# Proteome-wide model for human disease genetics

**DOI:** 10.1101/2023.11.27.23299062

**Authors:** Rose Orenbuch, Courtney A. Shearer, Aaron W. Kollasch, Hansen D. Spinner, Thomas A. Hopf, Lood van Niekerk, Dinko Franceschi, Mafalda Dias, Jonathan Frazer, Debora S. Marks

## Abstract

Identifying variants driving disease accelerates both genetic diagnosis and therapeutic development, but missense variants still present a bottleneck as their effects are less straightforward than truncations or nonsense mutations. While computational prediction methods are sufficiently accurate to be of clinical value for variants in *known* disease genes, they do not generalize well to other genes as the scores are not calibrated across the proteome^1–6^. To address this, we developed a deep generative model, popEVE, that combines evolutionary information with population sequence data^7^ and achieves state-of-the-art performance on a suite of proteome-wide prediction tasks, without overestimating the prevalence of deleterious variants in the population. popEVE identifies 442 genes in a developmental disorder cohort^8^, including evidence of 123 novel candidates, many without the need for cohort-wide enrichment. Candidate genes are functionally similar to known developmental disorder genes and case variants tend to fall in functionally important regions of these genes. Finally, we show that these findings can be reproduced from analysis of the patient exomes alone, demonstrating that popEVE provides a new avenue for genetic analysis in situations where traditional methods fail, including genetic diagnosis of rare-as-one diseases, even in the absence of parent sequencing.

## Supplementary material for "Proteome-wide model for human disease genetics": SuppTable01 - Performance.xlsx

### Sheet: SuppTable01
Model	Average Precision		Average Spearman	Average AUC per protein		% of UKBB to get n% diagnosed cases using
	cases vs controls		DMS	ClinGen-curated ClinVar		De Novo		All Variants
	"diagnosed"	all cases		2019	2020	0.5	1	0.5	1
popEVE	0.971317	0.98024	0.472313	0.935227	0.947742	0.105254	0.68852	0.053852	0.160047
AlphaMissense	0.937816	0.963546	0.461317	0.943274	0.963868	0.435087	0.997427	0.367552	0.688313
BayesDel_noAF	0.903738	0.937073	0.40819	0.92985	0.925776	0.97345	1	0.616092	0.961954
DEOGEN2	0.918171	0.945323	0.414703	0.896297	0.930315	0.959154	1	0.527178	0.88389
ESM1b	0.891495	0.929925	0.455278	0.914184	0.937333	0.984111	1	0.153477	0.317372
ESM1V	0.940234	0.957751	0.427019	0.89599	0.931854	-	-	-	-
EVE	0.875918	0.921873	0.43541	0.927008	0.929615	1	1	-	-
fathmm-MKL_coding	0.808675	0.887845	-	0.814743	0.804682	1	1	0.733916	0.999934
gMVP	0.935716	0.962628	0.439211	0.931156	0.962998	0.753601	0.999985	0.464102	0.818305
LIST-S2	0.867164	0.922537	0.263562	0.833949	0.862529	0.998363	1	0.635887	0.962055
M-CAP	0.89221	0.927388	-	0.852757	0.891545	0.997563	1	0.757537	0.98284
MPC	0.925012	0.954472	0.379477	0.88294	0.917915	0.705514	0.999936	0.588423	0.833114
MutationTaster	0.665774	0.665774	-	-	-	1	1	1	1
MutPred	0.867051	0.926247	-	-	-	0.983469	0.999989	0.667522	0.940988
Polyphen2_HDIV	0.803014	0.819231	0.353816	0.867641	0.841026	1	1	1	1
Polyphen2_HVAR	0.832021	0.902834	0.371154	0.883811	0.878393	1	1	0.999886	0.999886
PrimateAI	0.89024	0.926789	0.245081	0.872876	0.900945	0.985984	1	0.764494	0.968514
PROVEAN	0.841349	0.90831	0.372347	0.896594	0.906007	1	1	0.188	0.364436
REVEL	0.909811	0.941351	0.416935	0.932192	0.936963	0.986457	1	0.603249	0.941575
SIFT	0.823071	0.857143	0.36068	0.875618	0.876794	1	1	1	1
VARITY_R_LOO	0.897919	0.936074	0.439647	0.930143	0.939105	0.994683	1	0.621875	0.964312
VEST4	0.874988	0.923651	0.406838	0.93392	0.922756	0.999257	1	0.696068	0.985982
