## Supplementary material for "Proteome-wide model for human disease genetics": SuppTable02 - Gene summary.xlsx (part 1 of 3)

### Sheet: Key
Column	Description
chrom	GRCh37 chromosome
gene	Gene symbol
protein	RefSeq stable protein id
%_severe	Percent of possible mutations that are severely pathogenic according to popEVE (<-5.056)
%_moderate	Percent of possible mutations that are moderately pathogenic according to popEVE (<-4.617)
popEVE_min	Minimum popEVE score for all possible mutations
popEVE_mean	Mean popEVE score for all possible mutations
popEVE_max	Max popEVE score for all possible mutations
popEVE_std	Standard deviation of popEVE scores for all possible mutations
popEVE_10%	10th percentile popEVE score for all possible mutations
popEVE_median	50th percentile popEVE score for all possible mutations
popEVE_90%	90th percentile popEVE score for all possible mutations
autosomal_dominant	Genes with autosomal dominant inheritance patterns (Bleckhman 2008, Berg 2013)
autosomal_recessive	Genes with autosomal recessive inheritance patterns (Bleckhman 2008, Berg 2013)
haploinsufficient	ClinGen Level 3 Dosage Haploinsufficient genes as of 2018 (Rehm 2015)
homozygous_lof_tolerant	Genes with 2+ different LoF variants homozygous in ExAC (Lek 2016)
acmg_actionable	ACMG actionable genes (Kalia 2017)
cancer_risk	Hereditary cancer predisposition risk panel (University of Washington)
gwas_catalog	Genes closest to significant hits in GWAS catalog as of 2018 (MacArthur 2017)
ukbb_flag	Fails to get 90% coverage of gene in UKBB individuals
pathogenic_flag	popEVE model 90th percentile is an outlier, model has too many pathogenic variants
constraint_flag	Gene fails DeNovoWEST mutation rate background constraint check
ddg2p	Gene is in DDG2P database, known developmental disorder gene
dnw	Gene is significant in DeNovoWEST analysis
dnw_missense	Gene is significant in DeNovoWEST analysis with missense variants only
dev_disorder_known	Gene is known either in DDG2P or labels from the three metacohort centers

### Sheet: SuppTable02
chrom	gene	protein	%_severe	%_moderate	popEVE_min	popEVE_mean	popEVE_max	popEVE_std	popEVE_10%	popEVE_median	popEVE_90%	autosomal_dominant	autosomal_recessive	haploinsufficient	homozygous_lof_tolerant	acmg_actionable	cancer_risk	gwas_catalog	ukbb_flag	pathogenic_flag	constraint_flag	ddg2p	dnw	dnw_missense	dev_disorder_known
X	MAOA	NP_000231.1	0.412515	0.129474	-7.15	-4.82771	-2.601	1.0638	-6.337	-4.753	-3.408	FALSE	FALSE	FALSE	FALSE	FALSE	FALSE	FALSE	FALSE	FALSE	FALSE	TRUE	FALSE	FALSE	TRUE
10	RBP4	NP_006735.2	0	0	-4.3545	-3.65831	-1.815	0.420009	-4.13745	-3.72975	-3.0725	TRUE	FALSE	FALSE	FALSE	FALSE	FALSE	FALSE	FALSE	FALSE	FALSE	FALSE	FALSE	FALSE	FALSE
18	DLGAP1	NP_004737.2	0.00796791	0.0546371	-5.2515	-3.6012	-1.6665	0.557549	-4.4385	-3.4905	-2.973	FALSE	FALSE	FALSE	FALSE	FALSE	FALSE	TRUE	FALSE	FALSE	FALSE	FALSE	FALSE	FALSE	FALSE
17	CALCOCO2	NP_001248320.1	0	0.00146941	-4.7685	-3.65535	-2.5135	0.354259	-4.163	-3.621	-3.22425	FALSE	FALSE	FALSE	FALSE	FALSE	FALSE	FALSE	FALSE	FALSE	FALSE	FALSE	FALSE	FALSE	FALSE
5	OR2Y1	NP_001001657.1	0.0105958	0.0585374	-5.729	-3.42331	-2.2875	0.68943	-4.446	-3.319	-2.5853	FALSE	FALSE	FALSE	FALSE	FALSE	FALSE	FALSE	FALSE	FALSE	TRUE	FALSE	FALSE	FALSE	FALSE
19	SCN1B	NP_001028.1	0	0	-4.5475	-3.56574	-2.516	0.387387	-4.096	-3.5455	-3.062	TRUE	FALSE	FALSE	FALSE	FALSE	FALSE	FALSE	FALSE	FALSE	FALSE	TRUE	FALSE	FALSE	TRUE
19	ZNF428	NP_872304.2	0	0	-3.895	-3.31921	-2.842	0.1971	-3.595	-3.2895	-3.0875	FALSE	FALSE	FALSE	FALSE	FALSE	FALSE	FALSE	FALSE	FALSE	FALSE	FALSE	FALSE	FALSE	FALSE
10	PCGF6	NP_001011663.1	0	0.0254971	-4.8995	-3.85419	-2.104	0.43395	-4.4188	-3.8635	-3.2663	FALSE	FALSE	FALSE	FALSE	FALSE	FALSE	FALSE	FALSE	FALSE	FALSE	FALSE	FALSE	FALSE	FALSE
15	MAN2C1	NP_001243423.1	0	0.00109867	-4.654	-3.42226	-2.463	0.469388	-4.1235	-3.3285	-2.87	FALSE	FALSE	FALSE	FALSE	FALSE	FALSE	FALSE	FALSE	FALSE	FALSE	TRUE	FALSE	FALSE	TRUE
11	ALG8	NP_076984.2	0	0	-4.3675	-3.65932	-2.057	0.395141	-4.13155	-3.7145	-3.1105	FALSE	TRUE	FALSE	FALSE	FALSE	FALSE	FALSE	FALSE	FALSE	FALSE	TRUE	FALSE	FALSE	TRUE
10	HELLS	NP_060533.2	0.21325	0.11361	-6.4995	-4.25998	-2.896	0.839365	-5.556	-4.075	-3.287	FALSE	FALSE	FALSE	FALSE	FALSE	FALSE	TRUE	FALSE	FALSE	FALSE	FALSE	FALSE	FALSE	FALSE
11	PSMD13	NP_787128.2	0	0.029004	-4.9395	-3.58778	-2.629	0.556409	-4.4033	-3.53325	-2.862	FALSE	FALSE	FALSE	FALSE	FALSE	FALSE	FALSE	FALSE	FALSE	FALSE	FALSE	FALSE	FALSE	FALSE
13	POMP	NP_057016.1	0	0	-4.3795	-3.64002	-2.129	0.276291	-3.982	-3.648	-3.2875	FALSE	TRUE	FALSE	FALSE	FALSE	FALSE	TRUE	FALSE	FALSE	FALSE	TRUE	FALSE	FALSE	TRUE
14	FERMT2	NP_001128471.1	0.0990388	0.114639	-6.481	-3.91633	-1.5105	0.814162	-5.0519	-3.83475	-2.8985	FALSE	FALSE	FALSE	FALSE	FALSE	FALSE	TRUE	FALSE	FALSE	FALSE	FALSE	FALSE	FALSE	FALSE
14	PPP4R3A	NP_001271209.1	0.346275	0.0935748	-7.6095	-4.56142	-2.0745	1.23012	-6.41355	-4.341	-3.121	FALSE	FALSE	FALSE	FALSE	FALSE	FALSE	FALSE	FALSE	FALSE	FALSE	FALSE	FALSE	FALSE	FALSE
9	BSPRY	NP_001304873.1	0	0	-3.502	-3.13643	-2.357	0.154835	-3.3233	-3.1485	-2.9307	FALSE	FALSE	FALSE	FALSE	FALSE	FALSE	TRUE	FALSE	FALSE	FALSE	FALSE	FALSE	FALSE	FALSE
4	STATH	NP_003145.1	0	0	-4.19	-3.57629	-2.5685	0.267839	-3.9188	-3.5965	-3.2239	FALSE	FALSE	FALSE	FALSE	FALSE	FALSE	FALSE	FALSE	FALSE	FALSE	FALSE	FALSE	FALSE	FALSE
17	SHBG	NP_001031.2	0	0.000419933	-4.678	-3.48604	-1.761	0.409403	-4.02585	-3.475	-2.9845	FALSE	FALSE	FALSE	FALSE	FALSE	FALSE	TRUE	FALSE	FALSE	FALSE	FALSE	FALSE	FALSE	FALSE
5	KIAA0825	NP_775936.1	0	0.00114062	-4.709	-3.58346	-2.1035	0.306931	-3.946	-3.6075	-3.1851	FALSE	FALSE	FALSE	FALSE	FALSE	FALSE	FALSE	FALSE	FALSE	FALSE	FALSE	FALSE	FALSE	FALSE
22	TOMM22	NP_064628.1	0	0.0120428	-4.7775	-3.60146	-2.054	0.57235	-4.39595	-3.586	-2.8173	FALSE	FALSE	FALSE	FALSE	FALSE	FALSE	FALSE	FALSE	FALSE	FALSE	FALSE	FALSE	FALSE	FALSE
14	CDCA4	NP_060425.2	0.000877193	0.0504386	-5.1415	-3.4322	-1.9295	0.620537	-4.3556	-3.345	-2.69595	FALSE	FALSE	FALSE	FALSE	FALSE	FALSE	FALSE	FALSE	FALSE	FALSE	FALSE	FALSE	FALSE	FALSE
7	AP1S1	NP_001274.1	0	0.0205479	-4.8985	-3.88979	-2.0135	0.453754	-4.4241	-3.948	-3.2568	FALSE	FALSE	FALSE	FALSE	FALSE	FALSE	FALSE	FALSE	FALSE	FALSE	FALSE	FALSE	FALSE	FALSE
1	TAGLN2	NP_001264153.1	0	0.00345125	-4.724	-3.61775	-2.7075	0.403206	-4.1835	-3.5985	-3.0893	FALSE	FALSE	FALSE	FALSE	FALSE	FALSE	TRUE	FALSE	FALSE	FALSE	FALSE	FALSE	FALSE	FALSE
1	ADAM30	NP_068566.2	0	0	-4.092	-3.47984	-2.208	0.333107	-3.94	-3.47625	-3.0465	FALSE	FALSE	FALSE	FALSE	FALSE	FALSE	TRUE	FALSE	FALSE	TRUE	FALSE	FALSE	FALSE	FALSE
X	TAFAZZIN	NP_000107.1	0.103002	0.229441	-5.5435	-4.36628	-3.515	0.491441	-5.06235	-4.3355	-3.717	FALSE	FALSE	FALSE	FALSE	FALSE	FALSE	FALSE	FALSE	FALSE	FALSE	TRUE	FALSE	FALSE	TRUE
3	STXBP5L	NP_055795.1	0.000934714	0.039977	-5.1755	-3.73212	-1.9335	0.526354	-4.41165	-3.7615	-3.022	FALSE	FALSE	FALSE	FALSE	FALSE	FALSE	FALSE	FALSE	FALSE	FALSE	FALSE	FALSE	FALSE	FALSE
17	WNT3	NP_110380.1	0.126282	0.164453	-5.5405	-4.1774	-2.577	0.659297	-5.1242	-4.131	-3.328	FALSE	TRUE	FALSE	FALSE	FALSE	FALSE	TRUE	FALSE	FALSE	FALSE	TRUE	FALSE	FALSE	TRUE
14	SLC10A1	NP_003040.1	0	0	-4	-3.28272	-2.03	0.343077	-3.739	-3.291	-2.8265	FALSE	FALSE	FALSE	FALSE	FALSE	FALSE	FALSE	FALSE	FALSE	TRUE	FALSE	FALSE	FALSE	FALSE
5	PFDN1	NP_002613.2	0.0463872	0.214095	-5.8225	-3.93194	-1.308	0.840317	-4.9295	-4.0575	-2.7118	FALSE	FALSE	FALSE	FALSE	FALSE	FALSE	TRUE	FALSE	FALSE	FALSE	FALSE	FALSE	FALSE	FALSE
X	SH2D1A	NP_002342.1	0.246646	0.23323	-5.956	-4.55216	-2.4045	0.644927	-5.40165	-4.586	-3.6712	FALSE	FALSE	TRUE	FALSE	FALSE	FALSE	FALSE	TRUE	FALSE	FALSE	FALSE	FALSE	FALSE	FALSE
7	CCDC126	NP_620126.2	0	0	-4.5485	-3.5647	-2.379	0.308523	-3.9944	-3.5535	-3.1833	FALSE	FALSE	FALSE	FALSE	FALSE	FALSE	FALSE	FALSE	FALSE	FALSE	FALSE	FALSE	FALSE	FALSE
7	EPO	NP_000790.2	0.00121692	0.0392455	-5.43	-3.67055	-2.527	0.471475	-4.3582	-3.6045	-3.1243	FALSE	FALSE	FALSE	FALSE	FALSE	FALSE	FALSE	FALSE	FALSE	FALSE	FALSE	FALSE	FALSE	FALSE
16	RRN3	NP_060897.3	0.00649886	0.0176659	-5.377	-3.39565	-2.4115	0.447311	-3.9765	-3.314	-2.922	FALSE	FALSE	FALSE	FALSE	FALSE	FALSE	FALSE	TRUE	FALSE	FALSE	FALSE	FALSE	FALSE	FALSE
20	PARD6B	NP_115910.1	0.0206025	0.0947022	-5.547	-3.8414	-2.438	0.61048	-4.66625	-3.824	-3.0635	FALSE	FALSE	FALSE	FALSE	FALSE	FALSE	FALSE	FALSE	FALSE	FALSE	FALSE	FALSE	FALSE	FALSE
12	MYL6B	NP_002466.1	0	0	-4.6025	-3.54028	-1.789	0.462465	-4.15425	-3.5315	-2.9905	FALSE	FALSE	FALSE	FALSE	FALSE	FALSE	FALSE	FALSE	FALSE	FALSE	FALSE	FALSE	FALSE	FALSE
2	CRYGB	NP_005201.2	0	0	-4.057	-3.2376	-2.089	0.329223	-3.7221	-3.19825	-2.84635	FALSE	FALSE	FALSE	FALSE	FALSE	FALSE	FALSE	FALSE	FALSE	FALSE	FALSE	FALSE	FALSE	FALSE
4	ODAPH	NP_848592.2	0	0	-4.0465	-3.35732	-1.6055	0.226501	-3.56305	-3.4045	-3.0689	FALSE	FALSE	FALSE	FALSE	FALSE	FALSE	FALSE	FALSE	FALSE	FALSE	TRUE	FALSE	FALSE	TRUE
19	SIGLEC8	NP_055257.2	0.00498287	0.0755216	-5.2575	-3.56644	-1.763	0.70427	-4.5565	-3.52025	-2.6785	FALSE	FALSE	FALSE	FALSE	FALSE	FALSE	FALSE	FALSE	FALSE	FALSE	FALSE	FALSE	FALSE	FALSE
5	TNFAIP8	NP_001071122.1	0	0.0235835	-4.8465	-3.61179	-2.3775	0.496814	-4.2987	-3.5875	-2.9815	FALSE	FALSE	FALSE	FALSE	FALSE	FALSE	TRUE	FALSE	FALSE	FALSE	FALSE	FALSE	FALSE	FALSE
14	OR11H4	NP_001004479.2	0.0044574	0.0385736	-5.354	-3.28277	-2.5	0.651345	-4.281	-3.1275	-2.57	FALSE	FALSE	FALSE	FALSE	FALSE	FALSE	FALSE	FALSE	FALSE	FALSE	FALSE	FALSE	FALSE	FALSE
21	CFAP298-TCP10L	NP_001337267.1	0	0	-4.2735	-3.36327	-2.4465	0.255876	-3.692	-3.365	-3.0345	FALSE	FALSE	FALSE	FALSE	FALSE	FALSE	FALSE	FALSE	FALSE	FALSE	FALSE	FALSE	FALSE	FALSE
X	EIF2S3	NP_001406.1	0.779928	0.0803664	-7.5385	-5.97378	-2.4715	1.09327	-7.2234	-6.2165	-4.32155	FALSE	FALSE	FALSE	FALSE	FALSE	FALSE	TRUE	FALSE	FALSE	FALSE	TRUE	FALSE	FALSE	TRUE
13	SLC15A1	NP_005064.1	0.00133145	0.0302318	-5.252	-3.48304	-2.0525	0.505827	-4.2645	-3.3285	-2.9585	FALSE	FALSE	FALSE	FALSE	FALSE	FALSE	TRUE	FALSE	FALSE	FALSE	FALSE	FALSE	FALSE	FALSE
14	OR11G2	NP_001005503.2	0.0859184	0.0672708	-6.4605	-3.58669	-2.256	0.846221	-4.95165	-3.25475	-2.8145	FALSE	FALSE	FALSE	FALSE	FALSE	FALSE	FALSE	FALSE	FALSE	FALSE	FALSE	FALSE	FALSE	FALSE
6	CEP162	NP_055710.2	0	0	-4.335	-3.51893	-1.9215	0.332317	-4.0015	-3.488	-3.129	FALSE	FALSE	FALSE	FALSE	FALSE	FALSE	FALSE	FALSE	FALSE	FALSE	FALSE	FALSE	FALSE	FALSE
6	SAPCD1	NP_001034740.1	0.00154799	0.0263158	-5.107	-3.55061	-1.9035	0.469433	-4.15625	-3.5205	-2.9893	FALSE	FALSE	FALSE	FALSE	FALSE	FALSE	FALSE	FALSE	FALSE	FALSE	FALSE	FALSE	FALSE	FALSE
6	ERMARD	NP_060811.1	0	0	-4.501	-3.44177	-2.1465	0.352797	-3.879	-3.4505	-2.978	FALSE	FALSE	FALSE	FALSE	FALSE	FALSE	FALSE	FALSE	FALSE	FALSE	TRUE	FALSE	FALSE	TRUE
8	RBPMS	NP_001008712.1	0.243687	0.132948	-6.147	-4.2792	-2.3835	0.898216	-5.515	-4.263	-3.0845	FALSE	FALSE	FALSE	FALSE	FALSE	FALSE	TRUE	FALSE	FALSE	FALSE	FALSE	FALSE	FALSE	FALSE
3	XCR1	NP_001019815.1	0.00247262	0.0648181	-5.1845	-3.69606	-2.136	0.556029	-4.50095	-3.62325	-3.02105	FALSE	FALSE	FALSE	FALSE	FALSE	FALSE	FALSE	FALSE	FALSE	FALSE	FALSE	FALSE	FALSE	FALSE
8	SLC30A8	NP_776250.2	0.00556853	0.062152	-5.4025	-3.65095	-2.6265	0.587907	-4.4982	-3.5455	-2.9515	FALSE	FALSE	FALSE	FALSE	FALSE	FALSE	TRUE	FALSE	FALSE	FALSE	FALSE	FALSE	FALSE	FALSE
11	ZPR1	NP_003895.1	0.00110674	0.0245942	-5.3935	-3.53879	-2.08	0.54895	-4.27	-3.516	-2.82805	FALSE	FALSE	FALSE	FALSE	FALSE	FALSE	TRUE	FALSE	FALSE	FALSE	FALSE	FALSE	FALSE	FALSE
18	PSMG2	NP_064617.2	0	0	-4.218	-3.48348	-2.4645	0.279115	-3.8935	-3.4465	-3.1444	FALSE	FALSE	FALSE	FALSE	FALSE	FALSE	FALSE	FALSE	FALSE	FALSE	FALSE	FALSE	FALSE	FALSE
4	DRD5	NP_000789.1	0.00182633	0.0224141	-5.4375	-3.2985	-0.707	0.548839	-4.1614	-3.0905	-2.7891	TRUE	FALSE	FALSE	FALSE	FALSE	FALSE	FALSE	FALSE	FALSE	FALSE	FALSE	FALSE	FALSE	FALSE
19	LRRC4B	NP_001073926.1	0.108328	0.117086	-6.175	-4.01117	-2.41	0.752694	-5.0936	-3.96	-3.0739	FALSE	FALSE	FALSE	FALSE	FALSE	FALSE	FALSE	FALSE	FALSE	FALSE	FALSE	FALSE	FALSE	FALSE
11	SMPD1	NP_000534.3	0	0	-4.3075	-3.34156	-2.097	0.405078	-3.9056	-3.319	-2.8189	FALSE	TRUE	FALSE	FALSE	FALSE	FALSE	FALSE	FALSE	FALSE	FALSE	TRUE	FALSE	FALSE	TRUE
2	KLHL29	NP_443152.1	0.00037527	0.0425931	-5.297	-3.76718	-1.9525	0.503366	-4.4411	-3.752	-3.13	FALSE	FALSE	FALSE	FALSE	FALSE	FALSE	TRUE	FALSE	FALSE	FALSE	FALSE	FALSE	FALSE	FALSE
8	BLK	NP_001706.2	0	0	-4.2015	-3.11642	-1.846	0.394008	-3.684	-3.08075	-2.625	TRUE	FALSE	FALSE	FALSE	FALSE	FALSE	TRUE	FALSE	FALSE	FALSE	FALSE	FALSE	FALSE	FALSE
6	GPANK1	NP_001186167.1	0	0	-3.7845	-3.26347	-2.32	0.222843	-3.5705	-3.259	-2.9845	FALSE	FALSE	FALSE	FALSE	FALSE	FALSE	TRUE	FALSE	FALSE	FALSE	FALSE	FALSE	FALSE	FALSE
19	ZNF792	NP_787068.3	0.000286821	0.0636742	-5.057	-3.59621	-2.789	0.514435	-4.407	-3.41	-3.1035	FALSE	FALSE	FALSE	FALSE	FALSE	FALSE	TRUE	FALSE	FALSE	FALSE	FALSE	FALSE	FALSE	FALSE
11	NXPE1	NP_689528.2	0	0	-3.9315	-3.3716	-2.0665	0.331436	-3.7385	-3.4455	-2.867	FALSE	FALSE	FALSE	FALSE	FALSE	FALSE	FALSE	FALSE	FALSE	FALSE	FALSE	FALSE	FALSE	FALSE
6	SLC22A23	NP_056297.1	0.0363272	0.113272	-5.236	-3.76621	-1.9365	0.661396	-4.80595	-3.6035	-3.04	FALSE	FALSE	FALSE	FALSE	FALSE	FALSE	TRUE	FALSE	FALSE	FALSE	FALSE	FALSE	FALSE	FALSE
10	ASB13	NP_078977.2	0	0	-4.127	-3.21236	-1.489	0.411665	-3.763	-3.2015	-2.684	FALSE	FALSE	FALSE	FALSE	FALSE	FALSE	FALSE	FALSE	FALSE	FALSE	FALSE	FALSE	FALSE	FALSE
19	C5AR1	NP_001727.2	0	0.0139367	-4.8045	-3.45098	-2.1465	0.530944	-4.2347	-3.364	-2.81	FALSE	FALSE	FALSE	FALSE	FALSE	FALSE	FALSE	FALSE	FALSE	FALSE	FALSE	FALSE	FALSE	FALSE
2	RNF144A	NP_055561.2	0.114686	0.107561	-6.392	-3.85538	-0.539	0.923728	-5.1305	-3.7665	-2.706	FALSE	FALSE	FALSE	FALSE	FALSE	FALSE	FALSE	FALSE	FALSE	FALSE	FALSE	FALSE	FALSE	FALSE
17	RTN4RL1	NP_848663.1	0.00366903	0.0816043	-5.1075	-3.53291	-2.43	0.624216	-4.55385	-3.314	-2.90065	FALSE	FALSE	FALSE	FALSE	FALSE	FALSE	FALSE	FALSE	FALSE	FALSE	FALSE	FALSE	FALSE	FALSE
4	MTTP	NP_000244.2	0	0	-4.4245	-3.61406	-1.855	0.391085	-4.144	-3.622	-3.104	FALSE	TRUE	FALSE	FALSE	FALSE	FALSE	FALSE	FALSE	FALSE	FALSE	FALSE	FALSE	FALSE	FALSE
9	NTNG2	NP_115925.2	0.066058	0.0946563	-5.651	-3.81328	-2.056	0.724175	-4.861	-3.716	-2.93235	FALSE	FALSE	FALSE	FALSE	FALSE	FALSE	TRUE	FALSE	FALSE	FALSE	TRUE	FALSE	FALSE	TRUE
5	BASP1	NP_001258535.1	0.0507767	0.0612103	-5.6545	-3.36373	-1.989	0.803804	-4.707	-3.049	-2.5675	FALSE	FALSE	FALSE	FALSE	FALSE	FALSE	FALSE	FALSE	FALSE	FALSE	FALSE	FALSE	FALSE	FALSE
20	CD93	NP_036204.2	0	0	-4.307	-3.27415	-1.574	0.452371	-3.9475	-3.21575	-2.72295	FALSE	FALSE	FALSE	FALSE	FALSE	FALSE	TRUE	FALSE	FALSE	FALSE	FALSE	FALSE	FALSE	FALSE
19	CYP2B6	NP_000758.1	0	0	-4.383	-3.25535	-0.943	0.545658	-3.9765	-3.2725	-2.5385	FALSE	FALSE	FALSE	FALSE	FALSE	FALSE	TRUE	FALSE	FALSE	FALSE	FALSE	FALSE	FALSE	FALSE
1	WNT2B	NP_078613.1	0	0.0269006	-4.9025	-3.60968	-2.6245	0.531487	-4.3933	-3.538	-2.949	FALSE	FALSE	FALSE	FALSE	FALSE	FALSE	TRUE	FALSE	FALSE	FALSE	FALSE	FALSE	FALSE	FALSE
21	KRTAP19-8	NP_001092689.1	0	0	-4.3385	-3.32031	-1.624	0.592984	-4.0638	-3.386	-2.4581	FALSE	FALSE	FALSE	FALSE	FALSE	FALSE	FALSE	FALSE	FALSE	FALSE	FALSE	FALSE	FALSE	FALSE
9	CNTNAP3	NP_387504.2	0.000295683	0.199586	-5.078	-4.12657	-1.9855	0.491171	-4.803	-4.112	-3.49965	FALSE	FALSE	FALSE	FALSE	FALSE	FALSE	FALSE	TRUE	FALSE	FALSE	FALSE	FALSE	FALSE	FALSE
22	TEF	NP_003207.1	0	0	-4.581	-3.67208	-2.3415	0.489145	-4.3028	-3.718	-2.991	FALSE	FALSE	FALSE	FALSE	FALSE	FALSE	TRUE	FALSE	FALSE	FALSE	FALSE	FALSE	FALSE	FALSE
12	ALX1	NP_008913.2	0.00995733	0.134661	-5.257	-3.70637	-2.284	0.666001	-4.7308	-3.5655	-2.9462	FALSE	FALSE	FALSE	FALSE	FALSE	FALSE	FALSE	FALSE	FALSE	FALSE	TRUE	FALSE	FALSE	TRUE
2	MAIP1	NP_078796.2	0	0	-4.501	-3.55777	-1.8595	0.403043	-4.07815	-3.5505	-3.04135	FALSE	FALSE	FALSE	FALSE	FALSE	FALSE	TRUE	FALSE	FALSE	FALSE	FALSE	FALSE	FALSE	FALSE
10	MASTL	NP_116233.2	0	0	-4.513	-3.58925	-2.0095	0.311354	-4.045	-3.5595	-3.2281	TRUE	FALSE	FALSE	FALSE	FALSE	FALSE	FALSE	FALSE	FALSE	FALSE	FALSE	FALSE	FALSE	FALSE
13	TGDS	NP_055120.1	0	0	-4.4255	-3.79795	-2.5875	0.354716	-4.256	-3.826	-3.3131	FALSE	FALSE	FALSE	FALSE	FALSE	FALSE	FALSE	FALSE	FALSE	FALSE	TRUE	FALSE	FALSE	TRUE
5	LOC100505841	NP_001182464.2	0	0	-3.351	-3.01177	-2.3445	0.170261	-3.2425	-3.0105	-2.7875	FALSE	FALSE	FALSE	FALSE	FALSE	FALSE	FALSE	FALSE	FALSE	FALSE	FALSE	FALSE	FALSE	FALSE
22	SRRD	NP_001013716.2	0.00831025	0.0166205	-5.5065	-3.33409	-2.2045	0.454252	-3.92385	-3.229	-2.90965	FALSE	FALSE	FALSE	FALSE	FALSE	FALSE	FALSE	FALSE	FALSE	FALSE	FALSE	FALSE	FALSE	FALSE
12	BLOC1S1	NP_001478.2	0	0	-3.9285	-3.3075	-2.3595	0.254594	-3.62745	-3.32475	-2.9746	FALSE	FALSE	FALSE	FALSE	FALSE	FALSE	FALSE	FALSE	FALSE	FALSE	FALSE	FALSE	FALSE	FALSE
X	PQBP1	NP_005701.1	0	0.00887276	-4.887	-3.90721	-2.901	0.291886	-4.3172	-3.881	-3.5435	FALSE	FALSE	TRUE	FALSE	FALSE	FALSE	FALSE	FALSE	FALSE	FALSE	TRUE	FALSE	FALSE	TRUE
19	TARM1	NP_001129158.2	0	0.0156286	-4.7915	-3.46979	-1.3995	0.59122	-4.327	-3.436	-2.7325	FALSE	FALSE	FALSE	FALSE	FALSE	FALSE	FALSE	FALSE	FALSE	FALSE	FALSE	FALSE	FALSE	FALSE
7	ANLN	NP_061155.2	0	0	-4.4805	-3.55371	-2.0865	0.304075	-3.9455	-3.5385	-3.18	FALSE	FALSE	FALSE	FALSE	FALSE	FALSE	FALSE	FALSE	FALSE	FALSE	FALSE	FALSE	FALSE	FALSE
2	YIPF4	NP_115688.1	0	0	-4.137	-3.60218	-1.7385	0.319342	-4.0071	-3.617	-3.209	FALSE	FALSE	FALSE	FALSE	FALSE	FALSE	TRUE	FALSE	FALSE	FALSE	FALSE	FALSE	FALSE	FALSE
11	MS4A2	NP_000130.1	0	0	-4.354	-3.60798	-1.793	0.455922	-4.16625	-3.65075	-2.99775	FALSE	FALSE	FALSE	FALSE	FALSE	FALSE	TRUE	FALSE	FALSE	FALSE	FALSE	FALSE	FALSE	FALSE
1	C1orf127	NP_001164225.1	0.0159512	0.0366804	-5.505	-3.43424	-2.983	0.543422	-4.2667	-3.195	-2.992	FALSE	FALSE	FALSE	TRUE	FALSE	FALSE	TRUE	FALSE	FALSE	FALSE	FALSE	FALSE	FALSE	FALSE
12	SLC6A15	NP_877499.1	0.00159222	0.0978328	-5.162	-3.8571	-2.001	0.594922	-4.616	-3.904	-3.0352	FALSE	FALSE	FALSE	FALSE	FALSE	FALSE	TRUE	FALSE	FALSE	FALSE	FALSE	FALSE	FALSE	FALSE
7	CUL1	NP_003583.2	0.386795	0.160896	-6.6815	-4.7825	-2.8425	0.855216	-5.9905	-4.747	-3.6515	FALSE	FALSE	FALSE	FALSE	FALSE	FALSE	TRUE	FALSE	FALSE	FALSE	FALSE	FALSE	FALSE	FALSE
1	HAX1	NP_006109.2	0	0	-3.903	-3.24794	-2.593	0.186369	-3.49565	-3.2335	-3.02885	FALSE	TRUE	FALSE	FALSE	FALSE	FALSE	FALSE	FALSE	FALSE	FALSE	TRUE	FALSE	FALSE	TRUE
15	CCDC33	NP_079331.3	0	0	-4.0075	-3.4163	-2.084	0.294544	-3.814	-3.4205	-3.038	FALSE	FALSE	FALSE	FALSE	FALSE	FALSE	TRUE	FALSE	FALSE	FALSE	FALSE	FALSE	FALSE	FALSE
8	CCN4	NP_003873.1	0	0	-3.726	-3.25898	-2.6295	0.208011	-3.553	-3.2485	-2.9908	FALSE	FALSE	FALSE	FALSE	FALSE	FALSE	FALSE	FALSE	FALSE	FALSE	FALSE	FALSE	FALSE	FALSE
20	TNFRSF6B	NP_003814.1	0	0	-3.742	-2.98682	-1.6235	0.378501	-3.5129	-2.9855	-2.4925	FALSE	FALSE	FALSE	FALSE	FALSE	FALSE	FALSE	FALSE	FALSE	TRUE	FALSE	FALSE	FALSE	FALSE
1	NPHS2	NP_055440.1	0	0.021098	-4.99	-3.77193	-2.0545	0.469299	-4.387	-3.7795	-3.15785	FALSE	TRUE	FALSE	FALSE	FALSE	FALSE	FALSE	FALSE	FALSE	FALSE	TRUE	FALSE	FALSE	TRUE
15	CTSH	NP_004381.2	0	0	-4.177	-3.48202	-2.5535	0.332798	-3.9242	-3.4935	-3.0235	FALSE	FALSE	FALSE	FALSE	FALSE	FALSE	TRUE	FALSE	FALSE	FALSE	FALSE	FALSE	FALSE	FALSE
21	NRIP1	NP_003480.2	0	0	-4.2535	-3.41902	-2.013	0.287127	-3.8165	-3.3745	-3.1035	FALSE	FALSE	FALSE	FALSE	FALSE	FALSE	TRUE	FALSE	FALSE	FALSE	FALSE	FALSE	FALSE	FALSE
1	EFHD2	NP_077305.2	0	0.00503919	-4.7565	-3.67586	-2.812	0.418899	-4.2589	-3.6505	-3.1246	FALSE	FALSE	FALSE	FALSE	FALSE	FALSE	TRUE	FALSE	FALSE	FALSE	FALSE	FALSE	FALSE	FALSE
19	ZNF432	NP_001309213.1	0.00648771	0.0366556	-5.448	-3.48724	-2.421	0.507816	-4.254	-3.324	-2.988	FALSE	FALSE	FALSE	FALSE	FALSE	FALSE	FALSE	FALSE	FALSE	FALSE	FALSE	FALSE	FALSE	FALSE
1	BOLA1	NP_001307954.1	0	0	-3.4955	-3.39955	-3.2705	0.0417091	-3.4545	-3.4015	-3.34215	FALSE	FALSE	FALSE	FALSE	FALSE	FALSE	FALSE	FALSE	FALSE	FALSE	FALSE	FALSE	FALSE	FALSE
9	PTGES	NP_004869.1	0	0.0033358	-4.7565	-3.38355	-1.8235	0.570235	-4.14665	-3.37725	-2.6095	FALSE	FALSE	FALSE	FALSE	FALSE	FALSE	TRUE	FALSE	FALSE	FALSE	FALSE	FALSE	FALSE	FALSE
6	DDR1	NP_054700.2	0.00119211	0.0368958	-5.132	-3.50985	-2.6435	0.476895	-4.257	-3.3345	-3.063	FALSE	FALSE	FALSE	FALSE	FALSE	FALSE	TRUE	FALSE	FALSE	FALSE	FALSE	FALSE	FALSE	FALSE
2	CDC42EP3	NP_001257365.1	0	0	-3.6605	-3.2603	-2.7805	0.185019	-3.5654	-3.2165	-3.0505	FALSE	FALSE	FALSE	FALSE	FALSE	FALSE	FALSE	FALSE	FALSE	FALSE	FALSE	FALSE	FALSE	FALSE
X	ESX1	NP_703149.1	0.114035	0.0424837	-6.096	-3.60364	-0.63	0.884176	-5.19705	-3.274	-2.876	FALSE	FALSE	FALSE	FALSE	FALSE	FALSE	FALSE	FALSE	FALSE	FALSE	FALSE	FALSE	FALSE	FALSE
16	KRBOX5	NP_001124385.1	0	0.0544465	-4.899	-3.54696	-1.559	0.622246	-4.45955	-3.43025	-2.81845	FALSE	FALSE	FALSE	FALSE	FALSE	FALSE	FALSE	FALSE	FALSE	FALSE	FALSE	FALSE	FALSE	FALSE
7	ATXN7L1	NP_065776.1	0.03086	0.0627374	-5.461	-3.66798	-1.336	0.651004	-4.5705	-3.64825	-2.8715	FALSE	FALSE	FALSE	FALSE	FALSE	FALSE	FALSE	FALSE	FALSE	FALSE	FALSE	FALSE	FALSE	FALSE
11	MED17	NP_004259.3	0	0.000251425	-4.653	-3.6646	-2.387	0.315191	-4.06195	-3.672	-3.25305	FALSE	TRUE	FALSE	FALSE	FALSE	FALSE	FALSE	FALSE	FALSE	FALSE	TRUE	FALSE	FALSE	TRUE
15	AQR	NP_055506.1	0	0.0600311	-5.0495	-3.87125	-3.0105	0.361329	-4.3694	-3.834	-3.4535	FALSE	FALSE	FALSE	FALSE	FALSE	FALSE	FALSE	FALSE	FALSE	FALSE	FALSE	FALSE	FALSE	FALSE
1	KNCN	NP_001309184.1	0	0	-3.95	-3.22399	-2.1885	0.248897	-3.5532	-3.2125	-2.9264	FALSE	FALSE	FALSE	FALSE	FALSE	FALSE	FALSE	FALSE	FALSE	FALSE	FALSE	FALSE	FALSE	FALSE
1	IPO13	NP_055467.3	0.125454	0.129314	-6.3225	-4.08928	-2.4485	0.751363	-5.163	-4.0255	-3.1359	FALSE	FALSE	FALSE	FALSE	FALSE	FALSE	FALSE	FALSE	FALSE	FALSE	FALSE	FALSE	FALSE	FALSE
10	FBH1	NP_116196.3	0	0.00589925	-4.6745	-3.67388	-2.337	0.447828	-4.39035	-3.60625	-3.1375	FALSE	FALSE	FALSE	FALSE	FALSE	FALSE	FALSE	FALSE	FALSE	FALSE	FALSE	FALSE	FALSE	FALSE
11	MPZL2	NP_005788.1	0	0	-3.547	-3.261	-2.7575	0.156413	-3.4755	-3.2585	-3.06	FALSE	TRUE	FALSE	FALSE	FALSE	FALSE	TRUE	FALSE	FALSE	FALSE	FALSE	FALSE	FALSE	FALSE
3	ARHGEF26	NP_001238891.1	0	0.0150972	-4.9055	-3.50411	-1.42	0.498546	-4.218	-3.428	-2.9304	FALSE	FALSE	FALSE	FALSE	FALSE	FALSE	TRUE	FALSE	FALSE	FALSE	FALSE	FALSE	FALSE	FALSE
7	BCL7B	NP_001698.2	0	0.0852522	-4.9535	-3.76346	-2.2905	0.537991	-4.58595	-3.696	-3.09535	FALSE	FALSE	FALSE	FALSE	FALSE	FALSE	TRUE	FALSE	FALSE	FALSE	FALSE	FALSE	FALSE	FALSE
18	CEP76	NP_079175.2	0	0	-4.4325	-3.55149	-1.71	0.390223	-4.0829	-3.5495	-3.057	FALSE	FALSE	FALSE	FALSE	FALSE	FALSE	FALSE	FALSE	FALSE	FALSE	FALSE	FALSE	FALSE	FALSE
16	RGS11	NP_899180.1	0.00293076	0.0112346	-5.567	-3.25485	-1.8395	0.52745	-3.976	-3.181	-2.6404	FALSE	FALSE	FALSE	TRUE	FALSE	FALSE	FALSE	FALSE	FALSE	FALSE	FALSE	FALSE	FALSE	FALSE
12	PRIM1	NP_000937.1	0.0979677	0.109823	-5.8835	-3.94459	-3.144	0.701162	-5.048	-3.761	-3.185	FALSE	FALSE	FALSE	FALSE	FALSE	FALSE	TRUE	FALSE	FALSE	FALSE	TRUE	FALSE	FALSE	TRUE
Y	RPS4Y2	NP_001034656.1	0.0988501	0.189739	-6.342	-4.25462	-2.8395	0.608104	-5.0509	-4.24475	-3.46655	FALSE	FALSE	FALSE	FALSE	FALSE	FALSE	FALSE	TRUE	FALSE	FALSE	FALSE	FALSE	FALSE	FALSE
12	USP15	NP_001239007.1	0.155484	0.111003	-6.1765	-4.11263	-1.973	0.812056	-5.3415	-3.9625	-3.1815	FALSE	FALSE	FALSE	FALSE	FALSE	FALSE	TRUE	FALSE	FALSE	FALSE	FALSE	FALSE	FALSE	FALSE
15	SLC12A6	NP_598408.1	0.0538403	0.100277	-5.775	-3.97251	-2.4125	0.568732	-4.8248	-3.851	-3.3315	FALSE	TRUE	FALSE	FALSE	FALSE	FALSE	FALSE	FALSE	FALSE	FALSE	TRUE	FALSE	FALSE	TRUE
19	GNA11	NP_002058.2	0.0996349	0.135534	-6.092	-3.98823	-2.1555	0.753525	-5.051	-3.918	-3.0395	FALSE	FALSE	FALSE	FALSE	FALSE	FALSE	FALSE	FALSE	FALSE	FALSE	TRUE	FALSE	FALSE	TRUE
17	RANGRF	NP_057576.2	0	0	-4.438	-3.44017	-2.1115	0.347569	-3.8876	-3.4435	-2.99195	FALSE	FALSE	FALSE	FALSE	FALSE	FALSE	FALSE	FALSE	FALSE	FALSE	FALSE	FALSE	FALSE	FALSE
2	OTX1	NP_055377.1	0	0	-4.381	-3.61642	-2.3655	0.423452	-4.2335	-3.591	-3.067	FALSE	FALSE	FALSE	FALSE	FALSE	FALSE	FALSE	FALSE	FALSE	FALSE	FALSE	FALSE	FALSE	FALSE
9	DPP7	NP_037511.2	0	0	-3.831	-3.03193	-1.679	0.354728	-3.5235	-3.021	-2.5745	FALSE	FALSE	FALSE	FALSE	FALSE	FALSE	TRUE	FALSE	FALSE	FALSE	FALSE	FALSE	FALSE	FALSE
19	ZNF446	NP_060378.1	0	0.00015949	-4.6615	-3.2347	-2.08	0.375154	-3.76855	-3.17525	-2.81995	FALSE	FALSE	FALSE	FALSE	FALSE	FALSE	FALSE	FALSE	FALSE	FALSE	FALSE	FALSE	FALSE	FALSE
19	KCTD15	NP_001123466.1	0.0307386	0.0572755	-5.9645	-3.59788	-2.3565	0.67567	-4.55445	-3.5205	-2.7676	FALSE	FALSE	FALSE	FALSE	FALSE	FALSE	TRUE	FALSE	FALSE	FALSE	FALSE	FALSE	FALSE	FALSE
20	B4GALT5	NP_004767.1	0.0249809	0.220824	-5.254	-4.12885	-1.7435	0.603719	-4.87685	-4.182	-3.30365	FALSE	FALSE	FALSE	FALSE	FALSE	FALSE	FALSE	FALSE	FALSE	FALSE	FALSE	FALSE	FALSE	FALSE
14	TDRD9	NP_694591.2	0	0.000146402	-4.631	-3.63111	-2.4965	0.382072	-4.21	-3.563	-3.1795	FALSE	FALSE	FALSE	FALSE	FALSE	FALSE	TRUE	FALSE	FALSE	FALSE	FALSE	FALSE	FALSE	FALSE
17	ANAPC11	NP_001002244.1	0	0	-3.958	-3.42088	-2.7485	0.183069	-3.6685	-3.4115	-3.197	FALSE	FALSE	FALSE	FALSE	FALSE	FALSE	FALSE	FALSE	FALSE	FALSE	FALSE	FALSE	FALSE	FALSE
17	RAC3	NP_005043.1	0.162998	0.154386	-6.294	-4.06717	-1.9665	0.902789	-5.2475	-4.126	-2.7887	FALSE	FALSE	FALSE	FALSE	FALSE	FALSE	FALSE	FALSE	FALSE	TRUE	TRUE	FALSE	FALSE	TRUE
3	ARL13B	NP_001167621.1	0	0	-4.374	-3.54833	-1.7905	0.434218	-4.11065	-3.5785	-2.9585	FALSE	TRUE	FALSE	FALSE	FALSE	FALSE	FALSE	FALSE	FALSE	FALSE	FALSE	FALSE	FALSE	FALSE
5	TSLP	NP_149024.1	0	0	-4.178	-3.44089	-2.2545	0.310505	-3.8174	-3.472	-3.0268	FALSE	FALSE	FALSE	FALSE	FALSE	FALSE	TRUE	FALSE	FALSE	FALSE	FALSE	FALSE	FALSE	FALSE
12	EIF4B	NP_001408.2	0.000104844	0.0608094	-5.1835	-3.74032	-1.4945	0.542646	-4.5	-3.7115	-3.03785	FALSE	FALSE	FALSE	FALSE	FALSE	FALSE	TRUE	FALSE	FALSE	FALSE	FALSE	FALSE	FALSE	FALSE
19	LRRC25	NP_660299.2	0	0.0605956	-5.037	-3.63783	-2.3375	0.515176	-4.363	-3.57475	-3.03225	FALSE	FALSE	FALSE	FALSE	FALSE	FALSE	TRUE	FALSE	FALSE	FALSE	FALSE	FALSE	FALSE	FALSE
2	RETSAT	NP_060220.3	0	0.00796195	-4.733	-3.57161	-2.143	0.469856	-4.2175	-3.5605	-2.9635	FALSE	FALSE	FALSE	TRUE	FALSE	FALSE	FALSE	FALSE	FALSE	FALSE	FALSE	FALSE	FALSE	FALSE
11	HSPB2	NP_001532.1	0	0	-3.4535	-3.15803	-2.53	0.151709	-3.3665	-3.157	-2.9627	FALSE	FALSE	FALSE	FALSE	FALSE	FALSE	FALSE	FALSE	FALSE	FALSE	FALSE	FALSE	FALSE	FALSE
11	C11orf97	NP_001177391.1	0	0	-4.29	-3.25819	-1.788	0.282934	-3.596	-3.2805	-2.9036	FALSE	FALSE	FALSE	FALSE	FALSE	FALSE	FALSE	FALSE	FALSE	FALSE	FALSE	FALSE	FALSE	FALSE
1	ASAP3	NP_060177.2	0	0.0601598	-5.044	-3.67361	-2.265	0.506079	-4.4393	-3.554	-3.128	FALSE	FALSE	FALSE	FALSE	FALSE	FALSE	TRUE	FALSE	FALSE	FALSE	FALSE	FALSE	FALSE	FALSE
21	POFUT2	NP_598368.2	0.000131909	0.0110803	-5.069	-3.47133	-1.415	0.493047	-4.1185	-3.4505	-2.8535	FALSE	FALSE	FALSE	FALSE	FALSE	FALSE	FALSE	FALSE	FALSE	FALSE	FALSE	FALSE	FALSE	FALSE
16	SNAI3	NP_840101.1	0	0	-4.4925	-3.49717	-2.028	0.48143	-4.138	-3.482	-2.886	FALSE	FALSE	FALSE	FALSE	FALSE	FALSE	FALSE	FALSE	FALSE	FALSE	FALSE	FALSE	FALSE	FALSE
1	C1QA	NP_057075.1	0	0	-4.413	-3.56042	-2.2905	0.426669	-4.15225	-3.5305	-3.0145	TRUE	FALSE	FALSE	FALSE	FALSE	FALSE	FALSE	FALSE	FALSE	FALSE	FALSE	FALSE	FALSE	FALSE
19	PSG1	NP_001284702.1	0.000669045	0.0167261	-5.1065	-3.07004	-0.1785	0.739727	-4.04535	-3.0505	-2.138	FALSE	FALSE	FALSE	TRUE	FALSE	FALSE	FALSE	FALSE	FALSE	FALSE	FALSE	FALSE	FALSE	FALSE
2	CHMP3	NP_001180446.1	0	0	-4.4285	-3.75042	-3.1935	0.222148	-4.05325	-3.73	-3.47025	FALSE	FALSE	FALSE	FALSE	FALSE	FALSE	FALSE	FALSE	FALSE	FALSE	FALSE	FALSE	FALSE	FALSE
20	RBM12	NP_001185767.1	0	0.023354	-4.9955	-3.47515	-2.086	0.487376	-4.1989	-3.3755	-2.938	FALSE	FALSE	FALSE	FALSE	FALSE	FALSE	FALSE	FALSE	FALSE	FALSE	FALSE	FALSE	FALSE	FALSE
11	ANKRD42	NP_001287904.1	0	0	-4.6165	-3.57761	-3.1165	0.339766	-4.109	-3.467	-3.2385	FALSE	FALSE	FALSE	FALSE	FALSE	FALSE	FALSE	FALSE	FALSE	FALSE	FALSE	FALSE	FALSE	FALSE
15	IDH2	NP_002159.2	0.00327311	0.0299817	-5.3235	-3.67587	-2.5725	0.498586	-4.3498	-3.653	-3.01485	TRUE	FALSE	FALSE	FALSE	FALSE	FALSE	FALSE	FALSE	FALSE	FALSE	FALSE	FALSE	FALSE	TRUE
11	ACCS	NP_115981.1	0	0.000504859	-4.7345	-3.567	-2.3655	0.392774	-4.1114	-3.5505	-3.0586	FALSE	FALSE	FALSE	FALSE	FALSE	FALSE	TRUE	FALSE	FALSE	FALSE	FALSE	FALSE	FALSE	FALSE
16	NUDT21	NP_008937.1	0.489024	0.290135	-6.0525	-4.99225	-3.533	0.465322	-5.565	-5.0425	-4.332	FALSE	FALSE	FALSE	FALSE	FALSE	FALSE	FALSE	FALSE	FALSE	FALSE	FALSE	FALSE	FALSE	FALSE
19	OR7C1	NP_945182.1	0.068061	0.0756043	-5.8595	-3.69619	-1.6385	0.71489	-4.8461	-3.4425	-3.051	FALSE	FALSE	FALSE	FALSE	FALSE	FALSE	FALSE	FALSE	FALSE	TRUE	FALSE	FALSE	FALSE	FALSE
5	NDUFS4	NP_002486.1	0	0	-4.0785	-3.63241	-2.23	0.285882	-3.9485	-3.69425	-3.22025	FALSE	TRUE	FALSE	FALSE	FALSE	FALSE	TRUE	FALSE	FALSE	FALSE	TRUE	FALSE	FALSE	TRUE
11	PGA5	NP_055039.1	0.0143107	0.176181	-5.19	-4.14203	-2.5605	0.487582	-4.7901	-4.144	-3.4914	FALSE	FALSE	FALSE	FALSE	FALSE	FALSE	FALSE	TRUE	FALSE	FALSE	FALSE	FALSE	FALSE	FALSE
11	STIP1	NP_001269581.1	0.0232399	0.118153	-5.37	-3.88519	-2.284	0.61218	-4.755	-3.854	-3.099	FALSE	FALSE	FALSE	FALSE	FALSE	FALSE	FALSE	FALSE	FALSE	FALSE	FALSE	FALSE	FALSE	FALSE
3	WDR49	NP_001353086.1	0	5.87406e-05	-4.628	-3.55218	-2.017	0.443801	-4.2215	-3.499	-3.0125	FALSE	FALSE	FALSE	FALSE	FALSE	FALSE	TRUE	FALSE	FALSE	FALSE	FALSE	FALSE	FALSE	FALSE
X	SERPINA7	NP_000345.2	0.00070932	0.090793	-5.1175	-3.87194	-1.8095	0.520138	-4.5937	-3.842	-3.2307	FALSE	FALSE	FALSE	FALSE	FALSE	FALSE	FALSE	FALSE	FALSE	FALSE	FALSE	FALSE	FALSE	FALSE
15	TRIP4	NP_057297.2	0	0.00134706	-4.7405	-3.19987	-2.039	0.453575	-3.8235	-3.1385	-2.6545	FALSE	FALSE	FALSE	FALSE	FALSE	FALSE	FALSE	FALSE	FALSE	FALSE	TRUE	FALSE	FALSE	TRUE
11	LRP5	NP_002326.2	0	0	-4.555	-3.43569	-2.4995	0.387514	-4.018	-3.361	-2.9885	TRUE	FALSE	FALSE	FALSE	FALSE	FALSE	TRUE	FALSE	FALSE	FALSE	TRUE	FALSE	FALSE	TRUE
1	PGBD5	NP_001245240.1	0	0.0186427	-4.8035	-3.42694	-1.6015	0.476079	-4.117	-3.339	-2.8995	FALSE	FALSE	FALSE	FALSE	FALSE	FALSE	FALSE	FALSE	FALSE	FALSE	FALSE	FALSE	FALSE	FALSE
19	CATSPERG	NP_067008.3	0	0	-4.2055	-3.48143	-2.355	0.19469	-3.6885	-3.5125	-3.214	FALSE	FALSE	FALSE	FALSE	FALSE	FALSE	TRUE	FALSE	FALSE	FALSE	FALSE	FALSE	FALSE	FALSE
19	GMFG	NP_004868.1	0	0	-4.344	-3.59701	-1.8755	0.376682	-4.0709	-3.62925	-3.099	FALSE	FALSE	FALSE	FALSE	FALSE	FALSE	FALSE	FALSE	FALSE	FALSE	FALSE	FALSE	FALSE	FALSE
2	SMC6	NP_001135758.1	0.0593792	0.060079	-5.6315	-3.79997	-2.8955	0.626056	-4.7385	-3.681	-3.0905	FALSE	FALSE	FALSE	FALSE	FALSE	FALSE	FALSE	FALSE	FALSE	FALSE	FALSE	FALSE	FALSE	FALSE
4	RBM46	NP_659416.1	0.42203	0.139319	-6.714	-4.74873	-2.485	1.03223	-6.1137	-4.819	-3.2273	FALSE	FALSE	FALSE	FALSE	FALSE	FALSE	FALSE	FALSE	FALSE	FALSE	FALSE	FALSE	FALSE	FALSE
3	USP19	NP_001186089.1	8.09717e-05	0.0446154	-5.14	-3.57821	-2.5955	0.434228	-4.3	-3.4505	-3.157	FALSE	FALSE	FALSE	FALSE	FALSE	FALSE	FALSE	FALSE	FALSE	FALSE	FALSE	FALSE	FALSE	FALSE
9	SLC28A3	NP_071410.1	0	0.0253314	-4.925	-3.87512	-2.9105	0.410787	-4.4305	-3.861	-3.341	FALSE	FALSE	FALSE	FALSE	FALSE	FALSE	TRUE	FALSE	FALSE	FALSE	FALSE	FALSE	FALSE	FALSE
10	CCSER2	NP_001271169.1	0	0	-4.1435	-3.40538	-2.2915	0.26858	-3.7815	-3.3865	-3.087	FALSE	FALSE	FALSE	FALSE	FALSE	FALSE	FALSE	FALSE	FALSE	FALSE	FALSE	FALSE	FALSE	FALSE
8	INTS8	NP_060334.2	0	0.0154544	-4.854	-3.71163	-2.5215	0.336437	-4.1575	-3.6745	-3.325	FALSE	FALSE	FALSE	FALSE	FALSE	FALSE	FALSE	FALSE	FALSE	FALSE	FALSE	FALSE	FALSE	FALSE
3	TPRG1	NP_940887.1	0	0	-3.852	-3.50494	-1.7545	0.201238	-3.7786	-3.5055	-3.2475	FALSE	FALSE	FALSE	FALSE	FALSE	FALSE	FALSE	FALSE	FALSE	FALSE	FALSE	FALSE	FALSE	FALSE
6	SKIC2	NP_008860.4	0	0	-3.946	-3.40742	-2.911	0.167846	-3.6595	-3.3725	-3.219	FALSE	FALSE	FALSE	FALSE	FALSE	FALSE	FALSE	FALSE	FALSE	FALSE	TRUE	FALSE	FALSE	TRUE
7	PALS2	NP_057531.2	0.0588885	0.148203	-5.525	-3.93901	-1.85	0.725069	-4.928	-3.9425	-2.9545	FALSE	FALSE	FALSE	FALSE	FALSE	FALSE	FALSE	FALSE	FALSE	FALSE	FALSE	FALSE	FALSE	FALSE
19	ICAM1	NP_000192.2	0	0.00656612	-5.043	-3.43515	-2.374	0.408255	-4.0172	-3.367	-2.9685	FALSE	FALSE	FALSE	FALSE	FALSE	FALSE	TRUE	FALSE	FALSE	FALSE	FALSE	FALSE	FALSE	FALSE
20	MMP24	NP_006681.1	0.00112701	0.0900485	-5.103	-3.77171	-2.726	0.58495	-4.5869	-3.7545	-2.9857	FALSE	FALSE	FALSE	FALSE	FALSE	FALSE	TRUE	FALSE	FALSE	FALSE	FALSE	FALSE	FALSE	FALSE
6	LIN28B	NP_001004317.1	0.0754772	0.140254	-5.8795	-3.95156	-2.965	0.73383	-4.9699	-3.96725	-3.02085	FALSE	FALSE	FALSE	FALSE	FALSE	FALSE	TRUE	FALSE	FALSE	FALSE	FALSE	FALSE	FALSE	FALSE
8	ZNF705D	NP_001034704.2	0.127946	0.127592	-6.251	-4.44484	-1.871	0.527466	-5.2149	-4.3515	-3.906	FALSE	FALSE	FALSE	FALSE	FALSE	FALSE	FALSE	TRUE	FALSE	FALSE	FALSE	FALSE	FALSE	FALSE
7	GIMAP5	NP_060854.2	0	0	-4.5125	-3.59771	-2.5735	0.335793	-4.06815	-3.577	-3.17835	FALSE	FALSE	FALSE	FALSE	FALSE	FALSE	FALSE	FALSE	FALSE	FALSE	FALSE	FALSE	FALSE	FALSE
X	SHROOM4	NP_065768.2	0	0.000744201	-4.6335	-3.8207	-2.291	0.248269	-4.062	-3.859	-3.449	FALSE	FALSE	FALSE	FALSE	FALSE	FALSE	FALSE	FALSE	FALSE	FALSE	FALSE	FALSE	FALSE	FALSE
10	NDUFB8	NP_004995.1	0	0	-3.77	-3.35866	-2.503	0.192051	-3.5875	-3.385	-3.095	FALSE	FALSE	FALSE	FALSE	FALSE	FALSE	FALSE	FALSE	FALSE	FALSE	TRUE	FALSE	FALSE	TRUE
11	TRIM44	NP_060053.2	0	0	-4.3055	-3.39797	-2.516	0.370461	-3.9675	-3.33	-3.018	FALSE	FALSE	FALSE	FALSE	FALSE	FALSE	TRUE	FALSE	FALSE	FALSE	FALSE	FALSE	FALSE	FALSE
1	GSTM3	NP_000840.2	0.0544923	0.0890484	-6.0345	-3.74543	-2.8085	0.726514	-4.81595	-3.62825	-2.8815	FALSE	FALSE	FALSE	FALSE	FALSE	FALSE	FALSE	FALSE	FALSE	FALSE	FALSE	FALSE	FALSE	FALSE
9	PPP6C	NP_001116827.1	0.162296	0.210343	-5.688	-4.28661	-2.851	0.70826	-5.2078	-4.331	-3.2195	FALSE	FALSE	FALSE	FALSE	FALSE	FALSE	FALSE	FALSE	FALSE	FALSE	FALSE	FALSE	FALSE	FALSE
22	DDT	NP_001077861.1	0.473223	0.350877	-5.719	-4.98557	-2.909	0.407154	-5.47375	-5.0305	-4.4605	FALSE	FALSE	FALSE	FALSE	FALSE	FALSE	FALSE	FALSE	FALSE	FALSE	FALSE	FALSE	FALSE	FALSE
14	EIF2B2	NP_055054.1	0.0433065	0.122649	-5.2995	-3.80541	-2.918	0.65552	-4.8622	-3.6235	-3.1105	FALSE	TRUE	FALSE	FALSE	FALSE	FALSE	TRUE	FALSE	FALSE	FALSE	FALSE	FALSE	FALSE	FALSE
1	OR6Y1	NP_001005189.1	0	0.0271702	-5.041	-3.30575	-2.354	0.655025	-4.27795	-3.21675	-2.4915	FALSE	FALSE	FALSE	FALSE	FALSE	FALSE	FALSE	FALSE	FALSE	FALSE	FALSE	FALSE	FALSE	FALSE
1	SDF4	NP_057260.3	0.00286775	0.0531377	-5.33	-3.52775	-1.4715	0.653546	-4.44065	-3.4795	-2.71885	FALSE	FALSE	FALSE	FALSE	FALSE	FALSE	FALSE	FALSE	FALSE	FALSE	FALSE	FALSE	FALSE	FALSE
2	STON1	NP_001185524.1	0	0	-3.826	-3.12414	-1.8235	0.323644	-3.5714	-3.1165	-2.7075	FALSE	FALSE	FALSE	FALSE	FALSE	FALSE	FALSE	FALSE	FALSE	FALSE	FALSE	FALSE	FALSE	FALSE
19	MIA	NP_006524.1	0	0	-3.7145	-3.35052	-2.954	0.156239	-3.5804	-3.3245	-3.1623	FALSE	FALSE	FALSE	FALSE	FALSE	FALSE	TRUE	FALSE	FALSE	FALSE	FALSE	FALSE	FALSE	FALSE
1	H3-4	NP_003484.1	0.228207	0.0666118	-6.8585	-3.54827	-1.246	1.59623	-5.8331	-3.3885	-1.53605	FALSE	FALSE	FALSE	FALSE	FALSE	FALSE	FALSE	FALSE	FALSE	TRUE	TRUE	FALSE	FALSE	TRUE
4	ZNF827	NP_001293144.1	0	0.0368519	-4.9495	-3.68035	-2.191	0.417468	-4.27575	-3.611	-3.216	FALSE	FALSE	FALSE	FALSE	FALSE	FALSE	TRUE	FALSE	FALSE	FALSE	FALSE	FALSE	FALSE	FALSE
17	SRSF1	NP_008855.1	0.657055	0.222844	-6.265	-5.26247	-2.691	0.52466	-5.91775	-5.32475	-4.5491	FALSE	FALSE	FALSE	FALSE	FALSE	FALSE	FALSE	FALSE	FALSE	FALSE	TRUE	FALSE	FALSE	TRUE
8	SOX17	NP_071899.1	0.0018797	0.043956	-5.2015	-3.33193	-2.255	0.58985	-4.3655	-3.1205	-2.777	TRUE	FALSE	FALSE	FALSE	FALSE	FALSE	FALSE	FALSE	FALSE	FALSE	TRUE	FALSE	FALSE	TRUE
1	MFSD4A	NP_857595.3	0	0.0187513	-4.9605	-3.64204	-2.768	0.44674	-4.297	-3.55	-3.12375	FALSE	FALSE	FALSE	FALSE	FALSE	FALSE	FALSE	FALSE	FALSE	FALSE	FALSE	FALSE	FALSE	FALSE
3	C3orf14	NP_001278870.1	0	0	-3.847	-3.3324	-2.301	0.208642	-3.5755	-3.35	-3.058	FALSE	FALSE	FALSE	TRUE	FALSE	FALSE	FALSE	FALSE	FALSE	FALSE	FALSE	FALSE	FALSE	FALSE
X	BRS3	NP_001718.1	0.190491	0.154874	-6.2575	-4.34435	-2.263	0.720383	-5.3745	-4.273	-3.4475	FALSE	FALSE	FALSE	FALSE	FALSE	FALSE	FALSE	FALSE	FALSE	FALSE	FALSE	FALSE	FALSE	FALSE
5	RBM22	NP_060517.1	0.237549	0.205813	-6.7135	-4.49638	-2.6705	0.748382	-5.477	-4.493	-3.49	FALSE	FALSE	FALSE	FALSE	FALSE	FALSE	FALSE	FALSE	FALSE	FALSE	FALSE	FALSE	FALSE	FALSE
9	ARHGEF39	NP_116207.2	0	0	-4.482	-3.47203	-2.709	0.425095	-4.153	-3.3755	-2.997	FALSE	FALSE	FALSE	FALSE	FALSE	FALSE	FALSE	FALSE	FALSE	FALSE	FALSE	FALSE	FALSE	FALSE
6	TFAP2A	NP_001358995.1	0.247932	0.0820046	-7.845	-4.17187	-2.734	1.17477	-5.942	-3.845	-2.934	TRUE	FALSE	FALSE	FALSE	FALSE	FALSE	FALSE	FALSE	FALSE	FALSE	TRUE	FALSE	FALSE	TRUE
11	SCYL1	NP_065731.3	0	0.00661451	-4.785	-3.47292	-2.4485	0.46771	-4.1675	-3.38425	-2.9335	FALSE	FALSE	FALSE	FALSE	FALSE	FALSE	FALSE	FALSE	FALSE	FALSE	TRUE	FALSE	FALSE	TRUE
12	ARL6IP4	NP_057722.4	0	0	-3.3655	-3.13703	-2.47	0.105355	-3.26595	-3.1455	-2.997	FALSE	FALSE	FALSE	FALSE	FALSE	FALSE	FALSE	FALSE	FALSE	FALSE	FALSE	FALSE	FALSE	FALSE
18	ZBTB14	NP_001137295.1	0.00741627	0.136124	-5.116	-4.0131	-2.8635	0.494091	-4.7355	-3.955	-3.37445	FALSE	FALSE	FALSE	FALSE	FALSE	FALSE	FALSE	FALSE	FALSE	FALSE	FALSE	FALSE	FALSE	FALSE
2	TRIM43	NP_620155.1	0.0317215	0.158726	-5.3025	-4.14591	-2.2145	0.500724	-4.8352	-4.1395	-3.5148	FALSE	FALSE	FALSE	FALSE	FALSE	FALSE	FALSE	TRUE	FALSE	FALSE	FALSE	FALSE	FALSE	FALSE
8	LRP12	NP_038465.1	0	0.0631154	-5.031	-3.70278	-2.1765	0.48009	-4.4512	-3.5865	-3.2005	FALSE	FALSE	FALSE	FALSE	FALSE	FALSE	FALSE	FALSE	FALSE	FALSE	FALSE	FALSE	FALSE	FALSE
6	TBC1D32	NP_689943.4	0	0	-4.393	-3.56528	-2.4495	0.299291	-4.062	-3.4775	-3.2567	FALSE	FALSE	FALSE	FALSE	FALSE	FALSE	FALSE	FALSE	FALSE	FALSE	FALSE	FALSE	FALSE	FALSE
3	MCCC1	NP_064551.3	0	0	-3.676	-3.33444	-2.107	0.214535	-3.5865	-3.3725	-3.021	FALSE	TRUE	FALSE	FALSE	FALSE	FALSE	TRUE	FALSE	FALSE	FALSE	TRUE	FALSE	FALSE	TRUE
X	RAB9B	NP_057454.1	0.215698	0.225738	-5.8295	-4.48874	-2.938	0.617913	-5.3072	-4.4835	-3.6748	FALSE	FALSE	FALSE	FALSE	FALSE	FALSE	FALSE	FALSE	FALSE	FALSE	FALSE	FALSE	FALSE	FALSE
X	PAGE2	NP_997222.1	0.00682261	0.0423977	-5.392	-3.94159	-2.018	0.429849	-4.45775	-3.96875	-3.4063	FALSE	FALSE	FALSE	FALSE	FALSE	FALSE	TRUE	FALSE	FALSE	FALSE	FALSE	FALSE	FALSE	FALSE
14	WDR20	NP_001229344.1	0	0	-4.0565	-3.74684	-3.037	0.203154	-3.9735	-3.804	-3.4331	FALSE	FALSE	FALSE	FALSE	FALSE	FALSE	TRUE	FALSE	FALSE	FALSE	FALSE	FALSE	FALSE	FALSE
9	UNC13B	NP_006368.3	0	0	-4.259	-3.5215	-2.334	0.227774	-3.819	-3.5035	-3.2515	FALSE	FALSE	FALSE	FALSE	FALSE	FALSE	FALSE	FALSE	FALSE	FALSE	FALSE	FALSE	FALSE	FALSE
16	SULT1A1	NP_001046.2	0.0218045	0.05	-5.781	-3.52246	-2.01	0.598952	-4.4516	-3.3345	-2.9425	FALSE	FALSE	FALSE	FALSE	FALSE	FALSE	TRUE	FALSE	FALSE	FALSE	FALSE	FALSE	FALSE	FALSE
1	PLPP3	NP_003704.3	0.0187678	0.117095	-5.342	-3.88601	-1.7145	0.639437	-4.69395	-3.911	-3.014	FALSE	FALSE	FALSE	FALSE	FALSE	FALSE	TRUE	FALSE	FALSE	FALSE	FALSE	FALSE	FALSE	FALSE
15	LCMT2	NP_055608.2	0	0	-4.358	-3.18374	-1.664	0.391002	-3.69025	-3.1875	-2.6795	FALSE	FALSE	FALSE	FALSE	FALSE	FALSE	FALSE	FALSE	FALSE	TRUE	FALSE	FALSE	FALSE	FALSE
16	ATXN2L	NP_663760.1	0.000117876	0.00878175	-5.14	-3.47855	-2.62	0.3918	-4.079	-3.358	-3.076	FALSE	FALSE	FALSE	FALSE	FALSE	FALSE	TRUE	FALSE	FALSE	FALSE	FALSE	FALSE	FALSE	FALSE
15	PIGB	NP_004846.4	0	0.00759631	-4.8835	-3.69673	-1.8005	0.414493	-4.236	-3.699	-3.148	FALSE	FALSE	FALSE	FALSE	FALSE	FALSE	FALSE	FALSE	FALSE	FALSE	TRUE	FALSE	FALSE	TRUE
X	BMP15	NP_005439.2	0	0	-4.399	-3.51382	-2.265	0.311526	-3.96585	-3.4695	-3.151	FALSE	FALSE	FALSE	FALSE	FALSE	FALSE	FALSE	FALSE	FALSE	FALSE	FALSE	FALSE	FALSE	FALSE
3	PSMD2	NP_002799.3	0.146012	0.13779	-6.362	-4.03567	-2.0565	0.879754	-5.2359	-4.0155	-2.873	FALSE	FALSE	FALSE	FALSE	FALSE	FALSE	TRUE	FALSE	FALSE	FALSE	FALSE	FALSE	FALSE	FALSE
9	RALGPS1	NP_001177659.1	0.242022	0.157066	-6.2815	-4.40554	-2.7205	0.803501	-5.5555	-4.3465	-3.36125	FALSE	FALSE	FALSE	FALSE	FALSE	FALSE	FALSE	FALSE	FALSE	FALSE	FALSE	FALSE	FALSE	FALSE
20	PPP1R3D	NP_006233.1	0	0	-4.134	-3.18989	-1.7055	0.367027	-3.71365	-3.1605	-2.729	FALSE	FALSE	FALSE	FALSE	FALSE	FALSE	FALSE	FALSE	FALSE	FALSE	FALSE	FALSE	FALSE	FALSE
17	HOXB8	NP_076921.1	0	0	-4.116	-3.60334	-2.9365	0.276225	-4.0295	-3.521	-3.2963	FALSE	FALSE	FALSE	FALSE	FALSE	FALSE	FALSE	FALSE	FALSE	FALSE	FALSE	FALSE	FALSE	FALSE
11	ALKBH3	NP_631917.1	0	0	-4.542	-3.58663	-2.3925	0.40216	-4.12785	-3.567	-3.06545	FALSE	FALSE	FALSE	FALSE	FALSE	FALSE	FALSE	FALSE	FALSE	FALSE	FALSE	FALSE	FALSE	FALSE
11	FBXO3	NP_036307.2	0	0.0149463	-4.7315	-3.7749	-2.36	0.413032	-4.34415	-3.767	-3.2425	FALSE	FALSE	FALSE	FALSE	FALSE	FALSE	FALSE	FALSE	FALSE	FALSE	FALSE	FALSE	FALSE	FALSE
X	MORC4	NP_078933.3	0.051721	0.0913616	-5.903	-3.93039	-2.93	0.55057	-4.8008	-3.7285	-3.3915	FALSE	FALSE	FALSE	FALSE	FALSE	FALSE	TRUE	FALSE	FALSE	FALSE	FALSE	FALSE	FALSE	FALSE
1	TEKT2	NP_055281.2	0	0	-3.8625	-3.30261	-2.531	0.221148	-3.606	-3.292	-3.028	FALSE	FALSE	FALSE	FALSE	FALSE	FALSE	FALSE	FALSE	FALSE	FALSE	FALSE	FALSE	FALSE	FALSE
8	HNF4G	NP_004124.5	0	0.0466792	-5.0455	-3.59387	-2.216	0.563781	-4.392	-3.54275	-2.8845	FALSE	FALSE	FALSE	FALSE	FALSE	FALSE	TRUE	FALSE	FALSE	FALSE	FALSE	FALSE	FALSE	FALSE
16	ATP2C2	NP_001273456.2	0.0166802	0.0333063	-7.139	-2.93306	0.5575	0.768574	-4.1848	-2.5175	-2.381	FALSE	FALSE	FALSE	TRUE	FALSE	FALSE	TRUE	FALSE	FALSE	TRUE	FALSE	FALSE	FALSE	FALSE
3	EEFSEC	NP_068756.2	0	0.00163516	-4.6735	-3.52227	-2.4135	0.509108	-4.2485	-3.493	-2.8405	FALSE	FALSE	FALSE	FALSE	FALSE	FALSE	TRUE	FALSE	FALSE	FALSE	FALSE	FALSE	FALSE	FALSE
1	USP33	NP_963918.1	0.133204	0.0856691	-6.386	-3.95286	-1.9645	0.821746	-5.256	-3.6955	-3.104	FALSE	FALSE	FALSE	FALSE	FALSE	FALSE	FALSE	FALSE	FALSE	FALSE	FALSE	FALSE	FALSE	FALSE
11	TRIM3	NP_150594.2	0.0377943	0.103122	-5.531	-3.77415	-2.14	0.684563	-4.7697	-3.6925	-2.9613	FALSE	FALSE	FALSE	FALSE	FALSE	FALSE	FALSE	FALSE	FALSE	FALSE	FALSE	FALSE	FALSE	FALSE
1	RNPC3	NP_060089.1	0	0	-4.483	-3.46146	-2.2555	0.368627	-3.9645	-3.4365	-2.99305	FALSE	FALSE	FALSE	FALSE	FALSE	FALSE	FALSE	FALSE	FALSE	FALSE	TRUE	FALSE	FALSE	TRUE
19	ARHGAP45	NP_036424.2	0	0.00114298	-4.703	-3.30493	-1.7485	0.494558	-4.0638	-3.2155	-2.732	FALSE	FALSE	FALSE	FALSE	FALSE	FALSE	TRUE	FALSE	FALSE	FALSE	FALSE	FALSE	FALSE	FALSE
15	ADAM10	NP_001101.1	0.207403	0.109452	-5.8255	-4.13347	-2.324	0.884387	-5.4436	-4.041	-3.007	FALSE	FALSE	FALSE	FALSE	FALSE	FALSE	TRUE	FALSE	FALSE	FALSE	FALSE	FALSE	FALSE	FALSE
19	MARCHF2	NP_001005415.1	0.0509554	0.0864901	-5.473	-3.69721	-2.136	0.671575	-4.8085	-3.4715	-3.0315	FALSE	FALSE	FALSE	FALSE	FALSE	FALSE	FALSE	FALSE	FALSE	FALSE	FALSE	FALSE	FALSE	FALSE
4	HNRNPD	NP_112737.1	0.343603	0.175866	-6.654	-4.6751	-2.177	0.884815	-5.89385	-4.66825	-3.52315	FALSE	FALSE	FALSE	FALSE	FALSE	FALSE	FALSE	FALSE	FALSE	FALSE	TRUE	TRUE	FALSE	TRUE
17	CCDC137	NP_954981.1	0	0	-3.721	-3.24587	-2.194	0.25375	-3.571	-3.269	-2.909	FALSE	FALSE	FALSE	FALSE	FALSE	FALSE	FALSE	FALSE	FALSE	FALSE	FALSE	FALSE	FALSE	FALSE
1	NMNAT1	NP_073624.2	0	0	-4.177	-3.60722	-2.6615	0.29244	-3.97	-3.63975	-3.1915	FALSE	FALSE	FALSE	FALSE	FALSE	FALSE	FALSE	FALSE	FALSE	FALSE	TRUE	FALSE	FALSE	TRUE
19	YIF1B	NP_001034761.1	0	0.00833951	-4.8285	-3.55684	-1.7235	0.53901	-4.25875	-3.57	-2.84975	FALSE	FALSE	FALSE	FALSE	FALSE	FALSE	TRUE	FALSE	FALSE	FALSE	FALSE	FALSE	FALSE	FALSE
1	GABPB2	NP_653219.1	0	0	-4.592	-3.66721	-1.938	0.457281	-4.388	-3.56275	-3.1485	FALSE	FALSE	FALSE	FALSE	FALSE	FALSE	FALSE	FALSE	FALSE	FALSE	FALSE	FALSE	FALSE	FALSE
11	MS4A7	NP_996822.1	0	0.00250627	-4.6525	-3.69381	-2.243	0.500337	-4.349	-3.71	-2.9725	FALSE	FALSE	FALSE	FALSE	FALSE	FALSE	FALSE	FALSE	FALSE	FALSE	FALSE	FALSE	FALSE	FALSE
X	ZNF711	NP_068838.3	0.0933827	0.329586	-5.4215	-4.4889	-2.532	0.440591	-5.0418	-4.5385	-3.88385	FALSE	FALSE	FALSE	FALSE	FALSE	FALSE	FALSE	FALSE	FALSE	FALSE	TRUE	FALSE	FALSE	TRUE
17	CLTC	NP_001275582.1	0.159664	0.293549	-6.167	-4.52603	-3.263	0.536732	-5.207	-4.5425	-3.803	FALSE	FALSE	FALSE	FALSE	FALSE	FALSE	FALSE	FALSE	FALSE	FALSE	TRUE	TRUE	TRUE	TRUE
15	MEX3B	NP_115622.2	0	0	-4.5005	-3.34107	-1.94	0.586282	-4.1725	-3.2685	-2.605	FALSE	FALSE	FALSE	FALSE	FALSE	FALSE	FALSE	FALSE	FALSE	TRUE	FALSE	FALSE	FALSE	FALSE
1	TSACC	NP_001291755.1	0	0	-4.33	-3.73245	-1.7365	0.199984	-3.93575	-3.7565	-3.51675	FALSE	FALSE	FALSE	FALSE	FALSE	FALSE	TRUE	FALSE	FALSE	FALSE	FALSE	FALSE	FALSE	FALSE
1	LHX4	NP_203129.1	0	0	-4.1555	-3.65654	-2.559	0.329389	-4.039	-3.7155	-3.1836	TRUE	FALSE	TRUE	FALSE	FALSE	FALSE	FALSE	FALSE	FALSE	FALSE	TRUE	FALSE	FALSE	TRUE
4	HPF1	NP_060337.2	0	0	-4.4475	-3.4374	-2.5995	0.264157	-3.7758	-3.4365	-3.0925	FALSE	FALSE	FALSE	FALSE	FALSE	FALSE	FALSE	FALSE	FALSE	FALSE	FALSE	FALSE	FALSE	FALSE
7	KIAA1549	NP_001158137.1	0	0.00900277	-5.037	-3.36656	-2.317	0.393743	-3.886	-3.304	-2.933	FALSE	FALSE	FALSE	FALSE	FALSE	FALSE	FALSE	FALSE	FALSE	FALSE	FALSE	FALSE	FALSE	FALSE
12	BICDL1	NP_001354815.1	9.98702e-05	0.0481374	-5.0715	-3.62521	-1.754	0.58193	-4.4194	-3.613	-2.8685	FALSE	FALSE	FALSE	FALSE	FALSE	FALSE	FALSE	FALSE	FALSE	FALSE	FALSE	FALSE	FALSE	FALSE
7	AGK	NP_060708.1	0	0	-4.526	-3.64982	-2.4435	0.373765	-4.16755	-3.6255	-3.175	FALSE	FALSE	FALSE	FALSE	FALSE	FALSE	FALSE	FALSE	FALSE	FALSE	TRUE	FALSE	FALSE	TRUE
12	CLEC7A	NP_922938.1	0	0	-3.7545	-3.45408	-2.4815	0.159581	-3.65545	-3.4605	-3.25105	TRUE	FALSE	FALSE	FALSE	FALSE	FALSE	FALSE	FALSE	FALSE	FALSE	FALSE	FALSE	FALSE	FALSE
12	CDK17	NP_001163935.1	0.0974899	0.156275	-5.8615	-4.16217	-2.424	0.626941	-5.0461	-4.1125	-3.373	FALSE	FALSE	FALSE	FALSE	FALSE	FALSE	TRUE	FALSE	FALSE	FALSE	FALSE	FALSE	FALSE	FALSE
5	CXXC5	NP_001304139.1	0.0115132	0.134046	-5.091	-3.67936	-2.7805	0.591475	-4.855	-3.4355	-3.18435	FALSE	FALSE	FALSE	FALSE	FALSE	FALSE	FALSE	FALSE	FALSE	FALSE	FALSE	FALSE	FALSE	FALSE
12	CLEC4A	NP_057268.1	0	0.0518219	-4.8425	-3.79449	-1.8855	0.545288	-4.51205	-3.82725	-3.04495	FALSE	FALSE	FALSE	FALSE	FALSE	FALSE	FALSE	FALSE	FALSE	FALSE	FALSE	FALSE	FALSE	FALSE
11	MMP8	NP_002415.1	0	0	-4.2	-3.31804	-1.991	0.394295	-3.846	-3.3165	-2.7945	FALSE	FALSE	FALSE	FALSE	FALSE	FALSE	TRUE	FALSE	FALSE	FALSE	FALSE	FALSE	FALSE	FALSE
2	LY75	NP_002340.2	0	0	-4.2775	-3.55278	-2.281	0.262354	-3.9165	-3.542	-3.234	FALSE	FALSE	FALSE	FALSE	FALSE	FALSE	FALSE	FALSE	FALSE	FALSE	FALSE	FALSE	FALSE	FALSE
20	SCRT2	NP_149120.1	0	0.0354571	-4.8795	-3.58701	-2.204	0.642101	-4.44555	-3.6095	-2.7599	FALSE	FALSE	FALSE	FALSE	FALSE	FALSE	FALSE	FALSE	FALSE	FALSE	FALSE	FALSE	FALSE	FALSE
19	ZNF333	NP_115809.1	0	0.0193237	-4.852	-3.64541	-2.3835	0.437614	-4.2565	-3.6005	-3.1145	FALSE	FALSE	FALSE	FALSE	FALSE	FALSE	FALSE	FALSE	FALSE	FALSE	FALSE	FALSE	FALSE	FALSE
6	TCP11	NP_001248749.1	0.000375047	0.0675084	-5.082	-3.7659	-2.2515	0.549825	-4.5161	-3.751	-3.0532	FALSE	FALSE	FALSE	FALSE	FALSE	FALSE	TRUE	FALSE	FALSE	FALSE	FALSE	FALSE	FALSE	FALSE
19	CCDC106	NP_037433.2	0	0	-4.5805	-3.45165	-2.27	0.449677	-4.0495	-3.43125	-2.87585	FALSE	FALSE	FALSE	FALSE	FALSE	FALSE	FALSE	FALSE	FALSE	FALSE	FALSE	FALSE	FALSE	FALSE
3	HACL1	NP_036392.2	0	0.00588062	-4.7825	-3.56505	-2.1345	0.497249	-4.2335	-3.556	-2.9026	FALSE	FALSE	FALSE	FALSE	FALSE	FALSE	FALSE	FALSE	FALSE	FALSE	FALSE	FALSE	FALSE	FALSE
22	L3MBTL2	NP_113676.2	0.13593	0.0791546	-6.264	-3.94114	-1.8465	0.844082	-5.3309	-3.5875	-3.169	FALSE	FALSE	FALSE	FALSE	FALSE	FALSE	FALSE	FALSE	FALSE	FALSE	FALSE	FALSE	FALSE	FALSE
9	RNF208	NP_112587.2	0	0	-4.065	-3.28732	-2.588	0.219705	-3.56575	-3.267	-3.042	FALSE	FALSE	FALSE	FALSE	FALSE	FALSE	FALSE	FALSE	FALSE	FALSE	FALSE	FALSE	FALSE	FALSE
7	KLHL7	NP_001026880.2	0	0	-4.374	-4.00861	-3.286	0.156373	-4.2235	-4.007	-3.8105	TRUE	FALSE	FALSE	FALSE	FALSE	FALSE	TRUE	FALSE	FALSE	FALSE	TRUE	FALSE	FALSE	TRUE
6	CCHCR1	NP_001099034.1	0	0	-3.773	-3.45029	-2.256	0.234302	-3.743	-3.475	-3.136	FALSE	FALSE	FALSE	FALSE	FALSE	FALSE	TRUE	FALSE	FALSE	FALSE	FALSE	FALSE	FALSE	FALSE
8	FBXO43	NP_001025031.2	0	0	-4.513	-3.65945	-2.3625	0.347062	-4.1625	-3.6425	-3.225	FALSE	FALSE	FALSE	FALSE	FALSE	FALSE	FALSE	FALSE	FALSE	FALSE	FALSE	FALSE	FALSE	FALSE
12	KCNC2	NP_631875.1	0.279267	0.172036	-6.153	-4.43777	-1.8685	0.846808	-5.5305	-4.488	-3.23505	FALSE	FALSE	FALSE	FALSE	FALSE	FALSE	FALSE	FALSE	FALSE	FALSE	FALSE	FALSE	FALSE	FALSE
8	DPY19L4	NP_861452.2	0	0	-4.585	-3.56332	-2.0945	0.39862	-4.088	-3.571	-3.032	FALSE	FALSE	FALSE	FALSE	FALSE	FALSE	FALSE	FALSE	FALSE	FALSE	FALSE	FALSE	FALSE	FALSE
1	LZIC	NP_001303903.1	0	0.0382775	-4.911	-3.88154	-2.6335	0.394191	-4.4413	-3.846	-3.3987	FALSE	FALSE	FALSE	FALSE	FALSE	FALSE	FALSE	FALSE	FALSE	FALSE	FALSE	FALSE	FALSE	FALSE
15	SPATA5L1	NP_076968.2	0	0.00566549	-4.838	-3.45795	-2.6405	0.475485	-4.1711	-3.369	-2.899	FALSE	FALSE	FALSE	FALSE	FALSE	FALSE	TRUE	FALSE	FALSE	FALSE	TRUE	FALSE	FALSE	TRUE
11	TH	NP_954986.2	0	0.0028483	-4.82	-3.35947	-2.228	0.498797	-4.0585	-3.3065	-2.7347	FALSE	TRUE	FALSE	FALSE	FALSE	FALSE	TRUE	FALSE	FALSE	FALSE	TRUE	FALSE	FALSE	TRUE
10	LGI1	NP_001295205.1	0.0202801	0.0661516	-5.3955	-3.92894	-2.774	0.44148	-4.5625	-3.851	-3.43215	TRUE	FALSE	FALSE	FALSE	FALSE	FALSE	FALSE	FALSE	FALSE	FALSE	FALSE	FALSE	FALSE	FALSE
4	COL25A1	NP_942014.1	0	0.0107838	-4.988	-3.70673	-2.336	0.50475	-4.37475	-3.6895	-3.0045	FALSE	FALSE	FALSE	FALSE	FALSE	FALSE	FALSE	FALSE	FALSE	FALSE	TRUE	FALSE	FALSE	TRUE
1	TRAF5	NP_001306136.1	0	0	-4.254	-3.68922	-2.565	0.303818	-4.1125	-3.683	-3.2959	FALSE	FALSE	FALSE	FALSE	FALSE	FALSE	FALSE	FALSE	FALSE	FALSE	FALSE	FALSE	FALSE	FALSE
12	RHNO1	NP_001239428.1	0	0.000222074	-4.736	-3.30839	-2.134	0.266953	-3.6185	-3.325	-2.9631	FALSE	FALSE	FALSE	FALSE	FALSE	FALSE	FALSE	FALSE	FALSE	FALSE	FALSE	FALSE	FALSE	FALSE
10	EEF1AKMT2	NP_001291396.1	0	0	-4.2355	-3.6873	-3.3265	0.198936	-3.975	-3.6625	-3.458	FALSE	FALSE	FALSE	FALSE	FALSE	FALSE	FALSE	FALSE	FALSE	FALSE	FALSE	FALSE	FALSE	FALSE
2	HSPE1	NP_002148.1	0.2309	0.157895	-6.182	-4.21439	-1.9775	0.967835	-5.4637	-4.274	-2.8556	FALSE	FALSE	FALSE	FALSE	FALSE	FALSE	FALSE	FALSE	FALSE	FALSE	FALSE	FALSE	FALSE	FALSE
20	C20orf96	NP_695001.2	0	0	-4.1235	-3.34952	-2.186	0.346557	-3.7735	-3.385	-2.868	FALSE	FALSE	FALSE	FALSE	FALSE	FALSE	FALSE	FALSE	FALSE	FALSE	FALSE	FALSE	FALSE	FALSE
1	TNNI1	NP_003272.3	0	0	-3.9565	-3.61971	-2.8075	0.180283	-3.8295	-3.6465	-3.3706	FALSE	FALSE	FALSE	FALSE	FALSE	FALSE	FALSE	FALSE	FALSE	FALSE	FALSE	FALSE	FALSE	FALSE
17	TRPV3	NP_659505.1	0	0	-4.586	-3.37598	-1.9985	0.397991	-3.91145	-3.3645	-2.8605	FALSE	FALSE	FALSE	FALSE	FALSE	FALSE	FALSE	FALSE	FALSE	FALSE	TRUE	FALSE	FALSE	TRUE
3	ECE2	NP_001093590.1	0.00176462	0.0482584	-5.184	-3.56931	-2.556	0.553214	-4.3965	-3.4665	-2.92665	FALSE	FALSE	FALSE	FALSE	FALSE	FALSE	TRUE	FALSE	FALSE	FALSE	FALSE	FALSE	FALSE	FALSE
9	NPDC1	NP_056207.3	0.065932	0.0877826	-5.4945	-3.60902	-1.653	0.764933	-4.9054	-3.398	-2.8075	FALSE	FALSE	FALSE	FALSE	FALSE	FALSE	TRUE	FALSE	FALSE	FALSE	FALSE	FALSE	FALSE	FALSE
X	IDS	NP_006114.1	0.188021	0.107212	-6.677	-4.25379	-3.238	0.793971	-5.4974	-4.016	-3.4301	FALSE	FALSE	TRUE	FALSE	FALSE	FALSE	FALSE	FALSE	FALSE	FALSE	TRUE	FALSE	FALSE	TRUE
X	VCX3A	NP_057463.2	0.00683005	0.0140619	-5.247	-3.09285	-1.281	0.46613	-3.5261	-3.029	-2.7794	FALSE	FALSE	FALSE	FALSE	FALSE	FALSE	FALSE	FALSE	FALSE	FALSE	FALSE	FALSE	FALSE	FALSE
X	PPP1R3F	NP_149992.3	0	0	-3.6865	-3.39948	-2.419	0.1434	-3.5375	-3.4285	-3.226	FALSE	FALSE	FALSE	FALSE	FALSE	FALSE	FALSE	FALSE	FALSE	FALSE	FALSE	FALSE	FALSE	FALSE
17	SLC16A5	NP_001258694.1	0	0	-4.208	-3.48633	-1.901	0.338502	-3.93675	-3.485	-3.05325	FALSE	FALSE	FALSE	FALSE	FALSE	FALSE	FALSE	FALSE	FALSE	FALSE	FALSE	FALSE	FALSE	FALSE
9	FAM205A	NP_001135389.1	0.000829155	0.00975244	-5.553	-3.6362	-2.2665	0.39064	-4.0915	-3.6585	-3.12	FALSE	FALSE	FALSE	FALSE	FALSE	FALSE	TRUE	FALSE	FALSE	FALSE	FALSE	FALSE	FALSE	FALSE
6	CCN2	NP_001892.2	0	0	-4.041	-3.43867	-2.2895	0.327106	-3.8975	-3.446	-2.9997	FALSE	FALSE	FALSE	FALSE	FALSE	FALSE	FALSE	FALSE	FALSE	FALSE	FALSE	FALSE	FALSE	FALSE
6	WTAP	NP_004897.2	0.178635	0.239072	-5.6445	-4.3992	-2.1205	0.651218	-5.2225	-4.461	-3.50665	FALSE	FALSE	FALSE	FALSE	FALSE	FALSE	FALSE	FALSE	FALSE	FALSE	FALSE	FALSE	FALSE	FALSE
16	CCP110	NP_001310498.1	0	0	-4.3065	-3.62933	-1.7795	0.304669	-4.018	-3.653	-3.18815	FALSE	FALSE	FALSE	FALSE	FALSE	FALSE	FALSE	FALSE	FALSE	FALSE	FALSE	FALSE	FALSE	FALSE
19	PLEKHG2	NP_073746.2	0	0.00150266	-4.8355	-3.36149	-1.9185	0.372986	-3.91485	-3.298	-2.9485	FALSE	FALSE	FALSE	FALSE	FALSE	FALSE	FALSE	FALSE	FALSE	FALSE	FALSE	FALSE	FALSE	FALSE
12	GLT1D1	NP_653270.1	0	0	-3.8685	-3.33037	-1.7865	0.327643	-3.75355	-3.3465	-2.89845	FALSE	FALSE	FALSE	FALSE	FALSE	FALSE	FALSE	FALSE	FALSE	FALSE	FALSE	FALSE	FALSE	FALSE
19	IGFL2	NP_001002915.2	0	0	-3.981	-3.46952	-2.5635	0.217706	-3.72495	-3.491	-3.1771	FALSE	FALSE	FALSE	FALSE	FALSE	FALSE	FALSE	FALSE	FALSE	FALSE	FALSE	FALSE	FALSE	FALSE
14	FSCB	NP_115511.3	0.00857385	0.0398981	-5.399	-3.45177	-2.1855	0.548629	-4.3131	-3.281	-2.89	FALSE	FALSE	FALSE	FALSE	FALSE	FALSE	FALSE	FALSE	FALSE	FALSE	FALSE	FALSE	FALSE	FALSE
21	C2CD2	NP_056315.1	0	0	-4.449	-3.506	-1.844	0.491304	-4.109	-3.5685	-2.8038	FALSE	FALSE	FALSE	FALSE	FALSE	FALSE	FALSE	FALSE	FALSE	FALSE	FALSE	FALSE	FALSE	FALSE
5	C1QTNF3	NP_852100.3	0	0	-4.2115	-3.70492	-2.4465	0.301375	-4.101	-3.71825	-3.281	FALSE	FALSE	FALSE	FALSE	FALSE	FALSE	FALSE	FALSE	FALSE	FALSE	FALSE	FALSE	FALSE	FALSE
7	BRAT1	NP_689956.2	0	0	-4.0785	-3.23879	-1.552	0.402627	-3.775	-3.254	-2.694	FALSE	FALSE	FALSE	FALSE	FALSE	FALSE	FALSE	FALSE	FALSE	FALSE	TRUE	FALSE	FALSE	TRUE
15	KLHL25	NP_071925.2	0	0	-4.02	-2.99117	-1.777	0.354083	-3.4855	-2.9705	-2.53785	FALSE	FALSE	FALSE	FALSE	FALSE	FALSE	FALSE	FALSE	FALSE	FALSE	FALSE	FALSE	FALSE	FALSE
6	RHAG	NP_000315.2	0	0.328127	-4.892	-4.36106	-3.2395	0.369675	-4.773	-4.4585	-3.7885	FALSE	TRUE	FALSE	FALSE	FALSE	FALSE	TRUE	FALSE	FALSE	FALSE	FALSE	FALSE	FALSE	FALSE
14	PLD4	NP_620145.2	0	0	-4.5715	-3.47429	-2.024	0.374175	-4.0233	-3.3895	-3.088	FALSE	FALSE	FALSE	FALSE	FALSE	FALSE	TRUE	FALSE	FALSE	FALSE	FALSE	FALSE	FALSE	FALSE
X	HTR2C	NP_001243689.2	0.315641	0.128095	-6.42	-4.49927	-2.318	0.909035	-5.7986	-4.4395	-3.3405	FALSE	FALSE	FALSE	FALSE	FALSE	FALSE	FALSE	FALSE	FALSE	FALSE	FALSE	FALSE	FALSE	FALSE
6	UBD	NP_006389.2	0	0	-4.275	-3.49145	-1.6425	0.4052	-3.999	-3.53125	-2.96245	FALSE	FALSE	FALSE	FALSE	FALSE	FALSE	TRUE	FALSE	FALSE	FALSE	FALSE	FALSE	FALSE	FALSE
19	PSG8	NP_874366.1	0	0	-4.5675	-3.14996	0.035	0.571496	-3.861	-3.156	-2.4462	FALSE	FALSE	FALSE	FALSE	FALSE	FALSE	FALSE	FALSE	FALSE	FALSE	FALSE	FALSE	FALSE	FALSE
10	PCGF5	NP_001243478.1	0.272641	0.197487	-5.7825	-4.53785	-3.2705	0.601605	-5.31715	-4.538	-3.72835	FALSE	FALSE	FALSE	FALSE	FALSE	FALSE	FALSE	FALSE	FALSE	FALSE	FALSE	FALSE	FALSE	FALSE
X	DHRSX	NP_660160.2	0.00147738	0.0363804	-5.2015	-3.49636	-2.234	0.540347	-4.3388	-3.3435	-2.9157	FALSE	FALSE	FALSE	FALSE	FALSE	FALSE	FALSE	FALSE	FALSE	FALSE	FALSE	FALSE	FALSE	FALSE
8	FAM167A	NP_444509.2	0	0	-3.669	-2.9258	-1.474	0.321634	-3.36045	-2.94625	-2.4917	FALSE	FALSE	FALSE	FALSE	FALSE	FALSE	TRUE	FALSE	FALSE	FALSE	FALSE	FALSE	FALSE	FALSE
7	BUD23	NP_001189489.1	0.000190006	0.0123504	-5.0575	-3.51972	-3.038	0.355443	-4.0587	-3.3895	-3.2025	FALSE	FALSE	FALSE	FALSE	FALSE	FALSE	FALSE	FALSE	FALSE	FALSE	FALSE	FALSE	FALSE	FALSE
1	SRP9	NP_003124.1	0	0.0195682	-4.7585	-3.99334	-2.794	0.344467	-4.4098	-4.03675	-3.52315	FALSE	FALSE	FALSE	FALSE	FALSE	FALSE	TRUE	TRUE	FALSE	FALSE	FALSE	FALSE	FALSE	FALSE
12	BIN2	NP_057377.4	0	0	-4.4815	-3.68593	-1.9365	0.423709	-4.182	-3.751	-3.0975	FALSE	FALSE	FALSE	FALSE	FALSE	FALSE	TRUE	FALSE	FALSE	FALSE	FALSE	FALSE	FALSE	FALSE
1	MSH4	NP_002431.2	0.00362976	0.0678487	-5.2975	-3.76324	-2.122	0.543391	-4.52075	-3.734	-3.0615	FALSE	FALSE	FALSE	FALSE	FALSE	FALSE	FALSE	FALSE	FALSE	FALSE	FALSE	FALSE	FALSE	FALSE
18	MALT1	NP_006776.1	0.104763	0.145094	-5.694	-4.05898	-2.625	0.71038	-5.073	-4.0165	-3.14965	FALSE	FALSE	FALSE	FALSE	FALSE	FALSE	TRUE	FALSE	FALSE	FALSE	FALSE	FALSE	FALSE	FALSE
X	ATXN3L	NP_001129467.1	0	0	-4.0465	-3.65978	-1.948	0.254023	-3.909	-3.7465	-3.307	FALSE	FALSE	FALSE	FALSE	FALSE	FALSE	FALSE	FALSE	FALSE	FALSE	FALSE	FALSE	FALSE	FALSE
7	SGCE	NP_003910.1	0	0.000803536	-4.6985	-3.69677	-2.734	0.327491	-4.1462	-3.6835	-3.277	TRUE	FALSE	TRUE	FALSE	FALSE	FALSE	TRUE	FALSE	FALSE	FALSE	FALSE	FALSE	FALSE	TRUE
19	MED26	NP_004822.2	0	0	-4.1195	-3.23763	-2.1815	0.329136	-3.739	-3.154	-2.9105	FALSE	FALSE	FALSE	FALSE	FALSE	FALSE	TRUE	FALSE	FALSE	FALSE	FALSE	FALSE	FALSE	FALSE
2	GLS	NP_055720.3	0.228644	0.231174	-6.0515	-4.49993	-2.644	0.65073	-5.35105	-4.539	-3.602	FALSE	FALSE	FALSE	FALSE	FALSE	FALSE	FALSE	FALSE	FALSE	FALSE	FALSE	FALSE	FALSE	FALSE
1	OTUD3	NP_056022.1	0	0	-4.5765	-3.6012	-2.287	0.402418	-4.20025	-3.5435	-3.12	FALSE	FALSE	FALSE	FALSE	FALSE	FALSE	TRUE	FALSE	FALSE	FALSE	FALSE	FALSE	FALSE	FALSE
10	GLUD1	NP_005262.1	0	0.088499	-4.993	-3.91572	-2.315	0.502233	-4.5906	-3.919	-3.2437	TRUE	FALSE	FALSE	FALSE	FALSE	FALSE	FALSE	FALSE	FALSE	FALSE	TRUE	FALSE	FALSE	TRUE
4	BEND4	NP_997289.2	0	0	-4.076	-3.18869	-1.8615	0.379972	-3.7545	-3.149	-2.7225	FALSE	FALSE	FALSE	FALSE	FALSE	FALSE	FALSE	FALSE	FALSE	FALSE	FALSE	FALSE	FALSE	FALSE
12	KRT4	NP_002263.3	0.068104	0.0636652	-6.3045	-3.57802	-2.1415	0.828783	-4.8133	-3.3715	-2.6695	TRUE	FALSE	FALSE	TRUE	FALSE	FALSE	FALSE	FALSE	FALSE	FALSE	FALSE	FALSE	FALSE	FALSE
7	ADAP1	NP_001271240.2	0	0.0326546	-4.7745	-3.3952	-0.8085	0.664971	-4.39825	-3.31425	-2.58525	FALSE	FALSE	FALSE	FALSE	FALSE	FALSE	FALSE	FALSE	FALSE	TRUE	FALSE	FALSE	FALSE	FALSE
5	ADAM19	NP_150377.1	0	0	-4.358	-3.55421	-2.2655	0.402567	-4.1045	-3.561	-3.01	FALSE	FALSE	FALSE	FALSE	FALSE	FALSE	TRUE	FALSE	FALSE	FALSE	FALSE	FALSE	FALSE	FALSE
1	DRAM2	NP_848549.3	0	0	-4.2305	-3.64153	-1.544	0.440044	-4.0885	-3.76725	-2.99845	FALSE	FALSE	FALSE	FALSE	FALSE	FALSE	FALSE	FALSE	FALSE	FALSE	FALSE	FALSE	FALSE	FALSE
1	ZNF124	NP_001284497.1	0	0.000152555	-4.643	-3.39447	-1.9535	0.491969	-4.092	-3.3445	-2.795	FALSE	FALSE	FALSE	FALSE	FALSE	FALSE	FALSE	FALSE	FALSE	FALSE	FALSE	FALSE	FALSE	FALSE
1	GNAI3	NP_006487.1	0	0.0393976	-4.9485	-3.80477	-2.185	0.511372	-4.474	-3.821	-3.103	FALSE	FALSE	FALSE	FALSE	FALSE	FALSE	FALSE	FALSE	FALSE	FALSE	TRUE	FALSE	FALSE	TRUE
X	MSN	NP_002435.1	0.163362	0.212658	-6.2635	-4.39364	-3.063	0.623174	-5.2435	-4.3725	-3.58155	FALSE	FALSE	FALSE	FALSE	FALSE	FALSE	FALSE	FALSE	FALSE	FALSE	FALSE	FALSE	FALSE	FALSE
1	SAMD13	NP_001128135.1	0.0357895	0.330526	-5.199	-4.31334	-2.28	0.536783	-4.9596	-4.4145	-3.5536	FALSE	FALSE	FALSE	FALSE	FALSE	FALSE	FALSE	FALSE	FALSE	FALSE	FALSE	FALSE	FALSE	FALSE
2	COPS7B	NP_001269881.1	0.0522267	0.164777	-5.369	-3.94364	-1.913	0.700847	-4.91315	-3.92025	-3.0119	FALSE	FALSE	FALSE	FALSE	FALSE	FALSE	FALSE	FALSE	FALSE	FALSE	FALSE	FALSE	FALSE	FALSE
4	ZNF595	NP_872330.1	0.102737	0.0693336	-6.5955	-3.59067	-0.8185	0.932208	-5.0705	-3.2875	-2.6865	FALSE	FALSE	FALSE	FALSE	FALSE	FALSE	FALSE	FALSE	FALSE	FALSE	FALSE	FALSE	FALSE	FALSE
2	PSMD1	NP_002798.2	0.202825	0.146704	-6.6225	-4.24815	-2.8005	0.846001	-5.43	-4.168	-3.162	FALSE	FALSE	FALSE	FALSE	FALSE	FALSE	FALSE	FALSE	FALSE	FALSE	FALSE	FALSE	FALSE	FALSE
1	CAP1	NP_006358.2	0.0755392	0.11979	-6.2775	-3.82691	-1.7515	0.798797	-4.9436	-3.743	-2.9005	FALSE	FALSE	FALSE	FALSE	FALSE	FALSE	FALSE	FALSE	FALSE	FALSE	FALSE	FALSE	FALSE	FALSE
5	IK	NP_006074.2	0.112321	0.167574	-5.8525	-4.20191	-2.4795	0.627971	-5.09565	-4.1575	-3.3975	FALSE	FALSE	FALSE	FALSE	FALSE	FALSE	FALSE	FALSE	FALSE	FALSE	FALSE	FALSE	FALSE	FALSE
3	TAGLN3	NP_001008273.1	0	0.0108033	-4.795	-3.70571	-2.404	0.473138	-4.37455	-3.6915	-3.078	FALSE	FALSE	FALSE	FALSE	FALSE	FALSE	FALSE	FALSE	FALSE	FALSE	FALSE	FALSE	FALSE	FALSE
20	GNRH2	NP_001297149.1	0	0.0199147	-4.8815	-3.3578	-2.2005	0.384628	-3.8147	-3.291	-2.9647	FALSE	FALSE	FALSE	FALSE	FALSE	FALSE	FALSE	FALSE	FALSE	FALSE	FALSE	FALSE	FALSE	FALSE
1	GNG4	NP_001092192.1	0	0	-4.0205	-3.34943	-2.4485	0.25757	-3.6684	-3.381	-3.0035	FALSE	FALSE	FALSE	FALSE	FALSE	FALSE	FALSE	FALSE	FALSE	FALSE	FALSE	FALSE	FALSE	FALSE
5	GALNT10	NP_938080.1	0	0	-4.5315	-3.58513	-1.9135	0.423201	-4.13645	-3.60325	-3.0225	FALSE	FALSE	FALSE	FALSE	FALSE	FALSE	TRUE	FALSE	FALSE	FALSE	FALSE	FALSE	FALSE	FALSE
6	RAET1G	NP_001001788.2	0	0	-4.2895	-3.43957	-1.251	0.466661	-4.03515	-3.47	-2.81905	FALSE	FALSE	FALSE	FALSE	FALSE	FALSE	FALSE	FALSE	FALSE	FALSE	FALSE	FALSE	FALSE	FALSE
5	KCTD16	NP_065819.1	0.0401768	0.0855765	-5.593	-3.80883	-2.3005	0.621724	-4.7145	-3.69175	-3.099	FALSE	FALSE	FALSE	FALSE	FALSE	FALSE	FALSE	FALSE	FALSE	FALSE	FALSE	FALSE	FALSE	FALSE
3	SHOX2	NP_003021.3	0	0.00528614	-4.7185	-3.53406	-2.433	0.520533	-4.2595	-3.5005	-2.8315	FALSE	FALSE	FALSE	FALSE	FALSE	FALSE	FALSE	FALSE	FALSE	FALSE	FALSE	FALSE	FALSE	FALSE
9	QRFP	NP_937823.1	0	0	-3.6565	-3.02393	-1.9785	0.307569	-3.3263	-3.121	-2.5304	FALSE	FALSE	FALSE	FALSE	FALSE	FALSE	FALSE	FALSE	FALSE	FALSE	FALSE	FALSE	FALSE	FALSE
6	VTA1	NP_057569.2	0.00356824	0.0337199	-5.456	-3.4376	-2.2765	0.607189	-4.3265	-3.325	-2.7295	FALSE	FALSE	FALSE	FALSE	FALSE	FALSE	TRUE	FALSE	FALSE	FALSE	FALSE	FALSE	FALSE	FALSE
16	MRTFB	NP_054767.3	0.00345035	0.0507147	-5.3085	-3.57316	-1.704	0.547338	-4.432	-3.4195	-2.988	FALSE	FALSE	FALSE	FALSE	FALSE	FALSE	FALSE	FALSE	FALSE	FALSE	FALSE	FALSE	FALSE	FALSE
19	ZNF565	NP_001353118.1	0.0584443	0.0604523	-6.326	-3.70102	-2.0335	0.697735	-4.72245	-3.525	-2.9835	FALSE	FALSE	FALSE	FALSE	FALSE	FALSE	FALSE	FALSE	FALSE	FALSE	FALSE	FALSE	FALSE	FALSE
17	OR1A1	NP_055380.2	0.000174277	0.0139421	-5.0955	-3.35784	-2.05	0.535126	-4.142	-3.28425	-2.7275	FALSE	FALSE	FALSE	FALSE	FALSE	FALSE	FALSE	FALSE	FALSE	FALSE	FALSE	FALSE	FALSE	FALSE
11	OR2D2	NP_003691.1	0.0116765	0.0578599	-5.4055	-3.40573	-2.264	0.72521	-4.45615	-3.31325	-2.517	FALSE	FALSE	FALSE	FALSE	FALSE	FALSE	FALSE	FALSE	FALSE	FALSE	FALSE	FALSE	FALSE	FALSE
X	ZNF630	NP_001032824.2	0.0935583	0.0638521	-6.4845	-3.95174	-1.7915	0.67137	-5.00125	-3.6885	-3.3885	FALSE	FALSE	FALSE	FALSE	FALSE	FALSE	FALSE	FALSE	FALSE	FALSE	FALSE	FALSE	FALSE	FALSE
5	SLC12A2	NP_001037.1	0.0278638	0.112565	-5.571	-3.83882	-1.811	0.655367	-4.7396	-3.8175	-2.988	FALSE	FALSE	FALSE	FALSE	FALSE	FALSE	TRUE	FALSE	FALSE	FALSE	FALSE	FALSE	FALSE	FALSE
13	EXOSC8	NP_852480.1	0	0.0252316	-4.9755	-3.77396	-2.0125	0.488706	-4.409	-3.8	-3.1273	FALSE	FALSE	FALSE	FALSE	FALSE	FALSE	FALSE	FALSE	FALSE	FALSE	FALSE	FALSE	FALSE	FALSE
15	FBXL22	NP_976307.2	0	0	-3.4735	-3.09935	-2.602	0.161467	-3.3495	-3.079	-2.9175	FALSE	FALSE	FALSE	FALSE	FALSE	FALSE	FALSE	FALSE	FALSE	FALSE	FALSE	FALSE	FALSE	FALSE
4	ACSL1	NP_001273637.1	0.0134484	0.102026	-5.3565	-3.76282	-2.029	0.642217	-4.66375	-3.7285	-2.934	FALSE	FALSE	FALSE	FALSE	FALSE	FALSE	TRUE	FALSE	FALSE	FALSE	FALSE	FALSE	FALSE	FALSE
17	VTN	NP_000629.3	0	0.000686499	-4.67	-3.39582	-2.5765	0.353363	-3.934	-3.2935	-3.026	FALSE	FALSE	FALSE	FALSE	FALSE	FALSE	TRUE	FALSE	FALSE	FALSE	FALSE	FALSE	FALSE	FALSE
18	TXNDC2	NP_001091999.1	0.267649	0.0962807	-5.92	-4.10155	-1.915	1.05739	-5.6015	-3.9255	-2.7466	FALSE	FALSE	FALSE	FALSE	FALSE	FALSE	FALSE	FALSE	FALSE	FALSE	FALSE	FALSE	FALSE	FALSE
12	OR6C70	NP_001005499.1	0.0353186	0.078428	-5.7405	-3.4149	-0.786	0.827299	-4.6885	-3.235	-2.498	FALSE	FALSE	FALSE	FALSE	FALSE	FALSE	FALSE	FALSE	FALSE	FALSE	FALSE	FALSE	FALSE	FALSE
4	INTS12	NP_001135943.1	0.00587355	0.0547046	-5.2395	-3.84006	-1.1635	0.47459	-4.4809	-3.812	-3.2636	FALSE	FALSE	FALSE	FALSE	FALSE	FALSE	TRUE	FALSE	FALSE	FALSE	FALSE	FALSE	FALSE	FALSE
11	LPXN	NP_001137467.1	0	0	-4.5435	-3.40905	-2.658	0.38202	-4.02765	-3.317	-2.999	FALSE	FALSE	FALSE	FALSE	FALSE	FALSE	TRUE	FALSE	FALSE	FALSE	FALSE	FALSE	FALSE	FALSE
19	PPP6R1	NP_055746.3	0.0285419	0.0723485	-5.9285	-3.63395	-2.172	0.688957	-4.62195	-3.548	-2.7985	FALSE	FALSE	FALSE	FALSE	FALSE	FALSE	FALSE	FALSE	FALSE	FALSE	FALSE	FALSE	FALSE	FALSE
15	FEM1B	NP_056137.1	0	0.122403	-5.037	-3.94958	-2.784	0.498831	-4.679	-3.918	-3.3105	FALSE	FALSE	FALSE	FALSE	FALSE	FALSE	FALSE	FALSE	FALSE	FALSE	FALSE	FALSE	FALSE	FALSE
19	ZNF283	NP_862828.1	0.196336	0.0786894	-5.8775	-4.0621	-1.9335	0.85082	-5.44695	-3.705	-3.2125	FALSE	FALSE	FALSE	FALSE	FALSE	FALSE	FALSE	FALSE	FALSE	FALSE	FALSE	FALSE	FALSE	FALSE
7	IQUB	NP_001269784.1	0	0	-4.158	-3.46572	-1.862	0.322355	-3.9005	-3.4695	-3.0495	FALSE	FALSE	FALSE	FALSE	FALSE	FALSE	FALSE	FALSE	FALSE	FALSE	FALSE	FALSE	FALSE	FALSE
10	KLF6	NP_001291.3	0.298064	0.0689937	-5.906	-4.12012	-2.3235	1.04262	-5.5907	-3.804	-2.9183	FALSE	FALSE	FALSE	FALSE	FALSE	FALSE	FALSE	FALSE	FALSE	FALSE	FALSE	FALSE	FALSE	FALSE
17	PIK3R5	NP_001136105.1	0.00913242	0.0337659	-5.2325	-3.64776	-2.5315	0.44179	-4.2525	-3.566	-3.15	FALSE	FALSE	FALSE	FALSE	FALSE	FALSE	FALSE	FALSE	FALSE	FALSE	FALSE	FALSE	FALSE	FALSE
1	UTP11	NP_057121.2	0	0	-4.374	-3.51416	-2.948	0.275081	-3.92605	-3.466	-3.2015	FALSE	FALSE	FALSE	FALSE	FALSE	FALSE	FALSE	FALSE	FALSE	FALSE	FALSE	FALSE	FALSE	FALSE
8	LRRCC1	NP_208325.3	0	0	-4.302	-3.52007	-1.996	0.286499	-3.896	-3.5055	-3.1786	FALSE	FALSE	FALSE	FALSE	FALSE	FALSE	FALSE	FALSE	FALSE	FALSE	FALSE	FALSE	FALSE	FALSE
21	ITSN1	NP_001001132.1	0.00202768	0.0503835	-5.1635	-3.73263	-2.5125	0.463254	-4.429	-3.633	-3.212	FALSE	FALSE	FALSE	FALSE	FALSE	FALSE	TRUE	FALSE	FALSE	FALSE	FALSE	FALSE	FALSE	FALSE
1	H2AC25	NP_254280.1	0.267041	0.0901639	-6.5425	-4.02354	0.7365	1.29351	-5.83765	-3.92975	-2.44505	FALSE	FALSE	FALSE	FALSE	FALSE	FALSE	FALSE	FALSE	FALSE	FALSE	FALSE	FALSE	FALSE	FALSE
17	GRN	NP_002078.1	0	0	-4.126	-3.36229	-2.052	0.343229	-3.8515	-3.338	-2.92895	TRUE	FALSE	FALSE	FALSE	FALSE	FALSE	TRUE	FALSE	FALSE	FALSE	FALSE	FALSE	FALSE	TRUE
16	C16orf74	NP_996850.1	0	0	-2.979	-2.95518	-2.8555	0.0134498	-2.9685	-2.957	-2.942	FALSE	FALSE	FALSE	FALSE	FALSE	FALSE	TRUE	FALSE	FALSE	FALSE	FALSE	FALSE	FALSE	FALSE
12	PARPBP	NP_001306917.1	0	0	-4.517	-3.49807	-2.323	0.343977	-3.951	-3.4875	-3.06855	FALSE	FALSE	FALSE	FALSE	FALSE	FALSE	FALSE	FALSE	FALSE	FALSE	FALSE	FALSE	FALSE	FALSE
3	NRROS	NP_940967.1	0	0.000158053	-4.638	-3.44709	-1.8115	0.54753	-4.276	-3.36525	-2.789	FALSE	FALSE	FALSE	FALSE	FALSE	FALSE	TRUE	FALSE	FALSE	FALSE	TRUE	FALSE	FALSE	TRUE
12	ADCY6	NP_056085.1	0	0.0422923	-5.007	-3.61167	-2.431	0.513339	-4.4065	-3.4955	-3.028	FALSE	FALSE	FALSE	FALSE	FALSE	FALSE	FALSE	FALSE	FALSE	FALSE	FALSE	FALSE	FALSE	FALSE
8	SQLE	NP_003120.2	0	0.0525151	-4.9825	-3.80222	-2.075	0.517142	-4.50265	-3.7805	-3.139	FALSE	FALSE	FALSE	FALSE	FALSE	FALSE	FALSE	FALSE	FALSE	FALSE	FALSE	FALSE	FALSE	FALSE
12	ANKRD52	NP_775866.2	0.116883	0.11641	-6.2685	-4.13006	-2.384	0.663616	-5.135	-4.003	-3.3685	FALSE	FALSE	FALSE	FALSE	FALSE	FALSE	FALSE	FALSE	FALSE	FALSE	FALSE	FALSE	FALSE	FALSE
12	LLPH	NP_115714.1	0	0	-4.348	-3.39294	-2.1235	0.360151	-3.8211	-3.3995	-2.9394	FALSE	FALSE	FALSE	FALSE	FALSE	FALSE	TRUE	FALSE	FALSE	FALSE	FALSE	FALSE	FALSE	FALSE
7	TFEC	NP_036384.1	0	0	-4.489	-3.68523	-1.7505	0.430677	-4.22935	-3.735	-3.09515	FALSE	FALSE	FALSE	FALSE	FALSE	FALSE	TRUE	FALSE	FALSE	FALSE	FALSE	FALSE	FALSE	FALSE
1	KCNN3	NP_002240.3	0.0183193	0.199186	-5.312	-4.12805	-2.866	0.536494	-4.8045	-4.18	-3.363	FALSE	FALSE	FALSE	FALSE	FALSE	FALSE	TRUE	FALSE	FALSE	FALSE	TRUE	FALSE	FALSE	TRUE
2	ATP6V1E2	NP_001304992.1	0	0	-4.48	-3.25991	-2.571	0.401518	-3.823	-3.19925	-2.7855	FALSE	FALSE	FALSE	FALSE	FALSE	FALSE	FALSE	FALSE	FALSE	FALSE	FALSE	FALSE	FALSE	FALSE
12	ABCC9	NP_005682.2	0.00583894	0.142121	-5.2445	-4.13164	-2.219	0.424246	-4.7175	-4.108	-3.593	TRUE	FALSE	FALSE	FALSE	FALSE	FALSE	TRUE	FALSE	FALSE	FALSE	TRUE	FALSE	FALSE	TRUE
1	FCRL5	NP_001182317.1	0.0294712	0.0541462	-5.444	-3.5975	-1.53	0.597492	-4.5175	-3.394	-3.062	FALSE	FALSE	FALSE	FALSE	FALSE	FALSE	FALSE	FALSE	FALSE	FALSE	FALSE	FALSE	FALSE	FALSE
3	ACAA1	NP_001123882.1	0	0	-4.1025	-3.49305	-2.5305	0.271725	-3.8515	-3.49325	-3.14145	FALSE	FALSE	FALSE	FALSE	FALSE	FALSE	FALSE	FALSE	FALSE	FALSE	FALSE	FALSE	FALSE	FALSE
10	LIPK	NP_001073987.1	0	0	-3.9305	-3.4786	-1.8935	0.304371	-3.781	-3.5625	-3.0425	FALSE	FALSE	FALSE	FALSE	FALSE	FALSE	FALSE	FALSE	FALSE	FALSE	FALSE	FALSE	FALSE	FALSE
19	NCCRP1	NP_001001414.1	0	0	-3.836	-3.20454	-2.464	0.233752	-3.5545	-3.169	-2.9275	FALSE	FALSE	FALSE	FALSE	FALSE	FALSE	FALSE	FALSE	FALSE	FALSE	FALSE	FALSE	FALSE	FALSE
1	RIIAD1	NP_001138428.1	0	0	-4.2175	-3.47979	-1.9095	0.387478	-3.9295	-3.52475	-2.9985	FALSE	FALSE	FALSE	FALSE	FALSE	FALSE	FALSE	FALSE	FALSE	FALSE	FALSE	FALSE	FALSE	FALSE
7	GNA12	NP_031379.2	0.0943739	0.105414	-6.0755	-3.75501	-2.4175	0.871939	-5.0244	-3.644	-2.66805	FALSE	FALSE	FALSE	FALSE	FALSE	FALSE	TRUE	FALSE	FALSE	FALSE	FALSE	FALSE	FALSE	FALSE
12	CCNT1	NP_001231.2	0.0277233	0.0828286	-5.7725	-3.75432	-1.988	0.580209	-4.6535	-3.5405	-3.1705	FALSE	FALSE	FALSE	FALSE	FALSE	FALSE	FALSE	FALSE	FALSE	FALSE	FALSE	FALSE	FALSE	FALSE
12	PHC1	NP_004417.2	0	0.0230362	-4.9445	-3.68435	-2.3715	0.395056	-4.2897	-3.592	-3.266	FALSE	FALSE	FALSE	FALSE	FALSE	FALSE	TRUE	FALSE	FALSE	FALSE	TRUE	FALSE	FALSE	TRUE
12	P2RX4	NP_002551.2	0	0	-4.4425	-3.45325	-2.5835	0.329098	-3.918	-3.425	-3.0355	FALSE	FALSE	FALSE	FALSE	FALSE	FALSE	FALSE	FALSE	FALSE	FALSE	FALSE	FALSE	FALSE	FALSE
6	SMPDL3A	NP_006705.1	0	0	-4.297	-3.62354	-2.268	0.378983	-4.0975	-3.665	-3.0927	FALSE	FALSE	FALSE	FALSE	FALSE	FALSE	TRUE	FALSE	FALSE	FALSE	FALSE	FALSE	FALSE	FALSE
1	IL22RA1	NP_067081.2	0	0	-4.547	-3.43072	-1.673	0.376448	-3.885	-3.4655	-2.9258	FALSE	FALSE	FALSE	FALSE	FALSE	FALSE	FALSE	FALSE	FALSE	FALSE	FALSE	FALSE	FALSE	FALSE
16	HBA2	NP_000508.1	0	0.0830827	-4.758	-4.25882	-2.8395	0.302609	-4.6	-4.30475	-3.83395	TRUE	FALSE	FALSE	FALSE	FALSE	FALSE	TRUE	FALSE	FALSE	FALSE	FALSE	FALSE	FALSE	FALSE
12	LPCAT3	NP_005759.4	0	0.00420119	-4.687	-3.67923	-1.8375	0.467011	-4.2916	-3.6865	-3.056	FALSE	FALSE	FALSE	FALSE	FALSE	FALSE	TRUE	FALSE	FALSE	FALSE	FALSE	FALSE	FALSE	FALSE
4	GYPA	NP_002090.4	0	0	-4.066	-3.39415	-2.1595	0.349093	-3.83395	-3.43025	-2.9196	FALSE	FALSE	FALSE	FALSE	FALSE	FALSE	FALSE	FALSE	FALSE	FALSE	FALSE	FALSE	FALSE	FALSE
14	CDKL1	NP_004187.3	0.00102863	0.0178296	-5.2265	-3.56286	-2.7715	0.377012	-4.1284	-3.4255	-3.2195	FALSE	FALSE	FALSE	FALSE	FALSE	FALSE	FALSE	FALSE	FALSE	FALSE	FALSE	FALSE	FALSE	FALSE
7	CDK13	NP_003709.3	0.0454008	0.0624041	-5.672	-3.60032	-2.073	0.639254	-4.6661	-3.392	-2.992	FALSE	FALSE	FALSE	FALSE	FALSE	FALSE	TRUE	FALSE	FALSE	FALSE	TRUE	TRUE	TRUE	TRUE
4	NSD2	NP_579877.1	0.253545	0.0827447	-7.1455	-4.31949	-2.7715	1.13436	-6.2066	-3.948	-3.1454	FALSE	FALSE	FALSE	FALSE	FALSE	FALSE	FALSE	FALSE	FALSE	FALSE	TRUE	TRUE	FALSE	TRUE
12	ARL1	NP_001168.1	0.214075	0.207274	-5.827	-4.42415	-2.04	0.700137	-5.32535	-4.45975	-3.46205	FALSE	FALSE	FALSE	FALSE	FALSE	FALSE	FALSE	FALSE	FALSE	FALSE	FALSE	FALSE	FALSE	FALSE
13	DCUN1D2	NP_001014305.1	0.0226944	0.0550459	-5.7155	-3.62467	-1.845	0.622425	-4.5154	-3.53675	-2.8931	FALSE	FALSE	FALSE	FALSE	FALSE	FALSE	FALSE	FALSE	FALSE	FALSE	FALSE	FALSE	FALSE	FALSE
8	HAS2	NP_005319.1	0.346302	0.175768	-5.93	-4.57725	-2.049	0.786298	-5.5482	-4.6805	-3.4525	FALSE	FALSE	FALSE	FALSE	FALSE	FALSE	FALSE	FALSE	FALSE	FALSE	FALSE	FALSE	FALSE	FALSE
3	CNTN6	NP_055276.1	0	0	-4.5585	-3.21764	-2.143	0.41927	-3.8165	-3.1745	-2.7015	FALSE	FALSE	FALSE	FALSE	FALSE	FALSE	TRUE	FALSE	FALSE	TRUE	FALSE	FALSE	FALSE	FALSE
6	TMEM217	NP_660359.2	0	0.0297354	-4.933	-3.56728	-2.352	0.406364	-4.1636	-3.4835	-3.135	FALSE	FALSE	FALSE	FALSE	FALSE	FALSE	FALSE	FALSE	FALSE	FALSE	FALSE	FALSE	FALSE	FALSE
11	GATD1	NP_872418.1	0.00177981	0.057971	-5.1135	-3.38127	-1.7775	0.736977	-4.4382	-3.31	-2.4541	FALSE	FALSE	FALSE	FALSE	FALSE	FALSE	FALSE	FALSE	FALSE	FALSE	FALSE	FALSE	FALSE	FALSE
19	CEACAM4	NP_001808.2	0	0.00487329	-4.8155	-3.331	-1.527	0.562954	-4.0815	-3.3195	-2.6078	FALSE	FALSE	FALSE	FALSE	FALSE	FALSE	FALSE	FALSE	FALSE	FALSE	FALSE	FALSE	FALSE	FALSE
20	TP53INP2	NP_067025.1	0	0.0036049	-4.779	-3.16337	-2.0945	0.416437	-3.689	-3.155	-2.6425	FALSE	FALSE	FALSE	FALSE	FALSE	FALSE	FALSE	FALSE	FALSE	FALSE	FALSE	FALSE	FALSE	FALSE
2	COL3A1	NP_000081.2	0.218249	0.0553285	-5.8745	-4.03377	-2.9385	0.833656	-5.3875	-3.707	-3.171	TRUE	FALSE	TRUE	FALSE	TRUE	FALSE	FALSE	FALSE	FALSE	FALSE	FALSE	FALSE	FALSE	FALSE
7	FEZF1	NP_001019784.2	0.155817	0.0695983	-5.8785	-4.01259	-2.4515	0.778724	-5.3815	-3.7195	-3.23975	FALSE	FALSE	FALSE	FALSE	FALSE	FALSE	FALSE	FALSE	FALSE	FALSE	TRUE	FALSE	FALSE	TRUE
9	TJP2	NP_004808.2	0	0	-4.4615	-3.28646	-2.4515	0.285478	-3.7045	-3.232	-2.9681	FALSE	TRUE	FALSE	FALSE	FALSE	FALSE	TRUE	FALSE	FALSE	FALSE	FALSE	FALSE	FALSE	FALSE
19	ZNF223	NP_037493.3	0.00464396	0.0662195	-5.2	-3.69167	-2.643	0.522506	-4.4987	-3.54025	-3.13865	FALSE	FALSE	FALSE	TRUE	FALSE	FALSE	FALSE	FALSE	FALSE	FALSE	FALSE	FALSE	FALSE	FALSE
16	ITGAM	NP_000623.2	0	0	-4.4825	-3.55029	-2.572	0.414048	-4.116	-3.53	-3.0025	FALSE	FALSE	FALSE	FALSE	FALSE	FALSE	TRUE	FALSE	FALSE	FALSE	FALSE	FALSE	FALSE	FALSE
12	DCD	NP_001287783.1	0	0	-4.1315	-3.33556	-2.489	0.224327	-3.61865	-3.3265	-3.07895	FALSE	FALSE	FALSE	FALSE	FALSE	FALSE	FALSE	FALSE	FALSE	FALSE	FALSE	FALSE	FALSE	FALSE
2	REG1B	NP_006498.1	0.0129555	0.0404858	-5.477	-3.42415	-2.4655	0.610674	-4.38105	-3.2635	-2.75645	FALSE	FALSE	FALSE	FALSE	FALSE	FALSE	FALSE	FALSE	FALSE	FALSE	FALSE	FALSE	FALSE	FALSE
1	GPR161	NP_001254538.1	0	0	-4.5645	-3.60855	-2.5235	0.3672	-4.1205	-3.57	-3.1432	FALSE	FALSE	FALSE	FALSE	FALSE	FALSE	TRUE	FALSE	FALSE	FALSE	FALSE	FALSE	FALSE	FALSE
4	UGT2B28	NP_444267.1	0	0.0222633	-5.0355	-3.34416	1.1925	0.613585	-4.1952	-3.2875	-2.6258	FALSE	FALSE	FALSE	TRUE	FALSE	FALSE	FALSE	FALSE	FALSE	FALSE	FALSE	FALSE	FALSE	FALSE
X	TSR2	NP_477511.1	0.224854	0.0953216	-7.0395	-4.35058	-2.5345	0.954859	-5.8539	-4.102	-3.334	FALSE	FALSE	FALSE	FALSE	FALSE	FALSE	FALSE	FALSE	FALSE	FALSE	FALSE	FALSE	FALSE	FALSE
7	CDHR3	NP_689963.2	0	0	-4.092	-3.38341	-2.001	0.271279	-3.7455	-3.3815	-3.0405	FALSE	FALSE	FALSE	FALSE	FALSE	FALSE	TRUE	FALSE	FALSE	FALSE	FALSE	FALSE	FALSE	FALSE
10	ABCC2	NP_000383.2	0	0.0012945	-4.739	-3.44351	-1.5915	0.414866	-4.0435	-3.3845	-2.972	FALSE	TRUE	FALSE	FALSE	FALSE	FALSE	TRUE	FALSE	FALSE	FALSE	FALSE	FALSE	FALSE	FALSE
17	CCL5	NP_002976.2	0	0	-4.235	-3.31009	-1.608	0.54015	-4.0433	-3.3175	-2.6045	FALSE	FALSE	FALSE	FALSE	FALSE	FALSE	FALSE	FALSE	FALSE	FALSE	FALSE	FALSE	FALSE	FALSE
20	RBBP9	NP_006597.2	0	0	-4.295	-3.42237	-2.3555	0.318607	-3.84865	-3.40275	-3.0265	FALSE	FALSE	FALSE	FALSE	FALSE	FALSE	FALSE	FALSE	FALSE	FALSE	FALSE	FALSE	FALSE	FALSE
19	OR7A17	NP_112163.1	0.193097	0.0781708	-6.51	-3.80943	-0.949	1.19372	-5.6973	-3.567	-2.4315	FALSE	FALSE	FALSE	FALSE	FALSE	FALSE	FALSE	FALSE	FALSE	FALSE	FALSE	FALSE	FALSE	FALSE
11	CTSC	NP_680475.1	0	0	-3.555	-3.15123	-2.681	0.138189	-3.3325	-3.148	-2.97925	FALSE	TRUE	FALSE	FALSE	FALSE	FALSE	FALSE	FALSE	FALSE	FALSE	FALSE	FALSE	FALSE	FALSE
3	RUVBL1	NP_003698.1	0.191136	0.214104	-6.451	-4.33799	-2.5965	0.748494	-5.27	-4.41025	-3.2345	FALSE	FALSE	FALSE	FALSE	FALSE	FALSE	FALSE	FALSE	FALSE	FALSE	FALSE	FALSE	FALSE	FALSE
12	DENR	NP_003668.2	0.180367	0.186872	-5.9085	-4.44365	-2.8085	0.589693	-5.28185	-4.38175	-3.70855	FALSE	FALSE	FALSE	FALSE	FALSE	FALSE	FALSE	FALSE	FALSE	FALSE	FALSE	FALSE	FALSE	FALSE
5	RARS1	NP_002878.2	0	0.000929887	-4.7065	-3.56868	-2.209	0.435394	-4.15335	-3.5705	-2.99465	FALSE	FALSE	FALSE	FALSE	FALSE	FALSE	FALSE	FALSE	FALSE	FALSE	TRUE	FALSE	FALSE	TRUE
16	CDIP1	NP_001185983.1	0	0.0112782	-4.7915	-3.43029	-2.376	0.439524	-4.05005	-3.35475	-2.931	FALSE	FALSE	FALSE	FALSE	FALSE	FALSE	FALSE	FALSE	FALSE	FALSE	FALSE	FALSE	FALSE	FALSE
2	SIX3	NP_005404.1	0.158883	0.149741	-5.8995	-4.12006	-2.643	0.80514	-5.2769	-4.0505	-3.125	TRUE	FALSE	TRUE	FALSE	FALSE	FALSE	TRUE	FALSE	FALSE	FALSE	TRUE	FALSE	FALSE	TRUE
12	ABCD2	NP_005155.1	0.00236927	0.0621933	-5.2495	-3.80356	-2.611	0.53487	-4.52515	-3.78925	-3.0885	FALSE	FALSE	FALSE	FALSE	FALSE	FALSE	FALSE	FALSE	FALSE	FALSE	FALSE	FALSE	FALSE	FALSE
2	EGR4	NP_001956.4	0	0.000537057	-4.642	-3.19568	-2.603	0.374708	-3.5548	-3.11025	-2.837	FALSE	FALSE	FALSE	FALSE	FALSE	FALSE	FALSE	FALSE	FALSE	FALSE	FALSE	FALSE	FALSE	FALSE
X	RAB40A	NP_543155.2	0.081777	0.0973401	-5.3385	-3.81925	-1.8975	0.660928	-4.97735	-3.528	-3.224	FALSE	FALSE	FALSE	FALSE	FALSE	FALSE	FALSE	FALSE	FALSE	FALSE	FALSE	FALSE	FALSE	FALSE
20	MTG2	NP_056481.1	0	0	-3.9915	-3.23326	-2.4375	0.293001	-3.634	-3.21	-2.85615	FALSE	FALSE	FALSE	FALSE	FALSE	FALSE	FALSE	FALSE	FALSE	FALSE	FALSE	FALSE	FALSE	FALSE
11	SLC22A12	NP_653186.2	0.000295683	0.0345949	-5.0755	-3.44762	-2.1415	0.568663	-4.30675	-3.321	-2.8145	FALSE	TRUE	FALSE	FALSE	FALSE	FALSE	TRUE	FALSE	FALSE	FALSE	FALSE	FALSE	FALSE	FALSE
2	FSHR	NP_000136.2	0	0.000681315	-4.7625	-3.41126	-1.383	0.544328	-4.137	-3.40325	-2.70005	TRUE	TRUE	FALSE	FALSE	FALSE	FALSE	TRUE	FALSE	FALSE	FALSE	FALSE	FALSE	FALSE	FALSE
15	GNB5	NP_057278.2	0.000773994	0.0222523	-5.575	-3.60682	-2.7695	0.474365	-4.2805	-3.553	-3.0085	FALSE	FALSE	FALSE	FALSE	FALSE	FALSE	FALSE	FALSE	FALSE	FALSE	TRUE	FALSE	FALSE	TRUE
2	SP140L	NP_612411.4	0	0	-4.436	-3.57876	-2.195	0.332996	-4.03675	-3.5445	-3.17325	FALSE	FALSE	FALSE	FALSE	FALSE	FALSE	FALSE	FALSE	FALSE	FALSE	FALSE	FALSE	FALSE	FALSE
1	HLX	NP_068777.1	0	0	-4.1745	-3.37589	-2.3285	0.396202	-3.99405	-3.271	-2.9255	FALSE	FALSE	FALSE	FALSE	FALSE	FALSE	TRUE	FALSE	FALSE	FALSE	FALSE	FALSE	FALSE	FALSE
6	PLAGL1	NP_001074420.1	0	0	-4.444	-3.48941	-2.3395	0.338455	-4.0135	-3.408	-3.1181	FALSE	FALSE	FALSE	FALSE	FALSE	FALSE	TRUE	FALSE	FALSE	FALSE	FALSE	FALSE	FALSE	FALSE
14	SYNJ2BP-COX16	NP_001189476.1	0	0	-4.216	-3.74875	-3.182	0.229897	-4.07965	-3.72925	-3.46185	FALSE	FALSE	FALSE	FALSE	FALSE	FALSE	FALSE	FALSE	FALSE	FALSE	FALSE	FALSE	FALSE	FALSE
14	MBIP	NP_057670.2	0	0	-4.288	-3.48793	-2.318	0.307358	-3.92335	-3.4715	-3.1015	FALSE	FALSE	FALSE	FALSE	FALSE	FALSE	FALSE	FALSE	FALSE	FALSE	FALSE	FALSE	FALSE	FALSE
1	PRAMEF10	NP_001034450.3	0.0162029	0.0721868	-5.553	-3.64717	-2.066	0.631309	-4.5601	-3.5615	-2.8929	FALSE	FALSE	FALSE	FALSE	FALSE	FALSE	FALSE	TRUE	FALSE	FALSE	FALSE	FALSE	FALSE	FALSE
1	TACSTD2	NP_002344.2	0	0	-4.329	-3.19593	-1.4005	0.427262	-3.7446	-3.189	-2.6594	FALSE	TRUE	FALSE	FALSE	FALSE	FALSE	FALSE	FALSE	FALSE	FALSE	FALSE	FALSE	FALSE	FALSE
19	ZNF880	NP_001138906.1	0	0.0263916	-4.9155	-3.59804	-2.3485	0.467126	-4.2535	-3.538	-3.034	FALSE	FALSE	FALSE	FALSE	FALSE	FALSE	FALSE	FALSE	FALSE	FALSE	FALSE	FALSE	FALSE	FALSE
2	PLGLB2	NP_002656.1	1	0	-5.6745	-5.59257	-5.4255	0.0424008	-5.63305	-5.6025	-5.5425	FALSE	FALSE	FALSE	FALSE	FALSE	FALSE	FALSE	TRUE	TRUE	FALSE	FALSE	FALSE	FALSE	FALSE
6	HLA-DMA	NP_006111.2	0.0427782	0.126652	-5.446	-3.95711	-2.407	0.615511	-4.823	-3.932	-3.168	FALSE	FALSE	FALSE	FALSE	FALSE	FALSE	TRUE	FALSE	FALSE	FALSE	FALSE	FALSE	FALSE	FALSE
19	ARHGEF1	NP_945353.1	0.0737469	0.0630326	-5.637	-3.73104	-2.257	0.662336	-4.861	-3.5115	-3.108	FALSE	FALSE	FALSE	FALSE	FALSE	FALSE	FALSE	FALSE	FALSE	FALSE	FALSE	FALSE	FALSE	FALSE
6	MRPL2	NP_057034.2	0.0561404	0.054386	-5.523	-3.50501	-2.188	0.716825	-4.68305	-3.169	-2.8905	FALSE	FALSE	FALSE	FALSE	FALSE	FALSE	FALSE	FALSE	FALSE	FALSE	FALSE	FALSE	FALSE	FALSE
17	EIF4A3	NP_055555.1	0.346766	0.178259	-6.574	-4.65554	-1.961	0.837596	-5.7665	-4.676	-3.5158	FALSE	FALSE	FALSE	FALSE	FALSE	FALSE	TRUE	FALSE	FALSE	FALSE	TRUE	FALSE	FALSE	TRUE
12	OAS3	NP_006178.2	0.00556391	0.0345865	-5.464	-3.54836	-2.391	0.500573	-4.2895	-3.418	-3.0215	FALSE	FALSE	FALSE	FALSE	FALSE	FALSE	TRUE	FALSE	FALSE	FALSE	FALSE	FALSE	FALSE	FALSE
17	CDK3	NP_001249.1	0	0.0352686	-4.9805	-3.64226	-2.4135	0.550116	-4.4116	-3.612	-2.9224	FALSE	FALSE	FALSE	FALSE	FALSE	FALSE	FALSE	FALSE	FALSE	FALSE	FALSE	FALSE	FALSE	FALSE
3	OTOL1	NP_001073909.1	0	0	-3.849	-3.37626	-2.069	0.249744	-3.6365	-3.4285	-3.0355	FALSE	FALSE	FALSE	FALSE	FALSE	FALSE	TRUE	FALSE	FALSE	FALSE	FALSE	FALSE	FALSE	FALSE
16	SLC7A6	NP_001070253.1	0.0104542	0.086758	-5.5355	-3.78894	-2.766	0.585894	-4.605	-3.75075	-3.02555	FALSE	FALSE	FALSE	FALSE	FALSE	FALSE	TRUE	FALSE	FALSE	FALSE	FALSE	FALSE	FALSE	FALSE
16	CLEC3A	NP_005743.5	0	0	-3.403	-2.89596	-1.862	0.241277	-3.206	-2.90875	-2.57805	FALSE	FALSE	FALSE	FALSE	FALSE	FALSE	FALSE	FALSE	FALSE	TRUE	FALSE	FALSE	FALSE	FALSE
14	GLRX5	NP_057501.2	0	0	-4.135	-3.16085	-1.821	0.436867	-3.723	-3.17525	-2.5635	FALSE	TRUE	FALSE	FALSE	FALSE	FALSE	TRUE	FALSE	FALSE	FALSE	FALSE	FALSE	FALSE	FALSE
16	DRC7	NP_001276091.1	0	0	-4.366	-3.37245	-2.338	0.284454	-3.7715	-3.341	-3.0365	FALSE	FALSE	FALSE	FALSE	FALSE	FALSE	FALSE	FALSE	FALSE	FALSE	FALSE	FALSE	FALSE	FALSE
9	DNAI1	NP_036276.1	0	0	-4.5355	-3.50064	-2.5605	0.381296	-4.029	-3.4815	-3.006	FALSE	TRUE	FALSE	FALSE	FALSE	FALSE	FALSE	FALSE	FALSE	FALSE	FALSE	FALSE	FALSE	FALSE
6	PLA2G7	NP_005075.3	0	0	-3.8055	-3.32073	-2.1295	0.274924	-3.628	-3.375	-2.9416	TRUE	FALSE	FALSE	FALSE	FALSE	FALSE	TRUE	FALSE	FALSE	FALSE	FALSE	FALSE	FALSE	FALSE
1	SYT2	NP_796376.2	0.000179019	0.105442	-5.091	-3.99207	-1.959	0.509808	-4.62425	-4.04675	-3.2615	FALSE	FALSE	FALSE	FALSE	FALSE	FALSE	FALSE	FALSE	FALSE	FALSE	TRUE	FALSE	FALSE	TRUE
1	KIRREL1	NP_060710.3	0.00635647	0.0512755	-5.3195	-3.66027	-1.6365	0.543399	-4.4296	-3.598	-3.023	FALSE	FALSE	FALSE	FALSE	FALSE	FALSE	FALSE	FALSE	FALSE	FALSE	FALSE	FALSE	FALSE	FALSE
7	OPN1SW	NP_001372054.1	0	0	-4.3975	-3.41442	-1.891	0.418503	-3.9538	-3.438	-2.8385	TRUE	FALSE	FALSE	FALSE	FALSE	FALSE	TRUE	FALSE	FALSE	FALSE	FALSE	FALSE	FALSE	FALSE
16	ERN2	NP_150296.4	0	0.0231651	-4.993	-3.46742	-2.177	0.458111	-4.1414	-3.349	-2.9875	FALSE	FALSE	FALSE	FALSE	FALSE	FALSE	FALSE	FALSE	FALSE	FALSE	FALSE	FALSE	FALSE	FALSE
6	HMGN3	NP_001305816.1	0	0.0474828	-4.996	-3.76714	-2.739	0.476436	-4.41715	-3.718	-3.1571	FALSE	FALSE	FALSE	FALSE	FALSE	FALSE	TRUE	FALSE	FALSE	FALSE	FALSE	FALSE	FALSE	FALSE
15	RNF111	NP_001317260.1	0	0.0224091	-4.8985	-3.43654	-2.3315	0.374033	-3.85855	-3.383	-3.0555	FALSE	FALSE	FALSE	FALSE	FALSE	FALSE	FALSE	FALSE	FALSE	FALSE	FALSE	FALSE	FALSE	FALSE
1	TLR5	NP_003259.2	0	0	-4.525	-3.54591	-1.6825	0.470547	-4.1955	-3.5375	-2.9285	FALSE	FALSE	FALSE	TRUE	FALSE	FALSE	FALSE	FALSE	FALSE	FALSE	FALSE	FALSE	FALSE	FALSE
5	PCDHA13	NP_061727.1	0.00720794	0.0382157	-5.317	-3.49909	-2.0555	0.582071	-4.33625	-3.41275	-2.8105	FALSE	FALSE	FALSE	FALSE	FALSE	FALSE	FALSE	FALSE	FALSE	FALSE	FALSE	FALSE	FALSE	FALSE
15	MAPK6	NP_002739.1	0.028662	0.119594	-5.4965	-3.89028	-2.1555	0.631739	-4.7588	-3.8625	-3.0947	FALSE	FALSE	FALSE	FALSE	FALSE	FALSE	FALSE	FALSE	FALSE	FALSE	FALSE	FALSE	FALSE	FALSE
3	GASK1A	NP_001123380.2	0	0.000250031	-4.673	-3.34063	-2.3635	0.309895	-3.7425	-3.311	-2.9735	FALSE	FALSE	FALSE	FALSE	FALSE	FALSE	FALSE	FALSE	FALSE	FALSE	FALSE	FALSE	FALSE	FALSE
19	ECSIT	NP_057665.2	0	0	-4.4255	-3.29737	-1.9895	0.304824	-3.6665	-3.287	-2.917	FALSE	FALSE	FALSE	FALSE	FALSE	FALSE	FALSE	FALSE	FALSE	FALSE	FALSE	FALSE	FALSE	FALSE
19	A1BG	NP_570602.2	0	0.000134953	-4.622	-3.30889	-2.4165	0.34896	-3.7745	-3.2435	-2.9435	FALSE	FALSE	FALSE	FALSE	FALSE	FALSE	FALSE	FALSE	FALSE	FALSE	FALSE	FALSE	FALSE	FALSE
4	PDLIM5	NP_001243358.1	0.580011	0.258373	-6.19	-5.11934	-2.8145	0.528734	-5.755	-5.1675	-4.4315	FALSE	FALSE	FALSE	FALSE	FALSE	FALSE	TRUE	TRUE	FALSE	FALSE	FALSE	FALSE	FALSE	FALSE
10	CYP26C1	NP_899230.2	0	0	-4.2665	-3.19692	-2.0705	0.384019	-3.728	-3.177	-2.7099	FALSE	FALSE	FALSE	FALSE	FALSE	FALSE	TRUE	FALSE	FALSE	FALSE	FALSE	FALSE	FALSE	FALSE
17	UBE2G1	NP_003333.1	0.527397	0.148522	-6.923	-5.05213	-2.413	1.01523	-6.33405	-5.15475	-3.62425	FALSE	FALSE	FALSE	FALSE	FALSE	FALSE	FALSE	FALSE	FALSE	FALSE	FALSE	FALSE	FALSE	FALSE
3	LSAMP	NP_001305844.1	0.171097	0.114362	-6.031	-4.12557	-2.7495	0.831155	-5.3845	-4.0115	-3.0975	FALSE	FALSE	FALSE	FALSE	FALSE	FALSE	TRUE	FALSE	FALSE	FALSE	FALSE	FALSE	FALSE	FALSE
1	HTR1D	NP_000855.1	0	0.000168152	-4.635	-3.49052	-2	0.492662	-4.174	-3.4675	-2.8645	FALSE	FALSE	FALSE	FALSE	FALSE	FALSE	TRUE	FALSE	FALSE	FALSE	FALSE	FALSE	FALSE	FALSE
14	OR4E2	NP_001001912.2	0.0119068	0.0528041	-5.49	-3.31245	-1.9875	0.734267	-4.4431	-3.1655	-2.4779	FALSE	FALSE	FALSE	FALSE	FALSE	FALSE	FALSE	FALSE	FALSE	FALSE	FALSE	FALSE	FALSE	FALSE
2	PDE1A	NP_005010.2	0.00457064	0.0531856	-5.2735	-3.66681	-2.83	0.527992	-4.43755	-3.583	-3.043	FALSE	FALSE	FALSE	FALSE	FALSE	FALSE	TRUE	FALSE	FALSE	FALSE	FALSE	FALSE	FALSE	FALSE
17	KRTAP3-3	NP_149441.1	0	0	-4.244	-3.48343	-2.282	0.289118	-3.8382	-3.5045	-3.1055	FALSE	FALSE	FALSE	FALSE	FALSE	FALSE	FALSE	FALSE	FALSE	FALSE	FALSE	FALSE	FALSE	FALSE
18	CDH7	NP_004352.2	0.00642553	0.0615118	-5.305	-3.64966	-2.5265	0.591757	-4.495	-3.5835	-2.9095	FALSE	FALSE	FALSE	FALSE	FALSE	FALSE	FALSE	FALSE	FALSE	FALSE	FALSE	FALSE	FALSE	FALSE
22	YDJC	NP_001017964.1	0	0	-4.167	-3.29378	-2.376	0.303685	-3.7345	-3.2595	-2.926	FALSE	FALSE	FALSE	FALSE	FALSE	FALSE	TRUE	FALSE	FALSE	FALSE	FALSE	FALSE	FALSE	FALSE
7	KRIT1	NP_919438.1	0	0.00519006	-4.88	-3.53599	-2.2	0.317706	-3.975	-3.4845	-3.19595	TRUE	FALSE	FALSE	FALSE	FALSE	FALSE	TRUE	FALSE	FALSE	FALSE	TRUE	FALSE	FALSE	TRUE
8	MYOM2	NP_003961.3	0	0	-3.629	-2.86721	-1.945	0.248244	-3.21095	-2.871	-2.559	FALSE	FALSE	FALSE	FALSE	FALSE	FALSE	FALSE	FALSE	FALSE	TRUE	FALSE	FALSE	FALSE	FALSE
2	NEURL3	NP_001272414.1	0	0.00208442	-4.737	-3.43111	-1.9125	0.468335	-4.093	-3.389	-2.86335	FALSE	FALSE	FALSE	FALSE	FALSE	FALSE	FALSE	FALSE	FALSE	FALSE	FALSE	FALSE	FALSE	FALSE
16	MAP1LC3B	NP_073729.1	0	0	-4.5595	-3.45162	-1.8685	0.516727	-4.11285	-3.47175	-2.7225	FALSE	FALSE	FALSE	FALSE	FALSE	FALSE	FALSE	FALSE	FALSE	FALSE	FALSE	FALSE	FALSE	FALSE
4	AMTN	NP_997722.1	0	0	-4.604	-3.53211	-2.922	0.282728	-3.9158	-3.487	-3.2092	FALSE	FALSE	FALSE	FALSE	FALSE	FALSE	FALSE	FALSE	FALSE	FALSE	FALSE	FALSE	FALSE	FALSE
3	TAMM41	NP_001271330.1	0	0.003125	-4.9135	-3.41584	-2.092	0.482739	-4.0941	-3.3495	-2.8175	FALSE	FALSE	FALSE	FALSE	FALSE	FALSE	TRUE	FALSE	FALSE	FALSE	FALSE	FALSE	FALSE	FALSE
1	CEP104	NP_055519.1	0	0.0156472	-5.0365	-3.51151	-2.2795	0.472562	-4.1975	-3.4405	-2.962	FALSE	FALSE	FALSE	FALSE	FALSE	FALSE	TRUE	FALSE	FALSE	FALSE	TRUE	FALSE	FALSE	TRUE
12	GXYLT1	NP_001093120.1	0	0	-4.3755	-3.4234	-2.0885	0.426721	-3.945	-3.4725	-2.7935	FALSE	FALSE	FALSE	FALSE	FALSE	FALSE	TRUE	FALSE	FALSE	FALSE	FALSE	FALSE	FALSE	FALSE
10	ADK	NP_001114.2	0.0349206	0.133835	-5.5155	-3.93242	-1.9585	0.6506	-4.7948	-3.9285	-3.0937	FALSE	FALSE	FALSE	FALSE	FALSE	FALSE	TRUE	FALSE	FALSE	FALSE	TRUE	FALSE	FALSE	TRUE
20	C20orf27	NP_001034229.1	0	0	-3.9245	-3.48054	-2.7495	0.195046	-3.7325	-3.48675	-3.21555	FALSE	FALSE	FALSE	FALSE	FALSE	FALSE	TRUE	FALSE	FALSE	FALSE	FALSE	FALSE	FALSE	FALSE
14	ISCA2	NP_919255.2	0	0	-4.341	-3.82259	-2.54	0.290817	-4.1606	-3.8675	-3.4073	FALSE	FALSE	FALSE	FALSE	FALSE	FALSE	TRUE	FALSE	FALSE	FALSE	FALSE	FALSE	FALSE	FALSE
16	BOLA2-SMG1P6	NP_001307551.1	0.999499	0.000501253	-6.3885	-6.02401	-5.0135	0.226807	-6.285	-6.0665	-5.7165	FALSE	FALSE	FALSE	FALSE	FALSE	FALSE	FALSE	FALSE	TRUE	FALSE	FALSE	FALSE	FALSE	FALSE
16	HAGH	NP_005317.2	0.00253646	0.0243078	-5.2005	-3.27181	-2.163	0.531313	-4.118	-3.025	-2.836	FALSE	FALSE	FALSE	FALSE	FALSE	FALSE	FALSE	FALSE	FALSE	FALSE	FALSE	FALSE	FALSE	FALSE
8	HEY1	NP_036390.3	0.000177809	0.0823257	-5.115	-3.57039	-1.8455	0.696412	-4.566	-3.48175	-2.7045	FALSE	FALSE	FALSE	FALSE	FALSE	FALSE	FALSE	FALSE	FALSE	FALSE	FALSE	FALSE	FALSE	FALSE
13	IPO5	NP_002262.4	0.0733623	0.107458	-5.6405	-3.88369	-2.2805	0.702022	-4.927	-3.77	-3.054	FALSE	FALSE	FALSE	FALSE	FALSE	FALSE	FALSE	FALSE	FALSE	FALSE	FALSE	FALSE	FALSE	FALSE
5	FAM114A2	NP_001304922.1	0	0.00785051	-4.8535	-3.61024	-2.0085	0.451301	-4.235	-3.5665	-3.0415	FALSE	FALSE	FALSE	FALSE	FALSE	FALSE	FALSE	FALSE	FALSE	FALSE	FALSE	FALSE	FALSE	FALSE
16	HP	NP_005134.1	0	0.00263158	-4.6905	-3.54256	-2.1335	0.51076	-4.28155	-3.475	-2.90895	FALSE	FALSE	FALSE	FALSE	FALSE	FALSE	FALSE	FALSE	FALSE	FALSE	FALSE	FALSE	FALSE	FALSE
1	SRM	NP_003123.2	0.0894927	0.195326	-5.5845	-4.13905	-2.2745	0.679992	-5.0215	-4.179	-3.202	FALSE	FALSE	FALSE	FALSE	FALSE	FALSE	FALSE	FALSE	FALSE	FALSE	FALSE	FALSE	FALSE	FALSE
12	EPYC	NP_004941.2	0	0	-3.79	-3.49525	-2.817	0.131705	-3.6564	-3.5075	-3.326	FALSE	FALSE	FALSE	FALSE	FALSE	FALSE	FALSE	FALSE	FALSE	FALSE	FALSE	FALSE	FALSE	FALSE
10	SVIL	NP_003165.2	0	0	-4.376	-3.4867	-2.58	0.287689	-3.8825	-3.4605	-3.1425	FALSE	FALSE	FALSE	FALSE	FALSE	FALSE	TRUE	FALSE	FALSE	FALSE	FALSE	FALSE	FALSE	FALSE
9	OBP2B	NP_001275916.1	0.0330917	0.0639773	-5.4985	-3.73895	-2.1355	0.620973	-4.6027	-3.6625	-3.0195	FALSE	FALSE	FALSE	FALSE	FALSE	FALSE	TRUE	FALSE	FALSE	FALSE	FALSE	FALSE	FALSE	FALSE
8	TMEM74	NP_694560.1	0	0	-3.9685	-3.51304	-2.064	0.219614	-3.765	-3.534	-3.2179	FALSE	FALSE	FALSE	FALSE	FALSE	FALSE	FALSE	FALSE	FALSE	FALSE	FALSE	FALSE	FALSE	FALSE
19	USF2	NP_003358.1	0	0	-4.5075	-3.66478	-2.0425	0.391724	-4.237	-3.628	-3.169	FALSE	FALSE	FALSE	FALSE	FALSE	FALSE	TRUE	FALSE	FALSE	FALSE	FALSE	FALSE	FALSE	FALSE
19	WDR62	NP_001077430.1	0	0.00107778	-4.6445	-3.46433	-2.2785	0.417402	-4.1188	-3.379	-3.0235	FALSE	TRUE	FALSE	FALSE	FALSE	FALSE	FALSE	FALSE	FALSE	FALSE	TRUE	FALSE	FALSE	TRUE
6	SLC17A3	NP_006623.2	0	0	-4.3095	-3.5412	-1.948	0.371457	-4.03505	-3.542	-3.05895	FALSE	FALSE	FALSE	FALSE	FALSE	FALSE	TRUE	FALSE	FALSE	FALSE	FALSE	FALSE	FALSE	FALSE
3	BOC	NP_001288790.1	0	0	-4.365	-3.3527	-1.614	0.30161	-3.804	-3.287	-3.0445	FALSE	FALSE	FALSE	FALSE	FALSE	FALSE	TRUE	FALSE	FALSE	FALSE	FALSE	FALSE	FALSE	FALSE
17	GAA	NP_000143.2	0	0	-3.9685	-3.21992	-2.3355	0.269398	-3.575	-3.2165	-2.867	FALSE	TRUE	FALSE	FALSE	FALSE	FALSE	TRUE	FALSE	FALSE	FALSE	TRUE	FALSE	FALSE	TRUE
13	GTF3A	NP_002088.2	0	0	-4	-3.38577	-2.2105	0.287002	-3.7733	-3.3925	-3.021	FALSE	FALSE	FALSE	FALSE	FALSE	FALSE	FALSE	FALSE	FALSE	FALSE	FALSE	FALSE	FALSE	FALSE
2	DES	NP_001918.3	0.0133971	0.0392344	-5.7575	-3.54736	-2.5555	0.571022	-4.346	-3.453	-2.8845	TRUE	FALSE	FALSE	FALSE	FALSE	FALSE	FALSE	FALSE	FALSE	FALSE	FALSE	FALSE	FALSE	FALSE
19	BCAT2	NP_001181.2	0	0	-4.25	-3.54979	-2.5665	0.356309	-4.0215	-3.5595	-3.068	FALSE	FALSE	FALSE	FALSE	FALSE	FALSE	TRUE	FALSE	FALSE	FALSE	FALSE	FALSE	FALSE	FALSE
11	ACY3	NP_542389.1	0	0	-4.1465	-3.25045	-2.2335	0.33445	-3.7225	-3.22275	-2.83615	FALSE	FALSE	FALSE	FALSE	FALSE	FALSE	TRUE	FALSE	FALSE	FALSE	FALSE	FALSE	FALSE	FALSE
20	OCSTAMP	NP_542452.1	0	0	-4.2595	-3.43932	-1.6485	0.323296	-3.8465	-3.464	-3.02145	FALSE	FALSE	FALSE	FALSE	FALSE	FALSE	FALSE	FALSE	FALSE	FALSE	FALSE	FALSE	FALSE	FALSE
6	CEP85L	NP_001035940.1	0	0	-4.3375	-3.44127	-2.2005	0.353408	-3.9575	-3.395	-3.018	FALSE	FALSE	FALSE	FALSE	FALSE	FALSE	TRUE	FALSE	FALSE	FALSE	TRUE	FALSE	FALSE	TRUE
5	KIF4B	NP_001092763.1	0	0	-4.1825	-3.46577	-2.439	0.246474	-3.8295	-3.442	-3.1677	FALSE	FALSE	FALSE	FALSE	FALSE	FALSE	TRUE	FALSE	FALSE	FALSE	FALSE	FALSE	FALSE	FALSE
7	CRYGN	NP_653328.1	0.0048583	0.0194332	-5.7765	-3.48111	-2.925	0.404549	-4.0777	-3.31475	-3.16345	FALSE	FALSE	FALSE	TRUE	FALSE	FALSE	FALSE	FALSE	FALSE	FALSE	FALSE	FALSE	FALSE	FALSE
11	NLRP10	NP_789791.1	0	0	-4.4105	-3.33357	-2.069	0.380653	-3.924	-3.2715	-2.9025	FALSE	FALSE	FALSE	FALSE	FALSE	FALSE	TRUE	FALSE	FALSE	FALSE	FALSE	FALSE	FALSE	FALSE
X	IL1RAPL1	NP_055086.1	0.317279	0.154419	-6.6865	-4.62279	-2.0535	0.873905	-5.86905	-4.5465	-3.514	FALSE	FALSE	TRUE	FALSE	FALSE	FALSE	TRUE	FALSE	FALSE	FALSE	TRUE	FALSE	FALSE	TRUE
3	DZIP3	NP_055463.1	0	0	-4.2425	-3.52008	-2.5175	0.206956	-3.772	-3.51475	-3.281	FALSE	FALSE	FALSE	FALSE	FALSE	FALSE	TRUE	FALSE	FALSE	FALSE	FALSE	FALSE	FALSE	FALSE
11	CBL	NP_005179.2	0.0156603	0.0791895	-5.3765	-3.7459	-2.4715	0.566085	-4.597	-3.6245	-3.141	TRUE	FALSE	FALSE	FALSE	FALSE	FALSE	TRUE	FALSE	FALSE	FALSE	TRUE	TRUE	TRUE	TRUE
6	H2BC15	NP_003511.1	0.228833	0.140046	-6.578	-4.18378	-1.777	1.01186	-5.5131	-4.2235	-2.7687	FALSE	FALSE	FALSE	FALSE	FALSE	FALSE	FALSE	FALSE	FALSE	FALSE	FALSE	FALSE	FALSE	FALSE
1	DMRTA2	NP_115486.1	0.000477023	0.0831611	-5.085	-3.47012	-2.1205	0.630354	-4.5476	-3.3055	-2.8093	FALSE	FALSE	FALSE	FALSE	FALSE	FALSE	FALSE	FALSE	FALSE	FALSE	FALSE	FALSE	FALSE	FALSE
10	ECD	NP_001129224.1	0	0	-4.462	-3.53858	-2.6115	0.24417	-3.849	-3.5145	-3.2555	FALSE	FALSE	FALSE	FALSE	FALSE	FALSE	FALSE	FALSE	FALSE	FALSE	FALSE	FALSE	FALSE	FALSE
12	GSG1	NP_001193771.1	0	0	-3.92	-3.39973	-0.862	0.46255	-3.8436	-3.478	-2.7872	FALSE	FALSE	FALSE	FALSE	FALSE	FALSE	FALSE	FALSE	FALSE	FALSE	FALSE	FALSE	FALSE	FALSE
12	IL26	NP_060872.1	0	0	-4.566	-3.45919	-2.364	0.250339	-3.76265	-3.4445	-3.1621	FALSE	FALSE	FALSE	FALSE	FALSE	FALSE	FALSE	FALSE	FALSE	FALSE	FALSE	FALSE	FALSE	FALSE
14	LIN52	NP_001019845.2	0	0	-4.333	-3.71145	-2.558	0.301103	-4.08255	-3.73725	-3.2936	FALSE	FALSE	FALSE	FALSE	FALSE	FALSE	FALSE	FALSE	FALSE	FALSE	FALSE	FALSE	FALSE	FALSE
X	SSX7	NP_775494.1	0	0	-4.5145	-3.4024	-1.5975	0.454485	-4.07385	-3.347	-2.85665	FALSE	FALSE	FALSE	FALSE	FALSE	FALSE	FALSE	FALSE	FALSE	FALSE	FALSE	FALSE	FALSE	FALSE
17	BRCA1	NP_009225.1	0	0	-4.506	-3.54101	-2.399	0.286584	-3.928	-3.525	-3.192	TRUE	FALSE	TRUE	FALSE	TRUE	TRUE	TRUE	FALSE	FALSE	FALSE	TRUE	FALSE	FALSE	TRUE
17	PSMC3IP	NP_057640.1	0	0.0408216	-4.8375	-3.63567	-2.403	0.570018	-4.4331	-3.6245	-2.8647	FALSE	FALSE	FALSE	FALSE	FALSE	FALSE	FALSE	FALSE	FALSE	FALSE	FALSE	FALSE	FALSE	FALSE
19	GSK3A	NP_063937.2	0.0920255	0.194737	-5.642	-4.21921	-2.1825	0.616347	-5.03555	-4.22775	-3.40195	FALSE	FALSE	FALSE	FALSE	FALSE	FALSE	FALSE	FALSE	FALSE	FALSE	FALSE	FALSE	FALSE	FALSE
11	KLC2	NP_001128247.1	0.0683594	0.082134	-6.1195	-3.81591	-2.958	0.69054	-4.8535	-3.657	-3.08	FALSE	FALSE	FALSE	FALSE	FALSE	FALSE	FALSE	FALSE	FALSE	FALSE	FALSE	FALSE	FALSE	FALSE
5	SLC12A7	NP_006589.2	0	0.0235152	-4.9675	-3.47482	-1.651	0.570016	-4.301	-3.3965	-2.7858	FALSE	FALSE	FALSE	FALSE	FALSE	FALSE	TRUE	FALSE	FALSE	FALSE	FALSE	FALSE	FALSE	FALSE
1	ARHGEF11	NP_055599.1	0	0.0281891	-4.916	-3.61649	-2.1845	0.427091	-4.276	-3.5445	-3.138	FALSE	FALSE	FALSE	FALSE	FALSE	FALSE	TRUE	FALSE	FALSE	FALSE	FALSE	FALSE	FALSE	FALSE
7	STRIP2	NP_065755.1	0	0	-4.2545	-3.5718	-2.654	0.230568	-3.89	-3.55675	-3.29395	FALSE	FALSE	FALSE	FALSE	FALSE	FALSE	FALSE	FALSE	FALSE	FALSE	FALSE	FALSE	FALSE	FALSE
5	SCGB3A2	NP_473364.1	0	0	-4.1715	-3.3706	-1.8985	0.349085	-3.8167	-3.3865	-2.9029	FALSE	FALSE	FALSE	FALSE	FALSE	FALSE	FALSE	FALSE	FALSE	FALSE	FALSE	FALSE	FALSE	FALSE
2	MYO7B	NP_001073996.1	0	0	-4.5515	-3.34728	-2.2295	0.374795	-3.928	-3.267	-2.926	FALSE	FALSE	FALSE	FALSE	FALSE	FALSE	TRUE	FALSE	FALSE	FALSE	FALSE	FALSE	FALSE	FALSE
16	PABPN1L	NP_001073956.2	0	0	-4.0375	-3.23041	-1.727	0.392516	-3.76035	-3.2135	-2.73965	FALSE	FALSE	FALSE	FALSE	FALSE	FALSE	FALSE	FALSE	FALSE	FALSE	FALSE	FALSE	FALSE	FALSE
1	IRF6	NP_006138.1	0.227742	0.125307	-7.4285	-4.29242	-2.4295	0.977805	-5.676	-4.15925	-3.1415	TRUE	FALSE	TRUE	FALSE	FALSE	FALSE	TRUE	FALSE	FALSE	FALSE	TRUE	FALSE	FALSE	TRUE
14	SLC24A4	NP_705932.2	0.000193498	0.0474071	-5.0875	-3.5189	-2.118	0.582605	-4.41275	-3.41	-2.84725	FALSE	FALSE	FALSE	FALSE	FALSE	FALSE	TRUE	FALSE	FALSE	FALSE	TRUE	FALSE	FALSE	TRUE
9	FRMPD1	NP_055722.2	0	0	-4.3265	-3.41577	-2.1155	0.209141	-3.6445	-3.4305	-3.1635	FALSE	FALSE	FALSE	FALSE	FALSE	FALSE	FALSE	FALSE	FALSE	FALSE	FALSE	FALSE	FALSE	FALSE
17	LRRC37A	NP_055649.4	0.998297	0.00146483	-8.1965	-6.81787	-4.466	0.521619	-7.527	-6.797	-6.178	FALSE	FALSE	FALSE	FALSE	FALSE	FALSE	TRUE	TRUE	TRUE	FALSE	FALSE	FALSE	FALSE	FALSE
11	CLP1	NP_006822.1	0	0.00583386	-4.698	-3.71533	-2.7525	0.357931	-4.2305	-3.6635	-3.284	FALSE	FALSE	FALSE	FALSE	FALSE	FALSE	FALSE	FALSE	FALSE	FALSE	TRUE	FALSE	FALSE	TRUE
9	RAPGEF1	NP_005303.2	0.0648629	0.0800064	-5.7635	-3.8691	-2.444	0.612958	-4.85975	-3.7245	-3.208	FALSE	FALSE	FALSE	FALSE	FALSE	FALSE	FALSE	FALSE	FALSE	FALSE	FALSE	FALSE	FALSE	FALSE
3	QRICH1	NP_001307509.1	0	0	-4.521	-3.84246	-2.4875	0.320203	-4.269	-3.8505	-3.4155	FALSE	FALSE	FALSE	FALSE	FALSE	FALSE	TRUE	FALSE	FALSE	FALSE	TRUE	TRUE	FALSE	TRUE
8	SCRIB	NP_874365.3	0	0.0048935	-4.916	-3.17442	-2.179	0.455502	-3.884	-3.0465	-2.7195	FALSE	FALSE	FALSE	FALSE	FALSE	FALSE	FALSE	FALSE	FALSE	TRUE	TRUE	FALSE	FALSE	TRUE
17	MED1	NP_004765.2	0	0	-4.086	-3.63748	-2.22	0.184365	-3.855	-3.651	-3.411	FALSE	FALSE	FALSE	FALSE	FALSE	FALSE	TRUE	FALSE	FALSE	FALSE	FALSE	FALSE	FALSE	FALSE
7	CYP3A43	NP_073731.1	0	0.00560828	-4.771	-3.5919	-1.544	0.524237	-4.28195	-3.6165	-2.89255	FALSE	FALSE	FALSE	FALSE	FALSE	FALSE	TRUE	FALSE	FALSE	FALSE	FALSE	FALSE	FALSE	FALSE
1	ARNT	NP_001659.1	0	0.0333369	-4.934	-3.87248	-2.2495	0.465764	-4.4611	-3.922	-3.2164	FALSE	FALSE	FALSE	FALSE	FALSE	FALSE	FALSE	FALSE	FALSE	FALSE	FALSE	FALSE	FALSE	FALSE
20	ASIP	NP_001663.2	0	0	-4.186	-3.59504	-2.3835	0.246937	-3.9243	-3.5915	-3.294	FALSE	FALSE	FALSE	FALSE	FALSE	FALSE	FALSE	FALSE	FALSE	FALSE	FALSE	FALSE	FALSE	FALSE
11	HPS5	NP_852608.1	0	0.0116592	-4.998	-3.5426	-2.2965	0.329064	-3.899	-3.5405	-3.1415	FALSE	TRUE	FALSE	FALSE	FALSE	FALSE	TRUE	FALSE	FALSE	FALSE	FALSE	FALSE	FALSE	FALSE
9	TMEM250	NP_690046.3	0	0	-4.3625	-3.19665	-2.442	0.194308	-3.4255	-3.179	-2.993	FALSE	FALSE	FALSE	FALSE	FALSE	FALSE	FALSE	FALSE	FALSE	FALSE	FALSE	FALSE	FALSE	FALSE
12	RITA1	NP_001273144.1	0	0	-4.135	-3.44977	-2.354	0.338918	-3.819	-3.52	-2.9275	FALSE	FALSE	FALSE	FALSE	FALSE	FALSE	FALSE	FALSE	FALSE	FALSE	FALSE	FALSE	FALSE	FALSE
8	TNFRSF10B	NP_671716.2	0	0	-4.5055	-3.49368	-2.21	0.46525	-4.1468	-3.491	-2.8759	FALSE	FALSE	FALSE	FALSE	FALSE	FALSE	FALSE	FALSE	FALSE	FALSE	FALSE	FALSE	FALSE	FALSE
19	ZNF350	NP_067645.3	0	0.00913962	-4.7505	-3.65543	-2.45	0.446143	-4.29625	-3.595	-3.1105	FALSE	FALSE	FALSE	FALSE	FALSE	FALSE	FALSE	FALSE	FALSE	FALSE	FALSE	FALSE	FALSE	FALSE
9	RECK	NP_066934.1	0	0	-4.232	-3.63615	-1.7885	0.339542	-4.035	-3.68	-3.148	FALSE	FALSE	FALSE	FALSE	FALSE	FALSE	TRUE	FALSE	FALSE	FALSE	FALSE	FALSE	FALSE	FALSE
X	SPANXD	NP_115793.1	0	0	-3.9195	-3.05396	-1.6365	0.34665	-3.43335	-3.0875	-2.60655	FALSE	FALSE	FALSE	FALSE	FALSE	FALSE	FALSE	FALSE	FALSE	FALSE	FALSE	FALSE	FALSE	FALSE
14	COQ6	NP_872282.1	0	0.00161943	-4.657	-3.56747	-2.0815	0.488948	-4.252	-3.5345	-2.947	FALSE	FALSE	FALSE	FALSE	FALSE	FALSE	FALSE	FALSE	FALSE	FALSE	FALSE	FALSE	FALSE	FALSE
10	FUT11	NP_775811.2	0	0	-4.202	-3.18719	-2.033	0.357491	-3.683	-3.15	-2.74545	FALSE	FALSE	FALSE	FALSE	FALSE	FALSE	FALSE	FALSE	FALSE	FALSE	FALSE	FALSE	FALSE	FALSE
4	FGA	NP_068657.1	0	0	-4.3315	-3.46065	-2.004	0.308716	-3.884	-3.4355	-3.10575	TRUE	TRUE	FALSE	FALSE	FALSE	FALSE	TRUE	FALSE	FALSE	FALSE	FALSE	FALSE	FALSE	FALSE
12	C12orf50	NP_689802.1	0	0	-4.3265	-3.46846	-2.2965	0.286337	-3.8533	-3.454	-3.1237	FALSE	FALSE	FALSE	FALSE	FALSE	FALSE	FALSE	FALSE	FALSE	FALSE	FALSE	FALSE	FALSE	FALSE
16	NECAB2	NP_061938.2	0	0	-4.459	-2.83233	-1.5185	0.5234	-3.6414	-2.657	-2.3245	FALSE	FALSE	FALSE	FALSE	FALSE	FALSE	FALSE	FALSE	FALSE	TRUE	FALSE	FALSE	FALSE	FALSE
11	PRPF19	NP_055317.1	0.352235	0.126916	-6.751	-4.57915	-2.47	1.05454	-6.0491	-4.5375	-3.164	FALSE	FALSE	FALSE	FALSE	FALSE	FALSE	FALSE	FALSE	FALSE	FALSE	FALSE	FALSE	FALSE	FALSE
1	PIAS3	NP_006090.2	0.00726712	0.0378771	-5.6665	-3.64612	-2.007	0.53478	-4.3819	-3.5985	-2.98655	FALSE	FALSE	FALSE	FALSE	FALSE	FALSE	FALSE	FALSE	FALSE	FALSE	FALSE	FALSE	FALSE	FALSE
16	PRRT2	NP_001243371.1	0	0	-4.165	-3.28513	-2.32	0.314906	-3.7845	-3.2375	-2.931	FALSE	FALSE	FALSE	FALSE	FALSE	FALSE	FALSE	FALSE	FALSE	FALSE	TRUE	FALSE	FALSE	TRUE
11	TMEM138	NP_057548.1	0	0	-4.393	-3.56401	-2.3615	0.341144	-4.0519	-3.5665	-3.1161	FALSE	FALSE	FALSE	FALSE	FALSE	FALSE	FALSE	FALSE	FALSE	FALSE	FALSE	FALSE	FALSE	FALSE
2	THSD7B	NP_001303278.1	0	0	-3.872	-3.47175	-1.5205	0.255099	-3.8045	-3.4805	-3.144	FALSE	FALSE	FALSE	FALSE	FALSE	FALSE	TRUE	FALSE	FALSE	FALSE	FALSE	FALSE	FALSE	FALSE
19	APC2	NP_005874.1	0	0	-4.011	-3.36167	-2.262	0.324477	-3.7045	-3.446	-2.8816	FALSE	FALSE	FALSE	FALSE	FALSE	FALSE	FALSE	FALSE	FALSE	FALSE	TRUE	FALSE	FALSE	TRUE
9	MLANA	NP_005502.1	0	0	-3.8235	-3.41658	-2.2965	0.217813	-3.677	-3.4295	-3.1326	FALSE	FALSE	FALSE	TRUE	FALSE	FALSE	FALSE	FALSE	FALSE	FALSE	FALSE	FALSE	FALSE	FALSE
6	RNF144B	NP_877434.2	0	0.0137506	-4.726	-3.58663	-2.044	0.543494	-4.35565	-3.565	-2.8762	FALSE	FALSE	FALSE	FALSE	FALSE	FALSE	TRUE	FALSE	FALSE	FALSE	FALSE	FALSE	FALSE	FALSE
12	DEPDC4	NP_001374130.1	0	0.0143149	-4.845	-3.57454	-1.032	0.453388	-4.1915	-3.542	-3.0235	FALSE	FALSE	FALSE	FALSE	FALSE	FALSE	FALSE	FALSE	FALSE	FALSE	FALSE	FALSE	FALSE	FALSE
15	FES	NP_001996.1	0	0.0424932	-4.9835	-3.60262	-2.443	0.539867	-4.403	-3.5235	-2.9461	FALSE	FALSE	FALSE	FALSE	FALSE	FALSE	TRUE	FALSE	FALSE	FALSE	FALSE	FALSE	FALSE	FALSE
11	OR8H2	NP_001005200.1	0.0846906	0.0771473	-6.1015	-3.49865	0.1395	0.951249	-4.9565	-3.284	-2.5415	FALSE	FALSE	FALSE	FALSE	FALSE	FALSE	FALSE	FALSE	FALSE	FALSE	FALSE	FALSE	FALSE	FALSE
16	IL34	NP_689669.2	0	0	-4.486	-3.22381	-1.7095	0.318938	-3.58625	-3.24025	-2.8325	FALSE	FALSE	FALSE	FALSE	FALSE	FALSE	FALSE	FALSE	FALSE	FALSE	FALSE	FALSE	FALSE	FALSE
20	RALGAPB	NP_065069.1	0	0	-4.5625	-3.70847	-2.3375	0.288874	-4.1168	-3.6885	-3.3465	FALSE	FALSE	FALSE	FALSE	FALSE	FALSE	FALSE	FALSE	FALSE	FALSE	FALSE	FALSE	FALSE	FALSE
3	RPL32	NP_000985.1	0.382206	0.109858	-7.8555	-4.55933	-0.7215	1.41354	-6.481	-4.58975	-2.6885	FALSE	FALSE	FALSE	FALSE	FALSE	FALSE	FALSE	FALSE	FALSE	FALSE	FALSE	FALSE	FALSE	FALSE
22	BRD1	NP_001291737.1	0.0827319	0.0630757	-6.247	-3.70826	-1.588	0.76945	-4.9192	-3.384	-3.091	FALSE	FALSE	FALSE	FALSE	FALSE	FALSE	TRUE	FALSE	FALSE	FALSE	FALSE	FALSE	FALSE	FALSE
2	TRAF3IP1	NP_056465.2	0	0	-4.1785	-3.41129	-2.237	0.344919	-3.8635	-3.43	-2.933	FALSE	FALSE	FALSE	FALSE	FALSE	FALSE	TRUE	FALSE	FALSE	FALSE	FALSE	FALSE	FALSE	FALSE
9	COL27A1	NP_116277.2	0	0	-4.1755	-3.39437	-2.3305	0.34698	-3.956	-3.3255	-2.9935	FALSE	FALSE	FALSE	FALSE	FALSE	FALSE	TRUE	FALSE	FALSE	FALSE	TRUE	FALSE	FALSE	TRUE
14	PSEN1	NP_000012.1	0.262897	0.132751	-6.1215	-4.27117	-2.2885	0.928327	-5.527	-4.26625	-3.008	TRUE	TRUE	FALSE	FALSE	FALSE	FALSE	FALSE	FALSE	FALSE	FALSE	FALSE	FALSE	FALSE	FALSE
14	CEBPE	NP_001796.2	0	0	-3.7975	-3.23326	-2.528	0.224826	-3.59855	-3.1895	-2.98345	FALSE	TRUE	FALSE	FALSE	FALSE	FALSE	TRUE	FALSE	FALSE	FALSE	FALSE	FALSE	FALSE	FALSE
12	PDE1B	NP_000915.1	0.0677851	0.122987	-5.8305	-3.96878	-2.531	0.665858	-4.915	-3.887	-3.1335	FALSE	FALSE	FALSE	FALSE	FALSE	FALSE	FALSE	FALSE	FALSE	FALSE	FALSE	FALSE	FALSE	FALSE
9	PSMB7	NP_002790.1	0.146635	0.169154	-5.6955	-4.15707	-2.0795	0.77567	-5.2006	-4.166	-3.1114	FALSE	FALSE	FALSE	FALSE	FALSE	FALSE	TRUE	FALSE	FALSE	FALSE	FALSE	FALSE	FALSE	FALSE
16	SHISA9	NP_001138676.2	0.0346332	0.058222	-5.7225	-3.50622	-2.1895	0.674499	-4.573	-3.3015	-2.829	FALSE	FALSE	FALSE	FALSE	FALSE	FALSE	TRUE	FALSE	FALSE	FALSE	FALSE	FALSE	FALSE	FALSE
8	SLC25A37	NP_057696.2	0.0464822	0.115572	-5.507	-3.69912	-1.8245	0.786284	-4.8133	-3.615	-2.7015	FALSE	FALSE	FALSE	FALSE	FALSE	FALSE	TRUE	FALSE	FALSE	FALSE	FALSE	FALSE	FALSE	FALSE
17	RNFT1	NP_057209.3	0	0.0429293	-4.9525	-3.69429	-1.5275	0.51177	-4.3995	-3.6445	-3.0625	FALSE	FALSE	FALSE	FALSE	FALSE	FALSE	FALSE	FALSE	FALSE	FALSE	FALSE	FALSE	FALSE	FALSE
X	PHEX	NP_000435.3	0.129648	0.129889	-6.1965	-4.16827	-2.8255	0.69495	-5.19075	-4.054	-3.339	FALSE	FALSE	TRUE	FALSE	FALSE	FALSE	TRUE	FALSE	FALSE	FALSE	FALSE	FALSE	FALSE	FALSE
17	CD300A	NP_009192.2	0	0	-4.5005	-3.61329	-2.3665	0.453178	-4.2485	-3.5945	-3.0095	FALSE	FALSE	FALSE	FALSE	FALSE	FALSE	TRUE	FALSE	FALSE	FALSE	FALSE	FALSE	FALSE	FALSE
21	POTED	NP_778146.2	0.0308657	0.176217	-5.195	-4.19676	-1.494	0.449931	-4.8775	-4.1295	-3.68455	FALSE	FALSE	FALSE	FALSE	FALSE	FALSE	FALSE	TRUE	FALSE	FALSE	FALSE	FALSE	FALSE	FALSE
6	XPO5	NP_065801.1	0	0.0246435	-4.8345	-3.82095	-2.8895	0.352579	-4.2785	-3.821	-3.365	FALSE	FALSE	FALSE	FALSE	FALSE	FALSE	FALSE	FALSE	FALSE	FALSE	FALSE	FALSE	FALSE	FALSE
2	ADCY3	NP_004027.2	0	0.000611403	-4.6925	-3.6037	-2.052	0.425167	-4.251	-3.5315	-3.113	FALSE	FALSE	FALSE	FALSE	FALSE	FALSE	FALSE	FALSE	FALSE	FALSE	FALSE	FALSE	FALSE	FALSE
3	VGLL4	NP_001121691.1	0	0	-4.101	-3.12582	-2.2675	0.318221	-3.6364	-3.071	-2.7831	FALSE	FALSE	FALSE	FALSE	FALSE	FALSE	TRUE	FALSE	FALSE	FALSE	FALSE	FALSE	FALSE	FALSE
7	JAZF1	NP_778231.2	0.000506073	0.0736336	-5.0865	-3.96073	-2.915	0.412063	-4.5495	-3.9335	-3.44455	FALSE	FALSE	FALSE	FALSE	FALSE	FALSE	TRUE	FALSE	FALSE	FALSE	FALSE	FALSE	FALSE	FALSE
4	SGMS2	NP_001129729.1	0	0	-3.9565	-3.61166	-2.3015	0.279885	-3.914	-3.6865	-3.1955	FALSE	FALSE	FALSE	FALSE	FALSE	FALSE	FALSE	FALSE	FALSE	FALSE	FALSE	FALSE	FALSE	FALSE
9	RORB	NP_001351952.1	0.252368	0.132238	-6.391	-4.39831	-2.3445	0.870262	-5.68	-4.3195	-3.294	FALSE	FALSE	FALSE	FALSE	FALSE	FALSE	TRUE	FALSE	FALSE	FALSE	TRUE	FALSE	FALSE	TRUE
5	PAIP2	NP_001028284.1	0	0.070034	-4.8475	-3.84802	-2.075	0.517477	-4.5655	-3.8305	-3.16875	FALSE	FALSE	FALSE	FALSE	FALSE	FALSE	FALSE	FALSE	FALSE	FALSE	FALSE	FALSE	FALSE	FALSE
11	SIDT2	NP_001035545.1	0.0788491	0.123222	-5.2795	-3.77894	-1.7125	0.748497	-4.9965	-3.497	-3.0328	FALSE	FALSE	FALSE	FALSE	FALSE	FALSE	TRUE	FALSE	FALSE	FALSE	FALSE	FALSE	FALSE	FALSE
19	ZNF491	NP_689569.2	0.00122115	0.0301624	-5.1445	-3.43869	-2.1535	0.554191	-4.2657	-3.3375	-2.808	FALSE	FALSE	FALSE	FALSE	FALSE	FALSE	FALSE	FALSE	FALSE	FALSE	FALSE	FALSE	FALSE	FALSE
16	TOX3	NP_001073899.2	0.0532125	0.125595	-5.3705	-3.80165	-2.0205	0.728189	-4.8857	-3.6945	-2.9065	FALSE	FALSE	FALSE	FALSE	FALSE	FALSE	TRUE	FALSE	FALSE	FALSE	FALSE	FALSE	FALSE	FALSE
3	TM4SF4	NP_004608.1	0	0	-4.57	-3.55373	-1.8425	0.48082	-4.12165	-3.6285	-2.8665	FALSE	FALSE	FALSE	FALSE	FALSE	FALSE	TRUE	FALSE	FALSE	FALSE	FALSE	FALSE	FALSE	FALSE
18	TPGS2	NP_001258880.1	0	0	-4.08	-3.53515	-2.792	0.228056	-3.863	-3.5075	-3.26	FALSE	FALSE	FALSE	FALSE	FALSE	FALSE	FALSE	FALSE	FALSE	FALSE	FALSE	FALSE	FALSE	FALSE
X	GPR34	NP_001091048.1	0.0911059	0.190207	-5.5115	-4.21402	-2.667	0.582565	-5.02935	-4.17975	-3.46165	FALSE	FALSE	FALSE	FALSE	FALSE	FALSE	FALSE	FALSE	FALSE	FALSE	FALSE	FALSE	FALSE	FALSE
X	TFE3	NP_006512.2	0.0642736	0.291414	-5.185	-4.23795	-2.126	0.61819	-5.005	-4.32425	-3.37475	FALSE	FALSE	FALSE	FALSE	FALSE	FALSE	FALSE	FALSE	FALSE	FALSE	TRUE	TRUE	TRUE	TRUE
6	SLC22A2	NP_003049.2	0	0	-4.6035	-3.42728	-1.4535	0.449327	-4.0005	-3.4465	-2.8269	FALSE	FALSE	FALSE	FALSE	FALSE	FALSE	TRUE	FALSE	FALSE	FALSE	FALSE	FALSE	FALSE	FALSE
10	TEX36	NP_001121674.1	0	0	-3.906	-3.27602	-1.876	0.205739	-3.4765	-3.319	-2.9919	FALSE	FALSE	FALSE	FALSE	FALSE	FALSE	FALSE	FALSE	FALSE	FALSE	FALSE	FALSE	FALSE	FALSE
X	TCP11X2	NP_001264352.1	0.18312	0.409463	-5.593	-4.70351	-2.513	0.372069	-5.1835	-4.70975	-4.22315	FALSE	FALSE	FALSE	FALSE	FALSE	FALSE	FALSE	FALSE	FALSE	FALSE	FALSE	FALSE	FALSE	FALSE
5	GFPT2	NP_005101.1	0.00321981	0.0347988	-5.3685	-3.61975	-2.132	0.504875	-4.3256	-3.566	-3.0185	FALSE	FALSE	FALSE	FALSE	FALSE	FALSE	TRUE	FALSE	FALSE	FALSE	FALSE	FALSE	FALSE	FALSE
6	OPRM1	NP_000905.3	0	0.0278638	-4.9925	-3.42613	-1.449	0.515802	-4.2147	-3.2935	-2.8658	FALSE	FALSE	FALSE	FALSE	FALSE	FALSE	TRUE	FALSE	FALSE	FALSE	FALSE	FALSE	FALSE	FALSE
16	VAT1L	NP_065978.1	0	0.0361258	-4.9665	-3.51872	-2.196	0.579374	-4.359	-3.46725	-2.788	FALSE	FALSE	FALSE	FALSE	FALSE	FALSE	FALSE	FALSE	FALSE	FALSE	FALSE	FALSE	FALSE	FALSE
1	NFYC	NP_001295043.1	0.204764	0.147714	-5.8555	-4.30657	-3.12	0.752481	-5.4365	-4.231	-3.373	FALSE	FALSE	FALSE	FALSE	FALSE	FALSE	FALSE	FALSE	FALSE	FALSE	FALSE	FALSE	FALSE	FALSE
19	ICAM4	NP_001535.1	0	0.0132882	-4.746	-3.56591	-1.848	0.544725	-4.2903	-3.57475	-2.82935	FALSE	FALSE	FALSE	FALSE	FALSE	FALSE	TRUE	FALSE	FALSE	FALSE	FALSE	FALSE	FALSE	FALSE
X	HSFX1	NP_057237.1	0.912865	0.0861598	-5.7905	-5.32827	-4.369	0.206092	-5.614	-5.32375	-5.072	FALSE	FALSE	FALSE	FALSE	FALSE	FALSE	FALSE	TRUE	FALSE	FALSE	FALSE	FALSE	FALSE	FALSE
10	SLC25A28	NP_112489.3	0.334961	0.154458	-6.346	-4.54793	-1.6985	0.907297	-5.7185	-4.5935	-3.3133	FALSE	FALSE	FALSE	FALSE	FALSE	FALSE	TRUE	FALSE	FALSE	FALSE	FALSE	FALSE	FALSE	FALSE
4	HPGDS	NP_055300.1	0	0	-4.586	-3.36762	-1.9605	0.504866	-4.0804	-3.333	-2.7461	FALSE	FALSE	FALSE	FALSE	FALSE	FALSE	TRUE	FALSE	FALSE	FALSE	FALSE	FALSE	FALSE	FALSE
2	CD8B	NP_742100.1	0	0	-4.282	-3.40403	-2.1255	0.366733	-3.925	-3.39325	-2.952	FALSE	FALSE	FALSE	FALSE	FALSE	FALSE	FALSE	FALSE	FALSE	FALSE	FALSE	FALSE	FALSE	FALSE
17	GUCY2D	NP_000171.1	0	0	-4.2285	-3.29872	-2.2325	0.334335	-3.7995	-3.253	-2.9015	TRUE	FALSE	FALSE	FALSE	FALSE	FALSE	FALSE	FALSE	FALSE	FALSE	FALSE	FALSE	FALSE	FALSE
8	ADGRA2	NP_116166.9	0	0	-4.472	-3.38327	-2.2795	0.412345	-4.0915	-3.298	-2.9315	FALSE	FALSE	FALSE	FALSE	FALSE	FALSE	FALSE	FALSE	FALSE	FALSE	FALSE	FALSE	FALSE	FALSE
12	DYRK4	NP_003836.1	0	0	-4.3675	-3.59997	-2.914	0.313676	-4.0475	-3.5765	-3.1972	FALSE	FALSE	FALSE	FALSE	FALSE	FALSE	FALSE	FALSE	FALSE	FALSE	FALSE	FALSE	FALSE	FALSE
1	DNAI3	NP_660155.2	0	0	-4.465	-3.63303	-2.379	0.352332	-4.139	-3.6135	-3.1885	FALSE	FALSE	FALSE	FALSE	FALSE	FALSE	FALSE	FALSE	FALSE	FALSE	FALSE	FALSE	FALSE	FALSE
12	CCDC184	NP_001013657.3	0	0	-4.1245	-3.20939	-2.1845	0.197621	-3.43025	-3.169	-3.03825	FALSE	FALSE	FALSE	FALSE	FALSE	FALSE	TRUE	FALSE	FALSE	FALSE	FALSE	FALSE	FALSE	FALSE
12	HCAR2	NP_808219.1	0	0.0282328	-5.0225	-3.52148	-2.004	0.562395	-4.31265	-3.48425	-2.81455	FALSE	FALSE	FALSE	FALSE	FALSE	FALSE	FALSE	FALSE	FALSE	FALSE	FALSE	FALSE	FALSE	FALSE
9	OR1L1	NP_001005236.3	0.171311	0.0700034	-6.5965	-3.73753	-2.068	1.12415	-5.5522	-3.39575	-2.595	FALSE	FALSE	FALSE	FALSE	FALSE	FALSE	FALSE	FALSE	FALSE	FALSE	FALSE	FALSE	FALSE	FALSE
21	KRTAP12-1	NP_859014.1	0.0625	0.0685307	-5.756	-3.65011	-2.648	0.764509	-4.79255	-3.54525	-2.74015	FALSE	FALSE	FALSE	FALSE	FALSE	FALSE	FALSE	FALSE	FALSE	FALSE	FALSE	FALSE	FALSE	FALSE
19	ZNF442	NP_110451.1	0.0235935	0.0452324	-5.776	-3.59767	-2.1235	0.565887	-4.4155	-3.45	-3.024	FALSE	FALSE	FALSE	FALSE	FALSE	FALSE	FALSE	FALSE	FALSE	FALSE	FALSE	FALSE	FALSE	FALSE
5	ADAMTS6	NP_922932.2	0.00471831	0.106667	-5.284	-3.87238	-2.2175	0.535498	-4.65	-3.8135	-3.202	FALSE	FALSE	FALSE	FALSE	FALSE	FALSE	TRUE	FALSE	FALSE	FALSE	FALSE	FALSE	FALSE	FALSE
2	ANO7	NP_001357623.1	0	0	-4.452	-3.15798	-2.276	0.339653	-3.654	-3.0915	-2.774	FALSE	FALSE	FALSE	FALSE	FALSE	FALSE	FALSE	FALSE	FALSE	FALSE	FALSE	FALSE	FALSE	FALSE
2	ITPRIPL1	NP_848590.3	0	0	-4.493	-3.44045	-2.518	0.32478	-3.8964	-3.4065	-3.047	FALSE	FALSE	FALSE	FALSE	FALSE	FALSE	FALSE	FALSE	FALSE	FALSE	FALSE	FALSE	FALSE	FALSE
17	PSMD3	NP_002800.2	0.0632234	0.117165	-5.839	-3.92283	-2.6805	0.669863	-4.89015	-3.83225	-3.108	FALSE	FALSE	FALSE	FALSE	FALSE	FALSE	TRUE	FALSE	FALSE	FALSE	FALSE	FALSE	FALSE	FALSE
14	PARP2	NP_005475.2	0	0	-4.528	-3.55286	-2.4585	0.401218	-4.11095	-3.5295	-3.033	FALSE	FALSE	FALSE	FALSE	FALSE	FALSE	FALSE	FALSE	FALSE	FALSE	FALSE	FALSE	FALSE	FALSE
X	HSD17B10	NP_004484.1	0.637024	0.0818713	-9.5715	-5.86971	-2.055	1.65509	-8.2017	-5.8	-3.7039	FALSE	FALSE	FALSE	FALSE	FALSE	FALSE	FALSE	FALSE	FALSE	FALSE	TRUE	FALSE	FALSE	TRUE
17	FBXO39	NP_694962.1	0	0	-4.348	-3.36041	-1.6785	0.346551	-3.853	-3.331	-2.9585	FALSE	FALSE	FALSE	FALSE	FALSE	FALSE	TRUE	FALSE	FALSE	FALSE	FALSE	FALSE	FALSE	FALSE
1	ATP5PB	NP_001679.2	0	0	-4.141	-3.51152	-2.097	0.359696	-3.942	-3.5645	-2.9995	FALSE	FALSE	FALSE	FALSE	FALSE	FALSE	FALSE	FALSE	FALSE	FALSE	FALSE	FALSE	FALSE	FALSE
6	ZNF165	NP_003438.1	0.000478469	0.042823	-5.119	-3.71008	-1.9385	0.48019	-4.419	-3.6205	-3.163	FALSE	FALSE	FALSE	FALSE	FALSE	FALSE	TRUE	FALSE	FALSE	FALSE	FALSE	FALSE	FALSE	FALSE
16	ITGAL	NP_002200.2	0	0	-4.397	-3.61791	-1.9525	0.345606	-4.098	-3.6065	-3.18635	FALSE	FALSE	FALSE	FALSE	FALSE	FALSE	TRUE	FALSE	FALSE	FALSE	FALSE	FALSE	FALSE	FALSE
17	HSPB9	NP_149971.1	0	0	-4.128	-3.31521	-1.9775	0.34019	-3.8291	-3.27575	-2.91295	FALSE	FALSE	FALSE	FALSE	FALSE	FALSE	FALSE	FALSE	FALSE	FALSE	FALSE	FALSE	FALSE	FALSE
12	BAZ2A	NP_038477.2	0	0.00573709	-4.733	-3.60118	-2.3795	0.288902	-3.916	-3.5915	-3.2675	FALSE	FALSE	FALSE	FALSE	FALSE	FALSE	TRUE	FALSE	FALSE	FALSE	FALSE	FALSE	FALSE	FALSE
6	PM20D2	NP_001010853.1	0	0	-3.9375	-3.43078	-2.178	0.297998	-3.8195	-3.4405	-3.0345	FALSE	FALSE	FALSE	FALSE	FALSE	FALSE	TRUE	FALSE	FALSE	FALSE	FALSE	FALSE	FALSE	FALSE
17	SOX15	NP_008873.1	0	0	-4.117	-3.34902	-1.9535	0.38536	-3.885	-3.279	-2.8995	FALSE	FALSE	FALSE	FALSE	FALSE	FALSE	FALSE	FALSE	FALSE	FALSE	FALSE	FALSE	FALSE	FALSE
16	PKD1L2	NP_001265352.1	0	0	-3.6635	-2.76353	-1.632	0.284937	-3.13675	-2.7545	-2.40525	FALSE	FALSE	FALSE	TRUE	FALSE	FALSE	TRUE	FALSE	FALSE	TRUE	FALSE	FALSE	FALSE	FALSE
14	TSSK4	NP_001171668.1	0	0	-4.499	-3.63039	-2.419	0.379133	-4.1464	-3.6205	-3.1355	FALSE	FALSE	FALSE	FALSE	FALSE	FALSE	FALSE	FALSE	FALSE	FALSE	FALSE	FALSE	FALSE	FALSE
5	RELL2	NP_001123501.1	0	0	-4.184	-3.38734	-2.3705	0.307283	-3.8285	-3.3615	-2.991	FALSE	FALSE	FALSE	FALSE	FALSE	FALSE	FALSE	FALSE	FALSE	FALSE	FALSE	FALSE	FALSE	FALSE
7	SNX13	NP_055947.1	0.0361142	0.0831467	-5.827	-3.73156	-1.8595	0.693484	-4.69205	-3.668	-2.8595	FALSE	FALSE	FALSE	FALSE	FALSE	FALSE	TRUE	FALSE	FALSE	FALSE	FALSE	FALSE	FALSE	FALSE
13	SLC25A30	NP_001010875.1	0	0.0386833	-4.9085	-3.65348	-2.245	0.500096	-4.405	-3.533	-3.103	FALSE	FALSE	FALSE	FALSE	FALSE	FALSE	FALSE	FALSE	FALSE	FALSE	FALSE	FALSE	FALSE	FALSE
4	GUCY1A1	NP_000847.2	0	0	-4.3945	-3.58972	-1.859	0.436212	-4.174	-3.59775	-3.0105	FALSE	FALSE	FALSE	FALSE	FALSE	FALSE	FALSE	FALSE	FALSE	FALSE	FALSE	FALSE	FALSE	FALSE
4	NAT8L	NP_848652.2	0.103808	0.0945913	-5.67	-3.84713	-1.8695	0.82857	-5.0778	-3.7795	-2.8049	FALSE	FALSE	FALSE	FALSE	FALSE	FALSE	FALSE	FALSE	FALSE	FALSE	FALSE	FALSE	FALSE	FALSE
9	DCTN3	NP_009165.1	0	0	-4.5865	-3.48457	-2.4085	0.387867	-4.0236	-3.4635	-2.9907	FALSE	FALSE	FALSE	FALSE	FALSE	FALSE	FALSE	FALSE	FALSE	FALSE	FALSE	FALSE	FALSE	FALSE
18	GNAL	NP_001135811.1	0.535317	0.120824	-7.7125	-5.13799	-2.1065	1.18655	-6.661	-5.197	-3.4939	FALSE	FALSE	FALSE	FALSE	FALSE	FALSE	FALSE	FALSE	FALSE	FALSE	FALSE	FALSE	FALSE	FALSE
11	TRIM21	NP_003132.2	0.00987623	0.0576322	-5.43	-3.56825	-2.0045	0.609343	-4.457	-3.4925	-2.842	FALSE	FALSE	FALSE	FALSE	FALSE	FALSE	FALSE	FALSE	FALSE	FALSE	FALSE	FALSE	FALSE	FALSE
11	STX5	NP_003155.2	0.0015737	0.0849799	-5.1025	-3.68986	-2.313	0.600622	-4.5756	-3.588	-2.9789	FALSE	FALSE	FALSE	FALSE	FALSE	FALSE	FALSE	FALSE	FALSE	FALSE	FALSE	FALSE	FALSE	FALSE
17	DHRS7C	NP_001207422.1	0	0	-4.355	-3.43044	-2.253	0.397417	-3.9754	-3.415	-2.9181	FALSE	FALSE	FALSE	FALSE	FALSE	FALSE	FALSE	FALSE	FALSE	FALSE	FALSE	FALSE	FALSE	FALSE
15	AAGAB	NP_078942.3	0	0	-3.8215	-3.24593	-2.3485	0.21209	-3.5196	-3.255	-2.9605	FALSE	FALSE	TRUE	FALSE	FALSE	FALSE	TRUE	FALSE	FALSE	FALSE	FALSE	FALSE	FALSE	FALSE
6	GJA1	NP_000156.1	0.272821	0.201686	-5.614	-4.38118	-2.0505	0.801366	-5.311	-4.538	-3.1805	TRUE	FALSE	FALSE	FALSE	FALSE	FALSE	TRUE	FALSE	FALSE	FALSE	TRUE	FALSE	FALSE	TRUE
4	HTRA3	NP_444272.1	0.000857192	0.0330876	-5.315	-3.45754	-1.7635	0.589643	-4.3172	-3.3845	-2.7527	FALSE	FALSE	FALSE	FALSE	FALSE	FALSE	FALSE	FALSE	FALSE	FALSE	FALSE	FALSE	FALSE	FALSE
X	DNASE1L1	NP_001009932.1	0.000196386	0.0388845	-5.0625	-3.85994	-2.4875	0.414108	-4.431	-3.825	-3.35115	FALSE	FALSE	FALSE	FALSE	FALSE	FALSE	FALSE	FALSE	FALSE	FALSE	FALSE	FALSE	FALSE	FALSE
3	PARP3	NP_001357168.1	0	0	-4.0915	-3.31009	-1.9855	0.327636	-3.75155	-3.313	-2.8815	FALSE	FALSE	FALSE	FALSE	FALSE	FALSE	FALSE	FALSE	FALSE	FALSE	FALSE	FALSE	FALSE	FALSE
15	TUBGCP5	NP_443135.3	0	0.000157422	-4.6385	-3.55328	-1.6145	0.433697	-4.1685	-3.5145	-3.022	FALSE	FALSE	FALSE	FALSE	FALSE	FALSE	FALSE	FALSE	FALSE	FALSE	FALSE	FALSE	FALSE	FALSE
15	DNAAF4	NP_570722.2	0	0	-4.009	-3.32678	-1.477	0.374086	-3.745	-3.4035	-2.79465	FALSE	FALSE	FALSE	FALSE	FALSE	FALSE	FALSE	FALSE	FALSE	FALSE	TRUE	FALSE	FALSE	TRUE
19	PGPEP1	NP_001316400.1	0.0145577	0.0411534	-5.8765	-3.91313	-3.1495	0.509255	-4.542	-3.90875	-3.22505	FALSE	FALSE	FALSE	FALSE	FALSE	FALSE	TRUE	FALSE	FALSE	FALSE	FALSE	FALSE	FALSE	FALSE
3	CSPG5	NP_001193872.1	0	0	-4.4255	-3.4619	-2.691	0.333578	-3.997	-3.34475	-3.118	FALSE	FALSE	FALSE	FALSE	FALSE	FALSE	FALSE	FALSE	FALSE	FALSE	FALSE	FALSE	FALSE	FALSE
15	UBE3A	NP_570853.1	0.66961	0.141411	-7.082	-5.39737	-2.5235	0.852849	-6.454	-5.4815	-4.2047	TRUE	FALSE	TRUE	FALSE	FALSE	FALSE	FALSE	FALSE	FALSE	FALSE	TRUE	TRUE	FALSE	TRUE
17	ODF4	NP_694552.2	0	0	-4.1515	-3.5079	-2.498	0.24612	-3.8125	-3.5275	-3.173	FALSE	FALSE	FALSE	FALSE	FALSE	FALSE	TRUE	FALSE	FALSE	FALSE	FALSE	FALSE	FALSE	FALSE
X	BTK	NP_000052.1	0.542519	0.182496	-7.2645	-5.26116	-3.594	0.833473	-6.474	-5.1635	-4.2192	FALSE	FALSE	TRUE	FALSE	FALSE	FALSE	FALSE	FALSE	FALSE	FALSE	FALSE	FALSE	FALSE	FALSE
9	ALDH1B1	NP_000683.3	0	0	-4.3625	-3.28281	-1.482	0.41374	-3.8825	-3.2275	-2.8035	FALSE	FALSE	FALSE	TRUE	FALSE	FALSE	FALSE	FALSE	FALSE	FALSE	FALSE	FALSE	FALSE	FALSE
4	RNF150	NP_065775.1	0	0.0873828	-5.052	-3.62928	-2.3125	0.615704	-4.5768	-3.5025	-2.9067	FALSE	FALSE	FALSE	FALSE	FALSE	FALSE	TRUE	FALSE	FALSE	FALSE	FALSE	FALSE	FALSE	FALSE
3	CLDND1	NP_001035290.1	0	0	-4.2235	-3.46043	-2.94	0.282976	-3.88375	-3.4025	-3.13	FALSE	FALSE	FALSE	FALSE	FALSE	FALSE	FALSE	FALSE	FALSE	FALSE	FALSE	FALSE	FALSE	FALSE
1	TCHHL1	NP_001008536.1	0.00162714	0.0320421	-5.372	-3.60571	-2.053	0.477789	-4.2945	-3.5375	-3.0265	FALSE	FALSE	FALSE	TRUE	FALSE	FALSE	TRUE	FALSE	FALSE	FALSE	FALSE	FALSE	FALSE	FALSE
17	HOXB7	NP_004493.3	0	0	-3.6585	-3.30852	-2.782	0.22434	-3.613	-3.254	-3.038	FALSE	FALSE	FALSE	FALSE	FALSE	FALSE	TRUE	FALSE	FALSE	FALSE	FALSE	FALSE	FALSE	FALSE
7	MIOS	NP_061878.3	0	0	-4.4595	-3.58624	-1.9165	0.414772	-4.189	-3.55225	-3.06295	FALSE	FALSE	FALSE	FALSE	FALSE	FALSE	FALSE	FALSE	FALSE	FALSE	FALSE	FALSE	FALSE	FALSE
5	IRX2	NP_001127694.1	0	0.00161117	-4.7445	-3.16688	-2.253	0.530696	-4.0356	-3.00575	-2.614	FALSE	FALSE	FALSE	FALSE	FALSE	FALSE	FALSE	FALSE	FALSE	FALSE	FALSE	FALSE	FALSE	FALSE
11	EED	NP_003788.2	0.351312	0.125562	-6.766	-4.67463	-2.706	0.988722	-6.1402	-4.5485	-3.4591	FALSE	FALSE	FALSE	FALSE	FALSE	FALSE	FALSE	FALSE	FALSE	FALSE	TRUE	FALSE	FALSE	TRUE
7	MEST	NP_002393.2	0.0951694	0.148882	-5.698	-4.03892	-1.185	0.744787	-5.04615	-4.04175	-3.035	FALSE	FALSE	FALSE	FALSE	FALSE	FALSE	FALSE	FALSE	FALSE	FALSE	FALSE	FALSE	FALSE	FALSE
8	SPAG11A	NP_001075021.2	0	0.0223285	-4.8235	-3.86105	-2.5885	0.322017	-4.2305	-3.8595	-3.451	FALSE	FALSE	FALSE	FALSE	FALSE	FALSE	FALSE	TRUE	FALSE	FALSE	FALSE	FALSE	FALSE	FALSE
6	H3C3	NP_003522.1	0.156651	0.114795	-7.0325	-3.68389	-1.2515	1.31031	-5.3943	-3.76	-1.7944	FALSE	FALSE	FALSE	FALSE	FALSE	FALSE	FALSE	FALSE	FALSE	FALSE	FALSE	FALSE	FALSE	FALSE
11	ANO5	NP_998764.1	0.0389744	0.0889648	-5.5465	-3.72217	-1.75	0.657863	-4.7365	-3.5645	-3.004	FALSE	FALSE	FALSE	TRUE	FALSE	FALSE	TRUE	FALSE	FALSE	FALSE	TRUE	FALSE	FALSE	TRUE
8	TNFRSF10C	NP_003832.3	0	0	-4.0065	-3.37052	-1.5425	0.334989	-3.8548	-3.3565	-2.97135	FALSE	FALSE	FALSE	FALSE	FALSE	FALSE	TRUE	FALSE	FALSE	FALSE	FALSE	FALSE	FALSE	FALSE
6	PRR18	NP_787118.2	0	0	-4.0585	-2.94472	-2.193	0.342131	-3.47	-2.8625	-2.574	FALSE	FALSE	FALSE	FALSE	FALSE	FALSE	FALSE	FALSE	FALSE	FALSE	FALSE	FALSE	FALSE	FALSE
22	SEPTIN5	NP_002679.2	0.054144	0.125983	-5.8155	-3.87262	-2.84	0.706049	-4.87285	-3.828	-2.945	FALSE	FALSE	FALSE	FALSE	FALSE	FALSE	FALSE	FALSE	FALSE	FALSE	FALSE	FALSE	FALSE	FALSE
3	FAM107A	NP_001269643.1	0	0	-3.7565	-3.26304	-2.832	0.146333	-3.4635	-3.25325	-3.082	FALSE	FALSE	FALSE	FALSE	FALSE	FALSE	FALSE	FALSE	FALSE	FALSE	FALSE	FALSE	FALSE	FALSE
19	ZNF549	NP_694995.3	0.0342817	0.0506401	-5.487	-3.67659	-2.1195	0.573542	-4.541	-3.53	-3.0945	FALSE	FALSE	FALSE	FALSE	FALSE	FALSE	FALSE	FALSE	FALSE	FALSE	FALSE	FALSE	FALSE	FALSE
4	TMPRSS11A	NP_872412.3	0	0	-4.073	-3.64343	-1.9935	0.333209	-4.0341	-3.6895	-3.195	FALSE	FALSE	FALSE	FALSE	FALSE	FALSE	FALSE	FALSE	FALSE	FALSE	FALSE	FALSE	FALSE	FALSE
19	CTXN1	NP_996664.1	0	0	-3.9705	-3.34747	-2.2765	0.270155	-3.6975	-3.346	-3.002	FALSE	FALSE	FALSE	FALSE	FALSE	FALSE	FALSE	FALSE	FALSE	FALSE	FALSE	FALSE	FALSE	FALSE
X	VGLL1	NP_057351.1	0.000734394	0.0607099	-5.1175	-3.77527	-2.4795	0.392558	-4.2873	-3.7495	-3.3347	FALSE	FALSE	FALSE	FALSE	FALSE	FALSE	FALSE	FALSE	FALSE	FALSE	FALSE	FALSE	FALSE	FALSE
1	GUCA2B	NP_009033.1	0	0	-4.3455	-3.38718	-1.781	0.383406	-3.8862	-3.3805	-2.909	FALSE	FALSE	FALSE	FALSE	FALSE	FALSE	FALSE	FALSE	FALSE	FALSE	FALSE	FALSE	FALSE	FALSE
6	NEU1	NP_000425.1	0	0.00316106	-4.868	-3.66541	-2.9815	0.324696	-4.1237	-3.6215	-3.2725	FALSE	TRUE	FALSE	FALSE	FALSE	FALSE	TRUE	FALSE	FALSE	FALSE	TRUE	FALSE	FALSE	TRUE
13	KPNA3	NP_002258.2	0.288061	0.160406	-6.4835	-4.49603	-2.0985	0.84527	-5.6515	-4.483	-3.3573	FALSE	FALSE	FALSE	FALSE	FALSE	FALSE	FALSE	FALSE	FALSE	FALSE	FALSE	FALSE	FALSE	FALSE
1	S100A8	NP_001306127.1	0.00118273	0.0863394	-5.0855	-3.60011	-2.266	0.56974	-4.5315	-3.438	-2.991	FALSE	FALSE	FALSE	FALSE	FALSE	FALSE	FALSE	FALSE	FALSE	FALSE	FALSE	FALSE	FALSE	FALSE
11	JRKL	NP_001248762.1	0.00660558	0.0449606	-5.5695	-3.72454	-2.347	0.484925	-4.4185	-3.65425	-3.1665	FALSE	FALSE	FALSE	FALSE	FALSE	FALSE	FALSE	FALSE	FALSE	FALSE	FALSE	FALSE	FALSE	FALSE
3	OR5K2	NP_001004737.1	0.0255393	0.0733391	-5.4695	-3.48432	-0.632	0.764188	-4.6136	-3.3615	-2.5855	FALSE	FALSE	FALSE	FALSE	FALSE	FALSE	FALSE	FALSE	FALSE	FALSE	FALSE	FALSE	FALSE	FALSE
14	GPHB5	NP_660154.3	0	0	-3.677	-3.09616	-2.55	0.19411	-3.37935	-3.071	-2.86865	FALSE	FALSE	FALSE	FALSE	FALSE	FALSE	FALSE	FALSE	FALSE	FALSE	FALSE	FALSE	FALSE	FALSE
6	PSORS1C1	NP_054787.2	0	0.000389864	-4.626	-3.58878	-3.055	0.291071	-4.0259	-3.522	-3.277	FALSE	FALSE	FALSE	FALSE	FALSE	FALSE	TRUE	FALSE	FALSE	FALSE	FALSE	FALSE	FALSE	FALSE
7	MDH2	NP_001269333.1	0	0	-4.4235	-3.31046	-1.8455	0.490991	-3.9735	-3.3195	-2.6517	FALSE	FALSE	FALSE	FALSE	FALSE	FALSE	FALSE	FALSE	FALSE	FALSE	TRUE	FALSE	FALSE	TRUE
19	SIGLEC10	NP_001309034.1	0	0.0168847	-4.8655	-3.60907	-1.441	0.565342	-4.3275	-3.6475	-2.8388	FALSE	FALSE	FALSE	FALSE	FALSE	FALSE	FALSE	FALSE	FALSE	FALSE	FALSE	FALSE	FALSE	FALSE
19	ZNF587B	NP_001191747.1	0.00501253	0.0495469	-5.2055	-3.54051	-2.689	0.512053	-4.2796	-3.4425	-2.9628	FALSE	FALSE	FALSE	FALSE	FALSE	FALSE	FALSE	FALSE	FALSE	FALSE	FALSE	FALSE	FALSE	FALSE
1	ST6GALNAC5	NP_112227.1	0	0.000825593	-4.632	-3.5458	-1.9275	0.50074	-4.2623	-3.53	-2.8817	FALSE	FALSE	FALSE	FALSE	FALSE	FALSE	FALSE	FALSE	FALSE	FALSE	FALSE	FALSE	FALSE	FALSE
15	OTUD7A	NP_570971.1	0.153924	0.0855652	-6.056	-3.92386	-2.23	0.899164	-5.34885	-3.7455	-2.846	FALSE	FALSE	FALSE	FALSE	FALSE	FALSE	FALSE	FALSE	FALSE	FALSE	TRUE	FALSE	FALSE	TRUE
6	FBXO5	NP_036309.1	0	0.00527669	-4.726	-3.56694	-2.0925	0.432724	-4.193	-3.5135	-3.0605	FALSE	FALSE	FALSE	FALSE	FALSE	FALSE	FALSE	FALSE	FALSE	FALSE	FALSE	FALSE	FALSE	FALSE
5	SIMC1	NP_001295124.1	0	0	-4.585	-3.56957	-2.3335	0.428036	-4.21505	-3.4965	-3.07745	FALSE	FALSE	FALSE	FALSE	FALSE	FALSE	FALSE	FALSE	FALSE	FALSE	FALSE	FALSE	FALSE	FALSE
2	MARCHF4	NP_065865.1	0	0.0362782	-4.9795	-3.70426	-2.056	0.538637	-4.41125	-3.7425	-3.00545	FALSE	FALSE	FALSE	FALSE	FALSE	FALSE	FALSE	FALSE	FALSE	FALSE	FALSE	FALSE	FALSE	FALSE
17	KRTAP4-8	NP_114166.1	0.190748	0.0871606	-6.5995	-3.85325	-1.914	1.15404	-5.6147	-3.6125	-2.544	FALSE	FALSE	FALSE	FALSE	FALSE	FALSE	FALSE	FALSE	FALSE	FALSE	FALSE	FALSE	FALSE	FALSE
16	PSMB10	NP_002792.1	0	0.00733176	-4.7405	-3.57764	-3.0605	0.416924	-4.2256	-3.488	-3.1045	FALSE	FALSE	FALSE	FALSE	FALSE	FALSE	FALSE	FALSE	FALSE	FALSE	FALSE	FALSE	FALSE	FALSE
16	GDPD3	NP_077283.2	0	0	-4.1805	-3.44897	-2.243	0.351809	-3.91885	-3.462	-2.979	FALSE	FALSE	FALSE	FALSE	FALSE	FALSE	FALSE	FALSE	FALSE	FALSE	FALSE	FALSE	FALSE	FALSE
16	NAE1	NP_001273429.1	0.000499351	0.043044	-5.176	-3.67165	-2.205	0.457811	-4.322	-3.6085	-3.1461	FALSE	FALSE	FALSE	FALSE	FALSE	FALSE	FALSE	FALSE	FALSE	FALSE	FALSE	FALSE	FALSE	FALSE
2	ETAA1	NP_061875.2	0	0	-4.2315	-3.41462	-1.843	0.286517	-3.746	-3.4385	-3.0475	FALSE	FALSE	FALSE	FALSE	FALSE	FALSE	TRUE	FALSE	FALSE	FALSE	FALSE	FALSE	FALSE	FALSE
21	CBS	NP_000062.1	0.564155	0.435845	-6.3845	-5.21604	-4.8005	0.358183	-5.75785	-5.127	-4.8295	FALSE	TRUE	FALSE	FALSE	FALSE	FALSE	TRUE	TRUE	FALSE	FALSE	TRUE	FALSE	FALSE	TRUE
19	ZNF559	NP_001189341.1	0.000797448	0.0183413	-5.0705	-3.54401	-2.952	0.458232	-4.16825	-3.504	-2.9949	FALSE	FALSE	FALSE	FALSE	FALSE	FALSE	FALSE	FALSE	FALSE	FALSE	FALSE	FALSE	FALSE	FALSE
22	DNAJB7	NP_660157.1	0	0	-4.605	-3.52157	-1.75	0.429121	-4.1566	-3.483	-3.0133	FALSE	FALSE	FALSE	FALSE	FALSE	FALSE	FALSE	FALSE	FALSE	FALSE	FALSE	FALSE	FALSE	FALSE
3	PCOLCE2	NP_037495.1	0	0.00129555	-4.659	-3.50237	-2.063	0.46409	-4.145	-3.4835	-2.9125	FALSE	FALSE	FALSE	FALSE	FALSE	FALSE	TRUE	FALSE	FALSE	FALSE	FALSE	FALSE	FALSE	FALSE
2	ACVR2A	NP_001265508.1	0.327856	0.162147	-6.783	-4.59876	-1.772	0.939901	-5.8815	-4.5915	-3.3385	FALSE	FALSE	FALSE	FALSE	FALSE	FALSE	TRUE	FALSE	FALSE	FALSE	FALSE	FALSE	FALSE	FALSE
3	GXYLT2	NP_001073862.1	0	0.00622859	-4.704	-3.43328	-2.3065	0.488595	-4.1475	-3.348	-2.858	FALSE	FALSE	FALSE	FALSE	FALSE	FALSE	TRUE	FALSE	FALSE	FALSE	FALSE	FALSE	FALSE	FALSE
11	LRFN4	NP_076941.2	0	0	-4.513	-3.39569	-2.444	0.477114	-4.13	-3.321	-2.8285	FALSE	FALSE	FALSE	FALSE	FALSE	FALSE	FALSE	FALSE	FALSE	FALSE	FALSE	FALSE	FALSE	FALSE
6	C6orf47	NP_067007.3	0	0	-4.4195	-3.4014	-2.4765	0.248531	-3.6675	-3.3855	-3.1475	FALSE	FALSE	FALSE	FALSE	FALSE	FALSE	FALSE	FALSE	FALSE	FALSE	FALSE	FALSE	FALSE	FALSE
19	ZNF714	NP_872321.2	0.108076	0.051828	-5.8585	-3.60993	-1.56	0.865176	-5.12275	-3.2725	-2.831	FALSE	FALSE	FALSE	FALSE	FALSE	FALSE	FALSE	FALSE	FALSE	FALSE	FALSE	FALSE	FALSE	FALSE
5	EPB41L4A	NP_001334816.1	0.0196143	0.0314918	-5.277	-3.38363	-1.409	0.494062	-4.097	-3.25	-3.069	FALSE	FALSE	FALSE	FALSE	FALSE	FALSE	TRUE	FALSE	FALSE	FALSE	FALSE	FALSE	FALSE	FALSE
8	LYNX1-SLURP2	NP_076435.1	0	0	-4.087	-3.3517	-2.403	0.280546	-3.75885	-3.325	-3.0245	FALSE	FALSE	FALSE	FALSE	FALSE	FALSE	FALSE	FALSE	FALSE	FALSE	FALSE	FALSE	FALSE	FALSE
2	CDK5R2	NP_003927.1	0.1049	0.116515	-5.755	-3.82895	-2.4915	0.801719	-5.077	-3.5925	-2.9515	FALSE	FALSE	FALSE	FALSE	FALSE	FALSE	FALSE	FALSE	FALSE	FALSE	FALSE	FALSE	FALSE	FALSE
19	ZNF682	NP_149973.1	0.082343	0.0579372	-6.1665	-3.63919	-1.909	0.778455	-4.8952	-3.3005	-2.969	FALSE	FALSE	FALSE	FALSE	FALSE	FALSE	FALSE	FALSE	FALSE	FALSE	FALSE	FALSE	FALSE	FALSE
19	AP1M2	NP_001287816.1	0.0020098	0.0314031	-5.2395	-3.53507	-2.5685	0.539616	-4.319	-3.462	-2.876	FALSE	FALSE	FALSE	FALSE	FALSE	FALSE	TRUE	FALSE	FALSE	FALSE	FALSE	FALSE	FALSE	FALSE
9	TEK	NP_000450.3	0.0111759	0.0669596	-5.405	-3.6748	-1.98	0.564852	-4.50915	-3.574	-3.018	TRUE	FALSE	FALSE	FALSE	FALSE	FALSE	TRUE	FALSE	FALSE	FALSE	TRUE	FALSE	FALSE	TRUE
17	FDXR	NP_001244941.2	0	0	-3.773	-3.23916	-2.35	0.234652	-3.584	-3.216	-2.954	FALSE	FALSE	FALSE	FALSE	FALSE	FALSE	FALSE	FALSE	FALSE	FALSE	FALSE	FALSE	FALSE	FALSE
19	SIGLEC11	NP_443116.2	0	0.0272815	-4.96	-3.48269	-2.259	0.531266	-4.2575	-3.423	-2.8455	FALSE	FALSE	FALSE	FALSE	FALSE	FALSE	FALSE	FALSE	FALSE	FALSE	FALSE	FALSE	FALSE	FALSE
11	TAF6L	NP_006464.1	0	0	-4.4055	-3.44708	-2.4625	0.404896	-4.109	-3.351	-2.9965	FALSE	FALSE	FALSE	FALSE	FALSE	FALSE	FALSE	FALSE	FALSE	FALSE	FALSE	FALSE	FALSE	FALSE
7	ZNF800	NP_789784.2	0.000349711	0.0843679	-5.0635	-3.78641	-2.3095	0.502351	-4.53065	-3.7195	-3.1955	FALSE	FALSE	FALSE	FALSE	FALSE	FALSE	TRUE	FALSE	FALSE	FALSE	FALSE	FALSE	FALSE	FALSE
4	DEFB131A	NP_001035538.2	0	0	-3.6925	-2.79509	-0.9845	0.557225	-3.5928	-2.7665	-2.0751	FALSE	FALSE	FALSE	FALSE	FALSE	FALSE	FALSE	FALSE	FALSE	FALSE	FALSE	FALSE	FALSE	FALSE
19	ZNF813	NP_001004301.2	0.126142	0.0523416	-6.6095	-3.7429	-1.8055	0.92354	-5.3097	-3.3385	-2.9688	FALSE	FALSE	FALSE	FALSE	FALSE	FALSE	FALSE	FALSE	FALSE	FALSE	FALSE	FALSE	FALSE	FALSE
10	POLR3A	NP_008986.2	0	0.0188894	-4.895	-3.65604	-2.5775	0.457164	-4.3445	-3.5735	-3.1205	FALSE	FALSE	FALSE	FALSE	FALSE	FALSE	FALSE	FALSE	FALSE	FALSE	TRUE	FALSE	FALSE	TRUE
11	RASSF10	NP_001073990.2	0	0	-4.337	-3.19367	-2.1575	0.354694	-3.701	-3.141	-2.7705	FALSE	FALSE	FALSE	FALSE	FALSE	FALSE	FALSE	FALSE	FALSE	FALSE	FALSE	FALSE	FALSE	FALSE
16	PHKG2	NP_000285.1	0.00181488	0.0474462	-5.2455	-3.4216	-2.9125	0.550778	-4.3525	-3.18775	-2.939	FALSE	TRUE	FALSE	FALSE	FALSE	FALSE	FALSE	FALSE	FALSE	FALSE	FALSE	FALSE	FALSE	FALSE
7	STRA8	NP_001381330.1	0	0	-4.2525	-3.797	-2.5825	0.199782	-4.0315	-3.825	-3.5278	FALSE	FALSE	FALSE	FALSE	FALSE	FALSE	FALSE	FALSE	FALSE	FALSE	FALSE	FALSE	FALSE	FALSE
3	EEF1AKMT4	NP_115707.2	0	0	-3.516	-3.20583	-2.5975	0.156515	-3.411	-3.209	-2.9983	FALSE	FALSE	FALSE	FALSE	FALSE	FALSE	FALSE	FALSE	FALSE	FALSE	FALSE	FALSE	FALSE	FALSE
11	IFITM1	NP_003632.4	0.282895	0.0608553	-6.732	-4.1349	-1.3365	1.23807	-6.0692	-3.6245	-2.8998	FALSE	FALSE	FALSE	FALSE	FALSE	FALSE	TRUE	FALSE	FALSE	FALSE	FALSE	FALSE	FALSE	FALSE
6	GTF2H4	NP_001508.1	0	0.000473093	-4.641	-3.61976	-2.52	0.376667	-4.1375	-3.593	-3.1367	FALSE	FALSE	FALSE	FALSE	FALSE	FALSE	TRUE	FALSE	FALSE	FALSE	FALSE	FALSE	FALSE	FALSE
11	GPR152	NP_996880.1	0.000165508	0.0243297	-5.061	-3.56267	-2.14	0.465877	-4.2595	-3.47025	-3.0455	FALSE	FALSE	FALSE	FALSE	FALSE	FALSE	FALSE	FALSE	FALSE	FALSE	FALSE	FALSE	FALSE	FALSE
6	FOXF2	NP_001443.1	0	0	-4.3445	-3.34791	-2.3655	0.484874	-4.0705	-3.1645	-2.8202	FALSE	FALSE	FALSE	FALSE	FALSE	FALSE	FALSE	FALSE	FALSE	FALSE	FALSE	FALSE	FALSE	FALSE
3	FXR1	NP_005078.2	0.227264	0.136822	-6.5645	-4.34557	-2.9005	0.827244	-5.54015	-4.232	-3.336	FALSE	FALSE	FALSE	FALSE	FALSE	FALSE	FALSE	FALSE	FALSE	FALSE	FALSE	FALSE	FALSE	FALSE
17	SDF2	NP_008854.2	0	0.00933786	-4.9515	-3.61334	-2.727	0.433236	-4.226	-3.556	-3.0898	FALSE	FALSE	FALSE	FALSE	FALSE	FALSE	FALSE	FALSE	FALSE	FALSE	FALSE	FALSE	FALSE	FALSE
8	MYBL1	NP_001073885.1	0.0952075	0.095992	-5.6935	-3.906	-2.365	0.710795	-5.0375	-3.7305	-3.10155	FALSE	FALSE	FALSE	FALSE	FALSE	FALSE	FALSE	FALSE	FALSE	FALSE	FALSE	FALSE	FALSE	FALSE
19	SARS2	NP_060297.1	0	0	-3.9035	-3.32115	-2.477	0.264739	-3.68375	-3.3165	-2.969	FALSE	FALSE	FALSE	FALSE	FALSE	FALSE	FALSE	FALSE	FALSE	FALSE	TRUE	FALSE	FALSE	TRUE
17	STH	NP_001007533.1	0	0	-3.7325	-3.53972	-3.328	0.0702153	-3.631	-3.5385	-3.446	FALSE	FALSE	FALSE	FALSE	FALSE	FALSE	FALSE	TRUE	FALSE	FALSE	FALSE	FALSE	FALSE	FALSE
3	NLGN1	NP_055747.1	0.156489	0.12957	-6.617	-4.12822	-2.523	0.812255	-5.31675	-4.0075	-3.1465	FALSE	FALSE	FALSE	FALSE	FALSE	FALSE	TRUE	FALSE	FALSE	FALSE	FALSE	FALSE	FALSE	FALSE
X	CDKL5	NP_003150.1	0.211455	0.0993189	-6.143	-4.43802	-2.975	0.654956	-5.49805	-4.25	-3.7345	FALSE	FALSE	TRUE	FALSE	FALSE	FALSE	FALSE	FALSE	FALSE	FALSE	TRUE	TRUE	TRUE	TRUE
11	TYR	NP_000363.1	0	0	-3.9265	-3.31888	-1.839	0.249309	-3.62	-3.3475	-2.974	FALSE	TRUE	FALSE	FALSE	FALSE	FALSE	FALSE	FALSE	FALSE	TRUE	TRUE	FALSE	FALSE	TRUE
3	RFC4	NP_002907.1	0	0	-4.233	-3.32975	-2.074	0.455002	-3.9004	-3.389	-2.6924	FALSE	FALSE	FALSE	FALSE	FALSE	FALSE	FALSE	FALSE	FALSE	FALSE	FALSE	FALSE	FALSE	FALSE
X	PCYT1B	NP_004836.2	0.289738	0.244851	-6.1325	-4.69201	-3.227	0.573479	-5.473	-4.6755	-3.913	FALSE	FALSE	FALSE	FALSE	FALSE	FALSE	FALSE	FALSE	FALSE	FALSE	FALSE	FALSE	FALSE	FALSE
7	RBAK	NP_001191385.1	0.0197368	0.0492156	-5.6225	-3.56155	-2.4605	0.600303	-4.44685	-3.43075	-2.8945	FALSE	FALSE	FALSE	FALSE	FALSE	FALSE	FALSE	FALSE	FALSE	FALSE	FALSE	FALSE	FALSE	FALSE
2	ZC3H8	NP_115883.2	0	0.0640638	-4.8545	-3.91247	-2.657	0.408115	-4.53625	-3.8525	-3.4345	FALSE	FALSE	FALSE	FALSE	FALSE	FALSE	FALSE	FALSE	FALSE	FALSE	FALSE	FALSE	FALSE	FALSE
17	ZNF18	NP_653281.2	0.00122756	0.101887	-5.1215	-3.76049	-1.901	0.562805	-4.6275	-3.658	-3.1333	FALSE	FALSE	FALSE	FALSE	FALSE	FALSE	FALSE	FALSE	FALSE	FALSE	FALSE	FALSE	FALSE	FALSE
17	TRIM16	NP_006461.3	0	0.00601504	-4.7275	-3.56727	-2.6515	0.411602	-4.1915	-3.49	-3.0875	FALSE	FALSE	FALSE	FALSE	FALSE	FALSE	FALSE	FALSE	FALSE	FALSE	FALSE	FALSE	FALSE	FALSE
1	PUSL1	NP_699170.1	0	0	-4.15	-3.05524	-2.1685	0.415636	-3.67385	-2.98	-2.556	FALSE	FALSE	FALSE	FALSE	FALSE	FALSE	FALSE	FALSE	FALSE	FALSE	FALSE	FALSE	FALSE	FALSE
11	TAF10	NP_006275.1	0.000370645	0.0785767	-5.156	-3.66554	-2.236	0.691938	-4.57615	-3.681	-2.74635	FALSE	FALSE	FALSE	FALSE	FALSE	FALSE	FALSE	FALSE	FALSE	FALSE	FALSE	FALSE	FALSE	FALSE
3	LRRC31	NP_079003.2	0	0	-4.3105	-3.52926	-1.7395	0.38175	-4.056	-3.536	-3.04545	FALSE	FALSE	FALSE	FALSE	FALSE	FALSE	TRUE	FALSE	FALSE	FALSE	FALSE	FALSE	FALSE	FALSE
4	PDE6B	NP_000274.3	0	0.00153509	-4.7465	-3.40201	-2.212	0.429149	-4.00355	-3.3555	-2.8775	TRUE	FALSE	FALSE	FALSE	FALSE	FALSE	FALSE	FALSE	FALSE	FALSE	FALSE	FALSE	FALSE	FALSE
11	BAD	NP_116784.1	0	0	-3.808	-3.11483	-2.3795	0.223357	-3.39025	-3.1185	-2.831	FALSE	FALSE	FALSE	FALSE	FALSE	FALSE	FALSE	FALSE	FALSE	FALSE	FALSE	FALSE	FALSE	FALSE
7	OR2A25	NP_001004488.1	0.0290859	0.0753116	-5.733	-3.55379	-1.673	0.739302	-4.6355	-3.459	-2.66	FALSE	FALSE	FALSE	FALSE	FALSE	FALSE	FALSE	FALSE	FALSE	FALSE	FALSE	FALSE	FALSE	FALSE
6	VNN2	NP_004656.3	0	0	-4.0745	-3.4835	-1.5945	0.370523	-3.90595	-3.5525	-2.95855	FALSE	FALSE	FALSE	FALSE	FALSE	FALSE	FALSE	FALSE	FALSE	FALSE	FALSE	FALSE	FALSE	FALSE
9	TPRN	NP_001121700.2	0	0.00197463	-4.8725	-3.10145	-2.2085	0.305662	-3.4397	-3.0695	-2.7698	FALSE	TRUE	FALSE	FALSE	FALSE	FALSE	FALSE	FALSE	FALSE	FALSE	FALSE	FALSE	FALSE	FALSE
15	ALDH1A3	NP_000684.2	0	0.00943815	-4.748	-3.73906	-2.025	0.484064	-4.36875	-3.7665	-3.0795	FALSE	FALSE	FALSE	FALSE	FALSE	FALSE	FALSE	FALSE	FALSE	FALSE	TRUE	FALSE	FALSE	TRUE
6	KIAA0319	NP_055624.2	0	0	-4.4025	-3.59443	-1.5445	0.414686	-4.1075	-3.6345	-3.037	FALSE	FALSE	FALSE	FALSE	FALSE	FALSE	TRUE	FALSE	FALSE	FALSE	FALSE	FALSE	FALSE	FALSE
11	MRPL49	NP_004918.1	0	0	-3.7685	-3.4163	-2.9985	0.143982	-3.607	-3.4205	-3.2176	FALSE	FALSE	FALSE	FALSE	FALSE	FALSE	FALSE	FALSE	FALSE	FALSE	FALSE	FALSE	FALSE	FALSE
20	GPCPD1	NP_062539.1	0.0603969	0.122606	-5.6895	-3.98227	-1.9615	0.641977	-4.893	-3.9355	-3.18695	FALSE	FALSE	FALSE	FALSE	FALSE	FALSE	TRUE	FALSE	FALSE	FALSE	FALSE	FALSE	FALSE	FALSE
19	ZNF649	NP_075562.2	0.00345395	0.0597039	-5.168	-3.68313	-1.9855	0.547191	-4.43655	-3.62125	-3.022	FALSE	FALSE	FALSE	FALSE	FALSE	FALSE	FALSE	FALSE	FALSE	FALSE	FALSE	FALSE	FALSE	FALSE
1	DLGAP3	NP_001073887.1	0.000880127	0.014082	-5.3505	-3.51992	-2.3355	0.450774	-4.1779	-3.4145	-3.0175	FALSE	FALSE	FALSE	FALSE	FALSE	FALSE	TRUE	FALSE	FALSE	FALSE	FALSE	FALSE	FALSE	FALSE
4	CXXC4	NP_079488.2	0.0765129	0.0737306	-6.084	-3.65777	-2.529	0.753842	-4.9198	-3.384	-2.9412	FALSE	FALSE	FALSE	FALSE	FALSE	FALSE	FALSE	FALSE	FALSE	FALSE	FALSE	FALSE	FALSE	FALSE
10	SHTN1	NP_001120683.1	0.021948	0.10024	-5.523	-3.90221	-2.206	0.566292	-4.687	-3.8755	-3.1895	FALSE	FALSE	FALSE	FALSE	FALSE	FALSE	TRUE	FALSE	FALSE	FALSE	FALSE	FALSE	FALSE	FALSE
1	SPAG17	NP_996879.1	0	0	-4.545	-3.5001	-2.4415	0.271821	-3.8445	-3.477	-3.188	FALSE	FALSE	FALSE	FALSE	FALSE	FALSE	FALSE	FALSE	FALSE	FALSE	FALSE	FALSE	FALSE	FALSE
12	TRHDE	NP_037513.2	0.0123839	0.089307	-5.3115	-3.80237	-2.571	0.550947	-4.6225	-3.714	-3.145	FALSE	FALSE	FALSE	FALSE	FALSE	FALSE	TRUE	FALSE	FALSE	FALSE	FALSE	FALSE	FALSE	FALSE
9	WNK2	NP_001269323.1	0.0131455	0.0558746	-5.352	-3.45359	-2.376	0.545023	-4.3105	-3.3285	-2.9215	FALSE	FALSE	FALSE	FALSE	FALSE	FALSE	FALSE	FALSE	FALSE	FALSE	FALSE	FALSE	FALSE	FALSE
8	CSGALNACT1	NP_001123990.1	0	0	-4.326	-3.04274	-1.511	0.490122	-3.7024	-3.041	-2.3886	FALSE	FALSE	FALSE	FALSE	FALSE	FALSE	FALSE	FALSE	FALSE	TRUE	FALSE	FALSE	FALSE	FALSE
1	S100A3	NP_002951.1	0.069222	0.0532037	-6.438	-3.65252	-3.0105	0.712449	-4.79165	-3.35725	-3.042	FALSE	FALSE	FALSE	FALSE	FALSE	FALSE	FALSE	FALSE	FALSE	FALSE	FALSE	FALSE	FALSE	FALSE
20	CNBD2	NP_543024.2	0	0	-4.253	-3.38312	-2.0625	0.255365	-3.72505	-3.363	-3.097	FALSE	FALSE	FALSE	FALSE	FALSE	FALSE	TRUE	FALSE	FALSE	FALSE	FALSE	FALSE	FALSE	FALSE
11	SLC37A2	NP_938018.1	0.000895857	0.0698768	-5.082	-3.61438	-2.0245	0.545264	-4.50205	-3.411	-3.0935	FALSE	FALSE	FALSE	FALSE	FALSE	FALSE	FALSE	FALSE	FALSE	FALSE	FALSE	FALSE	FALSE	FALSE
4	TBC1D19	NP_001278983.1	0.00119076	0.0975232	-5.1365	-3.94398	-2.3285	0.474721	-4.6135	-3.89225	-3.33835	FALSE	FALSE	FALSE	FALSE	FALSE	FALSE	FALSE	FALSE	FALSE	FALSE	FALSE	FALSE	FALSE	FALSE
17	PITPNC1	NP_858057.1	0.26458	0.181264	-6.792	-4.44027	-2.3845	0.874304	-5.585	-4.496	-3.1805	FALSE	FALSE	FALSE	FALSE	FALSE	FALSE	TRUE	FALSE	FALSE	FALSE	FALSE	FALSE	FALSE	FALSE
1	ST7L	NP_060214.2	0.0481853	0.0934753	-6.123	-3.87365	-2.3815	0.627279	-4.766	-3.764	-3.1645	FALSE	FALSE	FALSE	FALSE	FALSE	FALSE	TRUE	FALSE	FALSE	FALSE	FALSE	FALSE	FALSE	FALSE
17	PRPSAP1	NP_002757.2	0	0.0468021	-4.922	-3.73293	-2.3045	0.557271	-4.4785	-3.7415	-2.9688	FALSE	FALSE	FALSE	FALSE	FALSE	FALSE	FALSE	FALSE	FALSE	FALSE	FALSE	FALSE	FALSE	FALSE
2	SPRED2	NP_861449.2	0	0	-4.2565	-3.29397	-2.217	0.387409	-3.87495	-3.20475	-2.8475	FALSE	FALSE	FALSE	FALSE	FALSE	FALSE	TRUE	FALSE	FALSE	FALSE	TRUE	FALSE	FALSE	TRUE
20	PEDS1-UBE2V1	NP_954673.2	0.0322508	0.0609183	-5.555	-3.75082	-1.877	0.569486	-4.5873	-3.626	-3.1591	FALSE	FALSE	FALSE	FALSE	FALSE	FALSE	FALSE	FALSE	FALSE	FALSE	FALSE	FALSE	FALSE	FALSE
19	SMG9	NP_061981.2	0.000883504	0.0315537	-5.219	-3.68077	-2.6945	0.424894	-4.3259	-3.5665	-3.226	FALSE	FALSE	FALSE	FALSE	FALSE	FALSE	TRUE	FALSE	FALSE	FALSE	TRUE	FALSE	FALSE	TRUE
5	PCDHB10	NP_061753.1	0	0	-4.6135	-3.26685	-1.108	0.495773	-3.9395	-3.24275	-2.651	FALSE	FALSE	FALSE	FALSE	FALSE	FALSE	FALSE	FALSE	FALSE	FALSE	FALSE	FALSE	FALSE	FALSE
13	LATS2	NP_055387.2	0	0.0184211	-4.816	-3.49642	-2.35	0.504383	-4.288	-3.3595	-2.941	FALSE	FALSE	FALSE	FALSE	FALSE	FALSE	FALSE	FALSE	FALSE	FALSE	FALSE	FALSE	FALSE	FALSE
19	PRTN3	NP_002768.3	0	0	-4.2695	-3.26704	-1.7705	0.420074	-3.8354	-3.268	-2.7248	FALSE	FALSE	FALSE	FALSE	FALSE	FALSE	TRUE	FALSE	FALSE	FALSE	FALSE	FALSE	FALSE	FALSE
16	DYNC1LI2	NP_006132.1	0.0029769	0.117171	-5.1405	-3.88819	-1.8875	0.568577	-4.66815	-3.8725	-3.15735	FALSE	FALSE	FALSE	FALSE	FALSE	FALSE	FALSE	FALSE	FALSE	FALSE	FALSE	FALSE	FALSE	FALSE
22	HDHD5	NP_149061.1	0	0	-4.324	-3.35242	-2.1125	0.39346	-3.8765	-3.34725	-2.82325	FALSE	FALSE	FALSE	FALSE	FALSE	FALSE	TRUE	FALSE	FALSE	FALSE	FALSE	FALSE	FALSE	FALSE
17	MRPL12	NP_002940.2	0	0.0118846	-4.7925	-3.61208	-1.826	0.546174	-4.302	-3.644	-2.889	FALSE	FALSE	FALSE	FALSE	FALSE	FALSE	FALSE	FALSE	FALSE	FALSE	FALSE	FALSE	FALSE	FALSE
5	SLC22A4	NP_003050.2	0.026935	0.0636739	-6.078	-3.63919	-2.713	0.650164	-4.573	-3.5225	-2.886	FALSE	FALSE	FALSE	FALSE	FALSE	FALSE	TRUE	FALSE	FALSE	FALSE	FALSE	FALSE	FALSE	FALSE
19	AKT2	NP_001617.1	0.218261	0.14884	-6.208	-4.27762	-2.712	0.845047	-5.4765	-4.2325	-3.159	TRUE	FALSE	FALSE	FALSE	FALSE	FALSE	TRUE	FALSE	FALSE	FALSE	TRUE	FALSE	FALSE	TRUE
6	TINAG	NP_055279.3	0	0	-3.7905	-3.32765	-2.3535	0.218083	-3.6	-3.34675	-3.02515	FALSE	FALSE	FALSE	FALSE	FALSE	FALSE	FALSE	FALSE	FALSE	FALSE	FALSE	FALSE	FALSE	FALSE
14	GPATCH2L	NP_060396.2	0	0	-4.143	-3.67284	-2.869	0.206166	-3.9655	-3.6635	-3.4125	FALSE	FALSE	FALSE	TRUE	FALSE	FALSE	FALSE	FALSE	FALSE	FALSE	FALSE	FALSE	FALSE	FALSE
20	RRBP1	NP_004578.3	0	0	-4.234	-3.37456	-2.431	0.374772	-3.9455	-3.322	-2.909	FALSE	FALSE	FALSE	FALSE	FALSE	FALSE	FALSE	FALSE	FALSE	FALSE	FALSE	FALSE	FALSE	FALSE
3	ACKR4	NP_057641.1	0	0.00929769	-4.7505	-3.73952	-2.326	0.404865	-4.3128	-3.7025	-3.223	FALSE	FALSE	FALSE	FALSE	FALSE	FALSE	FALSE	FALSE	FALSE	FALSE	FALSE	FALSE	FALSE	FALSE
19	NLRP11	NP_659444.2	0	0	-4.275	-3.40813	-1.48	0.466762	-3.977	-3.465	-2.781	FALSE	FALSE	FALSE	FALSE	FALSE	FALSE	TRUE	FALSE	FALSE	FALSE	FALSE	FALSE	FALSE	FALSE
19	STRN4	NP_001034966.1	0.0427679	0.080265	-5.9305	-3.73912	-2.8245	0.659999	-4.7225	-3.593	-2.992	FALSE	FALSE	FALSE	FALSE	FALSE	FALSE	FALSE	FALSE	FALSE	FALSE	FALSE	FALSE	FALSE	FALSE
12	NUP107	NP_065134.1	0	0.00797448	-4.752	-3.77242	-2.1545	0.39849	-4.3323	-3.7475	-3.273	FALSE	FALSE	FALSE	FALSE	FALSE	FALSE	FALSE	FALSE	FALSE	FALSE	TRUE	FALSE	FALSE	TRUE
8	ZBTB10	NP_001099009.1	0.00666615	0.0619332	-5.301	-3.61619	-2.276	0.551041	-4.4835	-3.4495	-3.038	FALSE	FALSE	FALSE	FALSE	FALSE	FALSE	TRUE	FALSE	FALSE	FALSE	FALSE	FALSE	FALSE	FALSE
6	BACH2	NP_001164265.1	0.0057696	0.0880185	-5.2265	-3.75433	-2.3125	0.537591	-4.5936	-3.618	-3.157	FALSE	FALSE	FALSE	FALSE	FALSE	FALSE	TRUE	FALSE	FALSE	FALSE	FALSE	FALSE	FALSE	FALSE
6	TAAR9	NP_778227.3	0	0	-4.4785	-3.38476	-1.337	0.462358	-4.0025	-3.39025	-2.7865	FALSE	FALSE	FALSE	FALSE	FALSE	FALSE	FALSE	FALSE	FALSE	FALSE	FALSE	FALSE	FALSE	FALSE
9	SPATA31A1	NP_001078921.3	0.000363534	0.0109464	-5.2435	-3.60485	-1.736	0.440213	-4.1865	-3.6015	-3.0238	FALSE	FALSE	FALSE	FALSE	FALSE	FALSE	FALSE	FALSE	FALSE	FALSE	FALSE	FALSE	FALSE	FALSE
14	DHRS4L2	NP_932349.2	0	0	-3.858	-2.94013	0.1575	0.380867	-3.4945	-2.895	-2.5085	FALSE	FALSE	FALSE	FALSE	FALSE	FALSE	FALSE	FALSE	FALSE	FALSE	FALSE	FALSE	FALSE	FALSE
6	SLC17A4	NP_001273050.1	0	0.000120438	-4.8055	-3.56629	-1.516	0.493376	-4.225	-3.5675	-2.9135	FALSE	FALSE	FALSE	FALSE	FALSE	FALSE	FALSE	FALSE	FALSE	FALSE	FALSE	FALSE	FALSE	FALSE
6	POM121L2	NP_258443.2	0	0	-4.3005	-3.46216	-2.348	0.350278	-3.955	-3.444	-3.007	FALSE	FALSE	FALSE	FALSE	FALSE	FALSE	TRUE	FALSE	FALSE	FALSE	FALSE	FALSE	FALSE	FALSE
2	CALM2	NP_001292555.1	0.688445	0.111313	-7.1415	-5.48467	-1.9795	0.982099	-6.6576	-5.6095	-4.0596	FALSE	FALSE	FALSE	FALSE	FALSE	FALSE	FALSE	FALSE	FALSE	FALSE	FALSE	FALSE	FALSE	FALSE
14	BTBD6	NP_150374.2	0.0393808	0.0745511	-5.5765	-3.60901	-2.389	0.725869	-4.6835	-3.511	-2.6995	FALSE	FALSE	FALSE	FALSE	FALSE	FALSE	FALSE	FALSE	FALSE	FALSE	FALSE	FALSE	FALSE	FALSE
5	LOX	NP_002308.2	0	0.0595265	-4.87	-3.9724	-1.953	0.487441	-4.5395	-4.0595	-3.283	FALSE	FALSE	FALSE	FALSE	FALSE	FALSE	TRUE	FALSE	FALSE	FALSE	FALSE	FALSE	FALSE	FALSE
12	TNS2	NP_056134.2	0	0	-4.5735	-3.39934	-2.751	0.314144	-3.9045	-3.3015	-3.094	FALSE	FALSE	FALSE	FALSE	FALSE	FALSE	FALSE	FALSE	FALSE	FALSE	FALSE	FALSE	FALSE	FALSE
1	TMEM183A	NP_612400.3	0	0.00104963	-4.6475	-3.63495	-2.274	0.369527	-4.1666	-3.633	-3.1765	FALSE	FALSE	FALSE	FALSE	FALSE	FALSE	FALSE	FALSE	FALSE	FALSE	FALSE	FALSE	FALSE	FALSE
14	ARHGAP5	NP_001025226.1	3.62476e-05	0.0152603	-5.0795	-3.65349	-2.0745	0.381036	-4.119	-3.646	-3.18	FALSE	FALSE	FALSE	FALSE	FALSE	FALSE	FALSE	FALSE	FALSE	FALSE	FALSE	FALSE	FALSE	FALSE
16	LPCAT2	NP_060309.2	0	0.0094147	-4.826	-3.6808	-2.206	0.467668	-4.26825	-3.7085	-3.0325	FALSE	FALSE	FALSE	FALSE	FALSE	FALSE	FALSE	FALSE	FALSE	FALSE	FALSE	FALSE	FALSE	FALSE
11	MMP26	NP_068573.2	0	0	-4.2475	-3.3548	-2.036	0.400096	-3.93985	-3.31825	-2.85545	FALSE	FALSE	FALSE	FALSE	FALSE	FALSE	FALSE	FALSE	FALSE	FALSE	FALSE	FALSE	FALSE	FALSE
X	CYLC1	NP_066941.1	0.0568594	0.0419327	-5.913	-3.72084	-2.2585	0.59351	-4.608	-3.5795	-3.19645	FALSE	FALSE	FALSE	FALSE	FALSE	FALSE	FALSE	FALSE	FALSE	FALSE	FALSE	FALSE	FALSE	FALSE
5	IL31RA	NP_620586.3	0	0	-4.613	-3.68708	-1.8845	0.408177	-4.2555	-3.6675	-3.1705	FALSE	FALSE	FALSE	FALSE	FALSE	FALSE	FALSE	FALSE	FALSE	FALSE	FALSE	FALSE	FALSE	FALSE
7	ACTR3C	NP_001157931.1	0	0.0614035	-4.834	-3.74373	-2.776	0.536509	-4.5178	-3.7205	-3.03285	FALSE	FALSE	FALSE	FALSE	FALSE	FALSE	TRUE	FALSE	FALSE	FALSE	FALSE	FALSE	FALSE	FALSE
10	UNC5B	NP_734465.2	0	0	-4.2695	-3.37229	-2.503	0.276613	-3.7765	-3.343	-3.046	FALSE	FALSE	FALSE	FALSE	FALSE	FALSE	FALSE	FALSE	FALSE	FALSE	FALSE	FALSE	FALSE	FALSE
1	SH2D1B	NP_444512.2	0	0	-4.1175	-3.53421	-2.3195	0.280076	-3.9078	-3.541	-3.1505	FALSE	FALSE	FALSE	FALSE	FALSE	FALSE	TRUE	FALSE	FALSE	FALSE	FALSE	FALSE	FALSE	FALSE
20	FAM83D	NP_112181.3	0	0.000374158	-4.6705	-3.40681	-2.343	0.338178	-3.89265	-3.338	-3.0405	FALSE	FALSE	FALSE	FALSE	FALSE	FALSE	FALSE	FALSE	FALSE	FALSE	FALSE	FALSE	FALSE	FALSE
1	PHF13	NP_722519.2	0.143823	0.101608	-6.1185	-3.94761	-2.228	0.844921	-5.23695	-3.722	-3.012	FALSE	FALSE	FALSE	FALSE	FALSE	FALSE	TRUE	FALSE	FALSE	FALSE	FALSE	FALSE	FALSE	FALSE
1	SAMD11	NP_689699.3	0	0	-4.5325	-2.75324	0.186	0.438104	-3.137	-2.718	-2.274	FALSE	FALSE	FALSE	TRUE	FALSE	FALSE	FALSE	FALSE	FALSE	TRUE	FALSE	FALSE	FALSE	FALSE
12	PARP11	NP_065100.2	0	0	-4.2805	-3.66556	-2.8195	0.269	-4.043	-3.6505	-3.3189	FALSE	FALSE	FALSE	FALSE	FALSE	FALSE	FALSE	FALSE	FALSE	FALSE	FALSE	FALSE	FALSE	FALSE
4	PTTG2	NP_006598.2	0.00433777	0.021978	-5.1385	-3.53146	-1.739	0.476746	-4.1434	-3.4935	-2.9787	FALSE	FALSE	FALSE	FALSE	FALSE	FALSE	FALSE	FALSE	FALSE	FALSE	FALSE	FALSE	FALSE	FALSE
12	TESPA1	NP_001092285.1	0.0015319	0.0280118	-5.17	-3.61384	-2.3375	0.414708	-4.1365	-3.5675	-3.1534	FALSE	FALSE	FALSE	FALSE	FALSE	FALSE	FALSE	FALSE	FALSE	FALSE	FALSE	FALSE	FALSE	FALSE
12	TBX5	NP_000183.2	0.100636	0.0798149	-5.7345	-3.84813	-2.236	0.704155	-5.058	-3.529	-3.22525	TRUE	FALSE	TRUE	FALSE	FALSE	FALSE	TRUE	FALSE	FALSE	FALSE	TRUE	FALSE	FALSE	TRUE
1	TBX15	NP_689593.2	0.0546619	0.0760581	-5.371	-3.69909	-2.157	0.634774	-4.7866	-3.4145	-3.163	FALSE	TRUE	FALSE	FALSE	FALSE	FALSE	TRUE	FALSE	FALSE	FALSE	TRUE	FALSE	FALSE	TRUE
X	GLA	NP_000160.1	0.401632	0.105263	-7.558	-4.83878	-3.201	1.12952	-6.53875	-4.638	-3.48875	FALSE	FALSE	FALSE	FALSE	TRUE	FALSE	FALSE	FALSE	FALSE	FALSE	FALSE	FALSE	FALSE	FALSE
2	UGP2	NP_006750.3	0	0.110091	-5.022	-3.93438	-2.5745	0.50217	-4.6424	-3.922	-3.2755	FALSE	FALSE	FALSE	FALSE	FALSE	FALSE	FALSE	FALSE	FALSE	FALSE	TRUE	FALSE	FALSE	TRUE
X	NDUFA1	NP_004532.1	0	0.0451128	-4.885	-4.0228	-2.572	0.396255	-4.50705	-4.08	-3.48675	FALSE	FALSE	FALSE	FALSE	FALSE	FALSE	FALSE	FALSE	FALSE	FALSE	TRUE	FALSE	FALSE	TRUE
15	MAP2K5	NP_660143.1	0.0030747	0.134201	-5.1495	-3.91371	-1.8185	0.584154	-4.691	-3.926	-3.1153	FALSE	FALSE	FALSE	FALSE	FALSE	FALSE	TRUE	FALSE	FALSE	FALSE	FALSE	FALSE	FALSE	FALSE
19	ZNF606	NP_079303.2	0.0514541	0.0718239	-5.7945	-3.84219	-2.4095	0.59593	-4.7224	-3.702	-3.199	FALSE	FALSE	FALSE	FALSE	FALSE	FALSE	FALSE	FALSE	FALSE	FALSE	FALSE	FALSE	FALSE	FALSE
16	TPPP3	NP_057048.2	0	0.00965431	-4.955	-3.5833	-3.256	0.282918	-3.9755	-3.4735	-3.35	FALSE	FALSE	FALSE	FALSE	FALSE	FALSE	FALSE	FALSE	FALSE	FALSE	FALSE	FALSE	FALSE	FALSE
10	SFXN4	NP_998814.1	0	0	-4.3335	-3.60558	-2.26	0.354926	-4.079	-3.61	-3.1318	FALSE	FALSE	FALSE	FALSE	FALSE	FALSE	FALSE	FALSE	FALSE	FALSE	FALSE	FALSE	FALSE	FALSE
22	CBX6	NP_055107.3	0.103304	0.0709155	-5.687	-3.62095	-2.5665	0.799659	-5.0742	-3.3385	-2.858	FALSE	FALSE	FALSE	FALSE	FALSE	FALSE	TRUE	FALSE	FALSE	FALSE	FALSE	FALSE	FALSE	FALSE
6	FAM229B	NP_001028736.1	0	0	-4.3595	-3.32464	-2.284	0.324729	-3.69695	-3.3415	-2.91685	FALSE	FALSE	FALSE	FALSE	FALSE	FALSE	FALSE	FALSE	FALSE	FALSE	FALSE	FALSE	FALSE	FALSE
3	MITF	NP_000239.1	0.0631299	0.0797872	-5.9725	-3.7041	-2.2805	0.755356	-4.82905	-3.57525	-2.85515	TRUE	FALSE	TRUE	FALSE	FALSE	TRUE	TRUE	FALSE	FALSE	FALSE	TRUE	FALSE	FALSE	TRUE
10	CYP17A1	NP_000093.1	0	0.00033241	-4.641	-3.61971	-1.901	0.503045	-4.344	-3.6	-2.9772	FALSE	TRUE	FALSE	FALSE	FALSE	FALSE	TRUE	FALSE	FALSE	FALSE	FALSE	FALSE	FALSE	FALSE
5	SLC6A19	NP_001003841.1	0	0	-4.032	-3.37645	-1.985	0.302125	-3.7405	-3.4135	-2.951	FALSE	TRUE	FALSE	FALSE	FALSE	FALSE	TRUE	FALSE	FALSE	FALSE	FALSE	FALSE	FALSE	TRUE
8	FDFT1	NP_001274671.1	0	0	-4.4845	-2.84686	-1.836	0.63613	-3.781	-2.7525	-2.0705	FALSE	FALSE	FALSE	FALSE	FALSE	FALSE	FALSE	FALSE	FALSE	TRUE	TRUE	FALSE	FALSE	TRUE
2	COPS9	NP_612209.1	0	0	-4.502	-3.20082	-2.792	0.16401	-3.405	-3.183	-3.011	FALSE	FALSE	FALSE	FALSE	FALSE	FALSE	FALSE	FALSE	FALSE	FALSE	FALSE	FALSE	FALSE	FALSE
19	ZNF585B	NP_689492.3	0.0727909	0.0730324	-5.754	-3.77134	-2.157	0.716447	-4.85435	-3.5795	-3.0375	FALSE	FALSE	FALSE	FALSE	FALSE	FALSE	FALSE	FALSE	FALSE	FALSE	FALSE	FALSE	FALSE	FALSE
21	NCAM2	NP_004531.2	0.112626	0.0962351	-6.0405	-3.86924	-2.2835	0.833444	-5.123	-3.74875	-2.8475	FALSE	FALSE	FALSE	FALSE	FALSE	FALSE	TRUE	FALSE	FALSE	FALSE	FALSE	FALSE	FALSE	FALSE
10	MYPN	NP_115967.2	0	0	-4.5165	-3.43252	-1.78	0.296105	-3.8395	-3.385	-3.11	FALSE	FALSE	FALSE	FALSE	FALSE	FALSE	TRUE	FALSE	FALSE	FALSE	TRUE	FALSE	FALSE	TRUE
17	NDEL1	NP_001020750.1	0.0548246	0.104532	-5.676	-3.96577	-2.0455	0.592323	-4.8274	-3.85075	-3.3015	FALSE	FALSE	FALSE	FALSE	FALSE	FALSE	FALSE	FALSE	FALSE	FALSE	FALSE	FALSE	FALSE	FALSE
7	EZH2	NP_004447.2	0.479796	0.114466	-7.786	-4.98983	-2.3025	1.19551	-6.61815	-4.973	-3.381	FALSE	FALSE	FALSE	FALSE	FALSE	FALSE	FALSE	FALSE	FALSE	FALSE	TRUE	FALSE	FALSE	TRUE
1	TSPAN1	NP_005718.2	0	0.0135601	-4.751	-3.67677	-2.432	0.501348	-4.393	-3.644	-3.035	FALSE	FALSE	FALSE	FALSE	FALSE	FALSE	FALSE	FALSE	FALSE	FALSE	FALSE	FALSE	FALSE	FALSE
6	OR2W1	NP_112165.1	0	0.0200173	-4.8865	-3.60088	-2.25	0.512847	-4.3288	-3.5835	-2.9339	FALSE	FALSE	FALSE	FALSE	FALSE	FALSE	FALSE	FALSE	FALSE	FALSE	FALSE	FALSE	FALSE	FALSE
14	CDC42BPB	NP_006026.3	0.0862314	0.0581335	-6.098	-3.79105	-1.7955	0.741651	-4.9381	-3.6335	-2.987	FALSE	FALSE	FALSE	FALSE	FALSE	FALSE	TRUE	FALSE	FALSE	FALSE	TRUE	FALSE	FALSE	TRUE
22	SLC35E4	NP_001001479.1	0	0	-4.4395	-3.56276	-2.627	0.561406	-4.245	-3.6055	-2.78	FALSE	FALSE	FALSE	FALSE	FALSE	FALSE	TRUE	FALSE	FALSE	FALSE	FALSE	FALSE	FALSE	FALSE
1	NDUFS2	NP_004541.1	0.0103282	0.0591398	-5.2995	-3.76681	-1.967	0.48782	-4.49315	-3.63925	-3.28435	FALSE	TRUE	FALSE	FALSE	FALSE	FALSE	TRUE	FALSE	FALSE	FALSE	FALSE	FALSE	FALSE	FALSE
19	FZR1	NP_001129670.1	0.141553	0.0971986	-6.263	-3.89612	-2.3765	0.872654	-5.28235	-3.64825	-3.017	FALSE	FALSE	TRUE	FALSE	FALSE	FALSE	TRUE	FALSE	FALSE	FALSE	TRUE	FALSE	FALSE	TRUE
16	CPNE7	NP_055242.1	0	0.000619195	-4.6725	-3.1232	-2.339	0.45661	-3.8553	-2.9665	-2.678	FALSE	FALSE	FALSE	FALSE	FALSE	FALSE	TRUE	FALSE	FALSE	FALSE	FALSE	FALSE	FALSE	FALSE
2	FAM237A	NP_001096129.1	0	0	-4.2385	-3.42339	-2.02	0.290572	-3.7875	-3.439	-3.05295	FALSE	FALSE	FALSE	FALSE	FALSE	FALSE	FALSE	FALSE	FALSE	FALSE	FALSE	FALSE	FALSE	FALSE
6	TREM1	NP_061113.1	0	0	-4.165	-3.4897	-2.002	0.296123	-3.87935	-3.496	-3.1265	FALSE	FALSE	FALSE	FALSE	FALSE	FALSE	TRUE	FALSE	FALSE	FALSE	FALSE	FALSE	FALSE	FALSE
1	NSUN4	NP_950245.2	0	0	-3.736	-3.46709	-2.456	0.226024	-3.7115	-3.523	-3.1315	FALSE	FALSE	FALSE	FALSE	FALSE	FALSE	FALSE	FALSE	FALSE	FALSE	FALSE	FALSE	FALSE	FALSE
3	LRRC34	NP_001166250.1	0.00231348	0.0422209	-5.222	-3.78008	-2.657	0.4461	-4.431	-3.699	-3.2625	FALSE	FALSE	FALSE	FALSE	FALSE	FALSE	TRUE	FALSE	FALSE	FALSE	FALSE	FALSE	FALSE	FALSE
22	PPIL2	NP_680481.1	0.00619813	0.0488497	-5.533	-3.65028	-2.8155	0.526126	-4.4177	-3.5555	-3.0545	FALSE	FALSE	FALSE	FALSE	FALSE	FALSE	FALSE	FALSE	FALSE	FALSE	FALSE	FALSE	FALSE	FALSE
15	KIF7	NP_940927.2	0	0	-4.1025	-3.09431	-1.8515	0.267684	-3.4575	-3.0475	-2.832	FALSE	FALSE	FALSE	FALSE	FALSE	FALSE	FALSE	FALSE	FALSE	FALSE	TRUE	FALSE	FALSE	TRUE
8	PRDM14	NP_078780.1	0.000136705	0.134245	-5.058	-3.95514	-2.387	0.576327	-4.666	-4.0325	-3.1285	FALSE	FALSE	FALSE	FALSE	FALSE	FALSE	FALSE	FALSE	FALSE	FALSE	FALSE	FALSE	FALSE	FALSE
19	ZNF221	NP_001284517.1	0.00338409	0.0478226	-5.2625	-3.53161	-2.072	0.53917	-4.354	-3.3955	-2.948	FALSE	FALSE	FALSE	FALSE	FALSE	FALSE	FALSE	FALSE	FALSE	FALSE	FALSE	FALSE	FALSE	FALSE
12	USP44	NP_115523.2	0	0.0471976	-4.9315	-3.62516	-2.074	0.410906	-4.3145	-3.44775	-3.3005	FALSE	FALSE	FALSE	FALSE	FALSE	FALSE	TRUE	FALSE	FALSE	FALSE	FALSE	FALSE	FALSE	FALSE
4	SCARB2	NP_005497.1	0	0.0143959	-4.8195	-3.63719	-2.4005	0.493204	-4.3265	-3.6145	-2.9995	FALSE	TRUE	FALSE	FALSE	FALSE	FALSE	TRUE	FALSE	FALSE	FALSE	FALSE	FALSE	FALSE	FALSE
5	LIFR	NP_002301.1	0	0.000240877	-4.6585	-3.502	-2.076	0.428606	-4.12275	-3.4655	-2.973	FALSE	TRUE	FALSE	FALSE	FALSE	FALSE	FALSE	FALSE	FALSE	FALSE	TRUE	FALSE	FALSE	TRUE
20	NCOA5	NP_066018.1	0	0.00335538	-4.891	-3.45148	-2.455	0.350784	-3.926	-3.3855	-3.074	FALSE	FALSE	FALSE	FALSE	FALSE	FALSE	TRUE	FALSE	FALSE	FALSE	FALSE	FALSE	FALSE	FALSE
15	ST20-MTHFS	NP_001186689.1	0	0	-4.5965	-3.52122	-2.527	0.276341	-3.9544	-3.437	-3.2656	FALSE	FALSE	FALSE	FALSE	FALSE	FALSE	FALSE	FALSE	FALSE	FALSE	FALSE	FALSE	FALSE	FALSE
X	CYSLTR1	NP_006630.1	0	0	-4.483	-3.69547	-2.3085	0.424161	-4.2505	-3.711	-3.1163	FALSE	FALSE	FALSE	FALSE	FALSE	FALSE	FALSE	FALSE	FALSE	FALSE	FALSE	FALSE	FALSE	FALSE
2	RALB	NP_002872.1	0	0.0335753	-4.8175	-3.99773	-2.4025	0.43643	-4.51775	-4.07075	-3.359	FALSE	FALSE	FALSE	FALSE	FALSE	FALSE	TRUE	FALSE	FALSE	FALSE	FALSE	FALSE	FALSE	FALSE
2	CFAP221	NP_001257978.2	0	0	-4.589	-3.44967	-1.871	0.375898	-3.9185	-3.4595	-2.9595	FALSE	FALSE	FALSE	FALSE	FALSE	FALSE	FALSE	FALSE	FALSE	FALSE	FALSE	FALSE	FALSE	FALSE
12	APOBEC1	NP_001291495.1	0	0.015124	-4.779	-3.69696	-2.504	0.460892	-4.3785	-3.652	-3.12425	FALSE	FALSE	FALSE	FALSE	FALSE	FALSE	TRUE	FALSE	FALSE	FALSE	FALSE	FALSE	FALSE	FALSE
4	ADH1C	NP_000660.1	0	0.00185423	-4.751	-3.62567	-1.911	0.464491	-4.225	-3.6445	-3.005	FALSE	FALSE	FALSE	FALSE	FALSE	FALSE	TRUE	FALSE	FALSE	FALSE	FALSE	FALSE	FALSE	FALSE
5	GLRA1	NP_000162.2	0.0680202	0.116126	-5.552	-3.87129	-1.36	0.676989	-4.9177	-3.6645	-3.1655	FALSE	FALSE	FALSE	FALSE	FALSE	FALSE	FALSE	FALSE	FALSE	FALSE	TRUE	FALSE	FALSE	TRUE
X	TMEM31	NP_872347.2	0.000313283	0.00532581	-5.128	-3.64349	-1.5975	0.371017	-4.077	-3.6655	-3.1756	FALSE	FALSE	FALSE	FALSE	FALSE	FALSE	FALSE	FALSE	FALSE	FALSE	FALSE	FALSE	FALSE	FALSE
1	ZBTB40	NP_001077090.1	0	0	-4.257	-3.58551	-2.028	0.306075	-3.9923	-3.5815	-3.209	FALSE	FALSE	FALSE	FALSE	FALSE	FALSE	FALSE	FALSE	FALSE	FALSE	TRUE	FALSE	FALSE	TRUE
1	CD55	NP_000565.1	0	0	-3.753	-3.48259	-1.979	0.227293	-3.7275	-3.52825	-3.169	FALSE	FALSE	FALSE	FALSE	FALSE	FALSE	TRUE	FALSE	FALSE	FALSE	FALSE	FALSE	FALSE	FALSE
2	IL18RAP	NP_003844.1	0	0.00324219	-4.6675	-3.6578	-1.973	0.579893	-4.3899	-3.7065	-2.8216	FALSE	FALSE	FALSE	FALSE	FALSE	FALSE	TRUE	FALSE	FALSE	FALSE	FALSE	FALSE	FALSE	FALSE
17	SPEM2	NP_783861.3	0.00168759	0.00147664	-5.2755	-3.23727	-2.097	0.339806	-3.6185	-3.27	-2.825	FALSE	FALSE	FALSE	FALSE	FALSE	FALSE	FALSE	FALSE	FALSE	FALSE	FALSE	FALSE	FALSE	FALSE
3	CYP8B1	NP_004382.2	0	0.000756511	-4.735	-3.45968	-2.017	0.410367	-4.013	-3.4335	-2.9586	FALSE	FALSE	FALSE	FALSE	FALSE	FALSE	TRUE	FALSE	FALSE	FALSE	FALSE	FALSE	FALSE	FALSE
10	CALML5	NP_059118.2	0.00109649	0.00950292	-5.11	-3.19553	-1.8765	0.535894	-3.98075	-3.10175	-2.5945	FALSE	FALSE	FALSE	FALSE	FALSE	FALSE	FALSE	FALSE	FALSE	FALSE	FALSE	FALSE	FALSE	FALSE
2	CERKL	NP_001025482.1	0	0.00740823	-4.771	-3.54512	-2.035	0.438811	-4.181	-3.486	-3.013	FALSE	TRUE	FALSE	FALSE	FALSE	FALSE	FALSE	FALSE	FALSE	FALSE	FALSE	FALSE	FALSE	FALSE
21	KRTAP12-3	NP_941970.2	0	0	-4.088	-3.30816	-1.829	0.357809	-3.7315	-3.35025	-2.8293	FALSE	FALSE	FALSE	FALSE	FALSE	FALSE	FALSE	FALSE	FALSE	FALSE	FALSE	FALSE	FALSE	FALSE
4	ETFDH	NP_004444.2	0.00163572	0.0370442	-5.2385	-3.706	-2.532	0.462232	-4.3669	-3.6445	-3.1526	FALSE	TRUE	FALSE	FALSE	FALSE	FALSE	TRUE	FALSE	FALSE	FALSE	TRUE	FALSE	FALSE	TRUE
1	NT5C1A	NP_115915.1	0.00526316	0.032807	-5.323	-3.50992	-2.004	0.563077	-4.31755	-3.39775	-2.85545	FALSE	FALSE	FALSE	FALSE	FALSE	FALSE	FALSE	FALSE	FALSE	FALSE	FALSE	FALSE	FALSE	FALSE
6	LYRM2	NP_065199.1	0	0	-4.553	-3.32946	-1.9305	0.474798	-3.9838	-3.2805	-2.7585	FALSE	FALSE	FALSE	FALSE	FALSE	FALSE	FALSE	FALSE	FALSE	FALSE	FALSE	FALSE	FALSE	FALSE
1	KCNK2	NP_001017425.2	0.0266008	0.153335	-5.276	-4.00117	-2.827	0.579012	-4.8364	-3.97	-3.2401	FALSE	FALSE	FALSE	FALSE	FALSE	FALSE	FALSE	FALSE	FALSE	FALSE	FALSE	FALSE	FALSE	FALSE
X	H2BW2	NP_001157888.2	0	0	-4.0175	-3.13207	-1.955	0.356748	-3.6117	-3.124	-2.678	FALSE	FALSE	FALSE	FALSE	FALSE	FALSE	FALSE	FALSE	FALSE	FALSE	FALSE	FALSE	FALSE	FALSE
3	PLCL2	NP_055999.2	0.254565	0.109703	-7.229	-4.37897	-2.477	0.99382	-5.8773	-4.1815	-3.2139	FALSE	FALSE	FALSE	FALSE	FALSE	FALSE	TRUE	FALSE	FALSE	FALSE	FALSE	FALSE	FALSE	FALSE
1	CD160	NP_008984.1	0	0	-4.0855	-3.53992	-2.238	0.205767	-3.7745	-3.5505	-3.2879	FALSE	FALSE	FALSE	FALSE	FALSE	FALSE	TRUE	FALSE	FALSE	FALSE	FALSE	FALSE	FALSE	FALSE
12	RIC8B	NP_001317074.1	0	0.0454135	-4.942	-3.84275	-2.327	0.488063	-4.5078	-3.8315	-3.197	FALSE	FALSE	FALSE	FALSE	FALSE	FALSE	TRUE	FALSE	FALSE	FALSE	FALSE	FALSE	FALSE	FALSE
11	POU2AF1	NP_006226.2	0.0274973	0.0178303	-5.4865	-3.60547	-2.563	0.461869	-4.0765	-3.5335	-3.1482	FALSE	FALSE	FALSE	FALSE	FALSE	FALSE	FALSE	FALSE	FALSE	FALSE	FALSE	FALSE	FALSE	FALSE
X	CA5B	NP_009151.1	0	0	-4.3485	-3.75819	-2.7525	0.279306	-4.1065	-3.782	-3.374	FALSE	FALSE	FALSE	FALSE	FALSE	FALSE	FALSE	FALSE	FALSE	FALSE	FALSE	FALSE	FALSE	FALSE
11	ARAP1	NP_056057.2	0	0	-4.5975	-3.49826	-2.7995	0.354508	-4.014	-3.455	-3.076	FALSE	FALSE	FALSE	FALSE	FALSE	FALSE	TRUE	FALSE	FALSE	FALSE	FALSE	FALSE	FALSE	FALSE
14	CLBA1	NP_777551.2	0	0	-3.976	-3.26584	-2.0895	0.251331	-3.5537	-3.3025	-2.9238	FALSE	FALSE	FALSE	FALSE	FALSE	FALSE	FALSE	FALSE	FALSE	FALSE	FALSE	FALSE	FALSE	FALSE
17	CCR10	NP_057686.2	0.00245614	0.0484211	-5.186	-3.59351	-2.644	0.535637	-4.4195	-3.4635	-2.99595	FALSE	FALSE	FALSE	FALSE	FALSE	FALSE	FALSE	FALSE	FALSE	FALSE	FALSE	FALSE	FALSE	FALSE
5	SMAD5	NP_005894.3	0.162873	0.166785	-6.295	-4.15928	-2.373	0.813015	-5.2385	-4.19425	-3.0565	FALSE	FALSE	FALSE	FALSE	FALSE	FALSE	FALSE	FALSE	FALSE	FALSE	FALSE	FALSE	FALSE	FALSE
10	WASHC2C	NP_056077.2	0	0	-4.5	-3.67111	-2.0505	0.267003	-4.0055	-3.681	-3.34	FALSE	FALSE	FALSE	FALSE	FALSE	FALSE	FALSE	FALSE	FALSE	FALSE	FALSE	FALSE	FALSE	FALSE
17	SLC38A10	NP_001033073.1	0	0	-4.2285	-3.33908	-2.1535	0.373913	-3.87	-3.339	-2.8385	FALSE	FALSE	FALSE	FALSE	FALSE	FALSE	TRUE	FALSE	FALSE	FALSE	FALSE	FALSE	FALSE	FALSE
6	NCOA7	NP_001186548.1	0.0544465	0.0713436	-5.3625	-3.73616	-2.4995	0.598819	-4.7786	-3.474	-3.2185	FALSE	FALSE	FALSE	FALSE	FALSE	FALSE	TRUE	FALSE	FALSE	FALSE	FALSE	FALSE	FALSE	FALSE
X	MPP1	NP_002427.1	0.162848	0.115542	-6.439	-4.15328	-3.152	0.778453	-5.3577	-3.9565	-3.308	FALSE	FALSE	FALSE	FALSE	FALSE	FALSE	TRUE	FALSE	FALSE	FALSE	FALSE	FALSE	FALSE	FALSE
1	NPL	NP_110396.1	0	0.00163905	-4.7685	-3.73251	-3.051	0.302702	-4.1665	-3.697	-3.3555	FALSE	FALSE	FALSE	FALSE	FALSE	FALSE	FALSE	FALSE	FALSE	FALSE	FALSE	FALSE	FALSE	FALSE
1	RAB29	NP_003920.1	0	0.0121053	-4.7865	-3.57384	-2.206	0.500919	-4.2881	-3.54825	-2.933	FALSE	FALSE	FALSE	FALSE	FALSE	FALSE	TRUE	FALSE	FALSE	FALSE	FALSE	FALSE	FALSE	FALSE
7	MOSPD3	NP_001035186.1	0	0	-4.041	-3.29384	-2.488	0.299975	-3.73415	-3.248	-2.929	FALSE	FALSE	FALSE	FALSE	FALSE	FALSE	TRUE	FALSE	FALSE	FALSE	FALSE	FALSE	FALSE	FALSE
11	ANO3	NP_113606.2	0.0124756	0.0948668	-5.4665	-3.89625	-2.6425	0.507504	-4.637	-3.82775	-3.282	FALSE	FALSE	FALSE	FALSE	FALSE	FALSE	TRUE	FALSE	FALSE	FALSE	FALSE	FALSE	FALSE	FALSE
21	IGSF5	NP_001073913.1	0	0	-3.793	-3.40991	-2.335	0.203265	-3.6882	-3.4105	-3.1588	FALSE	FALSE	FALSE	FALSE	FALSE	FALSE	FALSE	FALSE	FALSE	FALSE	FALSE	FALSE	FALSE	FALSE
11	DRD2	NP_000786.1	0.0576509	0.169224	-5.656	-3.97938	-2.4225	0.673102	-4.922	-3.9225	-3.1331	TRUE	FALSE	FALSE	FALSE	FALSE	FALSE	FALSE	FALSE	FALSE	FALSE	FALSE	FALSE	FALSE	FALSE
11	TKFC	NP_056348.2	0	0	-4.404	-3.40364	-2.317	0.354664	-3.89225	-3.3785	-2.95425	FALSE	FALSE	FALSE	FALSE	FALSE	FALSE	FALSE	FALSE	FALSE	FALSE	TRUE	FALSE	FALSE	TRUE
9	CCDC171	NP_775821.2	0	0	-4.0405	-3.23862	-1.8325	0.328301	-3.695	-3.2315	-2.8245	FALSE	FALSE	FALSE	FALSE	FALSE	FALSE	TRUE	FALSE	FALSE	TRUE	FALSE	FALSE	FALSE	FALSE
11	SIK3	NP_079440.3	0.0055991	0.066383	-5.1945	-3.71708	-2.035	0.430889	-4.4395	-3.6095	-3.3265	FALSE	FALSE	FALSE	FALSE	FALSE	FALSE	TRUE	FALSE	FALSE	FALSE	FALSE	FALSE	FALSE	FALSE
22	MICAL3	NP_056056.2	0.00754563	0.043677	-5.466	-3.4955	-2.079	0.538585	-4.349	-3.3145	-2.9715	FALSE	FALSE	FALSE	FALSE	FALSE	FALSE	TRUE	FALSE	FALSE	FALSE	FALSE	FALSE	FALSE	FALSE
10	DPCD	NP_056263.1	0	0	-4.4065	-3.73294	-2.761	0.317403	-4.1575	-3.742	-3.3097	FALSE	FALSE	FALSE	FALSE	FALSE	FALSE	FALSE	FALSE	FALSE	FALSE	FALSE	FALSE	FALSE	FALSE
19	CLASRP	NP_008987.2	0.0159079	0.0804705	-5.3895	-3.46396	-2.0765	0.756108	-4.60165	-3.2675	-2.612	FALSE	FALSE	FALSE	FALSE	FALSE	FALSE	TRUE	FALSE	FALSE	FALSE	FALSE	FALSE	FALSE	FALSE
14	EIF5	NP_001960.2	0.118724	0.122358	-5.7895	-3.92304	-1.9295	0.834276	-5.1268	-3.8665	-2.8473	FALSE	FALSE	FALSE	FALSE	FALSE	FALSE	TRUE	FALSE	FALSE	FALSE	FALSE	FALSE	FALSE	FALSE
3	TMEM89	NP_001008270.1	0	0	-4.4205	-3.11634	-1.913	0.281383	-3.417	-3.124	-2.7765	FALSE	FALSE	FALSE	FALSE	FALSE	FALSE	TRUE	FALSE	FALSE	FALSE	FALSE	FALSE	FALSE	FALSE
7	CYCS	NP_061820.1	0.0177176	0.179781	-5.245	-3.9038	-1.9625	0.693593	-4.8242	-3.9275	-2.9454	TRUE	FALSE	FALSE	FALSE	FALSE	FALSE	FALSE	FALSE	FALSE	FALSE	FALSE	FALSE	FALSE	FALSE
14	DHRS4	NP_066284.2	0	0	-4.297	-3.28702	-1.796	0.430023	-3.856	-3.3065	-2.7113	FALSE	FALSE	FALSE	FALSE	FALSE	FALSE	FALSE	FALSE	FALSE	FALSE	FALSE	FALSE	FALSE	FALSE
16	FOXL1	NP_005241.1	0	0	-4.423	-3.10781	-1.632	0.562914	-3.98215	-2.9165	-2.4865	FALSE	FALSE	FALSE	FALSE	FALSE	FALSE	TRUE	FALSE	FALSE	FALSE	FALSE	FALSE	FALSE	FALSE
13	DOCK9	NP_056111.1	0.00335667	0.0156033	-5.359	-3.65519	-2.4395	0.380443	-4.109	-3.6455	-3.1775	FALSE	FALSE	FALSE	FALSE	FALSE	FALSE	TRUE	FALSE	FALSE	FALSE	FALSE	FALSE	FALSE	FALSE
16	GLIS2	NP_115964.2	0	0.105913	-5.0055	-3.48096	-2.082	0.611667	-4.65525	-3.311	-2.912	FALSE	TRUE	FALSE	FALSE	FALSE	FALSE	TRUE	FALSE	FALSE	FALSE	TRUE	FALSE	FALSE	TRUE
8	CDCA2	NP_689775.2	0	0	-4.503	-3.49214	-1.945	0.359987	-3.904	-3.56425	-2.981	FALSE	FALSE	FALSE	FALSE	FALSE	FALSE	FALSE	FALSE	FALSE	FALSE	FALSE	FALSE	FALSE	FALSE
1	NOL9	NP_078930.4	0.00172697	0.0388158	-5.367	-3.5999	-2.096	0.533326	-4.40355	-3.49025	-2.977	FALSE	FALSE	FALSE	FALSE	FALSE	FALSE	FALSE	FALSE	FALSE	FALSE	FALSE	FALSE	FALSE	FALSE
16	TRAP1	NP_057376.2	0	0.00052283	-4.7115	-3.08488	-2.256	0.540191	-3.8975	-2.9765	-2.46	FALSE	FALSE	FALSE	FALSE	FALSE	FALSE	TRUE	FALSE	FALSE	TRUE	FALSE	FALSE	FALSE	FALSE
3	CBLB	NP_733762.2	0.0918398	0.0834976	-6.0615	-3.81085	-2.0985	0.767609	-4.99275	-3.574	-3.015	FALSE	FALSE	FALSE	FALSE	FALSE	FALSE	TRUE	FALSE	FALSE	FALSE	FALSE	FALSE	FALSE	FALSE
8	DEPTOR	NP_073620.2	0.00317723	0.0446194	-5.294	-3.54964	-1.979	0.576933	-4.3751	-3.475	-2.8529	FALSE	FALSE	FALSE	FALSE	FALSE	FALSE	TRUE	FALSE	FALSE	FALSE	FALSE	FALSE	FALSE	FALSE
19	SBK2	NP_001357025.1	0	0	-4.221	-3.07716	-1.738	0.408765	-3.67945	-3.02175	-2.598	FALSE	FALSE	FALSE	FALSE	FALSE	FALSE	FALSE	FALSE	FALSE	FALSE	FALSE	FALSE	FALSE	FALSE
1	ATP2B4	NP_001001396.1	0.0439666	0.12853	-5.5875	-3.94519	-2.6815	0.597015	-4.8475	-3.8355	-3.238	FALSE	FALSE	FALSE	FALSE	FALSE	FALSE	TRUE	FALSE	FALSE	FALSE	FALSE	FALSE	FALSE	FALSE
22	SLC5A4	NP_055042.1	0	0.00453188	-4.8265	-3.59284	-2.0655	0.474257	-4.2095	-3.6035	-2.9575	FALSE	FALSE	FALSE	TRUE	FALSE	FALSE	FALSE	FALSE	FALSE	FALSE	FALSE	FALSE	FALSE	FALSE
19	ZNF329	NP_078896.3	0.0878269	0.0460123	-6.23	-3.76662	-2.5	0.721235	-4.92485	-3.483	-3.24215	FALSE	FALSE	FALSE	FALSE	FALSE	FALSE	TRUE	FALSE	FALSE	FALSE	FALSE	FALSE	FALSE	FALSE
19	ZNF573	NP_689573.3	0.00833333	0.0549123	-5.326	-3.61579	-2.789	0.475048	-4.3626	-3.4315	-3.19895	FALSE	FALSE	FALSE	FALSE	FALSE	FALSE	FALSE	FALSE	FALSE	FALSE	FALSE	FALSE	FALSE	FALSE
11	ZBTB44	NP_001288027.1	0.000809717	0.0825911	-5.1005	-3.8534	-2.893	0.454344	-4.5611	-3.7295	-3.3437	FALSE	FALSE	FALSE	FALSE	FALSE	FALSE	FALSE	FALSE	FALSE	FALSE	FALSE	FALSE	FALSE	FALSE
X	KLHL4	NP_476503.1	0.0579922	0.15039	-5.516	-4.12564	-3.3215	0.517983	-4.9	-4.03	-3.5	FALSE	FALSE	FALSE	FALSE	FALSE	FALSE	FALSE	FALSE	FALSE	FALSE	FALSE	FALSE	FALSE	FALSE
5	ZNF354C	NP_055409.1	0	0.0378145	-4.9275	-3.61711	-2.65	0.467969	-4.3176	-3.5105	-3.103	FALSE	FALSE	FALSE	FALSE	FALSE	FALSE	TRUE	FALSE	FALSE	FALSE	FALSE	FALSE	FALSE	FALSE
9	CAAP1	NP_079104.3	0	0.0117562	-4.731	-3.3223	-2.1435	0.452731	-3.9891	-3.2225	-2.8595	FALSE	FALSE	FALSE	FALSE	FALSE	FALSE	FALSE	FALSE	FALSE	FALSE	FALSE	FALSE	FALSE	FALSE
17	SGSH	NP_000190.1	0	0	-4.169	-3.3447	-2.4305	0.382883	-3.871	-3.3415	-2.8249	FALSE	TRUE	FALSE	FALSE	FALSE	FALSE	FALSE	FALSE	FALSE	FALSE	TRUE	FALSE	FALSE	TRUE
3	C3orf20	NP_001171886.1	0	0.000215703	-4.6645	-3.47264	-2.313	0.289404	-3.8345	-3.467	-3.116	FALSE	FALSE	FALSE	FALSE	FALSE	FALSE	FALSE	FALSE	FALSE	FALSE	FALSE	FALSE	FALSE	FALSE
16	VPS35L	NP_064710.5	0.0977604	0.0955207	-6.4525	-3.80763	-1.9985	0.851653	-5.0445	-3.681	-2.80395	FALSE	FALSE	FALSE	FALSE	FALSE	FALSE	FALSE	FALSE	FALSE	FALSE	FALSE	FALSE	FALSE	FALSE
4	FGFBP1	NP_005121.1	0	0.000248262	-4.672	-3.3095	-2.25	0.381078	-3.79765	-3.275	-2.847	FALSE	FALSE	FALSE	FALSE	FALSE	FALSE	FALSE	FALSE	FALSE	FALSE	FALSE	FALSE	FALSE	FALSE
10	CRTAC1	NP_060528.3	0.0137427	0.0633528	-5.465	-3.65482	-2.7195	0.58462	-4.51905	-3.549	-2.99245	FALSE	FALSE	FALSE	FALSE	FALSE	FALSE	TRUE	FALSE	FALSE	FALSE	FALSE	FALSE	FALSE	FALSE
19	PRR12	NP_065770.1	0	0.0350349	-5.03	-3.26077	-2.879	0.486984	-3.96	-3.056	-2.887	FALSE	FALSE	FALSE	FALSE	FALSE	FALSE	TRUE	FALSE	FALSE	FALSE	TRUE	TRUE	FALSE	TRUE
15	GCOM1	NP_001018101.1	0	0	-4.477	-3.43313	-2.1815	0.33718	-3.9129	-3.3835	-3.044	FALSE	FALSE	FALSE	FALSE	FALSE	FALSE	FALSE	FALSE	FALSE	FALSE	FALSE	FALSE	FALSE	FALSE
2	MREG	NP_060470.2	0	0	-3.655	-3.33747	-2.606	0.162257	-3.5305	-3.3585	-3.1185	FALSE	FALSE	FALSE	FALSE	FALSE	FALSE	FALSE	FALSE	FALSE	FALSE	FALSE	FALSE	FALSE	FALSE
X	FAM47B	NP_689844.2	0.059386	0.0280702	-5.79	-3.58968	-0.21	0.638463	-4.4594	-3.454	-3.0975	FALSE	FALSE	FALSE	FALSE	FALSE	FALSE	FALSE	FALSE	FALSE	FALSE	FALSE	FALSE	FALSE	FALSE
17	TRIM37	NP_056109.1	0	0.161632	-4.9425	-3.75748	-2.044	0.621371	-4.7926	-3.524	-3.1305	FALSE	TRUE	FALSE	FALSE	FALSE	FALSE	FALSE	FALSE	FALSE	FALSE	TRUE	FALSE	FALSE	TRUE
3	NICN1	NP_115692.1	0	0	-3.643	-3.37082	-3.0185	0.0966819	-3.49	-3.3715	-3.251	FALSE	FALSE	FALSE	FALSE	FALSE	FALSE	TRUE	FALSE	FALSE	FALSE	FALSE	FALSE	FALSE	FALSE
6	PRRC2A	NP_542417.2	0	0	-4.114	-3.15018	-2.4115	0.27616	-3.5355	-3.123	-2.8197	FALSE	FALSE	FALSE	FALSE	FALSE	FALSE	TRUE	FALSE	FALSE	FALSE	FALSE	FALSE	FALSE	FALSE
16	PDZD9	NP_001350448.1	0	0	-3.86	-3.4815	-2.5425	0.204493	-3.7315	-3.5075	-3.202	FALSE	FALSE	FALSE	FALSE	FALSE	FALSE	FALSE	FALSE	FALSE	FALSE	FALSE	FALSE	FALSE	FALSE
19	ZNF441	NP_689568.2	0.0921381	0.102113	-5.8685	-3.91504	-2.8695	0.728359	-5.0181	-3.7395	-3.0975	FALSE	FALSE	FALSE	FALSE	FALSE	FALSE	FALSE	FALSE	FALSE	FALSE	FALSE	FALSE	FALSE	FALSE
Y	PCDH11Y	NP_116755.1	0.0391909	0.337281	-5.2135	-4.44397	-2.4455	0.405968	-4.9745	-4.4515	-3.9024	FALSE	FALSE	FALSE	FALSE	FALSE	FALSE	FALSE	TRUE	FALSE	FALSE	FALSE	FALSE	FALSE	FALSE
4	GRPEL1	NP_079472.1	0	0.0162838	-4.9515	-3.50724	-1.8315	0.550436	-4.2425	-3.4795	-2.7745	FALSE	FALSE	FALSE	FALSE	FALSE	FALSE	FALSE	FALSE	FALSE	FALSE	FALSE	FALSE	FALSE	FALSE
14	RDH11	NP_057110.3	0.000188644	0.0375401	-5.09	-3.62373	-2.317	0.5217	-4.389	-3.5635	-2.987	FALSE	FALSE	FALSE	FALSE	FALSE	FALSE	FALSE	FALSE	FALSE	FALSE	FALSE	FALSE	FALSE	FALSE
11	PATE2	NP_997720.1	0	0	-3.553	-3.37938	-2.1845	0.160027	-3.52	-3.425	-3.159	FALSE	FALSE	FALSE	FALSE	FALSE	FALSE	FALSE	FALSE	FALSE	FALSE	FALSE	FALSE	FALSE	FALSE
3	DIPK2A	NP_775823.1	0	0.00422108	-4.692	-3.476	-2.2825	0.387881	-4.047	-3.4115	-3.045	FALSE	FALSE	FALSE	FALSE	FALSE	FALSE	FALSE	FALSE	FALSE	FALSE	FALSE	FALSE	FALSE	FALSE
6	RXRB	NP_001257330.1	0.107047	0.222123	-5.6265	-4.25217	-2.363	0.646192	-5.0695	-4.3195	-3.3225	FALSE	FALSE	FALSE	FALSE	FALSE	FALSE	FALSE	FALSE	FALSE	FALSE	FALSE	FALSE	FALSE	FALSE
19	PLK5	NP_001230008.1	0	0	-4.021	-3.1335	-1.8335	0.370394	-3.67	-3.1165	-2.67	FALSE	FALSE	FALSE	FALSE	FALSE	FALSE	FALSE	FALSE	FALSE	FALSE	FALSE	FALSE	FALSE	FALSE
3	AP2M1	NP_001298127.1	0.402751	0.17405	-6.8115	-4.84055	-2.641	0.801291	-5.9546	-4.8085	-3.7801	FALSE	FALSE	FALSE	FALSE	FALSE	FALSE	FALSE	FALSE	FALSE	FALSE	TRUE	FALSE	FALSE	TRUE
9	TXNDC8	NP_001003936.1	0	0	-3.9145	-3.4227	-2.6365	0.21333	-3.70875	-3.41725	-3.1545	FALSE	FALSE	FALSE	FALSE	FALSE	FALSE	FALSE	FALSE	FALSE	FALSE	FALSE	FALSE	FALSE	FALSE
11	TIMM8B	NP_036591.3	0	0.000666223	-4.7585	-3.36458	-2.0915	0.36089	-3.814	-3.379	-2.8975	FALSE	FALSE	FALSE	FALSE	FALSE	FALSE	FALSE	FALSE	FALSE	FALSE	FALSE	FALSE	FALSE	FALSE
19	SSC5D	NP_001138422.1	0	0.00296698	-4.8495	-3.28999	-2.415	0.360401	-3.85	-3.1675	-2.964	FALSE	FALSE	FALSE	FALSE	FALSE	FALSE	FALSE	FALSE	FALSE	FALSE	FALSE	FALSE	FALSE	FALSE
1	TAFA3	NP_877436.1	0	0	-4.439	-3.52223	-2.2305	0.377876	-3.98625	-3.5615	-2.9965	FALSE	FALSE	FALSE	FALSE	FALSE	FALSE	FALSE	FALSE	FALSE	FALSE	FALSE	FALSE	FALSE	FALSE
7	TYW1B	NP_001138912.2	0	0.0313684	-4.991	-3.60154	-1.2855	0.45184	-4.281	-3.481	-3.1265	FALSE	FALSE	FALSE	FALSE	FALSE	FALSE	TRUE	FALSE	FALSE	FALSE	FALSE	FALSE	FALSE	FALSE
14	ENTPD5	NP_001308917.1	0	0.000138504	-4.632	-3.7024	-2.1195	0.438425	-4.24305	-3.74625	-3.10045	FALSE	FALSE	FALSE	FALSE	FALSE	FALSE	TRUE	FALSE	FALSE	FALSE	FALSE	FALSE	FALSE	FALSE
19	KIR3DL1	NP_037421.2	0	0.0025385	-4.793	-3.20047	-0.981	0.68564	-4.039	-3.29	-2.2355	FALSE	FALSE	FALSE	TRUE	FALSE	FALSE	TRUE	TRUE	FALSE	FALSE	FALSE	FALSE	FALSE	FALSE
10	LDB1	NP_001106878.1	0	0.00372867	-4.7675	-3.83557	-2.488	0.402649	-4.3389	-3.88	-3.2811	FALSE	FALSE	FALSE	FALSE	FALSE	FALSE	FALSE	FALSE	FALSE	FALSE	FALSE	FALSE	FALSE	FALSE
4	MAPK10	NP_002744.1	0.270604	0.148248	-6.4875	-4.47988	-3.1995	0.795509	-5.6157	-4.3985	-3.4599	FALSE	TRUE	FALSE	FALSE	FALSE	FALSE	FALSE	FALSE	FALSE	FALSE	TRUE	FALSE	FALSE	TRUE
22	RASD2	NP_055125.2	0	0.0274985	-4.9865	-3.77603	-2.369	0.482913	-4.39975	-3.794	-3.11585	FALSE	FALSE	FALSE	FALSE	FALSE	FALSE	TRUE	FALSE	FALSE	FALSE	FALSE	FALSE	FALSE	FALSE
8	LAPTM4B	NP_060877.4	0	0.0577016	-5.037	-3.6255	0.2295	0.720197	-4.51895	-3.682	-2.6635	FALSE	FALSE	FALSE	FALSE	FALSE	FALSE	TRUE	FALSE	FALSE	FALSE	FALSE	FALSE	FALSE	FALSE
1	A3GALT2	NP_001073907.1	0	0	-4.18	-3.09097	-0.592	0.372568	-3.63675	-3.0215	-2.6975	FALSE	FALSE	FALSE	FALSE	FALSE	FALSE	FALSE	FALSE	FALSE	FALSE	FALSE	FALSE	FALSE	FALSE
X	AKAP14	NP_001008534.1	0	0	-4.602	-4.01115	-3.195	0.223825	-4.2929	-4.0275	-3.7221	FALSE	FALSE	FALSE	FALSE	FALSE	FALSE	FALSE	FALSE	FALSE	FALSE	FALSE	FALSE	FALSE	FALSE
6	MDGA1	NP_705691.1	0	0.00255606	-4.8035	-3.50028	-2.2955	0.343063	-3.953	-3.4785	-3.081	FALSE	FALSE	FALSE	FALSE	FALSE	FALSE	FALSE	FALSE	FALSE	FALSE	FALSE	FALSE	FALSE	FALSE
3	SLC12A8	NP_078904.4	0.00025243	0.0204468	-5.167	-3.58871	-1.7595	0.481501	-4.2824	-3.5125	-3.0265	FALSE	FALSE	FALSE	FALSE	FALSE	FALSE	TRUE	FALSE	FALSE	FALSE	FALSE	FALSE	FALSE	FALSE
17	FAM117A	NP_110429.1	0	0	-4.3325	-3.5191	-2.4855	0.378379	-4.0995	-3.4485	-3.073	FALSE	FALSE	FALSE	FALSE	FALSE	FALSE	TRUE	FALSE	FALSE	FALSE	FALSE	FALSE	FALSE	FALSE
7	CHPF2	NP_061888.1	0	0	-4.3105	-3.24898	-2.269	0.317216	-3.687	-3.218	-2.8655	FALSE	FALSE	FALSE	TRUE	FALSE	FALSE	FALSE	FALSE	FALSE	FALSE	FALSE	FALSE	FALSE	FALSE
18	ABHD3	NP_612213.2	0	0	-4.5745	-3.68299	-1.838	0.461018	-4.269	-3.7165	-3.0405	FALSE	FALSE	FALSE	FALSE	FALSE	FALSE	TRUE	FALSE	FALSE	FALSE	FALSE	FALSE	FALSE	FALSE
1	TAS1R2	NP_689418.2	0	0	-4.5845	-3.28842	-1.6875	0.502427	-3.9925	-3.2425	-2.6675	FALSE	FALSE	FALSE	FALSE	FALSE	FALSE	FALSE	FALSE	FALSE	FALSE	FALSE	FALSE	FALSE	FALSE
7	SH2B2	NP_001346158.1	0	0	-4.3395	-3.23738	-2.2105	0.350154	-3.7555	-3.178	-2.839	FALSE	FALSE	FALSE	FALSE	FALSE	FALSE	FALSE	FALSE	FALSE	FALSE	FALSE	FALSE	FALSE	FALSE
14	DDHD1	NP_001153619.1	0.0214643	0.0553514	-5.9355	-3.62741	-2.367	0.599468	-4.49385	-3.4925	-2.975	FALSE	FALSE	FALSE	FALSE	FALSE	FALSE	FALSE	FALSE	FALSE	FALSE	TRUE	FALSE	FALSE	TRUE
9	BNC2	NP_060107.3	0	0.00789207	-4.784	-3.3902	-2.253	0.504728	-4.181	-3.225	-2.8895	FALSE	FALSE	FALSE	FALSE	FALSE	FALSE	TRUE	FALSE	FALSE	FALSE	TRUE	FALSE	FALSE	TRUE
5	NDUFA2	NP_002479.1	0	0.00231348	-4.7595	-3.30642	-2.175	0.515259	-4.0191	-3.253	-2.6624	FALSE	TRUE	FALSE	FALSE	FALSE	FALSE	FALSE	FALSE	FALSE	FALSE	FALSE	FALSE	FALSE	FALSE
2	TEX37	NP_689883.1	0	0	-3.7455	-3.25337	-1.604	0.224362	-3.47455	-3.33375	-2.895	FALSE	FALSE	FALSE	FALSE	FALSE	FALSE	FALSE	FALSE	FALSE	FALSE	FALSE	FALSE	FALSE	FALSE
1	PYHIN1	NP_945148.1	0.00429646	0.00684748	-5.9475	-3.54766	-1.8565	0.446007	-4.0745	-3.5555	-2.9825	FALSE	FALSE	FALSE	FALSE	FALSE	FALSE	TRUE	FALSE	FALSE	FALSE	FALSE	FALSE	FALSE	FALSE
11	MPZL3	NP_938016.1	0	0	-4.4015	-3.48067	-2.308	0.37992	-4.04005	-3.456	-3.01435	FALSE	FALSE	FALSE	FALSE	FALSE	FALSE	TRUE	FALSE	FALSE	FALSE	FALSE	FALSE	FALSE	FALSE
12	FAR2	NP_001258712.1	0.0194557	0.0949168	-5.4065	-3.80587	-1.7545	0.62667	-4.6705	-3.7765	-2.9945	FALSE	FALSE	FALSE	FALSE	FALSE	FALSE	TRUE	FALSE	FALSE	FALSE	FALSE	FALSE	FALSE	FALSE
1	RGS16	NP_002919.3	0	0	-4.2555	-3.54317	-2.187	0.341266	-3.9961	-3.544	-3.091	FALSE	FALSE	FALSE	FALSE	FALSE	FALSE	TRUE	FALSE	FALSE	FALSE	FALSE	FALSE	FALSE	FALSE
19	UBA52	NP_001307946.1	0.547784	0.103878	-7.201	-5.06428	-1.7415	1.16124	-6.50335	-5.2405	-3.36295	FALSE	FALSE	FALSE	FALSE	FALSE	FALSE	FALSE	FALSE	FALSE	FALSE	FALSE	FALSE	FALSE	FALSE
4	UGT2B11	NP_001064.1	0.00495356	0.0244582	-5.457	-3.16931	-0.5025	0.685772	-4.15605	-3.0655	-2.3655	FALSE	FALSE	FALSE	FALSE	FALSE	FALSE	FALSE	FALSE	FALSE	FALSE	FALSE	FALSE	FALSE	FALSE
X	TNMD	NP_071427.2	0	0	-4.2985	-3.9608	-3.1125	0.189615	-4.2065	-3.981	-3.7031	FALSE	FALSE	FALSE	FALSE	FALSE	FALSE	FALSE	FALSE	FALSE	FALSE	FALSE	FALSE	FALSE	FALSE
7	PARP12	NP_073587.1	0	0.0142022	-4.9935	-3.47069	-2.1335	0.482675	-4.18905	-3.388	-2.91445	FALSE	FALSE	FALSE	FALSE	FALSE	FALSE	TRUE	FALSE	FALSE	FALSE	FALSE	FALSE	FALSE	FALSE
5	CCDC127	NP_660308.1	0	0.00264174	-4.898	-3.38671	-2.5845	0.278886	-3.7175	-3.3385	-3.113	FALSE	FALSE	FALSE	FALSE	FALSE	FALSE	FALSE	FALSE	FALSE	FALSE	FALSE	FALSE	FALSE	FALSE
X	TSPAN6	NP_003261.1	0	0.0806711	-4.922	-3.95138	-2.1915	0.488045	-4.59	-3.9655	-3.2875	FALSE	FALSE	FALSE	FALSE	FALSE	FALSE	FALSE	FALSE	FALSE	FALSE	FALSE	FALSE	FALSE	FALSE
10	ALDH18A1	NP_002851.2	0.00682023	0.0940677	-5.366	-3.80043	-2.6605	0.567051	-4.619	-3.713	-3.109	FALSE	TRUE	FALSE	FALSE	FALSE	FALSE	TRUE	FALSE	FALSE	FALSE	TRUE	FALSE	FALSE	TRUE
X	AMER1	NP_689637.3	0	9.32357e-05	-4.729	-3.65495	-2.3075	0.21183	-3.87	-3.672	-3.4135	FALSE	FALSE	FALSE	FALSE	FALSE	FALSE	FALSE	FALSE	FALSE	FALSE	TRUE	TRUE	FALSE	TRUE
17	PSMD12	NP_002807.1	0.00696948	0.0829128	-5.3225	-3.81837	-2.357	0.569603	-4.5835	-3.8095	-3.0665	FALSE	FALSE	FALSE	FALSE	FALSE	FALSE	FALSE	FALSE	FALSE	FALSE	TRUE	FALSE	FALSE	TRUE
1	TNFRSF18	NP_683699.1	0	0	-4.5895	-3.27296	-2.199	0.366394	-3.8236	-3.19275	-2.89495	FALSE	FALSE	FALSE	FALSE	FALSE	FALSE	FALSE	FALSE	FALSE	FALSE	FALSE	FALSE	FALSE	FALSE
16	CMTM4	NP_848933.1	0	0	-4.1195	-3.63372	-2.387	0.295756	-3.98955	-3.67075	-3.23395	FALSE	FALSE	FALSE	FALSE	FALSE	FALSE	FALSE	FALSE	FALSE	FALSE	FALSE	FALSE	FALSE	FALSE
19	CDC42EP5	NP_659494.2	0	0	-3.527	-2.94812	-2.106	0.280535	-3.37195	-2.9065	-2.61655	FALSE	FALSE	FALSE	FALSE	FALSE	FALSE	FALSE	FALSE	FALSE	FALSE	FALSE	FALSE	FALSE	FALSE
22	SEC14L2	NP_001191133.1	0.0235006	0.0820073	-5.411	-3.70961	-1.648	0.587963	-4.6437	-3.543	-3.0987	FALSE	FALSE	FALSE	FALSE	FALSE	FALSE	TRUE	FALSE	FALSE	FALSE	FALSE	FALSE	FALSE	FALSE
17	SMG8	NP_060619.4	0	0.000945477	-4.9725	-3.57178	-2.4555	0.273002	-3.9008	-3.5805	-3.2245	FALSE	FALSE	FALSE	FALSE	FALSE	FALSE	TRUE	FALSE	FALSE	FALSE	TRUE	FALSE	FALSE	TRUE
15	GOLGA6L9	NP_937824.3	0	0.0102339	-4.9775	-3.72089	-1.727	0.379299	-4.19705	-3.7315	-3.24695	FALSE	FALSE	FALSE	FALSE	FALSE	FALSE	FALSE	FALSE	FALSE	FALSE	FALSE	FALSE	FALSE	FALSE
19	CHERP	NP_006378.3	0.0367036	0.0366459	-6.082	-3.7066	-2.517	0.554639	-4.41365	-3.55825	-3.169	FALSE	FALSE	FALSE	FALSE	FALSE	FALSE	FALSE	FALSE	FALSE	FALSE	FALSE	FALSE	FALSE	FALSE
19	AXL	NP_068713.2	0	0	-4.3545	-3.57524	-2.7915	0.353102	-4.09645	-3.55	-3.123	FALSE	FALSE	FALSE	FALSE	FALSE	FALSE	FALSE	FALSE	FALSE	FALSE	FALSE	FALSE	FALSE	FALSE
8	PLEKHF2	NP_078889.1	0	0.0130067	-4.81	-3.89511	-2.612	0.401766	-4.44475	-3.90075	-3.3665	FALSE	FALSE	FALSE	FALSE	FALSE	FALSE	FALSE	FALSE	FALSE	FALSE	FALSE	FALSE	FALSE	FALSE
5	PRR16	NP_001287712.1	0	0.00035926	-4.629	-3.32365	-2.335	0.349242	-3.7768	-3.2855	-2.9198	FALSE	FALSE	FALSE	FALSE	FALSE	FALSE	TRUE	FALSE	FALSE	FALSE	FALSE	FALSE	FALSE	FALSE
12	PGAM5	NP_001164014.1	0	0	-4.411	-3.36421	-1.5865	0.54897	-4.198	-3.30375	-2.694	FALSE	FALSE	FALSE	FALSE	FALSE	FALSE	FALSE	FALSE	FALSE	FALSE	FALSE	FALSE	FALSE	FALSE
17	RAB37	NP_001006639.1	0.00161943	0.0607287	-5.1665	-3.62495	-1.864	0.618472	-4.4966	-3.5805	-2.8307	FALSE	FALSE	FALSE	FALSE	FALSE	FALSE	FALSE	FALSE	FALSE	FALSE	FALSE	FALSE	FALSE	FALSE
12	MUCL1	NP_477521.1	0	0	-4.2995	-3.07031	-1.8755	0.447949	-3.7444	-2.996	-2.5398	FALSE	FALSE	FALSE	FALSE	FALSE	FALSE	FALSE	FALSE	FALSE	FALSE	FALSE	FALSE	FALSE	FALSE
8	PNOC	NP_006219.1	0	0	-4.0015	-3.44831	-2.2855	0.281854	-3.8535	-3.444	-3.08815	FALSE	FALSE	FALSE	FALSE	FALSE	FALSE	FALSE	FALSE	FALSE	FALSE	FALSE	FALSE	FALSE	FALSE
22	SOX10	NP_008872.1	0	0	-4.594	-3.73936	-2.671	0.421025	-4.35615	-3.70075	-3.2045	TRUE	FALSE	TRUE	FALSE	FALSE	FALSE	FALSE	FALSE	FALSE	FALSE	TRUE	TRUE	FALSE	TRUE
19	PLPPR2	NP_073574.2	0.158087	0.114483	-6.1845	-4.01623	-2.4565	0.889265	-5.338	-3.87525	-2.9735	FALSE	FALSE	FALSE	FALSE	FALSE	FALSE	FALSE	FALSE	FALSE	FALSE	FALSE	FALSE	FALSE	FALSE
9	XPA	NP_000371.1	0	0	-4.487	-3.48687	-1.294	0.380847	-3.8984	-3.5595	-2.967	FALSE	TRUE	FALSE	FALSE	FALSE	FALSE	FALSE	FALSE	FALSE	FALSE	TRUE	FALSE	FALSE	TRUE
11	KRTAP5-9	NP_005544.4	0	0	-4.559	-3.5909	-0.328	0.498919	-4.1607	-3.6355	-2.9776	FALSE	FALSE	FALSE	FALSE	FALSE	FALSE	FALSE	FALSE	FALSE	FALSE	FALSE	FALSE	FALSE	FALSE
4	PLRG1	NP_002660.1	0.19144	0.166715	-6.251	-4.32646	-2.873	0.778106	-5.4215	-4.30225	-3.2665	FALSE	FALSE	FALSE	FALSE	FALSE	FALSE	TRUE	FALSE	FALSE	FALSE	FALSE	FALSE	FALSE	FALSE
11	PHF21A	NP_001095272.1	0.00566802	0.0995142	-5.311	-3.88912	-2.157	0.559345	-4.625	-3.8865	-3.1545	FALSE	FALSE	FALSE	FALSE	FALSE	FALSE	TRUE	FALSE	FALSE	FALSE	TRUE	TRUE	FALSE	TRUE
6	POPDC3	NP_071756.2	0	0.0104475	-4.82	-3.71542	-1.749	0.500487	-4.3179	-3.7755	-3.0001	FALSE	FALSE	FALSE	FALSE	FALSE	FALSE	FALSE	FALSE	FALSE	FALSE	FALSE	FALSE	FALSE	FALSE
2	ACVR1C	NP_660302.2	0.042924	0.0987135	-5.297	-3.82912	-0.238	0.635525	-4.79905	-3.713	-3.1205	FALSE	FALSE	FALSE	FALSE	FALSE	FALSE	FALSE	FALSE	FALSE	FALSE	FALSE	FALSE	FALSE	FALSE
20	BTBD3	NP_055777.1	0.146448	0.162125	-6.373	-4.27662	-1.7545	0.717277	-5.2517	-4.2375	-3.3673	FALSE	FALSE	FALSE	FALSE	FALSE	FALSE	FALSE	FALSE	FALSE	FALSE	FALSE	FALSE	FALSE	FALSE
8	DEFB107B	NP_001035795.1	0.768588	0.229741	-5.363	-5.14818	-4.4925	0.132337	-5.3037	-5.1735	-4.9506	FALSE	FALSE	FALSE	FALSE	FALSE	FALSE	FALSE	TRUE	FALSE	FALSE	FALSE	FALSE	FALSE	FALSE
X	MAGEB3	NP_002356.2	0.365355	0.0793732	-7.68	-4.64942	-2.884	1.29533	-6.613	-4.359	-3.1365	FALSE	FALSE	FALSE	FALSE	FALSE	FALSE	FALSE	FALSE	FALSE	FALSE	FALSE	FALSE	FALSE	FALSE
12	HOXC8	NP_073149.1	0	0	-3.9715	-3.38331	-2.7045	0.256157	-3.7795	-3.298	-3.104	FALSE	FALSE	FALSE	FALSE	FALSE	FALSE	FALSE	FALSE	FALSE	FALSE	FALSE	FALSE	FALSE	FALSE
14	ADSS1	NP_954634.1	0.0162817	0.0578064	-5.4375	-3.47878	-2.4185	0.606174	-4.472	-3.2235	-2.9435	FALSE	FALSE	FALSE	FALSE	FALSE	FALSE	FALSE	FALSE	FALSE	FALSE	FALSE	FALSE	FALSE	FALSE
6	C6orf58	NP_001010905.1	0	0	-4.403	-3.44361	-2.6535	0.181932	-3.651	-3.453	-3.213	FALSE	FALSE	FALSE	FALSE	FALSE	FALSE	FALSE	FALSE	FALSE	FALSE	FALSE	FALSE	FALSE	FALSE
1	AGRN	NP_940978.2	0	0	-3.8135	-3.36251	-2.5595	0.189921	-3.6415	-3.3425	-3.1285	FALSE	TRUE	FALSE	FALSE	FALSE	FALSE	TRUE	FALSE	FALSE	TRUE	FALSE	FALSE	FALSE	FALSE
2	COX7A2L	NP_001305965.1	0	0	-4.2055	-3.23336	-2.155	0.506423	-3.90695	-3.2185	-2.53555	FALSE	FALSE	FALSE	FALSE	FALSE	FALSE	FALSE	FALSE	FALSE	FALSE	FALSE	FALSE	FALSE	FALSE
17	LRRC37A3	NP_955372.2	0.205078	0.104809	-6.547	-4.4111	-2.3005	0.759956	-5.6434	-4.194	-3.615	FALSE	FALSE	FALSE	FALSE	FALSE	FALSE	FALSE	TRUE	FALSE	FALSE	FALSE	FALSE	FALSE	FALSE
X	MED12	NP_005111.2	0.0143772	0.106254	-5.192	-4.36927	-3.07	0.230976	-4.649	-4.348	-4.113	FALSE	FALSE	FALSE	FALSE	FALSE	FALSE	FALSE	FALSE	FALSE	FALSE	TRUE	TRUE	TRUE	TRUE
11	OR8I2	NP_001003750.1	0	0.0058289	-4.8085	-3.32944	-1.605	0.648679	-4.2315	-3.3265	-2.4755	FALSE	FALSE	FALSE	FALSE	FALSE	FALSE	TRUE	FALSE	FALSE	FALSE	FALSE	FALSE	FALSE	FALSE
1	NME7	NP_037462.1	0	0	-4.4085	-3.49577	-2.459	0.322069	-3.9555	-3.475	-3.0979	FALSE	FALSE	FALSE	FALSE	FALSE	FALSE	TRUE	FALSE	FALSE	FALSE	FALSE	FALSE	FALSE	FALSE
1	YOD1	NP_061036.3	0	0	-4.3445	-3.5228	-2.0405	0.440405	-4.1654	-3.5005	-2.9625	FALSE	FALSE	FALSE	FALSE	FALSE	FALSE	FALSE	FALSE	FALSE	FALSE	FALSE	FALSE	FALSE	FALSE
8	PPP1R3B	NP_001188258.1	0	0	-4.0625	-3.11445	-1.6785	0.468773	-3.8025	-3.05875	-2.54725	FALSE	TRUE	FALSE	FALSE	FALSE	FALSE	FALSE	FALSE	FALSE	FALSE	FALSE	FALSE	FALSE	FALSE
1	OR4F5	NP_001005484.2	0.1572	0.164148	-5.949	-4.31527	-2.62	0.657401	-5.2615	-4.2775	-3.497	FALSE	FALSE	FALSE	FALSE	FALSE	FALSE	FALSE	TRUE	FALSE	FALSE	FALSE	FALSE	FALSE	FALSE
1	BCL10	NP_003912.1	0.0251514	0.0454122	-5.5025	-3.82431	-2.114	0.502994	-4.45735	-3.79475	-3.23915	FALSE	FALSE	FALSE	FALSE	FALSE	FALSE	FALSE	FALSE	FALSE	FALSE	FALSE	FALSE	FALSE	FALSE
12	P2RX2	NP_777362.1	0	0	-4.0405	-3.30436	-2.5005	0.302694	-3.71985	-3.29825	-2.9055	FALSE	FALSE	FALSE	FALSE	FALSE	FALSE	FALSE	FALSE	FALSE	FALSE	FALSE	FALSE	FALSE	FALSE
17	KCNAB3	NP_004723.2	0	0.019883	-4.9695	-3.6949	-2.2105	0.474006	-4.322	-3.703	-3.0719	FALSE	FALSE	FALSE	FALSE	FALSE	FALSE	FALSE	FALSE	FALSE	FALSE	FALSE	FALSE	FALSE	FALSE
11	FJX1	NP_055159.2	0	0	-4.1635	-3.22372	-1.916	0.348183	-3.70035	-3.2075	-2.7798	FALSE	FALSE	FALSE	FALSE	FALSE	FALSE	FALSE	FALSE	FALSE	FALSE	FALSE	FALSE	FALSE	FALSE
16	ROGDI	NP_078865.1	0.000224921	0.00517319	-5.2425	-3.02077	-1.964	0.382835	-3.523	-2.9475	-2.64	FALSE	FALSE	FALSE	FALSE	FALSE	FALSE	FALSE	FALSE	FALSE	FALSE	TRUE	FALSE	FALSE	TRUE
7	HOXA2	NP_006726.1	0	0.00839706	-4.681	-3.5511	-2.1585	0.523801	-4.404	-3.4235	-2.9694	FALSE	TRUE	FALSE	FALSE	FALSE	FALSE	FALSE	FALSE	FALSE	FALSE	FALSE	FALSE	FALSE	FALSE
17	SARM1	NP_055892.2	0	0	-4.1885	-3.42433	-2.3085	0.309082	-3.85	-3.406	-3.03505	FALSE	FALSE	FALSE	FALSE	FALSE	FALSE	TRUE	FALSE	FALSE	FALSE	FALSE	FALSE	FALSE	FALSE
12	CEP83	NP_057206.2	0	0	-4.295	-3.70115	-2.137	0.340304	-4.1285	-3.7325	-3.2395	FALSE	FALSE	FALSE	FALSE	FALSE	FALSE	TRUE	FALSE	FALSE	FALSE	TRUE	FALSE	FALSE	TRUE
7	FIGNL1	NP_001036227.1	0	0.0928475	-4.9765	-3.67664	-1.673	0.538653	-4.5905	-3.4245	-3.1825	FALSE	FALSE	FALSE	FALSE	FALSE	FALSE	FALSE	FALSE	FALSE	FALSE	FALSE	FALSE	FALSE	FALSE
14	NUDT14	NP_803877.2	0	0	-4.4015	-3.51264	-2.138	0.404922	-4.0549	-3.5085	-2.974	FALSE	FALSE	FALSE	FALSE	FALSE	FALSE	FALSE	FALSE	FALSE	FALSE	FALSE	FALSE	FALSE	FALSE
11	CD3D	NP_000723.1	0.0010057	0.0737513	-5.106	-3.66622	-1.753	0.585101	-4.5219	-3.6165	-2.9687	FALSE	TRUE	FALSE	FALSE	FALSE	FALSE	FALSE	FALSE	FALSE	FALSE	FALSE	FALSE	FALSE	FALSE
X	ASMTL	NP_004183.2	0	0	-4.235	-2.96466	-1.537	0.393869	-3.4835	-2.952	-2.4708	FALSE	FALSE	FALSE	FALSE	FALSE	FALSE	FALSE	FALSE	FALSE	FALSE	FALSE	FALSE	FALSE	FALSE
11	PPP6R3	NP_001157632.1	0.0764904	0.0984741	-6.2125	-3.86952	-1.865	0.721663	-4.92275	-3.739	-3.0465	FALSE	FALSE	FALSE	FALSE	FALSE	FALSE	TRUE	FALSE	FALSE	FALSE	FALSE	FALSE	FALSE	FALSE
22	LGALS2	NP_006489.1	0	0	-3.8375	-3.32377	-2.4765	0.258903	-3.68205	-3.3105	-2.98595	FALSE	FALSE	FALSE	FALSE	FALSE	FALSE	FALSE	FALSE	FALSE	FALSE	FALSE	FALSE	FALSE	FALSE
11	SCN4B	NP_777594.1	0	0	-4.207	-3.53866	-1.618	0.370803	-3.9875	-3.59175	-3.031	TRUE	FALSE	FALSE	FALSE	FALSE	FALSE	FALSE	FALSE	FALSE	FALSE	FALSE	FALSE	FALSE	FALSE
19	CLPP	NP_006003.1	0	0.0450742	-4.981	-3.7343	-2.3965	0.58448	-4.4838	-3.7885	-2.8866	FALSE	FALSE	FALSE	FALSE	FALSE	FALSE	FALSE	FALSE	FALSE	FALSE	TRUE	FALSE	FALSE	TRUE
1	GABRD	NP_000806.2	0	0.0617409	-4.939	-3.56933	-2.346	0.625946	-4.50185	-3.44575	-2.8255	FALSE	FALSE	FALSE	FALSE	FALSE	FALSE	FALSE	FALSE	FALSE	FALSE	FALSE	FALSE	FALSE	FALSE
X	ARX	NP_620689.1	0.239879	0.0960093	-6.177	-4.3257	-2.5125	0.8796	-5.7735	-4.08325	-3.35725	FALSE	FALSE	FALSE	FALSE	FALSE	FALSE	FALSE	FALSE	FALSE	FALSE	TRUE	FALSE	FALSE	TRUE
10	ATRNL1	NP_997186.1	0	0	-4.21	-3.61112	-2.166	0.308062	-4.053	-3.5815	-3.2345	FALSE	FALSE	FALSE	FALSE	FALSE	FALSE	TRUE	FALSE	FALSE	FALSE	FALSE	FALSE	FALSE	FALSE
17	USP43	NP_694942.3	0.0496085	0.0593716	-5.889	-3.67272	-2.3535	0.636526	-4.67965	-3.519	-3.0215	FALSE	FALSE	FALSE	FALSE	FALSE	FALSE	FALSE	FALSE	FALSE	FALSE	FALSE	FALSE	FALSE	FALSE
5	DAB2	NP_001334.2	0	0.0110089	-5.0335	-3.59361	-1.8435	0.433349	-4.22745	-3.52	-3.11205	FALSE	FALSE	FALSE	FALSE	FALSE	FALSE	TRUE	FALSE	FALSE	FALSE	FALSE	FALSE	FALSE	FALSE
3	CMTM6	NP_060271.1	0	0.000637959	-4.633	-3.68071	-1.599	0.507779	-4.3503	-3.6795	-3.01	FALSE	FALSE	FALSE	FALSE	FALSE	FALSE	TRUE	FALSE	FALSE	FALSE	FALSE	FALSE	FALSE	FALSE
11	OR9G1	NP_001005213.1	0.0526316	0.151989	-5.552	-3.91899	-1.0665	0.754523	-4.9082	-3.9545	-2.8951	FALSE	FALSE	FALSE	FALSE	FALSE	FALSE	TRUE	FALSE	FALSE	FALSE	FALSE	FALSE	FALSE	FALSE
1	SYPL2	NP_001035799.1	0	0	-4.6005	-3.55834	-2.073	0.478343	-4.17535	-3.589	-2.9035	FALSE	FALSE	FALSE	FALSE	FALSE	FALSE	TRUE	FALSE	FALSE	FALSE	FALSE	FALSE	FALSE	FALSE
20	SERINC3	NP_006802.1	0.000113921	0.0161768	-5.069	-3.45777	-2.0965	0.580634	-4.28415	-3.397	-2.736	FALSE	FALSE	FALSE	FALSE	FALSE	FALSE	FALSE	FALSE	FALSE	FALSE	FALSE	FALSE	FALSE	FALSE
10	BAMBI	NP_036474.1	0	0	-3.293	-3.16168	-2.5515	0.0830765	-3.231	-3.19	-3.05805	FALSE	FALSE	FALSE	FALSE	FALSE	FALSE	TRUE	FALSE	FALSE	FALSE	FALSE	FALSE	FALSE	FALSE
3	BDH1	NP_004042.1	0.000926612	0.0331727	-5.271	-3.55129	-2.338	0.530594	-4.33525	-3.48	-2.90925	FALSE	FALSE	FALSE	FALSE	FALSE	FALSE	FALSE	FALSE	FALSE	FALSE	FALSE	FALSE	FALSE	FALSE
2	PLEKHA3	NP_061964.3	0.00161943	0.101215	-5.133	-3.95035	-2.6495	0.50092	-4.62105	-3.9425	-3.31045	FALSE	FALSE	FALSE	FALSE	FALSE	FALSE	FALSE	FALSE	FALSE	FALSE	FALSE	FALSE	FALSE	FALSE
3	VPS8	NP_056118.2	0	0	-4.422	-3.65426	-2.3235	0.297314	-4.0315	-3.664	-3.2745	FALSE	FALSE	FALSE	FALSE	FALSE	FALSE	FALSE	FALSE	FALSE	FALSE	FALSE	FALSE	FALSE	FALSE
4	NDST3	NP_004775.1	0.126649	0.108591	-5.864	-3.98625	-1.6765	0.78782	-5.17525	-3.8355	-3.0815	FALSE	FALSE	FALSE	FALSE	FALSE	FALSE	FALSE	FALSE	FALSE	FALSE	FALSE	FALSE	FALSE	FALSE
12	TUBA1B	NP_006073.2	0.876509	0.0549252	-8.485	-6.36353	-1.7675	1.04508	-7.56485	-6.5555	-4.8948	FALSE	FALSE	FALSE	FALSE	FALSE	FALSE	FALSE	FALSE	FALSE	FALSE	FALSE	FALSE	FALSE	FALSE
5	SPRY4	NP_112226.2	0	0	-4.467	-3.18343	-2.6615	0.268575	-3.60195	-3.093	-2.9465	FALSE	FALSE	FALSE	FALSE	FALSE	FALSE	TRUE	FALSE	FALSE	FALSE	FALSE	FALSE	FALSE	FALSE
6	MCHR2	NP_001035269.1	0	0.0021123	-4.75	-3.56285	-2.266	0.483859	-4.23	-3.546	-2.919	FALSE	FALSE	FALSE	FALSE	FALSE	FALSE	TRUE	FALSE	FALSE	FALSE	FALSE	FALSE	FALSE	FALSE
13	RNF17	NP_112567.2	0.0238224	0.0486556	-5.8905	-3.77859	-2.351	0.514053	-4.45665	-3.723	-3.179	FALSE	FALSE	FALSE	FALSE	FALSE	FALSE	FALSE	FALSE	FALSE	FALSE	FALSE	FALSE	FALSE	FALSE
4	NIPAL1	NP_997213.1	0	0	-4.589	-3.82158	-2.685	0.343918	-4.2688	-3.8445	-3.3515	FALSE	FALSE	FALSE	FALSE	FALSE	FALSE	TRUE	FALSE	FALSE	FALSE	FALSE	FALSE	FALSE	FALSE
8	R3HCC1	NP_001129580.2	0.000368913	0.0197983	-5.0665	-3.22027	-2.2425	0.481889	-3.95435	-3.05525	-2.797	FALSE	FALSE	FALSE	FALSE	FALSE	FALSE	FALSE	FALSE	FALSE	FALSE	FALSE	FALSE	FALSE	FALSE
3	IRAK2	NP_001561.3	0	0	-4.006	-3.40192	-1.898	0.322021	-3.81115	-3.42125	-2.99035	FALSE	FALSE	FALSE	FALSE	FALSE	FALSE	TRUE	FALSE	FALSE	FALSE	FALSE	FALSE	FALSE	FALSE
5	MACIR	NP_149988.1	0	0	-4.3535	-3.53766	-2.1095	0.22142	-3.77435	-3.568	-3.2535	FALSE	FALSE	FALSE	FALSE	FALSE	FALSE	FALSE	FALSE	FALSE	FALSE	FALSE	FALSE	FALSE	FALSE
9	BRINP1	NP_055433.2	0	0	-4.423	-3.51447	-2.546	0.356268	-4.019	-3.4915	-3.073	FALSE	FALSE	FALSE	FALSE	FALSE	FALSE	FALSE	FALSE	FALSE	FALSE	FALSE	FALSE	FALSE	FALSE
7	OR2A14	NP_001001659.1	0.00882964	0.0550554	-5.3965	-3.44068	-1.347	0.71052	-4.456	-3.381	-2.5495	FALSE	FALSE	FALSE	FALSE	FALSE	FALSE	FALSE	FALSE	FALSE	FALSE	FALSE	FALSE	FALSE	FALSE
6	CENPW	NP_001273454.1	0	0	-4.132	-3.49157	-2.3	0.252766	-3.7764	-3.521	-3.16235	FALSE	FALSE	FALSE	FALSE	FALSE	FALSE	TRUE	FALSE	FALSE	FALSE	FALSE	FALSE	FALSE	FALSE
16	KIF22	NP_015556.1	0	0.023084	-5.0035	-3.54004	-2.396	0.507571	-4.3035	-3.43525	-2.955	FALSE	FALSE	FALSE	FALSE	FALSE	FALSE	FALSE	FALSE	FALSE	FALSE	TRUE	FALSE	FALSE	TRUE
16	WFDC1	NP_001269395.1	0	0	-3.0665	-2.90119	-2.0255	0.134306	-3.02545	-2.9335	-2.7385	FALSE	FALSE	FALSE	FALSE	FALSE	FALSE	FALSE	FALSE	FALSE	FALSE	FALSE	FALSE	FALSE	FALSE
17	TMEM88	NP_981956.1	0	0	-4.223	-3.25454	-2.9905	0.268567	-3.6845	-3.15	-3.0125	FALSE	FALSE	FALSE	FALSE	FALSE	FALSE	TRUE	FALSE	FALSE	FALSE	FALSE	FALSE	FALSE	FALSE
14	PPP1R13B	NP_056131.2	0	0	-4.5655	-3.39214	-2.549	0.276398	-3.8035	-3.3355	-3.0925	FALSE	FALSE	FALSE	FALSE	FALSE	FALSE	TRUE	FALSE	FALSE	FALSE	FALSE	FALSE	FALSE	FALSE
19	ZNF615	NP_001308249.1	0	0.0254914	-4.9255	-3.65925	-2.5565	0.43151	-4.2818	-3.5885	-3.159	FALSE	FALSE	FALSE	FALSE	FALSE	FALSE	FALSE	FALSE	FALSE	FALSE	FALSE	FALSE	FALSE	FALSE
4	PPP3CA	NP_000935.1	0.58365	0.110327	-7.277	-5.20006	-2.928	1.11365	-6.5861	-5.3595	-3.5054	FALSE	FALSE	FALSE	FALSE	FALSE	FALSE	TRUE	FALSE	FALSE	FALSE	TRUE	FALSE	FALSE	TRUE
7	SLC25A13	NP_055066.1	0	0	-3.8905	-3.46898	-2.3565	0.225213	-3.767	-3.4735	-3.1675	FALSE	TRUE	FALSE	FALSE	FALSE	FALSE	FALSE	FALSE	FALSE	FALSE	FALSE	FALSE	FALSE	FALSE
2	OTOS	NP_683764.1	0	0	-4.478	-3.32085	-2.4835	0.269792	-3.6475	-3.3005	-3.0224	FALSE	FALSE	FALSE	FALSE	FALSE	FALSE	TRUE	FALSE	FALSE	FALSE	FALSE	FALSE	FALSE	FALSE
19	C19orf38	NP_001129954.1	0	0.00331911	-4.7765	-3.42033	-1.616	0.46545	-4.0318	-3.423	-2.81785	FALSE	FALSE	FALSE	FALSE	FALSE	FALSE	FALSE	FALSE	FALSE	FALSE	FALSE	FALSE	FALSE	FALSE
7	AIMP2	NP_006294.2	0	0	-4.281	-3.1239	-1.8555	0.44014	-3.7715	-3.047	-2.6155	FALSE	FALSE	FALSE	FALSE	FALSE	FALSE	TRUE	FALSE	FALSE	FALSE	FALSE	FALSE	FALSE	FALSE
9	TTC39B	NP_689787.3	0.037594	0.0546822	-6.086	-3.5358	-2.806	0.703037	-4.5767	-3.337	-2.822	FALSE	FALSE	FALSE	FALSE	FALSE	FALSE	TRUE	FALSE	FALSE	FALSE	FALSE	FALSE	FALSE	FALSE
22	TMEM121B	NP_001156551.1	0	0	-4.2695	-3.18866	-2.329	0.338436	-3.67125	-3.1125	-2.84225	FALSE	FALSE	FALSE	FALSE	FALSE	FALSE	FALSE	FALSE	FALSE	FALSE	FALSE	FALSE	FALSE	FALSE
21	KRTAP8-1	NP_787053.1	0	0	-3.755	-3.42211	-2.777	0.15287	-3.6215	-3.431	-3.2364	FALSE	FALSE	FALSE	FALSE	FALSE	FALSE	TRUE	FALSE	FALSE	FALSE	FALSE	FALSE	FALSE	FALSE
3	RPL15	NP_002939.2	0.20722	0.112703	-6.4785	-4.06928	-1.347	1.08923	-5.608	-4.036	-2.6288	FALSE	FALSE	FALSE	FALSE	FALSE	FALSE	TRUE	FALSE	FALSE	FALSE	FALSE	FALSE	FALSE	FALSE
X	RPL36A-HNRNPH2	NP_001186902.2	0.583244	0.241139	-6.029	-5.08788	-1.8775	0.536888	-5.7169	-5.17525	-4.37975	FALSE	FALSE	FALSE	FALSE	FALSE	FALSE	FALSE	FALSE	FALSE	FALSE	FALSE	FALSE	FALSE	FALSE
6	RPP40	NP_006629.2	0	0	-4.0805	-3.41017	-2.4295	0.218042	-3.6805	-3.4225	-3.1225	FALSE	FALSE	FALSE	FALSE	FALSE	FALSE	FALSE	FALSE	FALSE	FALSE	FALSE	FALSE	FALSE	FALSE
5	C5orf47	NP_001138426.1	0	0	-4.095	-3.23645	-1.6055	0.265658	-3.5438	-3.26	-2.9135	FALSE	FALSE	FALSE	FALSE	FALSE	FALSE	FALSE	FALSE	FALSE	FALSE	FALSE	FALSE	FALSE	FALSE
19	TNNT1	NP_003274.3	0.00246119	0.0407043	-5.543	-3.60811	-2.702	0.52864	-4.384	-3.51775	-2.99205	FALSE	TRUE	FALSE	FALSE	FALSE	FALSE	FALSE	FALSE	FALSE	FALSE	FALSE	FALSE	FALSE	FALSE
19	PTH2	NP_848544.1	0	0	-3.9305	-3.09371	-2.1155	0.265578	-3.42525	-3.097	-2.7595	FALSE	FALSE	FALSE	FALSE	FALSE	FALSE	FALSE	FALSE	FALSE	FALSE	FALSE	FALSE	FALSE	FALSE
19	ZNF134	NP_003426.3	0	0.0169525	-4.928	-3.50034	-2.5115	0.449666	-4.1729	-3.393	-3.0151	FALSE	FALSE	FALSE	FALSE	FALSE	FALSE	TRUE	FALSE	FALSE	FALSE	FALSE	FALSE	FALSE	FALSE
12	CCDC62	NP_958843.2	0	0	-4.407	-3.54808	-2.284	0.270993	-3.921	-3.522	-3.2315	FALSE	FALSE	FALSE	FALSE	FALSE	FALSE	TRUE	FALSE	FALSE	FALSE	FALSE	FALSE	FALSE	FALSE
10	PRAP1	NP_660203.3	0	0.00746547	-4.8405	-3.52334	-2.7285	0.251678	-3.8066	-3.497	-3.2684	FALSE	FALSE	FALSE	FALSE	FALSE	FALSE	FALSE	FALSE	FALSE	FALSE	FALSE	FALSE	FALSE	FALSE
17	KCNJ16	NP_001257351.1	0	0	-4.058	-3.41305	-2.4555	0.315041	-3.824	-3.42475	-2.97885	FALSE	FALSE	FALSE	FALSE	FALSE	FALSE	TRUE	FALSE	FALSE	FALSE	FALSE	FALSE	FALSE	FALSE
12	CCDC77	NP_001123618.1	0	0	-4.283	-3.46138	-2.562	0.281599	-3.8436	-3.4555	-3.0984	FALSE	FALSE	FALSE	FALSE	FALSE	FALSE	FALSE	FALSE	FALSE	FALSE	FALSE	FALSE	FALSE	FALSE
17	MPP3	NP_001923.2	0.0932263	0.0687987	-6.3585	-3.75593	-2.315	0.80128	-4.9947	-3.53575	-2.932	FALSE	FALSE	TRUE	FALSE	FALSE	FALSE	TRUE	FALSE	FALSE	FALSE	FALSE	FALSE	FALSE	FALSE
19	LAIR2	NP_002279.2	0	0	-4.2065	-3.31231	-2.1625	0.351481	-3.82015	-3.296	-2.8605	FALSE	FALSE	FALSE	FALSE	FALSE	FALSE	FALSE	TRUE	FALSE	FALSE	FALSE	FALSE	FALSE	FALSE
1	PHGDH	NP_006614.2	0	0	-4.3055	-3.59774	-2.61	0.319117	-4.0095	-3.609	-3.16545	FALSE	TRUE	FALSE	FALSE	FALSE	FALSE	TRUE	FALSE	FALSE	FALSE	TRUE	FALSE	FALSE	TRUE
6	COQ3	NP_059117.3	0.000216591	0.0350877	-5.1125	-3.67644	-2.043	0.477781	-4.3666	-3.605	-3.1301	FALSE	FALSE	FALSE	FALSE	FALSE	FALSE	FALSE	FALSE	FALSE	FALSE	FALSE	FALSE	FALSE	FALSE
3	ERICH6	NP_689607.2	0	0	-4.078	-3.39395	-2.117	0.263883	-3.687	-3.4255	-3.0595	FALSE	FALSE	FALSE	FALSE	FALSE	FALSE	FALSE	FALSE	FALSE	FALSE	FALSE	FALSE	FALSE	FALSE
X	SUV39H1	NP_003164.1	0.238208	0.112366	-6.4995	-4.50049	-3.22	0.739771	-5.6905	-4.25	-3.7355	FALSE	FALSE	FALSE	FALSE	FALSE	FALSE	FALSE	FALSE	FALSE	FALSE	FALSE	FALSE	FALSE	FALSE
17	SLC47A1	NP_060712.2	0.0439798	0.0913242	-5.801	-3.83383	-2.304	0.638117	-4.75345	-3.7505	-3.0695	FALSE	FALSE	FALSE	FALSE	FALSE	FALSE	TRUE	FALSE	FALSE	FALSE	FALSE	FALSE	FALSE	FALSE
11	ARHGEF12	NP_056128.1	0.0715043	0.0695534	-5.8355	-3.86193	-1.998	0.638613	-4.866	-3.722	-3.184	FALSE	FALSE	FALSE	FALSE	FALSE	FALSE	TRUE	FALSE	FALSE	FALSE	FALSE	FALSE	FALSE	FALSE
5	MTMR12	NP_001035536.1	0.0411657	0.096823	-6.132	-3.89181	-1.83	0.632683	-4.7415	-3.8505	-3.094	FALSE	FALSE	FALSE	FALSE	FALSE	FALSE	FALSE	FALSE	FALSE	FALSE	FALSE	FALSE	FALSE	FALSE
1	CATSPER4	NP_937770.1	0	0	-4.17	-3.3442	-1.9995	0.360616	-3.8605	-3.301	-2.8901	FALSE	FALSE	FALSE	FALSE	FALSE	FALSE	FALSE	FALSE	FALSE	FALSE	FALSE	FALSE	FALSE	FALSE
15	MESP1	NP_061140.1	0	0	-4.0345	-2.87505	-1.596	0.382389	-3.27725	-2.859	-2.4845	FALSE	FALSE	FALSE	FALSE	FALSE	FALSE	FALSE	FALSE	FALSE	FALSE	FALSE	FALSE	FALSE	FALSE
7	RSPH10B	NP_775836.4	0	0.245814	-4.837	-4.43397	-3.18	0.278743	-4.6925	-4.5245	-4.0059	FALSE	FALSE	FALSE	FALSE	FALSE	FALSE	FALSE	TRUE	FALSE	FALSE	FALSE	FALSE	FALSE	FALSE
16	TUBB3	NP_006077.2	0.322052	0.155606	-6.8035	-4.56527	-2.6375	0.926857	-5.8519	-4.544	-3.3025	TRUE	FALSE	FALSE	FALSE	FALSE	FALSE	FALSE	FALSE	FALSE	FALSE	TRUE	FALSE	FALSE	TRUE
19	RNF225	NP_001182064.1	0	0	-3.9175	-3.16373	-1.9965	0.398898	-3.692	-3.1125	-2.6735	FALSE	FALSE	FALSE	FALSE	FALSE	FALSE	FALSE	FALSE	FALSE	FALSE	FALSE	FALSE	FALSE	FALSE
3	TKT	NP_001128527.1	0.00176025	0.0467347	-5.2245	-3.52347	-2.779	0.588333	-4.40695	-3.404	-2.844	FALSE	FALSE	FALSE	FALSE	FALSE	FALSE	TRUE	FALSE	FALSE	FALSE	TRUE	FALSE	FALSE	TRUE
X	G6PD	NP_000393.4	0.214949	0.0990712	-7.341	-4.21749	-2.642	0.945296	-5.66205	-3.962	-3.20915	FALSE	FALSE	FALSE	FALSE	FALSE	FALSE	TRUE	FALSE	FALSE	FALSE	FALSE	FALSE	FALSE	FALSE
17	IGF2BP1	NP_006537.3	0.172538	0.129669	-5.9585	-4.16256	-1.0445	0.825064	-5.3847	-4.095	-3.17115	FALSE	FALSE	FALSE	FALSE	FALSE	FALSE	TRUE	FALSE	FALSE	FALSE	FALSE	FALSE	FALSE	FALSE
6	DCDC2	NP_057440.2	0	0.00307134	-4.691	-3.58836	-2.5985	0.423186	-4.217	-3.507	-3.0791	FALSE	FALSE	FALSE	FALSE	FALSE	FALSE	FALSE	FALSE	FALSE	FALSE	TRUE	FALSE	FALSE	TRUE
14	LRFN5	NP_689660.2	0	0.00497377	-4.6805	-3.69785	-2.4575	0.442059	-4.3245	-3.6695	-3.1355	FALSE	FALSE	FALSE	FALSE	FALSE	FALSE	TRUE	FALSE	FALSE	FALSE	FALSE	FALSE	FALSE	FALSE
12	ACAD10	NP_001130010.1	0	0	-4.58	-3.49797	-2.647	0.288477	-3.957	-3.359	-3.3015	FALSE	FALSE	FALSE	FALSE	FALSE	FALSE	TRUE	FALSE	FALSE	FALSE	FALSE	FALSE	FALSE	FALSE
12	ACSM4	NP_001073923.1	0	0	-4.471	-3.6257	-2.357	0.34515	-4.09855	-3.6195	-3.1755	FALSE	FALSE	FALSE	FALSE	FALSE	FALSE	FALSE	FALSE	FALSE	FALSE	FALSE	FALSE	FALSE	FALSE
7	SP4	NP_003103.2	0.0266546	0.0716061	-5.417	-3.59454	-1.9965	0.66169	-4.604	-3.484	-2.824	FALSE	FALSE	FALSE	FALSE	FALSE	FALSE	TRUE	FALSE	FALSE	FALSE	FALSE	FALSE	FALSE	FALSE
3	ALDH1L1	NP_001257293.1	0	0.0010057	-4.7185	-3.54785	-2.23	0.439377	-4.1255	-3.5525	-2.9644	FALSE	FALSE	FALSE	FALSE	FALSE	FALSE	FALSE	FALSE	FALSE	FALSE	FALSE	FALSE	FALSE	FALSE
14	CFL2	NP_068733.1	0.324038	0.112333	-7.1675	-4.52513	-3.0275	1.06478	-6.0795	-4.3885	-3.19325	FALSE	TRUE	FALSE	FALSE	FALSE	FALSE	TRUE	FALSE	FALSE	FALSE	TRUE	FALSE	FALSE	TRUE
4	CHIC2	NP_036242.1	0	0.0804004	-4.9575	-3.94687	-2.159	0.483573	-4.5775	-3.948	-3.3046	FALSE	FALSE	FALSE	FALSE	FALSE	FALSE	FALSE	FALSE	FALSE	FALSE	FALSE	FALSE	FALSE	FALSE
12	SP7	NP_001166938.1	0	0	-3.9385	-3.47939	-2.941	0.204735	-3.794	-3.43975	-3.24	FALSE	FALSE	FALSE	FALSE	FALSE	FALSE	TRUE	FALSE	FALSE	FALSE	FALSE	FALSE	FALSE	FALSE
6	ZNF76	NP_003418.2	0	0	-3.6865	-3.28598	-1.246	0.230362	-3.4905	-3.3425	-3.0125	FALSE	FALSE	FALSE	FALSE	FALSE	FALSE	TRUE	FALSE	FALSE	FALSE	FALSE	FALSE	FALSE	FALSE
12	VPS37B	NP_078943.1	0.00132685	0.00973021	-5.0825	-3.27038	-2.1915	0.431169	-3.84495	-3.20125	-2.808	FALSE	FALSE	FALSE	FALSE	FALSE	FALSE	FALSE	FALSE	FALSE	FALSE	FALSE	FALSE	FALSE	FALSE
17	KAT7	NP_001186086.1	0.388021	0.137473	-6.8765	-4.76224	-3.087	0.898935	-6.023	-4.7065	-3.61275	FALSE	FALSE	FALSE	FALSE	FALSE	FALSE	TRUE	FALSE	FALSE	FALSE	FALSE	FALSE	FALSE	FALSE
10	SLK	NP_055535.2	0.0195928	0.0662483	-5.391	-3.74569	-2.4185	0.558801	-4.5574	-3.6445	-3.0968	FALSE	FALSE	FALSE	FALSE	FALSE	FALSE	FALSE	FALSE	FALSE	FALSE	FALSE	FALSE	FALSE	FALSE
1	SCAMP3	NP_005689.2	0	0	-4.2715	-3.5456	-2.145	0.375393	-4.07145	-3.52675	-3.073	FALSE	FALSE	FALSE	FALSE	FALSE	FALSE	TRUE	FALSE	FALSE	FALSE	FALSE	FALSE	FALSE	FALSE
2	RPRM	NP_062819.1	0	0	-4.2005	-3.31444	-2.2975	0.350894	-3.82425	-3.28125	-2.894	FALSE	FALSE	FALSE	FALSE	FALSE	FALSE	FALSE	FALSE	FALSE	FALSE	FALSE	FALSE	FALSE	FALSE
9	AJM1	NP_001073951.2	0	0.00842543	-4.7875	-3.29503	-2.584	0.315763	-3.65765	-3.2475	-2.959	FALSE	FALSE	FALSE	FALSE	FALSE	FALSE	FALSE	TRUE	FALSE	FALSE	FALSE	FALSE	FALSE	FALSE
2	CDKL4	NP_001333840.1	0	0.00877193	-4.8965	-3.47779	-1.968	0.373742	-4.04845	-3.3855	-3.102	FALSE	FALSE	FALSE	FALSE	FALSE	FALSE	FALSE	FALSE	FALSE	FALSE	FALSE	FALSE	FALSE	FALSE
17	C17orf98	NP_001073934.1	0	0	-4.004	-3.3116	-2.754	0.168273	-3.513	-3.311	-3.0955	FALSE	FALSE	FALSE	FALSE	FALSE	FALSE	FALSE	FALSE	FALSE	FALSE	FALSE	FALSE	FALSE	FALSE
5	UBE2QL1	NP_001138633.1	0.300068	0.202666	-6.5505	-4.61692	-2.3965	0.774139	-5.6605	-4.621	-3.60325	FALSE	FALSE	FALSE	FALSE	FALSE	FALSE	FALSE	FALSE	FALSE	FALSE	FALSE	FALSE	FALSE	FALSE
14	COA8	NP_001357524.1	0	0.0310881	-4.994	-3.34718	-1.697	0.682081	-4.321	-3.262	-2.5276	FALSE	FALSE	FALSE	FALSE	FALSE	FALSE	FALSE	FALSE	FALSE	FALSE	TRUE	FALSE	FALSE	TRUE
4	TMA16	NP_060822.2	0.000907441	0.0405324	-5.134	-3.62951	-1.724	0.608008	-4.4075	-3.65325	-2.79775	FALSE	FALSE	FALSE	FALSE	FALSE	FALSE	FALSE	FALSE	FALSE	FALSE	FALSE	FALSE	FALSE	FALSE
6	KHDRBS2	NP_689901.2	0	0.0316963	-4.8605	-3.54867	-1.6155	0.663484	-4.4365	-3.561	-2.648	FALSE	FALSE	FALSE	FALSE	FALSE	FALSE	TRUE	FALSE	FALSE	FALSE	FALSE	FALSE	FALSE	FALSE
9	MEGF9	NP_001073966.2	0	0.00270536	-4.7295	-3.701	-1.819	0.499654	-4.36495	-3.70025	-3.04655	FALSE	FALSE	FALSE	FALSE	FALSE	FALSE	FALSE	FALSE	FALSE	FALSE	FALSE	FALSE	FALSE	FALSE
19	MAP1S	NP_060644.4	0	0.0144516	-4.9155	-3.10665	-1.572	0.451984	-3.70625	-3.0525	-2.594	FALSE	FALSE	FALSE	FALSE	FALSE	FALSE	FALSE	FALSE	FALSE	FALSE	FALSE	FALSE	FALSE	FALSE
21	ERVH48-1	NP_001295420.1	0.345625	0.653704	-5.336	-5.02391	-4.4365	0.112494	-5.1689	-5.012	-4.9001	FALSE	FALSE	FALSE	FALSE	FALSE	FALSE	FALSE	FALSE	FALSE	FALSE	FALSE	FALSE	FALSE	FALSE
6	ADGRF2	NP_722581.4	0	0	-4.3865	-3.39211	-1.7005	0.418691	-3.9625	-3.37075	-2.86745	FALSE	FALSE	FALSE	FALSE	FALSE	FALSE	TRUE	FALSE	FALSE	FALSE	FALSE	FALSE	FALSE	FALSE
11	C11orf94	NP_001073915.2	0	0	-4.0265	-3.1553	-2.3295	0.228853	-3.46435	-3.12025	-2.91395	FALSE	FALSE	FALSE	FALSE	FALSE	FALSE	FALSE	FALSE	FALSE	FALSE	FALSE	FALSE	FALSE	FALSE
3	ACTRT3	NP_115876.3	0	0.00743707	-4.9025	-3.40955	-2.0325	0.501547	-4.10145	-3.36875	-2.78605	FALSE	FALSE	FALSE	FALSE	FALSE	FALSE	TRUE	FALSE	FALSE	FALSE	FALSE	FALSE	FALSE	FALSE
4	USO1	NP_001276978.1	0.126178	0.112318	-5.8335	-4.02562	-0.9715	0.740986	-5.175	-3.847	-3.218	FALSE	FALSE	FALSE	FALSE	FALSE	FALSE	FALSE	TRUE	FALSE	FALSE	FALSE	FALSE	FALSE	FALSE
7	NUB1	NP_001230280.2	0	0	-4.472	-3.61628	-2.643	0.342437	-4.1305	-3.579	-3.2025	FALSE	FALSE	FALSE	FALSE	FALSE	FALSE	FALSE	FALSE	FALSE	FALSE	FALSE	FALSE	FALSE	FALSE
1	TEX35	NP_001164193.1	0	0	-4.024	-3.50191	-2.7285	0.208354	-3.8027	-3.4845	-3.2499	FALSE	FALSE	FALSE	FALSE	FALSE	FALSE	FALSE	FALSE	FALSE	FALSE	FALSE	FALSE	FALSE	FALSE
12	OR6C68	NP_001005519.2	0.0954271	0.069025	-6.162	-3.52448	-1.141	0.949925	-5.0281	-3.271	-2.5247	FALSE	FALSE	FALSE	FALSE	FALSE	FALSE	FALSE	FALSE	FALSE	FALSE	FALSE	FALSE	FALSE	FALSE
10	MARVELD1	NP_113672.1	0	0	-3.959	-3.3348	-1.9135	0.302806	-3.735	-3.34	-2.9402	FALSE	FALSE	FALSE	FALSE	FALSE	FALSE	TRUE	FALSE	FALSE	FALSE	FALSE	FALSE	FALSE	FALSE
X	ATG4A	NP_443168.2	0.0463403	0.164339	-5.6385	-4.23463	-3.0045	0.436967	-4.8656	-4.155	-3.7305	FALSE	FALSE	FALSE	FALSE	FALSE	FALSE	FALSE	FALSE	FALSE	FALSE	FALSE	FALSE	FALSE	FALSE
12	OAS2	NP_058197.2	0	0	-4.2245	-3.52756	-2.3195	0.304067	-3.9405	-3.5255	-3.1446	FALSE	FALSE	FALSE	FALSE	FALSE	FALSE	FALSE	FALSE	FALSE	FALSE	FALSE	FALSE	FALSE	FALSE
1	TAF1A	NP_001188465.1	0	0.0098986	-4.718	-3.77433	-2.6395	0.384829	-4.3525	-3.721	-3.3185	FALSE	FALSE	FALSE	FALSE	FALSE	FALSE	FALSE	FALSE	FALSE	FALSE	FALSE	FALSE	FALSE	FALSE
2	UGT1A4	NP_009051.1	0	0	-4.282	-3.24462	-1.7395	0.415883	-3.7865	-3.2575	-2.6785	FALSE	FALSE	FALSE	FALSE	FALSE	FALSE	FALSE	FALSE	FALSE	FALSE	FALSE	FALSE	FALSE	FALSE
21	KRTAP10-7	NP_941962.1	0.194694	0.0892169	-7.1045	-3.94884	-0.1095	1.17046	-5.68265	-3.77	-2.6013	FALSE	FALSE	FALSE	FALSE	FALSE	FALSE	FALSE	FALSE	FALSE	FALSE	FALSE	FALSE	FALSE	FALSE
1	CYP4A22	NP_001010969.2	0.0233438	0.0691668	-6.071	-3.6132	-0.828	0.715921	-4.5819	-3.5755	-2.726	FALSE	FALSE	FALSE	FALSE	FALSE	FALSE	FALSE	FALSE	FALSE	FALSE	FALSE	FALSE	FALSE	FALSE
7	TAS2R41	NP_795364.2	0	0	-4.522	-3.57223	-1.99	0.432079	-4.16195	-3.56325	-3.022	FALSE	FALSE	FALSE	FALSE	FALSE	FALSE	FALSE	FALSE	FALSE	FALSE	FALSE	FALSE	FALSE	FALSE
3	DYNLT2B	NP_689986.2	0	0.0936664	-4.8915	-3.90466	-2.794	0.491457	-4.6034	-3.88325	-3.2391	FALSE	FALSE	FALSE	FALSE	FALSE	FALSE	FALSE	FALSE	FALSE	FALSE	FALSE	FALSE	FALSE	FALSE
14	BCL2L2	NP_004041.2	0.0291022	0.0823529	-5.6505	-3.72066	-1.8215	0.645522	-4.66375	-3.6585	-2.9329	FALSE	FALSE	FALSE	FALSE	FALSE	FALSE	FALSE	FALSE	FALSE	FALSE	FALSE	FALSE	FALSE	FALSE
3	IL1RAP	NP_001161403.1	0	0.0204902	-5.03	-3.64093	-2.714	0.438745	-4.27025	-3.5905	-3.1065	FALSE	FALSE	FALSE	FALSE	FALSE	FALSE	TRUE	FALSE	FALSE	FALSE	FALSE	FALSE	FALSE	FALSE
19	QPCTL	NP_060129.2	0	0.000337382	-4.7045	-3.44573	-2.387	0.375505	-3.973	-3.39475	-2.99085	FALSE	FALSE	FALSE	FALSE	FALSE	FALSE	TRUE	FALSE	FALSE	FALSE	FALSE	FALSE	FALSE	FALSE
11	SLCO2B1	NP_009187.1	0.00843088	0.0484571	-5.5115	-3.5645	-2.0265	0.567243	-4.3992	-3.4435	-2.9368	FALSE	FALSE	FALSE	FALSE	FALSE	FALSE	FALSE	FALSE	FALSE	FALSE	FALSE	FALSE	FALSE	FALSE
20	APMAP	NP_065392.1	0	0.0075188	-4.787	-3.56584	-2.0035	0.486578	-4.2429	-3.543	-2.952	FALSE	FALSE	FALSE	FALSE	FALSE	FALSE	TRUE	FALSE	FALSE	FALSE	FALSE	FALSE	FALSE	FALSE
4	METTL14	NP_066012.1	0.00749601	0.300319	-5.1275	-4.32799	-2.891	0.429441	-4.8525	-4.37975	-3.7134	FALSE	FALSE	FALSE	FALSE	FALSE	FALSE	FALSE	FALSE	FALSE	FALSE	FALSE	FALSE	FALSE	FALSE
4	SPP1	NP_001035147.1	0	0	-4.311	-3.49907	-2.2715	0.274119	-3.84375	-3.5105	-3.13825	FALSE	FALSE	FALSE	FALSE	FALSE	FALSE	TRUE	FALSE	FALSE	FALSE	FALSE	FALSE	FALSE	FALSE
8	PYCR3	NP_075566.3	0.00556107	0.0345581	-5.3655	-3.30763	-2.2535	0.626274	-4.2698	-3.117	-2.675	FALSE	FALSE	FALSE	FALSE	FALSE	FALSE	FALSE	FALSE	FALSE	FALSE	FALSE	FALSE	FALSE	FALSE
X	MAGEB6	NP_775794.2	0.195421	0.0710408	-6.77	-3.96833	-0.5465	1.07985	-5.7245	-3.5935	-2.96	FALSE	FALSE	FALSE	FALSE	FALSE	FALSE	FALSE	FALSE	FALSE	FALSE	FALSE	FALSE	FALSE	FALSE
1	GNAT2	NP_005263.1	0	0.0118993	-4.9205	-3.65156	-2.4695	0.459435	-4.292	-3.609	-3.0742	FALSE	TRUE	FALSE	FALSE	FALSE	FALSE	TRUE	FALSE	FALSE	FALSE	FALSE	FALSE	FALSE	FALSE
8	MICU3	NP_859074.1	0	0.002859	-4.719	-3.35654	-2.2715	0.410091	-3.9743	-3.2565	-2.9325	FALSE	FALSE	FALSE	FALSE	FALSE	FALSE	FALSE	FALSE	FALSE	FALSE	FALSE	FALSE	FALSE	FALSE
5	SQSTM1	NP_003891.1	0	0	-4.2835	-3.11542	-2.689	0.313667	-3.6107	-2.987	-2.8555	TRUE	FALSE	FALSE	FALSE	FALSE	FALSE	FALSE	FALSE	FALSE	FALSE	FALSE	FALSE	FALSE	FALSE
22	MIOX	NP_060054.4	0	0	-4.206	-3.25294	-2.803	0.314152	-3.71745	-3.186	-2.9055	FALSE	FALSE	FALSE	FALSE	FALSE	FALSE	FALSE	FALSE	FALSE	FALSE	FALSE	FALSE	FALSE	FALSE
2	TXNDC9	NP_005774.2	0.00117832	0.113904	-5.0925	-3.93674	-2.1195	0.561322	-4.65725	-3.9755	-3.17375	FALSE	FALSE	FALSE	FALSE	FALSE	FALSE	FALSE	FALSE	FALSE	FALSE	FALSE	FALSE	FALSE	FALSE
12	ATP5MC2	NP_001002031.1	0.0209084	0.389329	-5.2765	-4.3956	-2.6545	0.471615	-4.8957	-4.526	-3.6744	FALSE	FALSE	FALSE	FALSE	FALSE	FALSE	TRUE	FALSE	FALSE	FALSE	FALSE	FALSE	FALSE	FALSE
11	TPH1	NP_004170.1	0	0.00460526	-4.7295	-3.75041	-2.638	0.399808	-4.2735	-3.75475	-3.21345	FALSE	FALSE	FALSE	FALSE	FALSE	FALSE	FALSE	FALSE	FALSE	FALSE	FALSE	FALSE	FALSE	FALSE
15	DISP2	NP_277045.1	0	0	-4.4555	-3.38343	-2.375	0.353296	-3.9031	-3.3315	-2.9755	FALSE	FALSE	FALSE	FALSE	FALSE	FALSE	FALSE	FALSE	FALSE	FALSE	FALSE	FALSE	FALSE	FALSE
6	PGM3	NP_001186846.1	0	0.020794	-4.8925	-3.73327	-2.598	0.453929	-4.3675	-3.706	-3.1555	FALSE	FALSE	FALSE	FALSE	FALSE	FALSE	FALSE	FALSE	FALSE	FALSE	TRUE	FALSE	FALSE	TRUE
20	LPIN3	NP_001288789.1	0	0.0458744	-4.88	-3.49623	-2.242	0.463399	-4.304	-3.2935	-3.127	FALSE	FALSE	FALSE	FALSE	FALSE	FALSE	TRUE	FALSE	FALSE	FALSE	FALSE	FALSE	FALSE	FALSE
3	TOMM70	NP_055635.3	0	0.0888995	-5.034	-3.80337	-2.1395	0.573592	-4.58555	-3.7985	-3.037	FALSE	FALSE	FALSE	FALSE	FALSE	FALSE	FALSE	FALSE	FALSE	FALSE	FALSE	FALSE	FALSE	FALSE
12	BCDIN3D	NP_859059.1	0	0	-4.1725	-3.54664	-2.615	0.293805	-3.945	-3.55575	-3.1495	FALSE	FALSE	FALSE	FALSE	FALSE	FALSE	TRUE	FALSE	FALSE	FALSE	FALSE	FALSE	FALSE	FALSE
5	HDAC3	NP_003874.2	0.0147767	0.219492	-5.3015	-4.27913	-3.0335	0.419228	-4.8319	-4.2945	-3.7066	FALSE	FALSE	FALSE	FALSE	FALSE	FALSE	FALSE	FALSE	FALSE	FALSE	FALSE	FALSE	FALSE	FALSE
10	EIF3A	NP_003741.1	0.00335835	0.0399853	-5.504	-3.69687	-3.0865	0.456282	-4.3807	-3.595	-3.1805	FALSE	FALSE	FALSE	FALSE	FALSE	FALSE	FALSE	FALSE	FALSE	FALSE	FALSE	FALSE	FALSE	FALSE
3	RUBCN	NP_001139114.1	0	0.0590941	-4.871	-3.49304	-1.742	0.522162	-4.41175	-3.258	-3.0535	FALSE	FALSE	FALSE	FALSE	FALSE	FALSE	FALSE	FALSE	FALSE	FALSE	TRUE	FALSE	FALSE	TRUE
X	FOXR2	NP_940853.1	0	0	-4.311	-3.79476	-2.6705	0.258362	-4.1571	-3.7715	-3.469	FALSE	FALSE	FALSE	FALSE	FALSE	FALSE	TRUE	FALSE	FALSE	FALSE	FALSE	FALSE	FALSE	FALSE
1	LCE1C	NP_848128.1	0	0	-3.768	-3.29704	-1.826	0.262846	-3.5775	-3.3545	-2.9442	FALSE	FALSE	FALSE	FALSE	FALSE	FALSE	FALSE	FALSE	FALSE	FALSE	FALSE	FALSE	FALSE	FALSE
4	HELT	NP_001287710.1	0.000615574	0.0326254	-5.131	-3.4109	-2.2455	0.566661	-4.2962	-3.264	-2.803	FALSE	FALSE	FALSE	FALSE	FALSE	FALSE	FALSE	FALSE	FALSE	FALSE	FALSE	FALSE	FALSE	FALSE
6	DXO	NP_005501.2	0	0	-4.5225	-3.44639	-2.3305	0.366828	-3.9722	-3.3955	-3.0103	FALSE	FALSE	FALSE	FALSE	FALSE	FALSE	TRUE	FALSE	FALSE	FALSE	FALSE	FALSE	FALSE	FALSE
11	NAP1L4	NP_005960.1	0.141809	0.105263	-6.0735	-3.92998	-2.023	0.886699	-5.2557	-3.777	-2.8887	FALSE	FALSE	FALSE	FALSE	FALSE	FALSE	TRUE	FALSE	FALSE	FALSE	FALSE	FALSE	FALSE	FALSE
1	PADI4	NP_036519.2	0	0	-4.402	-3.38673	-2.0395	0.360406	-3.8455	-3.398	-2.904	FALSE	FALSE	FALSE	FALSE	FALSE	FALSE	TRUE	FALSE	FALSE	FALSE	FALSE	FALSE	FALSE	FALSE
2	LIMS2	NP_060450.2	0	0	-4.4595	-3.33337	-2.76	0.343343	-3.8735	-3.233	-2.97215	FALSE	FALSE	FALSE	FALSE	FALSE	FALSE	FALSE	FALSE	FALSE	FALSE	FALSE	FALSE	FALSE	FALSE
X	MAGEB10	NP_872312.2	0.31068	0.0868677	-7.9595	-4.55649	-2.7615	1.2321	-6.4715	-4.2	-3.211	FALSE	FALSE	FALSE	FALSE	FALSE	FALSE	FALSE	FALSE	FALSE	FALSE	FALSE	FALSE	FALSE	FALSE
6	C6orf52	NP_001138492.1	0	0	-3.741	-3.29684	-2.287	0.235609	-3.5685	-3.331	-2.9833	FALSE	FALSE	FALSE	FALSE	FALSE	FALSE	FALSE	FALSE	FALSE	FALSE	FALSE	FALSE	FALSE	FALSE
6	ZBTB9	NP_689948.1	0.000234439	0.0414957	-5.086	-3.54737	-2.479	0.476003	-4.2955	-3.4215	-3.06	FALSE	FALSE	FALSE	FALSE	FALSE	FALSE	FALSE	FALSE	FALSE	FALSE	FALSE	FALSE	FALSE	FALSE
7	FAM185A	NP_001138740.2	0	0.00475679	-4.7525	-3.67035	-1.764	0.465728	-4.2915	-3.6785	-3.0575	FALSE	FALSE	FALSE	FALSE	FALSE	FALSE	FALSE	FALSE	FALSE	FALSE	FALSE	FALSE	FALSE	FALSE
1	PPIAL4A	NP_001137355.1	0.0965517	0.0588022	-6.6955	-3.40682	0.1335	1.05135	-5.0275	-3.1545	-2.2557	FALSE	FALSE	FALSE	FALSE	FALSE	FALSE	FALSE	TRUE	FALSE	FALSE	FALSE	FALSE	FALSE	FALSE
3	LXN	NP_064554.3	0	0	-4.414	-3.50979	-2.32	0.313028	-3.9072	-3.513	-3.1099	FALSE	FALSE	FALSE	FALSE	FALSE	FALSE	FALSE	FALSE	FALSE	FALSE	FALSE	FALSE	FALSE	FALSE
1	PRDX1	NP_002565.1	0.000287604	0.0207075	-5.1815	-3.65787	-1.5525	0.579762	-4.365	-3.73	-2.8479	FALSE	FALSE	FALSE	FALSE	FALSE	FALSE	TRUE	FALSE	FALSE	FALSE	FALSE	FALSE	FALSE	FALSE
15	CALML4	NP_219501.3	0	0	-4.206	-3.41389	-2.2705	0.376348	-3.916	-3.42025	-2.9115	FALSE	FALSE	FALSE	FALSE	FALSE	FALSE	FALSE	FALSE	FALSE	FALSE	FALSE	FALSE	FALSE	FALSE
2	IWS1	NP_060439.2	0.0778706	0.112843	-6.041	-3.8814	-2.2935	0.738674	-4.9536	-3.779	-2.9955	FALSE	FALSE	FALSE	FALSE	FALSE	FALSE	FALSE	FALSE	FALSE	FALSE	FALSE	FALSE	FALSE	FALSE
16	ITGAD	NP_001305114.1	0	0	-3.979	-3.40357	-2.415	0.324194	-3.7905	-3.461	-2.9253	FALSE	FALSE	FALSE	FALSE	FALSE	FALSE	TRUE	FALSE	FALSE	FALSE	FALSE	FALSE	FALSE	FALSE
7	UBE3C	NP_055486.2	0.0166416	0.0665163	-5.5315	-3.73942	-2.2415	0.507652	-4.53455	-3.628	-3.201	FALSE	FALSE	FALSE	FALSE	FALSE	FALSE	TRUE	FALSE	FALSE	FALSE	FALSE	FALSE	FALSE	FALSE
11	TOLLIP	NP_061882.2	0	0.00628437	-4.7585	-3.4755	-2.0355	0.532706	-4.20595	-3.472	-2.77525	FALSE	FALSE	FALSE	FALSE	FALSE	FALSE	TRUE	FALSE	FALSE	FALSE	FALSE	FALSE	FALSE	FALSE
12	AAAS	NP_056480.1	0.0093639	0.0538155	-5.226	-3.62312	-2.3875	0.521652	-4.401	-3.489	-3.0645	FALSE	TRUE	FALSE	FALSE	FALSE	FALSE	FALSE	FALSE	FALSE	FALSE	TRUE	FALSE	FALSE	TRUE
5	TGFBI	NP_000349.1	0	0.00506392	-4.825	-3.49597	-2.6015	0.430381	-4.11925	-3.431	-2.978	TRUE	FALSE	FALSE	FALSE	FALSE	FALSE	TRUE	FALSE	FALSE	FALSE	FALSE	FALSE	FALSE	FALSE
20	SPTLC3	NP_060797.2	0	0.0778451	-4.859	-3.77629	-1.673	0.551133	-4.568	-3.73975	-3.0625	FALSE	FALSE	FALSE	FALSE	FALSE	FALSE	TRUE	FALSE	FALSE	FALSE	FALSE	FALSE	FALSE	FALSE
2	MAT2A	NP_005902.1	0.558401	0.0933014	-7.7995	-5.17067	-2.316	1.3131	-6.8535	-5.30525	-3.27825	FALSE	FALSE	FALSE	FALSE	FALSE	FALSE	FALSE	FALSE	FALSE	FALSE	FALSE	FALSE	FALSE	FALSE
6	SLC25A27	NP_004268.3	0	0.00701754	-4.769	-3.74796	-1.978	0.507515	-4.3785	-3.806	-3.0275	FALSE	FALSE	FALSE	FALSE	FALSE	FALSE	FALSE	FALSE	FALSE	FALSE	FALSE	FALSE	FALSE	FALSE
12	KRT18	NP_000215.1	0.0697577	0.0850738	-6.2525	-3.84224	-1.9095	0.743064	-4.8654	-3.7885	-2.92405	FALSE	TRUE	FALSE	FALSE	FALSE	FALSE	TRUE	FALSE	FALSE	FALSE	FALSE	FALSE	FALSE	FALSE
19	TGFBR3L	NP_001182188.1	0.00463803	0.026215	-5.469	-3.37358	-2.219	0.537281	-4.1526	-3.2715	-2.7798	FALSE	FALSE	FALSE	FALSE	FALSE	FALSE	FALSE	FALSE	FALSE	FALSE	FALSE	FALSE	FALSE	FALSE
8	PSKH2	NP_149117.1	0	0	-4.3785	-3.37664	-2.014	0.402929	-3.95155	-3.3395	-2.8755	FALSE	FALSE	FALSE	FALSE	FALSE	FALSE	FALSE	FALSE	FALSE	FALSE	FALSE	FALSE	FALSE	FALSE
12	DUSP16	NP_085143.1	0	0.00402382	-4.7385	-3.60559	-2.3845	0.440298	-4.234	-3.527	-3.071	FALSE	FALSE	FALSE	FALSE	FALSE	FALSE	TRUE	FALSE	FALSE	FALSE	FALSE	FALSE	FALSE	FALSE
8	KCNQ3	NP_004510.1	0.061238	0.145151	-5.6415	-3.94238	-2.4745	0.692355	-4.91785	-3.89175	-3.0705	TRUE	FALSE	FALSE	FALSE	FALSE	FALSE	FALSE	FALSE	FALSE	FALSE	TRUE	TRUE	TRUE	TRUE
15	CGNL1	NP_001239264.1	0	0	-3.818	-3.2508	-1.769	0.290543	-3.6875	-3.2145	-2.9105	FALSE	FALSE	FALSE	FALSE	FALSE	FALSE	TRUE	FALSE	FALSE	FALSE	FALSE	FALSE	FALSE	FALSE
10	CCAR1	NP_060707.2	0	0.0118498	-4.9495	-3.79135	-2.645	0.308842	-4.174	-3.7835	-3.408	FALSE	FALSE	FALSE	FALSE	FALSE	FALSE	FALSE	FALSE	FALSE	FALSE	FALSE	FALSE	FALSE	FALSE
4	RGS12	NP_937872.1	0	0	-4.332	-3.33735	-1.7145	0.343385	-3.8235	-3.302	-2.938	FALSE	FALSE	FALSE	FALSE	FALSE	FALSE	TRUE	FALSE	FALSE	FALSE	FALSE	FALSE	FALSE	FALSE
7	ZNF3	NP_001305065.1	0.0354219	0.0763576	-5.506	-3.72264	-2.3905	0.620346	-4.6678	-3.565	-3.0545	FALSE	FALSE	FALSE	FALSE	FALSE	FALSE	FALSE	FALSE	FALSE	FALSE	FALSE	FALSE	FALSE	FALSE
10	APBB1IP	NP_061916.3	0.00312751	0.0528997	-5.352	-3.59166	-2.1425	0.606988	-4.46	-3.5105	-2.872	FALSE	FALSE	FALSE	FALSE	FALSE	FALSE	TRUE	FALSE	FALSE	FALSE	FALSE	FALSE	FALSE	FALSE
20	SLC23A2	NP_005107.4	0.0719265	0.165168	-5.6565	-4.04357	-3.1025	0.660551	-4.9685	-4.0105	-3.1785	FALSE	FALSE	FALSE	FALSE	FALSE	FALSE	FALSE	FALSE	FALSE	FALSE	FALSE	FALSE	FALSE	FALSE
17	GNGT2	NP_001185685.1	0	0	-3.9175	-3.63822	-3.279	0.123035	-3.804	-3.6375	-3.48	FALSE	FALSE	FALSE	FALSE	FALSE	FALSE	FALSE	FALSE	FALSE	FALSE	FALSE	FALSE	FALSE	FALSE
16	ALG1	NP_061982.3	0	0	-3.8685	-3.1358	-1.4575	0.400979	-3.6135	-3.19325	-2.567	FALSE	FALSE	FALSE	FALSE	FALSE	FALSE	FALSE	FALSE	FALSE	FALSE	TRUE	FALSE	FALSE	TRUE
18	NETO1	NP_001188394.2	0.0700464	0.113777	-5.823	-3.97698	-2.65	0.649507	-4.9213	-3.89025	-3.1625	FALSE	FALSE	FALSE	FALSE	FALSE	FALSE	FALSE	FALSE	FALSE	FALSE	FALSE	FALSE	FALSE	FALSE
6	CD164	NP_006007.2	0	0	-4.444	-3.48506	-2.323	0.400478	-4.0777	-3.4315	-2.9938	FALSE	FALSE	FALSE	FALSE	FALSE	FALSE	TRUE	FALSE	FALSE	FALSE	FALSE	FALSE	FALSE	FALSE
6	DYNLT1	NP_006510.1	0.0755361	0.131092	-5.7735	-3.76103	-2.079	0.870877	-4.95295	-3.71925	-2.607	FALSE	FALSE	FALSE	FALSE	FALSE	FALSE	FALSE	FALSE	FALSE	FALSE	FALSE	FALSE	FALSE	FALSE
15	NUSAP1	NP_001230072.1	0	0	-3.943	-3.48745	-1.6405	0.271858	-3.81	-3.524	-3.1335	FALSE	FALSE	FALSE	FALSE	FALSE	FALSE	FALSE	FALSE	FALSE	FALSE	FALSE	FALSE	FALSE	FALSE
2	SCLY	NP_057594.5	0	0.0327207	-4.8915	-3.36953	-1.106	0.578445	-4.287	-3.1685	-2.7985	FALSE	FALSE	FALSE	FALSE	FALSE	FALSE	FALSE	FALSE	FALSE	FALSE	FALSE	FALSE	FALSE	FALSE
7	URGCP-MRPS24	NP_001191800.1	0	0	-4.0885	-3.83489	-3.1655	0.15382	-3.9965	-3.873	-3.59415	FALSE	FALSE	FALSE	FALSE	FALSE	FALSE	FALSE	FALSE	FALSE	FALSE	FALSE	FALSE	FALSE	FALSE
11	EEF1G	NP_001395.1	0.0315789	0.143056	-5.857	-4.02713	-2.2905	0.598732	-4.7913	-4.0525	-3.2107	FALSE	FALSE	FALSE	FALSE	FALSE	FALSE	TRUE	FALSE	FALSE	FALSE	FALSE	FALSE	FALSE	FALSE
2	DPP4	NP_001926.2	0	0.0117293	-4.919	-3.5918	-2.4375	0.419998	-4.19255	-3.5305	-3.0905	FALSE	FALSE	FALSE	FALSE	FALSE	FALSE	TRUE	FALSE	FALSE	FALSE	FALSE	FALSE	FALSE	FALSE
18	ACAA2	NP_006102.2	0	0	-4.4255	-3.45396	-2.3525	0.374935	-3.95	-3.459	-2.9478	FALSE	FALSE	FALSE	FALSE	FALSE	FALSE	FALSE	FALSE	FALSE	FALSE	FALSE	FALSE	FALSE	FALSE
18	CCDC68	NP_001137301.1	0	0	-4.4415	-3.55336	-1.6675	0.35001	-4.024	-3.541	-3.1352	FALSE	FALSE	FALSE	FALSE	FALSE	FALSE	FALSE	FALSE	FALSE	FALSE	FALSE	FALSE	FALSE	FALSE
5	MTX3	NP_001161213.1	0.000274123	0.0254934	-5.0775	-3.61313	-2.392	0.507497	-4.311	-3.587	-2.9655	FALSE	FALSE	FALSE	FALSE	FALSE	FALSE	FALSE	FALSE	FALSE	FALSE	FALSE	FALSE	FALSE	FALSE
19	KDELR1	NP_006792.1	0.00623597	0.175106	-5.127	-4.02534	-2.396	0.584559	-4.7661	-4.073	-3.188	FALSE	FALSE	FALSE	FALSE	FALSE	FALSE	FALSE	FALSE	FALSE	FALSE	FALSE	FALSE	FALSE	FALSE
18	PARD6G	NP_115899.1	0	0	-4.604	-3.42869	-2.158	0.505819	-4.1136	-3.4255	-2.7813	FALSE	FALSE	FALSE	FALSE	FALSE	FALSE	FALSE	FALSE	FALSE	FALSE	FALSE	FALSE	FALSE	FALSE
4	PLAC8	NP_001124187.1	0	0.00113186	-4.743	-3.57923	-1.947	0.498041	-4.1796	-3.6415	-2.8635	FALSE	FALSE	FALSE	FALSE	FALSE	FALSE	FALSE	FALSE	FALSE	FALSE	FALSE	FALSE	FALSE	FALSE
6	ZFP57	NP_001103279.2	0	0	-4.58	-3.59919	-2.3765	0.323151	-4.0635	-3.5665	-3.2105	FALSE	TRUE	FALSE	FALSE	FALSE	FALSE	TRUE	FALSE	FALSE	FALSE	TRUE	FALSE	FALSE	TRUE
3	GPR87	NP_076404.3	0	0	-4.385	-3.38763	-2.33	0.369856	-3.903	-3.35425	-2.929	FALSE	FALSE	FALSE	FALSE	FALSE	FALSE	FALSE	FALSE	FALSE	FALSE	FALSE	FALSE	FALSE	FALSE
11	SCGB1D1	NP_006543.1	0	0	-3.9215	-3.40626	-2.807	0.190738	-3.6474	-3.4065	-3.1642	FALSE	TRUE	FALSE	FALSE	FALSE	FALSE	TRUE	FALSE	FALSE	FALSE	FALSE	FALSE	FALSE	FALSE
3	ATP1B3	NP_001670.1	0.0323734	0.216286	-5.286	-4.04297	-1.8235	0.686854	-4.8875	-4.128	-3.0855	FALSE	FALSE	FALSE	FALSE	FALSE	FALSE	TRUE	FALSE	FALSE	FALSE	FALSE	FALSE	FALSE	FALSE
12	COQ10A	NP_653177.3	0.000370645	0.04596	-5.208	-3.67045	-2.6655	0.521489	-4.38465	-3.60175	-3.01975	FALSE	FALSE	FALSE	FALSE	FALSE	FALSE	FALSE	FALSE	FALSE	FALSE	FALSE	FALSE	FALSE	FALSE
17	ELP5	NP_056177.4	0	0	-3.942	-3.34773	-2.3505	0.263782	-3.70505	-3.347	-3.00895	FALSE	FALSE	FALSE	FALSE	FALSE	FALSE	FALSE	FALSE	FALSE	FALSE	FALSE	FALSE	FALSE	FALSE
11	PEX16	NP_004804.2	0	0.000320924	-4.6725	-3.49545	-2.566	0.396854	-4.07785	-3.4155	-3.028	FALSE	TRUE	FALSE	FALSE	FALSE	FALSE	FALSE	FALSE	FALSE	FALSE	TRUE	FALSE	FALSE	TRUE
3	LMOD3	NP_938012.2	0	0	-3.555	-3.22457	-2.01	0.23356	-3.476	-3.289	-2.883	FALSE	FALSE	FALSE	FALSE	FALSE	FALSE	FALSE	FALSE	FALSE	FALSE	TRUE	FALSE	FALSE	TRUE
9	NOL8	NP_060418.4	0	0	-4.1795	-3.42771	-1.6385	0.336428	-3.81	-3.489	-2.9236	FALSE	FALSE	FALSE	FALSE	FALSE	FALSE	FALSE	FALSE	FALSE	FALSE	FALSE	FALSE	FALSE	FALSE
3	MELTF	NP_005920.2	0	0	-4.356	-3.28091	-2.167	0.440933	-3.913	-3.241	-2.72815	FALSE	FALSE	FALSE	FALSE	FALSE	FALSE	FALSE	FALSE	FALSE	FALSE	FALSE	FALSE	FALSE	FALSE
19	ZNF480	NP_653285.2	0.0904894	0.0504771	-6.243	-3.65422	-1.737	0.795017	-4.9725	-3.346	-2.9708	FALSE	FALSE	FALSE	FALSE	FALSE	FALSE	FALSE	FALSE	FALSE	FALSE	FALSE	FALSE	FALSE	FALSE
15	CIAO2A	NP_001014812.1	0	0	-4.586	-3.43964	-2.4465	0.427701	-4.202	-3.226	-3.114	FALSE	FALSE	FALSE	FALSE	FALSE	FALSE	TRUE	FALSE	FALSE	FALSE	FALSE	FALSE	FALSE	FALSE
1	KCNC4	NP_004969.2	0.0429646	0.0873613	-5.8705	-3.75837	-2.283	0.663161	-4.7343	-3.6215	-2.999	FALSE	FALSE	FALSE	FALSE	FALSE	FALSE	TRUE	FALSE	FALSE	FALSE	FALSE	FALSE	FALSE	FALSE
11	NAALADL1	NP_005459.2	0	0	-4.255	-3.31304	-2.2335	0.351173	-3.79	-3.304	-2.856	FALSE	FALSE	FALSE	FALSE	FALSE	FALSE	FALSE	FALSE	FALSE	FALSE	FALSE	FALSE	FALSE	FALSE
15	CYP11A1	NP_000772.2	0.0189474	0.0722807	-5.701	-3.73851	-2.1295	0.58519	-4.57755	-3.6675	-3.039	FALSE	TRUE	FALSE	FALSE	FALSE	FALSE	FALSE	FALSE	FALSE	FALSE	FALSE	FALSE	FALSE	FALSE
17	RARA	NP_000955.1	0.0900317	0.195898	-5.665	-4.26514	-2.382	0.576517	-5.027	-4.2745	-3.499	FALSE	FALSE	FALSE	FALSE	FALSE	FALSE	FALSE	FALSE	FALSE	FALSE	FALSE	FALSE	FALSE	FALSE
7	KBTBD2	NP_056298.2	0.104566	0.104101	-5.9535	-4.06074	-2.123	0.672255	-5.0819	-3.946	-3.282	FALSE	FALSE	FALSE	FALSE	FALSE	FALSE	TRUE	FALSE	FALSE	FALSE	FALSE	FALSE	FALSE	FALSE
6	PEX6	NP_000278.3	0	0	-4.3265	-3.50456	-2.762	0.279763	-3.94	-3.443	-3.1925	FALSE	TRUE	FALSE	FALSE	FALSE	FALSE	FALSE	FALSE	FALSE	FALSE	TRUE	FALSE	FALSE	TRUE
15	LOC102723623	NP_001369375.2	0.992864	0.00688161	-7.673	-6.34621	-4.3145	0.630569	-7.1967	-6.299	-5.5234	FALSE	FALSE	FALSE	FALSE	FALSE	FALSE	FALSE	FALSE	TRUE	FALSE	FALSE	FALSE	FALSE	FALSE
12	ANO2	NP_001265525.1	0	0.0110631	-4.9615	-3.52411	-2.312	0.422727	-4.16675	-3.428	-3.058	FALSE	FALSE	FALSE	FALSE	FALSE	FALSE	TRUE	FALSE	FALSE	FALSE	FALSE	FALSE	FALSE	FALSE
10	TBATA	NP_689923.3	0	0	-4.441	-3.26251	-1.446	0.299599	-3.604	-3.2795	-2.8675	FALSE	FALSE	FALSE	FALSE	FALSE	FALSE	FALSE	FALSE	FALSE	FALSE	FALSE	FALSE	FALSE	FALSE
X	RBM10	NP_005667.2	0.23511	0.206979	-6.088	-4.46329	-2.53	0.683346	-5.37	-4.476	-3.573	FALSE	FALSE	FALSE	FALSE	FALSE	FALSE	FALSE	FALSE	FALSE	FALSE	TRUE	FALSE	FALSE	TRUE
7	HOXA7	NP_008827.2	0.00305603	0.014601	-5.2015	-3.23278	-1.939	0.482163	-3.7863	-3.22	-2.6971	FALSE	FALSE	FALSE	FALSE	FALSE	FALSE	FALSE	FALSE	FALSE	FALSE	FALSE	FALSE	FALSE	FALSE
17	KIF18B	NP_001252506.1	0.0218416	0.0554219	-5.8205	-3.58635	-2.361	0.563357	-4.4848	-3.394	-3.057	FALSE	FALSE	FALSE	FALSE	FALSE	FALSE	FALSE	FALSE	FALSE	FALSE	FALSE	FALSE	FALSE	FALSE
16	IFT140	NP_055529.2	0	0	-4.1645	-3.20982	-1.9065	0.301077	-3.5975	-3.206	-2.833	FALSE	FALSE	FALSE	FALSE	FALSE	FALSE	FALSE	FALSE	FALSE	FALSE	TRUE	FALSE	FALSE	TRUE
6	GPSM3	NP_001263430.1	0	0	-4.2155	-3.46693	-2.518	0.328364	-3.93335	-3.43075	-3.0523	FALSE	FALSE	FALSE	FALSE	FALSE	FALSE	TRUE	FALSE	FALSE	FALSE	FALSE	FALSE	FALSE	FALSE
1	S100A10	NP_002957.1	0.180637	0.107862	-8.601	-4.00341	-0.76	1.10416	-5.4866	-3.944	-2.6686	FALSE	FALSE	FALSE	FALSE	FALSE	FALSE	TRUE	FALSE	FALSE	FALSE	FALSE	FALSE	FALSE	FALSE
1	TM2D1	NP_114416.1	0.00514444	0.148002	-5.1265	-3.91864	-2.1555	0.620048	-4.7177	-3.945	-3.0473	FALSE	FALSE	FALSE	FALSE	FALSE	FALSE	FALSE	FALSE	FALSE	FALSE	FALSE	FALSE	FALSE	FALSE
11	CLPB	NP_110440.1	0.0200445	0.082757	-5.4135	-3.69891	-2.4435	0.60152	-4.63	-3.5325	-3.051	FALSE	FALSE	FALSE	FALSE	FALSE	FALSE	FALSE	FALSE	FALSE	FALSE	TRUE	FALSE	FALSE	TRUE
17	SPATA22	NP_001164167.1	0	0	-4.232	-3.58339	-2.1905	0.31026	-4.05085	-3.534	-3.21615	FALSE	FALSE	FALSE	FALSE	FALSE	FALSE	FALSE	FALSE	FALSE	FALSE	FALSE	FALSE	FALSE	FALSE
11	RSF1	NP_057662.3	0.00856879	0.00819945	-5.493	-3.58288	-2.304	0.440175	-4.1145	-3.565	-3.04	FALSE	FALSE	FALSE	FALSE	FALSE	FALSE	FALSE	FALSE	FALSE	FALSE	FALSE	FALSE	FALSE	FALSE
12	SMCO3	NP_001013720.2	0	0	-3.912	-3.42213	-2.49	0.221128	-3.7051	-3.431	-3.1385	FALSE	FALSE	FALSE	FALSE	FALSE	FALSE	FALSE	FALSE	FALSE	FALSE	FALSE	FALSE	FALSE	FALSE
19	FUT1	NP_000139.1	0	0	-3.9575	-3.27871	-2.498	0.254326	-3.61735	-3.2855	-2.9355	FALSE	TRUE	FALSE	FALSE	FALSE	FALSE	TRUE	FALSE	FALSE	FALSE	FALSE	FALSE	FALSE	FALSE
6	NRSN1	NP_542454.3	0	0.017453	-4.808	-3.60062	-1.3515	0.422485	-4.207	-3.5565	-3.1018	FALSE	FALSE	FALSE	FALSE	FALSE	FALSE	FALSE	FALSE	FALSE	FALSE	FALSE	FALSE	FALSE	FALSE
X	NDP	NP_000257.1	0.0513158	0.0907895	-5.349	-4.24984	-3.4115	0.342798	-4.72275	-4.18275	-3.8945	FALSE	FALSE	TRUE	FALSE	FALSE	FALSE	TRUE	FALSE	FALSE	FALSE	TRUE	FALSE	FALSE	TRUE
2	CD28	NP_006130.1	0.00164474	0.0353618	-5.191	-3.66387	-2.2275	0.483992	-4.37415	-3.58675	-3.1085	FALSE	FALSE	FALSE	FALSE	FALSE	FALSE	TRUE	FALSE	FALSE	FALSE	FALSE	FALSE	FALSE	FALSE
9	ZFP37	NP_001269444.1	0	0.0552701	-5.0235	-3.77434	-2.246	0.456821	-4.419	-3.71	-3.251	FALSE	FALSE	FALSE	FALSE	FALSE	FALSE	FALSE	FALSE	FALSE	FALSE	FALSE	FALSE	FALSE	FALSE
5	ROPN1L	NP_114122.2	0	0	-4.2235	-3.38809	-2.625	0.254552	-3.7319	-3.3745	-3.0655	FALSE	FALSE	FALSE	FALSE	FALSE	FALSE	FALSE	FALSE	FALSE	FALSE	FALSE	FALSE	FALSE	FALSE
6	ENPP5	NP_001277002.1	0	0	-4.4135	-3.6491	-2.3155	0.387641	-4.1557	-3.65825	-3.14065	FALSE	FALSE	FALSE	FALSE	FALSE	FALSE	TRUE	FALSE	FALSE	FALSE	FALSE	FALSE	FALSE	FALSE
8	ENTPD4	NP_004892.1	0	0.0212946	-4.728	-3.60446	-1.927	0.533181	-4.3691	-3.544	-2.9462	FALSE	FALSE	FALSE	FALSE	FALSE	FALSE	FALSE	FALSE	FALSE	FALSE	FALSE	FALSE	FALSE	FALSE
17	NXPH3	NP_009156.2	0	0.0259191	-5.0445	-3.63625	-1.602	0.529984	-4.32	-3.6435	-2.9765	FALSE	FALSE	FALSE	FALSE	FALSE	FALSE	FALSE	FALSE	FALSE	FALSE	FALSE	FALSE	FALSE	FALSE
11	SLC22A11	NP_060954.1	0.00448796	0.0461036	-5.2755	-3.50707	-1.5745	0.652894	-4.39085	-3.4825	-2.678	FALSE	FALSE	FALSE	FALSE	FALSE	FALSE	TRUE	FALSE	FALSE	FALSE	FALSE	FALSE	FALSE	FALSE
6	CTAGE9	NP_001139131.1	0	0	-4.492	-3.74961	-2.3785	0.284411	-4.131	-3.7465	-3.392	FALSE	FALSE	FALSE	FALSE	FALSE	FALSE	FALSE	FALSE	FALSE	FALSE	FALSE	FALSE	FALSE	FALSE
15	SCG5	NP_001138229.1	0	0	-4.178	-3.74685	-3.1865	0.165027	-4.007	-3.7075	-3.5752	FALSE	FALSE	FALSE	FALSE	FALSE	FALSE	TRUE	FALSE	FALSE	FALSE	FALSE	FALSE	FALSE	FALSE
12	GALNT6	NP_009141.2	0	0	-4.326	-3.48312	-2.75	0.285379	-3.9125	-3.4195	-3.1605	FALSE	FALSE	FALSE	FALSE	FALSE	FALSE	FALSE	FALSE	FALSE	FALSE	FALSE	FALSE	FALSE	FALSE
1	HS2ST1	NP_036394.1	0	0.100269	-4.941	-3.87393	-1.147	0.646009	-4.61725	-4.008	-2.8895	FALSE	FALSE	FALSE	FALSE	FALSE	FALSE	FALSE	FALSE	FALSE	FALSE	TRUE	FALSE	FALSE	TRUE
11	ETS1	NP_001137292.1	0.0400403	0.156762	-5.263	-3.91146	-2.5225	0.638206	-4.8899	-3.751	-3.1841	FALSE	FALSE	FALSE	FALSE	FALSE	FALSE	TRUE	FALSE	FALSE	FALSE	FALSE	FALSE	FALSE	FALSE
12	PLEKHG6	NP_001371533.1	0	0.000807233	-4.6715	-3.37114	-1.8925	0.395452	-3.92	-3.32475	-2.903	FALSE	FALSE	FALSE	FALSE	FALSE	FALSE	FALSE	FALSE	FALSE	FALSE	FALSE	FALSE	FALSE	FALSE
17	PDE6G	NP_002593.1	0	0	-4.5795	-3.46236	-2.603	0.429239	-4.0548	-3.4525	-2.8766	FALSE	TRUE	FALSE	FALSE	FALSE	FALSE	FALSE	FALSE	FALSE	FALSE	TRUE	FALSE	FALSE	TRUE
16	E2F4	NP_001941.2	0.198806	0.0959752	-6.4125	-4.13078	-1.959	0.946628	-5.64035	-3.84975	-3.17655	FALSE	FALSE	FALSE	FALSE	FALSE	FALSE	TRUE	FALSE	FALSE	FALSE	FALSE	FALSE	FALSE	FALSE
11	TMEM80	NP_001371337.1	0	0	-4.215	-3.53781	-2.5045	0.380591	-4.01475	-3.5895	-2.98325	FALSE	FALSE	FALSE	FALSE	FALSE	FALSE	FALSE	FALSE	FALSE	FALSE	FALSE	FALSE	FALSE	FALSE
11	HTATIP2	NP_001091990.1	0	0	-4.1115	-3.52904	-2.3175	0.304554	-3.90815	-3.56	-3.11075	FALSE	FALSE	FALSE	FALSE	FALSE	FALSE	TRUE	FALSE	FALSE	FALSE	FALSE	FALSE	FALSE	FALSE
19	CEACAM8	NP_001807.2	0.00811103	0.0722783	-5.2315	-3.70182	-1.7375	0.640375	-4.5505	-3.706	-2.87085	FALSE	FALSE	FALSE	FALSE	FALSE	FALSE	FALSE	FALSE	FALSE	FALSE	FALSE	FALSE	FALSE	FALSE
6	FLOT1	NP_005794.1	0.0097166	0.130769	-5.1885	-3.83456	-2.8915	0.613474	-4.723	-3.7865	-3.02095	FALSE	FALSE	FALSE	FALSE	FALSE	FALSE	FALSE	FALSE	FALSE	FALSE	FALSE	FALSE	FALSE	FALSE
12	LETMD1	NP_056231.3	0	0.000504456	-4.6395	-3.5387	-1.9635	0.438851	-4.141	-3.5205	-2.9733	FALSE	FALSE	FALSE	FALSE	FALSE	FALSE	FALSE	FALSE	FALSE	FALSE	FALSE	FALSE	FALSE	FALSE
20	DEFB121	NP_001011878.1	0	0	-3.715	-3.39038	-2.9015	0.154416	-3.64495	-3.371	-3.20305	FALSE	FALSE	FALSE	FALSE	FALSE	FALSE	FALSE	FALSE	FALSE	FALSE	FALSE	FALSE	FALSE	FALSE
3	SLC25A38	NP_060345.2	0	0	-4.167	-3.38717	-2.211	0.394291	-3.8985	-3.4	-2.8545	FALSE	TRUE	FALSE	FALSE	FALSE	FALSE	FALSE	FALSE	FALSE	FALSE	TRUE	FALSE	FALSE	TRUE
2	ELMOD3	NP_001128493.1	0.00292398	0.0366357	-5.157	-3.61342	-2.468	0.420003	-4.266	-3.484	-3.2155	FALSE	FALSE	FALSE	FALSE	FALSE	FALSE	FALSE	FALSE	FALSE	FALSE	FALSE	FALSE	FALSE	FALSE
16	PRSS27	NP_114154.1	0	0.0015224	-4.7225	-3.41589	-2.518	0.486924	-4.11515	-3.3445	-2.827	FALSE	FALSE	FALSE	FALSE	FALSE	FALSE	FALSE	FALSE	FALSE	FALSE	FALSE	FALSE	FALSE	FALSE
16	AARS1	NP_001596.2	0	0.0128104	-4.8905	-3.47677	-2.894	0.490192	-4.2321	-3.354	-2.9395	FALSE	FALSE	FALSE	FALSE	FALSE	FALSE	FALSE	FALSE	FALSE	FALSE	TRUE	FALSE	FALSE	TRUE
1	GNPAT	NP_055051.1	0	0	-4.586	-3.55202	-2.128	0.430834	-4.192	-3.499	-3.0355	FALSE	TRUE	FALSE	FALSE	FALSE	FALSE	FALSE	FALSE	FALSE	FALSE	TRUE	FALSE	FALSE	TRUE
1	DUSP10	NP_009138.1	0	0	-4.5235	-3.67395	-2.127	0.448259	-4.266	-3.69575	-3.0755	FALSE	FALSE	FALSE	FALSE	FALSE	FALSE	FALSE	FALSE	FALSE	FALSE	FALSE	FALSE	FALSE	FALSE
2	GCKR	NP_001477.2	0	0	-4.001	-3.43812	-2.022	0.310442	-3.875	-3.436	-3.0345	FALSE	FALSE	FALSE	FALSE	FALSE	FALSE	FALSE	FALSE	FALSE	FALSE	FALSE	FALSE	FALSE	FALSE
10	TDRD1	NP_942090.1	0.0202113	0.117523	-5.5015	-3.74685	-2.3105	0.630848	-4.75685	-3.627	-3.0085	FALSE	FALSE	FALSE	FALSE	FALSE	FALSE	FALSE	FALSE	FALSE	FALSE	FALSE	FALSE	FALSE	FALSE
12	MYL6	NP_524147.2	0.0297172	0.0812746	-5.693	-3.77201	-2.361	0.642913	-4.667	-3.7285	-2.9671	FALSE	FALSE	FALSE	FALSE	FALSE	FALSE	FALSE	FALSE	FALSE	FALSE	FALSE	FALSE	FALSE	FALSE
5	ADCY2	NP_065433.2	0.176652	0.104606	-6.0885	-4.13207	-2.3765	0.81434	-5.3945	-3.982	-3.1675	FALSE	FALSE	FALSE	FALSE	FALSE	FALSE	TRUE	FALSE	FALSE	FALSE	FALSE	FALSE	FALSE	FALSE
1	OR10R2	NP_001004472.1	0.0466116	0.0584795	-5.953	-3.54142	-2.3215	0.706245	-4.65235	-3.34025	-2.82365	FALSE	FALSE	FALSE	FALSE	FALSE	FALSE	FALSE	FALSE	FALSE	FALSE	FALSE	FALSE	FALSE	FALSE
9	C9orf152	NP_001013011.2	0	0	-3.75	-3.41898	-2.5585	0.26244	-3.6855	-3.5005	-2.96605	FALSE	FALSE	FALSE	FALSE	FALSE	FALSE	FALSE	FALSE	FALSE	FALSE	FALSE	FALSE	FALSE	FALSE
20	VSX1	NP_055403.2	0	0	-3.8115	-3.20537	-2.1415	0.283882	-3.59105	-3.1915	-2.8444	TRUE	TRUE	FALSE	FALSE	FALSE	FALSE	FALSE	FALSE	FALSE	FALSE	FALSE	FALSE	FALSE	FALSE
8	CYP7A1	NP_000771.2	0	0	-4.445	-3.40895	-2.059	0.389043	-3.93445	-3.397	-2.9115	FALSE	FALSE	FALSE	FALSE	FALSE	FALSE	TRUE	FALSE	FALSE	FALSE	FALSE	FALSE	FALSE	FALSE
10	NDST2	NP_001317036.1	0.0946568	0.0915216	-6.282	-3.77254	-2.4435	0.840572	-5.023	-3.61	-2.804	FALSE	FALSE	FALSE	FALSE	FALSE	FALSE	FALSE	FALSE	FALSE	FALSE	FALSE	FALSE	FALSE	FALSE
X	CT45A10	NP_001372149.1	0	0.0151176	-4.836	-3.76174	-2.11	0.441965	-4.311	-3.7905	-3.17905	FALSE	FALSE	FALSE	FALSE	FALSE	FALSE	FALSE	TRUE	FALSE	FALSE	FALSE	FALSE	FALSE	FALSE
2	IL36B	NP_055253.2	0	0	-4.2285	-3.38302	-2.343	0.296598	-3.773	-3.3895	-2.9955	FALSE	FALSE	FALSE	FALSE	FALSE	FALSE	FALSE	FALSE	FALSE	FALSE	FALSE	FALSE	FALSE	FALSE
1	GPR88	NP_071332.2	0	0	-4.5655	-3.62427	-2.7435	0.445925	-4.3529	-3.51	-3.1286	FALSE	FALSE	FALSE	FALSE	FALSE	FALSE	FALSE	FALSE	FALSE	FALSE	FALSE	FALSE	FALSE	FALSE
7	HYAL4	NP_036401.2	0	0	-4.5615	-3.38602	-2.303	0.324063	-3.862	-3.319	-3.02655	FALSE	FALSE	FALSE	FALSE	FALSE	FALSE	TRUE	FALSE	FALSE	FALSE	FALSE	FALSE	FALSE	FALSE
10	FGFR2	NP_000132.3	0.208092	0.112986	-6.5795	-4.25859	-2.143	0.858053	-5.5442	-4.115	-3.2301	TRUE	TRUE	FALSE	FALSE	FALSE	FALSE	TRUE	FALSE	FALSE	FALSE	TRUE	TRUE	TRUE	TRUE
4	AFF1	NP_001160165.1	0	0.000215262	-4.644	-3.47843	-2.262	0.37571	-4.001	-3.4395	-3.044	FALSE	FALSE	FALSE	FALSE	FALSE	FALSE	TRUE	FALSE	FALSE	FALSE	FALSE	FALSE	FALSE	FALSE
9	IFNK	NP_064509.2	0	0	-4.5905	-3.44701	-2.1045	0.426251	-4.0215	-3.427	-2.9095	FALSE	FALSE	FALSE	TRUE	FALSE	FALSE	FALSE	FALSE	FALSE	FALSE	FALSE	FALSE	FALSE	FALSE
1	UBE2J2	NP_919296.1	0.187892	0.122716	-6.147	-4.17233	-3.228	0.799353	-5.4072	-4.004	-3.2755	FALSE	FALSE	FALSE	FALSE	FALSE	FALSE	FALSE	FALSE	FALSE	FALSE	FALSE	FALSE	FALSE	FALSE
19	U2AF2	NP_009210.1	0.504022	0.0922776	-7.8765	-5.20328	-2.8825	1.34297	-7.1805	-5.07625	-3.4975	FALSE	FALSE	FALSE	FALSE	FALSE	FALSE	FALSE	FALSE	FALSE	FALSE	TRUE	TRUE	TRUE	TRUE
6	AARS2	NP_065796.2	0.00128221	0.0272927	-5.459	-3.51815	-2.382	0.542058	-4.3	-3.44	-2.862	FALSE	FALSE	FALSE	FALSE	FALSE	FALSE	FALSE	FALSE	FALSE	FALSE	FALSE	FALSE	FALSE	FALSE
7	LSM5	NP_001124182.1	0	0	-4.616	-4.10404	-3.493	0.21538	-4.3843	-4.111	-3.8166	FALSE	FALSE	FALSE	FALSE	FALSE	FALSE	FALSE	FALSE	FALSE	FALSE	FALSE	FALSE	FALSE	FALSE
17	NAGS	NP_694551.1	0	0.000606355	-4.683	-3.57963	-2.6665	0.384387	-4.137	-3.525	-3.11675	FALSE	TRUE	FALSE	FALSE	FALSE	FALSE	FALSE	FALSE	FALSE	FALSE	TRUE	FALSE	FALSE	TRUE
12	LGR5	NP_003658.1	0	0.0173366	-4.97	-3.64633	-1.348	0.53597	-4.363	-3.644	-2.95385	FALSE	FALSE	FALSE	FALSE	FALSE	FALSE	FALSE	FALSE	FALSE	FALSE	FALSE	FALSE	FALSE	FALSE
9	CLIC3	NP_004660.2	0	0	-4.309	-3.21657	-2.1385	0.358848	-3.7573	-3.124	-2.8373	FALSE	FALSE	FALSE	FALSE	FALSE	FALSE	FALSE	FALSE	FALSE	FALSE	FALSE	FALSE	FALSE	FALSE
14	JAG2	NP_002217.3	0	0.05496	-4.899	-3.49104	-2.241	0.575371	-4.41545	-3.3855	-2.8245	FALSE	FALSE	FALSE	FALSE	FALSE	FALSE	FALSE	FALSE	FALSE	FALSE	TRUE	FALSE	FALSE	TRUE
10	SCD	NP_005054.3	0.00258541	0.1494	-5.14	-4.08049	-1.9935	0.517895	-4.7021	-4.151	-3.3602	FALSE	FALSE	FALSE	FALSE	FALSE	FALSE	FALSE	FALSE	FALSE	FALSE	FALSE	FALSE	FALSE	FALSE
19	PPM1N	NP_001073870.1	0	0	-4.246	-3.42791	-2.3275	0.313723	-3.8669	-3.407	-3.0352	FALSE	FALSE	FALSE	FALSE	FALSE	FALSE	FALSE	FALSE	FALSE	FALSE	FALSE	FALSE	FALSE	FALSE
19	LYPD3	NP_055215.2	0	0	-4.3385	-3.35979	-1.942	0.328138	-3.78075	-3.351	-2.96175	FALSE	FALSE	FALSE	FALSE	FALSE	FALSE	TRUE	FALSE	FALSE	FALSE	FALSE	FALSE	FALSE	FALSE
1	FMO5	NP_001452.2	0.000730994	0.0190058	-5.23	-3.56569	-2.35	0.473202	-4.2288	-3.51775	-2.987	FALSE	FALSE	FALSE	FALSE	FALSE	FALSE	FALSE	FALSE	FALSE	FALSE	FALSE	FALSE	FALSE	FALSE
2	PTPN4	NP_002821.1	0.0311976	0.117338	-5.5815	-3.93725	-2.4175	0.591586	-4.7651	-3.908	-3.17	FALSE	FALSE	FALSE	FALSE	FALSE	FALSE	FALSE	FALSE	FALSE	FALSE	FALSE	FALSE	FALSE	FALSE
1	ANGPTL7	NP_066969.1	0	0	-4.465	-3.40142	-2.606	0.308041	-3.85	-3.337	-3.059	FALSE	FALSE	FALSE	FALSE	FALSE	FALSE	FALSE	FALSE	FALSE	FALSE	FALSE	FALSE	FALSE	FALSE
17	MNT	NP_064706.1	0	0.0060307	-4.8075	-3.40533	-1.6465	0.537072	-4.19735	-3.31375	-2.7685	FALSE	FALSE	FALSE	FALSE	FALSE	FALSE	FALSE	FALSE	FALSE	FALSE	FALSE	FALSE	FALSE	FALSE
14	INSM2	NP_115983.3	0	0	-4.4035	-3.34996	-2.122	0.401512	-3.9645	-3.239	-2.9025	FALSE	FALSE	FALSE	FALSE	FALSE	FALSE	FALSE	FALSE	FALSE	FALSE	FALSE	FALSE	FALSE	FALSE
11	TRIM48	NP_077019.2	0	0	-3.7555	-2.87781	-2.1155	0.283206	-3.30515	-2.83025	-2.5565	FALSE	FALSE	FALSE	TRUE	FALSE	FALSE	TRUE	FALSE	FALSE	FALSE	FALSE	FALSE	FALSE	FALSE
1	INAVA	NP_060735.4	0	0	-4.3915	-3.24647	-2.75	0.190804	-3.4797	-3.2035	-3.0775	FALSE	FALSE	FALSE	FALSE	FALSE	FALSE	TRUE	FALSE	FALSE	FALSE	FALSE	FALSE	FALSE	FALSE
10	FAM25A	NP_001139629.1	0	0	-4.4665	-3.4707	-2.0205	0.408478	-3.991	-3.4855	-2.96125	FALSE	FALSE	FALSE	FALSE	FALSE	FALSE	FALSE	FALSE	FALSE	FALSE	FALSE	FALSE	FALSE	FALSE
2	XRCC5	NP_066964.1	0.0720874	0.16208	-5.769	-4.14404	-2.016	0.606876	-4.958	-4.134	-3.3675	FALSE	FALSE	FALSE	FALSE	FALSE	FALSE	FALSE	FALSE	FALSE	FALSE	FALSE	FALSE	FALSE	FALSE
16	PRM3	NP_067070.2	0	0	-3.79	-2.8948	-1.6545	0.297188	-3.32355	-2.8665	-2.5411	FALSE	FALSE	FALSE	FALSE	FALSE	FALSE	FALSE	FALSE	FALSE	FALSE	FALSE	FALSE	FALSE	FALSE
11	C11orf42	NP_775796.2	0	0	-4.4215	-3.17111	-2.601	0.217475	-3.4462	-3.1455	-2.9383	FALSE	FALSE	FALSE	FALSE	FALSE	FALSE	FALSE	FALSE	FALSE	FALSE	FALSE	FALSE	FALSE	FALSE
19	ABHD17A	NP_112490.3	0	0.0289237	-5.0005	-3.60921	-2.913	0.464376	-4.30915	-3.50375	-3.1075	FALSE	FALSE	FALSE	FALSE	FALSE	FALSE	FALSE	FALSE	FALSE	FALSE	FALSE	FALSE	FALSE	FALSE
11	YIF1A	NP_065203.2	0	0	-4.2885	-3.52613	-2.3225	0.344917	-3.9695	-3.54925	-3.062	FALSE	FALSE	FALSE	FALSE	FALSE	FALSE	FALSE	FALSE	FALSE	FALSE	FALSE	FALSE	FALSE	FALSE
1	PRMT6	NP_060607.2	0	0	-4.44	-3.37607	-1.8455	0.402562	-3.95	-3.3385	-2.8792	FALSE	FALSE	FALSE	FALSE	FALSE	FALSE	TRUE	FALSE	FALSE	FALSE	FALSE	FALSE	FALSE	FALSE
1	TMEM240	NP_001108220.1	0	0	-4.05	-3.37955	-1.5255	0.297101	-3.7015	-3.4235	-3.0036	FALSE	FALSE	FALSE	FALSE	FALSE	FALSE	FALSE	FALSE	FALSE	FALSE	TRUE	FALSE	FALSE	TRUE
17	OR1D5	NP_055381.1	0.103352	0.0917144	-5.8645	-3.97012	-2.0195	0.698138	-5.0747	-3.779	-3.252	FALSE	FALSE	FALSE	FALSE	FALSE	FALSE	FALSE	FALSE	FALSE	FALSE	FALSE	FALSE	FALSE	FALSE
5	MSX2	NP_002440.2	0	0	-4.5575	-3.56366	-2.002	0.56316	-4.3293	-3.5595	-2.8305	TRUE	FALSE	TRUE	FALSE	FALSE	FALSE	TRUE	FALSE	FALSE	FALSE	TRUE	FALSE	FALSE	TRUE
16	ITPRIPL2	NP_001030013.1	0	0.0316214	-4.777	-3.36309	-2.4655	0.485093	-4.14285	-3.1995	-2.9035	FALSE	FALSE	FALSE	FALSE	FALSE	FALSE	FALSE	FALSE	FALSE	FALSE	FALSE	FALSE	FALSE	FALSE
9	FRRS1L	NP_055149.3	0	0	-4.2465	-3.44362	-2.259	0.359027	-3.9395	-3.427	-2.97525	FALSE	FALSE	FALSE	FALSE	FALSE	FALSE	TRUE	FALSE	FALSE	FALSE	TRUE	FALSE	FALSE	TRUE
11	TRAF6	NP_665802.1	0.0916003	0.154806	-5.6385	-4.08445	-2.185	0.683174	-5.0302	-4.0645	-3.1793	FALSE	FALSE	FALSE	FALSE	FALSE	FALSE	TRUE	FALSE	FALSE	FALSE	FALSE	FALSE	FALSE	FALSE
2	HNMT	NP_008826.1	0	0	-4.222	-3.5822	-2.2795	0.309248	-3.99845	-3.5895	-3.1801	FALSE	FALSE	FALSE	FALSE	FALSE	FALSE	FALSE	FALSE	FALSE	FALSE	FALSE	FALSE	FALSE	FALSE
8	UTP23	NP_115710.2	0	0	-3.9025	-3.54879	-2.856	0.172365	-3.7906	-3.5465	-3.3244	FALSE	FALSE	FALSE	FALSE	FALSE	FALSE	TRUE	FALSE	FALSE	FALSE	FALSE	FALSE	FALSE	FALSE
17	FAM222B	NP_001275560.1	0	0	-4.537	-3.39212	-2.893	0.266267	-3.74345	-3.3205	-3.142	FALSE	FALSE	FALSE	FALSE	FALSE	FALSE	TRUE	FALSE	FALSE	FALSE	FALSE	FALSE	FALSE	FALSE
9	MTAP	NP_002442.2	0.00191775	0.0362242	-5.2035	-3.58111	-2.5885	0.563294	-4.3869	-3.5235	-2.8611	FALSE	FALSE	FALSE	FALSE	FALSE	FALSE	TRUE	FALSE	FALSE	FALSE	FALSE	FALSE	FALSE	FALSE
1	EPHB2	NP_001296122.1	0.0335279	0.0760846	-5.7435	-3.74934	-2.6295	0.609171	-4.65885	-3.627	-3.055	FALSE	FALSE	FALSE	FALSE	FALSE	FALSE	TRUE	FALSE	FALSE	FALSE	FALSE	FALSE	FALSE	FALSE
6	GNL1	NP_005266.2	0.00703317	0.0708006	-5.37	-3.77989	-2.246	0.524974	-4.5515	-3.703	-3.159	FALSE	FALSE	FALSE	FALSE	FALSE	FALSE	TRUE	FALSE	FALSE	FALSE	FALSE	FALSE	FALSE	FALSE
7	KDM7A	NP_085150.1	0.0338235	0.102786	-5.6515	-3.82791	-2.495	0.615136	-4.74655	-3.7015	-3.1255	FALSE	FALSE	FALSE	FALSE	FALSE	FALSE	FALSE	FALSE	FALSE	FALSE	FALSE	FALSE	FALSE	FALSE
17	ATP6V0A1	NP_001123492.1	0.144977	0.130971	-6.568	-4.1347	-2.3365	0.772717	-5.252	-4.0385	-3.203	FALSE	FALSE	FALSE	FALSE	FALSE	FALSE	FALSE	FALSE	FALSE	FALSE	TRUE	TRUE	TRUE	TRUE
1	KIF17	NP_065867.2	0	0.0057051	-4.7855	-3.40876	-2.4715	0.406189	-4.082	-3.2485	-3.046	FALSE	FALSE	FALSE	FALSE	FALSE	FALSE	FALSE	FALSE	FALSE	FALSE	FALSE	FALSE	FALSE	FALSE
17	P3H4	NP_006446.1	0	0	-4.069	-3.31046	-2.2245	0.266727	-3.65435	-3.3165	-2.9565	FALSE	FALSE	FALSE	FALSE	FALSE	FALSE	TRUE	FALSE	FALSE	FALSE	FALSE	FALSE	FALSE	FALSE
3	ABCF3	NP_060828.2	0.000201654	0.0504134	-5.0765	-3.626	-2.5825	0.530707	-4.427	-3.5325	-2.9975	FALSE	FALSE	FALSE	FALSE	FALSE	FALSE	FALSE	FALSE	FALSE	FALSE	FALSE	FALSE	FALSE	FALSE
X	STK26	NP_057626.2	0.23839	0.24871	-5.771	-4.56176	-2.6615	0.593156	-5.31835	-4.59575	-3.75415	FALSE	FALSE	FALSE	FALSE	FALSE	FALSE	FALSE	FALSE	FALSE	FALSE	FALSE	FALSE	FALSE	FALSE
15	CATSPER2	NP_001269239.1	0	0.00118718	-4.675	-3.58776	-1.575	0.489557	-4.24735	-3.554	-2.9698	FALSE	FALSE	FALSE	FALSE	FALSE	FALSE	FALSE	FALSE	FALSE	FALSE	FALSE	FALSE	FALSE	FALSE
7	RNF148	NP_932351.1	0	0	-3.6795	-3.21006	-2.256	0.264451	-3.56085	-3.2235	-2.8535	FALSE	FALSE	FALSE	FALSE	FALSE	FALSE	FALSE	FALSE	FALSE	FALSE	FALSE	FALSE	FALSE	FALSE
3	EPHA3	NP_005224.2	0	0.023582	-4.8625	-3.58595	-2.06	0.562678	-4.37	-3.5755	-2.844	FALSE	FALSE	FALSE	FALSE	FALSE	FALSE	TRUE	FALSE	FALSE	FALSE	FALSE	FALSE	FALSE	FALSE
Y	KDM5D	NP_001140177.1	0.0255024	0.138899	-5.2625	-4.36424	-3.525	0.284316	-4.812	-4.3155	-4.0545	FALSE	FALSE	FALSE	FALSE	FALSE	FALSE	FALSE	TRUE	FALSE	FALSE	FALSE	FALSE	FALSE	FALSE
17	NAGLU	NP_000254.2	0	0.00178412	-4.8005	-3.48299	-2.339	0.424157	-4.071	-3.453	-2.9435	FALSE	TRUE	FALSE	FALSE	FALSE	FALSE	FALSE	FALSE	FALSE	FALSE	TRUE	FALSE	FALSE	TRUE
21	KRTAP21-1	NP_853650.1	0.0526316	0.159844	-5.322	-3.8758	-0.4185	0.792756	-4.9255	-3.9385	-2.74375	FALSE	FALSE	FALSE	FALSE	FALSE	FALSE	FALSE	FALSE	FALSE	FALSE	FALSE	FALSE	FALSE	FALSE
X	TMEM187	NP_003483.1	0.0154301	0.0519975	-5.1735	-3.6657	-2.7715	0.476681	-4.403	-3.5275	-3.2135	FALSE	FALSE	FALSE	FALSE	FALSE	FALSE	TRUE	FALSE	FALSE	FALSE	FALSE	FALSE	FALSE	FALSE
13	MBNL2	NP_001292999.1	0	0.0461469	-4.9235	-3.88144	-2.5305	0.436245	-4.482	-3.8515	-3.317	FALSE	FALSE	FALSE	FALSE	FALSE	FALSE	FALSE	FALSE	FALSE	FALSE	FALSE	FALSE	FALSE	FALSE
19	ZNF296	NP_660331.1	0	0.00927478	-4.7595	-3.48846	-2.043	0.485236	-4.2441	-3.4025	-2.9224	FALSE	FALSE	FALSE	FALSE	FALSE	FALSE	FALSE	FALSE	FALSE	FALSE	FALSE	FALSE	FALSE	FALSE
2	SESTD1	NP_835224.3	0.00430321	0.0780371	-5.253	-3.80018	-2.906	0.493956	-4.54735	-3.71575	-3.2165	FALSE	FALSE	FALSE	FALSE	FALSE	FALSE	TRUE	FALSE	FALSE	FALSE	FALSE	FALSE	FALSE	FALSE
7	VKORC1L1	NP_001271271.1	0	0	-4.17	-3.64138	-1.482	0.282485	-3.92065	-3.6885	-3.3145	FALSE	FALSE	FALSE	FALSE	FALSE	FALSE	FALSE	FALSE	FALSE	FALSE	FALSE	FALSE	FALSE	FALSE
1	OR2W3	NP_001001957.2	0.0805055	0.0635388	-6.4175	-3.4964	-1.2325	0.919322	-4.90625	-3.2935	-2.5085	FALSE	FALSE	FALSE	FALSE	FALSE	FALSE	TRUE	FALSE	FALSE	FALSE	FALSE	FALSE	FALSE	FALSE
6	PAK1IP1	NP_060376.2	0	0.000912686	-4.7205	-3.64967	-2.6185	0.386574	-4.19535	-3.622	-3.153	FALSE	FALSE	FALSE	FALSE	FALSE	FALSE	FALSE	FALSE	FALSE	FALSE	FALSE	FALSE	FALSE	FALSE
21	KRTAP10-8	NP_941968.2	0.183682	0.0803213	-6.565	-3.83287	-1.3695	1.13255	-5.607	-3.54	-2.61	FALSE	FALSE	FALSE	FALSE	FALSE	FALSE	FALSE	FALSE	FALSE	FALSE	FALSE	FALSE	FALSE	FALSE
13	SPART	NP_055902.1	0	0	-4.3825	-3.41107	-2.024	0.37539	-3.93	-3.381	-2.941	FALSE	FALSE	FALSE	FALSE	FALSE	FALSE	FALSE	FALSE	FALSE	FALSE	FALSE	FALSE	FALSE	FALSE
9	ACO1	NP_002188.1	0	0	-4.521	-3.53844	-2.6045	0.329793	-4.01	-3.493	-3.143	FALSE	FALSE	FALSE	FALSE	FALSE	FALSE	TRUE	FALSE	FALSE	FALSE	FALSE	FALSE	FALSE	FALSE
5	ZDHHC11B	NP_001338232.1	0	0.0256913	-4.9915	-3.56241	-1.5585	0.521339	-4.2433	-3.557	-2.9047	FALSE	FALSE	FALSE	FALSE	FALSE	FALSE	FALSE	TRUE	FALSE	FALSE	FALSE	FALSE	FALSE	FALSE
6	PPIL6	NP_001104768.2	0	0	-4.558	-3.72097	-2.174	0.428306	-4.261	-3.74775	-3.1635	FALSE	FALSE	FALSE	FALSE	FALSE	FALSE	TRUE	FALSE	FALSE	FALSE	FALSE	FALSE	FALSE	FALSE
7	PIP	NP_002643.1	0	0	-3.8775	-3.34222	-2.6575	0.175308	-3.564	-3.3475	-3.116	FALSE	FALSE	FALSE	FALSE	FALSE	FALSE	FALSE	FALSE	FALSE	FALSE	FALSE	FALSE	FALSE	FALSE
1	CC2D1B	NP_115825.1	0	0	-4.57	-3.37553	-2.143	0.440521	-3.9815	-3.3595	-2.805	FALSE	FALSE	FALSE	FALSE	FALSE	FALSE	FALSE	FALSE	FALSE	FALSE	FALSE	FALSE	FALSE	FALSE
5	FAM170A	NP_877438.2	0	0	-3.9195	-3.32386	-2.094	0.254116	-3.6715	-3.329	-3.014	FALSE	FALSE	FALSE	FALSE	FALSE	FALSE	FALSE	FALSE	FALSE	FALSE	FALSE	FALSE	FALSE	FALSE
2	LRRTM1	NP_849161.2	0.00300456	0.076668	-5.219	-3.67492	-2.2955	0.582032	-4.54295	-3.593	-2.972	FALSE	FALSE	FALSE	FALSE	FALSE	FALSE	FALSE	FALSE	FALSE	FALSE	FALSE	FALSE	FALSE	FALSE
14	JKAMP	NP_001271130.1	0.0119943	0.10956	-5.337	-3.9603	-2.619	0.504513	-4.673	-3.9115	-3.3395	FALSE	FALSE	FALSE	FALSE	FALSE	FALSE	FALSE	FALSE	FALSE	FALSE	FALSE	FALSE	FALSE	FALSE
11	FAM76B	NP_653265.3	0	0.0331563	-4.895	-3.68981	-2.6605	0.478229	-4.3494	-3.6545	-3.0855	FALSE	FALSE	FALSE	FALSE	FALSE	FALSE	FALSE	FALSE	FALSE	FALSE	FALSE	FALSE	FALSE	FALSE
X	SPANXA1	NP_038481.2	0.988372	0.00979192	-7.5645	-6.70811	-4.4745	0.568279	-7.3727	-6.77325	-6.0005	FALSE	FALSE	FALSE	FALSE	FALSE	FALSE	FALSE	TRUE	TRUE	FALSE	FALSE	FALSE	FALSE	FALSE
6	FAM83B	NP_001010872.1	0	0	-4.307	-3.42803	-1.961	0.315384	-3.8952	-3.397	-3.0598	FALSE	FALSE	FALSE	FALSE	FALSE	FALSE	TRUE	FALSE	FALSE	FALSE	FALSE	FALSE	FALSE	FALSE
15	VPS18	NP_065908.1	0.000223726	0.0231557	-5.114	-3.39759	-2.193	0.518483	-4.2132	-3.245	-2.8685	FALSE	FALSE	FALSE	FALSE	FALSE	FALSE	FALSE	FALSE	FALSE	FALSE	FALSE	FALSE	FALSE	FALSE
10	LRRC27	NP_001137229.1	0	0	-3.704	-3.24124	-1.9855	0.269294	-3.589	-3.2875	-2.841	FALSE	FALSE	FALSE	FALSE	FALSE	FALSE	FALSE	FALSE	FALSE	FALSE	FALSE	FALSE	FALSE	FALSE
4	IL2	NP_000577.2	0	0.0257998	-4.845	-3.94804	-2.498	0.318239	-4.36	-3.9375	-3.5736	FALSE	FALSE	FALSE	FALSE	FALSE	FALSE	TRUE	FALSE	FALSE	FALSE	FALSE	FALSE	FALSE	FALSE
7	GALNTL5	NP_660335.2	0	0	-4.155	-3.55161	-1.582	0.360779	-3.9915	-3.592	-3.0385	FALSE	FALSE	FALSE	FALSE	FALSE	FALSE	FALSE	FALSE	FALSE	FALSE	FALSE	FALSE	FALSE	FALSE
17	RPS6KB1	NP_003152.1	0.447207	0.156442	-6.8895	-4.97429	-3.0615	0.853264	-6.20835	-4.8885	-3.8845	FALSE	FALSE	FALSE	FALSE	FALSE	FALSE	FALSE	FALSE	FALSE	FALSE	FALSE	FALSE	FALSE	FALSE
3	NME9	NP_835231.1	0	0	-4.3065	-3.72279	-2.333	0.322774	-4.11735	-3.7535	-3.28495	FALSE	FALSE	FALSE	FALSE	FALSE	FALSE	FALSE	FALSE	FALSE	FALSE	FALSE	FALSE	FALSE	FALSE
7	ARF5	NP_001653.1	0.20013	0.191683	-6.0805	-4.36482	-2.5275	0.724266	-5.3273	-4.3885	-3.3742	FALSE	FALSE	FALSE	FALSE	FALSE	FALSE	FALSE	FALSE	FALSE	FALSE	FALSE	FALSE	FALSE	FALSE
18	ZNF516	NP_055458.1	0.0196059	0.0284859	-5.855	-3.27188	-1.554	0.581295	-4.0215	-3.168	-2.706	FALSE	FALSE	FALSE	FALSE	FALSE	FALSE	TRUE	FALSE	FALSE	FALSE	FALSE	FALSE	FALSE	FALSE
11	PLAAT5	NP_473449.2	0	0	-4.5295	-3.38282	-2.355	0.366356	-3.921	-3.3165	-2.9671	FALSE	FALSE	FALSE	FALSE	FALSE	FALSE	FALSE	FALSE	FALSE	FALSE	FALSE	FALSE	FALSE	FALSE
2	RBM43	NP_940959.1	0	0	-4.3495	-3.62203	-2.543	0.336389	-4.04505	-3.663	-3.14145	FALSE	FALSE	FALSE	FALSE	FALSE	FALSE	FALSE	FALSE	FALSE	FALSE	FALSE	FALSE	FALSE	FALSE
3	TMEM41A	NP_542383.1	0	0.000521105	-4.648	-3.67385	-2.2575	0.464038	-4.2895	-3.6755	-3.0527	FALSE	FALSE	FALSE	FALSE	FALSE	FALSE	FALSE	FALSE	FALSE	FALSE	FALSE	FALSE	FALSE	FALSE
11	PIH1D2	NP_001076088.1	0	0	-4.5765	-3.50774	-2.329	0.270698	-3.8625	-3.4875	-3.1978	FALSE	FALSE	FALSE	FALSE	FALSE	FALSE	FALSE	FALSE	FALSE	FALSE	FALSE	FALSE	FALSE	FALSE
4	PYURF	NP_116295.1	0	0	-4.603	-3.74212	-1.9165	0.46676	-4.2675	-3.8205	-3.068	FALSE	FALSE	FALSE	FALSE	FALSE	FALSE	FALSE	FALSE	FALSE	FALSE	FALSE	FALSE	FALSE	FALSE
1	EMC1	NP_055862.1	0	0.0103936	-4.9945	-3.58146	-2.478	0.430137	-4.19815	-3.5225	-3.0635	FALSE	FALSE	FALSE	FALSE	FALSE	FALSE	FALSE	FALSE	FALSE	FALSE	TRUE	FALSE	FALSE	TRUE
3	PTPN23	NP_056281.1	0	0	-4.4685	-3.41867	-2.5325	0.395598	-4.039	-3.3485	-2.9545	FALSE	FALSE	FALSE	FALSE	FALSE	FALSE	FALSE	FALSE	FALSE	FALSE	FALSE	FALSE	FALSE	FALSE
10	ZNF438	NP_001137238.1	0	0	-4.26	-3.51066	-2.0585	0.444855	-4.0885	-3.5785	-2.847	FALSE	FALSE	FALSE	FALSE	FALSE	FALSE	FALSE	FALSE	FALSE	FALSE	FALSE	FALSE	FALSE	FALSE
3	MST1	NP_066278.3	0	0	-4.193	-3.37356	-2.692	0.291815	-3.793	-3.3345	-3.0175	FALSE	FALSE	FALSE	TRUE	FALSE	FALSE	FALSE	FALSE	FALSE	FALSE	FALSE	FALSE	FALSE	FALSE
X	GPKOW	NP_056513.2	0.014271	0.0996689	-5.457	-3.90156	-1.9885	0.540681	-4.66	-3.8615	-3.229	FALSE	FALSE	FALSE	FALSE	FALSE	FALSE	FALSE	FALSE	FALSE	FALSE	FALSE	FALSE	FALSE	FALSE
4	AP1AR	NP_061039.3	0	0	-4.1705	-3.42489	-2.2325	0.315749	-3.8495	-3.422	-3.023	FALSE	FALSE	FALSE	FALSE	FALSE	FALSE	FALSE	FALSE	FALSE	FALSE	FALSE	FALSE	FALSE	FALSE
16	NOL3	NP_001263241.1	0	0	-3.932	-3.25165	-2.29	0.203412	-3.5047	-3.258	-3.0035	FALSE	FALSE	FALSE	FALSE	FALSE	FALSE	FALSE	FALSE	FALSE	FALSE	FALSE	FALSE	FALSE	FALSE
2	CCDC141	NP_775919.3	0	0	-4.0885	-3.34043	-2.072	0.262311	-3.6515	-3.3625	-2.98565	FALSE	FALSE	FALSE	FALSE	FALSE	FALSE	TRUE	FALSE	FALSE	FALSE	FALSE	FALSE	FALSE	FALSE
7	DTX2	NP_001096064.1	0	0.0418923	-5.038	-3.53349	-1.2635	0.466534	-4.2529	-3.382	-3.1165	FALSE	FALSE	FALSE	FALSE	FALSE	FALSE	FALSE	FALSE	FALSE	FALSE	FALSE	FALSE	FALSE	FALSE
22	CDC45	NP_001171481.1	0.0128799	0.0457746	-5.572	-3.53028	-2.363	0.576097	-4.388	-3.394	-2.901	FALSE	FALSE	FALSE	FALSE	FALSE	FALSE	FALSE	FALSE	FALSE	FALSE	TRUE	FALSE	FALSE	TRUE
19	DAPK3	NP_001339.1	0.00127592	0.0472089	-5.427	-3.48343	-2.3835	0.591103	-4.41705	-3.314	-2.8505	FALSE	FALSE	FALSE	FALSE	FALSE	FALSE	FALSE	FALSE	FALSE	FALSE	FALSE	FALSE	FALSE	FALSE
2	BOLL	NP_001271290.1	0	0	-4.485	-3.72803	-2.7545	0.438329	-4.362	-3.676	-3.1603	FALSE	FALSE	FALSE	FALSE	FALSE	FALSE	TRUE	FALSE	FALSE	FALSE	FALSE	FALSE	FALSE	FALSE
7	CASTOR2	NP_001138536.1	0.0652632	0.1417	-5.496	-4.06462	-2.42	0.600015	-4.9453	-3.9965	-3.329	FALSE	FALSE	FALSE	FALSE	FALSE	FALSE	FALSE	FALSE	FALSE	FALSE	FALSE	FALSE	FALSE	FALSE
20	ZNF133	NP_001269928.2	0.0810998	0.0744341	-6.0145	-3.90266	-2.718	0.669605	-4.922	-3.7245	-3.217	FALSE	FALSE	FALSE	FALSE	FALSE	FALSE	TRUE	FALSE	FALSE	FALSE	FALSE	FALSE	FALSE	FALSE
18	PTPRM	NP_001098714.1	0.00242576	0.0488459	-5.2655	-3.68251	-2.1415	0.485821	-4.394	-3.59975	-3.131	FALSE	FALSE	FALSE	FALSE	FALSE	FALSE	TRUE	FALSE	FALSE	FALSE	FALSE	FALSE	FALSE	FALSE
19	PLAUR	NP_002650.1	0	0	-4.4415	-3.46174	-2.1035	0.369867	-3.998	-3.4405	-2.999	FALSE	FALSE	FALSE	FALSE	FALSE	FALSE	TRUE	FALSE	FALSE	FALSE	FALSE	FALSE	FALSE	FALSE
4	JCHAIN	NP_653247.1	0	0	-4.1135	-3.64466	-3.0155	0.113177	-3.776	-3.644	-3.5155	FALSE	FALSE	FALSE	FALSE	FALSE	FALSE	FALSE	FALSE	FALSE	FALSE	FALSE	FALSE	FALSE	FALSE
1	C1orf112	NP_001306976.1	0	0.0113714	-4.8925	-3.66914	-2.051	0.391635	-4.1629	-3.6685	-3.183	FALSE	FALSE	FALSE	FALSE	FALSE	FALSE	FALSE	FALSE	FALSE	FALSE	FALSE	FALSE	FALSE	FALSE
16	CALB2	NP_001731.2	0	0	-4.532	-3.40655	-2.017	0.467997	-4.06475	-3.38025	-2.816	FALSE	FALSE	FALSE	FALSE	FALSE	FALSE	FALSE	FALSE	FALSE	FALSE	FALSE	FALSE	FALSE	FALSE
2	ARL6IP6	NP_689735.1	0	0	-4.4305	-3.13076	-1.993	0.462754	-3.80245	-3.0595	-2.58205	FALSE	FALSE	FALSE	FALSE	FALSE	FALSE	FALSE	FALSE	FALSE	FALSE	FALSE	FALSE	FALSE	FALSE
18	CPLX4	NP_857637.1	0	0.000993049	-4.696	-3.59396	-2.1145	0.425931	-4.1365	-3.6085	-3.032	FALSE	FALSE	FALSE	FALSE	FALSE	FALSE	FALSE	FALSE	FALSE	FALSE	FALSE	FALSE	FALSE	FALSE
19	KLK4	NP_004908.4	0	0	-4.126	-3.41621	-2.348	0.342931	-3.89305	-3.403	-2.9834	FALSE	TRUE	FALSE	FALSE	FALSE	FALSE	FALSE	FALSE	FALSE	FALSE	FALSE	FALSE	FALSE	FALSE
16	FUS	NP_004951.1	0.0255895	0.0784445	-5.478	-3.74789	-1.8265	0.639123	-4.6313	-3.716	-2.9445	FALSE	TRUE	FALSE	FALSE	FALSE	FALSE	FALSE	FALSE	FALSE	FALSE	FALSE	FALSE	FALSE	FALSE
21	KRTAP20-3	NP_001121549.1	0	0	-3.713	-3.46598	-2.7105	0.170038	-3.6433	-3.51925	-3.21855	FALSE	FALSE	FALSE	FALSE	FALSE	FALSE	FALSE	FALSE	FALSE	FALSE	FALSE	FALSE	FALSE	FALSE
17	DHX33	NP_064547.2	0	0.0136203	-4.8945	-3.54781	-2.299	0.515967	-4.27385	-3.506	-2.89115	FALSE	FALSE	FALSE	FALSE	FALSE	FALSE	FALSE	FALSE	FALSE	FALSE	FALSE	FALSE	FALSE	FALSE
16	CDYL2	NP_689555.2	0	0.00368568	-4.8045	-3.39051	-2.299	0.477206	-4.1137	-3.298	-2.835	FALSE	FALSE	FALSE	FALSE	FALSE	FALSE	TRUE	FALSE	FALSE	FALSE	FALSE	FALSE	FALSE	FALSE
18	SKA1	NP_001034624.1	0	0.0253722	-4.9845	-3.65079	-2.1645	0.484617	-4.304	-3.634	-3.0375	FALSE	FALSE	FALSE	FALSE	FALSE	FALSE	TRUE	FALSE	FALSE	FALSE	FALSE	FALSE	FALSE	FALSE
5	SLC25A2	NP_114153.1	0	0	-4.0065	-3.47782	-2.7315	0.231457	-3.79	-3.4745	-3.1825	FALSE	FALSE	FALSE	FALSE	FALSE	FALSE	FALSE	FALSE	FALSE	FALSE	FALSE	FALSE	FALSE	FALSE
19	TBXA2R	NP_001051.1	0	0	-4.43	-3.33265	-1.5185	0.504132	-3.9965	-3.337	-2.6625	TRUE	FALSE	FALSE	FALSE	FALSE	FALSE	FALSE	FALSE	FALSE	FALSE	FALSE	FALSE	FALSE	FALSE
6	H2BC1	NP_733759.1	0.235736	0.0804954	-6.0665	-3.68395	-0.9105	1.38701	-5.7305	-3.512	-2.024	FALSE	FALSE	FALSE	FALSE	FALSE	FALSE	FALSE	FALSE	FALSE	FALSE	FALSE	FALSE	FALSE	FALSE
16	USP31	NP_065769.3	0.0129576	0.0577204	-5.3565	-3.52128	-2.4295	0.554852	-4.406	-3.3875	-2.9465	FALSE	FALSE	FALSE	FALSE	FALSE	FALSE	FALSE	FALSE	FALSE	FALSE	FALSE	FALSE	FALSE	FALSE
1	OR6K2	NP_001005279.1	0.0242382	0.0818906	-5.7045	-3.51397	-1.8025	0.798584	-4.648	-3.4665	-2.485	FALSE	FALSE	FALSE	FALSE	FALSE	FALSE	FALSE	FALSE	FALSE	FALSE	FALSE	FALSE	FALSE	FALSE
12	ZNF605	NP_899061.1	0.0790183	0.0578806	-6.3115	-3.76744	-2.625	0.702846	-4.887	-3.5035	-3.139	FALSE	FALSE	FALSE	FALSE	FALSE	FALSE	FALSE	FALSE	FALSE	FALSE	FALSE	FALSE	FALSE	FALSE
7	CCDC71L	NP_787080.2	0	0.000236016	-4.638	-2.9712	-2.045	0.221747	-3.1385	-2.978	-2.7348	FALSE	FALSE	FALSE	FALSE	FALSE	FALSE	FALSE	FALSE	FALSE	FALSE	FALSE	FALSE	FALSE	FALSE
9	CCIN	NP_005884.2	0	0	-3.8995	-3.3534	-2.383	0.216679	-3.6434	-3.357	-3.0725	FALSE	FALSE	FALSE	FALSE	FALSE	FALSE	FALSE	FALSE	FALSE	FALSE	FALSE	FALSE	FALSE	FALSE
7	TAS2R3	NP_058639.1	0.00194932	0.0366826	-5.264	-3.53908	-1.9455	0.548436	-4.3274	-3.447	-2.9066	FALSE	FALSE	FALSE	FALSE	FALSE	FALSE	FALSE	FALSE	FALSE	FALSE	FALSE	FALSE	FALSE	FALSE
22	CYB5R3	NP_000389.1	0	0	-4.148	-3.16502	-1.736	0.388043	-3.6798	-3.17	-2.6527	FALSE	TRUE	FALSE	FALSE	FALSE	FALSE	TRUE	FALSE	FALSE	FALSE	TRUE	FALSE	FALSE	TRUE
11	ACRV1	NP_064493.1	0	0.0018797	-4.6535	-3.83247	-1.856	0.424414	-4.36125	-3.861	-3.27575	FALSE	FALSE	FALSE	FALSE	FALSE	FALSE	FALSE	FALSE	FALSE	FALSE	FALSE	FALSE	FALSE	FALSE
14	STON2	NP_001243359.1	0	0.00376447	-4.935	-3.48858	-2.333	0.376456	-4.0241	-3.4365	-3.0494	FALSE	FALSE	FALSE	FALSE	FALSE	FALSE	TRUE	FALSE	FALSE	FALSE	FALSE	FALSE	FALSE	FALSE
11	SIGIRR	NP_068577.2	0	0	-4.5935	-3.22992	-2.177	0.335503	-3.7145	-3.1595	-2.888	FALSE	FALSE	FALSE	FALSE	FALSE	FALSE	FALSE	FALSE	FALSE	FALSE	FALSE	FALSE	FALSE	FALSE
3	POC1A	NP_056241.3	0	0	-4.5605	-3.58082	-1.9175	0.419781	-4.1515	-3.57	-3.04095	FALSE	FALSE	FALSE	FALSE	FALSE	FALSE	TRUE	FALSE	FALSE	FALSE	TRUE	FALSE	FALSE	TRUE
6	LY6G6F-LY6G6D	NP_001340263.1	0	0	-4.294	-3.51024	-2.1105	0.268848	-3.846	-3.5145	-3.1835	FALSE	FALSE	FALSE	FALSE	FALSE	FALSE	FALSE	FALSE	FALSE	FALSE	FALSE	FALSE	FALSE	FALSE
3	SLC6A1	NP_003033.3	0.462764	0.100541	-7.494	-4.85698	-2.2055	1.25213	-6.5118	-4.9045	-3.1292	FALSE	FALSE	TRUE	FALSE	FALSE	FALSE	FALSE	FALSE	FALSE	FALSE	TRUE	TRUE	TRUE	TRUE
6	ENPP1	NP_006199.2	6.41849e-05	0.0433248	-5.0785	-3.70625	-2.102	0.534705	-4.4385	-3.686	-3.013	FALSE	TRUE	FALSE	FALSE	FALSE	FALSE	FALSE	FALSE	FALSE	FALSE	TRUE	FALSE	FALSE	TRUE
6	TRIM31	NP_008959.3	0	0.000968679	-4.6775	-3.65261	-2.126	0.409911	-4.247	-3.628	-3.14215	FALSE	FALSE	FALSE	FALSE	FALSE	FALSE	TRUE	FALSE	FALSE	FALSE	FALSE	FALSE	FALSE	FALSE
X	DCAF8L2	NP_001340379.1	0.0436288	0.206787	-5.5195	-4.1908	-1.4985	0.563574	-4.9035	-4.226	-3.4284	FALSE	FALSE	FALSE	FALSE	FALSE	FALSE	FALSE	FALSE	FALSE	FALSE	FALSE	FALSE	FALSE	FALSE
22	DGCR6L	NP_150282.2	0	0	-4.088	-3.57288	-2.5725	0.219788	-3.8303	-3.5995	-3.27985	FALSE	FALSE	FALSE	FALSE	FALSE	FALSE	FALSE	FALSE	FALSE	FALSE	FALSE	FALSE	FALSE	FALSE
13	THSD1	NP_061146.1	0	0	-4.3665	-3.39775	-2.0165	0.338078	-3.8543	-3.364	-3.0042	FALSE	FALSE	FALSE	FALSE	FALSE	FALSE	TRUE	FALSE	FALSE	FALSE	FALSE	FALSE	FALSE	FALSE
22	MORC2	NP_001290185.1	0.00699301	0.0696146	-5.388	-3.86943	-2.68	0.449417	-4.5285	-3.788	-3.361	FALSE	FALSE	FALSE	FALSE	FALSE	FALSE	FALSE	FALSE	FALSE	FALSE	TRUE	TRUE	TRUE	TRUE
X	HDX	NP_653258.2	0	0	-4.456	-3.78892	-2.454	0.246205	-4.135	-3.7855	-3.4945	FALSE	FALSE	FALSE	FALSE	FALSE	FALSE	FALSE	FALSE	FALSE	FALSE	FALSE	FALSE	FALSE	FALSE
22	TOM1	NP_001129204.1	0	0	-4.4165	-3.48475	-2.34	0.373259	-4.00535	-3.461	-3.01165	FALSE	FALSE	FALSE	FALSE	FALSE	FALSE	TRUE	FALSE	FALSE	FALSE	FALSE	FALSE	FALSE	FALSE
17	KRT28	NP_853513.2	0.0130537	0.0552701	-5.259	-3.50416	-1.7825	0.587179	-4.4435	-3.281	-2.9695	FALSE	FALSE	FALSE	FALSE	FALSE	FALSE	FALSE	FALSE	FALSE	FALSE	FALSE	FALSE	FALSE	FALSE
18	DSG3	NP_001935.2	0	0	-4.3845	-3.51322	-2.131	0.345892	-3.986	-3.491	-3.089	FALSE	FALSE	FALSE	FALSE	FALSE	FALSE	TRUE	FALSE	FALSE	FALSE	FALSE	FALSE	FALSE	FALSE
22	CCT8L2	NP_055221.1	0	0.000413608	-4.6835	-3.38779	-1.592	0.431801	-4.019	-3.323	-2.8745	FALSE	FALSE	FALSE	FALSE	FALSE	FALSE	FALSE	FALSE	FALSE	FALSE	FALSE	FALSE	FALSE	FALSE
1	LAMB3	NP_000219.2	0	0	-4.087	-3.25928	-2.0735	0.278394	-3.6145	-3.236	-2.93245	FALSE	TRUE	FALSE	FALSE	FALSE	FALSE	FALSE	FALSE	FALSE	FALSE	FALSE	FALSE	FALSE	TRUE
2	TOGARAM2	NP_954974.2	0	0	-4.078	-3.33894	-2.04	0.337451	-3.8415	-3.29825	-2.9335	FALSE	FALSE	FALSE	FALSE	FALSE	FALSE	FALSE	FALSE	FALSE	FALSE	FALSE	FALSE	FALSE	FALSE
11	NNMT	NP_006160.1	0	0	-4.186	-3.31459	-2.2985	0.37065	-3.83225	-3.302	-2.833	FALSE	FALSE	FALSE	FALSE	FALSE	FALSE	FALSE	FALSE	FALSE	FALSE	FALSE	FALSE	FALSE	FALSE
20	CST5	NP_001891.2	0	0	-3.886	-3.09232	-1.698	0.324328	-3.52685	-3.0755	-2.70415	FALSE	FALSE	FALSE	FALSE	FALSE	FALSE	TRUE	FALSE	FALSE	FALSE	FALSE	FALSE	FALSE	FALSE
7	CRCP	NP_055293.1	0	0	-4.571	-3.59219	-2.895	0.273357	-3.9664	-3.5655	-3.2682	FALSE	FALSE	FALSE	FALSE	FALSE	FALSE	FALSE	FALSE	FALSE	FALSE	FALSE	FALSE	FALSE	FALSE
16	TLCD3B	NP_113666.2	0	0.00102796	-4.6985	-3.61929	-2.551	0.431037	-4.20935	-3.61	-3.041	FALSE	FALSE	FALSE	FALSE	FALSE	FALSE	FALSE	FALSE	FALSE	FALSE	FALSE	FALSE	FALSE	FALSE
17	CNP	NP_149124.3	0	0.019802	-5.0305	-3.44259	-1.993	0.424474	-4.028	-3.374	-2.98875	FALSE	FALSE	FALSE	FALSE	FALSE	FALSE	FALSE	FALSE	FALSE	FALSE	FALSE	FALSE	FALSE	FALSE
3	ROBO2	NP_002933.1	0.000245751	0.0193324	-5.236	-3.50067	-2.9605	0.428352	-4.1818	-3.362	-3.0725	TRUE	FALSE	FALSE	FALSE	FALSE	FALSE	TRUE	FALSE	FALSE	FALSE	FALSE	FALSE	FALSE	FALSE
14	OSGEP	NP_060277.1	0	0	-4.601	-3.49604	-2.5945	0.381241	-4.049	-3.44125	-3.042	FALSE	FALSE	FALSE	FALSE	FALSE	FALSE	FALSE	FALSE	FALSE	FALSE	TRUE	FALSE	FALSE	TRUE
11	SNX15	NP_680086.2	0	0	-4.4445	-3.46955	-2.848	0.319346	-3.937	-3.409	-3.099	FALSE	FALSE	FALSE	FALSE	FALSE	FALSE	FALSE	FALSE	FALSE	FALSE	FALSE	FALSE	FALSE	FALSE
10	MINDY3	NP_079224.1	0	0	-4.588	-3.60315	-2.0125	0.499444	-4.304	-3.579	-2.9635	FALSE	FALSE	FALSE	FALSE	FALSE	FALSE	FALSE	FALSE	FALSE	FALSE	FALSE	FALSE	FALSE	FALSE
20	ABHD12	NP_001035937.1	0.00849951	0.0503432	-5.384	-3.52835	-2.1345	0.619487	-4.4155	-3.457	-2.765	FALSE	TRUE	FALSE	FALSE	FALSE	FALSE	TRUE	FALSE	FALSE	FALSE	FALSE	FALSE	FALSE	FALSE
17	SCO1	NP_004580.1	0	0.00886144	-4.813	-3.5822	-2.348	0.504871	-4.261	-3.56875	-2.90365	FALSE	TRUE	FALSE	FALSE	FALSE	FALSE	FALSE	FALSE	FALSE	FALSE	TRUE	FALSE	FALSE	TRUE
14	FOS	NP_005243.1	0.0168671	0.0377948	-5.3605	-3.73518	-2.1405	0.453894	-4.3039	-3.718	-3.2156	FALSE	FALSE	FALSE	FALSE	FALSE	FALSE	TRUE	FALSE	FALSE	FALSE	FALSE	FALSE	FALSE	FALSE
10	CSGALNACT2	NP_061060.3	0	0.00310274	-4.724	-3.59554	-1.98	0.493449	-4.2495	-3.6045	-2.92455	FALSE	FALSE	FALSE	FALSE	FALSE	FALSE	TRUE	FALSE	FALSE	FALSE	FALSE	FALSE	FALSE	FALSE
17	KRTAP4-4	NP_115913.1	0.119848	0.111287	-5.9855	-3.79882	-0.331	0.920118	-5.1887	-3.6035	-2.7433	FALSE	FALSE	FALSE	FALSE	FALSE	FALSE	FALSE	FALSE	FALSE	FALSE	FALSE	FALSE	FALSE	FALSE
21	C21orf91	NP_001093890.1	0	0	-3.8995	-3.6377	-2.542	0.185772	-3.8697	-3.6565	-3.3973	FALSE	FALSE	FALSE	FALSE	FALSE	FALSE	FALSE	FALSE	FALSE	FALSE	FALSE	FALSE	FALSE	FALSE
4	TMEM192	NP_001093859.1	0	0	-4.447	-3.62827	-2.2445	0.408648	-4.16675	-3.645	-3.073	FALSE	FALSE	FALSE	FALSE	FALSE	FALSE	TRUE	FALSE	FALSE	FALSE	FALSE	FALSE	FALSE	FALSE
5	HMHB1	NP_067005.1	0	0	-3.65	-3.38335	-3.232	0.0815351	-3.492	-3.374	-3.283	FALSE	FALSE	FALSE	FALSE	FALSE	FALSE	FALSE	FALSE	FALSE	FALSE	FALSE	FALSE	FALSE	FALSE
15	GOLGA8J	NP_001269401.1	0	0.0218987	-4.9295	-3.72085	-1.757	0.492669	-4.4225	-3.6655	-3.1225	FALSE	FALSE	FALSE	FALSE	FALSE	FALSE	FALSE	TRUE	FALSE	FALSE	FALSE	FALSE	FALSE	FALSE
16	PDPK1	NP_002604.1	0.539237	0.117239	-7.0575	-5.23744	-3.012	1.04112	-6.6995	-5.203	-3.879	FALSE	FALSE	FALSE	FALSE	FALSE	FALSE	TRUE	TRUE	FALSE	FALSE	FALSE	FALSE	FALSE	FALSE
8	ESCO2	NP_001017420.1	0.0252155	0.0440125	-5.266	-3.52064	-2.045	0.518539	-4.329	-3.393	-3.06175	FALSE	TRUE	FALSE	FALSE	FALSE	FALSE	FALSE	FALSE	FALSE	FALSE	TRUE	FALSE	FALSE	TRUE
10	PRTFDC1	NP_064585.1	0.00182537	0.078491	-5.183	-3.76311	-2.1825	0.598627	-4.5652	-3.77	-2.9616	FALSE	FALSE	FALSE	FALSE	FALSE	FALSE	TRUE	FALSE	FALSE	FALSE	FALSE	FALSE	FALSE	FALSE
5	OTULIN	NP_612357.4	0	0.0808901	-4.8775	-3.83496	-1.8955	0.530818	-4.5794	-3.79875	-3.1516	FALSE	FALSE	FALSE	FALSE	FALSE	FALSE	FALSE	FALSE	FALSE	FALSE	TRUE	FALSE	FALSE	TRUE
3	SMCO1	NP_001071125.1	0	0	-4.5495	-3.58527	-2.3855	0.253018	-3.8727	-3.6125	-3.2535	FALSE	FALSE	FALSE	FALSE	FALSE	FALSE	FALSE	FALSE	FALSE	FALSE	FALSE	FALSE	FALSE	FALSE
20	SLC2A4RG	NP_064446.2	0	0.0114416	-5.041	-3.28748	-2.1545	0.566455	-4.089	-3.18375	-2.6085	FALSE	FALSE	FALSE	FALSE	FALSE	FALSE	TRUE	FALSE	FALSE	FALSE	FALSE	FALSE	FALSE	FALSE
8	LY6H	NP_002338.3	0	0	-4.236	-3.47887	-2.138	0.390045	-4.0985	-3.434	-3.0075	FALSE	FALSE	FALSE	FALSE	FALSE	FALSE	FALSE	FALSE	FALSE	FALSE	FALSE	FALSE	FALSE	FALSE
5	RNF145	NP_001186309.1	0.22192	0.159425	-6.177	-4.30951	-2.4815	0.818333	-5.413	-4.305	-3.2005	FALSE	FALSE	FALSE	FALSE	FALSE	FALSE	TRUE	FALSE	FALSE	FALSE	FALSE	FALSE	FALSE	FALSE
4	ANXA5	NP_001145.1	0	0.00118084	-4.678	-3.57628	-2.6735	0.376003	-4.11165	-3.534	-3.11935	FALSE	FALSE	FALSE	FALSE	FALSE	FALSE	TRUE	FALSE	FALSE	FALSE	FALSE	FALSE	FALSE	FALSE
2	HIBCH	NP_055177.2	0.0246328	0.0604345	-5.678	-3.67683	-1.5795	0.590989	-4.55	-3.51975	-3.0505	FALSE	TRUE	FALSE	FALSE	FALSE	FALSE	TRUE	FALSE	FALSE	FALSE	TRUE	FALSE	FALSE	TRUE
11	POLR2G	NP_002687.1	0.0374613	0.249845	-5.319	-4.256	-1.783	0.522952	-4.9245	-4.2905	-3.55395	FALSE	FALSE	FALSE	FALSE	FALSE	FALSE	FALSE	FALSE	FALSE	FALSE	FALSE	FALSE	FALSE	FALSE
15	CHRNA3	NP_000734.2	0	0	-4.4755	-3.63745	-2.4585	0.382077	-4.142	-3.6505	-3.107	FALSE	FALSE	FALSE	FALSE	FALSE	FALSE	TRUE	FALSE	FALSE	FALSE	TRUE	FALSE	FALSE	TRUE
12	OR2AP1	NP_001245214.1	0.0657463	0.0790336	-6.178	-3.36667	-2.0635	0.980009	-4.854	-3.1935	-2.1927	FALSE	FALSE	FALSE	FALSE	FALSE	FALSE	FALSE	FALSE	FALSE	FALSE	FALSE	FALSE	FALSE	FALSE
1	CAPN2	NP_001139540.1	0.000176913	0.0152145	-5.081	-3.46445	-2.506	0.442195	-4.1218	-3.3575	-2.9855	FALSE	FALSE	FALSE	FALSE	FALSE	FALSE	TRUE	FALSE	FALSE	FALSE	FALSE	FALSE	FALSE	FALSE
1	CMPK1	NP_057392.1	0	0.0257437	-4.742	-3.9432	-2.5635	0.409448	-4.48725	-3.947	-3.395	FALSE	FALSE	FALSE	FALSE	FALSE	FALSE	FALSE	FALSE	FALSE	FALSE	FALSE	FALSE	FALSE	FALSE
1	SLC35A3	NP_036375.1	0	0.0176003	-4.711	-3.95711	-2.117	0.499726	-4.4995	-4.0805	-3.2223	FALSE	FALSE	FALSE	FALSE	FALSE	FALSE	FALSE	FALSE	FALSE	FALSE	FALSE	FALSE	FALSE	FALSE
8	PPP1R16A	NP_001316371.1	0	0.0179426	-4.993	-3.28758	-1.744	0.624458	-4.199	-3.1885	-2.54175	FALSE	FALSE	FALSE	FALSE	FALSE	FALSE	TRUE	FALSE	FALSE	FALSE	FALSE	FALSE	FALSE	FALSE
14	RNASE11	NP_660293.1	0	0	-4.533	-3.39271	-1.5385	0.416622	-3.857	-3.45	-2.8135	FALSE	FALSE	FALSE	FALSE	FALSE	FALSE	FALSE	FALSE	FALSE	FALSE	FALSE	FALSE	FALSE	FALSE
8	YTHDF3	NP_001264742.1	0.0389557	0.122876	-5.555	-3.86017	-1.9925	0.622236	-4.8315	-3.74	-3.1455	FALSE	FALSE	FALSE	FALSE	FALSE	FALSE	TRUE	FALSE	FALSE	FALSE	FALSE	FALSE	FALSE	FALSE
5	POLK	NP_057302.1	0	0.0376119	-5.0065	-3.65639	-0.894	0.428253	-4.2977	-3.6015	-3.202	FALSE	FALSE	FALSE	FALSE	FALSE	FALSE	FALSE	FALSE	FALSE	FALSE	FALSE	FALSE	FALSE	FALSE
5	GRAMD2B	NP_001139791.1	0	0.0809071	-5.026	-3.83513	-1.6885	0.560833	-4.586	-3.8365	-3.10215	FALSE	FALSE	FALSE	FALSE	FALSE	FALSE	FALSE	FALSE	FALSE	FALSE	FALSE	FALSE	FALSE	FALSE
12	MYF5	NP_005584.2	0	0	-4.5675	-3.38857	-2.151	0.381442	-3.9818	-3.322	-2.9732	FALSE	FALSE	FALSE	FALSE	FALSE	FALSE	FALSE	FALSE	FALSE	FALSE	TRUE	FALSE	FALSE	TRUE
16	UBN1	NP_001072982.1	0.0142154	0.0172651	-6.029	-3.40934	-1.814	0.514577	-4.02905	-3.3335	-2.858	FALSE	FALSE	FALSE	FALSE	FALSE	FALSE	FALSE	FALSE	FALSE	FALSE	FALSE	FALSE	FALSE	FALSE
8	EXOSC4	NP_061910.1	0	0	-4.238	-3.33267	-1.903	0.415253	-3.8991	-3.3225	-2.7994	FALSE	FALSE	FALSE	FALSE	FALSE	FALSE	FALSE	FALSE	FALSE	FALSE	FALSE	FALSE	FALSE	FALSE
5	ARL15	NP_061960.1	0.057303	0.11772	-5.4985	-3.87596	-2.562	0.654378	-4.8765	-3.729	-3.143	FALSE	FALSE	FALSE	FALSE	FALSE	FALSE	TRUE	FALSE	FALSE	FALSE	FALSE	FALSE	FALSE	FALSE
7	BHLHA15	NP_803238.1	0	0	-3.56	-3.19682	-2.679	0.190512	-3.4675	-3.163	-2.9646	FALSE	FALSE	FALSE	FALSE	FALSE	FALSE	FALSE	FALSE	FALSE	FALSE	FALSE	FALSE	FALSE	FALSE
20	SNAP25	NP_570824.1	0	0.169059	-4.9535	-4.26508	-3.01	0.32389	-4.71645	-4.2605	-3.843	FALSE	FALSE	FALSE	FALSE	FALSE	FALSE	FALSE	FALSE	FALSE	FALSE	TRUE	TRUE	FALSE	TRUE
9	ATP6V1G1	NP_004879.1	0	0.00093985	-4.659	-3.60836	-1.413	0.493135	-4.22445	-3.642	-2.9114	FALSE	FALSE	FALSE	FALSE	FALSE	FALSE	FALSE	FALSE	FALSE	FALSE	FALSE	FALSE	FALSE	FALSE
19	MBOAT7	NP_001139554.1	0	0	-3.843	-3.15479	-1.9745	0.324913	-3.5995	-3.1435	-2.7345	FALSE	FALSE	FALSE	FALSE	FALSE	FALSE	TRUE	FALSE	FALSE	FALSE	TRUE	FALSE	FALSE	TRUE
1	TNFRSF25	NP_683866.1	0	0.00327311	-4.7305	-3.46697	-2.3625	0.425173	-4.13565	-3.362	-3.016	FALSE	FALSE	FALSE	FALSE	FALSE	FALSE	FALSE	FALSE	FALSE	FALSE	FALSE	FALSE	FALSE	FALSE
17	FBF1	NP_001306122.1	0	0	-3.968	-3.38638	-2.5725	0.269248	-3.7485	-3.3985	-3.013	TRUE	FALSE	FALSE	FALSE	FALSE	FALSE	FALSE	FALSE	FALSE	FALSE	FALSE	FALSE	FALSE	FALSE
6	DDX43	NP_061135.2	0.00932888	0.13868	-5.2485	-3.96452	-2.076	0.563678	-4.72195	-3.961	-3.20555	FALSE	FALSE	FALSE	FALSE	FALSE	FALSE	FALSE	FALSE	FALSE	FALSE	FALSE	FALSE	FALSE	FALSE
1	MKNK1	NP_003675.3	0.0313828	0.0907159	-5.5775	-3.80088	-3.0015	0.574703	-4.698	-3.6175	-3.21485	FALSE	FALSE	FALSE	FALSE	FALSE	FALSE	FALSE	FALSE	FALSE	FALSE	FALSE	FALSE	FALSE	FALSE
1	WASF2	NP_001188333.1	0	0.100775	-4.9945	-3.89005	-2.64	0.439654	-4.61745	-3.69425	-3.47555	FALSE	FALSE	FALSE	FALSE	FALSE	FALSE	FALSE	FALSE	FALSE	FALSE	FALSE	FALSE	FALSE	FALSE
7	DYNC1I1	NP_004402.1	0.0604703	0.108967	-5.7315	-3.90046	-3.0715	0.648719	-4.8591	-3.7605	-3.172	FALSE	FALSE	FALSE	FALSE	FALSE	FALSE	TRUE	FALSE	FALSE	FALSE	FALSE	FALSE	FALSE	FALSE
11	CAPRIN1	NP_976240.1	0.00560429	0.0523067	-5.388	-3.65574	-1.951	0.53227	-4.43645	-3.55975	-3.041	FALSE	FALSE	FALSE	FALSE	FALSE	FALSE	FALSE	FALSE	FALSE	FALSE	TRUE	FALSE	FALSE	TRUE
7	ASNS	NP_597680.2	0	0	-4.2935	-3.60676	-2.281	0.352342	-4.061	-3.62675	-3.11515	FALSE	FALSE	FALSE	FALSE	FALSE	FALSE	FALSE	FALSE	FALSE	FALSE	TRUE	FALSE	FALSE	TRUE
17	HEATR6	NP_071353.4	0	0	-4.348	-3.46374	-2.2915	0.304524	-3.8675	-3.4565	-3.08155	FALSE	FALSE	FALSE	FALSE	FALSE	FALSE	FALSE	FALSE	FALSE	FALSE	FALSE	FALSE	FALSE	FALSE
19	COX6B1	NP_001854.1	0	0.000701754	-4.642	-3.52869	-2.4125	0.432721	-4.0933	-3.5645	-2.9356	FALSE	TRUE	FALSE	FALSE	FALSE	FALSE	FALSE	FALSE	FALSE	FALSE	TRUE	FALSE	FALSE	TRUE
X	NKAP	NP_078804.2	0.237722	0.0947048	-6.1805	-4.40513	-2.893	0.758263	-5.612	-4.216	-3.529	FALSE	FALSE	FALSE	FALSE	FALSE	FALSE	FALSE	FALSE	FALSE	FALSE	TRUE	FALSE	FALSE	TRUE
Y	DAZ4	NP_001375413.1	1	0	-8.592	-8.05202	-5.931	0.305176	-8.3113	-8.144	-7.6427	FALSE	FALSE	FALSE	FALSE	FALSE	FALSE	FALSE	TRUE	TRUE	FALSE	FALSE	FALSE	FALSE	FALSE
22	ATXN10	NP_001161093.1	0	0.00385433	-4.8755	-3.4071	-2.193	0.335523	-3.83085	-3.3685	-3.03715	TRUE	FALSE	FALSE	FALSE	FALSE	FALSE	FALSE	FALSE	FALSE	FALSE	FALSE	FALSE	FALSE	FALSE
9	GLT6D1	NP_892019.2	0	0	-3.868	-3.39337	-1.9195	0.307379	-3.7372	-3.4515	-2.9633	FALSE	FALSE	FALSE	FALSE	FALSE	FALSE	TRUE	FALSE	FALSE	FALSE	FALSE	FALSE	FALSE	FALSE
1	CAPZA1	NP_006126.1	0.0751335	0.118421	-6.181	-3.9194	-2.161	0.750882	-4.939	-3.91	-2.935	FALSE	FALSE	FALSE	FALSE	FALSE	FALSE	TRUE	FALSE	FALSE	FALSE	FALSE	FALSE	FALSE	FALSE
X	RLIM	NP_899196.1	0.262541	0.150577	-6.8875	-4.48056	-2.0665	0.857702	-5.661	-4.397	-3.4226	FALSE	FALSE	FALSE	FALSE	FALSE	FALSE	FALSE	FALSE	FALSE	FALSE	TRUE	FALSE	FALSE	TRUE
5	MAN2A1	NP_002363.2	0	0.0152748	-4.9415	-3.55976	-2.3695	0.458351	-4.2405	-3.482	-3.0209	FALSE	FALSE	FALSE	FALSE	FALSE	FALSE	TRUE	FALSE	FALSE	FALSE	FALSE	FALSE	FALSE	FALSE
15	POTEB2	NP_001264232.1	0.975279	0.0207337	-6.9335	-5.85937	-3.644	0.391941	-6.3535	-5.85425	-5.3755	FALSE	FALSE	FALSE	FALSE	FALSE	FALSE	FALSE	TRUE	TRUE	FALSE	FALSE	FALSE	FALSE	FALSE
5	TCOF1	NP_001128715.1	0	0.0275462	-5.033	-3.55436	-2.0105	0.444381	-4.2337	-3.4275	-3.0955	TRUE	FALSE	TRUE	FALSE	FALSE	FALSE	FALSE	FALSE	FALSE	FALSE	TRUE	FALSE	FALSE	TRUE
9	MELK	NP_055606.1	0	0.00401768	-4.731	-3.61485	-2.792	0.411609	-4.2515	-3.5305	-3.1425	FALSE	FALSE	FALSE	FALSE	FALSE	FALSE	FALSE	FALSE	FALSE	FALSE	FALSE	FALSE	FALSE	FALSE
14	SYNJ2BP	NP_060843.2	0	0.0387812	-4.8285	-3.84652	-2.522	0.462676	-4.4655	-3.8415	-3.2134	FALSE	FALSE	FALSE	FALSE	FALSE	FALSE	FALSE	FALSE	FALSE	FALSE	FALSE	FALSE	FALSE	FALSE
19	KPTN	NP_008990.2	0	0.0366472	-5	-3.61564	-1.686	0.583934	-4.3925	-3.631	-2.8208	FALSE	FALSE	FALSE	FALSE	FALSE	FALSE	FALSE	FALSE	FALSE	FALSE	TRUE	FALSE	FALSE	TRUE
12	BORCS5	NP_477517.1	0	0	-3.9245	-3.36906	-2.654	0.259454	-3.71855	-3.372	-3.02395	FALSE	FALSE	FALSE	FALSE	FALSE	FALSE	TRUE	FALSE	FALSE	FALSE	FALSE	FALSE	FALSE	FALSE
13	EPSTI1	NP_001317472.1	0	0	-4.301	-3.54438	-2.0755	0.297685	-3.8973	-3.578	-3.1335	FALSE	FALSE	FALSE	FALSE	FALSE	FALSE	FALSE	FALSE	FALSE	FALSE	FALSE	FALSE	FALSE	FALSE
10	DUSP13	NP_001350443.1	0.00186858	0.0454687	-5.159	-3.55951	-2.7805	0.539036	-4.406	-3.386	-2.9895	FALSE	FALSE	FALSE	FALSE	FALSE	FALSE	FALSE	FALSE	FALSE	FALSE	FALSE	FALSE	FALSE	FALSE
6	TSBP1	NP_001273403.1	0.00678138	0.0716599	-5.459	-3.84444	-1.8255	0.457384	-4.5245	-3.7425	-3.38595	FALSE	FALSE	FALSE	FALSE	FALSE	FALSE	FALSE	FALSE	FALSE	FALSE	FALSE	FALSE	FALSE	FALSE
20	FAM210B	NP_543011.2	0	0.00503432	-4.678	-3.78372	-1.7475	0.511651	-4.387	-3.8405	-3.0574	FALSE	FALSE	FALSE	FALSE	FALSE	FALSE	FALSE	FALSE	FALSE	FALSE	FALSE	FALSE	FALSE	FALSE
16	BANP	NP_001167014.1	0.0459269	0.0811264	-5.8075	-3.79954	-2.4015	0.608498	-4.7366	-3.6355	-3.15	FALSE	FALSE	FALSE	FALSE	FALSE	FALSE	FALSE	FALSE	FALSE	FALSE	FALSE	FALSE	FALSE	FALSE
19	B3GNT8	NP_940942.1	0	0	-3.944	-3.30535	-2.4145	0.26408	-3.6683	-3.2925	-2.9675	FALSE	FALSE	FALSE	FALSE	FALSE	FALSE	FALSE	FALSE	FALSE	FALSE	FALSE	FALSE	FALSE	FALSE
6	OR14J1	NP_112208.1	0.00257998	0.0596835	-5.295	-3.60354	-1.8005	0.626585	-4.46435	-3.5865	-2.8095	FALSE	FALSE	FALSE	FALSE	FALSE	FALSE	FALSE	FALSE	FALSE	FALSE	FALSE	FALSE	FALSE	FALSE
10	TIMM23	NP_006318.1	0	0	-4.548	-3.83789	-1.5505	0.415223	-4.302	-3.9235	-3.2641	FALSE	FALSE	FALSE	FALSE	FALSE	FALSE	TRUE	FALSE	FALSE	FALSE	FALSE	FALSE	FALSE	FALSE
15	GOLGA6L4	NP_001254465.2	0.192606	0.031805	-6.346	-4.39091	-1.0725	0.78372	-5.89935	-4.1415	-3.7565	FALSE	FALSE	FALSE	FALSE	FALSE	FALSE	FALSE	TRUE	FALSE	FALSE	FALSE	FALSE	FALSE	FALSE
7	ING3	NP_061944.2	0.109713	0.186372	-5.5835	-4.17792	-2.3115	0.633247	-5.08225	-4.07175	-3.4135	FALSE	FALSE	FALSE	FALSE	FALSE	FALSE	TRUE	FALSE	FALSE	FALSE	FALSE	FALSE	FALSE	FALSE
12	CLEC9A	NP_997228.1	0.0172859	0.0652735	-5.474	-3.6968	-1.814	0.580329	-4.5385	-3.62725	-3.018	FALSE	FALSE	FALSE	FALSE	FALSE	FALSE	FALSE	FALSE	FALSE	FALSE	FALSE	FALSE	FALSE	FALSE
X	SLC9A6	NP_006350.1	0.464508	0.147136	-7.308	-4.95987	-2.871	0.970324	-6.2895	-4.95	-3.639	FALSE	FALSE	TRUE	FALSE	FALSE	FALSE	FALSE	FALSE	FALSE	FALSE	TRUE	FALSE	FALSE	TRUE
2	DNAJC27	NP_057628.1	0	0.000584795	-4.6255	-3.40117	-1.9305	0.534256	-4.11505	-3.39525	-2.686	FALSE	FALSE	FALSE	FALSE	FALSE	FALSE	TRUE	FALSE	FALSE	FALSE	FALSE	FALSE	FALSE	FALSE
4	CCDC110	NP_689988.1	0	0	-4.462	-3.58337	-1.288	0.349291	-4.0285	-3.59325	-3.14	FALSE	FALSE	FALSE	FALSE	FALSE	FALSE	FALSE	FALSE	FALSE	FALSE	FALSE	FALSE	FALSE	FALSE
13	SERPINE3	NP_001094790.1	0	0.016129	-4.8595	-3.68775	-2.6865	0.439116	-4.314	-3.657	-3.1275	FALSE	FALSE	FALSE	FALSE	FALSE	FALSE	FALSE	FALSE	FALSE	FALSE	FALSE	FALSE	FALSE	FALSE
10	LRRC18	NP_001006940.3	0	0	-4.1055	-3.27309	-2.1075	0.36389	-3.76595	-3.265	-2.7915	FALSE	FALSE	FALSE	FALSE	FALSE	FALSE	FALSE	FALSE	FALSE	FALSE	FALSE	FALSE	FALSE	FALSE
1	TLCD4	NP_001186608.1	0	0.0221607	-4.801	-3.88401	-2.5225	0.40577	-4.4134	-3.9	-3.3365	FALSE	FALSE	FALSE	FALSE	FALSE	FALSE	FALSE	FALSE	FALSE	FALSE	FALSE	FALSE	FALSE	FALSE
15	TMCO5A	NP_689666.2	0	0	-4.1195	-3.57223	-2.1245	0.295238	-3.929	-3.606	-3.1755	FALSE	FALSE	FALSE	FALSE	FALSE	FALSE	TRUE	FALSE	FALSE	FALSE	FALSE	FALSE	FALSE	FALSE
19	CABP5	NP_062829.1	0	0.00108147	-4.665	-3.605	-2.4815	0.428975	-4.1975	-3.59925	-3.03685	FALSE	FALSE	FALSE	FALSE	FALSE	FALSE	FALSE	FALSE	FALSE	FALSE	FALSE	FALSE	FALSE	FALSE
15	COPS2	NP_001137359.1	0.471894	0.110992	-7.378	-5.01371	-3.171	1.15222	-6.6631	-4.938	-3.4933	FALSE	FALSE	FALSE	FALSE	FALSE	FALSE	TRUE	FALSE	FALSE	FALSE	FALSE	FALSE	FALSE	FALSE
1	FCGR2B	NP_003992.3	0	0.0255183	-4.7945	-3.91973	-2.5055	0.38687	-4.44835	-3.90825	-3.4237	FALSE	FALSE	FALSE	FALSE	FALSE	FALSE	TRUE	FALSE	FALSE	FALSE	FALSE	FALSE	FALSE	FALSE
14	ARMH4	NP_001001872.2	0	0	-3.9675	-3.43783	-2.627	0.27363	-3.794	-3.482	-3.0206	FALSE	FALSE	FALSE	FALSE	FALSE	FALSE	TRUE	FALSE	FALSE	FALSE	FALSE	FALSE	FALSE	FALSE
3	TMPRSS7	NP_001036040.2	0	0	-3.847	-3.42583	-0.934	0.23309	-3.6945	-3.4575	-3.1085	FALSE	FALSE	FALSE	TRUE	FALSE	FALSE	FALSE	FALSE	FALSE	FALSE	FALSE	FALSE	FALSE	FALSE
15	CAPN3	NP_000061.1	0.0182026	0.0429582	-5.6125	-3.46055	-2.3825	0.562192	-4.34785	-3.2365	-2.96715	FALSE	TRUE	FALSE	FALSE	FALSE	FALSE	TRUE	FALSE	FALSE	FALSE	FALSE	FALSE	FALSE	FALSE
6	TMEM14C	NP_001158730.1	0	0	-3.961	-3.47108	-2.4915	0.275375	-3.8165	-3.493	-3.091	FALSE	FALSE	FALSE	FALSE	FALSE	FALSE	FALSE	FALSE	FALSE	FALSE	FALSE	FALSE	FALSE	FALSE
6	C6orf62	NP_112201.1	0	0	-4.188	-3.77087	-2.3765	0.271528	-4.0495	-3.839	-3.3786	FALSE	FALSE	FALSE	FALSE	FALSE	FALSE	FALSE	FALSE	FALSE	FALSE	FALSE	FALSE	FALSE	FALSE
1	DFFA	NP_004392.1	0	0	-4.465	-3.53132	-2.352	0.317147	-3.942	-3.515	-3.1528	FALSE	FALSE	FALSE	FALSE	FALSE	FALSE	FALSE	FALSE	FALSE	FALSE	FALSE	FALSE	FALSE	FALSE
20	ZBP1	NP_110403.2	0	0	-4.398	-3.35504	-2.2155	0.31997	-3.7481	-3.3575	-2.9655	FALSE	FALSE	FALSE	FALSE	FALSE	FALSE	FALSE	FALSE	FALSE	FALSE	FALSE	FALSE	FALSE	FALSE
6	SFTA2	NP_995326.1	0	0	-3.8295	-3.60644	-2.5035	0.172274	-3.7589	-3.6575	-3.3357	FALSE	FALSE	FALSE	FALSE	FALSE	FALSE	TRUE	FALSE	FALSE	FALSE	FALSE	FALSE	FALSE	FALSE
X	ERCC6L	NP_060139.2	0.208644	0.138448	-6.076	-4.45293	-2.783	0.660148	-5.507	-4.3245	-3.6945	FALSE	FALSE	FALSE	FALSE	FALSE	FALSE	FALSE	FALSE	FALSE	FALSE	FALSE	FALSE	FALSE	FALSE
16	CBFB	NP_074036.1	0	0	-3.992	-3.78262	-2.9705	0.172847	-3.96	-3.834	-3.54095	FALSE	FALSE	FALSE	FALSE	FALSE	FALSE	TRUE	FALSE	FALSE	FALSE	FALSE	FALSE	FALSE	FALSE
11	MRPL21	NP_852615.1	0	0.0082846	-4.8455	-3.57502	-2.5225	0.446136	-4.1799	-3.55275	-3.004	FALSE	FALSE	FALSE	FALSE	FALSE	FALSE	FALSE	FALSE	FALSE	FALSE	FALSE	FALSE	FALSE	FALSE
7	ATP6V1FNB	NP_001182079.1	0	0	-3.6335	-3.14804	-2.3505	0.206083	-3.413	-3.1615	-2.878	FALSE	FALSE	FALSE	FALSE	FALSE	FALSE	FALSE	FALSE	FALSE	FALSE	FALSE	FALSE	FALSE	FALSE
6	TMEM14B	NP_112231.3	0	0	-4.6165	-3.59484	-1.4105	0.525239	-4.27655	-3.6065	-2.918	FALSE	FALSE	FALSE	FALSE	FALSE	FALSE	FALSE	FALSE	FALSE	FALSE	FALSE	FALSE	FALSE	FALSE
11	PTS	NP_000308.1	0	0	-4.1815	-3.48495	-2.4555	0.311762	-3.8841	-3.50425	-3.05685	FALSE	TRUE	FALSE	FALSE	FALSE	FALSE	FALSE	FALSE	FALSE	FALSE	TRUE	FALSE	FALSE	TRUE
11	PGM2L1	NP_775853.2	0	0.0331727	-4.8935	-3.80642	-2.662	0.444779	-4.438	-3.768	-3.24405	FALSE	FALSE	FALSE	FALSE	FALSE	FALSE	FALSE	FALSE	FALSE	FALSE	TRUE	FALSE	FALSE	TRUE
5	SETD9	NP_714917.2	0	0	-3.9545	-3.5409	-2.473	0.268425	-3.8595	-3.5625	-3.1582	FALSE	FALSE	FALSE	FALSE	FALSE	FALSE	TRUE	FALSE	FALSE	FALSE	FALSE	FALSE	FALSE	FALSE
2	SNORC	NP_001333049.2	0	0	-3.81	-3.13524	-2.2405	0.300476	-3.5855	-3.103	-2.7637	FALSE	FALSE	FALSE	FALSE	FALSE	FALSE	TRUE	FALSE	FALSE	FALSE	FALSE	FALSE	FALSE	FALSE
5	CDX1	NP_001795.2	0	0	-3.6755	-3.17914	-2.2145	0.253442	-3.544	-3.1505	-2.869	FALSE	FALSE	FALSE	FALSE	FALSE	FALSE	FALSE	FALSE	FALSE	FALSE	FALSE	FALSE	FALSE	FALSE
X	AMMECR1	NP_056180.1	0.224419	0.211862	-6.102	-4.46441	-2.592	0.701269	-5.4099	-4.4845	-3.5078	FALSE	FALSE	FALSE	FALSE	FALSE	FALSE	FALSE	FALSE	FALSE	FALSE	FALSE	FALSE	FALSE	TRUE
6	ABT1	NP_037507.1	0	0.00806069	-4.975	-3.20844	-1.8165	0.545805	-3.98545	-3.1155	-2.579	FALSE	FALSE	FALSE	FALSE	FALSE	FALSE	TRUE	FALSE	FALSE	FALSE	FALSE	FALSE	FALSE	FALSE
20	HRH3	NP_009163.2	0.0026738	0.075007	-5.209	-3.74364	-2.4805	0.574586	-4.56325	-3.68675	-3.0265	FALSE	FALSE	FALSE	FALSE	FALSE	FALSE	FALSE	FALSE	FALSE	FALSE	FALSE	FALSE	FALSE	FALSE
2	MTHFD2	NP_006627.2	0	0.0253826	-4.8875	-3.72976	-2.132	0.527318	-4.4195	-3.744	-3.003	FALSE	FALSE	FALSE	FALSE	FALSE	FALSE	FALSE	FALSE	FALSE	FALSE	FALSE	FALSE	FALSE	FALSE
6	H2BC3	NP_066406.1	0.203139	0.104801	-6.4755	-3.7652	-1.001	1.29831	-5.48975	-3.79225	-1.9555	FALSE	FALSE	FALSE	FALSE	FALSE	FALSE	FALSE	FALSE	FALSE	FALSE	FALSE	FALSE	FALSE	FALSE
10	DPYSL4	NP_006417.2	0.0584526	0.0968955	-5.4145	-3.61393	-1.5295	0.799944	-4.8455	-3.43075	-2.739	FALSE	FALSE	FALSE	FALSE	FALSE	FALSE	FALSE	FALSE	FALSE	FALSE	FALSE	FALSE	FALSE	FALSE
19	IL11	NP_000632.1	0	0.00111982	-4.7205	-3.1029	-2.366	0.348225	-3.57285	-3.01475	-2.743	FALSE	FALSE	FALSE	FALSE	FALSE	FALSE	FALSE	FALSE	FALSE	FALSE	TRUE	FALSE	FALSE	TRUE
1	OR14C36	NP_001001918.1	0.000517688	0.0308887	-5.1465	-3.42873	-1.093	0.691518	-4.3718	-3.443	-2.5177	FALSE	FALSE	FALSE	FALSE	FALSE	FALSE	TRUE	FALSE	FALSE	FALSE	FALSE	FALSE	FALSE	FALSE
1	TATDN3	NP_001139641.1	0	0.00122971	-4.838	-3.57743	-3.027	0.247344	-3.93475	-3.48075	-3.3725	FALSE	FALSE	FALSE	FALSE	FALSE	FALSE	FALSE	FALSE	FALSE	FALSE	FALSE	FALSE	FALSE	FALSE
9	PSMD5	NP_005038.1	0	0	-4.4965	-3.5576	-2.4645	0.417762	-4.146	-3.546	-2.9995	FALSE	FALSE	FALSE	FALSE	FALSE	FALSE	FALSE	FALSE	FALSE	FALSE	FALSE	FALSE	FALSE	FALSE
19	ZNF607	NP_116078.4	0.0662618	0.0588394	-5.997	-3.70803	-1.9625	0.691206	-4.7911	-3.46575	-3.082	FALSE	FALSE	FALSE	FALSE	FALSE	FALSE	FALSE	FALSE	FALSE	FALSE	FALSE	FALSE	FALSE	FALSE
20	PXMP4	NP_009169.3	0	0	-4.328	-3.59743	-2.247	0.343789	-4.02195	-3.629	-3.1197	FALSE	FALSE	FALSE	FALSE	FALSE	FALSE	TRUE	FALSE	FALSE	FALSE	FALSE	FALSE	FALSE	FALSE
19	NLRP8	NP_789781.2	0	0.000307787	-4.6495	-3.43313	-1.7505	0.450903	-4.089	-3.381	-2.8895	FALSE	FALSE	FALSE	FALSE	FALSE	FALSE	FALSE	FALSE	FALSE	FALSE	FALSE	FALSE	FALSE	FALSE
12	AKAP3	NP_006413.4	6.41849e-05	0.00898588	-5.126	-3.48136	-2.225	0.373195	-3.9955	-3.41475	-3.0725	FALSE	FALSE	FALSE	TRUE	FALSE	FALSE	FALSE	FALSE	FALSE	FALSE	FALSE	FALSE	FALSE	FALSE
12	OLR1	NP_002534.1	0	0.0646285	-4.994	-3.67766	-1.829	0.564245	-4.51785	-3.621	-2.99995	FALSE	FALSE	FALSE	FALSE	FALSE	FALSE	FALSE	FALSE	FALSE	FALSE	FALSE	FALSE	FALSE	FALSE
7	MKLN1	NP_037387.2	0.175831	0.145104	-6.556	-4.17655	-1.864	0.843652	-5.35	-4.1145	-3.0805	FALSE	FALSE	FALSE	FALSE	FALSE	FALSE	TRUE	FALSE	FALSE	FALSE	FALSE	FALSE	FALSE	FALSE
2	KYNU	NP_003928.1	0	0	-4.3055	-3.44817	-2.074	0.37405	-3.9215	-3.474	-2.94135	FALSE	FALSE	FALSE	FALSE	FALSE	FALSE	TRUE	FALSE	FALSE	FALSE	FALSE	FALSE	FALSE	FALSE
5	BRD8	NP_001287891.1	0.0777757	0.124517	-5.7905	-3.97881	-1.897	0.672665	-4.9635	-3.869	-3.181	FALSE	FALSE	FALSE	FALSE	FALSE	FALSE	FALSE	FALSE	FALSE	FALSE	FALSE	FALSE	FALSE	FALSE
X	DCAF12L2	NP_001013650.1	0	0.0781609	-4.9115	-3.91156	-1.6485	0.508979	-4.5691	-3.939	-3.2265	FALSE	FALSE	FALSE	FALSE	FALSE	FALSE	FALSE	FALSE	FALSE	FALSE	FALSE	FALSE	FALSE	FALSE
5	ZDHHC11	NP_079062.1	0	0	-4.529	-3.51989	-2.231	0.488765	-4.1925	-3.4835	-2.9022	FALSE	FALSE	FALSE	FALSE	FALSE	FALSE	FALSE	FALSE	FALSE	FALSE	FALSE	FALSE	FALSE	FALSE
14	OR5AU1	NP_001004731.2	0	0.0174299	-4.961	-3.32221	-2.0415	0.600285	-4.2054	-3.25	-2.5766	FALSE	FALSE	FALSE	FALSE	FALSE	FALSE	FALSE	FALSE	FALSE	FALSE	FALSE	FALSE	FALSE	FALSE
2	KHK	NP_000212.1	0.000567967	0.0187429	-5.2065	-3.33766	-1.851	0.576078	-4.1495	-3.269	-2.6376	FALSE	TRUE	FALSE	FALSE	FALSE	FALSE	FALSE	FALSE	FALSE	FALSE	FALSE	FALSE	FALSE	FALSE
15	ASB7	NP_937886.1	0	0.13286	-4.9275	-4.13027	-2.7255	0.368244	-4.6644	-4.084	-3.693	FALSE	FALSE	FALSE	FALSE	FALSE	FALSE	TRUE	FALSE	FALSE	FALSE	FALSE	FALSE	FALSE	FALSE
16	COQ7	NP_057222.2	0	0	-3.9165	-3.23805	-2.119	0.322123	-3.6236	-3.2915	-2.765	FALSE	FALSE	FALSE	FALSE	FALSE	FALSE	FALSE	FALSE	FALSE	FALSE	FALSE	FALSE	FALSE	FALSE
5	SLC36A1	NP_510968.2	0	0.0460058	-4.9535	-3.60497	-2.4325	0.600222	-4.451	-3.559	-2.8404	FALSE	FALSE	FALSE	FALSE	FALSE	FALSE	TRUE	FALSE	FALSE	FALSE	FALSE	FALSE	FALSE	FALSE
21	SLX9	NP_001303913.1	0	0	-3.922	-3.15222	-2.159	0.311754	-3.5851	-3.1395	-2.7589	FALSE	FALSE	FALSE	FALSE	FALSE	FALSE	FALSE	FALSE	FALSE	FALSE	FALSE	FALSE	FALSE	FALSE
3	CYB561D2	NP_001278213.1	0	0	-4.461	-3.42873	-1.666	0.400345	-3.9574	-3.429	-2.9101	FALSE	FALSE	FALSE	FALSE	FALSE	FALSE	TRUE	FALSE	FALSE	FALSE	FALSE	FALSE	FALSE	FALSE
16	XPO6	NP_055986.1	0.0375602	0.111878	-5.586	-4.00202	-1.998	0.53592	-4.7915	-3.9525	-3.3405	FALSE	FALSE	FALSE	FALSE	FALSE	FALSE	FALSE	FALSE	FALSE	FALSE	FALSE	FALSE	FALSE	FALSE
19	PPP1R15A	NP_055145.3	0.00165837	0.00207297	-5.361	-3.27618	-2.0675	0.31169	-3.598	-3.271	-2.91715	FALSE	FALSE	FALSE	FALSE	FALSE	FALSE	TRUE	FALSE	FALSE	FALSE	FALSE	FALSE	FALSE	FALSE
1	SLC50A1	NP_061333.2	0	0.0185464	-4.8345	-3.77215	-2.28	0.456306	-4.377	-3.76525	-3.1788	FALSE	TRUE	FALSE	FALSE	FALSE	FALSE	FALSE	FALSE	FALSE	FALSE	FALSE	FALSE	FALSE	FALSE
19	NDUFA3	NP_004533.1	0	0	-4.362	-3.24369	-2.6265	0.246332	-3.5907	-3.18925	-2.991	FALSE	FALSE	FALSE	FALSE	FALSE	FALSE	FALSE	FALSE	FALSE	FALSE	FALSE	FALSE	FALSE	FALSE
15	C15orf61	NP_001137408.1	0	0	-3.515	-3.02117	-2.373	0.164448	-3.2395	-3.01475	-2.822	FALSE	FALSE	FALSE	FALSE	FALSE	FALSE	FALSE	FALSE	FALSE	FALSE	FALSE	FALSE	FALSE	FALSE
20	PFDN4	NP_002614.2	0.032	0.152842	-5.218	-4.0207	-2.397	0.594502	-4.8213	-4.0165	-3.2262	FALSE	FALSE	FALSE	FALSE	FALSE	FALSE	TRUE	FALSE	FALSE	FALSE	FALSE	FALSE	FALSE	FALSE
6	ADGRF5	NP_056049.4	0	0.0136383	-4.892	-3.57558	-1.525	0.488098	-4.3065	-3.513	-3.006	FALSE	FALSE	FALSE	FALSE	FALSE	FALSE	TRUE	FALSE	FALSE	FALSE	FALSE	FALSE	FALSE	FALSE
14	C14orf119	NP_060394.1	0	0	-3.9635	-3.37232	-2.3325	0.246322	-3.73055	-3.36225	-3.07	FALSE	FALSE	FALSE	FALSE	FALSE	FALSE	FALSE	FALSE	FALSE	FALSE	FALSE	FALSE	FALSE	FALSE
16	TFAP4	NP_003214.1	0.0132474	0.112782	-5.349	-3.79934	-2.3145	0.600595	-4.68775	-3.696	-3.09225	FALSE	FALSE	FALSE	FALSE	FALSE	FALSE	TRUE	FALSE	FALSE	FALSE	FALSE	FALSE	FALSE	FALSE
13	NDFIP2	NP_061953.2	0.00462963	0.0950292	-5.265	-3.76896	-2.169	0.653094	-4.61535	-3.8255	-2.858	FALSE	FALSE	FALSE	FALSE	FALSE	FALSE	FALSE	FALSE	FALSE	FALSE	FALSE	FALSE	FALSE	FALSE
2	PDK1	NP_001265478.1	0.000149098	0.028925	-5.1055	-3.61773	-2.5145	0.533446	-4.3405	-3.5975	-2.9125	FALSE	FALSE	FALSE	FALSE	FALSE	FALSE	FALSE	FALSE	FALSE	FALSE	FALSE	FALSE	FALSE	FALSE
8	PMP2	NP_002668.1	0.0191758	0.0750714	-5.4235	-3.70199	-1.791	0.677815	-4.5885	-3.701	-2.825	FALSE	FALSE	FALSE	FALSE	FALSE	FALSE	FALSE	FALSE	FALSE	FALSE	FALSE	FALSE	FALSE	FALSE
17	GCGR	NP_000151.1	0.0189001	0.0828193	-5.457	-3.64008	-2.1305	0.704366	-4.6211	-3.5915	-2.727	FALSE	FALSE	FALSE	FALSE	FALSE	FALSE	FALSE	FALSE	FALSE	FALSE	FALSE	FALSE	FALSE	FALSE
4	PIGY	NP_001036081.1	0	0.0111643	-4.8325	-3.59692	-2.0165	0.484794	-4.2584	-3.5885	-3.01195	FALSE	FALSE	FALSE	FALSE	FALSE	FALSE	FALSE	FALSE	FALSE	FALSE	TRUE	FALSE	FALSE	TRUE
3	FBLN2	NP_001004019.1	0	0	-4.0155	-3.20998	-2.0515	0.259108	-3.549	-3.2045	-2.903	FALSE	FALSE	FALSE	FALSE	FALSE	FALSE	TRUE	FALSE	FALSE	FALSE	FALSE	FALSE	FALSE	FALSE
12	YARS2	NP_001035526.1	0	0	-4.4625	-3.50316	-2.863	0.309795	-3.9485	-3.4575	-3.1335	FALSE	TRUE	FALSE	FALSE	FALSE	FALSE	FALSE	FALSE	FALSE	FALSE	TRUE	FALSE	FALSE	TRUE
3	HMCES	NP_001006109.1	0	0.00117481	-4.692	-3.63938	-2.348	0.413966	-4.2125	-3.627	-3.10125	FALSE	FALSE	FALSE	FALSE	FALSE	FALSE	FALSE	FALSE	FALSE	FALSE	FALSE	FALSE	FALSE	FALSE
5	CD180	NP_005573.2	0	0	-4.3795	-3.40838	-1.29	0.432263	-4.01525	-3.3885	-2.886	FALSE	FALSE	FALSE	TRUE	FALSE	FALSE	TRUE	FALSE	FALSE	FALSE	FALSE	FALSE	FALSE	FALSE
5	MARCHF6	NP_005876.2	0.372547	0.0934166	-7.35	-4.58973	-2.1505	1.27177	-6.448	-4.455	-3.0205	FALSE	FALSE	FALSE	FALSE	FALSE	FALSE	FALSE	FALSE	FALSE	FALSE	FALSE	FALSE	FALSE	FALSE
18	CCDC178	NP_001295055.1	0	0	-4.1405	-3.54055	-1.8115	0.338247	-3.9955	-3.527	-3.0926	FALSE	FALSE	FALSE	FALSE	FALSE	FALSE	FALSE	FALSE	FALSE	FALSE	FALSE	FALSE	FALSE	FALSE
7	GATAD1	NP_066990.3	0	0	-4.6015	-3.59428	-2.396	0.381681	-4.10775	-3.5985	-3.08885	FALSE	FALSE	FALSE	FALSE	FALSE	FALSE	TRUE	FALSE	FALSE	FALSE	FALSE	FALSE	FALSE	FALSE
11	OR10G8	NP_001004464.1	0.0218144	0.0756579	-5.4935	-3.44457	0.3205	0.835263	-4.606	-3.40075	-2.40625	FALSE	FALSE	FALSE	FALSE	FALSE	FALSE	FALSE	FALSE	FALSE	FALSE	FALSE	FALSE	FALSE	FALSE
1	WDTC1	NP_001263181.1	0.0522172	0.13162	-5.549	-4.03667	-2.955	0.555308	-4.8811	-3.918	-3.3925	FALSE	FALSE	FALSE	FALSE	FALSE	FALSE	FALSE	FALSE	FALSE	FALSE	FALSE	FALSE	FALSE	FALSE
6	BTNL2	NP_001291490.1	0	0	-4.6095	-3.65898	-1.1685	0.451557	-4.23245	-3.68075	-3.0895	FALSE	FALSE	FALSE	TRUE	FALSE	FALSE	TRUE	FALSE	FALSE	FALSE	FALSE	FALSE	FALSE	FALSE
12	NCKAP1L	NP_005328.2	0	0	-4.424	-3.70834	-2.4845	0.238686	-3.995	-3.726	-3.4026	FALSE	FALSE	FALSE	FALSE	FALSE	FALSE	FALSE	FALSE	FALSE	FALSE	FALSE	FALSE	FALSE	FALSE
16	TXNDC11	NP_001290376.1	0.000121974	0.0161005	-5.0775	-3.36894	-1.992	0.524052	-4.1572	-3.2525	-2.7835	FALSE	FALSE	FALSE	FALSE	FALSE	FALSE	TRUE	FALSE	FALSE	FALSE	FALSE	FALSE	FALSE	FALSE
12	LHX5	NP_071758.1	0.208765	0.108198	-6.2245	-4.09669	-2.079	0.949813	-5.5135	-3.9155	-2.9875	FALSE	FALSE	FALSE	FALSE	FALSE	FALSE	FALSE	FALSE	FALSE	FALSE	FALSE	FALSE	FALSE	FALSE
4	MTNR1A	NP_005949.1	0	0.00122807	-4.6995	-3.4589	-2.4985	0.469411	-4.13605	-3.41725	-2.86535	FALSE	FALSE	FALSE	FALSE	FALSE	FALSE	FALSE	FALSE	FALSE	FALSE	FALSE	FALSE	FALSE	FALSE
X	ZNF185	NP_001171577.1	0	0	-4.5085	-3.65946	-2.357	0.287441	-4.01085	-3.655	-3.3085	FALSE	FALSE	FALSE	FALSE	FALSE	FALSE	FALSE	FALSE	FALSE	FALSE	FALSE	FALSE	FALSE	FALSE
4	DKK2	NP_055236.1	0	0.000284495	-4.617	-3.42853	-2.016	0.46005	-4.0915	-3.367	-2.8847	FALSE	FALSE	FALSE	FALSE	FALSE	FALSE	TRUE	FALSE	FALSE	FALSE	FALSE	FALSE	FALSE	FALSE
9	OR13C9	NP_001001956.1	0	0.0166205	-4.869	-3.45941	-1.3935	0.589115	-4.26125	-3.456	-2.68075	FALSE	FALSE	FALSE	FALSE	FALSE	FALSE	FALSE	FALSE	FALSE	FALSE	FALSE	FALSE	FALSE	FALSE
12	IRAG2	NP_001381732.1	0	0	-4.558	-3.88019	-2.854	0.304172	-4.231	-3.946	-3.4015	FALSE	FALSE	FALSE	FALSE	FALSE	FALSE	FALSE	FALSE	FALSE	FALSE	FALSE	FALSE	FALSE	FALSE
19	CEACAM7	NP_008821.2	0.00704691	0.0259855	-5.524	-3.47929	-1.3475	0.552322	-4.216	-3.427	-2.835	FALSE	FALSE	FALSE	FALSE	FALSE	FALSE	FALSE	FALSE	FALSE	FALSE	FALSE	FALSE	FALSE	FALSE
5	CDC20B	NP_001163873.1	0	0	-3.9215	-3.45905	-1.9795	0.242515	-3.768	-3.467	-3.1495	FALSE	FALSE	FALSE	FALSE	FALSE	FALSE	FALSE	FALSE	FALSE	FALSE	FALSE	FALSE	FALSE	FALSE
8	MROH6	NP_001094348.1	0	0.00015758	-4.6295	-3.09976	-1.55	0.421142	-3.701	-3.02525	-2.58005	FALSE	FALSE	FALSE	FALSE	FALSE	FALSE	FALSE	FALSE	FALSE	FALSE	FALSE	FALSE	FALSE	FALSE
21	SAMSN1	NP_001243299.1	0	0.028284	-4.727	-3.44152	-1.809	0.52537	-4.3239	-3.2375	-2.9268	FALSE	FALSE	FALSE	FALSE	FALSE	FALSE	FALSE	FALSE	FALSE	FALSE	FALSE	FALSE	FALSE	FALSE
2	GEMIN6	NP_079051.9	0	0	-4.161	-3.19951	-2.1865	0.339203	-3.6423	-3.183	-2.7734	FALSE	FALSE	FALSE	FALSE	FALSE	FALSE	FALSE	FALSE	FALSE	FALSE	FALSE	FALSE	FALSE	FALSE
10	ARL5B	NP_848930.1	0.0630981	0.136663	-5.67	-3.8994	-1.756	0.753498	-4.91235	-3.87625	-2.9163	FALSE	FALSE	FALSE	FALSE	FALSE	FALSE	FALSE	FALSE	FALSE	FALSE	FALSE	FALSE	FALSE	FALSE
3	CFAP44	NP_001157968.1	0	0.000332346	-4.7425	-3.5375	-2.2225	0.293218	-3.894	-3.532	-3.18	FALSE	FALSE	FALSE	FALSE	FALSE	FALSE	FALSE	FALSE	FALSE	FALSE	FALSE	FALSE	FALSE	FALSE
12	LRRIQ1	NP_001073379.1	0	0	-4.211	-3.41068	-2.271	0.222378	-3.6623	-3.421	-3.1385	FALSE	FALSE	FALSE	FALSE	FALSE	FALSE	TRUE	FALSE	FALSE	FALSE	FALSE	FALSE	FALSE	FALSE
19	PNPLA6	NP_006693.3	0	0	-4.397	-3.70098	-2.1645	0.380023	-4.185	-3.734	-3.1765	FALSE	TRUE	FALSE	FALSE	FALSE	FALSE	FALSE	FALSE	FALSE	FALSE	TRUE	FALSE	FALSE	TRUE
14	SAMD4A	NP_056404.4	0.0113534	0.0417293	-5.458	-3.4493	-1.2515	0.573734	-4.3102	-3.3025	-2.8545	FALSE	FALSE	FALSE	FALSE	FALSE	FALSE	TRUE	FALSE	FALSE	FALSE	FALSE	FALSE	FALSE	FALSE
17	WFIKKN2	NP_783165.1	0	0	-4.34	-3.37573	-1.968	0.399528	-3.92255	-3.3635	-2.862	FALSE	FALSE	FALSE	FALSE	FALSE	FALSE	TRUE	FALSE	FALSE	FALSE	FALSE	FALSE	FALSE	FALSE
4	SCFD2	NP_689753.2	0	0	-4.3735	-3.57272	-2.048	0.365263	-4.05765	-3.5745	-3.099	FALSE	FALSE	FALSE	FALSE	FALSE	FALSE	TRUE	FALSE	FALSE	FALSE	FALSE	FALSE	FALSE	FALSE
4	FGG	NP_000500.2	0.0230769	0.0878543	-5.5335	-3.84327	-2.7305	0.551509	-4.6446	-3.73725	-3.19595	TRUE	TRUE	FALSE	FALSE	FALSE	FALSE	TRUE	FALSE	FALSE	FALSE	FALSE	FALSE	FALSE	FALSE
11	SAAL1	NP_612430.2	0	0	-4.5285	-3.48495	-2.0045	0.354553	-4.0165	-3.4205	-3.085	FALSE	FALSE	FALSE	FALSE	FALSE	FALSE	FALSE	FALSE	FALSE	FALSE	FALSE	FALSE	FALSE	FALSE
3	MRPL3	NP_009139.1	0	0	-4.152	-3.5075	-2.191	0.341749	-3.9103	-3.559	-3.0181	FALSE	FALSE	FALSE	FALSE	FALSE	FALSE	FALSE	FALSE	FALSE	FALSE	FALSE	FALSE	FALSE	FALSE
4	TIGD4	NP_663772.1	0	0.00648117	-4.8825	-3.58228	-2.791	0.421859	-4.1975	-3.5245	-3.069	FALSE	FALSE	FALSE	FALSE	FALSE	FALSE	TRUE	FALSE	FALSE	FALSE	FALSE	FALSE	FALSE	FALSE
5	CCL28	NP_001288802.1	0	0	-4.279	-3.58969	-1.633	0.386975	-4.0648	-3.6145	-3.0906	FALSE	FALSE	FALSE	FALSE	FALSE	FALSE	FALSE	FALSE	FALSE	FALSE	FALSE	FALSE	FALSE	FALSE
7	LMOD2	NP_997046.1	0.0144044	0.0409972	-5.9695	-3.70945	-3.021	0.44564	-4.369	-3.54275	-3.31195	FALSE	FALSE	FALSE	FALSE	FALSE	FALSE	TRUE	FALSE	FALSE	FALSE	FALSE	FALSE	FALSE	FALSE
X	GSPT2	NP_060564.2	0.253705	0.268906	-5.752	-4.60392	-2.778	0.587484	-5.35815	-4.65775	-3.7625	FALSE	FALSE	FALSE	FALSE	FALSE	FALSE	FALSE	FALSE	FALSE	FALSE	TRUE	FALSE	FALSE	TRUE
15	PATL2	NP_001138584.1	0	0	-3.9205	-3.4888	-1.5465	0.289035	-3.8407	-3.5215	-3.123	FALSE	FALSE	FALSE	FALSE	FALSE	FALSE	FALSE	FALSE	FALSE	FALSE	FALSE	FALSE	FALSE	FALSE
11	OR5AK2	NP_001005323.1	0.00034626	0.0302978	-5.1035	-3.26905	-1.551	0.744912	-4.31825	-3.24625	-2.3045	FALSE	FALSE	FALSE	FALSE	FALSE	FALSE	FALSE	FALSE	FALSE	FALSE	FALSE	FALSE	FALSE	FALSE
3	XXYLT1	NP_689744.3	0	0	-4.358	-3.39319	-2.211	0.39551	-3.9067	-3.403	-2.85	FALSE	FALSE	FALSE	FALSE	FALSE	FALSE	TRUE	FALSE	FALSE	FALSE	FALSE	FALSE	FALSE	FALSE
7	ZFAND2A	NP_872297.2	0	0	-3.903	-3.2016	-1.7275	0.376802	-3.60805	-3.28875	-2.65195	FALSE	FALSE	FALSE	FALSE	FALSE	FALSE	FALSE	FALSE	FALSE	FALSE	FALSE	FALSE	FALSE	FALSE
16	NUBP2	NP_036357.1	0	0	-4.3805	-3.23134	-1.836	0.453234	-3.82	-3.242	-2.62615	FALSE	FALSE	FALSE	FALSE	FALSE	FALSE	TRUE	FALSE	FALSE	FALSE	FALSE	FALSE	FALSE	FALSE
7	LRRN3	NP_001093128.1	0.00436001	0.0903145	-5.165	-3.64458	-2.027	0.619156	-4.59635	-3.53525	-2.9165	FALSE	FALSE	FALSE	FALSE	FALSE	FALSE	FALSE	FALSE	FALSE	FALSE	FALSE	FALSE	FALSE	FALSE
1	TMEM167B	NP_064526.1	0.00146199	0.0270468	-5.1175	-3.73103	-2.459	0.459609	-4.30215	-3.73675	-3.1477	FALSE	FALSE	FALSE	FALSE	FALSE	FALSE	FALSE	FALSE	FALSE	FALSE	FALSE	FALSE	FALSE	FALSE
2	RESP18	NP_001007090.3	0	0	-4.428	-3.4125	-2.2615	0.394115	-3.9442	-3.38975	-2.9121	FALSE	FALSE	FALSE	FALSE	FALSE	FALSE	FALSE	FALSE	FALSE	FALSE	FALSE	FALSE	FALSE	FALSE
5	MGAT1	NP_001108090.1	0.0144806	0.0641882	-5.4715	-3.54539	-2.108	0.697858	-4.5425	-3.4745	-2.6605	FALSE	FALSE	FALSE	FALSE	FALSE	FALSE	FALSE	FALSE	FALSE	FALSE	FALSE	FALSE	FALSE	FALSE
13	SLC7A1	NP_003036.1	0.156075	0.191423	-5.95	-4.22572	-2.5785	0.740094	-5.2068	-4.231	-3.2027	FALSE	FALSE	FALSE	FALSE	FALSE	FALSE	FALSE	FALSE	FALSE	FALSE	FALSE	FALSE	FALSE	FALSE
19	NAT14	NP_065111.1	0	0	-4.528	-3.08796	-2.0865	0.362057	-3.58585	-2.9645	-2.80365	FALSE	FALSE	FALSE	FALSE	FALSE	FALSE	FALSE	FALSE	FALSE	FALSE	FALSE	FALSE	FALSE	FALSE
8	PHYHIP	NP_055574.3	0	0.0401619	-4.9965	-3.90238	-2.733	0.371132	-4.4288	-3.891	-3.4477	FALSE	FALSE	FALSE	FALSE	FALSE	FALSE	FALSE	FALSE	FALSE	FALSE	FALSE	FALSE	FALSE	FALSE
X	JADE3	NP_001070913.1	0.290535	0.202143	-6.3925	-4.60749	-2.263	0.740988	-5.61835	-4.599	-3.63015	FALSE	FALSE	FALSE	FALSE	FALSE	FALSE	FALSE	FALSE	FALSE	FALSE	FALSE	FALSE	FALSE	FALSE
2	NFU1	NP_001002755.1	0	0.0161058	-4.973	-3.68024	-2.52	0.442579	-4.3102	-3.638	-3.1253	FALSE	FALSE	FALSE	FALSE	FALSE	FALSE	FALSE	FALSE	FALSE	FALSE	TRUE	FALSE	FALSE	TRUE
1	APH1A	NP_001071096.1	0.2125	0.178947	-5.6235	-4.25965	-2.268	0.831978	-5.347	-4.32125	-3.091	FALSE	FALSE	FALSE	FALSE	FALSE	FALSE	FALSE	FALSE	FALSE	FALSE	FALSE	FALSE	FALSE	FALSE
12	TWF1	NP_001229326.1	0.0182127	0.0927612	-5.533	-3.85859	-2.2085	0.590011	-4.647	-3.8405	-3.085	FALSE	FALSE	FALSE	FALSE	FALSE	FALSE	FALSE	FALSE	FALSE	FALSE	FALSE	FALSE	FALSE	FALSE
4	SPRY1	NP_001244967.1	0	0	-3.6235	-3.18594	-2.4695	0.207006	-3.483	-3.1705	-2.9254	FALSE	FALSE	FALSE	FALSE	FALSE	FALSE	FALSE	FALSE	FALSE	FALSE	FALSE	FALSE	FALSE	FALSE
11	WEE1	NP_003381.1	0.154561	0.116173	-6.1255	-4.05276	-2.876	0.803901	-5.2536	-3.899	-3.098	FALSE	FALSE	FALSE	FALSE	FALSE	FALSE	FALSE	FALSE	FALSE	FALSE	FALSE	FALSE	FALSE	FALSE
11	DDI1	NP_001001711.1	0	0.0372223	-4.811	-3.53222	-2.1295	0.528902	-4.3655	-3.387	-3.0083	FALSE	FALSE	FALSE	FALSE	FALSE	FALSE	FALSE	FALSE	FALSE	FALSE	FALSE	FALSE	FALSE	FALSE
2	ERCC3	NP_000113.1	0.0310777	0.136842	-5.4665	-3.96425	-2.543	0.593924	-4.8022	-3.9275	-3.17945	FALSE	TRUE	FALSE	FALSE	FALSE	FALSE	FALSE	FALSE	FALSE	FALSE	TRUE	FALSE	FALSE	TRUE
12	ERBB3	NP_001973.2	0	0.00112855	-4.704	-3.66379	-2.4605	0.369088	-4.191	-3.6355	-3.2065	FALSE	TRUE	FALSE	FALSE	FALSE	FALSE	TRUE	FALSE	FALSE	FALSE	TRUE	FALSE	FALSE	TRUE
2	EMX1	NP_004088.2	0	0.119203	-5.013	-3.51437	-1.7585	0.731478	-4.6585	-3.3245	-2.6747	FALSE	FALSE	FALSE	FALSE	FALSE	FALSE	TRUE	FALSE	FALSE	FALSE	FALSE	FALSE	FALSE	FALSE
2	ADD2	NP_001171983.1	0.0172296	0.060432	-5.618	-3.66769	-2.8715	0.574027	-4.52125	-3.5315	-3.0295	FALSE	FALSE	FALSE	FALSE	FALSE	FALSE	TRUE	FALSE	FALSE	FALSE	FALSE	FALSE	FALSE	FALSE
3	DCUN1D1	NP_065691.2	0.372042	0.138822	-7.108	-4.66828	-2.589	1.01764	-6.0525	-4.6485	-3.2982	FALSE	FALSE	FALSE	FALSE	FALSE	FALSE	FALSE	FALSE	FALSE	FALSE	FALSE	FALSE	FALSE	FALSE
2	GALM	NP_620156.1	0	0	-4.161	-3.24419	-2.291	0.31959	-3.6798	-3.2315	-2.8297	FALSE	FALSE	FALSE	FALSE	FALSE	FALSE	FALSE	FALSE	FALSE	FALSE	FALSE	FALSE	FALSE	FALSE
11	SLC15A3	NP_057666.1	0.000101215	0.0140688	-5.07	-3.42118	-2.1115	0.550122	-4.20505	-3.34375	-2.74945	FALSE	FALSE	FALSE	FALSE	FALSE	FALSE	TRUE	FALSE	FALSE	FALSE	FALSE	FALSE	FALSE	FALSE
5	FER	NP_005237.2	0	0.0508125	-4.9185	-3.74913	-1.5515	0.576241	-4.505	-3.759	-2.97875	FALSE	FALSE	FALSE	FALSE	FALSE	FALSE	TRUE	FALSE	FALSE	FALSE	FALSE	FALSE	FALSE	FALSE
X	PCSK1N	NP_037403.1	0	0	-4.269	-3.39401	-2.899	0.271904	-3.7751	-3.33075	-3.094	FALSE	FALSE	FALSE	FALSE	FALSE	FALSE	FALSE	FALSE	FALSE	FALSE	FALSE	FALSE	FALSE	FALSE
8	COMMD5	NP_001074472.1	0	0	-3.97	-3.424	-2.5925	0.185271	-3.652	-3.435	-3.1845	FALSE	FALSE	FALSE	FALSE	FALSE	FALSE	FALSE	FALSE	FALSE	FALSE	FALSE	FALSE	FALSE	FALSE
19	TLE5	NP_945321.1	0	0.0979936	-5.0335	-4.00703	-1.6415	0.487371	-4.6135	-4.043	-3.3848	FALSE	FALSE	FALSE	FALSE	FALSE	FALSE	FALSE	FALSE	FALSE	FALSE	FALSE	FALSE	FALSE	FALSE
2	KCNIP3	NP_038462.1	0.0254577	0.0806636	-5.508	-3.69236	-2.6065	0.60303	-4.6345	-3.515	-3.05125	FALSE	FALSE	FALSE	FALSE	FALSE	FALSE	FALSE	FALSE	FALSE	FALSE	FALSE	FALSE	FALSE	FALSE
11	OR4C46	NP_001004703.1	0.0485965	0.0636842	-5.819	-3.05619	-0.656	1.03958	-4.6859	-2.7745	-1.97695	FALSE	FALSE	FALSE	FALSE	FALSE	FALSE	TRUE	FALSE	FALSE	FALSE	FALSE	FALSE	FALSE	FALSE
14	PIP4P1	NP_001094284.1	0	0.000689497	-4.6535	-3.69128	-2.4775	0.405605	-4.259	-3.6625	-3.174	FALSE	FALSE	FALSE	FALSE	FALSE	FALSE	FALSE	FALSE	FALSE	FALSE	FALSE	FALSE	FALSE	FALSE
10	PNLIPRP1	NP_001290064.1	0	0.0035926	-4.726	-3.55066	-2.318	0.479064	-4.2144	-3.5415	-2.9183	FALSE	FALSE	FALSE	FALSE	FALSE	FALSE	FALSE	FALSE	FALSE	FALSE	FALSE	FALSE	FALSE	FALSE
15	TEX9	NP_940926.1	0	0.000291588	-4.6745	-3.47338	-2	0.465674	-4.1321	-3.4315	-2.9015	FALSE	FALSE	FALSE	FALSE	FALSE	FALSE	TRUE	FALSE	FALSE	FALSE	FALSE	FALSE	FALSE	FALSE
X	ATP11C	NP_001340741.2	0.0855438	0.155564	-5.708	-4.16639	-2.6435	0.564444	-5.008	-4.062	-3.516	FALSE	FALSE	FALSE	FALSE	FALSE	FALSE	FALSE	FALSE	FALSE	FALSE	FALSE	FALSE	FALSE	FALSE
4	TRIM61	NP_001012414.1	0	0	-4.4495	-3.98945	-3.324	0.187015	-4.2464	-3.989	-3.742	FALSE	FALSE	FALSE	FALSE	FALSE	FALSE	TRUE	FALSE	FALSE	FALSE	FALSE	FALSE	FALSE	FALSE
3	ZNF660	NP_775929.2	0.0212836	0.0626959	-5.447	-3.48892	-1.692	0.601561	-4.497	-3.227	-2.9965	FALSE	FALSE	FALSE	FALSE	FALSE	FALSE	TRUE	FALSE	FALSE	FALSE	FALSE	FALSE	FALSE	FALSE
8	TP53INP1	NP_150601.1	0	0	-4.312	-3.42196	-2.4205	0.313379	-3.8425	-3.4045	-3.0265	FALSE	FALSE	FALSE	FALSE	FALSE	FALSE	FALSE	FALSE	FALSE	FALSE	FALSE	FALSE	FALSE	FALSE
5	PCDHGA2	NP_061738.1	0.00863593	0.0246838	-5.5615	-3.38314	-1.263	0.539606	-4.147	-3.2595	-2.817	FALSE	FALSE	FALSE	FALSE	FALSE	FALSE	FALSE	FALSE	FALSE	FALSE	FALSE	FALSE	FALSE	FALSE
1	ISG20L2	NP_001357080.1	0	0	-4.6155	-3.69506	-2.3325	0.475159	-4.32165	-3.70575	-3.075	FALSE	FALSE	FALSE	FALSE	FALSE	FALSE	TRUE	FALSE	FALSE	FALSE	FALSE	FALSE	FALSE	FALSE
17	STX8	NP_004844.1	0	0.000232883	-4.634	-3.42511	-1.808	0.474997	-4.0595	-3.426	-2.7995	FALSE	FALSE	FALSE	FALSE	FALSE	FALSE	FALSE	FALSE	FALSE	FALSE	FALSE	FALSE	FALSE	FALSE
11	NR1H3	NP_005684.2	0	0	-4.5795	-3.58816	-2.6795	0.332784	-4.051	-3.5585	-3.1789	FALSE	FALSE	FALSE	FALSE	FALSE	FALSE	TRUE	FALSE	FALSE	FALSE	FALSE	FALSE	FALSE	FALSE
17	MFAP4	NP_001185624.1	0	0.00545282	-4.7615	-3.68994	-2.8215	0.416954	-4.28965	-3.64075	-3.164	FALSE	FALSE	FALSE	FALSE	FALSE	FALSE	FALSE	FALSE	FALSE	FALSE	FALSE	FALSE	FALSE	FALSE
20	C20orf141	NP_001243467.1	0	0	-4.1555	-3.40339	-2.0245	0.372837	-3.8868	-3.419	-2.9093	FALSE	FALSE	FALSE	FALSE	FALSE	FALSE	FALSE	FALSE	FALSE	FALSE	FALSE	FALSE	FALSE	FALSE
11	OAF	NP_848602.1	0	0	-4.088	-3.2281	-2.3815	0.195482	-3.4547	-3.2265	-2.996	FALSE	FALSE	FALSE	FALSE	FALSE	FALSE	TRUE	FALSE	FALSE	FALSE	FALSE	FALSE	FALSE	FALSE
19	YJEFN3	NP_940939.2	0	0	-4.5815	-3.39613	-2.5725	0.378884	-3.9578	-3.345	-2.9359	FALSE	FALSE	FALSE	FALSE	FALSE	FALSE	TRUE	FALSE	FALSE	FALSE	FALSE	FALSE	FALSE	FALSE
19	EPS15L1	NP_001245305.1	0.0584497	0.0954171	-6.16	-3.79789	-2.3825	0.739149	-4.842	-3.722	-2.888	FALSE	FALSE	FALSE	FALSE	FALSE	FALSE	TRUE	FALSE	FALSE	FALSE	FALSE	FALSE	FALSE	FALSE
5	UGT3A2	NP_777574.2	0	0	-4.268	-3.54325	-2.21	0.337334	-4.003	-3.5425	-3.112	FALSE	FALSE	FALSE	FALSE	FALSE	FALSE	FALSE	FALSE	FALSE	FALSE	FALSE	FALSE	FALSE	FALSE
17	C17orf113	NP_001345590.1	0	0	-4.052	-3.23662	-2.24	0.315256	-3.72475	-3.163	-2.93525	FALSE	FALSE	FALSE	FALSE	FALSE	FALSE	FALSE	FALSE	FALSE	FALSE	FALSE	FALSE	FALSE	FALSE
3	GNAI2	NP_002061.1	0.352145	0.11439	-6.475	-4.49282	-2.315	1.04884	-5.9047	-4.47925	-3.06865	FALSE	FALSE	FALSE	FALSE	FALSE	FALSE	TRUE	FALSE	FALSE	FALSE	FALSE	FALSE	FALSE	FALSE
9	RPS6	NP_001001.2	0.00263158	0.0322368	-5.21	-3.5755	-1.6065	0.598235	-4.346	-3.607	-2.76825	FALSE	FALSE	FALSE	FALSE	FALSE	FALSE	FALSE	FALSE	FALSE	FALSE	FALSE	FALSE	FALSE	FALSE
8	NUGGC	NP_001010906.1	0	0	-4.5835	-3.53502	-1.6085	0.39631	-4.09655	-3.523	-3.04495	FALSE	FALSE	FALSE	FALSE	FALSE	FALSE	FALSE	FALSE	FALSE	FALSE	FALSE	FALSE	FALSE	FALSE
3	SLC25A26	NP_001158268.1	0	0.0164474	-4.821	-3.54806	-0.892	0.629403	-4.359	-3.5975	-2.69	FALSE	FALSE	FALSE	FALSE	FALSE	FALSE	TRUE	FALSE	FALSE	FALSE	TRUE	FALSE	FALSE	TRUE
19	THOP1	NP_003240.1	0	0.00259109	-4.713	-3.40409	-2.4015	0.4834	-4.102	-3.357	-2.7875	FALSE	FALSE	FALSE	FALSE	FALSE	FALSE	FALSE	FALSE	FALSE	FALSE	FALSE	FALSE	FALSE	FALSE
1	GJB3	NP_076872.1	0	0.00600185	-4.9145	-3.24991	-2.4315	0.452699	-3.9555	-3.1065	-2.80555	FALSE	TRUE	FALSE	FALSE	FALSE	FALSE	FALSE	FALSE	FALSE	FALSE	TRUE	FALSE	FALSE	TRUE
7	CAPZA2	NP_006127.1	0.292525	0.123379	-6.755	-4.38832	-2.477	1.0673	-5.90935	-4.34225	-2.9788	FALSE	FALSE	FALSE	FALSE	FALSE	FALSE	TRUE	FALSE	FALSE	FALSE	FALSE	FALSE	FALSE	FALSE
3	ARL8B	NP_060654.1	0.0379585	0.185327	-5.435	-4.0976	-2.604	0.586456	-4.8668	-4.1205	-3.2801	FALSE	FALSE	FALSE	FALSE	FALSE	FALSE	FALSE	FALSE	FALSE	FALSE	FALSE	FALSE	FALSE	FALSE
7	RALA	NP_005393.2	0.623714	0.11827	-6.7645	-5.22126	-1.9325	0.900405	-6.281	-5.394	-3.89675	FALSE	FALSE	FALSE	FALSE	FALSE	FALSE	FALSE	FALSE	FALSE	FALSE	TRUE	FALSE	FALSE	TRUE
5	GOLPH3	NP_071413.1	0.00340204	0.0460276	-5.3225	-3.70496	-2.1365	0.581509	-4.4405	-3.733	-2.889	FALSE	FALSE	FALSE	FALSE	FALSE	FALSE	FALSE	FALSE	FALSE	FALSE	FALSE	FALSE	FALSE	FALSE
9	PTGES2	NP_079348.1	0	0	-4.5425	-3.3066	-1.929	0.343344	-3.72415	-3.33375	-2.821	FALSE	FALSE	FALSE	FALSE	FALSE	FALSE	FALSE	FALSE	FALSE	FALSE	FALSE	FALSE	FALSE	FALSE
1	S100A16	NP_001303936.1	0	0.0108696	-4.734	-3.42544	-1.8145	0.573894	-4.21885	-3.37375	-2.72285	FALSE	FALSE	FALSE	FALSE	FALSE	FALSE	FALSE	FALSE	FALSE	FALSE	FALSE	FALSE	FALSE	FALSE
20	PLCB4	NP_000924.3	0.0973446	0.161705	-5.779	-4.13586	-2.6435	0.642984	-5.0475	-4.0725	-3.31125	FALSE	FALSE	FALSE	FALSE	FALSE	FALSE	TRUE	FALSE	FALSE	FALSE	TRUE	FALSE	FALSE	TRUE
4	BANK1	NP_060405.5	0	0	-4.2435	-3.47382	-1.9185	0.464627	-4.052	-3.542	-2.7935	FALSE	FALSE	FALSE	FALSE	FALSE	FALSE	TRUE	FALSE	FALSE	FALSE	FALSE	FALSE	FALSE	FALSE
8	SNTB1	NP_066301.1	0	0.0199805	-4.893	-3.4451	-2.363	0.57087	-4.2285	-3.41	-2.69785	FALSE	FALSE	FALSE	FALSE	FALSE	FALSE	TRUE	FALSE	FALSE	FALSE	FALSE	FALSE	FALSE	FALSE
19	APOC2	NP_000474.2	0	0.00805585	-4.8295	-3.69888	-2.259	0.381822	-4.2105	-3.67775	-3.2346	FALSE	TRUE	FALSE	FALSE	FALSE	FALSE	FALSE	FALSE	FALSE	FALSE	FALSE	FALSE	FALSE	FALSE
3	AADACL2	NP_997248.2	0	0.0391967	-5.0215	-3.63456	-1.3905	0.570683	-4.40455	-3.63325	-2.90395	FALSE	FALSE	FALSE	FALSE	FALSE	FALSE	FALSE	FALSE	FALSE	FALSE	FALSE	FALSE	FALSE	FALSE
16	PKMYT1	NP_004194.3	0	0.0013891	-4.659	-3.43015	-2.3495	0.463769	-4.1126	-3.3375	-2.889	FALSE	FALSE	FALSE	FALSE	FALSE	FALSE	TRUE	FALSE	FALSE	FALSE	FALSE	FALSE	FALSE	FALSE
10	SLC18A2	NP_003045.2	0.0588307	0.158624	-5.353	-3.89209	-1.834	0.7302	-4.9292	-3.8395	-2.9625	FALSE	FALSE	FALSE	FALSE	FALSE	FALSE	FALSE	FALSE	FALSE	FALSE	FALSE	FALSE	FALSE	FALSE
19	KIR2DL1	NP_055033.2	0.0082966	0.0567799	-5.1555	-3.24046	0.215	0.77689	-4.4027	-3.1115	-2.3766	FALSE	FALSE	FALSE	FALSE	FALSE	FALSE	FALSE	TRUE	FALSE	FALSE	FALSE	FALSE	FALSE	FALSE
3	MASP1	NP_624302.1	0	0	-4.569	-3.47284	-1.971	0.391703	-3.983	-3.474	-2.9565	FALSE	FALSE	FALSE	FALSE	FALSE	FALSE	FALSE	FALSE	FALSE	FALSE	TRUE	FALSE	FALSE	TRUE
9	OR1L8	NP_001004454.1	0.0901766	0.0905195	-5.797	-3.7185	-0.617	0.869369	-5.0068	-3.6285	-2.6756	FALSE	FALSE	FALSE	FALSE	FALSE	FALSE	FALSE	FALSE	FALSE	FALSE	FALSE	FALSE	FALSE	FALSE
X	ARMCX5-GPRASP2	NP_001186747.1	0.0378437	0.0670834	-6.551	-3.99317	-2.6325	0.510878	-4.6362	-3.97	-3.332	FALSE	FALSE	FALSE	FALSE	FALSE	FALSE	FALSE	FALSE	FALSE	FALSE	FALSE	FALSE	FALSE	FALSE
11	PELI3	NP_659502.2	0.00870882	0.042282	-5.335	-3.59076	-2.1665	0.473834	-4.3375	-3.4185	-3.165	FALSE	FALSE	FALSE	FALSE	FALSE	FALSE	FALSE	FALSE	FALSE	FALSE	FALSE	FALSE	FALSE	FALSE
19	ZNF536	NP_055532.1	0	0.0249568	-4.8015	-3.45327	-2.0725	0.480134	-4.24345	-3.35875	-2.941	FALSE	FALSE	FALSE	FALSE	FALSE	FALSE	TRUE	FALSE	FALSE	FALSE	FALSE	FALSE	FALSE	FALSE
10	ADIRF	NP_006820.1	0	0	-3.9805	-3.48729	-2.1925	0.274112	-3.7767	-3.545	-3.1312	FALSE	FALSE	FALSE	FALSE	FALSE	FALSE	FALSE	FALSE	FALSE	FALSE	FALSE	FALSE	FALSE	FALSE
5	SLC35A4	NP_542401.1	0	0.00124047	-4.7745	-3.42297	-2.369	0.394334	-3.9858	-3.366	-2.9576	FALSE	FALSE	FALSE	FALSE	FALSE	FALSE	FALSE	FALSE	FALSE	FALSE	FALSE	FALSE	FALSE	FALSE
2	FHL2	NP_963849.1	0	0	-4.556	-3.57232	-2.159	0.452375	-4.27415	-3.5155	-3.018	FALSE	FALSE	FALSE	FALSE	FALSE	FALSE	FALSE	FALSE	FALSE	FALSE	FALSE	FALSE	FALSE	FALSE
1	HMGN2	NP_005508.1	0.241869	0.119456	-6.5885	-4.08599	-2.1365	1.18037	-5.712	-4.0475	-2.4715	FALSE	FALSE	FALSE	FALSE	FALSE	FALSE	FALSE	FALSE	FALSE	FALSE	FALSE	FALSE	FALSE	FALSE
19	ATCAY	NP_149053.1	0.050758	0.0671095	-5.7125	-3.58777	-2.0035	0.697823	-4.7195	-3.3435	-2.923	FALSE	TRUE	FALSE	FALSE	FALSE	FALSE	FALSE	FALSE	FALSE	FALSE	FALSE	FALSE	FALSE	FALSE
X	CXorf58	NP_689974.2	0	0	-4.1745	-3.96239	-2.7685	0.200181	-4.1315	-4.0405	-3.685	FALSE	FALSE	FALSE	FALSE	FALSE	FALSE	FALSE	TRUE	FALSE	FALSE	FALSE	FALSE	FALSE	FALSE
12	ATN1	NP_001007027.1	0	0	-4.214	-3.35155	-2.6135	0.241134	-3.6555	-3.3455	-3.047	FALSE	FALSE	FALSE	FALSE	FALSE	FALSE	FALSE	FALSE	FALSE	FALSE	TRUE	FALSE	FALSE	TRUE
2	C2orf76	NP_001309258.1	0	0.00210526	-4.721	-3.47141	-2.8785	0.354849	-3.9918	-3.3945	-3.0894	FALSE	FALSE	FALSE	FALSE	FALSE	FALSE	FALSE	FALSE	FALSE	FALSE	FALSE	FALSE	FALSE	FALSE
2	HDLBP	NP_005327.1	0.0664182	0.0847404	-5.802	-3.86437	-2.236	0.666764	-4.86165	-3.7665	-3.08985	FALSE	FALSE	FALSE	FALSE	FALSE	FALSE	TRUE	FALSE	FALSE	FALSE	FALSE	FALSE	FALSE	FALSE
22	CACNA1I	NP_066919.2	0.0781372	0.0977015	-5.683	-3.76332	-2.547	0.740494	-4.9455	-3.492	-2.997	FALSE	FALSE	FALSE	FALSE	FALSE	FALSE	TRUE	FALSE	FALSE	FALSE	FALSE	FALSE	FALSE	FALSE
20	ACOT8	NP_005460.2	0	0.000749204	-4.69	-3.48755	-2.797	0.397263	-4.0616	-3.4245	-3.0045	FALSE	FALSE	FALSE	FALSE	FALSE	FALSE	FALSE	FALSE	FALSE	FALSE	FALSE	FALSE	FALSE	FALSE
4	TRIML1	NP_848651.2	0	0	-4.368	-3.40429	-2.2085	0.346542	-3.9145	-3.358	-2.99435	FALSE	FALSE	FALSE	FALSE	FALSE	FALSE	FALSE	FALSE	FALSE	FALSE	FALSE	FALSE	FALSE	FALSE
14	PALS1	NP_071919.2	0	0.00182482	-4.7275	-3.64225	-2.182	0.419948	-4.22	-3.6315	-3.10055	FALSE	FALSE	FALSE	FALSE	FALSE	FALSE	FALSE	FALSE	FALSE	FALSE	FALSE	FALSE	FALSE	FALSE
6	ACOT13	NP_060943.1	0	0	-4.0075	-3.39881	-2.216	0.33212	-3.82855	-3.4245	-2.9445	FALSE	FALSE	FALSE	FALSE	FALSE	FALSE	FALSE	FALSE	FALSE	FALSE	FALSE	FALSE	FALSE	FALSE
22	MCHR1	NP_005288.4	0	0	-4.556	-3.27132	-2.0185	0.462475	-3.935	-3.205	-2.715	FALSE	FALSE	FALSE	FALSE	FALSE	FALSE	FALSE	FALSE	FALSE	FALSE	FALSE	FALSE	FALSE	FALSE
1	CENPS	NP_954988.1	0	0	-4.5365	-3.83111	-2.676	0.354353	-4.2708	-3.861	-3.3464	FALSE	FALSE	FALSE	FALSE	FALSE	FALSE	FALSE	FALSE	FALSE	FALSE	FALSE	FALSE	FALSE	FALSE
6	MAP7	NP_001185543.1	0	0	-4.455	-3.3774	-2.3595	0.319441	-3.8465	-3.3135	-3.0155	FALSE	FALSE	FALSE	FALSE	FALSE	FALSE	FALSE	FALSE	FALSE	FALSE	FALSE	FALSE	FALSE	FALSE
4	ABHD18	NP_001345383.1	0	0	-4.255	-3.46798	-2.552	0.329525	-3.8911	-3.487	-3.0165	FALSE	FALSE	FALSE	FALSE	FALSE	FALSE	FALSE	FALSE	FALSE	FALSE	FALSE	FALSE	FALSE	FALSE
17	ARL17B	NP_001317169.1	1	0	-8.112	-7.04693	-5.395	0.42705	-7.5775	-7.0655	-6.4922	FALSE	FALSE	FALSE	FALSE	FALSE	FALSE	FALSE	TRUE	TRUE	FALSE	FALSE	FALSE	FALSE	FALSE
7	PON3	NP_000931.1	0	0	-4.3445	-3.40075	-2.048	0.352918	-3.885	-3.374	-2.9647	FALSE	FALSE	FALSE	FALSE	FALSE	FALSE	FALSE	FALSE	FALSE	FALSE	FALSE	FALSE	FALSE	FALSE
7	DPY19L1	NP_056098.1	0.00877193	0.115929	-5.461	-3.8764	-2.197	0.636782	-4.676	-3.9455	-2.9505	FALSE	FALSE	FALSE	FALSE	FALSE	FALSE	TRUE	FALSE	FALSE	FALSE	FALSE	FALSE	FALSE	FALSE
2	EIF2AK3	NP_004827.4	0	0	-4.5325	-3.64826	-2.293	0.409667	-4.274	-3.5875	-3.152	FALSE	TRUE	FALSE	FALSE	FALSE	FALSE	TRUE	FALSE	FALSE	FALSE	TRUE	FALSE	FALSE	TRUE
12	SOCS2	NP_001257397.1	0.00453721	0.0913491	-5.2135	-3.77939	-2.613	0.585883	-4.607	-3.736	-3.0305	FALSE	FALSE	FALSE	FALSE	FALSE	FALSE	TRUE	FALSE	FALSE	FALSE	FALSE	FALSE	FALSE	FALSE
1	CRTC2	NP_859066.1	0	0.0315468	-4.9775	-3.6819	-2.0855	0.493519	-4.394	-3.6355	-3.072	FALSE	FALSE	FALSE	FALSE	FALSE	FALSE	TRUE	FALSE	FALSE	FALSE	FALSE	FALSE	FALSE	FALSE
5	ADAMTS16	NP_620687.2	0	0	-4.4545	-3.39127	-1.982	0.423094	-3.9875	-3.3635	-2.8565	FALSE	FALSE	FALSE	FALSE	FALSE	FALSE	FALSE	FALSE	FALSE	FALSE	FALSE	FALSE	FALSE	FALSE
1	HJV	NP_998818.1	0	0	-3.7855	-3.29101	-2.3495	0.234572	-3.6075	-3.29	-2.9878	FALSE	FALSE	FALSE	FALSE	FALSE	FALSE	FALSE	FALSE	FALSE	FALSE	FALSE	FALSE	FALSE	FALSE
11	OR10A6	NP_001004461.1	0	0	-4.525	-3.1093	-1.0925	0.619238	-3.9538	-3.104	-2.3022	FALSE	FALSE	FALSE	FALSE	FALSE	FALSE	FALSE	FALSE	FALSE	TRUE	FALSE	FALSE	FALSE	FALSE
17	TNFSF12-TNFSF13	NP_742086.1	0.000281452	0.0773994	-5.0565	-3.60783	-2.6235	0.550885	-4.5123	-3.424	-3.0611	FALSE	FALSE	FALSE	FALSE	FALSE	FALSE	FALSE	FALSE	FALSE	FALSE	FALSE	FALSE	FALSE	FALSE
7	ORAI2	NP_001119812.1	0.136842	0.147632	-6.156	-4.09042	-2.3885	0.804262	-5.2071	-4.0605	-3.0275	FALSE	FALSE	FALSE	FALSE	FALSE	FALSE	FALSE	FALSE	FALSE	FALSE	FALSE	FALSE	FALSE	FALSE
20	SNAI1	NP_005976.2	0	0	-4.5545	-3.70619	-2.815	0.391234	-4.2514	-3.6305	-3.2431	FALSE	FALSE	FALSE	FALSE	FALSE	FALSE	TRUE	FALSE	FALSE	FALSE	FALSE	FALSE	FALSE	FALSE
19	ZNF791	NP_699189.2	0.0774606	0.0738924	-6.0805	-3.88681	-2.8185	0.658585	-4.90125	-3.664	-3.2415	FALSE	FALSE	FALSE	FALSE	FALSE	FALSE	FALSE	FALSE	FALSE	FALSE	FALSE	FALSE	FALSE	FALSE
14	RPS6KA5	NP_004746.2	0	0	-4.205	-3.73647	-1.726	0.446317	-4.193	-3.857	-3.076	FALSE	FALSE	FALSE	FALSE	FALSE	FALSE	TRUE	FALSE	FALSE	FALSE	FALSE	FALSE	FALSE	FALSE
15	FAN1	NP_055782.3	0	0.00031674	-4.704	-3.44594	-2.4195	0.453889	-4.074	-3.425	-2.8565	FALSE	FALSE	FALSE	FALSE	FALSE	FALSE	FALSE	FALSE	FALSE	FALSE	FALSE	FALSE	FALSE	FALSE
7	NCF1	NP_000256.4	0	0.120378	-5.004	-4.15159	-2.8135	0.37871	-4.64355	-4.172	-3.6335	FALSE	TRUE	FALSE	FALSE	FALSE	FALSE	FALSE	TRUE	FALSE	FALSE	FALSE	FALSE	FALSE	FALSE
11	OR2AG1	NP_001004489.1	0.0105263	0.0736842	-5.5605	-3.50095	-1.2495	0.76039	-4.5485	-3.483	-2.5244	FALSE	FALSE	FALSE	FALSE	FALSE	FALSE	FALSE	FALSE	FALSE	FALSE	FALSE	FALSE	FALSE	FALSE
7	TMEM130	NP_001127923.1	0	0	-4.294	-3.44296	-2.191	0.229113	-3.754	-3.429	-3.1755	FALSE	FALSE	FALSE	FALSE	FALSE	FALSE	FALSE	FALSE	FALSE	FALSE	FALSE	FALSE	FALSE	FALSE
19	SPACA4	NP_598005.1	0.101144	0.0627002	-5.915	-3.77477	-1.7905	0.793772	-5.0777	-3.559	-2.9735	FALSE	FALSE	FALSE	FALSE	FALSE	FALSE	FALSE	FALSE	FALSE	FALSE	FALSE	FALSE	FALSE	FALSE
1	NECAP2	NP_001138749.1	0.00142248	0.0374585	-5.224	-3.48828	-2.9255	0.514315	-4.30815	-3.27275	-2.9995	FALSE	FALSE	FALSE	FALSE	FALSE	FALSE	FALSE	FALSE	FALSE	FALSE	FALSE	FALSE	FALSE	FALSE
8	DEFA5	NP_066290.1	0	0.00679117	-4.663	-2.77357	-2.3355	0.38899	-3.0122	-2.6745	-2.5173	FALSE	FALSE	FALSE	FALSE	FALSE	FALSE	TRUE	FALSE	FALSE	TRUE	FALSE	FALSE	FALSE	FALSE
5	AGGF1	NP_060516.2	0	0	-4.146	-3.54075	-2.42	0.360105	-3.962	-3.59875	-3.021	FALSE	FALSE	FALSE	FALSE	FALSE	FALSE	FALSE	FALSE	FALSE	FALSE	FALSE	FALSE	FALSE	FALSE
4	ANAPC4	NP_001273685.1	0.00209132	0.0605089	-5.2005	-3.9021	-2.4555	0.430085	-4.493	-3.87	-3.376	FALSE	FALSE	FALSE	FALSE	FALSE	FALSE	TRUE	FALSE	FALSE	FALSE	FALSE	FALSE	FALSE	FALSE
8	GINS4	NP_115712.1	0	0	-4.061	-3.51137	-2.629	0.24592	-3.8352	-3.515	-3.1951	FALSE	FALSE	FALSE	FALSE	FALSE	FALSE	FALSE	FALSE	FALSE	FALSE	FALSE	FALSE	FALSE	FALSE
16	C16orf86	NP_001013002.2	0.0030171	0.0129065	-5.2175	-3.44462	-2.2665	0.386478	-3.96825	-3.356	-3.056	FALSE	FALSE	FALSE	FALSE	FALSE	FALSE	FALSE	FALSE	FALSE	FALSE	FALSE	FALSE	FALSE	FALSE
3	IMPDH2	NP_000875.2	0.0826271	0.156222	-5.831	-3.99472	-2.215	0.752732	-4.99065	-4.003	-2.97235	FALSE	FALSE	FALSE	FALSE	FALSE	FALSE	FALSE	FALSE	FALSE	FALSE	FALSE	FALSE	FALSE	FALSE
10	TMEM236	NP_001092314.1	0	0	-4.125	-3.43417	-1.7315	0.364585	-3.9195	-3.44775	-2.9715	FALSE	FALSE	FALSE	FALSE	FALSE	FALSE	FALSE	FALSE	FALSE	FALSE	FALSE	FALSE	FALSE	FALSE
1	CDC42BPA	NP_003598.2	6.44205e-05	0.0582362	-5.0635	-3.73038	-2.0305	0.455267	-4.41475	-3.664	-3.211	FALSE	FALSE	FALSE	FALSE	FALSE	FALSE	TRUE	FALSE	FALSE	FALSE	FALSE	FALSE	FALSE	FALSE
14	ARID4A	NP_002883.3	0.0239082	0.0746137	-5.3075	-3.76513	-2.52	0.554786	-4.61	-3.6595	-3.138	FALSE	FALSE	FALSE	FALSE	FALSE	FALSE	TRUE	FALSE	FALSE	FALSE	FALSE	FALSE	FALSE	FALSE
5	IGIP	NP_001007190.1	0	0	-3.344	-3.14047	-3.062	0.0341143	-3.17	-3.138	-3.106	FALSE	FALSE	FALSE	FALSE	FALSE	FALSE	FALSE	FALSE	FALSE	FALSE	FALSE	FALSE	FALSE	FALSE
2	ANKRD36C	NP_001297083.1	0.153496	0.0346327	-6.5165	-3.99763	-0.058	0.87312	-5.6665	-3.6495	-3.3975	FALSE	FALSE	FALSE	FALSE	FALSE	FALSE	FALSE	FALSE	FALSE	FALSE	FALSE	FALSE	FALSE	FALSE
19	TTYH1	NP_065710.1	0	0.0569973	-4.97	-3.62485	-1.7805	0.661591	-4.48625	-3.6525	-2.718	FALSE	FALSE	FALSE	FALSE	FALSE	FALSE	TRUE	FALSE	FALSE	FALSE	FALSE	FALSE	FALSE	FALSE
10	PHYHIPL	NP_001137246.1	0	0.0111398	-4.7735	-3.84705	-2.6895	0.337478	-4.35135	-3.82175	-3.4266	FALSE	FALSE	FALSE	FALSE	FALSE	FALSE	FALSE	FALSE	FALSE	FALSE	FALSE	FALSE	FALSE	FALSE
16	SLC22A31	NP_001371693.1	0	0	-4.1525	-3.09146	-1.851	0.413059	-3.69375	-3.0465	-2.5955	FALSE	FALSE	FALSE	FALSE	FALSE	FALSE	TRUE	FALSE	FALSE	FALSE	FALSE	FALSE	FALSE	FALSE
15	SPG21	NP_057714.1	0	0.000185322	-4.6375	-3.61705	-2.7115	0.329069	-4.08925	-3.56625	-3.242	FALSE	TRUE	FALSE	FALSE	FALSE	FALSE	FALSE	FALSE	FALSE	FALSE	FALSE	FALSE	FALSE	FALSE
14	REC8	NP_005123.2	0.00418293	0.0366704	-5.593	-3.55081	-2.73	0.445088	-4.2665	-3.415	-3.13005	FALSE	FALSE	FALSE	FALSE	FALSE	FALSE	FALSE	FALSE	FALSE	FALSE	FALSE	FALSE	FALSE	FALSE
1	KANK4	NP_859063.3	0	0	-4.349	-3.34246	-2.092	0.32462	-3.83305	-3.2895	-2.97745	FALSE	FALSE	FALSE	FALSE	FALSE	FALSE	TRUE	FALSE	FALSE	FALSE	FALSE	FALSE	FALSE	FALSE
7	MYL7	NP_067046.1	0.0365497	0.0804094	-5.895	-3.63626	-2.662	0.721657	-4.699	-3.51075	-2.76025	FALSE	FALSE	FALSE	FALSE	FALSE	FALSE	FALSE	FALSE	FALSE	FALSE	FALSE	FALSE	FALSE	FALSE
3	RBP1	NP_002890.2	0	0	-3.582	-3.29125	-2.877	0.117769	-3.4381	-3.299	-3.1345	FALSE	FALSE	FALSE	FALSE	FALSE	FALSE	FALSE	FALSE	FALSE	FALSE	FALSE	FALSE	FALSE	FALSE
5	ANXA2R	NP_001014301.1	0	0.00465252	-4.8735	-3.40212	-3.1	0.270545	-3.7877	-3.301	-3.1785	FALSE	FALSE	FALSE	FALSE	FALSE	FALSE	FALSE	FALSE	FALSE	FALSE	FALSE	FALSE	FALSE	FALSE
1	GREM2	NP_071914.3	0	0.0221607	-4.828	-3.52929	-2.3915	0.508847	-4.2729	-3.4745	-2.8975	FALSE	FALSE	FALSE	FALSE	FALSE	FALSE	FALSE	FALSE	FALSE	FALSE	FALSE	FALSE	FALSE	FALSE
16	ZNF768	NP_078947.3	0.00431931	0.0644697	-5.1825	-3.60962	-2.125	0.557893	-4.459	-3.512	-2.985	FALSE	FALSE	FALSE	FALSE	FALSE	FALSE	FALSE	FALSE	FALSE	FALSE	FALSE	FALSE	FALSE	FALSE
19	ZNF226	NP_001139692.1	0.00277008	0.114958	-5.093	-3.68763	-1.695	0.685757	-4.691	-3.59125	-2.85215	FALSE	FALSE	FALSE	FALSE	FALSE	FALSE	FALSE	FALSE	FALSE	FALSE	FALSE	FALSE	FALSE	FALSE
10	ZNF511	NP_665805.2	0	0	-4.1755	-3.22886	-1.9735	0.409175	-3.79275	-3.20925	-2.705	FALSE	FALSE	FALSE	FALSE	FALSE	FALSE	FALSE	FALSE	FALSE	FALSE	FALSE	FALSE	FALSE	FALSE
2	ACTR2	NP_001005386.1	0.323471	0.170413	-6.693	-4.60728	-2.496	0.846724	-5.7595	-4.602	-3.47045	FALSE	FALSE	FALSE	FALSE	FALSE	FALSE	FALSE	FALSE	FALSE	FALSE	FALSE	FALSE	FALSE	FALSE
9	TSTD2	NP_640339.4	0	0	-3.8145	-3.41335	-2.3415	0.195878	-3.6485	-3.4365	-3.1496	FALSE	FALSE	FALSE	FALSE	FALSE	FALSE	FALSE	FALSE	FALSE	FALSE	FALSE	FALSE	FALSE	FALSE
4	SORCS2	NP_065828.2	0	5.37606e-05	-4.6265	-3.31729	-1.839	0.468311	-3.9695	-3.287	-2.7325	FALSE	FALSE	FALSE	FALSE	FALSE	FALSE	TRUE	FALSE	FALSE	FALSE	FALSE	FALSE	FALSE	FALSE
7	ZYX	NP_001010972.1	0	0	-4.189	-3.33213	-2.0015	0.404286	-3.90845	-3.28475	-2.84205	FALSE	FALSE	FALSE	FALSE	FALSE	FALSE	TRUE	FALSE	FALSE	FALSE	FALSE	FALSE	FALSE	FALSE
11	SVIP	NP_683691.1	0	0	-4.4685	-3.56379	-2.4435	0.350239	-4.0444	-3.536	-3.13295	FALSE	FALSE	FALSE	FALSE	FALSE	FALSE	FALSE	FALSE	FALSE	FALSE	FALSE	FALSE	FALSE	FALSE
9	DOLPP1	NP_001129389.1	0	0.0216718	-5.0205	-3.6093	-2.6505	0.437871	-4.28105	-3.4855	-3.144	FALSE	FALSE	FALSE	FALSE	FALSE	FALSE	FALSE	FALSE	FALSE	FALSE	FALSE	FALSE	FALSE	FALSE
10	PDZD7	NP_001182192.1	0	0	-4.267	-3.27177	-2.719	0.260563	-3.6654	-3.1975	-3.004	FALSE	FALSE	FALSE	FALSE	FALSE	FALSE	FALSE	FALSE	FALSE	FALSE	FALSE	FALSE	FALSE	FALSE
19	HAMP	NP_066998.1	0	0	-3.4545	-3.20188	-3.069	0.0576501	-3.282	-3.194	-3.1354	FALSE	TRUE	FALSE	FALSE	FALSE	FALSE	FALSE	FALSE	FALSE	FALSE	FALSE	FALSE	FALSE	FALSE
8	EXT1	NP_000118.2	0.0865746	0.119719	-5.8315	-3.93489	-1.602	0.743068	-4.994	-3.856	-3.0045	TRUE	FALSE	TRUE	FALSE	FALSE	FALSE	TRUE	FALSE	FALSE	FALSE	TRUE	FALSE	FALSE	TRUE
17	SPECC1	NP_001028725.1	0	0	-4.5075	-3.40082	-1.869	0.428454	-4.0185	-3.35975	-2.8715	FALSE	FALSE	FALSE	FALSE	FALSE	FALSE	TRUE	FALSE	FALSE	FALSE	FALSE	FALSE	FALSE	FALSE
8	EIF3E	NP_001559.1	0.184211	0.141604	-6.584	-4.24888	-2.23	0.821879	-5.415	-4.15225	-3.244	FALSE	FALSE	FALSE	FALSE	FALSE	FALSE	TRUE	FALSE	FALSE	FALSE	FALSE	FALSE	FALSE	FALSE
7	C7orf57	NP_001093629.1	0	0	-4.0775	-3.33423	-2.602	0.182721	-3.5796	-3.3225	-3.112	FALSE	FALSE	FALSE	FALSE	FALSE	FALSE	FALSE	FALSE	FALSE	FALSE	FALSE	FALSE	FALSE	FALSE
16	CTF1	NP_001321.1	0.00340403	0.00157109	-6.303	-3.10097	-2.1665	0.431913	-3.6646	-3.0215	-2.637	FALSE	FALSE	FALSE	FALSE	FALSE	FALSE	TRUE	FALSE	FALSE	FALSE	FALSE	FALSE	FALSE	FALSE
17	MRM3	NP_060616.1	0	0	-4.101	-3.31982	-2.492	0.313165	-3.776	-3.271	-2.942	FALSE	FALSE	FALSE	FALSE	FALSE	FALSE	FALSE	FALSE	FALSE	FALSE	FALSE	FALSE	FALSE	FALSE
1	ACTRT2	NP_536356.3	0	0.00114106	-4.699	-3.29317	-2.0205	0.430326	-3.891	-3.244	-2.779	FALSE	FALSE	FALSE	FALSE	FALSE	FALSE	TRUE	FALSE	FALSE	FALSE	FALSE	FALSE	FALSE	FALSE
1	SIKE1	NP_001095866.1	0	0	-4.351	-3.62461	-2.444	0.341553	-4.0863	-3.624	-3.1864	FALSE	FALSE	FALSE	FALSE	FALSE	FALSE	FALSE	FALSE	FALSE	FALSE	FALSE	FALSE	FALSE	FALSE
11	PTDSS2	NP_110410.1	0	0	-4.603	-3.71623	-2.468	0.386372	-4.2235	-3.72825	-3.193	FALSE	FALSE	FALSE	FALSE	FALSE	FALSE	FALSE	FALSE	FALSE	FALSE	FALSE	FALSE	FALSE	FALSE
12	NPFF	NP_001307225.1	0	0	-4.42	-3.40615	-2.615	0.248336	-3.7482	-3.3585	-3.1274	FALSE	FALSE	FALSE	FALSE	FALSE	FALSE	FALSE	FALSE	FALSE	FALSE	FALSE	FALSE	FALSE	FALSE
8	DPYSL2	NP_001377.1	0.00788261	0.0928935	-5.334	-4.18424	-3.1485	0.32119	-4.61875	-4.145	-3.8005	FALSE	FALSE	FALSE	FALSE	FALSE	FALSE	FALSE	FALSE	FALSE	FALSE	FALSE	FALSE	FALSE	FALSE
10	NOLC1	NP_001271317.1	0	0	-4.087	-3.29736	-1.518	0.28313	-3.6585	-3.278	-2.9955	FALSE	TRUE	FALSE	FALSE	FALSE	FALSE	TRUE	FALSE	FALSE	FALSE	FALSE	FALSE	FALSE	FALSE
1	EPHA10	NP_001092909.1	0.00127023	0.0154084	-5.253	-3.32909	-2.047	0.528824	-4.0867	-3.2415	-2.7205	FALSE	FALSE	FALSE	FALSE	FALSE	FALSE	FALSE	FALSE	FALSE	FALSE	FALSE	FALSE	FALSE	FALSE
6	PRPH2	NP_000313.2	0	0	-4.381	-3.46829	-1.636	0.447785	-3.992	-3.526	-2.8455	FALSE	FALSE	FALSE	FALSE	FALSE	FALSE	FALSE	FALSE	FALSE	FALSE	FALSE	FALSE	FALSE	FALSE
2	PNPT1	NP_149100.2	0	0	-4.5105	-3.60777	-2.5315	0.573719	-4.385	-3.5925	-2.8293	FALSE	FALSE	FALSE	FALSE	FALSE	FALSE	TRUE	FALSE	FALSE	FALSE	TRUE	FALSE	FALSE	TRUE
1	H2AC21	NP_778235.1	0.263158	0.102243	-6.4735	-4.0347	-2.028	1.17043	-5.67945	-3.93875	-2.5675	FALSE	FALSE	FALSE	FALSE	FALSE	FALSE	FALSE	FALSE	FALSE	FALSE	FALSE	FALSE	FALSE	FALSE
14	COCH	NP_004077.1	0	0.0363409	-5.0415	-3.75113	-2.8485	0.454731	-4.392	-3.695	-3.19845	TRUE	FALSE	FALSE	FALSE	FALSE	FALSE	TRUE	FALSE	FALSE	FALSE	FALSE	FALSE	FALSE	FALSE
10	EBF3	NP_001005463.1	0.213582	0.14932	-6.525	-4.27437	-1.909	0.875274	-5.47775	-4.241	-3.12775	FALSE	FALSE	FALSE	FALSE	FALSE	FALSE	FALSE	FALSE	FALSE	FALSE	TRUE	TRUE	TRUE	TRUE
19	CRX	NP_000545.1	0	0	-4.04	-3.39841	-1.8375	0.368399	-3.9656	-3.359	-2.9499	TRUE	FALSE	FALSE	FALSE	FALSE	FALSE	FALSE	FALSE	FALSE	FALSE	TRUE	FALSE	FALSE	TRUE
1	C1orf35	NP_077295.1	0	0	-4.1985	-3.36039	-2.3805	0.347685	-3.8556	-3.339	-2.921	FALSE	FALSE	FALSE	FALSE	FALSE	FALSE	FALSE	FALSE	FALSE	FALSE	FALSE	FALSE	FALSE	FALSE
13	DCT	NP_001123361.1	0	0	-4.073	-3.37386	-2.0685	0.252539	-3.662	-3.4145	-3.0265	FALSE	FALSE	FALSE	FALSE	FALSE	FALSE	TRUE	FALSE	FALSE	FALSE	FALSE	FALSE	FALSE	FALSE
11	OR4P4	NP_001004124.1	0.00786851	0.0491345	-5.4305	-3.40654	-2.3155	0.679225	-4.4101	-3.3175	-2.5549	FALSE	FALSE	FALSE	FALSE	FALSE	FALSE	TRUE	TRUE	FALSE	FALSE	FALSE	FALSE	FALSE	FALSE
9	IFNA4	NP_066546.1	0.0116016	0.0551783	-5.255	-3.41463	-1.5615	0.724307	-4.42485	-3.35775	-2.52215	FALSE	FALSE	FALSE	FALSE	FALSE	FALSE	FALSE	FALSE	FALSE	FALSE	FALSE	FALSE	FALSE	FALSE
17	SPAG9	NP_001124000.1	0	0	-4.5125	-3.73598	-2.2905	0.35048	-4.27	-3.6875	-3.306	FALSE	FALSE	FALSE	FALSE	FALSE	FALSE	FALSE	FALSE	FALSE	FALSE	FALSE	FALSE	FALSE	FALSE
9	KLF4	NP_004226.3	0.00709834	0.0631925	-5.353	-3.39316	-1.8295	0.666084	-4.50575	-3.1815	-2.7165	FALSE	FALSE	FALSE	FALSE	FALSE	FALSE	FALSE	FALSE	FALSE	FALSE	FALSE	FALSE	FALSE	FALSE
9	C9orf64	NP_115683.3	0	0	-4.0225	-3.44469	-2.629	0.189635	-3.681	-3.4505	-3.196	FALSE	FALSE	FALSE	FALSE	FALSE	FALSE	FALSE	FALSE	FALSE	FALSE	FALSE	FALSE	FALSE	FALSE
4	ZNF732	NP_001131080.1	0.0747844	0.0615522	-6.099	-3.64367	-2.105	0.75911	-4.85625	-3.37325	-2.939	FALSE	FALSE	FALSE	FALSE	FALSE	FALSE	FALSE	FALSE	FALSE	FALSE	FALSE	FALSE	FALSE	FALSE
X	IQSEC2	NP_001104595.1	0.169799	0.174704	-6.048	-4.37808	-3.4355	0.587498	-5.2545	-4.229	-3.722	FALSE	FALSE	TRUE	FALSE	FALSE	FALSE	FALSE	FALSE	FALSE	FALSE	TRUE	TRUE	TRUE	TRUE
21	KRTAP13-3	NP_853653.1	0.0544783	0.0680209	-5.8135	-3.55833	-0.899	0.828591	-4.7337	-3.454	-2.6329	FALSE	FALSE	FALSE	FALSE	FALSE	FALSE	FALSE	FALSE	FALSE	FALSE	FALSE	FALSE	FALSE	FALSE
6	SERPINB9	NP_004146.1	0.0706522	0.069651	-6.055	-3.6027	-2.0015	0.799671	-4.8687	-3.37	-2.76905	FALSE	FALSE	FALSE	FALSE	FALSE	FALSE	TRUE	FALSE	FALSE	FALSE	FALSE	FALSE	FALSE	FALSE
5	PCDHA5	NP_061731.1	0.00688895	0.0416093	-5.294	-3.3668	-1.8085	0.656395	-4.3435	-3.25	-2.5815	FALSE	FALSE	FALSE	FALSE	FALSE	FALSE	FALSE	FALSE	FALSE	FALSE	FALSE	FALSE	FALSE	FALSE
12	DDX51	NP_778236.2	0	0.00020803	-4.6465	-3.2964	-1.879	0.546948	-4.075	-3.25175	-2.5925	FALSE	FALSE	FALSE	FALSE	FALSE	FALSE	FALSE	FALSE	FALSE	TRUE	FALSE	FALSE	FALSE	FALSE
X	PAGE4	NP_001305806.1	0	0	-3.8405	-3.63267	-3.0685	0.104274	-3.7555	-3.6465	-3.502	FALSE	FALSE	FALSE	FALSE	FALSE	FALSE	FALSE	TRUE	FALSE	FALSE	FALSE	FALSE	FALSE	FALSE
6	MSH5	NP_079535.4	0.0385546	0.0913656	-5.7075	-3.77632	-2.1555	0.6343	-4.735	-3.6395	-3.064	FALSE	FALSE	FALSE	FALSE	FALSE	FALSE	FALSE	FALSE	FALSE	FALSE	FALSE	FALSE	FALSE	FALSE
3	CPA3	NP_001861.2	0	0	-4.2985	-3.34443	-1.9155	0.378228	-3.8453	-3.3395	-2.8492	FALSE	FALSE	FALSE	FALSE	FALSE	FALSE	FALSE	FALSE	FALSE	FALSE	FALSE	FALSE	FALSE	FALSE
15	PLIN1	NP_002657.3	0	0.00816156	-4.982	-3.19966	-2.167	0.465245	-3.8975	-3.0685	-2.7293	FALSE	FALSE	FALSE	FALSE	FALSE	FALSE	FALSE	FALSE	FALSE	FALSE	FALSE	FALSE	FALSE	FALSE
1	C1orf43	NP_001092086.1	0	0.0176232	-5.0505	-3.48231	-2.3605	0.425185	-4.0672	-3.421	-3.0013	FALSE	FALSE	FALSE	FALSE	FALSE	FALSE	FALSE	FALSE	FALSE	FALSE	FALSE	FALSE	FALSE	FALSE
4	TDO2	NP_005642.1	0	0.0272028	-4.9635	-3.50189	-2.3875	0.407399	-4.125	-3.344	-3.16315	TRUE	FALSE	FALSE	FALSE	FALSE	FALSE	TRUE	FALSE	FALSE	FALSE	FALSE	FALSE	FALSE	FALSE
5	ABLIM3	NP_001287944.1	0	0.129934	-5.0105	-3.65832	-1.754	0.610935	-4.7515	-3.44	-3.066	FALSE	FALSE	FALSE	FALSE	FALSE	FALSE	TRUE	FALSE	FALSE	FALSE	FALSE	FALSE	FALSE	FALSE
7	AP4M1	NP_004713.2	0	0.0156405	-4.942	-3.38224	-2.264	0.504596	-4.15075	-3.2695	-2.8215	FALSE	TRUE	FALSE	FALSE	FALSE	FALSE	FALSE	FALSE	FALSE	FALSE	TRUE	FALSE	FALSE	TRUE
17	PEMT	NP_009100.2	0	0	-4.134	-3.30828	-1.8195	0.415007	-3.8255	-3.3525	-2.721	FALSE	FALSE	FALSE	FALSE	FALSE	FALSE	TRUE	FALSE	FALSE	FALSE	FALSE	FALSE	FALSE	FALSE
14	PPP2R5C	NP_001155197.1	0.549379	0.0790065	-7.672	-5.1746	-2.5535	1.38089	-6.9485	-5.319	-3.1844	FALSE	FALSE	FALSE	FALSE	FALSE	FALSE	FALSE	FALSE	FALSE	FALSE	FALSE	FALSE	FALSE	TRUE
17	MLLT6	NP_005928.2	0	0.0192027	-4.8255	-3.51911	-2.213	0.471219	-4.32	-3.4035	-3.02	FALSE	FALSE	FALSE	FALSE	FALSE	FALSE	FALSE	FALSE	FALSE	FALSE	FALSE	FALSE	FALSE	FALSE
7	ZNF783	NP_001182149.1	0.0535302	0.0200257	-6.0195	-3.21214	-2.033	0.717746	-4.19515	-3.016	-2.6385	FALSE	FALSE	FALSE	FALSE	FALSE	FALSE	FALSE	FALSE	FALSE	FALSE	FALSE	FALSE	FALSE	FALSE
12	SSH1	NP_061857.3	0.0723372	0.0501996	-6.2005	-3.68657	-1.156	0.718485	-4.8005	-3.443	-3.0455	FALSE	FALSE	FALSE	FALSE	FALSE	FALSE	TRUE	FALSE	FALSE	FALSE	FALSE	FALSE	FALSE	FALSE
5	LNPEP	NP_005566.2	6.03573e-05	0.0360333	-5.058	-3.6992	-2.2995	0.474976	-4.38265	-3.644	-3.1235	FALSE	FALSE	FALSE	FALSE	FALSE	FALSE	TRUE	FALSE	FALSE	FALSE	FALSE	FALSE	FALSE	FALSE
16	GINS2	NP_057179.1	0	0	-4.3645	-3.01823	-1.5715	0.37598	-3.49935	-3.022	-2.54065	FALSE	FALSE	FALSE	FALSE	FALSE	FALSE	FALSE	FALSE	FALSE	FALSE	FALSE	FALSE	FALSE	FALSE
17	RABEP1	NP_004694.2	0	0.0132053	-4.8655	-3.639	-1.9655	0.442062	-4.238	-3.612	-3.0945	FALSE	FALSE	FALSE	FALSE	FALSE	FALSE	TRUE	FALSE	FALSE	FALSE	FALSE	FALSE	FALSE	FALSE
1	NPHP4	NP_055917.1	0	0	-3.8755	-3.2078	-1.895	0.249808	-3.486	-3.2355	-2.865	FALSE	TRUE	FALSE	FALSE	FALSE	FALSE	FALSE	FALSE	FALSE	FALSE	TRUE	FALSE	FALSE	TRUE
3	B3GALNT1	NP_149358.1	0	0	-4.241	-3.65508	-2.4745	0.345761	-4.1155	-3.652	-3.1975	FALSE	FALSE	FALSE	FALSE	FALSE	FALSE	FALSE	FALSE	FALSE	FALSE	FALSE	FALSE	FALSE	FALSE
8	TRAM1	NP_055109.1	0.0232657	0.187261	-5.3265	-3.94933	-1.65	0.71217	-4.8305	-4.036	-2.934	FALSE	FALSE	FALSE	FALSE	FALSE	FALSE	FALSE	FALSE	FALSE	FALSE	FALSE	FALSE	FALSE	FALSE
1	HHAT	NP_001164035.1	0	0	-4.566	-3.44909	-2.401	0.360401	-3.955	-3.4055	-3.009	FALSE	FALSE	FALSE	FALSE	FALSE	FALSE	TRUE	FALSE	FALSE	FALSE	FALSE	FALSE	FALSE	FALSE
19	DPF1	NP_001276907.2	0.0577525	0.0849218	-6.119	-3.90545	-2.8495	0.597687	-4.80455	-3.6985	-3.3055	FALSE	FALSE	FALSE	FALSE	FALSE	FALSE	TRUE	FALSE	FALSE	FALSE	FALSE	FALSE	FALSE	FALSE
11	AASDHPPT	NP_056238.2	0	0.0442377	-4.941	-3.70429	-2.2345	0.510622	-4.4328	-3.6665	-3.0755	FALSE	FALSE	FALSE	FALSE	FALSE	FALSE	FALSE	FALSE	FALSE	FALSE	FALSE	FALSE	FALSE	FALSE
17	OR1D2	NP_002539.2	0.0112906	0.0953622	-5.337	-3.62545	-1.3885	0.737217	-4.6447	-3.621	-2.6538	FALSE	FALSE	FALSE	FALSE	FALSE	FALSE	FALSE	FALSE	FALSE	FALSE	FALSE	FALSE	FALSE	FALSE
3	CMSS1	NP_115735.2	0	0.00119076	-4.6285	-3.65284	-1.9255	0.412878	-4.2459	-3.616	-3.1439	FALSE	FALSE	FALSE	FALSE	FALSE	FALSE	TRUE	FALSE	FALSE	FALSE	FALSE	FALSE	FALSE	FALSE
1	MOB3C	NP_958805.1	0	0	-4.3795	-3.30585	-2.0325	0.513571	-3.994	-3.3265	-2.5973	FALSE	FALSE	FALSE	FALSE	FALSE	FALSE	FALSE	FALSE	FALSE	FALSE	FALSE	FALSE	FALSE	FALSE
8	TRIM55	NP_149047.2	0	0.0310391	-4.935	-3.63549	-2.2205	0.42629	-4.2721	-3.543	-3.184	FALSE	FALSE	FALSE	FALSE	FALSE	FALSE	FALSE	FALSE	FALSE	FALSE	FALSE	FALSE	FALSE	FALSE
17	RFNG	NP_002908.1	0	0	-4.212	-3.2565	-1.225	0.521532	-3.908	-3.3115	-2.514	FALSE	FALSE	FALSE	FALSE	FALSE	FALSE	FALSE	FALSE	FALSE	FALSE	FALSE	FALSE	FALSE	FALSE
3	GNAT1	NP_653082.1	0	0	-4.597	-3.55968	-1.9525	0.450716	-4.1745	-3.54425	-2.973	TRUE	FALSE	FALSE	FALSE	FALSE	FALSE	FALSE	FALSE	FALSE	FALSE	FALSE	FALSE	FALSE	FALSE
5	PCDHGA7	NP_061743.1	0.00224398	0.0218278	-5.2325	-3.32608	-1.9655	0.525884	-4.067	-3.2415	-2.72775	FALSE	FALSE	FALSE	FALSE	FALSE	FALSE	FALSE	FALSE	FALSE	FALSE	FALSE	FALSE	FALSE	FALSE
3	NECTIN3	NP_056295.1	0.169231	0.135547	-5.993	-4.13006	-1.7605	0.818763	-5.2796	-4.0915	-3.0911	FALSE	FALSE	FALSE	FALSE	FALSE	FALSE	FALSE	FALSE	FALSE	FALSE	FALSE	FALSE	FALSE	FALSE
8	RIPK2	NP_003812.1	0	0.027596	-4.898	-3.80892	-2.279	0.456521	-4.44455	-3.7975	-3.212	FALSE	FALSE	FALSE	FALSE	FALSE	FALSE	TRUE	FALSE	FALSE	FALSE	FALSE	FALSE	FALSE	FALSE
7	AOAH	NP_001170977.1	0	0	-3.469	-3.34414	-1.487	0.200305	-3.439	-3.416	-3.148	FALSE	FALSE	FALSE	FALSE	FALSE	FALSE	FALSE	FALSE	FALSE	FALSE	FALSE	FALSE	FALSE	FALSE
19	ZNF557	NP_001037852.1	0.0169606	0.0650155	-5.589	-3.59668	-2.991	0.579071	-4.5015	-3.389	-3.0325	FALSE	FALSE	FALSE	FALSE	FALSE	FALSE	FALSE	FALSE	FALSE	FALSE	FALSE	FALSE	FALSE	FALSE
10	FHIP2A	NP_001128523.1	0	0.0456912	-4.9115	-3.74526	-2.2375	0.549783	-4.48395	-3.74775	-2.9955	FALSE	FALSE	FALSE	FALSE	FALSE	FALSE	FALSE	FALSE	FALSE	FALSE	FALSE	FALSE	FALSE	FALSE
6	HLA-DRB5	NP_002116.2	0.203743	0.147368	-6.6535	-4.09087	0.523	1.14225	-5.4942	-4.206	-2.5862	FALSE	FALSE	FALSE	FALSE	FALSE	FALSE	TRUE	TRUE	FALSE	FALSE	FALSE	FALSE	FALSE	FALSE
X	PRR32	NP_001116188.1	0	0	-4.172	-3.5921	-2.5345	0.185717	-3.7924	-3.618	-3.3495	FALSE	FALSE	FALSE	FALSE	FALSE	FALSE	FALSE	FALSE	FALSE	FALSE	FALSE	FALSE	FALSE	FALSE
16	VAC14	NP_060522.3	0.0463482	0.0797243	-5.9495	-3.65086	-2.821	0.713394	-4.7285	-3.4485	-2.929	FALSE	FALSE	FALSE	FALSE	FALSE	FALSE	TRUE	FALSE	FALSE	FALSE	TRUE	FALSE	FALSE	TRUE
22	DDTL	NP_001077862.1	0.617093	0.0912603	-7.732	-5.54391	-2.454	1.35425	-7.2895	-5.634	-3.636	FALSE	FALSE	FALSE	FALSE	FALSE	FALSE	FALSE	TRUE	FALSE	FALSE	FALSE	FALSE	FALSE	FALSE
11	OR4X2	NP_001004727.1	0.0471195	0.0558321	-5.93	-3.1722	-2.0055	0.892467	-4.643	-2.9	-2.26515	FALSE	FALSE	FALSE	FALSE	FALSE	FALSE	FALSE	FALSE	FALSE	TRUE	FALSE	FALSE	FALSE	FALSE
22	PNPLA3	NP_079501.2	0	0	-3.889	-3.31281	-2.1985	0.300347	-3.6475	-3.371	-2.8758	FALSE	FALSE	FALSE	FALSE	FALSE	FALSE	TRUE	FALSE	FALSE	FALSE	FALSE	FALSE	FALSE	FALSE
2	SULT1C4	NP_006579.2	0	0.0037594	-4.7265	-3.51194	-2.4095	0.431614	-4.1335	-3.466	-2.97785	FALSE	FALSE	FALSE	TRUE	FALSE	FALSE	TRUE	FALSE	FALSE	FALSE	FALSE	FALSE	FALSE	FALSE
3	ACAP2	NP_036419.3	7.13165e-05	0.0484952	-5.0595	-3.89085	-3.01	0.392364	-4.458	-3.835	-3.4255	FALSE	FALSE	FALSE	FALSE	FALSE	FALSE	TRUE	FALSE	FALSE	FALSE	FALSE	FALSE	FALSE	FALSE
21	JAM2	NP_001257337.1	0	0	-4.441	-3.68395	-2.477	0.354935	-4.1747	-3.6725	-3.2233	FALSE	FALSE	FALSE	FALSE	FALSE	FALSE	FALSE	FALSE	FALSE	FALSE	FALSE	FALSE	FALSE	FALSE
X	VBP1	NP_001290472.1	0.443261	0.145726	-6.679	-4.88096	-3.0745	0.896989	-6.106	-4.904	-3.6488	FALSE	FALSE	FALSE	FALSE	FALSE	FALSE	FALSE	FALSE	FALSE	FALSE	FALSE	FALSE	FALSE	FALSE
17	EFCAB13	NP_689560.3	0	0.00620968	-4.7205	-3.78516	-2.5325	0.341903	-4.2697	-3.759	-3.3675	FALSE	FALSE	FALSE	TRUE	FALSE	FALSE	TRUE	FALSE	FALSE	FALSE	FALSE	FALSE	FALSE	FALSE
2	COMMD1	NP_689729.1	0	0	-4.2655	-3.19137	-1.5765	0.381128	-3.68255	-3.185	-2.7175	FALSE	FALSE	FALSE	FALSE	FALSE	FALSE	TRUE	FALSE	FALSE	FALSE	FALSE	FALSE	FALSE	FALSE
7	AEBP1	NP_001120.3	0	0	-4.4855	-3.48454	-2.7115	0.321966	-3.9525	-3.429	-3.12	FALSE	FALSE	FALSE	FALSE	FALSE	FALSE	FALSE	FALSE	FALSE	FALSE	FALSE	FALSE	FALSE	FALSE
11	OR4C12	NP_001005270.3	0.0936252	0.100747	-5.75	-3.62892	-0.702	0.917733	-5.0245	-3.4155	-2.6375	FALSE	FALSE	FALSE	FALSE	FALSE	FALSE	FALSE	FALSE	FALSE	FALSE	FALSE	FALSE	FALSE	FALSE
5	HMMR	NP_001136029.1	0	0	-4.145	-3.49262	-1.6185	0.298611	-3.85615	-3.511	-3.1255	FALSE	FALSE	FALSE	FALSE	FALSE	FALSE	FALSE	FALSE	FALSE	FALSE	FALSE	FALSE	FALSE	FALSE
7	TCAF2	NP_001350467.1	0.000232626	0.255423	-5.09	-4.35468	-3.1605	0.332116	-4.8005	-4.35	-3.9175	FALSE	FALSE	FALSE	FALSE	FALSE	FALSE	FALSE	TRUE	FALSE	FALSE	FALSE	FALSE	FALSE	FALSE
6	H4C5	NP_003536.1	0.245828	0.0994865	-6.456	-3.79552	-0.762	1.46834	-5.7554	-3.83475	-1.7528	FALSE	FALSE	FALSE	FALSE	FALSE	FALSE	FALSE	FALSE	FALSE	FALSE	FALSE	FALSE	FALSE	FALSE
17	MRPL45	NP_115727.5	0	0	-4.072	-3.30327	-1.8045	0.344931	-3.7495	-3.311	-2.8445	FALSE	FALSE	FALSE	FALSE	FALSE	FALSE	FALSE	FALSE	FALSE	FALSE	FALSE	FALSE	FALSE	FALSE
4	ADAD1	NP_001152767.1	0	0.0420608	-4.9385	-3.75622	-1.9555	0.517112	-4.46	-3.7415	-3.0745	FALSE	FALSE	FALSE	FALSE	FALSE	FALSE	TRUE	FALSE	FALSE	FALSE	FALSE	FALSE	FALSE	FALSE
6	GTF2H5	NP_997001.1	0	0	-3.719	-3.45165	-3.0615	0.0972958	-3.5689	-3.453	-3.3267	FALSE	TRUE	FALSE	FALSE	FALSE	FALSE	FALSE	FALSE	FALSE	FALSE	TRUE	FALSE	FALSE	TRUE
17	PFAS	NP_036525.1	0	0	-4.5285	-3.3579	-2.466	0.340661	-3.8465	-3.3045	-2.963	FALSE	FALSE	FALSE	FALSE	FALSE	FALSE	TRUE	FALSE	FALSE	FALSE	FALSE	FALSE	FALSE	FALSE
2	SRD5A2	NP_000339.2	0	0	-4.3865	-3.18481	-2.763	0.271975	-3.6015	-3.094	-2.941	FALSE	TRUE	FALSE	FALSE	FALSE	FALSE	TRUE	FALSE	FALSE	FALSE	FALSE	FALSE	FALSE	FALSE
19	CD22	NP_001762.2	0	0.0367473	-4.9635	-3.48289	-2.2275	0.547641	-4.3125	-3.385	-2.851	FALSE	FALSE	FALSE	FALSE	FALSE	FALSE	FALSE	FALSE	FALSE	FALSE	FALSE	FALSE	FALSE	FALSE
3	CRBN	NP_057386.2	0	0	-4.552	-3.369	-2.2935	0.394686	-3.92665	-3.33	-2.887	FALSE	TRUE	FALSE	FALSE	FALSE	FALSE	TRUE	FALSE	FALSE	FALSE	TRUE	FALSE	FALSE	TRUE
19	ODAD3	NP_659482.3	0	0	-4.165	-3.39193	-2.155	0.237746	-3.6856	-3.3995	-3.098	FALSE	FALSE	FALSE	FALSE	FALSE	FALSE	FALSE	FALSE	FALSE	FALSE	TRUE	FALSE	FALSE	TRUE
16	MCRIP2	NP_001318158.1	0	0	-4.282	-3.08215	-2.7305	0.156883	-3.205	-3.0735	-2.9465	FALSE	FALSE	FALSE	FALSE	FALSE	FALSE	FALSE	FALSE	FALSE	FALSE	FALSE	FALSE	FALSE	FALSE
15	SLC24A1	NP_004718.1	0	0	-4.3215	-3.52385	-2.164	0.310073	-3.9825	-3.486	-3.1615	FALSE	FALSE	FALSE	FALSE	FALSE	FALSE	TRUE	FALSE	FALSE	FALSE	TRUE	FALSE	FALSE	TRUE
12	LRTM2	NP_001034118.1	0.0414532	0.0700202	-5.537	-3.54556	-2.2955	0.684395	-4.685	-3.313	-2.8845	FALSE	FALSE	FALSE	FALSE	FALSE	FALSE	FALSE	FALSE	FALSE	FALSE	FALSE	FALSE	FALSE	FALSE
17	MRPL38	NP_115867.2	0	0.000323887	-4.6675	-3.24983	-2.4515	0.386478	-3.8005	-3.1795	-2.8012	FALSE	FALSE	FALSE	FALSE	FALSE	FALSE	FALSE	FALSE	FALSE	FALSE	FALSE	FALSE	FALSE	FALSE
14	NGB	NP_067080.1	0	0.00194932	-4.8045	-3.45593	-2.076	0.460469	-4.1389	-3.3925	-2.896	FALSE	FALSE	FALSE	FALSE	FALSE	FALSE	FALSE	FALSE	FALSE	FALSE	FALSE	FALSE	FALSE	FALSE
7	ZNF394	NP_115540.2	0.0539153	0.0449294	-5.8625	-3.52888	-2.3635	0.695329	-4.6035	-3.319	-2.85	FALSE	FALSE	FALSE	FALSE	FALSE	FALSE	FALSE	FALSE	FALSE	FALSE	FALSE	FALSE	FALSE	FALSE
19	FAM98C	NP_777565.3	0.00422352	0.0123457	-5.504	-3.36671	-2.188	0.444912	-3.9155	-3.305	-2.8465	FALSE	FALSE	FALSE	FALSE	FALSE	FALSE	FALSE	FALSE	FALSE	FALSE	FALSE	FALSE	FALSE	FALSE
6	PNLDC1	NP_001258791.1	0	0	-4.3145	-3.43818	-1.911	0.398811	-4.0075	-3.418	-2.9365	FALSE	FALSE	FALSE	FALSE	FALSE	FALSE	FALSE	FALSE	FALSE	FALSE	FALSE	FALSE	FALSE	FALSE
8	NTAQ1	NP_060494.1	0.00424448	0.0401811	-5.3525	-3.58705	-2.293	0.502185	-4.29435	-3.53925	-2.99295	FALSE	FALSE	FALSE	FALSE	FALSE	FALSE	FALSE	FALSE	FALSE	FALSE	FALSE	FALSE	FALSE	FALSE
3	SUSD5	NP_056366.1	0	0	-4.3705	-3.41817	-2.05	0.299013	-3.79045	-3.41875	-3.0475	FALSE	FALSE	FALSE	FALSE	FALSE	FALSE	FALSE	FALSE	FALSE	FALSE	FALSE	FALSE	FALSE	FALSE
1	BEST4	NP_695006.1	0.00201396	0.0295381	-5.2055	-3.61055	-2.2055	0.466795	-4.3015	-3.498	-3.109	FALSE	FALSE	FALSE	FALSE	FALSE	FALSE	FALSE	FALSE	FALSE	FALSE	FALSE	FALSE	FALSE	FALSE
8	KCNV1	NP_055194.1	0.0625889	0.233157	-5.31	-4.23795	-2.9005	0.535854	-4.9839	-4.2085	-3.5426	FALSE	FALSE	FALSE	FALSE	FALSE	FALSE	FALSE	FALSE	FALSE	FALSE	FALSE	FALSE	FALSE	FALSE
7	ZNF735	NP_001152996.1	0.0968185	0.0416339	-6.3795	-3.60322	-1.1355	0.884949	-5.01925	-3.292	-2.8315	FALSE	FALSE	FALSE	FALSE	FALSE	FALSE	FALSE	FALSE	FALSE	FALSE	FALSE	FALSE	FALSE	FALSE
13	PDS5B	NP_055847.1	0.00793651	0.101736	-5.1975	-4.02635	-2.7655	0.443792	-4.64375	-4.00775	-3.45425	FALSE	FALSE	FALSE	FALSE	FALSE	FALSE	TRUE	FALSE	FALSE	FALSE	FALSE	FALSE	FALSE	FALSE
9	MFSD14B	NP_115947.2	0.0876354	0.146688	-5.8905	-3.9288	-2.2025	0.792795	-5.00945	-3.90075	-2.86855	FALSE	FALSE	FALSE	FALSE	FALSE	FALSE	FALSE	FALSE	FALSE	FALSE	FALSE	FALSE	FALSE	FALSE
9	IFT74	NP_001092692.1	0	0	-4.451	-3.51685	-2.4885	0.361189	-4.033	-3.48725	-3.0695	FALSE	FALSE	FALSE	FALSE	FALSE	FALSE	FALSE	FALSE	FALSE	FALSE	TRUE	FALSE	FALSE	TRUE
9	MORN5	NP_940871.2	0	0	-4.113	-3.33287	-1.864	0.378946	-3.8045	-3.3755	-2.824	FALSE	FALSE	FALSE	FALSE	FALSE	FALSE	FALSE	FALSE	FALSE	FALSE	FALSE	FALSE	FALSE	FALSE
2	ARL5A	NP_001032251.1	0.0451689	0.10055	-6.7255	-3.67474	-2.732	0.742878	-4.7835	-3.506	-2.831	FALSE	FALSE	FALSE	FALSE	FALSE	FALSE	FALSE	FALSE	FALSE	FALSE	FALSE	FALSE	FALSE	FALSE
19	KIR2DL4	NP_001074239.1	0.00440344	0.0192913	-5.266	-3.18652	-0.7065	0.624233	-4.0801	-3.0745	-2.4909	FALSE	FALSE	FALSE	FALSE	FALSE	FALSE	TRUE	FALSE	FALSE	FALSE	FALSE	FALSE	FALSE	FALSE
8	PNMA2	NP_009188.1	0	0.0181115	-4.917	-3.6428	-2.012	0.462389	-4.296	-3.6055	-3.0665	FALSE	FALSE	FALSE	FALSE	FALSE	FALSE	FALSE	FALSE	FALSE	FALSE	FALSE	FALSE	FALSE	FALSE
9	SIGMAR1	NP_005857.1	0	0	-3.8305	-3.49044	-2.9925	0.126826	-3.64785	-3.4975	-3.322	FALSE	FALSE	FALSE	FALSE	FALSE	FALSE	FALSE	FALSE	FALSE	FALSE	FALSE	FALSE	FALSE	FALSE
1	B3GALNT2	NP_689703.1	0	0	-4.55	-3.58935	-2.3795	0.383443	-4.1215	-3.5845	-3.0879	FALSE	FALSE	FALSE	FALSE	FALSE	FALSE	FALSE	FALSE	FALSE	FALSE	TRUE	FALSE	FALSE	TRUE
17	TBC1D16	NP_061893.2	0.0167832	0.0672801	-5.1935	-3.49058	-1.2125	0.640165	-4.526	-3.246	-2.8615	FALSE	FALSE	FALSE	FALSE	FALSE	FALSE	TRUE	FALSE	FALSE	FALSE	FALSE	FALSE	FALSE	FALSE
15	CCDC32	NP_001369371.1	0	0	-3.96	-3.57828	-2.978	0.148975	-3.7615	-3.5925	-3.3745	FALSE	FALSE	FALSE	FALSE	FALSE	FALSE	FALSE	FALSE	FALSE	FALSE	TRUE	FALSE	FALSE	TRUE
X	ENOX2	NP_872114.1	0.0066237	0.0705335	-5.331	-3.8939	-2.9625	0.46978	-4.542	-3.859	-3.306	FALSE	FALSE	FALSE	FALSE	FALSE	FALSE	FALSE	FALSE	FALSE	FALSE	FALSE	FALSE	FALSE	FALSE
17	ZNF286A	NP_001275575.1	0.0326679	0.0845216	-5.5825	-3.77819	-2.2015	0.607561	-4.68605	-3.62975	-3.102	FALSE	FALSE	FALSE	FALSE	FALSE	FALSE	FALSE	FALSE	FALSE	FALSE	FALSE	FALSE	FALSE	FALSE
19	ZNF317	NP_001177720.1	0.00816156	0.0503296	-5.491	-3.49596	-2.118	0.578732	-4.3734	-3.35	-2.888	FALSE	FALSE	FALSE	FALSE	FALSE	FALSE	FALSE	FALSE	FALSE	FALSE	FALSE	FALSE	FALSE	FALSE
20	BMP7	NP_001710.1	0	0.0511532	-4.9415	-3.71779	-2.584	0.508015	-4.46735	-3.64075	-3.1125	FALSE	FALSE	FALSE	FALSE	FALSE	FALSE	TRUE	FALSE	FALSE	FALSE	FALSE	FALSE	FALSE	FALSE
1	RIMKLA	NP_775913.2	0	0	-4.333	-3.61644	-2.238	0.38208	-4.1289	-3.6245	-3.1155	FALSE	FALSE	FALSE	FALSE	FALSE	FALSE	FALSE	FALSE	FALSE	FALSE	FALSE	FALSE	FALSE	FALSE
1	EDARADD	NP_665860.2	0.00107962	0.0202429	-5.077	-3.52493	-3.0405	0.337624	-3.9771	-3.417	-3.2505	FALSE	TRUE	FALSE	FALSE	FALSE	FALSE	FALSE	FALSE	FALSE	FALSE	FALSE	FALSE	FALSE	FALSE
9	CORO2A	NP_003380.3	0.000236546	0.0324069	-5.075	-3.56706	-2.693	0.457277	-4.2675	-3.407	-3.126	FALSE	FALSE	FALSE	FALSE	FALSE	FALSE	FALSE	FALSE	FALSE	FALSE	FALSE	FALSE	FALSE	FALSE
11	EHD1	NP_001269374.1	0.102585	0.119191	-6.187	-3.90036	-2.152	0.815287	-5.0645	-3.799	-2.8873	FALSE	FALSE	FALSE	FALSE	FALSE	FALSE	FALSE	FALSE	FALSE	FALSE	FALSE	FALSE	FALSE	FALSE
X	MAGEE2	NP_619648.1	0	0	-4.5115	-3.50842	-2.839	0.327211	-4.0088	-3.4275	-3.1561	FALSE	FALSE	FALSE	FALSE	FALSE	FALSE	FALSE	FALSE	FALSE	FALSE	FALSE	FALSE	FALSE	FALSE
2	LYG1	NP_777558.1	0	0	-4.57	-3.42603	-1.686	0.437313	-4.0125	-3.40975	-2.86835	FALSE	FALSE	FALSE	FALSE	FALSE	FALSE	FALSE	FALSE	FALSE	FALSE	FALSE	FALSE	FALSE	FALSE
9	RABL6	NP_078994.3	0.00343423	0.0352208	-5.343	-3.26043	-1.445	0.684571	-4.279	-3.1195	-2.4795	FALSE	FALSE	FALSE	FALSE	FALSE	FALSE	FALSE	FALSE	FALSE	FALSE	TRUE	FALSE	FALSE	TRUE
19	ZNF540	NP_001165697.1	0.0421053	0.0495158	-6.097	-3.64487	-2.0415	0.626607	-4.573	-3.4575	-3.0355	FALSE	FALSE	FALSE	FALSE	FALSE	FALSE	FALSE	FALSE	FALSE	FALSE	FALSE	FALSE	FALSE	FALSE
5	PLAC8L1	NP_001025040.1	0	0	-4.2385	-3.71732	-2.4035	0.337287	-4.1285	-3.772	-3.2378	FALSE	FALSE	FALSE	FALSE	FALSE	FALSE	FALSE	FALSE	FALSE	FALSE	FALSE	FALSE	FALSE	FALSE
8	FBXO32	NP_478136.1	0.000148677	0.097532	-5.0735	-3.96584	-1.6755	0.514559	-4.61075	-4.0225	-3.24975	FALSE	FALSE	FALSE	FALSE	FALSE	FALSE	TRUE	FALSE	FALSE	FALSE	FALSE	FALSE	FALSE	FALSE
3	RAF1	NP_002871.1	0.223337	0.112416	-6.2835	-4.20671	-1.942	0.933194	-5.6197	-4.075	-3.087	TRUE	FALSE	FALSE	FALSE	FALSE	FALSE	FALSE	FALSE	FALSE	FALSE	TRUE	FALSE	FALSE	TRUE
1	KLHL20	NP_055273.2	0.219975	0.135028	-6.3365	-4.33128	-2.4915	0.811315	-5.5299	-4.2255	-3.318	FALSE	FALSE	FALSE	FALSE	FALSE	FALSE	FALSE	FALSE	FALSE	FALSE	FALSE	FALSE	FALSE	FALSE
2	RAD51AP2	NP_001092688.1	0	0.017835	-4.919	-3.57461	-2.209	0.453985	-4.1495	-3.6225	-2.976	FALSE	FALSE	FALSE	FALSE	FALSE	FALSE	FALSE	FALSE	FALSE	FALSE	FALSE	FALSE	FALSE	FALSE
13	TMTC4	NP_116202.2	0	0	-4.1875	-3.5397	-1.953	0.339684	-3.946	-3.593	-3.0585	FALSE	FALSE	FALSE	FALSE	FALSE	FALSE	FALSE	FALSE	FALSE	FALSE	FALSE	FALSE	FALSE	FALSE
22	APOL6	NP_085144.1	0	0	-4.2685	-3.2562	-1.952	0.409684	-3.821	-3.23225	-2.7529	FALSE	FALSE	FALSE	FALSE	FALSE	FALSE	FALSE	FALSE	FALSE	FALSE	FALSE	FALSE	FALSE	FALSE
1	BRDT	NP_001229735.2	0	0.0163531	-4.789	-3.68646	-1.716	0.408939	-4.268	-3.637	-3.1975	FALSE	FALSE	FALSE	FALSE	FALSE	FALSE	TRUE	FALSE	FALSE	FALSE	FALSE	FALSE	FALSE	FALSE
1	PTGFRN	NP_065173.2	0	0.00963583	-4.9015	-3.51675	-1.7925	0.455111	-4.1435	-3.4825	-2.96135	FALSE	FALSE	FALSE	FALSE	FALSE	FALSE	TRUE	FALSE	FALSE	FALSE	FALSE	FALSE	FALSE	FALSE
17	HOXB2	NP_002136.1	0	0.0300998	-5.0225	-3.22088	-2.4865	0.48535	-3.90355	-3.104	-2.7635	FALSE	FALSE	FALSE	FALSE	FALSE	FALSE	FALSE	FALSE	FALSE	FALSE	FALSE	FALSE	FALSE	FALSE
1	PIK3R3	NP_003620.3	0	0.0177507	-4.947	-3.43637	-2.5935	0.513695	-4.20175	-3.33475	-2.854	FALSE	FALSE	FALSE	FALSE	FALSE	FALSE	TRUE	FALSE	FALSE	FALSE	FALSE	FALSE	FALSE	FALSE
3	NIT2	NP_064587.1	0	0.000392773	-4.696	-3.4989	-2.1665	0.441859	-4.087	-3.491	-2.91415	FALSE	FALSE	FALSE	FALSE	FALSE	FALSE	FALSE	FALSE	FALSE	FALSE	FALSE	FALSE	FALSE	FALSE
7	POM121	NP_001244119.1	0	0	-4.2295	-3.44118	-1.6225	0.342009	-3.8505	-3.4845	-2.985	FALSE	FALSE	FALSE	FALSE	FALSE	FALSE	FALSE	FALSE	FALSE	FALSE	FALSE	FALSE	FALSE	FALSE
7	NDUFA5	NP_004991.1	0	0	-4.4775	-3.73858	-1.937	0.390479	-4.2153	-3.784	-3.20685	FALSE	FALSE	FALSE	FALSE	FALSE	FALSE	FALSE	FALSE	FALSE	FALSE	FALSE	FALSE	FALSE	FALSE
16	TBC1D24	NP_001186036.1	0	0	-4.5375	-3.4152	-2.4445	0.37968	-3.977	-3.336	-2.9855	FALSE	TRUE	FALSE	FALSE	FALSE	FALSE	FALSE	FALSE	FALSE	FALSE	TRUE	FALSE	FALSE	TRUE
19	AKAP8L	NP_055186.3	0	0.00446513	-4.867	-3.33967	-2.4365	0.400036	-3.9465	-3.2555	-2.906	FALSE	FALSE	FALSE	FALSE	FALSE	FALSE	FALSE	FALSE	FALSE	FALSE	FALSE	FALSE	FALSE	FALSE
9	NOXA1	NP_006638.1	0	0.00381724	-4.7355	-3.37367	-2.11	0.468165	-4.0526	-3.3095	-2.819	FALSE	FALSE	FALSE	FALSE	FALSE	FALSE	FALSE	FALSE	FALSE	FALSE	FALSE	FALSE	FALSE	FALSE
16	CBLN1	NP_004343.1	0.122152	0.162608	-6.036	-4.17104	-2.2005	0.730995	-5.1365	-4.1755	-3.19875	FALSE	FALSE	FALSE	FALSE	FALSE	FALSE	FALSE	FALSE	FALSE	FALSE	FALSE	FALSE	FALSE	FALSE
10	BCCIP	NP_510868.1	0	0.0634619	-4.804	-3.60116	-1.98	0.662705	-4.5525	-3.5635	-2.7502	FALSE	FALSE	FALSE	FALSE	FALSE	FALSE	FALSE	FALSE	FALSE	FALSE	FALSE	FALSE	FALSE	FALSE
9	SPOUT1	NP_057474.2	0	0.00631579	-4.916	-3.59492	-2.0875	0.435284	-4.1817	-3.5805	-3.0357	FALSE	FALSE	FALSE	FALSE	FALSE	FALSE	FALSE	FALSE	FALSE	FALSE	FALSE	FALSE	FALSE	FALSE
10	ZNF511-PRAP1	NP_001382989.1	0	0	-3.898	-3.18621	-2.367	0.274219	-3.6406	-3.103	-2.903	FALSE	FALSE	FALSE	FALSE	FALSE	FALSE	FALSE	FALSE	FALSE	FALSE	FALSE	FALSE	FALSE	FALSE
9	FAM120AOS	NP_942138.2	0	0	-3.4445	-3.32488	-2.913	0.0623307	-3.3945	-3.3345	-3.245	FALSE	FALSE	FALSE	FALSE	FALSE	FALSE	FALSE	FALSE	FALSE	FALSE	FALSE	FALSE	FALSE	FALSE
21	TIAM1	NP_003244.2	0.00239762	0.0380525	-5.2845	-3.57256	-2.835	0.469678	-4.296	-3.4905	-3.0449	FALSE	FALSE	FALSE	FALSE	FALSE	FALSE	TRUE	FALSE	FALSE	FALSE	FALSE	FALSE	FALSE	FALSE
1	SLC35F3	NP_775779.1	0.0699446	0.138781	-5.64	-3.89662	-2.4415	0.734273	-4.94355	-3.8255	-2.99545	FALSE	FALSE	FALSE	FALSE	FALSE	FALSE	TRUE	FALSE	FALSE	FALSE	FALSE	FALSE	FALSE	FALSE
3	IL17RB	NP_061195.2	0	0	-4.282	-3.48604	-1.838	0.379278	-3.99235	-3.492	-3.0015	FALSE	FALSE	FALSE	FALSE	FALSE	FALSE	TRUE	FALSE	FALSE	FALSE	FALSE	FALSE	FALSE	FALSE
6	MAN1A1	NP_005898.2	0.00950614	0.0818456	-5.365	-3.84907	-2.1025	0.565484	-4.587	-3.8505	-3.099	FALSE	FALSE	FALSE	FALSE	FALSE	FALSE	FALSE	FALSE	FALSE	FALSE	FALSE	FALSE	FALSE	FALSE
1	TRAPPC3	NP_001257823.1	0.00453721	0.0366001	-5.287	-3.75703	-2.722	0.423927	-4.3725	-3.67125	-3.2915	FALSE	FALSE	FALSE	FALSE	FALSE	FALSE	FALSE	FALSE	FALSE	FALSE	FALSE	FALSE	FALSE	FALSE
4	CLOCK	NP_004889.1	0.0701535	0.0997299	-5.8675	-3.89964	-2.6335	0.664576	-4.9035	-3.7475	-3.1615	FALSE	FALSE	FALSE	FALSE	FALSE	FALSE	TRUE	FALSE	FALSE	FALSE	FALSE	FALSE	FALSE	FALSE
8	NCOA2	NP_001308632.1	0.0230311	0.0572687	-5.348	-3.73867	-2.642	0.520112	-4.50115	-3.649	-3.154	FALSE	FALSE	FALSE	FALSE	FALSE	FALSE	TRUE	FALSE	FALSE	FALSE	FALSE	FALSE	FALSE	FALSE
19	ZNF526	NP_597701.1	0	0	-4.2265	-3.30702	-2.211	0.303295	-3.7785	-3.2595	-2.972	FALSE	FALSE	FALSE	FALSE	FALSE	FALSE	FALSE	FALSE	FALSE	FALSE	TRUE	FALSE	FALSE	TRUE
16	TAOK2	NP_057235.2	0.0011542	0.0937789	-5.1255	-3.70262	-2.127	0.557344	-4.5975	-3.54575	-3.114	FALSE	FALSE	FALSE	FALSE	FALSE	FALSE	TRUE	FALSE	FALSE	FALSE	FALSE	FALSE	FALSE	FALSE
14	KLC1	NP_001123579.1	0.0625126	0.162029	-5.6255	-4.11992	-2.6535	0.586154	-4.92165	-4.10425	-3.35385	FALSE	FALSE	FALSE	FALSE	FALSE	FALSE	TRUE	FALSE	FALSE	FALSE	FALSE	FALSE	FALSE	FALSE
12	GNS	NP_002067.1	0.00132482	0.0468505	-5.2005	-3.77188	-2.467	0.483705	-4.43	-3.7535	-3.145	FALSE	TRUE	FALSE	FALSE	FALSE	FALSE	FALSE	FALSE	FALSE	FALSE	TRUE	FALSE	FALSE	TRUE
4	LNX1	NP_001119800.1	0	0	-4.421	-3.48759	-2.4045	0.368578	-3.994	-3.478	-3.00915	FALSE	FALSE	FALSE	FALSE	FALSE	FALSE	TRUE	FALSE	FALSE	FALSE	FALSE	FALSE	FALSE	FALSE
4	MAEA	NP_001017405.1	0.0620155	0.126615	-6.152	-3.82504	-1.469	0.812365	-4.8925	-3.828	-2.7391	FALSE	FALSE	FALSE	FALSE	FALSE	FALSE	TRUE	FALSE	FALSE	FALSE	FALSE	FALSE	FALSE	FALSE
1	ZSCAN20	NP_660281.3	0	7.07414e-05	-4.639	-3.50952	-2.0475	0.368035	-4.03725	-3.4575	-3.08125	FALSE	FALSE	FALSE	FALSE	FALSE	FALSE	FALSE	FALSE	FALSE	FALSE	FALSE	FALSE	FALSE	FALSE
19	TRIM28	NP_005753.1	0.176253	0.0629994	-7.3415	-3.86172	-1.944	1.13827	-5.712	-3.499	-2.7155	FALSE	FALSE	FALSE	FALSE	FALSE	FALSE	FALSE	FALSE	FALSE	TRUE	FALSE	FALSE	FALSE	FALSE
2	PARD3B	NP_689739.4	0	0	-4.208	-3.24507	-2.4045	0.203134	-3.471	-3.245	-3.004	FALSE	FALSE	FALSE	FALSE	FALSE	FALSE	TRUE	FALSE	FALSE	FALSE	FALSE	FALSE	FALSE	FALSE
3	GYG1	NP_004121.2	0	0.0015311	-4.667	-3.3633	-2.425	0.432753	-4.0253	-3.2595	-2.895	FALSE	TRUE	FALSE	FALSE	FALSE	FALSE	FALSE	FALSE	FALSE	FALSE	FALSE	FALSE	FALSE	FALSE
16	PDPR	NP_060460.4	0.0374444	0.0962294	-5.6385	-3.76106	-2.0315	0.673588	-4.74375	-3.66575	-2.9455	FALSE	FALSE	FALSE	FALSE	FALSE	FALSE	TRUE	FALSE	FALSE	FALSE	FALSE	FALSE	FALSE	FALSE
14	TOX4	NP_055643.1	0.10538	0.112062	-5.4795	-4.0525	-1.9095	0.662925	-5.074	-3.958	-3.267	FALSE	FALSE	FALSE	FALSE	FALSE	FALSE	TRUE	FALSE	FALSE	FALSE	FALSE	FALSE	FALSE	FALSE
19	PROSER3	NP_001382387.1	0.0756034	0.0309683	-7.445	-3.70586	-3.09	0.849505	-4.685	-3.3815	-3.106	FALSE	FALSE	FALSE	FALSE	FALSE	FALSE	TRUE	FALSE	FALSE	FALSE	FALSE	FALSE	FALSE	FALSE
6	ZBED9	NP_443155.1	0	0	-4.5125	-3.66593	-2.963	0.225606	-4.0155	-3.5975	-3.4496	FALSE	FALSE	FALSE	FALSE	FALSE	FALSE	TRUE	FALSE	FALSE	FALSE	FALSE	FALSE	FALSE	FALSE
1	CSDE1	NP_001123995.1	0.110311	0.0959079	-6.1895	-4.01479	-1.722	0.737821	-5.1175	-3.8525	-3.214	FALSE	FALSE	FALSE	FALSE	FALSE	FALSE	FALSE	FALSE	FALSE	FALSE	TRUE	FALSE	FALSE	TRUE
2	NABP1	NP_001026886.1	0	0	-4.5395	-3.7706	-2.2235	0.345325	-4.159	-3.82325	-3.2961	FALSE	FALSE	FALSE	FALSE	FALSE	FALSE	FALSE	FALSE	FALSE	FALSE	FALSE	FALSE	FALSE	FALSE
3	CRYGS	NP_060011.1	0	0.0284578	-5.02	-3.6008	-2.3235	0.536611	-4.3725	-3.56925	-2.92335	TRUE	FALSE	FALSE	FALSE	FALSE	FALSE	FALSE	FALSE	FALSE	FALSE	FALSE	FALSE	FALSE	FALSE
2	USP37	NP_065986.3	0.0521966	0.0871575	-5.5645	-3.88171	-1.991	0.607437	-4.80945	-3.7875	-3.1745	FALSE	FALSE	FALSE	FALSE	FALSE	FALSE	TRUE	FALSE	FALSE	FALSE	FALSE	FALSE	FALSE	FALSE
7	SCIN	NP_001106177.1	7.44435e-05	0.00372218	-5.075	-3.14583	-0.902	0.516373	-3.839	-3.1155	-2.503	FALSE	FALSE	FALSE	FALSE	FALSE	FALSE	FALSE	FALSE	FALSE	FALSE	FALSE	FALSE	FALSE	FALSE
11	CEND1	NP_057648.2	0	0	-4.245	-3.24323	-2.0495	0.383632	-3.8202	-3.18525	-2.8035	FALSE	FALSE	FALSE	FALSE	FALSE	FALSE	FALSE	FALSE	FALSE	FALSE	FALSE	FALSE	FALSE	FALSE
19	ZNF614	NP_079316.2	0.0177247	0.0625791	-5.853	-3.51618	-2.4535	0.655319	-4.51915	-3.3535	-2.7832	FALSE	FALSE	FALSE	FALSE	FALSE	FALSE	FALSE	FALSE	FALSE	FALSE	FALSE	FALSE	FALSE	FALSE
7	ZDHHC4	NP_060576.1	0	0	-4.595	-3.43748	-1.6825	0.474741	-4.0686	-3.429	-2.828	FALSE	FALSE	FALSE	FALSE	FALSE	FALSE	FALSE	FALSE	FALSE	FALSE	FALSE	FALSE	FALSE	FALSE
3	ARF4	NP_001651.1	0.241573	0.141632	-6.543	-4.40834	-3.0225	0.798806	-5.57235	-4.3235	-3.3991	FALSE	FALSE	FALSE	FALSE	FALSE	FALSE	FALSE	FALSE	FALSE	FALSE	FALSE	FALSE	FALSE	FALSE
6	MBOAT1	NP_001073949.1	0.010642	0.0434933	-5.5745	-3.65304	-0.8035	0.603891	-4.4135	-3.659	-2.8677	FALSE	FALSE	FALSE	FALSE	FALSE	FALSE	TRUE	FALSE	FALSE	FALSE	FALSE	FALSE	FALSE	FALSE
10	SLC29A3	NP_060814.4	0	0.0259344	-4.7585	-3.51413	-1.2855	0.584667	-4.3605	-3.46075	-2.7885	FALSE	TRUE	FALSE	FALSE	FALSE	FALSE	TRUE	FALSE	FALSE	FALSE	FALSE	FALSE	FALSE	FALSE
19	INSR	NP_000199.2	0.00344468	0.0394136	-5.3105	-3.65609	-2.578	0.457821	-4.3335	-3.558	-3.1485	FALSE	TRUE	FALSE	FALSE	FALSE	FALSE	TRUE	FALSE	FALSE	FALSE	FALSE	FALSE	FALSE	TRUE
19	APBA3	NP_004877.1	0	0.0256018	-4.974	-3.25393	-1.696	0.51216	-4.07035	-3.0505	-2.818	FALSE	FALSE	FALSE	FALSE	FALSE	FALSE	FALSE	FALSE	FALSE	FALSE	FALSE	FALSE	FALSE	FALSE
5	SLC9A3	NP_004165.2	0.03898	0.114536	-5.6505	-3.77406	-1.166	0.704588	-4.7827	-3.7005	-2.9058	FALSE	FALSE	FALSE	FALSE	FALSE	FALSE	TRUE	FALSE	FALSE	FALSE	FALSE	FALSE	FALSE	FALSE
17	TP53	NP_000537.3	0	0.0483226	-5.016	-3.6547	-2.5725	0.569131	-4.47465	-3.593	-2.94035	TRUE	TRUE	TRUE	FALSE	TRUE	TRUE	TRUE	FALSE	FALSE	FALSE	FALSE	FALSE	FALSE	FALSE
10	RTKN2	NP_660350.2	0	0.00993264	-4.942	-3.68014	-2.38	0.430869	-4.2455	-3.681	-3.107	FALSE	FALSE	FALSE	TRUE	FALSE	FALSE	TRUE	FALSE	FALSE	FALSE	FALSE	FALSE	FALSE	FALSE
12	TAS2R14	NP_076411.1	0.00580884	0.103151	-5.184	-3.57973	-1.2485	0.78393	-4.6495	-3.5635	-2.5455	FALSE	FALSE	FALSE	FALSE	FALSE	FALSE	FALSE	FALSE	FALSE	TRUE	FALSE	FALSE	FALSE	FALSE
21	PRDM15	NP_071398.5	0	0	-4.255	-3.44112	-2.4045	0.278229	-3.8315	-3.41	-3.1145	FALSE	FALSE	FALSE	FALSE	FALSE	FALSE	TRUE	FALSE	FALSE	FALSE	TRUE	FALSE	FALSE	TRUE
1	CASP9	NP_001220.2	0	0.0249513	-5.0495	-3.46096	-2.326	0.54475	-4.2725	-3.358	-2.839	FALSE	FALSE	FALSE	FALSE	FALSE	FALSE	TRUE	FALSE	FALSE	FALSE	FALSE	FALSE	FALSE	FALSE
12	METTL7B	NP_689850.2	0	0	-3.894	-3.38555	-2.5365	0.243011	-3.73015	-3.3765	-3.071	FALSE	FALSE	FALSE	FALSE	FALSE	FALSE	FALSE	FALSE	FALSE	FALSE	FALSE	FALSE	FALSE	FALSE
10	HSPA12A	NP_079291.2	0.0111472	0.0605334	-5.187	-3.6355	-2.538	0.555879	-4.481	-3.526	-3.014	FALSE	FALSE	FALSE	FALSE	FALSE	FALSE	TRUE	FALSE	FALSE	FALSE	FALSE	FALSE	FALSE	FALSE
19	IER2	NP_004898.2	0.00154799	0.0154799	-5.081	-3.25143	-2.343	0.48253	-3.9512	-3.1175	-2.7654	FALSE	FALSE	FALSE	FALSE	FALSE	FALSE	FALSE	FALSE	FALSE	FALSE	FALSE	FALSE	FALSE	FALSE
12	CCDC91	NP_060788.3	0.000496524	0.0229643	-5.107	-3.653	-1.775	0.478676	-4.293	-3.64025	-3.04125	FALSE	FALSE	FALSE	FALSE	FALSE	FALSE	TRUE	FALSE	FALSE	FALSE	FALSE	FALSE	FALSE	FALSE
17	AIPL1	NP_055151.3	0	0	-4.2835	-3.4839	-1.9535	0.452118	-4.0665	-3.52575	-2.84975	FALSE	TRUE	FALSE	FALSE	FALSE	FALSE	FALSE	FALSE	FALSE	FALSE	TRUE	FALSE	FALSE	TRUE
6	TAP2	NP_001276972.1	0	0.0285127	-5.0515	-3.59917	-2	0.504989	-4.3227	-3.5345	-2.9918	FALSE	TRUE	FALSE	FALSE	FALSE	FALSE	TRUE	FALSE	FALSE	FALSE	FALSE	FALSE	FALSE	FALSE
1	C8B	NP_000057.3	0	0	-3.744	-3.27586	-1.87	0.263495	-3.6005	-3.297	-2.92855	TRUE	FALSE	FALSE	FALSE	FALSE	FALSE	TRUE	FALSE	FALSE	FALSE	FALSE	FALSE	FALSE	FALSE
2	SGPP2	NP_689599.2	0	0	-4.48	-3.50456	-1.866	0.49756	-4.1174	-3.5785	-2.7884	FALSE	FALSE	FALSE	FALSE	FALSE	FALSE	FALSE	FALSE	FALSE	FALSE	FALSE	FALSE	FALSE	FALSE
9	CD274	NP_054862.1	0.000411184	0.0672286	-5.067	-3.64495	-2.1865	0.558022	-4.452	-3.59225	-2.957	FALSE	FALSE	FALSE	FALSE	FALSE	FALSE	FALSE	FALSE	FALSE	FALSE	FALSE	FALSE	FALSE	FALSE
1	TOMM20	NP_055580.1	0.163831	0.161456	-5.802	-4.10525	-1.831	0.863507	-5.2689	-4.1385	-2.9346	FALSE	FALSE	FALSE	FALSE	FALSE	FALSE	FALSE	FALSE	FALSE	FALSE	FALSE	FALSE	FALSE	FALSE
6	CRIP3	NP_996805.2	0	0.000286041	-4.626	-3.59698	-2.169	0.509479	-4.2465	-3.6585	-2.86025	FALSE	FALSE	FALSE	FALSE	FALSE	FALSE	FALSE	FALSE	FALSE	FALSE	FALSE	FALSE	FALSE	FALSE
11	MICAL2	NP_001269592.1	0	0.00359332	-4.6505	-3.55995	-2.153	0.488913	-4.3925	-3.367	-3.069	FALSE	FALSE	FALSE	FALSE	FALSE	FALSE	TRUE	FALSE	FALSE	FALSE	FALSE	FALSE	FALSE	FALSE
1	SNRNP40	NP_004805.2	0	0.0513033	-5.031	-3.77418	-1.5685	0.57146	-4.4935	-3.818	-2.9895	FALSE	FALSE	FALSE	FALSE	FALSE	FALSE	FALSE	FALSE	FALSE	FALSE	FALSE	FALSE	FALSE	FALSE
14	ADCY4	NP_001185497.1	0	0	-4.3005	-3.517	-2.3805	0.340889	-3.963	-3.5175	-3.0645	FALSE	FALSE	FALSE	FALSE	FALSE	FALSE	FALSE	FALSE	FALSE	FALSE	FALSE	FALSE	FALSE	FALSE
20	WFDC10B	NP_742003.1	0	0.0936842	-4.8435	-3.7082	-2.426	0.527201	-4.5919	-3.5995	-3.1341	FALSE	FALSE	FALSE	FALSE	FALSE	FALSE	FALSE	FALSE	FALSE	FALSE	FALSE	FALSE	FALSE	FALSE
8	ADAM32	NP_659441.4	0	0	-4.3685	-3.65795	-1.564	0.426814	-4.2119	-3.6925	-3.083	FALSE	FALSE	FALSE	FALSE	FALSE	FALSE	FALSE	FALSE	FALSE	FALSE	FALSE	FALSE	FALSE	FALSE
X	BCORL1	NP_001366380.1	0.0180327	0.0184661	-5.3645	-3.74438	-2.953	0.338523	-4.0315	-3.7	-3.4225	FALSE	FALSE	FALSE	FALSE	FALSE	FALSE	FALSE	FALSE	FALSE	FALSE	TRUE	FALSE	FALSE	TRUE
9	MPDZ	NP_001362342.1	0	0	-4.56	-3.1951	-2.297	0.380903	-3.7715	-3.088	-2.8125	FALSE	FALSE	FALSE	FALSE	FALSE	FALSE	FALSE	FALSE	FALSE	TRUE	TRUE	FALSE	FALSE	TRUE
X	UBE2A	NP_003327.2	0.729898	0.138523	-6.6945	-5.43149	-2.795	0.669587	-6.231	-5.52775	-4.49125	FALSE	FALSE	FALSE	FALSE	FALSE	FALSE	TRUE	FALSE	FALSE	FALSE	TRUE	FALSE	FALSE	TRUE
17	ARL17A	NP_001275741.1	0.611598	0.149123	-8.229	-5.60078	-2.227	1.14505	-7.2034	-5.495	-4.2153	FALSE	FALSE	FALSE	FALSE	FALSE	FALSE	FALSE	TRUE	FALSE	FALSE	FALSE	FALSE	FALSE	FALSE
5	TMEM267	NP_071928.2	0	0	-3.981	-3.55653	-2.3315	0.341789	-3.905	-3.645	-3.02135	FALSE	FALSE	FALSE	FALSE	FALSE	FALSE	FALSE	FALSE	FALSE	FALSE	FALSE	FALSE	FALSE	FALSE
16	GCSH	NP_004474.2	0.0649406	0.163413	-5.6475	-3.99856	-2.1785	0.713979	-4.94775	-4.01075	-3.0285	FALSE	TRUE	FALSE	FALSE	FALSE	FALSE	FALSE	FALSE	FALSE	FALSE	TRUE	FALSE	FALSE	TRUE
11	RAD9A	NP_001230153.1	0.00894062	0.0328947	-5.8455	-3.41624	-1.5715	0.607787	-4.2878	-3.30875	-2.725	FALSE	FALSE	FALSE	FALSE	FALSE	FALSE	FALSE	FALSE	FALSE	FALSE	FALSE	FALSE	FALSE	FALSE
19	MYADM	NP_001277119.1	0	0.0593699	-4.9505	-3.52782	-1.79	0.731171	-4.4965	-3.541	-2.526	FALSE	FALSE	FALSE	FALSE	FALSE	FALSE	FALSE	FALSE	FALSE	FALSE	FALSE	FALSE	FALSE	FALSE
17	GOSR2	NP_004278.2	0	0	-4.1295	-3.25179	-2.105	0.343129	-3.7342	-3.2255	-2.8217	FALSE	FALSE	FALSE	FALSE	FALSE	FALSE	TRUE	FALSE	FALSE	FALSE	FALSE	FALSE	FALSE	FALSE
3	WDR48	NP_065890.1	0.000161199	0.0894656	-5.0645	-3.97172	-2.936	0.42848	-4.5855	-3.9275	-3.4295	FALSE	FALSE	FALSE	FALSE	FALSE	FALSE	FALSE	FALSE	FALSE	FALSE	FALSE	FALSE	FALSE	FALSE
17	TNFSF12	NP_003800.1	0	0.000873553	-4.678	-3.42403	-2.4885	0.350421	-3.9305	-3.357	-3.0515	FALSE	FALSE	FALSE	FALSE	FALSE	FALSE	FALSE	FALSE	FALSE	FALSE	FALSE	FALSE	FALSE	FALSE
1	TMEM234	NP_061991.3	0	0	-4.586	-3.73748	-2.714	0.392138	-4.2533	-3.7575	-3.1939	FALSE	FALSE	FALSE	FALSE	FALSE	FALSE	FALSE	FALSE	FALSE	FALSE	FALSE	FALSE	FALSE	FALSE
8	FABP12	NP_001098751.1	0	0.00897593	-4.94	-3.48964	-2.4225	0.461876	-4.137	-3.452	-2.9165	FALSE	FALSE	FALSE	FALSE	FALSE	FALSE	FALSE	FALSE	FALSE	FALSE	FALSE	FALSE	FALSE	FALSE
11	MAPK8IP1	NP_005447.1	0	0.0118	-4.8695	-3.50015	-2.2525	0.469026	-4.21215	-3.39725	-2.97	FALSE	FALSE	FALSE	FALSE	FALSE	FALSE	FALSE	FALSE	FALSE	FALSE	FALSE	FALSE	FALSE	FALSE
4	CXCL3	NP_002081.2	0	0	-4.1415	-3.36291	-1.224	0.520309	-4.02	-3.422	-2.6705	FALSE	FALSE	FALSE	FALSE	FALSE	FALSE	FALSE	FALSE	FALSE	FALSE	FALSE	FALSE	FALSE	FALSE
19	S1PR5	NP_001159687.1	0	0	-4.598	-3.31846	-1.9525	0.524469	-4.0381	-3.2905	-2.644	FALSE	FALSE	FALSE	FALSE	FALSE	FALSE	FALSE	FALSE	FALSE	FALSE	FALSE	FALSE	FALSE	FALSE
19	PAK4	NP_001014831.1	0	0.0156206	-4.8835	-3.46332	-2.701	0.53236	-4.268	-3.34725	-2.872	FALSE	FALSE	FALSE	FALSE	FALSE	FALSE	FALSE	FALSE	FALSE	FALSE	FALSE	FALSE	FALSE	FALSE
14	PRKCH	NP_006246.2	0.0846103	0.126582	-5.677	-3.84634	-2.7975	0.775495	-4.9904	-3.717	-2.8955	FALSE	FALSE	FALSE	FALSE	FALSE	FALSE	TRUE	FALSE	FALSE	FALSE	FALSE	FALSE	FALSE	FALSE
17	EVPLL	NP_001138599.1	0	0	-4.061	-3.25305	-2.423	0.266673	-3.632	-3.229	-2.917	FALSE	FALSE	FALSE	FALSE	FALSE	FALSE	FALSE	FALSE	FALSE	FALSE	FALSE	FALSE	FALSE	FALSE
X	MAGED1	NP_001005333.1	0.108037	0.077662	-6.46	-4.12192	-3.094	0.628696	-5.11345	-3.798	-3.667	FALSE	FALSE	FALSE	FALSE	FALSE	FALSE	FALSE	FALSE	FALSE	FALSE	FALSE	FALSE	FALSE	FALSE
16	TAT	NP_000344.1	0	0	-4.1475	-3.57314	-2.066	0.301584	-3.936	-3.61	-3.1585	FALSE	TRUE	FALSE	FALSE	FALSE	FALSE	FALSE	FALSE	FALSE	FALSE	TRUE	FALSE	FALSE	TRUE
14	GZMB	NP_004122.2	0	0	-4.336	-3.22327	-1.6475	0.516003	-3.9075	-3.227	-2.55455	FALSE	FALSE	FALSE	FALSE	FALSE	FALSE	TRUE	FALSE	FALSE	FALSE	FALSE	FALSE	FALSE	FALSE
11	PTGDR2	NP_004769.2	0	0.0146958	-4.9685	-3.43888	-2.7015	0.458744	-4.1425	-3.29125	-2.97255	FALSE	FALSE	FALSE	FALSE	FALSE	FALSE	FALSE	FALSE	FALSE	FALSE	FALSE	FALSE	FALSE	FALSE
22	USP18	NP_059110.2	0	0.0284449	-4.705	-3.88053	-1.547	0.47228	-4.505	-3.9055	-3.2565	FALSE	FALSE	FALSE	FALSE	FALSE	FALSE	FALSE	FALSE	FALSE	FALSE	TRUE	FALSE	FALSE	TRUE
19	SLC25A23	NP_077008.2	0.0498615	0.1747	-5.4135	-3.97198	-2.0665	0.6892	-4.914	-3.9635	-3.0762	FALSE	FALSE	FALSE	FALSE	FALSE	FALSE	FALSE	FALSE	FALSE	FALSE	FALSE	FALSE	FALSE	FALSE
11	OR56B1	NP_001005180.1	0.0391274	0.0680402	-5.54	-3.5293	-1.2735	0.710814	-4.6455	-3.32625	-2.814	FALSE	FALSE	FALSE	FALSE	FALSE	FALSE	FALSE	FALSE	FALSE	FALSE	FALSE	FALSE	FALSE	FALSE
11	OR52H1	NP_001005289.2	0.0683703	0.091386	-6.0115	-3.58868	-0.525	0.941066	-4.8901	-3.581	-2.3684	FALSE	FALSE	FALSE	FALSE	FALSE	FALSE	FALSE	FALSE	FALSE	FALSE	FALSE	FALSE	FALSE	FALSE
1	DNALI1	NP_003453.3	0	0	-4.3385	-3.45389	-2.396	0.358849	-3.9405	-3.449	-2.9675	FALSE	FALSE	FALSE	FALSE	FALSE	FALSE	TRUE	FALSE	FALSE	FALSE	FALSE	FALSE	FALSE	FALSE
8	VPS28	NP_898880.1	0	0.0134159	-4.8235	-3.61921	-2.4335	0.453665	-4.23775	-3.6005	-3.0305	FALSE	FALSE	FALSE	FALSE	FALSE	FALSE	FALSE	FALSE	FALSE	FALSE	FALSE	FALSE	FALSE	FALSE
1	TXLNA	NP_787048.1	0.180055	0.079409	-6.312	-4.02192	-2.893	0.940531	-5.5755	-3.6765	-3.0195	FALSE	FALSE	FALSE	FALSE	FALSE	FALSE	FALSE	FALSE	FALSE	FALSE	FALSE	FALSE	FALSE	FALSE
8	MAFA	NP_963883.2	0	0	-4.248	-3.23034	-2.5675	0.365017	-3.7918	-3.112	-2.84385	FALSE	FALSE	FALSE	FALSE	FALSE	FALSE	FALSE	FALSE	FALSE	FALSE	FALSE	FALSE	FALSE	FALSE
11	ALDH3B2	NP_001380329.1	0.0361753	0.0841254	-5.455	-3.53597	-0.0175	0.72915	-4.7165	-3.28	-2.841	FALSE	FALSE	FALSE	FALSE	FALSE	FALSE	TRUE	FALSE	FALSE	FALSE	FALSE	FALSE	FALSE	FALSE
17	RAB11FIP4	NP_116321.2	0.00735294	0.0390867	-5.6165	-3.63695	-2.304	0.496369	-4.344	-3.5505	-3.073	FALSE	FALSE	FALSE	FALSE	FALSE	FALSE	FALSE	FALSE	FALSE	FALSE	FALSE	FALSE	FALSE	FALSE
17	SNX11	NP_037455.2	0.0914853	0.0702673	-5.73	-3.83592	-1.8585	0.684436	-5.0077	-3.522	-3.2894	FALSE	FALSE	FALSE	FALSE	FALSE	FALSE	FALSE	FALSE	FALSE	FALSE	FALSE	FALSE	FALSE	FALSE
8	TRPS1	NP_054831.2	0.0286342	0.0263971	-5.443	-3.64279	-2.279	0.47226	-4.214	-3.52725	-3.208	TRUE	FALSE	TRUE	FALSE	FALSE	FALSE	TRUE	FALSE	FALSE	FALSE	TRUE	FALSE	FALSE	TRUE
6	HLA-DQB2	NP_001185787.1	0	0	-4.587	-3.56684	-1.781	0.447037	-4.1104	-3.612	-2.9462	FALSE	FALSE	FALSE	FALSE	FALSE	FALSE	TRUE	FALSE	FALSE	FALSE	FALSE	FALSE	FALSE	FALSE
19	C2CD4C	NP_001129735.1	0	0	-4.2045	-3.1079	-1.411	0.4587	-3.7761	-3.0585	-2.5495	FALSE	FALSE	FALSE	FALSE	FALSE	FALSE	FALSE	FALSE	FALSE	FALSE	FALSE	FALSE	FALSE	FALSE
4	MYL5	NP_002468.1	0	0	-4.5785	-3.1636	-2.162	0.518943	-3.901	-3.10375	-2.509	FALSE	FALSE	FALSE	FALSE	FALSE	FALSE	FALSE	FALSE	FALSE	FALSE	FALSE	FALSE	FALSE	FALSE
11	ZBED5	NP_001137139.1	0	0.00101748	-4.7265	-3.53188	-2.584	0.414209	-4.1205	-3.483	-3.0135	FALSE	FALSE	FALSE	FALSE	FALSE	FALSE	FALSE	FALSE	FALSE	FALSE	FALSE	FALSE	FALSE	FALSE
12	LTBR	NP_002333.1	0.0552757	0.0445732	-5.606	-3.70619	-2.2555	0.59072	-4.61545	-3.569	-3.1065	FALSE	FALSE	FALSE	FALSE	FALSE	FALSE	TRUE	FALSE	FALSE	FALSE	FALSE	FALSE	FALSE	FALSE
2	FAM240C	NP_001369297.1	0	0	-3.421	-3.04275	-2.5295	0.172077	-3.2642	-3.056	-2.8139	FALSE	FALSE	FALSE	FALSE	FALSE	FALSE	FALSE	FALSE	FALSE	FALSE	FALSE	FALSE	FALSE	FALSE
10	CTNNA3	NP_037398.2	0	0.0157835	-4.8275	-3.3503	-1.4175	0.485606	-4.0831	-3.222	-2.8485	FALSE	FALSE	FALSE	FALSE	FALSE	FALSE	FALSE	FALSE	FALSE	FALSE	FALSE	FALSE	FALSE	FALSE
17	HASPIN	NP_114171.2	0	0	-4.483	-3.41885	-1.782	0.470142	-4.0765	-3.363	-2.8359	FALSE	FALSE	FALSE	FALSE	FALSE	FALSE	FALSE	FALSE	FALSE	FALSE	FALSE	FALSE	FALSE	FALSE
X	VSIG1	NP_001164024.1	0.00520312	0.169101	-5.095	-4.06386	-2.5465	0.497448	-4.7792	-4.0105	-3.4566	FALSE	FALSE	FALSE	FALSE	FALSE	FALSE	FALSE	FALSE	FALSE	FALSE	FALSE	FALSE	FALSE	FALSE
19	TIMM44	NP_006342.2	0	0.00462131	-4.819	-3.52334	-1.5365	0.498293	-4.16305	-3.54225	-2.86195	FALSE	FALSE	FALSE	FALSE	FALSE	FALSE	FALSE	FALSE	FALSE	FALSE	FALSE	FALSE	FALSE	FALSE
2	TTC7A	NP_001275880.1	0.00680272	0.00966702	-5.589	-3.17114	-1.79	0.533251	-3.885	-3.0755	-2.568	FALSE	FALSE	FALSE	FALSE	FALSE	FALSE	FALSE	FALSE	FALSE	FALSE	TRUE	FALSE	FALSE	TRUE
1	SPRR2E	NP_001019380.2	0.143275	0.0818713	-6.968	-3.80825	-2.611	1.04606	-5.3487	-3.52	-2.6767	FALSE	FALSE	FALSE	FALSE	FALSE	FALSE	FALSE	FALSE	FALSE	FALSE	FALSE	FALSE	FALSE	FALSE
6	IP6K3	NP_001136355.1	0	0.0462633	-5.0355	-3.45509	-2.024	0.5086	-4.2631	-3.287	-2.9779	FALSE	FALSE	FALSE	FALSE	FALSE	FALSE	TRUE	FALSE	FALSE	FALSE	FALSE	FALSE	FALSE	FALSE
1	CTPS1	NP_001896.2	0.117478	0.194737	-5.967	-4.22842	-2.4975	0.661856	-5.1065	-4.22925	-3.3495	FALSE	FALSE	FALSE	FALSE	FALSE	FALSE	FALSE	FALSE	FALSE	FALSE	FALSE	FALSE	FALSE	FALSE
6	LYRM4	NP_065141.3	0	0	-3.8385	-3.18898	-2.331	0.260943	-3.5155	-3.207	-2.8194	FALSE	FALSE	FALSE	FALSE	FALSE	FALSE	FALSE	FALSE	FALSE	FALSE	FALSE	FALSE	FALSE	FALSE
16	RNF166	NP_849163.1	0.0269278	0.0546716	-5.5445	-3.3739	-1.668	0.755973	-4.485	-3.2695	-2.4765	FALSE	FALSE	FALSE	FALSE	FALSE	FALSE	TRUE	FALSE	FALSE	FALSE	FALSE	FALSE	FALSE	FALSE
2	TNFAIP6	NP_009046.2	0	0	-4.5545	-3.78027	-2.3985	0.389299	-4.257	-3.8285	-3.22725	FALSE	FALSE	FALSE	FALSE	FALSE	FALSE	FALSE	FALSE	FALSE	FALSE	FALSE	FALSE	FALSE	FALSE
8	THEM6	NP_057731.1	0	0	-3.984	-3.22257	-2.5775	0.266522	-3.601	-3.185	-2.901	FALSE	FALSE	FALSE	FALSE	FALSE	FALSE	FALSE	FALSE	FALSE	FALSE	FALSE	FALSE	FALSE	FALSE
1	SDHB	NP_002991.2	0.0195682	0.0717499	-5.526	-3.68666	-1.641	0.616883	-4.59075	-3.58025	-2.98875	TRUE	FALSE	TRUE	FALSE	TRUE	TRUE	FALSE	FALSE	FALSE	FALSE	FALSE	FALSE	FALSE	FALSE
3	EIF4G1	NP_937885.1	0.0709466	0.0604396	-6.127	-3.82339	-2.671	0.659613	-4.82565	-3.6725	-3.1105	FALSE	FALSE	FALSE	FALSE	FALSE	FALSE	TRUE	FALSE	FALSE	FALSE	FALSE	FALSE	FALSE	FALSE
1	PM20D1	NP_689704.4	0	0.00251196	-4.709	-3.62221	-1.9995	0.489739	-4.278	-3.641	-2.958	FALSE	FALSE	FALSE	FALSE	FALSE	FALSE	FALSE	FALSE	FALSE	FALSE	FALSE	FALSE	FALSE	FALSE
11	GLYATL1	NP_542392.2	0	0	-4.0325	-3.39582	-2.325	0.33623	-3.839	-3.409	-2.9453	FALSE	FALSE	FALSE	FALSE	FALSE	FALSE	FALSE	FALSE	FALSE	FALSE	FALSE	FALSE	FALSE	FALSE
3	RAP2B	NP_002877.2	0.270677	0.182857	-6.2145	-4.40434	-1.7685	0.862558	-5.4861	-4.4885	-3.1543	FALSE	FALSE	FALSE	FALSE	FALSE	FALSE	FALSE	FALSE	FALSE	FALSE	FALSE	FALSE	FALSE	FALSE
17	GALR2	NP_003848.1	0	0	-4.507	-3.42091	-2.654	0.385295	-3.9761	-3.362	-2.948	FALSE	FALSE	FALSE	FALSE	FALSE	FALSE	FALSE	FALSE	FALSE	FALSE	FALSE	FALSE	FALSE	FALSE
1	RGSL1	NP_001131141.1	0	0	-4.485	-3.51307	-2.243	0.373051	-4.032	-3.492	-3.04	FALSE	FALSE	FALSE	FALSE	FALSE	FALSE	FALSE	FALSE	FALSE	FALSE	FALSE	FALSE	FALSE	FALSE
3	KLHL18	NP_079286.2	0	0	-4.5905	-3.60546	-2.26	0.386514	-4.128	-3.5895	-3.112	FALSE	FALSE	FALSE	FALSE	FALSE	FALSE	FALSE	FALSE	FALSE	FALSE	FALSE	FALSE	FALSE	FALSE
11	OR52J3	NP_001001916.2	0.128442	0.0688393	-7.0235	-3.6021	-2.3805	1.06429	-5.28655	-3.26625	-2.5495	FALSE	FALSE	FALSE	FALSE	FALSE	FALSE	FALSE	FALSE	FALSE	FALSE	FALSE	FALSE	FALSE	FALSE
17	MIF4GD	NP_001229430.1	0	0	-4.17	-3.34872	-2.181	0.357504	-3.8315	-3.3445	-2.887	FALSE	FALSE	FALSE	FALSE	FALSE	FALSE	FALSE	FALSE	FALSE	FALSE	FALSE	FALSE	FALSE	FALSE
1	KCNJ9	NP_004974.2	0.081427	0.175972	-5.7625	-4.18285	-2.751	0.590297	-4.993	-4.1625	-3.412	FALSE	FALSE	FALSE	FALSE	FALSE	FALSE	FALSE	FALSE	FALSE	FALSE	FALSE	FALSE	FALSE	FALSE
X	UBQLN2	NP_038472.2	0.105718	0.178015	-5.9275	-4.11585	-2.297	0.714269	-5.0757	-4.0985	-3.1488	FALSE	FALSE	FALSE	FALSE	FALSE	FALSE	FALSE	FALSE	FALSE	FALSE	FALSE	FALSE	FALSE	FALSE
2	TAF1B	NP_005671.3	0	0.00146708	-4.655	-3.59511	-2.1505	0.330815	-4.01	-3.5935	-3.187	FALSE	FALSE	FALSE	FALSE	FALSE	FALSE	TRUE	FALSE	FALSE	FALSE	FALSE	FALSE	FALSE	FALSE
22	MAFF	NP_001155044.1	0	0	-4.6105	-3.79818	-2.23	0.459271	-4.40305	-3.833	-3.1646	FALSE	FALSE	FALSE	FALSE	FALSE	FALSE	TRUE	FALSE	FALSE	FALSE	FALSE	FALSE	FALSE	FALSE
17	OR4D2	NP_001004707.1	0	0.0169668	-4.8625	-3.41425	-1.698	0.634156	-4.28525	-3.4145	-2.565	FALSE	FALSE	FALSE	FALSE	FALSE	FALSE	FALSE	FALSE	FALSE	FALSE	FALSE	FALSE	FALSE	FALSE
3	TFG	NP_006061.2	0	0.00176913	-4.7035	-3.53784	-2.5345	0.422099	-4.1905	-3.4355	-3.068	FALSE	FALSE	FALSE	FALSE	FALSE	FALSE	FALSE	FALSE	FALSE	FALSE	FALSE	FALSE	FALSE	FALSE
19	ZNF546	NP_848639.2	0.0508772	0.0468961	-6.233	-3.56176	-1.123	0.674543	-4.59055	-3.3085	-2.954	FALSE	FALSE	FALSE	FALSE	FALSE	FALSE	FALSE	FALSE	FALSE	FALSE	FALSE	FALSE	FALSE	FALSE
9	BBLN	NP_077017.1	0	0	-4.3005	-3.3387	-2.6595	0.314403	-3.7837	-3.2985	-2.9615	FALSE	FALSE	FALSE	FALSE	FALSE	FALSE	FALSE	FALSE	FALSE	FALSE	FALSE	FALSE	FALSE	FALSE
6	ALDH5A1	NP_001071.1	0	0.0397262	-5.051	-3.53427	-1.7005	0.593226	-4.375	-3.488	-2.7765	FALSE	TRUE	FALSE	FALSE	FALSE	FALSE	TRUE	FALSE	FALSE	FALSE	TRUE	FALSE	FALSE	TRUE
9	TOR1A	NP_000104.1	0.0293356	0.117343	-5.4795	-3.77939	-2.649	0.699988	-4.7635	-3.7365	-2.86	TRUE	FALSE	FALSE	FALSE	FALSE	FALSE	TRUE	FALSE	FALSE	FALSE	FALSE	FALSE	FALSE	FALSE
9	GTF3C4	NP_036336.2	0	0	-4.451	-3.61947	-2.1	0.358682	-4.1195	-3.6115	-3.1606	FALSE	FALSE	FALSE	FALSE	FALSE	FALSE	FALSE	FALSE	FALSE	FALSE	FALSE	FALSE	FALSE	FALSE
4	FBXL5	NP_036293.1	0.000387567	0.04364	-5.153	-3.74764	-2.522	0.475696	-4.411	-3.6985	-3.1595	FALSE	FALSE	FALSE	FALSE	FALSE	FALSE	TRUE	FALSE	FALSE	FALSE	FALSE	FALSE	FALSE	FALSE
10	ZEB1	NP_110378.3	0	0.000485531	-4.6205	-3.69433	-2.2145	0.420578	-4.4195	-3.6305	-3.2045	TRUE	FALSE	FALSE	FALSE	FALSE	FALSE	FALSE	FALSE	FALSE	FALSE	TRUE	FALSE	FALSE	TRUE
12	NOC4L	NP_076983.1	0	0	-3.8555	-2.89811	-1.7695	0.332624	-3.40715	-2.84175	-2.51285	FALSE	FALSE	FALSE	FALSE	FALSE	FALSE	FALSE	FALSE	FALSE	TRUE	FALSE	FALSE	FALSE	FALSE
2	SCG2	NP_003460.2	0	0	-4.3815	-3.4686	-1.8475	0.303328	-3.866	-3.4645	-3.1155	FALSE	FALSE	FALSE	FALSE	FALSE	FALSE	TRUE	FALSE	FALSE	FALSE	FALSE	FALSE	FALSE	FALSE
14	CPSF2	NP_059133.1	0.0242969	0.128143	-5.224	-3.97482	-2.0995	0.532594	-4.7625	-3.896	-3.3295	FALSE	FALSE	FALSE	FALSE	FALSE	FALSE	TRUE	FALSE	FALSE	FALSE	FALSE	FALSE	FALSE	FALSE
17	STAT3	NP_644805.1	0.497662	0.142512	-8.426	-5.1014	-2.8375	1.04813	-6.5344	-5.05025	-3.71605	TRUE	FALSE	FALSE	FALSE	FALSE	FALSE	FALSE	FALSE	FALSE	FALSE	FALSE	FALSE	FALSE	FALSE
4	SLC25A4	NP_001142.2	0.0181749	0.176448	-5.3665	-4.0027	-1.8985	0.652383	-4.794	-4.08725	-3.076	TRUE	FALSE	FALSE	FALSE	FALSE	FALSE	FALSE	FALSE	FALSE	FALSE	TRUE	FALSE	FALSE	TRUE
12	FGFR1OP2	NP_056448.1	0.000398724	0.00797448	-5.117	-3.65108	-2.9145	0.303918	-4.03515	-3.60675	-3.3245	FALSE	FALSE	FALSE	FALSE	FALSE	FALSE	FALSE	FALSE	FALSE	FALSE	FALSE	FALSE	FALSE	FALSE
16	CHST6	NP_067628.1	0	0	-3.619	-2.94755	-2.2135	0.254284	-3.298	-2.928	-2.622	FALSE	TRUE	FALSE	FALSE	FALSE	FALSE	TRUE	FALSE	FALSE	FALSE	FALSE	FALSE	FALSE	FALSE
3	PLA1A	NP_056984.1	0	0	-4.217	-3.53545	-2.6945	0.273246	-3.906	-3.5275	-3.1795	FALSE	FALSE	FALSE	FALSE	FALSE	FALSE	FALSE	FALSE	FALSE	FALSE	FALSE	FALSE	FALSE	FALSE
8	NEFL	NP_006149.2	0.0162838	0.0500145	-5.574	-3.57077	-2.005	0.62849	-4.45	-3.505	-2.81	TRUE	FALSE	FALSE	FALSE	FALSE	FALSE	FALSE	FALSE	FALSE	FALSE	FALSE	FALSE	FALSE	FALSE
6	RNF5	NP_008844.1	0	0	-4.3255	-3.72211	-3.0815	0.234563	-4.0521	-3.713	-3.4204	FALSE	FALSE	FALSE	FALSE	FALSE	FALSE	TRUE	FALSE	FALSE	FALSE	FALSE	FALSE	FALSE	FALSE
8	ATP6V1H	NP_057025.2	0.00285782	0.0619195	-5.348	-3.72809	-1.9055	0.561913	-4.4983	-3.6955	-3.00085	FALSE	FALSE	FALSE	FALSE	FALSE	FALSE	TRUE	FALSE	FALSE	FALSE	FALSE	FALSE	FALSE	FALSE
11	FADS3	NP_068373.1	0.00718413	0.0904264	-5.133	-3.77626	-2.432	0.549001	-4.6075	-3.6935	-3.1231	FALSE	FALSE	FALSE	FALSE	FALSE	FALSE	TRUE	FALSE	FALSE	FALSE	FALSE	FALSE	FALSE	FALSE
16	ATP6V0D1	NP_004682.2	0	0.154567	-4.909	-4.02831	-2.118	0.541605	-4.69995	-4.091	-3.2496	FALSE	FALSE	FALSE	FALSE	FALSE	FALSE	FALSE	FALSE	FALSE	FALSE	FALSE	FALSE	FALSE	FALSE
12	CFAP251	NP_653269.3	0	0.00253646	-4.741	-3.66049	-2.293	0.409964	-4.2462	-3.625	-3.155	FALSE	FALSE	FALSE	FALSE	FALSE	FALSE	FALSE	FALSE	FALSE	FALSE	FALSE	FALSE	FALSE	FALSE
19	ZNF473	NP_001006657.1	0.00892061	0.031952	-5.7585	-3.56727	-1.712	0.513298	-4.2695	-3.4865	-3	FALSE	FALSE	FALSE	FALSE	FALSE	FALSE	FALSE	FALSE	FALSE	FALSE	FALSE	FALSE	FALSE	FALSE
15	GTF2A2	NP_001307859.1	0	0.19453	-4.9095	-4.13962	-2.065	0.507315	-4.75465	-4.21225	-3.43035	FALSE	FALSE	FALSE	FALSE	FALSE	FALSE	FALSE	FALSE	FALSE	FALSE	FALSE	FALSE	FALSE	FALSE
14	CBLN3	NP_001034860.1	0	0	-4.19	-3.49507	-2.785	0.364644	-4.0023	-3.472	-3.0133	FALSE	FALSE	FALSE	FALSE	FALSE	FALSE	FALSE	FALSE	FALSE	FALSE	FALSE	FALSE	FALSE	FALSE
2	WDR43	NP_055946.1	0.0789051	0.0482386	-5.9745	-3.66644	-2.375	0.761814	-4.8482	-3.4795	-2.856	FALSE	FALSE	FALSE	FALSE	FALSE	FALSE	TRUE	FALSE	FALSE	FALSE	FALSE	FALSE	FALSE	FALSE
X	PNMA6F	NP_001341909.1	0.993613	0.0048492	-7.252	-6.39073	-4.15	0.437804	-6.9185	-6.442	-5.8112	FALSE	FALSE	FALSE	FALSE	FALSE	FALSE	FALSE	TRUE	TRUE	FALSE	FALSE	FALSE	FALSE	FALSE
6	CDYL	NP_004815.3	0.198977	0.12807	-5.8765	-4.19798	-1.827	0.817876	-5.394	-4.102	-3.1734	FALSE	FALSE	FALSE	FALSE	FALSE	FALSE	FALSE	FALSE	FALSE	FALSE	FALSE	FALSE	FALSE	FALSE
3	SENP2	NP_067640.2	0.13584	0.120301	-5.9045	-4.07099	-2.6055	0.715667	-5.18355	-3.85525	-3.294	FALSE	FALSE	FALSE	FALSE	FALSE	FALSE	TRUE	FALSE	FALSE	FALSE	FALSE	FALSE	FALSE	FALSE
1	RGS1	NP_002913.3	0	0.0462304	-5.0485	-3.71377	-2.0395	0.483638	-4.3879	-3.6615	-3.14955	FALSE	FALSE	FALSE	FALSE	FALSE	FALSE	FALSE	FALSE	FALSE	FALSE	FALSE	FALSE	FALSE	FALSE
19	SMARCA4	NP_001122317.1	0.169976	0.0875442	-6.29	-4.16961	-2.78	0.784305	-5.47	-3.996	-3.2895	TRUE	FALSE	FALSE	FALSE	FALSE	TRUE	TRUE	FALSE	FALSE	FALSE	TRUE	TRUE	TRUE	TRUE
X	ADGRG2	NP_001073327.1	0.0378229	0.223989	-5.3255	-4.17203	-2.36	0.541918	-4.9201	-4.135	-3.4929	FALSE	FALSE	FALSE	FALSE	FALSE	FALSE	FALSE	FALSE	FALSE	FALSE	FALSE	FALSE	FALSE	FALSE
1	RPS8	NP_001003.1	0.043224	0.138317	-5.587	-3.97701	-2.854	0.641383	-4.8543	-3.983	-3.075	FALSE	FALSE	FALSE	FALSE	FALSE	FALSE	FALSE	FALSE	FALSE	FALSE	FALSE	FALSE	FALSE	FALSE
11	MMP27	NP_071405.2	0	0	-4.45	-3.37053	-2.0195	0.380805	-3.8885	-3.3525	-2.887	FALSE	FALSE	FALSE	FALSE	FALSE	FALSE	FALSE	FALSE	FALSE	FALSE	FALSE	FALSE	FALSE	FALSE
22	SF3A1	NP_005868.1	0.206842	0.111053	-6.7075	-4.21143	-3.01	0.887639	-5.5441	-4.044	-3.17195	FALSE	FALSE	FALSE	FALSE	FALSE	FALSE	FALSE	FALSE	FALSE	FALSE	FALSE	FALSE	FALSE	FALSE
12	TMEM116	NP_001180460.1	0	0	-4.323	-3.6516	-2.1675	0.330619	-4.0695	-3.6755	-3.217	FALSE	FALSE	FALSE	FALSE	FALSE	FALSE	TRUE	FALSE	FALSE	FALSE	FALSE	FALSE	FALSE	FALSE
2	MFSD6	NP_060164.3	0.0868811	0.117055	-5.7885	-3.93451	-2.1175	0.705121	-4.9899	-3.7655	-3.119	FALSE	FALSE	FALSE	FALSE	FALSE	FALSE	FALSE	FALSE	FALSE	FALSE	FALSE	FALSE	FALSE	FALSE
3	LRRN1	NP_001311117.1	0.00171286	0.0435223	-5.173	-3.58046	-2.054	0.558255	-4.4105	-3.5005	-2.9185	FALSE	FALSE	FALSE	FALSE	FALSE	FALSE	FALSE	FALSE	FALSE	FALSE	FALSE	FALSE	FALSE	FALSE
5	DDX4	NP_077726.1	0.290624	0.124476	-6.6605	-4.50457	-2.4395	0.900952	-5.855	-4.3365	-3.441	FALSE	FALSE	FALSE	FALSE	FALSE	FALSE	FALSE	FALSE	FALSE	FALSE	FALSE	FALSE	FALSE	FALSE
2	CTDSP1	NP_067021.1	0.169844	0.195448	-5.78	-4.21314	-1.7915	0.814504	-5.2106	-4.3265	-3.0272	FALSE	FALSE	FALSE	FALSE	FALSE	FALSE	TRUE	FALSE	FALSE	FALSE	FALSE	FALSE	FALSE	FALSE
2	STAM2	NP_005834.4	0	0.0291906	-4.8	-3.58186	-2.288	0.411595	-4.24935	-3.4205	-3.20465	FALSE	FALSE	FALSE	FALSE	FALSE	FALSE	TRUE	FALSE	FALSE	FALSE	FALSE	FALSE	FALSE	FALSE
X	FAM3A	NP_001164604.1	0.00646869	0.146428	-5.195	-4.03949	-2.54	0.539349	-4.717	-4.1005	-3.2805	FALSE	FALSE	FALSE	FALSE	FALSE	FALSE	FALSE	FALSE	FALSE	FALSE	FALSE	FALSE	FALSE	FALSE
2	TRPM8	NP_076985.4	0	0	-4.497	-3.48852	-2.4975	0.317825	-3.948	-3.4435	-3.122	FALSE	FALSE	FALSE	FALSE	FALSE	FALSE	TRUE	FALSE	FALSE	FALSE	FALSE	FALSE	FALSE	FALSE
3	RBP2	NP_004155.2	0	0	-4.339	-3.46816	-3.147	0.254595	-3.8385	-3.4215	-3.1755	FALSE	FALSE	FALSE	FALSE	FALSE	FALSE	FALSE	FALSE	FALSE	FALSE	FALSE	FALSE	FALSE	FALSE
2	MOGAT1	NP_477513.2	0	0	-4.4245	-3.36843	-1.2755	0.449815	-3.943	-3.3825	-2.7755	FALSE	FALSE	FALSE	TRUE	FALSE	FALSE	TRUE	FALSE	FALSE	FALSE	FALSE	FALSE	FALSE	FALSE
22	CABIN1	NP_036427.1	0	0	-4.5895	-3.49603	-2.461	0.258468	-3.80555	-3.501	-3.167	FALSE	FALSE	FALSE	FALSE	FALSE	FALSE	FALSE	FALSE	FALSE	FALSE	FALSE	FALSE	FALSE	FALSE
4	PARM1	NP_056208.2	0	0	-4.2085	-3.44743	-2.025	0.331217	-3.98165	-3.4175	-3.06535	FALSE	FALSE	FALSE	FALSE	FALSE	FALSE	FALSE	FALSE	FALSE	FALSE	FALSE	FALSE	FALSE	FALSE
3	FBXL2	NP_036289.3	0.102604	0.132419	-6.113	-3.99396	-2.727	0.747606	-5.069	-3.9105	-3.0565	FALSE	FALSE	FALSE	FALSE	FALSE	FALSE	FALSE	FALSE	FALSE	FALSE	FALSE	FALSE	FALSE	FALSE
19	TNFAIP8L1	NP_001161414.1	0	0	-4.5045	-3.33106	-2.562	0.333696	-3.80275	-3.268	-2.95725	FALSE	FALSE	FALSE	FALSE	FALSE	FALSE	FALSE	FALSE	FALSE	FALSE	FALSE	FALSE	FALSE	FALSE
8	C8orf33	NP_075568.1	0	0	-4.231	-3.19276	-1.8215	0.503581	-3.9005	-3.181	-2.538	FALSE	FALSE	FALSE	FALSE	FALSE	FALSE	FALSE	FALSE	FALSE	FALSE	FALSE	FALSE	FALSE	FALSE
1	SPATA17	NP_620151.1	0	0	-4.0975	-3.3525	-1.869	0.300614	-3.7675	-3.354	-2.968	FALSE	FALSE	FALSE	FALSE	FALSE	FALSE	TRUE	FALSE	FALSE	FALSE	FALSE	FALSE	FALSE	FALSE
12	HOXC6	NP_004494.1	0	0	-4.123	-3.51522	-2.6395	0.305971	-3.9665	-3.4395	-3.15365	FALSE	FALSE	FALSE	FALSE	FALSE	FALSE	FALSE	FALSE	FALSE	FALSE	FALSE	FALSE	FALSE	FALSE
8	RAB2A	NP_002856.1	0.644737	0.148325	-6.3535	-5.23552	-2.763	0.718982	-6.031	-5.39675	-4.1971	FALSE	FALSE	FALSE	FALSE	FALSE	FALSE	FALSE	FALSE	FALSE	FALSE	FALSE	FALSE	FALSE	FALSE
16	GPRC5B	NP_057319.1	0	0	-4.5875	-3.49501	-2.081	0.388732	-4.0613	-3.4395	-3.0315	FALSE	FALSE	FALSE	FALSE	FALSE	FALSE	TRUE	FALSE	FALSE	FALSE	FALSE	FALSE	FALSE	FALSE
X	PLXNB3	NP_005384.2	0	0.0176292	-4.8275	-3.51868	-2.5635	0.466391	-4.2735	-3.4025	-3.009	FALSE	FALSE	FALSE	FALSE	FALSE	FALSE	FALSE	FALSE	FALSE	TRUE	FALSE	FALSE	FALSE	FALSE
12	NAP1L1	NP_004528.1	0.242135	0.132548	-6.798	-4.31637	-2.3895	0.960618	-5.6693	-4.2515	-3.0853	FALSE	FALSE	FALSE	FALSE	FALSE	FALSE	FALSE	FALSE	FALSE	FALSE	FALSE	FALSE	FALSE	FALSE
1	BCL9	NP_004317.2	0	0	-4.1825	-3.33742	-2.507	0.248625	-3.7245	-3.2725	-3.0905	FALSE	FALSE	FALSE	FALSE	FALSE	FALSE	TRUE	FALSE	FALSE	FALSE	FALSE	FALSE	FALSE	FALSE
12	E2F7	NP_976328.2	0	0	-4.362	-3.56281	-1.8655	0.393318	-4.156	-3.531	-3.0904	FALSE	FALSE	FALSE	FALSE	FALSE	FALSE	FALSE	FALSE	FALSE	FALSE	FALSE	FALSE	FALSE	FALSE
19	TMIGD2	NP_653216.2	0	0.00552939	-4.852	-3.39869	-1.2485	0.441875	-3.9703	-3.385	-2.8656	FALSE	FALSE	FALSE	FALSE	FALSE	FALSE	FALSE	FALSE	FALSE	FALSE	FALSE	FALSE	FALSE	FALSE
15	MAPKBP1	NP_001122080.1	0.0188888	0.0466329	-5.6885	-3.64518	-1.847	0.517567	-4.4015	-3.5105	-3.1355	FALSE	FALSE	FALSE	FALSE	FALSE	FALSE	FALSE	FALSE	FALSE	FALSE	FALSE	FALSE	FALSE	FALSE
16	SETD6	NP_001153777.1	0.0032427	0.0325518	-5.425	-3.3678	-1.9875	0.632222	-4.2715	-3.2805	-2.6092	FALSE	FALSE	FALSE	FALSE	FALSE	FALSE	TRUE	FALSE	FALSE	FALSE	FALSE	FALSE	FALSE	FALSE
17	PSMB3	NP_002786.2	0.0567649	0.101405	-6.167	-3.85759	-2.4105	0.681772	-4.8301	-3.7825	-3.0159	FALSE	FALSE	FALSE	FALSE	FALSE	FALSE	FALSE	FALSE	FALSE	FALSE	FALSE	FALSE	FALSE	FALSE
2	ACSL3	NP_004448.2	0.0986728	0.124119	-5.825	-3.96439	-2.5275	0.753504	-5.048	-3.881	-3.012	FALSE	FALSE	FALSE	FALSE	FALSE	FALSE	TRUE	FALSE	FALSE	FALSE	FALSE	FALSE	FALSE	FALSE
12	B4GALNT1	NP_001469.1	0	0	-4.4985	-3.52452	-2.442	0.409794	-4.0991	-3.4995	-3.0015	FALSE	FALSE	FALSE	FALSE	FALSE	FALSE	FALSE	FALSE	FALSE	FALSE	FALSE	FALSE	FALSE	FALSE
15	SLCO3A1	NP_037404.2	0.133842	0.125126	-6.0055	-3.91537	-2.809	0.860928	-5.174	-3.7755	-2.874	FALSE	FALSE	FALSE	FALSE	FALSE	FALSE	FALSE	FALSE	FALSE	FALSE	FALSE	FALSE	FALSE	FALSE
5	ADAMTS19	NP_598377.4	0	0	-4.593	-3.44785	-1.6705	0.43457	-4.0575	-3.423	-2.8945	FALSE	FALSE	FALSE	FALSE	FALSE	FALSE	FALSE	FALSE	FALSE	FALSE	FALSE	FALSE	FALSE	FALSE
4	OTOP1	NP_819056.1	0	0	-4.2525	-3.32439	-1.937	0.353722	-3.793	-3.329	-2.8575	FALSE	FALSE	FALSE	FALSE	FALSE	FALSE	FALSE	FALSE	FALSE	FALSE	FALSE	FALSE	FALSE	FALSE
12	KDM2B	NP_115979.3	0.106483	0.0714765	-6.4065	-3.82805	-2.4905	0.809666	-5.097	-3.577	-3.0065	FALSE	FALSE	FALSE	FALSE	FALSE	FALSE	TRUE	FALSE	FALSE	FALSE	FALSE	FALSE	FALSE	FALSE
11	NCAPD3	NP_056076.1	0	7.24953e-05	-4.6435	-3.31974	-1.8555	0.325984	-3.698	-3.328	-2.912	FALSE	FALSE	FALSE	FALSE	FALSE	FALSE	FALSE	FALSE	FALSE	FALSE	TRUE	FALSE	FALSE	TRUE
10	ATOH7	NP_660161.1	0	0	-4.237	-3.01352	-2.7135	0.242915	-3.3814	-2.9105	-2.862	FALSE	FALSE	FALSE	FALSE	FALSE	FALSE	TRUE	FALSE	FALSE	FALSE	TRUE	FALSE	FALSE	TRUE
1	CSRP1	NP_001180500.1	0	0	-4.3115	-3.50699	-2.0755	0.399287	-4.0115	-3.532	-2.96095	FALSE	FALSE	FALSE	FALSE	FALSE	FALSE	FALSE	FALSE	FALSE	FALSE	FALSE	FALSE	FALSE	FALSE
6	HTR1E	NP_000856.1	0.000164989	0.0496618	-5.08	-3.5916	-2.445	0.578886	-4.4475	-3.495	-2.8955	FALSE	FALSE	FALSE	FALSE	FALSE	FALSE	FALSE	FALSE	FALSE	FALSE	FALSE	FALSE	FALSE	FALSE
4	ASB5	NP_543150.1	0	0	-4.24	-3.44492	-2.1955	0.324855	-3.871	-3.455	-3.0123	FALSE	FALSE	FALSE	FALSE	FALSE	FALSE	FALSE	FALSE	FALSE	FALSE	FALSE	FALSE	FALSE	FALSE
2	UNC50	NP_054763.2	0	0	-4.5315	-3.75025	-2.364	0.405265	-4.22835	-3.8205	-3.15495	FALSE	FALSE	FALSE	FALSE	FALSE	FALSE	FALSE	FALSE	FALSE	FALSE	FALSE	FALSE	FALSE	FALSE
7	STEAP2	NP_001035756.1	0.00588885	0.0639185	-5.438	-3.72297	-2.183	0.580488	-4.5095	-3.692	-2.978	FALSE	FALSE	FALSE	FALSE	FALSE	FALSE	FALSE	FALSE	FALSE	FALSE	FALSE	FALSE	FALSE	FALSE
17	MAPT	NP_005901.2	0.0869806	0.112835	-5.3005	-3.88196	-2.5275	0.678593	-4.9998	-3.635	-3.2132	TRUE	FALSE	FALSE	FALSE	FALSE	FALSE	TRUE	TRUE	FALSE	FALSE	FALSE	FALSE	FALSE	FALSE
7	WNT16	NP_476509.1	0	0	-4.5245	-3.58778	-1.7805	0.447108	-4.213	-3.556	-3.022	FALSE	FALSE	FALSE	FALSE	FALSE	FALSE	TRUE	FALSE	FALSE	FALSE	FALSE	FALSE	FALSE	FALSE
7	FSCN3	NP_065102.1	0	0.00158529	-4.8235	-3.31189	-2.515	0.288282	-3.69245	-3.26425	-3.0055	FALSE	FALSE	FALSE	FALSE	FALSE	FALSE	TRUE	FALSE	FALSE	FALSE	FALSE	FALSE	FALSE	FALSE
19	CEACAM16	NP_001034302.2	0	0	-4.474	-3.29657	-2.0335	0.417813	-3.88	-3.2585	-2.78095	FALSE	FALSE	FALSE	FALSE	FALSE	FALSE	FALSE	FALSE	FALSE	FALSE	FALSE	FALSE	FALSE	FALSE
16	DNAAF8	NP_631909.2	0	0	-3.858	-3.10796	-2.155	0.223569	-3.364	-3.1395	-2.801	FALSE	FALSE	FALSE	FALSE	FALSE	FALSE	FALSE	FALSE	FALSE	FALSE	FALSE	FALSE	FALSE	FALSE
17	APPBP2	NP_006371.2	0.143043	0.138402	-5.6655	-4.14397	-1.984	0.70789	-5.1919	-4.033	-3.2816	FALSE	FALSE	FALSE	FALSE	FALSE	FALSE	FALSE	FALSE	FALSE	FALSE	FALSE	FALSE	FALSE	FALSE
3	MORC1	NP_055244.3	0	0.0832546	-4.941	-3.83715	-1.2445	0.522516	-4.5809	-3.79	-3.187	FALSE	FALSE	FALSE	FALSE	FALSE	FALSE	FALSE	FALSE	FALSE	FALSE	FALSE	FALSE	FALSE	FALSE
22	CHCHD10	NP_998885.1	0	0	-3.596	-3.28098	-2.655	0.162056	-3.49425	-3.28575	-3.06625	FALSE	FALSE	FALSE	FALSE	FALSE	FALSE	TRUE	FALSE	FALSE	FALSE	FALSE	FALSE	FALSE	FALSE
16	PARD6A	NP_058644.1	0	0.0136986	-5.0525	-3.50178	-2.449	0.442799	-4.11465	-3.4455	-2.9915	FALSE	FALSE	FALSE	FALSE	FALSE	FALSE	FALSE	FALSE	FALSE	FALSE	FALSE	FALSE	FALSE	FALSE
2	PKDCC	NP_612379.2	0	0	-4.459	-3.30453	-1.5765	0.412947	-3.8454	-3.3055	-2.75955	FALSE	FALSE	FALSE	FALSE	FALSE	FALSE	TRUE	FALSE	FALSE	FALSE	FALSE	FALSE	FALSE	FALSE
17	TMEM100	NP_060756.2	0	0	-4.4835	-3.58883	-2.197	0.403965	-4.1254	-3.603	-3.0326	FALSE	FALSE	FALSE	FALSE	FALSE	FALSE	TRUE	FALSE	FALSE	FALSE	FALSE	FALSE	FALSE	FALSE
6	RING1	NP_002922.2	0.0563485	0.101992	-5.52	-3.90108	-2.2915	0.614368	-4.8485	-3.777	-3.203	FALSE	FALSE	FALSE	FALSE	FALSE	FALSE	FALSE	FALSE	FALSE	FALSE	FALSE	FALSE	FALSE	FALSE
11	KBTBD3	NP_689646.2	0	0	-4.0065	-3.54173	-2.4915	0.251742	-3.907	-3.526	-3.2205	FALSE	FALSE	FALSE	FALSE	FALSE	FALSE	FALSE	FALSE	FALSE	FALSE	FALSE	FALSE	FALSE	FALSE
X	IL13RA1	NP_001551.1	0.0250696	0.126374	-5.344	-3.99868	-2.003	0.545072	-4.7705	-3.9605	-3.327	FALSE	FALSE	FALSE	FALSE	FALSE	FALSE	TRUE	TRUE	FALSE	FALSE	FALSE	FALSE	FALSE	FALSE
3	SPINK8	NP_001073994.1	0	0.0438596	-4.717	-3.85604	-2.7705	0.371071	-4.4672	-3.78075	-3.4582	FALSE	FALSE	FALSE	FALSE	FALSE	FALSE	TRUE	FALSE	FALSE	FALSE	FALSE	FALSE	FALSE	FALSE
22	BCL2L13	NP_001257655.1	0.03565	0.0308142	-5.796	-3.49176	-2.784	0.6269	-4.352	-3.317	-2.871	FALSE	FALSE	FALSE	FALSE	FALSE	FALSE	TRUE	FALSE	FALSE	FALSE	FALSE	FALSE	FALSE	FALSE
12	GNPTAB	NP_077288.2	0	0	-4.339	-3.55063	-2.4815	0.217395	-3.8485	-3.546	-3.28	FALSE	TRUE	FALSE	FALSE	FALSE	FALSE	TRUE	FALSE	FALSE	FALSE	TRUE	FALSE	FALSE	TRUE
22	ZNF280A	NP_542778.2	0	0	-4.0305	-3.41279	-1.7975	0.377365	-3.832	-3.51125	-2.87655	FALSE	FALSE	FALSE	FALSE	FALSE	FALSE	FALSE	FALSE	FALSE	FALSE	FALSE	FALSE	FALSE	FALSE
9	NAA35	NP_078911.3	0.019961	0.0564522	-5.479	-3.9613	-2.8555	0.425655	-4.5258	-3.933	-3.448	FALSE	FALSE	FALSE	FALSE	FALSE	FALSE	FALSE	FALSE	FALSE	FALSE	FALSE	FALSE	FALSE	FALSE
10	NUTM2B	NP_001265424.1	0.0301918	0.189392	-5.3	-4.35279	-2.383	0.375032	-4.829	-4.3715	-3.8767	FALSE	FALSE	FALSE	FALSE	FALSE	FALSE	FALSE	FALSE	FALSE	FALSE	FALSE	FALSE	FALSE	FALSE
13	DIAPH3	NP_001035982.1	0.00301508	0.0448559	-5.1805	-3.67798	-2.3455	0.492115	-4.3875	-3.611	-3.0965	FALSE	FALSE	FALSE	FALSE	FALSE	FALSE	TRUE	FALSE	FALSE	FALSE	FALSE	FALSE	FALSE	FALSE
1	ISG15	NP_005092.1	0	0	-4.5225	-3.41389	-2.526	0.521524	-4.2315	-3.3085	-2.799	FALSE	FALSE	FALSE	FALSE	FALSE	FALSE	TRUE	FALSE	FALSE	FALSE	FALSE	FALSE	FALSE	FALSE
16	ANKS3	NP_597707.1	0	0.0476771	-4.7545	-3.20621	-1.398	0.66188	-4.39695	-2.9535	-2.5785	FALSE	FALSE	FALSE	FALSE	FALSE	FALSE	FALSE	FALSE	FALSE	FALSE	FALSE	FALSE	FALSE	FALSE
7	PEG10	NP_001165909.1	0.0152138	0.0442023	-5.4435	-3.55999	-2.4105	0.531226	-4.3597	-3.412	-3.0355	FALSE	FALSE	FALSE	FALSE	FALSE	FALSE	FALSE	FALSE	FALSE	FALSE	FALSE	FALSE	FALSE	FALSE
3	RPL39L	NP_443201.1	0.0452632	0.0957895	-5.847	-3.71516	-2.437	0.742488	-4.7693	-3.64225	-2.7877	FALSE	FALSE	FALSE	FALSE	FALSE	FALSE	FALSE	FALSE	FALSE	FALSE	FALSE	FALSE	FALSE	FALSE
20	PLAGL2	NP_002648.1	0	0	-4.3305	-3.56037	-2.5745	0.300701	-4.0213	-3.489	-3.227	FALSE	FALSE	FALSE	FALSE	FALSE	FALSE	FALSE	FALSE	FALSE	FALSE	FALSE	FALSE	FALSE	FALSE
1	RPL11	NP_000966.2	0.122576	0.19633	-6.147	-4.06023	-2.314	0.849354	-5.1163	-4.1475	-2.8261	TRUE	FALSE	FALSE	FALSE	FALSE	FALSE	FALSE	FALSE	FALSE	FALSE	TRUE	FALSE	FALSE	TRUE
14	SOS2	NP_008870.2	0.0011033	0.0330173	-5.1935	-3.68313	-1.9635	0.438317	-4.31	-3.6395	-3.1625	FALSE	FALSE	FALSE	FALSE	FALSE	FALSE	TRUE	FALSE	FALSE	FALSE	TRUE	FALSE	FALSE	TRUE
20	PTPRT	NP_573400.3	0.0956597	0.0768654	-6.013	-3.80697	-2.11	0.816441	-5.0234	-3.634	-2.882	FALSE	FALSE	FALSE	FALSE	FALSE	FALSE	FALSE	FALSE	FALSE	FALSE	FALSE	FALSE	FALSE	FALSE
11	PLAAT3	NP_001121675.1	0	0	-4.0915	-3.28866	-1.7395	0.384089	-3.786	-3.3045	-2.7709	FALSE	FALSE	FALSE	FALSE	FALSE	FALSE	FALSE	FALSE	FALSE	FALSE	FALSE	FALSE	FALSE	FALSE
3	ATP6V1A	NP_001681.2	0.360825	0.281787	-5.571	-4.78081	-3.3415	0.471131	-5.3435	-4.849	-4.08535	FALSE	FALSE	FALSE	FALSE	FALSE	FALSE	FALSE	FALSE	FALSE	FALSE	TRUE	TRUE	TRUE	TRUE
3	MAPKAPK3	NP_004626.1	0.0425645	0.119392	-5.6115	-3.82847	-1.885	0.701713	-4.82145	-3.7735	-2.94455	FALSE	FALSE	FALSE	FALSE	FALSE	FALSE	FALSE	FALSE	FALSE	FALSE	FALSE	FALSE	FALSE	FALSE
10	LOC112577516	NP_001351390.1	0	0	-3.8305	-3.17209	-2.4445	0.259995	-3.56835	-3.13575	-2.8616	FALSE	FALSE	FALSE	FALSE	FALSE	FALSE	FALSE	FALSE	FALSE	FALSE	FALSE	FALSE	FALSE	FALSE
10	BMI1	NP_005171.4	0.260562	0.253481	-6.0345	-4.61701	-2.818	0.586805	-5.3694	-4.641	-3.8338	FALSE	FALSE	FALSE	FALSE	FALSE	FALSE	FALSE	FALSE	FALSE	FALSE	FALSE	FALSE	FALSE	FALSE
6	BTN2A1	NP_008980.1	0	0.000220216	-4.6425	-3.38985	-1.074	0.512001	-4.048	-3.4215	-2.70655	FALSE	FALSE	FALSE	FALSE	FALSE	FALSE	TRUE	FALSE	FALSE	FALSE	FALSE	FALSE	FALSE	FALSE
12	LMO3	NP_001230542.1	0.191048	0.151264	-5.5225	-4.22735	-2.705	0.736047	-5.3084	-4.1405	-3.3435	FALSE	FALSE	FALSE	FALSE	FALSE	FALSE	FALSE	FALSE	FALSE	FALSE	FALSE	FALSE	FALSE	FALSE
4	SNX25	NP_001304710.1	0.00497005	0.0462597	-5.5415	-3.66169	-2.071	0.517629	-4.3955	-3.593	-3.0545	FALSE	FALSE	FALSE	FALSE	FALSE	FALSE	FALSE	FALSE	FALSE	FALSE	FALSE	FALSE	FALSE	FALSE
7	MTERF1	NP_008911.1	0	0	-4.195	-3.46173	-1.8675	0.359751	-3.9295	-3.479	-2.9895	FALSE	FALSE	FALSE	FALSE	FALSE	FALSE	FALSE	FALSE	FALSE	FALSE	FALSE	FALSE	FALSE	FALSE
X	USP51	NP_958443.1	0.150661	0.187251	-5.7715	-4.27388	-2.437	0.656388	-5.18	-4.233	-3.43735	FALSE	FALSE	FALSE	FALSE	FALSE	FALSE	FALSE	FALSE	FALSE	FALSE	FALSE	FALSE	FALSE	FALSE
3	AMT	NP_000472.2	0	0	-3.935	-3.36922	-2.6635	0.220627	-3.6692	-3.36	-3.0848	FALSE	TRUE	FALSE	FALSE	FALSE	FALSE	FALSE	FALSE	FALSE	FALSE	TRUE	FALSE	FALSE	TRUE
7	AMZ1	NP_597720.1	0	0	-3.522	-2.78305	-1.329	0.28488	-3.17715	-2.765	-2.43685	FALSE	FALSE	FALSE	FALSE	FALSE	FALSE	TRUE	FALSE	FALSE	TRUE	FALSE	FALSE	FALSE	FALSE
12	SPX	NP_085049.1	0	0	-4.5765	-3.3929	-2.308	0.273992	-3.7191	-3.377	-3.073	FALSE	FALSE	FALSE	FALSE	FALSE	FALSE	FALSE	FALSE	FALSE	FALSE	FALSE	FALSE	FALSE	FALSE
2	WIPF1	NP_003378.3	0.000107631	0.00925627	-5.064	-3.45949	-2.378	0.408114	-4.0065	-3.4105	-2.976	FALSE	FALSE	FALSE	FALSE	FALSE	FALSE	TRUE	FALSE	FALSE	FALSE	FALSE	FALSE	FALSE	FALSE
6	APOM	NP_001243098.1	0	0	-3.5595	-3.37492	-3.1005	0.0711117	-3.4615	-3.3795	-3.28235	FALSE	FALSE	FALSE	FALSE	FALSE	FALSE	FALSE	FALSE	FALSE	FALSE	FALSE	FALSE	FALSE	FALSE
11	TMEM134	NP_079400.1	0	0	-3.48	-3.01266	-2.7855	0.162184	-3.286	-2.953	-2.85445	FALSE	FALSE	FALSE	FALSE	FALSE	FALSE	TRUE	FALSE	FALSE	FALSE	FALSE	FALSE	FALSE	FALSE
6	AK9	NP_001138600.2	0	0.0134632	-4.832	-3.65559	-2.2845	0.349431	-4.088	-3.6475	-3.2165	FALSE	FALSE	FALSE	FALSE	FALSE	FALSE	FALSE	FALSE	FALSE	FALSE	FALSE	FALSE	FALSE	FALSE
4	KDR	NP_002244.1	0.0441507	0.0640226	-5.8755	-3.69566	-2.532	0.60868	-4.67085	-3.514	-3.08915	TRUE	FALSE	FALSE	FALSE	FALSE	FALSE	TRUE	FALSE	FALSE	FALSE	FALSE	FALSE	FALSE	FALSE
12	CCDC60	NP_848594.2	0	0	-4.2955	-3.3948	-2.6765	0.258902	-3.713	-3.411	-3.0265	FALSE	FALSE	FALSE	TRUE	FALSE	FALSE	FALSE	FALSE	FALSE	FALSE	FALSE	FALSE	FALSE	FALSE
20	DHX35	NP_068750.2	0.0272873	0.0598125	-5.786	-3.58373	-2.415	0.65776	-4.5585	-3.421	-2.8648	FALSE	FALSE	FALSE	FALSE	FALSE	FALSE	FALSE	FALSE	FALSE	FALSE	FALSE	FALSE	FALSE	FALSE
12	ERGIC2	NP_057654.2	0.0770181	0.125328	-5.7805	-3.89358	-2.258	0.734422	-4.9691	-3.794	-2.9949	FALSE	FALSE	FALSE	FALSE	FALSE	FALSE	TRUE	FALSE	FALSE	FALSE	FALSE	FALSE	FALSE	FALSE
7	SFRP4	NP_003005.2	0	0	-3.868	-3.40206	-2.2835	0.248195	-3.728	-3.4085	-3.0675	FALSE	FALSE	FALSE	FALSE	FALSE	FALSE	FALSE	FALSE	FALSE	FALSE	FALSE	FALSE	FALSE	FALSE
4	NUP54	NP_059122.2	0.00373652	0.0809224	-5.2275	-3.8837	-2.015	0.52669	-4.5792	-3.8955	-3.1848	FALSE	FALSE	FALSE	FALSE	FALSE	FALSE	FALSE	FALSE	FALSE	FALSE	FALSE	FALSE	FALSE	FALSE
13	SLC10A2	NP_000443.2	0	0	-3.8055	-3.02634	-1.9255	0.323256	-3.4465	-3.03175	-2.65455	FALSE	TRUE	FALSE	FALSE	FALSE	FALSE	FALSE	FALSE	FALSE	TRUE	FALSE	FALSE	FALSE	FALSE
1	ANGPTL1	NP_004664.1	0	0.0150376	-5.0065	-3.4647	-2.7325	0.439855	-4.12485	-3.32375	-3.02115	FALSE	FALSE	FALSE	FALSE	FALSE	FALSE	FALSE	FALSE	FALSE	FALSE	FALSE	FALSE	FALSE	FALSE
1	THEM4	NP_444283.2	0	0	-4.2775	-3.45694	-1.4475	0.448909	-4.0085	-3.507	-2.8473	FALSE	FALSE	FALSE	FALSE	FALSE	FALSE	TRUE	FALSE	FALSE	FALSE	FALSE	FALSE	FALSE	FALSE
10	DUSP5	NP_004410.3	0	0	-4.246	-3.2412	-2.3015	0.384058	-3.8125	-3.185	-2.78405	FALSE	FALSE	FALSE	FALSE	FALSE	FALSE	TRUE	FALSE	FALSE	FALSE	FALSE	FALSE	FALSE	FALSE
9	PIERCE1	NP_653255.1	0	0	-3.519	-3.20181	-2.643	0.159282	-3.3905	-3.2215	-2.9817	FALSE	FALSE	FALSE	FALSE	FALSE	FALSE	FALSE	FALSE	FALSE	FALSE	FALSE	FALSE	FALSE	FALSE
3	MGLL	NP_009214.1	0	0	-4.568	-3.59864	-1.857	0.515735	-4.2587	-3.638	-2.9008	FALSE	FALSE	FALSE	FALSE	FALSE	FALSE	FALSE	FALSE	FALSE	FALSE	FALSE	FALSE	FALSE	FALSE
17	RCVRN	NP_002894.1	0	0	-4.585	-3.44275	-2.3445	0.360455	-3.9255	-3.4315	-2.98465	FALSE	FALSE	FALSE	FALSE	FALSE	FALSE	FALSE	FALSE	FALSE	FALSE	FALSE	FALSE	FALSE	FALSE
14	KLHDC2	NP_055130.1	0	0.0232156	-4.8935	-3.64478	-2.0215	0.484282	-4.3285	-3.591	-3.0495	FALSE	FALSE	FALSE	FALSE	FALSE	FALSE	FALSE	FALSE	FALSE	FALSE	FALSE	FALSE	FALSE	FALSE
20	RBPJL	NP_055091.2	0	0.00366647	-4.833	-3.39092	-2.5525	0.445603	-4.0555	-3.2975	-2.888	FALSE	FALSE	FALSE	FALSE	FALSE	FALSE	FALSE	FALSE	FALSE	FALSE	FALSE	FALSE	FALSE	FALSE
16	ANKS4B	NP_665872.2	0	0	-4.1145	-3.43587	-2.362	0.330451	-3.8975	-3.421	-3.0142	FALSE	FALSE	FALSE	FALSE	FALSE	FALSE	FALSE	FALSE	FALSE	FALSE	FALSE	FALSE	FALSE	FALSE
9	SLC35D2	NP_008932.2	0	0.0090925	-4.796	-3.64829	-2.6365	0.492415	-4.326	-3.626	-3.0134	FALSE	FALSE	FALSE	FALSE	FALSE	FALSE	TRUE	FALSE	FALSE	FALSE	FALSE	FALSE	FALSE	FALSE
1	PLOD1	NP_000293.2	0	0.00260184	-4.8545	-3.37525	-2.2565	0.425733	-3.97845	-3.323	-2.8675	FALSE	TRUE	FALSE	FALSE	FALSE	FALSE	TRUE	FALSE	FALSE	FALSE	TRUE	FALSE	FALSE	TRUE
17	RHOT1	NP_001028740.1	0.0936988	0.142961	-5.7615	-4.11786	-2.842	0.619467	-5.0295	-4.031	-3.36955	FALSE	FALSE	FALSE	FALSE	FALSE	FALSE	FALSE	FALSE	FALSE	FALSE	FALSE	FALSE	FALSE	FALSE
20	SPINT3	NP_006643.1	0	0	-3.784	-3.35656	-2.884	0.203491	-3.65555	-3.307	-3.1224	FALSE	FALSE	FALSE	FALSE	FALSE	FALSE	FALSE	FALSE	FALSE	FALSE	FALSE	FALSE	FALSE	FALSE
X	FAM9C	NP_777561.1	0.0168818	0.0380669	-5.6195	-3.9057	-2.4775	0.370782	-4.366	-3.815	-3.558	FALSE	FALSE	FALSE	FALSE	FALSE	FALSE	FALSE	FALSE	FALSE	FALSE	FALSE	FALSE	FALSE	FALSE
9	RGS3	NP_001269852.1	0	0.000233399	-4.687	-3.43943	-2.084	0.441982	-4.0475	-3.3915	-2.893	FALSE	FALSE	FALSE	FALSE	FALSE	FALSE	FALSE	FALSE	FALSE	FALSE	FALSE	FALSE	FALSE	FALSE
1	C1orf100	NP_001012988.1	0	0	-4.319	-3.44402	-2	0.232004	-3.68185	-3.484	-3.1588	FALSE	FALSE	FALSE	FALSE	FALSE	FALSE	FALSE	FALSE	FALSE	FALSE	FALSE	FALSE	FALSE	FALSE
X	RBMX2	NP_057108.2	0.117208	0.133819	-5.7045	-4.10679	-2.615	0.64218	-5.1063	-3.924	-3.4015	FALSE	FALSE	FALSE	FALSE	FALSE	FALSE	FALSE	FALSE	FALSE	FALSE	FALSE	FALSE	FALSE	FALSE
X	GPRASP2	NP_001004051.1	0.00363441	0.0330462	-5.67	-3.90299	-2.7455	0.369539	-4.375	-3.8895	-3.4435	FALSE	FALSE	FALSE	FALSE	FALSE	FALSE	FALSE	FALSE	FALSE	FALSE	FALSE	FALSE	FALSE	FALSE
3	NUDT16	NP_001165377.1	0	0	-3.6275	-3.25501	-2.867	0.129591	-3.4485	-3.23275	-3.1085	FALSE	FALSE	FALSE	FALSE	FALSE	FALSE	FALSE	FALSE	FALSE	FALSE	FALSE	FALSE	FALSE	FALSE
6	BRD2	NP_001186384.1	0.00241873	0.0301858	-5.3145	-3.42165	-2.8435	0.547985	-4.24325	-3.24475	-2.87	FALSE	FALSE	FALSE	FALSE	FALSE	FALSE	TRUE	FALSE	FALSE	TRUE	FALSE	FALSE	FALSE	FALSE
10	DHTKD1	NP_061176.4	0	0	-3.7445	-3.27169	-2.105	0.306926	-3.659	-3.2995	-2.8395	FALSE	FALSE	FALSE	FALSE	FALSE	FALSE	FALSE	FALSE	FALSE	FALSE	TRUE	FALSE	FALSE	TRUE
19	OR7G2	NP_001005193.2	0.044574	0.0757758	-5.862	-3.66671	-1.378	0.724168	-4.7225	-3.564	-2.8281	FALSE	FALSE	FALSE	FALSE	FALSE	FALSE	FALSE	FALSE	FALSE	FALSE	FALSE	FALSE	FALSE	FALSE
11	FGF4	NP_001998.1	0	0.00522583	-4.744	-3.48877	-1.9605	0.481376	-4.1506	-3.462	-2.8819	FALSE	FALSE	FALSE	FALSE	FALSE	FALSE	TRUE	FALSE	FALSE	FALSE	FALSE	FALSE	FALSE	FALSE
7	TMEM229A	NP_001129474.1	0	0	-4.2	-3.29578	-1.7795	0.418191	-3.9006	-3.2365	-2.7918	FALSE	FALSE	FALSE	FALSE	FALSE	FALSE	FALSE	FALSE	FALSE	FALSE	FALSE	FALSE	FALSE	FALSE
1	DENND4B	NP_055671.2	0	0.0299806	-5.0065	-3.72906	-3.222	0.324649	-4.158	-3.6735	-3.3865	FALSE	FALSE	FALSE	FALSE	FALSE	FALSE	FALSE	FALSE	FALSE	FALSE	FALSE	FALSE	FALSE	FALSE
2	C2orf73	NP_001093866.1	0.0132539	0.0272762	-5.6335	-3.41213	-2.458	0.492383	-4.1475	-3.2325	-3.0145	FALSE	FALSE	FALSE	FALSE	FALSE	FALSE	FALSE	FALSE	FALSE	FALSE	FALSE	FALSE	FALSE	FALSE
X	PIR	NP_003653.1	0	0.0315789	-4.636	-3.77502	-2.581	0.60085	-4.4346	-3.893	-2.8334	FALSE	FALSE	FALSE	FALSE	FALSE	FALSE	FALSE	FALSE	FALSE	FALSE	FALSE	FALSE	FALSE	FALSE
20	DEFB126	NP_112193.1	0	0	-3.7135	-3.33434	-2.5065	0.16693	-3.53515	-3.35775	-3.11435	FALSE	FALSE	FALSE	TRUE	FALSE	FALSE	FALSE	FALSE	FALSE	FALSE	FALSE	FALSE	FALSE	FALSE
6	ZNF184	NP_001305820.1	0.0545945	0.0967979	-5.564	-3.94791	-2.595	0.57851	-4.8195	-3.8175	-3.3195	FALSE	FALSE	FALSE	FALSE	FALSE	FALSE	TRUE	FALSE	FALSE	FALSE	FALSE	FALSE	FALSE	FALSE
14	PRPF39	NP_060392.3	0.193531	0.118695	-6.203	-4.20264	-2.61	0.834246	-5.46885	-4.02	-3.24115	FALSE	FALSE	FALSE	FALSE	FALSE	FALSE	FALSE	FALSE	FALSE	FALSE	FALSE	FALSE	FALSE	FALSE
X	CNGA2	NP_005131.1	0.000106975	0.0499572	-5.072	-3.75297	-3.107	0.442367	-4.441	-3.6445	-3.2755	FALSE	FALSE	FALSE	FALSE	FALSE	FALSE	FALSE	FALSE	FALSE	FALSE	FALSE	FALSE	FALSE	FALSE
6	H1-4	NP_005312.1	0.0205514	0.0496241	-5.7145	-2.742	-1.029	1.16222	-4.41985	-2.62275	-1.21795	FALSE	FALSE	FALSE	FALSE	FALSE	FALSE	FALSE	FALSE	FALSE	TRUE	TRUE	TRUE	FALSE	TRUE
19	VMAC	NP_001017921.1	0	0	-3.565	-3.18131	-2.677	0.151936	-3.38445	-3.1735	-2.991	FALSE	FALSE	FALSE	FALSE	FALSE	FALSE	FALSE	FALSE	FALSE	FALSE	FALSE	FALSE	FALSE	FALSE
3	RPL22L1	NP_001093115.1	0	0	-4.179	-3.43113	-2.213	0.346476	-3.85895	-3.47025	-2.94765	FALSE	FALSE	FALSE	FALSE	FALSE	FALSE	FALSE	FALSE	FALSE	FALSE	FALSE	FALSE	FALSE	FALSE
2	DYSF	NP_003485.1	0	0	-4.0705	-3.38202	-2.3155	0.20861	-3.667	-3.367	-3.14195	FALSE	TRUE	FALSE	FALSE	FALSE	FALSE	FALSE	FALSE	FALSE	FALSE	FALSE	FALSE	FALSE	FALSE
3	TMEM158	NP_056259.2	0	0.000249439	-4.693	-3.17552	-2.4735	0.252407	-3.481	-3.127	-2.9234	FALSE	FALSE	FALSE	FALSE	FALSE	FALSE	TRUE	FALSE	FALSE	FALSE	FALSE	FALSE	FALSE	FALSE
12	MIP	NP_036196.1	0.00458716	0.0985031	-5.241	-3.89009	-1.9525	0.591271	-4.624	-3.94725	-3.08005	TRUE	FALSE	FALSE	FALSE	FALSE	FALSE	FALSE	FALSE	FALSE	FALSE	FALSE	FALSE	FALSE	FALSE
19	KLK14	NP_001298111.2	0	0	-4.123	-3.29801	-2.282	0.361629	-3.8075	-3.2725	-2.8415	FALSE	FALSE	FALSE	TRUE	FALSE	FALSE	TRUE	FALSE	FALSE	FALSE	FALSE	FALSE	FALSE	FALSE
1	SCP2	NP_002970.2	0	0.0377124	-5.0485	-3.85959	-2.44	0.439568	-4.4361	-3.8615	-3.276	FALSE	FALSE	FALSE	FALSE	FALSE	FALSE	FALSE	FALSE	FALSE	FALSE	FALSE	FALSE	FALSE	FALSE
22	TAB1	NP_006107.1	0	0	-4.37	-3.31306	-1.8405	0.314856	-3.7353	-3.31	-2.93235	FALSE	FALSE	FALSE	FALSE	FALSE	FALSE	FALSE	FALSE	FALSE	FALSE	FALSE	FALSE	FALSE	FALSE
12	KRT71	NP_258259.1	0.141827	0.0642713	-6.9725	-3.7148	-2.105	1.06286	-5.4249	-3.31275	-2.7435	FALSE	FALSE	FALSE	FALSE	FALSE	FALSE	FALSE	FALSE	FALSE	FALSE	FALSE	FALSE	FALSE	FALSE
12	TMEM263	NP_001306590.1	0	0	-4.1235	-3.77609	-3.3115	0.176656	-4.0025	-3.8	-3.518	FALSE	FALSE	FALSE	FALSE	FALSE	FALSE	TRUE	FALSE	FALSE	FALSE	FALSE	FALSE	FALSE	FALSE
1	MTF2	NP_031384.1	0.0681622	0.192599	-5.4215	-4.03741	-2.4465	0.692811	-4.9655	-4.016	-3.1065	FALSE	FALSE	FALSE	FALSE	FALSE	FALSE	FALSE	FALSE	FALSE	FALSE	FALSE	FALSE	FALSE	FALSE
2	NT5DC4	NP_001380584.1	0.999733	0.000267165	-8.719	-8.02887	-4.736	0.568268	-8.6515	-8.1675	-7.16525	FALSE	FALSE	FALSE	FALSE	FALSE	FALSE	FALSE	TRUE	TRUE	FALSE	FALSE	FALSE	FALSE	FALSE
11	PC	NP_000911.2	0	9.23361e-05	-4.6635	-3.562	-2.8765	0.434691	-4.1525	-3.5615	-2.977	FALSE	FALSE	FALSE	FALSE	FALSE	FALSE	FALSE	FALSE	FALSE	FALSE	TRUE	FALSE	FALSE	TRUE
21	ETS2	NP_005230.1	0	0.0197208	-4.7415	-3.89178	-2.6335	0.428808	-4.4905	-3.8615	-3.348	FALSE	FALSE	FALSE	FALSE	FALSE	FALSE	TRUE	FALSE	FALSE	FALSE	FALSE	FALSE	FALSE	FALSE
22	TOP3B	NP_003926.1	0	0.0225013	-5.009	-3.68239	-2.562	0.435727	-4.3015	-3.639	-3.141	FALSE	FALSE	FALSE	FALSE	FALSE	FALSE	FALSE	FALSE	FALSE	FALSE	FALSE	FALSE	FALSE	FALSE
14	PRIMA1	NP_821092.1	0	0	-4.498	-3.339	-1.4885	0.464892	-3.9431	-3.3245	-2.76	FALSE	FALSE	FALSE	FALSE	FALSE	FALSE	TRUE	FALSE	FALSE	FALSE	FALSE	FALSE	FALSE	FALSE
2	CPS1	NP_001866.2	0	0.0132697	-4.837	-3.62903	-2.3935	0.479037	-4.313	-3.5735	-3.0385	FALSE	FALSE	FALSE	FALSE	FALSE	FALSE	FALSE	FALSE	FALSE	FALSE	TRUE	FALSE	FALSE	TRUE
18	POLI	NP_009126.2	0	0.0165932	-4.805	-3.59758	-1.327	0.486463	-4.3015	-3.54175	-2.9975	FALSE	FALSE	FALSE	FALSE	FALSE	FALSE	TRUE	FALSE	FALSE	FALSE	FALSE	FALSE	FALSE	FALSE
7	UNCX	NP_001073930.1	0	0.000567967	-4.634	-3.50047	-2.118	0.608146	-4.341	-3.47075	-2.7025	FALSE	FALSE	FALSE	FALSE	FALSE	FALSE	TRUE	FALSE	FALSE	FALSE	FALSE	FALSE	FALSE	FALSE
6	TBX18	NP_001073977.1	0.08029	0.0618958	-5.4195	-3.58243	-2.2275	0.749009	-4.9251	-3.2965	-2.86335	FALSE	FALSE	FALSE	FALSE	FALSE	FALSE	FALSE	FALSE	FALSE	FALSE	TRUE	FALSE	FALSE	TRUE
11	ZFP91	NP_444251.1	0.109649	0.177556	-5.774	-4.0275	-2.408	0.788019	-5.08245	-3.99625	-3.01605	FALSE	FALSE	FALSE	FALSE	FALSE	FALSE	FALSE	FALSE	FALSE	FALSE	FALSE	FALSE	FALSE	FALSE
1	GPR137B	NP_003263.1	0	0.0256966	-4.751	-3.62189	-2.6	0.514558	-4.38	-3.5495	-3.015	FALSE	FALSE	FALSE	FALSE	FALSE	FALSE	FALSE	FALSE	FALSE	FALSE	FALSE	FALSE	FALSE	FALSE
2	RAPGEF4	NP_008954.2	0.0821313	0.0993502	-6.265	-3.83337	-2.2945	0.792168	-4.96305	-3.7385	-2.883	FALSE	FALSE	FALSE	FALSE	FALSE	FALSE	FALSE	FALSE	FALSE	FALSE	FALSE	FALSE	FALSE	FALSE
9	OR1L6	NP_001004453.2	0.00820232	0.036056	-5.5045	-3.52297	-1.4805	0.505873	-4.25085	-3.4235	-3.01655	FALSE	FALSE	FALSE	FALSE	FALSE	FALSE	FALSE	FALSE	FALSE	FALSE	FALSE	FALSE	FALSE	FALSE
3	IP6K1	NP_001006115.1	0.149765	0.126444	-5.981	-3.97632	-2.1015	0.896349	-5.25985	-3.8845	-2.851	FALSE	FALSE	FALSE	FALSE	FALSE	FALSE	TRUE	FALSE	FALSE	FALSE	FALSE	FALSE	FALSE	FALSE
17	NOTUM	NP_848588.3	0	0.0117777	-4.788	-3.41331	-2.1625	0.583573	-4.2955	-3.3185	-2.7	FALSE	FALSE	FALSE	FALSE	FALSE	FALSE	FALSE	FALSE	FALSE	FALSE	FALSE	FALSE	FALSE	FALSE
19	COMP	NP_000086.2	0.00463926	0.0706287	-5.262	-3.69554	-2.9395	0.56429	-4.53095	-3.601	-3.033	TRUE	FALSE	FALSE	FALSE	FALSE	FALSE	FALSE	FALSE	FALSE	FALSE	TRUE	FALSE	FALSE	TRUE
7	UPK3BL2	NP_001350435.1	0	0.0394737	-4.7265	-4.1619	-3.179	0.277133	-4.5135	-4.1845	-3.794	FALSE	FALSE	FALSE	FALSE	FALSE	FALSE	FALSE	TRUE	FALSE	FALSE	FALSE	FALSE	FALSE	FALSE
6	SLC18B1	NP_439896.1	0	0	-3.822	-3.47695	-1.8485	0.325015	-3.79565	-3.585	-2.99135	FALSE	FALSE	FALSE	FALSE	FALSE	FALSE	FALSE	FALSE	FALSE	FALSE	FALSE	FALSE	FALSE	FALSE
11	KRTAP5-4	NP_001334603.1	0.165273	0.103296	-6.417	-3.85346	-0.61	1.02217	-5.34375	-3.6005	-2.76175	FALSE	FALSE	FALSE	FALSE	FALSE	FALSE	FALSE	FALSE	FALSE	FALSE	FALSE	FALSE	FALSE	FALSE
10	AFAP1L2	NP_001274753.1	0	0.0193728	-4.8345	-3.53004	-2.1745	0.462854	-4.2248	-3.429	-3.0165	FALSE	FALSE	FALSE	FALSE	FALSE	FALSE	FALSE	FALSE	FALSE	FALSE	FALSE	FALSE	FALSE	FALSE
12	KRT76	NP_056932.2	0.117698	0.082996	-6.758	-3.84793	-1.7915	0.903304	-5.1725	-3.676	-2.8215	FALSE	FALSE	FALSE	FALSE	FALSE	FALSE	FALSE	FALSE	FALSE	FALSE	FALSE	FALSE	FALSE	FALSE
2	COL4A4	NP_000083.3	0.0180333	0.035109	-5.548	-3.50749	-1.9245	0.471444	-4.0615	-3.37	-3.092	FALSE	TRUE	FALSE	FALSE	FALSE	FALSE	TRUE	FALSE	FALSE	FALSE	TRUE	FALSE	FALSE	TRUE
10	NSUN6	NP_872349.1	0	0	-3.587	-3.16546	-1.568	0.297072	-3.507	-3.218	-2.7475	FALSE	FALSE	FALSE	FALSE	FALSE	FALSE	FALSE	FALSE	FALSE	FALSE	FALSE	FALSE	FALSE	FALSE
16	RUSF1	NP_073581.2	0	0.00467539	-4.9645	-3.3562	-2.141	0.466773	-4.002	-3.31975	-2.7905	FALSE	FALSE	FALSE	FALSE	FALSE	FALSE	FALSE	FALSE	FALSE	FALSE	FALSE	FALSE	FALSE	FALSE
15	CORO2B	NP_006082.3	0	0.0196459	-5.0105	-3.74543	-1.8435	0.460753	-4.34	-3.7595	-3.135	FALSE	FALSE	FALSE	FALSE	FALSE	FALSE	FALSE	FALSE	FALSE	FALSE	FALSE	FALSE	FALSE	FALSE
22	SNRPD3	NP_001265585.1	0.0121832	0.184698	-5.37	-4.13353	-2.614	0.507455	-4.77195	-4.1765	-3.42305	FALSE	FALSE	FALSE	FALSE	FALSE	FALSE	FALSE	FALSE	FALSE	FALSE	FALSE	FALSE	FALSE	FALSE
5	NUP155	NP_705618.1	0	0.000153333	-4.683	-3.60361	-2.419	0.34144	-4.0785	-3.568	-3.185	FALSE	FALSE	FALSE	FALSE	FALSE	FALSE	FALSE	FALSE	FALSE	FALSE	FALSE	FALSE	FALSE	FALSE
12	MARS1	NP_004981.2	0.0156831	0.0679603	-5.576	-3.75198	-2.329	0.563504	-4.55275	-3.67975	-3.0665	FALSE	FALSE	FALSE	FALSE	FALSE	FALSE	FALSE	FALSE	FALSE	FALSE	FALSE	FALSE	FALSE	FALSE
10	EIF4EBP2	NP_004087.1	0	0	-3.863	-3.10232	-2.328	0.286524	-3.53575	-3.07175	-2.75825	FALSE	FALSE	FALSE	FALSE	FALSE	FALSE	FALSE	FALSE	FALSE	FALSE	FALSE	FALSE	FALSE	FALSE
6	STXBP5	NP_001121187.1	0.00253258	0.0600451	-5.2755	-3.75433	-2.04	0.553196	-4.49	-3.752	-3.017	FALSE	FALSE	FALSE	FALSE	FALSE	FALSE	TRUE	FALSE	FALSE	FALSE	FALSE	FALSE	FALSE	FALSE
21	N6AMT1	NP_037372.4	0	0	-4.5795	-3.31201	-1.3915	0.57971	-4.0648	-3.34475	-2.51655	FALSE	FALSE	FALSE	FALSE	FALSE	FALSE	TRUE	FALSE	FALSE	FALSE	FALSE	FALSE	FALSE	FALSE
1	PSMD4	NP_002801.1	0.164753	0.143381	-6.3935	-4.12168	-2.2345	0.85212	-5.2901	-4.06975	-3.0195	FALSE	FALSE	FALSE	FALSE	FALSE	FALSE	FALSE	FALSE	FALSE	FALSE	FALSE	FALSE	FALSE	FALSE
9	SLC2A8	NP_055395.2	0	0	-4.6045	-3.35249	-2.382	0.427113	-3.9493	-3.3125	-2.8235	FALSE	FALSE	FALSE	FALSE	FALSE	FALSE	FALSE	FALSE	FALSE	FALSE	FALSE	FALSE	FALSE	FALSE
16	ZKSCAN2	NP_001012999.3	0.0266222	0.0354735	-5.7905	-3.47681	-1.366	0.562174	-4.2737	-3.346	-2.9525	FALSE	FALSE	FALSE	FALSE	FALSE	FALSE	FALSE	FALSE	FALSE	FALSE	FALSE	FALSE	FALSE	FALSE
6	SERPINB6	NP_004559.4	0.000143021	0.0479119	-5.065	-3.62059	-1.942	0.608617	-4.47	-3.5895	-2.83355	FALSE	TRUE	FALSE	FALSE	FALSE	FALSE	TRUE	FALSE	FALSE	FALSE	FALSE	FALSE	FALSE	FALSE
6	MEA1	NP_055438.1	0	0	-3.3715	-3.19833	-2.676	0.104966	-3.3345	-3.207	-3.057	FALSE	FALSE	FALSE	FALSE	FALSE	FALSE	FALSE	FALSE	FALSE	FALSE	FALSE	FALSE	FALSE	FALSE
2	DGKD	NP_690618.2	0.015429	0.157823	-5.216	-3.8152	-1.813	0.679674	-4.8335	-3.7175	-3.0025	FALSE	FALSE	FALSE	FALSE	FALSE	FALSE	TRUE	FALSE	FALSE	FALSE	FALSE	FALSE	FALSE	FALSE
17	ACAP1	NP_055531.1	0	0.0449514	-4.8345	-3.64636	-2.385	0.526093	-4.4715	-3.55	-3.0245	FALSE	FALSE	FALSE	FALSE	FALSE	FALSE	TRUE	FALSE	FALSE	FALSE	FALSE	FALSE	FALSE	FALSE
21	KRTAP27-1	NP_001071179.1	0	0	-4.2615	-3.34426	-2.009	0.303607	-3.6943	-3.379	-2.929	FALSE	FALSE	FALSE	FALSE	FALSE	FALSE	FALSE	FALSE	FALSE	FALSE	FALSE	FALSE	FALSE	FALSE
X	POLA1	NP_058633.2	0.0881411	0.0798035	-5.798	-4.11886	-2.828	0.564793	-4.9695	-4.002	-3.50775	FALSE	FALSE	FALSE	FALSE	FALSE	FALSE	FALSE	TRUE	FALSE	FALSE	TRUE	FALSE	FALSE	TRUE
19	TICAM1	NP_891549.1	0.00161797	0.0199867	-5.253	-3.46244	-2.4305	0.453088	-4.0652	-3.43	-2.9208	FALSE	FALSE	FALSE	FALSE	FALSE	FALSE	TRUE	FALSE	FALSE	TRUE	FALSE	FALSE	FALSE	FALSE
10	CCNY	NP_659449.3	0.0404197	0.0875473	-5.5575	-3.70599	-2.5165	0.661904	-4.738	-3.53	-2.98065	FALSE	FALSE	FALSE	FALSE	FALSE	FALSE	TRUE	FALSE	FALSE	FALSE	FALSE	FALSE	FALSE	FALSE
X	PABPC1L2A	NP_001012995.1	0.993199	0.00650503	-6.8075	-6.12238	-4.56	0.326379	-6.517	-6.16025	-5.6976	FALSE	FALSE	FALSE	FALSE	FALSE	FALSE	TRUE	TRUE	TRUE	FALSE	FALSE	FALSE	FALSE	FALSE
1	CTH	NP_001893.2	0	0.0225958	-5.0505	-3.61245	-2.359	0.498634	-4.31415	-3.573	-2.98885	FALSE	FALSE	FALSE	FALSE	FALSE	FALSE	FALSE	FALSE	FALSE	FALSE	FALSE	FALSE	FALSE	FALSE
11	SCGB1C1	NP_663626.2	0	0	-3.8615	-3.63743	-2.9245	0.12916	-3.7915	-3.6545	-3.4497	FALSE	FALSE	FALSE	FALSE	FALSE	FALSE	TRUE	FALSE	FALSE	FALSE	FALSE	FALSE	FALSE	FALSE
18	EPB41L3	NP_036439.2	0.0866228	0.101974	-5.826	-3.7821	-1.9735	0.775952	-4.9895	-3.534	-2.97585	FALSE	FALSE	FALSE	FALSE	FALSE	FALSE	FALSE	FALSE	FALSE	FALSE	FALSE	FALSE	FALSE	FALSE
1	PTPRC	NP_002829.3	0	0.000236724	-4.6295	-3.83151	-2.66	0.364836	-4.3515	-3.796	-3.3815	FALSE	TRUE	FALSE	FALSE	FALSE	FALSE	TRUE	FALSE	FALSE	FALSE	FALSE	FALSE	FALSE	FALSE
X	TRPC5	NP_036603.1	0.369728	0.127279	-6.4195	-4.69016	-2.642	0.855246	-5.925	-4.6055	-3.609	FALSE	FALSE	FALSE	FALSE	FALSE	FALSE	FALSE	FALSE	FALSE	FALSE	FALSE	FALSE	FALSE	FALSE
17	MEIOC	NP_001138552.2	0.000237346	0.0281849	-5.132	-3.70833	-2.109	0.385039	-4.254	-3.659	-3.2641	FALSE	FALSE	FALSE	FALSE	FALSE	FALSE	FALSE	FALSE	FALSE	FALSE	FALSE	FALSE	FALSE	FALSE
22	RABL2B	NP_001124395.1	0	0	-3.7115	-3.54427	-3.1605	0.0957667	-3.6695	-3.55375	-3.41055	FALSE	FALSE	FALSE	FALSE	FALSE	FALSE	FALSE	FALSE	FALSE	FALSE	FALSE	FALSE	FALSE	FALSE
4	AREG	NP_001648.1	0	0.0136668	-4.6695	-3.66279	-1.3565	0.52903	-4.3074	-3.6955	-2.98	FALSE	FALSE	FALSE	FALSE	FALSE	FALSE	TRUE	FALSE	FALSE	FALSE	FALSE	FALSE	FALSE	FALSE
16	TERF2	NP_005643.2	0	0.0634102	-4.892	-3.58345	-2.224	0.531241	-4.4425	-3.4665	-2.996	FALSE	FALSE	FALSE	FALSE	FALSE	FALSE	FALSE	FALSE	FALSE	FALSE	FALSE	FALSE	FALSE	FALSE
8	SLURP1	NP_065160.1	0	0	-4.156	-3.44544	-2.021	0.383278	-4.01715	-3.417	-2.9742	FALSE	TRUE	FALSE	FALSE	FALSE	FALSE	FALSE	FALSE	FALSE	FALSE	FALSE	FALSE	FALSE	FALSE
9	AGPAT2	NP_006403.2	0	0	-4.4955	-3.28151	-1.7345	0.476733	-3.935	-3.28175	-2.65725	FALSE	TRUE	FALSE	FALSE	FALSE	FALSE	FALSE	FALSE	FALSE	FALSE	FALSE	FALSE	FALSE	FALSE
1	C1orf185	NP_001129980.1	0	0	-4.345	-3.62561	-2.353	0.254576	-3.9234	-3.6495	-3.2966	FALSE	FALSE	FALSE	FALSE	FALSE	FALSE	TRUE	FALSE	FALSE	FALSE	FALSE	FALSE	FALSE	FALSE
X	SLC16A2	NP_006508.2	0.361936	0.103143	-7.69	-4.63767	-2.954	1.13409	-6.2833	-4.47275	-3.2525	FALSE	FALSE	TRUE	FALSE	FALSE	FALSE	FALSE	FALSE	FALSE	FALSE	TRUE	FALSE	FALSE	TRUE
10	SLC39A12	NP_001138667.1	0	0	-4.5835	-3.50612	-1.855	0.489664	-4.161	-3.503	-2.87	FALSE	FALSE	FALSE	FALSE	FALSE	FALSE	TRUE	FALSE	FALSE	FALSE	FALSE	FALSE	FALSE	FALSE
1	GBP2	NP_004111.2	0.00978349	0.0515445	-5.443	-3.55315	-1.9945	0.611496	-4.4326	-3.4685	-2.82	FALSE	FALSE	FALSE	FALSE	FALSE	FALSE	FALSE	FALSE	FALSE	FALSE	FALSE	FALSE	FALSE	FALSE
3	TBC1D23	NP_001186127.1	0.000314218	0.0149254	-5.089	-3.69468	-2.5215	0.415915	-4.25555	-3.671	-3.16795	FALSE	FALSE	FALSE	FALSE	FALSE	FALSE	FALSE	FALSE	FALSE	FALSE	TRUE	FALSE	FALSE	TRUE
7	AHR	NP_001612.1	0.0109942	0.0595712	-5.2865	-3.60968	-1.675	0.584328	-4.486	-3.4685	-2.971	FALSE	FALSE	FALSE	FALSE	FALSE	FALSE	TRUE	FALSE	FALSE	FALSE	FALSE	FALSE	FALSE	FALSE
17	RECQL5	NP_004250.4	0.00063194	0.0376456	-5.0825	-3.58447	-2.3085	0.493385	-4.3535	-3.4475	-3.0645	FALSE	FALSE	FALSE	FALSE	FALSE	FALSE	FALSE	FALSE	FALSE	FALSE	FALSE	FALSE	FALSE	FALSE
16	POLR3E	NP_060589.1	0	0.0342857	-4.9835	-3.50539	-2.4385	0.482878	-4.246	-3.3835	-2.9725	FALSE	FALSE	FALSE	FALSE	FALSE	FALSE	FALSE	FALSE	FALSE	FALSE	FALSE	FALSE	FALSE	FALSE
17	KRT17	NP_000413.1	0.0878574	0.0759773	-6.144	-3.58099	-2.0075	0.910346	-4.9751	-3.3465	-2.5974	TRUE	FALSE	FALSE	FALSE	FALSE	FALSE	FALSE	FALSE	FALSE	FALSE	FALSE	FALSE	FALSE	FALSE
11	SIK2	NP_056006.1	0.0570628	0.165401	-5.431	-4.03543	-2.1855	0.638488	-4.93915	-4.014	-3.2225	FALSE	FALSE	FALSE	FALSE	FALSE	FALSE	TRUE	FALSE	FALSE	FALSE	FALSE	FALSE	FALSE	FALSE
22	INPP5J	NP_001271214.1	0.060908	0.0414624	-6.055	-3.58695	-2.352	0.66869	-4.6458	-3.361	-3.032	FALSE	FALSE	FALSE	FALSE	FALSE	FALSE	FALSE	FALSE	FALSE	FALSE	FALSE	FALSE	FALSE	FALSE
4	CEP135	NP_079285.2	0	0	-4.007	-3.49549	-2.6835	0.246245	-3.8665	-3.4585	-3.1923	FALSE	FALSE	FALSE	FALSE	FALSE	FALSE	FALSE	FALSE	FALSE	FALSE	TRUE	FALSE	FALSE	TRUE
9	CYSRT1	NP_945352.4	0.00413534	0.00789474	-5.679	-3.16344	-2.656	0.384186	-3.60105	-3.02675	-2.8815	FALSE	FALSE	FALSE	FALSE	FALSE	FALSE	FALSE	FALSE	FALSE	FALSE	FALSE	FALSE	FALSE	FALSE
19	ZNF101	NP_149981.2	0.00260062	0.0487926	-5.1975	-3.50904	-1.897	0.595757	-4.3986	-3.408	-2.8207	FALSE	FALSE	FALSE	FALSE	FALSE	FALSE	TRUE	FALSE	FALSE	FALSE	FALSE	FALSE	FALSE	FALSE
9	PNPLA7	NP_001092007.2	0	0	-4.121	-3.29211	-2.063	0.296039	-3.6985	-3.28325	-2.90905	FALSE	FALSE	FALSE	FALSE	FALSE	FALSE	FALSE	FALSE	FALSE	FALSE	FALSE	FALSE	FALSE	FALSE
12	ZNF385A	NP_001124439.1	0.0167464	0.0555868	-5.367	-3.63703	-2.4915	0.596509	-4.4745	-3.5535	-2.92575	FALSE	FALSE	FALSE	FALSE	FALSE	FALSE	FALSE	FALSE	FALSE	FALSE	FALSE	FALSE	FALSE	FALSE
9	TMEM268	NP_001317689.1	0	0.0119692	-4.969	-3.57774	-2.387	0.41565	-4.1325	-3.5515	-3.0739	FALSE	FALSE	FALSE	FALSE	FALSE	FALSE	FALSE	FALSE	FALSE	FALSE	FALSE	FALSE	FALSE	FALSE
17	CTC1	NP_079375.3	0	0.00981042	-4.8525	-3.40586	-2.0035	0.373107	-3.8536	-3.3965	-2.9075	FALSE	FALSE	FALSE	FALSE	FALSE	FALSE	TRUE	FALSE	FALSE	FALSE	TRUE	FALSE	FALSE	TRUE
10	LARP4B	NP_055970.1	0.0921624	0.0747963	-5.473	-3.73224	-2.0775	0.728941	-5.0122	-3.485	-3.012	FALSE	FALSE	FALSE	FALSE	FALSE	FALSE	TRUE	FALSE	FALSE	FALSE	FALSE	FALSE	FALSE	FALSE
X	DMD	NP_004010.1	0.28569	0.202786	-5.7555	-4.50347	-3.12	0.728842	-5.4442	-4.58575	-3.4305	FALSE	FALSE	TRUE	FALSE	FALSE	FALSE	TRUE	FALSE	FALSE	FALSE	TRUE	FALSE	FALSE	TRUE
7	MGAM	NP_004659.2	0	0	-4.129	-3.38892	-2.031	0.254267	-3.729	-3.3815	-3.0705	FALSE	FALSE	FALSE	TRUE	FALSE	FALSE	TRUE	FALSE	FALSE	FALSE	FALSE	FALSE	FALSE	FALSE
12	CIT	NP_001193928.1	0	0.0129934	-4.794	-3.6795	-2.5	0.363883	-4.1991	-3.619	-3.267	FALSE	FALSE	FALSE	FALSE	FALSE	FALSE	FALSE	FALSE	FALSE	FALSE	TRUE	FALSE	FALSE	TRUE
21	TTC3	NP_001001894.1	0	0	-4.3005	-3.59178	-1.9595	0.279926	-3.997	-3.5655	-3.272	FALSE	FALSE	FALSE	FALSE	FALSE	FALSE	TRUE	FALSE	FALSE	FALSE	FALSE	FALSE	FALSE	FALSE
1	LRRC40	NP_060238.3	0	0.00382444	-4.8165	-3.58489	-2.027	0.456333	-4.2015	-3.5655	-2.99955	FALSE	FALSE	FALSE	FALSE	FALSE	FALSE	FALSE	FALSE	FALSE	FALSE	FALSE	FALSE	FALSE	FALSE
11	INSC	NP_001027024.3	0	0	-3.814	-3.3243	-2.379	0.194142	-3.5885	-3.316	-3.085	FALSE	FALSE	FALSE	FALSE	FALSE	FALSE	TRUE	FALSE	FALSE	FALSE	FALSE	FALSE	FALSE	FALSE
1	PIK3C2B	NP_002637.3	0.00183372	0.0223167	-5.2365	-3.53644	-2.5575	0.411135	-4.1435	-3.445	-3.1155	FALSE	FALSE	FALSE	FALSE	FALSE	FALSE	FALSE	FALSE	FALSE	FALSE	FALSE	FALSE	FALSE	FALSE
2	MPV17	NP_002428.1	0	0	-4.4735	-3.66153	-2.7665	0.33464	-4.1046	-3.6555	-3.2175	FALSE	TRUE	FALSE	FALSE	FALSE	FALSE	FALSE	FALSE	FALSE	FALSE	TRUE	FALSE	FALSE	TRUE
5	MARCHF3	NP_848545.1	0.00677436	0.0805107	-5.233	-3.80486	-2.66	0.525445	-4.5678	-3.73725	-3.1745	FALSE	FALSE	FALSE	FALSE	FALSE	FALSE	FALSE	FALSE	FALSE	FALSE	FALSE	FALSE	FALSE	FALSE
16	PDF	NP_071736.1	0	0	-3.9205	-3.01367	-2.182	0.411175	-3.62075	-2.9595	-2.50025	FALSE	FALSE	FALSE	FALSE	FALSE	FALSE	FALSE	FALSE	FALSE	FALSE	FALSE	FALSE	FALSE	FALSE
10	CREM	NP_853549.1	0.115901	0.0938783	-6.1875	-3.90254	-2.2785	0.813686	-5.14715	-3.7085	-3.021	FALSE	FALSE	FALSE	FALSE	FALSE	FALSE	TRUE	FALSE	FALSE	FALSE	FALSE	FALSE	FALSE	FALSE
4	PPP2R2C	NP_001193923.1	0.276161	0.13709	-7.047	-4.4168	-2.828	0.955191	-5.7508	-4.365	-3.1525	FALSE	FALSE	FALSE	FALSE	FALSE	FALSE	FALSE	FALSE	FALSE	FALSE	FALSE	FALSE	FALSE	FALSE
20	MYT1	NP_004526.1	0.0216871	0.0403058	-5.8155	-3.58483	-2.796	0.52175	-4.37515	-3.4055	-3.114	FALSE	FALSE	FALSE	FALSE	FALSE	FALSE	TRUE	FALSE	FALSE	FALSE	TRUE	FALSE	FALSE	TRUE
17	KRT9	NP_000217.2	0.00328947	0.0247976	-5.3785	-3.44439	-2.49	0.491658	-4.15985	-3.3315	-2.9245	TRUE	FALSE	FALSE	FALSE	FALSE	FALSE	FALSE	FALSE	FALSE	FALSE	FALSE	FALSE	FALSE	FALSE
19	KCNN1	NP_002239.2	0.102371	0.116946	-5.7	-3.86104	-2.0245	0.825821	-5.0653	-3.7675	-2.8117	FALSE	FALSE	FALSE	FALSE	FALSE	FALSE	FALSE	FALSE	FALSE	FALSE	FALSE	FALSE	FALSE	FALSE
8	CA1	NP_001729.1	0	0.000210526	-4.6435	-3.452	-1.7485	0.468152	-4.09405	-3.415	-2.8695	FALSE	FALSE	FALSE	FALSE	FALSE	FALSE	TRUE	FALSE	FALSE	FALSE	FALSE	FALSE	FALSE	FALSE
22	SEZ6L	NP_066938.2	0	6.74764e-05	-4.628	-3.79394	-1.924	0.466847	-4.3735	-3.8555	-3.1315	FALSE	FALSE	FALSE	FALSE	FALSE	FALSE	FALSE	FALSE	FALSE	FALSE	FALSE	FALSE	FALSE	FALSE
2	MAPRE3	NP_001289979.1	0.17915	0.146356	-6.5035	-4.23034	-2.812	0.786207	-5.3536	-4.15225	-3.2555	FALSE	FALSE	FALSE	FALSE	FALSE	FALSE	FALSE	FALSE	FALSE	FALSE	FALSE	FALSE	FALSE	FALSE
20	VPS16	NP_072097.2	0	0.0129465	-4.9545	-3.54891	-2.73	0.450345	-4.1955	-3.4855	-3.001	FALSE	FALSE	FALSE	FALSE	FALSE	FALSE	FALSE	FALSE	FALSE	FALSE	FALSE	FALSE	FALSE	FALSE
17	CHAD	NP_001258.2	0	0.000572082	-4.6865	-3.45581	-2.2425	0.429549	-4.0845	-3.4065	-2.93315	FALSE	FALSE	FALSE	FALSE	FALSE	FALSE	FALSE	FALSE	FALSE	FALSE	FALSE	FALSE	FALSE	FALSE
19	B3GNT3	NP_055071.2	0	0.00576258	-4.7945	-3.54156	-2.607	0.443217	-4.17825	-3.48725	-3.0035	FALSE	FALSE	FALSE	FALSE	FALSE	FALSE	TRUE	FALSE	FALSE	FALSE	FALSE	FALSE	FALSE	FALSE
1	UBE2Q1	NP_060052.3	0.356459	0.16244	-6.3025	-4.68203	-2.696	0.764728	-5.73105	-4.65975	-3.67625	FALSE	FALSE	FALSE	FALSE	FALSE	FALSE	FALSE	FALSE	FALSE	FALSE	FALSE	FALSE	FALSE	FALSE
16	VASN	NP_612449.2	0	0	-4.3895	-3.30475	-2.1545	0.432605	-3.928	-3.2695	-2.7615	FALSE	FALSE	FALSE	FALSE	FALSE	FALSE	FALSE	FALSE	FALSE	FALSE	FALSE	FALSE	FALSE	FALSE
14	OR11H2	NP_001184216.2	0.0372735	0.0574633	-6.094	-3.48462	-0.9175	0.726816	-4.576	-3.322	-2.7499	FALSE	FALSE	FALSE	FALSE	FALSE	FALSE	FALSE	FALSE	FALSE	FALSE	FALSE	FALSE	FALSE	FALSE
2	INSIG2	NP_057217.2	0.201146	0.177176	-5.9145	-4.3443	-1.91	0.75837	-5.3726	-4.367	-3.31215	FALSE	FALSE	FALSE	FALSE	FALSE	FALSE	FALSE	FALSE	FALSE	FALSE	FALSE	FALSE	FALSE	FALSE
16	CAPN15	NP_005623.1	0	0.00149562	-4.9075	-3.23649	-2.0105	0.431701	-3.902	-3.117	-2.8265	FALSE	FALSE	FALSE	FALSE	FALSE	FALSE	TRUE	FALSE	FALSE	TRUE	FALSE	FALSE	FALSE	FALSE
13	PCDH17	NP_001035519.1	0.00992908	0.0430758	-5.62	-3.53224	-2.178	0.57166	-4.366	-3.426	-2.885	FALSE	FALSE	FALSE	FALSE	FALSE	FALSE	TRUE	FALSE	FALSE	FALSE	FALSE	FALSE	FALSE	FALSE
16	NOMO3	NP_001004067.1	0.099025	0.338663	-5.4995	-4.56717	-2.819	0.359145	-5.0535	-4.5605	-4.114	FALSE	FALSE	FALSE	FALSE	FALSE	FALSE	TRUE	TRUE	FALSE	FALSE	FALSE	FALSE	FALSE	FALSE
22	SFI1	NP_001007468.1	0	0	-4.172	-3.43837	-1.9905	0.35458	-3.8995	-3.462	-2.964	FALSE	FALSE	FALSE	TRUE	FALSE	FALSE	TRUE	FALSE	FALSE	FALSE	FALSE	FALSE	FALSE	FALSE
20	EPPIN-WFDC6	NP_001185915.1	0	0	-3.847	-3.58619	-2.03	0.204494	-3.7635	-3.6375	-3.3398	FALSE	FALSE	FALSE	FALSE	FALSE	FALSE	FALSE	FALSE	FALSE	FALSE	FALSE	FALSE	FALSE	FALSE
4	HTN3	NP_000191.1	0	0	-3.4	-3.07082	-2.7165	0.115509	-3.2329	-3.068	-2.9326	FALSE	FALSE	FALSE	FALSE	FALSE	FALSE	FALSE	TRUE	FALSE	FALSE	FALSE	FALSE	FALSE	FALSE
18	TTC39C	NP_001278959.1	0	0	-4.431	-3.77608	-2.895	0.278378	-4.1505	-3.777	-3.4016	FALSE	FALSE	FALSE	FALSE	FALSE	FALSE	FALSE	FALSE	FALSE	FALSE	FALSE	FALSE	FALSE	FALSE
19	NLRP5	NP_703148.4	0	0.00745704	-4.8025	-3.20379	-1.8845	0.564829	-4.03375	-3.1325	-2.52575	FALSE	FALSE	FALSE	FALSE	FALSE	FALSE	FALSE	FALSE	FALSE	TRUE	FALSE	FALSE	FALSE	FALSE
X	RS1	NP_000321.1	0.0423787	0.127478	-6.091	-4.12857	-2.9065	0.493502	-4.8085	-4.08125	-3.545	FALSE	FALSE	FALSE	FALSE	FALSE	FALSE	FALSE	FALSE	FALSE	FALSE	FALSE	FALSE	FALSE	FALSE
16	GFOD2	NP_110446.3	0	0	-4.023	-3.25871	-2.281	0.261696	-3.6245	-3.231	-2.9405	FALSE	FALSE	FALSE	FALSE	FALSE	FALSE	FALSE	FALSE	FALSE	FALSE	FALSE	FALSE	FALSE	FALSE
8	KHDRBS3	NP_006549.1	0.00554017	0.0835287	-5.297	-3.81359	-2.6755	0.553754	-4.5839	-3.773	-3.0975	FALSE	FALSE	FALSE	FALSE	FALSE	FALSE	FALSE	FALSE	FALSE	FALSE	FALSE	FALSE	FALSE	FALSE
6	LRRC1	NP_060684.4	0.0089833	0.121856	-5.331	-3.82936	-1.5335	0.649456	-4.687	-3.8275	-2.961	FALSE	FALSE	FALSE	FALSE	FALSE	FALSE	TRUE	FALSE	FALSE	FALSE	FALSE	FALSE	FALSE	FALSE
1	FCRL1	NP_443170.1	0	0.0401504	-4.854	-3.62924	-1.9065	0.552294	-4.41055	-3.58675	-2.929	FALSE	FALSE	FALSE	FALSE	FALSE	FALSE	TRUE	FALSE	FALSE	FALSE	FALSE	FALSE	FALSE	FALSE
15	PDE8A	NP_002596.1	0.0204602	0.0658584	-5.5965	-3.66415	-2.2025	0.626506	-4.562	-3.57925	-2.8985	FALSE	FALSE	FALSE	FALSE	FALSE	FALSE	FALSE	FALSE	FALSE	FALSE	FALSE	FALSE	FALSE	FALSE
3	KCNMB3	NP_741981.1	0	0	-4.3355	-3.71486	-2.3825	0.310441	-4.1205	-3.7375	-3.2952	FALSE	FALSE	FALSE	FALSE	FALSE	FALSE	FALSE	FALSE	FALSE	FALSE	FALSE	FALSE	FALSE	FALSE
1	PPOX	NP_000300.1	0	0.0178192	-4.933	-3.68865	-2.5995	0.424305	-4.29335	-3.63375	-3.17115	TRUE	FALSE	FALSE	FALSE	FALSE	FALSE	TRUE	FALSE	FALSE	FALSE	FALSE	FALSE	FALSE	FALSE
X	CCDC22	NP_054727.1	0	0.011931	-4.883	-3.76511	-2.2375	0.411638	-4.35065	-3.72775	-3.259	FALSE	FALSE	FALSE	FALSE	FALSE	FALSE	FALSE	FALSE	FALSE	FALSE	TRUE	FALSE	FALSE	TRUE
8	DOK2	NP_003965.2	0	0	-3.712	-3.10736	-1.8225	0.268839	-3.473	-3.0995	-2.769	FALSE	FALSE	FALSE	FALSE	FALSE	FALSE	FALSE	FALSE	FALSE	FALSE	FALSE	FALSE	FALSE	FALSE
1	NFIA	NP_005586.1	0.13733	0.0737772	-6.739	-4.05743	-2.2665	0.789585	-5.318	-3.7635	-3.3483	FALSE	FALSE	TRUE	FALSE	FALSE	FALSE	TRUE	FALSE	FALSE	FALSE	TRUE	TRUE	FALSE	TRUE
12	SCYL2	NP_001317182.1	0.0816764	0.130409	-5.4775	-3.91744	-2.09	0.703192	-4.9936	-3.7795	-3.105	FALSE	FALSE	FALSE	FALSE	FALSE	FALSE	FALSE	FALSE	FALSE	FALSE	FALSE	FALSE	FALSE	FALSE
5	YTHDC2	NP_073739.3	0	0.0210764	-4.928	-3.5717	-2.252	0.488428	-4.3005	-3.517	-2.9715	FALSE	FALSE	FALSE	FALSE	FALSE	FALSE	FALSE	FALSE	FALSE	FALSE	FALSE	FALSE	FALSE	FALSE
3	CPNE4	NP_001276041.1	0.0401291	0.153156	-5.502	-4.04617	-2.262	0.57587	-4.8628	-4.01825	-3.3065	FALSE	FALSE	FALSE	FALSE	FALSE	FALSE	TRUE	FALSE	FALSE	FALSE	FALSE	FALSE	FALSE	FALSE
X	RPGR	NP_001030025.1	0.193913	0.0952286	-6.246	-4.2191	-1.99	0.819101	-5.533	-3.96475	-3.3635	FALSE	FALSE	FALSE	FALSE	FALSE	FALSE	FALSE	FALSE	FALSE	FALSE	FALSE	FALSE	FALSE	FALSE
17	GIT1	NP_001078923.1	0.152296	0.0995623	-5.7705	-4.01333	-2.1335	0.800893	-5.2975	-3.7805	-3.171	FALSE	FALSE	FALSE	FALSE	FALSE	FALSE	FALSE	FALSE	FALSE	FALSE	FALSE	FALSE	FALSE	FALSE
X	GAB3	NP_001075042.1	0.043965	0.0642773	-5.8845	-4.0055	-2.9075	0.483724	-4.6545	-3.9215	-3.4775	FALSE	FALSE	FALSE	FALSE	FALSE	FALSE	TRUE	FALSE	FALSE	FALSE	FALSE	FALSE	FALSE	FALSE
10	CYP2E1	NP_000764.1	0.000974659	0.0528482	-5.1645	-3.60737	-1.7895	0.590489	-4.454	-3.5545	-2.873	FALSE	FALSE	FALSE	FALSE	FALSE	FALSE	FALSE	FALSE	FALSE	FALSE	FALSE	FALSE	FALSE	FALSE
17	CCL16	NP_004581.1	0	0	-4.338	-3.49595	-2.1605	0.390496	-4.0429	-3.475	-3.00005	FALSE	FALSE	FALSE	FALSE	FALSE	FALSE	TRUE	FALSE	FALSE	FALSE	FALSE	FALSE	FALSE	FALSE
9	CNTLN	NP_060208.2	0	0	-3.9435	-3.22594	-2.141	0.300557	-3.676	-3.189	-2.86525	FALSE	FALSE	FALSE	FALSE	FALSE	FALSE	FALSE	FALSE	FALSE	TRUE	FALSE	FALSE	FALSE	FALSE
19	PPAN	NP_064615.3	0	0.00609837	-4.9345	-3.29912	-2.392	0.514481	-4.0695	-3.183	-2.7125	FALSE	FALSE	FALSE	FALSE	FALSE	FALSE	FALSE	FALSE	FALSE	FALSE	FALSE	FALSE	FALSE	FALSE
22	TRABD	NP_001307413.1	0.00260368	0.0915008	-5.1805	-3.65014	-2.016	0.657965	-4.597	-3.6045	-2.8251	FALSE	FALSE	FALSE	FALSE	FALSE	FALSE	TRUE	FALSE	FALSE	FALSE	FALSE	FALSE	FALSE	FALSE
8	PTK2B	NP_004094.3	0	0.028545	-4.8275	-3.59764	-2.4705	0.487191	-4.3035	-3.5365	-3.009	FALSE	FALSE	FALSE	FALSE	FALSE	FALSE	TRUE	FALSE	FALSE	FALSE	FALSE	FALSE	FALSE	FALSE
20	NKAIN4	NP_690603.3	0	0	-4.4635	-3.34058	-1.857	0.550283	-4.0966	-3.341	-2.6169	FALSE	FALSE	FALSE	FALSE	FALSE	FALSE	FALSE	FALSE	FALSE	FALSE	FALSE	FALSE	FALSE	FALSE
6	VIP	NP_003372.1	0	0	-3.596	-3.40122	-2.504	0.122931	-3.5205	-3.422	-3.2555	FALSE	FALSE	FALSE	FALSE	FALSE	FALSE	FALSE	FALSE	FALSE	FALSE	TRUE	FALSE	FALSE	TRUE
2	PMS1	NP_000525.1	0	0	-4.252	-3.48761	-2.292	0.318389	-3.901	-3.4895	-3.064	TRUE	FALSE	FALSE	FALSE	FALSE	FALSE	TRUE	FALSE	FALSE	FALSE	FALSE	FALSE	FALSE	FALSE
1	CCSAP	NP_660300.3	0	0	-3.979	-3.48972	-2.433	0.24327	-3.764	-3.5365	-3.148	FALSE	FALSE	FALSE	FALSE	FALSE	FALSE	FALSE	FALSE	FALSE	FALSE	FALSE	FALSE	FALSE	FALSE
2	LMAN2L	NP_001135764.1	0	0.000509338	-4.6465	-3.55477	-2.283	0.42942	-4.11655	-3.565	-2.96695	FALSE	FALSE	FALSE	FALSE	FALSE	FALSE	TRUE	FALSE	FALSE	FALSE	FALSE	FALSE	FALSE	FALSE
7	ZNF117	NP_056936.2	0.146235	0.0599324	-6.2315	-3.80053	-2.001	0.941218	-5.4407	-3.452	-2.967	FALSE	FALSE	FALSE	FALSE	FALSE	FALSE	FALSE	FALSE	FALSE	FALSE	FALSE	FALSE	FALSE	FALSE
4	YIPF7	NP_872398.3	0	0.0151316	-4.957	-3.33699	-1.6245	0.505434	-4.14805	-3.13075	-2.8635	FALSE	FALSE	FALSE	FALSE	FALSE	FALSE	FALSE	FALSE	FALSE	FALSE	FALSE	FALSE	FALSE	FALSE
14	BRMS1L	NP_115728.2	0.15868	0.161037	-6.3485	-4.21803	-2.877	0.7639	-5.2895	-4.165	-3.22205	FALSE	FALSE	FALSE	FALSE	FALSE	FALSE	FALSE	FALSE	FALSE	FALSE	FALSE	FALSE	FALSE	FALSE
17	MARCHF10	NP_001275709.1	0	0	-4.5565	-3.59451	-1.761	0.314113	-3.959	-3.629	-3.1805	FALSE	FALSE	FALSE	FALSE	FALSE	FALSE	FALSE	FALSE	FALSE	FALSE	FALSE	FALSE	FALSE	FALSE
3	LAMP3	NP_055213.2	0	0	-4.365	-3.62694	-1.985	0.388464	-4.1295	-3.638	-3.137	FALSE	FALSE	FALSE	FALSE	FALSE	FALSE	FALSE	FALSE	FALSE	FALSE	FALSE	FALSE	FALSE	FALSE
7	CPA2	NP_001860.2	0	0	-4.4685	-3.55117	-2.557	0.338944	-4.0035	-3.5495	-3.09965	FALSE	FALSE	FALSE	FALSE	FALSE	FALSE	TRUE	FALSE	FALSE	FALSE	FALSE	FALSE	FALSE	FALSE
1	TTC39A	NP_001284594.1	0.0475799	0.0814145	-5.8615	-3.85452	-2.643	0.594286	-4.73795	-3.70325	-3.2225	FALSE	FALSE	FALSE	FALSE	FALSE	FALSE	TRUE	FALSE	FALSE	FALSE	FALSE	FALSE	FALSE	FALSE
22	ODF3B	NP_001014440.2	0	0	-4.4585	-3.20051	-2.2265	0.450336	-3.85025	-3.132	-2.675	FALSE	FALSE	FALSE	FALSE	FALSE	FALSE	TRUE	FALSE	FALSE	FALSE	FALSE	FALSE	FALSE	FALSE
X	TIMP1	NP_003245.1	0	0	-4.547	-3.9799	-3.101	0.281822	-4.3572	-3.9735	-3.6143	FALSE	FALSE	FALSE	FALSE	FALSE	FALSE	TRUE	FALSE	FALSE	FALSE	FALSE	FALSE	FALSE	FALSE
7	UPK3BL1	NP_001107875.1	0.848684	0.120917	-6.162	-5.47278	-3.77	0.391097	-5.94	-5.53225	-4.94485	FALSE	FALSE	FALSE	FALSE	FALSE	FALSE	FALSE	TRUE	FALSE	FALSE	FALSE	FALSE	FALSE	FALSE
12	ING4	NP_001121054.1	0	0.0526316	-4.9655	-3.7819	-2.6875	0.474893	-4.46375	-3.74475	-3.19325	FALSE	FALSE	FALSE	FALSE	FALSE	FALSE	FALSE	FALSE	FALSE	FALSE	FALSE	FALSE	FALSE	FALSE
5	PCDHB7	NP_061763.1	0	0	-4.484	-3.24897	-1.532	0.40131	-3.806	-3.2055	-2.7825	FALSE	FALSE	FALSE	FALSE	FALSE	FALSE	FALSE	FALSE	FALSE	FALSE	FALSE	FALSE	FALSE	FALSE
2	RAB10	NP_057215.3	0.441729	0.154941	-6.3845	-4.75652	-1.5145	0.883332	-5.80885	-4.9165	-3.42195	FALSE	FALSE	FALSE	FALSE	FALSE	FALSE	TRUE	FALSE	FALSE	FALSE	FALSE	FALSE	FALSE	FALSE
16	SLC12A4	NP_005063.1	0.00196645	0.0317525	-5.3435	-3.51591	-2.0135	0.503254	-4.278	-3.37675	-2.9885	FALSE	FALSE	FALSE	FALSE	FALSE	FALSE	TRUE	FALSE	FALSE	FALSE	FALSE	FALSE	FALSE	FALSE
2	TTC27	NP_060205.3	0	0	-4.4435	-3.42519	-2.2005	0.348839	-3.903	-3.4015	-2.9851	FALSE	FALSE	FALSE	FALSE	FALSE	FALSE	TRUE	FALSE	FALSE	FALSE	FALSE	FALSE	FALSE	FALSE
1	RO60	NP_001035828.1	0	0	-4.6075	-3.61773	-2.5515	0.441438	-4.2355	-3.60025	-3.0315	FALSE	FALSE	FALSE	FALSE	FALSE	FALSE	FALSE	FALSE	FALSE	FALSE	FALSE	FALSE	FALSE	FALSE
2	RNASEH1	NP_002927.2	0.0315789	0.132123	-5.606	-3.86491	-2.513	0.649949	-4.8033	-3.7885	-3.0352	FALSE	FALSE	FALSE	FALSE	FALSE	FALSE	FALSE	FALSE	FALSE	FALSE	FALSE	FALSE	FALSE	FALSE
17	CBX4	NP_003646.2	0	0.019308	-4.789	-3.65719	-2.395	0.487598	-4.423	-3.533	-3.0985	FALSE	FALSE	FALSE	FALSE	FALSE	FALSE	FALSE	FALSE	FALSE	FALSE	FALSE	FALSE	FALSE	FALSE
9	WHRN	NP_056219.3	0.000842105	0.0168421	-5.329	-3.32537	-2.3695	0.507892	-4.0665	-3.193	-2.7877	FALSE	FALSE	FALSE	FALSE	FALSE	FALSE	TRUE	FALSE	FALSE	FALSE	FALSE	FALSE	FALSE	FALSE
X	MID1	NP_000372.1	0.225364	0.178319	-6.5405	-4.44103	-1.752	0.801755	-5.5286	-4.4085	-3.4161	FALSE	FALSE	TRUE	FALSE	FALSE	FALSE	FALSE	FALSE	FALSE	FALSE	TRUE	FALSE	FALSE	TRUE
10	NCOA4	NP_001138732.1	0	0.0123424	-5.036	-3.57853	-2.176	0.336226	-3.9875	-3.544	-3.2031	FALSE	FALSE	FALSE	FALSE	FALSE	FALSE	TRUE	FALSE	FALSE	FALSE	FALSE	FALSE	FALSE	FALSE
5	MRPS27	NP_001273677.1	0	0	-4.52	-3.61339	-2.6245	0.324545	-4.09	-3.5715	-3.235	FALSE	FALSE	FALSE	FALSE	FALSE	FALSE	FALSE	FALSE	FALSE	FALSE	FALSE	FALSE	FALSE	FALSE
9	GRHPR	NP_036335.1	0	0.0221607	-4.946	-3.54843	-2.1275	0.564566	-4.33425	-3.5095	-2.83	FALSE	TRUE	FALSE	FALSE	FALSE	FALSE	FALSE	FALSE	FALSE	FALSE	FALSE	FALSE	FALSE	FALSE
19	EGLN2	NP_542770.2	0.0422231	0.0799293	-5.5455	-3.62455	-2.5665	0.712667	-4.71045	-3.44325	-2.8505	FALSE	FALSE	FALSE	FALSE	FALSE	FALSE	FALSE	FALSE	FALSE	FALSE	FALSE	FALSE	FALSE	FALSE
3	RYK	NP_001005861.1	0.0456676	0.143163	-5.621	-4.03355	-1.5595	0.608275	-4.8435	-4.0165	-3.2595	FALSE	FALSE	FALSE	FALSE	FALSE	FALSE	TRUE	FALSE	FALSE	FALSE	FALSE	FALSE	FALSE	FALSE
1	RHOU	NP_067028.1	0.0970128	0.133144	-5.9525	-3.9404	-1.9615	0.803273	-5.0423	-3.9185	-2.8814	FALSE	FALSE	FALSE	FALSE	FALSE	FALSE	TRUE	FALSE	FALSE	FALSE	FALSE	FALSE	FALSE	FALSE
14	POLE2	NP_002683.2	0.0354981	0.0979789	-5.309	-3.8178	-1.9085	0.614206	-4.7514	-3.703	-3.109	FALSE	FALSE	FALSE	FALSE	FALSE	FALSE	FALSE	FALSE	FALSE	FALSE	FALSE	FALSE	FALSE	FALSE
14	CEP170B	NP_001106197.1	0	0.00735747	-4.9045	-3.2085	-2.2295	0.326697	-3.527	-3.24225	-2.794	FALSE	FALSE	FALSE	FALSE	FALSE	FALSE	TRUE	FALSE	FALSE	FALSE	FALSE	FALSE	FALSE	FALSE
2	CCDC88A	NP_001129069.1	0.0141369	0.0924869	-5.2945	-3.83192	-2.2365	0.541305	-4.64335	-3.758	-3.185	FALSE	FALSE	FALSE	FALSE	FALSE	FALSE	TRUE	FALSE	FALSE	FALSE	TRUE	FALSE	FALSE	TRUE
22	CRELD2	NP_001128573.1	0	0	-3.8565	-3.22088	-2.3375	0.252161	-3.575	-3.1975	-2.9145	FALSE	FALSE	FALSE	FALSE	FALSE	FALSE	FALSE	FALSE	FALSE	FALSE	FALSE	FALSE	FALSE	FALSE
11	FERMT3	NP_113659.3	0	0.020627	-5.042	-3.57904	-2.623	0.486885	-4.273	-3.5105	-2.9993	FALSE	TRUE	FALSE	FALSE	FALSE	FALSE	TRUE	FALSE	FALSE	FALSE	FALSE	FALSE	FALSE	FALSE
19	TOMM40	NP_006105.1	0.0356248	0.13874	-5.502	-3.8759	-2.2405	0.724223	-4.79875	-3.9325	-2.82475	FALSE	FALSE	FALSE	FALSE	FALSE	FALSE	TRUE	FALSE	FALSE	FALSE	FALSE	FALSE	FALSE	FALSE
19	ZNF135	NP_009065.1	0.0857068	0.0654942	-5.903	-3.68088	-2.2195	0.769754	-4.9488	-3.3655	-2.9789	FALSE	FALSE	FALSE	FALSE	FALSE	FALSE	FALSE	FALSE	FALSE	FALSE	FALSE	FALSE	FALSE	FALSE
15	CEMIP	NP_061159.1	0	0	-4.217	-3.56024	-2.453	0.199434	-3.759	-3.5685	-3.323	FALSE	FALSE	FALSE	FALSE	FALSE	FALSE	TRUE	FALSE	FALSE	FALSE	FALSE	FALSE	FALSE	FALSE
X	CUL4B	NP_003579.3	0.562346	0.140103	-8.2885	-5.37148	-2.797	1.09283	-6.9452	-5.268	-3.9945	FALSE	FALSE	TRUE	FALSE	FALSE	FALSE	FALSE	FALSE	FALSE	FALSE	TRUE	FALSE	FALSE	TRUE
17	SP2	NP_003101.3	0	0.0120706	-4.7715	-3.74622	-2.272	0.400641	-4.337	-3.714	-3.2505	FALSE	FALSE	FALSE	FALSE	FALSE	FALSE	FALSE	FALSE	FALSE	FALSE	FALSE	FALSE	FALSE	FALSE
11	ACTN3	NP_001245300.2	0.0197452	0.0657728	-5.3365	-3.42266	-1.43	0.686884	-4.5395	-3.168	-2.7575	FALSE	FALSE	FALSE	FALSE	FALSE	FALSE	TRUE	FALSE	FALSE	FALSE	FALSE	FALSE	FALSE	FALSE
16	TPSD1	NP_036349.1	0	0	-4.163	-3.18454	-2.265	0.33865	-3.668	-3.158	-2.75	FALSE	FALSE	FALSE	FALSE	FALSE	FALSE	TRUE	FALSE	FALSE	FALSE	FALSE	FALSE	FALSE	FALSE
11	CSKMT	NP_001036694.1	0	0	-3.531	-3.25483	-2.423	0.177501	-3.445	-3.2935	-3.01	FALSE	FALSE	FALSE	FALSE	FALSE	FALSE	FALSE	FALSE	FALSE	FALSE	FALSE	FALSE	FALSE	FALSE
7	MTPN	NP_665807.1	0.169691	0.139746	-6.213	-4.30926	-2.547	0.713536	-5.3522	-4.211	-3.47965	FALSE	FALSE	FALSE	FALSE	FALSE	FALSE	FALSE	FALSE	FALSE	FALSE	FALSE	FALSE	FALSE	FALSE
19	VRK3	NP_057524.3	0.0305961	0.0589727	-6.0745	-3.70383	-1.729	0.577726	-4.5491	-3.5485	-3.117	FALSE	FALSE	FALSE	FALSE	FALSE	FALSE	FALSE	FALSE	FALSE	FALSE	FALSE	FALSE	FALSE	FALSE
1	APOBEC4	NP_982279.1	0	0.00272786	-4.847	-3.59769	-2.323	0.297873	-3.9809	-3.5865	-3.2546	FALSE	FALSE	FALSE	FALSE	FALSE	FALSE	FALSE	FALSE	FALSE	FALSE	FALSE	FALSE	FALSE	FALSE
3	LRRFIP2	NP_006300.1	0.0292627	0.0582153	-5.517	-3.65339	-2.1545	0.591107	-4.5455	-3.477	-3.0645	FALSE	FALSE	FALSE	FALSE	FALSE	FALSE	FALSE	FALSE	FALSE	FALSE	FALSE	FALSE	FALSE	FALSE
14	MGAT2	NP_002399.1	0	0	-4.1325	-3.58186	-2.3715	0.370434	-4.045	-3.61925	-3.06725	FALSE	FALSE	FALSE	FALSE	FALSE	FALSE	FALSE	FALSE	FALSE	FALSE	TRUE	FALSE	FALSE	TRUE
19	IL27RA	NP_004834.1	0	0.000924984	-4.6385	-3.5799	-2.062	0.463159	-4.1685	-3.614	-2.928	FALSE	FALSE	FALSE	FALSE	FALSE	FALSE	TRUE	FALSE	FALSE	FALSE	FALSE	FALSE	FALSE	FALSE
5	REEP5	NP_005660.4	0	0	-4.272	-3.42378	-2.0065	0.446597	-3.9723	-3.4735	-2.7804	FALSE	FALSE	FALSE	FALSE	FALSE	FALSE	FALSE	FALSE	FALSE	FALSE	FALSE	FALSE	FALSE	FALSE
17	KRT36	NP_003762.1	0.0387446	0.070268	-5.377	-3.48251	-1.901	0.729824	-4.6725	-3.2275	-2.782	FALSE	FALSE	FALSE	FALSE	FALSE	FALSE	FALSE	FALSE	FALSE	FALSE	FALSE	FALSE	FALSE	FALSE
16	TRIM72	NP_001008275.2	0	0	-4.5355	-3.33198	-2.604	0.291688	-3.73415	-3.272	-3.0275	FALSE	FALSE	FALSE	FALSE	FALSE	FALSE	FALSE	FALSE	FALSE	FALSE	FALSE	FALSE	FALSE	FALSE
9	PRDM12	NP_067632.2	0.0610609	0.11616	-5.4145	-3.83514	-2.353	0.666257	-4.9161	-3.64675	-3.11665	FALSE	FALSE	FALSE	FALSE	FALSE	FALSE	FALSE	FALSE	FALSE	FALSE	TRUE	FALSE	FALSE	TRUE
6	BLOC1S5	NP_958437.1	0	0	-4.3005	-3.36054	-1.7165	0.334044	-3.7347	-3.409	-2.9091	FALSE	FALSE	FALSE	FALSE	FALSE	FALSE	FALSE	FALSE	FALSE	FALSE	FALSE	FALSE	FALSE	FALSE
2	CRIM1	NP_057525.1	0	0	-4.3275	-3.37819	-1.9425	0.41092	-4.014	-3.3125	-2.894	FALSE	FALSE	FALSE	FALSE	FALSE	FALSE	TRUE	FALSE	FALSE	FALSE	TRUE	FALSE	FALSE	TRUE
8	SULF1	NP_001121677.1	0.0197057	0.0779496	-5.5915	-3.77082	-2.2045	0.622164	-4.60775	-3.7485	-2.9375	FALSE	FALSE	FALSE	FALSE	FALSE	FALSE	FALSE	FALSE	FALSE	FALSE	FALSE	FALSE	FALSE	FALSE
6	RSPH4A	NP_001010892.1	0	0	-4.0085	-3.55047	-2.378	0.22261	-3.861	-3.543	-3.244	FALSE	TRUE	FALSE	FALSE	FALSE	FALSE	FALSE	FALSE	FALSE	FALSE	FALSE	FALSE	FALSE	FALSE
7	ZNF727	NP_001152994.1	0.0548037	0.0511278	-5.702	-3.54393	-1.223	0.704804	-4.6499	-3.3065	-2.892	FALSE	FALSE	FALSE	FALSE	FALSE	FALSE	FALSE	FALSE	FALSE	FALSE	FALSE	FALSE	FALSE	FALSE
17	SLFN14	NP_001123292.1	0	0.0105263	-4.796	-3.64855	-1.657	0.488605	-4.3098	-3.6505	-3.0125	FALSE	FALSE	FALSE	FALSE	FALSE	FALSE	TRUE	FALSE	FALSE	FALSE	FALSE	FALSE	FALSE	FALSE
18	CDH19	NP_066976.1	0	0	-4.374	-3.34665	-2.1045	0.394978	-3.899	-3.325	-2.8485	FALSE	FALSE	FALSE	TRUE	FALSE	FALSE	TRUE	FALSE	FALSE	FALSE	FALSE	FALSE	FALSE	FALSE
4	EVC2	NP_667338.3	0	0	-4.2185	-3.2934	-2.1305	0.310431	-3.68895	-3.3015	-2.892	FALSE	TRUE	FALSE	FALSE	FALSE	FALSE	FALSE	FALSE	FALSE	TRUE	TRUE	FALSE	FALSE	TRUE
12	HIP1R	NP_003950.1	0	0	-4.588	-3.29969	-1.943	0.413378	-3.8985	-3.2555	-2.793	FALSE	FALSE	FALSE	FALSE	FALSE	FALSE	FALSE	FALSE	FALSE	FALSE	FALSE	FALSE	FALSE	FALSE
19	NWD1	NP_001007526.3	0	0	-4.0675	-3.30586	-1.976	0.288155	-3.7065	-3.301	-2.938	FALSE	FALSE	FALSE	FALSE	FALSE	FALSE	FALSE	FALSE	FALSE	FALSE	FALSE	FALSE	FALSE	FALSE
X	MAP3K15	NP_001001671.3	0	0	-4.159	-3.51909	-2.4045	0.220254	-3.826	-3.509	-3.2535	FALSE	FALSE	FALSE	FALSE	FALSE	FALSE	FALSE	FALSE	FALSE	FALSE	FALSE	FALSE	FALSE	FALSE
5	MACROH2A1	NP_613258.2	0.262584	0.148143	-6.4775	-4.469	-2.7875	0.815353	-5.6508	-4.3765	-3.4505	FALSE	FALSE	FALSE	FALSE	FALSE	FALSE	FALSE	FALSE	FALSE	FALSE	FALSE	FALSE	FALSE	FALSE
1	KCNA10	NP_005540.1	0	0	-4.5985	-3.3685	-1.854	0.42025	-4.031	-3.23075	-2.94195	FALSE	FALSE	FALSE	FALSE	FALSE	FALSE	FALSE	FALSE	FALSE	FALSE	FALSE	FALSE	FALSE	FALSE
12	RFX4	NP_001193620.1	0.130135	0.14346	-6.1205	-4.14655	-2.5995	0.717505	-5.1745	-4.0615	-3.255	FALSE	FALSE	FALSE	FALSE	FALSE	FALSE	FALSE	FALSE	FALSE	FALSE	FALSE	FALSE	FALSE	FALSE
12	CMAS	NP_061156.1	0	0.020863	-4.769	-3.99099	-2.336	0.428285	-4.50415	-4.04575	-3.369	FALSE	FALSE	FALSE	FALSE	FALSE	FALSE	FALSE	FALSE	FALSE	FALSE	FALSE	FALSE	FALSE	FALSE
19	FUT3	NP_001369676.1	0	0	-4.423	-3.26214	-1.948	0.396826	-3.8592	-3.17	-2.817	FALSE	FALSE	FALSE	FALSE	FALSE	FALSE	TRUE	FALSE	FALSE	FALSE	FALSE	FALSE	FALSE	FALSE
9	OR13J1	NP_001004487.1	0.000171438	0.0236585	-5.061	-3.43476	-2.326	0.578566	-4.2963	-3.3625	-2.7331	FALSE	FALSE	FALSE	FALSE	FALSE	FALSE	FALSE	FALSE	FALSE	FALSE	FALSE	FALSE	FALSE	FALSE
10	P4HA1	NP_000908.2	0	0.0887015	-4.978	-3.97031	-2.4965	0.432421	-4.5845	-3.9345	-3.4245	FALSE	FALSE	FALSE	FALSE	FALSE	FALSE	FALSE	FALSE	FALSE	FALSE	FALSE	FALSE	FALSE	FALSE
3	NDUFAF3	NP_951032.1	0	0	-4.6085	-3.58371	-2.059	0.464	-4.1668	-3.5985	-2.9554	FALSE	TRUE	FALSE	FALSE	FALSE	FALSE	FALSE	FALSE	FALSE	FALSE	FALSE	FALSE	FALSE	FALSE
2	ORMDL1	NP_001121622.1	0.000716076	0.0254207	-5.1835	-3.68163	-3.016	0.380165	-4.2559	-3.562	-3.3191	FALSE	FALSE	FALSE	FALSE	FALSE	FALSE	FALSE	FALSE	FALSE	FALSE	FALSE	FALSE	FALSE	FALSE
2	DNER	NP_620711.3	0	0	-4.191	-3.45221	-2.553	0.271189	-3.8515	-3.4035	-3.134	FALSE	FALSE	FALSE	FALSE	FALSE	FALSE	TRUE	FALSE	FALSE	FALSE	FALSE	FALSE	FALSE	FALSE
6	TTLL2	NP_114155.4	0	0	-4.414	-3.47534	-2.3695	0.386137	-4.0185	-3.455	-2.973	FALSE	FALSE	FALSE	FALSE	FALSE	FALSE	FALSE	FALSE	FALSE	FALSE	FALSE	FALSE	FALSE	FALSE
17	SPPL2C	NP_787078.2	0	0	-4.4595	-3.32983	-2.038	0.40384	-3.897	-3.289	-2.84	FALSE	FALSE	FALSE	FALSE	FALSE	FALSE	FALSE	TRUE	FALSE	FALSE	FALSE	FALSE	FALSE	FALSE
10	LCOR	NP_001333445.1	0	0	-4.3265	-3.63623	-2.2075	0.317555	-4.04	-3.658	-3.16	FALSE	FALSE	FALSE	FALSE	FALSE	FALSE	FALSE	FALSE	FALSE	FALSE	FALSE	FALSE	FALSE	FALSE
19	C3	NP_000055.2	0	0.0158478	-4.988	-3.60983	-2.1665	0.371357	-4.117	-3.559	-3.193	TRUE	FALSE	FALSE	FALSE	FALSE	FALSE	TRUE	FALSE	FALSE	FALSE	FALSE	FALSE	FALSE	FALSE
1	IPP	NP_005888.1	0	0.0104882	-4.9245	-3.5311	-3.141	0.379148	-4.13465	-3.388	-3.174	FALSE	FALSE	FALSE	FALSE	FALSE	FALSE	TRUE	FALSE	FALSE	FALSE	FALSE	FALSE	FALSE	FALSE
22	ADSL	NP_000017.1	0	0.00232019	-4.81	-3.60294	-2.664	0.40062	-4.1471	-3.586	-3.0809	FALSE	TRUE	FALSE	FALSE	FALSE	FALSE	FALSE	FALSE	FALSE	FALSE	TRUE	FALSE	FALSE	TRUE
15	ALDH1A2	NP_003879.2	0.00671892	0.0712206	-5.3145	-3.64478	-1.943	0.601797	-4.52205	-3.58925	-2.905	FALSE	FALSE	FALSE	FALSE	FALSE	FALSE	TRUE	FALSE	FALSE	FALSE	TRUE	FALSE	FALSE	TRUE
4	FBXW7	NP_361014.1	0.425951	0.156957	-6.7655	-4.78776	-2.9965	0.90392	-5.9746	-4.8585	-3.4564	FALSE	FALSE	FALSE	FALSE	FALSE	FALSE	FALSE	FALSE	FALSE	FALSE	TRUE	TRUE	TRUE	TRUE
12	MSI1	NP_002433.1	0.197684	0.165263	-5.687	-4.28418	-2.6535	0.7377	-5.30005	-4.27775	-3.268	FALSE	FALSE	FALSE	FALSE	FALSE	FALSE	FALSE	FALSE	FALSE	FALSE	TRUE	FALSE	FALSE	TRUE
1	SH3GLB1	NP_001193580.1	0.0190217	0.110126	-5.45	-3.85361	-2.294	0.624892	-4.70195	-3.84175	-3.0245	FALSE	FALSE	FALSE	FALSE	FALSE	FALSE	FALSE	FALSE	FALSE	FALSE	FALSE	FALSE	FALSE	FALSE
1	NEK2	NP_002488.1	0	0	-4.6095	-3.67327	-3.0755	0.272221	-4.08685	-3.5905	-3.392	FALSE	FALSE	FALSE	FALSE	FALSE	FALSE	TRUE	FALSE	FALSE	FALSE	FALSE	FALSE	FALSE	FALSE
5	MATR3	NP_954659.1	0.0831665	0.0979691	-6.0205	-3.99819	-2.4225	0.643033	-4.961	-3.8835	-3.2495	TRUE	FALSE	FALSE	FALSE	FALSE	FALSE	FALSE	FALSE	FALSE	FALSE	FALSE	FALSE	FALSE	FALSE
5	SEC24A	NP_001239160.1	0	0	-3.989	-3.4826	-2.2835	0.304292	-3.8715	-3.49	-3.069	FALSE	FALSE	FALSE	FALSE	FALSE	FALSE	FALSE	FALSE	FALSE	FALSE	FALSE	FALSE	FALSE	FALSE
15	CEP152	NP_055800.2	0	0	-4.2655	-3.54517	-2.4965	0.266992	-3.934	-3.5115	-3.2345	FALSE	TRUE	FALSE	FALSE	FALSE	FALSE	FALSE	FALSE	FALSE	FALSE	TRUE	FALSE	FALSE	TRUE
11	DENND5A	NP_056028.2	0	0	-4.427	-3.59613	-2.3775	0.283435	-3.979	-3.59	-3.247	FALSE	FALSE	FALSE	FALSE	FALSE	FALSE	FALSE	FALSE	FALSE	FALSE	TRUE	FALSE	FALSE	TRUE
12	VAMP1	NP_055046.1	0.015949	0.187135	-5.317	-4.07072	-1.379	0.597828	-4.8235	-4.1295	-3.255	FALSE	FALSE	FALSE	FALSE	FALSE	FALSE	FALSE	FALSE	FALSE	FALSE	FALSE	FALSE	FALSE	FALSE
19	ZNF878	NP_001073873.2	0.0397159	0.0605425	-5.722	-3.77769	-2.3515	0.545033	-4.6185	-3.591	-3.2875	FALSE	FALSE	FALSE	TRUE	FALSE	FALSE	FALSE	FALSE	FALSE	FALSE	FALSE	FALSE	FALSE	FALSE
14	DCAF5	NP_003852.1	0.179587	0.105943	-6.6365	-4.08912	-2.8885	0.877728	-5.446	-3.787	-3.156	FALSE	FALSE	FALSE	FALSE	FALSE	FALSE	TRUE	FALSE	FALSE	FALSE	FALSE	FALSE	FALSE	FALSE
X	GJB1	NP_000157.1	0.466682	0.112266	-6.781	-4.82663	-2.7465	1.02464	-6.1415	-4.9425	-3.3836	FALSE	FALSE	FALSE	FALSE	FALSE	FALSE	FALSE	FALSE	FALSE	FALSE	FALSE	FALSE	FALSE	FALSE
3	CPOX	NP_000088.3	0	0.0336208	-4.8375	-3.77912	-1.7665	0.581924	-4.4975	-3.8365	-2.9635	TRUE	FALSE	FALSE	FALSE	FALSE	FALSE	FALSE	FALSE	FALSE	FALSE	FALSE	FALSE	FALSE	TRUE
12	DDX55	NP_065987.1	0	0	-4.3035	-3.59844	-2.2685	0.345284	-4.07325	-3.58625	-3.151	FALSE	FALSE	FALSE	FALSE	FALSE	FALSE	FALSE	FALSE	FALSE	FALSE	FALSE	FALSE	FALSE	FALSE
22	DMC1	NP_008999.2	0.00600034	0.0649751	-5.331	-3.86687	-2.5315	0.493306	-4.5369	-3.849	-3.2278	FALSE	FALSE	FALSE	FALSE	FALSE	FALSE	FALSE	FALSE	FALSE	FALSE	FALSE	FALSE	FALSE	FALSE
3	CCDC191	NP_001340696.2	0	0	-4.592	-3.53797	-1.653	0.38134	-4.0435	-3.5285	-3.057	FALSE	FALSE	FALSE	FALSE	FALSE	FALSE	FALSE	FALSE	FALSE	FALSE	FALSE	FALSE	FALSE	FALSE
4	MGARP	NP_116012.2	0	0.0381968	-4.9595	-3.517	-1.8615	0.509104	-4.2306	-3.457	-2.9387	FALSE	FALSE	FALSE	FALSE	FALSE	FALSE	FALSE	FALSE	FALSE	FALSE	FALSE	FALSE	FALSE	FALSE
8	FBXL6	NP_036294.2	0	0	-4.542	-3.16892	-1.3755	0.459936	-3.80065	-3.13	-2.607	FALSE	FALSE	FALSE	FALSE	FALSE	FALSE	FALSE	FALSE	FALSE	FALSE	FALSE	FALSE	FALSE	FALSE
2	AGAP1	NP_055729.2	0.0489922	0.0821669	-6.179	-3.67742	-1.9575	0.755323	-4.7595	-3.585	-2.7635	FALSE	FALSE	FALSE	FALSE	FALSE	FALSE	TRUE	FALSE	FALSE	FALSE	FALSE	FALSE	FALSE	FALSE
11	AIP	NP_003968.3	0.000637959	0.0398724	-5.274	-3.52931	-2.4315	0.562034	-4.32205	-3.47975	-2.816	TRUE	FALSE	FALSE	FALSE	FALSE	FALSE	FALSE	FALSE	FALSE	FALSE	FALSE	FALSE	FALSE	FALSE
16	PGP	NP_001035830.1	0.00370066	0.115748	-5.101	-3.70606	-1.841	0.720106	-4.66885	-3.71525	-2.71995	FALSE	FALSE	FALSE	FALSE	FALSE	FALSE	FALSE	FALSE	FALSE	FALSE	FALSE	FALSE	FALSE	FALSE
11	TMEM151A	NP_694998.1	0	0.00556564	-4.9375	-3.35333	-2.3	0.52171	-4.1275	-3.24	-2.7557	FALSE	FALSE	FALSE	FALSE	FALSE	FALSE	FALSE	FALSE	FALSE	FALSE	FALSE	FALSE	FALSE	FALSE
1	GPR25	NP_005289.2	0	0	-4.164	-3.40933	-1.843	0.460959	-3.989	-3.441	-2.779	FALSE	FALSE	FALSE	FALSE	FALSE	FALSE	FALSE	FALSE	FALSE	FALSE	FALSE	FALSE	FALSE	FALSE
3	GNL3	NP_055181.3	0	0	-4.4835	-3.55925	-2.137	0.402679	-4.111	-3.55275	-3.0435	FALSE	FALSE	FALSE	FALSE	FALSE	FALSE	TRUE	FALSE	FALSE	FALSE	FALSE	FALSE	FALSE	FALSE
16	EIF3CL	NP_001093131.1	0.985024	0.0115132	-8.219	-6.66772	-3.5965	0.757718	-7.661	-6.69475	-5.657	FALSE	FALSE	FALSE	FALSE	FALSE	FALSE	TRUE	TRUE	TRUE	FALSE	FALSE	FALSE	FALSE	FALSE
19	ZNF737	NP_001152765.1	0.124679	0.0791078	-6.026	-3.65518	-1.74	0.959855	-5.17295	-3.343	-2.68305	FALSE	FALSE	FALSE	FALSE	FALSE	FALSE	FALSE	FALSE	FALSE	FALSE	FALSE	FALSE	FALSE	FALSE
9	MOB3B	NP_079037.3	0.00593395	0.0848813	-5.1825	-3.63217	-1.9015	0.717374	-4.57625	-3.66575	-2.63025	FALSE	FALSE	FALSE	FALSE	FALSE	FALSE	TRUE	FALSE	FALSE	FALSE	FALSE	FALSE	FALSE	FALSE
3	P2RY13	NP_795713.2	0	0.00871384	-4.8465	-3.57433	-2.1545	0.472591	-4.20865	-3.55525	-2.9695	FALSE	FALSE	FALSE	FALSE	FALSE	FALSE	FALSE	FALSE	FALSE	FALSE	FALSE	FALSE	FALSE	FALSE
14	SYNDIG1L	NP_001099049.1	0	0	-4.094	-3.40353	-1.828	0.358946	-3.9242	-3.377	-2.9709	FALSE	FALSE	FALSE	FALSE	FALSE	FALSE	FALSE	FALSE	FALSE	FALSE	FALSE	FALSE	FALSE	FALSE
6	C6orf120	NP_001304271.1	0	0	-4.33	-3.09504	-2.3865	0.277428	-3.44685	-3.06425	-2.766	FALSE	FALSE	FALSE	FALSE	FALSE	FALSE	FALSE	FALSE	FALSE	FALSE	FALSE	FALSE	FALSE	FALSE
15	CDIN1	NP_001123482.1	0	0	-4.273	-3.62462	-2.2565	0.320355	-4.06645	-3.625	-3.21605	FALSE	FALSE	FALSE	FALSE	FALSE	FALSE	FALSE	FALSE	FALSE	FALSE	FALSE	FALSE	FALSE	FALSE
2	D2HGDH	NP_689996.4	0	0.00173511	-4.7405	-3.35358	-2.245	0.523015	-4.0963	-3.3125	-2.6805	FALSE	TRUE	FALSE	FALSE	FALSE	FALSE	TRUE	FALSE	FALSE	FALSE	TRUE	FALSE	FALSE	TRUE
21	CFAP410	NP_004919.1	0	0.0105263	-4.8975	-3.07831	-2.1315	0.520128	-3.9036	-2.8825	-2.5952	FALSE	FALSE	FALSE	FALSE	FALSE	FALSE	TRUE	FALSE	FALSE	FALSE	TRUE	FALSE	FALSE	TRUE
4	LRAT	NP_004735.2	0	0	-3.991	-3.39286	-2.503	0.277008	-3.7583	-3.407	-3.0215	FALSE	TRUE	FALSE	FALSE	FALSE	FALSE	FALSE	FALSE	FALSE	FALSE	TRUE	FALSE	FALSE	TRUE
1	FCRL4	NP_112572.1	0	0	-4.549	-3.47691	-2.1645	0.48218	-4.1175	-3.4975	-2.8105	FALSE	FALSE	FALSE	FALSE	FALSE	FALSE	TRUE	FALSE	FALSE	FALSE	FALSE	FALSE	FALSE	FALSE
1	ANP32E	NP_001129950.1	0	0.0380852	-5.0485	-3.98488	-2.89	0.337287	-4.443	-3.98	-3.5645	FALSE	FALSE	FALSE	FALSE	FALSE	FALSE	FALSE	FALSE	FALSE	FALSE	FALSE	FALSE	FALSE	FALSE
1	TMEM39B	NP_060526.2	0	0	-4.615	-3.51573	-2.185	0.432504	-4.13665	-3.46575	-2.998	FALSE	FALSE	FALSE	FALSE	FALSE	FALSE	FALSE	FALSE	FALSE	FALSE	FALSE	FALSE	FALSE	FALSE
19	ELOF1	NP_115753.1	0.042362	0.0712452	-5.3705	-3.69498	-2.884	0.623907	-4.67315	-3.507	-3.0685	FALSE	FALSE	FALSE	FALSE	FALSE	FALSE	TRUE	FALSE	FALSE	FALSE	FALSE	FALSE	FALSE	FALSE
6	LOC441155	NP_001258604.1	0	0.0456271	-4.7505	-4.12236	-2.741	0.265431	-4.5035	-4.1045	-3.806	FALSE	FALSE	FALSE	FALSE	FALSE	FALSE	FALSE	FALSE	FALSE	FALSE	FALSE	FALSE	FALSE	FALSE
9	ST6GALNAC6	NP_001273928.1	0	0.0126582	-4.9005	-3.67478	-2.442	0.469541	-4.3289	-3.657	-3.0642	FALSE	FALSE	FALSE	FALSE	FALSE	FALSE	FALSE	FALSE	FALSE	FALSE	FALSE	FALSE	FALSE	FALSE
11	EIF1AD	NP_001229410.1	0.0196866	0.0964243	-5.599	-3.76694	-2.643	0.606762	-4.6626	-3.619	-3.0795	FALSE	FALSE	FALSE	FALSE	FALSE	FALSE	TRUE	FALSE	FALSE	FALSE	FALSE	FALSE	FALSE	FALSE
19	PSG5	NP_001123486.1	0.0305782	0.0667161	-5.3775	-3.28749	-0.639	0.877639	-4.603	-3.13025	-2.266	FALSE	FALSE	FALSE	FALSE	FALSE	FALSE	TRUE	FALSE	FALSE	FALSE	FALSE	FALSE	FALSE	FALSE
6	GCNT2	NP_001482.1	0	0.000145794	-4.6675	-3.30058	-2.148	0.423517	-3.8991	-3.252	-2.7834	FALSE	FALSE	FALSE	FALSE	FALSE	FALSE	TRUE	FALSE	FALSE	FALSE	FALSE	FALSE	FALSE	FALSE
18	ZNF519	NP_660330.2	0.107648	0.0787089	-6.0395	-3.77617	-1.1675	0.813744	-5.116	-3.451	-3.0034	FALSE	FALSE	FALSE	FALSE	FALSE	FALSE	FALSE	FALSE	FALSE	FALSE	FALSE	FALSE	FALSE	FALSE
16	SRL	NP_001092284.1	0.00539474	0.0721053	-5.1745	-3.58164	-2.216	0.64663	-4.52305	-3.4915	-2.7955	FALSE	FALSE	FALSE	FALSE	FALSE	FALSE	FALSE	FALSE	FALSE	FALSE	FALSE	FALSE	FALSE	FALSE
2	CCT4	NP_001243650.1	0.0211797	0.0912845	-5.7915	-3.73951	-2.449	0.636862	-4.666	-3.6755	-2.9356	FALSE	FALSE	FALSE	FALSE	FALSE	FALSE	FALSE	FALSE	FALSE	FALSE	FALSE	FALSE	FALSE	FALSE
13	GJA3	NP_068773.2	0.210325	0.117718	-6.21	-4.06643	-1.858	1.00981	-5.5258	-3.9625	-2.83185	TRUE	FALSE	FALSE	FALSE	FALSE	FALSE	FALSE	FALSE	FALSE	FALSE	TRUE	FALSE	FALSE	TRUE
16	ZNF276	NP_001106997.1	0	0	-4.2625	-3.00112	-1.5905	0.337967	-3.4435	-2.991	-2.5915	FALSE	FALSE	FALSE	FALSE	FALSE	FALSE	TRUE	FALSE	FALSE	TRUE	FALSE	FALSE	FALSE	FALSE
6	KCNK16	NP_001128577.1	0	0	-4.431	-3.5107	-2.921	0.300888	-3.9868	-3.41	-3.2045	FALSE	FALSE	FALSE	FALSE	FALSE	FALSE	FALSE	FALSE	FALSE	FALSE	FALSE	FALSE	FALSE	FALSE
14	GPR132	NP_001265623.1	0	0.00121191	-4.635	-3.65442	-2.031	0.49804	-4.32	-3.6695	-2.987	FALSE	FALSE	FALSE	FALSE	FALSE	FALSE	FALSE	FALSE	FALSE	FALSE	FALSE	FALSE	FALSE	FALSE
14	GCH1	NP_001019242.1	0.197544	0.189474	-6.1445	-4.29722	-3.004	0.771861	-5.32605	-4.32125	-3.19045	FALSE	TRUE	TRUE	FALSE	FALSE	FALSE	TRUE	FALSE	FALSE	FALSE	TRUE	FALSE	FALSE	TRUE
2	NR4A2	NP_006177.1	0.236842	0.152862	-6.5975	-4.33179	-2.3225	0.942456	-5.65335	-4.295	-3.0875	FALSE	FALSE	FALSE	FALSE	FALSE	FALSE	TRUE	FALSE	FALSE	FALSE	TRUE	TRUE	TRUE	TRUE
10	UBE2D1	NP_003329.1	0.250091	0.295826	-5.906	-4.59331	-1.904	0.625892	-5.3325	-4.6795	-3.7435	FALSE	FALSE	FALSE	FALSE	FALSE	FALSE	FALSE	FALSE	FALSE	FALSE	FALSE	FALSE	FALSE	FALSE
1	PTGER3	NP_942011.1	0.0825885	0.136875	-5.81	-3.92283	-2.8145	0.745783	-4.99035	-3.83175	-2.958	FALSE	FALSE	FALSE	FALSE	FALSE	FALSE	FALSE	FALSE	FALSE	FALSE	FALSE	FALSE	FALSE	FALSE
7	GPR141	NP_001316922.1	0	0	-4.443	-3.48197	-1.554	0.458489	-4.068	-3.51	-2.85925	FALSE	FALSE	FALSE	FALSE	FALSE	FALSE	FALSE	FALSE	FALSE	FALSE	FALSE	FALSE	FALSE	FALSE
1	RER1	NP_008964.3	0.176981	0.153268	-5.912	-4.1887	-2.7875	0.782087	-5.28015	-4.169	-3.1765	FALSE	FALSE	FALSE	FALSE	FALSE	FALSE	FALSE	FALSE	FALSE	FALSE	FALSE	FALSE	FALSE	FALSE
19	TBCB	NP_001272.2	0	0	-4.266	-3.20821	-2.3905	0.347231	-3.69745	-3.165	-2.7846	FALSE	FALSE	FALSE	FALSE	FALSE	FALSE	FALSE	FALSE	FALSE	FALSE	FALSE	FALSE	FALSE	FALSE
6	TBPL1	NP_001240605.1	0.295156	0.141447	-6.217	-4.36184	-2.35	0.970876	-5.6453	-4.4205	-2.9857	FALSE	FALSE	FALSE	FALSE	FALSE	FALSE	FALSE	FALSE	FALSE	FALSE	FALSE	FALSE	FALSE	FALSE
X	UXT	NP_705582.1	0	0.101904	-4.975	-4.12745	-2.888	0.362612	-4.621	-4.1195	-3.661	FALSE	FALSE	FALSE	FALSE	FALSE	FALSE	FALSE	FALSE	FALSE	FALSE	FALSE	FALSE	FALSE	FALSE
8	DUSP26	NP_001292044.1	0	0	-4.4505	-3.63142	-2.616	0.382553	-4.1545	-3.6235	-3.12515	FALSE	FALSE	FALSE	FALSE	FALSE	FALSE	FALSE	FALSE	FALSE	FALSE	FALSE	FALSE	FALSE	FALSE
3	WDR82	NP_079498.2	0.305537	0.165414	-6.434	-4.51671	-1.5735	0.890061	-5.68945	-4.54275	-3.3105	FALSE	FALSE	FALSE	FALSE	FALSE	FALSE	TRUE	FALSE	FALSE	FALSE	FALSE	FALSE	FALSE	FALSE
15	DUOXA2	NP_997464.2	0	0	-4.252	-3.28268	-2.1225	0.404818	-3.9015	-3.191	-2.828	FALSE	TRUE	FALSE	FALSE	FALSE	FALSE	FALSE	FALSE	FALSE	FALSE	FALSE	FALSE	FALSE	TRUE
12	PSMD9	NP_002804.2	0	0	-4.5095	-3.31881	-2.176	0.424817	-3.9097	-3.291	-2.7858	FALSE	FALSE	FALSE	FALSE	FALSE	FALSE	TRUE	FALSE	FALSE	FALSE	FALSE	FALSE	FALSE	FALSE
19	FGF21	NP_061986.1	0	0	-4.2085	-3.22887	-2.05	0.428958	-3.8468	-3.2015	-2.6863	FALSE	FALSE	FALSE	FALSE	FALSE	FALSE	TRUE	FALSE	FALSE	FALSE	FALSE	FALSE	FALSE	FALSE
1	COLGALT2	NP_055916.1	0	0.00729927	-4.8445	-3.55653	-1.994	0.45891	-4.17545	-3.537	-2.9695	FALSE	FALSE	FALSE	FALSE	FALSE	FALSE	TRUE	FALSE	FALSE	FALSE	FALSE	FALSE	FALSE	FALSE
6	GTF3C6	NP_612417.1	0	0	-4.557	-3.80682	-2.158	0.346277	-4.2275	-3.83825	-3.33475	FALSE	FALSE	FALSE	FALSE	FALSE	FALSE	FALSE	FALSE	FALSE	FALSE	FALSE	FALSE	FALSE	FALSE
16	CCDC113	NP_054876.2	0	0	-4.286	-3.34724	-2.4285	0.386777	-3.8675	-3.341	-2.835	FALSE	FALSE	FALSE	FALSE	FALSE	FALSE	TRUE	FALSE	FALSE	FALSE	FALSE	FALSE	FALSE	FALSE
5	NKX2-5	NP_004378.1	0	0.0728745	-4.8985	-3.50778	-2.157	0.632044	-4.53505	-3.29525	-2.83945	TRUE	FALSE	TRUE	FALSE	FALSE	FALSE	TRUE	FALSE	FALSE	FALSE	TRUE	FALSE	FALSE	TRUE
13	MEDAG	NP_116238.3	0	0	-4.35	-3.32647	-2.501	0.268405	-3.6805	-3.3125	-2.9916	FALSE	FALSE	FALSE	FALSE	FALSE	FALSE	FALSE	FALSE	FALSE	FALSE	FALSE	FALSE	FALSE	FALSE
11	SPI1	NP_001074016.1	0.165555	0.120583	-5.6265	-4.02327	-2.3845	0.795726	-5.2587	-3.784	-3.122	FALSE	FALSE	FALSE	FALSE	FALSE	FALSE	TRUE	FALSE	FALSE	FALSE	FALSE	FALSE	FALSE	FALSE
22	MAPK11	NP_002742.3	0	0.00302115	-4.746	-3.60481	-1.713	0.491978	-4.269	-3.6075	-2.9459	FALSE	FALSE	FALSE	FALSE	FALSE	FALSE	FALSE	FALSE	FALSE	FALSE	FALSE	FALSE	FALSE	FALSE
19	VASP	NP_003361.1	0	0.0371628	-5.0155	-3.5267	-2.7295	0.568098	-4.3775	-3.4245	-2.8365	FALSE	FALSE	FALSE	FALSE	FALSE	FALSE	FALSE	FALSE	FALSE	FALSE	FALSE	FALSE	FALSE	FALSE
9	FAM166B	NP_001157782.1	0	0	-4.142	-3.30722	-1.888	0.296843	-3.711	-3.3045	-2.9424	FALSE	FALSE	FALSE	FALSE	FALSE	FALSE	FALSE	FALSE	FALSE	FALSE	FALSE	FALSE	FALSE	FALSE
17	ASIC2	NP_899233.1	0.023062	0.0935038	-5.3935	-3.73951	-2.3575	0.64258	-4.674	-3.667	-2.9555	FALSE	FALSE	FALSE	FALSE	FALSE	FALSE	TRUE	FALSE	FALSE	FALSE	FALSE	FALSE	FALSE	FALSE
10	GPAM	NP_065969.3	0.000470525	0.0349533	-5.1515	-3.7237	-2.4825	0.45791	-4.377	-3.6715	-3.1588	FALSE	FALSE	FALSE	FALSE	FALSE	FALSE	TRUE	FALSE	FALSE	FALSE	FALSE	FALSE	FALSE	FALSE
1	TSSK3	NP_443073.1	0	0	-4.116	-3.33308	-2.156	0.367081	-3.8426	-3.3175	-2.8594	FALSE	FALSE	FALSE	FALSE	FALSE	FALSE	FALSE	FALSE	FALSE	FALSE	FALSE	FALSE	FALSE	FALSE
19	ARHGEF18	NP_001354752.1	5.1198e-05	0.00819169	-5.1145	-3.44283	-1.9275	0.456903	-4.106	-3.385	-2.90805	FALSE	FALSE	FALSE	FALSE	FALSE	FALSE	TRUE	FALSE	FALSE	FALSE	FALSE	FALSE	FALSE	FALSE
7	C7orf50	NP_001127867.1	0	0	-3.9845	-3.20308	-2.0865	0.380026	-3.71105	-3.2125	-2.68385	FALSE	FALSE	FALSE	FALSE	FALSE	FALSE	TRUE	FALSE	FALSE	FALSE	FALSE	FALSE	FALSE	FALSE
X	ARSL	NP_000038.2	0.131164	0.144069	-6.1255	-4.22064	-2.812	0.656487	-5.1896	-4.124	-3.432	FALSE	FALSE	FALSE	FALSE	FALSE	FALSE	FALSE	FALSE	FALSE	FALSE	TRUE	FALSE	FALSE	TRUE
1	PLEKHM2	NP_055979.2	0.00375567	0.0440248	-5.175	-3.57347	-2.1455	0.492977	-4.3185	-3.439	-3.0595	FALSE	FALSE	FALSE	FALSE	FALSE	FALSE	FALSE	FALSE	FALSE	FALSE	FALSE	FALSE	FALSE	FALSE
17	MSL1	NP_001012241.1	0.0493292	0.0433437	-6.2615	-3.91018	-2.64	0.541665	-4.5683	-3.813	-3.3652	FALSE	FALSE	FALSE	FALSE	FALSE	FALSE	FALSE	FALSE	FALSE	FALSE	FALSE	FALSE	FALSE	FALSE
1	PITHD1	NP_065095.2	0	0.020881	-4.902	-3.67172	-2.774	0.44611	-4.31075	-3.6165	-3.122	FALSE	FALSE	FALSE	FALSE	FALSE	FALSE	TRUE	FALSE	FALSE	FALSE	FALSE	FALSE	FALSE	FALSE
15	BLM	NP_000048.1	0	0	-4.2445	-3.57338	-2.7165	0.318929	-4.09115	-3.5115	-3.20335	FALSE	TRUE	FALSE	FALSE	FALSE	FALSE	FALSE	FALSE	FALSE	FALSE	TRUE	FALSE	FALSE	TRUE
4	KLKB1	NP_000883.2	0	0	-4.0245	-3.48545	-1.6425	0.323316	-3.902	-3.507	-3.07	FALSE	TRUE	FALSE	FALSE	FALSE	FALSE	TRUE	FALSE	FALSE	FALSE	FALSE	FALSE	FALSE	FALSE
21	PFKL	NP_001002021.2	0.00132802	0.0297756	-5.213	-3.42655	-2.087	0.562173	-4.2715	-3.292	-2.819	FALSE	FALSE	FALSE	FALSE	FALSE	FALSE	FALSE	FALSE	FALSE	FALSE	FALSE	FALSE	FALSE	FALSE
12	AQP2	NP_000477.1	0	0.00748431	-4.7425	-3.58806	-1.953	0.464691	-4.2295	-3.54975	-3.03475	FALSE	TRUE	FALSE	FALSE	FALSE	FALSE	FALSE	FALSE	FALSE	FALSE	FALSE	FALSE	FALSE	TRUE
11	FRMD8	NP_001287761.1	0	0	-4.545	-3.36847	-2.31	0.370878	-3.9225	-3.309	-2.9311	FALSE	FALSE	FALSE	FALSE	FALSE	FALSE	FALSE	FALSE	FALSE	FALSE	FALSE	FALSE	FALSE	FALSE
16	CDH8	NP_001787.2	0.0998185	0.101851	-6.1555	-3.90549	-2.536	0.776657	-5.0553	-3.7735	-2.9815	FALSE	FALSE	FALSE	FALSE	FALSE	FALSE	TRUE	FALSE	FALSE	FALSE	FALSE	FALSE	FALSE	FALSE
5	CCDC152	NP_001128320.1	0	0.0148228	-4.843	-3.81908	-2.5475	0.364564	-4.2853	-3.8245	-3.3352	FALSE	FALSE	FALSE	FALSE	FALSE	FALSE	TRUE	FALSE	FALSE	FALSE	FALSE	FALSE	FALSE	FALSE
5	BRIX1	NP_060791.3	0	0	-4.1665	-3.63035	-2.148	0.367626	-4.0335	-3.7255	-3.0775	FALSE	FALSE	FALSE	FALSE	FALSE	FALSE	FALSE	FALSE	FALSE	FALSE	FALSE	FALSE	FALSE	FALSE
1	NR5A2	NP_995582.1	0.0633382	0.124986	-5.315	-3.95597	-2.169	0.634672	-4.9255	-3.8665	-3.2036	FALSE	FALSE	FALSE	FALSE	FALSE	FALSE	TRUE	FALSE	FALSE	FALSE	FALSE	FALSE	FALSE	FALSE
17	CYTH1	NP_004753.1	0.0796183	0.169077	-5.748	-4.11484	-1.9235	0.659003	-4.984	-4.125	-3.2148	FALSE	FALSE	FALSE	FALSE	FALSE	FALSE	TRUE	FALSE	FALSE	FALSE	FALSE	FALSE	FALSE	FALSE
7	DNAJB9	NP_036460.1	0	0	-4.416	-3.47192	-2.284	0.419945	-4.0775	-3.4555	-2.937	FALSE	FALSE	FALSE	FALSE	FALSE	FALSE	FALSE	FALSE	FALSE	FALSE	FALSE	FALSE	FALSE	FALSE
16	CLEC18B	NP_001011880.2	0.0663302	0.112233	-5.839	-4.06244	-2.3245	0.576737	-4.882	-3.9695	-3.398	FALSE	FALSE	FALSE	FALSE	FALSE	FALSE	FALSE	FALSE	FALSE	FALSE	FALSE	FALSE	FALSE	FALSE
1	HMGCL	NP_000182.2	0	0.00520927	-4.8335	-3.64673	-2.789	0.393725	-4.2032	-3.597	-3.1595	FALSE	TRUE	FALSE	FALSE	FALSE	FALSE	FALSE	FALSE	FALSE	FALSE	TRUE	FALSE	FALSE	TRUE
15	IGF1R	NP_000866.1	0.00226721	0.0677328	-5.199	-3.66598	-2.2175	0.554076	-4.501	-3.5645	-3.019	FALSE	FALSE	TRUE	FALSE	FALSE	FALSE	TRUE	FALSE	FALSE	FALSE	TRUE	FALSE	FALSE	TRUE
8	WRN	NP_000544.2	0	0	-4.2405	-3.55383	-2.025	0.36498	-4.0447	-3.565	-3.0585	FALSE	TRUE	FALSE	FALSE	FALSE	FALSE	TRUE	FALSE	FALSE	FALSE	FALSE	FALSE	FALSE	FALSE
17	PRR15L	NP_077296.1	0	0	-3.473	-3.37896	-3.1715	0.0644718	-3.455	-3.395	-3.286	FALSE	FALSE	FALSE	FALSE	FALSE	FALSE	FALSE	FALSE	FALSE	FALSE	FALSE	FALSE	FALSE	FALSE
19	RASAL3	NP_075055.1	0	7.03631e-05	-4.646	-3.41464	-2.287	0.345513	-3.91895	-3.36325	-3.015	FALSE	FALSE	FALSE	FALSE	FALSE	FALSE	TRUE	FALSE	FALSE	FALSE	FALSE	FALSE	FALSE	FALSE
11	KCNE3	NP_005463.1	0	0	-3.6455	-3.35952	-2.855	0.17349	-3.587	-3.3785	-3.1205	TRUE	FALSE	FALSE	FALSE	FALSE	FALSE	FALSE	FALSE	FALSE	FALSE	FALSE	FALSE	FALSE	FALSE
1	PTBP2	NP_001287916.1	0.306023	0.116875	-7.047	-4.48206	-3.122	0.998341	-5.9483	-4.354	-3.242	FALSE	FALSE	FALSE	FALSE	FALSE	FALSE	TRUE	FALSE	FALSE	FALSE	FALSE	FALSE	FALSE	FALSE
1	FRRS1	NP_001013682.2	0	0	-4.556	-3.5523	-2.625	0.322763	-4.0173	-3.5115	-3.1631	FALSE	FALSE	FALSE	FALSE	FALSE	FALSE	FALSE	FALSE	FALSE	FALSE	FALSE	FALSE	FALSE	FALSE
6	ZBTB22	NP_001138810.1	0	0	-4.5005	-3.62764	-2.655	0.410779	-4.2865	-3.5215	-3.1705	FALSE	FALSE	FALSE	FALSE	FALSE	FALSE	FALSE	FALSE	FALSE	FALSE	FALSE	FALSE	FALSE	FALSE
5	PCDHGA5	NP_061741.1	0.00263496	0.0214175	-5.256	-3.30441	-1.5235	0.555408	-4.0975	-3.205	-2.6835	FALSE	FALSE	FALSE	FALSE	FALSE	FALSE	FALSE	FALSE	FALSE	FALSE	FALSE	FALSE	FALSE	FALSE
X	TMEM185A	NP_115897.1	0	0.230944	-4.9785	-4.14626	-1.573	0.539134	-4.79195	-4.224	-3.3876	FALSE	FALSE	FALSE	FALSE	FALSE	FALSE	FALSE	TRUE	FALSE	FALSE	FALSE	FALSE	FALSE	FALSE
10	CWF19L1	NP_060764.3	0.0104452	0.0598317	-5.3265	-3.6513	-2.5705	0.55199	-4.492	-3.5055	-3.055	FALSE	FALSE	FALSE	FALSE	FALSE	FALSE	FALSE	FALSE	FALSE	FALSE	FALSE	FALSE	FALSE	FALSE
11	VPS51	NP_037397.2	0.0126316	0.0459649	-5.4095	-3.55714	-2.615	0.548454	-4.397	-3.4165	-2.97495	FALSE	FALSE	FALSE	FALSE	FALSE	FALSE	FALSE	FALSE	FALSE	FALSE	FALSE	FALSE	FALSE	FALSE
6	BCLAF1	NP_055554.1	0	0	-4.35	-3.67457	-2.249	0.308188	-4.092	-3.6815	-3.274	FALSE	FALSE	FALSE	FALSE	FALSE	FALSE	FALSE	FALSE	FALSE	TRUE	FALSE	FALSE	FALSE	FALSE
12	CCDC92	NP_079416.1	0	0	-4.4335	-3.39286	-2.38	0.361904	-3.9383	-3.3395	-2.9655	FALSE	FALSE	FALSE	FALSE	FALSE	FALSE	TRUE	FALSE	FALSE	FALSE	FALSE	FALSE	FALSE	FALSE
12	BRAP	NP_006759.3	0.148667	0.0970608	-6.125	-4.05657	-2.1145	0.8001	-5.33065	-3.851	-3.1965	FALSE	FALSE	FALSE	FALSE	FALSE	FALSE	FALSE	FALSE	FALSE	FALSE	FALSE	FALSE	FALSE	FALSE
2	PPIL3	NP_115861.1	0.0348506	0.0686344	-5.9265	-3.90609	-3.3335	0.478844	-4.6291	-3.7845	-3.41605	FALSE	FALSE	FALSE	FALSE	FALSE	FALSE	FALSE	TRUE	FALSE	FALSE	FALSE	FALSE	FALSE	FALSE
5	GPR151	NP_919227.2	0	0	-4.063	-3.40978	-2.23	0.302927	-3.82585	-3.39425	-3.023	FALSE	FALSE	FALSE	FALSE	FALSE	FALSE	FALSE	FALSE	FALSE	FALSE	FALSE	FALSE	FALSE	FALSE
1	FBXO42	NP_061867.1	0.0890411	0.0880798	-6.132	-3.90117	-2.555	0.69455	-4.9915	-3.64825	-3.23505	FALSE	FALSE	FALSE	FALSE	FALSE	FALSE	FALSE	FALSE	FALSE	FALSE	FALSE	FALSE	FALSE	FALSE
4	STIM2	NP_001162589.1	0.00204792	0.051198	-5.2385	-3.74087	-2.169	0.523517	-4.451	-3.723	-3.074	FALSE	FALSE	FALSE	FALSE	FALSE	FALSE	FALSE	FALSE	FALSE	FALSE	FALSE	FALSE	FALSE	FALSE
19	LIM2	NP_085915.2	0	0	-4.0535	-3.28211	-2.965	0.276814	-3.7457	-3.1475	-3.0485	FALSE	TRUE	FALSE	FALSE	FALSE	FALSE	TRUE	FALSE	FALSE	FALSE	FALSE	FALSE	FALSE	FALSE
1	SRARP	NP_849162.1	0	0.00560573	-4.9665	-3.26281	-1.84	0.368419	-3.6955	-3.281	-2.802	FALSE	FALSE	FALSE	FALSE	FALSE	FALSE	TRUE	FALSE	FALSE	FALSE	FALSE	FALSE	FALSE	FALSE
11	LDHC	NP_059144.1	0	0.008283	-4.8935	-3.71694	-1.588	0.468038	-4.3123	-3.742	-3.097	FALSE	FALSE	FALSE	FALSE	FALSE	FALSE	TRUE	FALSE	FALSE	FALSE	FALSE	FALSE	FALSE	FALSE
X	APLN	NP_059109.3	0	0	-3.5565	-3.46918	-3.434	0.0191914	-3.4944	-3.468	-3.4445	FALSE	FALSE	FALSE	FALSE	FALSE	FALSE	TRUE	FALSE	FALSE	FALSE	FALSE	FALSE	FALSE	FALSE
13	SPACA7	NP_660291.2	0.00606061	0.014992	-5.3645	-3.67543	-2.0575	0.423983	-4.169	-3.6715	-3.163	FALSE	FALSE	FALSE	FALSE	FALSE	FALSE	FALSE	FALSE	FALSE	FALSE	FALSE	FALSE	FALSE	FALSE
4	SCD5	NP_001032671.2	0	0	-4.3765	-3.59078	-2.2105	0.381989	-4.069	-3.6375	-3.0563	FALSE	FALSE	FALSE	FALSE	FALSE	FALSE	TRUE	FALSE	FALSE	FALSE	FALSE	FALSE	FALSE	FALSE
17	MYH2	NP_060004.3	0.00404858	0.0520845	-5.3145	-3.7425	-2.1705	0.512308	-4.44975	-3.7125	-3.0875	TRUE	FALSE	FALSE	FALSE	FALSE	FALSE	FALSE	FALSE	FALSE	FALSE	FALSE	FALSE	FALSE	FALSE
16	DNAJA2	NP_005871.1	0.156848	0.103319	-6.5255	-4.0728	-2.614	0.844148	-5.35065	-3.901	-3.086	FALSE	FALSE	FALSE	FALSE	FALSE	FALSE	TRUE	FALSE	FALSE	FALSE	FALSE	FALSE	FALSE	FALSE
15	CTXN2	NP_001139140.1	0	0	-4.2975	-3.4314	-2.3195	0.383831	-3.9605	-3.4385	-2.9285	FALSE	FALSE	FALSE	FALSE	FALSE	FALSE	FALSE	FALSE	FALSE	FALSE	FALSE	FALSE	FALSE	FALSE
22	CSNK1E	NP_001885.1	0.101125	0.122476	-6.003	-3.95163	-2.6235	0.763656	-5.061	-3.8585	-2.99155	FALSE	FALSE	FALSE	FALSE	FALSE	FALSE	FALSE	FALSE	FALSE	FALSE	FALSE	FALSE	FALSE	FALSE
22	PATZ1	NP_055138.2	0.000152999	0.0910343	-5.0585	-3.78423	-2.472	0.572818	-4.5905	-3.7395	-3.066	FALSE	FALSE	FALSE	FALSE	FALSE	FALSE	TRUE	FALSE	FALSE	FALSE	FALSE	FALSE	FALSE	FALSE
17	NR1D1	NP_068370.1	0	0.0244727	-4.8205	-3.59304	-2.267	0.562632	-4.40675	-3.50375	-2.9205	FALSE	FALSE	FALSE	FALSE	FALSE	FALSE	FALSE	FALSE	FALSE	FALSE	FALSE	FALSE	FALSE	FALSE
X	MAGEB17	NP_001264236.1	0.00464396	0.120227	-5.212	-3.87339	-2.496	0.577102	-4.669	-3.839	-3.116	FALSE	FALSE	FALSE	FALSE	FALSE	FALSE	FALSE	FALSE	FALSE	TRUE	FALSE	FALSE	FALSE	FALSE
14	HAUS4	NP_001159741.1	0	0	-4.4415	-3.536	-2.173	0.255339	-3.821	-3.571	-3.1974	FALSE	FALSE	FALSE	FALSE	FALSE	FALSE	FALSE	FALSE	FALSE	FALSE	FALSE	FALSE	FALSE	FALSE
2	CYP20A1	NP_803882.1	0	0	-4.3785	-3.55701	-2.054	0.406143	-4.138	-3.5255	-3.045	FALSE	FALSE	FALSE	FALSE	FALSE	FALSE	FALSE	FALSE	FALSE	FALSE	FALSE	FALSE	FALSE	FALSE
10	ADARB2	NP_061172.1	0.000110571	0.0265369	-5.0765	-3.31895	-2.143	0.529996	-4.13485	-3.16825	-2.7895	FALSE	FALSE	FALSE	FALSE	FALSE	FALSE	TRUE	FALSE	FALSE	FALSE	FALSE	FALSE	FALSE	FALSE
2	PLEKHM3	NP_001073944.1	0	0	-4.281	-3.57603	-2.0315	0.313501	-3.9925	-3.576	-3.166	FALSE	FALSE	FALSE	FALSE	FALSE	FALSE	FALSE	FALSE	FALSE	FALSE	FALSE	FALSE	FALSE	FALSE
15	SEMA4B	NP_001310963.1	0.0136975	0.0451602	-5.5015	-3.46569	-1.803	0.604144	-4.379	-3.316	-2.82	FALSE	FALSE	FALSE	FALSE	FALSE	FALSE	FALSE	FALSE	FALSE	FALSE	FALSE	FALSE	FALSE	FALSE
11	ZBTB16	NP_005997.2	0.0412778	0.0932358	-5.522	-3.79251	-1.6985	0.624174	-4.764	-3.679	-3.0781	FALSE	FALSE	FALSE	FALSE	FALSE	FALSE	TRUE	FALSE	FALSE	FALSE	TRUE	FALSE	FALSE	TRUE
6	BEND3	NP_001073919.1	0.000614376	0.0163834	-5.2145	-3.58008	-2.3865	0.369686	-4.093	-3.515	-3.1729	FALSE	FALSE	FALSE	FALSE	FALSE	FALSE	TRUE	FALSE	FALSE	FALSE	FALSE	FALSE	FALSE	FALSE
16	NFATC3	NP_775188.1	0	0.000967492	-4.6855	-3.53932	-2.203	0.422852	-4.1525	-3.4645	-3.049	FALSE	FALSE	FALSE	FALSE	FALSE	FALSE	TRUE	FALSE	FALSE	FALSE	FALSE	FALSE	FALSE	FALSE
11	KDM2A	NP_036440.1	0.239511	0.0810576	-7.76	-4.33018	-2.5915	0.972805	-5.85645	-3.92775	-3.434	FALSE	FALSE	FALSE	FALSE	FALSE	FALSE	TRUE	FALSE	FALSE	FALSE	FALSE	FALSE	FALSE	FALSE
20	PIGU	NP_536724.1	0	0.0203231	-4.727	-3.80335	-1.657	0.552549	-4.4715	-3.87625	-3.0215	FALSE	FALSE	FALSE	FALSE	FALSE	FALSE	TRUE	FALSE	FALSE	FALSE	TRUE	FALSE	FALSE	TRUE
3	PIK3R4	NP_055417.1	0	0	-4.546	-3.63324	-2.415	0.346552	-4.1305	-3.606	-3.2055	FALSE	FALSE	FALSE	FALSE	FALSE	FALSE	FALSE	FALSE	FALSE	FALSE	FALSE	FALSE	FALSE	FALSE
17	GLOD4	NP_057164.3	0	0	-4.496	-3.48877	-1.7995	0.508898	-4.0956	-3.563	-2.7755	FALSE	FALSE	FALSE	FALSE	FALSE	FALSE	FALSE	FALSE	FALSE	FALSE	FALSE	FALSE	FALSE	FALSE
5	MED10	NP_115662.2	0	0	-4.474	-3.77345	-2.5475	0.389899	-4.2704	-3.801	-3.2366	FALSE	FALSE	FALSE	FALSE	FALSE	FALSE	FALSE	FALSE	FALSE	FALSE	FALSE	FALSE	FALSE	FALSE
1	ECHDC2	NP_060751.2	0	0	-4.0515	-3.30217	-2.285	0.322883	-3.7235	-3.32	-2.8639	FALSE	FALSE	FALSE	FALSE	FALSE	FALSE	FALSE	FALSE	FALSE	FALSE	FALSE	FALSE	FALSE	FALSE
17	HDAC5	NP_001015053.1	0.119043	0.0963013	-6.688	-3.97459	-1.8585	0.794137	-5.1565	-3.789	-3.0945	FALSE	FALSE	FALSE	FALSE	FALSE	FALSE	TRUE	FALSE	FALSE	FALSE	FALSE	FALSE	FALSE	FALSE
X	DMRTC1B	NP_001074320.1	1	0	-7.748	-6.99099	-5.443	0.377863	-7.4495	-7.03	-6.5009	FALSE	FALSE	FALSE	FALSE	FALSE	FALSE	FALSE	TRUE	TRUE	FALSE	FALSE	FALSE	FALSE	FALSE
6	DYNLT2	NP_777570.1	0	0.000842105	-4.6575	-3.71519	-2.3945	0.385665	-4.255	-3.6885	-3.2302	FALSE	FALSE	FALSE	FALSE	FALSE	FALSE	FALSE	FALSE	FALSE	FALSE	FALSE	FALSE	FALSE	FALSE
4	HMGB2	NP_001124160.1	0.203673	0.143092	-6.1765	-4.17195	-1.979	0.932501	-5.4305	-4.17175	-2.9067	FALSE	FALSE	FALSE	FALSE	FALSE	FALSE	FALSE	FALSE	FALSE	FALSE	FALSE	FALSE	FALSE	FALSE
1	RAB3B	NP_002858.2	0.00503919	0.0865062	-5.325	-3.72715	-2.548	0.588829	-4.58795	-3.648	-3.0266	FALSE	FALSE	FALSE	FALSE	FALSE	FALSE	FALSE	FALSE	FALSE	FALSE	FALSE	FALSE	FALSE	FALSE
9	OMD	NP_005005.1	0	0	-4.261	-3.50014	-2.571	0.294411	-3.92535	-3.4825	-3.126	FALSE	FALSE	FALSE	FALSE	FALSE	FALSE	FALSE	FALSE	FALSE	FALSE	FALSE	FALSE	FALSE	FALSE
X	PRRG3	NP_076987.3	0	0	-3.9065	-3.39893	-1.823	0.309812	-3.7775	-3.414	-2.9865	FALSE	FALSE	FALSE	FALSE	FALSE	FALSE	FALSE	FALSE	FALSE	FALSE	FALSE	FALSE	FALSE	FALSE
12	C12orf57	NP_612434.1	0	0	-3.2455	-2.75442	-1.902	0.209636	-3.0055	-2.781	-2.4615	FALSE	FALSE	FALSE	FALSE	FALSE	FALSE	FALSE	FALSE	FALSE	FALSE	TRUE	FALSE	FALSE	TRUE
20	SGK2	NP_057360.3	0.000162946	0.0203683	-5.0945	-3.578	-2.0765	0.420236	-4.2104	-3.463	-3.1453	FALSE	FALSE	FALSE	FALSE	FALSE	FALSE	FALSE	FALSE	FALSE	FALSE	FALSE	FALSE	FALSE	FALSE
3	LIPH	NP_640341.1	0	0	-4.013	-3.52961	-2.285	0.252395	-3.8323	-3.566	-3.1712	FALSE	TRUE	FALSE	FALSE	FALSE	FALSE	FALSE	FALSE	FALSE	FALSE	FALSE	FALSE	FALSE	FALSE
5	FAM153A	NP_001381268.1	0.0934313	0.0194478	-6.749	-4.2064	-1.124	0.641219	-4.9096	-4.116	-3.686	FALSE	FALSE	FALSE	FALSE	FALSE	FALSE	FALSE	TRUE	FALSE	FALSE	FALSE	FALSE	FALSE	FALSE
5	ANKRD34B	NP_001004441.2	0	0	-4.0455	-3.52029	-2.025	0.172536	-3.7002	-3.531	-3.3375	FALSE	FALSE	FALSE	FALSE	FALSE	FALSE	FALSE	FALSE	FALSE	FALSE	FALSE	FALSE	FALSE	FALSE
1	CFAP57	NP_689711.2	0	7.96242e-05	-4.633	-3.49075	-2.5165	0.386845	-4.0451	-3.4535	-3.0205	FALSE	FALSE	FALSE	FALSE	FALSE	FALSE	FALSE	FALSE	FALSE	FALSE	FALSE	FALSE	FALSE	FALSE
8	GPIHBP1	NP_835466.2	0	0	-4.0875	-3.3638	-1.9535	0.299347	-3.733	-3.385	-2.97825	FALSE	FALSE	FALSE	FALSE	FALSE	FALSE	FALSE	FALSE	FALSE	FALSE	FALSE	FALSE	FALSE	FALSE
7	RARRES2	NP_002880.1	0	0.00559211	-4.7905	-3.27994	-1.7645	0.451571	-3.89235	-3.23	-2.7524	FALSE	FALSE	FALSE	FALSE	FALSE	FALSE	FALSE	FALSE	FALSE	FALSE	FALSE	FALSE	FALSE	FALSE
4	DNAJB14	NP_001026893.1	0.000427899	0.0607617	-5.064	-3.79474	-2.834	0.456848	-4.474	-3.7265	-3.251	FALSE	FALSE	FALSE	FALSE	FALSE	FALSE	FALSE	FALSE	FALSE	FALSE	FALSE	FALSE	FALSE	FALSE
1	GLMN	NP_444504.1	0.0017762	0.0183229	-5.359	-3.78571	-2.4985	0.357862	-4.2595	-3.7655	-3.3565	TRUE	FALSE	TRUE	FALSE	FALSE	FALSE	TRUE	TRUE	FALSE	FALSE	TRUE	FALSE	FALSE	TRUE
X	OFD1	NP_003602.1	0.00654595	0.0896901	-5.309	-3.94661	-2.115	0.487655	-4.6055	-3.931	-3.3251	FALSE	FALSE	TRUE	FALSE	FALSE	FALSE	FALSE	FALSE	FALSE	FALSE	TRUE	FALSE	FALSE	TRUE
8	RECQL4	NP_004251.4	0	0	-3.6455	-2.85123	-1.665	0.281481	-3.175	-2.9025	-2.446	FALSE	FALSE	FALSE	FALSE	FALSE	FALSE	FALSE	FALSE	FALSE	FALSE	TRUE	FALSE	FALSE	TRUE
1	FDPS	NP_001129294.1	0.0830137	0.102655	-5.824	-3.80019	-2.8535	0.766691	-4.9757	-3.621	-2.934	FALSE	FALSE	FALSE	FALSE	FALSE	FALSE	TRUE	FALSE	FALSE	FALSE	FALSE	FALSE	FALSE	FALSE
14	SEL1L	NP_005056.3	0.00397902	0.0894375	-5.176	-3.89348	-2.446	0.503851	-4.597	-3.86125	-3.26785	FALSE	FALSE	FALSE	FALSE	FALSE	FALSE	TRUE	FALSE	FALSE	FALSE	FALSE	FALSE	FALSE	FALSE
7	POM121C	NP_001092885.2	0	5.43154e-05	-4.673	-3.58088	-2.108	0.499664	-4.2495	-3.6185	-2.8905	FALSE	FALSE	FALSE	FALSE	FALSE	FALSE	FALSE	FALSE	FALSE	FALSE	FALSE	FALSE	FALSE	FALSE
2	RNF103	NP_001185880.1	0	0	-4.1945	-3.52444	-2.1445	0.303624	-3.9315	-3.528	-3.126	FALSE	FALSE	FALSE	FALSE	FALSE	FALSE	FALSE	FALSE	FALSE	FALSE	FALSE	FALSE	FALSE	FALSE
1	NENF	NP_037481.1	0	0	-4.1	-3.5258	-2.5325	0.321706	-3.913	-3.577	-3.0445	FALSE	FALSE	FALSE	FALSE	FALSE	FALSE	FALSE	FALSE	FALSE	FALSE	FALSE	FALSE	FALSE	FALSE
15	STRA6	NP_071764.3	0	0	-4.6085	-3.59769	-2.051	0.49315	-4.289	-3.577	-2.95095	FALSE	TRUE	FALSE	FALSE	FALSE	FALSE	FALSE	FALSE	FALSE	FALSE	TRUE	FALSE	FALSE	TRUE
20	OGFR	NP_031372.2	0.0630179	0.0345431	-5.447	-3.3368	-1.9665	0.70654	-4.5852	-3.1575	-2.7399	FALSE	FALSE	FALSE	FALSE	FALSE	FALSE	FALSE	FALSE	FALSE	FALSE	FALSE	FALSE	FALSE	FALSE
12	SLC6A13	NP_001177926.1	0.00787683	0.0528703	-5.3685	-3.61259	-2.73	0.587047	-4.476	-3.5285	-2.8994	FALSE	FALSE	FALSE	FALSE	FALSE	FALSE	TRUE	FALSE	FALSE	FALSE	FALSE	FALSE	FALSE	FALSE
17	SLC25A35	NP_958928.1	0	0	-4.209	-3.5004	-2.618	0.315499	-3.9452	-3.466	-3.1033	FALSE	FALSE	FALSE	FALSE	FALSE	FALSE	FALSE	FALSE	FALSE	FALSE	FALSE	FALSE	FALSE	FALSE
16	SPATA33	NP_694570.1	0	0	-4.1135	-2.75409	-1.956	0.225321	-3.0438	-2.737	-2.4982	FALSE	FALSE	FALSE	FALSE	FALSE	FALSE	TRUE	FALSE	FALSE	TRUE	FALSE	FALSE	FALSE	FALSE
11	CCDC179	NP_001182566.1	0	0	-3.8925	-3.31282	-2.8265	0.121568	-3.4354	-3.3175	-3.1641	FALSE	FALSE	FALSE	FALSE	FALSE	FALSE	FALSE	FALSE	FALSE	FALSE	FALSE	FALSE	FALSE	FALSE
X	GATA1	NP_002040.1	0	0.0993181	-5.0355	-3.92265	-2.657	0.433008	-4.6141	-3.7795	-3.4595	FALSE	FALSE	FALSE	FALSE	FALSE	FALSE	FALSE	FALSE	FALSE	FALSE	FALSE	FALSE	FALSE	FALSE
1	IL10	NP_000563.1	0.0422352	0.0987654	-5.673	-3.84532	-2.2695	0.638626	-4.7899	-3.78275	-3.06435	FALSE	FALSE	FALSE	FALSE	FALSE	FALSE	TRUE	FALSE	FALSE	FALSE	FALSE	FALSE	FALSE	FALSE
1	PRUNE1	NP_067045.1	0	0.00263891	-4.714	-3.67455	-2.761	0.368536	-4.1875	-3.647	-3.2105	FALSE	FALSE	FALSE	FALSE	FALSE	FALSE	FALSE	FALSE	FALSE	FALSE	TRUE	FALSE	FALSE	TRUE
17	KIF19	NP_694941.2	0.022356	0.0524666	-5.5885	-3.38853	-1.873	0.631436	-4.453	-3.109	-2.86805	FALSE	FALSE	FALSE	FALSE	FALSE	FALSE	FALSE	FALSE	FALSE	FALSE	FALSE	FALSE	FALSE	FALSE
1	CYP4B1	NP_001093242.1	0	0.00439512	-4.856	-3.40231	-2.5185	0.390836	-3.966	-3.3295	-2.9555	FALSE	FALSE	FALSE	TRUE	FALSE	FALSE	FALSE	FALSE	FALSE	FALSE	FALSE	FALSE	FALSE	FALSE
3	BHLHE40	NP_003661.1	0.000928013	0.0485218	-5.186	-3.55646	-1.505	0.570926	-4.364	-3.4755	-2.8755	FALSE	FALSE	FALSE	FALSE	FALSE	FALSE	FALSE	FALSE	FALSE	FALSE	FALSE	FALSE	FALSE	FALSE
14	MIS18BP1	NP_060823.3	0	0.00452465	-4.895	-3.53856	-2.074	0.381948	-3.947	-3.6215	-2.9895	FALSE	FALSE	FALSE	FALSE	FALSE	FALSE	FALSE	FALSE	FALSE	FALSE	FALSE	FALSE	FALSE	FALSE
10	PLCE1	NP_057425.3	0	2.82358e-05	-4.6175	-3.6194	-2.2615	0.351397	-4.1175	-3.592	-3.2075	FALSE	TRUE	FALSE	FALSE	FALSE	FALSE	TRUE	FALSE	FALSE	FALSE	TRUE	FALSE	FALSE	TRUE
8	VDAC3	NP_001129166.1	0.129254	0.127394	-6.4425	-3.93096	-2.14	0.932311	-5.2022	-3.894	-2.7071	FALSE	FALSE	FALSE	FALSE	FALSE	FALSE	FALSE	FALSE	FALSE	FALSE	FALSE	FALSE	FALSE	FALSE
1	LYPLA2	NP_009191.1	0.000248262	0.138034	-5.058	-3.93093	-2.067	0.573184	-4.70265	-3.9415	-3.1657	FALSE	FALSE	FALSE	FALSE	FALSE	FALSE	FALSE	FALSE	FALSE	FALSE	FALSE	FALSE	FALSE	FALSE
16	DPEP2	NP_071750.1	0.0283643	0.0909234	-5.3295	-3.63263	-1.7665	0.663545	-4.685	-3.42225	-2.956	FALSE	FALSE	FALSE	FALSE	FALSE	FALSE	TRUE	FALSE	FALSE	FALSE	FALSE	FALSE	FALSE	FALSE
9	NDOR1	NP_001137499.1	0.000936135	0.0214271	-5.2175	-3.23984	-2.4475	0.563751	-4.11685	-3.0615	-2.681	FALSE	FALSE	FALSE	FALSE	FALSE	FALSE	TRUE	FALSE	FALSE	FALSE	FALSE	FALSE	FALSE	FALSE
20	FAM209A	NP_001012989.2	0	0	-4.564	-3.30763	-1.873	0.326479	-3.656	-3.351	-2.8676	FALSE	FALSE	FALSE	FALSE	FALSE	FALSE	FALSE	FALSE	FALSE	FALSE	FALSE	FALSE	FALSE	FALSE
19	CAPNS1	NP_001003962.1	0.00715381	0.055442	-5.3965	-3.58755	-1.942	0.635502	-4.481	-3.54625	-2.79015	FALSE	FALSE	FALSE	FALSE	FALSE	FALSE	FALSE	FALSE	FALSE	FALSE	FALSE	FALSE	FALSE	FALSE
12	MSRB3	NP_932346.1	0	0	-4.5385	-3.82667	-2.2595	0.386108	-4.30015	-3.868	-3.27505	FALSE	TRUE	FALSE	FALSE	FALSE	FALSE	TRUE	FALSE	FALSE	FALSE	FALSE	FALSE	FALSE	FALSE
12	RAB21	NP_055814.1	0.0699794	0.160247	-5.579	-3.9865	-2.5465	0.699492	-4.9555	-3.9595	-3.064	FALSE	FALSE	FALSE	FALSE	FALSE	FALSE	FALSE	FALSE	FALSE	FALSE	FALSE	FALSE	FALSE	FALSE
12	RASSF8	NP_001158218.1	0	0.00635209	-4.7975	-3.67187	-2.2185	0.457186	-4.32935	-3.63575	-3.09365	FALSE	FALSE	FALSE	FALSE	FALSE	FALSE	FALSE	FALSE	FALSE	FALSE	FALSE	FALSE	FALSE	FALSE
20	EIF6	NP_001254739.1	0.0761836	0.115838	-5.903	-3.90865	-2.1735	0.745983	-4.9465	-3.875	-2.924	FALSE	FALSE	FALSE	FALSE	FALSE	FALSE	TRUE	FALSE	FALSE	FALSE	FALSE	FALSE	FALSE	FALSE
2	NCKAP5	NP_997246.2	0	0	-4.415	-3.4358	-2.174	0.348314	-3.921	-3.4025	-3.02	FALSE	FALSE	FALSE	FALSE	FALSE	FALSE	TRUE	FALSE	FALSE	FALSE	FALSE	FALSE	FALSE	FALSE
19	LENG1	NP_077292.2	0	0	-3.9155	-3.06847	-1.68	0.401698	-3.6283	-3.0555	-2.547	FALSE	FALSE	FALSE	FALSE	FALSE	FALSE	FALSE	FALSE	FALSE	FALSE	FALSE	FALSE	FALSE	FALSE
8	LACTB2	NP_057111.1	0	0	-4.478	-3.62068	-1.847	0.435133	-4.16	-3.662	-3.00625	FALSE	FALSE	FALSE	FALSE	FALSE	FALSE	FALSE	FALSE	FALSE	FALSE	FALSE	FALSE	FALSE	FALSE
1	FPGT	NP_003829.4	0	0	-4.5135	-3.40862	-1.975	0.461154	-4.0745	-3.37	-2.8265	FALSE	FALSE	FALSE	FALSE	FALSE	FALSE	FALSE	FALSE	FALSE	FALSE	FALSE	FALSE	FALSE	FALSE
4	LRIT3	NP_940908.3	0	0	-4.328	-3.58592	-1.6235	0.449201	-4.15	-3.629	-2.9685	FALSE	FALSE	FALSE	FALSE	FALSE	FALSE	FALSE	FALSE	FALSE	FALSE	TRUE	FALSE	FALSE	TRUE
7	MCM7	NP_005907.3	0	0.00142929	-4.812	-3.22281	-2.3495	0.507457	-3.968	-3.143	-2.6035	FALSE	FALSE	FALSE	FALSE	FALSE	FALSE	FALSE	FALSE	FALSE	FALSE	FALSE	FALSE	FALSE	FALSE
11	DEFB108B	NP_001002035.1	0	0	-4.2735	-3.16014	-1.5735	0.545958	-4.07885	-3.06025	-2.5305	FALSE	FALSE	FALSE	FALSE	FALSE	FALSE	FALSE	FALSE	FALSE	FALSE	FALSE	FALSE	FALSE	FALSE
22	RSPH14	NP_055248.1	0	0	-3.8795	-3.30042	-2.333	0.263689	-3.6546	-3.304	-2.9544	FALSE	FALSE	FALSE	FALSE	FALSE	FALSE	TRUE	FALSE	FALSE	FALSE	FALSE	FALSE	FALSE	FALSE
14	SLC7A8	NP_036376.2	0.0159924	0.0793651	-5.535	-3.75719	-2.714	0.582919	-4.596	-3.683	-3.046	FALSE	FALSE	FALSE	FALSE	FALSE	FALSE	TRUE	FALSE	FALSE	FALSE	FALSE	FALSE	FALSE	FALSE
5	MRPS36	NP_150597.1	0	0	-4.263	-3.75171	-3.0295	0.219679	-4.0535	-3.744	-3.4845	FALSE	FALSE	FALSE	FALSE	FALSE	FALSE	TRUE	FALSE	FALSE	FALSE	FALSE	FALSE	FALSE	FALSE
1	LHX8	NP_001001933.1	0.222006	0.18172	-5.5605	-4.35637	-2.381	0.7181	-5.2855	-4.387	-3.3673	FALSE	FALSE	FALSE	FALSE	FALSE	FALSE	TRUE	FALSE	FALSE	FALSE	FALSE	FALSE	FALSE	FALSE
17	SDK2	NP_001138424.1	0	0.00772298	-4.8415	-3.42553	-2.2475	0.42397	-4.0865	-3.3355	-2.978	FALSE	FALSE	FALSE	FALSE	FALSE	FALSE	FALSE	FALSE	FALSE	FALSE	FALSE	FALSE	FALSE	FALSE
1	LDLRAD1	NP_001010978.2	0	0	-3.763	-3.31925	-2.023	0.283129	-3.6342	-3.3725	-2.9349	FALSE	FALSE	FALSE	FALSE	FALSE	FALSE	FALSE	FALSE	FALSE	FALSE	FALSE	FALSE	FALSE	FALSE
12	NINJ2	NP_057617.3	0.05843	0.137823	-5.398	-3.68167	-0.3005	0.872533	-4.93595	-3.58675	-2.60955	FALSE	FALSE	FALSE	FALSE	FALSE	FALSE	TRUE	FALSE	FALSE	FALSE	FALSE	FALSE	FALSE	FALSE
12	GLTP	NP_057517.1	0.0444256	0.0829089	-5.9125	-3.68808	-2.6685	0.69808	-4.73555	-3.5285	-2.88525	FALSE	FALSE	FALSE	FALSE	FALSE	FALSE	FALSE	FALSE	FALSE	FALSE	FALSE	FALSE	FALSE	FALSE
14	TRAPPC6B	NP_001073005.1	0	0	-4.4615	-3.43622	-2.4335	0.530956	-4.2162	-3.39875	-2.7644	FALSE	FALSE	FALSE	FALSE	FALSE	FALSE	FALSE	FALSE	FALSE	FALSE	FALSE	FALSE	FALSE	FALSE
8	LY6L	NP_001355089.1	0	0	-4.044	-3.34759	-2.6165	0.270507	-3.82185	-3.301	-3.04525	FALSE	FALSE	FALSE	FALSE	FALSE	FALSE	FALSE	FALSE	FALSE	FALSE	FALSE	FALSE	FALSE	FALSE
19	VSIG10L	NP_001157394.1	0	0	-4.282	-3.4322	-2.5455	0.246443	-3.7785	-3.395	-3.1585	FALSE	FALSE	FALSE	FALSE	FALSE	FALSE	FALSE	FALSE	FALSE	FALSE	FALSE	FALSE	FALSE	FALSE
16	ZFP1	NP_001305398.1	0.0683005	0.0664926	-5.838	-3.54322	-2.531	0.817633	-4.83615	-3.3045	-2.68135	FALSE	FALSE	FALSE	FALSE	FALSE	FALSE	FALSE	FALSE	FALSE	FALSE	FALSE	FALSE	FALSE	FALSE
11	OR10W1	NP_997257.2	0.0154902	0.0679458	-5.498	-3.48021	-1.6815	0.712425	-4.55	-3.3235	-2.705	FALSE	FALSE	FALSE	FALSE	FALSE	FALSE	FALSE	FALSE	FALSE	FALSE	FALSE	FALSE	FALSE	FALSE
17	GALK1	NP_001368914.1	0	0	-4.257	-3.29241	-2.258	0.390136	-3.8495	-3.2445	-2.8057	FALSE	TRUE	FALSE	FALSE	FALSE	FALSE	FALSE	FALSE	FALSE	FALSE	TRUE	FALSE	FALSE	TRUE
17	ANKRD13B	NP_689558.4	0.0199831	0.0889389	-5.916	-3.76236	-2.428	0.635176	-4.643	-3.728	-2.956	FALSE	FALSE	FALSE	FALSE	FALSE	FALSE	TRUE	FALSE	FALSE	FALSE	FALSE	FALSE	FALSE	FALSE
X	LHFPL1	NP_835469.1	0	0.167661	-5.0475	-4.14126	-2.708	0.456478	-4.694	-4.184	-3.514	FALSE	FALSE	FALSE	FALSE	FALSE	FALSE	FALSE	FALSE	FALSE	FALSE	FALSE	FALSE	FALSE	FALSE
17	CCL7	NP_006264.2	0	0	-3.78	-3.27311	-2.5045	0.245361	-3.6005	-3.279	-2.95525	FALSE	FALSE	FALSE	FALSE	FALSE	FALSE	TRUE	FALSE	FALSE	FALSE	FALSE	FALSE	FALSE	FALSE
6	ZBTB24	NP_055612.2	0	0	-4.292	-3.60698	-2.181	0.328071	-4.06735	-3.5845	-3.191	FALSE	FALSE	FALSE	FALSE	FALSE	FALSE	FALSE	FALSE	FALSE	FALSE	FALSE	FALSE	FALSE	FALSE
6	MRPL18	NP_054880.2	0.00674764	0.0188934	-5.376	-3.30538	-2.895	0.445252	-3.95905	-3.11575	-2.998	FALSE	FALSE	FALSE	FALSE	FALSE	FALSE	FALSE	FALSE	FALSE	FALSE	FALSE	FALSE	FALSE	FALSE
2	SPOPL	NP_001001664.1	0.20664	0.0979757	-6.4965	-4.01468	-2.1585	1.07412	-5.6063	-3.875	-2.6877	FALSE	FALSE	FALSE	FALSE	FALSE	FALSE	FALSE	FALSE	FALSE	FALSE	FALSE	FALSE	FALSE	FALSE
2	ARID5A	NP_997646.1	0	0	-4.129	-3.43568	-2.283	0.448351	-4.0212	-3.443	-2.8108	FALSE	FALSE	FALSE	FALSE	FALSE	FALSE	TRUE	FALSE	FALSE	FALSE	FALSE	FALSE	FALSE	FALSE
5	THBS4	NP_003239.2	0	0.026236	-5.005	-3.69424	-2.313	0.410039	-4.319	-3.5835	-3.2635	FALSE	FALSE	FALSE	TRUE	FALSE	FALSE	TRUE	FALSE	FALSE	FALSE	FALSE	FALSE	FALSE	FALSE
22	OSM	NP_065391.1	0	0.000888297	-4.783	-3.34032	-2.03	0.379718	-3.7808	-3.3765	-2.8445	FALSE	FALSE	FALSE	FALSE	FALSE	FALSE	FALSE	FALSE	FALSE	FALSE	FALSE	FALSE	FALSE	FALSE
5	SEMA6A	NP_001287709.1	0.109568	0.0868259	-6.7015	-3.75455	-2.4875	0.914771	-5.11935	-3.5365	-2.736	FALSE	FALSE	FALSE	FALSE	FALSE	FALSE	FALSE	FALSE	FALSE	FALSE	FALSE	FALSE	FALSE	FALSE
20	TLDC2	NP_542195.1	0	0	-4.072	-3.30608	-2.1565	0.343877	-3.7639	-3.308	-2.8497	FALSE	FALSE	FALSE	FALSE	FALSE	FALSE	FALSE	FALSE	FALSE	FALSE	FALSE	FALSE	FALSE	FALSE
12	C1QL4	NP_001008224.1	0.00902256	0.0360902	-5.375	-3.46343	-2.78	0.588013	-4.3069	-3.3235	-2.838	FALSE	FALSE	FALSE	FALSE	FALSE	FALSE	FALSE	FALSE	FALSE	FALSE	FALSE	FALSE	FALSE	FALSE
22	PPARA	NP_005027.2	0.000140351	0.0322807	-5.077	-3.70041	-2.3945	0.482087	-4.3316	-3.704	-3.0585	FALSE	FALSE	FALSE	FALSE	FALSE	FALSE	TRUE	FALSE	FALSE	FALSE	FALSE	FALSE	FALSE	FALSE
18	RNF138	NP_001178253.2	0.142206	0.211032	-5.4285	-4.29956	-1.222	0.674643	-5.1844	-4.36125	-3.4041	FALSE	FALSE	FALSE	FALSE	FALSE	FALSE	FALSE	FALSE	FALSE	FALSE	FALSE	FALSE	FALSE	FALSE
7	GARIN1A	NP_001012457.3	0	0	-4.122	-3.32639	-1.6185	0.343896	-3.7945	-3.3045	-2.92685	FALSE	FALSE	FALSE	FALSE	FALSE	FALSE	FALSE	FALSE	FALSE	FALSE	FALSE	FALSE	FALSE	FALSE
1	EXOSC10	NP_001001998.1	0.0481184	0.0653747	-6.0235	-3.64482	-2.0445	0.682684	-4.6927	-3.45	-2.9455	FALSE	FALSE	FALSE	FALSE	FALSE	FALSE	TRUE	FALSE	FALSE	FALSE	FALSE	FALSE	FALSE	FALSE
1	C1orf21	NP_110433.1	0.0223015	0.108831	-5.1275	-3.97361	-2.4655	0.490389	-4.73575	-3.90925	-3.403	FALSE	FALSE	FALSE	FALSE	FALSE	FALSE	FALSE	FALSE	FALSE	FALSE	FALSE	FALSE	FALSE	FALSE
17	SSH2	NP_203747.2	0.000100827	0.102642	-5.106	-3.80238	-2.592	0.531349	-4.62325	-3.6485	-3.2085	FALSE	FALSE	FALSE	FALSE	FALSE	FALSE	TRUE	FALSE	FALSE	FALSE	FALSE	FALSE	FALSE	FALSE
8	TOP1MT	NP_443195.1	0.0096102	0.0362853	-5.4535	-3.3363	-2.2515	0.626181	-4.2901	-3.15275	-2.7	FALSE	FALSE	FALSE	FALSE	FALSE	FALSE	FALSE	FALSE	FALSE	FALSE	FALSE	FALSE	FALSE	FALSE
15	BCL2A1	NP_004040.1	0	0.0606725	-4.8025	-3.76953	-2.0145	0.478378	-4.50175	-3.71925	-3.1755	FALSE	FALSE	FALSE	FALSE	FALSE	FALSE	TRUE	FALSE	FALSE	FALSE	FALSE	FALSE	FALSE	FALSE
1	PSRC1	NP_001027462.1	0	0	-4.15	-3.25923	-2.021	0.257836	-3.577	-3.25	-2.95815	FALSE	FALSE	FALSE	FALSE	FALSE	FALSE	TRUE	FALSE	FALSE	FALSE	FALSE	FALSE	FALSE	FALSE
17	STXBP4	NP_848604.3	0	0	-4.1165	-3.61206	-1.617	0.351817	-4.0465	-3.6395	-3.1375	FALSE	FALSE	FALSE	FALSE	FALSE	FALSE	TRUE	FALSE	FALSE	FALSE	FALSE	FALSE	FALSE	FALSE
11	PAK1	NP_001122092.1	0.331087	0.207795	-5.958	-4.64161	-3.0685	0.708272	-5.547	-4.7005	-3.5595	FALSE	FALSE	FALSE	FALSE	FALSE	FALSE	FALSE	FALSE	FALSE	FALSE	TRUE	FALSE	FALSE	TRUE
2	RASGRP3	NP_001132960.1	0	0.0316152	-4.9695	-3.55147	-2.5375	0.523971	-4.3175	-3.48	-2.9215	FALSE	FALSE	FALSE	FALSE	FALSE	FALSE	TRUE	FALSE	FALSE	FALSE	FALSE	FALSE	FALSE	FALSE
12	PLA2G1B	NP_000919.1	0	0	-3.839	-3.18195	-2.475	0.282712	-3.608	-3.1375	-2.8465	FALSE	FALSE	FALSE	FALSE	FALSE	FALSE	FALSE	FALSE	FALSE	FALSE	FALSE	FALSE	FALSE	FALSE
1	NHLH2	NP_001104531.1	0.00895857	0.0677492	-5.3775	-3.81571	-3.072	0.481424	-4.52075	-3.70925	-3.29175	FALSE	FALSE	FALSE	FALSE	FALSE	FALSE	TRUE	FALSE	FALSE	FALSE	FALSE	FALSE	FALSE	FALSE
10	PRKCQ	NP_001310194.1	0.0987654	0.125926	-5.9435	-3.8886	-2.12	0.804283	-5.05	-3.7985	-2.9005	FALSE	FALSE	FALSE	FALSE	FALSE	FALSE	TRUE	FALSE	FALSE	FALSE	FALSE	FALSE	FALSE	FALSE
4	CCDC149	NP_775734.2	0	0.150137	-4.976	-3.83463	-1.648	0.603589	-4.70685	-3.74525	-3.11315	FALSE	FALSE	FALSE	FALSE	FALSE	FALSE	FALSE	FALSE	FALSE	FALSE	FALSE	FALSE	FALSE	FALSE
1	NTMT2	NP_001129579.1	0	0	-3.8535	-3.37166	-2.815	0.20936	-3.65885	-3.361	-3.0975	FALSE	FALSE	FALSE	FALSE	FALSE	FALSE	FALSE	FALSE	FALSE	FALSE	FALSE	FALSE	FALSE	FALSE
14	DDX24	NP_065147.1	0.00157109	0.0352373	-5.369	-3.66747	-2.107	0.436359	-4.3265	-3.552	-3.203	FALSE	FALSE	FALSE	FALSE	FALSE	FALSE	FALSE	FALSE	FALSE	FALSE	FALSE	FALSE	FALSE	FALSE
12	ITGB7	NP_000880.1	0	0.00403769	-4.863	-3.55068	-2.7365	0.414972	-4.1802	-3.453	-3.082	FALSE	FALSE	FALSE	FALSE	FALSE	FALSE	FALSE	FALSE	FALSE	FALSE	FALSE	FALSE	FALSE	FALSE
15	FSD2	NP_001007123.1	0	0	-4.3185	-3.43899	-2.1665	0.291079	-3.8115	-3.447	-3.06215	FALSE	FALSE	FALSE	FALSE	FALSE	FALSE	FALSE	FALSE	FALSE	FALSE	FALSE	FALSE	FALSE	FALSE
5	IL3	NP_000579.2	0	0	-3.9195	-3.40412	-1.9065	0.231328	-3.6805	-3.417	-3.107	FALSE	FALSE	FALSE	FALSE	FALSE	FALSE	TRUE	FALSE	FALSE	FALSE	FALSE	FALSE	FALSE	FALSE
19	CTU1	NP_660275.2	0	0	-4.05	-3.07486	-2.2965	0.396647	-3.66115	-3.01525	-2.58945	FALSE	FALSE	FALSE	FALSE	FALSE	FALSE	TRUE	FALSE	FALSE	FALSE	FALSE	FALSE	FALSE	FALSE
1	SNAPIN	NP_036569.1	0	0	-4.065	-3.37269	-1.7275	0.370996	-3.83425	-3.40325	-2.87775	FALSE	FALSE	FALSE	FALSE	FALSE	FALSE	FALSE	FALSE	FALSE	FALSE	FALSE	FALSE	FALSE	FALSE
1	PGD	NP_002622.2	0	0.0343647	-5.005	-3.59905	-2.8975	0.529086	-4.3716	-3.5115	-2.9534	FALSE	FALSE	FALSE	FALSE	FALSE	FALSE	TRUE	FALSE	FALSE	FALSE	FALSE	FALSE	FALSE	FALSE
8	GDAP1	NP_061845.2	0	0	-4.534	-3.50806	-2.0625	0.420408	-4.07195	-3.512	-2.93305	FALSE	TRUE	FALSE	FALSE	FALSE	FALSE	FALSE	FALSE	FALSE	FALSE	FALSE	FALSE	FALSE	FALSE
2	ATP6V1B1	NP_001683.2	0	0.00195785	-4.855	-3.39603	-2.735	0.401868	-3.9739	-3.3355	-2.9295	FALSE	TRUE	FALSE	FALSE	FALSE	FALSE	FALSE	FALSE	FALSE	FALSE	TRUE	FALSE	FALSE	TRUE
14	ZNF410	NP_067011.1	0.00956938	0.0425449	-5.451	-3.86386	-2.2295	0.428096	-4.3715	-3.8515	-3.3381	FALSE	FALSE	FALSE	FALSE	FALSE	FALSE	FALSE	FALSE	FALSE	FALSE	FALSE	FALSE	FALSE	FALSE
11	ASCL3	NP_065697.1	0	0	-3.262	-3.17736	-2.4135	0.0841005	-3.2495	-3.2065	-3.064	FALSE	FALSE	FALSE	FALSE	FALSE	FALSE	FALSE	FALSE	FALSE	FALSE	FALSE	FALSE	FALSE	FALSE
4	CDKL2	NP_003939.1	0	0	-4.2425	-3.64607	-2.5995	0.283427	-4.019	-3.6515	-3.2601	FALSE	FALSE	FALSE	TRUE	FALSE	FALSE	TRUE	FALSE	FALSE	FALSE	FALSE	FALSE	FALSE	FALSE
19	TPM4	NP_001138632.1	0.0561018	0.104685	-5.8265	-3.9059	-3.0635	0.638248	-4.8394	-3.7965	-3.1515	FALSE	FALSE	FALSE	FALSE	FALSE	FALSE	TRUE	FALSE	FALSE	FALSE	FALSE	FALSE	FALSE	FALSE
11	CRYAB	NP_001876.1	0	0.00034626	-4.632	-3.50451	-2.382	0.465612	-4.16915	-3.465	-2.9242	TRUE	FALSE	FALSE	FALSE	FALSE	FALSE	FALSE	FALSE	FALSE	FALSE	TRUE	FALSE	FALSE	TRUE
10	BNIP3	NP_004043.4	0	0.014016	-4.963	-3.45466	-1.8855	0.554031	-4.19175	-3.43625	-2.73075	FALSE	FALSE	FALSE	FALSE	FALSE	FALSE	FALSE	FALSE	FALSE	FALSE	FALSE	FALSE	FALSE	FALSE
1	CLSPN	NP_001177410.1	0	0.00946662	-4.848	-3.66039	-2.405	0.3208	-4.0915	-3.6145	-3.3167	FALSE	FALSE	FALSE	FALSE	FALSE	FALSE	FALSE	FALSE	FALSE	FALSE	FALSE	FALSE	FALSE	FALSE
15	PRTG	NP_776175.2	0	0	-4.575	-3.48357	-1.8445	0.459267	-4.15	-3.459	-2.901	FALSE	FALSE	FALSE	FALSE	FALSE	FALSE	TRUE	FALSE	FALSE	FALSE	FALSE	FALSE	FALSE	FALSE
10	DDIT4	NP_061931.1	0	0	-3.7155	-3.20832	-2.2845	0.224991	-3.47315	-3.2385	-2.894	FALSE	FALSE	FALSE	FALSE	FALSE	FALSE	FALSE	FALSE	FALSE	FALSE	FALSE	FALSE	FALSE	FALSE
6	ENPP4	NP_055751.1	0	0	-4.491	-3.5445	-2.14	0.465624	-4.162	-3.553	-2.922	FALSE	FALSE	FALSE	FALSE	FALSE	FALSE	TRUE	FALSE	FALSE	FALSE	FALSE	FALSE	FALSE	FALSE
12	ACVR1B	NP_004293.1	0.190636	0.164711	-6.293	-4.25692	-1.8245	0.81865	-5.357	-4.259	-3.152	FALSE	FALSE	FALSE	FALSE	FALSE	FALSE	TRUE	FALSE	FALSE	FALSE	FALSE	FALSE	FALSE	FALSE
19	SLC1A6	NP_005062.1	0.0524519	0.158434	-5.497	-3.94101	-2.7195	0.682387	-4.9185	-3.8865	-3.0605	FALSE	FALSE	FALSE	FALSE	FALSE	FALSE	FALSE	FALSE	FALSE	FALSE	FALSE	FALSE	FALSE	FALSE
9	HSDL2	NP_115679.2	0	0.0487329	-4.9285	-3.86295	-2.7875	0.453155	-4.48805	-3.84375	-3.26145	FALSE	FALSE	FALSE	FALSE	FALSE	FALSE	FALSE	FALSE	FALSE	FALSE	FALSE	FALSE	FALSE	FALSE
5	CCNJL	NP_078841.3	0	0	-4.254	-3.4052	-2.571	0.289518	-3.85425	-3.3445	-3.098	FALSE	FALSE	FALSE	FALSE	FALSE	FALSE	FALSE	FALSE	FALSE	FALSE	FALSE	FALSE	FALSE	FALSE
16	SLC38A7	NP_060701.1	0	0.0502219	-4.89	-3.68677	-2.2615	0.586445	-4.526	-3.6215	-2.9467	FALSE	FALSE	FALSE	FALSE	FALSE	FALSE	TRUE	FALSE	FALSE	FALSE	FALSE	FALSE	FALSE	FALSE
4	LGI2	NP_060646.2	0	9.94926e-05	-4.6605	-3.50094	-2.3165	0.360423	-4.01	-3.4635	-3.071	FALSE	FALSE	FALSE	FALSE	FALSE	FALSE	FALSE	FALSE	FALSE	FALSE	FALSE	FALSE	FALSE	FALSE
9	ZNF367	NP_710162.1	0.0322337	0.154117	-5.31	-3.92456	-2.2765	0.654954	-4.8115	-3.896	-3.093	FALSE	FALSE	FALSE	FALSE	FALSE	FALSE	TRUE	FALSE	FALSE	FALSE	FALSE	FALSE	FALSE	FALSE
1	UBXN11	NP_892120.2	0.000783875	0.0165733	-5.243	-3.4971	-2.218	0.491663	-4.1955	-3.447	-2.9005	FALSE	FALSE	FALSE	FALSE	FALSE	FALSE	FALSE	FALSE	FALSE	FALSE	FALSE	FALSE	FALSE	FALSE
X	NAP1L3	NP_004529.2	0.026971	0.0499017	-6.002	-3.83477	-2.5025	0.457403	-4.4978	-3.6765	-3.44385	FALSE	FALSE	FALSE	FALSE	FALSE	FALSE	FALSE	FALSE	FALSE	FALSE	FALSE	FALSE	FALSE	FALSE
1	UBIAD1	NP_037451.1	0.0223964	0.161068	-5.2545	-3.89642	-2.6685	0.656966	-4.8076	-3.87	-3.0135	TRUE	FALSE	FALSE	FALSE	FALSE	FALSE	FALSE	FALSE	FALSE	FALSE	FALSE	FALSE	FALSE	FALSE
11	LMO1	NP_001257357.1	0.125255	0.0848633	-6.758	-3.80913	-2.374	0.927922	-5.2505	-3.5945	-2.796	FALSE	FALSE	FALSE	FALSE	FALSE	FALSE	FALSE	FALSE	FALSE	FALSE	FALSE	FALSE	FALSE	FALSE
9	SPATA31A7	NP_056482.2	0.0853908	0.302622	-6.069	-4.48133	-2.355	0.43631	-5.022	-4.501	-3.926	FALSE	FALSE	FALSE	FALSE	FALSE	FALSE	FALSE	TRUE	FALSE	FALSE	FALSE	FALSE	FALSE	FALSE
12	KRT3	NP_476429.2	0.0347021	0.0777328	-5.534	-3.6204	-1.3135	0.725724	-4.6758	-3.511	-2.766	TRUE	FALSE	FALSE	FALSE	FALSE	FALSE	FALSE	FALSE	FALSE	FALSE	FALSE	FALSE	FALSE	FALSE
3	MANF	NP_006001.5	0	0	-4.0775	-3.32222	-2.2805	0.282091	-3.704	-3.316	-2.94745	FALSE	FALSE	FALSE	FALSE	FALSE	FALSE	FALSE	FALSE	FALSE	FALSE	FALSE	FALSE	FALSE	FALSE
6	ATF6B	NP_004372.3	0	0	-4.05	-3.51086	-2.191	0.275273	-3.8655	-3.523	-3.1395	FALSE	FALSE	FALSE	FALSE	FALSE	FALSE	TRUE	FALSE	FALSE	FALSE	FALSE	FALSE	FALSE	FALSE
2	PSMD14	NP_005796.1	0.495817	0.108574	-7.0595	-5.04044	-2.849	1.10791	-6.58265	-5.02975	-3.52435	FALSE	FALSE	FALSE	FALSE	FALSE	FALSE	FALSE	FALSE	FALSE	FALSE	FALSE	FALSE	FALSE	FALSE
1	RPTN	NP_001116437.1	0.148516	0.0865962	-5.906	-3.82735	-1.2395	0.878587	-5.241	-3.425	-3.0285	FALSE	FALSE	FALSE	TRUE	FALSE	FALSE	TRUE	FALSE	FALSE	FALSE	FALSE	FALSE	FALSE	FALSE
3	PIK3CA	NP_006209.2	0.32795	0.15328	-6.768	-4.70881	-2.727	0.830296	-5.973	-4.5655	-3.72525	FALSE	FALSE	FALSE	FALSE	FALSE	TRUE	TRUE	FALSE	FALSE	FALSE	TRUE	TRUE	TRUE	TRUE
16	LYRM1	NP_001121773.1	0	0	-3.6065	-3.34821	-3.009	0.113117	-3.5095	-3.339	-3.208	FALSE	FALSE	FALSE	FALSE	FALSE	FALSE	FALSE	FALSE	FALSE	FALSE	FALSE	FALSE	FALSE	FALSE
22	LARGE1	NP_004728.1	0.032708	0.113067	-5.3415	-3.81789	-2.1775	0.673734	-4.7715	-3.785	-2.928	FALSE	FALSE	FALSE	FALSE	FALSE	FALSE	TRUE	FALSE	FALSE	FALSE	TRUE	FALSE	FALSE	TRUE
20	CDH4	NP_001785.2	0.0200501	0.0474042	-5.513	-3.48358	-1.345	0.604973	-4.4328	-3.287	-2.902	FALSE	FALSE	FALSE	FALSE	FALSE	FALSE	TRUE	FALSE	FALSE	FALSE	FALSE	FALSE	FALSE	FALSE
9	PAXX	NP_899064.1	0.00429646	0.0115467	-5.7245	-3.33115	-1.5575	0.429932	-3.8545	-3.2815	-2.857	FALSE	FALSE	FALSE	FALSE	FALSE	FALSE	FALSE	FALSE	FALSE	FALSE	FALSE	FALSE	FALSE	FALSE
19	AMH	NP_000470.3	0	0	-4.0105	-2.96589	-1.847	0.423312	-3.6265	-2.878	-2.4505	FALSE	TRUE	FALSE	FALSE	FALSE	FALSE	TRUE	FALSE	FALSE	FALSE	FALSE	FALSE	FALSE	FALSE
7	NOS3	NP_000594.2	0	9.33184e-05	-4.6815	-3.37958	-2.54	0.285966	-3.7645	-3.334	-3.078	FALSE	FALSE	FALSE	FALSE	FALSE	FALSE	TRUE	FALSE	FALSE	FALSE	FALSE	FALSE	FALSE	FALSE
10	TACR2	NP_001048.2	0	0.00614312	-4.763	-3.55111	-1.8725	0.534872	-4.2969	-3.532	-2.853	FALSE	FALSE	FALSE	FALSE	FALSE	FALSE	FALSE	FALSE	FALSE	FALSE	FALSE	FALSE	FALSE	FALSE
5	RACK1	NP_006089.1	0.438188	0.201958	-6.9935	-4.96405	-2.4745	0.857737	-6.20765	-4.904	-3.87035	FALSE	FALSE	FALSE	FALSE	FALSE	FALSE	FALSE	FALSE	FALSE	FALSE	FALSE	FALSE	FALSE	FALSE
10	SMNDC1	NP_005862.1	0.0705636	0.191197	-5.549	-4.24858	-2.241	0.529742	-4.9655	-4.25825	-3.55315	FALSE	FALSE	FALSE	FALSE	FALSE	FALSE	TRUE	FALSE	FALSE	FALSE	FALSE	FALSE	FALSE	FALSE
11	RCOR2	NP_775858.2	0	0.0148909	-4.976	-3.62334	-2.265	0.498337	-4.29605	-3.60325	-2.975	FALSE	FALSE	FALSE	FALSE	FALSE	FALSE	TRUE	FALSE	FALSE	FALSE	FALSE	FALSE	FALSE	FALSE
10	NET1	NP_001040625.1	0.00893513	0.0570379	-5.6475	-3.73897	-2.3535	0.538015	-4.4725	-3.70025	-3.0655	FALSE	FALSE	FALSE	FALSE	FALSE	FALSE	FALSE	FALSE	FALSE	FALSE	FALSE	FALSE	FALSE	FALSE
19	ZNF426	NP_001304984.1	0	0.0049493	-4.8135	-3.5312	-2.3085	0.427128	-4.13685	-3.4655	-3.02765	FALSE	FALSE	FALSE	FALSE	FALSE	FALSE	FALSE	FALSE	FALSE	FALSE	FALSE	FALSE	FALSE	FALSE
X	ATP6AP2	NP_005756.2	0.0141169	0.134571	-5.1395	-4.1931	-2.107	0.406199	-4.7127	-4.1945	-3.6883	FALSE	FALSE	FALSE	FALSE	FALSE	FALSE	FALSE	FALSE	FALSE	FALSE	TRUE	FALSE	FALSE	TRUE
5	RBM27	NP_061862.1	0.0350266	0.0617092	-6.2395	-3.77701	-2.555	0.572198	-4.5985	-3.65475	-3.16125	FALSE	FALSE	FALSE	FALSE	FALSE	FALSE	FALSE	FALSE	FALSE	FALSE	FALSE	FALSE	FALSE	FALSE
22	SMTN	NP_001193946.1	0	0	-4.243	-3.39841	-2.44	0.338237	-3.873	-3.3735	-2.972	FALSE	FALSE	FALSE	FALSE	FALSE	FALSE	FALSE	FALSE	FALSE	FALSE	FALSE	FALSE	FALSE	FALSE
8	AZIN1	NP_056962.2	0.147281	0.118058	-6.301	-4.11211	-2.7875	0.771817	-5.27615	-3.98425	-3.1835	FALSE	FALSE	FALSE	FALSE	FALSE	FALSE	FALSE	FALSE	FALSE	FALSE	FALSE	FALSE	FALSE	FALSE
11	PKP3	NP_001289958.1	0	0	-4.3445	-2.99617	-2.2325	0.402421	-3.6302	-2.873	-2.5785	FALSE	FALSE	FALSE	FALSE	FALSE	FALSE	FALSE	FALSE	FALSE	FALSE	FALSE	FALSE	FALSE	FALSE
12	COX6A1	NP_004364.2	0.00055991	0.0128779	-5.1125	-3.49455	-1.6245	0.623011	-4.2865	-3.52425	-2.6495	FALSE	FALSE	FALSE	FALSE	FALSE	FALSE	TRUE	FALSE	FALSE	FALSE	FALSE	FALSE	FALSE	FALSE
6	SDHAF4	NP_660310.2	0	0	-3.779	-3.41337	-2.6805	0.200196	-3.6645	-3.417	-3.1503	FALSE	FALSE	FALSE	FALSE	FALSE	FALSE	TRUE	FALSE	FALSE	FALSE	FALSE	FALSE	FALSE	FALSE
11	OR8A1	NP_001005194.2	0.104406	0.0524601	-5.9615	-3.71295	-2.045	0.839631	-5.0926	-3.505	-2.7946	FALSE	FALSE	FALSE	FALSE	FALSE	FALSE	FALSE	FALSE	FALSE	FALSE	FALSE	FALSE	FALSE	FALSE
4	ARAP2	NP_056045.2	0	0	-4.048	-3.44544	-2.139	0.241364	-3.7715	-3.4435	-3.138	FALSE	FALSE	FALSE	FALSE	FALSE	FALSE	TRUE	FALSE	FALSE	FALSE	FALSE	FALSE	FALSE	FALSE
2	RDH14	NP_065956.1	0	0	-4.243	-3.31313	-2.098	0.396106	-3.8635	-3.30075	-2.7977	FALSE	FALSE	FALSE	FALSE	FALSE	FALSE	FALSE	FALSE	FALSE	FALSE	FALSE	FALSE	FALSE	FALSE
4	RPL34	NP_000986.2	0	0.273496	-5.049	-4.10785	-1.243	0.698959	-4.78615	-4.32275	-3.08695	FALSE	FALSE	FALSE	FALSE	FALSE	FALSE	FALSE	FALSE	FALSE	FALSE	FALSE	FALSE	FALSE	FALSE
17	C17orf58	NP_858041.2	0	0	-4.362	-3.50049	-2.528	0.266319	-3.83505	-3.48975	-3.1825	FALSE	FALSE	FALSE	FALSE	FALSE	FALSE	FALSE	FALSE	FALSE	FALSE	FALSE	FALSE	FALSE	FALSE
9	CCL27	NP_006655.1	0	0	-4.1305	-3.59513	-1.9785	0.347356	-4.0377	-3.622	-3.1526	FALSE	FALSE	FALSE	FALSE	FALSE	FALSE	FALSE	FALSE	FALSE	FALSE	FALSE	FALSE	FALSE	FALSE
7	BRI3	NP_056194.1	0.0343249	0.0713959	-5.893	-3.57969	-2.262	0.702275	-4.6445	-3.3515	-2.8442	FALSE	FALSE	FALSE	FALSE	FALSE	FALSE	FALSE	FALSE	FALSE	FALSE	FALSE	FALSE	FALSE	FALSE
5	PCDHB4	NP_061761.1	0	0	-4.4805	-3.37148	-2.0925	0.485854	-4.026	-3.3655	-2.7115	FALSE	FALSE	FALSE	FALSE	FALSE	FALSE	FALSE	FALSE	FALSE	FALSE	FALSE	FALSE	FALSE	FALSE
2	PKP4	NP_001364147.1	0.0186479	0.0447116	-5.8215	-3.6083	-2.059	0.514526	-4.3791	-3.477	-3.1125	FALSE	FALSE	FALSE	FALSE	FALSE	FALSE	FALSE	FALSE	FALSE	FALSE	FALSE	FALSE	FALSE	FALSE
11	APLP2	NP_001633.1	0.0621345	0.0831871	-5.6205	-3.63492	-0.9965	0.797574	-4.8285	-3.4945	-2.71745	FALSE	FALSE	FALSE	FALSE	FALSE	FALSE	FALSE	FALSE	FALSE	FALSE	FALSE	FALSE	FALSE	FALSE
12	ITFG2	NP_060933.3	0	0.0329101	-5.042	-3.53376	-2.3105	0.537301	-4.3349	-3.4405	-2.9035	FALSE	FALSE	FALSE	FALSE	FALSE	FALSE	FALSE	FALSE	FALSE	FALSE	FALSE	FALSE	FALSE	FALSE
3	TRPC1	NP_001238774.1	0.0206538	0.0942241	-5.7975	-3.92795	-2.4665	0.522273	-4.6655	-3.8485	-3.3125	FALSE	FALSE	FALSE	FALSE	FALSE	FALSE	FALSE	FALSE	FALSE	FALSE	FALSE	FALSE	FALSE	FALSE
4	ARHGEF38	NP_001229658.1	0	0	-3.9435	-3.43256	-2.319	0.296971	-3.8135	-3.4485	-3.0175	FALSE	FALSE	FALSE	FALSE	FALSE	FALSE	TRUE	FALSE	FALSE	FALSE	FALSE	FALSE	FALSE	FALSE
1	TNFRSF9	NP_001552.2	0	0	-4.1295	-3.55627	-1.6235	0.396766	-3.954	-3.65475	-3.0126	FALSE	FALSE	FALSE	FALSE	FALSE	FALSE	FALSE	FALSE	FALSE	FALSE	FALSE	FALSE	FALSE	FALSE
16	TPSB2	NP_077078.5	0	0	-4.5375	-3.39291	-1.981	0.462929	-4.0415	-3.36375	-2.79925	FALSE	FALSE	FALSE	FALSE	FALSE	FALSE	TRUE	FALSE	FALSE	FALSE	FALSE	FALSE	FALSE	FALSE
1	FCGR1A	NP_000557.1	0	0.123244	-4.9305	-3.99342	-1.891	0.536892	-4.6476	-4.0545	-3.2419	FALSE	FALSE	FALSE	FALSE	FALSE	FALSE	FALSE	FALSE	FALSE	FALSE	FALSE	FALSE	FALSE	FALSE
12	RDH16	NP_003699.3	0	0	-4.526	-3.28058	-1.9	0.45965	-3.94925	-3.245	-2.717	FALSE	FALSE	FALSE	FALSE	FALSE	FALSE	FALSE	FALSE	FALSE	FALSE	FALSE	FALSE	FALSE	FALSE
5	TIMD4	NP_612388.2	0	0	-3.8425	-3.40521	-2.385	0.235798	-3.689	-3.4345	-3.0908	FALSE	FALSE	FALSE	FALSE	FALSE	FALSE	TRUE	FALSE	FALSE	FALSE	FALSE	FALSE	FALSE	FALSE
2	RPL31	NP_001092047.1	0.166815	0.190455	-6.2545	-4.19554	-2.1095	0.825468	-5.2512	-4.24675	-3.03815	FALSE	FALSE	FALSE	FALSE	FALSE	FALSE	FALSE	FALSE	FALSE	FALSE	FALSE	FALSE	FALSE	FALSE
17	ACOX1	NP_004026.2	0.0145451	0.0683538	-5.5025	-3.71896	-2.3375	0.560256	-4.54235	-3.61225	-3.077	FALSE	TRUE	FALSE	FALSE	FALSE	FALSE	TRUE	FALSE	FALSE	FALSE	TRUE	FALSE	FALSE	TRUE
19	ZNF320	NP_997216.2	0.0628609	0.061871	-6.078	-3.79937	-2.657	0.639086	-4.7435	-3.5805	-3.1885	FALSE	FALSE	FALSE	FALSE	FALSE	FALSE	FALSE	FALSE	FALSE	FALSE	FALSE	FALSE	FALSE	FALSE
3	C3orf80	NP_001161686.1	0	0.00537634	-4.7135	-3.27624	-2.176	0.410553	-3.88285	-3.1875	-2.85315	FALSE	FALSE	FALSE	FALSE	FALSE	FALSE	FALSE	FALSE	FALSE	FALSE	FALSE	FALSE	FALSE	FALSE
2	HNRNPA3	NP_001317178.1	0.295067	0.15441	-6.7065	-4.53654	-2.485	0.885056	-5.8033	-4.48	-3.3861	FALSE	FALSE	FALSE	FALSE	FALSE	FALSE	FALSE	FALSE	FALSE	FALSE	FALSE	FALSE	FALSE	FALSE
12	LIN7A	NP_004655.1	0.0131579	0.104167	-5.2265	-3.91935	-3.018	0.504167	-4.6685	-3.84225	-3.3075	FALSE	FALSE	FALSE	FALSE	FALSE	FALSE	FALSE	FALSE	FALSE	FALSE	FALSE	FALSE	FALSE	FALSE
5	ATG12	NP_001264712.1	0	0	-4.186	-2.8265	-1.682	0.321446	-3.2385	-2.8125	-2.437	FALSE	FALSE	FALSE	FALSE	FALSE	FALSE	TRUE	FALSE	FALSE	FALSE	FALSE	FALSE	FALSE	FALSE
4	KLHL2	NP_001154993.1	0.190576	0.166255	-6.314	-4.31566	-2.1205	0.745651	-5.339	-4.27575	-3.35075	FALSE	FALSE	FALSE	FALSE	FALSE	FALSE	TRUE	FALSE	FALSE	FALSE	FALSE	FALSE	FALSE	FALSE
X	NHSL2	NP_001013649.2	0	0	-4.407	-3.65434	-2.353	0.210967	-3.8965	-3.66225	-3.403	FALSE	FALSE	FALSE	FALSE	FALSE	FALSE	TRUE	FALSE	FALSE	FALSE	FALSE	FALSE	FALSE	FALSE
5	COX7C	NP_001858.1	0	0.053539	-4.9345	-3.88172	-1.3185	0.553747	-4.5511	-3.94675	-3.1467	FALSE	FALSE	FALSE	FALSE	FALSE	FALSE	FALSE	FALSE	FALSE	FALSE	FALSE	FALSE	FALSE	FALSE
8	RP1	NP_006260.1	0.00328947	0.00294321	-5.368	-3.44282	-2.92	0.422614	-4.117	-3.332	-2.991	FALSE	FALSE	FALSE	FALSE	FALSE	FALSE	FALSE	FALSE	FALSE	FALSE	FALSE	FALSE	FALSE	FALSE
11	THY1	NP_001298089.1	0	0	-4.408	-3.76612	-3.002	0.207275	-4.015	-3.7755	-3.488	FALSE	FALSE	FALSE	FALSE	FALSE	FALSE	FALSE	FALSE	FALSE	FALSE	FALSE	FALSE	FALSE	FALSE
2	DTNB	NP_068707.1	0.06968	0.0993181	-5.7465	-3.75852	-1.711	0.797029	-4.91	-3.679	-2.7645	FALSE	FALSE	FALSE	FALSE	FALSE	FALSE	TRUE	FALSE	FALSE	FALSE	FALSE	FALSE	FALSE	FALSE
X	EOLA2	NP_001013867.1	0	0	-4.3095	-3.47973	-2.0725	0.334657	-3.878	-3.513	-3.0433	FALSE	FALSE	FALSE	FALSE	FALSE	FALSE	FALSE	FALSE	FALSE	FALSE	FALSE	FALSE	FALSE	FALSE
2	C2orf80	NP_001092804.2	0	0	-4.4475	-3.35139	-2.493	0.201867	-3.588	-3.349	-3.11125	FALSE	FALSE	FALSE	FALSE	FALSE	FALSE	TRUE	FALSE	FALSE	FALSE	FALSE	FALSE	FALSE	FALSE
10	IDE	NP_004960.2	0.0919336	0.098913	-6.2475	-3.93155	-2.5415	0.74386	-5.00855	-3.8055	-3.0515	FALSE	FALSE	FALSE	FALSE	FALSE	FALSE	TRUE	FALSE	FALSE	FALSE	FALSE	FALSE	FALSE	FALSE
17	C1QL1	NP_006679.1	0	0.0599493	-4.9865	-3.64692	-2.1315	0.561251	-4.4709	-3.5485	-2.9996	FALSE	FALSE	FALSE	FALSE	FALSE	FALSE	FALSE	FALSE	FALSE	FALSE	FALSE	FALSE	FALSE	FALSE
19	RDH13	NP_001139443.1	0	0	-3.945	-3.18985	-2.0065	0.348538	-3.65175	-3.197	-2.7195	FALSE	FALSE	FALSE	FALSE	FALSE	FALSE	TRUE	FALSE	FALSE	FALSE	FALSE	FALSE	FALSE	FALSE
7	ZNF479	NP_150376.1	0.124534	0.0668826	-6.063	-3.83959	-1.523	0.832557	-5.2162	-3.5245	-3.0815	FALSE	FALSE	FALSE	FALSE	FALSE	FALSE	FALSE	FALSE	FALSE	FALSE	FALSE	FALSE	FALSE	FALSE
19	GMIP	NP_001275927.1	0	0.00119474	-4.7025	-3.44755	-2.399	0.384167	-4.0135	-3.3715	-3.016	FALSE	FALSE	FALSE	FALSE	FALSE	FALSE	FALSE	FALSE	FALSE	FALSE	FALSE	FALSE	FALSE	FALSE
4	FAM200B	NP_001138663.1	0	0	-4.078	-3.38651	-2.3035	0.285167	-3.7708	-3.379	-3.0212	FALSE	FALSE	FALSE	FALSE	FALSE	FALSE	FALSE	FALSE	FALSE	FALSE	FALSE	FALSE	FALSE	FALSE
16	TEKT5	NP_653275.1	0	0	-3.907	-3.02315	-2.1275	0.29465	-3.4276	-3.0065	-2.653	FALSE	FALSE	FALSE	FALSE	FALSE	FALSE	FALSE	FALSE	FALSE	TRUE	FALSE	FALSE	FALSE	FALSE
14	AP5M1	NP_060699.3	0	0	-4.278	-3.55068	-2.1985	0.339862	-4.0212	-3.543	-3.116	FALSE	FALSE	FALSE	FALSE	FALSE	FALSE	FALSE	FALSE	FALSE	FALSE	FALSE	FALSE	FALSE	FALSE
2	PDIA6	NP_001269633.1	0	0.0319448	-4.943	-3.68616	-2.9125	0.46769	-4.4	-3.61425	-3.1365	FALSE	FALSE	FALSE	FALSE	FALSE	FALSE	TRUE	FALSE	FALSE	FALSE	TRUE	FALSE	FALSE	TRUE
22	KLHL22	NP_116164.2	0.0518716	0.0919628	-5.7425	-3.88488	-2.843	0.594865	-4.80625	-3.748	-3.21	FALSE	FALSE	FALSE	FALSE	FALSE	FALSE	FALSE	FALSE	FALSE	FALSE	FALSE	FALSE	FALSE	FALSE
3	COPB2	NP_004757.1	0.0874093	0.132726	-5.514	-4.03722	-2.6505	0.629324	-5.0105	-3.9105	-3.3375	FALSE	FALSE	FALSE	FALSE	FALSE	FALSE	FALSE	FALSE	FALSE	FALSE	TRUE	FALSE	FALSE	TRUE
19	ZNF100	NP_775802.2	0.0421361	0.049236	-5.783	-3.46497	-2.3235	0.662326	-4.5245	-3.156	-2.938	FALSE	FALSE	FALSE	FALSE	FALSE	FALSE	FALSE	FALSE	FALSE	FALSE	FALSE	FALSE	FALSE	FALSE
12	DAO	NP_001908.3	0	0.000498091	-4.677	-3.49228	-2.4985	0.42303	-4.0787	-3.456	-2.9517	FALSE	FALSE	FALSE	FALSE	FALSE	FALSE	FALSE	FALSE	FALSE	FALSE	FALSE	FALSE	FALSE	FALSE
16	PAQR4	NP_689554.2	0	0	-3.9615	-3.13148	-2.442	0.261698	-3.5155	-3.0965	-2.8179	FALSE	FALSE	FALSE	FALSE	FALSE	FALSE	FALSE	FALSE	FALSE	FALSE	FALSE	FALSE	FALSE	FALSE
X	PLP2	NP_002659.1	0	0.0280966	-4.8835	-3.73312	-1.9155	0.546125	-4.4255	-3.7475	-3.019	FALSE	FALSE	FALSE	FALSE	FALSE	FALSE	FALSE	FALSE	FALSE	FALSE	FALSE	FALSE	FALSE	FALSE
7	DLX5	NP_005212.1	0	0	-4.544	-3.48396	-2.2715	0.513326	-4.2884	-3.3685	-2.8775	FALSE	FALSE	FALSE	FALSE	FALSE	FALSE	TRUE	FALSE	FALSE	FALSE	TRUE	FALSE	FALSE	TRUE
1	NOS1AP	NP_055512.1	0.0579193	0.101943	-5.3515	-3.85325	-2.0615	0.622819	-4.85395	-3.657	-3.191	FALSE	FALSE	FALSE	FALSE	FALSE	FALSE	TRUE	FALSE	FALSE	FALSE	FALSE	FALSE	FALSE	FALSE
20	SEC23B	NP_006354.2	0.0205527	0.0636717	-5.699	-3.6946	-2.421	0.615215	-4.552	-3.6385	-2.9215	FALSE	TRUE	FALSE	FALSE	FALSE	FALSE	FALSE	FALSE	FALSE	FALSE	TRUE	FALSE	FALSE	TRUE
3	VHL	NP_937799.1	0.083926	0.00948317	-7.445	-3.23029	-1.961	1.1221	-4.1342	-3.035	-2.3274	TRUE	TRUE	TRUE	FALSE	TRUE	TRUE	FALSE	FALSE	FALSE	FALSE	FALSE	FALSE	FALSE	FALSE
17	ERN1	NP_001424.3	0.0646777	0.091866	-5.525	-3.80461	-1.819	0.693698	-4.868	-3.6395	-3.0265	FALSE	FALSE	FALSE	FALSE	FALSE	FALSE	TRUE	FALSE	FALSE	FALSE	FALSE	FALSE	FALSE	FALSE
15	NSMCE3	NP_619649.1	0.00754644	0.0526316	-5.4315	-3.38744	-1.5365	0.726655	-4.44315	-3.28	-2.5055	FALSE	FALSE	FALSE	FALSE	FALSE	FALSE	FALSE	FALSE	FALSE	FALSE	TRUE	FALSE	FALSE	TRUE
19	CCDC124	NP_001129675.1	0	0	-4.4745	-3.45382	-2.2615	0.4826	-4.1499	-3.413	-2.835	FALSE	FALSE	FALSE	FALSE	FALSE	FALSE	FALSE	FALSE	FALSE	FALSE	FALSE	FALSE	FALSE	FALSE
8	KIF13B	NP_056069.2	0	0	-4.4095	-3.52364	-2.363	0.345901	-4.0435	-3.475	-3.111	FALSE	FALSE	FALSE	FALSE	FALSE	FALSE	TRUE	FALSE	FALSE	FALSE	FALSE	FALSE	FALSE	FALSE
9	SMARCA2	NP_003061.3	0.166177	0.0725298	-6.6875	-4.10761	-2.5555	0.886118	-5.578	-3.886	-3.1625	FALSE	FALSE	FALSE	FALSE	FALSE	FALSE	FALSE	FALSE	FALSE	TRUE	TRUE	TRUE	TRUE	TRUE
14	KLHDC1	NP_751943.1	0	0	-3.8065	-3.51859	-2.3575	0.213253	-3.7515	-3.57875	-3.19625	FALSE	FALSE	FALSE	FALSE	FALSE	FALSE	FALSE	FALSE	FALSE	FALSE	FALSE	FALSE	FALSE	FALSE
6	DDAH2	NP_039268.1	0	0.00175439	-4.7175	-3.69359	-2.772	0.320458	-4.1126	-3.683	-3.28695	FALSE	FALSE	FALSE	FALSE	FALSE	FALSE	FALSE	FALSE	FALSE	FALSE	FALSE	FALSE	FALSE	FALSE
10	NEUROG3	NP_066279.2	0	0	-4.4705	-3.36527	-2.099	0.560555	-4.2055	-3.2295	-2.69	FALSE	TRUE	FALSE	FALSE	FALSE	FALSE	FALSE	FALSE	FALSE	FALSE	FALSE	FALSE	FALSE	FALSE
18	SERPINB2	NP_001137290.1	0	0.0162338	-4.918	-3.501	-1.88	0.54261	-4.297	-3.44	-2.84655	FALSE	FALSE	FALSE	FALSE	FALSE	FALSE	FALSE	FALSE	FALSE	FALSE	FALSE	FALSE	FALSE	FALSE
1	ANKRD13C	NP_110443.3	0.241581	0.132452	-6.8765	-4.31421	-1.909	0.939363	-5.6195	-4.239	-3.13135	FALSE	FALSE	FALSE	FALSE	FALSE	FALSE	FALSE	FALSE	FALSE	FALSE	FALSE	FALSE	FALSE	FALSE
13	RNF6	NP_005968.1	0	0	-4.494	-3.5348	-1.7415	0.40668	-4.081	-3.52025	-3.01655	FALSE	FALSE	FALSE	FALSE	FALSE	FALSE	TRUE	FALSE	FALSE	FALSE	FALSE	FALSE	FALSE	FALSE
19	ZNF814	NP_001138461.1	0.0576947	0.0466308	-6.0625	-3.59702	-1.8035	0.675144	-4.6563	-3.348	-3.0055	FALSE	FALSE	FALSE	FALSE	FALSE	FALSE	FALSE	FALSE	FALSE	FALSE	FALSE	FALSE	FALSE	FALSE
10	UBTD1	NP_079230.1	0	0	-4.594	-3.45908	-2.644	0.470713	-4.12315	-3.418	-2.8665	FALSE	FALSE	FALSE	FALSE	FALSE	FALSE	FALSE	FALSE	FALSE	FALSE	FALSE	FALSE	FALSE	FALSE
19	ZNF222	NP_001123468.1	0.000164474	0.0302632	-5.097	-3.63159	-2.755	0.413811	-4.2435	-3.504	-3.21895	FALSE	FALSE	FALSE	FALSE	FALSE	FALSE	FALSE	FALSE	FALSE	FALSE	FALSE	FALSE	FALSE	FALSE
15	FAM227B	NP_689860.2	0	0	-4.217	-3.5798	-2.1045	0.25204	-3.84565	-3.632	-3.24035	FALSE	FALSE	FALSE	FALSE	FALSE	FALSE	TRUE	FALSE	FALSE	FALSE	FALSE	FALSE	FALSE	FALSE
2	SFT2D3	NP_116129.3	0	0	-3.308	-2.76537	-2.037	0.20131	-3.04	-2.754	-2.511	FALSE	FALSE	FALSE	FALSE	FALSE	FALSE	FALSE	FALSE	FALSE	TRUE	FALSE	FALSE	FALSE	FALSE
16	EEF2K	NP_037434.2	0	0.000363478	-4.6255	-3.34825	-2.293	0.331823	-3.8705	-3.203	-3.124	FALSE	FALSE	FALSE	FALSE	FALSE	FALSE	FALSE	FALSE	FALSE	FALSE	FALSE	FALSE	FALSE	FALSE
2	CCDC74B	NP_997193.1	0	0	-3.841	-3.18933	-1.496	0.256004	-3.457	-3.207	-2.9175	FALSE	FALSE	FALSE	FALSE	FALSE	FALSE	FALSE	FALSE	FALSE	FALSE	FALSE	FALSE	FALSE	FALSE
10	RBP3	NP_002891.1	0	0.00258772	-4.957	-3.28082	-2.5215	0.353916	-3.795	-3.182	-2.9265	FALSE	FALSE	FALSE	FALSE	FALSE	FALSE	TRUE	FALSE	FALSE	TRUE	FALSE	FALSE	FALSE	FALSE
11	SWAP70	NP_055870.2	0	0	-4.599	-3.72423	-1.651	0.452945	-4.2965	-3.762	-3.1012	FALSE	FALSE	FALSE	FALSE	FALSE	FALSE	TRUE	FALSE	FALSE	FALSE	FALSE	FALSE	FALSE	FALSE
12	IQSEC3	NP_001164209.1	0	0.134146	-4.957	-3.54771	-2.3235	0.666252	-4.746	-3.28475	-2.87045	FALSE	FALSE	FALSE	FALSE	FALSE	FALSE	FALSE	FALSE	FALSE	FALSE	FALSE	FALSE	FALSE	FALSE
19	ELAVL1	NP_001410.2	0.510936	0.12013	-7.432	-5.05885	-1.392	1.17765	-6.6559	-5.09075	-3.482	FALSE	FALSE	FALSE	FALSE	FALSE	FALSE	FALSE	FALSE	FALSE	FALSE	FALSE	FALSE	FALSE	FALSE
8	MTBP	NP_071328.2	0	0.0125724	-4.8455	-3.65363	-2.1205	0.325422	-4.0145	-3.6465	-3.28725	FALSE	FALSE	FALSE	FALSE	FALSE	FALSE	FALSE	FALSE	FALSE	FALSE	FALSE	FALSE	FALSE	FALSE
15	AGBL1	NP_689549.3	0	0	-3.9895	-3.26151	-2.0075	0.345183	-3.7325	-3.2425	-2.8135	FALSE	FALSE	FALSE	FALSE	FALSE	FALSE	TRUE	FALSE	FALSE	TRUE	FALSE	FALSE	FALSE	FALSE
15	INO80	NP_060023.1	0.0599429	0.100373	-5.558	-3.92463	-2.6685	0.590382	-4.8795	-3.785	-3.267	FALSE	FALSE	FALSE	FALSE	FALSE	FALSE	TRUE	FALSE	FALSE	FALSE	FALSE	FALSE	FALSE	FALSE
1	HNRNPR	NP_001095868.1	0.244048	0.112364	-7.776	-4.42025	-2.5905	0.924855	-5.81775	-4.1755	-3.42	FALSE	FALSE	FALSE	FALSE	FALSE	FALSE	FALSE	FALSE	FALSE	FALSE	TRUE	FALSE	FALSE	TRUE
13	LNX2	NP_699202.1	0.0345125	0.0826143	-5.7575	-3.63711	-2.3505	0.685579	-4.69145	-3.476	-2.888	FALSE	FALSE	FALSE	FALSE	FALSE	FALSE	TRUE	FALSE	FALSE	FALSE	FALSE	FALSE	FALSE	FALSE
6	RIMS1	NP_055804.2	0.00428028	0.0389453	-5.3875	-3.54742	-2.4335	0.481961	-4.3065	-3.3775	-3.084	TRUE	FALSE	FALSE	FALSE	FALSE	FALSE	TRUE	FALSE	FALSE	FALSE	FALSE	FALSE	FALSE	TRUE
12	IFNG	NP_000610.2	0	0.000326904	-4.619	-3.91931	-2.546	0.293089	-4.2036	-4.0065	-3.5073	FALSE	FALSE	FALSE	FALSE	FALSE	FALSE	FALSE	FALSE	FALSE	FALSE	FALSE	FALSE	FALSE	FALSE
20	C20orf203	NP_872390.2	0.000362976	0.00653358	-5.0885	-3.27663	-2.7375	0.345905	-3.7479	-3.155	-2.9772	FALSE	FALSE	FALSE	FALSE	FALSE	FALSE	TRUE	FALSE	FALSE	FALSE	FALSE	FALSE	FALSE	FALSE
1	JTB	NP_006685.1	0	0	-4.0415	-3.72	-3.209	0.167183	-3.962	-3.7045	-3.512	FALSE	FALSE	FALSE	FALSE	FALSE	FALSE	FALSE	FALSE	FALSE	FALSE	FALSE	FALSE	FALSE	FALSE
3	ZNF621	NP_001091884.1	0	0.00502964	-4.7835	-3.54534	-2.451	0.396	-4.0965	-3.495	-3.0778	FALSE	FALSE	FALSE	FALSE	FALSE	FALSE	FALSE	FALSE	FALSE	FALSE	FALSE	FALSE	FALSE	FALSE
1	PRKACB	NP_891993.1	0.243421	0.187922	-6.15	-4.43051	-2.4505	0.746113	-5.4115	-4.43325	-3.42885	FALSE	FALSE	FALSE	FALSE	FALSE	FALSE	FALSE	FALSE	FALSE	FALSE	TRUE	FALSE	FALSE	TRUE
3	TMPPE	NP_001034859.2	0	0.00659687	-4.7155	-3.54482	-2.1865	0.42697	-4.1729	-3.492	-3.043	FALSE	FALSE	FALSE	FALSE	FALSE	FALSE	FALSE	FALSE	FALSE	FALSE	FALSE	FALSE	FALSE	FALSE
19	PNMA8A	NP_060685.2	0.0476974	0.0460526	-6.2745	-3.7995	-1.9745	0.654985	-4.5865	-3.734	-3.0425	FALSE	FALSE	FALSE	FALSE	FALSE	FALSE	FALSE	FALSE	FALSE	FALSE	FALSE	FALSE	FALSE	FALSE
3	FAM162A	NP_055182.3	0	0	-4.2275	-3.48451	-2.432	0.340748	-3.9295	-3.488	-3.027	FALSE	FALSE	FALSE	FALSE	FALSE	FALSE	TRUE	FALSE	FALSE	FALSE	FALSE	FALSE	FALSE	FALSE
13	ALG5	NP_037470.1	0	0.108453	-4.891	-3.92892	-2.058	0.565007	-4.6295	-3.983	-3.127	FALSE	FALSE	FALSE	FALSE	FALSE	FALSE	FALSE	FALSE	FALSE	FALSE	FALSE	FALSE	FALSE	FALSE
10	CYP2C19	NP_000760.1	0	0	-4.4815	-3.10675	-0.659	0.570937	-3.8584	-3.121	-2.3615	FALSE	TRUE	FALSE	FALSE	FALSE	FALSE	TRUE	FALSE	FALSE	TRUE	FALSE	FALSE	FALSE	FALSE
12	CHFR	NP_001154818.1	0	0.00684705	-4.831	-3.39622	-2.451	0.46419	-4.0745	-3.3045	-2.879	FALSE	FALSE	FALSE	FALSE	FALSE	FALSE	FALSE	FALSE	FALSE	FALSE	FALSE	FALSE	FALSE	FALSE
2	GLI2	NP_005261.2	0	0	-4.3765	-3.29248	-2.3455	0.290814	-3.70055	-3.24125	-3.0035	FALSE	FALSE	TRUE	FALSE	FALSE	FALSE	FALSE	FALSE	FALSE	FALSE	TRUE	FALSE	FALSE	TRUE
6	DNPH1	NP_006434.1	0	0	-4.1905	-3.31116	-2.5985	0.343715	-3.7985	-3.2725	-2.8785	FALSE	FALSE	FALSE	FALSE	FALSE	FALSE	FALSE	FALSE	FALSE	FALSE	FALSE	FALSE	FALSE	FALSE
8	CCDC25	NP_060716.2	0.245698	0.0938765	-6.559	-4.18813	-1.359	1.12124	-5.9775	-3.952	-2.91	FALSE	FALSE	FALSE	FALSE	FALSE	FALSE	FALSE	FALSE	FALSE	FALSE	FALSE	FALSE	FALSE	FALSE
13	CSNK1A1L	NP_660204.2	0.0136773	0.045187	-5.604	-3.56479	-1.184	0.576284	-4.41575	-3.4375	-2.96875	FALSE	FALSE	FALSE	FALSE	FALSE	FALSE	FALSE	FALSE	FALSE	FALSE	FALSE	FALSE	FALSE	FALSE
1	SFN	NP_006133.1	0.000438596	0.066886	-5.0665	-3.62679	-1.792	0.654648	-4.517	-3.6315	-2.7429	FALSE	FALSE	FALSE	FALSE	FALSE	FALSE	TRUE	FALSE	FALSE	FALSE	FALSE	FALSE	FALSE	FALSE
21	DNMT3L	NP_037501.2	0	0	-4.0055	-3.80542	-2.639	0.179287	-3.985	-3.843	-3.574	FALSE	FALSE	FALSE	FALSE	FALSE	FALSE	TRUE	TRUE	FALSE	FALSE	FALSE	FALSE	FALSE	FALSE
2	EIPR1	NP_003301.1	0.020595	0.090389	-5.476	-3.73777	-2.261	0.635491	-4.65695	-3.66625	-2.9465	FALSE	FALSE	FALSE	FALSE	FALSE	FALSE	FALSE	FALSE	FALSE	FALSE	FALSE	FALSE	FALSE	FALSE
1	DIRAS3	NP_004666.1	0	0.00030248	-4.628	-3.66525	-2.636	0.366145	-4.19975	-3.6235	-3.224	FALSE	FALSE	FALSE	FALSE	FALSE	FALSE	FALSE	FALSE	FALSE	TRUE	FALSE	FALSE	FALSE	FALSE
2	TANK	NP_001186064.1	0	0	-4.5205	-3.60415	-2.05	0.276868	-3.9784	-3.57925	-3.31605	FALSE	FALSE	FALSE	FALSE	FALSE	FALSE	TRUE	FALSE	FALSE	FALSE	FALSE	FALSE	FALSE	FALSE
5	MTRR	NP_002445.2	0	0	-4.3945	-3.4425	-2.2775	0.341066	-3.9255	-3.4125	-3.027	FALSE	TRUE	FALSE	FALSE	FALSE	FALSE	FALSE	FALSE	FALSE	FALSE	TRUE	FALSE	FALSE	TRUE
7	ZNF138	NP_001258566.1	0	0	-4.3065	-3.62888	-2.3425	0.364744	-4.08085	-3.68375	-3.13945	FALSE	FALSE	FALSE	FALSE	FALSE	FALSE	FALSE	FALSE	FALSE	FALSE	FALSE	FALSE	FALSE	FALSE
1	MT1HL1	NP_001263616.1	0	0	-3.8125	-3.31447	-0.374	0.393409	-3.6801	-3.41875	-2.81785	FALSE	FALSE	FALSE	FALSE	FALSE	FALSE	FALSE	FALSE	FALSE	FALSE	FALSE	FALSE	FALSE	FALSE
11	SRPRA	NP_001171313.1	0.00382312	0.0765898	-5.1085	-3.64928	-1.855	0.562052	-4.5445	-3.428	-3.0935	FALSE	FALSE	FALSE	FALSE	FALSE	FALSE	FALSE	FALSE	FALSE	FALSE	FALSE	FALSE	FALSE	FALSE
22	NAGA	NP_000253.1	0.000143802	0.013805	-5.1195	-3.44458	-2.365	0.514007	-4.17185	-3.378	-2.81265	FALSE	TRUE	FALSE	FALSE	FALSE	FALSE	FALSE	FALSE	FALSE	FALSE	TRUE	FALSE	FALSE	TRUE
5	PCDHA4	NP_061730.1	0.0310321	0.0546138	-5.51	-3.42552	-1.1275	0.710142	-4.522	-3.21375	-2.7	FALSE	FALSE	FALSE	FALSE	FALSE	FALSE	FALSE	FALSE	FALSE	FALSE	FALSE	FALSE	FALSE	FALSE
11	FADD	NP_003815.1	0	0	-4.081	-3.33889	-2.089	0.320612	-3.73575	-3.3615	-2.9082	FALSE	FALSE	FALSE	FALSE	FALSE	FALSE	FALSE	FALSE	FALSE	FALSE	FALSE	FALSE	FALSE	FALSE
7	CDK6	NP_001250.1	0.220429	0.15386	-6.0505	-4.36421	-2.0305	0.751596	-5.3885	-4.331	-3.3811	FALSE	FALSE	FALSE	FALSE	FALSE	FALSE	TRUE	FALSE	FALSE	FALSE	FALSE	FALSE	FALSE	FALSE
19	KLK10	NP_001070968.1	0	0.00207756	-4.7285	-3.29729	-1.978	0.52727	-4.0845	-3.211	-2.66705	FALSE	FALSE	FALSE	FALSE	FALSE	FALSE	FALSE	FALSE	FALSE	FALSE	FALSE	FALSE	FALSE	FALSE
6	VNN1	NP_004657.2	0	0.00267052	-4.6625	-3.46737	-1.8865	0.507213	-4.1907	-3.4215	-2.8248	FALSE	FALSE	FALSE	FALSE	FALSE	FALSE	FALSE	FALSE	FALSE	FALSE	FALSE	FALSE	FALSE	FALSE
12	ESPL1	NP_036423.4	0.0446213	0.0481619	-5.619	-3.79937	-3.047	0.540882	-4.5767	-3.596	-3.318	FALSE	FALSE	FALSE	FALSE	FALSE	FALSE	TRUE	FALSE	FALSE	FALSE	FALSE	FALSE	FALSE	FALSE
13	BIVM-ERCC5	NP_001191354.2	0	0	-4.166	-3.50276	-2.268	0.29153	-3.88215	-3.515	-3.122	FALSE	FALSE	FALSE	FALSE	FALSE	FALSE	FALSE	FALSE	FALSE	FALSE	FALSE	FALSE	FALSE	FALSE
18	ATP9B	NP_940933.3	0	0.0139593	-4.972	-3.46592	-2.0555	0.507987	-4.2065	-3.3935	-2.857	FALSE	FALSE	FALSE	FALSE	FALSE	FALSE	FALSE	FALSE	FALSE	FALSE	FALSE	FALSE	FALSE	FALSE
19	ZNF544	NP_001307696.1	0	0	-4.347	-3.43333	-2.3685	0.379926	-3.9875	-3.373	-2.98	FALSE	FALSE	FALSE	TRUE	FALSE	FALSE	FALSE	FALSE	FALSE	FALSE	FALSE	FALSE	FALSE	FALSE
9	TTF1	NP_031370.2	0	0.0192034	-4.834	-3.47574	-1.428	0.511708	-4.1845	-3.419	-2.8625	FALSE	FALSE	FALSE	FALSE	FALSE	FALSE	FALSE	FALSE	FALSE	FALSE	FALSE	FALSE	FALSE	FALSE
12	KRR1	NP_008974.5	0	0.0161341	-4.8725	-3.75178	-2.383	0.461814	-4.367	-3.754	-3.143	FALSE	FALSE	FALSE	FALSE	FALSE	FALSE	FALSE	FALSE	FALSE	FALSE	FALSE	FALSE	FALSE	FALSE
7	USP42	NP_115548.1	0.158406	0.0561355	-7.0895	-3.63478	-1.69	1.14932	-5.5402	-3.228	-2.4934	FALSE	FALSE	FALSE	FALSE	FALSE	FALSE	FALSE	FALSE	FALSE	FALSE	FALSE	FALSE	FALSE	FALSE
2	NLRC4	NP_067032.3	0	0	-4.188	-3.56436	-2.075	0.263612	-3.9145	-3.561	-3.234	FALSE	FALSE	FALSE	FALSE	FALSE	FALSE	TRUE	FALSE	FALSE	FALSE	FALSE	FALSE	FALSE	FALSE
2	DNAJC10	NP_061854.1	0	0.00368847	-4.7615	-3.46575	-2.336	0.442667	-4.0905	-3.417	-2.9139	FALSE	FALSE	FALSE	FALSE	FALSE	FALSE	FALSE	FALSE	FALSE	FALSE	FALSE	FALSE	FALSE	FALSE
5	PCDHGC5	NP_061752.1	0.020652	0.0234148	-5.636	-3.45147	-2.5585	0.489633	-4.03365	-3.3625	-2.98135	FALSE	FALSE	FALSE	FALSE	FALSE	FALSE	FALSE	FALSE	FALSE	FALSE	FALSE	FALSE	FALSE	FALSE
5	PCDHA12	NP_061726.1	0.00219871	0.0547616	-5.0965	-3.38015	-1.12	0.643146	-4.3742	-3.21125	-2.705	FALSE	FALSE	FALSE	FALSE	FALSE	FALSE	FALSE	FALSE	FALSE	FALSE	FALSE	FALSE	FALSE	FALSE
17	PIGW	NP_848612.2	0	0	-3.8905	-3.49539	-1.5645	0.312932	-3.8335	-3.5585	-3.0605	FALSE	FALSE	FALSE	FALSE	FALSE	FALSE	FALSE	FALSE	FALSE	FALSE	TRUE	FALSE	FALSE	TRUE
19	U2AF1L4	NP_659424.2	0	0	-3.6695	-3.23213	-2.71	0.179753	-3.486	-3.181	-3.0261	FALSE	FALSE	FALSE	FALSE	FALSE	FALSE	FALSE	FALSE	FALSE	FALSE	FALSE	FALSE	FALSE	FALSE
13	RPL21	NP_000973.2	0.0992672	0.119587	-6.5565	-4.05806	-1.6665	0.755353	-5.051	-4.047	-3.112	FALSE	FALSE	FALSE	FALSE	FALSE	FALSE	FALSE	FALSE	FALSE	FALSE	FALSE	FALSE	FALSE	FALSE
20	MC3R	NP_063941.3	0	0.000540735	-4.652	-3.32307	-2.52	0.434723	-3.986	-3.1855	-2.877	FALSE	FALSE	FALSE	FALSE	FALSE	FALSE	FALSE	FALSE	FALSE	FALSE	FALSE	FALSE	FALSE	FALSE
20	MYLK2	NP_149109.1	0	0	-4.4035	-3.74368	-2.3175	0.329202	-4.1555	-3.76625	-3.2945	TRUE	FALSE	FALSE	FALSE	FALSE	FALSE	TRUE	FALSE	FALSE	FALSE	FALSE	FALSE	FALSE	FALSE
11	OR6X1	NP_001005188.1	0.00207756	0.0633657	-5.2245	-3.65677	-1.3365	0.637534	-4.5065	-3.67525	-2.813	FALSE	FALSE	FALSE	FALSE	FALSE	FALSE	FALSE	FALSE	FALSE	FALSE	FALSE	FALSE	FALSE	FALSE
4	FRG2	NP_001273749.1	0	0	-4.4085	-3.75251	-2.8225	0.214205	-4.0145	-3.7685	-3.477	FALSE	FALSE	FALSE	FALSE	FALSE	FALSE	FALSE	FALSE	FALSE	FALSE	FALSE	FALSE	FALSE	FALSE
14	UBR7	NP_786924.2	0.109162	0.116959	-5.7995	-3.94242	-2.3455	0.77064	-5.0931	-3.8	-3.0329	FALSE	FALSE	FALSE	FALSE	FALSE	FALSE	FALSE	FALSE	FALSE	FALSE	TRUE	FALSE	FALSE	TRUE
6	PRR3	NP_079539.2	0	0	-3.8125	-3.34204	-2.6605	0.139987	-3.5065	-3.3415	-3.1795	FALSE	FALSE	FALSE	FALSE	FALSE	FALSE	TRUE	FALSE	FALSE	FALSE	FALSE	FALSE	FALSE	FALSE
11	CLNS1A	NP_001298130.1	0	0.000679117	-4.6195	-3.75703	-2.256	0.403706	-4.2925	-3.7635	-3.2443	FALSE	FALSE	FALSE	FALSE	FALSE	FALSE	FALSE	FALSE	FALSE	FALSE	FALSE	FALSE	FALSE	FALSE
5	SNCB	NP_001001502.1	0.0205514	0.0937343	-5.3465	-4.03373	-3.651	0.394187	-4.6678	-3.8895	-3.667	TRUE	FALSE	FALSE	FALSE	FALSE	FALSE	FALSE	FALSE	FALSE	FALSE	FALSE	FALSE	FALSE	FALSE
6	KHDC1L	NP_001119535.1	0	0	-3.942	-3.45558	-2.5565	0.218559	-3.716	-3.48275	-3.15485	FALSE	FALSE	FALSE	FALSE	FALSE	FALSE	FALSE	FALSE	FALSE	FALSE	FALSE	FALSE	FALSE	FALSE
7	CREB3L2	NP_919047.2	0	0.0433356	-5.005	-3.54726	-2.2785	0.555117	-4.4128	-3.4285	-2.9245	FALSE	FALSE	FALSE	FALSE	FALSE	FALSE	FALSE	FALSE	FALSE	FALSE	FALSE	FALSE	FALSE	FALSE
10	GATA3	NP_001002295.1	0.178005	0.0876669	-5.858	-3.82889	-1.8105	0.966677	-5.334	-3.5625	-2.7437	TRUE	FALSE	TRUE	FALSE	FALSE	FALSE	TRUE	FALSE	FALSE	FALSE	TRUE	TRUE	FALSE	TRUE
3	LRIG1	NP_056356.2	0.00430162	0.044914	-5.3725	-3.3691	-2.1275	0.63651	-4.3825	-3.2005	-2.6945	FALSE	TRUE	FALSE	FALSE	FALSE	FALSE	TRUE	FALSE	FALSE	FALSE	FALSE	FALSE	FALSE	FALSE
5	F2RL1	NP_005233.4	0	0.0209849	-4.8595	-3.74685	-2.0925	0.480233	-4.3821	-3.7645	-3.1004	FALSE	FALSE	FALSE	FALSE	FALSE	FALSE	TRUE	FALSE	FALSE	FALSE	FALSE	FALSE	FALSE	FALSE
14	BRF1	NP_001510.2	0.00210526	0.0209649	-5.2315	-3.19213	-1.84	0.53335	-3.9971	-2.998	-2.7055	FALSE	FALSE	FALSE	FALSE	FALSE	FALSE	FALSE	FALSE	FALSE	TRUE	TRUE	FALSE	FALSE	TRUE
22	RPL3	NP_000958.1	0.177747	0.114958	-6.0215	-3.99283	-1.6465	0.967854	-5.40365	-3.89575	-2.76885	FALSE	FALSE	FALSE	FALSE	FALSE	FALSE	TRUE	FALSE	FALSE	FALSE	FALSE	FALSE	FALSE	FALSE
2	CLEC4F	NP_775806.2	0	0.00207994	-4.909	-3.37253	-1.9305	0.443287	-3.98815	-3.3305	-2.8345	FALSE	FALSE	FALSE	FALSE	FALSE	FALSE	FALSE	FALSE	FALSE	FALSE	FALSE	FALSE	FALSE	FALSE
17	TBCD	NP_005984.3	0	0	-4.573	-3.46558	-2.4035	0.349487	-3.918	-3.4505	-3.03005	FALSE	FALSE	FALSE	FALSE	FALSE	FALSE	TRUE	FALSE	FALSE	FALSE	TRUE	FALSE	FALSE	TRUE
12	REP15	NP_001025045.3	0	0	-4.386	-3.55682	-2.566	0.224152	-3.8145	-3.5835	-3.25415	FALSE	FALSE	FALSE	FALSE	FALSE	FALSE	FALSE	FALSE	FALSE	FALSE	FALSE	FALSE	FALSE	FALSE
5	PWWP2A	NP_001124336.1	0.0249029	0.0371777	-5.9045	-3.63324	-2.2645	0.538969	-4.36005	-3.516	-3.074	FALSE	FALSE	FALSE	FALSE	FALSE	FALSE	TRUE	FALSE	FALSE	FALSE	FALSE	FALSE	FALSE	FALSE
14	EXOC5	NP_006535.1	0.0216851	0.0941194	-5.414	-3.91542	-2.232	0.53076	-4.6655	-3.8595	-3.269	FALSE	FALSE	FALSE	FALSE	FALSE	FALSE	FALSE	FALSE	FALSE	FALSE	FALSE	FALSE	FALSE	FALSE
16	ARL6IP1	NP_055976.1	0.0645429	0.163435	-5.753	-3.96248	-1.611	0.73387	-4.945	-3.934	-3.0044	FALSE	FALSE	FALSE	FALSE	FALSE	FALSE	FALSE	FALSE	FALSE	FALSE	FALSE	FALSE	FALSE	FALSE
11	OR5M9	NP_001004743.1	0.0265763	0.0514157	-5.777	-3.2353	-1.918	0.811601	-4.4762	-3.0755	-2.3133	FALSE	FALSE	FALSE	FALSE	FALSE	FALSE	FALSE	FALSE	FALSE	FALSE	FALSE	FALSE	FALSE	FALSE
10	VDAC2	NP_001171712.1	0.149783	0.128466	-6.043	-4.06841	-2.7315	0.819419	-5.266	-3.9835	-3.014	FALSE	FALSE	FALSE	FALSE	FALSE	FALSE	FALSE	FALSE	FALSE	FALSE	FALSE	FALSE	FALSE	FALSE
17	KRTAP9-3	NP_114168.1	0.0546252	0.0502392	-6.1045	-3.40404	-0.8585	0.841413	-4.6399	-3.2395	-2.48035	FALSE	FALSE	FALSE	FALSE	FALSE	FALSE	FALSE	FALSE	FALSE	FALSE	FALSE	FALSE	FALSE	FALSE
16	PRSS54	NP_001073961.1	0	0	-4.047	-3.36763	-1.9745	0.2955	-3.786	-3.3545	-3.01705	FALSE	FALSE	FALSE	FALSE	FALSE	FALSE	FALSE	FALSE	FALSE	FALSE	FALSE	FALSE	FALSE	FALSE
4	SMR3B	NP_006676.1	0	0	-4.3295	-3.01302	-2.489	0.293951	-3.372	-2.9465	-2.7306	FALSE	FALSE	FALSE	FALSE	FALSE	FALSE	FALSE	FALSE	FALSE	FALSE	FALSE	FALSE	FALSE	FALSE
19	KLK5	NP_036559.1	0.000221141	0.00928793	-5.072	-3.42105	-2.289	0.369155	-3.95745	-3.35	-3.0595	FALSE	FALSE	FALSE	FALSE	FALSE	FALSE	FALSE	FALSE	FALSE	FALSE	FALSE	FALSE	FALSE	FALSE
7	PAXIP1	NP_031375.3	0.0975261	0.0884092	-5.9425	-3.99111	-2.352	0.676641	-5.04145	-3.81225	-3.2625	FALSE	FALSE	FALSE	FALSE	FALSE	FALSE	FALSE	FALSE	FALSE	FALSE	FALSE	FALSE	FALSE	FALSE
5	TRIM23	NP_150230.1	0.000197122	0.0520402	-5.116	-3.88908	-2.5025	0.398031	-4.4875	-3.825	-3.4135	FALSE	FALSE	FALSE	FALSE	FALSE	FALSE	FALSE	FALSE	FALSE	FALSE	FALSE	FALSE	FALSE	FALSE
19	OR10H2	NP_039227.1	0.0695427	0.0667817	-6.18	-3.53863	0.5965	0.830392	-4.839	-3.2715	-2.7525	FALSE	FALSE	FALSE	FALSE	FALSE	FALSE	FALSE	FALSE	FALSE	FALSE	FALSE	FALSE	FALSE	FALSE
5	PTGER4	NP_000949.1	0.0641808	0.163009	-5.63	-4.07832	-2.8145	0.607678	-4.939	-4.026	-3.304	FALSE	FALSE	FALSE	FALSE	FALSE	FALSE	FALSE	FALSE	FALSE	FALSE	FALSE	FALSE	FALSE	FALSE
19	IFNL2	NP_742150.1	0.000279955	0.012318	-5.067	-3.48711	-1.3125	0.511963	-4.12795	-3.5005	-2.836	FALSE	FALSE	FALSE	FALSE	FALSE	FALSE	FALSE	FALSE	FALSE	FALSE	FALSE	FALSE	FALSE	FALSE
2	B3GNT7	NP_660279.1	0	0.000749204	-4.688	-3.49647	-2.438	0.419842	-4.0762	-3.4735	-2.9529	FALSE	FALSE	FALSE	FALSE	FALSE	FALSE	FALSE	FALSE	FALSE	FALSE	FALSE	FALSE	FALSE	FALSE
16	PRSS21	NP_006790.1	0	0.000203211	-4.628	-3.32499	-1.9345	0.527425	-4.089	-3.2555	-2.6795	FALSE	FALSE	FALSE	FALSE	FALSE	FALSE	FALSE	FALSE	FALSE	FALSE	FALSE	FALSE	FALSE	FALSE
1	RGL1	NP_055964.3	0.0405808	0.111724	-5.917	-3.88336	-2.4755	0.633059	-4.787	-3.8165	-3.0975	FALSE	FALSE	FALSE	FALSE	FALSE	FALSE	TRUE	FALSE	FALSE	FALSE	FALSE	FALSE	FALSE	FALSE
12	CLEC12A	NP_001193939.1	0	0	-4.2005	-3.4285	-2.5895	0.276575	-3.825	-3.414	-3.0745	FALSE	FALSE	FALSE	FALSE	FALSE	FALSE	TRUE	FALSE	FALSE	FALSE	FALSE	FALSE	FALSE	FALSE
12	CD163	NP_004235.4	0	0.0352761	-5.0555	-3.75424	-2.3795	0.43772	-4.3865	-3.6885	-3.2345	FALSE	FALSE	FALSE	FALSE	FALSE	FALSE	TRUE	FALSE	FALSE	FALSE	FALSE	FALSE	FALSE	FALSE
1	SFT2D2	NP_955376.1	0	0	-4.5045	-3.6006	-2.4165	0.434285	-4.16645	-3.616	-3.01255	FALSE	FALSE	FALSE	FALSE	FALSE	FALSE	FALSE	FALSE	FALSE	FALSE	FALSE	FALSE	FALSE	FALSE
10	AGAP4	NP_597703.2	0	0	-4.567	-3.62282	-1.68	0.419721	-4.155	-3.649	-3.074	FALSE	FALSE	FALSE	FALSE	FALSE	FALSE	FALSE	FALSE	FALSE	FALSE	FALSE	FALSE	FALSE	FALSE
10	CFAP70	NP_001354730.1	0	0.024168	-4.9505	-3.75073	-2.0545	0.372437	-4.239	-3.7365	-3.2965	FALSE	FALSE	FALSE	FALSE	FALSE	FALSE	FALSE	FALSE	FALSE	FALSE	FALSE	FALSE	FALSE	FALSE
19	ZNF284	NP_001032902.1	0.0119739	0.0599589	-5.457	-3.55773	-1.8355	0.60661	-4.4785	-3.3875	-2.9495	FALSE	FALSE	FALSE	FALSE	FALSE	FALSE	FALSE	FALSE	FALSE	FALSE	FALSE	FALSE	FALSE	FALSE
10	ZNF503	NP_116161.2	0	0	-4.239	-3.22923	-1.7655	0.393875	-3.724	-3.2565	-2.701	FALSE	FALSE	FALSE	FALSE	FALSE	FALSE	FALSE	FALSE	FALSE	FALSE	FALSE	FALSE	FALSE	FALSE
4	PDCL2	NP_689614.2	0	0.00600817	-4.7185	-3.79984	-2.4235	0.389505	-4.3255	-3.793	-3.2925	FALSE	FALSE	FALSE	FALSE	FALSE	FALSE	FALSE	FALSE	FALSE	FALSE	FALSE	FALSE	FALSE	FALSE
19	ZNF574	NP_001317448.1	0	0	-4.127	-3.4262	-2.817	0.219565	-3.766	-3.3875	-3.187	FALSE	FALSE	FALSE	FALSE	FALSE	FALSE	FALSE	FALSE	FALSE	FALSE	FALSE	FALSE	FALSE	FALSE
11	IFITM3	NP_066362.2	0.0130276	0.235539	-5.1435	-3.93108	-2.1705	0.779597	-4.853	-4.0855	-2.7486	FALSE	FALSE	FALSE	FALSE	FALSE	FALSE	FALSE	FALSE	FALSE	FALSE	FALSE	FALSE	FALSE	FALSE
2	IHH	NP_002172.2	0	0.0454791	-5.0355	-3.58641	-2.351	0.589596	-4.4115	-3.562	-2.8275	FALSE	TRUE	FALSE	FALSE	FALSE	FALSE	FALSE	FALSE	FALSE	FALSE	TRUE	FALSE	FALSE	TRUE
12	SLC48A1	NP_060312.2	0	0	-3.8375	-3.49294	-2.7215	0.186348	-3.7271	-3.505	-3.24045	FALSE	FALSE	FALSE	FALSE	FALSE	FALSE	FALSE	FALSE	FALSE	FALSE	FALSE	FALSE	FALSE	FALSE
1	GDAP2	NP_060156.1	0.00151926	0.0600109	-5.167	-3.61743	-2.522	0.540358	-4.4565	-3.4755	-3.022	FALSE	FALSE	FALSE	FALSE	FALSE	FALSE	FALSE	FALSE	FALSE	FALSE	FALSE	FALSE	FALSE	FALSE
X	NYX	NP_001365406.2	0.0511942	0.0442282	-5.863	-3.53113	-2.303	0.672383	-4.5694	-3.28975	-2.963	FALSE	FALSE	TRUE	FALSE	FALSE	FALSE	FALSE	FALSE	FALSE	FALSE	TRUE	FALSE	FALSE	TRUE
17	ALOX15	NP_001131.3	0	0	-3.8735	-3.34293	-2.198	0.248176	-3.674	-3.345	-3.026	FALSE	FALSE	FALSE	FALSE	FALSE	FALSE	TRUE	FALSE	FALSE	FALSE	FALSE	FALSE	FALSE	FALSE
12	HOXC4	NP_055435.2	0	0	-4.202	-3.53594	-2.4295	0.457514	-4.14095	-3.4895	-2.9621	FALSE	FALSE	FALSE	FALSE	FALSE	FALSE	FALSE	FALSE	FALSE	FALSE	FALSE	FALSE	FALSE	FALSE
5	MCIDAS	NP_001177716.1	0	0	-4.5115	-3.42037	-2.064	0.42041	-4.0745	-3.363	-2.9285	FALSE	FALSE	FALSE	FALSE	FALSE	FALSE	FALSE	FALSE	FALSE	FALSE	FALSE	FALSE	FALSE	FALSE
3	RNF123	NP_071347.2	0.000593749	0.00941516	-5.3545	-3.49668	-2.4315	0.318595	-3.82	-3.472	-3.1434	FALSE	FALSE	FALSE	FALSE	FALSE	FALSE	TRUE	FALSE	FALSE	FALSE	FALSE	FALSE	FALSE	FALSE
15	ARPIN	NP_872422.1	0	0	-3.532	-3.3073	-2.5215	0.150313	-3.46	-3.35	-3.10065	FALSE	FALSE	FALSE	FALSE	FALSE	FALSE	FALSE	FALSE	FALSE	FALSE	FALSE	FALSE	FALSE	FALSE
20	ERGIC3	NP_938408.1	0	0.0242811	-5.028	-3.70149	-2.417	0.462475	-4.3459	-3.661	-3.126	FALSE	FALSE	FALSE	FALSE	FALSE	FALSE	TRUE	FALSE	FALSE	FALSE	FALSE	FALSE	FALSE	FALSE
4	KLHL8	NP_001278936.1	0.0265088	0.0661434	-5.6775	-3.76086	-3.193	0.516375	-4.581	-3.568	-3.2845	FALSE	FALSE	FALSE	FALSE	FALSE	FALSE	TRUE	FALSE	FALSE	FALSE	FALSE	FALSE	FALSE	FALSE
14	FBXO33	NP_976046.1	0	0	-4.12	-3.39581	-1.8095	0.300042	-3.8275	-3.383	-3.03535	FALSE	FALSE	FALSE	FALSE	FALSE	FALSE	FALSE	FALSE	FALSE	FALSE	FALSE	FALSE	FALSE	FALSE
17	SUPT6H	NP_001307684.1	0	0.000444148	-4.6495	-3.82991	-2.826	0.239573	-4.1185	-3.8465	-3.5135	FALSE	FALSE	FALSE	FALSE	FALSE	FALSE	FALSE	FALSE	FALSE	FALSE	FALSE	FALSE	FALSE	FALSE
1	PHC2	NP_932157.1	0.0343022	0.0515187	-5.6825	-3.62213	-2.34	0.562391	-4.50625	-3.4575	-3.1005	FALSE	FALSE	FALSE	FALSE	FALSE	FALSE	TRUE	FALSE	FALSE	FALSE	FALSE	FALSE	FALSE	FALSE
15	PGBD4	NP_689808.2	0	0	-4.409	-3.51788	-1.708	0.371662	-4.04615	-3.488	-3.07	FALSE	FALSE	FALSE	FALSE	FALSE	FALSE	FALSE	FALSE	FALSE	FALSE	FALSE	FALSE	FALSE	FALSE
19	URI1	NP_003787.2	0	0	-4.155	-3.48783	-1.483	0.392923	-4.0195	-3.497	-2.9805	FALSE	FALSE	FALSE	FALSE	FALSE	FALSE	FALSE	FALSE	FALSE	FALSE	FALSE	FALSE	FALSE	FALSE
11	SLC22A10	NP_001034841.3	0.0311928	0.0452144	-5.8235	-3.38977	-1.9085	0.699828	-4.4404	-3.2175	-2.6425	FALSE	FALSE	FALSE	TRUE	FALSE	FALSE	FALSE	FALSE	FALSE	FALSE	FALSE	FALSE	FALSE	FALSE
2	XDH	NP_000370.2	0	0	-4.297	-3.33492	-2.221	0.326083	-3.79	-3.311	-2.9275	FALSE	TRUE	FALSE	FALSE	FALSE	FALSE	FALSE	FALSE	FALSE	FALSE	FALSE	FALSE	FALSE	FALSE
7	CTAGE15	NP_001008747.1	0.225623	0.492244	-5.348	-4.7562	-1.982	0.383066	-5.177	-4.8245	-4.24335	FALSE	FALSE	FALSE	FALSE	FALSE	FALSE	FALSE	TRUE	FALSE	FALSE	FALSE	FALSE	FALSE	FALSE
22	SULT4A1	NP_055166.1	0.0629984	0.122408	-5.495	-3.99368	-2.988	0.592664	-4.916	-3.8565	-3.3265	FALSE	FALSE	FALSE	FALSE	FALSE	FALSE	FALSE	FALSE	FALSE	FALSE	FALSE	FALSE	FALSE	FALSE
12	TRIAP1	NP_057483.1	0	0	-4.604	-3.59677	-2.3695	0.413185	-4.1816	-3.5745	-3.0479	FALSE	FALSE	FALSE	FALSE	FALSE	FALSE	FALSE	FALSE	FALSE	FALSE	FALSE	FALSE	FALSE	FALSE
1	SPRR2G	NP_001014313.1	0.0131579	0.0307018	-5.35	-3.39621	-2.0485	0.487796	-4.0453	-3.235	-2.99035	FALSE	FALSE	FALSE	FALSE	FALSE	FALSE	FALSE	FALSE	FALSE	FALSE	FALSE	FALSE	FALSE	FALSE
19	GIPR	NP_000155.1	0	0	-4.3855	-3.31882	-2.9105	0.307743	-3.8015	-3.1975	-3.0325	FALSE	FALSE	FALSE	FALSE	FALSE	FALSE	TRUE	FALSE	FALSE	FALSE	FALSE	FALSE	FALSE	FALSE
X	PGK1	NP_000282.1	0.210932	0.129347	-6.28	-4.23679	-2.8965	0.857842	-5.504	-4.0985	-3.1805	FALSE	FALSE	TRUE	FALSE	FALSE	FALSE	FALSE	FALSE	FALSE	FALSE	TRUE	FALSE	FALSE	TRUE
12	ATP23	NP_001307337.1	0	0	-4.0295	-3.60281	-2.9415	0.194982	-3.83175	-3.627	-3.3315	FALSE	FALSE	FALSE	FALSE	FALSE	FALSE	FALSE	FALSE	FALSE	FALSE	FALSE	FALSE	FALSE	FALSE
6	TMEM30A	NP_001137430.1	0	0.0217786	-4.976	-3.71303	-2.1185	0.5181	-4.4	-3.71825	-3.01445	FALSE	FALSE	FALSE	FALSE	FALSE	FALSE	FALSE	FALSE	FALSE	FALSE	FALSE	FALSE	FALSE	FALSE
19	VN1R1	NP_065684.1	0.0674451	0.079993	-6.252	-3.7949	-2.923	0.70452	-4.83895	-3.6185	-3.02485	FALSE	FALSE	FALSE	FALSE	FALSE	FALSE	FALSE	FALSE	FALSE	TRUE	FALSE	FALSE	FALSE	FALSE
2	SCN2A	NP_066287.2	0.323937	0.0640921	-8.425	-4.71325	-1.015	1.50583	-7.289	-4.03	-3.385	TRUE	FALSE	TRUE	FALSE	FALSE	FALSE	TRUE	FALSE	FALSE	FALSE	TRUE	TRUE	TRUE	TRUE
17	ZNF830	NP_443089.3	0	0	-4.4635	-3.46215	-1.986	0.42275	-4.042	-3.4435	-2.92395	FALSE	FALSE	FALSE	FALSE	FALSE	FALSE	FALSE	FALSE	FALSE	FALSE	FALSE	FALSE	FALSE	FALSE
20	BPIFB1	NP_149974.2	0	0.000333111	-4.641	-3.56365	-2.503	0.354874	-4.0545	-3.538	-3.11725	FALSE	FALSE	FALSE	FALSE	FALSE	FALSE	TRUE	FALSE	FALSE	FALSE	FALSE	FALSE	FALSE	FALSE
3	IQCJ	NP_001036170.1	0	0	-3.833	-3.57507	-2.013	0.218338	-3.7921	-3.622	-3.2988	FALSE	FALSE	FALSE	FALSE	FALSE	FALSE	FALSE	FALSE	FALSE	FALSE	FALSE	FALSE	FALSE	FALSE
19	ZNF554	NP_001096121.1	0	0.0207049	-4.9375	-3.46883	-2.5005	0.470418	-4.1922	-3.332	-2.9755	FALSE	FALSE	FALSE	FALSE	FALSE	FALSE	FALSE	FALSE	FALSE	FALSE	FALSE	FALSE	FALSE	FALSE
9	IL33	NP_254274.1	0	0	-4.266	-3.23284	-2.197	0.231415	-3.49775	-3.24625	-2.935	FALSE	FALSE	FALSE	FALSE	FALSE	FALSE	TRUE	FALSE	FALSE	FALSE	FALSE	FALSE	FALSE	FALSE
17	MAP2K4	NP_001268364.1	0.37589	0.148341	-6.459	-4.67595	-2.7125	0.89895	-5.8999	-4.6915	-3.4428	FALSE	FALSE	FALSE	FALSE	FALSE	FALSE	FALSE	FALSE	FALSE	FALSE	FALSE	FALSE	FALSE	FALSE
1	MICOS10-NBL1	NP_001191017.1	0.0112782	0.0907626	-5.171	-3.93523	-2.342	0.505473	-4.62235	-3.90475	-3.3277	FALSE	FALSE	FALSE	FALSE	FALSE	FALSE	FALSE	FALSE	FALSE	FALSE	FALSE	FALSE	FALSE	FALSE
5	TNPO1	NP_002261.3	0.262089	0.148568	-5.907	-4.38435	-2.1505	0.829218	-5.523	-4.373	-3.2575	FALSE	FALSE	FALSE	FALSE	FALSE	FALSE	TRUE	FALSE	FALSE	FALSE	FALSE	FALSE	FALSE	FALSE
2	PSME4	NP_055429.2	0	0	-4.4655	-3.49909	-2.5315	0.309364	-3.9005	-3.506	-3.082	FALSE	FALSE	FALSE	FALSE	FALSE	FALSE	TRUE	FALSE	FALSE	FALSE	FALSE	FALSE	FALSE	FALSE
3	NCEH1	NP_001139748.2	0	0.0151515	-4.7845	-3.66116	-1.824	0.515782	-4.3605	-3.66875	-2.9795	FALSE	FALSE	FALSE	FALSE	FALSE	FALSE	TRUE	FALSE	FALSE	FALSE	FALSE	FALSE	FALSE	FALSE
9	CACFD1	NP_001229298.1	0	0	-3.914	-3.24502	-2.386	0.330106	-3.6741	-3.2655	-2.7855	FALSE	FALSE	FALSE	FALSE	FALSE	FALSE	FALSE	FALSE	FALSE	FALSE	FALSE	FALSE	FALSE	FALSE
19	LGALS7	NP_002298.1	0	1	-4.815	-4.80309	-4.7845	0.00468582	-4.8085	-4.8035	-4.797	FALSE	FALSE	FALSE	FALSE	FALSE	FALSE	FALSE	TRUE	FALSE	FALSE	FALSE	FALSE	FALSE	FALSE
2	C2orf49	NP_001273466.1	0	0	-4.5315	-3.36315	-2.9545	0.225758	-3.66685	-3.2935	-3.156	FALSE	FALSE	FALSE	FALSE	FALSE	FALSE	FALSE	FALSE	FALSE	FALSE	FALSE	FALSE	FALSE	FALSE
10	PTER	NP_001001484.1	0	0	-4.4695	-3.29907	-2.1405	0.415567	-3.8564	-3.303	-2.7485	FALSE	FALSE	FALSE	FALSE	FALSE	FALSE	FALSE	FALSE	FALSE	FALSE	FALSE	FALSE	FALSE	FALSE
19	ERCC1	NP_973730.1	0	0	-4.606	-3.50279	-2.7695	0.349457	-4.0045	-3.46825	-3.0705	FALSE	TRUE	FALSE	FALSE	FALSE	FALSE	FALSE	FALSE	FALSE	FALSE	TRUE	FALSE	FALSE	TRUE
12	CCDC65	NP_149115.2	0	0	-4.1615	-3.42526	-2.365	0.27355	-3.78995	-3.42075	-3.077	FALSE	FALSE	FALSE	FALSE	FALSE	FALSE	FALSE	FALSE	FALSE	FALSE	TRUE	FALSE	FALSE	TRUE
16	ZNF75A	NP_694573.1	0.00128999	0.0789474	-5.1615	-3.43404	-1.8915	0.69259	-4.52225	-3.29775	-2.65625	FALSE	FALSE	FALSE	FALSE	FALSE	FALSE	FALSE	FALSE	FALSE	FALSE	FALSE	FALSE	FALSE	FALSE
11	OR51B4	NP_149419.2	0.0414779	0.0641338	-6.082	-3.4772	-1.768	0.765325	-4.65415	-3.278	-2.67535	FALSE	FALSE	FALSE	FALSE	FALSE	FALSE	TRUE	FALSE	FALSE	FALSE	FALSE	FALSE	FALSE	FALSE
10	SFXN3	NP_001374956.1	0	0	-4.388	-3.47112	-2.6015	0.320216	-3.92215	-3.43625	-3.076	FALSE	FALSE	FALSE	FALSE	FALSE	FALSE	FALSE	FALSE	FALSE	FALSE	FALSE	FALSE	FALSE	FALSE
11	SLC3A2	NP_001012680.1	0	0	-4.5105	-3.6272	-2.3625	0.343842	-4.1595	-3.567	-3.237	FALSE	FALSE	FALSE	FALSE	FALSE	FALSE	FALSE	FALSE	FALSE	FALSE	FALSE	FALSE	FALSE	FALSE
19	ZNF177	NP_001166122.1	0.000557538	0.0228591	-5.2075	-3.38238	-1.5955	0.545498	-4.189	-3.2755	-2.7745	FALSE	FALSE	FALSE	FALSE	FALSE	FALSE	FALSE	FALSE	FALSE	FALSE	FALSE	FALSE	FALSE	FALSE
19	ZNF587	NP_116217.1	0	0	-4.3385	-3.5251	-3.092	0.278347	-3.9534	-3.445	-3.2415	FALSE	FALSE	FALSE	TRUE	FALSE	FALSE	FALSE	FALSE	FALSE	FALSE	FALSE	FALSE	FALSE	FALSE
19	NPAS1	NP_002508.2	0	0.0160362	-4.9085	-3.59407	-2.441	0.496479	-4.2755	-3.5745	-2.95725	FALSE	FALSE	FALSE	FALSE	FALSE	FALSE	FALSE	FALSE	FALSE	FALSE	FALSE	FALSE	FALSE	FALSE
1	ZBTB18	NP_991331.1	0.0627571	0.109271	-5.86	-3.91184	-2.6275	0.638939	-4.89	-3.7555	-3.1985	FALSE	FALSE	FALSE	FALSE	FALSE	FALSE	FALSE	FALSE	FALSE	FALSE	TRUE	TRUE	TRUE	TRUE
1	PIP5K1A	NP_001129110.1	0.267634	0.107434	-6.681	-4.3181	-2.0785	1.03177	-5.8834	-4.157	-3.11105	FALSE	FALSE	FALSE	FALSE	FALSE	FALSE	FALSE	FALSE	FALSE	FALSE	FALSE	FALSE	FALSE	FALSE
1	LRRC8B	NP_001127948.1	0.0238394	0.10315	-5.4615	-3.91799	-2.2505	0.572617	-4.696	-3.9035	-3.191	FALSE	FALSE	FALSE	FALSE	FALSE	FALSE	FALSE	FALSE	FALSE	FALSE	FALSE	FALSE	FALSE	FALSE
6	SCUBE3	NP_689966.2	0.0187342	0.0760356	-5.4805	-3.76187	-2.292	0.591011	-4.59245	-3.7055	-3.02055	FALSE	FALSE	FALSE	FALSE	FALSE	FALSE	TRUE	FALSE	FALSE	FALSE	TRUE	FALSE	FALSE	TRUE
16	ADAD2	NP_631913.3	0	0	-3.946	-3.04888	-2.146	0.38673	-3.6805	-2.9545	-2.6207	FALSE	FALSE	FALSE	FALSE	FALSE	FALSE	FALSE	FALSE	FALSE	TRUE	FALSE	FALSE	FALSE	FALSE
1	ZMPSTE24	NP_005848.2	0.000197122	0.0382417	-5.0935	-3.70455	-2.5305	0.503705	-4.3909	-3.684	-3.0451	FALSE	TRUE	FALSE	FALSE	FALSE	FALSE	FALSE	FALSE	FALSE	FALSE	TRUE	FALSE	FALSE	TRUE
X	KDM6A	NP_066963.2	0.0766092	0.148496	-5.58	-4.13362	-2.273	0.559256	-4.983	-4.01575	-3.4875	FALSE	FALSE	TRUE	FALSE	FALSE	FALSE	FALSE	FALSE	FALSE	FALSE	TRUE	TRUE	TRUE	TRUE
1	SLC9A1	NP_003038.2	0.138442	0.164884	-5.982	-4.17705	-3.09	0.711509	-5.1805	-4.13	-3.241	FALSE	FALSE	FALSE	FALSE	FALSE	FALSE	FALSE	FALSE	FALSE	FALSE	FALSE	FALSE	FALSE	TRUE
16	MMP15	NP_002419.1	0.00662032	0.0477767	-5.365	-3.51605	-2.412	0.620102	-4.4115	-3.4435	-2.743	FALSE	FALSE	FALSE	FALSE	FALSE	FALSE	TRUE	FALSE	FALSE	FALSE	TRUE	FALSE	FALSE	TRUE
17	CCDC57	NP_932348.2	0	0	-4.114	-3.40349	-2.2	0.276875	-3.7455	-3.4215	-3.036	FALSE	FALSE	FALSE	FALSE	FALSE	FALSE	TRUE	FALSE	FALSE	FALSE	FALSE	FALSE	FALSE	FALSE
4	PITX2	NP_000316.2	0.0666017	0.141813	-5.651	-3.90189	-2.449	0.762881	-4.9265	-3.96325	-2.895	TRUE	FALSE	TRUE	FALSE	FALSE	FALSE	TRUE	FALSE	FALSE	FALSE	TRUE	FALSE	FALSE	TRUE
12	ALKBH2	NP_001138847.1	0	0	-4.064	-3.54686	-1.692	0.284709	-3.8695	-3.5875	-3.17695	FALSE	FALSE	FALSE	FALSE	FALSE	FALSE	FALSE	FALSE	FALSE	FALSE	FALSE	FALSE	FALSE	FALSE
5	PURA	NP_005850.1	0.574963	0.097295	-7.2905	-5.23531	-1.862	1.13693	-6.6731	-5.3615	-3.6379	FALSE	FALSE	TRUE	FALSE	FALSE	FALSE	FALSE	FALSE	FALSE	FALSE	TRUE	TRUE	TRUE	TRUE
5	DND1	NP_919225.1	0.00409836	0.170406	-5.1795	-3.78703	-2.8845	0.667091	-4.83275	-3.623	-3.0265	FALSE	FALSE	FALSE	FALSE	FALSE	FALSE	FALSE	FALSE	FALSE	FALSE	FALSE	FALSE	FALSE	FALSE
10	PDSS1	NP_055132.2	0.0767544	0.107962	-5.8205	-3.85867	-2.437	0.729992	-4.9535	-3.74325	-2.98835	FALSE	TRUE	FALSE	FALSE	FALSE	FALSE	FALSE	FALSE	FALSE	FALSE	TRUE	FALSE	FALSE	TRUE
8	SLA	NP_006739.2	0	0	-4.338	-3.57709	-2.6215	0.352834	-4.062	-3.5755	-3.105	FALSE	FALSE	FALSE	FALSE	FALSE	FALSE	FALSE	FALSE	FALSE	FALSE	FALSE	FALSE	FALSE	FALSE
7	CYP2W1	NP_060251.2	0	0	-4.5485	-3.11972	-1.956	0.452029	-3.802	-3.02275	-2.6195	FALSE	FALSE	FALSE	FALSE	FALSE	FALSE	FALSE	FALSE	FALSE	FALSE	FALSE	FALSE	FALSE	FALSE
14	RBM23	NP_001070819.1	0.000142248	0.00469417	-5.186	-3.18557	-1.0215	0.4059	-3.8237	-3.001	-2.925	FALSE	FALSE	FALSE	FALSE	FALSE	FALSE	TRUE	FALSE	FALSE	FALSE	FALSE	FALSE	FALSE	FALSE
17	C17orf97	NP_001013694.4	0.0083259	0.00267618	-5.795	-3.02262	-1.8105	0.292057	-3.142	-2.9915	-2.8481	FALSE	FALSE	FALSE	FALSE	FALSE	FALSE	FALSE	FALSE	FALSE	FALSE	FALSE	FALSE	FALSE	FALSE
5	PCYOX1L	NP_076933.3	0.000220677	0.0153371	-5.0995	-3.36242	-2.1265	0.481612	-4.0294	-3.2885	-2.8205	FALSE	FALSE	FALSE	FALSE	FALSE	FALSE	FALSE	FALSE	FALSE	FALSE	FALSE	FALSE	FALSE	FALSE
5	SMN1	NP_000335.1	0.984327	0.0125774	-7.9865	-6.75537	-3.8065	0.766301	-7.75765	-6.7585	-5.72785	FALSE	TRUE	FALSE	FALSE	FALSE	FALSE	FALSE	TRUE	TRUE	FALSE	FALSE	FALSE	FALSE	FALSE
X	OPHN1	NP_002538.1	0.248195	0.147519	-6.4865	-4.44826	-2.6645	0.822404	-5.65505	-4.348	-3.4535	FALSE	FALSE	TRUE	FALSE	FALSE	FALSE	TRUE	FALSE	FALSE	FALSE	TRUE	FALSE	FALSE	TRUE
12	KLRC1	NP_002250.2	0.00118273	0.0736251	-5.103	-3.69904	-1.2545	0.626324	-4.542	-3.696	-2.8921	FALSE	FALSE	FALSE	FALSE	FALSE	FALSE	TRUE	FALSE	FALSE	FALSE	FALSE	FALSE	FALSE	FALSE
17	FAM187A	NP_001245329.1	0	0	-3.9065	-3.35998	-2.5595	0.239863	-3.71765	-3.3355	-3.068	FALSE	FALSE	FALSE	FALSE	FALSE	FALSE	FALSE	FALSE	FALSE	FALSE	FALSE	FALSE	FALSE	FALSE
20	COMMD7	NP_444269.2	0.0114881	0.0376703	-5.609	-3.64647	-1.9315	0.563738	-4.3889	-3.6065	-2.9542	FALSE	FALSE	FALSE	FALSE	FALSE	FALSE	TRUE	FALSE	FALSE	FALSE	FALSE	FALSE	FALSE	FALSE
10	ZNF33A	NP_001265104.1	0	0.00153296	-4.703	-3.48902	-2.188	0.432504	-4.119	-3.4185	-2.9874	FALSE	FALSE	FALSE	FALSE	FALSE	FALSE	FALSE	FALSE	FALSE	FALSE	FALSE	FALSE	FALSE	FALSE
14	NOVA1	NP_002506.2	0.144245	0.100405	-6.3215	-4.05699	-2.174	0.809398	-5.2793	-3.9275	-3.1082	FALSE	FALSE	FALSE	FALSE	FALSE	FALSE	TRUE	FALSE	FALSE	FALSE	FALSE	FALSE	FALSE	FALSE
19	TFPT	NP_037474.1	0	0	-3.8655	-3.31979	-2.3375	0.216678	-3.5775	-3.3345	-3.0485	FALSE	FALSE	FALSE	FALSE	FALSE	FALSE	FALSE	FALSE	FALSE	FALSE	FALSE	FALSE	FALSE	FALSE
5	FAM193B	NP_001177875.1	0.00460928	0.0214385	-5.467	-3.39896	-2.675	0.471732	-4.083	-3.258	-2.936	FALSE	FALSE	FALSE	FALSE	FALSE	FALSE	FALSE	FALSE	FALSE	FALSE	FALSE	FALSE	FALSE	FALSE
19	PLVAP	NP_112600.1	0	0	-3.854	-3.28576	-2.3825	0.175598	-3.493	-3.295	-3.059	FALSE	FALSE	FALSE	FALSE	FALSE	FALSE	FALSE	FALSE	FALSE	FALSE	FALSE	FALSE	FALSE	FALSE
12	NANOGNB	NP_001138937.1	0.00584795	0.0369152	-5.261	-3.55297	-1.9165	0.493733	-4.148	-3.5155	-2.9765	FALSE	FALSE	FALSE	FALSE	FALSE	FALSE	FALSE	FALSE	FALSE	FALSE	FALSE	FALSE	FALSE	FALSE
15	ZNF609	NP_055857.1	0.00455129	0.00688528	-5.366	-3.51789	-2.2135	0.359736	-3.9322	-3.5045	-3.0895	FALSE	FALSE	FALSE	FALSE	FALSE	FALSE	FALSE	FALSE	FALSE	FALSE	FALSE	FALSE	FALSE	FALSE
14	MYH6	NP_002462.2	0.00640447	0.0463092	-5.425	-3.59611	-2.4615	0.561774	-4.3925	-3.5345	-2.8995	TRUE	FALSE	FALSE	FALSE	FALSE	FALSE	TRUE	FALSE	FALSE	FALSE	TRUE	FALSE	FALSE	TRUE
10	NUTM2A	NP_001092808.1	0.076225	0.195347	-5.7355	-4.35885	-2.3425	0.445372	-4.965	-4.33425	-3.811	FALSE	FALSE	FALSE	FALSE	FALSE	FALSE	FALSE	TRUE	FALSE	FALSE	FALSE	FALSE	FALSE	FALSE
19	C19orf18	NP_689687.1	0	0.00469484	-4.817	-3.4897	-2.1675	0.360272	-3.9347	-3.483	-3.0576	FALSE	FALSE	FALSE	FALSE	FALSE	FALSE	FALSE	FALSE	FALSE	FALSE	FALSE	FALSE	FALSE	FALSE
19	SDHAF1	NP_001036096.2	0	0	-3.215	-3.03868	-2.848	0.0636403	-3.1222	-3.0405	-2.952	FALSE	TRUE	FALSE	FALSE	FALSE	FALSE	FALSE	FALSE	FALSE	FALSE	TRUE	FALSE	FALSE	TRUE
19	KIRREL2	NP_954649.3	0	0	-4.0935	-3.43597	-1.773	0.279501	-3.7795	-3.457	-3.0725	FALSE	FALSE	FALSE	FALSE	FALSE	FALSE	FALSE	FALSE	FALSE	FALSE	FALSE	FALSE	FALSE	FALSE
12	DDX23	NP_004809.2	0.314165	0.127789	-6.3735	-4.54201	-2.7345	0.888409	-5.8655	-4.429	-3.424	FALSE	FALSE	FALSE	FALSE	FALSE	FALSE	TRUE	FALSE	FALSE	FALSE	TRUE	TRUE	TRUE	TRUE
6	TBXT	NP_003172.1	0.102839	0.117729	-5.464	-3.84577	-2.089	0.783265	-5.06625	-3.64325	-2.9885	FALSE	FALSE	FALSE	FALSE	FALSE	FALSE	FALSE	FALSE	FALSE	FALSE	FALSE	FALSE	FALSE	FALSE
1	TRAF3IP3	NP_001307072.1	0.000393507	0.0336449	-5.135	-3.67883	-1.993	0.48343	-4.3671	-3.619	-3.095	FALSE	FALSE	FALSE	FALSE	FALSE	FALSE	TRUE	FALSE	FALSE	FALSE	FALSE	FALSE	FALSE	FALSE
X	DGKK	NP_001013764.1	0.0134613	0.0750303	-5.5515	-3.92432	-2.371	0.43007	-4.5755	-3.8365	-3.4615	FALSE	FALSE	FALSE	FALSE	FALSE	FALSE	TRUE	FALSE	FALSE	FALSE	FALSE	FALSE	FALSE	FALSE
21	TRAPPC10	NP_003265.3	0.014747	0.0235189	-5.86	-3.80812	-2.2465	0.434585	-4.29015	-3.803	-3.2905	FALSE	FALSE	FALSE	FALSE	FALSE	FALSE	FALSE	FALSE	FALSE	FALSE	TRUE	FALSE	FALSE	TRUE
2	ZNF513	NP_653232.3	0	0	-4.5035	-3.34303	-2.2805	0.414393	-3.9781	-3.227	-2.889	FALSE	TRUE	FALSE	FALSE	FALSE	FALSE	FALSE	FALSE	FALSE	FALSE	FALSE	FALSE	FALSE	FALSE
3	PLSCR1	NP_066928.1	0.0896686	0.108945	-5.9515	-3.94189	-2.7275	0.716194	-4.9987	-3.8075	-3.0893	FALSE	FALSE	FALSE	FALSE	FALSE	FALSE	FALSE	FALSE	FALSE	FALSE	FALSE	FALSE	FALSE	FALSE
14	TTC9	NP_056166.1	0	0	-4.5145	-3.58371	-2.0835	0.485101	-4.17865	-3.64825	-2.8697	FALSE	FALSE	FALSE	FALSE	FALSE	FALSE	FALSE	FALSE	FALSE	FALSE	FALSE	FALSE	FALSE	FALSE
12	CALCOCO1	NP_065949.1	0	0	-4.474	-3.62335	-1.9755	0.374653	-4.11135	-3.63525	-3.137	FALSE	FALSE	FALSE	FALSE	FALSE	FALSE	FALSE	FALSE	FALSE	FALSE	FALSE	FALSE	FALSE	FALSE
11	TRIM5	NP_149023.2	0	0.000122684	-4.6255	-3.45353	-2.3875	0.429811	-4.062	-3.419	-2.909	FALSE	FALSE	FALSE	FALSE	FALSE	FALSE	TRUE	FALSE	FALSE	FALSE	FALSE	FALSE	FALSE	FALSE
17	DRG2	NP_001379.1	0	0.0245034	-4.8905	-3.75329	-2.23	0.453213	-4.3615	-3.7475	-3.1613	FALSE	FALSE	FALSE	FALSE	FALSE	FALSE	FALSE	FALSE	FALSE	FALSE	FALSE	FALSE	FALSE	FALSE
12	ATF7	NP_006847.1	0	0	-4.371	-3.74266	-2.499	0.306005	-4.1595	-3.729	-3.355	FALSE	FALSE	FALSE	FALSE	FALSE	FALSE	FALSE	FALSE	FALSE	FALSE	FALSE	FALSE	FALSE	FALSE
11	QSER1	NP_001070254.2	0.000674012	0.0122494	-5.134	-3.6785	-2.5715	0.319201	-4.074	-3.6515	-3.3105	FALSE	FALSE	FALSE	FALSE	FALSE	FALSE	FALSE	FALSE	FALSE	FALSE	FALSE	FALSE	FALSE	FALSE
1	SLC41A1	NP_776253.3	0.10833	0.163416	-5.851	-3.96353	-2.6595	0.812405	-5.0845	-3.9275	-2.8795	FALSE	FALSE	FALSE	FALSE	FALSE	FALSE	TRUE	FALSE	FALSE	FALSE	FALSE	FALSE	FALSE	FALSE
17	ACTG1	NP_001605.1	0.550136	0.0872914	-8.352	-5.20877	-2.23	1.46533	-7.137	-5.2935	-3.1225	TRUE	FALSE	FALSE	FALSE	FALSE	FALSE	TRUE	FALSE	FALSE	FALSE	TRUE	FALSE	FALSE	TRUE
4	ADD1	NP_054909.2	0.0729335	0.0852171	-5.7145	-3.72801	-2.3715	0.759947	-4.8959	-3.54	-2.886	FALSE	FALSE	FALSE	FALSE	FALSE	FALSE	FALSE	FALSE	FALSE	FALSE	FALSE	FALSE	FALSE	FALSE
16	KATNB1	NP_005877.2	0.00138504	0.0396774	-5.1415	-3.54994	-2.3905	0.534656	-4.338	-3.446	-2.933	FALSE	FALSE	FALSE	FALSE	FALSE	FALSE	FALSE	FALSE	FALSE	FALSE	TRUE	FALSE	FALSE	TRUE
1	IL6R	NP_000556.1	0	0.02944	-5.0315	-3.56202	-2.035	0.504412	-4.294	-3.506	-2.95555	FALSE	FALSE	FALSE	FALSE	FALSE	FALSE	TRUE	TRUE	FALSE	FALSE	FALSE	FALSE	FALSE	FALSE
4	HERC3	NP_055421.1	0.101773	0.12849	-6.2495	-4.10635	-2.066	0.659593	-5.0625	-4.033	-3.3085	FALSE	FALSE	FALSE	FALSE	FALSE	FALSE	FALSE	FALSE	FALSE	FALSE	FALSE	FALSE	FALSE	FALSE
15	DUT	NP_001020419.1	0	0	-4.5025	-3.76552	-2.294	0.377566	-4.22455	-3.8055	-3.2518	FALSE	FALSE	FALSE	FALSE	FALSE	FALSE	FALSE	FALSE	FALSE	FALSE	FALSE	FALSE	FALSE	FALSE
2	CYP27A1	NP_000775.1	0	0	-4.2075	-3.41629	-1.9635	0.363748	-3.884	-3.438	-2.9314	FALSE	TRUE	FALSE	FALSE	FALSE	FALSE	TRUE	FALSE	FALSE	FALSE	TRUE	FALSE	FALSE	TRUE
2	HOXD9	NP_055028.3	0	0	-4.1685	-3.3229	-2.074	0.387964	-3.9855	-3.234	-2.89225	FALSE	FALSE	FALSE	FALSE	FALSE	FALSE	FALSE	FALSE	FALSE	FALSE	FALSE	FALSE	FALSE	FALSE
3	ZMAT3	NP_071915.1	0	0	-3.942	-3.42669	-2.4495	0.238121	-3.7445	-3.4075	-3.1435	FALSE	FALSE	FALSE	FALSE	FALSE	FALSE	TRUE	FALSE	FALSE	FALSE	FALSE	FALSE	FALSE	FALSE
5	PTCD2	NP_079030.3	0	0.00730149	-4.719	-3.63982	-0.972	0.555789	-4.3855	-3.655	-2.92115	FALSE	FALSE	FALSE	FALSE	FALSE	FALSE	FALSE	FALSE	FALSE	FALSE	FALSE	FALSE	FALSE	FALSE
11	THRSP	NP_003242.1	0	0	-4.558	-3.37165	-2.09	0.278727	-3.704	-3.372	-3.0404	FALSE	FALSE	FALSE	FALSE	FALSE	FALSE	FALSE	FALSE	FALSE	FALSE	FALSE	FALSE	FALSE	FALSE
22	RANBP1	NP_001265568.1	0.0276023	0.16538	-5.2305	-3.74263	-2.3	0.765286	-4.8638	-3.6525	-2.8285	FALSE	FALSE	FALSE	FALSE	FALSE	FALSE	FALSE	FALSE	FALSE	FALSE	FALSE	FALSE	FALSE	FALSE
21	PCBP3	NP_065389.2	0.106065	0.127728	-6.234	-3.98641	-2.745	0.767774	-5.0852	-3.899	-3.0355	FALSE	FALSE	FALSE	FALSE	FALSE	FALSE	TRUE	FALSE	FALSE	FALSE	FALSE	FALSE	FALSE	FALSE
10	SORBS1	NP_001277224.2	0.130055	0.107269	-6.416	-3.96699	-1.9245	0.877284	-5.2335	-3.834	-2.9245	FALSE	FALSE	FALSE	FALSE	FALSE	FALSE	TRUE	FALSE	FALSE	FALSE	FALSE	FALSE	FALSE	FALSE
9	ADAMTSL2	NP_055509.2	0	0.067661	-4.8995	-3.4905	-1.6275	0.60731	-4.476	-3.3155	-2.8424	FALSE	TRUE	FALSE	FALSE	FALSE	FALSE	FALSE	FALSE	FALSE	FALSE	TRUE	FALSE	FALSE	TRUE
5	PCDHGC3	NP_002579.2	0.00408525	0.0497719	-5.3095	-3.58429	-1.794	0.569441	-4.4072	-3.502	-2.9173	FALSE	FALSE	FALSE	FALSE	FALSE	FALSE	FALSE	FALSE	FALSE	FALSE	FALSE	FALSE	FALSE	FALSE
1	FAM110D	NP_079145.2	0	0.00392773	-4.834	-3.20124	-2.372	0.324367	-3.5575	-3.1555	-2.8525	FALSE	FALSE	FALSE	FALSE	FALSE	FALSE	FALSE	FALSE	FALSE	FALSE	FALSE	FALSE	FALSE	FALSE
19	ZBTB32	NP_055198.1	0	0	-4.4395	-3.36056	-2.371	0.347477	-3.8957	-3.286	-2.9863	FALSE	FALSE	FALSE	FALSE	FALSE	FALSE	FALSE	FALSE	FALSE	FALSE	FALSE	FALSE	FALSE	FALSE
17	MYH1	NP_005954.3	0	0.00486766	-4.8695	-3.59271	-1.72	0.445984	-4.185	-3.588	-3.0165	FALSE	FALSE	FALSE	TRUE	FALSE	FALSE	FALSE	FALSE	FALSE	FALSE	FALSE	FALSE	FALSE	FALSE
19	GAPDHS	NP_055179.1	0.0578947	0.0703349	-6.4555	-3.56317	-2.5005	0.777689	-4.763	-3.2435	-2.846	FALSE	FALSE	FALSE	FALSE	FALSE	FALSE	FALSE	FALSE	FALSE	FALSE	FALSE	FALSE	FALSE	FALSE
12	NR1H4	NP_005114.1	0	0	-4.4915	-3.77797	-2.7095	0.323203	-4.2275	-3.766	-3.3575	FALSE	FALSE	FALSE	FALSE	FALSE	FALSE	TRUE	FALSE	FALSE	FALSE	FALSE	FALSE	FALSE	FALSE
9	BAG1	NP_004314.6	0	0.0266972	-4.893	-3.63941	-1.646	0.561008	-4.3833	-3.646	-2.8832	FALSE	FALSE	FALSE	FALSE	FALSE	FALSE	FALSE	FALSE	FALSE	FALSE	FALSE	FALSE	FALSE	FALSE
7	ATP6V0E2	NP_001276919.2	0.00199867	0.0253165	-5.1845	-3.73823	-2.845	0.362896	-4.238	-3.647	-3.356	FALSE	FALSE	FALSE	FALSE	FALSE	FALSE	FALSE	FALSE	FALSE	FALSE	FALSE	FALSE	FALSE	FALSE
15	ULK3	NP_001092906.3	0.00831977	0.0850063	-5.275	-3.66591	-2.494	0.628418	-4.595	-3.5575	-2.8944	FALSE	FALSE	FALSE	FALSE	FALSE	FALSE	TRUE	FALSE	FALSE	FALSE	FALSE	FALSE	FALSE	FALSE
21	ATP5PF	NP_001307196.1	0	0	-4.17	-3.39109	-2.224	0.256235	-3.69825	-3.395	-3.08125	FALSE	FALSE	FALSE	FALSE	FALSE	FALSE	FALSE	FALSE	FALSE	FALSE	FALSE	FALSE	FALSE	FALSE
1	SPATA45	NP_001019772.1	0	0	-3.9345	-3.53997	-2.9635	0.178806	-3.74915	-3.57175	-3.274	FALSE	FALSE	FALSE	FALSE	FALSE	FALSE	FALSE	FALSE	FALSE	FALSE	FALSE	FALSE	FALSE	FALSE
8	KAT6A	NP_006757.2	0.0331493	0.0363383	-5.4965	-3.62857	-2.6345	0.486761	-4.299	-3.491	-3.2085	FALSE	FALSE	TRUE	FALSE	FALSE	FALSE	FALSE	FALSE	FALSE	FALSE	TRUE	TRUE	FALSE	TRUE
20	DEFB118	NP_473453.1	0	0	-3.906	-3.34887	-1.8415	0.339418	-3.816	-3.3625	-2.9145	FALSE	FALSE	FALSE	FALSE	FALSE	FALSE	FALSE	FALSE	FALSE	FALSE	FALSE	FALSE	FALSE	FALSE
9	LCN2	NP_005555.2	0	0	-4.326	-3.52457	-1.744	0.456693	-4.1226	-3.549	-2.8927	FALSE	FALSE	FALSE	FALSE	FALSE	FALSE	FALSE	FALSE	FALSE	FALSE	FALSE	FALSE	FALSE	FALSE
17	TVP23B	NP_057162.4	0.00730149	0.190751	-5.2705	-4.11374	-1.649	0.539072	-4.761	-4.1695	-3.3509	FALSE	FALSE	FALSE	FALSE	FALSE	FALSE	FALSE	FALSE	FALSE	FALSE	FALSE	FALSE	FALSE	FALSE
17	CCL18	NP_002979.1	0	0	-4.0235	-3.46927	-2.711	0.238853	-3.7882	-3.457	-3.1676	FALSE	FALSE	FALSE	FALSE	FALSE	FALSE	TRUE	FALSE	FALSE	FALSE	FALSE	FALSE	FALSE	FALSE
2	NDUFB3	NP_002482.1	0	0	-3.7975	-3.78147	-3.705	0.010493	-3.791	-3.7845	-3.7665	FALSE	FALSE	FALSE	FALSE	FALSE	FALSE	FALSE	FALSE	FALSE	FALSE	TRUE	FALSE	FALSE	TRUE
11	PDE3B	NP_000913.2	0	0	-4.5205	-3.49231	-1.7945	0.375726	-4.0025	-3.46	-3.038	FALSE	FALSE	FALSE	FALSE	FALSE	FALSE	TRUE	FALSE	FALSE	FALSE	FALSE	FALSE	FALSE	FALSE
6	ULBP3	NP_078794.1	0	0.0595568	-4.9215	-3.57571	-1.5145	0.633401	-4.47845	-3.5495	-2.76665	FALSE	FALSE	FALSE	FALSE	FALSE	FALSE	FALSE	FALSE	FALSE	FALSE	FALSE	FALSE	FALSE	FALSE
21	ATP5PO	NP_001688.1	0.0219549	0.0523308	-5.8565	-3.55773	-1.838	0.64519	-4.4679	-3.451	-2.8295	FALSE	FALSE	FALSE	FALSE	FALSE	FALSE	FALSE	FALSE	FALSE	FALSE	FALSE	FALSE	FALSE	FALSE
2	CRYBA2	NP_476434.1	0	0.00483969	-4.924	-3.44157	-2.1055	0.473292	-4.10275	-3.3935	-2.86475	FALSE	FALSE	FALSE	FALSE	FALSE	FALSE	FALSE	FALSE	FALSE	FALSE	FALSE	FALSE	FALSE	FALSE
19	SYT3	NP_115674.1	0.00607903	0.0484722	-5.3295	-3.73166	-2.7125	0.470113	-4.4015	-3.642	-3.202	FALSE	FALSE	FALSE	FALSE	FALSE	FALSE	FALSE	FALSE	FALSE	FALSE	FALSE	FALSE	FALSE	FALSE
8	NRBP2	NP_848659.2	0	0	-4.5715	-3.48001	-2.5275	0.393514	-4.0615	-3.395	-3.0305	FALSE	FALSE	FALSE	FALSE	FALSE	FALSE	FALSE	FALSE	FALSE	FALSE	FALSE	FALSE	FALSE	FALSE
19	PSG4	NP_002771.2	0	0.0383586	-4.945	-3.17382	-0.12	0.742918	-4.24535	-3.069	-2.291	FALSE	FALSE	FALSE	TRUE	FALSE	FALSE	TRUE	FALSE	FALSE	FALSE	FALSE	FALSE	FALSE	FALSE
2	FOSL2	NP_005244.1	0.070453	0.120919	-6.0145	-3.84003	-1.9885	0.784139	-4.91985	-3.7655	-2.861	FALSE	FALSE	FALSE	FALSE	FALSE	FALSE	TRUE	FALSE	FALSE	FALSE	FALSE	FALSE	FALSE	FALSE
6	MLIP	NP_001268676.1	0	0	-4.147	-3.35794	-1.801	0.279894	-3.672	-3.37725	-3.003	FALSE	FALSE	FALSE	FALSE	FALSE	FALSE	TRUE	FALSE	FALSE	FALSE	FALSE	FALSE	FALSE	FALSE
12	TBC1D15	NP_073608.4	0.105621	0.0936269	-6.358	-3.88173	-2.5695	0.811095	-5.0929	-3.699	-2.9675	FALSE	FALSE	FALSE	FALSE	FALSE	FALSE	FALSE	FALSE	FALSE	FALSE	FALSE	FALSE	FALSE	FALSE
14	SRSF5	NP_001034554.1	0.166853	0.116013	-6.1665	-4.09474	-1.9365	0.870579	-5.3793	-4.0095	-2.9915	TRUE	FALSE	FALSE	FALSE	FALSE	FALSE	FALSE	FALSE	FALSE	FALSE	FALSE	FALSE	FALSE	FALSE
11	TRIM64B	NP_001157869.1	0.0341463	0.151733	-5.269	-4.15083	-1.8855	0.503392	-4.84005	-4.1495	-3.5065	FALSE	FALSE	FALSE	FALSE	FALSE	FALSE	FALSE	FALSE	FALSE	FALSE	FALSE	FALSE	FALSE	FALSE
22	TTLL1	NP_036395.1	0.0234436	0.0883403	-5.4575	-3.72867	-2.0835	0.654184	-4.6555	-3.6685	-2.9025	FALSE	FALSE	FALSE	FALSE	FALSE	FALSE	FALSE	FALSE	FALSE	FALSE	FALSE	FALSE	FALSE	FALSE
3	ABHD6	NP_001307055.1	0.000989315	0.0437277	-5.202	-3.61622	-2.352	0.51688	-4.34605	-3.57	-2.9715	FALSE	FALSE	FALSE	FALSE	FALSE	FALSE	TRUE	FALSE	FALSE	FALSE	FALSE	FALSE	FALSE	FALSE
12	TAS2R10	NP_076410.1	0.036151	0.0538721	-5.8125	-3.45551	-1.9105	0.753365	-4.5435	-3.313	-2.5911	FALSE	FALSE	FALSE	FALSE	FALSE	FALSE	FALSE	FALSE	FALSE	FALSE	FALSE	FALSE	FALSE	FALSE
20	SNRPB	NP_937859.1	0.0238768	0.105263	-5.451	-3.80263	-2.5025	0.637661	-4.7155	-3.743	-3.0037	FALSE	FALSE	FALSE	FALSE	FALSE	FALSE	FALSE	FALSE	FALSE	FALSE	TRUE	FALSE	FALSE	TRUE
17	SUPT4H1	NP_003159.1	0	0	-4.3955	-3.69423	-3.0005	0.246163	-4.03155	-3.68025	-3.382	FALSE	FALSE	FALSE	FALSE	FALSE	FALSE	FALSE	FALSE	FALSE	FALSE	FALSE	FALSE	FALSE	FALSE
9	VLDLR	NP_003374.3	0	0.00598802	-4.7505	-3.48369	-2.1775	0.568967	-4.2985	-3.447	-2.7405	FALSE	TRUE	FALSE	FALSE	FALSE	FALSE	TRUE	FALSE	FALSE	FALSE	TRUE	FALSE	FALSE	TRUE
3	ATXN7	NP_000324.1	0	0	-4.4805	-3.32703	-1.6925	0.484012	-4.0739	-3.255	-2.753	TRUE	FALSE	FALSE	FALSE	FALSE	FALSE	TRUE	FALSE	FALSE	FALSE	FALSE	FALSE	FALSE	FALSE
9	CDK9	NP_001252.1	0	0	-4.237	-3.57137	-2.6175	0.291091	-3.9575	-3.574	-3.1815	FALSE	FALSE	FALSE	FALSE	FALSE	FALSE	FALSE	FALSE	FALSE	FALSE	FALSE	FALSE	FALSE	FALSE
1	CAMSAP2	NP_001284636.1	0	0.00691013	-5.0475	-3.72167	-2.4875	0.362198	-4.1765	-3.728	-3.242	FALSE	FALSE	FALSE	FALSE	FALSE	FALSE	TRUE	FALSE	FALSE	FALSE	FALSE	FALSE	FALSE	FALSE
5	MROH2B	NP_775760.3	0	0	-4.2315	-3.40779	-2.2995	0.305506	-3.853	-3.3785	-3.0275	FALSE	FALSE	FALSE	FALSE	FALSE	FALSE	FALSE	FALSE	FALSE	FALSE	FALSE	FALSE	FALSE	FALSE
15	PIERCE2	NP_001185713.1	0	0	-4.4205	-3.43475	-2.4765	0.329464	-3.84925	-3.43575	-3.0155	FALSE	FALSE	FALSE	FALSE	FALSE	FALSE	FALSE	FALSE	FALSE	FALSE	FALSE	FALSE	FALSE	FALSE
10	ACSL5	NP_057318.2	0.00309063	0.0448141	-5.2535	-3.71578	-2.4595	0.466227	-4.4015	-3.6295	-3.1925	FALSE	FALSE	FALSE	FALSE	FALSE	FALSE	TRUE	FALSE	FALSE	FALSE	FALSE	FALSE	FALSE	FALSE
3	ZNF654	NP_001337063.1	9.88386e-05	0.0323202	-5.103	-3.70572	-2.4205	0.446131	-4.3348	-3.667	-3.1635	FALSE	FALSE	FALSE	FALSE	FALSE	FALSE	FALSE	FALSE	FALSE	FALSE	FALSE	FALSE	FALSE	FALSE
10	PLPP4	NP_001025230.1	0	0.0067766	-4.8125	-3.69865	-2.9555	0.38072	-4.2337	-3.672	-3.222	FALSE	FALSE	FALSE	FALSE	FALSE	FALSE	FALSE	FALSE	FALSE	FALSE	FALSE	FALSE	FALSE	FALSE
6	FNDC1	NP_115921.2	0	0	-4.2045	-3.24091	-1.8095	0.29972	-3.6133	-3.25	-2.867	FALSE	FALSE	FALSE	FALSE	FALSE	FALSE	TRUE	FALSE	FALSE	FALSE	FALSE	FALSE	FALSE	FALSE
2	VIL1	NP_009058.2	0.0198185	0.0429764	-5.924	-3.62443	-2.0845	0.573224	-4.4168	-3.53	-2.969	FALSE	FALSE	FALSE	FALSE	FALSE	FALSE	TRUE	FALSE	FALSE	FALSE	FALSE	FALSE	FALSE	FALSE
8	REEP4	NP_079508.2	0.038559	0.0636082	-5.7775	-3.55801	-2.5615	0.696675	-4.6333	-3.37	-2.822	FALSE	FALSE	FALSE	FALSE	FALSE	FALSE	FALSE	FALSE	FALSE	FALSE	FALSE	FALSE	FALSE	FALSE
4	ZGRF1	NP_060862.3	0	0	-4.0955	-3.57669	-2.2015	0.274443	-3.9435	-3.5975	-3.214	FALSE	FALSE	FALSE	FALSE	FALSE	FALSE	FALSE	FALSE	FALSE	FALSE	FALSE	FALSE	FALSE	FALSE
3	VILL	NP_056957.3	0.018702	0.0440568	-5.555	-3.60939	-1.2345	0.561424	-4.4175	-3.4985	-2.998	FALSE	FALSE	FALSE	TRUE	FALSE	FALSE	FALSE	FALSE	FALSE	FALSE	FALSE	FALSE	FALSE	FALSE
7	CBX3	NP_009207.2	0.0131579	0.201128	-5.2155	-4.15433	-2.419	0.52103	-4.815	-4.20175	-3.4136	FALSE	FALSE	FALSE	FALSE	FALSE	FALSE	FALSE	FALSE	FALSE	FALSE	FALSE	FALSE	FALSE	FALSE
16	GOT2	NP_002071.2	0.112839	0.108719	-6.267	-3.89267	-2.1345	0.819629	-5.11405	-3.74325	-2.921	FALSE	FALSE	FALSE	FALSE	FALSE	FALSE	TRUE	FALSE	FALSE	FALSE	TRUE	FALSE	FALSE	TRUE
2	ZNF512	NP_115810.2	0.0117085	0.118108	-5.3005	-4.00713	-2.7075	0.491146	-4.6937	-3.951	-3.404	FALSE	FALSE	FALSE	FALSE	FALSE	FALSE	TRUE	FALSE	FALSE	FALSE	FALSE	FALSE	FALSE	FALSE
11	NRGN	NP_006167.1	0	0	-4.5765	-3.82063	-3.0765	0.316678	-4.30305	-3.7695	-3.4338	FALSE	FALSE	FALSE	FALSE	FALSE	FALSE	TRUE	FALSE	FALSE	FALSE	FALSE	FALSE	FALSE	FALSE
19	CALM3	NP_001316854.1	0.517241	0.172414	-7.276	-5.06272	-2.813	0.815456	-6.082	-5.084	-3.9656	FALSE	FALSE	FALSE	FALSE	FALSE	FALSE	FALSE	FALSE	FALSE	FALSE	FALSE	FALSE	FALSE	FALSE
X	ZXDB	NP_009088.1	0.0340919	0.204288	-5.406	-4.0452	-2.2415	0.604812	-4.898	-3.944	-3.305	FALSE	FALSE	FALSE	FALSE	FALSE	FALSE	FALSE	FALSE	FALSE	FALSE	FALSE	FALSE	FALSE	FALSE
17	TLCD2	NP_001157879.1	0	0.000449843	-4.6405	-3.44854	-1.178	0.541718	-4.1795	-3.431	-2.75725	FALSE	FALSE	FALSE	FALSE	FALSE	FALSE	FALSE	FALSE	FALSE	FALSE	FALSE	FALSE	FALSE	FALSE
1	MED18	NP_001120822.1	0	0	-4.1825	-3.46376	-2.161	0.28663	-3.7995	-3.503	-3.07095	FALSE	FALSE	FALSE	FALSE	FALSE	FALSE	FALSE	FALSE	FALSE	FALSE	FALSE	FALSE	FALSE	FALSE
9	KIAA1958	NP_001273965.1	0	0	-4.4725	-3.44508	-2.516	0.254963	-3.7655	-3.43125	-3.13785	FALSE	FALSE	FALSE	FALSE	FALSE	FALSE	FALSE	FALSE	FALSE	FALSE	FALSE	FALSE	FALSE	FALSE
3	INKA1	NP_976248.2	0	0	-3.954	-3.38244	-2.6545	0.195045	-3.6305	-3.381	-3.138	FALSE	FALSE	FALSE	FALSE	FALSE	FALSE	FALSE	FALSE	FALSE	FALSE	FALSE	FALSE	FALSE	FALSE
19	MRPL34	NP_001369272.1	0	0	-3.267	-3.14233	-2.774	0.0727538	-3.22275	-3.153	-3.04775	FALSE	FALSE	FALSE	FALSE	FALSE	FALSE	FALSE	FALSE	FALSE	FALSE	FALSE	FALSE	FALSE	FALSE
3	MFN1	NP_284941.2	0.0225358	0.0644395	-5.5565	-3.67424	-1.7195	0.61635	-4.5595	-3.58	-2.9525	FALSE	FALSE	FALSE	FALSE	FALSE	FALSE	FALSE	FALSE	FALSE	FALSE	FALSE	FALSE	FALSE	FALSE
5	FGF1	NP_000791.1	0	0.0115252	-4.8795	-3.6913	-2.3275	0.477899	-4.3386	-3.6715	-3.0857	FALSE	FALSE	FALSE	FALSE	FALSE	FALSE	FALSE	FALSE	FALSE	FALSE	FALSE	FALSE	FALSE	FALSE
11	NUDT8	NP_001230679.1	0	0	-3.821	-3.3332	-2.44	0.249138	-3.6715	-3.332	-2.9979	FALSE	FALSE	FALSE	TRUE	FALSE	FALSE	FALSE	FALSE	FALSE	FALSE	FALSE	FALSE	FALSE	FALSE
7	TRIP6	NP_003293.2	0	0.000790264	-4.654	-3.36658	-2.597	0.451245	-4.0532	-3.2505	-2.868	FALSE	FALSE	FALSE	FALSE	FALSE	FALSE	FALSE	FALSE	FALSE	FALSE	FALSE	FALSE	FALSE	FALSE
2	FEV	NP_059991.1	0	0	-4.4935	-3.59732	-2.998	0.384199	-4.17255	-3.5185	-3.17065	FALSE	FALSE	FALSE	FALSE	FALSE	FALSE	FALSE	FALSE	FALSE	FALSE	FALSE	FALSE	FALSE	FALSE
9	SH3GL2	NP_003017.1	0.0219426	0.0494092	-5.7595	-3.58697	-1.773	0.691857	-4.4755	-3.5735	-2.6808	FALSE	FALSE	FALSE	FALSE	FALSE	FALSE	TRUE	FALSE	FALSE	FALSE	FALSE	FALSE	FALSE	FALSE
15	LINS1	NP_001035706.2	0	0	-4.1975	-3.3911	-2.0355	0.37241	-3.859	-3.4235	-2.8645	FALSE	FALSE	FALSE	FALSE	FALSE	FALSE	FALSE	FALSE	FALSE	FALSE	TRUE	FALSE	FALSE	TRUE
12	ST8SIA1	NP_003025.1	0.000183385	0.0735375	-5.066	-3.69127	-1.7315	0.61829	-4.5322	-3.6885	-2.8661	FALSE	FALSE	FALSE	FALSE	FALSE	FALSE	FALSE	FALSE	FALSE	FALSE	FALSE	FALSE	FALSE	FALSE
21	KRTAP10-2	NP_941966.1	0.162263	0.090493	-6.679	-3.80509	0.464	1.116	-5.4069	-3.698	-2.432	FALSE	FALSE	FALSE	FALSE	FALSE	FALSE	FALSE	FALSE	FALSE	FALSE	FALSE	FALSE	FALSE	FALSE
14	HSP90AA1	NP_001017963.2	0.26617	0.106167	-6.6685	-4.1166	-2.46	1.17178	-5.7865	-4.0485	-2.6055	FALSE	FALSE	FALSE	FALSE	FALSE	FALSE	FALSE	FALSE	FALSE	TRUE	FALSE	FALSE	FALSE	FALSE
22	CLDN5	NP_001124333.1	0.192642	0.118293	-6.003	-4.08218	-2.5155	0.906639	-5.39835	-3.981	-2.9311	FALSE	FALSE	FALSE	FALSE	FALSE	FALSE	FALSE	FALSE	FALSE	FALSE	TRUE	FALSE	FALSE	TRUE
8	NEIL2	NP_659480.1	0	0	-3.8655	-2.96849	-1.847	0.340405	-3.431	-2.969	-2.5278	FALSE	FALSE	FALSE	FALSE	FALSE	FALSE	TRUE	FALSE	FALSE	TRUE	FALSE	FALSE	FALSE	FALSE
7	ACHE	NP_000656.1	0.157486	0.096372	-6.6695	-3.98456	-2.4085	0.94311	-5.3885	-3.848	-2.8457	FALSE	FALSE	FALSE	FALSE	FALSE	FALSE	TRUE	FALSE	FALSE	FALSE	FALSE	FALSE	FALSE	FALSE
10	MLLT10	NP_004632.1	0.0729605	0.0863711	-5.8195	-3.79195	-2.7155	0.670897	-4.9175	-3.576	-3.108	FALSE	FALSE	FALSE	FALSE	FALSE	FALSE	TRUE	FALSE	FALSE	FALSE	FALSE	FALSE	FALSE	FALSE
1	TRIM46	NP_079334.3	0.000955601	0.046898	-5.172	-3.77755	-1.8775	0.491079	-4.43435	-3.7715	-3.14165	FALSE	FALSE	FALSE	FALSE	FALSE	FALSE	TRUE	FALSE	FALSE	FALSE	FALSE	FALSE	FALSE	FALSE
16	NFATC2IP	NP_116204.3	0	0	-4.2845	-3.36722	-2.091	0.362559	-3.8865	-3.334	-2.9179	FALSE	FALSE	FALSE	FALSE	FALSE	FALSE	TRUE	FALSE	FALSE	FALSE	FALSE	FALSE	FALSE	FALSE
1	WDR47	NP_055784.3	0.00286664	0.122635	-5.149	-3.93195	-2.389	0.501145	-4.69145	-3.864	-3.3245	FALSE	FALSE	FALSE	FALSE	FALSE	FALSE	FALSE	FALSE	FALSE	FALSE	FALSE	FALSE	FALSE	FALSE
2	PLCD4	NP_116115.1	0.00356583	0.0366567	-5.416	-3.57424	-2.752	0.490967	-4.31645	-3.428	-3.0645	FALSE	FALSE	FALSE	FALSE	FALSE	FALSE	TRUE	FALSE	FALSE	FALSE	FALSE	FALSE	FALSE	FALSE
4	NEIL3	NP_060718.3	0	0.0198164	-4.794	-3.48173	-1.197	0.422108	-4.115	-3.395	-3.0585	FALSE	FALSE	FALSE	FALSE	FALSE	FALSE	FALSE	FALSE	FALSE	FALSE	FALSE	FALSE	FALSE	FALSE
13	SETDB2	NP_114121.2	0	0.00280951	-4.712	-3.83557	-2.4655	0.401533	-4.349	-3.867	-3.26885	FALSE	FALSE	FALSE	FALSE	FALSE	FALSE	FALSE	FALSE	FALSE	FALSE	FALSE	FALSE	FALSE	FALSE
1	CDK11A	NP_076916.2	0	0	-4.436	-3.6255	-0.2535	0.295057	-4.0654	-3.563	-3.337	FALSE	FALSE	FALSE	TRUE	FALSE	FALSE	FALSE	TRUE	FALSE	FALSE	FALSE	FALSE	FALSE	FALSE
5	LRRC70	NP_852607.3	0	0	-4.5575	-3.5664	-2.431	0.379837	-4.154	-3.499	-3.12675	FALSE	FALSE	FALSE	FALSE	FALSE	FALSE	FALSE	FALSE	FALSE	FALSE	FALSE	FALSE	FALSE	FALSE
5	GARIN3	NP_570969.2	0	0.00088308	-4.73	-3.39835	-2.072	0.370733	-3.914	-3.3685	-2.9575	FALSE	FALSE	FALSE	FALSE	FALSE	FALSE	FALSE	FALSE	FALSE	FALSE	FALSE	FALSE	FALSE	FALSE
15	ADAMTS7	NP_055087.2	0	0	-4.1845	-3.37902	-1.86	0.365816	-3.889	-3.358	-2.92	FALSE	FALSE	FALSE	FALSE	FALSE	FALSE	TRUE	FALSE	FALSE	FALSE	FALSE	FALSE	FALSE	FALSE
9	INVS	NP_055240.2	0	5.69606e-05	-4.64	-3.57378	-2.635	0.327322	-4.057	-3.5055	-3.201	FALSE	FALSE	FALSE	FALSE	FALSE	FALSE	FALSE	FALSE	FALSE	FALSE	FALSE	FALSE	FALSE	FALSE
1	PATJ	NP_001337074.2	0	0	-4.314	-3.44356	-1.677	0.268279	-3.7675	-3.4435	-3.1065	FALSE	FALSE	FALSE	FALSE	FALSE	FALSE	TRUE	FALSE	FALSE	FALSE	FALSE	FALSE	FALSE	FALSE
3	CSNKA2IP	NP_001355096.1	0.00495013	0.0357429	-5.452	-3.70427	-2.2165	0.42374	-4.2597	-3.6975	-3.219	FALSE	FALSE	FALSE	FALSE	FALSE	FALSE	FALSE	FALSE	FALSE	FALSE	FALSE	FALSE	FALSE	FALSE
19	XAB2	NP_064581.2	0.00943335	0.0299265	-5.457	-3.39064	-2.206	0.532876	-4.1715	-3.228	-2.8745	FALSE	FALSE	FALSE	FALSE	FALSE	FALSE	FALSE	FALSE	FALSE	FALSE	FALSE	FALSE	FALSE	FALSE
19	UQCRFS1	NP_005994.2	0	0	-4.5375	-3.75205	-1.6425	0.43662	-4.2692	-3.8295	-3.1106	FALSE	FALSE	FALSE	FALSE	FALSE	FALSE	FALSE	FALSE	FALSE	FALSE	TRUE	FALSE	FALSE	TRUE
20	MYBL2	NP_002457.1	0.0209821	0.0896588	-5.2805	-3.74649	-2.288	0.598616	-4.6684	-3.6275	-3.0565	FALSE	FALSE	FALSE	FALSE	FALSE	FALSE	FALSE	FALSE	FALSE	FALSE	FALSE	FALSE	FALSE	FALSE
15	TM2D3	NP_510883.2	0	0	-4.192	-3.16995	-2.06	0.405354	-3.71	-3.18475	-2.638	FALSE	FALSE	FALSE	FALSE	FALSE	FALSE	FALSE	FALSE	FALSE	FALSE	FALSE	FALSE	FALSE	FALSE
11	POU2F3	NP_001231611.1	0	0	-4.2695	-3.63301	-2.076	0.42035	-4.11765	-3.6665	-3.05485	FALSE	FALSE	FALSE	FALSE	FALSE	FALSE	FALSE	FALSE	FALSE	FALSE	FALSE	FALSE	FALSE	FALSE
10	LIPA	NP_000226.2	0.0056899	0.0560455	-5.2175	-3.6381	-2.167	0.556615	-4.4606	-3.5395	-3.00295	FALSE	TRUE	FALSE	FALSE	FALSE	FALSE	FALSE	FALSE	FALSE	FALSE	FALSE	FALSE	FALSE	FALSE
12	DTX1	NP_004407.2	0.0893329	0.0708502	-5.825	-3.73532	-2.149	0.78345	-4.976	-3.492	-2.926	FALSE	FALSE	FALSE	FALSE	FALSE	FALSE	FALSE	FALSE	FALSE	FALSE	FALSE	FALSE	FALSE	FALSE
13	MTUS2	NP_001028774.3	0	0.0139468	-4.8545	-3.42688	-2.3535	0.462503	-4.0491	-3.4165	-2.8335	FALSE	FALSE	FALSE	FALSE	FALSE	FALSE	FALSE	FALSE	FALSE	FALSE	FALSE	FALSE	FALSE	FALSE
10	USP54	NP_689799.3	0.00688143	0.0626891	-5.103	-3.67146	-2.4165	0.418856	-4.2915	-3.576	-3.321	FALSE	FALSE	FALSE	FALSE	FALSE	FALSE	FALSE	FALSE	FALSE	FALSE	FALSE	FALSE	FALSE	FALSE
18	CHST9	NP_113610.2	0	0	-4.6025	-3.57399	-1.182	0.382815	-4.15255	-3.455	-3.2	FALSE	FALSE	FALSE	FALSE	FALSE	FALSE	TRUE	FALSE	FALSE	FALSE	FALSE	FALSE	FALSE	FALSE
19	PTPRH	NP_002833.4	0	0.00581857	-4.6985	-3.40135	-1.151	0.55402	-4.1585	-3.372	-2.713	FALSE	FALSE	FALSE	FALSE	FALSE	FALSE	TRUE	FALSE	FALSE	FALSE	FALSE	FALSE	FALSE	FALSE
1	ATP1A1	NP_001153705.1	0.402493	0.139392	-7.2935	-4.79646	-2.5325	1.04075	-6.282	-4.7435	-3.4385	FALSE	FALSE	FALSE	FALSE	FALSE	FALSE	FALSE	FALSE	FALSE	FALSE	TRUE	FALSE	FALSE	TRUE
11	FIBP	NP_942600.1	0	0	-3.977	-3.44365	-2.5385	0.194089	-3.6655	-3.47375	-3.1723	FALSE	FALSE	FALSE	FALSE	FALSE	FALSE	TRUE	FALSE	FALSE	FALSE	FALSE	FALSE	FALSE	FALSE
1	C1orf162	NP_777556.1	0	0.0184813	-4.9245	-3.74992	-2.154	0.423903	-4.2992	-3.751	-3.2144	FALSE	FALSE	FALSE	FALSE	FALSE	FALSE	FALSE	FALSE	FALSE	FALSE	FALSE	FALSE	FALSE	FALSE
20	CST3	NP_001275543.1	0	0	-3.9495	-3.06484	-1.9395	0.409099	-3.6375	-3.041	-2.5531	TRUE	FALSE	FALSE	FALSE	FALSE	FALSE	TRUE	FALSE	FALSE	FALSE	FALSE	FALSE	FALSE	FALSE
11	DRAP1	NP_006433.2	0	0.00141293	-4.632	-3.67488	-1.889	0.55649	-4.37	-3.697	-2.939	FALSE	FALSE	FALSE	FALSE	FALSE	FALSE	FALSE	FALSE	FALSE	FALSE	FALSE	FALSE	FALSE	FALSE
1	AGT	NP_001369746.2	0.000110571	0.0183547	-5.061	-3.34628	-2.127	0.486197	-4.035	-3.25	-2.814	FALSE	TRUE	FALSE	FALSE	FALSE	FALSE	FALSE	FALSE	FALSE	FALSE	FALSE	FALSE	FALSE	FALSE
12	METTL7A	NP_054752.3	0	0	-4.1485	-3.55559	-2.409	0.283721	-3.93	-3.5715	-3.1885	FALSE	FALSE	FALSE	FALSE	FALSE	FALSE	FALSE	FALSE	FALSE	FALSE	FALSE	FALSE	FALSE	FALSE
7	LLCFC1	NP_001369425.1	0	0	-3.7805	-3.19643	-2.5545	0.181908	-3.4009	-3.204	-2.9605	FALSE	FALSE	FALSE	FALSE	FALSE	FALSE	FALSE	FALSE	FALSE	FALSE	FALSE	FALSE	FALSE	FALSE
5	NR2F1	NP_005645.1	0.308578	0.172779	-6.603	-4.56765	-1.979	0.872355	-5.752	-4.567	-3.3856	FALSE	FALSE	FALSE	FALSE	FALSE	FALSE	FALSE	FALSE	FALSE	FALSE	TRUE	TRUE	TRUE	TRUE
9	TRPM6	NP_060132.3	0	0.000476663	-4.6685	-3.6357	-2.583	0.379584	-4.2055	-3.579	-3.1735	FALSE	TRUE	FALSE	FALSE	FALSE	FALSE	TRUE	FALSE	FALSE	FALSE	FALSE	FALSE	FALSE	FALSE
9	IPPK	NP_073592.1	0	0	-4.2985	-3.52854	-2.0285	0.288154	-3.879	-3.5505	-3.14	FALSE	FALSE	FALSE	FALSE	FALSE	FALSE	TRUE	FALSE	FALSE	FALSE	FALSE	FALSE	FALSE	FALSE
19	SLC8A2	NP_055878.1	0.171367	0.10688	-6.316	-4.11334	-1.578	0.880577	-5.4185	-3.9855	-3.0655	FALSE	FALSE	FALSE	FALSE	FALSE	FALSE	FALSE	FALSE	FALSE	FALSE	FALSE	FALSE	FALSE	FALSE
9	CCDC180	NP_065944.3	0	0.00147625	-4.9065	-3.46648	-1.973	0.354794	-3.8825	-3.492	-2.977	FALSE	FALSE	FALSE	FALSE	FALSE	FALSE	FALSE	FALSE	FALSE	FALSE	FALSE	FALSE	FALSE	FALSE
8	PCMTD1	NP_001273711.1	0.00336597	0.0948592	-5.1405	-3.65297	-2.1275	0.605074	-4.59895	-3.50975	-2.97035	FALSE	FALSE	FALSE	FALSE	FALSE	FALSE	FALSE	FALSE	FALSE	FALSE	FALSE	FALSE	FALSE	FALSE
9	ADAMTSL1	NP_001035362.3	0	0	-3.67	-3.16602	-2.1265	0.21954	-3.4745	-3.15	-2.8955	FALSE	FALSE	FALSE	FALSE	FALSE	FALSE	TRUE	FALSE	FALSE	FALSE	FALSE	FALSE	FALSE	FALSE
10	INPP5A	NP_005530.3	0.022499	0.107004	-5.3995	-3.75648	-1.5515	0.704548	-4.7162	-3.752	-2.8268	FALSE	FALSE	FALSE	FALSE	FALSE	FALSE	TRUE	FALSE	FALSE	FALSE	FALSE	FALSE	FALSE	FALSE
17	GH2	NP_002050.1	0	0	-3.659	-3.15283	-1.6325	0.306587	-3.518	-3.1835	-2.7759	FALSE	FALSE	FALSE	TRUE	FALSE	FALSE	FALSE	FALSE	FALSE	FALSE	FALSE	FALSE	FALSE	FALSE
16	SEC14L5	NP_055507.1	0.0150006	0.049528	-5.2815	-3.26158	-1.1785	0.715836	-4.3493	-3.0775	-2.5155	FALSE	FALSE	FALSE	FALSE	FALSE	FALSE	TRUE	FALSE	FALSE	FALSE	FALSE	FALSE	FALSE	FALSE
2	ZNF385B	NP_001339738.1	0.0131579	0.0953608	-5.2045	-3.70683	-2.4735	0.599817	-4.6485	-3.573	-3.035	FALSE	FALSE	FALSE	FALSE	FALSE	FALSE	TRUE	FALSE	FALSE	FALSE	FALSE	FALSE	FALSE	FALSE
9	SLC34A3	NP_001170787.2	0	0	-4.336	-3.13002	-1.904	0.492966	-3.88535	-3.0285	-2.5675	FALSE	TRUE	FALSE	FALSE	FALSE	FALSE	FALSE	FALSE	FALSE	FALSE	FALSE	FALSE	FALSE	FALSE
1	USF1	NP_996888.1	0	0	-4.3535	-3.73035	-2.543	0.298261	-4.1399	-3.7295	-3.3561	FALSE	FALSE	FALSE	FALSE	FALSE	FALSE	TRUE	FALSE	FALSE	FALSE	FALSE	FALSE	FALSE	FALSE
11	SAA1	NP_001171477.2	0	0	-4.108	-3.30497	-1.2325	0.461509	-3.85365	-3.36775	-2.65205	FALSE	FALSE	FALSE	FALSE	FALSE	FALSE	TRUE	FALSE	FALSE	FALSE	FALSE	FALSE	FALSE	FALSE
11	BTG4	NP_001354903.1	0	0	-4.428	-3.61721	-2.0915	0.354854	-4.138	-3.5775	-3.1925	FALSE	FALSE	FALSE	FALSE	FALSE	FALSE	TRUE	FALSE	FALSE	FALSE	FALSE	FALSE	FALSE	FALSE
4	IL15	NP_000576.1	0	0	-4.0965	-3.71038	-2.7325	0.209339	-3.9427	-3.7525	-3.4201	FALSE	FALSE	FALSE	FALSE	FALSE	FALSE	FALSE	FALSE	FALSE	FALSE	FALSE	FALSE	FALSE	FALSE
13	RGCC	NP_054778.2	0	0.021891	-4.8365	-3.61182	-1.333	0.481939	-4.2538	-3.6115	-2.9855	FALSE	FALSE	FALSE	FALSE	FALSE	FALSE	FALSE	FALSE	FALSE	FALSE	FALSE	FALSE	FALSE	FALSE
18	METTL4	NP_073751.3	0	0	-4.225	-3.51652	-1.182	0.339947	-3.952	-3.519	-3.09135	FALSE	FALSE	FALSE	FALSE	FALSE	FALSE	FALSE	FALSE	FALSE	FALSE	FALSE	FALSE	FALSE	FALSE
17	TEN1	NP_001106795.2	0	0	-4.016	-3.33429	-2.4935	0.229104	-3.61985	-3.3405	-3.036	FALSE	FALSE	FALSE	FALSE	FALSE	FALSE	FALSE	FALSE	FALSE	FALSE	FALSE	FALSE	FALSE	FALSE
4	GIMD1	NP_001182067.1	0	0	-4.046	-3.26935	-1.68	0.396271	-3.8165	-3.253	-2.76465	FALSE	FALSE	FALSE	FALSE	FALSE	FALSE	FALSE	FALSE	FALSE	FALSE	FALSE	FALSE	FALSE	FALSE
18	POTEC	NP_001131143.1	0	0	-4.1145	-3.46755	-1.843	0.228629	-3.803	-3.434	-3.2105	FALSE	FALSE	FALSE	FALSE	FALSE	FALSE	FALSE	FALSE	FALSE	FALSE	FALSE	FALSE	FALSE	FALSE
10	ADRB1	NP_000675.1	0	0.0059371	-4.736	-3.58295	-2.0605	0.579453	-4.36535	-3.59075	-2.79965	FALSE	FALSE	FALSE	FALSE	FALSE	FALSE	TRUE	FALSE	FALSE	FALSE	FALSE	FALSE	FALSE	FALSE
3	DHX36	NP_065916.2	0.0809152	0.129411	-5.654	-3.97327	-2.1845	0.688359	-4.9855	-3.8885	-3.1245	FALSE	FALSE	FALSE	FALSE	FALSE	FALSE	TRUE	FALSE	FALSE	FALSE	FALSE	FALSE	FALSE	FALSE
X	RAP2C	NP_001258115.1	0.16735	0.378506	-5.4685	-4.62744	-3.153	0.413732	-5.1399	-4.6705	-4.0372	FALSE	FALSE	FALSE	FALSE	FALSE	FALSE	TRUE	FALSE	FALSE	FALSE	FALSE	FALSE	FALSE	FALSE
3	CNTN3	NP_065923.1	0.000654486	0.0496864	-5.2185	-3.75237	-1.868	0.537669	-4.467	-3.764	-3.042	FALSE	FALSE	FALSE	FALSE	FALSE	FALSE	FALSE	FALSE	FALSE	FALSE	FALSE	FALSE	FALSE	FALSE
10	GOT1	NP_002070.1	0	0	-4.4345	-3.69366	-2.811	0.464636	-4.3395	-3.67225	-3.09015	FALSE	FALSE	FALSE	FALSE	FALSE	FALSE	FALSE	FALSE	FALSE	FALSE	FALSE	FALSE	FALSE	FALSE
20	SRXN1	NP_542763.1	0	0	-4.1365	-3.16554	-2.0835	0.424439	-3.72295	-3.172	-2.5971	FALSE	FALSE	FALSE	FALSE	FALSE	FALSE	FALSE	FALSE	FALSE	FALSE	FALSE	FALSE	FALSE	FALSE
11	CALCA	NP_001029124.1	0	0	-3.992	-3.35149	-2.052	0.312341	-3.7584	-3.359	-2.9579	FALSE	FALSE	FALSE	FALSE	FALSE	FALSE	FALSE	FALSE	FALSE	FALSE	FALSE	FALSE	FALSE	FALSE
12	ANAPC7	NP_057322.3	0	0.0348939	-4.801	-3.75245	-2.6915	0.400048	-4.3462	-3.693	-3.292	FALSE	FALSE	FALSE	FALSE	FALSE	FALSE	FALSE	FALSE	FALSE	FALSE	FALSE	FALSE	FALSE	FALSE
9	SH3GLB2	NP_001273974.1	0.0166419	0.0556082	-5.7515	-3.65888	-1.2355	0.583928	-4.474	-3.581	-2.9715	FALSE	FALSE	FALSE	FALSE	FALSE	FALSE	FALSE	FALSE	FALSE	FALSE	FALSE	FALSE	FALSE	FALSE
4	PRSS12	NP_003610.2	0	0	-4.2995	-3.40462	-2.359	0.356024	-3.897	-3.39675	-2.935	FALSE	TRUE	FALSE	FALSE	FALSE	FALSE	FALSE	FALSE	FALSE	FALSE	TRUE	FALSE	FALSE	TRUE
7	TRIM56	NP_112223.1	0	0	-4.4425	-3.36616	-2.68	0.354112	-3.898	-3.2515	-3.0256	FALSE	FALSE	FALSE	FALSE	FALSE	FALSE	TRUE	FALSE	FALSE	FALSE	FALSE	FALSE	FALSE	FALSE
21	ITGB2	NP_000202.3	0.00130039	0.0305934	-5.752	-3.46664	-1.966	0.603806	-4.355	-3.364	-2.7365	FALSE	TRUE	FALSE	FALSE	FALSE	FALSE	FALSE	FALSE	FALSE	FALSE	FALSE	FALSE	FALSE	FALSE
4	ARFIP1	NP_001020766.1	0.0999289	0.100284	-5.7075	-3.97039	-1.5645	0.698077	-5.0555	-3.74125	-3.27315	FALSE	FALSE	FALSE	FALSE	FALSE	FALSE	TRUE	FALSE	FALSE	FALSE	FALSE	FALSE	FALSE	FALSE
6	RPL7L1	NP_940888.3	0.000217486	0.0256633	-5.0785	-3.44433	-2.2885	0.604168	-4.2965	-3.40625	-2.661	FALSE	FALSE	FALSE	FALSE	FALSE	FALSE	FALSE	FALSE	FALSE	FALSE	FALSE	FALSE	FALSE	FALSE
11	CASP4	NP_001216.1	0	0.0489002	-4.937	-3.61423	-1.6675	0.600397	-4.4828	-3.5465	-2.8725	FALSE	FALSE	FALSE	FALSE	FALSE	FALSE	FALSE	FALSE	FALSE	FALSE	FALSE	FALSE	FALSE	FALSE
3	BFSP2	NP_003562.1	0	0.00145391	-4.742	-3.43836	-2.1245	0.451656	-4.0795	-3.38525	-2.88885	TRUE	FALSE	FALSE	FALSE	FALSE	FALSE	FALSE	FALSE	FALSE	FALSE	TRUE	FALSE	FALSE	TRUE
17	FKBP10	NP_068758.3	0	0.012022	-4.903	-3.3747	-1.6495	0.425908	-4.0175	-3.2395	-3.018	FALSE	TRUE	FALSE	FALSE	FALSE	FALSE	TRUE	FALSE	FALSE	FALSE	TRUE	FALSE	FALSE	TRUE
19	ZSCAN22	NP_001308045.1	0.0037594	0.0451128	-5.223	-3.49964	-2.699	0.510948	-4.29625	-3.3075	-3.0245	FALSE	FALSE	FALSE	FALSE	FALSE	FALSE	FALSE	FALSE	FALSE	FALSE	FALSE	FALSE	FALSE	FALSE
10	FAM171A1	NP_001010924.1	0	0	-4.3055	-3.20842	-2.172	0.243536	-3.4997	-3.2215	-2.893	FALSE	FALSE	FALSE	FALSE	FALSE	FALSE	FALSE	FALSE	FALSE	FALSE	FALSE	FALSE	FALSE	FALSE
2	FAM161A	NP_001188472.1	0	0	-4.0695	-3.47321	-1.83	0.283507	-3.8245	-3.494	-3.1022	FALSE	TRUE	FALSE	FALSE	FALSE	FALSE	FALSE	FALSE	FALSE	FALSE	TRUE	FALSE	FALSE	TRUE
2	MRPL33	NP_004882.1	0	0.00105263	-4.6405	-3.71719	-2.256	0.36281	-4.18105	-3.74475	-3.2267	FALSE	FALSE	FALSE	FALSE	FALSE	FALSE	TRUE	FALSE	FALSE	FALSE	FALSE	FALSE	FALSE	FALSE
5	DHX29	NP_061903.2	0	0.026406	-4.977	-3.77574	-2.493	0.407087	-4.3863	-3.715	-3.297	FALSE	FALSE	FALSE	FALSE	FALSE	FALSE	FALSE	FALSE	FALSE	FALSE	FALSE	FALSE	FALSE	FALSE
4	PLK4	NP_055079.3	0	0.003125	-4.791	-3.61616	-2.5175	0.369331	-4.175	-3.5485	-3.202	FALSE	FALSE	FALSE	FALSE	FALSE	FALSE	FALSE	FALSE	FALSE	FALSE	TRUE	FALSE	FALSE	TRUE
3	IQCF6	NP_001137305.2	0	0	-3.827	-3.13861	-2.255	0.268844	-3.50945	-3.13025	-2.80215	FALSE	FALSE	FALSE	FALSE	FALSE	FALSE	FALSE	FALSE	FALSE	FALSE	FALSE	FALSE	FALSE	FALSE
11	RBM7	NP_001272974.1	0	0.00706464	-4.766	-3.70797	-2.5265	0.434141	-4.329	-3.654	-3.192	FALSE	FALSE	FALSE	FALSE	FALSE	FALSE	FALSE	FALSE	FALSE	FALSE	FALSE	FALSE	FALSE	FALSE
17	PYY	NP_004151.4	0	0	-3.661	-3.16179	-1.8675	0.258402	-3.47815	-3.177	-2.82955	FALSE	FALSE	FALSE	FALSE	FALSE	FALSE	TRUE	FALSE	FALSE	FALSE	FALSE	FALSE	FALSE	FALSE
3	FBXO45	NP_001099043.1	0.236589	0.189777	-6.394	-4.41203	-2.1395	0.805849	-5.4577	-4.4375	-3.32555	FALSE	FALSE	FALSE	FALSE	FALSE	FALSE	TRUE	FALSE	FALSE	FALSE	FALSE	FALSE	FALSE	FALSE
21	SH3BGR	NP_031367.2	0	0	-4.0485	-3.77781	-3.2335	0.133909	-3.93005	-3.799	-3.57385	FALSE	FALSE	FALSE	FALSE	FALSE	FALSE	FALSE	FALSE	FALSE	FALSE	FALSE	FALSE	FALSE	FALSE
17	RNF167	NP_001307285.1	0	0.0187719	-4.7795	-3.41785	-1.833	0.576025	-4.2282	-3.36775	-2.6925	FALSE	FALSE	FALSE	FALSE	FALSE	FALSE	FALSE	FALSE	FALSE	FALSE	FALSE	FALSE	FALSE	FALSE
X	SPANXB1	NP_115850.2	0	0.000572082	-4.6805	-3.25037	-2.01	0.380966	-3.69365	-3.26975	-2.82285	FALSE	FALSE	FALSE	FALSE	FALSE	FALSE	FALSE	FALSE	FALSE	FALSE	FALSE	FALSE	FALSE	FALSE
1	EIF2B3	NP_065098.1	0.000946186	0.0477824	-5.1455	-3.65036	-3.0795	0.467821	-4.4016	-3.5005	-3.1815	FALSE	TRUE	FALSE	FALSE	FALSE	FALSE	FALSE	FALSE	FALSE	FALSE	FALSE	FALSE	FALSE	FALSE
5	PCDHGB1	NP_061745.1	0.0138936	0.0247074	-5.4015	-3.28273	-2.1705	0.530267	-4.0345	-3.1395	-2.791	FALSE	FALSE	FALSE	FALSE	FALSE	FALSE	FALSE	FALSE	FALSE	FALSE	FALSE	FALSE	FALSE	FALSE
1	HEATR1	NP_060542.4	0	0.00331402	-4.7035	-3.52029	-1.9415	0.448189	-4.1805	-3.4695	-2.986	FALSE	FALSE	FALSE	FALSE	FALSE	FALSE	FALSE	FALSE	FALSE	FALSE	FALSE	FALSE	FALSE	FALSE
3	MAP4	NP_002366.2	0	0	-4.3945	-3.55692	-1.763	0.408646	-4.14375	-3.5435	-3.0595	FALSE	FALSE	FALSE	FALSE	FALSE	FALSE	TRUE	FALSE	FALSE	FALSE	FALSE	FALSE	FALSE	FALSE
8	COLEC10	NP_006429.2	0	0	-3.9525	-3.37927	-2.3395	0.271886	-3.741	-3.391	-3.0056	FALSE	FALSE	FALSE	FALSE	FALSE	FALSE	TRUE	FALSE	FALSE	FALSE	TRUE	FALSE	FALSE	TRUE
10	MACROH2A2	NP_061119.1	0.0379005	0.151888	-5.519	-3.94805	-1.799	0.67364	-4.847	-3.955	-3.0675	FALSE	FALSE	FALSE	FALSE	FALSE	FALSE	FALSE	FALSE	FALSE	FALSE	FALSE	FALSE	FALSE	FALSE
6	HS3ST5	NP_705840.2	0	0.0966252	-4.849	-3.93444	-2.128	0.544461	-4.61265	-3.98475	-3.1569	FALSE	FALSE	FALSE	FALSE	FALSE	FALSE	FALSE	FALSE	FALSE	FALSE	FALSE	FALSE	FALSE	FALSE
11	ATL3	NP_056274.3	0.00138504	0.0354784	-5.1705	-3.63321	-2.1985	0.540327	-4.36125	-3.6195	-2.927	FALSE	FALSE	FALSE	FALSE	FALSE	FALSE	FALSE	FALSE	FALSE	FALSE	FALSE	FALSE	FALSE	FALSE
6	THEMIS	NP_001158157.1	0	0	-4.193	-3.47008	-2.519	0.273334	-3.854	-3.4515	-3.1315	FALSE	FALSE	FALSE	FALSE	FALSE	FALSE	TRUE	FALSE	FALSE	FALSE	FALSE	FALSE	FALSE	FALSE
5	BOD1	NP_612378.1	0	0.0888635	-5.026	-3.87012	-2.2105	0.576882	-4.59	-3.9365	-3.03205	FALSE	FALSE	FALSE	FALSE	FALSE	FALSE	TRUE	FALSE	FALSE	FALSE	FALSE	FALSE	FALSE	FALSE
6	ZSCAN9	NP_001186408.1	0	0	-4.4085	-3.3926	-2.3915	0.267183	-3.7729	-3.3325	-3.1226	FALSE	FALSE	FALSE	FALSE	FALSE	FALSE	TRUE	FALSE	FALSE	FALSE	FALSE	FALSE	FALSE	FALSE
1	FAAH	NP_001432.2	0	0.00188419	-4.9285	-3.5384	-2.665	0.361456	-4.0895	-3.4605	-3.1405	FALSE	FALSE	FALSE	FALSE	FALSE	FALSE	FALSE	FALSE	FALSE	FALSE	FALSE	FALSE	FALSE	FALSE
14	GALNT16	NP_001161840.1	0	0.00355182	-4.8035	-3.53098	-2.751	0.40587	-4.118	-3.4605	-3.0555	FALSE	FALSE	FALSE	FALSE	FALSE	FALSE	TRUE	FALSE	FALSE	FALSE	FALSE	FALSE	FALSE	FALSE
13	FAM216B	NP_872314.1	0	0	-3.8865	-3.31938	-2.302	0.224715	-3.57055	-3.351	-3.0114	FALSE	FALSE	FALSE	FALSE	FALSE	FALSE	TRUE	FALSE	FALSE	FALSE	FALSE	FALSE	FALSE	FALSE
3	PAK2	NP_002568.2	0.298925	0.225167	-6.0435	-4.63735	-2.875	0.634657	-5.47725	-4.66075	-3.7765	FALSE	FALSE	FALSE	FALSE	FALSE	FALSE	TRUE	FALSE	FALSE	FALSE	FALSE	FALSE	FALSE	FALSE
7	CHRM2	NP_000730.1	0.125575	0.138605	-6.203	-4.04536	-2.8285	0.747817	-5.15415	-3.896	-3.1865	FALSE	FALSE	FALSE	FALSE	FALSE	FALSE	TRUE	FALSE	FALSE	FALSE	FALSE	FALSE	FALSE	FALSE
19	NFKBIB	NP_002494.2	0	0.00814536	-4.9095	-3.44505	-2.313	0.462148	-4.153	-3.3485	-2.92685	FALSE	FALSE	FALSE	FALSE	FALSE	FALSE	FALSE	FALSE	FALSE	FALSE	FALSE	FALSE	FALSE	FALSE
11	OR51G2	NP_001005238.1	0.0574952	0.0555845	-6.255	-3.44722	-2.1095	0.828721	-4.7034	-3.2225	-2.58	FALSE	FALSE	FALSE	FALSE	FALSE	FALSE	FALSE	FALSE	FALSE	FALSE	FALSE	FALSE	FALSE	FALSE
7	DYNC2I1	NP_060521.4	0	0	-4.1375	-3.37202	-2.1425	0.276307	-3.7085	-3.3815	-3.023	FALSE	FALSE	FALSE	FALSE	FALSE	FALSE	FALSE	FALSE	FALSE	FALSE	TRUE	FALSE	FALSE	TRUE
6	ZSCAN26	NP_001018854.2	0.00164079	0.0514956	-5.2295	-3.65781	-1.6185	0.548893	-4.433	-3.5995	-2.9915	FALSE	FALSE	FALSE	FALSE	FALSE	FALSE	FALSE	FALSE	FALSE	FALSE	FALSE	FALSE	FALSE	FALSE
9	EHMT1	NP_079033.4	0.138775	0.0600903	-5.8215	-3.79568	-2.3825	0.830339	-5.301	-3.482	-2.9725	TRUE	FALSE	TRUE	FALSE	FALSE	FALSE	FALSE	FALSE	FALSE	FALSE	TRUE	TRUE	FALSE	TRUE
2	SP100	NP_001073860.1	0	0.012701	-4.7805	-3.68034	-1.811	0.413934	-4.26	-3.663	-3.1805	FALSE	FALSE	FALSE	FALSE	FALSE	FALSE	FALSE	FALSE	FALSE	FALSE	FALSE	FALSE	FALSE	FALSE
13	CBY2	NP_001273270.1	0	0	-4.5195	-3.2297	-2.2185	0.329426	-3.6885	-3.173	-2.8765	FALSE	FALSE	FALSE	FALSE	FALSE	FALSE	FALSE	FALSE	FALSE	FALSE	FALSE	FALSE	FALSE	FALSE
17	TRARG1	NP_758955.2	0	0	-4.0735	-3.29961	-1.374	0.421692	-3.804	-3.352	-2.7245	FALSE	FALSE	FALSE	FALSE	FALSE	FALSE	FALSE	FALSE	FALSE	FALSE	FALSE	FALSE	FALSE	FALSE
13	GRTP1	NP_001273661.1	0	0.0044574	-4.86	-3.10983	-2.3625	0.462043	-3.803	-2.968	-2.651	FALSE	FALSE	FALSE	FALSE	FALSE	FALSE	TRUE	FALSE	FALSE	FALSE	FALSE	FALSE	FALSE	FALSE
1	RIT1	NP_008843.1	0.144139	0.154904	-5.939	-4.08947	-2.043	0.809609	-5.19235	-4.076	-2.9966	FALSE	FALSE	FALSE	FALSE	FALSE	FALSE	TRUE	FALSE	FALSE	FALSE	TRUE	TRUE	TRUE	TRUE
X	GNL3L	NP_001171748.1	0.113911	0.078894	-6.2565	-4.03912	-3.3685	0.64916	-5.1272	-3.762	-3.4675	FALSE	FALSE	FALSE	FALSE	FALSE	FALSE	FALSE	FALSE	FALSE	FALSE	FALSE	FALSE	FALSE	FALSE
6	KLHL32	NP_001310181.1	0	0.00104692	-4.676	-3.69888	-2.1555	0.404732	-4.2932	-3.651	-3.2105	FALSE	FALSE	FALSE	FALSE	FALSE	FALSE	TRUE	FALSE	FALSE	FALSE	FALSE	FALSE	FALSE	FALSE
14	RALGAPA1	NP_055805.1	8.05997e-05	0.0273636	-5.068	-3.80093	-2.546	0.382419	-4.37235	-3.744	-3.348	FALSE	FALSE	FALSE	FALSE	FALSE	FALSE	FALSE	FALSE	FALSE	FALSE	TRUE	FALSE	FALSE	TRUE
7	ITPRID1	NP_001244897.2	0	0	-4.561	-3.40176	-2.3495	0.372872	-3.8635	-3.439	-2.865	FALSE	FALSE	FALSE	FALSE	FALSE	FALSE	FALSE	FALSE	FALSE	FALSE	FALSE	FALSE	FALSE	FALSE
13	PDX1	NP_000200.1	0	0	-4.573	-3.20969	-2.4785	0.584852	-4.25575	-2.952	-2.6655	FALSE	TRUE	FALSE	FALSE	FALSE	FALSE	TRUE	FALSE	FALSE	FALSE	FALSE	FALSE	FALSE	FALSE
11	TRIM77	NP_001139634.1	0	0	-4.1955	-3.45149	-1.681	0.321525	-3.8516	-3.4765	-3.0423	FALSE	FALSE	FALSE	FALSE	FALSE	FALSE	TRUE	FALSE	FALSE	FALSE	FALSE	FALSE	FALSE	FALSE
4	UTP3	NP_065101.1	0	0	-4.481	-3.60931	-2.222	0.365218	-4.115	-3.5885	-3.149	FALSE	FALSE	FALSE	FALSE	FALSE	FALSE	FALSE	FALSE	FALSE	FALSE	FALSE	FALSE	FALSE	FALSE
1	MIGA1	NP_940951.1	0	0.000931532	-4.6855	-3.63154	-2.183	0.432286	-4.2475	-3.584	-3.101	FALSE	FALSE	FALSE	FALSE	FALSE	FALSE	FALSE	FALSE	FALSE	FALSE	FALSE	FALSE	FALSE	FALSE
1	OVGP1	NP_002548.3	0	0	-4.5945	-3.56901	-2.3915	0.402299	-4.144	-3.517	-3.0845	FALSE	FALSE	FALSE	FALSE	FALSE	FALSE	TRUE	FALSE	FALSE	FALSE	FALSE	FALSE	FALSE	FALSE
17	MPRIP	NP_055949.2	0.0196935	0.0533944	-5.585	-3.56483	-1.7315	0.618196	-4.466	-3.452	-2.875	FALSE	FALSE	FALSE	FALSE	FALSE	FALSE	TRUE	FALSE	FALSE	FALSE	FALSE	FALSE	FALSE	FALSE
3	ELP6	NP_001026873.2	0	0	-4.498	-3.70053	-2.566	0.335605	-4.148	-3.6885	-3.2736	FALSE	FALSE	FALSE	FALSE	FALSE	FALSE	TRUE	FALSE	FALSE	FALSE	FALSE	FALSE	FALSE	FALSE
10	SFR1	NP_001002759.1	0	0	-4.4175	-3.52011	-1.6885	0.38287	-4.0332	-3.521	-3.0265	FALSE	FALSE	FALSE	FALSE	FALSE	FALSE	TRUE	FALSE	FALSE	FALSE	FALSE	FALSE	FALSE	FALSE
12	C1R	NP_001341275.1	0.183735	0.274797	-5.585	-4.58719	-3.403	0.440074	-5.215	-4.562	-4.012	FALSE	TRUE	FALSE	FALSE	FALSE	FALSE	TRUE	FALSE	FALSE	FALSE	FALSE	FALSE	FALSE	FALSE
14	RIN3	NP_079108.3	0	0.00569896	-4.8495	-3.4032	-2.5425	0.459563	-4.0893	-3.3055	-2.8807	FALSE	FALSE	FALSE	FALSE	FALSE	FALSE	TRUE	FALSE	FALSE	FALSE	FALSE	FALSE	FALSE	FALSE
5	PCDHA10	NP_114066.1	0	0.0211529	-4.872	-3.42052	-1.164	0.524101	-4.2003	-3.312	-2.8282	FALSE	FALSE	FALSE	FALSE	FALSE	FALSE	FALSE	FALSE	FALSE	FALSE	FALSE	FALSE	FALSE	FALSE
1	KLHL12	NP_001289980.1	0.00359712	0.0607724	-5.323	-3.81424	-2.755	0.464725	-4.4965	-3.73825	-3.26215	FALSE	FALSE	FALSE	FALSE	FALSE	FALSE	FALSE	FALSE	FALSE	FALSE	FALSE	FALSE	FALSE	FALSE
5	EFCAB9	NP_001164654.1	0	0	-4.297	-3.51522	-2.709	0.235192	-3.8538	-3.484	-3.2482	FALSE	FALSE	FALSE	FALSE	FALSE	FALSE	FALSE	FALSE	FALSE	FALSE	FALSE	FALSE	FALSE	FALSE
14	ZFYVE1	NP_067083.1	0	0	-4.4565	-3.7469	-2.586	0.308846	-4.192	-3.733	-3.3535	FALSE	FALSE	FALSE	FALSE	FALSE	FALSE	FALSE	FALSE	FALSE	FALSE	FALSE	FALSE	FALSE	FALSE
3	LIMD1	NP_055055.1	0	0.0854954	-5.0535	-3.47299	-1.7015	0.587792	-4.52005	-3.2685	-2.94365	FALSE	FALSE	FALSE	FALSE	FALSE	FALSE	TRUE	FALSE	FALSE	FALSE	FALSE	FALSE	FALSE	FALSE
15	TBC1D2B	NP_653173.1	0.0216407	0.061923	-5.4075	-3.58909	-1.798	0.618849	-4.5368	-3.4345	-2.9202	FALSE	FALSE	FALSE	FALSE	FALSE	FALSE	FALSE	FALSE	FALSE	FALSE	TRUE	FALSE	FALSE	TRUE
X	TCEAL5	NP_001012997.1	0.0750735	0.211328	-5.634	-4.28446	-1.8335	0.560607	-4.9865	-4.304	-3.6141	FALSE	FALSE	FALSE	FALSE	FALSE	FALSE	FALSE	FALSE	FALSE	FALSE	FALSE	FALSE	FALSE	FALSE
2	SPAST	NP_055761.2	0.192937	0.150804	-5.957	-4.10834	-2.056	0.895004	-5.3195	-4.1265	-2.93015	TRUE	FALSE	FALSE	FALSE	FALSE	FALSE	TRUE	FALSE	FALSE	FALSE	TRUE	TRUE	TRUE	TRUE
X	TCEAL7	NP_689491.1	0	0.00727884	-4.644	-4.0629	-2.473	0.336345	-4.46075	-4.111	-3.60925	FALSE	FALSE	FALSE	FALSE	FALSE	FALSE	FALSE	FALSE	FALSE	FALSE	FALSE	FALSE	FALSE	FALSE
6	TPD52L1	NP_001003396.1	0.156288	0.123343	-6.677	-4.08084	-2.192	0.894472	-5.3212	-4.051	-2.9306	FALSE	FALSE	FALSE	FALSE	FALSE	FALSE	FALSE	FALSE	FALSE	FALSE	FALSE	FALSE	FALSE	FALSE
20	INSM1	NP_002187.1	0	0	-4.5845	-3.23498	-1.8125	0.529193	-4.033	-3.116	-2.6225	FALSE	FALSE	FALSE	FALSE	FALSE	FALSE	FALSE	FALSE	FALSE	FALSE	FALSE	FALSE	FALSE	FALSE
5	CAPSL	NP_001036090.1	0	0	-4.0085	-3.2625	-1.782	0.33609	-3.6784	-3.288	-2.8056	FALSE	FALSE	FALSE	FALSE	FALSE	FALSE	TRUE	FALSE	FALSE	FALSE	FALSE	FALSE	FALSE	FALSE
7	RHBDD2	NP_001035546.1	0	0	-3.8815	-3.33173	-2.221	0.275492	-3.7075	-3.335	-2.9755	FALSE	FALSE	FALSE	FALSE	FALSE	FALSE	TRUE	FALSE	FALSE	FALSE	FALSE	FALSE	FALSE	FALSE
3	PARP14	NP_060024.2	0	0.0688785	-4.942	-3.79337	-2.294	0.520622	-4.508	-3.8175	-3.079	FALSE	FALSE	FALSE	FALSE	FALSE	FALSE	FALSE	FALSE	FALSE	FALSE	FALSE	FALSE	FALSE	FALSE
2	MZT2B	NP_079305.2	0	0.000358038	-4.6255	-3.20018	-2.3435	0.424043	-3.9039	-3.0575	-2.7881	FALSE	FALSE	FALSE	FALSE	FALSE	FALSE	FALSE	FALSE	FALSE	FALSE	FALSE	FALSE	FALSE	FALSE
6	KCNK17	NP_113648.2	0	0	-4.4605	-3.30522	-2.3495	0.451592	-3.9605	-3.2155	-2.7645	FALSE	FALSE	FALSE	FALSE	FALSE	FALSE	TRUE	FALSE	FALSE	FALSE	FALSE	FALSE	FALSE	FALSE
22	UQCR10	NP_037519.2	0	0	-3.881	-3.13404	-1.7805	0.371911	-3.5829	-3.1795	-2.6104	FALSE	FALSE	FALSE	FALSE	FALSE	FALSE	TRUE	FALSE	FALSE	FALSE	FALSE	FALSE	FALSE	FALSE
7	FBXO24	NP_277041.1	0	0	-4.051	-3.55183	-2.603	0.211313	-3.8295	-3.558	-3.283	FALSE	FALSE	FALSE	FALSE	FALSE	FALSE	FALSE	FALSE	FALSE	FALSE	FALSE	FALSE	FALSE	FALSE
17	SLC25A39	NP_001137252.1	0	0	-4.26	-3.26576	-2.3995	0.352226	-3.7655	-3.2295	-2.8305	FALSE	FALSE	FALSE	FALSE	FALSE	FALSE	FALSE	FALSE	FALSE	FALSE	FALSE	FALSE	FALSE	FALSE
17	CA4	NP_000708.1	0	0	-4.2755	-3.42454	-1.9655	0.430891	-4.02295	-3.411	-2.86835	TRUE	FALSE	FALSE	FALSE	FALSE	FALSE	FALSE	FALSE	FALSE	FALSE	FALSE	FALSE	FALSE	FALSE
10	COMMD3	NP_036203.1	0	0.00461205	-4.779	-3.33672	-2.106	0.409091	-3.844	-3.3065	-2.8545	FALSE	FALSE	FALSE	FALSE	FALSE	FALSE	FALSE	FALSE	FALSE	FALSE	FALSE	FALSE	FALSE	FALSE
7	SSC4D	NP_542782.1	0	0	-4.4355	-3.38123	-3.1115	0.262183	-3.80025	-3.2475	-3.18	FALSE	FALSE	FALSE	FALSE	FALSE	FALSE	FALSE	FALSE	FALSE	FALSE	FALSE	FALSE	FALSE	FALSE
3	EFCAB12	NP_997190.1	0	0	-4.281	-3.48794	-2.311	0.234963	-3.742	-3.5185	-3.177	FALSE	FALSE	FALSE	FALSE	FALSE	FALSE	FALSE	FALSE	FALSE	FALSE	FALSE	FALSE	FALSE	FALSE
19	ZNF583	NP_001153333.1	0.0599336	0.103556	-5.845	-3.90163	-2.176	0.644312	-4.864	-3.7705	-3.1745	FALSE	FALSE	FALSE	FALSE	FALSE	FALSE	FALSE	FALSE	FALSE	FALSE	FALSE	FALSE	FALSE	FALSE
X	CT47A1	NP_001073615.1	1	0	-7.8415	-7.03156	-6.487	0.166904	-7.2531	-7.0175	-6.831	FALSE	FALSE	FALSE	FALSE	FALSE	FALSE	FALSE	TRUE	TRUE	FALSE	FALSE	FALSE	FALSE	FALSE
3	SATB1	NP_001182399.1	0.288997	0.123125	-6.309	-4.42437	-2.1745	0.91412	-5.7615	-4.346	-3.2905	FALSE	FALSE	FALSE	FALSE	FALSE	FALSE	TRUE	FALSE	FALSE	FALSE	TRUE	TRUE	TRUE	TRUE
16	CORO1A	NP_009005.1	0.0607841	0.0985493	-5.6925	-3.79251	-2.411	0.735159	-4.858	-3.716	-2.8695	FALSE	FALSE	FALSE	FALSE	FALSE	FALSE	FALSE	TRUE	FALSE	FALSE	FALSE	FALSE	FALSE	FALSE
8	MOS	NP_005363.1	0	0.0169591	-4.7755	-3.55687	-2.2275	0.476019	-4.29505	-3.4245	-3.046	FALSE	FALSE	FALSE	FALSE	FALSE	FALSE	TRUE	FALSE	FALSE	FALSE	FALSE	FALSE	FALSE	FALSE
3	NGLY1	NP_060767.2	0	0	-3.8625	-3.51339	-1.8525	0.231167	-3.82115	-3.5225	-3.212	FALSE	FALSE	FALSE	FALSE	FALSE	FALSE	FALSE	FALSE	FALSE	FALSE	TRUE	FALSE	FALSE	TRUE
19	ZNF440	NP_689570.2	0	0.0178803	-4.824	-3.39926	-1.705	0.567344	-4.215	-3.3225	-2.73	FALSE	FALSE	FALSE	FALSE	FALSE	FALSE	FALSE	FALSE	FALSE	FALSE	FALSE	FALSE	FALSE	FALSE
20	PPP1R16B	NP_001166206.1	0.00190694	0.0713196	-5.173	-3.83124	-2.3855	0.495959	-4.53975	-3.785	-3.2055	FALSE	FALSE	FALSE	FALSE	FALSE	FALSE	TRUE	FALSE	FALSE	FALSE	FALSE	FALSE	FALSE	FALSE
3	ZBTB47	NP_660149.2	0.034492	0.0673756	-5.222	-3.58111	-2.5235	0.612756	-4.625	-3.406	-2.978	FALSE	FALSE	FALSE	FALSE	FALSE	FALSE	TRUE	FALSE	FALSE	FALSE	FALSE	FALSE	FALSE	FALSE
7	ATP6V0A4	NP_065683.2	0	0	-4.4745	-3.58566	-2.3875	0.387694	-4.0905	-3.606	-3.05355	FALSE	TRUE	FALSE	FALSE	FALSE	FALSE	FALSE	FALSE	FALSE	FALSE	FALSE	FALSE	FALSE	FALSE
20	AP5S1	NP_060817.1	0	0	-4.166	-3.14857	-2.298	0.235689	-3.425	-3.16125	-2.85	FALSE	FALSE	FALSE	FALSE	FALSE	FALSE	FALSE	FALSE	FALSE	FALSE	FALSE	FALSE	FALSE	FALSE
2	IGFBP5	NP_000590.1	0	0.014428	-4.8045	-3.54338	-2.063	0.488723	-4.2535	-3.467	-2.976	FALSE	FALSE	FALSE	FALSE	FALSE	FALSE	TRUE	FALSE	FALSE	FALSE	FALSE	FALSE	FALSE	FALSE
X	XIAP	NP_001158.2	0.118837	0.182548	-5.4325	-4.25765	-2.2855	0.602037	-5.10205	-4.22575	-3.4975	FALSE	FALSE	TRUE	FALSE	FALSE	FALSE	FALSE	FALSE	FALSE	FALSE	FALSE	FALSE	FALSE	FALSE
17	SLC13A5	NP_808218.1	0.0132685	0.105705	-5.4205	-3.76394	-2.3955	0.634543	-4.66985	-3.689	-2.9815	FALSE	FALSE	FALSE	FALSE	FALSE	FALSE	FALSE	FALSE	FALSE	FALSE	TRUE	FALSE	FALSE	TRUE
X	CHM	NP_000381.1	0.00759725	0.100961	-5.371	-3.92853	-2.524	0.503947	-4.6415	-3.8785	-3.2955	FALSE	FALSE	TRUE	FALSE	FALSE	FALSE	FALSE	FALSE	FALSE	FALSE	TRUE	FALSE	FALSE	TRUE
11	FGF19	NP_005108.1	0	0.00671892	-4.844	-3.51072	-2.317	0.423087	-4.1456	-3.426	-3.0365	FALSE	FALSE	FALSE	FALSE	FALSE	FALSE	FALSE	FALSE	FALSE	FALSE	FALSE	FALSE	FALSE	FALSE
2	MSGN1	NP_001099039.1	0	0	-3.4545	-3.29491	-2.524	0.117049	-3.391	-3.3415	-3.1335	FALSE	FALSE	FALSE	FALSE	FALSE	FALSE	FALSE	FALSE	FALSE	FALSE	FALSE	FALSE	FALSE	FALSE
16	FA2H	NP_077282.3	0	0	-4.142	-3.48462	-2.039	0.327219	-3.8735	-3.529	-3.0262	FALSE	TRUE	FALSE	FALSE	FALSE	FALSE	FALSE	FALSE	FALSE	FALSE	FALSE	FALSE	FALSE	FALSE
14	AKAP5	NP_004848.3	0.00197214	0.017133	-5.1555	-3.69777	-2.4935	0.378984	-4.1404	-3.702	-3.2051	FALSE	FALSE	FALSE	FALSE	FALSE	FALSE	FALSE	FALSE	FALSE	FALSE	FALSE	FALSE	FALSE	FALSE
4	PAPSS1	NP_005434.4	0	0	-4.4605	-3.50419	-2.3615	0.367134	-4.008	-3.493	-3.0335	FALSE	FALSE	FALSE	FALSE	FALSE	FALSE	FALSE	FALSE	FALSE	FALSE	FALSE	FALSE	FALSE	FALSE
3	USP4	NP_003354.2	0	0.000613422	-4.7015	-3.59575	-2.3255	0.431623	-4.2055	-3.5755	-3.0475	FALSE	FALSE	FALSE	FALSE	FALSE	FALSE	TRUE	FALSE	FALSE	FALSE	FALSE	FALSE	FALSE	FALSE
1	RFX5	NP_001020774.1	0	0	-4.1765	-3.42645	-1.644	0.343338	-3.9335	-3.4065	-3.016	TRUE	FALSE	FALSE	FALSE	FALSE	FALSE	FALSE	FALSE	FALSE	FALSE	FALSE	FALSE	FALSE	FALSE
7	DOCK4	NP_055520.3	0	0.00459363	-5.0005	-3.61477	-2.513	0.317406	-4.0025	-3.607	-3.22	FALSE	FALSE	FALSE	FALSE	FALSE	FALSE	TRUE	FALSE	FALSE	FALSE	FALSE	FALSE	FALSE	FALSE
3	P3H2	NP_060662.2	0	0	-4.5345	-3.27607	-2.303	0.341976	-3.76565	-3.199	-2.89685	FALSE	FALSE	FALSE	FALSE	FALSE	FALSE	TRUE	FALSE	FALSE	FALSE	FALSE	FALSE	FALSE	FALSE
6	CCN6	NP_003871.1	0	0	-4.075	-3.66375	-1.841	0.310328	-4.0545	-3.6925	-3.2415	FALSE	FALSE	FALSE	FALSE	FALSE	FALSE	FALSE	FALSE	FALSE	FALSE	FALSE	FALSE	FALSE	FALSE
1	DCST1	NP_689707.2	0	0	-3.7495	-3.37533	-1.726	0.248381	-3.675	-3.4015	-3.0555	FALSE	FALSE	FALSE	FALSE	FALSE	FALSE	TRUE	FALSE	FALSE	FALSE	FALSE	FALSE	FALSE	FALSE
1	RC3H1	NP_001287779.1	4.99351e-05	0.0991211	-5.0925	-3.8007	-2.394	0.519509	-4.6145	-3.6585	-3.22325	FALSE	FALSE	FALSE	FALSE	FALSE	FALSE	FALSE	FALSE	FALSE	FALSE	FALSE	FALSE	FALSE	FALSE
16	LAT	NP_001014989.2	0.0193666	0.0200501	-5.6875	-3.51103	-2.182	0.461997	-4.0204	-3.411	-3.0735	FALSE	FALSE	FALSE	FALSE	FALSE	FALSE	FALSE	FALSE	FALSE	FALSE	FALSE	FALSE	FALSE	FALSE
1	KCNH1	NP_758872.1	0.197754	0.165309	-6.2215	-4.35232	-2.6505	0.736302	-5.4034	-4.276	-3.438	FALSE	FALSE	FALSE	FALSE	FALSE	FALSE	FALSE	FALSE	FALSE	FALSE	TRUE	TRUE	TRUE	TRUE
11	SPON1	NP_006099.2	0	0.00406462	-4.728	-3.53779	-1.842	0.514801	-4.2435	-3.524	-2.852	FALSE	FALSE	FALSE	FALSE	FALSE	FALSE	TRUE	FALSE	FALSE	FALSE	FALSE	FALSE	FALSE	FALSE
19	ZNF146	NP_001093108.1	0.28251	0.122084	-6.719	-4.53211	-2.709	0.892463	-5.893	-4.367	-3.4883	FALSE	FALSE	FALSE	FALSE	FALSE	FALSE	FALSE	FALSE	FALSE	FALSE	FALSE	FALSE	FALSE	FALSE
19	PWWP3A	NP_001369337.1	0.00442345	0.0345629	-5.51	-3.39918	-1.5405	0.614303	-4.26	-3.341	-2.61135	FALSE	FALSE	FALSE	FALSE	FALSE	FALSE	FALSE	FALSE	FALSE	FALSE	FALSE	FALSE	FALSE	FALSE
2	C2orf69	NP_710156.3	0	0.04862	-4.851	-3.53377	-1.7775	0.549143	-4.3314	-3.478	-2.86655	FALSE	FALSE	FALSE	FALSE	FALSE	FALSE	FALSE	FALSE	FALSE	FALSE	FALSE	FALSE	FALSE	FALSE
12	SCAF11	NP_004710.2	0	0	-4.3925	-3.50357	-1.7815	0.268757	-3.8235	-3.5135	-3.174	FALSE	FALSE	FALSE	FALSE	FALSE	FALSE	FALSE	FALSE	FALSE	FALSE	FALSE	FALSE	FALSE	FALSE
17	CDK12	NP_057591.2	0.0787724	0.0810216	-5.6055	-3.75903	-2.0695	0.697989	-4.9435	-3.5495	-3.046	FALSE	FALSE	FALSE	FALSE	FALSE	FALSE	TRUE	FALSE	FALSE	FALSE	FALSE	FALSE	FALSE	FALSE
11	NECTIN1	NP_002846.3	0	0.0363982	-5.0375	-3.54679	-2.5025	0.529767	-4.3363	-3.432	-2.948	FALSE	FALSE	FALSE	FALSE	FALSE	FALSE	FALSE	FALSE	FALSE	FALSE	TRUE	FALSE	FALSE	TRUE
19	ZNF28	NP_008900.3	0.0611664	0.0656925	-5.5915	-3.59874	-2.159	0.723891	-4.8032	-3.327	-2.9255	FALSE	FALSE	FALSE	FALSE	FALSE	FALSE	FALSE	FALSE	FALSE	FALSE	FALSE	FALSE	FALSE	FALSE
12	FBXL14	NP_689654.1	0.0553237	0.156414	-5.4505	-4.01766	-2.149	0.639085	-4.9176	-3.983	-3.1825	FALSE	FALSE	FALSE	FALSE	FALSE	FALSE	FALSE	FALSE	FALSE	FALSE	FALSE	FALSE	FALSE	FALSE
9	CARD9	NP_434700.2	0	0	-4.264	-3.29072	-2.103	0.363405	-3.801	-3.2685	-2.83355	FALSE	TRUE	FALSE	FALSE	FALSE	FALSE	TRUE	FALSE	FALSE	FALSE	FALSE	FALSE	FALSE	FALSE
2	EPCAM	NP_002345.2	0	0	-3.995	-3.31196	-1.5855	0.436921	-3.832	-3.37725	-2.69245	FALSE	TRUE	FALSE	FALSE	FALSE	TRUE	FALSE	FALSE	FALSE	FALSE	TRUE	FALSE	FALSE	TRUE
17	ALDH3A2	NP_000373.1	0	0.0338435	-4.906	-3.68529	-1.658	0.574022	-4.4397	-3.6965	-2.9084	FALSE	TRUE	FALSE	FALSE	FALSE	FALSE	FALSE	FALSE	FALSE	FALSE	TRUE	FALSE	FALSE	TRUE
1	LINGO4	NP_001004432.1	0	0	-4.229	-3.45317	-2.5345	0.307472	-3.901	-3.4235	-3.077	FALSE	FALSE	FALSE	FALSE	FALSE	FALSE	TRUE	FALSE	FALSE	FALSE	FALSE	FALSE	FALSE	FALSE
19	RINL	NP_001182762.1	0	0	-4.5535	-3.45213	-1.802	0.435924	-4.085	-3.417	-2.9202	FALSE	FALSE	FALSE	FALSE	FALSE	FALSE	FALSE	FALSE	FALSE	FALSE	FALSE	FALSE	FALSE	FALSE
11	OR51E1	NP_689643.2	0.054536	0.0789474	-5.71	-3.54499	-2.408	0.840787	-4.79	-3.42675	-2.517	FALSE	FALSE	FALSE	FALSE	FALSE	FALSE	FALSE	FALSE	FALSE	FALSE	FALSE	FALSE	FALSE	FALSE
13	MYO16	NP_055826.1	0	0.0286155	-5.046	-3.43175	-1.8145	0.511127	-4.20595	-3.326	-2.8865	FALSE	FALSE	FALSE	FALSE	FALSE	FALSE	TRUE	FALSE	FALSE	FALSE	FALSE	FALSE	FALSE	FALSE
1	PRAMEF12	NP_001074299.2	0.0138327	0.0537562	-5.436	-3.41312	-1.021	0.677216	-4.42495	-3.293	-2.6535	FALSE	FALSE	FALSE	FALSE	FALSE	FALSE	FALSE	FALSE	FALSE	FALSE	FALSE	FALSE	FALSE	FALSE
16	NAA60	NP_001304022.1	0	0	-4.582	-3.62271	-2.255	0.471437	-4.2966	-3.5805	-3.0264	FALSE	FALSE	FALSE	FALSE	FALSE	FALSE	FALSE	FALSE	FALSE	FALSE	FALSE	FALSE	FALSE	FALSE
5	HBEGF	NP_001936.1	0	0.0015949	-4.645	-3.86269	-2.8405	0.342638	-4.303	-3.869	-3.4205	FALSE	FALSE	FALSE	FALSE	FALSE	FALSE	TRUE	FALSE	FALSE	FALSE	FALSE	FALSE	FALSE	FALSE
1	CFAP126	NP_001013647.2	0	0.000666223	-4.6535	-3.66999	-3.0265	0.188057	-3.8905	-3.67	-3.4461	FALSE	FALSE	FALSE	FALSE	FALSE	FALSE	FALSE	FALSE	FALSE	FALSE	FALSE	FALSE	FALSE	FALSE
2	ERBB4	NP_005226.1	0	0	-4.199	-3.67032	-2.445	0.387248	-4.109	-3.714	-3.1483	FALSE	FALSE	FALSE	FALSE	FALSE	FALSE	TRUE	FALSE	FALSE	FALSE	FALSE	FALSE	FALSE	FALSE
4	C4orf36	NP_001356817.1	0	0	-4.3465	-3.29989	-2.0695	0.264187	-3.5923	-3.3245	-2.9591	FALSE	FALSE	FALSE	FALSE	FALSE	FALSE	TRUE	FALSE	FALSE	FALSE	FALSE	FALSE	FALSE	FALSE
17	SLC16A11	NP_001357478.1	0	0	-3.9055	-3.1839	-2.243	0.297471	-3.59505	-3.169	-2.80495	FALSE	FALSE	FALSE	FALSE	FALSE	FALSE	TRUE	FALSE	FALSE	FALSE	FALSE	FALSE	FALSE	FALSE
7	PSMA2	NP_002778.1	0.459541	0.115465	-7.446	-4.9456	-2.534	1.23019	-6.6734	-4.891	-3.2811	FALSE	FALSE	FALSE	FALSE	FALSE	FALSE	FALSE	FALSE	FALSE	FALSE	FALSE	FALSE	FALSE	FALSE
3	PHF7	NP_057567.3	0	0	-4.3435	-3.72989	-2.894	0.285353	-4.123	-3.728	-3.3495	FALSE	FALSE	FALSE	FALSE	FALSE	FALSE	FALSE	FALSE	FALSE	FALSE	FALSE	FALSE	FALSE	FALSE
5	IL17B	NP_055258.1	0	0	-3.6255	-3.33801	-3.162	0.0864566	-3.4692	-3.3165	-3.2445	FALSE	FALSE	FALSE	FALSE	FALSE	FALSE	FALSE	FALSE	FALSE	FALSE	FALSE	FALSE	FALSE	FALSE
12	TAS2R43	NP_795365.2	0.00580884	0.0839641	-5.259	-3.48257	-0.233	0.831181	-4.5815	-3.506	-2.3795	FALSE	FALSE	FALSE	FALSE	FALSE	FALSE	FALSE	TRUE	FALSE	FALSE	FALSE	FALSE	FALSE	FALSE
1	ZYG11A	NP_001004339.2	0	0	-4.568	-3.61318	-1.1475	0.45063	-4.1835	-3.6375	-3.0235	FALSE	FALSE	FALSE	FALSE	FALSE	FALSE	TRUE	FALSE	FALSE	FALSE	FALSE	FALSE	FALSE	FALSE
22	MAPK8IP2	NP_036456.1	6.8264e-05	0.0204109	-5.1135	-3.39732	-2.1425	0.53463	-4.244	-3.2455	-2.816	FALSE	FALSE	FALSE	FALSE	FALSE	FALSE	FALSE	FALSE	FALSE	FALSE	FALSE	FALSE	FALSE	FALSE
5	PROB1	NP_001155018.1	0	0	-4.2575	-3.2516	-1.962	0.373057	-3.85075	-3.151	-2.863	FALSE	FALSE	FALSE	FALSE	FALSE	FALSE	FALSE	FALSE	FALSE	FALSE	FALSE	FALSE	FALSE	FALSE
21	PAXBP1	NP_057715.2	0.0248828	0.115685	-5.4575	-3.80453	-1.3165	0.677659	-4.74345	-3.77875	-2.93005	FALSE	FALSE	FALSE	FALSE	FALSE	FALSE	FALSE	FALSE	FALSE	FALSE	FALSE	FALSE	FALSE	FALSE
19	PEAK3	NP_940934.1	0.00572612	0.0219298	-5.1695	-3.22037	-2.188	0.504225	-3.89575	-3.103	-2.7235	FALSE	FALSE	FALSE	FALSE	FALSE	FALSE	FALSE	FALSE	FALSE	FALSE	FALSE	FALSE	FALSE	FALSE
17	NLK	NP_057315.3	0.426475	0.129506	-7.3	-4.89864	-3.0605	1.07147	-6.4131	-4.7965	-3.46645	FALSE	FALSE	FALSE	FALSE	FALSE	FALSE	FALSE	FALSE	FALSE	FALSE	FALSE	FALSE	FALSE	FALSE
22	BPIFC	NP_777592.1	0	0	-4.2565	-3.48368	-1.0835	0.384014	-3.963	-3.5115	-2.972	FALSE	FALSE	FALSE	FALSE	FALSE	FALSE	TRUE	FALSE	FALSE	FALSE	FALSE	FALSE	FALSE	FALSE
3	TRIM59	NP_775107.1	0	0	-4.3135	-3.60772	-1.4225	0.447539	-4.191	-3.642	-2.9966	FALSE	FALSE	FALSE	TRUE	FALSE	FALSE	TRUE	FALSE	FALSE	FALSE	FALSE	FALSE	FALSE	FALSE
6	MTHFD1L	NP_056255.2	0.0915405	0.109865	-5.8585	-3.87626	-2.156	0.773147	-5.0135	-3.7565	-2.9745	FALSE	FALSE	FALSE	FALSE	FALSE	FALSE	TRUE	FALSE	FALSE	FALSE	FALSE	FALSE	FALSE	FALSE
1	LAMTOR2	NP_054736.1	0.167736	0.180573	-5.7005	-4.22586	-1.6795	0.775241	-5.2445	-4.265	-3.1721	FALSE	TRUE	FALSE	FALSE	FALSE	FALSE	TRUE	FALSE	FALSE	FALSE	FALSE	FALSE	FALSE	FALSE
4	ZFP42	NP_001291287.1	0	0	-3.871	-3.29151	-2.0975	0.327188	-3.6623	-3.3575	-2.8065	FALSE	FALSE	FALSE	FALSE	FALSE	FALSE	TRUE	FALSE	FALSE	FALSE	FALSE	FALSE	FALSE	FALSE
19	MEIS3	NP_064545.1	0	0	-4.342	-3.28583	-2.8475	0.232409	-3.6334	-3.179	-3.152	FALSE	FALSE	FALSE	FALSE	FALSE	FALSE	FALSE	FALSE	FALSE	FALSE	FALSE	FALSE	FALSE	FALSE
20	SRMS	NP_543013.1	0	0	-4.3795	-3.23702	-2.382	0.322974	-3.7205	-3.173	-2.8761	FALSE	FALSE	FALSE	FALSE	FALSE	FALSE	FALSE	FALSE	FALSE	FALSE	FALSE	FALSE	FALSE	FALSE
14	FOXG1	NP_005240.3	0.336455	0.114143	-6.0545	-4.49868	-2.2555	0.93895	-5.78	-4.45075	-3.2558	TRUE	FALSE	TRUE	FALSE	FALSE	FALSE	FALSE	FALSE	FALSE	FALSE	TRUE	TRUE	TRUE	TRUE
X	ZC3H12B	NP_001010888.3	0.0611615	0.224682	-5.3695	-4.2292	-2.653	0.50985	-4.98255	-4.0765	-3.642	FALSE	FALSE	FALSE	FALSE	FALSE	FALSE	FALSE	FALSE	FALSE	FALSE	FALSE	FALSE	FALSE	FALSE
17	TMEM95	NP_001307364.1	0	0	-4.0625	-3.54762	-2.409	0.208648	-3.7909	-3.5595	-3.2876	FALSE	FALSE	FALSE	FALSE	FALSE	FALSE	FALSE	FALSE	FALSE	FALSE	FALSE	FALSE	FALSE	FALSE
8	GRINA	NP_001009184.1	0.0967525	0.137738	-6.025	-3.86794	-2.6175	0.855072	-5.0396	-3.83	-2.737	FALSE	FALSE	FALSE	FALSE	FALSE	FALSE	TRUE	FALSE	FALSE	FALSE	FALSE	FALSE	FALSE	FALSE
11	OR2AT4	NP_001005285.1	0.138395	0.0893874	-6.3955	-3.78488	-2.6635	0.975454	-5.3216	-3.5245	-2.74	FALSE	FALSE	FALSE	FALSE	FALSE	FALSE	FALSE	FALSE	FALSE	FALSE	FALSE	FALSE	FALSE	FALSE
5	ADAMTS2	NP_055059.2	0	0.000634753	-4.6815	-3.45522	-2.162	0.473488	-4.1463	-3.4065	-2.866	FALSE	TRUE	FALSE	FALSE	FALSE	FALSE	TRUE	FALSE	FALSE	FALSE	FALSE	FALSE	FALSE	FALSE
3	LRRC58	NP_001093148.1	0	0.0341102	-5.0065	-3.59442	-2.0955	0.577929	-4.4071	-3.5285	-2.8724	FALSE	FALSE	FALSE	FALSE	FALSE	FALSE	FALSE	FALSE	FALSE	FALSE	FALSE	FALSE	FALSE	FALSE
3	KPNA4	NP_002259.1	0.308975	0.137241	-6.096	-4.46171	-2.657	0.891726	-5.6895	-4.458	-3.237	FALSE	FALSE	FALSE	FALSE	FALSE	FALSE	TRUE	FALSE	FALSE	FALSE	FALSE	FALSE	FALSE	FALSE
11	PPP2R1B	NP_002707.3	0	0	-4.3625	-3.50751	-1.95	0.431305	-4.081	-3.5245	-2.92005	FALSE	FALSE	FALSE	FALSE	FALSE	FALSE	FALSE	FALSE	FALSE	FALSE	FALSE	FALSE	FALSE	FALSE
17	TRAF4	NP_004286.2	0.0085316	0.0949291	-5.3265	-3.80427	-2.0015	0.589505	-4.6275	-3.775	-3.0575	FALSE	TRUE	FALSE	FALSE	FALSE	FALSE	FALSE	FALSE	FALSE	FALSE	FALSE	FALSE	FALSE	FALSE
12	RARG	NP_000957.1	0.164681	0.164832	-5.8725	-4.26399	-2.6325	0.718727	-5.2785	-4.2365	-3.3245	FALSE	FALSE	FALSE	FALSE	FALSE	FALSE	FALSE	FALSE	FALSE	FALSE	FALSE	FALSE	FALSE	FALSE
2	IFT172	NP_056477.1	0	0	-4.4195	-3.54441	-2.896	0.288636	-3.9535	-3.5205	-3.1855	FALSE	FALSE	FALSE	FALSE	FALSE	FALSE	FALSE	FALSE	FALSE	FALSE	TRUE	FALSE	FALSE	TRUE
7	FAM20C	NP_064608.2	0	0.00113593	-4.7065	-3.40461	-2.0295	0.529926	-4.1044	-3.4145	-2.676	FALSE	TRUE	FALSE	FALSE	FALSE	FALSE	FALSE	FALSE	FALSE	FALSE	TRUE	FALSE	FALSE	TRUE
X	HEPH	NP_001354162.2	0.0378508	0.0833916	-6.1915	-3.68974	-2.349	0.693385	-4.7005	-3.5655	-2.8745	FALSE	FALSE	FALSE	FALSE	FALSE	FALSE	FALSE	FALSE	FALSE	FALSE	FALSE	FALSE	FALSE	FALSE
11	KMT5B	NP_001356355.1	0.295062	0.0857771	-6.4325	-4.30572	-2.3535	1.01395	-5.795	-4.0605	-3.1275	FALSE	FALSE	FALSE	FALSE	FALSE	FALSE	TRUE	FALSE	FALSE	FALSE	TRUE	TRUE	FALSE	TRUE
1	TMEM52	NP_848640.1	0	0	-4.192	-3.20346	-1.436	0.413998	-3.7694	-3.1835	-2.7028	FALSE	FALSE	FALSE	FALSE	FALSE	FALSE	FALSE	FALSE	FALSE	FALSE	FALSE	FALSE	FALSE	FALSE
20	TGM3	NP_003236.3	0	0	-4.3895	-3.37468	-2.082	0.444132	-3.97875	-3.3555	-2.8015	FALSE	FALSE	FALSE	FALSE	FALSE	FALSE	TRUE	FALSE	FALSE	FALSE	FALSE	FALSE	FALSE	FALSE
11	CXCR5	NP_001707.1	0.000345125	0.0505608	-5.0855	-3.73396	-2.3385	0.519855	-4.4655	-3.679	-3.081	FALSE	FALSE	FALSE	FALSE	FALSE	FALSE	TRUE	FALSE	FALSE	FALSE	FALSE	FALSE	FALSE	FALSE
8	RSPO2	NP_848660.3	0	0	-3.933	-3.54607	-2.5845	0.268721	-3.8782	-3.5805	-3.1683	FALSE	FALSE	FALSE	FALSE	FALSE	FALSE	TRUE	FALSE	FALSE	FALSE	TRUE	FALSE	FALSE	TRUE
1	ZNHIT6	NP_060423.3	0.0505916	0.0895553	-5.84	-3.91922	-2.3615	0.627265	-4.78	-3.86025	-3.1441	FALSE	FALSE	FALSE	FALSE	FALSE	FALSE	FALSE	FALSE	FALSE	FALSE	FALSE	FALSE	FALSE	FALSE
19	PNMA8B	NP_065760.1	0	0	-4.132	-3.29198	-2.318	0.228182	-3.567	-3.3025	-2.9985	FALSE	FALSE	FALSE	FALSE	FALSE	FALSE	FALSE	FALSE	FALSE	FALSE	FALSE	FALSE	FALSE	FALSE
9	PHF24	NP_001291262.1	0	0	-4.2885	-3.31919	-2.3765	0.309415	-3.762	-3.2835	-2.971	FALSE	FALSE	FALSE	FALSE	FALSE	FALSE	TRUE	FALSE	FALSE	FALSE	FALSE	FALSE	FALSE	FALSE
X	UPRT	NP_659489.1	0.465178	0.143806	-6.313	-4.88796	-2.7425	0.810697	-5.9495	-4.951	-3.75105	FALSE	FALSE	FALSE	FALSE	FALSE	FALSE	FALSE	FALSE	FALSE	FALSE	FALSE	FALSE	FALSE	FALSE
9	STKLD1	NP_714921.4	0	0	-4.212	-3.46305	-1.541	0.396518	-4.003	-3.472	-2.943	FALSE	FALSE	FALSE	FALSE	FALSE	FALSE	FALSE	FALSE	FALSE	FALSE	FALSE	FALSE	FALSE	FALSE
8	TRPA1	NP_015628.2	0	0	-4.574	-3.58435	-2.631	0.310392	-4.0355	-3.5345	-3.22525	FALSE	FALSE	FALSE	FALSE	FALSE	FALSE	FALSE	FALSE	FALSE	FALSE	FALSE	FALSE	FALSE	FALSE
19	TMEM205	NP_001138888.1	0	0	-4.3605	-3.49261	-2.0905	0.395039	-4.0124	-3.4955	-2.9865	FALSE	FALSE	FALSE	FALSE	FALSE	FALSE	FALSE	FALSE	FALSE	FALSE	FALSE	FALSE	FALSE	FALSE
20	NXT1	NP_037380.1	0	0.144165	-4.9575	-4.00708	-1.627	0.563586	-4.6861	-4.07	-3.277	FALSE	FALSE	FALSE	FALSE	FALSE	FALSE	FALSE	FALSE	FALSE	FALSE	FALSE	FALSE	FALSE	FALSE
5	CYFIP2	NP_001278650.1	0	0.000172421	-4.6645	-4.04509	-3.2465	0.24135	-4.3435	-4.0725	-3.699	FALSE	FALSE	FALSE	FALSE	FALSE	FALSE	TRUE	FALSE	FALSE	FALSE	TRUE	FALSE	FALSE	TRUE
14	DAAM1	NP_055807.1	0.0042043	0.0517492	-5.2845	-3.72552	-2.193	0.5184	-4.44775	-3.688	-3.0825	FALSE	FALSE	FALSE	FALSE	FALSE	FALSE	FALSE	FALSE	FALSE	FALSE	FALSE	FALSE	FALSE	FALSE
7	TRAPPC14	NP_060745.3	0.00955268	0.0329751	-5.258	-3.62629	-2.672	0.4322	-4.199	-3.553	-3.1585	FALSE	FALSE	FALSE	FALSE	FALSE	FALSE	FALSE	FALSE	FALSE	FALSE	FALSE	FALSE	FALSE	FALSE
3	RAB5A	NP_004153.2	0.224934	0.127315	-6.2285	-4.23737	-1.146	0.877498	-5.5225	-4.1395	-3.2165	FALSE	FALSE	FALSE	FALSE	FALSE	FALSE	FALSE	FALSE	FALSE	FALSE	FALSE	FALSE	FALSE	FALSE
X	THOC2	NP_001075019.1	0.288287	0.409116	-5.846	-4.81901	-3.36	0.35991	-5.285	-4.8295	-4.331	FALSE	FALSE	FALSE	FALSE	FALSE	FALSE	FALSE	FALSE	FALSE	FALSE	TRUE	FALSE	FALSE	TRUE
17	ZMYND15	NP_001129518.1	0	0	-4.4945	-3.53119	-2.127	0.387466	-4.08	-3.497	-3.057	FALSE	FALSE	FALSE	FALSE	FALSE	FALSE	TRUE	FALSE	FALSE	FALSE	FALSE	FALSE	FALSE	FALSE
11	CREBZF	NP_001034707.1	0.000970167	0.0744603	-5.11	-3.48243	-2.7405	0.573627	-4.4573	-3.3175	-2.8915	FALSE	FALSE	FALSE	FALSE	FALSE	FALSE	FALSE	FALSE	FALSE	FALSE	FALSE	FALSE	FALSE	FALSE
11	BANF1	NP_001137457.1	0.158493	0.337321	-5.824	-4.50704	-2.3825	0.566274	-5.15645	-4.6135	-3.7146	FALSE	FALSE	FALSE	FALSE	FALSE	FALSE	FALSE	FALSE	FALSE	FALSE	TRUE	FALSE	FALSE	TRUE
18	SERPINB5	NP_002630.2	0	0.0178291	-4.9635	-3.60732	-2.1305	0.495904	-4.3125	-3.565	-2.988	FALSE	FALSE	FALSE	FALSE	FALSE	FALSE	FALSE	FALSE	FALSE	FALSE	FALSE	FALSE	FALSE	FALSE
1	KCNA3	NP_002223.3	0.123363	0.162131	-6.034	-4.10707	-2.6135	0.755958	-5.13105	-4.099	-3.0764	FALSE	FALSE	FALSE	FALSE	FALSE	FALSE	FALSE	FALSE	FALSE	FALSE	FALSE	FALSE	FALSE	FALSE
1	SPATA1	NP_001297085.2	0.00373274	0.108623	-5.1675	-3.80903	-2.0955	0.573141	-4.6482	-3.7205	-3.115	FALSE	FALSE	FALSE	FALSE	FALSE	FALSE	FALSE	FALSE	FALSE	FALSE	FALSE	FALSE	FALSE	FALSE
11	NPAS4	NP_849195.2	0.0316892	0.0529071	-5.5425	-3.65405	-2.3505	0.546271	-4.5025	-3.506	-3.121	FALSE	FALSE	FALSE	FALSE	FALSE	FALSE	FALSE	FALSE	FALSE	FALSE	FALSE	FALSE	FALSE	FALSE
1	OPN3	NP_055137.2	0	0.0057725	-4.8315	-3.61391	-1.8335	0.509714	-4.30155	-3.61725	-2.9465	FALSE	FALSE	FALSE	FALSE	FALSE	FALSE	FALSE	FALSE	FALSE	FALSE	FALSE	FALSE	FALSE	FALSE
8	CYP11B1	NP_000488.3	0	0.00644708	-4.708	-3.32322	-1.5205	0.574234	-4.149	-3.2845	-2.6145	FALSE	TRUE	FALSE	FALSE	FALSE	FALSE	TRUE	FALSE	FALSE	FALSE	FALSE	FALSE	FALSE	FALSE
22	SGSM3	NP_056520.2	0	0.00665864	-4.9005	-3.33467	-2.3255	0.434921	-3.9747	-3.2485	-2.8455	FALSE	FALSE	FALSE	FALSE	FALSE	FALSE	FALSE	FALSE	FALSE	FALSE	FALSE	FALSE	FALSE	FALSE
6	METTL24	NP_001116836.1	0	0.0341503	-5.04	-3.58014	-2.047	0.593169	-4.3753	-3.582	-2.7759	FALSE	FALSE	FALSE	FALSE	FALSE	FALSE	FALSE	FALSE	FALSE	FALSE	FALSE	FALSE	FALSE	FALSE
10	C10orf71	NP_001128668.1	0	0.000450163	-5.007	-3.29057	-1.8775	0.245952	-3.562	-3.323	-2.9273	FALSE	FALSE	FALSE	FALSE	FALSE	FALSE	FALSE	FALSE	FALSE	FALSE	FALSE	FALSE	FALSE	FALSE
1	SHE	NP_001010846.1	0	0.00441752	-4.73	-3.5152	-2.1325	0.474187	-4.2035	-3.437	-2.9516	FALSE	FALSE	FALSE	FALSE	FALSE	FALSE	FALSE	FALSE	FALSE	FALSE	FALSE	FALSE	FALSE	FALSE
1	ZP4	NP_067009.1	0	0	-4.2625	-3.32249	-1.8565	0.436939	-3.914	-3.315	-2.75645	FALSE	FALSE	FALSE	FALSE	FALSE	FALSE	FALSE	FALSE	FALSE	FALSE	FALSE	FALSE	FALSE	FALSE
15	GREM1	NP_037504.1	0	0.0115229	-4.7585	-3.60339	-2.5035	0.475882	-4.258	-3.578	-3.002	FALSE	FALSE	FALSE	FALSE	FALSE	TRUE	TRUE	FALSE	FALSE	FALSE	FALSE	FALSE	FALSE	FALSE
15	FANCI	NP_060663.2	0.00392401	0.0181875	-5.489	-3.4866	-2.4335	0.471545	-4.1353	-3.414	-2.9375	FALSE	TRUE	FALSE	FALSE	FALSE	FALSE	TRUE	FALSE	FALSE	FALSE	TRUE	FALSE	FALSE	TRUE
1	STX12	NP_803173.1	0	0.0306332	-5.0385	-3.63359	-2.4455	0.485156	-4.31285	-3.59875	-3.03215	FALSE	FALSE	FALSE	FALSE	FALSE	FALSE	FALSE	FALSE	FALSE	FALSE	FALSE	FALSE	FALSE	FALSE
1	CENPS-CORT	NP_940946.1	0	0	-4.411	-3.62996	-2.341	0.439728	-4.1701	-3.6965	-2.986	FALSE	FALSE	FALSE	FALSE	FALSE	FALSE	FALSE	FALSE	FALSE	FALSE	FALSE	FALSE	FALSE	FALSE
2	PCGF1	NP_116062.2	0.0371241	0.102444	-5.52	-4.00875	-2.63	0.521103	-4.75125	-3.95225	-3.37875	FALSE	FALSE	FALSE	FALSE	FALSE	FALSE	FALSE	FALSE	FALSE	FALSE	FALSE	FALSE	FALSE	FALSE
7	INSIG1	NP_005533.2	0.105522	0.160228	-5.3295	-4.09516	-2.7455	0.662449	-5.0662	-4.0525	-3.2475	FALSE	FALSE	FALSE	FALSE	FALSE	FALSE	FALSE	FALSE	FALSE	FALSE	FALSE	FALSE	FALSE	FALSE
8	ZNF705B	NP_001180559.1	0.142969	0.218644	-5.6735	-4.48064	-2.5175	0.476411	-5.149	-4.4315	-3.916	FALSE	FALSE	FALSE	FALSE	FALSE	FALSE	FALSE	TRUE	FALSE	FALSE	FALSE	FALSE	FALSE	FALSE
3	ST6GAL1	NP_003023.1	0	0.000328947	-4.6395	-3.62973	-2.2555	0.399236	-4.1585	-3.62625	-3.1105	FALSE	FALSE	FALSE	FALSE	FALSE	FALSE	TRUE	FALSE	FALSE	FALSE	FALSE	FALSE	FALSE	FALSE
12	FBXO21	NP_296373.1	0.0171189	0.10244	-5.382	-3.85718	-2.1245	0.593557	-4.6715	-3.837	-3.093	FALSE	FALSE	FALSE	FALSE	FALSE	FALSE	FALSE	FALSE	FALSE	FALSE	FALSE	FALSE	FALSE	FALSE
11	SLC17A6	NP_065079.1	0.235926	0.151178	-6.241	-4.27174	-2.517	0.858191	-5.4485	-4.2535	-3.1364	FALSE	FALSE	FALSE	FALSE	FALSE	FALSE	FALSE	FALSE	FALSE	FALSE	FALSE	FALSE	FALSE	FALSE
3	GABRR3	NP_001099050.1	0.000902993	0.0296698	-5.1525	-3.47243	-2.508	0.525989	-4.283	-3.33	-2.915	FALSE	FALSE	FALSE	FALSE	FALSE	FALSE	FALSE	FALSE	FALSE	FALSE	FALSE	FALSE	FALSE	FALSE
19	RPS15	NP_001009.1	0.0437611	0.251922	-5.3995	-4.15154	-2.222	0.670902	-4.939	-4.2655	-3.15	FALSE	FALSE	FALSE	FALSE	FALSE	FALSE	FALSE	FALSE	FALSE	FALSE	FALSE	FALSE	FALSE	FALSE
19	NLRP9	NP_789790.2	0	0	-4.531	-3.33275	-2.2625	0.413351	-3.9105	-3.302	-2.807	FALSE	FALSE	FALSE	TRUE	FALSE	FALSE	FALSE	FALSE	FALSE	FALSE	FALSE	FALSE	FALSE	FALSE
20	DEFB129	NP_543021.1	0	0	-4.315	-3.70003	-2.5265	0.290835	-4.0844	-3.715	-3.311	FALSE	FALSE	FALSE	FALSE	FALSE	FALSE	FALSE	FALSE	FALSE	FALSE	FALSE	FALSE	FALSE	FALSE
11	OR6M1	NP_001005325.1	0.0193906	0.0623269	-5.767	-3.56256	-1.116	0.652553	-4.51125	-3.45175	-2.836	FALSE	FALSE	FALSE	FALSE	FALSE	FALSE	FALSE	FALSE	FALSE	FALSE	FALSE	FALSE	FALSE	FALSE
5	LARP1	NP_056130.2	0.0122287	0.0613236	-5.775	-3.77189	-2.831	0.492246	-4.51395	-3.6555	-3.2315	FALSE	FALSE	FALSE	FALSE	FALSE	FALSE	TRUE	FALSE	FALSE	FALSE	FALSE	FALSE	FALSE	FALSE
8	SHARPIN	NP_112236.3	0	0.0417359	-4.8705	-3.34625	-2.5315	0.606498	-4.3265	-3.162	-2.6889	FALSE	FALSE	FALSE	FALSE	FALSE	FALSE	TRUE	FALSE	FALSE	FALSE	FALSE	FALSE	FALSE	FALSE
17	FN3KRP	NP_078895.2	0	0	-4.3935	-3.32258	-1.941	0.430239	-3.886	-3.324	-2.75845	FALSE	FALSE	FALSE	FALSE	FALSE	FALSE	TRUE	FALSE	FALSE	FALSE	FALSE	FALSE	FALSE	FALSE
9	ENDOG	NP_004426.2	0	0	-4.181	-3.29672	-2.384	0.323123	-3.7384	-3.28	-2.8731	FALSE	FALSE	FALSE	FALSE	FALSE	FALSE	FALSE	FALSE	FALSE	FALSE	FALSE	FALSE	FALSE	FALSE
13	CLDN10	NP_008915.1	0.00130924	0.0793401	-5.0785	-3.66123	-2.537	0.629632	-4.569	-3.6025	-2.8714	FALSE	FALSE	FALSE	FALSE	FALSE	FALSE	FALSE	FALSE	FALSE	FALSE	FALSE	FALSE	FALSE	FALSE
17	CYB561	NP_001906.3	0	0	-4.497	-3.59669	-1.7525	0.556036	-4.26	-3.68975	-2.79245	FALSE	FALSE	FALSE	FALSE	FALSE	FALSE	TRUE	FALSE	FALSE	FALSE	FALSE	FALSE	FALSE	FALSE
X	CT55	NP_001026875.1	0.228584	0.201057	-6.3125	-4.50466	-2.8975	0.69824	-5.462	-4.463	-3.623	FALSE	FALSE	FALSE	FALSE	FALSE	FALSE	FALSE	FALSE	FALSE	FALSE	FALSE	FALSE	FALSE	FALSE
1	HECTD3	NP_078878.3	0	0.00319549	-4.7695	-3.51033	-2.4405	0.40503	-4.12705	-3.4155	-3.057	FALSE	FALSE	FALSE	FALSE	FALSE	FALSE	FALSE	FALSE	FALSE	FALSE	FALSE	FALSE	FALSE	FALSE
15	ICE2	NP_078887.2	0	0	-4.486	-3.4047	-2.573	0.303495	-3.815	-3.366	-3.0535	FALSE	FALSE	FALSE	FALSE	FALSE	FALSE	FALSE	FALSE	FALSE	FALSE	FALSE	FALSE	FALSE	FALSE
4	DMP1	NP_004398.1	0	0	-4.5515	-3.5292	-2.4675	0.336199	-4.0243	-3.4535	-3.168	FALSE	FALSE	FALSE	FALSE	FALSE	FALSE	FALSE	FALSE	FALSE	FALSE	TRUE	FALSE	FALSE	TRUE
2	UGT1A3	NP_061966.1	0.000206804	0.0113742	-5.145	-3.34713	-1.9305	0.529878	-4.088	-3.285	-2.702	FALSE	FALSE	FALSE	FALSE	FALSE	FALSE	FALSE	FALSE	FALSE	FALSE	FALSE	FALSE	FALSE	FALSE
7	CFTR	NP_000483.3	0	0	-4.094	-3.27032	-1.7595	0.294389	-3.662	-3.265	-2.9015	FALSE	TRUE	FALSE	FALSE	FALSE	FALSE	TRUE	FALSE	FALSE	TRUE	FALSE	FALSE	FALSE	FALSE
15	TMEM62	NP_079232.3	0	0	-4.4995	-3.54822	-2.6505	0.361219	-4.0025	-3.58	-3.047	FALSE	FALSE	FALSE	FALSE	FALSE	FALSE	FALSE	FALSE	FALSE	FALSE	FALSE	FALSE	FALSE	FALSE
22	IL2RB	NP_000869.1	0	0	-4.3645	-3.55426	-1.7765	0.358367	-4.0265	-3.5645	-3.1053	FALSE	FALSE	FALSE	FALSE	FALSE	FALSE	TRUE	FALSE	FALSE	FALSE	FALSE	FALSE	FALSE	FALSE
19	CASP14	NP_036246.1	0	0	-3.987	-3.29811	-2.1675	0.336746	-3.7525	-3.2965	-2.85345	FALSE	FALSE	FALSE	FALSE	FALSE	FALSE	FALSE	FALSE	FALSE	FALSE	FALSE	FALSE	FALSE	FALSE
7	ZCWPW1	NP_060454.3	0	0	-4.3495	-3.70403	-2.115	0.341756	-4.2	-3.701	-3.2805	FALSE	FALSE	FALSE	FALSE	FALSE	FALSE	TRUE	FALSE	FALSE	FALSE	FALSE	FALSE	FALSE	FALSE
12	MAPKAPK5	NP_620777.1	0	0.0852669	-5.0165	-3.9222	-2.682	0.475457	-4.582	-3.884	-3.314	FALSE	FALSE	FALSE	FALSE	FALSE	FALSE	FALSE	FALSE	FALSE	FALSE	TRUE	FALSE	FALSE	TRUE
1	SLFNL1	NP_001161719.1	0	0	-3.5825	-3.15732	-2.3075	0.242414	-3.468	-3.1725	-2.8235	FALSE	FALSE	FALSE	FALSE	FALSE	FALSE	FALSE	FALSE	FALSE	FALSE	FALSE	FALSE	FALSE	FALSE
X	AWAT1	NP_001013597.1	0.0767476	0.0888056	-6.148	-3.92856	-3.2465	0.646824	-4.9246	-3.7305	-3.276	FALSE	FALSE	FALSE	FALSE	FALSE	FALSE	FALSE	FALSE	FALSE	FALSE	FALSE	FALSE	FALSE	FALSE
X	SLITRK2	NP_001137475.1	0.210905	0.121841	-6.5695	-4.31604	-2.5985	0.808797	-5.5653	-4.1255	-3.401	FALSE	FALSE	FALSE	FALSE	FALSE	FALSE	FALSE	FALSE	FALSE	FALSE	FALSE	FALSE	FALSE	FALSE
6	KIF25	NP_085118.2	0	0	-3.7145	-3.20197	-2.0725	0.223539	-3.50765	-3.192	-2.916	FALSE	FALSE	FALSE	FALSE	FALSE	FALSE	FALSE	FALSE	FALSE	FALSE	FALSE	FALSE	FALSE	FALSE
12	ENDOU	NP_001165910.1	0	0	-4.473	-3.61087	-2.0775	0.394544	-4.1195	-3.638	-3.0663	FALSE	FALSE	FALSE	FALSE	FALSE	FALSE	FALSE	FALSE	FALSE	FALSE	FALSE	FALSE	FALSE	FALSE
2	TUBA4A	NP_005991.1	0.313	0.116784	-7.2095	-4.49796	-1.926	1.08667	-6.08775	-4.37225	-3.17025	FALSE	FALSE	FALSE	FALSE	FALSE	FALSE	FALSE	FALSE	FALSE	FALSE	FALSE	FALSE	FALSE	FALSE
7	PMPCB	NP_004270.2	0.00114416	0.0327994	-5.37	-3.62762	-1.824	0.535058	-4.335	-3.6135	-2.93025	FALSE	FALSE	FALSE	FALSE	FALSE	FALSE	FALSE	FALSE	FALSE	FALSE	TRUE	FALSE	FALSE	TRUE
1	SMYD2	NP_064582.2	0	0	-4.1905	-3.57294	-2.195	0.315874	-4.0115	-3.5665	-3.171	FALSE	FALSE	FALSE	FALSE	FALSE	FALSE	TRUE	FALSE	FALSE	FALSE	FALSE	FALSE	FALSE	FALSE
12	KICS2	NP_001287869.2	0	0.00208078	-4.688	-3.67879	-2.621	0.360648	-4.19505	-3.639	-3.23495	FALSE	FALSE	FALSE	FALSE	FALSE	FALSE	FALSE	FALSE	FALSE	FALSE	FALSE	FALSE	FALSE	FALSE
3	RPN1	NP_002941.1	0	0.0110132	-4.896	-3.6972	-1.999	0.534849	-4.3555	-3.76	-2.9395	FALSE	FALSE	FALSE	FALSE	FALSE	FALSE	TRUE	FALSE	FALSE	FALSE	FALSE	FALSE	FALSE	FALSE
7	MBLAC1	NP_981942.1	0	0	-4.027	-3.38342	-2.403	0.266065	-3.7675	-3.364	-3.0515	FALSE	FALSE	FALSE	FALSE	FALSE	FALSE	FALSE	FALSE	FALSE	FALSE	FALSE	FALSE	FALSE	FALSE
8	NKX3-1	NP_006158.2	0	0	-3.8605	-3.21058	-1.9935	0.419551	-3.81245	-3.1315	-2.708	FALSE	FALSE	FALSE	FALSE	FALSE	FALSE	FALSE	FALSE	FALSE	FALSE	FALSE	FALSE	FALSE	FALSE
2	ATF2	NP_001243019.1	0.135604	0.174365	-5.613	-4.17498	-2.2785	0.705658	-5.1643	-4.125	-3.2627	FALSE	FALSE	FALSE	FALSE	FALSE	FALSE	FALSE	FALSE	FALSE	FALSE	FALSE	FALSE	FALSE	FALSE
X	CT47B1	NP_001139190.1	0	0.000193498	-4.6525	-2.71825	-1.512	0.489451	-3.4068	-2.62475	-2.2147	FALSE	FALSE	FALSE	FALSE	FALSE	FALSE	FALSE	FALSE	FALSE	FALSE	FALSE	FALSE	FALSE	FALSE
10	CISD1	NP_060934.1	0	0.00212653	-4.6335	-3.65338	-2.033	0.560905	-4.328	-3.735	-2.8365	FALSE	FALSE	FALSE	FALSE	FALSE	FALSE	FALSE	FALSE	FALSE	FALSE	FALSE	FALSE	FALSE	FALSE
12	PIWIL1	NP_001177900.1	0.143687	0.121291	-5.9725	-4.05415	-1.768	0.794002	-5.23615	-3.91225	-3.12	FALSE	FALSE	FALSE	FALSE	FALSE	FALSE	FALSE	FALSE	FALSE	FALSE	FALSE	FALSE	FALSE	FALSE
10	ABRAXAS2	NP_115558.3	0.00253165	0.0499667	-5.141	-3.68263	-2.827	0.472498	-4.4105	-3.554	-3.1915	FALSE	FALSE	FALSE	FALSE	FALSE	FALSE	FALSE	FALSE	FALSE	FALSE	FALSE	FALSE	FALSE	FALSE
14	SERPINA5	NP_000615.3	0	0	-4.2875	-3.23768	-1.7595	0.434083	-3.84595	-3.21225	-2.6925	FALSE	FALSE	FALSE	FALSE	FALSE	FALSE	TRUE	FALSE	FALSE	FALSE	FALSE	FALSE	FALSE	FALSE
21	KRTAP21-2	NP_853648.1	0	0.0723684	-4.8245	-3.67341	-1.6135	0.77281	-4.5631	-3.83725	-2.47085	FALSE	FALSE	FALSE	FALSE	FALSE	FALSE	FALSE	FALSE	FALSE	FALSE	FALSE	FALSE	FALSE	FALSE
11	SBF2	NP_112224.1	0	0	-4.5495	-3.54391	-2.4915	0.356789	-4.085	-3.4885	-3.111	FALSE	TRUE	FALSE	FALSE	FALSE	FALSE	TRUE	FALSE	FALSE	FALSE	FALSE	FALSE	FALSE	FALSE
7	RPA3	NP_002938.1	0	0	-4.3235	-3.40767	-1.5645	0.524244	-4.0814	-3.4555	-2.6843	FALSE	FALSE	FALSE	FALSE	FALSE	FALSE	FALSE	FALSE	FALSE	FALSE	FALSE	FALSE	FALSE	FALSE
14	SPTSSA	NP_612145.2	0	0	-4.1975	-3.4734	-2.029	0.37701	-3.94535	-3.49875	-2.9771	FALSE	FALSE	FALSE	FALSE	FALSE	FALSE	FALSE	FALSE	FALSE	FALSE	FALSE	FALSE	FALSE	FALSE
2	CNPPD1	NP_001308319.2	0.000701754	0.0166667	-5.164	-3.52543	-2.6005	0.435082	-4.1505	-3.44875	-3.03195	FALSE	FALSE	FALSE	FALSE	FALSE	FALSE	FALSE	FALSE	FALSE	FALSE	FALSE	FALSE	FALSE	FALSE
10	MARCHF8	NP_001002266.1	0	0	-4.576	-3.70809	-2.565	0.484199	-4.44735	-3.62275	-3.14115	FALSE	FALSE	FALSE	FALSE	FALSE	FALSE	FALSE	FALSE	FALSE	FALSE	FALSE	FALSE	FALSE	FALSE
1	PRAMEF6	NP_001010889.1	0.182771	0.167799	-5.745	-4.21736	-1.3305	0.817965	-5.2898	-4.2675	-3.1135	FALSE	FALSE	FALSE	FALSE	FALSE	FALSE	FALSE	FALSE	FALSE	FALSE	FALSE	FALSE	FALSE	FALSE
14	ZDHHC22	NP_777636.2	0.0156534	0.0539927	-5.4015	-3.6377	-1.9935	0.581007	-4.44815	-3.551	-2.95485	FALSE	FALSE	FALSE	FALSE	FALSE	FALSE	FALSE	FALSE	FALSE	FALSE	FALSE	FALSE	FALSE	FALSE
17	CDRT15	NP_001007531.1	0	0.00715103	-5.0495	-3.53319	-2.625	0.333075	-3.98525	-3.4805	-3.164	FALSE	FALSE	FALSE	FALSE	FALSE	FALSE	FALSE	FALSE	FALSE	FALSE	FALSE	FALSE	FALSE	FALSE
3	PODXL2	NP_056535.1	0	0.0135949	-5.0505	-3.50184	-2.427	0.385896	-4.03265	-3.439	-3.0705	FALSE	FALSE	FALSE	FALSE	FALSE	FALSE	FALSE	FALSE	FALSE	FALSE	FALSE	FALSE	FALSE	FALSE
12	ZNF140	NP_003431.2	0.0520963	0.049777	-5.6035	-3.59279	-2.59	0.620592	-4.6301	-3.299	-3.099	FALSE	FALSE	FALSE	FALSE	FALSE	FALSE	TRUE	FALSE	FALSE	FALSE	FALSE	FALSE	FALSE	FALSE
3	IP6K2	NP_001005909.1	0.0328329	0.140571	-5.4515	-3.9027	-2.613	0.612011	-4.803	-3.7835	-3.1925	FALSE	FALSE	FALSE	FALSE	FALSE	FALSE	TRUE	FALSE	FALSE	FALSE	FALSE	FALSE	FALSE	FALSE
15	CKMT1B	NP_066270.1	0.161344	0.133603	-6.569	-4.35821	-3.689	0.634338	-5.3304	-4.145	-3.746	FALSE	FALSE	FALSE	FALSE	FALSE	FALSE	FALSE	TRUE	FALSE	FALSE	FALSE	FALSE	FALSE	FALSE
2	RPS7	NP_001002.1	0	0.0263158	-4.905	-3.92475	-2.5395	0.467445	-4.467	-4.017	-3.2236	TRUE	FALSE	FALSE	FALSE	FALSE	FALSE	TRUE	FALSE	FALSE	FALSE	FALSE	FALSE	FALSE	FALSE
2	IDH1	NP_005887.2	0	0	-4.5825	-3.66708	-2.6845	0.290626	-4.0635	-3.6495	-3.2905	FALSE	FALSE	FALSE	FALSE	FALSE	FALSE	FALSE	FALSE	FALSE	FALSE	FALSE	FALSE	FALSE	FALSE
19	EVI5L	NP_001153416.1	0.0180478	0.122083	-5.388	-4.01318	-2.3175	0.52692	-4.724	-4.016	-3.332	FALSE	FALSE	FALSE	FALSE	FALSE	FALSE	TRUE	FALSE	FALSE	FALSE	FALSE	FALSE	FALSE	FALSE
22	PRAME	NP_996836.1	0.0194366	0.077637	-5.619	-3.56159	-1.663	0.743878	-4.60515	-3.5505	-2.5795	FALSE	FALSE	FALSE	FALSE	FALSE	FALSE	FALSE	FALSE	FALSE	FALSE	FALSE	FALSE	FALSE	FALSE
3	MAP3K13	NP_001229243.1	0.073375	0.091606	-5.298	-3.81622	-2.411	0.627963	-4.9419	-3.571	-3.2181	FALSE	FALSE	FALSE	FALSE	FALSE	FALSE	FALSE	FALSE	FALSE	FALSE	FALSE	FALSE	FALSE	FALSE
5	DHFR	NP_000782.1	0	0.0120955	-4.7065	-3.91525	-2.287	0.415366	-4.4501	-3.9385	-3.3544	FALSE	FALSE	FALSE	FALSE	FALSE	FALSE	FALSE	FALSE	FALSE	FALSE	TRUE	FALSE	FALSE	TRUE
7	PCOLCE	NP_002584.2	0	0	-4.5935	-3.53132	-2.471	0.483607	-4.21425	-3.50475	-2.88575	FALSE	FALSE	FALSE	FALSE	FALSE	FALSE	FALSE	FALSE	FALSE	FALSE	FALSE	FALSE	FALSE	FALSE
X	LUZP4	NP_057467.1	0	0	-4.575	-3.64375	-2.5295	0.250696	-3.9755	-3.633	-3.34665	FALSE	FALSE	FALSE	FALSE	FALSE	FALSE	FALSE	FALSE	FALSE	FALSE	FALSE	FALSE	FALSE	FALSE
5	SH3RF2	NP_689763.4	0	0	-4.1005	-3.34331	-1.963	0.310838	-3.774	-3.3225	-2.96335	FALSE	FALSE	FALSE	FALSE	FALSE	FALSE	FALSE	FALSE	FALSE	FALSE	FALSE	FALSE	FALSE	FALSE
X	MAGEA12	NP_001159858.1	0.242105	0.0927743	-6.6955	-4.18839	-1.396	1.12194	-5.9138	-3.994	-2.8409	FALSE	FALSE	FALSE	FALSE	FALSE	FALSE	FALSE	FALSE	FALSE	FALSE	FALSE	FALSE	FALSE	FALSE
19	FXYD7	NP_071289.1	0	0	-4.3225	-3.79324	-3.249	0.245274	-4.1352	-3.77725	-3.4815	FALSE	FALSE	FALSE	FALSE	FALSE	FALSE	FALSE	FALSE	FALSE	FALSE	FALSE	FALSE	FALSE	FALSE
16	HEATR3	NP_891552.1	0	7.78574e-05	-4.638	-3.48357	-1.9435	0.450593	-4.118	-3.45375	-2.916	FALSE	FALSE	FALSE	FALSE	FALSE	FALSE	TRUE	FALSE	FALSE	FALSE	FALSE	FALSE	FALSE	FALSE
X	MAGEE1	NP_065983.1	0.170985	0.0461205	-6.762	-4.05421	-1.9925	0.954001	-5.784	-3.655	-3.2518	FALSE	FALSE	FALSE	FALSE	FALSE	FALSE	FALSE	FALSE	FALSE	FALSE	FALSE	FALSE	FALSE	FALSE
11	TMEM223	NP_001073970.1	0	0	-3.9945	-3.01961	-1.657	0.463144	-3.6668	-3.006	-2.4216	FALSE	FALSE	FALSE	FALSE	FALSE	FALSE	FALSE	FALSE	FALSE	FALSE	FALSE	FALSE	FALSE	FALSE
12	PRR13	NP_060927.1	0.00522583	0.0541247	-5.197	-3.47966	-2.097	0.482795	-4.1645	-3.335	-3.067	FALSE	FALSE	FALSE	FALSE	FALSE	FALSE	TRUE	FALSE	FALSE	FALSE	FALSE	FALSE	FALSE	FALSE
17	OR1G1	NP_003546.1	0.170187	0.0663089	-6.826	-3.85903	-1.045	1.07458	-5.65975	-3.41675	-2.912	FALSE	FALSE	FALSE	FALSE	FALSE	FALSE	FALSE	FALSE	FALSE	FALSE	FALSE	FALSE	FALSE	FALSE
7	TNPO3	NP_036602.1	0.012302	0.0922068	-5.482	-3.80617	-1.695	0.594173	-4.6309	-3.7755	-3.0421	FALSE	FALSE	FALSE	FALSE	FALSE	FALSE	TRUE	FALSE	FALSE	FALSE	FALSE	FALSE	FALSE	TRUE
1	PPIAL4D	NP_001157733.1	0.0526316	0.2	-5.5125	-4.05667	-1.132	0.755099	-4.926	-4.1695	-3.0752	FALSE	FALSE	FALSE	FALSE	FALSE	FALSE	FALSE	TRUE	FALSE	FALSE	FALSE	FALSE	FALSE	FALSE
19	ZNF888	NP_001297056.1	0.0674862	0.060315	-6.054	-3.72311	-2.3675	0.690134	-4.8002	-3.495	-3.0585	FALSE	FALSE	FALSE	FALSE	FALSE	FALSE	FALSE	FALSE	FALSE	FALSE	FALSE	FALSE	FALSE	FALSE
3	OR5H15	NP_001005515.1	0.0300017	0.0576033	-5.5645	-3.37556	-0.3695	0.824218	-4.5578	-3.266	-2.4441	FALSE	FALSE	FALSE	FALSE	FALSE	FALSE	FALSE	FALSE	FALSE	FALSE	FALSE	FALSE	FALSE	FALSE
12	SLC38A2	NP_061849.2	0.0216374	0.0948538	-5.5175	-3.86202	-2.474	0.58632	-4.6665	-3.813	-3.1035	FALSE	FALSE	FALSE	FALSE	FALSE	FALSE	FALSE	FALSE	FALSE	FALSE	FALSE	FALSE	FALSE	FALSE
X	USP11	NP_001358001.1	0.292963	0.122254	-7.109	-4.51746	-2.333	0.990512	-5.984	-4.347	-3.356	FALSE	FALSE	FALSE	FALSE	FALSE	FALSE	FALSE	FALSE	FALSE	FALSE	FALSE	FALSE	FALSE	FALSE
4	HNRNPDL	NP_112740.1	0.111514	0.103448	-6.022	-3.88793	-1.8115	0.828061	-5.1104	-3.8095	-2.8734	FALSE	FALSE	FALSE	FALSE	FALSE	FALSE	FALSE	FALSE	FALSE	TRUE	FALSE	FALSE	FALSE	FALSE
19	ODAD1	NP_653178.3	0	0	-4.012	-3.32714	-2.038	0.289526	-3.698	-3.34025	-2.9425	FALSE	FALSE	FALSE	FALSE	FALSE	FALSE	FALSE	FALSE	FALSE	FALSE	TRUE	FALSE	FALSE	TRUE
11	KAT5	NP_874369.1	0.0726817	0.177797	-5.664	-4.10552	-2.7375	0.639931	-4.9669	-4.1165	-3.2326	FALSE	FALSE	FALSE	FALSE	FALSE	FALSE	TRUE	FALSE	FALSE	FALSE	TRUE	FALSE	FALSE	TRUE
22	SDF2L1	NP_071327.2	0	0	-4.3355	-3.58004	-2.1445	0.411385	-4.0575	-3.6545	-2.9885	FALSE	FALSE	FALSE	FALSE	FALSE	FALSE	FALSE	FALSE	FALSE	FALSE	FALSE	FALSE	FALSE	FALSE
3	NEPRO	NP_056227.2	0	0	-4.523	-3.52671	-2.321	0.345734	-3.895	-3.5915	-3.02745	FALSE	FALSE	FALSE	FALSE	FALSE	FALSE	FALSE	FALSE	FALSE	FALSE	FALSE	FALSE	FALSE	FALSE
13	ALOX5AP	NP_001620.2	0	0.011102	-4.7325	-3.67095	-2.2175	0.497633	-4.3324	-3.6875	-2.994	FALSE	FALSE	FALSE	FALSE	FALSE	FALSE	FALSE	FALSE	FALSE	FALSE	FALSE	FALSE	FALSE	FALSE
6	EEF1E1	NP_004271.1	0	0	-4.306	-3.54091	-1.9995	0.356412	-3.986	-3.56075	-3.06215	FALSE	FALSE	FALSE	FALSE	FALSE	FALSE	FALSE	FALSE	FALSE	FALSE	FALSE	FALSE	FALSE	FALSE
15	UBAP1L	NP_001157164.1	0	0.0137481	-4.8615	-3.21858	-1.6255	0.495867	-3.981	-3.13	-2.706	FALSE	FALSE	FALSE	FALSE	FALSE	FALSE	FALSE	FALSE	FALSE	FALSE	FALSE	FALSE	FALSE	FALSE
9	OR13C3	NP_001001961.2	0.00253036	0.0688259	-5.199	-3.53423	-1.0025	0.726246	-4.51515	-3.53725	-2.57485	FALSE	FALSE	FALSE	FALSE	FALSE	FALSE	FALSE	FALSE	FALSE	FALSE	FALSE	FALSE	FALSE	FALSE
17	LRRC37B	NP_443120.2	0.00181488	0.0495463	-5.099	-3.62513	-2.207	0.472181	-4.27205	-3.553	-3.117	FALSE	FALSE	FALSE	FALSE	FALSE	FALSE	TRUE	FALSE	FALSE	FALSE	FALSE	FALSE	FALSE	FALSE
20	DSTN	NP_001011546.1	0.193927	0.15668	-6.576	-4.26427	-1.513	0.86977	-5.38505	-4.285	-3.11245	FALSE	FALSE	FALSE	FALSE	FALSE	FALSE	FALSE	FALSE	FALSE	FALSE	FALSE	FALSE	FALSE	FALSE
5	RAD1	NP_002844.1	0	0.0103698	-4.696	-3.55347	-1.9025	0.627754	-4.386	-3.56	-2.6985	FALSE	FALSE	FALSE	FALSE	FALSE	FALSE	FALSE	FALSE	FALSE	FALSE	FALSE	FALSE	FALSE	FALSE
6	LY6G5B	NP_067044.2	0	0	-3.6485	-3.31099	-2.695	0.13442	-3.466	-3.3185	-3.1345	FALSE	FALSE	FALSE	FALSE	FALSE	FALSE	FALSE	FALSE	FALSE	FALSE	FALSE	FALSE	FALSE	FALSE
16	MPV17L	NP_001121895.1	0	0	-3.793	-3.31723	-1.93	0.297182	-3.66755	-3.3545	-2.921	FALSE	FALSE	FALSE	FALSE	FALSE	FALSE	FALSE	FALSE	FALSE	FALSE	FALSE	FALSE	FALSE	FALSE
9	ENTR1	NP_001034797.1	0	0	-3.973	-3.12796	-1.566	0.390486	-3.6815	-3.1065	-2.64	FALSE	FALSE	FALSE	FALSE	FALSE	FALSE	FALSE	FALSE	FALSE	FALSE	FALSE	FALSE	FALSE	FALSE
2	TMEM131	NP_056163.1	3.67282e-05	0.0382708	-5.108	-3.66666	-2.3915	0.44139	-4.2865	-3.625	-3.14	FALSE	FALSE	FALSE	FALSE	FALSE	FALSE	FALSE	FALSE	FALSE	FALSE	FALSE	FALSE	FALSE	FALSE
11	OVCH2	NP_937828.3	0	0.000190694	-4.6395	-3.55214	-1.5175	0.509221	-4.25335	-3.529	-2.9065	FALSE	FALSE	FALSE	FALSE	FALSE	FALSE	FALSE	FALSE	FALSE	FALSE	FALSE	FALSE	FALSE	FALSE
X	FANCB	NP_001018123.1	0.0293844	0.0992499	-6.0825	-4.06641	-2.5165	0.528884	-4.6905	-4.0885	-3.3555	FALSE	TRUE	TRUE	FALSE	FALSE	FALSE	FALSE	FALSE	FALSE	FALSE	TRUE	FALSE	FALSE	TRUE
7	CLDN12	NP_001172002.1	0	0.0187135	-4.843	-3.80824	-2.1835	0.369806	-4.3335	-3.7665	-3.3842	FALSE	FALSE	FALSE	FALSE	FALSE	FALSE	FALSE	FALSE	FALSE	FALSE	FALSE	FALSE	FALSE	FALSE
19	ZNF560	NP_689689.2	0.048492	0.047191	-5.812	-3.54535	-2.0125	0.660867	-4.5856	-3.2575	-2.9957	FALSE	FALSE	FALSE	FALSE	FALSE	FALSE	FALSE	FALSE	FALSE	FALSE	FALSE	FALSE	FALSE	FALSE
5	HTR4	NP_001035263.1	0.0146287	0.11385	-5.334	-3.78747	-1.8055	0.638328	-4.697	-3.7165	-2.996	FALSE	FALSE	FALSE	FALSE	FALSE	FALSE	TRUE	FALSE	FALSE	FALSE	FALSE	FALSE	FALSE	FALSE
6	EPB41L2	NP_001422.1	0.00924384	0.0601266	-5.643	-3.72035	-2.512	0.537509	-4.498	-3.64	-3.0995	FALSE	FALSE	FALSE	FALSE	FALSE	FALSE	TRUE	FALSE	FALSE	FALSE	FALSE	FALSE	FALSE	FALSE
5	PITX1	NP_002644.4	0	0	-4.5465	-3.54471	-2.072	0.475962	-4.2175	-3.537	-2.90365	TRUE	FALSE	FALSE	FALSE	FALSE	FALSE	TRUE	FALSE	FALSE	FALSE	TRUE	FALSE	FALSE	TRUE
19	PGLS	NP_036220.1	0	0	-4.335	-3.10216	-1.598	0.486465	-3.78825	-3.0615	-2.50075	FALSE	FALSE	FALSE	FALSE	FALSE	FALSE	FALSE	FALSE	FALSE	FALSE	FALSE	FALSE	FALSE	FALSE
3	RPL35A	NP_000987.2	0.0572305	0.194175	-5.517	-4.07533	-1.8035	0.717222	-4.9561	-4.167	-3.0378	TRUE	FALSE	FALSE	FALSE	FALSE	FALSE	FALSE	FALSE	FALSE	FALSE	FALSE	FALSE	FALSE	FALSE
12	IRAK4	NP_057207.2	0	0	-4.3175	-3.74655	-2.2595	0.362076	-4.1835	-3.789	-3.2352	FALSE	TRUE	FALSE	FALSE	FALSE	FALSE	TRUE	FALSE	FALSE	FALSE	FALSE	FALSE	FALSE	FALSE
2	DAW1	NP_849143.1	0.00817782	0.04026	-5.177	-3.55797	-1.823	0.471736	-4.2155	-3.5045	-3.0718	FALSE	FALSE	FALSE	FALSE	FALSE	FALSE	FALSE	FALSE	FALSE	FALSE	FALSE	FALSE	FALSE	FALSE
19	DMPK	NP_004400.4	0.0760738	0.104053	-5.4105	-3.72578	-2.2695	0.769968	-4.95495	-3.508	-2.87355	TRUE	FALSE	FALSE	FALSE	FALSE	FALSE	FALSE	FALSE	FALSE	FALSE	TRUE	FALSE	FALSE	TRUE
19	LRRC8E	NP_001255214.1	0	0	-4.22	-3.21598	-1.6055	0.407013	-3.7705	-3.202	-2.697	FALSE	FALSE	FALSE	FALSE	FALSE	FALSE	FALSE	FALSE	FALSE	FALSE	FALSE	FALSE	FALSE	FALSE
18	FAM210A	NP_001092271.1	0	0	-4.008	-3.5445	-2.3855	0.339123	-3.891	-3.65275	-2.98505	FALSE	FALSE	FALSE	FALSE	FALSE	FALSE	FALSE	FALSE	FALSE	FALSE	FALSE	FALSE	FALSE	FALSE
15	RSL24D1	NP_057388.1	0.0101754	0.0473684	-5.342	-3.61097	-2.4195	0.59124	-4.431	-3.55625	-2.87595	FALSE	FALSE	FALSE	FALSE	FALSE	FALSE	FALSE	FALSE	FALSE	FALSE	FALSE	FALSE	FALSE	FALSE
8	CYP7B1	NP_004811.1	0	0.00140495	-4.686	-3.49838	-2.161	0.530561	-4.2014	-3.5255	-2.7465	FALSE	TRUE	FALSE	FALSE	FALSE	FALSE	FALSE	FALSE	FALSE	FALSE	FALSE	FALSE	FALSE	FALSE
1	TMEM79	NP_115699.1	0	0	-3.9295	-3.28449	-2.511	0.278294	-3.6935	-3.23725	-2.94395	FALSE	FALSE	FALSE	FALSE	FALSE	FALSE	FALSE	FALSE	FALSE	FALSE	FALSE	FALSE	FALSE	FALSE
2	CHRND	NP_000742.1	0.00538929	0.0298131	-5.4405	-3.49233	-2.804	0.472721	-4.209	-3.33	-3.0245	FALSE	FALSE	FALSE	FALSE	FALSE	FALSE	FALSE	FALSE	FALSE	FALSE	FALSE	FALSE	FALSE	FALSE
11	PAAF1	NP_079431.1	0	0	-4.1235	-3.51877	-2.1065	0.285767	-3.9095	-3.5115	-3.151	FALSE	FALSE	FALSE	FALSE	FALSE	FALSE	FALSE	FALSE	FALSE	FALSE	FALSE	FALSE	FALSE	FALSE
8	STMN2	NP_001186143.1	0	0.0482716	-4.847	-4.05115	-2.7785	0.408361	-4.5695	-4.0675	-3.4755	FALSE	FALSE	FALSE	FALSE	FALSE	FALSE	FALSE	FALSE	FALSE	FALSE	FALSE	FALSE	FALSE	FALSE
17	SLC43A2	NP_001271427.1	0.0114247	0.0498975	-5.6755	-3.63387	-2.241	0.597886	-4.454	-3.5865	-2.877	FALSE	FALSE	FALSE	FALSE	FALSE	FALSE	FALSE	FALSE	FALSE	FALSE	FALSE	FALSE	FALSE	FALSE
6	HBS1L	NP_006611.1	0.0939212	0.118134	-5.9895	-3.98731	-1.7325	0.686843	-5.028	-3.825	-3.246	FALSE	FALSE	FALSE	FALSE	FALSE	FALSE	TRUE	FALSE	FALSE	FALSE	FALSE	FALSE	FALSE	FALSE
4	CCDC158	NP_001381883.1	0	0	-4.4775	-3.46713	-2.17	0.348921	-3.9121	-3.479	-3.0095	FALSE	FALSE	FALSE	FALSE	FALSE	FALSE	TRUE	FALSE	FALSE	FALSE	FALSE	FALSE	FALSE	FALSE
19	ZNF600	NP_001308796.1	0.0161786	0.0590484	-5.369	-3.48717	-0.896	0.630876	-4.4671	-3.3435	-2.823	FALSE	FALSE	FALSE	FALSE	FALSE	FALSE	TRUE	FALSE	FALSE	FALSE	FALSE	FALSE	FALSE	FALSE
16	ARL2BP	NP_036238.1	0	0	-4.517	-3.85035	-2.0915	0.353588	-4.27685	-3.891	-3.3653	FALSE	FALSE	FALSE	FALSE	FALSE	FALSE	TRUE	FALSE	FALSE	FALSE	FALSE	FALSE	FALSE	FALSE
8	RHOBTB2	NP_001153508.1	0	0	-4.007	-3.50222	-2.307	0.278744	-3.7969	-3.576	-3.072	FALSE	FALSE	FALSE	FALSE	FALSE	FALSE	FALSE	FALSE	FALSE	FALSE	TRUE	TRUE	TRUE	TRUE
6	ANKRD6	NP_001229738.1	0.0724253	0.0769756	-5.5025	-3.67971	-1.8785	0.711117	-4.89375	-3.388	-3.012	FALSE	FALSE	FALSE	FALSE	FALSE	FALSE	FALSE	FALSE	FALSE	FALSE	FALSE	FALSE	FALSE	FALSE
3	CCR1	NP_001286.1	0.0544872	0.135965	-5.5695	-3.85098	-1.743	0.740177	-4.8945	-3.788	-2.91	FALSE	FALSE	FALSE	FALSE	FALSE	FALSE	TRUE	FALSE	FALSE	FALSE	FALSE	FALSE	FALSE	FALSE
14	MIDEAS	NP_001036783.1	0	0.00219076	-4.674	-3.44384	-2.689	0.256306	-3.717	-3.4115	-3.181	FALSE	FALSE	FALSE	FALSE	FALSE	FALSE	FALSE	FALSE	FALSE	FALSE	FALSE	FALSE	FALSE	FALSE
Y	TMSB4Y	NP_004193.1	0	0	-4.177	-3.93494	-3.453	0.118157	-4.088	-3.942	-3.772	FALSE	FALSE	FALSE	FALSE	FALSE	FALSE	FALSE	TRUE	FALSE	FALSE	FALSE	FALSE	FALSE	FALSE
X	P2RY4	NP_002556.1	0	0	-4.5165	-3.55951	-2.4325	0.341986	-4.025	-3.53925	-3.127	FALSE	FALSE	FALSE	FALSE	FALSE	FALSE	FALSE	FALSE	FALSE	FALSE	FALSE	FALSE	FALSE	FALSE
6	TNFRSF21	NP_055267.1	0.00857761	0.0398068	-5.276	-3.57153	-2.2525	0.523736	-4.348	-3.458	-3.0015	FALSE	FALSE	FALSE	FALSE	FALSE	FALSE	FALSE	FALSE	FALSE	FALSE	FALSE	FALSE	FALSE	FALSE
12	FAM234B	NP_065904.1	0	0	-4.4965	-3.5174	-2.0745	0.407439	-4.139	-3.4675	-3.0325	FALSE	FALSE	FALSE	FALSE	FALSE	FALSE	FALSE	FALSE	FALSE	FALSE	FALSE	FALSE	FALSE	FALSE
X	AWAT2	NP_001002254.1	0	0.0706073	-4.9415	-4.00133	-1.944	0.446903	-4.556	-4.039	-3.4015	FALSE	FALSE	FALSE	FALSE	FALSE	FALSE	FALSE	FALSE	FALSE	FALSE	FALSE	FALSE	FALSE	FALSE
X	MAGEA10	NP_066386.3	0.122992	0.110803	-6.3365	-3.95927	-2.948	0.795794	-5.165	-3.76	-3.0602	FALSE	FALSE	FALSE	FALSE	FALSE	FALSE	FALSE	FALSE	FALSE	TRUE	FALSE	FALSE	FALSE	FALSE
2	CDCA7	NP_114148.3	0	0.000701754	-4.6345	-3.6464	-2.4305	0.448238	-4.284	-3.601	-3.0867	FALSE	FALSE	FALSE	FALSE	FALSE	FALSE	TRUE	FALSE	FALSE	FALSE	FALSE	FALSE	FALSE	FALSE
19	OCEL1	NP_078854.1	0	0	-4.173	-3.30801	-1.396	0.394323	-3.8005	-3.339	-2.7769	FALSE	FALSE	FALSE	TRUE	FALSE	FALSE	FALSE	FALSE	FALSE	FALSE	FALSE	FALSE	FALSE	FALSE
6	PBX2	NP_002577.2	0.0161184	0.0820724	-5.558	-3.86033	-2.1895	0.569377	-4.6135	-3.8535	-3.115	FALSE	FALSE	FALSE	FALSE	FALSE	FALSE	TRUE	FALSE	FALSE	FALSE	FALSE	FALSE	FALSE	FALSE
2	MMADHC	NP_056517.1	0	0	-3.941	-3.44201	-2.351	0.239084	-3.744	-3.4605	-3.127	FALSE	TRUE	FALSE	FALSE	FALSE	FALSE	FALSE	FALSE	FALSE	FALSE	TRUE	FALSE	FALSE	TRUE
1	FAM20B	NP_001311239.1	0	0	-4.2285	-3.5002	-2.28	0.325458	-3.9245	-3.501	-3.05505	FALSE	FALSE	FALSE	FALSE	FALSE	FALSE	FALSE	FALSE	FALSE	FALSE	FALSE	FALSE	FALSE	FALSE
2	EXOC6B	NP_056004.1	0.31356	0.0699953	-8.511	-4.3547	-0.93	1.61258	-6.849	-3.945	-2.64	FALSE	FALSE	FALSE	FALSE	FALSE	FALSE	FALSE	FALSE	FALSE	FALSE	FALSE	FALSE	FALSE	TRUE
1	CD244	NP_057466.1	0	0	-4.1345	-3.57578	-2.521	0.360207	-3.95335	-3.69675	-2.9775	FALSE	FALSE	FALSE	FALSE	FALSE	FALSE	TRUE	FALSE	FALSE	FALSE	FALSE	FALSE	FALSE	FALSE
1	S100A6	NP_055439.1	0	0	-4.084	-3.43082	-1.8605	0.439445	-3.96035	-3.47825	-2.8086	FALSE	FALSE	FALSE	FALSE	FALSE	FALSE	FALSE	FALSE	FALSE	FALSE	FALSE	FALSE	FALSE	FALSE
5	PPP2R2B	NP_858061.3	0.173622	0.123467	-6.541	-4.07618	-2.7	0.902369	-5.3663	-4.0105	-2.9099	TRUE	FALSE	FALSE	FALSE	FALSE	FALSE	FALSE	FALSE	FALSE	FALSE	FALSE	FALSE	FALSE	TRUE
16	PSMD7	NP_002802.2	0.0859523	0.122302	-5.95	-3.98459	-0.9545	0.727028	-4.984	-3.92575	-3.1045	FALSE	FALSE	FALSE	FALSE	FALSE	FALSE	FALSE	FALSE	FALSE	FALSE	FALSE	FALSE	FALSE	FALSE
1	KRTCAP2	NP_776251.2	0	0	-4.1675	-3.45116	-1.825	0.423748	-3.939	-3.52125	-2.866	FALSE	FALSE	FALSE	FALSE	FALSE	FALSE	TRUE	FALSE	FALSE	FALSE	FALSE	FALSE	FALSE	FALSE
16	UTP4	NP_116219.2	0	0.00101215	-4.667	-3.51577	-1.83	0.475903	-4.1835	-3.5005	-2.891	FALSE	FALSE	FALSE	FALSE	FALSE	FALSE	FALSE	FALSE	FALSE	FALSE	TRUE	FALSE	FALSE	TRUE
X	COL4A6	NP_001838.2	0	0	-4.477	-3.83954	-2.3225	0.333956	-4.318	-3.799	-3.4225	FALSE	FALSE	FALSE	FALSE	FALSE	FALSE	FALSE	FALSE	FALSE	FALSE	FALSE	FALSE	FALSE	FALSE
12	CDK2AP1	NP_004633.1	0	0	-4.418	-3.78645	-2.933	0.321293	-4.2045	-3.782	-3.3636	FALSE	FALSE	FALSE	FALSE	FALSE	FALSE	TRUE	FALSE	FALSE	FALSE	FALSE	FALSE	FALSE	FALSE
20	CDH22	NP_067071.1	0	0.0109043	-4.9235	-3.50387	-2.3775	0.494169	-4.197	-3.4625	-2.8825	FALSE	FALSE	FALSE	FALSE	FALSE	FALSE	FALSE	FALSE	FALSE	FALSE	FALSE	FALSE	FALSE	FALSE
X	ZMYM3	NP_963893.1	0.152499	0.212278	-6.5965	-4.49139	-3.2145	0.614641	-5.25215	-4.3965	-3.7935	FALSE	FALSE	FALSE	FALSE	FALSE	FALSE	FALSE	FALSE	FALSE	FALSE	FALSE	FALSE	FALSE	FALSE
16	IGSF6	NP_005840.2	0	0	-4.04	-3.53979	-2.0515	0.3599	-3.9005	-3.6485	-2.988	FALSE	FALSE	FALSE	FALSE	FALSE	FALSE	FALSE	FALSE	FALSE	FALSE	FALSE	FALSE	FALSE	FALSE
14	IPO4	NP_078934.3	0	0	-4.4545	-3.49456	-2.5185	0.37337	-4.02	-3.469	-3.019	FALSE	FALSE	FALSE	FALSE	FALSE	FALSE	FALSE	FALSE	FALSE	FALSE	FALSE	FALSE	FALSE	FALSE
15	OR4F6	NP_001005326.1	0.0897525	0.0676194	-6.2035	-3.59781	-2.4865	0.90038	-4.95915	-3.4085	-2.5925	FALSE	FALSE	FALSE	FALSE	FALSE	FALSE	FALSE	FALSE	FALSE	FALSE	FALSE	FALSE	FALSE	FALSE
12	PHB2	NP_001138303.1	0	0.0288625	-4.863	-3.79888	-1.9675	0.51084	-4.4455	-3.841	-3.08	FALSE	FALSE	FALSE	FALSE	FALSE	FALSE	TRUE	FALSE	FALSE	FALSE	FALSE	FALSE	FALSE	FALSE
13	SOX21	NP_009015.1	0	0.0435572	-4.934	-3.58427	-2.9515	0.523965	-4.434	-3.3115	-3.1085	FALSE	FALSE	FALSE	FALSE	FALSE	FALSE	FALSE	FALSE	FALSE	FALSE	FALSE	FALSE	FALSE	FALSE
7	GHRHR	NP_000814.2	0	0	-4.4315	-3.4124	-2.046	0.45161	-4.01225	-3.411	-2.80875	FALSE	TRUE	FALSE	FALSE	FALSE	FALSE	FALSE	FALSE	FALSE	FALSE	FALSE	FALSE	FALSE	FALSE
12	GOLGA3	NP_001166028.1	0	0	-4.1635	-3.32378	-2.207	0.31381	-3.8085	-3.26325	-2.965	FALSE	FALSE	FALSE	FALSE	FALSE	FALSE	TRUE	FALSE	FALSE	FALSE	FALSE	FALSE	FALSE	FALSE
12	XPOT	NP_009166.2	0.000494968	0.0676456	-5.1765	-3.74539	-2.211	0.540933	-4.5205	-3.699	-3.0621	FALSE	FALSE	FALSE	FALSE	FALSE	FALSE	FALSE	FALSE	FALSE	FALSE	FALSE	FALSE	FALSE	FALSE
9	DOLK	NP_055723.1	0	0	-4.227	-3.56842	-2.4615	0.341757	-4.0507	-3.557	-3.1253	FALSE	TRUE	FALSE	FALSE	FALSE	FALSE	FALSE	FALSE	FALSE	FALSE	TRUE	FALSE	FALSE	TRUE
19	ZNF444	NP_001240721.1	0.000192086	0.0291971	-5.063	-3.29121	-2.011	0.628619	-4.23675	-3.1865	-2.55175	FALSE	FALSE	FALSE	FALSE	FALSE	FALSE	TRUE	FALSE	FALSE	FALSE	FALSE	FALSE	FALSE	FALSE
16	IL21R	NP_068570.1	0	0.013408	-4.8245	-3.50733	-1.7545	0.463431	-4.14735	-3.4825	-2.9383	FALSE	FALSE	FALSE	FALSE	FALSE	FALSE	TRUE	FALSE	FALSE	FALSE	FALSE	FALSE	FALSE	FALSE
20	CTNNBL1	NP_110517.2	0	0.00640647	-4.805	-3.67258	-2.2485	0.434842	-4.276	-3.65	-3.1155	FALSE	FALSE	FALSE	FALSE	FALSE	FALSE	FALSE	FALSE	FALSE	FALSE	FALSE	FALSE	FALSE	FALSE
1	IGSF3	NP_001533.2	0	0.000449843	-4.6605	-3.50769	-2.2615	0.379569	-4.05485	-3.457	-3.06065	FALSE	FALSE	FALSE	FALSE	FALSE	FALSE	FALSE	FALSE	FALSE	FALSE	FALSE	FALSE	FALSE	FALSE
11	HIKESHI	NP_057485.2	0	0.0427115	-4.9755	-3.73341	-2.6215	0.490912	-4.427	-3.674	-3.1348	FALSE	FALSE	FALSE	FALSE	FALSE	FALSE	FALSE	FALSE	FALSE	FALSE	FALSE	FALSE	FALSE	FALSE
10	KIF20B	NP_001271188.1	0	0.0178133	-4.8305	-3.52341	-1.8535	0.436215	-4.1025	-3.482	-3.01455	FALSE	FALSE	FALSE	FALSE	FALSE	FALSE	FALSE	FALSE	FALSE	FALSE	FALSE	FALSE	FALSE	FALSE
1	DDAH1	NP_036269.1	0.019762	0.0961887	-5.43	-3.74005	-2.301	0.658289	-4.6716	-3.6805	-2.8757	FALSE	FALSE	FALSE	FALSE	FALSE	FALSE	TRUE	FALSE	FALSE	FALSE	FALSE	FALSE	FALSE	FALSE
3	AGTR1	NP_000676.1	0	0	-4.434	-3.55022	-2.1965	0.406405	-4.1255	-3.52075	-3.03695	FALSE	TRUE	FALSE	FALSE	FALSE	FALSE	FALSE	FALSE	FALSE	FALSE	FALSE	FALSE	FALSE	FALSE
1	CHTOP	NP_001193541.1	0	0	-4.6165	-3.50717	-1.772	0.48026	-4.1439	-3.5145	-2.8593	FALSE	FALSE	FALSE	FALSE	FALSE	FALSE	FALSE	FALSE	FALSE	FALSE	FALSE	FALSE	FALSE	FALSE
1	PLD5	NP_001358991.1	0.018153	0.117203	-5.395	-3.86499	-1.563	0.642954	-4.7095	-3.872	-3.00335	FALSE	FALSE	FALSE	FALSE	FALSE	FALSE	FALSE	FALSE	FALSE	FALSE	FALSE	FALSE	FALSE	FALSE
2	CDK15	NP_001248364.1	0.008283	0.0467645	-5.4025	-3.60785	-2.2885	0.486366	-4.3831	-3.4045	-3.1765	FALSE	FALSE	FALSE	FALSE	FALSE	FALSE	FALSE	FALSE	FALSE	FALSE	FALSE	FALSE	FALSE	FALSE
12	ANAPC5	NP_057321.2	0	0	-4.454	-3.6681	-2.235	0.359457	-4.162	-3.66775	-3.1995	FALSE	FALSE	FALSE	FALSE	FALSE	FALSE	FALSE	FALSE	FALSE	FALSE	FALSE	FALSE	FALSE	FALSE
15	IGDCC4	NP_066013.1	0	0.00670558	-4.763	-3.41564	-2.13	0.443394	-4.116	-3.313	-2.942	FALSE	FALSE	FALSE	FALSE	FALSE	FALSE	TRUE	FALSE	FALSE	FALSE	FALSE	FALSE	FALSE	FALSE
12	TMPO	NP_003267.1	0	0	-3.812	-3.35632	-2.495	0.223829	-3.726	-3.3275	-3.088	TRUE	FALSE	FALSE	FALSE	FALSE	FALSE	FALSE	FALSE	FALSE	FALSE	FALSE	FALSE	FALSE	FALSE
20	SAMD10	NP_542188.1	0.00289715	0.0521487	-5.077	-3.6224	-2.6975	0.521942	-4.405	-3.5205	-3.043	FALSE	FALSE	FALSE	FALSE	FALSE	FALSE	TRUE	FALSE	FALSE	FALSE	FALSE	FALSE	FALSE	FALSE
17	SLC16A13	NP_963860.1	0	0	-4.501	-3.62272	-2.531	0.356062	-4.1085	-3.6085	-3.169	FALSE	FALSE	FALSE	FALSE	FALSE	FALSE	TRUE	FALSE	FALSE	FALSE	FALSE	FALSE	FALSE	FALSE
4	OSTC	NP_001254747.1	0	0	-4.176	-3.81609	-2.8845	0.246008	-4.1145	-3.8355	-3.4644	FALSE	FALSE	FALSE	FALSE	FALSE	FALSE	FALSE	FALSE	FALSE	FALSE	FALSE	FALSE	FALSE	FALSE
22	HMGXB4	NP_001003681.1	0	0	-4.5495	-3.65886	-2.3775	0.380842	-4.2195	-3.607	-3.1975	FALSE	FALSE	FALSE	FALSE	FALSE	FALSE	TRUE	FALSE	FALSE	FALSE	FALSE	FALSE	FALSE	FALSE
X	HAUS7	NP_001372410.1	0	0.00801257	-4.9895	-3.79036	-2.5725	0.402497	-4.2458	-3.869	-3.1535	FALSE	FALSE	FALSE	FALSE	FALSE	FALSE	FALSE	FALSE	FALSE	FALSE	FALSE	FALSE	FALSE	FALSE
X	IGSF1	NP_001164432.1	0.0546559	0.0840081	-5.6865	-4.00928	-3.202	0.502402	-4.81885	-3.8465	-3.527	FALSE	FALSE	FALSE	FALSE	FALSE	FALSE	TRUE	FALSE	FALSE	FALSE	TRUE	FALSE	FALSE	TRUE
4	DDX60L	NP_001365001.1	0	0	-4.133	-3.49906	-2.05	0.297521	-3.8555	-3.5325	-3.0825	FALSE	FALSE	FALSE	FALSE	FALSE	FALSE	FALSE	FALSE	FALSE	FALSE	FALSE	FALSE	FALSE	FALSE
17	ITGA2B	NP_000410.2	0	0	-4.517	-3.59881	-2.446	0.323146	-4.0595	-3.55775	-3.21695	FALSE	TRUE	FALSE	FALSE	FALSE	FALSE	TRUE	FALSE	FALSE	FALSE	FALSE	FALSE	FALSE	FALSE
4	SMARCAD1	NP_001121901.1	0.221068	0.157817	-6.0355	-4.37264	-2.435	0.745155	-5.432	-4.3145	-3.413	TRUE	FALSE	FALSE	FALSE	FALSE	FALSE	TRUE	FALSE	FALSE	FALSE	FALSE	FALSE	FALSE	FALSE
7	SDHAF3	NP_064571.1	0.000506073	0.00202429	-5.1695	-2.99836	-2.168	0.263386	-3.221	-2.98075	-2.7375	FALSE	FALSE	FALSE	FALSE	FALSE	FALSE	TRUE	FALSE	FALSE	FALSE	FALSE	FALSE	FALSE	FALSE
1	C1orf216	NP_001335620.1	0	0	-3.768	-3.34909	-2.7115	0.136997	-3.52075	-3.3475	-3.186	FALSE	FALSE	FALSE	FALSE	FALSE	FALSE	FALSE	FALSE	FALSE	FALSE	FALSE	FALSE	FALSE	FALSE
16	NSMCE1	NP_659547.2	0	0	-4.3185	-3.47801	-3.049	0.261721	-3.86145	-3.426	-3.174	FALSE	FALSE	FALSE	FALSE	FALSE	FALSE	TRUE	FALSE	FALSE	FALSE	FALSE	FALSE	FALSE	FALSE
17	SMARCE1	NP_003070.3	0.230596	0.137544	-6.405	-4.27198	-2.7555	0.895925	-5.5425	-4.2065	-3.1252	FALSE	FALSE	FALSE	FALSE	FALSE	FALSE	TRUE	FALSE	FALSE	FALSE	TRUE	FALSE	FALSE	TRUE
1	DYRK3	NP_001004023.1	0	0.000783597	-4.7675	-3.61618	-2.8415	0.278367	-4.0275	-3.5565	-3.3135	FALSE	FALSE	FALSE	FALSE	FALSE	FALSE	FALSE	FALSE	FALSE	FALSE	FALSE	FALSE	FALSE	FALSE
12	KCNMB4	NP_055320.4	0	0.0343824	-4.8035	-3.94485	-2.3805	0.421975	-4.483	-3.965	-3.3805	FALSE	FALSE	FALSE	FALSE	FALSE	FALSE	FALSE	FALSE	FALSE	FALSE	FALSE	FALSE	FALSE	FALSE
3	SSR3	NP_001295126.1	0	0.0264628	-4.894	-3.7056	-1.822	0.54109	-4.402	-3.7435	-2.943	FALSE	FALSE	FALSE	FALSE	FALSE	FALSE	TRUE	FALSE	FALSE	FALSE	FALSE	FALSE	FALSE	FALSE
1	SPATA6	NP_061946.1	0	0	-4.061	-3.43696	-2.3555	0.247941	-3.7425	-3.4555	-3.113	FALSE	FALSE	FALSE	FALSE	FALSE	FALSE	FALSE	FALSE	FALSE	FALSE	FALSE	FALSE	FALSE	FALSE
19	ZNF414	NP_115746.2	0	0	-3.9735	-3.27992	-2.534	0.267178	-3.6825	-3.245	-2.965	FALSE	FALSE	FALSE	FALSE	FALSE	FALSE	FALSE	FALSE	FALSE	FALSE	FALSE	FALSE	FALSE	FALSE
12	TAS2R9	NP_076406.1	0	0.0288512	-4.8935	-3.50426	-1.838	0.597778	-4.3236	-3.4725	-2.7538	FALSE	FALSE	FALSE	FALSE	FALSE	FALSE	FALSE	FALSE	FALSE	FALSE	FALSE	FALSE	FALSE	FALSE
7	NDUFA4	NP_002480.1	0	0.00142248	-4.9115	-3.37562	-1.976	0.529381	-4.04275	-3.419	-2.60675	FALSE	FALSE	FALSE	FALSE	FALSE	FALSE	FALSE	FALSE	FALSE	FALSE	FALSE	FALSE	FALSE	FALSE
6	H1-6	NP_005314.2	0	0	-4.2435	-2.42212	-1.7385	0.57584	-3.3446	-2.269	-1.8015	FALSE	FALSE	FALSE	FALSE	FALSE	FALSE	FALSE	FALSE	FALSE	FALSE	FALSE	FALSE	FALSE	FALSE
6	CCNC	NP_005181.2	0.0113093	0.0861244	-5.3755	-4.07716	-3.3965	0.353928	-4.60465	-3.972	-3.71485	FALSE	FALSE	FALSE	FALSE	FALSE	FALSE	FALSE	FALSE	FALSE	FALSE	FALSE	FALSE	FALSE	FALSE
18	VAPA	NP_003565.4	0.238175	0.138574	-6.1525	-4.27913	-1.929	0.935409	-5.56065	-4.3045	-2.9865	FALSE	FALSE	FALSE	FALSE	FALSE	FALSE	FALSE	FALSE	FALSE	FALSE	FALSE	FALSE	FALSE	FALSE
3	CLEC3B	NP_003269.2	0	0	-4.2165	-3.62824	-2.2965	0.364517	-4.0675	-3.6845	-3.10455	FALSE	FALSE	FALSE	FALSE	FALSE	FALSE	FALSE	FALSE	FALSE	FALSE	FALSE	FALSE	FALSE	FALSE
6	ECT2L	NP_001071174.1	0	0.00865497	-4.877	-3.56419	-1.7545	0.342963	-3.99655	-3.531	-3.185	FALSE	FALSE	FALSE	TRUE	FALSE	FALSE	FALSE	FALSE	FALSE	FALSE	FALSE	FALSE	FALSE	FALSE
11	PATE1	NP_612151.1	0	0	-3.5105	-3.4276	-3.253	0.0377325	-3.472	-3.4325	-3.377	FALSE	FALSE	FALSE	FALSE	FALSE	FALSE	FALSE	FALSE	FALSE	FALSE	FALSE	FALSE	FALSE	FALSE
11	OR10V1	NP_001005324.1	0	0	-4.2195	-3.37421	-1.431	0.474843	-3.96695	-3.4295	-2.711	FALSE	FALSE	FALSE	FALSE	FALSE	FALSE	FALSE	FALSE	FALSE	FALSE	FALSE	FALSE	FALSE	FALSE
19	ZNF625	NP_660276.2	0.0753102	0.0643988	-6.06	-3.79175	-1.758	0.695119	-4.86135	-3.573	-3.16315	FALSE	FALSE	FALSE	FALSE	FALSE	FALSE	FALSE	FALSE	FALSE	FALSE	FALSE	FALSE	FALSE	FALSE
15	PLA2G4B	NP_001108105.1	0.00126148	0.021375	-5.212	-3.28654	-2.0795	0.596579	-4.1545	-3.185	-2.5885	FALSE	FALSE	FALSE	FALSE	FALSE	FALSE	FALSE	FALSE	FALSE	FALSE	FALSE	FALSE	FALSE	FALSE
7	SUMF2	NP_001123541.2	0	0	-3.937	-3.36219	-2.0935	0.293464	-3.757	-3.3725	-2.9805	FALSE	FALSE	FALSE	FALSE	FALSE	FALSE	FALSE	FALSE	FALSE	FALSE	FALSE	FALSE	FALSE	FALSE
X	LPAR4	NP_001264929.1	0	0.0918072	-4.966	-3.92511	-1.9025	0.505408	-4.598	-3.937	-3.252	FALSE	FALSE	FALSE	FALSE	FALSE	FALSE	FALSE	FALSE	FALSE	FALSE	FALSE	FALSE	FALSE	FALSE
13	HS6ST3	NP_703157.2	0	0	-4.435	-3.51203	-2.1425	0.430729	-4.0455	-3.5485	-2.9038	FALSE	FALSE	FALSE	FALSE	FALSE	FALSE	TRUE	FALSE	FALSE	FALSE	FALSE	FALSE	FALSE	FALSE
10	CALHM3	NP_001123214.1	0	0	-4.0815	-3.20766	-2.175	0.335435	-3.65145	-3.214	-2.7526	FALSE	FALSE	FALSE	FALSE	FALSE	FALSE	FALSE	FALSE	FALSE	FALSE	FALSE	FALSE	FALSE	FALSE
1	PARP1	NP_001609.2	0.00502849	0.0639457	-5.306	-3.73537	-2.3585	0.554776	-4.4975	-3.6955	-3.03855	FALSE	FALSE	FALSE	FALSE	FALSE	FALSE	TRUE	FALSE	FALSE	FALSE	TRUE	FALSE	FALSE	TRUE
16	MT1F	NP_005940.1	0	0	-3.644	-3.31069	-2.1415	0.212085	-3.5471	-3.349	-3.02835	FALSE	FALSE	FALSE	FALSE	FALSE	FALSE	FALSE	FALSE	FALSE	FALSE	FALSE	FALSE	FALSE	FALSE
3	ALG3	NP_005778.1	0.0261169	0.0965133	-5.5545	-3.68103	-2.3615	0.741054	-4.6914	-3.672	-2.7161	FALSE	TRUE	FALSE	FALSE	FALSE	FALSE	FALSE	FALSE	FALSE	FALSE	TRUE	FALSE	FALSE	TRUE
11	CYB5R2	NP_057313.2	0	0.00395257	-4.713	-3.16857	-2.364	0.571289	-4.0676	-3.0475	-2.5093	FALSE	FALSE	FALSE	FALSE	FALSE	FALSE	FALSE	FALSE	FALSE	FALSE	FALSE	FALSE	FALSE	FALSE
17	DRC3	NP_001123562.1	0	0	-4.5325	-3.44596	-1.319	0.505149	-4.1135	-3.4555	-2.7685	FALSE	FALSE	FALSE	FALSE	FALSE	FALSE	TRUE	FALSE	FALSE	FALSE	FALSE	FALSE	FALSE	FALSE
21	KRTAP22-1	NP_853651.1	0	0	-3.849	-3.53795	-2.953	0.151967	-3.7078	-3.5685	-3.3404	FALSE	FALSE	FALSE	FALSE	FALSE	FALSE	FALSE	FALSE	FALSE	FALSE	FALSE	FALSE	FALSE	FALSE
17	GID4	NP_076957.3	0.191835	0.191097	-5.98	-4.26963	-2.38	0.798452	-5.29475	-4.34475	-3.1065	FALSE	FALSE	FALSE	FALSE	FALSE	FALSE	TRUE	FALSE	FALSE	FALSE	FALSE	FALSE	FALSE	FALSE
3	CADPS	NP_003707.2	0	0.00505832	-4.818	-3.62726	-2.448	0.330905	-4.0605	-3.6025	-3.225	FALSE	FALSE	FALSE	FALSE	FALSE	FALSE	TRUE	FALSE	FALSE	FALSE	FALSE	FALSE	FALSE	FALSE
9	EXD3	NP_060290.3	0	0	-4.456	-3.28634	-1.9025	0.476065	-3.99445	-3.2245	-2.7205	FALSE	FALSE	FALSE	FALSE	FALSE	FALSE	TRUE	FALSE	FALSE	FALSE	FALSE	FALSE	FALSE	FALSE
5	PCDHB12	NP_061755.1	0	0	-4.3445	-3.19799	-1.151	0.48829	-3.8715	-3.1815	-2.576	FALSE	FALSE	FALSE	FALSE	FALSE	FALSE	FALSE	FALSE	FALSE	FALSE	FALSE	FALSE	FALSE	FALSE
17	PLEKHM1	NP_055613.1	0	0	-4.1035	-3.52631	-2.481	0.257139	-3.8915	-3.5185	-3.1975	FALSE	TRUE	FALSE	FALSE	FALSE	FALSE	TRUE	FALSE	FALSE	FALSE	FALSE	FALSE	FALSE	FALSE
5	OTULINL	NP_061891.1	0	0	-4.264	-3.49992	-2.1915	0.293092	-3.9014	-3.495	-3.1285	FALSE	FALSE	FALSE	FALSE	FALSE	FALSE	TRUE	FALSE	FALSE	FALSE	FALSE	FALSE	FALSE	FALSE
14	GOLGA5	NP_005104.4	0	0	-4.4165	-3.51955	-2.123	0.371912	-4.0365	-3.497	-3.049	FALSE	FALSE	FALSE	FALSE	FALSE	FALSE	FALSE	FALSE	FALSE	FALSE	FALSE	FALSE	FALSE	FALSE
5	PCDHB15	NP_061758.1	0	0	-4.3605	-3.37659	-1.896	0.454617	-3.99725	-3.365	-2.786	FALSE	FALSE	FALSE	FALSE	FALSE	FALSE	FALSE	FALSE	FALSE	FALSE	FALSE	FALSE	FALSE	FALSE
21	LTN1	NP_056380.3	2.98027e-05	0.030816	-5.056	-3.71135	-2.243	0.457653	-4.3675	-3.6805	-3.135	FALSE	FALSE	FALSE	FALSE	FALSE	FALSE	FALSE	FALSE	FALSE	FALSE	FALSE	FALSE	FALSE	FALSE
8	DEFB103B	NP_061131.1	1	0	-5.4875	-5.3406	-5.195	0.0404177	-5.39	-5.341	-5.28925	FALSE	FALSE	FALSE	FALSE	FALSE	FALSE	FALSE	TRUE	TRUE	FALSE	FALSE	FALSE	FALSE	FALSE
14	GMPR2	NP_001269952.1	0.00104221	0.0152857	-5.272	-3.508	-2.3895	0.413644	-4.139	-3.355	-3.126	FALSE	FALSE	FALSE	FALSE	FALSE	FALSE	FALSE	FALSE	FALSE	FALSE	FALSE	FALSE	FALSE	FALSE
1	PRKCZ	NP_002735.3	0.305651	0.121366	-6.787	-4.41486	-2.366	1.05573	-5.9209	-4.361	-3.0003	FALSE	FALSE	FALSE	FALSE	FALSE	FALSE	TRUE	FALSE	FALSE	FALSE	FALSE	FALSE	FALSE	FALSE
1	USP48	NP_115612.4	0.0599328	0.0839374	-5.6815	-4.02574	-2.5965	0.533046	-4.825	-3.93775	-3.4225	FALSE	FALSE	FALSE	FALSE	FALSE	FALSE	TRUE	FALSE	FALSE	FALSE	FALSE	FALSE	FALSE	FALSE
8	PDP1	NP_060914.2	0	0.107702	-4.988	-3.79724	-1.1475	0.570963	-4.63755	-3.72025	-3.1425	FALSE	TRUE	FALSE	FALSE	FALSE	FALSE	FALSE	FALSE	FALSE	FALSE	FALSE	FALSE	FALSE	FALSE
1	TOE1	NP_079353.3	0	0.014719	-4.8845	-3.51237	-2.737	0.428816	-4.1758	-3.3825	-3.07	FALSE	FALSE	FALSE	FALSE	FALSE	FALSE	FALSE	FALSE	FALSE	FALSE	TRUE	FALSE	FALSE	TRUE
5	CDO1	NP_001792.2	0	0	-4.453	-3.49633	-2.6575	0.381304	-4.0525	-3.437	-3.04035	FALSE	FALSE	FALSE	FALSE	FALSE	FALSE	TRUE	FALSE	FALSE	FALSE	FALSE	FALSE	FALSE	FALSE
19	SIGLEC6	NP_001236.4	0.0644855	0.0655919	-6.3195	-3.66883	-2.039	0.772067	-4.8036	-3.496	-2.806	FALSE	FALSE	FALSE	FALSE	FALSE	FALSE	TRUE	FALSE	FALSE	FALSE	FALSE	FALSE	FALSE	FALSE
7	NAMPT	NP_005737.1	0.180892	0.243478	-5.665	-4.38712	-2.6855	0.65354	-5.209	-4.465	-3.4475	FALSE	FALSE	FALSE	FALSE	FALSE	FALSE	FALSE	FALSE	FALSE	FALSE	FALSE	FALSE	FALSE	FALSE
13	TDRD3	NP_001139542.1	0.00107265	0.0228118	-5.1835	-3.68051	-2.9145	0.359847	-4.203	-3.5915	-3.3135	FALSE	FALSE	FALSE	FALSE	FALSE	FALSE	TRUE	FALSE	FALSE	FALSE	FALSE	FALSE	FALSE	FALSE
4	GYPB	NP_002091.4	0	0	-3.7655	-3.16127	-1.987	0.265835	-3.4939	-3.1825	-2.8247	FALSE	FALSE	FALSE	TRUE	FALSE	FALSE	TRUE	FALSE	FALSE	FALSE	FALSE	FALSE	FALSE	FALSE
11	PLEKHB1	NP_067023.1	0	0	-4.0755	-3.38584	-2.439	0.319998	-3.81225	-3.388	-2.968	FALSE	FALSE	FALSE	FALSE	FALSE	FALSE	FALSE	FALSE	FALSE	FALSE	FALSE	FALSE	FALSE	FALSE
19	LENG9	NP_001288711.1	0	0	-4.2965	-2.97284	-1.9935	0.391089	-3.49265	-2.923	-2.5365	FALSE	FALSE	FALSE	FALSE	FALSE	FALSE	FALSE	FALSE	FALSE	FALSE	FALSE	FALSE	FALSE	FALSE
4	AGA	NP_000018.2	0	0	-4.479	-3.44978	-2.2665	0.309461	-3.918	-3.364	-3.1245	FALSE	TRUE	FALSE	FALSE	FALSE	FALSE	FALSE	FALSE	FALSE	FALSE	TRUE	FALSE	FALSE	TRUE
10	IFIT1	NP_001257858.1	0	0	-4.175	-3.39759	-2.0505	0.341056	-3.8469	-3.411	-2.9356	FALSE	FALSE	FALSE	FALSE	FALSE	FALSE	FALSE	FALSE	FALSE	FALSE	FALSE	FALSE	FALSE	FALSE
12	NT5DC3	NP_001026871.1	0	0.107156	-4.8795	-3.85745	-2.7655	0.57203	-4.631	-3.8725	-3.0572	FALSE	FALSE	FALSE	FALSE	FALSE	FALSE	TRUE	FALSE	FALSE	FALSE	FALSE	FALSE	FALSE	FALSE
1	CFHR1	NP_002104.2	0	0	-3.8035	-3.53911	-2.789	0.148926	-3.7185	-3.5585	-3.33995	FALSE	FALSE	FALSE	TRUE	FALSE	FALSE	TRUE	TRUE	FALSE	FALSE	FALSE	FALSE	FALSE	FALSE
17	INPP5K	NP_057616.2	0	0.0234623	-4.949	-3.56008	-1.6635	0.523892	-4.3208	-3.503	-2.9145	FALSE	FALSE	FALSE	FALSE	FALSE	FALSE	TRUE	FALSE	FALSE	FALSE	TRUE	FALSE	FALSE	TRUE
5	PCDHGA9	NP_114478.1	0	0.00874897	-4.887	-3.3911	-2.518	0.512507	-4.11925	-3.335	-2.7505	FALSE	FALSE	FALSE	FALSE	FALSE	FALSE	FALSE	FALSE	FALSE	FALSE	FALSE	FALSE	FALSE	FALSE
12	SYT1	NP_001129277.1	0.459233	0.15397	-6.7615	-4.86185	-2.0795	0.98616	-6.1164	-4.9555	-3.4304	FALSE	FALSE	FALSE	FALSE	FALSE	FALSE	TRUE	FALSE	FALSE	FALSE	TRUE	TRUE	TRUE	TRUE
16	NPIPB11	NP_001297066.2	0.258556	0.091133	-5.9195	-3.94743	-1.195	1.11314	-5.5575	-3.4845	-2.641	FALSE	FALSE	FALSE	FALSE	FALSE	FALSE	FALSE	FALSE	FALSE	FALSE	FALSE	FALSE	FALSE	FALSE
9	TMEM203	NP_444273.1	0.0160362	0.159128	-5.282	-4.12984	-2.489	0.472815	-4.77945	-4.1235	-3.5045	FALSE	FALSE	FALSE	FALSE	FALSE	FALSE	FALSE	FALSE	FALSE	FALSE	FALSE	FALSE	FALSE	FALSE
11	LRRC51	NP_001305732.1	0	0	-4.3135	-3.43998	-2.1245	0.384451	-3.99555	-3.40325	-2.96895	FALSE	FALSE	FALSE	FALSE	FALSE	FALSE	FALSE	FALSE	FALSE	FALSE	FALSE	FALSE	FALSE	FALSE
19	GRIN2D	NP_000827.2	0.0637818	0.135132	-5.6035	-3.90263	-2.017	0.711053	-4.921	-3.841	-2.9965	FALSE	FALSE	FALSE	FALSE	FALSE	FALSE	FALSE	FALSE	FALSE	FALSE	TRUE	FALSE	FALSE	TRUE
10	DNAJC9	NP_056005.1	0	0	-4.5495	-3.46701	-2.476	0.559198	-4.2317	-3.477	-2.6758	FALSE	FALSE	FALSE	FALSE	FALSE	FALSE	FALSE	FALSE	FALSE	FALSE	FALSE	FALSE	FALSE	FALSE
16	CLCN7	NP_001278.1	0.0449123	0.0989474	-5.882	-3.74984	-1.472	0.715693	-4.784	-3.6495	-2.895	FALSE	TRUE	FALSE	FALSE	FALSE	FALSE	FALSE	FALSE	FALSE	FALSE	TRUE	FALSE	FALSE	TRUE
8	MAPK15	NP_620590.2	0	0.0020671	-4.6865	-3.34962	-1.0515	0.419788	-3.9712	-3.2365	-2.9309	FALSE	FALSE	FALSE	FALSE	FALSE	FALSE	FALSE	FALSE	FALSE	FALSE	FALSE	FALSE	FALSE	FALSE
1	ADAMTSL4	NP_061905.2	0	0	-3.7495	-3.28382	-2.2595	0.21404	-3.5795	-3.2755	-3.024	FALSE	TRUE	FALSE	FALSE	FALSE	FALSE	FALSE	FALSE	FALSE	FALSE	FALSE	FALSE	FALSE	FALSE
11	RCN1	NP_002892.1	0	0	-4.3895	-3.56624	-2.5865	0.345784	-4.028	-3.5625	-3.1015	FALSE	FALSE	FALSE	FALSE	FALSE	FALSE	FALSE	FALSE	FALSE	FALSE	FALSE	FALSE	FALSE	FALSE
X	AKAP4	NP_003877.2	0.0376352	0.0612833	-5.596	-4.0541	-2.4455	0.421433	-4.61055	-3.9915	-3.609	FALSE	FALSE	FALSE	FALSE	FALSE	FALSE	FALSE	FALSE	FALSE	FALSE	FALSE	FALSE	FALSE	FALSE
16	KLHDC4	NP_060036.2	0	0	-4.236	-2.89962	-1.2885	0.467961	-3.4877	-2.918	-2.2779	FALSE	FALSE	FALSE	FALSE	FALSE	FALSE	FALSE	FALSE	FALSE	TRUE	FALSE	FALSE	FALSE	FALSE
19	PLEKHA4	NP_065955.2	0	0	-4.2425	-3.27044	-2.478	0.268309	-3.6579	-3.225	-2.9701	FALSE	FALSE	FALSE	FALSE	FALSE	FALSE	TRUE	FALSE	FALSE	FALSE	FALSE	FALSE	FALSE	FALSE
10	VWA2	NP_001258975.1	0	0.000141483	-4.695	-3.33304	-1.877	0.442769	-3.93775	-3.302	-2.789	FALSE	FALSE	FALSE	FALSE	FALSE	FALSE	FALSE	FALSE	FALSE	FALSE	FALSE	FALSE	FALSE	FALSE
2	EIF2B4	NP_056451.3	0	0.00162658	-4.7025	-3.53283	-2.2195	0.456544	-4.152	-3.51	-2.9473	FALSE	TRUE	FALSE	FALSE	FALSE	FALSE	FALSE	FALSE	FALSE	FALSE	TRUE	FALSE	FALSE	TRUE
15	TLE3	NP_005069.2	0.257292	0.205485	-6.1785	-4.43986	-2.189	0.832458	-5.4759	-4.5325	-3.248	FALSE	FALSE	FALSE	FALSE	FALSE	FALSE	TRUE	FALSE	FALSE	FALSE	FALSE	FALSE	FALSE	FALSE
6	PACRG	NP_689623.2	0.0170368	0.0748403	-6.348	-3.77009	-2.856	0.540226	-4.5847	-3.585	-3.23	FALSE	FALSE	FALSE	FALSE	FALSE	FALSE	FALSE	FALSE	FALSE	FALSE	FALSE	FALSE	FALSE	FALSE
1	DFFB	NP_001307061.1	0.044241	0.0354691	-6.442	-3.52976	-2.301	0.693955	-4.4554	-3.3495	-2.8503	FALSE	FALSE	FALSE	FALSE	FALSE	FALSE	FALSE	FALSE	FALSE	FALSE	FALSE	FALSE	FALSE	FALSE
11	RELA	NP_068810.3	0.108439	0.160768	-6.119	-4.05011	-2.9905	0.738836	-5.08645	-4.01225	-3.11	FALSE	FALSE	FALSE	FALSE	FALSE	FALSE	FALSE	FALSE	FALSE	FALSE	FALSE	FALSE	FALSE	FALSE
3	TOPAZ1	NP_001138502.1	0.000277373	0.0306497	-5.084	-3.63623	-1.9765	0.442853	-4.1665	-3.656	-3.03005	FALSE	FALSE	FALSE	FALSE	FALSE	FALSE	TRUE	FALSE	FALSE	FALSE	FALSE	FALSE	FALSE	FALSE
11	SAA2-SAA4	NP_001186673.1	0	0	-4.237	-3.47783	-1.829	0.390768	-3.95835	-3.49725	-2.9668	FALSE	FALSE	FALSE	FALSE	FALSE	FALSE	FALSE	FALSE	FALSE	FALSE	FALSE	FALSE	FALSE	FALSE
11	CCDC81	NP_001149946.1	0	0	-4.2195	-3.42723	-1.61	0.314419	-3.776	-3.4765	-2.9995	FALSE	FALSE	FALSE	FALSE	FALSE	FALSE	FALSE	FALSE	FALSE	FALSE	FALSE	FALSE	FALSE	FALSE
8	MTDH	NP_848927.2	0	0	-4.2605	-3.50054	-2.157	0.369127	-4.0255	-3.49175	-3.03	FALSE	FALSE	FALSE	FALSE	FALSE	FALSE	TRUE	FALSE	FALSE	FALSE	FALSE	FALSE	FALSE	FALSE
12	UNG	NP_550433.1	0.0437395	0.117039	-5.798	-3.85442	-2.766	0.669114	-4.8075	-3.777	-3.005	FALSE	TRUE	FALSE	FALSE	FALSE	FALSE	FALSE	FALSE	FALSE	FALSE	FALSE	FALSE	FALSE	FALSE
14	CCNK	NP_001092872.1	0.182396	0.175006	-5.9945	-4.1705	-3.197	0.794118	-5.2645	-4.09525	-3.2395	FALSE	FALSE	FALSE	FALSE	FALSE	FALSE	FALSE	FALSE	FALSE	FALSE	TRUE	FALSE	FALSE	TRUE
7	GRID2IP	NP_001138590.1	0	0.00109769	-4.8195	-3.12228	-2.289	0.416995	-3.7576	-3.003	-2.7045	FALSE	FALSE	FALSE	FALSE	FALSE	FALSE	TRUE	FALSE	FALSE	FALSE	FALSE	FALSE	FALSE	FALSE
1	LRRC7	NP_001357714.1	0.127234	0.0668325	-6.254	-3.98774	-2.0505	0.750119	-5.2553	-3.777	-3.2265	FALSE	FALSE	FALSE	FALSE	FALSE	FALSE	TRUE	FALSE	FALSE	FALSE	FALSE	FALSE	FALSE	FALSE
9	GNE	NP_001121699.1	0	0	-4.261	-3.86971	-3.174	0.254911	-4.17915	-3.903	-3.50835	FALSE	TRUE	FALSE	FALSE	FALSE	FALSE	FALSE	FALSE	FALSE	FALSE	TRUE	FALSE	FALSE	TRUE
22	NF2	NP_000259.1	0.00990281	0.12892	-5.3135	-3.92473	-2.089	0.584916	-4.71	-3.924	-3.146	TRUE	FALSE	TRUE	FALSE	TRUE	FALSE	TRUE	FALSE	FALSE	FALSE	FALSE	FALSE	FALSE	FALSE
19	GRIN3B	NP_619635.1	0	0.0145038	-4.7705	-3.06186	-1.5205	0.4775	-3.7716	-2.9665	-2.6135	FALSE	FALSE	FALSE	TRUE	FALSE	FALSE	TRUE	FALSE	FALSE	FALSE	FALSE	FALSE	FALSE	FALSE
13	GJB2	NP_003995.2	0	0	-4.6125	-3.2963	-2.144	0.505425	-4.001	-3.274	-2.65345	FALSE	FALSE	FALSE	FALSE	FALSE	FALSE	FALSE	FALSE	FALSE	FALSE	FALSE	FALSE	FALSE	FALSE
16	PRSS53	NP_001034592.1	0	0.00990319	-4.9155	-3.44599	-2.177	0.480446	-4.1492	-3.3585	-2.8885	FALSE	FALSE	FALSE	FALSE	FALSE	FALSE	TRUE	FALSE	FALSE	FALSE	FALSE	FALSE	FALSE	FALSE
12	RAPGEF3	NP_001092001.2	0.0528282	0.0779314	-5.685	-3.65809	-2.01	0.730105	-4.7767	-3.4925	-2.862	FALSE	FALSE	FALSE	FALSE	FALSE	FALSE	FALSE	FALSE	FALSE	FALSE	FALSE	FALSE	FALSE	FALSE
11	TNNI2	NP_003273.1	0	0	-4.0105	-3.46266	-2.535	0.212622	-3.725	-3.4785	-3.1835	TRUE	FALSE	FALSE	FALSE	FALSE	FALSE	FALSE	FALSE	FALSE	FALSE	FALSE	FALSE	FALSE	FALSE
12	PPP1R12A	NP_001137357.1	0.0861564	0.0952409	-6.311	-3.93389	-2.349	0.696458	-4.972	-3.7405	-3.193	FALSE	FALSE	FALSE	FALSE	FALSE	FALSE	FALSE	FALSE	FALSE	FALSE	TRUE	FALSE	FALSE	TRUE
1	KLF17	NP_775755.3	0	0	-4.16	-3.45152	-2.079	0.310766	-3.903	-3.4685	-3.0555	FALSE	FALSE	FALSE	FALSE	FALSE	FALSE	FALSE	FALSE	FALSE	FALSE	FALSE	FALSE	FALSE	FALSE
19	GPR4	NP_005273.1	0.00285858	0.0842442	-5.2095	-3.78563	-2.1105	0.559542	-4.5727	-3.7405	-3.0831	FALSE	FALSE	FALSE	FALSE	FALSE	FALSE	FALSE	FALSE	FALSE	FALSE	FALSE	FALSE	FALSE	FALSE
X	LRCH2	NP_065922.3	0.0595065	0.122298	-5.9685	-4.10199	-3.022	0.519625	-4.8805	-3.9805	-3.549	FALSE	FALSE	FALSE	FALSE	FALSE	FALSE	FALSE	FALSE	FALSE	FALSE	FALSE	FALSE	FALSE	FALSE
10	RGS10	NP_001005339.1	0.00036049	0.135544	-5.0575	-3.92251	-2.209	0.537661	-4.68935	-3.88025	-3.2373	FALSE	FALSE	FALSE	FALSE	FALSE	FALSE	TRUE	FALSE	FALSE	FALSE	FALSE	FALSE	FALSE	FALSE
1	CTRC	NP_009203.2	0	0.000222074	-4.6585	-3.53293	-2.447	0.418746	-4.1457	-3.481	-3.0222	FALSE	FALSE	FALSE	FALSE	FALSE	FALSE	TRUE	FALSE	FALSE	FALSE	FALSE	FALSE	FALSE	FALSE
3	HGD	NP_000178.2	0.000123839	0.00743034	-5.07	-3.42643	-2.9445	0.388445	-4.0208	-3.2845	-3.073	FALSE	TRUE	FALSE	FALSE	FALSE	FALSE	FALSE	FALSE	FALSE	FALSE	FALSE	FALSE	FALSE	FALSE
9	ARID3C	NP_001017363.1	0	0	-4.4975	-3.49829	-2.3375	0.408821	-4.06705	-3.41075	-3.00795	FALSE	FALSE	FALSE	FALSE	FALSE	FALSE	FALSE	FALSE	FALSE	FALSE	FALSE	FALSE	FALSE	FALSE
1	TMOD4	NP_037485.2	0	0	-4.0135	-3.42587	-2.3235	0.279148	-3.7985	-3.429	-3.0605	FALSE	FALSE	FALSE	FALSE	FALSE	FALSE	FALSE	FALSE	FALSE	FALSE	FALSE	FALSE	FALSE	FALSE
11	PDHX	NP_003468.2	0	0	-4.167	-3.48669	-2.396	0.332468	-3.91725	-3.5105	-3.02975	FALSE	FALSE	FALSE	FALSE	FALSE	FALSE	FALSE	FALSE	FALSE	FALSE	TRUE	FALSE	FALSE	TRUE
14	CLMN	NP_079010.2	0	0.000100442	-4.62	-3.61048	-2.4755	0.434653	-4.25025	-3.539	-3.0845	FALSE	FALSE	FALSE	FALSE	FALSE	FALSE	TRUE	FALSE	FALSE	FALSE	FALSE	FALSE	FALSE	FALSE
12	SETD1B	NP_001340274.1	0.0386454	0.0158329	-6.2005	-3.53659	-2.2715	0.579089	-4.0995	-3.4005	-3.004	FALSE	FALSE	FALSE	FALSE	FALSE	FALSE	FALSE	FALSE	FALSE	FALSE	TRUE	FALSE	FALSE	TRUE
18	ALPK2	NP_443179.3	0	0	-4.578	-3.5085	-2.313	0.376965	-4.157	-3.354	-3.167	FALSE	FALSE	FALSE	FALSE	FALSE	FALSE	FALSE	FALSE	FALSE	FALSE	FALSE	FALSE	FALSE	FALSE
12	BEST3	NP_116124.2	0	0.0422209	-4.982	-3.61366	-2.789	0.45098	-4.3493	-3.406	-3.2092	FALSE	FALSE	FALSE	FALSE	FALSE	FALSE	TRUE	FALSE	FALSE	FALSE	FALSE	FALSE	FALSE	FALSE
1	PLPPR5	NP_001032394.1	0.213245	0.116527	-6.054	-4.27783	-2.0615	0.822077	-5.5645	-4.097	-3.37	FALSE	FALSE	FALSE	FALSE	FALSE	FALSE	FALSE	FALSE	FALSE	FALSE	FALSE	FALSE	FALSE	FALSE
17	GJD3	NP_689343.3	0	0	-4.3575	-3.32279	-2.419	0.38895	-3.85295	-3.2905	-2.8315	FALSE	FALSE	FALSE	FALSE	FALSE	FALSE	FALSE	FALSE	FALSE	FALSE	FALSE	FALSE	FALSE	FALSE
19	SIRT6	NP_057623.2	0	0.000233918	-4.6245	-3.41702	-2.214	0.473886	-4.0713	-3.3745	-2.8224	FALSE	FALSE	FALSE	FALSE	FALSE	FALSE	FALSE	FALSE	FALSE	FALSE	FALSE	FALSE	FALSE	FALSE
10	PARD3	NP_001171716.1	0	0	-4.382	-3.3529	-2.365	0.276505	-3.7628	-3.312	-3.0335	FALSE	FALSE	FALSE	FALSE	FALSE	FALSE	TRUE	FALSE	FALSE	FALSE	FALSE	FALSE	FALSE	FALSE
1	IFI16	NP_001193496.1	0.0020295	0.0411311	-5.303	-3.66314	-2.2085	0.507915	-4.4175	-3.5715	-3.077	FALSE	FALSE	FALSE	FALSE	FALSE	FALSE	TRUE	FALSE	FALSE	FALSE	FALSE	FALSE	FALSE	FALSE
11	TMX2	NP_057043.1	0.00142799	0.0185639	-5.2005	-3.57992	-2.0115	0.518644	-4.2679	-3.57025	-2.917	FALSE	FALSE	FALSE	FALSE	FALSE	FALSE	FALSE	FALSE	FALSE	FALSE	TRUE	FALSE	FALSE	TRUE
9	FBP1	NP_000498.2	0	0	-4.1965	-3.68123	-2.2375	0.344896	-4.0955	-3.724	-3.2045	FALSE	TRUE	FALSE	FALSE	FALSE	FALSE	FALSE	FALSE	FALSE	FALSE	TRUE	FALSE	FALSE	TRUE
3	OR5K1	NP_001004736.2	0.0132013	0.06288	-5.5025	-3.41945	-1.821	0.749073	-4.4959	-3.348	-2.4788	FALSE	FALSE	FALSE	FALSE	FALSE	FALSE	FALSE	FALSE	FALSE	FALSE	FALSE	FALSE	FALSE	FALSE
16	DNAJA3	NP_001273445.1	0.040293	0.0564874	-5.623	-3.37915	-1.8115	0.751598	-4.603	-3.089	-2.6695	FALSE	FALSE	FALSE	FALSE	FALSE	FALSE	TRUE	FALSE	FALSE	FALSE	FALSE	FALSE	FALSE	FALSE
3	THRB	NP_000452.2	0.124009	0.254362	-5.5845	-4.36558	-2.513	0.585259	-5.1078	-4.404	-3.5467	FALSE	TRUE	FALSE	FALSE	FALSE	FALSE	TRUE	FALSE	FALSE	FALSE	FALSE	FALSE	FALSE	TRUE
7	ZSCAN25	NP_660090.2	0.0230368	0.0546494	-5.5215	-3.48546	-2.1475	0.632361	-4.4742	-3.325	-2.8266	FALSE	FALSE	FALSE	FALSE	FALSE	FALSE	TRUE	FALSE	FALSE	FALSE	FALSE	FALSE	FALSE	FALSE
3	GPR171	NP_037440.3	0	0	-4.5025	-3.54584	-2.3425	0.373171	-4.05455	-3.52775	-3.0605	FALSE	FALSE	FALSE	FALSE	FALSE	FALSE	FALSE	FALSE	FALSE	FALSE	FALSE	FALSE	FALSE	FALSE
9	RNF20	NP_062538.5	0	0.020407	-4.8615	-3.79466	-2.1575	0.472768	-4.407	-3.806	-3.1595	FALSE	FALSE	FALSE	FALSE	FALSE	FALSE	FALSE	FALSE	FALSE	FALSE	FALSE	FALSE	FALSE	FALSE
14	MRPL52	NP_851824.1	0	0	-3.6475	-3.337	-2.6915	0.16394	-3.53765	-3.3525	-3.1012	FALSE	FALSE	FALSE	FALSE	FALSE	FALSE	TRUE	FALSE	FALSE	FALSE	FALSE	FALSE	FALSE	FALSE
19	LGALS16	NP_001177370.2	0	0.000398724	-4.626	-3.31584	-1.737	0.543235	-4.0796	-3.26	-2.642	FALSE	FALSE	FALSE	FALSE	FALSE	FALSE	FALSE	FALSE	FALSE	FALSE	FALSE	FALSE	FALSE	FALSE
16	CDT1	NP_112190.2	0	0	-4.4555	-3.05159	-1.7965	0.53454	-3.877	-2.9415	-2.44275	FALSE	FALSE	FALSE	FALSE	FALSE	FALSE	TRUE	FALSE	FALSE	TRUE	TRUE	FALSE	FALSE	TRUE
19	RPS11	NP_001006.1	0.321688	0.143829	-6.453	-4.46947	-1.5345	1.00851	-5.79675	-4.5115	-3.0908	FALSE	FALSE	FALSE	FALSE	FALSE	FALSE	TRUE	FALSE	FALSE	FALSE	FALSE	FALSE	FALSE	FALSE
7	OGDH	NP_002532.2	0.0324552	0.124575	-5.367	-3.9275	-2.4225	0.577694	-4.7895	-3.835	-3.2445	FALSE	TRUE	FALSE	FALSE	FALSE	FALSE	TRUE	FALSE	FALSE	FALSE	TRUE	FALSE	FALSE	TRUE
6	HTR1B	NP_000854.1	0	0.00943396	-4.7245	-3.63513	-2.5745	0.489809	-4.33945	-3.58725	-3.0315	FALSE	FALSE	FALSE	FALSE	FALSE	FALSE	FALSE	FALSE	FALSE	FALSE	FALSE	FALSE	FALSE	FALSE
6	PEX3	NP_003621.1	0	0.0112261	-4.664	-3.90558	-2.0645	0.443119	-4.477	-3.9315	-3.3058	FALSE	TRUE	FALSE	FALSE	FALSE	FALSE	FALSE	FALSE	FALSE	FALSE	TRUE	FALSE	FALSE	TRUE
15	SCAMP2	NP_005688.2	0.00313943	0.0472761	-5.1905	-3.75847	-2.6795	0.505943	-4.4478	-3.73	-3.1165	FALSE	FALSE	FALSE	FALSE	FALSE	FALSE	FALSE	FALSE	FALSE	FALSE	FALSE	FALSE	FALSE	FALSE
7	TYW1	NP_060734.2	0.000249045	0.0181803	-5.153	-3.71642	-2.868	0.39617	-4.264	-3.673	-3.22825	FALSE	FALSE	FALSE	FALSE	FALSE	FALSE	FALSE	FALSE	FALSE	FALSE	FALSE	FALSE	FALSE	FALSE
4	TMPRSS11E	NP_054777.2	0	0	-4.474	-3.54551	-2.2645	0.405944	-4.1225	-3.5165	-3.0378	FALSE	FALSE	FALSE	FALSE	FALSE	FALSE	TRUE	FALSE	FALSE	FALSE	FALSE	FALSE	FALSE	FALSE
2	ANKRD44	NP_001182073.1	0.00426889	0.0405274	-5.304	-3.67969	-3.1115	0.433811	-4.33975	-3.573	-3.2065	FALSE	FALSE	FALSE	FALSE	FALSE	FALSE	FALSE	FALSE	FALSE	FALSE	FALSE	FALSE	FALSE	FALSE
6	SH3BGRL2	NP_113657.1	0	0	-4.284	-3.42874	-2.0175	0.417597	-3.9757	-3.4545	-2.8503	FALSE	FALSE	FALSE	FALSE	FALSE	FALSE	FALSE	FALSE	FALSE	FALSE	FALSE	FALSE	FALSE	FALSE
10	SUV39H2	NP_001180353.1	0.215222	0.185482	-5.826	-4.45488	-2.523	0.625692	-5.337	-4.406	-3.6715	FALSE	FALSE	FALSE	FALSE	FALSE	FALSE	FALSE	FALSE	FALSE	FALSE	FALSE	FALSE	FALSE	FALSE
20	NOP56	NP_006383.2	0	0.00421564	-4.8175	-3.63886	-2.3225	0.46063	-4.2485	-3.646	-3.02885	FALSE	FALSE	FALSE	FALSE	FALSE	FALSE	FALSE	FALSE	FALSE	FALSE	FALSE	FALSE	FALSE	FALSE
X	MAP7D2	NP_001161937.1	0	0	-4.5845	-3.61541	-1.9415	0.398342	-4.149	-3.601	-3.1085	FALSE	FALSE	FALSE	FALSE	FALSE	FALSE	FALSE	FALSE	FALSE	FALSE	FALSE	FALSE	FALSE	FALSE
15	PEAK1	NP_079052.2	0	0	-4.1905	-3.42233	-2.1895	0.307114	-3.884	-3.394	-3.039	FALSE	FALSE	FALSE	FALSE	FALSE	FALSE	FALSE	FALSE	FALSE	FALSE	FALSE	FALSE	FALSE	FALSE
9	TESK1	NP_006276.2	0.000121551	0.0471618	-5.0695	-3.56517	-2.874	0.55385	-4.4104	-3.403	-2.9673	FALSE	FALSE	FALSE	FALSE	FALSE	FALSE	FALSE	FALSE	FALSE	FALSE	FALSE	FALSE	FALSE	FALSE
21	SLC5A3	NP_008864.4	0.116646	0.165191	-6.053	-4.12876	-2.047	0.720603	-5.1035	-4.123	-3.1785	FALSE	FALSE	FALSE	FALSE	FALSE	FALSE	FALSE	FALSE	FALSE	FALSE	FALSE	FALSE	FALSE	FALSE
2	ECEL1	NP_004817.2	0	0.00483598	-4.873	-3.47659	-2.143	0.471679	-4.143	-3.434	-2.8935	FALSE	FALSE	FALSE	FALSE	FALSE	FALSE	TRUE	FALSE	FALSE	FALSE	TRUE	FALSE	FALSE	TRUE
17	DBF4B	NP_079380.2	0	0.0449123	-4.8465	-3.73461	-1.687	0.521627	-4.48705	-3.699	-3.08895	FALSE	FALSE	FALSE	FALSE	FALSE	FALSE	FALSE	FALSE	FALSE	FALSE	FALSE	FALSE	FALSE	FALSE
1	SRSF10	NP_006616.1	0.279176	0.147368	-6.937	-4.56023	-3.111	0.870206	-5.8653	-4.4495	-3.5095	FALSE	FALSE	FALSE	FALSE	FALSE	FALSE	FALSE	FALSE	FALSE	FALSE	FALSE	FALSE	FALSE	FALSE
14	TMEM253	NP_001140155.1	0	0	-4.346	-3.60681	-2.071	0.306391	-3.95815	-3.64075	-3.2205	FALSE	FALSE	FALSE	FALSE	FALSE	FALSE	FALSE	FALSE	FALSE	FALSE	FALSE	FALSE	FALSE	FALSE
6	ID4	NP_001537.1	0	0	-4.2285	-3.01168	-2.085	0.460239	-3.7481	-2.85875	-2.534	FALSE	FALSE	FALSE	FALSE	FALSE	FALSE	TRUE	FALSE	FALSE	TRUE	FALSE	FALSE	FALSE	FALSE
11	FIBIN	NP_976249.1	0	0	-3.7945	-3.33678	-2.8115	0.13563	-3.5295	-3.3185	-3.18045	FALSE	FALSE	FALSE	FALSE	FALSE	FALSE	FALSE	FALSE	FALSE	FALSE	FALSE	FALSE	FALSE	FALSE
6	ARMT1	NP_078849.1	0	0	-4.6035	-3.55373	-1.341	0.523378	-4.2234	-3.575	-2.8462	FALSE	FALSE	FALSE	FALSE	FALSE	FALSE	TRUE	FALSE	FALSE	FALSE	FALSE	FALSE	FALSE	FALSE
20	STAU1	NP_001032405.1	0.0346379	0.104588	-5.6365	-3.90092	-2.147	0.608588	-4.74885	-3.8555	-3.1415	FALSE	FALSE	FALSE	FALSE	FALSE	FALSE	TRUE	FALSE	FALSE	FALSE	FALSE	FALSE	FALSE	FALSE
1	ARF1	NP_001019397.1	0.644416	0.160783	-6.8155	-5.22975	-1.766	0.761866	-6.1015	-5.359	-4.18425	FALSE	FALSE	FALSE	FALSE	FALSE	FALSE	FALSE	FALSE	FALSE	FALSE	TRUE	TRUE	TRUE	TRUE
1	MPC2	NP_001137146.1	0.0265763	0.226159	-5.274	-4.11875	-1.9295	0.643223	-4.8886	-4.23	-3.186	FALSE	FALSE	FALSE	FALSE	FALSE	FALSE	TRUE	FALSE	FALSE	FALSE	FALSE	FALSE	FALSE	FALSE
22	RTL10	NP_078903.3	0	0	-4.2965	-3.3325	-2.475	0.26768	-3.67245	-3.2685	-3.06485	FALSE	FALSE	FALSE	FALSE	FALSE	FALSE	FALSE	FALSE	FALSE	TRUE	FALSE	FALSE	FALSE	FALSE
14	MOAP1	NP_071434.2	0	0.000309598	-4.6365	-3.64524	-1.9185	0.453596	-4.2465	-3.656	-3.04495	FALSE	FALSE	FALSE	FALSE	FALSE	FALSE	FALSE	FALSE	FALSE	FALSE	FALSE	FALSE	FALSE	FALSE
4	FNIP2	NP_001332972.1	0.000139053	0.00166864	-5.0855	-3.57559	-2.527	0.293916	-3.9415	-3.5745	-3.1985	FALSE	FALSE	FALSE	FALSE	FALSE	FALSE	TRUE	FALSE	FALSE	FALSE	FALSE	FALSE	FALSE	FALSE
6	GPR31	NP_005290.2	0	0	-4.263	-3.30344	-2.65	0.269234	-3.725	-3.233	-3.015	FALSE	FALSE	FALSE	FALSE	FALSE	FALSE	FALSE	FALSE	FALSE	FALSE	FALSE	FALSE	FALSE	FALSE
11	NDUFS8	NP_002487.1	0	0.017412	-5.0435	-3.59288	-2.954	0.44435	-4.239	-3.523	-3.0563	FALSE	TRUE	FALSE	FALSE	FALSE	FALSE	FALSE	FALSE	FALSE	FALSE	TRUE	FALSE	FALSE	TRUE
12	SRSF9	NP_003760.1	0.132734	0.097561	-6.9255	-4.09447	-2.6865	0.792877	-5.2719	-3.9335	-3.2295	FALSE	FALSE	FALSE	FALSE	FALSE	FALSE	FALSE	FALSE	FALSE	FALSE	FALSE	FALSE	FALSE	FALSE
9	EXOSC2	NP_055100.2	0	0.00760234	-4.7385	-3.67121	-1.6815	0.558042	-4.32905	-3.754	-2.8605	FALSE	FALSE	FALSE	FALSE	FALSE	FALSE	FALSE	FALSE	FALSE	FALSE	FALSE	FALSE	FALSE	FALSE
11	CARS1	NP_001014437.1	0	0.0081807	-5.053	-3.50689	-2.2765	0.419674	-4.1014	-3.4515	-3.0046	FALSE	FALSE	FALSE	FALSE	FALSE	FALSE	FALSE	FALSE	FALSE	FALSE	TRUE	FALSE	FALSE	TRUE
19	SBK3	NP_001186753.1	0	0	-4.5135	-3.4258	-2.212	0.419259	-4.03875	-3.3655	-2.9175	FALSE	FALSE	FALSE	FALSE	FALSE	FALSE	FALSE	FALSE	FALSE	FALSE	FALSE	FALSE	FALSE	FALSE
4	GABRB1	NP_000803.2	0.230523	0.180291	-6.171	-4.33915	-2.178	0.817097	-5.422	-4.3645	-3.2105	FALSE	FALSE	FALSE	FALSE	FALSE	FALSE	TRUE	FALSE	FALSE	FALSE	FALSE	FALSE	FALSE	TRUE
22	NIPSNAP1	NP_001189431.1	0	0.0200917	-4.9505	-3.71927	-1.748	0.497077	-4.3382	-3.744	-3.0764	FALSE	FALSE	FALSE	FALSE	FALSE	FALSE	TRUE	FALSE	FALSE	FALSE	FALSE	FALSE	FALSE	FALSE
1	CHI3L2	NP_003991.2	0	0	-4.13	-3.33827	-2.479	0.291537	-3.72995	-3.33675	-2.95905	FALSE	FALSE	FALSE	FALSE	FALSE	FALSE	FALSE	FALSE	FALSE	FALSE	FALSE	FALSE	FALSE	FALSE
14	TBPL2	NP_950248.2	0.131809	0.0471076	-6.763	-3.76034	-1.372	0.947154	-5.4024	-3.498	-2.8276	FALSE	FALSE	FALSE	FALSE	FALSE	FALSE	TRUE	FALSE	FALSE	FALSE	FALSE	FALSE	FALSE	FALSE
22	SCARF2	NP_699165.3	0	0.0215844	-4.9005	-3.57846	-1.8165	0.542721	-4.3545	-3.5435	-2.893	FALSE	FALSE	FALSE	FALSE	FALSE	FALSE	TRUE	FALSE	FALSE	FALSE	TRUE	FALSE	FALSE	TRUE
3	TMEM108	NP_001129941.1	0.00130326	0.0388972	-5.1165	-3.47902	-1.3875	0.528359	-4.3223	-3.3805	-2.9015	FALSE	FALSE	FALSE	FALSE	FALSE	FALSE	TRUE	FALSE	FALSE	FALSE	FALSE	FALSE	FALSE	FALSE
18	ZNF397	NP_001128650.1	0	0	-4.304	-3.4782	-2.472	0.335858	-3.9365	-3.453	-3.069	FALSE	FALSE	FALSE	FALSE	FALSE	FALSE	FALSE	FALSE	FALSE	FALSE	FALSE	FALSE	FALSE	FALSE
1	CAPN9	NP_006606.1	0	0	-4.4375	-3.3333	-2.742	0.300688	-3.8045	-3.2115	-3.063	FALSE	FALSE	FALSE	TRUE	FALSE	FALSE	FALSE	FALSE	FALSE	FALSE	FALSE	FALSE	FALSE	FALSE
9	SOHLH1	NP_001012415.3	0	0	-4.15	-3.1816	-1.536	0.376447	-3.7504	-3.146	-2.7316	FALSE	FALSE	FALSE	FALSE	FALSE	FALSE	FALSE	FALSE	FALSE	FALSE	FALSE	FALSE	FALSE	FALSE
10	CEP55	NP_001120654.2	0	0	-4.119	-3.60634	-1.924	0.329838	-4.0285	-3.6315	-3.17	FALSE	FALSE	FALSE	FALSE	FALSE	FALSE	TRUE	FALSE	FALSE	FALSE	FALSE	FALSE	FALSE	FALSE
1	TMEM35B	NP_001182085.1	0	0.00787402	-4.6765	-3.79833	-2.053	0.464599	-4.3899	-3.837	-3.1785	FALSE	FALSE	FALSE	FALSE	FALSE	FALSE	FALSE	FALSE	FALSE	FALSE	FALSE	FALSE	FALSE	FALSE
12	INTS13	NP_060634.2	0	0.000152555	-4.627	-3.79219	-2.8405	0.268124	-4.1005	-3.8055	-3.4375	FALSE	FALSE	FALSE	FALSE	FALSE	FALSE	FALSE	FALSE	FALSE	FALSE	FALSE	FALSE	FALSE	FALSE
18	DSG2	NP_001934.2	0	0	-4.371	-3.51826	-1.8985	0.296114	-3.9169	-3.4975	-3.1586	TRUE	FALSE	FALSE	FALSE	TRUE	FALSE	TRUE	FALSE	FALSE	FALSE	FALSE	FALSE	FALSE	FALSE
7	NPVF	NP_071433.3	0	0	-4.3285	-3.54289	-1.8855	0.419386	-4.0215	-3.6785	-2.9002	FALSE	FALSE	FALSE	FALSE	FALSE	FALSE	FALSE	FALSE	FALSE	FALSE	FALSE	FALSE	FALSE	FALSE
12	C12orf54	NP_689532.1	0	0	-4.0885	-3.50154	-2.0235	0.245747	-3.7679	-3.538	-3.1821	FALSE	FALSE	FALSE	FALSE	FALSE	FALSE	TRUE	FALSE	FALSE	FALSE	FALSE	FALSE	FALSE	FALSE
11	TEX12	NP_112565.1	0	0.0175439	-4.833	-3.82843	-2.27	0.408874	-4.338	-3.8415	-3.2753	FALSE	FALSE	FALSE	FALSE	FALSE	FALSE	FALSE	FALSE	FALSE	FALSE	FALSE	FALSE	FALSE	FALSE
1	POLR3GL	NP_115681.1	0	0	-4.291	-3.60009	-2.669	0.284654	-3.9835	-3.59175	-3.23265	FALSE	FALSE	FALSE	FALSE	FALSE	FALSE	FALSE	FALSE	FALSE	FALSE	TRUE	FALSE	FALSE	TRUE
20	PCMTD2	NP_060727.2	0.00435906	0.0532774	-5.399	-3.64632	-2.626	0.553885	-4.451	-3.568	-2.997	FALSE	FALSE	FALSE	FALSE	FALSE	FALSE	FALSE	FALSE	FALSE	FALSE	FALSE	FALSE	FALSE	FALSE
12	ACTR6	NP_071941.1	0.0345441	0.168866	-5.204	-4.10022	-2.8495	0.521345	-4.859	-4.0435	-3.448	FALSE	FALSE	FALSE	FALSE	FALSE	FALSE	FALSE	FALSE	FALSE	FALSE	FALSE	FALSE	FALSE	FALSE
13	ABCC4	NP_001288758.1	0.0151412	0.0741278	-5.513	-3.6705	-2.0475	0.611412	-4.57	-3.57025	-2.965	FALSE	FALSE	FALSE	FALSE	FALSE	FALSE	TRUE	FALSE	FALSE	FALSE	FALSE	FALSE	FALSE	FALSE
4	FBXO8	NP_036312.2	0.00194932	0.0776942	-5.111	-3.96215	-2.773	0.449571	-4.5735	-3.9665	-3.353	FALSE	FALSE	FALSE	FALSE	FALSE	FALSE	FALSE	FALSE	FALSE	FALSE	FALSE	FALSE	FALSE	FALSE
1	SLC25A24	NP_037518.3	0.00074129	0.0874722	-5.081	-3.77731	-2.317	0.619451	-4.588	-3.7885	-2.9255	FALSE	FALSE	FALSE	FALSE	FALSE	FALSE	TRUE	FALSE	FALSE	FALSE	TRUE	FALSE	FALSE	TRUE
1	TMED5	NP_057124.3	0	0.00106866	-4.719	-3.60748	-1.6885	0.513585	-4.2328	-3.6875	-2.8817	FALSE	FALSE	FALSE	FALSE	FALSE	FALSE	TRUE	FALSE	FALSE	FALSE	FALSE	FALSE	FALSE	FALSE
3	SEC61A1	NP_037468.1	0.160515	0.221121	-5.789	-4.30212	-2.1855	0.701362	-5.1955	-4.35	-3.3082	FALSE	FALSE	FALSE	FALSE	FALSE	FALSE	FALSE	FALSE	FALSE	FALSE	TRUE	FALSE	FALSE	TRUE
20	WFDC13	NP_742002.1	0	0	-3.9195	-3.2943	-2.3395	0.307853	-3.7658	-3.3065	-2.8953	FALSE	FALSE	FALSE	FALSE	FALSE	FALSE	FALSE	FALSE	FALSE	FALSE	FALSE	FALSE	FALSE	FALSE
X	PCDH19	NP_001171809.1	0.145342	0.108787	-6.246	-4.20294	-3.1115	0.676773	-5.2615	-4.0185	-3.475	FALSE	FALSE	TRUE	FALSE	FALSE	FALSE	FALSE	FALSE	FALSE	FALSE	TRUE	TRUE	FALSE	TRUE
2	HSPE1-MOB4	NP_001189414.1	0.115789	0.240486	-5.4385	-4.40742	-3.142	0.490913	-5.0875	-4.3835	-3.765	FALSE	FALSE	FALSE	FALSE	FALSE	FALSE	FALSE	FALSE	FALSE	FALSE	FALSE	FALSE	FALSE	FALSE
9	SHOC1	NP_001365140.1	0.00114336	0.0478368	-5.0765	-3.76307	-2.227	0.489869	-4.3934	-3.795	-3.0655	FALSE	FALSE	FALSE	FALSE	FALSE	FALSE	FALSE	FALSE	FALSE	FALSE	FALSE	FALSE	FALSE	FALSE
8	STAR	NP_000340.2	0	0	-4.135	-3.28785	-2.4035	0.345082	-3.7521	-3.285	-2.8497	FALSE	TRUE	FALSE	FALSE	FALSE	FALSE	FALSE	FALSE	FALSE	FALSE	TRUE	FALSE	FALSE	TRUE
19	NLRP13	NP_789780.2	0	0	-4.3845	-3.2426	-1.9795	0.393447	-3.8055	-3.21	-2.762	FALSE	FALSE	FALSE	TRUE	FALSE	FALSE	FALSE	FALSE	FALSE	FALSE	FALSE	FALSE	FALSE	FALSE
9	FBP2	NP_003828.2	0	0	-4.137	-3.30965	-2.183	0.336117	-3.76975	-3.3015	-2.875	FALSE	FALSE	FALSE	FALSE	FALSE	FALSE	FALSE	FALSE	FALSE	FALSE	FALSE	FALSE	FALSE	FALSE
19	MBD3	NP_001268383.1	0	0	-4.2715	-3.25384	-2.3215	0.307584	-3.6496	-3.249	-2.8589	FALSE	FALSE	FALSE	FALSE	FALSE	FALSE	FALSE	FALSE	FALSE	FALSE	FALSE	FALSE	FALSE	FALSE
17	KRT34	NP_001372943.1	0.093639	0.0732967	-5.7385	-3.54455	0.5365	0.932006	-5.0127	-3.28425	-2.659	FALSE	FALSE	FALSE	FALSE	FALSE	FALSE	FALSE	TRUE	FALSE	FALSE	FALSE	FALSE	FALSE	FALSE
12	NFE2	NP_001129495.1	0	0	-4.48	-3.63272	-2.8315	0.325574	-4.1285	-3.55325	-3.26925	FALSE	FALSE	FALSE	FALSE	FALSE	FALSE	TRUE	FALSE	FALSE	FALSE	FALSE	FALSE	FALSE	FALSE
17	PIMREG	NP_061886.2	0	0	-4.276	-3.48572	-2.6435	0.304353	-3.842	-3.542	-3.03595	FALSE	FALSE	FALSE	FALSE	FALSE	FALSE	FALSE	FALSE	FALSE	FALSE	FALSE	FALSE	FALSE	FALSE
8	CYRIB	NP_001243692.1	0.350768	0.14253	-7.23	-4.71342	-2.8505	0.883009	-5.97345	-4.598	-3.60985	FALSE	FALSE	FALSE	FALSE	FALSE	FALSE	FALSE	FALSE	FALSE	FALSE	FALSE	FALSE	FALSE	FALSE
3	EHHADH	NP_001957.2	0	0.00534842	-4.9225	-3.51292	-2.2025	0.452701	-4.1535	-3.4665	-2.951	FALSE	FALSE	FALSE	FALSE	FALSE	FALSE	FALSE	FALSE	FALSE	FALSE	FALSE	FALSE	FALSE	FALSE
11	OR5B3	NP_001005469.1	0.163399	0.0663915	-7.023	-3.64955	1.292	1.19596	-5.5267	-3.32825	-2.40515	FALSE	FALSE	FALSE	FALSE	FALSE	FALSE	FALSE	FALSE	FALSE	FALSE	FALSE	FALSE	FALSE	FALSE
11	OR4C3	NP_001004702.2	0.0199576	0.0529848	-5.4955	-3.29437	-0.8585	0.768503	-4.443	-3.17875	-2.40805	FALSE	FALSE	FALSE	FALSE	FALSE	FALSE	TRUE	FALSE	FALSE	FALSE	FALSE	FALSE	FALSE	FALSE
19	ZNF749	NP_001018855.2	0.0486193	0.0638423	-5.5985	-3.73616	-1.742	0.607167	-4.70845	-3.532	-3.16365	FALSE	FALSE	FALSE	FALSE	FALSE	FALSE	FALSE	FALSE	FALSE	FALSE	FALSE	FALSE	FALSE	FALSE
18	CCBE1	NP_597716.1	0	0.000294855	-4.639	-3.3165	-2.5195	0.375097	-3.8895	-3.221	-2.9115	FALSE	TRUE	FALSE	FALSE	FALSE	FALSE	FALSE	FALSE	FALSE	FALSE	TRUE	FALSE	FALSE	TRUE
13	MZT1	NP_001065243.1	0	0	-4.1705	-3.61079	-2.005	0.390355	-4.069	-3.66625	-3.067	FALSE	FALSE	FALSE	FALSE	FALSE	FALSE	FALSE	FALSE	FALSE	FALSE	FALSE	FALSE	FALSE	FALSE
8	DPYS	NP_001376.1	0	0.0174624	-5.033	-3.48823	-2.9185	0.45493	-4.1926	-3.34	-3.034	FALSE	TRUE	FALSE	FALSE	FALSE	FALSE	FALSE	FALSE	FALSE	FALSE	FALSE	FALSE	FALSE	FALSE
19	ZNF547	NP_775902.2	0.071001	0.0582043	-6.0475	-3.66447	-2.843	0.73633	-4.8247	-3.428	-2.9195	FALSE	FALSE	FALSE	FALSE	FALSE	FALSE	FALSE	FALSE	FALSE	FALSE	FALSE	FALSE	FALSE	FALSE
6	RREB1	NP_001003699.1	0	0.0032544	-4.982	-3.1751	-2.481	0.378036	-3.7165	-3.121	-2.7375	FALSE	FALSE	FALSE	FALSE	FALSE	FALSE	TRUE	FALSE	FALSE	TRUE	FALSE	FALSE	FALSE	FALSE
3	MKRN2OS	NP_001182208.1	0	0	-3.862	-3.14552	-1.5825	0.340104	-3.60185	-3.147	-2.709	FALSE	FALSE	FALSE	FALSE	FALSE	FALSE	FALSE	FALSE	FALSE	FALSE	FALSE	FALSE	FALSE	FALSE
6	SLC17A5	NP_036566.1	0	0	-4.597	-3.71399	-2.404	0.424718	-4.246	-3.753	-3.127	FALSE	TRUE	FALSE	FALSE	FALSE	FALSE	FALSE	FALSE	FALSE	FALSE	TRUE	FALSE	FALSE	TRUE
4	TIGD2	NP_663761.1	0.00290011	0.0374866	-5.3045	-3.59938	-2.3215	0.514421	-4.3535	-3.512	-3.01045	FALSE	FALSE	FALSE	FALSE	FALSE	FALSE	FALSE	FALSE	FALSE	FALSE	FALSE	FALSE	FALSE	FALSE
11	BSCL2	NP_116056.3	0	0.0399451	-5.0385	-3.65252	-2.673	0.502742	-4.4018	-3.5705	-3.0545	TRUE	FALSE	FALSE	FALSE	FALSE	FALSE	FALSE	FALSE	FALSE	FALSE	FALSE	FALSE	FALSE	TRUE
12	SMUG1	NP_055126.1	0	0.00858842	-4.7765	-3.59111	-2.665	0.466653	-4.2655	-3.5335	-3.0055	FALSE	FALSE	FALSE	FALSE	FALSE	FALSE	FALSE	FALSE	FALSE	FALSE	FALSE	FALSE	FALSE	FALSE
16	MT1B	NP_005938.1	0	0	-3.9125	-3.11572	-2.1715	0.155371	-3.25655	-3.1495	-2.9041	FALSE	FALSE	FALSE	FALSE	FALSE	FALSE	FALSE	FALSE	FALSE	FALSE	FALSE	FALSE	FALSE	FALSE
16	CLUAP1	NP_055856.1	0	0.00416219	-4.8265	-3.46481	-2.763	0.476164	-4.1444	-3.3825	-2.886	FALSE	FALSE	FALSE	FALSE	FALSE	FALSE	FALSE	FALSE	FALSE	FALSE	FALSE	FALSE	FALSE	FALSE
1	CHIT1	NP_003456.1	0	0	-4.359	-3.38111	-2.5985	0.310356	-3.8343	-3.3255	-3.0244	FALSE	FALSE	FALSE	TRUE	FALSE	FALSE	TRUE	FALSE	FALSE	FALSE	FALSE	FALSE	FALSE	FALSE
X	ARMCX2	NP_808818.1	0.0208176	0.0658944	-5.725	-4.00418	-2.249	0.422818	-4.5625	-3.9465	-3.5376	FALSE	FALSE	FALSE	FALSE	FALSE	FALSE	FALSE	FALSE	FALSE	FALSE	FALSE	FALSE	FALSE	FALSE
22	PRR5	NP_001185650.1	0	0	-4.4765	-3.26858	-2.1635	0.425713	-3.9066	-3.1655	-2.793	FALSE	FALSE	FALSE	FALSE	FALSE	FALSE	FALSE	FALSE	FALSE	FALSE	FALSE	FALSE	FALSE	FALSE
17	SLC9A3R1	NP_004243.1	0	0	-4.354	-3.30022	-2.576	0.286815	-3.76505	-3.1875	-3.0555	TRUE	FALSE	FALSE	FALSE	FALSE	FALSE	TRUE	FALSE	FALSE	FALSE	FALSE	FALSE	FALSE	FALSE
5	GABRB2	NP_068711.1	0.432091	0.166053	-6.333	-4.81506	-3.0085	0.779867	-5.812	-4.8685	-3.6755	FALSE	FALSE	FALSE	FALSE	FALSE	FALSE	TRUE	FALSE	FALSE	FALSE	TRUE	TRUE	TRUE	TRUE
10	CHST15	NP_001257693.1	0.000341763	0.0348599	-5.081	-3.61947	-2.0525	0.490623	-4.333	-3.55475	-3.0425	FALSE	FALSE	FALSE	FALSE	FALSE	FALSE	TRUE	FALSE	FALSE	FALSE	FALSE	FALSE	FALSE	FALSE
9	FAM166A	NP_001001710.1	0	0	-3.403	-2.83712	-1.799	0.240028	-3.1445	-2.839	-2.5323	FALSE	FALSE	FALSE	FALSE	FALSE	FALSE	FALSE	FALSE	FALSE	TRUE	FALSE	FALSE	FALSE	FALSE
5	SRA1	NP_001240693.1	0	0	-4.0465	-3.17753	-2.363	0.324984	-3.6715	-3.133	-2.7885	FALSE	FALSE	FALSE	FALSE	FALSE	FALSE	FALSE	FALSE	FALSE	FALSE	FALSE	FALSE	FALSE	FALSE
7	FMC1	NP_932068.2	0	0	-3.91	-3.40505	-2.383	0.221308	-3.69055	-3.413	-3.1118	FALSE	FALSE	FALSE	FALSE	FALSE	FALSE	FALSE	FALSE	FALSE	FALSE	FALSE	FALSE	FALSE	FALSE
4	SMIM20	NP_001138904.1	0	0	-4.17	-3.5666	-2.9385	0.216382	-3.8413	-3.591	-3.2742	FALSE	FALSE	FALSE	FALSE	FALSE	FALSE	FALSE	FALSE	FALSE	FALSE	FALSE	FALSE	FALSE	FALSE
13	SGCG	NP_000222.2	0	0	-4.517	-3.34414	-2.5945	0.397968	-3.9725	-3.215	-2.945	FALSE	TRUE	FALSE	FALSE	FALSE	FALSE	TRUE	FALSE	FALSE	FALSE	FALSE	FALSE	FALSE	FALSE
3	EMC3	NP_060917.1	0	0.100931	-4.933	-3.92706	-1.759	0.551958	-4.619	-3.975	-3.1514	FALSE	FALSE	FALSE	FALSE	FALSE	FALSE	TRUE	FALSE	FALSE	FALSE	FALSE	FALSE	FALSE	FALSE
6	SLC35F1	NP_001025029.2	0.000318016	0.0836381	-5.0915	-3.95728	-2.644	0.474942	-4.581	-3.9725	-3.308	FALSE	FALSE	FALSE	FALSE	FALSE	FALSE	TRUE	FALSE	FALSE	FALSE	FALSE	FALSE	FALSE	FALSE
19	SPIB	NP_001230929.2	0	0.00555967	-4.7505	-3.59038	-2.651	0.474315	-4.29195	-3.49625	-3.0392	FALSE	FALSE	FALSE	FALSE	FALSE	FALSE	TRUE	FALSE	FALSE	FALSE	FALSE	FALSE	FALSE	FALSE
X	MED14	NP_004220.2	0	0.0934418	-4.8845	-4.28003	-2.939	0.271909	-4.6105	-4.31	-3.9125	FALSE	FALSE	FALSE	FALSE	FALSE	FALSE	FALSE	FALSE	FALSE	FALSE	FALSE	FALSE	FALSE	FALSE
2	KANSL1L	NP_689732.2	0	0.00293606	-4.8115	-3.5072	-2.2985	0.310116	-3.8845	-3.48	-3.1545	FALSE	FALSE	FALSE	FALSE	FALSE	FALSE	FALSE	FALSE	FALSE	FALSE	FALSE	FALSE	FALSE	FALSE
X	NAP1L2	NP_068798.1	0.0313616	0.100605	-5.58	-3.86233	-2.6585	0.5822	-4.7325	-3.7465	-3.1915	FALSE	FALSE	FALSE	FALSE	FALSE	FALSE	FALSE	FALSE	FALSE	FALSE	FALSE	FALSE	FALSE	FALSE
9	ELP1	NP_003631.2	0	0	-4.366	-3.46263	-2.414	0.284632	-3.818	-3.452	-3.114	FALSE	FALSE	FALSE	FALSE	FALSE	FALSE	FALSE	FALSE	FALSE	FALSE	FALSE	FALSE	FALSE	FALSE
12	KLHL42	NP_065833.1	0	0.0024901	-4.667	-4.08611	-2.919	0.273647	-4.448	-4.0915	-3.7305	FALSE	FALSE	FALSE	FALSE	FALSE	FALSE	TRUE	FALSE	FALSE	FALSE	FALSE	FALSE	FALSE	FALSE
6	GJA10	NP_115991.1	0	0.048492	-5.0145	-3.51678	-0.3685	0.50084	-4.3615	-3.299	-3.0983	FALSE	FALSE	FALSE	FALSE	FALSE	FALSE	FALSE	FALSE	FALSE	FALSE	FALSE	FALSE	FALSE	FALSE
19	CACNG8	NP_114101.4	0.0639228	0.16008	-5.59	-3.99319	-2.437	0.696825	-4.94	-3.994	-3.044	FALSE	FALSE	FALSE	FALSE	FALSE	FALSE	FALSE	FALSE	FALSE	FALSE	FALSE	FALSE	FALSE	FALSE
1	PRAMEF19	NP_001093260.3	0.000445087	0.0422833	-5.1705	-3.52684	-1.539	0.610633	-4.3877	-3.4815	-2.7696	FALSE	FALSE	FALSE	FALSE	FALSE	FALSE	FALSE	FALSE	FALSE	FALSE	FALSE	FALSE	FALSE	FALSE
20	TCFL5	NP_006593.2	0.0335638	0.0433764	-5.73	-3.51233	-2.2345	0.560536	-4.4168	-3.3665	-3.0225	FALSE	FALSE	FALSE	FALSE	FALSE	FALSE	FALSE	FALSE	FALSE	FALSE	FALSE	FALSE	FALSE	FALSE
3	DUSP7	NP_001938.2	0.0327923	0.178062	-5.2485	-3.96501	-2.1745	0.66613	-4.8951	-3.9495	-3.066	FALSE	FALSE	FALSE	FALSE	FALSE	FALSE	FALSE	FALSE	FALSE	FALSE	FALSE	FALSE	FALSE	FALSE
7	IKZF1	NP_006051.1	0.223234	0.122582	-6.1015	-4.23183	-2.485	0.90383	-5.5474	-4.1605	-3.0445	FALSE	FALSE	FALSE	FALSE	FALSE	FALSE	TRUE	FALSE	FALSE	FALSE	FALSE	FALSE	FALSE	FALSE
16	KAT8	NP_892003.2	0	0.0269682	-4.8335	-3.87943	-2.327	0.51891	-4.4592	-3.991	-3.0363	FALSE	FALSE	FALSE	FALSE	FALSE	FALSE	TRUE	FALSE	FALSE	FALSE	FALSE	FALSE	FALSE	FALSE
6	IMPG1	NP_001554.2	0	0	-4.5275	-3.39164	-1.1625	0.354838	-3.7405	-3.471	-2.8948	FALSE	FALSE	FALSE	FALSE	FALSE	FALSE	FALSE	FALSE	FALSE	FALSE	FALSE	FALSE	FALSE	FALSE
X	RTL4	NP_001004308.2	0	0	-3.834	-3.57279	-2.6655	0.145455	-3.7135	-3.60975	-3.36945	FALSE	FALSE	FALSE	FALSE	FALSE	FALSE	FALSE	FALSE	FALSE	FALSE	FALSE	FALSE	FALSE	FALSE
9	TRAF2	NP_066961.2	0.0214636	0.094988	-5.358	-3.64848	-2.14	0.682298	-4.6756	-3.5295	-2.8378	FALSE	FALSE	FALSE	FALSE	FALSE	FALSE	FALSE	FALSE	FALSE	FALSE	FALSE	FALSE	FALSE	FALSE
5	GPBP1	NP_001190175.1	0.0326316	0.0315789	-5.571	-3.66027	-1.923	0.557702	-4.3665	-3.5735	-3.0534	FALSE	FALSE	FALSE	FALSE	FALSE	FALSE	FALSE	FALSE	FALSE	FALSE	FALSE	FALSE	FALSE	FALSE
11	SLC6A5	NP_004202.4	0.00311314	0.0413464	-5.3525	-3.66483	-1.849	0.533886	-4.4022	-3.6145	-3.0154	FALSE	TRUE	FALSE	FALSE	FALSE	FALSE	FALSE	FALSE	FALSE	FALSE	TRUE	FALSE	FALSE	TRUE
16	RSL1D1	NP_056474.2	0	0	-4.409	-3.18295	-1.792	0.43705	-3.79565	-3.1645	-2.6245	FALSE	FALSE	FALSE	FALSE	FALSE	FALSE	FALSE	FALSE	FALSE	FALSE	FALSE	FALSE	FALSE	FALSE
8	STC1	NP_003146.1	0	0.0326059	-4.8575	-3.82558	-2.6435	0.419664	-4.4158	-3.7995	-3.3074	FALSE	FALSE	FALSE	FALSE	FALSE	FALSE	TRUE	FALSE	FALSE	FALSE	FALSE	FALSE	FALSE	FALSE
Y	NLGN4Y	NP_055708.3	0.152429	0.317004	-5.8585	-4.54681	-3.083	0.477945	-5.15505	-4.5765	-3.8805	FALSE	FALSE	FALSE	FALSE	FALSE	FALSE	FALSE	FALSE	FALSE	FALSE	FALSE	FALSE	FALSE	FALSE
3	FNDC3B	NP_001128567.1	0.0247922	0.0691136	-5.4775	-3.69344	-2.53	0.582868	-4.5791	-3.5985	-3.0215	FALSE	FALSE	FALSE	FALSE	FALSE	FALSE	TRUE	FALSE	FALSE	FALSE	FALSE	FALSE	FALSE	FALSE
6	DDX39B	NP_004631.1	0.450649	0.182884	-6.769	-4.87693	-1.9785	0.843479	-5.9379	-4.954	-3.7081	FALSE	FALSE	FALSE	FALSE	FALSE	FALSE	FALSE	FALSE	FALSE	FALSE	FALSE	FALSE	FALSE	FALSE
15	ALPK3	NP_065829.4	0.0129958	0.0383701	-5.101	-3.40022	-2.556	0.538948	-4.236	-3.173	-2.951	FALSE	FALSE	FALSE	FALSE	FALSE	FALSE	TRUE	FALSE	FALSE	FALSE	FALSE	FALSE	FALSE	FALSE
12	MED13L	NP_056150.1	7.17377e-05	0.0101868	-5.0975	-3.84534	-2.4215	0.368735	-4.305	-3.8635	-3.352	TRUE	FALSE	TRUE	FALSE	FALSE	FALSE	TRUE	FALSE	FALSE	FALSE	TRUE	TRUE	TRUE	TRUE
16	MYH11	NP_001035202.1	0.0303813	0.0690034	-5.768	-3.67624	-1.955	0.639741	-4.613	-3.563	-2.944	TRUE	FALSE	FALSE	FALSE	TRUE	FALSE	TRUE	FALSE	FALSE	FALSE	TRUE	FALSE	FALSE	TRUE
11	KCNA4	NP_002224.1	0.180889	0.157767	-5.9745	-4.23752	-2.28	0.77297	-5.319	-4.2115	-3.213	FALSE	TRUE	FALSE	FALSE	FALSE	FALSE	TRUE	FALSE	FALSE	FALSE	TRUE	FALSE	FALSE	TRUE
2	REEP1	NP_075063.1	0.171399	0.154778	-6.253	-4.21575	-1.841	0.801402	-5.31365	-4.18425	-3.16735	TRUE	FALSE	FALSE	FALSE	FALSE	FALSE	TRUE	FALSE	FALSE	FALSE	FALSE	FALSE	FALSE	FALSE
7	YKT6	NP_006546.1	0.0309912	0.0822869	-5.9675	-3.84332	-2.8085	0.579809	-4.6615	-3.759	-3.1612	FALSE	FALSE	FALSE	FALSE	FALSE	FALSE	TRUE	FALSE	FALSE	FALSE	FALSE	FALSE	FALSE	FALSE
22	HORMAD2	NP_001316386.1	0	0.045933	-4.891	-3.6989	-1.7045	0.536482	-4.4463	-3.6875	-3.0137	FALSE	FALSE	FALSE	FALSE	FALSE	FALSE	TRUE	FALSE	FALSE	FALSE	FALSE	FALSE	FALSE	FALSE
3	AMOTL2	NP_001265612.1	0	0	-4.497	-3.32538	-2.6305	0.345268	-3.8446	-3.23	-2.961	FALSE	FALSE	FALSE	FALSE	FALSE	FALSE	FALSE	FALSE	FALSE	FALSE	FALSE	FALSE	FALSE	FALSE
17	TEKT1	NP_444515.1	0	0	-4.134	-3.41613	-2.274	0.277339	-3.797	-3.407	-3.06415	FALSE	FALSE	FALSE	FALSE	FALSE	FALSE	TRUE	FALSE	FALSE	FALSE	FALSE	FALSE	FALSE	FALSE
17	LGALS9	NP_033665.1	0	0	-4.171	-3.52522	-1.3345	0.355872	-3.9305	-3.5775	-3.0711	FALSE	FALSE	FALSE	FALSE	FALSE	FALSE	TRUE	FALSE	FALSE	FALSE	FALSE	FALSE	FALSE	FALSE
6	UNC5CL	NP_775832.2	0	0	-4.041	-3.44537	-2.7695	0.182484	-3.6685	-3.446	-3.2166	FALSE	FALSE	FALSE	FALSE	FALSE	FALSE	TRUE	FALSE	FALSE	FALSE	FALSE	FALSE	FALSE	FALSE
1	RPS6KA1	NP_001006666.1	0.0872807	0.122222	-6.0795	-3.95813	-2.823	0.723375	-5.00955	-3.8805	-3.026	FALSE	FALSE	FALSE	FALSE	FALSE	FALSE	TRUE	FALSE	FALSE	FALSE	FALSE	FALSE	FALSE	FALSE
15	SEC11A	NP_001258851.1	0.0577352	0.176077	-5.4475	-3.96776	-2.085	0.731101	-4.9229	-4.006	-2.9957	FALSE	FALSE	FALSE	FALSE	FALSE	FALSE	TRUE	FALSE	FALSE	FALSE	FALSE	FALSE	FALSE	FALSE
14	VRK1	NP_003375.1	0.033241	0.104744	-5.3955	-3.785	-2.407	0.669057	-4.75525	-3.712	-2.951	FALSE	TRUE	FALSE	FALSE	FALSE	FALSE	FALSE	FALSE	FALSE	FALSE	TRUE	FALSE	FALSE	TRUE
21	DOP1B	NP_001307643.1	0	0	-4.561	-3.44061	-2.195	0.288368	-3.8107	-3.403	-3.1175	FALSE	FALSE	FALSE	FALSE	FALSE	FALSE	FALSE	FALSE	FALSE	FALSE	FALSE	FALSE	FALSE	FALSE
22	DENND6B	NP_001001794.3	0.0940873	0.0824339	-6.232	-3.70337	-0.627	0.87677	-5.0241	-3.51	-2.739	FALSE	FALSE	FALSE	FALSE	FALSE	FALSE	FALSE	FALSE	FALSE	FALSE	FALSE	FALSE	FALSE	FALSE
12	SPATS2	NP_001280214.1	0	0.00887513	-4.945	-3.60055	-2.061	0.447676	-4.23605	-3.5135	-3.07745	FALSE	FALSE	FALSE	FALSE	FALSE	FALSE	TRUE	FALSE	FALSE	FALSE	FALSE	FALSE	FALSE	FALSE
15	GRAMD2A	NP_001012660.1	0.0483642	0.04789	-5.4695	-3.59328	-1.807	0.584339	-4.5722	-3.4335	-3.082	FALSE	FALSE	FALSE	FALSE	FALSE	FALSE	FALSE	FALSE	FALSE	FALSE	FALSE	FALSE	FALSE	FALSE
19	ADGRL1	NP_001008701.1	0.00218162	0.0345878	-5.407	-3.66119	-2.287	0.464346	-4.34345	-3.5665	-3.14155	FALSE	FALSE	FALSE	FALSE	FALSE	FALSE	FALSE	FALSE	FALSE	FALSE	FALSE	FALSE	FALSE	FALSE
16	MYLK3	NP_872299.2	0	0	-4.51	-3.63354	-1.775	0.559002	-4.308	-3.702	-2.87435	TRUE	FALSE	FALSE	FALSE	FALSE	FALSE	FALSE	FALSE	FALSE	FALSE	FALSE	FALSE	FALSE	FALSE
17	SAP30BP	NP_001288784.1	0.0380695	0.0861244	-5.7285	-3.94137	-3.171	0.4944	-4.7199	-3.753	-3.4708	FALSE	FALSE	FALSE	FALSE	FALSE	FALSE	TRUE	FALSE	FALSE	FALSE	FALSE	FALSE	FALSE	FALSE
11	NCAM1	NP_001229536.1	0.192537	0.0981743	-6.6305	-4.09019	-0.744	0.986274	-5.5629	-3.939	-2.9066	FALSE	FALSE	FALSE	FALSE	FALSE	FALSE	TRUE	FALSE	FALSE	FALSE	FALSE	FALSE	FALSE	FALSE
X	SAT1	NP_002961.1	0.310743	0.239366	-6.1795	-4.6711	-2.4295	0.671365	-5.54255	-4.69775	-3.74365	FALSE	FALSE	FALSE	FALSE	FALSE	FALSE	FALSE	FALSE	FALSE	FALSE	FALSE	FALSE	FALSE	FALSE
X	BCLAF3	NP_938020.2	0	0.000576559	-4.6335	-4.01062	-2.888	0.324439	-4.39	-4.0735	-3.498	FALSE	FALSE	FALSE	FALSE	FALSE	FALSE	FALSE	FALSE	FALSE	FALSE	FALSE	FALSE	FALSE	FALSE
3	RNF13	NP_001365214.1	0	0.0357784	-4.816	-3.7915	-2.911	0.425198	-4.4045	-3.75	-3.2694	FALSE	FALSE	FALSE	FALSE	FALSE	FALSE	TRUE	FALSE	FALSE	FALSE	TRUE	FALSE	FALSE	TRUE
10	STAM	NP_003464.1	0.000334523	0.0781668	-5.074	-3.65005	-1.993	0.628919	-4.5415	-3.60375	-2.852	FALSE	FALSE	FALSE	FALSE	FALSE	FALSE	FALSE	FALSE	FALSE	FALSE	FALSE	FALSE	FALSE	FALSE
12	PDZRN4	NP_037509.3	0.0300062	0.0597365	-5.604	-3.53432	-2.4645	0.660165	-4.5612	-3.3135	-2.88	FALSE	FALSE	FALSE	FALSE	FALSE	FALSE	TRUE	FALSE	FALSE	FALSE	FALSE	FALSE	FALSE	FALSE
1	GNL2	NP_001310552.1	0	0	-4.1865	-3.627	-2.8575	0.258757	-4.014	-3.59475	-3.3055	FALSE	FALSE	FALSE	FALSE	FALSE	FALSE	FALSE	FALSE	FALSE	FALSE	FALSE	FALSE	FALSE	FALSE
10	SHOC2	NP_031399.2	0.252935	0.15154	-5.9345	-4.41868	-2.588	0.742215	-5.453	-4.3785	-3.4499	TRUE	FALSE	FALSE	FALSE	FALSE	FALSE	FALSE	FALSE	FALSE	FALSE	TRUE	TRUE	TRUE	TRUE
20	SLC12A5	NP_001128243.1	0.114228	0.157063	-6.358	-4.07038	-2.7345	0.7343	-5.1045	-4.02	-3.12	FALSE	FALSE	FALSE	FALSE	FALSE	FALSE	FALSE	FALSE	FALSE	FALSE	TRUE	FALSE	FALSE	TRUE
19	ZNF529	NP_001139121.1	0.0705356	0.0584967	-6.1345	-3.75715	-2.4855	0.663765	-4.8052	-3.487	-3.181	FALSE	FALSE	FALSE	FALSE	FALSE	FALSE	FALSE	FALSE	FALSE	FALSE	FALSE	FALSE	FALSE	FALSE
20	CST11	NP_570612.1	0	0	-4.4165	-3.37989	-1.349	0.465864	-4.02275	-3.3675	-2.79325	FALSE	FALSE	FALSE	FALSE	FALSE	FALSE	FALSE	FALSE	FALSE	FALSE	FALSE	FALSE	FALSE	FALSE
10	ELOVL3	NP_689523.1	0	0	-4.4185	-3.6799	-2.262	0.388788	-4.2185	-3.6675	-3.17215	FALSE	FALSE	FALSE	FALSE	FALSE	FALSE	TRUE	FALSE	FALSE	FALSE	FALSE	FALSE	FALSE	FALSE
X	F9	NP_000124.1	0.349517	0.171643	-6.404	-4.73725	-2.6545	0.768232	-5.8585	-4.673	-3.7609	FALSE	FALSE	TRUE	FALSE	FALSE	FALSE	FALSE	FALSE	FALSE	FALSE	FALSE	FALSE	FALSE	FALSE
14	RTL1	NP_001128360.1	0	0	-4.315	-3.34675	-2.1535	0.327751	-3.82145	-3.3095	-2.97655	FALSE	FALSE	FALSE	FALSE	FALSE	FALSE	FALSE	FALSE	FALSE	FALSE	FALSE	FALSE	FALSE	FALSE
16	C16orf91	NP_001258980.1	0	0	-4.4685	-3.11678	-2.1725	0.273442	-3.4249	-3.091	-2.8074	FALSE	FALSE	FALSE	FALSE	FALSE	FALSE	FALSE	FALSE	FALSE	FALSE	FALSE	FALSE	FALSE	FALSE
3	CCRL2	NP_003956.2	0	0	-4.57	-3.39885	-1.3595	0.586919	-4.201	-3.3865	-2.6345	FALSE	FALSE	FALSE	FALSE	FALSE	FALSE	TRUE	FALSE	FALSE	FALSE	FALSE	FALSE	FALSE	FALSE
11	CD3G	NP_000064.1	0	0	-3.981	-3.6329	-2.7895	0.194726	-3.8775	-3.6505	-3.372	FALSE	TRUE	FALSE	FALSE	FALSE	FALSE	FALSE	FALSE	FALSE	FALSE	FALSE	FALSE	FALSE	FALSE
14	DMAC2L	NP_001003803.2	0.000601504	0.0246617	-5.1095	-3.49021	-2.5245	0.48153	-4.197	-3.3905	-2.9467	FALSE	FALSE	FALSE	FALSE	FALSE	FALSE	FALSE	FALSE	FALSE	FALSE	FALSE	FALSE	FALSE	FALSE
1	H2BC21	NP_003519.1	0.402919	0.114551	-7.5855	-4.53502	-1.212	1.26061	-6.0905	-4.687	-2.718	FALSE	FALSE	FALSE	FALSE	FALSE	FALSE	FALSE	FALSE	FALSE	FALSE	FALSE	FALSE	FALSE	FALSE
2	FBLN7	NP_694946.2	0	0	-4.264	-3.3153	-1.6185	0.377174	-3.7877	-3.345	-2.8151	FALSE	FALSE	FALSE	FALSE	FALSE	FALSE	TRUE	FALSE	FALSE	FALSE	FALSE	FALSE	FALSE	FALSE
7	TPK1	NP_071890.2	0	0.0164619	-4.978	-3.58313	-1.958	0.529828	-4.298	-3.5745	-2.896	FALSE	FALSE	FALSE	FALSE	FALSE	FALSE	FALSE	FALSE	FALSE	FALSE	FALSE	FALSE	FALSE	FALSE
13	NALF1	NP_001073865.1	0.022485	0.0414724	-5.2595	-3.57599	-2.061	0.555194	-4.3874	-3.48575	-2.9595	FALSE	FALSE	FALSE	FALSE	FALSE	FALSE	FALSE	FALSE	FALSE	FALSE	FALSE	FALSE	FALSE	FALSE
18	SLC14A1	NP_056949.4	0	0.00773499	-4.7635	-3.59773	-1.7135	0.5237	-4.2877	-3.611	-2.9053	FALSE	FALSE	FALSE	FALSE	FALSE	FALSE	FALSE	FALSE	FALSE	FALSE	FALSE	FALSE	FALSE	FALSE
3	CD80	NP_005182.1	0	0	-4.4105	-3.6892	-1.937	0.428774	-4.283	-3.701	-3.136	FALSE	FALSE	FALSE	FALSE	FALSE	FALSE	TRUE	FALSE	FALSE	FALSE	FALSE	FALSE	FALSE	FALSE
19	PSG9	NP_002775.3	0.00246361	0.0324748	-5.241	-3.37318	-0.3265	0.730595	-4.2971	-3.398	-2.4281	FALSE	FALSE	FALSE	TRUE	FALSE	FALSE	TRUE	FALSE	FALSE	FALSE	FALSE	FALSE	FALSE	FALSE
11	ARHGEF17	NP_055601.2	0	0	-4.5155	-3.30143	-2.3855	0.387856	-3.89205	-3.221	-2.8975	FALSE	FALSE	FALSE	FALSE	FALSE	FALSE	FALSE	FALSE	FALSE	FALSE	FALSE	FALSE	FALSE	FALSE
16	TBX6	NP_004599.2	0.000207211	0.0536676	-5.083	-3.58578	-2.334	0.604496	-4.4775	-3.465	-2.889	FALSE	FALSE	FALSE	FALSE	FALSE	FALSE	TRUE	FALSE	FALSE	FALSE	FALSE	FALSE	FALSE	FALSE
15	DPP8	NP_001307804.1	0.0865954	0.151974	-5.493	-4.00686	-2.3185	0.714032	-5.0146	-3.9815	-3.05445	FALSE	FALSE	FALSE	FALSE	FALSE	FALSE	TRUE	FALSE	FALSE	FALSE	FALSE	FALSE	FALSE	FALSE
8	BPNT2	NP_060283.3	0	0.000546349	-4.623	-3.44878	-1.4515	0.564361	-4.2085	-3.435	-2.698	FALSE	FALSE	FALSE	FALSE	FALSE	FALSE	FALSE	FALSE	FALSE	FALSE	TRUE	FALSE	FALSE	TRUE
5	WDR36	NP_644810.2	0	0.0827404	-4.978	-3.46676	-0.106	0.64348	-4.513	-3.292	-2.791	TRUE	FALSE	FALSE	FALSE	FALSE	FALSE	TRUE	FALSE	FALSE	TRUE	FALSE	FALSE	FALSE	FALSE
2	SLC35F5	NP_079457.2	0.00169779	0.089983	-5.127	-3.81172	-2.7645	0.569313	-4.5972	-3.7665	-3.0738	FALSE	FALSE	FALSE	FALSE	FALSE	FALSE	FALSE	FALSE	FALSE	FALSE	FALSE	FALSE	FALSE	FALSE
10	MCMBP	NP_079110.1	0.00141769	0.0161262	-5.2625	-3.67013	-2.2635	0.400494	-4.1875	-3.65275	-3.184	FALSE	FALSE	FALSE	FALSE	FALSE	FALSE	FALSE	FALSE	FALSE	FALSE	FALSE	FALSE	FALSE	FALSE
20	SIRPB1	NP_001317568.1	0	0.0471108	-4.88	-3.56602	-0.486	0.609241	-4.3954	-3.5415	-2.8135	FALSE	FALSE	FALSE	FALSE	FALSE	FALSE	TRUE	TRUE	FALSE	FALSE	FALSE	FALSE	FALSE	FALSE
2	FAM136A	NP_116211.2	0	0	-4.528	-3.39612	-1.73	0.606642	-4.0785	-3.523	-2.4468	FALSE	FALSE	FALSE	FALSE	FALSE	FALSE	FALSE	FALSE	FALSE	FALSE	FALSE	FALSE	FALSE	FALSE
9	ROR2	NP_004551.2	0	0.0017741	-4.7465	-3.4748	-2.1065	0.424079	-4.08115	-3.436	-2.963	TRUE	FALSE	FALSE	FALSE	FALSE	FALSE	FALSE	FALSE	FALSE	FALSE	TRUE	FALSE	FALSE	TRUE
3	ARL14	NP_079323.1	0	0	-3.4835	-3.21976	-2.51	0.158619	-3.4125	-3.236	-2.9995	FALSE	FALSE	FALSE	FALSE	FALSE	FALSE	FALSE	FALSE	FALSE	FALSE	FALSE	FALSE	FALSE	FALSE
14	PLEKHD1	NP_001154970.1	0	0	-4.285	-3.49086	-2.4595	0.324403	-3.9152	-3.492	-3.065	FALSE	FALSE	FALSE	FALSE	FALSE	FALSE	FALSE	FALSE	FALSE	FALSE	FALSE	FALSE	FALSE	FALSE
6	PHACTR2	NP_001093635.1	0	0	-4.5845	-3.55076	-2.466	0.370292	-4.0815	-3.488	-3.118	FALSE	FALSE	FALSE	FALSE	FALSE	FALSE	TRUE	FALSE	FALSE	FALSE	FALSE	FALSE	FALSE	FALSE
14	SUPT16H	NP_009123.1	0.0755602	0.184263	-5.7545	-4.22518	-2.297	0.555208	-4.97555	-4.206	-3.5145	FALSE	FALSE	FALSE	FALSE	FALSE	FALSE	FALSE	FALSE	FALSE	FALSE	TRUE	FALSE	FALSE	TRUE
6	NT5DC1	NP_689942.2	0	0	-4.3505	-3.5355	-2.3915	0.341344	-4.009	-3.521	-3.0975	FALSE	FALSE	FALSE	FALSE	FALSE	FALSE	FALSE	FALSE	FALSE	FALSE	FALSE	FALSE	FALSE	FALSE
X	CCNB3	NP_149020.2	0.0660043	0.0973684	-6.219	-4.03484	-2.2935	0.574667	-4.879	-3.9045	-3.468	FALSE	FALSE	FALSE	FALSE	FALSE	FALSE	FALSE	FALSE	FALSE	FALSE	FALSE	FALSE	FALSE	FALSE
19	CNN1	NP_001290.2	0	0	-4.1505	-3.65027	-2.133	0.275365	-3.963	-3.6945	-3.25825	FALSE	FALSE	FALSE	FALSE	FALSE	FALSE	FALSE	FALSE	FALSE	FALSE	FALSE	FALSE	FALSE	FALSE
22	C22orf42	NP_001010859.1	0.086815	0.0602279	-5.4415	-3.66822	-0.7925	0.685599	-4.975	-3.481	-3.05125	FALSE	FALSE	FALSE	FALSE	FALSE	FALSE	FALSE	FALSE	FALSE	FALSE	FALSE	FALSE	FALSE	FALSE
14	EFCAB11	NP_001271197.1	0	0.00474158	-4.713	-3.53994	-2.0165	0.471535	-4.1855	-3.525	-2.9464	FALSE	FALSE	FALSE	FALSE	FALSE	FALSE	FALSE	FALSE	FALSE	FALSE	FALSE	FALSE	FALSE	FALSE
11	PLAAT2	NP_060348.1	0	0	-4.34	-3.60373	-2.3355	0.389669	-4.1162	-3.626	-3.0843	FALSE	FALSE	FALSE	FALSE	FALSE	FALSE	FALSE	FALSE	FALSE	FALSE	FALSE	FALSE	FALSE	FALSE
22	TCN2	NP_000346.2	0	0	-4.59	-3.23495	-1.866	0.40106	-3.7953	-3.197	-2.7637	FALSE	TRUE	FALSE	FALSE	FALSE	FALSE	FALSE	FALSE	FALSE	TRUE	TRUE	FALSE	FALSE	TRUE
7	SAMD9	NP_060124.2	0	0	-4.1975	-3.6233	-2.466	0.250637	-3.967	-3.6165	-3.305	FALSE	TRUE	FALSE	FALSE	FALSE	FALSE	TRUE	FALSE	FALSE	FALSE	TRUE	TRUE	TRUE	TRUE
X	RAB40AL	NP_001027004.1	0	0.0392603	-5.045	-3.74661	-2.8635	0.448572	-4.4004	-3.6975	-3.1925	FALSE	FALSE	FALSE	FALSE	FALSE	FALSE	FALSE	FALSE	FALSE	FALSE	FALSE	FALSE	FALSE	FALSE
4	CXCL13	NP_006410.1	0	0	-4.328	-3.65599	-2.6825	0.289784	-4.0353	-3.6655	-3.2877	FALSE	FALSE	FALSE	FALSE	FALSE	FALSE	TRUE	FALSE	FALSE	FALSE	FALSE	FALSE	FALSE	FALSE
X	PFKFB1	NP_002616.2	0.00398159	0.0474057	-5.291	-3.79454	-3.019	0.394997	-4.4097	-3.643	-3.433	FALSE	FALSE	FALSE	FALSE	FALSE	FALSE	FALSE	FALSE	FALSE	FALSE	FALSE	FALSE	FALSE	FALSE
5	NSA2	NP_001258594.1	0.15505	0.111522	-6.45	-4.0868	-3.01	0.844815	-5.3618	-3.8535	-3.1197	FALSE	FALSE	FALSE	FALSE	FALSE	FALSE	FALSE	FALSE	FALSE	FALSE	FALSE	FALSE	FALSE	FALSE
6	MARCKS	NP_002347.5	0	0.0376956	-5.032	-3.24921	-1.288	0.888094	-4.37845	-3.183	-2.12305	FALSE	TRUE	FALSE	FALSE	FALSE	FALSE	FALSE	FALSE	FALSE	FALSE	FALSE	FALSE	FALSE	FALSE
2	ABI2	NP_001269854.1	0.0588532	0.0865983	-6.006	-3.83718	-2.2585	0.645534	-4.8178	-3.656	-3.2093	FALSE	FALSE	FALSE	FALSE	FALSE	FALSE	TRUE	FALSE	FALSE	FALSE	FALSE	FALSE	FALSE	FALSE
9	ZNG1F	NP_001078926.1	0.237005	0.412443	-5.533	-4.75229	-2.624	0.373448	-5.23575	-4.77775	-4.245	FALSE	FALSE	FALSE	FALSE	FALSE	FALSE	FALSE	FALSE	FALSE	FALSE	FALSE	FALSE	FALSE	FALSE
10	FZD8	NP_114072.1	0.0622533	0.0921875	-5.641	-3.65243	-2.6355	0.765904	-4.86565	-3.3985	-2.84895	FALSE	FALSE	FALSE	FALSE	FALSE	FALSE	FALSE	FALSE	FALSE	FALSE	FALSE	FALSE	FALSE	FALSE
5	SAR1B	NP_001028675.1	0	0.0755814	-4.829	-3.86174	-1.571	0.592436	-4.57915	-3.95	-3.0206	FALSE	TRUE	FALSE	FALSE	FALSE	FALSE	FALSE	FALSE	FALSE	FALSE	FALSE	FALSE	FALSE	FALSE
3	CCDC39	NP_852091.1	0	0	-4.311	-3.51836	-2.554	0.37984	-4.0545	-3.49275	-3.0125	FALSE	FALSE	FALSE	FALSE	FALSE	FALSE	FALSE	FALSE	FALSE	FALSE	TRUE	FALSE	FALSE	TRUE
4	ZNF141	NP_003432.1	0.0981418	0.0566374	-6.92	-3.59688	-1.499	0.903167	-5.0345	-3.278	-2.765	FALSE	FALSE	FALSE	FALSE	FALSE	FALSE	FALSE	FALSE	FALSE	FALSE	FALSE	FALSE	FALSE	FALSE
11	OR5A1	NP_001004728.1	0.0455332	0.0706371	-5.8505	-3.57267	-2.709	0.72991	-4.714	-3.39275	-2.774	FALSE	FALSE	FALSE	FALSE	FALSE	FALSE	TRUE	FALSE	FALSE	FALSE	FALSE	FALSE	FALSE	FALSE
4	GPAT3	NP_001243350.1	0	0.0150741	-4.8	-3.49851	-2.419	0.461736	-4.1838	-3.40375	-2.9855	FALSE	FALSE	FALSE	FALSE	FALSE	FALSE	FALSE	FALSE	FALSE	FALSE	FALSE	FALSE	FALSE	FALSE
1	MAST2	NP_055927.2	0.00238546	0.0218478	-5.448	-3.51867	-1.892	0.39309	-4.07505	-3.40775	-3.186	FALSE	FALSE	FALSE	FALSE	FALSE	FALSE	TRUE	FALSE	FALSE	FALSE	FALSE	FALSE	FALSE	FALSE
8	ATAD2	NP_054828.2	0.0307845	0.0343843	-5.473	-3.71933	-2.416	0.470758	-4.293	-3.6405	-3.237	FALSE	FALSE	FALSE	FALSE	FALSE	FALSE	FALSE	FALSE	FALSE	FALSE	FALSE	FALSE	FALSE	FALSE
6	PLG	NP_000292.1	0.00685985	0.0193968	-5.748	-3.58461	-2.43	0.451847	-4.199	-3.517	-3.0687	FALSE	TRUE	FALSE	FALSE	FALSE	FALSE	TRUE	FALSE	FALSE	FALSE	FALSE	FALSE	FALSE	FALSE
17	CCL8	NP_005614.2	0	0	-4.1665	-3.44619	-1.7295	0.418649	-4.0102	-3.4555	-2.9122	FALSE	FALSE	FALSE	FALSE	FALSE	FALSE	TRUE	FALSE	FALSE	FALSE	FALSE	FALSE	FALSE	FALSE
20	PCED1A	NP_001258097.1	0.0881399	0.0922855	-5.814	-3.81212	-2.518	0.745283	-4.99315	-3.591	-3.02635	FALSE	FALSE	FALSE	FALSE	FALSE	FALSE	FALSE	FALSE	FALSE	FALSE	FALSE	FALSE	FALSE	FALSE
5	GHR	NP_000154.1	0	0	-4.1805	-3.47561	-1.921	0.283401	-3.8105	-3.5065	-3.105	FALSE	TRUE	FALSE	FALSE	FALSE	FALSE	TRUE	FALSE	FALSE	FALSE	TRUE	FALSE	FALSE	TRUE
11	DENND2B	NP_005409.3	0.00869852	0.0451442	-5.293	-3.61782	-2.426	0.496701	-4.378	-3.483	-3.1025	FALSE	FALSE	FALSE	FALSE	FALSE	FALSE	FALSE	FALSE	FALSE	FALSE	FALSE	FALSE	FALSE	FALSE
20	SPATA2	NP_001129245.1	0	0	-3.7675	-3.28843	-2.5475	0.158826	-3.474	-3.2975	-3.083	FALSE	FALSE	FALSE	FALSE	FALSE	FALSE	TRUE	FALSE	FALSE	FALSE	FALSE	FALSE	FALSE	FALSE
22	MB	NP_005359.1	0	0	-4.104	-3.52963	-3.016	0.198578	-3.80035	-3.513	-3.28115	FALSE	FALSE	FALSE	FALSE	FALSE	FALSE	FALSE	FALSE	FALSE	FALSE	FALSE	FALSE	FALSE	FALSE
10	TUBB8	NP_817124.1	0.039353	0.0916224	-5.9095	-3.83726	-1.2145	0.673309	-4.73185	-3.818	-2.9925	FALSE	FALSE	FALSE	FALSE	FALSE	FALSE	FALSE	FALSE	FALSE	FALSE	FALSE	FALSE	FALSE	FALSE
1	HES3	NP_001019769.1	0	0	-3.727	-3.20083	-2.3595	0.285404	-3.576	-3.19575	-2.82655	FALSE	FALSE	FALSE	FALSE	FALSE	FALSE	TRUE	FALSE	FALSE	FALSE	FALSE	FALSE	FALSE	FALSE
15	FSIP1	NP_001311267.1	0	0.00539334	-4.769	-3.48043	-2.2725	0.396574	-4.01785	-3.449	-3.01115	FALSE	FALSE	FALSE	FALSE	FALSE	FALSE	FALSE	FALSE	FALSE	FALSE	FALSE	FALSE	FALSE	FALSE
18	SMCHD1	NP_056110.2	0.0160123	0.0187506	-5.727	-3.76853	-2.999	0.361212	-4.177	-3.686	-3.435	FALSE	FALSE	FALSE	FALSE	FALSE	FALSE	FALSE	FALSE	FALSE	FALSE	TRUE	FALSE	FALSE	TRUE
7	MINDY4	NP_115598.2	0	0.0242599	-4.854	-3.56765	-1.1725	0.466625	-4.27125	-3.4965	-3.023	FALSE	FALSE	FALSE	FALSE	FALSE	FALSE	FALSE	FALSE	FALSE	FALSE	FALSE	FALSE	FALSE	FALSE
7	WASL	NP_003932.3	0.134649	0.107346	-6.2865	-3.90952	-2.426	0.90886	-5.21805	-3.79325	-2.75345	FALSE	FALSE	FALSE	FALSE	FALSE	FALSE	TRUE	FALSE	FALSE	FALSE	FALSE	FALSE	FALSE	FALSE
1	HPCA	NP_002134.2	0.0995813	0.123206	-6.103	-3.92628	-2.506	0.786779	-5.05235	-3.81475	-2.9543	FALSE	FALSE	FALSE	FALSE	FALSE	FALSE	FALSE	FALSE	FALSE	FALSE	FALSE	FALSE	FALSE	FALSE
15	TRPM7	NP_060142.3	0.00108261	0.0595853	-5.197	-3.78379	-2.248	0.494577	-4.4935	-3.7435	-3.16725	FALSE	FALSE	FALSE	FALSE	FALSE	FALSE	TRUE	FALSE	FALSE	FALSE	FALSE	FALSE	FALSE	FALSE
15	LCTL	NP_997221.2	0	0	-4.096	-3.38091	-2.4175	0.287357	-3.769	-3.368	-3.015	FALSE	FALSE	FALSE	FALSE	FALSE	FALSE	TRUE	FALSE	FALSE	FALSE	FALSE	FALSE	FALSE	FALSE
10	KLLN	NP_001119521.1	0	0	-3.4775	-2.87418	-1.251	0.219979	-3.1535	-2.8785	-2.6045	FALSE	FALSE	FALSE	FALSE	FALSE	FALSE	FALSE	FALSE	FALSE	FALSE	FALSE	FALSE	FALSE	FALSE
18	PPP4R1	NP_001035847.1	0.086426	0.0833333	-5.679	-3.71164	-2.169	0.771451	-4.98185	-3.408	-2.972	FALSE	FALSE	FALSE	FALSE	FALSE	FALSE	FALSE	FALSE	FALSE	FALSE	FALSE	FALSE	FALSE	FALSE
2	MRPL30	NP_660213.1	0.00740132	0.026727	-5.5035	-3.62076	-2.882	0.402822	-4.218	-3.48475	-3.25205	FALSE	FALSE	FALSE	FALSE	FALSE	FALSE	FALSE	FALSE	FALSE	FALSE	FALSE	FALSE	FALSE	FALSE
4	SMAD1	NP_005891.1	0.23461	0.0989192	-6.785	-4.13364	-2.579	1.04759	-5.7214	-3.8665	-3.046	FALSE	FALSE	FALSE	FALSE	FALSE	FALSE	FALSE	FALSE	FALSE	FALSE	FALSE	FALSE	FALSE	FALSE
2	FAM171B	NP_803237.3	0.0263509	0.0281779	-5.5875	-3.64449	-2.189	0.4963	-4.262	-3.56	-3.1255	FALSE	FALSE	FALSE	FALSE	FALSE	FALSE	TRUE	FALSE	FALSE	FALSE	FALSE	FALSE	FALSE	FALSE
4	TMEM154	NP_689893.1	0	0	-3.9985	-3.52182	-2.543	0.261399	-3.8684	-3.527	-3.1617	FALSE	FALSE	FALSE	FALSE	FALSE	FALSE	FALSE	FALSE	FALSE	FALSE	FALSE	FALSE	FALSE	FALSE
19	IGFL4	NP_001002923.1	0	0	-3.724	-3.39531	-2.868	0.15244	-3.6049	-3.4015	-3.1995	FALSE	FALSE	FALSE	FALSE	FALSE	FALSE	FALSE	FALSE	FALSE	FALSE	FALSE	FALSE	FALSE	FALSE
11	OR5W2	NP_001001960.1	0.0834488	0.0439751	-6.5955	-3.48944	-1.8585	0.849252	-4.85775	-3.188	-2.73675	FALSE	FALSE	FALSE	FALSE	FALSE	FALSE	FALSE	FALSE	FALSE	FALSE	FALSE	FALSE	FALSE	FALSE
8	CLXN	NP_078869.1	0	0.00183599	-4.6765	-3.62347	-3.0055	0.308884	-4.081	-3.5645	-3.27035	FALSE	FALSE	FALSE	FALSE	FALSE	FALSE	FALSE	FALSE	FALSE	FALSE	FALSE	FALSE	FALSE	FALSE
19	LYL1	NP_005574.2	0	0	-4	-3.40714	-2.1705	0.35987	-3.8995	-3.39675	-2.9315	FALSE	FALSE	FALSE	FALSE	FALSE	FALSE	TRUE	FALSE	FALSE	FALSE	FALSE	FALSE	FALSE	FALSE
16	CSNK2A2	NP_001887.1	0.299756	0.137679	-6.52	-4.48581	-2.6845	0.914394	-5.793	-4.42825	-3.29835	FALSE	FALSE	FALSE	FALSE	FALSE	FALSE	FALSE	FALSE	FALSE	FALSE	FALSE	FALSE	FALSE	FALSE
10	LIPF	NP_001185758.1	0	0.0544808	-5.0175	-3.81937	-2.042	0.526869	-4.5	-3.8585	-3.09295	FALSE	FALSE	FALSE	FALSE	FALSE	FALSE	TRUE	FALSE	FALSE	FALSE	FALSE	FALSE	FALSE	FALSE
11	FOLR2	NP_000794.3	0	0	-4.3775	-3.59007	-2.949	0.301234	-4.01485	-3.566	-3.2175	FALSE	FALSE	FALSE	FALSE	FALSE	FALSE	FALSE	FALSE	FALSE	FALSE	FALSE	FALSE	FALSE	FALSE
7	ANKRD7	NP_062618.2	0.0446085	0.107189	-5.5375	-3.83121	-2.4685	0.671447	-4.82575	-3.759	-2.983	FALSE	FALSE	FALSE	FALSE	FALSE	FALSE	FALSE	FALSE	FALSE	FALSE	FALSE	FALSE	FALSE	FALSE
11	SCGB1A1	NP_003348.1	0	0	-4.272	-3.5711	-2.4055	0.30217	-3.9454	-3.5965	-3.16925	FALSE	FALSE	FALSE	FALSE	FALSE	FALSE	FALSE	FALSE	FALSE	FALSE	FALSE	FALSE	FALSE	FALSE
10	DUSP29	NP_001003892.1	0	0	-3.9065	-3.33081	-2.8545	0.235328	-3.68	-3.297	-3.047	FALSE	FALSE	FALSE	FALSE	FALSE	FALSE	FALSE	FALSE	FALSE	FALSE	FALSE	FALSE	FALSE	FALSE
5	PCDHGC4	NP_061751.1	0.00984224	0.0384615	-5.439	-3.62433	-2.304	0.466935	-4.289	-3.5225	-3.14175	FALSE	FALSE	FALSE	FALSE	FALSE	FALSE	FALSE	FALSE	FALSE	FALSE	TRUE	FALSE	FALSE	TRUE
17	CHRNE	NP_000071.1	0	0	-4.1995	-3.07253	-2.303	0.319957	-3.565	-2.9735	-2.7495	FALSE	TRUE	FALSE	FALSE	FALSE	FALSE	TRUE	FALSE	FALSE	FALSE	FALSE	FALSE	FALSE	FALSE
13	GPR12	NP_005279.1	0	0.0591871	-5.0155	-3.82674	-2.033	0.538857	-4.5296	-3.8505	-3.0924	FALSE	FALSE	FALSE	FALSE	FALSE	FALSE	FALSE	FALSE	FALSE	FALSE	FALSE	FALSE	FALSE	FALSE
16	MBTPS1	NP_003782.1	0	0	-4.4555	-3.2222	-2.0765	0.492918	-4.0089	-3.075	-2.6985	FALSE	FALSE	FALSE	FALSE	FALSE	FALSE	FALSE	FALSE	FALSE	FALSE	FALSE	FALSE	FALSE	FALSE
1	NRDC	NP_002516.2	0.038314	0.0988489	-5.83	-3.97219	-2.467	0.545302	-4.738	-3.901	-3.316	FALSE	FALSE	FALSE	FALSE	FALSE	FALSE	FALSE	FALSE	FALSE	FALSE	FALSE	FALSE	FALSE	FALSE
1	LCE5A	NP_848525.1	0	0	-4.5905	-3.31473	-2.213	0.458798	-3.9533	-3.276	-2.7406	FALSE	FALSE	FALSE	FALSE	FALSE	FALSE	TRUE	FALSE	FALSE	FALSE	FALSE	FALSE	FALSE	FALSE
6	SLC22A3	NP_068812.1	0.0145334	0.0943631	-5.2415	-3.56179	-2.4975	0.748704	-4.6458	-3.48	-2.6145	FALSE	TRUE	FALSE	FALSE	FALSE	FALSE	TRUE	FALSE	FALSE	FALSE	FALSE	FALSE	FALSE	FALSE
10	TUBAL3	NP_079079.1	0	0.0673137	-4.9365	-3.39286	-0.961	0.684145	-4.4752	-3.1695	-2.7305	FALSE	FALSE	FALSE	FALSE	FALSE	FALSE	FALSE	FALSE	FALSE	FALSE	FALSE	FALSE	FALSE	FALSE
16	NOMO1	NP_055102.3	0	0	-4.5925	-3.86023	-1.999	0.319671	-4.2735	-3.868	-3.462	FALSE	FALSE	FALSE	FALSE	FALSE	FALSE	FALSE	TRUE	FALSE	FALSE	FALSE	FALSE	FALSE	FALSE
20	TAF4	NP_003176.2	0.167198	0.103572	-6.412	-3.85346	-1.8915	1.12091	-5.4875	-3.799	-2.4355	FALSE	FALSE	FALSE	FALSE	FALSE	FALSE	TRUE	FALSE	FALSE	FALSE	FALSE	FALSE	FALSE	FALSE
9	ELAVL2	NP_001338384.1	0.178038	0.095679	-5.961	-3.9144	-2.1885	0.967076	-5.41	-3.7165	-2.81175	FALSE	FALSE	FALSE	FALSE	FALSE	FALSE	TRUE	FALSE	FALSE	FALSE	FALSE	FALSE	FALSE	FALSE
10	EXOSC1	NP_057130.1	0	0.0426901	-4.865	-3.52131	-2.753	0.571716	-4.39155	-3.361	-2.894	FALSE	FALSE	FALSE	FALSE	FALSE	FALSE	FALSE	FALSE	FALSE	FALSE	FALSE	FALSE	FALSE	FALSE
4	SMR3A	NP_036522.3	0	0	-4.145	-3.35076	-1.993	0.309006	-3.7209	-3.382	-2.9378	FALSE	FALSE	FALSE	FALSE	FALSE	FALSE	FALSE	FALSE	FALSE	FALSE	FALSE	FALSE	FALSE	FALSE
9	CENPP	NP_001012267.1	0	0	-4.132	-3.45463	-2.18	0.270036	-3.7717	-3.47725	-3.11465	FALSE	FALSE	FALSE	FALSE	FALSE	FALSE	TRUE	FALSE	FALSE	FALSE	FALSE	FALSE	FALSE	FALSE
1	SSU72	NP_054907.1	0.138881	0.147699	-5.972	-4.07474	-2.029	0.810474	-5.1862	-4.067	-2.9945	FALSE	FALSE	FALSE	FALSE	FALSE	FALSE	FALSE	FALSE	FALSE	FALSE	FALSE	FALSE	FALSE	FALSE
6	PPIL1	NP_057143.1	0	0.000701754	-4.626	-3.54964	-2.0905	0.413578	-4.1086	-3.5315	-3.0324	FALSE	FALSE	FALSE	FALSE	FALSE	FALSE	FALSE	FALSE	FALSE	FALSE	TRUE	FALSE	FALSE	TRUE
13	TPT1	NP_003286.1	0.02099	0.16416	-5.672	-4.14197	-1.9595	0.540904	-4.7549	-4.22025	-3.3886	FALSE	FALSE	FALSE	FALSE	FALSE	FALSE	TRUE	FALSE	FALSE	FALSE	FALSE	FALSE	FALSE	FALSE
3	LHFPL4	NP_940962.1	0.446336	0.0781734	-7.78	-4.84472	-1.595	1.39809	-6.7935	-4.756	-3.02	FALSE	FALSE	FALSE	FALSE	FALSE	FALSE	TRUE	FALSE	FALSE	FALSE	FALSE	FALSE	FALSE	FALSE
17	PGAP3	NP_219487.3	0	0	-4.465	-3.35537	-2.2635	0.432896	-3.9467	-3.3305	-2.8016	FALSE	FALSE	FALSE	FALSE	FALSE	FALSE	TRUE	FALSE	FALSE	FALSE	TRUE	FALSE	FALSE	TRUE
15	RASL12	NP_057647.1	0	0.000887049	-4.6485	-3.74368	-2.607	0.4392	-4.34195	-3.731	-3.1705	FALSE	FALSE	FALSE	FALSE	FALSE	FALSE	FALSE	FALSE	FALSE	FALSE	FALSE	FALSE	FALSE	FALSE
3	HESX1	NP_003856.1	0	0	-4.2845	-3.58543	-2.8505	0.309856	-4.0605	-3.501	-3.23915	FALSE	TRUE	FALSE	FALSE	FALSE	FALSE	FALSE	FALSE	FALSE	FALSE	TRUE	FALSE	FALSE	TRUE
6	CAPN11	NP_008989.2	0	0	-4.5995	-3.53241	-2.5865	0.362616	-4.079	-3.4565	-3.126	FALSE	FALSE	FALSE	FALSE	FALSE	FALSE	TRUE	FALSE	FALSE	FALSE	FALSE	FALSE	FALSE	FALSE
8	TSPYL5	NP_277047.2	0.132469	0.116959	-5.9395	-3.93386	-2.2685	0.855686	-5.1829	-3.8365	-2.8261	FALSE	FALSE	FALSE	FALSE	FALSE	FALSE	FALSE	FALSE	FALSE	FALSE	FALSE	FALSE	FALSE	FALSE
15	GOLM2	NP_612432.2	0	0	-4.0195	-3.45471	-2.33	0.313317	-3.8895	-3.43025	-3.058	FALSE	FALSE	FALSE	FALSE	FALSE	FALSE	FALSE	FALSE	FALSE	FALSE	FALSE	FALSE	FALSE	FALSE
1	PGBD2	NP_733843.1	0	0	-4.304	-3.32591	-2.4305	0.310757	-3.7795	-3.272	-2.9685	FALSE	FALSE	FALSE	FALSE	FALSE	FALSE	TRUE	FALSE	FALSE	FALSE	FALSE	FALSE	FALSE	FALSE
3	TCTA	NP_071503.1	0	0	-3.471	-3.44756	-3.4185	0.00664423	-3.456	-3.4475	-3.4395	FALSE	FALSE	FALSE	FALSE	FALSE	FALSE	FALSE	FALSE	FALSE	FALSE	FALSE	FALSE	FALSE	FALSE
14	SLC38A6	NP_001166173.1	0	0.0786476	-4.9625	-3.75153	-2.3365	0.479994	-4.54	-3.5735	-3.282	FALSE	FALSE	FALSE	FALSE	FALSE	FALSE	FALSE	FALSE	FALSE	FALSE	FALSE	FALSE	FALSE	FALSE
19	COQ8B	NP_079152.3	0.00625078	0.0502563	-5.3065	-3.52394	-2.8155	0.550968	-4.3845	-3.328	-2.9945	FALSE	FALSE	FALSE	FALSE	FALSE	FALSE	FALSE	FALSE	FALSE	FALSE	FALSE	FALSE	FALSE	FALSE
9	IFNA7	NP_066401.2	0	0.0101868	-4.77	-3.29235	-0.9395	0.718763	-4.28655	-3.28325	-2.3731	FALSE	FALSE	FALSE	FALSE	FALSE	FALSE	FALSE	FALSE	FALSE	FALSE	FALSE	FALSE	FALSE	FALSE
X	ARMCX3	NP_057691.1	0.0287884	0.122218	-5.45	-4.26071	-3.2105	0.345178	-4.7475	-4.198	-3.87255	FALSE	FALSE	FALSE	FALSE	FALSE	FALSE	FALSE	FALSE	FALSE	FALSE	FALSE	FALSE	FALSE	FALSE
1	EGLN1	NP_071334.1	0.0576156	0.17185	-5.463	-3.87864	-2.1775	0.815229	-4.9245	-3.96225	-2.67625	TRUE	FALSE	FALSE	FALSE	FALSE	FALSE	TRUE	FALSE	FALSE	FALSE	FALSE	FALSE	FALSE	FALSE
19	ZNF497	NP_001193938.1	0	0	-4.392	-2.97856	-2.1695	0.38166	-3.5981	-2.817	-2.653	FALSE	FALSE	FALSE	FALSE	FALSE	FALSE	FALSE	FALSE	FALSE	TRUE	FALSE	FALSE	FALSE	FALSE
16	HAPSTR1	NP_054836.2	0.0319405	0.0389715	-5.543	-3.57044	-2.3975	0.571048	-4.41245	-3.4105	-3.019	FALSE	FALSE	FALSE	FALSE	FALSE	FALSE	FALSE	FALSE	FALSE	FALSE	FALSE	FALSE	FALSE	FALSE
3	ATG3	NP_071933.2	0	0	-4.4585	-3.7844	-2.663	0.248736	-4.0874	-3.8045	-3.4451	FALSE	FALSE	FALSE	FALSE	FALSE	FALSE	FALSE	FALSE	FALSE	FALSE	FALSE	FALSE	FALSE	FALSE
7	AHCYL2	NP_001124195.1	0.237643	0.185012	-6.4245	-4.43215	-1.963	0.774515	-5.4715	-4.4275	-3.4025	FALSE	FALSE	FALSE	FALSE	FALSE	FALSE	TRUE	FALSE	FALSE	FALSE	FALSE	FALSE	FALSE	FALSE
10	LRMDA	NP_114413.1	0	0.0037594	-4.8695	-3.37211	-2.9745	0.350238	-3.90315	-3.228	-3.05755	FALSE	FALSE	FALSE	FALSE	FALSE	FALSE	TRUE	FALSE	FALSE	FALSE	FALSE	FALSE	FALSE	FALSE
2	GPD2	NP_000399.3	0.000602652	0.0465046	-5.215	-3.70993	-2.378	0.517335	-4.4255	-3.6755	-3.03875	FALSE	FALSE	FALSE	FALSE	FALSE	FALSE	TRUE	FALSE	FALSE	FALSE	FALSE	FALSE	FALSE	FALSE
4	HSPA4L	NP_001304310.1	0.0687233	0.101085	-6.037	-3.83335	-2.043	0.69741	-4.8885	-3.657	-3.066	FALSE	FALSE	FALSE	FALSE	FALSE	FALSE	FALSE	FALSE	FALSE	FALSE	FALSE	FALSE	FALSE	FALSE
17	RPL26	NP_000978.1	0.276005	0.140489	-7.4605	-4.34131	-1.299	1.10187	-5.8394	-4.326	-2.9156	FALSE	FALSE	FALSE	FALSE	FALSE	FALSE	FALSE	FALSE	FALSE	FALSE	TRUE	FALSE	FALSE	TRUE
3	CDCP1	NP_073753.3	0.000136705	0.0225564	-5.068	-3.58044	-2.142	0.469899	-4.2345	-3.552	-2.98595	FALSE	FALSE	FALSE	FALSE	FALSE	FALSE	TRUE	FALSE	FALSE	FALSE	FALSE	FALSE	FALSE	FALSE
12	C12orf43	NP_001273127.1	0	0.000269906	-4.6175	-3.74867	-2.7535	0.277971	-4.1063	-3.75	-3.3947	FALSE	FALSE	FALSE	FALSE	FALSE	FALSE	TRUE	FALSE	FALSE	FALSE	FALSE	FALSE	FALSE	FALSE
22	SLC25A17	NP_001269656.1	0	0.0585092	-4.9595	-3.75374	-2.14	0.559139	-4.5029	-3.7445	-3.0092	FALSE	FALSE	FALSE	FALSE	FALSE	FALSE	FALSE	FALSE	FALSE	FALSE	FALSE	FALSE	FALSE	FALSE
2	CCDC115	NP_115733.2	0	0	-3.5825	-3.37048	-2.1565	0.113034	-3.462	-3.3975	-3.2565	FALSE	FALSE	FALSE	FALSE	FALSE	FALSE	FALSE	FALSE	FALSE	FALSE	TRUE	FALSE	FALSE	TRUE
17	MYOCD	NP_001139784.1	0.0299937	0.0503507	-5.5225	-3.56966	-1.034	0.590752	-4.4775	-3.3965	-3.008	FALSE	FALSE	FALSE	FALSE	FALSE	FALSE	TRUE	FALSE	FALSE	FALSE	TRUE	FALSE	FALSE	TRUE
15	BUB1B	NP_001202.5	0	0	-4.354	-3.61545	-1.8995	0.296944	-4.0015	-3.609	-3.257	FALSE	TRUE	FALSE	FALSE	FALSE	FALSE	FALSE	FALSE	FALSE	FALSE	TRUE	FALSE	FALSE	TRUE
16	MT3	NP_005945.1	0	0	-3.5345	-3.45074	-3.162	0.0668391	-3.51405	-3.47475	-3.3555	FALSE	TRUE	FALSE	FALSE	FALSE	FALSE	FALSE	FALSE	FALSE	FALSE	FALSE	FALSE	FALSE	FALSE
19	ZNF57	NP_775751.1	0.00630433	0.0420288	-5.4205	-3.42446	-2.075	0.559408	-4.2686	-3.2705	-2.8505	FALSE	FALSE	FALSE	FALSE	FALSE	FALSE	FALSE	FALSE	FALSE	FALSE	FALSE	FALSE	FALSE	FALSE
11	OR52I2	NP_001005170.1	0.0229508	0.0881795	-5.4355	-3.66898	-2.2845	0.67857	-4.6594	-3.601	-2.828	FALSE	FALSE	FALSE	FALSE	FALSE	FALSE	FALSE	FALSE	FALSE	FALSE	FALSE	FALSE	FALSE	FALSE
14	DHRS2	NP_878912.1	0	0	-3.547	-3.01178	-1.9265	0.270311	-3.3792	-3.023	-2.6483	FALSE	FALSE	FALSE	FALSE	FALSE	FALSE	FALSE	FALSE	FALSE	FALSE	FALSE	FALSE	FALSE	FALSE
4	ABCE1	NP_002931.2	0.275269	0.17722	-6.548	-4.43135	-1.83	0.853414	-5.5046	-4.4845	-3.2283	FALSE	FALSE	FALSE	FALSE	FALSE	FALSE	FALSE	FALSE	FALSE	FALSE	FALSE	FALSE	FALSE	FALSE
2	ITM2C	NP_112188.1	0	0	-4.1185	-3.25391	-1.9875	0.335806	-3.672	-3.27675	-2.799	FALSE	FALSE	FALSE	FALSE	FALSE	FALSE	FALSE	FALSE	FALSE	FALSE	FALSE	FALSE	FALSE	FALSE
10	CH25H	NP_003947.1	0	0	-4.0455	-3.53485	-2.4365	0.301949	-3.9075	-3.56625	-3.11895	FALSE	FALSE	FALSE	FALSE	FALSE	FALSE	FALSE	FALSE	FALSE	FALSE	FALSE	FALSE	FALSE	FALSE
9	ZNF483	NP_001007170.1	0.11334	0.128713	-5.5295	-4.03419	-2.8555	0.708982	-5.11375	-3.9375	-3.15935	FALSE	FALSE	FALSE	FALSE	FALSE	FALSE	TRUE	FALSE	FALSE	FALSE	FALSE	FALSE	FALSE	FALSE
19	EIF3K	NP_037366.1	0	0	-4.2395	-3.59052	-2.1355	0.353572	-4.032	-3.62225	-3.11035	FALSE	FALSE	FALSE	FALSE	FALSE	FALSE	FALSE	FALSE	FALSE	FALSE	FALSE	FALSE	FALSE	FALSE
11	OR8B12	NP_001005195.1	0.110921	0.0865764	-6.345	-3.67474	-1.8805	0.985182	-5.1239	-3.5745	-2.4407	FALSE	FALSE	FALSE	FALSE	FALSE	FALSE	FALSE	FALSE	FALSE	FALSE	FALSE	FALSE	FALSE	FALSE
2	TMEM37	NP_899063.2	0	0	-4.359	-3.4562	-2.1115	0.381191	-4.0039	-3.4275	-2.98	FALSE	FALSE	FALSE	FALSE	FALSE	FALSE	FALSE	FALSE	FALSE	FALSE	FALSE	FALSE	FALSE	FALSE
1	PHLDA3	NP_036528.1	0	0	-4.296	-3.32477	-1.762	0.391027	-3.8312	-3.32825	-2.8145	FALSE	FALSE	FALSE	FALSE	FALSE	FALSE	TRUE	FALSE	FALSE	FALSE	FALSE	FALSE	FALSE	FALSE
7	CPA4	NP_001156918.1	0	0	-4.1755	-3.46853	-2.4805	0.297179	-3.8605	-3.4745	-3.073	FALSE	FALSE	FALSE	FALSE	FALSE	FALSE	TRUE	FALSE	FALSE	FALSE	FALSE	FALSE	FALSE	FALSE
17	KRT25	NP_853512.1	0.0143666	0.0466915	-5.5475	-3.5327	-1.96	0.586744	-4.406	-3.387	-2.9065	FALSE	FALSE	FALSE	FALSE	FALSE	FALSE	FALSE	FALSE	FALSE	FALSE	FALSE	FALSE	FALSE	FALSE
14	ESR2	NP_001428.1	0	0	-4.4675	-3.49611	-1.514	0.45415	-4.2142	-3.3885	-3.0018	FALSE	FALSE	FALSE	FALSE	FALSE	FALSE	TRUE	FALSE	FALSE	FALSE	FALSE	FALSE	FALSE	FALSE
7	CAMK2B	NP_001211.3	0.355813	0.158774	-6.6175	-4.67016	-1.654	0.899875	-5.899	-4.6535	-3.466	FALSE	FALSE	FALSE	FALSE	FALSE	FALSE	TRUE	FALSE	FALSE	FALSE	TRUE	TRUE	TRUE	TRUE
17	FAM20A	NP_060035.2	0	0	-4.3005	-3.36649	-2.14	0.377323	-3.821	-3.4185	-2.8275	FALSE	FALSE	FALSE	FALSE	FALSE	FALSE	FALSE	FALSE	FALSE	FALSE	TRUE	FALSE	FALSE	TRUE
12	IAPP	NP_000406.1	0	0	-3.7545	-3.24035	-2.424	0.245862	-3.5621	-3.2535	-2.9203	FALSE	FALSE	FALSE	FALSE	FALSE	FALSE	TRUE	FALSE	FALSE	FALSE	FALSE	FALSE	FALSE	FALSE
7	RABGEF1	NP_001273990.1	0.054536	0.0914127	-5.745	-3.75997	-1.5885	0.700585	-4.81875	-3.6125	-2.967	FALSE	FALSE	FALSE	FALSE	FALSE	FALSE	FALSE	FALSE	FALSE	FALSE	FALSE	FALSE	FALSE	FALSE
7	RBAK-RBAKDN	NP_001191442.1	0.0345561	0.0893142	-5.531	-3.66672	-1.71	0.725359	-4.6885	-3.5675	-2.802	FALSE	FALSE	FALSE	FALSE	FALSE	FALSE	FALSE	FALSE	FALSE	FALSE	FALSE	FALSE	FALSE	FALSE
12	HPD	NP_001165464.1	0	0.00702844	-4.729	-3.68478	-1.924	0.526971	-4.338	-3.7405	-2.944	FALSE	TRUE	FALSE	FALSE	FALSE	FALSE	TRUE	FALSE	FALSE	FALSE	TRUE	FALSE	FALSE	TRUE
1	RCAN3	NP_001238909.1	0	0.077469	-4.8355	-3.61218	-1.708	0.564136	-4.55195	-3.3895	-3.06	FALSE	FALSE	FALSE	FALSE	FALSE	FALSE	FALSE	FALSE	FALSE	FALSE	FALSE	FALSE	FALSE	FALSE
12	COPZ1	NP_001258665.1	0.0631579	0.115789	-6.0885	-4.03877	-2.8025	0.588644	-4.8772	-3.9385	-3.35995	FALSE	FALSE	FALSE	FALSE	FALSE	FALSE	TRUE	FALSE	FALSE	FALSE	FALSE	FALSE	FALSE	FALSE
11	MYEOV	NP_001280220.1	0	0	-3.955	-3.26196	-2.065	0.149617	-3.4265	-3.245	-3.138	FALSE	FALSE	FALSE	FALSE	FALSE	FALSE	FALSE	FALSE	FALSE	FALSE	FALSE	FALSE	FALSE	FALSE
19	TSSK6	NP_114426.1	0.00956938	0.108054	-5.2665	-3.73482	-1.989	0.658721	-4.66375	-3.685	-2.88375	FALSE	FALSE	FALSE	FALSE	FALSE	FALSE	FALSE	FALSE	FALSE	FALSE	FALSE	FALSE	FALSE	FALSE
17	MIEN1	NP_001317135.1	0	0	-4.203	-3.3806	-2.801	0.29964	-3.8132	-3.349	-3.0115	FALSE	FALSE	FALSE	FALSE	FALSE	FALSE	TRUE	FALSE	FALSE	FALSE	FALSE	FALSE	FALSE	FALSE
1	SLC19A2	NP_008927.1	0.119447	0.108663	-6.1315	-3.91186	-1.8805	0.834468	-5.159	-3.76	-2.965	FALSE	TRUE	FALSE	FALSE	FALSE	FALSE	TRUE	FALSE	FALSE	FALSE	FALSE	FALSE	FALSE	FALSE
3	KCTD6	NP_001121686.1	0.111144	0.0982064	-6.061	-4.13343	-2.928	0.575776	-5.0905	-3.9365	-3.571	FALSE	FALSE	FALSE	FALSE	FALSE	FALSE	FALSE	FALSE	FALSE	FALSE	FALSE	FALSE	FALSE	FALSE
7	SNX10	NP_001186764.1	0	0	-4.348	-3.80493	-2.6235	0.292125	-4.1756	-3.834	-3.4032	FALSE	FALSE	FALSE	FALSE	FALSE	FALSE	TRUE	FALSE	FALSE	FALSE	FALSE	FALSE	FALSE	FALSE
17	ERBB2	NP_004439.2	0	0.01745	-5.011	-3.66315	-2.1835	0.420551	-4.2565	-3.603	-3.163	FALSE	FALSE	FALSE	FALSE	FALSE	FALSE	TRUE	FALSE	FALSE	FALSE	FALSE	FALSE	FALSE	FALSE
3	MLF1	NP_001356712.1	0	0.000406421	-4.624	-3.59347	-1.9285	0.480571	-4.261	-3.559	-2.987	FALSE	FALSE	FALSE	FALSE	FALSE	FALSE	FALSE	FALSE	FALSE	FALSE	FALSE	FALSE	FALSE	FALSE
17	PITPNM3	NP_112497.2	0.069148	0.0715906	-5.716	-3.7331	-2.2155	0.709517	-4.8478	-3.5315	-3.0005	TRUE	FALSE	FALSE	FALSE	FALSE	FALSE	TRUE	FALSE	FALSE	FALSE	FALSE	FALSE	FALSE	FALSE
4	CRMP1	NP_001014809.1	0.184504	0.110304	-6.3275	-4.01334	-1.615	0.961205	-5.414	-3.884	-2.8335	FALSE	FALSE	FALSE	FALSE	FALSE	FALSE	FALSE	FALSE	FALSE	FALSE	FALSE	FALSE	FALSE	FALSE
X	CENPI	NP_006724.2	0.027319	0.119694	-5.415	-4.1985	-2.486	0.397292	-4.7465	-4.1665	-3.72935	FALSE	FALSE	FALSE	FALSE	FALSE	FALSE	FALSE	FALSE	FALSE	FALSE	FALSE	FALSE	FALSE	FALSE
8	SLCO5A1	NP_112220.2	0.00305709	0.0686607	-5.3465	-3.71718	-2.774	0.566714	-4.5285	-3.644	-3.005	FALSE	FALSE	FALSE	FALSE	FALSE	FALSE	FALSE	FALSE	FALSE	FALSE	FALSE	FALSE	FALSE	FALSE
1	CCT3	NP_005989.3	0.0657642	0.0760683	-5.997	-3.69576	-1.9845	0.772195	-4.8412	-3.561	-2.7934	FALSE	FALSE	FALSE	FALSE	FALSE	FALSE	TRUE	FALSE	FALSE	FALSE	FALSE	FALSE	FALSE	FALSE
6	MRS2	NP_001273193.1	0	0.0157895	-4.7505	-3.74487	-2.7145	0.435792	-4.3525	-3.73225	-3.169	FALSE	FALSE	FALSE	FALSE	FALSE	FALSE	FALSE	FALSE	FALSE	FALSE	FALSE	FALSE	FALSE	FALSE
11	IGSF9B	NP_001264214.1	0	0.0609236	-4.9885	-3.58299	-2.721	0.528226	-4.4515	-3.448	-2.995	FALSE	FALSE	FALSE	FALSE	FALSE	FALSE	TRUE	FALSE	FALSE	FALSE	FALSE	FALSE	FALSE	FALSE
20	OXT	NP_000906.1	0	0.0100877	-4.8755	-3.50487	-1.575	0.564309	-4.24315	-3.5125	-2.75295	FALSE	FALSE	FALSE	FALSE	FALSE	FALSE	FALSE	FALSE	FALSE	FALSE	FALSE	FALSE	FALSE	FALSE
9	LHX2	NP_004780.3	0.177654	0.133106	-5.908	-4.02119	-2.4805	0.906095	-5.2939	-3.946	-2.8615	FALSE	FALSE	FALSE	FALSE	FALSE	FALSE	TRUE	FALSE	FALSE	FALSE	FALSE	FALSE	FALSE	FALSE
1	UAP1	NP_001311045.1	0	0.00011989	-4.625	-3.63015	-2.537	0.478326	-4.2945	-3.615	-2.984	FALSE	FALSE	FALSE	FALSE	FALSE	FALSE	FALSE	FALSE	FALSE	FALSE	FALSE	FALSE	FALSE	FALSE
12	SMARCC2	NP_003066.2	0.15503	0.1493	-6.015	-4.16938	-2.9515	0.749964	-5.246	-4.0995	-3.2235	FALSE	FALSE	FALSE	FALSE	FALSE	FALSE	FALSE	FALSE	FALSE	FALSE	TRUE	FALSE	FALSE	TRUE
17	BAIAP2	NP_059345.1	0.0242011	0.0817669	-5.7825	-3.74251	-1.703	0.685085	-4.6395	-3.741	-2.842	FALSE	FALSE	FALSE	FALSE	FALSE	FALSE	TRUE	FALSE	FALSE	FALSE	FALSE	FALSE	FALSE	FALSE
2	ZNF804A	NP_919226.1	0	0	-4.476	-3.39746	-1.828	0.347192	-3.7682	-3.4535	-2.8913	FALSE	FALSE	FALSE	FALSE	FALSE	FALSE	TRUE	FALSE	FALSE	FALSE	FALSE	FALSE	FALSE	FALSE
8	NDUFAF6	NP_689629.2	0.00476735	0.0558734	-5.3765	-3.73017	-1.599	0.594252	-4.4855	-3.745	-2.95065	FALSE	TRUE	FALSE	FALSE	FALSE	FALSE	TRUE	FALSE	FALSE	FALSE	FALSE	FALSE	FALSE	FALSE
2	PGAP1	NP_079265.2	0	0	-4.5	-3.62335	-2.522	0.321788	-4.1115	-3.5975	-3.237	FALSE	FALSE	FALSE	FALSE	FALSE	FALSE	FALSE	FALSE	FALSE	FALSE	TRUE	FALSE	FALSE	TRUE
X	ITM2A	NP_004858.1	0.00062409	0.027876	-5.0905	-3.65162	-2.3085	0.438932	-4.2132	-3.633	-3.0941	FALSE	FALSE	FALSE	FALSE	FALSE	FALSE	FALSE	FALSE	FALSE	FALSE	FALSE	FALSE	FALSE	FALSE
1	ELOVL1	NP_001243328.1	0	0.0337597	-4.862	-3.82995	-2.5025	0.427779	-4.409	-3.8255	-3.2625	FALSE	FALSE	FALSE	FALSE	FALSE	FALSE	TRUE	FALSE	FALSE	FALSE	FALSE	FALSE	FALSE	FALSE
7	VPS50	NP_060137.2	0.0134719	0.124215	-5.391	-3.98128	-1.862	0.522859	-4.708	-3.9545	-3.3175	FALSE	FALSE	FALSE	FALSE	FALSE	FALSE	FALSE	FALSE	FALSE	FALSE	FALSE	FALSE	FALSE	FALSE
16	CETP	NP_000069.2	0	0	-4.574	-3.51867	-1.5475	0.431481	-4.111	-3.5005	-2.9845	TRUE	FALSE	FALSE	FALSE	FALSE	FALSE	TRUE	FALSE	FALSE	FALSE	FALSE	FALSE	FALSE	FALSE
1	DHDDS	NP_079163.2	0.0922732	0.165062	-5.5765	-4.02327	-2.132	0.730324	-5.0338	-3.993	-3.0552	FALSE	FALSE	FALSE	FALSE	FALSE	FALSE	FALSE	FALSE	FALSE	FALSE	TRUE	TRUE	TRUE	TRUE
11	TMEM179B	NP_955369.1	0	0	-4.18	-3.31492	-1.6485	0.401816	-3.843	-3.318	-2.7835	FALSE	FALSE	FALSE	FALSE	FALSE	FALSE	FALSE	FALSE	FALSE	FALSE	FALSE	FALSE	FALSE	FALSE
9	TRPM3	NP_001353076.1	0.00353753	0.0559103	-5.3065	-3.7984	-2.797	0.455497	-4.46255	-3.7335	-3.25395	FALSE	FALSE	FALSE	FALSE	FALSE	FALSE	TRUE	FALSE	FALSE	FALSE	TRUE	TRUE	TRUE	TRUE
1	TTC4	NP_004614.3	0	0.000305111	-4.625	-3.6408	-2.367	0.368041	-4.1208	-3.644	-3.1627	FALSE	FALSE	FALSE	FALSE	FALSE	FALSE	FALSE	FALSE	FALSE	FALSE	FALSE	FALSE	FALSE	FALSE
21	MORC3	NP_056173.1	0.108339	0.0889724	-6.795	-3.92039	-2.473	0.771472	-5.101	-3.685	-3.12025	FALSE	FALSE	FALSE	FALSE	FALSE	FALSE	FALSE	FALSE	FALSE	FALSE	FALSE	FALSE	FALSE	FALSE
17	SLC6A4	NP_001036.1	0.0113197	0.167957	-5.2675	-3.97019	-1.9605	0.634333	-4.781	-4.026	-3.074	FALSE	FALSE	FALSE	FALSE	FALSE	FALSE	FALSE	FALSE	FALSE	FALSE	FALSE	FALSE	FALSE	FALSE
17	CASC3	NP_031385.2	0	0	-4.328	-3.4636	-2.1905	0.296639	-3.8545	-3.4525	-3.103	FALSE	FALSE	FALSE	FALSE	FALSE	FALSE	FALSE	FALSE	FALSE	FALSE	FALSE	FALSE	FALSE	FALSE
16	TMEM204	NP_001243470.1	0	0.00861667	-4.6705	-3.38678	-2.2495	0.395968	-3.94285	-3.3085	-2.9775	FALSE	FALSE	FALSE	FALSE	FALSE	FALSE	FALSE	FALSE	FALSE	FALSE	FALSE	FALSE	FALSE	FALSE
11	RIN1	NP_004283.2	0	0.000239597	-4.631	-3.35978	-1.7275	0.424277	-3.9625	-3.3095	-2.8625	FALSE	FALSE	FALSE	FALSE	FALSE	FALSE	TRUE	FALSE	FALSE	FALSE	FALSE	FALSE	FALSE	FALSE
11	CD5	NP_055022.2	0	0	-4.235	-3.5494	-2.333	0.329167	-3.97155	-3.57325	-3.109	FALSE	FALSE	FALSE	FALSE	FALSE	FALSE	FALSE	FALSE	FALSE	FALSE	FALSE	FALSE	FALSE	FALSE
2	TBC1D8	NP_001095896.1	0.000565931	0.0216469	-5.178	-3.47358	-1.978	0.468771	-4.151	-3.39425	-2.947	TRUE	FALSE	FALSE	FALSE	FALSE	FALSE	TRUE	FALSE	FALSE	FALSE	FALSE	FALSE	FALSE	FALSE
9	ANKRD20A1	NP_115626.2	0.0504278	0.247083	-5.7055	-4.38783	-2.3155	0.42058	-4.919	-4.39	-3.863	FALSE	FALSE	FALSE	FALSE	FALSE	FALSE	FALSE	TRUE	FALSE	FALSE	FALSE	FALSE	FALSE	FALSE
5	ECSCR	NP_001071161.1	0.105006	0.235944	-5.5665	-4.39605	-2.815	0.482654	-5.0643	-4.3505	-3.8026	FALSE	FALSE	FALSE	FALSE	FALSE	FALSE	TRUE	FALSE	FALSE	FALSE	FALSE	FALSE	FALSE	FALSE
1	RGS4	NP_001095915.1	0	0.000554017	-4.6435	-3.73041	-2.5625	0.44727	-4.361	-3.70625	-3.1385	FALSE	FALSE	FALSE	FALSE	FALSE	FALSE	FALSE	FALSE	FALSE	FALSE	FALSE	FALSE	FALSE	FALSE
12	SINHCAF	NP_067061.1	0.0240814	0.286991	-5.3035	-4.24445	-2.12	0.555091	-4.9	-4.337	-3.4137	FALSE	FALSE	FALSE	FALSE	FALSE	FALSE	FALSE	FALSE	FALSE	FALSE	FALSE	FALSE	FALSE	FALSE
6	H2AC4	NP_003504.2	0.179896	0.0905953	-6.3705	-3.595	-1.0025	1.32185	-5.44315	-3.549	-1.8652	FALSE	FALSE	FALSE	FALSE	FALSE	FALSE	FALSE	FALSE	FALSE	TRUE	FALSE	FALSE	FALSE	FALSE
1	HEYL	NP_055386.2	0	0	-3.975	-3.40869	-2.0965	0.300055	-3.8188	-3.395	-3.0172	FALSE	FALSE	FALSE	FALSE	FALSE	FALSE	TRUE	FALSE	FALSE	FALSE	FALSE	FALSE	FALSE	FALSE
8	WWP1	NP_008944.1	0.000501253	0.115372	-5.1225	-4.0807	-2.009	0.485197	-4.6405	-4.1575	-3.338	FALSE	FALSE	FALSE	FALSE	FALSE	FALSE	FALSE	FALSE	FALSE	FALSE	FALSE	FALSE	FALSE	FALSE
X	NOX1	NP_008983.2	0	0.0136054	-4.8815	-3.88093	-3.239	0.33193	-4.33875	-3.8595	-3.4545	FALSE	FALSE	FALSE	FALSE	FALSE	FALSE	FALSE	FALSE	FALSE	FALSE	FALSE	FALSE	FALSE	FALSE
1	PPT1	NP_000301.1	0	0.0273315	-4.983	-3.64316	-2.4405	0.547167	-4.3732	-3.624	-2.9077	FALSE	TRUE	FALSE	FALSE	FALSE	FALSE	TRUE	FALSE	FALSE	FALSE	TRUE	FALSE	FALSE	TRUE
12	HOXC10	NP_059105.2	0	0	-3.997	-3.31061	-2.2785	0.28544	-3.7945	-3.2605	-2.9952	FALSE	FALSE	FALSE	FALSE	FALSE	FALSE	FALSE	FALSE	FALSE	FALSE	FALSE	FALSE	FALSE	FALSE
1	C1orf109	NP_001337684.1	0	0	-4.484	-3.48548	-2.3135	0.370609	-3.9881	-3.4775	-3.0318	FALSE	FALSE	FALSE	FALSE	FALSE	FALSE	FALSE	FALSE	FALSE	FALSE	FALSE	FALSE	FALSE	FALSE
12	MED21	NP_004255.2	0	0	-4.311	-3.62596	-2.481	0.308379	-4.0175	-3.63975	-3.2225	FALSE	FALSE	FALSE	FALSE	FALSE	FALSE	FALSE	FALSE	FALSE	FALSE	FALSE	FALSE	FALSE	FALSE
6	TAF11	NP_005634.1	0	0.0112495	-4.692	-3.97687	-2.3535	0.377545	-4.435	-4.013	-3.4683	FALSE	FALSE	FALSE	FALSE	FALSE	FALSE	TRUE	FALSE	FALSE	FALSE	FALSE	FALSE	FALSE	FALSE
9	ZNF658	NP_149350.3	0.0116735	0.0126799	-6.1025	-3.20982	-1.6225	0.489343	-3.6612	-3.172	-2.7168	FALSE	FALSE	FALSE	FALSE	FALSE	FALSE	FALSE	FALSE	FALSE	FALSE	FALSE	FALSE	FALSE	FALSE
6	COL21A1	NP_001305680.1	0	0	-4.3345	-3.56445	-2.3595	0.322265	-4.004	-3.5585	-3.15	FALSE	FALSE	FALSE	FALSE	FALSE	FALSE	TRUE	FALSE	FALSE	FALSE	FALSE	FALSE	FALSE	FALSE
20	PHACTR3	NP_001186434.1	0.0298583	0.0776316	-5.735	-3.57457	-2.267	0.673014	-4.64955	-3.3695	-2.879	FALSE	FALSE	FALSE	FALSE	FALSE	FALSE	TRUE	FALSE	FALSE	FALSE	FALSE	FALSE	FALSE	FALSE
10	SGMS1	NP_671512.1	0.0218958	0.118047	-5.4025	-3.92318	-2.325	0.575754	-4.725	-3.876	-3.1915	FALSE	FALSE	FALSE	FALSE	FALSE	FALSE	TRUE	FALSE	FALSE	FALSE	FALSE	FALSE	FALSE	FALSE
19	TMEM86B	NP_001358942.1	0	0	-4.355	-3.24978	-1.803	0.460384	-3.9183	-3.196	-2.6971	FALSE	FALSE	FALSE	FALSE	FALSE	FALSE	TRUE	FALSE	FALSE	FALSE	FALSE	FALSE	FALSE	FALSE
19	ANKRD24	NP_597732.1	0	0.000476735	-4.707	-3.22578	-2	0.407666	-3.7705	-3.1745	-2.7575	FALSE	FALSE	FALSE	FALSE	FALSE	FALSE	FALSE	FALSE	FALSE	FALSE	FALSE	FALSE	FALSE	FALSE
3	PAQR9	NP_940906.1	0	0.0146958	-4.8085	-3.65502	-2.3255	0.463814	-4.3234	-3.6125	-3.0915	FALSE	FALSE	FALSE	FALSE	FALSE	FALSE	FALSE	FALSE	FALSE	FALSE	FALSE	FALSE	FALSE	FALSE
1	F5	NP_000121.2	0.00470939	0.011383	-5.788	-3.50479	-2.101	0.401525	-4.019	-3.479	-3.065	FALSE	TRUE	FALSE	FALSE	FALSE	FALSE	TRUE	FALSE	FALSE	FALSE	FALSE	FALSE	FALSE	FALSE
16	CRAMP1	NP_065876.3	0.0138132	0.010027	-5.4245	-3.30502	-2.008	0.414943	-3.697	-3.2545	-2.8965	FALSE	FALSE	FALSE	FALSE	FALSE	FALSE	TRUE	FALSE	FALSE	FALSE	FALSE	FALSE	FALSE	FALSE
11	CDC42EP2	NP_006770.1	0	0	-4.061	-3.37479	-2.516	0.3426	-3.87585	-3.33275	-2.95715	FALSE	FALSE	FALSE	FALSE	FALSE	FALSE	TRUE	FALSE	FALSE	FALSE	FALSE	FALSE	FALSE	FALSE
17	ARSG	NP_055775.2	0	0	-4.4085	-3.42259	-2.496	0.327734	-3.90995	-3.3815	-3.0285	FALSE	FALSE	FALSE	FALSE	FALSE	FALSE	TRUE	FALSE	FALSE	FALSE	FALSE	FALSE	FALSE	FALSE
2	ADAM23	NP_003803.1	0.0346731	0.113115	-5.511	-3.82381	-2.255	0.665922	-4.7804	-3.77	-2.9846	FALSE	FALSE	FALSE	FALSE	FALSE	FALSE	FALSE	FALSE	FALSE	FALSE	FALSE	FALSE	FALSE	FALSE
1	CA6	NP_001206.2	0	0	-4.5175	-3.37301	-2.1515	0.309093	-3.763	-3.3695	-2.9945	FALSE	FALSE	FALSE	FALSE	FALSE	FALSE	TRUE	FALSE	FALSE	FALSE	FALSE	FALSE	FALSE	FALSE
10	PDZD8	NP_776152.1	0.00271345	0.00963743	-5.3125	-3.60636	-2.4655	0.336085	-4.008	-3.5855	-3.2127	FALSE	FALSE	FALSE	FALSE	FALSE	FALSE	TRUE	FALSE	FALSE	FALSE	FALSE	FALSE	FALSE	FALSE
20	ATRN	NP_647537.1	0	0.00276178	-4.7415	-3.74627	-2.1235	0.362238	-4.27225	-3.7005	-3.3115	FALSE	FALSE	FALSE	FALSE	FALSE	FALSE	TRUE	FALSE	FALSE	FALSE	FALSE	FALSE	FALSE	FALSE
3	SLC51A	NP_689885.4	0	0	-4.328	-3.56945	-2.729	0.291905	-3.9655	-3.558	-3.189	FALSE	FALSE	FALSE	FALSE	FALSE	FALSE	FALSE	FALSE	FALSE	FALSE	FALSE	FALSE	FALSE	FALSE
3	RHO	NP_000530.1	0	0.0187719	-4.871	-3.56307	-1.341	0.632061	-4.34605	-3.6245	-2.692	TRUE	FALSE	FALSE	FALSE	FALSE	FALSE	FALSE	FALSE	FALSE	FALSE	FALSE	FALSE	FALSE	FALSE
11	IMMP1L	NP_001291203.1	0	0.0168278	-4.874	-3.72976	-2.35	0.462349	-4.3613	-3.722	-3.126	FALSE	FALSE	FALSE	FALSE	FALSE	FALSE	TRUE	FALSE	FALSE	FALSE	FALSE	FALSE	FALSE	FALSE
11	INS-IGF2	NP_001035835.1	0.000378644	0.00265051	-5.234	-3.26784	-2.4675	0.256689	-3.5475	-3.254	-3.007	FALSE	FALSE	FALSE	FALSE	FALSE	FALSE	FALSE	FALSE	FALSE	FALSE	FALSE	FALSE	FALSE	FALSE
2	SMARCAL1	NP_054859.2	0.0114881	0.0402529	-5.411	-3.66139	-1.951	0.443151	-4.3325	-3.5215	-3.2634	FALSE	TRUE	FALSE	FALSE	FALSE	FALSE	FALSE	FALSE	FALSE	FALSE	TRUE	FALSE	FALSE	TRUE
5	MEGF10	NP_115822.1	0	0	-4.244	-3.50525	-2.12	0.327752	-3.954	-3.4985	-3.071	FALSE	FALSE	FALSE	FALSE	FALSE	FALSE	FALSE	FALSE	FALSE	FALSE	TRUE	FALSE	FALSE	TRUE
11	LGALS12	NP_001136007.2	0	0.000835422	-4.7255	-3.43222	-1.949	0.486558	-4.1226	-3.403	-2.819	FALSE	FALSE	FALSE	FALSE	FALSE	FALSE	FALSE	FALSE	FALSE	FALSE	FALSE	FALSE	FALSE	FALSE
7	TAS2R39	NP_795362.2	0	0.0288345	-5.011	-3.62309	-2.1035	0.498419	-4.3389	-3.57	-3.0178	FALSE	FALSE	FALSE	FALSE	FALSE	FALSE	FALSE	FALSE	FALSE	FALSE	FALSE	FALSE	FALSE	FALSE
11	ARL2	NP_001658.2	0.00295683	0.0641632	-5.1445	-3.62524	-1.907	0.663025	-4.5024	-3.637	-2.702	FALSE	FALSE	FALSE	FALSE	FALSE	FALSE	FALSE	FALSE	FALSE	FALSE	FALSE	FALSE	FALSE	FALSE
X	MAMLD1	NP_001170936.1	0.00983045	0.0332468	-5.1225	-3.82914	-2.1	0.395386	-4.3042	-3.843	-3.2985	FALSE	FALSE	FALSE	FALSE	FALSE	FALSE	TRUE	FALSE	FALSE	FALSE	TRUE	FALSE	FALSE	TRUE
5	LEAP2	NP_443203.1	0	0	-3.875	-3.42514	-2.5265	0.245911	-3.73645	-3.44	-3.09455	FALSE	FALSE	FALSE	FALSE	FALSE	FALSE	FALSE	FALSE	FALSE	FALSE	FALSE	FALSE	FALSE	FALSE
1	RBM15	NP_073605.4	0.0102603	0.0646019	-5.4045	-3.6286	-2.114	0.583172	-4.5161	-3.473	-2.982	FALSE	FALSE	FALSE	FALSE	FALSE	FALSE	FALSE	FALSE	FALSE	FALSE	FALSE	FALSE	FALSE	FALSE
14	RAB2B	NP_116235.2	0.00927033	0.141746	-5.2365	-3.90498	-2.6275	0.601801	-4.7257	-3.9055	-3.09915	FALSE	FALSE	FALSE	FALSE	FALSE	FALSE	FALSE	FALSE	FALSE	FALSE	FALSE	FALSE	FALSE	FALSE
8	SFRP1	NP_003003.3	0	0.0540378	-5.0185	-3.67038	-2.0445	0.566567	-4.4678	-3.62175	-2.9495	FALSE	FALSE	FALSE	FALSE	FALSE	FALSE	TRUE	FALSE	FALSE	FALSE	FALSE	FALSE	FALSE	FALSE
11	ST14	NP_068813.1	0	0.00454604	-4.91	-3.43123	-2.27	0.474384	-4.1225	-3.36225	-2.8625	FALSE	TRUE	FALSE	FALSE	FALSE	FALSE	FALSE	FALSE	FALSE	FALSE	TRUE	FALSE	FALSE	TRUE
7	CPSF4	NP_006684.1	0.382509	0.165338	-6.983	-4.76222	-2.9335	0.917582	-6.059	-4.7555	-3.5475	FALSE	FALSE	FALSE	FALSE	FALSE	FALSE	FALSE	FALSE	FALSE	FALSE	FALSE	FALSE	FALSE	FALSE
8	TCF24	NP_001180431.1	0	0	-3.7825	-3.15827	-2.531	0.306896	-3.6003	-3.131	-2.7754	FALSE	FALSE	FALSE	FALSE	FALSE	FALSE	FALSE	FALSE	FALSE	FALSE	FALSE	FALSE	FALSE	FALSE
11	RASSF7	NP_003466.1	0	0	-4.1855	-3.04468	-2.185	0.3742	-3.63	-2.9385	-2.6515	FALSE	FALSE	FALSE	FALSE	FALSE	FALSE	FALSE	FALSE	FALSE	FALSE	FALSE	FALSE	FALSE	FALSE
13	PCDH9	NP_982354.1	0.046197	0.124237	-5.6045	-3.87804	-2.3445	0.649146	-4.834	-3.77125	-3.092	FALSE	FALSE	FALSE	FALSE	FALSE	FALSE	TRUE	FALSE	FALSE	FALSE	FALSE	FALSE	FALSE	FALSE
8	GPR20	NP_005284.2	0	0.00187301	-4.779	-3.20729	-2.314	0.517492	-4.0021	-3.0965	-2.617	FALSE	FALSE	FALSE	FALSE	FALSE	FALSE	TRUE	FALSE	FALSE	FALSE	FALSE	FALSE	FALSE	FALSE
8	GGH	NP_003869.1	0	0.00664452	-4.803	-3.72825	-2.0575	0.487337	-4.3456	-3.7605	-3.0495	FALSE	FALSE	FALSE	FALSE	FALSE	FALSE	TRUE	FALSE	FALSE	FALSE	FALSE	FALSE	FALSE	FALSE
11	ANAPC15	NP_001380374.1	0	0	-4.4795	-3.82903	-3.0555	0.224331	-4.1238	-3.828	-3.5415	FALSE	FALSE	FALSE	FALSE	FALSE	FALSE	FALSE	TRUE	FALSE	FALSE	FALSE	FALSE	FALSE	FALSE
7	CCZ1B	NP_932765.1	0	0.00365339	-4.7305	-3.84541	-2.7625	0.292814	-4.2325	-3.8385	-3.4734	FALSE	FALSE	FALSE	FALSE	FALSE	FALSE	FALSE	FALSE	FALSE	FALSE	FALSE	FALSE	FALSE	FALSE
10	OPALIN	NP_149984.1	0	0	-4.2175	-3.36603	-1.678	0.374672	-3.83505	-3.3935	-2.8625	FALSE	FALSE	FALSE	FALSE	FALSE	FALSE	FALSE	FALSE	FALSE	FALSE	FALSE	FALSE	FALSE	FALSE
17	NUFIP2	NP_065823.1	0	0.0167311	-5.0315	-3.41977	-2.221	0.368858	-3.84235	-3.381	-3.031	FALSE	FALSE	FALSE	FALSE	FALSE	FALSE	TRUE	FALSE	FALSE	FALSE	FALSE	FALSE	FALSE	FALSE
4	PAICS	NP_001072993.1	0.000378644	0.0297867	-5.0935	-3.68509	-2.1295	0.431146	-4.3319	-3.5865	-3.209	FALSE	FALSE	FALSE	FALSE	FALSE	FALSE	FALSE	FALSE	FALSE	FALSE	FALSE	FALSE	FALSE	FALSE
17	GLTPD2	NP_001362730.1	0	0	-3.8445	-3.17363	-1.887	0.305337	-3.5685	-3.186	-2.7645	FALSE	FALSE	FALSE	FALSE	FALSE	FALSE	FALSE	FALSE	FALSE	FALSE	FALSE	FALSE	FALSE	FALSE
9	PLIN2	NP_001113.2	0	0.0561231	-4.93	-3.4532	-1.592	0.67484	-4.4215	-3.382	-2.6285	FALSE	FALSE	FALSE	FALSE	FALSE	FALSE	FALSE	FALSE	FALSE	FALSE	FALSE	FALSE	FALSE	FALSE
12	C12orf71	NP_001073875.1	0	0	-4.041	-3.37277	-2.1345	0.270606	-3.6935	-3.404	-3.016	FALSE	FALSE	FALSE	FALSE	FALSE	FALSE	FALSE	FALSE	FALSE	FALSE	FALSE	FALSE	FALSE	FALSE
3	SLC49A4	NP_116228.1	0	0.0104293	-4.9175	-3.76679	-1.935	0.473571	-4.35525	-3.802	-3.126	FALSE	FALSE	FALSE	FALSE	FALSE	FALSE	FALSE	FALSE	FALSE	FALSE	FALSE	FALSE	FALSE	FALSE
1	TNNT2	NP_001001430.1	0.000440432	0.0347941	-5.1135	-3.80781	-2.8185	0.442099	-4.3865	-3.812	-3.2045	TRUE	FALSE	FALSE	FALSE	TRUE	FALSE	FALSE	FALSE	FALSE	FALSE	FALSE	FALSE	FALSE	FALSE
15	CFAP161	NP_775799.2	0	0	-3.8245	-3.39966	-2.3345	0.167131	-3.5955	-3.42375	-3.1795	FALSE	FALSE	FALSE	FALSE	FALSE	FALSE	FALSE	FALSE	FALSE	FALSE	FALSE	FALSE	FALSE	FALSE
15	ANKDD1A	NP_874362.3	0	0.0185042	-5.044	-3.4944	-2.4305	0.474433	-4.195	-3.403	-2.9484	FALSE	FALSE	FALSE	FALSE	FALSE	FALSE	TRUE	FALSE	FALSE	FALSE	FALSE	FALSE	FALSE	FALSE
1	HNRNPCL1	NP_001013653.1	0.015009	0.0442265	-5.698	-3.43564	-2.213	0.624297	-4.3769	-3.261	-2.795	FALSE	FALSE	FALSE	FALSE	FALSE	FALSE	FALSE	FALSE	FALSE	FALSE	FALSE	FALSE	FALSE	FALSE
6	APOBEC2	NP_006780.1	0	0	-4.3695	-3.41805	-1.984	0.443236	-3.9924	-3.43375	-2.82065	FALSE	FALSE	FALSE	FALSE	FALSE	FALSE	FALSE	FALSE	FALSE	FALSE	FALSE	FALSE	FALSE	FALSE
19	ARHGAP33	NP_443180.2	0.000915332	0.0396644	-5.137	-3.61197	-2.655	0.485342	-4.346	-3.49725	-3.0725	FALSE	FALSE	FALSE	FALSE	FALSE	FALSE	FALSE	FALSE	FALSE	FALSE	FALSE	FALSE	FALSE	FALSE
17	DCAKD	NP_079095.3	0	0	-4.3415	-3.28023	-2.109	0.4199	-3.8969	-3.222	-2.7676	FALSE	FALSE	FALSE	FALSE	FALSE	FALSE	FALSE	FALSE	FALSE	FALSE	FALSE	FALSE	FALSE	FALSE
15	CPEB1	NP_001352172.1	0.191334	0.0633463	-6.505	-3.99036	-2.12	1.01494	-5.7549	-3.548	-3.0425	FALSE	FALSE	FALSE	FALSE	FALSE	FALSE	TRUE	FALSE	FALSE	FALSE	FALSE	FALSE	FALSE	FALSE
12	MARCHF9	NP_612405.2	0	0.0185639	-4.861	-3.70586	-2.2045	0.551506	-4.37895	-3.813	-2.927	FALSE	FALSE	FALSE	FALSE	FALSE	FALSE	FALSE	FALSE	FALSE	FALSE	FALSE	FALSE	FALSE	FALSE
7	CLCN1	NP_000074.3	0.0154989	0.0689054	-5.346	-3.60385	-0.5655	0.591746	-4.5435	-3.4015	-3.0145	FALSE	TRUE	FALSE	TRUE	FALSE	FALSE	FALSE	FALSE	FALSE	FALSE	FALSE	FALSE	FALSE	FALSE
9	IFNA17	NP_067091.1	0.00768137	0.0392603	-5.3865	-3.26967	-0.728	0.709456	-4.2101	-3.224	-2.4042	FALSE	FALSE	FALSE	FALSE	FALSE	FALSE	FALSE	FALSE	FALSE	FALSE	FALSE	FALSE	FALSE	FALSE
15	KATNBL1	NP_078989.1	0.00124888	0.0408564	-5.093	-3.70243	-2.493	0.424318	-4.2808	-3.639	-3.22	FALSE	FALSE	FALSE	FALSE	FALSE	FALSE	FALSE	FALSE	FALSE	FALSE	FALSE	FALSE	FALSE	FALSE
3	SLC15A2	NP_001139470.1	0	0	-4.4635	-3.5887	-2.3	0.379603	-4.0928	-3.5985	-3.069	FALSE	FALSE	FALSE	FALSE	FALSE	FALSE	TRUE	FALSE	FALSE	FALSE	FALSE	FALSE	FALSE	FALSE
10	COL13A1	NP_001123575.1	0	0	-4.2195	-3.45336	-2.3485	0.343848	-3.954	-3.4115	-3.02955	FALSE	FALSE	FALSE	FALSE	FALSE	FALSE	FALSE	FALSE	FALSE	FALSE	TRUE	FALSE	FALSE	TRUE
4	EPGN	NP_001257920.1	0	0.0969925	-4.8925	-3.51188	-1.1875	0.670913	-4.60145	-3.3735	-2.7355	FALSE	FALSE	FALSE	FALSE	FALSE	FALSE	FALSE	FALSE	FALSE	FALSE	FALSE	FALSE	FALSE	FALSE
8	DKK4	NP_055235.1	0	0	-3.4035	-3.25363	-2.172	0.158722	-3.3915	-3.3015	-3.0447	FALSE	FALSE	FALSE	FALSE	FALSE	FALSE	FALSE	FALSE	FALSE	FALSE	FALSE	FALSE	FALSE	FALSE
2	TMEM185B	NP_077026.2	0	0.0147368	-4.724	-3.66091	-1.206	0.56533	-4.3971	-3.70475	-2.87245	FALSE	FALSE	FALSE	FALSE	FALSE	FALSE	FALSE	FALSE	FALSE	FALSE	FALSE	FALSE	FALSE	FALSE
6	CALHM6	NP_001010919.1	0	0	-4.3585	-3.38915	-1.85	0.495783	-3.9935	-3.4465	-2.6865	FALSE	FALSE	FALSE	FALSE	FALSE	FALSE	FALSE	FALSE	FALSE	FALSE	FALSE	FALSE	FALSE	FALSE
14	SYT16	NP_001374016.1	0.00784358	0.0304649	-5.269	-3.4062	-1.2635	0.483858	-4.1022	-3.303	-2.951	FALSE	FALSE	FALSE	FALSE	FALSE	FALSE	TRUE	FALSE	FALSE	FALSE	FALSE	FALSE	FALSE	FALSE
1	TMEM54	NP_001316653.1	0	0	-4.335	-3.4502	-2.37	0.27148	-3.8123	-3.4385	-3.1135	FALSE	FALSE	FALSE	FALSE	FALSE	FALSE	FALSE	FALSE	FALSE	FALSE	FALSE	FALSE	FALSE	FALSE
19	ZGLP1	NP_001096637.1	0.15599	0.0571565	-6.008	-3.93686	-2.6735	0.814306	-5.3351	-3.677	-3.103	FALSE	FALSE	FALSE	FALSE	FALSE	FALSE	TRUE	FALSE	FALSE	FALSE	FALSE	FALSE	FALSE	FALSE
4	KCTD8	NP_938167.1	0	0.00232198	-4.778	-3.38012	-1.8395	0.355351	-3.88315	-3.3135	-3.00635	FALSE	FALSE	FALSE	FALSE	FALSE	FALSE	FALSE	FALSE	FALSE	FALSE	FALSE	FALSE	FALSE	FALSE
17	ZSWIM7	NP_001036162.1	0	0.0306299	-4.9475	-3.44044	-1.3595	0.533108	-4.158	-3.39675	-2.8136	FALSE	FALSE	FALSE	FALSE	FALSE	FALSE	FALSE	FALSE	FALSE	FALSE	FALSE	FALSE	FALSE	FALSE
17	ALDH3A1	NP_000682.3	0.00993049	0.0542453	-5.456	-3.47625	-2.321	0.644296	-4.45325	-3.3395	-2.736	FALSE	FALSE	FALSE	FALSE	FALSE	FALSE	TRUE	FALSE	FALSE	FALSE	FALSE	FALSE	FALSE	FALSE
11	FXYD2	NP_001671.2	0	0	-4.125	-3.28499	-2.3245	0.400077	-3.81755	-3.28	-2.7591	TRUE	FALSE	FALSE	FALSE	FALSE	FALSE	TRUE	FALSE	FALSE	FALSE	FALSE	FALSE	FALSE	FALSE
17	SEZ6	NP_849191.3	0.00647773	0.0562078	-5.2395	-3.7395	-2.4265	0.514002	-4.474	-3.6785	-3.1185	FALSE	FALSE	FALSE	FALSE	FALSE	FALSE	FALSE	FALSE	FALSE	FALSE	FALSE	FALSE	FALSE	FALSE
2	ALKAL2	NP_001002919.2	0	0	-4.593	-3.15695	-1.5695	0.410237	-3.5975	-3.2095	-2.6159	FALSE	FALSE	FALSE	FALSE	FALSE	FALSE	TRUE	FALSE	FALSE	FALSE	FALSE	FALSE	FALSE	FALSE
10	DNAJC1	NP_071760.2	0.000219756	0.014394	-5.08	-3.5458	-2.4625	0.457268	-4.2045	-3.471	-3.0075	FALSE	FALSE	FALSE	FALSE	FALSE	FALSE	TRUE	FALSE	FALSE	FALSE	FALSE	FALSE	FALSE	FALSE
20	CYP24A1	NP_000773.2	0	0	-3.789	-3.25506	-2.0605	0.308397	-3.6405	-3.29	-2.81805	FALSE	FALSE	FALSE	FALSE	FALSE	FALSE	TRUE	FALSE	FALSE	FALSE	TRUE	FALSE	FALSE	TRUE
4	LCORL	NP_001159611.1	0	0	-4.433	-3.65742	-2.368	0.329079	-4.158	-3.634	-3.274	FALSE	FALSE	FALSE	FALSE	FALSE	FALSE	TRUE	FALSE	FALSE	FALSE	FALSE	FALSE	FALSE	FALSE
19	ZNF610	NP_001154898.1	0.00415825	0.0306523	-5.3455	-3.42505	-2.2115	0.510808	-4.1732	-3.285	-2.905	FALSE	FALSE	FALSE	FALSE	FALSE	FALSE	FALSE	FALSE	FALSE	FALSE	FALSE	FALSE	FALSE	FALSE
12	SMAGP	NP_001026798.1	0	0.0202917	-4.874	-3.61826	-2.3405	0.544613	-4.3997	-3.566	-2.9411	FALSE	FALSE	FALSE	FALSE	FALSE	FALSE	FALSE	FALSE	FALSE	FALSE	FALSE	FALSE	FALSE	FALSE
19	C19orf33	NP_277055.1	0	0	-4.0775	-3.45221	-2.66	0.239586	-3.7986	-3.4375	-3.1748	FALSE	FALSE	FALSE	FALSE	FALSE	FALSE	FALSE	FALSE	FALSE	FALSE	FALSE	FALSE	FALSE	FALSE
15	CIB2	NP_001288153.1	0.0409707	0.061456	-6.021	-3.61583	-3.039	0.642138	-4.6264	-3.376	-3.046	FALSE	FALSE	FALSE	FALSE	FALSE	FALSE	FALSE	FALSE	FALSE	FALSE	TRUE	FALSE	FALSE	TRUE
20	CTSZ	NP_001327.2	0	0	-4.0815	-3.38185	-2.3685	0.316454	-3.781	-3.41	-2.9295	FALSE	FALSE	FALSE	FALSE	FALSE	FALSE	TRUE	FALSE	FALSE	FALSE	FALSE	FALSE	FALSE	FALSE
15	SMAD3	NP_005893.1	0.223777	0.147245	-6.136	-4.33071	-0.9975	0.797812	-5.4753	-4.2685	-3.342	FALSE	FALSE	TRUE	FALSE	TRUE	FALSE	TRUE	FALSE	FALSE	FALSE	TRUE	FALSE	FALSE	TRUE
10	ANKRD22	NP_653191.2	0	0	-4.123	-3.49542	-2.5315	0.284977	-3.9154	-3.475	-3.1379	FALSE	FALSE	FALSE	FALSE	FALSE	FALSE	TRUE	FALSE	FALSE	FALSE	FALSE	FALSE	FALSE	FALSE
5	SMIM15	NP_001041714.1	0	0	-4.478	-3.73556	-2.743	0.303673	-4.1105	-3.761	-3.3285	FALSE	FALSE	FALSE	FALSE	FALSE	FALSE	FALSE	FALSE	FALSE	FALSE	FALSE	FALSE	FALSE	FALSE
8	FNTA	NP_002018.1	0.115962	0.123382	-5.893	-3.92424	-2.4595	0.840069	-5.1175	-3.8715	-2.8207	FALSE	FALSE	FALSE	FALSE	FALSE	FALSE	FALSE	FALSE	FALSE	FALSE	FALSE	FALSE	FALSE	FALSE
1	TRIM62	NP_060677.2	0.00483581	0.0323887	-5.26	-3.50039	-2.8615	0.466496	-4.2114	-3.35025	-3.06055	FALSE	FALSE	FALSE	FALSE	FALSE	FALSE	FALSE	FALSE	FALSE	FALSE	FALSE	FALSE	FALSE	FALSE
3	PRSS50	NP_037402.1	0	0	-4.226	-3.3792	-2.4825	0.299913	-3.7975	-3.35575	-3.00675	FALSE	FALSE	FALSE	FALSE	FALSE	FALSE	FALSE	FALSE	FALSE	FALSE	FALSE	FALSE	FALSE	FALSE
14	TINF2	NP_001092744.1	0	0.0312845	-4.9585	-3.73496	-2.4845	0.428887	-4.336	-3.7075	-3.2095	TRUE	FALSE	FALSE	FALSE	FALSE	FALSE	TRUE	FALSE	FALSE	FALSE	TRUE	FALSE	FALSE	TRUE
18	SIGLEC15	NP_998767.1	0	0	-3.342	-3.13785	-2.1255	0.167365	-3.3075	-3.1825	-2.902	FALSE	FALSE	FALSE	FALSE	FALSE	FALSE	FALSE	FALSE	FALSE	FALSE	FALSE	FALSE	FALSE	FALSE
5	N4BP3	NP_055926.1	0	0	-3.898	-3.09059	-2.3515	0.264526	-3.4922	-3.05	-2.795	FALSE	FALSE	FALSE	FALSE	FALSE	FALSE	FALSE	FALSE	FALSE	FALSE	FALSE	FALSE	FALSE	FALSE
16	COQ9	NP_064708.1	0	0.0204678	-4.8845	-3.6351	-1.9815	0.511232	-4.3234	-3.6265	-2.99355	FALSE	TRUE	FALSE	FALSE	FALSE	FALSE	FALSE	FALSE	FALSE	FALSE	TRUE	FALSE	FALSE	TRUE
2	DRC1	NP_659475.2	0	0	-4.489	-3.52381	-1.76	0.376264	-4.0415	-3.51925	-3.0385	FALSE	FALSE	FALSE	FALSE	FALSE	FALSE	FALSE	FALSE	FALSE	FALSE	TRUE	FALSE	FALSE	TRUE
19	ZNF816	NP_001026835.1	0.0457426	0.0558005	-5.6565	-3.69685	-2.458	0.569863	-4.62615	-3.469	-3.20735	FALSE	FALSE	FALSE	FALSE	FALSE	FALSE	FALSE	FALSE	FALSE	FALSE	FALSE	FALSE	FALSE	FALSE
16	RMI2	NP_689521.1	0	0	-3.326	-2.75605	-1.64	0.309328	-3.187	-2.746	-2.3568	FALSE	FALSE	FALSE	FALSE	FALSE	FALSE	FALSE	FALSE	FALSE	FALSE	FALSE	FALSE	FALSE	FALSE
13	B3GLCT	NP_919299.3	0	0	-4.5975	-3.55816	-1.58	0.400313	-4.1275	-3.503	-3.08805	FALSE	FALSE	FALSE	FALSE	FALSE	FALSE	TRUE	FALSE	FALSE	FALSE	FALSE	FALSE	FALSE	FALSE
12	ERC1	NP_829884.1	0	0.000411644	-4.698	-3.61445	-1.7135	0.342382	-4.0625	-3.6035	-3.2285	FALSE	FALSE	FALSE	FALSE	FALSE	FALSE	FALSE	FALSE	FALSE	FALSE	FALSE	FALSE	FALSE	FALSE
11	OR5F1	NP_003688.1	0	0.00239234	-4.874	-3.19606	-1.268	0.595078	-4.0484	-3.16	-2.4615	FALSE	FALSE	FALSE	FALSE	FALSE	FALSE	FALSE	FALSE	FALSE	FALSE	FALSE	FALSE	FALSE	FALSE
12	C2CD5	NP_001273104.1	0.0199743	0.127035	-5.2925	-3.85746	-2.464	0.608894	-4.7535	-3.7665	-3.1245	FALSE	FALSE	FALSE	FALSE	FALSE	FALSE	FALSE	FALSE	FALSE	FALSE	FALSE	FALSE	FALSE	FALSE
11	FADS1	NP_037534.5	0.0468945	0.132452	-5.5195	-4.07356	-2.413	0.535268	-4.8558	-4.011	-3.42435	FALSE	FALSE	FALSE	FALSE	FALSE	FALSE	TRUE	FALSE	FALSE	FALSE	FALSE	FALSE	FALSE	FALSE
5	ANKRD33B	NP_001157912.1	0	0	-4.5415	-3.30594	-2.2785	0.423963	-3.9159	-3.2435	-2.7941	FALSE	FALSE	FALSE	FALSE	FALSE	FALSE	TRUE	FALSE	FALSE	FALSE	FALSE	FALSE	FALSE	FALSE
20	RPN2	NP_002942.2	0	0.000254259	-4.688	-3.49807	-2.313	0.40877	-4.0671	-3.4745	-2.982	FALSE	FALSE	FALSE	FALSE	FALSE	FALSE	TRUE	FALSE	FALSE	FALSE	FALSE	FALSE	FALSE	FALSE
17	PSMB6	NP_002789.1	0	0.0467836	-4.968	-3.6834	-1.544	0.618736	-4.4639	-3.7185	-2.8366	FALSE	FALSE	FALSE	FALSE	FALSE	FALSE	FALSE	FALSE	FALSE	FALSE	FALSE	FALSE	FALSE	FALSE
2	LAPTM4A	NP_055528.1	0	0	-4.2895	-3.43848	-1.5955	0.367099	-3.933	-3.4345	-2.9772	FALSE	FALSE	FALSE	FALSE	FALSE	FALSE	FALSE	FALSE	FALSE	FALSE	FALSE	FALSE	FALSE	FALSE
19	TPGS1	NP_277048.2	0	0	-4.18	-2.9099	-2.541	0.303618	-3.2805	-2.8535	-2.591	FALSE	FALSE	FALSE	FALSE	FALSE	FALSE	TRUE	FALSE	FALSE	FALSE	FALSE	FALSE	FALSE	FALSE
9	PTGDS	NP_000945.3	0	0	-4.2405	-3.40507	-2.007	0.365072	-3.903	-3.4035	-2.938	FALSE	FALSE	FALSE	FALSE	FALSE	FALSE	FALSE	FALSE	FALSE	FALSE	FALSE	FALSE	FALSE	FALSE
9	TAF1L	NP_722516.1	0	0	-4.27	-3.4632	-2.5915	0.18106	-3.6655	-3.453	-3.258	FALSE	FALSE	FALSE	FALSE	FALSE	FALSE	FALSE	FALSE	FALSE	FALSE	FALSE	FALSE	FALSE	FALSE
7	PHTF2	NP_001120829.1	0.00455466	0.114011	-5.135	-3.81229	-2.1895	0.545423	-4.696	-3.7255	-3.1765	FALSE	FALSE	FALSE	FALSE	FALSE	FALSE	TRUE	FALSE	FALSE	FALSE	FALSE	FALSE	FALSE	FALSE
13	SIAH3	NP_942146.2	0	0	-4.2785	-3.20658	-2.442	0.315802	-3.6648	-3.1385	-2.8605	FALSE	FALSE	FALSE	FALSE	FALSE	FALSE	TRUE	FALSE	FALSE	FALSE	FALSE	FALSE	FALSE	FALSE
9	FOXE1	NP_004464.2	0	0	-4.4845	-3.28081	-2.656	0.439792	-4.0096	-3.0885	-2.8555	FALSE	TRUE	FALSE	FALSE	FALSE	FALSE	TRUE	FALSE	FALSE	FALSE	TRUE	FALSE	FALSE	TRUE
2	KCNK12	NP_071338.1	0.0855426	0.113752	-5.786	-3.89065	-2.084	0.728133	-5.0034	-3.745	-3.0385	FALSE	FALSE	FALSE	FALSE	FALSE	FALSE	FALSE	FALSE	FALSE	FALSE	FALSE	FALSE	FALSE	FALSE
1	ZZZ3	NP_056349.1	0	0.0178165	-4.784	-3.65028	-2.089	0.336474	-4.0896	-3.601	-3.2939	FALSE	FALSE	FALSE	FALSE	FALSE	FALSE	TRUE	FALSE	FALSE	FALSE	FALSE	FALSE	FALSE	FALSE
7	KCND2	NP_036413.1	0.334894	0.113107	-6.763	-4.54059	-3.231	0.993564	-5.9915	-4.407	-3.297	FALSE	FALSE	FALSE	FALSE	FALSE	FALSE	FALSE	FALSE	FALSE	FALSE	FALSE	FALSE	FALSE	FALSE
12	CSAD	NP_057073.4	0.00397005	0.0416289	-5.336	-3.51408	-2.719	0.558584	-4.33475	-3.4095	-2.865	FALSE	FALSE	FALSE	FALSE	FALSE	FALSE	FALSE	FALSE	FALSE	FALSE	FALSE	FALSE	FALSE	FALSE
4	CXCL6	NP_002984.1	0	0.0155502	-4.8885	-3.45297	-1.6735	0.576626	-4.21925	-3.45925	-2.72955	FALSE	FALSE	FALSE	FALSE	FALSE	FALSE	TRUE	FALSE	FALSE	FALSE	FALSE	FALSE	FALSE	FALSE
8	LONRF1	NP_001316905.1	0.013348	0.0627693	-5.358	-3.54787	-1.976	0.662794	-4.5192	-3.418	-2.7803	FALSE	FALSE	FALSE	FALSE	FALSE	FALSE	FALSE	FALSE	FALSE	FALSE	FALSE	FALSE	FALSE	FALSE
7	ARPC1A	NP_006400.2	0.213033	0.103789	-6.659	-4.11245	-2.544	0.967592	-5.5454	-3.925	-2.9686	FALSE	FALSE	FALSE	FALSE	FALSE	FALSE	TRUE	FALSE	FALSE	FALSE	FALSE	FALSE	FALSE	FALSE
2	KIDINS220	NP_065789.1	0	0.00568453	-4.753	-3.71988	-2.328	0.343764	-4.201	-3.6915	-3.3055	FALSE	FALSE	FALSE	FALSE	FALSE	FALSE	FALSE	FALSE	FALSE	FALSE	TRUE	TRUE	FALSE	TRUE
19	ZNF99	NP_001073878.2	0.251156	0.080599	-6.7335	-4.1335	-0.64	1.15083	-5.92595	-3.85	-2.8705	FALSE	FALSE	FALSE	FALSE	FALSE	FALSE	FALSE	FALSE	FALSE	FALSE	FALSE	FALSE	FALSE	FALSE
3	SUCNR1	NP_149039.2	0	0	-3.8065	-3.45093	-1.949	0.244549	-3.7185	-3.5045	-3.1015	FALSE	FALSE	FALSE	FALSE	FALSE	FALSE	FALSE	FALSE	FALSE	FALSE	FALSE	FALSE	FALSE	FALSE
17	ABCA8	NP_009099.1	0	0	-4.4715	-3.55722	-2.2775	0.311688	-4.0313	-3.508	-3.1945	FALSE	FALSE	FALSE	TRUE	FALSE	FALSE	TRUE	FALSE	FALSE	FALSE	FALSE	FALSE	FALSE	FALSE
11	TRIM68	NP_060543.5	0.000337382	0.0218174	-5.161	-3.34482	-1.8305	0.554081	-4.169	-3.2605	-2.7026	FALSE	FALSE	FALSE	FALSE	FALSE	FALSE	FALSE	FALSE	FALSE	FALSE	FALSE	FALSE	FALSE	FALSE
7	VGF	NP_003369.2	0	0.00567595	-4.662	-3.35852	-2.366	0.419488	-4.0033	-3.207	-2.98435	FALSE	FALSE	FALSE	FALSE	FALSE	FALSE	FALSE	FALSE	FALSE	FALSE	FALSE	FALSE	FALSE	FALSE
17	ZBTB4	NP_065950.2	0.027601	0.0643207	-5.2315	-3.63955	-2.53	0.546836	-4.5526	-3.5065	-3.0865	FALSE	FALSE	FALSE	FALSE	FALSE	FALSE	TRUE	FALSE	FALSE	FALSE	FALSE	FALSE	FALSE	FALSE
11	OMP	NP_006180.1	0	0	-3.138	-3.09652	-3.0275	0.0154301	-3.1145	-3.098	-3.0765	FALSE	FALSE	FALSE	FALSE	FALSE	FALSE	FALSE	FALSE	FALSE	FALSE	FALSE	FALSE	FALSE	FALSE
5	UBLCP1	NP_659486.2	0	0.000679117	-4.6305	-3.84342	-2.0395	0.42594	-4.365	-3.889	-3.2599	FALSE	FALSE	FALSE	FALSE	FALSE	FALSE	TRUE	FALSE	FALSE	FALSE	FALSE	FALSE	FALSE	FALSE
4	C4orf46	NP_001008394.1	0	0	-4.2275	-3.2593	-2.267	0.296422	-3.6415	-3.259	-2.8905	FALSE	FALSE	FALSE	TRUE	FALSE	FALSE	FALSE	FALSE	FALSE	FALSE	FALSE	FALSE	FALSE	FALSE
5	PAIP1	NP_006442.2	0	0.00853485	-4.936	-3.61346	-2.581	0.390433	-4.0939	-3.6305	-3.0836	FALSE	FALSE	FALSE	FALSE	FALSE	FALSE	FALSE	FALSE	FALSE	FALSE	FALSE	FALSE	FALSE	FALSE
19	MPV17L2	NP_116072.2	0	0	-4.5825	-3.60281	-1.763	0.492245	-4.234	-3.62975	-2.9298	FALSE	FALSE	FALSE	FALSE	FALSE	FALSE	TRUE	FALSE	FALSE	FALSE	FALSE	FALSE	FALSE	FALSE
18	NPC1	NP_000262.2	0	0	-4.1635	-3.45435	-2.659	0.384425	-4.032	-3.4195	-2.9665	FALSE	TRUE	FALSE	FALSE	FALSE	FALSE	TRUE	FALSE	FALSE	FALSE	TRUE	FALSE	FALSE	TRUE
13	SPRYD7	NP_001120954.1	0	0	-4.4985	-3.66765	-2.8855	0.322863	-4.09	-3.6775	-3.2395	FALSE	FALSE	FALSE	FALSE	FALSE	FALSE	TRUE	FALSE	FALSE	FALSE	FALSE	FALSE	FALSE	FALSE
3	TRIM42	NP_689829.3	0	0	-4.4255	-3.44194	-2.439	0.30115	-3.831	-3.4115	-3.098	FALSE	FALSE	FALSE	FALSE	FALSE	FALSE	TRUE	FALSE	FALSE	FALSE	FALSE	FALSE	FALSE	FALSE
16	C16orf89	NP_689672.4	0	0	-4.335	-3.11967	-2.219	0.274556	-3.4435	-3.1175	-2.7805	FALSE	FALSE	FALSE	FALSE	FALSE	FALSE	FALSE	FALSE	FALSE	FALSE	FALSE	FALSE	FALSE	FALSE
1	ATF3	NP_001665.1	0	0	-4.5215	-3.67842	-2.5415	0.423508	-4.25195	-3.685	-3.10685	FALSE	FALSE	FALSE	FALSE	FALSE	FALSE	FALSE	FALSE	FALSE	FALSE	FALSE	FALSE	FALSE	FALSE
9	SPAG8	NP_758516.1	0	0	-4.0275	-3.47894	-2.0695	0.216104	-3.7465	-3.4975	-3.1945	FALSE	FALSE	FALSE	FALSE	FALSE	FALSE	FALSE	FALSE	FALSE	FALSE	FALSE	FALSE	FALSE	FALSE
17	RPRML	NP_981945.1	0	0	-4.334	-3.28547	-2.239	0.358291	-3.79665	-3.26575	-2.84985	FALSE	FALSE	FALSE	FALSE	FALSE	FALSE	FALSE	FALSE	FALSE	FALSE	FALSE	FALSE	FALSE	FALSE
9	MRPS2	NP_057118.1	0.0587453	0.0701754	-5.83	-3.61021	-0.5715	0.728817	-4.76545	-3.33725	-2.9535	FALSE	FALSE	FALSE	FALSE	FALSE	FALSE	FALSE	FALSE	FALSE	FALSE	TRUE	FALSE	FALSE	TRUE
13	ATP4B	NP_000696.1	0	0	-4.4485	-3.32764	-2.2445	0.430957	-3.928	-3.306	-2.775	FALSE	FALSE	FALSE	FALSE	FALSE	FALSE	FALSE	FALSE	FALSE	FALSE	FALSE	FALSE	FALSE	FALSE
9	SPATA31D4	NP_001138669.1	0.505686	0.247685	-7.141	-5.03051	-3.345	0.592793	-5.769	-5.0655	-4.2195	FALSE	FALSE	FALSE	FALSE	FALSE	FALSE	FALSE	TRUE	FALSE	FALSE	FALSE	FALSE	FALSE	FALSE
1	INSRR	NP_055030.1	0	0	-3.9865	-3.30138	-2.4995	0.227583	-3.6535	-3.254	-3.0455	FALSE	FALSE	FALSE	FALSE	FALSE	FALSE	FALSE	FALSE	FALSE	FALSE	FALSE	FALSE	FALSE	FALSE
2	ITGB1BP1	NP_004754.1	0	0	-4.299	-3.49432	-1.727	0.290559	-3.8494	-3.502	-3.134	FALSE	FALSE	FALSE	FALSE	FALSE	FALSE	FALSE	FALSE	FALSE	FALSE	FALSE	FALSE	FALSE	FALSE
21	KCNJ15	NP_733932.1	0	0.033776	-5.0265	-3.65164	-1.981	0.55255	-4.3921	-3.6475	-2.917	FALSE	FALSE	FALSE	FALSE	FALSE	FALSE	FALSE	FALSE	FALSE	FALSE	FALSE	FALSE	FALSE	FALSE
6	IYD	NP_981932.1	0	0.0128547	-5.0505	-3.47433	-2.41	0.459834	-4.1789	-3.3545	-2.9865	FALSE	TRUE	FALSE	FALSE	FALSE	FALSE	FALSE	FALSE	FALSE	FALSE	FALSE	FALSE	FALSE	FALSE
7	SUN1	NP_001124437.1	0.0082638	0.028803	-5.7115	-3.3817	-1.541	0.550017	-4.1955	-3.25	-2.806	FALSE	FALSE	FALSE	FALSE	FALSE	FALSE	FALSE	FALSE	FALSE	FALSE	FALSE	FALSE	FALSE	FALSE
11	MRGPRE	NP_001034254.2	0.00672301	0.0416827	-5.3855	-3.23778	-2.1205	0.673402	-4.2945	-3.05275	-2.528	FALSE	FALSE	FALSE	FALSE	FALSE	FALSE	FALSE	FALSE	FALSE	TRUE	FALSE	FALSE	FALSE	FALSE
X	TGIF2LX	NP_620410.3	0.176546	0.0838017	-6.242	-4.06422	-1.9455	0.899742	-5.53835	-3.84325	-3.05415	FALSE	FALSE	FALSE	FALSE	FALSE	FALSE	FALSE	FALSE	FALSE	FALSE	FALSE	FALSE	FALSE	FALSE
1	EFNA3	NP_004943.1	0.00129157	0.0703907	-5.069	-3.8296	-2.4555	0.532064	-4.5497	-3.824	-3.1348	FALSE	FALSE	FALSE	FALSE	FALSE	FALSE	TRUE	FALSE	FALSE	FALSE	FALSE	FALSE	FALSE	FALSE
14	XRCC3	NP_005423.1	0	0	-4.0475	-3.25696	-2.0445	0.302261	-3.67975	-3.2475	-2.88	FALSE	FALSE	FALSE	FALSE	FALSE	FALSE	FALSE	FALSE	FALSE	FALSE	FALSE	FALSE	FALSE	FALSE
3	UMPS	NP_000364.1	0	0.00709382	-4.8735	-3.53863	-2.25	0.46509	-4.17955	-3.511	-2.94695	FALSE	TRUE	FALSE	FALSE	FALSE	FALSE	TRUE	FALSE	FALSE	FALSE	TRUE	FALSE	FALSE	TRUE
1	EPHA2	NP_004422.2	0.00285251	0.0380894	-5.27	-3.54978	-2.142	0.510878	-4.3006	-3.46	-2.972	TRUE	FALSE	FALSE	FALSE	FALSE	FALSE	FALSE	FALSE	FALSE	FALSE	FALSE	FALSE	FALSE	FALSE
21	RRP1B	NP_055871.1	0	0.0131758	-4.8895	-3.63837	-2.5585	0.450667	-4.2605	-3.65	-3.0172	FALSE	FALSE	FALSE	FALSE	FALSE	FALSE	TRUE	FALSE	FALSE	FALSE	FALSE	FALSE	FALSE	FALSE
2	CNNM4	NP_064569.3	0.0212536	0.0983074	-5.48	-3.78032	-2.415	0.6254	-4.6835	-3.7175	-2.995	FALSE	TRUE	FALSE	FALSE	FALSE	FALSE	FALSE	FALSE	FALSE	FALSE	FALSE	FALSE	FALSE	FALSE
10	UPF2	NP_542166.1	0.00766945	0.0243026	-5.5325	-3.79493	-2.9425	0.393572	-4.331	-3.722	-3.3485	FALSE	FALSE	FALSE	FALSE	FALSE	FALSE	FALSE	FALSE	FALSE	FALSE	FALSE	FALSE	FALSE	FALSE
1	RPL22	NP_000974.1	0.0337719	0.298684	-5.2545	-4.33249	-2.8015	0.48783	-4.92205	-4.3975	-3.6268	FALSE	FALSE	FALSE	FALSE	FALSE	FALSE	FALSE	FALSE	FALSE	FALSE	FALSE	FALSE	FALSE	FALSE
2	ALPG	NP_112603.2	0	0	-4.5525	-3.4657	-2.0135	0.457088	-4.1215	-3.4265	-2.891	FALSE	FALSE	FALSE	FALSE	FALSE	FALSE	FALSE	FALSE	FALSE	FALSE	FALSE	FALSE	FALSE	FALSE
5	FCHSD1	NP_258260.1	0	0	-4.117	-3.38077	-2.2055	0.262223	-3.7235	-3.3795	-3.048	FALSE	FALSE	FALSE	FALSE	FALSE	FALSE	FALSE	FALSE	FALSE	FALSE	FALSE	FALSE	FALSE	FALSE
12	CKAP4	NP_006816.2	0	0	-4.2115	-3.4547	-1.9575	0.322937	-3.871	-3.4715	-3.0305	FALSE	FALSE	FALSE	FALSE	FALSE	FALSE	FALSE	FALSE	FALSE	FALSE	FALSE	FALSE	FALSE	FALSE
3	CEP97	NP_078824.2	0.00967439	0.0317667	-5.602	-3.60381	-2.619	0.444811	-4.269	-3.4465	-3.2	FALSE	FALSE	FALSE	FALSE	FALSE	FALSE	FALSE	FALSE	FALSE	FALSE	FALSE	FALSE	FALSE	FALSE
19	NFKBID	NP_640332.1	0.015608	0.0854809	-5.4555	-3.74489	-1.957	0.635329	-4.62025	-3.72175	-2.9324	FALSE	FALSE	FALSE	FALSE	FALSE	FALSE	FALSE	FALSE	FALSE	FALSE	FALSE	FALSE	FALSE	FALSE
1	CAMTA1	NP_001229630.1	0	0	-4.2965	-3.57068	-2.899	0.169169	-3.7728	-3.571	-3.3676	FALSE	FALSE	TRUE	FALSE	FALSE	FALSE	TRUE	FALSE	FALSE	FALSE	TRUE	TRUE	FALSE	TRUE
17	KRT38	NP_006762.3	0.0371692	0.0617009	-5.9205	-3.52759	-2.1905	0.723798	-4.6095	-3.355	-2.74	FALSE	FALSE	FALSE	FALSE	FALSE	FALSE	FALSE	FALSE	FALSE	FALSE	FALSE	FALSE	FALSE	FALSE
20	NCOA6	NP_054790.2	0.025982	0.0394608	-6.373	-3.61086	-3.136	0.530218	-4.386	-3.41	-3.162	FALSE	FALSE	FALSE	FALSE	FALSE	FALSE	TRUE	FALSE	FALSE	FALSE	FALSE	FALSE	FALSE	FALSE
19	PTOV1	NP_001292034.1	0.0504612	0.0419606	-6.124	-3.32364	-2.179	0.756836	-4.5498	-2.9985	-2.726	FALSE	FALSE	FALSE	FALSE	FALSE	FALSE	FALSE	FALSE	FALSE	TRUE	FALSE	FALSE	FALSE	FALSE
11	CNTF	NP_000605.1	0	0	-3.5165	-3.18432	-1.885	0.194614	-3.3625	-3.239	-2.9255	FALSE	FALSE	FALSE	FALSE	FALSE	FALSE	FALSE	FALSE	FALSE	FALSE	FALSE	FALSE	FALSE	FALSE
17	NDUFAF8	NP_001079990.1	0	0	-3.947	-3.20939	-2.163	0.325435	-3.68495	-3.18	-2.82515	FALSE	FALSE	FALSE	FALSE	FALSE	FALSE	TRUE	FALSE	FALSE	FALSE	TRUE	FALSE	FALSE	TRUE
1	VAMP3	NP_004772.1	0.0312319	0.0890688	-5.4405	-3.62946	-2.5815	0.703384	-4.703	-3.5255	-2.7577	FALSE	FALSE	FALSE	FALSE	FALSE	FALSE	TRUE	FALSE	FALSE	FALSE	FALSE	FALSE	FALSE	FALSE
5	CDKN2AIPNL	NP_542387.1	0	0	-4.402	-3.4749	-2.4955	0.285505	-3.8279	-3.4795	-3.1003	FALSE	FALSE	FALSE	FALSE	FALSE	FALSE	FALSE	FALSE	FALSE	FALSE	FALSE	FALSE	FALSE	FALSE
9	SLC25A51	NP_219480.1	0.000388425	0.115556	-5.1325	-3.87247	-1.803	0.632163	-4.648	-3.939	-2.9749	FALSE	FALSE	FALSE	FALSE	FALSE	FALSE	FALSE	FALSE	FALSE	FALSE	FALSE	FALSE	FALSE	FALSE
10	CLRN3	NP_689524.1	0	0	-4.0835	-3.31016	-2.343	0.363368	-3.771	-3.358	-2.7665	FALSE	FALSE	FALSE	FALSE	FALSE	FALSE	FALSE	FALSE	FALSE	FALSE	FALSE	FALSE	FALSE	FALSE
2	SP5	NP_001003845.1	0	0	-4.564	-3.23751	-2.156	0.532318	-4.14995	-3.05575	-2.69465	FALSE	FALSE	FALSE	FALSE	FALSE	FALSE	FALSE	FALSE	FALSE	FALSE	FALSE	FALSE	FALSE	FALSE
2	KCNF1	NP_002227.2	0.106354	0.191846	-5.599	-4.14128	-1.746	0.709059	-5.0695	-4.17075	-3.18265	FALSE	FALSE	FALSE	FALSE	FALSE	FALSE	TRUE	FALSE	FALSE	FALSE	FALSE	FALSE	FALSE	FALSE
11	DIXDC1	NP_001033043.1	0.00805692	0.0339019	-5.5225	-3.60962	-1.7835	0.428494	-4.257	-3.457	-3.238	FALSE	FALSE	FALSE	FALSE	FALSE	FALSE	FALSE	FALSE	FALSE	FALSE	FALSE	FALSE	FALSE	FALSE
21	SPATC1L	NP_001136326.1	0	0	-3.6955	-3.1028	-2.1475	0.191299	-3.327	-3.117	-2.862	FALSE	FALSE	FALSE	FALSE	FALSE	FALSE	FALSE	FALSE	FALSE	FALSE	FALSE	FALSE	FALSE	FALSE
6	RNGTT	NP_003791.3	0.0179426	0.163047	-5.2775	-3.9715	-2.1555	0.617164	-4.79015	-3.97925	-3.1245	FALSE	FALSE	FALSE	FALSE	FALSE	FALSE	FALSE	FALSE	FALSE	FALSE	FALSE	FALSE	FALSE	FALSE
11	EIF3M	NP_006351.2	0	0	-4.592	-3.83458	-2.7205	0.346508	-4.329	-3.8135	-3.3925	FALSE	FALSE	FALSE	FALSE	FALSE	FALSE	TRUE	FALSE	FALSE	FALSE	FALSE	FALSE	FALSE	FALSE
2	MATN3	NP_002372.1	0	0	-4.451	-3.43702	-2.594	0.362011	-3.9485	-3.3925	-2.98	TRUE	TRUE	FALSE	FALSE	FALSE	FALSE	FALSE	FALSE	FALSE	FALSE	TRUE	FALSE	FALSE	TRUE
16	ZNF205	NP_003447.2	0	0.00623459	-4.7785	-3.22521	-2.004	0.518261	-4.0074	-3.103	-2.669	FALSE	FALSE	FALSE	FALSE	FALSE	FALSE	FALSE	FALSE	FALSE	FALSE	FALSE	FALSE	FALSE	FALSE
3	ZNF852	NP_001274278.1	0.0179791	0.0443953	-5.739	-3.51383	-1.3055	0.567386	-4.3355	-3.36575	-2.96425	FALSE	FALSE	FALSE	FALSE	FALSE	FALSE	TRUE	FALSE	FALSE	FALSE	FALSE	FALSE	FALSE	FALSE
12	TAPBPL	NP_060479.3	0	0.0128273	-4.78	-3.65162	-2.091	0.418681	-4.2415	-3.62	-3.14805	FALSE	FALSE	FALSE	FALSE	FALSE	FALSE	TRUE	FALSE	FALSE	FALSE	FALSE	FALSE	FALSE	FALSE
3	OSBPL10	NP_060254.2	0.0114782	0.135918	-5.1545	-3.78083	-1.9	0.668301	-4.75485	-3.71025	-2.9435	FALSE	FALSE	FALSE	FALSE	FALSE	FALSE	FALSE	FALSE	FALSE	FALSE	FALSE	FALSE	FALSE	FALSE
4	TMEM184C	NP_060711.2	0.202172	0.181287	-5.919	-4.33738	-1.713	0.739821	-5.3148	-4.3555	-3.346	FALSE	FALSE	FALSE	FALSE	FALSE	FALSE	FALSE	FALSE	FALSE	FALSE	FALSE	FALSE	FALSE	FALSE
4	BLOC1S4	NP_060836.1	0	0	-4.593	-3.32996	-1.88	0.552344	-4.2037	-3.22675	-2.6873	FALSE	FALSE	FALSE	FALSE	FALSE	FALSE	FALSE	FALSE	FALSE	FALSE	FALSE	FALSE	FALSE	FALSE
10	GRID1	NP_060021.1	0.00150555	0.0410263	-5.2655	-3.64548	-2.2285	0.541415	-4.403	-3.5995	-2.959	FALSE	FALSE	FALSE	FALSE	FALSE	FALSE	TRUE	FALSE	FALSE	FALSE	FALSE	FALSE	FALSE	FALSE
12	ANKLE2	NP_055929.1	0	0.0148353	-4.988	-3.39848	-2.3865	0.52654	-4.1755	-3.295	-2.7722	FALSE	FALSE	FALSE	FALSE	FALSE	FALSE	FALSE	FALSE	FALSE	FALSE	FALSE	FALSE	FALSE	FALSE
5	PCDHA11	NP_061725.1	0.00756749	0.0474502	-5.161	-3.32264	-1.051	0.656835	-4.34665	-3.116	-2.65185	FALSE	FALSE	FALSE	FALSE	FALSE	FALSE	FALSE	FALSE	FALSE	FALSE	FALSE	FALSE	FALSE	FALSE
17	DHRS7B	NP_056325.2	0	0.0017741	-4.6875	-3.60651	-2.4905	0.421809	-4.2138	-3.5685	-3.078	FALSE	FALSE	FALSE	FALSE	FALSE	FALSE	FALSE	FALSE	FALSE	FALSE	FALSE	FALSE	FALSE	FALSE
3	NDUFB5	NP_002483.1	0	0	-4.5505	-3.5215	-1.729	0.45838	-4.11455	-3.5475	-2.9179	FALSE	FALSE	FALSE	FALSE	FALSE	FALSE	FALSE	FALSE	FALSE	FALSE	FALSE	FALSE	FALSE	FALSE
7	PDK4	NP_002603.1	0	0.000754034	-4.7775	-3.44967	-1.88	0.44903	-4.0215	-3.467	-2.845	FALSE	FALSE	FALSE	FALSE	FALSE	FALSE	FALSE	FALSE	FALSE	FALSE	FALSE	FALSE	FALSE	FALSE
6	CLPS	NP_001823.1	0	0	-4.02	-3.67391	-3.299	0.136914	-3.8919	-3.642	-3.5265	FALSE	FALSE	FALSE	FALSE	FALSE	FALSE	TRUE	FALSE	FALSE	FALSE	FALSE	FALSE	FALSE	FALSE
15	UBE2Q2	NP_775740.1	0	0	-4.0385	-3.56963	-2.055	0.323083	-3.904	-3.6435	-3.1038	FALSE	FALSE	FALSE	FALSE	FALSE	FALSE	TRUE	FALSE	FALSE	FALSE	FALSE	FALSE	FALSE	FALSE
4	PRIMPOL	NP_001332820.1	0	0	-4.441	-3.53032	-2.118	0.269038	-3.8565	-3.5485	-3.1803	FALSE	FALSE	FALSE	FALSE	FALSE	FALSE	TRUE	FALSE	FALSE	FALSE	FALSE	FALSE	FALSE	FALSE
19	SYCN	NP_001073937.1	0	0	-3.319	-3.12025	-2.7665	0.0775609	-3.209	-3.1295	-3.0219	FALSE	FALSE	FALSE	FALSE	FALSE	FALSE	FALSE	FALSE	FALSE	FALSE	FALSE	FALSE	FALSE	FALSE
11	CD82	NP_002222.1	0	0.00291153	-4.736	-3.51968	-1.32	0.48653	-4.1903	-3.495	-2.903	FALSE	FALSE	FALSE	FALSE	FALSE	FALSE	TRUE	FALSE	FALSE	FALSE	FALSE	FALSE	FALSE	FALSE
14	STYX	NP_001124173.1	0	0.106302	-4.8525	-4.13633	-2.5815	0.391065	-4.6235	-4.1805	-3.58335	FALSE	FALSE	FALSE	FALSE	FALSE	FALSE	FALSE	FALSE	FALSE	FALSE	FALSE	FALSE	FALSE	FALSE
3	H1-8	NP_722575.1	0	0	-4.3695	-3.3469	-1.683	0.323496	-3.7525	-3.34375	-2.9765	FALSE	FALSE	FALSE	FALSE	FALSE	FALSE	FALSE	FALSE	FALSE	FALSE	FALSE	FALSE	FALSE	FALSE
2	TMEM198	NP_001005209.1	0.000679117	0.0247878	-5.087	-3.53026	-2.5085	0.479703	-4.25705	-3.419	-2.99945	FALSE	FALSE	FALSE	FALSE	FALSE	FALSE	FALSE	FALSE	FALSE	FALSE	FALSE	FALSE	FALSE	FALSE
1	TMEM81	NP_976310.1	0	0	-4.0035	-3.4714	-2.464	0.196206	-3.719	-3.4775	-3.2235	FALSE	FALSE	FALSE	FALSE	FALSE	FALSE	TRUE	FALSE	FALSE	FALSE	FALSE	FALSE	FALSE	FALSE
20	ID1	NP_002156.2	0	0.0251514	-5.0405	-2.90404	-1.3765	0.7434	-4.1167	-2.627	-2.1804	FALSE	FALSE	FALSE	FALSE	FALSE	FALSE	FALSE	FALSE	FALSE	FALSE	FALSE	FALSE	FALSE	FALSE
14	NEK9	NP_149107.4	0	0.00292815	-4.788	-3.75267	-2.51	0.368519	-4.26	-3.7305	-3.291	FALSE	FALSE	FALSE	FALSE	FALSE	FALSE	FALSE	FALSE	FALSE	FALSE	FALSE	FALSE	FALSE	FALSE
2	PPP1CB	NP_996759.1	0.754997	0.0810563	-7.8195	-5.80799	-2.435	1.08858	-7.087	-5.9905	-4.1807	FALSE	FALSE	FALSE	FALSE	FALSE	FALSE	FALSE	FALSE	FALSE	FALSE	TRUE	TRUE	TRUE	TRUE
8	PINX1	NP_060354.4	0	0	-3.613	-2.95426	-1.682	0.354689	-3.41425	-2.9595	-2.49	FALSE	FALSE	FALSE	FALSE	FALSE	FALSE	TRUE	FALSE	FALSE	FALSE	FALSE	FALSE	FALSE	FALSE
12	ABCB9	NP_062571.1	0	0.0224155	-4.9205	-3.51498	-2.045	0.560256	-4.3074	-3.489	-2.7931	FALSE	FALSE	FALSE	FALSE	FALSE	FALSE	FALSE	FALSE	FALSE	FALSE	FALSE	FALSE	FALSE	FALSE
10	UCN3	NP_444277.2	0	0	-4.287	-3.26993	-2.01	0.382866	-3.822	-3.23	-2.8165	FALSE	FALSE	FALSE	FALSE	FALSE	FALSE	FALSE	FALSE	FALSE	FALSE	FALSE	FALSE	FALSE	FALSE
11	TTC12	NP_001305462.1	0	0	-4.362	-3.50088	-1.676	0.38381	-3.99195	-3.522	-3.0045	FALSE	FALSE	FALSE	FALSE	FALSE	FALSE	FALSE	FALSE	FALSE	FALSE	TRUE	FALSE	FALSE	TRUE
1	CR2	NP_001006659.1	0	0	-4.2295	-3.43866	-2.0005	0.286495	-3.8145	-3.4305	-3.0885	FALSE	FALSE	FALSE	FALSE	FALSE	FALSE	FALSE	FALSE	FALSE	FALSE	FALSE	FALSE	FALSE	FALSE
3	HDAC11	NP_079103.2	0.0280586	0.0834786	-5.68	-3.66919	-2.5815	0.683562	-4.6624	-3.567	-2.83335	FALSE	FALSE	FALSE	FALSE	FALSE	FALSE	TRUE	FALSE	FALSE	FALSE	FALSE	FALSE	FALSE	FALSE
1	OLFM3	NP_001275750.1	0.0722747	0.107063	-5.8855	-3.83446	-1.843	0.727971	-4.9325	-3.6735	-3.0195	FALSE	FALSE	FALSE	FALSE	FALSE	FALSE	FALSE	FALSE	FALSE	FALSE	FALSE	FALSE	FALSE	FALSE
11	OR4C11	NP_001004700.2	0.106299	0.0807593	-6.0885	-3.4857	0.5335	1.06735	-5.0893	-3.3065	-2.218	FALSE	FALSE	FALSE	FALSE	FALSE	FALSE	FALSE	TRUE	FALSE	FALSE	FALSE	FALSE	FALSE	FALSE
7	CCZ1	NP_056437.4	0	0	-4.244	-3.74754	-2.602	0.256535	-4.124	-3.727	-3.428	FALSE	FALSE	FALSE	FALSE	FALSE	FALSE	FALSE	FALSE	FALSE	FALSE	FALSE	FALSE	FALSE	FALSE
10	ZNF33B	NP_008886.1	0	0.0101974	-4.9715	-3.26484	-2.304	0.382576	-3.7501	-3.158	-2.9245	FALSE	FALSE	FALSE	FALSE	FALSE	FALSE	FALSE	FALSE	FALSE	FALSE	FALSE	FALSE	FALSE	FALSE
6	RIPPLY2	NP_001009994.1	0	0	-4.131	-3.40443	-1.665	0.454592	-3.97	-3.38425	-2.81835	FALSE	FALSE	FALSE	FALSE	FALSE	FALSE	FALSE	FALSE	FALSE	FALSE	FALSE	FALSE	FALSE	FALSE
11	OR51Q1	NP_001004757.1	0.0691633	0.0603914	-6.365	-3.36141	-0.502	0.957284	-4.8036	-3.10075	-2.402	FALSE	FALSE	FALSE	FALSE	FALSE	FALSE	FALSE	FALSE	FALSE	TRUE	FALSE	FALSE	FALSE	FALSE
19	R3HDM4	NP_620129.2	0	0	-4.2175	-3.01466	-2.3025	0.243987	-3.32	-2.9955	-2.7253	FALSE	FALSE	FALSE	FALSE	FALSE	FALSE	TRUE	FALSE	FALSE	FALSE	FALSE	FALSE	FALSE	FALSE
22	HPS4	NP_071364.4	0	0.00566337	-4.8355	-3.45253	-1.588	0.480252	-4.1394	-3.4085	-2.8655	FALSE	TRUE	FALSE	FALSE	FALSE	FALSE	FALSE	FALSE	FALSE	FALSE	FALSE	FALSE	FALSE	FALSE
2	CIR1	NP_004873.3	0.140218	0.120548	-5.4875	-4.00811	-1.7405	0.736321	-5.18685	-3.67775	-3.273	FALSE	FALSE	FALSE	FALSE	FALSE	FALSE	TRUE	FALSE	FALSE	FALSE	FALSE	FALSE	FALSE	FALSE
3	WNT5A	NP_003383.4	0.00290859	0.125762	-5.096	-3.70921	-1.948	0.690018	-4.7155	-3.6395	-2.878	FALSE	FALSE	FALSE	FALSE	FALSE	FALSE	FALSE	FALSE	FALSE	FALSE	TRUE	FALSE	FALSE	TRUE
8	GSDMC	NP_113603.1	0	0.00277585	-5.0185	-3.29927	-2.5025	0.315936	-3.7118	-3.2485	-2.95	FALSE	FALSE	FALSE	FALSE	FALSE	FALSE	TRUE	FALSE	FALSE	FALSE	FALSE	FALSE	FALSE	FALSE
19	PGLYRP2	NP_443122.3	0	0	-4.0705	-3.51416	-2.2565	0.280988	-3.887	-3.523	-3.15565	FALSE	FALSE	FALSE	FALSE	FALSE	FALSE	TRUE	FALSE	FALSE	FALSE	FALSE	FALSE	FALSE	FALSE
17	UBE2O	NP_071349.3	0.0169779	0.0419597	-5.302	-3.62864	-2.377	0.446758	-4.2116	-3.549	-3.169	FALSE	FALSE	FALSE	FALSE	FALSE	FALSE	TRUE	FALSE	FALSE	FALSE	FALSE	FALSE	FALSE	FALSE
X	ASB9	NP_001026909.1	0.0136082	0.0888533	-5.5265	-3.90646	-2.679	0.495783	-4.6239	-3.8445	-3.3101	FALSE	FALSE	FALSE	FALSE	FALSE	FALSE	FALSE	FALSE	FALSE	FALSE	FALSE	FALSE	FALSE	FALSE
1	SRSF4	NP_005617.2	0.0637119	0.0670147	-6.1795	-3.71779	-1.998	0.712751	-4.78775	-3.5105	-2.97975	FALSE	FALSE	FALSE	FALSE	FALSE	FALSE	FALSE	FALSE	FALSE	FALSE	FALSE	FALSE	FALSE	FALSE
19	ZNF780A	NP_001010880.2	0.0662139	0.0732881	-5.697	-3.72856	-2.1	0.684847	-4.8205	-3.509	-3.0555	FALSE	FALSE	FALSE	FALSE	FALSE	FALSE	FALSE	FALSE	FALSE	FALSE	FALSE	FALSE	FALSE	FALSE
17	ODAD4	NP_113609.1	0.000427899	0.0516688	-5.1335	-4.0557	-3.771	0.258025	-4.454	-3.9635	-3.814	FALSE	FALSE	FALSE	FALSE	FALSE	FALSE	FALSE	FALSE	FALSE	FALSE	TRUE	FALSE	FALSE	TRUE
22	SBF1	NP_002963.2	0	8.43004e-05	-4.631	-3.22141	-2.3005	0.36731	-3.7095	-3.166	-2.822	FALSE	FALSE	FALSE	FALSE	FALSE	FALSE	FALSE	FALSE	FALSE	TRUE	FALSE	FALSE	FALSE	FALSE
3	ABHD5	NP_057090.2	0.00224647	0.0561617	-5.152	-3.69462	-2.0365	0.613403	-4.48095	-3.73075	-2.8465	FALSE	TRUE	FALSE	FALSE	FALSE	FALSE	TRUE	FALSE	FALSE	FALSE	TRUE	FALSE	FALSE	TRUE
2	ACYP2	NP_612457.1	0	0	-4.59	-3.33804	-1.6445	0.528253	-4.0135	-3.3525	-2.626	FALSE	FALSE	FALSE	FALSE	FALSE	FALSE	TRUE	FALSE	FALSE	FALSE	FALSE	FALSE	FALSE	FALSE
5	GM2A	NP_000396.2	0	0	-4.091	-3.41924	-1.765	0.377606	-3.9185	-3.43225	-2.92555	FALSE	TRUE	FALSE	FALSE	FALSE	FALSE	FALSE	FALSE	FALSE	FALSE	TRUE	FALSE	FALSE	TRUE
1	PRAMEF17	NP_001093321.1	0.00657895	0.021699	-5.62	-3.26954	0.175	0.582803	-4.0992	-3.15775	-2.66665	FALSE	FALSE	FALSE	FALSE	FALSE	FALSE	FALSE	FALSE	FALSE	FALSE	FALSE	FALSE	FALSE	FALSE
3	SEMA3G	NP_064548.1	0	0.00155052	-4.7595	-3.45236	-2.459	0.408734	-4.0231	-3.4105	-2.9465	FALSE	FALSE	FALSE	FALSE	FALSE	FALSE	TRUE	FALSE	FALSE	FALSE	FALSE	FALSE	FALSE	FALSE
7	CYP3A7-CYP3A51P	NP_001243426.2	0	0.00173273	-4.6855	-3.57744	-1.6145	0.487007	-4.2235	-3.5905	-2.9415	FALSE	FALSE	FALSE	FALSE	FALSE	FALSE	FALSE	FALSE	FALSE	FALSE	FALSE	FALSE	FALSE	FALSE
15	GATM	NP_001473.1	0.00515996	0.0673743	-5.289	-3.80297	-2.737	0.481126	-4.5154	-3.728	-3.2386	FALSE	TRUE	FALSE	FALSE	FALSE	FALSE	TRUE	FALSE	FALSE	FALSE	TRUE	FALSE	FALSE	TRUE
8	OC90	NP_001073868.2	0	0	-4.0205	-3.2802	-1.3245	0.385549	-3.7993	-3.2725	-2.7921	FALSE	FALSE	FALSE	FALSE	FALSE	FALSE	FALSE	FALSE	FALSE	FALSE	FALSE	FALSE	FALSE	FALSE
1	ALPL	NP_001170991.1	0.0476122	0.0704145	-6.205	-3.62097	-2.859	0.718899	-4.717	-3.409	-2.887	FALSE	TRUE	FALSE	FALSE	FALSE	FALSE	TRUE	FALSE	FALSE	FALSE	TRUE	FALSE	FALSE	TRUE
20	SMOX	NP_001257620.1	0.00586024	0.0528527	-5.2965	-3.67323	-2.684	0.502734	-4.43385	-3.56375	-3.117	FALSE	FALSE	FALSE	FALSE	FALSE	FALSE	TRUE	FALSE	FALSE	FALSE	FALSE	FALSE	FALSE	FALSE
8	CHMP4C	NP_689497.1	0	0.00400748	-4.7405	-3.58102	-2.0525	0.553611	-4.3164	-3.6095	-2.7976	FALSE	FALSE	FALSE	FALSE	FALSE	FALSE	TRUE	FALSE	FALSE	FALSE	FALSE	FALSE	FALSE	FALSE
6	ZKSCAN8	NP_006289.2	0.0369925	0.0494737	-5.6975	-3.64328	-2.516	0.603676	-4.539	-3.48325	-3.02045	FALSE	FALSE	FALSE	FALSE	FALSE	FALSE	TRUE	FALSE	FALSE	FALSE	FALSE	FALSE	FALSE	FALSE
11	NRXN2	NP_620060.1	0.0618693	0.0715727	-6.276	-3.73623	-1.7935	0.745156	-4.78785	-3.629	-2.851	FALSE	FALSE	FALSE	FALSE	FALSE	FALSE	TRUE	FALSE	FALSE	FALSE	TRUE	FALSE	FALSE	TRUE
11	NCR3LG1	NP_001189368.1	0	0	-4.4	-3.931	-2.918	0.254901	-4.2515	-3.953	-3.5773	FALSE	FALSE	FALSE	FALSE	FALSE	FALSE	FALSE	FALSE	FALSE	FALSE	FALSE	FALSE	FALSE	FALSE
5	RETREG1	NP_061873.2	0.1219	0.0668482	-6.108	-3.81862	-3.109	0.833182	-5.2189	-3.421	-3.122	FALSE	FALSE	FALSE	FALSE	FALSE	FALSE	FALSE	FALSE	FALSE	FALSE	TRUE	FALSE	FALSE	TRUE
19	CGB2	NP_203696.2	0	0	-4.5765	-3.38022	-2.1095	0.424926	-4.00225	-3.3225	-2.883	FALSE	FALSE	FALSE	FALSE	FALSE	FALSE	FALSE	FALSE	FALSE	FALSE	FALSE	FALSE	FALSE	FALSE
8	IDO1	NP_002155.1	0	0	-4.2465	-3.43627	-1.9645	0.347993	-3.888	-3.445	-2.977	FALSE	FALSE	FALSE	FALSE	FALSE	FALSE	TRUE	FALSE	FALSE	FALSE	FALSE	FALSE	FALSE	FALSE
3	JAGN1	NP_115881.3	0	0	-4.4585	-3.17698	-2.231	0.361113	-3.6772	-3.1205	-2.7704	FALSE	FALSE	FALSE	FALSE	FALSE	FALSE	FALSE	FALSE	FALSE	FALSE	TRUE	FALSE	FALSE	TRUE
15	ISLR2	NP_001123608.1	0.0218413	0.0694676	-5.405	-3.61801	-2.675	0.612262	-4.57775	-3.4535	-2.9545	FALSE	FALSE	FALSE	FALSE	FALSE	FALSE	FALSE	FALSE	FALSE	FALSE	FALSE	FALSE	FALSE	FALSE
2	MYO3B	NP_620482.3	0	0.000342654	-4.6825	-3.41416	-2.3865	0.31271	-3.8645	-3.3505	-3.0665	FALSE	FALSE	FALSE	FALSE	FALSE	FALSE	TRUE	FALSE	FALSE	FALSE	FALSE	FALSE	FALSE	FALSE
13	HSPH1	NP_006635.2	0.112063	0.0892794	-6.3575	-3.88951	-2.7805	0.790189	-5.11735	-3.65	-3.06665	FALSE	FALSE	FALSE	FALSE	FALSE	FALSE	FALSE	FALSE	FALSE	FALSE	FALSE	FALSE	FALSE	FALSE
16	ABCC12	NP_150229.2	0	0	-4.274	-3.45712	-2.303	0.314593	-3.9004	-3.437	-3.06	FALSE	FALSE	FALSE	TRUE	FALSE	FALSE	FALSE	FALSE	FALSE	FALSE	FALSE	FALSE	FALSE	FALSE
19	RSPH6A	NP_110412.1	0	0.00287984	-4.889	-3.36243	-2.2075	0.381934	-3.92205	-3.271	-2.965	FALSE	FALSE	FALSE	FALSE	FALSE	FALSE	TRUE	FALSE	FALSE	FALSE	FALSE	FALSE	FALSE	FALSE
11	PAMR1	NP_056245.2	0	0	-3.952	-3.31778	-2.408	0.251021	-3.6625	-3.3065	-2.996	FALSE	FALSE	FALSE	FALSE	FALSE	FALSE	FALSE	FALSE	FALSE	FALSE	FALSE	FALSE	FALSE	FALSE
20	GFRA4	NP_665705.1	0	0	-3.915	-3.21693	-2.545	0.251955	-3.585	-3.18	-2.91435	FALSE	FALSE	FALSE	FALSE	FALSE	FALSE	FALSE	FALSE	FALSE	FALSE	FALSE	FALSE	FALSE	FALSE
1	YRDC	NP_078916.3	0	0	-4.3685	-3.48219	-1.914	0.422631	-4.025	-3.5025	-2.8917	FALSE	FALSE	FALSE	FALSE	FALSE	FALSE	FALSE	FALSE	FALSE	FALSE	TRUE	FALSE	FALSE	TRUE
12	FOXM1	NP_973731.1	0	0.000279213	-4.6425	-3.47214	-2.3885	0.35971	-4.032	-3.3865	-3.0905	FALSE	FALSE	FALSE	FALSE	FALSE	FALSE	FALSE	FALSE	FALSE	FALSE	FALSE	FALSE	FALSE	FALSE
X	DCAF12L1	NP_848565.2	0.212224	0.170992	-6.2565	-4.33381	-1.1245	0.797957	-5.41625	-4.33225	-3.30475	FALSE	FALSE	FALSE	FALSE	FALSE	FALSE	FALSE	FALSE	FALSE	FALSE	FALSE	FALSE	FALSE	FALSE
6	TRDN	NP_006064.2	0	0	-4.1205	-3.54801	-2.0675	0.26716	-3.92275	-3.5385	-3.22475	FALSE	FALSE	FALSE	FALSE	FALSE	FALSE	FALSE	FALSE	FALSE	FALSE	FALSE	FALSE	FALSE	FALSE
2	ARPC2	NP_005722.1	0.00431112	0.169211	-5.142	-4.02123	-1.794	0.59776	-4.7553	-4.088	-3.1655	FALSE	FALSE	FALSE	FALSE	FALSE	FALSE	TRUE	FALSE	FALSE	FALSE	FALSE	FALSE	FALSE	FALSE
5	PCDHB9	NP_061992.3	0	0.00181008	-4.739	-3.21094	-1.274	0.512649	-3.92585	-3.1615	-2.5895	FALSE	FALSE	FALSE	FALSE	FALSE	FALSE	FALSE	FALSE	FALSE	FALSE	FALSE	FALSE	FALSE	FALSE
19	GADD45B	NP_056490.2	0	0.102063	-5.036	-3.93221	-1.623	0.575285	-4.62095	-4.021	-3.1391	FALSE	FALSE	FALSE	FALSE	FALSE	FALSE	FALSE	FALSE	FALSE	FALSE	FALSE	FALSE	FALSE	FALSE
20	EDEM2	NP_060687.2	0	0.0531111	-4.949	-3.69915	-2.227	0.487639	-4.453	-3.5745	-3.1665	FALSE	FALSE	FALSE	FALSE	FALSE	FALSE	TRUE	FALSE	FALSE	FALSE	FALSE	FALSE	FALSE	FALSE
10	MTG1	NP_612393.2	0	0	-4.5825	-3.17912	-2.091	0.472122	-3.85345	-3.1185	-2.60055	FALSE	FALSE	FALSE	FALSE	FALSE	FALSE	FALSE	FALSE	FALSE	FALSE	FALSE	FALSE	FALSE	FALSE
15	GLDN	NP_861454.2	0	0	-4.531	-3.43341	-1.961	0.470056	-4.06695	-3.442	-2.8107	FALSE	FALSE	FALSE	FALSE	FALSE	FALSE	TRUE	FALSE	FALSE	FALSE	TRUE	FALSE	FALSE	TRUE
8	LGI3	NP_644807.1	0	0.0141472	-4.96	-3.37328	-1.85	0.501061	-4.092	-3.30375	-2.79635	FALSE	FALSE	FALSE	FALSE	FALSE	FALSE	FALSE	FALSE	FALSE	FALSE	FALSE	FALSE	FALSE	FALSE
6	CRYBG1	NP_001615.2	0	0.00208098	-4.7525	-3.45979	-1.924	0.435152	-4.1045	-3.398	-2.9575	FALSE	FALSE	FALSE	FALSE	FALSE	FALSE	FALSE	FALSE	FALSE	FALSE	FALSE	FALSE	FALSE	FALSE
12	PKP2	NP_004563.2	0	0	-4.582	-3.2634	-1.9505	0.289609	-3.6225	-3.232	-2.96	TRUE	FALSE	TRUE	FALSE	TRUE	FALSE	TRUE	FALSE	FALSE	FALSE	FALSE	FALSE	FALSE	FALSE
2	ORC4	NP_002543.2	0	0	-4.388	-3.57614	-2.1005	0.37079	-4.0345	-3.61	-3.07125	FALSE	FALSE	FALSE	FALSE	FALSE	FALSE	TRUE	FALSE	FALSE	FALSE	TRUE	FALSE	FALSE	TRUE
1	DYNLT5	NP_689878.2	0	0.0320175	-4.7755	-3.82704	-1.3895	0.54786	-4.50855	-3.87225	-3.0714	FALSE	FALSE	FALSE	FALSE	FALSE	FALSE	FALSE	FALSE	FALSE	FALSE	FALSE	FALSE	FALSE	FALSE
15	CERS3	NP_849164.2	0.00109649	0.0361842	-5.1185	-3.5697	-2.0335	0.576622	-4.3486	-3.54675	-2.81535	FALSE	FALSE	FALSE	FALSE	FALSE	FALSE	TRUE	FALSE	FALSE	FALSE	FALSE	FALSE	FALSE	FALSE
8	GML	NP_002057.1	0	0	-3.7735	-3.37973	-2.417	0.172641	-3.5945	-3.39	-3.1647	FALSE	FALSE	FALSE	FALSE	FALSE	FALSE	FALSE	FALSE	FALSE	FALSE	FALSE	FALSE	FALSE	FALSE
6	OR2A4	NP_112170.1	0.103532	0.145949	-5.9545	-4.10597	-1.927	0.679182	-5.06575	-4.0665	-3.251	FALSE	FALSE	FALSE	FALSE	FALSE	FALSE	FALSE	TRUE	FALSE	FALSE	FALSE	FALSE	FALSE	FALSE
3	GTF2E1	NP_005504.2	0.000864838	0.0184087	-5.1915	-3.48329	-2.032	0.465465	-4.1455	-3.404	-2.956	FALSE	FALSE	FALSE	FALSE	FALSE	FALSE	FALSE	FALSE	FALSE	FALSE	FALSE	FALSE	FALSE	FALSE
2	AOX1	NP_001150.3	0	0	-4.275	-3.43879	-2.0715	0.329795	-3.88625	-3.438	-3.0055	FALSE	FALSE	FALSE	FALSE	FALSE	FALSE	FALSE	FALSE	FALSE	FALSE	FALSE	FALSE	FALSE	FALSE
6	TEAD3	NP_003205.2	0.202012	0.103457	-6.4755	-4.09753	-1.0255	0.983009	-5.59595	-3.91075	-2.9785	FALSE	FALSE	FALSE	FALSE	FALSE	FALSE	FALSE	FALSE	FALSE	FALSE	FALSE	FALSE	FALSE	FALSE
20	PROCR	NP_006395.2	0	0	-4.1965	-3.30394	-1.697	0.312586	-3.7128	-3.284	-2.9567	FALSE	FALSE	FALSE	FALSE	FALSE	FALSE	TRUE	FALSE	FALSE	FALSE	FALSE	FALSE	FALSE	FALSE
X	NXF3	NP_071335.1	0	0.0872543	-4.9355	-3.96081	-2.681	0.456067	-4.5833	-3.9735	-3.3312	FALSE	FALSE	FALSE	FALSE	FALSE	FALSE	FALSE	FALSE	FALSE	FALSE	FALSE	FALSE	FALSE	FALSE
6	FKBPL	NP_071393.2	0	0	-4.1995	-3.62897	-2.6655	0.265842	-4.011	-3.6245	-3.286	FALSE	FALSE	FALSE	FALSE	FALSE	FALSE	TRUE	FALSE	FALSE	FALSE	FALSE	FALSE	FALSE	FALSE
19	EMP3	NP_001300834.1	0	0	-4.0965	-3.6074	-2.4405	0.327557	-4.0046	-3.6495	-3.1434	FALSE	FALSE	FALSE	FALSE	FALSE	FALSE	FALSE	FALSE	FALSE	FALSE	FALSE	FALSE	FALSE	FALSE
2	STRADB	NP_001193793.1	0.0324625	0.145025	-5.579	-3.98731	-1.9555	0.587096	-4.81975	-3.9385	-3.24625	FALSE	FALSE	FALSE	FALSE	FALSE	FALSE	FALSE	FALSE	FALSE	FALSE	FALSE	FALSE	FALSE	FALSE
2	RAMP1	NP_005846.1	0	0	-4.3815	-3.35564	-2.0705	0.384237	-3.8747	-3.3485	-2.8771	FALSE	FALSE	FALSE	FALSE	FALSE	FALSE	FALSE	FALSE	FALSE	FALSE	FALSE	FALSE	FALSE	FALSE
20	BPIFA3	NP_001035904.1	0	0	-4.089	-3.30828	-2.259	0.268479	-3.663	-3.2775	-3.0138	FALSE	FALSE	FALSE	TRUE	FALSE	FALSE	FALSE	FALSE	FALSE	FALSE	FALSE	FALSE	FALSE	FALSE
11	DLG2	NP_001136171.1	0.148177	0.122481	-5.7595	-4.00521	-2.0325	0.83273	-5.2444	-3.9125	-2.961	FALSE	FALSE	FALSE	FALSE	FALSE	FALSE	FALSE	FALSE	FALSE	FALSE	FALSE	FALSE	FALSE	FALSE
3	UBA7	NP_003326.2	0	0.0116549	-4.926	-3.56792	-2.0215	0.475416	-4.2175	-3.5425	-2.976	FALSE	FALSE	FALSE	FALSE	FALSE	FALSE	TRUE	FALSE	FALSE	FALSE	FALSE	FALSE	FALSE	FALSE
X	LOC389895	NP_001258489.1	0	0.05003	-5.0365	-3.90668	-2.4135	0.413994	-4.4535	-3.8955	-3.385	FALSE	FALSE	FALSE	FALSE	FALSE	FALSE	FALSE	FALSE	FALSE	FALSE	FALSE	FALSE	FALSE	FALSE
8	NDUFB9	NP_004996.1	0	0	-3.6705	-3.2992	-2.482	0.190319	-3.512	-3.333	-3.0346	FALSE	FALSE	FALSE	FALSE	FALSE	FALSE	FALSE	FALSE	FALSE	FALSE	FALSE	FALSE	FALSE	FALSE
19	ZNF256	NP_005764.2	0	0.0410305	-5.0055	-3.66083	-2.367	0.489833	-4.3875	-3.58	-3.082	FALSE	FALSE	FALSE	FALSE	FALSE	FALSE	FALSE	FALSE	FALSE	FALSE	FALSE	FALSE	FALSE	FALSE
8	ATP6V1C1	NP_001686.1	0.0101323	0.196313	-5.234	-4.06558	-1.4395	0.599545	-4.7945	-4.138	-3.2295	FALSE	FALSE	FALSE	FALSE	FALSE	FALSE	FALSE	FALSE	FALSE	FALSE	FALSE	FALSE	FALSE	FALSE
7	DENND2A	NP_001304981.1	0.0305034	0.0707926	-6.065	-3.78259	-2.445	0.576761	-4.62	-3.6385	-3.1576	FALSE	FALSE	FALSE	FALSE	FALSE	FALSE	FALSE	FALSE	FALSE	FALSE	FALSE	FALSE	FALSE	FALSE
21	UBE2G2	NP_003334.2	0	0.0171784	-4.782	-3.78012	-1.838	0.521175	-4.402	-3.8585	-3.05125	FALSE	FALSE	FALSE	FALSE	FALSE	FALSE	FALSE	FALSE	FALSE	FALSE	FALSE	FALSE	FALSE	FALSE
3	FOXP1	NP_116071.2	0.0817958	0.147436	-5.701	-3.97564	-1.5905	0.766535	-4.9955	-3.9925	-2.9475	TRUE	FALSE	TRUE	FALSE	FALSE	FALSE	TRUE	FALSE	FALSE	FALSE	TRUE	TRUE	TRUE	TRUE
3	HHLA2	NP_001269485.1	0	0	-4.4765	-3.54279	-1.562	0.408328	-4.104	-3.52775	-3.0368	FALSE	FALSE	FALSE	FALSE	FALSE	FALSE	FALSE	FALSE	FALSE	FALSE	FALSE	FALSE	FALSE	FALSE
10	HPSE2	NP_068600.4	0	0.0152464	-4.9885	-3.51913	-2.512	0.453722	-4.20175	-3.406	-3.03625	FALSE	TRUE	FALSE	FALSE	FALSE	FALSE	TRUE	FALSE	FALSE	FALSE	TRUE	FALSE	FALSE	TRUE
14	CCNB1IP1	NP_067001.3	0	0.0132169	-4.786	-3.63042	-2.256	0.523533	-4.3205	-3.6525	-2.8955	FALSE	FALSE	FALSE	FALSE	FALSE	FALSE	FALSE	FALSE	FALSE	FALSE	FALSE	FALSE	FALSE	FALSE
5	CPLX2	NP_006641.1	0	0.0162907	-4.821	-3.5111	-2.337	0.531353	-4.2749	-3.42675	-2.87	FALSE	FALSE	FALSE	FALSE	FALSE	FALSE	FALSE	FALSE	FALSE	FALSE	FALSE	FALSE	FALSE	FALSE
11	FXYD6	NP_001158303.1	0.0198322	0.078566	-5.3675	-3.71551	-2.223	0.640483	-4.613	-3.6555	-2.909	FALSE	FALSE	FALSE	FALSE	FALSE	FALSE	FALSE	FALSE	FALSE	FALSE	FALSE	FALSE	FALSE	FALSE
1	NID1	NP_002499.2	0	0	-3.7685	-3.27196	-2.6115	0.171584	-3.5005	-3.2645	-3.07	FALSE	FALSE	FALSE	FALSE	FALSE	FALSE	FALSE	FALSE	FALSE	FALSE	FALSE	FALSE	FALSE	TRUE
17	TVP23C-CDRT4	NP_001191407.1	0	0.0489251	-5.0205	-3.77367	-1.3595	0.561796	-4.501	-3.793	-3.01325	FALSE	FALSE	FALSE	FALSE	FALSE	FALSE	FALSE	FALSE	FALSE	FALSE	FALSE	FALSE	FALSE	FALSE
1	OR2AK2	NP_001004491.2	0	0.0108553	-4.831	-3.37103	-2.323	0.581024	-4.205	-3.3165	-2.639	FALSE	FALSE	FALSE	FALSE	FALSE	FALSE	FALSE	FALSE	FALSE	FALSE	FALSE	FALSE	FALSE	FALSE
19	ZNF382	NP_116214.2	0.0196763	0.074731	-5.576	-3.65323	-1.85	0.617154	-4.579	-3.5225	-2.9553	FALSE	FALSE	FALSE	FALSE	FALSE	FALSE	FALSE	FALSE	FALSE	FALSE	FALSE	FALSE	FALSE	FALSE
X	CLIC2	NP_001280.3	0.104363	0.302294	-5.5315	-4.41978	-2.24	0.537074	-5.063	-4.487	-3.68275	FALSE	FALSE	FALSE	FALSE	FALSE	FALSE	FALSE	FALSE	FALSE	FALSE	TRUE	FALSE	FALSE	TRUE
5	FBXO38	NP_110420.3	0	0.010424	-4.816	-3.70177	-2.473	0.33813	-4.1067	-3.714	-3.2675	FALSE	FALSE	FALSE	FALSE	FALSE	FALSE	FALSE	FALSE	FALSE	FALSE	FALSE	FALSE	FALSE	FALSE
12	GARIN6	NP_699195.1	0	0	-4.201	-3.42799	-1.7485	0.391326	-3.9345	-3.4375	-2.919	FALSE	FALSE	FALSE	FALSE	FALSE	FALSE	FALSE	FALSE	FALSE	FALSE	FALSE	FALSE	FALSE	FALSE
15	GOLGA8N	NP_001269423.1	0.392399	0.33424	-6.6235	-4.9162	-2.325	0.526641	-5.564	-4.917	-4.2665	FALSE	FALSE	FALSE	FALSE	FALSE	FALSE	FALSE	TRUE	FALSE	FALSE	FALSE	FALSE	FALSE	FALSE
11	CSRP3	NP_003467.1	0	0	-4.2005	-3.36595	-1.728	0.397576	-3.8912	-3.393	-2.8308	TRUE	FALSE	FALSE	FALSE	FALSE	FALSE	FALSE	FALSE	FALSE	FALSE	FALSE	FALSE	FALSE	FALSE
18	GALNT1	NP_065207.2	0.0658683	0.161782	-5.5565	-4.06305	-2.477	0.641653	-4.939	-4.0505	-3.2089	FALSE	FALSE	FALSE	FALSE	FALSE	FALSE	FALSE	FALSE	FALSE	FALSE	FALSE	FALSE	FALSE	FALSE
18	LIPG	NP_006024.1	0	0.00431406	-4.661	-3.55847	-2.381	0.436995	-4.2653	-3.4225	-3.1095	FALSE	FALSE	FALSE	FALSE	FALSE	FALSE	TRUE	FALSE	FALSE	FALSE	FALSE	FALSE	FALSE	FALSE
2	SCN1A	NP_001159435.1	0.245047	0.102024	-6.999	-4.31187	-2.912	0.934534	-5.78905	-4.026	-3.3545	TRUE	FALSE	TRUE	FALSE	FALSE	FALSE	TRUE	FALSE	FALSE	FALSE	TRUE	TRUE	TRUE	TRUE
17	GSDMB	NP_001035936.1	0	0.00134953	-4.8515	-3.50228	-2.064	0.31199	-3.864	-3.5235	-3.1049	FALSE	FALSE	FALSE	FALSE	FALSE	FALSE	TRUE	FALSE	FALSE	FALSE	FALSE	FALSE	FALSE	FALSE
4	SH3D19	NP_001009555.3	0	0	-4.2645	-3.60726	-2.433	0.267646	-3.9655	-3.598	-3.2725	FALSE	FALSE	TRUE	FALSE	FALSE	FALSE	FALSE	FALSE	FALSE	FALSE	FALSE	FALSE	FALSE	FALSE
12	AACS	NP_076417.2	0.000175147	0.0195289	-5.11	-3.48052	-2.1815	0.500819	-4.2205	-3.395	-2.9034	FALSE	FALSE	FALSE	FALSE	FALSE	FALSE	FALSE	FALSE	FALSE	FALSE	FALSE	FALSE	FALSE	FALSE
9	BAAT	NP_001692.1	0	0	-4.4515	-3.49671	-2.3715	0.385241	-4.004	-3.4995	-2.98775	FALSE	TRUE	FALSE	FALSE	FALSE	FALSE	FALSE	FALSE	FALSE	FALSE	FALSE	FALSE	FALSE	FALSE
11	LTBP3	NP_001123616.1	0	0	-4.3435	-3.45318	-2.316	0.322931	-3.96275	-3.4085	-3.0835	FALSE	TRUE	FALSE	FALSE	FALSE	FALSE	TRUE	FALSE	FALSE	FALSE	TRUE	FALSE	FALSE	TRUE
2	ASNSD1	NP_061921.2	0	0	-4.5935	-3.51101	-2.2715	0.269474	-3.70205	-3.524	-3.206	FALSE	FALSE	FALSE	FALSE	FALSE	FALSE	FALSE	FALSE	FALSE	FALSE	FALSE	FALSE	FALSE	FALSE
1	RNPEP	NP_001306112.1	0	0.00387655	-4.726	-3.46201	-2.0905	0.475107	-4.1132	-3.445	-2.8495	FALSE	FALSE	FALSE	FALSE	FALSE	FALSE	TRUE	FALSE	FALSE	FALSE	FALSE	FALSE	FALSE	FALSE
4	SPATA4	NP_653245.2	0	0	-4.162	-3.42201	-2.2645	0.298205	-3.838	-3.4145	-3.047	FALSE	FALSE	FALSE	TRUE	FALSE	FALSE	FALSE	FALSE	FALSE	FALSE	FALSE	FALSE	FALSE	FALSE
16	JPH3	NP_065706.2	0.00445276	0.0396295	-5.113	-3.17428	-1.4905	0.637914	-4.1886	-2.9225	-2.5915	TRUE	FALSE	FALSE	FALSE	FALSE	FALSE	TRUE	FALSE	FALSE	TRUE	FALSE	FALSE	FALSE	FALSE
3	NR1D2	NP_005117.3	0	0.0314092	-4.937	-3.54154	-2.5655	0.530176	-4.35335	-3.43175	-2.9495	FALSE	FALSE	FALSE	FALSE	FALSE	FALSE	TRUE	FALSE	FALSE	FALSE	FALSE	FALSE	FALSE	FALSE
19	SYMPK	NP_004810.2	0	0.0119266	-4.966	-3.59672	-2.8535	0.382936	-4.10255	-3.568	-3.12695	FALSE	FALSE	FALSE	FALSE	FALSE	FALSE	TRUE	FALSE	FALSE	FALSE	FALSE	FALSE	FALSE	FALSE
12	CCER1	NP_689851.1	0	0.00238632	-4.7975	-3.33606	-2.8175	0.26547	-3.6172	-3.282	-3.0945	FALSE	FALSE	FALSE	FALSE	FALSE	FALSE	FALSE	FALSE	FALSE	FALSE	FALSE	FALSE	FALSE	FALSE
7	IFT22	NP_001124292.1	0	0	-4.0885	-3.42417	-1.632	0.367717	-3.9153	-3.4385	-2.9333	FALSE	FALSE	FALSE	FALSE	FALSE	FALSE	FALSE	FALSE	FALSE	FALSE	FALSE	FALSE	FALSE	FALSE
1	IL24	NP_001172085.1	0	0	-4.2995	-3.6559	-2.052	0.332942	-4.0747	-3.6795	-3.2182	FALSE	FALSE	FALSE	FALSE	FALSE	FALSE	FALSE	FALSE	FALSE	FALSE	FALSE	FALSE	FALSE	FALSE
X	SLC9A7	NP_115980.1	0.358124	0.120033	-7.112	-4.62328	-1.883	1.06263	-6.14705	-4.5465	-3.276	FALSE	FALSE	FALSE	FALSE	FALSE	FALSE	FALSE	FALSE	FALSE	FALSE	TRUE	FALSE	FALSE	TRUE
1	PTPRF	NP_002831.2	0.00193272	0.0285426	-5.3585	-3.50268	-1.972	0.501977	-4.2565	-3.386	-2.971	FALSE	FALSE	FALSE	FALSE	FALSE	FALSE	TRUE	FALSE	FALSE	FALSE	TRUE	FALSE	FALSE	TRUE
7	THSD7A	NP_056019.1	0	0	-3.8435	-3.29503	-1.899	0.279223	-3.705	-3.274	-2.945	FALSE	FALSE	FALSE	FALSE	FALSE	FALSE	TRUE	FALSE	FALSE	FALSE	FALSE	FALSE	FALSE	FALSE
19	ZIM2	NP_001139798.1	0	0.00187016	-4.809	-3.43311	-2.1725	0.399761	-4.03475	-3.3625	-2.97425	FALSE	FALSE	FALSE	FALSE	FALSE	FALSE	FALSE	FALSE	FALSE	FALSE	FALSE	FALSE	FALSE	FALSE
4	PDE5A	NP_236914.2	0.0215109	0.0899616	-5.454	-3.79291	-1.552	0.56614	-4.65965	-3.665	-3.17935	FALSE	FALSE	FALSE	FALSE	FALSE	FALSE	TRUE	FALSE	FALSE	FALSE	FALSE	FALSE	FALSE	FALSE
11	MPPED2	NP_001575.1	0.155149	0.200458	-5.7175	-4.25385	-1.077	0.729017	-5.1855	-4.3095	-3.2705	FALSE	FALSE	FALSE	FALSE	FALSE	FALSE	TRUE	FALSE	FALSE	FALSE	FALSE	FALSE	FALSE	FALSE
11	TSPAN4	NP_001020406.1	0.0011542	0.044783	-5.17	-3.49247	-1.173	0.686985	-4.36345	-3.51025	-2.59005	FALSE	FALSE	FALSE	FALSE	FALSE	FALSE	FALSE	FALSE	FALSE	FALSE	FALSE	FALSE	FALSE	FALSE
10	ANKRD2	NP_001278147.1	0	0	-3.971	-3.52553	-3.121	0.149857	-3.7367	-3.511	-3.336	FALSE	FALSE	FALSE	FALSE	FALSE	FALSE	FALSE	FALSE	FALSE	FALSE	FALSE	FALSE	FALSE	FALSE
X	FATE1	NP_149076.1	0	0	-4.2275	-3.61209	-2.3315	0.257742	-3.919	-3.642	-3.2766	FALSE	FALSE	FALSE	FALSE	FALSE	FALSE	FALSE	FALSE	FALSE	FALSE	FALSE	FALSE	FALSE	FALSE
17	ALYREF	NP_005773.3	0.110936	0.0740624	-6.4115	-3.76964	-1.138	0.898353	-5.1408	-3.6035	-2.7602	FALSE	FALSE	FALSE	FALSE	FALSE	FALSE	FALSE	FALSE	FALSE	FALSE	FALSE	FALSE	FALSE	FALSE
1	CA14	NP_036245.1	0	0	-3.8495	-3.52639	-2.6965	0.180825	-3.7605	-3.536	-3.2825	FALSE	FALSE	FALSE	FALSE	FALSE	FALSE	TRUE	FALSE	FALSE	FALSE	FALSE	FALSE	FALSE	FALSE
2	LY75-CD302	NP_001185688.1	0	0	-4.2345	-3.53507	-2.2765	0.282481	-3.928	-3.539	-3.1755	FALSE	FALSE	FALSE	FALSE	FALSE	FALSE	FALSE	FALSE	FALSE	FALSE	FALSE	FALSE	FALSE	FALSE
11	SYTL2	NP_001156425.1	0.0258168	0.0653403	-5.3335	-3.55367	-1.651	0.613824	-4.5641	-3.316	-2.99	FALSE	FALSE	FALSE	TRUE	FALSE	FALSE	FALSE	FALSE	FALSE	FALSE	FALSE	FALSE	FALSE	FALSE
10	KCNMA1	NP_002238.2	0.125911	0.223069	-5.4805	-4.24506	-2.2945	0.657547	-5.104	-4.2815	-3.311	TRUE	FALSE	FALSE	FALSE	FALSE	FALSE	TRUE	FALSE	FALSE	FALSE	TRUE	FALSE	FALSE	TRUE
3	P2RY14	NP_001074924.1	0	0.00809717	-4.875	-3.53718	-2.096	0.503577	-4.223	-3.5155	-2.8945	FALSE	FALSE	FALSE	FALSE	FALSE	FALSE	FALSE	FALSE	FALSE	FALSE	FALSE	FALSE	FALSE	FALSE
12	GLT8D2	NP_112592.1	0	0	-4.005	-3.45011	-2.8	0.224039	-3.762	-3.4465	-3.151	FALSE	FALSE	FALSE	FALSE	FALSE	FALSE	TRUE	FALSE	FALSE	FALSE	FALSE	FALSE	FALSE	FALSE
8	PIWIL2	NP_001129193.1	0.00266489	0.0403731	-5.282	-3.54945	-2.325	0.578757	-4.36405	-3.4855	-2.8315	FALSE	FALSE	FALSE	FALSE	FALSE	FALSE	FALSE	FALSE	FALSE	FALSE	FALSE	FALSE	FALSE	FALSE
3	RPL14	NP_001030168.1	0.205778	0.120301	-6.8975	-4.18611	-2.7105	0.980902	-5.5755	-4.074	-2.9311	FALSE	FALSE	FALSE	FALSE	FALSE	FALSE	FALSE	FALSE	FALSE	FALSE	FALSE	FALSE	FALSE	FALSE
X	YY2	NP_996806.2	0.10082	0.165755	-5.356	-4.10576	-1.718	0.656881	-5.05795	-4.02225	-3.293	FALSE	FALSE	FALSE	FALSE	FALSE	FALSE	FALSE	FALSE	FALSE	FALSE	FALSE	FALSE	FALSE	FALSE
1	OR2T10	NP_001004693.1	0.000343997	0.0837633	-5.0815	-3.68067	-1.227	0.662295	-4.5617	-3.6985	-2.81315	FALSE	FALSE	FALSE	FALSE	FALSE	FALSE	FALSE	FALSE	FALSE	FALSE	FALSE	FALSE	FALSE	FALSE
11	BBOX1	NP_001363188.1	0	0	-4.199	-3.40935	-2.5035	0.27623	-3.7989	-3.3895	-3.064	FALSE	FALSE	FALSE	FALSE	FALSE	FALSE	FALSE	FALSE	FALSE	FALSE	FALSE	FALSE	FALSE	FALSE
13	MPHOSPH8	NP_059990.2	0.00937458	0.0937458	-5.067	-3.72306	-1.9765	0.513356	-4.63535	-3.582	-3.2555	FALSE	FALSE	FALSE	FALSE	FALSE	FALSE	FALSE	FALSE	FALSE	FALSE	FALSE	FALSE	FALSE	FALSE
22	GCAT	NP_001165161.1	0.000824516	0.014429	-5.1435	-3.35	-1.985	0.510719	-4.1462	-3.168	-2.8428	FALSE	FALSE	FALSE	FALSE	FALSE	FALSE	FALSE	FALSE	FALSE	FALSE	FALSE	FALSE	FALSE	FALSE
19	ZNF98	NP_001092096.1	0.134099	0.0646697	-6.8545	-3.84796	-1.0515	0.905767	-5.2935	-3.5605	-2.9555	FALSE	FALSE	FALSE	FALSE	FALSE	FALSE	FALSE	FALSE	FALSE	FALSE	FALSE	FALSE	FALSE	FALSE
5	ADRA1B	NP_000670.1	0.0115335	0.0859324	-5.3365	-3.68026	-2.1265	0.611969	-4.6085	-3.56175	-2.98775	FALSE	FALSE	FALSE	FALSE	FALSE	FALSE	FALSE	FALSE	FALSE	FALSE	FALSE	FALSE	FALSE	FALSE
6	MCM9	NP_060166.2	0	0.00946877	-4.851	-3.49528	-2.328	0.380455	-4.06135	-3.4255	-3.0925	FALSE	FALSE	FALSE	FALSE	FALSE	FALSE	FALSE	FALSE	FALSE	FALSE	FALSE	FALSE	FALSE	FALSE
1	CLCA2	NP_006527.1	0	0	-4.5925	-3.52853	-1.8585	0.388698	-4.055	-3.518	-3.03325	FALSE	FALSE	FALSE	FALSE	FALSE	FALSE	FALSE	FALSE	FALSE	FALSE	FALSE	FALSE	FALSE	FALSE
12	GLI1	NP_005260.1	0	0	-3.8545	-3.35804	-2.644	0.181937	-3.644	-3.332	-3.158	FALSE	FALSE	FALSE	FALSE	FALSE	FALSE	FALSE	FALSE	FALSE	FALSE	FALSE	FALSE	FALSE	FALSE
3	ERC2	NP_056391.1	0.0104026	0.0976721	-5.3595	-3.80547	-1.923	0.622827	-4.64235	-3.81	-2.9755	FALSE	FALSE	FALSE	FALSE	FALSE	FALSE	TRUE	FALSE	FALSE	FALSE	FALSE	FALSE	FALSE	FALSE
18	CABLES1	NP_001094089.1	0	0.000147427	-4.617	-3.51779	-2.3905	0.333899	-3.9935	-3.44	-3.1595	FALSE	FALSE	FALSE	FALSE	FALSE	FALSE	TRUE	FALSE	FALSE	FALSE	FALSE	FALSE	FALSE	FALSE
19	ATF5	NP_036200.2	0	0	-3.3865	-3.13756	-2.3635	0.144607	-3.286	-3.169	-2.94305	FALSE	FALSE	FALSE	FALSE	FALSE	FALSE	FALSE	FALSE	FALSE	FALSE	FALSE	FALSE	FALSE	FALSE
15	HCN4	NP_005468.1	0.12393	0.074129	-7.363	-3.86098	-2.194	0.868318	-5.215	-3.571	-3.016	TRUE	FALSE	FALSE	FALSE	FALSE	FALSE	TRUE	FALSE	FALSE	FALSE	FALSE	FALSE	FALSE	FALSE
7	ASB4	NP_665879.1	0	0	-4.2925	-3.48196	-2.608	0.312112	-3.90875	-3.47625	-3.081	FALSE	FALSE	FALSE	FALSE	FALSE	FALSE	TRUE	FALSE	FALSE	FALSE	FALSE	FALSE	FALSE	FALSE
16	PALB2	NP_078951.2	0	0	-4.528	-3.45201	-1.989	0.282773	-3.7595	-3.4795	-3.0905	FALSE	FALSE	FALSE	FALSE	FALSE	TRUE	TRUE	FALSE	FALSE	FALSE	TRUE	FALSE	FALSE	TRUE
22	PMM1	NP_002667.2	0	0	-4.2425	-3.41814	-2.2275	0.385694	-3.8958	-3.451	-2.8817	FALSE	FALSE	FALSE	FALSE	FALSE	FALSE	FALSE	FALSE	FALSE	FALSE	FALSE	FALSE	FALSE	FALSE
4	TRMT44	NP_689757.2	0	0	-4.2085	-3.36439	-2.0575	0.394085	-3.841	-3.425	-2.80935	FALSE	FALSE	FALSE	FALSE	FALSE	FALSE	TRUE	FALSE	FALSE	FALSE	FALSE	FALSE	FALSE	FALSE
17	SMCR8	NP_658988.2	0	0	-4.314	-3.33603	-2.2825	0.310062	-3.767	-3.3025	-2.97	FALSE	FALSE	FALSE	FALSE	FALSE	FALSE	FALSE	FALSE	FALSE	FALSE	FALSE	FALSE	FALSE	FALSE
18	DCC	NP_005206.2	0.0146355	0.0474716	-5.6655	-3.56441	-1.9265	0.571283	-4.4075	-3.456	-2.9315	FALSE	FALSE	FALSE	FALSE	FALSE	FALSE	TRUE	FALSE	FALSE	FALSE	TRUE	FALSE	FALSE	TRUE
2	NDUFAF7	NP_001077415.1	0	0	-4.124	-3.3619	-2.149	0.309281	-3.79815	-3.3405	-2.98885	FALSE	FALSE	FALSE	FALSE	FALSE	FALSE	FALSE	FALSE	FALSE	FALSE	FALSE	FALSE	FALSE	FALSE
4	FREM3	NP_001161707.1	0	0	-4.3225	-3.38414	-2.035	0.342919	-3.8425	-3.3875	-2.935	FALSE	FALSE	FALSE	FALSE	FALSE	FALSE	TRUE	FALSE	FALSE	TRUE	FALSE	FALSE	FALSE	FALSE
X	COL4A5	NP_000486.1	0.18602	0.0804554	-5.5935	-4.12806	-2.938	0.685462	-5.2565	-3.8925	-3.406	FALSE	FALSE	TRUE	FALSE	FALSE	FALSE	FALSE	FALSE	FALSE	FALSE	FALSE	FALSE	FALSE	FALSE
6	C6orf118	NP_659417.2	0	0	-4.103	-3.29003	-2.587	0.258321	-3.6355	-3.2835	-2.956	FALSE	FALSE	FALSE	FALSE	FALSE	FALSE	FALSE	FALSE	FALSE	FALSE	FALSE	FALSE	FALSE	FALSE
1	PMVK	NP_006547.1	0	0	-4.446	-3.41627	-2.5125	0.433609	-4.0062	-3.392	-2.8508	FALSE	FALSE	FALSE	FALSE	FALSE	FALSE	FALSE	FALSE	FALSE	FALSE	FALSE	FALSE	FALSE	FALSE
5	PPP2CA	NP_002706.1	0.68886	0.0946625	-7.388	-5.57028	-3.009	1.03959	-6.87	-5.7055	-4.0212	FALSE	FALSE	FALSE	FALSE	FALSE	FALSE	FALSE	FALSE	FALSE	FALSE	TRUE	TRUE	FALSE	TRUE
14	TMEM251	NP_001092091.2	0	0	-3.981	-3.60664	-2.8285	0.178719	-3.82765	-3.6145	-3.37035	FALSE	FALSE	FALSE	FALSE	FALSE	FALSE	FALSE	FALSE	FALSE	FALSE	TRUE	FALSE	FALSE	TRUE
19	CEBPG	NP_001797.1	0	0	-4.055	-3.49608	-2.2575	0.350414	-3.9228	-3.5325	-3.0222	FALSE	FALSE	FALSE	FALSE	FALSE	FALSE	FALSE	FALSE	FALSE	FALSE	FALSE	FALSE	FALSE	FALSE
22	CDPF1	NP_997210.3	0	0	-4.596	-3.43319	-1.8115	0.463623	-4.0577	-3.4215	-2.8483	FALSE	FALSE	FALSE	FALSE	FALSE	FALSE	FALSE	FALSE	FALSE	FALSE	FALSE	FALSE	FALSE	FALSE
3	NMNAT3	NP_001307439.1	0	0	-4.0405	-3.66613	-2.994	0.171948	-3.8893	-3.673	-3.4352	FALSE	FALSE	FALSE	FALSE	FALSE	FALSE	FALSE	FALSE	FALSE	FALSE	FALSE	FALSE	FALSE	FALSE
19	IFNL3	NP_742151.2	0	0.0073571	-4.8345	-3.27355	-1.946	0.551059	-3.99535	-3.275	-2.5528	FALSE	FALSE	FALSE	FALSE	FALSE	FALSE	TRUE	FALSE	FALSE	FALSE	FALSE	FALSE	FALSE	FALSE
19	LRG1	NP_443204.1	0	0	-4.4025	-3.42774	-2.233	0.415023	-4.073	-3.3755	-2.931	FALSE	FALSE	FALSE	FALSE	FALSE	FALSE	FALSE	FALSE	FALSE	FALSE	FALSE	FALSE	FALSE	FALSE
16	NPW	NP_001092926.2	0	0	-4.2925	-3.23955	-2.218	0.349402	-3.6941	-3.202	-2.8222	FALSE	FALSE	FALSE	FALSE	FALSE	FALSE	TRUE	FALSE	FALSE	FALSE	FALSE	FALSE	FALSE	FALSE
17	TMEM235	NP_001191140.1	0	0.00154799	-4.7655	-3.2728	-1.595	0.503334	-3.95815	-3.254	-2.6445	FALSE	FALSE	FALSE	FALSE	FALSE	FALSE	TRUE	FALSE	FALSE	FALSE	FALSE	FALSE	FALSE	FALSE
11	STARD10	NP_006636.2	0	0	-4.3375	-3.56393	-2.427	0.334993	-4.00945	-3.56075	-3.12205	FALSE	FALSE	FALSE	FALSE	FALSE	FALSE	TRUE	FALSE	FALSE	FALSE	FALSE	FALSE	FALSE	FALSE
2	CXCR1	NP_000625.1	0	0	-4.2305	-3.36032	-1.973	0.342091	-3.84295	-3.32125	-2.9425	FALSE	FALSE	FALSE	FALSE	FALSE	FALSE	TRUE	FALSE	FALSE	FALSE	FALSE	FALSE	FALSE	FALSE
8	C8orf44-SGK3	NP_001191102.1	0.0953578	0.19175	-5.539	-4.12253	-2.622	0.680276	-5.04285	-4.12775	-3.1915	FALSE	FALSE	FALSE	FALSE	FALSE	FALSE	FALSE	FALSE	FALSE	FALSE	FALSE	FALSE	FALSE	FALSE
1	FOXD2	NP_004465.3	0.0641279	0.130232	-5.522	-3.59786	-1.943	0.827559	-4.9374	-3.3045	-2.7316	FALSE	FALSE	FALSE	FALSE	FALSE	FALSE	TRUE	FALSE	FALSE	FALSE	FALSE	FALSE	FALSE	FALSE
17	TACO1	NP_057444.2	0	0	-4.36	-3.47566	-2.452	0.341265	-3.943	-3.4675	-3.04035	FALSE	FALSE	FALSE	FALSE	FALSE	FALSE	FALSE	FALSE	FALSE	FALSE	TRUE	FALSE	FALSE	TRUE
14	SLC25A29	NP_001339750.1	0	0	-4.586	-3.22776	-2.1335	0.479523	-3.931	-3.1365	-2.675	FALSE	FALSE	FALSE	FALSE	FALSE	FALSE	FALSE	FALSE	FALSE	FALSE	FALSE	FALSE	FALSE	FALSE
5	AFF4	NP_055238.1	0.0124322	0.0675283	-5.318	-3.83368	-2.4055	0.474908	-4.5215	-3.756	-3.3185	FALSE	FALSE	FALSE	FALSE	FALSE	FALSE	FALSE	FALSE	FALSE	FALSE	TRUE	FALSE	FALSE	TRUE
20	SOX18	NP_060889.1	0	0.000164989	-4.6185	-3.19472	-2.069	0.504246	-4.028	-3.044	-2.6775	FALSE	FALSE	FALSE	FALSE	FALSE	FALSE	FALSE	FALSE	FALSE	FALSE	FALSE	FALSE	FALSE	FALSE
19	ZNF266	NP_001258243.1	0	0	-4.438	-3.42997	-2.5305	0.331692	-3.89215	-3.385	-3.0375	FALSE	FALSE	FALSE	FALSE	FALSE	FALSE	FALSE	FALSE	FALSE	FALSE	FALSE	FALSE	FALSE	FALSE
5	SNX2	NP_003091.2	0.0313496	0.112017	-5.61	-3.87798	-2.201	0.647085	-4.7389	-3.8705	-3.0075	FALSE	FALSE	FALSE	FALSE	FALSE	FALSE	FALSE	FALSE	FALSE	FALSE	FALSE	FALSE	FALSE	FALSE
20	NFATC2	NP_775114.1	0.0256553	0.0652159	-5.229	-3.55005	-2.5075	0.625767	-4.544	-3.4615	-2.832	FALSE	FALSE	FALSE	FALSE	FALSE	FALSE	TRUE	FALSE	FALSE	FALSE	FALSE	FALSE	FALSE	FALSE
3	ROBO1	NP_002932.1	0	0	-4.103	-3.50819	-2.4255	0.258872	-3.883	-3.4785	-3.1953	FALSE	FALSE	FALSE	FALSE	FALSE	FALSE	TRUE	FALSE	FALSE	FALSE	FALSE	FALSE	FALSE	FALSE
12	TMEM119	NP_859075.2	0	0	-4.123	-3.36549	-1.808	0.33191	-3.84575	-3.34575	-2.96425	FALSE	FALSE	FALSE	FALSE	FALSE	FALSE	TRUE	FALSE	FALSE	FALSE	FALSE	FALSE	FALSE	FALSE
1	OR2T11	NP_001001964.1	0.000173702	0.0475942	-5.0675	-3.45277	-1.024	0.662809	-4.4087	-3.39	-2.667	FALSE	FALSE	FALSE	FALSE	FALSE	FALSE	FALSE	FALSE	FALSE	FALSE	FALSE	FALSE	FALSE	FALSE
11	WDR74	NP_060563.2	0	0	-4.486	-3.51522	-2.4675	0.379043	-4.0471	-3.481	-3.0389	FALSE	FALSE	FALSE	FALSE	FALSE	FALSE	FALSE	FALSE	FALSE	FALSE	FALSE	FALSE	FALSE	FALSE
Y	DAZ3	NP_065097.2	1	0	-7.5285	-7.06063	-5.266	0.285152	-7.3215	-7.136	-6.636	FALSE	FALSE	FALSE	FALSE	FALSE	FALSE	FALSE	TRUE	TRUE	FALSE	FALSE	FALSE	FALSE	FALSE
10	FUOM	NP_001288756.1	0	0	-3.976	-3.43933	-2.383	0.269162	-3.7955	-3.4425	-3.071	FALSE	FALSE	FALSE	FALSE	FALSE	FALSE	FALSE	FALSE	FALSE	FALSE	FALSE	FALSE	FALSE	FALSE
1	ETNK2	NP_001284689.1	0	0.0114627	-4.952	-3.59821	-2.2785	0.470109	-4.2645	-3.5525	-3.01665	FALSE	FALSE	FALSE	FALSE	FALSE	FALSE	FALSE	FALSE	FALSE	FALSE	FALSE	FALSE	FALSE	FALSE
19	SUGP1	NP_757386.2	0.0341442	0.0727996	-5.3405	-3.68298	-1.974	0.599817	-4.6465	-3.4635	-3.0945	FALSE	FALSE	FALSE	FALSE	FALSE	FALSE	TRUE	FALSE	FALSE	FALSE	FALSE	FALSE	FALSE	FALSE
17	METTL2A	NP_859076.3	0	0	-4.564	-3.62998	-2.9915	0.287645	-4.0529	-3.567	-3.313	FALSE	FALSE	FALSE	FALSE	FALSE	FALSE	FALSE	FALSE	FALSE	FALSE	FALSE	FALSE	FALSE	FALSE
18	ME2	NP_002387.1	0	0.0232626	-5.007	-3.65083	-2.0405	0.512882	-4.355	-3.626	-2.989	FALSE	FALSE	FALSE	FALSE	FALSE	FALSE	FALSE	FALSE	FALSE	FALSE	FALSE	FALSE	FALSE	FALSE
8	PXDNL	NP_653252.4	0	0	-3.541	-3.18133	-1.9275	0.159734	-3.376	-3.188	-2.9845	FALSE	FALSE	FALSE	TRUE	FALSE	FALSE	TRUE	FALSE	FALSE	FALSE	FALSE	FALSE	FALSE	FALSE
7	PPP1R9A	NP_001159632.1	0	0.000228833	-4.646	-3.66324	-2.6335	0.405578	-4.24355	-3.623	-3.1485	FALSE	FALSE	FALSE	FALSE	FALSE	FALSE	FALSE	FALSE	FALSE	FALSE	FALSE	FALSE	FALSE	FALSE
16	TMEM231	NP_001070884.2	0	0	-4.468	-3.09457	-1.598	0.439739	-3.659	-3.039	-2.618	FALSE	FALSE	FALSE	FALSE	FALSE	FALSE	TRUE	FALSE	FALSE	FALSE	FALSE	FALSE	FALSE	FALSE
11	HBD	NP_000510.1	0	0	-4.2685	-3.31823	-1.689	0.419919	-3.83575	-3.35475	-2.7455	TRUE	FALSE	FALSE	FALSE	FALSE	FALSE	TRUE	FALSE	FALSE	FALSE	FALSE	FALSE	FALSE	FALSE
11	PRSS23	NP_009104.3	0	0.000412258	-4.6255	-3.39348	-2.4335	0.32814	-3.8535	-3.333	-3.022	FALSE	FALSE	FALSE	FALSE	FALSE	FALSE	FALSE	FALSE	FALSE	FALSE	FALSE	FALSE	FALSE	FALSE
8	BMP1	NP_006120.1	0.0232032	0.0629881	-5.69	-3.62235	-2.3675	0.648518	-4.55555	-3.53475	-2.8215	FALSE	FALSE	FALSE	FALSE	FALSE	FALSE	TRUE	FALSE	FALSE	FALSE	FALSE	FALSE	FALSE	FALSE
1	FAF1	NP_008982.1	0.000570311	0.0397588	-5.1455	-3.77516	-2.0625	0.472519	-4.4265	-3.745	-3.1755	FALSE	FALSE	FALSE	FALSE	FALSE	FALSE	TRUE	FALSE	FALSE	FALSE	FALSE	FALSE	FALSE	FALSE
1	SEC16B	NP_149118.2	0	0	-4.286	-3.44509	-2.237	0.340281	-3.9067	-3.439	-3.022	FALSE	FALSE	FALSE	FALSE	FALSE	FALSE	TRUE	FALSE	FALSE	FALSE	FALSE	FALSE	FALSE	FALSE
1	SLC5A9	NP_001128653.1	0	0	-4.438	-3.54015	-2.6735	0.359007	-4.013	-3.551	-3.0443	FALSE	FALSE	FALSE	FALSE	FALSE	FALSE	FALSE	FALSE	FALSE	FALSE	FALSE	FALSE	FALSE	FALSE
1	TNFAIP8L2-SCNM1	NP_001191777.1	0	0	-4.071	-3.49321	-2.631	0.315264	-3.9699	-3.469	-3.0975	FALSE	FALSE	FALSE	FALSE	FALSE	FALSE	FALSE	FALSE	FALSE	FALSE	FALSE	FALSE	FALSE	FALSE
1	PLK3	NP_004064.2	0	0	-4.2945	-3.59986	-2.078	0.397165	-4.13	-3.61675	-3.055	FALSE	FALSE	FALSE	FALSE	FALSE	FALSE	FALSE	FALSE	FALSE	FALSE	FALSE	FALSE	FALSE	FALSE
12	DNAJC22	NP_079178.2	0	0	-4.0025	-3.47897	-2.0215	0.291455	-3.8594	-3.4985	-3.083	FALSE	FALSE	FALSE	FALSE	FALSE	FALSE	FALSE	FALSE	FALSE	FALSE	FALSE	FALSE	FALSE	FALSE
1	ARL8A	NP_620150.1	0.0759171	0.239234	-5.574	-4.24346	-2.2475	0.604842	-4.9965	-4.306	-3.3977	FALSE	FALSE	FALSE	FALSE	FALSE	FALSE	FALSE	FALSE	FALSE	FALSE	FALSE	FALSE	FALSE	FALSE
16	SLC7A6OS	NP_115554.2	0	0	-4.1285	-3.15626	-2.0135	0.18541	-3.3865	-3.1205	-2.9929	FALSE	FALSE	FALSE	FALSE	FALSE	FALSE	FALSE	FALSE	FALSE	FALSE	FALSE	FALSE	FALSE	FALSE
1	RBBP5	NP_005048.2	0.205588	0.222811	-5.736	-4.45871	-2.6385	0.62387	-5.2865	-4.4865	-3.5855	FALSE	FALSE	FALSE	FALSE	FALSE	FALSE	TRUE	FALSE	FALSE	FALSE	FALSE	FALSE	FALSE	FALSE
2	RAB6C	NP_115520.2	0	0	-4.2575	-3.71949	-2.315	0.264079	-4.021	-3.7595	-3.3491	FALSE	FALSE	FALSE	FALSE	FALSE	FALSE	FALSE	FALSE	FALSE	FALSE	FALSE	FALSE	FALSE	FALSE
2	RTN4	NP_065393.1	0	0	-4.459	-3.15991	-2.1055	0.342317	-3.6307	-3.124	-2.787	FALSE	FALSE	FALSE	FALSE	FALSE	FALSE	FALSE	FALSE	FALSE	FALSE	FALSE	FALSE	FALSE	FALSE
12	MAP1LC3B2	NP_001078950.1	0	0	-4.5955	-3.37837	-1.7735	0.574703	-4.1807	-3.3285	-2.62395	FALSE	FALSE	FALSE	FALSE	FALSE	FALSE	FALSE	FALSE	FALSE	FALSE	FALSE	FALSE	FALSE	FALSE
5	PCDHB11	NP_061754.1	0	0	-4.171	-3.27355	-1.049	0.437121	-3.8475	-3.283	-2.7075	FALSE	FALSE	FALSE	FALSE	FALSE	FALSE	FALSE	FALSE	FALSE	FALSE	FALSE	FALSE	FALSE	FALSE
15	LACTB	NP_116246.2	0	0	-4.601	-3.5189	-2.163	0.403818	-4.0575	-3.522	-2.9885	FALSE	FALSE	FALSE	FALSE	FALSE	FALSE	TRUE	FALSE	FALSE	FALSE	FALSE	FALSE	FALSE	FALSE
20	LSM14B	NP_653304.2	0.130231	0.0885232	-7.1165	-3.88756	-2.2365	0.898901	-5.2645	-3.63	-2.9514	FALSE	FALSE	FALSE	FALSE	FALSE	FALSE	FALSE	FALSE	FALSE	FALSE	FALSE	FALSE	FALSE	FALSE
16	TBL3	NP_006444.2	0.00716168	0.0491859	-5.333	-3.35144	-2.344	0.699493	-4.3875	-3.227	-2.505	FALSE	FALSE	FALSE	FALSE	FALSE	FALSE	FALSE	FALSE	FALSE	FALSE	FALSE	FALSE	FALSE	FALSE
21	CRYZL1	NP_665857.2	0	0.00331775	-4.6935	-3.70504	-2.618	0.365624	-4.248	-3.644	-3.2695	FALSE	FALSE	FALSE	FALSE	FALSE	FALSE	FALSE	FALSE	FALSE	FALSE	FALSE	FALSE	FALSE	FALSE
6	ILRUN	NP_073595.2	0	0.0585232	-4.9955	-4.01306	-2.6715	0.374569	-4.52275	-3.9745	-3.566	FALSE	FALSE	FALSE	FALSE	FALSE	FALSE	FALSE	FALSE	FALSE	FALSE	FALSE	FALSE	FALSE	FALSE
19	KLK7	NP_005037.1	0	0.00689497	-4.7725	-3.48071	-1.6325	0.57972	-4.278	-3.443	-2.7335	FALSE	FALSE	FALSE	FALSE	FALSE	FALSE	TRUE	FALSE	FALSE	FALSE	FALSE	FALSE	FALSE	FALSE
2	C2CD6	NP_001161689.1	0	0	-4.5355	-3.64161	-2.4885	0.286371	-3.9865	-3.648	-3.2755	FALSE	FALSE	FALSE	FALSE	FALSE	FALSE	TRUE	FALSE	FALSE	FALSE	FALSE	FALSE	FALSE	FALSE
7	CPED1	NP_079189.4	0	0	-4.1095	-3.47731	-2.074	0.316735	-3.91725	-3.505	-3.04025	FALSE	FALSE	FALSE	FALSE	FALSE	FALSE	TRUE	FALSE	FALSE	FALSE	FALSE	FALSE	FALSE	FALSE
6	CCDC170	NP_079335.2	0	0	-4.145	-3.41677	-2.294	0.35692	-3.909	-3.40375	-2.95275	FALSE	FALSE	FALSE	FALSE	FALSE	FALSE	TRUE	FALSE	FALSE	FALSE	FALSE	FALSE	FALSE	FALSE
1	FAM131C	NP_872429.2	0	0	-4.1855	-3.49226	-1.7625	0.347179	-3.934	-3.4975	-3.04745	FALSE	FALSE	FALSE	FALSE	FALSE	FALSE	FALSE	FALSE	FALSE	FALSE	FALSE	FALSE	FALSE	FALSE
2	HDAC4	NP_006028.2	0.130124	0.0662617	-6.3965	-3.82386	-1.2375	0.92006	-5.2931	-3.5425	-2.8949	TRUE	FALSE	FALSE	FALSE	FALSE	FALSE	TRUE	FALSE	FALSE	FALSE	TRUE	TRUE	TRUE	TRUE
19	VN1R2	NP_776255.2	0	0.00139421	-4.6805	-3.35903	-1.011	0.463084	-4.06665	-3.282	-2.8265	FALSE	FALSE	FALSE	FALSE	FALSE	FALSE	FALSE	FALSE	FALSE	FALSE	FALSE	FALSE	FALSE	FALSE
2	GMCL1	NP_848526.1	0.00614422	0.0906562	-5.332	-3.77294	-1.8125	0.625832	-4.605	-3.78775	-2.9375	FALSE	FALSE	FALSE	FALSE	FALSE	FALSE	TRUE	FALSE	FALSE	FALSE	FALSE	FALSE	FALSE	FALSE
6	HMGN4	NP_006344.1	0	0.0218805	-4.817	-3.93098	-3.217	0.384684	-4.4485	-3.937	-3.4025	FALSE	FALSE	FALSE	FALSE	FALSE	FALSE	FALSE	FALSE	FALSE	FALSE	FALSE	FALSE	FALSE	FALSE
X	ATP1B4	NP_001135919.1	0	0	-4.184	-3.62742	-2.3025	0.33714	-4.0439	-3.6715	-3.1601	FALSE	FALSE	FALSE	FALSE	FALSE	FALSE	FALSE	FALSE	FALSE	FALSE	FALSE	FALSE	FALSE	FALSE
7	YAE1	NP_064577.1	0	0	-3.984	-3.4451	-2.3905	0.27768	-3.8475	-3.42875	-3.1065	FALSE	FALSE	FALSE	FALSE	FALSE	FALSE	FALSE	FALSE	FALSE	FALSE	FALSE	FALSE	FALSE	FALSE
20	STK4	NP_006273.1	0.00465449	0.127282	-5.1625	-3.9891	-2.661	0.507959	-4.688	-3.97425	-3.3145	FALSE	FALSE	FALSE	FALSE	FALSE	FALSE	TRUE	FALSE	FALSE	FALSE	FALSE	FALSE	FALSE	FALSE
2	GTDC1	NP_001006637.1	0	0	-4.014	-3.67786	-2.1465	0.267117	-3.947	-3.748	-3.309	FALSE	FALSE	FALSE	FALSE	FALSE	FALSE	TRUE	FALSE	FALSE	FALSE	FALSE	FALSE	FALSE	FALSE
19	ZNF790	NP_001229729.1	0.0171228	0.0617544	-5.3505	-3.69371	-2.54	0.532172	-4.5123	-3.5225	-3.163	FALSE	FALSE	FALSE	TRUE	FALSE	FALSE	FALSE	FALSE	FALSE	FALSE	FALSE	FALSE	FALSE	FALSE
7	GLCCI1	NP_612435.1	0	0.0173511	-4.956	-3.53751	-2.1425	0.53318	-4.2715	-3.5025	-2.851	FALSE	FALSE	FALSE	FALSE	FALSE	FALSE	TRUE	FALSE	FALSE	FALSE	FALSE	FALSE	FALSE	FALSE
1	KCNA2	NP_004965.1	0.451798	0.12246	-6.78	-4.77765	-2.607	1.03424	-6.09	-4.881	-3.263	FALSE	FALSE	FALSE	FALSE	FALSE	FALSE	FALSE	FALSE	FALSE	FALSE	TRUE	TRUE	TRUE	TRUE
2	GYPC	NP_002092.1	0	0	-4.316	-2.99647	-1.888	0.520503	-3.7013	-2.9595	-2.34705	FALSE	FALSE	FALSE	FALSE	FALSE	FALSE	FALSE	FALSE	FALSE	FALSE	FALSE	FALSE	FALSE	FALSE
2	QPCT	NP_036545.1	0	0	-4.498	-3.2077	-2.507	0.430997	-3.86065	-3.0955	-2.73	FALSE	FALSE	FALSE	FALSE	FALSE	FALSE	TRUE	FALSE	FALSE	FALSE	FALSE	FALSE	FALSE	FALSE
5	RAB24	NP_001026847.1	0.0127776	0.17767	-5.3095	-4.04291	-2.4515	0.548984	-4.8082	-4.0205	-3.3235	FALSE	FALSE	FALSE	FALSE	FALSE	FALSE	FALSE	FALSE	FALSE	FALSE	FALSE	FALSE	FALSE	FALSE
1	MEAF6	NP_073593.2	0	0.0443038	-4.8265	-3.97853	-3.1235	0.395611	-4.5209	-3.948	-3.4695	FALSE	FALSE	FALSE	FALSE	FALSE	FALSE	FALSE	FALSE	FALSE	FALSE	FALSE	FALSE	FALSE	FALSE
7	PMS2	NP_001308943.1	0.0081389	0.0170616	-6.234	-3.28282	-1.941	0.567075	-4.1157	-3.1355	-2.717	TRUE	FALSE	TRUE	FALSE	TRUE	TRUE	FALSE	FALSE	FALSE	FALSE	TRUE	FALSE	FALSE	TRUE
8	ARHGAP39	NP_079527.1	0.000245712	0.00805936	-5.2125	-3.35489	-2.2795	0.428301	-4.0106	-3.252	-2.911	FALSE	FALSE	FALSE	FALSE	FALSE	FALSE	FALSE	FALSE	FALSE	FALSE	FALSE	FALSE	FALSE	FALSE
1	FAM72B	NP_001094380.1	0.728003	0.271997	-5.3555	-5.11862	-4.9515	0.079546	-5.2281	-5.113	-5.0185	FALSE	FALSE	FALSE	FALSE	FALSE	FALSE	FALSE	FALSE	FALSE	FALSE	FALSE	FALSE	FALSE	FALSE
7	TCAF1	NP_001193870.1	0.962705	0.0363657	-5.7615	-5.41995	-4.316	0.202273	-5.6805	-5.4245	-5.154	FALSE	FALSE	FALSE	FALSE	FALSE	FALSE	FALSE	TRUE	FALSE	FALSE	FALSE	FALSE	FALSE	FALSE
10	ASAH2B	NP_001308887.1	0.343	0.648049	-5.2805	-4.99978	-4.4025	0.145452	-5.2135	-4.983	-4.829	FALSE	FALSE	FALSE	FALSE	FALSE	FALSE	FALSE	TRUE	FALSE	FALSE	FALSE	FALSE	FALSE	FALSE
1	NCF2	NP_000424.2	0.000427031	0.0404612	-5.107	-3.7061	-2.724	0.461262	-4.3909	-3.6235	-3.1765	FALSE	TRUE	FALSE	FALSE	FALSE	FALSE	TRUE	FALSE	FALSE	FALSE	FALSE	FALSE	FALSE	FALSE
2	SLC38A11	NP_001186077.1	0	0	-4.5775	-3.64993	-2.057	0.419925	-4.1598	-3.695	-3.0725	FALSE	FALSE	FALSE	FALSE	FALSE	FALSE	FALSE	FALSE	FALSE	FALSE	FALSE	FALSE	FALSE	FALSE
2	PAPOLG	NP_075045.2	0.209854	0.133884	-6.5895	-4.24524	-2.648	0.854597	-5.46295	-4.15425	-3.17	FALSE	FALSE	FALSE	FALSE	FALSE	FALSE	FALSE	FALSE	FALSE	FALSE	FALSE	FALSE	FALSE	FALSE
12	TCTN1	NP_001076007.1	0	0	-4.405	-3.64374	-1.751	0.379227	-4.095	-3.694	-3.1105	FALSE	FALSE	FALSE	FALSE	FALSE	FALSE	FALSE	FALSE	FALSE	FALSE	TRUE	FALSE	FALSE	TRUE
X	SPIN2A	NP_061876.3	0.00180709	0.0652812	-5.076	-3.81902	-2.437	0.407267	-4.484	-3.6785	-3.435	FALSE	FALSE	FALSE	FALSE	FALSE	FALSE	FALSE	FALSE	FALSE	FALSE	FALSE	FALSE	FALSE	FALSE
22	ZMAT5	NP_001003692.1	0	0	-4.517	-3.65488	-2.47	0.402458	-4.21135	-3.6345	-3.14865	FALSE	FALSE	FALSE	FALSE	FALSE	FALSE	FALSE	FALSE	FALSE	FALSE	FALSE	FALSE	FALSE	FALSE
5	TRIM52	NP_116154.1	0	0	-4.4435	-3.48482	-2.4575	0.380087	-4.05855	-3.4305	-3.021	FALSE	FALSE	FALSE	FALSE	FALSE	FALSE	FALSE	FALSE	FALSE	FALSE	FALSE	FALSE	FALSE	FALSE
20	C20orf85	NP_848551.1	0	0	-3.3205	-3.09246	-2.6505	0.111729	-3.2205	-3.1065	-2.9317	FALSE	FALSE	FALSE	FALSE	FALSE	FALSE	FALSE	FALSE	FALSE	FALSE	FALSE	FALSE	FALSE	FALSE
15	ISG20	NP_001290162.1	0	0	-3.481	-3.21105	-2.785	0.145012	-3.404	-3.215	-3.02	FALSE	FALSE	FALSE	FALSE	FALSE	FALSE	TRUE	FALSE	FALSE	FALSE	FALSE	FALSE	FALSE	FALSE
8	LETM2	NP_001273748.1	0.0243114	0.0558645	-5.48	-3.59917	-1.4605	0.557593	-4.5068	-3.3395	-3.165	FALSE	FALSE	FALSE	FALSE	FALSE	FALSE	TRUE	FALSE	FALSE	FALSE	FALSE	FALSE	FALSE	FALSE
17	PITPNA	NP_006215.1	0.18289	0.172323	-6.3935	-4.27361	-1.8465	0.818703	-5.3365	-4.291	-3.174	FALSE	FALSE	FALSE	FALSE	FALSE	FALSE	TRUE	FALSE	FALSE	FALSE	FALSE	FALSE	FALSE	FALSE
19	EXOC3L2	NP_001369351.1	0.00610526	0.0430877	-5.242	-3.9239	-3.028	0.346761	-4.403	-3.851	-3.5525	FALSE	FALSE	FALSE	FALSE	FALSE	FALSE	TRUE	FALSE	FALSE	FALSE	FALSE	FALSE	FALSE	FALSE
9	ERP44	NP_055866.1	0.0205424	0.175349	-5.4235	-4.05654	-2.2585	0.56793	-4.8095	-4.0685	-3.284	FALSE	FALSE	FALSE	FALSE	FALSE	FALSE	FALSE	FALSE	FALSE	FALSE	FALSE	FALSE	FALSE	FALSE
7	SLC12A9	NP_001254741.1	0	0.0197694	-4.928	-3.59956	-1.6725	0.568805	-4.3323	-3.6205	-2.8211	FALSE	FALSE	FALSE	FALSE	FALSE	FALSE	TRUE	FALSE	FALSE	FALSE	FALSE	FALSE	FALSE	FALSE
5	CCDC125	NP_789786.2	0	0	-4.435	-3.64708	-1.925	0.378358	-4.1454	-3.65	-3.1545	FALSE	FALSE	FALSE	FALSE	FALSE	FALSE	TRUE	FALSE	FALSE	FALSE	FALSE	FALSE	FALSE	FALSE
9	NR6A1	NP_201591.2	0.0804878	0.072914	-5.8665	-3.7781	-2.586	0.710856	-4.90455	-3.53125	-3.0695	FALSE	FALSE	FALSE	FALSE	FALSE	FALSE	TRUE	FALSE	FALSE	FALSE	FALSE	FALSE	FALSE	FALSE
2	ATAD2B	NP_001341036.1	0.0211061	0.109582	-5.326	-3.89751	-2.299	0.519963	-4.7345	-3.7905	-3.308	FALSE	FALSE	FALSE	FALSE	FALSE	FALSE	TRUE	FALSE	FALSE	FALSE	FALSE	FALSE	FALSE	FALSE
2	MPP4	NP_149055.2	0.00478469	0.0280482	-5.3265	-3.62005	-2.536	0.449222	-4.27	-3.525	-3.137	FALSE	FALSE	FALSE	FALSE	FALSE	FALSE	FALSE	FALSE	FALSE	FALSE	FALSE	FALSE	FALSE	FALSE
11	ART5	NP_001073004.1	0	0	-4.494	-3.29122	-2.544	0.225692	-3.5875	-3.2715	-3.0401	FALSE	FALSE	FALSE	FALSE	FALSE	FALSE	FALSE	FALSE	FALSE	FALSE	FALSE	FALSE	FALSE	FALSE
3	AADAC	NP_001077.2	0	0.00326397	-4.808	-3.51577	-1.5965	0.470783	-4.14	-3.5245	-2.8956	FALSE	FALSE	FALSE	FALSE	FALSE	FALSE	FALSE	FALSE	FALSE	FALSE	FALSE	FALSE	FALSE	FALSE
11	MDK	NP_001012333.1	0	0	-3.9855	-3.61055	-2.5625	0.239688	-3.9105	-3.634	-3.2827	FALSE	FALSE	FALSE	FALSE	FALSE	FALSE	TRUE	FALSE	FALSE	FALSE	FALSE	FALSE	FALSE	FALSE
3	ZNF660-ZNF197	NP_001338661.1	0.0390701	0.0466903	-5.6965	-3.62129	-2.144	0.585686	-4.5043	-3.461	-3.049	FALSE	FALSE	FALSE	FALSE	FALSE	FALSE	FALSE	FALSE	FALSE	FALSE	FALSE	FALSE	FALSE	FALSE
15	ATP10A	NP_077816.1	0	0.00013802	-4.619	-3.41922	-1.7185	0.459456	-4.114	-3.328	-2.8955	FALSE	FALSE	FALSE	FALSE	FALSE	FALSE	TRUE	FALSE	FALSE	FALSE	FALSE	FALSE	FALSE	FALSE
17	PLEKHH3	NP_079203.4	0	0	-4.452	-3.36727	-2.408	0.371985	-3.8985	-3.3155	-2.918	FALSE	FALSE	FALSE	FALSE	FALSE	FALSE	FALSE	FALSE	FALSE	FALSE	FALSE	FALSE	FALSE	FALSE
17	EFCAB5	NP_001138525.2	0	0.00551838	-4.8525	-3.69479	-2.5155	0.322137	-4.0575	-3.727	-3.2328	FALSE	FALSE	FALSE	TRUE	FALSE	FALSE	TRUE	FALSE	FALSE	FALSE	FALSE	FALSE	FALSE	FALSE
17	PCTP	NP_001317307.1	0	0	-3.9515	-3.29164	-1.879	0.305668	-3.666	-3.32	-2.878	FALSE	FALSE	FALSE	FALSE	FALSE	FALSE	FALSE	FALSE	FALSE	FALSE	FALSE	FALSE	FALSE	FALSE
11	IFITM5	NP_001020466.1	0	0	-3.9365	-3.19746	-1.818	0.44723	-3.7564	-3.237	-2.596	FALSE	FALSE	FALSE	FALSE	FALSE	FALSE	TRUE	FALSE	FALSE	FALSE	TRUE	FALSE	FALSE	TRUE
7	TARP	NP_001003806.1	0	0	-4.025	-3.44309	-2.3355	0.285041	-3.79065	-3.4755	-3.0616	FALSE	FALSE	FALSE	FALSE	FALSE	FALSE	FALSE	FALSE	FALSE	FALSE	FALSE	FALSE	FALSE	FALSE
19	C19orf53	NP_054766.1	0	0	-4.222	-2.93035	-1.166	0.45024	-3.4791	-2.9325	-2.34955	FALSE	FALSE	FALSE	FALSE	FALSE	FALSE	FALSE	FALSE	FALSE	FALSE	FALSE	FALSE	FALSE	FALSE
16	TRAPPC2L	NP_001305453.1	0	0.00740132	-5.008	-3.16676	-1.6995	0.564656	-3.9335	-3.124	-2.45155	FALSE	FALSE	FALSE	FALSE	FALSE	FALSE	FALSE	FALSE	FALSE	FALSE	TRUE	FALSE	FALSE	TRUE
17	ABHD15	NP_937790.2	0	0	-4.2825	-3.28862	-2.234	0.32065	-3.7397	-3.259	-2.896	FALSE	FALSE	FALSE	FALSE	FALSE	FALSE	FALSE	FALSE	FALSE	FALSE	FALSE	FALSE	FALSE	FALSE
12	KLRK1	NP_031386.2	0	0	-4.173	-3.64661	-2.3305	0.29246	-4.066	-3.645	-3.2769	FALSE	FALSE	FALSE	FALSE	FALSE	FALSE	FALSE	FALSE	FALSE	FALSE	FALSE	FALSE	FALSE	FALSE
9	LRRC26	NP_001013675.1	0	0	-3.8165	-3.07208	-1.738	0.359303	-3.58655	-3.053	-2.621	FALSE	FALSE	FALSE	FALSE	FALSE	FALSE	FALSE	FALSE	FALSE	FALSE	FALSE	FALSE	FALSE	FALSE
19	KLK1	NP_002248.1	0	0.00343249	-4.888	-3.54284	-2.721	0.373579	-4.101	-3.45	-3.14045	FALSE	FALSE	FALSE	FALSE	FALSE	FALSE	FALSE	FALSE	FALSE	FALSE	FALSE	FALSE	FALSE	FALSE
6	TAAR5	NP_003958.2	0	0	-4.61	-3.29728	-1.5565	0.530349	-4.0065	-3.3	-2.606	FALSE	FALSE	FALSE	FALSE	FALSE	FALSE	FALSE	FALSE	FALSE	FALSE	FALSE	FALSE	FALSE	FALSE
3	TEX264	NP_001123356.1	0	0	-3.7995	-3.41796	-2.678	0.174351	-3.62335	-3.4385	-3.1805	FALSE	FALSE	FALSE	FALSE	FALSE	FALSE	FALSE	FALSE	FALSE	FALSE	FALSE	FALSE	FALSE	FALSE
4	TET2	NP_001120680.1	0	0	-4.504	-3.52888	-2.554	0.351745	-3.9704	-3.5435	-3.068	FALSE	FALSE	FALSE	FALSE	FALSE	FALSE	TRUE	FALSE	FALSE	FALSE	FALSE	FALSE	FALSE	FALSE
22	GUCD1	NP_001271180.1	0.00657895	0.0895207	-5.1955	-3.66851	-2.4275	0.63011	-4.607	-3.59525	-2.8635	FALSE	FALSE	FALSE	FALSE	FALSE	FALSE	FALSE	FALSE	FALSE	FALSE	FALSE	FALSE	FALSE	FALSE
9	LINGO2	NP_689783.1	0.0190275	0.118838	-5.4975	-3.6518	-2.0425	0.729303	-4.7475	-3.559	-2.7468	FALSE	FALSE	FALSE	FALSE	FALSE	FALSE	TRUE	FALSE	FALSE	FALSE	FALSE	FALSE	FALSE	FALSE
4	NDUFC1	NP_001171915.1	0	0	-4.2105	-3.41717	-1.29	0.412515	-3.955	-3.4325	-2.867	FALSE	FALSE	FALSE	FALSE	FALSE	FALSE	FALSE	FALSE	FALSE	FALSE	FALSE	FALSE	FALSE	FALSE
9	SURF4	NP_001267718.1	0	0	-4.226	-3.73156	-2.9845	0.203557	-3.98225	-3.751	-3.45125	FALSE	FALSE	FALSE	FALSE	FALSE	FALSE	FALSE	FALSE	FALSE	FALSE	FALSE	FALSE	FALSE	FALSE
1	CPLANE2	NP_112169.2	0	0	-3.7985	-3.27051	-2.052	0.239211	-3.5999	-3.26	-2.9725	FALSE	FALSE	FALSE	FALSE	FALSE	FALSE	FALSE	FALSE	FALSE	FALSE	FALSE	FALSE	FALSE	FALSE
11	OLFML1	NP_001357427.1	0	0	-3.91	-3.25534	-2.1665	0.290861	-3.669	-3.2415	-2.8935	FALSE	FALSE	FALSE	FALSE	FALSE	FALSE	FALSE	FALSE	FALSE	FALSE	FALSE	FALSE	FALSE	FALSE
21	KRTAP19-5	NP_853642.1	0.0277778	0.168129	-5.259	-3.85645	-1.0455	0.824568	-4.84095	-3.989	-2.67785	FALSE	FALSE	FALSE	FALSE	FALSE	FALSE	FALSE	FALSE	FALSE	FALSE	FALSE	FALSE	FALSE	FALSE
1	SERPINC1	NP_000479.1	0.128764	0.0849986	-6.0305	-3.93165	-2.599	0.798471	-5.227	-3.696	-3.0645	TRUE	FALSE	FALSE	FALSE	FALSE	FALSE	TRUE	FALSE	FALSE	FALSE	FALSE	FALSE	FALSE	FALSE
11	MRGPRX1	NP_671732.3	0.000916926	0.0548322	-5.225	-3.56875	-1.7565	0.622429	-4.462	-3.53	-2.7926	FALSE	FALSE	FALSE	FALSE	FALSE	FALSE	FALSE	FALSE	FALSE	FALSE	FALSE	FALSE	FALSE	FALSE
1	SWT1	NP_001098988.1	0.0984621	0.0830219	-5.905	-3.81483	-1.675	0.780225	-5.046	-3.6325	-2.9525	FALSE	FALSE	FALSE	FALSE	FALSE	FALSE	FALSE	FALSE	FALSE	FALSE	FALSE	FALSE	FALSE	FALSE
12	CACNB3	NP_000716.2	0	0	-4.395	-3.5966	-2.634	0.296738	-3.97	-3.6305	-3.18425	FALSE	FALSE	FALSE	FALSE	FALSE	FALSE	FALSE	FALSE	FALSE	FALSE	FALSE	FALSE	FALSE	FALSE
3	EPM2AIP1	NP_055620.1	0.0236305	0.0741139	-5.4735	-3.69746	-2.046	0.627629	-4.6095	-3.6135	-2.9445	FALSE	FALSE	FALSE	FALSE	FALSE	FALSE	FALSE	FALSE	FALSE	FALSE	FALSE	FALSE	FALSE	FALSE
19	RHPN2	NP_149094.3	0	0.000768968	-4.716	-3.50448	-2.2365	0.411461	-4.0655	-3.483	-2.993	FALSE	FALSE	FALSE	FALSE	FALSE	FALSE	TRUE	FALSE	FALSE	FALSE	FALSE	FALSE	FALSE	FALSE
12	SLC38A1	NP_001265319.1	0.0261351	0.152355	-5.346	-3.91669	-2.326	0.646831	-4.7988	-3.907	-3.071	FALSE	TRUE	FALSE	FALSE	FALSE	FALSE	TRUE	FALSE	FALSE	FALSE	FALSE	FALSE	FALSE	FALSE
9	TRMO	NP_057565.3	0	0.0038663	-4.832	-3.28191	-2.294	0.311976	-3.73245	-3.1895	-3.0395	FALSE	FALSE	FALSE	FALSE	FALSE	FALSE	TRUE	FALSE	FALSE	FALSE	FALSE	FALSE	FALSE	FALSE
X	RAB41	NP_001027898.2	0.0415038	0.0703759	-5.78	-3.87579	-2.7585	0.496549	-4.686	-3.665	-3.5037	FALSE	FALSE	FALSE	FALSE	FALSE	FALSE	FALSE	FALSE	FALSE	FALSE	FALSE	FALSE	FALSE	FALSE
14	OR4K5	NP_001005483.1	0	0.0259695	-4.9495	-3.60192	-1.7435	0.555288	-4.35	-3.6195	-2.869	FALSE	FALSE	FALSE	FALSE	FALSE	FALSE	FALSE	FALSE	FALSE	TRUE	FALSE	FALSE	FALSE	FALSE
4	MTHFD2L	NP_001138450.1	0	0.000933184	-4.688	-3.54496	-1.615	0.515803	-4.219	-3.56725	-2.843	FALSE	FALSE	FALSE	FALSE	FALSE	FALSE	FALSE	FALSE	FALSE	FALSE	FALSE	FALSE	FALSE	FALSE
6	CPNE5	NP_065990.1	0.000797448	0.0218301	-5.247	-3.62613	-2.3415	0.4401	-4.25295	-3.5645	-3.1145	FALSE	FALSE	FALSE	FALSE	FALSE	FALSE	FALSE	FALSE	FALSE	FALSE	FALSE	FALSE	FALSE	FALSE
X	GLUD2	NP_036216.2	0	0.0599845	-4.9195	-3.91719	-2.2305	0.468243	-4.5414	-3.92725	-3.29305	FALSE	FALSE	FALSE	FALSE	FALSE	FALSE	FALSE	FALSE	FALSE	FALSE	FALSE	FALSE	FALSE	FALSE
9	ODF2	NP_001229282.1	0	0	-4.2185	-3.67009	-2.4115	0.317099	-4.0525	-3.7105	-3.22135	FALSE	FALSE	FALSE	FALSE	FALSE	FALSE	FALSE	FALSE	FALSE	FALSE	FALSE	FALSE	FALSE	FALSE
12	DPY19L2	NP_776173.3	0.00390234	0.0614369	-5.3475	-3.78254	-1.8145	0.500694	-4.49135	-3.72575	-3.178	FALSE	FALSE	FALSE	FALSE	FALSE	FALSE	FALSE	FALSE	FALSE	FALSE	FALSE	FALSE	FALSE	FALSE
15	BAHD1	NP_055767.3	0	0.0215024	-4.9145	-3.43564	-2.6465	0.407867	-4.1	-3.325	-3.0655	FALSE	FALSE	FALSE	FALSE	FALSE	FALSE	FALSE	FALSE	FALSE	FALSE	FALSE	FALSE	FALSE	FALSE
14	HEATR4	NP_001207413.1	0	0	-4.181	-3.50122	-2.0365	0.293928	-3.873	-3.5235	-3.106	FALSE	FALSE	FALSE	FALSE	FALSE	FALSE	TRUE	FALSE	FALSE	FALSE	FALSE	FALSE	FALSE	FALSE
17	HEXIM1	NP_006451.1	0.175945	0.100893	-5.6935	-3.88394	-2.5135	0.930404	-5.3215	-3.6385	-2.8365	FALSE	FALSE	FALSE	FALSE	FALSE	FALSE	FALSE	FALSE	FALSE	FALSE	FALSE	FALSE	FALSE	FALSE
2	USP40	NP_001369225.1	0	0	-3.9795	-3.52123	-2.242	0.22435	-3.7955	-3.542	-3.2245	FALSE	FALSE	FALSE	FALSE	FALSE	FALSE	FALSE	FALSE	FALSE	FALSE	FALSE	FALSE	FALSE	FALSE
20	SCP2D1	NP_848578.1	0	0	-4.1115	-3.45905	-1.9415	0.323908	-3.87	-3.4815	-3.022	FALSE	FALSE	FALSE	FALSE	FALSE	FALSE	FALSE	FALSE	FALSE	FALSE	FALSE	FALSE	FALSE	FALSE
18	TMEM241	NP_116322.3	0	0	-4.544	-3.66057	-2.054	0.408355	-4.1693	-3.6935	-3.0886	FALSE	FALSE	FALSE	FALSE	FALSE	FALSE	TRUE	FALSE	FALSE	FALSE	FALSE	FALSE	FALSE	FALSE
16	ZC3H18	NP_001281269.1	0	0.00122788	-4.83	-3.34308	-2.2995	0.375741	-3.8567	-3.302	-2.895	FALSE	FALSE	FALSE	FALSE	FALSE	FALSE	FALSE	FALSE	FALSE	FALSE	FALSE	FALSE	FALSE	FALSE
10	KIFBP	NP_056449.1	0	0	-4.535	-3.65616	-2.3815	0.343034	-4.1325	-3.629	-3.2295	FALSE	FALSE	FALSE	FALSE	FALSE	FALSE	FALSE	FALSE	FALSE	FALSE	TRUE	FALSE	FALSE	TRUE
17	KRTAP3-1	NP_114164.1	0.0202851	0.0466009	-5.612	-3.40286	-2.0975	0.663913	-4.38725	-3.24825	-2.68545	FALSE	FALSE	FALSE	FALSE	FALSE	FALSE	FALSE	FALSE	FALSE	FALSE	FALSE	FALSE	FALSE	FALSE
12	KRAS	NP_004976.2	0.379767	0.19855	-6.248	-4.67769	-2.112	0.790764	-5.6318	-4.784	-3.5624	FALSE	FALSE	FALSE	FALSE	FALSE	FALSE	FALSE	FALSE	FALSE	FALSE	TRUE	TRUE	TRUE	TRUE
8	ZFAND1	NP_078975.2	0	0	-3.556	-3.29531	-2.233	0.145165	-3.49545	-3.2795	-3.125	FALSE	FALSE	FALSE	FALSE	FALSE	FALSE	FALSE	FALSE	FALSE	FALSE	FALSE	FALSE	FALSE	FALSE
10	NRP1	NP_001316997.2	0	0.084014	-5.0095	-3.61634	-2.191	0.596823	-4.5484	-3.496	-2.931	FALSE	FALSE	FALSE	FALSE	FALSE	FALSE	TRUE	FALSE	FALSE	FALSE	FALSE	FALSE	FALSE	FALSE
17	ZNF624	NP_065838.2	0.0331016	0.0958844	-5.407	-3.94257	-2.8115	0.525866	-4.7039	-3.8645	-3.3226	FALSE	FALSE	FALSE	FALSE	FALSE	FALSE	FALSE	FALSE	FALSE	FALSE	FALSE	FALSE	FALSE	FALSE
1	S100A1	NP_006262.1	0	0	-4.099	-3.47605	-2.1345	0.364764	-3.9305	-3.5065	-2.9725	FALSE	FALSE	FALSE	FALSE	FALSE	FALSE	FALSE	FALSE	FALSE	FALSE	FALSE	FALSE	FALSE	FALSE
6	EYA4	NP_004091.3	0.00243214	0.0334663	-5.231	-3.7055	-2.294	0.463277	-4.3515	-3.641	-3.153	TRUE	FALSE	TRUE	FALSE	FALSE	FALSE	TRUE	FALSE	FALSE	FALSE	FALSE	FALSE	FALSE	FALSE
19	ZNF570	NP_001287922.1	0.00515204	0.0491969	-5.247	-3.62727	-2.5515	0.50584	-4.4016	-3.4785	-3.094	FALSE	FALSE	FALSE	FALSE	FALSE	FALSE	FALSE	FALSE	FALSE	FALSE	FALSE	FALSE	FALSE	FALSE
3	OGG1	NP_002533.1	0.000749204	0.0260348	-5.201	-3.43274	-2.113	0.490383	-4.1842	-3.287	-2.9454	FALSE	FALSE	FALSE	FALSE	FALSE	FALSE	FALSE	FALSE	FALSE	FALSE	FALSE	FALSE	FALSE	FALSE
10	ZSWIM8	NP_001229417.1	0.0256174	0.0416951	-6.2285	-3.99975	-3.0655	0.408341	-4.4755	-3.9465	-3.5605	FALSE	FALSE	FALSE	FALSE	FALSE	FALSE	FALSE	FALSE	FALSE	FALSE	FALSE	FALSE	FALSE	FALSE
14	WDR25	NP_001154948.1	0	0.00667338	-4.872	-3.51325	-1.9675	0.43824	-4.1355	-3.4585	-2.99905	FALSE	FALSE	FALSE	FALSE	FALSE	FALSE	TRUE	FALSE	FALSE	FALSE	FALSE	FALSE	FALSE	FALSE
5	MRPL22	NP_054899.2	0.0269474	0.0985263	-5.2	-3.72687	-1.358	0.631706	-4.7216	-3.5555	-3.0625	FALSE	FALSE	FALSE	FALSE	FALSE	FALSE	TRUE	FALSE	FALSE	FALSE	FALSE	FALSE	FALSE	FALSE
19	HNRNPM	NP_005959.2	0.0675182	0.117941	-5.689	-3.8341	-2.274	0.770121	-4.917	-3.8035	-2.7905	FALSE	FALSE	FALSE	FALSE	FALSE	FALSE	FALSE	FALSE	FALSE	FALSE	FALSE	FALSE	FALSE	FALSE
17	ACSF2	NP_001275897.1	0	0.0498463	-4.9295	-3.61562	-1.9955	0.542791	-4.442	-3.51125	-2.988	FALSE	FALSE	FALSE	FALSE	FALSE	FALSE	FALSE	FALSE	FALSE	FALSE	FALSE	FALSE	FALSE	FALSE
2	GAREM2	NP_001161713.1	0	0.0017205	-4.8075	-3.39002	-2.072	0.456894	-4.0722	-3.2785	-2.8805	FALSE	FALSE	FALSE	FALSE	FALSE	FALSE	FALSE	FALSE	FALSE	FALSE	FALSE	FALSE	FALSE	FALSE
11	OR4D10	NP_001004705.1	0.00242382	0.0339335	-5.23	-3.35348	-0.8615	0.643889	-4.26025	-3.27575	-2.58525	FALSE	FALSE	FALSE	FALSE	FALSE	FALSE	FALSE	FALSE	FALSE	FALSE	FALSE	FALSE	FALSE	FALSE
7	TMEM184A	NP_001091089.1	0.0291866	0.0575758	-5.7675	-3.51556	-1.743	0.681768	-4.535	-3.3465	-2.7865	FALSE	FALSE	FALSE	FALSE	FALSE	FALSE	FALSE	FALSE	FALSE	FALSE	FALSE	FALSE	FALSE	FALSE
14	CCDC175	NP_001157871.1	0	0	-4.517	-3.61358	-2.256	0.389513	-4.1606	-3.589	-3.1035	FALSE	FALSE	FALSE	FALSE	FALSE	FALSE	FALSE	FALSE	FALSE	FALSE	FALSE	FALSE	FALSE	FALSE
5	PCDHB3	NP_061760.2	0	0.00976454	-4.8595	-3.46048	-1.258	0.475069	-4.14305	-3.396	-2.901	FALSE	FALSE	FALSE	FALSE	FALSE	FALSE	FALSE	FALSE	FALSE	FALSE	FALSE	FALSE	FALSE	FALSE
X	MAGEH1	NP_054780.2	0.00473684	0.0492105	-5.2675	-3.74441	-2.581	0.448652	-4.42705	-3.64375	-3.257	FALSE	FALSE	FALSE	FALSE	FALSE	FALSE	FALSE	FALSE	FALSE	FALSE	FALSE	FALSE	FALSE	FALSE
19	ZNF726	NP_001230967.1	0.0512014	0.0625	-5.7245	-3.44781	-0.581	0.768734	-4.70445	-3.164	-2.754	FALSE	FALSE	FALSE	FALSE	FALSE	FALSE	TRUE	FALSE	FALSE	TRUE	FALSE	FALSE	FALSE	FALSE
3	APEH	NP_001631.3	0.000148677	0.0213351	-5.102	-3.5942	-2.1755	0.494339	-4.26345	-3.5755	-2.9565	FALSE	FALSE	FALSE	FALSE	FALSE	FALSE	TRUE	FALSE	FALSE	FALSE	FALSE	FALSE	FALSE	FALSE
12	NEUROD4	NP_067014.2	0	0	-3.6685	-3.2418	-2.3335	0.215063	-3.52795	-3.233	-2.96805	FALSE	FALSE	FALSE	FALSE	FALSE	FALSE	FALSE	FALSE	FALSE	FALSE	FALSE	FALSE	FALSE	FALSE
13	SUCLA2	NP_003841.1	0	0.000136351	-4.6635	-3.58506	-2.388	0.389579	-4.1205	-3.575	-3.0775	FALSE	TRUE	FALSE	FALSE	FALSE	FALSE	FALSE	FALSE	FALSE	FALSE	FALSE	FALSE	FALSE	FALSE
20	DLGAP4	NP_055717.2	0.00203274	0.0168663	-5.246	-3.48978	-2.2095	0.391954	-4.05295	-3.4055	-3.107	FALSE	FALSE	FALSE	FALSE	FALSE	FALSE	TRUE	FALSE	FALSE	FALSE	FALSE	FALSE	FALSE	FALSE
1	CTTNBP2NL	NP_061174.1	0	0	-4.4495	-3.5299	-2.533	0.38353	-4.0925	-3.484	-3.06	FALSE	FALSE	FALSE	FALSE	FALSE	FALSE	FALSE	FALSE	FALSE	FALSE	FALSE	FALSE	FALSE	FALSE
3	TMA7	NP_057017.1	0	0	-4.244	-3.53204	-1.704	0.450946	-4.01425	-3.62925	-2.934	FALSE	FALSE	FALSE	FALSE	FALSE	FALSE	FALSE	FALSE	FALSE	FALSE	FALSE	FALSE	FALSE	FALSE
5	LARS1	NP_064502.9	0	0	-4.5065	-3.6172	-2.3125	0.370723	-4.124	-3.606	-3.138	FALSE	FALSE	FALSE	FALSE	FALSE	FALSE	FALSE	FALSE	FALSE	FALSE	FALSE	FALSE	FALSE	FALSE
1	NVL	NP_002524.2	0.0898351	0.102971	-6.0515	-3.94947	-2.011	0.680768	-5.0005	-3.735	-3.2666	FALSE	FALSE	FALSE	FALSE	FALSE	FALSE	FALSE	FALSE	FALSE	FALSE	FALSE	FALSE	FALSE	FALSE
1	KDM5B	NP_006609.3	0	0	-4.1635	-3.44539	-2.583	0.188208	-3.6815	-3.436	-3.2165	FALSE	FALSE	FALSE	FALSE	FALSE	FALSE	FALSE	FALSE	FALSE	FALSE	TRUE	TRUE	TRUE	TRUE
19	NPHS1	NP_004637.1	0	0	-4.233	-3.34812	-2.215	0.263923	-3.725	-3.3095	-3.045	FALSE	TRUE	FALSE	FALSE	FALSE	FALSE	FALSE	FALSE	FALSE	FALSE	TRUE	FALSE	FALSE	TRUE
11	CD81	NP_004347.1	0.193463	0.0913242	-6.2265	-3.89276	-2.1675	1.0429	-5.4665	-3.677	-2.731	FALSE	TRUE	FALSE	FALSE	FALSE	FALSE	FALSE	FALSE	FALSE	FALSE	FALSE	FALSE	FALSE	FALSE
15	AP3S2	NP_005820.1	0.000720981	0.0295602	-5.063	-3.55779	-1.7835	0.604321	-4.3405	-3.55775	-2.77215	FALSE	FALSE	FALSE	FALSE	FALSE	FALSE	FALSE	FALSE	FALSE	FALSE	FALSE	FALSE	FALSE	FALSE
14	ESRRB	NP_004443.3	0	0.000149948	-4.6255	-3.64872	-2.151	0.368719	-4.1447	-3.6425	-3.1765	FALSE	TRUE	FALSE	FALSE	FALSE	FALSE	FALSE	FALSE	FALSE	FALSE	FALSE	FALSE	FALSE	FALSE
12	MGST1	NP_001247440.1	0	0	-4.093	-3.37469	-1.822	0.419353	-3.8805	-3.4305	-2.8108	FALSE	FALSE	FALSE	FALSE	FALSE	FALSE	FALSE	FALSE	FALSE	FALSE	FALSE	FALSE	FALSE	FALSE
19	PIK3R2	NP_005018.2	0.0456294	0.065097	-5.6925	-3.5563	-1.1035	0.722896	-4.6715	-3.32875	-2.8755	FALSE	FALSE	FALSE	FALSE	FALSE	FALSE	FALSE	FALSE	FALSE	FALSE	TRUE	TRUE	TRUE	TRUE
2	REG3G	NP_001008388.1	0	0	-4.129	-3.33373	-0.908	0.421384	-3.8941	-3.3455	-2.8103	FALSE	FALSE	FALSE	FALSE	FALSE	FALSE	FALSE	FALSE	FALSE	FALSE	FALSE	FALSE	FALSE	FALSE
5	MXD3	NP_112590.1	0	0	-4.391	-3.28581	-2.073	0.388223	-3.8075	-3.278	-2.792	FALSE	FALSE	FALSE	FALSE	FALSE	FALSE	TRUE	FALSE	FALSE	FALSE	FALSE	FALSE	FALSE	FALSE
9	CARD19	NP_115686.3	0	0	-3.3705	-3.07665	-2.5995	0.141826	-3.27415	-3.071	-2.8915	FALSE	FALSE	FALSE	FALSE	FALSE	FALSE	FALSE	FALSE	FALSE	FALSE	FALSE	FALSE	FALSE	FALSE
18	HDHD2	NP_115500.1	0	0.02	-4.96	-3.56048	-2.1515	0.515921	-4.28105	-3.508	-2.9179	FALSE	FALSE	FALSE	FALSE	FALSE	FALSE	FALSE	FALSE	FALSE	FALSE	FALSE	FALSE	FALSE	FALSE
22	RIMBP3C	NP_001122105.1	1	0	-7.6085	-6.90299	-5.2465	0.311844	-7.2825	-6.931	-6.49285	FALSE	FALSE	FALSE	FALSE	FALSE	FALSE	FALSE	TRUE	TRUE	FALSE	FALSE	FALSE	FALSE	FALSE
11	DAGLA	NP_006124.1	0.0490151	0.11819	-5.544	-3.96665	-2.602	0.579093	-4.83	-3.84975	-3.301	FALSE	FALSE	FALSE	FALSE	FALSE	FALSE	TRUE	FALSE	FALSE	FALSE	FALSE	FALSE	FALSE	FALSE
10	PLA2G12B	NP_115951.2	0.00256739	0.0914634	-5.183	-3.97333	-2.2295	0.479717	-4.59875	-3.99025	-3.34925	FALSE	FALSE	FALSE	FALSE	FALSE	FALSE	FALSE	FALSE	FALSE	FALSE	FALSE	FALSE	FALSE	FALSE
6	GINM1	NP_620140.1	0	0.00136705	-4.6875	-3.57268	-1.9585	0.341533	-3.97945	-3.5925	-3.138	FALSE	FALSE	FALSE	FALSE	FALSE	FALSE	FALSE	FALSE	FALSE	FALSE	FALSE	FALSE	FALSE	FALSE
1	RGS13	NP_658912.1	0.000779727	0.0187135	-5.093	-3.52625	-2.0915	0.546206	-4.2576	-3.4905	-2.8285	FALSE	FALSE	FALSE	FALSE	FALSE	FALSE	FALSE	FALSE	FALSE	FALSE	FALSE	FALSE	FALSE	FALSE
19	ZNF358	NP_060553.4	0.0787888	0.0913126	-5.5165	-3.8534	-2.619	0.695149	-4.9428	-3.7075	-3.0595	FALSE	FALSE	FALSE	FALSE	FALSE	FALSE	FALSE	FALSE	FALSE	FALSE	FALSE	FALSE	FALSE	FALSE
6	DAAM2	NP_001188356.1	0.000274982	0.0289831	-5.096	-3.44046	-2.21	0.513489	-4.184	-3.343	-2.862	FALSE	FALSE	FALSE	FALSE	FALSE	FALSE	TRUE	FALSE	FALSE	FALSE	FALSE	FALSE	FALSE	FALSE
2	SLC35F6	NP_060347.2	0	0.00259344	-4.734	-3.51755	-2.5545	0.487847	-4.2331	-3.4365	-2.9284	FALSE	FALSE	FALSE	FALSE	FALSE	FALSE	FALSE	FALSE	FALSE	FALSE	FALSE	FALSE	FALSE	FALSE
17	SMURF2	NP_073576.1	0.149892	0.185576	-6.1195	-4.24642	-2.6805	0.720374	-5.2075	-4.2595	-3.2605	FALSE	FALSE	FALSE	FALSE	FALSE	FALSE	TRUE	FALSE	FALSE	FALSE	FALSE	FALSE	FALSE	FALSE
6	PSMB9	NP_002791.1	0.017004	0.0844804	-5.5155	-3.66127	-2.404	0.670527	-4.6235	-3.591	-2.8039	FALSE	FALSE	FALSE	FALSE	FALSE	FALSE	TRUE	FALSE	FALSE	FALSE	FALSE	FALSE	FALSE	FALSE
15	GALK2	NP_002035.1	0	0	-4.16	-3.41648	-2.6715	0.295995	-3.8365	-3.39225	-3.038	FALSE	FALSE	FALSE	FALSE	FALSE	FALSE	TRUE	FALSE	FALSE	FALSE	FALSE	FALSE	FALSE	FALSE
15	SNRPA1	NP_003081.2	0.0669045	0.176851	-5.7435	-4.07579	-2.23	0.673423	-4.9507	-4.10125	-3.14565	FALSE	FALSE	FALSE	FALSE	FALSE	FALSE	FALSE	FALSE	FALSE	FALSE	FALSE	FALSE	FALSE	FALSE
X	RENBP	NP_002901.2	0.0168148	0.087218	-5.4575	-3.79862	-1.987	0.60869	-4.631	-3.777	-3.0205	FALSE	FALSE	FALSE	FALSE	FALSE	FALSE	TRUE	FALSE	FALSE	FALSE	FALSE	FALSE	FALSE	FALSE
15	IL16	NP_001339615.1	0	0	-4.366	-3.48152	-2.2095	0.35944	-3.957	-3.5045	-2.9995	FALSE	FALSE	FALSE	FALSE	FALSE	FALSE	TRUE	FALSE	FALSE	FALSE	FALSE	FALSE	FALSE	FALSE
10	AKR1C2	NP_001345.1	0.000791452	0.0334389	-5.0895	-3.524	-2.201	0.490509	-4.2962	-3.3625	-3.03465	FALSE	FALSE	FALSE	FALSE	FALSE	FALSE	FALSE	FALSE	FALSE	FALSE	FALSE	FALSE	FALSE	FALSE
11	OR8H1	NP_001005199.1	0.00756794	0.0968352	-5.2555	-3.47162	-0.7865	0.791283	-4.63335	-3.3535	-2.501	FALSE	FALSE	FALSE	FALSE	FALSE	FALSE	FALSE	FALSE	FALSE	FALSE	FALSE	FALSE	FALSE	FALSE
19	CNFN	NP_115877.2	0	0	-3.946	-3.30458	-2.409	0.289736	-3.6795	-3.32175	-2.91045	FALSE	FALSE	FALSE	FALSE	FALSE	FALSE	FALSE	FALSE	FALSE	FALSE	FALSE	FALSE	FALSE	FALSE
8	ANGPT1	NP_001137.2	0.0562236	0.124317	-5.5605	-3.94191	-1.9555	0.663205	-4.8599	-3.918	-3.071	FALSE	FALSE	FALSE	FALSE	FALSE	FALSE	TRUE	FALSE	FALSE	FALSE	FALSE	FALSE	FALSE	FALSE
2	CIB4	NP_001025052.1	0	0	-4.1435	-3.42065	-2.5955	0.32291	-3.86355	-3.406	-3.0035	FALSE	FALSE	FALSE	FALSE	FALSE	FALSE	FALSE	FALSE	FALSE	FALSE	FALSE	FALSE	FALSE	FALSE
3	CDC25A	NP_001780.2	0.116148	0.131938	-5.858	-4.06403	-2.0775	0.715618	-5.112	-3.95175	-3.204	FALSE	FALSE	FALSE	FALSE	FALSE	FALSE	TRUE	FALSE	FALSE	FALSE	FALSE	FALSE	FALSE	FALSE
6	LOC118142757	NP_000400.2	0	0	-3.872	-3.33152	-2.699	0.248254	-3.665	-3.36	-2.9726	FALSE	FALSE	FALSE	FALSE	FALSE	FALSE	FALSE	FALSE	FALSE	FALSE	FALSE	FALSE	FALSE	FALSE
4	HAND2	NP_068808.1	0	0.0455953	-4.8005	-3.54719	-2.2835	0.603986	-4.4918	-3.384	-2.8576	FALSE	FALSE	FALSE	FALSE	FALSE	FALSE	TRUE	FALSE	FALSE	FALSE	FALSE	FALSE	FALSE	FALSE
4	SYNPO2	NP_597734.2	0	0	-4.394	-3.44597	-2.2595	0.287945	-3.8405	-3.429	-3.0835	FALSE	FALSE	FALSE	FALSE	FALSE	FALSE	TRUE	FALSE	FALSE	FALSE	FALSE	FALSE	FALSE	FALSE
2	PLB1	NP_694566.4	0	0	-4.443	-3.36954	-2.1065	0.282414	-3.7625	-3.319	-3.064	FALSE	FALSE	FALSE	FALSE	FALSE	FALSE	TRUE	FALSE	FALSE	FALSE	FALSE	FALSE	FALSE	FALSE
11	MARK2	NP_001034558.2	0.206422	0.132451	-6.0205	-4.21953	-2.689	0.800676	-5.4039	-4.093	-3.2783	FALSE	FALSE	FALSE	FALSE	FALSE	FALSE	FALSE	FALSE	FALSE	FALSE	FALSE	FALSE	FALSE	FALSE
11	MRGPRF	NP_001091985.1	0	0	-4.4295	-3.30552	-1.864	0.490498	-4.00545	-3.26075	-2.69555	FALSE	FALSE	FALSE	FALSE	FALSE	FALSE	FALSE	FALSE	FALSE	FALSE	FALSE	FALSE	FALSE	FALSE
1	P3R3URF	NP_001315584.1	0	0	-3.8255	-3.21473	-2.4085	0.201679	-3.4365	-3.2485	-2.9352	FALSE	FALSE	FALSE	FALSE	FALSE	FALSE	FALSE	FALSE	FALSE	FALSE	FALSE	FALSE	FALSE	FALSE
4	CBR4	NP_116172.2	0	0.0297872	-4.943	-3.58311	-1.788	0.567982	-4.3635	-3.5685	-2.8645	FALSE	FALSE	FALSE	FALSE	FALSE	FALSE	FALSE	FALSE	FALSE	FALSE	FALSE	FALSE	FALSE	FALSE
2	MZT2A	NP_001078834.1	0.000355619	0.00604552	-5.074	-3.04545	-1.881	0.481333	-3.86145	-2.91375	-2.6335	FALSE	FALSE	FALSE	FALSE	FALSE	FALSE	FALSE	FALSE	FALSE	FALSE	FALSE	FALSE	FALSE	FALSE
1	LCE1D	NP_848129.1	0	0	-4.2675	-3.36644	-1.3505	0.428919	-3.86005	-3.423	-2.792	FALSE	FALSE	FALSE	FALSE	FALSE	FALSE	FALSE	TRUE	FALSE	FALSE	FALSE	FALSE	FALSE	FALSE
1	ST3GAL3	NP_006270.1	0.146862	0.137638	-5.819	-4.098	-2.9005	0.775433	-5.2496	-3.983	-3.1349	FALSE	FALSE	FALSE	FALSE	FALSE	FALSE	TRUE	FALSE	FALSE	FALSE	TRUE	FALSE	FALSE	TRUE
11	PANX3	NP_443191.1	0	0	-4.446	-3.52677	-2.155	0.320465	-3.95285	-3.5125	-3.12	FALSE	FALSE	FALSE	FALSE	FALSE	FALSE	FALSE	FALSE	FALSE	FALSE	FALSE	FALSE	FALSE	FALSE
18	AQP4	NP_001641.1	0	0.00379327	-4.811	-3.60875	-2.3065	0.506694	-4.2625	-3.626	-2.9092	FALSE	FALSE	FALSE	FALSE	FALSE	FALSE	FALSE	FALSE	FALSE	FALSE	FALSE	FALSE	FALSE	FALSE
12	SLC15A4	NP_663623.1	0	0.0211933	-4.8455	-3.54074	-2.5105	0.610583	-4.3805	-3.523	-2.7155	FALSE	FALSE	FALSE	FALSE	FALSE	FALSE	TRUE	FALSE	FALSE	FALSE	FALSE	FALSE	FALSE	FALSE
22	SEC14L6	NP_001180265.2	0	0.00586969	-4.867	-3.39671	-1.668	0.529444	-4.1015	-3.386	-2.7035	FALSE	FALSE	FALSE	FALSE	FALSE	FALSE	FALSE	FALSE	FALSE	FALSE	FALSE	FALSE	FALSE	FALSE
17	NAA38	NP_115732.2	0	0	-4.268	-3.49329	-2.2545	0.463275	-4.067	-3.58	-2.8386	FALSE	FALSE	FALSE	FALSE	FALSE	FALSE	TRUE	FALSE	FALSE	FALSE	FALSE	FALSE	FALSE	FALSE
7	LEP	NP_000221.1	0	0.00673941	-4.9675	-3.6741	-1.8225	0.400756	-4.14925	-3.70825	-3.14975	FALSE	TRUE	FALSE	FALSE	FALSE	FALSE	FALSE	FALSE	FALSE	FALSE	FALSE	FALSE	FALSE	FALSE
14	PELI2	NP_067078.1	0.0023163	0.0624115	-5.096	-3.66581	-2.1525	0.595149	-4.485	-3.6385	-2.894	FALSE	FALSE	FALSE	FALSE	FALSE	FALSE	FALSE	FALSE	FALSE	FALSE	FALSE	FALSE	FALSE	FALSE
1	SHC1	NP_001123512.1	0	0.0278638	-4.9545	-3.47745	-2.242	0.49018	-4.2489	-3.3175	-2.9805	FALSE	FALSE	FALSE	FALSE	FALSE	FALSE	TRUE	FALSE	FALSE	FALSE	FALSE	FALSE	FALSE	FALSE
X	PRICKLE3	NP_006141.2	0.00897593	0.0667755	-5.3195	-3.81141	-2.609	0.524768	-4.5345	-3.785	-3.132	FALSE	FALSE	FALSE	FALSE	FALSE	FALSE	FALSE	FALSE	FALSE	FALSE	FALSE	FALSE	FALSE	FALSE
16	EDC4	NP_055144.3	0	0.00289226	-4.74	-3.67357	-2.735	0.270976	-4.0155	-3.657	-3.3495	FALSE	FALSE	FALSE	FALSE	FALSE	FALSE	TRUE	FALSE	FALSE	FALSE	FALSE	FALSE	FALSE	FALSE
15	HAPLN3	NP_001294881.1	0	0	-4.387	-3.19758	-1.4635	0.405573	-3.83845	-3.06875	-2.8185	FALSE	FALSE	FALSE	FALSE	FALSE	FALSE	FALSE	FALSE	FALSE	FALSE	FALSE	FALSE	FALSE	FALSE
6	PHACTR1	NP_112210.1	0.101754	0.129006	-6.02	-3.99362	-3.0825	0.693529	-5.061	-3.759	-3.2575	FALSE	FALSE	FALSE	FALSE	FALSE	FALSE	TRUE	FALSE	FALSE	FALSE	TRUE	FALSE	FALSE	TRUE
6	C6orf163	NP_001010868.2	0	0	-4.439	-3.5931	-2.1195	0.408986	-4.1745	-3.5575	-3.0918	FALSE	FALSE	FALSE	FALSE	FALSE	FALSE	FALSE	FALSE	FALSE	FALSE	FALSE	FALSE	FALSE	FALSE
10	OIT3	NP_689848.1	0	0	-4.28	-3.37167	-2.677	0.238584	-3.71625	-3.338	-3.091	FALSE	FALSE	FALSE	FALSE	FALSE	FALSE	TRUE	FALSE	FALSE	FALSE	FALSE	FALSE	FALSE	FALSE
7	NSUN5	NP_001161819.1	0	0.00505051	-4.7065	-3.43542	-2.5345	0.554695	-4.2722	-3.36325	-2.72865	FALSE	FALSE	FALSE	FALSE	FALSE	FALSE	FALSE	FALSE	FALSE	FALSE	FALSE	FALSE	FALSE	FALSE
X	MAGEC3	NP_619647.1	0	0	-4.3675	-3.57858	-1.6825	0.282561	-3.97	-3.538	-3.295	FALSE	FALSE	FALSE	FALSE	FALSE	FALSE	FALSE	FALSE	FALSE	FALSE	FALSE	FALSE	FALSE	FALSE
9	INSL6	NP_009110.2	0	0	-3.264	-2.84113	-1.695	0.254725	-3.1515	-2.8775	-2.4781	FALSE	FALSE	FALSE	FALSE	FALSE	FALSE	FALSE	FALSE	FALSE	FALSE	FALSE	FALSE	FALSE	FALSE
11	ARFGAP2	NP_115765.2	0	0.000104428	-4.6185	-3.49933	-2.6865	0.391798	-4.0845	-3.43225	-3.03375	FALSE	FALSE	FALSE	FALSE	FALSE	FALSE	FALSE	FALSE	FALSE	FALSE	FALSE	FALSE	FALSE	FALSE
5	SLF1	NP_115666.2	0	0	-4.1915	-3.50566	-2.1385	0.30071	-3.99	-3.489	-3.138	FALSE	FALSE	FALSE	FALSE	FALSE	FALSE	FALSE	FALSE	FALSE	FALSE	FALSE	FALSE	FALSE	FALSE
13	PROSER1	NP_079414.3	0	0.00428266	-4.704	-3.49558	-1.93	0.452932	-4.14025	-3.436	-2.97325	FALSE	FALSE	FALSE	FALSE	FALSE	FALSE	FALSE	FALSE	FALSE	FALSE	FALSE	FALSE	FALSE	FALSE
5	MYOT	NP_001287840.1	0	0	-4.205	-3.62372	-2.385	0.309306	-4.018	-3.656	-3.2022	TRUE	FALSE	FALSE	FALSE	FALSE	FALSE	FALSE	FALSE	FALSE	FALSE	FALSE	FALSE	FALSE	FALSE
10	ODAD2	NP_060546.2	0	0.00922013	-4.804	-3.56629	-2.59	0.355948	-4.1103	-3.4895	-3.193	FALSE	FALSE	FALSE	FALSE	FALSE	FALSE	FALSE	FALSE	FALSE	FALSE	TRUE	FALSE	FALSE	TRUE
12	TULP3	NP_001153880.1	0	0.0138302	-4.8645	-3.40241	-2.268	0.362241	-3.9635	-3.26	-3.1425	FALSE	FALSE	FALSE	FALSE	FALSE	FALSE	FALSE	FALSE	FALSE	FALSE	FALSE	FALSE	FALSE	FALSE
11	MMP13	NP_002418.1	0	0	-4.2515	-3.46688	-2.059	0.396056	-3.9805	-3.488	-2.926	TRUE	FALSE	FALSE	FALSE	FALSE	FALSE	TRUE	FALSE	FALSE	FALSE	TRUE	FALSE	FALSE	TRUE
8	STMN4	NP_110422.2	0	0	-4.5845	-4.00637	-2.7145	0.305224	-4.37225	-4.052	-3.5645	FALSE	FALSE	FALSE	FALSE	FALSE	FALSE	FALSE	FALSE	FALSE	FALSE	FALSE	FALSE	FALSE	FALSE
X	GAGE13	NP_001091882.2	0	0.132057	-4.9835	-4.32769	-3.2655	0.26822	-4.64705	-4.355	-3.9684	FALSE	FALSE	FALSE	FALSE	FALSE	FALSE	FALSE	TRUE	FALSE	FALSE	FALSE	FALSE	FALSE	FALSE
1	PPP1R8	NP_612568.1	0.00788202	0.133232	-5.1675	-4.11167	-2.5285	0.479113	-4.7063	-4.1605	-3.4388	FALSE	FALSE	FALSE	FALSE	FALSE	FALSE	TRUE	FALSE	FALSE	FALSE	FALSE	FALSE	FALSE	FALSE
8	GOLGA7	NP_001349908.1	0.115874	0.165959	-6.2875	-4.16559	-2.049	0.734962	-5.10175	-4.18075	-3.16225	FALSE	FALSE	FALSE	FALSE	FALSE	FALSE	FALSE	TRUE	FALSE	FALSE	FALSE	FALSE	FALSE	FALSE
9	SEC61B	NP_006799.1	0	0	-4.596	-3.57129	-1.8975	0.504848	-4.231	-3.552	-2.8865	FALSE	FALSE	FALSE	FALSE	FALSE	FALSE	FALSE	FALSE	FALSE	FALSE	FALSE	FALSE	FALSE	FALSE
5	INSYN2B	NP_001123363.1	0	0.000303644	-4.785	-3.39718	-2.38	0.231842	-3.6705	-3.3935	-3.1285	FALSE	FALSE	FALSE	FALSE	FALSE	FALSE	FALSE	FALSE	FALSE	FALSE	FALSE	FALSE	FALSE	FALSE
9	SURF6	NP_006744.2	0	0	-3.927	-3.12616	-2.3415	0.313964	-3.5713	-3.0995	-2.7332	FALSE	FALSE	FALSE	FALSE	FALSE	FALSE	TRUE	FALSE	FALSE	FALSE	FALSE	FALSE	FALSE	FALSE
20	PRND	NP_036541.2	0	0	-3.792	-3.17403	-2.2085	0.187885	-3.36685	-3.2065	-2.9255	FALSE	FALSE	FALSE	FALSE	FALSE	FALSE	FALSE	FALSE	FALSE	FALSE	FALSE	FALSE	FALSE	FALSE
11	IL18	NP_001553.1	0.000877193	0.0950292	-5.151	-4.04291	-2.0055	0.464769	-4.6075	-4.0865	-3.42395	FALSE	FALSE	FALSE	FALSE	FALSE	FALSE	TRUE	FALSE	FALSE	FALSE	FALSE	FALSE	FALSE	FALSE
10	PTPN20	NP_001035816.1	0	0.288221	-4.777	-4.42678	-2.107	0.296549	-4.7064	-4.506	-4.0686	FALSE	FALSE	FALSE	FALSE	FALSE	FALSE	FALSE	TRUE	FALSE	FALSE	FALSE	FALSE	FALSE	FALSE
22	SLC16A8	NP_037488.2	0	0	-4.484	-3.20227	-2.398	0.434296	-3.82845	-3.144	-2.6735	FALSE	FALSE	FALSE	FALSE	FALSE	FALSE	TRUE	FALSE	FALSE	FALSE	FALSE	FALSE	FALSE	FALSE
14	NFATC4	NP_004545.2	0	0	-4.402	-3.38957	-2.6115	0.356727	-3.9695	-3.289	-3.0095	FALSE	FALSE	FALSE	FALSE	FALSE	FALSE	TRUE	FALSE	FALSE	FALSE	FALSE	FALSE	FALSE	FALSE
5	CAMK4	NP_001735.1	0.0538395	0.167558	-5.477	-4.07351	-2.4705	0.591046	-4.9105	-4.019	-3.3305	FALSE	FALSE	FALSE	FALSE	FALSE	FALSE	FALSE	FALSE	FALSE	FALSE	FALSE	FALSE	FALSE	FALSE
8	RGS22	NP_056483.3	0	0.00417982	-4.8135	-3.60079	-2.3835	0.326877	-4.018	-3.5895	-3.19225	FALSE	FALSE	FALSE	FALSE	FALSE	FALSE	TRUE	FALSE	FALSE	FALSE	FALSE	FALSE	FALSE	FALSE
5	UTP15	NP_115551.2	0.121053	0.0934479	-6.8085	-3.95192	-3.0035	0.805414	-5.1757	-3.7285	-3.0945	FALSE	FALSE	FALSE	FALSE	FALSE	FALSE	FALSE	FALSE	FALSE	FALSE	FALSE	FALSE	FALSE	FALSE
9	BRD3	NP_031397.1	0.101483	0.149073	-5.801	-3.94642	-2.6355	0.804213	-5.0615	-3.90775	-2.9025	FALSE	FALSE	FALSE	FALSE	FALSE	FALSE	TRUE	FALSE	FALSE	FALSE	FALSE	FALSE	FALSE	FALSE
1	MECR	NP_001336644.1	0.0136739	0.0451496	-5.825	-3.47663	-2.555	0.582619	-4.3577	-3.2855	-2.918	FALSE	FALSE	FALSE	FALSE	FALSE	FALSE	FALSE	FALSE	FALSE	FALSE	TRUE	FALSE	FALSE	TRUE
19	SLC1A5	NP_005619.1	0	0.00177552	-4.688	-3.5954	-2.846	0.491285	-4.297	-3.5495	-2.957	FALSE	FALSE	FALSE	FALSE	FALSE	FALSE	FALSE	FALSE	FALSE	FALSE	FALSE	FALSE	FALSE	FALSE
7	METTL2B	NP_060866.2	0.0066454	0.0571505	-5.163	-3.88563	-3.3795	0.370383	-4.47635	-3.701	-3.591	FALSE	FALSE	FALSE	FALSE	FALSE	FALSE	FALSE	FALSE	FALSE	FALSE	FALSE	FALSE	FALSE	FALSE
11	API5	NP_001136403.1	0.00793748	0.100012	-5.2515	-4.05157	-2.4335	0.445487	-4.633	-4.052	-3.4579	FALSE	FALSE	FALSE	FALSE	FALSE	FALSE	FALSE	FALSE	FALSE	FALSE	FALSE	FALSE	FALSE	FALSE
1	COL8A2	NP_005193.1	0	0	-4.509	-3.53097	-2.404	0.4241	-4.138	-3.441	-3.026	TRUE	FALSE	FALSE	FALSE	FALSE	FALSE	TRUE	FALSE	FALSE	FALSE	FALSE	FALSE	FALSE	FALSE
14	CHURC1-FNTB	NP_001189487.1	0.0398676	0.160574	-5.5425	-4.04886	-2.388	0.595485	-4.852	-4.039	-3.27075	FALSE	FALSE	FALSE	FALSE	FALSE	FALSE	FALSE	FALSE	FALSE	FALSE	FALSE	FALSE	FALSE	FALSE
21	MCM3AP	NP_003897.2	0	0	-4.253	-3.37706	-2.022	0.282799	-3.725	-3.383	-3.0215	FALSE	FALSE	FALSE	FALSE	FALSE	FALSE	TRUE	FALSE	FALSE	FALSE	FALSE	FALSE	FALSE	FALSE
11	APBB1	NP_001155.1	0.0334037	0.0450912	-6.054	-3.68098	-2.0935	0.530724	-4.47045	-3.504	-3.219	FALSE	FALSE	FALSE	FALSE	FALSE	FALSE	TRUE	FALSE	FALSE	FALSE	FALSE	FALSE	FALSE	FALSE
10	FRAT1	NP_005470.2	0.00684021	0.0186206	-5.7985	-3.28601	-2.1605	0.473263	-3.8609	-3.198	-2.806	FALSE	FALSE	FALSE	FALSE	FALSE	FALSE	TRUE	FALSE	FALSE	FALSE	FALSE	FALSE	FALSE	FALSE
1	PRPF38A	NP_116253.2	0.051631	0.152892	-5.8535	-4.00833	-2.495	0.648685	-4.8813	-3.989	-3.1623	FALSE	FALSE	FALSE	FALSE	FALSE	FALSE	FALSE	FALSE	FALSE	FALSE	FALSE	FALSE	FALSE	FALSE
X	TCEAL9	NP_001006613.1	0	0.00383772	-4.8135	-3.90789	-2.9665	0.254413	-4.19835	-3.9255	-3.6053	FALSE	FALSE	FALSE	FALSE	FALSE	FALSE	FALSE	FALSE	FALSE	FALSE	FALSE	FALSE	FALSE	FALSE
1	AIDA	NP_073742.2	0	0.00172563	-4.708	-3.81303	-2.7875	0.316355	-4.26	-3.794	-3.4087	FALSE	FALSE	FALSE	FALSE	FALSE	FALSE	FALSE	FALSE	FALSE	FALSE	FALSE	FALSE	FALSE	FALSE
8	SNX31	NP_689841.3	0	0	-4.3485	-3.58754	-1.271	0.433662	-4.0565	-3.6905	-2.933	FALSE	FALSE	FALSE	FALSE	FALSE	FALSE	FALSE	FALSE	FALSE	FALSE	FALSE	FALSE	FALSE	FALSE
5	LIX1	NP_694966.3	0	0.00083212	-4.7185	-3.61287	-3.224	0.222618	-3.9254	-3.546	-3.397	FALSE	FALSE	FALSE	FALSE	FALSE	FALSE	FALSE	FALSE	FALSE	FALSE	FALSE	FALSE	FALSE	FALSE
10	PAOX	NP_690875.1	0	0	-4.168	-3.35185	-1.6575	0.345626	-3.817	-3.3565	-2.90375	FALSE	FALSE	FALSE	FALSE	FALSE	FALSE	TRUE	FALSE	FALSE	FALSE	FALSE	FALSE	FALSE	FALSE
10	MORN4	NP_001092301.1	0	0	-4.006	-3.47957	-2.773	0.245713	-3.8215	-3.4885	-3.1467	FALSE	FALSE	FALSE	FALSE	FALSE	FALSE	FALSE	FALSE	FALSE	FALSE	FALSE	FALSE	FALSE	FALSE
7	SEMA3D	NP_689967.2	0	0	-4.4265	-3.6178	-2.3595	0.440173	-4.2235	-3.61	-3.0372	FALSE	FALSE	FALSE	FALSE	FALSE	FALSE	FALSE	FALSE	FALSE	FALSE	FALSE	FALSE	FALSE	FALSE
16	ZFPM1	NP_722520.2	0	0	-3.833	-2.91027	-1.948	0.399753	-3.5315	-2.8665	-2.4135	FALSE	FALSE	FALSE	FALSE	FALSE	FALSE	TRUE	FALSE	FALSE	FALSE	FALSE	FALSE	FALSE	FALSE
X	ZNF41	NP_700359.1	0.0618212	0.125313	-5.5575	-4.06109	-2.7385	0.558714	-4.8755	-3.968	-3.405	FALSE	FALSE	FALSE	FALSE	FALSE	FALSE	FALSE	FALSE	FALSE	FALSE	FALSE	FALSE	FALSE	TRUE
20	SLC9A8	NP_001247420.1	0.121539	0.164659	-5.8435	-4.03417	-2.4265	0.803835	-5.126	-4.009	-2.9545	FALSE	FALSE	FALSE	FALSE	FALSE	FALSE	TRUE	FALSE	FALSE	FALSE	FALSE	FALSE	FALSE	FALSE
18	BOD1L2	NP_001244893.1	0	0	-4.0525	-3.36397	-1.917	0.324218	-3.7659	-3.3925	-2.9371	FALSE	FALSE	FALSE	FALSE	FALSE	FALSE	FALSE	FALSE	FALSE	FALSE	FALSE	FALSE	FALSE	FALSE
2	DCAF17	NP_079276.2	0	0	-4.453	-3.56487	-2.6205	0.219215	-3.8055	-3.588	-3.272	FALSE	TRUE	FALSE	FALSE	FALSE	FALSE	FALSE	FALSE	FALSE	FALSE	TRUE	FALSE	FALSE	TRUE
X	RIBC1	NP_001253982.1	0	0	-4.1805	-3.80666	-2.7845	0.249582	-4.0795	-3.871	-3.4305	FALSE	FALSE	FALSE	FALSE	FALSE	FALSE	FALSE	FALSE	FALSE	FALSE	FALSE	FALSE	FALSE	FALSE
11	TRMT112	NP_001273013.1	0	0	-4.263	-3.02543	-2.03	0.301187	-3.375	-3.0265	-2.6575	FALSE	FALSE	FALSE	FALSE	FALSE	FALSE	FALSE	FALSE	FALSE	FALSE	FALSE	FALSE	FALSE	FALSE
16	ZNF267	NP_001252517.2	0.0272079	0.0556051	-5.779	-3.54136	-2.0645	0.659284	-4.511	-3.36975	-2.83805	FALSE	FALSE	FALSE	FALSE	FALSE	FALSE	FALSE	FALSE	FALSE	FALSE	FALSE	FALSE	FALSE	FALSE
1	PPM1J	NP_005158.5	0	0	-4.5405	-3.3968	-2.2905	0.369033	-3.902	-3.3845	-2.9275	FALSE	FALSE	FALSE	FALSE	FALSE	FALSE	FALSE	FALSE	FALSE	FALSE	FALSE	FALSE	FALSE	FALSE
1	AMY2A	NP_000690.1	0.00694289	0.105823	-5.502	-4.03285	-2.8485	0.463803	-4.6465	-4.034	-3.41245	FALSE	FALSE	FALSE	FALSE	FALSE	FALSE	TRUE	FALSE	FALSE	FALSE	FALSE	FALSE	FALSE	FALSE
X	FAM133A	NP_001164580.1	0	0.011992	-4.9065	-3.86766	-2.8315	0.300276	-4.2675	-3.855	-3.4915	FALSE	FALSE	FALSE	FALSE	FALSE	FALSE	TRUE	FALSE	FALSE	FALSE	FALSE	FALSE	FALSE	FALSE
16	DPEP1	NP_001121613.1	0.00579278	0.0256538	-5.345	-3.35321	-2.385	0.5796	-4.23	-3.189	-2.74505	FALSE	FALSE	FALSE	FALSE	FALSE	FALSE	TRUE	FALSE	FALSE	FALSE	FALSE	FALSE	FALSE	FALSE
17	RETREG3	NP_835227.1	0	0.025553	-5.0405	-3.52145	-1.6625	0.59155	-4.34075	-3.503	-2.749	FALSE	FALSE	FALSE	FALSE	FALSE	FALSE	FALSE	FALSE	FALSE	FALSE	FALSE	FALSE	FALSE	FALSE
1	RPS6KC1	NP_036556.2	0	0	-4.5405	-3.57273	-2.351	0.31012	-4.0305	-3.5225	-3.22	FALSE	FALSE	FALSE	FALSE	FALSE	FALSE	FALSE	FALSE	FALSE	FALSE	FALSE	FALSE	FALSE	FALSE
12	GUCY2C	NP_004954.2	0	0	-4.1535	-3.59576	-2.7505	0.267956	-3.9945	-3.5675	-3.2585	FALSE	FALSE	FALSE	FALSE	FALSE	FALSE	FALSE	FALSE	FALSE	FALSE	TRUE	FALSE	FALSE	TRUE
8	PPP1R42	NP_001335492.1	0	0	-4.364	-3.53425	-2.1495	0.35486	-4.06195	-3.506	-3.09985	FALSE	FALSE	FALSE	FALSE	FALSE	FALSE	FALSE	FALSE	FALSE	FALSE	FALSE	FALSE	FALSE	FALSE
1	OR2T8	NP_001005522.1	0.0368767	0.109765	-5.4425	-3.70122	-1.335	0.797411	-4.773	-3.707	-2.65275	FALSE	FALSE	FALSE	FALSE	FALSE	FALSE	FALSE	FALSE	FALSE	TRUE	FALSE	FALSE	FALSE	FALSE
19	CYP4F3	NP_001186138.1	0.0169364	0.0583128	-5.535	-3.40605	-0.867	0.7406	-4.4897	-3.2865	-2.538	FALSE	FALSE	FALSE	FALSE	FALSE	FALSE	FALSE	FALSE	FALSE	FALSE	FALSE	FALSE	FALSE	FALSE
19	THAP8	NP_689871.1	0	0	-3.833	-3.13766	-2.1765	0.287681	-3.55335	-3.1065	-2.79715	FALSE	FALSE	FALSE	FALSE	FALSE	FALSE	FALSE	FALSE	FALSE	FALSE	FALSE	FALSE	FALSE	FALSE
22	CECR2	NP_001276976.1	0	0.00878398	-4.856	-3.46663	-2.1495	0.365615	-3.88385	-3.4635	-3.0155	FALSE	FALSE	FALSE	FALSE	FALSE	FALSE	TRUE	FALSE	FALSE	FALSE	FALSE	FALSE	FALSE	FALSE
2	AMER3	NP_001098663.1	0	0	-4.495	-3.35111	-1.8235	0.434457	-4.0133	-3.265	-2.8667	FALSE	FALSE	FALSE	FALSE	FALSE	FALSE	FALSE	FALSE	FALSE	FALSE	FALSE	FALSE	FALSE	FALSE
X	MID2	NP_036348.2	0	0.0964299	-4.904	-4.07167	-2.421	0.423226	-4.621	-4.103	-3.509	FALSE	FALSE	FALSE	FALSE	FALSE	FALSE	FALSE	FALSE	FALSE	FALSE	FALSE	FALSE	FALSE	TRUE
3	CFAP100	NP_872434.2	0	0	-4.1195	-3.25502	-1.4345	0.37662	-3.7535	-3.2515	-2.7686	FALSE	FALSE	FALSE	FALSE	FALSE	FALSE	FALSE	FALSE	FALSE	FALSE	FALSE	FALSE	FALSE	FALSE
1	NSL1	NP_056286.3	0	0	-3.984	-3.46148	-2.3435	0.241359	-3.735	-3.5025	-3.12675	FALSE	FALSE	FALSE	FALSE	FALSE	FALSE	TRUE	FALSE	FALSE	FALSE	FALSE	FALSE	FALSE	FALSE
1	BCL2L15	NP_001010922.1	0	0	-4.0355	-3.44395	-2.014	0.279894	-3.753	-3.497	-3.0516	FALSE	FALSE	FALSE	FALSE	FALSE	FALSE	FALSE	FALSE	FALSE	FALSE	FALSE	FALSE	FALSE	FALSE
6	COL9A1	NP_001842.3	0	0	-4.164	-3.40619	-2.3455	0.370441	-3.956	-3.3185	-2.97	TRUE	FALSE	FALSE	FALSE	FALSE	FALSE	FALSE	FALSE	FALSE	FALSE	TRUE	FALSE	FALSE	TRUE
X	TMSB15A	NP_068832.1	0.00134953	0.0850202	-5.069	-4.12207	-2.495	0.368508	-4.588	-4.12	-3.721	FALSE	FALSE	FALSE	FALSE	FALSE	FALSE	FALSE	FALSE	FALSE	FALSE	FALSE	FALSE	FALSE	FALSE
X	PABPC5	NP_543022.1	0.13542	0.151209	-6.1915	-4.2163	-2.739	0.69023	-5.20515	-4.158	-3.3415	FALSE	FALSE	FALSE	FALSE	FALSE	FALSE	TRUE	FALSE	FALSE	FALSE	FALSE	FALSE	FALSE	FALSE
12	NDUFA4L2	NP_064527.1	0.000683527	0.00410116	-5.099	-3.39468	-2.7645	0.427382	-4.0303	-3.283	-2.9391	FALSE	FALSE	FALSE	FALSE	FALSE	FALSE	FALSE	FALSE	FALSE	FALSE	FALSE	FALSE	FALSE	FALSE
X	RTL8A	NP_001127793.1	0	0	-4.5905	-3.55671	-2.409	0.307517	-3.932	-3.536	-3.1875	FALSE	FALSE	FALSE	FALSE	FALSE	FALSE	FALSE	FALSE	FALSE	FALSE	FALSE	FALSE	FALSE	FALSE
5	PCDHA9	NP_114063.1	0.0026623	0.023278	-5.263	-3.3175	-1.645	0.565577	-4.1387	-3.2005	-2.6934	FALSE	FALSE	FALSE	FALSE	FALSE	FALSE	FALSE	FALSE	FALSE	FALSE	FALSE	FALSE	FALSE	FALSE
11	ALDH3B1	NP_000685.1	0.00605496	0.0449464	-5.4425	-3.44822	-1.069	0.640931	-4.395	-3.33	-2.713	FALSE	FALSE	FALSE	FALSE	FALSE	FALSE	FALSE	FALSE	FALSE	FALSE	FALSE	FALSE	FALSE	FALSE
8	CEBPD	NP_005186.2	0	0	-4.184	-3.11063	-1.768	0.41261	-3.7265	-3.043	-2.63	FALSE	FALSE	FALSE	FALSE	FALSE	FALSE	TRUE	FALSE	FALSE	FALSE	FALSE	FALSE	FALSE	FALSE
11	ATG16L2	NP_203746.1	0	0	-4.4725	-3.50425	-2.077	0.353224	-4.008	-3.4725	-3.0775	FALSE	FALSE	FALSE	FALSE	FALSE	FALSE	TRUE	FALSE	FALSE	FALSE	FALSE	FALSE	FALSE	FALSE
1	FNDC10	NP_001229588.1	0	0	-4.456	-3.13127	-2.241	0.505669	-3.9986	-2.955	-2.653	FALSE	FALSE	FALSE	FALSE	FALSE	FALSE	FALSE	FALSE	FALSE	FALSE	FALSE	FALSE	FALSE	FALSE
5	OSMR	NP_003990.1	0	6.25821e-05	-4.617	-3.58647	-2.1265	0.455522	-4.185	-3.6155	-2.9405	TRUE	FALSE	FALSE	FALSE	FALSE	FALSE	TRUE	FALSE	FALSE	FALSE	FALSE	FALSE	FALSE	FALSE
11	EFEMP2	NP_058634.4	0	0.0377514	-4.8505	-3.66866	-2.0035	0.579691	-4.466	-3.663	-2.8825	FALSE	TRUE	FALSE	FALSE	FALSE	FALSE	FALSE	FALSE	FALSE	FALSE	TRUE	FALSE	FALSE	TRUE
7	SMO	NP_005622.1	0.0377481	0.0797023	-5.629	-3.70986	-0.899	0.640802	-4.706	-3.55175	-3.0045	FALSE	FALSE	FALSE	FALSE	FALSE	FALSE	FALSE	FALSE	FALSE	FALSE	TRUE	FALSE	FALSE	TRUE
10	INA	NP_116116.1	0.00542594	0.0401519	-5.38	-3.51956	-2.3415	0.574727	-4.335	-3.4455	-2.83205	FALSE	FALSE	FALSE	FALSE	FALSE	FALSE	FALSE	FALSE	FALSE	FALSE	FALSE	FALSE	FALSE	FALSE
9	ASTN2	NP_937829.3	0	0	-4.478	-3.48507	-2.2645	0.252046	-3.7725	-3.488	-3.16585	FALSE	FALSE	FALSE	FALSE	FALSE	FALSE	TRUE	FALSE	FALSE	FALSE	FALSE	FALSE	FALSE	FALSE
18	LDLRAD4	NP_852146.1	0	0	-4.403	-3.46584	-1.6095	0.45777	-4.0325	-3.485	-2.858	FALSE	FALSE	FALSE	FALSE	FALSE	FALSE	TRUE	FALSE	FALSE	FALSE	FALSE	FALSE	FALSE	FALSE
15	NEDD4	NP_001271267.1	0.0291922	0.0646267	-5.475	-3.75195	-1.6305	0.517537	-4.57955	-3.5515	-3.309	FALSE	FALSE	FALSE	FALSE	FALSE	FALSE	TRUE	FALSE	FALSE	FALSE	FALSE	FALSE	FALSE	FALSE
7	COX19	NP_001026788.1	0	0	-3.8875	-3.32935	-2.375	0.286027	-3.7085	-3.352	-2.9385	FALSE	FALSE	FALSE	FALSE	FALSE	FALSE	FALSE	FALSE	FALSE	FALSE	FALSE	FALSE	FALSE	FALSE
3	RBMS3	NP_001003793.1	0.0266018	0.0785183	-5.613	-3.7159	-2.6885	0.583596	-4.64445	-3.489	-3.143	FALSE	FALSE	FALSE	FALSE	FALSE	FALSE	FALSE	FALSE	FALSE	FALSE	FALSE	FALSE	FALSE	FALSE
1	IFI44L	NP_006811.2	0	0	-4.065	-3.45616	-2.1335	0.295456	-3.84645	-3.4575	-3.0755	FALSE	FALSE	FALSE	FALSE	FALSE	FALSE	TRUE	FALSE	FALSE	FALSE	FALSE	FALSE	FALSE	FALSE
8	TRIQK	NP_001165269.1	0	0	-3.6545	-3.20656	-2.0965	0.232074	-3.44415	-3.26425	-2.88705	FALSE	FALSE	FALSE	FALSE	FALSE	FALSE	FALSE	FALSE	FALSE	FALSE	FALSE	FALSE	FALSE	FALSE
16	RAB40C	NP_001166134.1	0.147604	0.129668	-5.969	-4.05437	-2.845	0.813138	-5.243	-3.967	-3.028	FALSE	FALSE	FALSE	FALSE	FALSE	FALSE	TRUE	FALSE	FALSE	FALSE	FALSE	FALSE	FALSE	FALSE
10	IL15RA	NP_001243694.1	0	0	-3.627	-3.2545	-2.4255	0.188103	-3.5265	-3.246	-3.02265	FALSE	FALSE	FALSE	FALSE	FALSE	FALSE	TRUE	FALSE	FALSE	FALSE	FALSE	FALSE	FALSE	FALSE
3	UBE2E1	NP_003332.1	0.449728	0.153902	-6.8665	-4.87048	-2.155	0.898745	-6.0367	-4.9205	-3.633	FALSE	FALSE	FALSE	FALSE	FALSE	FALSE	FALSE	FALSE	FALSE	FALSE	FALSE	FALSE	FALSE	FALSE
22	SLC7A4	NP_004164.2	0.0599816	0.084788	-6.5205	-3.64011	-2.379	0.808161	-4.8226	-3.4505	-2.7545	FALSE	FALSE	FALSE	FALSE	FALSE	FALSE	FALSE	FALSE	FALSE	FALSE	FALSE	FALSE	FALSE	FALSE
11	TSG101	NP_006283.1	0.0260373	0.0925926	-5.5435	-3.81494	-2.704	0.57743	-4.6824	-3.6795	-3.17205	FALSE	FALSE	FALSE	FALSE	FALSE	FALSE	FALSE	FALSE	FALSE	FALSE	FALSE	FALSE	FALSE	FALSE
2	CTNNA2	NP_001158355.1	0.0441978	0.0967026	-5.758	-3.88955	-2.313	0.604341	-4.7666	-3.792	-3.184	FALSE	FALSE	FALSE	FALSE	FALSE	FALSE	TRUE	FALSE	FALSE	FALSE	TRUE	FALSE	FALSE	TRUE
5	MRNIP	NP_057259.2	0	0	-3.892	-3.26524	-2.31	0.30409	-3.60025	-3.33275	-2.796	FALSE	FALSE	FALSE	FALSE	FALSE	FALSE	FALSE	FALSE	FALSE	FALSE	FALSE	FALSE	FALSE	FALSE
9	RPL7A	NP_000963.1	0.00699013	0.0869655	-5.2415	-3.661	-1.228	0.689069	-4.59385	-3.663	-2.7706	FALSE	FALSE	FALSE	FALSE	FALSE	FALSE	FALSE	FALSE	FALSE	FALSE	FALSE	FALSE	FALSE	FALSE
1	RASAL2	NP_733793.2	0.00457011	0.0439936	-5.3735	-3.63351	-2.786	0.488399	-4.384	-3.524	-3.09	FALSE	FALSE	FALSE	FALSE	FALSE	FALSE	TRUE	FALSE	FALSE	FALSE	FALSE	FALSE	FALSE	FALSE
18	NDC80	NP_006092.1	0	0.0318421	-4.8835	-3.8681	-2.665	0.388379	-4.41055	-3.8475	-3.36945	FALSE	FALSE	FALSE	FALSE	FALSE	FALSE	FALSE	FALSE	FALSE	FALSE	FALSE	FALSE	FALSE	FALSE
11	ACAD8	NP_055199.1	0	0	-4.4155	-3.5543	-2.375	0.334447	-3.9999	-3.5575	-3.117	FALSE	TRUE	FALSE	FALSE	FALSE	FALSE	FALSE	FALSE	FALSE	FALSE	FALSE	FALSE	FALSE	FALSE
20	FNDC11	NP_001306081.1	0	0	-3.717	-3.15767	-2.5175	0.193563	-3.413	-3.162	-2.90685	FALSE	FALSE	FALSE	FALSE	FALSE	FALSE	FALSE	FALSE	FALSE	FALSE	FALSE	FALSE	FALSE	FALSE
17	SLC39A11	NP_001153242.1	0.000153894	0.0253924	-5.0785	-3.39265	-2.175	0.469114	-4.163	-3.1495	-3.04035	FALSE	FALSE	FALSE	FALSE	FALSE	FALSE	FALSE	FALSE	FALSE	FALSE	FALSE	FALSE	FALSE	FALSE
2	CAD	NP_004332.2	0.00792431	0.0567948	-6.262	-3.69528	-2.99	0.550872	-4.492	-3.573	-3.1035	FALSE	FALSE	FALSE	FALSE	FALSE	FALSE	FALSE	FALSE	FALSE	FALSE	TRUE	FALSE	FALSE	TRUE
17	KRTAP9-6	NP_001264260.1	0.00243987	0.0505403	-5.2515	-3.77277	-1.014	0.592257	-4.484	-3.834	-2.9805	FALSE	FALSE	FALSE	FALSE	FALSE	FALSE	FALSE	FALSE	FALSE	FALSE	FALSE	FALSE	FALSE	FALSE
5	SLC34A1	NP_003043.3	0	0	-4.5935	-3.44726	-2.528	0.336383	-3.9295	-3.409	-3.037	TRUE	FALSE	FALSE	FALSE	FALSE	FALSE	TRUE	FALSE	FALSE	FALSE	FALSE	FALSE	FALSE	FALSE
13	SCEL	NP_659001.2	0	0	-4.5965	-3.65618	-2.3965	0.363825	-4.161	-3.6075	-3.211	FALSE	FALSE	FALSE	FALSE	FALSE	FALSE	FALSE	FALSE	FALSE	FALSE	FALSE	FALSE	FALSE	FALSE
13	CDC16	NP_001072113.1	0	0.0665605	-4.91	-3.73858	-3.0505	0.46102	-4.5	-3.6155	-3.2365	FALSE	FALSE	FALSE	FALSE	FALSE	FALSE	FALSE	FALSE	FALSE	FALSE	FALSE	FALSE	FALSE	FALSE
20	ZGPAT	NP_115916.3	0	0	-4.5495	-3.35269	-1.9665	0.459242	-4.004	-3.311	-2.7861	FALSE	FALSE	FALSE	FALSE	FALSE	FALSE	TRUE	FALSE	FALSE	FALSE	FALSE	FALSE	FALSE	FALSE
17	PER1	NP_002607.2	0	0	-4.5295	-3.25678	-2.5095	0.371962	-3.8205	-3.1925	-2.834	FALSE	FALSE	FALSE	FALSE	FALSE	FALSE	FALSE	FALSE	FALSE	FALSE	FALSE	FALSE	FALSE	FALSE
16	ZG16	NP_689551.3	0	0	-4.062	-3.53824	-2.8445	0.217722	-3.85855	-3.5295	-3.2655	FALSE	FALSE	FALSE	FALSE	FALSE	FALSE	FALSE	FALSE	FALSE	FALSE	FALSE	FALSE	FALSE	FALSE
1	CDC14A	NP_201569.1	0.00211202	0.106699	-5.076	-3.62443	-1.8975	0.582456	-4.6655	-3.3325	-3.127	FALSE	FALSE	FALSE	FALSE	FALSE	FALSE	FALSE	FALSE	FALSE	FALSE	FALSE	FALSE	FALSE	FALSE
4	UBE2K	NP_005330.1	0.716792	0.120301	-6.6105	-5.4902	-2.6975	0.776978	-6.3462	-5.6985	-4.3333	FALSE	FALSE	FALSE	FALSE	FALSE	FALSE	FALSE	FALSE	FALSE	FALSE	FALSE	FALSE	FALSE	FALSE
6	CYB5R4	NP_057314.2	0	0	-4.304	-3.58003	-2.6795	0.291099	-4.0145	-3.5345	-3.2345	FALSE	FALSE	FALSE	FALSE	FALSE	FALSE	FALSE	FALSE	FALSE	FALSE	FALSE	FALSE	FALSE	FALSE
3	RNF168	NP_689830.2	0	0	-4.1215	-3.38052	-2.2465	0.309137	-3.829	-3.363	-2.9735	FALSE	TRUE	FALSE	FALSE	FALSE	FALSE	FALSE	FALSE	FALSE	FALSE	TRUE	FALSE	FALSE	TRUE
1	TEX50	NP_001182119.1	0.0629754	0.0541527	-6.8215	-3.88686	-2.8815	0.644926	-4.6966	-3.749	-3.224	FALSE	FALSE	FALSE	FALSE	FALSE	FALSE	FALSE	FALSE	FALSE	FALSE	FALSE	FALSE	FALSE	FALSE
20	DEFB127	NP_620713.1	0	0	-3.649	-3.42808	-2.521	0.144375	-3.6017	-3.449	-3.2521	FALSE	FALSE	FALSE	FALSE	FALSE	FALSE	FALSE	FALSE	FALSE	FALSE	FALSE	FALSE	FALSE	FALSE
15	SERF2	NP_001186804.1	0.00109649	0.0175439	-5.306	-3.30185	-2.6575	0.487136	-4.0265	-3.12375	-2.85465	FALSE	FALSE	FALSE	FALSE	FALSE	FALSE	FALSE	FALSE	FALSE	FALSE	FALSE	FALSE	FALSE	FALSE
8	CHRNB3	NP_000740.1	0	0	-4.3775	-3.57767	-2.305	0.393629	-4.085	-3.6015	-3.0285	FALSE	FALSE	FALSE	FALSE	FALSE	FALSE	FALSE	FALSE	FALSE	FALSE	FALSE	FALSE	FALSE	FALSE
17	C17orf80	NP_060411.3	0	0	-4.1695	-3.33796	-1.9785	0.336371	-3.6955	-3.4265	-2.8889	FALSE	FALSE	FALSE	FALSE	FALSE	FALSE	FALSE	FALSE	FALSE	FALSE	FALSE	FALSE	FALSE	FALSE
12	ASB8	NP_001306225.1	0	0	-4.2765	-3.56908	-2.798	0.254005	-3.95	-3.5145	-3.278	FALSE	FALSE	FALSE	FALSE	FALSE	FALSE	FALSE	FALSE	FALSE	FALSE	FALSE	FALSE	FALSE	FALSE
22	H1-0	NP_005309.1	0.0173542	0.0779516	-5.4165	-3.60154	-1.839	0.735693	-4.5998	-3.5565	-2.6552	FALSE	FALSE	FALSE	FALSE	FALSE	FALSE	FALSE	FALSE	FALSE	FALSE	FALSE	FALSE	FALSE	FALSE
19	ZNF616	NP_848618.2	0.0386556	0.0550859	-5.6635	-3.55773	-1.96	0.650659	-4.5715	-3.3375	-2.925	FALSE	FALSE	FALSE	FALSE	FALSE	FALSE	TRUE	FALSE	FALSE	FALSE	FALSE	FALSE	FALSE	FALSE
7	ZNF713	NP_872439.2	0.000184672	0.0469067	-5.084	-3.63653	-1.849	0.477484	-4.3555	-3.545	-3.1162	FALSE	FALSE	FALSE	FALSE	FALSE	FALSE	FALSE	FALSE	FALSE	FALSE	TRUE	FALSE	FALSE	TRUE
12	LACRT	NP_150593.1	0	0.0289474	-4.904	-3.58153	-1.736	0.481076	-4.18105	-3.5715	-2.98585	FALSE	FALSE	FALSE	FALSE	FALSE	FALSE	FALSE	FALSE	FALSE	FALSE	FALSE	FALSE	FALSE	FALSE
7	TSGA13	NP_443165.1	0	0	-3.9845	-3.35792	-2.3805	0.226648	-3.6365	-3.3705	-3.071	FALSE	FALSE	FALSE	FALSE	FALSE	FALSE	FALSE	FALSE	FALSE	FALSE	FALSE	FALSE	FALSE	FALSE
10	IFIT1B	NP_001010987.1	0	0	-4.5105	-3.55572	-2.0505	0.402456	-4.098	-3.55825	-3.014	FALSE	FALSE	FALSE	FALSE	FALSE	FALSE	FALSE	FALSE	FALSE	FALSE	FALSE	FALSE	FALSE	FALSE
5	CARD6	NP_115976.2	0	0.00165692	-4.855	-3.55084	-2.379	0.359176	-3.924	-3.626	-2.963	FALSE	FALSE	FALSE	TRUE	FALSE	FALSE	FALSE	FALSE	FALSE	FALSE	FALSE	FALSE	FALSE	FALSE
1	OTUD7B	NP_064590.2	0.0167565	0.0486455	-6.1685	-3.58514	-2.3765	0.568751	-4.4525	-3.4045	-3.0095	FALSE	FALSE	FALSE	FALSE	FALSE	FALSE	TRUE	FALSE	FALSE	FALSE	FALSE	FALSE	FALSE	FALSE
17	WNT9B	NP_003387.1	0	0.00569456	-4.7585	-3.38333	-2.003	0.544352	-4.1665	-3.3305	-2.6977	FALSE	FALSE	FALSE	FALSE	FALSE	FALSE	TRUE	FALSE	FALSE	FALSE	FALSE	FALSE	FALSE	FALSE
12	LTA4H	NP_000886.1	0.000537057	0.0605084	-5.196	-3.84183	-2.511	0.485371	-4.507	-3.817	-3.211	FALSE	FALSE	FALSE	FALSE	FALSE	FALSE	FALSE	FALSE	FALSE	FALSE	FALSE	FALSE	FALSE	FALSE
16	WDR90	NP_660337.3	0	0	-4.1615	-3.19106	-2.009	0.337631	-3.6285	-3.185	-2.7495	FALSE	FALSE	FALSE	TRUE	FALSE	FALSE	FALSE	FALSE	FALSE	TRUE	FALSE	FALSE	FALSE	FALSE
2	CLHC1	NP_689598.2	0	0.000364232	-4.664	-3.30107	-1.921	0.331258	-3.6995	-3.31725	-2.86655	FALSE	FALSE	FALSE	FALSE	FALSE	FALSE	FALSE	FALSE	FALSE	FALSE	FALSE	FALSE	FALSE	FALSE
X	SATL1	NP_001012998.2	0.162223	0.0607687	-6.7105	-3.96641	-1.8515	0.923741	-5.53425	-3.56375	-3.17725	FALSE	FALSE	FALSE	FALSE	FALSE	FALSE	FALSE	FALSE	FALSE	FALSE	FALSE	FALSE	FALSE	FALSE
8	NSMAF	NP_001138244.1	0.00252343	0.0400745	-5.3125	-3.60222	-1.667	0.528402	-4.37435	-3.5135	-2.9815	FALSE	FALSE	FALSE	FALSE	FALSE	FALSE	FALSE	FALSE	FALSE	FALSE	FALSE	FALSE	FALSE	FALSE
6	OLIG3	NP_786923.1	0	0	-4.0935	-3.287	-2.299	0.422019	-3.90245	-3.1835	-2.791	FALSE	FALSE	FALSE	FALSE	FALSE	FALSE	TRUE	FALSE	FALSE	FALSE	FALSE	FALSE	FALSE	FALSE
7	LRGUK	NP_653249.1	0	0	-4.067	-3.53568	-1.729	0.300366	-3.8985	-3.5715	-3.1495	FALSE	FALSE	FALSE	FALSE	FALSE	FALSE	FALSE	FALSE	FALSE	FALSE	FALSE	FALSE	FALSE	FALSE
17	PROCA1	NP_001291881.1	0	0	-4.5955	-3.59171	-2.7415	0.281693	-3.9895	-3.5435	-3.28525	FALSE	FALSE	FALSE	FALSE	FALSE	FALSE	FALSE	FALSE	FALSE	FALSE	FALSE	FALSE	FALSE	FALSE
13	ZC3H13	NP_001317495.1	0	0	-3.9895	-3.45821	-2.088	0.18441	-3.6815	-3.462	-3.2575	FALSE	FALSE	FALSE	FALSE	FALSE	FALSE	TRUE	FALSE	FALSE	FALSE	FALSE	FALSE	FALSE	FALSE
19	ARHGAP35	NP_004482.4	0.0113649	0.0373681	-5.3585	-3.90156	-1.8715	0.373779	-4.322	-3.889	-3.4625	FALSE	FALSE	FALSE	FALSE	FALSE	FALSE	FALSE	FALSE	FALSE	FALSE	TRUE	TRUE	FALSE	TRUE
7	EPHB6	NP_004436.4	0.0260042	0.0631126	-5.6125	-3.56959	-1.7255	0.656365	-4.557	-3.432	-2.834	FALSE	FALSE	FALSE	FALSE	FALSE	FALSE	TRUE	FALSE	FALSE	FALSE	FALSE	FALSE	FALSE	FALSE
4	CCDC96	NP_699207.1	0.000152999	0.00979192	-5.103	-3.51511	-2.1685	0.428202	-4.05625	-3.503	-2.97525	FALSE	FALSE	FALSE	FALSE	FALSE	FALSE	FALSE	FALSE	FALSE	FALSE	FALSE	FALSE	FALSE	FALSE
2	RAB1A	NP_004152.1	0.425216	0.157003	-6.3035	-4.74408	-2.241	0.829561	-5.747	-4.8855	-3.5425	FALSE	FALSE	FALSE	FALSE	FALSE	FALSE	FALSE	FALSE	FALSE	FALSE	FALSE	FALSE	FALSE	FALSE
1	FMO2	NP_001451.2	0.00172917	0.0219388	-5.3025	-3.50006	-2.4745	0.455427	-4.1405	-3.4115	-3.0005	FALSE	FALSE	FALSE	TRUE	FALSE	FALSE	FALSE	FALSE	FALSE	FALSE	FALSE	FALSE	FALSE	FALSE
X	CFP	NP_002612.1	0	0	-4.286	-3.89227	-2.87	0.240819	-4.2105	-3.8965	-3.57805	FALSE	FALSE	FALSE	FALSE	FALSE	FALSE	FALSE	FALSE	FALSE	FALSE	FALSE	FALSE	FALSE	FALSE
2	TRIM54	NP_115935.3	0	0	-4.1475	-3.35982	-3.122	0.195262	-3.65985	-3.2785	-3.2	FALSE	FALSE	FALSE	FALSE	FALSE	FALSE	FALSE	FALSE	FALSE	FALSE	FALSE	FALSE	FALSE	FALSE
11	TRIM29	NP_036233.2	0	0	-4.3195	-3.34887	-2.4855	0.326245	-3.8375	-3.2625	-3.026	FALSE	FALSE	FALSE	FALSE	FALSE	FALSE	FALSE	FALSE	FALSE	FALSE	FALSE	FALSE	FALSE	FALSE
5	HOMER1	NP_004263.1	0.124265	0.161363	-6.0385	-4.21682	-2.226	0.656787	-5.1385	-4.1395	-3.4305	FALSE	FALSE	FALSE	FALSE	FALSE	FALSE	TRUE	FALSE	FALSE	FALSE	FALSE	FALSE	FALSE	FALSE
14	FLRT2	NP_001333074.1	0.00991609	0.13013	-5.1765	-3.75502	-1.6585	0.677785	-4.7358	-3.7115	-2.8872	FALSE	FALSE	FALSE	FALSE	FALSE	FALSE	FALSE	FALSE	FALSE	FALSE	FALSE	FALSE	FALSE	FALSE
7	GPER1	NP_001035055.1	0	0	-4.5795	-3.38557	-2.231	0.454586	-4.0323	-3.3475	-2.8175	FALSE	FALSE	FALSE	FALSE	FALSE	FALSE	FALSE	FALSE	FALSE	FALSE	FALSE	FALSE	FALSE	FALSE
20	MMP9	NP_004985.2	0	0	-4.223	-3.32206	-2.5475	0.288028	-3.7434	-3.261	-3.007	FALSE	TRUE	FALSE	FALSE	FALSE	FALSE	TRUE	FALSE	FALSE	FALSE	FALSE	FALSE	FALSE	FALSE
12	ATXN7L3B	NP_001129734.1	0	0	-4.376	-3.35854	-2.778	0.205689	-3.582	-3.353	-3.127	FALSE	FALSE	FALSE	FALSE	FALSE	FALSE	FALSE	FALSE	FALSE	FALSE	FALSE	FALSE	FALSE	FALSE
12	RPL41	NP_001030344.1	0	1	-4.9575	-4.913	-4.862	0.0176309	-4.935	-4.9145	-4.8885	FALSE	FALSE	FALSE	FALSE	FALSE	FALSE	FALSE	FALSE	FALSE	FALSE	FALSE	FALSE	FALSE	FALSE
11	ZDHHC5	NP_056272.2	0.0947533	0.0795632	-6.071	-3.7732	-2.268	0.775874	-5.0261	-3.5285	-2.9665	FALSE	FALSE	FALSE	FALSE	FALSE	FALSE	TRUE	FALSE	FALSE	FALSE	FALSE	FALSE	FALSE	FALSE
2	C2orf42	NP_001335689.1	0	0	-4.0035	-3.49944	-2.34	0.219325	-3.765	-3.506	-3.22985	FALSE	FALSE	FALSE	FALSE	FALSE	FALSE	FALSE	FALSE	FALSE	FALSE	FALSE	FALSE	FALSE	FALSE
10	PPP1R3C	NP_005389.1	0	0	-4.4435	-3.68894	-2.5975	0.303634	-4.1335	-3.6475	-3.3233	FALSE	FALSE	FALSE	FALSE	FALSE	FALSE	FALSE	FALSE	FALSE	FALSE	FALSE	FALSE	FALSE	FALSE
4	CYP4V2	NP_997235.3	0	0.000106975	-4.631	-3.43013	-1.8495	0.439051	-4.06915	-3.3825	-2.901	FALSE	TRUE	FALSE	FALSE	FALSE	FALSE	TRUE	FALSE	FALSE	FALSE	FALSE	FALSE	FALSE	FALSE
15	TMC3	NP_001074001.1	0	0.00322085	-4.8155	-3.57478	-2.4405	0.3758	-4.124	-3.497	-3.1505	FALSE	FALSE	FALSE	FALSE	FALSE	FALSE	FALSE	FALSE	FALSE	FALSE	FALSE	FALSE	FALSE	FALSE
1	NES	NP_006608.1	0	0.0203668	-4.971	-3.49653	-2.263	0.465574	-4.1525	-3.4415	-2.936	FALSE	FALSE	FALSE	FALSE	FALSE	FALSE	FALSE	FALSE	FALSE	FALSE	FALSE	FALSE	FALSE	FALSE
6	MAS1	NP_002368.1	0	0	-4.3755	-3.51675	-2.0735	0.540435	-4.2183	-3.545	-2.76	FALSE	FALSE	FALSE	FALSE	FALSE	FALSE	FALSE	FALSE	FALSE	FALSE	FALSE	FALSE	FALSE	FALSE
3	PFN2	NP_444252.1	0.0348297	0.156347	-6.014	-4.14881	-2.052	0.547746	-4.80975	-4.2035	-3.41895	FALSE	FALSE	FALSE	FALSE	FALSE	FALSE	FALSE	FALSE	FALSE	FALSE	FALSE	FALSE	FALSE	FALSE
12	SVOP	NP_061181.1	0.00508575	0.163335	-5.1765	-4.08275	-2.2865	0.508536	-4.7315	-4.1195	-3.3852	FALSE	FALSE	FALSE	FALSE	FALSE	FALSE	FALSE	FALSE	FALSE	FALSE	FALSE	FALSE	FALSE	FALSE
12	KRT80	NP_872313.2	0.00474661	0.0424403	-5.288	-3.53705	-2.753	0.549033	-4.3557	-3.414	-2.924	FALSE	FALSE	FALSE	FALSE	FALSE	FALSE	FALSE	FALSE	FALSE	FALSE	FALSE	FALSE	FALSE	FALSE
10	PCDH15	NP_149045.3	0	0	-4.3455	-3.33909	-2.3085	0.265378	-3.7379	-3.2795	-3.0625	FALSE	TRUE	FALSE	FALSE	FALSE	FALSE	TRUE	FALSE	FALSE	FALSE	FALSE	FALSE	FALSE	FALSE
19	CYP4F2	NP_001073.3	0.0478177	0.0662174	-6.004	-3.54594	-1.6395	0.789766	-4.69365	-3.41275	-2.622	FALSE	FALSE	FALSE	FALSE	FALSE	FALSE	TRUE	FALSE	FALSE	FALSE	FALSE	FALSE	FALSE	FALSE
19	OR7A10	NP_001005190.1	0.144693	0.0700017	-6.996	-3.7069	-1.179	1.05751	-5.3864	-3.451	-2.5565	FALSE	FALSE	FALSE	FALSE	FALSE	FALSE	FALSE	FALSE	FALSE	FALSE	FALSE	FALSE	FALSE	FALSE
15	SQOR	NP_001258142.1	0.000134264	0.0145005	-5.0935	-3.50921	-2.6785	0.449314	-4.1678	-3.419	-3.004	FALSE	FALSE	FALSE	FALSE	FALSE	FALSE	FALSE	FALSE	FALSE	FALSE	FALSE	FALSE	FALSE	FALSE
13	RCBTB2	NP_001273760.1	0.00280702	0.0296742	-5.365	-3.60964	-2.2775	0.473869	-4.2868	-3.545	-3.054	FALSE	FALSE	FALSE	FALSE	FALSE	FALSE	FALSE	FALSE	FALSE	FALSE	FALSE	FALSE	FALSE	FALSE
5	FLT4	NP_002011.2	0.0241531	0.090403	-5.1925	-3.65911	-2.353	0.621787	-4.7075	-3.4815	-3.0035	TRUE	FALSE	FALSE	FALSE	FALSE	FALSE	TRUE	FALSE	FALSE	FALSE	TRUE	FALSE	FALSE	TRUE
6	GLO1	NP_006699.2	0	0	-4.3375	-3.73345	-2.4865	0.281477	-4.07385	-3.75875	-3.347	FALSE	FALSE	FALSE	FALSE	FALSE	FALSE	FALSE	FALSE	FALSE	FALSE	FALSE	FALSE	FALSE	FALSE
16	PAM16	NP_057153.8	0	0	-4.3815	-3.39065	-2.3675	0.450567	-3.9845	-3.4085	-2.7745	FALSE	FALSE	FALSE	FALSE	FALSE	FALSE	FALSE	FALSE	FALSE	FALSE	FALSE	FALSE	FALSE	FALSE
11	KCNJ1	NP_000211.1	0	0.00174909	-4.692	-3.54135	-2.22	0.426177	-4.129	-3.5085	-3.003	FALSE	TRUE	FALSE	FALSE	FALSE	FALSE	FALSE	FALSE	FALSE	FALSE	FALSE	FALSE	FALSE	FALSE
9	KANK1	NP_001243805.1	0	0	-3.957	-2.98308	-1.9365	0.313751	-3.458	-2.939	-2.627	FALSE	FALSE	FALSE	FALSE	FALSE	FALSE	TRUE	FALSE	FALSE	TRUE	TRUE	FALSE	FALSE	TRUE
19	MRI1	NP_001026897.1	0	0	-3.727	-3.22613	-2.4395	0.257824	-3.5685	-3.228	-2.8795	FALSE	FALSE	FALSE	FALSE	FALSE	FALSE	FALSE	FALSE	FALSE	FALSE	FALSE	FALSE	FALSE	FALSE
2	CHAC2	NP_001008708.1	0	0	-3.5605	-3.22409	-2.8675	0.137741	-3.4205	-3.211	-3.049	FALSE	FALSE	FALSE	FALSE	FALSE	FALSE	FALSE	FALSE	FALSE	FALSE	FALSE	FALSE	FALSE	FALSE
1	PACC1	NP_001185791.1	0	0	-4.222	-3.50531	-1.784	0.354237	-3.9655	-3.5165	-3.027	FALSE	FALSE	FALSE	FALSE	FALSE	FALSE	FALSE	FALSE	FALSE	FALSE	FALSE	FALSE	FALSE	FALSE
12	RNF10	NP_001317403.1	0	0	-4.604	-3.49283	-2.442	0.389871	-4.0705	-3.4415	-3.0375	FALSE	FALSE	FALSE	FALSE	FALSE	FALSE	TRUE	FALSE	FALSE	FALSE	FALSE	FALSE	FALSE	FALSE
7	SPDYE10	NP_001369433.1	0.998615	0.000831025	-7.7105	-6.63006	-4.286	0.533167	-7.3866	-6.5925	-5.9615	FALSE	FALSE	FALSE	FALSE	FALSE	FALSE	FALSE	FALSE	TRUE	FALSE	FALSE	FALSE	FALSE	FALSE
17	AKAP10	NP_009133.2	0.00237507	0.0861676	-5.1625	-3.79644	-1.907	0.568872	-4.58425	-3.7635	-3.06725	FALSE	FALSE	FALSE	FALSE	FALSE	FALSE	TRUE	FALSE	FALSE	FALSE	FALSE	FALSE	FALSE	FALSE
4	CYP2U1	NP_898898.1	0	0	-4.1105	-3.45861	-2.125	0.360653	-3.94545	-3.4665	-2.9765	FALSE	FALSE	FALSE	FALSE	FALSE	FALSE	FALSE	FALSE	FALSE	FALSE	TRUE	FALSE	FALSE	TRUE
X	TRO	NP_001034794.1	0.0945747	0.0625092	-6.4055	-4.01201	-2.159	0.653984	-5.0125	-3.7715	-3.4695	FALSE	FALSE	FALSE	FALSE	FALSE	FALSE	FALSE	FALSE	FALSE	FALSE	FALSE	FALSE	FALSE	FALSE
2	MYT1L	NP_055840.2	0.0460121	0.110679	-5.654	-3.96199	-2.2315	0.5727	-4.815	-3.874	-3.2685	FALSE	FALSE	TRUE	FALSE	FALSE	FALSE	TRUE	FALSE	FALSE	FALSE	TRUE	TRUE	TRUE	TRUE
19	ELL	NP_006523.1	0.00740805	0.0449651	-5.545	-3.4351	-1.133	0.630067	-4.3745	-3.2955	-2.7645	FALSE	FALSE	FALSE	FALSE	FALSE	FALSE	TRUE	FALSE	FALSE	FALSE	FALSE	FALSE	FALSE	FALSE
11	ANO9	NP_001012302.2	0	0.0133809	-5.0035	-3.4002	-1.7205	0.559334	-4.1925	-3.335	-2.7165	FALSE	FALSE	FALSE	FALSE	FALSE	FALSE	FALSE	FALSE	FALSE	FALSE	FALSE	FALSE	FALSE	FALSE
17	RNF157	NP_443148.1	0	0.0563614	-4.994	-3.65912	-1.9385	0.518733	-4.4255	-3.55	-3.09055	FALSE	FALSE	FALSE	FALSE	FALSE	FALSE	FALSE	FALSE	FALSE	FALSE	FALSE	FALSE	FALSE	FALSE
18	SLC14A2	NP_009094.3	0	0.000109421	-4.6965	-3.34055	-2.128	0.323666	-3.8312	-3.2145	-3.061	FALSE	FALSE	FALSE	FALSE	FALSE	FALSE	TRUE	FALSE	FALSE	FALSE	FALSE	FALSE	FALSE	FALSE
1	NUCKS1	NP_073568.2	0.000234962	0.00892857	-5.0585	-3.79893	-3.2695	0.274411	-4.1875	-3.7345	-3.5115	FALSE	FALSE	FALSE	FALSE	FALSE	FALSE	TRUE	FALSE	FALSE	FALSE	FALSE	FALSE	FALSE	FALSE
1	CCDC28B	NP_077272.2	0	0	-3.903	-3.51398	-2.8565	0.184931	-3.7867	-3.4725	-3.297	FALSE	FALSE	FALSE	FALSE	FALSE	FALSE	FALSE	FALSE	FALSE	FALSE	FALSE	FALSE	FALSE	FALSE
10	ARL3	NP_004302.1	0.0396322	0.182308	-5.4855	-4.0904	-2.2845	0.601274	-4.8735	-4.12275	-3.2743	FALSE	FALSE	FALSE	FALSE	FALSE	FALSE	TRUE	FALSE	FALSE	FALSE	TRUE	FALSE	FALSE	TRUE
X	USP27X	NP_001138545.1	0.519676	0.148502	-7.2335	-5.15486	-2.5265	0.973699	-6.4985	-5.1195	-3.8663	FALSE	FALSE	FALSE	FALSE	FALSE	FALSE	FALSE	FALSE	FALSE	FALSE	TRUE	FALSE	FALSE	TRUE
X	SSX2	NP_783629.1	1	0	-5.761	-5.56644	-5.452	0.0443561	-5.623	-5.565	-5.50915	FALSE	FALSE	FALSE	FALSE	FALSE	FALSE	FALSE	TRUE	TRUE	FALSE	FALSE	FALSE	FALSE	FALSE
11	OR4A15	NP_001005275.2	0.0931948	0.036708	-8.443	-3.06496	-1.152	1.23899	-4.9605	-2.5645	-2.059	FALSE	FALSE	FALSE	FALSE	FALSE	FALSE	FALSE	FALSE	FALSE	FALSE	FALSE	FALSE	FALSE	FALSE
10	MRPL43	NP_789764.1	0	0	-4.339	-3.51676	-3.2405	0.190061	-3.788	-3.4695	-3.3185	FALSE	FALSE	FALSE	FALSE	FALSE	FALSE	FALSE	FALSE	FALSE	FALSE	FALSE	FALSE	FALSE	FALSE
12	IKZF4	NP_071910.3	0	0.0164348	-4.8765	-3.53961	-2.3915	0.482627	-4.2858	-3.4045	-3.01385	FALSE	FALSE	FALSE	FALSE	FALSE	FALSE	TRUE	FALSE	FALSE	FALSE	FALSE	FALSE	FALSE	FALSE
13	CCDC169	NP_001185837.1	0	0	-4.092	-3.50728	-2.2045	0.308323	-3.92815	-3.51175	-3.0965	FALSE	FALSE	FALSE	FALSE	FALSE	FALSE	FALSE	FALSE	FALSE	FALSE	FALSE	FALSE	FALSE	FALSE
14	DLST	NP_001924.2	0.0161089	0.0730454	-5.5665	-3.59819	-2.3115	0.655401	-4.57	-3.47	-2.86	FALSE	FALSE	FALSE	FALSE	FALSE	FALSE	FALSE	FALSE	FALSE	FALSE	FALSE	FALSE	FALSE	FALSE
12	APOF	NP_001629.1	0	0	-4.2515	-3.42083	-2.559	0.251587	-3.7419	-3.416	-3.102	FALSE	FALSE	FALSE	FALSE	FALSE	FALSE	FALSE	FALSE	FALSE	FALSE	FALSE	FALSE	FALSE	FALSE
X	MAGEA6	NP_005354.1	0.0465974	0.0417365	-6.111	-3.347	-1.107	0.773302	-4.49475	-3.1915	-2.5785	FALSE	FALSE	FALSE	FALSE	FALSE	FALSE	FALSE	FALSE	FALSE	FALSE	FALSE	FALSE	FALSE	FALSE
3	CASR	NP_001171536.2	0.038896	0.121759	-5.61	-3.96562	-2.5605	0.570071	-4.807	-3.8845	-3.2845	FALSE	FALSE	FALSE	FALSE	FALSE	FALSE	TRUE	FALSE	FALSE	FALSE	FALSE	FALSE	FALSE	FALSE
6	ERVFRD-1	NP_997465.1	0	0	-4.0235	-3.55542	-2.4035	0.186584	-3.846	-3.528	-3.3555	FALSE	FALSE	FALSE	FALSE	FALSE	FALSE	FALSE	FALSE	FALSE	FALSE	FALSE	FALSE	FALSE	FALSE
11	MED19	NP_001304007.2	0	0.00287604	-4.8245	-3.47381	-2.5145	0.292782	-3.8277	-3.4495	-3.1358	FALSE	FALSE	FALSE	FALSE	FALSE	FALSE	FALSE	FALSE	FALSE	FALSE	FALSE	FALSE	FALSE	FALSE
6	H2AC16	NP_003502.1	0.173425	0.0914582	-6.6795	-3.66253	-1.768	1.25694	-5.3815	-3.63775	-2.01435	FALSE	FALSE	FALSE	FALSE	FALSE	FALSE	FALSE	FALSE	FALSE	FALSE	FALSE	FALSE	FALSE	FALSE
9	PRXL2C	NP_714542.1	0	0.000268528	-4.645	-3.33764	-2.12	0.50565	-4.03085	-3.32375	-2.66715	FALSE	FALSE	FALSE	FALSE	FALSE	FALSE	FALSE	FALSE	FALSE	FALSE	FALSE	FALSE	FALSE	FALSE
3	CLASP2	NP_055912.2	0.0400885	0.0737123	-5.574	-3.86454	-2.2025	0.559285	-4.67745	-3.762	-3.2415	FALSE	FALSE	FALSE	FALSE	FALSE	FALSE	FALSE	FALSE	FALSE	FALSE	FALSE	FALSE	FALSE	FALSE
5	PCDHB8	NP_061993.3	0	0.0179819	-5.002	-3.45072	-0.8495	0.571738	-4.2425	-3.413	-2.74	FALSE	FALSE	FALSE	FALSE	FALSE	FALSE	FALSE	FALSE	FALSE	FALSE	FALSE	FALSE	FALSE	FALSE
5	ZNF622	NP_219482.1	0	0	-4.482	-3.49733	-2.542	0.335348	-3.97315	-3.4615	-3.09935	FALSE	FALSE	FALSE	FALSE	FALSE	FALSE	FALSE	FALSE	FALSE	FALSE	FALSE	FALSE	FALSE	FALSE
10	CCDC172	NP_940917.1	0	0.00403226	-4.719	-3.55438	-2.7595	0.311006	-3.992	-3.4905	-3.22805	FALSE	FALSE	FALSE	FALSE	FALSE	FALSE	FALSE	FALSE	FALSE	FALSE	FALSE	FALSE	FALSE	FALSE
14	SAMD15	NP_001010860.1	0.0082311	0.0162248	-5.539	-3.57967	-1.8435	0.460213	-4.143	-3.5565	-3.0377	FALSE	FALSE	FALSE	FALSE	FALSE	FALSE	TRUE	FALSE	FALSE	FALSE	FALSE	FALSE	FALSE	FALSE
20	SNPH	NP_055538.2	0.0757273	0.0544082	-6.624	-3.59443	-1.9025	0.761763	-4.85375	-3.3085	-2.95	FALSE	FALSE	FALSE	FALSE	FALSE	FALSE	FALSE	FALSE	FALSE	FALSE	FALSE	FALSE	FALSE	FALSE
20	PANK2	NP_705902.2	0.152485	0.101608	-5.4795	-3.91008	-1.579	0.846656	-5.247	-3.7175	-2.95745	FALSE	TRUE	FALSE	FALSE	FALSE	FALSE	FALSE	FALSE	FALSE	FALSE	FALSE	FALSE	FALSE	FALSE
6	ALDH8A1	NP_072090.1	0	0.00134953	-4.706	-3.45307	-2.523	0.445607	-4.12	-3.387	-2.9165	FALSE	FALSE	FALSE	FALSE	FALSE	FALSE	TRUE	FALSE	FALSE	FALSE	FALSE	FALSE	FALSE	FALSE
20	ADNP	NP_852107.1	0.0621138	0.0425634	-6.2405	-3.81437	-2.5795	0.624732	-4.65	-3.7005	-3.157	FALSE	FALSE	TRUE	FALSE	FALSE	FALSE	TRUE	FALSE	FALSE	FALSE	TRUE	TRUE	FALSE	TRUE
1	STMN1	NP_001138926.1	0.0185759	0.188467	-5.232	-4.12619	-2.9505	0.50096	-4.85035	-4.09375	-3.471	FALSE	FALSE	FALSE	FALSE	FALSE	FALSE	FALSE	FALSE	FALSE	FALSE	FALSE	FALSE	FALSE	FALSE
19	SLC7A9	NP_055085.1	0	0	-4.5565	-3.55276	-1.8905	0.464228	-4.13745	-3.58475	-2.90555	FALSE	TRUE	FALSE	FALSE	FALSE	FALSE	TRUE	FALSE	FALSE	FALSE	FALSE	FALSE	FALSE	FALSE
6	TCF19	NP_001070979.1	0	0	-4.2975	-3.41204	-2.325	0.246222	-3.755	-3.376	-3.1375	FALSE	FALSE	FALSE	FALSE	FALSE	FALSE	TRUE	FALSE	FALSE	FALSE	FALSE	FALSE	FALSE	FALSE
18	SEH1L	NP_001013455.1	0.180475	0.109912	-6.1875	-4.06308	-2.2415	0.903649	-5.3929	-3.949	-2.9421	FALSE	FALSE	FALSE	FALSE	FALSE	FALSE	TRUE	FALSE	FALSE	FALSE	FALSE	FALSE	FALSE	FALSE
8	KCNU1	NP_001027006.2	0	0	-4.4645	-3.56678	-2.0605	0.397296	-4.1217	-3.5475	-3.0525	FALSE	FALSE	FALSE	FALSE	FALSE	FALSE	FALSE	FALSE	FALSE	FALSE	FALSE	FALSE	FALSE	FALSE
11	PLET1	NP_001138496.1	0	0	-4.189	-3.36271	-2.135	0.248205	-3.6656	-3.358	-3.0632	FALSE	FALSE	FALSE	FALSE	FALSE	FALSE	TRUE	FALSE	FALSE	FALSE	FALSE	FALSE	FALSE	FALSE
21	CHODL	NP_079220.2	0	0.00063925	-4.651	-3.52225	-2.2865	0.426935	-4.1199	-3.4825	-2.9956	FALSE	FALSE	FALSE	FALSE	FALSE	FALSE	FALSE	FALSE	FALSE	FALSE	FALSE	FALSE	FALSE	FALSE
1	RNF115	NP_055270.1	0	0	-4.274	-3.3777	-2.3405	0.357281	-3.8838	-3.3555	-2.9357	FALSE	FALSE	FALSE	FALSE	FALSE	FALSE	TRUE	FALSE	FALSE	FALSE	FALSE	FALSE	FALSE	FALSE
2	RETREG2	NP_077269.3	0	0	-4.522	-3.55486	-2.184	0.438153	-4.17205	-3.5075	-3.0025	FALSE	FALSE	FALSE	FALSE	FALSE	FALSE	FALSE	FALSE	FALSE	FALSE	FALSE	FALSE	FALSE	FALSE
10	BORCS7	NP_001129672.1	0	0	-4.161	-3.5366	-2.319	0.281885	-3.8887	-3.551	-3.1748	FALSE	FALSE	FALSE	FALSE	FALSE	FALSE	TRUE	FALSE	FALSE	FALSE	FALSE	FALSE	FALSE	FALSE
17	SLFN11	NP_001098057.1	0	0	-4.573	-3.54762	-1.5695	0.491959	-4.22345	-3.537	-2.90955	FALSE	FALSE	FALSE	FALSE	FALSE	FALSE	FALSE	FALSE	FALSE	FALSE	FALSE	FALSE	FALSE	FALSE
3	SS18L2	NP_057389.1	0	0	-4.1135	-3.30289	-2.363	0.30853	-3.70515	-3.282	-2.915	FALSE	FALSE	FALSE	FALSE	FALSE	FALSE	FALSE	FALSE	FALSE	FALSE	FALSE	FALSE	FALSE	FALSE
9	FAM163B	NP_001073984.1	0	0	-4.5495	-3.276	-2.1305	0.507274	-4.1125	-3.1275	-2.748	FALSE	FALSE	FALSE	FALSE	FALSE	FALSE	TRUE	FALSE	FALSE	FALSE	FALSE	FALSE	FALSE	FALSE
1	PPP1R12B	NP_115286.1	0	0	-4.4155	-3.59858	-2.677	0.290525	-4.0175	-3.56775	-3.241	FALSE	FALSE	FALSE	FALSE	FALSE	FALSE	TRUE	FALSE	FALSE	FALSE	FALSE	FALSE	FALSE	FALSE
X	VEGFD	NP_004460.1	0	0	-4.55	-3.84537	-2.8555	0.3017	-4.2645	-3.8285	-3.467	FALSE	FALSE	FALSE	FALSE	FALSE	FALSE	FALSE	FALSE	FALSE	FALSE	FALSE	FALSE	FALSE	FALSE
12	IFT81	NP_054774.2	0	0	-4.562	-3.68707	-1.896	0.354462	-4.132	-3.704	-3.228	FALSE	FALSE	FALSE	FALSE	FALSE	FALSE	TRUE	FALSE	FALSE	FALSE	FALSE	FALSE	FALSE	FALSE
19	EPHX3	NP_001136358.1	0	0	-4.3395	-3.50083	-2.2695	0.361745	-3.99485	-3.49425	-3.0285	FALSE	FALSE	FALSE	FALSE	FALSE	FALSE	TRUE	FALSE	FALSE	FALSE	FALSE	FALSE	FALSE	FALSE
17	ATP5PD	NP_006347.1	0.0010597	0.0264924	-5.1555	-3.53694	-1.919	0.541919	-4.265	-3.499	-2.8555	FALSE	FALSE	FALSE	FALSE	FALSE	FALSE	FALSE	FALSE	FALSE	FALSE	FALSE	FALSE	FALSE	FALSE
X	CMC4	NP_001018024.1	0	0	-4.571	-3.97094	-2.533	0.367837	-4.381	-4.015	-3.4515	FALSE	FALSE	FALSE	FALSE	FALSE	FALSE	FALSE	FALSE	FALSE	FALSE	FALSE	FALSE	FALSE	FALSE
9	TMOD1	NP_001159588.1	0.000154345	0.0354993	-5.082	-3.69248	-2.4595	0.487784	-4.3967	-3.6475	-3.0895	FALSE	FALSE	FALSE	FALSE	FALSE	FALSE	TRUE	FALSE	FALSE	FALSE	FALSE	FALSE	FALSE	FALSE
19	TMEM38A	NP_076979.1	0	0.000382775	-4.7555	-3.51183	-2.825	0.239583	-3.8068	-3.491	-3.2325	FALSE	FALSE	FALSE	FALSE	FALSE	FALSE	FALSE	FALSE	FALSE	FALSE	FALSE	FALSE	FALSE	FALSE
14	C14orf28	NP_001017923.1	0	0	-4.167	-3.47937	-2.644	0.17064	-3.6925	-3.463	-3.2945	FALSE	FALSE	FALSE	FALSE	FALSE	FALSE	FALSE	FALSE	FALSE	FALSE	FALSE	FALSE	FALSE	FALSE
7	SSBP1	NP_001243439.1	0.304684	0.157895	-6.2965	-4.47012	-2.1715	0.966299	-5.767	-4.509	-3.136	FALSE	FALSE	FALSE	FALSE	FALSE	FALSE	FALSE	FALSE	FALSE	FALSE	FALSE	FALSE	FALSE	FALSE
3	HYAL1	NP_695013.1	0	0.0206276	-4.8505	-3.4961	-0.7115	0.543123	-4.2821	-3.4335	-2.8485	FALSE	TRUE	FALSE	FALSE	FALSE	FALSE	FALSE	FALSE	FALSE	FALSE	TRUE	FALSE	FALSE	TRUE
19	DIRAS1	NP_660156.1	0	0.0255463	-4.8335	-3.76919	-1.9465	0.554136	-4.4655	-3.823	-2.9832	FALSE	FALSE	FALSE	FALSE	FALSE	FALSE	FALSE	FALSE	FALSE	FALSE	FALSE	FALSE	FALSE	FALSE
7	RAMP3	NP_005847.1	0	0	-3.996	-3.22796	-2.326	0.314368	-3.703	-3.166	-2.863	FALSE	FALSE	FALSE	FALSE	FALSE	FALSE	FALSE	FALSE	FALSE	FALSE	FALSE	FALSE	FALSE	FALSE
3	PPP4R2	NP_001304956.1	0	0.00111037	-4.834	-3.29449	-1.877	0.425772	-3.8338	-3.3115	-2.7225	FALSE	FALSE	FALSE	FALSE	FALSE	FALSE	FALSE	FALSE	FALSE	FALSE	FALSE	FALSE	FALSE	FALSE
7	CTAGE6	NP_848656.2	0.127251	0.360882	-5.4225	-4.55759	-1.621	0.443589	-5.099	-4.6035	-3.98375	FALSE	FALSE	FALSE	FALSE	FALSE	FALSE	FALSE	TRUE	FALSE	FALSE	FALSE	FALSE	FALSE	FALSE
4	CXCL1	NP_001502.1	0.0703726	0.0538143	-5.683	-3.47109	-1.6435	0.867489	-4.7795	-3.31	-2.493	FALSE	FALSE	FALSE	FALSE	FALSE	FALSE	TRUE	FALSE	FALSE	FALSE	FALSE	FALSE	FALSE	FALSE
19	OR10H1	NP_039228.1	0.0181191	0.070233	-6.024	-3.43992	-0.964	0.763291	-4.5473	-3.3365	-2.54	FALSE	FALSE	FALSE	FALSE	FALSE	FALSE	FALSE	FALSE	FALSE	FALSE	FALSE	FALSE	FALSE	FALSE
12	HNF1A	NP_000536.6	0	0.0444716	-4.8895	-3.64969	-2.47	0.524741	-4.4595	-3.5095	-3.04865	TRUE	FALSE	FALSE	FALSE	FALSE	FALSE	TRUE	FALSE	FALSE	FALSE	FALSE	FALSE	FALSE	FALSE
7	IMPDH1	NP_000874.2	0.104371	0.112957	-5.787	-3.88472	-1.4745	0.791993	-5.0748	-3.74775	-2.95385	TRUE	TRUE	FALSE	FALSE	FALSE	FALSE	FALSE	FALSE	FALSE	FALSE	FALSE	FALSE	FALSE	FALSE
2	METTL8	NP_001308086.1	0	0	-4.1285	-3.63798	-2.6605	0.209969	-3.906	-3.6485	-3.36175	FALSE	FALSE	FALSE	FALSE	FALSE	FALSE	FALSE	FALSE	FALSE	FALSE	FALSE	FALSE	FALSE	FALSE
1	PPCS	NP_078940.2	0	0	-4.488	-3.58583	-2.115	0.474409	-4.25915	-3.554	-2.978	FALSE	FALSE	FALSE	FALSE	FALSE	FALSE	FALSE	FALSE	FALSE	FALSE	FALSE	FALSE	FALSE	FALSE
1	TMCO2	NP_001008740.1	0	0	-4.329	-3.66093	-2.48	0.224862	-3.92	-3.678	-3.382	FALSE	FALSE	FALSE	FALSE	FALSE	FALSE	FALSE	FALSE	FALSE	FALSE	FALSE	FALSE	FALSE	FALSE
5	HSPA4	NP_002145.3	0.1186	0.103115	-6.031	-3.91504	-2.49	0.807662	-5.1414	-3.756	-2.979	FALSE	FALSE	FALSE	FALSE	FALSE	FALSE	TRUE	FALSE	FALSE	FALSE	FALSE	FALSE	FALSE	FALSE
1	HORMAD1	NP_115508.2	0.0636931	0.18091	-5.3895	-4.21348	-2.645	0.52437	-4.941	-4.1935	-3.5337	FALSE	FALSE	FALSE	FALSE	FALSE	FALSE	TRUE	FALSE	FALSE	FALSE	FALSE	FALSE	FALSE	FALSE
17	ZNHIT3	NP_004764.1	0	0	-4.234	-3.41323	-2.633	0.220657	-3.696	-3.379	-3.164	FALSE	FALSE	FALSE	FALSE	FALSE	FALSE	FALSE	FALSE	FALSE	FALSE	FALSE	FALSE	FALSE	FALSE
19	ZNF552	NP_079038.2	0	0	-4.424	-3.66935	-2.104	0.393722	-4.2215	-3.66775	-3.17015	FALSE	FALSE	FALSE	FALSE	FALSE	FALSE	FALSE	FALSE	FALSE	FALSE	FALSE	FALSE	FALSE	FALSE
15	CHP1	NP_009167.1	0.0245614	0.151515	-5.3315	-4.03293	-2.2595	0.572218	-4.7998	-4.0335	-3.2555	FALSE	FALSE	FALSE	FALSE	FALSE	FALSE	TRUE	FALSE	FALSE	FALSE	FALSE	FALSE	FALSE	FALSE
6	IL17A	NP_002181.1	0	0	-4.094	-3.48958	-2.5525	0.26859	-3.8535	-3.48525	-3.14775	FALSE	FALSE	FALSE	FALSE	FALSE	FALSE	FALSE	FALSE	FALSE	FALSE	FALSE	FALSE	FALSE	FALSE
17	ERAL1	NP_005693.1	0	0.0232593	-5.0375	-3.64421	-2.6905	0.47261	-4.304	-3.5965	-3.046	FALSE	FALSE	FALSE	FALSE	FALSE	FALSE	TRUE	FALSE	FALSE	FALSE	FALSE	FALSE	FALSE	FALSE
8	UBE2V2	NP_003341.1	0.0448916	0.147059	-5.666	-3.95968	-0.7955	0.715659	-4.86285	-3.992	-2.9748	FALSE	FALSE	FALSE	FALSE	FALSE	FALSE	FALSE	FALSE	FALSE	FALSE	FALSE	FALSE	FALSE	FALSE
17	GEMIN4	NP_056536.2	0	0	-4.52	-3.32213	-2.341	0.291811	-3.7075	-3.276	-3	FALSE	FALSE	FALSE	FALSE	FALSE	FALSE	FALSE	FALSE	FALSE	FALSE	TRUE	FALSE	FALSE	TRUE
7	H2BK1	NP_001356054.2	0.0727554	0.156863	-6.16	-4.29028	-3.41	0.449482	-4.9613	-4.1735	-3.81485	FALSE	FALSE	FALSE	FALSE	FALSE	FALSE	FALSE	FALSE	FALSE	FALSE	FALSE	FALSE	FALSE	FALSE
1	H6PD	NP_004276.2	0	0	-4.1505	-3.15525	-2.0225	0.355165	-3.674	-3.1025	-2.7285	FALSE	FALSE	FALSE	FALSE	FALSE	FALSE	TRUE	FALSE	FALSE	FALSE	FALSE	FALSE	FALSE	FALSE
3	STAC	NP_003140.1	0	0.00331538	-4.867	-3.43856	-2.2615	0.334363	-3.8936	-3.3865	-3.0744	FALSE	FALSE	FALSE	FALSE	FALSE	FALSE	TRUE	FALSE	FALSE	FALSE	FALSE	FALSE	FALSE	FALSE
X	DOCK11	NP_653259.3	0.0016725	0.0375007	-5.282	-4.03458	-2.5305	0.336375	-4.44	-4.042	-3.6045	FALSE	FALSE	FALSE	FALSE	FALSE	FALSE	FALSE	FALSE	FALSE	FALSE	FALSE	FALSE	FALSE	FALSE
17	UTS2R	NP_061822.1	0	0	-4.418	-3.2393	-2.1645	0.407679	-3.8271	-3.1745	-2.759	FALSE	FALSE	FALSE	FALSE	FALSE	FALSE	TRUE	FALSE	FALSE	FALSE	FALSE	FALSE	FALSE	FALSE
5	NSUN2	NP_060225.4	0.0208855	0.0747323	-5.2525	-3.51474	-2.395	0.673147	-4.602	-3.2885	-2.8455	FALSE	FALSE	FALSE	FALSE	FALSE	FALSE	FALSE	FALSE	FALSE	FALSE	TRUE	FALSE	FALSE	TRUE
7	TMEM270	NP_872310.2	0	0	-4.5525	-3.29647	-2.2105	0.303369	-3.7065	-3.258	-2.946	FALSE	FALSE	FALSE	FALSE	FALSE	FALSE	FALSE	FALSE	FALSE	FALSE	FALSE	FALSE	FALSE	FALSE
17	HSF5	NP_001073908.2	0.119628	0.061548	-6.51	-3.98167	-1.151	0.792278	-5.2395	-3.7825	-3.208	FALSE	FALSE	FALSE	FALSE	FALSE	FALSE	TRUE	FALSE	FALSE	FALSE	FALSE	FALSE	FALSE	FALSE
1	PKP1	NP_000290.2	0	0	-4.112	-3.29862	-2.089	0.275019	-3.7144	-3.247	-2.9885	FALSE	TRUE	FALSE	FALSE	FALSE	FALSE	FALSE	FALSE	FALSE	FALSE	FALSE	FALSE	FALSE	FALSE
22	PPP6R2	NP_001229829.1	0.0789155	0.0789155	-6.537	-3.65662	-2.3005	0.84265	-4.9115	-3.4645	-2.737	FALSE	FALSE	FALSE	FALSE	FALSE	FALSE	FALSE	FALSE	FALSE	FALSE	FALSE	FALSE	FALSE	FALSE
12	NOP2	NP_001245238.1	0.0018001	0.114949	-5.078	-3.59174	-1.996	0.606484	-4.70925	-3.375	-3.02675	FALSE	FALSE	FALSE	FALSE	FALSE	FALSE	FALSE	FALSE	FALSE	FALSE	FALSE	FALSE	FALSE	FALSE
19	ZNF112	NP_001076804.1	0.0142274	0.0223858	-6.0035	-3.43833	-2.0585	0.533525	-4.1185	-3.359	-2.8395	FALSE	FALSE	FALSE	FALSE	FALSE	FALSE	TRUE	FALSE	FALSE	FALSE	FALSE	FALSE	FALSE	FALSE
6	MUCL3	NP_543146.2	0.223637	0.0440171	-6.235	-3.96346	-1.552	1.08604	-5.926	-3.3035	-3.0555	FALSE	FALSE	FALSE	FALSE	FALSE	FALSE	TRUE	FALSE	FALSE	FALSE	FALSE	FALSE	FALSE	FALSE
8	TNFRSF10A	NP_003835.3	0	0	-4.0195	-3.27612	-2.0205	0.332037	-3.7485	-3.25	-2.8663	FALSE	FALSE	FALSE	FALSE	FALSE	FALSE	FALSE	FALSE	FALSE	FALSE	FALSE	FALSE	FALSE	FALSE
11	CCND1	NP_444284.1	0.062617	0.055336	-6.475	-3.71707	-1.735	0.677843	-4.752	-3.506	-3.0713	FALSE	FALSE	FALSE	FALSE	FALSE	FALSE	TRUE	FALSE	FALSE	FALSE	FALSE	FALSE	FALSE	FALSE
11	IGSF22	NP_775859.4	0	0.00140863	-4.797	-3.49644	-1.7245	0.418393	-4.1065	-3.452	-2.9938	FALSE	FALSE	FALSE	FALSE	FALSE	FALSE	TRUE	FALSE	FALSE	FALSE	FALSE	FALSE	FALSE	FALSE
6	ASF1A	NP_054753.1	0.193285	0.183001	-5.838	-4.37453	-2.991	0.665126	-5.3115	-4.31125	-3.535	FALSE	FALSE	FALSE	FALSE	FALSE	FALSE	FALSE	FALSE	FALSE	FALSE	FALSE	FALSE	FALSE	FALSE
19	KIR3DL3	NP_703144.3	0.000155715	0.0207101	-5.057	-3.20818	-0.6965	0.715386	-4.20735	-3.17225	-2.31805	FALSE	FALSE	FALSE	FALSE	FALSE	FALSE	TRUE	FALSE	FALSE	FALSE	FALSE	FALSE	FALSE	FALSE
12	KRT73	NP_778238.1	0.103638	0.0606326	-6.4485	-3.60869	-1.4795	0.92765	-5.0832	-3.2515	-2.7685	FALSE	FALSE	FALSE	FALSE	FALSE	FALSE	FALSE	FALSE	FALSE	FALSE	FALSE	FALSE	FALSE	FALSE
11	LDHAL6A	NP_001137543.1	0	0.00269906	-4.8295	-3.58232	-1.6185	0.496439	-4.25	-3.57925	-2.9495	FALSE	FALSE	FALSE	FALSE	FALSE	FALSE	FALSE	FALSE	FALSE	FALSE	FALSE	FALSE	FALSE	FALSE
10	MARCHF5	NP_060294.1	0.27115	0.132749	-6.4895	-4.41874	-2.1175	0.937462	-5.7656	-4.3325	-3.2519	FALSE	FALSE	FALSE	FALSE	FALSE	FALSE	FALSE	FALSE	FALSE	FALSE	FALSE	FALSE	FALSE	FALSE
1	CYB561D1	NP_001127872.1	0	0	-4.105	-3.44375	-2.292	0.312262	-3.8465	-3.443	-3.0318	FALSE	FALSE	FALSE	FALSE	FALSE	FALSE	FALSE	FALSE	FALSE	FALSE	FALSE	FALSE	FALSE	FALSE
15	TLNRD1	NP_072088.1	0	0.00562236	-4.9795	-3.13833	-1.8555	0.371179	-3.5884	-3.0875	-2.7325	FALSE	FALSE	FALSE	FALSE	FALSE	FALSE	FALSE	FALSE	FALSE	FALSE	FALSE	FALSE	FALSE	FALSE
10	TCERG1L	NP_777597.2	0	0	-4.283	-3.42465	-1.9635	0.432528	-3.9115	-3.5445	-2.8001	FALSE	FALSE	FALSE	FALSE	FALSE	FALSE	FALSE	FALSE	FALSE	FALSE	FALSE	FALSE	FALSE	FALSE
1	MAGI3	NP_001136254.1	0	9.50029e-05	-4.6775	-3.67707	-2.477	0.340381	-4.166	-3.656	-3.248	FALSE	FALSE	FALSE	FALSE	FALSE	FALSE	TRUE	FALSE	FALSE	FALSE	FALSE	FALSE	FALSE	FALSE
1	KLHDC9	NP_689579.3	0	0	-4.0405	-3.42198	-2.4555	0.250525	-3.7597	-3.4085	-3.1063	FALSE	FALSE	FALSE	FALSE	FALSE	FALSE	FALSE	FALSE	FALSE	FALSE	FALSE	FALSE	FALSE	FALSE
9	ANP32B	NP_006392.1	0.196865	0.115566	-6.3745	-4.097	-2.2645	0.945812	-5.4341	-4.001	-2.9012	FALSE	FALSE	FALSE	FALSE	FALSE	FALSE	TRUE	FALSE	FALSE	FALSE	FALSE	FALSE	FALSE	FALSE
13	PRR20B	NP_001123876.1	1	0	-7.15	-6.70769	-5.7425	0.215901	-6.958	-6.7405	-6.41345	FALSE	FALSE	FALSE	FALSE	FALSE	FALSE	FALSE	TRUE	TRUE	FALSE	FALSE	FALSE	FALSE	FALSE
17	G6PC1	NP_000142.2	0	0	-4.1615	-3.52964	-2.414	0.328716	-4.0105	-3.5165	-3.10825	FALSE	FALSE	FALSE	FALSE	FALSE	FALSE	FALSE	FALSE	FALSE	FALSE	FALSE	FALSE	FALSE	FALSE
13	URAD	NP_001099047.1	0	0	-3.552	-2.97674	-2.2205	0.22325	-3.28535	-2.965	-2.70015	FALSE	FALSE	FALSE	FALSE	FALSE	FALSE	FALSE	FALSE	FALSE	FALSE	FALSE	FALSE	FALSE	FALSE
2	FN1	NP_001293061.2	0.00172025	0.0197829	-5.421	-3.64814	-2.6155	0.413087	-4.3073	-3.5385	-3.1985	TRUE	FALSE	FALSE	FALSE	FALSE	FALSE	TRUE	FALSE	FALSE	FALSE	TRUE	FALSE	FALSE	TRUE
11	P2RY6	NP_001264137.1	0	0	-4.5735	-3.41218	-2.4995	0.368148	-3.9502	-3.338	-2.9958	FALSE	FALSE	FALSE	FALSE	FALSE	FALSE	FALSE	FALSE	FALSE	FALSE	FALSE	FALSE	FALSE	FALSE
22	RNF215	NP_001017981.1	0	0	-3.8875	-3.35509	-2.3125	0.252197	-3.6855	-3.372	-3.03405	FALSE	FALSE	FALSE	FALSE	FALSE	FALSE	FALSE	FALSE	FALSE	FALSE	FALSE	FALSE	FALSE	FALSE
X	GAGE1	NP_001035753.1	0.000482859	0.360695	-5.062	-4.53448	-3.981	0.136203	-4.6845	-4.5455	-4.3615	FALSE	FALSE	FALSE	FALSE	FALSE	FALSE	TRUE	FALSE	FALSE	FALSE	FALSE	FALSE	FALSE	FALSE
11	STK33	NP_001275990.1	0	0.111166	-5.016	-3.76879	-0.3645	0.557689	-4.6501	-3.6445	-3.1558	FALSE	FALSE	FALSE	FALSE	FALSE	FALSE	TRUE	FALSE	FALSE	FALSE	FALSE	FALSE	FALSE	FALSE
1	IGSF8	NP_443100.1	0	0	-4.3465	-3.35277	-2.118	0.416831	-3.9475	-3.317	-2.8325	FALSE	FALSE	FALSE	FALSE	FALSE	FALSE	FALSE	FALSE	FALSE	FALSE	FALSE	FALSE	FALSE	FALSE
19	ZC3H4	NP_055983.1	0	0	-4.6075	-3.26885	-2.142	0.30864	-3.6135	-3.2815	-2.873	FALSE	FALSE	FALSE	FALSE	FALSE	FALSE	TRUE	FALSE	FALSE	TRUE	FALSE	FALSE	FALSE	FALSE
16	CES3	NP_079198.2	9.78282e-05	0.0310115	-5.115	-3.55651	-2.012	0.525035	-4.3215	-3.48075	-2.93705	FALSE	FALSE	FALSE	FALSE	FALSE	FALSE	FALSE	FALSE	FALSE	FALSE	FALSE	FALSE	FALSE	FALSE
5	SPINK9	NP_001035523.1	0	0	-3.767	-3.60686	-3.4335	0.0698248	-3.7185	-3.593	-3.527	FALSE	FALSE	FALSE	FALSE	FALSE	FALSE	FALSE	FALSE	FALSE	FALSE	FALSE	FALSE	FALSE	FALSE
9	GNG10	NP_001017998.1	0	0	-3.988	-3.77362	-3.1935	0.112925	-3.9045	-3.7885	-3.634	FALSE	FALSE	FALSE	FALSE	FALSE	FALSE	FALSE	FALSE	FALSE	FALSE	FALSE	FALSE	FALSE	FALSE
1	ICMT	NP_036537.1	0	0.237676	-4.9055	-4.06743	-1.6325	0.619693	-4.786	-4.174	-3.1765	FALSE	FALSE	FALSE	FALSE	FALSE	FALSE	TRUE	FALSE	FALSE	FALSE	FALSE	FALSE	FALSE	FALSE
3	SEMA5B	NP_001243276.1	0.00608875	0.0249742	-5.3185	-3.50297	-2.0305	0.435391	-4.092	-3.427	-3.06	FALSE	FALSE	FALSE	FALSE	FALSE	FALSE	TRUE	FALSE	FALSE	FALSE	FALSE	FALSE	FALSE	FALSE
17	PHB1	NP_001268426.1	0.182241	0.107769	-6.2355	-4.04152	-2.2385	0.944269	-5.4652	-3.907	-2.8471	FALSE	FALSE	FALSE	FALSE	FALSE	FALSE	FALSE	FALSE	FALSE	FALSE	FALSE	FALSE	FALSE	FALSE
11	OR8U1	NP_001005204.1	0.0437168	0.057089	-5.9085	-3.52422	-0.653	0.713407	-4.623	-3.3175	-2.808	FALSE	FALSE	FALSE	FALSE	FALSE	FALSE	FALSE	TRUE	FALSE	FALSE	FALSE	FALSE	FALSE	FALSE
3	EOMES	NP_005433.2	0	0	-4.025	-3.51263	-1.449	0.355263	-3.902	-3.591	-3.015	FALSE	FALSE	FALSE	FALSE	FALSE	FALSE	TRUE	FALSE	FALSE	FALSE	TRUE	FALSE	FALSE	TRUE
10	USP6NL	NP_001073960.1	0	0.0318	-4.8165	-3.50954	-1.454	0.502947	-4.2865	-3.385	-2.9645	FALSE	FALSE	FALSE	FALSE	FALSE	FALSE	FALSE	FALSE	FALSE	FALSE	FALSE	FALSE	FALSE	FALSE
2	WDR33	NP_001006624.1	0.40871	0.231719	-6.419	-4.75957	-2.167	0.733969	-5.59285	-4.90025	-3.7145	FALSE	FALSE	FALSE	FALSE	FALSE	FALSE	FALSE	FALSE	FALSE	FALSE	FALSE	FALSE	FALSE	FALSE
19	LSM4	NP_036453.1	0	0	-4.31	-3.68639	-2.814	0.270693	-4.01275	-3.72	-3.294	FALSE	FALSE	FALSE	FALSE	FALSE	FALSE	TRUE	FALSE	FALSE	FALSE	FALSE	FALSE	FALSE	FALSE
3	EAF2	NP_060926.2	0.00165769	0.0184418	-5.3585	-3.58748	-3.1375	0.347302	-4.101	-3.4255	-3.31725	FALSE	FALSE	FALSE	FALSE	FALSE	FALSE	FALSE	FALSE	FALSE	FALSE	FALSE	FALSE	FALSE	FALSE
6	RPS18	NP_072045.1	0.55152	0.0997035	-7.6845	-5.10196	-1.093	1.34471	-6.7888	-5.26	-3.21965	FALSE	FALSE	FALSE	FALSE	FALSE	FALSE	FALSE	FALSE	FALSE	FALSE	FALSE	FALSE	FALSE	FALSE
4	MARCHF1	NP_060393.1	0.0432178	0.168164	-5.1575	-3.8084	-2.346	0.721996	-4.94685	-3.5425	-3.04265	FALSE	FALSE	FALSE	FALSE	FALSE	FALSE	FALSE	FALSE	FALSE	FALSE	FALSE	FALSE	FALSE	FALSE
16	DDX28	NP_060850.2	0	0	-4.2285	-3.33254	-2.2495	0.353797	-3.8411	-3.302	-2.8889	FALSE	FALSE	FALSE	FALSE	FALSE	FALSE	FALSE	FALSE	FALSE	FALSE	FALSE	FALSE	FALSE	FALSE
1	MATN1	NP_002370.1	0.00118421	0.0480263	-5.147	-3.5685	-2.4015	0.554623	-4.4127	-3.4345	-2.9315	FALSE	FALSE	FALSE	FALSE	FALSE	FALSE	TRUE	FALSE	FALSE	FALSE	FALSE	FALSE	FALSE	FALSE
12	STYK1	NP_060893.2	0	0.00549353	-4.8595	-3.51647	-1.819	0.480288	-4.209	-3.466	-2.9375	FALSE	FALSE	FALSE	FALSE	FALSE	FALSE	FALSE	FALSE	FALSE	FALSE	FALSE	FALSE	FALSE	FALSE
15	MAGEL2	NP_061939.3	0.00625258	0.0116119	-5.749	-3.15003	-2.212	0.400371	-3.56435	-3.0655	-2.8275	FALSE	FALSE	FALSE	FALSE	FALSE	FALSE	FALSE	FALSE	FALSE	FALSE	TRUE	FALSE	FALSE	TRUE
2	PID1	NP_060403.3	0	0.00902256	-4.7425	-3.49478	-3.069	0.352457	-4.09005	-3.326	-3.2215	FALSE	FALSE	FALSE	FALSE	FALSE	FALSE	FALSE	FALSE	FALSE	FALSE	FALSE	FALSE	FALSE	FALSE
3	PEX5L	NP_001243681.1	0.0644794	0.14468	-5.907	-4.06947	-2.3625	0.606417	-4.917	-4.01225	-3.33335	FALSE	FALSE	FALSE	FALSE	FALSE	FALSE	TRUE	FALSE	FALSE	FALSE	FALSE	FALSE	FALSE	FALSE
16	CTCF	NP_006556.1	0.29236	0.128947	-6.0175	-4.4417	-2.6875	0.788528	-5.546	-4.35325	-3.42795	FALSE	FALSE	FALSE	FALSE	FALSE	FALSE	FALSE	FALSE	FALSE	FALSE	TRUE	TRUE	TRUE	TRUE
17	CBX2	NP_005180.1	0	0.00170426	-4.8935	-3.1867	-2.292	0.39499	-3.7985	-3.078	-2.8	FALSE	TRUE	FALSE	FALSE	FALSE	FALSE	FALSE	FALSE	FALSE	FALSE	FALSE	FALSE	FALSE	FALSE
6	HLA-C	NP_002108.4	0.0607039	0.0458508	-6.0775	-2.78929	2.521	1.25384	-4.67085	-2.52075	-1.4335	FALSE	FALSE	FALSE	FALSE	FALSE	FALSE	TRUE	TRUE	FALSE	FALSE	FALSE	FALSE	FALSE	FALSE
11	OR52D1	NP_001005163.1	0.0342798	0.0432825	-5.993	-3.37387	-1.927	0.718782	-4.4685	-3.1505	-2.67625	FALSE	FALSE	FALSE	FALSE	FALSE	FALSE	FALSE	FALSE	FALSE	FALSE	FALSE	FALSE	FALSE	FALSE
7	INMT	NP_006765.4	0	0	-4.218	-3.34066	-2.106	0.372799	-3.8297	-3.347	-2.8458	FALSE	FALSE	FALSE	FALSE	FALSE	FALSE	FALSE	FALSE	FALSE	FALSE	FALSE	FALSE	FALSE	FALSE
5	ZSWIM6	NP_065979.1	0.0544465	0.0681877	-5.8475	-3.8461	-2.3175	0.60349	-4.7403	-3.708	-3.182	FALSE	FALSE	FALSE	FALSE	FALSE	FALSE	TRUE	FALSE	FALSE	FALSE	TRUE	FALSE	FALSE	TRUE
15	ENTREP2	NP_056122.1	0	0.0504271	-5.023	-3.51854	-1.565	0.567984	-4.36065	-3.4115	-2.86035	FALSE	FALSE	FALSE	FALSE	FALSE	FALSE	FALSE	FALSE	FALSE	FALSE	FALSE	FALSE	FALSE	FALSE
10	SLIT1	NP_003052.2	0.00128879	0.0422167	-5.266	-3.63084	-2.0515	0.516314	-4.4101	-3.546	-3.0315	FALSE	FALSE	FALSE	FALSE	FALSE	FALSE	FALSE	FALSE	FALSE	FALSE	FALSE	FALSE	FALSE	FALSE
6	GPR63	NP_001137429.1	0	0	-4.4175	-3.67623	-1.897	0.420175	-4.23065	-3.68	-3.115	FALSE	FALSE	FALSE	FALSE	FALSE	FALSE	FALSE	FALSE	FALSE	FALSE	FALSE	FALSE	FALSE	FALSE
22	CCDC157	NP_001305263.2	0	0	-3.946	-3.33063	-1.873	0.306595	-3.7195	-3.3505	-2.9283	FALSE	FALSE	FALSE	FALSE	FALSE	FALSE	TRUE	FALSE	FALSE	FALSE	FALSE	FALSE	FALSE	FALSE
2	AAMP	NP_001078.2	0.000152555	0.0430206	-5.088	-3.72539	-2.468	0.465415	-4.385	-3.681	-3.156	FALSE	FALSE	FALSE	FALSE	FALSE	FALSE	FALSE	FALSE	FALSE	FALSE	FALSE	FALSE	FALSE	FALSE
11	CCDC153	NP_001138490.1	0	0	-4.023	-3.34842	-1.504	0.316373	-3.71855	-3.387	-2.93545	FALSE	FALSE	FALSE	FALSE	FALSE	FALSE	TRUE	FALSE	FALSE	FALSE	FALSE	FALSE	FALSE	FALSE
5	TAF7	NP_005633.2	0.0919867	0.158527	-5.4305	-4.00516	-2.1965	0.735068	-5.033	-3.9865	-2.9925	FALSE	FALSE	FALSE	FALSE	FALSE	FALSE	TRUE	FALSE	FALSE	FALSE	FALSE	FALSE	FALSE	FALSE
20	TFAP2C	NP_003213.1	0.0335753	0.10267	-5.621	-3.74044	-2.629	0.646365	-4.7502	-3.518	-3.06415	FALSE	FALSE	FALSE	FALSE	FALSE	FALSE	FALSE	FALSE	FALSE	FALSE	FALSE	FALSE	FALSE	FALSE
5	AK6	NP_057367.1	0	0.000962773	-4.846	-3.43177	-2.4025	0.3722	-3.931	-3.41275	-2.967	FALSE	FALSE	FALSE	FALSE	FALSE	FALSE	FALSE	FALSE	FALSE	FALSE	FALSE	FALSE	FALSE	FALSE
17	GRB7	NP_001229371.2	0.0176649	0.0422263	-5.536	-3.55046	-1.852	0.540144	-4.3509	-3.3645	-3.0475	FALSE	FALSE	FALSE	FALSE	FALSE	FALSE	TRUE	FALSE	FALSE	FALSE	FALSE	FALSE	FALSE	FALSE
17	RAD51D	NP_002869.3	0.00267618	0.032471	-5.2305	-3.58184	-2.3175	0.494615	-4.3006	-3.493	-3.02	FALSE	FALSE	FALSE	FALSE	FALSE	TRUE	FALSE	FALSE	FALSE	FALSE	FALSE	FALSE	FALSE	FALSE
22	HIC2	NP_055909.2	0.0291498	0.0622582	-5.7995	-3.55442	-2.3075	0.634598	-4.5698	-3.282	-2.9775	FALSE	FALSE	FALSE	FALSE	FALSE	FALSE	FALSE	FALSE	FALSE	FALSE	FALSE	FALSE	FALSE	FALSE
9	AMBP	NP_001624.1	0	0	-3.789	-3.30693	-2.1405	0.244338	-3.62655	-3.311	-2.9965	FALSE	FALSE	FALSE	FALSE	FALSE	FALSE	TRUE	FALSE	FALSE	FALSE	FALSE	FALSE	FALSE	FALSE
22	PNPLA5	NP_620169.1	0	0	-3.807	-3.22737	-1.5645	0.312952	-3.6285	-3.24925	-2.793	FALSE	FALSE	FALSE	FALSE	FALSE	FALSE	FALSE	FALSE	FALSE	FALSE	FALSE	FALSE	FALSE	FALSE
11	OR5M11	NP_001005245.1	0.0830565	0.0711663	-6.2055	-3.54425	0.1685	0.926941	-4.9277	-3.3905	-2.4849	FALSE	FALSE	FALSE	FALSE	FALSE	FALSE	FALSE	FALSE	FALSE	FALSE	FALSE	FALSE	FALSE	FALSE
10	CABCOCO1	NP_775825.1	0	0	-4.388	-3.3794	-2.1365	0.308041	-3.7465	-3.3905	-2.984	FALSE	FALSE	FALSE	FALSE	FALSE	FALSE	TRUE	FALSE	FALSE	FALSE	FALSE	FALSE	FALSE	FALSE
1	MTF1	NP_005946.2	0	0.178093	-4.9355	-3.90018	-2.242	0.547397	-4.768	-3.784	-3.2575	FALSE	FALSE	FALSE	FALSE	FALSE	FALSE	FALSE	FALSE	FALSE	FALSE	TRUE	FALSE	FALSE	TRUE
1	ZMYM6	NP_009098.3	0	0	-4.576	-3.61075	-2.1645	0.317585	-4.032	-3.5945	-3.232	FALSE	FALSE	FALSE	FALSE	FALSE	FALSE	FALSE	FALSE	FALSE	FALSE	TRUE	FALSE	FALSE	TRUE
8	PTP4A3	NP_116000.1	0	0.0245078	-4.971	-3.42471	-1.9055	0.627689	-4.3018	-3.3745	-2.6125	FALSE	FALSE	FALSE	FALSE	FALSE	FALSE	FALSE	FALSE	FALSE	FALSE	FALSE	FALSE	FALSE	FALSE
6	GTPBP2	NP_061969.3	0.0522329	0.126994	-6.031	-4.02143	-1.8965	0.599937	-4.8445	-3.9735	-3.273	FALSE	FALSE	FALSE	FALSE	FALSE	FALSE	FALSE	FALSE	FALSE	FALSE	TRUE	FALSE	FALSE	TRUE
6	PLN	NP_002658.1	0	0	-3.496	-3.3724	-3.299	0.0251064	-3.3995	-3.3715	-3.3445	TRUE	FALSE	FALSE	FALSE	FALSE	FALSE	FALSE	FALSE	FALSE	FALSE	FALSE	FALSE	FALSE	FALSE
14	RPS6KL1	NP_113652.2	0.0447264	0.0620969	-5.4655	-3.57592	-1.8485	0.652622	-4.66545	-3.281	-3.01815	FALSE	FALSE	FALSE	FALSE	FALSE	FALSE	TRUE	FALSE	FALSE	FALSE	FALSE	FALSE	FALSE	FALSE
19	ZNF835	NP_001005850.2	0.00138224	0.0270069	-5.2145	-3.4371	-2.6905	0.496789	-4.2013	-3.299	-2.9195	FALSE	FALSE	FALSE	FALSE	FALSE	FALSE	FALSE	FALSE	FALSE	FALSE	FALSE	FALSE	FALSE	FALSE
1	ATPAF1	NP_073582.3	0	0.00976231	-5.0495	-3.58335	-2.417	0.384817	-4.098	-3.55275	-3.1131	FALSE	FALSE	FALSE	FALSE	FALSE	FALSE	FALSE	FALSE	FALSE	FALSE	FALSE	FALSE	FALSE	FALSE
4	GABRG1	NP_775807.2	0.0238997	0.0718297	-5.6445	-3.63212	-2.223	0.638561	-4.5924	-3.45	-2.9558	FALSE	FALSE	FALSE	FALSE	FALSE	FALSE	FALSE	FALSE	FALSE	FALSE	FALSE	FALSE	FALSE	FALSE
15	CCNDBP1	NP_036274.3	0	0	-3.959	-3.38838	-2.429	0.189217	-3.6081	-3.407	-3.1448	FALSE	FALSE	FALSE	FALSE	FALSE	FALSE	FALSE	FALSE	FALSE	FALSE	FALSE	FALSE	FALSE	FALSE
6	PPARD	NP_006229.1	0.00168421	0.0558596	-5.1135	-3.80583	-2.385	0.489142	-4.4645	-3.797	-3.168	FALSE	FALSE	FALSE	FALSE	FALSE	FALSE	TRUE	FALSE	FALSE	FALSE	FALSE	FALSE	FALSE	FALSE
4	PSAPL1	NP_001078851.1	0	0	-3.4765	-3.04707	-1.181	0.264412	-3.3305	-3.126	-2.6285	FALSE	FALSE	FALSE	FALSE	FALSE	FALSE	FALSE	FALSE	FALSE	TRUE	FALSE	FALSE	FALSE	FALSE
14	BAZ1A	NP_038476.2	0.000881147	0.0156912	-5.182	-3.81768	-2.218	0.31355	-4.1485	-3.845	-3.4135	FALSE	FALSE	FALSE	FALSE	FALSE	FALSE	TRUE	FALSE	FALSE	FALSE	FALSE	FALSE	FALSE	FALSE
2	ATL2	NP_001129145.1	0.134126	0.114177	-5.8245	-3.86277	-1.9265	0.914296	-5.2065	-3.738	-2.73965	FALSE	FALSE	FALSE	FALSE	FALSE	FALSE	FALSE	FALSE	FALSE	FALSE	FALSE	FALSE	FALSE	FALSE
16	ZNF778	NP_872337.2	0.0160072	0.0302215	-5.9215	-3.19448	-2.251	0.601676	-4.0771	-2.9565	-2.698	FALSE	FALSE	FALSE	FALSE	FALSE	FALSE	TRUE	FALSE	FALSE	TRUE	FALSE	FALSE	FALSE	FALSE
5	CLTB	NP_009028.1	0	0	-4.5285	-3.58162	-2.446	0.361353	-4.0545	-3.59975	-3.09415	FALSE	FALSE	FALSE	FALSE	FALSE	FALSE	FALSE	FALSE	FALSE	FALSE	FALSE	FALSE	FALSE	FALSE
9	DMRTA1	NP_071443.2	0	0	-3.873	-3.18278	-1.273	0.325613	-3.527	-3.29	-2.66	FALSE	FALSE	FALSE	FALSE	FALSE	FALSE	TRUE	FALSE	FALSE	FALSE	FALSE	FALSE	FALSE	FALSE
4	TMEM129	NP_001120738.1	0	0	-4.6005	-3.285	-2.415	0.426953	-3.882	-3.226	-2.791	FALSE	FALSE	FALSE	FALSE	FALSE	FALSE	FALSE	FALSE	FALSE	FALSE	FALSE	FALSE	FALSE	FALSE
21	KRTAP11-1	NP_787054.1	0	0.00419761	-4.8465	-3.52588	-1.912	0.361905	-4.0015	-3.4915	-3.1263	FALSE	FALSE	FALSE	FALSE	FALSE	FALSE	FALSE	FALSE	FALSE	FALSE	FALSE	FALSE	FALSE	FALSE
6	SLC44A4	NP_079533.2	0.00574306	0.0358744	-5.382	-3.59881	-1.954	0.48714	-4.34	-3.4515	-3.1085	FALSE	FALSE	FALSE	FALSE	FALSE	FALSE	TRUE	FALSE	FALSE	FALSE	FALSE	FALSE	FALSE	FALSE
14	L3HYPDH	NP_653182.1	0	0	-3.9945	-3.17749	-1.9505	0.387008	-3.6912	-3.1805	-2.6645	FALSE	FALSE	FALSE	FALSE	FALSE	FALSE	FALSE	FALSE	FALSE	FALSE	FALSE	FALSE	FALSE	FALSE
6	NUDT3	NP_006694.1	0.0115132	0.0958059	-5.291	-3.99281	-2.498	0.473726	-4.635	-3.966	-3.3826	FALSE	FALSE	FALSE	FALSE	FALSE	FALSE	TRUE	FALSE	FALSE	FALSE	FALSE	FALSE	FALSE	FALSE
9	UBE2R2	NP_060281.2	0.659148	0.162191	-6.5325	-5.28609	-2.651	0.71406	-6.1353	-5.3815	-4.2957	FALSE	FALSE	FALSE	FALSE	FALSE	FALSE	FALSE	FALSE	FALSE	FALSE	FALSE	FALSE	FALSE	FALSE
6	IL22RA2	NP_443194.1	0	0	-3.95	-3.37712	-2.7365	0.211094	-3.6915	-3.3495	-3.124	FALSE	FALSE	FALSE	FALSE	FALSE	FALSE	TRUE	FALSE	FALSE	FALSE	FALSE	FALSE	FALSE	FALSE
5	GDF9	NP_005251.1	0	0	-4.3365	-3.39392	-1.6355	0.365535	-3.86175	-3.4055	-2.90975	FALSE	FALSE	FALSE	FALSE	FALSE	FALSE	FALSE	FALSE	FALSE	FALSE	FALSE	FALSE	FALSE	FALSE
2	ANXA4	NP_001144.1	0	0	-4.444	-3.53028	-2.156	0.386884	-4.0435	-3.5465	-3.0045	FALSE	FALSE	FALSE	FALSE	FALSE	FALSE	TRUE	FALSE	FALSE	FALSE	FALSE	FALSE	FALSE	FALSE
7	MNX1	NP_005506.3	0	0	-4.2395	-3.19798	-2.3015	0.434422	-3.9405	-3.0575	-2.7354	TRUE	FALSE	TRUE	FALSE	FALSE	FALSE	FALSE	FALSE	FALSE	FALSE	TRUE	FALSE	FALSE	TRUE
1	ZNF648	NP_001009992.1	0	0	-3.897	-3.23348	-2.5825	0.219681	-3.549	-3.20525	-2.9725	FALSE	FALSE	FALSE	FALSE	FALSE	FALSE	TRUE	FALSE	FALSE	FALSE	FALSE	FALSE	FALSE	FALSE
6	MTRF1L	NP_061914.3	0	0	-4.409	-3.41838	-2.073	0.453867	-4.0115	-3.432	-2.79455	FALSE	FALSE	FALSE	FALSE	FALSE	FALSE	TRUE	FALSE	FALSE	FALSE	FALSE	FALSE	FALSE	FALSE
5	TRIP13	NP_004228.1	0.165725	0.12439	-5.8845	-4.07873	-2.149	0.822855	-5.277	-3.97875	-3.0565	FALSE	FALSE	FALSE	FALSE	FALSE	FALSE	FALSE	FALSE	FALSE	FALSE	TRUE	FALSE	FALSE	TRUE
8	PDGFRL	NP_001359002.1	0	0	-3.642	-2.92962	-1.69	0.304795	-3.347	-2.9155	-2.5422	FALSE	FALSE	FALSE	FALSE	FALSE	FALSE	FALSE	FALSE	FALSE	FALSE	FALSE	FALSE	FALSE	FALSE
3	C3orf22	NP_689746.1	0.00797448	0.00956938	-5.884	-3.53051	-2.3035	0.4385	-4.0484	-3.48275	-3.03035	FALSE	FALSE	FALSE	FALSE	FALSE	FALSE	TRUE	FALSE	FALSE	FALSE	FALSE	FALSE	FALSE	FALSE
3	DVL3	NP_004414.3	0.0989137	0.0822368	-6.1755	-3.81658	-2.887	0.796836	-5.05095	-3.5895	-2.9935	FALSE	FALSE	FALSE	FALSE	FALSE	FALSE	FALSE	FALSE	FALSE	FALSE	TRUE	FALSE	FALSE	TRUE
12	DTX3	NP_001273175.1	0.0564271	0.184717	-5.622	-4.05592	-1.716	0.659016	-4.929	-4.05525	-3.1946	FALSE	FALSE	FALSE	FALSE	FALSE	FALSE	FALSE	FALSE	FALSE	FALSE	FALSE	FALSE	FALSE	FALSE
2	RMDN2	NP_001164262.1	0.000980713	0.0246813	-5.239	-3.40817	-1.433	0.632065	-4.2505	-3.38975	-2.6005	FALSE	FALSE	FALSE	FALSE	FALSE	FALSE	TRUE	FALSE	FALSE	TRUE	FALSE	FALSE	FALSE	FALSE
19	ACER1	NP_597999.1	0	0	-3.799	-3.3035	-1.554	0.313542	-3.65	-3.3665	-2.8469	FALSE	FALSE	FALSE	FALSE	FALSE	FALSE	FALSE	FALSE	FALSE	FALSE	FALSE	FALSE	FALSE	FALSE
19	PLEKHF1	NP_077286.3	0	0	-3.5245	-3.18659	-2.6625	0.181771	-3.4354	-3.189	-2.9415	FALSE	FALSE	FALSE	FALSE	FALSE	FALSE	FALSE	FALSE	FALSE	FALSE	FALSE	FALSE	FALSE	FALSE
X	GPR101	NP_473362.1	0	0.00882383	-4.71	-3.79949	-2.3355	0.384059	-4.365	-3.7435	-3.351	FALSE	FALSE	FALSE	FALSE	FALSE	FALSE	TRUE	FALSE	FALSE	FALSE	FALSE	FALSE	FALSE	FALSE
15	PDIA3	NP_005304.3	0.0700258	0.105936	-5.872	-3.74322	-2.362	0.819597	-4.905	-3.675	-2.6925	FALSE	FALSE	FALSE	FALSE	FALSE	FALSE	FALSE	FALSE	FALSE	FALSE	FALSE	FALSE	FALSE	FALSE
1	SH3BGRL3	NP_112576.1	0.0233918	0.102339	-5.3165	-3.7954	-2.777	0.588607	-4.7166	-3.68425	-3.1249	FALSE	FALSE	FALSE	FALSE	FALSE	FALSE	FALSE	FALSE	FALSE	FALSE	FALSE	FALSE	FALSE	FALSE
17	MYH3	NP_002461.2	0.116983	0.0799606	-7.984	-3.86519	-2.72	0.91089	-5.183	-3.651	-2.877	TRUE	FALSE	FALSE	FALSE	FALSE	FALSE	FALSE	FALSE	FALSE	FALSE	TRUE	FALSE	FALSE	TRUE
17	KCNJ2	NP_000882.1	0.0990161	0.236139	-5.4825	-4.25999	-1.7505	0.634194	-5.053	-4.3295	-3.3291	TRUE	FALSE	FALSE	FALSE	FALSE	FALSE	TRUE	FALSE	FALSE	FALSE	FALSE	FALSE	FALSE	TRUE
17	RPL19	NP_000972.1	0.155634	0.140136	-6.7275	-4.16941	-2.063	0.842151	-5.3395	-4.113	-3.1091	FALSE	FALSE	FALSE	FALSE	FALSE	FALSE	FALSE	FALSE	FALSE	FALSE	FALSE	FALSE	FALSE	FALSE
16	VKORC1	NP_076869.1	0	0	-3.968	-3.24732	-2.105	0.338073	-3.673	-3.2725	-2.786	FALSE	FALSE	FALSE	FALSE	FALSE	FALSE	TRUE	FALSE	FALSE	FALSE	FALSE	FALSE	FALSE	FALSE
20	PRPF6	NP_036601.2	0.117592	0.142658	-6.29	-4.1192	-2.5875	0.726018	-5.1293	-4.0565	-3.1935	FALSE	FALSE	FALSE	FALSE	FALSE	FALSE	FALSE	FALSE	FALSE	FALSE	FALSE	FALSE	FALSE	FALSE
17	FOXN1	NP_003584.2	0.00808303	0.0206669	-5.1265	-3.37578	-2.3115	0.451842	-3.8135	-3.3315	-2.8865	FALSE	TRUE	FALSE	FALSE	FALSE	FALSE	TRUE	FALSE	FALSE	FALSE	TRUE	FALSE	FALSE	TRUE
11	IFITM10	NP_001164291.2	0	0	-4.2395	-3.30175	-2.5085	0.38681	-3.84815	-3.23875	-2.836	FALSE	FALSE	FALSE	FALSE	FALSE	FALSE	FALSE	FALSE	FALSE	FALSE	FALSE	FALSE	FALSE	FALSE
2	TRIM43B	NP_001157936.1	0	0.27027	-4.958	-4.3741	-2.449	0.346397	-4.7974	-4.4145	-3.926	FALSE	FALSE	FALSE	FALSE	FALSE	FALSE	FALSE	FALSE	FALSE	FALSE	FALSE	FALSE	FALSE	FALSE
X	SAGE1	NP_061136.2	0.181679	0.0794772	-6.0725	-3.98691	-2.131	0.869002	-5.466	-3.58525	-3.1195	FALSE	FALSE	FALSE	FALSE	FALSE	FALSE	FALSE	FALSE	FALSE	FALSE	FALSE	FALSE	FALSE	FALSE
10	XPNPEP1	NP_065116.3	0.00265369	0.0932331	-5.1755	-3.83506	-2.768	0.541844	-4.605	-3.7855	-3.1415	FALSE	FALSE	FALSE	FALSE	FALSE	FALSE	FALSE	FALSE	FALSE	FALSE	FALSE	FALSE	FALSE	FALSE
16	METRN	NP_076947.1	0	0	-4.246	-3.12495	-1.5015	0.391318	-3.66	-3.1195	-2.633	FALSE	FALSE	FALSE	FALSE	FALSE	FALSE	FALSE	FALSE	FALSE	FALSE	FALSE	FALSE	FALSE	FALSE
9	FRMD3	NP_001231889.1	0.0207596	0.0972036	-5.6315	-3.88058	-2.4535	0.562841	-4.6712	-3.8195	-3.1915	FALSE	FALSE	FALSE	FALSE	FALSE	FALSE	TRUE	FALSE	FALSE	FALSE	FALSE	FALSE	FALSE	FALSE
1	TMEM125	NP_001307173.1	0	0	-4.137	-3.40875	-2.5165	0.28919	-3.8285	-3.379	-3.05395	FALSE	FALSE	FALSE	FALSE	FALSE	FALSE	FALSE	FALSE	FALSE	FALSE	FALSE	FALSE	FALSE	FALSE
9	PHYHD1	NP_001094346.1	0.000184672	0.0221607	-5.0645	-3.59229	-2.607	0.481269	-4.3025	-3.52	-3.0202	FALSE	FALSE	FALSE	FALSE	FALSE	FALSE	FALSE	FALSE	FALSE	FALSE	FALSE	FALSE	FALSE	FALSE
10	FAM25C	NP_001131020.1	0.0751035	0.0981668	-5.953	-3.88363	-2.466	0.704814	-4.918	-3.727	-3.089	FALSE	FALSE	FALSE	FALSE	FALSE	FALSE	FALSE	FALSE	FALSE	FALSE	FALSE	FALSE	FALSE	FALSE
19	UBA2	NP_005490.1	0.0710633	0.0998295	-5.8495	-3.65549	-2.3775	0.868677	-4.9325	-3.57	-2.5395	FALSE	FALSE	TRUE	FALSE	FALSE	FALSE	FALSE	FALSE	FALSE	FALSE	FALSE	FALSE	FALSE	FALSE
1	ARID1A	NP_006006.3	0	0.000978503	-4.759	-3.57799	-2.6205	0.283497	-3.9135	-3.5945	-3.193	FALSE	FALSE	TRUE	FALSE	FALSE	FALSE	TRUE	FALSE	FALSE	FALSE	TRUE	TRUE	TRUE	TRUE
16	RNF151	NP_777563.2	0	0	-3.8195	-3.1464	-2.0055	0.300557	-3.5765	-3.12775	-2.78165	FALSE	FALSE	FALSE	FALSE	FALSE	FALSE	FALSE	FALSE	FALSE	FALSE	FALSE	FALSE	FALSE	FALSE
12	ALG10B	NP_001013642.2	0	0	-3.806	-3.46771	-2.017	0.227275	-3.693	-3.5225	-3.171	FALSE	FALSE	FALSE	FALSE	FALSE	FALSE	TRUE	FALSE	FALSE	FALSE	FALSE	FALSE	FALSE	FALSE
20	EMILIN3	NP_443078.1	0	0	-4.2565	-3.34623	-1.8145	0.341158	-3.81	-3.3355	-2.9135	FALSE	FALSE	FALSE	FALSE	FALSE	FALSE	FALSE	FALSE	FALSE	FALSE	FALSE	FALSE	FALSE	FALSE
2	ADRA2B	NP_000673.2	0	0.000956938	-4.7825	-3.33471	-2.595	0.378708	-3.918	-3.209	-2.9615	FALSE	FALSE	FALSE	FALSE	FALSE	FALSE	FALSE	FALSE	FALSE	FALSE	TRUE	FALSE	FALSE	TRUE
X	CBLL2	NP_689790.1	0	0	-3.919	-3.60324	-2.368	0.146554	-3.732	-3.6325	-3.4625	FALSE	FALSE	FALSE	FALSE	FALSE	FALSE	FALSE	FALSE	FALSE	TRUE	FALSE	FALSE	FALSE	FALSE
11	CDKN1C	NP_000067.1	0	0.00550796	-4.8345	-3.13019	-2.016	0.360891	-3.58805	-3.031	-2.83285	TRUE	FALSE	TRUE	FALSE	FALSE	FALSE	FALSE	FALSE	FALSE	FALSE	TRUE	FALSE	FALSE	TRUE
18	TMEM200C	NP_001073678.1	0	0	-4.5565	-3.38439	-2.378	0.351553	-3.9565	-3.309	-3.016	FALSE	FALSE	FALSE	FALSE	FALSE	FALSE	FALSE	TRUE	FALSE	FALSE	FALSE	FALSE	FALSE	FALSE
X	ARMCX6	NP_001009584.1	0	0	-3.95	-3.61451	-2.6335	0.158047	-3.7815	-3.6365	-3.4083	FALSE	FALSE	FALSE	FALSE	FALSE	FALSE	FALSE	TRUE	FALSE	FALSE	FALSE	FALSE	FALSE	FALSE
8	TOX	NP_055544.1	0	0.124481	-4.96	-3.74783	-2.0415	0.60194	-4.679	-3.65975	-3.005	FALSE	FALSE	FALSE	FALSE	FALSE	FALSE	FALSE	FALSE	FALSE	FALSE	FALSE	FALSE	FALSE	FALSE
19	MLLT1	NP_005925.2	0.143409	0.0738774	-6.6525	-3.85236	-2.7925	0.924669	-5.3513	-3.5145	-2.926	FALSE	FALSE	FALSE	FALSE	FALSE	FALSE	FALSE	FALSE	FALSE	FALSE	FALSE	FALSE	FALSE	FALSE
13	ZIC2	NP_009060.2	0.23057	0.123864	-6.302	-4.23252	-2.6145	0.881486	-5.4924	-4.1535	-3.0945	TRUE	FALSE	TRUE	FALSE	FALSE	FALSE	FALSE	FALSE	FALSE	FALSE	TRUE	FALSE	FALSE	TRUE
9	PRPF4	NP_004688.2	0.109391	0.127377	-6.102	-4.08624	-3.2435	0.682874	-5.0964	-3.954	-3.295	FALSE	FALSE	FALSE	FALSE	FALSE	FALSE	FALSE	FALSE	FALSE	FALSE	FALSE	FALSE	FALSE	FALSE
7	HOXA13	NP_000513.2	0	0.0109568	-4.7055	-3.36212	-1.93	0.623968	-4.337	-3.25	-2.631	TRUE	FALSE	FALSE	FALSE	FALSE	FALSE	TRUE	FALSE	FALSE	FALSE	TRUE	FALSE	FALSE	TRUE
14	RNASE1	NP_937877.1	0	0	-3.813	-3.26957	-1.985	0.286831	-3.6241	-3.292	-2.8802	FALSE	FALSE	FALSE	FALSE	FALSE	FALSE	TRUE	FALSE	FALSE	FALSE	FALSE	FALSE	FALSE	FALSE
17	SPHK1	NP_892010.2	0.000139606	0.013123	-5.067	-3.31423	-2.386	0.468016	-4.0114	-3.177	-2.8425	FALSE	FALSE	FALSE	FALSE	FALSE	FALSE	TRUE	FALSE	FALSE	FALSE	FALSE	FALSE	FALSE	FALSE
2	FBXO48	NP_001019851.1	0	0	-4.3345	-3.5726	-1.912	0.398721	-4.1425	-3.54075	-3.07115	FALSE	FALSE	FALSE	FALSE	FALSE	FALSE	FALSE	FALSE	FALSE	FALSE	FALSE	FALSE	FALSE	FALSE
19	FBXO27	NP_849142.1	0	0.00150376	-4.7295	-3.47318	-2.364	0.357822	-3.9675	-3.435	-3.0375	FALSE	FALSE	FALSE	FALSE	FALSE	FALSE	FALSE	FALSE	FALSE	FALSE	FALSE	FALSE	FALSE	FALSE
1	EBNA1BP2	NP_001153408.1	0	0	-4.3655	-3.59637	-2.186	0.365994	-4.0606	-3.6225	-3.0948	FALSE	FALSE	FALSE	FALSE	FALSE	FALSE	FALSE	FALSE	FALSE	FALSE	FALSE	FALSE	FALSE	FALSE
X	TCEAL3	NP_001006934.1	0.0456853	0.199038	-5.6035	-4.14927	-2.1675	0.599844	-4.8884	-4.209	-3.3051	FALSE	FALSE	FALSE	FALSE	FALSE	FALSE	FALSE	FALSE	FALSE	FALSE	FALSE	FALSE	FALSE	FALSE
12	SLC16A7	NP_001257551.1	0	0	-4.3645	-3.45003	-1.934	0.430784	-4.0125	-3.476	-2.8685	FALSE	FALSE	FALSE	FALSE	FALSE	FALSE	FALSE	FALSE	FALSE	FALSE	FALSE	FALSE	FALSE	FALSE
7	TSPAN33	NP_848657.1	0.0351571	0.184523	-5.322	-3.98246	-2.576	0.653587	-4.8717	-3.958	-3.107	FALSE	FALSE	FALSE	FALSE	FALSE	FALSE	FALSE	FALSE	FALSE	FALSE	FALSE	FALSE	FALSE	FALSE
2	LRRTM4	NP_001128217.1	0	0	-4.4195	-3.74366	-2.282	0.412239	-4.258	-3.79525	-3.1485	FALSE	FALSE	FALSE	FALSE	FALSE	FALSE	TRUE	FALSE	FALSE	FALSE	FALSE	FALSE	FALSE	FALSE
21	DONSON	NP_060083.1	0	0.00231772	-5.03	-3.38324	-2.217	0.272448	-3.7138	-3.3775	-3.0422	FALSE	FALSE	FALSE	FALSE	FALSE	FALSE	FALSE	FALSE	FALSE	FALSE	FALSE	FALSE	FALSE	FALSE
6	EXOC2	NP_060773.3	0.0119643	0.0602243	-5.518	-3.72865	-2.763	0.516411	-4.497	-3.603	-3.162	FALSE	FALSE	FALSE	FALSE	FALSE	FALSE	TRUE	FALSE	FALSE	FALSE	FALSE	FALSE	FALSE	FALSE
3	ACAD11	NP_115545.3	0.000399734	0.0266489	-5.1805	-3.6042	-2.4465	0.492307	-4.3198	-3.5185	-3.028	FALSE	FALSE	FALSE	FALSE	FALSE	FALSE	FALSE	FALSE	FALSE	FALSE	FALSE	FALSE	FALSE	FALSE
16	ZFP90	NP_597715.2	0.00993841	0.0467525	-5.3905	-3.57979	-2.8075	0.535669	-4.39035	-3.42225	-3.026	FALSE	FALSE	FALSE	FALSE	FALSE	FALSE	TRUE	FALSE	FALSE	FALSE	FALSE	FALSE	FALSE	FALSE
2	REV1	NP_057400.1	0	0.0176071	-4.769	-3.68615	-2.2035	0.437604	-4.3735	-3.6255	-3.1715	FALSE	FALSE	FALSE	FALSE	FALSE	FALSE	FALSE	FALSE	FALSE	FALSE	FALSE	FALSE	FALSE	FALSE
X	PLS3	NP_001165806.1	0.314978	0.16916	-6.6005	-4.60494	-3.2555	0.795809	-5.7055	-4.57775	-3.52775	FALSE	FALSE	FALSE	FALSE	FALSE	FALSE	FALSE	TRUE	FALSE	FALSE	FALSE	FALSE	FALSE	FALSE
6	ADGRG6	NP_001027567.2	0	0.0157552	-4.7055	-3.64809	-2.1245	0.387574	-4.263	-3.5615	-3.2325	FALSE	FALSE	FALSE	FALSE	FALSE	FALSE	TRUE	FALSE	FALSE	FALSE	TRUE	FALSE	FALSE	TRUE
3	HLTF	NP_001305864.1	0	0	-4.3275	-3.72008	-2.199	0.382208	-4.15835	-3.79125	-3.15415	FALSE	FALSE	FALSE	FALSE	FALSE	FALSE	FALSE	FALSE	FALSE	FALSE	FALSE	FALSE	FALSE	FALSE
5	ACOT12	NP_570123.1	0	0	-4.0385	-3.37606	-2.4105	0.292677	-3.778	-3.374	-2.9965	FALSE	FALSE	FALSE	FALSE	FALSE	FALSE	FALSE	FALSE	FALSE	FALSE	FALSE	FALSE	FALSE	FALSE
19	IRF2BP1	NP_056464.1	0.0566174	0.076728	-5.9425	-3.75705	-2.4425	0.645113	-4.8065	-3.6115	-3.079	FALSE	FALSE	FALSE	FALSE	FALSE	FALSE	FALSE	FALSE	FALSE	FALSE	FALSE	FALSE	FALSE	FALSE
7	UFSP1	NP_001015072.2	0	0	-3.8175	-2.94464	-1.744	0.343952	-3.4121	-2.931	-2.4969	FALSE	FALSE	FALSE	FALSE	FALSE	FALSE	TRUE	FALSE	FALSE	FALSE	FALSE	FALSE	FALSE	FALSE
6	GPLD1	NP_001494.2	0	0	-4.0485	-3.36299	-1.7145	0.342772	-3.806	-3.388	-2.8946	FALSE	FALSE	FALSE	FALSE	FALSE	FALSE	TRUE	FALSE	FALSE	FALSE	FALSE	FALSE	FALSE	FALSE
10	NSMCE4A	NP_060085.2	0	0	-4.384	-3.40479	-2.506	0.304313	-3.8275	-3.373	-3.042	FALSE	FALSE	FALSE	FALSE	FALSE	FALSE	FALSE	FALSE	FALSE	FALSE	FALSE	FALSE	FALSE	FALSE
9	PGAP4	NP_001290037.1	0	0	-3.86	-3.50056	-2.196	0.204957	-3.7405	-3.526	-3.23215	FALSE	FALSE	FALSE	FALSE	FALSE	FALSE	FALSE	FALSE	FALSE	FALSE	FALSE	FALSE	FALSE	FALSE
17	CHCT1	NP_859058.2	0	0.0139553	-4.9145	-3.6803	-1.688	0.465104	-4.28365	-3.68825	-3.099	FALSE	FALSE	FALSE	FALSE	FALSE	FALSE	FALSE	FALSE	FALSE	FALSE	FALSE	FALSE	FALSE	FALSE
13	CPB2	NP_001863.3	0	0.0014883	-4.751	-3.72243	-2.5205	0.384486	-4.2455	-3.7105	-3.2355	FALSE	FALSE	FALSE	FALSE	FALSE	FALSE	TRUE	FALSE	FALSE	FALSE	FALSE	FALSE	FALSE	FALSE
1	OXCT2	NP_071403.1	0	0.000119076	-4.65	-3.66312	-2.394	0.347873	-4.1125	-3.6715	-3.197	FALSE	FALSE	FALSE	FALSE	FALSE	FALSE	FALSE	FALSE	FALSE	FALSE	FALSE	FALSE	FALSE	FALSE
12	PZP	NP_002855.2	0	0	-4.433	-3.51627	-1.745	0.392271	-4.0735	-3.495	-3.0205	FALSE	FALSE	FALSE	TRUE	FALSE	FALSE	FALSE	FALSE	FALSE	FALSE	FALSE	FALSE	FALSE	FALSE
2	ITGA4	NP_001303241.1	0	0.033697	-5.022	-3.71963	-2.2665	0.467887	-4.369	-3.6955	-3.13725	FALSE	FALSE	FALSE	FALSE	FALSE	FALSE	TRUE	FALSE	FALSE	FALSE	FALSE	FALSE	FALSE	FALSE
16	CLN3	NP_001035897.1	0	0.0234771	-4.932	-3.5834	-1.8505	0.556779	-4.339	-3.585	-2.8291	FALSE	TRUE	FALSE	FALSE	FALSE	FALSE	TRUE	FALSE	FALSE	FALSE	TRUE	FALSE	FALSE	TRUE
12	ANHX	NP_001177983.1	0	0	-3.7685	-3.2885	-2.177	0.271287	-3.62555	-3.303	-2.92295	FALSE	FALSE	FALSE	FALSE	FALSE	FALSE	FALSE	FALSE	FALSE	FALSE	FALSE	FALSE	FALSE	FALSE
21	YBEY	NP_478061.1	0	0	-4.486	-3.34225	-1.8415	0.543961	-4.1061	-3.3245	-2.64445	FALSE	FALSE	FALSE	FALSE	FALSE	FALSE	FALSE	FALSE	FALSE	FALSE	FALSE	FALSE	FALSE	FALSE
15	PPIB	NP_000933.1	0	0	-3.886	-3.43123	-2.5265	0.241655	-3.725	-3.462	-3.0975	FALSE	TRUE	FALSE	FALSE	FALSE	FALSE	FALSE	FALSE	FALSE	FALSE	FALSE	FALSE	FALSE	FALSE
7	TBL2	NP_036585.1	0	0	-4.197	-3.46437	-1.9725	0.383971	-3.9595	-3.4975	-2.9435	FALSE	FALSE	FALSE	FALSE	FALSE	FALSE	TRUE	FALSE	FALSE	FALSE	FALSE	FALSE	FALSE	FALSE
7	CDCA7L	NP_061189.2	0	0	-3.745	-3.28768	-2.34	0.310632	-3.6544	-3.3355	-2.8187	FALSE	FALSE	FALSE	FALSE	FALSE	FALSE	FALSE	FALSE	FALSE	FALSE	FALSE	FALSE	FALSE	FALSE
1	PIGC	NP_002633.1	0	0	-4.553	-3.58016	-2.1445	0.449301	-4.1802	-3.5905	-2.9895	FALSE	FALSE	FALSE	FALSE	FALSE	FALSE	FALSE	FALSE	FALSE	FALSE	FALSE	FALSE	FALSE	FALSE
7	ITGB8	NP_002205.1	0.0372435	0.122881	-5.4905	-3.79894	-2.2465	0.682426	-4.81695	-3.68475	-2.9775	FALSE	FALSE	FALSE	FALSE	FALSE	FALSE	TRUE	FALSE	FALSE	FALSE	FALSE	FALSE	FALSE	FALSE
7	PRR15	NP_001316925.1	0	0	-3.94	-3.25844	-1.8545	0.360379	-3.664	-3.32125	-2.72525	FALSE	FALSE	FALSE	FALSE	FALSE	FALSE	FALSE	FALSE	FALSE	FALSE	FALSE	FALSE	FALSE	FALSE
19	MED25	NP_112235.2	0.00185846	0.0332293	-5.3355	-3.51241	-2.096	0.589031	-4.3495	-3.39575	-2.82005	FALSE	TRUE	FALSE	FALSE	FALSE	FALSE	FALSE	FALSE	FALSE	FALSE	TRUE	FALSE	FALSE	TRUE
17	VEZF1	NP_009077.2	0	0.159669	-4.843	-4.06711	-2.782	0.453461	-4.678	-4.02625	-3.49165	FALSE	FALSE	FALSE	FALSE	FALSE	FALSE	FALSE	FALSE	FALSE	FALSE	FALSE	FALSE	FALSE	FALSE
3	PARP15	NP_001106995.1	0	0	-4.2765	-3.37754	-2.386	0.340687	-3.872	-3.334	-2.968	FALSE	FALSE	FALSE	FALSE	FALSE	FALSE	FALSE	FALSE	FALSE	FALSE	FALSE	FALSE	FALSE	FALSE
16	NKD1	NP_149110.1	0	0	-4.3135	-3.34788	-2.1185	0.362597	-3.9465	-3.2595	-2.9645	FALSE	FALSE	FALSE	FALSE	FALSE	FALSE	TRUE	FALSE	FALSE	FALSE	FALSE	FALSE	FALSE	FALSE
8	ELOC	NP_001191788.1	0.515508	0.0996241	-8.657	-5.19233	-2.663	1.41095	-7.1871	-5.1375	-3.2547	FALSE	FALSE	FALSE	FALSE	FALSE	FALSE	FALSE	FALSE	FALSE	FALSE	FALSE	FALSE	FALSE	FALSE
19	LDLR	NP_000518.1	0	0.0217301	-4.967	-3.52533	-2.3965	0.525798	-4.2954	-3.4485	-2.8835	TRUE	FALSE	TRUE	FALSE	TRUE	FALSE	TRUE	FALSE	FALSE	FALSE	FALSE	FALSE	FALSE	FALSE
X	XAGE5	NP_570131.1	0	0	-4.349	-3.68795	-2.164	0.344977	-4.069	-3.7555	-3.21925	FALSE	FALSE	FALSE	FALSE	FALSE	FALSE	FALSE	FALSE	FALSE	FALSE	FALSE	FALSE	FALSE	FALSE
3	SCHIP1	NP_055390.1	0.0949657	0.102517	-5.534	-3.73343	-2.2565	0.789375	-5.0351	-3.4815	-2.914	FALSE	FALSE	FALSE	FALSE	FALSE	FALSE	FALSE	FALSE	FALSE	FALSE	FALSE	FALSE	FALSE	FALSE
17	CLUH	NP_056044.4	0	0	-4.2405	-3.25931	-2.4715	0.276927	-3.569	-3.252	-2.9215	FALSE	FALSE	FALSE	FALSE	FALSE	FALSE	FALSE	FALSE	FALSE	FALSE	FALSE	FALSE	FALSE	FALSE
11	APOA4	NP_000473.2	0	0	-4.308	-3.28965	-1.95	0.462356	-3.867	-3.3375	-2.63655	FALSE	FALSE	FALSE	FALSE	FALSE	FALSE	TRUE	FALSE	FALSE	FALSE	FALSE	FALSE	FALSE	FALSE
5	ELL2	NP_036213.2	0.0030171	0.100738	-5.204	-3.78767	-1.928	0.613721	-4.6295	-3.78375	-2.97655	FALSE	FALSE	FALSE	FALSE	FALSE	FALSE	TRUE	FALSE	FALSE	FALSE	FALSE	FALSE	FALSE	FALSE
3	EXOSC7	NP_055819.2	0	0.00978282	-4.887	-3.48156	-1.219	0.586164	-4.231	-3.5065	-2.683	FALSE	FALSE	FALSE	FALSE	FALSE	FALSE	FALSE	FALSE	FALSE	FALSE	FALSE	FALSE	FALSE	FALSE
3	HTR3D	NP_001157118.1	0	0.00514734	-4.8155	-3.46058	-1.6915	0.548523	-4.2445	-3.4265	-2.7815	FALSE	FALSE	FALSE	FALSE	FALSE	FALSE	FALSE	FALSE	FALSE	FALSE	FALSE	FALSE	FALSE	FALSE
2	THADA	NP_071348.3	0	0	-4.1025	-3.1622	-2.2215	0.304912	-3.587	-3.131	-2.798	FALSE	FALSE	FALSE	FALSE	FALSE	FALSE	TRUE	FALSE	FALSE	TRUE	FALSE	FALSE	FALSE	FALSE
9	FANCC	NP_000127.2	0	0	-4.332	-3.48545	-1.781	0.319523	-3.847	-3.528	-3.055	FALSE	TRUE	FALSE	FALSE	FALSE	FALSE	FALSE	FALSE	FALSE	FALSE	TRUE	FALSE	FALSE	TRUE
1	C1orf115	NP_078985.3	0	0	-3.8815	-3.10443	-1.8175	0.284439	-3.43455	-3.1295	-2.7454	FALSE	FALSE	FALSE	FALSE	FALSE	FALSE	FALSE	FALSE	FALSE	FALSE	FALSE	FALSE	FALSE	FALSE
8	PBK	NP_001265874.1	0	0	-4.1255	-3.55607	-2.2035	0.306642	-3.9395	-3.58375	-3.13725	FALSE	FALSE	FALSE	FALSE	FALSE	FALSE	FALSE	FALSE	FALSE	FALSE	FALSE	FALSE	FALSE	FALSE
6	CALHM5	NP_714922.1	0	0	-4.475	-3.52024	-1.81	0.51816	-4.203	-3.5425	-2.8119	FALSE	FALSE	FALSE	FALSE	FALSE	FALSE	FALSE	FALSE	FALSE	FALSE	FALSE	FALSE	FALSE	FALSE
19	MYH14	NP_079005.3	0	0.00614675	-4.8095	-3.33389	-2.6155	0.425508	-3.9575	-3.2435	-2.865	TRUE	FALSE	FALSE	FALSE	FALSE	FALSE	FALSE	FALSE	FALSE	FALSE	FALSE	FALSE	FALSE	FALSE
3	TRA2B	NP_004584.1	0.103349	0.128708	-6.243	-4.23398	-3.1475	0.558585	-5.06765	-4.12775	-3.6018	FALSE	FALSE	FALSE	FALSE	FALSE	FALSE	TRUE	FALSE	FALSE	FALSE	FALSE	FALSE	FALSE	FALSE
19	SHISA7	NP_001138648.1	0	0.000703317	-4.64	-3.47889	-2.2855	0.499513	-4.324	-3.3355	-2.9465	FALSE	FALSE	FALSE	FALSE	FALSE	FALSE	FALSE	FALSE	FALSE	FALSE	FALSE	FALSE	FALSE	FALSE
11	INTS4	NP_291025.3	0	0	-4.2375	-3.57977	-2.57	0.259373	-3.9545	-3.5585	-3.2595	FALSE	FALSE	FALSE	FALSE	FALSE	FALSE	FALSE	FALSE	FALSE	FALSE	FALSE	FALSE	FALSE	FALSE
12	CACNA1C	NP_000710.5	0.232286	0.0929506	-8.059	-4.25138	-2.9285	1.07643	-5.859	-3.8685	-3.239	FALSE	FALSE	FALSE	FALSE	FALSE	FALSE	TRUE	FALSE	FALSE	FALSE	TRUE	TRUE	TRUE	TRUE
12	GLIPR1L2	NP_001257325.1	0	0	-4.141	-3.36681	-2.321	0.350396	-3.84945	-3.352	-2.91605	FALSE	FALSE	FALSE	FALSE	FALSE	FALSE	FALSE	FALSE	FALSE	FALSE	FALSE	FALSE	FALSE	FALSE
2	ITGA6	NP_000201.2	0	0.020459	-4.857	-3.68265	-2.187	0.427533	-4.3045	-3.6165	-3.177	FALSE	TRUE	FALSE	FALSE	FALSE	FALSE	TRUE	FALSE	FALSE	FALSE	TRUE	FALSE	FALSE	TRUE
16	TMEM114	NP_001139808.1	0	0	-3.867	-3.51706	-2.757	0.201286	-3.7815	-3.526	-3.2423	FALSE	FALSE	FALSE	FALSE	FALSE	FALSE	FALSE	FALSE	FALSE	FALSE	TRUE	FALSE	FALSE	TRUE
12	LALBA	NP_002280.1	0.0015829	0.265928	-5.134	-4.05906	-1.417	0.688817	-4.8312	-4.201	-3.0397	FALSE	FALSE	FALSE	FALSE	FALSE	FALSE	FALSE	FALSE	FALSE	FALSE	FALSE	FALSE	FALSE	FALSE
16	UBFD1	NP_061989.2	0.0456802	0.200596	-5.4695	-3.98783	-1.9135	0.777818	-4.8985	-4.1235	-2.7917	FALSE	FALSE	FALSE	FALSE	FALSE	FALSE	FALSE	FALSE	FALSE	FALSE	FALSE	FALSE	FALSE	FALSE
1	MGST3	NP_004519.1	0	0	-4.2485	-3.77269	-2.8095	0.296769	-4.1444	-3.80325	-3.3531	FALSE	FALSE	FALSE	FALSE	FALSE	FALSE	FALSE	FALSE	FALSE	FALSE	FALSE	FALSE	FALSE	FALSE
2	SFXN5	NP_653180.1	0	0	-4.19	-3.37163	-2.073	0.395031	-3.86935	-3.4085	-2.82665	FALSE	FALSE	FALSE	FALSE	FALSE	FALSE	FALSE	FALSE	FALSE	FALSE	FALSE	FALSE	FALSE	FALSE
11	JAML	NP_001091996.1	0	0	-4.5895	-3.52115	-1.7105	0.396953	-4.0675	-3.5095	-3.0259	FALSE	FALSE	FALSE	FALSE	FALSE	FALSE	TRUE	FALSE	FALSE	FALSE	FALSE	FALSE	FALSE	FALSE
22	GNB1L	NP_443730.1	0	0	-4.472	-3.33349	-1.7705	0.458051	-3.977	-3.3075	-2.75655	FALSE	FALSE	FALSE	FALSE	FALSE	FALSE	TRUE	FALSE	FALSE	FALSE	FALSE	FALSE	FALSE	FALSE
11	KCNJ11	NP_001159762.1	0	0.0508441	-4.8735	-3.65719	-2.726	0.573035	-4.4848	-3.6085	-2.92	TRUE	FALSE	FALSE	FALSE	FALSE	FALSE	TRUE	FALSE	FALSE	FALSE	TRUE	FALSE	FALSE	TRUE
14	GPR65	NP_003599.2	0	0	-4.44	-3.52724	-1.958	0.409974	-4.0869	-3.519	-2.9986	FALSE	FALSE	FALSE	FALSE	FALSE	FALSE	TRUE	FALSE	FALSE	FALSE	FALSE	FALSE	FALSE	FALSE
11	UBXN1	NP_001273007.1	0	0.0211488	-5.015	-3.42702	-2.5605	0.49525	-4.1885	-3.3135	-2.894	FALSE	FALSE	FALSE	FALSE	FALSE	FALSE	TRUE	FALSE	FALSE	FALSE	FALSE	FALSE	FALSE	FALSE
9	FPGS	NP_004948.4	0	0.0232434	-5.0515	-3.6046	-1.5605	0.527764	-4.33775	-3.57575	-2.94125	FALSE	FALSE	FALSE	FALSE	FALSE	FALSE	FALSE	FALSE	FALSE	FALSE	FALSE	FALSE	FALSE	FALSE
16	EIF3C	NP_003743.1	0.998353	0.00121391	-8.546	-7.04858	-4.3675	0.738159	-8.048	-7.054	-6.0635	FALSE	FALSE	FALSE	FALSE	FALSE	FALSE	FALSE	TRUE	TRUE	FALSE	FALSE	FALSE	FALSE	FALSE
2	SLC5A7	NP_068587.1	0.0818604	0.177348	-5.841	-4.03919	-1.826	0.73357	-4.9927	-4.0675	-3.0323	FALSE	FALSE	FALSE	FALSE	FALSE	FALSE	FALSE	FALSE	FALSE	FALSE	TRUE	FALSE	FALSE	TRUE
10	TAF3	NP_114129.1	0.0412886	0.0642582	-5.655	-3.81253	-2.007	0.582489	-4.6483	-3.7085	-3.1585	FALSE	FALSE	FALSE	FALSE	FALSE	FALSE	FALSE	FALSE	FALSE	FALSE	FALSE	FALSE	FALSE	FALSE
12	SLC2A14	NP_001273166.1	0.00670683	0.0993521	-5.29	-3.8351	-1.5995	0.604725	-4.6372	-3.8455	-3.04	FALSE	FALSE	FALSE	FALSE	FALSE	FALSE	FALSE	FALSE	FALSE	FALSE	FALSE	FALSE	FALSE	FALSE
11	RHOG	NP_001656.2	0.442105	0.117065	-7.098	-4.79984	-2.2075	1.13961	-6.3238	-4.8355	-3.1923	FALSE	FALSE	FALSE	FALSE	FALSE	FALSE	FALSE	FALSE	FALSE	FALSE	FALSE	FALSE	FALSE	FALSE
9	LRSAM1	NP_612370.3	0	0.00227556	-4.754	-3.53573	-2.2105	0.431343	-4.1279	-3.5125	-2.991	FALSE	FALSE	FALSE	FALSE	FALSE	FALSE	FALSE	FALSE	FALSE	FALSE	FALSE	FALSE	FALSE	FALSE
17	ATPAF2	NP_663729.1	0	0.0264287	-4.744	-3.78247	-1.702	0.545558	-4.4555	-3.8365	-3.0228	FALSE	TRUE	FALSE	FALSE	FALSE	FALSE	FALSE	FALSE	FALSE	FALSE	FALSE	FALSE	FALSE	FALSE
X	GAGE12J	NP_001091876.2	0.0894737	0.077512	-6.214	-4.03701	-2.538	0.643279	-4.995	-3.91575	-3.34615	FALSE	FALSE	FALSE	FALSE	FALSE	FALSE	FALSE	TRUE	FALSE	FALSE	FALSE	FALSE	FALSE	FALSE
11	METTL15	NP_001107000.1	0	0	-4.546	-3.32329	-2.4375	0.388267	-3.883	-3.2635	-2.8535	FALSE	FALSE	FALSE	FALSE	FALSE	FALSE	FALSE	FALSE	FALSE	FALSE	FALSE	FALSE	FALSE	FALSE
4	NAP1L5	NP_715638.1	0.0171562	0.0543763	-5.209	-3.40798	-2.3195	0.668945	-4.4191	-3.268	-2.6492	FALSE	FALSE	FALSE	FALSE	FALSE	FALSE	FALSE	FALSE	FALSE	FALSE	FALSE	FALSE	FALSE	FALSE
12	ADGRD1	NP_942122.2	0	0.00248849	-4.7275	-3.51448	-1.972	0.451043	-4.1725	-3.454	-2.97315	FALSE	FALSE	FALSE	FALSE	FALSE	FALSE	TRUE	FALSE	FALSE	FALSE	FALSE	FALSE	FALSE	FALSE
20	PMEPA1	NP_064567.2	0.0680359	0.0559325	-5.9525	-3.58641	-1.7985	0.720818	-4.7744	-3.2145	-3.0495	FALSE	FALSE	FALSE	FALSE	FALSE	FALSE	FALSE	FALSE	FALSE	FALSE	FALSE	FALSE	FALSE	FALSE
20	GGT7	NP_821158.2	0.0411409	0.0772545	-5.8095	-3.69167	-2.389	0.68301	-4.7112	-3.5695	-2.896	FALSE	FALSE	FALSE	FALSE	FALSE	FALSE	TRUE	FALSE	FALSE	FALSE	FALSE	FALSE	FALSE	FALSE
15	LRRC49	NP_001185947.1	0	0.00287697	-4.8325	-3.62369	-2.3505	0.366435	-4.1505	-3.572	-3.18885	FALSE	FALSE	FALSE	FALSE	FALSE	FALSE	FALSE	FALSE	FALSE	FALSE	FALSE	FALSE	FALSE	FALSE
7	OR2AE1	NP_001005276.1	0.00432825	0.0690789	-5.2645	-3.5808	-2.312	0.642936	-4.5005	-3.51725	-2.7755	FALSE	FALSE	FALSE	FALSE	FALSE	FALSE	FALSE	FALSE	FALSE	FALSE	FALSE	FALSE	FALSE	FALSE
18	FBXO15	NP_001136430.1	0	0.0279712	-4.815	-3.64531	-1.9315	0.505069	-4.276	-3.701	-2.9205	FALSE	FALSE	FALSE	FALSE	FALSE	FALSE	FALSE	FALSE	FALSE	FALSE	FALSE	FALSE	FALSE	FALSE
14	OR4Q3	NP_751944.1	0.0552457	0.0602998	-5.9095	-3.48945	-2.6445	0.786913	-4.71035	-3.27	-2.681	FALSE	FALSE	FALSE	FALSE	FALSE	FALSE	FALSE	FALSE	FALSE	FALSE	FALSE	FALSE	FALSE	FALSE
5	ZNF346	NP_001295142.1	0	0.0327994	-4.829	-3.73068	-2.41	0.493598	-4.4389	-3.7115	-3.0861	FALSE	FALSE	FALSE	FALSE	FALSE	FALSE	TRUE	FALSE	FALSE	FALSE	FALSE	FALSE	FALSE	FALSE
9	TNFSF8	NP_001235.1	0	0.00275799	-4.6435	-3.59094	-1.5285	0.416279	-4.1245	-3.593	-3.062	FALSE	FALSE	FALSE	FALSE	FALSE	FALSE	TRUE	FALSE	FALSE	FALSE	FALSE	FALSE	FALSE	FALSE
7	DNAJC30	NP_115693.2	0	0	-3.7785	-3.13264	-1.6175	0.368232	-3.5685	-3.1755	-2.6205	FALSE	FALSE	FALSE	FALSE	FALSE	FALSE	FALSE	FALSE	FALSE	FALSE	FALSE	FALSE	FALSE	FALSE
7	MEPCE	NP_062552.2	0.0208275	0.0900647	-5.279	-3.57514	-2.3005	0.692503	-4.666	-3.404	-2.7965	FALSE	FALSE	FALSE	FALSE	FALSE	FALSE	FALSE	FALSE	FALSE	FALSE	FALSE	FALSE	FALSE	FALSE
15	CHRNA5	NP_000736.2	0	0.000263158	-4.675	-3.57545	-2.8795	0.351625	-4.10455	-3.49125	-3.18745	FALSE	FALSE	FALSE	FALSE	FALSE	FALSE	TRUE	FALSE	FALSE	FALSE	FALSE	FALSE	FALSE	FALSE
7	CDK14	NP_001274064.1	0.152084	0.140794	-5.987	-4.15317	-2.8295	0.739715	-5.2358	-4.0425	-3.2416	FALSE	FALSE	FALSE	FALSE	FALSE	FALSE	TRUE	FALSE	FALSE	FALSE	FALSE	FALSE	FALSE	FALSE
19	ZNF417	NP_689688.2	0.00303352	0.038374	-5.2275	-3.64139	-2.6185	0.408861	-4.2304	-3.5285	-3.2466	FALSE	FALSE	FALSE	TRUE	FALSE	FALSE	FALSE	FALSE	FALSE	FALSE	FALSE	FALSE	FALSE	FALSE
3	APPL1	NP_036228.1	0.00015829	0.0275425	-5.163	-3.79768	-1.8555	0.483495	-4.4098	-3.819	-3.1647	FALSE	FALSE	FALSE	FALSE	FALSE	FALSE	FALSE	FALSE	FALSE	FALSE	FALSE	FALSE	FALSE	FALSE
11	TMEM225	NP_001013765.2	0	0	-4.5565	-3.66535	-2.519	0.312915	-4.0465	-3.683	-3.2637	FALSE	FALSE	FALSE	FALSE	FALSE	FALSE	FALSE	FALSE	FALSE	FALSE	FALSE	FALSE	FALSE	FALSE
X	AMELX	NP_872621.1	0	0	-4.434	-3.98502	-3.0705	0.187018	-4.226	-3.98875	-3.746	FALSE	FALSE	FALSE	FALSE	FALSE	FALSE	FALSE	FALSE	FALSE	FALSE	FALSE	FALSE	FALSE	FALSE
1	OR2L5	NP_001245213.1	0.0123839	0.0892673	-5.315	-3.46029	-1.407	0.77712	-4.625	-3.3455	-2.5248	FALSE	FALSE	FALSE	FALSE	FALSE	FALSE	FALSE	FALSE	FALSE	TRUE	FALSE	FALSE	FALSE	FALSE
16	PRM2	NP_001273285.1	0	0	-3.0565	-2.86098	-2.507	0.080878	-2.9648	-2.861	-2.7592	FALSE	FALSE	FALSE	FALSE	FALSE	FALSE	FALSE	FALSE	FALSE	FALSE	FALSE	FALSE	FALSE	FALSE
19	NDUFB7	NP_004137.2	0	0	-3.469	-3.22609	-2.597	0.120808	-3.375	-3.237	-3.0645	FALSE	FALSE	FALSE	FALSE	FALSE	FALSE	FALSE	FALSE	FALSE	FALSE	TRUE	FALSE	FALSE	TRUE
1	CLCN6	NP_001277.2	0.0638969	0.111301	-5.6295	-3.81358	0.132	0.727668	-4.89625	-3.6755	-2.979	FALSE	FALSE	FALSE	FALSE	FALSE	FALSE	TRUE	FALSE	FALSE	FALSE	TRUE	FALSE	FALSE	TRUE
10	DKK1	NP_036374.1	0	0	-4.563	-3.54647	-2.5895	0.451493	-4.191	-3.4745	-3.0125	FALSE	FALSE	FALSE	FALSE	FALSE	FALSE	TRUE	FALSE	FALSE	FALSE	FALSE	FALSE	FALSE	FALSE
10	ZNF488	NP_694579.1	0	0	-4.383	-3.37082	-1.7505	0.387193	-3.9275	-3.348	-2.9034	FALSE	FALSE	FALSE	FALSE	FALSE	FALSE	FALSE	FALSE	FALSE	FALSE	FALSE	FALSE	FALSE	FALSE
7	ZNF862	NP_001092690.1	0	0	-4.173	-3.31929	-1.821	0.285911	-3.7065	-3.2955	-2.991	FALSE	FALSE	FALSE	FALSE	FALSE	FALSE	FALSE	FALSE	FALSE	FALSE	FALSE	FALSE	FALSE	FALSE
X	RTL3	NP_689907.1	0	0.0492934	-4.976	-3.54217	-2.234	0.496167	-4.3055	-3.4085	-2.9938	FALSE	FALSE	FALSE	FALSE	FALSE	FALSE	FALSE	FALSE	FALSE	FALSE	FALSE	FALSE	FALSE	FALSE
22	PVALB	NP_001302461.1	0	0.00684211	-4.746	-3.57968	-1.827	0.531508	-4.3126	-3.59375	-2.8754	FALSE	FALSE	FALSE	FALSE	FALSE	FALSE	FALSE	FALSE	FALSE	FALSE	FALSE	FALSE	FALSE	FALSE
5	PCDHGB4	NP_003727.1	0.00409584	0.0204792	-5.4885	-3.39127	-1.8745	0.467192	-4.0541	-3.2775	-2.9235	FALSE	FALSE	FALSE	FALSE	FALSE	FALSE	FALSE	FALSE	FALSE	FALSE	FALSE	FALSE	FALSE	FALSE
7	KCP	NP_001353051.1	0	0	-4.062	-3.33888	-2.5635	0.264548	-3.697	-3.3455	-2.98955	FALSE	FALSE	FALSE	FALSE	FALSE	FALSE	FALSE	FALSE	FALSE	FALSE	FALSE	FALSE	FALSE	FALSE
19	ZNF416	NP_060349.1	0.0225352	0.0637509	-5.356	-3.70346	-2.604	0.552999	-4.5513	-3.538	-3.1405	FALSE	FALSE	FALSE	FALSE	FALSE	FALSE	FALSE	FALSE	FALSE	FALSE	FALSE	FALSE	FALSE	FALSE
12	ZNF268	NP_001159353.1	0.0181386	0.0443057	-5.5345	-3.47322	-2.6215	0.549508	-4.3196	-3.264	-2.9995	FALSE	FALSE	FALSE	FALSE	FALSE	FALSE	FALSE	FALSE	FALSE	FALSE	FALSE	FALSE	FALSE	FALSE
19	ZNF304	NP_065708.2	0.0636828	0.0614726	-6.1705	-3.82267	-2.6155	0.642788	-4.7625	-3.6635	-3.161	FALSE	FALSE	FALSE	FALSE	FALSE	FALSE	FALSE	FALSE	FALSE	FALSE	FALSE	FALSE	FALSE	FALSE
11	NELL1	NP_006148.2	0	0.0304569	-4.939	-3.59619	-2.016	0.537781	-4.349	-3.57125	-2.89755	FALSE	FALSE	FALSE	FALSE	FALSE	FALSE	TRUE	FALSE	FALSE	FALSE	FALSE	FALSE	FALSE	FALSE
8	GFRA2	NP_001486.4	0	0	-4.519	-3.35023	-1.576	0.488006	-3.97735	-3.36575	-2.68255	FALSE	FALSE	FALSE	FALSE	FALSE	FALSE	TRUE	FALSE	FALSE	FALSE	FALSE	FALSE	FALSE	FALSE
4	NPNT	NP_001171620.1	0	0	-4.567	-3.43211	-1.472	0.510307	-4.247	-3.315	-2.88	FALSE	FALSE	FALSE	FALSE	FALSE	FALSE	TRUE	FALSE	FALSE	FALSE	FALSE	FALSE	FALSE	FALSE
13	LPAR6	NP_005758.2	0	0	-4.21	-3.59848	-2.4785	0.38176	-4.0885	-3.6275	-3.0595	FALSE	TRUE	FALSE	FALSE	FALSE	FALSE	FALSE	FALSE	FALSE	FALSE	FALSE	FALSE	FALSE	FALSE
18	ELP2	NP_001229804.1	0.0013915	0.0294671	-5.17	-3.59224	-1.9995	0.460587	-4.2952	-3.4765	-3.097	FALSE	FALSE	FALSE	FALSE	FALSE	FALSE	FALSE	FALSE	FALSE	FALSE	TRUE	FALSE	FALSE	TRUE
15	HACD3	NP_057479.2	0.00379327	0.0815552	-5.272	-3.82074	-2.0155	0.580579	-4.57765	-3.83875	-3.0232	FALSE	FALSE	FALSE	FALSE	FALSE	FALSE	TRUE	FALSE	FALSE	FALSE	FALSE	FALSE	FALSE	FALSE
11	FKBP2	NP_001128680.1	0	0	-4.613	-3.72382	-1.8735	0.428321	-4.2675	-3.747	-3.1262	FALSE	FALSE	FALSE	FALSE	FALSE	FALSE	FALSE	FALSE	FALSE	FALSE	FALSE	FALSE	FALSE	FALSE
13	N4BP2L2	NP_001373930.1	0	0	-4.249	-3.55031	-2.0885	0.34305	-4.027	-3.599	-3.0985	FALSE	FALSE	FALSE	FALSE	FALSE	FALSE	TRUE	FALSE	FALSE	FALSE	FALSE	FALSE	FALSE	FALSE
12	TAS2R8	NP_076407.1	0.0154594	0.0665277	-5.4205	-3.51816	-2.0415	0.699985	-4.5267	-3.4305	-2.6603	FALSE	FALSE	FALSE	FALSE	FALSE	FALSE	FALSE	FALSE	FALSE	FALSE	FALSE	FALSE	FALSE	FALSE
5	PCDHGA12	NP_003726.1	0	0.0135319	-5.038	-3.39671	-2.6305	0.516763	-4.1205	-3.3355	-2.7495	FALSE	FALSE	FALSE	FALSE	FALSE	FALSE	FALSE	FALSE	FALSE	FALSE	FALSE	FALSE	FALSE	FALSE
5	MIER3	NP_001284527.1	0.0871589	0.0845726	-6.0905	-3.95784	-1.6765	0.692858	-4.9784	-3.816	-3.2245	FALSE	FALSE	FALSE	FALSE	FALSE	FALSE	TRUE	FALSE	FALSE	FALSE	FALSE	FALSE	FALSE	FALSE
1	RPRD2	NP_056018.2	0.0199053	0.0236014	-6.2405	-3.5764	-2.2955	0.490774	-4.1635	-3.4925	-3.0785	FALSE	FALSE	FALSE	FALSE	FALSE	FALSE	TRUE	FALSE	FALSE	FALSE	FALSE	FALSE	FALSE	FALSE
16	CCDC154	NP_001137452.1	0	0	-3.8875	-3.12631	-1.9385	0.286351	-3.519	-3.1215	-2.762	FALSE	FALSE	FALSE	FALSE	FALSE	FALSE	FALSE	FALSE	FALSE	FALSE	FALSE	FALSE	FALSE	FALSE
15	OR4N4	NP_001005241.2	0.286087	0.132361	-6.6155	-4.55628	-1.6195	0.848968	-5.8537	-4.3885	-3.5888	FALSE	FALSE	FALSE	FALSE	FALSE	FALSE	FALSE	TRUE	FALSE	FALSE	FALSE	FALSE	FALSE	FALSE
15	THAP10	NP_064532.1	0	0	-4.4765	-3.46664	-2.171	0.305888	-3.80235	-3.488	-3.07165	FALSE	FALSE	FALSE	FALSE	FALSE	FALSE	FALSE	FALSE	FALSE	FALSE	FALSE	FALSE	FALSE	FALSE
7	SPDYE5	NP_001293070.1	0.0519936	0.0979266	-5.6135	-3.87869	-1.7555	0.649597	-4.8318	-3.803	-3.1341	FALSE	FALSE	FALSE	FALSE	FALSE	FALSE	FALSE	FALSE	FALSE	FALSE	FALSE	FALSE	FALSE	FALSE
1	CRB1	NP_957705.1	0	0	-4.36	-3.50757	-2.3785	0.329621	-3.927	-3.5325	-3.09	FALSE	TRUE	FALSE	FALSE	FALSE	FALSE	TRUE	FALSE	FALSE	FALSE	TRUE	FALSE	FALSE	TRUE
19	ZNF331	NP_001073375.1	0.1626	0.0902754	-6.7935	-4.01611	-2.2255	0.957263	-5.5216	-3.696	-3.08135	FALSE	FALSE	FALSE	FALSE	FALSE	FALSE	FALSE	FALSE	FALSE	FALSE	FALSE	FALSE	FALSE	FALSE
2	MBD5	NP_060798.2	0	0.00567789	-4.9405	-3.57794	-2.8125	0.273305	-3.9285	-3.5345	-3.2815	TRUE	FALSE	TRUE	FALSE	FALSE	FALSE	TRUE	FALSE	FALSE	FALSE	TRUE	TRUE	FALSE	TRUE
2	GPR155	NP_001028217.1	0.000326904	0.0832952	-5.0635	-3.82325	-1.9535	0.554681	-4.576	-3.818	-3.0875	FALSE	FALSE	FALSE	FALSE	FALSE	FALSE	FALSE	FALSE	FALSE	FALSE	FALSE	FALSE	FALSE	FALSE
12	STRAP	NP_009109.3	0.00980947	0.142615	-5.2975	-4.06359	-2.465	0.509595	-4.7395	-4.0805	-3.368	FALSE	FALSE	FALSE	FALSE	FALSE	FALSE	FALSE	FALSE	FALSE	FALSE	FALSE	FALSE	FALSE	FALSE
17	SAMD14	NP_777580.1	0	0	-4.1825	-3.35099	-2.6825	0.203118	-3.62895	-3.3295	-3.1215	FALSE	FALSE	FALSE	FALSE	FALSE	FALSE	FALSE	FALSE	FALSE	FALSE	FALSE	FALSE	FALSE	FALSE
13	UTP14C	NP_067677.4	0	0.00449471	-4.8015	-3.57503	-2.2355	0.405487	-4.16085	-3.5275	-3.09165	FALSE	FALSE	FALSE	FALSE	FALSE	FALSE	FALSE	FALSE	FALSE	FALSE	FALSE	FALSE	FALSE	FALSE
2	NMUR1	NP_006047.3	0.00630915	0.0320438	-5.2695	-3.40611	-1.8545	0.537858	-4.2254	-3.249	-2.874	FALSE	FALSE	FALSE	FALSE	FALSE	FALSE	FALSE	FALSE	FALSE	FALSE	FALSE	FALSE	FALSE	FALSE
10	PPIF	NP_005720.1	0.0604552	0.0629445	-6.3535	-3.52973	-2.8295	0.76631	-4.7897	-3.168	-2.8875	FALSE	FALSE	FALSE	FALSE	FALSE	FALSE	TRUE	FALSE	FALSE	FALSE	FALSE	FALSE	FALSE	FALSE
3	DAG1	NP_004384.5	0	0	-4.368	-3.37605	-2.3105	0.346762	-3.874	-3.3365	-2.9615	FALSE	FALSE	FALSE	FALSE	FALSE	FALSE	TRUE	FALSE	FALSE	FALSE	TRUE	FALSE	FALSE	TRUE
16	HSD11B2	NP_000187.3	0.0496068	0.102642	-5.611	-3.78333	-2.392	0.693887	-4.8301	-3.6755	-2.9524	FALSE	TRUE	FALSE	FALSE	FALSE	FALSE	FALSE	FALSE	FALSE	FALSE	FALSE	FALSE	FALSE	FALSE
19	SHC2	NP_036567.2	0.00022735	0.004547	-5.0845	-3.20572	-2.274	0.508844	-3.9525	-3.1095	-2.6295	FALSE	FALSE	FALSE	FALSE	FALSE	FALSE	FALSE	FALSE	FALSE	FALSE	FALSE	FALSE	FALSE	FALSE
12	PTHLH	NP_945316.1	0	0	-3.9645	-3.57297	-2.9055	0.1702	-3.7775	-3.5925	-3.34625	TRUE	FALSE	FALSE	FALSE	FALSE	FALSE	TRUE	FALSE	FALSE	FALSE	TRUE	FALSE	FALSE	TRUE
3	UCN2	NP_149976.1	0	0	-4.1545	-3.415	-2.5135	0.293535	-3.843	-3.386	-3.058	FALSE	FALSE	FALSE	FALSE	FALSE	FALSE	FALSE	FALSE	FALSE	FALSE	FALSE	FALSE	FALSE	FALSE
11	DEFB131B	NP_001229782.1	0	0	-3.664	-3.32753	-3.118	0.095544	-3.443	-3.331	-3.1798	FALSE	FALSE	FALSE	FALSE	FALSE	FALSE	FALSE	FALSE	FALSE	FALSE	FALSE	FALSE	FALSE	FALSE
19	LHB	NP_000885.1	0	0	-4.04	-3.17172	-1.8475	0.358135	-3.69975	-3.134	-2.74125	TRUE	FALSE	FALSE	FALSE	FALSE	FALSE	TRUE	FALSE	FALSE	FALSE	FALSE	FALSE	FALSE	FALSE
18	INO80C	NP_001092287.1	0	0	-4.199	-3.59323	-3.1155	0.225211	-3.88455	-3.60225	-3.26745	FALSE	FALSE	FALSE	FALSE	FALSE	FALSE	FALSE	FALSE	FALSE	FALSE	FALSE	FALSE	FALSE	FALSE
10	FRG2B	NP_001074467.1	0	0.00841323	-4.745	-3.8828	-2.125	0.375178	-4.3425	-3.916	-3.3885	FALSE	FALSE	FALSE	TRUE	FALSE	FALSE	FALSE	FALSE	FALSE	FALSE	FALSE	FALSE	FALSE	FALSE
11	BARX2	NP_003649.2	0	0.0307975	-4.8655	-3.37807	-2.4805	0.44295	-4.1215	-3.2215	-3.0155	FALSE	FALSE	FALSE	FALSE	FALSE	FALSE	FALSE	FALSE	FALSE	FALSE	FALSE	FALSE	FALSE	FALSE
8	SDCBP	NP_001007068.1	0	0.0545875	-5.009	-3.68408	-2.6835	0.583495	-4.4852	-3.6945	-2.87265	FALSE	FALSE	FALSE	FALSE	FALSE	FALSE	FALSE	FALSE	FALSE	FALSE	FALSE	FALSE	FALSE	FALSE
16	EME2	NP_001244299.1	0	0.00369604	-4.803	-2.99516	-1.897	0.537832	-3.79435	-2.874	-2.4103	FALSE	FALSE	FALSE	FALSE	FALSE	FALSE	FALSE	FALSE	FALSE	TRUE	FALSE	FALSE	FALSE	FALSE
7	CCM2	NP_113631.1	0.00512343	0.0353982	-5.247	-3.59297	-2.112	0.49004	-4.3015	-3.4915	-3.057	TRUE	FALSE	FALSE	FALSE	FALSE	FALSE	TRUE	FALSE	FALSE	FALSE	FALSE	FALSE	FALSE	TRUE
16	CFAP119	NP_001014979.2	0	0	-4.3295	-3.40958	-2.076	0.391731	-3.913	-3.43775	-2.87595	FALSE	FALSE	FALSE	FALSE	FALSE	FALSE	FALSE	FALSE	FALSE	FALSE	FALSE	FALSE	FALSE	FALSE
2	CMPK2	NP_997198.2	0	0.000256115	-4.6415	-3.21875	-2.3535	0.493844	-3.9966	-3.076	-2.6709	FALSE	FALSE	FALSE	FALSE	FALSE	FALSE	FALSE	FALSE	FALSE	FALSE	FALSE	FALSE	FALSE	FALSE
9	UBAP2	NP_001269459.1	0	0	-3.8375	-3.32136	-2.2215	0.212766	-3.587	-3.3365	-3.03395	FALSE	FALSE	FALSE	FALSE	FALSE	FALSE	TRUE	FALSE	FALSE	FALSE	FALSE	FALSE	FALSE	FALSE
1	TMEM269	NP_001341531.2	0	0.014232	-4.787	-3.70414	-1.021	0.535694	-4.367	-3.74125	-3.00165	FALSE	FALSE	FALSE	FALSE	FALSE	FALSE	FALSE	FALSE	FALSE	FALSE	FALSE	FALSE	FALSE	FALSE
20	FOXS1	NP_004109.1	0	0.000848896	-4.644	-3.33031	-2.678	0.311633	-3.8195	-3.2265	-3.10355	FALSE	FALSE	FALSE	FALSE	FALSE	FALSE	TRUE	FALSE	FALSE	FALSE	FALSE	FALSE	FALSE	FALSE
X	RNF128	NP_919445.1	0.0284495	0.112059	-5.493	-3.98779	-2.6965	0.520102	-4.7365	-3.921	-3.3631	FALSE	FALSE	FALSE	FALSE	FALSE	FALSE	TRUE	FALSE	FALSE	FALSE	FALSE	FALSE	FALSE	FALSE
15	ARPP19	NP_001293125.1	0	0.00447928	-4.8665	-3.9309	-2.884	0.33143	-4.35575	-3.9465	-3.4865	FALSE	FALSE	FALSE	FALSE	FALSE	FALSE	FALSE	FALSE	FALSE	FALSE	FALSE	FALSE	FALSE	FALSE
19	APOE	NP_000032.1	0	0.00451689	-4.819	-3.2305	-1.3765	0.476246	-3.83945	-3.212	-2.6491	FALSE	TRUE	FALSE	FALSE	FALSE	FALSE	TRUE	FALSE	FALSE	FALSE	FALSE	FALSE	FALSE	FALSE
12	PRMT8	NP_062828.3	0.241751	0.232416	-5.811	-4.49192	-2.263	0.687462	-5.3494	-4.569	-3.5193	FALSE	FALSE	FALSE	FALSE	FALSE	FALSE	FALSE	FALSE	FALSE	FALSE	FALSE	FALSE	FALSE	FALSE
19	MCEMP1	NP_777578.3	0	0.0296818	-5.0325	-3.62361	-1.7565	0.494435	-4.3045	-3.60675	-3.009	FALSE	FALSE	FALSE	FALSE	FALSE	FALSE	TRUE	FALSE	FALSE	FALSE	FALSE	FALSE	FALSE	FALSE
6	PNISR	NP_001309337.1	0	0.000546349	-4.6555	-3.50955	-2.2005	0.336118	-3.96245	-3.487	-3.098	FALSE	FALSE	FALSE	FALSE	FALSE	FALSE	FALSE	FALSE	FALSE	FALSE	FALSE	FALSE	FALSE	FALSE
17	PHF23	NP_077273.2	0.0548476	0.0527701	-5.4335	-3.65525	-2.591	0.605417	-4.68665	-3.4645	-3.103	FALSE	FALSE	FALSE	FALSE	FALSE	FALSE	TRUE	FALSE	FALSE	FALSE	FALSE	FALSE	FALSE	FALSE
12	BCAT1	NP_005495.2	0	0	-4.1005	-3.62791	-1.7405	0.307842	-3.9865	-3.6745	-3.19285	FALSE	FALSE	FALSE	FALSE	FALSE	FALSE	FALSE	FALSE	FALSE	FALSE	FALSE	FALSE	FALSE	FALSE
7	ARPC1B	NP_005711.1	0.0175931	0.0502661	-5.6695	-3.5173	-2.7575	0.623387	-4.4362	-3.3395	-2.85365	FALSE	FALSE	FALSE	FALSE	FALSE	FALSE	FALSE	FALSE	FALSE	FALSE	FALSE	FALSE	FALSE	FALSE
3	MME	NP_009220.2	0.00553594	0.0557606	-5.403	-3.65473	-2.3865	0.551423	-4.4455	-3.59	-2.9715	FALSE	FALSE	FALSE	FALSE	FALSE	FALSE	TRUE	FALSE	FALSE	FALSE	FALSE	FALSE	FALSE	FALSE
11	AMOTL1	NP_570899.1	0.00805394	0.0336205	-5.3105	-3.61453	-1.9775	0.417203	-4.2265	-3.503	-3.2505	FALSE	FALSE	FALSE	FALSE	FALSE	FALSE	FALSE	FALSE	FALSE	FALSE	FALSE	FALSE	FALSE	FALSE
5	SLC38A9	NP_775785.2	0.0056355	0.0776894	-5.2365	-3.72133	-2.492	0.561539	-4.5595	-3.6165	-3.0623	FALSE	FALSE	FALSE	FALSE	FALSE	FALSE	TRUE	FALSE	FALSE	FALSE	FALSE	FALSE	FALSE	FALSE
1	ODR4	NP_060317.3	0	0	-4.5345	-3.60539	-2.0165	0.319344	-3.9725	-3.617	-3.2246	FALSE	FALSE	FALSE	FALSE	FALSE	FALSE	FALSE	FALSE	FALSE	FALSE	FALSE	FALSE	FALSE	FALSE
10	ZMIZ1	NP_065071.1	0.0809672	0.0824677	-5.9085	-3.80783	-2.112	0.717933	-4.9453	-3.56775	-3.08935	FALSE	FALSE	FALSE	FALSE	FALSE	FALSE	TRUE	FALSE	FALSE	FALSE	TRUE	FALSE	FALSE	TRUE
22	APOL3	NP_663615.1	0	0.000526316	-4.705	-3.36925	-2.1975	0.393347	-3.92355	-3.32925	-2.8945	FALSE	FALSE	FALSE	FALSE	FALSE	FALSE	FALSE	FALSE	FALSE	FALSE	FALSE	FALSE	FALSE	FALSE
17	RHBDF2	NP_078875.4	0.0209843	0.103076	-5.232	-3.76276	-1.8605	0.615707	-4.70805	-3.649	-3.0605	FALSE	FALSE	FALSE	FALSE	FALSE	FALSE	FALSE	FALSE	FALSE	FALSE	FALSE	FALSE	FALSE	FALSE
2	SLC39A10	NP_001120729.1	0.0311291	0.132344	-5.466	-3.87482	-2.5635	0.598016	-4.813	-3.701	-3.211	FALSE	FALSE	FALSE	FALSE	FALSE	FALSE	FALSE	FALSE	FALSE	FALSE	FALSE	FALSE	FALSE	FALSE
19	CEACAM20	NP_001096067.2	0	0	-4.564	-3.56351	-2.0745	0.417677	-4.0965	-3.5985	-2.9438	FALSE	FALSE	FALSE	FALSE	FALSE	FALSE	TRUE	FALSE	FALSE	FALSE	FALSE	FALSE	FALSE	FALSE
11	TRIM49D1	NP_001193556.1	0.725674	0.199487	-6.193	-5.30899	-2.4605	0.475703	-5.9145	-5.339	-4.70295	FALSE	FALSE	FALSE	FALSE	FALSE	FALSE	FALSE	TRUE	FALSE	FALSE	FALSE	FALSE	FALSE	FALSE
19	NMRK2	NP_001276046.1	0	0	-4.2245	-3.38507	-2.1755	0.387608	-3.899	-3.38025	-2.86575	FALSE	FALSE	FALSE	FALSE	FALSE	FALSE	FALSE	FALSE	FALSE	FALSE	FALSE	FALSE	FALSE	FALSE
11	ZP1	NP_997224.2	0	0	-4.12	-3.47336	-1.9775	0.298918	-3.8645	-3.4845	-3.0876	FALSE	FALSE	FALSE	FALSE	FALSE	FALSE	FALSE	FALSE	FALSE	FALSE	FALSE	FALSE	FALSE	FALSE
12	IPO8	NP_006381.2	0.0792919	0.114963	-5.887	-3.92548	-2.7575	0.704063	-4.9552	-3.8315	-3.0475	FALSE	FALSE	FALSE	FALSE	FALSE	FALSE	TRUE	FALSE	FALSE	FALSE	TRUE	FALSE	FALSE	TRUE
12	RILPL1	NP_001306172.1	0.0526316	0.0818713	-5.745	-3.75579	-2.3505	0.671832	-4.7768	-3.5865	-3.0237	FALSE	FALSE	FALSE	FALSE	FALSE	FALSE	FALSE	FALSE	FALSE	FALSE	FALSE	FALSE	FALSE	FALSE
17	OR3A1	NP_002541.2	0.013331	0.0595568	-5.515	-3.37497	-2.2355	0.744434	-4.461	-3.2905	-2.449	FALSE	FALSE	FALSE	FALSE	FALSE	FALSE	FALSE	FALSE	FALSE	FALSE	FALSE	FALSE	FALSE	FALSE
9	NCBP1	NP_002477.1	0.121393	0.132518	-5.949	-4.07748	-2.3845	0.734104	-5.1355	-4.014	-3.1421	FALSE	FALSE	FALSE	FALSE	FALSE	FALSE	FALSE	FALSE	FALSE	FALSE	FALSE	FALSE	FALSE	FALSE
4	KIT	NP_000213.1	0.153926	0.119256	-5.9455	-4.09665	-2.7265	0.772037	-5.281	-3.9395	-3.188	TRUE	FALSE	FALSE	FALSE	FALSE	FALSE	TRUE	FALSE	FALSE	FALSE	TRUE	FALSE	FALSE	TRUE
1	REN	NP_000528.1	0.00499853	0.0464569	-5.293	-3.63312	-2.379	0.528407	-4.4095	-3.539	-3.0215	FALSE	TRUE	FALSE	FALSE	FALSE	FALSE	TRUE	FALSE	FALSE	FALSE	FALSE	FALSE	FALSE	FALSE
13	MRPL57	NP_076931.1	0	0	-4.0755	-2.95741	-1.784	0.295738	-3.302	-2.96975	-2.5685	FALSE	FALSE	FALSE	FALSE	FALSE	FALSE	FALSE	FALSE	FALSE	FALSE	FALSE	FALSE	FALSE	FALSE
19	KXD1	NP_001165419.1	0	0	-4.333	-3.50259	-2.5135	0.331979	-3.9602	-3.5055	-3.0639	FALSE	FALSE	FALSE	FALSE	FALSE	FALSE	FALSE	FALSE	FALSE	FALSE	FALSE	FALSE	FALSE	FALSE
X	TCEAL8	NP_001006685.1	0.0188679	0.0248262	-6.0815	-3.83382	-2.1875	0.455911	-4.2867	-3.8325	-3.3089	FALSE	FALSE	FALSE	FALSE	FALSE	FALSE	FALSE	FALSE	FALSE	FALSE	FALSE	FALSE	FALSE	FALSE
17	METTL16	NP_076991.3	0.196933	0.19641	-5.565	-4.41743	-2.3515	0.60332	-5.252	-4.399	-3.643	FALSE	FALSE	FALSE	FALSE	FALSE	FALSE	FALSE	FALSE	FALSE	FALSE	FALSE	FALSE	FALSE	FALSE
10	BMPR1A	NP_004320.2	0.0457568	0.116984	-5.8535	-3.9371	-2.723	0.621263	-4.81	-3.8725	-3.1596	TRUE	FALSE	TRUE	FALSE	TRUE	TRUE	FALSE	FALSE	FALSE	FALSE	FALSE	FALSE	FALSE	FALSE
17	MRPL27	NP_057588.1	0	0	-3.726	-3.13806	-1.896	0.247221	-3.431	-3.1655	-2.7993	FALSE	FALSE	FALSE	FALSE	FALSE	FALSE	FALSE	FALSE	FALSE	FALSE	FALSE	FALSE	FALSE	FALSE
6	DSE	NP_001309868.1	0.0109896	0.0181544	-5.763	-3.70229	-2.373	0.353465	-4.118	-3.624	-3.374	FALSE	FALSE	FALSE	FALSE	FALSE	FALSE	TRUE	FALSE	FALSE	FALSE	TRUE	FALSE	FALSE	TRUE
9	PDCD1LG2	NP_079515.2	0	0	-4.1815	-3.30227	-2.0245	0.343998	-3.77225	-3.292	-2.86925	FALSE	FALSE	FALSE	FALSE	FALSE	FALSE	FALSE	FALSE	FALSE	FALSE	FALSE	FALSE	FALSE	FALSE
2	TPRKB	NP_057142.1	0	0.00307787	-4.8115	-3.44249	-2.629	0.29685	-3.8121	-3.415	-3.1085	FALSE	FALSE	FALSE	FALSE	FALSE	FALSE	FALSE	TRUE	FALSE	FALSE	TRUE	FALSE	FALSE	TRUE
X	NAA10	NP_003482.1	0.698626	0.204827	-6.071	-5.25997	-3.625	0.442661	-5.7834	-5.3385	-4.6216	FALSE	FALSE	FALSE	FALSE	FALSE	FALSE	FALSE	FALSE	FALSE	FALSE	TRUE	TRUE	TRUE	TRUE
6	LSM2	NP_067000.1	0.0382206	0.148496	-5.456	-4.03499	-3.005	0.558373	-4.8425	-3.9765	-3.33225	FALSE	FALSE	FALSE	FALSE	FALSE	FALSE	TRUE	FALSE	FALSE	FALSE	FALSE	FALSE	FALSE	FALSE
16	TNRC6A	NP_055309.2	0.000141673	0.00442729	-5.168	-3.51459	-2.448	0.321534	-3.932	-3.475	-3.15	FALSE	FALSE	FALSE	FALSE	FALSE	FALSE	TRUE	FALSE	FALSE	FALSE	FALSE	FALSE	FALSE	FALSE
14	KLHL33	NP_001103467.2	0	0	-4.275	-3.2181	-2.128	0.354095	-3.726	-3.178	-2.7892	FALSE	FALSE	FALSE	FALSE	FALSE	FALSE	FALSE	FALSE	FALSE	FALSE	FALSE	FALSE	FALSE	FALSE
7	GJC3	NP_853516.1	0	0	-3.5965	-3.43063	-2.8155	0.0943904	-3.5385	-3.4415	-3.3065	FALSE	FALSE	FALSE	FALSE	FALSE	FALSE	TRUE	FALSE	FALSE	FALSE	FALSE	FALSE	FALSE	FALSE
9	GOLGA1	NP_002068.2	0	0	-4.4805	-3.61065	-2.1305	0.460655	-4.2355	-3.60975	-2.9985	FALSE	FALSE	FALSE	FALSE	FALSE	FALSE	FALSE	FALSE	FALSE	FALSE	FALSE	FALSE	FALSE	FALSE
2	PTPRN	NP_002837.1	0.0505421	0.0621753	-5.3375	-3.64651	-2.1785	0.608493	-4.69815	-3.4415	-3.078	FALSE	FALSE	FALSE	FALSE	FALSE	FALSE	TRUE	FALSE	FALSE	FALSE	FALSE	FALSE	FALSE	FALSE
4	EDNRA	NP_001948.1	0.306687	0.14333	-7.4015	-4.6178	-2.9265	0.926877	-5.9899	-4.48925	-3.4501	FALSE	FALSE	FALSE	FALSE	FALSE	FALSE	TRUE	FALSE	FALSE	FALSE	TRUE	FALSE	FALSE	TRUE
1	CKS1B	NP_001817.1	0	0.122567	-4.819	-4.25339	-2.9775	0.359441	-4.6395	-4.3445	-3.711	FALSE	FALSE	FALSE	FALSE	FALSE	FALSE	FALSE	FALSE	FALSE	FALSE	FALSE	FALSE	FALSE	FALSE
15	RAB11A	NP_004654.1	0.531638	0.125074	-7.5665	-5.13038	-3.167	1.05034	-6.5193	-5.15525	-3.6466	FALSE	FALSE	FALSE	FALSE	FALSE	FALSE	FALSE	FALSE	FALSE	FALSE	TRUE	FALSE	FALSE	TRUE
22	RBX1	NP_055063.1	0.75286	0.0978261	-7.508	-5.70706	-2.091	1.09597	-6.9354	-5.94075	-4.13725	FALSE	FALSE	FALSE	FALSE	FALSE	FALSE	TRUE	FALSE	FALSE	FALSE	FALSE	FALSE	FALSE	FALSE
17	BHLHA9	NP_001157877.1	0	0	-4.335	-3.12705	-1.839	0.44996	-3.6933	-3.05	-2.64	FALSE	FALSE	FALSE	FALSE	FALSE	FALSE	FALSE	FALSE	FALSE	FALSE	TRUE	FALSE	FALSE	TRUE
3	GBE1	NP_000149.4	0.010762	0.0449332	-6.122	-3.55647	-2.027	0.537149	-4.37105	-3.404	-3.024	FALSE	TRUE	FALSE	FALSE	FALSE	FALSE	TRUE	FALSE	FALSE	FALSE	TRUE	FALSE	FALSE	TRUE
X	NEXMIF	NP_001008537.1	0.00641761	0.0417682	-5.2985	-3.92066	-2.353	0.366964	-4.3915	-3.883	-3.4865	FALSE	FALSE	TRUE	FALSE	FALSE	FALSE	FALSE	FALSE	FALSE	FALSE	TRUE	TRUE	FALSE	TRUE
1	METTL18	NP_001307128.1	0	0	-4.207	-3.69988	-1.464	0.397837	-4.177	-3.737	-3.1522	FALSE	FALSE	FALSE	FALSE	FALSE	FALSE	FALSE	FALSE	FALSE	FALSE	FALSE	FALSE	FALSE	FALSE
14	PLEK2	NP_057529.1	0	0	-4.236	-3.46649	-2.597	0.310522	-3.893	-3.4595	-3.063	FALSE	FALSE	FALSE	FALSE	FALSE	FALSE	FALSE	FALSE	FALSE	FALSE	FALSE	FALSE	FALSE	FALSE
11	OR51T1	NP_001004759.2	0.0055668	0.074224	-5.201	-3.49837	-2.2195	0.650857	-4.5085	-3.3455	-2.776	FALSE	FALSE	FALSE	FALSE	FALSE	FALSE	FALSE	FALSE	FALSE	FALSE	FALSE	FALSE	FALSE	FALSE
2	EEF1B2	NP_001950.1	0.00541072	0.14609	-5.2325	-3.78996	-1.29	0.757797	-4.716	-3.8785	-2.69375	FALSE	FALSE	FALSE	FALSE	FALSE	FALSE	FALSE	FALSE	FALSE	FALSE	TRUE	FALSE	FALSE	TRUE
19	USP29	NP_065954.1	0	0	-4.418	-3.38909	-2.278	0.309867	-3.778	-3.398	-2.9825	FALSE	FALSE	FALSE	FALSE	FALSE	FALSE	FALSE	FALSE	FALSE	TRUE	FALSE	FALSE	FALSE	FALSE
4	DGKQ	NP_001338.2	0.000121551	0.0106357	-5.115	-3.24222	-1.9035	0.57514	-4.0572	-3.1885	-2.5255	FALSE	FALSE	FALSE	FALSE	FALSE	FALSE	TRUE	FALSE	FALSE	FALSE	FALSE	FALSE	FALSE	FALSE
4	SPATA18	NP_660306.1	0	0	-3.676	-3.26125	-1.971	0.193066	-3.4375	-3.3165	-2.9905	FALSE	FALSE	FALSE	FALSE	FALSE	FALSE	TRUE	FALSE	FALSE	FALSE	FALSE	FALSE	FALSE	FALSE
8	SLC26A7	NP_599028.1	0	0.009578	-4.815	-3.54242	-2.323	0.493356	-4.2728	-3.4635	-2.9545	FALSE	FALSE	FALSE	FALSE	FALSE	FALSE	FALSE	FALSE	FALSE	FALSE	FALSE	FALSE	FALSE	FALSE
20	SLC13A3	NP_073740.2	0	0	-4.6125	-3.62275	-2.291	0.504874	-4.275	-3.65325	-2.9175	FALSE	FALSE	FALSE	FALSE	FALSE	FALSE	TRUE	FALSE	FALSE	FALSE	FALSE	FALSE	FALSE	FALSE
12	CABP1	NP_001028849.1	0	0.0855263	-4.927	-3.9199	-2.2225	0.591681	-4.595	-4.0875	-3.03095	FALSE	FALSE	FALSE	FALSE	FALSE	FALSE	FALSE	FALSE	FALSE	FALSE	FALSE	FALSE	FALSE	FALSE
15	MESP2	NP_001035047.1	0	0	-3.9355	-3.07076	-2.481	0.239693	-3.444	-3.008	-2.84	FALSE	TRUE	FALSE	FALSE	FALSE	FALSE	FALSE	FALSE	FALSE	FALSE	TRUE	FALSE	FALSE	TRUE
X	DKC1	NP_001275676.1	0.673063	0.109466	-7.5365	-5.4832	-3.1045	1.0443	-6.8	-5.59725	-3.94715	FALSE	FALSE	FALSE	FALSE	FALSE	FALSE	FALSE	FALSE	FALSE	FALSE	TRUE	FALSE	FALSE	TRUE
17	MAP2K3	NP_659731.1	0.0101985	0.15061	-5.226	-4.0915	-2.6815	0.482152	-4.746	-4.085	-3.441	FALSE	FALSE	FALSE	FALSE	FALSE	FALSE	TRUE	FALSE	FALSE	FALSE	FALSE	FALSE	FALSE	FALSE
9	RFX3	NP_602304.1	0.237281	0.133536	-6.547	-4.28455	-1.8305	0.935789	-5.598	-4.235	-3.0735	FALSE	FALSE	FALSE	FALSE	FALSE	FALSE	TRUE	FALSE	FALSE	FALSE	FALSE	FALSE	FALSE	FALSE
4	TLR3	NP_003256.1	0	0	-4.534	-3.52688	-2.04	0.397719	-4.079	-3.499	-3.0275	FALSE	FALSE	FALSE	FALSE	FALSE	FALSE	FALSE	FALSE	FALSE	FALSE	FALSE	FALSE	FALSE	FALSE
1	C1orf122	NP_940848.2	0.000487329	0.00389864	-5.0865	-3.30529	-2.894	0.365611	-3.855	-3.18025	-2.9715	FALSE	FALSE	FALSE	FALSE	FALSE	FALSE	FALSE	FALSE	FALSE	FALSE	FALSE	FALSE	FALSE	FALSE
1	SV2A	NP_001265648.1	0	0.0182456	-4.764	-4.01304	-2.3525	0.380689	-4.46155	-4.061	-3.48995	FALSE	FALSE	FALSE	FALSE	FALSE	FALSE	TRUE	FALSE	FALSE	FALSE	FALSE	FALSE	FALSE	FALSE
8	ZFTRAF1	NP_001317547.1	0.000681315	0.97411	-5.151	-4.74223	-4.519	0.0725197	-4.8385	-4.732	-4.6625	FALSE	FALSE	FALSE	FALSE	FALSE	FALSE	FALSE	FALSE	FALSE	FALSE	FALSE	FALSE	FALSE	FALSE
11	KCNQ1	NP_000209.2	0.0864462	0.0783419	-5.8855	-3.71201	-2.1365	0.79324	-4.9763	-3.4605	-2.871	TRUE	FALSE	TRUE	FALSE	TRUE	FALSE	TRUE	FALSE	FALSE	FALSE	TRUE	FALSE	FALSE	TRUE
8	RNF122	NP_079063.2	0.0320574	0.132057	-5.2545	-3.8307	-2.747	0.629304	-4.83755	-3.6785	-3.1294	FALSE	FALSE	FALSE	FALSE	FALSE	FALSE	FALSE	FALSE	FALSE	FALSE	FALSE	FALSE	FALSE	FALSE
4	CXCL9	NP_002407.1	0	0	-4.1905	-3.66609	-2.582	0.258359	-4.00255	-3.67525	-3.3378	FALSE	FALSE	FALSE	FALSE	FALSE	FALSE	FALSE	FALSE	FALSE	FALSE	FALSE	FALSE	FALSE	FALSE
12	NXPH4	NP_009155.1	0	0	-4.285	-3.25996	-2.7695	0.287624	-3.7152	-3.1405	-2.992	FALSE	FALSE	FALSE	FALSE	FALSE	FALSE	TRUE	FALSE	FALSE	FALSE	FALSE	FALSE	FALSE	FALSE
15	C15orf48	NP_115789.1	0	0.0111193	-4.798	-3.88479	-2.5585	0.371342	-4.3561	-3.9065	-3.3945	FALSE	FALSE	FALSE	FALSE	FALSE	FALSE	TRUE	FALSE	FALSE	FALSE	FALSE	FALSE	FALSE	FALSE
19	AKAP8	NP_005849.1	0	0	-4.5575	-3.23964	-1.9045	0.401914	-3.8365	-3.1765	-2.7725	FALSE	FALSE	FALSE	FALSE	FALSE	FALSE	FALSE	FALSE	FALSE	FALSE	FALSE	FALSE	FALSE	FALSE
19	ZNF132	NP_003424.3	0.0184211	0.0573684	-5.394	-3.65897	-2.6525	0.545901	-4.46305	-3.5355	-3.0655	FALSE	FALSE	FALSE	FALSE	FALSE	FALSE	FALSE	FALSE	FALSE	FALSE	FALSE	FALSE	FALSE	FALSE
19	ZNF548	NP_001166244.1	0.0271615	0.087255	-5.535	-3.70212	-2.72	0.62074	-4.6725	-3.5205	-3.0445	FALSE	FALSE	FALSE	FALSE	FALSE	FALSE	FALSE	FALSE	FALSE	FALSE	FALSE	FALSE	FALSE	FALSE
18	SMAD7	NP_005895.1	0.0144388	0.0925322	-5.321	-3.65995	-2.118	0.62338	-4.6465	-3.507	-2.972	FALSE	FALSE	FALSE	FALSE	FALSE	FALSE	TRUE	FALSE	FALSE	FALSE	FALSE	FALSE	FALSE	FALSE
8	WASHC5	NP_055661.3	0	0	-4.5275	-3.61838	-2.6375	0.26526	-3.9255	-3.6585	-3.2439	FALSE	FALSE	FALSE	FALSE	FALSE	FALSE	FALSE	FALSE	FALSE	FALSE	TRUE	FALSE	FALSE	TRUE
17	LRRC37A2	NP_001006608.2	0.499487	0.261721	-7.202	-5.24925	-2.845	0.816269	-6.526	-5.055	-4.3215	FALSE	FALSE	FALSE	FALSE	FALSE	FALSE	FALSE	TRUE	FALSE	FALSE	FALSE	FALSE	FALSE	FALSE
19	SYDE1	NP_149014.3	0.00947368	0.0435628	-5.5055	-3.48475	-2.319	0.571336	-4.3651	-3.3345	-2.8785	FALSE	FALSE	FALSE	FALSE	FALSE	FALSE	FALSE	FALSE	FALSE	FALSE	FALSE	FALSE	FALSE	FALSE
11	UBE2L6	NP_004214.1	0	0	-4.4685	-3.44567	-1.855	0.424793	-4.0349	-3.428	-2.9152	FALSE	FALSE	FALSE	FALSE	FALSE	FALSE	FALSE	FALSE	FALSE	FALSE	FALSE	FALSE	FALSE	FALSE
3	CHCHD4	NP_653237.1	0.0646846	0.0960225	-6.041	-3.7732	-2.929	0.724147	-4.849	-3.595	-2.9824	FALSE	FALSE	FALSE	FALSE	FALSE	FALSE	FALSE	FALSE	FALSE	FALSE	FALSE	FALSE	FALSE	FALSE
6	MCCD1	NP_001011700.2	0	0	-4.324	-3.04531	-2.051	0.393476	-3.611	-2.949	-2.634	FALSE	FALSE	FALSE	FALSE	FALSE	FALSE	FALSE	FALSE	FALSE	FALSE	FALSE	FALSE	FALSE	FALSE
X	RPS4X	NP_000998.1	0.450243	0.13954	-7.5635	-4.89901	-2.3555	1.09921	-6.38795	-4.91	-3.4116	FALSE	FALSE	FALSE	FALSE	FALSE	FALSE	FALSE	FALSE	FALSE	FALSE	FALSE	FALSE	FALSE	FALSE
8	UBE2W	NP_001001481.3	0.321892	0.163616	-6.2585	-4.55789	-2.4065	0.864415	-5.7113	-4.5805	-3.35355	FALSE	FALSE	FALSE	FALSE	FALSE	FALSE	FALSE	FALSE	FALSE	FALSE	FALSE	FALSE	FALSE	FALSE
3	COPG1	NP_057212.1	0.00219298	0.048672	-5.2885	-3.73759	-2.2325	0.514946	-4.44575	-3.713	-3.0795	FALSE	FALSE	FALSE	FALSE	FALSE	FALSE	FALSE	FALSE	FALSE	FALSE	FALSE	FALSE	FALSE	FALSE
19	RETN	NP_001180303.1	0	0	-4.4725	-3.21233	-2.029	0.347143	-3.6177	-3.214	-2.76815	FALSE	FALSE	FALSE	FALSE	FALSE	FALSE	TRUE	FALSE	FALSE	FALSE	FALSE	FALSE	FALSE	FALSE
7	FKBP14	NP_060416.1	0	0.00549199	-4.786	-3.52099	-2.475	0.491005	-4.2177	-3.4825	-2.9051	FALSE	FALSE	FALSE	FALSE	FALSE	FALSE	FALSE	FALSE	FALSE	FALSE	TRUE	FALSE	FALSE	TRUE
4	DHX15	NP_001349.2	0.591479	0.121387	-8.8175	-5.57725	-3.2485	1.33001	-7.5126	-5.406	-3.911	FALSE	FALSE	FALSE	FALSE	FALSE	FALSE	TRUE	FALSE	FALSE	FALSE	FALSE	FALSE	FALSE	FALSE
12	DGKA	NP_001336.2	0	0.0581553	-4.9555	-3.86851	-2.54	0.491586	-4.5283	-3.8705	-3.1992	FALSE	FALSE	FALSE	FALSE	FALSE	FALSE	FALSE	FALSE	FALSE	FALSE	FALSE	FALSE	FALSE	FALSE
3	ADPRH	NP_001116.1	0	0	-4.111	-3.37251	-3.068	0.194199	-3.6665	-3.324	-3.1675	FALSE	FALSE	FALSE	FALSE	FALSE	FALSE	TRUE	FALSE	FALSE	FALSE	FALSE	FALSE	FALSE	FALSE
14	PRMT5	NP_006100.2	0.0719356	0.101195	-5.73	-3.99007	-2.6355	0.601466	-4.9095	-3.8725	-3.3125	FALSE	FALSE	FALSE	FALSE	FALSE	FALSE	FALSE	FALSE	FALSE	FALSE	FALSE	FALSE	FALSE	FALSE
9	TTC16	NP_659402.1	0	0	-3.8635	-3.44325	-2.015	0.29415	-3.749	-3.509	-3.034	FALSE	FALSE	FALSE	FALSE	FALSE	FALSE	FALSE	FALSE	FALSE	FALSE	FALSE	FALSE	FALSE	FALSE
11	OR10G4	NP_001004462.1	0.00432825	0.0609418	-5.3165	-3.45449	-1.225	0.714979	-4.45725	-3.42275	-2.55275	FALSE	FALSE	FALSE	FALSE	FALSE	FALSE	FALSE	FALSE	FALSE	FALSE	FALSE	FALSE	FALSE	FALSE
2	SPATS2L	NP_001269673.1	0	0.00753354	-4.741	-3.65507	-2.4	0.457071	-4.3395	-3.542	-3.1325	FALSE	FALSE	FALSE	FALSE	FALSE	FALSE	TRUE	FALSE	FALSE	FALSE	FALSE	FALSE	FALSE	FALSE
3	GALNT15	NP_473451.3	0	0	-4.454	-3.38122	-2.0755	0.444432	-3.961	-3.3885	-2.78595	FALSE	FALSE	FALSE	FALSE	FALSE	FALSE	TRUE	FALSE	FALSE	FALSE	FALSE	FALSE	FALSE	FALSE
17	MAP3K14	NP_003945.2	0.0858196	0.057269	-6.2255	-3.96959	-2.537	0.647354	-4.9393	-3.8195	-3.3215	FALSE	FALSE	FALSE	FALSE	FALSE	FALSE	TRUE	FALSE	FALSE	FALSE	FALSE	FALSE	FALSE	FALSE
9	PPP1R26	NP_055626.3	0	0.0286152	-4.919	-3.32781	-1.8735	0.476279	-3.9349	-3.281	-2.772	FALSE	FALSE	FALSE	FALSE	FALSE	FALSE	FALSE	FALSE	FALSE	FALSE	FALSE	FALSE	FALSE	FALSE
7	SLC26A5	NP_945350.1	0.0068086	0.081379	-5.3745	-3.83508	-2.5085	0.551935	-4.587	-3.819	-3.1097	FALSE	TRUE	FALSE	FALSE	FALSE	FALSE	FALSE	FALSE	FALSE	FALSE	FALSE	FALSE	FALSE	FALSE
5	ATOX1	NP_004036.1	0	0.0594228	-4.835	-3.81344	-2.1285	0.507933	-4.5003	-3.82625	-3.12085	FALSE	FALSE	FALSE	FALSE	FALSE	FALSE	TRUE	FALSE	FALSE	FALSE	FALSE	FALSE	FALSE	FALSE
1	DEGS1	NP_003667.1	0	0	-4.0615	-3.53993	-1.9085	0.376378	-3.9641	-3.6155	-2.9885	FALSE	FALSE	FALSE	FALSE	FALSE	FALSE	FALSE	FALSE	FALSE	FALSE	TRUE	FALSE	FALSE	TRUE
1	TNNI3K	NP_057062.1	0	0.0104749	-5.017	-3.43982	-2.5195	0.410348	-4.0695	-3.311	-3.029	FALSE	FALSE	FALSE	FALSE	FALSE	FALSE	FALSE	FALSE	FALSE	FALSE	FALSE	FALSE	FALSE	FALSE
X	MAGEB18	NP_775970.2	0.125187	0.121534	-6.2475	-4.0877	-2.1625	0.730679	-5.1668	-3.9555	-3.2532	FALSE	FALSE	FALSE	FALSE	FALSE	FALSE	FALSE	FALSE	FALSE	FALSE	FALSE	FALSE	FALSE	FALSE
7	MRPL32	NP_114109.1	0	0	-4.346	-3.41275	-1.9775	0.447161	-4.0065	-3.42575	-2.82945	FALSE	FALSE	FALSE	FALSE	FALSE	FALSE	FALSE	FALSE	FALSE	FALSE	FALSE	FALSE	FALSE	FALSE
16	ZP2	NP_003451.1	0	0.0106055	-4.781	-3.4822	-1.9525	0.559442	-4.296	-3.441	-2.7697	FALSE	FALSE	FALSE	FALSE	FALSE	FALSE	FALSE	FALSE	FALSE	FALSE	FALSE	FALSE	FALSE	FALSE
5	CTXN3	NP_001120857.1	0	0	-4.192	-3.48419	-2.561	0.274104	-3.8537	-3.4745	-3.1253	FALSE	FALSE	FALSE	FALSE	FALSE	FALSE	FALSE	FALSE	FALSE	FALSE	FALSE	FALSE	FALSE	FALSE
19	ADM5	NP_001094810.1	0.00961538	0	-6.0055	-3.40129	-3.1105	0.373545	-3.87925	-3.264	-3.1325	FALSE	FALSE	FALSE	FALSE	FALSE	FALSE	FALSE	FALSE	FALSE	FALSE	FALSE	FALSE	FALSE	FALSE
2	IQCA1	NP_001257514.1	0	0	-4.294	-3.47741	-2.339	0.30056	-3.872	-3.4725	-3.0915	FALSE	FALSE	FALSE	FALSE	FALSE	FALSE	FALSE	FALSE	FALSE	FALSE	FALSE	FALSE	FALSE	FALSE
12	LMBR1L	NP_060583.2	0	0.00147778	-4.7255	-3.58937	-2.189	0.393755	-4.1362	-3.562	-3.0943	FALSE	FALSE	FALSE	FALSE	FALSE	FALSE	FALSE	FALSE	FALSE	FALSE	FALSE	FALSE	FALSE	FALSE
19	AP1M1	NP_115882.1	0.109534	0.134531	-6.361	-4.04009	-2.048	0.770243	-5.088	-4.0055	-3.036	FALSE	FALSE	FALSE	FALSE	FALSE	FALSE	TRUE	FALSE	FALSE	FALSE	FALSE	FALSE	FALSE	FALSE
12	CHPT1	NP_064629.2	0	0.00841535	-4.8615	-3.53196	-2.1235	0.483449	-4.1425	-3.5485	-2.878	FALSE	FALSE	FALSE	FALSE	FALSE	FALSE	FALSE	FALSE	FALSE	FALSE	FALSE	FALSE	FALSE	FALSE
12	TBK1	NP_037386.1	0	0.073848	-5.04	-3.87821	-2.1545	0.477232	-4.5544	-3.827	-3.288	FALSE	FALSE	FALSE	FALSE	FALSE	FALSE	TRUE	FALSE	FALSE	FALSE	FALSE	FALSE	FALSE	FALSE
10	HECTD2	NP_775768.4	0	0	-4.5345	-3.58029	-2.784	0.263813	-3.9528	-3.54325	-3.28055	FALSE	FALSE	FALSE	FALSE	FALSE	FALSE	FALSE	FALSE	FALSE	FALSE	FALSE	FALSE	FALSE	FALSE
1	SGIP1	NP_115667.2	0.0504213	0.0725929	-5.7735	-3.71937	-1.935	0.671098	-4.74165	-3.518	-3.0235	FALSE	FALSE	FALSE	FALSE	FALSE	FALSE	TRUE	FALSE	FALSE	FALSE	FALSE	FALSE	FALSE	FALSE
14	COX16	NP_057552.1	0	0	-3.7615	-3.6469	-3.105	0.0838635	-3.734	-3.6675	-3.5305	FALSE	FALSE	FALSE	FALSE	FALSE	FALSE	FALSE	FALSE	FALSE	FALSE	TRUE	FALSE	FALSE	TRUE
4	AIMP1	NP_004748.2	0	0	-4.201	-3.57952	-2.659	0.421799	-4.1061	-3.597	-2.9828	FALSE	FALSE	FALSE	FALSE	FALSE	FALSE	FALSE	FALSE	FALSE	FALSE	TRUE	FALSE	FALSE	TRUE
8	DEFB105A	NP_689463.1	0	0	-4.3425	-4.27962	-4.2485	0.0164003	-4.3035	-4.2765	-4.2605	FALSE	FALSE	FALSE	FALSE	FALSE	FALSE	FALSE	TRUE	FALSE	FALSE	FALSE	FALSE	FALSE	FALSE
4	S100P	NP_005971.1	0	0.0030248	-4.6765	-3.41645	-1.567	0.571019	-4.1744	-3.4305	-2.6438	FALSE	FALSE	FALSE	FALSE	FALSE	FALSE	FALSE	FALSE	FALSE	FALSE	FALSE	FALSE	FALSE	FALSE
5	ARSB	NP_000037.2	0	0.00548246	-4.797	-3.37632	-2.417	0.48832	-4.08925	-3.3125	-2.77925	FALSE	TRUE	FALSE	FALSE	FALSE	FALSE	TRUE	FALSE	FALSE	FALSE	TRUE	FALSE	FALSE	TRUE
1	HES4	NP_001135939.1	0	0	-3.673	-2.80149	-1.8965	0.383513	-3.3815	-2.724	-2.342	FALSE	FALSE	FALSE	FALSE	FALSE	FALSE	FALSE	FALSE	FALSE	FALSE	FALSE	FALSE	FALSE	FALSE
19	RPL13A	NP_036555.1	0.0580389	0.15465	-5.7115	-3.98152	-1.4025	0.766719	-4.89885	-4.06325	-2.8955	FALSE	FALSE	FALSE	FALSE	FALSE	FALSE	FALSE	FALSE	FALSE	FALSE	FALSE	FALSE	FALSE	FALSE
19	ATG4D	NP_116274.3	0.000391313	0.0389356	-5.1295	-3.51332	-1.9495	0.61441	-4.3785	-3.456	-2.7485	FALSE	FALSE	FALSE	FALSE	FALSE	FALSE	FALSE	FALSE	FALSE	FALSE	FALSE	FALSE	FALSE	FALSE
16	COG8	NP_115758.3	0.00689927	0.030751	-5.522	-3.42312	-1.6685	0.553147	-4.2625	-3.24875	-2.868	FALSE	TRUE	FALSE	FALSE	FALSE	FALSE	FALSE	FALSE	FALSE	FALSE	TRUE	FALSE	FALSE	TRUE
5	TSPAN17	NP_001353420.1	0.0671658	0.11275	-5.748	-3.86113	-2.481	0.712209	-4.907	-3.765	-3.006	FALSE	FALSE	FALSE	FALSE	FALSE	FALSE	FALSE	FALSE	FALSE	FALSE	FALSE	FALSE	FALSE	FALSE
3	IFT57	NP_060480.1	0	0.0022942	-4.722	-3.71147	-2.3365	0.36775	-4.2125	-3.694	-3.242	FALSE	FALSE	FALSE	FALSE	FALSE	FALSE	FALSE	FALSE	FALSE	FALSE	FALSE	FALSE	FALSE	FALSE
3	NEK11	NP_079076.3	0	0	-4.5245	-3.61431	-2.29	0.410972	-4.16	-3.638	-3.04	FALSE	FALSE	FALSE	FALSE	FALSE	FALSE	FALSE	FALSE	FALSE	FALSE	FALSE	FALSE	FALSE	FALSE
1	ATP1A2	NP_000693.1	0.144707	0.163194	-5.971	-4.19287	-2.1365	0.72905	-5.19125	-4.1895	-3.21975	TRUE	FALSE	FALSE	FALSE	FALSE	FALSE	FALSE	FALSE	FALSE	FALSE	TRUE	FALSE	FALSE	TRUE
X	ARHGEF6	NP_004831.1	0	0.0527264	-4.6805	-4.10947	-2.429	0.353369	-4.567	-4.1225	-3.64	FALSE	FALSE	FALSE	FALSE	FALSE	FALSE	FALSE	FALSE	FALSE	FALSE	TRUE	FALSE	FALSE	TRUE
5	PCDHGA1	NP_061735.1	0.0148431	0.031184	-5.644	-3.39495	-0.125	0.580213	-4.21	-3.26	-2.8295	FALSE	FALSE	FALSE	FALSE	FALSE	FALSE	FALSE	FALSE	FALSE	FALSE	FALSE	FALSE	FALSE	FALSE
2	GIGYF2	NP_001096616.1	0	0	-4.4365	-3.64152	-2.283	0.268796	-3.9767	-3.6575	-3.284	FALSE	FALSE	FALSE	FALSE	FALSE	FALSE	TRUE	FALSE	FALSE	FALSE	FALSE	FALSE	FALSE	TRUE
1	PDE4B	NP_002591.2	0.173139	0.113269	-6.304	-4.14812	-1.815	0.832418	-5.416	-3.95625	-3.224	FALSE	FALSE	FALSE	FALSE	FALSE	FALSE	FALSE	FALSE	FALSE	FALSE	FALSE	FALSE	FALSE	FALSE
3	B3GNT5	NP_114436.1	0	0	-4.4925	-3.64588	-2.1905	0.359109	-4.0986	-3.671	-3.1527	FALSE	FALSE	FALSE	FALSE	FALSE	FALSE	FALSE	FALSE	FALSE	FALSE	FALSE	FALSE	FALSE	FALSE
14	ARG2	NP_001163.1	0	0	-4.3985	-3.68272	-2.316	0.392965	-4.178	-3.7125	-3.1306	FALSE	FALSE	FALSE	FALSE	FALSE	FALSE	FALSE	FALSE	FALSE	FALSE	FALSE	FALSE	FALSE	FALSE
22	SUN2	NP_056189.1	0	0	-4.583	-3.46448	-2.5745	0.320754	-3.95635	-3.40025	-3.1105	FALSE	FALSE	FALSE	FALSE	FALSE	FALSE	TRUE	FALSE	FALSE	FALSE	FALSE	FALSE	FALSE	FALSE
14	FAM161B	NP_689658.3	0	0	-4.582	-3.4909	-1.6885	0.368647	-3.9885	-3.46975	-3.0335	FALSE	FALSE	FALSE	FALSE	FALSE	FALSE	FALSE	FALSE	FALSE	FALSE	FALSE	FALSE	FALSE	FALSE
14	MOK	NP_055041.1	0	0	-4.3555	-3.50765	-2.0375	0.408528	-4.0288	-3.531	-2.933	FALSE	FALSE	FALSE	TRUE	FALSE	FALSE	FALSE	FALSE	FALSE	FALSE	FALSE	FALSE	FALSE	FALSE
16	NUDT16L1	NP_115725.1	0	0	-4.357	-3.12706	-1.9075	0.404631	-3.715	-3.0815	-2.6455	FALSE	FALSE	FALSE	FALSE	FALSE	FALSE	FALSE	FALSE	FALSE	FALSE	FALSE	FALSE	FALSE	FALSE
7	PSPH	NP_004568.2	0	0	-4.4255	-3.52403	-1.789	0.486632	-4.1604	-3.531	-2.8631	FALSE	TRUE	FALSE	FALSE	FALSE	FALSE	TRUE	FALSE	FALSE	FALSE	TRUE	FALSE	FALSE	TRUE
11	OR4C6	NP_001004704.1	0.0105263	0.0482456	-5.5145	-3.21034	-1.735	0.802969	-4.3861	-3.13	-2.191	FALSE	FALSE	FALSE	FALSE	FALSE	FALSE	FALSE	FALSE	FALSE	TRUE	FALSE	FALSE	FALSE	FALSE
3	EFHB	NP_653316.3	0	0	-4.0585	-3.4424	-2.566	0.181215	-3.6655	-3.452	-3.212	FALSE	FALSE	FALSE	FALSE	FALSE	FALSE	FALSE	FALSE	FALSE	FALSE	FALSE	FALSE	FALSE	FALSE
17	RPAIN	NP_001153715.1	0	0	-4.1285	-3.60372	-2.9635	0.196807	-3.8807	-3.5835	-3.3688	FALSE	FALSE	FALSE	FALSE	FALSE	FALSE	TRUE	FALSE	FALSE	FALSE	FALSE	FALSE	FALSE	FALSE
9	KDM4C	NP_055876.2	0	0.0916141	-4.9025	-3.45402	-2.566	0.636878	-4.59095	-3.1765	-2.85	FALSE	FALSE	FALSE	FALSE	FALSE	FALSE	TRUE	FALSE	FALSE	FALSE	FALSE	FALSE	FALSE	FALSE
1	GRIK3	NP_000822.2	0.139777	0.105518	-6.1065	-3.91297	-1.402	0.887147	-5.2598	-3.7365	-2.8705	FALSE	FALSE	FALSE	FALSE	FALSE	FALSE	TRUE	FALSE	FALSE	FALSE	FALSE	FALSE	FALSE	FALSE
4	ZFYVE28	NP_066023.2	5.9673e-05	0.0978637	-5.0625	-3.28355	-1.7225	0.747365	-4.606	-3.014	-2.55	FALSE	FALSE	FALSE	FALSE	FALSE	FALSE	FALSE	FALSE	FALSE	FALSE	FALSE	FALSE	FALSE	FALSE
4	PKD2	NP_000288.1	0.0951267	0.114698	-5.85	-3.94966	-1.665	0.754186	-5.0336	-3.8845	-3.014	TRUE	FALSE	FALSE	FALSE	FALSE	FALSE	FALSE	FALSE	FALSE	FALSE	FALSE	FALSE	FALSE	FALSE
1	WNT9A	NP_003386.1	0	0	-4.5365	-3.42736	-2.423	0.451443	-4.0645	-3.398	-2.83675	FALSE	FALSE	FALSE	FALSE	FALSE	FALSE	TRUE	FALSE	FALSE	FALSE	FALSE	FALSE	FALSE	FALSE
19	TMEM147	NP_116024.1	0	0	-4.186	-3.61295	-2.144	0.274084	-3.924	-3.661	-3.23445	FALSE	FALSE	FALSE	FALSE	FALSE	FALSE	FALSE	FALSE	FALSE	FALSE	FALSE	FALSE	FALSE	FALSE
15	SERINC4	NP_001244960.1	0	0	-4.5075	-3.41886	-2.2135	0.415515	-3.997	-3.4015	-2.884	FALSE	FALSE	FALSE	FALSE	FALSE	FALSE	FALSE	FALSE	FALSE	FALSE	FALSE	FALSE	FALSE	FALSE
9	PTAR1	NP_001093136.1	0.00641197	0.0935079	-5.303	-3.8887	-2.691	0.496589	-4.6165	-3.8075	-3.291	FALSE	FALSE	FALSE	FALSE	FALSE	FALSE	FALSE	FALSE	FALSE	FALSE	FALSE	FALSE	FALSE	FALSE
9	TPD52L3	NP_277051.4	0	0	-4.07	-3.11701	-1.655	0.387285	-3.6159	-3.1365	-2.6054	FALSE	FALSE	FALSE	FALSE	FALSE	FALSE	FALSE	FALSE	FALSE	FALSE	FALSE	FALSE	FALSE	FALSE
1	LRRC38	NP_001010847.1	0	0	-4.3155	-3.52249	-2.076	0.453991	-4.1448	-3.523	-2.9207	FALSE	FALSE	FALSE	FALSE	FALSE	FALSE	FALSE	FALSE	FALSE	FALSE	FALSE	FALSE	FALSE	FALSE
17	C1QBP	NP_001203.1	0	0.00064711	-4.676	-3.63816	-2.368	0.434097	-4.24075	-3.625	-3.0745	FALSE	FALSE	FALSE	FALSE	FALSE	FALSE	FALSE	FALSE	FALSE	FALSE	TRUE	FALSE	FALSE	TRUE
5	CARTPT	NP_004282.1	0	0.00153296	-4.631	-3.38861	-2.1965	0.507113	-4.0787	-3.3605	-2.7573	FALSE	FALSE	FALSE	FALSE	FALSE	FALSE	FALSE	FALSE	FALSE	FALSE	FALSE	FALSE	FALSE	FALSE
12	PIK3C2G	NP_001275703.1	0	0	-3.815	-3.51761	-2.653	0.185424	-3.765	-3.52	-3.2805	FALSE	FALSE	FALSE	FALSE	FALSE	FALSE	FALSE	FALSE	FALSE	FALSE	FALSE	FALSE	FALSE	FALSE
11	TTC36	NP_001073910.1	0	0	-4.242	-3.25664	-1.665	0.443184	-3.8435	-3.265	-2.68995	FALSE	FALSE	FALSE	FALSE	FALSE	FALSE	FALSE	FALSE	FALSE	FALSE	FALSE	FALSE	FALSE	FALSE
2	PRR30	NP_848648.2	0	0.00872785	-4.7955	-3.39538	-2.0925	0.422836	-4.03645	-3.28	-2.966	FALSE	FALSE	FALSE	FALSE	FALSE	FALSE	FALSE	FALSE	FALSE	FALSE	FALSE	FALSE	FALSE	FALSE
19	BORCS8	NP_001139256.1	0	0	-3.802	-3.2752	-2.778	0.174979	-3.5095	-3.272	-3.05155	FALSE	FALSE	FALSE	FALSE	FALSE	FALSE	FALSE	FALSE	FALSE	FALSE	FALSE	FALSE	FALSE	FALSE
10	GPRIN2	NP_055511.2	0	0	-4.499	-3.76265	-1.291	0.352495	-4.17	-3.835	-3.2009	FALSE	FALSE	FALSE	FALSE	FALSE	FALSE	FALSE	FALSE	FALSE	FALSE	FALSE	FALSE	FALSE	FALSE
15	TERB2	NP_689661.1	0	0	-4.204	-3.55019	-2.939	0.125601	-3.6915	-3.559	-3.3915	FALSE	FALSE	FALSE	FALSE	FALSE	FALSE	FALSE	FALSE	FALSE	FALSE	FALSE	FALSE	FALSE	FALSE
4	C4orf48	NP_001161715.3	0	0	-4.5185	-3.93124	-3.255	0.2298	-4.2488	-3.9175	-3.642	FALSE	FALSE	FALSE	FALSE	FALSE	FALSE	FALSE	FALSE	FALSE	FALSE	FALSE	FALSE	FALSE	FALSE
7	GNB2	NP_005264.2	0.070684	0.18688	-5.5215	-4.02498	-1.9245	0.750903	-4.9739	-4.0775	-2.9587	FALSE	FALSE	FALSE	FALSE	FALSE	FALSE	TRUE	FALSE	FALSE	FALSE	TRUE	TRUE	TRUE	TRUE
3	HHATL	NP_065758.3	0	0	-4.544	-3.49038	-1.286	0.46247	-4.065	-3.528	-2.8545	FALSE	FALSE	FALSE	FALSE	FALSE	FALSE	FALSE	FALSE	FALSE	FALSE	FALSE	FALSE	FALSE	FALSE
9	IFNE	NP_795372.1	0.00906433	0.0154971	-5.591	-3.47081	-1.864	0.531103	-4.16255	-3.41	-2.85045	FALSE	FALSE	FALSE	FALSE	FALSE	FALSE	FALSE	FALSE	FALSE	FALSE	FALSE	FALSE	FALSE	FALSE
14	MMP14	NP_004986.1	0.0529682	0.0903378	-5.5845	-3.77179	-2.2305	0.682788	-4.8185	-3.6375	-2.9915	FALSE	FALSE	FALSE	FALSE	FALSE	FALSE	TRUE	FALSE	FALSE	FALSE	TRUE	FALSE	FALSE	TRUE
14	GPHN	NP_065857.1	0.281412	0.168554	-7.0095	-4.51332	-2.6535	0.853524	-5.678	-4.506	-3.3772	FALSE	FALSE	FALSE	FALSE	FALSE	FALSE	TRUE	FALSE	FALSE	FALSE	TRUE	FALSE	FALSE	TRUE
9	NR4A3	NP_775292.1	0.0395433	0.143553	-5.2175	-4.01665	-2.311	0.597321	-4.8759	-4.01225	-3.23105	FALSE	FALSE	FALSE	FALSE	FALSE	FALSE	FALSE	FALSE	FALSE	FALSE	FALSE	FALSE	FALSE	FALSE
17	WRAP53	NP_060551.2	0	0.000402793	-4.754	-3.47956	-2.929	0.324876	-3.9775	-3.386	-3.14385	FALSE	FALSE	FALSE	FALSE	FALSE	FALSE	FALSE	FALSE	FALSE	FALSE	TRUE	FALSE	FALSE	TRUE
16	ZNF319	NP_065858.1	0.00309598	0.0458404	-5.262	-3.68251	-2.5995	0.442684	-4.3654	-3.5935	-3.2065	FALSE	FALSE	FALSE	FALSE	FALSE	FALSE	FALSE	FALSE	FALSE	FALSE	FALSE	FALSE	FALSE	FALSE
19	ZNF83	NP_001099019.1	0.0257964	0.0794668	-5.5365	-3.84753	-2.9085	0.536981	-4.63975	-3.753	-3.21	FALSE	FALSE	FALSE	TRUE	FALSE	FALSE	FALSE	FALSE	FALSE	FALSE	FALSE	FALSE	FALSE	FALSE
14	ADAM20	NP_003805.4	0	0	-3.9465	-3.46556	-2.269	0.378926	-3.8765	-3.5735	-2.8895	FALSE	FALSE	FALSE	FALSE	FALSE	FALSE	FALSE	FALSE	FALSE	TRUE	FALSE	FALSE	FALSE	FALSE
19	SLC39A3	NP_653165.2	0	0	-4.576	-3.31235	-1.656	0.605862	-4.15235	-3.282	-2.51865	FALSE	FALSE	FALSE	FALSE	FALSE	FALSE	FALSE	FALSE	FALSE	FALSE	FALSE	FALSE	FALSE	FALSE
1	C1orf226	NP_001128712.1	0	0.0106762	-4.988	-3.57944	-2.343	0.378501	-4.1235	-3.494	-3.182	FALSE	FALSE	FALSE	FALSE	FALSE	FALSE	FALSE	FALSE	FALSE	FALSE	FALSE	FALSE	FALSE	FALSE
6	CCR6	NP_113597.2	0.0190443	0.186634	-5.181	-3.90818	-2.654	0.666097	-4.8665	-3.829	-3.05475	FALSE	FALSE	FALSE	FALSE	FALSE	FALSE	TRUE	FALSE	FALSE	FALSE	FALSE	FALSE	FALSE	FALSE
6	AKIRIN2	NP_060534.1	0	0.0609721	-4.8515	-3.79226	-2.246	0.553777	-4.5365	-3.7925	-3.0693	FALSE	FALSE	FALSE	FALSE	FALSE	FALSE	FALSE	FALSE	FALSE	FALSE	FALSE	FALSE	FALSE	FALSE
19	EPN1	NP_037465.2	0.00612759	0.0416895	-5.4845	-3.40495	-2.543	0.63585	-4.3535	-3.238	-2.703	FALSE	FALSE	FALSE	FALSE	FALSE	FALSE	FALSE	FALSE	FALSE	FALSE	FALSE	FALSE	FALSE	FALSE
1	TDRD10	NP_872305.3	0	0	-4.223	-3.55233	-1.7855	0.251244	-3.8625	-3.558	-3.264	FALSE	FALSE	FALSE	FALSE	FALSE	FALSE	FALSE	FALSE	FALSE	FALSE	FALSE	FALSE	FALSE	FALSE
20	LIME1	NP_060276.2	0	0	-4.278	-3.38693	-2.3705	0.350362	-3.90095	-3.3335	-2.96105	FALSE	FALSE	FALSE	FALSE	FALSE	FALSE	FALSE	FALSE	FALSE	FALSE	FALSE	FALSE	FALSE	FALSE
19	OR1I1	NP_001004713.1	0.00172563	0.0339948	-5.2	-3.46691	-2.1765	0.592209	-4.3255	-3.41	-2.7424	FALSE	FALSE	FALSE	FALSE	FALSE	FALSE	FALSE	FALSE	FALSE	FALSE	FALSE	FALSE	FALSE	FALSE
16	DDX19A	NP_060802.1	0.33625	0.112263	-6.7365	-4.55854	-2.619	1.02813	-6.0641	-4.4425	-3.2475	FALSE	FALSE	FALSE	FALSE	FALSE	FALSE	FALSE	FALSE	FALSE	FALSE	FALSE	FALSE	FALSE	FALSE
19	LILRB1	NP_001075106.2	0.0695489	0.0804746	-6.725	-3.67841	-0.6115	0.892771	-4.85995	-3.6435	-2.5895	FALSE	FALSE	FALSE	FALSE	FALSE	FALSE	TRUE	FALSE	FALSE	FALSE	FALSE	FALSE	FALSE	FALSE
17	PIRT	NP_001094857.1	0	0	-4.3285	-3.36848	-2.8655	0.265841	-3.8089	-3.2915	-3.1115	FALSE	FALSE	FALSE	FALSE	FALSE	FALSE	FALSE	FALSE	FALSE	FALSE	FALSE	FALSE	FALSE	FALSE
12	RSRC2	NP_075388.2	0.20529	0.0855263	-6.631	-4.18723	-2.2385	0.927552	-5.69045	-3.91325	-3.18885	FALSE	FALSE	FALSE	FALSE	FALSE	FALSE	FALSE	FALSE	FALSE	FALSE	FALSE	FALSE	FALSE	FALSE
19	ZNF787	NP_001002836.2	0	0.0216811	-4.8935	-3.23758	-1.775	0.675489	-4.3033	-3.103	-2.4535	FALSE	FALSE	FALSE	FALSE	FALSE	FALSE	TRUE	FALSE	FALSE	FALSE	FALSE	FALSE	FALSE	FALSE
19	TEX101	NP_001123483.1	0	0	-4.2175	-3.71291	-2.818	0.264208	-4.077	-3.7165	-3.3628	FALSE	FALSE	FALSE	FALSE	FALSE	FALSE	TRUE	FALSE	FALSE	FALSE	FALSE	FALSE	FALSE	FALSE
22	CENPM	NP_076958.1	0	0	-4.3705	-3.41977	-2.256	0.295593	-3.7815	-3.4305	-3.0419	FALSE	FALSE	FALSE	FALSE	FALSE	FALSE	TRUE	FALSE	FALSE	FALSE	FALSE	FALSE	FALSE	FALSE
4	MAD2L1	NP_002349.1	0	0.0430622	-5.0365	-3.70445	-2.507	0.532478	-4.4485	-3.654	-3.022	FALSE	FALSE	FALSE	FALSE	FALSE	FALSE	TRUE	FALSE	FALSE	FALSE	FALSE	FALSE	FALSE	FALSE
1	ATP1B1	NP_001668.1	0.168204	0.187195	-5.9015	-4.29344	-2.231	0.719149	-5.2391	-4.298	-3.3112	FALSE	FALSE	FALSE	FALSE	FALSE	FALSE	TRUE	FALSE	FALSE	FALSE	FALSE	FALSE	FALSE	FALSE
X	SYAP1	NP_116185.2	0.130586	0.179742	-5.71	-4.24722	-2.754	0.637312	-5.1454	-4.202	-3.4175	FALSE	FALSE	FALSE	FALSE	FALSE	FALSE	FALSE	FALSE	FALSE	FALSE	FALSE	FALSE	FALSE	FALSE
3	IL5RA	NP_000555.2	0	0	-4.1895	-3.29088	-2.004	0.412572	-3.811	-3.32	-2.7095	FALSE	FALSE	FALSE	FALSE	FALSE	FALSE	TRUE	FALSE	FALSE	FALSE	FALSE	FALSE	FALSE	FALSE
5	C1QTNF2	NP_114114.3	0	0.000269906	-4.6315	-3.38411	-2.756	0.350002	-3.886	-3.3105	-2.9975	FALSE	FALSE	FALSE	FALSE	FALSE	FALSE	FALSE	FALSE	FALSE	FALSE	FALSE	FALSE	FALSE	FALSE
2	HAAO	NP_036337.2	0	0	-4.3285	-3.50923	-1.4915	0.395792	-3.9534	-3.579	-2.9592	FALSE	FALSE	FALSE	FALSE	FALSE	FALSE	FALSE	FALSE	FALSE	FALSE	TRUE	FALSE	FALSE	TRUE
9	ARPC5L	NP_112240.1	0	0.019781	-4.9215	-3.79585	-2.148	0.457679	-4.3755	-3.804	-3.1845	FALSE	FALSE	FALSE	FALSE	FALSE	FALSE	FALSE	FALSE	FALSE	FALSE	FALSE	FALSE	FALSE	FALSE
1	URB2	NP_055592.2	0	0.000794309	-4.6295	-3.53066	-2.316	0.382545	-3.999	-3.535	-3.0365	FALSE	FALSE	FALSE	FALSE	FALSE	FALSE	FALSE	FALSE	FALSE	FALSE	FALSE	FALSE	FALSE	FALSE
5	DEPDC1B	NP_060839.2	0	0.00294321	-4.802	-3.62467	-2.1375	0.388644	-4.149	-3.5995	-3.1425	FALSE	FALSE	FALSE	FALSE	FALSE	FALSE	TRUE	FALSE	FALSE	FALSE	FALSE	FALSE	FALSE	FALSE
3	MED12L	NP_443728.3	0	0.000846888	-4.739	-3.70348	-2.2555	0.345743	-4.131	-3.7265	-3.2388	FALSE	FALSE	FALSE	FALSE	FALSE	FALSE	FALSE	FALSE	FALSE	FALSE	FALSE	FALSE	FALSE	FALSE
5	MAT2B	NP_037415.1	0	0.0899281	-5.0005	-3.79458	-1.776	0.59319	-4.588	-3.80875	-3.00805	FALSE	FALSE	FALSE	FALSE	FALSE	FALSE	FALSE	FALSE	FALSE	FALSE	FALSE	FALSE	FALSE	FALSE
12	CNTN1	NP_001834.2	0	0	-4.5705	-3.77422	-2.2555	0.373928	-4.2775	-3.78175	-3.269	FALSE	TRUE	FALSE	FALSE	FALSE	FALSE	TRUE	FALSE	FALSE	FALSE	FALSE	FALSE	FALSE	FALSE
19	NTF4	NP_006170.1	0	0	-3.6565	-3.15961	-2.6655	0.175583	-3.4125	-3.1345	-2.948	TRUE	FALSE	FALSE	FALSE	FALSE	FALSE	FALSE	FALSE	FALSE	FALSE	FALSE	FALSE	FALSE	FALSE
11	FAM181B	NP_787081.2	0	0	-4.5045	-3.07371	-2.2065	0.470418	-3.74695	-2.9285	-2.636	FALSE	FALSE	FALSE	FALSE	FALSE	FALSE	FALSE	FALSE	FALSE	FALSE	FALSE	FALSE	FALSE	FALSE
7	OCM2	NP_006179.2	0	0	-3.6715	-3.20143	-2.564	0.189778	-3.4526	-3.21	-2.9478	FALSE	FALSE	FALSE	FALSE	FALSE	FALSE	FALSE	FALSE	FALSE	FALSE	FALSE	FALSE	FALSE	FALSE
22	PITPNB	NP_001271207.1	0.149425	0.149425	-5.972	-4.21457	-2.2005	0.709651	-5.2345	-4.1495	-3.332	FALSE	FALSE	FALSE	FALSE	FALSE	FALSE	TRUE	FALSE	FALSE	FALSE	FALSE	FALSE	FALSE	FALSE
12	GPR19	NP_006134.2	0	0.00586713	-4.784	-3.66499	-2.2845	0.450501	-4.2793	-3.66	-3.0719	FALSE	FALSE	FALSE	FALSE	FALSE	FALSE	TRUE	FALSE	FALSE	FALSE	FALSE	FALSE	FALSE	FALSE
1	LPAR3	NP_036284.1	0.0163339	0.0727768	-5.418	-3.6404	-2.6995	0.608545	-4.58	-3.51475	-2.9385	FALSE	FALSE	FALSE	FALSE	FALSE	FALSE	TRUE	FALSE	FALSE	FALSE	FALSE	FALSE	FALSE	FALSE
17	ASGR2	NP_001188281.1	0	0.0128431	-4.848	-3.62668	-2.1765	0.471522	-4.293	-3.5895	-3.042	FALSE	FALSE	FALSE	FALSE	FALSE	FALSE	TRUE	FALSE	FALSE	FALSE	FALSE	FALSE	FALSE	FALSE
6	HCRTR2	NP_001517.2	0.00245178	0.0959464	-5.2415	-3.7671	-2.298	0.610725	-4.60815	-3.771	-2.92785	FALSE	FALSE	FALSE	FALSE	FALSE	FALSE	TRUE	FALSE	FALSE	FALSE	FALSE	FALSE	FALSE	FALSE
20	FERMT1	NP_060141.3	0.0116959	0.0510511	-5.494	-3.69956	-2.05	0.532694	-4.45	-3.6255	-3.073	FALSE	TRUE	FALSE	FALSE	FALSE	FALSE	TRUE	FALSE	FALSE	FALSE	FALSE	FALSE	FALSE	FALSE
13	DLEU7	NP_945340.2	0	0	-3.8685	-3.0289	-2.036	0.280502	-3.41735	-3.0055	-2.685	FALSE	FALSE	FALSE	FALSE	FALSE	FALSE	FALSE	FALSE	FALSE	FALSE	FALSE	FALSE	FALSE	FALSE
16	TELO2	NP_057195.2	0	0	-4.2875	-3.27176	-1.78	0.423433	-3.869	-3.247	-2.7385	FALSE	FALSE	FALSE	FALSE	FALSE	FALSE	FALSE	FALSE	FALSE	FALSE	TRUE	FALSE	FALSE	TRUE
2	DNMT3A	NP_783328.1	0.0151106	0.0875976	-5.5395	-4.01268	-3.321	0.40834	-4.6266	-3.8965	-3.5965	FALSE	FALSE	FALSE	FALSE	FALSE	FALSE	TRUE	FALSE	FALSE	FALSE	TRUE	TRUE	TRUE	TRUE
3	VWA5B2	NP_612354.1	0	0.0047184	-4.6695	-3.37541	-2.572	0.304654	-3.7499	-3.2895	-3.112	FALSE	FALSE	FALSE	FALSE	FALSE	FALSE	FALSE	FALSE	FALSE	FALSE	FALSE	FALSE	FALSE	FALSE
6	SOX4	NP_003098.1	0.00690464	0.0816832	-5.198	-3.24904	-1.767	0.707015	-4.55175	-3.0275	-2.578	FALSE	FALSE	FALSE	FALSE	FALSE	FALSE	FALSE	FALSE	FALSE	TRUE	TRUE	FALSE	FALSE	TRUE
12	ZNF705A	NP_001004328.1	0.00257998	0.0425697	-5.132	-3.63303	-2.579	0.459822	-4.31175	-3.5285	-3.14675	FALSE	FALSE	FALSE	FALSE	FALSE	FALSE	FALSE	FALSE	FALSE	FALSE	FALSE	FALSE	FALSE	FALSE
12	H2AJ	NP_808760.1	0.255393	0.114754	-7.524	-4.11578	-2.316	1.15572	-5.67645	-4.054	-2.57105	FALSE	FALSE	FALSE	FALSE	FALSE	FALSE	FALSE	FALSE	FALSE	FALSE	FALSE	FALSE	FALSE	FALSE
6	H2AC12	NP_542163.1	0.280702	0.0683761	-7.472	-3.88181	-1.262	1.65746	-6.3247	-3.781	-1.8098	FALSE	FALSE	FALSE	FALSE	FALSE	FALSE	FALSE	FALSE	FALSE	TRUE	FALSE	FALSE	FALSE	FALSE
17	NME2	NP_001018147.1	0.0230503	0.0956589	-5.499	-3.75892	-2.793	0.645375	-4.6699	-3.702	-2.9402	FALSE	FALSE	FALSE	FALSE	FALSE	FALSE	FALSE	FALSE	FALSE	FALSE	FALSE	FALSE	FALSE	FALSE
6	GCM2	NP_004743.1	0.034752	0.0464618	-5.275	-3.65947	-1.805	0.498469	-4.4544	-3.5445	-3.22855	TRUE	FALSE	FALSE	FALSE	FALSE	FALSE	TRUE	FALSE	FALSE	FALSE	FALSE	FALSE	FALSE	TRUE
8	TMEM68	NP_001350105.1	0	0.00171625	-4.7125	-3.6568	-2.0875	0.415949	-4.22235	-3.656	-3.1265	FALSE	FALSE	FALSE	FALSE	FALSE	FALSE	FALSE	FALSE	FALSE	FALSE	FALSE	FALSE	FALSE	FALSE
22	APOBEC3C	NP_055323.2	0	0	-4.097	-3.21628	-1.4745	0.451108	-3.87345	-3.1685	-2.66455	FALSE	FALSE	FALSE	FALSE	FALSE	FALSE	FALSE	FALSE	FALSE	FALSE	FALSE	FALSE	FALSE	FALSE
5	ATG10	NP_113670.1	0	0	-4.237	-3.58131	-2.476	0.299429	-3.982	-3.5675	-3.2076	FALSE	FALSE	FALSE	FALSE	FALSE	FALSE	TRUE	FALSE	FALSE	FALSE	FALSE	FALSE	FALSE	FALSE
2	FNDC4	NP_073734.1	0.00135648	0.0632122	-5.1915	-3.75276	-2.0805	0.567885	-4.5105	-3.75775	-2.98925	FALSE	FALSE	FALSE	FALSE	FALSE	FALSE	TRUE	FALSE	FALSE	FALSE	FALSE	FALSE	FALSE	FALSE
11	OR5I1	NP_006628.1	0.0115997	0.0805055	-5.3455	-3.51738	-1.8825	0.748419	-4.567	-3.49025	-2.538	FALSE	FALSE	FALSE	FALSE	FALSE	FALSE	FALSE	FALSE	FALSE	FALSE	FALSE	FALSE	FALSE	FALSE
4	CCKAR	NP_000721.1	0	0	-4.1845	-3.44272	-2.152	0.372479	-3.9275	-3.4655	-2.918	FALSE	FALSE	FALSE	FALSE	FALSE	FALSE	FALSE	FALSE	FALSE	FALSE	FALSE	FALSE	FALSE	FALSE
2	FAM124B	NP_001116251.1	0	0	-4.0555	-3.42599	-2.03	0.266624	-3.736	-3.4495	-3.0873	FALSE	FALSE	FALSE	FALSE	FALSE	FALSE	TRUE	FALSE	FALSE	FALSE	FALSE	FALSE	FALSE	FALSE
20	KIF3B	NP_004789.1	0	0.0265882	-4.781	-3.89613	-2.5645	0.439554	-4.4805	-3.9095	-3.3023	FALSE	FALSE	FALSE	FALSE	FALSE	FALSE	TRUE	FALSE	FALSE	FALSE	TRUE	FALSE	FALSE	TRUE
5	COMMD10	NP_001295009.1	0	0	-4.317	-3.37164	-1.445	0.453668	-3.9452	-3.3935	-2.7641	FALSE	FALSE	FALSE	FALSE	FALSE	FALSE	TRUE	FALSE	FALSE	FALSE	FALSE	FALSE	FALSE	FALSE
12	TMTC1	NP_001180380.1	0	0.00583953	-4.8455	-3.5454	-2.4405	0.465446	-4.2185	-3.4825	-2.9795	FALSE	FALSE	FALSE	FALSE	FALSE	FALSE	TRUE	FALSE	FALSE	FALSE	FALSE	FALSE	FALSE	FALSE
20	TM9SF4	NP_055557.2	0.180932	0.132959	-6.2895	-4.1316	-2.625	0.862887	-5.37805	-4.0205	-3.07445	FALSE	FALSE	FALSE	FALSE	FALSE	FALSE	TRUE	FALSE	FALSE	FALSE	FALSE	FALSE	FALSE	FALSE
10	RRP12	NP_055994.2	0	0	-4.5275	-3.44324	-2.6235	0.29555	-3.8455	-3.407	-3.096	FALSE	FALSE	FALSE	FALSE	FALSE	FALSE	TRUE	FALSE	FALSE	FALSE	FALSE	FALSE	FALSE	FALSE
1	POMGNT1	NP_001230695.2	0	0	-4.412	-3.50765	-2.222	0.349153	-3.9975	-3.4995	-3.067	FALSE	TRUE	FALSE	FALSE	FALSE	FALSE	FALSE	FALSE	FALSE	FALSE	TRUE	FALSE	FALSE	TRUE
5	GDNF	NP_000505.1	0	0	-4.425	-3.65064	-1.4795	0.481726	-4.23855	-3.68325	-2.993	TRUE	FALSE	FALSE	FALSE	FALSE	FALSE	TRUE	FALSE	FALSE	FALSE	FALSE	FALSE	FALSE	TRUE
2	ALPI	NP_001622.2	0	0.00641849	-4.7535	-3.49166	-2.5505	0.484544	-4.20055	-3.4155	-2.91595	FALSE	FALSE	FALSE	FALSE	FALSE	FALSE	FALSE	FALSE	FALSE	FALSE	FALSE	FALSE	FALSE	FALSE
17	RPH3AL	NP_008918.1	0.000219298	0.0212719	-5.0755	-3.2513	-2.1255	0.556446	-4.1271	-3.0355	-2.71995	FALSE	FALSE	FALSE	FALSE	FALSE	FALSE	FALSE	FALSE	FALSE	FALSE	FALSE	FALSE	FALSE	FALSE
14	SPATA7	NP_060888.2	0	0	-4.441	-3.52025	-2.2385	0.313493	-3.847	-3.5645	-3.099	FALSE	TRUE	FALSE	FALSE	FALSE	FALSE	FALSE	FALSE	FALSE	FALSE	FALSE	FALSE	FALSE	FALSE
12	KRT6B	NP_005546.2	0.0864045	0.0722298	-6.388	-3.68151	-0.413	0.849413	-4.9619	-3.4445	-2.8225	TRUE	FALSE	FALSE	FALSE	FALSE	FALSE	FALSE	FALSE	FALSE	FALSE	FALSE	FALSE	FALSE	FALSE
7	SEC61G	NP_001012474.1	0.0554511	0.384398	-5.218	-4.31364	-1.762	0.680514	-4.9727	-4.54075	-3.25125	FALSE	FALSE	FALSE	FALSE	FALSE	FALSE	FALSE	FALSE	FALSE	FALSE	FALSE	FALSE	FALSE	FALSE
15	RLBP1	NP_000317.1	0	0.00139027	-4.8105	-3.31223	-2.037	0.440634	-3.9208	-3.279	-2.762	FALSE	TRUE	FALSE	FALSE	FALSE	FALSE	FALSE	FALSE	FALSE	FALSE	FALSE	FALSE	FALSE	FALSE
2	B3GNT2	NP_001306004.1	0	0	-4.507	-3.77408	-1.7315	0.474209	-4.3455	-3.8365	-3.09295	FALSE	FALSE	FALSE	FALSE	FALSE	FALSE	TRUE	FALSE	FALSE	FALSE	FALSE	FALSE	FALSE	FALSE
11	STIM1	NP_003147.2	0	0	-4.586	-3.70999	-2.401	0.493816	-4.304	-3.789	-2.9846	FALSE	TRUE	FALSE	FALSE	FALSE	FALSE	TRUE	FALSE	FALSE	FALSE	TRUE	FALSE	FALSE	TRUE
16	TMED6	NP_653277.2	0	0	-3.943	-3.31711	-1.418	0.335409	-3.7175	-3.3645	-2.8495	FALSE	FALSE	FALSE	FALSE	FALSE	FALSE	FALSE	FALSE	FALSE	FALSE	FALSE	FALSE	FALSE	FALSE
22	APOBEC3H	NP_001159475.2	0	0	-4.156	-3.4851	-1.9255	0.366933	-4.0155	-3.4595	-3.0257	FALSE	FALSE	FALSE	FALSE	FALSE	FALSE	FALSE	FALSE	FALSE	FALSE	FALSE	FALSE	FALSE	FALSE
12	UBE2N	NP_003339.1	0.56391	0.136412	-7.987	-5.19888	-1.748	1.08309	-6.5694	-5.2475	-3.7257	FALSE	FALSE	FALSE	FALSE	FALSE	FALSE	FALSE	FALSE	FALSE	FALSE	FALSE	FALSE	FALSE	FALSE
10	RPS24	NP_148982.1	0.120366	0.193135	-5.82	-4.1031	-1.9155	0.795667	-5.1249	-4.1675	-2.9704	TRUE	FALSE	TRUE	FALSE	FALSE	FALSE	FALSE	FALSE	FALSE	FALSE	FALSE	FALSE	FALSE	FALSE
1	FAM72A	NP_001116640.1	0.891121	0.0988349	-6.3255	-5.53044	-4.07	0.394258	-6.076	-5.5075	-5.0358	FALSE	FALSE	FALSE	FALSE	FALSE	FALSE	FALSE	FALSE	FALSE	FALSE	FALSE	FALSE	FALSE	FALSE
8	SGK3	NP_001028750.1	0.132135	0.208673	-5.75	-4.25915	-2.692	0.660736	-5.139	-4.282	-3.35875	FALSE	FALSE	FALSE	FALSE	FALSE	FALSE	FALSE	FALSE	FALSE	FALSE	FALSE	FALSE	FALSE	FALSE
17	KRTAP4-5	NP_149445.3	0.168784	0.0802178	-6.566	-3.7787	-0.324	1.11371	-5.4464	-3.5485	-2.5487	FALSE	FALSE	FALSE	FALSE	FALSE	FALSE	FALSE	FALSE	FALSE	FALSE	FALSE	FALSE	FALSE	FALSE
22	TEX33	NP_848647.1	0	0	-3.626	-3.35713	-2.4015	0.164074	-3.5335	-3.393	-3.133	FALSE	FALSE	FALSE	FALSE	FALSE	FALSE	FALSE	FALSE	FALSE	FALSE	FALSE	FALSE	FALSE	FALSE
4	C4orf51	NP_001074000.1	0	0	-3.463	-3.38984	-1.7685	0.124998	-3.457	-3.426	-3.3015	FALSE	FALSE	FALSE	FALSE	FALSE	FALSE	FALSE	FALSE	FALSE	FALSE	FALSE	FALSE	FALSE	FALSE
5	TICAM2	NP_067681.1	0	0	-4.176	-3.566	-2.5505	0.291967	-3.9455	-3.57675	-3.17095	FALSE	FALSE	FALSE	FALSE	FALSE	FALSE	FALSE	FALSE	FALSE	FALSE	FALSE	FALSE	FALSE	FALSE
1	PSMB4	NP_002787.2	0.00137899	0.0303379	-5.1465	-3.52124	-2.6635	0.514859	-4.3065	-3.385	-2.9705	FALSE	FALSE	FALSE	FALSE	FALSE	FALSE	FALSE	FALSE	FALSE	FALSE	FALSE	FALSE	FALSE	FALSE
11	CARD18	NP_067546.1	0	0	-3.678	-3.17342	-2.435	0.223351	-3.475	-3.17075	-2.88575	FALSE	FALSE	FALSE	FALSE	FALSE	FALSE	FALSE	FALSE	FALSE	FALSE	FALSE	FALSE	FALSE	FALSE
1	HCRTR1	NP_001516.2	0.0029513	0.0486965	-5.1995	-3.64123	-2.536	0.546507	-4.4486	-3.555	-2.9719	FALSE	FALSE	FALSE	FALSE	FALSE	FALSE	TRUE	FALSE	FALSE	FALSE	FALSE	FALSE	FALSE	FALSE
6	ADGRF4	NP_722580.3	0	0.0339085	-4.938	-3.42119	-1.877	0.556802	-4.276	-3.302	-2.792	FALSE	FALSE	FALSE	FALSE	FALSE	FALSE	FALSE	FALSE	FALSE	FALSE	FALSE	FALSE	FALSE	FALSE
19	KLK9	NP_036447.1	0	0	-4.331	-3.21125	-2.631	0.281867	-3.6554	-3.121	-2.934	FALSE	FALSE	FALSE	FALSE	FALSE	FALSE	FALSE	FALSE	FALSE	FALSE	FALSE	FALSE	FALSE	FALSE
13	FNDC3A	NP_001073141.1	0.0504598	0.0674183	-5.889	-3.73787	-2.6125	0.635406	-4.7225	-3.596	-3.0515	FALSE	FALSE	FALSE	FALSE	FALSE	FALSE	FALSE	FALSE	FALSE	FALSE	FALSE	FALSE	FALSE	FALSE
14	SDR39U1	NP_001277221.1	0	0	-3.8185	-3.19536	-2.2845	0.275949	-3.5725	-3.18525	-2.83325	FALSE	FALSE	FALSE	FALSE	FALSE	FALSE	FALSE	FALSE	FALSE	FALSE	FALSE	FALSE	FALSE	FALSE
9	CDKN2A	NP_000068.1	0	0	-4.475	-3.01178	-2.455	0.328716	-3.5127	-2.874	-2.761	TRUE	FALSE	FALSE	FALSE	FALSE	TRUE	FALSE	FALSE	FALSE	FALSE	FALSE	FALSE	FALSE	FALSE
1	C1orf159	NP_001317235.1	0	0	-3.994	-3.17236	-2.2775	0.289662	-3.6283	-3.0915	-2.8925	FALSE	FALSE	FALSE	FALSE	FALSE	FALSE	FALSE	FALSE	FALSE	FALSE	FALSE	FALSE	FALSE	FALSE
6	CCDC167	NP_612502.1	0	0	-3.7615	-3.3368	-2.8655	0.192879	-3.6025	-3.32	-3.09745	FALSE	FALSE	FALSE	FALSE	FALSE	FALSE	FALSE	FALSE	FALSE	FALSE	FALSE	FALSE	FALSE	FALSE
1	MRPL24	NP_078816.2	0	0	-4.168	-3.46187	-2.911	0.226417	-3.7811	-3.431	-3.1915	FALSE	FALSE	FALSE	FALSE	FALSE	FALSE	FALSE	FALSE	FALSE	FALSE	FALSE	FALSE	FALSE	FALSE
X	CTAG2	NP_066274.2	0	0.00220611	-4.938	-3.2876	-2.2765	0.355778	-3.7554	-3.2505	-2.8781	FALSE	FALSE	FALSE	FALSE	FALSE	FALSE	FALSE	FALSE	FALSE	FALSE	FALSE	FALSE	FALSE	FALSE
3	EEF1AKMT4-ECE2	NP_055508.3	0.00772644	0.0431457	-5.4835	-3.58119	-2.6975	0.515946	-4.35395	-3.4495	-3.0335	FALSE	FALSE	FALSE	FALSE	FALSE	FALSE	FALSE	FALSE	FALSE	FALSE	FALSE	FALSE	FALSE	FALSE
18	SLC66A2	NP_079354.2	0	0.000220216	-4.6185	-3.20153	-1.266	0.523785	-3.906	-3.181	-2.5415	FALSE	FALSE	FALSE	FALSE	FALSE	FALSE	FALSE	FALSE	FALSE	FALSE	FALSE	FALSE	FALSE	FALSE
11	DPP3	NP_005691.2	0	0	-4.603	-3.45428	-2.55	0.43688	-4.08065	-3.395	-2.927	FALSE	FALSE	FALSE	FALSE	FALSE	FALSE	FALSE	FALSE	FALSE	FALSE	FALSE	FALSE	FALSE	FALSE
X	GUCY2F	NP_001513.2	0	0	-4.523	-3.7511	-3.1105	0.215503	-4.0745	-3.712	-3.514	FALSE	FALSE	FALSE	FALSE	FALSE	FALSE	FALSE	TRUE	FALSE	FALSE	FALSE	FALSE	FALSE	FALSE
1	PTGFR	NP_000950.1	0	0.0818151	-4.9065	-3.82453	-2.0225	0.560666	-4.58465	-3.838	-3.05735	FALSE	FALSE	FALSE	FALSE	FALSE	FALSE	FALSE	FALSE	FALSE	FALSE	FALSE	FALSE	FALSE	FALSE
6	MAP3K4	NP_006715.3	0	0.0266493	-4.9465	-3.74396	-2.3925	0.352793	-4.145	-3.7355	-3.316	FALSE	FALSE	FALSE	TRUE	FALSE	FALSE	TRUE	FALSE	FALSE	FALSE	FALSE	FALSE	FALSE	FALSE
2	PRKD3	NP_005804.1	0	0.00159683	-4.7305	-3.60642	-2.388	0.478705	-4.26625	-3.591	-2.971	FALSE	FALSE	FALSE	FALSE	FALSE	FALSE	TRUE	FALSE	FALSE	FALSE	FALSE	FALSE	FALSE	FALSE
16	C16orf87	NP_001001436.1	0.00182749	0.164474	-5.068	-4.04372	-2.148	0.549216	-4.79	-4.071	-3.303	FALSE	FALSE	FALSE	FALSE	FALSE	FALSE	FALSE	FALSE	FALSE	FALSE	FALSE	FALSE	FALSE	FALSE
11	MEN1	NP_001357188.2	0.0347714	0.0667817	-6.159	-3.86387	-2.554	0.541929	-4.62655	-3.76625	-3.269	TRUE	FALSE	TRUE	FALSE	TRUE	TRUE	FALSE	FALSE	FALSE	FALSE	FALSE	FALSE	FALSE	FALSE
20	TOMM34	NP_006800.2	0	0	-4.59	-3.73977	-2.165	0.484648	-4.3445	-3.797	-3.061	FALSE	FALSE	FALSE	FALSE	FALSE	FALSE	FALSE	FALSE	FALSE	FALSE	FALSE	FALSE	FALSE	FALSE
20	RIPOR3	NP_001277197.1	0	0	-4.526	-3.33875	-2.271	0.353445	-3.8996	-3.228	-2.979	FALSE	FALSE	FALSE	FALSE	FALSE	FALSE	FALSE	FALSE	FALSE	FALSE	FALSE	FALSE	FALSE	FALSE
2	GORASP2	NP_056345.3	0	0.0631291	-4.8845	-3.81172	-1.514	0.587247	-4.5605	-3.84825	-3.017	FALSE	FALSE	FALSE	FALSE	FALSE	FALSE	FALSE	FALSE	FALSE	FALSE	FALSE	FALSE	FALSE	FALSE
8	CNOT7	NP_001309018.1	0.35332	0.133689	-7.1725	-4.55215	-2.59	1.1042	-6.0362	-4.575	-3.0301	FALSE	FALSE	FALSE	FALSE	FALSE	FALSE	FALSE	FALSE	FALSE	FALSE	FALSE	FALSE	FALSE	FALSE
16	RANBP10	NP_065901.1	0.0701405	0.0881736	-5.754	-3.75664	-1.748	0.727403	-4.8865	-3.57	-2.97735	FALSE	FALSE	FALSE	FALSE	FALSE	FALSE	TRUE	FALSE	FALSE	FALSE	FALSE	FALSE	FALSE	FALSE
3	CPB1	NP_001862.2	0	0	-4.4125	-3.50797	-2.4975	0.323472	-3.94335	-3.4965	-3.08815	FALSE	FALSE	FALSE	FALSE	FALSE	FALSE	TRUE	FALSE	FALSE	FALSE	FALSE	FALSE	FALSE	FALSE
19	NOSIP	NP_001350578.1	0	0.000868508	-4.6345	-3.53791	-2.1805	0.485967	-4.2057	-3.5285	-2.8855	FALSE	FALSE	FALSE	FALSE	FALSE	FALSE	TRUE	FALSE	FALSE	FALSE	FALSE	FALSE	FALSE	FALSE
1	REG4	NP_001152824.1	0	0	-3.6445	-3.31189	-2.237	0.226082	-3.59445	-3.33275	-3.0076	FALSE	FALSE	FALSE	FALSE	FALSE	FALSE	TRUE	FALSE	FALSE	FALSE	FALSE	FALSE	FALSE	FALSE
19	ALKBH6	NP_116267.4	0	0.000948317	-4.686	-3.56892	-1.959	0.456898	-4.18715	-3.558	-2.9667	FALSE	FALSE	FALSE	FALSE	FALSE	FALSE	FALSE	FALSE	FALSE	FALSE	FALSE	FALSE	FALSE	FALSE
19	COLGALT1	NP_078932.2	9.6043e-05	0.008932	-5.071	-3.33697	-2.096	0.510499	-4.042	-3.2835	-2.71	FALSE	FALSE	FALSE	FALSE	FALSE	FALSE	FALSE	FALSE	FALSE	FALSE	FALSE	FALSE	FALSE	FALSE
17	TOM1L2	NP_001337261.1	0.0703026	0.0786931	-5.619	-3.66038	-1.898	0.747448	-4.87525	-3.408	-2.8995	FALSE	FALSE	FALSE	FALSE	FALSE	FALSE	TRUE	FALSE	FALSE	FALSE	FALSE	FALSE	FALSE	FALSE
14	ACTR10	NP_060947.1	0	0	-4.575	-3.584	-2.363	0.440222	-4.198	-3.5575	-3.0248	FALSE	FALSE	FALSE	FALSE	FALSE	FALSE	FALSE	FALSE	FALSE	FALSE	FALSE	FALSE	FALSE	FALSE
19	ZNF418	NP_001303956.1	0.0675173	0.0393408	-6.1835	-3.5917	-2.2325	0.686785	-4.67785	-3.3065	-3.0985	FALSE	FALSE	FALSE	FALSE	FALSE	FALSE	FALSE	FALSE	FALSE	FALSE	FALSE	FALSE	FALSE	FALSE
14	RNASE9	NP_001103828.1	0	0	-4.249	-3.25307	-0.8785	0.350159	-3.6293	-3.2835	-2.8217	FALSE	FALSE	FALSE	FALSE	FALSE	FALSE	FALSE	FALSE	FALSE	FALSE	FALSE	FALSE	FALSE	FALSE
2	VAMP5	NP_006625.1	0	0.00236546	-4.6785	-3.47977	-2.086	0.46598	-4.093	-3.4685	-2.888	FALSE	FALSE	FALSE	FALSE	FALSE	FALSE	TRUE	FALSE	FALSE	FALSE	FALSE	FALSE	FALSE	FALSE
16	DCTPP1	NP_077001.1	0	0.0018797	-4.6695	-3.50536	-2.9285	0.362084	-4.0529	-3.39025	-3.1305	FALSE	FALSE	FALSE	FALSE	FALSE	FALSE	FALSE	FALSE	FALSE	FALSE	FALSE	FALSE	FALSE	FALSE
19	ZNF486	NP_443084.2	0.0606171	0.0419238	-5.9625	-3.35973	-1.9415	0.791298	-4.63905	-3.03975	-2.69595	FALSE	FALSE	FALSE	TRUE	FALSE	FALSE	FALSE	FALSE	FALSE	FALSE	FALSE	FALSE	FALSE	FALSE
12	SDSL	NP_001291922.1	0	0.00373514	-4.8705	-3.3383	-2.3395	0.446092	-4.0141	-3.214	-2.857	FALSE	FALSE	FALSE	FALSE	FALSE	FALSE	FALSE	FALSE	FALSE	FALSE	FALSE	FALSE	FALSE	FALSE
17	TMEM199	NP_689677.1	0	0	-4.587	-3.33654	-2.0855	0.525987	-4.09985	-3.27525	-2.6805	FALSE	FALSE	FALSE	FALSE	FALSE	FALSE	TRUE	FALSE	FALSE	FALSE	TRUE	FALSE	FALSE	TRUE
3	UTS2B	NP_937795.2	0	0	-4.34	-3.62125	-2.0765	0.357347	-4.0715	-3.6575	-3.126	FALSE	FALSE	FALSE	FALSE	FALSE	FALSE	FALSE	FALSE	FALSE	FALSE	FALSE	FALSE	FALSE	FALSE
19	AURKC	NP_001015878.1	0	0.0436941	-4.932	-3.74289	-2.3305	0.513147	-4.4523	-3.7245	-3.0702	FALSE	TRUE	FALSE	FALSE	FALSE	FALSE	FALSE	FALSE	FALSE	FALSE	FALSE	FALSE	FALSE	FALSE
X	HDAC8	NP_060956.1	0.587862	0.135265	-7.6405	-5.39873	-2.5935	1.04502	-6.8902	-5.347	-4.039	FALSE	FALSE	TRUE	FALSE	FALSE	FALSE	FALSE	FALSE	FALSE	FALSE	TRUE	TRUE	TRUE	TRUE
19	ITPKC	NP_079470.1	0	0.0105263	-4.806	-3.59106	-1.8025	0.532047	-4.3095	-3.5965	-2.8957	FALSE	FALSE	FALSE	FALSE	FALSE	FALSE	TRUE	FALSE	FALSE	FALSE	FALSE	FALSE	FALSE	FALSE
18	HSBP1L1	NP_001129652.1	0	0	-3.853	-3.14644	-1.9465	0.30821	-3.5618	-3.15625	-2.748	FALSE	FALSE	FALSE	FALSE	FALSE	FALSE	FALSE	FALSE	FALSE	FALSE	FALSE	FALSE	FALSE	FALSE
19	SAFB	NP_001188267.1	0	0.00440104	-4.8375	-3.5567	-2.38	0.275012	-3.9225	-3.501	-3.294	FALSE	FALSE	FALSE	FALSE	FALSE	FALSE	FALSE	FALSE	FALSE	FALSE	FALSE	FALSE	FALSE	FALSE
5	DIAPH1	NP_005210.3	0.0180196	0.049777	-5.71	-3.72438	-2.3585	0.490919	-4.43455	-3.5975	-3.2285	TRUE	FALSE	FALSE	FALSE	FALSE	FALSE	TRUE	FALSE	FALSE	FALSE	FALSE	FALSE	FALSE	TRUE
9	TAL2	NP_005412.1	0	0	-3.9935	-3.60474	-2.56	0.268821	-3.8995	-3.69025	-3.1609	FALSE	FALSE	FALSE	FALSE	FALSE	FALSE	FALSE	FALSE	FALSE	FALSE	FALSE	FALSE	FALSE	FALSE
10	CHCHD1	NP_976043.1	0	0	-4.2285	-3.45002	-2.2965	0.410603	-4.06435	-3.42675	-2.92515	FALSE	FALSE	FALSE	FALSE	FALSE	FALSE	FALSE	FALSE	FALSE	FALSE	FALSE	FALSE	FALSE	FALSE
9	CAMSAP1	NP_056262.3	0	0	-4.1325	-3.40986	-2.538	0.266409	-3.7836	-3.402	-3.067	FALSE	FALSE	FALSE	FALSE	FALSE	FALSE	FALSE	FALSE	FALSE	FALSE	FALSE	FALSE	FALSE	FALSE
14	RTN1	NP_996734.1	0.0349959	0.139432	-5.517	-4.01198	-2.89	0.570117	-4.83	-3.965	-3.2784	FALSE	FALSE	FALSE	FALSE	FALSE	FALSE	FALSE	FALSE	FALSE	FALSE	FALSE	FALSE	FALSE	FALSE
X	PAK3	NP_002569.1	0.499915	0.196649	-6.4765	-5.00423	-2.7215	0.733889	-5.948	-5.0555	-3.9852	FALSE	FALSE	FALSE	FALSE	FALSE	FALSE	FALSE	TRUE	FALSE	FALSE	TRUE	FALSE	FALSE	TRUE
17	CCL15	NP_116741.2	0	0	-4.3775	-3.62601	-2.6015	0.349171	-4.12465	-3.5865	-3.189	FALSE	FALSE	FALSE	FALSE	FALSE	FALSE	FALSE	FALSE	FALSE	FALSE	FALSE	FALSE	FALSE	FALSE
20	PCK1	NP_002582.3	0.000892061	0.0165923	-5.211	-3.31071	-1.4875	0.460639	-3.99265	-3.1685	-2.89	FALSE	TRUE	FALSE	FALSE	FALSE	FALSE	TRUE	FALSE	FALSE	FALSE	FALSE	FALSE	FALSE	FALSE
7	ZMIZ2	NP_113637.3	0.112448	0.059875	-5.7295	-3.78919	-1.912	0.776676	-5.143	-3.526	-3.028	FALSE	FALSE	FALSE	FALSE	FALSE	FALSE	TRUE	FALSE	FALSE	FALSE	FALSE	FALSE	FALSE	FALSE
21	KRTAP10-9	NP_941963.2	0.133659	0.0897088	-6.342	-3.6388	1.5935	1.13302	-5.2492	-3.5135	-2.2669	FALSE	FALSE	FALSE	FALSE	FALSE	FALSE	FALSE	FALSE	FALSE	FALSE	FALSE	FALSE	FALSE	FALSE
7	FKBP6	NP_003593.3	0	0.00537435	-4.737	-3.47973	-1.8965	0.47163	-4.137	-3.466	-2.87325	FALSE	FALSE	FALSE	FALSE	FALSE	FALSE	FALSE	FALSE	FALSE	FALSE	FALSE	FALSE	FALSE	FALSE
20	SPATA25	NP_542175.1	0.00440529	0.00278229	-5.568	-3.45078	-2.5865	0.370201	-3.977	-3.3555	-3.098	FALSE	FALSE	FALSE	FALSE	FALSE	FALSE	FALSE	FALSE	FALSE	FALSE	FALSE	FALSE	FALSE	FALSE
10	FAM170B	NP_001157956.1	0	0	-4.2745	-3.1721	-1.205	0.393167	-3.6981	-3.175	-2.6739	FALSE	FALSE	FALSE	FALSE	FALSE	FALSE	FALSE	FALSE	FALSE	FALSE	FALSE	FALSE	FALSE	FALSE
11	OR9Q1	NP_001005212.1	0.000685753	0.0466312	-5.1215	-3.4697	-0.8945	0.685994	-4.4117	-3.452	-2.5966	FALSE	FALSE	FALSE	FALSE	FALSE	FALSE	TRUE	FALSE	FALSE	FALSE	FALSE	FALSE	FALSE	FALSE
16	GLYR1	NP_115958.2	0.0928027	0.168123	-5.8655	-4.1257	-2.203	0.672672	-5.0372	-4.114	-3.2494	FALSE	FALSE	FALSE	FALSE	FALSE	FALSE	FALSE	FALSE	FALSE	FALSE	FALSE	FALSE	FALSE	FALSE
X	TCEAL1	NP_001006641.1	0	0.0771693	-4.98	-4.33584	-3.326	0.217359	-4.5959	-4.365	-4.0446	FALSE	FALSE	FALSE	FALSE	FALSE	FALSE	FALSE	FALSE	FALSE	FALSE	FALSE	FALSE	FALSE	FALSE
3	HEG1	NP_065784.1	0	0	-4.147	-3.4842	-2.056	0.312185	-3.9266	-3.4735	-3.095	FALSE	FALSE	FALSE	FALSE	FALSE	FALSE	FALSE	FALSE	FALSE	FALSE	FALSE	FALSE	FALSE	FALSE
10	PRLHR	NP_004239.2	0	0	-4.145	-3.24831	-2.299	0.338274	-3.7259	-3.211	-2.8266	FALSE	FALSE	FALSE	FALSE	FALSE	FALSE	FALSE	FALSE	FALSE	FALSE	FALSE	FALSE	FALSE	FALSE
17	RAB40B	NP_006813.1	0	0.0319149	-4.934	-3.59407	-2.3115	0.562093	-4.354	-3.59575	-2.8296	FALSE	FALSE	FALSE	FALSE	FALSE	FALSE	FALSE	FALSE	FALSE	FALSE	FALSE	FALSE	FALSE	FALSE
11	DDX10	NP_004389.2	0	0.0349863	-4.9965	-3.73131	-2.178	0.486592	-4.4005	-3.708	-3.0905	FALSE	FALSE	FALSE	FALSE	FALSE	FALSE	FALSE	FALSE	FALSE	FALSE	FALSE	FALSE	FALSE	FALSE
9	CKS2	NP_001818.1	0	0	-4.35	-3.78518	-2.2465	0.420714	-4.223	-3.909	-3.1365	FALSE	FALSE	FALSE	FALSE	FALSE	FALSE	FALSE	FALSE	FALSE	FALSE	FALSE	FALSE	FALSE	FALSE
8	ZNF7	NP_001269724.1	0.0337713	0.0520674	-5.931	-3.48464	-2.603	0.645955	-4.5032	-3.1445	-2.9825	FALSE	FALSE	FALSE	FALSE	FALSE	FALSE	FALSE	FALSE	FALSE	FALSE	FALSE	FALSE	FALSE	FALSE
19	DMRTC2	NP_001035373.1	0	0	-4.489	-3.42521	-2.158	0.415245	-4.12	-3.3455	-2.96385	FALSE	FALSE	FALSE	FALSE	FALSE	FALSE	FALSE	FALSE	FALSE	FALSE	FALSE	FALSE	FALSE	FALSE
3	NT5DC2	NP_075059.1	0.00190091	0.0200784	-5.2385	-3.47467	-2.021	0.547428	-4.2077	-3.435	-2.784	FALSE	FALSE	FALSE	FALSE	FALSE	FALSE	TRUE	FALSE	FALSE	FALSE	FALSE	FALSE	FALSE	FALSE
6	CNR1	NP_057167.2	0.0817669	0.180764	-5.296	-4.06005	-2.708	0.643856	-5.0125	-3.9515	-3.2855	FALSE	FALSE	FALSE	FALSE	FALSE	FALSE	FALSE	FALSE	FALSE	FALSE	FALSE	FALSE	FALSE	FALSE
3	HTR3E	NP_872395.2	0.0108322	0.0374665	-5.903	-3.46699	-2.037	0.564634	-4.3387	-3.2895	-2.911	FALSE	FALSE	FALSE	FALSE	FALSE	FALSE	FALSE	FALSE	FALSE	FALSE	FALSE	FALSE	FALSE	FALSE
5	PCDHA8	NP_061734.1	0	0.0290877	-4.9965	-3.25784	-0.3285	0.591974	-4.1625	-3.087	-2.668	FALSE	FALSE	FALSE	FALSE	FALSE	FALSE	FALSE	FALSE	FALSE	FALSE	FALSE	FALSE	FALSE	FALSE
9	CEL	NP_001798.3	0.0169843	0.0956848	-5.232	-3.4256	-0.5455	0.753107	-4.6905	-3.14	-2.688	TRUE	FALSE	FALSE	FALSE	FALSE	FALSE	FALSE	FALSE	FALSE	FALSE	FALSE	FALSE	FALSE	FALSE
11	CARNS1	NP_001159694.1	0	0	-4.132	-3.29515	-2.4485	0.291887	-3.7345	-3.2485	-2.961	FALSE	FALSE	FALSE	FALSE	FALSE	FALSE	TRUE	FALSE	FALSE	FALSE	FALSE	FALSE	FALSE	FALSE
5	HSPB3	NP_006299.1	0	0	-4.1955	-3.45055	-2.4415	0.382174	-3.971	-3.45575	-2.94525	TRUE	FALSE	FALSE	FALSE	FALSE	FALSE	FALSE	FALSE	FALSE	FALSE	FALSE	FALSE	FALSE	FALSE
8	XKR5	NP_997294.3	0	0	-3.9855	-3.23329	-1.9405	0.39082	-3.6838	-3.306	-2.5664	FALSE	FALSE	FALSE	FALSE	FALSE	FALSE	FALSE	FALSE	FALSE	FALSE	FALSE	FALSE	FALSE	FALSE
17	BORCS6	NP_060092.2	0	0.0114141	-5.013	-3.39887	-2.576	0.38207	-3.9765	-3.277	-3.053	FALSE	FALSE	FALSE	FALSE	FALSE	FALSE	FALSE	FALSE	FALSE	FALSE	FALSE	FALSE	FALSE	FALSE
9	FAM219A	NP_671735.1	0	0.00138504	-4.677	-3.93101	-2.668	0.334877	-4.382	-3.939	-3.50035	FALSE	FALSE	FALSE	FALSE	FALSE	FALSE	FALSE	FALSE	FALSE	FALSE	FALSE	FALSE	FALSE	FALSE
1	IFI6	NP_075011.1	0	0	-3.799	-3.55015	-2.9315	0.161606	-3.73975	-3.578	-3.328	FALSE	FALSE	FALSE	FALSE	FALSE	FALSE	FALSE	FALSE	FALSE	FALSE	FALSE	FALSE	FALSE	FALSE
3	ENTPD3	NP_001239.2	0	0	-4.112	-3.52063	-1.8305	0.318861	-3.913	-3.56	-3.0765	TRUE	FALSE	FALSE	FALSE	FALSE	FALSE	TRUE	FALSE	FALSE	FALSE	FALSE	FALSE	FALSE	FALSE
10	GPR15LG	NP_997256.1	0	0	-4.425	-3.51111	-2.052	0.416249	-4.0478	-3.53875	-2.96635	FALSE	FALSE	FALSE	FALSE	FALSE	FALSE	FALSE	FALSE	FALSE	FALSE	FALSE	FALSE	FALSE	FALSE
12	KSR2	NP_775869.4	0.082246	0.084665	-6.3575	-3.9057	-1.807	0.71199	-4.93895	-3.802	-3.06705	FALSE	FALSE	FALSE	FALSE	FALSE	FALSE	TRUE	FALSE	FALSE	FALSE	FALSE	FALSE	FALSE	FALSE
17	CSNK1D	NP_001884.2	0.0622613	0.107422	-6.269	-3.91339	-2.5285	0.661299	-4.8718	-3.813	-3.1247	FALSE	FALSE	FALSE	FALSE	FALSE	FALSE	TRUE	FALSE	FALSE	FALSE	FALSE	FALSE	FALSE	FALSE
9	STOML2	NP_038470.1	0.069869	0.157435	-5.7305	-4.07837	-3.079	0.622027	-4.946	-4.032	-3.2475	FALSE	FALSE	FALSE	FALSE	FALSE	FALSE	FALSE	FALSE	FALSE	FALSE	FALSE	FALSE	FALSE	FALSE
9	SPATA31A3	NP_001076593.1	0.0461772	0.100992	-6.7075	-4.07629	-2.375	0.502389	-4.774	-3.976	-3.543	FALSE	FALSE	FALSE	FALSE	FALSE	FALSE	FALSE	TRUE	FALSE	FALSE	FALSE	FALSE	FALSE	FALSE
17	MED13	NP_005112.2	0.00771601	0.0171083	-5.304	-3.57027	-3.183	0.374207	-4.056	-3.468	-3.213	FALSE	FALSE	FALSE	FALSE	FALSE	FALSE	FALSE	FALSE	FALSE	FALSE	TRUE	FALSE	FALSE	TRUE
1	SLC16A1	NP_003042.3	0.0607195	0.151618	-5.339	-4.01606	-2.602	0.630214	-4.933	-3.951	-3.21865	TRUE	FALSE	FALSE	FALSE	FALSE	FALSE	FALSE	FALSE	FALSE	FALSE	FALSE	FALSE	FALSE	TRUE
10	PITX3	NP_005020.1	0	0	-4.162	-3.52737	-2.4695	0.388693	-4.087	-3.50025	-3.02375	TRUE	FALSE	FALSE	FALSE	FALSE	FALSE	TRUE	FALSE	FALSE	FALSE	TRUE	FALSE	FALSE	TRUE
10	ADAM12	NP_003465.3	0.0345491	0.103801	-5.2915	-3.8158	-1.497	0.612058	-4.769	-3.6575	-3.1415	FALSE	FALSE	FALSE	FALSE	FALSE	FALSE	TRUE	FALSE	FALSE	FALSE	FALSE	FALSE	FALSE	FALSE
19	ASPDH	NP_001108070.1	0.00184313	0.0223223	-5.3745	-3.44567	-2.278	0.533694	-4.2089	-3.361	-2.82	FALSE	FALSE	FALSE	FALSE	FALSE	FALSE	FALSE	FALSE	FALSE	FALSE	FALSE	FALSE	FALSE	FALSE
1	PGLYRP3	NP_443123.1	0	0.00488927	-4.964	-3.47633	-2.562	0.346526	-3.9915	-3.372	-3.1265	FALSE	FALSE	FALSE	FALSE	FALSE	FALSE	FALSE	FALSE	FALSE	FALSE	FALSE	FALSE	FALSE	FALSE
20	BANF2	NP_001014977.2	0	0	-4.2345	-3.48664	-2.5525	0.260893	-3.8046	-3.5005	-3.13745	FALSE	FALSE	FALSE	FALSE	FALSE	FALSE	FALSE	FALSE	FALSE	FALSE	FALSE	FALSE	FALSE	FALSE
1	ARID4B	NP_001193723.1	0.0417563	0.0547011	-5.561	-3.85515	-2.3255	0.529733	-4.598	-3.763	-3.2645	FALSE	FALSE	FALSE	FALSE	FALSE	FALSE	FALSE	FALSE	FALSE	FALSE	FALSE	FALSE	FALSE	FALSE
19	FLT3LG	NP_001191431.1	0.0100024	0.0707311	-5.327	-3.57462	-1.0865	0.675948	-4.5136	-3.5175	-2.7743	FALSE	FALSE	FALSE	FALSE	FALSE	FALSE	FALSE	FALSE	FALSE	FALSE	FALSE	FALSE	FALSE	FALSE
16	PRDM7	NP_001091643.1	0.0171562	0.0385286	-5.518	-3.459	0.5595	0.507652	-4.23115	-3.278	-3.1105	FALSE	FALSE	FALSE	FALSE	FALSE	FALSE	TRUE	FALSE	FALSE	FALSE	FALSE	FALSE	FALSE	FALSE
15	WHAMM	NP_001073904.1	0	0.00249343	-4.9545	-3.36792	-1.7095	0.451314	-3.983	-3.3415	-2.8045	FALSE	FALSE	FALSE	FALSE	FALSE	FALSE	FALSE	FALSE	FALSE	FALSE	FALSE	FALSE	FALSE	FALSE
12	CD63	NP_001244318.1	0	0	-4.32	-3.56551	-2.3555	0.359752	-4.0345	-3.583	-3.073	FALSE	FALSE	FALSE	FALSE	FALSE	FALSE	FALSE	FALSE	FALSE	FALSE	FALSE	FALSE	FALSE	FALSE
1	DENND1B	NP_001182144.1	0.111801	0.0704479	-6.302	-3.85953	-2.497	0.765269	-5.14075	-3.4965	-3.2105	FALSE	FALSE	FALSE	FALSE	FALSE	FALSE	TRUE	FALSE	FALSE	FALSE	FALSE	FALSE	FALSE	FALSE
5	HMGCR	NP_000850.1	0.0847639	0.146262	-6.0325	-4.00862	-2.799	0.689086	-4.9964	-3.934	-3.178	FALSE	FALSE	FALSE	FALSE	FALSE	FALSE	TRUE	FALSE	FALSE	FALSE	FALSE	FALSE	FALSE	FALSE
7	HOXA3	NP_109377.1	0	0	-3.83	-3.24833	-2.366	0.264846	-3.68535	-3.207	-2.9515	FALSE	FALSE	FALSE	FALSE	FALSE	FALSE	TRUE	FALSE	FALSE	FALSE	FALSE	FALSE	FALSE	FALSE
3	ITIH1	NP_002206.2	0	0.0064947	-4.88	-3.42887	-2.1865	0.477183	-4.1305	-3.348	-2.8735	FALSE	FALSE	FALSE	TRUE	FALSE	FALSE	TRUE	FALSE	FALSE	FALSE	FALSE	FALSE	FALSE	FALSE
13	DHRS12	NP_001026889.1	0.0152408	0.041455	-5.63	-3.60068	-2.321	0.468799	-4.346	-3.423	-3.2185	FALSE	FALSE	FALSE	FALSE	FALSE	FALSE	FALSE	FALSE	FALSE	FALSE	FALSE	FALSE	FALSE	FALSE
2	THAP4	NP_001157828.1	0	0.0293522	-4.9225	-3.6965	-2.198	0.496488	-4.34835	-3.70475	-3.05065	FALSE	FALSE	FALSE	FALSE	FALSE	FALSE	FALSE	FALSE	FALSE	FALSE	FALSE	FALSE	FALSE	FALSE
11	OR51E2	NP_110401.1	0.0199518	0.0548676	-5.3745	-3.42583	-0.9045	0.721186	-4.47305	-3.3275	-2.58215	FALSE	FALSE	FALSE	FALSE	FALSE	FALSE	FALSE	FALSE	FALSE	FALSE	FALSE	FALSE	FALSE	FALSE
11	CUL5	NP_003469.2	0.289402	0.142048	-7.108	-4.43772	-2.064	0.94344	-5.725	-4.413	-3.19275	FALSE	FALSE	FALSE	FALSE	FALSE	FALSE	FALSE	FALSE	FALSE	FALSE	FALSE	FALSE	FALSE	FALSE
11	TALDO1	NP_006746.1	0	0	-3.8875	-3.21256	-2.131	0.335357	-3.666	-3.2125	-2.771	FALSE	TRUE	FALSE	FALSE	FALSE	FALSE	FALSE	FALSE	FALSE	FALSE	FALSE	FALSE	FALSE	FALSE
1	CYB5R1	NP_057327.2	0	0	-4.5785	-3.61949	-2.604	0.350888	-4.099	-3.6025	-3.1651	FALSE	FALSE	FALSE	FALSE	FALSE	FALSE	FALSE	FALSE	FALSE	FALSE	FALSE	FALSE	FALSE	FALSE
2	ANKAR	NP_653309.3	0	0	-4.193	-3.54744	-2.3235	0.225019	-3.8345	-3.5495	-3.2805	FALSE	FALSE	FALSE	FALSE	FALSE	FALSE	FALSE	FALSE	FALSE	FALSE	FALSE	FALSE	FALSE	FALSE
4	NOP14	NP_001278907.1	0.00975579	0.0338657	-5.8695	-3.39451	-1.89	0.622842	-4.2834	-3.2715	-2.6825	FALSE	FALSE	FALSE	FALSE	FALSE	FALSE	FALSE	FALSE	FALSE	FALSE	FALSE	FALSE	FALSE	FALSE
7	PDE1C	NP_001177987.2	0.00387688	0.078125	-5.2595	-3.86272	-2.2795	0.508842	-4.562	-3.83475	-3.20805	FALSE	FALSE	FALSE	FALSE	FALSE	FALSE	TRUE	FALSE	FALSE	FALSE	FALSE	FALSE	FALSE	FALSE
11	TMEM9B	NP_001273024.1	0	0	-4.116	-3.6701	-3.101	0.19174	-3.9335	-3.6675	-3.4218	FALSE	FALSE	FALSE	FALSE	FALSE	FALSE	FALSE	FALSE	FALSE	FALSE	FALSE	FALSE	FALSE	FALSE
1	STIL	NP_003026.2	0.00327136	0.0139136	-6.33	-3.62994	-2.003	0.357834	-4.0455	-3.612	-3.234	FALSE	TRUE	FALSE	FALSE	FALSE	FALSE	FALSE	FALSE	FALSE	FALSE	TRUE	FALSE	FALSE	TRUE
13	ITM2B	NP_068839.1	0.000206398	0.0291022	-5.0615	-3.56108	-1.82	0.527641	-4.2728	-3.5265	-2.9054	TRUE	FALSE	FALSE	FALSE	FALSE	FALSE	FALSE	FALSE	FALSE	FALSE	FALSE	FALSE	FALSE	FALSE
10	GDF10	NP_004953.1	0	0.000389864	-4.6825	-3.14104	-2.389	0.370705	-3.7013	-3.0255	-2.775	FALSE	FALSE	FALSE	FALSE	FALSE	FALSE	FALSE	FALSE	FALSE	FALSE	FALSE	FALSE	FALSE	FALSE
14	NUBPL	NP_079428.2	0.000197863	0.033241	-5.1065	-3.59888	-2.5375	0.556879	-4.383	-3.55625	-2.89065	FALSE	TRUE	FALSE	FALSE	FALSE	FALSE	FALSE	FALSE	FALSE	FALSE	TRUE	FALSE	FALSE	TRUE
11	OR5J2	NP_001005492.1	0.127307	0.0580998	-6.8805	-3.58708	-0.8065	1.03369	-5.291	-3.17825	-2.71405	FALSE	FALSE	FALSE	FALSE	FALSE	FALSE	FALSE	FALSE	FALSE	FALSE	FALSE	FALSE	FALSE	FALSE
9	LCN8	NP_848564.2	0	0	-4.166	-3.42078	-2.2055	0.326711	-3.84155	-3.4275	-3.001	FALSE	FALSE	FALSE	FALSE	FALSE	FALSE	FALSE	FALSE	FALSE	FALSE	FALSE	FALSE	FALSE	FALSE
21	LSS	NP_001001438.1	0.000600646	0.0306329	-5.1375	-3.45973	-2.6875	0.571209	-4.3001	-3.364	-2.773	FALSE	FALSE	FALSE	FALSE	FALSE	FALSE	FALSE	FALSE	FALSE	FALSE	FALSE	FALSE	FALSE	FALSE
Y	RBMY1J	NP_001006117.2	1	0	-7.3505	-7.1955	-6.673	0.102308	-7.3135	-7.2035	-7.05995	FALSE	FALSE	FALSE	FALSE	FALSE	FALSE	FALSE	TRUE	TRUE	FALSE	FALSE	FALSE	FALSE	FALSE
19	ACP5	NP_001104505.1	0	0.0101633	-4.725	-3.52516	-2.2745	0.49223	-4.1975	-3.484	-2.9014	FALSE	FALSE	FALSE	FALSE	FALSE	FALSE	FALSE	FALSE	FALSE	FALSE	TRUE	FALSE	FALSE	TRUE
5	NUDT12	NP_113626.1	0	0	-4.028	-3.41899	-2.608	0.269236	-3.808	-3.4015	-3.0758	FALSE	FALSE	FALSE	FALSE	FALSE	FALSE	TRUE	FALSE	FALSE	FALSE	FALSE	FALSE	FALSE	FALSE
11	MS4A13	NP_001265249.1	0	0	-4.4505	-3.27279	-1.8345	0.351962	-3.6872	-3.2875	-2.8441	FALSE	FALSE	FALSE	FALSE	FALSE	FALSE	FALSE	FALSE	FALSE	FALSE	FALSE	FALSE	FALSE	FALSE
10	CC2D2B	NP_001123918.2	0	0	-4.405	-3.65235	-2.0755	0.329225	-4.0224	-3.6995	-3.2065	FALSE	FALSE	FALSE	FALSE	FALSE	FALSE	FALSE	FALSE	FALSE	FALSE	FALSE	FALSE	FALSE	FALSE
5	ERAP1	NP_057526.3	0.00110287	0.0229153	-5.221	-3.62699	-2.2945	0.428424	-4.224	-3.562	-3.132	FALSE	FALSE	FALSE	TRUE	FALSE	FALSE	TRUE	FALSE	FALSE	FALSE	FALSE	FALSE	FALSE	FALSE
6	NUP43	NP_942590.1	0	0.00120992	-4.6765	-3.60107	-2.147	0.460355	-4.239	-3.58825	-2.9941	FALSE	FALSE	FALSE	FALSE	FALSE	FALSE	FALSE	FALSE	FALSE	FALSE	FALSE	FALSE	FALSE	FALSE
8	THAP1	NP_060575.1	0.203086	0.147975	-6.5235	-4.227	-1.9115	0.924729	-5.522	-4.1635	-3.0714	TRUE	FALSE	FALSE	FALSE	FALSE	FALSE	FALSE	FALSE	FALSE	FALSE	TRUE	FALSE	FALSE	TRUE
1	LEPR	NP_002294.2	0	0	-4.471	-3.68737	-2.0595	0.381382	-4.215	-3.68325	-3.2025	FALSE	TRUE	FALSE	FALSE	FALSE	FALSE	TRUE	FALSE	FALSE	FALSE	FALSE	FALSE	FALSE	FALSE
3	SLC22A13	NP_004247.2	0	0	-4.2435	-3.35527	-2.1495	0.324002	-3.78415	-3.3585	-2.936	FALSE	FALSE	FALSE	FALSE	FALSE	FALSE	FALSE	FALSE	FALSE	FALSE	FALSE	FALSE	FALSE	FALSE
7	DMTF1	NP_001135799.1	0	0.0609374	-4.9155	-3.80524	-2.3365	0.511462	-4.5306	-3.7485	-3.1579	FALSE	TRUE	FALSE	FALSE	FALSE	FALSE	FALSE	FALSE	FALSE	FALSE	FALSE	FALSE	FALSE	FALSE
11	OR56B4	NP_001005181.1	0.0194546	0.0462046	-5.635	-3.32613	-1	0.720503	-4.3977	-3.1665	-2.5503	FALSE	FALSE	FALSE	FALSE	FALSE	FALSE	FALSE	FALSE	FALSE	FALSE	FALSE	FALSE	FALSE	FALSE
12	DDX11	NP_001244074.1	0.00451128	0.0534461	-5.282	-3.60166	-1.1015	0.530026	-4.41105	-3.4665	-3.0415	FALSE	TRUE	FALSE	FALSE	FALSE	FALSE	FALSE	FALSE	FALSE	FALSE	TRUE	FALSE	FALSE	TRUE
3	CHDH	NP_060867.2	0	0	-4.469	-3.37285	-2.3955	0.365868	-3.9055	-3.3085	-2.94295	FALSE	FALSE	FALSE	FALSE	FALSE	FALSE	TRUE	FALSE	FALSE	FALSE	FALSE	FALSE	FALSE	FALSE
20	CENPB	NP_001801.1	0.013554	0.0435663	-5.524	-3.73426	-2.458	0.419708	-4.3675	-3.5695	-3.3825	FALSE	FALSE	FALSE	FALSE	FALSE	FALSE	FALSE	FALSE	FALSE	FALSE	FALSE	FALSE	FALSE	FALSE
17	VPS53	NP_001121631.1	0.0691906	0.0968119	-5.877	-3.7558	-1.8195	0.780121	-4.90335	-3.638	-2.813	FALSE	FALSE	FALSE	FALSE	FALSE	FALSE	TRUE	FALSE	FALSE	FALSE	TRUE	FALSE	FALSE	TRUE
16	CENPT	NP_079358.3	0	0	-4.269	-3.38841	-1.8795	0.276759	-3.73695	-3.387	-3.071	FALSE	FALSE	FALSE	FALSE	FALSE	FALSE	FALSE	FALSE	FALSE	FALSE	FALSE	FALSE	FALSE	FALSE
11	PHLDA2	NP_003302.1	0	0	-3.8835	-3.20579	-2.4295	0.252214	-3.543	-3.1975	-2.8843	FALSE	FALSE	FALSE	FALSE	FALSE	FALSE	FALSE	FALSE	FALSE	FALSE	FALSE	FALSE	FALSE	FALSE
1	EPB41	NP_004428.1	0.0561404	0.109422	-5.9935	-3.88178	-2.794	0.674761	-4.8595	-3.8	-3.064	TRUE	TRUE	FALSE	FALSE	FALSE	FALSE	FALSE	FALSE	FALSE	FALSE	FALSE	FALSE	FALSE	FALSE
7	PTN	NP_001308315.1	0	0	-4.3815	-3.89329	-2.27	0.346631	-4.2875	-3.952	-3.3965	FALSE	FALSE	FALSE	FALSE	FALSE	FALSE	TRUE	FALSE	FALSE	FALSE	FALSE	FALSE	FALSE	FALSE
3	TNNC1	NP_003271.1	0.00362976	0.149546	-5.1665	-4.15055	-3.006	0.417879	-4.7129	-4.1475	-3.5967	FALSE	FALSE	FALSE	FALSE	FALSE	FALSE	FALSE	FALSE	FALSE	FALSE	FALSE	FALSE	FALSE	FALSE
4	STPG2	NP_777612.1	0	0	-3.734	-3.34138	-2.3385	0.184834	-3.573	-3.3565	-3.1005	FALSE	FALSE	FALSE	FALSE	FALSE	FALSE	FALSE	FALSE	FALSE	FALSE	FALSE	FALSE	FALSE	FALSE
8	TATDN1	NP_114415.1	0	0.0164741	-4.797	-3.70095	-2.0915	0.494769	-4.33585	-3.72425	-3.02615	FALSE	FALSE	FALSE	FALSE	FALSE	FALSE	FALSE	FALSE	FALSE	FALSE	FALSE	FALSE	FALSE	FALSE
1	MYCBP	NP_036465.2	0.0464726	0.154535	-5.4205	-3.9403	-2.4235	0.68486	-4.883	-3.92325	-3.0115	FALSE	FALSE	FALSE	FALSE	FALSE	FALSE	FALSE	FALSE	FALSE	FALSE	FALSE	FALSE	FALSE	FALSE
10	TWNK	NP_068602.2	0.00288992	0.0497417	-5.166	-3.62263	-2.676	0.486659	-4.3975	-3.486	-3.1154	FALSE	FALSE	FALSE	FALSE	FALSE	FALSE	FALSE	FALSE	FALSE	FALSE	FALSE	FALSE	FALSE	FALSE
10	EMX2	NP_004089.1	0.12542	0.0653975	-6.079	-3.76429	-2.487	0.841761	-5.2016	-3.439	-2.939	TRUE	FALSE	FALSE	FALSE	FALSE	FALSE	FALSE	FALSE	FALSE	FALSE	TRUE	FALSE	FALSE	TRUE
3	LSM3	NP_055278.1	0	0	-4.6145	-4.06434	-2.8015	0.321343	-4.44845	-4.10425	-3.62255	FALSE	FALSE	FALSE	FALSE	FALSE	FALSE	FALSE	FALSE	FALSE	FALSE	FALSE	FALSE	FALSE	FALSE
20	NAA20	NP_057184.1	0	0.000365497	-4.6225	-3.88214	-2.665	0.359921	-4.34725	-3.90625	-3.3965	FALSE	FALSE	FALSE	FALSE	FALSE	FALSE	FALSE	FALSE	FALSE	FALSE	TRUE	FALSE	FALSE	TRUE
11	CTR9	NP_055448.1	0.000404858	0.0589575	-5.131	-3.9669	-2.735	0.417447	-4.49905	-3.9845	-3.39995	FALSE	FALSE	FALSE	FALSE	FALSE	FALSE	TRUE	FALSE	FALSE	FALSE	FALSE	FALSE	FALSE	FALSE
8	CLU	NP_001822.3	0	0	-4.285	-3.4377	-1.921	0.349006	-3.8665	-3.461	-2.9796	FALSE	FALSE	FALSE	FALSE	FALSE	FALSE	TRUE	FALSE	FALSE	FALSE	FALSE	FALSE	FALSE	FALSE
2	POU3F3	NP_006227.1	0.254439	0.108117	-5.9165	-4.12971	-2.407	0.923223	-5.43315	-3.89975	-3.03285	FALSE	FALSE	FALSE	FALSE	FALSE	FALSE	FALSE	FALSE	FALSE	FALSE	TRUE	TRUE	FALSE	TRUE
19	POU2F2	NP_001193954.1	0.177744	0.130977	-5.9035	-4.13966	-2.705	0.766968	-5.291	-3.94575	-3.249	FALSE	FALSE	FALSE	FALSE	FALSE	FALSE	TRUE	FALSE	FALSE	FALSE	FALSE	FALSE	FALSE	FALSE
3	LSMEM2	NP_694947.1	0	0	-4.087	-3.39868	-2.7495	0.219688	-3.71665	-3.367	-3.1465	FALSE	FALSE	FALSE	FALSE	FALSE	FALSE	FALSE	FALSE	FALSE	FALSE	FALSE	FALSE	FALSE	FALSE
14	TC2N	NP_001122067.2	0	0	-4.3965	-3.48674	-2.1905	0.316605	-3.925	-3.47175	-3.092	FALSE	FALSE	FALSE	FALSE	FALSE	FALSE	TRUE	FALSE	FALSE	FALSE	FALSE	FALSE	FALSE	FALSE
1	PBX1	NP_002576.1	0.426283	0.214286	-5.9665	-4.80157	-2.074	0.694696	-5.62565	-4.91625	-3.79735	FALSE	FALSE	FALSE	FALSE	FALSE	FALSE	FALSE	FALSE	FALSE	FALSE	TRUE	TRUE	TRUE	TRUE
12	FOXN4	NP_998761.2	0	0.0380867	-4.952	-3.56644	-2.5125	0.521613	-4.406	-3.3885	-3.0175	FALSE	FALSE	FALSE	FALSE	FALSE	FALSE	FALSE	FALSE	FALSE	FALSE	FALSE	FALSE	FALSE	FALSE
8	MFSD3	NP_612440.1	0	0	-4.1455	-3.15634	-1.7695	0.371844	-3.652	-3.1465	-2.6865	FALSE	FALSE	FALSE	FALSE	FALSE	FALSE	FALSE	FALSE	FALSE	FALSE	FALSE	FALSE	FALSE	FALSE
2	CNOT11	NP_060016.3	0	0.083096	-4.964	-3.90207	-2.7145	0.470698	-4.5858	-3.8305	-3.3135	FALSE	FALSE	FALSE	FALSE	FALSE	FALSE	FALSE	FALSE	FALSE	FALSE	FALSE	FALSE	FALSE	FALSE
19	POLR2I	NP_006224.1	0	0	-4.283	-3.84199	-2.6085	0.256881	-4.1815	-3.865	-3.4977	FALSE	FALSE	FALSE	FALSE	FALSE	FALSE	FALSE	FALSE	FALSE	FALSE	FALSE	FALSE	FALSE	FALSE
14	RBM25	NP_067062.1	0.147107	0.173354	-6.0485	-4.31075	-2.328	0.638859	-5.21085	-4.2515	-3.513	FALSE	FALSE	FALSE	FALSE	FALSE	FALSE	FALSE	FALSE	FALSE	FALSE	FALSE	FALSE	FALSE	FALSE
20	BPIFA1	NP_057667.1	0.000224921	0.00809717	-5.0575	-3.44293	-1.8975	0.478966	-4.0995	-3.4095	-2.84425	FALSE	FALSE	FALSE	FALSE	FALSE	FALSE	FALSE	FALSE	FALSE	FALSE	FALSE	FALSE	FALSE	FALSE
10	TMEM72	NP_001116848.1	0	0	-4.1565	-3.47103	-2.673	0.295478	-3.944	-3.4105	-3.13235	FALSE	FALSE	FALSE	FALSE	FALSE	FALSE	FALSE	FALSE	FALSE	FALSE	FALSE	FALSE	FALSE	FALSE
5	WNT8A	NP_001287868.1	0	0	-4.474	-3.6076	-2.195	0.385619	-4.15	-3.57925	-3.1265	FALSE	FALSE	FALSE	FALSE	FALSE	FALSE	TRUE	FALSE	FALSE	FALSE	FALSE	FALSE	FALSE	FALSE
Y	AMELY	NP_001134.1	0	0.0418848	-4.7095	-4.26913	-2.6845	0.260123	-4.547	-4.317	-3.918	FALSE	FALSE	FALSE	FALSE	FALSE	FALSE	FALSE	TRUE	FALSE	FALSE	FALSE	FALSE	FALSE	FALSE
2	UBXN4	NP_055422.1	0	0.00240227	-4.7905	-3.64571	-2.4855	0.38531	-4.1815	-3.6165	-3.1615	FALSE	FALSE	FALSE	FALSE	FALSE	FALSE	TRUE	FALSE	FALSE	FALSE	FALSE	FALSE	FALSE	FALSE
8	COPS5	NP_006828.2	0.491402	0.170401	-6.615	-4.95381	-1.864	0.833546	-6.0032	-5.0385	-3.7836	FALSE	FALSE	FALSE	FALSE	FALSE	FALSE	FALSE	FALSE	FALSE	FALSE	FALSE	FALSE	FALSE	FALSE
22	PDXP	NP_064711.1	0	0	-4.2655	-3.18913	-1.6825	0.513277	-3.94305	-3.1355	-2.55365	FALSE	FALSE	FALSE	FALSE	FALSE	FALSE	FALSE	FALSE	FALSE	FALSE	FALSE	FALSE	FALSE	FALSE
4	JADE1	NP_001274368.1	0.162129	0.0936034	-7.6455	-4.11043	-3.3305	0.877381	-5.4345	-3.735	-3.3435	FALSE	FALSE	FALSE	FALSE	FALSE	FALSE	FALSE	FALSE	FALSE	FALSE	FALSE	FALSE	FALSE	FALSE
4	LARP7	NP_057732.2	0	0	-4.2375	-3.3548	-2.2155	0.32575	-3.7981	-3.3445	-2.936	FALSE	FALSE	FALSE	FALSE	FALSE	FALSE	FALSE	FALSE	FALSE	FALSE	TRUE	FALSE	FALSE	TRUE
X	ZCCHC13	NP_976048.1	0	0	-4.078	-3.54868	-2.465	0.277324	-3.9318	-3.5415	-3.18735	FALSE	FALSE	FALSE	FALSE	FALSE	FALSE	FALSE	FALSE	FALSE	FALSE	FALSE	FALSE	FALSE	FALSE
9	GLE1	NP_001003722.1	0	0	-4.3635	-3.54071	-2.5485	0.292514	-3.9329	-3.5295	-3.1745	FALSE	TRUE	FALSE	FALSE	FALSE	FALSE	FALSE	FALSE	FALSE	FALSE	TRUE	FALSE	FALSE	TRUE
6	NRM	NP_001257636.1	0	0	-4.492	-3.72045	-2.6775	0.333366	-4.1855	-3.7015	-3.30735	FALSE	FALSE	FALSE	FALSE	FALSE	FALSE	TRUE	FALSE	FALSE	FALSE	FALSE	FALSE	FALSE	FALSE
16	SMIM22	NP_001240720.1	0	0	-3.814	-3.05021	-2.207	0.31023	-3.4992	-3.025	-2.6672	FALSE	FALSE	FALSE	FALSE	FALSE	FALSE	FALSE	FALSE	FALSE	FALSE	FALSE	FALSE	FALSE	FALSE
3	ARHGEF3	NP_001122087.1	0.101747	0.126475	-5.9235	-4.0192	-2.589	0.724494	-5.06375	-3.93425	-3.1195	FALSE	FALSE	FALSE	FALSE	FALSE	FALSE	TRUE	FALSE	FALSE	FALSE	FALSE	FALSE	FALSE	FALSE
2	UCN	NP_003344.1	0	0	-3.394	-2.96609	-2.0565	0.223023	-3.259	-2.979	-2.6818	FALSE	FALSE	FALSE	FALSE	FALSE	FALSE	FALSE	FALSE	FALSE	FALSE	FALSE	FALSE	FALSE	FALSE
19	PPP1R13L	NP_001135974.1	0	0	-4.421	-3.28626	-2.3775	0.369387	-3.8755	-3.191	-2.91	FALSE	FALSE	FALSE	FALSE	FALSE	FALSE	FALSE	FALSE	FALSE	FALSE	TRUE	FALSE	FALSE	TRUE
10	DEPP1	NP_008952.1	0.0027834	0.00253036	-5.2025	-3.38708	-1.698	0.389269	-3.90095	-3.319	-2.97555	FALSE	FALSE	FALSE	FALSE	FALSE	FALSE	FALSE	FALSE	FALSE	FALSE	FALSE	FALSE	FALSE	FALSE
10	ADD3	NP_058432.1	0	0.0078904	-4.97	-3.5603	-2.186	0.458157	-4.1785	-3.5525	-2.9535	FALSE	FALSE	FALSE	FALSE	FALSE	FALSE	TRUE	FALSE	FALSE	FALSE	FALSE	FALSE	FALSE	FALSE
2	IFIH1	NP_071451.2	0	0	-4.3735	-3.41987	-1.886	0.334566	-3.872	-3.4045	-3.003	FALSE	FALSE	FALSE	TRUE	FALSE	FALSE	TRUE	FALSE	FALSE	FALSE	TRUE	FALSE	FALSE	TRUE
1	NGF	NP_002497.2	0	0	-4.5095	-3.45713	-1.723	0.470727	-4.1115	-3.4255	-2.87	FALSE	TRUE	FALSE	FALSE	FALSE	FALSE	TRUE	FALSE	FALSE	FALSE	FALSE	FALSE	FALSE	FALSE
11	ART1	NP_004305.2	0	0	-3.848	-3.1075	-2.05	0.257103	-3.4407	-3.112	-2.7791	FALSE	FALSE	FALSE	FALSE	FALSE	FALSE	FALSE	FALSE	FALSE	FALSE	FALSE	FALSE	FALSE	FALSE
1	TYW3	NP_612476.1	0	0.00498878	-4.7005	-3.7026	-1.9935	0.465548	-4.3065	-3.7185	-3.0763	FALSE	FALSE	FALSE	FALSE	FALSE	FALSE	TRUE	FALSE	FALSE	FALSE	FALSE	FALSE	FALSE	FALSE
3	SEMA3F	NP_004177.3	0.0889577	0.0939112	-6.2215	-3.86198	-1.9545	0.765209	-4.9886	-3.71	-3.00495	FALSE	FALSE	FALSE	FALSE	FALSE	FALSE	TRUE	FALSE	FALSE	FALSE	FALSE	FALSE	FALSE	FALSE
2	SLC1A4	NP_003029.2	0	0.0112919	-4.7825	-3.72346	-2.669	0.437107	-4.346	-3.685	-3.161	FALSE	FALSE	FALSE	FALSE	FALSE	FALSE	FALSE	FALSE	FALSE	FALSE	FALSE	FALSE	FALSE	FALSE
12	KNTC1	NP_055523.1	0	0	-4.542	-3.54378	-2.04	0.337699	-4.032	-3.5065	-3.146	FALSE	FALSE	FALSE	FALSE	FALSE	FALSE	TRUE	FALSE	FALSE	FALSE	FALSE	FALSE	FALSE	FALSE
5	CCT5	NP_036205.1	0.0629136	0.096101	-5.9435	-3.72881	-2.094	0.787244	-4.869	-3.649	-2.7266	FALSE	TRUE	FALSE	FALSE	FALSE	FALSE	FALSE	FALSE	FALSE	FALSE	FALSE	FALSE	FALSE	FALSE
11	PATE3	NP_001123355.3	0	0	-3.924	-3.37174	-2.509	0.237142	-3.7545	-3.3515	-3.084	FALSE	FALSE	FALSE	FALSE	FALSE	FALSE	FALSE	FALSE	FALSE	FALSE	FALSE	FALSE	FALSE	FALSE
8	FBXO16	NP_758954.1	0	0.054565	-5.0165	-3.48154	-2.387	0.541461	-4.3804	-3.2585	-2.9895	FALSE	FALSE	FALSE	FALSE	FALSE	FALSE	FALSE	FALSE	FALSE	FALSE	FALSE	FALSE	FALSE	FALSE
19	TMEM238	NP_001177693.1	0	0	-4.442	-3.54419	-2.908	0.273617	-3.9521	-3.4875	-3.2339	FALSE	FALSE	FALSE	FALSE	FALSE	FALSE	FALSE	TRUE	FALSE	FALSE	FALSE	FALSE	FALSE	FALSE
9	FBXW2	NP_001362819.1	0.0161046	0.0909091	-5.431	-3.90134	-2.5525	0.498681	-4.6382	-3.839	-3.3105	FALSE	FALSE	FALSE	FALSE	FALSE	FALSE	TRUE	FALSE	FALSE	FALSE	FALSE	FALSE	FALSE	FALSE
7	TAS2R60	NP_803186.1	0	0.00897325	-4.717	-3.62136	-0.576	0.592981	-4.3828	-3.6365	-2.8385	FALSE	FALSE	FALSE	FALSE	FALSE	FALSE	FALSE	FALSE	FALSE	FALSE	FALSE	FALSE	FALSE	FALSE
Y	BPY2C	NP_001002761.1	1	0	-6.7205	-5.96747	-5.2895	0.200282	-6.2263	-5.968	-5.7045	FALSE	FALSE	FALSE	FALSE	FALSE	FALSE	FALSE	TRUE	TRUE	FALSE	FALSE	FALSE	FALSE	FALSE
20	AURKA	NP_940835.1	0	0.124907	-5.002	-4.15743	-2.8935	0.375077	-4.6475	-4.17625	-3.62825	FALSE	FALSE	FALSE	FALSE	FALSE	FALSE	FALSE	FALSE	FALSE	FALSE	FALSE	FALSE	FALSE	FALSE
6	CSNK2B	NP_001311.3	0.0638525	0.202244	-5.527	-4.30775	-3.139	0.460446	-4.9557	-4.2775	-3.7241	FALSE	FALSE	FALSE	FALSE	FALSE	FALSE	TRUE	FALSE	FALSE	FALSE	TRUE	TRUE	TRUE	TRUE
7	IL6	NP_000591.1	0	0.0211584	-5.0005	-3.67135	-2.0935	0.425925	-4.209	-3.655	-3.156	FALSE	FALSE	FALSE	FALSE	FALSE	FALSE	TRUE	FALSE	FALSE	FALSE	FALSE	FALSE	FALSE	FALSE
18	MPPE1	NP_075563.3	0	0	-4.054	-3.53157	-1.8385	0.285158	-3.8475	-3.5745	-3.1466	FALSE	FALSE	FALSE	FALSE	FALSE	FALSE	FALSE	FALSE	FALSE	FALSE	FALSE	FALSE	FALSE	FALSE
14	PRORP	NP_001243608.1	0	0	-3.9635	-3.52494	-1.8345	0.29638	-3.889	-3.566	-3.1115	FALSE	FALSE	FALSE	FALSE	FALSE	FALSE	FALSE	FALSE	FALSE	FALSE	TRUE	FALSE	FALSE	TRUE
1	NCDN	NP_001014839.1	0.0213105	0.0585469	-5.3355	-3.90831	-2.6125	0.454346	-4.5245	-3.8675	-3.369	FALSE	FALSE	FALSE	FALSE	FALSE	FALSE	FALSE	FALSE	FALSE	FALSE	TRUE	FALSE	FALSE	TRUE
4	STAP1	NP_036240.1	0	0	-4.254	-3.48164	-2.435	0.364576	-3.9805	-3.4745	-3.01	FALSE	FALSE	FALSE	FALSE	FALSE	FALSE	FALSE	FALSE	FALSE	FALSE	FALSE	FALSE	FALSE	FALSE
22	A4GALT	NP_059132.1	0.000362976	0.0161525	-5.0985	-3.35481	-1.7405	0.580262	-4.16065	-3.2925	-2.63385	FALSE	FALSE	FALSE	FALSE	FALSE	FALSE	TRUE	FALSE	FALSE	FALSE	FALSE	FALSE	FALSE	FALSE
15	GOLGA8H	NP_001269419.1	0	0	-4.4605	-3.40772	-1.5355	0.375559	-3.87025	-3.4225	-2.945	FALSE	FALSE	FALSE	FALSE	FALSE	FALSE	FALSE	FALSE	FALSE	FALSE	FALSE	FALSE	FALSE	FALSE
6	CDC5L	NP_001244.1	0.0622863	0.118203	-5.8685	-3.97307	-2.648	0.627724	-4.8868	-3.877	-3.2107	FALSE	FALSE	FALSE	FALSE	FALSE	FALSE	FALSE	FALSE	FALSE	FALSE	FALSE	FALSE	FALSE	FALSE
14	RDH12	NP_689656.2	0	0	-4.172	-3.3441	-2.5885	0.325537	-3.8055	-3.32325	-2.92455	FALSE	TRUE	FALSE	FALSE	FALSE	FALSE	FALSE	FALSE	FALSE	FALSE	FALSE	FALSE	FALSE	FALSE
7	BMPER	NP_597725.1	0	0.00634438	-4.803	-3.65175	-2.569	0.411194	-4.2415	-3.612	-3.1385	FALSE	FALSE	FALSE	FALSE	FALSE	FALSE	FALSE	FALSE	FALSE	FALSE	TRUE	FALSE	FALSE	TRUE
1	IL12RB2	NP_001550.1	0	6.48971e-05	-4.62	-3.58736	-2.0195	0.34913	-4.0781	-3.5655	-3.158	FALSE	FALSE	FALSE	FALSE	FALSE	FALSE	TRUE	FALSE	FALSE	FALSE	FALSE	FALSE	FALSE	FALSE
11	MS4A12	NP_060186.2	0.0961332	0.0819012	-6.2835	-3.72631	-1.9715	0.831655	-5.02685	-3.493	-2.8335	FALSE	FALSE	FALSE	FALSE	FALSE	FALSE	FALSE	FALSE	FALSE	FALSE	FALSE	FALSE	FALSE	FALSE
17	RPL27	NP_000979.1	0	0.0402477	-4.876	-3.67128	-1.827	0.566148	-4.4354	-3.661	-2.9469	FALSE	FALSE	FALSE	FALSE	FALSE	FALSE	FALSE	FALSE	FALSE	FALSE	FALSE	FALSE	FALSE	FALSE
5	KIF20A	NP_005724.1	0	0	-4.306	-3.59678	-2.4765	0.336735	-4.0866	-3.5705	-3.1759	FALSE	FALSE	FALSE	FALSE	FALSE	FALSE	FALSE	FALSE	FALSE	FALSE	FALSE	FALSE	FALSE	FALSE
11	CCDC90B	NP_001273049.1	0	0.0106148	-4.818	-3.73957	-1.737	0.499348	-4.3625	-3.8005	-3.0455	FALSE	FALSE	FALSE	FALSE	FALSE	FALSE	FALSE	FALSE	FALSE	FALSE	FALSE	FALSE	FALSE	FALSE
12	B3GNT4	NP_110392.1	0	0	-4.0455	-3.00262	-1.965	0.30702	-3.4672	-2.901	-2.7231	FALSE	FALSE	FALSE	FALSE	FALSE	FALSE	FALSE	FALSE	FALSE	TRUE	FALSE	FALSE	FALSE	FALSE
18	RBFA	NP_079081.2	0	0	-3.99	-3.37181	-1.649	0.324526	-3.8075	-3.373	-2.962	FALSE	FALSE	FALSE	FALSE	FALSE	FALSE	FALSE	FALSE	FALSE	FALSE	FALSE	FALSE	FALSE	FALSE
1	DR1	NP_001929.1	0.13973	0.187238	-6.209	-4.32644	-3.0975	0.613023	-5.1639	-4.289	-3.538	FALSE	FALSE	FALSE	FALSE	FALSE	FALSE	FALSE	FALSE	FALSE	FALSE	FALSE	FALSE	FALSE	FALSE
6	CUTA	NP_001014840.1	0	0.0489838	-5.02	-3.54489	-2.2885	0.551398	-4.418	-3.391	-2.96	FALSE	FALSE	FALSE	FALSE	FALSE	FALSE	FALSE	FALSE	FALSE	FALSE	FALSE	FALSE	FALSE	FALSE
18	MTCL1	NP_056025.2	0	0	-3.8495	-3.23419	-1.6725	0.252774	-3.59705	-3.225	-2.93245	FALSE	FALSE	FALSE	FALSE	FALSE	FALSE	TRUE	FALSE	FALSE	FALSE	FALSE	FALSE	FALSE	FALSE
9	GKAP1	NP_079487.2	0	0.0365376	-5.041	-3.71882	-1.9735	0.480624	-4.408	-3.698	-3.118	FALSE	FALSE	FALSE	FALSE	FALSE	FALSE	TRUE	FALSE	FALSE	FALSE	FALSE	FALSE	FALSE	FALSE
19	DPY19L3	NP_997208.2	0	0.00755323	-4.9695	-3.7229	-2.1685	0.416628	-4.2543	-3.7345	-3.167	FALSE	FALSE	FALSE	FALSE	FALSE	FALSE	TRUE	FALSE	FALSE	FALSE	FALSE	FALSE	FALSE	FALSE
17	PIPOX	NP_057602.2	0	0	-4.4425	-3.46972	-2.0215	0.385721	-3.9995	-3.4605	-2.9755	FALSE	FALSE	FALSE	FALSE	FALSE	FALSE	FALSE	FALSE	FALSE	FALSE	FALSE	FALSE	FALSE	FALSE
9	RANBP6	NP_036548.1	0	0	-4.555	-3.3665	-1.9225	0.436552	-3.983	-3.3255	-2.8265	FALSE	FALSE	FALSE	FALSE	FALSE	FALSE	TRUE	FALSE	FALSE	FALSE	FALSE	FALSE	FALSE	FALSE
2	VSNL1	NP_003376.2	0.257744	0.282105	-5.8115	-4.67669	-3.324	0.495726	-5.3434	-4.6665	-4.0185	FALSE	FALSE	FALSE	FALSE	FALSE	FALSE	FALSE	FALSE	FALSE	FALSE	FALSE	FALSE	FALSE	FALSE
5	GRPEL2	NP_689620.2	0.00202429	0.0257374	-5.298	-3.54255	-2.0765	0.536511	-4.2836	-3.49175	-2.88485	FALSE	FALSE	FALSE	FALSE	FALSE	FALSE	FALSE	FALSE	FALSE	FALSE	FALSE	FALSE	FALSE	FALSE
17	SEC14L1	NP_002994.4	0.192545	0.140307	-6.336	-4.19593	-1.0325	0.881828	-5.412	-4.163	-3.04	FALSE	FALSE	FALSE	FALSE	FALSE	FALSE	FALSE	FALSE	FALSE	FALSE	FALSE	FALSE	FALSE	FALSE
4	TMEM144	NP_060812.2	0.00338566	0.0814097	-5.218	-3.70317	-2.253	0.631404	-4.5725	-3.68425	-2.876	FALSE	FALSE	FALSE	FALSE	FALSE	FALSE	FALSE	FALSE	FALSE	FALSE	FALSE	FALSE	FALSE	FALSE
10	GOLGA7B	NP_001010917.1	0.0562753	0.12753	-5.791	-4.01612	-2.196	0.646437	-4.8616	-4.02625	-3.1575	FALSE	FALSE	FALSE	FALSE	FALSE	FALSE	FALSE	FALSE	FALSE	FALSE	FALSE	FALSE	FALSE	FALSE
X	TASL	NP_079435.1	0.0173035	0.156092	-6.158	-4.19587	-2.4875	0.441335	-4.7405	-4.202	-3.621	FALSE	FALSE	FALSE	FALSE	FALSE	FALSE	FALSE	FALSE	FALSE	FALSE	FALSE	FALSE	FALSE	FALSE
19	GIPC1	NP_974199.1	0.0492069	0.0720981	-6.5125	-3.59052	-2.6395	0.780883	-4.72465	-3.4505	-2.707	FALSE	FALSE	FALSE	FALSE	FALSE	FALSE	FALSE	FALSE	FALSE	FALSE	FALSE	FALSE	FALSE	FALSE
16	ZNF668	NP_001166140.1	0	0.0010381	-4.65	-3.45902	-2.3685	0.446911	-4.1989	-3.348	-2.9791	FALSE	FALSE	FALSE	FALSE	FALSE	FALSE	FALSE	FALSE	FALSE	FALSE	FALSE	FALSE	FALSE	FALSE
6	MTO1	NP_036255.2	0.00880041	0.067242	-5.2695	-3.67002	-1.711	0.577599	-4.5235	-3.55525	-3.015	FALSE	FALSE	FALSE	FALSE	FALSE	FALSE	FALSE	FALSE	FALSE	FALSE	TRUE	FALSE	FALSE	TRUE
1	SH3D21	NP_001156002.1	0	0	-4.1285	-3.41408	-1.5925	0.331423	-3.896	-3.4055	-3.011	FALSE	FALSE	FALSE	FALSE	FALSE	FALSE	FALSE	FALSE	FALSE	FALSE	FALSE	FALSE	FALSE	FALSE
5	PCDHGB5	NP_061748.1	0	0.00419129	-4.847	-3.43775	-1.792	0.503769	-4.134	-3.41	-2.8015	FALSE	FALSE	FALSE	FALSE	FALSE	FALSE	FALSE	FALSE	FALSE	FALSE	FALSE	FALSE	FALSE	FALSE
8	CDH17	NP_001138135.1	0	0	-4.476	-3.41961	-2.118	0.395296	-3.971	-3.3875	-2.927	FALSE	FALSE	FALSE	FALSE	FALSE	FALSE	TRUE	FALSE	FALSE	FALSE	FALSE	FALSE	FALSE	FALSE
11	TMEM126A	NP_115649.1	0	0	-3.8765	-3.43321	-2.2925	0.27892	-3.74615	-3.486	-3.04325	FALSE	TRUE	FALSE	FALSE	FALSE	FALSE	FALSE	FALSE	FALSE	FALSE	FALSE	FALSE	FALSE	FALSE
3	TRAT1	NP_057472.2	0	0.000299043	-4.659	-3.39275	-1.5225	0.393023	-3.85985	-3.3945	-2.916	FALSE	FALSE	FALSE	FALSE	FALSE	FALSE	FALSE	FALSE	FALSE	FALSE	FALSE	FALSE	FALSE	FALSE
7	VPS37D	NP_001071089.1	0	0.00734394	-4.726	-3.2394	-2.427	0.502003	-3.9935	-3.1185	-2.6847	FALSE	FALSE	FALSE	FALSE	FALSE	FALSE	TRUE	FALSE	FALSE	FALSE	FALSE	FALSE	FALSE	FALSE
20	EYA2	NP_005235.3	0.0310132	0.0543489	-5.871	-3.57047	-2.21	0.644369	-4.5291	-3.381	-2.9195	FALSE	FALSE	FALSE	FALSE	FALSE	FALSE	TRUE	FALSE	FALSE	FALSE	FALSE	FALSE	FALSE	FALSE
8	MCM4	NP_005905.2	0	0.0132577	-4.971	-3.46168	-2.083	0.479278	-4.1525	-3.388	-2.8925	FALSE	FALSE	FALSE	FALSE	FALSE	FALSE	TRUE	FALSE	FALSE	FALSE	FALSE	FALSE	FALSE	FALSE
X	KLHL34	NP_695002.1	0	0	-4.2185	-3.53676	-2.8185	0.309862	-3.985	-3.483	-3.1695	FALSE	FALSE	FALSE	FALSE	FALSE	FALSE	FALSE	FALSE	FALSE	FALSE	FALSE	FALSE	FALSE	FALSE
3	TMEM207	NP_997199.1	0	0.0135823	-4.747	-3.29879	-1.4025	0.503928	-3.912	-3.2945	-2.66925	FALSE	FALSE	FALSE	FALSE	FALSE	FALSE	FALSE	FALSE	FALSE	FALSE	FALSE	FALSE	FALSE	FALSE
1	RABGGTB	NP_004573.2	0.00970874	0.155169	-5.24	-3.99292	-1.935	0.594865	-4.744	-4.048	-3.163	FALSE	FALSE	FALSE	FALSE	FALSE	FALSE	FALSE	FALSE	FALSE	FALSE	FALSE	FALSE	FALSE	FALSE
20	PKIG	NP_861521.1	0	0	-3.7995	-3.53464	-2.9625	0.15413	-3.71875	-3.551	-3.31575	FALSE	FALSE	FALSE	FALSE	FALSE	FALSE	FALSE	FALSE	FALSE	FALSE	FALSE	FALSE	FALSE	FALSE
4	AFAP1	NP_001128119.1	0	0.00174766	-4.9445	-3.28984	-2.1555	0.464448	-3.9222	-3.264	-2.7023	FALSE	FALSE	FALSE	FALSE	FALSE	FALSE	TRUE	FALSE	FALSE	FALSE	FALSE	FALSE	FALSE	FALSE
17	TBX4	NP_060958.2	0.0446351	0.166473	-5.4015	-3.85206	-2.0755	0.770037	-4.89315	-3.85325	-2.825	TRUE	FALSE	FALSE	FALSE	FALSE	FALSE	TRUE	FALSE	FALSE	FALSE	TRUE	FALSE	FALSE	TRUE
15	NIPA2	NP_001171818.1	0.0678896	0.113492	-5.58	-3.77791	-2.1205	0.782939	-4.9193	-3.719	-2.8005	FALSE	FALSE	FALSE	FALSE	FALSE	FALSE	FALSE	FALSE	FALSE	FALSE	FALSE	FALSE	FALSE	FALSE
2	HOXD11	NP_067015.2	0	0	-4.0365	-3.10888	-2.2735	0.379724	-3.722	-2.994	-2.69475	FALSE	FALSE	FALSE	FALSE	FALSE	FALSE	TRUE	FALSE	FALSE	FALSE	FALSE	FALSE	FALSE	FALSE
7	FSCN1	NP_003079.1	0.000108295	0.00758068	-5.0605	-3.49032	-2.086	0.446899	-4.083	-3.479	-2.92215	FALSE	FALSE	FALSE	FALSE	FALSE	FALSE	FALSE	FALSE	FALSE	FALSE	FALSE	FALSE	FALSE	FALSE
1	TAF12	NP_001128690.1	0.126155	0.147449	-6.3915	-4.19603	-2.843	0.659812	-5.15	-4.094	-3.4088	FALSE	FALSE	FALSE	FALSE	FALSE	FALSE	FALSE	FALSE	FALSE	FALSE	FALSE	FALSE	FALSE	FALSE
12	RIMBP2	NP_056162.4	0.00357143	0.022995	-5.256	-3.36522	-1.714	0.514406	-4.0645	-3.2945	-2.78045	FALSE	FALSE	FALSE	FALSE	FALSE	FALSE	TRUE	FALSE	FALSE	FALSE	FALSE	FALSE	FALSE	FALSE
5	LRRTM2	NP_056379.1	0	0.00354351	-4.768	-3.83729	-2.7815	0.331948	-4.3195	-3.7995	-3.436	FALSE	FALSE	FALSE	FALSE	FALSE	FALSE	FALSE	FALSE	FALSE	FALSE	FALSE	FALSE	FALSE	FALSE
2	IAH1	NP_001034702.1	0	0	-3.819	-3.35076	-2.772	0.168939	-3.609	-3.317	-3.153	FALSE	FALSE	FALSE	FALSE	FALSE	FALSE	FALSE	FALSE	FALSE	FALSE	FALSE	FALSE	FALSE	FALSE
16	CIAPIN1	NP_064709.2	0	0	-4.1295	-3.58153	-2.257	0.352716	-4.02995	-3.60875	-3.09355	FALSE	FALSE	FALSE	FALSE	FALSE	FALSE	FALSE	FALSE	FALSE	FALSE	FALSE	FALSE	FALSE	FALSE
9	FOCAD	NP_060264.4	0	0	-4.112	-3.19534	-2.2075	0.307406	-3.64145	-3.156	-2.831	FALSE	FALSE	FALSE	FALSE	FALSE	FALSE	FALSE	FALSE	FALSE	TRUE	FALSE	FALSE	FALSE	FALSE
19	ZNF701	NP_001166126.1	0.0570973	0.0403509	-5.9625	-3.5299	-2.2425	0.670878	-4.5845	-3.2625	-2.994	FALSE	FALSE	FALSE	FALSE	FALSE	FALSE	FALSE	FALSE	FALSE	FALSE	FALSE	FALSE	FALSE	FALSE
19	TNFSF9	NP_003802.1	0	0	-4.0515	-3.33286	-2.3535	0.231978	-3.603	-3.338	-3.054	FALSE	FALSE	FALSE	FALSE	FALSE	FALSE	FALSE	FALSE	FALSE	FALSE	FALSE	FALSE	FALSE	FALSE
19	APOC1	NP_001636.1	0	0	-3.9225	-3.22	-1.7655	0.330549	-3.6031	-3.2635	-2.7712	FALSE	FALSE	FALSE	FALSE	FALSE	FALSE	TRUE	FALSE	FALSE	FALSE	FALSE	FALSE	FALSE	FALSE
1	NKAIN1	NP_078798.2	0	0.00168871	-4.6725	-3.78317	-2.0025	0.43885	-4.308	-3.849	-3.1636	FALSE	FALSE	FALSE	FALSE	FALSE	FALSE	FALSE	FALSE	FALSE	FALSE	FALSE	FALSE	FALSE	FALSE
6	H1-5	NP_005313.1	0.0511278	0.0711779	-6.1135	-3.04453	-1.196	1.17829	-4.7452	-2.9245	-1.5199	FALSE	FALSE	FALSE	FALSE	FALSE	FALSE	FALSE	FALSE	FALSE	TRUE	FALSE	FALSE	FALSE	FALSE
10	CALHM2	NP_057000.2	0	0	-4.373	-3.25059	-2.0895	0.425332	-3.84635	-3.2145	-2.715	FALSE	FALSE	FALSE	FALSE	FALSE	FALSE	FALSE	FALSE	FALSE	FALSE	FALSE	FALSE	FALSE	FALSE
10	TMEM26	NP_848600.2	0	0	-4.5005	-3.45138	-2.4075	0.470517	-4.13455	-3.37775	-2.88395	FALSE	FALSE	FALSE	FALSE	FALSE	FALSE	TRUE	FALSE	FALSE	FALSE	FALSE	FALSE	FALSE	FALSE
7	CALD1	NP_149129.2	0	0.0409017	-4.834	-3.59402	-1.6745	0.485269	-4.344	-3.443	-3.10515	FALSE	FALSE	FALSE	FALSE	FALSE	FALSE	FALSE	FALSE	FALSE	FALSE	FALSE	FALSE	FALSE	FALSE
2	CTLA4	NP_005205.2	0.174792	0.116066	-6.079	-4.19407	-2.292	0.776284	-5.3471	-4.07625	-3.26695	FALSE	FALSE	FALSE	FALSE	FALSE	FALSE	TRUE	FALSE	FALSE	FALSE	FALSE	FALSE	FALSE	FALSE
22	PANX2	NP_443071.2	0	0.00362976	-4.7565	-3.46336	-2.37	0.44234	-4.1188	-3.381	-2.9515	FALSE	FALSE	FALSE	FALSE	FALSE	FALSE	FALSE	FALSE	FALSE	FALSE	FALSE	FALSE	FALSE	FALSE
3	OR5H14	NP_001005514.1	0	0.00360021	-4.852	-3.37754	-1.078	0.617096	-4.1914	-3.3915	-2.5613	FALSE	FALSE	FALSE	FALSE	FALSE	FALSE	FALSE	FALSE	FALSE	FALSE	FALSE	FALSE	FALSE	FALSE
1	ARHGEF16	NP_055263.2	0	0	-4.1195	-3.25521	-2.0225	0.352627	-3.72585	-3.254	-2.79915	FALSE	FALSE	FALSE	FALSE	FALSE	FALSE	FALSE	FALSE	FALSE	FALSE	FALSE	FALSE	FALSE	FALSE
1	DPYD	NP_000101.2	0	0.00143774	-4.813	-3.40548	-2.2935	0.414781	-4.0045	-3.3445	-2.916	FALSE	TRUE	FALSE	FALSE	FALSE	FALSE	TRUE	FALSE	FALSE	FALSE	FALSE	FALSE	FALSE	FALSE
4	ATP8A1	NP_006086.1	0.0804163	0.134243	-5.875	-4.01619	-2.7135	0.660264	-4.976	-3.9315	-3.1961	FALSE	FALSE	FALSE	FALSE	FALSE	FALSE	FALSE	FALSE	FALSE	FALSE	FALSE	FALSE	FALSE	FALSE
9	PMPCA	NP_055975.1	0.000128684	0.0156994	-5.1035	-3.3609	-2.521	0.537482	-4.1425	-3.2735	-2.7275	FALSE	FALSE	FALSE	FALSE	FALSE	FALSE	TRUE	FALSE	FALSE	FALSE	FALSE	FALSE	FALSE	FALSE
12	PXMP2	NP_061133.1	0	0	-4.4675	-3.35566	-1.4755	0.54802	-4.0685	-3.3775	-2.6195	TRUE	FALSE	TRUE	FALSE	FALSE	FALSE	TRUE	FALSE	FALSE	FALSE	FALSE	FALSE	FALSE	FALSE
10	SEC24C	NP_004913.2	0.00239766	0.0410526	-5.257	-3.66436	-2.4445	0.508388	-4.3915	-3.596	-3.0525	FALSE	FALSE	FALSE	FALSE	FALSE	FALSE	FALSE	FALSE	FALSE	FALSE	FALSE	FALSE	FALSE	FALSE
1	PEAR1	NP_001073940.1	0	0	-3.9165	-3.36501	-2.092	0.283209	-3.761	-3.346	-3.0035	FALSE	FALSE	FALSE	FALSE	FALSE	FALSE	TRUE	FALSE	FALSE	FALSE	FALSE	FALSE	FALSE	FALSE
5	PRLR	NP_001191244.1	0	0.0202937	-4.8	-3.84882	-1.829	0.496805	-4.4515	-3.9145	-3.167	FALSE	FALSE	FALSE	FALSE	FALSE	FALSE	TRUE	FALSE	FALSE	FALSE	FALSE	FALSE	FALSE	FALSE
8	RNF139	NP_009149.2	0.000174566	0.0512351	-5.0885	-3.79499	-2.481	0.480534	-4.4862	-3.7385	-3.2135	FALSE	FALSE	FALSE	FALSE	FALSE	FALSE	FALSE	FALSE	FALSE	FALSE	FALSE	FALSE	FALSE	FALSE
1	CRCT1	NP_061933.1	0	0	-3.8155	-3.16257	-2.047	0.253145	-3.4845	-3.163	-2.844	FALSE	FALSE	FALSE	FALSE	FALSE	FALSE	TRUE	FALSE	FALSE	FALSE	FALSE	FALSE	FALSE	FALSE
13	CNMD	NP_001011705.1	0	0	-3.668	-3.40009	-2.1385	0.187022	-3.63585	-3.413	-3.158	FALSE	FALSE	FALSE	FALSE	FALSE	FALSE	FALSE	FALSE	FALSE	FALSE	FALSE	FALSE	FALSE	FALSE
17	PCGF2	NP_009075.1	0	0.0196214	-4.819	-3.70698	-2.686	0.465972	-4.3314	-3.70525	-3.08	FALSE	FALSE	FALSE	FALSE	FALSE	FALSE	FALSE	FALSE	FALSE	FALSE	TRUE	FALSE	FALSE	TRUE
20	TUBB1	NP_110400.1	0.00602192	0.0277008	-5.715	-3.38225	-2.5135	0.583034	-4.209	-3.2875	-2.696	TRUE	FALSE	FALSE	FALSE	FALSE	FALSE	TRUE	FALSE	FALSE	FALSE	FALSE	FALSE	FALSE	FALSE
14	CIPC	NP_219494.2	0.0188573	0.0216718	-5.647	-3.56065	-2.118	0.479988	-4.15025	-3.484	-3.07825	FALSE	FALSE	FALSE	FALSE	FALSE	FALSE	FALSE	FALSE	FALSE	FALSE	FALSE	FALSE	FALSE	FALSE
10	CPXM2	NP_937791.2	0.0220028	0.0502563	-5.998	-3.57687	-1.767	0.59757	-4.4561	-3.404	-2.9874	FALSE	FALSE	FALSE	TRUE	FALSE	FALSE	FALSE	FALSE	FALSE	FALSE	FALSE	FALSE	FALSE	FALSE
9	TYRP1	NP_000541.1	0	0	-4.4035	-3.14641	-1.9215	0.373653	-3.66775	-3.1045	-2.69375	FALSE	TRUE	FALSE	FALSE	FALSE	FALSE	TRUE	FALSE	FALSE	TRUE	TRUE	FALSE	FALSE	TRUE
2	POTEJ	NP_001264012.1	0.000898405	0.0414764	-5.09	-3.74942	-0.5955	0.384065	-4.3214	-3.688	-3.3765	FALSE	FALSE	FALSE	FALSE	FALSE	FALSE	FALSE	FALSE	FALSE	FALSE	FALSE	FALSE	FALSE	FALSE
14	PSMA6	NP_001269162.1	0.0909091	0.215311	-5.403	-4.28725	-2.388	0.645263	-5.0322	-4.333	-3.4092	FALSE	FALSE	FALSE	FALSE	FALSE	FALSE	TRUE	FALSE	FALSE	FALSE	FALSE	FALSE	FALSE	FALSE
5	COL23A1	NP_775736.2	0	0	-3.7955	-3.33303	-1.898	0.285782	-3.6865	-3.353	-2.951	FALSE	FALSE	FALSE	FALSE	FALSE	FALSE	TRUE	FALSE	FALSE	FALSE	FALSE	FALSE	FALSE	FALSE
11	OOSP2	NP_776162.2	0	0	-4.0445	-3.35195	-2.227	0.295907	-3.7067	-3.37875	-2.95595	FALSE	FALSE	FALSE	FALSE	FALSE	FALSE	FALSE	FALSE	FALSE	FALSE	FALSE	FALSE	FALSE	FALSE
12	NEDD1	NP_001128647.1	0	0	-4.4905	-3.62144	-2.413	0.353555	-4.117	-3.5865	-3.185	FALSE	FALSE	FALSE	FALSE	FALSE	FALSE	FALSE	FALSE	FALSE	FALSE	FALSE	FALSE	FALSE	FALSE
4	NFXL1	NP_694540.3	0	0	-4.514	-3.70179	-2.3835	0.385875	-4.245	-3.6965	-3.195	FALSE	FALSE	FALSE	FALSE	FALSE	FALSE	FALSE	FALSE	FALSE	FALSE	FALSE	FALSE	FALSE	FALSE
16	KATNIP	NP_056017.4	0	0	-4.117	-3.37898	-2.267	0.301309	-3.71515	-3.425	-2.93	FALSE	FALSE	FALSE	FALSE	FALSE	FALSE	FALSE	FALSE	FALSE	FALSE	FALSE	FALSE	FALSE	FALSE
11	OR51S1	NP_001004758.1	0	0.000173702	-4.627	-3.16881	-2.021	0.455787	-3.8102	-3.118	-2.6178	FALSE	FALSE	FALSE	FALSE	FALSE	FALSE	FALSE	FALSE	FALSE	FALSE	FALSE	FALSE	FALSE	FALSE
2	ALPP	NP_001623.3	0	0	-4.467	-3.3992	-2.05	0.402693	-3.9465	-3.3925	-2.869	FALSE	FALSE	FALSE	FALSE	FALSE	FALSE	FALSE	FALSE	FALSE	FALSE	FALSE	FALSE	FALSE	FALSE
1	MICOS10	NP_001191012.1	0.0173035	0.0612833	-5.2595	-3.52215	-2.741	0.616628	-4.5215	-3.306	-2.918	FALSE	FALSE	FALSE	FALSE	FALSE	FALSE	FALSE	FALSE	FALSE	FALSE	FALSE	FALSE	FALSE	FALSE
9	MVB12B	NP_001011703.1	0.0255807	0.128786	-5.2905	-4.10389	-3.107	0.4483	-4.764	-4.0465	-3.564	FALSE	FALSE	FALSE	FALSE	FALSE	FALSE	TRUE	TRUE	FALSE	FALSE	FALSE	FALSE	FALSE	FALSE
19	FBXO17	NP_680474.1	0	0	-4.2735	-3.21529	-2.428	0.309763	-3.65215	-3.17225	-2.84635	FALSE	FALSE	FALSE	FALSE	FALSE	FALSE	FALSE	FALSE	FALSE	FALSE	FALSE	FALSE	FALSE	FALSE
3	NEK4	NP_003148.2	0	0	-4.4785	-3.46603	-2.591	0.213884	-3.7595	-3.419	-3.309	FALSE	FALSE	FALSE	FALSE	FALSE	FALSE	TRUE	FALSE	FALSE	FALSE	FALSE	FALSE	FALSE	FALSE
12	RNF34	NP_919247.1	0	0.0253629	-4.9335	-3.64251	-2.422	0.491793	-4.3565	-3.5935	-3.051	FALSE	FALSE	FALSE	FALSE	FALSE	FALSE	FALSE	FALSE	FALSE	FALSE	FALSE	FALSE	FALSE	FALSE
2	WDFY1	NP_065881.1	0	0	-4.24	-3.41884	-2.435	0.318211	-3.8835	-3.3895	-3.0265	FALSE	FALSE	FALSE	FALSE	FALSE	FALSE	FALSE	FALSE	FALSE	FALSE	FALSE	FALSE	FALSE	FALSE
3	EPHB1	NP_004432.1	0.000331364	0.052245	-5.1125	-3.66218	-2.055	0.575631	-4.4577	-3.645	-2.902	FALSE	FALSE	FALSE	FALSE	FALSE	FALSE	FALSE	FALSE	FALSE	FALSE	FALSE	FALSE	FALSE	FALSE
1	FCN3	NP_003656.2	0	0	-3.9275	-3.44116	-2.6555	0.248185	-3.767	-3.446	-3.108	FALSE	FALSE	FALSE	TRUE	FALSE	FALSE	FALSE	FALSE	FALSE	FALSE	FALSE	FALSE	FALSE	FALSE
2	IL1RN	NP_776213.1	0	0	-4.021	-3.29976	-2.184	0.271934	-3.6709	-3.2995	-2.94955	FALSE	TRUE	FALSE	FALSE	FALSE	FALSE	TRUE	FALSE	FALSE	FALSE	FALSE	FALSE	FALSE	FALSE
19	JSRP1	NP_653217.1	0.0115335	0.0164068	-5.229	-3.23236	-1.81	0.480222	-3.799	-3.126	-2.773	FALSE	FALSE	FALSE	FALSE	FALSE	FALSE	FALSE	FALSE	FALSE	FALSE	FALSE	FALSE	FALSE	FALSE
17	AATF	NP_036270.1	0	0.00820859	-4.865	-3.57052	-2.652	0.407327	-4.1933	-3.4775	-3.117	FALSE	FALSE	FALSE	FALSE	FALSE	FALSE	TRUE	FALSE	FALSE	FALSE	FALSE	FALSE	FALSE	FALSE
1	OR2T27	NP_001001824.1	0	0.00207075	-4.727	-3.31858	-1.363	0.626055	-4.1553	-3.338	-2.4715	FALSE	FALSE	FALSE	FALSE	FALSE	FALSE	FALSE	FALSE	FALSE	FALSE	FALSE	FALSE	FALSE	FALSE
14	CCDC88C	NP_001073883.2	0	0	-3.895	-3.3527	-2.089	0.297731	-3.76	-3.3285	-2.9805	FALSE	FALSE	FALSE	FALSE	FALSE	FALSE	TRUE	FALSE	FALSE	FALSE	TRUE	FALSE	FALSE	TRUE
8	DEFA4	NP_001916.1	0	0	-3.448	-2.61775	-1.8345	0.244421	-2.92575	-2.60175	-2.333	FALSE	FALSE	FALSE	FALSE	FALSE	FALSE	FALSE	FALSE	FALSE	FALSE	FALSE	FALSE	FALSE	FALSE
21	IFNAR2	NP_997468.1	0	0	-4.182	-3.45604	-2.2645	0.294983	-3.8075	-3.4875	-3.0598	FALSE	FALSE	FALSE	FALSE	FALSE	FALSE	FALSE	FALSE	FALSE	FALSE	FALSE	FALSE	FALSE	FALSE
11	PCSK7	NP_004707.2	9.02772e-05	0.0470344	-5.0615	-3.8253	-2.665	0.468133	-4.4687	-3.8025	-3.211	FALSE	FALSE	FALSE	FALSE	FALSE	FALSE	TRUE	FALSE	FALSE	FALSE	FALSE	FALSE	FALSE	FALSE
18	RAX	NP_038463.2	0	0	-4.0545	-3.20754	-2.276	0.441265	-3.8345	-3.1435	-2.64385	FALSE	TRUE	FALSE	FALSE	FALSE	FALSE	FALSE	FALSE	FALSE	FALSE	TRUE	FALSE	FALSE	TRUE
12	RAN	NP_006316.1	0.792212	0.0663219	-8.45	-6.07545	-2.4545	1.24576	-7.6662	-6.2035	-4.2245	FALSE	FALSE	FALSE	FALSE	FALSE	FALSE	FALSE	FALSE	FALSE	FALSE	FALSE	FALSE	FALSE	FALSE
9	IFNA10	NP_002162.1	0	0	-4.4465	-3.28356	-1.257	0.531565	-3.9845	-3.28975	-2.5998	FALSE	FALSE	FALSE	FALSE	FALSE	FALSE	FALSE	FALSE	FALSE	FALSE	FALSE	FALSE	FALSE	FALSE
10	CDHR1	NP_149091.1	0	0.00532046	-4.837	-3.38288	-1.675	0.449863	-4.0627	-3.2975	-2.884	TRUE	FALSE	FALSE	FALSE	FALSE	FALSE	FALSE	FALSE	FALSE	FALSE	FALSE	FALSE	FALSE	FALSE
4	SLC49A3	NP_001281270.1	0	0	-3.9715	-3.18023	-1.7485	0.378023	-3.6725	-3.1895	-2.6962	FALSE	FALSE	FALSE	FALSE	FALSE	FALSE	FALSE	FALSE	FALSE	FALSE	FALSE	FALSE	FALSE	FALSE
20	SS18L1	NP_945173.1	0	0	-4.5765	-3.56103	-1.336	0.433227	-4.1025	-3.5865	-3.004	FALSE	FALSE	FALSE	FALSE	FALSE	FALSE	FALSE	FALSE	FALSE	FALSE	FALSE	FALSE	FALSE	FALSE
7	GALNT17	NP_071924.1	0.000106326	0.04168	-5.0855	-3.74164	-2.305	0.503592	-4.442	-3.7085	-3.0995	FALSE	FALSE	FALSE	FALSE	FALSE	FALSE	FALSE	FALSE	FALSE	FALSE	FALSE	FALSE	FALSE	FALSE
2	OR6B3	NP_775486.1	0.0366357	0.0789474	-5.5285	-3.60539	-1.9955	0.682416	-4.6925	-3.395	-2.9015	FALSE	FALSE	FALSE	FALSE	FALSE	FALSE	FALSE	FALSE	FALSE	FALSE	FALSE	FALSE	FALSE	FALSE
16	TBC1D10B	NP_056342.3	0.0278438	0.0880589	-5.484	-3.75622	-2.656	0.637709	-4.674	-3.6795	-2.9657	FALSE	FALSE	FALSE	FALSE	FALSE	FALSE	FALSE	FALSE	FALSE	FALSE	FALSE	FALSE	FALSE	FALSE
11	LMNTD2	NP_775844.2	0	0	-4.0055	-2.95168	-1.808	0.275919	-3.277	-2.954	-2.6135	FALSE	FALSE	FALSE	FALSE	FALSE	FALSE	FALSE	FALSE	FALSE	FALSE	FALSE	FALSE	FALSE	FALSE
16	IL32	NP_001012649.1	0	0	-4.2115	-3.11979	-1.7865	0.37881	-3.6054	-3.0955	-2.672	FALSE	FALSE	FALSE	FALSE	FALSE	FALSE	FALSE	FALSE	FALSE	TRUE	FALSE	FALSE	FALSE	FALSE
1	VASH2	NP_001287985.1	0	0	-4.483	-3.60685	-2.164	0.421213	-4.1817	-3.609	-3.063	FALSE	FALSE	FALSE	FALSE	FALSE	FALSE	FALSE	FALSE	FALSE	FALSE	FALSE	FALSE	FALSE	FALSE
2	BOK	NP_115904.1	0	0.000588062	-4.6405	-3.18889	-2.2485	0.438438	-3.85	-3.077	-2.7245	FALSE	FALSE	FALSE	FALSE	FALSE	FALSE	FALSE	FALSE	FALSE	FALSE	FALSE	FALSE	FALSE	FALSE
21	FTCD	NP_006648.1	0	0	-4.3825	-3.2067	-1.501	0.41646	-3.738	-3.2265	-2.6544	FALSE	TRUE	FALSE	FALSE	FALSE	FALSE	FALSE	FALSE	FALSE	FALSE	TRUE	FALSE	FALSE	TRUE
16	MAZ	NP_002374.2	0	0.0136297	-5.0415	-3.46003	-1.884	0.616325	-4.2815	-3.468	-2.6324	FALSE	FALSE	FALSE	TRUE	FALSE	FALSE	FALSE	FALSE	FALSE	FALSE	FALSE	FALSE	FALSE	FALSE
17	NEURL4	NP_115818.2	0	0	-4.5895	-3.43928	-3.0595	0.318889	-3.927	-3.3585	-3.1087	FALSE	FALSE	FALSE	FALSE	FALSE	FALSE	TRUE	FALSE	FALSE	FALSE	FALSE	FALSE	FALSE	FALSE
3	DNASE1L3	NP_004935.1	0.000190694	0.016209	-5.071	-3.5892	-2.456	0.471924	-4.24	-3.5355	-3.00765	FALSE	FALSE	FALSE	FALSE	FALSE	FALSE	TRUE	FALSE	FALSE	FALSE	FALSE	FALSE	FALSE	FALSE
19	OR10H3	NP_039226.1	0.063503	0.0824849	-5.945	-3.53262	-1.4355	0.879777	-4.8452	-3.387	-2.4942	FALSE	FALSE	FALSE	FALSE	FALSE	FALSE	FALSE	FALSE	FALSE	FALSE	FALSE	FALSE	FALSE	FALSE
16	IQCK	NP_694940.1	0	0	-4.2195	-3.52309	-1.112	0.392471	-3.9996	-3.5795	-2.9862	FALSE	FALSE	FALSE	FALSE	FALSE	FALSE	FALSE	TRUE	FALSE	FALSE	FALSE	FALSE	FALSE	FALSE
15	DNAJA4	NP_001123654.1	0	0.000152555	-4.618	-3.54537	-2.5605	0.387721	-4.0795	-3.521	-3.0475	FALSE	FALSE	FALSE	FALSE	FALSE	FALSE	TRUE	FALSE	FALSE	FALSE	FALSE	FALSE	FALSE	FALSE
15	STRC	NP_714544.1	0.0151656	0.116815	-5.3905	-4.35008	-3.2345	0.251947	-4.672	-4.3215	-4.0675	FALSE	TRUE	FALSE	FALSE	FALSE	FALSE	FALSE	TRUE	FALSE	FALSE	FALSE	FALSE	FALSE	FALSE
1	FABP3	NP_004093.1	0	0	-4.6075	-3.67208	-1.348	0.531987	-4.2665	-3.7695	-2.9525	FALSE	FALSE	FALSE	FALSE	FALSE	FALSE	FALSE	FALSE	FALSE	FALSE	FALSE	FALSE	FALSE	FALSE
X	DACH2	NP_444511.1	0.00638545	0.0599845	-5.2715	-3.82042	-2.837	0.45821	-4.4945	-3.7255	-3.3095	FALSE	FALSE	FALSE	FALSE	FALSE	FALSE	FALSE	FALSE	FALSE	FALSE	FALSE	FALSE	FALSE	FALSE
1	TRIM33	NP_056990.3	0.157117	0.12896	-6.249	-4.15863	-2.2715	0.770264	-5.2853	-4.0195	-3.2452	FALSE	FALSE	FALSE	FALSE	FALSE	FALSE	TRUE	FALSE	FALSE	FALSE	FALSE	FALSE	FALSE	FALSE
7	PDGFA	NP_002598.4	0.0339436	0.0743707	-5.358	-3.68441	-2.5025	0.653319	-4.6584	-3.5715	-2.92605	FALSE	FALSE	FALSE	FALSE	FALSE	FALSE	FALSE	FALSE	FALSE	FALSE	FALSE	FALSE	FALSE	FALSE
5	NR3C1	NP_001018087.1	0.0736125	0.203533	-5.345	-4.0816	-2.3715	0.658185	-4.9929	-4.005	-3.255	TRUE	FALSE	FALSE	FALSE	FALSE	FALSE	TRUE	FALSE	FALSE	FALSE	FALSE	FALSE	FALSE	FALSE
13	ZAR1L	NP_001130043.1	0	0.000822368	-4.6665	-3.42737	-1.7405	0.527885	-4.2115	-3.3655	-2.77795	FALSE	FALSE	FALSE	FALSE	FALSE	FALSE	FALSE	FALSE	FALSE	FALSE	FALSE	FALSE	FALSE	FALSE
9	TTLL11	NP_001132914.2	0.0376303	0.089372	-5.452	-3.74044	-1.494	0.642475	-4.72075	-3.601	-3.0285	FALSE	FALSE	FALSE	FALSE	FALSE	FALSE	TRUE	FALSE	FALSE	FALSE	FALSE	FALSE	FALSE	FALSE
15	DTWD1	NP_001138427.1	0	0	-4.1315	-3.37991	-2.375	0.295981	-3.7684	-3.3945	-2.9895	FALSE	FALSE	FALSE	FALSE	FALSE	FALSE	TRUE	FALSE	FALSE	FALSE	FALSE	FALSE	FALSE	FALSE
X	CTPS2	NP_001137474.1	0.170459	0.197863	-5.8375	-4.36696	-2.894	0.627994	-5.232	-4.32775	-3.5555	FALSE	FALSE	FALSE	FALSE	FALSE	FALSE	FALSE	FALSE	FALSE	FALSE	FALSE	FALSE	FALSE	FALSE
9	LCN15	NP_976222.1	0	0	-4.5445	-3.42264	-2.0935	0.398372	-3.95335	-3.412	-2.92065	FALSE	FALSE	FALSE	FALSE	FALSE	FALSE	FALSE	FALSE	FALSE	FALSE	FALSE	FALSE	FALSE	FALSE
6	TRAM2	NP_036420.1	0.0421053	0.113482	-5.7755	-3.88252	-2.177	0.658545	-4.7948	-3.8295	-3.0527	FALSE	FALSE	FALSE	FALSE	FALSE	FALSE	TRUE	FALSE	FALSE	FALSE	FALSE	FALSE	FALSE	FALSE
11	TRIM49B	NP_001193555.1	0	0	-4.3135	-3.5167	-1.1505	0.401263	-4.0894	-3.5055	-3.0035	FALSE	FALSE	FALSE	FALSE	FALSE	FALSE	FALSE	FALSE	FALSE	FALSE	FALSE	FALSE	FALSE	FALSE
17	GRB2	NP_002077.1	0.409793	0.132234	-7.1035	-4.73137	-1.5325	1.06733	-6.1361	-4.769	-3.3008	FALSE	FALSE	FALSE	FALSE	FALSE	FALSE	TRUE	FALSE	FALSE	FALSE	FALSE	FALSE	FALSE	FALSE
5	CCNB1	NP_114172.1	0.0406415	0.10355	-5.617	-3.79566	-2.631	0.656151	-4.77045	-3.68425	-3.00305	FALSE	FALSE	FALSE	FALSE	FALSE	FALSE	FALSE	FALSE	FALSE	FALSE	FALSE	FALSE	FALSE	FALSE
22	LIF	NP_002300.1	0	0	-4.1245	-3.40245	-2.5355	0.218137	-3.672	-3.4105	-3.116	FALSE	FALSE	FALSE	FALSE	FALSE	FALSE	FALSE	FALSE	FALSE	FALSE	FALSE	FALSE	FALSE	FALSE
12	UNC119B	NP_001074002.1	0.0156545	0.0518219	-5.1745	-3.38912	-2.497	0.602305	-4.3988	-3.0855	-2.9242	FALSE	FALSE	FALSE	FALSE	FALSE	FALSE	TRUE	FALSE	FALSE	FALSE	FALSE	FALSE	FALSE	FALSE
22	MYH9	NP_002464.1	0.0206728	0.0666153	-5.42	-3.7675	-2.1505	0.555925	-4.5635	-3.699	-3.10635	TRUE	FALSE	FALSE	FALSE	FALSE	FALSE	TRUE	FALSE	FALSE	FALSE	TRUE	FALSE	FALSE	TRUE
7	ABCF2-H2BK1	NP_005683.2	0.0667669	0.0977444	-5.9585	-3.92728	-2.94	0.631091	-4.8826	-3.8015	-3.192	FALSE	FALSE	FALSE	FALSE	FALSE	FALSE	FALSE	FALSE	FALSE	FALSE	FALSE	FALSE	FALSE	FALSE
11	ESRRA	NP_004442.3	0.0479402	0.0886967	-5.5545	-3.79861	-2.01	0.679841	-4.788	-3.736	-2.953	FALSE	FALSE	FALSE	FALSE	FALSE	FALSE	FALSE	FALSE	FALSE	FALSE	FALSE	FALSE	FALSE	FALSE
1	GARIN4	NP_705834.2	0	0	-4.2405	-3.26135	-2.198	0.321945	-3.723	-3.2295	-2.8765	FALSE	FALSE	FALSE	FALSE	FALSE	FALSE	FALSE	FALSE	FALSE	TRUE	FALSE	FALSE	FALSE	FALSE
12	HOXC13	NP_059106.2	0	0	-3.9395	-3.3623	-2.074	0.350552	-3.8495	-3.34775	-2.91425	FALSE	FALSE	FALSE	FALSE	FALSE	FALSE	TRUE	FALSE	FALSE	FALSE	TRUE	FALSE	FALSE	TRUE
8	FAM83H	NP_940890.4	0	0	-4.17	-3.00556	-1.9665	0.393051	-3.6625	-2.89725	-2.6325	TRUE	FALSE	FALSE	FALSE	FALSE	FALSE	FALSE	FALSE	FALSE	FALSE	FALSE	FALSE	FALSE	FALSE
X	RPL39	NP_000991.1	0.696842	0.157895	-6.317	-5.29016	-2.4065	0.629436	-5.9834	-5.419	-4.4556	FALSE	FALSE	FALSE	FALSE	FALSE	FALSE	FALSE	FALSE	FALSE	FALSE	FALSE	FALSE	FALSE	FALSE
17	KCTD2	NP_056168.1	0.0611377	0.110579	-6.166	-3.91783	-2.232	0.691848	-4.8703	-3.864	-2.99955	FALSE	FALSE	FALSE	FALSE	FALSE	FALSE	TRUE	FALSE	FALSE	FALSE	FALSE	FALSE	FALSE	FALSE
4	EMCN	NP_057326.2	0	0	-3.97	-3.55585	-2.202	0.211125	-3.80545	-3.5765	-3.30405	FALSE	FALSE	FALSE	FALSE	FALSE	FALSE	FALSE	FALSE	FALSE	FALSE	FALSE	FALSE	FALSE	FALSE
1	SLC44A5	NP_001307214.1	0.00369758	0.106129	-5.253	-3.83911	-1.769	0.612264	-4.64	-3.859	-3.01	FALSE	FALSE	FALSE	FALSE	FALSE	FALSE	TRUE	FALSE	FALSE	FALSE	FALSE	FALSE	FALSE	FALSE
13	MIPEP	NP_005923.3	0.00678583	0.0395564	-5.5815	-3.5161	-1.5165	0.577885	-4.32835	-3.4355	-2.8345	FALSE	FALSE	FALSE	FALSE	FALSE	FALSE	TRUE	FALSE	FALSE	FALSE	FALSE	FALSE	FALSE	FALSE
2	NIFK	NP_115766.3	0	0	-4.366	-3.48856	-2.207	0.386644	-4.02055	-3.4755	-2.9893	FALSE	FALSE	FALSE	FALSE	FALSE	FALSE	FALSE	FALSE	FALSE	FALSE	FALSE	FALSE	FALSE	FALSE
15	EIF2AK4	NP_001013725.2	0	0.00603969	-4.7385	-3.71577	-2.4345	0.359514	-4.21685	-3.69175	-3.2765	FALSE	FALSE	FALSE	FALSE	FALSE	FALSE	TRUE	FALSE	FALSE	FALSE	FALSE	FALSE	FALSE	FALSE
5	ENC1	NP_001243503.1	0.011823	0.094775	-5.3915	-3.84475	-2.0485	0.551703	-4.64165	-3.8	-3.14885	FALSE	FALSE	FALSE	FALSE	FALSE	FALSE	FALSE	FALSE	FALSE	FALSE	FALSE	FALSE	FALSE	FALSE
4	TAPT1	NP_699196.2	0.167518	0.144232	-6.7565	-4.12562	-2.5455	0.873344	-5.3204	-4.112	-2.9538	FALSE	FALSE	FALSE	FALSE	FALSE	FALSE	FALSE	FALSE	FALSE	FALSE	TRUE	FALSE	FALSE	TRUE
3	CLDN18	NP_001002026.1	0	0	-4.5495	-3.6295	-2.278	0.459263	-4.21525	-3.647	-3.0025	FALSE	FALSE	FALSE	FALSE	FALSE	FALSE	FALSE	FALSE	FALSE	FALSE	FALSE	FALSE	FALSE	FALSE
2	HOXD1	NP_078777.1	0	0	-4.0415	-3.10943	-2.1215	0.359565	-3.754	-2.9985	-2.7552	FALSE	FALSE	FALSE	FALSE	FALSE	FALSE	TRUE	FALSE	FALSE	FALSE	FALSE	FALSE	FALSE	FALSE
1	INTS7	NP_001186740.1	0.000115294	0.0685998	-5.0685	-3.74532	-2.4475	0.460135	-4.4597	-3.664	-3.236	FALSE	FALSE	FALSE	FALSE	FALSE	FALSE	TRUE	FALSE	FALSE	FALSE	FALSE	FALSE	FALSE	FALSE
5	CERT1	NP_001123577.1	0.0640068	0.164856	-5.886	-4.09059	-2.227	0.642342	-4.9175	-4.112	-3.2005	FALSE	FALSE	FALSE	FALSE	FALSE	FALSE	FALSE	FALSE	FALSE	FALSE	TRUE	TRUE	TRUE	TRUE
19	FUT2	NP_000502.4	0	0	-4.512	-3.32346	-2.057	0.47933	-4.0991	-3.1365	-2.86	FALSE	FALSE	FALSE	TRUE	FALSE	FALSE	TRUE	FALSE	FALSE	FALSE	FALSE	FALSE	FALSE	FALSE
11	OR8G5	NP_001005198.2	0.160116	0.0727956	-6.7755	-3.75809	0.7365	1.07299	-5.4489	-3.4735	-2.675	FALSE	FALSE	FALSE	FALSE	FALSE	FALSE	FALSE	FALSE	FALSE	FALSE	FALSE	FALSE	FALSE	FALSE
5	HTR1A	NP_000515.2	0	0.0161588	-4.837	-3.64022	-2.1895	0.556501	-4.388	-3.64175	-2.8975	FALSE	FALSE	FALSE	FALSE	FALSE	FALSE	FALSE	FALSE	FALSE	FALSE	FALSE	FALSE	FALSE	FALSE
20	PET117	NP_001158283.1	0	0	-3.752	-3.34202	-2.446	0.246224	-3.60625	-3.401	-2.99075	FALSE	FALSE	FALSE	FALSE	FALSE	FALSE	FALSE	FALSE	FALSE	FALSE	FALSE	FALSE	FALSE	FALSE
X	DUSP9	NP_001386.1	0.222347	0.163805	-5.668	-4.29258	-2.422	0.752946	-5.3394	-4.2795	-3.3365	FALSE	FALSE	FALSE	FALSE	FALSE	FALSE	TRUE	FALSE	FALSE	FALSE	FALSE	FALSE	FALSE	FALSE
2	SNX17	NP_055563.1	0.0134292	0.0931905	-5.413	-3.69751	-1.8305	0.663839	-4.641	-3.639	-2.85455	FALSE	FALSE	FALSE	FALSE	FALSE	FALSE	TRUE	FALSE	FALSE	FALSE	FALSE	FALSE	FALSE	FALSE
15	MKRN3	NP_005655.1	0	0.00186433	-4.6715	-3.37751	-1.8245	0.58701	-4.231	-3.292	-2.6452	FALSE	FALSE	FALSE	FALSE	FALSE	FALSE	FALSE	FALSE	FALSE	FALSE	FALSE	FALSE	FALSE	FALSE
7	CPA5	NP_001120913.1	0.000404858	0.0194332	-5.096	-3.49918	-2.105	0.545464	-4.25505	-3.4645	-2.80295	FALSE	FALSE	FALSE	FALSE	FALSE	FALSE	TRUE	FALSE	FALSE	FALSE	FALSE	FALSE	FALSE	FALSE
2	PTMA	NP_001092755.1	0.352632	0.122488	-6.971	-4.37909	-1.5155	1.3356	-6.1066	-4.51025	-2.4379	FALSE	FALSE	FALSE	FALSE	FALSE	FALSE	TRUE	FALSE	FALSE	FALSE	FALSE	FALSE	FALSE	FALSE
7	PRPS1L1	NP_787082.1	0.115653	0.0824391	-6.612	-3.68496	0.858	1.00562	-5.148	-3.499	-2.612	FALSE	FALSE	FALSE	FALSE	FALSE	FALSE	FALSE	FALSE	FALSE	FALSE	FALSE	FALSE	FALSE	FALSE
9	RPL12	NP_000967.1	0.202075	0.182482	-6.463	-4.26082	-1.822	0.87657	-5.3701	-4.324	-3.0771	FALSE	FALSE	FALSE	FALSE	FALSE	FALSE	FALSE	FALSE	FALSE	FALSE	FALSE	FALSE	FALSE	FALSE
7	GRB10	NP_001337743.1	0.204781	0.162147	-6.368	-4.26032	-1.9635	0.87494	-5.4304	-4.2715	-3.0691	FALSE	FALSE	FALSE	FALSE	FALSE	FALSE	TRUE	FALSE	FALSE	FALSE	FALSE	FALSE	FALSE	FALSE
15	LMAN1L	NP_068591.2	0	0	-4.171	-3.47488	-2.2005	0.395316	-3.904	-3.5755	-2.8595	FALSE	FALSE	FALSE	FALSE	FALSE	FALSE	TRUE	FALSE	FALSE	FALSE	FALSE	FALSE	FALSE	FALSE
15	SPPL2A	NP_116191.2	0.00179937	0.0816464	-5.1165	-3.69727	-2.593	0.567447	-4.5624	-3.57425	-3.0455	FALSE	FALSE	FALSE	FALSE	FALSE	FALSE	TRUE	FALSE	FALSE	FALSE	FALSE	FALSE	FALSE	FALSE
1	ACBD3	NP_073572.2	0.026834	0.0997351	-5.667	-3.86336	-2.223	0.625945	-4.701	-3.843	-3.0366	FALSE	FALSE	FALSE	FALSE	FALSE	FALSE	FALSE	FALSE	FALSE	FALSE	FALSE	FALSE	FALSE	FALSE
2	CATIP	NP_001307794.1	0	0	-4.055	-3.34212	-2.331	0.212605	-3.58	-3.3545	-3.0757	FALSE	FALSE	FALSE	FALSE	FALSE	FALSE	FALSE	FALSE	FALSE	FALSE	FALSE	FALSE	FALSE	FALSE
8	GDF6	NP_001001557.1	0.00624442	0.105709	-5.2085	-3.59447	-1.4375	0.720574	-4.66125	-3.51175	-2.682	TRUE	FALSE	FALSE	FALSE	FALSE	FALSE	FALSE	FALSE	FALSE	FALSE	TRUE	FALSE	FALSE	TRUE
8	CCN3	NP_002505.1	0	0	-3.901	-3.35034	-2.284	0.26475	-3.7143	-3.3535	-3.0015	FALSE	FALSE	FALSE	FALSE	FALSE	FALSE	FALSE	FALSE	FALSE	FALSE	FALSE	FALSE	FALSE	FALSE
19	ZSCAN5A	NP_001308993.1	0	0.00569456	-4.721	-3.31876	-1.4875	0.529062	-4.1786	-3.2265	-2.7427	FALSE	FALSE	FALSE	FALSE	FALSE	FALSE	FALSE	FALSE	FALSE	FALSE	FALSE	FALSE	FALSE	FALSE
10	CNNM2	NP_060119.3	0.271414	0.192157	-6.2365	-4.49604	-2.541	0.765321	-5.5001	-4.5345	-3.40545	FALSE	FALSE	FALSE	FALSE	FALSE	FALSE	TRUE	FALSE	FALSE	FALSE	TRUE	FALSE	FALSE	TRUE
7	SHH	NP_000184.1	0.0916442	0.186977	-5.696	-4.05483	-1.963	0.78129	-5.0247	-4.1695	-2.9245	TRUE	FALSE	TRUE	FALSE	FALSE	FALSE	TRUE	FALSE	FALSE	FALSE	TRUE	FALSE	FALSE	TRUE
2	CYBRD1	NP_079119.3	0	0	-4.276	-3.57377	-1.907	0.353612	-3.967	-3.6415	-3.0795	FALSE	FALSE	FALSE	FALSE	FALSE	FALSE	FALSE	FALSE	FALSE	FALSE	FALSE	FALSE	FALSE	FALSE
9	OR2K2	NP_995581.1	0.0424169	0.0642313	-5.7115	-3.53278	-2.379	0.745241	-4.65325	-3.38825	-2.68925	FALSE	FALSE	FALSE	FALSE	FALSE	FALSE	TRUE	FALSE	FALSE	FALSE	FALSE	FALSE	FALSE	FALSE
14	OR4K1	NP_001004063.2	0.00172563	0.049698	-5.212	-3.51373	-1.597	0.641993	-4.4064	-3.5015	-2.6842	FALSE	FALSE	FALSE	FALSE	FALSE	FALSE	FALSE	FALSE	FALSE	TRUE	FALSE	FALSE	FALSE	FALSE
1	FCRL6	NP_001004310.2	0	0	-4.0015	-3.37371	-2.26	0.339207	-3.7645	-3.442	-2.8718	FALSE	FALSE	FALSE	FALSE	FALSE	FALSE	TRUE	FALSE	FALSE	FALSE	FALSE	FALSE	FALSE	FALSE
