## Supplementary material for "Proteome-wide model for human disease genetics": SuppTable02 - Gene summary.xlsx (part 2 of 3)

### Sheet: SuppTable02 (continued)
chrom	gene	protein	%_severe	%_moderate	popEVE_min	popEVE_mean	popEVE_max	popEVE_std	popEVE_10%	popEVE_median	popEVE_90%	autosomal_dominant	autosomal_recessive	haploinsufficient	homozygous_lof_tolerant	acmg_actionable	cancer_risk	gwas_catalog	ukbb_flag	pathogenic_flag	constraint_flag	ddg2p	dnw	dnw_missense	dev_disorder_known
10	FAM53B	NP_055476.3	0	0	-4.414	-3.41285	-2.3045	0.414476	-4.03505	-3.36075	-2.901	FALSE	FALSE	FALSE	FALSE	FALSE	FALSE	TRUE	FALSE	FALSE	FALSE	FALSE	FALSE	FALSE	FALSE
7	GARIN1B	NP_115988.1	0	0	-4.169	-3.44522	-1.7665	0.258863	-3.7689	-3.445	-3.1561	FALSE	FALSE	FALSE	FALSE	FALSE	FALSE	FALSE	FALSE	FALSE	FALSE	FALSE	FALSE	FALSE	FALSE
12	KLRF2	NP_001177694.1	0	0	-3.7255	-3.31826	-2.478	0.201083	-3.5985	-3.3135	-3.0601	FALSE	FALSE	FALSE	FALSE	FALSE	FALSE	FALSE	FALSE	FALSE	FALSE	FALSE	FALSE	FALSE	FALSE
8	ZNF395	NP_061130.1	0	0	-4.432	-3.52253	-2.057	0.413689	-4.1095	-3.496	-3.00525	FALSE	FALSE	FALSE	FALSE	FALSE	FALSE	FALSE	FALSE	FALSE	FALSE	FALSE	FALSE	FALSE	FALSE
17	KRT33A	NP_004129.2	0.139398	0.0718797	-6.882	-3.71373	-0.775	1.05712	-5.36765	-3.36325	-2.6895	FALSE	FALSE	FALSE	FALSE	FALSE	FALSE	FALSE	FALSE	FALSE	FALSE	FALSE	FALSE	FALSE	FALSE
9	ABITRAM	NP_060302.1	0	0.00822368	-4.7905	-3.60541	-1.903	0.465327	-4.22305	-3.5965	-3.0184	FALSE	FALSE	FALSE	FALSE	FALSE	FALSE	FALSE	FALSE	FALSE	FALSE	FALSE	FALSE	FALSE	FALSE
5	PCDHA2	NP_061728.1	0.00212445	0.0576343	-5.1585	-3.44617	-1.4335	0.672336	-4.4395	-3.3515	-2.6245	FALSE	FALSE	FALSE	FALSE	FALSE	FALSE	FALSE	FALSE	FALSE	FALSE	FALSE	FALSE	FALSE	FALSE
8	TUSC3	NP_006756.2	0.00134522	0.0191693	-5.332	-3.47566	-2.0575	0.57412	-4.2424	-3.468	-2.7104	FALSE	TRUE	FALSE	FALSE	FALSE	FALSE	TRUE	FALSE	FALSE	FALSE	TRUE	FALSE	FALSE	TRUE
2	NDUFS1	NP_004997.4	0.000498878	0.027272	-5.2245	-3.59129	-2.324	0.492893	-4.2845	-3.5465	-2.9738	FALSE	TRUE	FALSE	FALSE	FALSE	FALSE	FALSE	FALSE	FALSE	FALSE	TRUE	FALSE	FALSE	TRUE
12	WIF1	NP_009122.2	0	0	-4.011	-3.52622	-2.437	0.256528	-3.874	-3.52325	-3.19125	FALSE	FALSE	FALSE	FALSE	FALSE	FALSE	FALSE	FALSE	FALSE	FALSE	FALSE	FALSE	FALSE	FALSE
8	ERICH5	NP_775820.2	0.0546503	0.0566691	-5.7685	-3.76529	-2.371	0.610014	-4.6766	-3.5915	-3.1415	FALSE	FALSE	FALSE	FALSE	FALSE	FALSE	FALSE	FALSE	FALSE	FALSE	FALSE	FALSE	FALSE	FALSE
17	EIF5A	NP_001137232.1	0.717241	0.113249	-6.801	-5.42266	-1.9435	0.814263	-6.3501	-5.565	-4.2638	FALSE	FALSE	FALSE	FALSE	FALSE	FALSE	FALSE	FALSE	FALSE	FALSE	TRUE	FALSE	FALSE	TRUE
1	BLZF1	NP_001307902.1	0	0	-4.189	-3.52337	-2.533	0.303041	-3.9635	-3.505	-3.135	FALSE	FALSE	FALSE	FALSE	FALSE	FALSE	FALSE	FALSE	FALSE	FALSE	FALSE	FALSE	FALSE	FALSE
8	ADAM28	NP_055080.2	0	0	-4.0495	-3.43948	-2.1125	0.298757	-3.843	-3.439	-3.0595	FALSE	FALSE	FALSE	FALSE	FALSE	FALSE	TRUE	FALSE	FALSE	FALSE	FALSE	FALSE	FALSE	FALSE
6	RRAGD	NP_067067.1	0.272092	0.122807	-7.0395	-4.42964	-2.815	0.958072	-5.86125	-4.26625	-3.297	FALSE	FALSE	FALSE	FALSE	FALSE	FALSE	TRUE	FALSE	FALSE	FALSE	FALSE	FALSE	FALSE	FALSE
7	BRAF	NP_004324.2	0.414999	0.155709	-7.1135	-4.79552	-2.3035	0.990015	-6.1229	-4.818	-3.419	FALSE	TRUE	FALSE	FALSE	FALSE	FALSE	TRUE	FALSE	FALSE	FALSE	TRUE	TRUE	TRUE	TRUE
16	LONP2	NP_113678.2	0.00459705	0.0799325	-5.3445	-3.77916	-2.624	0.549892	-4.5665	-3.722	-3.086	FALSE	FALSE	FALSE	FALSE	FALSE	FALSE	TRUE	FALSE	FALSE	FALSE	FALSE	FALSE	FALSE	FALSE
17	RNF112	NP_009079.2	0.000467421	0.0181359	-5.278	-3.54033	-1.5285	0.445806	-4.1575	-3.502	-3.0321	FALSE	FALSE	FALSE	FALSE	FALSE	FALSE	FALSE	FALSE	FALSE	FALSE	FALSE	FALSE	FALSE	FALSE
3	RAB7A	NP_004628.4	0.50121	0.0986086	-7.2845	-4.97579	-2.6545	1.20216	-6.5365	-5.06425	-3.22625	TRUE	FALSE	FALSE	FALSE	FALSE	FALSE	TRUE	FALSE	FALSE	FALSE	FALSE	FALSE	FALSE	FALSE
22	TRMU	NP_060476.2	0	0	-3.948	-3.29068	-2.36	0.302367	-3.71355	-3.2675	-2.9005	FALSE	TRUE	FALSE	FALSE	FALSE	FALSE	FALSE	FALSE	FALSE	FALSE	FALSE	FALSE	FALSE	FALSE
2	IL36RN	NP_036407.1	0	0	-3.714	-3.2717	-2.6565	0.172217	-3.49275	-3.274	-3.0465	FALSE	FALSE	FALSE	FALSE	FALSE	FALSE	FALSE	FALSE	FALSE	FALSE	FALSE	FALSE	FALSE	FALSE
1	LCE1B	NP_848126.1	0	0	-4.3505	-3.25331	-1.8905	0.329305	-3.6795	-3.2515	-2.84475	FALSE	FALSE	FALSE	FALSE	FALSE	FALSE	FALSE	FALSE	FALSE	FALSE	FALSE	FALSE	FALSE	FALSE
2	DUSP19	NP_543152.1	0	0	-4.6075	-3.61166	-2.4015	0.400631	-4.162	-3.588	-3.0925	FALSE	FALSE	FALSE	FALSE	FALSE	FALSE	FALSE	FALSE	FALSE	FALSE	FALSE	FALSE	FALSE	FALSE
11	FAM89B	NP_001092255.1	0	0	-4.507	-3.20204	-2.4165	0.332178	-3.68825	-3.12875	-2.8755	FALSE	FALSE	FALSE	FALSE	FALSE	FALSE	FALSE	FALSE	FALSE	FALSE	FALSE	FALSE	FALSE	FALSE
5	HAVCR1	NP_036338.2	0	0	-3.9385	-3.4075	-1.839	0.269616	-3.7085	-3.4405	-3.077	FALSE	FALSE	FALSE	FALSE	FALSE	FALSE	TRUE	FALSE	FALSE	FALSE	FALSE	FALSE	FALSE	FALSE
2	NCL	NP_005372.2	0.0852632	0.104858	-6.0765	-3.85318	-1.7705	0.820778	-4.9821	-3.80475	-2.7969	FALSE	FALSE	FALSE	FALSE	FALSE	FALSE	TRUE	FALSE	FALSE	FALSE	FALSE	FALSE	FALSE	FALSE
2	KIF5C	NP_004513.1	0.190635	0.12225	-6.399	-4.2299	-2.4815	0.830859	-5.4546	-4.146	-3.176	FALSE	FALSE	FALSE	FALSE	FALSE	FALSE	FALSE	FALSE	FALSE	FALSE	TRUE	TRUE	TRUE	TRUE
1	KLHDC7A	NP_689588.2	0	0	-4.347	-3.39315	-1.415	0.356719	-3.8165	-3.416	-2.8982	FALSE	FALSE	FALSE	FALSE	FALSE	FALSE	TRUE	FALSE	FALSE	FALSE	FALSE	FALSE	FALSE	FALSE
4	SLC34A2	NP_006415.3	0	0.00129498	-4.8765	-3.40071	-1.8555	0.400906	-3.953	-3.365	-2.9155	FALSE	TRUE	FALSE	FALSE	FALSE	FALSE	FALSE	FALSE	FALSE	FALSE	FALSE	FALSE	FALSE	FALSE
14	TTC5	NP_612385.2	0	0	-4.507	-3.44134	-2.55	0.383545	-3.988	-3.42725	-2.953	FALSE	FALSE	FALSE	FALSE	FALSE	FALSE	FALSE	FALSE	FALSE	FALSE	TRUE	FALSE	FALSE	TRUE
10	COL17A1	NP_000485.3	0	0	-3.796	-3.36667	-1.9595	0.207016	-3.6735	-3.3665	-3.1145	FALSE	TRUE	FALSE	FALSE	FALSE	FALSE	TRUE	FALSE	FALSE	FALSE	FALSE	FALSE	FALSE	FALSE
20	XRN2	NP_036387.2	0.0842244	0.131579	-5.8365	-3.98957	-2.6225	0.685958	-4.9915	-3.8885	-3.1625	FALSE	FALSE	FALSE	FALSE	FALSE	FALSE	TRUE	FALSE	FALSE	FALSE	FALSE	FALSE	FALSE	FALSE
5	ZNF879	NP_001129588.1	0.0565408	0.0608314	-6.1915	-3.65581	-2.9275	0.711699	-4.7125	-3.43275	-2.9565	FALSE	FALSE	FALSE	FALSE	FALSE	FALSE	FALSE	FALSE	FALSE	FALSE	FALSE	FALSE	FALSE	FALSE
20	RTF2	NP_001269964.1	0	0.0220655	-4.947	-3.67485	-2.835	0.377313	-4.2866	-3.534	-3.3235	FALSE	FALSE	FALSE	FALSE	FALSE	FALSE	FALSE	FALSE	FALSE	FALSE	FALSE	FALSE	FALSE	FALSE
20	L3MBTL1	NP_115479.4	0.0323608	0.0514009	-5.407	-3.5653	-2.295	0.579425	-4.4995	-3.3335	-3.0585	FALSE	FALSE	FALSE	FALSE	FALSE	FALSE	FALSE	FALSE	FALSE	FALSE	FALSE	FALSE	FALSE	FALSE
8	BHLHE22	NP_689627.1	0	0.0499898	-4.7765	-3.52423	-1.645	0.647904	-4.535	-3.3945	-2.756	FALSE	FALSE	FALSE	FALSE	FALSE	FALSE	FALSE	FALSE	FALSE	FALSE	FALSE	FALSE	FALSE	FALSE
7	SEMA3C	NP_006370.1	0.00187098	0.0638575	-5.1975	-3.70013	-2.019	0.587916	-4.5074	-3.6865	-2.9306	FALSE	FALSE	FALSE	FALSE	FALSE	FALSE	TRUE	FALSE	FALSE	FALSE	FALSE	FALSE	FALSE	FALSE
1	CTSS	NP_004070.3	0.0200831	0.15322	-5.348	-4.11717	-3.1495	0.447449	-4.7825	-4.035	-3.601	FALSE	FALSE	FALSE	FALSE	FALSE	FALSE	TRUE	FALSE	FALSE	FALSE	FALSE	FALSE	FALSE	FALSE
6	C6orf89	NP_689947.2	0	0	-4.499	-3.38575	-2.3135	0.301749	-3.7647	-3.3745	-3.0238	FALSE	FALSE	FALSE	FALSE	FALSE	FALSE	TRUE	FALSE	FALSE	FALSE	FALSE	FALSE	FALSE	FALSE
17	AMZ2	NP_001028741.1	0	0	-4.3875	-3.58458	-2.369	0.374067	-4.0905	-3.5835	-3.077	FALSE	FALSE	FALSE	FALSE	FALSE	FALSE	FALSE	FALSE	FALSE	FALSE	FALSE	FALSE	FALSE	FALSE
7	ALKBH4	NP_060091.1	0	0.000182749	-4.7195	-3.19239	-1.7545	0.417913	-3.7729	-3.138	-2.7025	FALSE	FALSE	FALSE	FALSE	FALSE	FALSE	FALSE	FALSE	FALSE	FALSE	FALSE	FALSE	FALSE	FALSE
12	SLC5A8	NP_666018.3	0	0.0037179	-4.674	-3.67105	-2.2335	0.460144	-4.3127	-3.6625	-3.072	FALSE	FALSE	FALSE	FALSE	FALSE	FALSE	FALSE	FALSE	FALSE	FALSE	FALSE	FALSE	FALSE	FALSE
22	YPEL1	NP_037445.1	0.39075	0.145667	-6.4305	-4.665	-2.119	1.04069	-6.0605	-4.747	-3.1745	FALSE	FALSE	FALSE	FALSE	FALSE	FALSE	FALSE	FALSE	FALSE	FALSE	FALSE	FALSE	FALSE	FALSE
12	AMHR2	NP_065434.1	0.00325317	0.0564657	-5.2235	-3.69907	-2.614	0.500487	-4.442	-3.592	-3.1505	FALSE	TRUE	FALSE	FALSE	FALSE	FALSE	FALSE	FALSE	FALSE	FALSE	FALSE	FALSE	FALSE	FALSE
19	PLPPR3	NP_079164.1	0	0	-4.6145	-2.98232	-2.5215	0.362091	-3.51805	-2.8825	-2.6165	FALSE	FALSE	FALSE	FALSE	FALSE	FALSE	FALSE	FALSE	FALSE	FALSE	FALSE	FALSE	FALSE	FALSE
1	TAF5L	NP_055224.1	0.101835	0.0786694	-6.0935	-3.8269	-1.903	0.786132	-5.065	-3.643	-2.969	FALSE	FALSE	FALSE	FALSE	FALSE	FALSE	FALSE	FALSE	FALSE	FALSE	FALSE	FALSE	FALSE	FALSE
17	OR1E2	NP_003545.1	0.136364	0.0587833	-7.031	-3.78694	1.0355	0.962521	-5.35045	-3.442	-2.929	FALSE	FALSE	FALSE	FALSE	FALSE	FALSE	FALSE	FALSE	FALSE	FALSE	FALSE	FALSE	FALSE	FALSE
2	CLASP1	NP_056097.1	0.0222183	0.0828682	-5.392	-3.77696	-2.5425	0.58696	-4.6405	-3.7005	-3.06595	FALSE	FALSE	FALSE	FALSE	FALSE	FALSE	TRUE	FALSE	FALSE	FALSE	FALSE	FALSE	FALSE	FALSE
11	TRAPPC4	NP_057230.1	0.0526316	0.14496	-6.0515	-4.03497	-2.379	0.64529	-4.88845	-4.02875	-3.18375	FALSE	FALSE	FALSE	FALSE	FALSE	FALSE	FALSE	FALSE	FALSE	FALSE	TRUE	FALSE	FALSE	TRUE
9	NXNL2	NP_001155097.1	0	0	-4.3645	-3.32111	-2.106	0.408505	-3.8475	-3.34425	-2.77015	FALSE	FALSE	FALSE	FALSE	FALSE	FALSE	FALSE	FALSE	FALSE	FALSE	FALSE	FALSE	FALSE	FALSE
12	NDUFA9	NP_004993.1	0	0.0253667	-4.923	-3.54405	-1.424	0.553928	-4.283	-3.5465	-2.84	FALSE	FALSE	FALSE	FALSE	FALSE	FALSE	TRUE	FALSE	FALSE	FALSE	TRUE	FALSE	FALSE	TRUE
X	MOSPD2	NP_689794.1	0.197342	0.154941	-6.132	-4.36666	-2.744	0.707478	-5.4075	-4.272	-3.516	FALSE	FALSE	FALSE	FALSE	FALSE	FALSE	FALSE	FALSE	FALSE	FALSE	FALSE	FALSE	FALSE	FALSE
16	NPIPA5	NP_001264254.1	0	0	-4.203	-3.81215	-2.6095	0.248545	-4.089	-3.8555	-3.51605	FALSE	FALSE	FALSE	FALSE	FALSE	FALSE	FALSE	TRUE	FALSE	FALSE	FALSE	FALSE	FALSE	FALSE
17	SCN4A	NP_000325.4	0.00182724	0.0370822	-5.2885	-3.4647	-1.991	0.549619	-4.316	-3.3175	-2.916	TRUE	FALSE	FALSE	FALSE	FALSE	FALSE	FALSE	FALSE	FALSE	FALSE	TRUE	FALSE	FALSE	TRUE
16	JMJD8	NP_001005920.3	0.00119617	0.0119617	-5.36	-2.96523	-1.381	0.619269	-3.86195	-2.8365	-2.28645	FALSE	FALSE	FALSE	FALSE	FALSE	FALSE	FALSE	FALSE	FALSE	FALSE	FALSE	FALSE	FALSE	FALSE
3	BRK1	NP_060932.2	0	0.0466733	-5.0175	-3.84481	-2.5875	0.459925	-4.4654	-3.8305	-3.2127	FALSE	FALSE	FALSE	FALSE	FALSE	FALSE	FALSE	FALSE	FALSE	FALSE	FALSE	FALSE	FALSE	FALSE
19	TMEM143	NP_060743.2	0	0	-3.865	-3.31502	-2.5595	0.171833	-3.533	-3.312	-3.105	FALSE	FALSE	FALSE	FALSE	FALSE	FALSE	FALSE	FALSE	FALSE	FALSE	FALSE	FALSE	FALSE	FALSE
2	PDE6D	NP_002592.1	0	0	-3.9135	-3.56702	-2.0345	0.21598	-3.763	-3.629	-3.287	FALSE	FALSE	FALSE	FALSE	FALSE	FALSE	TRUE	FALSE	FALSE	FALSE	FALSE	FALSE	FALSE	FALSE
6	PSMG4	NP_001129222.1	0	0	-3.174	-2.87016	-2.1005	0.156115	-3.0475	-2.893	-2.653	FALSE	FALSE	FALSE	FALSE	FALSE	FALSE	FALSE	FALSE	FALSE	FALSE	FALSE	FALSE	FALSE	FALSE
5	FOXI1	NP_036320.2	0	0.0154044	-4.8005	-3.42784	-2.3575	0.572528	-4.347	-3.2365	-2.81415	FALSE	TRUE	FALSE	FALSE	FALSE	FALSE	FALSE	FALSE	FALSE	FALSE	FALSE	FALSE	FALSE	FALSE
17	AFMID	NP_001138998.1	0	0	-4.0685	-3.41075	-2.0955	0.317644	-3.814	-3.4305	-2.986	FALSE	FALSE	FALSE	FALSE	FALSE	FALSE	FALSE	FALSE	FALSE	FALSE	FALSE	FALSE	FALSE	FALSE
4	HELQ	NP_598375.3	0	0	-4.572	-3.63026	-1.9555	0.417585	-4.20455	-3.626	-3.0795	FALSE	FALSE	FALSE	FALSE	FALSE	FALSE	TRUE	FALSE	FALSE	FALSE	FALSE	FALSE	FALSE	FALSE
19	FAM174C	NP_060384.3	0	0	-3.703	-2.8087	-1.1525	0.453356	-3.3997	-2.82525	-2.20365	FALSE	FALSE	FALSE	FALSE	FALSE	FALSE	FALSE	FALSE	FALSE	FALSE	FALSE	FALSE	FALSE	FALSE
20	ZMYND8	NP_001350643.1	0.142326	0.072705	-6.866	-4.02507	-2.6425	0.83242	-5.3615	-3.7675	-3.193	FALSE	FALSE	FALSE	FALSE	FALSE	FALSE	TRUE	FALSE	FALSE	FALSE	FALSE	FALSE	FALSE	FALSE
3	THOC7	NP_001272333.1	0	0	-4.4545	-3.84747	-2.616	0.345037	-4.29	-3.8675	-3.4005	FALSE	FALSE	FALSE	FALSE	FALSE	FALSE	TRUE	FALSE	FALSE	FALSE	FALSE	FALSE	FALSE	FALSE
12	H1-7	NP_861453.1	0.00349325	0.00768514	-5.448	-3.13139	-2.54	0.400936	-3.6405	-2.995	-2.79315	FALSE	FALSE	FALSE	FALSE	FALSE	FALSE	FALSE	FALSE	FALSE	FALSE	FALSE	FALSE	FALSE	FALSE
22	PLXNB2	NP_036533.2	0	0.0265167	-5.031	-3.49411	-1.7845	0.466163	-4.1895	-3.3985	-2.9985	FALSE	FALSE	FALSE	FALSE	FALSE	FALSE	TRUE	FALSE	FALSE	FALSE	FALSE	FALSE	FALSE	FALSE
19	NAPSA	NP_004842.1	0	0	-4.3645	-3.43207	-1.7675	0.402365	-3.9608	-3.4385	-2.908	FALSE	FALSE	FALSE	FALSE	FALSE	FALSE	FALSE	FALSE	FALSE	FALSE	FALSE	FALSE	FALSE	FALSE
7	ZP3	NP_001103824.1	0.000488838	0.0446472	-5.0715	-3.61581	-2.094	0.561667	-4.3832	-3.5885	-2.8975	FALSE	FALSE	FALSE	FALSE	FALSE	FALSE	FALSE	FALSE	FALSE	FALSE	FALSE	FALSE	FALSE	FALSE
11	FHIP1B	NP_115503.2	0.00280552	0.050836	-5.1915	-3.51543	-2.5325	0.569121	-4.402	-3.33125	-2.90905	FALSE	FALSE	FALSE	FALSE	FALSE	FALSE	FALSE	FALSE	FALSE	FALSE	FALSE	FALSE	FALSE	FALSE
10	BEND7	NP_689964.2	0	0	-4.2205	-3.45299	-2.6985	0.347379	-3.9685	-3.34925	-3.052	FALSE	FALSE	FALSE	FALSE	FALSE	FALSE	FALSE	FALSE	FALSE	FALSE	FALSE	FALSE	FALSE	FALSE
17	BRIP1	NP_114432.2	0	0	-4.344	-3.60923	-2.2765	0.232956	-3.873	-3.6225	-3.309	TRUE	FALSE	FALSE	FALSE	FALSE	TRUE	TRUE	FALSE	FALSE	FALSE	TRUE	FALSE	FALSE	TRUE
2	GPC1	NP_002072.2	0.00691122	0.0244551	-5.4125	-3.31894	-1.9955	0.613423	-4.1962	-3.2205	-2.6112	FALSE	FALSE	FALSE	FALSE	FALSE	FALSE	FALSE	FALSE	FALSE	FALSE	FALSE	FALSE	FALSE	FALSE
14	LRP10	NP_054764.2	0	0	-4.271	-3.3261	-2.613	0.234834	-3.6675	-3.28	-3.068	FALSE	FALSE	FALSE	FALSE	FALSE	FALSE	FALSE	FALSE	FALSE	FALSE	FALSE	FALSE	FALSE	FALSE
1	LCE2A	NP_848515.1	0	0	-4.1915	-3.30444	-0.7095	0.424387	-3.78275	-3.35575	-2.7104	FALSE	FALSE	FALSE	FALSE	FALSE	FALSE	FALSE	FALSE	FALSE	FALSE	FALSE	FALSE	FALSE	FALSE
1	POGZ	NP_055915.2	0.00911605	0.0456971	-5.187	-3.7319	-2.586	0.438182	-4.3661	-3.648	-3.257	FALSE	FALSE	TRUE	FALSE	FALSE	FALSE	FALSE	FALSE	FALSE	FALSE	TRUE	TRUE	FALSE	TRUE
1	WDR77	NP_001303991.1	0.00215839	0.0718911	-5.125	-3.71968	-1.673	0.550246	-4.5288	-3.6615	-3.0541	FALSE	FALSE	FALSE	FALSE	FALSE	FALSE	FALSE	FALSE	FALSE	FALSE	FALSE	FALSE	FALSE	FALSE
17	ANKFN1	NP_001357255.1	0	0	-4.2345	-3.40533	-2.04	0.267251	-3.716	-3.4115	-3.0705	FALSE	FALSE	FALSE	FALSE	FALSE	FALSE	FALSE	FALSE	FALSE	FALSE	FALSE	FALSE	FALSE	FALSE
20	CHMP4B	NP_789782.1	0.252269	0.159969	-6.405	-4.3521	-1.9645	0.926401	-5.6009	-4.3615	-3.103	TRUE	FALSE	FALSE	FALSE	FALSE	FALSE	TRUE	FALSE	FALSE	FALSE	FALSE	FALSE	FALSE	FALSE
X	IDH3G	NP_004126.1	0.0378691	0.191752	-5.4815	-4.13235	-2.561	0.562291	-4.886	-4.14475	-3.36215	FALSE	FALSE	FALSE	FALSE	FALSE	FALSE	FALSE	FALSE	FALSE	FALSE	FALSE	FALSE	FALSE	FALSE
6	FRS3	NP_006644.1	0	0	-4.392	-3.31298	-2.0905	0.372603	-3.894	-3.2295	-2.8942	FALSE	FALSE	FALSE	FALSE	FALSE	FALSE	FALSE	FALSE	FALSE	FALSE	FALSE	FALSE	FALSE	FALSE
7	RFC2	NP_852136.1	0.0258667	0.0808335	-5.5975	-3.76466	-2.424	0.604518	-4.6487	-3.661	-3.056	FALSE	FALSE	FALSE	FALSE	FALSE	FALSE	FALSE	FALSE	FALSE	FALSE	FALSE	FALSE	FALSE	FALSE
3	CCDC174	NP_057558.3	0	0	-4.4365	-3.51168	-2.5505	0.408537	-4.09175	-3.47975	-2.9895	FALSE	FALSE	FALSE	FALSE	FALSE	FALSE	FALSE	FALSE	FALSE	FALSE	FALSE	FALSE	FALSE	FALSE
4	GASK1B	NP_001121896.1	0	0	-4.0575	-3.34357	-2.286	0.292827	-3.77	-3.301	-2.9895	FALSE	FALSE	FALSE	FALSE	FALSE	FALSE	FALSE	FALSE	FALSE	FALSE	FALSE	FALSE	FALSE	FALSE
X	L1CAM	NP_000416.1	0.10473	0.0849997	-6.287	-4.07066	-2.992	0.646597	-5.0804	-3.8885	-3.408	FALSE	FALSE	TRUE	FALSE	FALSE	FALSE	FALSE	FALSE	FALSE	FALSE	TRUE	FALSE	FALSE	TRUE
15	AEN	NP_073604.3	0	0	-3.723	-3.20892	-2.2815	0.305181	-3.599	-3.2275	-2.7968	FALSE	FALSE	FALSE	FALSE	FALSE	FALSE	FALSE	FALSE	FALSE	FALSE	FALSE	FALSE	FALSE	FALSE
6	SF3B5	NP_112577.1	0	0	-4.214	-3.83864	-3.468	0.119574	-3.9874	-3.837	-3.6932	FALSE	FALSE	FALSE	FALSE	FALSE	FALSE	TRUE	FALSE	FALSE	FALSE	FALSE	FALSE	FALSE	FALSE
1	SESN2	NP_113647.1	0.00389864	0.038499	-5.3585	-3.60826	-2.2435	0.494665	-4.36615	-3.4535	-3.0925	FALSE	FALSE	FALSE	FALSE	FALSE	FALSE	FALSE	FALSE	FALSE	FALSE	FALSE	FALSE	FALSE	FALSE
6	ZDHHC14	NP_078906.2	0.126772	0.167834	-5.691	-4.15963	-2.293	0.719395	-5.1412	-4.166	-3.1748	FALSE	FALSE	FALSE	FALSE	FALSE	FALSE	TRUE	FALSE	FALSE	FALSE	FALSE	FALSE	FALSE	FALSE
9	TUSC1	NP_001004125.2	0	0	-3.597	-2.74474	-1.306	0.316634	-3.1315	-2.7645	-2.3405	FALSE	FALSE	FALSE	FALSE	FALSE	FALSE	FALSE	FALSE	FALSE	FALSE	FALSE	FALSE	FALSE	FALSE
3	SFMBT1	NP_057413.2	0.0770134	0.108786	-6.283	-3.92458	-2.0655	0.709788	-4.9505	-3.817	-3.0785	FALSE	FALSE	FALSE	FALSE	FALSE	FALSE	TRUE	FALSE	FALSE	FALSE	FALSE	FALSE	FALSE	FALSE
1	TMEM63A	NP_055513.2	0	0	-4.5365	-3.65845	-2.1445	0.389942	-4.189	-3.641	-3.157	FALSE	FALSE	FALSE	FALSE	FALSE	FALSE	FALSE	FALSE	FALSE	FALSE	TRUE	FALSE	FALSE	TRUE
15	SLC51B	NP_849190.2	0	0	-4.3145	-3.57066	-1.481	0.393543	-4.0386	-3.6215	-3.0386	FALSE	FALSE	FALSE	FALSE	FALSE	FALSE	FALSE	FALSE	FALSE	FALSE	FALSE	FALSE	FALSE	FALSE
9	DCAF10	NP_077321.3	0.0808271	0.163033	-5.5825	-4.11471	-1.664	0.618289	-4.99605	-4.0655	-3.3525	FALSE	FALSE	FALSE	FALSE	FALSE	FALSE	FALSE	FALSE	FALSE	FALSE	FALSE	FALSE	FALSE	FALSE
X	PTCHD1	NP_775766.2	0.191799	0.135873	-6.492	-4.28014	-2.648	0.781937	-5.4198	-4.1735	-3.3317	FALSE	FALSE	TRUE	FALSE	FALSE	FALSE	FALSE	FALSE	FALSE	FALSE	TRUE	FALSE	FALSE	TRUE
5	UIMC1	NP_057374.3	0	0	-4.3895	-3.5244	-2.2445	0.312264	-4.0235	-3.4745	-3.1685	FALSE	FALSE	FALSE	FALSE	FALSE	FALSE	TRUE	FALSE	FALSE	FALSE	FALSE	FALSE	FALSE	FALSE
15	GANC	NP_937784.2	0	0	-4.2055	-3.45612	-2.401	0.312141	-3.86745	-3.463	-3.04155	FALSE	FALSE	FALSE	FALSE	FALSE	FALSE	FALSE	FALSE	FALSE	FALSE	FALSE	FALSE	FALSE	FALSE
3	MRPL47	NP_065142.2	0	0	-4.1515	-3.45656	-2.1555	0.311069	-3.8493	-3.4895	-3.0335	FALSE	FALSE	FALSE	FALSE	FALSE	FALSE	FALSE	FALSE	FALSE	FALSE	FALSE	FALSE	FALSE	FALSE
21	ADAMTS5	NP_008969.2	0	0	-4.247	-3.41779	-2.0965	0.379568	-3.9575	-3.3855	-2.947	FALSE	FALSE	FALSE	FALSE	FALSE	FALSE	TRUE	FALSE	FALSE	FALSE	FALSE	FALSE	FALSE	FALSE
12	OR6C76	NP_001005183.1	0.140409	0.0974723	-6.153	-3.86405	-2.735	0.908614	-5.24875	-3.6795	-2.80275	FALSE	FALSE	FALSE	FALSE	FALSE	FALSE	FALSE	FALSE	FALSE	FALSE	FALSE	FALSE	FALSE	FALSE
11	BIRC3	NP_001156.1	0	0.0482767	-4.954	-3.68755	-2.45	0.507336	-4.4465	-3.605	-3.0895	FALSE	FALSE	FALSE	FALSE	FALSE	FALSE	FALSE	FALSE	FALSE	FALSE	FALSE	FALSE	FALSE	FALSE
7	ZSCAN21	NP_666019.1	0	0.0117148	-4.8745	-3.37216	-2.849	0.388065	-3.9715	-3.2045	-3.055	FALSE	FALSE	FALSE	FALSE	FALSE	FALSE	FALSE	FALSE	FALSE	FALSE	FALSE	FALSE	FALSE	FALSE
12	KRT6C	NP_775109.2	0.0356218	0.0559596	-5.8875	-3.57763	-0.917	0.692255	-4.5745	-3.4375	-2.8062	FALSE	FALSE	FALSE	FALSE	FALSE	FALSE	FALSE	FALSE	FALSE	FALSE	FALSE	FALSE	FALSE	FALSE
2	WDR12	NP_060726.3	0	0.00380286	-4.7615	-3.52106	-1.8805	0.499725	-4.2145	-3.50675	-2.882	FALSE	FALSE	FALSE	FALSE	FALSE	FALSE	TRUE	FALSE	FALSE	FALSE	FALSE	FALSE	FALSE	FALSE
6	SYNGAP1	NP_006763.2	0.0571983	0.132892	-6.2515	-4.11526	-2.859	0.518154	-4.877	-3.9915	-3.541	TRUE	FALSE	TRUE	FALSE	FALSE	FALSE	TRUE	FALSE	FALSE	FALSE	TRUE	TRUE	FALSE	TRUE
18	ZSCAN30	NP_001159484.1	0	0.00588885	-4.82	-3.5783	-1.801	0.477049	-4.2595	-3.5165	-3.0075	FALSE	FALSE	FALSE	FALSE	FALSE	FALSE	FALSE	FALSE	FALSE	FALSE	FALSE	FALSE	FALSE	FALSE
20	SLX4IP	NP_001009608.1	0	0.00133583	-4.654	-3.64692	-1.9795	0.344902	-4.056	-3.665	-3.219	FALSE	FALSE	FALSE	FALSE	FALSE	FALSE	TRUE	FALSE	FALSE	FALSE	FALSE	FALSE	FALSE	FALSE
5	STK10	NP_005981.3	0	0.138107	-5.0385	-3.57205	-2.363	0.681698	-4.7205	-3.2675	-2.9015	FALSE	FALSE	FALSE	FALSE	FALSE	FALSE	TRUE	FALSE	FALSE	FALSE	FALSE	FALSE	FALSE	FALSE
20	TGIF2	NP_001186444.1	0	0	-4.1265	-3.63022	-2.3935	0.30241	-4.0475	-3.612	-3.2416	FALSE	FALSE	FALSE	FALSE	FALSE	FALSE	FALSE	FALSE	FALSE	FALSE	FALSE	FALSE	FALSE	FALSE
8	ADRB3	NP_000016.1	0	0	-4.5085	-3.2516	-2.141	0.411141	-3.8395	-3.199	-2.752	FALSE	FALSE	FALSE	FALSE	FALSE	FALSE	FALSE	FALSE	FALSE	FALSE	FALSE	FALSE	FALSE	FALSE
19	HSD17B14	NP_057330.2	0	0	-3.661	-3.22612	-2.5335	0.192596	-3.48095	-3.2315	-2.97305	FALSE	FALSE	FALSE	FALSE	FALSE	FALSE	FALSE	FALSE	FALSE	FALSE	FALSE	FALSE	FALSE	FALSE
3	SLC26A6	NP_075062.2	0.00420621	0.0642796	-5.302	-3.76925	-1.8935	0.538019	-4.51445	-3.71575	-3.107	FALSE	FALSE	FALSE	FALSE	FALSE	FALSE	TRUE	FALSE	FALSE	FALSE	FALSE	FALSE	FALSE	FALSE
4	MAN2B2	NP_056089.1	0	0	-4.4415	-3.23752	-1.6085	0.421278	-3.8305	-3.20775	-2.7105	FALSE	FALSE	FALSE	FALSE	FALSE	FALSE	TRUE	FALSE	FALSE	FALSE	FALSE	FALSE	FALSE	FALSE
7	ZNF212	NP_036388.2	0.00134665	0.0280552	-5.145	-3.49876	-1.8005	0.431172	-4.1575	-3.3905	-3.0905	FALSE	FALSE	FALSE	FALSE	FALSE	FALSE	FALSE	FALSE	FALSE	FALSE	FALSE	FALSE	FALSE	FALSE
12	STAT6	NP_003144.3	0.0013723	0.0741847	-5.139	-3.8644	-2.489	0.469116	-4.5408	-3.7935	-3.296	FALSE	FALSE	FALSE	FALSE	FALSE	FALSE	TRUE	FALSE	FALSE	FALSE	FALSE	FALSE	FALSE	FALSE
3	FAIM	NP_001028204.1	0	0	-4.3155	-3.46915	-2.472	0.287054	-3.861	-3.46125	-3.0995	FALSE	FALSE	FALSE	FALSE	FALSE	FALSE	FALSE	FALSE	FALSE	FALSE	FALSE	FALSE	FALSE	FALSE
2	DPP10	NP_001171505.1	0.118154	0.109821	-6.3775	-3.90827	-1.6585	0.850946	-5.1425	-3.823	-2.8445	FALSE	FALSE	FALSE	FALSE	FALSE	FALSE	FALSE	FALSE	FALSE	FALSE	FALSE	FALSE	FALSE	FALSE
12	THAP2	NP_113623.1	0	0	-3.8905	-3.51141	-2.8375	0.173915	-3.752	-3.5025	-3.2913	FALSE	FALSE	FALSE	FALSE	FALSE	FALSE	FALSE	FALSE	FALSE	FALSE	FALSE	FALSE	FALSE	FALSE
4	C4orf3	NP_001163801.1	0	0	-4.151	-3.24689	-0.705	0.332035	-3.639	-3.2485	-2.8661	FALSE	FALSE	FALSE	FALSE	FALSE	FALSE	FALSE	FALSE	FALSE	FALSE	FALSE	FALSE	FALSE	FALSE
1	ZNF496	NP_116141.1	0	0.0207119	-4.9515	-3.5053	-2.338	0.383159	-4.0615	-3.4205	-3.1286	FALSE	FALSE	FALSE	FALSE	FALSE	FALSE	FALSE	FALSE	FALSE	FALSE	FALSE	FALSE	FALSE	FALSE
10	KIF11	NP_004514.2	0.198489	0.0918171	-5.97	-4.1692	-2.881	0.788663	-5.44065	-3.9095	-3.323	FALSE	FALSE	TRUE	FALSE	FALSE	FALSE	FALSE	FALSE	FALSE	FALSE	TRUE	TRUE	FALSE	TRUE
11	PTPRCAP	NP_005599.1	0	0.024647	-4.808	-3.31387	-2.3195	0.402858	-3.7779	-3.258	-2.9035	FALSE	FALSE	FALSE	FALSE	FALSE	FALSE	FALSE	FALSE	FALSE	FALSE	FALSE	FALSE	FALSE	FALSE
14	IFT43	NP_443105.2	0	0	-3.6305	-3.22722	-2.6855	0.147984	-3.4157	-3.231	-3.0369	FALSE	FALSE	FALSE	FALSE	FALSE	FALSE	FALSE	FALSE	FALSE	FALSE	TRUE	FALSE	FALSE	TRUE
14	OR4K2	NP_001005501.1	0.0465319	0.0735448	-5.7315	-3.56784	-1.681	0.797013	-4.72005	-3.50175	-2.58735	FALSE	FALSE	FALSE	FALSE	FALSE	FALSE	FALSE	FALSE	FALSE	FALSE	FALSE	FALSE	FALSE	FALSE
19	KRI1	NP_075384.4	0	0.00622807	-4.9425	-3.34025	-2.233	0.501829	-4.05905	-3.269	-2.734	FALSE	FALSE	FALSE	FALSE	FALSE	FALSE	FALSE	FALSE	FALSE	FALSE	FALSE	FALSE	FALSE	FALSE
X	SYTL5	NP_001156806.1	0	0.000608458	-4.657	-3.69576	-2.7165	0.349087	-4.204	-3.639	-3.279	FALSE	FALSE	FALSE	FALSE	FALSE	FALSE	FALSE	FALSE	FALSE	FALSE	FALSE	FALSE	FALSE	FALSE
13	SMAD9	NP_001120689.1	0.00923977	0.0410526	-5.3445	-3.47407	-1.334	0.553211	-4.3346	-3.2465	-2.98645	TRUE	FALSE	FALSE	FALSE	FALSE	FALSE	TRUE	FALSE	FALSE	FALSE	FALSE	FALSE	FALSE	FALSE
9	MRRF	NP_001333268.1	0.021345	0.0780702	-5.774	-3.69549	-2.1115	0.646666	-4.61305	-3.6095	-2.9184	FALSE	FALSE	FALSE	FALSE	FALSE	FALSE	FALSE	FALSE	FALSE	FALSE	FALSE	FALSE	FALSE	FALSE
4	PLA2G12A	NP_110448.2	0	0	-3.647	-3.28365	-2.551	0.209419	-3.5595	-3.299	-2.9875	FALSE	FALSE	FALSE	FALSE	FALSE	FALSE	FALSE	FALSE	FALSE	FALSE	FALSE	FALSE	FALSE	FALSE
6	LHFPL5	NP_872354.1	0	0.0100619	-4.796	-3.51564	-1.9855	0.547409	-4.22925	-3.5335	-2.7705	FALSE	TRUE	FALSE	FALSE	FALSE	FALSE	FALSE	FALSE	FALSE	FALSE	FALSE	FALSE	FALSE	FALSE
4	CXCL2	NP_002080.1	0.0413956	0.0786517	-5.443	-3.60473	-1.572	0.771274	-4.717	-3.538	-2.656	FALSE	FALSE	FALSE	FALSE	FALSE	FALSE	TRUE	FALSE	FALSE	FALSE	FALSE	FALSE	FALSE	FALSE
1	MYSM1	NP_001078956.1	0	0	-4.3615	-3.61623	-2.5195	0.304469	-4.066	-3.585	-3.2575	FALSE	FALSE	FALSE	FALSE	FALSE	FALSE	FALSE	FALSE	FALSE	FALSE	TRUE	FALSE	FALSE	TRUE
12	CCDC59	NP_054886.2	0	0	-4.119	-3.00148	-1.6755	0.433984	-3.615	-2.9715	-2.4566	FALSE	FALSE	FALSE	FALSE	FALSE	FALSE	FALSE	FALSE	FALSE	FALSE	FALSE	FALSE	FALSE	FALSE
11	CFL1	NP_005498.1	0.589945	0.112726	-7.5275	-5.3083	-2.891	1.12177	-6.75475	-5.3895	-3.69925	FALSE	FALSE	FALSE	FALSE	FALSE	FALSE	FALSE	FALSE	FALSE	FALSE	FALSE	FALSE	FALSE	FALSE
1	PCP4L1	NP_001096036.1	0	0	-3.5025	-3.41913	-3.3235	0.0325188	-3.458	-3.4225	-3.3734	FALSE	FALSE	FALSE	FALSE	FALSE	FALSE	FALSE	FALSE	FALSE	FALSE	FALSE	FALSE	FALSE	FALSE
2	RABL2A	NP_001293089.1	0	0	-4.1385	-3.63874	-2.5835	0.218235	-3.9304	-3.6395	-3.3545	FALSE	FALSE	FALSE	FALSE	FALSE	FALSE	FALSE	FALSE	FALSE	FALSE	FALSE	FALSE	FALSE	FALSE
9	PLPP6	NP_982278.3	0	0	-3.915	-3.20962	-1.965	0.341405	-3.645	-3.2345	-2.7435	FALSE	FALSE	FALSE	FALSE	FALSE	FALSE	FALSE	FALSE	FALSE	FALSE	FALSE	FALSE	FALSE	FALSE
16	NOXO1	NP_653204.1	0	0.00122044	-4.708	-3.09143	-1.6675	0.424158	-3.644	-3.0675	-2.5847	FALSE	FALSE	FALSE	FALSE	FALSE	FALSE	FALSE	FALSE	FALSE	FALSE	FALSE	FALSE	FALSE	FALSE
19	ZNF816-ZNF321P	NP_001189402.1	0	0.0345165	-4.8695	-3.44401	-2.1315	0.562787	-4.3398	-3.391	-2.731	FALSE	FALSE	FALSE	FALSE	FALSE	FALSE	FALSE	FALSE	FALSE	FALSE	FALSE	FALSE	FALSE	FALSE
14	RPL10L	NP_542784.1	0.175439	0.0969529	-6.282	-3.84091	-0.495	1.11258	-5.44	-3.797	-2.3992	FALSE	FALSE	FALSE	FALSE	FALSE	FALSE	FALSE	FALSE	FALSE	FALSE	FALSE	FALSE	FALSE	FALSE
17	FLOT2	NP_004466.2	0.128331	0.0942596	-6.0655	-3.83844	-2.6515	0.873698	-5.1989	-3.635	-2.8546	FALSE	FALSE	FALSE	FALSE	FALSE	FALSE	TRUE	FALSE	FALSE	FALSE	FALSE	FALSE	FALSE	FALSE
8	GLI4	NP_612474.1	0	0	-4.0885	-2.92474	-2.1175	0.296824	-3.359	-2.863	-2.612	FALSE	FALSE	FALSE	FALSE	FALSE	FALSE	FALSE	FALSE	FALSE	FALSE	FALSE	FALSE	FALSE	FALSE
3	RFTN1	NP_055965.1	0	0	-4.294	-3.51403	-2.1185	0.359522	-4.021	-3.4965	-3.0565	FALSE	FALSE	FALSE	FALSE	FALSE	FALSE	FALSE	FALSE	FALSE	FALSE	FALSE	FALSE	FALSE	FALSE
17	FOXJ1	NP_001445.2	0	0	-4.6145	-3.38075	-2.2355	0.463783	-4.15855	-3.2665	-2.8665	FALSE	FALSE	FALSE	FALSE	FALSE	FALSE	FALSE	FALSE	FALSE	FALSE	TRUE	FALSE	FALSE	TRUE
12	OR8S1	NP_001377778.1	0.050906	0.0831752	-5.6835	-3.6327	-0.683	0.766785	-4.8126	-3.501	-2.7885	FALSE	FALSE	FALSE	TRUE	FALSE	FALSE	TRUE	FALSE	FALSE	FALSE	FALSE	FALSE	FALSE	FALSE
1	CRYZ	NP_001123514.1	0.016888	0.0418101	-5.646	-3.49126	-1.1745	0.604389	-4.3366	-3.389	-2.8474	FALSE	FALSE	FALSE	TRUE	FALSE	FALSE	FALSE	FALSE	FALSE	FALSE	FALSE	FALSE	FALSE	FALSE
1	SRGAP2B	NP_001372155.1	1	0	-5.1545	-5.11712	-5.0655	0.013532	-5.1345	-5.118	-5.099	FALSE	FALSE	FALSE	FALSE	FALSE	FALSE	FALSE	TRUE	FALSE	FALSE	FALSE	FALSE	FALSE	FALSE
5	C6	NP_000056.2	0	0	-3.9245	-3.45028	-1.584	0.385358	-3.81	-3.6015	-2.859	FALSE	FALSE	FALSE	TRUE	FALSE	FALSE	FALSE	FALSE	FALSE	FALSE	FALSE	FALSE	FALSE	FALSE
6	SNAP91	NP_001229721.1	0.122778	0.0856773	-6.137	-3.95376	-2.1105	0.811141	-5.18905	-3.7755	-3.02595	FALSE	FALSE	FALSE	FALSE	FALSE	FALSE	TRUE	FALSE	FALSE	FALSE	FALSE	FALSE	FALSE	FALSE
X	P2RY8	NP_835230.1	0.00218598	0.100723	-5.1015	-3.55974	-2.116	0.728019	-4.627	-3.47	-2.662	FALSE	FALSE	FALSE	FALSE	FALSE	FALSE	FALSE	FALSE	FALSE	FALSE	FALSE	FALSE	FALSE	FALSE
17	NAT9	NP_001292006.1	0	0	-4.015	-3.33764	-2.2545	0.297904	-3.7205	-3.3595	-2.9365	FALSE	FALSE	FALSE	FALSE	FALSE	FALSE	FALSE	FALSE	FALSE	FALSE	FALSE	FALSE	FALSE	FALSE
3	ZMYND10	NP_056980.2	0	0	-4.4555	-3.63243	-1.831	0.388368	-4.165	-3.6245	-3.1265	FALSE	FALSE	FALSE	FALSE	FALSE	FALSE	FALSE	FALSE	FALSE	FALSE	TRUE	FALSE	FALSE	TRUE
17	SPNS3	NP_872344.3	0.0135986	0.0455805	-5.6	-3.55545	-2.1135	0.579884	-4.3923	-3.4285	-2.922	FALSE	FALSE	FALSE	TRUE	FALSE	FALSE	FALSE	FALSE	FALSE	FALSE	FALSE	FALSE	FALSE	FALSE
6	FUT9	NP_006572.2	0	0.0892982	-5.0225	-3.8931	-2.2435	0.504396	-4.58765	-3.87025	-3.24595	FALSE	FALSE	FALSE	FALSE	FALSE	FALSE	FALSE	FALSE	FALSE	FALSE	FALSE	FALSE	FALSE	FALSE
17	RSAD1	NP_060816.1	0	0	-4.399	-3.32552	-1.9505	0.467184	-3.9825	-3.3015	-2.71275	FALSE	FALSE	FALSE	FALSE	FALSE	FALSE	FALSE	FALSE	FALSE	FALSE	FALSE	FALSE	FALSE	FALSE
1	PER3	NP_058515.1	0	0	-4.598	-3.29024	-2.117	0.405342	-3.891	-3.235	-2.82245	FALSE	FALSE	FALSE	FALSE	FALSE	FALSE	TRUE	FALSE	FALSE	FALSE	FALSE	FALSE	FALSE	FALSE
6	PIM1	NP_001230115.1	0.0382947	0.214488	-5.21	-4.05911	-2.2835	0.663455	-4.931	-4.0865	-3.1195	FALSE	FALSE	FALSE	FALSE	FALSE	FALSE	TRUE	FALSE	FALSE	FALSE	FALSE	FALSE	FALSE	FALSE
19	PAFAH1B3	NP_002564.1	0	0.000501253	-4.6305	-3.61058	-2.1435	0.454046	-4.1825	-3.64	-2.9809	FALSE	FALSE	FALSE	FALSE	FALSE	FALSE	FALSE	FALSE	FALSE	FALSE	FALSE	FALSE	FALSE	FALSE
22	PHETA2	NP_001002034.2	0	0	-3.774	-3.28728	-2.533	0.217247	-3.598	-3.27	-3.0215	FALSE	FALSE	FALSE	FALSE	FALSE	FALSE	TRUE	FALSE	FALSE	FALSE	FALSE	FALSE	FALSE	FALSE
5	SHLD3	NP_001352270.1	0	0	-4.199	-3.45742	-2.3	0.288757	-3.806	-3.481	-3.067	FALSE	FALSE	FALSE	FALSE	FALSE	FALSE	FALSE	FALSE	FALSE	FALSE	FALSE	FALSE	FALSE	FALSE
2	HJURP	NP_060880.3	0	0	-4.416	-3.43764	-2.1985	0.31657	-3.8175	-3.46	-3.023	FALSE	FALSE	FALSE	FALSE	FALSE	FALSE	TRUE	FALSE	FALSE	FALSE	FALSE	FALSE	FALSE	FALSE
19	ZNF564	NP_659413.1	0.0923445	0.0691866	-6.7545	-3.72136	-2.371	0.840862	-5.00065	-3.5175	-2.793	FALSE	FALSE	FALSE	FALSE	FALSE	FALSE	FALSE	FALSE	FALSE	FALSE	FALSE	FALSE	FALSE	FALSE
17	FAAP100	NP_079437.5	0	0.0087218	-4.917	-3.32615	-0.84	0.503859	-3.9285	-3.361	-2.669	FALSE	FALSE	FALSE	FALSE	FALSE	FALSE	FALSE	FALSE	FALSE	FALSE	FALSE	FALSE	FALSE	FALSE
7	COPS6	NP_006824.2	0.0678817	0.16273	-5.7205	-4.04662	-1.4705	0.698885	-4.9512	-4.077	-3.1143	FALSE	FALSE	FALSE	FALSE	FALSE	FALSE	FALSE	FALSE	FALSE	FALSE	FALSE	FALSE	FALSE	FALSE
1	C1orf52	NP_932343.1	0	0	-3.931	-3.25769	-2.368	0.223812	-3.54165	-3.26025	-2.975	FALSE	FALSE	FALSE	FALSE	FALSE	FALSE	FALSE	FALSE	FALSE	FALSE	FALSE	FALSE	FALSE	FALSE
22	DRG1	NP_004138.1	0.0258796	0.118494	-5.486	-3.89324	-2.189	0.628168	-4.7333	-3.8935	-3.05785	FALSE	FALSE	FALSE	FALSE	FALSE	FALSE	FALSE	FALSE	FALSE	FALSE	FALSE	FALSE	FALSE	FALSE
22	PLA2G6	NP_003551.2	0.000265816	0.0198698	-5.128	-3.40785	-1.9295	0.483576	-4.1355	-3.2785	-2.901	FALSE	TRUE	FALSE	FALSE	FALSE	FALSE	TRUE	FALSE	FALSE	FALSE	TRUE	FALSE	FALSE	TRUE
17	AXIN2	NP_004646.3	0.00856942	0.0354927	-5.3685	-3.39195	-1.677	0.562549	-4.2672	-3.258	-2.822	TRUE	FALSE	FALSE	FALSE	FALSE	TRUE	FALSE	FALSE	FALSE	FALSE	FALSE	FALSE	FALSE	TRUE
9	ECPAS	NP_001351860.1	0.0121367	0.0416703	-5.5105	-3.73727	-2.553	0.482927	-4.3855	-3.6835	-3.1665	FALSE	FALSE	FALSE	FALSE	FALSE	FALSE	TRUE	FALSE	FALSE	FALSE	FALSE	FALSE	FALSE	FALSE
11	HBG2	NP_000175.1	0.27595	0.20943	-6.267	-4.5494	-1.7205	0.744075	-5.491	-4.5875	-3.54	TRUE	FALSE	FALSE	FALSE	FALSE	FALSE	FALSE	FALSE	FALSE	FALSE	FALSE	FALSE	FALSE	FALSE
10	ANKRD16	NP_001009941.1	0	0	-4.339	-3.27794	-2.039	0.375355	-3.7976	-3.253	-2.8137	FALSE	FALSE	FALSE	FALSE	FALSE	FALSE	FALSE	FALSE	FALSE	FALSE	FALSE	FALSE	FALSE	FALSE
1	TMEM88B	NP_001140157.1	0	0	-4.2075	-2.96953	-1.486	0.428533	-3.609	-2.87075	-2.51625	FALSE	FALSE	FALSE	FALSE	FALSE	FALSE	FALSE	FALSE	FALSE	FALSE	FALSE	FALSE	FALSE	FALSE
17	CSF3	NP_000750.1	0	0.0338936	-4.862	-3.72015	-2.456	0.440129	-4.3877	-3.653	-3.2049	FALSE	FALSE	FALSE	FALSE	FALSE	FALSE	TRUE	FALSE	FALSE	FALSE	FALSE	FALSE	FALSE	FALSE
1	ZNF436	NP_001070663.1	0.0827319	0.0635452	-6.2665	-3.77555	-2.8345	0.757013	-4.9195	-3.5535	-3.024	FALSE	FALSE	FALSE	FALSE	FALSE	FALSE	TRUE	FALSE	FALSE	FALSE	FALSE	FALSE	FALSE	FALSE
9	OR13D1	NP_001004484.2	0	0.00531459	-4.8	-3.37708	-1.1095	0.504414	-4.0984	-3.3245	-2.7742	FALSE	FALSE	FALSE	FALSE	FALSE	FALSE	FALSE	FALSE	FALSE	FALSE	FALSE	FALSE	FALSE	FALSE
10	EBLN1	NP_001186867.1	0	0	-3.9825	-3.42513	-2.9485	0.146518	-3.6275	-3.414	-3.247	FALSE	FALSE	FALSE	FALSE	FALSE	FALSE	TRUE	FALSE	FALSE	FALSE	FALSE	FALSE	FALSE	FALSE
10	SFTPA2	NP_001092138.1	0	0	-4.596	-3.39035	-1.317	0.539002	-4.1265	-3.3815	-2.684	TRUE	FALSE	FALSE	FALSE	FALSE	FALSE	FALSE	FALSE	FALSE	FALSE	FALSE	FALSE	FALSE	FALSE
1	ACAP3	NP_085152.2	0	0.0035926	-4.7445	-3.26673	-2.0595	0.53281	-4.0582	-3.171	-2.639	FALSE	FALSE	FALSE	FALSE	FALSE	FALSE	FALSE	FALSE	FALSE	FALSE	FALSE	FALSE	FALSE	FALSE
1	CEP85	NP_073615.2	0	0	-4.1585	-3.46857	-2.1255	0.316522	-3.918	-3.455	-3.0625	FALSE	FALSE	FALSE	FALSE	FALSE	FALSE	TRUE	FALSE	FALSE	FALSE	FALSE	FALSE	FALSE	FALSE
12	OR9K2	NP_001005243.2	0	0.00208442	-4.7175	-3.31087	-0.902	0.61884	-4.134	-3.3365	-2.4853	FALSE	FALSE	FALSE	FALSE	FALSE	FALSE	FALSE	FALSE	FALSE	FALSE	FALSE	FALSE	FALSE	FALSE
14	BCL2L2-PABPN1	NP_001374269.1	0.0128947	0.130789	-5.365	-3.92122	-2.511	0.561325	-4.7316	-3.8665	-3.21695	FALSE	FALSE	FALSE	FALSE	FALSE	FALSE	FALSE	FALSE	FALSE	FALSE	FALSE	FALSE	FALSE	FALSE
2	AP1S3	NP_001034658.1	0.00254083	0.0453721	-5.2475	-3.7374	-2.035	0.567153	-4.4513	-3.769	-2.945	FALSE	FALSE	FALSE	FALSE	FALSE	FALSE	FALSE	FALSE	FALSE	FALSE	FALSE	FALSE	FALSE	FALSE
15	ZNF106	NP_071918.1	0	5.80602e-05	-4.646	-3.51519	-2.226	0.342599	-3.951	-3.494	-3.1025	FALSE	FALSE	FALSE	FALSE	FALSE	FALSE	FALSE	FALSE	FALSE	FALSE	FALSE	FALSE	FALSE	FALSE
1	CNST	NP_689822.2	0	0.00270844	-4.7125	-3.4503	-2.5285	0.42527	-4.1025	-3.399	-2.9185	FALSE	FALSE	FALSE	FALSE	FALSE	FALSE	FALSE	FALSE	FALSE	FALSE	FALSE	FALSE	FALSE	FALSE
1	S100A12	NP_005612.1	0	0	-3.6855	-3.32037	-2.8315	0.160212	-3.5345	-3.322	-3.112	FALSE	FALSE	FALSE	FALSE	FALSE	FALSE	TRUE	FALSE	FALSE	FALSE	FALSE	FALSE	FALSE	FALSE
2	RGPD1	NP_001019628.3	0.798272	0.195862	-5.764	-5.23218	-3.842	0.218269	-5.52	-5.236	-4.9545	FALSE	FALSE	FALSE	FALSE	FALSE	FALSE	FALSE	TRUE	FALSE	FALSE	FALSE	FALSE	FALSE	FALSE
4	TRPC3	NP_001124170.1	0.00291242	0.0627557	-5.309	-3.80809	-2.547	0.543055	-4.5205	-3.8115	-3.047	FALSE	FALSE	FALSE	FALSE	FALSE	FALSE	FALSE	FALSE	FALSE	FALSE	FALSE	FALSE	FALSE	FALSE
10	VCL	NP_054706.1	0.00274648	0.00751079	-5.862	-3.64667	-2.993	0.336063	-4.103	-3.573	-3.291	TRUE	FALSE	FALSE	FALSE	FALSE	FALSE	TRUE	FALSE	FALSE	FALSE	FALSE	FALSE	FALSE	FALSE
5	SLC25A48	NP_001336265.1	0	0.000369344	-4.644	-3.41942	-1.9625	0.504042	-4.085	-3.4055	-2.7465	FALSE	FALSE	FALSE	FALSE	FALSE	FALSE	FALSE	FALSE	FALSE	FALSE	FALSE	FALSE	FALSE	FALSE
X	RAB39B	NP_741995.1	0.337781	0.164813	-6.643	-4.70111	-2.499	0.766116	-5.7989	-4.624	-3.7233	FALSE	FALSE	TRUE	FALSE	FALSE	FALSE	FALSE	FALSE	FALSE	FALSE	TRUE	FALSE	FALSE	TRUE
7	AGMO	NP_001004320.1	0	0	-4.1235	-3.26699	-2.1525	0.404845	-3.7556	-3.3285	-2.673	FALSE	FALSE	FALSE	FALSE	FALSE	FALSE	TRUE	FALSE	FALSE	TRUE	FALSE	FALSE	FALSE	FALSE
2	RTP5	NP_776182.2	0.000649773	0.00792723	-5.2735	-3.199	-2.3235	0.373159	-3.6608	-3.131	-2.84	FALSE	FALSE	FALSE	FALSE	FALSE	FALSE	FALSE	FALSE	FALSE	FALSE	FALSE	FALSE	FALSE	FALSE
20	DEFB128	NP_001032821.1	0	0	-3.7315	-3.36131	-2.5465	0.190228	-3.6597	-3.3515	-3.1227	FALSE	FALSE	FALSE	FALSE	FALSE	FALSE	FALSE	FALSE	FALSE	FALSE	FALSE	FALSE	FALSE	FALSE
3	TPRA1	NP_001129525.1	0	0.0093985	-4.979	-3.62262	-2.7935	0.397701	-4.1982	-3.549	-3.1665	FALSE	FALSE	FALSE	FALSE	FALSE	FALSE	FALSE	FALSE	FALSE	FALSE	FALSE	FALSE	FALSE	FALSE
2	PROC	NP_000303.1	0	0	-4.337	-3.55876	-2.5425	0.37877	-4.089	-3.54475	-3.06815	TRUE	FALSE	FALSE	FALSE	FALSE	FALSE	TRUE	FALSE	FALSE	FALSE	FALSE	FALSE	FALSE	FALSE
19	BRME1	NP_077299.3	0.00522037	0.0182285	-5.788	-3.52956	-2.467	0.458348	-4.1251	-3.501	-3.0115	FALSE	FALSE	FALSE	FALSE	FALSE	FALSE	FALSE	FALSE	FALSE	FALSE	FALSE	FALSE	FALSE	FALSE
5	TTC1	NP_003305.1	0	0	-4.234	-3.47078	-2.0795	0.403656	-3.982	-3.50775	-2.9014	FALSE	FALSE	FALSE	FALSE	FALSE	FALSE	FALSE	FALSE	FALSE	FALSE	FALSE	FALSE	FALSE	FALSE
1	GPSM2	NP_037428.3	0	0.0421552	-5.017	-3.66959	-2.5935	0.460893	-4.381	-3.5655	-3.172	FALSE	TRUE	FALSE	FALSE	FALSE	FALSE	FALSE	FALSE	FALSE	FALSE	TRUE	FALSE	FALSE	TRUE
17	ADAM11	NP_002381.2	0.129157	0.11495	-6.2425	-4.01986	-2.5575	0.796965	-5.187	-3.9215	-3.00985	FALSE	FALSE	FALSE	FALSE	FALSE	FALSE	FALSE	FALSE	FALSE	FALSE	FALSE	FALSE	FALSE	FALSE
1	MROH7	NP_001034553.3	0	0	-4.264	-3.33548	-1.9555	0.338417	-3.83555	-3.2915	-2.93745	FALSE	FALSE	FALSE	FALSE	FALSE	FALSE	FALSE	FALSE	FALSE	FALSE	FALSE	FALSE	FALSE	FALSE
18	MRO	NP_001120648.1	0	0.000884564	-4.657	-3.43168	-1.8765	0.472339	-4.09095	-3.391	-2.8445	FALSE	TRUE	FALSE	FALSE	FALSE	FALSE	FALSE	FALSE	FALSE	FALSE	FALSE	FALSE	FALSE	FALSE
X	DCAF8L1	NP_001017930.1	0.150051	0.18788	-5.7205	-4.19893	-0.595	0.784691	-5.1915	-4.2715	-3.1435	FALSE	FALSE	FALSE	FALSE	FALSE	FALSE	FALSE	FALSE	FALSE	FALSE	FALSE	FALSE	FALSE	FALSE
14	RHOJ	NP_065714.1	0	0.00337743	-4.731	-3.53817	-2.8765	0.428262	-4.1599	-3.477	-3.0191	FALSE	FALSE	FALSE	FALSE	FALSE	FALSE	FALSE	FALSE	FALSE	FALSE	FALSE	FALSE	FALSE	FALSE
16	HSF4	NP_001529.2	0	0.000688895	-4.7245	-3.45449	-2.6905	0.362597	-4.00165	-3.3545	-3.0692	TRUE	FALSE	FALSE	FALSE	FALSE	FALSE	FALSE	FALSE	FALSE	FALSE	TRUE	FALSE	FALSE	TRUE
14	FLVCR2	NP_060261.2	0.00950292	0.0688353	-5.384	-3.65659	-2.343	0.616304	-4.5405	-3.583	-2.89735	FALSE	TRUE	FALSE	FALSE	FALSE	FALSE	FALSE	FALSE	FALSE	FALSE	TRUE	FALSE	FALSE	TRUE
7	MICALL2	NP_891554.1	0	0	-4.202	-2.9586	-1.973	0.352443	-3.462	-2.9225	-2.5295	FALSE	FALSE	FALSE	FALSE	FALSE	FALSE	TRUE	FALSE	FALSE	TRUE	FALSE	FALSE	FALSE	FALSE
17	TK1	NP_003249.3	0.0337919	0.0989833	-5.5675	-3.81585	-2.8325	0.610758	-4.73235	-3.67025	-3.1305	FALSE	FALSE	FALSE	FALSE	FALSE	FALSE	FALSE	FALSE	FALSE	FALSE	FALSE	FALSE	FALSE	FALSE
17	MYH13	NP_003793.2	8.50955e-05	0.0202102	-5.117	-3.51834	-1.624	0.456403	-4.198	-3.4155	-3.039	FALSE	FALSE	FALSE	TRUE	FALSE	FALSE	FALSE	FALSE	FALSE	FALSE	FALSE	FALSE	FALSE	FALSE
4	HS3ST1	NP_005105.1	0	0	-4.059	-3.29728	-1.7855	0.421697	-3.8454	-3.321	-2.7183	FALSE	FALSE	FALSE	FALSE	FALSE	FALSE	FALSE	FALSE	FALSE	FALSE	FALSE	FALSE	FALSE	FALSE
17	TEX14	NP_938207.2	0	0	-3.9925	-3.4671	-2.491	0.24818	-3.7155	-3.5405	-3.089	FALSE	FALSE	FALSE	FALSE	FALSE	FALSE	TRUE	FALSE	FALSE	FALSE	FALSE	FALSE	FALSE	FALSE
11	OR8D1	NP_001002917.1	0.0260569	0.0408973	-5.615	-3.32471	-1.8015	0.657914	-4.346	-3.16	-2.6592	FALSE	FALSE	FALSE	FALSE	FALSE	FALSE	FALSE	FALSE	FALSE	FALSE	FALSE	FALSE	FALSE	FALSE
12	ZNF384	NP_001129206.1	0.084444	0.104388	-6.0195	-3.96975	-2.7015	0.678602	-4.9831	-3.871	-3.1645	FALSE	TRUE	FALSE	FALSE	FALSE	FALSE	FALSE	FALSE	FALSE	FALSE	FALSE	FALSE	FALSE	FALSE
7	ZKSCAN1	NP_003430.1	0.0617345	0.118007	-5.498	-3.85852	-2.0245	0.676837	-4.8845	-3.693	-3.1005	FALSE	FALSE	FALSE	FALSE	FALSE	FALSE	TRUE	FALSE	FALSE	FALSE	FALSE	FALSE	FALSE	FALSE
14	ACOT6	NP_001032239.1	0	0	-4.5435	-3.73339	-2.0125	0.375737	-4.2105	-3.7525	-3.245	FALSE	FALSE	FALSE	FALSE	FALSE	FALSE	FALSE	FALSE	FALSE	FALSE	FALSE	FALSE	FALSE	FALSE
19	PPP2R1A	NP_055040.2	0.109094	0.165922	-5.647	-4.19164	-2.278	0.632498	-5.0825	-4.169	-3.373	FALSE	FALSE	FALSE	FALSE	FALSE	FALSE	FALSE	FALSE	FALSE	FALSE	TRUE	TRUE	TRUE	TRUE
X	XG	NP_001135391.1	0	0	-4.0625	-3.72993	-2.888	0.172851	-3.928	-3.76	-3.49495	FALSE	FALSE	FALSE	FALSE	FALSE	FALSE	FALSE	FALSE	FALSE	FALSE	FALSE	FALSE	FALSE	FALSE
3	SPCS1	NP_054760.4	0	0	-4.615	-3.51603	-1.9905	0.503855	-4.1642	-3.554	-2.8195	FALSE	FALSE	FALSE	FALSE	FALSE	FALSE	FALSE	FALSE	FALSE	FALSE	FALSE	FALSE	FALSE	FALSE
9	SLC44A1	NP_536856.2	0.0793788	0.120621	-5.877	-3.8848	-1.8795	0.761666	-4.9761	-3.81725	-2.922	FALSE	FALSE	FALSE	FALSE	FALSE	FALSE	FALSE	FALSE	FALSE	FALSE	FALSE	FALSE	FALSE	FALSE
1	AMPD2	NP_001355738.1	0.189729	0.0761722	-8.266	-3.98612	-2.609	1.15545	-5.759	-3.647	-2.812	FALSE	FALSE	FALSE	FALSE	FALSE	FALSE	FALSE	FALSE	FALSE	FALSE	TRUE	FALSE	FALSE	TRUE
X	GRIPAP1	NP_064522.4	0.026188	0.122637	-5.724	-4.05619	-2.2925	0.513421	-4.73825	-4.0405	-3.391	FALSE	FALSE	FALSE	FALSE	FALSE	FALSE	FALSE	FALSE	FALSE	FALSE	FALSE	FALSE	FALSE	FALSE
6	DLK2	NP_076421.2	0	0.0573348	-4.766	-3.88349	-2.027	0.500247	-4.5563	-3.8895	-3.2072	FALSE	FALSE	FALSE	FALSE	FALSE	FALSE	FALSE	FALSE	FALSE	FALSE	FALSE	FALSE	FALSE	FALSE
1	ZNF683	NP_001108231.1	0	0	-4.3665	-3.45321	-2.2955	0.368229	-4.021	-3.4315	-2.9955	FALSE	FALSE	FALSE	FALSE	FALSE	FALSE	FALSE	FALSE	FALSE	FALSE	FALSE	FALSE	FALSE	FALSE
22	TIMP3	NP_000353.1	0.0737376	0.127438	-5.6885	-4.0323	-2.3415	0.623028	-4.9578	-3.9325	-3.3155	TRUE	FALSE	FALSE	FALSE	FALSE	FALSE	FALSE	FALSE	FALSE	FALSE	FALSE	FALSE	FALSE	FALSE
21	KRTAP19-1	NP_853638.1	0.00161943	0.0323887	-5.108	-3.45341	-1.3485	0.710452	-4.354	-3.4965	-2.4807	FALSE	FALSE	FALSE	FALSE	FALSE	FALSE	FALSE	FALSE	FALSE	FALSE	FALSE	FALSE	FALSE	FALSE
X	SMIM9	NP_001156408.1	0	0	-4.225	-3.68883	-3.164	0.143072	-3.861	-3.681	-3.5146	FALSE	FALSE	FALSE	FALSE	FALSE	FALSE	FALSE	FALSE	FALSE	FALSE	FALSE	FALSE	FALSE	FALSE
1	TMEM200B	NP_001003682.1	0	0	-4.376	-3.09188	-2.353	0.347784	-3.6549	-3.006	-2.7505	FALSE	FALSE	FALSE	FALSE	FALSE	FALSE	FALSE	FALSE	FALSE	FALSE	FALSE	FALSE	FALSE	FALSE
19	CLEC4M	NP_055072.3	0	0	-4.473	-3.6526	-1.3825	0.352028	-4.115	-3.64525	-3.24455	FALSE	FALSE	FALSE	FALSE	FALSE	FALSE	TRUE	FALSE	FALSE	FALSE	FALSE	FALSE	FALSE	FALSE
X	SMC1A	NP_006297.2	0.317528	0.293277	-7.089	-4.8566	-2.986	0.635901	-5.7455	-4.7665	-4.128	FALSE	FALSE	TRUE	FALSE	FALSE	FALSE	FALSE	FALSE	FALSE	FALSE	TRUE	TRUE	TRUE	TRUE
7	ELN	NP_001265868.1	0.00478469	0.0221752	-5.6585	-3.52844	-2.2975	0.411947	-4.10015	-3.409	-3.1515	TRUE	FALSE	FALSE	FALSE	FALSE	FALSE	FALSE	FALSE	FALSE	FALSE	TRUE	FALSE	FALSE	TRUE
13	TRPC4	NP_057263.1	0.165345	0.137408	-5.8235	-4.15271	-1.0315	0.748645	-5.2795	-4.0115	-3.323	FALSE	FALSE	FALSE	FALSE	FALSE	FALSE	FALSE	FALSE	FALSE	FALSE	FALSE	FALSE	FALSE	FALSE
6	H2AC1	NP_734466.1	0.118205	0.112166	-5.9395	-3.48947	-1.553	1.21948	-5.1348	-3.4595	-1.8287	FALSE	FALSE	FALSE	FALSE	FALSE	FALSE	FALSE	FALSE	FALSE	TRUE	FALSE	FALSE	FALSE	FALSE
3	CCR9	NP_112477.1	0	0.0670308	-4.999	-3.70571	-2.017	0.583364	-4.5155	-3.6755	-2.957	FALSE	FALSE	FALSE	FALSE	FALSE	FALSE	FALSE	FALSE	FALSE	FALSE	FALSE	FALSE	FALSE	FALSE
16	CYLD	NP_056062.1	0.315116	0.146733	-6.2905	-4.54802	-3.147	0.834482	-5.7213	-4.5005	-3.4685	TRUE	FALSE	FALSE	FALSE	FALSE	FALSE	FALSE	FALSE	FALSE	FALSE	FALSE	FALSE	FALSE	FALSE
15	EFL1	NP_001309774.1	0	0.00745959	-4.7525	-3.6349	-2.166	0.475583	-4.3025	-3.5895	-3.0345	FALSE	FALSE	FALSE	FALSE	FALSE	FALSE	TRUE	FALSE	FALSE	FALSE	FALSE	FALSE	FALSE	FALSE
8	SPATC1	NP_940974.2	0	0	-4.1705	-3.20928	-2.126	0.309388	-3.66	-3.136	-2.8955	FALSE	FALSE	FALSE	TRUE	FALSE	FALSE	TRUE	FALSE	FALSE	FALSE	FALSE	FALSE	FALSE	FALSE
5	GTF2H2C	NP_001092198.1	0.497796	0.374346	-5.798	-5.03322	-3.801	0.335555	-5.457	-5.05275	-4.573	FALSE	FALSE	FALSE	FALSE	FALSE	FALSE	FALSE	TRUE	FALSE	FALSE	FALSE	FALSE	FALSE	FALSE
1	ANXA9	NP_003559.2	0	0	-4.124	-3.4556	-2.132	0.302327	-3.8503	-3.4695	-3.0589	FALSE	FALSE	FALSE	FALSE	FALSE	FALSE	TRUE	FALSE	FALSE	FALSE	FALSE	FALSE	FALSE	FALSE
6	SLC35B3	NP_001136013.1	0	0.00498796	-4.8095	-3.72876	-2.454	0.363867	-4.2505	-3.6795	-3.28815	FALSE	FALSE	FALSE	FALSE	FALSE	FALSE	TRUE	FALSE	FALSE	FALSE	FALSE	FALSE	FALSE	FALSE
X	EFNB1	NP_004420.1	0	0.00479974	-4.667	-3.95786	-2.454	0.437838	-4.4755	-4.034	-3.31955	FALSE	FALSE	TRUE	FALSE	FALSE	FALSE	FALSE	FALSE	FALSE	FALSE	TRUE	FALSE	FALSE	TRUE
8	EBAG9	NP_936056.1	0	0	-4.5315	-3.61158	-2.4045	0.314515	-4.02995	-3.606	-3.2171	FALSE	FALSE	FALSE	FALSE	FALSE	FALSE	FALSE	FALSE	FALSE	FALSE	FALSE	FALSE	FALSE	FALSE
15	PSMA4	NP_001096137.1	0.209392	0.194873	-6.1915	-4.40942	-2.286	0.700756	-5.32315	-4.40125	-3.4709	FALSE	FALSE	FALSE	FALSE	FALSE	FALSE	TRUE	FALSE	FALSE	FALSE	FALSE	FALSE	FALSE	FALSE
1	PIGK	NP_005473.1	0.011459	0.0819454	-5.411	-3.76568	-2.89	0.547586	-4.592	-3.627	-3.1752	FALSE	FALSE	FALSE	FALSE	FALSE	FALSE	FALSE	FALSE	FALSE	FALSE	TRUE	FALSE	FALSE	TRUE
3	CLDN16	NP_001365421.1	0	0.0333707	-4.974	-3.47487	-1.649	0.638502	-4.364	-3.448	-2.6308	FALSE	TRUE	FALSE	FALSE	FALSE	FALSE	FALSE	FALSE	FALSE	FALSE	FALSE	FALSE	FALSE	FALSE
16	UBE2I	NP_003336.1	0.653509	0.13231	-7.1715	-5.35715	-1.9985	0.915249	-6.441	-5.50125	-4.02825	FALSE	FALSE	FALSE	FALSE	FALSE	FALSE	FALSE	FALSE	FALSE	FALSE	FALSE	FALSE	FALSE	FALSE
6	TRAPPC3L	NP_001132916.1	0	0	-4.084	-3.34598	-2.153	0.358864	-3.799	-3.368	-2.85455	FALSE	FALSE	FALSE	FALSE	FALSE	FALSE	FALSE	FALSE	FALSE	FALSE	FALSE	FALSE	FALSE	FALSE
4	MEPE	NP_001278112.1	0	0	-4.094	-3.37875	-1.911	0.287443	-3.7635	-3.37975	-3.02115	FALSE	FALSE	FALSE	FALSE	FALSE	FALSE	TRUE	FALSE	FALSE	FALSE	FALSE	FALSE	FALSE	FALSE
19	JUNB	NP_002220.1	0.00211939	0.0944896	-5.117	-3.68697	-1.8465	0.620296	-4.60335	-3.581	-2.95105	FALSE	FALSE	FALSE	FALSE	FALSE	FALSE	FALSE	FALSE	FALSE	FALSE	FALSE	FALSE	FALSE	FALSE
16	DERPC	NP_001353531.1	0.225094	0.110902	-7.0955	-4.46824	-3.396	0.880613	-5.90695	-4.15925	-3.6294	FALSE	FALSE	FALSE	FALSE	FALSE	FALSE	FALSE	FALSE	FALSE	FALSE	FALSE	FALSE	FALSE	FALSE
4	SLC9B1	NP_001094344.2	0	0.0659357	-4.9705	-3.83871	-2.9295	0.508693	-4.533	-3.82675	-3.1445	FALSE	FALSE	FALSE	FALSE	FALSE	FALSE	TRUE	FALSE	FALSE	FALSE	FALSE	FALSE	FALSE	FALSE
3	SI	NP_001032.2	0	0	-3.863	-3.32289	-2.4305	0.230121	-3.64615	-3.305	-3.036	FALSE	TRUE	FALSE	FALSE	FALSE	FALSE	FALSE	FALSE	FALSE	FALSE	FALSE	FALSE	FALSE	FALSE
17	USP36	NP_001308220.1	0.0657261	0.0500972	-5.5375	-3.56681	-2.1175	0.686291	-4.7675	-3.381	-2.909	FALSE	FALSE	FALSE	FALSE	FALSE	FALSE	FALSE	FALSE	FALSE	FALSE	FALSE	FALSE	FALSE	FALSE
7	LRWD1	NP_690852.1	0	0	-4.165	-3.1953	-2.024	0.321242	-3.6367	-3.1715	-2.8	FALSE	FALSE	FALSE	FALSE	FALSE	FALSE	FALSE	FALSE	FALSE	FALSE	FALSE	FALSE	FALSE	FALSE
11	PHLDB1	NP_055972.1	0	0	-3.983	-3.30975	-2.6875	0.130972	-3.4675	-3.31	-3.1495	FALSE	FALSE	FALSE	FALSE	FALSE	FALSE	TRUE	FALSE	FALSE	FALSE	FALSE	FALSE	FALSE	FALSE
12	DCP1B	NP_689853.3	0.0284086	0.0502271	-5.5395	-3.52852	-1.3455	0.61012	-4.4751	-3.377	-2.91	FALSE	FALSE	FALSE	FALSE	FALSE	FALSE	FALSE	FALSE	FALSE	FALSE	FALSE	FALSE	FALSE	FALSE
1	S100A13	NP_001019381.1	0	0	-4.2205	-3.40131	-1.9595	0.434871	-3.9698	-3.4035	-2.82095	FALSE	FALSE	FALSE	FALSE	FALSE	FALSE	FALSE	FALSE	FALSE	FALSE	FALSE	FALSE	FALSE	FALSE
3	CLSTN2	NP_071414.2	0.0038413	0.0290104	-5.3315	-3.47984	-2.4325	0.552997	-4.2645	-3.3975	-2.811	FALSE	FALSE	FALSE	FALSE	FALSE	FALSE	FALSE	FALSE	FALSE	FALSE	FALSE	FALSE	FALSE	FALSE
3	ACKR2	NP_001287.2	0	0	-4.5215	-3.60773	-2.242	0.368428	-4.112	-3.585	-3.152	FALSE	FALSE	FALSE	FALSE	FALSE	FALSE	TRUE	FALSE	FALSE	FALSE	FALSE	FALSE	FALSE	FALSE
19	SGTA	NP_003012.1	0.067482	0.120114	-5.5	-3.82546	-2.209	0.781714	-4.9214	-3.7965	-2.7866	FALSE	FALSE	FALSE	FALSE	FALSE	FALSE	FALSE	FALSE	FALSE	FALSE	FALSE	FALSE	FALSE	FALSE
15	CSK	NP_004374.1	0.378168	0.0990253	-6.886	-4.65595	-3.0515	1.15546	-6.34115	-4.51225	-3.2245	FALSE	FALSE	FALSE	FALSE	FALSE	FALSE	TRUE	FALSE	FALSE	FALSE	FALSE	FALSE	FALSE	FALSE
8	KCTD9	NP_060104.2	0.170842	0.279805	-5.3735	-4.48072	-2.8605	0.543239	-5.167	-4.5325	-3.6965	FALSE	FALSE	FALSE	FALSE	FALSE	FALSE	FALSE	FALSE	FALSE	FALSE	FALSE	FALSE	FALSE	FALSE
5	SLCO4C1	NP_851322.3	0	0	-4.219	-3.5544	-2.441	0.324877	-3.9765	-3.573	-3.10315	FALSE	FALSE	FALSE	FALSE	FALSE	FALSE	FALSE	FALSE	FALSE	FALSE	FALSE	FALSE	FALSE	FALSE
7	GTPBP10	NP_149098.2	0	0.000169233	-4.723	-3.58587	-2.4565	0.382353	-4.1131	-3.5505	-3.1098	FALSE	FALSE	FALSE	FALSE	FALSE	FALSE	FALSE	FALSE	FALSE	FALSE	FALSE	FALSE	FALSE	FALSE
2	PRSS56	NP_001182058.1	0	0	-4.0105	-3.23956	-2.1685	0.280216	-3.677	-3.196	-2.9245	FALSE	FALSE	FALSE	FALSE	FALSE	FALSE	TRUE	FALSE	FALSE	FALSE	TRUE	FALSE	FALSE	TRUE
6	BMP5	NP_066551.1	0	0	-4.3035	-3.54418	-2.4175	0.367605	-4.077	-3.5	-3.0946	FALSE	FALSE	FALSE	FALSE	FALSE	FALSE	TRUE	FALSE	FALSE	FALSE	FALSE	FALSE	FALSE	FALSE
18	TXNL1	NP_004777.1	0.106018	0.119411	-6.32	-4.02868	-2.1135	0.743168	-5.075	-3.96	-3.105	FALSE	FALSE	FALSE	FALSE	FALSE	FALSE	FALSE	FALSE	FALSE	FALSE	FALSE	FALSE	FALSE	FALSE
20	PCIF1	NP_071387.1	0	0	-4.3115	-3.49432	-2.4965	0.227333	-3.7925	-3.48975	-3.205	FALSE	FALSE	FALSE	FALSE	FALSE	FALSE	TRUE	FALSE	FALSE	FALSE	FALSE	FALSE	FALSE	FALSE
10	ARMC3	NP_775104.2	0	0	-4.5625	-3.65333	-2.448	0.360215	-4.15445	-3.632	-3.1955	FALSE	FALSE	FALSE	FALSE	FALSE	FALSE	TRUE	FALSE	FALSE	FALSE	FALSE	FALSE	FALSE	FALSE
1	YTHDF2	NP_001166299.1	0.163534	0.126745	-6.219	-4.08097	-2.401	0.823824	-5.30415	-3.93175	-3.11085	FALSE	FALSE	FALSE	FALSE	FALSE	FALSE	FALSE	FALSE	FALSE	FALSE	FALSE	FALSE	FALSE	FALSE
11	CD248	NP_065137.1	0	0	-4.3605	-3.47172	-2.1455	0.338392	-3.944	-3.4455	-3.05555	FALSE	FALSE	FALSE	FALSE	FALSE	FALSE	TRUE	FALSE	FALSE	FALSE	FALSE	FALSE	FALSE	FALSE
1	RHEX	NP_001007545.1	0.00378191	0.0214308	-5.7085	-3.52848	-2.387	0.421472	-4.0889	-3.4445	-3.0771	FALSE	FALSE	FALSE	FALSE	FALSE	FALSE	FALSE	FALSE	FALSE	FALSE	FALSE	FALSE	FALSE	FALSE
3	PLD1	NP_002653.1	0	0.00640384	-4.887	-3.49766	-2.411	0.335445	-3.971	-3.4185	-3.149	FALSE	FALSE	FALSE	FALSE	FALSE	FALSE	TRUE	FALSE	FALSE	FALSE	FALSE	FALSE	FALSE	FALSE
8	FGF17	NP_003858.1	0	0.00503096	-4.731	-3.81936	-2.3895	0.373029	-4.26985	-3.84575	-3.30415	FALSE	FALSE	FALSE	FALSE	FALSE	FALSE	FALSE	FALSE	FALSE	FALSE	FALSE	FALSE	FALSE	FALSE
20	CST8	NP_001268659.1	0	0	-4.2955	-3.32814	-1.897	0.469083	-3.9807	-3.317	-2.72095	FALSE	FALSE	FALSE	FALSE	FALSE	FALSE	TRUE	FALSE	FALSE	FALSE	FALSE	FALSE	FALSE	FALSE
12	KDM5A	NP_001036068.1	0.0272318	0.0921885	-5.5125	-3.74654	-2.059	0.603727	-4.7005	-3.6425	-3.06	FALSE	FALSE	FALSE	FALSE	FALSE	FALSE	FALSE	FALSE	FALSE	FALSE	TRUE	FALSE	FALSE	TRUE
19	TEKTIP1	NP_001129052.1	0	0	-4.024	-2.62115	-2.031	0.218605	-2.89335	-2.58775	-2.38265	FALSE	FALSE	FALSE	FALSE	FALSE	FALSE	FALSE	FALSE	FALSE	FALSE	FALSE	FALSE	FALSE	FALSE
6	SMLR1	NP_001182526.1	0	0	-4.008	-3.37166	-2.4855	0.237666	-3.6445	-3.39	-3.0495	FALSE	FALSE	FALSE	FALSE	FALSE	FALSE	TRUE	FALSE	FALSE	FALSE	FALSE	FALSE	FALSE	FALSE
6	AFG1L	NP_660358.2	0	0	-4.5185	-3.56609	-2.463	0.362918	-4.06575	-3.544	-3.1015	FALSE	FALSE	FALSE	FALSE	FALSE	FALSE	TRUE	FALSE	FALSE	FALSE	FALSE	FALSE	FALSE	FALSE
4	PDHA2	NP_005381.1	0	0	-3.9715	-3.277	-2.0085	0.321406	-3.68	-3.3015	-2.8408	FALSE	FALSE	FALSE	FALSE	FALSE	FALSE	FALSE	FALSE	FALSE	FALSE	FALSE	FALSE	FALSE	FALSE
2	GBX2	NP_001476.2	0	0.0760647	-4.9655	-3.42932	-2.3195	0.580858	-4.464	-3.2535	-2.8668	FALSE	FALSE	FALSE	FALSE	FALSE	FALSE	FALSE	FALSE	FALSE	FALSE	FALSE	FALSE	FALSE	FALSE
11	MYOD1	NP_002469.2	0	0	-4.018	-3.16844	-2.325	0.345055	-3.6665	-3.138	-2.7433	FALSE	FALSE	FALSE	FALSE	FALSE	FALSE	FALSE	FALSE	FALSE	FALSE	FALSE	FALSE	FALSE	FALSE
19	FARSA	NP_004452.1	0	0	-4.37	-3.44828	-2.177	0.44515	-4.0575	-3.4465	-2.854	FALSE	FALSE	FALSE	FALSE	FALSE	FALSE	TRUE	FALSE	FALSE	FALSE	FALSE	FALSE	FALSE	FALSE
16	PHAF1	NP_079463.2	0.0180676	0.0803875	-5.4245	-3.73302	-1.8005	0.621777	-4.61315	-3.694	-2.9465	FALSE	FALSE	FALSE	FALSE	FALSE	FALSE	FALSE	FALSE	FALSE	FALSE	FALSE	FALSE	FALSE	FALSE
X	CDK16	NP_006192.1	0.467707	0.157563	-6.8365	-5.03694	-3.2185	0.868857	-6.2914	-4.963	-3.9146	FALSE	FALSE	FALSE	FALSE	FALSE	FALSE	FALSE	FALSE	FALSE	FALSE	TRUE	FALSE	FALSE	TRUE
7	RCC1L	NP_110425.2	0	0.00394737	-4.755	-3.53856	-1.7335	0.509548	-4.21555	-3.53425	-2.861	FALSE	FALSE	FALSE	FALSE	FALSE	FALSE	FALSE	FALSE	FALSE	FALSE	FALSE	FALSE	FALSE	FALSE
12	RASAL1	NP_001180449.1	0	0	-4.377	-3.41411	-2.0115	0.37285	-3.927	-3.3875	-2.948	FALSE	FALSE	FALSE	FALSE	FALSE	FALSE	FALSE	FALSE	FALSE	FALSE	FALSE	FALSE	FALSE	FALSE
18	SERPINB7	NP_003775.1	0	0.000431406	-4.6365	-3.33806	-0.8515	0.51659	-4.13	-3.2365	-2.76415	FALSE	FALSE	FALSE	FALSE	FALSE	FALSE	TRUE	FALSE	FALSE	FALSE	FALSE	FALSE	FALSE	FALSE
19	LILRB4	NP_001381862.1	0.075045	0.0830498	-6.0995	-3.5931	0.007	0.917444	-4.9287	-3.4635	-2.5264	FALSE	FALSE	FALSE	FALSE	FALSE	FALSE	FALSE	FALSE	FALSE	FALSE	FALSE	FALSE	FALSE	FALSE
7	POLD2	NP_001120690.1	0	0.00229885	-4.7925	-3.61047	-2.466	0.404615	-4.1988	-3.5625	-3.1225	FALSE	FALSE	FALSE	FALSE	FALSE	FALSE	FALSE	FALSE	FALSE	FALSE	FALSE	FALSE	FALSE	FALSE
6	ABRACL	NP_067066.1	0	0	-3.505	-3.11818	-2.5255	0.14936	-3.3069	-3.126	-2.9232	FALSE	FALSE	FALSE	FALSE	FALSE	FALSE	FALSE	FALSE	FALSE	FALSE	FALSE	FALSE	FALSE	FALSE
17	FADS6	NP_835229.3	0	0	-4.014	-3.29606	-2.6415	0.306792	-3.7136	-3.292	-2.884	FALSE	FALSE	FALSE	FALSE	FALSE	FALSE	FALSE	FALSE	FALSE	FALSE	FALSE	FALSE	FALSE	FALSE
11	VPS37C	NP_060436.4	0	0	-4.226	-3.23021	-2.4995	0.47334	-3.9642	-3.159	-2.6479	FALSE	FALSE	FALSE	FALSE	FALSE	FALSE	TRUE	FALSE	FALSE	FALSE	FALSE	FALSE	FALSE	FALSE
6	UFL1	NP_056138.1	0	0.00325976	-4.7565	-3.53121	-2.0165	0.468758	-4.19	-3.5045	-2.938	FALSE	FALSE	FALSE	FALSE	FALSE	FALSE	FALSE	FALSE	FALSE	FALSE	FALSE	FALSE	FALSE	FALSE
7	SEPTIN14	NP_997249.2	0	0.117852	-5.048	-3.68838	-2.2025	0.617869	-4.6714	-3.519	-3.0196	FALSE	FALSE	FALSE	FALSE	FALSE	FALSE	FALSE	FALSE	FALSE	FALSE	FALSE	FALSE	FALSE	FALSE
15	EID1	NP_055150.1	0	0	-4.515	-3.26918	-1.6065	0.304928	-3.6095	-3.2935	-2.9126	FALSE	FALSE	FALSE	FALSE	FALSE	FALSE	FALSE	FALSE	FALSE	FALSE	FALSE	FALSE	FALSE	FALSE
18	ATP8B1	NP_005594.2	0	9.80104e-05	-4.631	-3.69365	-2.5215	0.409321	-4.27025	-3.669	-3.17575	FALSE	TRUE	FALSE	FALSE	FALSE	FALSE	FALSE	FALSE	FALSE	FALSE	TRUE	FALSE	FALSE	TRUE
2	NDUFA10	NP_004535.1	0	0.0109585	-5.0035	-3.43802	-2.8395	0.374233	-3.9915	-3.301	-3.1045	FALSE	FALSE	FALSE	FALSE	FALSE	FALSE	TRUE	FALSE	FALSE	FALSE	TRUE	FALSE	FALSE	TRUE
15	SMAD6	NP_005576.3	0	0	-2.8835	-2.62712	-1.873	0.0936778	-2.73	-2.6335	-2.528	FALSE	FALSE	FALSE	FALSE	FALSE	FALSE	TRUE	FALSE	FALSE	FALSE	TRUE	FALSE	FALSE	TRUE
19	ZNF506	NP_001092739.1	0.0977614	0.113479	-6.0135	-3.95857	-2.6435	0.717215	-5.04415	-3.83675	-3.0975	FALSE	FALSE	FALSE	FALSE	FALSE	FALSE	FALSE	FALSE	FALSE	FALSE	FALSE	FALSE	FALSE	FALSE
8	TMEM65	NP_919267.2	0.0952099	0.227972	-5.4395	-4.17751	-1.9315	0.680191	-5.04795	-4.21325	-3.24515	FALSE	FALSE	FALSE	FALSE	FALSE	FALSE	TRUE	FALSE	FALSE	FALSE	FALSE	FALSE	FALSE	FALSE
17	HOXB1	NP_002135.2	0	0	-4.1805	-3.35506	-2.4895	0.374023	-3.974	-3.21775	-2.967	FALSE	FALSE	FALSE	FALSE	FALSE	FALSE	FALSE	FALSE	FALSE	FALSE	TRUE	FALSE	FALSE	TRUE
9	KIAA2026	NP_001017969.2	0	0.0134159	-4.91	-3.11988	-2.386	0.48914	-3.787	-3.005	-2.602	FALSE	FALSE	FALSE	FALSE	FALSE	FALSE	TRUE	FALSE	FALSE	TRUE	FALSE	FALSE	FALSE	FALSE
15	OR4F15	NP_001001674.1	0	0.0109794	-4.813	-3.35835	-1.788	0.59031	-4.17265	-3.359	-2.5872	FALSE	FALSE	FALSE	FALSE	FALSE	FALSE	FALSE	FALSE	FALSE	FALSE	FALSE	FALSE	FALSE	FALSE
11	BET1L	NP_001092257.1	0	0	-4.2145	-3.26931	-1.8575	0.431048	-3.849	-3.27325	-2.70595	FALSE	FALSE	FALSE	FALSE	FALSE	FALSE	TRUE	FALSE	FALSE	FALSE	FALSE	FALSE	FALSE	FALSE
1	KCNT2	NP_940905.2	0.00023967	0.0517208	-5.09	-3.86032	-2.138	0.412476	-4.4355	-3.8235	-3.3515	FALSE	FALSE	FALSE	FALSE	FALSE	FALSE	TRUE	FALSE	FALSE	FALSE	TRUE	FALSE	FALSE	TRUE
18	ATP5F1A	NP_001001937.1	0.0739373	0.17245	-5.5385	-3.96478	-2.3185	0.745932	-4.975	-3.9675	-2.9595	FALSE	FALSE	FALSE	FALSE	FALSE	FALSE	FALSE	FALSE	FALSE	FALSE	TRUE	FALSE	FALSE	TRUE
X	PAGE5	NP_001013453.1	0	0	-4.383	-3.77707	-2.8475	0.250241	-4.05545	-3.81925	-3.4481	FALSE	FALSE	FALSE	FALSE	FALSE	FALSE	FALSE	FALSE	FALSE	FALSE	FALSE	FALSE	FALSE	FALSE
7	LANCL2	NP_061167.1	0	0.0143666	-4.806	-3.5697	-2.2185	0.527449	-4.275	-3.5575	-2.8685	FALSE	FALSE	FALSE	FALSE	FALSE	FALSE	FALSE	FALSE	FALSE	FALSE	FALSE	FALSE	FALSE	FALSE
18	SPIRE1	NP_001122098.1	0.0983459	0.0732331	-6.358	-3.75758	-2.284	0.817334	-5.0447	-3.46475	-2.95695	FALSE	FALSE	FALSE	FALSE	FALSE	FALSE	TRUE	FALSE	FALSE	FALSE	FALSE	FALSE	FALSE	FALSE
2	SNRPG	NP_003087.1	0.618065	0.167852	-7.706	-5.35108	-3.2065	0.842788	-6.4415	-5.3245	-4.2545	FALSE	FALSE	FALSE	FALSE	FALSE	FALSE	FALSE	FALSE	FALSE	FALSE	FALSE	FALSE	FALSE	FALSE
2	STRN	NP_003153.2	0.0112621	0.0622419	-5.2405	-3.5387	-1.464	0.618195	-4.4836	-3.405	-2.8494	FALSE	FALSE	FALSE	FALSE	FALSE	FALSE	TRUE	FALSE	FALSE	FALSE	FALSE	FALSE	FALSE	FALSE
19	TMEM145	NP_775904.2	0	0.115412	-5.011	-3.71521	-2.7115	0.614332	-4.6565	-3.58775	-3.0115	FALSE	FALSE	FALSE	FALSE	FALSE	FALSE	FALSE	FALSE	FALSE	FALSE	FALSE	FALSE	FALSE	FALSE
17	SP6	NP_001245177.1	0	0.000384172	-4.658	-3.55817	-2.568	0.43988	-4.2475	-3.45525	-3.06	FALSE	FALSE	FALSE	FALSE	FALSE	FALSE	TRUE	FALSE	FALSE	FALSE	FALSE	FALSE	FALSE	FALSE
3	ANKUB1	NP_001138432.1	0	0	-4.0855	-3.52804	-0.656	0.291633	-3.868	-3.568	-3.104	FALSE	FALSE	FALSE	FALSE	FALSE	FALSE	FALSE	FALSE	FALSE	FALSE	FALSE	FALSE	FALSE	FALSE
X	PAGE1	NP_003776.2	0	0.00625326	-4.7365	-3.60976	-2.5205	0.349049	-4.1274	-3.5505	-3.2244	FALSE	FALSE	FALSE	FALSE	FALSE	FALSE	FALSE	FALSE	FALSE	FALSE	FALSE	FALSE	FALSE	FALSE
12	RPLP0	NP_000993.1	0.0868079	0.11432	-6.3505	-3.90898	-1.983	0.793093	-4.97985	-3.86725	-2.8825	FALSE	FALSE	FALSE	FALSE	FALSE	FALSE	FALSE	FALSE	FALSE	FALSE	FALSE	FALSE	FALSE	FALSE
3	TTC21A	NP_665698.2	0	4.03926e-05	-4.6505	-3.57613	-1.747	0.402458	-4.117	-3.567	-3.066	FALSE	FALSE	FALSE	FALSE	FALSE	FALSE	FALSE	FALSE	FALSE	FALSE	FALSE	FALSE	FALSE	FALSE
2	ITPRID2	NP_006742.2	0	0	-4.434	-3.37521	-2.261	0.29167	-3.76	-3.3615	-3.007	FALSE	FALSE	FALSE	FALSE	FALSE	FALSE	FALSE	FALSE	FALSE	FALSE	FALSE	FALSE	FALSE	FALSE
8	ZDHHC2	NP_057437.1	0	0.01113	-4.857	-3.57749	-1.699	0.504888	-4.2625	-3.576	-2.9205	FALSE	FALSE	FALSE	FALSE	FALSE	FALSE	TRUE	FALSE	FALSE	FALSE	FALSE	FALSE	FALSE	FALSE
22	RNF185	NP_689480.2	0	0.0308014	-4.826	-3.76953	-2.3945	0.495309	-4.4405	-3.78125	-3.08465	FALSE	FALSE	FALSE	FALSE	FALSE	FALSE	FALSE	FALSE	FALSE	FALSE	FALSE	FALSE	FALSE	FALSE
9	GABBR2	NP_005449.5	0.125069	0.152961	-5.518	-4.10753	-2.9435	0.692395	-5.131	-4.013	-3.243	FALSE	FALSE	FALSE	FALSE	FALSE	FALSE	TRUE	FALSE	FALSE	FALSE	TRUE	FALSE	FALSE	TRUE
X	SPANXN3	NP_001009609.2	0	0.00241984	-4.8175	-3.58081	-1.8465	0.37812	-4.0015	-3.6385	-3.0562	FALSE	FALSE	FALSE	FALSE	FALSE	FALSE	FALSE	FALSE	FALSE	FALSE	FALSE	FALSE	FALSE	FALSE
2	MAL	NP_002362.1	0	0.00399274	-4.8235	-3.56252	-2.188	0.564206	-4.269	-3.641	-2.7392	FALSE	FALSE	FALSE	FALSE	FALSE	FALSE	FALSE	FALSE	FALSE	FALSE	FALSE	FALSE	FALSE	FALSE
16	PLLP	NP_057077.1	0	0	-4.5595	-3.38351	-1.671	0.567034	-4.1192	-3.40875	-2.59945	FALSE	FALSE	FALSE	FALSE	FALSE	FALSE	TRUE	FALSE	FALSE	FALSE	FALSE	FALSE	FALSE	FALSE
10	RPEL1	NP_001137381.1	0	0.0349214	-4.832	-3.64911	-1.587	0.562535	-4.4615	-3.613	-2.9108	FALSE	FALSE	FALSE	FALSE	FALSE	FALSE	TRUE	FALSE	FALSE	FALSE	FALSE	FALSE	FALSE	FALSE
5	TXNDC15	NP_078991.3	0.0332199	0.105463	-5.2645	-3.87147	-2.6715	0.578347	-4.7442	-3.7435	-3.2386	FALSE	FALSE	FALSE	FALSE	FALSE	FALSE	FALSE	FALSE	FALSE	FALSE	FALSE	FALSE	FALSE	FALSE
X	RAB33A	NP_004785.1	0.180071	0.256062	-5.6575	-4.53839	-3.505	0.473996	-5.1995	-4.5065	-3.92105	FALSE	FALSE	FALSE	FALSE	FALSE	FALSE	FALSE	FALSE	FALSE	FALSE	FALSE	FALSE	FALSE	FALSE
19	ZNF324	NP_055162.1	0.0270898	0.0397833	-5.73	-3.29907	-2.349	0.684841	-4.34065	-3.065	-2.6425	FALSE	FALSE	FALSE	FALSE	FALSE	FALSE	FALSE	FALSE	FALSE	TRUE	FALSE	FALSE	FALSE	FALSE
7	STEAP1	NP_036581.1	0	0.0303644	-5.022	-3.7031	-2.309	0.536887	-4.4085	-3.732	-2.971	FALSE	FALSE	FALSE	FALSE	FALSE	FALSE	FALSE	FALSE	FALSE	FALSE	FALSE	FALSE	FALSE	FALSE
4	FAM53A	NP_001013644.1	0	0	-3.716	-3.07893	-1.8635	0.342011	-3.49365	-3.1375	-2.5725	FALSE	FALSE	FALSE	FALSE	FALSE	FALSE	FALSE	FALSE	FALSE	FALSE	FALSE	FALSE	FALSE	FALSE
3	LRRC3B	NP_001304737.1	0.004765	0.117392	-5.1615	-3.98142	-2.665	0.466839	-4.6662	-3.898	-3.4283	FALSE	FALSE	FALSE	FALSE	FALSE	FALSE	TRUE	FALSE	FALSE	FALSE	FALSE	FALSE	FALSE	FALSE
8	RAB11FIP1	NP_001002814.2	0	0	-4.578	-3.4074	-1.758	0.378444	-3.8875	-3.4465	-2.8628	FALSE	FALSE	FALSE	FALSE	FALSE	FALSE	FALSE	FALSE	FALSE	FALSE	FALSE	FALSE	FALSE	FALSE
3	CDHR4	NP_001007541.2	0	0	-4.242	-3.42771	-1.695	0.338206	-3.881	-3.4305	-3.00045	FALSE	FALSE	FALSE	FALSE	FALSE	FALSE	TRUE	FALSE	FALSE	FALSE	FALSE	FALSE	FALSE	FALSE
6	DUSP22	NP_001273484.1	0	0.0526316	-5.009	-3.85061	-2.3835	0.476652	-4.5032	-3.83225	-3.232	FALSE	FALSE	FALSE	FALSE	FALSE	FALSE	TRUE	FALSE	FALSE	FALSE	FALSE	FALSE	FALSE	FALSE
11	TMEM45B	NP_001318140.1	0	0	-4.5965	-3.39077	-1.6235	0.508146	-4.0649	-3.41	-2.703	FALSE	FALSE	FALSE	FALSE	FALSE	FALSE	FALSE	FALSE	FALSE	FALSE	FALSE	FALSE	FALSE	FALSE
15	NRG4	NP_612640.1	0	0	-3.6675	-3.4569	-2.8155	0.116491	-3.60875	-3.4615	-3.3115	FALSE	FALSE	FALSE	FALSE	FALSE	FALSE	TRUE	FALSE	FALSE	FALSE	FALSE	FALSE	FALSE	FALSE
1	ZMYM1	NP_001276017.1	0	0.000621445	-4.729	-3.61701	-2.6505	0.302663	-4.0476	-3.5725	-3.2795	FALSE	FALSE	FALSE	FALSE	FALSE	FALSE	FALSE	FALSE	FALSE	FALSE	FALSE	FALSE	FALSE	FALSE
11	DDIAS	NP_659455.3	0	0	-4.3875	-3.65076	-2.125	0.371866	-4.113	-3.6955	-3.1485	FALSE	FALSE	FALSE	FALSE	FALSE	FALSE	FALSE	FALSE	FALSE	FALSE	FALSE	FALSE	FALSE	FALSE
1	FCGR3A	NP_001121065.1	0.0482263	0.0864827	-5.707	-3.75371	-1.7815	0.711839	-4.7645	-3.6695	-2.8991	FALSE	FALSE	FALSE	FALSE	FALSE	FALSE	TRUE	FALSE	FALSE	FALSE	FALSE	FALSE	FALSE	FALSE
11	ENDOD1	NP_055851.1	0	0	-4.107	-3.32899	-1.365	0.352298	-3.787	-3.339	-2.8935	FALSE	FALSE	FALSE	FALSE	FALSE	FALSE	FALSE	FALSE	FALSE	FALSE	FALSE	FALSE	FALSE	FALSE
6	GSTA5	NP_714543.1	0.00402921	0.0478469	-5.307	-3.41813	-0.668	0.742307	-4.39	-3.4275	-2.4295	FALSE	FALSE	FALSE	FALSE	FALSE	FALSE	FALSE	FALSE	FALSE	FALSE	FALSE	FALSE	FALSE	FALSE
1	SHISAL2A	NP_001036158.1	0	0.0389864	-4.8105	-3.4698	-2.3135	0.519975	-4.33545	-3.31125	-2.95105	FALSE	FALSE	FALSE	FALSE	FALSE	FALSE	FALSE	FALSE	FALSE	FALSE	FALSE	FALSE	FALSE	FALSE
8	PLAT	NP_000921.1	0	0	-4.281	-3.49936	-2.1765	0.363897	-3.99535	-3.5005	-3.0175	TRUE	FALSE	FALSE	FALSE	FALSE	FALSE	TRUE	FALSE	FALSE	FALSE	FALSE	FALSE	FALSE	FALSE
6	DEFB113	NP_001032818.1	0	0	-4.2485	-3.39887	-2.135	0.360662	-3.9228	-3.3545	-2.9578	FALSE	FALSE	FALSE	FALSE	FALSE	FALSE	FALSE	FALSE	FALSE	FALSE	FALSE	FALSE	FALSE	FALSE
11	SPDYC	NP_001008778.2	0	0.000384172	-4.627	-3.49722	-2.705	0.37394	-4.089	-3.355	-3.1195	FALSE	FALSE	FALSE	FALSE	FALSE	FALSE	FALSE	FALSE	FALSE	FALSE	FALSE	FALSE	FALSE	FALSE
8	EGR3	NP_004421.2	0.261368	0.0800215	-6.061	-4.33859	-2.688	0.866747	-5.71725	-4.065	-3.37175	FALSE	FALSE	FALSE	FALSE	FALSE	FALSE	FALSE	FALSE	FALSE	FALSE	FALSE	FALSE	FALSE	FALSE
20	RBM38	NP_059965.2	0	0	-4.435	-3.53264	-1.9655	0.511142	-4.20115	-3.535	-2.8429	FALSE	FALSE	FALSE	FALSE	FALSE	FALSE	TRUE	FALSE	FALSE	FALSE	FALSE	FALSE	FALSE	FALSE
7	LRRC72	NP_001182209.1	0	0	-4.062	-3.37403	-2.117	0.301275	-3.8185	-3.352	-3.0065	FALSE	FALSE	FALSE	FALSE	FALSE	FALSE	FALSE	FALSE	FALSE	FALSE	FALSE	FALSE	FALSE	FALSE
22	ARSA	NP_000478.3	0	0	-4.0025	-3.30992	-2.557	0.269798	-3.712	-3.272	-2.987	FALSE	TRUE	FALSE	FALSE	FALSE	FALSE	TRUE	FALSE	FALSE	FALSE	TRUE	FALSE	FALSE	TRUE
2	EVA1A	NP_001128504.1	0	0	-3.73	-3.24976	-2.638	0.206436	-3.5168	-3.2525	-2.968	FALSE	FALSE	FALSE	FALSE	FALSE	FALSE	FALSE	FALSE	FALSE	FALSE	FALSE	FALSE	FALSE	FALSE
9	TMEM245	NP_114401.2	0.0426127	0.100709	-5.544	-3.68397	-0.723	0.752663	-4.789	-3.5815	-2.7785	FALSE	FALSE	FALSE	FALSE	FALSE	FALSE	TRUE	FALSE	FALSE	FALSE	FALSE	FALSE	FALSE	FALSE
2	SOS1	NP_005624.2	0.0429763	0.073791	-5.5515	-3.79732	-2.4735	0.589147	-4.707	-3.691	-3.1204	TRUE	FALSE	FALSE	FALSE	FALSE	FALSE	TRUE	FALSE	FALSE	FALSE	TRUE	FALSE	FALSE	TRUE
8	MRPL13	NP_054797.2	0.00148258	0.0415122	-5.2715	-3.70176	-2.2365	0.539232	-4.43165	-3.6835	-3.0032	FALSE	FALSE	FALSE	FALSE	FALSE	FALSE	FALSE	FALSE	FALSE	FALSE	FALSE	FALSE	FALSE	FALSE
7	SERPINE1	NP_000593.1	0.0245425	0.0591573	-5.601	-3.57665	-2.5995	0.631497	-4.5373	-3.406	-2.898	TRUE	TRUE	FALSE	FALSE	FALSE	FALSE	TRUE	FALSE	FALSE	FALSE	FALSE	FALSE	FALSE	FALSE
1	FCAMR	NP_114418.2	0	0	-4.04	-3.49703	-2.462	0.312089	-3.943	-3.4905	-3.1003	FALSE	FALSE	FALSE	FALSE	FALSE	FALSE	FALSE	FALSE	FALSE	FALSE	FALSE	FALSE	FALSE	FALSE
17	RPL38	NP_000990.1	0	0.0952012	-4.806	-4.04167	-1.9825	0.52163	-4.6104	-4.165	-3.2896	FALSE	FALSE	FALSE	FALSE	FALSE	FALSE	FALSE	FALSE	FALSE	FALSE	FALSE	FALSE	FALSE	FALSE
16	C16orf90	NP_001073993.1	0.000305998	0.00367197	-5.2055	-3.21237	-2.1065	0.37622	-3.74945	-3.0915	-2.885	FALSE	FALSE	FALSE	FALSE	FALSE	FALSE	FALSE	FALSE	FALSE	FALSE	FALSE	FALSE	FALSE	FALSE
20	PRNP	NP_000302.1	0	0	-4.34	-3.47191	-2.6285	0.293235	-3.8775	-3.437	-3.1265	TRUE	FALSE	FALSE	FALSE	FALSE	FALSE	TRUE	FALSE	FALSE	FALSE	FALSE	FALSE	FALSE	FALSE
8	TNFRSF11B	NP_002537.3	0	0.0447368	-4.9555	-3.70597	-2.1975	0.455377	-4.3825	-3.649	-3.1715	FALSE	TRUE	FALSE	FALSE	FALSE	FALSE	TRUE	FALSE	FALSE	FALSE	FALSE	FALSE	FALSE	FALSE
12	HELB	NP_387467.2	0	0	-4.0875	-3.55781	-2.148	0.245378	-3.898	-3.5575	-3.2635	FALSE	FALSE	FALSE	TRUE	FALSE	FALSE	TRUE	FALSE	FALSE	FALSE	FALSE	FALSE	FALSE	FALSE
15	HDGFL3	NP_057157.1	0.00282965	0.0718732	-5.307	-3.72761	-2.8325	0.569824	-4.5419	-3.63825	-3.03615	FALSE	FALSE	FALSE	FALSE	FALSE	FALSE	FALSE	FALSE	FALSE	FALSE	FALSE	FALSE	FALSE	FALSE
20	DBNDD2	NP_060948.3	0	0	-4.0645	-3.3188	-2.464	0.246291	-3.6791	-3.281	-3.0395	FALSE	FALSE	FALSE	FALSE	FALSE	FALSE	FALSE	FALSE	FALSE	FALSE	FALSE	FALSE	FALSE	FALSE
6	HLA-E	NP_005507.3	0.267069	0.0912498	-6.9665	-4.25917	-2.0195	1.13574	-5.9699	-4.0345	-2.9655	FALSE	FALSE	FALSE	FALSE	FALSE	FALSE	TRUE	FALSE	FALSE	FALSE	FALSE	FALSE	FALSE	FALSE
1	DAP3	NP_001186778.1	0.0059744	0.0533428	-5.2445	-3.57276	-2.409	0.59449	-4.4575	-3.47	-2.8765	FALSE	FALSE	FALSE	FALSE	FALSE	FALSE	FALSE	FALSE	FALSE	FALSE	FALSE	FALSE	FALSE	FALSE
19	KLF16	NP_114124.1	0	0	-4.3085	-3.3825	-1.854	0.576486	-4.1705	-3.272	-2.65985	FALSE	FALSE	FALSE	FALSE	FALSE	FALSE	TRUE	FALSE	FALSE	FALSE	FALSE	FALSE	FALSE	FALSE
1	VPS72	NP_001258016.1	0	0.000152114	-4.643	-3.63335	-2.591	0.354046	-4.1275	-3.6095	-3.189	FALSE	FALSE	FALSE	FALSE	FALSE	FALSE	FALSE	FALSE	FALSE	FALSE	FALSE	FALSE	FALSE	FALSE
11	CRY2	NP_066940.3	0.137125	0.0943889	-6.5215	-3.94267	-1.9345	0.87711	-5.26175	-3.74625	-2.965	FALSE	FALSE	FALSE	FALSE	FALSE	FALSE	TRUE	FALSE	FALSE	FALSE	FALSE	FALSE	FALSE	FALSE
17	RPA1	NP_002936.1	0	0.00585767	-4.8615	-3.56693	-2.218	0.483657	-4.21565	-3.5665	-2.919	FALSE	FALSE	FALSE	FALSE	FALSE	FALSE	TRUE	FALSE	FALSE	FALSE	FALSE	FALSE	FALSE	FALSE
13	EDNRB	NP_003982.1	0.184127	0.0999165	-6.7735	-4.07273	-2.7195	0.935994	-5.5343	-3.837	-3.0647	FALSE	TRUE	TRUE	FALSE	FALSE	FALSE	FALSE	FALSE	FALSE	FALSE	TRUE	FALSE	FALSE	TRUE
12	RPL6	NP_000961.2	0.281513	0.0816011	-7.0175	-4.20211	-1.0265	1.2658	-6.1065	-4.00875	-2.662	FALSE	FALSE	FALSE	FALSE	FALSE	FALSE	TRUE	FALSE	FALSE	FALSE	FALSE	FALSE	FALSE	FALSE
6	SPDEF	NP_036523.1	0	0.0198507	-4.903	-3.46532	-2.4205	0.46325	-4.195	-3.3245	-3	FALSE	FALSE	FALSE	FALSE	FALSE	FALSE	FALSE	FALSE	FALSE	FALSE	FALSE	FALSE	FALSE	FALSE
7	POLM	NP_001271259.1	0	0	-4.351	-3.34463	-2.393	0.244356	-3.6565	-3.31225	-3.07285	FALSE	FALSE	FALSE	TRUE	FALSE	FALSE	FALSE	FALSE	FALSE	FALSE	FALSE	FALSE	FALSE	FALSE
5	GPRIN1	NP_443131.2	0.00058896	0.0421374	-5.1255	-3.4735	-2.0375	0.556466	-4.27	-3.355	-2.8578	FALSE	FALSE	FALSE	FALSE	FALSE	FALSE	FALSE	FALSE	FALSE	FALSE	FALSE	FALSE	FALSE	FALSE
4	COX18	NP_001287658.1	0	0	-3.9145	-3.23457	-1.692	0.421356	-3.7895	-3.214	-2.68535	FALSE	FALSE	FALSE	FALSE	FALSE	FALSE	FALSE	FALSE	FALSE	FALSE	FALSE	FALSE	FALSE	FALSE
12	NDUFA12	NP_061326.1	0	0	-3.8675	-3.31287	-2.095	0.294204	-3.6544	-3.368	-2.9045	FALSE	FALSE	FALSE	FALSE	FALSE	FALSE	TRUE	FALSE	FALSE	FALSE	TRUE	FALSE	FALSE	TRUE
1	TMCO1	NP_001243093.1	0.00268186	0.0331881	-5.1555	-3.63934	-2.631	0.454225	-4.2793	-3.5625	-3.1226	FALSE	FALSE	FALSE	FALSE	FALSE	FALSE	TRUE	FALSE	FALSE	FALSE	TRUE	FALSE	FALSE	TRUE
1	SZRD1	NP_001108072.1	0	0.010597	-4.9065	-3.47111	-2.1445	0.526023	-4.2455	-3.391	-2.8315	FALSE	FALSE	FALSE	FALSE	FALSE	FALSE	FALSE	FALSE	FALSE	FALSE	FALSE	FALSE	FALSE	FALSE
7	PRSS37	NP_001008271.2	0	0	-4.3365	-3.38261	-2.459	0.296986	-3.828	-3.327	-3.0559	FALSE	FALSE	FALSE	FALSE	FALSE	FALSE	FALSE	FALSE	FALSE	FALSE	FALSE	FALSE	FALSE	FALSE
12	SDS	NP_006834.2	0	0.000694806	-4.697	-3.48779	-2.751	0.34798	-4.0215	-3.406	-3.1026	FALSE	FALSE	FALSE	FALSE	FALSE	FALSE	FALSE	FALSE	FALSE	FALSE	FALSE	FALSE	FALSE	FALSE
15	LYSMD2	NP_699205.1	0	0	-4.608	-3.49597	-2.261	0.411103	-4.0953	-3.4535	-2.9954	FALSE	FALSE	FALSE	FALSE	FALSE	FALSE	FALSE	FALSE	FALSE	FALSE	FALSE	FALSE	FALSE	FALSE
22	PARVB	NP_001003828.1	0.0143687	0.0891185	-5.153	-3.6085	-2.138	0.664335	-4.6297	-3.44175	-2.88465	FALSE	FALSE	FALSE	FALSE	FALSE	FALSE	TRUE	FALSE	FALSE	FALSE	FALSE	FALSE	FALSE	FALSE
19	TSKS	NP_068379.1	0	0.000366133	-4.716	-3.21645	-2.4985	0.246623	-3.538	-3.174	-2.9742	FALSE	FALSE	FALSE	FALSE	FALSE	FALSE	FALSE	FALSE	FALSE	FALSE	FALSE	FALSE	FALSE	FALSE
11	RAB39A	NP_059986.1	0	0	-4.5625	-3.63006	-2.393	0.399989	-4.1659	-3.6305	-3.1046	FALSE	FALSE	FALSE	FALSE	FALSE	FALSE	FALSE	FALSE	FALSE	FALSE	FALSE	FALSE	FALSE	FALSE
1	EPHA8	NP_065387.1	0.00320366	0.0333181	-5.41	-3.3624	-1.779	0.56778	-4.2578	-3.1945	-2.811	FALSE	FALSE	FALSE	FALSE	FALSE	FALSE	TRUE	FALSE	FALSE	FALSE	FALSE	FALSE	FALSE	FALSE
3	CMTM7	NP_612419.1	0	0	-4.5295	-3.49613	-1.8475	0.45931	-4.0873	-3.53175	-2.86235	FALSE	FALSE	FALSE	FALSE	FALSE	FALSE	FALSE	FALSE	FALSE	FALSE	FALSE	FALSE	FALSE	FALSE
X	SLC35A2	NP_001035963.1	0.442006	0.105428	-7.3345	-4.8726	-3.044	1.09526	-6.404	-4.8045	-3.464	FALSE	TRUE	TRUE	FALSE	FALSE	FALSE	FALSE	TRUE	FALSE	FALSE	TRUE	TRUE	FALSE	TRUE
4	NKX6-1	NP_006159.2	0	0	-4.295	-3.46744	-2.283	0.439126	-4.0725	-3.447	-2.8918	FALSE	FALSE	FALSE	FALSE	FALSE	FALSE	FALSE	FALSE	FALSE	FALSE	FALSE	FALSE	FALSE	FALSE
22	MFNG	NP_001159815.1	0	0	-3.921	-3.44634	-2.506	0.255576	-3.76175	-3.478	-3.08525	FALSE	FALSE	FALSE	FALSE	FALSE	FALSE	FALSE	FALSE	FALSE	FALSE	FALSE	FALSE	FALSE	FALSE
7	TRIM24	NP_056989.2	0.13254	0.104516	-6.228	-4.01655	-2.2265	0.810268	-5.2245	-3.829	-3.0985	FALSE	FALSE	FALSE	FALSE	FALSE	FALSE	FALSE	FALSE	FALSE	FALSE	FALSE	FALSE	FALSE	FALSE
21	DYRK1A	NP_001387.2	0.301234	0.087438	-7.1635	-4.51477	-2.2665	1.13155	-6.371	-4.161	-3.339	FALSE	FALSE	TRUE	FALSE	FALSE	FALSE	FALSE	FALSE	FALSE	FALSE	TRUE	TRUE	TRUE	TRUE
17	KRTAP4-1	NP_001373770.1	0.180245	0.0879596	-6.118	-3.83286	-0.5585	1.07596	-5.40915	-3.71625	-2.49265	FALSE	FALSE	FALSE	FALSE	FALSE	FALSE	FALSE	FALSE	FALSE	FALSE	FALSE	FALSE	FALSE	FALSE
9	LPAR1	NP_001392.2	0.0365346	0.137095	-5.606	-4.0392	-2.624	0.564016	-4.812	-4.036	-3.2883	FALSE	FALSE	FALSE	FALSE	FALSE	FALSE	TRUE	FALSE	FALSE	FALSE	FALSE	FALSE	FALSE	FALSE
3	CD47	NP_942088.1	0.00114833	0.124019	-5.0725	-3.94602	-1.869	0.564546	-4.6786	-3.972	-3.1914	FALSE	FALSE	FALSE	FALSE	FALSE	FALSE	FALSE	FALSE	FALSE	FALSE	FALSE	FALSE	FALSE	FALSE
10	PTPRE	NP_006495.1	0	0.00212414	-4.6765	-3.63673	-2.425	0.486556	-4.313	-3.6245	-2.9905	FALSE	FALSE	FALSE	FALSE	FALSE	FALSE	FALSE	FALSE	FALSE	FALSE	FALSE	FALSE	FALSE	FALSE
10	RBM17	NP_001139019.1	0.265569	0.128432	-6.625	-4.41092	-2.2085	0.875921	-5.6747	-4.294	-3.3535	FALSE	FALSE	FALSE	FALSE	FALSE	FALSE	TRUE	FALSE	FALSE	FALSE	FALSE	FALSE	FALSE	FALSE
12	RHOF	NP_061907.2	0	0.0149986	-4.8275	-3.38877	-1.7975	0.658786	-4.296	-3.3715	-2.5243	FALSE	FALSE	FALSE	FALSE	FALSE	FALSE	FALSE	FALSE	FALSE	FALSE	FALSE	FALSE	FALSE	FALSE
15	NMB	NP_995580.1	0	0	-3.877	-3.24067	-1.729	0.270107	-3.578	-3.2555	-2.9171	FALSE	FALSE	FALSE	FALSE	FALSE	FALSE	TRUE	FALSE	FALSE	FALSE	FALSE	FALSE	FALSE	FALSE
14	PPP1R36	NP_758953.1	0	0	-4.176	-3.56275	-2.367	0.21358	-3.8175	-3.582	-3.29	FALSE	FALSE	FALSE	FALSE	FALSE	FALSE	FALSE	FALSE	FALSE	FALSE	FALSE	FALSE	FALSE	FALSE
16	FBXL16	NP_699181.2	0.0678701	0.107959	-5.8045	-3.95891	-2.479	0.628271	-4.8955	-3.846	-3.2415	FALSE	FALSE	FALSE	FALSE	FALSE	FALSE	FALSE	FALSE	FALSE	FALSE	FALSE	FALSE	FALSE	FALSE
3	PIK3CB	NP_006210.1	0.0463942	0.124926	-5.4995	-3.93097	-2.884	0.595627	-4.8425	-3.7985	-3.24065	FALSE	FALSE	FALSE	FALSE	FALSE	FALSE	TRUE	FALSE	FALSE	FALSE	FALSE	FALSE	FALSE	FALSE
5	PDGFRB	NP_002600.1	0.0387427	0.077286	-5.572	-3.72024	-2.762	0.600207	-4.6963	-3.525	-3.115	FALSE	FALSE	FALSE	FALSE	FALSE	FALSE	TRUE	FALSE	FALSE	FALSE	TRUE	FALSE	FALSE	TRUE
X	FAM47C	NP_001013758.1	0.133574	0.0304588	-6.532	-3.77579	-0.7285	0.919999	-5.58135	-3.4635	-3.0675	FALSE	FALSE	FALSE	FALSE	FALSE	FALSE	FALSE	FALSE	FALSE	FALSE	FALSE	FALSE	FALSE	FALSE
6	MCM3	NP_001353299.1	0.0012798	0.0531115	-5.1465	-3.60721	-2.327	0.525911	-4.421	-3.469	-3.0355	FALSE	FALSE	FALSE	FALSE	FALSE	FALSE	FALSE	FALSE	FALSE	FALSE	FALSE	FALSE	FALSE	FALSE
6	ZKSCAN4	NP_061983.2	0.0197661	0.0330994	-5.648	-3.57482	-2.1735	0.45244	-4.1456	-3.4775	-3.19345	FALSE	FALSE	FALSE	FALSE	FALSE	FALSE	FALSE	FALSE	FALSE	FALSE	FALSE	FALSE	FALSE	FALSE
12	CHD4	NP_001264.2	0.264914	0.0790272	-7.135	-4.53035	-2.601	1.04193	-6.3665	-4.154	-3.4965	FALSE	FALSE	FALSE	FALSE	FALSE	FALSE	FALSE	FALSE	FALSE	FALSE	TRUE	TRUE	TRUE	TRUE
19	TSHZ3	NP_065907.2	0	0.0187544	-4.855	-3.46489	-2.7765	0.434148	-4.0719	-3.4255	-2.94005	FALSE	FALSE	FALSE	FALSE	FALSE	FALSE	FALSE	FALSE	FALSE	FALSE	FALSE	FALSE	FALSE	FALSE
10	TUBGCP2	NP_001243546.1	0.00163986	0.0519288	-5.219	-3.64436	-2.031	0.52384	-4.4425	-3.539	-3.045	FALSE	FALSE	FALSE	FALSE	FALSE	FALSE	TRUE	FALSE	FALSE	FALSE	TRUE	FALSE	FALSE	TRUE
10	GSTO1	NP_004823.1	0	0.000545405	-4.7685	-3.64502	-2.063	0.439072	-4.2004	-3.6735	-3.0536	FALSE	FALSE	FALSE	FALSE	FALSE	FALSE	TRUE	FALSE	FALSE	FALSE	FALSE	FALSE	FALSE	FALSE
10	EXOC6	NP_001013870.1	0.14381	0.116989	-5.774	-3.95704	-1.2985	0.8615	-5.2505	-3.856	-2.901	FALSE	FALSE	FALSE	FALSE	FALSE	FALSE	TRUE	FALSE	FALSE	FALSE	FALSE	FALSE	FALSE	FALSE
19	CREB3L3	NP_115996.1	0	0	-4.1225	-3.39156	-2.335	0.364965	-3.9285	-3.3345	-2.9495	FALSE	FALSE	FALSE	FALSE	FALSE	FALSE	FALSE	FALSE	FALSE	FALSE	FALSE	FALSE	FALSE	FALSE
2	MAP3K20	NP_598407.1	0.114456	0.152127	-5.966	-4.20901	-2.221	0.626142	-5.11195	-4.146	-3.4252	FALSE	FALSE	FALSE	FALSE	FALSE	FALSE	FALSE	FALSE	FALSE	FALSE	FALSE	FALSE	FALSE	FALSE
5	UBTD2	NP_689490.2	0.00667522	0.0700899	-5.4515	-3.74034	-1.961	0.612638	-4.5474	-3.74	-2.9055	FALSE	FALSE	FALSE	FALSE	FALSE	FALSE	FALSE	FALSE	FALSE	FALSE	FALSE	FALSE	FALSE	FALSE
10	RET	NP_066124.1	0.0143541	0.0473153	-5.166	-3.56156	-2.8395	0.463548	-4.268	-3.415	-3.17	TRUE	FALSE	TRUE	FALSE	TRUE	TRUE	TRUE	FALSE	FALSE	FALSE	TRUE	FALSE	FALSE	TRUE
17	NEUROD2	NP_006151.3	0.230284	0.0890819	-6.2395	-4.21109	-2.6095	0.891783	-5.601	-3.958	-3.204	FALSE	FALSE	FALSE	FALSE	FALSE	FALSE	TRUE	FALSE	FALSE	FALSE	FALSE	FALSE	FALSE	FALSE
6	TSTD3	NP_001182060.1	0	0	-4.087	-3.59499	-3.024	0.197888	-3.86375	-3.58475	-3.353	FALSE	FALSE	FALSE	FALSE	FALSE	FALSE	FALSE	FALSE	FALSE	FALSE	FALSE	FALSE	FALSE	FALSE
16	SGF29	NP_612423.1	0	0.0474242	-4.871	-4.00232	-2.4725	0.384048	-4.506	-4.007	-3.4935	FALSE	FALSE	FALSE	FALSE	FALSE	FALSE	TRUE	FALSE	FALSE	FALSE	FALSE	FALSE	FALSE	FALSE
3	ULK4	NP_060356.2	0	0.000598086	-4.6415	-3.43488	-1.927	0.393091	-3.97815	-3.4	-2.9725	FALSE	FALSE	FALSE	FALSE	FALSE	FALSE	TRUE	FALSE	FALSE	FALSE	FALSE	FALSE	FALSE	FALSE
21	GABPA	NP_002031.2	0.29741	0.114662	-6.474	-4.5062	-2.373	0.936351	-5.94015	-4.3495	-3.39385	FALSE	FALSE	FALSE	FALSE	FALSE	FALSE	FALSE	FALSE	FALSE	FALSE	FALSE	FALSE	FALSE	FALSE
11	TSKU	NP_001305406.1	0	0	-4.405	-3.42889	-2.5455	0.407447	-4.0367	-3.366	-2.9463	FALSE	FALSE	FALSE	FALSE	FALSE	FALSE	FALSE	FALSE	FALSE	FALSE	FALSE	FALSE	FALSE	FALSE
12	PA2G4	NP_006182.2	0.310696	0.165535	-6.958	-4.58296	-2.367	0.858985	-5.7605	-4.5495	-3.44635	FALSE	FALSE	FALSE	FALSE	FALSE	FALSE	FALSE	FALSE	FALSE	FALSE	FALSE	FALSE	FALSE	FALSE
19	HAUS8	NP_219485.1	0	0	-4.48	-3.38635	-2.6315	0.345267	-3.87295	-3.361	-2.9451	FALSE	FALSE	FALSE	FALSE	FALSE	FALSE	FALSE	FALSE	FALSE	FALSE	FALSE	FALSE	FALSE	FALSE
15	ACTC1	NP_005150.1	0.626159	0.143917	-7.1385	-5.30853	-2.448	0.887391	-6.414	-5.392	-4.067	TRUE	FALSE	FALSE	FALSE	TRUE	FALSE	FALSE	FALSE	FALSE	FALSE	FALSE	FALSE	FALSE	FALSE
18	USP14	NP_005142.1	0.0269356	0.100642	-5.423	-3.93207	-2.8005	0.549718	-4.7005	-3.893	-3.2251	FALSE	FALSE	FALSE	FALSE	FALSE	FALSE	FALSE	FALSE	FALSE	FALSE	TRUE	FALSE	FALSE	TRUE
16	IGFALS	NP_004961.1	0	0	-4.4135	-3.10124	-1.359	0.560157	-3.9426	-3.0325	-2.4275	FALSE	FALSE	FALSE	FALSE	FALSE	FALSE	FALSE	FALSE	FALSE	FALSE	FALSE	FALSE	FALSE	FALSE
5	PCDHB2	NP_061759.1	0	0	-4.424	-3.4875	-1.575	0.435717	-4.0494	-3.502	-2.918	FALSE	FALSE	FALSE	FALSE	FALSE	FALSE	FALSE	FALSE	FALSE	FALSE	FALSE	FALSE	FALSE	FALSE
8	MSC	NP_005089.2	0	0	-4.04	-3.31723	-2.3385	0.398477	-3.855	-3.262	-2.8064	FALSE	FALSE	FALSE	FALSE	FALSE	FALSE	FALSE	FALSE	FALSE	FALSE	FALSE	FALSE	FALSE	FALSE
12	CNOT2	NP_001186231.1	0.162371	0.174986	-6.194	-4.33703	-3.153	0.615271	-5.2297	-4.1815	-3.6355	FALSE	FALSE	FALSE	FALSE	FALSE	FALSE	FALSE	FALSE	FALSE	FALSE	FALSE	FALSE	FALSE	FALSE
2	PRPF40A	NP_060362.3	0.12557	0.133989	-6.4625	-4.05176	-2.404	0.788436	-5.1575	-3.977	-3.0755	FALSE	FALSE	FALSE	FALSE	FALSE	FALSE	FALSE	FALSE	FALSE	FALSE	FALSE	FALSE	FALSE	FALSE
12	OR10P1	NP_996782.1	0.00328947	0.0382618	-5.3135	-3.29424	-2.0985	0.666184	-4.268	-3.18425	-2.51525	FALSE	FALSE	FALSE	FALSE	FALSE	FALSE	TRUE	FALSE	FALSE	FALSE	FALSE	FALSE	FALSE	FALSE
8	PI15	NP_056970.1	0	0	-4.332	-3.63239	-2.7265	0.288275	-4.01655	-3.6275	-3.2515	FALSE	FALSE	FALSE	FALSE	FALSE	FALSE	FALSE	FALSE	FALSE	FALSE	FALSE	FALSE	FALSE	FALSE
14	FUT8	NP_835368.1	0.12159	0.134266	-6.393	-4.03814	-2.327	0.803715	-5.143	-3.9855	-2.9915	FALSE	FALSE	FALSE	FALSE	FALSE	FALSE	TRUE	FALSE	FALSE	FALSE	TRUE	FALSE	FALSE	TRUE
X	FOXP3	NP_054728.2	0	0	-4.373	-3.7508	-2.798	0.286492	-4.1165	-3.7585	-3.3635	FALSE	FALSE	FALSE	FALSE	FALSE	FALSE	FALSE	FALSE	FALSE	FALSE	TRUE	FALSE	FALSE	TRUE
4	TECRL	NP_001010874.2	0	0.000352051	-4.7425	-3.54957	-2.1235	0.360285	-4.0255	-3.552	-3.0795	FALSE	FALSE	FALSE	FALSE	FALSE	FALSE	FALSE	FALSE	FALSE	FALSE	FALSE	FALSE	FALSE	FALSE
19	RPS9	NP_001308633.1	0.0084086	0.0843974	-5.5125	-3.93253	-2.685	0.489004	-4.5955	-3.919	-3.271	FALSE	FALSE	FALSE	FALSE	FALSE	FALSE	TRUE	FALSE	FALSE	FALSE	FALSE	FALSE	FALSE	FALSE
19	ZNF404	NP_001028891.2	0.0015758	0.0488497	-5.0965	-3.69258	-3.1135	0.422505	-4.3475	-3.55975	-3.285	FALSE	FALSE	FALSE	FALSE	FALSE	FALSE	FALSE	FALSE	FALSE	FALSE	FALSE	FALSE	FALSE	FALSE
9	SLC31A1	NP_001850.1	0.107945	0.118002	-5.862	-4.01459	-2.9945	0.708269	-5.0933	-3.87	-3.2203	FALSE	FALSE	FALSE	FALSE	FALSE	FALSE	FALSE	FALSE	FALSE	FALSE	TRUE	FALSE	FALSE	TRUE
7	METTL27	NP_689772.2	0	0	-4.3855	-3.38266	-2.5735	0.348447	-3.9065	-3.32	-2.979	FALSE	FALSE	FALSE	FALSE	FALSE	FALSE	FALSE	FALSE	FALSE	FALSE	FALSE	FALSE	FALSE	FALSE
17	LLGL2	NP_001026973.1	0	0.0142943	-4.8555	-3.44236	-1.919	0.500283	-4.16455	-3.36475	-2.8495	FALSE	FALSE	FALSE	FALSE	FALSE	FALSE	FALSE	FALSE	FALSE	FALSE	FALSE	FALSE	FALSE	FALSE
1	RASSF5	NP_872606.1	0.00395257	0.0524235	-5.229	-3.7344	-2.405	0.543877	-4.475	-3.709	-3.0233	FALSE	FALSE	FALSE	FALSE	FALSE	FALSE	FALSE	FALSE	FALSE	FALSE	FALSE	FALSE	FALSE	FALSE
3	PRR23C	NP_001128129.1	0	0.00241984	-4.8915	-3.36232	-2.172	0.354866	-3.806	-3.349	-2.9335	FALSE	FALSE	FALSE	FALSE	FALSE	FALSE	FALSE	FALSE	FALSE	FALSE	FALSE	FALSE	FALSE	FALSE
14	BBOF1	NP_079333.2	0	0.00199203	-4.706	-3.6159	-2.29	0.383374	-4.13615	-3.59	-3.14435	FALSE	FALSE	FALSE	FALSE	FALSE	FALSE	FALSE	FALSE	FALSE	FALSE	FALSE	FALSE	FALSE	FALSE
8	GNRH1	NP_001076580.1	0	0	-3.7235	-3.34271	-3.175	0.0734934	-3.4204	-3.3305	-3.2735	FALSE	FALSE	FALSE	FALSE	FALSE	FALSE	TRUE	FALSE	FALSE	FALSE	FALSE	FALSE	FALSE	FALSE
2	ACKR3	NP_064707.1	0	0	-4.5345	-3.53258	-1.88	0.535131	-4.29355	-3.492	-2.8574	FALSE	FALSE	FALSE	FALSE	FALSE	FALSE	TRUE	FALSE	FALSE	FALSE	FALSE	FALSE	FALSE	FALSE
3	TSC22D2	NP_055594.1	0.0472228	0.0364746	-5.826	-3.43677	-1.867	0.664595	-4.442	-3.291	-2.7905	FALSE	FALSE	FALSE	FALSE	FALSE	FALSE	TRUE	FALSE	FALSE	FALSE	FALSE	FALSE	FALSE	FALSE
1	ERRFI1	NP_061821.1	0	0	-4.055	-3.507	-2.1655	0.280071	-3.8705	-3.5125	-3.1469	FALSE	FALSE	FALSE	FALSE	FALSE	FALSE	FALSE	FALSE	FALSE	FALSE	FALSE	FALSE	FALSE	FALSE
22	SERPIND1	NP_000176.2	0	0.000570532	-4.6905	-3.41288	-2.3485	0.380101	-3.9555	-3.3595	-2.9585	TRUE	FALSE	FALSE	FALSE	FALSE	FALSE	FALSE	FALSE	FALSE	FALSE	FALSE	FALSE	FALSE	FALSE
1	CCDC18	NP_996769.3	0	0	-4.4455	-3.71181	-2.3635	0.356593	-4.201	-3.7155	-3.237	FALSE	FALSE	FALSE	FALSE	FALSE	FALSE	TRUE	FALSE	FALSE	FALSE	FALSE	FALSE	FALSE	FALSE
1	CFH	NP_000177.2	0	0	-4.4115	-3.53637	-1.7485	0.425326	-4.1305	-3.52425	-2.977	FALSE	FALSE	FALSE	FALSE	FALSE	FALSE	TRUE	FALSE	FALSE	FALSE	FALSE	FALSE	FALSE	FALSE
X	XAGE2	NP_570133.1	0.00934579	0.0241023	-5.618	-3.82987	-2.648	0.414324	-4.363	-3.803	-3.3241	FALSE	FALSE	FALSE	FALSE	FALSE	FALSE	FALSE	FALSE	FALSE	FALSE	FALSE	FALSE	FALSE	FALSE
20	EFCAB8	NP_001137439.1	0	0	-4.521	-3.65542	-2.235	0.34689	-4.129	-3.6545	-3.2135	FALSE	FALSE	FALSE	FALSE	FALSE	FALSE	FALSE	FALSE	FALSE	FALSE	FALSE	FALSE	FALSE	FALSE
1	SLAMF7	NP_067004.3	0	0	-4.4695	-3.5835	-1.578	0.525566	-4.2597	-3.633	-2.8643	FALSE	FALSE	FALSE	FALSE	FALSE	FALSE	TRUE	FALSE	FALSE	FALSE	FALSE	FALSE	FALSE	FALSE
19	PLPP2	NP_803545.1	0	0.000272702	-4.625	-3.56972	-1.5415	0.501991	-4.1737	-3.6385	-2.8753	FALSE	FALSE	FALSE	FALSE	FALSE	FALSE	FALSE	FALSE	FALSE	FALSE	FALSE	FALSE	FALSE	FALSE
9	OR13C8	NP_001004483.1	0	0.000170329	-4.643	-3.53132	-1.8065	0.506279	-4.2045	-3.556	-2.846	FALSE	FALSE	FALSE	FALSE	FALSE	FALSE	FALSE	FALSE	FALSE	FALSE	FALSE	FALSE	FALSE	FALSE
22	EFCAB6	NP_073622.2	0	0	-4.312	-3.44803	-1.828	0.339871	-3.91	-3.4435	-3.019	FALSE	FALSE	FALSE	TRUE	FALSE	FALSE	FALSE	FALSE	FALSE	FALSE	FALSE	FALSE	FALSE	FALSE
9	NANS	NP_061819.2	0	0	-4.396	-3.47778	-2.555	0.32905	-3.932	-3.46575	-3.05545	FALSE	FALSE	FALSE	FALSE	FALSE	FALSE	FALSE	FALSE	FALSE	FALSE	TRUE	FALSE	FALSE	TRUE
19	RPS28	NP_001022.1	0.120066	0.363487	-5.2815	-4.46077	-2.2525	0.566776	-5.0815	-4.582	-3.63925	FALSE	FALSE	FALSE	FALSE	FALSE	FALSE	FALSE	FALSE	FALSE	FALSE	FALSE	FALSE	FALSE	FALSE
2	EPAS1	NP_001421.2	0.02229	0.0694974	-5.65	-3.63257	-1.9415	0.643777	-4.5831	-3.506	-2.9355	TRUE	FALSE	FALSE	FALSE	FALSE	FALSE	TRUE	FALSE	FALSE	TRUE	FALSE	FALSE	FALSE	FALSE
12	C12orf56	NP_001164104.1	0	0	-4.154	-3.56429	-2.185	0.259988	-3.907	-3.5655	-3.2445	FALSE	FALSE	FALSE	FALSE	FALSE	FALSE	FALSE	FALSE	FALSE	FALSE	FALSE	FALSE	FALSE	FALSE
19	RGL3	NP_001155088.2	0	0	-4.421	-3.22871	-2.341	0.372015	-3.788	-3.1415	-2.8245	FALSE	FALSE	FALSE	FALSE	FALSE	FALSE	TRUE	FALSE	FALSE	FALSE	FALSE	FALSE	FALSE	FALSE
14	SLC39A2	NP_055394.2	0	0	-4.3615	-3.50821	-1.9275	0.420239	-4.076	-3.487	-2.9805	FALSE	FALSE	FALSE	FALSE	FALSE	FALSE	FALSE	FALSE	FALSE	FALSE	FALSE	FALSE	FALSE	FALSE
10	FAS	NP_000034.1	0	0.040404	-4.852	-3.67559	-1.4205	0.475115	-4.3635	-3.616	-3.1095	TRUE	FALSE	FALSE	FALSE	FALSE	FALSE	FALSE	FALSE	FALSE	FALSE	FALSE	FALSE	FALSE	FALSE
22	UPB1	NP_057411.1	0	0	-4.052	-3.49317	-2.487	0.261908	-3.8035	-3.52625	-3.12955	FALSE	TRUE	FALSE	TRUE	FALSE	FALSE	FALSE	FALSE	FALSE	FALSE	FALSE	FALSE	FALSE	FALSE
11	LUZP2	NP_001009909.2	0	0	-4.3825	-3.51601	-1.908	0.405647	-4.05545	-3.519	-2.995	FALSE	FALSE	FALSE	FALSE	FALSE	FALSE	TRUE	FALSE	FALSE	FALSE	FALSE	FALSE	FALSE	FALSE
2	WDR54	NP_001307752.1	0	0	-4.1465	-3.49219	-2.3715	0.268407	-3.857	-3.4865	-3.1625	FALSE	FALSE	FALSE	FALSE	FALSE	FALSE	FALSE	FALSE	FALSE	FALSE	FALSE	FALSE	FALSE	FALSE
22	ASCC2	NP_001229835.1	0	0	-3.866	-3.40946	-2.5865	0.237946	-3.7445	-3.406	-3.096	FALSE	FALSE	FALSE	FALSE	FALSE	FALSE	TRUE	FALSE	FALSE	FALSE	FALSE	FALSE	FALSE	FALSE
19	SBNO2	NP_055778.2	0.00100634	0.0070947	-5.2815	-3.25712	-2.308	0.459667	-3.9415	-3.154	-2.765	FALSE	FALSE	FALSE	FALSE	FALSE	FALSE	TRUE	FALSE	FALSE	TRUE	FALSE	FALSE	FALSE	FALSE
11	BACE1	NP_036236.1	0.154161	0.118271	-6.0265	-3.9671	-2.1175	0.889874	-5.264	-3.825	-2.88	FALSE	FALSE	FALSE	FALSE	FALSE	FALSE	TRUE	FALSE	FALSE	FALSE	FALSE	FALSE	FALSE	FALSE
1	GGPS1	NP_001032354.1	0	0.0119025	-4.8295	-3.73623	-1.9085	0.44859	-4.3232	-3.7365	-3.1433	FALSE	FALSE	FALSE	FALSE	FALSE	FALSE	FALSE	FALSE	FALSE	FALSE	FALSE	FALSE	FALSE	FALSE
17	KRTAP2-3	NP_001158724.1	0	0	-3.8655	-3.52086	-2.7155	0.12832	-3.67445	-3.53325	-3.354	FALSE	FALSE	FALSE	FALSE	FALSE	FALSE	TRUE	FALSE	FALSE	FALSE	FALSE	FALSE	FALSE	FALSE
5	CDHR2	NP_060145.3	0	5.14483e-05	-4.6475	-3.37038	-2.234	0.359308	-3.906	-3.304	-2.9705	FALSE	FALSE	FALSE	FALSE	FALSE	FALSE	FALSE	FALSE	FALSE	FALSE	FALSE	FALSE	FALSE	FALSE
18	DSC1	NP_077739.1	8.27541e-05	0.0124131	-5.056	-3.39653	-2.6715	0.472995	-4.104	-3.28	-2.87715	FALSE	FALSE	FALSE	FALSE	FALSE	FALSE	FALSE	FALSE	FALSE	FALSE	FALSE	FALSE	FALSE	FALSE
11	LRP4	NP_002325.2	0	0.000127592	-4.68	-3.58018	-2.3795	0.372459	-4.0945	-3.5555	-3.1115	FALSE	TRUE	FALSE	FALSE	FALSE	FALSE	TRUE	FALSE	FALSE	FALSE	TRUE	FALSE	FALSE	TRUE
12	DYNLL1	NP_001032583.1	0.198762	0.242105	-5.664	-4.4002	-1.5625	0.717841	-5.2752	-4.509	-3.4143	FALSE	FALSE	FALSE	FALSE	FALSE	FALSE	TRUE	FALSE	FALSE	FALSE	FALSE	FALSE	FALSE	FALSE
7	KCTD7	NP_694578.1	0	0.000862813	-4.715	-3.53406	-2.2345	0.347409	-4.07975	-3.4645	-3.1525	FALSE	TRUE	FALSE	FALSE	FALSE	FALSE	FALSE	FALSE	FALSE	FALSE	TRUE	FALSE	FALSE	TRUE
22	RIMBP3B	NP_001122107.1	0.952813	0.0355531	-5.8735	-5.59102	-3.569	0.260772	-5.8125	-5.671	-5.2735	FALSE	FALSE	FALSE	FALSE	FALSE	FALSE	FALSE	TRUE	TRUE	FALSE	FALSE	FALSE	FALSE	FALSE
2	DHX57	NP_945314.1	0	0	-4.389	-3.46112	-2.143	0.359646	-3.9735	-3.4175	-3.0246	FALSE	FALSE	FALSE	FALSE	FALSE	FALSE	FALSE	FALSE	FALSE	FALSE	FALSE	FALSE	FALSE	FALSE
8	MYC	NP_002458.2	0.0530167	0.0738126	-5.732	-3.74521	-1.851	0.673742	-4.7451	-3.605	-3.0089	FALSE	FALSE	FALSE	FALSE	FALSE	FALSE	FALSE	FALSE	FALSE	FALSE	FALSE	FALSE	FALSE	FALSE
1	RUSC1	NP_001098673.1	0	0	-4.4575	-3.48647	-2.7305	0.350115	-4.02835	-3.4155	-3.0775	FALSE	FALSE	FALSE	FALSE	FALSE	FALSE	FALSE	FALSE	FALSE	FALSE	FALSE	FALSE	FALSE	FALSE
11	OR52N5	NP_001001922.2	0.0623269	0.0699446	-6.041	-3.63989	-2.566	0.75809	-4.79225	-3.43425	-2.8695	FALSE	FALSE	FALSE	FALSE	FALSE	FALSE	FALSE	TRUE	FALSE	FALSE	FALSE	FALSE	FALSE	FALSE
7	POT1	NP_056265.2	0	0.0186351	-4.862	-3.73367	-1.976	0.450277	-4.35	-3.715	-3.174	FALSE	FALSE	FALSE	FALSE	FALSE	TRUE	TRUE	FALSE	FALSE	FALSE	TRUE	FALSE	FALSE	TRUE
11	MS4A6A	NP_001317204.1	0	0.0305077	-4.9045	-3.60625	-1.3125	0.536092	-4.3894	-3.54575	-2.9605	FALSE	FALSE	FALSE	TRUE	FALSE	FALSE	TRUE	FALSE	FALSE	FALSE	FALSE	FALSE	FALSE	FALSE
10	NPM3	NP_008924.1	0	0.0192377	-5.036	-3.35094	-1.8655	0.475967	-4.0025	-3.2505	-2.8554	FALSE	FALSE	FALSE	FALSE	FALSE	FALSE	TRUE	FALSE	FALSE	FALSE	FALSE	FALSE	FALSE	FALSE
19	UHRF1	NP_037414.3	0.137093	0.0926288	-6.1165	-3.92377	-2.1925	0.842582	-5.247	-3.74175	-2.9535	FALSE	FALSE	FALSE	FALSE	FALSE	FALSE	FALSE	FALSE	FALSE	FALSE	FALSE	FALSE	FALSE	FALSE
10	STOX1	NP_689922.3	0	0.0218604	-4.8745	-3.48383	-1.9195	0.334259	-3.7195	-3.49	-3.1119	FALSE	FALSE	FALSE	FALSE	FALSE	FALSE	FALSE	FALSE	FALSE	FALSE	FALSE	FALSE	FALSE	FALSE
1	YIPF1	NP_061855.1	0	0.0156022	-4.9565	-3.69591	-1.975	0.500124	-4.351	-3.7075	-2.9993	FALSE	FALSE	FALSE	FALSE	FALSE	FALSE	FALSE	FALSE	FALSE	FALSE	FALSE	FALSE	FALSE	FALSE
3	ESYT3	NP_001309760.1	0.00285352	0.0339886	-5.4025	-3.47477	-2.488	0.53597	-4.28755	-3.33325	-2.89995	FALSE	FALSE	FALSE	FALSE	FALSE	FALSE	FALSE	FALSE	FALSE	FALSE	FALSE	FALSE	FALSE	FALSE
2	ESPNL	NP_919288.2	0	0	-3.794	-2.98827	-2.109	0.223043	-3.27345	-2.97675	-2.726	FALSE	FALSE	FALSE	FALSE	FALSE	FALSE	FALSE	FALSE	FALSE	FALSE	FALSE	FALSE	FALSE	FALSE
5	MARCHF11	NP_001096032.1	0	0.000199362	-4.644	-3.58957	-2.2775	0.473416	-4.19775	-3.63525	-2.97525	FALSE	FALSE	FALSE	FALSE	FALSE	FALSE	FALSE	FALSE	FALSE	FALSE	FALSE	FALSE	FALSE	FALSE
8	DEFB4A	NP_004933.1	0.233822	0.305436	-5.4805	-4.73861	-3.148	0.398338	-5.4153	-4.668	-4.2846	FALSE	FALSE	FALSE	FALSE	FALSE	FALSE	FALSE	TRUE	FALSE	FALSE	FALSE	FALSE	FALSE	FALSE
1	CENPL	NP_001120653.1	0	0	-4.526	-3.67684	-2.846	0.241447	-3.97735	-3.677	-3.367	FALSE	FALSE	FALSE	FALSE	FALSE	FALSE	FALSE	FALSE	FALSE	FALSE	FALSE	FALSE	FALSE	FALSE
17	KRTAP2-1	NP_001116859.1	0	0	-4.3725	-3.71604	-1.749	0.296124	-4.0545	-3.7575	-3.32405	FALSE	FALSE	FALSE	FALSE	FALSE	FALSE	FALSE	TRUE	FALSE	FALSE	FALSE	FALSE	FALSE	FALSE
13	UGGT2	NP_064506.3	0	0	-4.367	-3.46132	-2.137	0.274874	-3.7805	-3.4815	-3.1115	FALSE	FALSE	FALSE	FALSE	FALSE	FALSE	FALSE	FALSE	FALSE	FALSE	FALSE	FALSE	FALSE	FALSE
7	RAC1	NP_061485.1	0.657735	0.175439	-6.5505	-5.24992	-2.8005	0.640472	-5.9916	-5.3515	-4.34	FALSE	FALSE	FALSE	FALSE	FALSE	FALSE	FALSE	FALSE	FALSE	FALSE	TRUE	TRUE	TRUE	TRUE
16	TMC5	NP_001248770.1	0.0327771	0.100556	-5.804	-3.79517	-1.742	0.658543	-4.7288	-3.708	-2.996	FALSE	FALSE	FALSE	FALSE	FALSE	FALSE	TRUE	FALSE	FALSE	FALSE	FALSE	FALSE	FALSE	FALSE
19	SYCE2	NP_001099048.1	0.00314218	0.0435978	-5.2805	-3.8975	-2.438	0.39199	-4.4255	-3.874	-3.402	FALSE	FALSE	FALSE	FALSE	FALSE	FALSE	FALSE	FALSE	FALSE	FALSE	FALSE	FALSE	FALSE	FALSE
19	UPK1A	NP_001268372.1	0	0	-4.388	-3.33871	-2.8915	0.264617	-3.7395	-3.2535	-3.073	FALSE	FALSE	FALSE	FALSE	FALSE	FALSE	FALSE	TRUE	FALSE	FALSE	FALSE	FALSE	FALSE	FALSE
19	ZSWIM9	NP_955373.3	0.00546448	0.0200173	-5.2445	-3.44822	-2.393	0.423975	-4.02	-3.337	-3.046	FALSE	FALSE	FALSE	FALSE	FALSE	FALSE	FALSE	FALSE	FALSE	FALSE	FALSE	FALSE	FALSE	FALSE
16	GTF3C1	NP_001511.2	0	0.000600075	-4.895	-3.48758	-2.2725	0.252644	-3.7575	-3.525	-3.1435	FALSE	FALSE	FALSE	FALSE	FALSE	FALSE	FALSE	FALSE	FALSE	FALSE	FALSE	FALSE	FALSE	FALSE
21	UMODL1	NP_001186457.3	0	0	-4.3885	-3.22499	-1.9295	0.334676	-3.637	-3.251	-2.7467	FALSE	FALSE	FALSE	TRUE	FALSE	FALSE	FALSE	FALSE	FALSE	FALSE	FALSE	FALSE	FALSE	FALSE
11	ROBO4	NP_061928.4	0	0	-4.0775	-3.29814	-2.0825	0.261652	-3.6645	-3.2775	-2.991	FALSE	FALSE	FALSE	FALSE	FALSE	FALSE	FALSE	FALSE	FALSE	FALSE	TRUE	FALSE	FALSE	TRUE
16	SMPD3	NP_061137.1	0	0.00266796	-4.705	-3.44886	-1.8965	0.475479	-4.1665	-3.3625	-2.9009	FALSE	FALSE	FALSE	FALSE	FALSE	FALSE	TRUE	FALSE	FALSE	FALSE	FALSE	FALSE	FALSE	FALSE
22	DESI1	NP_056519.1	0.0175439	0.0698246	-5.6855	-3.84915	-2.6975	0.533573	-4.58755	-3.77325	-3.1959	FALSE	FALSE	FALSE	FALSE	FALSE	FALSE	FALSE	FALSE	FALSE	FALSE	FALSE	FALSE	FALSE	FALSE
11	OR1S2	NP_001004459.2	0.0617409	0.0543185	-6.451	-3.4129	-0.509	0.853056	-4.732	-3.17	-2.586	FALSE	FALSE	FALSE	FALSE	FALSE	FALSE	FALSE	FALSE	FALSE	FALSE	FALSE	FALSE	FALSE	FALSE
14	TOMM20L	NP_997260.1	0	0.0195375	-4.993	-3.34245	-0.747	0.632002	-4.18675	-3.301	-2.55905	FALSE	FALSE	FALSE	FALSE	FALSE	FALSE	FALSE	FALSE	FALSE	FALSE	FALSE	FALSE	FALSE	FALSE
3	SRPRB	NP_067026.3	0	0.0157211	-4.765	-3.57469	-1.8795	0.526059	-4.2995	-3.555	-2.9067	FALSE	FALSE	FALSE	FALSE	FALSE	FALSE	TRUE	FALSE	FALSE	FALSE	FALSE	FALSE	FALSE	FALSE
1	SYNC	NP_110413.3	0	0	-4.3615	-3.42134	-2.092	0.335326	-3.864	-3.42025	-2.985	FALSE	FALSE	FALSE	FALSE	FALSE	FALSE	FALSE	FALSE	FALSE	FALSE	FALSE	FALSE	FALSE	FALSE
3	PRR23B	NP_001013672.1	0	0.00305998	-4.8155	-3.05403	-1.496	0.382223	-3.556	-2.994	-2.636	FALSE	FALSE	FALSE	FALSE	FALSE	FALSE	FALSE	FALSE	FALSE	FALSE	FALSE	FALSE	FALSE	FALSE
11	CAT	NP_001743.1	0	0	-3.999	-3.33133	-2.639	0.241948	-3.6585	-3.332	-3.01	TRUE	FALSE	FALSE	FALSE	FALSE	FALSE	TRUE	FALSE	FALSE	FALSE	FALSE	FALSE	FALSE	FALSE
15	TSPAN3	NP_005715.1	0.00292398	0.0937922	-5.208	-3.74622	-1.616	0.628048	-4.6095	-3.6895	-2.94325	FALSE	FALSE	FALSE	FALSE	FALSE	FALSE	FALSE	FALSE	FALSE	FALSE	FALSE	FALSE	FALSE	FALSE
16	CES2	NP_001352334.1	0.0555169	0.0721321	-6.188	-3.64424	-1.9695	0.756879	-4.7535	-3.5115	-2.775	FALSE	FALSE	FALSE	FALSE	FALSE	FALSE	FALSE	FALSE	FALSE	FALSE	FALSE	FALSE	FALSE	FALSE
19	UBXN6	NP_079517.1	0	0	-4.075	-3.12605	-1.855	0.311327	-3.553	-3.11225	-2.72555	FALSE	FALSE	FALSE	FALSE	FALSE	FALSE	TRUE	FALSE	FALSE	FALSE	FALSE	FALSE	FALSE	FALSE
8	CTHRC1	NP_612464.1	0	0	-4.3475	-3.65394	-2.5055	0.319159	-4.05635	-3.667	-3.21665	FALSE	FALSE	FALSE	FALSE	FALSE	FALSE	FALSE	FALSE	FALSE	FALSE	FALSE	FALSE	FALSE	FALSE
3	PLOD2	NP_891988.1	0.000595548	0.0230775	-5.139	-3.61729	-2.3635	0.519567	-4.3014	-3.62	-2.9115	FALSE	TRUE	FALSE	FALSE	FALSE	FALSE	FALSE	FALSE	FALSE	FALSE	TRUE	FALSE	FALSE	TRUE
10	ZWINT	NP_008988.2	0	0	-4.427	-3.36213	-1.7195	0.45413	-4.0407	-3.326	-2.7995	FALSE	FALSE	FALSE	FALSE	FALSE	FALSE	FALSE	FALSE	FALSE	FALSE	FALSE	FALSE	FALSE	FALSE
4	ENOPH1	NP_067027.1	0	0.0349325	-4.9185	-3.81295	-2.368	0.473363	-4.4337	-3.83125	-3.17765	FALSE	FALSE	FALSE	FALSE	FALSE	FALSE	FALSE	FALSE	FALSE	FALSE	FALSE	FALSE	FALSE	FALSE
19	COPE	NP_009194.2	0	0.0645278	-5.0245	-3.58957	-1.744	0.65632	-4.483	-3.58725	-2.72685	FALSE	FALSE	FALSE	FALSE	FALSE	FALSE	FALSE	FALSE	FALSE	FALSE	FALSE	FALSE	FALSE	FALSE
11	BTBD18	NP_001138573.1	0	0	-4.415	-3.5368	-2.215	0.313875	-3.98065	-3.5175	-3.17735	FALSE	FALSE	FALSE	FALSE	FALSE	FALSE	FALSE	FALSE	FALSE	FALSE	FALSE	FALSE	FALSE	FALSE
17	CEP112	NP_001186094.1	0	0	-4.4745	-3.51333	-1.8265	0.457391	-4.1375	-3.5075	-2.91015	FALSE	FALSE	FALSE	FALSE	FALSE	FALSE	TRUE	FALSE	FALSE	FALSE	FALSE	FALSE	FALSE	FALSE
20	R3HDML	NP_848586.1	0	0	-4.38	-3.43235	-1.776	0.45116	-3.99905	-3.45025	-2.8204	FALSE	FALSE	FALSE	FALSE	FALSE	FALSE	TRUE	FALSE	FALSE	FALSE	FALSE	FALSE	FALSE	FALSE
12	AMIGO2	NP_001137140.1	0	0	-4.3635	-3.65925	-2.1055	0.403278	-4.2	-3.6585	-3.1374	FALSE	FALSE	FALSE	FALSE	FALSE	FALSE	FALSE	FALSE	FALSE	FALSE	FALSE	FALSE	FALSE	FALSE
17	KRT40	NP_872303.2	0.0424591	0.0605927	-5.434	-3.51379	-1.2995	0.697167	-4.639	-3.2785	-2.8475	FALSE	FALSE	FALSE	FALSE	FALSE	FALSE	FALSE	FALSE	FALSE	FALSE	FALSE	FALSE	FALSE	FALSE
16	DUS2	NP_001258691.1	0	0	-4.477	-3.6345	-2.9925	0.332811	-4.137	-3.5705	-3.2445	FALSE	FALSE	FALSE	FALSE	FALSE	FALSE	FALSE	FALSE	FALSE	FALSE	FALSE	FALSE	FALSE	FALSE
1	PDZK1	NP_001188254.1	0	0.051117	-4.991	-3.93049	-2.128	0.407975	-4.5045	-3.91	-3.4121	FALSE	FALSE	FALSE	FALSE	FALSE	FALSE	TRUE	FALSE	FALSE	FALSE	FALSE	FALSE	FALSE	FALSE
7	OR6V1	NP_001001667.1	0	0.0396894	-4.8775	-3.6494	-1.632	0.591313	-4.4395	-3.6565	-2.8692	FALSE	FALSE	FALSE	FALSE	FALSE	FALSE	FALSE	FALSE	FALSE	FALSE	FALSE	FALSE	FALSE	FALSE
4	IBSP	NP_004958.2	0	0	-4.3435	-3.56279	-1.971	0.282306	-3.912	-3.5695	-3.2259	FALSE	FALSE	FALSE	FALSE	FALSE	FALSE	FALSE	FALSE	FALSE	FALSE	FALSE	FALSE	FALSE	FALSE
X	ARHGAP6	NP_038286.2	0.149498	0.140841	-6.1235	-4.23733	-2.56	0.683712	-5.24945	-4.09425	-3.47005	FALSE	FALSE	FALSE	FALSE	FALSE	FALSE	TRUE	FALSE	FALSE	FALSE	FALSE	FALSE	FALSE	FALSE
2	CAMKMT	NP_079042.1	0	0	-4.0875	-3.40428	-2.2875	0.300744	-3.8465	-3.367	-3.0305	FALSE	FALSE	FALSE	FALSE	FALSE	FALSE	TRUE	FALSE	FALSE	FALSE	FALSE	FALSE	FALSE	FALSE
13	ANKRD10	NP_060134.2	0	0	-4.481	-3.5402	-2.822	0.331467	-4.05715	-3.4095	-3.21535	FALSE	FALSE	FALSE	FALSE	FALSE	FALSE	FALSE	FALSE	FALSE	FALSE	FALSE	FALSE	FALSE	FALSE
6	RAET1E	NP_631904.1	0	0.0071248	-4.757	-3.63736	-1.7345	0.489124	-4.2735	-3.659	-3.0005	FALSE	FALSE	FALSE	FALSE	FALSE	FALSE	FALSE	FALSE	FALSE	FALSE	FALSE	FALSE	FALSE	FALSE
19	CEACAM19	NP_001121365.1	0	0.00424448	-4.7755	-3.62019	-1.961	0.442165	-4.20785	-3.621	-3.055	FALSE	FALSE	FALSE	FALSE	FALSE	FALSE	FALSE	FALSE	FALSE	FALSE	FALSE	FALSE	FALSE	FALSE
19	CELF5	NP_068757.2	0.11848	0.172764	-5.74	-4.14408	-1.5785	0.72037	-5.10535	-4.155	-3.17465	FALSE	FALSE	FALSE	FALSE	FALSE	FALSE	TRUE	FALSE	FALSE	FALSE	FALSE	FALSE	FALSE	FALSE
9	TMC1	NP_619636.2	0	0	-4.6045	-3.68326	-2.3665	0.377374	-4.1471	-3.7215	-3.1515	TRUE	TRUE	FALSE	FALSE	FALSE	FALSE	FALSE	FALSE	FALSE	FALSE	FALSE	FALSE	FALSE	FALSE
5	RMND5B	NP_001275723.1	0	0.00180055	-4.699	-3.36803	-2.572	0.386199	-3.9105	-3.30875	-2.91545	FALSE	FALSE	FALSE	FALSE	FALSE	FALSE	FALSE	FALSE	FALSE	FALSE	FALSE	FALSE	FALSE	FALSE
16	THOC6	NP_077315.2	0	0	-4.578	-3.38118	-2.267	0.427699	-3.992	-3.3315	-2.859	FALSE	FALSE	FALSE	FALSE	FALSE	FALSE	FALSE	FALSE	FALSE	FALSE	TRUE	FALSE	FALSE	TRUE
1	ESPN	NP_113663.2	0	0	-4.4415	-3.18724	-2.8175	0.218311	-3.4882	-3.11	-3.003	FALSE	FALSE	FALSE	FALSE	FALSE	FALSE	FALSE	FALSE	FALSE	FALSE	FALSE	FALSE	FALSE	FALSE
14	ATG2B	NP_060506.6	0	0	-4.373	-3.55694	-2.191	0.273302	-3.926	-3.523	-3.26	FALSE	FALSE	FALSE	FALSE	FALSE	FALSE	FALSE	FALSE	FALSE	FALSE	FALSE	FALSE	FALSE	FALSE
X	ALAS2	NP_000023.2	0.292978	0.164216	-6.215	-4.60468	-3.318	0.709128	-5.651	-4.5135	-3.7255	FALSE	FALSE	FALSE	FALSE	FALSE	FALSE	FALSE	FALSE	FALSE	FALSE	FALSE	FALSE	FALSE	FALSE
9	ORM2	NP_000599.1	0	0	-4.5935	-3.36181	-1.7825	0.458116	-3.9665	-3.34975	-2.79175	FALSE	FALSE	FALSE	FALSE	FALSE	FALSE	TRUE	FALSE	FALSE	FALSE	FALSE	FALSE	FALSE	FALSE
15	ELL3	NP_079441.1	0	0	-4.5945	-3.4769	-2.2135	0.328246	-3.9577	-3.429	-3.1138	FALSE	FALSE	FALSE	FALSE	FALSE	FALSE	FALSE	FALSE	FALSE	FALSE	FALSE	FALSE	FALSE	FALSE
1	MRPL20	NP_060441.2	0	0	-3.7025	-3.0803	-1.7665	0.320803	-3.46235	-3.12125	-2.64915	FALSE	FALSE	FALSE	FALSE	FALSE	FALSE	FALSE	FALSE	FALSE	FALSE	FALSE	FALSE	FALSE	FALSE
1	TEX38	NP_001138946.1	0	0	-4.4335	-3.3031	-2.4985	0.200421	-3.5002	-3.268	-3.11765	FALSE	FALSE	FALSE	FALSE	FALSE	FALSE	FALSE	FALSE	FALSE	FALSE	FALSE	FALSE	FALSE	FALSE
11	HBG1	NP_000550.2	0.0036049	0.141673	-5.2395	-4.1018	-2.3315	0.46681	-4.709	-4.12275	-3.4883	TRUE	FALSE	FALSE	FALSE	FALSE	FALSE	FALSE	TRUE	FALSE	FALSE	FALSE	FALSE	FALSE	FALSE
9	IFNA16	NP_002164.1	0.0206565	0.0370685	-5.6945	-3.19932	-1.1775	0.82452	-4.34755	-3.12075	-2.2138	FALSE	FALSE	FALSE	FALSE	FALSE	FALSE	FALSE	FALSE	FALSE	FALSE	FALSE	FALSE	FALSE	FALSE
12	NAB2	NP_005958.1	0.103187	0.089144	-5.885	-3.92509	-2.736	0.701793	-5.0867	-3.708	-3.19	FALSE	FALSE	FALSE	FALSE	FALSE	FALSE	FALSE	FALSE	FALSE	FALSE	FALSE	FALSE	FALSE	FALSE
7	ZNF655	NP_001077425.1	0	0	-4.576	-3.51285	-2.242	0.324925	-3.973	-3.4565	-3.1585	FALSE	FALSE	FALSE	FALSE	FALSE	FALSE	TRUE	FALSE	FALSE	FALSE	FALSE	FALSE	FALSE	FALSE
1	PRAMEF11	NP_001139816.2	0	0.0113979	-4.871	-3.2689	-0.7905	0.675575	-4.2186	-3.241	-2.4174	FALSE	FALSE	FALSE	FALSE	FALSE	FALSE	FALSE	FALSE	FALSE	FALSE	FALSE	FALSE	FALSE	FALSE
11	AAMDC	NP_001303886.1	0.0607985	0.147459	-6.112	-4.11246	-3.4245	0.542953	-4.91695	-3.948	-3.54	FALSE	FALSE	FALSE	FALSE	FALSE	FALSE	FALSE	FALSE	FALSE	FALSE	FALSE	FALSE	FALSE	FALSE
1	PEX10	NP_722540.1	0	0	-3.8085	-3.21945	-1.8895	0.295236	-3.587	-3.2375	-2.83	FALSE	TRUE	FALSE	FALSE	FALSE	FALSE	FALSE	FALSE	FALSE	FALSE	TRUE	FALSE	FALSE	TRUE
16	KCTD5	NP_061865.1	0.218978	0.142528	-6.3105	-4.18727	-1.76	0.99344	-5.5535	-4.1835	-2.8721	FALSE	FALSE	FALSE	FALSE	FALSE	FALSE	FALSE	FALSE	FALSE	FALSE	FALSE	FALSE	FALSE	FALSE
1	SH2D5	NP_001096631.1	0	0.00530396	-4.888	-3.25119	-2.8775	0.316795	-3.6853	-3.128	-3.0215	FALSE	FALSE	FALSE	FALSE	FALSE	FALSE	FALSE	FALSE	FALSE	FALSE	FALSE	FALSE	FALSE	FALSE
X	TEX13B	NP_112563.1	0	0	-4.534	-3.7877	-2.8205	0.301167	-4.21135	-3.7695	-3.41015	FALSE	FALSE	FALSE	FALSE	FALSE	FALSE	FALSE	FALSE	FALSE	FALSE	FALSE	FALSE	FALSE	FALSE
4	ADGRA3	NP_660333.2	0	0.0198942	-4.898	-3.41645	-2.26	0.428411	-4.0425	-3.327	-2.968	FALSE	FALSE	FALSE	FALSE	FALSE	FALSE	FALSE	FALSE	FALSE	FALSE	FALSE	FALSE	FALSE	FALSE
7	KCNH2	NP_000229.1	0	0.125194	-4.964	-3.79195	-2.214	0.687875	-4.6535	-3.8825	-2.86	TRUE	FALSE	TRUE	FALSE	TRUE	FALSE	TRUE	FALSE	FALSE	FALSE	FALSE	FALSE	FALSE	FALSE
5	DRD1	NP_000785.1	0.259795	0.111485	-6.546	-4.36192	-2.203	0.945243	-5.7975	-4.165	-3.2598	FALSE	FALSE	FALSE	FALSE	FALSE	FALSE	FALSE	FALSE	FALSE	FALSE	FALSE	FALSE	FALSE	FALSE
15	POLR2M	NP_056347.1	0	0	-4.1295	-3.21851	-1.9345	0.312292	-3.5965	-3.224	-2.8135	FALSE	FALSE	FALSE	FALSE	FALSE	FALSE	FALSE	FALSE	FALSE	FALSE	FALSE	FALSE	FALSE	FALSE
11	MRPL23	NP_066957.3	0.0410526	0.16	-5.466	-4.10907	-1.7005	0.591617	-4.826	-4.1795	-3.2703	FALSE	FALSE	FALSE	FALSE	FALSE	FALSE	TRUE	TRUE	FALSE	FALSE	FALSE	FALSE	FALSE	FALSE
10	NKX1-2	NP_001139812.1	0	0	-3.581	-2.92678	-1.87	0.288795	-3.3845	-2.868	-2.5935	FALSE	FALSE	FALSE	FALSE	FALSE	FALSE	FALSE	FALSE	FALSE	FALSE	FALSE	FALSE	FALSE	FALSE
16	USP10	NP_005144.2	0.0606933	0.0869515	-5.86	-3.76509	-1.056	0.727454	-4.8413	-3.649	-2.9141	FALSE	FALSE	FALSE	FALSE	FALSE	FALSE	FALSE	FALSE	FALSE	FALSE	FALSE	FALSE	FALSE	FALSE
5	C5orf49	NP_001083053.1	0	0	-3.3615	-3.1569	-2.778	0.0882756	-3.266	-3.163	-3.0445	FALSE	FALSE	FALSE	FALSE	FALSE	FALSE	FALSE	FALSE	FALSE	FALSE	FALSE	FALSE	FALSE	FALSE
14	CLEC14A	NP_778230.1	0	0	-3.646	-3.29089	-2.182	0.200758	-3.5535	-3.302	-3.0285	FALSE	FALSE	FALSE	FALSE	FALSE	FALSE	FALSE	FALSE	FALSE	FALSE	FALSE	FALSE	FALSE	FALSE
2	COBLL1	NP_055715.3	0	0	-4.025	-3.41415	-2.0335	0.218818	-3.651	-3.443	-3.1375	FALSE	FALSE	FALSE	FALSE	FALSE	FALSE	TRUE	FALSE	FALSE	FALSE	FALSE	FALSE	FALSE	FALSE
2	ARHGEF33	NP_001138923.2	0	0	-4.4825	-3.32253	-1.7295	0.394974	-3.8675	-3.235	-2.9	FALSE	FALSE	FALSE	FALSE	FALSE	FALSE	FALSE	FALSE	FALSE	FALSE	FALSE	FALSE	FALSE	FALSE
1	ETV3	NP_001138784.1	0	0.00396613	-4.6625	-3.74804	-2.819	0.402011	-4.3856	-3.6515	-3.286	FALSE	FALSE	FALSE	FALSE	FALSE	FALSE	FALSE	FALSE	FALSE	FALSE	FALSE	FALSE	FALSE	FALSE
15	DLL4	NP_061947.1	0.168488	0.0935549	-6.096	-4.05424	-1.5155	0.869257	-5.4418	-3.86325	-3.0825	FALSE	FALSE	FALSE	FALSE	FALSE	FALSE	TRUE	FALSE	FALSE	FALSE	TRUE	FALSE	FALSE	TRUE
19	ACSBG2	NP_001276106.1	0	0.0100974	-4.687	-3.58031	-0.8585	0.511417	-4.3615	-3.4885	-2.9955	FALSE	FALSE	FALSE	TRUE	FALSE	FALSE	FALSE	FALSE	FALSE	FALSE	FALSE	FALSE	FALSE	FALSE
22	PEX26	NP_060399.1	0	0	-4.46	-3.39379	-1.705	0.447323	-4.0125	-3.3825	-2.8225	FALSE	TRUE	FALSE	FALSE	FALSE	FALSE	FALSE	FALSE	FALSE	FALSE	TRUE	FALSE	FALSE	TRUE
X	FAM47A	NP_981953.2	0.0814745	0.0354471	-5.576	-3.63301	-1.441	0.654139	-4.8356	-3.4745	-3.1375	FALSE	FALSE	FALSE	FALSE	FALSE	FALSE	FALSE	FALSE	FALSE	TRUE	FALSE	FALSE	FALSE	FALSE
X	SSX5	NP_066295.3	0	0.00743707	-4.8065	-3.5309	-1.6185	0.466382	-4.20625	-3.484	-2.972	FALSE	FALSE	FALSE	FALSE	FALSE	FALSE	FALSE	FALSE	FALSE	FALSE	FALSE	FALSE	FALSE	FALSE
5	MCC	NP_002378.2	0	0	-4.073	-3.21302	-2.336	0.312724	-3.687	-3.161	-2.853	FALSE	FALSE	FALSE	FALSE	FALSE	FALSE	FALSE	FALSE	FALSE	FALSE	FALSE	FALSE	FALSE	FALSE
11	TMEM123	NP_443164.2	0	0	-4.19	-3.35371	-1.8535	0.424	-3.9738	-3.299	-2.8422	FALSE	FALSE	FALSE	FALSE	FALSE	FALSE	FALSE	FALSE	FALSE	FALSE	FALSE	FALSE	FALSE	FALSE
17	PRR11	NP_060774.2	0	0.0112565	-4.7995	-3.63185	-1.5025	0.44113	-4.26135	-3.5975	-3.12015	FALSE	FALSE	FALSE	FALSE	FALSE	FALSE	FALSE	FALSE	FALSE	FALSE	FALSE	FALSE	FALSE	FALSE
1	RHD	NP_001269798.1	0	0	-4.43	-3.6501	-1.581	0.352545	-4.1115	-3.64875	-3.2129	FALSE	FALSE	FALSE	TRUE	FALSE	FALSE	FALSE	TRUE	FALSE	FALSE	FALSE	FALSE	FALSE	FALSE
2	STAT4	NP_003142.1	0.000533944	0.0924485	-5.192	-4.02625	-2.201	0.453491	-4.604	-4.0555	-3.41245	FALSE	FALSE	FALSE	FALSE	FALSE	FALSE	TRUE	FALSE	FALSE	FALSE	FALSE	FALSE	FALSE	FALSE
4	SORBS2	NP_001257700.1	0	0.0428272	-4.9825	-3.39885	-1.5245	0.491872	-4.165	-3.2965	-2.9195	FALSE	FALSE	FALSE	FALSE	FALSE	FALSE	TRUE	FALSE	FALSE	FALSE	FALSE	FALSE	FALSE	FALSE
22	WNT7B	NP_478679.1	0	0.0346436	-4.9875	-3.52309	-1.959	0.565366	-4.3515	-3.45675	-2.8295	FALSE	FALSE	FALSE	FALSE	FALSE	FALSE	TRUE	FALSE	FALSE	FALSE	FALSE	FALSE	FALSE	FALSE
12	DNAI7	NP_001076441.1	0	0	-3.9965	-3.57311	-2.3735	0.196327	-3.816	-3.58875	-3.3215	FALSE	FALSE	FALSE	FALSE	FALSE	FALSE	FALSE	FALSE	FALSE	FALSE	FALSE	FALSE	FALSE	FALSE
4	NUDT6	NP_009014.2	0	0	-4.328	-3.56142	-1.9315	0.381102	-4.022	-3.6175	-3.007	FALSE	FALSE	FALSE	FALSE	FALSE	FALSE	FALSE	FALSE	FALSE	FALSE	FALSE	FALSE	FALSE	FALSE
11	DUSP8	NP_004411.2	0.0113593	0.0778114	-5.3835	-3.44457	-1.946	0.790874	-4.57835	-3.303	-2.485	TRUE	FALSE	FALSE	FALSE	FALSE	FALSE	FALSE	FALSE	FALSE	FALSE	FALSE	FALSE	FALSE	FALSE
19	UNC13A	NP_001073890.2	0.0320559	0.0509742	-5.6075	-3.99449	-2.613	0.426618	-4.51215	-3.9735	-3.485	FALSE	FALSE	FALSE	FALSE	FALSE	FALSE	TRUE	FALSE	FALSE	FALSE	FALSE	FALSE	FALSE	TRUE
19	NDUFA13	NP_057049.5	0	0	-3.4205	-3.14705	-2.326	0.1145	-3.2746	-3.163	-2.9999	FALSE	FALSE	FALSE	FALSE	FALSE	FALSE	TRUE	FALSE	FALSE	FALSE	FALSE	FALSE	FALSE	FALSE
19	NRTN	NP_004549.1	0	0	-3.6125	-3.067	-2.3275	0.266274	-3.4638	-3.0215	-2.7474	FALSE	FALSE	FALSE	FALSE	FALSE	FALSE	TRUE	FALSE	FALSE	FALSE	FALSE	FALSE	FALSE	FALSE
22	TOB2	NP_057356.1	0	0	-4.0695	-3.39629	-2.1805	0.340483	-3.9146	-3.3455	-2.98545	FALSE	FALSE	FALSE	FALSE	FALSE	FALSE	TRUE	FALSE	FALSE	FALSE	FALSE	FALSE	FALSE	FALSE
6	MYLK4	NP_001334801.1	0	0	-4.538	-3.49217	-2.039	0.358883	-4.0135	-3.4295	-3.0828	FALSE	FALSE	FALSE	FALSE	FALSE	FALSE	FALSE	FALSE	FALSE	FALSE	FALSE	FALSE	FALSE	FALSE
19	OLFM2	NP_477512.1	0.0145124	0.113197	-5.288	-3.92871	-2.4775	0.573212	-4.682	-3.926	-3.1674	FALSE	FALSE	FALSE	FALSE	FALSE	FALSE	TRUE	FALSE	FALSE	FALSE	FALSE	FALSE	FALSE	FALSE
11	GLB1L2	NP_612351.2	0.00672666	0.0419053	-5.45	-3.52756	-1.4305	0.546865	-4.342	-3.4045	-2.9355	FALSE	FALSE	FALSE	TRUE	FALSE	FALSE	FALSE	FALSE	FALSE	FALSE	FALSE	FALSE	FALSE	FALSE
4	SPON2	NP_036577.2	0	0	-3.5695	-2.94878	-2.1315	0.266487	-3.3145	-2.938	-2.608	FALSE	FALSE	FALSE	FALSE	FALSE	FALSE	FALSE	FALSE	FALSE	FALSE	FALSE	FALSE	FALSE	FALSE
1	CD48	NP_001769.2	0	0	-4.134	-3.41381	-2.2545	0.330428	-3.87805	-3.41	-2.997	FALSE	FALSE	FALSE	FALSE	FALSE	FALSE	TRUE	FALSE	FALSE	FALSE	FALSE	FALSE	FALSE	FALSE
14	FOXN3	NP_001078940.1	0	0.000130276	-4.6285	-3.62964	-2.5845	0.421985	-4.3575	-3.51325	-3.1745	FALSE	FALSE	FALSE	FALSE	FALSE	FALSE	TRUE	FALSE	FALSE	FALSE	FALSE	FALSE	FALSE	FALSE
11	FDXACB1	NP_612387.1	0	0	-3.975	-3.4579	-1.572	0.218312	-3.7375	-3.4595	-3.1935	FALSE	FALSE	FALSE	FALSE	FALSE	FALSE	FALSE	FALSE	FALSE	FALSE	FALSE	FALSE	FALSE	FALSE
X	ATP7A	NP_000043.4	0.114982	0.089614	-6.998	-4.06544	-3.125	0.668997	-5.1321	-3.844	-3.421	FALSE	FALSE	TRUE	FALSE	FALSE	FALSE	FALSE	FALSE	FALSE	FALSE	TRUE	FALSE	FALSE	TRUE
2	ZNF638	NP_055312.2	8.01089e-05	0.01223	-5.101	-3.46679	-1.9935	0.405575	-4.003	-3.42	-3.0055	FALSE	FALSE	FALSE	FALSE	FALSE	FALSE	TRUE	FALSE	FALSE	FALSE	FALSE	FALSE	FALSE	FALSE
16	ZSCAN10	NP_116194.2	5.54017e-05	0.000849492	-5.247	-3.40313	-2.764	0.527138	-4.182	-3.265	-2.87	FALSE	FALSE	FALSE	FALSE	FALSE	FALSE	FALSE	FALSE	FALSE	FALSE	FALSE	FALSE	FALSE	FALSE
18	ZNF236	NP_001293018.1	0	0.01801	-4.913	-3.66685	-2.2305	0.39026	-4.20875	-3.6275	-3.207	FALSE	FALSE	FALSE	FALSE	FALSE	FALSE	FALSE	FALSE	FALSE	FALSE	FALSE	FALSE	FALSE	FALSE
6	TRIM40	NP_001273562.1	0	0	-4.411	-3.44329	-1.7215	0.389071	-3.9755	-3.427	-2.9785	FALSE	FALSE	FALSE	FALSE	FALSE	FALSE	TRUE	FALSE	FALSE	FALSE	FALSE	FALSE	FALSE	FALSE
1	COL24A1	NP_690850.2	0	0	-3.8095	-3.4787	-2.247	0.235833	-3.77	-3.4785	-3.1815	FALSE	FALSE	FALSE	FALSE	FALSE	FALSE	TRUE	FALSE	FALSE	FALSE	FALSE	FALSE	FALSE	FALSE
1	KHDRBS1	NP_006550.1	0	0.072079	-4.905	-3.91118	-2.136	0.487982	-4.5657	-3.9225	-3.2488	FALSE	FALSE	FALSE	FALSE	FALSE	FALSE	FALSE	FALSE	FALSE	FALSE	FALSE	FALSE	FALSE	FALSE
9	C9orf40	NP_060468.2	0	0.00189908	-4.6965	-3.4913	-2.1825	0.4462	-4.13225	-3.43225	-2.9485	FALSE	FALSE	FALSE	FALSE	FALSE	FALSE	TRUE	FALSE	FALSE	FALSE	FALSE	FALSE	FALSE	FALSE
1	C1orf116	NP_076427.2	0	0	-3.9365	-3.28964	-2.4385	0.253445	-3.6526	-3.282	-2.9729	FALSE	FALSE	FALSE	FALSE	FALSE	FALSE	FALSE	FALSE	FALSE	FALSE	FALSE	FALSE	FALSE	FALSE
4	OCIAD1	NP_001161726.1	0	0	-4.384	-3.56077	-2.3995	0.377014	-4.116	-3.519	-3.1015	FALSE	FALSE	FALSE	FALSE	FALSE	FALSE	FALSE	FALSE	FALSE	FALSE	FALSE	FALSE	FALSE	FALSE
6	PSORS1C2	NP_054788.2	0	0	-3.609	-3.27686	-2.244	0.153437	-3.4665	-3.287	-3.085	FALSE	FALSE	FALSE	FALSE	FALSE	FALSE	FALSE	FALSE	FALSE	FALSE	FALSE	FALSE	FALSE	FALSE
14	PGF	NP_002623.2	0	0	-4.0685	-3.4121	-1.9215	0.429041	-3.9238	-3.469	-2.8056	FALSE	FALSE	FALSE	FALSE	FALSE	FALSE	TRUE	FALSE	FALSE	FALSE	FALSE	FALSE	FALSE	FALSE
17	KRT35	NP_002271.3	0.0186542	0.0622252	-5.3965	-3.43597	-2.4575	0.71338	-4.5144	-3.272	-2.672	FALSE	FALSE	FALSE	FALSE	FALSE	FALSE	FALSE	FALSE	FALSE	FALSE	FALSE	FALSE	FALSE	FALSE
13	TEX26	NP_689538.1	0.00338915	0.0127592	-5.3355	-3.51797	-2.475	0.367375	-3.9755	-3.4765	-3.11425	FALSE	FALSE	FALSE	FALSE	FALSE	FALSE	FALSE	FALSE	FALSE	FALSE	FALSE	FALSE	FALSE	FALSE
3	ITIH3	NP_002208.3	0	0.0205694	-4.92	-3.56675	-1.579	0.516446	-4.297	-3.522	-2.921	FALSE	FALSE	FALSE	FALSE	FALSE	FALSE	TRUE	FALSE	FALSE	FALSE	FALSE	FALSE	FALSE	FALSE
22	SH3BP1	NP_061830.3	0	0.0139707	-4.9245	-3.58923	-2.598	0.468757	-4.2685	-3.5195	-3.0275	FALSE	FALSE	FALSE	FALSE	FALSE	FALSE	FALSE	FALSE	FALSE	FALSE	FALSE	FALSE	FALSE	FALSE
22	ANKRD54	NP_620152.1	0	0.0238152	-4.838	-3.78691	-2.2095	0.476051	-4.4051	-3.818	-3.1315	FALSE	FALSE	FALSE	FALSE	FALSE	FALSE	FALSE	FALSE	FALSE	FALSE	FALSE	FALSE	FALSE	FALSE
17	ETV4	NP_001977.1	0	0	-3.826	-3.45648	-2.3415	0.202229	-3.74	-3.4515	-3.201	FALSE	FALSE	FALSE	FALSE	FALSE	FALSE	FALSE	FALSE	FALSE	FALSE	FALSE	FALSE	FALSE	FALSE
9	MRPL50	NP_061924.1	0	0	-4.002	-3.31814	-2.2645	0.295673	-3.687	-3.337	-2.912	FALSE	FALSE	FALSE	FALSE	FALSE	FALSE	FALSE	FALSE	FALSE	FALSE	FALSE	FALSE	FALSE	FALSE
X	PHF6	NP_115834.1	0.439901	0.249384	-7.1025	-5.04462	-3.047	0.797551	-6.2175	-4.959	-4.078	FALSE	FALSE	TRUE	FALSE	FALSE	FALSE	FALSE	FALSE	FALSE	FALSE	TRUE	TRUE	FALSE	TRUE
6	TAP1	NP_000584.3	0.001192	0.0400697	-5.221	-3.68765	-2.03	0.485657	-4.381	-3.6175	-3.1195	FALSE	TRUE	FALSE	FALSE	FALSE	FALSE	FALSE	FALSE	FALSE	FALSE	FALSE	FALSE	FALSE	FALSE
19	CPAMD8	NP_056507.3	0	0	-4.2965	-3.31351	-2.34	0.342014	-3.81855	-3.2655	-2.9155	FALSE	FALSE	FALSE	FALSE	FALSE	FALSE	FALSE	FALSE	FALSE	FALSE	TRUE	FALSE	FALSE	TRUE
13	DAOA	NP_758958.3	0	0	-3.5505	-3.25623	-2.7105	0.129498	-3.4175	-3.2665	-3.0788	FALSE	FALSE	FALSE	FALSE	FALSE	FALSE	FALSE	FALSE	FALSE	FALSE	FALSE	FALSE	FALSE	FALSE
11	LRRC4C	NP_001245348.1	0.0351178	0.105624	-5.57	-3.89771	-2.2685	0.579153	-4.7692	-3.832	-3.216	FALSE	FALSE	FALSE	FALSE	FALSE	FALSE	TRUE	FALSE	FALSE	FALSE	FALSE	FALSE	FALSE	FALSE
22	OSBP2	NP_110385.1	0.00240893	0.13125	-5.091	-3.64365	-2.27	0.643005	-4.7706	-3.3265	-3.074	FALSE	FALSE	FALSE	FALSE	FALSE	FALSE	FALSE	FALSE	FALSE	FALSE	FALSE	FALSE	FALSE	FALSE
1	PDZK1IP1	NP_005755.1	0	0	-3.674	-3.20751	-2.065	0.248487	-3.51675	-3.22625	-2.8935	FALSE	FALSE	FALSE	FALSE	FALSE	FALSE	TRUE	FALSE	FALSE	FALSE	FALSE	FALSE	FALSE	FALSE
6	ZSCAN12	NP_001156863.1	0.000823978	0.0161706	-5.2325	-3.53886	-2.401	0.417094	-4.1435	-3.436	-3.0985	FALSE	FALSE	FALSE	FALSE	FALSE	FALSE	TRUE	FALSE	FALSE	FALSE	FALSE	FALSE	FALSE	FALSE
1	CATSPERE	NP_001124429.1	0	0	-4.119	-3.5746	-2.353	0.238937	-3.862	-3.6005	-3.25475	FALSE	FALSE	FALSE	FALSE	FALSE	FALSE	FALSE	FALSE	FALSE	FALSE	FALSE	FALSE	FALSE	FALSE
1	SLC2A5	NP_003030.1	0	0	-4.4355	-3.54988	-2.349	0.390799	-4.0709	-3.5535	-3.037	FALSE	FALSE	FALSE	FALSE	FALSE	FALSE	FALSE	FALSE	FALSE	FALSE	FALSE	FALSE	FALSE	FALSE
10	ENTPD7	NP_065087.1	0.00099723	0.0366759	-5.2235	-3.73682	-2.737	0.461862	-4.3906	-3.6735	-3.1677	FALSE	FALSE	FALSE	FALSE	FALSE	FALSE	FALSE	FALSE	FALSE	FALSE	FALSE	FALSE	FALSE	FALSE
6	TBC1D22B	NP_060242.2	0	0.0698222	-4.976	-3.82428	-2.342	0.541934	-4.5494	-3.828	-3.1131	FALSE	FALSE	FALSE	FALSE	FALSE	FALSE	TRUE	FALSE	FALSE	FALSE	FALSE	FALSE	FALSE	FALSE
10	C10orf95	NP_001350509.1	0	0	-4.4145	-2.80059	-2.203	0.328725	-3.2735	-2.7125	-2.4625	FALSE	FALSE	FALSE	FALSE	FALSE	FALSE	FALSE	FALSE	FALSE	FALSE	FALSE	FALSE	FALSE	FALSE
3	TBC1D5	NP_001127853.1	0.0457723	0.0740008	-5.5995	-3.73045	0.2855	0.638896	-4.7085	-3.498	-3.1095	FALSE	FALSE	FALSE	FALSE	FALSE	FALSE	FALSE	FALSE	FALSE	FALSE	FALSE	FALSE	FALSE	FALSE
17	KRT12	NP_000214.1	0.0136254	0.0594443	-5.289	-3.61962	-2.0325	0.56162	-4.483	-3.466	-3.03875	TRUE	FALSE	FALSE	FALSE	FALSE	FALSE	FALSE	FALSE	FALSE	FALSE	FALSE	FALSE	FALSE	FALSE
11	OSBPL5	NP_065947.1	0.0174844	0.0707404	-5.3735	-3.56724	-1.3865	0.670966	-4.56755	-3.4155	-2.82	FALSE	FALSE	FALSE	FALSE	FALSE	FALSE	FALSE	FALSE	FALSE	FALSE	FALSE	FALSE	FALSE	FALSE
8	MMP16	NP_005932.2	0.220196	0.132403	-6.5105	-4.31009	-2.2995	0.865827	-5.5775	-4.198	-3.2605	FALSE	FALSE	FALSE	FALSE	FALSE	FALSE	TRUE	FALSE	FALSE	FALSE	FALSE	FALSE	FALSE	FALSE
12	RERG	NP_116307.1	0	0	-4.2525	-3.43426	-2.705	0.30558	-3.86715	-3.407	-3.048	FALSE	FALSE	FALSE	FALSE	FALSE	FALSE	TRUE	FALSE	FALSE	FALSE	FALSE	FALSE	FALSE	FALSE
1	NADK	NP_001185923.1	0.0204755	0.0828638	-5.3855	-3.71914	-2.4705	0.577213	-4.6301	-3.543	-3.1195	FALSE	FALSE	FALSE	FALSE	FALSE	FALSE	TRUE	FALSE	FALSE	FALSE	FALSE	FALSE	FALSE	FALSE
8	GPAA1	NP_003792.1	0	0	-4.4125	-3.40209	-2.146	0.384541	-3.9465	-3.365	-2.9178	FALSE	FALSE	FALSE	FALSE	FALSE	FALSE	TRUE	FALSE	FALSE	FALSE	TRUE	FALSE	FALSE	TRUE
9	NTMT1	NP_001273725.1	0	0	-4.515	-3.58097	-1.9205	0.48805	-4.1884	-3.618	-2.9271	FALSE	FALSE	FALSE	FALSE	FALSE	FALSE	FALSE	FALSE	FALSE	FALSE	FALSE	FALSE	FALSE	FALSE
19	ZIK1	NP_001010879.2	0.00431034	0.0610254	-5.3375	-3.71466	-2.012	0.516831	-4.4695	-3.6205	-3.127	FALSE	FALSE	FALSE	FALSE	FALSE	FALSE	FALSE	FALSE	FALSE	FALSE	FALSE	FALSE	FALSE	FALSE
15	EIF3J	NP_003749.2	0.0127265	0.0990078	-5.4145	-3.95364	-2.362	0.526301	-4.64875	-3.96375	-3.268	FALSE	FALSE	FALSE	FALSE	FALSE	FALSE	FALSE	FALSE	FALSE	FALSE	FALSE	FALSE	FALSE	FALSE
14	YY1	NP_003394.1	0.421053	0.0571245	-7.751	-4.87443	-2.6775	1.58202	-7.2674	-4.44625	-3.07755	FALSE	FALSE	FALSE	FALSE	FALSE	FALSE	FALSE	FALSE	FALSE	FALSE	TRUE	TRUE	FALSE	TRUE
5	BTF3	NP_001032726.1	0.0533151	0.17054	-5.548	-4.03653	-2.1865	0.677474	-4.91375	-4.0985	-3.085	FALSE	FALSE	FALSE	FALSE	FALSE	FALSE	FALSE	FALSE	FALSE	FALSE	FALSE	FALSE	FALSE	FALSE
4	GK2	NP_149991.2	0.0453307	0.0913152	-5.729	-3.66046	-2.743	0.744458	-4.7537	-3.51	-2.7985	FALSE	FALSE	FALSE	FALSE	FALSE	FALSE	FALSE	FALSE	FALSE	FALSE	FALSE	FALSE	FALSE	FALSE
1	SASS6	NP_919268.1	0	0.0465052	-4.9385	-3.78014	-2.1095	0.502308	-4.4844	-3.759	-3.1285	FALSE	FALSE	FALSE	FALSE	FALSE	FALSE	FALSE	FALSE	FALSE	FALSE	FALSE	FALSE	FALSE	FALSE
X	BCAP31	NP_001132913.1	0.028565	0.25596	-5.377	-4.29174	-2.8145	0.459123	-4.88875	-4.308	-3.6615	FALSE	FALSE	FALSE	FALSE	FALSE	FALSE	FALSE	FALSE	FALSE	FALSE	TRUE	FALSE	FALSE	TRUE
4	NPFFR2	NP_001138228.1	0	0	-4.4625	-3.42056	-1.921	0.458486	-4.05255	-3.40025	-2.832	FALSE	FALSE	FALSE	FALSE	FALSE	FALSE	TRUE	FALSE	FALSE	FALSE	FALSE	FALSE	FALSE	FALSE
7	SDK1	NP_689957.3	0	0	-4.3555	-3.03303	-1.875	0.402445	-3.6625	-2.954	-2.592	FALSE	FALSE	FALSE	FALSE	FALSE	FALSE	TRUE	FALSE	FALSE	TRUE	FALSE	FALSE	FALSE	FALSE
17	CCL23	NP_005055.3	0	0	-4.2025	-3.41262	-2.3625	0.358929	-3.95475	-3.37075	-2.983	FALSE	FALSE	FALSE	FALSE	FALSE	FALSE	FALSE	FALSE	FALSE	FALSE	FALSE	FALSE	FALSE	FALSE
1	ASCL5	NP_001257530.1	0	0	-3.6915	-3.12938	-2.358	0.313344	-3.57655	-3.104	-2.7314	FALSE	FALSE	FALSE	FALSE	FALSE	FALSE	TRUE	FALSE	FALSE	FALSE	FALSE	FALSE	FALSE	FALSE
1	ZBTB8OS	NP_001295065.1	0	0	-4.0685	-3.57248	-2.5815	0.271449	-3.90385	-3.60325	-3.21055	FALSE	FALSE	FALSE	FALSE	FALSE	FALSE	FALSE	FALSE	FALSE	FALSE	FALSE	FALSE	FALSE	FALSE
22	CRYBA4	NP_001877.1	0	0	-4.093	-3.4969	-2.3005	0.269583	-3.83325	-3.52075	-3.13325	TRUE	FALSE	FALSE	FALSE	FALSE	FALSE	FALSE	FALSE	FALSE	FALSE	TRUE	FALSE	FALSE	TRUE
6	RGS17	NP_036551.3	0	0.0431579	-4.7915	-3.91963	-1.7785	0.524789	-4.5315	-4.0245	-3.146	FALSE	FALSE	FALSE	FALSE	FALSE	FALSE	TRUE	FALSE	FALSE	FALSE	FALSE	FALSE	FALSE	FALSE
17	OR3A2	NP_002542.4	0.0128999	0.0927073	-5.341	-3.69654	-1.5655	0.681746	-4.63525	-3.6795	-2.81215	FALSE	FALSE	FALSE	FALSE	FALSE	FALSE	FALSE	FALSE	FALSE	FALSE	FALSE	FALSE	FALSE	FALSE
3	PDE12	NP_808881.3	0	0	-4.5565	-3.62583	-2.8105	0.316313	-4.0915	-3.5715	-3.257	FALSE	FALSE	FALSE	FALSE	FALSE	FALSE	FALSE	FALSE	FALSE	FALSE	FALSE	FALSE	FALSE	FALSE
12	PMCH	NP_002665.2	0	0	-4.535	-3.6031	-2.666	0.272328	-3.9887	-3.575	-3.277	FALSE	FALSE	FALSE	FALSE	FALSE	FALSE	FALSE	FALSE	FALSE	FALSE	FALSE	FALSE	FALSE	FALSE
8	USP17L2	NP_958804.2	0	0	-4.426	-3.32315	-1.738	0.462275	-3.9619	-3.306	-2.735	FALSE	FALSE	FALSE	FALSE	FALSE	FALSE	FALSE	TRUE	FALSE	FALSE	FALSE	FALSE	FALSE	FALSE
X	UTP14A	NP_006640.2	0	0.0476225	-4.8655	-4.03241	-2.5575	0.360922	-4.5165	-4.0335	-3.5672	FALSE	FALSE	FALSE	FALSE	FALSE	FALSE	FALSE	FALSE	FALSE	FALSE	FALSE	FALSE	FALSE	FALSE
16	LDAF1	NP_001288703.1	0.00313283	0.100251	-5.076	-3.97281	-1.672	0.509462	-4.62025	-3.98925	-3.31075	FALSE	FALSE	FALSE	FALSE	FALSE	FALSE	FALSE	FALSE	FALSE	FALSE	FALSE	FALSE	FALSE	FALSE
12	CCND2	NP_001750.1	0.183174	0.123083	-6.469	-4.17196	-2.625	0.869062	-5.4595	-4.07175	-3.08125	FALSE	FALSE	FALSE	FALSE	FALSE	FALSE	TRUE	FALSE	FALSE	FALSE	TRUE	FALSE	FALSE	TRUE
1	LMX1A	NP_001167540.1	0.0629012	0.166025	-5.3385	-3.93389	-2.651	0.691192	-4.95935	-3.801	-3.0975	FALSE	FALSE	FALSE	FALSE	FALSE	FALSE	FALSE	FALSE	FALSE	FALSE	FALSE	FALSE	FALSE	FALSE
7	OR2A2	NP_001005480.2	0.0834905	0.0666895	-6.4125	-3.47067	-0.5225	0.952135	-4.9316	-3.2365	-2.4875	FALSE	FALSE	FALSE	FALSE	FALSE	FALSE	FALSE	FALSE	FALSE	FALSE	FALSE	FALSE	FALSE	FALSE
1	IFNLR1	NP_734464.1	0	0	-4.504	-3.48685	-1.8425	0.465384	-4.1395	-3.494	-2.8495	FALSE	FALSE	FALSE	FALSE	FALSE	FALSE	TRUE	FALSE	FALSE	FALSE	FALSE	FALSE	FALSE	FALSE
2	NGEF	NP_062824.2	0.0347953	0.0883041	-5.862	-3.88598	-2.8285	0.551697	-4.70805	-3.75675	-3.281	FALSE	FALSE	FALSE	FALSE	FALSE	FALSE	TRUE	FALSE	FALSE	FALSE	FALSE	FALSE	FALSE	FALSE
17	NXN	NP_071908.2	0.00670154	0.0730631	-5.381	-3.78954	-1.3915	0.595887	-4.55615	-3.80625	-3.0265	FALSE	FALSE	FALSE	FALSE	FALSE	FALSE	TRUE	FALSE	FALSE	FALSE	FALSE	FALSE	FALSE	FALSE
16	UQCRC2	NP_003357.2	0	0	-4.548	-3.60093	-2.7535	0.493098	-4.2675	-3.61575	-2.8875	FALSE	FALSE	FALSE	FALSE	FALSE	FALSE	FALSE	FALSE	FALSE	FALSE	FALSE	FALSE	FALSE	FALSE
12	HCAR3	NP_006009.2	0.000865651	0.0389543	-5.0905	-3.45454	-2.336	0.574985	-4.327	-3.32775	-2.8125	FALSE	FALSE	FALSE	FALSE	FALSE	FALSE	FALSE	FALSE	FALSE	FALSE	FALSE	FALSE	FALSE	FALSE
7	LRRC61	NP_076431.1	0	0	-4.1345	-3.33362	-1.901	0.359564	-3.84675	-3.306	-2.888	FALSE	FALSE	FALSE	FALSE	FALSE	FALSE	FALSE	FALSE	FALSE	FALSE	FALSE	FALSE	FALSE	FALSE
1	KDM4A	NP_055478.2	0.1105	0.0801141	-5.641	-3.94778	-1.851	0.686378	-5.1133	-3.726	-3.262	FALSE	FALSE	FALSE	FALSE	FALSE	FALSE	TRUE	FALSE	FALSE	FALSE	FALSE	FALSE	FALSE	FALSE
10	HSPA14	NP_057383.2	0.000421053	0.0365263	-5.093	-3.65663	-1.4735	0.529381	-4.40005	-3.62	-2.987	FALSE	FALSE	FALSE	FALSE	FALSE	FALSE	FALSE	FALSE	FALSE	FALSE	FALSE	FALSE	FALSE	FALSE
7	UBN2	NP_775840.3	0	0.000395066	-4.7205	-3.38676	-2.347	0.255895	-3.681	-3.385	-3.077	FALSE	FALSE	FALSE	FALSE	FALSE	FALSE	FALSE	FALSE	FALSE	FALSE	FALSE	FALSE	FALSE	FALSE
19	SPHK2	NP_001191088.1	0	0.00224719	-4.765	-3.27566	-2.453	0.436291	-3.9738	-3.131	-2.8415	FALSE	FALSE	FALSE	FALSE	FALSE	FALSE	TRUE	FALSE	FALSE	FALSE	FALSE	FALSE	FALSE	FALSE
3	CHST2	NP_004258.2	0	0	-4.614	-3.71171	-2.109	0.509072	-4.401	-3.7255	-3.023	FALSE	FALSE	FALSE	FALSE	FALSE	FALSE	FALSE	FALSE	FALSE	FALSE	FALSE	FALSE	FALSE	FALSE
8	TRMT9B	NP_065895.2	0	0	-3.929	-2.71923	-1.1655	0.345616	-3.2095	-2.67675	-2.377	FALSE	FALSE	FALSE	FALSE	FALSE	FALSE	FALSE	FALSE	FALSE	TRUE	FALSE	FALSE	FALSE	FALSE
19	IGFL1	NP_940943.1	0	0	-3.88	-3.23501	-2.3915	0.240287	-3.516	-3.28	-2.897	FALSE	FALSE	FALSE	FALSE	FALSE	FALSE	FALSE	FALSE	FALSE	FALSE	FALSE	FALSE	FALSE	FALSE
7	IGFBP3	NP_001013416.1	0	0	-4.4345	-3.34296	-2.6845	0.370705	-3.92445	-3.203	-2.98405	FALSE	FALSE	FALSE	FALSE	FALSE	FALSE	TRUE	FALSE	FALSE	FALSE	FALSE	FALSE	FALSE	FALSE
11	CD3E	NP_000724.1	0	0	-3.984	-3.56576	-2.827	0.216306	-3.8515	-3.5785	-3.266	FALSE	TRUE	FALSE	FALSE	FALSE	FALSE	FALSE	FALSE	FALSE	FALSE	FALSE	FALSE	FALSE	FALSE
11	TMPRSS13	NP_001070731.1	0	0	-4.528	-3.63171	-1.9505	0.49442	-4.3075	-3.622	-2.9892	FALSE	FALSE	FALSE	FALSE	FALSE	FALSE	FALSE	FALSE	FALSE	FALSE	FALSE	FALSE	FALSE	FALSE
9	GARNL3	NP_115669.3	0	0	-4.4915	-3.75278	-2.3895	0.322384	-4.2275	-3.726	-3.3575	FALSE	FALSE	FALSE	FALSE	FALSE	FALSE	FALSE	FALSE	FALSE	FALSE	FALSE	FALSE	FALSE	FALSE
14	FAM181A	NP_612353.3	0	0	-3.8215	-3.31121	-2.5185	0.235393	-3.706	-3.278	-3.03415	FALSE	FALSE	FALSE	FALSE	FALSE	FALSE	FALSE	FALSE	FALSE	FALSE	FALSE	FALSE	FALSE	FALSE
3	CD200R1L	NP_001008784.2	0	0	-4.2715	-3.45225	-0.984	0.470212	-4.0765	-3.464	-2.8355	FALSE	FALSE	FALSE	FALSE	FALSE	FALSE	TRUE	FALSE	FALSE	FALSE	FALSE	FALSE	FALSE	FALSE
1	MAGOH	NP_002361.1	0.197003	0.270468	-5.8425	-4.45869	-1.632	0.672325	-5.23075	-4.55	-3.4985	FALSE	FALSE	FALSE	FALSE	FALSE	FALSE	TRUE	FALSE	FALSE	FALSE	FALSE	FALSE	FALSE	FALSE
6	ZBTB12	NP_862825.1	0.119132	0.0857041	-6.1985	-3.9218	-2.887	0.772324	-5.1875	-3.6295	-3.16725	FALSE	FALSE	FALSE	FALSE	FALSE	FALSE	FALSE	FALSE	FALSE	FALSE	FALSE	FALSE	FALSE	FALSE
1	RHCE	NP_065231.4	0	0.0148349	-4.917	-3.61243	-1.574	0.520425	-4.3405	-3.5765	-2.96805	FALSE	FALSE	FALSE	FALSE	FALSE	FALSE	TRUE	FALSE	FALSE	FALSE	FALSE	FALSE	FALSE	FALSE
7	ASB15	NP_001277187.1	0	0.00227543	-4.7725	-3.48457	-2.048	0.370764	-4.01415	-3.424	-3.0685	FALSE	FALSE	FALSE	TRUE	FALSE	FALSE	FALSE	FALSE	FALSE	FALSE	FALSE	FALSE	FALSE	FALSE
1	IL20	NP_061194.2	0	0.0308856	-4.899	-3.55488	-1.493	0.533795	-4.2877	-3.5285	-2.9158	FALSE	FALSE	FALSE	FALSE	FALSE	FALSE	FALSE	FALSE	FALSE	FALSE	FALSE	FALSE	FALSE	FALSE
19	FSTL3	NP_005851.1	0	0	-4.339	-3.30617	-1.4225	0.530935	-4.03405	-3.31225	-2.6049	FALSE	FALSE	FALSE	FALSE	FALSE	FALSE	FALSE	FALSE	FALSE	FALSE	FALSE	FALSE	FALSE	FALSE
2	MRPL35	NP_057706.2	0	0	-3.931	-3.3748	-1.7895	0.447793	-3.8605	-3.5075	-2.7323	FALSE	FALSE	FALSE	FALSE	FALSE	FALSE	FALSE	FALSE	FALSE	FALSE	FALSE	FALSE	FALSE	FALSE
2	IL36G	NP_001265497.1	0	0	-4.044	-3.46923	-2.5245	0.232182	-3.751	-3.4885	-3.1579	FALSE	FALSE	FALSE	FALSE	FALSE	FALSE	FALSE	FALSE	FALSE	FALSE	FALSE	FALSE	FALSE	FALSE
16	ZNF771	NP_001135777.1	0	0.00160096	-4.6825	-3.44	-1.7425	0.476701	-4.0835	-3.429	-2.8333	FALSE	FALSE	FALSE	FALSE	FALSE	FALSE	FALSE	FALSE	FALSE	FALSE	FALSE	FALSE	FALSE	FALSE
16	PDIA2	NP_006840.2	0	0.0012318	-4.7035	-3.09318	-1.95	0.634054	-3.9675	-3.0805	-2.2349	FALSE	FALSE	FALSE	TRUE	FALSE	FALSE	FALSE	FALSE	FALSE	TRUE	FALSE	FALSE	FALSE	FALSE
12	ATP2B1	NP_001673.2	0.361213	0.147759	-6.8015	-4.70754	-2.9505	0.872846	-5.9535	-4.64	-3.574	FALSE	FALSE	FALSE	FALSE	FALSE	FALSE	TRUE	FALSE	FALSE	FALSE	TRUE	FALSE	FALSE	TRUE
12	ALDH2	NP_000681.2	0	0.00134378	-4.6645	-3.57641	-2.547	0.457418	-4.2255	-3.537	-2.986	FALSE	FALSE	FALSE	FALSE	FALSE	FALSE	TRUE	FALSE	FALSE	FALSE	FALSE	FALSE	FALSE	FALSE
1	MIA3	NP_001310991.1	0	0	-4.588	-3.5423	-1.963	0.447211	-4.0795	-3.6025	-2.8855	FALSE	FALSE	FALSE	FALSE	FALSE	FALSE	TRUE	FALSE	FALSE	FALSE	FALSE	FALSE	FALSE	FALSE
21	KRTAP24-1	NP_001078924.1	0	0	-4.5975	-3.44799	-1.8945	0.442554	-3.9865	-3.49625	-2.83505	FALSE	FALSE	FALSE	FALSE	FALSE	FALSE	FALSE	FALSE	FALSE	FALSE	FALSE	FALSE	FALSE	FALSE
1	TAF13	NP_005636.1	0	0.0195246	-4.7725	-3.81409	-2.385	0.516826	-4.474	-3.86225	-3.0915	FALSE	FALSE	FALSE	FALSE	FALSE	FALSE	FALSE	FALSE	FALSE	FALSE	TRUE	FALSE	FALSE	TRUE
9	CHMP5	NP_001182465.1	0	0.0526316	-4.8455	-3.76802	-2.6615	0.554206	-4.528	-3.788	-3.005	FALSE	FALSE	FALSE	FALSE	FALSE	FALSE	FALSE	FALSE	FALSE	FALSE	FALSE	FALSE	FALSE	FALSE
12	GAPDH	NP_002037.2	0.378049	0.0957959	-7.8555	-4.43336	-1.72	1.44817	-6.3365	-4.48125	-2.40205	FALSE	FALSE	FALSE	FALSE	FALSE	FALSE	FALSE	FALSE	FALSE	FALSE	FALSE	FALSE	FALSE	FALSE
X	RPA4	NP_037479.1	0	0.00191002	-4.694	-3.59491	-2.3595	0.372893	-4.11295	-3.57375	-3.13755	FALSE	FALSE	FALSE	FALSE	FALSE	FALSE	FALSE	FALSE	FALSE	FALSE	FALSE	FALSE	FALSE	FALSE
1	RNF207	NP_997279.2	0	0	-4.25	-3.33264	-1.0265	0.476799	-4.0829	-3.2185	-2.7975	FALSE	FALSE	FALSE	FALSE	FALSE	FALSE	TRUE	FALSE	FALSE	FALSE	FALSE	FALSE	FALSE	FALSE
20	NANP	NP_689880.1	0	0	-4.0825	-3.39731	-2.6455	0.252322	-3.777	-3.3585	-3.1025	FALSE	FALSE	FALSE	FALSE	FALSE	FALSE	FALSE	FALSE	FALSE	FALSE	FALSE	FALSE	FALSE	FALSE
15	RPL4	NP_000959.2	0.090081	0.186842	-5.7695	-4.07943	-2.431	0.748353	-5.02555	-4.13225	-2.9869	FALSE	FALSE	FALSE	FALSE	FALSE	FALSE	FALSE	FALSE	FALSE	FALSE	FALSE	FALSE	FALSE	FALSE
16	IRX3	NP_077312.2	0	0	-4.507	-3.3123	-2.2615	0.478843	-4.0902	-3.169	-2.794	FALSE	FALSE	FALSE	FALSE	FALSE	FALSE	FALSE	FALSE	FALSE	FALSE	FALSE	FALSE	FALSE	FALSE
8	ADHFE1	NP_653251.2	0	0	-3.9975	-3.39927	-2.2055	0.264074	-3.7455	-3.4065	-3.04655	FALSE	FALSE	FALSE	FALSE	FALSE	FALSE	TRUE	FALSE	FALSE	FALSE	FALSE	FALSE	FALSE	FALSE
17	TNFAIP1	NP_066960.1	0.147311	0.0818078	-5.62	-3.8568	-0.9025	0.850395	-5.24775	-3.601	-2.9825	FALSE	FALSE	FALSE	FALSE	FALSE	FALSE	TRUE	FALSE	FALSE	FALSE	FALSE	FALSE	FALSE	FALSE
1	GPR61	NP_114142.3	0.0196367	0.0866952	-5.6895	-3.83779	-2.899	0.508942	-4.633	-3.6635	-3.323	FALSE	FALSE	FALSE	FALSE	FALSE	FALSE	TRUE	FALSE	FALSE	FALSE	FALSE	FALSE	FALSE	FALSE
6	NFKBIL1	NP_004998.3	0	0	-4.1785	-3.37316	-2.431	0.284538	-3.766	-3.348	-3.02595	FALSE	FALSE	FALSE	FALSE	FALSE	FALSE	TRUE	FALSE	FALSE	FALSE	FALSE	FALSE	FALSE	FALSE
19	POLRMT	NP_005026.3	0	0	-3.426	-2.87276	-2.2205	0.178639	-3.109	-2.878	-2.63855	FALSE	FALSE	FALSE	FALSE	FALSE	FALSE	FALSE	FALSE	FALSE	TRUE	FALSE	FALSE	FALSE	FALSE
4	UBA6	NP_060697.4	0	0.00907987	-4.8605	-3.62749	-2.035	0.467123	-4.258	-3.619	-3.02	FALSE	FALSE	FALSE	FALSE	FALSE	FALSE	FALSE	FALSE	FALSE	FALSE	FALSE	FALSE	FALSE	FALSE
9	CRB2	NP_775960.4	0	0	-4.0175	-3.21154	-1.9105	0.296029	-3.6325	-3.1805	-2.871	FALSE	FALSE	FALSE	FALSE	FALSE	FALSE	TRUE	FALSE	FALSE	FALSE	TRUE	FALSE	FALSE	TRUE
1	DENND2C	NP_001243333.1	0.0678363	0.0929825	-6.0945	-3.91335	-2.2545	0.646009	-4.88215	-3.7715	-3.21945	FALSE	FALSE	FALSE	FALSE	FALSE	FALSE	FALSE	FALSE	FALSE	FALSE	FALSE	FALSE	FALSE	FALSE
9	HAUS6	NP_060115.3	0	0	-4.107	-3.24672	-2.007	0.356124	-3.653	-3.316	-2.7205	FALSE	FALSE	FALSE	FALSE	FALSE	FALSE	TRUE	FALSE	FALSE	TRUE	FALSE	FALSE	FALSE	FALSE
6	UNC93A	NP_061847.2	0	0	-3.9765	-3.34477	-1.057	0.415164	-3.79	-3.4405	-2.7571	FALSE	FALSE	FALSE	TRUE	FALSE	FALSE	FALSE	FALSE	FALSE	FALSE	FALSE	FALSE	FALSE	FALSE
2	SLC16A14	NP_689740.2	0	0.00523047	-4.822	-3.57651	-2.1625	0.486618	-4.271	-3.5245	-2.9635	FALSE	FALSE	FALSE	FALSE	FALSE	FALSE	FALSE	FALSE	FALSE	FALSE	FALSE	FALSE	FALSE	FALSE
12	KLRB1	NP_002249.1	0	0.0145191	-4.901	-3.77748	-2.2675	0.39757	-4.3465	-3.74225	-3.30425	FALSE	FALSE	FALSE	FALSE	FALSE	FALSE	FALSE	FALSE	FALSE	FALSE	FALSE	FALSE	FALSE	FALSE
22	RIMBP3	NP_056487.1	0.00372142	0.217615	-5.1675	-4.30867	-2.286	0.406278	-4.77895	-4.3925	-3.70005	FALSE	FALSE	FALSE	FALSE	FALSE	FALSE	FALSE	TRUE	FALSE	FALSE	FALSE	FALSE	FALSE	FALSE
15	SNRPN	NP_001365184.1	0.0325311	0.158953	-5.6455	-4.07625	-2.527	0.566955	-4.8	-4.0975	-3.3115	FALSE	FALSE	FALSE	FALSE	FALSE	FALSE	TRUE	FALSE	FALSE	FALSE	FALSE	FALSE	FALSE	FALSE
17	TBC1D3L	NP_001356428.1	0.446957	0.200384	-7.609	-5.2696	-2.9615	1.05747	-7.017	-4.89975	-4.15875	FALSE	FALSE	FALSE	FALSE	FALSE	FALSE	FALSE	TRUE	FALSE	FALSE	FALSE	FALSE	FALSE	FALSE
8	UBXN2B	NP_001317464.1	0	0	-3.951	-3.4286	-2.059	0.255698	-3.7275	-3.4665	-3.0918	FALSE	FALSE	FALSE	FALSE	FALSE	FALSE	TRUE	FALSE	FALSE	FALSE	FALSE	FALSE	FALSE	FALSE
13	GSX1	NP_663632.1	0	0	-4.6115	-3.4002	-2.0415	0.601768	-4.3267	-3.20775	-2.7385	FALSE	FALSE	FALSE	FALSE	FALSE	FALSE	FALSE	FALSE	FALSE	FALSE	FALSE	FALSE	FALSE	FALSE
4	GUF1	NP_068746.2	0	0.00114993	-4.6675	-3.61771	-2.4305	0.464732	-4.231	-3.6245	-2.9777	FALSE	FALSE	FALSE	FALSE	FALSE	FALSE	FALSE	FALSE	FALSE	FALSE	FALSE	FALSE	FALSE	FALSE
15	FOXB1	NP_036314.2	0.00524132	0.0521948	-5.2365	-3.62711	-2.7345	0.454315	-4.359	-3.473	-3.224	FALSE	FALSE	FALSE	FALSE	FALSE	FALSE	FALSE	FALSE	FALSE	FALSE	FALSE	FALSE	FALSE	FALSE
2	C2orf66	NP_998773.2	0	0	-4.5815	-3.50377	-2.298	0.347334	-3.9462	-3.4885	-3.08745	FALSE	FALSE	FALSE	FALSE	FALSE	FALSE	FALSE	FALSE	FALSE	FALSE	FALSE	FALSE	FALSE	FALSE
12	CDCA3	NP_112589.1	0	0	-4.387	-3.67247	-2.1065	0.349067	-4.035	-3.741	-3.1605	FALSE	FALSE	FALSE	FALSE	FALSE	FALSE	FALSE	FALSE	FALSE	FALSE	FALSE	FALSE	FALSE	FALSE
14	TEX22	NP_001182011.1	0	0.000701754	-4.6675	-3.12622	-1.983	0.269289	-3.40705	-3.15325	-2.78445	FALSE	FALSE	FALSE	FALSE	FALSE	FALSE	FALSE	FALSE	FALSE	FALSE	FALSE	FALSE	FALSE	FALSE
7	SNX8	NP_037453.1	0	0.00429363	-4.896	-3.3843	-2.0165	0.478535	-4.03455	-3.35725	-2.7785	FALSE	FALSE	FALSE	FALSE	FALSE	FALSE	TRUE	FALSE	FALSE	FALSE	FALSE	FALSE	FALSE	FALSE
15	ABHD17C	NP_067037.1	0.071412	0.181776	-5.567	-4.17656	-2.581	0.580837	-4.9549	-4.1795	-3.4186	FALSE	FALSE	FALSE	FALSE	FALSE	FALSE	TRUE	FALSE	FALSE	FALSE	FALSE	FALSE	FALSE	FALSE
5	SLC45A2	NP_057264.4	0	0.0116187	-5.038	-3.27451	-2.424	0.499137	-4.07155	-3.0735	-2.832	FALSE	TRUE	FALSE	FALSE	FALSE	FALSE	TRUE	FALSE	FALSE	FALSE	FALSE	FALSE	FALSE	FALSE
1	CELA3A	NP_005738.4	0	0	-4.527	-3.25889	-1.679	0.511758	-3.9867	-3.2155	-2.6281	FALSE	FALSE	FALSE	FALSE	FALSE	FALSE	FALSE	FALSE	FALSE	FALSE	FALSE	FALSE	FALSE	FALSE
1	SYDE2	NP_115560.1	0	0	-4.0985	-3.5824	-1.812	0.280812	-3.997	-3.5515	-3.261	FALSE	FALSE	FALSE	FALSE	FALSE	FALSE	FALSE	FALSE	FALSE	FALSE	FALSE	FALSE	FALSE	FALSE
19	GFY	NP_001182185.1	0.00193798	0.0251938	-5.1825	-3.42402	-2.219	0.518802	-4.20235	-3.306	-2.8575	FALSE	FALSE	FALSE	FALSE	FALSE	FALSE	FALSE	FALSE	FALSE	FALSE	FALSE	FALSE	FALSE	FALSE
4	PIGG	NP_001120650.1	0	5.88062e-05	-4.62	-3.42672	-1.578	0.527485	-4.0888	-3.4605	-2.6915	FALSE	FALSE	FALSE	FALSE	FALSE	FALSE	FALSE	FALSE	FALSE	FALSE	TRUE	FALSE	FALSE	TRUE
8	HTRA4	NP_710159.1	0	0.000859993	-4.672	-3.50563	-2.7435	0.393539	-4.118	-3.3925	-3.094	FALSE	FALSE	FALSE	FALSE	FALSE	FALSE	FALSE	FALSE	FALSE	FALSE	FALSE	FALSE	FALSE	FALSE
16	ERI2	NP_001136197.1	0	0	-4.326	-3.67308	-2.0505	0.363487	-4.098	-3.708	-3.1491	FALSE	FALSE	FALSE	FALSE	FALSE	FALSE	FALSE	FALSE	FALSE	FALSE	FALSE	FALSE	FALSE	FALSE
17	ADAP2	NP_060874.1	0.000715103	0.021024	-5.119	-3.55952	-2.7565	0.413408	-4.1799	-3.4335	-3.147	FALSE	FALSE	FALSE	FALSE	FALSE	FALSE	TRUE	FALSE	FALSE	FALSE	FALSE	FALSE	FALSE	FALSE
19	DNM2	NP_004936.2	0.222672	0.115524	-6.728	-4.28213	-1.749	0.929854	-5.6835	-4.11075	-3.19275	TRUE	FALSE	FALSE	FALSE	FALSE	FALSE	TRUE	FALSE	FALSE	FALSE	FALSE	FALSE	FALSE	FALSE
7	ADCK2	NP_443085.2	0	0	-4.438	-3.66656	-2.4155	0.44024	-4.1721	-3.7615	-3.0185	FALSE	FALSE	FALSE	FALSE	FALSE	FALSE	FALSE	FALSE	FALSE	FALSE	FALSE	FALSE	FALSE	FALSE
4	SLC26A1	NP_998778.1	0	0	-4.6145	-3.27708	-1.965	0.526313	-4.011	-3.243	-2.61	FALSE	TRUE	FALSE	FALSE	FALSE	FALSE	TRUE	FALSE	FALSE	FALSE	FALSE	FALSE	FALSE	FALSE
14	ABHD12B	NP_001193602.1	0	0.00071852	-4.645	-3.50107	-1.8565	0.466737	-4.128	-3.4925	-2.8991	FALSE	FALSE	FALSE	TRUE	FALSE	FALSE	FALSE	FALSE	FALSE	FALSE	FALSE	FALSE	FALSE	FALSE
12	TESC	NP_060369.3	0	0.00760572	-4.754	-3.6269	-1.11	0.571856	-4.3082	-3.6935	-2.8433	FALSE	FALSE	FALSE	FALSE	FALSE	FALSE	TRUE	FALSE	FALSE	FALSE	FALSE	FALSE	FALSE	FALSE
3	DBR1	NP_057300.2	0	0	-4.112	-3.546	-2.377	0.280985	-3.884	-3.5835	-3.151	FALSE	FALSE	FALSE	FALSE	FALSE	FALSE	FALSE	FALSE	FALSE	FALSE	FALSE	FALSE	FALSE	FALSE
10	PSD	NP_001257894.1	0	0.0112827	-4.8985	-3.61713	-2.59	0.408822	-4.271	-3.4835	-3.188	FALSE	FALSE	FALSE	FALSE	FALSE	FALSE	FALSE	FALSE	FALSE	FALSE	FALSE	FALSE	FALSE	FALSE
12	RBM19	NP_001140170.1	0.0149841	0.0702379	-5.3815	-3.57965	-2.1585	0.614311	-4.55215	-3.36825	-2.9775	FALSE	FALSE	FALSE	FALSE	FALSE	FALSE	FALSE	FALSE	FALSE	FALSE	FALSE	FALSE	FALSE	FALSE
2	PEX13	NP_002609.1	0	0	-4.127	-3.3722	-2.2905	0.335762	-3.8375	-3.36175	-2.9355	FALSE	FALSE	FALSE	FALSE	FALSE	FALSE	FALSE	FALSE	FALSE	FALSE	TRUE	FALSE	FALSE	TRUE
2	UBE2F	NP_542409.1	0.321637	0.150219	-6.955	-4.54581	-2.5115	0.924828	-5.8155	-4.52825	-3.29025	FALSE	FALSE	FALSE	FALSE	FALSE	FALSE	FALSE	FALSE	FALSE	FALSE	FALSE	FALSE	FALSE	FALSE
2	CNRIP1	NP_056278.1	0	0	-3.6355	-3.31003	-2.909	0.0973018	-3.4385	-3.3015	-3.1965	FALSE	FALSE	FALSE	FALSE	FALSE	FALSE	FALSE	FALSE	FALSE	FALSE	FALSE	FALSE	FALSE	FALSE
X	OPN1MW	NP_000504.1	0.654159	0.196248	-6.604	-5.24394	-2.353	0.606416	-5.9874	-5.3025	-4.42	FALSE	FALSE	FALSE	FALSE	FALSE	FALSE	FALSE	TRUE	FALSE	FALSE	FALSE	FALSE	FALSE	FALSE
5	IQGAP2	NP_006624.3	0	0	-4.376	-3.53736	-2.5565	0.301898	-3.9585	-3.534	-3.131	FALSE	FALSE	FALSE	FALSE	FALSE	FALSE	TRUE	FALSE	FALSE	FALSE	FALSE	FALSE	FALSE	FALSE
6	FRK	NP_002022.1	0	0.00427465	-4.835	-3.6281	-2.472	0.420891	-4.24125	-3.5865	-3.1025	FALSE	FALSE	FALSE	FALSE	FALSE	FALSE	TRUE	FALSE	FALSE	FALSE	FALSE	FALSE	FALSE	FALSE
12	PPM1H	NP_065751.1	0	0.0809625	-5.044	-3.64968	-2.5905	0.606568	-4.55125	-3.55525	-2.9305	FALSE	FALSE	FALSE	FALSE	FALSE	FALSE	FALSE	FALSE	FALSE	FALSE	FALSE	FALSE	FALSE	FALSE
11	ASRGL1	NP_001077395.1	0	0.0194	-5.001	-3.38334	-2.3305	0.47142	-4.1147	-3.236	-2.9145	FALSE	FALSE	FALSE	FALSE	FALSE	FALSE	TRUE	FALSE	FALSE	FALSE	FALSE	FALSE	FALSE	FALSE
14	ATP6V1D	NP_057078.1	0	0.0630061	-4.842	-4.02777	-2.125	0.457027	-4.5629	-4.1105	-3.3725	FALSE	FALSE	FALSE	FALSE	FALSE	FALSE	FALSE	FALSE	FALSE	FALSE	FALSE	FALSE	FALSE	FALSE
19	C19orf54	NP_940878.3	0	0	-3.9835	-3.28007	-2.0075	0.292737	-3.68	-3.2805	-2.9057	FALSE	FALSE	FALSE	FALSE	FALSE	FALSE	FALSE	FALSE	FALSE	FALSE	FALSE	FALSE	FALSE	FALSE
16	KIAA0513	NP_001273495.1	0	0.00985974	-4.811	-3.34436	-2.307	0.397111	-3.915	-3.2425	-2.9425	FALSE	FALSE	FALSE	FALSE	FALSE	FALSE	FALSE	FALSE	FALSE	FALSE	FALSE	FALSE	FALSE	FALSE
8	VCPIP1	NP_079330.2	0.000143021	0.0274123	-5.0845	-3.9182	-2.6425	0.317236	-4.28	-3.931	-3.5095	FALSE	FALSE	FALSE	FALSE	FALSE	FALSE	FALSE	FALSE	FALSE	FALSE	FALSE	FALSE	FALSE	FALSE
9	RUSC2	NP_055621.2	0	0	-4.5735	-3.46918	-2.742	0.26613	-3.8505	-3.4325	-3.1655	FALSE	FALSE	FALSE	FALSE	FALSE	FALSE	FALSE	FALSE	FALSE	FALSE	FALSE	FALSE	FALSE	FALSE
X	IL3RA	NP_002174.1	0	0	-3.7785	-3.06436	-1.3285	0.325668	-3.5358	-3.0355	-2.7009	FALSE	FALSE	FALSE	TRUE	FALSE	FALSE	FALSE	FALSE	FALSE	FALSE	FALSE	FALSE	FALSE	FALSE
5	RASGRF2	NP_008840.1	0.000257577	0.0686443	-5.093	-3.80746	-2.349	0.487929	-4.5195	-3.7315	-3.2175	FALSE	FALSE	FALSE	FALSE	FALSE	FALSE	FALSE	FALSE	FALSE	FALSE	FALSE	FALSE	FALSE	FALSE
2	PPP1R7	NP_002703.1	0.0330126	0.16412	-5.4715	-3.96309	-2.309	0.646249	-4.8515	-3.929	-3.1255	FALSE	FALSE	FALSE	FALSE	FALSE	FALSE	FALSE	FALSE	FALSE	FALSE	FALSE	FALSE	FALSE	FALSE
5	PCDHGA3	NP_061739.2	0.00795594	0.0432477	-5.175	-3.35128	-1.342	0.613124	-4.282	-3.1855	-2.7255	FALSE	FALSE	FALSE	FALSE	FALSE	FALSE	FALSE	FALSE	FALSE	FALSE	FALSE	FALSE	FALSE	FALSE
19	ZNF507	NP_001129628.1	0	0	-4.3005	-3.54865	-2.3425	0.318059	-3.9435	-3.566	-3.132	FALSE	FALSE	FALSE	FALSE	FALSE	FALSE	TRUE	FALSE	FALSE	FALSE	FALSE	FALSE	FALSE	FALSE
X	ZNF280C	NP_060136.1	0.292075	0.0849143	-7.7525	-4.58516	-2.5835	1.08758	-6.29235	-4.19475	-3.49255	FALSE	FALSE	FALSE	FALSE	FALSE	FALSE	FALSE	FALSE	FALSE	FALSE	FALSE	FALSE	FALSE	FALSE
11	KRTAP5-11	NP_001005405.1	0.15245	0.0914701	-6.0075	-3.83494	-1.5205	0.959104	-5.3433	-3.586	-2.8297	FALSE	FALSE	FALSE	FALSE	FALSE	FALSE	FALSE	FALSE	FALSE	FALSE	FALSE	FALSE	FALSE	FALSE
1	SUSD4	NP_001032252.1	0	0	-3.7765	-3.49334	-2.8995	0.157328	-3.7105	-3.4905	-3.28715	FALSE	FALSE	FALSE	FALSE	FALSE	FALSE	FALSE	FALSE	FALSE	FALSE	FALSE	FALSE	FALSE	FALSE
7	ADCYAP1R1	NP_001186564.1	0.150589	0.128535	-5.9535	-4.08466	-2.7975	0.777851	-5.2565	-3.9365	-3.1865	FALSE	FALSE	FALSE	FALSE	FALSE	FALSE	FALSE	FALSE	FALSE	FALSE	FALSE	FALSE	FALSE	FALSE
6	ZFAND3	NP_068762.1	0.0102405	0.0578709	-5.4405	-3.7161	-2.734	0.518214	-4.493	-3.5645	-3.1624	FALSE	FALSE	FALSE	FALSE	FALSE	FALSE	TRUE	FALSE	FALSE	FALSE	FALSE	FALSE	FALSE	FALSE
3	LRCH3	NP_116162.1	0	0.00448383	-4.9795	-3.4871	-2.6525	0.358925	-4.0322	-3.3835	-3.1335	FALSE	FALSE	FALSE	FALSE	FALSE	FALSE	FALSE	FALSE	FALSE	FALSE	FALSE	FALSE	FALSE	FALSE
2	ABHD1	NP_115993.3	0	0	-4.3885	-3.33741	-1.79	0.391941	-3.8755	-3.32275	-2.836	FALSE	FALSE	FALSE	FALSE	FALSE	FALSE	FALSE	FALSE	FALSE	FALSE	FALSE	FALSE	FALSE	FALSE
18	CFAP53	NP_659457.2	0	0	-4.121	-3.3901	-2.0575	0.295977	-3.7545	-3.411	-2.997	FALSE	FALSE	FALSE	FALSE	FALSE	FALSE	FALSE	FALSE	FALSE	FALSE	FALSE	FALSE	FALSE	FALSE
11	OR10S1	NP_001004474.2	0.02746	0.0441321	-6.008	-3.42055	-2.822	0.653647	-4.42	-3.1795	-2.833	FALSE	FALSE	FALSE	FALSE	FALSE	FALSE	FALSE	FALSE	FALSE	FALSE	FALSE	FALSE	FALSE	FALSE
10	ANXA11	NP_001148.1	0	0	-4.1355	-3.31027	-2.905	0.258014	-3.7025	-3.2465	-3.0305	FALSE	FALSE	FALSE	FALSE	FALSE	FALSE	TRUE	FALSE	FALSE	FALSE	FALSE	FALSE	FALSE	FALSE
10	CALML3	NP_005176.1	0.0255848	0.0577485	-5.712	-3.43828	-1.835	0.744004	-4.5165	-3.3245	-2.54875	FALSE	FALSE	FALSE	FALSE	FALSE	FALSE	FALSE	FALSE	FALSE	FALSE	FALSE	FALSE	FALSE	FALSE
2	RSAD2	NP_542388.2	0	0	-3.9475	-3.48279	-2.846	0.181074	-3.7434	-3.4635	-3.2581	FALSE	FALSE	FALSE	FALSE	FALSE	FALSE	FALSE	FALSE	FALSE	FALSE	FALSE	FALSE	FALSE	FALSE
2	POLR2D	NP_004796.1	0.0015949	0.0438596	-5.1325	-3.84003	-1.6855	0.466817	-4.42375	-3.85775	-3.22095	FALSE	FALSE	FALSE	FALSE	FALSE	FALSE	FALSE	FALSE	FALSE	FALSE	FALSE	FALSE	FALSE	FALSE
9	STOM	NP_004090.4	0.0253589	0.0988038	-5.6955	-3.86162	-2.7115	0.595736	-4.69205	-3.8115	-3.09495	FALSE	FALSE	FALSE	FALSE	FALSE	FALSE	FALSE	FALSE	FALSE	FALSE	FALSE	FALSE	FALSE	FALSE
1	EXO1	NP_006018.4	0	0	-4.4245	-3.41143	-2.2075	0.358875	-3.895	-3.409	-2.9545	FALSE	FALSE	FALSE	FALSE	FALSE	FALSE	TRUE	FALSE	FALSE	FALSE	FALSE	FALSE	FALSE	FALSE
1	GTF2B	NP_001505.1	0.146525	0.145791	-5.7765	-4.12201	-2.8795	0.771636	-5.2165	-4.101	-3.0816	FALSE	FALSE	FALSE	FALSE	FALSE	FALSE	TRUE	FALSE	FALSE	FALSE	FALSE	FALSE	FALSE	FALSE
8	SARAF	NP_057211.4	0	0.0035769	-4.7775	-3.57436	-2.7245	0.367268	-4.128	-3.4695	-3.1895	FALSE	FALSE	FALSE	FALSE	FALSE	FALSE	FALSE	FALSE	FALSE	FALSE	FALSE	FALSE	FALSE	FALSE
17	PTGES3L-AARSD1	NP_079543.1	0	0	-4.5185	-3.46614	-2.5215	0.345501	-3.947	-3.4315	-3.0384	FALSE	FALSE	FALSE	FALSE	FALSE	FALSE	FALSE	FALSE	FALSE	FALSE	FALSE	FALSE	FALSE	FALSE
1	SMG5	NP_056142.2	0.00566882	0.0333368	-5.296	-3.50376	-2.0675	0.500535	-4.214	-3.419	-2.9495	FALSE	FALSE	FALSE	FALSE	FALSE	FALSE	TRUE	FALSE	FALSE	FALSE	FALSE	FALSE	FALSE	FALSE
5	BHMT2	NP_060084.2	0	0	-4.2265	-3.6423	-2.8735	0.234396	-3.96825	-3.63375	-3.341	FALSE	FALSE	FALSE	FALSE	FALSE	FALSE	TRUE	FALSE	FALSE	FALSE	FALSE	FALSE	FALSE	FALSE
2	LYPD6B	NP_001303931.1	0	0	-4.1365	-3.62779	-2.46	0.269465	-3.9337	-3.6765	-3.2519	FALSE	FALSE	FALSE	FALSE	FALSE	FALSE	FALSE	FALSE	FALSE	FALSE	FALSE	FALSE	FALSE	FALSE
3	SENP7	NP_065705.3	0.00536565	0.102972	-5.328	-3.77104	-2.1445	0.542272	-4.654	-3.6675	-3.1565	FALSE	FALSE	FALSE	FALSE	FALSE	FALSE	TRUE	FALSE	FALSE	FALSE	FALSE	FALSE	FALSE	FALSE
1	MACO1	NP_060672.2	0.128752	0.154869	-5.857	-4.18015	-2.1165	0.65102	-5.143	-4.056	-3.4145	FALSE	FALSE	FALSE	FALSE	FALSE	FALSE	TRUE	FALSE	FALSE	FALSE	FALSE	FALSE	FALSE	FALSE
17	ASB16	NP_543139.4	0	0	-4.094	-3.12462	-2.165	0.347832	-3.612	-3.101	-2.68105	FALSE	FALSE	FALSE	FALSE	FALSE	FALSE	TRUE	FALSE	FALSE	FALSE	FALSE	FALSE	FALSE	FALSE
11	CYB561A3	NP_001154926.1	0.0138756	0.0636364	-5.462	-3.76971	-2.5425	0.556944	-4.5341	-3.72575	-3.07695	FALSE	FALSE	FALSE	FALSE	FALSE	FALSE	FALSE	FALSE	FALSE	FALSE	FALSE	FALSE	FALSE	FALSE
1	TDRKH	NP_001077432.1	0.0387345	0.0656416	-5.268	-3.82576	-2.1905	0.512458	-4.643	-3.6995	-3.3065	FALSE	FALSE	FALSE	FALSE	FALSE	FALSE	TRUE	FALSE	FALSE	FALSE	FALSE	FALSE	FALSE	FALSE
4	CLGN	NP_001124147.1	0.00119346	0.0327008	-5.1805	-3.76471	-2.2725	0.425005	-4.366	-3.706	-3.2654	FALSE	FALSE	FALSE	FALSE	FALSE	FALSE	TRUE	FALSE	FALSE	FALSE	FALSE	FALSE	FALSE	FALSE
4	GALNT7	NP_059119.2	0	0.0258468	-4.8595	-3.86685	-2.3425	0.438438	-4.4591	-3.871	-3.2925	FALSE	FALSE	FALSE	FALSE	FALSE	FALSE	FALSE	FALSE	FALSE	FALSE	FALSE	FALSE	FALSE	FALSE
5	OTP	NP_115485.1	0	0.00800388	-4.7045	-3.54756	-2.106	0.547227	-4.4254	-3.415	-2.9345	FALSE	FALSE	FALSE	FALSE	FALSE	FALSE	TRUE	FALSE	FALSE	FALSE	FALSE	FALSE	FALSE	FALSE
4	UGT2A3	NP_079019.3	0.023622	0.0483838	-5.6255	-3.40072	-1.947	0.673243	-4.43995	-3.2015	-2.712	FALSE	FALSE	FALSE	FALSE	FALSE	FALSE	FALSE	FALSE	FALSE	FALSE	FALSE	FALSE	FALSE	FALSE
1	ZNF692	NP_001129508.1	0	0.00199147	-4.8365	-3.34326	-1.5695	0.304537	-3.70555	-3.322	-3.0365	FALSE	FALSE	FALSE	FALSE	FALSE	FALSE	FALSE	FALSE	FALSE	FALSE	FALSE	FALSE	FALSE	FALSE
9	TOMM5	NP_001127956.1	0	0	-3.9705	-3.58073	-2.864	0.173057	-3.761	-3.61	-3.3145	FALSE	FALSE	FALSE	FALSE	FALSE	FALSE	TRUE	FALSE	FALSE	FALSE	FALSE	FALSE	FALSE	FALSE
1	KPRP	NP_001020402.1	0.00013224	0.00158688	-5.195	-3.21915	-2.651	0.313472	-3.65595	-3.1385	-2.90655	FALSE	FALSE	FALSE	FALSE	FALSE	FALSE	FALSE	FALSE	FALSE	FALSE	FALSE	FALSE	FALSE	FALSE
7	TAS2R38	NP_789787.5	0.00154799	0.0385277	-5.2085	-3.54947	-2.005	0.568145	-4.348	-3.49475	-2.85595	TRUE	FALSE	FALSE	FALSE	FALSE	FALSE	TRUE	FALSE	FALSE	FALSE	FALSE	FALSE	FALSE	FALSE
5	FST	NP_037541.1	0.125693	0.117209	-6.0155	-4.09214	-2.5825	0.71449	-5.1565	-3.98725	-3.23375	FALSE	FALSE	FALSE	FALSE	FALSE	FALSE	FALSE	FALSE	FALSE	FALSE	FALSE	FALSE	FALSE	FALSE
X	RPS6KA6	NP_001317441.1	0.164078	0.227783	-5.9035	-4.38622	-2.189	0.645282	-5.21885	-4.4295	-3.4738	FALSE	FALSE	FALSE	FALSE	FALSE	FALSE	FALSE	TRUE	FALSE	FALSE	FALSE	FALSE	FALSE	FALSE
15	PARP16	NP_060321.3	0	0	-4.0125	-3.30218	-2.4735	0.28061	-3.7215	-3.2605	-2.9645	FALSE	FALSE	FALSE	FALSE	FALSE	FALSE	FALSE	FALSE	FALSE	FALSE	FALSE	FALSE	FALSE	FALSE
9	GTF3C5	NP_036219.2	0	0	-4.0585	-3.41236	-2.6625	0.229908	-3.719	-3.4025	-3.1285	FALSE	FALSE	FALSE	FALSE	FALSE	FALSE	TRUE	FALSE	FALSE	FALSE	FALSE	FALSE	FALSE	FALSE
1	MTR	NP_000245.2	0	0.000176025	-4.6615	-3.69699	-2.14	0.447576	-4.2785	-3.7215	-3.0785	FALSE	TRUE	FALSE	FALSE	FALSE	FALSE	TRUE	FALSE	FALSE	FALSE	TRUE	FALSE	FALSE	TRUE
3	SYNPR	NP_001123475.1	0.0162124	0.0763628	-5.556	-3.73737	-2.2925	0.623146	-4.58625	-3.691	-2.94225	FALSE	FALSE	FALSE	FALSE	FALSE	FALSE	FALSE	FALSE	FALSE	FALSE	FALSE	FALSE	FALSE	FALSE
10	RNLS	NP_001026879.2	0	0	-4.338	-3.49273	-1.555	0.409359	-3.981	-3.54875	-2.9315	FALSE	FALSE	FALSE	FALSE	FALSE	FALSE	TRUE	FALSE	FALSE	FALSE	FALSE	FALSE	FALSE	FALSE
12	ASCL4	NP_982260.3	0	0	-3.481	-3.01369	-2.241	0.343011	-3.3877	-3.099	-2.5076	FALSE	FALSE	FALSE	FALSE	FALSE	FALSE	FALSE	FALSE	FALSE	FALSE	FALSE	FALSE	FALSE	FALSE
3	NME6	NP_005784.1	0	0	-3.6575	-3.38482	-3.0825	0.104167	-3.52845	-3.3775	-3.25	FALSE	FALSE	FALSE	FALSE	FALSE	FALSE	FALSE	FALSE	FALSE	FALSE	FALSE	FALSE	FALSE	FALSE
3	SEC22C	NP_116752.1	0	0	-4.5195	-3.45934	-2.0025	0.419999	-4.04075	-3.4385	-2.9345	FALSE	FALSE	FALSE	FALSE	FALSE	FALSE	TRUE	FALSE	FALSE	FALSE	FALSE	FALSE	FALSE	FALSE
11	RASGRP2	NP_722541.1	0	0.00457666	-4.8025	-3.5853	-2.667	0.400443	-4.1575	-3.531	-3.104	FALSE	FALSE	FALSE	FALSE	FALSE	FALSE	FALSE	FALSE	FALSE	FALSE	FALSE	FALSE	FALSE	FALSE
1	ACADM	NP_000007.1	0.000139237	0.0271512	-5.089	-3.57325	-2.4295	0.540445	-4.34295	-3.5225	-2.8795	FALSE	TRUE	FALSE	FALSE	FALSE	FALSE	TRUE	FALSE	FALSE	FALSE	TRUE	FALSE	FALSE	TRUE
12	MVK	NP_000422.1	0	0	-4.453	-3.63961	-1.5705	0.477579	-4.2315	-3.678	-2.9918	FALSE	TRUE	FALSE	FALSE	FALSE	FALSE	TRUE	FALSE	FALSE	FALSE	FALSE	FALSE	FALSE	TRUE
17	SLC16A3	NP_001193880.1	0	0	-4.062	-3.14328	-1.4235	0.489988	-3.768	-3.188	-2.4604	FALSE	FALSE	FALSE	FALSE	FALSE	FALSE	FALSE	FALSE	FALSE	FALSE	FALSE	FALSE	FALSE	FALSE
6	EEF1A1	NP_001393.1	0.573264	0.0877193	-9.0165	-5.35177	-1.664	1.57056	-7.4405	-5.4085	-3.14515	FALSE	FALSE	FALSE	FALSE	FALSE	FALSE	FALSE	FALSE	FALSE	FALSE	FALSE	FALSE	FALSE	FALSE
3	IL20RB	NP_653318.2	0	0	-4.573	-3.57844	-0.48	0.428599	-4.13665	-3.568	-3.04985	FALSE	FALSE	FALSE	FALSE	FALSE	FALSE	TRUE	FALSE	FALSE	FALSE	FALSE	FALSE	FALSE	FALSE
14	KTN1	NP_001072989.1	0	0	-4.616	-3.58975	-2.2415	0.414733	-4.2125	-3.53	-3.084	FALSE	FALSE	FALSE	FALSE	FALSE	FALSE	TRUE	FALSE	FALSE	FALSE	FALSE	FALSE	FALSE	FALSE
6	WRNIP1	NP_064520.2	0	0	-4.4465	-3.30197	-1.922	0.514296	-3.9804	-3.3225	-2.598	FALSE	FALSE	FALSE	FALSE	FALSE	FALSE	FALSE	FALSE	FALSE	TRUE	FALSE	FALSE	FALSE	FALSE
2	EFEMP1	NP_001034437.1	0.00249883	0.128065	-5.129	-3.87464	-1.84	0.596256	-4.691	-3.8775	-3.0871	TRUE	FALSE	FALSE	FALSE	FALSE	FALSE	TRUE	FALSE	FALSE	FALSE	FALSE	FALSE	FALSE	FALSE
5	CLK4	NP_065717.1	0.0452694	0.117481	-5.3625	-3.88018	-2.103	0.625416	-4.8315	-3.7575	-3.155	FALSE	FALSE	FALSE	FALSE	FALSE	FALSE	FALSE	FALSE	FALSE	FALSE	FALSE	FALSE	FALSE	FALSE
16	RHOT2	NP_620124.1	0	0.0113963	-4.967	-3.18512	-2.0915	0.532451	-3.9855	-3.0505	-2.622	FALSE	FALSE	FALSE	FALSE	FALSE	FALSE	FALSE	FALSE	FALSE	TRUE	FALSE	FALSE	FALSE	FALSE
8	ST3GAL1	NP_003024.1	0	0.00277008	-4.7915	-3.59732	-2.7995	0.369437	-4.1239	-3.5555	-3.153	FALSE	FALSE	FALSE	FALSE	FALSE	FALSE	TRUE	FALSE	FALSE	FALSE	FALSE	FALSE	FALSE	FALSE
20	DDX27	NP_001335116.2	0.0626935	0.143963	-5.68	-4.05975	-3.1325	0.585454	-4.9239	-3.9715	-3.33955	FALSE	FALSE	FALSE	FALSE	FALSE	FALSE	TRUE	FALSE	FALSE	FALSE	FALSE	FALSE	FALSE	FALSE
4	LYAR	NP_060286.1	0	0	-4.5715	-3.33805	-2.228	0.450721	-3.998	-3.2625	-2.8045	FALSE	FALSE	FALSE	FALSE	FALSE	FALSE	FALSE	FALSE	FALSE	FALSE	FALSE	FALSE	FALSE	FALSE
15	UNC45A	NP_001310548.1	0	0	-4.5425	-3.4389	-2.3005	0.345391	-3.9275	-3.397	-3.0305	FALSE	FALSE	FALSE	FALSE	FALSE	FALSE	FALSE	FALSE	FALSE	FALSE	TRUE	FALSE	FALSE	TRUE
1	C1orf87	NP_689590.1	0	0	-4.1665	-3.36665	-1.9565	0.307259	-3.7715	-3.368	-2.974	FALSE	FALSE	FALSE	FALSE	FALSE	FALSE	FALSE	FALSE	FALSE	FALSE	FALSE	FALSE	FALSE	FALSE
20	PLCB1	NP_056007.1	0.152396	0.175111	-5.6345	-4.21671	-2.803	0.702439	-5.2005	-4.179	-3.2955	FALSE	TRUE	FALSE	FALSE	FALSE	FALSE	TRUE	FALSE	FALSE	FALSE	TRUE	FALSE	FALSE	TRUE
12	TAS2R13	NP_076409.1	0.000176616	0.0324974	-5.07	-3.43567	-2.1455	0.590578	-4.3024	-3.33925	-2.74055	FALSE	FALSE	FALSE	FALSE	FALSE	FALSE	FALSE	FALSE	FALSE	FALSE	FALSE	FALSE	FALSE	FALSE
8	SPIDR	NP_001073863.1	0	0	-4.051	-3.38542	-2.201	0.322117	-3.745	-3.4665	-2.899	FALSE	FALSE	FALSE	FALSE	FALSE	FALSE	FALSE	FALSE	FALSE	FALSE	FALSE	FALSE	FALSE	FALSE
5	TRIM41	NP_291027.3	0.000255493	0.0375575	-5.114	-3.38441	-2.0405	0.562977	-4.2418	-3.265	-2.77035	FALSE	FALSE	FALSE	FALSE	FALSE	FALSE	FALSE	FALSE	FALSE	FALSE	FALSE	FALSE	FALSE	FALSE
1	C1QC	NP_758957.2	0	0	-4.466	-3.52884	-2.8745	0.2792	-3.939	-3.4765	-3.196	FALSE	TRUE	FALSE	FALSE	FALSE	FALSE	TRUE	FALSE	FALSE	FALSE	FALSE	FALSE	FALSE	FALSE
15	NR2E3	NP_055064.1	0	0.00821566	-5.0195	-3.22867	-2.3925	0.407025	-3.8115	-3.1195	-2.835	FALSE	TRUE	FALSE	FALSE	FALSE	FALSE	FALSE	FALSE	FALSE	FALSE	FALSE	FALSE	FALSE	FALSE
5	SPINK5	NP_006837.2	0	0	-3.927	-3.52585	-2.226	0.196659	-3.7615	-3.5415	-3.278	FALSE	TRUE	FALSE	FALSE	FALSE	FALSE	FALSE	FALSE	FALSE	FALSE	FALSE	FALSE	FALSE	FALSE
15	NUTM1	NP_001271221.2	0	0.000466592	-4.7375	-3.42941	-2.0045	0.278726	-3.74	-3.425	-3.103	FALSE	FALSE	FALSE	FALSE	FALSE	FALSE	FALSE	FALSE	FALSE	FALSE	FALSE	FALSE	FALSE	FALSE
19	NANOS3	NP_001092092.1	0.0246824	0.0932849	-5.3465	-3.53307	-2.2995	0.728849	-4.6851	-3.355	-2.7145	FALSE	FALSE	FALSE	FALSE	FALSE	FALSE	FALSE	FALSE	FALSE	FALSE	FALSE	FALSE	FALSE	FALSE
3	GSK3B	NP_002084.2	0.331894	0.124191	-7.3735	-4.61646	-3.017	0.990985	-6.0683	-4.464	-3.3974	FALSE	FALSE	FALSE	FALSE	FALSE	FALSE	TRUE	FALSE	FALSE	FALSE	FALSE	FALSE	FALSE	FALSE
15	GOLGA8B	NP_001018861.3	0.454645	0.347986	-6.68	-5.02187	-2.8005	0.537983	-5.7185	-5.00075	-4.3676	FALSE	FALSE	FALSE	FALSE	FALSE	FALSE	TRUE	TRUE	FALSE	FALSE	FALSE	FALSE	FALSE	FALSE
X	PWWP3B	NP_001164491.1	0.00668459	0.159969	-5.1805	-3.92992	-1.94	0.576409	-4.7655	-3.87	-3.2277	FALSE	FALSE	FALSE	FALSE	FALSE	FALSE	FALSE	FALSE	FALSE	FALSE	FALSE	FALSE	FALSE	FALSE
5	ZCCHC10	NP_001295056.1	0	0.00972176	-4.7115	-3.72634	-3.4205	0.297804	-4.2093	-3.612	-3.465	FALSE	FALSE	FALSE	FALSE	FALSE	FALSE	FALSE	FALSE	FALSE	FALSE	FALSE	FALSE	FALSE	FALSE
19	TNFSF14	NP_003798.2	0	0	-4.2115	-3.40808	-1.6425	0.466796	-4.031	-3.42	-2.80655	FALSE	FALSE	FALSE	FALSE	FALSE	FALSE	TRUE	FALSE	FALSE	FALSE	FALSE	FALSE	FALSE	FALSE
1	B4GALT3	NP_001186803.1	0	0.0260328	-5.0025	-3.73586	-2.478	0.474269	-4.3445	-3.7485	-3.094	FALSE	FALSE	FALSE	FALSE	FALSE	FALSE	FALSE	FALSE	FALSE	FALSE	FALSE	FALSE	FALSE	FALSE
1	KCND3	NP_004971.2	0.229305	0.208993	-5.9965	-4.48606	-3.0465	0.655055	-5.36745	-4.498	-3.57085	FALSE	FALSE	FALSE	FALSE	FALSE	FALSE	TRUE	FALSE	FALSE	FALSE	TRUE	TRUE	TRUE	TRUE
11	KDM4E	NP_001155102.1	0.0231133	0.0653021	-5.1915	-3.52201	-1.7955	0.599452	-4.54295	-3.203	-3.0525	FALSE	FALSE	FALSE	FALSE	FALSE	FALSE	FALSE	FALSE	FALSE	FALSE	FALSE	FALSE	FALSE	FALSE
2	ASB1	NP_001035535.1	0	0	-4.4005	-3.52984	-2.215	0.385633	-4.0515	-3.533	-3.0181	FALSE	FALSE	FALSE	FALSE	FALSE	FALSE	TRUE	FALSE	FALSE	FALSE	FALSE	FALSE	FALSE	FALSE
7	AUTS2	NP_056385.1	0.0191963	0.046725	-5.4305	-3.5454	-0.9465	0.550908	-4.4105	-3.3485	-3.051	FALSE	FALSE	TRUE	FALSE	FALSE	FALSE	TRUE	FALSE	FALSE	FALSE	TRUE	TRUE	FALSE	TRUE
9	TRIM14	NP_055603.2	0	0	-4.2035	-3.27581	-2.2655	0.272468	-3.668	-3.24125	-2.9595	FALSE	FALSE	FALSE	FALSE	FALSE	FALSE	FALSE	FALSE	FALSE	FALSE	FALSE	FALSE	FALSE	FALSE
6	SFT2D1	NP_660152.1	0.00977444	0.12406	-5.2915	-3.80913	-1.8825	0.692226	-4.69775	-3.8325	-2.88855	FALSE	FALSE	FALSE	FALSE	FALSE	FALSE	FALSE	FALSE	FALSE	FALSE	FALSE	FALSE	FALSE	FALSE
11	NUP160	NP_056046.2	0	0	-4.439	-3.44195	-1.877	0.346262	-3.959	-3.349	-3.08	FALSE	FALSE	FALSE	FALSE	FALSE	FALSE	TRUE	FALSE	FALSE	FALSE	FALSE	FALSE	FALSE	FALSE
21	KRTAP26-1	NP_981950.1	0	0	-4.2465	-3.26194	-1.844	0.317383	-3.62475	-3.2925	-2.8405	FALSE	FALSE	FALSE	FALSE	FALSE	FALSE	FALSE	FALSE	FALSE	FALSE	FALSE	FALSE	FALSE	FALSE
1	TSNAX	NP_005990.1	0	0.0146678	-4.9355	-3.86549	-2.4405	0.403709	-4.39325	-3.87325	-3.307	FALSE	FALSE	FALSE	FALSE	FALSE	FALSE	FALSE	FALSE	FALSE	FALSE	FALSE	FALSE	FALSE	FALSE
1	LEPROT	NP_059996.1	0	0.000438596	-4.6285	-3.89461	-2.4405	0.356263	-4.33305	-3.93175	-3.40795	FALSE	FALSE	FALSE	FALSE	FALSE	FALSE	FALSE	FALSE	FALSE	FALSE	FALSE	FALSE	FALSE	FALSE
15	VPS39	NP_056104.2	0.0201754	0.11416	-5.4	-3.93287	-2.126	0.560235	-4.71405	-3.9005	-3.225	FALSE	FALSE	FALSE	FALSE	FALSE	FALSE	FALSE	FALSE	FALSE	FALSE	FALSE	FALSE	FALSE	FALSE
12	PHETA1	NP_001171467.1	0	0.00107852	-4.694	-3.21984	-2.8475	0.347202	-3.744	-3.08	-2.93	FALSE	FALSE	FALSE	FALSE	FALSE	FALSE	TRUE	FALSE	FALSE	FALSE	FALSE	FALSE	FALSE	FALSE
6	LEMD2	NP_851853.1	0	0	-4.136	-3.36862	-2.7045	0.238607	-3.7195	-3.3235	-3.0915	FALSE	FALSE	FALSE	FALSE	FALSE	FALSE	TRUE	FALSE	FALSE	FALSE	TRUE	FALSE	FALSE	TRUE
17	CD300LB	NP_777552.3	0	0	-4.3765	-3.56454	-2.327	0.363209	-4.0602	-3.5555	-3.0879	FALSE	FALSE	FALSE	FALSE	FALSE	FALSE	FALSE	FALSE	FALSE	FALSE	FALSE	FALSE	FALSE	FALSE
3	ISY1-RAB43	NP_001191819.1	0	0.0134043	-4.964	-3.72859	-2.1095	0.403355	-4.2789	-3.701	-3.2261	FALSE	FALSE	FALSE	FALSE	FALSE	FALSE	FALSE	FALSE	FALSE	FALSE	FALSE	FALSE	FALSE	FALSE
17	ARL16	NP_001035114.2	0	0	-3.396	-3.09664	-2.614	0.158784	-3.303	-3.106	-2.879	FALSE	FALSE	FALSE	FALSE	FALSE	FALSE	FALSE	FALSE	FALSE	FALSE	FALSE	FALSE	FALSE	FALSE
2	SCN9A	NP_001352465.1	0.00945513	0.056641	-5.49	-3.55645	-1.495	0.580797	-4.451	-3.4175	-2.924	TRUE	FALSE	FALSE	FALSE	FALSE	FALSE	FALSE	FALSE	FALSE	FALSE	FALSE	FALSE	FALSE	FALSE
12	ANKS1B	NP_690001.3	0.0921764	0.0709815	-5.5095	-3.94144	-2.133	0.616063	-4.9995	-3.7955	-3.305	FALSE	FALSE	FALSE	FALSE	FALSE	FALSE	TRUE	FALSE	FALSE	FALSE	FALSE	FALSE	FALSE	TRUE
11	MS4A4A	NP_683876.1	0	0.00361197	-4.7035	-3.59149	-1.903	0.53904	-4.326	-3.5875	-2.873	FALSE	FALSE	FALSE	FALSE	FALSE	FALSE	TRUE	FALSE	FALSE	FALSE	FALSE	FALSE	FALSE	FALSE
19	C5AR2	NP_060955.1	0	0	-4.5655	-3.41556	-1.4795	0.583398	-4.1745	-3.4275	-2.6149	FALSE	FALSE	FALSE	FALSE	FALSE	FALSE	FALSE	FALSE	FALSE	FALSE	FALSE	FALSE	FALSE	FALSE
12	WSCD2	NP_001291376.1	0.000373274	0.033408	-5.1265	-3.59993	-2.4525	0.519818	-4.35475	-3.52	-2.977	FALSE	FALSE	FALSE	FALSE	FALSE	FALSE	FALSE	FALSE	FALSE	FALSE	FALSE	FALSE	FALSE	FALSE
9	ABL1	NP_009297.2	0.0367647	0.135117	-5.3675	-3.8099	-2.5015	0.680108	-4.8435	-3.64625	-3.01185	FALSE	FALSE	FALSE	FALSE	FALSE	FALSE	FALSE	FALSE	FALSE	FALSE	TRUE	TRUE	TRUE	TRUE
1	FOXJ3	NP_001185779.1	0	0.0242105	-4.878	-3.65545	-2.3345	0.427443	-4.30505	-3.55375	-3.19745	FALSE	FALSE	FALSE	FALSE	FALSE	FALSE	FALSE	FALSE	FALSE	FALSE	FALSE	FALSE	FALSE	FALSE
X	SLC6A8	NP_005620.1	0.522178	0.0751467	-8.3615	-5.27905	-2.7775	1.57029	-7.5058	-5.1865	-3.2525	FALSE	FALSE	TRUE	FALSE	FALSE	FALSE	FALSE	FALSE	FALSE	FALSE	TRUE	FALSE	FALSE	TRUE
7	CUX1	NP_001189472.1	0.000413534	0.0719173	-5.1255	-3.60922	-1.96	0.562145	-4.4955	-3.5025	-2.9675	FALSE	FALSE	FALSE	FALSE	FALSE	FALSE	TRUE	FALSE	FALSE	FALSE	TRUE	FALSE	FALSE	TRUE
8	MAK16	NP_115898.2	0.0028643	0.0739348	-5.257	-3.7705	-2.237	0.581053	-4.55325	-3.76575	-3.013	FALSE	FALSE	FALSE	FALSE	FALSE	FALSE	FALSE	FALSE	FALSE	FALSE	FALSE	FALSE	FALSE	FALSE
1	SMCP	NP_109588.2	0	0	-3.868	-3.31144	-2.4145	0.258497	-3.646	-3.339	-2.95445	FALSE	FALSE	FALSE	FALSE	FALSE	FALSE	FALSE	FALSE	FALSE	FALSE	FALSE	FALSE	FALSE	FALSE
6	ARG1	NP_000036.2	0	0	-4.481	-3.67692	-2.432	0.414544	-4.2105	-3.7015	-3.10935	FALSE	FALSE	FALSE	FALSE	FALSE	FALSE	FALSE	FALSE	FALSE	FALSE	TRUE	FALSE	FALSE	TRUE
19	TMPRSS9	NP_892018.1	0	0	-4.2045	-3.09695	-1.928	0.304831	-3.517	-3.0615	-2.7465	FALSE	FALSE	FALSE	FALSE	FALSE	FALSE	FALSE	FALSE	FALSE	FALSE	FALSE	FALSE	FALSE	FALSE
19	CLEC11A	NP_002966.1	0	0	-3.754	-3.12225	-1.718	0.257778	-3.434	-3.1335	-2.8101	FALSE	FALSE	FALSE	FALSE	FALSE	FALSE	TRUE	FALSE	FALSE	FALSE	FALSE	FALSE	FALSE	FALSE
11	KCNC1	NP_001106212.1	0.359912	0.122523	-7.0365	-4.61261	-2.7385	1.03369	-6.06	-4.5565	-3.2385	FALSE	FALSE	FALSE	FALSE	FALSE	FALSE	FALSE	FALSE	FALSE	FALSE	TRUE	FALSE	FALSE	TRUE
10	CFAP43	NP_079421.5	0	0.00172772	-4.7265	-3.58274	-2.234	0.306017	-3.9385	-3.593	-3.196	FALSE	FALSE	FALSE	FALSE	FALSE	FALSE	TRUE	FALSE	FALSE	FALSE	FALSE	FALSE	FALSE	FALSE
20	CCN5	NP_001310299.1	0	0	-4.089	-3.23483	-1.5385	0.445586	-3.8515	-3.22525	-2.651	FALSE	FALSE	FALSE	FALSE	FALSE	FALSE	FALSE	FALSE	FALSE	FALSE	FALSE	FALSE	FALSE	FALSE
3	ARPC4-TTLL3	NP_001185722.1	0.0486427	0.078338	-5.427	-3.66944	-1.61	0.657832	-4.7823	-3.4185	-3.0295	FALSE	FALSE	FALSE	FALSE	FALSE	FALSE	FALSE	FALSE	FALSE	FALSE	FALSE	FALSE	FALSE	FALSE
19	DEDD2	NP_001257543.1	0	0	-3.9945	-3.27819	-2.3115	0.25148	-3.581	-3.30425	-2.9355	FALSE	FALSE	FALSE	FALSE	FALSE	FALSE	FALSE	FALSE	FALSE	FALSE	FALSE	FALSE	FALSE	FALSE
1	LY9	NP_002339.2	0	0	-4.323	-3.41388	-2.0035	0.359891	-3.908	-3.4055	-2.9615	FALSE	FALSE	FALSE	FALSE	FALSE	FALSE	TRUE	FALSE	FALSE	FALSE	FALSE	FALSE	FALSE	FALSE
20	LZTS3	NP_001269462.1	0	0	-4.313	-3.33647	-2.7465	0.197745	-3.5837	-3.31	-3.1285	FALSE	FALSE	FALSE	FALSE	FALSE	FALSE	FALSE	FALSE	FALSE	FALSE	FALSE	FALSE	FALSE	FALSE
X	FTHL17	NP_114100.1	0.142434	0.0911184	-6.613	-3.83471	-2.6285	0.960866	-5.26965	-3.60025	-2.7504	FALSE	FALSE	FALSE	FALSE	FALSE	FALSE	FALSE	FALSE	FALSE	FALSE	FALSE	FALSE	FALSE	FALSE
1	IGSF21	NP_116269.3	0	0.0560462	-4.9825	-3.39851	-2.482	0.572168	-4.345	-3.159	-2.866	FALSE	FALSE	FALSE	FALSE	FALSE	FALSE	TRUE	FALSE	FALSE	FALSE	FALSE	FALSE	FALSE	FALSE
1	C4BPA	NP_000706.1	0	0.0197566	-4.857	-3.7633	-2.1405	0.514013	-4.3977	-3.818	-3.0053	FALSE	FALSE	FALSE	FALSE	FALSE	FALSE	TRUE	FALSE	FALSE	FALSE	FALSE	FALSE	FALSE	FALSE
X	TEX13D	NP_001342463.1	0.0248192	0.270392	-5.442	-4.43623	-2.871	0.334997	-4.8385	-4.4595	-4.01405	FALSE	FALSE	FALSE	FALSE	FALSE	FALSE	FALSE	TRUE	FALSE	FALSE	FALSE	FALSE	FALSE	FALSE
7	TTC26	NP_079202.2	0.00038208	0.0403095	-5.106	-3.79237	-2.248	0.473789	-4.424	-3.7915	-3.157	FALSE	FALSE	FALSE	FALSE	FALSE	FALSE	FALSE	FALSE	FALSE	FALSE	FALSE	FALSE	FALSE	FALSE
10	NUDT13	NP_056985.3	0	0.0148098	-4.717	-3.63147	-2.284	0.353918	-4.2221	-3.478	-3.3385	FALSE	FALSE	FALSE	FALSE	FALSE	FALSE	FALSE	FALSE	FALSE	FALSE	FALSE	FALSE	FALSE	FALSE
10	GTPBP4	NP_036473.2	0.00507995	0.0244004	-5.375	-3.41857	-2.4055	0.527546	-4.1825	-3.3045	-2.8425	FALSE	FALSE	FALSE	FALSE	FALSE	FALSE	FALSE	FALSE	FALSE	FALSE	FALSE	FALSE	FALSE	FALSE
5	EXOC3	NP_009208.2	0	0.0260638	-4.872	-3.63221	-1.621	0.547253	-4.3805	-3.6235	-2.9075	FALSE	FALSE	FALSE	FALSE	FALSE	FALSE	TRUE	FALSE	FALSE	FALSE	FALSE	FALSE	FALSE	FALSE
6	ME1	NP_002386.1	0	0	-4.422	-3.42102	-2.2535	0.400016	-3.9575	-3.4075	-2.8949	FALSE	FALSE	FALSE	FALSE	FALSE	FALSE	TRUE	FALSE	FALSE	FALSE	FALSE	FALSE	FALSE	FALSE
19	GARIN5B	NP_001138874.1	0	0.00201064	-4.9655	-3.30979	-1.9995	0.365451	-3.7535	-3.30975	-2.8565	FALSE	FALSE	FALSE	FALSE	FALSE	FALSE	FALSE	FALSE	FALSE	FALSE	FALSE	FALSE	FALSE	FALSE
X	VMA21	NP_001017980.1	0.143132	0.227856	-5.708	-4.39904	-3.1205	0.540688	-5.136	-4.371	-3.6977	FALSE	FALSE	FALSE	FALSE	FALSE	FALSE	FALSE	TRUE	FALSE	FALSE	FALSE	FALSE	FALSE	FALSE
8	SLC7A13	NP_620172.2	0	0.000848896	-4.855	-3.28424	-1.7295	0.484738	-3.9445	-3.262	-2.6705	FALSE	FALSE	FALSE	FALSE	FALSE	FALSE	FALSE	FALSE	FALSE	FALSE	FALSE	FALSE	FALSE	FALSE
9	SIT1	NP_055265.1	0	0	-4.4845	-3.61496	-1.477	0.361875	-4.1012	-3.6055	-3.18965	FALSE	FALSE	FALSE	FALSE	FALSE	FALSE	FALSE	FALSE	FALSE	FALSE	FALSE	FALSE	FALSE	FALSE
1	MNDA	NP_002423.1	0	0	-4.044	-3.35622	-2.1075	0.314609	-3.7615	-3.3665	-2.943	FALSE	FALSE	FALSE	FALSE	FALSE	FALSE	FALSE	FALSE	FALSE	FALSE	FALSE	FALSE	FALSE	FALSE
9	TNC	NP_002151.2	0.000389623	0.00493523	-5.31	-3.31999	-2.2665	0.375998	-3.865	-3.242	-2.916	FALSE	FALSE	FALSE	FALSE	FALSE	FALSE	TRUE	FALSE	FALSE	FALSE	FALSE	FALSE	FALSE	FALSE
14	ATL1	NP_056999.2	0.203947	0.152165	-6.205	-4.3311	-2.6965	0.771404	-5.44225	-4.2475	-3.3768	TRUE	FALSE	FALSE	FALSE	FALSE	FALSE	TRUE	FALSE	FALSE	FALSE	FALSE	FALSE	FALSE	TRUE
17	ELAC2	NP_060597.4	0	0	-4.1115	-3.39113	-2.3345	0.319295	-3.8488	-3.3665	-2.9895	FALSE	FALSE	FALSE	FALSE	FALSE	FALSE	TRUE	FALSE	FALSE	FALSE	TRUE	FALSE	FALSE	TRUE
8	CLDN23	NP_919260.2	0	0	-3.709	-2.98721	-2.2785	0.291736	-3.4202	-2.927	-2.6448	FALSE	FALSE	FALSE	FALSE	FALSE	FALSE	TRUE	FALSE	FALSE	FALSE	FALSE	FALSE	FALSE	FALSE
10	LRRTM3	NP_821079.3	0	0.0130535	-4.7305	-3.8046	-2.1645	0.463516	-4.45	-3.793	-3.20375	FALSE	FALSE	FALSE	FALSE	FALSE	FALSE	FALSE	FALSE	FALSE	FALSE	FALSE	FALSE	FALSE	FALSE
2	PAX3	NP_852122.1	0.0222672	0.122759	-5.6345	-3.75416	-2.519	0.684036	-4.74625	-3.67125	-2.92425	TRUE	FALSE	TRUE	FALSE	FALSE	FALSE	TRUE	FALSE	FALSE	FALSE	TRUE	FALSE	FALSE	TRUE
8	DSCC1	NP_076999.2	0	0	-4.4935	-3.613	-1.886	0.322468	-4.027	-3.619	-3.1923	FALSE	FALSE	FALSE	FALSE	FALSE	FALSE	FALSE	FALSE	FALSE	FALSE	FALSE	FALSE	FALSE	FALSE
2	SEMA4F	NP_001258591.1	0	0	-4.432	-3.46581	-2.2055	0.371694	-3.978	-3.4495	-3	FALSE	FALSE	FALSE	FALSE	FALSE	FALSE	FALSE	FALSE	FALSE	FALSE	FALSE	FALSE	FALSE	FALSE
2	C1QL2	NP_872334.2	0	0.00603287	-4.7755	-3.581	-2.4795	0.507882	-4.2557	-3.5845	-2.9118	FALSE	FALSE	FALSE	FALSE	FALSE	FALSE	FALSE	FALSE	FALSE	FALSE	FALSE	FALSE	FALSE	FALSE
11	OR56A4	NP_001005179.3	0.0162338	0.0604921	-5.486	-3.45835	-1.157	0.69858	-4.51745	-3.316	-2.66855	FALSE	FALSE	FALSE	FALSE	FALSE	FALSE	FALSE	FALSE	FALSE	FALSE	FALSE	FALSE	FALSE	FALSE
3	MYRIP	NP_001271352.1	0	0	-4.348	-3.45632	-1.9475	0.311221	-3.907	-3.4125	-3.097	FALSE	FALSE	FALSE	FALSE	FALSE	FALSE	FALSE	FALSE	FALSE	FALSE	FALSE	FALSE	FALSE	FALSE
9	NSMF	NP_056352.3	0.0332935	0.0529306	-5.7235	-3.52673	-1.882	0.619123	-4.53295	-3.26675	-3.0025	TRUE	FALSE	FALSE	FALSE	FALSE	FALSE	FALSE	FALSE	FALSE	FALSE	FALSE	FALSE	FALSE	FALSE
19	OR7E24	NP_001073404.1	0.0936432	0.09108	-6.0355	-3.71778	-0.5715	0.896279	-5.0194	-3.6555	-2.57255	FALSE	FALSE	FALSE	FALSE	FALSE	FALSE	FALSE	FALSE	FALSE	TRUE	FALSE	FALSE	FALSE	FALSE
13	XPO4	NP_071904.4	0.0348996	0.0986313	-5.7995	-4.02118	-1.942	0.525549	-4.716	-3.9865	-3.3705	FALSE	FALSE	FALSE	FALSE	FALSE	FALSE	FALSE	FALSE	FALSE	FALSE	FALSE	FALSE	FALSE	FALSE
8	LRRC14	NP_001258965.1	0	0.0171496	-5.026	-3.4794	-1.8825	0.516291	-4.2113	-3.428	-2.8559	FALSE	FALSE	FALSE	FALSE	FALSE	FALSE	TRUE	FALSE	FALSE	FALSE	FALSE	FALSE	FALSE	FALSE
17	SREBF1	NP_004167.3	0	0	-4.481	-3.50321	-2.539	0.35029	-3.9975	-3.482	-3.0655	FALSE	FALSE	FALSE	FALSE	FALSE	FALSE	FALSE	FALSE	FALSE	FALSE	FALSE	FALSE	FALSE	FALSE
13	FBXL3	NP_036290.1	0.156296	0.0992376	-6.6365	-4.10105	-1.565	0.845204	-5.3765	-3.963	-3.094	FALSE	FALSE	FALSE	FALSE	FALSE	FALSE	TRUE	FALSE	FALSE	FALSE	FALSE	FALSE	FALSE	FALSE
11	MRPL17	NP_071344.1	0	0	-3.97	-3.32279	-2.3005	0.246681	-3.6555	-3.327	-3	FALSE	FALSE	FALSE	FALSE	FALSE	FALSE	FALSE	FALSE	FALSE	FALSE	FALSE	FALSE	FALSE	FALSE
1	ELK4	NP_001964.2	0	0.0381446	-4.822	-3.66454	-1.5315	0.50144	-4.4175	-3.572	-3.07965	FALSE	FALSE	FALSE	FALSE	FALSE	FALSE	FALSE	FALSE	FALSE	FALSE	FALSE	FALSE	FALSE	FALSE
1	DVL1	NP_004412.2	0.00675783	0.0205915	-5.624	-3.12793	-1.3525	0.624766	-4.0245	-2.99675	-2.4415	FALSE	FALSE	FALSE	FALSE	FALSE	FALSE	TRUE	FALSE	FALSE	TRUE	TRUE	FALSE	FALSE	TRUE
12	CLEC4E	NP_055173.1	0	0	-4.3045	-3.62578	-2.5915	0.335421	-4.066	-3.61575	-3.19785	FALSE	FALSE	FALSE	FALSE	FALSE	FALSE	FALSE	FALSE	FALSE	FALSE	FALSE	FALSE	FALSE	FALSE
9	FOXD4L3	NP_954586.4	0.00126316	0.209895	-5.0755	-4.04473	-2.332	0.509384	-4.81805	-3.8845	-3.482	FALSE	FALSE	FALSE	FALSE	FALSE	FALSE	FALSE	FALSE	FALSE	FALSE	FALSE	FALSE	FALSE	FALSE
15	SH2D7	NP_001094874.1	0	0	-4.3065	-3.45711	-2.518	0.375492	-3.8445	-3.57825	-2.81685	FALSE	FALSE	FALSE	FALSE	FALSE	FALSE	FALSE	FALSE	FALSE	FALSE	FALSE	FALSE	FALSE	FALSE
2	HADHA	NP_000173.2	0	0	-4.585	-3.69486	-2.1545	0.371834	-4.1935	-3.7005	-3.20265	FALSE	TRUE	FALSE	FALSE	FALSE	FALSE	FALSE	FALSE	FALSE	FALSE	TRUE	FALSE	FALSE	TRUE
19	KLC3	NP_803136.2	0	0	-4.309	-3.06494	-2.052	0.378573	-3.61175	-3.0135	-2.61875	FALSE	FALSE	FALSE	FALSE	FALSE	FALSE	FALSE	FALSE	FALSE	FALSE	FALSE	FALSE	FALSE	FALSE
17	HCRT	NP_001515.1	0	0	-3.4495	-3.09564	-1.6575	0.210412	-3.3136	-3.1295	-2.8458	TRUE	FALSE	FALSE	FALSE	FALSE	FALSE	FALSE	FALSE	FALSE	FALSE	FALSE	FALSE	FALSE	FALSE
5	PARP8	NP_001171526.1	0.101655	0.105157	-6.4725	-4.01476	-2.3795	0.697906	-5.0632	-3.79	-3.32565	FALSE	FALSE	FALSE	FALSE	FALSE	FALSE	TRUE	FALSE	FALSE	FALSE	FALSE	FALSE	FALSE	FALSE
6	TFB1M	NP_057104.2	0	0.0141398	-4.836	-3.55923	-1.7215	0.527574	-4.2665	-3.54475	-2.874	FALSE	FALSE	FALSE	FALSE	FALSE	FALSE	FALSE	FALSE	FALSE	FALSE	FALSE	FALSE	FALSE	FALSE
2	SLC4A10	NP_071341.2	0.200927	0.147859	-6.422	-4.25136	-3.03	0.814504	-5.3945	-4.1935	-3.2117	FALSE	FALSE	FALSE	FALSE	FALSE	FALSE	TRUE	FALSE	FALSE	FALSE	FALSE	FALSE	FALSE	FALSE
1	STK40	NP_001269475.1	0.000125612	0.0183394	-5.118	-3.55399	-2.858	0.417843	-4.2075	-3.427	-3.135	FALSE	FALSE	FALSE	FALSE	FALSE	FALSE	FALSE	FALSE	FALSE	FALSE	FALSE	FALSE	FALSE	FALSE
3	DNAJC19	NP_660304.1	0	0	-4.159	-3.7981	-2.8325	0.202987	-4.01815	-3.84025	-3.4987	FALSE	TRUE	FALSE	FALSE	FALSE	FALSE	FALSE	FALSE	FALSE	FALSE	FALSE	FALSE	FALSE	FALSE
7	SPATA48	NP_001155306.3	0	0	-4.245	-3.46277	-2.5315	0.207278	-3.709	-3.4665	-3.205	FALSE	FALSE	FALSE	FALSE	FALSE	FALSE	TRUE	FALSE	FALSE	FALSE	FALSE	FALSE	FALSE	FALSE
19	ZNF347	NP_001166145.1	0.144737	0.0743365	-6.543	-3.86621	-2.1335	0.918058	-5.3632	-3.52975	-3.0055	FALSE	FALSE	FALSE	FALSE	FALSE	FALSE	FALSE	FALSE	FALSE	FALSE	FALSE	FALSE	FALSE	FALSE
14	TMEM121	NP_001318167.1	0	0.000557932	-4.645	-3.61622	-2.273	0.4125	-4.2044	-3.573	-3.1253	FALSE	FALSE	FALSE	FALSE	FALSE	FALSE	TRUE	FALSE	FALSE	FALSE	FALSE	FALSE	FALSE	FALSE
11	SSRP1	NP_003137.1	0.23013	0.137904	-6.7425	-4.3189	-2.9835	0.880055	-5.589	-4.235	-3.1755	FALSE	FALSE	FALSE	FALSE	FALSE	FALSE	FALSE	FALSE	FALSE	FALSE	FALSE	FALSE	FALSE	FALSE
5	SH3TC2	NP_078853.2	0	0	-4.19	-3.44236	-2.4155	0.243595	-3.761	-3.4325	-3.1415	FALSE	TRUE	FALSE	FALSE	FALSE	FALSE	TRUE	FALSE	FALSE	FALSE	FALSE	FALSE	FALSE	FALSE
8	CSPP1	NP_079066.5	0	0	-3.9085	-3.44647	-1.7805	0.254957	-3.7535	-3.4745	-3.119	FALSE	FALSE	FALSE	FALSE	FALSE	FALSE	FALSE	FALSE	FALSE	FALSE	TRUE	FALSE	FALSE	TRUE
19	PDE4C	NP_000914.2	0.00336151	0.029101	-5.534	-3.57421	-2.9305	0.473116	-4.275	-3.449	-3.08	FALSE	FALSE	FALSE	FALSE	FALSE	FALSE	FALSE	FALSE	FALSE	FALSE	FALSE	FALSE	FALSE	FALSE
3	CCDC12	NP_001264003.1	0	0	-4.382	-3.47331	-2.0345	0.345065	-3.98805	-3.4385	-3.05	FALSE	FALSE	FALSE	FALSE	FALSE	FALSE	TRUE	FALSE	FALSE	FALSE	FALSE	FALSE	FALSE	FALSE
X	TMSB4X	NP_066932.1	0.695007	0.248313	-5.8325	-5.21101	-4.136	0.337192	-5.625	-5.2615	-4.7285	FALSE	FALSE	FALSE	FALSE	FALSE	FALSE	FALSE	FALSE	FALSE	FALSE	FALSE	FALSE	FALSE	FALSE
4	TMEM128	NP_001284481.1	0	0	-4.407	-3.28169	-2.2365	0.375453	-3.8112	-3.223	-2.8415	FALSE	FALSE	FALSE	FALSE	FALSE	FALSE	FALSE	FALSE	FALSE	FALSE	FALSE	FALSE	FALSE	FALSE
17	CHRNB1	NP_000738.2	0	0.00528665	-4.906	-3.45692	-2.8265	0.381559	-4.04	-3.34	-3.0665	FALSE	TRUE	FALSE	FALSE	FALSE	FALSE	FALSE	FALSE	FALSE	FALSE	TRUE	FALSE	FALSE	TRUE
1	MYBPHL	NP_001010985.2	0	0.00204394	-4.8285	-3.35235	-2.45	0.371932	-3.8802	-3.281	-2.94015	FALSE	FALSE	FALSE	FALSE	FALSE	FALSE	TRUE	FALSE	FALSE	FALSE	FALSE	FALSE	FALSE	FALSE
19	MEX3D	NP_001167589.1	0	0.00465064	-4.713	-3.28726	-1.629	0.692056	-4.306	-3.106	-2.48625	FALSE	FALSE	FALSE	FALSE	FALSE	FALSE	FALSE	FALSE	FALSE	FALSE	FALSE	FALSE	FALSE	FALSE
9	PLPPR1	NP_997182.1	0.0798024	0.122174	-6.1965	-3.9243	-2.1725	0.76472	-4.9662	-3.893	-2.9292	FALSE	FALSE	FALSE	FALSE	FALSE	FALSE	FALSE	FALSE	FALSE	FALSE	FALSE	FALSE	FALSE	FALSE
6	SNRPC	NP_003084.1	0.0606992	0.217057	-5.353	-4.19573	-2.315	0.572093	-4.9738	-4.186	-3.4421	FALSE	FALSE	FALSE	FALSE	FALSE	FALSE	FALSE	FALSE	FALSE	FALSE	FALSE	FALSE	FALSE	FALSE
6	PFDN6	NP_001172110.1	0	0.0327289	-4.722	-4.1114	-3.0195	0.319405	-4.5155	-4.1325	-3.667	FALSE	FALSE	FALSE	FALSE	FALSE	FALSE	FALSE	FALSE	FALSE	FALSE	FALSE	FALSE	FALSE	FALSE
11	RTN4RL2	NP_848665.1	0.0142633	0.0821566	-5.3515	-3.72159	-2.7055	0.588677	-4.6	-3.5945	-3.0645	FALSE	FALSE	FALSE	FALSE	FALSE	FALSE	FALSE	FALSE	FALSE	FALSE	FALSE	FALSE	FALSE	FALSE
8	EEF1D	NP_001123525.3	0	0	-4.266	-3.1453	-2.21	0.321073	-3.6503	-3.0555	-2.821	FALSE	FALSE	FALSE	FALSE	FALSE	FALSE	FALSE	FALSE	FALSE	FALSE	FALSE	FALSE	FALSE	FALSE
11	MRGPRX3	NP_473372.3	0.0118556	0.045626	-5.539	-3.26586	-0.257	0.716887	-4.3607	-3.072	-2.5618	FALSE	FALSE	FALSE	FALSE	FALSE	FALSE	FALSE	FALSE	FALSE	FALSE	FALSE	FALSE	FALSE	FALSE
4	NWD2	NP_001138462.1	0.000582637	0.0333722	-5.1685	-3.7033	-2.472	0.376258	-4.221	-3.637	-3.31	FALSE	FALSE	FALSE	FALSE	FALSE	FALSE	FALSE	FALSE	FALSE	FALSE	FALSE	FALSE	FALSE	FALSE
7	CALU	NP_001186600.1	0.0131579	0.0808271	-5.364	-3.85315	-2.17	0.543413	-4.60095	-3.811	-3.1726	FALSE	FALSE	FALSE	FALSE	FALSE	FALSE	TRUE	FALSE	FALSE	FALSE	FALSE	FALSE	FALSE	FALSE
10	CACUL1	NP_722517.3	0.0364372	0.0834008	-5.529	-3.78757	-2.0825	0.628574	-4.6972	-3.6695	-3.03335	FALSE	FALSE	FALSE	FALSE	FALSE	FALSE	FALSE	FALSE	FALSE	FALSE	FALSE	FALSE	FALSE	FALSE
4	THAP6	NP_653322.1	0	0.046542	-4.809	-3.51442	-1.9895	0.547231	-4.3647	-3.4255	-2.884	FALSE	FALSE	FALSE	FALSE	FALSE	FALSE	FALSE	FALSE	FALSE	FALSE	FALSE	FALSE	FALSE	FALSE
19	HNRNPL	NP_001524.2	0.172563	0.139129	-5.996	-4.12498	-2.5295	0.831046	-5.3105	-4.0755	-3.0501	FALSE	FALSE	FALSE	FALSE	FALSE	FALSE	FALSE	FALSE	FALSE	TRUE	FALSE	FALSE	FALSE	FALSE
6	TMEM151B	NP_001131032.1	0.00991432	0.069645	-5.6985	-3.69828	-2.3745	0.605314	-4.55655	-3.651	-2.963	FALSE	FALSE	FALSE	FALSE	FALSE	FALSE	TRUE	FALSE	FALSE	FALSE	FALSE	FALSE	FALSE	FALSE
12	FKBP11	NP_057678.1	0	0	-4.3685	-3.66255	-2.3235	0.424373	-4.1832	-3.7235	-3.0403	FALSE	FALSE	FALSE	FALSE	FALSE	FALSE	FALSE	FALSE	FALSE	FALSE	FALSE	FALSE	FALSE	FALSE
9	ANAPC2	NP_037498.1	0.0180921	0.0616419	-5.526	-3.67436	-2.2125	0.551804	-4.50935	-3.553	-3.0735	FALSE	FALSE	FALSE	FALSE	FALSE	FALSE	FALSE	FALSE	FALSE	FALSE	FALSE	FALSE	FALSE	FALSE
5	NIM1K	NP_699192.1	0	0.000502849	-4.6475	-3.49329	-2.2415	0.486986	-4.2045	-3.437	-2.8905	FALSE	FALSE	FALSE	FALSE	FALSE	FALSE	FALSE	FALSE	FALSE	FALSE	FALSE	FALSE	FALSE	FALSE
6	CLIC5	NP_001107558.1	0	0.0696659	-4.9275	-3.61546	-2.0055	0.532843	-4.4757	-3.4185	-3.1225	FALSE	FALSE	FALSE	FALSE	FALSE	FALSE	FALSE	FALSE	FALSE	FALSE	FALSE	FALSE	FALSE	FALSE
1	ZNF593	NP_056955.2	0	0	-4.0195	-3.27428	-2.1775	0.312399	-3.6898	-3.273	-2.8774	FALSE	FALSE	FALSE	FALSE	FALSE	FALSE	FALSE	FALSE	FALSE	FALSE	FALSE	FALSE	FALSE	FALSE
5	CCNO	NP_066970.3	0	0	-4.1365	-3.32806	-2.471	0.322947	-3.8025	-3.27875	-2.9385	FALSE	FALSE	FALSE	FALSE	FALSE	FALSE	FALSE	FALSE	FALSE	FALSE	TRUE	FALSE	FALSE	TRUE
5	ARHGEF37	NP_001001669.2	0	0	-4.3595	-3.48649	-1.7675	0.406311	-4.0065	-3.507	-2.937	FALSE	FALSE	FALSE	FALSE	FALSE	FALSE	FALSE	FALSE	FALSE	FALSE	FALSE	FALSE	FALSE	FALSE
9	WDR31	NP_660284.1	0	0.00646076	-4.8025	-3.67706	-2.025	0.47682	-4.323	-3.679	-3.044	FALSE	FALSE	FALSE	FALSE	FALSE	FALSE	FALSE	FALSE	FALSE	FALSE	FALSE	FALSE	FALSE	FALSE
22	GGA1	NP_037497.1	0.084144	0.0849755	-6.3855	-3.68492	-2.1895	0.83653	-4.9602	-3.4395	-2.8175	FALSE	FALSE	FALSE	FALSE	FALSE	FALSE	FALSE	FALSE	FALSE	FALSE	FALSE	FALSE	FALSE	FALSE
18	PIK3C3	NP_002638.2	0.0863337	0.115239	-6.287	-3.97023	-2.544	0.705862	-4.9845	-3.8635	-3.1245	FALSE	FALSE	FALSE	FALSE	FALSE	FALSE	FALSE	FALSE	FALSE	FALSE	FALSE	FALSE	FALSE	FALSE
9	ECM2	NP_001384.1	0	0	-4.4425	-3.71581	-1.9675	0.43188	-4.252	-3.7755	-3.104	FALSE	FALSE	FALSE	FALSE	FALSE	FALSE	FALSE	FALSE	FALSE	FALSE	FALSE	FALSE	FALSE	FALSE
5	SKIC3	NP_055454.1	0	0	-4.4785	-3.58724	-2.681	0.273135	-3.9605	-3.566	-3.23	FALSE	FALSE	FALSE	FALSE	FALSE	FALSE	FALSE	FALSE	FALSE	FALSE	TRUE	FALSE	FALSE	TRUE
13	NALCN	NP_443099.1	0.00281608	0.0762931	-5.2285	-3.92247	-2.454	0.437109	-4.5515	-3.8825	-3.386	FALSE	FALSE	FALSE	FALSE	FALSE	FALSE	FALSE	FALSE	FALSE	FALSE	TRUE	FALSE	FALSE	TRUE
16	CYBA	NP_000092.2	0	0	-3.473	-2.90604	-2.0905	0.303246	-3.3331	-2.8975	-2.5009	FALSE	TRUE	FALSE	FALSE	FALSE	FALSE	FALSE	FALSE	FALSE	FALSE	FALSE	FALSE	FALSE	FALSE
1	TMEM61	NP_872338.1	0	0	-4.2035	-3.56357	-2.4895	0.314792	-3.9836	-3.579	-3.1071	FALSE	FALSE	FALSE	FALSE	FALSE	FALSE	FALSE	FALSE	FALSE	FALSE	FALSE	FALSE	FALSE	FALSE
17	TIMM22	NP_037469.2	0	0	-4.0705	-3.50137	-1.834	0.415414	-3.982	-3.5905	-2.8973	FALSE	FALSE	FALSE	FALSE	FALSE	FALSE	FALSE	FALSE	FALSE	FALSE	FALSE	FALSE	FALSE	FALSE
11	MRGPRX4	NP_473373.2	0	0	-4.5355	-3.26092	-0.37	0.543334	-4.041	-3.1895	-2.693	FALSE	FALSE	FALSE	FALSE	FALSE	FALSE	FALSE	FALSE	FALSE	FALSE	FALSE	FALSE	FALSE	FALSE
15	OR4M2	NP_001004719.2	0.80337	0.120896	-6.7265	-5.64896	-1.6395	0.670595	-6.413	-5.769	-4.7343	FALSE	FALSE	FALSE	FALSE	FALSE	FALSE	FALSE	TRUE	FALSE	FALSE	FALSE	FALSE	FALSE	FALSE
9	LCN12	NP_848631.2	0	0.0031986	-4.7155	-3.49474	-1.928	0.437689	-4.0845	-3.4845	-2.955	FALSE	FALSE	FALSE	FALSE	FALSE	FALSE	TRUE	FALSE	FALSE	FALSE	FALSE	FALSE	FALSE	FALSE
2	DPYSL5	NP_001240652.1	0.144707	0.128252	-6.321	-4.08928	-2.7765	0.804538	-5.2288	-4.012	-3.0497	FALSE	FALSE	FALSE	FALSE	FALSE	FALSE	TRUE	FALSE	FALSE	FALSE	TRUE	FALSE	FALSE	TRUE
15	ATOSA	NP_001273424.1	0	0.000246403	-4.6525	-3.47723	-2.1425	0.333332	-3.9735	-3.446	-3.092	FALSE	FALSE	FALSE	FALSE	FALSE	FALSE	FALSE	FALSE	FALSE	FALSE	FALSE	FALSE	FALSE	FALSE
7	GPR85	NP_001139739.1	0.0015124	0.0311555	-5.222	-3.77192	-2.3795	0.443481	-4.3855	-3.7375	-3.21905	FALSE	FALSE	FALSE	FALSE	FALSE	FALSE	TRUE	FALSE	FALSE	FALSE	FALSE	FALSE	FALSE	FALSE
19	CYP2S1	NP_085125.1	0	0.00817996	-4.86	-3.4914	-1.2705	0.520441	-4.2025	-3.476	-2.831	FALSE	FALSE	FALSE	FALSE	FALSE	FALSE	FALSE	FALSE	FALSE	FALSE	FALSE	FALSE	FALSE	FALSE
2	G6PC2	NP_066999.1	0	0	-3.686	-3.31751	-2.4075	0.241826	-3.619	-3.3445	-2.9791	FALSE	FALSE	FALSE	FALSE	FALSE	FALSE	TRUE	FALSE	FALSE	FALSE	FALSE	FALSE	FALSE	FALSE
X	ITIH6	NP_940912.1	0	0	-4.328	-3.48999	-2.1765	0.312747	-3.944	-3.4545	-3.118	FALSE	FALSE	FALSE	FALSE	FALSE	FALSE	FALSE	FALSE	FALSE	TRUE	FALSE	FALSE	FALSE	FALSE
11	OR4C15	NP_001001920.2	0.0235274	0.0407808	-6.2595	-2.99022	-0.8645	0.883784	-4.3528	-2.7585	-2.057	FALSE	FALSE	FALSE	FALSE	FALSE	FALSE	TRUE	FALSE	FALSE	TRUE	FALSE	FALSE	FALSE	FALSE
3	SEC62	NP_003253.1	0.137717	0.14449	-5.903	-4.18757	-3.027	0.66924	-5.163	-4.112	-3.3465	FALSE	FALSE	FALSE	FALSE	FALSE	FALSE	FALSE	FALSE	FALSE	FALSE	FALSE	FALSE	FALSE	FALSE
17	TBX2	NP_005985.3	0.0745698	0.0643051	-6.2575	-3.52242	-2.235	0.847403	-4.8497	-3.214	-2.6748	FALSE	FALSE	FALSE	FALSE	FALSE	FALSE	TRUE	FALSE	FALSE	FALSE	FALSE	FALSE	FALSE	FALSE
6	GLYATL3	NP_001010904.1	0	0	-4.1925	-3.44072	-1.8735	0.371452	-3.9155	-3.4545	-2.937	FALSE	FALSE	FALSE	FALSE	FALSE	FALSE	FALSE	FALSE	FALSE	FALSE	FALSE	FALSE	FALSE	FALSE
11	NEU3	NP_006647.3	0	0	-4.5775	-3.49515	-2.091	0.33922	-3.9115	-3.5185	-3.043	FALSE	FALSE	FALSE	FALSE	FALSE	FALSE	FALSE	FALSE	FALSE	FALSE	FALSE	FALSE	FALSE	FALSE
15	FRMD5	NP_116281.2	0.104362	0.121154	-5.6975	-3.94583	-1.933	0.753563	-5.0733	-3.827	-3.0631	FALSE	FALSE	FALSE	FALSE	FALSE	FALSE	TRUE	FALSE	FALSE	FALSE	FALSE	FALSE	FALSE	FALSE
5	NREP	NP_001135947.1	0	0	-3.8375	-3.1485	-2.3435	0.263835	-3.482	-3.15925	-2.79155	FALSE	FALSE	FALSE	FALSE	FALSE	FALSE	TRUE	FALSE	FALSE	FALSE	FALSE	FALSE	FALSE	FALSE
6	MAPK14	NP_001306.1	0.271956	0.171813	-6.3485	-4.46631	-1.739	0.807525	-5.5315	-4.4765	-3.388	FALSE	FALSE	FALSE	FALSE	FALSE	FALSE	TRUE	FALSE	FALSE	FALSE	FALSE	FALSE	FALSE	FALSE
7	C7orf33	NP_660347.1	0	0	-3.663	-3.39584	-3.0075	0.118517	-3.5398	-3.4055	-3.2262	FALSE	FALSE	FALSE	FALSE	FALSE	FALSE	FALSE	FALSE	FALSE	FALSE	FALSE	FALSE	FALSE	FALSE
9	LRRC8A	NP_001120717.1	0.245833	0.12587	-6.4685	-4.18414	-1.9715	1.0337	-5.609	-4.155	-2.8145	FALSE	FALSE	FALSE	FALSE	FALSE	FALSE	FALSE	FALSE	FALSE	FALSE	FALSE	FALSE	FALSE	FALSE
12	TAS2R19	NP_795369.1	0	0.0254963	-4.8715	-3.42523	-0.0225	0.708544	-4.3605	-3.4105	-2.5025	FALSE	FALSE	FALSE	FALSE	FALSE	FALSE	FALSE	FALSE	FALSE	FALSE	FALSE	FALSE	FALSE	FALSE
12	SNRNP35	NP_851030.1	0	0	-4.035	-3.47517	-2.632	0.234851	-3.769	-3.4985	-3.15145	FALSE	FALSE	FALSE	FALSE	FALSE	FALSE	FALSE	FALSE	FALSE	FALSE	FALSE	FALSE	FALSE	FALSE
9	DNAJC25-GNG10	NP_004116.2	0	0	-4.106	-3.49594	-2.9775	0.215217	-3.8415	-3.438	-3.2676	FALSE	FALSE	FALSE	FALSE	FALSE	FALSE	FALSE	FALSE	FALSE	FALSE	FALSE	FALSE	FALSE	FALSE
17	TMC6	NP_009198.4	0.00134307	0.0167044	-5.3055	-3.44132	-2.153	0.509529	-4.1739	-3.3575	-2.8525	FALSE	TRUE	FALSE	FALSE	FALSE	FALSE	TRUE	FALSE	FALSE	FALSE	FALSE	FALSE	FALSE	FALSE
19	ZNF579	NP_689813.2	0	0.0475654	-4.8045	-3.52086	-2.505	0.432319	-4.1871	-3.378	-3.128	FALSE	FALSE	FALSE	FALSE	FALSE	FALSE	FALSE	FALSE	FALSE	FALSE	FALSE	FALSE	FALSE	FALSE
10	GAD2	NP_000809.1	0.114318	0.110696	-6.148	-3.98307	-2.311	0.750862	-5.1215	-3.802	-3.159	FALSE	FALSE	FALSE	FALSE	FALSE	FALSE	FALSE	FALSE	FALSE	FALSE	FALSE	FALSE	FALSE	FALSE
19	DDX49	NP_061943.2	0	0	-4.4255	-3.43161	-2.469	0.388347	-4.0004	-3.377	-2.9541	FALSE	FALSE	FALSE	FALSE	FALSE	FALSE	FALSE	FALSE	FALSE	FALSE	FALSE	FALSE	FALSE	FALSE
21	DIP2A	NP_055966.2	7.05517e-05	0.0120996	-5.066	-3.52842	-2.2185	0.409957	-4.12	-3.4525	-3.0665	FALSE	FALSE	FALSE	FALSE	FALSE	FALSE	TRUE	FALSE	FALSE	FALSE	FALSE	FALSE	FALSE	FALSE
6	HFE	NP_000401.1	0	0	-4.4815	-3.46742	-1.466	0.405838	-4.0045	-3.47	-2.9445	FALSE	TRUE	FALSE	FALSE	FALSE	FALSE	TRUE	FALSE	FALSE	FALSE	FALSE	FALSE	FALSE	FALSE
15	CSNK1G1	NP_071331.2	0.154397	0.110093	-6.249	-4.06404	-2.983	0.811167	-5.32235	-3.83625	-3.20465	FALSE	FALSE	FALSE	FALSE	FALSE	FALSE	TRUE	FALSE	FALSE	FALSE	TRUE	FALSE	FALSE	TRUE
7	TRIM4	NP_149082.1	0	0	-4.506	-3.42077	-2.1375	0.383733	-3.95385	-3.3905	-2.9495	FALSE	FALSE	FALSE	FALSE	FALSE	FALSE	TRUE	FALSE	FALSE	FALSE	FALSE	FALSE	FALSE	FALSE
Y	RPS4Y1	NP_000999.1	0.662981	0.137107	-7.0885	-5.38194	-3.2185	0.84452	-6.41935	-5.4955	-4.126	FALSE	FALSE	FALSE	FALSE	FALSE	FALSE	FALSE	TRUE	FALSE	FALSE	FALSE	FALSE	FALSE	FALSE
13	KATNAL1	NP_001014402.1	0.207396	0.144394	-6.352	-4.29836	-2.7515	0.786457	-5.4415	-4.204	-3.325	FALSE	FALSE	FALSE	FALSE	FALSE	FALSE	TRUE	FALSE	FALSE	FALSE	FALSE	FALSE	FALSE	FALSE
10	MSRB2	NP_036360.3	0	0	-4.32	-3.51035	-2.1005	0.3776	-3.97355	-3.547	-2.97895	FALSE	FALSE	FALSE	FALSE	FALSE	FALSE	FALSE	FALSE	FALSE	FALSE	FALSE	FALSE	FALSE	FALSE
3	FOXL2	NP_075555.1	0.139474	0.124342	-5.7205	-3.85138	-2.376	0.85562	-5.18405	-3.51775	-2.9365	TRUE	FALSE	TRUE	FALSE	FALSE	FALSE	FALSE	FALSE	FALSE	FALSE	TRUE	FALSE	FALSE	TRUE
17	TOP2A	NP_001058.2	0.113785	0.104514	-6.104	-4.13717	-2.851	0.642676	-5.13175	-4.0195	-3.406	FALSE	FALSE	FALSE	FALSE	FALSE	FALSE	TRUE	FALSE	FALSE	FALSE	FALSE	FALSE	FALSE	FALSE
13	SHISA2	NP_001007539.1	0	0	-3.8535	-3.14485	-2.0595	0.260138	-3.5159	-3.11	-2.8375	FALSE	FALSE	FALSE	FALSE	FALSE	FALSE	FALSE	FALSE	FALSE	FALSE	FALSE	FALSE	FALSE	FALSE
7	ICA1	NP_001129492.1	0.0179641	0.0513709	-5.714	-3.64533	-2.067	0.580026	-4.46975	-3.547	-2.99875	FALSE	FALSE	FALSE	FALSE	FALSE	FALSE	TRUE	FALSE	FALSE	FALSE	FALSE	FALSE	FALSE	FALSE
X	TCEAL6	NP_001006939.2	0.0714286	0.0575477	-6.794	-3.74681	-3.151	0.714617	-4.8086	-3.439	-3.164	FALSE	FALSE	FALSE	FALSE	FALSE	FALSE	FALSE	FALSE	FALSE	FALSE	FALSE	FALSE	FALSE	FALSE
3	TRNT1	NP_886552.3	0	0	-4.3405	-3.3758	-1.812	0.412833	-3.9824	-3.331	-2.8765	FALSE	FALSE	FALSE	FALSE	FALSE	FALSE	TRUE	FALSE	FALSE	FALSE	TRUE	FALSE	FALSE	TRUE
21	AGPAT3	NP_001032642.1	0.0416667	0.12453	-5.456	-3.9422	-2.0345	0.644417	-4.8147	-3.9275	-3.09115	FALSE	FALSE	FALSE	FALSE	FALSE	FALSE	FALSE	FALSE	FALSE	FALSE	FALSE	FALSE	FALSE	FALSE
4	ARSJ	NP_078866.3	0.0138354	0.0711739	-5.331	-3.71786	-2.58	0.55776	-4.551	-3.5935	-3.103	FALSE	FALSE	FALSE	FALSE	FALSE	FALSE	FALSE	FALSE	FALSE	FALSE	FALSE	FALSE	FALSE	FALSE
17	SLC52A1	NP_060456.3	0	0.00826547	-4.8295	-3.57343	-1.6615	0.533653	-4.2619	-3.5805	-2.8653	FALSE	FALSE	FALSE	FALSE	FALSE	FALSE	FALSE	FALSE	FALSE	FALSE	FALSE	FALSE	FALSE	FALSE
17	PSMC5	NP_002796.4	0.361235	0.213828	-6.258	-4.72643	-2.9895	0.665259	-5.5751	-4.7705	-3.7809	FALSE	FALSE	FALSE	FALSE	FALSE	FALSE	FALSE	FALSE	FALSE	FALSE	TRUE	TRUE	TRUE	TRUE
6	SLC17A2	NP_001273052.1	0	0	-4.445	-3.70203	-1.8685	0.512008	-4.3045	-3.7845	-2.9589	FALSE	FALSE	FALSE	FALSE	FALSE	FALSE	TRUE	FALSE	FALSE	FALSE	FALSE	FALSE	FALSE	FALSE
17	FAM171A2	NP_940877.2	0	0	-4.5655	-3.44344	-2.3565	0.383686	-3.993	-3.383	-3.0105	FALSE	FALSE	FALSE	FALSE	FALSE	FALSE	FALSE	FALSE	FALSE	FALSE	FALSE	FALSE	FALSE	FALSE
1	TFB2M	NP_071761.1	0	0.00573361	-4.8595	-3.42629	-2.07	0.424307	-3.9984	-3.37725	-2.91805	FALSE	FALSE	FALSE	FALSE	FALSE	FALSE	FALSE	FALSE	FALSE	FALSE	FALSE	FALSE	FALSE	FALSE
4	CNGA1	NP_000078.3	0.056391	0.0496394	-6.06	-3.6318	-2.617	0.634322	-4.665	-3.303	-3.166	FALSE	TRUE	FALSE	FALSE	FALSE	FALSE	FALSE	FALSE	FALSE	FALSE	FALSE	FALSE	FALSE	FALSE
17	KRTAP9-2	NP_114167.2	0.13987	0.055155	-6.684	-3.72802	-1.252	1.02501	-5.5011	-3.2765	-2.86565	FALSE	FALSE	FALSE	FALSE	FALSE	FALSE	FALSE	FALSE	FALSE	FALSE	FALSE	FALSE	FALSE	FALSE
13	SLC46A3	NP_861450.1	0	0	-4.544	-3.56027	-1.7725	0.494324	-4.18035	-3.601	-2.87875	FALSE	FALSE	FALSE	FALSE	FALSE	FALSE	FALSE	FALSE	FALSE	FALSE	FALSE	FALSE	FALSE	FALSE
1	SCNN1D	NP_001123885.2	0	0	-3.7465	-3.08383	-2.1435	0.271461	-3.464	-3.07125	-2.74475	FALSE	FALSE	FALSE	FALSE	FALSE	FALSE	FALSE	FALSE	FALSE	TRUE	FALSE	FALSE	FALSE	FALSE
11	NARS2	NP_078954.4	0	0	-4.522	-3.49684	-1.755	0.460017	-4.0935	-3.518	-2.8703	FALSE	FALSE	FALSE	FALSE	FALSE	FALSE	FALSE	FALSE	FALSE	FALSE	TRUE	FALSE	FALSE	TRUE
2	THNSL2	NP_001231605.1	0.00146941	0.0399412	-5.427	-3.67349	-2.4255	0.515413	-4.41925	-3.591	-3.0635	FALSE	FALSE	FALSE	FALSE	FALSE	FALSE	FALSE	FALSE	FALSE	FALSE	FALSE	FALSE	FALSE	FALSE
15	APH1B	NP_112591.2	0	0	-4.121	-3.40102	-1.8295	0.345686	-3.8415	-3.4155	-2.927	FALSE	FALSE	FALSE	FALSE	FALSE	FALSE	TRUE	FALSE	FALSE	FALSE	FALSE	FALSE	FALSE	FALSE
22	ATF4	NP_001666.2	0	0	-3.3855	-2.97965	-1.305	0.238835	-3.26895	-2.993	-2.69455	FALSE	FALSE	FALSE	FALSE	FALSE	FALSE	FALSE	FALSE	FALSE	FALSE	FALSE	FALSE	FALSE	FALSE
X	LAGE3	NP_006005.2	0.0426901	0.0619883	-6.0065	-3.73134	-2.05	0.647395	-4.655	-3.6735	-2.97735	FALSE	FALSE	FALSE	FALSE	FALSE	FALSE	FALSE	FALSE	FALSE	FALSE	TRUE	FALSE	FALSE	TRUE
12	CDKN1B	NP_004055.1	0	0	-4.3605	-3.05216	-1.827	0.454146	-3.7255	-2.995	-2.5255	TRUE	FALSE	FALSE	FALSE	FALSE	FALSE	TRUE	FALSE	FALSE	FALSE	FALSE	FALSE	FALSE	FALSE
6	BAG6	NP_001374941.1	0.00873362	0.0173753	-5.191	-3.55543	-2.462	0.390628	-4.0103	-3.508	-3.133	FALSE	FALSE	FALSE	FALSE	FALSE	FALSE	TRUE	FALSE	FALSE	FALSE	FALSE	FALSE	FALSE	FALSE
11	MRPL48	NP_001305427.1	0	0	-4.2365	-3.69324	-3.2205	0.190434	-3.9714	-3.671	-3.4645	FALSE	FALSE	FALSE	FALSE	FALSE	FALSE	FALSE	FALSE	FALSE	FALSE	FALSE	FALSE	FALSE	FALSE
17	SLC35G6	NP_001096084.1	0	0	-4.0025	-3.35442	-2.551	0.229807	-3.682	-3.3305	-3.07745	FALSE	FALSE	FALSE	FALSE	FALSE	FALSE	FALSE	FALSE	FALSE	FALSE	FALSE	FALSE	FALSE	FALSE
17	CWC25	NP_060218.1	0	0	-3.828	-3.48965	-2.746	0.221333	-3.754	-3.5185	-3.1719	FALSE	FALSE	FALSE	FALSE	FALSE	FALSE	TRUE	FALSE	FALSE	FALSE	FALSE	FALSE	FALSE	FALSE
X	CSAG3	NP_001123298.1	0	0	-4.013	-3.72206	-3.0745	0.14474	-3.892	-3.7385	-3.52045	FALSE	FALSE	FALSE	FALSE	FALSE	FALSE	FALSE	FALSE	FALSE	FALSE	FALSE	FALSE	FALSE	FALSE
18	STARD6	NP_631910.1	0	0	-4.1165	-3.47555	-1.5885	0.365377	-3.9005	-3.533	-2.969	FALSE	FALSE	FALSE	FALSE	FALSE	FALSE	FALSE	FALSE	FALSE	FALSE	FALSE	FALSE	FALSE	FALSE
5	HARS1	NP_002100.2	0.00238663	0.0713478	-5.292	-3.80624	-2.8085	0.504067	-4.5295	-3.7615	-3.169	FALSE	FALSE	FALSE	FALSE	FALSE	FALSE	FALSE	FALSE	FALSE	FALSE	TRUE	FALSE	FALSE	TRUE
17	SLFN12L	NP_001350759.2	0	0	-4.593	-3.44488	-1.636	0.416815	-4.0395	-3.405	-2.9475	FALSE	FALSE	FALSE	FALSE	FALSE	FALSE	TRUE	FALSE	FALSE	FALSE	FALSE	FALSE	FALSE	FALSE
19	FBL	NP_001427.2	0.043468	0.118421	-5.8045	-3.88802	-2.6975	0.649619	-4.7955	-3.83	-3.049	FALSE	FALSE	FALSE	FALSE	FALSE	FALSE	FALSE	FALSE	FALSE	FALSE	FALSE	FALSE	FALSE	FALSE
17	CDK5RAP3	NP_001265126.1	0	0	-4.1375	-3.50593	-2.9035	0.207278	-3.8075	-3.47475	-3.25995	FALSE	FALSE	FALSE	FALSE	FALSE	FALSE	FALSE	FALSE	FALSE	FALSE	FALSE	FALSE	FALSE	FALSE
19	CYP2A13	NP_000757.2	0	0	-4.502	-3.20885	-1.7245	0.52644	-3.97485	-3.16825	-2.53665	FALSE	FALSE	FALSE	FALSE	FALSE	FALSE	FALSE	FALSE	FALSE	FALSE	FALSE	FALSE	FALSE	FALSE
13	DACH1	NP_001353641.1	0.120022	0.11566	-6.537	-4.0411	-2.133	0.755134	-5.152	-3.863	-3.2286	FALSE	FALSE	FALSE	FALSE	FALSE	FALSE	TRUE	FALSE	FALSE	FALSE	FALSE	FALSE	FALSE	FALSE
22	PKDREJ	NP_006062.1	0	0	-4.286	-3.45928	-1.9945	0.290066	-3.809	-3.482	-3.0805	FALSE	FALSE	FALSE	FALSE	FALSE	FALSE	FALSE	FALSE	FALSE	FALSE	FALSE	FALSE	FALSE	FALSE
3	MTMR14	NP_071930.2	0.000208442	0.0118812	-5.0645	-3.52769	-2.6055	0.443168	-4.156	-3.469	-3.0095	FALSE	FALSE	FALSE	FALSE	FALSE	FALSE	FALSE	FALSE	FALSE	FALSE	FALSE	FALSE	FALSE	FALSE
20	BPIFB6	NP_777557.1	0	0	-4.422	-3.31564	-1.855	0.351878	-3.759	-3.3105	-2.87355	FALSE	FALSE	FALSE	FALSE	FALSE	FALSE	FALSE	FALSE	FALSE	FALSE	FALSE	FALSE	FALSE	FALSE
3	PCNP	NP_065090.1	0.00922761	0.0628845	-5.346	-3.77973	-1.858	0.587302	-4.52525	-3.8085	-3.0085	FALSE	FALSE	FALSE	FALSE	FALSE	FALSE	FALSE	FALSE	FALSE	FALSE	FALSE	FALSE	FALSE	FALSE
8	MTMR9	NP_056273.2	0	0.00437707	-4.839	-3.19996	-2.312	0.560735	-4.0252	-3.107	-2.5245	FALSE	FALSE	FALSE	FALSE	FALSE	FALSE	TRUE	FALSE	FALSE	TRUE	FALSE	FALSE	FALSE	FALSE
15	BNIP2	NP_001307603.2	0.00934769	0.0660435	-5.386	-3.55426	-2.2045	0.660757	-4.5345	-3.462	-2.7325	FALSE	FALSE	FALSE	FALSE	FALSE	FALSE	FALSE	FALSE	FALSE	FALSE	FALSE	FALSE	FALSE	FALSE
6	TRIM39-RPP21	NP_001186048.1	0.117048	0.0741419	-6.6945	-3.95917	-2.2315	0.812854	-5.17475	-3.77475	-3.086	FALSE	FALSE	FALSE	FALSE	FALSE	FALSE	FALSE	FALSE	FALSE	FALSE	FALSE	FALSE	FALSE	FALSE
15	PLA2G4D	NP_828848.3	0.00185274	0.0247032	-5.301	-3.45633	-1.918	0.524637	-4.2005	-3.4	-2.788	FALSE	FALSE	FALSE	TRUE	FALSE	FALSE	FALSE	FALSE	FALSE	FALSE	FALSE	FALSE	FALSE	FALSE
16	PGAP6	NP_067082.2	0	0	-4.1115	-3.13488	-1.497	0.440665	-3.6705	-3.1725	-2.514	FALSE	FALSE	FALSE	FALSE	FALSE	FALSE	FALSE	FALSE	FALSE	FALSE	FALSE	FALSE	FALSE	FALSE
16	JPT2	NP_653171.1	0	0	-4.0175	-3.27977	-2.31	0.329941	-3.7495	-3.265	-2.8625	FALSE	FALSE	FALSE	FALSE	FALSE	FALSE	FALSE	FALSE	FALSE	FALSE	FALSE	FALSE	FALSE	FALSE
7	NPY	NP_000896.1	0	0	-4.2955	-3.60314	-2.405	0.341022	-4.0654	-3.6095	-3.1443	FALSE	FALSE	FALSE	FALSE	FALSE	FALSE	FALSE	FALSE	FALSE	FALSE	FALSE	FALSE	FALSE	FALSE
17	DUSP3	NP_004081.1	0	0	-4.3435	-3.58804	-2.6325	0.344304	-4.05995	-3.58375	-3.132	FALSE	FALSE	FALSE	FALSE	FALSE	FALSE	TRUE	FALSE	FALSE	FALSE	FALSE	FALSE	FALSE	FALSE
2	SLC4A3	NP_963868.3	0.0245926	0.0691629	-5.6405	-3.72352	-2.2375	0.596699	-4.586	-3.6205	-3.0335	FALSE	FALSE	FALSE	FALSE	FALSE	FALSE	FALSE	FALSE	FALSE	FALSE	FALSE	FALSE	FALSE	FALSE
19	ZNF44	NP_001157748.1	0.0412191	0.0302095	-6.572	-3.56685	-2.1765	0.590223	-4.35515	-3.3885	-3.0655	FALSE	FALSE	FALSE	FALSE	FALSE	FALSE	FALSE	FALSE	FALSE	FALSE	FALSE	FALSE	FALSE	FALSE
22	CYTH4	NP_037517.1	0.0957623	0.0773639	-6.2405	-3.75474	-2.5255	0.804987	-5.029	-3.52	-2.917	FALSE	FALSE	FALSE	FALSE	FALSE	FALSE	FALSE	FALSE	FALSE	FALSE	FALSE	FALSE	FALSE	FALSE
10	DYDC2	NP_115748.1	0	0	-4.3185	-3.74659	-2.747	0.268398	-4.164	-3.72675	-3.4171	FALSE	FALSE	FALSE	FALSE	FALSE	FALSE	FALSE	FALSE	FALSE	FALSE	FALSE	FALSE	FALSE	FALSE
1	OR10K1	NP_001004473.1	0.125256	0.0560492	-6.7005	-3.57689	-0.131	1.02584	-5.30295	-3.071	-2.8295	FALSE	FALSE	FALSE	FALSE	FALSE	FALSE	FALSE	FALSE	FALSE	FALSE	FALSE	FALSE	FALSE	FALSE
6	LTA	NP_000586.2	0.0649015	0.100743	-5.745	-3.94974	-2.231	0.615741	-4.8635	-3.829	-3.252	FALSE	FALSE	FALSE	FALSE	FALSE	FALSE	TRUE	FALSE	FALSE	FALSE	FALSE	FALSE	FALSE	FALSE
6	BTN3A3	NP_008925.1	0	0.0383167	-4.988	-3.67988	-1.507	0.552182	-4.418	-3.685	-2.9675	FALSE	FALSE	FALSE	TRUE	FALSE	FALSE	FALSE	FALSE	FALSE	FALSE	FALSE	FALSE	FALSE	FALSE
5	ZNF454	NP_001171560.1	0.0877738	0.0840144	-6.051	-3.84449	-2.8455	0.741371	-4.98265	-3.618	-3.088	FALSE	FALSE	FALSE	FALSE	FALSE	FALSE	FALSE	FALSE	FALSE	FALSE	FALSE	FALSE	FALSE	FALSE
X	SSR4	NP_001191455.1	0.014673	0.0488038	-5.9045	-3.93641	-2.929	0.446164	-4.512	-3.916	-3.3837	FALSE	FALSE	FALSE	FALSE	FALSE	FALSE	FALSE	FALSE	FALSE	FALSE	FALSE	FALSE	FALSE	FALSE
4	CPEB2	NP_001170853.1	0.13146	0.0666403	-6.6905	-3.72161	-2.0365	0.926869	-5.2762	-3.2535	-2.8335	FALSE	FALSE	FALSE	FALSE	FALSE	FALSE	FALSE	FALSE	FALSE	FALSE	FALSE	FALSE	FALSE	FALSE
1	COL16A1	NP_001847.3	0	0	-4.1965	-3.49427	-2.3765	0.282637	-3.935	-3.453	-3.166	FALSE	FALSE	FALSE	TRUE	FALSE	FALSE	TRUE	FALSE	FALSE	FALSE	FALSE	FALSE	FALSE	FALSE
19	ZNF154	NP_001078853.1	0.0492602	0.0481364	-5.9695	-3.7386	-2.346	0.585354	-4.6001	-3.5595	-3.189	FALSE	FALSE	FALSE	FALSE	FALSE	FALSE	FALSE	FALSE	FALSE	FALSE	FALSE	FALSE	FALSE	FALSE
10	PTCHD3	NP_001030014.2	0	0	-3.984	-3.30421	-1.786	0.371493	-3.7995	-3.319	-2.805	FALSE	FALSE	FALSE	TRUE	FALSE	FALSE	FALSE	FALSE	FALSE	FALSE	FALSE	FALSE	FALSE	FALSE
5	STING1	NP_938023.1	0	0	-4.5245	-3.60704	-1.666	0.316459	-3.94165	-3.66475	-3.1797	FALSE	FALSE	FALSE	FALSE	FALSE	FALSE	FALSE	FALSE	FALSE	FALSE	FALSE	FALSE	FALSE	FALSE
19	CC2D1A	NP_060191.3	0	0.00988479	-4.96	-3.42451	-2.477	0.514244	-4.13625	-3.3845	-2.767	FALSE	TRUE	FALSE	FALSE	FALSE	FALSE	FALSE	FALSE	FALSE	FALSE	TRUE	FALSE	FALSE	TRUE
22	GAL3ST1	NP_001305037.1	0.0506426	0.113678	-5.5375	-3.7774	-1.8125	0.766806	-4.8405	-3.743	-2.775	FALSE	TRUE	FALSE	FALSE	FALSE	FALSE	FALSE	FALSE	FALSE	FALSE	FALSE	FALSE	FALSE	FALSE
14	KLHL28	NP_001295041.1	0.0492578	0.0957201	-6.01	-3.8953	-2.4045	0.612529	-4.799	-3.7795	-3.1955	FALSE	FALSE	FALSE	FALSE	FALSE	FALSE	FALSE	FALSE	FALSE	FALSE	FALSE	FALSE	FALSE	FALSE
12	EIF2B1	NP_001405.1	0.00200328	0.0247678	-5.751	-3.76179	-3.069	0.38256	-4.3245	-3.672	-3.3465	FALSE	TRUE	FALSE	FALSE	FALSE	FALSE	FALSE	FALSE	FALSE	FALSE	FALSE	FALSE	FALSE	FALSE
7	KRBA1	NP_001381420.1	0	0	-4.511	-3.36206	-2.0725	0.414286	-4.054	-3.2575	-2.9155	FALSE	FALSE	FALSE	FALSE	FALSE	FALSE	FALSE	FALSE	FALSE	FALSE	FALSE	FALSE	FALSE	FALSE
11	SNX32	NP_689973.2	0	0	-4.5235	-3.15627	-2.497	0.390398	-3.70855	-3.096	-2.695	FALSE	FALSE	FALSE	FALSE	FALSE	FALSE	TRUE	FALSE	FALSE	FALSE	FALSE	FALSE	FALSE	FALSE
17	MYH4	NP_060003.2	0.0458166	0.0553412	-6.476	-3.67277	-1.198	0.658857	-4.625	-3.519	-2.995	FALSE	FALSE	FALSE	FALSE	FALSE	FALSE	FALSE	FALSE	FALSE	FALSE	FALSE	FALSE	FALSE	FALSE
19	FAAP24	NP_689479.1	0	0	-4.4615	-3.76455	-1.7235	0.483522	-4.3325	-3.85075	-3.08325	FALSE	FALSE	FALSE	FALSE	FALSE	FALSE	FALSE	FALSE	FALSE	FALSE	FALSE	FALSE	FALSE	FALSE
11	NUCB2	NP_001339592.1	0	0.00718297	-4.7155	-3.72536	-2.709	0.428686	-4.313	-3.7095	-3.1655	FALSE	FALSE	FALSE	FALSE	FALSE	FALSE	TRUE	FALSE	FALSE	FALSE	FALSE	FALSE	FALSE	FALSE
21	KRTAP25-1	NP_001122070.1	0	0	-4.2795	-3.44448	-1.518	0.403485	-3.9166	-3.4905	-2.927	FALSE	FALSE	FALSE	FALSE	FALSE	FALSE	FALSE	FALSE	FALSE	TRUE	FALSE	FALSE	FALSE	FALSE
17	DDX5	NP_004387.1	0.380984	0.110685	-7.206	-4.66642	-2.743	1.11329	-6.26045	-4.585	-3.17905	FALSE	FALSE	FALSE	FALSE	FALSE	FALSE	FALSE	FALSE	FALSE	FALSE	FALSE	FALSE	FALSE	FALSE
19	FDX2	NP_001384335.1	0	0	-4.438	-3.37278	-2.189	0.504015	-4.1214	-3.331	-2.7446	FALSE	FALSE	FALSE	FALSE	FALSE	FALSE	FALSE	FALSE	FALSE	FALSE	FALSE	FALSE	FALSE	FALSE
2	SPC25	NP_065726.1	0.0573732	0.0853485	-5.5635	-3.80906	-2.2865	0.6787	-4.8118	-3.714	-3.00585	FALSE	FALSE	FALSE	FALSE	FALSE	FALSE	TRUE	FALSE	FALSE	FALSE	FALSE	FALSE	FALSE	FALSE
1	NR1I3	NP_005113.1	0	0.0217086	-4.8405	-3.60488	-1.696	0.514848	-4.3115	-3.5915	-2.938	FALSE	FALSE	FALSE	FALSE	FALSE	FALSE	FALSE	FALSE	FALSE	FALSE	TRUE	FALSE	FALSE	TRUE
1	RAB13	NP_002861.1	0	0.0264565	-5.0115	-3.67392	-2.1315	0.537511	-4.3854	-3.6675	-2.9371	FALSE	FALSE	FALSE	FALSE	FALSE	FALSE	FALSE	FALSE	FALSE	FALSE	FALSE	FALSE	FALSE	FALSE
13	LRCH1	NP_001157683.2	0.0864217	0.0847867	-6.1325	-3.81737	-1.173	0.734612	-4.97305	-3.55625	-3.0875	FALSE	FALSE	FALSE	FALSE	FALSE	FALSE	TRUE	FALSE	FALSE	FALSE	FALSE	FALSE	FALSE	FALSE
11	CNGA4	NP_001032406.1	0	0.00484475	-4.8875	-3.43663	-2.522	0.445509	-4.053	-3.41	-2.869	FALSE	FALSE	FALSE	FALSE	FALSE	FALSE	FALSE	FALSE	FALSE	FALSE	FALSE	FALSE	FALSE	FALSE
1	ZNF691	NP_001229668.1	0	0	-4.536	-3.40515	-2.472	0.452946	-4.1333	-3.291	-2.9055	FALSE	FALSE	FALSE	FALSE	FALSE	FALSE	FALSE	FALSE	FALSE	FALSE	FALSE	FALSE	FALSE	FALSE
21	RRP1	NP_003674.1	0.0058651	0.0702269	-5.154	-3.53902	-1.7755	0.613745	-4.4835	-3.3785	-2.8755	FALSE	FALSE	FALSE	FALSE	FALSE	FALSE	FALSE	FALSE	FALSE	FALSE	FALSE	FALSE	FALSE	FALSE
19	LINGO3	NP_001094861.1	0	0.0666355	-5.011	-3.50336	-2.343	0.647842	-4.4926	-3.399	-2.7172	FALSE	FALSE	FALSE	FALSE	FALSE	FALSE	FALSE	FALSE	FALSE	FALSE	FALSE	FALSE	FALSE	FALSE
17	SMARCD2	NP_001091896.1	0.0462337	0.101159	-5.8015	-3.81387	-2.582	0.684508	-4.798	-3.74725	-2.956	FALSE	FALSE	FALSE	FALSE	FALSE	FALSE	FALSE	FALSE	FALSE	FALSE	FALSE	FALSE	FALSE	FALSE
8	KBTBD11	NP_055682.1	0	0	-4.114	-2.83309	-1.4695	0.409359	-3.40135	-2.8015	-2.34265	FALSE	FALSE	FALSE	FALSE	FALSE	FALSE	FALSE	FALSE	FALSE	FALSE	FALSE	FALSE	FALSE	FALSE
17	CHMP6	NP_078867.2	0	0	-4.478	-3.39954	-1.604	0.515887	-4.0565	-3.448	-2.6855	FALSE	FALSE	FALSE	FALSE	FALSE	FALSE	FALSE	FALSE	FALSE	FALSE	FALSE	FALSE	FALSE	FALSE
22	DGCR8	NP_073557.3	0.0441994	0.127409	-5.502	-3.93758	-2.341	0.607557	-4.84395	-3.849	-3.212	FALSE	FALSE	FALSE	FALSE	FALSE	FALSE	FALSE	FALSE	FALSE	FALSE	FALSE	FALSE	FALSE	FALSE
20	SDC4	NP_002990.2	0	0	-4.222	-3.57141	-2.135	0.379645	-4.0782	-3.55225	-3.07615	FALSE	FALSE	FALSE	FALSE	FALSE	FALSE	FALSE	FALSE	FALSE	FALSE	FALSE	FALSE	FALSE	FALSE
3	TMEM212	NP_001157908.1	0	0	-4.4425	-3.72213	-2.809	0.270525	-4.10775	-3.70075	-3.3915	FALSE	FALSE	FALSE	FALSE	FALSE	FALSE	TRUE	FALSE	FALSE	FALSE	FALSE	FALSE	FALSE	FALSE
2	ZC3H15	NP_060941.2	0.00727554	0.158978	-5.212	-4.05598	-2.1215	0.562	-4.733	-4.12725	-3.252	FALSE	FALSE	FALSE	FALSE	FALSE	FALSE	FALSE	FALSE	FALSE	FALSE	FALSE	FALSE	FALSE	FALSE
19	RAB3A	NP_002857.1	0.0218805	0.114429	-5.5995	-3.85944	-3.0065	0.598389	-4.7329	-3.78475	-3.11905	FALSE	FALSE	FALSE	FALSE	FALSE	FALSE	FALSE	FALSE	FALSE	FALSE	FALSE	FALSE	FALSE	FALSE
17	ASPSCR1	NP_001238817.1	0.127599	0.0576215	-5.665	-3.66575	-2.1465	0.854888	-5.2215	-3.2635	-2.912	FALSE	FALSE	FALSE	TRUE	FALSE	FALSE	FALSE	FALSE	FALSE	FALSE	FALSE	FALSE	FALSE	FALSE
1	LCE2B	NP_055172.1	0	0	-4.1015	-3.17931	-0.8735	0.468816	-3.7085	-3.249	-2.5525	FALSE	FALSE	FALSE	FALSE	FALSE	FALSE	FALSE	FALSE	FALSE	FALSE	FALSE	FALSE	FALSE	FALSE
6	RAB23	NP_899050.1	0	0	-4.3185	-3.65116	-2.3665	0.360546	-4.119	-3.6685	-3.1543	FALSE	TRUE	FALSE	FALSE	FALSE	FALSE	TRUE	FALSE	FALSE	FALSE	TRUE	FALSE	FALSE	TRUE
1	METTL13	NP_057019.3	0	0.000424746	-4.993	-3.45529	-2.396	0.528039	-4.2428	-3.361	-2.8408	FALSE	FALSE	FALSE	FALSE	FALSE	FALSE	FALSE	FALSE	FALSE	FALSE	FALSE	FALSE	FALSE	FALSE
11	CCDC87	NP_060689.2	0	0	-4.3285	-3.36533	-2.2215	0.354684	-3.7645	-3.4395	-2.7929	FALSE	FALSE	FALSE	FALSE	FALSE	FALSE	TRUE	FALSE	FALSE	FALSE	FALSE	FALSE	FALSE	FALSE
17	ZNF652	NP_001138837.1	0	0	-4.3075	-3.59431	-2.4455	0.393191	-4.0683	-3.6555	-3.0659	FALSE	FALSE	FALSE	FALSE	FALSE	FALSE	TRUE	FALSE	FALSE	FALSE	FALSE	FALSE	FALSE	FALSE
7	COPG2	NP_036265.3	0.277043	0.252547	-5.9955	-4.74498	-3.7125	0.496952	-5.491	-4.6605	-4.164	FALSE	FALSE	FALSE	FALSE	FALSE	FALSE	FALSE	FALSE	FALSE	FALSE	FALSE	FALSE	FALSE	FALSE
19	CXCL17	NP_940879.1	0	0.0229987	-4.838	-3.79089	-2.103	0.440468	-4.317	-3.839	-3.1885	FALSE	FALSE	FALSE	FALSE	FALSE	FALSE	FALSE	FALSE	FALSE	FALSE	FALSE	FALSE	FALSE	FALSE
21	PSMG1	NP_003711.1	0	0	-4.245	-3.50743	-2.077	0.263036	-3.8085	-3.53725	-3.16055	FALSE	FALSE	FALSE	FALSE	FALSE	FALSE	FALSE	FALSE	FALSE	FALSE	FALSE	FALSE	FALSE	FALSE
14	RIOX1	NP_078920.2	0	0.0011722	-4.6605	-3.61171	-1.894	0.507502	-4.2745	-3.629	-2.9345	FALSE	FALSE	FALSE	FALSE	FALSE	FALSE	FALSE	FALSE	FALSE	FALSE	FALSE	FALSE	FALSE	FALSE
1	IGSF9	NP_001128522.1	0	0	-4.276	-3.37097	-2.578	0.321885	-3.89	-3.281	-3.0415	FALSE	FALSE	FALSE	FALSE	FALSE	FALSE	FALSE	FALSE	FALSE	FALSE	FALSE	FALSE	FALSE	FALSE
18	ZNF24	NP_001295052.1	0.199036	0.156412	-5.7945	-4.18675	-2.126	0.821468	-5.3408	-4.1385	-3.13135	FALSE	FALSE	FALSE	FALSE	FALSE	FALSE	FALSE	FALSE	FALSE	FALSE	FALSE	FALSE	FALSE	FALSE
16	DCUN1D3	NP_775746.1	0.0556639	0.160494	-5.349	-3.97129	-2.4855	0.681399	-4.9425	-3.962	-3.0826	FALSE	FALSE	FALSE	FALSE	FALSE	FALSE	FALSE	FALSE	FALSE	FALSE	FALSE	FALSE	FALSE	FALSE
11	OR8K3	NP_001005202.1	0.027966	0.0726073	-5.7695	-3.39578	-0.738	0.85056	-4.6196	-3.3165	-2.3325	FALSE	FALSE	FALSE	FALSE	FALSE	FALSE	FALSE	FALSE	FALSE	FALSE	FALSE	FALSE	FALSE	FALSE
3	ALCAM	NP_001618.2	0.0144996	0.101215	-5.2465	-3.72702	-2.001	0.634867	-4.681	-3.6285	-2.974	FALSE	FALSE	FALSE	FALSE	FALSE	FALSE	TRUE	FALSE	FALSE	FALSE	FALSE	FALSE	FALSE	FALSE
7	PILRA	NP_840056.1	0	0	-4.1655	-3.59254	-1.8195	0.284055	-3.944	-3.5975	-3.2427	FALSE	FALSE	FALSE	FALSE	FALSE	FALSE	TRUE	FALSE	FALSE	FALSE	FALSE	FALSE	FALSE	FALSE
20	SIRPA	NP_001035111.1	0.0592281	0.0892632	-5.6755	-3.73379	-1.723	0.762815	-4.8108	-3.646	-2.7902	FALSE	FALSE	FALSE	FALSE	FALSE	FALSE	TRUE	FALSE	FALSE	FALSE	FALSE	FALSE	FALSE	FALSE
2	FIGLA	NP_001004311.2	0	0	-4.465	-3.54236	-2.2695	0.4247	-4.225	-3.4685	-3.048	TRUE	FALSE	FALSE	FALSE	FALSE	FALSE	TRUE	FALSE	FALSE	FALSE	FALSE	FALSE	FALSE	FALSE
1	MOV10	NP_001123551.1	0.0092452	0.0775936	-5.357	-3.80729	-2.3955	0.516258	-4.5669	-3.7135	-3.21	FALSE	FALSE	FALSE	FALSE	FALSE	FALSE	TRUE	FALSE	FALSE	FALSE	FALSE	FALSE	FALSE	FALSE
5	NRG2	NP_053585.1	0.0435382	0.0507945	-5.709	-3.59011	-2.0735	0.66251	-4.5761	-3.4265	-2.9048	FALSE	FALSE	FALSE	FALSE	FALSE	FALSE	FALSE	FALSE	FALSE	FALSE	FALSE	FALSE	FALSE	FALSE
14	GPR68	NP_003476.3	0	0.00529733	-4.8655	-3.34645	-1.853	0.590908	-4.19095	-3.30125	-2.60865	FALSE	FALSE	FALSE	FALSE	FALSE	FALSE	FALSE	FALSE	FALSE	FALSE	FALSE	FALSE	FALSE	FALSE
11	OR6Q1	NP_001005186.2	0.0573061	0.061115	-6.401	-3.49964	-2.3835	0.820509	-4.7395	-3.30925	-2.59025	FALSE	FALSE	FALSE	FALSE	FALSE	FALSE	FALSE	FALSE	FALSE	FALSE	FALSE	FALSE	FALSE	FALSE
22	APOL5	NP_085145.1	0	0	-4.188	-3.52704	-2.558	0.25575	-3.894	-3.508	-3.2065	FALSE	FALSE	FALSE	FALSE	FALSE	FALSE	FALSE	FALSE	FALSE	FALSE	FALSE	FALSE	FALSE	FALSE
1	GBP3	NP_060754.2	0.0365975	0.0741009	-5.456	-3.66466	-1.089	0.681056	-4.662	-3.543	-2.8955	FALSE	FALSE	FALSE	TRUE	FALSE	FALSE	FALSE	FALSE	FALSE	FALSE	FALSE	FALSE	FALSE	FALSE
3	ZBTB38	NP_001073881.2	0.000134378	0.0570213	-5.096	-3.73732	-2.454	0.439965	-4.4003	-3.6775	-3.236	FALSE	FALSE	FALSE	FALSE	FALSE	FALSE	TRUE	FALSE	FALSE	FALSE	FALSE	FALSE	FALSE	FALSE
15	RORA	NP_599023.1	0.131521	0.122535	-5.9065	-4.03065	-1.466	0.808052	-5.1967	-3.961	-3.0389	FALSE	TRUE	FALSE	FALSE	FALSE	FALSE	TRUE	FALSE	FALSE	FALSE	TRUE	FALSE	FALSE	TRUE
20	RBL1	NP_002886.2	0	0	-4.234	-3.55817	-2.3795	0.293848	-3.976	-3.5435	-3.183	FALSE	FALSE	FALSE	FALSE	FALSE	FALSE	TRUE	FALSE	FALSE	FALSE	FALSE	FALSE	FALSE	FALSE
15	TTC23	NP_001275544.1	0	0.000130599	-4.6745	-3.51332	-1.849	0.472578	-4.1475	-3.5235	-2.8823	FALSE	FALSE	FALSE	FALSE	FALSE	FALSE	FALSE	FALSE	FALSE	FALSE	FALSE	FALSE	FALSE	FALSE
1	OR2T34	NP_001001821.1	0	0.0136773	-4.8295	-3.61235	-1.5115	0.525855	-4.3125	-3.62575	-2.916	FALSE	FALSE	FALSE	FALSE	FALSE	FALSE	FALSE	FALSE	FALSE	FALSE	FALSE	FALSE	FALSE	FALSE
17	B4GALNT2	NP_703147.2	0	0	-3.966	-3.41819	-1.918	0.303793	-3.8005	-3.4445	-3.0245	FALSE	FALSE	FALSE	FALSE	FALSE	FALSE	FALSE	FALSE	FALSE	FALSE	FALSE	FALSE	FALSE	FALSE
15	NDUFAF1	NP_057097.2	0	0	-4.1475	-3.39512	-2.054	0.376402	-3.87525	-3.4095	-2.8985	FALSE	FALSE	FALSE	FALSE	FALSE	FALSE	TRUE	FALSE	FALSE	FALSE	FALSE	FALSE	FALSE	FALSE
1	AHCTF1	NP_056261.4	0	0	-4.538	-3.52291	-3.003	0.430411	-4.224	-3.406	-3.05	FALSE	FALSE	FALSE	FALSE	FALSE	FALSE	FALSE	FALSE	FALSE	FALSE	FALSE	FALSE	FALSE	FALSE
3	CACNA1D	NP_000711.1	0.181217	0.105591	-6.467	-4.14101	-2.4405	0.874094	-5.449	-3.908	-3.242	FALSE	FALSE	FALSE	FALSE	FALSE	FALSE	TRUE	FALSE	FALSE	FALSE	TRUE	FALSE	FALSE	TRUE
1	TDRD5	NP_001186014.1	0	0.0416488	-4.917	-3.7856	-2.38	0.437569	-4.4285	-3.727	-3.265	FALSE	FALSE	FALSE	FALSE	FALSE	FALSE	FALSE	FALSE	FALSE	FALSE	FALSE	FALSE	FALSE	FALSE
17	MYH8	NP_002463.2	0.00013699	0.0230417	-5.1515	-3.66592	-2.23	0.424749	-4.2645	-3.612	-3.162	TRUE	FALSE	FALSE	TRUE	FALSE	FALSE	FALSE	FALSE	FALSE	FALSE	TRUE	FALSE	FALSE	TRUE
9	NACC2	NP_653254.1	0.101465	0.238633	-5.7515	-4.3033	-2.83	0.573183	-5.0615	-4.32	-3.5652	FALSE	FALSE	FALSE	FALSE	FALSE	FALSE	FALSE	FALSE	FALSE	FALSE	FALSE	FALSE	FALSE	FALSE
7	HIPK2	NP_073577.3	0	0	-4.4925	-3.59336	-2.028	0.353474	-4.1395	-3.525	-3.19	FALSE	FALSE	FALSE	FALSE	FALSE	FALSE	TRUE	FALSE	FALSE	FALSE	FALSE	FALSE	FALSE	FALSE
22	PI4KA	NP_477352.3	0	0.00310655	-4.645	-3.60925	-2.53	0.335473	-4.0265	-3.606	-3.181	FALSE	FALSE	FALSE	FALSE	FALSE	FALSE	FALSE	FALSE	FALSE	FALSE	TRUE	FALSE	FALSE	TRUE
1	ZYG11B	NP_078922.1	0.12293	0.159735	-5.94	-4.18139	-2.474	0.667715	-5.1215	-4.1295	-3.336	FALSE	FALSE	FALSE	FALSE	FALSE	FALSE	FALSE	FALSE	FALSE	FALSE	FALSE	FALSE	FALSE	FALSE
10	C10orf88	NP_079218.2	0	0	-4.2655	-3.43224	-2.144	0.373605	-3.9285	-3.452	-2.9295	FALSE	FALSE	FALSE	FALSE	FALSE	FALSE	TRUE	FALSE	FALSE	FALSE	FALSE	FALSE	FALSE	FALSE
17	TMEM256	NP_689979.1	0	0	-3.8035	-3.39694	-2.2645	0.244938	-3.6905	-3.4245	-3.068	FALSE	FALSE	FALSE	FALSE	FALSE	FALSE	FALSE	FALSE	FALSE	FALSE	FALSE	FALSE	FALSE	FALSE
4	EXOSC9	NP_001029366.1	0.00394244	0.0908733	-5.0875	-3.67557	-2.324	0.592043	-4.5964	-3.5275	-3.0155	FALSE	FALSE	FALSE	FALSE	FALSE	FALSE	TRUE	FALSE	FALSE	FALSE	TRUE	FALSE	FALSE	TRUE
3	A4GNT	NP_057245.1	0	0.000184026	-4.6825	-3.53027	-2.4435	0.308142	-3.93985	-3.505	-3.163	FALSE	FALSE	FALSE	FALSE	FALSE	FALSE	FALSE	FALSE	FALSE	FALSE	FALSE	FALSE	FALSE	FALSE
6	BTN2A2	NP_001184166.1	0.00682669	0.0551641	-5.549	-3.6021	-2.098	0.590009	-4.4669	-3.52725	-2.88905	FALSE	FALSE	FALSE	FALSE	FALSE	FALSE	FALSE	FALSE	FALSE	FALSE	FALSE	FALSE	FALSE	FALSE
2	WDR35	NP_001006658.1	0	0	-4.442	-3.56051	-2.156	0.319704	-3.9955	-3.544	-3.1715	FALSE	TRUE	FALSE	FALSE	FALSE	FALSE	FALSE	FALSE	FALSE	FALSE	TRUE	FALSE	FALSE	TRUE
11	PPP2R5B	NP_006235.1	0.0633484	0.11598	-5.8155	-3.89736	-3.0215	0.687483	-4.90065	-3.8105	-3.069	FALSE	FALSE	FALSE	FALSE	FALSE	FALSE	FALSE	FALSE	FALSE	FALSE	FALSE	FALSE	FALSE	TRUE
13	WDFY2	NP_443182.1	0	0	-4.328	-3.43409	-2.1595	0.367734	-3.9495	-3.418	-2.9685	FALSE	FALSE	FALSE	FALSE	FALSE	FALSE	FALSE	FALSE	FALSE	FALSE	FALSE	FALSE	FALSE	FALSE
14	EIF2S1	NP_004085.1	0.335552	0.154063	-7.0775	-4.62374	-2.7435	0.962323	-5.9876	-4.5825	-3.361	FALSE	FALSE	FALSE	FALSE	FALSE	FALSE	FALSE	FALSE	FALSE	FALSE	FALSE	FALSE	FALSE	FALSE
1	EPS8L3	NP_620641.1	0	0.00127042	-4.7445	-3.44891	-1.4765	0.446702	-4.042	-3.4365	-2.86195	FALSE	FALSE	FALSE	FALSE	FALSE	FALSE	FALSE	FALSE	FALSE	FALSE	FALSE	FALSE	FALSE	FALSE
1	GBP7	NP_997281.2	0.00967625	0.0590523	-5.198	-3.596	-0.9675	0.555345	-4.4688	-3.4325	-3.04635	FALSE	FALSE	FALSE	FALSE	FALSE	FALSE	FALSE	FALSE	FALSE	FALSE	FALSE	FALSE	FALSE	FALSE
7	CTAGE8	NP_001265436.1	0.265169	0.295749	-6.319	-4.73986	-2.678	0.548666	-5.527	-4.6925	-4.0805	FALSE	FALSE	FALSE	FALSE	FALSE	FALSE	FALSE	TRUE	FALSE	FALSE	FALSE	FALSE	FALSE	FALSE
20	TTPAL	NP_001034288.1	0	0	-4.403	-3.58592	-2.395	0.311291	-3.9745	-3.6035	-3.1745	FALSE	FALSE	FALSE	FALSE	FALSE	FALSE	FALSE	FALSE	FALSE	FALSE	FALSE	FALSE	FALSE	FALSE
1	TMEM50A	NP_055128.1	0	0	-4.179	-3.59699	-1.974	0.439818	-4.0719	-3.7015	-2.9254	FALSE	FALSE	FALSE	FALSE	FALSE	FALSE	TRUE	FALSE	FALSE	FALSE	FALSE	FALSE	FALSE	FALSE
14	OR4K15	NP_001005486.2	0.053151	0.066482	-5.9445	-3.44465	-1.471	0.826275	-4.74925	-3.24325	-2.5695	FALSE	FALSE	FALSE	FALSE	FALSE	FALSE	FALSE	FALSE	FALSE	FALSE	FALSE	FALSE	FALSE	FALSE
6	SSR1	NP_003135.2	0.00358343	0.0683091	-5.185	-3.75386	-2.084	0.547644	-4.525	-3.702	-3.0807	FALSE	FALSE	FALSE	FALSE	FALSE	FALSE	TRUE	FALSE	FALSE	FALSE	FALSE	FALSE	FALSE	FALSE
X	MPC1L	NP_001182451.1	0	0	-4.1225	-3.54467	-2.303	0.330571	-3.944	-3.5965	-3.0845	FALSE	FALSE	FALSE	FALSE	FALSE	FALSE	FALSE	FALSE	FALSE	FALSE	FALSE	FALSE	FALSE	FALSE
20	MRPS26	NP_110438.1	0	0	-3.966	-3.2358	-2.286	0.236421	-3.5398	-3.2345	-2.9292	FALSE	FALSE	FALSE	FALSE	FALSE	FALSE	FALSE	FALSE	FALSE	FALSE	FALSE	FALSE	FALSE	FALSE
11	BEST1	NP_004174.1	0	0.00111982	-4.6695	-3.63994	-2.195	0.419751	-4.1925	-3.6515	-3.0653	TRUE	FALSE	FALSE	FALSE	FALSE	FALSE	TRUE	FALSE	FALSE	FALSE	FALSE	FALSE	FALSE	FALSE
11	TCP11L1	NP_060863.3	0	0.0166667	-4.97	-3.64701	-2.2265	0.445664	-4.287	-3.6015	-3.1065	FALSE	FALSE	FALSE	FALSE	FALSE	FALSE	FALSE	FALSE	FALSE	FALSE	FALSE	FALSE	FALSE	FALSE
8	LOXL2	NP_002309.1	0	0	-4.4195	-3.34246	-2.2135	0.331411	-3.797	-3.316	-2.93	FALSE	FALSE	FALSE	FALSE	FALSE	FALSE	TRUE	FALSE	FALSE	FALSE	FALSE	FALSE	FALSE	FALSE
20	FASTKD5	NP_068598.1	0	0	-4.337	-3.44941	-1.333	0.412471	-4.0115	-3.4365	-2.9238	FALSE	FALSE	FALSE	FALSE	FALSE	FALSE	FALSE	FALSE	FALSE	FALSE	FALSE	FALSE	FALSE	FALSE
5	PCDHGB3	NP_061747.2	0.000896737	0.0197972	-5.135	-3.30408	-1.535	0.479441	-3.988	-3.201	-2.8115	FALSE	FALSE	FALSE	FALSE	FALSE	FALSE	FALSE	FALSE	FALSE	FALSE	FALSE	FALSE	FALSE	FALSE
18	ARHGAP28	NP_001353160.1	0	0.0163826	-5.048	-3.49466	-2.022	0.440266	-4.131	-3.4055	-3.01	FALSE	FALSE	FALSE	FALSE	FALSE	FALSE	FALSE	FALSE	FALSE	FALSE	FALSE	FALSE	FALSE	FALSE
19	RAX2	NP_116142.1	0	0	-3.6195	-3.11192	-2.4615	0.242602	-3.4644	-3.05	-2.8275	TRUE	FALSE	FALSE	FALSE	FALSE	FALSE	FALSE	FALSE	FALSE	FALSE	FALSE	FALSE	FALSE	FALSE
17	BLTP2	NP_055495.2	0	0.000904977	-4.784	-3.56412	-2.375	0.310061	-3.9475	-3.5655	-3.1685	FALSE	FALSE	FALSE	FALSE	FALSE	FALSE	FALSE	FALSE	FALSE	FALSE	FALSE	FALSE	FALSE	FALSE
20	MAP1LC3A	NP_852610.1	0	0.0169336	-4.9365	-3.68755	-3.2555	0.352276	-4.232	-3.578	-3.345	FALSE	FALSE	FALSE	FALSE	FALSE	FALSE	FALSE	FALSE	FALSE	FALSE	FALSE	FALSE	FALSE	FALSE
3	DNAJB8	NP_699161.1	0	0	-4.294	-3.09151	-2.308	0.30352	-3.5352	-3.019	-2.777	FALSE	FALSE	FALSE	FALSE	FALSE	FALSE	TRUE	FALSE	FALSE	FALSE	FALSE	FALSE	FALSE	FALSE
X	NUDT10	NP_001291892.1	0.000797448	0.125997	-5.0585	-4.0692	-1.83	0.457734	-4.67995	-4.0785	-3.49485	FALSE	FALSE	FALSE	FALSE	FALSE	FALSE	FALSE	FALSE	FALSE	FALSE	FALSE	FALSE	FALSE	FALSE
14	PPP1R3E	NP_001263247.1	0	0	-4.4595	-3.02286	-2.1815	0.384861	-3.5796	-2.934	-2.6189	FALSE	FALSE	FALSE	FALSE	FALSE	FALSE	FALSE	FALSE	FALSE	FALSE	FALSE	FALSE	FALSE	FALSE
17	MYO19	NP_079385.2	0.0010006	0.0315189	-5.1025	-3.52963	-2.167	0.46959	-4.286	-3.3515	-3.085	FALSE	FALSE	FALSE	FALSE	FALSE	FALSE	TRUE	FALSE	FALSE	FALSE	FALSE	FALSE	FALSE	FALSE
6	USP49	NP_001273483.1	0.00979377	0.0855164	-5.3195	-3.70473	-2.237	0.610987	-4.6	-3.618	-2.9824	FALSE	FALSE	FALSE	FALSE	FALSE	FALSE	TRUE	FALSE	FALSE	FALSE	FALSE	FALSE	FALSE	FALSE
X	PAGE2B	NP_001015038.1	0	0.01352	-4.9675	-3.99798	-2.6885	0.31162	-4.3675	-4.0325	-3.6035	FALSE	FALSE	FALSE	FALSE	FALSE	FALSE	FALSE	FALSE	FALSE	FALSE	FALSE	FALSE	FALSE	FALSE
6	KATNA1	NP_001191005.1	0	0.0807966	-4.995	-3.81312	-2.664	0.525636	-4.5743	-3.7835	-3.1527	FALSE	FALSE	FALSE	FALSE	FALSE	FALSE	TRUE	FALSE	FALSE	FALSE	FALSE	FALSE	FALSE	FALSE
8	ZFAT	NP_065914.2	0	0	-4.263	-3.47848	-2.3155	0.307147	-3.9335	-3.444	-3.1175	FALSE	FALSE	FALSE	FALSE	FALSE	FALSE	TRUE	FALSE	FALSE	FALSE	FALSE	FALSE	FALSE	FALSE
14	MARK3	NP_001122390.2	0.0418233	0.140155	-5.5145	-3.91313	-2.325	0.650444	-4.85595	-3.852	-3.095	FALSE	FALSE	FALSE	FALSE	FALSE	FALSE	TRUE	FALSE	FALSE	FALSE	FALSE	FALSE	FALSE	FALSE
X	SRPK3	NP_055185.2	0.000791452	0.0940839	-5.0655	-3.73005	-1.4595	0.595967	-4.59765	-3.678	-2.9725	FALSE	FALSE	FALSE	FALSE	FALSE	FALSE	FALSE	FALSE	FALSE	FALSE	FALSE	FALSE	FALSE	FALSE
6	TNFAIP3	NP_006281.1	0	0.0240027	-4.908	-3.59702	-2.153	0.472332	-4.285	-3.5345	-3.0365	FALSE	FALSE	FALSE	FALSE	FALSE	FALSE	TRUE	FALSE	FALSE	FALSE	FALSE	FALSE	FALSE	FALSE
5	TBC1D9B	NP_942568.2	0	0	-4.091	-3.44004	-2.229	0.269221	-3.8115	-3.4235	-3.09775	FALSE	FALSE	FALSE	FALSE	FALSE	FALSE	FALSE	FALSE	FALSE	FALSE	FALSE	FALSE	FALSE	FALSE
22	TXN2	NP_036605.2	0.0230576	0.104261	-5.5645	-3.92343	-3.0215	0.521771	-4.702	-3.82	-3.3295	FALSE	FALSE	FALSE	FALSE	FALSE	FALSE	FALSE	FALSE	FALSE	FALSE	FALSE	FALSE	FALSE	FALSE
17	SLC25A19	NP_068380.3	0	0	-4.529	-3.53335	-1.8355	0.454766	-4.102	-3.571	-2.9077	FALSE	TRUE	FALSE	FALSE	FALSE	FALSE	TRUE	FALSE	FALSE	FALSE	TRUE	FALSE	FALSE	TRUE
2	FAHD2A	NP_057128.2	0	0	-4.0395	-3.52057	-2.6735	0.20889	-3.79495	-3.525	-3.2415	FALSE	FALSE	FALSE	FALSE	FALSE	FALSE	FALSE	FALSE	FALSE	FALSE	FALSE	FALSE	FALSE	FALSE
1	TEX46	NP_001229450.1	0	0	-4.2355	-3.46944	-1.7765	0.343869	-3.9081	-3.483	-3.0275	FALSE	FALSE	FALSE	FALSE	FALSE	FALSE	FALSE	FALSE	FALSE	FALSE	FALSE	FALSE	FALSE	FALSE
6	HSPA1L	NP_005518.3	0.0411102	0.0795147	-5.806	-3.60364	-2.5885	0.717823	-4.7172	-3.3965	-2.866	FALSE	FALSE	FALSE	FALSE	FALSE	FALSE	TRUE	FALSE	FALSE	FALSE	FALSE	FALSE	FALSE	FALSE
11	TMEM86A	NP_699178.1	0	0.00269278	-4.729	-3.63938	-1.9675	0.509869	-4.2983	-3.666	-2.9461	FALSE	FALSE	FALSE	FALSE	FALSE	FALSE	FALSE	FALSE	FALSE	FALSE	FALSE	FALSE	FALSE	FALSE
8	ZNF250	NP_066405.1	0.0764706	0.109907	-5.8735	-4.03157	-2.3945	0.638071	-4.92855	-3.94775	-3.28195	FALSE	FALSE	FALSE	FALSE	FALSE	FALSE	FALSE	FALSE	FALSE	FALSE	FALSE	FALSE	FALSE	FALSE
16	ELMO3	NP_078988.3	0	0.000956938	-4.696	-3.29516	-1.313	0.441054	-3.9298	-3.22	-2.7915	FALSE	FALSE	FALSE	FALSE	FALSE	FALSE	FALSE	FALSE	FALSE	FALSE	FALSE	FALSE	FALSE	FALSE
6	TCP1	NP_110379.2	0.117659	0.103434	-6.444	-4.00066	-3.086	0.747722	-5.155	-3.802	-3.16905	FALSE	FALSE	FALSE	FALSE	FALSE	FALSE	FALSE	FALSE	FALSE	FALSE	FALSE	FALSE	FALSE	FALSE
10	AIFM2	NP_001185625.1	0	0	-4.477	-3.43855	-2.279	0.381559	-3.9962	-3.4015	-2.974	FALSE	FALSE	FALSE	FALSE	FALSE	FALSE	FALSE	FALSE	FALSE	FALSE	FALSE	FALSE	FALSE	FALSE
9	C9orf50	NP_955382.3	0	0.00298619	-4.883	-3.29807	-2.075	0.338886	-3.7077	-3.2755	-2.9145	FALSE	FALSE	FALSE	FALSE	FALSE	FALSE	FALSE	FALSE	FALSE	FALSE	FALSE	FALSE	FALSE	FALSE
8	KCNB2	NP_004761.2	0.240944	0.113006	-6.3025	-4.31116	-1.113	0.874303	-5.6131	-4.15	-3.2739	FALSE	FALSE	FALSE	FALSE	FALSE	FALSE	FALSE	FALSE	FALSE	FALSE	FALSE	FALSE	FALSE	FALSE
1	LRRC8C	NP_115646.3	0.045	0.175658	-5.5745	-4.03366	-1.727	0.650383	-4.868	-4.06125	-3.146	FALSE	FALSE	FALSE	FALSE	FALSE	FALSE	FALSE	FALSE	FALSE	FALSE	FALSE	FALSE	FALSE	FALSE
8	DEFB106B	NP_001035794.1	0	0.0789474	-4.7165	-4.36192	-3.9565	0.148542	-4.59485	-4.32825	-4.197	FALSE	FALSE	FALSE	FALSE	FALSE	FALSE	FALSE	TRUE	FALSE	FALSE	FALSE	FALSE	FALSE	FALSE
19	TEX45	NP_940936.2	0	0.00209205	-5.037	-3.4278	-2.166	0.316347	-3.8384	-3.39975	-3.062	FALSE	FALSE	FALSE	FALSE	FALSE	FALSE	FALSE	FALSE	FALSE	FALSE	FALSE	FALSE	FALSE	FALSE
18	TWSG1	NP_065699.1	0	0	-3.955	-3.48908	-2.7245	0.225444	-3.8155	-3.4775	-3.206	FALSE	FALSE	FALSE	FALSE	FALSE	FALSE	FALSE	FALSE	FALSE	FALSE	FALSE	FALSE	FALSE	FALSE
5	NDST1	NP_001534.1	0	0.0106851	-4.9935	-3.68312	-1.788	0.499247	-4.2935	-3.74	-2.95685	FALSE	FALSE	FALSE	FALSE	FALSE	FALSE	FALSE	FALSE	FALSE	FALSE	TRUE	FALSE	FALSE	TRUE
20	UBOX5	NP_055763.1	0	0	-4.019	-3.53801	-1.8925	0.287363	-3.8845	-3.58025	-3.1565	FALSE	FALSE	FALSE	FALSE	FALSE	FALSE	FALSE	FALSE	FALSE	FALSE	FALSE	FALSE	FALSE	FALSE
18	APCDD1	NP_694545.1	0	0	-4.2395	-3.40828	-1.842	0.360554	-3.88105	-3.42025	-2.92745	FALSE	FALSE	FALSE	FALSE	FALSE	FALSE	TRUE	FALSE	FALSE	FALSE	FALSE	FALSE	FALSE	FALSE
14	OR4K13	NP_001004714.1	0.0602007	0.0596726	-6.1305	-3.43579	-2.1365	0.876661	-4.7575	-3.299	-2.43	FALSE	FALSE	FALSE	FALSE	FALSE	FALSE	FALSE	FALSE	FALSE	FALSE	FALSE	FALSE	FALSE	FALSE
22	CACNG2	NP_006069.1	0.00229601	0.0881314	-5.269	-3.89404	-1.497	0.538051	-4.58995	-3.93525	-3.1605	FALSE	FALSE	FALSE	FALSE	FALSE	FALSE	FALSE	FALSE	FALSE	FALSE	FALSE	FALSE	FALSE	FALSE
17	ITGA3	NP_002195.1	0	0.027543	-4.9415	-3.61638	-2.472	0.446548	-4.2885	-3.524	-3.117	FALSE	FALSE	FALSE	FALSE	FALSE	FALSE	FALSE	FALSE	FALSE	FALSE	TRUE	FALSE	FALSE	TRUE
3	XYLB	NP_005099.2	0	0.047166	-5.0435	-3.54134	-1.885	0.662691	-4.45	-3.53125	-2.65095	FALSE	FALSE	FALSE	FALSE	FALSE	FALSE	TRUE	FALSE	FALSE	FALSE	FALSE	FALSE	FALSE	FALSE
3	TUSC2	NP_009206.1	0	0	-4.3995	-3.46809	-2.373	0.316429	-3.843	-3.4895	-3.0405	FALSE	FALSE	FALSE	FALSE	FALSE	FALSE	FALSE	FALSE	FALSE	FALSE	FALSE	FALSE	FALSE	FALSE
19	CRTC1	NP_001091952.1	0.0365474	0.0819368	-6.148	-3.73341	-1.828	0.669772	-4.6968	-3.6355	-2.942	FALSE	FALSE	FALSE	FALSE	FALSE	FALSE	TRUE	FALSE	FALSE	FALSE	FALSE	FALSE	FALSE	FALSE
X	ARHGAP36	NP_659404.2	0.0518688	0.098943	-5.5275	-3.98124	-2.524	0.536345	-4.8378	-3.832	-3.423	FALSE	FALSE	FALSE	FALSE	FALSE	FALSE	FALSE	FALSE	FALSE	FALSE	FALSE	FALSE	FALSE	FALSE
20	FAM217B	NP_001177756.1	0	0	-4.396	-3.33357	-2.1655	0.291238	-3.6835	-3.338	-2.97615	FALSE	FALSE	FALSE	FALSE	FALSE	FALSE	FALSE	FALSE	FALSE	FALSE	FALSE	FALSE	FALSE	FALSE
12	RAB35	NP_006852.1	0.0180755	0.225944	-5.333	-4.15616	-2.5415	0.533434	-4.8524	-4.182	-3.42255	FALSE	FALSE	FALSE	FALSE	FALSE	FALSE	FALSE	FALSE	FALSE	FALSE	FALSE	FALSE	FALSE	FALSE
1	BMP8B	NP_001711.2	0	0.00943109	-4.7555	-3.62218	-1.995	0.422154	-4.2295	-3.561	-3.132	FALSE	FALSE	FALSE	FALSE	FALSE	FALSE	FALSE	TRUE	FALSE	FALSE	FALSE	FALSE	FALSE	FALSE
12	SOAT2	NP_003569.1	0	0	-4.1365	-3.4108	-1.9475	0.410554	-3.9335	-3.446	-2.84045	FALSE	FALSE	FALSE	FALSE	FALSE	FALSE	FALSE	FALSE	FALSE	FALSE	FALSE	FALSE	FALSE	FALSE
1	FCGR3B	NP_001257964.2	0	0	-4.1155	-3.45457	-1.499	0.330796	-3.8547	-3.485	-3.0328	FALSE	FALSE	FALSE	FALSE	FALSE	FALSE	TRUE	FALSE	FALSE	FALSE	FALSE	FALSE	FALSE	FALSE
9	C9orf85	NP_872311.2	0	0	-3.796	-3.62798	-3.2525	0.115067	-3.76305	-3.6525	-3.45845	FALSE	FALSE	FALSE	FALSE	FALSE	FALSE	FALSE	FALSE	FALSE	FALSE	FALSE	FALSE	FALSE	FALSE
4	RAB33B	NP_112586.1	0	0.0220042	-4.837	-3.73223	-2.1975	0.547594	-4.4585	-3.7315	-2.9861	FALSE	FALSE	FALSE	FALSE	FALSE	FALSE	FALSE	FALSE	FALSE	FALSE	FALSE	FALSE	FALSE	FALSE
19	FCHO1	NP_001154829.1	0.0112599	0.0245671	-5.6725	-3.39856	-2.2965	0.481047	-4.1105	-3.223	-2.9971	FALSE	FALSE	FALSE	FALSE	FALSE	FALSE	TRUE	FALSE	FALSE	FALSE	FALSE	FALSE	FALSE	FALSE
12	CLEC1A	NP_057595.2	0	0	-3.769	-3.1924	-1.885	0.261452	-3.53985	-3.192	-2.8655	FALSE	FALSE	FALSE	FALSE	FALSE	FALSE	FALSE	FALSE	FALSE	FALSE	FALSE	FALSE	FALSE	FALSE
8	ASAP1	NP_060952.2	0.14293	0.137349	-6.647	-4.13688	-2.172	0.793103	-5.24055	-4.055	-3.16495	FALSE	FALSE	FALSE	FALSE	FALSE	FALSE	TRUE	FALSE	FALSE	FALSE	FALSE	FALSE	FALSE	FALSE
12	ERP27	NP_689534.1	0	0.00517688	-4.929	-3.43336	-1.4935	0.495719	-4.115	-3.4065	-2.8175	FALSE	FALSE	FALSE	FALSE	FALSE	FALSE	TRUE	FALSE	FALSE	FALSE	FALSE	FALSE	FALSE	FALSE
14	SETD3	NP_115609.2	0	0.0504701	-5.0345	-3.78948	-2.5525	0.481275	-4.4729	-3.755	-3.169	FALSE	FALSE	FALSE	FALSE	FALSE	FALSE	FALSE	FALSE	FALSE	FALSE	FALSE	FALSE	FALSE	FALSE
14	TRAF3	NP_003291.2	0.200892	0.118446	-5.801	-4.16454	-2.3835	0.803018	-5.35	-4.0495	-3.178	FALSE	FALSE	FALSE	FALSE	FALSE	FALSE	TRUE	FALSE	FALSE	FALSE	FALSE	FALSE	FALSE	FALSE
7	AP5Z1	NP_055670.1	0	0	-3.6425	-2.86948	-1.9285	0.250863	-3.1875	-2.856	-2.564	FALSE	TRUE	FALSE	FALSE	FALSE	FALSE	TRUE	FALSE	FALSE	TRUE	FALSE	FALSE	FALSE	FALSE
10	CNNM1	NP_065081.2	0.0220243	0.0695547	-5.6115	-3.78257	-2.1815	0.575951	-4.585	-3.72025	-3.083	FALSE	FALSE	FALSE	FALSE	FALSE	FALSE	TRUE	FALSE	FALSE	FALSE	FALSE	FALSE	FALSE	FALSE
17	NGFR	NP_002498.1	0	0.0315275	-4.9365	-3.50002	-3.0615	0.466144	-4.275	-3.3155	-3.08	FALSE	FALSE	FALSE	FALSE	FALSE	FALSE	TRUE	FALSE	FALSE	FALSE	FALSE	FALSE	FALSE	FALSE
8	VXN	NP_689978.2	0	0	-4.5405	-3.58368	-2.65	0.287769	-3.987	-3.5355	-3.26425	FALSE	FALSE	FALSE	FALSE	FALSE	FALSE	FALSE	FALSE	FALSE	FALSE	FALSE	FALSE	FALSE	FALSE
19	LILRA6	NP_077294.3	0.255738	0.0955252	-6.4035	-4.02941	0.294	1.20428	-5.759	-3.91925	-2.59625	FALSE	FALSE	FALSE	FALSE	FALSE	FALSE	TRUE	TRUE	FALSE	FALSE	FALSE	FALSE	FALSE	FALSE
15	MINDY2	NP_001035540.1	0.0572984	0.149987	-5.198	-3.77008	-2.474	0.757693	-4.974	-3.5275	-2.97765	FALSE	FALSE	FALSE	FALSE	FALSE	FALSE	FALSE	FALSE	FALSE	FALSE	FALSE	FALSE	FALSE	FALSE
1	H2BC18	NP_001154806.1	0.435826	0.0784857	-7.487	-4.63851	-1.983	1.47265	-6.57175	-4.6915	-2.53025	FALSE	FALSE	FALSE	FALSE	FALSE	FALSE	FALSE	FALSE	FALSE	FALSE	FALSE	FALSE	FALSE	FALSE
11	SDHD	NP_002993.1	0	0	-4.3285	-3.42027	-2.1695	0.45373	-4.03105	-3.41	-2.832	TRUE	FALSE	TRUE	FALSE	TRUE	TRUE	TRUE	FALSE	FALSE	FALSE	FALSE	FALSE	FALSE	FALSE
8	ENPP2	NP_006200.3	0	0.0474176	-4.9395	-3.65295	-1.421	0.488206	-4.3786	-3.5575	-3.102	FALSE	FALSE	FALSE	FALSE	FALSE	FALSE	FALSE	FALSE	FALSE	FALSE	FALSE	FALSE	FALSE	FALSE
8	MBOAT4	NP_001094386.1	0	0	-4.464	-3.51818	-1.702	0.368792	-4.004	-3.515	-3.0558	FALSE	FALSE	FALSE	FALSE	FALSE	FALSE	FALSE	FALSE	FALSE	FALSE	FALSE	FALSE	FALSE	FALSE
21	ICOSLG	NP_056074.1	1	0	-7.2095	-6.33492	-5.075	0.379603	-6.9045	-6.283	-5.8787	FALSE	FALSE	FALSE	FALSE	FALSE	FALSE	TRUE	TRUE	TRUE	FALSE	FALSE	FALSE	FALSE	FALSE
16	ANTKMT	NP_076422.1	0	0.0122399	-5.053	-3.14534	-2.0325	0.55456	-3.9145	-3.06575	-2.4919	FALSE	FALSE	FALSE	FALSE	FALSE	FALSE	FALSE	FALSE	FALSE	FALSE	FALSE	FALSE	FALSE	FALSE
3	KY	NP_848649.3	0	0.000207211	-4.6555	-3.48438	-2.31	0.407496	-4.10245	-3.4215	-3.0015	FALSE	FALSE	FALSE	FALSE	FALSE	FALSE	FALSE	FALSE	FALSE	FALSE	FALSE	FALSE	FALSE	FALSE
1	SPRR2B	NP_001017418.1	0	0	-4.069	-3.55062	-2.544	0.213481	-3.7918	-3.57425	-3.26135	FALSE	FALSE	FALSE	FALSE	FALSE	FALSE	FALSE	FALSE	FALSE	FALSE	FALSE	FALSE	FALSE	FALSE
2	RPL37A	NP_000989.1	0.211736	0.172414	-6.467	-4.15764	-1.74	1.01611	-5.4158	-4.2865	-2.6404	FALSE	FALSE	FALSE	FALSE	FALSE	FALSE	FALSE	FALSE	FALSE	FALSE	FALSE	FALSE	FALSE	FALSE
1	RNF223	NP_001192181.1	0	0	-4.1865	-3.17587	-1.831	0.467516	-3.7995	-3.1905	-2.5575	FALSE	FALSE	FALSE	FALSE	FALSE	FALSE	FALSE	FALSE	FALSE	FALSE	FALSE	FALSE	FALSE	FALSE
16	DPEP2NB	NP_001269371.1	0	0	-3.743	-3.30337	-2.0775	0.260836	-3.56565	-3.3675	-2.918	FALSE	FALSE	FALSE	FALSE	FALSE	FALSE	FALSE	FALSE	FALSE	FALSE	FALSE	FALSE	FALSE	FALSE
5	SMIM23	NP_001276899.1	0	0	-4.313	-3.50513	-2.528	0.194864	-3.7005	-3.54	-3.2445	FALSE	FALSE	FALSE	FALSE	FALSE	FALSE	TRUE	FALSE	FALSE	FALSE	FALSE	FALSE	FALSE	FALSE
16	YPEL3	NP_113665.3	0	0	-4.615	-4.00074	-2.8195	0.303853	-4.3751	-4.0205	-3.5932	FALSE	FALSE	FALSE	FALSE	FALSE	FALSE	FALSE	FALSE	FALSE	FALSE	FALSE	FALSE	FALSE	FALSE
4	SPCS3	NP_068747.1	0.174019	0.174932	-5.7115	-4.31115	-2.361	0.682279	-5.2314	-4.312	-3.3868	FALSE	FALSE	FALSE	FALSE	FALSE	FALSE	TRUE	FALSE	FALSE	FALSE	FALSE	FALSE	FALSE	FALSE
3	NKTR	NP_005376.2	0	0.00610902	-4.8385	-3.50972	-2.0915	0.358793	-3.9385	-3.4975	-3.0805	FALSE	FALSE	FALSE	FALSE	FALSE	FALSE	FALSE	FALSE	FALSE	FALSE	FALSE	FALSE	FALSE	FALSE
10	IFIT2	NP_001538.4	0.00527488	0.0628297	-5.4265	-3.65715	-1.883	0.587129	-4.4785	-3.6205	-2.914	FALSE	FALSE	FALSE	FALSE	FALSE	FALSE	FALSE	FALSE	FALSE	FALSE	FALSE	FALSE	FALSE	FALSE
7	EPHA1	NP_005223.4	0	0	-4.542	-3.36015	-2.2095	0.391322	-3.9175	-3.3175	-2.8855	FALSE	FALSE	FALSE	FALSE	FALSE	FALSE	TRUE	FALSE	FALSE	FALSE	FALSE	FALSE	FALSE	FALSE
2	GTF3C3	NP_036218.1	0	0.0281489	-5.0315	-3.73236	-2.7755	0.414954	-4.334	-3.6675	-3.24	FALSE	FALSE	FALSE	FALSE	FALSE	FALSE	FALSE	FALSE	FALSE	FALSE	FALSE	FALSE	FALSE	FALSE
3	MYNN	NP_061127.1	0	0.0811467	-5.0035	-3.83186	-2.3865	0.480013	-4.5445	-3.7555	-3.2675	FALSE	FALSE	FALSE	FALSE	FALSE	FALSE	TRUE	FALSE	FALSE	FALSE	FALSE	FALSE	FALSE	FALSE
2	SLC23A3	NP_001138362.1	0	0.00112636	-4.667	-3.81994	-2.1775	0.4757	-4.40825	-3.8655	-3.1705	FALSE	FALSE	FALSE	FALSE	FALSE	FALSE	TRUE	FALSE	FALSE	FALSE	FALSE	FALSE	FALSE	FALSE
16	GNG13	NP_057625.1	0	0	-4.101	-2.989	-2.2885	0.331885	-3.4631	-2.9295	-2.6138	FALSE	FALSE	FALSE	FALSE	FALSE	FALSE	FALSE	FALSE	FALSE	FALSE	FALSE	FALSE	FALSE	FALSE
6	ZSCAN16	NP_001307484.1	0.000704887	0.0296053	-5.133	-3.64569	-2.7055	0.373629	-4.22625	-3.54275	-3.2945	FALSE	FALSE	FALSE	FALSE	FALSE	FALSE	FALSE	FALSE	FALSE	FALSE	FALSE	FALSE	FALSE	FALSE
1	CGN	NP_065821.1	0	0	-3.7305	-3.37815	-2.438	0.221872	-3.6815	-3.376	-3.09285	FALSE	FALSE	FALSE	FALSE	FALSE	FALSE	FALSE	FALSE	FALSE	FALSE	FALSE	FALSE	FALSE	FALSE
5	EGR1	NP_001955.1	0	0.174441	-4.865	-3.87246	-2.4855	0.549097	-4.7365	-3.719	-3.2515	FALSE	FALSE	FALSE	FALSE	FALSE	FALSE	FALSE	FALSE	FALSE	FALSE	FALSE	FALSE	FALSE	FALSE
9	CNTFR	NP_001193940.1	0.00283643	0.0822565	-5.1085	-3.64402	-2.7605	0.587697	-4.54975	-3.51875	-2.95575	FALSE	FALSE	FALSE	FALSE	FALSE	FALSE	TRUE	FALSE	FALSE	FALSE	FALSE	FALSE	FALSE	FALSE
19	LILRB2	NP_005865.3	0.141201	0.0861349	-6.214	-3.70357	1.1995	1.07568	-5.29825	-3.56175	-2.4495	FALSE	FALSE	FALSE	FALSE	FALSE	FALSE	TRUE	FALSE	FALSE	FALSE	FALSE	FALSE	FALSE	FALSE
11	TECTA	NP_005413.2	0.000276281	0.0216535	-5.164	-3.48636	-2.464	0.402601	-4.099	-3.342	-3.13	FALSE	TRUE	FALSE	FALSE	FALSE	FALSE	FALSE	FALSE	FALSE	FALSE	FALSE	FALSE	FALSE	FALSE
9	STRBP	NP_001363036.1	0.197368	0.17161	-6.4755	-4.30568	-2.7425	0.773392	-5.3493	-4.259	-3.29	FALSE	FALSE	FALSE	FALSE	FALSE	FALSE	FALSE	FALSE	FALSE	FALSE	FALSE	FALSE	FALSE	FALSE
3	TMEM40	NP_060776.2	0	0	-4.008	-3.46137	-2.0335	0.258593	-3.8145	-3.433	-3.171	FALSE	FALSE	FALSE	FALSE	FALSE	FALSE	FALSE	FALSE	FALSE	FALSE	FALSE	FALSE	FALSE	FALSE
8	PIP4P2	NP_061180.1	0	0	-4.6125	-3.68063	-2.661	0.409193	-4.2615	-3.644	-3.164	FALSE	FALSE	FALSE	FALSE	FALSE	FALSE	FALSE	FALSE	FALSE	FALSE	FALSE	FALSE	FALSE	FALSE
17	AANAT	NP_001079.1	0	0.00447368	-5.0195	-3.30686	-1.3835	0.479555	-3.9695	-3.2535	-2.761	FALSE	FALSE	FALSE	FALSE	FALSE	FALSE	TRUE	FALSE	FALSE	FALSE	FALSE	FALSE	FALSE	FALSE
1	RPS27	NP_001021.1	0.273684	0.201974	-5.791	-4.46474	-1.1055	0.80677	-5.421	-4.55825	-3.3463	FALSE	FALSE	FALSE	FALSE	FALSE	FALSE	FALSE	FALSE	FALSE	FALSE	FALSE	FALSE	FALSE	FALSE
1	TENT5B	NP_443175.2	0	0	-3.41	-2.94122	-0.826	0.400519	-3.3545	-3.0555	-2.34075	FALSE	FALSE	FALSE	FALSE	FALSE	FALSE	FALSE	FALSE	FALSE	FALSE	FALSE	FALSE	FALSE	FALSE
8	RDH10	NP_742034.1	0.0796478	0.193316	-5.6525	-4.19861	-1.9945	0.610647	-5.003	-4.198	-3.397	FALSE	FALSE	FALSE	FALSE	FALSE	FALSE	FALSE	FALSE	FALSE	FALSE	FALSE	FALSE	FALSE	FALSE
3	TGFBR2	NP_003233.4	0.0319589	0.137893	-5.3255	-3.93361	-2.9085	0.625096	-4.8105	-3.926	-3.0935	TRUE	FALSE	FALSE	FALSE	TRUE	FALSE	TRUE	FALSE	FALSE	FALSE	TRUE	FALSE	FALSE	TRUE
5	CYSTM1	NP_115788.1	0	0.000572082	-4.6305	-3.59552	-3.209	0.278712	-3.9935	-3.515	-3.31935	FALSE	FALSE	FALSE	FALSE	FALSE	FALSE	TRUE	FALSE	FALSE	FALSE	FALSE	FALSE	FALSE	FALSE
11	ST3GAL4	NP_001241686.1	0.00353232	0.0694101	-5.196	-3.69351	-2.7745	0.529514	-4.50425	-3.5605	-3.1045	FALSE	FALSE	FALSE	FALSE	FALSE	FALSE	TRUE	FALSE	FALSE	FALSE	FALSE	FALSE	FALSE	FALSE
X	SYN1	NP_598006.1	0.0863801	0.211129	-5.615	-4.24826	-2.886	0.562721	-5.0175	-4.223	-3.52275	FALSE	FALSE	FALSE	FALSE	FALSE	FALSE	FALSE	FALSE	FALSE	FALSE	TRUE	FALSE	FALSE	TRUE
9	RRAGA	NP_006561.1	0.160544	0.272872	-5.527	-4.37226	-1.9715	0.679764	-5.15295	-4.49	-3.37055	FALSE	FALSE	FALSE	FALSE	FALSE	FALSE	FALSE	FALSE	FALSE	FALSE	FALSE	FALSE	FALSE	FALSE
8	FGFR1	NP_075598.2	0.184335	0.11322	-6.2605	-4.17358	-2.1615	0.828754	-5.4213	-4.043	-3.16	TRUE	FALSE	TRUE	FALSE	FALSE	FALSE	TRUE	FALSE	FALSE	FALSE	TRUE	FALSE	FALSE	TRUE
1	E2F2	NP_004082.1	0.0075188	0.0576953	-5.405	-3.68058	-2.533	0.551129	-4.4781	-3.597	-3.0355	FALSE	FALSE	FALSE	FALSE	FALSE	FALSE	TRUE	FALSE	FALSE	FALSE	FALSE	FALSE	FALSE	FALSE
12	CRY1	NP_004066.1	0.0513971	0.11267	-5.7415	-3.93689	-2.7185	0.60985	-4.835	-3.8375	-3.2175	FALSE	FALSE	FALSE	FALSE	FALSE	FALSE	FALSE	FALSE	FALSE	FALSE	FALSE	FALSE	FALSE	FALSE
12	MLEC	NP_055545.1	0.0173807	0.123623	-5.469	-4.00295	-1.998	0.542961	-4.705	-4.006	-3.2842	FALSE	FALSE	FALSE	FALSE	FALSE	FALSE	TRUE	FALSE	FALSE	FALSE	FALSE	FALSE	FALSE	FALSE
12	APOLD1	NP_001123887.1	0	0	-3.5945	-3.15206	-2.386	0.20145	-3.437	-3.149	-2.895	FALSE	FALSE	FALSE	FALSE	FALSE	FALSE	TRUE	FALSE	FALSE	FALSE	FALSE	FALSE	FALSE	FALSE
5	SLC36A3	NP_001138489.1	0	0	-4.5035	-3.55431	-2.3565	0.337648	-4.0645	-3.4615	-3.18545	FALSE	FALSE	FALSE	FALSE	FALSE	FALSE	FALSE	FALSE	FALSE	FALSE	FALSE	FALSE	FALSE	FALSE
1	MAP10	NP_061963.3	0	0	-4.611	-3.39375	-2.0765	0.357542	-3.8051	-3.454	-2.877	FALSE	FALSE	FALSE	FALSE	FALSE	FALSE	FALSE	FALSE	FALSE	FALSE	FALSE	FALSE	FALSE	FALSE
15	CHRNA7	NP_000737.1	0.086978	0.213491	-5.504	-4.21703	-2.4335	0.608337	-5.03035	-4.22725	-3.38065	FALSE	FALSE	FALSE	FALSE	FALSE	FALSE	FALSE	TRUE	FALSE	FALSE	FALSE	FALSE	FALSE	FALSE
10	NRBF2	NP_110386.2	0	0	-4.2935	-3.53008	-2.6255	0.245187	-3.871	-3.494	-3.24365	FALSE	FALSE	FALSE	FALSE	FALSE	FALSE	TRUE	FALSE	FALSE	FALSE	FALSE	FALSE	FALSE	FALSE
17	PPM1E	NP_055721.3	0.239929	0.166128	-5.839	-4.38138	-2.6025	0.748138	-5.44445	-4.356	-3.422	FALSE	FALSE	FALSE	FALSE	FALSE	FALSE	TRUE	FALSE	FALSE	FALSE	FALSE	FALSE	FALSE	FALSE
19	SIGLEC5	NP_003821.1	0.00521712	0.0747276	-5.2115	-3.65363	-1.9475	0.645537	-4.5577	-3.6245	-2.8088	FALSE	FALSE	FALSE	TRUE	FALSE	FALSE	TRUE	FALSE	FALSE	FALSE	FALSE	FALSE	FALSE	FALSE
6	SERPINB1	NP_109591.1	0.0154462	0.07623	-5.44	-3.62466	-2.382	0.620277	-4.5725	-3.48375	-2.9255	FALSE	FALSE	FALSE	FALSE	FALSE	FALSE	TRUE	FALSE	FALSE	FALSE	FALSE	FALSE	FALSE	FALSE
7	RNF216	NP_996994.1	0	0	-4.613	-3.2255	-0.6185	0.464206	-3.96195	-3.06175	-2.809	FALSE	FALSE	FALSE	FALSE	FALSE	FALSE	FALSE	FALSE	FALSE	FALSE	FALSE	FALSE	FALSE	FALSE
X	MBTPS2	NP_056968.1	0.305002	0.120846	-7.3105	-4.59654	-2.553	0.985822	-6.0834	-4.381	-3.481	FALSE	FALSE	FALSE	FALSE	FALSE	FALSE	FALSE	FALSE	FALSE	FALSE	FALSE	FALSE	FALSE	FALSE
X	IL1RAPL2	NP_059112.1	0.00387289	0.189672	-5.164	-4.23866	-2.4795	0.415232	-4.75755	-4.27325	-3.68945	FALSE	FALSE	FALSE	FALSE	FALSE	FALSE	FALSE	FALSE	FALSE	FALSE	FALSE	FALSE	FALSE	FALSE
3	RAD54L2	NP_055921.2	0.0343228	0.0807184	-5.3275	-3.84269	-2.557	0.518173	-4.698	-3.7205	-3.2935	FALSE	FALSE	FALSE	FALSE	FALSE	FALSE	FALSE	FALSE	FALSE	FALSE	FALSE	FALSE	FALSE	FALSE
3	LSG1	NP_060855.2	0	0	-4.019	-3.29347	-2.4705	0.304579	-3.7305	-3.2595	-2.9202	FALSE	FALSE	FALSE	FALSE	FALSE	FALSE	FALSE	FALSE	FALSE	FALSE	FALSE	FALSE	FALSE	FALSE
10	BLNK	NP_037446.1	0	0.00949094	-4.694	-3.74191	-2.465	0.399991	-4.358	-3.676	-3.2765	FALSE	TRUE	FALSE	FALSE	FALSE	FALSE	FALSE	FALSE	FALSE	FALSE	FALSE	FALSE	FALSE	FALSE
17	EIF4A1	NP_001407.1	0.428367	0.131651	-7.1435	-4.79526	-2.438	1.08669	-6.2445	-4.822	-3.2755	FALSE	FALSE	FALSE	FALSE	FALSE	FALSE	FALSE	FALSE	FALSE	TRUE	FALSE	FALSE	FALSE	FALSE
2	RPE	NP_001265211.1	0	0	-4.3465	-3.63645	-2.6345	0.267136	-3.98155	-3.653	-3.2754	FALSE	FALSE	FALSE	FALSE	FALSE	FALSE	TRUE	TRUE	FALSE	FALSE	FALSE	FALSE	FALSE	FALSE
2	IMP4	NP_001307236.1	0.00579643	0.0364016	-5.289	-3.37773	-2.415	0.631557	-4.308	-3.23	-2.6876	FALSE	FALSE	FALSE	FALSE	FALSE	FALSE	FALSE	FALSE	FALSE	FALSE	FALSE	FALSE	FALSE	FALSE
13	ZMYM2	NP_001177894.1	0.0197423	0.0463401	-5.236	-3.84028	-2.2405	0.443673	-4.4147	-3.794	-3.3305	FALSE	FALSE	FALSE	FALSE	FALSE	FALSE	TRUE	FALSE	FALSE	FALSE	TRUE	FALSE	FALSE	TRUE
9	SNAPC4	NP_003077.2	7.60023e-05	0.00387612	-5.169	-3.16513	-1.8565	0.401893	-3.58	-3.197	-2.6395	FALSE	FALSE	FALSE	FALSE	FALSE	FALSE	TRUE	FALSE	FALSE	TRUE	FALSE	FALSE	FALSE	FALSE
2	POLR1B	NP_001269701.1	0.077431	0.0960673	-6.089	-3.92326	-2.328	0.660066	-4.93	-3.7815	-3.18365	FALSE	FALSE	FALSE	FALSE	FALSE	FALSE	FALSE	FALSE	FALSE	FALSE	FALSE	FALSE	FALSE	FALSE
4	ABLIM2	NP_001123555.1	0.0420638	0.0970783	-5.6115	-3.74754	-2.233	0.712983	-4.765	-3.6775	-2.85465	FALSE	FALSE	FALSE	FALSE	FALSE	FALSE	FALSE	FALSE	FALSE	FALSE	FALSE	FALSE	FALSE	FALSE
8	DOCK5	NP_079216.4	0	0.00512315	-4.889	-3.55449	-2.295	0.334927	-3.967	-3.5375	-3.153	FALSE	FALSE	FALSE	FALSE	FALSE	FALSE	TRUE	FALSE	FALSE	FALSE	FALSE	FALSE	FALSE	FALSE
1	HSPA6	NP_002146.2	0.00684211	0.0273684	-5.538	-3.3882	-1.9905	0.566257	-4.21	-3.2775	-2.7625	FALSE	FALSE	FALSE	FALSE	FALSE	FALSE	FALSE	FALSE	FALSE	FALSE	FALSE	FALSE	FALSE	FALSE
2	SUMO1	NP_003343.1	0.490643	0.114035	-8.062	-5.02752	-2.3315	1.3079	-6.7978	-5.0225	-3.198	FALSE	FALSE	FALSE	FALSE	FALSE	FALSE	FALSE	FALSE	FALSE	FALSE	TRUE	FALSE	FALSE	TRUE
3	LTF	NP_002334.2	0	0.00030869	-4.7145	-3.3648	-2.0685	0.41241	-3.9395	-3.317	-2.863	FALSE	FALSE	FALSE	FALSE	FALSE	FALSE	TRUE	FALSE	FALSE	FALSE	FALSE	FALSE	FALSE	FALSE
12	UBC	NP_066289.3	0.565655	0.080716	-8.0565	-5.23841	-2.034	1.38078	-7.0176	-5.363	-3.2843	FALSE	FALSE	FALSE	FALSE	FALSE	FALSE	FALSE	FALSE	FALSE	TRUE	FALSE	FALSE	FALSE	FALSE
13	MED4	NP_054885.1	0	0	-4.1295	-3.60949	-2.4285	0.257747	-3.9525	-3.6165	-3.2791	FALSE	FALSE	FALSE	FALSE	FALSE	FALSE	FALSE	FALSE	FALSE	FALSE	FALSE	FALSE	FALSE	FALSE
4	CPLX1	NP_006642.1	0	0	-3.8825	-3.1459	-1.936	0.440632	-3.746	-3.1275	-2.59215	FALSE	FALSE	FALSE	FALSE	FALSE	FALSE	FALSE	FALSE	FALSE	FALSE	FALSE	FALSE	FALSE	FALSE
16	RNPS1	NP_001273554.1	0	0	-4.5555	-3.42797	-1.8105	0.396519	-3.9796	-3.4125	-2.9464	FALSE	FALSE	FALSE	FALSE	FALSE	FALSE	FALSE	FALSE	FALSE	FALSE	FALSE	FALSE	FALSE	FALSE
12	FBRSL1	NP_001136113.1	0	0	-4.6005	-3.07616	-2.078	0.505653	-3.84125	-2.9865	-2.48325	FALSE	FALSE	FALSE	FALSE	FALSE	FALSE	TRUE	FALSE	FALSE	FALSE	FALSE	FALSE	FALSE	FALSE
2	ATIC	NP_004035.2	0	0	-4.574	-3.49665	-1.849	0.502586	-4.1499	-3.519	-2.8055	FALSE	TRUE	FALSE	FALSE	FALSE	FALSE	FALSE	FALSE	FALSE	FALSE	TRUE	FALSE	FALSE	TRUE
4	SH3TC1	NP_061859.4	0	0	-3.6365	-3.05572	-1.9795	0.2431	-3.339	-3.0985	-2.712	FALSE	FALSE	FALSE	FALSE	FALSE	FALSE	FALSE	FALSE	FALSE	TRUE	FALSE	FALSE	FALSE	FALSE
X	SSX4	NP_005627.1	0.996604	0.00339559	-5.9495	-5.7671	-4.626	0.137611	-5.8965	-5.7995	-5.5858	FALSE	FALSE	FALSE	FALSE	FALSE	FALSE	FALSE	TRUE	TRUE	FALSE	FALSE	FALSE	FALSE	FALSE
15	CLK3	NP_001123500.2	0.153764	0.12041	-6.39	-4.06954	-2.412	0.84291	-5.31825	-3.9565	-3.049	FALSE	FALSE	FALSE	FALSE	FALSE	FALSE	TRUE	FALSE	FALSE	FALSE	FALSE	FALSE	FALSE	FALSE
11	SCGB1D4	NP_996881.1	0	0	-3.908	-3.27931	-2.5415	0.171713	-3.494	-3.277	-3.079	FALSE	FALSE	FALSE	FALSE	FALSE	FALSE	FALSE	FALSE	FALSE	FALSE	FALSE	FALSE	FALSE	FALSE
17	ANKRD40	NP_443087.1	0.000149098	0.0553153	-5.1055	-3.75696	-2.3275	0.498362	-4.5067	-3.657	-3.1643	FALSE	FALSE	FALSE	FALSE	FALSE	FALSE	FALSE	FALSE	FALSE	FALSE	FALSE	FALSE	FALSE	FALSE
3	NKIRAS1	NP_065078.1	0.00332728	0.0892317	-5.1295	-3.87716	-2.21	0.51855	-4.60075	-3.86325	-3.21675	FALSE	FALSE	FALSE	FALSE	FALSE	FALSE	TRUE	FALSE	FALSE	FALSE	FALSE	FALSE	FALSE	FALSE
8	MTUS1	NP_001001924.1	0.000729643	0.00948536	-5.1285	-3.08256	-1.974	0.480046	-3.5275	-3.099	-2.4585	FALSE	FALSE	FALSE	FALSE	FALSE	FALSE	FALSE	FALSE	FALSE	TRUE	FALSE	FALSE	FALSE	FALSE
7	CCDC146	NP_065930.2	0	0.020471	-5.01	-3.65782	-2.776	0.433709	-4.2707	-3.615	-3.111	FALSE	FALSE	FALSE	FALSE	FALSE	FALSE	FALSE	FALSE	FALSE	FALSE	FALSE	FALSE	FALSE	FALSE
16	BCKDK	NP_005872.2	0	0.00404858	-4.834	-3.61209	-2.238	0.410243	-4.156	-3.599	-3.0809	FALSE	FALSE	FALSE	FALSE	FALSE	FALSE	TRUE	FALSE	FALSE	FALSE	FALSE	FALSE	FALSE	FALSE
2	METTL5	NP_001280115.1	0	0.000521105	-4.6525	-3.5992	-2.9975	0.316204	-4.05165	-3.55975	-3.21435	FALSE	FALSE	FALSE	FALSE	FALSE	FALSE	FALSE	FALSE	FALSE	FALSE	TRUE	FALSE	FALSE	TRUE
1	STYXL2	NP_001073895.1	0	0	-3.984	-3.25696	-1.792	0.224268	-3.4885	-3.289	-2.9285	FALSE	FALSE	FALSE	FALSE	FALSE	FALSE	FALSE	FALSE	FALSE	FALSE	FALSE	FALSE	FALSE	FALSE
1	UROD	NP_000365.3	0	0	-4.498	-3.70208	-2.445	0.392463	-4.1965	-3.74125	-3.14695	TRUE	FALSE	FALSE	FALSE	FALSE	FALSE	FALSE	FALSE	FALSE	FALSE	FALSE	FALSE	FALSE	FALSE
1	NOC2L	NP_056473.3	0.00484974	0.0285419	-5.3115	-3.24378	-1.4525	0.65744	-4.21065	-3.127	-2.482	FALSE	FALSE	FALSE	FALSE	FALSE	FALSE	TRUE	FALSE	FALSE	TRUE	FALSE	FALSE	FALSE	FALSE
16	TSR3	NP_001001410.1	0.017118	0.0327031	-5.6455	-3.32457	-1.0715	0.593392	-4.236	-3.085	-2.8293	FALSE	FALSE	FALSE	FALSE	FALSE	FALSE	FALSE	FALSE	FALSE	FALSE	FALSE	FALSE	FALSE	FALSE
2	PUM2	NP_056132.1	0.0253392	0.0750411	-5.3155	-3.7237	-1.7025	0.571344	-4.61875	-3.5805	-3.1225	FALSE	FALSE	FALSE	FALSE	FALSE	FALSE	FALSE	FALSE	FALSE	FALSE	FALSE	FALSE	FALSE	FALSE
17	LUC7L3	NP_006098.2	0.22442	0.0915332	-6.6735	-4.32649	-0.9845	0.912498	-5.8055	-4.0105	-3.44035	FALSE	FALSE	FALSE	FALSE	FALSE	FALSE	FALSE	FALSE	FALSE	FALSE	FALSE	FALSE	FALSE	FALSE
5	PCDHA1	NP_061723.1	0.0427971	0.0484265	-5.859	-3.43112	-1.521	0.72016	-4.5447	-3.171	-2.772	FALSE	FALSE	FALSE	FALSE	FALSE	FALSE	FALSE	FALSE	FALSE	FALSE	FALSE	FALSE	FALSE	FALSE
22	LGALS1	NP_002296.1	0	0	-3.822	-3.34218	-2.3885	0.260673	-3.6592	-3.381	-2.9764	FALSE	FALSE	FALSE	FALSE	FALSE	FALSE	FALSE	FALSE	FALSE	FALSE	FALSE	FALSE	FALSE	FALSE
3	RPUSD3	NP_775930.3	0.0187203	0.0790241	-5.352	-3.5597	-1.898	0.714387	-4.6078	-3.485	-2.6746	FALSE	FALSE	FALSE	FALSE	FALSE	FALSE	FALSE	FALSE	FALSE	FALSE	FALSE	FALSE	FALSE	FALSE
2	TGOLN2	NP_001193773.1	0	0.0181366	-5.016	-3.56479	-1.945	0.408656	-4.12485	-3.5035	-3.1235	FALSE	FALSE	FALSE	FALSE	FALSE	FALSE	FALSE	FALSE	FALSE	FALSE	FALSE	FALSE	FALSE	FALSE
12	GPR84	NP_065103.1	0	0	-4.342	-3.54924	-2.753	0.301701	-3.97055	-3.5195	-3.1765	FALSE	FALSE	FALSE	FALSE	FALSE	FALSE	FALSE	FALSE	FALSE	FALSE	FALSE	FALSE	FALSE	FALSE
10	SEC31B	NP_056305.1	0	0	-4.256	-3.46378	-1.54	0.325297	-3.926	-3.448	-3.058	FALSE	FALSE	FALSE	FALSE	FALSE	FALSE	FALSE	FALSE	FALSE	FALSE	FALSE	FALSE	FALSE	FALSE
6	CILK1	NP_057597.2	0.000956938	0.0349966	-5.2245	-3.71821	-2.3245	0.44834	-4.3705	-3.653	-3.1872	FALSE	FALSE	FALSE	FALSE	FALSE	FALSE	FALSE	FALSE	FALSE	FALSE	FALSE	FALSE	FALSE	TRUE
18	SMAD2	NP_005892.1	0.377317	0.144107	-7.0375	-4.66392	-2.686	0.970913	-5.9755	-4.6815	-3.3462	FALSE	FALSE	FALSE	FALSE	FALSE	FALSE	FALSE	FALSE	FALSE	FALSE	TRUE	FALSE	FALSE	TRUE
7	TRA2A	NP_037425.1	0	0.0550682	-5.014	-3.69719	-2.028	0.548549	-4.478	-3.65775	-2.99365	FALSE	FALSE	FALSE	FALSE	FALSE	FALSE	FALSE	FALSE	FALSE	FALSE	FALSE	FALSE	FALSE	FALSE
18	RPL17-C18orf32	NP_001186285.1	0.148705	0.13868	-6.024	-4.17121	-2.314	0.73209	-5.24185	-4.094	-3.246	FALSE	FALSE	FALSE	FALSE	FALSE	FALSE	FALSE	FALSE	FALSE	FALSE	FALSE	FALSE	FALSE	FALSE
2	MYO1B	NP_001123630.1	0	0.0267494	-4.903	-3.8697	-2.445	0.410892	-4.435	-3.8525	-3.3425	FALSE	FALSE	FALSE	FALSE	FALSE	FALSE	TRUE	FALSE	FALSE	FALSE	FALSE	FALSE	FALSE	FALSE
8	TBC1D31	NP_663622.2	0.00010102	0.0404081	-5.0825	-3.61489	-2.5125	0.483551	-4.3455	-3.531	-3.0565	FALSE	FALSE	FALSE	FALSE	FALSE	FALSE	FALSE	FALSE	FALSE	FALSE	FALSE	FALSE	FALSE	FALSE
2	FASTKD2	NP_055744.2	0	0	-4.453	-3.58692	-2.2145	0.42396	-4.2033	-3.5585	-3.044	FALSE	TRUE	FALSE	FALSE	FALSE	FALSE	TRUE	FALSE	FALSE	FALSE	FALSE	FALSE	FALSE	FALSE
15	TPM1	NP_001018005.1	0.303212	0.207817	-6.4235	-4.59388	-2.348	0.769635	-5.57015	-4.6435	-3.51855	TRUE	FALSE	FALSE	FALSE	TRUE	FALSE	TRUE	FALSE	FALSE	FALSE	FALSE	FALSE	FALSE	FALSE
9	OLFM1	NP_001269540.1	0.208791	0.171197	-5.8835	-4.35706	-2.697	0.712991	-5.323	-4.346	-3.393	FALSE	FALSE	FALSE	FALSE	FALSE	FALSE	TRUE	FALSE	FALSE	FALSE	FALSE	FALSE	FALSE	FALSE
3	KLHDC8B	NP_775817.1	0	0	-4.3475	-3.50438	-2.1575	0.363082	-4.0008	-3.4995	-3.03735	FALSE	FALSE	FALSE	FALSE	FALSE	FALSE	TRUE	FALSE	FALSE	FALSE	FALSE	FALSE	FALSE	FALSE
X	OPN1LW	NP_064445.2	0.0935512	0.123048	-6.126	-4.06352	-2.423	0.664664	-5.0205	-3.98525	-3.221	FALSE	FALSE	FALSE	FALSE	FALSE	FALSE	FALSE	FALSE	FALSE	FALSE	FALSE	FALSE	FALSE	FALSE
14	ACYP1	NP_001098.1	0	0.00169779	-4.6535	-3.75086	-2.6105	0.432478	-4.2954	-3.7785	-3.1618	FALSE	FALSE	FALSE	FALSE	FALSE	FALSE	FALSE	FALSE	FALSE	FALSE	FALSE	FALSE	FALSE	FALSE
16	CA7	NP_005173.1	0.143007	0.125603	-6.3205	-4.08481	-2.747	0.787256	-5.232	-3.9295	-3.1604	FALSE	FALSE	FALSE	FALSE	FALSE	FALSE	FALSE	FALSE	FALSE	FALSE	FALSE	FALSE	FALSE	FALSE
19	GPATCH1	NP_060495.2	0	0.000800915	-4.7695	-3.46981	-2.562	0.318595	-3.92905	-3.3975	-3.1225	FALSE	FALSE	FALSE	FALSE	FALSE	FALSE	TRUE	FALSE	FALSE	FALSE	FALSE	FALSE	FALSE	FALSE
5	IL5	NP_000870.1	0	0	-4.0865	-3.45115	-2.2455	0.272677	-3.7335	-3.5005	-3.05125	FALSE	FALSE	FALSE	FALSE	FALSE	FALSE	TRUE	FALSE	FALSE	FALSE	FALSE	FALSE	FALSE	FALSE
X	NRK	NP_940867.2	0	0.0291588	-4.9105	-3.79173	-2.465	0.350729	-4.298	-3.7425	-3.394	FALSE	FALSE	FALSE	FALSE	FALSE	FALSE	FALSE	FALSE	FALSE	FALSE	FALSE	FALSE	FALSE	FALSE
2	MRPS5	NP_114108.1	0.00074129	0.0292068	-5.1355	-3.49226	-2.342	0.536165	-4.2616	-3.4145	-2.851	FALSE	FALSE	FALSE	FALSE	FALSE	FALSE	FALSE	FALSE	FALSE	FALSE	FALSE	FALSE	FALSE	FALSE
2	AGBL5	NP_068603.4	0	0.0935002	-4.8075	-3.62314	-2.5415	0.554396	-4.5965	-3.336	-3.1195	FALSE	FALSE	FALSE	FALSE	FALSE	FALSE	FALSE	FALSE	FALSE	FALSE	FALSE	FALSE	FALSE	FALSE
3	DZIP1L	NP_775814.2	0	0	-4.347	-3.43592	-1.685	0.429332	-3.9985	-3.4565	-2.861	FALSE	FALSE	FALSE	FALSE	FALSE	FALSE	FALSE	FALSE	FALSE	FALSE	FALSE	FALSE	FALSE	FALSE
11	OR8H3	NP_001005201.1	0	0.0181725	-4.848	-3.3982	-0.3285	0.713183	-4.33	-3.446	-2.4355	FALSE	FALSE	FALSE	FALSE	FALSE	FALSE	TRUE	FALSE	FALSE	FALSE	FALSE	FALSE	FALSE	FALSE
12	FGD4	NP_640334.2	0.109344	0.124224	-5.742	-4.0189	-2.573	0.723701	-5.099	-3.9125	-3.1425	FALSE	TRUE	FALSE	FALSE	FALSE	FALSE	TRUE	FALSE	FALSE	FALSE	FALSE	FALSE	FALSE	FALSE
17	RASL10B	NP_201572.1	0.00892582	0.0978763	-5.3055	-3.66533	-1.4665	0.66917	-4.635	-3.616	-2.8137	FALSE	FALSE	FALSE	FALSE	FALSE	FALSE	FALSE	FALSE	FALSE	FALSE	FALSE	FALSE	FALSE	FALSE
5	PCDHB13	NP_061756.1	0	0	-4.3905	-3.24116	-1.2385	0.460227	-3.8685	-3.2205	-2.6645	FALSE	FALSE	FALSE	FALSE	FALSE	FALSE	FALSE	FALSE	FALSE	FALSE	FALSE	FALSE	FALSE	FALSE
6	TAB2	NP_055908.1	0.000456343	0.0400061	-5.08	-3.8035	-2.829	0.379462	-4.3615	-3.718	-3.394	TRUE	FALSE	FALSE	FALSE	FALSE	FALSE	TRUE	FALSE	FALSE	FALSE	TRUE	TRUE	FALSE	TRUE
10	SKIDA1	NP_997254.3	0	0	-4.5195	-3.40777	-2.3035	0.335516	-3.8823	-3.3845	-2.9787	FALSE	FALSE	FALSE	FALSE	FALSE	FALSE	FALSE	FALSE	FALSE	FALSE	FALSE	FALSE	FALSE	FALSE
11	IGHMBP2	NP_002171.2	0	0	-3.8935	-3.42722	-2.092	0.244648	-3.733	-3.4465	-3.1065	FALSE	TRUE	FALSE	FALSE	FALSE	FALSE	FALSE	FALSE	FALSE	FALSE	TRUE	FALSE	FALSE	TRUE
11	RDX	NP_001247421.1	0.00516351	0.074735	-5.2575	-3.74493	-3.025	0.537186	-4.5471	-3.645	-3.1239	FALSE	TRUE	FALSE	FALSE	FALSE	FALSE	FALSE	FALSE	FALSE	FALSE	FALSE	FALSE	FALSE	FALSE
3	C3orf62	NP_940964.1	0	0	-4.5725	-3.45965	-1.8455	0.349062	-3.9244	-3.442	-3.047	FALSE	FALSE	FALSE	FALSE	FALSE	FALSE	TRUE	FALSE	FALSE	FALSE	FALSE	FALSE	FALSE	FALSE
5	MFAP3	NP_001229265.1	0	0.00158423	-4.6765	-3.63785	-2.566	0.421265	-4.2545	-3.5295	-3.156	FALSE	FALSE	FALSE	FALSE	FALSE	FALSE	TRUE	FALSE	FALSE	FALSE	FALSE	FALSE	FALSE	FALSE
9	ST6GALNAC4	NP_778204.1	0	0	-4.225	-3.29046	-2.785	0.249138	-3.6545	-3.2345	-3.01595	FALSE	FALSE	FALSE	FALSE	FALSE	FALSE	FALSE	FALSE	FALSE	FALSE	FALSE	FALSE	FALSE	FALSE
7	ETV1	NP_004947.2	0	0.0358852	-5.023	-3.45968	-2.35	0.516971	-4.31795	-3.313	-2.9215	FALSE	FALSE	FALSE	FALSE	FALSE	FALSE	TRUE	FALSE	FALSE	FALSE	FALSE	FALSE	FALSE	FALSE
7	TWIST1	NP_000465.1	0.00653093	0.144065	-5.1825	-3.74696	-1.9985	0.735505	-4.7159	-3.816	-2.7301	TRUE	FALSE	TRUE	FALSE	FALSE	FALSE	FALSE	FALSE	FALSE	FALSE	TRUE	FALSE	FALSE	TRUE
15	HYPK	NP_057484.4	0	0	-4.415	-3.51128	-2.698	0.315279	-3.9329	-3.4845	-3.11085	FALSE	FALSE	FALSE	FALSE	FALSE	FALSE	FALSE	FALSE	FALSE	FALSE	FALSE	FALSE	FALSE	FALSE
X	ACOT9	NP_001032248.1	0.069193	0.132351	-5.7925	-4.12501	-2.6005	0.546869	-4.9195	-4.021	-3.4965	FALSE	FALSE	FALSE	FALSE	FALSE	FALSE	FALSE	FALSE	FALSE	FALSE	FALSE	FALSE	FALSE	FALSE
16	MT1E	NP_783316.2	0	0	-4.033	-3.45004	-1.495	0.362033	-3.8557	-3.5215	-2.9414	FALSE	FALSE	FALSE	FALSE	FALSE	FALSE	FALSE	FALSE	FALSE	FALSE	FALSE	FALSE	FALSE	FALSE
2	AGFG1	NP_001128659.1	0.134816	0.130594	-5.933	-4.06534	-2.4315	0.777292	-5.1936	-3.9745	-3.1274	FALSE	FALSE	FALSE	FALSE	FALSE	FALSE	TRUE	FALSE	FALSE	FALSE	FALSE	FALSE	FALSE	FALSE
4	IRF2	NP_002190.2	0.0544527	0.189037	-5.374	-3.95719	-2.228	0.687537	-4.9565	-3.823	-3.1275	FALSE	FALSE	FALSE	FALSE	FALSE	FALSE	FALSE	FALSE	FALSE	FALSE	FALSE	FALSE	FALSE	FALSE
3	SERPINI1	NP_005016.1	0.0595272	0.0700816	-6.181	-3.65349	-2.2155	0.762734	-4.7675	-3.4895	-2.791	TRUE	FALSE	FALSE	FALSE	FALSE	FALSE	FALSE	FALSE	FALSE	FALSE	FALSE	FALSE	FALSE	FALSE
16	ZNF843	NP_001129981.1	0.00277008	0.00554017	-5.552	-3.28251	-1.3765	0.318013	-3.6635	-3.225	-2.9775	FALSE	FALSE	FALSE	FALSE	FALSE	FALSE	FALSE	FALSE	FALSE	TRUE	FALSE	FALSE	FALSE	FALSE
17	SUMO2	NP_008868.3	0.787659	0.0580762	-8.1245	-6.20379	-1.9775	1.34494	-7.7975	-6.434	-4.2303	FALSE	FALSE	FALSE	FALSE	FALSE	FALSE	FALSE	FALSE	FALSE	FALSE	FALSE	FALSE	FALSE	FALSE
2	TMEM17	NP_938017.2	0	0	-4.3745	-3.52177	-1.7295	0.634041	-4.2685	-3.6275	-2.593	FALSE	FALSE	FALSE	FALSE	FALSE	FALSE	FALSE	FALSE	FALSE	FALSE	FALSE	FALSE	FALSE	FALSE
Y	RBMY1D	NP_001006120.2	1	0	-8.266	-8.02722	-7.1705	0.140302	-8.168	-8.062	-7.83095	FALSE	FALSE	FALSE	FALSE	FALSE	FALSE	FALSE	TRUE	TRUE	FALSE	FALSE	FALSE	FALSE	FALSE
7	TES	NP_056456.1	0	0	-4.562	-3.64313	-1.873	0.456364	-4.23085	-3.68	-3.01715	FALSE	FALSE	FALSE	FALSE	FALSE	FALSE	TRUE	FALSE	FALSE	FALSE	FALSE	FALSE	FALSE	FALSE
11	RTN3	NP_001252518.1	0	0	-4.116	-3.40804	-2.168	0.286059	-3.8025	-3.446	-2.962	FALSE	FALSE	FALSE	FALSE	FALSE	FALSE	FALSE	FALSE	FALSE	FALSE	FALSE	FALSE	FALSE	FALSE
17	CDC42EP4	NP_036253.2	0	0	-3.843	-3.2737	-2.453	0.245779	-3.6471	-3.247	-2.979	FALSE	FALSE	FALSE	FALSE	FALSE	FALSE	FALSE	FALSE	FALSE	FALSE	FALSE	FALSE	FALSE	FALSE
6	PRSS16	NP_005856.1	0	0	-4.177	-3.56267	-2.5915	0.248488	-3.913	-3.54225	-3.26245	FALSE	FALSE	FALSE	FALSE	FALSE	FALSE	TRUE	FALSE	FALSE	FALSE	FALSE	FALSE	FALSE	FALSE
2	CXCR4	NP_003458.1	0.0251482	0.120172	-5.652	-3.90402	-2.6845	0.573746	-4.7322	-3.827	-3.213	TRUE	FALSE	FALSE	FALSE	FALSE	FALSE	TRUE	FALSE	FALSE	FALSE	FALSE	FALSE	FALSE	FALSE
6	HUS1B	NP_683762.2	0	0.00285009	-4.728	-3.10134	-1.435	0.591379	-3.9554	-3.0335	-2.3872	FALSE	FALSE	FALSE	FALSE	FALSE	FALSE	FALSE	FALSE	FALSE	FALSE	FALSE	FALSE	FALSE	FALSE
7	CLEC5A	NP_037384.1	0.0134547	0.104076	-5.299	-3.72587	-1.322	0.621459	-4.6802	-3.6335	-3.0039	FALSE	FALSE	FALSE	FALSE	FALSE	FALSE	FALSE	FALSE	FALSE	FALSE	FALSE	FALSE	FALSE	FALSE
11	GSTP1	NP_000843.1	0.00106866	0.0467539	-5.1475	-3.54489	-2.1935	0.670311	-4.4239	-3.5875	-2.5831	FALSE	FALSE	FALSE	FALSE	FALSE	FALSE	TRUE	FALSE	FALSE	FALSE	FALSE	FALSE	FALSE	FALSE
1	WARS2	NP_056651.1	0	0.015625	-4.8445	-3.66193	-1.829	0.517101	-4.35905	-3.657	-2.98295	FALSE	FALSE	FALSE	FALSE	FALSE	FALSE	TRUE	FALSE	FALSE	FALSE	FALSE	FALSE	FALSE	FALSE
X	MAGEB16	NP_001093391.1	0.102982	0.152456	-5.655	-4.07573	-1.4655	0.700416	-5.065	-3.9895	-3.23495	FALSE	FALSE	FALSE	FALSE	FALSE	FALSE	FALSE	FALSE	FALSE	FALSE	FALSE	FALSE	FALSE	FALSE
11	TMEM262	NP_001269377.1	0	0	-3.573	-3.42053	-1.6255	0.176104	-3.535	-3.47475	-3.273	FALSE	FALSE	FALSE	FALSE	FALSE	FALSE	FALSE	FALSE	FALSE	FALSE	FALSE	FALSE	FALSE	FALSE
2	KLHL23	NP_653312.2	0	0.0474968	-5.0255	-3.66326	-2.063	0.5471	-4.4365	-3.6315	-2.9615	FALSE	FALSE	FALSE	FALSE	FALSE	FALSE	FALSE	FALSE	FALSE	FALSE	FALSE	FALSE	FALSE	FALSE
4	POU4F2	NP_004566.2	0	0.0258815	-4.759	-3.39589	-1.99	0.512743	-4.2341	-3.2925	-2.8136	FALSE	FALSE	FALSE	FALSE	FALSE	FALSE	FALSE	FALSE	FALSE	FALSE	FALSE	FALSE	FALSE	FALSE
9	ACER2	NP_001010887.2	0	0	-4.5195	-3.48122	-1.257	0.466932	-4.0705	-3.513	-2.846	FALSE	FALSE	FALSE	FALSE	FALSE	FALSE	FALSE	FALSE	FALSE	FALSE	FALSE	FALSE	FALSE	FALSE
18	CXXC1	NP_001095124.1	0.112533	0.0936319	-6.3035	-3.94594	-2.709	0.783692	-5.1393	-3.742	-3.0863	FALSE	FALSE	FALSE	FALSE	FALSE	FALSE	TRUE	FALSE	FALSE	FALSE	FALSE	FALSE	FALSE	FALSE
15	TMOD3	NP_055362.1	0.0156347	0.0391641	-5.6765	-3.69257	-2.8755	0.442052	-4.3381	-3.54425	-3.294	FALSE	FALSE	FALSE	FALSE	FALSE	FALSE	FALSE	FALSE	FALSE	FALSE	FALSE	FALSE	FALSE	FALSE
4	ERVMER34-1	NP_001229619.1	0.98765	0.0116854	-6.1155	-5.70678	-4.374	0.234542	-5.9615	-5.765	-5.389	FALSE	FALSE	FALSE	FALSE	FALSE	FALSE	FALSE	FALSE	TRUE	FALSE	FALSE	FALSE	FALSE	FALSE
4	MXD4	NP_006445.1	0	0	-4.3585	-3.29738	-1.948	0.413199	-3.83105	-3.319	-2.7245	FALSE	FALSE	FALSE	FALSE	FALSE	FALSE	FALSE	FALSE	FALSE	FALSE	FALSE	FALSE	FALSE	FALSE
7	LUC7L2	NP_057103.2	0.0759141	0.131661	-5.819	-4.02911	-2.4155	0.645905	-4.9465	-3.9605	-3.2345	FALSE	FALSE	FALSE	FALSE	FALSE	FALSE	FALSE	FALSE	FALSE	FALSE	FALSE	FALSE	FALSE	FALSE
7	BLVRA	NP_000703.2	0	0	-4.332	-3.6211	-2.8945	0.259271	-3.98135	-3.602	-3.29065	FALSE	FALSE	FALSE	FALSE	FALSE	FALSE	FALSE	FALSE	FALSE	FALSE	FALSE	FALSE	FALSE	FALSE
19	DCAF15	NP_612362.2	0	0	-4.176	-3.44785	-2.6585	0.208287	-3.678	-3.477	-3.152	FALSE	FALSE	FALSE	FALSE	FALSE	FALSE	FALSE	FALSE	FALSE	FALSE	FALSE	FALSE	FALSE	FALSE
17	ALOX12B	NP_001130.1	0.00172877	0.0136381	-5.595	-3.56397	-2.4755	0.398898	-4.1485	-3.478	-3.1305	FALSE	TRUE	FALSE	FALSE	FALSE	FALSE	FALSE	FALSE	FALSE	FALSE	FALSE	FALSE	FALSE	FALSE
9	MYORG	NP_065753.2	0	0	-4.1575	-3.15709	-2.1615	0.305251	-3.616	-3.0825	-2.834	FALSE	FALSE	FALSE	FALSE	FALSE	FALSE	TRUE	FALSE	FALSE	FALSE	FALSE	FALSE	FALSE	FALSE
17	SOCS7	NP_055413.2	0.0606238	0.125828	-5.9815	-3.88956	-2.3605	0.670522	-4.89655	-3.7205	-3.11895	FALSE	FALSE	FALSE	FALSE	FALSE	FALSE	FALSE	FALSE	FALSE	FALSE	FALSE	FALSE	FALSE	FALSE
17	SLC16A6	NP_001167637.1	0	0.140427	-4.9635	-3.85688	-1.303	0.612867	-4.68045	-3.84625	-3.062	FALSE	FALSE	FALSE	FALSE	FALSE	FALSE	FALSE	FALSE	FALSE	FALSE	FALSE	FALSE	FALSE	FALSE
9	TRIM32	NP_036342.2	0	0	-4.05	-3.48163	-2.472	0.222388	-3.8065	-3.4575	-3.2275	FALSE	TRUE	FALSE	FALSE	FALSE	FALSE	FALSE	FALSE	FALSE	FALSE	TRUE	FALSE	FALSE	TRUE
6	SRPK1	NP_003128.3	0	0.0864901	-5.043	-3.72887	-2.583	0.507444	-4.56	-3.50575	-3.25	FALSE	FALSE	FALSE	FALSE	FALSE	FALSE	FALSE	FALSE	FALSE	FALSE	FALSE	FALSE	FALSE	FALSE
10	CYP2C18	NP_000763.1	0	0.00346545	-4.9005	-3.36838	-1.4385	0.521165	-4.09735	-3.337	-2.71065	FALSE	FALSE	FALSE	FALSE	FALSE	FALSE	TRUE	FALSE	FALSE	FALSE	FALSE	FALSE	FALSE	FALSE
20	ACSS1	NP_115890.2	0	0.00856994	-4.9185	-3.53539	-1.7745	0.511412	-4.2085	-3.5355	-2.861	FALSE	FALSE	FALSE	FALSE	FALSE	FALSE	TRUE	FALSE	FALSE	FALSE	FALSE	FALSE	FALSE	FALSE
7	TMUB1	NP_001129516.1	0	0	-4.6005	-3.46225	-2.547	0.371134	-3.98715	-3.423	-3.01235	FALSE	FALSE	FALSE	FALSE	FALSE	FALSE	FALSE	FALSE	FALSE	FALSE	FALSE	FALSE	FALSE	FALSE
15	FMN1	NP_001096654.1	0	0.00901853	-4.748	-3.43517	-1.9335	0.494836	-4.1555	-3.375	-2.8465	FALSE	FALSE	FALSE	FALSE	FALSE	FALSE	FALSE	FALSE	FALSE	FALSE	FALSE	FALSE	FALSE	FALSE
3	ITGB5	NP_002204.2	0	0	-4.398	-3.52101	-2.348	0.355684	-4.032	-3.4835	-3.082	FALSE	FALSE	FALSE	FALSE	FALSE	FALSE	TRUE	FALSE	FALSE	FALSE	FALSE	FALSE	FALSE	FALSE
22	GGT5	NP_004112.2	0	0.00020012	-4.645	-3.44161	-2.1525	0.4594	-4.0895	-3.40375	-2.87	FALSE	FALSE	FALSE	FALSE	FALSE	FALSE	TRUE	FALSE	FALSE	FALSE	FALSE	FALSE	FALSE	FALSE
12	ASIC1	NP_001086.2	0	0.0503333	-4.8605	-3.80621	-1.7105	0.517083	-4.48645	-3.83625	-3.10555	FALSE	FALSE	FALSE	FALSE	FALSE	FALSE	FALSE	FALSE	FALSE	FALSE	FALSE	FALSE	FALSE	FALSE
5	SOX30	NP_848511.1	0	0.0248134	-4.9275	-3.49945	-2.1715	0.470836	-4.2757	-3.389	-3.0325	FALSE	FALSE	FALSE	FALSE	FALSE	FALSE	TRUE	FALSE	FALSE	FALSE	FALSE	FALSE	FALSE	FALSE
15	FAM219B	NP_001308849.1	0	0	-4.3535	-3.40212	-2.064	0.384529	-3.90725	-3.408	-2.90025	FALSE	FALSE	FALSE	FALSE	FALSE	FALSE	TRUE	FALSE	FALSE	FALSE	FALSE	FALSE	FALSE	FALSE
6	ZKSCAN3	NP_001229823.1	0	0	-4.494	-3.71777	-2.24	0.347287	-4.2235	-3.6685	-3.3085	FALSE	FALSE	FALSE	FALSE	FALSE	FALSE	TRUE	FALSE	FALSE	FALSE	FALSE	FALSE	FALSE	FALSE
5	SPDL1	NP_060255.3	0	0	-4.029	-3.38571	-2.2005	0.275221	-3.7605	-3.3745	-3.0375	FALSE	FALSE	FALSE	FALSE	FALSE	FALSE	FALSE	FALSE	FALSE	FALSE	FALSE	FALSE	FALSE	FALSE
20	SEMG2	NP_002999.1	0.0384002	0.057907	-5.6355	-3.51499	-0.642	0.623374	-4.588	-3.2735	-3.067	FALSE	FALSE	FALSE	TRUE	FALSE	FALSE	FALSE	FALSE	FALSE	FALSE	FALSE	FALSE	FALSE	FALSE
20	ATP9A	NP_006036.1	0.0282914	0.104789	-5.706	-3.86404	-2.198	0.615838	-4.732	-3.82	-3.074	FALSE	FALSE	FALSE	FALSE	FALSE	FALSE	FALSE	FALSE	FALSE	FALSE	TRUE	FALSE	FALSE	TRUE
3	AHSG	NP_001613.2	0	0	-4.2735	-3.42332	-2.202	0.344908	-3.9269	-3.3895	-3.0061	FALSE	FALSE	FALSE	FALSE	FALSE	FALSE	TRUE	FALSE	FALSE	FALSE	FALSE	FALSE	FALSE	FALSE
17	CCDC40	NP_060420.2	0	0	-4.19	-3.31715	-1.8825	0.391025	-3.8875	-3.287	-2.817	FALSE	FALSE	FALSE	FALSE	FALSE	FALSE	FALSE	FALSE	FALSE	FALSE	TRUE	FALSE	FALSE	TRUE
12	BLTP3B	NP_055869.1	0	0	-4.485	-3.59815	-2.555	0.298312	-4.0238	-3.558	-3.2505	FALSE	FALSE	FALSE	FALSE	FALSE	FALSE	FALSE	FALSE	FALSE	FALSE	FALSE	FALSE	FALSE	FALSE
1	PPFIA4	NP_001291260.1	0	0.00878759	-4.8785	-3.40105	-2.411	0.392537	-4.0106	-3.265	-3.037	FALSE	FALSE	FALSE	FALSE	FALSE	FALSE	TRUE	FALSE	FALSE	FALSE	FALSE	FALSE	FALSE	FALSE
19	SLC25A41	NP_775908.2	0.00188644	0.0411243	-5.125	-3.47418	-2.268	0.546028	-4.323	-3.283	-2.932	FALSE	FALSE	FALSE	FALSE	FALSE	FALSE	FALSE	FALSE	FALSE	FALSE	FALSE	FALSE	FALSE	FALSE
5	FNDC9	NP_001001343.2	0	0.00296053	-4.6995	-3.38558	-2.179	0.449245	-4.03155	-3.31375	-2.8585	FALSE	FALSE	FALSE	FALSE	FALSE	FALSE	FALSE	FALSE	FALSE	FALSE	FALSE	FALSE	FALSE	FALSE
6	NKAPL	NP_001007532.1	0	0	-4.488	-3.51884	-1.9035	0.459133	-4.246	-3.432	-2.979	FALSE	FALSE	FALSE	FALSE	FALSE	FALSE	TRUE	FALSE	FALSE	FALSE	FALSE	FALSE	FALSE	FALSE
15	PPP1R14D	NP_060196.1	0	0	-3.7425	-3.35277	-2.4595	0.222152	-3.641	-3.36225	-3.0562	FALSE	FALSE	FALSE	FALSE	FALSE	FALSE	FALSE	FALSE	FALSE	FALSE	FALSE	FALSE	FALSE	FALSE
5	ERBIN	NP_001240626.1	0	0	-4.436	-3.49891	-2.02	0.366713	-4.075	-3.4405	-3.0915	FALSE	FALSE	FALSE	FALSE	FALSE	FALSE	FALSE	FALSE	FALSE	FALSE	FALSE	FALSE	FALSE	FALSE
12	KCNA5	NP_002225.2	0.0507154	0.082652	-5.6345	-3.61262	-2.075	0.742445	-4.78355	-3.4	-2.8365	TRUE	FALSE	FALSE	FALSE	FALSE	FALSE	FALSE	FALSE	FALSE	FALSE	FALSE	FALSE	FALSE	FALSE
17	GPS2	NP_004480.1	0	0	-4.236	-3.54353	-2.4745	0.348796	-4.0527	-3.502	-3.12	FALSE	FALSE	FALSE	FALSE	FALSE	FALSE	FALSE	FALSE	FALSE	TRUE	FALSE	FALSE	FALSE	FALSE
2	MRPL19	NP_055578.2	0	0	-4.209	-3.46292	-2.0925	0.34966	-3.88625	-3.5085	-2.97075	FALSE	FALSE	FALSE	FALSE	FALSE	FALSE	FALSE	FALSE	FALSE	FALSE	FALSE	FALSE	FALSE	FALSE
11	MTA2	NP_004730.2	0	0.0358558	-4.879	-3.97319	-2.524	0.440053	-4.5045	-4.034	-3.3399	FALSE	FALSE	FALSE	FALSE	FALSE	FALSE	FALSE	FALSE	FALSE	FALSE	FALSE	FALSE	FALSE	FALSE
19	GCDH	NP_000150.1	0.0270919	0.0660364	-5.7575	-3.60198	-2.6745	0.628296	-4.5845	-3.4	-2.9855	FALSE	TRUE	FALSE	FALSE	FALSE	FALSE	TRUE	FALSE	FALSE	FALSE	TRUE	FALSE	FALSE	TRUE
18	TCF4	NP_001077431.1	0.2018	0.11702	-6.173	-4.25082	-1.2225	0.819896	-5.517	-4.07	-3.317	TRUE	FALSE	FALSE	FALSE	FALSE	FALSE	FALSE	FALSE	FALSE	FALSE	TRUE	TRUE	TRUE	TRUE
3	FGF12	NP_066360.1	0.119249	0.141332	-5.988	-4.08093	-1.2315	0.72323	-5.1457	-3.9715	-3.226	FALSE	FALSE	FALSE	FALSE	FALSE	FALSE	FALSE	FALSE	FALSE	FALSE	TRUE	TRUE	TRUE	TRUE
6	PRPF4B	NP_003904.3	0.322467	0.160385	-6.323	-4.56258	-2.247	0.819778	-5.6528	-4.5805	-3.4269	FALSE	FALSE	FALSE	FALSE	FALSE	FALSE	FALSE	FALSE	FALSE	FALSE	FALSE	FALSE	FALSE	FALSE
1	CRYZL2P-SEC16B	NP_001343435.1	0	0.000943594	-4.7045	-3.42794	-1.8105	0.389193	-3.9065	-3.45125	-2.899	FALSE	FALSE	FALSE	FALSE	FALSE	FALSE	FALSE	FALSE	FALSE	FALSE	FALSE	FALSE	FALSE	FALSE
20	CHRNA4	NP_000735.1	0.061041	0.113528	-5.6545	-3.69161	-1.9175	0.8031	-4.9004	-3.53	-2.8125	TRUE	FALSE	FALSE	FALSE	FALSE	FALSE	TRUE	FALSE	FALSE	FALSE	TRUE	FALSE	FALSE	TRUE
6	L3MBTL3	NP_115814.1	0.181192	0.0746086	-6.5445	-4.03852	-1.853	0.977794	-5.68145	-3.6975	-3.0426	FALSE	FALSE	FALSE	FALSE	FALSE	FALSE	TRUE	FALSE	FALSE	FALSE	FALSE	FALSE	FALSE	FALSE
16	PTX4	NP_001315537.1	0	0	-4.508	-3.46045	-1.7825	0.453801	-4.062	-3.4715	-2.8535	FALSE	FALSE	FALSE	FALSE	FALSE	FALSE	TRUE	FALSE	FALSE	FALSE	FALSE	FALSE	FALSE	FALSE
3	TMEM43	NP_077310.1	0	0	-4.2295	-3.32663	-1.6985	0.443334	-3.90105	-3.34475	-2.728	TRUE	FALSE	FALSE	FALSE	TRUE	FALSE	FALSE	FALSE	FALSE	FALSE	FALSE	FALSE	FALSE	FALSE
19	CERS1	NP_067090.1	0.00610221	0.0539664	-5.278	-3.59327	-2.229	0.614809	-4.45775	-3.5405	-2.8265	FALSE	FALSE	FALSE	FALSE	FALSE	FALSE	FALSE	FALSE	FALSE	FALSE	FALSE	FALSE	FALSE	FALSE
5	RIOK2	NP_060813.2	0	0.00056899	-4.658	-3.65276	-3.095	0.354368	-4.1735	-3.59125	-3.245	FALSE	FALSE	FALSE	FALSE	FALSE	FALSE	FALSE	FALSE	FALSE	FALSE	FALSE	FALSE	FALSE	FALSE
3	SNTN	NP_001074006.1	0	0	-4.075	-3.40287	-2.3935	0.259114	-3.7236	-3.4125	-3.0699	FALSE	FALSE	FALSE	FALSE	FALSE	FALSE	TRUE	FALSE	FALSE	FALSE	FALSE	FALSE	FALSE	FALSE
20	CBFA2T2	NP_005084.1	0	0.0146046	-4.9445	-3.6013	-1.695	0.47089	-4.232	-3.5805	-3.0123	FALSE	FALSE	FALSE	FALSE	FALSE	FALSE	TRUE	FALSE	FALSE	FALSE	FALSE	FALSE	FALSE	FALSE
12	NFYB	NP_006157.1	0.0571546	0.462171	-5.171	-4.5026	-3.227	0.471035	-5.0215	-4.6435	-3.77445	FALSE	FALSE	FALSE	FALSE	FALSE	FALSE	FALSE	FALSE	FALSE	FALSE	FALSE	FALSE	FALSE	FALSE
2	SLC11A1	NP_000569.3	0	0.0296534	-5.0425	-3.53293	-2.6365	0.464287	-4.2546	-3.3795	-3.0725	FALSE	FALSE	FALSE	FALSE	FALSE	FALSE	FALSE	FALSE	FALSE	FALSE	FALSE	FALSE	FALSE	FALSE
4	GALNTL6	NP_001030017.2	0	0.0169097	-4.952	-3.70839	-2.339	0.45283	-4.3259	-3.695	-3.1315	FALSE	FALSE	FALSE	FALSE	FALSE	FALSE	FALSE	FALSE	FALSE	FALSE	FALSE	FALSE	FALSE	FALSE
14	OR10G3	NP_001005465.1	0	0	-4.606	-3.32292	-2.4085	0.406948	-3.92035	-3.262	-2.8585	FALSE	FALSE	FALSE	FALSE	FALSE	FALSE	FALSE	FALSE	FALSE	FALSE	FALSE	FALSE	FALSE	FALSE
7	ABCB5	NP_001157413.1	0	4.36414e-05	-4.6295	-3.21228	-1.725	0.366578	-3.74835	-3.143	-2.8055	FALSE	FALSE	FALSE	FALSE	FALSE	FALSE	FALSE	FALSE	FALSE	TRUE	FALSE	FALSE	FALSE	FALSE
X	PABIR2	NP_001160071.1	0.0263158	0.188259	-5.3645	-4.14894	-2.666	0.513372	-4.83575	-4.14275	-3.47425	FALSE	FALSE	FALSE	FALSE	FALSE	FALSE	FALSE	FALSE	FALSE	FALSE	FALSE	FALSE	FALSE	FALSE
22	NOL12	NP_077289.1	0	0	-4.4415	-3.39295	-2.495	0.349542	-3.8845	-3.3515	-2.965	FALSE	FALSE	FALSE	FALSE	FALSE	FALSE	FALSE	FALSE	FALSE	FALSE	FALSE	FALSE	FALSE	FALSE
8	ADAM2	NP_001455.3	0	0	-4.3065	-3.4671	-2.1205	0.389942	-4.0168	-3.4545	-2.966	FALSE	FALSE	FALSE	TRUE	FALSE	FALSE	FALSE	FALSE	FALSE	FALSE	FALSE	FALSE	FALSE	FALSE
7	TMEM176B	NP_001094781.1	0	0	-4.501	-3.35272	-1.98	0.437617	-3.9863	-3.314	-2.8065	FALSE	FALSE	FALSE	FALSE	FALSE	FALSE	FALSE	FALSE	FALSE	FALSE	FALSE	FALSE	FALSE	FALSE
17	SMIM6	NP_001156469.1	0	0	-4.1405	-3.57439	-2.3585	0.241803	-3.8548	-3.598	-3.2259	FALSE	FALSE	TRUE	FALSE	FALSE	FALSE	FALSE	FALSE	FALSE	FALSE	FALSE	FALSE	FALSE	FALSE
14	HNRNPC	NP_004491.2	0.358137	0.164146	-6.9365	-4.68914	-2.63	0.861458	-5.8646	-4.6765	-3.574	FALSE	FALSE	FALSE	FALSE	FALSE	FALSE	FALSE	FALSE	FALSE	FALSE	FALSE	FALSE	FALSE	FALSE
17	TBC1D3B	NP_001001417.6	0.122715	0.105126	-5.7445	-3.93009	-1.785	0.78838	-5.1637	-3.7705	-3.0235	FALSE	FALSE	FALSE	FALSE	FALSE	FALSE	FALSE	TRUE	FALSE	FALSE	FALSE	FALSE	FALSE	FALSE
18	CD226	NP_006557.2	0	0	-4.585	-3.50667	-2.0255	0.450898	-4.1186	-3.48	-2.95245	FALSE	FALSE	FALSE	FALSE	FALSE	FALSE	TRUE	FALSE	FALSE	FALSE	FALSE	FALSE	FALSE	FALSE
5	WWC1	NP_056053.1	0	0	-4.2645	-3.47866	-2.325	0.243796	-3.77145	-3.487	-3.165	FALSE	FALSE	FALSE	FALSE	FALSE	FALSE	FALSE	FALSE	FALSE	FALSE	FALSE	FALSE	FALSE	FALSE
14	PSMB11	NP_001093250.1	0	0.00581984	-4.9325	-3.27998	-2.8855	0.403257	-3.9184	-3.09625	-2.9625	FALSE	FALSE	FALSE	FALSE	FALSE	FALSE	TRUE	FALSE	FALSE	FALSE	FALSE	FALSE	FALSE	FALSE
19	EHD2	NP_055416.2	0	0.0329114	-5	-3.49359	-2.76	0.558243	-4.3151	-3.41	-2.826	FALSE	FALSE	FALSE	FALSE	FALSE	FALSE	FALSE	FALSE	FALSE	FALSE	FALSE	FALSE	FALSE	FALSE
9	ADAMTS13	NP_620596.2	0	0	-3.976	-3.35598	-1.7275	0.267912	-3.73325	-3.3465	-3.025	FALSE	FALSE	FALSE	FALSE	FALSE	FALSE	TRUE	FALSE	FALSE	FALSE	FALSE	FALSE	FALSE	FALSE
18	ANKRD12	NP_056023.3	0.0174832	0.0124695	-5.562	-3.55143	-2.164	0.46194	-4.042	-3.526	-3.0225	FALSE	FALSE	FALSE	FALSE	FALSE	FALSE	FALSE	FALSE	FALSE	FALSE	FALSE	FALSE	FALSE	FALSE
11	OSBP	NP_002547.1	0.132543	0.158265	-5.946	-4.12318	-2.507	0.754825	-5.1635	-4.09925	-3.1105	FALSE	FALSE	FALSE	FALSE	FALSE	FALSE	FALSE	FALSE	FALSE	FALSE	FALSE	FALSE	FALSE	FALSE
10	ARHGAP12	NP_060757.4	0.000531632	0.0248981	-5.2385	-3.69412	-2.463	0.447349	-4.3275	-3.6345	-3.155	FALSE	FALSE	FALSE	FALSE	FALSE	FALSE	TRUE	FALSE	FALSE	FALSE	FALSE	FALSE	FALSE	FALSE
13	SLITRK5	NP_056382.1	0.0394737	0.0842817	-5.696	-3.63935	-2.6525	0.70114	-4.7271	-3.46975	-2.8505	FALSE	FALSE	FALSE	FALSE	FALSE	FALSE	FALSE	FALSE	FALSE	FALSE	FALSE	FALSE	FALSE	FALSE
9	SET	NP_001116293.1	0.544002	0.0909866	-7.9475	-5.16767	-2.5435	1.36594	-7.0093	-5.244	-3.216	FALSE	FALSE	FALSE	FALSE	FALSE	FALSE	FALSE	FALSE	FALSE	FALSE	TRUE	TRUE	FALSE	TRUE
5	GRXCR2	NP_001073985.1	0	0	-3.552	-3.23822	-2.242	0.181645	-3.4965	-3.236	-3.0137	FALSE	FALSE	FALSE	FALSE	FALSE	FALSE	FALSE	FALSE	FALSE	FALSE	FALSE	FALSE	FALSE	FALSE
19	LGALS13	NP_037400.1	0	0	-3.872	-3.25228	-2.2235	0.262177	-3.603	-3.246	-2.9089	FALSE	FALSE	FALSE	FALSE	FALSE	FALSE	FALSE	FALSE	FALSE	FALSE	FALSE	FALSE	FALSE	FALSE
1	HMGB4	NP_660206.2	0	0	-4.2615	-3.27576	-1.686	0.38609	-3.7585	-3.30025	-2.749	FALSE	FALSE	FALSE	FALSE	FALSE	FALSE	FALSE	FALSE	FALSE	FALSE	FALSE	FALSE	FALSE	FALSE
8	SLC20A2	NP_006740.1	0.0622603	0.0952264	-5.5875	-3.84828	-2.603	0.634114	-4.8721	-3.6505	-3.2025	FALSE	FALSE	FALSE	FALSE	FALSE	FALSE	TRUE	FALSE	FALSE	FALSE	FALSE	FALSE	FALSE	TRUE
20	TTI1	NP_055472.1	0	0.000641247	-4.648	-3.57173	-2.6455	0.360903	-4.0979	-3.51	-3.1655	FALSE	FALSE	FALSE	FALSE	FALSE	FALSE	FALSE	FALSE	FALSE	FALSE	FALSE	FALSE	FALSE	FALSE
7	TRIM73	NP_944606.2	0.123814	0.0798102	-6.291	-4.14824	-1.092	0.678814	-5.2075	-3.8755	-3.63725	FALSE	FALSE	FALSE	FALSE	FALSE	FALSE	FALSE	FALSE	FALSE	FALSE	FALSE	FALSE	FALSE	FALSE
8	NDRG1	NP_006087.2	0.0248355	0.0787829	-5.636	-3.62253	-2.0065	0.703834	-4.63155	-3.5715	-2.7414	FALSE	TRUE	FALSE	FALSE	FALSE	FALSE	TRUE	FALSE	FALSE	FALSE	FALSE	FALSE	FALSE	FALSE
1	FBXO2	NP_036300.2	0	0	-4.5485	-3.26345	-2.571	0.448982	-3.9249	-3.19	-2.7225	FALSE	FALSE	FALSE	FALSE	FALSE	FALSE	FALSE	FALSE	FALSE	FALSE	FALSE	FALSE	FALSE	FALSE
6	HSPA1B	NP_005337.2	0.611383	0.139535	-6.7795	-5.2566	-3.0635	0.860254	-6.3115	-5.3655	-3.97935	FALSE	FALSE	FALSE	FALSE	FALSE	FALSE	FALSE	TRUE	FALSE	FALSE	FALSE	FALSE	FALSE	FALSE
16	HERPUD1	NP_001259032.1	0	0.0339227	-5.0305	-3.6159	-2.5315	0.446864	-4.30555	-3.50275	-3.141	FALSE	FALSE	FALSE	FALSE	FALSE	FALSE	TRUE	FALSE	FALSE	FALSE	FALSE	FALSE	FALSE	FALSE
1	MUTYH	NP_001121897.1	0.0238791	0.0610786	-5.881	-3.67562	-2.204	0.57067	-4.543	-3.516	-3.092	FALSE	TRUE	FALSE	TRUE	TRUE	TRUE	FALSE	FALSE	FALSE	FALSE	FALSE	FALSE	FALSE	FALSE
X	ARAF	NP_001243125.1	0.110154	0.147475	-5.9005	-4.11552	-2.3335	0.693786	-5.0895	-4.0955	-3.2205	FALSE	FALSE	FALSE	FALSE	FALSE	FALSE	FALSE	FALSE	FALSE	FALSE	FALSE	FALSE	FALSE	FALSE
1	CNTN2	NP_005067.1	0	0.00327582	-4.7225	-3.56138	-2.563	0.414219	-4.1725	-3.50325	-3.0625	FALSE	FALSE	FALSE	FALSE	FALSE	FALSE	TRUE	FALSE	FALSE	FALSE	FALSE	FALSE	FALSE	FALSE
1	CAMK2N1	NP_061054.2	0	0.0193906	-4.6925	-4.10951	-2.909	0.298802	-4.49435	-4.122	-3.72265	FALSE	FALSE	FALSE	FALSE	FALSE	FALSE	FALSE	FALSE	FALSE	FALSE	FALSE	FALSE	FALSE	FALSE
16	DCTN5	NP_001185940.1	0	0	-4.0725	-3.57586	-2.618	0.259168	-3.8962	-3.5905	-3.22465	FALSE	FALSE	FALSE	FALSE	FALSE	FALSE	FALSE	FALSE	FALSE	FALSE	FALSE	FALSE	FALSE	FALSE
15	MTMR10	NP_060232.2	0.00667714	0.0568735	-5.473	-3.68054	-1.97	0.57786	-4.48305	-3.63	-2.9605	FALSE	FALSE	FALSE	FALSE	FALSE	FALSE	FALSE	FALSE	FALSE	FALSE	FALSE	FALSE	FALSE	FALSE
11	TMPRSS5	NP_110397.2	0	0	-4.373	-3.58043	-1.8555	0.404111	-4.1065	-3.58425	-3.05095	FALSE	FALSE	FALSE	FALSE	FALSE	FALSE	FALSE	FALSE	FALSE	FALSE	FALSE	FALSE	FALSE	FALSE
19	ZNF527	NP_115829.1	0.0649986	0.057377	-6.1365	-3.84666	-2.557	0.599947	-4.754	-3.618	-3.32	FALSE	FALSE	FALSE	FALSE	FALSE	FALSE	FALSE	FALSE	FALSE	FALSE	FALSE	FALSE	FALSE	FALSE
15	TARS3	NP_689547.2	0	0.0131579	-4.9385	-3.58109	-2.477	0.46228	-4.251	-3.516	-3.023	FALSE	FALSE	FALSE	FALSE	FALSE	FALSE	FALSE	FALSE	FALSE	FALSE	FALSE	FALSE	FALSE	FALSE
1	BSDC1	NP_001287887.1	0	0	-4.288	-3.58059	-2.893	0.313087	-4.0563	-3.521	-3.2115	FALSE	FALSE	FALSE	FALSE	FALSE	FALSE	FALSE	FALSE	FALSE	FALSE	FALSE	FALSE	FALSE	FALSE
18	RAB12	NP_001020471.3	0.205207	0.162094	-5.4915	-4.20797	-2.9115	0.783538	-5.2653	-4.213	-3.12005	FALSE	FALSE	FALSE	FALSE	FALSE	FALSE	TRUE	FALSE	FALSE	FALSE	FALSE	FALSE	FALSE	FALSE
11	CDK2AP2	NP_005842.1	0	0.00421053	-4.8795	-3.67773	-2.525	0.474356	-4.37075	-3.63475	-3.1	FALSE	FALSE	FALSE	FALSE	FALSE	FALSE	FALSE	FALSE	FALSE	FALSE	FALSE	FALSE	FALSE	FALSE
19	ACP7	NP_001004318.2	0	0.000519818	-4.703	-3.35083	-2.24	0.456809	-4.0078	-3.298	-2.7945	FALSE	FALSE	FALSE	FALSE	FALSE	FALSE	FALSE	FALSE	FALSE	FALSE	FALSE	FALSE	FALSE	FALSE
12	KMT5A	NP_001311435.1	0.241285	0.208817	-6.113	-4.46042	-2.337	0.742262	-5.42075	-4.5195	-3.44925	FALSE	FALSE	FALSE	FALSE	FALSE	FALSE	FALSE	FALSE	FALSE	FALSE	FALSE	FALSE	FALSE	FALSE
20	SYNDIG1	NP_001310535.1	0	0.0273151	-4.6775	-3.55956	-1.2055	0.450626	-4.2931	-3.517	-3.0785	FALSE	FALSE	FALSE	FALSE	FALSE	FALSE	FALSE	FALSE	FALSE	FALSE	FALSE	FALSE	FALSE	FALSE
2	CYS1	NP_001032237.1	0	0.00366422	-4.791	-2.99205	-1.8705	0.363531	-3.493	-2.9025	-2.64315	FALSE	FALSE	FALSE	FALSE	FALSE	FALSE	TRUE	FALSE	FALSE	FALSE	FALSE	FALSE	FALSE	FALSE
2	SPEGNB	NP_001273740.1	0	0	-3.7635	-3.23453	-2.303	0.214293	-3.53455	-3.2185	-2.97445	FALSE	FALSE	FALSE	FALSE	FALSE	FALSE	FALSE	FALSE	FALSE	FALSE	FALSE	FALSE	FALSE	FALSE
5	GPR150	NP_954713.1	0	0	-3.9215	-3.14076	-1.4525	0.387199	-3.67	-3.1375	-2.6455	FALSE	FALSE	FALSE	FALSE	FALSE	FALSE	FALSE	FALSE	FALSE	FALSE	FALSE	FALSE	FALSE	FALSE
11	CASP5	NP_004338.3	0	0	-4.306	-3.4733	-2.347	0.350929	-3.9957	-3.4255	-3.0475	FALSE	FALSE	FALSE	FALSE	FALSE	FALSE	FALSE	FALSE	FALSE	FALSE	FALSE	FALSE	FALSE	FALSE
5	PLK2	NP_006613.2	0.126924	0.172643	-5.5985	-4.12805	-1.8895	0.730525	-5.1271	-4.1055	-3.1484	FALSE	FALSE	FALSE	FALSE	FALSE	FALSE	FALSE	FALSE	FALSE	FALSE	FALSE	FALSE	FALSE	FALSE
2	LONRF2	NP_940863.3	0.00579278	0.0489904	-5.33	-3.52122	-1.9195	0.603334	-4.427	-3.40625	-2.8305	FALSE	FALSE	FALSE	FALSE	FALSE	FALSE	TRUE	FALSE	FALSE	FALSE	FALSE	FALSE	FALSE	FALSE
8	ERI1	NP_699163.2	0.00813628	0.0696669	-5.1435	-3.4007	-2.224	0.678636	-4.4768	-3.2055	-2.6865	FALSE	FALSE	FALSE	FALSE	FALSE	FALSE	TRUE	FALSE	FALSE	FALSE	FALSE	FALSE	FALSE	FALSE
14	CDKN3	NP_005183.2	0.0611311	0.182413	-5.542	-4.13155	-2.388	0.60421	-4.9297	-4.1425	-3.329	FALSE	FALSE	FALSE	FALSE	FALSE	FALSE	FALSE	FALSE	FALSE	FALSE	FALSE	FALSE	FALSE	FALSE
14	TEDC1	NP_001128347.1	0	0	-4.1035	-3.11897	-1.999	0.352134	-3.58075	-3.11625	-2.67225	FALSE	FALSE	FALSE	FALSE	FALSE	FALSE	TRUE	FALSE	FALSE	FALSE	FALSE	FALSE	FALSE	FALSE
9	AKNA	NP_001304879.1	0	0	-4.61	-3.41713	-2.254	0.412063	-3.938	-3.4555	-2.8155	FALSE	FALSE	FALSE	FALSE	FALSE	FALSE	TRUE	FALSE	FALSE	FALSE	FALSE	FALSE	FALSE	FALSE
7	HBP1	NP_001231191.1	0.0286692	0.093068	-5.3335	-3.86742	-2.6495	0.523429	-4.71065	-3.7475	-3.299	FALSE	FALSE	FALSE	FALSE	FALSE	FALSE	FALSE	FALSE	FALSE	FALSE	FALSE	FALSE	FALSE	FALSE
14	CGRRF1	NP_006559.1	0	0	-3.724	-3.39382	-2.2365	0.218918	-3.6765	-3.409	-3.113	FALSE	FALSE	FALSE	FALSE	FALSE	FALSE	FALSE	FALSE	FALSE	FALSE	FALSE	FALSE	FALSE	FALSE
1	SLAMF9	NP_254273.2	0	0.00691969	-4.809	-3.56238	-1.6695	0.441136	-4.1426	-3.559	-3.0049	FALSE	FALSE	FALSE	FALSE	FALSE	FALSE	FALSE	FALSE	FALSE	FALSE	FALSE	FALSE	FALSE	FALSE
3	CPN2	NP_001073982.3	0.0577833	0.0914787	-5.706	-3.65488	-2.552	0.726364	-4.83345	-3.44525	-2.86	FALSE	FALSE	FALSE	FALSE	FALSE	FALSE	FALSE	FALSE	FALSE	FALSE	FALSE	FALSE	FALSE	FALSE
11	BSX	NP_001091639.1	0	0	-4.204	-3.52276	-2.759	0.351333	-4.0586	-3.422	-3.1195	FALSE	FALSE	FALSE	FALSE	FALSE	FALSE	TRUE	FALSE	FALSE	FALSE	FALSE	FALSE	FALSE	FALSE
2	ADGRF3	NP_001138640.1	0	0	-4.291	-3.60293	-2.3775	0.339397	-4.0745	-3.607	-3.1625	FALSE	FALSE	FALSE	FALSE	FALSE	FALSE	FALSE	FALSE	FALSE	FALSE	FALSE	FALSE	FALSE	FALSE
2	REG3A	NP_002571.1	0	0	-4.6105	-3.36206	-1.72	0.500159	-4.0885	-3.321	-2.7445	FALSE	FALSE	FALSE	FALSE	FALSE	FALSE	FALSE	FALSE	FALSE	FALSE	FALSE	FALSE	FALSE	FALSE
17	EFNB3	NP_001397.1	0.00575658	0.0409539	-5.3355	-3.54354	-2.2735	0.571129	-4.38255	-3.40925	-2.90735	FALSE	FALSE	FALSE	FALSE	FALSE	FALSE	FALSE	FALSE	FALSE	FALSE	FALSE	FALSE	FALSE	FALSE
8	CIBAR1	NP_660312.2	0	0.0221205	-4.901	-3.67744	-2.278	0.395951	-4.2597	-3.563	-3.2625	FALSE	FALSE	FALSE	FALSE	FALSE	FALSE	FALSE	FALSE	FALSE	FALSE	FALSE	FALSE	FALSE	FALSE
12	SYT10	NP_945343.1	0	0	-4.318	-3.68216	-1.847	0.35012	-4.0885	-3.737	-3.168	FALSE	FALSE	FALSE	FALSE	FALSE	FALSE	TRUE	FALSE	FALSE	FALSE	FALSE	FALSE	FALSE	FALSE
17	CA10	NP_001076003.1	0	0.00183599	-4.6715	-3.68462	-2.1715	0.402463	-4.24	-3.6665	-3.16055	FALSE	FALSE	FALSE	FALSE	FALSE	FALSE	TRUE	FALSE	FALSE	FALSE	FALSE	FALSE	FALSE	FALSE
11	ANKK1	NP_848605.1	0	0	-4.2705	-3.40893	-0.4135	0.378874	-3.9043	-3.403	-2.963	FALSE	FALSE	FALSE	FALSE	FALSE	FALSE	FALSE	FALSE	FALSE	FALSE	FALSE	FALSE	FALSE	FALSE
1	ALG6	NP_037471.2	0	0	-4.459	-3.68545	-2.2235	0.386914	-4.1745	-3.715	-3.1547	FALSE	TRUE	FALSE	FALSE	FALSE	FALSE	FALSE	FALSE	FALSE	FALSE	TRUE	FALSE	FALSE	TRUE
9	BICD2	NP_001003800.1	0.0342203	0.0753367	-5.5575	-3.68729	-0.6185	0.636293	-4.6605	-3.5135	-3.023	FALSE	FALSE	FALSE	FALSE	FALSE	FALSE	FALSE	FALSE	FALSE	FALSE	TRUE	FALSE	FALSE	TRUE
16	EMC8	NP_006058.1	0	0.00190892	-4.635	-3.44359	-1.6295	0.608864	-4.2737	-3.439	-2.646	FALSE	FALSE	FALSE	FALSE	FALSE	FALSE	TRUE	FALSE	FALSE	FALSE	FALSE	FALSE	FALSE	FALSE
7	ZNF679	NP_699194.2	0.0168265	0.0514576	-5.4905	-3.46128	-1.8375	0.631699	-4.406	-3.302	-2.789	FALSE	FALSE	FALSE	FALSE	FALSE	FALSE	FALSE	FALSE	FALSE	FALSE	FALSE	FALSE	FALSE	FALSE
21	KCNE1	NP_000210.2	0	0	-3.944	-3.45511	-2.2305	0.257716	-3.7785	-3.46975	-3.1361	TRUE	TRUE	FALSE	FALSE	FALSE	FALSE	TRUE	TRUE	FALSE	FALSE	TRUE	FALSE	FALSE	TRUE
2	SDC1	NP_001006947.2	0	0	-4.201	-3.38804	-2.1115	0.397153	-3.9835	-3.356	-2.889	FALSE	FALSE	FALSE	FALSE	FALSE	FALSE	TRUE	FALSE	FALSE	FALSE	FALSE	FALSE	FALSE	FALSE
4	MGST2	NP_002404.1	0	0.00212224	-4.644	-3.57721	-1.792	0.550384	-4.28775	-3.619	-2.80225	FALSE	FALSE	FALSE	FALSE	FALSE	FALSE	FALSE	FALSE	FALSE	FALSE	FALSE	FALSE	FALSE	FALSE
17	ATAD5	NP_079133.3	0.0201041	0.036095	-5.2665	-3.78034	-2.532	0.410388	-4.26325	-3.7255	-3.35275	FALSE	FALSE	FALSE	FALSE	FALSE	FALSE	TRUE	FALSE	FALSE	FALSE	FALSE	FALSE	FALSE	FALSE
10	SEC61A2	NP_001136099.1	0.18211	0.209538	-5.776	-4.31741	-2.549	0.705354	-5.24935	-4.3505	-3.32765	FALSE	FALSE	FALSE	FALSE	FALSE	FALSE	FALSE	FALSE	FALSE	FALSE	FALSE	FALSE	FALSE	FALSE
X	XKRX	NP_997724.2	0	0.0132895	-4.816	-3.85372	-2.3345	0.373432	-4.3435	-3.859	-3.364	FALSE	FALSE	FALSE	FALSE	FALSE	FALSE	FALSE	FALSE	FALSE	FALSE	FALSE	FALSE	FALSE	FALSE
3	HIGD1A	NP_001093139.1	0.0143541	0.0868079	-5.5845	-3.61294	-2.261	0.770347	-4.6218	-3.616	-2.5564	FALSE	FALSE	FALSE	FALSE	FALSE	FALSE	FALSE	FALSE	FALSE	FALSE	FALSE	FALSE	FALSE	FALSE
1	TSTD1	NP_001106677.1	0	0	-4.314	-3.31494	-2.365	0.394514	-3.86545	-3.27825	-2.8301	FALSE	FALSE	FALSE	FALSE	FALSE	FALSE	FALSE	FALSE	FALSE	FALSE	FALSE	FALSE	FALSE	FALSE
2	ATP6V1C2	NP_001034451.1	0	0.0116746	-4.939	-3.52137	-2.3615	0.468659	-4.1929	-3.448	-2.9655	FALSE	FALSE	FALSE	FALSE	FALSE	FALSE	FALSE	FALSE	FALSE	FALSE	FALSE	FALSE	FALSE	FALSE
4	C4orf19	NP_001098099.1	0	0	-3.85	-3.44109	-2.3515	0.202744	-3.6712	-3.473	-3.1688	FALSE	FALSE	FALSE	FALSE	FALSE	FALSE	FALSE	FALSE	FALSE	FALSE	FALSE	FALSE	FALSE	FALSE
7	WNT2	NP_003382.1	0	0	-4.4925	-3.58486	-2.056	0.447076	-4.186	-3.5795	-2.9962	FALSE	FALSE	FALSE	FALSE	FALSE	FALSE	TRUE	FALSE	FALSE	FALSE	FALSE	FALSE	FALSE	FALSE
5	OR2V2	NP_996763.1	0	0.0450636	-4.979	-3.48939	-1.225	0.705487	-4.43305	-3.52	-2.54445	FALSE	FALSE	FALSE	FALSE	FALSE	FALSE	FALSE	FALSE	FALSE	FALSE	FALSE	FALSE	FALSE	FALSE
17	HOXB9	NP_076922.1	0	0	-3.975	-3.21481	-2.4515	0.36236	-3.8145	-3.127	-2.8033	FALSE	FALSE	FALSE	FALSE	FALSE	FALSE	FALSE	FALSE	FALSE	FALSE	FALSE	FALSE	FALSE	FALSE
12	CYP27B1	NP_000776.1	0	0.0136842	-4.853	-3.4025	-2.126	0.507731	-4.136	-3.33975	-2.79895	FALSE	TRUE	FALSE	FALSE	FALSE	FALSE	FALSE	FALSE	FALSE	FALSE	FALSE	FALSE	FALSE	FALSE
9	ZNG1E	NP_001317597.1	0.254203	0.264729	-5.8355	-4.6367	-2.0685	0.537148	-5.354	-4.641	-3.9285	FALSE	FALSE	FALSE	FALSE	FALSE	FALSE	FALSE	FALSE	FALSE	FALSE	FALSE	FALSE	FALSE	FALSE
15	DAPK2	NP_001350659.1	0.000317058	0.0545339	-5.0725	-3.59577	-1.9825	0.546778	-4.45065	-3.45125	-2.99585	FALSE	FALSE	FALSE	FALSE	FALSE	FALSE	TRUE	FALSE	FALSE	FALSE	FALSE	FALSE	FALSE	FALSE
2	SPR	NP_003115.1	0	0	-4.1875	-3.48808	-2.508	0.328783	-3.9281	-3.493	-3.0494	FALSE	FALSE	FALSE	FALSE	FALSE	FALSE	FALSE	FALSE	FALSE	FALSE	TRUE	FALSE	FALSE	TRUE
2	STEAP3	NP_001008410.1	0.0183626	0.0563743	-5.5485	-3.44894	-2.6305	0.687455	-4.4901	-3.27975	-2.715	FALSE	FALSE	FALSE	FALSE	FALSE	FALSE	FALSE	FALSE	FALSE	FALSE	FALSE	FALSE	FALSE	FALSE
1	PDIK1L	NP_001230461.1	0.0680408	0.160696	-5.592	-4.18963	-2.8405	0.534663	-4.9615	-4.139	-3.519	FALSE	FALSE	FALSE	FALSE	FALSE	FALSE	FALSE	FALSE	FALSE	FALSE	FALSE	FALSE	FALSE	FALSE
1	GMEB1	NP_006573.2	0.115318	0.106597	-5.7625	-4.13032	-2.6785	0.63523	-5.1274	-4.0325	-3.373	FALSE	FALSE	FALSE	FALSE	FALSE	FALSE	FALSE	FALSE	FALSE	FALSE	FALSE	FALSE	FALSE	FALSE
16	MT2A	NP_005944.1	0	0.045614	-4.915	-3.9815	-2.289	0.427084	-4.5076	-4.0045	-3.4005	FALSE	FALSE	FALSE	FALSE	FALSE	FALSE	FALSE	FALSE	FALSE	FALSE	FALSE	FALSE	FALSE	FALSE
17	UBE2Z	NP_075567.2	0	0.00135449	-4.694	-3.78497	-2.459	0.460885	-4.363	-3.8475	-3.13	FALSE	FALSE	FALSE	FALSE	FALSE	FALSE	TRUE	FALSE	FALSE	FALSE	FALSE	FALSE	FALSE	FALSE
9	TEX48	NP_001186162.1	0	0	-4.22	-3.60009	-2.069	0.319419	-3.939	-3.6805	-3.1515	FALSE	FALSE	FALSE	FALSE	FALSE	FALSE	FALSE	FALSE	FALSE	FALSE	FALSE	FALSE	FALSE	FALSE
16	NIP7	NP_057185.1	0	0	-4.394	-3.50483	-1.163	0.531809	-4.0975	-3.618	-2.743	FALSE	FALSE	FALSE	FALSE	FALSE	FALSE	FALSE	FALSE	FALSE	FALSE	FALSE	FALSE	FALSE	FALSE
15	PARP6	NP_001310461.1	0.28654	0.0977808	-6.7115	-4.32328	-1.673	1.11385	-6.019	-4.0845	-3.05	FALSE	FALSE	FALSE	FALSE	FALSE	FALSE	TRUE	FALSE	FALSE	FALSE	FALSE	FALSE	FALSE	FALSE
4	CFAP299	NP_001193926.1	0	0	-3.915	-3.33229	-2.2935	0.209409	-3.581	-3.351	-3.0617	FALSE	FALSE	FALSE	FALSE	FALSE	FALSE	FALSE	FALSE	FALSE	FALSE	FALSE	FALSE	FALSE	FALSE
16	TANGO6	NP_078838.1	0	0	-4.0405	-3.51767	-2.1665	0.244073	-3.8475	-3.521	-3.208	FALSE	FALSE	FALSE	FALSE	FALSE	FALSE	FALSE	FALSE	FALSE	FALSE	FALSE	FALSE	FALSE	FALSE
5	MEIKIN	NP_001290551.1	1	0	-6.363	-6.17715	-5.816	0.0671447	-6.2615	-6.17925	-6.093	FALSE	FALSE	FALSE	FALSE	FALSE	FALSE	TRUE	FALSE	TRUE	FALSE	FALSE	FALSE	FALSE	FALSE
17	ADORA2B	NP_000667.1	0.0066861	0.0327447	-5.6355	-3.44919	-2.036	0.584164	-4.312	-3.317	-2.7965	FALSE	FALSE	FALSE	FALSE	FALSE	FALSE	FALSE	FALSE	FALSE	FALSE	FALSE	FALSE	FALSE	FALSE
16	FOXF1	NP_001442.2	0.0642544	0.175439	-5.5145	-3.76153	-2.2955	0.838424	-4.9631	-3.49125	-2.808	FALSE	TRUE	TRUE	FALSE	FALSE	FALSE	FALSE	FALSE	FALSE	FALSE	TRUE	FALSE	FALSE	TRUE
7	CALCR	NP_001733.1	0	0	-4.507	-3.60583	-2.0865	0.442517	-4.178	-3.632	-2.9905	FALSE	FALSE	FALSE	FALSE	FALSE	FALSE	TRUE	FALSE	FALSE	FALSE	FALSE	FALSE	FALSE	FALSE
2	LTBP1	NP_001159736.2	0	0	-4.316	-3.39486	-2.307	0.320668	-3.839	-3.365	-3.0085	FALSE	FALSE	FALSE	FALSE	FALSE	FALSE	TRUE	FALSE	FALSE	FALSE	TRUE	FALSE	FALSE	TRUE
2	KIF1A	NP_004312.2	0.0972437	0.0509582	-6.659	-3.7693	-2.623	0.720786	-5.0329	-3.423	-3.247	FALSE	FALSE	FALSE	FALSE	FALSE	FALSE	FALSE	FALSE	FALSE	FALSE	TRUE	TRUE	TRUE	TRUE
9	PUM3	NP_055693.4	0	0	-4.2135	-3.17351	-2.228	0.437654	-3.80365	-3.1425	-2.608	FALSE	FALSE	FALSE	FALSE	FALSE	FALSE	FALSE	FALSE	FALSE	TRUE	FALSE	FALSE	FALSE	FALSE
19	MISP	NP_775752.1	0	0	-3.3445	-2.99861	-1.943	0.263636	-3.279	-3.089	-2.592	FALSE	FALSE	FALSE	FALSE	FALSE	FALSE	FALSE	FALSE	FALSE	FALSE	FALSE	FALSE	FALSE	FALSE
8	RHPN1	NP_443156.2	0	0	-4.503	-3.27881	-1.8345	0.475667	-4.0555	-3.109	-2.80335	FALSE	FALSE	FALSE	FALSE	FALSE	FALSE	FALSE	FALSE	FALSE	FALSE	FALSE	FALSE	FALSE	FALSE
12	MMP17	NP_057239.4	0.00403135	0.0256439	-5.4575	-3.35995	-0.917	0.534631	-4.159	-3.21775	-2.82595	FALSE	FALSE	FALSE	FALSE	FALSE	FALSE	FALSE	FALSE	FALSE	FALSE	FALSE	FALSE	FALSE	FALSE
10	WBP1L	NP_001077382.1	0	0.000159974	-4.6225	-3.4768	-2.656	0.354642	-4.037	-3.362	-3.1065	FALSE	FALSE	FALSE	FALSE	FALSE	FALSE	TRUE	FALSE	FALSE	FALSE	FALSE	FALSE	FALSE	FALSE
7	EVX1	NP_001980.1	0	0	-4.3965	-3.19788	-1.696	0.420688	-3.8579	-3.1305	-2.744	FALSE	FALSE	FALSE	FALSE	FALSE	FALSE	FALSE	FALSE	FALSE	FALSE	FALSE	FALSE	FALSE	FALSE
17	KRT10	NP_000412.4	0.15467	0.0728844	-6.4125	-3.822	-1.0715	0.998526	-5.4135	-3.55075	-2.7715	TRUE	FALSE	FALSE	FALSE	FALSE	FALSE	FALSE	FALSE	FALSE	FALSE	FALSE	FALSE	FALSE	FALSE
1	CLCNKB	NP_000076.2	0	0.0123355	-4.7865	-3.41315	-1.778	0.494053	-4.15305	-3.314	-2.85745	FALSE	TRUE	FALSE	FALSE	FALSE	FALSE	TRUE	FALSE	FALSE	FALSE	TRUE	FALSE	FALSE	TRUE
12	PRPH	NP_006253.2	0	0.010663	-4.928	-3.62581	-2.5155	0.437955	-4.226	-3.6005	-3.0675	FALSE	FALSE	FALSE	FALSE	FALSE	FALSE	FALSE	FALSE	FALSE	FALSE	FALSE	FALSE	FALSE	FALSE
3	MYL3	NP_000249.1	0	0	-4.605	-3.73137	-2.7965	0.303519	-4.1418	-3.73	-3.3421	TRUE	FALSE	FALSE	FALSE	TRUE	FALSE	TRUE	FALSE	FALSE	FALSE	FALSE	FALSE	FALSE	FALSE
5	LYSMD3	NP_938014.1	0	0.00573418	-4.74	-3.56544	-2.3325	0.461928	-4.223	-3.51	-3.0005	FALSE	FALSE	FALSE	FALSE	FALSE	FALSE	FALSE	FALSE	FALSE	FALSE	FALSE	FALSE	FALSE	FALSE
16	SLX1A	NP_001014999.1	0.270203	0.270203	-5.7755	-4.73169	-2.587	0.441643	-5.3675	-4.672	-4.1945	FALSE	FALSE	FALSE	FALSE	FALSE	FALSE	FALSE	TRUE	FALSE	FALSE	FALSE	FALSE	FALSE	FALSE
17	KCNJ12	NP_066292.2	0.413534	0.190849	-6.468	-4.79526	-2.2145	0.814337	-5.832	-4.8555	-3.6535	FALSE	FALSE	FALSE	FALSE	FALSE	FALSE	TRUE	FALSE	FALSE	FALSE	FALSE	FALSE	FALSE	FALSE
11	OR52I1	NP_001005169.1	0.000172563	0.0284728	-5.0715	-3.49653	-0.536	0.5284	-4.2493	-3.439	-2.8809	FALSE	FALSE	FALSE	FALSE	FALSE	FALSE	FALSE	FALSE	FALSE	FALSE	FALSE	FALSE	FALSE	FALSE
2	FAM98A	NP_056290.3	0	0.018144	-4.9495	-3.50663	-1.892	0.486267	-4.2225	-3.436	-2.9465	FALSE	FALSE	FALSE	FALSE	FALSE	FALSE	FALSE	FALSE	FALSE	FALSE	FALSE	FALSE	FALSE	FALSE
17	KRT16	NP_005548.2	0.0794763	0.0634753	-6.2555	-3.5459	-2.4715	0.871009	-4.88445	-3.29375	-2.64755	TRUE	FALSE	FALSE	FALSE	FALSE	FALSE	FALSE	FALSE	FALSE	FALSE	FALSE	FALSE	FALSE	FALSE
11	SLC22A18	NP_001302430.1	0	0	-4.375	-3.39645	-2.119	0.391944	-3.93905	-3.3715	-2.908	FALSE	FALSE	FALSE	FALSE	FALSE	FALSE	TRUE	FALSE	FALSE	FALSE	FALSE	FALSE	FALSE	FALSE
17	UBTF	NP_055048.1	0.437422	0.163142	-7.0665	-4.80591	-2.2865	0.920774	-5.95215	-4.896	-3.4965	FALSE	FALSE	FALSE	FALSE	FALSE	FALSE	FALSE	FALSE	FALSE	FALSE	TRUE	TRUE	TRUE	TRUE
12	ZBTB39	NP_055645.1	0	0	-3.81	-3.34138	-2.2225	0.210112	-3.6406	-3.334	-3.095	FALSE	FALSE	FALSE	FALSE	FALSE	FALSE	FALSE	FALSE	FALSE	FALSE	FALSE	FALSE	FALSE	FALSE
7	RSPH10B2	NP_001093167.1	0	0.288817	-4.938	-4.45922	-2.7135	0.282394	-4.77965	-4.51975	-4.075	FALSE	FALSE	FALSE	FALSE	FALSE	FALSE	FALSE	TRUE	FALSE	FALSE	FALSE	FALSE	FALSE	FALSE
8	LPL	NP_000228.1	0	0	-4.5085	-3.49555	-2.347	0.415495	-4.085	-3.4535	-2.966	FALSE	TRUE	FALSE	FALSE	FALSE	FALSE	TRUE	FALSE	FALSE	FALSE	FALSE	FALSE	FALSE	FALSE
1	OR2T33	NP_001004695.1	0.125934	0.081466	-6.2825	-3.76608	-1.7795	0.919888	-5.224	-3.52	-2.7968	FALSE	FALSE	FALSE	FALSE	FALSE	FALSE	FALSE	FALSE	FALSE	FALSE	FALSE	FALSE	FALSE	FALSE
5	CRHBP	NP_001873.2	0	0.00324441	-4.7455	-3.72562	-2.388	0.344002	-4.18765	-3.705	-3.3127	FALSE	FALSE	FALSE	FALSE	FALSE	FALSE	FALSE	FALSE	FALSE	FALSE	FALSE	FALSE	FALSE	FALSE
16	FOXC2	NP_005242.1	0	0	-4.577	-3.21549	-2.022	0.57116	-4.082	-3.0515	-2.56985	TRUE	FALSE	TRUE	FALSE	FALSE	FALSE	FALSE	FALSE	FALSE	TRUE	TRUE	FALSE	FALSE	TRUE
4	BTC	NP_001720.1	0	0	-3.9255	-3.2978	-1.9225	0.290239	-3.6742	-3.292	-2.939	FALSE	FALSE	FALSE	FALSE	FALSE	FALSE	TRUE	FALSE	FALSE	FALSE	FALSE	FALSE	FALSE	FALSE
7	MYO1G	NP_149043.2	0.00320533	0.0634015	-5.1715	-3.55455	-2.535	0.589926	-4.4725	-3.407	-2.9035	FALSE	FALSE	FALSE	FALSE	FALSE	FALSE	TRUE	FALSE	FALSE	FALSE	FALSE	FALSE	FALSE	FALSE
7	SLC13A1	NP_071889.2	0	0.00399936	-4.996	-3.56589	-2.33	0.389362	-4.1165	-3.51	-3.115	FALSE	FALSE	FALSE	FALSE	FALSE	FALSE	FALSE	FALSE	FALSE	FALSE	FALSE	FALSE	FALSE	FALSE
7	ZNF789	NP_998768.2	0	0.0215311	-4.961	-3.57027	-1.713	0.483504	-4.2605	-3.515	-3.00555	FALSE	FALSE	FALSE	FALSE	FALSE	FALSE	TRUE	FALSE	FALSE	FALSE	FALSE	FALSE	FALSE	FALSE
2	ASB18	NP_997721.2	0	0	-3.9965	-3.14232	-2.1825	0.293713	-3.544	-3.125	-2.778	FALSE	FALSE	FALSE	FALSE	FALSE	FALSE	TRUE	FALSE	FALSE	FALSE	FALSE	FALSE	FALSE	FALSE
19	TIMM29	NP_612367.1	0	0	-4.3525	-3.23294	-2.322	0.325781	-3.64315	-3.24025	-2.79505	FALSE	FALSE	FALSE	FALSE	FALSE	FALSE	FALSE	FALSE	FALSE	FALSE	FALSE	FALSE	FALSE	FALSE
20	OTOR	NP_064542.1	0	0	-3.558	-3.20193	-2.527	0.16959	-3.4139	-3.2105	-2.9733	FALSE	FALSE	FALSE	FALSE	FALSE	FALSE	FALSE	FALSE	FALSE	FALSE	FALSE	FALSE	FALSE	FALSE
8	RBIS	NP_001093143.1	0	0.01	-5.012	-3.7075	-2.367	0.385154	-4.179	-3.72875	-3.18395	FALSE	FALSE	FALSE	FALSE	FALSE	FALSE	FALSE	FALSE	FALSE	FALSE	FALSE	FALSE	FALSE	FALSE
4	PRMT9	NP_612373.2	0	0	-4.2985	-3.49615	-2.2865	0.32799	-3.963	-3.4665	-3.08755	FALSE	FALSE	FALSE	FALSE	FALSE	FALSE	FALSE	FALSE	FALSE	FALSE	TRUE	FALSE	FALSE	TRUE
4	ARL9	NP_996802.1	0	0	-4.298	-3.57374	-2.6195	0.290299	-3.958	-3.578	-3.1965	FALSE	FALSE	FALSE	FALSE	FALSE	FALSE	FALSE	FALSE	FALSE	FALSE	FALSE	FALSE	FALSE	FALSE
5	CDH9	NP_057363.3	0.000217187	0.0447405	-5.1115	-3.65174	-2.325	0.559926	-4.4144	-3.6445	-2.9126	FALSE	FALSE	FALSE	FALSE	FALSE	FALSE	FALSE	FALSE	FALSE	FALSE	FALSE	FALSE	FALSE	FALSE
17	FOXO3B	NP_001355063.1	0.257096	0.127859	-7.42	-4.69291	-2.9525	0.878119	-6.1298	-4.4005	-3.8489	FALSE	FALSE	FALSE	FALSE	FALSE	FALSE	FALSE	FALSE	FALSE	FALSE	FALSE	FALSE	FALSE	FALSE
17	ABI3	NP_057512.2	0	0.0187038	-4.9995	-3.38837	-2.064	0.496786	-4.106	-3.3015	-2.8248	FALSE	FALSE	FALSE	FALSE	FALSE	FALSE	TRUE	FALSE	FALSE	FALSE	FALSE	FALSE	FALSE	FALSE
14	GPR135	NP_072093.2	0	0	-4.058	-3.26408	-2.4435	0.301741	-3.6945	-3.224	-2.88965	FALSE	FALSE	FALSE	FALSE	FALSE	FALSE	FALSE	FALSE	FALSE	FALSE	FALSE	FALSE	FALSE	FALSE
7	GUSB	NP_000172.2	0	0.0407871	-5.054	-3.60975	-2.167	0.591718	-4.412	-3.6015	-2.8305	FALSE	TRUE	FALSE	FALSE	FALSE	FALSE	FALSE	FALSE	FALSE	FALSE	TRUE	FALSE	FALSE	TRUE
1	DCDC2B	NP_001092904.1	0	0	-4.386	-3.50795	-2.0555	0.391555	-4.08725	-3.436	-3.05	FALSE	FALSE	FALSE	TRUE	FALSE	FALSE	FALSE	FALSE	FALSE	FALSE	FALSE	FALSE	FALSE	FALSE
11	DNAJB13	NP_705842.2	0	0.0283957	-4.9785	-3.33069	-2.4725	0.591059	-4.2663	-3.16	-2.704	FALSE	FALSE	FALSE	FALSE	FALSE	FALSE	FALSE	FALSE	FALSE	FALSE	TRUE	FALSE	FALSE	TRUE
4	ADH1A	NP_000658.1	0	0	-4.489	-3.46258	-2.2695	0.396336	-4.003	-3.444	-2.9477	FALSE	FALSE	FALSE	FALSE	FALSE	FALSE	FALSE	FALSE	FALSE	FALSE	FALSE	FALSE	FALSE	FALSE
7	FERD3L	NP_690862.1	0	0	-3.8115	-3.25397	-2.39	0.318584	-3.6907	-3.24825	-2.85465	FALSE	FALSE	FALSE	FALSE	FALSE	FALSE	FALSE	FALSE	FALSE	FALSE	FALSE	FALSE	FALSE	FALSE
6	EZR	NP_003370.2	0.0771991	0.1083	-5.7195	-3.71532	-0.352	0.847047	-4.95515	-3.6155	-2.67335	FALSE	FALSE	FALSE	FALSE	FALSE	FALSE	TRUE	FALSE	FALSE	FALSE	FALSE	FALSE	FALSE	FALSE
1	GPN2	NP_060536.3	0	0	-4.2205	-3.31047	-2.1755	0.377979	-3.8165	-3.298	-2.81	FALSE	FALSE	FALSE	FALSE	FALSE	FALSE	FALSE	FALSE	FALSE	FALSE	FALSE	FALSE	FALSE	FALSE
17	DCAF7	NP_005819.3	0.274109	0.266754	-5.8545	-4.64724	-2.4445	0.566854	-5.35915	-4.6815	-3.87585	FALSE	FALSE	FALSE	FALSE	FALSE	FALSE	TRUE	FALSE	FALSE	FALSE	FALSE	FALSE	FALSE	FALSE
7	HERPUD2	NP_071768.3	0.000272702	0.0557677	-5.0725	-3.70365	-2.401	0.525893	-4.48585	-3.6125	-3.08665	FALSE	FALSE	FALSE	FALSE	FALSE	FALSE	FALSE	FALSE	FALSE	FALSE	FALSE	FALSE	FALSE	FALSE
7	LHFPL3	NP_945351.1	0.0575735	0.149246	-5.7	-3.85903	-2.648	0.752602	-4.9	-3.818	-2.8723	FALSE	FALSE	FALSE	FALSE	FALSE	FALSE	FALSE	FALSE	FALSE	FALSE	FALSE	FALSE	FALSE	FALSE
10	IFIT5	NP_036552.1	0	0	-4.4865	-3.60305	-2.2055	0.420326	-4.1855	-3.59225	-3.0595	FALSE	FALSE	FALSE	FALSE	FALSE	FALSE	FALSE	FALSE	FALSE	FALSE	FALSE	FALSE	FALSE	FALSE
1	NLRP3	NP_004886.3	0.0468909	0.08418	-6.023	-3.75921	-2.609	0.644198	-4.7542	-3.596	-3.073	TRUE	FALSE	FALSE	FALSE	FALSE	FALSE	TRUE	FALSE	FALSE	FALSE	FALSE	FALSE	FALSE	TRUE
1	CCDC24	NP_689712.1	0	0.00294442	-4.8055	-3.31923	-2.137	0.406971	-3.8615	-3.29825	-2.83415	FALSE	FALSE	FALSE	FALSE	FALSE	FALSE	FALSE	FALSE	FALSE	FALSE	FALSE	FALSE	FALSE	FALSE
17	COIL	NP_004636.1	0	0	-4.1685	-3.41461	-1.643	0.337558	-3.8645	-3.4095	-2.9875	FALSE	FALSE	FALSE	FALSE	FALSE	FALSE	FALSE	FALSE	FALSE	FALSE	FALSE	FALSE	FALSE	FALSE
10	ZCCHC24	NP_699198.2	0.30872	0.0636292	-6.4985	-4.31935	-2.4285	1.2123	-6.2823	-3.686	-3.0834	FALSE	FALSE	FALSE	FALSE	FALSE	FALSE	TRUE	FALSE	FALSE	FALSE	FALSE	FALSE	FALSE	FALSE
13	KLHL1	NP_065917.1	0.00255585	0.0468573	-5.3235	-3.70043	-2.5955	0.511612	-4.43735	-3.6355	-3.07965	FALSE	FALSE	FALSE	FALSE	FALSE	FALSE	TRUE	FALSE	FALSE	FALSE	FALSE	FALSE	FALSE	FALSE
6	BTN3A2	NP_001184175.1	0	0.019227	-4.7325	-3.77273	-1.8965	0.475451	-4.4061	-3.785	-3.1515	FALSE	FALSE	FALSE	FALSE	FALSE	FALSE	TRUE	FALSE	FALSE	FALSE	FALSE	FALSE	FALSE	FALSE
11	MAP4K2	NP_004570.2	0	0.0295694	-4.857	-3.58937	-2.503	0.494438	-4.32205	-3.509	-3.02445	TRUE	FALSE	FALSE	FALSE	FALSE	FALSE	TRUE	FALSE	FALSE	FALSE	FALSE	FALSE	FALSE	FALSE
3	TTC14	NP_597719.1	0	0	-4.613	-3.53353	-2.3995	0.371798	-4.0615	-3.4945	-3.08	FALSE	FALSE	FALSE	FALSE	FALSE	FALSE	FALSE	FALSE	FALSE	FALSE	FALSE	FALSE	FALSE	FALSE
12	TMTC2	NP_689801.1	0	0.0397448	-4.9015	-3.63824	-2.029	0.492943	-4.367	-3.5605	-3.0565	FALSE	FALSE	FALSE	FALSE	FALSE	FALSE	FALSE	FALSE	FALSE	FALSE	FALSE	FALSE	FALSE	FALSE
5	TLX3	NP_066305.2	0	0.0927064	-5.0405	-3.6608	-1.7795	0.659903	-4.5929	-3.6715	-2.7926	FALSE	FALSE	FALSE	FALSE	FALSE	FALSE	FALSE	FALSE	FALSE	FALSE	FALSE	FALSE	FALSE	FALSE
5	OR2V1	NP_001245212.1	0	0.0569456	-4.989	-3.72207	-1.507	0.587232	-4.5016	-3.7505	-2.9484	FALSE	FALSE	FALSE	FALSE	FALSE	FALSE	FALSE	FALSE	FALSE	FALSE	FALSE	FALSE	FALSE	FALSE
5	STC2	NP_003705.1	0	0.100877	-4.918	-3.72723	-2.226	0.582747	-4.61985	-3.6415	-3.01965	FALSE	FALSE	FALSE	FALSE	FALSE	FALSE	FALSE	FALSE	FALSE	FALSE	FALSE	FALSE	FALSE	FALSE
9	ASB6	NP_001189332.1	0	0	-4.2245	-3.32284	-2.2525	0.270235	-3.692	-3.314	-3.0035	FALSE	FALSE	FALSE	FALSE	FALSE	FALSE	FALSE	FALSE	FALSE	FALSE	FALSE	FALSE	FALSE	FALSE
12	ZNF664	NP_689650.1	0.0757731	0.172435	-5.6405	-4.13768	-2.219	0.626658	-4.9589	-4.1455	-3.304	FALSE	FALSE	FALSE	FALSE	FALSE	FALSE	FALSE	FALSE	FALSE	FALSE	FALSE	FALSE	FALSE	FALSE
14	POTEM	NP_001138914.1	0.149676	0.0568133	-5.767	-4.41023	-1.12	0.538388	-5.3998	-4.2705	-3.9514	FALSE	FALSE	FALSE	FALSE	FALSE	FALSE	FALSE	TRUE	FALSE	FALSE	FALSE	FALSE	FALSE	FALSE
2	GKN2	NP_872342.2	0	0	-4.135	-3.30105	-1.706	0.25198	-3.5842	-3.339	-2.9335	FALSE	FALSE	FALSE	FALSE	FALSE	FALSE	FALSE	FALSE	FALSE	FALSE	FALSE	FALSE	FALSE	FALSE
7	FAM3C	NP_001035109.1	0.0198884	0.0829493	-5.5225	-3.80417	-2.0925	0.607899	-4.626	-3.777	-3.0216	FALSE	FALSE	FALSE	FALSE	FALSE	FALSE	TRUE	FALSE	FALSE	FALSE	FALSE	FALSE	FALSE	FALSE
4	ADH4	NP_000661.2	0	0	-4.1665	-3.38669	-2.3405	0.305991	-3.801	-3.3825	-2.9795	FALSE	FALSE	FALSE	FALSE	FALSE	FALSE	FALSE	FALSE	FALSE	FALSE	FALSE	FALSE	FALSE	FALSE
9	MAMDC4	NP_996803.2	0	0	-3.9355	-3.1534	-1.8685	0.31481	-3.6147	-3.123	-2.791	FALSE	FALSE	FALSE	FALSE	FALSE	FALSE	FALSE	FALSE	FALSE	FALSE	FALSE	FALSE	FALSE	FALSE
17	TLCD1	NP_001153879.1	0	0	-3.8835	-3.28781	-2.5285	0.348344	-3.727	-3.33	-2.7942	FALSE	FALSE	FALSE	FALSE	FALSE	FALSE	FALSE	FALSE	FALSE	FALSE	FALSE	FALSE	FALSE	FALSE
12	TMEM106C	NP_001137314.1	0.000228833	0.012357	-5.0575	-3.50909	-2.5655	0.444733	-4.1525	-3.41475	-2.9955	FALSE	FALSE	FALSE	FALSE	FALSE	FALSE	FALSE	FALSE	FALSE	FALSE	FALSE	FALSE	FALSE	FALSE
9	PTCH1	NP_000255.2	0.00267767	0.036785	-5.2945	-3.55512	-2.5075	0.503765	-4.3025	-3.4665	-2.976	TRUE	FALSE	TRUE	FALSE	FALSE	TRUE	TRUE	FALSE	FALSE	FALSE	TRUE	TRUE	FALSE	TRUE
14	ATP5MJ	NP_004885.1	0.000923361	0.0406279	-5.066	-3.65485	-2.444	0.562048	-4.3718	-3.666	-2.8441	FALSE	FALSE	FALSE	FALSE	FALSE	FALSE	FALSE	FALSE	FALSE	FALSE	FALSE	FALSE	FALSE	FALSE
1	RNF11	NP_055187.1	0.0877193	0.12037	-5.7115	-4.00237	-2.817	0.671394	-4.98835	-3.8715	-3.22255	FALSE	FALSE	FALSE	FALSE	FALSE	FALSE	FALSE	FALSE	FALSE	FALSE	FALSE	FALSE	FALSE	FALSE
11	MRPL11	NP_733934.1	0	0	-4.326	-3.5775	-2.2595	0.409451	-4.1013	-3.625	-3.0124	FALSE	FALSE	FALSE	FALSE	FALSE	FALSE	FALSE	FALSE	FALSE	FALSE	FALSE	FALSE	FALSE	FALSE
4	LAP3	NP_056991.2	0	0	-4.3965	-3.45289	-1.7425	0.46638	-4.0835	-3.4545	-2.831	FALSE	FALSE	FALSE	FALSE	FALSE	FALSE	FALSE	FALSE	FALSE	FALSE	FALSE	FALSE	FALSE	FALSE
17	CYB5D2	NP_653212.1	0	0	-4.209	-3.25087	-2.512	0.290383	-3.667	-3.20475	-2.9175	FALSE	FALSE	FALSE	FALSE	FALSE	FALSE	FALSE	FALSE	FALSE	FALSE	FALSE	FALSE	FALSE	FALSE
20	NFS1	NP_066923.3	0.00225162	0.0624824	-5.169	-3.72819	-2.7685	0.548854	-4.507	-3.676	-3.011	FALSE	FALSE	FALSE	FALSE	FALSE	FALSE	TRUE	FALSE	FALSE	FALSE	FALSE	FALSE	FALSE	FALSE
9	NTRK2	NP_006171.2	0.172157	0.1287	-6.2195	-4.16948	-2.519	0.789908	-5.34585	-4.05275	-3.2295	TRUE	FALSE	FALSE	FALSE	FALSE	FALSE	TRUE	FALSE	FALSE	FALSE	TRUE	FALSE	FALSE	TRUE
7	SLC25A40	NP_061331.2	0	0.00369726	-4.7175	-3.69937	-2.4485	0.475371	-4.3315	-3.70525	-3.0705	FALSE	FALSE	FALSE	FALSE	FALSE	FALSE	FALSE	FALSE	FALSE	FALSE	FALSE	FALSE	FALSE	FALSE
19	MAU2	NP_056144.3	0.269513	0.16971	-6.5385	-4.48674	-2.1435	0.822499	-5.61245	-4.4615	-3.402	FALSE	FALSE	FALSE	FALSE	FALSE	FALSE	TRUE	FALSE	FALSE	FALSE	TRUE	FALSE	FALSE	TRUE
10	PRF1	NP_001076585.1	0	0	-4.261	-3.25402	-1.922	0.430538	-3.843	-3.2505	-2.69	FALSE	TRUE	FALSE	FALSE	FALSE	FALSE	TRUE	FALSE	FALSE	FALSE	FALSE	FALSE	FALSE	FALSE
19	OR10H5	NP_001004466.1	0.013805	0.0528041	-5.7175	-3.41428	-0.886	0.685785	-4.4115	-3.297	-2.63	FALSE	FALSE	FALSE	FALSE	FALSE	FALSE	FALSE	FALSE	FALSE	FALSE	FALSE	FALSE	FALSE	FALSE
8	LSM1	NP_055277.1	0	0.000657895	-4.6705	-3.59957	-2.028	0.443976	-4.1642	-3.63275	-3.0018	FALSE	FALSE	FALSE	FALSE	FALSE	FALSE	TRUE	FALSE	FALSE	FALSE	FALSE	FALSE	FALSE	FALSE
22	PDGFB	NP_002599.1	0	0	-4.3465	-3.37855	-2.074	0.427558	-3.9859	-3.34	-2.84	FALSE	FALSE	FALSE	FALSE	FALSE	FALSE	TRUE	FALSE	FALSE	FALSE	FALSE	FALSE	FALSE	FALSE
17	C17orf75	NP_071739.2	0	0.000144592	-4.625	-3.70227	-2.5145	0.28616	-4.077	-3.69	-3.348	FALSE	FALSE	FALSE	FALSE	FALSE	FALSE	FALSE	FALSE	FALSE	FALSE	FALSE	FALSE	FALSE	FALSE
1	MYOG	NP_002470.2	0	0	-4.1775	-3.38082	-2.74	0.270125	-3.80795	-3.3	-3.09355	FALSE	FALSE	FALSE	FALSE	FALSE	FALSE	FALSE	FALSE	FALSE	FALSE	FALSE	FALSE	FALSE	FALSE
16	PRMT7	NP_061896.1	0.000155485	0.0131385	-5.104	-3.42191	-2.2635	0.505695	-4.1364	-3.3665	-2.801	FALSE	FALSE	FALSE	FALSE	FALSE	FALSE	TRUE	FALSE	FALSE	FALSE	TRUE	FALSE	FALSE	TRUE
13	BIVM	NP_060163.2	0	0	-4.1055	-3.6089	-2.1405	0.2435	-3.916	-3.6195	-3.31255	FALSE	FALSE	FALSE	FALSE	FALSE	FALSE	FALSE	FALSE	FALSE	FALSE	FALSE	FALSE	FALSE	FALSE
7	POR	NP_001369584.2	0.0288527	0.0386975	-6.172	-3.36817	-2.7475	0.642786	-4.3476	-3.1135	-2.827	FALSE	TRUE	FALSE	FALSE	FALSE	FALSE	TRUE	FALSE	FALSE	FALSE	FALSE	FALSE	FALSE	FALSE
7	DDX56	NP_061955.1	0	0.0099865	-4.9995	-3.45979	-2.362	0.519417	-4.1875	-3.4175	-2.79445	FALSE	FALSE	FALSE	FALSE	FALSE	FALSE	TRUE	FALSE	FALSE	FALSE	FALSE	FALSE	FALSE	FALSE
17	NME1	NP_000260.1	0.00499424	0.0472532	-5.3725	-3.68934	-2.25	0.599625	-4.4484	-3.7075	-2.881	FALSE	FALSE	FALSE	FALSE	FALSE	FALSE	FALSE	FALSE	FALSE	FALSE	FALSE	FALSE	FALSE	FALSE
2	BIN1	NP_647593.1	0.0217494	0.067037	-5.591	-3.67458	-2.4465	0.605013	-4.5705	-3.5395	-2.996	FALSE	TRUE	FALSE	FALSE	FALSE	FALSE	TRUE	FALSE	FALSE	FALSE	TRUE	FALSE	FALSE	TRUE
20	C20orf173	NP_001138822.1	0	0	-4.266	-3.61754	-1.8405	0.3076	-3.9225	-3.693	-3.2	FALSE	FALSE	FALSE	FALSE	FALSE	FALSE	TRUE	FALSE	FALSE	FALSE	FALSE	FALSE	FALSE	FALSE
3	ARPP21	NP_001254548.1	0.0133084	0.0703538	-5.149	-3.58905	-1.239	0.632702	-4.535	-3.475	-2.8915	FALSE	FALSE	FALSE	FALSE	FALSE	FALSE	TRUE	FALSE	FALSE	FALSE	FALSE	FALSE	FALSE	FALSE
2	OSR1	NP_660303.1	0.00542837	0.188105	-5.2025	-3.84588	-2.535	0.636629	-4.8099	-3.6445	-3.134	FALSE	FALSE	FALSE	FALSE	FALSE	FALSE	FALSE	FALSE	FALSE	FALSE	FALSE	FALSE	FALSE	FALSE
X	CAPN6	NP_055104.2	0.0149448	0.132012	-5.321	-3.96702	-2.116	0.536224	-4.73535	-3.9205	-3.3115	FALSE	FALSE	FALSE	FALSE	FALSE	FALSE	FALSE	FALSE	FALSE	FALSE	FALSE	FALSE	FALSE	FALSE
21	KCNJ6	NP_002231.1	0.241514	0.237621	-5.964	-4.54061	-2.684	0.628723	-5.35595	-4.578	-3.65705	FALSE	FALSE	FALSE	FALSE	FALSE	FALSE	TRUE	FALSE	FALSE	FALSE	TRUE	FALSE	FALSE	TRUE
4	RBPJ	NP_005340.2	0.316519	0.171873	-6.164	-4.55301	-2.2655	0.819581	-5.629	-4.5825	-3.4013	FALSE	FALSE	FALSE	FALSE	FALSE	FALSE	FALSE	FALSE	FALSE	FALSE	TRUE	FALSE	FALSE	TRUE
2	TFCP2L1	NP_055368.1	0	0	-4.2115	-3.54831	-1.362	0.251125	-3.8145	-3.596	-3.2095	FALSE	FALSE	FALSE	FALSE	FALSE	FALSE	TRUE	FALSE	FALSE	FALSE	FALSE	FALSE	FALSE	FALSE
8	HR	NP_005135.2	0	0	-4.259	-3.36178	-2.2695	0.357117	-3.9225	-3.282	-2.9606	FALSE	TRUE	FALSE	FALSE	FALSE	FALSE	FALSE	FALSE	FALSE	FALSE	TRUE	FALSE	FALSE	TRUE
17	TMEM101	NP_115752.1	0	0	-3.784	-3.38186	-2.1995	0.198247	-3.6071	-3.414	-3.117	FALSE	FALSE	FALSE	FALSE	FALSE	FALSE	FALSE	FALSE	FALSE	FALSE	FALSE	FALSE	FALSE	FALSE
11	TMEM126B	NP_060950.3	0	0	-4.2965	-3.56111	-1.8625	0.370202	-4.03995	-3.5785	-3.0781	FALSE	FALSE	FALSE	FALSE	FALSE	FALSE	FALSE	FALSE	FALSE	FALSE	TRUE	FALSE	FALSE	TRUE
19	ZNF136	NP_003428.1	0	0.0265558	-4.827	-3.69923	-2.5815	0.421571	-4.286	-3.6515	-3.188	FALSE	FALSE	FALSE	FALSE	FALSE	FALSE	FALSE	FALSE	FALSE	FALSE	FALSE	FALSE	FALSE	FALSE
1	MIXL1	NP_001269331.1	0	0	-3.7545	-3.2219	-2.309	0.242333	-3.591	-3.189	-2.93455	FALSE	FALSE	FALSE	FALSE	FALSE	FALSE	FALSE	FALSE	FALSE	FALSE	FALSE	FALSE	FALSE	FALSE
11	TUB	NP_003311.2	0.0629984	0.0810739	-5.248	-3.59385	-2.8835	0.689463	-4.8657	-3.217	-3.0515	FALSE	FALSE	FALSE	FALSE	FALSE	FALSE	FALSE	FALSE	FALSE	FALSE	FALSE	FALSE	FALSE	FALSE
1	FAM229A	NP_001161148.1	0	0	-4.5425	-3.18265	-2.6995	0.28704	-3.63135	-3.07425	-2.9415	FALSE	FALSE	FALSE	FALSE	FALSE	FALSE	FALSE	FALSE	FALSE	FALSE	FALSE	FALSE	FALSE	FALSE
2	PRKAG3	NP_059127.2	0	0	-4.3565	-3.55302	-2.5265	0.355917	-4.0185	-3.568	-3.0592	FALSE	FALSE	FALSE	FALSE	FALSE	FALSE	TRUE	FALSE	FALSE	FALSE	FALSE	FALSE	FALSE	FALSE
9	STPG3	NP_001243628.1	0.00695489	0.00921053	-5.4585	-3.15366	-2.0175	0.411306	-3.6375	-3.0455	-2.816	FALSE	FALSE	FALSE	FALSE	FALSE	FALSE	FALSE	FALSE	FALSE	FALSE	FALSE	FALSE	FALSE	FALSE
17	MED24	NP_001254726.1	0	0.00423223	-4.8765	-3.55559	-2.6945	0.282367	-3.92705	-3.5085	-3.256	FALSE	FALSE	FALSE	FALSE	FALSE	FALSE	TRUE	FALSE	FALSE	FALSE	FALSE	FALSE	FALSE	FALSE
6	H3C2	NP_003528.1	0.390214	0.117599	-6.5565	-4.40674	-0.579	1.38685	-6.0964	-4.64	-2.28175	FALSE	FALSE	FALSE	FALSE	FALSE	FALSE	FALSE	FALSE	FALSE	FALSE	FALSE	FALSE	FALSE	FALSE
2	CCDC74A	NP_620125.1	0	0	-3.504	-3.19919	-2.2895	0.170678	-3.36685	-3.236	-2.977	FALSE	FALSE	FALSE	FALSE	FALSE	FALSE	FALSE	FALSE	FALSE	FALSE	FALSE	FALSE	FALSE	FALSE
17	FLII	NP_002009.1	0	0	-4.2355	-3.30704	-2.5855	0.330699	-3.8265	-3.2285	-2.94	FALSE	FALSE	FALSE	FALSE	FALSE	FALSE	FALSE	FALSE	FALSE	FALSE	FALSE	FALSE	FALSE	FALSE
8	TTI2	NP_001095871.1	0	0.00165162	-4.689	-3.54636	-1.7915	0.464701	-4.18745	-3.52	-2.949	FALSE	FALSE	FALSE	FALSE	FALSE	FALSE	FALSE	FALSE	FALSE	FALSE	TRUE	FALSE	FALSE	TRUE
1	ORC1	NP_004144.2	0	0	-4.1405	-3.54401	-2.1345	0.33381	-3.9464	-3.6	-3.0806	FALSE	FALSE	FALSE	FALSE	FALSE	FALSE	FALSE	FALSE	FALSE	FALSE	TRUE	FALSE	FALSE	TRUE
18	VPS4B	NP_004860.2	0.098472	0.233918	-5.555	-4.26979	-2.174	0.619355	-5.053	-4.3355	-3.3975	FALSE	FALSE	FALSE	FALSE	FALSE	FALSE	FALSE	FALSE	FALSE	FALSE	FALSE	FALSE	FALSE	FALSE
2	PCARE	NP_001025054.1	0	0.00510161	-5.0395	-3.30821	-1.971	0.404406	-3.855	-3.262	-2.839	FALSE	FALSE	FALSE	FALSE	FALSE	FALSE	FALSE	FALSE	FALSE	TRUE	TRUE	FALSE	FALSE	TRUE
4	HADH	NP_001171634.3	0	0.00130184	-4.683	-3.67904	-2.343	0.4413	-4.2412	-3.706	-3.062	FALSE	TRUE	FALSE	FALSE	FALSE	FALSE	FALSE	FALSE	FALSE	FALSE	TRUE	FALSE	FALSE	TRUE
20	ZFP64	NP_060667.2	0	0.015135	-4.829	-3.65545	-2.143	0.458372	-4.2655	-3.64925	-3.058	FALSE	FALSE	FALSE	FALSE	FALSE	FALSE	FALSE	FALSE	FALSE	FALSE	FALSE	FALSE	FALSE	FALSE
1	LBR	NP_002287.2	0	0.00373274	-4.775	-3.46398	-2.668	0.397654	-4.041	-3.3885	-3.0113	TRUE	TRUE	FALSE	FALSE	FALSE	FALSE	FALSE	FALSE	FALSE	FALSE	TRUE	FALSE	FALSE	TRUE
19	ZNF808	NP_001034975.2	0.000952608	0.0272089	-5.2195	-3.39083	-1.551	0.526177	-4.1735	-3.263	-2.83375	FALSE	FALSE	FALSE	FALSE	FALSE	FALSE	FALSE	FALSE	FALSE	FALSE	FALSE	FALSE	FALSE	FALSE
16	THAP11	NP_065190.2	0.0224561	0.0324561	-5.521	-3.76931	-2.1885	0.482228	-4.38	-3.7545	-3.20645	FALSE	FALSE	FALSE	FALSE	FALSE	FALSE	FALSE	FALSE	FALSE	FALSE	FALSE	FALSE	FALSE	FALSE
2	FAM110C	NP_001071178.2	0	0	-4.054	-3.04454	-1.9895	0.335411	-3.4475	-3.033	-2.6305	FALSE	FALSE	FALSE	FALSE	FALSE	FALSE	FALSE	FALSE	FALSE	FALSE	FALSE	FALSE	FALSE	FALSE
17	SLC35G3	NP_689675.1	0	0	-3.796	-3.31122	-2.603	0.217558	-3.6245	-3.2935	-3.0405	FALSE	FALSE	FALSE	FALSE	FALSE	FALSE	FALSE	FALSE	FALSE	FALSE	FALSE	FALSE	FALSE	FALSE
12	DBX2	NP_001004329.2	0	0	-4.2505	-3.09161	-1.4755	0.498263	-3.92	-2.974	-2.548	FALSE	FALSE	FALSE	FALSE	FALSE	FALSE	FALSE	FALSE	FALSE	FALSE	FALSE	FALSE	FALSE	FALSE
7	ADAM22	NP_068369.1	0.0815552	0.122649	-5.6105	-3.92165	-1.9245	0.711793	-4.98585	-3.8165	-3.062	FALSE	FALSE	FALSE	FALSE	FALSE	FALSE	FALSE	FALSE	FALSE	FALSE	TRUE	FALSE	FALSE	TRUE
6	OR2J2	NP_112167.2	0.0665635	0.0765394	-6.1	-3.62209	-1.0915	0.813664	-4.84355	-3.481	-2.7083	FALSE	FALSE	FALSE	FALSE	FALSE	FALSE	TRUE	FALSE	FALSE	FALSE	FALSE	FALSE	FALSE	FALSE
10	PTEN	NP_001291646.4	0.1928	0.0962171	-7.205	-4.39876	-3.726	0.751429	-5.7054	-4.046	-3.756	TRUE	FALSE	TRUE	FALSE	TRUE	TRUE	TRUE	FALSE	FALSE	FALSE	TRUE	TRUE	TRUE	TRUE
1	COA6	NP_001013003.1	0	0	-3.7925	-3.41803	-2.852	0.18618	-3.66535	-3.425	-3.163	FALSE	FALSE	FALSE	FALSE	FALSE	FALSE	FALSE	FALSE	FALSE	FALSE	FALSE	FALSE	FALSE	FALSE
8	MCPH1	NP_001308971.2	0.000120301	0.00240602	-5.133	-2.9486	-1.4485	0.340279	-3.2708	-2.9435	-2.5582	FALSE	TRUE	FALSE	FALSE	FALSE	FALSE	TRUE	FALSE	FALSE	FALSE	TRUE	FALSE	FALSE	TRUE
17	C17orf67	NP_001078899.2	0	0.019883	-4.8075	-3.5822	-2.9905	0.301229	-3.9341	-3.5055	-3.318	FALSE	FALSE	FALSE	FALSE	FALSE	FALSE	TRUE	FALSE	FALSE	FALSE	FALSE	FALSE	FALSE	FALSE
9	DPH7	NP_620133.1	0	0	-4.5835	-3.40906	-2.235	0.320831	-3.8783	-3.3355	-3.067	FALSE	FALSE	FALSE	FALSE	FALSE	FALSE	FALSE	FALSE	FALSE	FALSE	FALSE	FALSE	FALSE	FALSE
12	MPHOSPH9	NP_073619.3	0	0.00863269	-4.87	-3.65609	-2.506	0.355493	-4.07525	-3.6775	-3.1735	FALSE	FALSE	FALSE	FALSE	FALSE	FALSE	TRUE	FALSE	FALSE	FALSE	FALSE	FALSE	FALSE	FALSE
1	PRAMEF15	NP_001091846.1	0	0.0134746	-4.9045	-3.48494	-1.2875	0.573799	-4.2759	-3.4775	-2.7495	FALSE	FALSE	FALSE	FALSE	FALSE	FALSE	FALSE	FALSE	FALSE	FALSE	FALSE	FALSE	FALSE	FALSE
10	LHPP	NP_071409.3	0	0	-4.547	-3.3314	-1.8275	0.523384	-4.06045	-3.31075	-2.64055	FALSE	FALSE	FALSE	FALSE	FALSE	FALSE	TRUE	FALSE	FALSE	FALSE	FALSE	FALSE	FALSE	FALSE
1	RBM34	NP_055829.2	0	0	-4.2555	-3.31655	-1.9805	0.364012	-3.84825	-3.2765	-2.8775	FALSE	FALSE	FALSE	FALSE	FALSE	FALSE	FALSE	FALSE	FALSE	FALSE	FALSE	FALSE	FALSE	FALSE
1	AURKAIP1	NP_001120702.1	0	0	-3.5305	-3.05977	-1.901	0.224576	-3.3715	-3.0475	-2.7825	FALSE	FALSE	FALSE	FALSE	FALSE	FALSE	TRUE	FALSE	FALSE	FALSE	FALSE	FALSE	FALSE	FALSE
18	SLC39A6	NP_036451.4	0.00566156	0.077165	-5.209	-3.7262	-2.19	0.557635	-4.55365	-3.6555	-3.053	FALSE	FALSE	FALSE	FALSE	FALSE	FALSE	TRUE	FALSE	FALSE	FALSE	FALSE	FALSE	FALSE	FALSE
2	WDSUB1	NP_689741.2	0	0	-4.484	-3.5581	-2.2475	0.37705	-4.06065	-3.558	-3.05745	FALSE	FALSE	FALSE	FALSE	FALSE	FALSE	FALSE	FALSE	FALSE	FALSE	FALSE	FALSE	FALSE	FALSE
19	RPL28	NP_001129607.1	0	0.0304094	-5.004	-3.22256	-2.3995	0.643381	-4.2791	-3.015	-2.5582	FALSE	FALSE	FALSE	FALSE	FALSE	FALSE	FALSE	FALSE	FALSE	FALSE	FALSE	FALSE	FALSE	FALSE
7	AGR2	NP_006399.1	0	0	-4.1275	-3.66524	-2.955	0.198311	-3.9125	-3.681	-3.40205	FALSE	FALSE	FALSE	FALSE	FALSE	FALSE	FALSE	FALSE	FALSE	FALSE	FALSE	FALSE	FALSE	FALSE
1	PLPPR4	NP_055654.3	0.0453541	0.175049	-5.3875	-4.0376	-2.1465	0.644675	-4.8846	-4.0645	-3.1617	FALSE	FALSE	FALSE	FALSE	FALSE	FALSE	TRUE	FALSE	FALSE	FALSE	FALSE	FALSE	FALSE	FALSE
2	OST4	NP_001128165.1	0	0	-4.3205	-3.31352	-2.5845	0.316771	-3.7109	-3.2795	-2.9316	FALSE	FALSE	FALSE	FALSE	FALSE	FALSE	FALSE	FALSE	FALSE	FALSE	FALSE	FALSE	FALSE	FALSE
11	ACAT1	NP_000010.1	0	0.0546716	-5.0355	-3.7301	-1.835	0.521168	-4.4835	-3.6635	-3.1045	FALSE	TRUE	FALSE	FALSE	FALSE	FALSE	FALSE	FALSE	FALSE	FALSE	TRUE	FALSE	FALSE	TRUE
6	CEP43	NP_008976.1	0	0	-4.0315	-3.38816	-2.05	0.274818	-3.76515	-3.3785	-3.047	FALSE	FALSE	FALSE	FALSE	FALSE	FALSE	FALSE	FALSE	FALSE	FALSE	FALSE	FALSE	FALSE	FALSE
12	RFC5	NP_853556.2	0	0.0227889	-4.797	-3.88937	-2.385	0.447951	-4.4546	-3.935	-3.2525	FALSE	FALSE	FALSE	FALSE	FALSE	FALSE	FALSE	FALSE	FALSE	FALSE	FALSE	FALSE	FALSE	FALSE
19	SHKBP1	NP_612401.2	0	0.0127389	-4.7855	-3.57319	-2.6835	0.42765	-4.21045	-3.498	-3.0795	FALSE	FALSE	FALSE	FALSE	FALSE	FALSE	FALSE	FALSE	FALSE	FALSE	FALSE	FALSE	FALSE	FALSE
20	TMEM230	NP_001009923.1	0.00948317	0.115695	-5.2115	-3.84979	-3.014	0.579445	-4.7167	-3.776	-3.1131	FALSE	FALSE	FALSE	FALSE	FALSE	FALSE	FALSE	TRUE	FALSE	FALSE	FALSE	FALSE	FALSE	FALSE
9	SURF1	NP_003163.1	0	0	-4.301	-3.34885	-1.7345	0.480102	-3.97735	-3.3725	-2.69	FALSE	TRUE	FALSE	FALSE	FALSE	FALSE	FALSE	FALSE	FALSE	FALSE	TRUE	FALSE	FALSE	TRUE
7	ELAPOR2	NP_001136221.1	0.0165631	0.0758963	-5.4215	-3.6907	-1.801	0.65537	-4.589	-3.665	-2.837	FALSE	FALSE	FALSE	FALSE	FALSE	FALSE	FALSE	FALSE	FALSE	FALSE	FALSE	FALSE	FALSE	FALSE
7	PRSS58	NP_001001317.1	0	0	-3.9875	-3.24026	-2.3545	0.29999	-3.6633	-3.204	-2.873	FALSE	FALSE	FALSE	FALSE	FALSE	FALSE	FALSE	FALSE	FALSE	FALSE	FALSE	FALSE	FALSE	FALSE
16	TEDC2	NP_079384.2	0.0124187	0.0245417	-5.926	-3.25984	-2.645	0.559798	-4.0927	-3.001	-2.837	FALSE	FALSE	FALSE	FALSE	FALSE	FALSE	FALSE	FALSE	FALSE	FALSE	FALSE	FALSE	FALSE	FALSE
20	CSNK2A1	NP_001349700.1	0.409512	0.204232	-6.5985	-4.84951	-2.4895	0.744052	-5.851	-4.863	-3.8594	FALSE	FALSE	FALSE	FALSE	FALSE	FALSE	FALSE	FALSE	FALSE	FALSE	TRUE	TRUE	TRUE	TRUE
9	SPATA31A6	NP_001138668.1	0	0	-4.431	-3.19144	-1.436	0.37171	-3.6775	-3.182	-2.7365	FALSE	FALSE	FALSE	TRUE	FALSE	FALSE	FALSE	TRUE	FALSE	FALSE	FALSE	FALSE	FALSE	FALSE
8	DUSP4	NP_001385.1	0	0.0650903	-4.944	-3.7949	-2.2775	0.529307	-4.5435	-3.7695	-3.114	FALSE	FALSE	FALSE	FALSE	FALSE	FALSE	TRUE	FALSE	FALSE	FALSE	FALSE	FALSE	FALSE	FALSE
6	TREML1	NP_835468.1	0	0	-4.464	-3.46953	-1.7405	0.402435	-4.0256	-3.47225	-2.9584	FALSE	FALSE	FALSE	FALSE	FALSE	FALSE	FALSE	FALSE	FALSE	FALSE	FALSE	FALSE	FALSE	FALSE
12	GLIPR1L1	NP_001291893.1	0	0	-4.168	-3.56859	-2.0165	0.382201	-4.0485	-3.58775	-3.0475	FALSE	FALSE	FALSE	FALSE	FALSE	FALSE	FALSE	FALSE	FALSE	FALSE	FALSE	FALSE	FALSE	FALSE
6	OR2J3	NP_001005216.2	0.000348554	0.0501917	-5.1335	-3.50554	-0.908	0.690956	-4.4375	-3.526	-2.5697	FALSE	FALSE	FALSE	FALSE	FALSE	FALSE	FALSE	FALSE	FALSE	FALSE	FALSE	FALSE	FALSE	FALSE
15	SPESP1	NP_663633.1	0	0	-4.264	-3.51379	-2.425	0.227751	-3.791	-3.523	-3.234	FALSE	FALSE	FALSE	FALSE	FALSE	FALSE	FALSE	FALSE	FALSE	FALSE	FALSE	FALSE	FALSE	FALSE
20	BPIFB2	NP_079503.1	0.000118008	0.0122728	-5.0865	-3.48091	-2.5065	0.474605	-4.12835	-3.4565	-2.85715	FALSE	FALSE	FALSE	FALSE	FALSE	FALSE	FALSE	FALSE	FALSE	FALSE	FALSE	FALSE	FALSE	FALSE
15	AP4E1	NP_031373.2	0	0	-4.387	-3.59538	-2.041	0.370713	-4.1148	-3.5795	-3.1305	FALSE	FALSE	FALSE	FALSE	FALSE	FALSE	TRUE	FALSE	FALSE	FALSE	TRUE	FALSE	FALSE	TRUE
1	INKA2	NP_061972.1	0	0	-3.9055	-3.2693	-2.866	0.149359	-3.479	-3.2435	-3.1035	FALSE	FALSE	FALSE	FALSE	FALSE	FALSE	FALSE	FALSE	FALSE	FALSE	FALSE	FALSE	FALSE	FALSE
3	CCR5	NP_000570.1	0	0	-4.583	-3.37768	-2.283	0.418365	-3.9828	-3.3145	-2.887	FALSE	FALSE	FALSE	FALSE	FALSE	FALSE	FALSE	FALSE	FALSE	FALSE	FALSE	FALSE	FALSE	FALSE
9	NDUFA8	NP_055037.1	0	0	-3.901	-3.4275	-2.727	0.219273	-3.7175	-3.433	-3.135	FALSE	FALSE	FALSE	FALSE	FALSE	FALSE	FALSE	FALSE	FALSE	FALSE	TRUE	FALSE	FALSE	TRUE
20	ZNF341	NP_001269862.1	6.37186e-05	0.0169492	-5.112	-3.46271	-2.3005	0.473461	-4.15785	-3.33775	-2.954	FALSE	FALSE	FALSE	FALSE	FALSE	FALSE	TRUE	FALSE	FALSE	FALSE	FALSE	FALSE	FALSE	FALSE
17	FBXW10B	NP_006373.2	0	0	-4.3095	-3.58576	-2.473	0.283685	-3.955	-3.6275	-3.1625	FALSE	FALSE	FALSE	FALSE	FALSE	FALSE	FALSE	FALSE	FALSE	FALSE	FALSE	FALSE	FALSE	FALSE
9	INPP5E	NP_063945.2	0	0	-4.197	-3.25553	-1.922	0.357651	-3.744	-3.223	-2.822	FALSE	TRUE	FALSE	FALSE	FALSE	FALSE	FALSE	FALSE	FALSE	FALSE	TRUE	FALSE	FALSE	TRUE
2	MYL1	NP_524144.1	0	0	-4.0055	-3.30745	-2.183	0.294561	-3.6799	-3.3295	-2.9185	FALSE	FALSE	FALSE	FALSE	FALSE	FALSE	TRUE	FALSE	FALSE	FALSE	TRUE	FALSE	FALSE	TRUE
11	SLC25A22	NP_078974.1	0.000936505	0.0483237	-5.1125	-3.56256	-2.412	0.592636	-4.4355	-3.4595	-2.868	FALSE	TRUE	FALSE	FALSE	FALSE	FALSE	TRUE	FALSE	FALSE	FALSE	TRUE	FALSE	FALSE	TRUE
11	BUD13	NP_116114.1	0	0.00364455	-4.647	-3.4098	-2.3565	0.4813	-4.152	-3.322	-2.867	FALSE	FALSE	FALSE	FALSE	FALSE	FALSE	TRUE	FALSE	FALSE	FALSE	FALSE	FALSE	FALSE	FALSE
X	DUSP21	NP_071359.3	0	0.0792982	-5.034	-3.85688	-2.1415	0.514874	-4.55955	-3.84875	-3.19245	FALSE	FALSE	FALSE	FALSE	FALSE	FALSE	FALSE	FALSE	FALSE	FALSE	FALSE	FALSE	FALSE	FALSE
X	NR0B1	NP_000466.2	0.226091	0.0825312	-6.9905	-4.2889	-2.9125	1.02984	-5.9672	-3.955	-3.2401	FALSE	FALSE	TRUE	FALSE	FALSE	FALSE	FALSE	FALSE	FALSE	FALSE	FALSE	FALSE	FALSE	FALSE
5	PCDHGA6	NP_061742.1	0.0178839	0.0361757	-5.4235	-3.30054	-1.0005	0.652177	-4.27475	-3.12225	-2.666	FALSE	FALSE	FALSE	FALSE	FALSE	FALSE	FALSE	FALSE	FALSE	FALSE	FALSE	FALSE	FALSE	FALSE
7	POLR2J2	NP_116581.3	0	0	-4.356	-3.97906	-3.342	0.206717	-4.2415	-3.99075	-3.676	FALSE	FALSE	FALSE	FALSE	FALSE	FALSE	FALSE	TRUE	FALSE	FALSE	FALSE	FALSE	FALSE	FALSE
5	PKD2L2	NP_001245377.1	0	0.00231579	-4.6945	-3.75802	-2.3005	0.420652	-4.2985	-3.78	-3.177	FALSE	FALSE	FALSE	FALSE	FALSE	FALSE	TRUE	FALSE	FALSE	FALSE	FALSE	FALSE	FALSE	FALSE
6	CDK19	NP_055891.1	0.275444	0.215009	-6.424	-4.59707	-2.8385	0.668297	-5.5045	-4.599	-3.7015	FALSE	FALSE	FALSE	FALSE	FALSE	FALSE	FALSE	FALSE	FALSE	FALSE	TRUE	FALSE	FALSE	TRUE
17	C17orf100	NP_001098990.1	0	0	-3.5885	-3.23438	-2.18	0.211022	-3.47245	-3.27375	-2.95105	FALSE	FALSE	FALSE	FALSE	FALSE	FALSE	FALSE	FALSE	FALSE	FALSE	FALSE	FALSE	FALSE	FALSE
3	MUC13	NP_149038.3	0	0	-4.222	-3.4574	-2.112	0.386472	-3.973	-3.46525	-2.94555	FALSE	FALSE	FALSE	FALSE	FALSE	FALSE	FALSE	FALSE	FALSE	FALSE	FALSE	FALSE	FALSE	FALSE
8	TM2D2	NP_510882.1	0	0.0847953	-4.914	-3.81352	-1.6395	0.600947	-4.587	-3.846	-2.99675	FALSE	FALSE	FALSE	FALSE	FALSE	FALSE	FALSE	FALSE	FALSE	FALSE	FALSE	FALSE	FALSE	FALSE
17	WBP2	NP_036610.2	0.0252815	0.067111	-5.677	-3.52824	-2.2725	0.677066	-4.583	-3.3345	-2.8025	FALSE	FALSE	FALSE	FALSE	FALSE	FALSE	FALSE	FALSE	FALSE	FALSE	FALSE	FALSE	FALSE	FALSE
5	ZNF608	NP_065798.2	0.000516775	0.00397519	-5.178	-3.47665	-2.3455	0.268703	-3.771	-3.4775	-3.157	FALSE	FALSE	FALSE	FALSE	FALSE	FALSE	TRUE	FALSE	FALSE	FALSE	FALSE	FALSE	FALSE	FALSE
6	LCA5	NP_859065.2	0	0	-4.17	-3.48214	-1.8115	0.342119	-3.953	-3.478	-3.0555	FALSE	TRUE	FALSE	FALSE	FALSE	FALSE	FALSE	FALSE	FALSE	FALSE	FALSE	FALSE	FALSE	FALSE
7	SRRT	NP_056992.4	0.00710253	0.0432829	-5.686	-3.55933	-2.1285	0.615208	-4.4129	-3.49	-2.7971	FALSE	FALSE	FALSE	FALSE	FALSE	FALSE	TRUE	FALSE	FALSE	FALSE	FALSE	FALSE	FALSE	FALSE
5	ANKDD1B	NP_001263642.1	0.000164989	0.0128692	-5.0645	-3.45406	-1.3855	0.548613	-4.2055	-3.4105	-2.762	FALSE	FALSE	FALSE	FALSE	FALSE	FALSE	TRUE	FALSE	FALSE	FALSE	FALSE	FALSE	FALSE	FALSE
X	HTATSF1	NP_001156752.1	0.26644	0.207244	-5.887	-4.43477	-3.035	0.755837	-5.392	-4.544	-3.3783	FALSE	FALSE	FALSE	FALSE	FALSE	FALSE	FALSE	FALSE	FALSE	FALSE	FALSE	FALSE	FALSE	FALSE
6	QRSL1	NP_060762.3	0.000116185	0.0630882	-5.0915	-3.77866	-2.7505	0.517033	-4.5062	-3.726	-3.126	FALSE	FALSE	FALSE	FALSE	FALSE	FALSE	FALSE	FALSE	FALSE	FALSE	FALSE	FALSE	FALSE	FALSE
20	LBP	NP_004130.2	0	0.000787224	-4.7525	-3.39611	-1.3545	0.531129	-4.10795	-3.39075	-2.71255	FALSE	FALSE	FALSE	FALSE	FALSE	FALSE	TRUE	FALSE	FALSE	FALSE	FALSE	FALSE	FALSE	FALSE
8	ADCY8	NP_001106.1	0	0.0317132	-4.952	-3.64226	-2.25	0.495074	-4.3855	-3.556	-3.0595	FALSE	FALSE	FALSE	FALSE	FALSE	FALSE	TRUE	FALSE	FALSE	FALSE	FALSE	FALSE	FALSE	FALSE
1	GPX7	NP_056511.2	0	0.0119617	-4.7945	-3.72668	-2.312	0.481434	-4.39375	-3.71925	-3.07425	FALSE	FALSE	FALSE	FALSE	FALSE	FALSE	TRUE	FALSE	FALSE	FALSE	FALSE	FALSE	FALSE	FALSE
11	SPATA19	NP_001278921.1	0	0	-3.691	-3.32822	-2.4175	0.157872	-3.52375	-3.341	-3.1265	FALSE	FALSE	FALSE	FALSE	FALSE	FALSE	FALSE	FALSE	FALSE	FALSE	FALSE	FALSE	FALSE	FALSE
3	ZNF717	NP_001121695.1	0.0510495	0.0426115	-6.28	-3.43347	-1.8655	0.716213	-4.562	-3.131	-2.869	FALSE	FALSE	FALSE	FALSE	FALSE	FALSE	FALSE	FALSE	FALSE	FALSE	FALSE	FALSE	FALSE	FALSE
9	SAPCD2	NP_848543.2	0	0	-4.3255	-3.20466	-1.44	0.472794	-3.83945	-3.17775	-2.60505	FALSE	FALSE	FALSE	FALSE	FALSE	FALSE	FALSE	FALSE	FALSE	FALSE	FALSE	FALSE	FALSE	FALSE
2	ZAP70	NP_001070.2	0	0.0215089	-4.7365	-3.658	-2.7435	0.503106	-4.4182	-3.579	-3.0498	FALSE	TRUE	FALSE	FALSE	FALSE	FALSE	FALSE	FALSE	FALSE	FALSE	FALSE	FALSE	FALSE	FALSE
8	CA13	NP_940986.1	0	0	-4.168	-3.44035	-2.4875	0.31969	-3.8615	-3.435	-3.0165	FALSE	FALSE	FALSE	FALSE	FALSE	FALSE	TRUE	FALSE	FALSE	FALSE	FALSE	FALSE	FALSE	FALSE
1	OR2T29	NP_001004694.2	0.517888	0.177675	-6.4545	-5.01081	-1.4335	0.779594	-5.99385	-5.1005	-3.95165	FALSE	FALSE	FALSE	FALSE	FALSE	FALSE	FALSE	TRUE	FALSE	FALSE	FALSE	FALSE	FALSE	FALSE
4	FSTL5	NP_064501.2	0.000730072	0.0183182	-5.1555	-3.4904	-2.1135	0.519261	-4.1782	-3.469	-2.8125	FALSE	FALSE	FALSE	FALSE	FALSE	FALSE	TRUE	FALSE	FALSE	FALSE	FALSE	FALSE	FALSE	FALSE
19	PSMD8	NP_002803.2	0	0	-4.153	-3.35882	-2.3335	0.306797	-3.76965	-3.36525	-2.9435	FALSE	FALSE	FALSE	FALSE	FALSE	FALSE	FALSE	FALSE	FALSE	FALSE	FALSE	FALSE	FALSE	FALSE
11	OR52M1	NP_001004137.1	0.0112535	0.0354917	-5.372	-3.09584	-2.2765	0.71197	-4.2365	-2.847	-2.4135	FALSE	FALSE	FALSE	FALSE	FALSE	FALSE	FALSE	FALSE	FALSE	TRUE	FALSE	FALSE	FALSE	FALSE
12	RIMKLB	NP_001284705.1	0.0684579	0.154766	-5.646	-4.13759	-2.29	0.583646	-4.9415	-4.1185	-3.39895	FALSE	FALSE	FALSE	FALSE	FALSE	FALSE	TRUE	FALSE	FALSE	FALSE	FALSE	FALSE	FALSE	FALSE
19	TCF3	NP_003191.1	0	0	-3.886	-3.07738	-1.7345	0.337828	-3.551	-3.0645	-2.6595	FALSE	FALSE	FALSE	TRUE	FALSE	FALSE	FALSE	FALSE	FALSE	FALSE	FALSE	FALSE	FALSE	FALSE
9	OR1N2	NP_001004457.2	0	0.0675208	-5.0215	-3.51187	-1.676	0.652102	-4.49775	-3.408	-2.7885	FALSE	FALSE	FALSE	FALSE	FALSE	FALSE	FALSE	FALSE	FALSE	FALSE	FALSE	FALSE	FALSE	FALSE
14	RCOR1	NP_055971.2	0.100503	0.138719	-5.8955	-4.0293	-1.9915	0.74689	-5.0574	-3.997	-3.0755	FALSE	FALSE	FALSE	FALSE	FALSE	FALSE	TRUE	FALSE	FALSE	FALSE	FALSE	FALSE	FALSE	FALSE
12	ELK3	NP_005221.2	0	0.00103708	-4.638	-3.49882	-2.126	0.507817	-4.2802	-3.405	-2.90115	FALSE	FALSE	FALSE	FALSE	FALSE	FALSE	TRUE	FALSE	FALSE	FALSE	FALSE	FALSE	FALSE	FALSE
12	CORO1C	NP_001098707.1	0.0810968	0.12943	-5.8475	-3.94618	-2.864	0.726259	-4.9757	-3.891	-2.9958	FALSE	FALSE	FALSE	FALSE	FALSE	FALSE	FALSE	FALSE	FALSE	FALSE	FALSE	FALSE	FALSE	FALSE
1	MTX1	NP_002446.3	0.218837	0.0779317	-6.8705	-4.20249	-2.0245	1.04315	-5.9653	-3.7745	-3.231	FALSE	FALSE	FALSE	FALSE	FALSE	FALSE	FALSE	TRUE	FALSE	FALSE	FALSE	FALSE	FALSE	FALSE
3	IHO1	NP_001128669.1	0.0121733	0.0588077	-5.2325	-3.74517	-2.435	0.486347	-4.4644	-3.652	-3.205	FALSE	FALSE	FALSE	FALSE	FALSE	FALSE	FALSE	FALSE	FALSE	FALSE	FALSE	FALSE	FALSE	FALSE
19	ZNF555	NP_690004.4	0.00881472	0.0557125	-5.427	-3.53184	-1.837	0.588488	-4.4135	-3.3995	-2.8895	FALSE	FALSE	FALSE	FALSE	FALSE	FALSE	FALSE	FALSE	FALSE	FALSE	FALSE	FALSE	FALSE	FALSE
22	ZNF280B	NP_542942.2	0.0133103	0.0561878	-5.235	-3.66082	-0.725	0.555561	-4.4315	-3.6745	-2.97805	FALSE	FALSE	FALSE	FALSE	FALSE	FALSE	FALSE	FALSE	FALSE	FALSE	FALSE	FALSE	FALSE	FALSE
11	BMAL1	NP_001284648.1	0.108134	0.135885	-5.7705	-4.04446	-2.8765	0.689679	-5.0915	-3.855	-3.29	FALSE	FALSE	FALSE	FALSE	FALSE	FALSE	FALSE	FALSE	FALSE	FALSE	FALSE	FALSE	FALSE	FALSE
1	SELE	NP_000441.2	0	0	-4.279	-3.51313	-2.353	0.420135	-4.01485	-3.581	-2.8915	FALSE	FALSE	FALSE	FALSE	FALSE	FALSE	FALSE	FALSE	FALSE	FALSE	FALSE	FALSE	FALSE	FALSE
10	PKD2L1	NP_057196.2	0.0184306	0.0563367	-5.568	-3.59862	-2.563	0.595823	-4.49375	-3.4705	-2.95	TRUE	FALSE	FALSE	FALSE	FALSE	FALSE	TRUE	FALSE	FALSE	FALSE	FALSE	FALSE	FALSE	FALSE
20	BLCAP	NP_001161294.1	0	0.0133432	-4.72	-4.12772	-2.98	0.258205	-4.3812	-4.1845	-3.7685	FALSE	FALSE	FALSE	FALSE	FALSE	FALSE	FALSE	FALSE	FALSE	FALSE	FALSE	FALSE	FALSE	FALSE
12	KRT84	NP_149034.2	0.0708915	0.0619406	-5.9865	-3.56163	-2.664	0.804146	-4.8402	-3.312	-2.746	FALSE	FALSE	FALSE	FALSE	FALSE	FALSE	FALSE	FALSE	FALSE	FALSE	FALSE	FALSE	FALSE	FALSE
16	CCL22	NP_002981.2	0	0.00611995	-4.7565	-3.30728	-1.895	0.465263	-3.96305	-3.2525	-2.76215	FALSE	FALSE	FALSE	FALSE	FALSE	FALSE	TRUE	FALSE	FALSE	FALSE	FALSE	FALSE	FALSE	FALSE
19	DOT1L	NP_115871.1	0.0737797	0.0321348	-6.249	-3.58818	-1.9605	0.757876	-4.68215	-3.3875	-2.893	FALSE	FALSE	FALSE	FALSE	FALSE	FALSE	TRUE	FALSE	FALSE	FALSE	FALSE	FALSE	FALSE	FALSE
10	BLOC1S2	NP_776170.2	0.0190181	0.141088	-5.336	-4.01341	-2.501	0.555091	-4.7635	-4.0055	-3.2715	FALSE	FALSE	FALSE	FALSE	FALSE	FALSE	TRUE	FALSE	FALSE	FALSE	FALSE	FALSE	FALSE	FALSE
3	CAV3	NP_203123.1	0	0.000398724	-4.6175	-3.53244	-2.1885	0.480843	-4.20065	-3.509	-2.9122	FALSE	FALSE	FALSE	FALSE	FALSE	FALSE	FALSE	FALSE	FALSE	FALSE	FALSE	FALSE	FALSE	FALSE
8	ARC	NP_056008.1	0	0	-4.536	-3.56089	-2.941	0.290574	-3.97605	-3.4565	-3.3195	FALSE	FALSE	FALSE	FALSE	FALSE	FALSE	FALSE	FALSE	FALSE	FALSE	FALSE	FALSE	FALSE	FALSE
16	RRAD	NP_001122322.1	0	0	-3.9895	-3.37091	-2.2025	0.338017	-3.817	-3.392	-2.9145	FALSE	FALSE	FALSE	FALSE	FALSE	FALSE	FALSE	FALSE	FALSE	FALSE	FALSE	FALSE	FALSE	FALSE
15	MYO5A	NP_001369276.1	0.00132723	0.0942334	-5.175	-3.86094	-2.5515	0.511202	-4.606	-3.807	-3.2165	FALSE	TRUE	FALSE	FALSE	FALSE	FALSE	FALSE	FALSE	FALSE	FALSE	TRUE	FALSE	FALSE	TRUE
11	COMMD9	NP_054905.2	0	0	-4.244	-3.57105	-2.667	0.281917	-3.9773	-3.543	-3.2365	FALSE	FALSE	FALSE	FALSE	FALSE	FALSE	FALSE	FALSE	FALSE	FALSE	FALSE	FALSE	FALSE	FALSE
6	PSMB1	NP_002784.1	0	0.0165491	-4.874	-3.70108	-1.8515	0.538641	-4.363	-3.74125	-2.948	FALSE	FALSE	FALSE	FALSE	FALSE	FALSE	FALSE	FALSE	FALSE	FALSE	FALSE	FALSE	FALSE	FALSE
14	DGLUCY	NP_001095838.1	0	0	-4.4245	-3.39825	-1.7345	0.391463	-3.9195	-3.3915	-2.9055	FALSE	FALSE	FALSE	FALSE	FALSE	FALSE	TRUE	FALSE	FALSE	FALSE	FALSE	FALSE	FALSE	FALSE
11	LYVE1	NP_006682.2	0	0	-4.4475	-3.452	-1.402	0.402404	-3.99795	-3.437	-2.95405	FALSE	FALSE	FALSE	FALSE	FALSE	FALSE	FALSE	FALSE	FALSE	FALSE	FALSE	FALSE	FALSE	FALSE
4	TMPRSS11D	NP_004253.1	0.0015224	0.0961288	-5.0925	-3.81593	-2.1945	0.545153	-4.61165	-3.74125	-3.149	FALSE	FALSE	FALSE	FALSE	FALSE	FALSE	FALSE	FALSE	FALSE	FALSE	FALSE	FALSE	FALSE	FALSE
16	ZNF688	NP_660314.1	0.000480654	0.0420572	-5.114	-3.50682	-2.478	0.535598	-4.347	-3.3455	-2.945	FALSE	FALSE	FALSE	FALSE	FALSE	FALSE	FALSE	FALSE	FALSE	FALSE	FALSE	FALSE	FALSE	FALSE
2	HES6	NP_061115.2	0	0	-4.2365	-3.40554	-1.9715	0.41425	-4.01345	-3.35475	-2.9025	FALSE	FALSE	FALSE	FALSE	FALSE	FALSE	FALSE	FALSE	FALSE	FALSE	FALSE	FALSE	FALSE	FALSE
5	TAF9	NP_001015892.1	0	0.0390492	-4.9445	-3.742	-1.7695	0.559848	-4.49485	-3.74375	-2.9766	FALSE	FALSE	FALSE	FALSE	FALSE	FALSE	FALSE	FALSE	FALSE	FALSE	FALSE	FALSE	FALSE	FALSE
19	PINLYP	NP_001180550.2	0	0	-3.9015	-3.2771	-2.5075	0.281854	-3.7287	-3.2445	-2.9428	FALSE	FALSE	FALSE	FALSE	FALSE	FALSE	FALSE	FALSE	FALSE	FALSE	FALSE	FALSE	FALSE	FALSE
19	DUXA	NP_001012747.1	0	0	-3.671	-3.4153	-3.1615	0.0996363	-3.5585	-3.397	-3.2975	FALSE	FALSE	FALSE	FALSE	FALSE	FALSE	TRUE	FALSE	FALSE	FALSE	FALSE	FALSE	FALSE	FALSE
12	COPS7A	NP_057403.1	0	0.0148098	-4.8645	-3.74882	-2.0775	0.476318	-4.3665	-3.772	-3.1095	FALSE	FALSE	FALSE	FALSE	FALSE	FALSE	FALSE	FALSE	FALSE	FALSE	FALSE	FALSE	FALSE	FALSE
12	RNF41	NP_001229755.1	0	0.0979114	-4.936	-3.91659	-2.815	0.416863	-4.6098	-3.823	-3.463	FALSE	FALSE	FALSE	FALSE	FALSE	FALSE	FALSE	FALSE	FALSE	FALSE	FALSE	FALSE	FALSE	FALSE
6	H4C7	NP_003538.1	0.019334	0.1058	-5.29	-3.35939	-0.7205	0.917254	-4.7122	-3.238	-2.27105	FALSE	FALSE	FALSE	FALSE	FALSE	FALSE	FALSE	FALSE	FALSE	FALSE	FALSE	FALSE	FALSE	FALSE
11	ANGPTL5	NP_835228.2	0	0.000224921	-4.684	-3.44462	-0.3715	0.231307	-3.72175	-3.4345	-3.20025	FALSE	FALSE	FALSE	FALSE	FALSE	FALSE	FALSE	FALSE	FALSE	FALSE	FALSE	FALSE	FALSE	FALSE
8	NKX2-6	NP_001129743.2	0	0	-3.6795	-3.15028	-2.091	0.291235	-3.5165	-3.1515	-2.7749	FALSE	TRUE	FALSE	FALSE	FALSE	FALSE	FALSE	FALSE	FALSE	FALSE	FALSE	FALSE	FALSE	FALSE
12	YEATS4	NP_001287879.1	0.00383409	0.0801673	-5.279	-4.3015	-3.5875	0.218979	-4.5857	-4.284	-4.0524	FALSE	FALSE	FALSE	FALSE	FALSE	FALSE	TRUE	FALSE	FALSE	FALSE	FALSE	FALSE	FALSE	FALSE
11	CAPN1	NP_001185797.1	8.07233e-05	0.0345496	-5.0755	-3.49163	-2.9195	0.506179	-4.29615	-3.31	-2.9935	FALSE	FALSE	FALSE	FALSE	FALSE	FALSE	FALSE	FALSE	FALSE	FALSE	FALSE	FALSE	FALSE	FALSE
1	OLFML3	NP_064575.1	0	0	-4.06	-3.38258	-2.7215	0.241455	-3.7445	-3.34575	-3.09775	FALSE	FALSE	FALSE	FALSE	FALSE	FALSE	FALSE	FALSE	FALSE	FALSE	FALSE	FALSE	FALSE	FALSE
16	ADCY9	NP_001107.2	0	0.00712938	-4.9795	-3.43474	-2.379	0.372185	-4.0068	-3.346	-3.0605	FALSE	FALSE	FALSE	FALSE	FALSE	FALSE	TRUE	FALSE	FALSE	FALSE	FALSE	FALSE	FALSE	FALSE
2	ZNF142	NP_001099007.1	0	0	-3.8995	-3.37807	-1.9325	0.168759	-3.571	-3.3795	-3.188	FALSE	FALSE	FALSE	FALSE	FALSE	FALSE	FALSE	FALSE	FALSE	FALSE	TRUE	FALSE	FALSE	TRUE
13	PCID2	NP_001307585.1	0	0.00228172	-4.7295	-3.80092	-2.6495	0.474318	-4.3815	-3.8685	-3.07645	FALSE	FALSE	FALSE	FALSE	FALSE	FALSE	TRUE	FALSE	FALSE	FALSE	FALSE	FALSE	FALSE	FALSE
10	TCF7L2	NP_001354872.1	0.19148	0.0929343	-7.554	-3.92845	-2.161	1.12554	-5.618	-3.7275	-2.579	FALSE	FALSE	TRUE	FALSE	FALSE	FALSE	TRUE	FALSE	FALSE	FALSE	TRUE	TRUE	FALSE	TRUE
18	COLEC12	NP_569057.2	0	0	-4.466	-3.56732	-2.317	0.408119	-4.13195	-3.55925	-3.03055	FALSE	FALSE	FALSE	FALSE	FALSE	FALSE	TRUE	FALSE	FALSE	FALSE	FALSE	FALSE	FALSE	FALSE
7	NDUFB2	NP_004537.1	0	0	-4.1605	-3.29582	-2.1905	0.388335	-3.7858	-3.317	-2.7757	FALSE	FALSE	FALSE	FALSE	FALSE	FALSE	FALSE	FALSE	FALSE	FALSE	FALSE	FALSE	FALSE	FALSE
19	MAMSTR	NP_001124387.1	0	0	-4.2465	-3.2672	-2.083	0.325601	-3.732	-3.2415	-2.875	FALSE	FALSE	FALSE	FALSE	FALSE	FALSE	TRUE	FALSE	FALSE	FALSE	FALSE	FALSE	FALSE	FALSE
X	NLGN3	NP_061850.2	0.466967	0.138546	-8.1815	-5.01816	-2.895	1.02295	-6.4296	-4.95	-3.6955	FALSE	FALSE	FALSE	FALSE	FALSE	FALSE	FALSE	FALSE	FALSE	FALSE	TRUE	FALSE	FALSE	TRUE
11	IFT46	NP_064538.3	0	0	-4.2025	-3.57146	-2.6595	0.295341	-3.961	-3.5805	-3.1675	FALSE	FALSE	FALSE	FALSE	FALSE	FALSE	FALSE	FALSE	FALSE	FALSE	FALSE	FALSE	FALSE	FALSE
8	SGCZ	NP_631906.2	0	0	-4.52	-3.24861	-1.263	0.543503	-3.9585	-3.262	-2.538	FALSE	FALSE	FALSE	FALSE	FALSE	FALSE	TRUE	FALSE	FALSE	FALSE	FALSE	FALSE	FALSE	FALSE
16	VPS4A	NP_037377.1	0.0964593	0.182584	-5.532	-4.10444	-2.2535	0.703073	-5.046	-4.1215	-3.1547	FALSE	FALSE	FALSE	FALSE	FALSE	FALSE	FALSE	FALSE	FALSE	FALSE	TRUE	FALSE	FALSE	TRUE
Y	DAZ1	NP_004072.3	1	0	-8.686	-8.34346	-6.768	0.223698	-8.601	-8.3875	-8.0495	FALSE	FALSE	FALSE	FALSE	FALSE	FALSE	FALSE	TRUE	TRUE	FALSE	FALSE	FALSE	FALSE	FALSE
16	COTL1	NP_066972.1	0	0	-4.442	-3.10221	-2.3165	0.456782	-3.77645	-3.00975	-2.57705	FALSE	FALSE	FALSE	FALSE	FALSE	FALSE	TRUE	FALSE	FALSE	FALSE	FALSE	FALSE	FALSE	FALSE
11	RNF141	NP_057506.2	0	0	-3.74	-3.58217	-2.585	0.111408	-3.6765	-3.6135	-3.4503	FALSE	FALSE	FALSE	FALSE	FALSE	FALSE	FALSE	FALSE	FALSE	FALSE	FALSE	FALSE	FALSE	FALSE
X	ARMCX4	NP_001243084.2	0.169841	0.066201	-6.5895	-4.1524	-2.199	0.837508	-5.612	-3.861	-3.33005	FALSE	FALSE	FALSE	FALSE	FALSE	FALSE	FALSE	FALSE	FALSE	FALSE	FALSE	FALSE	FALSE	FALSE
11	TEAD1	NP_068780.2	0.0523392	0.141374	-6.011	-3.94945	-1.69	0.727299	-4.85805	-4.009	-2.93545	FALSE	FALSE	FALSE	FALSE	FALSE	FALSE	TRUE	FALSE	FALSE	FALSE	FALSE	FALSE	FALSE	FALSE
3	KAT2B	NP_003875.3	0.152473	0.107071	-6.4735	-4.04384	-1.838	0.891854	-5.338	-3.911	-2.992	FALSE	FALSE	FALSE	FALSE	FALSE	FALSE	TRUE	FALSE	FALSE	FALSE	FALSE	FALSE	FALSE	FALSE
14	APEX1	NP_001632.2	0	0	-3.916	-3.36296	-2.338	0.288073	-3.7385	-3.3775	-2.9745	FALSE	FALSE	FALSE	FALSE	FALSE	FALSE	FALSE	FALSE	FALSE	FALSE	FALSE	FALSE	FALSE	FALSE
9	CFAP95	NP_001010940.1	0	0	-3.734	-3.35233	-2.119	0.173841	-3.545	-3.3755	-3.141	FALSE	FALSE	FALSE	FALSE	FALSE	FALSE	FALSE	FALSE	FALSE	FALSE	FALSE	FALSE	FALSE	FALSE
13	GTF2F2	NP_004119.1	0.00281568	0.0844704	-5.192	-3.74332	-1.1825	0.613275	-4.5784	-3.739	-2.9394	FALSE	FALSE	FALSE	FALSE	FALSE	FALSE	TRUE	FALSE	FALSE	FALSE	FALSE	FALSE	FALSE	FALSE
9	ZMYND19	NP_612471.1	0	0	-4.2925	-3.73042	-2.9475	0.240696	-4.108	-3.701	-3.4464	FALSE	FALSE	FALSE	FALSE	FALSE	FALSE	FALSE	FALSE	FALSE	FALSE	FALSE	FALSE	FALSE	FALSE
6	RIPK1	NP_003795.2	0	0	-4.304	-3.54787	-1.8395	0.320359	-4.0015	-3.504	-3.1755	FALSE	FALSE	FALSE	FALSE	FALSE	FALSE	FALSE	FALSE	FALSE	FALSE	FALSE	FALSE	FALSE	FALSE
11	TMPRSS4	NP_001167023.2	0.000219298	0.0414474	-5.078	-3.4349	1.195	0.557505	-4.3087	-3.253	-2.9089	FALSE	TRUE	FALSE	FALSE	FALSE	FALSE	TRUE	FALSE	FALSE	FALSE	FALSE	FALSE	FALSE	FALSE
16	OTOA	NP_733764.1	0.000131087	0.0227437	-5.092	-3.96949	-2.5315	0.34242	-4.3725	-3.9985	-3.513	FALSE	TRUE	FALSE	FALSE	FALSE	FALSE	FALSE	TRUE	FALSE	FALSE	FALSE	FALSE	FALSE	FALSE
11	OR52B2	NP_001004052.1	0.0805551	0.0614317	-6.3415	-3.49206	-1.638	0.931407	-4.9192	-3.2945	-2.4595	FALSE	FALSE	FALSE	FALSE	FALSE	FALSE	FALSE	FALSE	FALSE	FALSE	FALSE	FALSE	FALSE	FALSE
16	HSDL1	NP_113651.4	0	0.00166205	-4.8225	-3.19339	-1.622	0.58417	-4.0599	-3.1315	-2.4755	FALSE	FALSE	FALSE	FALSE	FALSE	FALSE	FALSE	FALSE	FALSE	FALSE	FALSE	FALSE	FALSE	FALSE
11	OR56A5	NP_001139505.1	0.000169233	0.0397698	-5.122	-3.54637	-1.046	0.656498	-4.425	-3.5565	-2.6983	FALSE	FALSE	FALSE	FALSE	FALSE	FALSE	FALSE	FALSE	FALSE	FALSE	FALSE	FALSE	FALSE	FALSE
10	ANAPC16	NP_001229475.1	0	0	-4.192	-3.60398	-2.7135	0.196904	-3.8509	-3.60825	-3.35205	FALSE	FALSE	FALSE	FALSE	FALSE	FALSE	FALSE	FALSE	FALSE	FALSE	FALSE	FALSE	FALSE	FALSE
9	RNF38	NP_073618.3	0	0.0796927	-5.03	-3.74005	-2.4755	0.498958	-4.537	-3.64	-3.172	FALSE	FALSE	FALSE	FALSE	FALSE	FALSE	FALSE	FALSE	FALSE	FALSE	FALSE	FALSE	FALSE	FALSE
11	OR5AS1	NP_001001921.1	0.0636036	0.0745757	-5.872	-3.41912	-1.0375	0.920657	-4.8393	-3.2305	-2.4125	FALSE	FALSE	FALSE	FALSE	FALSE	FALSE	FALSE	FALSE	FALSE	FALSE	FALSE	FALSE	FALSE	FALSE
9	TXN	NP_003320.2	0.0723684	0.159539	-5.41	-4.15203	-2.4815	0.574625	-4.96145	-4.1245	-3.41815	FALSE	FALSE	FALSE	FALSE	FALSE	FALSE	FALSE	FALSE	FALSE	FALSE	FALSE	FALSE	FALSE	FALSE
18	MBD2	NP_003918.1	0	0.0348147	-4.9415	-3.63423	-2.1225	0.485573	-4.3537	-3.611	-3.0375	FALSE	FALSE	FALSE	FALSE	FALSE	FALSE	TRUE	FALSE	FALSE	FALSE	FALSE	FALSE	FALSE	FALSE
10	C10orf67	NP_714925.2	0	0	-3.8375	-3.33496	-2.511	0.220868	-3.6175	-3.3465	-3.0464	FALSE	FALSE	FALSE	FALSE	FALSE	FALSE	FALSE	FALSE	FALSE	FALSE	FALSE	FALSE	FALSE	FALSE
7	RUNDC3B	NP_612147.1	0.00725462	0.0411095	-5.5075	-3.64378	-2.147	0.461087	-4.326	-3.51325	-3.184	FALSE	FALSE	FALSE	FALSE	FALSE	FALSE	FALSE	FALSE	FALSE	FALSE	FALSE	FALSE	FALSE	FALSE
20	OSER1	NP_057554.4	0	0.000540735	-4.621	-3.58631	-2.3745	0.358922	-4.10865	-3.5565	-3.156	FALSE	FALSE	FALSE	FALSE	FALSE	FALSE	TRUE	FALSE	FALSE	FALSE	FALSE	FALSE	FALSE	FALSE
6	SLC29A1	NP_001071645.1	0.00892061	0.0793934	-5.341	-3.74818	-1.593	0.596685	-4.5784	-3.7085	-2.9643	FALSE	FALSE	FALSE	FALSE	FALSE	FALSE	TRUE	FALSE	FALSE	FALSE	FALSE	FALSE	FALSE	FALSE
8	OXR1	NP_001185461.1	0	6.62032e-05	-4.6555	-3.62972	-2.4935	0.434086	-4.184	-3.6675	-3.0167	FALSE	FALSE	FALSE	FALSE	FALSE	FALSE	FALSE	FALSE	FALSE	FALSE	TRUE	FALSE	FALSE	TRUE
3	GPR149	NP_001033794.1	0	0	-3.966	-3.32147	-1.918	0.300645	-3.739	-3.3165	-2.9367	FALSE	FALSE	FALSE	FALSE	FALSE	FALSE	TRUE	FALSE	FALSE	FALSE	FALSE	FALSE	FALSE	FALSE
3	TIMP4	NP_003247.1	0	0	-4.3455	-3.32784	-1.989	0.434197	-3.9568	-3.2815	-2.7954	FALSE	FALSE	FALSE	FALSE	FALSE	FALSE	FALSE	FALSE	FALSE	FALSE	FALSE	FALSE	FALSE	FALSE
3	LNP1	NP_001078920.1	0	0	-3.8985	-3.47239	-2.8	0.25987	-3.784	-3.53125	-3.06085	FALSE	FALSE	FALSE	FALSE	FALSE	FALSE	FALSE	FALSE	FALSE	FALSE	FALSE	FALSE	FALSE	FALSE
2	OXER1	NP_683765.2	0	0	-4.5245	-3.30493	-1.224	0.576408	-4.0912	-3.2935	-2.5518	FALSE	FALSE	FALSE	FALSE	FALSE	FALSE	FALSE	FALSE	FALSE	FALSE	FALSE	FALSE	FALSE	FALSE
12	ATF1	NP_005162.1	0.0030248	0.0604961	-5.1625	-3.74341	-2.7295	0.487581	-4.477	-3.633	-3.2075	FALSE	FALSE	FALSE	FALSE	FALSE	FALSE	FALSE	FALSE	FALSE	FALSE	FALSE	FALSE	FALSE	FALSE
19	ZNF14	NP_066358.2	0.112822	0.0650896	-6.2615	-3.83938	-2.406	0.790172	-5.1531	-3.507	-3.1575	FALSE	FALSE	FALSE	FALSE	FALSE	FALSE	FALSE	FALSE	FALSE	FALSE	FALSE	FALSE	FALSE	FALSE
15	SCAPER	NP_065894.2	0	0	-4.611	-3.65908	-2.2565	0.309604	-4.064	-3.655	-3.2725	FALSE	FALSE	FALSE	FALSE	FALSE	FALSE	TRUE	FALSE	FALSE	FALSE	TRUE	FALSE	FALSE	TRUE
3	CHL1	NP_006605.2	0	0	-4.602	-3.21363	-2.2315	0.378726	-3.776	-3.135	-2.801	FALSE	FALSE	FALSE	FALSE	FALSE	FALSE	FALSE	FALSE	FALSE	TRUE	FALSE	FALSE	FALSE	FALSE
11	FOSL1	NP_005429.1	0	0	-4.424	-3.37143	-2.531	0.329541	-3.844	-3.325	-2.984	FALSE	FALSE	FALSE	FALSE	FALSE	FALSE	TRUE	FALSE	FALSE	FALSE	FALSE	FALSE	FALSE	FALSE
1	SELP	NP_002996.2	0	0	-3.82	-3.36503	-1.6615	0.312255	-3.74	-3.403	-2.952	TRUE	FALSE	FALSE	FALSE	FALSE	FALSE	TRUE	FALSE	FALSE	FALSE	FALSE	FALSE	FALSE	FALSE
2	LIMS1	NP_001180414.1	0.0657469	0.172543	-5.233	-4.06885	-2.9335	0.601701	-4.976	-3.991	-3.306	FALSE	FALSE	FALSE	FALSE	FALSE	FALSE	TRUE	FALSE	FALSE	FALSE	FALSE	FALSE	FALSE	FALSE
10	HTR7	NP_062873.1	0	0.068954	-4.982	-3.88475	-2.8535	0.476569	-4.5535	-3.86025	-3.27165	FALSE	FALSE	FALSE	FALSE	FALSE	FALSE	TRUE	FALSE	FALSE	FALSE	FALSE	FALSE	FALSE	FALSE
5	JADE2	NP_001276914.1	0.164705	0.0841709	-6.903	-3.91021	-1.9775	1.02529	-5.5152	-3.48425	-2.9545	FALSE	FALSE	FALSE	FALSE	FALSE	FALSE	TRUE	FALSE	FALSE	FALSE	FALSE	FALSE	FALSE	FALSE
1	FNDC7	NP_001138409.1	0	0	-4.4175	-3.45397	-2.094	0.34605	-3.93905	-3.4345	-3.02	FALSE	FALSE	FALSE	FALSE	FALSE	FALSE	FALSE	FALSE	FALSE	FALSE	FALSE	FALSE	FALSE	FALSE
8	RMDN1	NP_057117.2	0	0	-4.27	-3.59292	-1.2485	0.394868	-4.0437	-3.65575	-3.0423	FALSE	FALSE	FALSE	FALSE	FALSE	FALSE	TRUE	FALSE	FALSE	FALSE	FALSE	FALSE	FALSE	FALSE
7	FOXP2	NP_055306.1	0.162162	0.143365	-6.1245	-4.1287	-1.4455	0.856845	-5.293	-4.13325	-3.0025	TRUE	FALSE	FALSE	FALSE	FALSE	FALSE	TRUE	FALSE	FALSE	FALSE	TRUE	TRUE	FALSE	TRUE
13	TUBGCP3	NP_006313.1	0.157895	0.0935204	-6.573	-3.93773	-2.3835	0.941275	-5.37975	-3.67	-2.9445	FALSE	FALSE	FALSE	FALSE	FALSE	FALSE	FALSE	FALSE	FALSE	FALSE	FALSE	FALSE	FALSE	FALSE
17	ULK2	NP_001136082.1	0.00848561	0.081316	-5.1475	-3.71309	-2.422	0.537375	-4.5676	-3.556	-3.1499	FALSE	FALSE	FALSE	FALSE	FALSE	FALSE	TRUE	FALSE	FALSE	FALSE	FALSE	FALSE	FALSE	FALSE
17	STARD3	NP_006795.3	0.0117503	0.0566707	-5.547	-3.58601	-1.593	0.654673	-4.49555	-3.54	-2.7635	FALSE	FALSE	FALSE	FALSE	FALSE	FALSE	TRUE	FALSE	FALSE	FALSE	FALSE	FALSE	FALSE	FALSE
1	DUSP12	NP_009171.1	0	0	-4.479	-3.52243	-1.267	0.496363	-4.1567	-3.559	-2.8409	FALSE	FALSE	FALSE	FALSE	FALSE	FALSE	TRUE	FALSE	FALSE	FALSE	FALSE	FALSE	FALSE	FALSE
19	ZSCAN1	NP_872378.3	0	0	-4.3825	-3.19258	-2.508	0.334992	-3.7425	-3.096	-2.8645	FALSE	FALSE	FALSE	FALSE	FALSE	FALSE	FALSE	FALSE	FALSE	FALSE	FALSE	FALSE	FALSE	FALSE
6	UBR2	NP_056070.1	0.000883285	0.0142544	-5.132	-3.76362	-2.5795	0.336646	-4.162	-3.76	-3.343	FALSE	FALSE	FALSE	FALSE	FALSE	FALSE	TRUE	FALSE	FALSE	FALSE	FALSE	FALSE	FALSE	FALSE
14	ZBTB25	NP_008908.2	0	0	-4.383	-3.64497	-2.6295	0.272928	-4.086	-3.57	-3.35465	FALSE	FALSE	FALSE	FALSE	FALSE	FALSE	TRUE	FALSE	FALSE	FALSE	FALSE	FALSE	FALSE	FALSE
20	WFDC3	NP_542181.1	0	0	-4.147	-3.39738	-2.211	0.316906	-3.8316	-3.38575	-2.9985	FALSE	FALSE	FALSE	FALSE	FALSE	FALSE	FALSE	FALSE	FALSE	FALSE	FALSE	FALSE	FALSE	FALSE
3	XPC	NP_004619.3	0	0.00202186	-5.009	-3.45737	-2.4405	0.346981	-3.9655	-3.37	-3.0905	FALSE	TRUE	FALSE	FALSE	FALSE	FALSE	FALSE	FALSE	FALSE	FALSE	TRUE	FALSE	FALSE	TRUE
15	TMEM202	NP_001073931.1	0	0	-3.8945	-3.57027	-2.106	0.235357	-3.7943	-3.63	-3.2394	FALSE	FALSE	FALSE	FALSE	FALSE	FALSE	FALSE	FALSE	FALSE	FALSE	FALSE	FALSE	FALSE	FALSE
6	TBP	NP_001165556.1	0.136011	0.35374	-5.5735	-4.54134	-2.8315	0.479561	-5.12	-4.6035	-3.87395	TRUE	FALSE	FALSE	FALSE	FALSE	FALSE	FALSE	FALSE	FALSE	FALSE	FALSE	FALSE	FALSE	FALSE
1	PCNX2	NP_055616.3	0	0.0229003	-5.042	-3.40797	-3.047	0.407455	-3.991	-3.258	-3.059	FALSE	FALSE	FALSE	FALSE	FALSE	FALSE	TRUE	FALSE	FALSE	FALSE	FALSE	FALSE	FALSE	FALSE
10	ARHGAP21	NP_065875.3	0	0.0237351	-5.0465	-3.56445	-2.1775	0.376614	-4.0315	-3.506	-3.159	FALSE	FALSE	FALSE	FALSE	FALSE	FALSE	TRUE	FALSE	FALSE	FALSE	FALSE	FALSE	FALSE	FALSE
17	ABR	NP_001243776.1	0.272684	0.0945463	-6.564	-4.16428	-2.145	1.15943	-5.8503	-4.022	-2.705	FALSE	FALSE	FALSE	FALSE	FALSE	FALSE	FALSE	FALSE	FALSE	FALSE	FALSE	FALSE	FALSE	FALSE
1	CREB3L4	NP_001242907.1	0	0	-4.3935	-3.46575	-2.003	0.415706	-4.054	-3.4285	-2.949	FALSE	FALSE	FALSE	FALSE	FALSE	FALSE	TRUE	FALSE	FALSE	FALSE	FALSE	FALSE	FALSE	FALSE
6	TMEM244	NP_001010876.1	0	0.00175439	-4.6965	-3.51921	-1.798	0.451795	-4.12855	-3.49475	-2.9714	FALSE	FALSE	FALSE	FALSE	FALSE	FALSE	FALSE	FALSE	FALSE	FALSE	FALSE	FALSE	FALSE	FALSE
12	GDF11	NP_005802.1	0.0699159	0.0618187	-5.9125	-3.83247	-2.7905	0.615295	-4.83065	-3.621	-3.26505	FALSE	FALSE	FALSE	FALSE	FALSE	FALSE	FALSE	FALSE	FALSE	FALSE	TRUE	FALSE	FALSE	TRUE
15	UBL7	NP_001273670.1	0	0.0109043	-4.716	-3.70058	-2.3185	0.420103	-4.289	-3.67225	-3.17385	FALSE	FALSE	FALSE	FALSE	FALSE	FALSE	TRUE	FALSE	FALSE	FALSE	FALSE	FALSE	FALSE	FALSE
8	CNGB3	NP_061971.3	0	0	-4.515	-3.47056	-1.378	0.429342	-4.097	-3.422	-2.9575	FALSE	TRUE	FALSE	FALSE	FALSE	FALSE	FALSE	FALSE	FALSE	FALSE	FALSE	FALSE	FALSE	FALSE
12	NANOG	NP_079141.2	0	0.0343464	-4.891	-3.73618	-2.619	0.453883	-4.4532	-3.7025	-3.1508	FALSE	FALSE	FALSE	FALSE	FALSE	FALSE	FALSE	FALSE	FALSE	FALSE	FALSE	FALSE	FALSE	FALSE
12	H3-5	NP_001013721.2	0.184418	0.0841276	-7.112	-3.78475	0.947	1.23541	-5.5264	-3.6175	-2.2881	FALSE	FALSE	FALSE	FALSE	FALSE	FALSE	FALSE	FALSE	FALSE	FALSE	FALSE	FALSE	FALSE	FALSE
22	MTFP1	NP_057582.2	0	0	-4.128	-3.40252	-3.099	0.229511	-3.7403	-3.3515	-3.1444	FALSE	FALSE	FALSE	FALSE	FALSE	FALSE	FALSE	FALSE	FALSE	FALSE	FALSE	FALSE	FALSE	FALSE
2	TWIST2	NP_476527.1	0.17118	0.167092	-5.6325	-4.07743	-2.185	0.848891	-5.2093	-4.077	-2.9717	FALSE	FALSE	FALSE	FALSE	FALSE	FALSE	TRUE	FALSE	FALSE	FALSE	TRUE	FALSE	FALSE	TRUE
X	MAGEA4	NP_001011548.1	0.17884	0.0698174	-6.9185	-3.83967	-1.8935	1.09996	-5.54675	-3.5425	-2.61775	FALSE	FALSE	FALSE	FALSE	FALSE	FALSE	FALSE	FALSE	FALSE	TRUE	FALSE	FALSE	FALSE	FALSE
2	INO80B	NP_112578.2	0	0	-4.324	-3.4021	-1.914	0.456638	-4.06275	-3.366	-2.83075	FALSE	FALSE	FALSE	FALSE	FALSE	FALSE	FALSE	FALSE	FALSE	FALSE	FALSE	FALSE	FALSE	FALSE
2	PTCD3	NP_060422.4	0	0.000334169	-4.641	-3.48593	-1.7905	0.413677	-4.03655	-3.485	-2.94045	FALSE	FALSE	FALSE	FALSE	FALSE	FALSE	FALSE	FALSE	FALSE	FALSE	FALSE	FALSE	FALSE	FALSE
22	HSCB	NP_741999.3	0	0	-4.3955	-3.51285	-1.1645	0.456282	-4.089	-3.5465	-2.9024	FALSE	FALSE	FALSE	FALSE	FALSE	FALSE	TRUE	FALSE	FALSE	FALSE	FALSE	FALSE	FALSE	FALSE
4	RPL9	NP_000652.2	0.0929	0.157188	-5.932	-4.02839	-1.9445	0.741648	-5.0305	-4.044	-3.0395	FALSE	FALSE	FALSE	FALSE	FALSE	FALSE	FALSE	FALSE	FALSE	FALSE	FALSE	FALSE	FALSE	FALSE
9	HACD4	NP_001010915.2	0	0	-4.565	-3.46143	-1.651	0.536828	-4.1395	-3.508	-2.7255	FALSE	FALSE	FALSE	FALSE	FALSE	FALSE	FALSE	FALSE	FALSE	FALSE	FALSE	FALSE	FALSE	FALSE
17	RAB5C	NP_001238968.1	0.137788	0.158782	-5.9195	-4.10783	-2.605	0.770765	-5.1744	-4.0915	-3.10105	FALSE	FALSE	FALSE	FALSE	FALSE	FALSE	TRUE	FALSE	FALSE	FALSE	FALSE	FALSE	FALSE	FALSE
2	STARD7	NP_064536.2	0	0.00655412	-4.795	-3.52566	-2.0655	0.533063	-4.2253	-3.5325	-2.8012	FALSE	FALSE	FALSE	FALSE	FALSE	FALSE	FALSE	FALSE	FALSE	FALSE	FALSE	FALSE	FALSE	FALSE
6	KIF6	NP_659464.3	0.00262734	0.0387321	-5.4145	-3.64564	-3.033	0.447947	-4.3475	-3.5015	-3.2054	FALSE	FALSE	FALSE	FALSE	FALSE	FALSE	TRUE	FALSE	FALSE	FALSE	FALSE	FALSE	FALSE	FALSE
X	LDOC1	NP_036449.1	0.000565931	0.11545	-5.082	-4.12438	-3.1635	0.363521	-4.6662	-4.087	-3.6771	FALSE	FALSE	FALSE	FALSE	FALSE	FALSE	FALSE	FALSE	FALSE	FALSE	FALSE	FALSE	FALSE	FALSE
8	PPDPFL	NP_001243525.1	0	0	-3.902	-3.48353	-2.7095	0.17723	-3.7049	-3.4865	-3.2625	FALSE	FALSE	FALSE	FALSE	FALSE	FALSE	TRUE	FALSE	FALSE	FALSE	FALSE	FALSE	FALSE	FALSE
17	GPR142	NP_861455.1	0	0	-4.3805	-3.38971	-0.9885	0.41856	-4.072	-3.2065	-3.0191	FALSE	FALSE	FALSE	FALSE	FALSE	FALSE	FALSE	FALSE	FALSE	FALSE	FALSE	FALSE	FALSE	FALSE
20	SDCBP2	NP_001186713.1	0	0	-4.0995	-3.29175	-2.6935	0.313918	-3.7465	-3.251	-2.91845	FALSE	FALSE	FALSE	FALSE	FALSE	FALSE	FALSE	FALSE	FALSE	FALSE	FALSE	FALSE	FALSE	FALSE
9	ZDHHC21	NP_848661.1	0	0	-3.866	-3.32274	-1.354	0.407635	-3.788	-3.397	-2.774	FALSE	FALSE	FALSE	FALSE	FALSE	FALSE	FALSE	FALSE	FALSE	FALSE	FALSE	FALSE	FALSE	FALSE
20	FLRT3	NP_938205.1	0	0.0178749	-4.87	-3.6867	-2.1795	0.435581	-4.3365	-3.624	-3.171	FALSE	FALSE	FALSE	FALSE	FALSE	FALSE	FALSE	FALSE	FALSE	FALSE	FALSE	FALSE	FALSE	FALSE
2	KDM3A	NP_001140160.1	0	0.0686965	-4.93	-3.72066	-2.26	0.475121	-4.513	-3.64225	-3.1755	FALSE	FALSE	FALSE	FALSE	FALSE	FALSE	TRUE	FALSE	FALSE	FALSE	FALSE	FALSE	FALSE	FALSE
X	IGBP1	NP_001542.1	0.0860077	0.179236	-5.5355	-4.15995	-2.2985	0.624591	-5.017	-4.143	-3.34005	FALSE	FALSE	FALSE	FALSE	FALSE	FALSE	FALSE	FALSE	FALSE	FALSE	TRUE	FALSE	FALSE	TRUE
1	PMF1-BGLAP	NP_001186590.1	0	0.00277008	-5.0125	-3.34752	-2.4605	0.422657	-3.91205	-3.3295	-2.79995	FALSE	FALSE	FALSE	FALSE	FALSE	FALSE	FALSE	FALSE	FALSE	FALSE	FALSE	FALSE	FALSE	FALSE
12	C12orf42	NP_001092806.1	0	0	-4.4625	-3.28526	-2.339	0.309048	-3.7072	-3.246	-2.9215	FALSE	FALSE	FALSE	FALSE	FALSE	FALSE	TRUE	FALSE	FALSE	FALSE	FALSE	FALSE	FALSE	FALSE
2	XIRP2	NP_001186072.1	0	0	-3.896	-3.40427	-2.263	0.225016	-3.7219	-3.415	-3.1121	FALSE	FALSE	FALSE	FALSE	FALSE	FALSE	FALSE	FALSE	FALSE	TRUE	FALSE	FALSE	FALSE	FALSE
12	SPRYD3	NP_116229.1	0	0.0718709	-5.0335	-3.80394	-2.6785	0.488826	-4.54195	-3.701	-3.2366	FALSE	FALSE	FALSE	FALSE	FALSE	FALSE	FALSE	FALSE	FALSE	FALSE	FALSE	FALSE	FALSE	FALSE
11	HBB	NP_000509.1	0.108187	0.108553	-6.111	-3.88649	-2.4975	0.835792	-5.08925	-3.7905	-2.83725	FALSE	TRUE	FALSE	FALSE	FALSE	FALSE	TRUE	FALSE	FALSE	FALSE	FALSE	FALSE	FALSE	FALSE
17	ARHGAP23	NP_001186346.1	0.030179	0.0218406	-5.7325	-3.31111	-2.22	0.556357	-3.94	-3.177	-2.831	FALSE	FALSE	FALSE	FALSE	FALSE	FALSE	TRUE	FALSE	FALSE	FALSE	FALSE	FALSE	FALSE	FALSE
14	ACOT4	NP_689544.3	0	0.00712989	-4.833	-3.32255	-2.42	0.510025	-4.09235	-3.2325	-2.73	FALSE	FALSE	FALSE	FALSE	FALSE	FALSE	FALSE	FALSE	FALSE	FALSE	FALSE	FALSE	FALSE	FALSE
12	DUSP6	NP_001937.2	0	0.0690703	-4.9965	-3.56966	-2.1625	0.593612	-4.488	-3.442	-2.896	FALSE	FALSE	FALSE	FALSE	FALSE	FALSE	FALSE	FALSE	FALSE	FALSE	FALSE	FALSE	FALSE	FALSE
1	PHACTR4	NP_076412.3	0	0.00420747	-4.781	-3.55613	-2.6485	0.383873	-4.16595	-3.4645	-3.1395	FALSE	FALSE	FALSE	FALSE	FALSE	FALSE	FALSE	FALSE	FALSE	FALSE	FALSE	FALSE	FALSE	FALSE
2	NT5C1B-RDH14	NP_001186032.1	0	0	-4.165	-3.45226	-2.263	0.266178	-3.818	-3.4425	-3.1245	FALSE	FALSE	FALSE	FALSE	FALSE	FALSE	FALSE	FALSE	FALSE	FALSE	FALSE	FALSE	FALSE	FALSE
16	KNOP1	NP_001013009.2	0	0	-3.77	-3.32909	-2.011	0.219605	-3.587	-3.355	-3.04415	FALSE	FALSE	FALSE	FALSE	FALSE	FALSE	FALSE	FALSE	FALSE	FALSE	FALSE	FALSE	FALSE	FALSE
X	GPC3	NP_004475.1	0.078629	0.15885	-5.776	-4.20684	-2.8485	0.540913	-4.97885	-4.149	-3.545	FALSE	FALSE	TRUE	FALSE	FALSE	FALSE	FALSE	FALSE	FALSE	FALSE	TRUE	FALSE	FALSE	TRUE
8	CHRAC1	NP_059140.1	0	0.00483969	-4.653	-3.70546	-1.332	0.561376	-4.4094	-3.7495	-2.9507	FALSE	FALSE	FALSE	FALSE	FALSE	FALSE	FALSE	FALSE	FALSE	FALSE	FALSE	FALSE	FALSE	FALSE
8	ADAM7	NP_003808.2	0	0	-3.913	-3.33027	-2.5215	0.302298	-3.7685	-3.3065	-2.937	FALSE	FALSE	FALSE	FALSE	FALSE	FALSE	FALSE	FALSE	FALSE	FALSE	FALSE	FALSE	FALSE	FALSE
11	POU2AF2	NP_940900.2	0.0164825	0.0280951	-5.189	-3.45102	-1.6115	0.493274	-3.9776	-3.3945	-2.9389	FALSE	FALSE	FALSE	FALSE	FALSE	FALSE	FALSE	FALSE	FALSE	FALSE	FALSE	FALSE	FALSE	FALSE
22	ARVCF	NP_001661.1	0	0.00092235	-4.7385	-3.143	-2.4135	0.40282	-3.7712	-3.0065	-2.761	FALSE	FALSE	FALSE	FALSE	FALSE	FALSE	TRUE	FALSE	FALSE	FALSE	FALSE	FALSE	FALSE	FALSE
2	FARP2	NP_055623.1	0	0	-4.444	-3.3738	-2.3405	0.411814	-3.923	-3.362	-2.8185	FALSE	FALSE	FALSE	FALSE	FALSE	FALSE	TRUE	FALSE	FALSE	FALSE	FALSE	FALSE	FALSE	FALSE
12	KLRC4-KLRK1	NP_001186734.1	0	0	-4.487	-3.58273	-2.2495	0.346407	-4.097	-3.5465	-3.1635	FALSE	FALSE	FALSE	FALSE	FALSE	FALSE	FALSE	FALSE	FALSE	FALSE	FALSE	FALSE	FALSE	FALSE
7	MMD2	NP_940685.3	0	0	-4.3035	-3.31469	-1.8555	0.416775	-3.8788	-3.3045	-2.7735	FALSE	FALSE	FALSE	FALSE	FALSE	FALSE	FALSE	FALSE	FALSE	FALSE	FALSE	FALSE	FALSE	FALSE
3	TM4SF19	NP_001191826.1	0	0	-4.278	-3.75773	-2.7925	0.239805	-4.0905	-3.7485	-3.455	FALSE	FALSE	FALSE	FALSE	FALSE	FALSE	FALSE	FALSE	FALSE	FALSE	FALSE	FALSE	FALSE	FALSE
1	CTBS	NP_004379.1	0	0.00103781	-4.7425	-3.51417	-2.0645	0.450889	-4.12	-3.4965	-2.9325	FALSE	FALSE	FALSE	FALSE	FALSE	FALSE	FALSE	FALSE	FALSE	FALSE	FALSE	FALSE	FALSE	FALSE
1	TMEM9	NP_001275499.1	0	0	-4.545	-3.64946	-2.063	0.444367	-4.209	-3.6915	-3.0366	FALSE	FALSE	FALSE	FALSE	FALSE	FALSE	FALSE	FALSE	FALSE	FALSE	FALSE	FALSE	FALSE	FALSE
6	CLPSL2	NP_001273479.1	0	0	-4	-3.51349	-2.9885	0.136233	-3.6855	-3.501	-3.3533	FALSE	FALSE	FALSE	FALSE	FALSE	FALSE	FALSE	TRUE	FALSE	FALSE	FALSE	FALSE	FALSE	FALSE
12	TMPRSS12	NP_872365.2	0	0	-3.898	-3.34438	-2.2615	0.284712	-3.7385	-3.33875	-2.97415	FALSE	FALSE	FALSE	FALSE	FALSE	FALSE	FALSE	FALSE	FALSE	FALSE	FALSE	FALSE	FALSE	FALSE
12	SLC4A8	NP_001035049.1	0.12319	0.161884	-6.2305	-4.15834	-2.8295	0.704382	-5.1342	-4.0965	-3.2708	FALSE	FALSE	FALSE	FALSE	FALSE	FALSE	FALSE	FALSE	FALSE	FALSE	FALSE	FALSE	FALSE	FALSE
16	BCO1	NP_059125.2	0	0.00758252	-4.895	-3.33194	-1.689	0.540417	-4.08215	-3.29125	-2.65335	TRUE	FALSE	FALSE	FALSE	FALSE	FALSE	TRUE	FALSE	FALSE	FALSE	FALSE	FALSE	FALSE	FALSE
1	OR6P1	NP_001153797.1	0.0903964	0.0560492	-6.312	-3.42848	-2.064	0.90095	-4.9753	-3.00925	-2.616	FALSE	FALSE	FALSE	FALSE	FALSE	FALSE	FALSE	FALSE	FALSE	FALSE	FALSE	FALSE	FALSE	FALSE
11	LRRN4CL	NP_981967.1	0	0	-4.3195	-3.38336	-1.669	0.383714	-3.932	-3.36	-2.9175	FALSE	FALSE	FALSE	FALSE	FALSE	FALSE	FALSE	FALSE	FALSE	FALSE	FALSE	FALSE	FALSE	FALSE
8	DLC1	NP_872584.2	0	0	-4.302	-3.24092	-0.867	0.367929	-3.783	-3.1835	-2.843	FALSE	FALSE	FALSE	FALSE	FALSE	FALSE	FALSE	FALSE	FALSE	TRUE	FALSE	FALSE	FALSE	FALSE
15	SNAPC5	NP_001316542.1	0	0	-3.527	-3.3969	-3.091	0.0939117	-3.514	-3.403	-3.2751	FALSE	FALSE	FALSE	FALSE	FALSE	FALSE	FALSE	FALSE	FALSE	FALSE	FALSE	FALSE	FALSE	FALSE
9	SPATA31C1	NP_001138596.1	0	0.00648231	-5.049	-3.39802	-1.9975	0.43979	-3.9815	-3.3755	-2.8605	FALSE	FALSE	FALSE	FALSE	FALSE	FALSE	FALSE	FALSE	FALSE	FALSE	FALSE	FALSE	FALSE	FALSE
9	SSNA1	NP_003722.2	0	0.00536062	-4.668	-3.46163	-2.5595	0.439245	-4.11995	-3.395	-2.92805	FALSE	FALSE	FALSE	FALSE	FALSE	FALSE	FALSE	FALSE	FALSE	FALSE	FALSE	FALSE	FALSE	FALSE
19	ZFP28	NP_065879.1	0.0331016	0.0552797	-5.5075	-3.68627	-2.5975	0.577993	-4.5673	-3.4765	-3.1281	FALSE	FALSE	FALSE	FALSE	FALSE	FALSE	FALSE	FALSE	FALSE	FALSE	FALSE	FALSE	FALSE	FALSE
1	ASTN1	NP_996991.1	0	0	-4.247	-3.45402	-2.4195	0.201581	-3.698	-3.431	-3.242	FALSE	FALSE	FALSE	FALSE	FALSE	FALSE	TRUE	FALSE	FALSE	FALSE	FALSE	FALSE	FALSE	FALSE
12	USP5	NP_001092006.1	0.0800053	0.102684	-6.2145	-3.9489	-2.569	0.687735	-4.945	-3.81925	-3.152	FALSE	FALSE	FALSE	FALSE	FALSE	FALSE	FALSE	FALSE	FALSE	FALSE	FALSE	FALSE	FALSE	FALSE
9	MSMP	NP_001037729.1	0	0	-4.0965	-3.36216	-2.482	0.277222	-3.7517	-3.343	-3.0315	FALSE	FALSE	FALSE	FALSE	FALSE	FALSE	FALSE	FALSE	FALSE	FALSE	FALSE	FALSE	FALSE	FALSE
1	MAP3K6	NP_004663.3	0	0	-4.109	-3.39061	-2.7195	0.222785	-3.715	-3.3625	-3.1385	FALSE	FALSE	FALSE	FALSE	FALSE	FALSE	FALSE	FALSE	FALSE	FALSE	FALSE	FALSE	FALSE	FALSE
22	PES1	NP_055118.1	0.0139319	0.0379712	-5.9895	-3.49182	-2.1365	0.584231	-4.3525	-3.32075	-2.901	FALSE	FALSE	FALSE	FALSE	FALSE	FALSE	TRUE	FALSE	FALSE	FALSE	FALSE	FALSE	FALSE	FALSE
8	GPT	NP_005300.1	0	0	-4.355	-3.08772	-2.313	0.397321	-3.664	-3.026	-2.6115	FALSE	FALSE	FALSE	FALSE	FALSE	FALSE	FALSE	FALSE	FALSE	FALSE	FALSE	FALSE	FALSE	FALSE
1	NUDC	NP_006591.1	0.122148	0.0993354	-6.1195	-3.85353	-2.021	0.873543	-5.156	-3.6685	-2.8658	FALSE	FALSE	FALSE	FALSE	FALSE	FALSE	TRUE	FALSE	FALSE	FALSE	FALSE	FALSE	FALSE	FALSE
10	OGDHL	NP_001334748.1	5.21105e-05	0.00411673	-5.1335	-3.34178	-2.4165	0.422361	-3.98	-3.233	-2.889	FALSE	FALSE	FALSE	FALSE	FALSE	FALSE	FALSE	FALSE	FALSE	FALSE	TRUE	FALSE	FALSE	TRUE
17	SEPTIN9	NP_001106967.2	0.364649	0.0618893	-8.767	-4.62919	-2.242	1.61948	-7.1844	-4.189	-2.937	FALSE	FALSE	FALSE	FALSE	FALSE	FALSE	FALSE	FALSE	FALSE	FALSE	FALSE	FALSE	FALSE	FALSE
2	ZFP36L2	NP_008818.3	0	0	-4.1075	-2.98138	-1.993	0.500452	-3.8404	-2.8455	-2.4365	FALSE	FALSE	FALSE	FALSE	FALSE	FALSE	TRUE	FALSE	FALSE	TRUE	FALSE	FALSE	FALSE	FALSE
11	BCL9L	NP_872363.1	0	0	-4.5945	-3.2632	-2.532	0.227534	-3.5375	-3.2355	-3.022	FALSE	FALSE	FALSE	FALSE	FALSE	FALSE	FALSE	FALSE	FALSE	FALSE	FALSE	FALSE	FALSE	FALSE
15	SELENOS	NP_982298.2	0	0	-3.866	-3.13871	-2.315	0.284929	-3.53	-3.128	-2.78	FALSE	FALSE	FALSE	FALSE	FALSE	FALSE	FALSE	FALSE	FALSE	FALSE	FALSE	FALSE	FALSE	FALSE
17	CASKIN2	NP_065804.2	0	4.41911e-05	-4.619	-3.31144	-2.5725	0.368198	-3.8901	-3.204	-2.9615	FALSE	FALSE	FALSE	FALSE	FALSE	FALSE	FALSE	FALSE	FALSE	FALSE	FALSE	FALSE	FALSE	FALSE
16	BAIAP3	NP_003924.2	0	0	-4.4165	-3.21857	-2.5295	0.318266	-3.5995	-3.184	-2.85305	FALSE	FALSE	FALSE	FALSE	FALSE	FALSE	FALSE	FALSE	FALSE	FALSE	FALSE	FALSE	FALSE	FALSE
19	STXBP2	NP_008880.2	0.00255405	0.0355742	-5.347	-3.52602	-2.5055	0.573116	-4.3509	-3.443	-2.8305	FALSE	TRUE	FALSE	FALSE	FALSE	FALSE	FALSE	FALSE	FALSE	FALSE	FALSE	FALSE	FALSE	FALSE
17	MYCBPAP	NP_001353223.1	0	0	-4.555	-3.51583	-1.6705	0.376564	-3.966	-3.526	-3.0365	FALSE	FALSE	FALSE	FALSE	FALSE	FALSE	FALSE	FALSE	FALSE	FALSE	FALSE	FALSE	FALSE	FALSE
9	PDCL	NP_005379.3	0	0.00129726	-4.6535	-3.69312	-1.897	0.456124	-4.2625	-3.72825	-3.05975	FALSE	FALSE	FALSE	FALSE	FALSE	FALSE	FALSE	FALSE	FALSE	FALSE	FALSE	FALSE	FALSE	FALSE
10	NFKB2	NP_001309863.1	0.190526	0.102339	-6.445	-4.10718	-2.6155	0.904286	-5.50705	-3.872	-3.116	FALSE	FALSE	FALSE	FALSE	FALSE	FALSE	FALSE	FALSE	FALSE	FALSE	FALSE	FALSE	FALSE	FALSE
12	TPH2	NP_775489.2	0.00543613	0.0506548	-5.3195	-3.74849	-3.0215	0.464961	-4.42935	-3.642	-3.23315	FALSE	FALSE	FALSE	FALSE	FALSE	FALSE	FALSE	FALSE	FALSE	FALSE	FALSE	FALSE	FALSE	FALSE
8	HHLA1	NP_001138567.1	0	0	-4.6135	-3.44294	-1.7845	0.400496	-3.97295	-3.417	-2.966	FALSE	FALSE	FALSE	FALSE	FALSE	FALSE	FALSE	FALSE	FALSE	FALSE	FALSE	FALSE	FALSE	FALSE
6	SNX3	NP_003786.1	0.0834704	0.151316	-5.8885	-4.20251	-2.041	0.617408	-4.9957	-4.2125	-3.4141	FALSE	FALSE	FALSE	FALSE	FALSE	FALSE	FALSE	FALSE	FALSE	FALSE	TRUE	FALSE	FALSE	TRUE
11	SMTNL1	NP_001099035.2	0	0	-4.445	-3.44766	-2.331	0.379304	-4.0015	-3.38575	-2.999	FALSE	FALSE	FALSE	FALSE	FALSE	FALSE	FALSE	FALSE	FALSE	FALSE	FALSE	FALSE	FALSE	FALSE
16	DOC2A	NP_003577.2	0.0103592	0.0720134	-5.3705	-3.62028	-2.352	0.63889	-4.5483	-3.5555	-2.8249	FALSE	FALSE	FALSE	FALSE	FALSE	FALSE	FALSE	FALSE	FALSE	FALSE	FALSE	FALSE	FALSE	FALSE
12	SLC15A5	NP_001164269.1	0	0	-4.374	-3.40965	-1.3815	0.404894	-3.9165	-3.443	-2.8	FALSE	FALSE	FALSE	FALSE	FALSE	FALSE	FALSE	FALSE	FALSE	FALSE	FALSE	FALSE	FALSE	FALSE
7	SPDYE2B	NP_001159811.1	0.932143	0.0571429	-6.315	-5.60664	-3.553	0.351003	-6.025	-5.647	-5.15345	FALSE	FALSE	FALSE	FALSE	FALSE	FALSE	FALSE	TRUE	FALSE	FALSE	FALSE	FALSE	FALSE	FALSE
5	JMY	NP_689618.4	0	0.00521634	-4.892	-3.53196	-2.1305	0.493217	-4.163	-3.5555	-2.8515	FALSE	FALSE	FALSE	FALSE	FALSE	FALSE	FALSE	FALSE	FALSE	FALSE	FALSE	FALSE	FALSE	FALSE
13	CCDC70	NP_001333004.2	0.0177809	0.0512091	-5.4595	-3.43781	-2.102	0.641177	-4.4416	-3.19375	-2.808	FALSE	FALSE	FALSE	FALSE	FALSE	FALSE	FALSE	FALSE	FALSE	FALSE	FALSE	FALSE	FALSE	FALSE
11	HMBS	NP_000181.2	0.0225058	0.0802764	-5.5935	-3.69876	-2.957	0.609486	-4.6279	-3.5305	-3.0606	TRUE	FALSE	FALSE	FALSE	FALSE	FALSE	FALSE	FALSE	FALSE	FALSE	FALSE	FALSE	FALSE	FALSE
2	ANTXR1	NP_115584.1	0.283262	0.106167	-6.789	-4.34904	-2.552	1.06784	-5.949	-4.1895	-3.07365	FALSE	FALSE	FALSE	FALSE	FALSE	FALSE	TRUE	FALSE	FALSE	FALSE	TRUE	FALSE	FALSE	TRUE
12	SART3	NP_055521.1	0.00784127	0.043721	-5.6115	-3.6033	-2.3955	0.556673	-4.39	-3.534	-2.943	TRUE	FALSE	FALSE	FALSE	FALSE	FALSE	FALSE	FALSE	FALSE	FALSE	FALSE	FALSE	FALSE	FALSE
7	COBL	NP_001274365.1	0	0	-4.1335	-3.32249	-2.2595	0.34878	-3.7155	-3.4015	-2.75985	FALSE	FALSE	FALSE	FALSE	FALSE	FALSE	TRUE	FALSE	FALSE	FALSE	FALSE	FALSE	FALSE	FALSE
22	ATP6V1E1	NP_001687.1	0.0724569	0.169932	-5.683	-4.03029	-1.779	0.731559	-4.9454	-4.0725	-3.0228	FALSE	FALSE	FALSE	FALSE	FALSE	FALSE	FALSE	FALSE	FALSE	FALSE	TRUE	FALSE	FALSE	TRUE
X	LOC100533997	NP_001191740.1	0	0.0275891	-4.81	-3.75617	-2.659	0.432005	-4.33775	-3.6935	-3.275	FALSE	FALSE	FALSE	FALSE	FALSE	FALSE	FALSE	FALSE	FALSE	FALSE	FALSE	FALSE	FALSE	FALSE
6	KCNQ5	NP_001153605.1	0.43057	0.129423	-6.5995	-4.69857	-1.76	1.14871	-6.1495	-4.8245	-3.02	FALSE	FALSE	FALSE	FALSE	FALSE	FALSE	TRUE	FALSE	FALSE	FALSE	TRUE	FALSE	FALSE	TRUE
19	CHMP2A	NP_055268.1	0	0.00560429	-4.9035	-3.45258	-2.175	0.485689	-4.1165	-3.43875	-2.8105	FALSE	FALSE	FALSE	FALSE	FALSE	FALSE	FALSE	FALSE	FALSE	FALSE	FALSE	FALSE	FALSE	FALSE
5	SGCD	NP_000328.2	0.00018797	0.0479323	-5.0675	-3.58307	-2.291	0.595196	-4.4565	-3.50975	-2.84695	FALSE	FALSE	FALSE	FALSE	FALSE	FALSE	TRUE	FALSE	FALSE	FALSE	FALSE	FALSE	FALSE	FALSE
17	TADA2A	NP_001479.4	0.0102577	0.06582	-5.3755	-3.75867	-2.2925	0.510974	-4.5101	-3.676	-3.1715	FALSE	FALSE	FALSE	FALSE	FALSE	FALSE	TRUE	FALSE	FALSE	FALSE	FALSE	FALSE	FALSE	FALSE
20	OVOL2	NP_067043.2	0	0	-4.03	-3.55236	-2.32	0.335699	-3.9581	-3.5965	-3.0878	FALSE	FALSE	FALSE	FALSE	FALSE	FALSE	FALSE	FALSE	FALSE	FALSE	FALSE	FALSE	FALSE	FALSE
4	NOCT	NP_036250.2	0.0526316	0.0753126	-5.661	-3.75289	-2.266	0.661929	-4.76315	-3.6115	-3.01135	FALSE	FALSE	FALSE	FALSE	FALSE	FALSE	FALSE	FALSE	FALSE	FALSE	FALSE	FALSE	FALSE	FALSE
3	TSEN2	NP_079541.1	0	0	-4.5555	-3.31791	-2.3865	0.411509	-3.912	-3.265	-2.8165	FALSE	TRUE	FALSE	FALSE	FALSE	FALSE	TRUE	FALSE	FALSE	FALSE	TRUE	FALSE	FALSE	TRUE
9	FOXD4L4	NP_954714.2	0	0.164344	-4.8925	-4.05669	-2.424	0.435577	-4.7025	-3.94	-3.5645	FALSE	FALSE	FALSE	FALSE	FALSE	FALSE	FALSE	FALSE	FALSE	FALSE	FALSE	FALSE	FALSE	FALSE
14	TTC7B	NP_001010854.1	0.149551	0.10771	-6.115	-3.94925	-2.0455	0.889416	-5.292	-3.8015	-2.895	FALSE	FALSE	FALSE	FALSE	FALSE	FALSE	FALSE	FALSE	FALSE	FALSE	FALSE	FALSE	FALSE	FALSE
9	POLR1E	NP_071935.1	0	0	-4.53	-3.65595	-2.2705	0.353948	-4.11	-3.6595	-3.2025	FALSE	FALSE	FALSE	FALSE	FALSE	FALSE	FALSE	FALSE	FALSE	FALSE	FALSE	FALSE	FALSE	FALSE
8	IL7	NP_000871.1	0.00716288	0.01526	-5.318	-3.51694	-2.8515	0.386155	-4.018	-3.407	-3.1585	FALSE	FALSE	FALSE	FALSE	FALSE	FALSE	TRUE	FALSE	FALSE	FALSE	FALSE	FALSE	FALSE	FALSE
16	PIGQ	NP_004195.2	0.0150902	0.0405778	-5.478	-3.32107	-1.76	0.584876	-4.2758	-3.15175	-2.80335	FALSE	FALSE	FALSE	FALSE	FALSE	FALSE	FALSE	FALSE	FALSE	FALSE	TRUE	FALSE	FALSE	TRUE
5	ACTBL2	NP_001017992.1	0.0569106	0.0788761	-5.7715	-3.53474	-1.776	0.846845	-4.7915	-3.39	-2.529	FALSE	FALSE	FALSE	FALSE	FALSE	FALSE	FALSE	FALSE	FALSE	FALSE	FALSE	FALSE	FALSE	FALSE
10	FAM13C	NP_001334769.1	0.0156951	0.11199	-5.379	-3.91522	-2.559	0.537433	-4.6905	-3.8265	-3.28865	FALSE	FALSE	FALSE	FALSE	FALSE	FALSE	FALSE	FALSE	FALSE	FALSE	FALSE	FALSE	FALSE	FALSE
3	GUCA1C	NP_005450.3	0	0	-4.286	-3.36035	-1.877	0.404422	-3.91735	-3.35125	-2.82765	FALSE	FALSE	FALSE	FALSE	FALSE	FALSE	FALSE	FALSE	FALSE	FALSE	FALSE	FALSE	FALSE	FALSE
11	B3GAT1	NP_061114.2	0.0826464	0.155358	-5.7365	-4.04654	-2.347	0.689243	-4.9735	-4.0045	-3.1445	FALSE	FALSE	FALSE	FALSE	FALSE	FALSE	TRUE	FALSE	FALSE	FALSE	FALSE	FALSE	FALSE	FALSE
16	KARS1	NP_001123561.1	0	0	-4.479	-3.4199	-2.199	0.390646	-3.933	-3.423	-2.897	FALSE	FALSE	FALSE	FALSE	FALSE	FALSE	FALSE	FALSE	FALSE	FALSE	TRUE	FALSE	FALSE	TRUE
17	NATD1	NP_690878.2	0	0	-4.3555	-3.37498	-1.558	0.488219	-4.0191	-3.4005	-2.7032	FALSE	FALSE	FALSE	FALSE	FALSE	FALSE	TRUE	FALSE	FALSE	FALSE	FALSE	FALSE	FALSE	FALSE
18	IMPA2	NP_055029.1	0	0.000199362	-4.635	-3.39511	-1.745	0.49164	-4.1015	-3.35875	-2.78225	FALSE	FALSE	FALSE	FALSE	FALSE	FALSE	FALSE	FALSE	FALSE	FALSE	FALSE	FALSE	FALSE	FALSE
16	AMDHD2	NP_001139287.1	0	0.0355877	-4.9775	-3.53235	-2.2875	0.539975	-4.3555	-3.4245	-2.9015	FALSE	FALSE	FALSE	FALSE	FALSE	FALSE	FALSE	FALSE	FALSE	FALSE	FALSE	FALSE	FALSE	FALSE
12	TMTC3	NP_861448.2	0	0.0481523	-5.045	-3.81925	-2.051	0.521554	-4.50365	-3.84	-3.11185	FALSE	FALSE	FALSE	FALSE	FALSE	FALSE	FALSE	FALSE	FALSE	FALSE	TRUE	FALSE	FALSE	TRUE
1	OR2L8	NP_001001963.1	0	0.0263158	-4.923	-3.46157	-1.129	0.666569	-4.36285	-3.475	-2.5798	FALSE	FALSE	FALSE	FALSE	FALSE	FALSE	FALSE	FALSE	FALSE	FALSE	FALSE	FALSE	FALSE	FALSE
15	PPIP5K1	NP_001124330.1	0.477405	0.251009	-6.472	-5.10047	-3.5975	0.627437	-6.03475	-5.0085	-4.3305	FALSE	FALSE	FALSE	FALSE	FALSE	FALSE	TRUE	TRUE	FALSE	FALSE	FALSE	FALSE	FALSE	FALSE
X	SYTL4	NP_001123368.1	0.00221496	0.0820589	-5.165	-3.94743	-2.9905	0.423778	-4.5705	-3.8765	-3.4485	FALSE	FALSE	FALSE	FALSE	FALSE	FALSE	FALSE	FALSE	FALSE	FALSE	FALSE	FALSE	FALSE	FALSE
9	ANKRD18A	NP_671728.2	0	0	-4.481	-3.53433	-1.907	0.337041	-3.9345	-3.5705	-3.0735	FALSE	FALSE	FALSE	FALSE	FALSE	FALSE	FALSE	FALSE	FALSE	FALSE	FALSE	FALSE	FALSE	FALSE
9	FAM120A	NP_055427.2	0.11535	0.0737992	-6.366	-4.0053	-2.474	0.729041	-5.1635	-3.7715	-3.303	FALSE	FALSE	FALSE	FALSE	FALSE	FALSE	TRUE	FALSE	FALSE	FALSE	FALSE	FALSE	FALSE	FALSE
7	SMURF1	NP_065162.1	0.0181366	0.059744	-6.0555	-3.80839	-2.946	0.506909	-4.5335	-3.7175	-3.223	FALSE	FALSE	FALSE	FALSE	FALSE	FALSE	FALSE	FALSE	FALSE	FALSE	FALSE	FALSE	FALSE	FALSE
1	MXRA8	NP_115724.1	0	0	-4.4505	-3.16873	-2.1745	0.438315	-3.8208	-3.0715	-2.6755	FALSE	FALSE	FALSE	FALSE	FALSE	FALSE	TRUE	FALSE	FALSE	FALSE	FALSE	FALSE	FALSE	FALSE
19	MAP4K1	NP_009112.1	0.0361419	0.141066	-5.3395	-3.88856	-3.012	0.619759	-4.834	-3.7525	-3.1875	FALSE	FALSE	FALSE	FALSE	FALSE	FALSE	FALSE	FALSE	FALSE	FALSE	FALSE	FALSE	FALSE	FALSE
3	HYAL2	NP_003764.3	0	0	-4.097	-3.17317	-2.948	0.232356	-3.5464	-3.067	-2.9825	FALSE	FALSE	FALSE	FALSE	FALSE	FALSE	FALSE	FALSE	FALSE	FALSE	TRUE	FALSE	FALSE	TRUE
11	C2CD2L	NP_055622.3	0	0	-4.187	-3.47632	-2.119	0.284195	-3.8567	-3.47	-3.1345	FALSE	FALSE	FALSE	FALSE	FALSE	FALSE	FALSE	FALSE	FALSE	FALSE	FALSE	FALSE	FALSE	FALSE
19	CPT1C	NP_001129524.1	0.00357601	0.0377774	-5.304	-3.50645	-2.445	0.523167	-4.287	-3.3705	-2.9415	FALSE	FALSE	FALSE	FALSE	FALSE	FALSE	FALSE	FALSE	FALSE	FALSE	FALSE	FALSE	FALSE	FALSE
1	NCMAP	NP_001010980.1	0	0	-3.976	-3.42512	-2.053	0.244412	-3.7105	-3.45075	-3.142	FALSE	FALSE	FALSE	FALSE	FALSE	FALSE	FALSE	FALSE	FALSE	FALSE	FALSE	FALSE	FALSE	FALSE
2	PPM1B	NP_002697.1	0	0.0817384	-4.848	-3.80348	-2.4665	0.57613	-4.58525	-3.81325	-3.01475	FALSE	FALSE	FALSE	FALSE	FALSE	FALSE	TRUE	FALSE	FALSE	FALSE	FALSE	FALSE	FALSE	FALSE
9	NUP214	NP_005076.3	0	0.0248854	-4.996	-3.45736	-2.286	0.466734	-4.145	-3.347	-2.968	FALSE	FALSE	FALSE	FALSE	FALSE	FALSE	FALSE	FALSE	FALSE	FALSE	TRUE	FALSE	FALSE	TRUE
5	PPIP5K2	NP_001263206.1	0.0159871	0.209508	-5.23	-4.15093	-2.1495	0.513926	-4.843	-4.153	-3.4605	FALSE	FALSE	FALSE	FALSE	FALSE	FALSE	TRUE	FALSE	FALSE	FALSE	FALSE	FALSE	FALSE	FALSE
20	CSTF1	NP_001028693.1	0	0.0981781	-5.026	-4.05387	-2.685	0.40227	-4.6125	-4.0445	-3.52765	FALSE	FALSE	FALSE	FALSE	FALSE	FALSE	TRUE	FALSE	FALSE	FALSE	FALSE	FALSE	FALSE	FALSE
3	FANCD2OS	NP_001158311.1	0	0.00105455	-4.789	-3.43133	-2.951	0.382464	-3.682	-3.339	-3.1346	FALSE	FALSE	FALSE	FALSE	FALSE	FALSE	FALSE	FALSE	FALSE	FALSE	FALSE	FALSE	FALSE	FALSE
11	RPS6KB2	NP_003943.2	0	0.000347403	-4.6705	-3.35941	-1.8595	0.411021	-4.0174	-3.195	-2.9793	FALSE	FALSE	FALSE	FALSE	FALSE	FALSE	FALSE	FALSE	FALSE	FALSE	FALSE	FALSE	FALSE	FALSE
1	RIMS3	NP_055562.2	0	0.00550239	-4.8475	-3.54243	-1.937	0.454915	-4.1295	-3.54425	-2.9605	FALSE	FALSE	FALSE	FALSE	FALSE	FALSE	FALSE	FALSE	FALSE	FALSE	FALSE	FALSE	FALSE	FALSE
19	CIC	NP_055940.3	0.0249342	0.0075	-5.7315	-3.3851	-2.1415	0.488133	-3.87505	-3.2885	-2.9425	FALSE	FALSE	TRUE	FALSE	FALSE	FALSE	FALSE	FALSE	FALSE	TRUE	TRUE	FALSE	FALSE	TRUE
22	TST	NP_003303.2	0.00672301	0.0370726	-5.3885	-3.46562	-2.609	0.544742	-4.31425	-3.3115	-2.90875	TRUE	FALSE	FALSE	FALSE	FALSE	FALSE	FALSE	FALSE	FALSE	FALSE	FALSE	FALSE	FALSE	FALSE
9	OR1Q1	NP_036496.1	0	0.0440875	-5.045	-3.51467	-1.857	0.629471	-4.39695	-3.49425	-2.6835	FALSE	FALSE	FALSE	FALSE	FALSE	FALSE	FALSE	FALSE	FALSE	FALSE	FALSE	FALSE	FALSE	FALSE
4	KLHL5	NP_057074.4	0.00629699	0.0540414	-5.491	-3.69306	-2.6625	0.512237	-4.443	-3.5975	-3.0984	FALSE	FALSE	FALSE	FALSE	FALSE	FALSE	FALSE	FALSE	FALSE	FALSE	FALSE	FALSE	FALSE	FALSE
11	SCGB1D2	NP_006542.1	0.00851393	0.00928793	-5.147	-3.52914	-2.381	0.808839	-4.974	-3.245	-2.6774	FALSE	FALSE	FALSE	FALSE	FALSE	FALSE	TRUE	FALSE	FALSE	FALSE	FALSE	FALSE	FALSE	FALSE
6	CALHM4	NP_001353007.1	0	0	-4.416	-3.5554	-2.057	0.369919	-4.054	-3.546	-3.0775	FALSE	FALSE	FALSE	FALSE	FALSE	FALSE	FALSE	FALSE	FALSE	FALSE	FALSE	FALSE	FALSE	FALSE
22	C22orf39	NP_776154.4	0	0	-3.4075	-3.05766	-2.3145	0.149295	-3.233	-3.0705	-2.8755	FALSE	FALSE	FALSE	FALSE	FALSE	FALSE	FALSE	FALSE	FALSE	FALSE	FALSE	FALSE	FALSE	FALSE
1	MCL1	NP_068779.1	0	0.0413534	-5.018	-3.46953	-1.919	0.642436	-4.3865	-3.43425	-2.6173	FALSE	FALSE	FALSE	FALSE	FALSE	FALSE	TRUE	FALSE	FALSE	FALSE	FALSE	FALSE	FALSE	FALSE
2	ATRAID	NP_001164266.1	0	0	-4.348	-3.32078	-1.8435	0.425084	-3.91	-3.294	-2.791	FALSE	FALSE	FALSE	FALSE	FALSE	FALSE	FALSE	FALSE	FALSE	FALSE	FALSE	FALSE	FALSE	FALSE
1	PADI2	NP_031391.2	0.00390158	0.0282666	-5.242	-3.35956	-1.3775	0.528719	-4.191	-3.178	-2.874	FALSE	FALSE	FALSE	FALSE	FALSE	FALSE	FALSE	FALSE	FALSE	FALSE	FALSE	FALSE	FALSE	FALSE
1	COG2	NP_031383.1	0.0060758	0.0473912	-5.4035	-3.61769	-2.0195	0.570562	-4.409	-3.562	-2.916	FALSE	FALSE	FALSE	FALSE	FALSE	FALSE	FALSE	FALSE	FALSE	FALSE	FALSE	FALSE	FALSE	FALSE
X	ARHGEF9	NP_056000.1	0.242194	0.202052	-6.3685	-4.52185	-2.8645	0.698689	-5.5025	-4.49725	-3.615	FALSE	FALSE	FALSE	FALSE	FALSE	FALSE	FALSE	FALSE	FALSE	FALSE	TRUE	FALSE	FALSE	TRUE
17	RAP1GAP2	NP_055900.4	0.0552501	0.0852754	-5.8375	-3.83068	-1.6295	0.666722	-4.7944	-3.717	-3.0638	FALSE	FALSE	FALSE	FALSE	FALSE	FALSE	TRUE	FALSE	FALSE	FALSE	FALSE	FALSE	FALSE	FALSE
1	CLCA4	NP_036260.2	0	0	-4.547	-3.46104	-1.6335	0.41693	-4.001	-3.4825	-2.876	FALSE	FALSE	FALSE	FALSE	FALSE	FALSE	FALSE	FALSE	FALSE	FALSE	FALSE	FALSE	FALSE	FALSE
8	HOOK3	NP_115786.1	0.160451	0.148872	-6.784	-4.18863	-2.192	0.822074	-5.3115	-4.1435	-3.11695	FALSE	FALSE	FALSE	FALSE	FALSE	FALSE	FALSE	FALSE	FALSE	FALSE	FALSE	FALSE	FALSE	FALSE
3	GP9	NP_000165.1	0	0	-4.1065	-3.17597	-1.813	0.357597	-3.709	-3.1495	-2.73635	FALSE	TRUE	FALSE	FALSE	FALSE	FALSE	FALSE	FALSE	FALSE	FALSE	FALSE	FALSE	FALSE	FALSE
21	PTTG1IP	NP_004330.1	0	0	-4.2395	-3.51816	-2.018	0.434761	-4.0531	-3.58725	-2.8882	FALSE	FALSE	FALSE	FALSE	FALSE	FALSE	TRUE	FALSE	FALSE	FALSE	FALSE	FALSE	FALSE	FALSE
3	RPL29	NP_000983.1	0.0858196	0.138451	-5.54	-3.77366	-1.2125	0.904149	-5.0138	-3.7155	-2.5981	FALSE	FALSE	FALSE	FALSE	FALSE	FALSE	FALSE	FALSE	FALSE	FALSE	FALSE	FALSE	FALSE	FALSE
1	SDHC	NP_002992.1	0	0	-4.2055	-3.80428	-2.3965	0.249943	-4.085	-3.8395	-3.487	TRUE	FALSE	TRUE	FALSE	TRUE	TRUE	FALSE	FALSE	FALSE	FALSE	FALSE	FALSE	FALSE	FALSE
22	YWHAH	NP_003396.1	0.220833	0.147149	-6.0075	-4.29051	-2.4915	0.788115	-5.40905	-4.2005	-3.3564	FALSE	FALSE	FALSE	FALSE	FALSE	FALSE	FALSE	FALSE	FALSE	FALSE	FALSE	FALSE	FALSE	FALSE
16	FTO	NP_001073901.1	0	0	-3.991	-3.48026	-2.8625	0.203776	-3.77005	-3.4505	-3.23495	FALSE	TRUE	FALSE	FALSE	FALSE	FALSE	TRUE	FALSE	FALSE	FALSE	TRUE	FALSE	FALSE	TRUE
11	LGR4	NP_060960.2	0.0615625	0.0889621	-5.713	-3.80399	-1.228	0.668834	-4.8446	-3.6455	-3.0761	FALSE	FALSE	FALSE	FALSE	FALSE	FALSE	FALSE	FALSE	FALSE	FALSE	FALSE	FALSE	FALSE	FALSE
16	GSE1	NP_001127945.1	0	0	-3.5525	-2.82961	-1.8555	0.220196	-3.1325	-2.821	-2.539	FALSE	FALSE	FALSE	FALSE	FALSE	FALSE	TRUE	FALSE	FALSE	TRUE	FALSE	FALSE	FALSE	TRUE
10	PPP3CB	NP_001135825.1	0.535477	0.131848	-7.234	-5.07333	-2.9785	0.999473	-6.3776	-5.1565	-3.6328	FALSE	TRUE	FALSE	FALSE	FALSE	FALSE	FALSE	FALSE	FALSE	FALSE	FALSE	FALSE	FALSE	FALSE
4	ENPP6	NP_699174.1	0	0	-4.147	-3.33486	-2.064	0.386738	-3.841	-3.3445	-2.80865	FALSE	FALSE	FALSE	FALSE	FALSE	FALSE	TRUE	FALSE	FALSE	FALSE	FALSE	FALSE	FALSE	FALSE
1	ADGRB2	NP_001281264.1	0	0.000745106	-4.84	-3.5665	-2.8105	0.250635	-3.92425	-3.5255	-3.3115	FALSE	FALSE	FALSE	FALSE	FALSE	FALSE	TRUE	FALSE	FALSE	FALSE	FALSE	FALSE	FALSE	FALSE
7	FOXL3	NP_001361767.1	0	0	-3.8655	-2.87199	-2.1635	0.329907	-3.3662	-2.805	-2.494	FALSE	FALSE	FALSE	FALSE	FALSE	FALSE	FALSE	FALSE	FALSE	FALSE	FALSE	FALSE	FALSE	FALSE
17	EFCAB3	NP_001138405.1	0	0.0239672	-4.949	-3.80855	-2.4925	0.350187	-4.236	-3.81	-3.3501	FALSE	FALSE	FALSE	TRUE	FALSE	FALSE	FALSE	FALSE	FALSE	FALSE	FALSE	FALSE	FALSE	FALSE
10	PTF1A	NP_835455.1	0	0	-4.137	-3.36653	-2.3695	0.340657	-3.92385	-3.3025	-2.98	FALSE	TRUE	FALSE	FALSE	FALSE	FALSE	FALSE	FALSE	FALSE	FALSE	TRUE	FALSE	FALSE	TRUE
17	NSF	NP_006169.2	0.398113	0.189619	-6.7695	-4.96874	-3.198	0.775406	-6.191	-4.8045	-4.0672	FALSE	FALSE	FALSE	FALSE	FALSE	FALSE	TRUE	TRUE	FALSE	FALSE	FALSE	FALSE	FALSE	FALSE
15	NIPA1	NP_653200.2	0.0246093	0.176576	-5.292	-3.8669	-1.516	0.767964	-4.8414	-3.9515	-2.803	TRUE	FALSE	FALSE	FALSE	FALSE	FALSE	FALSE	FALSE	FALSE	FALSE	FALSE	FALSE	FALSE	FALSE
19	HSPBP1	NP_001284529.1	0	0.0161426	-4.9265	-3.59365	-2.1345	0.476438	-4.2786	-3.5535	-2.996	FALSE	FALSE	FALSE	FALSE	FALSE	FALSE	FALSE	FALSE	FALSE	FALSE	FALSE	FALSE	FALSE	FALSE
16	GSPT1	NP_001123478.2	0.22276	0.18198	-6.092	-4.39145	-2.3185	0.765561	-5.4171	-4.415	-3.323	FALSE	FALSE	FALSE	FALSE	FALSE	FALSE	TRUE	FALSE	FALSE	FALSE	FALSE	FALSE	FALSE	FALSE
12	GNB3	NP_002066.1	0	0	-4.487	-3.39	-2.847	0.306917	-3.8545	-3.321	-3.047	FALSE	FALSE	FALSE	FALSE	FALSE	FALSE	FALSE	FALSE	FALSE	FALSE	TRUE	FALSE	FALSE	TRUE
17	DHRS11	NP_077284.2	0	0	-4.4455	-3.54637	-1.9985	0.433095	-4.13505	-3.5465	-2.97635	FALSE	FALSE	FALSE	FALSE	FALSE	FALSE	FALSE	FALSE	FALSE	FALSE	FALSE	FALSE	FALSE	FALSE
3	TDGF1	NP_003203.1	0	0	-3.8345	-3.34672	-1.3775	0.342316	-3.67775	-3.447	-2.8925	TRUE	FALSE	FALSE	FALSE	FALSE	FALSE	TRUE	FALSE	FALSE	FALSE	FALSE	FALSE	FALSE	FALSE
5	RIMOC1	NP_787117.3	0	0	-4.0965	-3.56748	-2.36	0.244121	-3.8365	-3.6155	-3.22845	FALSE	FALSE	FALSE	FALSE	FALSE	FALSE	FALSE	FALSE	FALSE	FALSE	FALSE	FALSE	FALSE	FALSE
19	TYK2	NP_003322.3	0	0	-4.581	-3.51046	-1.9405	0.325303	-3.999	-3.452	-3.165	FALSE	TRUE	FALSE	FALSE	FALSE	FALSE	TRUE	FALSE	FALSE	FALSE	FALSE	FALSE	FALSE	FALSE
2	HYCC2	NP_001308554.1	0	0.00107411	-4.6745	-3.83749	-2.4295	0.316396	-4.252	-3.8445	-3.4308	FALSE	FALSE	FALSE	FALSE	FALSE	FALSE	FALSE	FALSE	FALSE	FALSE	FALSE	FALSE	FALSE	FALSE
1	CYB5RL	NP_001026842.2	0	0	-4.194	-3.45096	-2.4265	0.319187	-3.888	-3.4395	-3.0465	FALSE	FALSE	FALSE	FALSE	FALSE	FALSE	FALSE	FALSE	FALSE	FALSE	FALSE	FALSE	FALSE	FALSE
6	PRICKLE4	NP_037529.3	0	0	-3.9585	-3.36308	-2.7955	0.228011	-3.71865	-3.2965	-3.11435	FALSE	FALSE	FALSE	FALSE	FALSE	FALSE	FALSE	FALSE	FALSE	FALSE	FALSE	FALSE	FALSE	FALSE
11	OR52N1	NP_001001913.1	0.0992036	0.0586911	-6.8585	-3.60823	-2.092	0.906503	-5.05075	-3.332	-2.73	FALSE	FALSE	FALSE	FALSE	FALSE	FALSE	FALSE	FALSE	FALSE	FALSE	FALSE	FALSE	FALSE	FALSE
4	MSMO1	NP_006736.1	0	0	-4.1295	-3.66725	-2.4235	0.301266	-4.0355	-3.7105	-3.24315	FALSE	FALSE	FALSE	FALSE	FALSE	FALSE	TRUE	FALSE	FALSE	FALSE	FALSE	FALSE	FALSE	FALSE
10	ANKRD26	NP_055730.2	0	0	-4.4375	-3.51723	-1.9335	0.31774	-3.9119	-3.524	-3.1235	FALSE	FALSE	FALSE	FALSE	FALSE	FALSE	TRUE	FALSE	FALSE	FALSE	TRUE	FALSE	FALSE	TRUE
11	TNKS1BP1	NP_203754.2	0.000763219	0.0140127	-5.166	-3.37137	-1.9595	0.379172	-3.84775	-3.273	-3.0275	FALSE	FALSE	FALSE	FALSE	FALSE	FALSE	FALSE	FALSE	FALSE	FALSE	FALSE	FALSE	FALSE	FALSE
5	SRFBP1	NP_689759.2	0	0	-4.052	-3.27743	-2.0135	0.351787	-3.76375	-3.2495	-2.839	FALSE	FALSE	FALSE	FALSE	FALSE	FALSE	TRUE	FALSE	FALSE	FALSE	FALSE	FALSE	FALSE	FALSE
19	TMEM160	NP_060324.1	0	0	-4.1405	-3.12934	-2.3055	0.314561	-3.57535	-3.096	-2.779	FALSE	FALSE	FALSE	FALSE	FALSE	FALSE	TRUE	FALSE	FALSE	FALSE	FALSE	FALSE	FALSE	FALSE
10	GSTO2	NP_899062.1	0	0.00966702	-4.771	-3.50381	-2.8285	0.442823	-4.16885	-3.3935	-3.019	FALSE	FALSE	FALSE	FALSE	FALSE	FALSE	FALSE	FALSE	FALSE	FALSE	FALSE	FALSE	FALSE	FALSE
8	JRK	NP_003715.3	0.311864	0.15446	-6.3525	-4.44651	-2.43	0.800848	-5.432	-4.499	-3.362	FALSE	FALSE	FALSE	FALSE	FALSE	FALSE	FALSE	TRUE	FALSE	FALSE	FALSE	FALSE	FALSE	FALSE
10	CUTC	NP_057044.2	0	0	-4.473	-3.66906	-2.45	0.383813	-4.1673	-3.675	-3.149	FALSE	FALSE	FALSE	FALSE	FALSE	FALSE	TRUE	FALSE	FALSE	FALSE	FALSE	FALSE	FALSE	FALSE
1	GRHL3	NP_001181939.1	0.00434387	0.0532377	-5.4065	-3.71943	-2.476	0.503525	-4.471	-3.5795	-3.1695	FALSE	FALSE	FALSE	FALSE	FALSE	FALSE	TRUE	FALSE	FALSE	FALSE	TRUE	FALSE	FALSE	TRUE
11	CNIH2	NP_872359.1	0.406734	0.158669	-7.04	-4.79721	-2.708	0.937646	-6.0435	-4.82375	-3.5276	FALSE	FALSE	FALSE	FALSE	FALSE	FALSE	TRUE	FALSE	FALSE	FALSE	FALSE	FALSE	FALSE	FALSE
10	ASAH2	NP_063946.2	0	0.0315164	-5.0275	-3.60769	-2.412	0.462165	-4.2842	-3.523	-3.086	FALSE	FALSE	FALSE	FALSE	FALSE	FALSE	TRUE	FALSE	FALSE	FALSE	FALSE	FALSE	FALSE	FALSE
9	S1PR3	NP_005217.2	0.0108772	0.0917544	-5.273	-3.66457	-2.308	0.674145	-4.6226	-3.63375	-2.784	FALSE	FALSE	FALSE	FALSE	FALSE	FALSE	TRUE	FALSE	FALSE	FALSE	FALSE	FALSE	FALSE	FALSE
12	PDE6H	NP_006196.1	0	0.000692521	-4.685	-3.48985	-2.101	0.413802	-3.9857	-3.52675	-2.88855	FALSE	FALSE	FALSE	FALSE	FALSE	FALSE	FALSE	FALSE	FALSE	FALSE	TRUE	FALSE	FALSE	TRUE
1	TUFT1	NP_001288246.1	0	0	-4.016	-3.45416	-2.65	0.179773	-3.7286	-3.4225	-3.2545	FALSE	FALSE	FALSE	FALSE	FALSE	FALSE	FALSE	FALSE	FALSE	FALSE	FALSE	FALSE	FALSE	FALSE
7	ZPBP	NP_008940.2	0	0	-4.4975	-3.60379	-2.0495	0.451377	-4.21	-3.613	-2.989	FALSE	FALSE	FALSE	FALSE	FALSE	FALSE	FALSE	FALSE	FALSE	FALSE	FALSE	FALSE	FALSE	FALSE
1	PRAMEF1	NP_075389.2	0	0.018477	-4.919	-3.28072	-1.638	0.604991	-4.15955	-3.1955	-2.572	FALSE	FALSE	FALSE	FALSE	FALSE	FALSE	FALSE	FALSE	FALSE	FALSE	FALSE	FALSE	FALSE	FALSE
14	FBXO34	NP_060413.2	0	0	-4.343	-3.51938	-2.035	0.370161	-4.114	-3.466	-3.0932	FALSE	FALSE	FALSE	FALSE	FALSE	FALSE	TRUE	FALSE	FALSE	FALSE	FALSE	FALSE	FALSE	FALSE
11	RAB30	NP_001272988.1	0.0775623	0.148199	-5.683	-4.00763	-2.459	0.670126	-4.97655	-3.91025	-3.1725	FALSE	FALSE	FALSE	FALSE	FALSE	FALSE	FALSE	FALSE	FALSE	FALSE	FALSE	FALSE	FALSE	FALSE
11	SLC25A45	NP_872362.4	0	0.00223173	-4.843	-3.24598	-2.1955	0.406428	-3.8327	-3.152	-2.81	FALSE	FALSE	FALSE	FALSE	FALSE	FALSE	TRUE	FALSE	FALSE	FALSE	FALSE	FALSE	FALSE	FALSE
3	CLDN11	NP_005593.2	0.251462	0.112225	-6.4065	-4.29656	-2.518	0.975324	-5.7785	-4.1765	-3.038	FALSE	FALSE	FALSE	FALSE	FALSE	FALSE	TRUE	FALSE	FALSE	FALSE	FALSE	FALSE	FALSE	FALSE
2	ANKRD39	NP_057550.3	0	0	-4.272	-3.34941	-1.992	0.450477	-3.9661	-3.3455	-2.759	FALSE	FALSE	FALSE	FALSE	FALSE	FALSE	FALSE	FALSE	FALSE	FALSE	FALSE	FALSE	FALSE	FALSE
2	FAP	NP_004451.2	0	0.000454373	-4.6575	-3.59139	-2.2965	0.408075	-4.16	-3.565	-3.0787	FALSE	FALSE	FALSE	FALSE	FALSE	FALSE	FALSE	FALSE	FALSE	FALSE	FALSE	FALSE	FALSE	FALSE
2	TTC30B	NP_689730.2	0	0.0380843	-4.901	-3.5475	-2.1695	0.534162	-4.32975	-3.4785	-2.902	FALSE	FALSE	FALSE	FALSE	FALSE	FALSE	FALSE	FALSE	FALSE	FALSE	FALSE	FALSE	FALSE	FALSE
22	TUBA8	NP_061816.1	0.0659407	0.076467	-5.8085	-3.55504	-2.1645	0.826109	-4.8263	-3.3245	-2.698	FALSE	TRUE	FALSE	FALSE	FALSE	FALSE	TRUE	FALSE	FALSE	FALSE	TRUE	FALSE	FALSE	TRUE
2	PCBP1	NP_006187.2	0.371292	0.0950558	-7.8515	-4.68081	-2.4465	1.27902	-6.62255	-4.455	-3.188	FALSE	FALSE	FALSE	FALSE	FALSE	FALSE	FALSE	FALSE	FALSE	FALSE	FALSE	FALSE	FALSE	FALSE
1	CCDC30	NP_001074319.1	0	0.00221348	-4.8275	-3.73485	-1.931	0.33348	-4.1315	-3.765	-3.30485	FALSE	FALSE	FALSE	FALSE	FALSE	FALSE	FALSE	FALSE	FALSE	FALSE	FALSE	FALSE	FALSE	FALSE
6	WASF1	NP_001020105.1	0.0139739	0.120461	-5.3285	-3.88542	-2.3405	0.57487	-4.706	-3.7885	-3.1875	FALSE	FALSE	FALSE	FALSE	FALSE	FALSE	FALSE	FALSE	FALSE	FALSE	TRUE	FALSE	FALSE	TRUE
8	CRISPLD1	NP_113649.1	0	0	-4.4725	-3.51653	-2.0425	0.442949	-4.1185	-3.525	-2.9067	FALSE	FALSE	FALSE	FALSE	FALSE	FALSE	TRUE	FALSE	FALSE	FALSE	FALSE	FALSE	FALSE	FALSE
16	PLA2G10	NP_003552.1	0	1	-4.812	-4.77163	-4.682	0.0246425	-4.801	-4.77425	-4.7375	FALSE	FALSE	FALSE	FALSE	FALSE	FALSE	FALSE	TRUE	FALSE	FALSE	FALSE	FALSE	FALSE	FALSE
17	PIK3R6	NP_001010855.1	0	0	-4.247	-3.34619	-1.941	0.344345	-3.85885	-3.3055	-2.94	FALSE	FALSE	FALSE	FALSE	FALSE	FALSE	FALSE	FALSE	FALSE	FALSE	FALSE	FALSE	FALSE	FALSE
19	FFAR3	NP_005295.1	0.0359828	0.0981024	-5.385	-3.84898	-1.7895	0.596134	-4.75425	-3.729	-3.1665	FALSE	FALSE	FALSE	FALSE	FALSE	FALSE	FALSE	FALSE	FALSE	FALSE	FALSE	FALSE	FALSE	FALSE
4	MANBA	NP_005899.3	0	0.00843413	-4.995	-3.52425	-2.4865	0.386463	-4.089	-3.444	-3.1005	FALSE	TRUE	FALSE	FALSE	FALSE	FALSE	TRUE	FALSE	FALSE	FALSE	TRUE	FALSE	FALSE	TRUE
17	HGS	NP_004703.1	0.00474096	0.0144977	-5.6865	-2.89247	-1.9245	0.638499	-3.85585	-2.645	-2.3115	FALSE	FALSE	FALSE	FALSE	FALSE	FALSE	FALSE	FALSE	FALSE	FALSE	FALSE	FALSE	FALSE	FALSE
1	TUT4	NP_001009881.1	0.116629	0.0644218	-6.16	-3.92144	-2.5445	0.745481	-5.1795	-3.69	-3.1885	FALSE	FALSE	FALSE	FALSE	FALSE	FALSE	FALSE	FALSE	FALSE	FALSE	FALSE	FALSE	FALSE	FALSE
3	DAZL	NP_001342.2	0.106879	0.11819	-5.694	-3.88412	-1.932	0.768237	-5.07645	-3.708	-2.99955	FALSE	FALSE	FALSE	FALSE	FALSE	FALSE	TRUE	FALSE	FALSE	FALSE	FALSE	FALSE	FALSE	FALSE
14	SGPP1	NP_110418.1	0.000756201	0.0506655	-5.1055	-3.64856	-1.9065	0.626995	-4.4534	-3.6865	-2.78465	FALSE	FALSE	FALSE	FALSE	FALSE	FALSE	FALSE	FALSE	FALSE	FALSE	FALSE	FALSE	FALSE	FALSE
21	TFF1	NP_003216.1	0	0	-4.054	-3.15501	-2.471	0.352696	-3.6926	-3.1045	-2.7258	FALSE	TRUE	FALSE	FALSE	FALSE	FALSE	TRUE	FALSE	FALSE	FALSE	FALSE	FALSE	FALSE	FALSE
19	SSBP4	NP_116016.1	0.0197017	0.0470025	-5.7665	-3.45655	-0.9895	0.744547	-4.45375	-3.4235	-2.5145	FALSE	FALSE	FALSE	FALSE	FALSE	FALSE	TRUE	FALSE	FALSE	FALSE	FALSE	FALSE	FALSE	FALSE
14	DACT1	NP_057735.2	0	0	-3.944	-3.23562	-1.8915	0.308552	-3.699	-3.2025	-2.87265	FALSE	FALSE	FALSE	FALSE	FALSE	FALSE	TRUE	FALSE	FALSE	FALSE	TRUE	FALSE	FALSE	TRUE
12	GALNT8	NP_059113.1	0	0	-4.1775	-3.39607	-2.1035	0.345405	-3.8525	-3.399	-2.94045	FALSE	FALSE	FALSE	FALSE	FALSE	FALSE	FALSE	FALSE	FALSE	FALSE	FALSE	FALSE	FALSE	FALSE
22	VPREB1	NP_009059.1	0.00825593	0.0510836	-5.3135	-3.55559	-2.5835	0.58394	-4.39465	-3.4875	-2.83035	FALSE	FALSE	FALSE	FALSE	FALSE	FALSE	FALSE	FALSE	FALSE	FALSE	FALSE	FALSE	FALSE	FALSE
19	SLC27A5	NP_036386.1	0	0.000297915	-4.749	-3.40111	-1.924	0.446829	-4.028	-3.3675	-2.848	FALSE	FALSE	FALSE	FALSE	FALSE	FALSE	FALSE	FALSE	FALSE	FALSE	FALSE	FALSE	FALSE	FALSE
9	PLGRKT	NP_060935.2	0	0	-4.2135	-3.35069	-1.602	0.3954	-3.8341	-3.3965	-2.8093	FALSE	FALSE	FALSE	FALSE	FALSE	FALSE	FALSE	FALSE	FALSE	FALSE	FALSE	FALSE	FALSE	FALSE
4	ANXA10	NP_009124.2	0	0	-4.26	-3.51903	-2.2105	0.292151	-3.909	-3.5195	-3.139	FALSE	FALSE	FALSE	FALSE	FALSE	FALSE	FALSE	FALSE	FALSE	FALSE	FALSE	FALSE	FALSE	FALSE
19	ANGPTL8	NP_061157.3	0	0	-4.155	-3.4948	-1.8845	0.400804	-3.9562	-3.556	-2.9429	FALSE	FALSE	FALSE	FALSE	FALSE	FALSE	FALSE	FALSE	FALSE	FALSE	FALSE	FALSE	FALSE	FALSE
1	TRIT1	NP_060116.2	0.0243056	0.113487	-5.4305	-3.84723	-2.522	0.627885	-4.72445	-3.8045	-3.04105	FALSE	FALSE	FALSE	FALSE	FALSE	FALSE	FALSE	FALSE	FALSE	FALSE	TRUE	FALSE	FALSE	TRUE
1	ADGRL2	NP_001352935.1	0.0104643	0.0790636	-5.477	-3.74299	-1.95	0.552272	-4.5695	-3.66	-3.1	FALSE	FALSE	FALSE	FALSE	FALSE	FALSE	TRUE	FALSE	FALSE	FALSE	FALSE	FALSE	FALSE	FALSE
19	MOB3A	NP_570719.1	0.0245098	0.0583075	-5.427	-3.34621	-1.407	0.797118	-4.52925	-3.20125	-2.4425	FALSE	FALSE	FALSE	FALSE	FALSE	FALSE	FALSE	FALSE	FALSE	FALSE	FALSE	FALSE	FALSE	FALSE
10	RUFY2	NP_060457.4	0.0816772	0.137912	-5.8655	-4.02825	-2.4265	0.668431	-4.97815	-3.94125	-3.22235	FALSE	FALSE	FALSE	FALSE	FALSE	FALSE	FALSE	FALSE	FALSE	FALSE	FALSE	FALSE	FALSE	FALSE
6	KIFC1	NP_002254.2	0	0	-4.265	-3.58034	-2.7105	0.301237	-4.003	-3.558	-3.20065	FALSE	FALSE	FALSE	FALSE	FALSE	FALSE	FALSE	FALSE	FALSE	FALSE	FALSE	FALSE	FALSE	FALSE
14	DPF3	NP_001267473.1	0	0	-4.4185	-3.52728	-2.671	0.344238	-4.041	-3.47575	-3.11405	FALSE	FALSE	FALSE	FALSE	FALSE	FALSE	TRUE	FALSE	FALSE	FALSE	FALSE	FALSE	FALSE	FALSE
1	AZIN2	NP_443724.1	0.0533565	0.07641	-6.133	-3.74463	-2.1885	0.685628	-4.7769	-3.605	-2.978	FALSE	FALSE	FALSE	FALSE	FALSE	FALSE	FALSE	FALSE	FALSE	FALSE	FALSE	FALSE	FALSE	FALSE
8	LRRC24	NP_001019849.2	0	0	-4.422	-3.15872	-1.279	0.551814	-3.9523	-3.1285	-2.4515	FALSE	FALSE	FALSE	FALSE	FALSE	FALSE	FALSE	FALSE	FALSE	FALSE	FALSE	FALSE	FALSE	FALSE
17	KRT32	NP_002269.3	0.0523416	0.0569813	-6.373	-3.54536	-2.5855	0.761238	-4.6745	-3.361	-2.726	FALSE	FALSE	FALSE	FALSE	FALSE	FALSE	FALSE	FALSE	FALSE	FALSE	FALSE	FALSE	FALSE	FALSE
2	CFAP36	NP_001269690.1	0	0.0114889	-4.7515	-3.64214	-2.0625	0.501216	-4.3395	-3.622	-2.9895	FALSE	FALSE	FALSE	FALSE	FALSE	FALSE	FALSE	FALSE	FALSE	FALSE	FALSE	FALSE	FALSE	FALSE
X	TENT5D	NP_689843.1	0.403032	0.119994	-7.093	-4.74891	-2.345	1.02402	-6.1505	-4.69875	-3.41455	FALSE	FALSE	FALSE	FALSE	FALSE	FALSE	FALSE	FALSE	FALSE	FALSE	FALSE	FALSE	FALSE	FALSE
X	RBBP7	NP_001185648.1	0.573257	0.112246	-7.4935	-5.29175	-2.43	1.17575	-6.8528	-5.3555	-3.6346	FALSE	FALSE	FALSE	FALSE	FALSE	FALSE	FALSE	FALSE	FALSE	FALSE	FALSE	FALSE	FALSE	FALSE
19	ZNF431	NP_001306053.1	0.132672	0.0673568	-6.634	-3.89083	-2.2775	0.875836	-5.3131	-3.509	-3.1085	FALSE	FALSE	FALSE	FALSE	FALSE	FALSE	FALSE	FALSE	FALSE	FALSE	FALSE	FALSE	FALSE	FALSE
1	S100A4	NP_002952.1	0	0.000572082	-4.628	-3.57779	-2.4075	0.51949	-4.3108	-3.5675	-2.89085	FALSE	FALSE	FALSE	FALSE	FALSE	FALSE	FALSE	FALSE	FALSE	FALSE	FALSE	FALSE	FALSE	FALSE
4	OTUD4	NP_001096123.1	0	0.00122518	-4.703	-3.60239	-2.2455	0.26602	-3.9205	-3.6015	-3.2674	FALSE	FALSE	FALSE	FALSE	FALSE	FALSE	TRUE	FALSE	FALSE	FALSE	FALSE	FALSE	FALSE	FALSE
18	MEX3C	NP_057710.3	0	0.0129208	-4.7825	-3.70979	-2.1255	0.52447	-4.4085	-3.6835	-3.0335	FALSE	FALSE	FALSE	FALSE	FALSE	FALSE	TRUE	FALSE	FALSE	FALSE	FALSE	FALSE	FALSE	FALSE
21	AIRE	NP_000374.1	0	0.00121224	-4.798	-3.23076	-1.6725	0.45945	-3.9091	-3.15	-2.711	FALSE	TRUE	FALSE	FALSE	FALSE	FALSE	TRUE	FALSE	FALSE	FALSE	TRUE	FALSE	FALSE	TRUE
10	ATP5MK	NP_001193355.1	0	0	-3.896	-3.52979	-3.0525	0.137035	-3.6995	-3.5305	-3.3535	FALSE	FALSE	FALSE	FALSE	FALSE	FALSE	FALSE	FALSE	FALSE	FALSE	FALSE	FALSE	FALSE	FALSE
11	SLC29A2	NP_001287797.1	0.000127437	0.0159297	-5.068	-3.53311	-2.621	0.487243	-4.2302	-3.475	-2.941	FALSE	FALSE	FALSE	FALSE	FALSE	FALSE	FALSE	FALSE	FALSE	FALSE	FALSE	FALSE	FALSE	FALSE
17	CSH2	NP_066271.1	0	0.0244919	-4.8735	-3.68005	-0.87	0.539351	-4.37695	-3.69	-2.99105	FALSE	FALSE	FALSE	FALSE	FALSE	FALSE	TRUE	FALSE	FALSE	FALSE	FALSE	FALSE	FALSE	FALSE
X	EMD	NP_000108.1	0	0	-3.8175	-3.56396	-2.65	0.121796	-3.69375	-3.581	-3.41225	FALSE	FALSE	FALSE	FALSE	FALSE	FALSE	FALSE	FALSE	FALSE	FALSE	FALSE	FALSE	FALSE	FALSE
2	FOXD4L1	NP_036316.1	0	0	-4.003	-3.33851	-1.7545	0.33283	-3.841	-3.266	-2.959	FALSE	FALSE	FALSE	FALSE	FALSE	FALSE	FALSE	FALSE	FALSE	FALSE	FALSE	FALSE	FALSE	FALSE
6	TSPO2	NP_001010873.1	0	0.0097595	-4.9005	-3.56904	-1.361	0.525991	-4.2682	-3.568	-2.9006	FALSE	FALSE	FALSE	FALSE	FALSE	FALSE	FALSE	FALSE	FALSE	FALSE	FALSE	FALSE	FALSE	FALSE
1	H2AC20	NP_003508.1	0.150129	0.124245	-6.3185	-3.95626	-0.618	0.943792	-5.24305	-3.91975	-2.7537	FALSE	FALSE	FALSE	FALSE	FALSE	FALSE	FALSE	FALSE	FALSE	FALSE	FALSE	FALSE	FALSE	FALSE
10	CUZD1	NP_071317.2	0	0	-4.5655	-3.52706	-1.9425	0.405991	-4.091	-3.501	-3.0205	FALSE	FALSE	FALSE	FALSE	FALSE	FALSE	FALSE	FALSE	FALSE	FALSE	FALSE	FALSE	FALSE	FALSE
18	KCNG2	NP_036415.1	0.0294737	0.0648684	-5.523	-3.41913	-1.607	0.750459	-4.5797	-3.23325	-2.60945	FALSE	FALSE	FALSE	FALSE	FALSE	FALSE	TRUE	FALSE	FALSE	FALSE	FALSE	FALSE	FALSE	FALSE
10	LOXL4	NP_115587.6	0	0.00175439	-4.6305	-3.311	-1.963	0.343888	-3.843	-3.1585	-3.0585	FALSE	FALSE	FALSE	FALSE	FALSE	FALSE	FALSE	FALSE	FALSE	FALSE	FALSE	FALSE	FALSE	FALSE
1	ATP6V0B	NP_001281262.1	0.000974659	0.217674	-5.076	-4.13048	-2.6415	0.533134	-4.77765	-4.22325	-3.30305	FALSE	FALSE	FALSE	FALSE	FALSE	FALSE	TRUE	FALSE	FALSE	FALSE	FALSE	FALSE	FALSE	FALSE
8	SCARA5	NP_776194.2	0	0	-4.2105	-3.29812	-1.969	0.381244	-3.85275	-3.2735	-2.821	FALSE	FALSE	FALSE	FALSE	FALSE	FALSE	TRUE	FALSE	FALSE	FALSE	FALSE	FALSE	FALSE	FALSE
11	PPP1R14B	NP_619634.1	0	0	-4.584	-3.65379	-1.846	0.574231	-4.3745	-3.70525	-2.84625	FALSE	FALSE	FALSE	FALSE	FALSE	FALSE	FALSE	FALSE	FALSE	FALSE	FALSE	FALSE	FALSE	FALSE
12	CMKLR1	NP_001135815.1	0	0.0155817	-4.9295	-3.62134	-1.601	0.514035	-4.29325	-3.6285	-2.9475	FALSE	FALSE	FALSE	FALSE	FALSE	FALSE	TRUE	FALSE	FALSE	FALSE	FALSE	FALSE	FALSE	FALSE
5	SSBP2	NP_001243661.1	0.06381	0.14004	-5.8215	-4.04154	-2.4875	0.636249	-4.9125	-4.011	-3.217	FALSE	FALSE	FALSE	FALSE	FALSE	FALSE	FALSE	FALSE	FALSE	FALSE	FALSE	FALSE	FALSE	FALSE
3	XIRP1	NP_919269.2	0	0	-4.092	-3.29676	-2.2915	0.285017	-3.698	-3.25	-2.9845	FALSE	FALSE	FALSE	TRUE	FALSE	FALSE	FALSE	FALSE	FALSE	FALSE	FALSE	FALSE	FALSE	FALSE
10	ACADSB	NP_001600.1	0	0.00405935	-4.708	-3.58589	-2.7185	0.474992	-4.279	-3.536	-2.993	FALSE	TRUE	FALSE	FALSE	FALSE	FALSE	FALSE	FALSE	FALSE	FALSE	FALSE	FALSE	FALSE	FALSE
22	APOL2	NP_112092.2	0	0.0117142	-4.9035	-3.33343	-1.922	0.611687	-4.206	-3.2905	-2.547	FALSE	FALSE	FALSE	FALSE	FALSE	FALSE	TRUE	FALSE	FALSE	FALSE	FALSE	FALSE	FALSE	FALSE
3	PROS1	NP_000304.2	0	0	-4.4605	-3.6148	-1.4675	0.450736	-4.17	-3.6595	-2.99805	TRUE	FALSE	FALSE	FALSE	FALSE	FALSE	FALSE	FALSE	FALSE	FALSE	FALSE	FALSE	FALSE	FALSE
1	PTPN14	NP_005392.2	0	0.00107594	-4.7065	-3.54439	-2.108	0.357715	-4.067	-3.49	-3.14	FALSE	TRUE	FALSE	FALSE	FALSE	FALSE	TRUE	FALSE	FALSE	FALSE	TRUE	FALSE	FALSE	TRUE
5	PTTG1	NP_001269311.1	0.00836707	0.0318489	-6.161	-3.92081	-2.7875	0.416986	-4.4143	-3.932	-3.3862	FALSE	FALSE	FALSE	FALSE	FALSE	FALSE	TRUE	FALSE	FALSE	FALSE	FALSE	FALSE	FALSE	FALSE
19	ZNF558	NP_653294.1	0.0637509	0.0804299	-6.1645	-3.7722	-2.3565	0.717931	-4.83875	-3.591	-3.0055	FALSE	FALSE	FALSE	FALSE	FALSE	FALSE	FALSE	FALSE	FALSE	FALSE	FALSE	FALSE	FALSE	FALSE
8	MSR1	NP_619729.1	0	0	-4.149	-3.09752	-1.703	0.418396	-3.6325	-3.1335	-2.4556	FALSE	FALSE	FALSE	FALSE	FALSE	FALSE	FALSE	FALSE	FALSE	FALSE	FALSE	FALSE	FALSE	FALSE
16	NME3	NP_002504.2	0.00190694	0.0175439	-5.1595	-3.09947	-1.528	0.614293	-4.0609	-2.8975	-2.5	FALSE	FALSE	FALSE	FALSE	FALSE	FALSE	FALSE	FALSE	FALSE	FALSE	FALSE	FALSE	FALSE	FALSE
19	SLC44A2	NP_065161.3	0.0980302	0.106802	-6.0255	-3.83205	-2.4755	0.814794	-5.0445	-3.683	-2.8665	FALSE	FALSE	FALSE	FALSE	FALSE	FALSE	TRUE	FALSE	FALSE	FALSE	FALSE	FALSE	FALSE	FALSE
3	TREX1	NP_338599.1	0	0	-4.1725	-3.43011	-2.3305	0.289662	-3.8445	-3.4035	-3.0746	FALSE	FALSE	FALSE	FALSE	FALSE	FALSE	FALSE	FALSE	FALSE	FALSE	TRUE	FALSE	FALSE	TRUE
1	OR10Z1	NP_001004478.1	0	0.0147161	-4.938	-3.21619	-2.222	0.573046	-4.0995	-3.066	-2.5995	FALSE	FALSE	FALSE	FALSE	FALSE	FALSE	TRUE	FALSE	FALSE	FALSE	FALSE	FALSE	FALSE	FALSE
X	PDHA1	NP_000275.1	0.490305	0.153332	-7.2605	-5.01555	-2.3845	0.956659	-6.2791	-5.026	-3.7255	FALSE	FALSE	TRUE	FALSE	FALSE	FALSE	FALSE	TRUE	FALSE	FALSE	TRUE	TRUE	TRUE	TRUE
6	BAG2	NP_004273.1	0	0.000928793	-4.723	-3.77772	-2.023	0.362967	-4.19925	-3.816	-3.3149	FALSE	FALSE	FALSE	FALSE	FALSE	FALSE	FALSE	FALSE	FALSE	FALSE	FALSE	FALSE	FALSE	FALSE
14	TCL1B	NP_004909.1	0	0	-3.8755	-3.31817	-2.409	0.253517	-3.6311	-3.344	-2.9753	FALSE	FALSE	FALSE	FALSE	FALSE	FALSE	FALSE	FALSE	FALSE	FALSE	FALSE	FALSE	FALSE	FALSE
8	TMEM71	NP_653250.2	0	0	-4.5	-3.5123	-1.56	0.401737	-4.018	-3.555	-2.94345	FALSE	FALSE	FALSE	FALSE	FALSE	FALSE	FALSE	FALSE	FALSE	FALSE	FALSE	FALSE	FALSE	FALSE
13	TNFSF11	NP_003692.1	0.0324836	0.128289	-5.317	-3.85745	-1.475	0.653309	-4.813	-3.7685	-3.0555	FALSE	TRUE	FALSE	FALSE	FALSE	FALSE	TRUE	FALSE	FALSE	FALSE	FALSE	FALSE	FALSE	FALSE
20	BMP2	NP_001191.1	0.0616677	0.0667406	-6.148	-3.67123	-2.291	0.734662	-4.78485	-3.49875	-2.86	FALSE	FALSE	FALSE	FALSE	FALSE	FALSE	TRUE	FALSE	FALSE	FALSE	TRUE	FALSE	FALSE	TRUE
20	EDN3	NP_996917.1	0	0	-4.1315	-3.42325	-2.008	0.419713	-4.03155	-3.3445	-2.928	FALSE	TRUE	FALSE	FALSE	FALSE	FALSE	TRUE	FALSE	FALSE	FALSE	FALSE	FALSE	FALSE	FALSE
4	HSD17B11	NP_057329.3	0	0.000862813	-4.626	-3.77155	-1.864	0.469816	-4.361	-3.807	-3.12675	FALSE	FALSE	FALSE	FALSE	FALSE	FALSE	TRUE	FALSE	FALSE	FALSE	FALSE	FALSE	FALSE	FALSE
18	DOK6	NP_689934.2	0.0743034	0.111091	-6.292	-4.00772	-3.0055	0.662566	-4.933	-3.97	-3.139	FALSE	FALSE	FALSE	FALSE	FALSE	FALSE	TRUE	FALSE	FALSE	FALSE	FALSE	FALSE	FALSE	FALSE
14	NRL	NP_006168.1	0	0	-4.1075	-3.31883	-2.087	0.355157	-3.784	-3.333	-2.8472	TRUE	FALSE	FALSE	FALSE	FALSE	FALSE	FALSE	FALSE	FALSE	FALSE	FALSE	FALSE	FALSE	FALSE
11	OR5B2	NP_001005566.1	0.0992432	0.0958032	-5.9385	-3.63981	-0.6115	0.936694	-5.05205	-3.5215	-2.499	FALSE	FALSE	FALSE	FALSE	FALSE	FALSE	FALSE	FALSE	FALSE	FALSE	FALSE	FALSE	FALSE	FALSE
20	TBC1D20	NP_653229.1	0	0.000726956	-4.644	-3.64463	-1.8	0.493261	-4.291	-3.667	-2.955	FALSE	FALSE	FALSE	FALSE	FALSE	FALSE	FALSE	FALSE	FALSE	FALSE	TRUE	FALSE	FALSE	TRUE
1	BPNT1	NP_001273078.1	0	0.00021395	-4.6435	-3.67489	-2.85	0.32082	-4.1445	-3.6265	-3.291	FALSE	FALSE	FALSE	FALSE	FALSE	FALSE	FALSE	FALSE	FALSE	FALSE	FALSE	FALSE	FALSE	FALSE
22	CHKB	NP_005189.2	0.000458996	0.0260098	-5.241	-3.4993	-2.4765	0.519301	-4.2605	-3.39975	-2.8975	FALSE	FALSE	FALSE	FALSE	FALSE	FALSE	FALSE	FALSE	FALSE	FALSE	FALSE	FALSE	FALSE	FALSE
5	RGMB	NP_001012779.2	0	0	-4.179	-3.48079	-2.546	0.27835	-3.8765	-3.4645	-3.1295	FALSE	FALSE	FALSE	FALSE	FALSE	FALSE	TRUE	FALSE	FALSE	FALSE	FALSE	FALSE	FALSE	FALSE
1	ROR1	NP_005003.2	0	0.0170737	-4.9695	-3.73775	-2.337	0.399008	-4.3235	-3.6865	-3.268	FALSE	FALSE	FALSE	FALSE	FALSE	FALSE	FALSE	FALSE	FALSE	FALSE	FALSE	FALSE	FALSE	FALSE
9	ZNF169	NP_919301.2	0.00107962	0.0339181	-5.185	-3.50638	-2.9005	0.509444	-4.3093	-3.343	-2.9845	FALSE	FALSE	FALSE	FALSE	FALSE	FALSE	TRUE	FALSE	FALSE	FALSE	FALSE	FALSE	FALSE	FALSE
14	STXBP6	NP_001291405.1	0	0.00981729	-4.671	-3.66962	-1.975	0.438138	-4.257	-3.6465	-3.1258	FALSE	FALSE	FALSE	FALSE	FALSE	FALSE	TRUE	FALSE	FALSE	FALSE	FALSE	FALSE	FALSE	FALSE
3	PFKFB4	NP_001304063.1	0	0.0259434	-5.0275	-3.70716	-3.241	0.381271	-4.301	-3.575	-3.3365	FALSE	FALSE	FALSE	FALSE	FALSE	FALSE	FALSE	FALSE	FALSE	FALSE	FALSE	FALSE	FALSE	FALSE
12	KANSL2	NP_060292.3	0.00218792	0.038167	-5.1935	-3.63726	-1.917	0.476947	-4.3507	-3.4955	-3.145	FALSE	FALSE	FALSE	FALSE	FALSE	FALSE	FALSE	FALSE	FALSE	FALSE	FALSE	FALSE	FALSE	FALSE
7	DDC	NP_001229817.2	0.000556948	0.0165692	-5.1645	-3.49696	-2.3325	0.481926	-4.202	-3.39675	-2.93905	FALSE	TRUE	FALSE	FALSE	FALSE	FALSE	TRUE	FALSE	FALSE	FALSE	TRUE	FALSE	FALSE	TRUE
12	FGF23	NP_065689.1	0	0.00165335	-4.6825	-3.56465	-1.939	0.491927	-4.229	-3.549	-2.9435	FALSE	TRUE	FALSE	FALSE	FALSE	FALSE	TRUE	FALSE	FALSE	FALSE	FALSE	FALSE	FALSE	FALSE
19	ZNF20	NP_066966.2	0.0153846	0.0508502	-5.367	-3.79336	-2.9985	0.457483	-4.438	-3.6835	-3.3085	FALSE	FALSE	FALSE	FALSE	FALSE	FALSE	FALSE	FALSE	FALSE	FALSE	FALSE	FALSE	FALSE	FALSE
2	CFC1	NP_001257350.1	0	0.0196442	-4.984	-4.12487	-3.021	0.274814	-4.44845	-4.14725	-3.77235	FALSE	TRUE	FALSE	FALSE	FALSE	FALSE	FALSE	TRUE	FALSE	FALSE	TRUE	FALSE	FALSE	TRUE
1	PAFAH2	NP_000428.2	0	0.000844357	-4.663	-3.44269	-2.5385	0.470067	-4.12825	-3.376	-2.8645	FALSE	FALSE	FALSE	FALSE	FALSE	FALSE	FALSE	FALSE	FALSE	FALSE	FALSE	FALSE	FALSE	FALSE
7	GPC2	NP_689955.1	0	0.000830479	-4.7095	-3.46421	-2.105	0.388198	-4.0014	-3.4345	-2.9935	FALSE	FALSE	FALSE	FALSE	FALSE	FALSE	FALSE	FALSE	FALSE	FALSE	FALSE	FALSE	FALSE	FALSE
14	C14orf132	NP_001239436.1	0	0	-3.764	-2.97226	-1.893	0.310385	-3.4525	-2.935	-2.6333	FALSE	FALSE	FALSE	FALSE	FALSE	FALSE	TRUE	FALSE	FALSE	FALSE	FALSE	FALSE	FALSE	FALSE
20	PTGIS	NP_000952.1	0	0	-4.394	-3.28011	-2.1435	0.394686	-3.8506	-3.24	-2.796	TRUE	FALSE	FALSE	FALSE	FALSE	FALSE	FALSE	FALSE	FALSE	FALSE	FALSE	FALSE	FALSE	FALSE
12	NAA25	NP_079229.2	0.000331712	0.09205	-5.0865	-3.94987	-2.439	0.444469	-4.59515	-3.896	-3.415	FALSE	FALSE	FALSE	FALSE	FALSE	FALSE	TRUE	FALSE	FALSE	FALSE	FALSE	FALSE	FALSE	FALSE
13	VPS36	NP_057159.2	0.0924992	0.116924	-6.1325	-3.97684	-2.7005	0.703205	-5.0305	-3.82125	-3.18175	FALSE	FALSE	FALSE	FALSE	FALSE	FALSE	FALSE	FALSE	FALSE	FALSE	FALSE	FALSE	FALSE	FALSE
17	NPB	NP_683694.1	0	0	-4.409	-2.97293	-1.377	0.407544	-3.39905	-3.0005	-2.4665	FALSE	FALSE	FALSE	FALSE	FALSE	FALSE	FALSE	FALSE	FALSE	FALSE	FALSE	FALSE	FALSE	FALSE
3	CNBP	NP_001120666.1	0.225084	0.178611	-5.759	-4.37128	-2.281	0.741784	-5.39275	-4.36375	-3.3745	TRUE	FALSE	FALSE	FALSE	FALSE	FALSE	FALSE	FALSE	FALSE	FALSE	FALSE	FALSE	FALSE	FALSE
14	MED6	NP_001271138.1	0	0.012246	-4.813	-3.90209	-2.76	0.352332	-4.373	-3.9035	-3.44235	FALSE	FALSE	FALSE	FALSE	FALSE	FALSE	FALSE	FALSE	FALSE	FALSE	FALSE	FALSE	FALSE	FALSE
19	LENG8	NP_443157.1	0.0520383	0.0468684	-5.9215	-3.46187	-1.9345	0.705388	-4.6057	-3.206	-2.8424	FALSE	FALSE	FALSE	FALSE	FALSE	FALSE	FALSE	FALSE	FALSE	FALSE	FALSE	FALSE	FALSE	FALSE
3	GLYCTK	NP_660305.2	0	0.00192341	-4.782	-3.41033	-2.4375	0.395607	-3.9981	-3.33	-2.9585	FALSE	FALSE	FALSE	FALSE	FALSE	FALSE	FALSE	FALSE	FALSE	FALSE	FALSE	FALSE	FALSE	FALSE
17	TSPOAP1	NP_004749.2	0	0.00936776	-4.881	-3.45083	-2.2025	0.357316	-3.92	-3.40325	-3.0635	FALSE	FALSE	FALSE	FALSE	FALSE	FALSE	TRUE	FALSE	FALSE	FALSE	FALSE	FALSE	FALSE	FALSE
15	RPUSD2	NP_689473.1	0	0	-4.4895	-3.44521	-2.7315	0.350906	-3.9645	-3.3855	-3.0305	FALSE	FALSE	FALSE	FALSE	FALSE	FALSE	FALSE	FALSE	FALSE	FALSE	FALSE	FALSE	FALSE	FALSE
9	C9orf57	NP_001122090.2	0	0.0293629	-4.7895	-3.40758	-1.293	0.352838	-3.7124	-3.3465	-3.1554	FALSE	FALSE	FALSE	FALSE	FALSE	FALSE	FALSE	FALSE	FALSE	FALSE	FALSE	FALSE	FALSE	FALSE
4	SCRG1	NP_001316526.1	0	0	-4.413	-3.67724	-2.2585	0.249517	-4.017	-3.671	-3.403	FALSE	FALSE	FALSE	FALSE	FALSE	FALSE	FALSE	FALSE	FALSE	FALSE	FALSE	FALSE	FALSE	FALSE
X	ZFP92	NP_001129745.1	0.0213121	0.0591179	-5.4325	-3.77662	-2.9165	0.498719	-4.5285	-3.64325	-3.255	FALSE	FALSE	FALSE	FALSE	FALSE	FALSE	FALSE	FALSE	FALSE	FALSE	FALSE	FALSE	FALSE	FALSE
13	COG6	NP_065802.1	0	8.35422e-05	-4.629	-3.50747	-2.112	0.379294	-4.04855	-3.478	-3.0375	FALSE	FALSE	FALSE	FALSE	FALSE	FALSE	TRUE	FALSE	FALSE	FALSE	FALSE	FALSE	FALSE	FALSE
16	UBALD1	NP_660296.1	0.0167464	0.119959	-5.471	-3.63347	-2.1645	0.797442	-4.72275	-3.5255	-2.65775	FALSE	FALSE	FALSE	FALSE	FALSE	FALSE	FALSE	FALSE	FALSE	FALSE	FALSE	FALSE	FALSE	FALSE
16	NRN1L	NP_940845.1	0	0	-4.027	-3.20492	-1.038	0.487403	-3.85455	-3.2145	-2.57445	FALSE	FALSE	FALSE	FALSE	FALSE	FALSE	TRUE	FALSE	FALSE	FALSE	FALSE	FALSE	FALSE	FALSE
16	USB1	NP_078874.2	0	0.00962523	-4.875	-3.48647	-2.894	0.46004	-4.1624	-3.3895	-2.9581	FALSE	FALSE	FALSE	FALSE	FALSE	FALSE	FALSE	FALSE	FALSE	FALSE	TRUE	FALSE	FALSE	TRUE
1	TTLL7	NP_078962.4	0.0489175	0.1155	-5.453	-3.9843	-2.693	0.570532	-4.8403	-3.8925	-3.3138	FALSE	FALSE	FALSE	FALSE	FALSE	FALSE	FALSE	FALSE	FALSE	FALSE	FALSE	FALSE	FALSE	FALSE
7	FASTK	NP_006703.1	0.0173145	0.0624928	-5.484	-3.65808	-1.7045	0.585829	-4.5165	-3.571	-2.9915	FALSE	FALSE	FALSE	FALSE	FALSE	FALSE	FALSE	FALSE	FALSE	FALSE	FALSE	FALSE	FALSE	FALSE
2	RAB3GAP1	NP_036365.1	0	0	-4.4555	-3.61622	-2.5335	0.328288	-4.0895	-3.5925	-3.2055	FALSE	FALSE	FALSE	FALSE	FALSE	FALSE	TRUE	FALSE	FALSE	FALSE	TRUE	FALSE	FALSE	TRUE
1	NHLH1	NP_005589.1	0	0.0936958	-4.9385	-3.54018	-2.746	0.626745	-4.5876	-3.243	-2.9595	FALSE	FALSE	FALSE	FALSE	FALSE	FALSE	FALSE	FALSE	FALSE	FALSE	FALSE	FALSE	FALSE	FALSE
8	CA2	NP_000058.1	0	0.00211372	-4.754	-3.47713	-2.861	0.379425	-4.0405	-3.3765	-3.061	FALSE	TRUE	FALSE	FALSE	FALSE	FALSE	FALSE	FALSE	FALSE	FALSE	TRUE	FALSE	FALSE	TRUE
16	TK2	NP_004605.4	0	0	-4.3135	-3.63177	-1.585	0.39455	-4.07305	-3.7045	-3.07645	TRUE	FALSE	FALSE	FALSE	FALSE	FALSE	FALSE	FALSE	FALSE	FALSE	TRUE	FALSE	FALSE	TRUE
4	STOX2	NP_064610.1	0	0	-4.339	-3.57294	-2.37	0.258396	-3.97135	-3.5275	-3.3035	FALSE	FALSE	FALSE	FALSE	FALSE	FALSE	TRUE	FALSE	FALSE	FALSE	FALSE	FALSE	FALSE	FALSE
2	MDH1	NP_005908.1	0	0	-4.4245	-3.58617	-2.0955	0.416636	-4.1229	-3.6155	-3.0099	FALSE	FALSE	FALSE	FALSE	FALSE	FALSE	FALSE	FALSE	FALSE	FALSE	FALSE	FALSE	FALSE	FALSE
19	UBE2M	NP_003960.1	0.466474	0.165105	-6.896	-4.91439	-1.403	0.927796	-6.09575	-4.9765	-3.63445	FALSE	FALSE	FALSE	FALSE	FALSE	FALSE	FALSE	FALSE	FALSE	FALSE	FALSE	FALSE	FALSE	FALSE
1	RLF	NP_036553.2	0.0227623	0.0165996	-5.81	-3.79945	-2.3825	0.416001	-4.2075	-3.781	-3.324	FALSE	FALSE	FALSE	FALSE	FALSE	FALSE	FALSE	FALSE	FALSE	FALSE	FALSE	FALSE	FALSE	FALSE
2	NYAP2	NP_065915.1	0	0	-4.229	-3.27505	-2.42	0.241146	-3.5595	-3.2675	-2.985	FALSE	FALSE	FALSE	FALSE	FALSE	FALSE	FALSE	FALSE	FALSE	FALSE	FALSE	FALSE	FALSE	FALSE
5	DPYSL3	NP_001184223.1	0.0890869	0.140781	-5.741	-4.01837	-1.2315	0.707976	-5.0115	-3.9545	-3.135	FALSE	FALSE	FALSE	FALSE	FALSE	FALSE	FALSE	FALSE	FALSE	FALSE	FALSE	FALSE	FALSE	FALSE
1	PRCC	NP_005964.3	0	0.00196958	-4.641	-3.52441	-2.6835	0.494471	-4.3426	-3.4295	-2.9535	FALSE	FALSE	FALSE	FALSE	FALSE	FALSE	FALSE	FALSE	FALSE	FALSE	FALSE	FALSE	FALSE	FALSE
6	GCM1	NP_003634.2	0.200569	0.0983088	-6.1895	-4.06416	-2.7375	0.8663	-5.4309	-3.7045	-3.1383	FALSE	FALSE	FALSE	FALSE	FALSE	FALSE	FALSE	FALSE	FALSE	FALSE	FALSE	FALSE	FALSE	FALSE
10	FRMD4A	NP_060497.3	0.0292693	0.0602948	-5.9745	-3.49243	-2.63	0.670413	-4.5625	-3.2125	-2.873	FALSE	FALSE	FALSE	FALSE	FALSE	FALSE	FALSE	FALSE	FALSE	FALSE	FALSE	FALSE	FALSE	FALSE
13	DIS3	NP_055768.3	0	0.00395186	-4.7975	-3.60619	-2.429	0.428942	-4.21	-3.58425	-3.049	FALSE	FALSE	FALSE	FALSE	FALSE	FALSE	FALSE	FALSE	FALSE	FALSE	FALSE	FALSE	FALSE	FALSE
17	SLFN12	NP_001275938.1	0	0	-4.3675	-3.51053	-2.1995	0.367544	-4.0255	-3.4995	-3.054	FALSE	FALSE	FALSE	FALSE	FALSE	FALSE	FALSE	FALSE	FALSE	FALSE	FALSE	FALSE	FALSE	FALSE
6	TMEM181	NP_001363746.1	0	0	-4.168	-3.43016	-2.0115	0.344592	-3.8855	-3.436	-2.9668	FALSE	FALSE	FALSE	FALSE	FALSE	FALSE	TRUE	FALSE	FALSE	FALSE	FALSE	FALSE	FALSE	FALSE
22	IL17RA	NP_055154.3	0	0	-4.281	-3.23898	-1.899	0.37511	-3.764	-3.2155	-2.7771	FALSE	FALSE	FALSE	FALSE	FALSE	FALSE	TRUE	FALSE	FALSE	FALSE	FALSE	FALSE	FALSE	FALSE
18	SMIM21	NP_001032408.1	0	0	-4.246	-3.3272	-1.672	0.202532	-3.5411	-3.331	-3.1031	FALSE	FALSE	FALSE	FALSE	FALSE	FALSE	FALSE	FALSE	FALSE	FALSE	FALSE	FALSE	FALSE	FALSE
17	SEPTIN4	NP_001243711.1	0.0929881	0.142425	-5.5355	-3.98394	-2.47	0.71975	-5.034	-3.903	-3.0945	FALSE	FALSE	FALSE	FALSE	FALSE	FALSE	FALSE	FALSE	FALSE	FALSE	FALSE	FALSE	FALSE	FALSE
11	CCDC82	NP_001305665.1	0	0.000688895	-4.714	-3.53438	-2.114	0.187491	-3.7075	-3.5485	-3.3185	FALSE	FALSE	FALSE	FALSE	FALSE	FALSE	FALSE	FALSE	FALSE	FALSE	FALSE	FALSE	FALSE	FALSE
2	POTEF	NP_001093241.1	0	0	-4.2455	-3.6161	-1.342	0.226801	-3.8875	-3.63225	-3.343	FALSE	FALSE	FALSE	FALSE	FALSE	FALSE	FALSE	FALSE	FALSE	FALSE	FALSE	FALSE	FALSE	FALSE
11	EPS8L2	NP_073609.2	0	0.0137615	-5.055	-3.19917	-1.521	0.517149	-4.0095	-2.995	-2.7385	FALSE	FALSE	FALSE	FALSE	FALSE	FALSE	FALSE	FALSE	FALSE	FALSE	FALSE	FALSE	FALSE	FALSE
5	CAMK2A	NP_741960.1	0.527383	0.13958	-7.323	-5.1928	-3.1555	0.988046	-6.58485	-5.14275	-3.8778	FALSE	FALSE	FALSE	FALSE	FALSE	FALSE	TRUE	FALSE	FALSE	FALSE	TRUE	FALSE	FALSE	TRUE
17	KRTAP4-9	NP_001139513.1	0	0.000289184	-4.7985	-3.23939	-1.36	0.539833	-3.91465	-3.2635	-2.5455	FALSE	FALSE	FALSE	FALSE	FALSE	FALSE	FALSE	FALSE	FALSE	FALSE	FALSE	FALSE	FALSE	FALSE
17	GP1BA	NP_000164.5	0	0	-4.3295	-3.44891	-2.002	0.319969	-3.89	-3.4325	-3.05945	TRUE	TRUE	FALSE	FALSE	FALSE	FALSE	TRUE	FALSE	FALSE	FALSE	FALSE	FALSE	FALSE	FALSE
4	ANKRD37	NP_859077.1	0.00397219	0.0377358	-5.2975	-3.50153	-2.3615	0.536265	-4.2985	-3.41	-2.89365	FALSE	FALSE	FALSE	FALSE	FALSE	FALSE	FALSE	FALSE	FALSE	FALSE	FALSE	FALSE	FALSE	FALSE
20	SLC24A3	NP_065740.2	0.0504622	0.1412	-5.5875	-3.92299	-2.262	0.693932	-4.87245	-3.9145	-2.9981	FALSE	FALSE	FALSE	FALSE	FALSE	FALSE	TRUE	FALSE	FALSE	FALSE	FALSE	FALSE	FALSE	FALSE
9	MUSK	NP_005583.1	0.00326592	0.0291421	-5.364	-3.4566	-2.4905	0.447404	-4.153	-3.303	-3.05855	FALSE	TRUE	FALSE	FALSE	FALSE	FALSE	FALSE	FALSE	FALSE	FALSE	FALSE	FALSE	FALSE	FALSE
1	ADAR	NP_056655.3	0	0	-4.494	-3.65559	-2.311	0.357072	-4.1575	-3.63	-3.2125	TRUE	FALSE	FALSE	FALSE	FALSE	FALSE	TRUE	FALSE	FALSE	FALSE	TRUE	FALSE	FALSE	TRUE
19	KCNN4	NP_002241.1	0	0.0162817	-4.894	-3.65292	-2.496	0.461176	-4.2905	-3.6205	-3.071	FALSE	FALSE	FALSE	FALSE	FALSE	FALSE	TRUE	FALSE	FALSE	FALSE	FALSE	FALSE	FALSE	FALSE
18	SERPINB13	NP_001294852.1	0	0.012091	-4.827	-3.40306	-2.0385	0.563935	-4.2176	-3.3405	-2.7005	FALSE	FALSE	FALSE	FALSE	FALSE	FALSE	TRUE	FALSE	FALSE	FALSE	FALSE	FALSE	FALSE	FALSE
1	WLS	NP_001002292.3	0.084272	0.113045	-5.5525	-3.80994	-1.8085	0.764356	-4.9865	-3.628	-2.9525	FALSE	FALSE	FALSE	FALSE	FALSE	FALSE	FALSE	FALSE	FALSE	FALSE	FALSE	FALSE	FALSE	FALSE
17	KRT39	NP_998821.3	0.0208005	0.046486	-6.034	-3.55302	-1.549	0.588589	-4.4005	-3.40325	-2.9515	FALSE	FALSE	FALSE	FALSE	FALSE	FALSE	FALSE	FALSE	FALSE	FALSE	FALSE	FALSE	FALSE	FALSE
X	WNK3	NP_065973.2	0.185005	0.0698424	-6.0605	-4.29428	-2.3795	0.69476	-5.536	-4.0525	-3.626	FALSE	FALSE	FALSE	FALSE	FALSE	FALSE	FALSE	FALSE	FALSE	FALSE	TRUE	FALSE	FALSE	TRUE
1	SYTL1	NP_001180237.1	0.00745327	0.0402477	-5.4315	-3.39971	-2.344	0.583857	-4.3185	-3.1995	-2.8295	FALSE	FALSE	FALSE	FALSE	FALSE	FALSE	FALSE	FALSE	FALSE	FALSE	FALSE	FALSE	FALSE	FALSE
2	KIF3C	NP_002245.4	0.0410003	0.113211	-5.5365	-3.84995	-2.7715	0.617716	-4.8122	-3.719	-3.136	FALSE	FALSE	FALSE	FALSE	FALSE	FALSE	TRUE	FALSE	FALSE	FALSE	FALSE	FALSE	FALSE	FALSE
17	MRPL10	NP_660298.2	0	0.00154151	-4.649	-3.5457	-2.124	0.502787	-4.267	-3.509	-2.908	FALSE	FALSE	FALSE	FALSE	FALSE	FALSE	FALSE	FALSE	FALSE	FALSE	FALSE	FALSE	FALSE	FALSE
6	AKAP12	NP_005091.2	0.00678847	0.0242206	-5.4415	-3.52204	-2.029	0.446279	-4.1575	-3.428	-3.086	FALSE	FALSE	FALSE	FALSE	FALSE	FALSE	FALSE	FALSE	FALSE	FALSE	FALSE	FALSE	FALSE	FALSE
1	PGLYRP4	NP_065126.2	0	0	-4.1735	-3.40918	-1.866	0.363702	-3.885	-3.4145	-2.9369	FALSE	FALSE	FALSE	FALSE	FALSE	FALSE	FALSE	FALSE	FALSE	FALSE	FALSE	FALSE	FALSE	FALSE
12	POC1B	NP_758440.1	0	0.000366771	-4.633	-3.74304	-2.4345	0.387548	-4.254	-3.754	-3.2205	FALSE	FALSE	FALSE	FALSE	FALSE	FALSE	TRUE	FALSE	FALSE	FALSE	TRUE	FALSE	FALSE	TRUE
11	OR52L1	NP_001005173.3	0.0575236	0.0595479	-6.1805	-3.49768	-0.5255	0.802198	-4.71635	-3.28475	-2.6885	FALSE	FALSE	FALSE	FALSE	FALSE	FALSE	FALSE	FALSE	FALSE	FALSE	FALSE	FALSE	FALSE	FALSE
7	ASB10	NP_001135931.2	0	0	-4.5835	-3.29849	-2.4635	0.4312	-3.96605	-3.17425	-2.849	FALSE	FALSE	FALSE	FALSE	FALSE	FALSE	FALSE	FALSE	FALSE	FALSE	FALSE	FALSE	FALSE	FALSE
5	PRRC1	NP_001273737.1	0	0	-4.3725	-3.37162	-2.092	0.39138	-3.9047	-3.35625	-2.87215	FALSE	FALSE	FALSE	FALSE	FALSE	FALSE	FALSE	FALSE	FALSE	FALSE	FALSE	FALSE	FALSE	FALSE
1	LDLRAD2	NP_001013715.2	0	0	-3.723	-3.31936	-2.2715	0.2281	-3.59985	-3.34675	-3.0138	FALSE	FALSE	FALSE	FALSE	FALSE	FALSE	FALSE	FALSE	FALSE	FALSE	FALSE	FALSE	FALSE	FALSE
20	ZNF334	NP_060572.3	0.0187598	0.0422095	-5.65	-3.54436	-2.661	0.543852	-4.38375	-3.3475	-3.041	FALSE	FALSE	FALSE	FALSE	FALSE	FALSE	FALSE	FALSE	FALSE	FALSE	FALSE	FALSE	FALSE	FALSE
11	GDPD4	NP_878253.1	0	0.00242237	-4.7045	-3.5882	-1.706	0.515664	-4.26295	-3.6115	-2.8935	FALSE	FALSE	FALSE	FALSE	FALSE	FALSE	FALSE	FALSE	FALSE	FALSE	FALSE	FALSE	FALSE	FALSE
X	WDR44	NP_061918.3	0.496385	0.156297	-7.8725	-5.05963	-3.27	0.933833	-6.339	-5.0465	-3.799	FALSE	FALSE	FALSE	FALSE	FALSE	FALSE	FALSE	FALSE	FALSE	FALSE	FALSE	FALSE	FALSE	FALSE
21	PRMT2	NP_001526.2	0.000159974	0.0537514	-5.059	-3.77118	-2.108	0.519692	-4.4695	-3.771	-3.0775	FALSE	FALSE	FALSE	FALSE	FALSE	FALSE	TRUE	FALSE	FALSE	FALSE	FALSE	FALSE	FALSE	FALSE
1	RAVER2	NP_060681.2	9.05879e-05	0.031434	-5.0575	-3.64387	-1.624	0.457464	-4.3325	-3.527	-3.149	FALSE	FALSE	FALSE	FALSE	FALSE	FALSE	TRUE	FALSE	FALSE	FALSE	FALSE	FALSE	FALSE	FALSE
X	GABRE	NP_004952.2	0	0.006239	-4.7415	-3.77116	-2.325	0.397044	-4.2995	-3.7655	-3.254	FALSE	FALSE	FALSE	FALSE	FALSE	FALSE	FALSE	FALSE	FALSE	FALSE	FALSE	FALSE	FALSE	FALSE
15	LYSMD4	NP_001271347.1	0	0	-4.1335	-3.27128	-1.4905	0.432982	-3.8583	-3.258	-2.7102	FALSE	FALSE	FALSE	FALSE	FALSE	FALSE	FALSE	FALSE	FALSE	FALSE	FALSE	FALSE	FALSE	FALSE
6	LTB	NP_002332.1	0	0.0465845	-5.0365	-3.82123	-2.546	0.45618	-4.4645	-3.7875	-3.2352	FALSE	FALSE	FALSE	FALSE	FALSE	FALSE	FALSE	FALSE	FALSE	FALSE	FALSE	FALSE	FALSE	FALSE
19	CEACAM3	NP_001264092.1	0.0834662	0.0847953	-5.6995	-3.66224	-0.283	0.798573	-4.93945	-3.3125	-2.90505	FALSE	FALSE	FALSE	FALSE	FALSE	FALSE	FALSE	FALSE	FALSE	FALSE	FALSE	FALSE	FALSE	FALSE
1	COL9A2	NP_001843.1	0	0	-3.9845	-3.42491	-2.133	0.329499	-3.859	-3.3895	-2.9985	TRUE	FALSE	FALSE	FALSE	FALSE	FALSE	FALSE	FALSE	FALSE	FALSE	TRUE	FALSE	FALSE	TRUE
1	CHI3L1	NP_001267.2	0	0	-3.854	-3.29085	-1.6755	0.300066	-3.659	-3.32175	-2.87785	FALSE	FALSE	FALSE	FALSE	FALSE	FALSE	TRUE	FALSE	FALSE	FALSE	FALSE	FALSE	FALSE	FALSE
17	FZD2	NP_001457.1	0.0473373	0.161424	-5.516	-3.95862	-2.119	0.68568	-4.8828	-3.953	-3.0391	FALSE	FALSE	FALSE	FALSE	FALSE	FALSE	FALSE	FALSE	FALSE	FALSE	FALSE	FALSE	FALSE	FALSE
14	GALC	NP_000144.2	0	0.0109375	-4.856	-3.51811	-2.4255	0.486831	-4.20955	-3.474	-2.906	FALSE	TRUE	FALSE	FALSE	FALSE	FALSE	TRUE	FALSE	FALSE	FALSE	TRUE	FALSE	FALSE	TRUE
1	ATAD3A	NP_060658.3	0.0192949	0.0429336	-5.762	-3.46635	-2.139	0.645027	-4.4035	-3.3505	-2.712	FALSE	FALSE	FALSE	FALSE	FALSE	FALSE	FALSE	FALSE	FALSE	FALSE	TRUE	FALSE	FALSE	TRUE
16	TERB1	NP_001129977.1	0	0	-4.5285	-3.66958	-2.658	0.372919	-4.151	-3.688	-3.134	FALSE	FALSE	FALSE	FALSE	FALSE	FALSE	FALSE	FALSE	FALSE	FALSE	FALSE	FALSE	FALSE	FALSE
13	POSTN	NP_006466.2	0	0	-4.126	-3.5723	-2.657	0.245195	-3.8985	-3.572	-3.251	FALSE	TRUE	FALSE	FALSE	FALSE	FALSE	TRUE	FALSE	FALSE	FALSE	FALSE	FALSE	FALSE	FALSE
10	CCDC186	NP_001308758.1	0	0	-4.5115	-3.59219	-2.19	0.337768	-4.067	-3.5645	-3.1855	FALSE	FALSE	FALSE	FALSE	FALSE	FALSE	FALSE	FALSE	FALSE	FALSE	FALSE	FALSE	FALSE	FALSE
1	PRAMEF2	NP_075390.1	0	0.000223489	-4.627	-3.20082	-0.9825	0.577136	-3.9975	-3.167	-2.4775	FALSE	FALSE	FALSE	TRUE	FALSE	FALSE	FALSE	FALSE	FALSE	FALSE	FALSE	FALSE	FALSE	FALSE
X	ZNF449	NP_689908.3	0.15136	0.129619	-6.0965	-4.26392	-2.2655	0.67884	-5.2805	-4.14	-3.4946	FALSE	FALSE	FALSE	FALSE	FALSE	FALSE	FALSE	FALSE	FALSE	FALSE	FALSE	FALSE	FALSE	FALSE
5	MCTP1	NP_078993.4	0.0848804	0.0853589	-6.375	-3.8986	-1.446	0.733068	-4.96905	-3.73325	-3.123	FALSE	FALSE	FALSE	FALSE	FALSE	FALSE	FALSE	FALSE	FALSE	FALSE	FALSE	FALSE	FALSE	FALSE
11	CCKBR	NP_795344.1	0	0	-4.5675	-3.34632	-2.164	0.483486	-4.0285	-3.302	-2.74285	FALSE	FALSE	FALSE	FALSE	FALSE	FALSE	FALSE	FALSE	FALSE	FALSE	FALSE	FALSE	FALSE	FALSE
18	ZNF407	NP_060227.2	0	0.0550059	-4.866	-3.47656	-2.289	0.466158	-4.148	-3.346	-3.044	FALSE	FALSE	FALSE	FALSE	FALSE	FALSE	FALSE	FALSE	FALSE	FALSE	TRUE	FALSE	FALSE	TRUE
20	KIF16B	NP_001186795.1	0	0	-4.2455	-3.5756	-2.7795	0.231015	-3.9155	-3.5385	-3.3155	FALSE	FALSE	FALSE	FALSE	FALSE	FALSE	FALSE	FALSE	FALSE	FALSE	FALSE	FALSE	FALSE	FALSE
16	ARHGAP17	NP_001006635.1	0.091885	0.0886806	-6.1325	-3.82097	-1.8195	0.789821	-5.0084	-3.651	-2.9345	FALSE	FALSE	FALSE	FALSE	FALSE	FALSE	TRUE	FALSE	FALSE	FALSE	FALSE	FALSE	FALSE	FALSE
16	NETO2	NP_060562.3	0.00448627	0.0623701	-5.2695	-3.69392	-2.7325	0.510883	-4.4645	-3.5885	-3.1274	FALSE	FALSE	FALSE	FALSE	FALSE	FALSE	TRUE	FALSE	FALSE	FALSE	FALSE	FALSE	FALSE	FALSE
2	NRP2	NP_957718.1	9.62186e-05	0.046666	-5.1095	-3.71857	-2.3095	0.501225	-4.4244	-3.6815	-3.0951	FALSE	FALSE	FALSE	FALSE	FALSE	FALSE	TRUE	FALSE	FALSE	FALSE	FALSE	FALSE	FALSE	FALSE
6	LGSN	NP_057655.2	0	0	-4.544	-3.44496	-1.723	0.437634	-4.1214	-3.35125	-2.95005	FALSE	FALSE	FALSE	FALSE	FALSE	FALSE	FALSE	FALSE	FALSE	FALSE	FALSE	FALSE	FALSE	FALSE
17	CDRT15L2	NP_001177719.1	0.00112381	0.00318412	-5.1065	-3.24289	-2.0655	0.350212	-3.693	-3.161	-2.915	FALSE	FALSE	FALSE	FALSE	FALSE	FALSE	FALSE	FALSE	FALSE	FALSE	FALSE	FALSE	FALSE	FALSE
17	MTMR4	NP_004678.3	0.0690169	0.103836	-5.728	-3.92161	-3.206	0.6141	-4.90695	-3.706	-3.3125	FALSE	FALSE	FALSE	FALSE	FALSE	FALSE	FALSE	FALSE	FALSE	FALSE	FALSE	FALSE	FALSE	FALSE
3	RPSA	NP_002286.2	0.59633	0.102366	-7.733	-5.23898	-1.6955	1.21451	-6.722	-5.3935	-3.49105	FALSE	FALSE	FALSE	FALSE	FALSE	FALSE	FALSE	FALSE	FALSE	FALSE	FALSE	FALSE	FALSE	FALSE
1	SLC25A44	NP_001273113.1	0.000385579	0.0416426	-5.1525	-3.71597	-2.7485	0.49102	-4.4292	-3.6315	-3.1373	FALSE	FALSE	FALSE	FALSE	FALSE	FALSE	TRUE	FALSE	FALSE	FALSE	FALSE	FALSE	FALSE	FALSE
10	IDI1	NP_004499.2	0	0	-4.4495	-3.70696	-1.8645	0.387353	-4.183	-3.746	-3.185	FALSE	FALSE	FALSE	FALSE	FALSE	FALSE	FALSE	FALSE	FALSE	FALSE	FALSE	FALSE	FALSE	FALSE
17	ALKBH5	NP_060228.3	0.311522	0.0875612	-7.4355	-4.37909	-2.272	1.24459	-6.2932	-4.0165	-3.0485	FALSE	FALSE	FALSE	FALSE	FALSE	FALSE	FALSE	FALSE	FALSE	FALSE	FALSE	FALSE	FALSE	FALSE
7	REPIN1	NP_001093165.1	0	0	-4.4005	-3.28619	-2.434	0.278428	-3.735	-3.1915	-3.044	FALSE	FALSE	FALSE	FALSE	FALSE	FALSE	FALSE	FALSE	FALSE	FALSE	FALSE	FALSE	FALSE	FALSE
17	VPS25	NP_115729.1	0	0.0912686	-5.0355	-3.92283	-2.1375	0.537206	-4.6055	-3.9625	-3.1753	FALSE	FALSE	FALSE	FALSE	FALSE	FALSE	FALSE	FALSE	FALSE	FALSE	FALSE	FALSE	FALSE	FALSE
15	ISLR	NP_005536.1	0	0	-4.168	-3.42073	-2.671	0.258953	-3.8115	-3.3695	-3.1215	FALSE	FALSE	FALSE	FALSE	FALSE	FALSE	FALSE	FALSE	FALSE	FALSE	FALSE	FALSE	FALSE	FALSE
6	MAS1L	NP_443199.1	0	0	-3.9395	-3.52523	-2.697	0.182462	-3.78	-3.5125	-3.2985	FALSE	FALSE	FALSE	FALSE	FALSE	FALSE	FALSE	FALSE	FALSE	TRUE	FALSE	FALSE	FALSE	FALSE
6	DCBLD1	NP_775945.1	0	0	-4.4245	-3.67528	-1.888	0.461105	-4.1915	-3.779	-2.992	FALSE	FALSE	FALSE	FALSE	FALSE	FALSE	TRUE	FALSE	FALSE	FALSE	FALSE	FALSE	FALSE	FALSE
9	SHC3	NP_058544.3	0	0	-4.4995	-3.55912	-1.8955	0.493757	-4.233	-3.5365	-2.926	FALSE	FALSE	FALSE	FALSE	FALSE	FALSE	FALSE	FALSE	FALSE	FALSE	FALSE	FALSE	FALSE	FALSE
11	PGA3	NP_001073275.1	0.426936	0.200032	-6.2355	-4.8624	-2.5095	0.701838	-5.7781	-4.8945	-3.913	FALSE	FALSE	FALSE	FALSE	FALSE	FALSE	FALSE	TRUE	FALSE	FALSE	FALSE	FALSE	FALSE	FALSE
12	HCAR1	NP_115943.1	0.00342466	0.0409156	-5.2615	-3.49767	-1.8015	0.582	-4.375	-3.39825	-2.8464	FALSE	FALSE	FALSE	FALSE	FALSE	FALSE	FALSE	FALSE	FALSE	FALSE	FALSE	FALSE	FALSE	FALSE
16	SLX4	NP_115820.2	0	0	-3.9865	-3.25143	-1.9965	0.307904	-3.6825	-3.218	-2.869	FALSE	FALSE	FALSE	FALSE	FALSE	TRUE	FALSE	FALSE	FALSE	TRUE	TRUE	FALSE	FALSE	TRUE
10	PLEKHA1	NP_001001974.1	0.0613245	0.0956219	-5.5325	-3.7271	-1.457	0.749436	-4.8675	-3.552	-2.9218	FALSE	FALSE	FALSE	FALSE	FALSE	FALSE	TRUE	FALSE	FALSE	FALSE	FALSE	FALSE	FALSE	FALSE
2	OSGEPL1	NP_071748.2	0	0.00302115	-4.7365	-3.82744	-2.3725	0.396078	-4.3481	-3.8295	-3.302	FALSE	FALSE	FALSE	FALSE	FALSE	FALSE	FALSE	FALSE	FALSE	FALSE	FALSE	FALSE	FALSE	FALSE
20	XKR7	NP_001011718.1	0.0211452	0.0916808	-5.5275	-3.73337	-2.3325	0.647574	-4.6581	-3.6785	-2.9249	FALSE	FALSE	FALSE	FALSE	FALSE	FALSE	FALSE	FALSE	FALSE	FALSE	FALSE	FALSE	FALSE	FALSE
2	DDX18	NP_006764.3	0.0967697	0.119048	-5.6165	-3.9939	-1.73	0.683563	-5.04	-3.87	-3.213	FALSE	FALSE	FALSE	FALSE	FALSE	FALSE	TRUE	FALSE	FALSE	FALSE	FALSE	FALSE	FALSE	FALSE
13	NAXD	NP_060680.2	0	0.00141769	-4.726	-3.37918	-2.1385	0.479896	-4.0414	-3.336	-2.7876	FALSE	FALSE	FALSE	FALSE	FALSE	FALSE	FALSE	FALSE	FALSE	FALSE	TRUE	FALSE	FALSE	TRUE
15	APBA2	NP_005494.2	0	0.0111353	-5.0115	-3.60483	-2.453	0.526648	-4.2993	-3.6445	-2.9035	FALSE	FALSE	FALSE	FALSE	FALSE	FALSE	FALSE	FALSE	FALSE	FALSE	FALSE	FALSE	FALSE	FALSE
12	ATP5F1B	NP_001677.2	0.316273	0.117241	-7.326	-4.5277	-2.5735	1.03325	-6.0378	-4.3805	-3.283	FALSE	FALSE	FALSE	FALSE	FALSE	FALSE	FALSE	FALSE	FALSE	FALSE	FALSE	FALSE	FALSE	FALSE
17	SYNGR2	NP_004701.1	0	0	-4.2905	-3.36555	-2.0835	0.521213	-4.03315	-3.42025	-2.63335	FALSE	FALSE	FALSE	FALSE	FALSE	FALSE	FALSE	FALSE	FALSE	FALSE	FALSE	FALSE	FALSE	FALSE
7	EPDR1	NP_001229877.1	0	0	-3.4355	-3.20294	-2.9035	0.0811198	-3.309	-3.1985	-3.1075	FALSE	FALSE	FALSE	FALSE	FALSE	FALSE	TRUE	FALSE	FALSE	FALSE	FALSE	FALSE	FALSE	FALSE
19	LYPD5	NP_001026919.2	0	0	-4.264	-3.54761	-2.068	0.306395	-3.96735	-3.545	-3.17465	FALSE	FALSE	FALSE	FALSE	FALSE	FALSE	TRUE	FALSE	FALSE	FALSE	FALSE	FALSE	FALSE	FALSE
8	PREX2	NP_079146.2	0	0	-4.181	-3.52675	-1.954	0.245752	-3.8645	-3.512	-3.2375	FALSE	FALSE	FALSE	FALSE	FALSE	FALSE	TRUE	FALSE	FALSE	FALSE	FALSE	FALSE	FALSE	FALSE
21	TMEM50B	NP_006125.2	0	0.0744102	-4.9585	-3.72326	-2.5335	0.58067	-4.5426	-3.7075	-2.948	FALSE	FALSE	FALSE	FALSE	FALSE	FALSE	FALSE	FALSE	FALSE	FALSE	FALSE	FALSE	FALSE	FALSE
8	CHCHD7	NP_001011670.1	0	0	-4.117	-3.77626	-2.45	0.15862	-3.95535	-3.79275	-3.58615	FALSE	FALSE	FALSE	FALSE	FALSE	FALSE	TRUE	FALSE	FALSE	FALSE	FALSE	FALSE	FALSE	FALSE
6	RPS10-NUDT3	NP_001189399.1	0.0404272	0.108696	-5.3725	-3.9057	-2.4765	0.604333	-4.8079	-3.83025	-3.1877	FALSE	FALSE	FALSE	FALSE	FALSE	FALSE	FALSE	FALSE	FALSE	FALSE	FALSE	FALSE	FALSE	FALSE
1	LIX1L	NP_714924.1	0	0.0752176	-5.017	-3.9465	-2.247	0.488883	-4.5715	-3.97125	-3.27525	FALSE	FALSE	FALSE	FALSE	FALSE	FALSE	FALSE	FALSE	FALSE	FALSE	FALSE	FALSE	FALSE	FALSE
11	RAPSN	NP_005046.2	0	0	-3.6835	-3.24597	-2.486	0.21185	-3.535	-3.243	-2.976	FALSE	TRUE	FALSE	FALSE	FALSE	FALSE	TRUE	FALSE	FALSE	FALSE	TRUE	FALSE	FALSE	TRUE
3	USP13	NP_003931.2	0.00370738	0.0459451	-5.3155	-3.66902	-2.0735	0.550358	-4.4228	-3.6385	-2.9735	FALSE	FALSE	FALSE	FALSE	FALSE	FALSE	FALSE	FALSE	FALSE	FALSE	FALSE	FALSE	FALSE	FALSE
19	RABAC1	NP_006414.2	0	0	-4.578	-3.61859	-2.4655	0.427171	-4.208	-3.6105	-3.057	FALSE	FALSE	FALSE	FALSE	FALSE	FALSE	FALSE	FALSE	FALSE	FALSE	FALSE	FALSE	FALSE	FALSE
X	CD40LG	NP_000065.1	0.142391	0.0718074	-6.26	-4.16955	-2.726	0.721193	-5.36835	-3.965	-3.456	FALSE	FALSE	FALSE	FALSE	FALSE	FALSE	FALSE	FALSE	FALSE	FALSE	FALSE	FALSE	FALSE	FALSE
1	TBX19	NP_005140.1	0.00016603	0.0596048	-5.096	-3.7414	-2.437	0.518088	-4.4999	-3.6495	-3.1306	FALSE	TRUE	FALSE	FALSE	FALSE	FALSE	FALSE	FALSE	FALSE	FALSE	FALSE	FALSE	FALSE	FALSE
8	OTUD6B	NP_057107.4	0.00035926	0.00862224	-5.155	-3.54103	-2.621	0.443297	-4.1805	-3.466	-3.0338	FALSE	FALSE	FALSE	FALSE	FALSE	FALSE	FALSE	FALSE	FALSE	FALSE	TRUE	FALSE	FALSE	TRUE
3	WWTR1	NP_001161750.1	0	0	-4.5325	-3.6487	-1.3165	0.502149	-4.2735	-3.7005	-2.9624	FALSE	FALSE	FALSE	FALSE	FALSE	FALSE	FALSE	FALSE	FALSE	FALSE	FALSE	FALSE	FALSE	FALSE
6	CFB	NP_001701.2	0	0	-4.474	-3.72438	-2.414	0.37941	-4.265	-3.691	-3.242	FALSE	FALSE	FALSE	FALSE	FALSE	FALSE	TRUE	FALSE	FALSE	FALSE	FALSE	FALSE	FALSE	FALSE
2	PPM1G	NP_817092.1	0.264471	0.103243	-6.2725	-4.32205	-2.6675	0.945273	-5.7616	-4.127	-3.18	FALSE	FALSE	FALSE	FALSE	FALSE	FALSE	TRUE	FALSE	FALSE	FALSE	FALSE	FALSE	FALSE	FALSE
2	GPR75-ASB3	NP_001157637.1	0	0	-4.3445	-3.29496	-1.958	0.388254	-3.8365	-3.27	-2.8064	FALSE	FALSE	FALSE	FALSE	FALSE	FALSE	FALSE	FALSE	FALSE	FALSE	FALSE	FALSE	FALSE	FALSE
19	PEX11G	NP_542393.1	0	0	-3.911	-3.21378	-2.0975	0.331563	-3.6625	-3.2145	-2.77675	FALSE	FALSE	FALSE	FALSE	FALSE	FALSE	FALSE	FALSE	FALSE	FALSE	FALSE	FALSE	FALSE	FALSE
8	IKBKB	NP_001547.1	0	0.0608723	-4.947	-3.87792	-2.419	0.434315	-4.513	-3.8415	-3.3386	FALSE	FALSE	FALSE	FALSE	FALSE	FALSE	FALSE	FALSE	FALSE	FALSE	FALSE	FALSE	FALSE	FALSE
1	ZFP69B	NP_075558.2	0.0521672	0.0331269	-5.6195	-3.62294	-1.425	0.579028	-4.4459	-3.4835	-3.14645	FALSE	FALSE	FALSE	FALSE	FALSE	FALSE	FALSE	FALSE	FALSE	FALSE	FALSE	FALSE	FALSE	FALSE
11	TBC1D10C	NP_001356427.1	0	0.00351995	-4.691	-3.48078	-2.6675	0.440694	-4.16	-3.38025	-2.9895	FALSE	FALSE	FALSE	FALSE	FALSE	FALSE	FALSE	FALSE	FALSE	FALSE	FALSE	FALSE	FALSE	FALSE
7	WDR91	NP_054868.3	0.0328415	0.0629167	-5.6705	-3.59396	-2.3535	0.638654	-4.59115	-3.36575	-3.0165	FALSE	FALSE	FALSE	FALSE	FALSE	FALSE	FALSE	FALSE	FALSE	FALSE	FALSE	FALSE	FALSE	FALSE
13	OXGR1	NP_543008.3	0	0	-3.99	-3.41793	-2.6425	0.247764	-3.7495	-3.417	-3.09275	FALSE	FALSE	FALSE	FALSE	FALSE	FALSE	FALSE	FALSE	FALSE	FALSE	FALSE	FALSE	FALSE	FALSE
17	SSTR2	NP_001041.1	0.0873819	0.137314	-5.776	-3.9753	-2.142	0.736426	-5.00315	-3.93425	-3.0302	FALSE	FALSE	FALSE	FALSE	FALSE	FALSE	TRUE	FALSE	FALSE	FALSE	FALSE	FALSE	FALSE	FALSE
13	GAS6	NP_000811.1	0	0	-4.4055	-3.43284	-2.2715	0.446171	-4.06135	-3.4075	-2.863	FALSE	FALSE	FALSE	FALSE	FALSE	FALSE	TRUE	FALSE	FALSE	FALSE	FALSE	FALSE	FALSE	FALSE
1	TNN	NP_071376.1	0	0	-4.396	-3.44305	-1.9035	0.472192	-4.216	-3.248	-2.977	FALSE	FALSE	FALSE	TRUE	FALSE	FALSE	FALSE	FALSE	FALSE	FALSE	FALSE	FALSE	FALSE	FALSE
1	TADA1	NP_444281.1	0	0	-4.5825	-3.58069	-2.554	0.296629	-4.0065	-3.54875	-3.2365	FALSE	FALSE	FALSE	FALSE	FALSE	FALSE	FALSE	FALSE	FALSE	FALSE	FALSE	FALSE	FALSE	FALSE
17	PNPO	NP_060599.1	0	0.0152969	-5.0155	-3.57571	-2.7065	0.399258	-4.18	-3.4565	-3.1663	FALSE	TRUE	FALSE	FALSE	FALSE	FALSE	FALSE	FALSE	FALSE	FALSE	TRUE	FALSE	FALSE	TRUE
1	SF3B4	NP_005841.1	0.251263	0.179241	-5.893	-4.3637	-3.3505	0.754695	-5.3667	-4.4045	-3.3995	FALSE	FALSE	TRUE	FALSE	FALSE	FALSE	TRUE	FALSE	FALSE	FALSE	TRUE	FALSE	FALSE	TRUE
18	TRAPPC8	NP_055754.3	0.0112265	0.0256879	-5.551	-3.57398	-1.615	0.486851	-4.1992	-3.5155	-3.0198	FALSE	FALSE	FALSE	FALSE	FALSE	FALSE	TRUE	FALSE	FALSE	FALSE	FALSE	FALSE	FALSE	FALSE
20	ESF1	NP_001263309.1	0.0508167	0.0753176	-5.6155	-3.78934	-2.182	0.593949	-4.73755	-3.54	-3.25645	FALSE	FALSE	FALSE	FALSE	FALSE	FALSE	FALSE	FALSE	FALSE	FALSE	FALSE	FALSE	FALSE	FALSE
20	RTEL1	NP_116575.3	0	0.0171387	-5.019	-3.37222	-2.285	0.581826	-4.0885	-3.299	-2.646	FALSE	FALSE	FALSE	FALSE	FALSE	FALSE	FALSE	FALSE	FALSE	TRUE	TRUE	FALSE	FALSE	TRUE
16	NFAT5	NP_619728.2	0.00760762	0.0383673	-5.304	-3.75971	-2.2465	0.417837	-4.3165	-3.6985	-3.3075	FALSE	FALSE	FALSE	FALSE	FALSE	FALSE	TRUE	FALSE	FALSE	FALSE	FALSE	FALSE	FALSE	FALSE
1	DESI2	NP_057160.2	0.0159893	0.194204	-5.3565	-4.15582	-2.3295	0.520378	-4.77545	-4.227	-3.40455	FALSE	FALSE	FALSE	FALSE	FALSE	FALSE	FALSE	FALSE	FALSE	FALSE	FALSE	FALSE	FALSE	FALSE
11	PSMC3	NP_002795.2	0.233684	0.265263	-5.834	-4.57856	-2.816	0.562423	-5.3103	-4.6135	-3.8077	FALSE	FALSE	FALSE	FALSE	FALSE	FALSE	TRUE	FALSE	FALSE	FALSE	FALSE	FALSE	FALSE	FALSE
4	GNRHR	NP_000397.1	0	0	-4.456	-3.65235	-2.1705	0.423488	-4.1872	-3.6895	-3.0643	FALSE	TRUE	FALSE	FALSE	FALSE	FALSE	FALSE	FALSE	FALSE	FALSE	FALSE	FALSE	FALSE	FALSE
2	RND3	NP_001241667.1	0.049658	0.172168	-5.564	-4.10096	-2.736	0.595253	-4.9147	-4.091	-3.3025	FALSE	FALSE	FALSE	FALSE	FALSE	FALSE	FALSE	FALSE	FALSE	FALSE	FALSE	FALSE	FALSE	FALSE
2	TTC32	NP_001008238.1	0	0	-4.1605	-3.58747	-2.7905	0.277992	-3.9366	-3.62375	-3.19625	FALSE	FALSE	FALSE	FALSE	FALSE	FALSE	FALSE	FALSE	FALSE	FALSE	FALSE	FALSE	FALSE	FALSE
2	ANKRD36	NP_001341516.1	0.030649	0.0953861	-5.5535	-3.93692	-0.6195	0.491034	-4.765	-3.849	-3.4995	FALSE	FALSE	FALSE	FALSE	FALSE	FALSE	FALSE	FALSE	FALSE	FALSE	FALSE	FALSE	FALSE	FALSE
18	GAREM1	NP_001229338.1	0	0	-4.4975	-3.40219	-2.2625	0.323621	-3.866	-3.342	-3.02445	FALSE	FALSE	FALSE	FALSE	FALSE	FALSE	FALSE	FALSE	FALSE	FALSE	FALSE	FALSE	FALSE	FALSE
9	CIZ1	NP_036259.2	0	0.0223656	-5.03	-3.79491	-2.3315	0.449642	-4.3645	-3.814	-3.2048	FALSE	FALSE	FALSE	FALSE	FALSE	FALSE	FALSE	FALSE	FALSE	FALSE	FALSE	FALSE	FALSE	FALSE
4	SHISA3	NP_001073974.1	0	0	-3.977	-3.3378	-2.414	0.274039	-3.7165	-3.331	-2.9804	FALSE	FALSE	FALSE	FALSE	FALSE	FALSE	FALSE	FALSE	FALSE	FALSE	FALSE	FALSE	FALSE	FALSE
17	ARHGDIA	NP_001172006.1	0	0.0788096	-5.001	-3.62785	-1.8785	0.66797	-4.5387	-3.6265	-2.7345	FALSE	FALSE	FALSE	FALSE	FALSE	FALSE	FALSE	FALSE	FALSE	FALSE	FALSE	FALSE	FALSE	FALSE
19	S1PR2	NP_004221.3	0.00426242	0.050593	-5.44	-3.62939	-2.3205	0.542976	-4.41025	-3.551	-2.986	FALSE	FALSE	FALSE	FALSE	FALSE	FALSE	TRUE	FALSE	FALSE	FALSE	FALSE	FALSE	FALSE	FALSE
19	SBSN	NP_001159506.1	0.0547368	0.0735734	-5.7995	-3.62099	-0.6515	0.742091	-4.7623	-3.3925	-2.916	FALSE	FALSE	FALSE	FALSE	FALSE	FALSE	FALSE	FALSE	FALSE	FALSE	FALSE	FALSE	FALSE	FALSE
14	TXNDC16	NP_001153519.1	0	0	-4.527	-3.51533	-2.0785	0.385608	-4.0305	-3.516	-3.0035	FALSE	FALSE	FALSE	FALSE	FALSE	FALSE	FALSE	FALSE	FALSE	FALSE	FALSE	FALSE	FALSE	FALSE
11	EI24	NP_004870.3	0.0168336	0.201577	-5.2375	-4.03646	-2.1225	0.606724	-4.8218	-4.0645	-3.2127	FALSE	FALSE	FALSE	FALSE	FALSE	FALSE	FALSE	FALSE	FALSE	FALSE	FALSE	FALSE	FALSE	FALSE
X	FAM104B	NP_001160171.1	0.000491884	0.0241023	-5.0725	-3.64589	-2.7515	0.388625	-4.206	-3.567	-3.2341	FALSE	FALSE	FALSE	FALSE	FALSE	FALSE	FALSE	FALSE	FALSE	FALSE	FALSE	FALSE	FALSE	FALSE
10	TACC2	NP_996742.1	0.0186392	0.0699111	-5.4965	-3.61301	-2.0175	0.58675	-4.55	-3.498	-2.9685	FALSE	FALSE	FALSE	FALSE	FALSE	FALSE	TRUE	FALSE	FALSE	FALSE	FALSE	FALSE	FALSE	FALSE
11	F2	NP_000497.1	0.00182688	0.0506307	-5.199	-3.63041	-2.3365	0.527217	-4.3948	-3.5555	-3.0047	TRUE	FALSE	FALSE	FALSE	FALSE	FALSE	TRUE	FALSE	FALSE	FALSE	FALSE	FALSE	FALSE	FALSE
22	C22orf15	NP_872326.2	0	0	-4.3705	-3.43981	-2.1655	0.36667	-3.9121	-3.4405	-2.9818	FALSE	FALSE	FALSE	FALSE	FALSE	FALSE	FALSE	FALSE	FALSE	FALSE	FALSE	FALSE	FALSE	FALSE
4	MFAP3L	NP_001288576.1	0.0295359	0.0830557	-5.7025	-3.8065	-2.7005	0.57385	-4.662	-3.612	-3.2055	FALSE	FALSE	FALSE	FALSE	FALSE	FALSE	FALSE	FALSE	FALSE	FALSE	FALSE	FALSE	FALSE	FALSE
15	GDPGP1	NP_001013679.2	0	0	-3.9405	-3.33222	-2.0055	0.300915	-3.711	-3.3525	-2.925	FALSE	FALSE	FALSE	FALSE	FALSE	FALSE	FALSE	FALSE	FALSE	FALSE	FALSE	FALSE	FALSE	FALSE
11	MSANTD2	NP_001299848.1	0.00129955	0.0838207	-5.1035	-3.6162	-2.283	0.596046	-4.5617	-3.475	-2.9679	FALSE	FALSE	FALSE	FALSE	FALSE	FALSE	FALSE	FALSE	FALSE	FALSE	FALSE	FALSE	FALSE	FALSE
3	RARB	NP_000956.2	0.227314	0.187387	-5.964	-4.42659	-2.874	0.738522	-5.44045	-4.4415	-3.425	FALSE	FALSE	FALSE	FALSE	FALSE	FALSE	TRUE	FALSE	FALSE	FALSE	TRUE	FALSE	FALSE	TRUE
X	RPL10	NP_001243506.2	0.407895	0.0531189	-7.159	-4.64536	-2.5815	1.24066	-6.40885	-4.08375	-3.412	FALSE	FALSE	FALSE	FALSE	FALSE	FALSE	TRUE	FALSE	FALSE	FALSE	TRUE	FALSE	FALSE	TRUE
1	UFC1	NP_057490.2	0.0255086	0.0594123	-5.4765	-3.69961	-2.541	0.591187	-4.5519	-3.6015	-3.0421	FALSE	FALSE	FALSE	FALSE	FALSE	FALSE	FALSE	FALSE	FALSE	FALSE	TRUE	FALSE	FALSE	TRUE
19	MYO9B	NP_004136.2	0.000691221	0.0659129	-5.1405	-3.67073	-2.311	0.528517	-4.499	-3.55975	-3.057	FALSE	FALSE	FALSE	FALSE	FALSE	FALSE	TRUE	FALSE	FALSE	FALSE	FALSE	FALSE	FALSE	FALSE
2	GPBAR1	NP_001070659.1	0	0	-4.39	-3.33665	-2.7925	0.339792	-3.8915	-3.229	-3.0128	FALSE	FALSE	FALSE	FALSE	FALSE	FALSE	TRUE	FALSE	FALSE	FALSE	FALSE	FALSE	FALSE	FALSE
4	RASGEF1B	NP_689758.1	0.0898731	0.0904605	-5.874	-3.82056	-0.733	0.764897	-5.00245	-3.6275	-2.995	FALSE	FALSE	FALSE	FALSE	FALSE	FALSE	FALSE	FALSE	FALSE	FALSE	FALSE	FALSE	FALSE	FALSE
14	RNASE2	NP_002925.1	0	0	-4.323	-3.39165	-1.9475	0.439306	-3.9941	-3.379	-2.8365	FALSE	FALSE	FALSE	FALSE	FALSE	FALSE	FALSE	FALSE	FALSE	FALSE	FALSE	FALSE	FALSE	FALSE
14	SMOC1	NP_001030024.1	0.00368675	0.0578439	-5.1865	-3.62027	-2.2255	0.595986	-4.4715	-3.56375	-2.9045	FALSE	FALSE	FALSE	FALSE	FALSE	FALSE	TRUE	FALSE	FALSE	FALSE	TRUE	FALSE	FALSE	TRUE
11	MRGPRG	NP_001157849.1	0	0	-4.604	-3.23226	-1.324	0.487439	-3.91865	-3.19575	-2.6515	FALSE	FALSE	FALSE	FALSE	FALSE	FALSE	FALSE	FALSE	FALSE	TRUE	FALSE	FALSE	FALSE	FALSE
21	KRTAP13-2	NP_853652.1	0.0363189	0.0686365	-6.48	-3.5233	-0.7395	0.852827	-4.6405	-3.549	-2.3843	FALSE	FALSE	FALSE	FALSE	FALSE	FALSE	FALSE	FALSE	FALSE	FALSE	FALSE	FALSE	FALSE	FALSE
22	LMF2	NP_149977.2	0	0	-4.6065	-3.10594	-0.922	0.496754	-3.83025	-3.013	-2.5465	FALSE	FALSE	FALSE	TRUE	FALSE	FALSE	FALSE	FALSE	FALSE	TRUE	FALSE	FALSE	FALSE	FALSE
11	HIPK3	NP_005725.3	0.0571182	0.0527466	-5.3125	-3.71168	-2.2205	0.550145	-4.7143	-3.581	-3.21	FALSE	FALSE	FALSE	FALSE	FALSE	FALSE	FALSE	FALSE	FALSE	FALSE	FALSE	FALSE	FALSE	FALSE
11	DEAF1	NP_066288.2	0	0	-4.2145	-3.56901	-2.345	0.35741	-4.065	-3.552	-3.1033	FALSE	FALSE	FALSE	FALSE	FALSE	FALSE	FALSE	FALSE	FALSE	FALSE	TRUE	TRUE	TRUE	TRUE
19	RTN2	NP_005610.1	0	0.0021395	-4.7405	-3.47158	-2.4435	0.418509	-4.148	-3.3235	-3.056	FALSE	FALSE	FALSE	FALSE	FALSE	FALSE	FALSE	FALSE	FALSE	FALSE	FALSE	FALSE	FALSE	FALSE
5	LMAN2	NP_006807.1	0	0	-4.5445	-3.40434	-2.172	0.45448	-4.027	-3.38075	-2.821	FALSE	FALSE	FALSE	FALSE	FALSE	FALSE	TRUE	FALSE	FALSE	FALSE	FALSE	FALSE	FALSE	FALSE
6	RNF182	NP_001158504.1	0	0	-4.614	-3.47528	-2.315	0.435629	-4.11925	-3.382	-2.976	FALSE	FALSE	FALSE	FALSE	FALSE	FALSE	TRUE	FALSE	FALSE	FALSE	FALSE	FALSE	FALSE	FALSE
9	GBA2	NP_065995.1	0	0.0236973	-5.0445	-3.61133	-2.606	0.462225	-4.29325	-3.522	-3.07225	FALSE	FALSE	FALSE	FALSE	FALSE	FALSE	FALSE	FALSE	FALSE	FALSE	TRUE	FALSE	FALSE	TRUE
20	ISM1	NP_543016.1	0	0	-4.601	-3.49406	-2.6755	0.439172	-4.1675	-3.382	-3.0145	FALSE	FALSE	FALSE	FALSE	FALSE	FALSE	FALSE	FALSE	FALSE	FALSE	FALSE	FALSE	FALSE	FALSE
17	LRRC3C	NP_001182474.1	0	0	-3.9085	-3.22375	-2.4095	0.294826	-3.6642	-3.1835	-2.868	FALSE	FALSE	FALSE	FALSE	FALSE	FALSE	TRUE	FALSE	FALSE	FALSE	FALSE	FALSE	FALSE	FALSE
18	PSMA8	NP_653263.2	0	0	-4.188	-3.52213	-2.1325	0.352621	-3.9521	-3.562	-3.0223	FALSE	FALSE	FALSE	FALSE	FALSE	FALSE	FALSE	FALSE	FALSE	FALSE	FALSE	FALSE	FALSE	FALSE
X	AP1S2	NP_003907.3	0.488203	0.262432	-5.7665	-4.92653	-2.556	0.510574	-5.4825	-5.0405	-4.1914	FALSE	FALSE	TRUE	FALSE	FALSE	FALSE	FALSE	FALSE	FALSE	FALSE	TRUE	FALSE	FALSE	TRUE
8	XKR6	NP_775954.2	0.00784314	0.0796698	-5.261	-3.61409	-2.113	0.659047	-4.56905	-3.526	-2.822	FALSE	FALSE	FALSE	FALSE	FALSE	FALSE	TRUE	FALSE	FALSE	FALSE	FALSE	FALSE	FALSE	FALSE
3	ZNF502	NP_001127912.1	0.0637373	0.0518268	-5.971	-3.7813	-3.0535	0.604291	-4.7431	-3.5165	-3.2785	FALSE	FALSE	FALSE	FALSE	FALSE	FALSE	FALSE	FALSE	FALSE	FALSE	FALSE	FALSE	FALSE	FALSE
15	MYZAP	NP_001018110.1	0	0	-4.551	-3.4562	-2.183	0.413326	-4.02	-3.441	-2.922	FALSE	FALSE	FALSE	FALSE	FALSE	FALSE	FALSE	FALSE	FALSE	FALSE	FALSE	FALSE	FALSE	FALSE
1	NDUFS5	NP_004543.1	0	0	-3.6625	-3.30552	-3.117	0.10604	-3.46035	-3.2785	-3.196	FALSE	FALSE	FALSE	FALSE	FALSE	FALSE	FALSE	FALSE	FALSE	FALSE	FALSE	FALSE	FALSE	FALSE
8	NKAIN3	NP_001291462.1	0.205961	0.0776047	-6.558	-3.97592	-0.883	1.0724	-5.6947	-3.584	-2.9663	FALSE	FALSE	FALSE	FALSE	FALSE	FALSE	TRUE	FALSE	FALSE	FALSE	FALSE	FALSE	FALSE	FALSE
1	CYP4A11	NP_000769.2	0.0454445	0.0683326	-5.98	-3.60414	-1.7125	0.736428	-4.68635	-3.46425	-2.77615	FALSE	FALSE	FALSE	FALSE	FALSE	FALSE	TRUE	FALSE	FALSE	FALSE	FALSE	FALSE	FALSE	FALSE
1	CLCC1	NP_001041675.1	0	0.0411502	-4.961	-3.8046	-2.301	0.46375	-4.459	-3.737	-3.25055	FALSE	FALSE	FALSE	FALSE	FALSE	FALSE	FALSE	FALSE	FALSE	FALSE	FALSE	FALSE	FALSE	FALSE
13	TPTE2	NP_954863.2	0	0.013456	-4.7675	-3.80429	-2.1665	0.461935	-4.4005	-3.8205	-3.1835	FALSE	FALSE	FALSE	FALSE	FALSE	FALSE	FALSE	FALSE	FALSE	FALSE	FALSE	FALSE	FALSE	FALSE
2	C2orf78	NP_001073943.1	0	0	-4.38	-3.54427	-2.6515	0.319143	-3.936	-3.5935	-3.109	FALSE	FALSE	FALSE	FALSE	FALSE	FALSE	FALSE	FALSE	FALSE	FALSE	FALSE	FALSE	FALSE	FALSE
X	CETN2	NP_004335.1	0.0731795	0.229272	-5.606	-4.36234	-2.8795	0.474175	-4.98705	-4.35525	-3.75025	FALSE	FALSE	FALSE	FALSE	FALSE	FALSE	FALSE	FALSE	FALSE	FALSE	FALSE	FALSE	FALSE	FALSE
6	HDGFL1	NP_612641.2	0.0735844	0.0680968	-5.808	-3.36757	-2.2355	0.914873	-4.8553	-3.0465	-2.4325	FALSE	FALSE	FALSE	FALSE	FALSE	FALSE	FALSE	FALSE	FALSE	FALSE	FALSE	FALSE	FALSE	FALSE
2	SP3	NP_003102.1	0.0277314	0.0977858	-5.3455	-3.82244	-1.952	0.630287	-4.7088	-3.7675	-3.0377	FALSE	FALSE	FALSE	FALSE	FALSE	FALSE	TRUE	FALSE	FALSE	FALSE	FALSE	FALSE	FALSE	FALSE
3	NAA50	NP_079422.1	0.0846522	0.232241	-5.4245	-4.32712	-2.4955	0.528773	-5.0236	-4.3355	-3.6221	FALSE	FALSE	FALSE	FALSE	FALSE	FALSE	FALSE	FALSE	FALSE	FALSE	FALSE	FALSE	FALSE	FALSE
19	KLK13	NP_056411.1	0	0.00184672	-4.681	-3.51249	-2.003	0.488319	-4.2089	-3.4675	-2.91405	FALSE	FALSE	FALSE	FALSE	FALSE	FALSE	TRUE	FALSE	FALSE	FALSE	FALSE	FALSE	FALSE	FALSE
1	S100A7A	NP_789793.1	0	0	-4.4385	-3.1715	-1.0585	0.556859	-3.8695	-3.1855	-2.4522	FALSE	FALSE	FALSE	FALSE	FALSE	FALSE	FALSE	FALSE	FALSE	FALSE	FALSE	FALSE	FALSE	FALSE
5	IRGM	NP_001139277.1	0	0	-3.933	-3.13747	-1.8715	0.369942	-3.6595	-3.129	-2.667	FALSE	FALSE	FALSE	FALSE	FALSE	FALSE	TRUE	FALSE	FALSE	FALSE	FALSE	FALSE	FALSE	FALSE
19	CCDC61	NP_001254652.1	0	0	-3.806	-3.21597	-2.422	0.231119	-3.5565	-3.191	-2.9295	FALSE	FALSE	FALSE	FALSE	FALSE	FALSE	FALSE	FALSE	FALSE	FALSE	FALSE	FALSE	FALSE	FALSE
10	SFTPD	NP_003010.4	0	0	-4.4275	-3.56307	-1.973	0.444451	-4.149	-3.5655	-2.9814	FALSE	FALSE	FALSE	FALSE	FALSE	FALSE	TRUE	FALSE	FALSE	FALSE	FALSE	FALSE	FALSE	FALSE
20	WFDC2	NP_006094.3	0	0	-4.2525	-3.48543	-2.41	0.345047	-3.96765	-3.44575	-3.05785	FALSE	FALSE	FALSE	FALSE	FALSE	FALSE	FALSE	FALSE	FALSE	FALSE	FALSE	FALSE	FALSE	FALSE
11	ACP2	NP_001289419.1	0	0.00046853	-4.718	-3.47393	-2.944	0.396233	-4.0719	-3.3935	-3.0295	FALSE	FALSE	FALSE	FALSE	FALSE	FALSE	FALSE	FALSE	FALSE	FALSE	FALSE	FALSE	FALSE	FALSE
11	SIAE	NP_733746.1	0	0	-4.3425	-3.48419	-2.3005	0.341308	-3.956	-3.465	-3.0495	FALSE	FALSE	FALSE	FALSE	FALSE	FALSE	TRUE	FALSE	FALSE	FALSE	FALSE	FALSE	FALSE	FALSE
17	XAF1	NP_059993.2	0	0	-4.045	-3.37319	-2.389	0.385574	-3.827	-3.4575	-2.7795	FALSE	FALSE	FALSE	FALSE	FALSE	FALSE	FALSE	FALSE	FALSE	FALSE	FALSE	FALSE	FALSE	FALSE
10	MTPAP	NP_060579.3	0.00587084	0.0710681	-5.5035	-3.75205	-1.7285	0.585141	-4.5421	-3.749	-2.9915	FALSE	TRUE	FALSE	FALSE	FALSE	FALSE	FALSE	FALSE	FALSE	FALSE	FALSE	FALSE	FALSE	FALSE
1	ACTN2	NP_001265273.1	0.132993	0.0680731	-6.419	-3.7524	-1.944	0.969441	-5.319	-3.328	-2.906	TRUE	FALSE	FALSE	FALSE	FALSE	FALSE	FALSE	FALSE	FALSE	FALSE	FALSE	FALSE	FALSE	FALSE
6	MAP3K5	NP_005914.1	0	0.00978328	-4.7695	-3.76801	-1.9865	0.385449	-4.3075	-3.7535	-3.2777	FALSE	FALSE	FALSE	FALSE	FALSE	FALSE	FALSE	FALSE	FALSE	FALSE	FALSE	FALSE	FALSE	FALSE
1	RTCA	NP_001124313.1	0.000783208	0.035401	-5.363	-3.59875	-2.1185	0.530368	-4.34585	-3.53575	-2.95215	FALSE	FALSE	FALSE	FALSE	FALSE	FALSE	FALSE	FALSE	FALSE	FALSE	FALSE	FALSE	FALSE	FALSE
17	HEXD	NP_001317471.1	0	0	-4.425	-3.37194	-2.1485	0.424428	-3.972	-3.3315	-2.84425	FALSE	FALSE	FALSE	FALSE	FALSE	FALSE	FALSE	FALSE	FALSE	FALSE	FALSE	FALSE	FALSE	FALSE
X	CXCR3	NP_001495.1	0.00783875	0.141897	-5.188	-4.02147	-2.3145	0.484517	-4.7235	-3.9585	-3.436	FALSE	FALSE	FALSE	FALSE	FALSE	FALSE	FALSE	FALSE	FALSE	FALSE	FALSE	FALSE	FALSE	FALSE
19	LGALS14	NP_982297.1	0	0	-4.3815	-3.26301	-2.352	0.353539	-3.7821	-3.209	-2.843	FALSE	FALSE	FALSE	FALSE	FALSE	FALSE	TRUE	FALSE	FALSE	FALSE	FALSE	FALSE	FALSE	FALSE
7	PRSS1	NP_002760.1	0	0.0166205	-5.0345	-3.3015	-1.728	0.667046	-4.25095	-3.23925	-2.45355	TRUE	FALSE	FALSE	FALSE	FALSE	TRUE	FALSE	FALSE	FALSE	FALSE	FALSE	FALSE	FALSE	FALSE
16	CIITA	NP_001273332.1	0	0	-4.4825	-3.34752	-2.117	0.373145	-3.87805	-3.305	-2.9085	TRUE	FALSE	FALSE	FALSE	FALSE	FALSE	FALSE	FALSE	FALSE	TRUE	FALSE	FALSE	FALSE	FALSE
11	OR8K5	NP_001004058.2	0.0430464	0.0677937	-5.797	-3.45294	-2.1915	0.827742	-4.684	-3.345	-2.4575	FALSE	FALSE	FALSE	FALSE	FALSE	FALSE	FALSE	FALSE	FALSE	FALSE	FALSE	FALSE	FALSE	FALSE
1	MAEL	NP_116247.1	0	0	-3.9815	-3.44853	-2.328	0.243659	-3.7265	-3.4705	-3.124	FALSE	FALSE	FALSE	FALSE	FALSE	FALSE	FALSE	FALSE	FALSE	FALSE	FALSE	FALSE	FALSE	FALSE
7	EFCAB10	NP_001342459.1	0.976316	0.0236842	-6.4485	-5.54469	-4.891	0.243379	-5.84975	-5.55825	-5.22295	FALSE	FALSE	FALSE	FALSE	FALSE	FALSE	FALSE	FALSE	TRUE	FALSE	FALSE	FALSE	FALSE	FALSE
14	VSX2	NP_878314.1	0	0	-4.474	-3.39666	-2.133	0.457288	-4.1885	-3.3065	-2.8865	FALSE	TRUE	FALSE	FALSE	FALSE	FALSE	FALSE	FALSE	FALSE	FALSE	TRUE	FALSE	FALSE	TRUE
15	C2CD4B	NP_001007596.2	0	0	-4.012	-2.80981	-1.228	0.370379	-3.26915	-2.8115	-2.348	FALSE	FALSE	FALSE	FALSE	FALSE	FALSE	TRUE	FALSE	FALSE	FALSE	FALSE	FALSE	FALSE	FALSE
5	F2R	NP_001983.2	0.000515996	0.0982112	-5.077	-3.89316	-2.375	0.548759	-4.614	-3.9175	-3.14315	FALSE	FALSE	FALSE	FALSE	FALSE	FALSE	TRUE	FALSE	FALSE	FALSE	FALSE	FALSE	FALSE	FALSE
7	PUS7	NP_001305092.1	0	0.104689	-5.031	-3.83237	-2.647	0.566797	-4.6315	-3.801	-3.0825	FALSE	FALSE	FALSE	FALSE	FALSE	FALSE	FALSE	FALSE	FALSE	FALSE	TRUE	FALSE	FALSE	TRUE
14	PYGL	NP_002854.3	0.000655437	0.0262175	-5.314	-3.51985	-1.9865	0.503752	-4.2607	-3.4335	-2.939	FALSE	TRUE	FALSE	FALSE	FALSE	FALSE	TRUE	FALSE	FALSE	FALSE	TRUE	FALSE	FALSE	TRUE
2	NRBP1	NP_001308287.1	0.231492	0.143481	-6.042	-4.3871	-2.991	0.74835	-5.48165	-4.30125	-3.435	FALSE	FALSE	FALSE	FALSE	FALSE	FALSE	TRUE	FALSE	FALSE	FALSE	FALSE	FALSE	FALSE	FALSE
14	SIVA1	NP_006418.2	0	0.00615574	-4.669	-3.28345	-2.055	0.526384	-4.1302	-3.2055	-2.6909	FALSE	FALSE	FALSE	FALSE	FALSE	FALSE	FALSE	FALSE	FALSE	FALSE	FALSE	FALSE	FALSE	FALSE
1	DSTYK	NP_056190.1	0	0.00922722	-4.829	-3.61623	-1.9205	0.400291	-4.1999	-3.5745	-3.132	FALSE	FALSE	FALSE	FALSE	FALSE	FALSE	TRUE	FALSE	FALSE	FALSE	TRUE	FALSE	FALSE	TRUE
1	DARS2	NP_060592.2	0	0.00820943	-4.939	-3.68888	-2.997	0.365938	-4.2385	-3.5955	-3.2855	FALSE	TRUE	FALSE	FALSE	FALSE	FALSE	FALSE	FALSE	FALSE	FALSE	TRUE	FALSE	FALSE	TRUE
1	WNT4	NP_110388.2	0.00716189	0.0882745	-5.1525	-3.65905	-2.4075	0.628071	-4.6005	-3.55375	-2.916	TRUE	FALSE	FALSE	FALSE	FALSE	FALSE	TRUE	FALSE	FALSE	FALSE	TRUE	FALSE	FALSE	TRUE
9	GAS1	NP_002039.2	0	0.00778853	-4.7765	-3.34697	-2.133	0.530263	-4.1777	-3.242	-2.7485	FALSE	FALSE	FALSE	FALSE	FALSE	FALSE	FALSE	FALSE	FALSE	FALSE	FALSE	FALSE	FALSE	FALSE
16	NPIPA1	NP_008916.2	0.114695	0.475005	-6.6195	-4.6593	-1.9335	0.603131	-5.0915	-4.71	-3.959	FALSE	FALSE	FALSE	FALSE	FALSE	FALSE	FALSE	TRUE	FALSE	FALSE	FALSE	FALSE	FALSE	FALSE
13	CENPJ	NP_060921.3	0	0	-4.1875	-3.52768	-1.841	0.347684	-3.922	-3.5995	-3.0065	FALSE	FALSE	FALSE	FALSE	FALSE	FALSE	FALSE	FALSE	FALSE	FALSE	TRUE	FALSE	FALSE	TRUE
14	RNASE7	NP_115961.3	0	0	-3.9235	-3.34959	-1.516	0.402955	-3.819	-3.406	-2.8017	FALSE	FALSE	FALSE	FALSE	FALSE	FALSE	FALSE	FALSE	FALSE	FALSE	FALSE	FALSE	FALSE	FALSE
13	KL	NP_004786.2	0	0.000541477	-4.707	-3.46547	-2.152	0.425573	-4.0585	-3.42625	-2.9375	FALSE	FALSE	FALSE	FALSE	FALSE	FALSE	TRUE	FALSE	FALSE	FALSE	FALSE	FALSE	FALSE	FALSE
3	PRRT3	NP_997234.3	0	0	-4.002	-3.31905	-2.4625	0.32912	-3.7575	-3.3355	-2.829	FALSE	FALSE	FALSE	FALSE	FALSE	FALSE	FALSE	FALSE	FALSE	FALSE	FALSE	FALSE	FALSE	FALSE
9	PHPT1	NP_001274271.1	0	0	-4.506	-2.76633	-2.237	0.299325	-3.115	-2.702	-2.4692	FALSE	FALSE	FALSE	FALSE	FALSE	FALSE	FALSE	FALSE	FALSE	FALSE	FALSE	FALSE	FALSE	FALSE
10	ERLIN1	NP_006450.2	0.053302	0.131579	-5.6065	-3.98362	-2.511	0.658248	-4.85525	-3.995	-3.0435	FALSE	FALSE	FALSE	FALSE	FALSE	FALSE	FALSE	FALSE	FALSE	FALSE	FALSE	FALSE	FALSE	FALSE
17	NPLOC4	NP_060391.2	0	0.0746699	-4.8765	-3.79816	-1.682	0.565834	-4.562	-3.8115	-3.0285	FALSE	FALSE	FALSE	FALSE	FALSE	FALSE	TRUE	FALSE	FALSE	FALSE	FALSE	FALSE	FALSE	FALSE
6	BAK1	NP_001179.1	0	0	-3.8335	-3.47171	-2.7085	0.200573	-3.72	-3.4965	-3.188	FALSE	FALSE	FALSE	FALSE	FALSE	FALSE	TRUE	FALSE	FALSE	FALSE	FALSE	FALSE	FALSE	FALSE
3	DRD3	NP_000787.2	0	0.0100891	-4.8755	-3.5223	-2.43	0.473682	-4.2295	-3.404	-2.9735	FALSE	FALSE	FALSE	FALSE	FALSE	FALSE	FALSE	FALSE	FALSE	FALSE	FALSE	FALSE	FALSE	FALSE
15	SRP14	NP_003125.3	0	0.0075188	-4.775	-3.75828	-2.3235	0.367514	-4.2055	-3.784	-3.2755	FALSE	FALSE	FALSE	FALSE	FALSE	FALSE	FALSE	FALSE	FALSE	FALSE	FALSE	FALSE	FALSE	FALSE
4	ADH1B	NP_000659.2	0.0018797	0.0429198	-5.2265	-3.56695	-1.8895	0.57679	-4.38385	-3.508	-2.8445	FALSE	FALSE	FALSE	FALSE	FALSE	FALSE	TRUE	FALSE	FALSE	FALSE	FALSE	FALSE	FALSE	FALSE
7	NXPH1	NP_689958.1	0.0277704	0.0782862	-5.6815	-3.82032	-2.9085	0.559079	-4.651	-3.6925	-3.2195	FALSE	FALSE	FALSE	FALSE	FALSE	FALSE	FALSE	FALSE	FALSE	FALSE	FALSE	FALSE	FALSE	FALSE
14	RNASE10	NP_001012993.1	0.00393507	0.0159862	-5.296	-3.51137	-1.2025	0.433372	-4.05975	-3.48425	-2.98775	FALSE	FALSE	FALSE	FALSE	FALSE	FALSE	FALSE	FALSE	FALSE	FALSE	FALSE	FALSE	FALSE	FALSE
3	FAM3D	NP_620160.1	0	0.000241429	-4.629	-3.54882	-2.4535	0.444197	-4.16245	-3.522	-2.98555	FALSE	FALSE	FALSE	FALSE	FALSE	FALSE	TRUE	FALSE	FALSE	FALSE	FALSE	FALSE	FALSE	FALSE
17	POLR2A	NP_000928.1	0.110883	0.114557	-6.3445	-4.0638	-2.3765	0.694659	-5.1046	-3.9505	-3.2345	FALSE	FALSE	FALSE	FALSE	FALSE	FALSE	TRUE	FALSE	FALSE	TRUE	TRUE	FALSE	FALSE	TRUE
17	TMEM97	NP_055388.2	0.0212551	0.120445	-5.2955	-3.78819	-2.1125	0.677274	-4.7454	-3.75125	-2.92065	FALSE	FALSE	FALSE	FALSE	FALSE	FALSE	TRUE	FALSE	FALSE	FALSE	FALSE	FALSE	FALSE	FALSE
17	LHX1	NP_005559.2	0.069332	0.120108	-5.753	-3.82894	-1.8325	0.745878	-4.9288	-3.686	-2.9695	FALSE	FALSE	FALSE	FALSE	FALSE	FALSE	FALSE	FALSE	FALSE	FALSE	FALSE	FALSE	FALSE	FALSE
4	DTHD1	NP_001130008.2	0	0	-4.146	-3.43846	-1.9195	0.231707	-3.71	-3.4495	-3.154	FALSE	FALSE	FALSE	FALSE	FALSE	FALSE	FALSE	FALSE	FALSE	FALSE	FALSE	FALSE	FALSE	FALSE
17	CCL2	NP_002973.1	0	0.0318103	-4.7235	-3.91255	-2.3885	0.417453	-4.4967	-3.9055	-3.402	FALSE	FALSE	FALSE	FALSE	FALSE	FALSE	TRUE	FALSE	FALSE	FALSE	FALSE	FALSE	FALSE	FALSE
11	CHRM4	NP_000732.2	0.218633	0.105263	-6.3865	-4.08897	-2.847	0.964581	-5.5185	-3.9015	-2.973	FALSE	FALSE	FALSE	FALSE	FALSE	FALSE	FALSE	FALSE	FALSE	FALSE	FALSE	FALSE	FALSE	FALSE
10	PAX2	NP_000269.3	0.174789	0.0960039	-6.205	-3.94922	-1.463	0.979781	-5.41725	-3.80225	-2.7875	TRUE	FALSE	TRUE	FALSE	FALSE	FALSE	TRUE	FALSE	FALSE	FALSE	TRUE	FALSE	FALSE	TRUE
15	GOLGA6D	NP_001138696.1	0.0773267	0.20605	-5.533	-4.39669	-2.643	0.424433	-4.9875	-4.369	-3.89135	FALSE	FALSE	FALSE	FALSE	FALSE	FALSE	FALSE	TRUE	FALSE	FALSE	FALSE	FALSE	FALSE	FALSE
7	ZNF425	NP_001001661.1	0	0	-4.542	-3.49652	-2.713	0.303875	-3.951	-3.425	-3.1765	FALSE	FALSE	FALSE	FALSE	FALSE	FALSE	FALSE	FALSE	FALSE	FALSE	FALSE	FALSE	FALSE	FALSE
8	LY6D	NP_003686.1	0	0.000542594	-4.617	-3.52999	-2.573	0.383297	-4.1402	-3.445	-3.1101	FALSE	FALSE	FALSE	FALSE	FALSE	FALSE	FALSE	FALSE	FALSE	FALSE	FALSE	FALSE	FALSE	FALSE
9	LMX1B	NP_002307.2	0.0391096	0.144997	-5.5965	-3.82687	-2.035	0.726406	-4.8435	-3.7515	-2.884	TRUE	FALSE	TRUE	FALSE	FALSE	FALSE	TRUE	FALSE	FALSE	FALSE	TRUE	FALSE	FALSE	TRUE
22	RASL10A	NP_006468.1	0	0.00113186	-4.6765	-3.34398	-2.06	0.493768	-4.09635	-3.26325	-2.76315	FALSE	FALSE	FALSE	FALSE	FALSE	FALSE	TRUE	FALSE	FALSE	FALSE	FALSE	FALSE	FALSE	FALSE
16	DEXI	NP_054734.2	0	0	-4.082	-3.25289	-3	0.23945	-3.6165	-3.1765	-3.0135	FALSE	FALSE	FALSE	FALSE	FALSE	FALSE	FALSE	FALSE	FALSE	FALSE	FALSE	FALSE	FALSE	FALSE
10	PSAP	NP_002769.1	0	0.0196735	-4.779	-3.5363	-1.98	0.513194	-4.283	-3.482	-2.908	FALSE	TRUE	FALSE	FALSE	FALSE	FALSE	TRUE	FALSE	FALSE	FALSE	TRUE	FALSE	FALSE	TRUE
11	UCP3	NP_003347.1	0	0	-4.143	-3.27341	-1.727	0.412234	-3.779	-3.32	-2.6988	FALSE	FALSE	FALSE	FALSE	FALSE	FALSE	FALSE	FALSE	FALSE	FALSE	FALSE	FALSE	FALSE	FALSE
19	NIBAN3	NP_775815.3	0	0	-4.391	-3.35208	-2.5215	0.282595	-3.74	-3.3175	-3.0165	FALSE	FALSE	FALSE	FALSE	FALSE	FALSE	FALSE	FALSE	FALSE	FALSE	FALSE	FALSE	FALSE	FALSE
2	SERTAD2	NP_055570.1	0.034529	0.0972176	-5.5355	-3.71698	-1.855	0.673861	-4.75325	-3.6105	-2.9255	FALSE	FALSE	FALSE	FALSE	FALSE	FALSE	TRUE	FALSE	FALSE	FALSE	FALSE	FALSE	FALSE	FALSE
6	HEBP2	NP_055135.1	0	0	-4.6165	-3.45915	-1.9845	0.462922	-4.1364	-3.42525	-2.8948	FALSE	FALSE	FALSE	FALSE	FALSE	FALSE	FALSE	FALSE	FALSE	FALSE	FALSE	FALSE	FALSE	FALSE
19	TPRX1	NP_940881.3	0.0141939	0.0364691	-6.531	-3.46849	-1.414	0.492002	-4.235	-3.199	-3.178	FALSE	FALSE	FALSE	FALSE	FALSE	FALSE	FALSE	FALSE	FALSE	FALSE	FALSE	FALSE	FALSE	FALSE
21	HSPA13	NP_008879.3	0.0010927	0.0557276	-5.293	-3.68683	-2.683	0.514978	-4.468	-3.574	-3.095	FALSE	FALSE	FALSE	FALSE	FALSE	FALSE	FALSE	FALSE	FALSE	FALSE	FALSE	FALSE	FALSE	FALSE
4	MMAA	NP_758454.1	0	0.0200265	-4.707	-3.64675	-2.0815	0.485631	-4.38995	-3.55075	-3.107	FALSE	TRUE	FALSE	FALSE	FALSE	FALSE	FALSE	FALSE	FALSE	FALSE	TRUE	FALSE	FALSE	TRUE
17	TEFM	NP_078959.3	0	0	-4.182	-3.4504	-2.116	0.303252	-3.84575	-3.46225	-3.05725	FALSE	FALSE	FALSE	FALSE	FALSE	FALSE	TRUE	FALSE	FALSE	FALSE	FALSE	FALSE	FALSE	FALSE
1	MRPL55	NP_852127.2	0	0	-3.9685	-3.43917	-2.3415	0.270528	-3.8022	-3.4465	-3.085	FALSE	FALSE	FALSE	FALSE	FALSE	FALSE	FALSE	FALSE	FALSE	FALSE	FALSE	FALSE	FALSE	FALSE
1	TGFBR3	NP_003234.2	0	0	-4.311	-3.6044	-2.013	0.298898	-4.029	-3.5725	-3.255	FALSE	FALSE	FALSE	FALSE	FALSE	FALSE	TRUE	FALSE	FALSE	FALSE	FALSE	FALSE	FALSE	FALSE
11	OR52K2	NP_001005172.2	0	0.0238619	-4.969	-3.27131	-1.315	0.710642	-4.2674	-3.2645	-2.344	FALSE	FALSE	FALSE	FALSE	FALSE	FALSE	FALSE	FALSE	FALSE	FALSE	FALSE	FALSE	FALSE	FALSE
11	GANAB	NP_938149.2	0.00178138	0.0558704	-5.1845	-3.79626	-2.2095	0.49581	-4.4795	-3.7655	-3.164	FALSE	FALSE	FALSE	FALSE	FALSE	FALSE	FALSE	FALSE	FALSE	FALSE	FALSE	FALSE	FALSE	FALSE
16	CES4A	NP_001305435.1	0	0.0243034	-4.7795	-3.56147	-1.8665	0.54729	-4.34705	-3.53075	-2.865	FALSE	FALSE	FALSE	FALSE	FALSE	FALSE	FALSE	FALSE	FALSE	FALSE	FALSE	FALSE	FALSE	FALSE
8	POU5F1B	NP_001153014.1	0	0	-3.998	-3.35937	-1.8635	0.346977	-3.7988	-3.3665	-2.875	FALSE	FALSE	FALSE	FALSE	FALSE	FALSE	FALSE	FALSE	FALSE	FALSE	FALSE	FALSE	FALSE	FALSE
1	GBP1	NP_002044.2	0.0053539	0.0604356	-5.317	-3.66144	-1.855	0.641553	-4.50255	-3.66475	-2.81595	FALSE	FALSE	FALSE	FALSE	FALSE	FALSE	FALSE	FALSE	FALSE	FALSE	FALSE	FALSE	FALSE	FALSE
19	ELSPBP1	NP_071425.3	0	0	-4.335	-3.399	-2.208	0.362332	-3.964	-3.34975	-2.97075	FALSE	FALSE	FALSE	FALSE	FALSE	FALSE	FALSE	FALSE	FALSE	FALSE	FALSE	FALSE	FALSE	FALSE
2	SFTPB	NP_000533.4	0.000828844	0.0150573	-5.161	-3.602	-2.0075	0.490969	-4.2566	-3.601	-2.9869	FALSE	TRUE	FALSE	FALSE	FALSE	FALSE	FALSE	FALSE	FALSE	FALSE	FALSE	FALSE	FALSE	FALSE
19	RFX2	NP_602309.1	0.0218374	0.111064	-5.295	-3.77653	-1.9435	0.653522	-4.7235	-3.7035	-2.9656	FALSE	FALSE	FALSE	FALSE	FALSE	FALSE	FALSE	FALSE	FALSE	FALSE	FALSE	FALSE	FALSE	FALSE
19	SH2D3A	NP_005481.2	0	0	-4.601	-3.33354	-2.2515	0.359038	-3.8519	-3.277	-2.9175	FALSE	FALSE	FALSE	FALSE	FALSE	FALSE	FALSE	FALSE	FALSE	FALSE	FALSE	FALSE	FALSE	FALSE
11	WT1	NP_077744.4	0.124824	0.0569671	-6.269	-3.71003	-2.794	0.860841	-5.244	-3.294	-2.98935	FALSE	TRUE	TRUE	FALSE	TRUE	FALSE	TRUE	FALSE	FALSE	FALSE	TRUE	FALSE	FALSE	TRUE
21	BACE2	NP_036237.2	0	0	-4.595	-3.58902	-1.948	0.414431	-4.1045	-3.6095	-3.0312	FALSE	FALSE	FALSE	FALSE	FALSE	FALSE	TRUE	FALSE	FALSE	FALSE	FALSE	FALSE	FALSE	FALSE
22	ALG12	NP_077010.1	0	0	-4.536	-3.48069	-1.6215	0.452345	-4.081	-3.467	-2.905	FALSE	TRUE	FALSE	FALSE	FALSE	FALSE	FALSE	FALSE	FALSE	FALSE	TRUE	FALSE	FALSE	TRUE
22	SLC2A11	NP_001020109.1	0	0	-4.114	-3.46259	-2.384	0.337892	-3.9168	-3.469	-3.015	FALSE	FALSE	FALSE	FALSE	FALSE	FALSE	FALSE	FALSE	FALSE	FALSE	FALSE	FALSE	FALSE	FALSE
17	MYO1C	NP_001074248.1	0	0.00214425	-4.704	-3.3051	-2.7135	0.484024	-4.05905	-3.1815	-2.76845	FALSE	FALSE	FALSE	FALSE	FALSE	FALSE	FALSE	FALSE	FALSE	FALSE	FALSE	FALSE	FALSE	FALSE
12	GAS2L3	NP_001290059.1	0.0299233	0.0336447	-5.5225	-3.59636	-1.4585	0.497521	-4.2842	-3.5025	-3.1605	FALSE	FALSE	FALSE	FALSE	FALSE	FALSE	FALSE	FALSE	FALSE	FALSE	FALSE	FALSE	FALSE	FALSE
1	CLDN19	NP_683763.2	0	0	-4.4015	-3.4659	-2.2415	0.381021	-3.95975	-3.48475	-2.95025	FALSE	TRUE	FALSE	FALSE	FALSE	FALSE	FALSE	FALSE	FALSE	FALSE	TRUE	FALSE	FALSE	TRUE
X	NLGN4X	NP_065793.1	0.289524	0.129297	-6.7465	-4.49138	-2.471	0.906493	-5.835	-4.354	-3.406	FALSE	FALSE	FALSE	FALSE	FALSE	FALSE	TRUE	FALSE	FALSE	FALSE	TRUE	FALSE	FALSE	TRUE
17	PFN1	NP_005013.1	0.12113	0.145511	-6.207	-4.11255	-2.477	0.769616	-5.16	-4.0975	-3.10515	FALSE	FALSE	FALSE	FALSE	FALSE	FALSE	FALSE	FALSE	FALSE	FALSE	FALSE	FALSE	FALSE	FALSE
5	TMED7-TICAM2	NP_001157940.1	0	0.0514997	-4.8635	-3.76521	-2.2175	0.524381	-4.4952	-3.7515	-3.06565	FALSE	FALSE	FALSE	FALSE	FALSE	FALSE	FALSE	FALSE	FALSE	FALSE	FALSE	FALSE	FALSE	FALSE
16	ST3GAL2	NP_008858.1	0.0340338	0.143017	-5.273	-3.82143	-1.929	0.726087	-4.8325	-3.8015	-2.8645	FALSE	FALSE	FALSE	FALSE	FALSE	FALSE	FALSE	FALSE	FALSE	FALSE	FALSE	FALSE	FALSE	FALSE
19	FUT6	NP_000141.1	0	0.000865651	-4.7325	-3.22233	-2.0405	0.431474	-3.83475	-3.15125	-2.72475	FALSE	FALSE	FALSE	TRUE	FALSE	FALSE	TRUE	FALSE	FALSE	FALSE	FALSE	FALSE	FALSE	FALSE
2	REG1A	NP_002900.2	0	0	-4.4825	-3.52038	-2.279	0.404166	-4.0952	-3.47975	-3.0194	FALSE	FALSE	FALSE	FALSE	FALSE	FALSE	FALSE	FALSE	FALSE	FALSE	FALSE	FALSE	FALSE	FALSE
13	SMIM2	NP_076963.1	0	0	-4.126	-3.71376	-1.9125	0.345176	-4.0203	-3.8295	-3.1866	FALSE	FALSE	FALSE	FALSE	FALSE	FALSE	FALSE	FALSE	FALSE	FALSE	FALSE	FALSE	FALSE	FALSE
16	TPSAB1	NP_003285.2	0	0	-4.2375	-3.21733	-1.7835	0.465916	-3.85675	-3.19825	-2.61125	FALSE	FALSE	FALSE	FALSE	FALSE	FALSE	TRUE	FALSE	FALSE	FALSE	FALSE	FALSE	FALSE	FALSE
17	KRTAP17-1	NP_114170.1	0	0	-3.798	-3.35789	-2.3835	0.229922	-3.624	-3.4045	-3.0222	FALSE	FALSE	FALSE	FALSE	FALSE	FALSE	FALSE	FALSE	FALSE	FALSE	FALSE	FALSE	FALSE	FALSE
17	CEP95	NP_612372.1	0	0	-3.8635	-3.31032	-2.0745	0.273341	-3.65695	-3.34275	-2.923	FALSE	FALSE	FALSE	FALSE	FALSE	FALSE	FALSE	FALSE	FALSE	FALSE	FALSE	FALSE	FALSE	FALSE
7	TOMM7	NP_061932.1	0	0	-3.544	-3.22097	-2.652	0.172019	-3.438	-3.232	-2.9971	FALSE	FALSE	FALSE	FALSE	FALSE	FALSE	TRUE	FALSE	FALSE	FALSE	FALSE	FALSE	FALSE	FALSE
1	PYCR2	NP_037460.2	0.0113208	0.0927507	-5.2575	-3.61677	-1.7375	0.6958	-4.63	-3.5175	-2.791	FALSE	FALSE	FALSE	FALSE	FALSE	FALSE	FALSE	FALSE	FALSE	FALSE	TRUE	FALSE	FALSE	TRUE
1	HNRNPU	NP_114032.2	0.351516	0.0933252	-7.0115	-4.58892	-2.4725	1.18702	-6.41	-4.3935	-3.1665	FALSE	FALSE	FALSE	FALSE	FALSE	FALSE	FALSE	FALSE	FALSE	FALSE	TRUE	TRUE	FALSE	TRUE
12	SLC25A3	NP_005879.1	0.0701172	0.168736	-5.603	-3.93047	-2.5195	0.778665	-4.9665	-3.928	-2.8158	FALSE	TRUE	FALSE	FALSE	FALSE	FALSE	FALSE	FALSE	FALSE	FALSE	FALSE	FALSE	FALSE	FALSE
6	GCLC	NP_001489.1	0.0751637	0.125159	-6.006	-3.9691	-2.7385	0.685239	-4.9445	-3.8645	-3.144	FALSE	TRUE	FALSE	FALSE	FALSE	FALSE	FALSE	FALSE	FALSE	FALSE	FALSE	FALSE	FALSE	FALSE
22	THOC5	NP_001002877.1	0	0	-4.606	-3.73727	-1.992	0.39532	-4.27025	-3.7455	-3.23175	FALSE	FALSE	FALSE	FALSE	FALSE	FALSE	FALSE	FALSE	FALSE	FALSE	FALSE	FALSE	FALSE	FALSE
1	VWA1	NP_073745.2	0	0	-3.972	-3.05128	-1.151	0.40927	-3.589	-3.0615	-2.5238	FALSE	FALSE	FALSE	FALSE	FALSE	FALSE	FALSE	FALSE	FALSE	FALSE	FALSE	FALSE	FALSE	FALSE
6	RPF2	NP_115570.1	0.00948801	0.0452918	-5.4685	-3.67361	-1.854	0.601274	-4.44375	-3.682	-2.88	FALSE	FALSE	FALSE	FALSE	FALSE	FALSE	FALSE	FALSE	FALSE	FALSE	FALSE	FALSE	FALSE	FALSE
1	PRPF38B	NP_060531.2	0.0933966	0.163758	-5.5415	-3.92532	-2.646	0.764659	-5.0339	-3.7445	-3.0041	FALSE	FALSE	FALSE	FALSE	FALSE	FALSE	FALSE	FALSE	FALSE	FALSE	FALSE	FALSE	FALSE	FALSE
5	ICE1	NP_056140.1	0.0119882	0.0243721	-5.404	-3.40937	-2.995	0.475044	-4.083	-3.236	-3.01	FALSE	FALSE	FALSE	FALSE	FALSE	FALSE	FALSE	FALSE	FALSE	FALSE	FALSE	FALSE	FALSE	FALSE
2	MITD1	NP_620153.1	0	0	-4.3785	-3.62119	-2.6615	0.324467	-4.039	-3.6355	-3.1825	FALSE	FALSE	FALSE	FALSE	FALSE	FALSE	FALSE	FALSE	FALSE	FALSE	FALSE	FALSE	FALSE	FALSE
17	DHX58	NP_077024.2	0	0	-4.3345	-3.4238	-2.587	0.27146	-3.809	-3.383	-3.1045	FALSE	FALSE	FALSE	FALSE	FALSE	FALSE	TRUE	FALSE	FALSE	FALSE	FALSE	FALSE	FALSE	FALSE
1	COQ8A	NP_064632.2	0	0.016774	-5.043	-3.34512	-2.3605	0.478162	-4.0805	-3.1835	-2.888	FALSE	FALSE	FALSE	FALSE	FALSE	FALSE	FALSE	FALSE	FALSE	FALSE	TRUE	FALSE	FALSE	TRUE
6	ABCF1	NP_001020262.1	0.131975	0.142758	-6.123	-4.16394	-2.904	0.70831	-5.181	-4.0945	-3.2495	FALSE	FALSE	FALSE	FALSE	FALSE	FALSE	TRUE	FALSE	FALSE	FALSE	FALSE	FALSE	FALSE	FALSE
4	ARHGAP24	NP_001020787.2	0.0160878	0.0564671	-5.166	-3.52101	-1.6145	0.547622	-4.403	-3.3895	-2.9835	FALSE	FALSE	FALSE	FALSE	FALSE	FALSE	TRUE	FALSE	FALSE	FALSE	FALSE	FALSE	FALSE	TRUE
1	DCST2	NP_653223.2	0	0	-4.6095	-3.51383	-1.6025	0.473296	-4.1435	-3.5085	-2.89335	FALSE	FALSE	FALSE	FALSE	FALSE	FALSE	TRUE	FALSE	FALSE	FALSE	FALSE	FALSE	FALSE	FALSE
13	GPR18	NP_001091670.1	0	0.0183681	-4.997	-3.52494	-2.256	0.5073	-4.25645	-3.44325	-2.9185	FALSE	FALSE	FALSE	FALSE	FALSE	FALSE	FALSE	FALSE	FALSE	FALSE	FALSE	FALSE	FALSE	FALSE
14	PNN	NP_002678.3	0	0	-4.5625	-3.45437	-2.246	0.434733	-4.081	-3.405	-2.9235	FALSE	FALSE	FALSE	FALSE	FALSE	FALSE	FALSE	FALSE	FALSE	FALSE	FALSE	FALSE	FALSE	FALSE
14	ZNF219	NP_001095142.1	0	0.0123659	-4.812	-3.41248	-2.8485	0.426258	-3.987	-3.2905	-2.9465	FALSE	FALSE	FALSE	FALSE	FALSE	FALSE	FALSE	FALSE	FALSE	FALSE	FALSE	FALSE	FALSE	FALSE
14	ARF6	NP_001654.1	0.581546	0.180962	-6.412	-5.14967	-2.949	0.696535	-5.99715	-5.244	-4.1572	FALSE	FALSE	FALSE	FALSE	FALSE	FALSE	FALSE	FALSE	FALSE	FALSE	FALSE	FALSE	FALSE	FALSE
1	PDPN	NP_938203.2	0	0	-4.5545	-3.48636	-1.6105	0.469048	-4.165	-3.464	-2.903	FALSE	FALSE	FALSE	FALSE	FALSE	FALSE	FALSE	FALSE	FALSE	FALSE	FALSE	FALSE	FALSE	FALSE
11	KRTAP5-5	NP_001001480.2	0.142857	0.0880326	-6.3365	-3.75183	-1.005	0.979831	-5.2552	-3.4265	-2.734	FALSE	FALSE	FALSE	FALSE	FALSE	FALSE	FALSE	FALSE	FALSE	FALSE	FALSE	FALSE	FALSE	FALSE
15	SNURF	NP_005669.2	0	0	-3.99	-3.45017	-1.1475	0.327767	-3.7325	-3.55	-3.0188	FALSE	FALSE	FALSE	FALSE	FALSE	FALSE	FALSE	FALSE	FALSE	FALSE	FALSE	FALSE	FALSE	FALSE
2	TUBA3D	NP_525125.2	0.203872	0.104779	-6.534	-4.11184	-2.179	0.969075	-5.5798	-3.9435	-2.9975	FALSE	FALSE	FALSE	FALSE	FALSE	FALSE	FALSE	FALSE	FALSE	FALSE	FALSE	FALSE	FALSE	FALSE
10	CPEB3	NP_055727.3	0.168796	0.190833	-5.8195	-4.18699	-1.806	0.815048	-5.219	-4.243	-3.0265	FALSE	FALSE	FALSE	FALSE	FALSE	FALSE	FALSE	FALSE	FALSE	FALSE	FALSE	FALSE	FALSE	FALSE
6	TRIM15	NP_150232.2	0	0	-4.072	-3.46268	-2.592	0.311831	-3.8947	-3.463	-3.0418	FALSE	FALSE	FALSE	FALSE	FALSE	FALSE	TRUE	FALSE	FALSE	FALSE	FALSE	FALSE	FALSE	FALSE
13	COMMD6	NP_987091.1	0	0.0193906	-4.882	-3.3642	-1.389	0.624751	-4.1999	-3.3535	-2.56915	FALSE	FALSE	FALSE	FALSE	FALSE	FALSE	TRUE	FALSE	FALSE	FALSE	FALSE	FALSE	FALSE	FALSE
13	METTL21C	NP_001010977.1	0	0	-4.2465	-3.68158	-1.77	0.269001	-3.9875	-3.718	-3.3285	FALSE	FALSE	FALSE	FALSE	FALSE	FALSE	FALSE	FALSE	FALSE	FALSE	FALSE	FALSE	FALSE	FALSE
6	GJB7	NP_940970.1	0	0.00345935	-4.7475	-3.46425	-0.924	0.55592	-4.1505	-3.514	-2.6858	FALSE	FALSE	FALSE	FALSE	FALSE	FALSE	TRUE	FALSE	FALSE	FALSE	FALSE	FALSE	FALSE	FALSE
1	LRRC47	NP_065761.1	0	0.00308463	-4.722	-3.38664	-1.8655	0.3551	-3.84	-3.3575	-2.9905	FALSE	FALSE	FALSE	FALSE	FALSE	FALSE	TRUE	FALSE	FALSE	FALSE	FALSE	FALSE	FALSE	FALSE
6	H2AC7	NP_066409.1	0.0910267	0.0897325	-6.1885	-3.20318	-1.413	1.26834	-5.001	-3.11875	-1.5864	FALSE	FALSE	FALSE	FALSE	FALSE	FALSE	FALSE	FALSE	FALSE	FALSE	FALSE	FALSE	FALSE	FALSE
21	KRTAP7-1	NP_853637.2	0	0	-3.778	-3.35409	-2.728	0.151592	-3.558	-3.351	-3.1691	FALSE	FALSE	FALSE	FALSE	FALSE	FALSE	TRUE	FALSE	FALSE	FALSE	FALSE	FALSE	FALSE	FALSE
6	CRISP2	NP_003287.1	0	0	-3.9285	-3.38522	-1.8405	0.339978	-3.8	-3.424	-2.92	FALSE	FALSE	FALSE	FALSE	FALSE	FALSE	TRUE	FALSE	FALSE	FALSE	FALSE	FALSE	FALSE	FALSE
15	CELF6	NP_443072.3	0	0.0209595	-4.889	-3.67721	-2.203	0.500875	-4.38	-3.6375	-3.041	FALSE	FALSE	FALSE	FALSE	FALSE	FALSE	FALSE	FALSE	FALSE	FALSE	FALSE	FALSE	FALSE	FALSE
7	GIMAP4	NP_060796.1	0	0	-4.578	-3.50775	-2.312	0.438314	-4.10325	-3.50575	-2.929	FALSE	FALSE	FALSE	FALSE	FALSE	FALSE	FALSE	FALSE	FALSE	FALSE	FALSE	FALSE	FALSE	FALSE
7	GSTK1	NP_057001.1	0	0	-3.899	-3.31461	-1.858	0.294886	-3.66675	-3.3545	-2.9145	FALSE	FALSE	FALSE	FALSE	FALSE	FALSE	FALSE	FALSE	FALSE	FALSE	FALSE	FALSE	FALSE	FALSE
10	DNAJC12	NP_068572.1	0	0	-3.928	-3.47684	-2.086	0.308543	-3.875	-3.50025	-3.05175	FALSE	FALSE	FALSE	FALSE	FALSE	FALSE	FALSE	FALSE	FALSE	FALSE	TRUE	FALSE	FALSE	TRUE
9	TMEM141	NP_116317.1	0	0	-3.8845	-3.29268	-1.9825	0.37325	-3.7487	-3.3355	-2.7584	FALSE	FALSE	FALSE	FALSE	FALSE	FALSE	FALSE	FALSE	FALSE	FALSE	FALSE	FALSE	FALSE	FALSE
22	POLDIP3	NP_835237.1	0	0	-4.4635	-3.45206	-2.235	0.417553	-4.04505	-3.3985	-2.943	FALSE	FALSE	FALSE	FALSE	FALSE	FALSE	FALSE	FALSE	FALSE	FALSE	FALSE	FALSE	FALSE	FALSE
6	MICB	NP_005922.2	0.0081473	0.0490468	-5.4345	-3.52475	-1.1835	0.62712	-4.391	-3.4785	-2.7693	FALSE	FALSE	FALSE	FALSE	FALSE	FALSE	TRUE	FALSE	FALSE	FALSE	FALSE	FALSE	FALSE	FALSE
9	UBQLN1	NP_038466.2	0.209845	0.154392	-6.724	-4.17599	-1.927	0.93858	-5.3965	-4.216	-2.8684	FALSE	FALSE	FALSE	FALSE	FALSE	FALSE	FALSE	FALSE	FALSE	FALSE	FALSE	FALSE	FALSE	FALSE
X	CT47A6	NP_001073610.1	0.0760449	0.203173	-6.526	-4.50765	-3.5915	0.376083	-4.9583	-4.428	-4.13535	FALSE	FALSE	FALSE	FALSE	FALSE	FALSE	FALSE	TRUE	FALSE	FALSE	FALSE	FALSE	FALSE	FALSE
6	HDAC2	NP_001518.3	0.58511	0.190706	-6.5995	-5.13388	-2.528	0.71836	-6.01435	-5.21275	-4.13465	FALSE	FALSE	FALSE	FALSE	FALSE	FALSE	FALSE	FALSE	FALSE	FALSE	FALSE	FALSE	FALSE	FALSE
14	CMTM5	NP_001275675.1	0	0	-4.0075	-3.35649	-2.1675	0.321339	-3.7685	-3.3675	-2.9322	FALSE	FALSE	FALSE	FALSE	FALSE	FALSE	FALSE	FALSE	FALSE	FALSE	FALSE	FALSE	FALSE	FALSE
7	MAFK	NP_002351.1	0.00312221	0.0615522	-5.209	-3.64225	-2.5205	0.590726	-4.46435	-3.6025	-2.8685	FALSE	FALSE	FALSE	FALSE	FALSE	FALSE	FALSE	FALSE	FALSE	FALSE	FALSE	FALSE	FALSE	FALSE
11	TMEM258	NP_055021.1	0	0	-4.2285	-3.58456	-2.178	0.337631	-3.9973	-3.6335	-3.1232	FALSE	FALSE	FALSE	FALSE	FALSE	FALSE	TRUE	FALSE	FALSE	FALSE	FALSE	FALSE	FALSE	FALSE
6	H2AC14	NP_066544.1	0.267241	0.103902	-6.7955	-4.03393	-1.654	1.36983	-5.89035	-4.06325	-2.1291	FALSE	FALSE	FALSE	FALSE	FALSE	FALSE	FALSE	FALSE	FALSE	FALSE	FALSE	FALSE	FALSE	FALSE
1	EYA3	NP_001981.2	0	0.0788993	-4.974	-3.92982	-2.2715	0.491587	-4.578	-3.92	-3.2866	FALSE	FALSE	FALSE	FALSE	FALSE	FALSE	TRUE	FALSE	FALSE	FALSE	FALSE	FALSE	FALSE	FALSE
4	F11	NP_000119.1	0	0	-4.116	-3.50281	-2.316	0.291895	-3.8858	-3.5195	-3.1025	FALSE	FALSE	FALSE	FALSE	FALSE	FALSE	FALSE	FALSE	FALSE	FALSE	FALSE	FALSE	FALSE	FALSE
8	XKR9	NP_001011720.1	0	0	-4.027	-3.36149	-0.8355	0.456465	-3.9115	-3.41725	-2.73995	FALSE	FALSE	FALSE	FALSE	FALSE	FALSE	TRUE	FALSE	FALSE	FALSE	FALSE	FALSE	FALSE	FALSE
11	PDGFD	NP_079484.1	0	0	-4.519	-3.4759	-1.992	0.393268	-4.0085	-3.4655	-2.982	FALSE	FALSE	FALSE	FALSE	FALSE	FALSE	TRUE	FALSE	FALSE	FALSE	FALSE	FALSE	FALSE	FALSE
5	PCDH1	NP_115796.2	0.0344572	0.0824836	-5.612	-3.79031	-2.701	0.569947	-4.6875	-3.623	-3.1945	FALSE	FALSE	FALSE	FALSE	FALSE	FALSE	FALSE	FALSE	FALSE	FALSE	FALSE	FALSE	FALSE	FALSE
19	RPL36	NP_056229.2	0.0431579	0.133684	-5.877	-3.86857	-1.457	0.750572	-4.8253	-3.9095	-2.8623	FALSE	FALSE	FALSE	FALSE	FALSE	FALSE	FALSE	FALSE	FALSE	FALSE	FALSE	FALSE	FALSE	FALSE
22	CLTCL1	NP_009029.3	0	0	-4.329	-3.46524	-2.132	0.259834	-3.79	-3.47	-3.134	FALSE	FALSE	FALSE	FALSE	FALSE	FALSE	FALSE	FALSE	FALSE	FALSE	FALSE	FALSE	FALSE	FALSE
9	PTPA	NP_821068.1	0.14041	0.107383	-6.621	-3.94219	-2.274	0.90166	-5.25195	-3.8395	-2.8565	FALSE	FALSE	FALSE	FALSE	FALSE	FALSE	TRUE	FALSE	FALSE	FALSE	FALSE	FALSE	FALSE	FALSE
2	SATB2	NP_056080.1	0.310373	0.170119	-6.25	-4.50104	-2.189	0.82528	-5.5795	-4.554	-3.4075	TRUE	FALSE	TRUE	FALSE	FALSE	FALSE	TRUE	FALSE	FALSE	FALSE	TRUE	TRUE	TRUE	TRUE
7	PRKAR1B	NP_001158233.1	0.0516659	0.0939965	-5.726	-3.73647	-1.435	0.746389	-4.79	-3.6595	-2.7915	FALSE	FALSE	FALSE	FALSE	FALSE	FALSE	TRUE	FALSE	FALSE	FALSE	TRUE	TRUE	TRUE	TRUE
5	RAPGEF6	NP_001157858.1	0	0.0140169	-4.9955	-3.61067	-1.378	0.412825	-4.217	-3.5365	-3.166	FALSE	FALSE	FALSE	FALSE	FALSE	FALSE	TRUE	FALSE	FALSE	FALSE	FALSE	FALSE	FALSE	FALSE
15	TMEM87A	NP_056312.2	0.00444293	0.0461381	-5.5055	-3.65905	-2.3935	0.480696	-4.3793	-3.53375	-3.1445	FALSE	FALSE	FALSE	FALSE	FALSE	FALSE	FALSE	FALSE	FALSE	FALSE	FALSE	FALSE	FALSE	FALSE
11	PRR5L	NP_001153639.1	0	0	-4.6145	-3.60587	-1.907	0.546855	-4.4048	-3.5175	-2.9242	FALSE	FALSE	FALSE	FALSE	FALSE	FALSE	TRUE	FALSE	FALSE	FALSE	FALSE	FALSE	FALSE	FALSE
5	SLC23A1	NP_689898.2	0.0927224	0.0899575	-6.1825	-3.83252	-2.4195	0.760385	-5.0195	-3.6225	-3.043	FALSE	FALSE	FALSE	FALSE	FALSE	FALSE	FALSE	FALSE	FALSE	FALSE	FALSE	FALSE	FALSE	FALSE
2	SMPD4	NP_060221.2	0	0	-4.385	-3.43232	-2.0435	0.37849	-3.9684	-3.395	-2.975	FALSE	FALSE	FALSE	FALSE	FALSE	FALSE	FALSE	FALSE	FALSE	FALSE	TRUE	FALSE	FALSE	TRUE
7	BPGM	NP_954655.1	0	0	-4.3915	-3.60299	-2.183	0.383618	-4.0786	-3.638	-3.0829	FALSE	TRUE	FALSE	FALSE	FALSE	FALSE	TRUE	FALSE	FALSE	FALSE	FALSE	FALSE	FALSE	FALSE
22	DRICH1	NP_057533.2	0.0482088	0.0300752	-6.1795	-3.53896	-1.723	0.605382	-4.325	-3.3815	-3.1	FALSE	FALSE	FALSE	FALSE	FALSE	FALSE	FALSE	FALSE	FALSE	FALSE	FALSE	FALSE	FALSE	FALSE
8	POLR3D	NP_001713.2	0	0.00181971	-4.711	-3.26728	-2.422	0.369082	-3.7685	-3.2025	-2.87115	FALSE	FALSE	FALSE	FALSE	FALSE	FALSE	FALSE	FALSE	FALSE	FALSE	FALSE	FALSE	FALSE	FALSE
17	ARHGAP27	NP_001269219.1	0.00775876	0.0539114	-5.2515	-3.62677	-2.6945	0.539983	-4.4484	-3.4685	-3.0575	FALSE	FALSE	FALSE	FALSE	FALSE	FALSE	TRUE	FALSE	FALSE	FALSE	FALSE	FALSE	FALSE	FALSE
1	RCOR3	NP_001129697.1	0.0958505	0.140395	-5.59	-4.03757	-2.482	0.699847	-5.0429	-3.9935	-3.143	FALSE	FALSE	FALSE	FALSE	FALSE	FALSE	FALSE	FALSE	FALSE	FALSE	FALSE	FALSE	FALSE	FALSE
19	ZNF69	NP_068734.1	0	0	-4.5615	-3.45007	-2.0525	0.39888	-4.041	-3.39475	-3.0134	FALSE	FALSE	FALSE	FALSE	FALSE	FALSE	FALSE	FALSE	FALSE	FALSE	FALSE	FALSE	FALSE	FALSE
17	CCDC92B	NP_001342502.1	0	0	-4.4145	-3.23709	-1.9655	0.558889	-4.10835	-3.12975	-2.576	FALSE	FALSE	FALSE	FALSE	FALSE	FALSE	FALSE	FALSE	FALSE	FALSE	FALSE	FALSE	FALSE	FALSE
7	PHF14	NP_055475.2	0.113114	0.119003	-5.6245	-3.95521	-2.1335	0.754056	-5.1135	-3.77225	-3.1335	FALSE	FALSE	FALSE	FALSE	FALSE	FALSE	TRUE	FALSE	FALSE	FALSE	FALSE	FALSE	FALSE	FALSE
16	FANCA	NP_000126.2	0	0	-4.169	-3.0166	-2.046	0.368857	-3.49985	-3.034	-2.5105	FALSE	TRUE	FALSE	FALSE	FALSE	FALSE	TRUE	FALSE	FALSE	TRUE	TRUE	FALSE	FALSE	TRUE
3	BRPF1	NP_001003694.1	0.108538	0.0617648	-7.073	-3.78128	-2.7195	0.816236	-5.1302	-3.4235	-3.1	FALSE	FALSE	FALSE	FALSE	FALSE	FALSE	FALSE	FALSE	FALSE	FALSE	TRUE	TRUE	FALSE	TRUE
6	H2BC11	NP_066402.2	0.174259	0.103494	-6.918	-3.67436	-1.476	1.3181	-5.4075	-3.724	-1.863	FALSE	FALSE	FALSE	FALSE	FALSE	FALSE	FALSE	FALSE	FALSE	TRUE	FALSE	FALSE	FALSE	FALSE
8	ADGRB1	NP_001693.2	0.00481431	0.0577717	-5.2085	-3.61544	-1.9995	0.509595	-4.42675	-3.5035	-3.068	FALSE	FALSE	FALSE	FALSE	FALSE	FALSE	FALSE	FALSE	FALSE	FALSE	FALSE	FALSE	FALSE	FALSE
1	GPATCH2	NP_060510.1	0	0	-3.9885	-3.45405	-2.468	0.19114	-3.6965	-3.4585	-3.20545	FALSE	FALSE	FALSE	FALSE	FALSE	FALSE	TRUE	FALSE	FALSE	FALSE	FALSE	FALSE	FALSE	FALSE
18	TMX3	NP_061895.3	0.000384172	0.0478935	-5.0955	-3.8166	-2.2935	0.489821	-4.4401	-3.834	-3.1464	FALSE	FALSE	FALSE	FALSE	FALSE	FALSE	FALSE	FALSE	FALSE	FALSE	FALSE	FALSE	FALSE	FALSE
3	IL17RD	NP_060033.3	0	0.0013362	-4.742	-3.30433	-2.2915	0.355159	-3.801	-3.2445	-2.905	FALSE	FALSE	FALSE	FALSE	FALSE	FALSE	TRUE	FALSE	FALSE	FALSE	FALSE	FALSE	FALSE	FALSE
9	ZNF189	NP_003443.2	0.0512465	0.0559557	-5.7705	-3.71902	-2.6355	0.632515	-4.66355	-3.51525	-3.098	FALSE	FALSE	FALSE	FALSE	FALSE	FALSE	FALSE	FALSE	FALSE	FALSE	FALSE	FALSE	FALSE	FALSE
11	SLC37A4	NP_001157750.1	0	0.00431789	-4.775	-3.40515	-2.5515	0.483864	-4.112	-3.324	-2.8204	FALSE	TRUE	FALSE	FALSE	FALSE	FALSE	FALSE	FALSE	FALSE	FALSE	TRUE	FALSE	FALSE	TRUE
5	MINAR2	NP_001244237.1	0	0	-3.712	-3.35765	-2.5685	0.18433	-3.6212	-3.34875	-3.1355	FALSE	FALSE	FALSE	FALSE	FALSE	FALSE	FALSE	FALSE	FALSE	FALSE	FALSE	FALSE	FALSE	FALSE
10	WNT8B	NP_003384.2	0	0	-4.1435	-3.54657	-2.636	0.281479	-3.92215	-3.53925	-3.17635	FALSE	FALSE	FALSE	FALSE	FALSE	FALSE	FALSE	FALSE	FALSE	FALSE	FALSE	FALSE	FALSE	FALSE
4	ENPEP	NP_001968.3	0	0.00350467	-4.8585	-3.46948	-2.744	0.411917	-4.0655	-3.4105	-2.9695	FALSE	FALSE	FALSE	TRUE	FALSE	FALSE	TRUE	FALSE	FALSE	FALSE	FALSE	FALSE	FALSE	FALSE
16	ACSM1	NP_443188.2	0	0.00522373	-4.87	-3.49373	-2.3565	0.439978	-4.1375	-3.428	-2.984	FALSE	FALSE	FALSE	FALSE	FALSE	FALSE	FALSE	FALSE	FALSE	FALSE	FALSE	FALSE	FALSE	FALSE
1	ATP1A4	NP_653300.2	0.000576469	0.0140658	-5.289	-3.44416	-1.7225	0.462739	-4.1095	-3.3725	-2.9195	FALSE	FALSE	FALSE	FALSE	FALSE	FALSE	FALSE	FALSE	FALSE	FALSE	FALSE	FALSE	FALSE	FALSE
13	USPL1	NP_001308462.1	0	0	-4.5685	-3.60892	-2.322	0.378329	-4.07275	-3.633	-3.075	FALSE	FALSE	FALSE	FALSE	FALSE	FALSE	FALSE	FALSE	FALSE	FALSE	FALSE	FALSE	FALSE	FALSE
3	SLC25A36	NP_060625.2	0.156856	0.170706	-5.7185	-4.10663	-1.723	0.825449	-5.207	-4.11175	-2.9685	FALSE	FALSE	FALSE	FALSE	FALSE	FALSE	FALSE	FALSE	FALSE	FALSE	FALSE	FALSE	FALSE	FALSE
16	SPATA2L	NP_689552.2	0.00104221	0.00182387	-5.9345	-3.15213	-2.119	0.392643	-3.6775	-3.1035	-2.71175	FALSE	FALSE	FALSE	FALSE	FALSE	FALSE	TRUE	FALSE	FALSE	FALSE	FALSE	FALSE	FALSE	FALSE
14	NOXRED1	NP_001106946.1	0	0	-4.05	-3.5942	-2.182	0.248868	-3.903	-3.629	-3.2615	FALSE	FALSE	FALSE	FALSE	FALSE	FALSE	TRUE	FALSE	FALSE	FALSE	FALSE	FALSE	FALSE	FALSE
20	COX4I2	NP_115998.2	0	0	-4.4485	-3.21412	-1.503	0.429984	-3.9135	-3.05	-2.8185	FALSE	TRUE	FALSE	FALSE	FALSE	FALSE	FALSE	FALSE	FALSE	FALSE	FALSE	FALSE	FALSE	FALSE
14	OR4K14	NP_001004712.1	0	0.00793788	-4.7555	-3.39549	-2.0255	0.625645	-4.2623	-3.412	-2.5592	FALSE	FALSE	FALSE	FALSE	FALSE	FALSE	FALSE	FALSE	FALSE	FALSE	FALSE	FALSE	FALSE	FALSE
5	ZFP62	NP_001166109.1	0.108707	0.0746959	-5.6055	-3.82396	-1.6115	0.72841	-5.0975	-3.4505	-3.1935	FALSE	FALSE	FALSE	FALSE	FALSE	FALSE	FALSE	FALSE	FALSE	FALSE	FALSE	FALSE	FALSE	FALSE
19	MATK	NP_002369.2	0.00384172	0.100269	-5.218	-3.78005	-2.711	0.570137	-4.6295	-3.70025	-3.08475	FALSE	FALSE	FALSE	FALSE	FALSE	FALSE	TRUE	FALSE	FALSE	FALSE	FALSE	FALSE	FALSE	FALSE
11	RPS13	NP_001008.1	0.0175439	0.205263	-5.255	-4.13566	-2.3455	0.564688	-4.84155	-4.198	-3.35335	FALSE	FALSE	FALSE	FALSE	FALSE	FALSE	FALSE	FALSE	FALSE	FALSE	FALSE	FALSE	FALSE	FALSE
12	SLC17A8	NP_647480.1	0	0.000119617	-4.6345	-3.7398	-2.257	0.428224	-4.269	-3.7905	-3.14195	TRUE	FALSE	FALSE	FALSE	FALSE	FALSE	TRUE	FALSE	FALSE	FALSE	FALSE	FALSE	FALSE	FALSE
4	SPATA5	NP_660208.2	0	0.000747873	-4.639	-3.77289	-2.0825	0.45235	-4.363	-3.7945	-3.1435	FALSE	FALSE	FALSE	FALSE	FALSE	FALSE	TRUE	FALSE	FALSE	FALSE	TRUE	FALSE	FALSE	TRUE
10	ANKRD1	NP_055206.2	0	0	-4.156	-3.60921	-2.1765	0.255216	-3.924	-3.6275	-3.2707	FALSE	FALSE	FALSE	FALSE	FALSE	FALSE	FALSE	FALSE	FALSE	FALSE	FALSE	FALSE	FALSE	FALSE
21	CRYAA	NP_000385.1	0.323207	0.641823	-5.561	-4.95393	-4.43	0.208157	-5.238	-4.9395	-4.689	TRUE	FALSE	FALSE	FALSE	FALSE	FALSE	TRUE	TRUE	FALSE	FALSE	TRUE	FALSE	FALSE	TRUE
18	RAB27B	NP_004154.2	0	0	-4.5695	-3.64252	-2.566	0.371426	-4.143	-3.639	-3.1503	FALSE	FALSE	FALSE	FALSE	FALSE	FALSE	TRUE	FALSE	FALSE	FALSE	FALSE	FALSE	FALSE	FALSE
11	CLDN25	NP_001094859.1	0	0	-3.7235	-3.27428	-1.8055	0.214918	-3.54	-3.28775	-2.98545	FALSE	FALSE	FALSE	FALSE	FALSE	FALSE	FALSE	FALSE	FALSE	FALSE	FALSE	FALSE	FALSE	FALSE
18	CTIF	NP_001135869.1	0.000299611	0.0114851	-5.125	-3.40356	-2.403	0.426131	-4.0495	-3.2705	-2.9691	FALSE	FALSE	FALSE	FALSE	FALSE	FALSE	TRUE	FALSE	FALSE	FALSE	FALSE	FALSE	FALSE	FALSE
15	ZNF770	NP_054825.2	0	0.0558332	-4.931	-3.67069	-2.114	0.516451	-4.4955	-3.55975	-3.091	FALSE	FALSE	FALSE	FALSE	FALSE	FALSE	FALSE	FALSE	FALSE	FALSE	FALSE	FALSE	FALSE	FALSE
11	PICALM	NP_001193876.1	0	0.00815572	-4.7495	-3.81197	-1.7205	0.484943	-4.38775	-3.87625	-3.1515	FALSE	FALSE	FALSE	FALSE	FALSE	FALSE	TRUE	FALSE	FALSE	FALSE	FALSE	FALSE	FALSE	FALSE
X	LAS1L	NP_112483.1	0.0898695	0.126301	-5.9565	-4.33844	-2.5495	0.487165	-4.9985	-4.2675	-3.816	FALSE	FALSE	FALSE	FALSE	FALSE	FALSE	FALSE	FALSE	FALSE	FALSE	TRUE	FALSE	FALSE	TRUE
14	BTBD7	NP_001276062.1	0.000753838	0.00904605	-5.2545	-3.46142	-2.665	0.304185	-3.813	-3.403	-3.1645	FALSE	FALSE	FALSE	FALSE	FALSE	FALSE	TRUE	FALSE	FALSE	FALSE	FALSE	FALSE	FALSE	FALSE
19	CDC34	NP_004350.1	0.00358038	0.0816327	-5.1705	-3.77748	-1.6185	0.625723	-4.5681	-3.807	-2.9276	FALSE	FALSE	FALSE	FALSE	FALSE	FALSE	TRUE	FALSE	FALSE	FALSE	FALSE	FALSE	FALSE	FALSE
6	TPMT	NP_000358.1	0	0.00308203	-4.682	-3.60547	-1.8415	0.505165	-4.2633	-3.62425	-2.93525	FALSE	FALSE	FALSE	FALSE	FALSE	FALSE	TRUE	FALSE	FALSE	FALSE	FALSE	FALSE	FALSE	FALSE
12	OR6C75	NP_001005497.1	0.0534972	0.0929709	-5.8405	-3.67391	-2.4555	0.779197	-4.81925	-3.573	-2.69125	FALSE	FALSE	FALSE	FALSE	FALSE	FALSE	FALSE	FALSE	FALSE	FALSE	FALSE	FALSE	FALSE	FALSE
1	TNFSF4	NP_003317.1	0.00901425	0.0540855	-5.259	-3.74	-2.1785	0.501344	-4.4032	-3.694	-3.1463	FALSE	FALSE	FALSE	FALSE	FALSE	FALSE	TRUE	FALSE	FALSE	FALSE	FALSE	FALSE	FALSE	FALSE
14	NAA30	NP_001011713.2	0.138111	0.110116	-6.0585	-3.95172	-2.0875	0.8593	-5.2359	-3.82375	-2.963	FALSE	FALSE	FALSE	FALSE	FALSE	FALSE	FALSE	FALSE	FALSE	FALSE	FALSE	FALSE	FALSE	FALSE
4	LIMCH1	NP_001317601.1	0	0	-4.0635	-3.50007	-2.543	0.239747	-3.8825	-3.4615	-3.2355	FALSE	FALSE	FALSE	FALSE	FALSE	FALSE	FALSE	FALSE	FALSE	FALSE	FALSE	FALSE	FALSE	FALSE
13	GPALPP1	NP_001303880.1	0	0	-4.293	-3.61601	-2.3145	0.332949	-4.048	-3.63825	-3.15655	FALSE	FALSE	FALSE	FALSE	FALSE	FALSE	TRUE	FALSE	FALSE	FALSE	FALSE	FALSE	FALSE	FALSE
17	ZNF207	NP_001091977.1	0.241367	0.145337	-6.246	-4.24881	-1.7935	0.94473	-5.5419	-4.2325	-3.0252	FALSE	FALSE	FALSE	FALSE	FALSE	FALSE	FALSE	FALSE	FALSE	FALSE	FALSE	FALSE	FALSE	FALSE
1	PROK1	NP_115790.1	0	0	-3.5075	-3.15198	-1.6645	0.262216	-3.40905	-3.238	-2.7878	FALSE	TRUE	FALSE	FALSE	FALSE	FALSE	FALSE	FALSE	FALSE	FALSE	FALSE	FALSE	FALSE	FALSE
11	TTC17	NP_060729.2	0	0.00695839	-4.757	-3.57966	-2.32	0.333359	-4	-3.5605	-3.1856	FALSE	FALSE	FALSE	FALSE	FALSE	FALSE	TRUE	FALSE	FALSE	FALSE	FALSE	FALSE	FALSE	FALSE
19	ZNF234	NP_001138296.1	0	0.00594853	-4.7385	-3.66119	-2.357	0.391802	-4.2014	-3.626	-3.1805	FALSE	FALSE	FALSE	FALSE	FALSE	FALSE	FALSE	FALSE	FALSE	FALSE	FALSE	FALSE	FALSE	FALSE
11	CCDC89	NP_689936.1	0	0	-4.4605	-3.41134	-2.37	0.293255	-3.7985	-3.3995	-3.0512	FALSE	FALSE	FALSE	FALSE	FALSE	FALSE	FALSE	FALSE	FALSE	FALSE	FALSE	FALSE	FALSE	FALSE
19	CCDC105	NP_775753.2	0	0	-3.93	-3.1927	-2.418	0.181368	-3.416	-3.1925	-2.9655	FALSE	FALSE	FALSE	FALSE	FALSE	FALSE	FALSE	FALSE	FALSE	FALSE	FALSE	FALSE	FALSE	FALSE
6	CRISP3	NP_006052.2	0	0	-4.3355	-3.43514	-1.893	0.420415	-3.9885	-3.433	-2.87135	FALSE	FALSE	FALSE	FALSE	FALSE	FALSE	TRUE	FALSE	FALSE	FALSE	FALSE	FALSE	FALSE	FALSE
5	GFRA3	NP_001487.2	0	0.00298507	-4.6545	-3.79456	-1.5955	0.463551	-4.4325	-3.7855	-3.1974	FALSE	FALSE	FALSE	FALSE	FALSE	FALSE	TRUE	FALSE	FALSE	FALSE	FALSE	FALSE	FALSE	FALSE
7	POLR1F	NP_001002926.1	0	0.0128999	-4.9015	-3.41913	-2.156	0.473872	-4.08385	-3.36675	-2.85815	FALSE	FALSE	FALSE	FALSE	FALSE	FALSE	FALSE	FALSE	FALSE	FALSE	FALSE	FALSE	FALSE	FALSE
8	ANKRD46	NP_001257306.1	0.0183599	0.131783	-5.3145	-4.04735	-2.48	0.497682	-4.7395	-4.018	-3.423	FALSE	FALSE	FALSE	FALSE	FALSE	FALSE	FALSE	FALSE	FALSE	FALSE	FALSE	FALSE	FALSE	FALSE
1	TXNIP	NP_006463.3	0	0.0139157	-4.767	-3.32177	-2.255	0.497863	-4.10165	-3.1735	-2.8165	FALSE	FALSE	FALSE	FALSE	FALSE	FALSE	FALSE	FALSE	FALSE	FALSE	FALSE	FALSE	FALSE	FALSE
17	MFSD11	NP_001229463.1	0.000123259	0.0215703	-5.1155	-3.66567	-2.3415	0.498931	-4.3343	-3.665	-2.9976	FALSE	FALSE	FALSE	FALSE	FALSE	FALSE	FALSE	FALSE	FALSE	FALSE	FALSE	FALSE	FALSE	FALSE
X	KLF8	NP_001311028.1	0	0.0408015	-4.826	-3.77281	-2.119	0.42582	-4.38245	-3.729	-3.26605	FALSE	FALSE	FALSE	FALSE	FALSE	FALSE	TRUE	FALSE	FALSE	FALSE	TRUE	FALSE	FALSE	TRUE
X	SHOX	NP_006874.1	0	0	-4.0285	-3.23697	-2.9	0.280715	-3.686	-3.103	-2.9775	TRUE	FALSE	TRUE	FALSE	FALSE	FALSE	FALSE	FALSE	FALSE	FALSE	FALSE	FALSE	FALSE	FALSE
7	ADCY1	NP_066939.1	0.0918604	0.111037	-5.937	-4.03508	-2.7095	0.63476	-5.0231	-3.8935	-3.3184	FALSE	FALSE	FALSE	FALSE	FALSE	FALSE	TRUE	FALSE	FALSE	FALSE	FALSE	FALSE	FALSE	FALSE
3	GADL1	NP_997242.2	0	0	-4.439	-3.28696	-2.0335	0.408913	-3.831	-3.2825	-2.7595	FALSE	FALSE	FALSE	TRUE	FALSE	FALSE	TRUE	FALSE	FALSE	FALSE	FALSE	FALSE	FALSE	FALSE
10	GPR158	NP_065803.2	0	0	-4.505	-3.47622	-2.038	0.366804	-4.021	-3.424	-3.065	FALSE	FALSE	FALSE	FALSE	FALSE	FALSE	TRUE	FALSE	FALSE	FALSE	FALSE	FALSE	FALSE	FALSE
1	ARPC5	NP_001257368.1	0	0	-4.583	-3.84854	-2.4625	0.339147	-4.2718	-3.86975	-3.38935	FALSE	FALSE	FALSE	FALSE	FALSE	FALSE	FALSE	FALSE	FALSE	FALSE	FALSE	FALSE	FALSE	FALSE
11	HYOU1	NP_006380.1	0.0586054	0.148316	-5.5345	-3.93216	-2.6485	0.703612	-4.9086	-3.894	-2.9784	FALSE	FALSE	FALSE	FALSE	FALSE	FALSE	FALSE	FALSE	FALSE	FALSE	FALSE	FALSE	FALSE	FALSE
3	HYAL3	NP_001186959.1	0	0	-4.0675	-3.45607	-1.656	0.296039	-3.82465	-3.4765	-3.06885	FALSE	FALSE	FALSE	FALSE	FALSE	FALSE	FALSE	FALSE	FALSE	FALSE	FALSE	FALSE	FALSE	FALSE
19	SULT2A1	NP_003158.2	0	0.00189322	-4.6705	-3.58365	-1.7835	0.503544	-4.23645	-3.62575	-2.89	FALSE	FALSE	FALSE	FALSE	FALSE	FALSE	TRUE	FALSE	FALSE	FALSE	FALSE	FALSE	FALSE	FALSE
1	PBXIP1	NP_065385.2	0	0	-4.4615	-3.45963	-2.283	0.338447	-3.9455	-3.4065	-3.0897	FALSE	FALSE	FALSE	FALSE	FALSE	FALSE	FALSE	FALSE	FALSE	FALSE	FALSE	FALSE	FALSE	FALSE
22	MPPED1	NP_001037835.1	0.0420593	0.195357	-5.233	-4.00752	-2.402	0.676372	-4.949	-3.9995	-3.1005	FALSE	FALSE	FALSE	FALSE	FALSE	FALSE	FALSE	FALSE	FALSE	FALSE	FALSE	FALSE	FALSE	FALSE
12	SENP1	NP_001254523.1	0.0309709	0.126069	-5.2395	-3.87786	-2.4315	0.587068	-4.8095	-3.736	-3.21575	FALSE	FALSE	FALSE	FALSE	FALSE	FALSE	TRUE	FALSE	FALSE	FALSE	FALSE	FALSE	FALSE	FALSE
11	OR10A3	NP_001003745.1	0.0193096	0.078093	-5.7475	-3.49619	-1.158	0.790236	-4.60335	-3.45625	-2.4835	FALSE	FALSE	FALSE	FALSE	FALSE	FALSE	TRUE	FALSE	FALSE	FALSE	FALSE	FALSE	FALSE	FALSE
12	ADIPOR2	NP_001362292.1	0.258726	0.159741	-6.785	-4.5284	-2.8285	0.778922	-5.6559	-4.429	-3.5712	FALSE	FALSE	FALSE	FALSE	FALSE	FALSE	FALSE	FALSE	FALSE	FALSE	FALSE	FALSE	FALSE	FALSE
2	ICA1L	NP_612477.3	0	0.017629	-5.0065	-3.6823	-2.064	0.37739	-4.20715	-3.6135	-3.255	FALSE	FALSE	FALSE	FALSE	FALSE	FALSE	TRUE	FALSE	FALSE	FALSE	FALSE	FALSE	FALSE	FALSE
14	SNAPC1	NP_003073.1	0	0	-4.2425	-3.48459	-2.214	0.343474	-3.9387	-3.485	-3.0408	FALSE	FALSE	FALSE	FALSE	FALSE	FALSE	FALSE	FALSE	FALSE	FALSE	FALSE	FALSE	FALSE	FALSE
3	TRMT10C	NP_060289.2	0	0.00254353	-4.6885	-3.62565	-2.171	0.408607	-4.164	-3.6335	-3.089	FALSE	FALSE	FALSE	FALSE	FALSE	FALSE	TRUE	FALSE	FALSE	FALSE	TRUE	FALSE	FALSE	TRUE
5	PDE4D	NP_001098101.1	0.340368	0.12874	-6.4355	-4.53086	-2.2215	0.968564	-5.8691	-4.517	-3.2155	FALSE	FALSE	FALSE	FALSE	FALSE	FALSE	TRUE	FALSE	FALSE	FALSE	TRUE	FALSE	FALSE	TRUE
2	ZNF2	NP_001278534.1	0.00074129	0.0878428	-5.0815	-3.62671	-2.2535	0.609388	-4.5782	-3.444	-2.99165	FALSE	FALSE	FALSE	FALSE	FALSE	FALSE	FALSE	FALSE	FALSE	FALSE	FALSE	FALSE	FALSE	FALSE
17	VMP1	NP_001316331.1	0.207018	0.182456	-5.7325	-4.33933	-2.635	0.723092	-5.3066	-4.34375	-3.3489	FALSE	FALSE	FALSE	FALSE	FALSE	FALSE	TRUE	FALSE	FALSE	FALSE	FALSE	FALSE	FALSE	FALSE
19	FKRP	NP_077277.1	0	0	-4.2325	-3.17978	-2.6605	0.391041	-3.81995	-3.0625	-2.769	FALSE	TRUE	FALSE	FALSE	FALSE	FALSE	FALSE	FALSE	FALSE	FALSE	TRUE	FALSE	FALSE	TRUE
8	DERL1	NP_077271.1	0	0.02191	-4.794	-3.70884	-2.1305	0.53859	-4.405	-3.736	-2.9653	FALSE	FALSE	FALSE	FALSE	FALSE	FALSE	FALSE	FALSE	FALSE	FALSE	FALSE	FALSE	FALSE	FALSE
1	FAM183A	NP_001094846.2	0	0	-4.0035	-3.45956	-2.6565	0.185563	-3.6872	-3.468	-3.2304	FALSE	FALSE	FALSE	FALSE	FALSE	FALSE	FALSE	FALSE	FALSE	FALSE	FALSE	FALSE	FALSE	FALSE
1	JUN	NP_002219.1	0	0.0139421	-4.749	-3.5983	-1.453	0.612291	-4.38665	-3.6395	-2.7777	FALSE	FALSE	FALSE	FALSE	FALSE	FALSE	FALSE	FALSE	FALSE	FALSE	FALSE	FALSE	FALSE	FALSE
16	HSD17B2	NP_002144.1	0	0	-4.327	-3.17917	-2.41	0.370304	-3.738	-3.11	-2.7525	FALSE	FALSE	FALSE	FALSE	FALSE	FALSE	FALSE	FALSE	FALSE	FALSE	FALSE	FALSE	FALSE	FALSE
12	RXYLT1	NP_055069.1	0	0	-4.297	-3.56021	-2.3625	0.331201	-4.03155	-3.536	-3.14545	FALSE	FALSE	FALSE	FALSE	FALSE	FALSE	FALSE	FALSE	FALSE	FALSE	TRUE	FALSE	FALSE	TRUE
X	IRS4	NP_003595.1	0	0.0294216	-4.823	-3.7083	-2.439	0.375293	-4.248	-3.6615	-3.2325	FALSE	FALSE	FALSE	FALSE	FALSE	FALSE	FALSE	FALSE	FALSE	FALSE	FALSE	FALSE	FALSE	FALSE
11	TRPT1	NP_001317227.1	0	0	-4.058	-3.49359	-2.5345	0.278428	-3.87895	-3.487	-3.13155	FALSE	FALSE	FALSE	FALSE	FALSE	FALSE	FALSE	FALSE	FALSE	FALSE	FALSE	FALSE	FALSE	FALSE
13	HNRNPA1L2	NP_001011724.1	0.145142	0.109109	-6.482	-3.92658	-1.493	0.952455	-5.261	-3.87325	-2.67745	FALSE	FALSE	FALSE	FALSE	FALSE	FALSE	FALSE	FALSE	FALSE	FALSE	FALSE	FALSE	FALSE	FALSE
19	ZNF460	NP_006626.3	0.212056	0.101438	-7.032	-4.24674	-2.7945	0.982361	-5.737	-3.97	-3.21425	FALSE	FALSE	FALSE	FALSE	FALSE	FALSE	FALSE	FALSE	FALSE	FALSE	FALSE	FALSE	FALSE	FALSE
7	ASZ1	NP_570124.1	0	0	-3.9175	-3.50618	-2.305	0.236487	-3.806	-3.5215	-3.1875	FALSE	FALSE	FALSE	FALSE	FALSE	FALSE	TRUE	FALSE	FALSE	FALSE	FALSE	FALSE	FALSE	FALSE
9	KLHL9	NP_061335.1	0.00447321	0.0778529	-5.2045	-3.75004	-2.469	0.535757	-4.5585	-3.676	-3.1078	FALSE	FALSE	FALSE	FALSE	FALSE	FALSE	FALSE	FALSE	FALSE	FALSE	FALSE	FALSE	FALSE	FALSE
19	ATP8B3	NP_620168.1	0	0	-3.9675	-3.24261	-2.0865	0.314012	-3.6585	-3.2435	-2.83205	FALSE	FALSE	FALSE	FALSE	FALSE	FALSE	FALSE	FALSE	FALSE	FALSE	FALSE	FALSE	FALSE	FALSE
8	C8orf76	NP_116236.1	0	0	-3.8505	-3.47332	-2.0105	0.231405	-3.789	-3.4815	-3.1978	FALSE	FALSE	FALSE	FALSE	FALSE	FALSE	FALSE	FALSE	FALSE	FALSE	FALSE	FALSE	FALSE	FALSE
11	PPFIA1	NP_003617.1	0.0157531	0.0482608	-5.5375	-3.57952	-1.6275	0.546449	-4.4185	-3.413	-3.039	FALSE	FALSE	FALSE	FALSE	FALSE	FALSE	FALSE	FALSE	FALSE	FALSE	FALSE	FALSE	FALSE	FALSE
14	RPGRIP1	NP_065099.3	0	0	-4.238	-3.51767	-1.9365	0.344658	-3.984	-3.5215	-3.08205	FALSE	TRUE	FALSE	FALSE	FALSE	FALSE	FALSE	FALSE	FALSE	FALSE	TRUE	FALSE	FALSE	TRUE
19	GYS1	NP_002094.2	0	0.000245942	-4.668	-3.42107	-2.774	0.3447	-3.90015	-3.3765	-3.00735	FALSE	TRUE	FALSE	FALSE	FALSE	FALSE	FALSE	FALSE	FALSE	FALSE	FALSE	FALSE	FALSE	FALSE
22	GRK3	NP_005151.2	0	0	-4.5405	-3.81825	-2.509	0.339523	-4.3187	-3.779	-3.3958	FALSE	FALSE	FALSE	FALSE	FALSE	FALSE	FALSE	FALSE	FALSE	FALSE	FALSE	FALSE	FALSE	FALSE
2	TEKT4	NP_653306.1	0	0	-3.4335	-2.83472	-1.7835	0.213121	-3.128	-2.8255	-2.573	FALSE	FALSE	FALSE	FALSE	FALSE	FALSE	FALSE	FALSE	FALSE	FALSE	FALSE	FALSE	FALSE	FALSE
17	FNDC8	NP_060029.1	0	0	-3.8015	-3.39998	-2.0195	0.212469	-3.6307	-3.4255	-3.1365	FALSE	FALSE	FALSE	FALSE	FALSE	FALSE	FALSE	FALSE	FALSE	FALSE	FALSE	FALSE	FALSE	FALSE
4	TNIP2	NP_077285.3	0	0	-4.2175	-3.19711	-1.873	0.324342	-3.6252	-3.184	-2.7983	FALSE	FALSE	FALSE	FALSE	FALSE	FALSE	TRUE	FALSE	FALSE	FALSE	FALSE	FALSE	FALSE	FALSE
16	ARMC5	NP_001098717.1	0	0.0162402	-4.7695	-3.354	-2.459	0.46444	-4.089	-3.2405	-2.87675	FALSE	FALSE	FALSE	FALSE	FALSE	FALSE	FALSE	FALSE	FALSE	FALSE	FALSE	FALSE	FALSE	FALSE
11	OR51F1	NP_001004752.2	0.00322581	0.0426146	-5.3175	-3.31204	-0.931	0.745895	-4.359	-3.27875	-2.357	FALSE	FALSE	FALSE	FALSE	FALSE	FALSE	TRUE	FALSE	FALSE	FALSE	FALSE	FALSE	FALSE	FALSE
18	CELF4	NP_064565.1	0.193556	0.139326	-6.4055	-4.21439	-1.6165	0.864763	-5.41	-4.19075	-3.0646	FALSE	FALSE	FALSE	FALSE	FALSE	FALSE	TRUE	FALSE	FALSE	FALSE	FALSE	FALSE	FALSE	FALSE
7	PRKRIP1	NP_078929.1	0	0	-3.994	-3.22993	-2.631	0.283831	-3.62	-3.225	-2.84645	FALSE	FALSE	FALSE	FALSE	FALSE	FALSE	FALSE	FALSE	FALSE	FALSE	FALSE	FALSE	FALSE	FALSE
19	SUPT5H	NP_003160.2	0.0402385	0.0733212	-5.871	-3.86169	-2.502	0.556114	-4.6791	-3.754	-3.2425	FALSE	FALSE	FALSE	FALSE	FALSE	FALSE	FALSE	FALSE	FALSE	FALSE	FALSE	FALSE	FALSE	FALSE
1	TTF2	NP_003585.3	0	0	-3.966	-3.53435	-1.984	0.233933	-3.8475	-3.5405	-3.256	FALSE	FALSE	FALSE	FALSE	FALSE	FALSE	FALSE	FALSE	FALSE	FALSE	FALSE	FALSE	FALSE	FALSE
7	GLI3	NP_000159.3	0.00060366	0.0477646	-5.106	-3.35017	-2.224	0.504947	-4.0508	-3.232	-2.8525	TRUE	TRUE	TRUE	FALSE	FALSE	FALSE	TRUE	FALSE	FALSE	FALSE	TRUE	FALSE	FALSE	TRUE
5	ATP10B	NP_079429.2	0	0	-4.1075	-3.34607	-2.2585	0.291581	-3.7695	-3.29825	-2.9975	FALSE	FALSE	FALSE	TRUE	FALSE	FALSE	FALSE	FALSE	FALSE	FALSE	FALSE	FALSE	FALSE	FALSE
3	ZNF445	NP_852466.1	0.0126617	0.0490726	-5.5085	-3.61835	-2.1155	0.533526	-4.4155	-3.4935	-3.0485	FALSE	FALSE	FALSE	FALSE	FALSE	FALSE	FALSE	FALSE	FALSE	FALSE	FALSE	FALSE	FALSE	FALSE
5	TSSK1B	NP_114417.1	0	0.022323	-4.9475	-3.35345	-1.2615	0.558218	-4.2245	-3.2035	-2.75595	FALSE	FALSE	FALSE	FALSE	FALSE	FALSE	FALSE	FALSE	FALSE	FALSE	FALSE	FALSE	FALSE	FALSE
13	C1QTNF9	NP_001290066.1	0	0.000717703	-4.6615	-3.82946	-2.344	0.309573	-4.234	-3.8445	-3.42785	FALSE	FALSE	FALSE	FALSE	FALSE	FALSE	FALSE	FALSE	FALSE	FALSE	FALSE	FALSE	FALSE	FALSE
3	C3orf56	NP_001007535.1	0	0.000526316	-4.747	-3.25361	-2.3385	0.324427	-3.71905	-3.173	-2.907	FALSE	FALSE	FALSE	FALSE	FALSE	FALSE	FALSE	FALSE	FALSE	FALSE	FALSE	FALSE	FALSE	FALSE
9	AQP3	NP_004916.1	0.00359874	0.147099	-5.1835	-4.04072	-2.2615	0.543694	-4.71	-4.10475	-3.26825	FALSE	FALSE	FALSE	FALSE	FALSE	FALSE	FALSE	FALSE	FALSE	FALSE	FALSE	FALSE	FALSE	FALSE
20	TASP1	NP_060184.2	0.146219	0.160769	-5.718	-4.19871	-2.9165	0.686758	-5.1985	-4.115	-3.3185	FALSE	FALSE	FALSE	FALSE	FALSE	FALSE	TRUE	FALSE	FALSE	FALSE	TRUE	FALSE	FALSE	TRUE
7	LAMTOR4	NP_001008396.1	0	0	-4.302	-3.24695	-2.32	0.375626	-3.77965	-3.2335	-2.77155	FALSE	FALSE	FALSE	FALSE	FALSE	FALSE	FALSE	FALSE	FALSE	FALSE	FALSE	FALSE	FALSE	FALSE
X	STEEP1	NP_071384.1	0.103008	0.283459	-5.3005	-4.44562	-2.7715	0.459698	-5.06205	-4.47	-3.8259	FALSE	FALSE	FALSE	FALSE	FALSE	FALSE	FALSE	FALSE	FALSE	FALSE	FALSE	FALSE	FALSE	TRUE
9	C9orf78	NP_057604.1	0.0493191	0.0769231	-5.9235	-3.7321	-1.9735	0.689612	-4.74155	-3.62575	-2.9375	FALSE	FALSE	FALSE	FALSE	FALSE	FALSE	FALSE	FALSE	FALSE	FALSE	FALSE	FALSE	FALSE	FALSE
8	TMEM249	NP_001239331.1	0	0	-3.7045	-3.04718	-2.5265	0.178662	-3.28445	-3.035	-2.8315	FALSE	FALSE	FALSE	FALSE	FALSE	FALSE	FALSE	FALSE	FALSE	FALSE	FALSE	FALSE	FALSE	FALSE
18	CHMP1B	NP_065145.2	0.048583	0.104453	-5.8585	-3.653	-2.423	0.808416	-4.8156	-3.551	-2.62	FALSE	FALSE	FALSE	FALSE	FALSE	FALSE	FALSE	FALSE	FALSE	FALSE	FALSE	FALSE	FALSE	FALSE
1	DNAJC8	NP_055095.2	0.15105	0.164031	-6.2015	-4.2139	-1.983	0.774322	-5.2362	-4.2235	-3.1926	FALSE	FALSE	FALSE	FALSE	FALSE	FALSE	FALSE	FALSE	FALSE	FALSE	FALSE	FALSE	FALSE	FALSE
6	COX7A2	NP_001353222.1	0	0	-4.271	-3.46453	-2.1505	0.311578	-3.8699	-3.4635	-3.0716	FALSE	FALSE	FALSE	FALSE	FALSE	FALSE	FALSE	FALSE	FALSE	FALSE	FALSE	FALSE	FALSE	FALSE
8	SBSPON	NP_694957.3	0	0	-3.8105	-3.30562	-1.736	0.243653	-3.625	-3.312	-2.99775	FALSE	FALSE	FALSE	FALSE	FALSE	FALSE	TRUE	FALSE	FALSE	FALSE	FALSE	FALSE	FALSE	FALSE
1	LACTBL1	NP_001276903.1	0	0	-4.2095	-3.19327	-2.3185	0.343685	-3.69155	-3.1435	-2.785	FALSE	FALSE	FALSE	FALSE	FALSE	FALSE	FALSE	FALSE	FALSE	FALSE	FALSE	FALSE	FALSE	FALSE
11	CHEK1	NP_001107593.1	0.0582384	0.19461	-5.347	-4.10989	-2.392	0.615703	-4.9606	-4.104	-3.2789	FALSE	FALSE	FALSE	FALSE	FALSE	TRUE	FALSE	FALSE	FALSE	FALSE	FALSE	FALSE	FALSE	FALSE
1	PPP2R5A	NP_006234.1	0.0984294	0.179475	-5.894	-4.2127	-2.811	0.615683	-5.052	-4.191	-3.41	FALSE	FALSE	FALSE	FALSE	FALSE	FALSE	FALSE	FALSE	FALSE	FALSE	FALSE	FALSE	FALSE	FALSE
17	GFAP	NP_002046.1	0.0133074	0.0611543	-5.5125	-3.74577	-2.1815	0.579872	-4.513	-3.732	-2.99035	TRUE	FALSE	FALSE	FALSE	FALSE	FALSE	FALSE	FALSE	FALSE	FALSE	TRUE	FALSE	FALSE	TRUE
5	ZBED3	NP_115743.1	0.0103627	0.0163621	-5.4415	-3.14105	-2.115	0.525103	-3.827	-2.9985	-2.6378	FALSE	FALSE	FALSE	FALSE	FALSE	FALSE	FALSE	FALSE	FALSE	FALSE	FALSE	FALSE	FALSE	FALSE
19	ZNF653	NP_620138.2	0	0	-3.9325	-3.26829	-2.562	0.211454	-3.604	-3.226	-3.039	FALSE	FALSE	FALSE	FALSE	FALSE	FALSE	FALSE	FALSE	FALSE	FALSE	FALSE	FALSE	FALSE	FALSE
1	S1PR1	NP_001391.2	0.0234642	0.158058	-5.4375	-3.9917	-2.446	0.608917	-4.7875	-4.0165	-3.1515	FALSE	FALSE	FALSE	FALSE	FALSE	FALSE	TRUE	FALSE	FALSE	FALSE	FALSE	FALSE	FALSE	FALSE
1	OR10T2	NP_001004475.1	0	0.0186368	-4.906	-3.41251	-1.6545	0.649857	-4.3241	-3.3925	-2.558	FALSE	FALSE	FALSE	FALSE	FALSE	FALSE	TRUE	FALSE	FALSE	FALSE	FALSE	FALSE	FALSE	FALSE
6	OPN5	NP_859528.1	0	0.029703	-4.959	-3.76199	-2.3935	0.473227	-4.4067	-3.759	-3.1348	FALSE	FALSE	FALSE	FALSE	FALSE	FALSE	FALSE	FALSE	FALSE	FALSE	FALSE	FALSE	FALSE	FALSE
1	MAB21L3	NP_689580.2	0	0	-4.3	-3.4021	-2.1085	0.330182	-3.8386	-3.3925	-2.9924	FALSE	FALSE	FALSE	FALSE	FALSE	FALSE	FALSE	FALSE	FALSE	FALSE	FALSE	FALSE	FALSE	FALSE
6	PERP	NP_071404.2	0	0	-4.403	-3.48955	-2.1105	0.475131	-4.14455	-3.48975	-2.844	FALSE	FALSE	FALSE	FALSE	FALSE	FALSE	FALSE	FALSE	FALSE	FALSE	FALSE	FALSE	FALSE	FALSE
3	MAGEF1	NP_071432.2	0.00645666	0.0469575	-5.4155	-3.35709	-2.454	0.659316	-4.3875	-3.178	-2.6325	FALSE	FALSE	FALSE	FALSE	FALSE	FALSE	TRUE	FALSE	FALSE	FALSE	FALSE	FALSE	FALSE	FALSE
12	CCT2	NP_006422.1	0.00737252	0.072394	-5.4085	-3.66483	-2.6685	0.578036	-4.5325	-3.55975	-2.9715	FALSE	FALSE	FALSE	FALSE	FALSE	FALSE	FALSE	FALSE	FALSE	FALSE	FALSE	FALSE	FALSE	FALSE
14	SERPINA6	NP_001747.3	0.000715103	0.0233124	-5.206	-3.50172	-2.3955	0.501337	-4.23095	-3.42575	-2.917	TRUE	TRUE	FALSE	FALSE	FALSE	FALSE	TRUE	FALSE	FALSE	FALSE	FALSE	FALSE	FALSE	FALSE
7	DGKI	NP_001308639.1	0.101238	0.111339	-6.221	-4.02256	-2.5685	0.703248	-5.0625	-3.8935	-3.1895	FALSE	FALSE	FALSE	FALSE	FALSE	FALSE	TRUE	FALSE	FALSE	FALSE	FALSE	FALSE	FALSE	FALSE
12	METTL25	NP_115606.2	0.00719359	0.0364232	-5.528	-3.47173	-2.152	0.582116	-4.32695	-3.349	-2.8185	FALSE	FALSE	FALSE	FALSE	FALSE	FALSE	FALSE	FALSE	FALSE	FALSE	FALSE	FALSE	FALSE	FALSE
8	LY96	NP_001182726.1	0	0	-4.382	-3.61872	-2.4205	0.239722	-3.913	-3.633	-3.3025	FALSE	FALSE	FALSE	FALSE	FALSE	FALSE	TRUE	FALSE	FALSE	FALSE	FALSE	FALSE	FALSE	FALSE
10	PIK3AP1	NP_689522.2	0.000399734	0.02505	-5.1795	-3.59779	-2.753	0.418858	-4.21905	-3.507	-3.1395	FALSE	FALSE	FALSE	FALSE	FALSE	FALSE	TRUE	FALSE	FALSE	FALSE	FALSE	FALSE	FALSE	FALSE
19	TJP3	NP_001254490.1	0	0	-4.1845	-3.14373	-2.0725	0.341553	-3.6075	-3.128	-2.7035	FALSE	FALSE	FALSE	FALSE	FALSE	FALSE	FALSE	FALSE	FALSE	FALSE	FALSE	FALSE	FALSE	FALSE
6	FAM50B	NP_036267.1	0	0	-4.103	-3.46798	-2.498	0.270089	-3.81485	-3.476	-3.1078	FALSE	FALSE	FALSE	FALSE	FALSE	FALSE	FALSE	FALSE	FALSE	FALSE	FALSE	FALSE	FALSE	FALSE
2	EIF2AK2	NP_001129123.1	0	0.0729547	-4.7805	-3.8907	-2.392	0.487317	-4.5757	-3.8515	-3.2766	FALSE	FALSE	FALSE	FALSE	FALSE	FALSE	FALSE	FALSE	FALSE	FALSE	TRUE	FALSE	FALSE	TRUE
1	SEMA4A	NP_071762.2	0	0	-4.3785	-3.44701	-2.787	0.298473	-3.8815	-3.3995	-3.093	FALSE	FALSE	FALSE	FALSE	FALSE	FALSE	FALSE	FALSE	FALSE	FALSE	FALSE	FALSE	FALSE	FALSE
7	TFPI2	NP_006519.1	0	0	-3.5505	-3.34102	-2.048	0.171082	-3.4822	-3.3935	-3.1255	TRUE	FALSE	FALSE	FALSE	FALSE	FALSE	FALSE	FALSE	FALSE	FALSE	FALSE	FALSE	FALSE	FALSE
3	ILDR1	NP_001186728.1	0	0	-4.1155	-3.26193	-2.3785	0.315521	-3.702	-3.2265	-2.871	FALSE	FALSE	FALSE	FALSE	FALSE	FALSE	TRUE	FALSE	FALSE	FALSE	FALSE	FALSE	FALSE	FALSE
9	TRUB2	NP_056494.1	0	0	-4.296	-3.23478	-2.2215	0.311236	-3.67555	-3.192	-2.8665	FALSE	FALSE	FALSE	FALSE	FALSE	FALSE	FALSE	FALSE	FALSE	FALSE	FALSE	FALSE	FALSE	FALSE
9	SAXO1	NP_714918.2	0	0.000716076	-4.8065	-2.98105	-1.681	0.406499	-3.5146	-2.9255	-2.5305	FALSE	FALSE	FALSE	FALSE	FALSE	FALSE	FALSE	FALSE	FALSE	FALSE	FALSE	FALSE	FALSE	FALSE
2	FASTKD1	NP_001308975.1	0	0	-4.498	-3.60137	-1.6255	0.432699	-4.1655	-3.6245	-3.02055	FALSE	FALSE	FALSE	FALSE	FALSE	FALSE	FALSE	FALSE	FALSE	FALSE	FALSE	FALSE	FALSE	FALSE
12	TDG	NP_003202.3	0.0139027	0.110725	-5.17	-3.98837	-2.859	0.44251	-4.696	-3.84475	-3.5445	FALSE	FALSE	FALSE	FALSE	FALSE	FALSE	FALSE	FALSE	FALSE	FALSE	FALSE	FALSE	FALSE	FALSE
1	LAMTOR5	NP_006393.2	0	0	-4.2625	-3.4941	-2.298	0.338496	-3.9405	-3.4955	-3.0571	FALSE	FALSE	FALSE	FALSE	FALSE	FALSE	FALSE	FALSE	FALSE	FALSE	FALSE	FALSE	FALSE	FALSE
7	BAZ1B	NP_115784.1	0	0.0198181	-5.043	-3.8028	-2.471	0.329801	-4.15595	-3.8205	-3.3785	FALSE	FALSE	FALSE	FALSE	FALSE	FALSE	TRUE	FALSE	FALSE	FALSE	FALSE	FALSE	FALSE	FALSE
1	MUC1	NP_001037856.1	0	0	-3.613	-3.24897	-2.028	0.218964	-3.4675	-3.3095	-2.9501	FALSE	TRUE	FALSE	FALSE	FALSE	FALSE	TRUE	FALSE	FALSE	FALSE	FALSE	FALSE	FALSE	FALSE
12	APAF1	NP_863651.1	0	0	-4.55	-3.6165	-2.5345	0.292364	-4.02135	-3.6005	-3.252	FALSE	FALSE	FALSE	FALSE	FALSE	FALSE	FALSE	FALSE	FALSE	FALSE	FALSE	FALSE	FALSE	FALSE
6	TRIM38	NP_006346.1	0	0.0292655	-4.833	-3.50176	-1.683	0.569482	-4.361	-3.418	-2.8222	FALSE	FALSE	FALSE	FALSE	FALSE	FALSE	TRUE	FALSE	FALSE	FALSE	FALSE	FALSE	FALSE	FALSE
19	SYT5	NP_003171.2	0	0	-4.54	-3.5255	-2.115	0.45405	-4.1302	-3.539	-2.9118	FALSE	FALSE	FALSE	FALSE	FALSE	FALSE	FALSE	FALSE	FALSE	FALSE	FALSE	FALSE	FALSE	FALSE
19	TMEM190	NP_631911.1	0	0	-3.677	-3.25402	-2.2175	0.174408	-3.41935	-3.2895	-3.0088	FALSE	FALSE	FALSE	FALSE	FALSE	FALSE	TRUE	FALSE	FALSE	FALSE	FALSE	FALSE	FALSE	FALSE
17	FMNL1	NP_005883.3	0.047265	0.0763626	-5.865	-3.72652	-2.594	0.654618	-4.723	-3.5255	-3.07	FALSE	FALSE	FALSE	FALSE	FALSE	FALSE	FALSE	FALSE	FALSE	FALSE	FALSE	FALSE	FALSE	FALSE
16	BRD7	NP_001167455.1	0	0.0394737	-5.0065	-3.68369	-2.267	0.508371	-4.38965	-3.665	-3.02685	FALSE	FALSE	FALSE	FALSE	FALSE	FALSE	FALSE	FALSE	FALSE	FALSE	FALSE	FALSE	FALSE	FALSE
6	TSPYL1	NP_003300.1	0.0637823	0.167484	-5.7935	-4.0281	-2.3535	0.728111	-4.9364	-4.1285	-2.95095	FALSE	TRUE	FALSE	FALSE	FALSE	FALSE	FALSE	FALSE	FALSE	FALSE	FALSE	FALSE	FALSE	FALSE
19	OR7D4	NP_001005191.1	0.00257158	0.0831476	-5.1995	-3.64258	-1.181	0.700905	-4.5734	-3.67	-2.7136	FALSE	FALSE	FALSE	FALSE	FALSE	FALSE	FALSE	FALSE	FALSE	FALSE	FALSE	FALSE	FALSE	FALSE
1	COPA	NP_004362.2	0.00104135	0.0533258	-5.1205	-3.80741	-2.2785	0.431978	-4.412	-3.767	-3.2833	FALSE	FALSE	FALSE	FALSE	FALSE	FALSE	FALSE	FALSE	FALSE	FALSE	FALSE	FALSE	FALSE	FALSE
13	TMEM255B	NP_872420.1	0	0	-4.422	-3.3777	-2.2275	0.433274	-4.0025	-3.3325	-2.8273	FALSE	FALSE	FALSE	FALSE	FALSE	FALSE	FALSE	FALSE	FALSE	FALSE	FALSE	FALSE	FALSE	FALSE
19	AP2S1	NP_004060.2	0.446809	0.188876	-6.3535	-4.83287	-2.5425	0.736426	-5.7207	-4.9465	-3.7627	FALSE	FALSE	FALSE	FALSE	FALSE	FALSE	FALSE	FALSE	FALSE	FALSE	TRUE	TRUE	TRUE	TRUE
8	C8orf89	NP_001230166.1	0.00496524	0.00132406	-5.3865	-3.42698	-2.5395	0.283104	-3.7035	-3.444	-3.0815	FALSE	FALSE	FALSE	FALSE	FALSE	FALSE	FALSE	FALSE	FALSE	FALSE	FALSE	FALSE	FALSE	FALSE
1	SETSIP	NP_001274666.2	0.263338	0.0670512	-7.131	-4.05225	-1.301	1.42233	-6.3229	-3.524	-2.492	FALSE	FALSE	FALSE	FALSE	FALSE	FALSE	FALSE	FALSE	FALSE	FALSE	FALSE	FALSE	FALSE	FALSE
4	SPINK2	NP_066937.1	0	0.00350877	-4.6565	-3.75463	-3.0055	0.343558	-4.272	-3.68525	-3.36145	FALSE	FALSE	FALSE	FALSE	FALSE	FALSE	TRUE	FALSE	FALSE	FALSE	FALSE	FALSE	FALSE	FALSE
19	ZNF628	NP_149104.3	0.00796317	0.0191614	-5.305	-3.26917	-2.1505	0.567318	-3.8802	-3.281	-2.558	FALSE	FALSE	FALSE	FALSE	FALSE	FALSE	FALSE	FALSE	FALSE	FALSE	FALSE	FALSE	FALSE	FALSE
14	TRIM9	NP_055978.4	0.089265	0.139501	-5.605	-3.99458	-2.207	0.727032	-5.0131	-3.9555	-3.04	FALSE	FALSE	FALSE	FALSE	FALSE	FALSE	FALSE	FALSE	FALSE	FALSE	FALSE	FALSE	FALSE	FALSE
19	MAST1	NP_055790.1	0.00711982	0.098694	-5.3555	-3.88139	-2.595	0.513429	-4.6335	-3.798	-3.244	FALSE	FALSE	FALSE	FALSE	FALSE	FALSE	TRUE	FALSE	FALSE	FALSE	TRUE	TRUE	TRUE	TRUE
10	PROSER2	NP_694988.3	0	0	-3.9795	-2.90242	-1.852	0.389032	-3.4525	-2.846	-2.4535	FALSE	FALSE	FALSE	FALSE	FALSE	FALSE	TRUE	FALSE	FALSE	FALSE	FALSE	FALSE	FALSE	FALSE
6	FABP7	NP_001437.1	0.00489596	0.0583435	-5.222	-3.5936	-1.7545	0.684127	-4.4855	-3.6095	-2.6775	FALSE	FALSE	FALSE	FALSE	FALSE	FALSE	FALSE	FALSE	FALSE	FALSE	FALSE	FALSE	FALSE	FALSE
11	CCDC83	NP_775827.2	0	0	-4.3995	-3.4402	-2.195	0.348182	-3.9249	-3.417	-3.0151	FALSE	FALSE	FALSE	FALSE	FALSE	FALSE	FALSE	FALSE	FALSE	FALSE	FALSE	FALSE	FALSE	FALSE
5	TCERG1	NP_006697.2	0.078789	0.131104	-5.9165	-3.9623	-2.225	0.730717	-4.9625	-3.933	-3.0375	FALSE	FALSE	FALSE	FALSE	FALSE	FALSE	FALSE	FALSE	FALSE	FALSE	FALSE	FALSE	FALSE	FALSE
3	KCNMB2	NP_001265840.1	0	0.000961307	-4.6805	-3.67676	-2.3165	0.412289	-4.2125	-3.6955	-3.1065	FALSE	FALSE	FALSE	FALSE	FALSE	FALSE	FALSE	FALSE	FALSE	FALSE	FALSE	FALSE	FALSE	FALSE
19	ZNF681	NP_612143.2	0.167109	0.0774815	-6.2345	-3.92247	-1.1385	0.959555	-5.4783	-3.61	-2.976	FALSE	FALSE	FALSE	FALSE	FALSE	FALSE	FALSE	FALSE	FALSE	FALSE	FALSE	FALSE	FALSE	FALSE
22	TCF20	NP_005641.1	0	0.00900633	-4.8735	-3.40062	-1.879	0.294653	-3.716	-3.3635	-3.11765	FALSE	FALSE	TRUE	FALSE	FALSE	FALSE	TRUE	FALSE	FALSE	FALSE	TRUE	TRUE	FALSE	TRUE
5	ZNF474	NP_997200.1	0	0	-3.985	-3.28191	-1.955	0.342771	-3.7297	-3.316	-2.822	FALSE	FALSE	FALSE	FALSE	FALSE	FALSE	FALSE	FALSE	FALSE	FALSE	FALSE	FALSE	FALSE	FALSE
6	CGAS	NP_612450.2	0	0	-4.373	-3.58411	-2.005	0.40125	-4.05695	-3.674	-2.95555	FALSE	FALSE	FALSE	FALSE	FALSE	FALSE	FALSE	FALSE	FALSE	FALSE	FALSE	FALSE	FALSE	FALSE
6	SEC63	NP_009145.1	0.00246271	0.103363	-5.14	-3.87986	-2.8465	0.491557	-4.63995	-3.7705	-3.321	TRUE	FALSE	FALSE	FALSE	FALSE	FALSE	FALSE	FALSE	FALSE	FALSE	FALSE	FALSE	FALSE	FALSE
11	SAA2	NP_001120852.1	0	0.055199	-4.794	-4.05704	-2.6195	0.421985	-4.56415	-4.10875	-3.43555	FALSE	FALSE	FALSE	FALSE	FALSE	FALSE	FALSE	FALSE	FALSE	FALSE	FALSE	FALSE	FALSE	FALSE
1	CFAP141	NP_001010979.1	0	0	-4.244	-3.51189	-2.522	0.27263	-3.8432	-3.534	-3.14115	FALSE	FALSE	FALSE	FALSE	FALSE	FALSE	FALSE	FALSE	FALSE	FALSE	FALSE	FALSE	FALSE	FALSE
X	SPIN4	NP_001012986.2	0.0591823	0.289587	-5.417	-4.33672	-2.561	0.504909	-4.9502	-4.4005	-3.6588	FALSE	FALSE	FALSE	FALSE	FALSE	FALSE	FALSE	FALSE	FALSE	FALSE	FALSE	FALSE	FALSE	FALSE
1	ZDHHC18	NP_115659.1	0.0498517	0.110823	-5.516	-3.88801	-2.074	0.666358	-4.8395	-3.83475	-3.028	FALSE	FALSE	FALSE	FALSE	FALSE	FALSE	TRUE	FALSE	FALSE	FALSE	FALSE	FALSE	FALSE	FALSE
15	HOMER2	NP_004830.2	0	0	-4.282	-3.37466	-1.7535	0.408691	-3.8925	-3.402	-2.81295	FALSE	FALSE	FALSE	FALSE	FALSE	FALSE	FALSE	FALSE	FALSE	FALSE	FALSE	FALSE	FALSE	FALSE
2	FRZB	NP_001454.2	0	0	-3.893	-3.313	-2.727	0.209944	-3.591	-3.3065	-3.0335	FALSE	FALSE	FALSE	FALSE	FALSE	FALSE	TRUE	FALSE	FALSE	FALSE	FALSE	FALSE	FALSE	FALSE
8	LYPD2	NP_991108.1	0	0	-4.0535	-3.19689	-1.839	0.374485	-3.7217	-3.1985	-2.7125	FALSE	FALSE	FALSE	FALSE	FALSE	FALSE	FALSE	FALSE	FALSE	FALSE	FALSE	FALSE	FALSE	FALSE
1	SMIM1	NP_001157196.1	0	0	-4.4375	-3.49744	-2.0495	0.393875	-4.0141	-3.5115	-2.9937	FALSE	FALSE	FALSE	FALSE	FALSE	FALSE	TRUE	FALSE	FALSE	FALSE	FALSE	FALSE	FALSE	FALSE
6	CGA	NP_000726.1	0	0.0056391	-4.98	-3.68915	-2.804	0.266979	-4.003	-3.6825	-3.3745	FALSE	FALSE	FALSE	FALSE	FALSE	FALSE	TRUE	FALSE	FALSE	FALSE	FALSE	FALSE	FALSE	FALSE
22	CSF2RB	NP_000386.1	0	0.00829777	-4.698	-3.492	-2.108	0.501056	-4.25495	-3.462	-2.8395	FALSE	TRUE	FALSE	FALSE	FALSE	FALSE	TRUE	FALSE	FALSE	FALSE	FALSE	FALSE	FALSE	FALSE
2	PPP1R1C	NP_001248353.1	0	0.000506073	-4.6425	-3.40429	-2.284	0.335857	-3.882	-3.358	-3.018	FALSE	FALSE	FALSE	FALSE	FALSE	FALSE	FALSE	FALSE	FALSE	FALSE	FALSE	FALSE	FALSE	FALSE
3	CIDEC	NP_071377.2	0	0	-4.3445	-3.29297	-2.2665	0.326227	-3.73125	-3.2815	-2.87925	FALSE	FALSE	FALSE	FALSE	FALSE	FALSE	FALSE	FALSE	FALSE	FALSE	FALSE	FALSE	FALSE	FALSE
17	G6PC3	NP_612396.1	0	0	-4.1155	-3.52997	-2.1215	0.381654	-4.036	-3.54875	-3.01295	FALSE	TRUE	FALSE	FALSE	FALSE	FALSE	FALSE	FALSE	FALSE	FALSE	FALSE	FALSE	FALSE	FALSE
11	OR5T2	NP_001004746.2	0.0132439	0.0634675	-5.503	-3.28989	-1.5605	0.807949	-4.515	-3.1455	-2.3545	FALSE	FALSE	FALSE	FALSE	FALSE	FALSE	FALSE	FALSE	FALSE	TRUE	FALSE	FALSE	FALSE	FALSE
16	SF3B3	NP_036558.3	0.00670328	0.195563	-5.082	-4.1571	-2.884	0.518632	-4.8315	-4.227	-3.3751	FALSE	FALSE	FALSE	FALSE	FALSE	FALSE	FALSE	FALSE	FALSE	FALSE	FALSE	FALSE	FALSE	FALSE
9	TLR4	NP_612564.1	0	0	-4.6115	-3.59575	-1.8505	0.438863	-4.2147	-3.5675	-3.05	FALSE	FALSE	FALSE	FALSE	FALSE	FALSE	TRUE	FALSE	FALSE	FALSE	FALSE	FALSE	FALSE	FALSE
17	SLC25A10	NP_001257882.1	0	0	-3.526	-3.23802	-2.8445	0.136383	-3.4365	-3.219	-3.081	FALSE	FALSE	FALSE	FALSE	FALSE	FALSE	FALSE	FALSE	FALSE	FALSE	FALSE	FALSE	FALSE	FALSE
17	PPP1R1B	NP_115568.2	0	0	-3.7765	-3.32504	-2.5765	0.16259	-3.52575	-3.327	-3.12725	FALSE	FALSE	FALSE	FALSE	FALSE	FALSE	TRUE	FALSE	FALSE	FALSE	FALSE	FALSE	FALSE	FALSE
X	NHS	NP_938011.1	0.0035404	0.0152201	-5.913	-3.84351	-2.929	0.253562	-4.154	-3.775	-3.623	FALSE	FALSE	TRUE	FALSE	FALSE	FALSE	TRUE	FALSE	FALSE	FALSE	TRUE	FALSE	FALSE	TRUE
11	C1QTNF4	NP_114115.2	0	0	-4.186	-2.98634	-1.834	0.393665	-3.54725	-2.94675	-2.52125	FALSE	FALSE	FALSE	FALSE	FALSE	FALSE	FALSE	FALSE	FALSE	FALSE	FALSE	FALSE	FALSE	FALSE
5	DCANP1	NP_570900.1	0	0	-4.3635	-3.25161	-2.8765	0.296015	-3.707	-3.149	-2.981	FALSE	FALSE	FALSE	FALSE	FALSE	FALSE	FALSE	FALSE	FALSE	TRUE	FALSE	FALSE	FALSE	FALSE
8	NECAB1	NP_071746.1	0	0.0259084	-4.781	-3.76534	-1.9025	0.488559	-4.4392	-3.7535	-3.1266	FALSE	FALSE	FALSE	FALSE	FALSE	FALSE	FALSE	FALSE	FALSE	FALSE	FALSE	FALSE	FALSE	FALSE
X	WDR13	NP_001334146.1	0.171601	0.091557	-6.698	-4.29328	-2.8265	0.79578	-5.5646	-4.063	-3.498	FALSE	FALSE	FALSE	FALSE	FALSE	FALSE	FALSE	FALSE	FALSE	FALSE	FALSE	FALSE	FALSE	TRUE
5	HAND1	NP_004812.1	0	0	-4.1045	-3.40698	-2.66	0.307975	-3.896	-3.3225	-3.064	FALSE	FALSE	FALSE	FALSE	FALSE	FALSE	TRUE	FALSE	FALSE	FALSE	FALSE	FALSE	FALSE	FALSE
1	SLC25A33	NP_115691.1	0.000352051	0.0730505	-5.1525	-3.79403	-2.543	0.543033	-4.5475	-3.7665	-3.0925	FALSE	FALSE	FALSE	FALSE	FALSE	FALSE	FALSE	FALSE	FALSE	FALSE	FALSE	FALSE	FALSE	FALSE
11	ILK	NP_004508.1	0.0019861	0.0526316	-5.2805	-3.55896	-2.2265	0.595436	-4.4309	-3.495	-2.8245	FALSE	FALSE	FALSE	FALSE	FALSE	FALSE	FALSE	FALSE	FALSE	FALSE	FALSE	FALSE	FALSE	FALSE
22	CASTOR1	NP_001032755.1	0	0.00343249	-4.773	-3.62645	-2.392	0.462273	-4.27565	-3.6015	-3.03735	FALSE	FALSE	FALSE	FALSE	FALSE	FALSE	TRUE	FALSE	FALSE	FALSE	FALSE	FALSE	FALSE	FALSE
9	TUBB4B	NP_006079.1	0.64872	0.120835	-7.466	-5.35326	-1.804	1.03619	-6.5945	-5.497	-3.8653	FALSE	FALSE	FALSE	FALSE	FALSE	FALSE	FALSE	FALSE	FALSE	TRUE	FALSE	FALSE	FALSE	FALSE
4	HTN1	NP_002150.1	0	0	-3.8655	-3.39471	-2.5265	0.211796	-3.69775	-3.38525	-3.1575	FALSE	FALSE	FALSE	FALSE	FALSE	FALSE	FALSE	TRUE	FALSE	FALSE	FALSE	FALSE	FALSE	FALSE
17	RAMP2	NP_005845.2	0	0	-4.4275	-3.68418	-3.252	0.215565	-4.0009	-3.629	-3.4595	FALSE	FALSE	FALSE	FALSE	FALSE	FALSE	FALSE	FALSE	FALSE	FALSE	FALSE	FALSE	FALSE	FALSE
6	NR2E1	NP_003260.1	0.172088	0.164843	-5.9495	-4.24824	-2.5445	0.736277	-5.2825	-4.1745	-3.33	TRUE	FALSE	FALSE	FALSE	FALSE	FALSE	FALSE	FALSE	FALSE	FALSE	FALSE	FALSE	FALSE	FALSE
9	TRMT10B	NP_659401.2	0	0.00178077	-4.659	-3.59813	-2.955	0.348811	-4.1125	-3.545	-3.18265	FALSE	FALSE	FALSE	TRUE	FALSE	FALSE	FALSE	FALSE	FALSE	FALSE	FALSE	FALSE	FALSE	FALSE
10	FAM24B	NP_001191293.1	0	0	-4.244	-3.31375	-2.363	0.298642	-3.7245	-3.297	-2.96725	FALSE	FALSE	FALSE	FALSE	FALSE	FALSE	FALSE	FALSE	FALSE	FALSE	FALSE	FALSE	FALSE	FALSE
6	HMGA1	NP_665906.1	0.0567711	0.149616	-5.4615	-3.98009	-2.1915	0.67466	-4.888	-3.9585	-3.1115	FALSE	FALSE	FALSE	FALSE	FALSE	FALSE	TRUE	FALSE	FALSE	FALSE	FALSE	FALSE	FALSE	FALSE
1	OR2G6	NP_001013373.1	0.00931838	0.0405522	-5.577	-3.30811	-2.3205	0.665535	-4.3086	-3.1855	-2.5487	FALSE	FALSE	FALSE	FALSE	FALSE	FALSE	FALSE	FALSE	FALSE	FALSE	FALSE	FALSE	FALSE	FALSE
X	DYNLT3	NP_006511.1	0.00341131	0.183236	-5.1375	-4.01133	-1.5195	0.644101	-4.79145	-4.0975	-3.10255	FALSE	FALSE	FALSE	FALSE	FALSE	FALSE	FALSE	FALSE	FALSE	FALSE	FALSE	FALSE	FALSE	FALSE
1	EIF2D	NP_008824.2	9.02772e-05	0.0879299	-5.057	-3.79159	-2.178	0.60047	-4.5905	-3.804	-2.9695	FALSE	FALSE	FALSE	FALSE	FALSE	FALSE	FALSE	FALSE	FALSE	FALSE	FALSE	FALSE	FALSE	FALSE
16	ZNF48	NP_001201835.1	0	0.0316721	-4.9835	-3.45189	-2.21	0.503119	-4.266	-3.292	-2.959	FALSE	FALSE	FALSE	FALSE	FALSE	FALSE	FALSE	FALSE	FALSE	FALSE	FALSE	FALSE	FALSE	FALSE
1	COX20	NP_932342.1	0	0	-4.4535	-3.37615	-1.87	0.418027	-3.9226	-3.381	-2.8283	FALSE	FALSE	FALSE	FALSE	FALSE	FALSE	FALSE	FALSE	FALSE	FALSE	FALSE	FALSE	FALSE	FALSE
19	HDGFL2	NP_001001520.1	0	0.00909787	-4.92	-3.24545	-1.9255	0.563093	-4.1405	-3.1235	-2.622	FALSE	FALSE	FALSE	FALSE	FALSE	FALSE	FALSE	FALSE	FALSE	FALSE	FALSE	FALSE	FALSE	FALSE
2	CKAP2L	NP_689728.3	0	0	-4.3145	-3.43632	-2.115	0.38552	-3.948	-3.466	-2.8905	FALSE	FALSE	FALSE	FALSE	FALSE	FALSE	FALSE	FALSE	FALSE	FALSE	TRUE	FALSE	FALSE	TRUE
16	LMF1	NP_073610.2	0.000656527	0.0115986	-5.168	-3.25166	-1.6755	0.579633	-4.062	-3.19	-2.5369	FALSE	TRUE	FALSE	FALSE	FALSE	FALSE	TRUE	FALSE	FALSE	TRUE	FALSE	FALSE	FALSE	FALSE
8	VIRMA	NP_056311.2	0	0	-4.417	-3.64517	-2.423	0.322056	-4.057	-3.649	-3.237	FALSE	FALSE	FALSE	FALSE	FALSE	FALSE	TRUE	FALSE	FALSE	FALSE	FALSE	FALSE	FALSE	FALSE
4	TLL1	NP_036596.3	0.0148266	0.073188	-5.4325	-3.7677	-2.587	0.54637	-4.5725	-3.688	-3.1035	FALSE	FALSE	FALSE	FALSE	FALSE	FALSE	TRUE	FALSE	FALSE	FALSE	TRUE	FALSE	FALSE	TRUE
1	SMPDL3B	NP_055289.2	0	0	-4.329	-3.47282	-1.844	0.421088	-4.017	-3.51	-2.8815	FALSE	FALSE	FALSE	FALSE	FALSE	FALSE	TRUE	FALSE	FALSE	FALSE	FALSE	FALSE	FALSE	FALSE
14	OTX2	NP_758840.1	0.0663158	0.157632	-5.311	-3.8997	-2.09	0.730343	-4.98735	-3.81025	-2.98145	TRUE	FALSE	TRUE	FALSE	FALSE	FALSE	FALSE	FALSE	FALSE	FALSE	TRUE	FALSE	FALSE	TRUE
4	SH3BP2	NP_003014.3	0	0	-4.3615	-3.29674	-2.3915	0.32559	-3.7835	-3.2205	-2.9365	TRUE	FALSE	FALSE	FALSE	FALSE	FALSE	FALSE	FALSE	FALSE	FALSE	TRUE	FALSE	FALSE	TRUE
4	ARHGAP10	NP_078881.3	0.00640732	0.055225	-5.263	-3.59963	-1.9545	0.5855	-4.45255	-3.5055	-2.925	FALSE	FALSE	FALSE	FALSE	FALSE	FALSE	FALSE	FALSE	FALSE	FALSE	FALSE	FALSE	FALSE	FALSE
15	TYRO3	NP_006284.2	0	0	-4.392	-3.69784	-2.9085	0.28763	-4.1345	-3.65	-3.3575	FALSE	FALSE	FALSE	FALSE	FALSE	FALSE	FALSE	FALSE	FALSE	FALSE	FALSE	FALSE	FALSE	FALSE
18	CLUL1	NP_001380276.1	0	0	-4.4155	-3.53536	-1.75	0.393103	-4.0376	-3.558	-3.0184	FALSE	FALSE	FALSE	FALSE	FALSE	FALSE	TRUE	FALSE	FALSE	FALSE	FALSE	FALSE	FALSE	FALSE
11	DNAJC4	NP_001294909.1	0	0	-3.697	-3.38201	-2.648	0.130397	-3.5327	-3.397	-3.2158	FALSE	FALSE	FALSE	FALSE	FALSE	FALSE	TRUE	FALSE	FALSE	FALSE	FALSE	FALSE	FALSE	FALSE
11	EHBP1L1	NP_001092879.1	0	0	-4.281	-3.37138	-2.084	0.310584	-3.8265	-3.3355	-3.014	FALSE	FALSE	FALSE	FALSE	FALSE	FALSE	TRUE	FALSE	FALSE	FALSE	FALSE	FALSE	FALSE	FALSE
17	ABCA10	NP_525021.3	0	0	-4.4335	-3.59559	-1.874	0.405073	-4.1715	-3.5815	-3.0665	FALSE	FALSE	FALSE	TRUE	FALSE	FALSE	FALSE	FALSE	FALSE	FALSE	FALSE	FALSE	FALSE	FALSE
19	HAS1	NP_001514.2	0	0	-3.44	-3.03024	-2.399	0.19909	-3.2965	-3.0305	-2.77	FALSE	FALSE	FALSE	FALSE	FALSE	FALSE	TRUE	FALSE	FALSE	FALSE	FALSE	FALSE	FALSE	FALSE
1	MRPS21	NP_114107.2	0	0	-4.193	-3.32272	-1.1355	0.487623	-3.88605	-3.38875	-2.68555	FALSE	FALSE	FALSE	FALSE	FALSE	FALSE	FALSE	FALSE	FALSE	FALSE	FALSE	FALSE	FALSE	FALSE
5	GABRA6	NP_000802.2	0	0.0173315	-4.7505	-3.47833	-2.1845	0.458347	-4.212	-3.289	-3.0245	FALSE	FALSE	FALSE	FALSE	FALSE	FALSE	FALSE	FALSE	FALSE	FALSE	FALSE	FALSE	FALSE	FALSE
2	NMS	NP_001011717.1	0	0	-4.5625	-3.77641	-2.515	0.374849	-4.2035	-3.848	-3.224	FALSE	FALSE	FALSE	FALSE	FALSE	FALSE	TRUE	FALSE	FALSE	FALSE	FALSE	FALSE	FALSE	FALSE
3	TOP2B	NP_001317629.1	0.0865837	0.0902584	-6.1285	-4.05689	-2.7295	0.610815	-4.9813	-3.9625	-3.3465	FALSE	FALSE	FALSE	FALSE	FALSE	FALSE	FALSE	FALSE	FALSE	FALSE	FALSE	FALSE	FALSE	FALSE
1	TNFRSF8	NP_001234.3	0	0.00194589	-4.711	-3.48165	-2.105	0.393223	-3.9924	-3.4655	-3.005	FALSE	FALSE	FALSE	FALSE	FALSE	FALSE	TRUE	FALSE	FALSE	FALSE	FALSE	FALSE	FALSE	FALSE
17	PTRH2	NP_057161.1	0.00921053	0.15307	-5.2545	-3.84977	-2.817	0.656531	-4.7506	-3.8105	-2.9929	FALSE	FALSE	FALSE	FALSE	FALSE	FALSE	FALSE	FALSE	FALSE	FALSE	TRUE	FALSE	FALSE	TRUE
18	LPIN2	NP_055461.1	0	0.00207444	-4.6765	-3.57534	-1.8745	0.543033	-4.2725	-3.611	-2.841	FALSE	TRUE	FALSE	FALSE	FALSE	FALSE	FALSE	FALSE	FALSE	FALSE	FALSE	FALSE	FALSE	FALSE
17	LIG3	NP_039269.2	0.0441668	0.0767592	-5.841	-3.78553	-2.213	0.601321	-4.714	-3.6045	-3.176	FALSE	FALSE	FALSE	FALSE	FALSE	FALSE	TRUE	FALSE	FALSE	FALSE	FALSE	FALSE	FALSE	FALSE
22	EWSR1	NP_001156757.1	0.00085879	0.0300577	-5.1185	-3.65935	-1.938	0.490218	-4.282	-3.654	-3.031	FALSE	FALSE	FALSE	FALSE	FALSE	FALSE	TRUE	FALSE	FALSE	FALSE	FALSE	FALSE	FALSE	FALSE
7	NIPSNAP2	NP_001474.1	0	0.00908899	-4.9335	-3.5656	-2.3245	0.475149	-4.1825	-3.5805	-2.9195	FALSE	FALSE	FALSE	FALSE	FALSE	FALSE	FALSE	FALSE	FALSE	FALSE	FALSE	FALSE	FALSE	FALSE
21	KRTAP10-4	NP_941960.2	0.187877	0.0998706	-7.0995	-3.99058	-0.7955	1.10581	-5.5695	-3.87975	-2.64625	FALSE	FALSE	FALSE	FALSE	FALSE	FALSE	FALSE	FALSE	FALSE	FALSE	FALSE	FALSE	FALSE	FALSE
19	C19orf44	NP_115583.1	0	0.010958	-4.7235	-3.50769	-1.952	0.407084	-4.052	-3.4785	-3.02675	FALSE	FALSE	FALSE	FALSE	FALSE	FALSE	FALSE	FALSE	FALSE	FALSE	FALSE	FALSE	FALSE	FALSE
16	SOX8	NP_055402.2	0	0.00120992	-4.7115	-3.27465	-1.6365	0.599032	-4.1636	-3.174	-2.5653	FALSE	FALSE	FALSE	FALSE	FALSE	FALSE	FALSE	FALSE	FALSE	FALSE	FALSE	FALSE	FALSE	FALSE
12	SRRM4	NP_919262.2	0	0	-3.957	-3.28785	-2.1965	0.207657	-3.505	-3.2835	-3.046	FALSE	FALSE	FALSE	FALSE	FALSE	FALSE	TRUE	FALSE	FALSE	FALSE	FALSE	FALSE	FALSE	FALSE
4	NEK1	NP_036356.1	0	0	-4.028	-3.46451	-2.0655	0.244314	-3.7555	-3.492	-3.1345	FALSE	TRUE	FALSE	FALSE	FALSE	FALSE	FALSE	FALSE	FALSE	FALSE	TRUE	FALSE	FALSE	TRUE
6	POLH	NP_006493.1	0.00203998	0.0611995	-5.1225	-3.73117	-2.1625	0.482061	-4.4802	-3.6015	-3.214	FALSE	FALSE	FALSE	FALSE	FALSE	FALSE	FALSE	FALSE	FALSE	FALSE	FALSE	FALSE	FALSE	FALSE
11	TRIM6-TRIM34	NP_001003819.1	0.00134093	0.0298357	-5.1685	-3.61051	-2.2515	0.460647	-4.2591	-3.5505	-3.0839	FALSE	FALSE	FALSE	FALSE	FALSE	FALSE	FALSE	FALSE	FALSE	FALSE	FALSE	FALSE	FALSE	FALSE
7	CLDN3	NP_001297.1	0.00157109	0.0549882	-5.249	-3.73248	-1.8625	0.587076	-4.4706	-3.77	-2.9219	FALSE	FALSE	FALSE	FALSE	FALSE	FALSE	TRUE	FALSE	FALSE	FALSE	FALSE	FALSE	FALSE	FALSE
17	KRTAP2-4	NP_149440.1	0	0	-4.417	-3.4708	-1.884	0.381905	-3.9675	-3.477	-2.9791	FALSE	FALSE	FALSE	FALSE	FALSE	FALSE	TRUE	FALSE	FALSE	FALSE	FALSE	FALSE	FALSE	FALSE
20	TP53TG5	NP_055292.1	0	0	-3.9735	-3.39114	-2.0865	0.286637	-3.7095	-3.4395	-2.99815	FALSE	FALSE	FALSE	FALSE	FALSE	FALSE	FALSE	FALSE	FALSE	FALSE	FALSE	FALSE	FALSE	FALSE
16	ACSM2B	NP_001098539.1	0	0	-4.2815	-3.30053	-1.911	0.371163	-3.81425	-3.2835	-2.83475	FALSE	FALSE	FALSE	TRUE	FALSE	FALSE	TRUE	FALSE	FALSE	FALSE	FALSE	FALSE	FALSE	FALSE
17	ZNF385C	NP_001380491.1	0	0	-4.58	-3.55892	-1.7155	0.437689	-4.14585	-3.55575	-2.98465	FALSE	FALSE	FALSE	FALSE	FALSE	FALSE	FALSE	FALSE	FALSE	FALSE	FALSE	FALSE	FALSE	FALSE
2	FBXO11	NP_001177203.1	0.284158	0.106313	-7.0485	-4.46268	-2.603	1.10494	-6.201	-4.26275	-3.1265	FALSE	FALSE	FALSE	FALSE	FALSE	FALSE	FALSE	FALSE	FALSE	FALSE	TRUE	TRUE	TRUE	TRUE
1	FHL3	NP_004459.2	0	0	-4.2995	-3.54457	-2.319	0.375469	-4.0945	-3.5305	-3.0534	FALSE	FALSE	FALSE	FALSE	FALSE	FALSE	TRUE	FALSE	FALSE	FALSE	FALSE	FALSE	FALSE	FALSE
9	SLC31A2	NP_001851.1	0	0	-4.3145	-3.72642	-3.1205	0.274806	-4.106	-3.699	-3.383	FALSE	FALSE	FALSE	FALSE	FALSE	FALSE	FALSE	FALSE	FALSE	FALSE	FALSE	FALSE	FALSE	FALSE
X	AR	NP_000035.2	0.154988	0.165239	-5.75	-4.17582	-2.615	0.708927	-5.191	-4.0355	-3.3355	FALSE	FALSE	TRUE	FALSE	FALSE	FALSE	FALSE	FALSE	FALSE	FALSE	TRUE	FALSE	FALSE	TRUE
13	SLITRK1	NP_443142.1	0.0416537	0.105652	-5.4585	-3.76158	-1.4395	0.692461	-4.80685	-3.6735	-2.9215	TRUE	FALSE	FALSE	FALSE	FALSE	FALSE	FALSE	FALSE	FALSE	FALSE	FALSE	FALSE	FALSE	FALSE
17	AOC3	NP_003725.1	0.000588062	0.018524	-5.2065	-3.47112	-1.0295	0.545444	-4.19735	-3.452	-2.7805	FALSE	FALSE	FALSE	FALSE	FALSE	FALSE	FALSE	FALSE	FALSE	FALSE	FALSE	FALSE	FALSE	FALSE
5	TMEM167A	NP_777569.1	0	0	-4.179	-3.80394	-2.3245	0.308032	-4.1145	-3.89225	-3.36135	FALSE	FALSE	FALSE	FALSE	FALSE	FALSE	FALSE	FALSE	FALSE	FALSE	FALSE	FALSE	FALSE	FALSE
1	L1TD1	NP_001158307.1	0	0	-4.163	-3.30181	-1.544	0.337855	-3.779	-3.2645	-2.9385	FALSE	FALSE	FALSE	FALSE	FALSE	FALSE	FALSE	FALSE	FALSE	FALSE	FALSE	FALSE	FALSE	FALSE
19	SULT2B1	NP_814444.1	0.00300752	0.0451128	-5.2935	-3.45149	-2.56	0.593941	-4.3476	-3.34075	-2.76445	FALSE	FALSE	FALSE	FALSE	FALSE	FALSE	TRUE	FALSE	FALSE	FALSE	FALSE	FALSE	FALSE	FALSE
11	PRRG4	NP_076986.1	0.0482908	0.157081	-5.2895	-3.94463	-2.133	0.643456	-4.88625	-3.8365	-3.16	FALSE	FALSE	FALSE	FALSE	FALSE	FALSE	FALSE	FALSE	FALSE	FALSE	FALSE	FALSE	FALSE	FALSE
X	CLCN5	NP_001121370.1	0.413458	0.0823031	-7.981	-4.9572	-1.568	1.4061	-7.1797	-4.593	-3.438	FALSE	FALSE	TRUE	FALSE	FALSE	FALSE	FALSE	FALSE	FALSE	FALSE	FALSE	FALSE	FALSE	FALSE
11	OR10G7	NP_001004463.1	0.0305436	0.0995686	-5.4085	-3.62183	-1.62	0.789657	-4.7346	-3.5935	-2.6106	FALSE	FALSE	FALSE	FALSE	FALSE	FALSE	FALSE	FALSE	FALSE	FALSE	FALSE	FALSE	FALSE	FALSE
10	MMS19	NP_001276334.1	0	0	-4.233	-3.49894	-2.455	0.287779	-3.89575	-3.4875	-3.14	FALSE	FALSE	FALSE	FALSE	FALSE	FALSE	FALSE	FALSE	FALSE	FALSE	FALSE	FALSE	FALSE	FALSE
10	SLC25A16	NP_689920.1	0	0.00743909	-4.7315	-3.59945	-1.9495	0.548002	-4.3214	-3.6065	-2.8673	FALSE	FALSE	FALSE	FALSE	FALSE	FALSE	FALSE	FALSE	FALSE	FALSE	FALSE	FALSE	FALSE	FALSE
14	LTBP2	NP_000419.1	0	0	-4.188	-3.40154	-2.3205	0.268869	-3.8245	-3.3655	-3.0935	FALSE	FALSE	FALSE	FALSE	FALSE	FALSE	FALSE	FALSE	FALSE	FALSE	TRUE	FALSE	FALSE	TRUE
5	BTNL9	NP_689760.2	0.00120866	0.0121965	-5.4025	-3.30718	-2.328	0.506244	-4.027	-3.213	-2.7245	FALSE	FALSE	FALSE	TRUE	FALSE	FALSE	FALSE	FALSE	FALSE	FALSE	FALSE	FALSE	FALSE	FALSE
14	ABHD4	NP_071343.2	0	0	-4.2075	-3.37147	-2.348	0.338848	-3.8265	-3.3705	-2.93	FALSE	FALSE	FALSE	FALSE	FALSE	FALSE	FALSE	FALSE	FALSE	FALSE	FALSE	FALSE	FALSE	FALSE
3	CFAP91	NP_203528.3	0	0	-4.272	-3.36954	-2.1245	0.334104	-3.8505	-3.3405	-2.9625	FALSE	FALSE	FALSE	FALSE	FALSE	FALSE	FALSE	FALSE	FALSE	FALSE	FALSE	FALSE	FALSE	FALSE
X	SLC25A5	NP_001143.2	0.265628	0.224967	-6.1795	-4.54357	-1.713	0.697599	-5.4299	-4.596	-3.591	FALSE	FALSE	FALSE	FALSE	FALSE	FALSE	FALSE	FALSE	FALSE	FALSE	FALSE	FALSE	FALSE	FALSE
4	UGDH	NP_003350.1	0.081648	0.115689	-6.154	-3.94536	-2.991	0.700113	-4.974	-3.819	-3.111	FALSE	FALSE	FALSE	FALSE	FALSE	FALSE	FALSE	FALSE	FALSE	FALSE	FALSE	FALSE	FALSE	FALSE
2	CERS6	NP_982288.1	0.0508845	0.0987115	-5.822	-3.79774	-2.317	0.731302	-4.7847	-3.7535	-2.8335	FALSE	FALSE	FALSE	FALSE	FALSE	FALSE	FALSE	FALSE	FALSE	FALSE	FALSE	FALSE	FALSE	FALSE
22	MRTFA	NP_001305068.1	0.0356946	0.0719409	-5.884	-3.50944	-1.8545	0.729804	-4.6555	-3.2965	-2.7375	FALSE	FALSE	FALSE	FALSE	FALSE	FALSE	TRUE	FALSE	FALSE	FALSE	FALSE	FALSE	FALSE	FALSE
2	CACNB4	NP_000717.2	0.0921968	0.111125	-6.03	-4.02264	-2.3735	0.670186	-5.0207	-3.887	-3.2649	FALSE	FALSE	FALSE	FALSE	FALSE	FALSE	TRUE	FALSE	FALSE	FALSE	TRUE	FALSE	FALSE	TRUE
19	CYP2A6	NP_000753.3	0	0.00108295	-4.745	-3.27406	-1.427	0.50572	-3.9825	-3.23425	-2.6505	FALSE	FALSE	FALSE	TRUE	FALSE	FALSE	TRUE	FALSE	FALSE	FALSE	FALSE	FALSE	FALSE	FALSE
20	SUN5	NP_542406.2	0	0	-4.557	-3.52452	-2.1195	0.398199	-4.0986	-3.4795	-3.0519	FALSE	FALSE	FALSE	FALSE	FALSE	FALSE	FALSE	FALSE	FALSE	FALSE	FALSE	FALSE	FALSE	FALSE
20	KCNQ2	NP_742105.1	0.296499	0.0725049	-8.006	-4.36584	-1.845	1.17481	-6.2815	-4.001	-3.1093	TRUE	FALSE	TRUE	FALSE	FALSE	FALSE	FALSE	FALSE	FALSE	FALSE	TRUE	TRUE	TRUE	TRUE
5	CLPTM1L	NP_110409.2	0	0.0280431	-4.997	-3.58237	-1.58	0.601893	-4.40395	-3.5765	-2.794	FALSE	FALSE	FALSE	FALSE	FALSE	FALSE	TRUE	FALSE	FALSE	FALSE	FALSE	FALSE	FALSE	FALSE
4	DSPP	NP_055023.2	0.0405715	0.0317231	-7.011	-3.6897	-1.8655	0.547623	-4.4181	-3.5555	-3.2145	TRUE	FALSE	FALSE	FALSE	FALSE	FALSE	TRUE	FALSE	FALSE	FALSE	TRUE	FALSE	FALSE	TRUE
22	ST13	NP_003923.2	0.0823571	0.0949467	-5.842	-3.69017	-2.637	0.847277	-4.9758	-3.5295	-2.6995	FALSE	FALSE	FALSE	FALSE	FALSE	FALSE	FALSE	FALSE	FALSE	FALSE	FALSE	FALSE	FALSE	FALSE
19	ZNF470	NP_001001668.3	0.0160462	0.0490372	-5.5225	-3.49775	-2.6	0.580865	-4.38555	-3.33	-2.9145	FALSE	FALSE	FALSE	FALSE	FALSE	FALSE	FALSE	FALSE	FALSE	FALSE	FALSE	FALSE	FALSE	FALSE
13	ING1	NP_937861.1	0.139394	0.0832536	-5.725	-3.88254	-2.347	0.842763	-5.2647	-3.699	-2.9261	FALSE	FALSE	FALSE	FALSE	FALSE	FALSE	FALSE	FALSE	FALSE	FALSE	FALSE	FALSE	FALSE	FALSE
19	RLN3	NP_543140.1	0	0	-3.5505	-3.17261	-2.433	0.23458	-3.4355	-3.2055	-2.84945	FALSE	FALSE	FALSE	FALSE	FALSE	FALSE	FALSE	FALSE	FALSE	FALSE	FALSE	FALSE	FALSE	FALSE
2	TANC1	NP_203752.2	0	0	-4.385	-3.54822	-2.4	0.267614	-3.8955	-3.5585	-3.1965	FALSE	FALSE	FALSE	FALSE	FALSE	FALSE	TRUE	FALSE	FALSE	FALSE	FALSE	FALSE	FALSE	FALSE
3	ALG1L2	NP_001129624.1	0	0.00279685	-4.6955	-3.17045	-0.052	0.534598	-3.9839	-3.059	-2.6122	FALSE	FALSE	FALSE	FALSE	FALSE	FALSE	FALSE	FALSE	FALSE	FALSE	FALSE	FALSE	FALSE	FALSE
X	BGN	NP_001702.1	0.00342811	0.0885259	-5.2515	-3.86822	-2.812	0.503808	-4.5916	-3.804	-3.23	FALSE	FALSE	FALSE	FALSE	FALSE	FALSE	FALSE	FALSE	FALSE	FALSE	TRUE	FALSE	FALSE	TRUE
7	FAM133B	NP_690002.2	0	0	-4.592	-3.77397	-2.427	0.344331	-4.236	-3.785	-3.321	FALSE	FALSE	FALSE	FALSE	FALSE	FALSE	FALSE	FALSE	FALSE	FALSE	FALSE	FALSE	FALSE	FALSE
11	BLID	NP_001001786.2	0	0	-3.5855	-3.25947	-2.978	0.104407	-3.40075	-3.2515	-3.1295	FALSE	FALSE	FALSE	FALSE	FALSE	FALSE	FALSE	FALSE	FALSE	TRUE	FALSE	FALSE	FALSE	FALSE
3	SRGAP3	NP_055665.1	0.0483539	0.0830084	-5.7805	-3.80863	-1.9785	0.647615	-4.7535	-3.6975	-3.071	FALSE	FALSE	FALSE	FALSE	FALSE	FALSE	FALSE	FALSE	FALSE	FALSE	TRUE	FALSE	FALSE	TRUE
17	AKAP1	NP_001229831.1	0.0595471	0.0445532	-5.5305	-3.65723	-2.5315	0.584856	-4.64905	-3.4995	-3.1705	FALSE	FALSE	FALSE	FALSE	FALSE	FALSE	TRUE	FALSE	FALSE	FALSE	FALSE	FALSE	FALSE	FALSE
17	RAB34	NP_114140.4	0.0114672	0.102323	-5.3335	-3.85365	-2.3335	0.554599	-4.6505	-3.773	-3.1805	FALSE	FALSE	FALSE	FALSE	FALSE	FALSE	FALSE	FALSE	FALSE	FALSE	FALSE	FALSE	FALSE	FALSE
12	COL2A1	NP_001835.3	0.223684	0.0447611	-6.0705	-3.98795	-2.6695	0.910254	-5.49125	-3.61425	-3.07175	TRUE	FALSE	TRUE	FALSE	FALSE	FALSE	FALSE	FALSE	FALSE	FALSE	TRUE	TRUE	FALSE	TRUE
18	RNMT	NP_001295192.1	0	0.0180138	-4.879	-3.79467	-2.501	0.474349	-4.42335	-3.80875	-3.13615	FALSE	FALSE	FALSE	FALSE	FALSE	FALSE	FALSE	FALSE	FALSE	FALSE	FALSE	FALSE	FALSE	FALSE
9	EPB41L4B	NP_061987.3	0.0466165	0.0674923	-6.016	-3.65205	-2.582	0.649859	-4.697	-3.3865	-3.0465	FALSE	FALSE	FALSE	FALSE	FALSE	FALSE	TRUE	FALSE	FALSE	FALSE	FALSE	FALSE	FALSE	FALSE
6	NOX3	NP_056533.1	0	0.000108519	-4.637	-3.4618	-2.484	0.430788	-4.072	-3.4185	-2.9257	FALSE	FALSE	FALSE	FALSE	FALSE	FALSE	FALSE	FALSE	FALSE	FALSE	FALSE	FALSE	FALSE	FALSE
4	HGFAC	NP_001284368.1	0	0	-3.841	-3.07048	-2.15	0.27849	-3.48135	-3.032	-2.741	FALSE	FALSE	FALSE	FALSE	FALSE	FALSE	TRUE	FALSE	FALSE	FALSE	FALSE	FALSE	FALSE	FALSE
X	MAGEA3	NP_005353.1	0.00713649	0.067975	-5.3485	-3.55785	-1.932	0.639004	-4.513	-3.4545	-2.8047	FALSE	FALSE	FALSE	FALSE	FALSE	FALSE	FALSE	FALSE	FALSE	FALSE	FALSE	FALSE	FALSE	FALSE
11	KRTAP5-8	NP_066384.2	0.173333	0.124561	-5.8855	-4.01299	1.344	0.899216	-5.2645	-3.91175	-2.93835	FALSE	FALSE	FALSE	FALSE	FALSE	FALSE	FALSE	FALSE	FALSE	FALSE	FALSE	FALSE	FALSE	FALSE
10	NRAP	NP_001248392.1	0	0.000204315	-4.6885	-3.38109	-2.1065	0.300621	-3.803	-3.324	-3.0705	FALSE	FALSE	FALSE	FALSE	FALSE	FALSE	FALSE	FALSE	FALSE	FALSE	FALSE	FALSE	FALSE	FALSE
9	HNRNPK	NP_002131.2	0.308058	0.163456	-6.614	-4.63843	-2.8325	0.780538	-5.75095	-4.554	-3.6451	FALSE	FALSE	TRUE	FALSE	FALSE	FALSE	FALSE	FALSE	FALSE	FALSE	TRUE	TRUE	FALSE	TRUE
19	ACTL9	NP_848620.3	0	0.000862813	-4.6945	-3.32599	-1.9465	0.418377	-3.90485	-3.2895	-2.815	FALSE	FALSE	FALSE	FALSE	FALSE	FALSE	TRUE	FALSE	FALSE	FALSE	FALSE	FALSE	FALSE	FALSE
12	PIP4K2C	NP_001139730.1	0.024938	0.084183	-5.709	-3.75628	-2.051	0.638405	-4.65215	-3.70025	-2.9642	FALSE	FALSE	FALSE	FALSE	FALSE	FALSE	FALSE	FALSE	FALSE	FALSE	FALSE	FALSE	FALSE	FALSE
2	MAP3K19	NP_079328.3	0	0	-3.9065	-3.54224	-2.506	0.209614	-3.808	-3.573	-3.2575	FALSE	FALSE	FALSE	FALSE	FALSE	FALSE	TRUE	FALSE	FALSE	FALSE	FALSE	FALSE	FALSE	FALSE
8	GSR	NP_000628.2	0	0	-4.1695	-3.42393	-2.3185	0.362927	-3.9005	-3.44425	-2.917	FALSE	TRUE	FALSE	FALSE	FALSE	FALSE	FALSE	FALSE	FALSE	FALSE	FALSE	FALSE	FALSE	FALSE
19	ZNF676	NP_001001411.2	0.204005	0.0553872	-6.4985	-3.95439	-1.9185	1.1022	-5.9095	-3.5415	-2.926	FALSE	FALSE	FALSE	FALSE	FALSE	FALSE	TRUE	FALSE	FALSE	FALSE	FALSE	FALSE	FALSE	FALSE
15	ODF3L1	NP_787077.1	0	0	-3.437	-3.19098	-2.69	0.1118	-3.3405	-3.189	-3.04925	FALSE	FALSE	FALSE	FALSE	FALSE	FALSE	TRUE	FALSE	FALSE	FALSE	FALSE	FALSE	FALSE	FALSE
X	ZDHHC15	NP_659406.1	0.0995251	0.257618	-5.371	-4.38236	-2.385	0.529877	-5.05285	-4.43475	-3.6425	FALSE	FALSE	FALSE	FALSE	FALSE	FALSE	FALSE	FALSE	FALSE	FALSE	TRUE	FALSE	FALSE	TRUE
16	TUFM	NP_003312.3	0	0.016482	-4.773	-3.72122	-1.802	0.496515	-4.362	-3.7555	-3.039	FALSE	TRUE	FALSE	FALSE	FALSE	FALSE	TRUE	FALSE	FALSE	FALSE	TRUE	FALSE	FALSE	TRUE
1	CFAP107	NP_689503.3	0	0	-3.8995	-3.35552	-2.318	0.217399	-3.6138	-3.3695	-3.071	FALSE	FALSE	FALSE	FALSE	FALSE	FALSE	FALSE	FALSE	FALSE	FALSE	FALSE	FALSE	FALSE	FALSE
16	HCFC1R1	NP_001002018.1	0	0.00533944	-4.9	-3.18581	-2.758	0.306822	-3.58	-3.07525	-2.94005	FALSE	FALSE	FALSE	FALSE	FALSE	FALSE	FALSE	FALSE	FALSE	FALSE	FALSE	FALSE	FALSE	FALSE
4	CLDN24	NP_001172078.1	0	0	-4.259	-3.6343	-2.5425	0.32342	-4.061	-3.6395	-3.2065	FALSE	FALSE	FALSE	FALSE	FALSE	FALSE	FALSE	FALSE	FALSE	FALSE	FALSE	FALSE	FALSE	FALSE
11	CNTN5	NP_055176.1	0	0.00625652	-4.8455	-3.43633	-2.0805	0.433858	-4.0985	-3.341	-2.972	FALSE	FALSE	FALSE	FALSE	FALSE	FALSE	TRUE	FALSE	FALSE	FALSE	FALSE	FALSE	FALSE	FALSE
14	PCNX4	NP_001317106.1	0	0	-4.3015	-3.37552	-1.7245	0.341514	-3.852	-3.3185	-2.9999	FALSE	FALSE	FALSE	FALSE	FALSE	FALSE	FALSE	FALSE	FALSE	FALSE	FALSE	FALSE	FALSE	FALSE
19	CYP4F8	NP_009184.1	0.0101215	0.052312	-5.44	-3.45376	-2.051	0.68967	-4.43225	-3.3835	-2.5845	FALSE	FALSE	FALSE	FALSE	FALSE	FALSE	FALSE	FALSE	FALSE	FALSE	FALSE	FALSE	FALSE	FALSE
12	TMED2	NP_001308374.1	0.059845	0.20171	-5.3995	-4.14872	-1.9335	0.617064	-4.9515	-4.1825	-3.3372	FALSE	FALSE	FALSE	FALSE	FALSE	FALSE	FALSE	FALSE	FALSE	FALSE	FALSE	FALSE	FALSE	FALSE
1	GSTM5	NP_000842.2	0.113278	0.10366	-5.636	-3.76142	0.397	0.903005	-5.123	-3.6095	-2.7215	FALSE	FALSE	FALSE	FALSE	FALSE	FALSE	FALSE	FALSE	FALSE	FALSE	FALSE	FALSE	FALSE	FALSE
X	SRPX2	NP_055282.1	0	0.000600817	-4.624	-3.7724	-2.2175	0.382942	-4.268	-3.79725	-3.2565	FALSE	FALSE	FALSE	FALSE	FALSE	FALSE	FALSE	FALSE	FALSE	FALSE	TRUE	FALSE	FALSE	TRUE
17	PIP4K2B	NP_003550.1	0.0886568	0.111156	-5.835	-3.99025	-2.6405	0.664668	-4.9997	-3.827	-3.266	FALSE	FALSE	FALSE	FALSE	FALSE	FALSE	TRUE	FALSE	FALSE	FALSE	FALSE	FALSE	FALSE	FALSE
X	RTL5	NP_001019626.1	0	0	-4.369	-3.67792	-2.863	0.218759	-3.9728	-3.664	-3.4117	FALSE	FALSE	FALSE	FALSE	FALSE	FALSE	FALSE	FALSE	FALSE	FALSE	FALSE	FALSE	FALSE	FALSE
2	GKN1	NP_062563.4	0	0.0052943	-4.973	-3.58661	-1.974	0.38755	-4.026	-3.623	-3.093	FALSE	FALSE	FALSE	FALSE	FALSE	FALSE	FALSE	FALSE	FALSE	FALSE	FALSE	FALSE	FALSE	FALSE
7	CCL26	NP_006063.1	0	0	-3.7385	-3.54152	-2.529	0.166247	-3.7169	-3.578	-3.3105	FALSE	FALSE	FALSE	FALSE	FALSE	FALSE	FALSE	FALSE	FALSE	FALSE	FALSE	FALSE	FALSE	FALSE
2	BBS5	NP_689597.1	0	0.00767544	-4.819	-3.66757	-2.005	0.434184	-4.252	-3.65425	-3.10195	FALSE	TRUE	FALSE	FALSE	FALSE	FALSE	FALSE	FALSE	FALSE	FALSE	TRUE	FALSE	FALSE	TRUE
1	PMF1	NP_001186583.1	0	0	-4.389	-3.34532	-2.0305	0.40292	-3.8506	-3.3645	-2.8236	FALSE	FALSE	FALSE	FALSE	FALSE	FALSE	FALSE	FALSE	FALSE	FALSE	FALSE	FALSE	FALSE	FALSE
11	SERPING1	NP_000053.2	0.0300752	0.075188	-5.288	-3.71317	-1.631	0.772314	-4.6235	-3.799	-2.543	TRUE	FALSE	FALSE	FALSE	FALSE	FALSE	FALSE	FALSE	FALSE	FALSE	FALSE	FALSE	FALSE	FALSE
7	OR9A4	NP_001001656.1	0.0407248	0.0557377	-5.798	-3.56513	-1.8115	0.664352	-4.5991	-3.344	-2.9212	FALSE	FALSE	FALSE	FALSE	FALSE	FALSE	FALSE	FALSE	FALSE	FALSE	FALSE	FALSE	FALSE	FALSE
1	POGK	NP_060012.3	0.00480832	0.0387264	-5.278	-3.72417	-3.0375	0.403042	-4.3364	-3.5965	-3.3315	FALSE	FALSE	FALSE	FALSE	FALSE	FALSE	FALSE	FALSE	FALSE	FALSE	FALSE	FALSE	FALSE	FALSE
2	KCNS3	NP_002243.3	0	0.0224022	-4.9745	-3.5779	-2.167	0.482055	-4.29855	-3.474	-3.02945	FALSE	FALSE	FALSE	FALSE	FALSE	FALSE	TRUE	FALSE	FALSE	FALSE	FALSE	FALSE	FALSE	FALSE
7	SLC29A4	NP_694979.2	0	0.00308948	-4.8445	-3.1435	-1.9535	0.598764	-4.004	-3.068	-2.4155	FALSE	FALSE	FALSE	FALSE	FALSE	FALSE	FALSE	FALSE	FALSE	FALSE	FALSE	FALSE	FALSE	FALSE
16	CCDC78	NP_001026907.2	0	0	-3.7615	-3.14571	-1.5095	0.36071	-3.6205	-3.163	-2.686	FALSE	FALSE	FALSE	FALSE	FALSE	FALSE	FALSE	FALSE	FALSE	FALSE	TRUE	FALSE	FALSE	TRUE
19	BICRA	NP_056526.3	0	7.4129e-05	-4.651	-3.24242	-2.102	0.381909	-3.792	-3.199	-2.803	FALSE	FALSE	FALSE	FALSE	FALSE	FALSE	FALSE	FALSE	FALSE	FALSE	TRUE	FALSE	FALSE	TRUE
3	P2RY12	NP_073625.1	0	0.00261415	-4.7725	-3.60854	-2.195	0.468161	-4.229	-3.6195	-2.97435	FALSE	TRUE	FALSE	FALSE	FALSE	FALSE	FALSE	FALSE	FALSE	FALSE	FALSE	FALSE	FALSE	FALSE
2	CUL3	NP_003581.1	0.16475	0.156568	-5.904	-4.29449	-2.7905	0.678852	-5.28725	-4.208	-3.4445	FALSE	FALSE	FALSE	FALSE	FALSE	FALSE	TRUE	FALSE	FALSE	FALSE	TRUE	FALSE	FALSE	TRUE
10	LBX1	NP_006553.2	0.0186351	0.206497	-5.218	-3.85372	-2.351	0.735385	-4.8675	-3.8165	-2.902	FALSE	FALSE	FALSE	FALSE	FALSE	FALSE	TRUE	FALSE	FALSE	FALSE	FALSE	FALSE	FALSE	FALSE
5	CCDC112	NP_001035530.1	0	0.00960018	-4.786	-3.49161	-2.012	0.525482	-4.18635	-3.4915	-2.7975	FALSE	FALSE	FALSE	FALSE	FALSE	FALSE	FALSE	FALSE	FALSE	FALSE	FALSE	FALSE	FALSE	FALSE
10	NHLRC2	NP_940916.2	0.00717703	0.0593736	-5.6215	-3.80596	-0.8145	0.531031	-4.51675	-3.76625	-3.1425	FALSE	FALSE	FALSE	FALSE	FALSE	FALSE	FALSE	FALSE	FALSE	FALSE	TRUE	FALSE	FALSE	TRUE
5	DDX46	NP_001287789.1	0.348534	0.138351	-7.0615	-4.70171	-3.168	0.917194	-6.04925	-4.576	-3.5705	FALSE	FALSE	FALSE	FALSE	FALSE	FALSE	FALSE	FALSE	FALSE	FALSE	FALSE	FALSE	FALSE	FALSE
15	CHAC1	NP_077016.3	0	0	-4.0625	-3.42861	-2.889	0.222626	-3.74235	-3.40975	-3.14065	FALSE	FALSE	FALSE	FALSE	FALSE	FALSE	FALSE	FALSE	FALSE	FALSE	FALSE	FALSE	FALSE	FALSE
1	FAM72C	NP_001332996.1	0.891505	0.106648	-5.9685	-5.56352	-2.6465	0.327886	-5.8915	-5.665	-5.021	FALSE	FALSE	FALSE	FALSE	FALSE	FALSE	FALSE	TRUE	FALSE	FALSE	FALSE	FALSE	FALSE	FALSE
15	IQCH	NP_001026885.2	0	0	-4.4055	-3.54236	-1.946	0.381641	-4.0605	-3.5405	-3.042	FALSE	FALSE	FALSE	TRUE	FALSE	FALSE	FALSE	FALSE	FALSE	FALSE	FALSE	FALSE	FALSE	FALSE
1	OR11L1	NP_001001959.1	0.0624036	0.0389165	-5.7265	-3.5271	-1.0475	0.715125	-4.6323	-3.41	-2.7716	FALSE	FALSE	FALSE	FALSE	FALSE	FALSE	TRUE	FALSE	FALSE	FALSE	FALSE	FALSE	FALSE	FALSE
12	TMEM132C	NP_001129575.2	0	0.0059706	-4.6865	-3.35697	-2.192	0.4893	-3.981	-3.391	-2.7035	FALSE	FALSE	FALSE	FALSE	FALSE	FALSE	TRUE	FALSE	FALSE	FALSE	FALSE	FALSE	FALSE	FALSE
3	ZNF35	NP_003411.3	0.00422352	0.0766732	-5.1585	-3.82147	-2.022	0.522207	-4.54425	-3.77925	-3.18075	FALSE	FALSE	FALSE	FALSE	FALSE	FALSE	FALSE	FALSE	FALSE	FALSE	FALSE	FALSE	FALSE	FALSE
9	COL5A1	NP_000084.3	0.0425325	0.155487	-5.6345	-3.73768	-2.37	0.703251	-4.888	-3.455	-3.0287	TRUE	FALSE	TRUE	FALSE	FALSE	FALSE	TRUE	FALSE	FALSE	FALSE	FALSE	FALSE	FALSE	FALSE
11	ABCC8	NP_000343.2	0	0.00601027	-4.7655	-3.64239	-2.506	0.432335	-4.2815	-3.5745	-3.1225	FALSE	FALSE	FALSE	FALSE	FALSE	FALSE	FALSE	FALSE	FALSE	FALSE	FALSE	FALSE	FALSE	TRUE
2	DPY30	NP_115963.1	0	0.00897129	-4.6825	-3.79371	-2.584	0.505731	-4.46145	-3.8055	-3.14	FALSE	FALSE	FALSE	FALSE	FALSE	FALSE	TRUE	FALSE	FALSE	FALSE	FALSE	FALSE	FALSE	FALSE
7	TSC22D4-C7ORF61	NP_001382775.1	0	0	-4.124	-3.40721	-2.838	0.181274	-3.621	-3.379	-3.216	FALSE	FALSE	FALSE	FALSE	FALSE	FALSE	FALSE	FALSE	FALSE	FALSE	FALSE	FALSE	FALSE	FALSE
19	DAND5	NP_689867.1	0	0	-3.7395	-3.35314	-2.055	0.315741	-3.6339	-3.4805	-2.8694	FALSE	FALSE	FALSE	FALSE	FALSE	FALSE	FALSE	FALSE	FALSE	FALSE	FALSE	FALSE	FALSE	FALSE
16	BMERB1	NP_149978.1	0.0144479	0.0529756	-5.474	-3.49952	-2.418	0.625148	-4.4625	-3.289	-2.853	FALSE	FALSE	FALSE	FALSE	FALSE	FALSE	FALSE	FALSE	FALSE	FALSE	FALSE	FALSE	FALSE	FALSE
1	AK2	NP_001616.1	0	0.0235849	-4.9565	-3.5819	-2.276	0.56306	-4.35715	-3.5425	-2.83585	FALSE	TRUE	FALSE	FALSE	FALSE	FALSE	FALSE	FALSE	FALSE	FALSE	TRUE	FALSE	FALSE	TRUE
7	ZKSCAN5	NP_055384.1	0	0.00555345	-4.7515	-3.67109	-1.929	0.382921	-4.226	-3.5925	-3.26525	FALSE	FALSE	FALSE	FALSE	FALSE	FALSE	TRUE	FALSE	FALSE	FALSE	FALSE	FALSE	FALSE	FALSE
22	PISD	NP_001313340.1	0.000936505	0.0344634	-5.2395	-3.47125	-2.4925	0.570353	-4.3331	-3.354	-2.8254	FALSE	FALSE	FALSE	FALSE	FALSE	FALSE	FALSE	FALSE	FALSE	FALSE	FALSE	FALSE	FALSE	FALSE
2	TNP1	NP_003275.1	0	0	-3.3315	-3.17449	-2.3805	0.138803	-3.306	-3.2235	-2.9814	FALSE	FALSE	FALSE	FALSE	FALSE	FALSE	FALSE	FALSE	FALSE	FALSE	FALSE	FALSE	FALSE	FALSE
7	EIF2AK1	NP_055228.2	0	0	-4.523	-3.53647	-1.503	0.505851	-4.251	-3.4795	-2.914	FALSE	FALSE	FALSE	FALSE	FALSE	FALSE	FALSE	FALSE	FALSE	FALSE	TRUE	FALSE	FALSE	TRUE
19	GARRE1	NP_055501.2	0	0.000100155	-4.7295	-3.4665	-2.5385	0.278113	-3.8465	-3.41	-3.1649	FALSE	FALSE	FALSE	FALSE	FALSE	FALSE	FALSE	FALSE	FALSE	FALSE	FALSE	FALSE	FALSE	FALSE
7	STK31	NP_113602.2	0	0.0183887	-4.743	-3.55316	-1.7905	0.493676	-4.28785	-3.4965	-2.9645	FALSE	FALSE	FALSE	FALSE	FALSE	FALSE	FALSE	FALSE	FALSE	FALSE	FALSE	FALSE	FALSE	FALSE
2	ST3GAL5	NP_003887.3	0	0.0377424	-4.807	-3.83295	-2.4105	0.527316	-4.49825	-3.85925	-3.08525	FALSE	TRUE	FALSE	FALSE	FALSE	FALSE	FALSE	FALSE	FALSE	FALSE	TRUE	FALSE	FALSE	TRUE
6	THBS2	NP_003238.2	0	0.00578298	-4.8735	-3.65679	-2.4075	0.442466	-4.2625	-3.631	-3.08795	FALSE	FALSE	FALSE	FALSE	FALSE	FALSE	FALSE	FALSE	FALSE	FALSE	FALSE	FALSE	FALSE	FALSE
3	FAM240A	NP_001182371.2	0	0	-3.2865	-3.08574	-2.779	0.104179	-3.22145	-3.0905	-2.94755	FALSE	FALSE	FALSE	FALSE	FALSE	FALSE	FALSE	FALSE	FALSE	FALSE	FALSE	FALSE	FALSE	FALSE
7	TAS2R5	NP_061853.1	0	0.0192059	-4.9715	-3.52485	-1.335	0.57359	-4.3125	-3.512	-2.7994	FALSE	FALSE	FALSE	FALSE	FALSE	FALSE	FALSE	FALSE	FALSE	FALSE	FALSE	FALSE	FALSE	FALSE
8	NPM2	NP_001273609.1	0	0	-4.502	-3.56519	-1.976	0.364314	-4.0255	-3.5665	-3.10215	FALSE	FALSE	FALSE	FALSE	FALSE	FALSE	TRUE	FALSE	FALSE	FALSE	FALSE	FALSE	FALSE	FALSE
19	PRDX2	NP_005800.3	0.0116567	0.0844225	-5.2755	-3.66704	-2.1915	0.670356	-4.604	-3.6435	-2.7755	FALSE	FALSE	FALSE	FALSE	FALSE	FALSE	FALSE	FALSE	FALSE	FALSE	FALSE	FALSE	FALSE	FALSE
17	RBFOX3	NP_001076044.1	0.0251196	0.0989405	-5.5	-3.79204	-2.072	0.65571	-4.7045	-3.7835	-2.92405	FALSE	FALSE	FALSE	FALSE	FALSE	FALSE	TRUE	FALSE	FALSE	FALSE	FALSE	FALSE	FALSE	FALSE
10	ANTXRL	NP_001265617.1	0.000865177	0.0470079	-5.117	-3.51241	-1.5095	0.573219	-4.3761	-3.407	-2.87	FALSE	FALSE	FALSE	FALSE	FALSE	FALSE	FALSE	FALSE	FALSE	FALSE	FALSE	FALSE	FALSE	FALSE
2	MORN2	NP_001138922.2	0	0.0129776	-4.811	-3.52095	-3.261	0.231192	-3.6431	-3.487	-3.3371	FALSE	FALSE	FALSE	FALSE	FALSE	FALSE	FALSE	FALSE	FALSE	FALSE	FALSE	FALSE	FALSE	FALSE
13	SETDB2-PHF11	NP_001307656.1	0	0	-4.378	-3.66525	-1.792	0.369297	-4.16	-3.677	-3.179	FALSE	FALSE	FALSE	FALSE	FALSE	FALSE	FALSE	FALSE	FALSE	FALSE	FALSE	FALSE	FALSE	FALSE
Y	EIF1AY	NP_001265541.1	0.869289	0.0977444	-6.367	-5.61227	-3.8925	0.449044	-6.1221	-5.697	-4.9658	FALSE	FALSE	FALSE	FALSE	FALSE	FALSE	FALSE	TRUE	FALSE	FALSE	FALSE	FALSE	FALSE	FALSE
17	TOB1	NP_001230806.1	0	0.0149498	-4.713	-3.80634	-2.3725	0.447686	-4.4534	-3.754	-3.247	FALSE	FALSE	FALSE	FALSE	FALSE	FALSE	FALSE	FALSE	FALSE	FALSE	FALSE	FALSE	FALSE	FALSE
1	TP53BP2	NP_001026855.2	0	0	-4.3275	-3.57211	-2.3935	0.300375	-4.0185	-3.54	-3.2075	FALSE	FALSE	FALSE	FALSE	FALSE	FALSE	FALSE	FALSE	FALSE	FALSE	FALSE	FALSE	FALSE	FALSE
7	PON1	NP_000437.3	0	0	-4.508	-3.56882	-2.22	0.327838	-4.0254	-3.533	-3.166	TRUE	FALSE	FALSE	FALSE	FALSE	FALSE	TRUE	FALSE	FALSE	FALSE	FALSE	FALSE	FALSE	FALSE
12	TMEM19	NP_060749.2	0	0	-4.0875	-3.57063	-2.216	0.323839	-3.969	-3.611	-3.124	FALSE	FALSE	FALSE	FALSE	FALSE	FALSE	TRUE	FALSE	FALSE	FALSE	FALSE	FALSE	FALSE	FALSE
13	UFM1	NP_001273634.1	0.0384294	0.103592	-5.276	-3.96461	-3.3185	0.521244	-4.765	-3.845	-3.4005	FALSE	FALSE	FALSE	FALSE	FALSE	FALSE	TRUE	FALSE	FALSE	FALSE	TRUE	FALSE	FALSE	TRUE
18	NDUFV2	NP_066552.2	0	0	-4.589	-3.56226	-2.1635	0.471241	-4.16185	-3.59825	-2.8988	FALSE	TRUE	FALSE	FALSE	FALSE	FALSE	TRUE	FALSE	FALSE	FALSE	TRUE	FALSE	FALSE	TRUE
16	ADGRG3	NP_740746.4	0	0.0064828	-4.895	-3.46502	-1.811	0.473176	-4.1545	-3.394	-2.912	FALSE	FALSE	FALSE	FALSE	FALSE	FALSE	FALSE	FALSE	FALSE	FALSE	FALSE	FALSE	FALSE	FALSE
12	ZNF641	NP_689533.2	0	0	-4.5455	-3.54775	-2.266	0.311641	-3.9843	-3.512	-3.1982	FALSE	FALSE	FALSE	FALSE	FALSE	FALSE	TRUE	FALSE	FALSE	FALSE	FALSE	FALSE	FALSE	FALSE
6	HLA-DQB1	NP_002114.3	0.099674	0.0863996	-6.0475	-3.66551	0.4515	1.00007	-5.0547	-3.624	-2.41925	FALSE	FALSE	FALSE	FALSE	FALSE	FALSE	TRUE	FALSE	FALSE	FALSE	FALSE	FALSE	FALSE	FALSE
16	TGFB1I1	NP_057011.2	0	0	-4.2195	-3.50853	-2.9195	0.256245	-3.8978	-3.472	-3.207	FALSE	FALSE	FALSE	FALSE	FALSE	FALSE	FALSE	FALSE	FALSE	FALSE	FALSE	FALSE	FALSE	FALSE
2	HSPD1	NP_002147.2	0.180214	0.11345	-6.877	-4.05781	-2.7025	0.934881	-5.40905	-3.9655	-2.87745	FALSE	FALSE	FALSE	FALSE	FALSE	FALSE	FALSE	FALSE	FALSE	FALSE	TRUE	FALSE	FALSE	TRUE
21	KRTAP19-3	NP_853640.1	0.00138504	0.0526316	-5.1025	-3.59916	-0.466	0.738457	-4.471	-3.67475	-2.6133	FALSE	FALSE	FALSE	FALSE	FALSE	FALSE	FALSE	FALSE	FALSE	FALSE	FALSE	FALSE	FALSE	FALSE
2	PER2	NP_073728.1	0.000219664	0.0165188	-5.1685	-3.46157	-1.541	0.500647	-4.175	-3.4265	-2.85705	TRUE	FALSE	FALSE	FALSE	FALSE	FALSE	FALSE	FALSE	FALSE	FALSE	FALSE	FALSE	FALSE	FALSE
16	TCF25	NP_055787.1	0.0195062	0.0479747	-5.5535	-3.39835	-2.1385	0.693191	-4.4395	-3.2325	-2.6345	FALSE	FALSE	FALSE	FALSE	FALSE	FALSE	TRUE	FALSE	FALSE	FALSE	FALSE	FALSE	FALSE	FALSE
1	ALDH4A1	NP_003739.2	0.0296753	0.0535274	-5.8255	-3.51604	-1.8	0.649986	-4.524	-3.29425	-2.9035	FALSE	TRUE	FALSE	FALSE	FALSE	FALSE	FALSE	FALSE	FALSE	FALSE	TRUE	FALSE	FALSE	TRUE
19	ARID3A	NP_005215.1	0.0177067	0.107339	-5.4255	-3.70437	-2.0335	0.676068	-4.697	-3.5865	-2.903	FALSE	FALSE	FALSE	FALSE	FALSE	FALSE	TRUE	FALSE	FALSE	FALSE	FALSE	FALSE	FALSE	FALSE
16	NTHL1	NP_002519.2	0.0126385	0.0373961	-5.714	-3.23195	-2.2735	0.641902	-4.256	-2.9195	-2.704	FALSE	FALSE	FALSE	FALSE	FALSE	TRUE	FALSE	FALSE	FALSE	FALSE	FALSE	FALSE	FALSE	FALSE
2	EML6	NP_001034842.2	0	0	-4.4055	-3.19879	-2.038	0.39576	-3.786	-3.132	-2.7355	FALSE	FALSE	FALSE	FALSE	FALSE	FALSE	TRUE	FALSE	FALSE	FALSE	FALSE	FALSE	FALSE	FALSE
14	NKX2-8	NP_055175.2	0.0127042	0.0462795	-5.1195	-3.24377	-2.2285	0.552542	-4.11175	-3.106	-2.7785	FALSE	FALSE	FALSE	FALSE	FALSE	FALSE	FALSE	FALSE	FALSE	FALSE	FALSE	FALSE	FALSE	FALSE
1	GJB5	NP_005259.1	0	0.00877193	-4.925	-3.46488	-2.5115	0.457485	-4.14095	-3.3845	-2.934	FALSE	FALSE	FALSE	FALSE	FALSE	FALSE	FALSE	FALSE	FALSE	FALSE	FALSE	FALSE	FALSE	FALSE
3	NR2C2	NP_003289.2	0.168883	0.13518	-5.9645	-4.18049	-2.8765	0.749195	-5.2815	-4.083	-3.2455	FALSE	FALSE	FALSE	FALSE	FALSE	FALSE	FALSE	FALSE	FALSE	FALSE	FALSE	FALSE	FALSE	FALSE
19	CEP89	NP_116205.3	0	0	-4.4155	-3.52874	-1.076	0.402853	-4.061	-3.5225	-3.01285	FALSE	FALSE	FALSE	FALSE	FALSE	FALSE	TRUE	FALSE	FALSE	FALSE	FALSE	FALSE	FALSE	FALSE
3	HSPBAP1	NP_078886.2	0	0.0403509	-4.9995	-3.7934	-2.2105	0.454081	-4.39655	-3.786	-3.1975	FALSE	FALSE	FALSE	FALSE	FALSE	FALSE	FALSE	FALSE	FALSE	FALSE	FALSE	FALSE	FALSE	FALSE
10	RAB18	NP_001243339.1	0.00604703	0.168197	-5.156	-3.9172	-2.019	0.607971	-4.774	-3.893	-3.129	FALSE	FALSE	FALSE	FALSE	FALSE	FALSE	FALSE	FALSE	FALSE	FALSE	TRUE	FALSE	FALSE	TRUE
8	ARFGEF1	NP_006412.2	0.0208442	0.0751135	-5.2755	-4.08323	-2.552	0.404968	-4.6	-4.0745	-3.576	FALSE	FALSE	FALSE	FALSE	FALSE	FALSE	FALSE	FALSE	FALSE	FALSE	TRUE	FALSE	FALSE	TRUE
3	IQCF1	NP_689610.2	0	0	-3.423	-3.2919	-2.709	0.0908934	-3.3975	-3.3015	-3.1675	FALSE	FALSE	FALSE	FALSE	FALSE	FALSE	TRUE	FALSE	FALSE	FALSE	FALSE	FALSE	FALSE	FALSE
6	IL17F	NP_443104.1	0	0	-3.5545	-3.25573	-1.6	0.247878	-3.4895	-3.332	-2.9201	FALSE	FALSE	FALSE	FALSE	FALSE	FALSE	TRUE	FALSE	FALSE	FALSE	FALSE	FALSE	FALSE	FALSE
16	RBBP6	NP_008841.2	0	0.0132115	-4.8625	-3.57348	-2.136	0.356297	-4.0305	-3.5405	-3.164	FALSE	FALSE	FALSE	FALSE	FALSE	FALSE	TRUE	FALSE	FALSE	FALSE	FALSE	FALSE	FALSE	FALSE
12	MGAT4C	NP_037376.2	0	0.0202902	-5.0075	-3.74518	-1.948	0.488847	-4.398	-3.74825	-3.1005	FALSE	FALSE	FALSE	FALSE	FALSE	FALSE	TRUE	FALSE	FALSE	FALSE	FALSE	FALSE	FALSE	FALSE
11	FGF3	NP_005238.1	0.00391181	0.0330725	-5.501	-3.38622	-2.62	0.563851	-4.2473	-3.23925	-2.797	FALSE	FALSE	FALSE	FALSE	FALSE	FALSE	FALSE	FALSE	FALSE	FALSE	TRUE	FALSE	FALSE	TRUE
21	SCAF4	NP_065757.1	0.0492311	0.0626808	-5.731	-3.68363	-2.2505	0.632183	-4.6849	-3.499	-3.0481	FALSE	FALSE	FALSE	FALSE	FALSE	FALSE	TRUE	FALSE	FALSE	FALSE	TRUE	FALSE	FALSE	TRUE
19	EID2B	NP_689574.1	0	0	-4.374	-3.20128	-2.3885	0.303883	-3.6045	-3.1425	-2.8725	FALSE	FALSE	FALSE	FALSE	FALSE	FALSE	FALSE	FALSE	FALSE	FALSE	FALSE	FALSE	FALSE	FALSE
3	MUSTN1	NP_995325.4	0	0	-3.4075	-3.14671	-2.639	0.13923	-3.3055	-3.1705	-2.9517	FALSE	FALSE	FALSE	FALSE	FALSE	FALSE	FALSE	FALSE	FALSE	FALSE	FALSE	FALSE	FALSE	FALSE
10	CDK1	NP_001777.1	0.497641	0.105263	-7.5525	-5.01091	-1.691	1.23495	-6.6555	-5.04575	-3.328	FALSE	FALSE	FALSE	FALSE	FALSE	FALSE	FALSE	FALSE	FALSE	FALSE	FALSE	FALSE	FALSE	FALSE
3	NPRL2	NP_006536.3	0	0.0415062	-4.997	-3.7301	-2.869	0.434104	-4.3765	-3.628	-3.2495	FALSE	TRUE	FALSE	FALSE	FALSE	FALSE	FALSE	FALSE	FALSE	FALSE	FALSE	FALSE	FALSE	FALSE
6	GOPC	NP_001017408.1	0.0632545	0.138822	-5.613	-4.04295	-2.6955	0.625405	-4.8929	-4.03425	-3.2105	FALSE	FALSE	FALSE	FALSE	FALSE	FALSE	FALSE	FALSE	FALSE	FALSE	FALSE	FALSE	FALSE	FALSE
22	UFD1	NP_005650.2	0.17605	0.157345	-6.0535	-4.209	-2.827	0.766695	-5.2769	-4.159	-3.213	FALSE	FALSE	FALSE	FALSE	FALSE	FALSE	FALSE	FALSE	FALSE	FALSE	FALSE	FALSE	FALSE	FALSE
21	OLIG1	NP_620450.2	0	0	-4.277	-3.45517	-2.24	0.395112	-4.0955	-3.366	-3.0094	FALSE	FALSE	FALSE	FALSE	FALSE	FALSE	TRUE	FALSE	FALSE	FALSE	FALSE	FALSE	FALSE	FALSE
5	DCP2	NP_689837.2	0.12648	0.0779605	-5.907	-3.79422	-1.972	0.876942	-5.21205	-3.523	-2.8875	FALSE	FALSE	FALSE	FALSE	FALSE	FALSE	FALSE	FALSE	FALSE	FALSE	FALSE	FALSE	FALSE	FALSE
1	NTNG1	NP_055732.2	0.0708772	0.111158	-5.836	-3.942	-2.1915	0.679783	-4.9185	-3.8595	-3.1212	FALSE	FALSE	FALSE	FALSE	FALSE	FALSE	FALSE	FALSE	FALSE	FALSE	FALSE	FALSE	FALSE	TRUE
16	NPIPB8	NP_001297065.1	0.987493	0.00538475	-6.3475	-5.65887	-3.243	0.273352	-6.0927	-5.607	-5.4355	FALSE	FALSE	FALSE	FALSE	FALSE	FALSE	TRUE	TRUE	TRUE	FALSE	FALSE	FALSE	FALSE	FALSE
2	DLX2	NP_004396.1	0	0	-4.4085	-3.47104	-2.47	0.457154	-4.2405	-3.328	-2.973	FALSE	FALSE	FALSE	FALSE	FALSE	FALSE	FALSE	FALSE	FALSE	FALSE	FALSE	FALSE	FALSE	FALSE
19	ZNF569	NP_689697.2	0.0819303	0.0787485	-6.0975	-3.95633	-2.8235	0.631891	-4.937	-3.755	-3.3425	FALSE	FALSE	FALSE	FALSE	FALSE	FALSE	FALSE	FALSE	FALSE	FALSE	FALSE	FALSE	FALSE	FALSE
12	SPRING1	NP_079014.1	0	0	-4.3595	-3.40561	-1.687	0.436642	-4.0174	-3.39225	-2.86705	FALSE	FALSE	FALSE	FALSE	FALSE	FALSE	FALSE	FALSE	FALSE	FALSE	FALSE	FALSE	FALSE	FALSE
15	PSTPIP1	NP_003969.2	0	0.0101274	-4.987	-3.3154	-1.8195	0.578079	-4.1262	-3.2815	-2.5755	TRUE	FALSE	FALSE	FALSE	FALSE	FALSE	FALSE	FALSE	FALSE	FALSE	FALSE	FALSE	FALSE	FALSE
13	GGACT	NP_001182016.1	0	0	-3.8705	-3.11599	-1.888	0.372091	-3.6425	-3.0995	-2.6405	FALSE	FALSE	FALSE	FALSE	FALSE	FALSE	FALSE	FALSE	FALSE	FALSE	FALSE	FALSE	FALSE	FALSE
2	NCK2	NP_001004720.1	0.00781795	0.0963284	-5.177	-3.6933	-2.64	0.672054	-4.6289	-3.682	-2.8075	FALSE	FALSE	FALSE	FALSE	FALSE	FALSE	TRUE	FALSE	FALSE	FALSE	FALSE	FALSE	FALSE	FALSE
19	TMEM91	NP_001092295.1	0	0.012688	-4.77	-3.53407	-2.177	0.474582	-4.3215	-3.44325	-3.00685	FALSE	FALSE	FALSE	FALSE	FALSE	FALSE	FALSE	FALSE	FALSE	FALSE	FALSE	FALSE	FALSE	FALSE
10	SPAG6	NP_036575.1	0.000835422	0.0445906	-5.328	-3.71603	-1.51	0.560343	-4.444	-3.734	-2.98175	FALSE	FALSE	FALSE	FALSE	FALSE	FALSE	TRUE	FALSE	FALSE	FALSE	FALSE	FALSE	FALSE	FALSE
16	TNP2	NP_005416.1	0.00607287	0.0145749	-5.3815	-3.25952	-2.215	0.487262	-3.9406	-3.124	-2.76795	FALSE	FALSE	FALSE	FALSE	FALSE	FALSE	FALSE	FALSE	FALSE	FALSE	FALSE	FALSE	FALSE	FALSE
13	RFC3	NP_853536.2	0	0.0274768	-5.029	-3.53762	-2.467	0.486203	-4.2565	-3.442	-2.997	FALSE	FALSE	FALSE	FALSE	FALSE	FALSE	FALSE	FALSE	FALSE	FALSE	FALSE	FALSE	FALSE	FALSE
11	P2RY2	NP_788085.3	0.00269906	0.0286775	-5.3985	-3.34269	-2.3265	0.612314	-4.25565	-3.2105	-2.6505	FALSE	FALSE	FALSE	FALSE	FALSE	FALSE	TRUE	FALSE	FALSE	FALSE	FALSE	FALSE	FALSE	FALSE
17	P4HB	NP_000909.2	0.0210526	0.0897507	-5.4445	-3.63209	-2.4845	0.722398	-4.6573	-3.5835	-2.6887	FALSE	FALSE	FALSE	FALSE	FALSE	FALSE	FALSE	FALSE	FALSE	FALSE	TRUE	FALSE	FALSE	TRUE
X	FGF16	NP_003859.1	0.0354458	0.184748	-5.262	-4.33494	-3.9485	0.336531	-4.8539	-4.246	-3.966	FALSE	FALSE	FALSE	FALSE	FALSE	FALSE	FALSE	FALSE	FALSE	FALSE	FALSE	FALSE	FALSE	FALSE
14	SLIRP	NP_112487.1	0	0	-4.346	-3.1547	-1.682	0.515317	-3.849	-3.1685	-2.4635	FALSE	FALSE	FALSE	FALSE	FALSE	FALSE	FALSE	FALSE	FALSE	FALSE	TRUE	FALSE	FALSE	TRUE
X	RNF113A	NP_008909.1	0.229407	0.152715	-6.469	-4.4526	-3.07	0.760997	-5.6021	-4.337	-3.5415	FALSE	FALSE	FALSE	FALSE	FALSE	FALSE	FALSE	FALSE	FALSE	FALSE	TRUE	FALSE	FALSE	TRUE
7	ESYT2	NP_001354702.1	0.0391464	0.083857	-5.513	-3.6281	-2.2325	0.724458	-4.7225	-3.49425	-2.7925	FALSE	FALSE	FALSE	FALSE	FALSE	FALSE	TRUE	FALSE	FALSE	FALSE	FALSE	FALSE	FALSE	FALSE
15	BUB1B-PAK6	NP_001122101.1	0	0.000152555	-4.6395	-3.51043	-2.569	0.420728	-4.113	-3.4645	-2.9849	FALSE	FALSE	FALSE	FALSE	FALSE	FALSE	FALSE	FALSE	FALSE	FALSE	FALSE	FALSE	FALSE	FALSE
3	ECT2	NP_001245244.1	0	0.0382474	-4.7695	-3.78085	-2.118	0.445052	-4.443	-3.7365	-3.23725	FALSE	FALSE	FALSE	FALSE	FALSE	FALSE	TRUE	FALSE	FALSE	FALSE	FALSE	FALSE	FALSE	FALSE
14	TM9SF1	NP_006396.2	0.0419253	0.099865	-6.0055	-3.72042	-2.3135	0.7349	-4.7631	-3.6335	-2.8017	FALSE	FALSE	FALSE	FALSE	FALSE	FALSE	FALSE	FALSE	FALSE	FALSE	FALSE	FALSE	FALSE	FALSE
19	TRPM4	NP_060106.2	0	0	-4.334	-3.35703	-2.7385	0.311153	-3.8395	-3.285	-3.0165	TRUE	FALSE	FALSE	FALSE	FALSE	FALSE	FALSE	FALSE	FALSE	FALSE	FALSE	FALSE	FALSE	FALSE
8	STK3	NP_001243241.1	0.17871	0.150448	-5.995	-4.19798	-3.0625	0.783077	-5.3295	-4.1175	-3.186	FALSE	FALSE	FALSE	FALSE	FALSE	FALSE	FALSE	FALSE	FALSE	FALSE	FALSE	FALSE	FALSE	FALSE
2	MPHOSPH10	NP_005782.1	0.00494754	0.0514373	-5.418	-3.61114	-2.1795	0.575854	-4.4535	-3.5215	-2.9186	FALSE	FALSE	FALSE	FALSE	FALSE	FALSE	FALSE	FALSE	FALSE	FALSE	FALSE	FALSE	FALSE	FALSE
1	KLHDC8A	NP_001258792.1	0	0	-3.9905	-3.29952	-2.467	0.252496	-3.6669	-3.28	-2.997	FALSE	FALSE	FALSE	FALSE	FALSE	FALSE	FALSE	FALSE	FALSE	FALSE	FALSE	FALSE	FALSE	FALSE
13	MICU2	NP_689939.1	0	0.00998956	-4.78	-3.4869	-1.937	0.560334	-4.2417	-3.4845	-2.7376	FALSE	FALSE	FALSE	FALSE	FALSE	FALSE	TRUE	FALSE	FALSE	FALSE	FALSE	FALSE	FALSE	FALSE
16	ZNF629	NP_001073886.1	0.125087	0.114653	-5.529	-4.038	-2.934	0.707032	-5.15075	-3.863	-3.26175	FALSE	FALSE	FALSE	FALSE	FALSE	FALSE	FALSE	FALSE	FALSE	FALSE	FALSE	FALSE	FALSE	FALSE
3	CCDC66	NP_001135419.1	0	0	-4.134	-3.39591	-1.897	0.30532	-3.824	-3.3815	-3.0285	FALSE	FALSE	FALSE	TRUE	FALSE	FALSE	TRUE	FALSE	FALSE	FALSE	FALSE	FALSE	FALSE	FALSE
1	FAM163A	NP_775780.1	0	0	-3.753	-3.33223	-2.8345	0.209152	-3.696	-3.265	-3.11445	FALSE	FALSE	FALSE	FALSE	FALSE	FALSE	FALSE	FALSE	FALSE	FALSE	FALSE	FALSE	FALSE	FALSE
6	TSPYL4	NP_067680.3	0	0	-4.545	-3.55957	-1.5445	0.421692	-4.099	-3.5875	-2.976	FALSE	FALSE	FALSE	FALSE	FALSE	FALSE	FALSE	FALSE	FALSE	FALSE	FALSE	FALSE	FALSE	FALSE
16	NOD2	NP_071445.1	0	0.00578369	-4.7695	-3.40314	-2.1625	0.447755	-4.0725	-3.3245	-2.896	FALSE	FALSE	FALSE	FALSE	FALSE	FALSE	TRUE	FALSE	FALSE	FALSE	FALSE	FALSE	FALSE	FALSE
9	PLAA	NP_001026859.1	0.00056899	0.0732101	-5.376	-3.7235	-1.617	0.588627	-4.535	-3.712	-2.9497	FALSE	FALSE	FALSE	FALSE	FALSE	FALSE	FALSE	FALSE	FALSE	FALSE	TRUE	FALSE	FALSE	TRUE
1	GPATCH4	NP_056405.2	0	0.00421053	-4.646	-3.59551	-2.242	0.39765	-4.181	-3.54	-3.1349	FALSE	FALSE	FALSE	FALSE	FALSE	FALSE	FALSE	FALSE	FALSE	FALSE	FALSE	FALSE	FALSE	FALSE
14	SLC7A7	NP_001119578.1	0.00313858	0.0383873	-5.453	-3.6111	-2.6985	0.52645	-4.3637	-3.547	-2.9735	FALSE	TRUE	FALSE	FALSE	FALSE	FALSE	FALSE	FALSE	FALSE	FALSE	FALSE	FALSE	FALSE	FALSE
10	TMEM254	NP_001257296.1	0	0	-4.035	-3.50802	-2.109	0.342471	-3.92355	-3.53275	-3.06095	FALSE	FALSE	FALSE	FALSE	FALSE	FALSE	TRUE	FALSE	FALSE	FALSE	FALSE	FALSE	FALSE	FALSE
17	SGCA	NP_000014.1	0	0	-4.372	-3.37332	-2.271	0.272603	-3.7139	-3.3695	-3.0266	FALSE	TRUE	FALSE	FALSE	FALSE	FALSE	FALSE	FALSE	FALSE	FALSE	FALSE	FALSE	FALSE	FALSE
19	INAFM1	NP_848606.3	0	0	-4.1125	-2.75374	-2.3815	0.447027	-3.4157	-2.57125	-2.397	FALSE	FALSE	FALSE	FALSE	FALSE	FALSE	FALSE	FALSE	FALSE	FALSE	FALSE	FALSE	FALSE	FALSE
22	ACO2	NP_001089.1	0.150117	0.146266	-5.7875	-4.06364	-2.7355	0.827624	-5.2295	-4.029	-2.9605	FALSE	FALSE	FALSE	FALSE	FALSE	FALSE	TRUE	FALSE	FALSE	FALSE	TRUE	FALSE	FALSE	TRUE
1	GPR153	NP_997253.2	0	0	-4.388	-3.21051	-1.03	0.418877	-3.8561	-3.1045	-2.767	FALSE	FALSE	FALSE	FALSE	FALSE	FALSE	FALSE	FALSE	FALSE	FALSE	FALSE	FALSE	FALSE	FALSE
19	C19orf73	NP_060581.2	0	0	-3.8685	-3.05311	-2.695	0.218117	-3.3853	-2.9895	-2.8355	FALSE	FALSE	FALSE	FALSE	FALSE	FALSE	FALSE	FALSE	FALSE	FALSE	FALSE	FALSE	FALSE	FALSE
7	LMTK2	NP_055731.2	0	0	-4.397	-3.4314	-2.2245	0.324864	-3.8381	-3.4185	-3.05	FALSE	FALSE	FALSE	FALSE	FALSE	FALSE	TRUE	FALSE	FALSE	FALSE	FALSE	FALSE	FALSE	FALSE
5	ZFYVE16	NP_001271165.2	0	0	-4.311	-3.5005	-2.131	0.310728	-3.8595	-3.535	-3.087	FALSE	FALSE	FALSE	FALSE	FALSE	FALSE	FALSE	FALSE	FALSE	FALSE	FALSE	FALSE	FALSE	FALSE
17	TVP23C	NP_660344.2	0	0.00180451	-4.68	-3.54847	-1.5935	0.551294	-4.3063	-3.5365	-2.8585	FALSE	FALSE	FALSE	FALSE	FALSE	FALSE	FALSE	FALSE	FALSE	FALSE	FALSE	FALSE	FALSE	FALSE
22	MAPK1	NP_002736.3	0.519089	0.158523	-6.6635	-4.99674	-1.883	0.877914	-6.0768	-5.105	-3.7502	FALSE	FALSE	FALSE	FALSE	FALSE	FALSE	TRUE	FALSE	FALSE	FALSE	TRUE	FALSE	FALSE	TRUE
8	AP3M2	NP_006794.1	0.0329421	0.110817	-5.3905	-3.82318	-2.1365	0.646658	-4.744	-3.7585	-3.0165	FALSE	FALSE	FALSE	FALSE	FALSE	FALSE	FALSE	FALSE	FALSE	FALSE	FALSE	FALSE	FALSE	FALSE
14	SERPINA10	NP_001094077.1	0	0	-4.469	-3.41904	-2.0675	0.36274	-3.93	-3.3925	-2.9775	FALSE	FALSE	FALSE	TRUE	FALSE	FALSE	TRUE	FALSE	FALSE	FALSE	FALSE	FALSE	FALSE	FALSE
10	C10orf90	NP_001004298.2	0	0	-4.0005	-3.31264	-1.774	0.268311	-3.578	-3.353	-2.974	FALSE	FALSE	FALSE	FALSE	FALSE	FALSE	TRUE	FALSE	FALSE	FALSE	FALSE	FALSE	FALSE	FALSE
4	ADRA2C	NP_000674.2	0	0.0638811	-4.7695	-3.58655	-1.8165	0.686194	-4.5495	-3.509	-2.7193	FALSE	FALSE	FALSE	FALSE	FALSE	FALSE	FALSE	FALSE	FALSE	FALSE	FALSE	FALSE	FALSE	FALSE
11	CCDC88B	NP_115627.6	0	0	-3.7835	-3.28295	-2.198	0.22556	-3.6305	-3.2335	-3.038	FALSE	FALSE	FALSE	FALSE	FALSE	FALSE	TRUE	FALSE	FALSE	FALSE	FALSE	FALSE	FALSE	FALSE
16	AKTIP	NP_001012398.1	0	0.0160961	-4.901	-3.84329	-2.9355	0.390092	-4.39185	-3.8115	-3.3325	FALSE	FALSE	FALSE	FALSE	FALSE	FALSE	FALSE	FALSE	FALSE	FALSE	FALSE	FALSE	FALSE	FALSE
12	PYROXD1	NP_079130.2	0.002079	0.0494584	-5.1105	-3.63414	-2.0415	0.523448	-4.406	-3.5545	-3.0175	FALSE	FALSE	FALSE	FALSE	FALSE	FALSE	FALSE	FALSE	FALSE	FALSE	TRUE	FALSE	FALSE	TRUE
10	MSANTD7	NP_001365714.1	0	0	-4.1425	-3.44335	-2.4015	0.27846	-3.8852	-3.3935	-3.1343	FALSE	FALSE	FALSE	FALSE	FALSE	FALSE	FALSE	FALSE	FALSE	FALSE	FALSE	FALSE	FALSE	FALSE
5	C5orf52	NP_001138604.1	0	0	-3.5075	-3.19582	-2.624	0.133967	-3.3507	-3.213	-3.018	FALSE	FALSE	FALSE	FALSE	FALSE	FALSE	FALSE	FALSE	FALSE	FALSE	FALSE	FALSE	FALSE	FALSE
1	AADACL3	NP_001096640.2	0.000696185	0.0175439	-5.3365	-3.49696	-2.3325	0.550451	-4.2235	-3.4895	-2.76205	FALSE	FALSE	FALSE	FALSE	FALSE	FALSE	FALSE	FALSE	FALSE	FALSE	FALSE	FALSE	FALSE	FALSE
4	BST1	NP_004325.2	0	0	-3.7915	-3.28517	-2.0315	0.203004	-3.5345	-3.2945	-3.0135	FALSE	FALSE	FALSE	FALSE	FALSE	FALSE	TRUE	FALSE	FALSE	FALSE	FALSE	FALSE	FALSE	FALSE
1	PDC	NP_002588.3	0	0	-4.227	-3.64026	-2.181	0.346836	-4.0525	-3.6975	-3.1419	FALSE	FALSE	FALSE	FALSE	FALSE	FALSE	FALSE	FALSE	FALSE	FALSE	FALSE	FALSE	FALSE	FALSE
10	MCM10	NP_877428.1	0	0	-4.109	-3.41414	-2.2245	0.267831	-3.7508	-3.4115	-3.089	FALSE	FALSE	FALSE	FALSE	FALSE	FALSE	FALSE	FALSE	FALSE	FALSE	FALSE	FALSE	FALSE	FALSE
21	GET1-SH3BGR	NP_001304673.1	0	0	-4.292	-3.6981	-2.545	0.342226	-4.1165	-3.74975	-3.20555	FALSE	FALSE	FALSE	FALSE	FALSE	FALSE	FALSE	FALSE	FALSE	FALSE	FALSE	FALSE	FALSE	FALSE
5	GEMIN5	NP_056280.2	0	0	-4.321	-3.39515	-2.5135	0.28852	-3.80115	-3.359	-3.07235	FALSE	FALSE	FALSE	FALSE	FALSE	FALSE	FALSE	FALSE	FALSE	FALSE	TRUE	FALSE	FALSE	TRUE
14	DAD1	NP_001335.1	0	0	-4.3865	-3.5694	-2.022	0.478679	-4.12305	-3.65725	-2.861	FALSE	FALSE	FALSE	FALSE	FALSE	FALSE	FALSE	FALSE	FALSE	FALSE	FALSE	FALSE	FALSE	FALSE
10	IDI2	NP_150286.1	0	0	-4.208	-3.3801	-1.9545	0.35648	-3.81375	-3.404	-2.918	FALSE	FALSE	FALSE	TRUE	FALSE	FALSE	TRUE	FALSE	FALSE	FALSE	FALSE	FALSE	FALSE	FALSE
4	EXOC1	NP_001020095.1	0.140115	0.117214	-6.5155	-4.00171	-2.0535	0.857476	-5.242	-3.8865	-2.9635	FALSE	FALSE	FALSE	FALSE	FALSE	FALSE	TRUE	FALSE	FALSE	FALSE	FALSE	FALSE	FALSE	FALSE
6	RGL2	NP_004752.1	0	0.0504947	-4.9245	-3.5732	-2.493	0.567659	-4.462	-3.436	-2.9202	FALSE	FALSE	FALSE	FALSE	FALSE	FALSE	TRUE	FALSE	FALSE	FALSE	FALSE	FALSE	FALSE	FALSE
16	CMTM3	NP_653202.1	0	0.0242628	-4.9085	-3.60016	-2.2035	0.529032	-4.3722	-3.5255	-2.9555	FALSE	FALSE	FALSE	FALSE	FALSE	FALSE	FALSE	FALSE	FALSE	FALSE	FALSE	FALSE	FALSE	FALSE
2	MOB4	NP_056202.2	0.0809335	0.175521	-5.5285	-4.23426	-2.783	0.537654	-4.9968	-4.18775	-3.5572	FALSE	FALSE	FALSE	FALSE	FALSE	FALSE	FALSE	FALSE	FALSE	FALSE	FALSE	FALSE	FALSE	FALSE
3	SLC35A5	NP_060415.1	0	0.000375047	-4.713	-3.45585	-2.442	0.361552	-3.99	-3.379	-3.04	FALSE	FALSE	FALSE	FALSE	FALSE	FALSE	FALSE	FALSE	FALSE	FALSE	FALSE	FALSE	FALSE	FALSE
22	IGLL1	NP_064455.1	0.000831025	0.0783934	-5.077	-3.38606	-1.588	0.647814	-4.49815	-3.1525	-2.75095	FALSE	TRUE	FALSE	FALSE	FALSE	FALSE	TRUE	FALSE	FALSE	FALSE	FALSE	FALSE	FALSE	FALSE
16	SYNGR3	NP_004200.2	0.00192261	0.0331651	-5.2355	-3.37933	-2.1635	0.625054	-4.2925	-3.276	-2.6435	FALSE	FALSE	FALSE	FALSE	FALSE	FALSE	FALSE	FALSE	FALSE	FALSE	FALSE	FALSE	FALSE	FALSE
1	ILF2	NP_004506.2	0.0761959	0.182729	-6.0085	-4.18422	-2.059	0.614061	-4.978	-4.2005	-3.3865	FALSE	FALSE	FALSE	FALSE	FALSE	FALSE	FALSE	FALSE	FALSE	FALSE	FALSE	FALSE	FALSE	FALSE
22	APOBEC3B	NP_001257340.2	0	0	-4.4555	-3.35444	-2.0575	0.436108	-4.0175	-3.294	-2.8275	FALSE	FALSE	FALSE	TRUE	FALSE	FALSE	FALSE	FALSE	FALSE	FALSE	FALSE	FALSE	FALSE	FALSE
19	PALM3	NP_001138500.2	0.000845179	0.00868229	-5.2545	-3.40641	-2.192	0.370503	-3.86	-3.3655	-3.0025	FALSE	FALSE	FALSE	FALSE	FALSE	FALSE	FALSE	FALSE	FALSE	FALSE	FALSE	FALSE	FALSE	FALSE
6	SAYSD1	NP_060792.1	0	0	-4.324	-3.27054	-2.3	0.322189	-3.7105	-3.236	-2.8864	FALSE	FALSE	FALSE	FALSE	FALSE	FALSE	TRUE	FALSE	FALSE	FALSE	FALSE	FALSE	FALSE	FALSE
4	POLR2B	NP_000929.1	0.278465	0.15643	-6.9385	-4.59202	-2.4995	0.779352	-5.73825	-4.459	-3.665	FALSE	FALSE	FALSE	FALSE	FALSE	FALSE	TRUE	FALSE	FALSE	FALSE	FALSE	FALSE	FALSE	FALSE
2	PTRHD1	NP_001013685.1	0	0	-4.0305	-3.33377	-1.841	0.413586	-3.86815	-3.3595	-2.76375	FALSE	FALSE	FALSE	FALSE	FALSE	FALSE	FALSE	FALSE	FALSE	FALSE	FALSE	FALSE	FALSE	FALSE
6	CLPSL1	NP_001010886.1	0	0	-3.817	-3.47766	-2.154	0.260638	-3.767	-3.5205	-3.1515	FALSE	FALSE	FALSE	FALSE	FALSE	FALSE	TRUE	FALSE	FALSE	FALSE	FALSE	FALSE	FALSE	FALSE
5	CDH12	NP_004052.2	0.00517082	0.0533703	-5.286	-3.56463	-2.0295	0.599892	-4.4335	-3.4945	-2.83545	FALSE	FALSE	FALSE	FALSE	FALSE	FALSE	TRUE	FALSE	FALSE	FALSE	FALSE	FALSE	FALSE	FALSE
20	PCSK2	NP_002585.2	0.0405989	0.137779	-5.62	-3.96927	-2.6175	0.611676	-4.8252	-3.9155	-3.1868	FALSE	FALSE	FALSE	FALSE	FALSE	FALSE	FALSE	FALSE	FALSE	FALSE	FALSE	FALSE	FALSE	FALSE
7	SCRN1	NP_001138986.1	0.000131251	0.0388502	-5.143	-3.61693	-2.2865	0.52948	-4.3825	-3.5635	-2.9679	FALSE	FALSE	FALSE	FALSE	FALSE	FALSE	FALSE	FALSE	FALSE	FALSE	FALSE	FALSE	FALSE	FALSE
6	TBC1D7-LOC100130357	NP_001305738.1	0.000181488	0.0108893	-5.0675	-3.37417	-1.5495	0.540832	-4.12115	-3.31375	-2.72585	FALSE	FALSE	FALSE	FALSE	FALSE	FALSE	FALSE	FALSE	FALSE	FALSE	FALSE	FALSE	FALSE	FALSE
5	ISOC1	NP_057132.2	0	0.0104665	-4.834	-3.67775	-2.085	0.486879	-4.302	-3.70325	-3.02265	FALSE	FALSE	FALSE	FALSE	FALSE	FALSE	FALSE	FALSE	FALSE	FALSE	FALSE	FALSE	FALSE	FALSE
5	ZFP2	NP_085116.2	0.0416714	0.0492065	-5.635	-3.55467	-2.3865	0.607552	-4.5376	-3.315	-3.055	FALSE	FALSE	FALSE	FALSE	FALSE	FALSE	FALSE	FALSE	FALSE	FALSE	FALSE	FALSE	FALSE	FALSE
2	ACTR3	NP_005712.1	0.343032	0.14463	-7.015	-4.57976	-2.4355	1.0217	-5.9515	-4.574	-3.167	FALSE	FALSE	FALSE	FALSE	FALSE	FALSE	FALSE	FALSE	FALSE	FALSE	FALSE	FALSE	FALSE	FALSE
1	ZNF281	NP_001268222.1	0.0114219	0.0666494	-5.3195	-3.60763	-2.055	0.510484	-4.4152	-3.5285	-3.0754	FALSE	FALSE	FALSE	FALSE	FALSE	FALSE	FALSE	FALSE	FALSE	FALSE	FALSE	FALSE	FALSE	FALSE
3	THPO	NP_000451.1	0.00149522	0.0183911	-5.2825	-3.62957	-2.2705	0.369984	-4.1158	-3.572	-3.248	TRUE	FALSE	FALSE	FALSE	FALSE	FALSE	TRUE	FALSE	FALSE	FALSE	FALSE	FALSE	FALSE	FALSE
19	SH3GL1	NP_003016.1	0.0986842	0.0814327	-6.134	-3.6652	-2.082	0.931846	-5.04355	-3.49275	-2.593	FALSE	FALSE	FALSE	FALSE	FALSE	FALSE	TRUE	FALSE	FALSE	FALSE	FALSE	FALSE	FALSE	FALSE
10	ACTR1A	NP_005727.1	0.0412712	0.163359	-5.5455	-4.0856	-2.4405	0.580323	-4.84885	-4.102	-3.3045	FALSE	FALSE	FALSE	FALSE	FALSE	FALSE	FALSE	FALSE	FALSE	FALSE	FALSE	FALSE	FALSE	FALSE
9	CDK5RAP2	NP_060719.4	0	0	-4.2495	-3.48521	-1.6625	0.299117	-3.8485	-3.5035	-3.1003	FALSE	TRUE	FALSE	FALSE	FALSE	FALSE	TRUE	FALSE	FALSE	FALSE	TRUE	FALSE	FALSE	TRUE
9	EGFL7	NP_057299.1	0	0	-4.113	-3.21676	-1.4685	0.392727	-3.75275	-3.20275	-2.7125	FALSE	FALSE	FALSE	FALSE	FALSE	FALSE	FALSE	FALSE	FALSE	FALSE	FALSE	FALSE	FALSE	FALSE
8	CYP11B2	NP_000489.3	0	0	-4.321	-3.26692	-1.66	0.525355	-3.9485	-3.295	-2.547	FALSE	TRUE	FALSE	FALSE	FALSE	FALSE	TRUE	FALSE	FALSE	FALSE	FALSE	FALSE	FALSE	FALSE
3	ZNF80	NP_009067.2	0.146199	0.0460956	-7.29	-3.71459	-2.615	1.10859	-5.5292	-3.249	-2.775	FALSE	FALSE	FALSE	FALSE	FALSE	FALSE	FALSE	FALSE	FALSE	FALSE	FALSE	FALSE	FALSE	FALSE
1	LCE6A	NP_001122072.1	0	0	-3.562	-3.18036	-2.268	0.19926	-3.3845	-3.241	-2.8852	FALSE	FALSE	FALSE	FALSE	FALSE	FALSE	FALSE	FALSE	FALSE	FALSE	FALSE	FALSE	FALSE	FALSE
6	HLA-DQA1	NP_002113.2	0.0500354	0.0703328	-6.057	-3.55615	1.9555	0.838941	-4.7237	-3.448	-2.6403	FALSE	FALSE	FALSE	FALSE	FALSE	FALSE	TRUE	TRUE	FALSE	FALSE	FALSE	FALSE	FALSE	FALSE
14	RAB15	NP_001295083.1	0.00239234	0.0505383	-5.1855	-3.7576	-2.464	0.515128	-4.46855	-3.70175	-3.1178	FALSE	FALSE	FALSE	FALSE	FALSE	FALSE	FALSE	FALSE	FALSE	FALSE	FALSE	FALSE	FALSE	FALSE
X	BEND2	NP_699177.2	0.0220884	0.0586557	-5.3895	-3.96863	-2.4885	0.425955	-4.5375	-3.925	-3.5035	FALSE	FALSE	FALSE	FALSE	FALSE	FALSE	FALSE	FALSE	FALSE	FALSE	FALSE	FALSE	FALSE	FALSE
1	BRINP2	NP_066988.1	0	0	-4.3175	-3.54181	-1.801	0.421331	-4.1255	-3.545	-3.001	FALSE	FALSE	FALSE	FALSE	FALSE	FALSE	TRUE	FALSE	FALSE	FALSE	FALSE	FALSE	FALSE	FALSE
2	KLHL41	NP_006054.2	0	0	-4.5445	-3.54407	-2.527	0.373492	-4.06095	-3.5315	-3.063	FALSE	FALSE	FALSE	FALSE	FALSE	FALSE	FALSE	FALSE	FALSE	FALSE	FALSE	FALSE	FALSE	FALSE
7	CNOT4	NP_001177778.1	0.269583	0.14117	-6.1545	-4.36018	-1.999	0.892727	-5.596	-4.333	-3.1806	FALSE	FALSE	FALSE	FALSE	FALSE	FALSE	TRUE	FALSE	FALSE	FALSE	FALSE	FALSE	FALSE	FALSE
6	MRPL14	NP_115487.2	0.0729891	0.125621	-5.8855	-3.79511	-1.7775	0.77591	-4.9463	-3.6245	-2.92065	FALSE	FALSE	FALSE	FALSE	FALSE	FALSE	FALSE	FALSE	FALSE	FALSE	FALSE	FALSE	FALSE	FALSE
5	ETF1	NP_004721.1	0.641311	0.105007	-8.069	-5.49171	-1.997	1.18091	-7.0179	-5.5925	-3.8285	FALSE	FALSE	FALSE	FALSE	FALSE	FALSE	TRUE	FALSE	FALSE	FALSE	FALSE	FALSE	FALSE	FALSE
20	CBLN4	NP_542184.1	0.064836	0.156751	-5.6135	-4.09237	-2.149	0.638968	-4.92695	-4.09775	-3.24865	FALSE	FALSE	FALSE	FALSE	FALSE	FALSE	TRUE	FALSE	FALSE	FALSE	FALSE	FALSE	FALSE	FALSE
14	CEP128	NP_689659.2	0	0	-4.024	-3.47711	-1.994	0.225191	-3.7385	-3.502	-3.187	FALSE	FALSE	FALSE	FALSE	FALSE	FALSE	TRUE	FALSE	FALSE	FALSE	FALSE	FALSE	FALSE	FALSE
X	KIAA1210	NP_065772.1	0.000572082	0.0189797	-5.3305	-3.81658	-2.438	0.330995	-4.269	-3.7695	-3.4505	FALSE	FALSE	FALSE	FALSE	FALSE	FALSE	FALSE	FALSE	FALSE	FALSE	FALSE	FALSE	FALSE	FALSE
7	CAV2	NP_001224.1	0	0	-4.005	-3.17963	-1.688	0.381558	-3.6655	-3.208	-2.64655	FALSE	FALSE	FALSE	FALSE	FALSE	FALSE	TRUE	FALSE	FALSE	FALSE	FALSE	FALSE	FALSE	FALSE
16	GALNS	NP_000503.1	0	0	-4.222	-3.20539	-2.0235	0.389062	-3.753	-3.187	-2.7112	FALSE	TRUE	FALSE	FALSE	FALSE	FALSE	FALSE	FALSE	FALSE	FALSE	TRUE	FALSE	FALSE	TRUE
5	WDR70	NP_060504.1	0	0.036082	-4.7355	-3.83861	-2.773	0.459544	-4.4819	-3.832	-3.2326	FALSE	FALSE	FALSE	FALSE	FALSE	FALSE	FALSE	FALSE	FALSE	FALSE	FALSE	FALSE	FALSE	FALSE
1	NUP210L	NP_001152956.1	0	0.0318124	-5.052	-3.68801	-2.2555	0.412087	-4.2555	-3.651	-3.195	FALSE	FALSE	FALSE	FALSE	FALSE	FALSE	TRUE	FALSE	FALSE	FALSE	FALSE	FALSE	FALSE	FALSE
9	DPM2	NP_003854.1	0	0	-4.244	-3.52028	-2.193	0.368817	-3.9825	-3.545	-3.0265	FALSE	FALSE	FALSE	FALSE	FALSE	FALSE	TRUE	FALSE	FALSE	FALSE	FALSE	FALSE	FALSE	FALSE
1	SPATA46	NP_872387.2	0	0	-3.907	-3.45706	-2.3845	0.210715	-3.75685	-3.463	-3.18215	FALSE	FALSE	FALSE	FALSE	FALSE	FALSE	FALSE	FALSE	FALSE	FALSE	FALSE	FALSE	FALSE	FALSE
1	C1orf54	NP_001287969.1	0	0.0048583	-4.868	-3.44448	-1.949	0.307402	-3.7991	-3.43575	-3.1015	FALSE	FALSE	FALSE	FALSE	FALSE	FALSE	FALSE	FALSE	FALSE	FALSE	FALSE	FALSE	FALSE	FALSE
20	DPM1	NP_003850.1	0.00446429	0.0676692	-5.158	-3.76876	-2.043	0.579587	-4.53475	-3.77925	-2.9835	FALSE	TRUE	FALSE	FALSE	FALSE	FALSE	FALSE	TRUE	FALSE	FALSE	TRUE	FALSE	FALSE	TRUE
1	RGS5	NP_001241678.1	0	0	-4.262	-3.51419	-2.589	0.307839	-3.9425	-3.501	-3.11615	FALSE	FALSE	FALSE	FALSE	FALSE	FALSE	FALSE	FALSE	FALSE	FALSE	FALSE	FALSE	FALSE	FALSE
18	ANKRD62	NP_001264262.1	0	0.000162193	-4.662	-3.49341	-2.0335	0.344999	-3.9285	-3.497	-3.053	FALSE	FALSE	FALSE	FALSE	FALSE	FALSE	FALSE	FALSE	FALSE	FALSE	FALSE	FALSE	FALSE	FALSE
12	MRPS35	NP_068593.2	0	0	-4.376	-3.54365	-2.002	0.391231	-4.058	-3.56025	-3.007	FALSE	FALSE	FALSE	FALSE	FALSE	FALSE	FALSE	FALSE	FALSE	FALSE	FALSE	FALSE	FALSE	FALSE
14	LRR1	NP_689542.2	0	0	-4.1025	-3.33357	-2.1085	0.317142	-3.8118	-3.3045	-2.9517	FALSE	FALSE	FALSE	FALSE	FALSE	FALSE	TRUE	FALSE	FALSE	FALSE	FALSE	FALSE	FALSE	FALSE
7	LRCH4	NP_002310.2	0	0.0016735	-4.733	-3.40056	-2.0755	0.492368	-4.1085	-3.3355	-2.801	FALSE	FALSE	FALSE	FALSE	FALSE	FALSE	FALSE	FALSE	FALSE	FALSE	FALSE	FALSE	FALSE	FALSE
18	DIPK1C	NP_001037834.2	0	0	-4.3885	-3.31474	-1.629	0.425504	-3.92025	-3.27175	-2.79775	FALSE	FALSE	FALSE	FALSE	FALSE	FALSE	FALSE	FALSE	FALSE	FALSE	FALSE	FALSE	FALSE	FALSE
5	CATSPER3	NP_821138.1	0	0.000208855	-4.646	-3.54514	-2.0025	0.485914	-4.20365	-3.53925	-2.90535	FALSE	FALSE	FALSE	FALSE	FALSE	FALSE	TRUE	FALSE	FALSE	FALSE	FALSE	FALSE	FALSE	FALSE
19	ZNF559-ZNF177	NP_001371588.1	0.000334523	0.021521	-5.1535	-3.38505	-1.9025	0.526635	-4.179	-3.26475	-2.80835	FALSE	FALSE	FALSE	FALSE	FALSE	FALSE	FALSE	FALSE	FALSE	FALSE	FALSE	FALSE	FALSE	FALSE
8	BRF2	NP_060780.2	0	0	-4.2565	-3.46249	-2.3075	0.425794	-4.0795	-3.429	-2.916	FALSE	FALSE	FALSE	FALSE	FALSE	FALSE	FALSE	FALSE	FALSE	FALSE	FALSE	FALSE	FALSE	FALSE
4	HPSE	NP_001092010.1	0	0	-4.6025	-3.57679	-2.469	0.403874	-4.126	-3.5515	-3.05955	FALSE	FALSE	FALSE	TRUE	FALSE	FALSE	FALSE	FALSE	FALSE	FALSE	FALSE	FALSE	FALSE	FALSE
4	GC	NP_000574.2	0	0	-3.945	-3.55868	-2.3755	0.191757	-3.809	-3.56675	-3.30675	FALSE	FALSE	FALSE	FALSE	FALSE	FALSE	TRUE	FALSE	FALSE	FALSE	FALSE	FALSE	FALSE	FALSE
1	IQCC	NP_001153514.1	0.0129291	0.0201373	-5.6215	-3.51431	-1.9795	0.483067	-4.1426	-3.4065	-3.0095	FALSE	FALSE	FALSE	FALSE	FALSE	FALSE	FALSE	FALSE	FALSE	FALSE	FALSE	FALSE	FALSE	FALSE
22	PARVG	NP_001131077.1	0	0	-4.338	-3.38461	-1.8325	0.375425	-3.8709	-3.4015	-2.8836	FALSE	FALSE	FALSE	FALSE	FALSE	FALSE	FALSE	FALSE	FALSE	FALSE	FALSE	FALSE	FALSE	FALSE
12	MYRFL	NP_872336.2	0.024287	0.0569832	-5.3875	-3.82212	-1.337	0.461332	-4.5058	-3.7685	-3.345	FALSE	FALSE	FALSE	FALSE	FALSE	FALSE	FALSE	FALSE	FALSE	FALSE	FALSE	FALSE	FALSE	FALSE
10	ST8SIA6	NP_001004470.1	0	0	-4.005	-3.50079	-2.616	0.236863	-3.8185	-3.50725	-3.19095	FALSE	FALSE	FALSE	FALSE	FALSE	FALSE	FALSE	FALSE	FALSE	FALSE	FALSE	FALSE	FALSE	FALSE
14	NRDE2	NP_060440.2	0	0	-4.344	-3.4127	-2.0905	0.303906	-3.798	-3.4155	-3.0235	FALSE	FALSE	FALSE	FALSE	FALSE	FALSE	TRUE	FALSE	FALSE	FALSE	FALSE	FALSE	FALSE	FALSE
2	GPR35	NP_001182310.1	0	0.00529971	-4.811	-3.45764	-2.851	0.408929	-4.10045	-3.348	-3.0155	FALSE	FALSE	FALSE	FALSE	FALSE	FALSE	TRUE	FALSE	FALSE	FALSE	FALSE	FALSE	FALSE	FALSE
3	IFT122	NP_443711.2	0	0	-4.183	-3.44442	-2.6905	0.216426	-3.71855	-3.4415	-3.168	FALSE	FALSE	FALSE	FALSE	FALSE	FALSE	FALSE	FALSE	FALSE	FALSE	TRUE	FALSE	FALSE	TRUE
4	PGRMC2	NP_006311.3	0	0.0064711	-4.7875	-3.561	-1.882	0.539026	-4.2855	-3.5535	-2.84535	FALSE	FALSE	FALSE	FALSE	FALSE	FALSE	FALSE	FALSE	FALSE	FALSE	FALSE	FALSE	FALSE	FALSE
2	GPR55	NP_005674.2	0	0.0170697	-4.8095	-3.54503	-1.7155	0.555739	-4.3447	-3.4755	-2.8465	FALSE	FALSE	FALSE	FALSE	FALSE	FALSE	FALSE	FALSE	FALSE	FALSE	FALSE	FALSE	FALSE	FALSE
10	GPR26	NP_703143.1	0.000171438	0.0145723	-5.081	-3.57089	-2.649	0.390918	-4.1694	-3.473	-3.1591	FALSE	FALSE	FALSE	FALSE	FALSE	FALSE	FALSE	FALSE	FALSE	FALSE	FALSE	FALSE	FALSE	FALSE
5	EFNA5	NP_001953.1	0	0.0172065	-4.7795	-3.81537	-1.486	0.516829	-4.42335	-3.8955	-3.07065	FALSE	FALSE	FALSE	FALSE	FALSE	FALSE	TRUE	FALSE	FALSE	FALSE	FALSE	FALSE	FALSE	FALSE
19	SAFB2	NP_055464.1	0	0	-4.107	-3.31492	-2.1255	0.293054	-3.707	-3.3065	-2.953	FALSE	FALSE	FALSE	FALSE	FALSE	FALSE	FALSE	FALSE	FALSE	FALSE	FALSE	FALSE	FALSE	FALSE
1	LRRC39	NP_001243314.1	0	0	-4.01	-3.55986	-2.507	0.28885	-3.9195	-3.59	-3.16245	FALSE	FALSE	FALSE	TRUE	FALSE	FALSE	FALSE	FALSE	FALSE	FALSE	FALSE	FALSE	FALSE	FALSE
16	CX3CL1	NP_002987.1	0	0	-4.526	-3.3672	-1.957	0.443323	-4.00195	-3.2915	-2.83505	FALSE	FALSE	FALSE	FALSE	FALSE	FALSE	TRUE	FALSE	FALSE	FALSE	FALSE	FALSE	FALSE	FALSE
13	ZMYM5	NP_001136156.1	0	0	-4.2995	-3.50581	-1.8465	0.359412	-4.03725	-3.486	-3.078	FALSE	FALSE	FALSE	FALSE	FALSE	FALSE	FALSE	FALSE	FALSE	FALSE	FALSE	FALSE	FALSE	FALSE
14	TMEM260	NP_060269.3	0	0	-4.0105	-3.40535	-1.4145	0.356347	-3.8345	-3.4435	-2.9165	FALSE	FALSE	FALSE	FALSE	FALSE	FALSE	FALSE	FALSE	FALSE	FALSE	TRUE	FALSE	FALSE	TRUE
17	CD7	NP_006128.1	0	0.00101215	-4.629	-3.27632	-2.1785	0.397577	-3.8239	-3.23675	-2.80455	FALSE	FALSE	FALSE	FALSE	FALSE	FALSE	FALSE	FALSE	FALSE	FALSE	FALSE	FALSE	FALSE	FALSE
12	GYS2	NP_068776.2	0	0	-4.336	-3.47601	-2.0005	0.360253	-3.9165	-3.5145	-2.9695	FALSE	TRUE	FALSE	FALSE	FALSE	FALSE	FALSE	FALSE	FALSE	FALSE	FALSE	FALSE	FALSE	FALSE
1	STUM	NP_001003665.1	0	0.104231	-4.9045	-3.9776	-2.584	0.505947	-4.6245	-4.00175	-3.25805	FALSE	FALSE	FALSE	FALSE	FALSE	FALSE	TRUE	FALSE	FALSE	FALSE	FALSE	FALSE	FALSE	FALSE
7	NUPR2	NP_001139184.1	0	0	-3.348	-3.00185	-2.0855	0.184057	-3.2215	-3.0205	-2.753	FALSE	FALSE	FALSE	FALSE	FALSE	FALSE	FALSE	FALSE	FALSE	FALSE	FALSE	FALSE	FALSE	FALSE
19	NKPD1	NP_940880.3	0	0.000450613	-4.6665	-3.5011	-2.45	0.408024	-4.077	-3.4665	-2.98275	FALSE	FALSE	FALSE	FALSE	FALSE	FALSE	FALSE	FALSE	FALSE	FALSE	FALSE	FALSE	FALSE	FALSE
14	ZBTB42	NP_001131073.1	0	0	-4.301	-3.29744	-2.83	0.271571	-3.7285	-3.183	-3.0515	FALSE	FALSE	FALSE	FALSE	FALSE	FALSE	TRUE	FALSE	FALSE	FALSE	FALSE	FALSE	FALSE	FALSE
3	ACP3	NP_001127666.1	0	0	-4.132	-3.49356	-1.7555	0.37627	-3.957	-3.5385	-2.97905	FALSE	FALSE	FALSE	FALSE	FALSE	FALSE	FALSE	FALSE	FALSE	FALSE	FALSE	FALSE	FALSE	FALSE
5	UGT3A1	NP_689617.3	0	0	-4.3325	-3.46327	-1.7705	0.394145	-4.00015	-3.45575	-2.9515	FALSE	FALSE	FALSE	FALSE	FALSE	FALSE	TRUE	FALSE	FALSE	FALSE	FALSE	FALSE	FALSE	FALSE
17	LYZL6	NP_001186880.1	0	0	-3.7995	-3.45612	-2.6755	0.168237	-3.6755	-3.4595	-3.239	FALSE	FALSE	FALSE	FALSE	FALSE	FALSE	FALSE	FALSE	FALSE	FALSE	FALSE	FALSE	FALSE	FALSE
11	RBM4	NP_001185773.1	0.0373866	0.176407	-5.452	-4.08669	-1.645	0.607293	-4.8326	-4.105	-3.297	FALSE	FALSE	FALSE	FALSE	FALSE	FALSE	FALSE	FALSE	FALSE	FALSE	FALSE	FALSE	FALSE	FALSE
19	KIR2DS4	NP_001268900.1	0	0	-4.367	-2.98369	-0.7485	0.566525	-3.7769	-2.929	-2.298	FALSE	FALSE	FALSE	FALSE	FALSE	FALSE	TRUE	FALSE	FALSE	FALSE	FALSE	FALSE	FALSE	FALSE
1	TPM3	NP_689476.2	0.285359	0.193301	-6.586	-4.56573	-2.187	0.790909	-5.6246	-4.569	-3.5057	FALSE	FALSE	FALSE	FALSE	FALSE	FALSE	TRUE	FALSE	FALSE	FALSE	TRUE	FALSE	FALSE	TRUE
5	PCDHA6	NP_061732.1	0	0.0206623	-5.04	-3.29532	-1.222	0.597758	-4.15115	-3.2185	-2.5415	FALSE	FALSE	FALSE	FALSE	FALSE	FALSE	FALSE	FALSE	FALSE	FALSE	FALSE	FALSE	FALSE	FALSE
11	PKNOX2	NP_001369255.1	0	0.0612245	-5.003	-3.80231	-2.2935	0.530951	-4.5087	-3.798	-3.086	FALSE	FALSE	FALSE	FALSE	FALSE	FALSE	TRUE	FALSE	FALSE	FALSE	FALSE	FALSE	FALSE	FALSE
8	RALYL	NP_001093861.1	0.0391876	0.0843822	-5.4905	-3.72837	-1.3925	0.634774	-4.73775	-3.55325	-3.0665	FALSE	FALSE	FALSE	FALSE	FALSE	FALSE	TRUE	FALSE	FALSE	FALSE	FALSE	FALSE	FALSE	FALSE
17	C17orf49	NP_001136270.1	0	0	-3.902	-3.66356	-3.1895	0.133892	-3.843	-3.67	-3.479	FALSE	FALSE	FALSE	FALSE	FALSE	FALSE	FALSE	FALSE	FALSE	FALSE	FALSE	FALSE	FALSE	FALSE
5	CENPK	NP_001253967.1	0	0.00822368	-4.911	-3.75662	-2.5525	0.349222	-4.209	-3.755	-3.30865	FALSE	FALSE	FALSE	FALSE	FALSE	FALSE	FALSE	FALSE	FALSE	FALSE	FALSE	FALSE	FALSE	FALSE
1	ATP5IF1	NP_057395.1	0	0	-3.3885	-3.028	-2.058	0.20266	-3.249	-3.0685	-2.7367	FALSE	FALSE	FALSE	FALSE	FALSE	FALSE	FALSE	FALSE	FALSE	FALSE	FALSE	FALSE	FALSE	FALSE
8	TRIM35	NP_741983.2	0	0.00893744	-4.774	-3.37208	-2.7445	0.439005	-4.0365	-3.2645	-2.8965	FALSE	FALSE	FALSE	FALSE	FALSE	FALSE	FALSE	FALSE	FALSE	FALSE	FALSE	FALSE	FALSE	FALSE
3	QARS1	NP_005042.1	0	0.00179087	-4.6725	-3.53016	-2.7695	0.436452	-4.161	-3.4755	-2.98	FALSE	FALSE	FALSE	FALSE	FALSE	FALSE	FALSE	FALSE	FALSE	FALSE	TRUE	FALSE	FALSE	TRUE
10	ADGRA1	NP_001077378.1	0.0425391	0.0540464	-5.9155	-3.44663	-2.412	0.722649	-4.596	-3.2095	-2.713	FALSE	FALSE	FALSE	FALSE	FALSE	FALSE	FALSE	FALSE	FALSE	FALSE	FALSE	FALSE	FALSE	FALSE
14	SLC8A3	NP_892114.1	0.000660145	0.0210646	-5.2415	-3.47852	-2.351	0.476362	-4.1765	-3.39	-2.9335	FALSE	FALSE	FALSE	FALSE	FALSE	FALSE	TRUE	FALSE	FALSE	FALSE	FALSE	FALSE	FALSE	FALSE
7	DENND11	NP_001073861.1	0.0322013	0.0892978	-5.617	-3.77701	-2.3975	0.64024	-4.6955	-3.698	-2.981	FALSE	FALSE	FALSE	FALSE	FALSE	FALSE	FALSE	FALSE	FALSE	FALSE	FALSE	FALSE	FALSE	FALSE
18	MAPRE2	NP_055083.1	0.146048	0.28491	-5.545	-4.49243	-3.0195	0.489029	-5.1425	-4.5115	-3.8244	FALSE	FALSE	FALSE	FALSE	FALSE	FALSE	FALSE	FALSE	FALSE	FALSE	TRUE	FALSE	FALSE	TRUE
8	DEFB134	NP_001289624.1	0	0	-4.307	-3.27325	-2.0225	0.467513	-4.0125	-3.186	-2.7225	FALSE	FALSE	FALSE	FALSE	FALSE	FALSE	FALSE	FALSE	FALSE	FALSE	FALSE	FALSE	FALSE	FALSE
1	LGALS8	NP_006490.3	0	0.00613779	-4.959	-3.50554	-0.345	0.402957	-4.015	-3.5135	-3.0385	FALSE	FALSE	FALSE	FALSE	FALSE	FALSE	FALSE	FALSE	FALSE	FALSE	FALSE	FALSE	FALSE	FALSE
19	MARK4	NP_001186796.1	0.0528356	0.119747	-5.7065	-3.83464	-2.259	0.696252	-4.878	-3.7245	-3.00115	FALSE	FALSE	FALSE	FALSE	FALSE	FALSE	TRUE	FALSE	FALSE	FALSE	FALSE	FALSE	FALSE	FALSE
X	CYBB	NP_000388.2	0.256317	0.19541	-6.2515	-4.51991	-2.617	0.70504	-5.4665	-4.51	-3.5881	FALSE	FALSE	TRUE	FALSE	FALSE	FALSE	FALSE	FALSE	FALSE	FALSE	FALSE	FALSE	FALSE	FALSE
2	RGPD6	NP_001032955.1	1	0	-7.059	-7.04045	-6.9205	0.0137927	-7.0535	-7.0445	-7.022	FALSE	FALSE	FALSE	FALSE	FALSE	FALSE	FALSE	TRUE	TRUE	FALSE	FALSE	FALSE	FALSE	FALSE
4	TNIP3	NP_001231693.1	0	0	-4.2805	-3.60229	-1.9455	0.352029	-4.1125	-3.565	-3.17115	FALSE	FALSE	FALSE	FALSE	FALSE	FALSE	FALSE	FALSE	FALSE	FALSE	FALSE	FALSE	FALSE	FALSE
X	TAB3	NP_690000.3	0.00390466	0.0857399	-5.1195	-4.06122	-2.544	0.373559	-4.5874	-4.0365	-3.6171	FALSE	FALSE	FALSE	FALSE	FALSE	FALSE	FALSE	FALSE	FALSE	FALSE	FALSE	FALSE	FALSE	FALSE
12	TARBP2	NP_599150.1	0	0.096463	-5.04	-3.78827	-2.4575	0.559459	-4.6071	-3.7255	-3.0949	FALSE	FALSE	FALSE	FALSE	FALSE	FALSE	FALSE	FALSE	FALSE	FALSE	FALSE	FALSE	FALSE	FALSE
9	FIBCD1	NP_001138578.1	0	0	-4.057	-3.27518	-2.3125	0.305225	-3.7133	-3.2425	-2.91185	FALSE	FALSE	FALSE	FALSE	FALSE	FALSE	FALSE	FALSE	FALSE	FALSE	FALSE	FALSE	FALSE	FALSE
17	SCRN2	NP_612364.2	0	0	-4.4615	-3.33378	-2.7835	0.340597	-3.851	-3.244	-2.968	FALSE	FALSE	FALSE	FALSE	FALSE	FALSE	FALSE	FALSE	FALSE	FALSE	FALSE	FALSE	FALSE	FALSE
19	RFXANK	NP_003712.1	0.00934903	0.0858726	-5.2135	-3.74553	-2.8105	0.534017	-4.58865	-3.6	-3.173	TRUE	FALSE	FALSE	FALSE	FALSE	FALSE	FALSE	FALSE	FALSE	FALSE	FALSE	FALSE	FALSE	FALSE
13	GJB6	NP_006774.2	0	0	-4.5165	-3.5046	-1.99	0.479086	-4.1175	-3.5415	-2.8395	TRUE	FALSE	FALSE	FALSE	FALSE	FALSE	FALSE	FALSE	FALSE	FALSE	FALSE	FALSE	FALSE	FALSE
17	MPO	NP_000241.1	0	0	-4.3515	-3.30815	-2.5435	0.291304	-3.72	-3.273	-2.94675	FALSE	TRUE	FALSE	FALSE	FALSE	FALSE	TRUE	FALSE	FALSE	FALSE	FALSE	FALSE	FALSE	FALSE
10	JAKMIP3	NP_001098991.1	0.0410628	0.070684	-5.8005	-3.65979	-0.481	0.710818	-4.6705	-3.555	-2.861	FALSE	FALSE	FALSE	FALSE	FALSE	FALSE	FALSE	FALSE	FALSE	FALSE	FALSE	FALSE	FALSE	FALSE
18	MBP	NP_001020272.1	0	0	-4.2915	-3.38857	-2.1575	0.283494	-3.7935	-3.3425	-3.0905	FALSE	FALSE	FALSE	FALSE	FALSE	FALSE	FALSE	FALSE	FALSE	FALSE	FALSE	FALSE	FALSE	FALSE
2	STK36	NP_056505.2	0	0	-4.3425	-3.54058	-2.241	0.243642	-3.802	-3.569	-3.2295	FALSE	FALSE	FALSE	FALSE	FALSE	FALSE	TRUE	FALSE	FALSE	FALSE	FALSE	FALSE	FALSE	FALSE
1	GFI1	NP_005254.2	0	0.0148677	-4.8655	-3.56183	-2.615	0.528015	-4.3435	-3.353	-2.9955	TRUE	FALSE	FALSE	FALSE	FALSE	FALSE	TRUE	FALSE	FALSE	FALSE	FALSE	FALSE	FALSE	FALSE
1	ADPRS	NP_060295.1	0	0	-4.374	-3.36952	-2.0905	0.458764	-4.0135	-3.349	-2.7712	FALSE	FALSE	FALSE	FALSE	FALSE	FALSE	FALSE	FALSE	FALSE	FALSE	TRUE	FALSE	FALSE	TRUE
17	NOS2	NP_000616.3	0	0	-4.0195	-3.50623	-2.7775	0.228062	-3.785	-3.5475	-3.155	FALSE	FALSE	FALSE	FALSE	FALSE	FALSE	TRUE	FALSE	FALSE	FALSE	FALSE	FALSE	FALSE	FALSE
16	LITAF	NP_004853.2	0	0	-4.5415	-3.34933	-1.667	0.521827	-4.0705	-3.3225	-2.6965	TRUE	FALSE	FALSE	FALSE	FALSE	FALSE	TRUE	FALSE	FALSE	FALSE	FALSE	FALSE	FALSE	FALSE
X	MAP7D3	NP_078873.2	0	0	-4.487	-3.72951	-1.87	0.293725	-4.088	-3.754	-3.3685	FALSE	FALSE	FALSE	FALSE	FALSE	FALSE	FALSE	FALSE	FALSE	FALSE	FALSE	FALSE	FALSE	FALSE
11	ANO1	NP_001365021.1	0.0287081	0.0843547	-5.72	-3.73927	-2.2865	0.608103	-4.661	-3.5905	-3.065	FALSE	FALSE	FALSE	FALSE	FALSE	FALSE	TRUE	FALSE	FALSE	FALSE	TRUE	FALSE	FALSE	TRUE
7	WIPF3	NP_001073998.2	0	0	-4.431	-3.25195	-2.491	0.288607	-3.683	-3.1795	-2.9575	FALSE	FALSE	FALSE	FALSE	FALSE	FALSE	FALSE	FALSE	FALSE	FALSE	FALSE	FALSE	FALSE	FALSE
7	ZC3HC1	NP_057562.3	0	0	-4.572	-3.67939	-2.2075	0.346965	-4.16	-3.6495	-3.2584	FALSE	FALSE	FALSE	FALSE	FALSE	FALSE	TRUE	FALSE	FALSE	FALSE	FALSE	FALSE	FALSE	FALSE
11	TM7SF2	NP_001264162.1	0	0	-4.4795	-3.38564	-1.9355	0.429094	-3.964	-3.378	-2.8312	FALSE	FALSE	FALSE	FALSE	FALSE	FALSE	FALSE	FALSE	FALSE	FALSE	FALSE	FALSE	FALSE	FALSE
4	TMPRSS11F	NP_997290.2	0	0	-4.568	-3.58695	-2.061	0.472014	-4.234	-3.5575	-2.9888	FALSE	FALSE	FALSE	FALSE	FALSE	FALSE	TRUE	FALSE	FALSE	FALSE	FALSE	FALSE	FALSE	FALSE
X	RPS6KA3	NP_004577.1	0.707748	0.113981	-7.6295	-5.6332	-2.7205	0.99796	-6.9049	-5.719	-4.2036	FALSE	FALSE	TRUE	FALSE	FALSE	FALSE	FALSE	FALSE	FALSE	FALSE	TRUE	TRUE	FALSE	TRUE
6	GLP1R	NP_002053.3	0.00107138	0.0695058	-5.228	-3.7899	-2.004	0.547359	-4.5337	-3.7795	-3.0828	FALSE	FALSE	FALSE	FALSE	FALSE	FALSE	TRUE	FALSE	FALSE	FALSE	FALSE	FALSE	FALSE	FALSE
2	SUCLG1	NP_003840.2	0.00383772	0.0911915	-5.211	-3.66782	-1.602	0.613325	-4.596	-3.5425	-2.9855	FALSE	TRUE	FALSE	FALSE	FALSE	FALSE	FALSE	FALSE	FALSE	FALSE	TRUE	FALSE	FALSE	TRUE
10	RBM20	NP_001127835.2	0	0	-4.504	-3.31442	-2.05	0.30094	-3.6444	-3.306	-2.963	TRUE	FALSE	FALSE	FALSE	FALSE	FALSE	FALSE	FALSE	FALSE	FALSE	FALSE	FALSE	FALSE	FALSE
5	SLC1A3	NP_004163.3	0.103442	0.148607	-5.8495	-3.98507	-2.368	0.769358	-5.0625	-3.9245	-2.9675	TRUE	FALSE	FALSE	FALSE	FALSE	FALSE	FALSE	FALSE	FALSE	FALSE	FALSE	FALSE	FALSE	TRUE
4	WDR1	NP_059830.1	0.0151635	0.0933615	-5.5825	-3.68991	-2.2855	0.700557	-4.641	-3.673	-2.7576	FALSE	FALSE	FALSE	FALSE	FALSE	FALSE	TRUE	FALSE	FALSE	FALSE	FALSE	FALSE	FALSE	FALSE
X	GAGE12D	NP_001120671.1	1	0	-6.1015	-5.92882	-5.6155	0.0813332	-6.023	-5.937	-5.8215	FALSE	FALSE	FALSE	FALSE	FALSE	FALSE	FALSE	FALSE	TRUE	FALSE	FALSE	FALSE	FALSE	FALSE
1	VAMP4	NP_003753.2	0	0	-4.3745	-3.63885	-2.1285	0.333614	-4.0705	-3.665	-3.1987	FALSE	FALSE	FALSE	FALSE	FALSE	FALSE	FALSE	FALSE	FALSE	FALSE	FALSE	FALSE	FALSE	FALSE
20	GTSF1L	NP_001008901.1	0	0	-3.861	-3.55775	-2.3845	0.266325	-3.8445	-3.623	-3.1921	FALSE	FALSE	FALSE	FALSE	FALSE	FALSE	FALSE	FALSE	FALSE	FALSE	FALSE	FALSE	FALSE	FALSE
1	RSRP1	NP_001308701.1	0	0	-3.655	-3.23294	-2.1305	0.165633	-3.4105	-3.2565	-3.0111	FALSE	FALSE	FALSE	FALSE	FALSE	FALSE	TRUE	FALSE	FALSE	FALSE	FALSE	FALSE	FALSE	FALSE
6	MPIG6B	NP_612117.1	0	0	-3.724	-3.33603	-1.912	0.245696	-3.5991	-3.3925	-2.9904	FALSE	FALSE	FALSE	FALSE	FALSE	FALSE	FALSE	FALSE	FALSE	FALSE	FALSE	FALSE	FALSE	FALSE
4	CEP44	NP_001138786.1	0	0	-4.331	-3.52707	-2.4465	0.312476	-3.976	-3.49875	-3.1415	FALSE	FALSE	FALSE	FALSE	FALSE	FALSE	FALSE	FALSE	FALSE	FALSE	FALSE	FALSE	FALSE	FALSE
2	RAPH1	NP_998754.1	0	0.00454093	-4.8925	-3.52243	-2.4835	0.400968	-4.1434	-3.421	-3.082	FALSE	FALSE	FALSE	FALSE	FALSE	FALSE	FALSE	FALSE	FALSE	FALSE	FALSE	FALSE	FALSE	FALSE
13	RAB20	NP_060287.1	0	0	-4.389	-3.54194	-2.1075	0.43423	-4.0908	-3.59	-2.9187	FALSE	FALSE	FALSE	FALSE	FALSE	FALSE	FALSE	FALSE	FALSE	FALSE	FALSE	FALSE	FALSE	FALSE
6	UST	NP_005706.1	0	0.0519031	-4.744	-3.76407	-2.3605	0.542085	-4.5305	-3.736	-3.0645	FALSE	FALSE	FALSE	FALSE	FALSE	FALSE	TRUE	FALSE	FALSE	FALSE	FALSE	FALSE	FALSE	FALSE
15	RPP25	NP_060263.2	0.00756794	0.0526316	-5.1385	-3.44985	-2.5025	0.574273	-4.3346	-3.3	-2.8585	FALSE	FALSE	FALSE	FALSE	FALSE	FALSE	FALSE	FALSE	FALSE	FALSE	FALSE	FALSE	FALSE	FALSE
5	CCNH	NP_001230.1	0	0	-4.4845	-3.58929	-2.5165	0.335557	-4.02055	-3.59775	-3.13695	FALSE	FALSE	FALSE	FALSE	FALSE	FALSE	TRUE	FALSE	FALSE	FALSE	FALSE	FALSE	FALSE	FALSE
9	FGD3	NP_001077005.1	0.00141293	0.0356764	-5.118	-3.58531	-2.105	0.438924	-4.23035	-3.4945	-3.1255	FALSE	FALSE	FALSE	FALSE	FALSE	FALSE	FALSE	FALSE	FALSE	FALSE	FALSE	FALSE	FALSE	FALSE
11	PHOX2A	NP_005160.2	0	0	-3.7725	-3.51073	-2.6955	0.174697	-3.717	-3.5235	-3.28905	FALSE	TRUE	FALSE	FALSE	FALSE	FALSE	FALSE	FALSE	FALSE	FALSE	FALSE	FALSE	FALSE	FALSE
20	NECAB3	NP_112508.3	0.00471085	0.0245289	-5.399	-3.49148	-2.346	0.494953	-4.18775	-3.4035	-2.93	FALSE	FALSE	FALSE	FALSE	FALSE	FALSE	FALSE	FALSE	FALSE	FALSE	FALSE	FALSE	FALSE	FALSE
19	ZNF45	NP_003416.1	0.055704	0.0691958	-5.6955	-3.78927	-3.03	0.598583	-4.7455	-3.535	-3.26525	FALSE	FALSE	FALSE	FALSE	FALSE	FALSE	TRUE	FALSE	FALSE	FALSE	FALSE	FALSE	FALSE	FALSE
7	IGFBP1	NP_000587.1	0	0	-3.919	-3.30875	-2.5125	0.242739	-3.6585	-3.283	-3.016	FALSE	FALSE	FALSE	FALSE	FALSE	FALSE	TRUE	FALSE	FALSE	FALSE	FALSE	FALSE	FALSE	FALSE
12	OVCH1	NP_001340108.1	0	0	-4.21	-3.50776	-1.7565	0.316273	-3.9145	-3.518	-3.097	FALSE	FALSE	FALSE	FALSE	FALSE	FALSE	FALSE	FALSE	FALSE	FALSE	FALSE	FALSE	FALSE	FALSE
5	BNIP1	NP_053581.2	0	0	-4.246	-3.53636	-2.685	0.310139	-3.976	-3.519	-3.1363	FALSE	FALSE	FALSE	FALSE	FALSE	FALSE	TRUE	FALSE	FALSE	FALSE	FALSE	FALSE	FALSE	FALSE
2	NOTO	NP_001127934.1	0	0	-3.8555	-3.17691	-1.5235	0.339982	-3.60525	-3.232	-2.69475	FALSE	FALSE	FALSE	FALSE	FALSE	FALSE	TRUE	FALSE	FALSE	FALSE	FALSE	FALSE	FALSE	FALSE
6	TJAP1	NP_001139488.1	0	0	-3.963	-3.30766	-2.469	0.213428	-3.59435	-3.29	-3.06565	FALSE	FALSE	FALSE	FALSE	FALSE	FALSE	FALSE	FALSE	FALSE	FALSE	FALSE	FALSE	FALSE	FALSE
10	LIPN	NP_001095939.1	0	0	-4.0945	-3.42542	-2.0515	0.34484	-3.856	-3.457	-2.95	FALSE	FALSE	FALSE	FALSE	FALSE	FALSE	TRUE	FALSE	FALSE	FALSE	TRUE	FALSE	FALSE	TRUE
16	AP1G1	NP_001025178.1	0.145644	0.149533	-6.4475	-4.04908	-1.973	0.872574	-5.22065	-4.0575	-2.8495	FALSE	FALSE	FALSE	FALSE	FALSE	FALSE	FALSE	FALSE	FALSE	FALSE	TRUE	FALSE	FALSE	TRUE
12	C12orf29	NP_001009894.2	0	0	-3.7745	-3.48025	-2.302	0.180129	-3.697	-3.4995	-3.24725	FALSE	FALSE	FALSE	FALSE	FALSE	FALSE	FALSE	FALSE	FALSE	FALSE	FALSE	FALSE	FALSE	FALSE
17	HOXB3	NP_002137.4	0	0	-4.19	-3.24623	-1.7255	0.458716	-3.988	-3.189	-2.692	FALSE	FALSE	FALSE	FALSE	FALSE	FALSE	TRUE	FALSE	FALSE	FALSE	FALSE	FALSE	FALSE	FALSE
5	SAP30L	NP_001124535.1	0	0.0121457	-4.754	-3.6303	-2.1875	0.424936	-4.2367	-3.5595	-3.1285	FALSE	FALSE	FALSE	FALSE	FALSE	FALSE	TRUE	FALSE	FALSE	FALSE	FALSE	FALSE	FALSE	FALSE
15	TIPIN	NP_060328.3	0	0.00171359	-4.6775	-3.69381	-2.1505	0.425046	-4.283	-3.6975	-3.139	FALSE	FALSE	FALSE	FALSE	FALSE	FALSE	TRUE	FALSE	FALSE	FALSE	FALSE	FALSE	FALSE	FALSE
10	PCBD1	NP_000272.1	0	0	-4.2015	-3.71883	-3.211	0.197198	-3.99365	-3.71175	-3.463	FALSE	TRUE	FALSE	FALSE	FALSE	FALSE	TRUE	FALSE	FALSE	FALSE	TRUE	FALSE	FALSE	TRUE
5	PCDHAC1	NP_061721.2	0	0.00578743	-5.014	-3.46371	-2.3595	0.368622	-3.9825	-3.3925	-3.0613	FALSE	FALSE	FALSE	FALSE	FALSE	FALSE	FALSE	FALSE	FALSE	FALSE	FALSE	FALSE	FALSE	FALSE
19	INSL3	NP_005534.2	0	0	-4.0815	-3.11062	-2.0255	0.365828	-3.61595	-3.06625	-2.6987	FALSE	TRUE	FALSE	FALSE	FALSE	FALSE	FALSE	FALSE	FALSE	FALSE	FALSE	FALSE	FALSE	FALSE
17	LRRC75A	NP_001107039.1	0.00355619	0.0318279	-5.264	-3.59936	-2.4065	0.481479	-4.31335	-3.47825	-3.0995	FALSE	FALSE	FALSE	FALSE	FALSE	FALSE	FALSE	FALSE	FALSE	FALSE	FALSE	FALSE	FALSE	FALSE
4	NFKB1	NP_003989.2	0.119725	0.117343	-5.567	-3.99811	-2.248	0.7098	-5.13745	-3.788	-3.21555	FALSE	FALSE	FALSE	FALSE	FALSE	FALSE	TRUE	FALSE	FALSE	FALSE	FALSE	FALSE	FALSE	FALSE
16	SCNN1G	NP_001030.2	0	0	-4.3265	-3.48201	-2.4855	0.320453	-3.936	-3.4555	-3.0885	TRUE	TRUE	FALSE	FALSE	FALSE	FALSE	FALSE	FALSE	FALSE	FALSE	FALSE	FALSE	FALSE	FALSE
4	CFI	NP_001317964.1	0	0	-4.522	-3.44803	-2.1545	0.36679	-3.969	-3.396	-3.024	FALSE	TRUE	FALSE	FALSE	FALSE	FALSE	TRUE	FALSE	FALSE	FALSE	FALSE	FALSE	FALSE	FALSE
1	GJB4	NP_694944.1	0.00507849	0.0316251	-5.302	-3.20453	-1.987	0.634263	-4.21995	-2.93725	-2.6325	TRUE	FALSE	FALSE	TRUE	FALSE	FALSE	FALSE	FALSE	FALSE	FALSE	FALSE	FALSE	FALSE	FALSE
1	ARHGAP30	NP_001020769.1	0	0.0112347	-4.743	-3.509	-2.084	0.433948	-4.2182	-3.4275	-3.0425	FALSE	FALSE	FALSE	FALSE	FALSE	FALSE	FALSE	FALSE	FALSE	FALSE	FALSE	FALSE	FALSE	FALSE
8	TGS1	NP_079107.6	0	0	-4.4965	-3.43214	-1.8525	0.449999	-4.081	-3.4025	-2.86795	FALSE	FALSE	FALSE	FALSE	FALSE	FALSE	TRUE	FALSE	FALSE	FALSE	FALSE	FALSE	FALSE	FALSE
12	ITGA5	NP_002196.4	0.00688341	0.0748703	-5.4175	-3.67889	-2.1715	0.568849	-4.545	-3.53425	-3.077	FALSE	FALSE	FALSE	FALSE	FALSE	FALSE	FALSE	FALSE	FALSE	FALSE	FALSE	FALSE	FALSE	FALSE
7	RBM48	NP_115496.2	0	0.00163544	-4.6845	-3.42406	-1.8895	0.47221	-4.1765	-3.284	-2.928	FALSE	FALSE	FALSE	FALSE	FALSE	FALSE	FALSE	FALSE	FALSE	FALSE	FALSE	FALSE	FALSE	FALSE
8	SAMD12	NP_997389.2	0.0311005	0.0632262	-5.4325	-3.56349	-2.584	0.592393	-4.59225	-3.339	-3.044	FALSE	FALSE	FALSE	FALSE	FALSE	FALSE	FALSE	FALSE	FALSE	FALSE	FALSE	FALSE	FALSE	FALSE
11	DBX1	NP_001025036.2	0	0	-4.1705	-3.23939	-2.093	0.443066	-3.8875	-3.1675	-2.702	FALSE	FALSE	FALSE	FALSE	FALSE	FALSE	FALSE	FALSE	FALSE	FALSE	FALSE	FALSE	FALSE	FALSE
12	SUOX	NP_000447.2	0	0	-4.0165	-3.43567	-2.4045	0.252397	-3.7505	-3.465	-3.08255	FALSE	TRUE	FALSE	FALSE	FALSE	FALSE	TRUE	FALSE	FALSE	FALSE	TRUE	FALSE	FALSE	TRUE
2	DAPL1	NP_001017920.2	0	0	-3.682	-3.09132	-1.8145	0.278885	-3.4201	-3.12275	-2.7365	FALSE	FALSE	FALSE	FALSE	FALSE	FALSE	FALSE	FALSE	FALSE	FALSE	FALSE	FALSE	FALSE	FALSE
2	SP9	NP_001138722.1	0.0449532	0.111685	-5.342	-3.67158	-2.3175	0.701701	-4.8635	-3.4655	-2.9236	FALSE	FALSE	FALSE	FALSE	FALSE	FALSE	FALSE	FALSE	FALSE	FALSE	FALSE	FALSE	FALSE	FALSE
11	MSANTD4	NP_001305677.1	0.000461681	0.0206217	-5.124	-3.58903	-1.71	0.469766	-4.22365	-3.5425	-3.024	FALSE	FALSE	FALSE	FALSE	FALSE	FALSE	FALSE	FALSE	FALSE	FALSE	FALSE	FALSE	FALSE	FALSE
14	PABPN1	NP_004634.1	0.203338	0.122721	-6.3745	-4.08412	-1.9265	0.989652	-5.4823	-4.014	-2.8119	FALSE	FALSE	FALSE	FALSE	FALSE	FALSE	FALSE	FALSE	FALSE	FALSE	FALSE	FALSE	FALSE	FALSE
X	SSX1	NP_005626.1	0	0	-4.0475	-2.92148	-0.624	0.273408	-3.096	-2.9785	-2.54	FALSE	FALSE	FALSE	FALSE	FALSE	FALSE	FALSE	FALSE	FALSE	FALSE	FALSE	FALSE	FALSE	FALSE
18	GRP	NP_001012530.1	0	0	-4.199	-3.16282	-2.2945	0.386657	-3.6449	-3.201	-2.6155	FALSE	FALSE	FALSE	FALSE	FALSE	FALSE	FALSE	FALSE	FALSE	FALSE	FALSE	FALSE	FALSE	FALSE
19	HRC	NP_002143.1	0.000233399	0.0012837	-5.174	-3.48309	-2.069	0.403575	-4.0376	-3.435	-3.011	FALSE	FALSE	FALSE	FALSE	FALSE	FALSE	FALSE	FALSE	FALSE	FALSE	FALSE	FALSE	FALSE	FALSE
2	ALK	NP_004295.2	0	0	-4.45	-3.49789	-1.969	0.43614	-4.17785	-3.43	-2.9745	FALSE	FALSE	FALSE	FALSE	FALSE	FALSE	FALSE	FALSE	FALSE	FALSE	FALSE	FALSE	FALSE	FALSE
19	OR7G1	NP_001005192.2	0.134408	0.0615464	-6.854	-3.60723	-0.679	1.09587	-5.3494	-3.316	-2.4556	FALSE	FALSE	FALSE	FALSE	FALSE	FALSE	FALSE	FALSE	FALSE	FALSE	FALSE	FALSE	FALSE	FALSE
21	ADARB1	NP_056648.1	0.0656186	0.121554	-5.72	-3.96916	-2.6215	0.653941	-4.90665	-3.90225	-3.169	FALSE	FALSE	FALSE	FALSE	FALSE	FALSE	TRUE	FALSE	FALSE	FALSE	TRUE	FALSE	FALSE	TRUE
5	MCCC2	NP_071415.1	0	0.00137946	-4.6855	-3.62005	-2.411	0.389676	-4.13935	-3.6145	-3.1015	FALSE	TRUE	FALSE	FALSE	FALSE	FALSE	FALSE	FALSE	FALSE	FALSE	TRUE	FALSE	FALSE	TRUE
2	DYTN	NP_001087199.1	0	0	-4.6055	-3.4455	-1.978	0.397683	-4.0124	-3.408	-2.9626	FALSE	FALSE	FALSE	FALSE	FALSE	FALSE	FALSE	FALSE	FALSE	FALSE	FALSE	FALSE	FALSE	FALSE
15	RASGRP1	NP_005730.2	0.00437852	0.108927	-5.213	-3.94691	-2.6085	0.521358	-4.6475	-3.953	-3.248	FALSE	FALSE	FALSE	FALSE	FALSE	FALSE	TRUE	FALSE	FALSE	FALSE	FALSE	FALSE	FALSE	FALSE
1	TMCO4	NP_859070.3	0	0.054997	-4.9505	-3.525	-2.369	0.551138	-4.4115	-3.33875	-2.973	FALSE	FALSE	FALSE	FALSE	FALSE	FALSE	TRUE	FALSE	FALSE	FALSE	FALSE	FALSE	FALSE	FALSE
17	SGSM2	NP_055668.2	0	0	-4.2185	-3.31057	-2.08	0.320829	-3.802	-3.2555	-2.94005	FALSE	FALSE	FALSE	FALSE	FALSE	FALSE	TRUE	FALSE	FALSE	FALSE	FALSE	FALSE	FALSE	FALSE
19	KDM4B	NP_055830.1	0.101274	0.0794338	-6.3445	-3.7026	-1.6095	0.875542	-5.0635	-3.44375	-2.7715	FALSE	FALSE	FALSE	FALSE	FALSE	FALSE	TRUE	FALSE	FALSE	FALSE	TRUE	FALSE	FALSE	TRUE
X	SOWAHD	NP_001099046.1	0.00950907	0.0499779	-5.3565	-3.74333	-2.55	0.474816	-4.425	-3.64	-3.2291	FALSE	FALSE	FALSE	FALSE	FALSE	FALSE	FALSE	FALSE	FALSE	FALSE	FALSE	FALSE	FALSE	FALSE
12	DDIT3	NP_001181982.1	0	0	-3.528	-3.26242	-3.0115	0.0774763	-3.3665	-3.258	-3.16765	FALSE	FALSE	FALSE	FALSE	FALSE	FALSE	FALSE	FALSE	FALSE	FALSE	FALSE	FALSE	FALSE	FALSE
3	SETMAR	NP_001307606.1	0.0358852	0.0580542	-5.9365	-3.55352	-1.4575	0.695399	-4.58705	-3.4505	-2.7745	FALSE	FALSE	FALSE	FALSE	FALSE	FALSE	FALSE	FALSE	FALSE	FALSE	FALSE	FALSE	FALSE	FALSE
12	NTF3	NP_002518.1	0	0	-4.457	-3.65174	-1.795	0.523897	-4.33705	-3.663	-2.91395	FALSE	FALSE	FALSE	FALSE	FALSE	FALSE	TRUE	FALSE	FALSE	FALSE	FALSE	FALSE	FALSE	FALSE
20	UCKL1	NP_060329.2	0	0	-4.257	-3.4969	-2.7015	0.321171	-3.9555	-3.4675	-3.095	FALSE	FALSE	FALSE	FALSE	FALSE	FALSE	FALSE	FALSE	FALSE	FALSE	FALSE	FALSE	FALSE	FALSE
8	ARHGEF10	NP_055444.2	0	0	-4.1135	-3.1323	-1.7735	0.402125	-3.7245	-3.0885	-2.63275	TRUE	FALSE	FALSE	FALSE	FALSE	FALSE	TRUE	FALSE	FALSE	TRUE	FALSE	FALSE	FALSE	FALSE
1	LCE3C	NP_848521.1	0	0	-4.5005	-3.81947	-2.4025	0.290923	-4.15775	-3.85625	-3.4465	FALSE	FALSE	FALSE	FALSE	FALSE	FALSE	FALSE	TRUE	FALSE	FALSE	FALSE	FALSE	FALSE	FALSE
11	TUT1	NP_073741.3	0	0	-4.0225	-3.35971	-1.966	0.264962	-3.7595	-3.31225	-3.0825	FALSE	FALSE	FALSE	FALSE	FALSE	FALSE	FALSE	FALSE	FALSE	FALSE	FALSE	FALSE	FALSE	FALSE
21	KRTAP19-4	NP_853641.1	0	0	-4.373	-3.51862	-1.7485	0.410932	-4.01145	-3.56625	-2.9872	FALSE	FALSE	FALSE	FALSE	FALSE	FALSE	FALSE	FALSE	FALSE	FALSE	FALSE	FALSE	FALSE	FALSE
16	SNRNP25	NP_078847.2	0	0.0133809	-4.7745	-3.41135	-2.449	0.532665	-4.23135	-3.318	-2.794	FALSE	FALSE	FALSE	FALSE	FALSE	FALSE	FALSE	FALSE	FALSE	FALSE	FALSE	FALSE	FALSE	FALSE
4	SPARCL1	NP_001121782.1	0	0	-4.398	-3.64803	-1.9125	0.378852	-4.2	-3.591	-3.194	FALSE	FALSE	FALSE	FALSE	FALSE	FALSE	TRUE	FALSE	FALSE	FALSE	FALSE	FALSE	FALSE	FALSE
16	COG4	NP_056201.2	0	0	-4.242	-3.32593	-2.214	0.384826	-3.87005	-3.3025	-2.83245	FALSE	FALSE	FALSE	FALSE	FALSE	FALSE	FALSE	FALSE	FALSE	FALSE	TRUE	TRUE	TRUE	TRUE
7	HIP1	NP_005329.3	0	0.00352301	-4.836	-3.67655	-2.12	0.408224	-4.222	-3.664	-3.1495	FALSE	FALSE	FALSE	FALSE	FALSE	FALSE	TRUE	FALSE	FALSE	FALSE	FALSE	FALSE	FALSE	FALSE
15	NEIL1	NP_078884.2	0	0.0027248	-4.7425	-3.32632	-2.3655	0.41604	-3.9514	-3.2155	-2.892	FALSE	FALSE	FALSE	TRUE	FALSE	FALSE	FALSE	FALSE	FALSE	FALSE	FALSE	FALSE	FALSE	FALSE
2	MSH2	NP_000242.1	0	0.0090068	-4.8595	-3.23184	-1.802	0.556447	-4.024	-3.175	-2.555	TRUE	FALSE	TRUE	FALSE	TRUE	TRUE	FALSE	FALSE	FALSE	TRUE	FALSE	FALSE	FALSE	FALSE
19	BSG	NP_940991.1	0	0	-4.327	-3.23893	-1.4605	0.532219	-3.98745	-3.233	-2.55155	FALSE	FALSE	FALSE	FALSE	FALSE	FALSE	FALSE	FALSE	FALSE	FALSE	FALSE	FALSE	FALSE	FALSE
7	PGAM2	NP_000281.2	0	0	-4.221	-3.25092	-2.3325	0.381175	-3.7753	-3.236	-2.7577	FALSE	TRUE	FALSE	FALSE	FALSE	FALSE	FALSE	FALSE	FALSE	FALSE	FALSE	FALSE	FALSE	FALSE
2	RAB6D	NP_001071105.1	0	0	-4.555	-3.80208	-1.4895	0.414796	-4.2895	-3.87	-3.2141	FALSE	FALSE	FALSE	FALSE	FALSE	FALSE	FALSE	FALSE	FALSE	FALSE	FALSE	FALSE	FALSE	FALSE
22	EMID1	NP_597712.2	0	0.00233342	-4.916	-3.36081	-1.163	0.436533	-3.99735	-3.2985	-2.86395	FALSE	FALSE	FALSE	FALSE	FALSE	FALSE	TRUE	FALSE	FALSE	FALSE	FALSE	FALSE	FALSE	FALSE
22	TMEM191B	NP_001229242.1	0	0	-4.3005	-3.82039	-2.5085	0.264678	-4.227	-3.76	-3.52365	FALSE	FALSE	FALSE	FALSE	FALSE	FALSE	FALSE	TRUE	FALSE	FALSE	FALSE	FALSE	FALSE	FALSE
16	CIAO3	NP_071938.1	0.00232019	0.0324826	-5.277	-3.41789	-1.485	0.620696	-4.2976	-3.35	-2.655	FALSE	FALSE	FALSE	FALSE	FALSE	FALSE	TRUE	FALSE	FALSE	FALSE	FALSE	FALSE	FALSE	FALSE
18	SOCS6	NP_004223.2	0	0	-4.46	-3.57117	-1.8455	0.426825	-4.17735	-3.48475	-3.061	FALSE	FALSE	FALSE	FALSE	FALSE	FALSE	FALSE	FALSE	FALSE	FALSE	FALSE	FALSE	FALSE	FALSE
19	NAPA	NP_003818.2	0.104894	0.136842	-5.9015	-3.95248	-2.2695	0.822527	-5.0693	-3.958	-2.818	FALSE	FALSE	FALSE	FALSE	FALSE	FALSE	FALSE	FALSE	FALSE	FALSE	FALSE	FALSE	FALSE	FALSE
12	SH2B3	NP_005466.1	0	0	-4.3575	-3.06742	-1.998	0.381604	-3.6345	-2.978	-2.6665	TRUE	FALSE	FALSE	FALSE	FALSE	FALSE	TRUE	FALSE	FALSE	FALSE	FALSE	FALSE	FALSE	FALSE
12	KRT77	NP_778253.2	0.00192261	0.030161	-5.29	-3.45269	-2.186	0.58294	-4.272	-3.381	-2.74305	FALSE	FALSE	FALSE	TRUE	FALSE	FALSE	FALSE	FALSE	FALSE	FALSE	FALSE	FALSE	FALSE	FALSE
4	RASL11B	NP_076429.1	0	0	-4.099	-3.47871	-2.71	0.285665	-3.826	-3.48	-3.149	FALSE	FALSE	FALSE	FALSE	FALSE	FALSE	FALSE	FALSE	FALSE	FALSE	FALSE	FALSE	FALSE	FALSE
14	WDHD1	NP_009017.1	0	0	-4.0925	-3.44663	-2.3095	0.258764	-3.8045	-3.435	-3.1256	FALSE	FALSE	FALSE	FALSE	FALSE	FALSE	FALSE	FALSE	FALSE	FALSE	FALSE	FALSE	FALSE	FALSE
9	MSANTD3-TMEFF1	NP_001185741.1	0.071701	0.0737986	-6.264	-3.81545	-2.8	0.67028	-4.876	-3.59425	-3.1615	FALSE	FALSE	FALSE	FALSE	FALSE	FALSE	FALSE	FALSE	FALSE	FALSE	FALSE	FALSE	FALSE	FALSE
X	LAMP2	NP_054701.1	0.130047	0.171352	-5.5965	-4.17027	-1.687	0.727445	-5.153	-4.176	-3.1992	FALSE	FALSE	TRUE	FALSE	FALSE	FALSE	FALSE	FALSE	FALSE	FALSE	TRUE	FALSE	FALSE	TRUE
7	TSPAN13	NP_055214.1	0.109899	0.12517	-6.023	-3.9516	-2.4965	0.776532	-5.0833	-3.8475	-2.9967	FALSE	FALSE	FALSE	FALSE	FALSE	FALSE	FALSE	FALSE	FALSE	FALSE	FALSE	FALSE	FALSE	FALSE
9	PRRX2	NP_057391.1	0	0	-4.4345	-3.25837	-2.6275	0.380866	-3.849	-3.1315	-2.87	FALSE	FALSE	FALSE	FALSE	FALSE	FALSE	FALSE	FALSE	FALSE	FALSE	FALSE	FALSE	FALSE	FALSE
18	LOXHD1	NP_653213.6	0	0	-4.434	-3.25301	-2.1475	0.254518	-3.6145	-3.1815	-3.0215	FALSE	TRUE	FALSE	FALSE	FALSE	FALSE	FALSE	FALSE	FALSE	FALSE	FALSE	FALSE	FALSE	FALSE
13	ATP11A	NP_115565.3	0	0.00767238	-4.9185	-3.50977	-1.555	0.53162	-4.246	-3.48	-2.832	FALSE	FALSE	FALSE	TRUE	FALSE	FALSE	TRUE	FALSE	FALSE	FALSE	FALSE	FALSE	FALSE	FALSE
4	FAM47E	NP_001130042.1	0	0	-4.3995	-3.52007	-2.171	0.437809	-3.9945	-3.651	-2.82	FALSE	FALSE	FALSE	FALSE	FALSE	FALSE	FALSE	FALSE	FALSE	FALSE	FALSE	FALSE	FALSE	FALSE
6	CCND3	NP_001751.1	0.0998329	0.0971178	-6.058	-3.85877	-2.231	0.803894	-5.05365	-3.7265	-2.90185	FALSE	FALSE	FALSE	FALSE	FALSE	FALSE	TRUE	FALSE	FALSE	FALSE	FALSE	FALSE	FALSE	FALSE
3	LRTM1	NP_065729.1	0	0	-4.218	-3.44571	-1.921	0.426969	-4.0325	-3.432	-2.896	FALSE	FALSE	FALSE	TRUE	FALSE	FALSE	FALSE	FALSE	FALSE	FALSE	FALSE	FALSE	FALSE	FALSE
12	PRB4	NP_002714.2	0.241447	0.0370614	-8.728	-3.6504	2.206	1.84019	-6.665	-2.64	-2.1479	FALSE	FALSE	FALSE	TRUE	FALSE	FALSE	FALSE	FALSE	FALSE	FALSE	FALSE	FALSE	FALSE	FALSE
1	KLHL21	NP_055666.2	0	0.00174791	-4.7465	-3.29532	-2.347	0.473905	-4.0055	-3.2095	-2.7455	FALSE	FALSE	FALSE	FALSE	FALSE	FALSE	FALSE	FALSE	FALSE	FALSE	FALSE	FALSE	FALSE	FALSE
12	SLC2A3	NP_008862.1	0.0101304	0.0801118	-5.445	-3.74325	-2.4565	0.613118	-4.5845	-3.72075	-2.94035	FALSE	FALSE	FALSE	FALSE	FALSE	FALSE	FALSE	FALSE	FALSE	FALSE	FALSE	FALSE	FALSE	FALSE
16	APRT	NP_000476.1	0	0	-4.4315	-3.33987	-1.838	0.400834	-3.8706	-3.33675	-2.8215	FALSE	TRUE	FALSE	FALSE	FALSE	FALSE	FALSE	FALSE	FALSE	FALSE	FALSE	FALSE	FALSE	FALSE
2	MBOAT2	NP_620154.2	0.101188	0.166384	-5.821	-4.06023	-1.616	0.751163	-5.0625	-4.0585	-3.049	FALSE	FALSE	FALSE	FALSE	FALSE	FALSE	FALSE	FALSE	FALSE	FALSE	FALSE	FALSE	FALSE	FALSE
10	GLRX3	NP_001186797.1	0.0158616	0.0696948	-5.5405	-3.64617	-2.2195	0.661756	-4.562	-3.59	-2.7955	FALSE	FALSE	FALSE	FALSE	FALSE	FALSE	FALSE	FALSE	FALSE	FALSE	FALSE	FALSE	FALSE	FALSE
6	TRIM27	NP_006501.1	0.0811553	0.117675	-5.8195	-4.05068	-2.063	0.633882	-4.9512	-3.981	-3.29	FALSE	FALSE	FALSE	FALSE	FALSE	FALSE	TRUE	FALSE	FALSE	FALSE	FALSE	FALSE	FALSE	FALSE
7	GIGYF1	NP_001362693.1	0	0.000310511	-4.6935	-3.21766	-1.978	0.344697	-3.6515	-3.2015	-2.7995	FALSE	FALSE	FALSE	FALSE	FALSE	FALSE	TRUE	FALSE	FALSE	FALSE	TRUE	TRUE	FALSE	TRUE
6	GSTA2	NP_000837.3	0	0.00315789	-4.79	-3.41228	-1.0485	0.571957	-4.127	-3.4525	-2.63995	FALSE	FALSE	FALSE	FALSE	FALSE	FALSE	FALSE	FALSE	FALSE	FALSE	FALSE	FALSE	FALSE	FALSE
6	RARS2	NP_064716.2	0	0.0336879	-4.9755	-3.66507	-2.279	0.520098	-4.39275	-3.6245	-3.0095	FALSE	TRUE	FALSE	FALSE	FALSE	FALSE	FALSE	FALSE	FALSE	FALSE	TRUE	FALSE	FALSE	TRUE
2	LOXL3	NP_115992.1	0	0	-4.5915	-3.5043	-2.3975	0.380626	-3.996	-3.516	-2.9835	FALSE	FALSE	FALSE	FALSE	FALSE	FALSE	FALSE	FALSE	FALSE	FALSE	FALSE	FALSE	FALSE	FALSE
11	OR10Q1	NP_001004471.1	0.0196721	0.0507334	-5.63	-3.35572	-0.7965	0.673183	-4.4146	-3.125	-2.715	FALSE	FALSE	FALSE	FALSE	FALSE	FALSE	FALSE	FALSE	FALSE	FALSE	FALSE	FALSE	FALSE	FALSE
1	CHRNB2	NP_000739.1	0	0.00225734	-4.7495	-3.54789	-2.5735	0.443437	-4.1767	-3.5025	-2.995	TRUE	FALSE	FALSE	FALSE	FALSE	FALSE	FALSE	FALSE	FALSE	FALSE	TRUE	FALSE	FALSE	TRUE
19	ZNF580	NP_001156895.1	0	0.0158461	-4.805	-3.44749	-2.345	0.486833	-4.2452	-3.355	-2.9166	FALSE	FALSE	FALSE	FALSE	FALSE	FALSE	FALSE	FALSE	FALSE	FALSE	FALSE	FALSE	FALSE	FALSE
2	GAL3ST2	NP_071417.2	0	0.00180968	-4.8075	-3.12658	-2.1905	0.426559	-3.762	-3.013	-2.6885	FALSE	FALSE	FALSE	FALSE	FALSE	FALSE	FALSE	FALSE	FALSE	FALSE	FALSE	FALSE	FALSE	FALSE
9	IGFBPL1	NP_001007564.1	0	0	-3.7005	-3.1745	-1.4385	0.329073	-3.5945	-3.19625	-2.72065	FALSE	FALSE	FALSE	FALSE	FALSE	FALSE	FALSE	FALSE	FALSE	FALSE	FALSE	FALSE	FALSE	FALSE
19	ZNF71	NP_067039.1	0.00954919	0.0516322	-5.351	-3.41595	-2.8195	0.619876	-4.39925	-3.16775	-2.8435	FALSE	FALSE	FALSE	FALSE	FALSE	FALSE	FALSE	FALSE	FALSE	FALSE	FALSE	FALSE	FALSE	FALSE
2	ECRG4	NP_115787.1	0	0	-3.6915	-3.34591	-2.748	0.127516	-3.4885	-3.365	-3.1695	FALSE	FALSE	FALSE	FALSE	FALSE	FALSE	FALSE	FALSE	FALSE	FALSE	FALSE	FALSE	FALSE	FALSE
5	IL6ST	NP_002175.2	0.000266489	0.0443038	-5.0905	-3.70837	-2.6385	0.470406	-4.381	-3.6485	-3.13595	FALSE	FALSE	FALSE	FALSE	FALSE	FALSE	TRUE	FALSE	FALSE	FALSE	FALSE	FALSE	FALSE	FALSE
10	MYOF	NP_579899.1	0	0	-4.055	-3.33826	-2.3935	0.236657	-3.676	-3.3215	-3.0515	FALSE	FALSE	FALSE	TRUE	FALSE	FALSE	TRUE	FALSE	FALSE	FALSE	FALSE	FALSE	FALSE	FALSE
11	POLD4	NP_066996.3	0	0	-4.569	-3.5442	-2.4885	0.337548	-4.0744	-3.4665	-3.176	FALSE	FALSE	FALSE	FALSE	FALSE	FALSE	FALSE	FALSE	FALSE	FALSE	FALSE	FALSE	FALSE	FALSE
20	SCAND1	NP_001372639.1	0.0183486	0.114437	-5.197	-3.53415	-2.58	0.762534	-4.71	-3.301	-2.696	FALSE	FALSE	FALSE	FALSE	FALSE	FALSE	FALSE	FALSE	FALSE	FALSE	FALSE	FALSE	FALSE	FALSE
6	HLA-DPA1	NP_001229453.1	0	0.0176232	-5.0215	-3.62218	-1.7215	0.525468	-4.3171	-3.6175	-2.938	FALSE	FALSE	FALSE	TRUE	FALSE	FALSE	TRUE	FALSE	FALSE	FALSE	FALSE	FALSE	FALSE	FALSE
12	KRT85	NP_002274.1	0.170001	0.0799031	-7.498	-3.87377	-2.3165	1.13872	-5.572	-3.6355	-2.5818	FALSE	FALSE	FALSE	FALSE	FALSE	FALSE	FALSE	FALSE	FALSE	FALSE	FALSE	FALSE	FALSE	FALSE
6	NFYA	NP_068351.1	0.150462	0.226396	-6.121	-4.37871	-2.5395	0.623243	-5.1791	-4.41075	-3.5287	FALSE	FALSE	FALSE	FALSE	FALSE	FALSE	TRUE	FALSE	FALSE	FALSE	FALSE	FALSE	FALSE	FALSE
19	CALR3	NP_659483.2	0	0	-4.5055	-3.57811	-1.8825	0.437809	-4.16305	-3.578	-3.016	FALSE	FALSE	FALSE	FALSE	FALSE	FALSE	FALSE	FALSE	FALSE	FALSE	FALSE	FALSE	FALSE	FALSE
12	PRH1-TAS2R14	NP_001303822.1	0	0.00241061	-4.6395	-3.84121	-2.5345	0.352346	-4.3255	-3.8175	-3.4117	FALSE	FALSE	FALSE	FALSE	FALSE	FALSE	FALSE	FALSE	FALSE	FALSE	FALSE	FALSE	FALSE	FALSE
1	TMEM53	NP_078863.2	0	0	-4.304	-3.39587	-2.622	0.286898	-3.8195	-3.355	-3.0615	FALSE	FALSE	FALSE	FALSE	FALSE	FALSE	FALSE	FALSE	FALSE	FALSE	FALSE	FALSE	FALSE	FALSE
11	PLEKHA7	NP_001316559.1	0	0	-3.9795	-3.33981	-2.45	0.189368	-3.6048	-3.324	-3.1225	FALSE	FALSE	FALSE	FALSE	FALSE	FALSE	TRUE	FALSE	FALSE	FALSE	FALSE	FALSE	FALSE	FALSE
6	CRISP1	NP_001122.2	0	0	-3.5325	-3.19959	-2.115	0.240546	-3.49855	-3.224	-2.87245	FALSE	FALSE	FALSE	FALSE	FALSE	FALSE	TRUE	FALSE	FALSE	FALSE	FALSE	FALSE	FALSE	FALSE
3	MSL2	NP_060603.2	0.0886378	0.0839533	-5.6475	-3.9535	-1.7545	0.66053	-4.9849	-3.822	-3.216	FALSE	FALSE	FALSE	FALSE	FALSE	FALSE	TRUE	FALSE	FALSE	FALSE	TRUE	TRUE	FALSE	TRUE
2	FLACC1	NP_001120863.1	0	0	-4.602	-3.6084	-2.158	0.333911	-4.0425	-3.604	-3.191	FALSE	FALSE	FALSE	FALSE	FALSE	FALSE	FALSE	FALSE	FALSE	FALSE	FALSE	FALSE	FALSE	FALSE
5	CSF2	NP_000749.2	0	0	-4.256	-3.70653	-2.4565	0.235561	-3.9705	-3.743	-3.3876	FALSE	FALSE	FALSE	FALSE	FALSE	FALSE	TRUE	FALSE	FALSE	FALSE	FALSE	FALSE	FALSE	FALSE
6	ZNF311	NP_001010877.2	0	0.00433437	-4.826	-3.60442	-2.0295	0.452832	-4.254	-3.5475	-3.061	FALSE	FALSE	FALSE	FALSE	FALSE	FALSE	FALSE	FALSE	FALSE	FALSE	FALSE	FALSE	FALSE	FALSE
17	YWHAE	NP_006752.1	0.327751	0.231187	-6.019	-4.66093	-2.923	0.663385	-5.48815	-4.7315	-3.7107	FALSE	FALSE	FALSE	FALSE	FALSE	FALSE	TRUE	FALSE	FALSE	FALSE	FALSE	FALSE	FALSE	TRUE
7	DPP6	NP_570629.2	0.0051201	0.0816957	-5.467	-3.74971	-1.819	0.624093	-4.583	-3.7555	-2.911	FALSE	FALSE	TRUE	FALSE	FALSE	FALSE	FALSE	FALSE	FALSE	FALSE	FALSE	FALSE	FALSE	FALSE
6	PTCHD4	NP_001013754.3	0	0.000470525	-4.6505	-3.45479	-2.2405	0.456832	-4.1082	-3.409	-2.89	FALSE	FALSE	FALSE	FALSE	FALSE	FALSE	FALSE	FALSE	FALSE	FALSE	FALSE	FALSE	FALSE	FALSE
12	KIF5A	NP_004975.2	0.19647	0.1201	-6.27	-4.21207	-2.7085	0.830404	-5.4545	-4.103	-3.1685	TRUE	FALSE	FALSE	FALSE	FALSE	FALSE	TRUE	FALSE	FALSE	FALSE	TRUE	FALSE	FALSE	TRUE
2	CAPG	NP_001243068.1	0	0.00666017	-5.044	-3.38774	-2.3765	0.457313	-4.0185	-3.3385	-2.82875	FALSE	FALSE	FALSE	FALSE	FALSE	FALSE	FALSE	FALSE	FALSE	FALSE	FALSE	FALSE	FALSE	FALSE
19	CCDC8	NP_114429.2	0.0216564	0.0342565	-5.561	-3.34014	-2.4905	0.52233	-4.1559	-3.1465	-3.0125	FALSE	FALSE	FALSE	FALSE	FALSE	FALSE	FALSE	FALSE	FALSE	FALSE	TRUE	FALSE	FALSE	TRUE
17	BCL6B	NP_862827.2	0	0	-4.172	-3.28342	-2.707	0.312521	-3.7745	-3.177	-2.962	FALSE	FALSE	FALSE	FALSE	FALSE	FALSE	FALSE	FALSE	FALSE	FALSE	FALSE	FALSE	FALSE	FALSE
19	ZNF208	NP_009084.2	0.117713	0.0574899	-6.788	-3.4924	-1.1425	1.03084	-5.22565	-2.9325	-2.677	FALSE	FALSE	FALSE	FALSE	FALSE	FALSE	FALSE	FALSE	FALSE	FALSE	FALSE	FALSE	FALSE	FALSE
11	INCENP	NP_064623.2	0	0	-3.886	-3.3265	-1.8745	0.281028	-3.678	-3.353	-2.9495	FALSE	FALSE	FALSE	FALSE	FALSE	FALSE	TRUE	FALSE	FALSE	FALSE	FALSE	FALSE	FALSE	FALSE
4	EREG	NP_001423.1	0	0	-4.0045	-3.38938	-2.356	0.269195	-3.77605	-3.36625	-3.0724	FALSE	FALSE	FALSE	FALSE	FALSE	FALSE	TRUE	FALSE	FALSE	FALSE	FALSE	FALSE	FALSE	FALSE
3	BCL6	NP_001124317.1	0.141643	0.119129	-5.705	-3.90866	-1.8265	0.83238	-5.191	-3.67525	-2.957	FALSE	FALSE	FALSE	FALSE	FALSE	FALSE	TRUE	FALSE	FALSE	FALSE	FALSE	FALSE	FALSE	FALSE
11	MOGAT2	NP_079374.2	0	0	-4.5585	-3.29758	-2.2195	0.40986	-3.85475	-3.276	-2.77675	FALSE	TRUE	FALSE	FALSE	FALSE	FALSE	FALSE	FALSE	FALSE	FALSE	FALSE	FALSE	FALSE	FALSE
1	S100A14	NP_065723.1	0	0	-4.5555	-3.51791	-2.529	0.379373	-4.0408	-3.491	-3.0229	FALSE	FALSE	FALSE	FALSE	FALSE	FALSE	FALSE	FALSE	FALSE	FALSE	FALSE	FALSE	FALSE	FALSE
10	ZDHHC16	NP_115703.2	0	0.0075703	-4.8125	-3.70953	-2.073	0.450051	-4.29215	-3.722	-3.10685	FALSE	FALSE	FALSE	FALSE	FALSE	FALSE	FALSE	FALSE	FALSE	FALSE	FALSE	FALSE	FALSE	FALSE
13	USP12	NP_872294.2	0.239553	0.14689	-6.164	-4.29056	-2.3985	0.916075	-5.5715	-4.26625	-3.04295	FALSE	FALSE	FALSE	FALSE	FALSE	FALSE	FALSE	FALSE	FALSE	FALSE	FALSE	FALSE	FALSE	FALSE
12	ETFRF1	NP_001001660.2	0	0	-4.1555	-3.39984	-2.6345	0.29125	-3.7848	-3.393	-3.0072	FALSE	FALSE	FALSE	FALSE	FALSE	FALSE	FALSE	FALSE	FALSE	FALSE	FALSE	FALSE	FALSE	FALSE
3	OXSM	NP_060367.1	0	0.000384172	-4.754	-3.48418	-2.3985	0.40531	-4.053	-3.4425	-2.9765	FALSE	FALSE	FALSE	FALSE	FALSE	FALSE	FALSE	FALSE	FALSE	FALSE	FALSE	FALSE	FALSE	FALSE
1	EPRS1	NP_004437.2	0	0	-4.5815	-3.53285	-2.3655	0.318297	-3.9575	-3.52	-3.1289	FALSE	FALSE	FALSE	FALSE	FALSE	FALSE	FALSE	FALSE	FALSE	FALSE	TRUE	FALSE	FALSE	TRUE
22	SMDT1	NP_201575.3	0	0	-4.336	-3.31975	-2.203	0.495298	-3.9465	-3.3725	-2.6473	FALSE	FALSE	FALSE	FALSE	FALSE	FALSE	FALSE	FALSE	FALSE	FALSE	FALSE	FALSE	FALSE	FALSE
1	TNR	NP_003276.3	0	0	-4.4245	-3.49092	-2.2615	0.315811	-3.955	-3.4575	-3.1095	FALSE	FALSE	FALSE	FALSE	FALSE	FALSE	TRUE	FALSE	FALSE	FALSE	FALSE	FALSE	FALSE	FALSE
20	SRSF6	NP_006266.2	0.17019	0.0798102	-6.5545	-3.87414	-0.986	1.04984	-5.5425	-3.56425	-2.791	FALSE	FALSE	FALSE	FALSE	FALSE	FALSE	FALSE	FALSE	FALSE	FALSE	FALSE	FALSE	FALSE	FALSE
2	FBXO41	NP_001073879.2	0.00500325	0.0418454	-5.2965	-3.49761	-2.111	0.554625	-4.32415	-3.3385	-2.9095	FALSE	FALSE	FALSE	FALSE	FALSE	FALSE	TRUE	FALSE	FALSE	FALSE	FALSE	FALSE	FALSE	FALSE
9	JAK2	NP_004963.1	0	0	-4.3485	-3.44508	-2.194	0.371447	-4.0145	-3.401	-2.9965	TRUE	FALSE	FALSE	FALSE	FALSE	FALSE	TRUE	FALSE	FALSE	FALSE	FALSE	FALSE	FALSE	FALSE
17	SNF8	NP_009172.2	0	0	-4.423	-3.65218	-2.216	0.370486	-4.1161	-3.6835	-3.1428	FALSE	FALSE	FALSE	FALSE	FALSE	FALSE	FALSE	FALSE	FALSE	FALSE	FALSE	FALSE	FALSE	FALSE
12	FOXJ2	NP_060886.1	0	0.0248907	-4.872	-3.55829	-2.9075	0.381666	-4.15	-3.4265	-3.2175	FALSE	FALSE	FALSE	FALSE	FALSE	FALSE	TRUE	FALSE	FALSE	FALSE	FALSE	FALSE	FALSE	FALSE
20	CTCFL	NP_001255969.1	0	0.0212027	-5.0475	-3.43764	-1.8675	0.443383	-4.0301	-3.4425	-2.9339	FALSE	FALSE	FALSE	FALSE	FALSE	FALSE	TRUE	FALSE	FALSE	FALSE	FALSE	FALSE	FALSE	FALSE
3	STT3B	NP_849193.1	0.309247	0.136357	-6.359	-4.47668	-2.222	0.925599	-5.7875	-4.4375	-3.27915	FALSE	FALSE	FALSE	FALSE	FALSE	FALSE	FALSE	FALSE	FALSE	FALSE	TRUE	FALSE	FALSE	TRUE
16	KDM8	NP_001138820.1	0	0.0496117	-4.8385	-3.6256	-1.951	0.503142	-4.44085	-3.4855	-3.0905	FALSE	FALSE	FALSE	FALSE	FALSE	FALSE	FALSE	FALSE	FALSE	FALSE	FALSE	FALSE	FALSE	FALSE
2	RFTN2	NP_653230.2	0	0.000443213	-4.644	-3.50404	-2.4305	0.35465	-3.9916	-3.4495	-3.0902	FALSE	FALSE	FALSE	FALSE	FALSE	FALSE	TRUE	FALSE	FALSE	FALSE	FALSE	FALSE	FALSE	FALSE
2	GNLY	NP_001289687.1	0	0	-3.915	-3.45604	-2.019	0.22811	-3.73065	-3.47575	-3.167	FALSE	FALSE	FALSE	FALSE	FALSE	FALSE	TRUE	FALSE	FALSE	FALSE	FALSE	FALSE	FALSE	FALSE
15	CDAN1	NP_612486.2	0	0.00153253	-4.893	-3.37594	-2.3175	0.334969	-3.8045	-3.3615	-2.965	FALSE	TRUE	FALSE	FALSE	FALSE	FALSE	FALSE	FALSE	FALSE	FALSE	FALSE	FALSE	FALSE	FALSE
5	ANKRA2	NP_075526.1	0	0	-4.067	-3.64128	-3.127	0.210856	-3.9465	-3.62	-3.381	FALSE	FALSE	FALSE	FALSE	FALSE	FALSE	FALSE	FALSE	FALSE	FALSE	FALSE	FALSE	FALSE	FALSE
17	PRKCA	NP_002728.2	0.220268	0.134923	-6.1415	-4.25706	-2.492	0.840087	-5.427	-4.2105	-3.11185	FALSE	FALSE	FALSE	FALSE	FALSE	FALSE	TRUE	FALSE	FALSE	FALSE	FALSE	FALSE	FALSE	FALSE
16	CDH11	NP_001788.2	0.142453	0.0818472	-7.3295	-3.8855	-2.806	0.952568	-5.3362	-3.602	-2.8955	FALSE	FALSE	FALSE	FALSE	FALSE	FALSE	TRUE	FALSE	FALSE	FALSE	TRUE	FALSE	FALSE	TRUE
8	BOP1	NP_056016.1	0.0160329	0.0618652	-5.2945	-3.38033	-2.1185	0.734695	-4.5005	-3.221	-2.5531	FALSE	FALSE	FALSE	FALSE	FALSE	FALSE	TRUE	FALSE	FALSE	FALSE	FALSE	FALSE	FALSE	FALSE
21	LRRC3	NP_112153.1	0	0	-3.9295	-3.25842	-1.8985	0.286542	-3.6375	-3.25725	-2.899	FALSE	FALSE	FALSE	FALSE	FALSE	FALSE	FALSE	FALSE	FALSE	FALSE	FALSE	FALSE	FALSE	FALSE
7	PTCD1	NP_056360.2	0	0.000848896	-4.68	-3.41869	-2.0085	0.423288	-3.9825	-3.38275	-2.896	FALSE	FALSE	FALSE	FALSE	FALSE	FALSE	FALSE	FALSE	FALSE	FALSE	FALSE	FALSE	FALSE	FALSE
4	MCUB	NP_060388.2	0	0	-4.5475	-3.69764	-1.6235	0.489499	-4.2923	-3.7665	-3.0102	FALSE	FALSE	FALSE	FALSE	FALSE	FALSE	TRUE	FALSE	FALSE	FALSE	FALSE	FALSE	FALSE	FALSE
4	RUFY3	NP_001032519.1	0.150284	0.158967	-6.2185	-4.17566	-2.7675	0.76554	-5.2425	-4.132	-3.2004	FALSE	FALSE	FALSE	FALSE	FALSE	FALSE	FALSE	FALSE	FALSE	FALSE	FALSE	FALSE	FALSE	FALSE
2	TEX261	NP_653183.2	0	0.00549451	-4.7815	-3.73347	-2.543	0.35225	-4.183	-3.739	-3.2735	FALSE	FALSE	FALSE	FALSE	FALSE	FALSE	FALSE	FALSE	FALSE	FALSE	FALSE	FALSE	FALSE	FALSE
19	SIGLEC9	NP_001185487.1	0.0663751	0.095424	-5.6705	-3.73094	-2.2125	0.710628	-4.9302	-3.407	-3.037	FALSE	FALSE	FALSE	FALSE	FALSE	FALSE	TRUE	FALSE	FALSE	FALSE	FALSE	FALSE	FALSE	FALSE
10	C10orf62	NP_001009997.2	0	0	-3.8565	-3.26046	-2.1465	0.250004	-3.5395	-3.3	-2.91135	FALSE	FALSE	FALSE	FALSE	FALSE	FALSE	FALSE	FALSE	FALSE	FALSE	FALSE	FALSE	FALSE	FALSE
3	PPARG	NP_056953.2	0.0617301	0.211926	-5.34	-4.11811	-2.2995	0.657196	-4.96535	-4.17625	-3.158	TRUE	FALSE	FALSE	FALSE	FALSE	FALSE	TRUE	FALSE	FALSE	FALSE	FALSE	FALSE	FALSE	FALSE
15	KIF23	NP_612565.1	0	0.0526316	-4.778	-3.94651	-2.681	0.486774	-4.5726	-3.978	-3.2656	FALSE	FALSE	FALSE	FALSE	FALSE	FALSE	FALSE	FALSE	FALSE	FALSE	FALSE	FALSE	FALSE	FALSE
1	EPS15	NP_001153441.1	0	0	-3.955	-3.5042	-2.463	0.261462	-3.8126	-3.542	-3.1271	FALSE	FALSE	FALSE	FALSE	FALSE	FALSE	FALSE	FALSE	FALSE	FALSE	FALSE	FALSE	FALSE	FALSE
4	PPID	NP_005029.1	0	0	-4.045	-3.49587	-2.236	0.264351	-3.8325	-3.5105	-3.136	FALSE	FALSE	FALSE	FALSE	FALSE	FALSE	TRUE	FALSE	FALSE	FALSE	FALSE	FALSE	FALSE	FALSE
10	OGA	NP_036347.1	0.0866481	0.143342	-5.5505	-4.07237	-1.4375	0.635355	-5.0085	-3.986	-3.3	FALSE	FALSE	FALSE	FALSE	FALSE	FALSE	TRUE	FALSE	FALSE	FALSE	FALSE	FALSE	FALSE	FALSE
19	DPP9	NP_631898.3	0.0793976	0.114021	-5.6565	-3.85041	-2.253	0.765541	-4.967	-3.7775	-2.8745	FALSE	FALSE	FALSE	FALSE	FALSE	FALSE	TRUE	FALSE	FALSE	FALSE	FALSE	FALSE	FALSE	FALSE
16	PYDC1	NP_690865.1	0	0	-3.939	-3.34292	-2.516	0.256061	-3.6983	-3.3305	-3.0263	FALSE	FALSE	FALSE	FALSE	FALSE	FALSE	FALSE	FALSE	FALSE	FALSE	FALSE	FALSE	FALSE	FALSE
4	AASDH	NP_001310819.1	0	0	-4.3405	-3.53726	-2.3845	0.250473	-3.889	-3.517	-3.2325	FALSE	FALSE	FALSE	FALSE	FALSE	FALSE	FALSE	FALSE	FALSE	FALSE	FALSE	FALSE	FALSE	FALSE
8	ASH2L	NP_004665.2	0	0.0113771	-4.73	-3.96714	-2.5575	0.369686	-4.4495	-3.97	-3.472	FALSE	FALSE	FALSE	FALSE	FALSE	FALSE	TRUE	FALSE	FALSE	FALSE	FALSE	FALSE	FALSE	FALSE
7	BMT2	NP_689769.2	0	0.00358481	-4.6915	-3.89395	-2.7375	0.39194	-4.4255	-3.9035	-3.3515	FALSE	FALSE	FALSE	FALSE	FALSE	FALSE	FALSE	FALSE	FALSE	FALSE	FALSE	FALSE	FALSE	FALSE
19	EPS8L1	NP_573441.2	0	0.00233918	-4.793	-3.23934	-2.046	0.45411	-3.8913	-3.1515	-2.7227	FALSE	FALSE	FALSE	FALSE	FALSE	FALSE	FALSE	FALSE	FALSE	FALSE	FALSE	FALSE	FALSE	FALSE
13	PCDH8	NP_002581.2	0	0.00450917	-4.7305	-3.48435	-2.2555	0.438705	-4.12265	-3.42125	-2.968	FALSE	FALSE	FALSE	FALSE	FALSE	FALSE	TRUE	FALSE	FALSE	FALSE	FALSE	FALSE	FALSE	FALSE
16	NHLRC4	NP_788850.1	0.00326036	0.0381928	-5.3025	-3.61668	-2.3955	0.512982	-4.36	-3.529	-3.0185	FALSE	FALSE	FALSE	FALSE	FALSE	FALSE	FALSE	FALSE	FALSE	TRUE	FALSE	FALSE	FALSE	FALSE
1	KIF21B	NP_060066.2	0	0.000560261	-4.67	-3.55876	-2.2075	0.313367	-4.0164	-3.506	-3.2285	FALSE	FALSE	FALSE	FALSE	FALSE	FALSE	TRUE	FALSE	FALSE	FALSE	FALSE	FALSE	FALSE	FALSE
15	KLF13	NP_057079.2	0	0	-4.5145	-3.35059	-1.698	0.733163	-4.3712	-3.1705	-2.4728	FALSE	FALSE	FALSE	FALSE	FALSE	FALSE	TRUE	FALSE	FALSE	FALSE	FALSE	FALSE	FALSE	FALSE
16	HBA1	NP_000549.1	0.390602	0.287218	-6.233	-4.85934	-2.781	0.542795	-5.54	-4.8955	-4.1299	TRUE	FALSE	FALSE	FALSE	FALSE	FALSE	TRUE	FALSE	FALSE	FALSE	FALSE	FALSE	FALSE	FALSE
10	DNA2	NP_001073918.2	0	0	-4.256	-3.54633	-2.4955	0.331944	-4.072	-3.505	-3.1425	FALSE	FALSE	FALSE	FALSE	FALSE	FALSE	FALSE	FALSE	FALSE	FALSE	TRUE	FALSE	FALSE	TRUE
6	GSTA3	NP_000838.3	0	0.0246138	-4.757	-3.40352	-1.9385	0.587106	-4.3121	-3.279	-2.736	FALSE	FALSE	FALSE	FALSE	FALSE	FALSE	FALSE	FALSE	FALSE	FALSE	FALSE	FALSE	FALSE	FALSE
13	LAMP1	NP_005552.3	0	0.000795439	-4.6955	-3.47487	-1.4895	0.506981	-4.1464	-3.472	-2.8106	FALSE	FALSE	FALSE	FALSE	FALSE	FALSE	FALSE	FALSE	FALSE	FALSE	FALSE	FALSE	FALSE	FALSE
5	CWC27	NP_005860.2	0	0.00431965	-4.6995	-3.74478	-2.2675	0.454013	-4.3777	-3.7235	-3.1623	FALSE	FALSE	FALSE	FALSE	FALSE	FALSE	TRUE	FALSE	FALSE	FALSE	TRUE	FALSE	FALSE	TRUE
10	MFSD13A	NP_079065.2	0	0	-4.292	-3.45319	-2.906	0.323667	-3.9175	-3.4105	-3.051	FALSE	FALSE	FALSE	FALSE	FALSE	FALSE	FALSE	FALSE	FALSE	FALSE	FALSE	FALSE	FALSE	FALSE
3	BAP1	NP_004647.1	0.123899	0.0542331	-5.816	-3.88433	-1.734	0.744487	-5.2298	-3.6645	-3.1718	FALSE	FALSE	FALSE	FALSE	FALSE	TRUE	FALSE	FALSE	FALSE	FALSE	TRUE	FALSE	FALSE	TRUE
9	CD72	NP_001773.1	0	0	-4.533	-3.53975	-2.123	0.357236	-4.026	-3.521	-3.0962	FALSE	FALSE	FALSE	FALSE	FALSE	FALSE	FALSE	FALSE	FALSE	FALSE	FALSE	FALSE	FALSE	FALSE
11	OR4D5	NP_001001965.1	0	0.0396894	-4.941	-3.43431	-1.184	0.661071	-4.375	-3.4015	-2.5812	FALSE	FALSE	FALSE	FALSE	FALSE	FALSE	FALSE	FALSE	FALSE	FALSE	FALSE	FALSE	FALSE	FALSE
7	PDAP1	NP_055706.1	0	0	-3.9865	-3.50513	-2.947	0.211707	-3.77975	-3.518	-3.205	FALSE	FALSE	FALSE	FALSE	FALSE	FALSE	FALSE	FALSE	FALSE	FALSE	FALSE	FALSE	FALSE	FALSE
22	RIBC2	NP_056468.3	0	0	-4.092	-3.38189	-1.941	0.275604	-3.736	-3.392	-3.025	FALSE	FALSE	FALSE	FALSE	FALSE	FALSE	FALSE	FALSE	FALSE	FALSE	FALSE	FALSE	FALSE	FALSE
6	EFHC1	NP_060570.2	0	0	-4.3885	-3.53137	-1.8595	0.373569	-4.0415	-3.539	-3.033	FALSE	TRUE	FALSE	FALSE	FALSE	FALSE	TRUE	FALSE	FALSE	FALSE	FALSE	FALSE	FALSE	TRUE
3	SPSB4	NP_543138.1	0	0	-4.546	-3.35206	-2.456	0.479012	-4.02545	-3.32175	-2.72455	FALSE	FALSE	FALSE	FALSE	FALSE	FALSE	TRUE	FALSE	FALSE	FALSE	FALSE	FALSE	FALSE	FALSE
7	SYPL1	NP_006745.1	0	0.000232883	-4.6315	-3.66929	-2.1355	0.404939	-4.2092	-3.67225	-3.131	FALSE	FALSE	FALSE	FALSE	FALSE	FALSE	FALSE	FALSE	FALSE	FALSE	FALSE	FALSE	FALSE	FALSE
20	PROKR2	NP_658986.1	0	0	-4.24	-3.42865	-2.9995	0.247082	-3.795	-3.37775	-3.1485	FALSE	TRUE	FALSE	FALSE	FALSE	FALSE	FALSE	FALSE	FALSE	FALSE	FALSE	FALSE	FALSE	FALSE
16	CFAP20	NP_037374.1	0.0473406	0.118073	-5.8235	-3.95124	-2.6085	0.651245	-4.811	-3.95	-3.0675	FALSE	FALSE	FALSE	FALSE	FALSE	FALSE	FALSE	FALSE	FALSE	FALSE	FALSE	FALSE	FALSE	FALSE
11	PACS1	NP_060496.2	0.0942855	0.136976	-6.498	-4.03989	-2.118	0.732101	-5.0295	-4.018	-3.089	FALSE	FALSE	FALSE	FALSE	FALSE	FALSE	TRUE	FALSE	FALSE	FALSE	TRUE	TRUE	TRUE	TRUE
11	KCTD21	NP_001025030.1	0	0	-3.6535	-3.42375	-2.7905	0.140484	-3.6175	-3.4245	-3.243	FALSE	FALSE	FALSE	FALSE	FALSE	FALSE	FALSE	FALSE	FALSE	FALSE	FALSE	FALSE	FALSE	FALSE
1	AGO4	NP_060099.2	0.236432	0.0965648	-7.3955	-4.24647	-1.2575	1.07291	-5.8627	-4.0155	-3.0385	FALSE	FALSE	FALSE	FALSE	FALSE	FALSE	FALSE	FALSE	FALSE	FALSE	FALSE	FALSE	FALSE	FALSE
3	ATP2C1	NP_055197.2	0.308033	0.126254	-6.825	-4.43807	-2.7575	1.02679	-5.8965	-4.378	-3.082	TRUE	FALSE	FALSE	FALSE	FALSE	FALSE	FALSE	FALSE	FALSE	FALSE	FALSE	FALSE	FALSE	FALSE
4	MUC7	NP_689504.2	0.0594016	0.0550339	-5.8745	-3.48041	-0.402	0.726444	-4.7271	-3.2505	-2.9104	FALSE	FALSE	FALSE	FALSE	FALSE	FALSE	FALSE	FALSE	FALSE	FALSE	FALSE	FALSE	FALSE	FALSE
9	IL11RA	NP_001136256.1	0.00111982	0.0141377	-5.206	-3.47148	-2.512	0.439312	-4.1295	-3.3655	-3.00615	FALSE	FALSE	FALSE	FALSE	FALSE	FALSE	TRUE	FALSE	FALSE	FALSE	TRUE	FALSE	FALSE	TRUE
6	RAB32	NP_006825.1	0	0	-4.319	-3.41912	-2.223	0.420454	-3.9695	-3.443	-2.81425	FALSE	FALSE	FALSE	FALSE	FALSE	FALSE	TRUE	FALSE	FALSE	FALSE	FALSE	FALSE	FALSE	FALSE
10	ZNF518A	NP_055618.2	0	0.00690428	-4.832	-3.40689	-1.958	0.364482	-3.8155	-3.411	-2.9615	FALSE	FALSE	FALSE	FALSE	FALSE	FALSE	FALSE	FALSE	FALSE	FALSE	FALSE	FALSE	FALSE	FALSE
14	RABGGTA	NP_878256.1	0.000705787	0.0355919	-5.1175	-3.55279	-2.391	0.484294	-4.312	-3.41025	-3.0495	FALSE	FALSE	FALSE	FALSE	FALSE	FALSE	FALSE	FALSE	FALSE	FALSE	FALSE	FALSE	FALSE	FALSE
X	FTSJ1	NP_036412.1	0.516917	0.117884	-6.941	-5.12997	-3.2915	1.00953	-6.55	-5.12375	-3.7955	FALSE	FALSE	TRUE	FALSE	FALSE	FALSE	FALSE	FALSE	FALSE	FALSE	TRUE	FALSE	FALSE	TRUE
17	ZNF232	NP_055334.2	0	0	-4.47	-3.39826	-2.3275	0.357231	-3.9288	-3.3235	-3	FALSE	FALSE	FALSE	FALSE	FALSE	FALSE	TRUE	FALSE	FALSE	FALSE	FALSE	FALSE	FALSE	FALSE
8	AGPAT5	NP_060831.2	0	0	-4.1725	-3.03492	-1.9385	0.400739	-3.591	-3.0065	-2.5307	FALSE	FALSE	FALSE	FALSE	FALSE	FALSE	FALSE	FALSE	FALSE	FALSE	FALSE	FALSE	FALSE	FALSE
12	TM7SF3	NP_057635.1	0	0	-4.5115	-3.54966	-2.0765	0.479224	-4.1625	-3.5855	-2.8565	FALSE	FALSE	FALSE	FALSE	FALSE	FALSE	FALSE	FALSE	FALSE	FALSE	FALSE	FALSE	FALSE	FALSE
5	RAD50	NP_005723.2	0	0	-4.2515	-3.61269	-2.4645	0.310747	-4.047	-3.603	-3.213	FALSE	TRUE	FALSE	FALSE	FALSE	FALSE	TRUE	FALSE	FALSE	FALSE	TRUE	FALSE	FALSE	TRUE
9	RAB14	NP_057406.2	0.457126	0.206682	-6.092	-4.88518	-2.613	0.653335	-5.67535	-4.965	-3.9492	FALSE	FALSE	FALSE	FALSE	FALSE	FALSE	TRUE	FALSE	FALSE	FALSE	TRUE	TRUE	TRUE	TRUE
12	PPFIBP1	NP_803193.3	0.021907	0.0577797	-6.164	-3.68477	-2.3195	0.5949	-4.522	-3.595	-3	FALSE	FALSE	FALSE	FALSE	FALSE	FALSE	FALSE	FALSE	FALSE	FALSE	TRUE	FALSE	FALSE	TRUE
1	OR2M7	NP_001004691.1	0	0.0269158	-4.8915	-3.43406	-0.7175	0.682079	-4.348	-3.4425	-2.5456	FALSE	FALSE	FALSE	FALSE	FALSE	FALSE	TRUE	FALSE	FALSE	TRUE	FALSE	FALSE	FALSE	FALSE
19	PRKCG	NP_002730.1	0.162901	0.0938383	-6.2405	-3.99862	-2.975	0.87157	-5.3685	-3.738	-3.06	TRUE	FALSE	FALSE	FALSE	FALSE	FALSE	FALSE	FALSE	FALSE	FALSE	FALSE	FALSE	FALSE	FALSE
3	PLXND1	NP_055918.3	0	0.0461181	-4.991	-3.56168	-1.957	0.520922	-4.3405	-3.48125	-2.96	FALSE	FALSE	FALSE	FALSE	FALSE	FALSE	TRUE	FALSE	FALSE	FALSE	TRUE	FALSE	FALSE	TRUE
1	YBX1	NP_004550.2	0.187512	0.0756461	-7.6215	-4.01196	-1.753	1.12171	-5.7075	-3.7585	-2.7875	FALSE	FALSE	FALSE	FALSE	FALSE	FALSE	FALSE	FALSE	FALSE	FALSE	FALSE	FALSE	FALSE	FALSE
10	RHOBTB1	NP_001229288.1	0.0308924	0.0625477	-5.916	-3.56347	-1.937	0.680932	-4.57905	-3.422	-2.8055	FALSE	FALSE	FALSE	FALSE	FALSE	FALSE	FALSE	FALSE	FALSE	FALSE	FALSE	FALSE	FALSE	FALSE
17	HS3ST3B1	NP_006032.1	0.0436035	0.087015	-5.5215	-3.63673	-2.608	0.722965	-4.76875	-3.451	-2.8505	FALSE	FALSE	FALSE	FALSE	FALSE	FALSE	FALSE	FALSE	FALSE	FALSE	FALSE	FALSE	FALSE	FALSE
12	PPFIA2	NP_003616.2	0.05572	0.0942822	-5.9225	-3.93606	-2.7185	0.580431	-4.8219	-3.76	-3.321	FALSE	FALSE	FALSE	FALSE	FALSE	FALSE	TRUE	FALSE	FALSE	FALSE	FALSE	FALSE	FALSE	FALSE
2	BCS1L	NP_004319.1	0.000262502	0.046069	-5.128	-3.73589	-2.649	0.466713	-4.4131	-3.679	-3.16	FALSE	TRUE	FALSE	FALSE	FALSE	FALSE	FALSE	FALSE	FALSE	FALSE	TRUE	FALSE	FALSE	TRUE
6	C4B	NP_001002029.3	0.699267	0.2952	-5.8155	-5.16632	-4.1795	0.205068	-5.4315	-5.1675	-4.9025	FALSE	FALSE	FALSE	FALSE	FALSE	FALSE	TRUE	TRUE	FALSE	FALSE	FALSE	FALSE	FALSE	FALSE
19	ZNF468	NP_001264049.1	0.00166205	0.0166205	-5.24	-3.71521	-3.3345	0.251103	-3.9956	-3.6735	-3.491	FALSE	FALSE	FALSE	FALSE	FALSE	FALSE	FALSE	FALSE	FALSE	FALSE	FALSE	FALSE	FALSE	FALSE
2	SEMA4C	NP_060259.4	0.0314444	0.0855894	-5.5065	-3.78411	-2.379	0.614892	-4.687	-3.6905	-3.054	FALSE	FALSE	FALSE	FALSE	FALSE	FALSE	FALSE	FALSE	FALSE	FALSE	FALSE	FALSE	FALSE	FALSE
13	UBL3	NP_009037.1	0	0.0253411	-4.891	-3.74579	-2.3555	0.486448	-4.38345	-3.7445	-3.08065	FALSE	FALSE	FALSE	FALSE	FALSE	FALSE	FALSE	FALSE	FALSE	FALSE	FALSE	FALSE	FALSE	FALSE
12	ASCL1	NP_004307.2	0.130616	0.0943517	-6.106	-3.96251	-2.5935	0.818595	-5.2165	-3.8315	-2.9645	FALSE	FALSE	FALSE	FALSE	FALSE	FALSE	FALSE	FALSE	FALSE	FALSE	TRUE	FALSE	FALSE	TRUE
8	UQCRB	NP_006285.1	0	0	-4.129	-3.54357	-2.0145	0.30236	-3.90665	-3.5775	-3.12645	FALSE	TRUE	FALSE	FALSE	FALSE	FALSE	FALSE	FALSE	FALSE	FALSE	TRUE	FALSE	FALSE	TRUE
2	DUSP2	NP_004409.1	0	0	-4.0305	-3.3464	-2.597	0.287371	-3.7685	-3.3185	-2.984	FALSE	FALSE	FALSE	FALSE	FALSE	FALSE	FALSE	FALSE	FALSE	FALSE	FALSE	FALSE	FALSE	FALSE
20	MYH7B	NP_065935.4	0.000162694	0.00978877	-5.093	-3.20498	-2.751	0.469227	-3.92	-3.041	-2.764	FALSE	FALSE	FALSE	FALSE	FALSE	FALSE	TRUE	FALSE	FALSE	FALSE	FALSE	FALSE	FALSE	FALSE
13	ITGBL1	NP_001258683.1	0	0	-3.446	-3.28603	-2.695	0.120035	-3.408	-3.328	-3.1418	FALSE	FALSE	FALSE	FALSE	FALSE	FALSE	FALSE	FALSE	FALSE	FALSE	FALSE	FALSE	FALSE	FALSE
16	IRX5	NP_005844.4	0.000791452	0.0567207	-5.1685	-3.48011	-2.4005	0.640156	-4.4485	-3.3655	-2.7385	FALSE	FALSE	FALSE	FALSE	FALSE	FALSE	FALSE	FALSE	FALSE	FALSE	TRUE	FALSE	FALSE	TRUE
9	FREM1	NP_659403.4	0	0.00224667	-4.97	-3.13511	-1.91	0.406617	-3.75	-3.023	-2.739	FALSE	TRUE	FALSE	FALSE	FALSE	FALSE	TRUE	FALSE	FALSE	TRUE	TRUE	FALSE	FALSE	TRUE
7	RBM28	NP_060547.2	0.00014244	0.0115376	-5.106	-3.57382	-2.6015	0.385615	-4.144	-3.473	-3.1675	FALSE	TRUE	FALSE	FALSE	FALSE	FALSE	FALSE	FALSE	FALSE	FALSE	TRUE	FALSE	FALSE	TRUE
10	ARID5B	NP_115575.1	0.0450494	0.0329446	-5.7185	-3.77568	-2.444	0.546928	-4.4489	-3.6795	-3.199	FALSE	FALSE	FALSE	FALSE	FALSE	FALSE	TRUE	FALSE	FALSE	FALSE	FALSE	FALSE	FALSE	FALSE
17	HES7	NP_115969.2	0	0.00132908	-4.73	-3.24213	-2.095	0.495378	-4.0568	-3.1175	-2.726	FALSE	TRUE	FALSE	FALSE	FALSE	FALSE	FALSE	FALSE	FALSE	FALSE	FALSE	FALSE	FALSE	FALSE
15	GOLGA6B	NP_061122.4	0.0884922	0.168174	-6.012	-4.27556	-2.079	0.570314	-5.0141	-4.2745	-3.539	FALSE	FALSE	FALSE	FALSE	FALSE	FALSE	FALSE	TRUE	FALSE	FALSE	FALSE	FALSE	FALSE	FALSE
16	AGRP	NP_001129.1	0	0	-3.6655	-3.34402	-2.2335	0.22388	-3.5895	-3.3895	-3.0386	FALSE	FALSE	FALSE	FALSE	FALSE	FALSE	FALSE	FALSE	FALSE	FALSE	FALSE	FALSE	FALSE	FALSE
9	PIP5KL1	NP_001128691.1	0	0.0102056	-4.874	-3.42336	-2.017	0.501176	-4.1451	-3.348	-2.826	FALSE	FALSE	FALSE	FALSE	FALSE	FALSE	FALSE	FALSE	FALSE	FALSE	FALSE	FALSE	FALSE	FALSE
X	PNPLA4	NP_001135861.1	0	0	-4.2775	-3.70688	-2.583	0.284691	-4.07345	-3.7225	-3.32155	FALSE	FALSE	FALSE	FALSE	FALSE	FALSE	FALSE	FALSE	FALSE	FALSE	FALSE	FALSE	FALSE	FALSE
19	IGFL3	NP_997276.1	0	0	-3.5495	-3.44561	-3.2795	0.0395916	-3.498	-3.445	-3.3995	FALSE	FALSE	FALSE	FALSE	FALSE	FALSE	FALSE	FALSE	FALSE	FALSE	FALSE	FALSE	FALSE	FALSE
6	UBE2J1	NP_057105.2	0	0.254489	-5.0215	-4.19592	-2.531	0.512574	-4.7826	-4.3055	-3.4153	FALSE	FALSE	FALSE	FALSE	FALSE	FALSE	FALSE	FALSE	FALSE	FALSE	FALSE	FALSE	FALSE	FALSE
14	SLC35F4	NP_001293016.1	0.00168421	0.0680702	-5.07	-3.69172	-2.119	0.549103	-4.49	-3.6115	-3.0405	FALSE	FALSE	FALSE	FALSE	FALSE	FALSE	FALSE	FALSE	FALSE	FALSE	FALSE	FALSE	FALSE	FALSE
2	WDCP	NP_079479.1	0	0	-4.53	-3.57476	-1.778	0.39438	-4.1395	-3.5475	-3.083	FALSE	FALSE	FALSE	FALSE	FALSE	FALSE	FALSE	FALSE	FALSE	FALSE	FALSE	FALSE	FALSE	FALSE
2	PPP4R3B	NP_001116436.3	0.162976	0.115653	-6.0255	-3.93518	-1.2545	0.937109	-5.3275	-3.8065	-2.809	FALSE	FALSE	FALSE	FALSE	FALSE	FALSE	TRUE	FALSE	FALSE	FALSE	FALSE	FALSE	FALSE	FALSE
10	ASCC1	NP_001185729.1	0	0.0100686	-5.023	-3.58393	-2.4225	0.437114	-4.191	-3.5545	-3.0422	FALSE	FALSE	FALSE	FALSE	FALSE	FALSE	TRUE	FALSE	FALSE	FALSE	TRUE	FALSE	FALSE	TRUE
10	ZNF485	NP_660355.2	0.000121271	0.0418385	-5.077	-3.5641	-2.328	0.517379	-4.309	-3.4715	-2.9815	FALSE	FALSE	FALSE	FALSE	FALSE	FALSE	FALSE	FALSE	FALSE	FALSE	FALSE	FALSE	FALSE	FALSE
18	CTDP1	NP_004706.3	0.073119	0.0577534	-5.4675	-3.47531	-1.878	0.779453	-4.862	-3.2835	-2.672	FALSE	TRUE	FALSE	FALSE	FALSE	FALSE	TRUE	FALSE	FALSE	FALSE	TRUE	FALSE	FALSE	TRUE
1	EFCAB14	NP_055589.1	0	0.000747304	-4.6535	-3.65523	-2.1615	0.444923	-4.2902	-3.6105	-3.0986	FALSE	FALSE	FALSE	FALSE	FALSE	FALSE	FALSE	FALSE	FALSE	FALSE	FALSE	FALSE	FALSE	FALSE
5	HNRNPA0	NP_006796.1	0.321822	0.106927	-7.6	-4.56763	-2.854	1.18385	-6.3952	-4.3625	-3.121	FALSE	FALSE	FALSE	FALSE	FALSE	FALSE	FALSE	FALSE	FALSE	FALSE	FALSE	FALSE	FALSE	FALSE
22	NFAM1	NP_666017.1	0	0.0262084	-4.913	-3.62394	-1.67	0.464479	-4.2564	-3.6035	-3.0714	FALSE	FALSE	FALSE	FALSE	FALSE	FALSE	FALSE	FALSE	FALSE	FALSE	FALSE	FALSE	FALSE	FALSE
7	EEPD1	NP_085139.2	0.00244361	0.0415414	-5.2125	-3.5818	-1.8925	0.547829	-4.38105	-3.4945	-2.933	FALSE	FALSE	FALSE	FALSE	FALSE	FALSE	FALSE	FALSE	FALSE	FALSE	FALSE	FALSE	FALSE	FALSE
14	CATSPERB	NP_079040.2	0	0	-4.4945	-3.62488	-2.3125	0.23939	-3.902	-3.6325	-3.33695	FALSE	FALSE	FALSE	FALSE	FALSE	FALSE	TRUE	FALSE	FALSE	FALSE	FALSE	FALSE	FALSE	FALSE
6	KCNK5	NP_003731.1	0	0.0128023	-4.726	-3.9205	-2.7055	0.447548	-4.471	-3.989	-3.233	FALSE	FALSE	FALSE	FALSE	FALSE	FALSE	TRUE	FALSE	FALSE	FALSE	FALSE	FALSE	FALSE	FALSE
X	ZXDA	NP_009087.1	0	0.0500244	-4.963	-3.78106	-1.54	0.465417	-4.3775	-3.789	-3.18315	FALSE	FALSE	FALSE	FALSE	FALSE	FALSE	FALSE	FALSE	FALSE	FALSE	FALSE	FALSE	FALSE	FALSE
7	CPVL	NP_061902.2	0	0	-4.3565	-3.52721	-1.519	0.37935	-4.012	-3.5495	-3.0268	FALSE	FALSE	FALSE	FALSE	FALSE	FALSE	TRUE	FALSE	FALSE	FALSE	FALSE	FALSE	FALSE	FALSE
1	CNIH3	NP_001309231.1	0.190165	0.0683826	-7.115	-3.92331	-2.703	1.13863	-5.7218	-3.401	-2.7622	FALSE	FALSE	FALSE	FALSE	FALSE	FALSE	TRUE	FALSE	FALSE	FALSE	FALSE	FALSE	FALSE	FALSE
22	TPTEP2-CSNK1E	NP_001276841.1	0.13248	0.134643	-6.047	-4.03026	-2.213	0.807891	-5.19465	-3.9575	-3.00035	FALSE	FALSE	FALSE	FALSE	FALSE	FALSE	FALSE	FALSE	FALSE	FALSE	FALSE	FALSE	FALSE	FALSE
13	UCHL3	NP_005993.1	0	0.0216165	-4.816	-3.76876	-2.0005	0.480067	-4.38525	-3.79225	-3.115	FALSE	FALSE	FALSE	FALSE	FALSE	FALSE	FALSE	FALSE	FALSE	FALSE	FALSE	FALSE	FALSE	FALSE
11	SCGB2A2	NP_002402.1	0	0	-4.4045	-3.57927	-3.1655	0.210296	-3.8321	-3.535	-3.372	FALSE	FALSE	FALSE	FALSE	FALSE	FALSE	FALSE	FALSE	FALSE	FALSE	FALSE	FALSE	FALSE	FALSE
12	WNT5B	NP_116031.1	0	0	-4.3275	-3.48759	-2.243	0.392914	-4.0355	-3.4585	-2.986	FALSE	FALSE	FALSE	FALSE	FALSE	FALSE	FALSE	FALSE	FALSE	FALSE	FALSE	FALSE	FALSE	FALSE
4	MOB1B	NP_001231695.1	0.00308087	0.0526316	-5.2325	-3.64681	-2.1065	0.586643	-4.4437	-3.6275	-2.886	FALSE	FALSE	FALSE	FALSE	FALSE	FALSE	FALSE	FALSE	FALSE	FALSE	FALSE	FALSE	FALSE	FALSE
2	NAB1	NP_005957.2	0	0.000140351	-4.617	-3.66717	-2.419	0.466309	-4.3435	-3.6115	-3.0972	FALSE	FALSE	FALSE	FALSE	FALSE	FALSE	TRUE	FALSE	FALSE	FALSE	FALSE	FALSE	FALSE	FALSE
9	NUTM2F	NP_060031.1	0	0	-4.37	-3.477	-2.3165	0.335463	-3.9356	-3.4755	-3.0475	FALSE	FALSE	FALSE	FALSE	FALSE	FALSE	FALSE	FALSE	FALSE	FALSE	FALSE	FALSE	FALSE	FALSE
16	C16orf46	NP_001094343.1	0	0	-4.3505	-3.29515	-1.9035	0.388984	-3.838	-3.2575	-2.8106	FALSE	FALSE	FALSE	FALSE	FALSE	FALSE	FALSE	FALSE	FALSE	FALSE	FALSE	FALSE	FALSE	FALSE
2	PPP3R1	NP_000936.1	0.550073	0.166301	-7.26	-5.25898	-3.753	0.816466	-6.436	-5.19925	-4.243	FALSE	FALSE	FALSE	FALSE	FALSE	FALSE	TRUE	FALSE	FALSE	FALSE	FALSE	FALSE	FALSE	FALSE
X	WAS	NP_000368.1	0.131944	0.124269	-6.2695	-4.17902	-2.852	0.675614	-5.18815	-4.0255	-3.422	FALSE	FALSE	FALSE	FALSE	FALSE	FALSE	FALSE	FALSE	FALSE	FALSE	FALSE	FALSE	FALSE	FALSE
9	CRAT	NP_000746.3	0.000168152	0.00546494	-5.082	-3.39107	-2.184	0.501485	-4.078	-3.352	-2.74	FALSE	FALSE	FALSE	FALSE	FALSE	FALSE	TRUE	FALSE	FALSE	FALSE	FALSE	FALSE	FALSE	FALSE
18	TAF4B	NP_005631.1	0.00060651	0.052362	-5.1875	-3.61288	-2.1335	0.549741	-4.431	-3.5445	-2.9405	FALSE	FALSE	FALSE	FALSE	FALSE	FALSE	FALSE	FALSE	FALSE	FALSE	FALSE	FALSE	FALSE	FALSE
X	SLC25A43	NP_660348.2	0	0.018609	-4.7755	-4.03827	-2.787	0.325075	-4.46405	-4.049	-3.6185	FALSE	FALSE	FALSE	FALSE	FALSE	FALSE	FALSE	FALSE	FALSE	FALSE	FALSE	FALSE	FALSE	FALSE
8	PENK	NP_001129162.1	0	0	-3.231	-3.07185	-1.7775	0.0956166	-3.1395	-3.0995	-2.9785	FALSE	FALSE	FALSE	FALSE	FALSE	FALSE	TRUE	FALSE	FALSE	FALSE	FALSE	FALSE	FALSE	FALSE
17	PDK2	NP_002602.2	0.0406836	0.161676	-5.4505	-3.97487	-1.7775	0.683454	-4.8605	-4.004	-3.0305	FALSE	FALSE	FALSE	FALSE	FALSE	FALSE	FALSE	FALSE	FALSE	FALSE	FALSE	FALSE	FALSE	FALSE
17	PRAC2	NP_001269204.1	0	0.00643275	-4.732	-3.14911	-1.759	0.365832	-3.537	-3.173	-2.6667	FALSE	FALSE	FALSE	FALSE	FALSE	FALSE	FALSE	FALSE	FALSE	FALSE	FALSE	FALSE	FALSE	FALSE
7	AGFG2	NP_006067.3	0	0	-4.109	-3.44497	-1.8385	0.26018	-3.7802	-3.444	-3.1283	FALSE	FALSE	FALSE	FALSE	FALSE	FALSE	TRUE	FALSE	FALSE	FALSE	FALSE	FALSE	FALSE	FALSE
18	RPL17	NP_000976.1	0.194059	0.133355	-6.8385	-4.19336	-1.551	0.907499	-5.4097	-4.162	-3.0136	FALSE	FALSE	FALSE	FALSE	FALSE	FALSE	FALSE	FALSE	FALSE	FALSE	FALSE	FALSE	FALSE	FALSE
1	HHIPL2	NP_079022.2	0.00375016	0.0359498	-5.1975	-3.58509	-2.1015	0.466929	-4.3075	-3.4365	-3.136	FALSE	FALSE	FALSE	FALSE	FALSE	FALSE	FALSE	FALSE	FALSE	FALSE	FALSE	FALSE	FALSE	FALSE
11	OR4D11	NP_001004706.1	0.002761	0.0346851	-5.258	-3.47134	-1.9445	0.612156	-4.3158	-3.4365	-2.7069	FALSE	FALSE	FALSE	FALSE	FALSE	FALSE	FALSE	FALSE	FALSE	FALSE	FALSE	FALSE	FALSE	FALSE
1	TCEA3	NP_003187.1	0.00769046	0.0346071	-5.35	-3.63514	-3.1175	0.38752	-4.1915	-3.4575	-3.3475	FALSE	FALSE	FALSE	FALSE	FALSE	FALSE	TRUE	FALSE	FALSE	FALSE	FALSE	FALSE	FALSE	FALSE
22	RTCB	NP_055121.1	0	0.0144479	-4.9225	-3.72118	-1.7265	0.490242	-4.336	-3.7545	-3.0515	FALSE	FALSE	FALSE	FALSE	FALSE	FALSE	FALSE	FALSE	FALSE	FALSE	FALSE	FALSE	FALSE	FALSE
1	ZBTB48	NP_001265576.1	0	0	-4.0075	-3.44873	-2.603	0.273266	-3.812	-3.453	-3.09	FALSE	FALSE	FALSE	FALSE	FALSE	FALSE	FALSE	FALSE	FALSE	FALSE	FALSE	FALSE	FALSE	FALSE
1	PRDM16	NP_071397.3	0	0	-4.402	-3.36537	-2.1095	0.370053	-3.9775	-3.286	-2.969	FALSE	FALSE	FALSE	FALSE	FALSE	FALSE	TRUE	FALSE	FALSE	FALSE	FALSE	FALSE	FALSE	FALSE
7	PLXNA4	NP_065962.1	0.0799712	0.0883057	-6.413	-3.86418	-2.202	0.721168	-4.939	-3.721	-3.041	FALSE	FALSE	FALSE	FALSE	FALSE	FALSE	FALSE	FALSE	FALSE	FALSE	FALSE	FALSE	FALSE	FALSE
1	FOXE3	NP_036318.1	0	0	-3.9755	-3.22866	-2.118	0.399174	-3.7835	-3.17	-2.7345	FALSE	FALSE	FALSE	FALSE	FALSE	FALSE	FALSE	FALSE	FALSE	FALSE	TRUE	FALSE	FALSE	TRUE
9	IDNK	NP_001001551.2	0	0	-3.611	-3.39809	-2.8275	0.154041	-3.574	-3.4245	-3.1776	FALSE	FALSE	FALSE	FALSE	FALSE	FALSE	FALSE	FALSE	FALSE	FALSE	FALSE	FALSE	FALSE	FALSE
3	GRAMD1C	NP_060047.3	0.0343937	0.053048	-5.445	-3.70973	-1.5245	0.54671	-4.532	-3.6155	-3.1535	FALSE	FALSE	FALSE	FALSE	FALSE	FALSE	TRUE	FALSE	FALSE	FALSE	FALSE	FALSE	FALSE	FALSE
6	C6orf141	NP_001139124.2	0.00383772	0.0117873	-5.317	-3.17134	-2.751	0.497934	-3.961	-2.9695	-2.759	FALSE	FALSE	FALSE	FALSE	FALSE	FALSE	FALSE	FALSE	FALSE	TRUE	FALSE	FALSE	FALSE	FALSE
6	DTNBP1	NP_115498.2	0	0	-4.4475	-3.46202	-1.7205	0.488351	-4.10885	-3.4615	-2.8133	TRUE	TRUE	FALSE	FALSE	FALSE	FALSE	FALSE	FALSE	FALSE	FALSE	FALSE	FALSE	FALSE	FALSE
17	PSME3	NP_789839.1	0.00345125	0.154443	-5.1325	-4.09898	-2.484	0.466031	-4.72775	-4.101	-3.4885	FALSE	FALSE	FALSE	FALSE	FALSE	FALSE	FALSE	FALSE	FALSE	FALSE	FALSE	FALSE	FALSE	FALSE
1	OR10J5	NP_001004469.1	0.0368247	0.0675699	-5.783	-3.47438	-1.524	0.744482	-4.6393	-3.2495	-2.7153	FALSE	FALSE	FALSE	FALSE	FALSE	FALSE	TRUE	FALSE	FALSE	FALSE	FALSE	FALSE	FALSE	FALSE
11	C11orf58	NP_055082.1	0	0	-4.1925	-3.74676	-2.688	0.248836	-4.06975	-3.7655	-3.42125	FALSE	FALSE	FALSE	FALSE	FALSE	FALSE	TRUE	FALSE	FALSE	FALSE	FALSE	FALSE	FALSE	FALSE
22	APOL4	NP_663693.1	0	0	-4.5935	-3.40337	-1.681	0.533923	-4.1499	-3.3765	-2.7185	FALSE	FALSE	FALSE	FALSE	FALSE	FALSE	TRUE	FALSE	FALSE	FALSE	FALSE	FALSE	FALSE	FALSE
2	TCF23	NP_786951.1	0	0	-4.095	-3.38986	-2.9465	0.224435	-3.757	-3.2935	-3.18485	FALSE	FALSE	FALSE	FALSE	FALSE	FALSE	FALSE	FALSE	FALSE	FALSE	FALSE	FALSE	FALSE	FALSE
7	H2AZ2	NP_958844.1	0.503527	0.194249	-6.5335	-4.95703	-2.4135	0.693844	-5.7756	-5.06	-3.9595	FALSE	FALSE	FALSE	FALSE	FALSE	FALSE	FALSE	FALSE	FALSE	FALSE	FALSE	FALSE	FALSE	FALSE
X	ARSF	NP_004033.2	0	0	-4.067	-3.62113	-2.7605	0.198552	-3.885	-3.62	-3.36045	FALSE	FALSE	FALSE	FALSE	FALSE	FALSE	FALSE	FALSE	FALSE	FALSE	FALSE	FALSE	FALSE	FALSE
4	SEC31A	NP_001177978.1	0	0	-4.4215	-3.46718	-2.186	0.384648	-4.021	-3.4365	-2.9855	FALSE	FALSE	FALSE	FALSE	FALSE	FALSE	TRUE	FALSE	FALSE	FALSE	FALSE	FALSE	FALSE	FALSE
5	MGAT4B	NP_463459.1	0.0428483	0.101053	-5.638	-3.7218	-2.2965	0.736415	-4.7845	-3.6385	-2.8055	FALSE	FALSE	FALSE	FALSE	FALSE	FALSE	TRUE	FALSE	FALSE	FALSE	FALSE	FALSE	FALSE	FALSE
10	ADAMTS14	NP_631894.2	0	0	-4.0845	-3.34857	-2.552	0.26496	-3.74	-3.311	-3.0315	FALSE	FALSE	FALSE	FALSE	FALSE	FALSE	FALSE	FALSE	FALSE	FALSE	FALSE	FALSE	FALSE	FALSE
17	ALDOC	NP_005156.1	0.00172306	0.0548246	-5.206	-3.71362	-1.976	0.557202	-4.481	-3.688	-2.9995	FALSE	FALSE	FALSE	FALSE	FALSE	FALSE	FALSE	FALSE	FALSE	FALSE	FALSE	FALSE	FALSE	FALSE
8	CLN8	NP_061764.2	0	0	-3.98	-3.31677	-1.522	0.400419	-3.816	-3.352	-2.762	FALSE	TRUE	FALSE	FALSE	FALSE	FALSE	TRUE	FALSE	FALSE	FALSE	TRUE	FALSE	FALSE	TRUE
22	C22orf31	NP_056185.1	0	0	-3.9735	-3.28622	-2.1245	0.228731	-3.581	-3.289	-2.997	FALSE	FALSE	FALSE	FALSE	FALSE	FALSE	TRUE	FALSE	FALSE	FALSE	FALSE	FALSE	FALSE	FALSE
13	CLN5	NP_006484.2	0	0.00441047	-4.734	-3.48231	-2.461	0.271453	-3.788	-3.471	-3.168	FALSE	TRUE	FALSE	FALSE	FALSE	FALSE	FALSE	FALSE	FALSE	FALSE	TRUE	FALSE	FALSE	TRUE
11	ASCL2	NP_005161.1	0	0	-3.981	-3.08291	-2.256	0.388263	-3.679	-2.9755	-2.6465	FALSE	FALSE	FALSE	FALSE	FALSE	FALSE	TRUE	FALSE	FALSE	FALSE	FALSE	FALSE	FALSE	FALSE
18	RALBP1	NP_006779.1	0.00337743	0.0737405	-5.1805	-3.86141	-2.0325	0.496311	-4.54	-3.84	-3.2454	FALSE	FALSE	FALSE	FALSE	FALSE	FALSE	FALSE	FALSE	FALSE	FALSE	FALSE	FALSE	FALSE	FALSE
11	FOLH1	NP_004467.1	0.00225887	0.0773285	-5.2025	-3.88916	-1.9025	0.530385	-4.566	-3.91	-3.1625	FALSE	FALSE	FALSE	FALSE	FALSE	FALSE	TRUE	FALSE	FALSE	FALSE	FALSE	FALSE	FALSE	FALSE
1	GALE	NP_000394.2	0	0	-4.0925	-3.41357	-2.458	0.30345	-3.8265	-3.408	-3.014	FALSE	TRUE	FALSE	FALSE	FALSE	FALSE	FALSE	FALSE	FALSE	FALSE	TRUE	FALSE	FALSE	TRUE
16	ZNF689	NP_612456.1	0	0.0267914	-4.9415	-3.49334	-2.909	0.414989	-4.14465	-3.35025	-3.11935	FALSE	FALSE	FALSE	FALSE	FALSE	FALSE	TRUE	FALSE	FALSE	FALSE	FALSE	FALSE	FALSE	FALSE
19	SPPL2B	NP_694533.1	0.0185957	0.072467	-5.5365	-3.55355	-1.8505	0.708028	-4.577	-3.444	-2.7167	FALSE	FALSE	FALSE	FALSE	FALSE	FALSE	FALSE	FALSE	FALSE	FALSE	FALSE	FALSE	FALSE	FALSE
19	AP2A1	NP_055018.2	0.269338	0.12413	-6.9005	-4.26754	-2.383	1.07583	-5.744	-4.2475	-2.794	FALSE	FALSE	FALSE	FALSE	FALSE	FALSE	FALSE	FALSE	FALSE	FALSE	FALSE	FALSE	FALSE	FALSE
17	CCL14	NP_116738.1	0	0	-3.7215	-3.35826	-2.1575	0.235602	-3.6502	-3.3775	-3.0511	FALSE	FALSE	FALSE	FALSE	FALSE	FALSE	FALSE	FALSE	FALSE	FALSE	FALSE	FALSE	FALSE	FALSE
4	RWDD4	NP_689895.2	0	0.0158461	-4.933	-3.56464	-2.674	0.430456	-4.22185	-3.45475	-3.11365	FALSE	FALSE	FALSE	FALSE	FALSE	FALSE	FALSE	FALSE	FALSE	FALSE	FALSE	FALSE	FALSE	FALSE
1	ST6GALNAC3	NP_694541.2	0	0	-4.5675	-3.58877	-2.128	0.436869	-4.1605	-3.6065	-3.00375	FALSE	FALSE	FALSE	FALSE	FALSE	FALSE	FALSE	FALSE	FALSE	FALSE	FALSE	FALSE	FALSE	FALSE
13	AKAP11	NP_057332.1	0	0.00582617	-5.022	-3.48125	-2.644	0.332267	-3.9065	-3.448	-3.098	FALSE	FALSE	FALSE	FALSE	FALSE	FALSE	TRUE	FALSE	FALSE	FALSE	FALSE	FALSE	FALSE	FALSE
9	NCS1	NP_055101.2	0	0.104361	-4.684	-4.22741	-2.829	0.352652	-4.619	-4.3045	-3.719	FALSE	FALSE	FALSE	FALSE	FALSE	FALSE	TRUE	FALSE	FALSE	FALSE	FALSE	FALSE	FALSE	FALSE
14	OR4N2	NP_001004723.1	0.041266	0.0501836	-5.958	-3.57982	-1.8545	0.67701	-4.5536	-3.484	-2.8145	FALSE	FALSE	FALSE	FALSE	FALSE	FALSE	FALSE	FALSE	FALSE	FALSE	FALSE	FALSE	FALSE	FALSE
16	ADAMTS18	NP_955387.1	0	0	-4.052	-3.11736	-1.7735	0.37295	-3.656	-3.087	-2.6525	FALSE	FALSE	FALSE	FALSE	FALSE	FALSE	TRUE	FALSE	FALSE	TRUE	TRUE	FALSE	FALSE	TRUE
10	MRPS16	NP_057149.1	0	0	-4.0315	-3.53863	-2.407	0.231965	-3.83955	-3.553	-3.2371	FALSE	TRUE	FALSE	FALSE	FALSE	FALSE	FALSE	FALSE	FALSE	FALSE	FALSE	FALSE	FALSE	FALSE
11	TPBGL	NP_001182457.1	0	0	-4.251	-3.09184	-1.887	0.473069	-3.751	-3.0425	-2.4958	FALSE	FALSE	FALSE	FALSE	FALSE	FALSE	FALSE	FALSE	FALSE	FALSE	FALSE	FALSE	FALSE	FALSE
12	TMEM117	NP_115632.1	0	0.00108295	-4.727	-3.67119	-2.5225	0.305358	-4.025	-3.6975	-3.2595	FALSE	FALSE	FALSE	FALSE	FALSE	FALSE	FALSE	FALSE	FALSE	FALSE	FALSE	FALSE	FALSE	FALSE
17	PLXDC1	NP_065138.2	0.000124425	0.0150554	-5.0595	-3.4926	-1.773	0.537165	-4.229	-3.449	-2.8263	FALSE	FALSE	FALSE	FALSE	FALSE	FALSE	FALSE	FALSE	FALSE	FALSE	FALSE	FALSE	FALSE	FALSE
19	LRFN1	NP_065913.1	0	0.0209452	-4.7795	-3.65088	-2.3615	0.511945	-4.38345	-3.61625	-2.9935	FALSE	FALSE	FALSE	FALSE	FALSE	FALSE	FALSE	FALSE	FALSE	FALSE	FALSE	FALSE	FALSE	FALSE
15	EPB42	NP_000110.2	0	0.0106823	-4.979	-3.64824	-2.329	0.43738	-4.2635	-3.6115	-3.104	FALSE	TRUE	FALSE	FALSE	FALSE	FALSE	FALSE	FALSE	FALSE	FALSE	FALSE	FALSE	FALSE	FALSE
9	OR13C2	NP_001004481.1	0.00389237	0.060924	-5.2305	-3.56437	-1.016	0.686382	-4.4937	-3.566	-2.6646	FALSE	FALSE	FALSE	FALSE	FALSE	FALSE	FALSE	FALSE	FALSE	FALSE	FALSE	FALSE	FALSE	FALSE
X	CT45A3	NP_001017435.1	0	0.923726	-4.946	-4.83278	-3.537	0.154839	-4.93	-4.8925	-4.654	FALSE	FALSE	FALSE	FALSE	FALSE	FALSE	FALSE	TRUE	FALSE	FALSE	FALSE	FALSE	FALSE	FALSE
11	NAALAD2	NP_005458.1	0.000451128	0.0169925	-5.2265	-3.53938	-2.2475	0.489852	-4.2145	-3.503	-2.922	FALSE	FALSE	FALSE	TRUE	FALSE	FALSE	TRUE	FALSE	FALSE	FALSE	FALSE	FALSE	FALSE	FALSE
16	CTRB1	NP_001897.4	0	0	-4.3955	-3.30989	-1.9	0.420197	-3.8635	-3.3115	-2.7565	FALSE	FALSE	FALSE	FALSE	FALSE	FALSE	TRUE	TRUE	FALSE	FALSE	FALSE	FALSE	FALSE	FALSE
17	MRPS7	NP_057055.2	0.0030448	0.0260983	-5.58	-3.3239	-1.894	0.608322	-4.23495	-3.1715	-2.634	FALSE	FALSE	FALSE	FALSE	FALSE	FALSE	FALSE	FALSE	FALSE	FALSE	FALSE	FALSE	FALSE	FALSE
12	PWP1	NP_008993.1	0	0.00167261	-4.719	-3.58062	-2.4165	0.364014	-4.07665	-3.546	-3.1405	FALSE	FALSE	FALSE	FALSE	FALSE	FALSE	FALSE	FALSE	FALSE	FALSE	FALSE	FALSE	FALSE	FALSE
5	GFM2	NP_115756.2	0	0.0148368	-4.8845	-3.6482	-2.686	0.410254	-4.239	-3.587	-3.1655	FALSE	FALSE	FALSE	FALSE	FALSE	FALSE	FALSE	FALSE	FALSE	FALSE	FALSE	FALSE	FALSE	FALSE
19	NR2F6	NP_005225.2	0.0430622	0.0858254	-5.5765	-3.67698	-2.1435	0.763307	-4.7455	-3.64775	-2.68735	FALSE	FALSE	FALSE	FALSE	FALSE	FALSE	FALSE	FALSE	FALSE	FALSE	FALSE	FALSE	FALSE	FALSE
3	DNAJB11	NP_057390.1	0	0.00820859	-4.727	-3.73164	-2.369	0.411458	-4.3225	-3.7045	-3.2185	FALSE	FALSE	FALSE	FALSE	FALSE	FALSE	FALSE	FALSE	FALSE	FALSE	FALSE	FALSE	FALSE	FALSE
20	ADRA1D	NP_000669.1	0	0.00015949	-4.6255	-3.44231	-2.43	0.492583	-4.16665	-3.401	-2.825	FALSE	FALSE	FALSE	FALSE	FALSE	FALSE	TRUE	FALSE	FALSE	FALSE	FALSE	FALSE	FALSE	FALSE
20	GATA5	NP_536721.1	0	0	-4.5785	-3.11253	-1.8525	0.325916	-3.3589	-3.107	-2.7539	FALSE	FALSE	FALSE	FALSE	FALSE	FALSE	FALSE	FALSE	FALSE	FALSE	FALSE	FALSE	FALSE	FALSE
21	GART	NP_000810.1	0	0.00446489	-4.819	-3.58696	-2.1275	0.468933	-4.2275	-3.558	-2.992	FALSE	FALSE	FALSE	FALSE	FALSE	FALSE	FALSE	FALSE	FALSE	FALSE	FALSE	FALSE	FALSE	FALSE
13	CCNA1	NP_003905.1	0.0493151	0.114059	-5.601	-3.83486	-2.692	0.652341	-4.831	-3.6655	-3.1085	FALSE	FALSE	FALSE	FALSE	FALSE	FALSE	FALSE	FALSE	FALSE	FALSE	FALSE	FALSE	FALSE	FALSE
16	ALDOA	NP_001230106.1	0.0691863	0.110105	-5.734	-3.66182	-2.504	0.85855	-4.909	-3.5565	-2.61	FALSE	TRUE	FALSE	FALSE	FALSE	FALSE	FALSE	FALSE	FALSE	FALSE	TRUE	FALSE	FALSE	TRUE
1	CAPZB	NP_004921.1	0	0.0837321	-5.038	-4.1609	-2.582	0.372081	-4.593	-4.22425	-3.64175	FALSE	FALSE	FALSE	FALSE	FALSE	FALSE	TRUE	FALSE	FALSE	FALSE	FALSE	FALSE	FALSE	FALSE
20	TOX2	NP_001092267.1	0	0.0158584	-4.839	-3.49012	-2.036	0.515578	-4.28745	-3.391	-2.8975	FALSE	FALSE	FALSE	FALSE	FALSE	FALSE	TRUE	FALSE	FALSE	FALSE	FALSE	FALSE	FALSE	FALSE
11	LRRC32	NP_001122394.1	0.0214756	0.0758155	-5.327	-3.47496	-2.155	0.67889	-4.606	-3.2635	-2.7805	FALSE	FALSE	FALSE	FALSE	FALSE	FALSE	TRUE	FALSE	FALSE	FALSE	FALSE	FALSE	FALSE	FALSE
14	HHIPL1	NP_115801.3	0.000867553	0.0224118	-5.181	-3.50064	-2.748	0.476613	-4.2095	-3.407	-2.9645	FALSE	FALSE	FALSE	FALSE	FALSE	FALSE	TRUE	FALSE	FALSE	FALSE	FALSE	FALSE	FALSE	FALSE
11	MCAM	NP_006491.2	0	0	-4.522	-3.42368	-2.4385	0.324876	-3.8685	-3.3895	-3.043	FALSE	FALSE	FALSE	FALSE	FALSE	FALSE	FALSE	FALSE	FALSE	FALSE	FALSE	FALSE	FALSE	FALSE
10	CYP26A1	NP_000774.2	0	0	-4.473	-3.31984	-2.048	0.419949	-3.8921	-3.305	-2.7744	FALSE	FALSE	FALSE	FALSE	FALSE	FALSE	TRUE	FALSE	FALSE	FALSE	FALSE	FALSE	FALSE	FALSE
3	CNTN4	NP_783200.1	0	0.0181074	-4.8705	-3.47524	-1.715	0.574859	-4.2785	-3.46	-2.7265	FALSE	FALSE	FALSE	FALSE	FALSE	FALSE	TRUE	FALSE	FALSE	FALSE	FALSE	FALSE	FALSE	FALSE
2	FAHD2B	NP_955368.1	0	0.000212224	-4.633	-3.69093	-2.125	0.408323	-4.2315	-3.6995	-3.14555	FALSE	FALSE	FALSE	FALSE	FALSE	FALSE	FALSE	FALSE	FALSE	FALSE	FALSE	FALSE	FALSE	FALSE
X	CT45A1	NP_001017417.1	0.99803	0.00197017	-6.58	-6.32661	-4.9125	0.206497	-6.5189	-6.3855	-6.0741	FALSE	FALSE	FALSE	FALSE	FALSE	FALSE	FALSE	TRUE	TRUE	FALSE	FALSE	FALSE	FALSE	FALSE
2	CARF	NP_001098056.1	0	0	-4.3335	-3.61426	-2.1675	0.246072	-3.9395	-3.603	-3.3325	FALSE	FALSE	FALSE	FALSE	FALSE	FALSE	FALSE	FALSE	FALSE	FALSE	FALSE	FALSE	FALSE	FALSE
14	KIAA0586	NP_001231118.1	0	0.00784358	-4.7235	-3.59668	-2.471	0.361587	-4.102	-3.5475	-3.1555	FALSE	FALSE	FALSE	FALSE	FALSE	FALSE	FALSE	FALSE	FALSE	FALSE	TRUE	FALSE	FALSE	TRUE
19	SLC35E1	NP_079157.3	0.0250383	0.0977687	-5.446	-3.81979	-2.238	0.638298	-4.6975	-3.7855	-3.0135	FALSE	FALSE	FALSE	FALSE	FALSE	FALSE	FALSE	FALSE	FALSE	FALSE	FALSE	FALSE	FALSE	FALSE
19	DDX39A	NP_005795.2	0.182208	0.177346	-5.9805	-4.28168	-1.614	0.75401	-5.276	-4.2985	-3.25265	FALSE	FALSE	FALSE	FALSE	FALSE	FALSE	FALSE	FALSE	FALSE	FALSE	FALSE	FALSE	FALSE	FALSE
12	MYF6	NP_002460.1	0	0	-3.99	-3.32203	-3.1075	0.178974	-3.60385	-3.2475	-3.1635	TRUE	FALSE	FALSE	FALSE	FALSE	FALSE	FALSE	FALSE	FALSE	FALSE	FALSE	FALSE	FALSE	FALSE
16	TMEM208	NP_054906.2	0	0	-4.315	-3.61476	-2.835	0.24955	-3.94625	-3.60675	-3.2935	FALSE	FALSE	FALSE	FALSE	FALSE	FALSE	FALSE	FALSE	FALSE	FALSE	FALSE	FALSE	FALSE	FALSE
4	SOWAHB	NP_001025041.1	0	0	-4.077	-3.32905	-2.3525	0.31542	-3.7815	-3.329	-2.89085	FALSE	FALSE	FALSE	FALSE	FALSE	FALSE	FALSE	FALSE	FALSE	FALSE	FALSE	FALSE	FALSE	FALSE
17	AOC2	NP_033720.2	0.000442902	0.0134347	-5.177	-3.3898	-2.485	0.495697	-4.1177	-3.287	-2.8353	FALSE	FALSE	FALSE	FALSE	FALSE	FALSE	FALSE	FALSE	FALSE	FALSE	FALSE	FALSE	FALSE	FALSE
2	FAM117B	NP_775782.2	0	0	-4.3645	-3.64742	-1.8865	0.441595	-4.1835	-3.6965	-3.0373	FALSE	FALSE	FALSE	FALSE	FALSE	FALSE	TRUE	FALSE	FALSE	FALSE	FALSE	FALSE	FALSE	FALSE
12	RECQL	NP_002898.2	0	0	-4.1755	-3.54613	-2.6385	0.287413	-3.938	-3.545	-3.162	FALSE	FALSE	FALSE	FALSE	FALSE	TRUE	FALSE	FALSE	FALSE	FALSE	FALSE	FALSE	FALSE	FALSE
10	TRUB1	NP_631908.1	0	0	-4.487	-3.77104	-2.5015	0.370404	-4.2665	-3.7705	-3.278	FALSE	FALSE	FALSE	FALSE	FALSE	FALSE	FALSE	FALSE	FALSE	FALSE	FALSE	FALSE	FALSE	FALSE
7	ZNRF2	NP_667339.1	0	0.00506614	-4.7045	-3.42471	-1.85	0.680137	-4.3098	-3.406	-2.5584	FALSE	FALSE	FALSE	FALSE	FALSE	FALSE	FALSE	FALSE	FALSE	FALSE	FALSE	FALSE	FALSE	FALSE
16	CKLF	NP_058647.1	0	0.000404858	-4.621	-3.73391	-2.2975	0.403601	-4.23405	-3.762	-3.193	FALSE	FALSE	FALSE	FALSE	FALSE	FALSE	FALSE	FALSE	FALSE	FALSE	FALSE	FALSE	FALSE	FALSE
7	BBS9	NP_940820.1	0	0.0079169	-4.944	-3.56535	-2.496	0.390312	-4.124	-3.5115	-3.1115	FALSE	TRUE	FALSE	FALSE	FALSE	FALSE	TRUE	FALSE	FALSE	FALSE	TRUE	FALSE	FALSE	TRUE
11	SOX6	NP_201583.2	0.0551265	0.0791256	-5.986	-3.87392	-2.7145	0.585581	-4.791	-3.7015	-3.2835	FALSE	FALSE	FALSE	FALSE	FALSE	FALSE	TRUE	FALSE	FALSE	FALSE	TRUE	FALSE	FALSE	TRUE
9	GLIPR2	NP_071738.1	0	0	-3.4665	-3.17576	-2.8025	0.122881	-3.3405	-3.174	-3.0145	FALSE	FALSE	FALSE	FALSE	FALSE	FALSE	FALSE	FALSE	FALSE	FALSE	FALSE	FALSE	FALSE	FALSE
9	PSAT1	NP_478059.1	0	0.000147016	-4.6515	-3.48508	-2.0385	0.451398	-4.07845	-3.491	-2.889	FALSE	TRUE	FALSE	FALSE	FALSE	FALSE	FALSE	FALSE	FALSE	FALSE	TRUE	FALSE	FALSE	TRUE
14	AREL1	NP_001034568.1	0	0.000548246	-4.7645	-3.66568	-2.435	0.305467	-4.0745	-3.638	-3.29545	FALSE	FALSE	FALSE	FALSE	FALSE	FALSE	FALSE	FALSE	FALSE	FALSE	FALSE	FALSE	FALSE	FALSE
15	PAQR5	NP_001098024.1	0	0	-4.416	-3.58138	-2.602	0.346425	-4.0605	-3.5725	-3.132	FALSE	FALSE	FALSE	FALSE	FALSE	FALSE	TRUE	FALSE	FALSE	FALSE	FALSE	FALSE	FALSE	FALSE
19	HMG20B	NP_006330.2	0.0329315	0.103205	-5.603	-3.74734	-1.8135	0.757494	-4.7285	-3.797	-2.713	FALSE	FALSE	FALSE	FALSE	FALSE	FALSE	FALSE	FALSE	FALSE	FALSE	FALSE	FALSE	FALSE	FALSE
9	RNF183	NP_659488.2	0	0	-4.3395	-3.34003	-2.273	0.420832	-3.9728	-3.2775	-2.8425	FALSE	FALSE	FALSE	FALSE	FALSE	FALSE	FALSE	FALSE	FALSE	FALSE	FALSE	FALSE	FALSE	FALSE
22	BAIAP2L2	NP_079321.3	0	0.00473787	-4.9505	-3.0695	-1.179	0.475509	-3.7535	-2.964	-2.5635	FALSE	FALSE	FALSE	FALSE	FALSE	FALSE	FALSE	FALSE	FALSE	FALSE	FALSE	FALSE	FALSE	FALSE
2	CCDC93	NP_061917.3	0.00562341	0.0412969	-5.4805	-3.56701	-2.2485	0.517096	-4.341	-3.4255	-3.022	FALSE	FALSE	FALSE	FALSE	FALSE	FALSE	FALSE	FALSE	FALSE	FALSE	FALSE	FALSE	FALSE	FALSE
5	IL4	NP_000580.1	0	0	-4.1715	-3.54093	-2.472	0.240699	-3.844	-3.54225	-3.2425	FALSE	FALSE	FALSE	FALSE	FALSE	FALSE	TRUE	FALSE	FALSE	FALSE	FALSE	FALSE	FALSE	FALSE
12	KRT6A	NP_005545.1	0.0742745	0.0772258	-6.5535	-3.62324	-2.28	0.856196	-4.8895	-3.427	-2.66	TRUE	FALSE	FALSE	FALSE	FALSE	FALSE	FALSE	FALSE	FALSE	FALSE	FALSE	FALSE	FALSE	FALSE
10	PRPF18	NP_003666.1	0.00562236	0.22099	-5.141	-4.11877	-2.67	0.530256	-4.8354	-4.129	-3.4005	FALSE	FALSE	FALSE	FALSE	FALSE	FALSE	TRUE	FALSE	FALSE	FALSE	FALSE	FALSE	FALSE	FALSE
19	CERS4	NP_078828.2	0	0.0110461	-4.955	-3.44842	-2.0565	0.518134	-4.1382	-3.4225	-2.7863	FALSE	FALSE	FALSE	FALSE	FALSE	FALSE	TRUE	FALSE	FALSE	FALSE	FALSE	FALSE	FALSE	FALSE
9	COL15A1	NP_001846.3	0	0	-3.9935	-3.46912	-2.1925	0.279477	-3.869	-3.4605	-3.123	FALSE	FALSE	FALSE	FALSE	FALSE	FALSE	TRUE	FALSE	FALSE	FALSE	FALSE	FALSE	FALSE	FALSE
6	ELOVL2	NP_060240.3	0	0	-4.377	-3.77991	-2.243	0.429406	-4.325	-3.84	-3.17	FALSE	FALSE	FALSE	FALSE	FALSE	FALSE	TRUE	FALSE	FALSE	FALSE	FALSE	FALSE	FALSE	FALSE
1	BNIPL	NP_612122.2	0.00139027	0.0502483	-5.1335	-3.76135	-2.373	0.518406	-4.4669	-3.744	-3.0836	FALSE	FALSE	FALSE	FALSE	FALSE	FALSE	FALSE	FALSE	FALSE	FALSE	FALSE	FALSE	FALSE	FALSE
9	GPR107	NP_001130029.1	0	0.00826341	-4.8005	-3.77701	-2.5095	0.429526	-4.35575	-3.7695	-3.20875	FALSE	FALSE	FALSE	FALSE	FALSE	FALSE	FALSE	FALSE	FALSE	FALSE	FALSE	FALSE	FALSE	FALSE
14	TDP1	NP_060789.2	0	0	-4.5565	-3.53599	-2.4055	0.394984	-4.064	-3.5325	-3.01	FALSE	TRUE	FALSE	FALSE	FALSE	FALSE	FALSE	FALSE	FALSE	FALSE	FALSE	FALSE	FALSE	FALSE
6	TIAM2	NP_001010927.2	0	0.0574855	-5.0455	-3.53644	-2.452	0.57145	-4.4222	-3.3125	-3.027	FALSE	FALSE	FALSE	FALSE	FALSE	FALSE	FALSE	FALSE	FALSE	FALSE	FALSE	FALSE	FALSE	FALSE
5	ZNF300	NP_001166302.1	0.0947368	0.0559481	-6.482	-3.79625	-1.9495	0.755759	-5.0003	-3.4615	-3.1767	FALSE	FALSE	FALSE	FALSE	FALSE	FALSE	FALSE	FALSE	FALSE	FALSE	FALSE	FALSE	FALSE	FALSE
5	PRDM9	NP_064612.2	0.00545148	0.0840519	-5.2105	-3.61927	-1.911	0.539506	-4.558	-3.4105	-3.1524	FALSE	FALSE	FALSE	FALSE	FALSE	FALSE	TRUE	FALSE	FALSE	FALSE	FALSE	FALSE	FALSE	FALSE
14	SNX6	NP_689419.3	0.00649439	0.092545	-5.1925	-3.90588	-2.4515	0.533084	-4.613	-3.9205	-3.1865	FALSE	FALSE	FALSE	FALSE	FALSE	FALSE	FALSE	FALSE	FALSE	FALSE	FALSE	FALSE	FALSE	FALSE
1	SDC3	NP_055469.3	0	0	-4.0435	-3.23491	-2.4375	0.308001	-3.745	-3.1545	-2.908	FALSE	FALSE	FALSE	FALSE	FALSE	FALSE	FALSE	FALSE	FALSE	FALSE	FALSE	FALSE	FALSE	FALSE
5	SEMA5A	NP_003957.2	0.00791381	0.0379481	-5.5165	-3.56864	-2.4425	0.52702	-4.3355	-3.4605	-2.99	FALSE	FALSE	FALSE	FALSE	FALSE	FALSE	TRUE	FALSE	FALSE	FALSE	FALSE	FALSE	FALSE	FALSE
19	KANK3	NP_940873.2	0	0	-4.514	-3.34716	-2.46	0.433385	-3.9427	-3.333	-2.7655	FALSE	FALSE	FALSE	FALSE	FALSE	FALSE	TRUE	FALSE	FALSE	FALSE	FALSE	FALSE	FALSE	FALSE
17	KRT31	NP_002268.2	0.134737	0.0732331	-6.4875	-3.73663	-2.1345	1.00789	-5.3462	-3.44525	-2.6705	FALSE	FALSE	FALSE	FALSE	FALSE	FALSE	FALSE	FALSE	FALSE	FALSE	FALSE	FALSE	FALSE	FALSE
1	FLVCR1	NP_054772.1	0.00970167	0.063546	-5.237	-3.68892	-2.204	0.564095	-4.5115	-3.584	-3.0285	FALSE	TRUE	FALSE	FALSE	FALSE	FALSE	FALSE	FALSE	FALSE	FALSE	TRUE	FALSE	FALSE	TRUE
11	COPB1	NP_001137533.1	0.00078891	0.0312183	-5.2645	-3.72325	-2.715	0.450352	-4.361	-3.67	-3.175	FALSE	FALSE	FALSE	FALSE	FALSE	FALSE	TRUE	FALSE	FALSE	FALSE	TRUE	FALSE	FALSE	TRUE
17	MYBBP1A	NP_001099008.1	0	0	-4.2375	-3.13692	-2.015	0.250787	-3.4475	-3.108	-2.859	FALSE	FALSE	FALSE	TRUE	FALSE	FALSE	FALSE	FALSE	FALSE	TRUE	FALSE	FALSE	FALSE	FALSE
10	CYP2C8	NP_000761.3	0.000674764	0.0222672	-5.2215	-3.31027	-1.7625	0.580096	-4.1089	-3.256	-2.6095	FALSE	FALSE	FALSE	TRUE	FALSE	FALSE	TRUE	FALSE	FALSE	FALSE	FALSE	FALSE	FALSE	FALSE
2	COL5A2	NP_000384.2	0	0.0700946	-4.9775	-3.69873	-2.9585	0.540325	-4.56815	-3.5075	-3.11935	TRUE	FALSE	FALSE	FALSE	FALSE	FALSE	FALSE	FALSE	FALSE	FALSE	FALSE	FALSE	FALSE	FALSE
19	ERVV-2	NP_001177984.1	0	0	-4.491	-3.95077	-3.2235	0.210462	-4.2656	-3.9275	-3.708	FALSE	FALSE	FALSE	FALSE	FALSE	FALSE	FALSE	FALSE	FALSE	FALSE	FALSE	FALSE	FALSE	FALSE
10	ARMS2	NP_001093137.1	0	0	-4.4415	-3.7881	-3.123	0.16072	-3.9685	-3.801	-3.585	FALSE	FALSE	FALSE	FALSE	FALSE	FALSE	FALSE	FALSE	FALSE	FALSE	FALSE	FALSE	FALSE	FALSE
18	SEC11C	NP_150596.1	0.107411	0.205156	-5.6805	-4.24885	-2.382	0.64147	-5.0719	-4.298	-3.3699	FALSE	FALSE	FALSE	FALSE	FALSE	FALSE	TRUE	FALSE	FALSE	FALSE	FALSE	FALSE	FALSE	FALSE
19	ANO8	NP_066010.1	0.000972857	0.0191166	-5.217	-3.46009	-2.085	0.48085	-4.18665	-3.328	-2.955	FALSE	FALSE	FALSE	FALSE	FALSE	FALSE	FALSE	FALSE	FALSE	FALSE	FALSE	FALSE	FALSE	FALSE
6	SLC35D3	NP_001008783.1	0	0	-4.216	-3.61346	-2.216	0.35762	-4.0495	-3.662	-3.11235	FALSE	FALSE	FALSE	FALSE	FALSE	FALSE	TRUE	FALSE	FALSE	FALSE	FALSE	FALSE	FALSE	FALSE
1	CRNN	NP_057274.1	0	0	-4.5065	-3.39034	-1.2815	0.419046	-4.0635	-3.301	-2.9385	FALSE	FALSE	FALSE	FALSE	FALSE	FALSE	TRUE	FALSE	FALSE	FALSE	FALSE	FALSE	FALSE	FALSE
12	FIGNL2	NP_001013712.4	0	0.0161404	-4.841	-3.18726	-1.907	0.596069	-4.1098	-3.033	-2.534	FALSE	FALSE	FALSE	FALSE	FALSE	FALSE	FALSE	FALSE	FALSE	FALSE	FALSE	FALSE	FALSE	FALSE
3	PLSCR5	NP_001308174.1	0	0	-4.538	-3.47912	-2.2205	0.344735	-3.9907	-3.398	-3.1091	FALSE	FALSE	FALSE	FALSE	FALSE	FALSE	FALSE	FALSE	FALSE	FALSE	FALSE	FALSE	FALSE	FALSE
7	CLDN15	NP_001172009.1	0.086448	0.107043	-5.941	-3.78078	-2.134	0.830932	-4.9725	-3.663	-2.7771	FALSE	FALSE	FALSE	FALSE	FALSE	FALSE	FALSE	FALSE	FALSE	FALSE	FALSE	FALSE	FALSE	FALSE
9	OR5C1	NP_001001923.1	0.0704055	0.0600518	-6.432	-3.46967	-2.478	0.876423	-4.8145	-3.2115	-2.565	FALSE	FALSE	FALSE	FALSE	FALSE	FALSE	FALSE	FALSE	FALSE	FALSE	FALSE	FALSE	FALSE	FALSE
17	PPM1D	NP_003611.1	0.186511	0.0933677	-6.5395	-4.0036	-2.596	0.952266	-5.4865	-3.685	-3.007	FALSE	FALSE	FALSE	FALSE	FALSE	FALSE	FALSE	FALSE	FALSE	FALSE	TRUE	TRUE	FALSE	TRUE
11	OR51I1	NP_001005288.1	0.0465392	0.0551701	-6.191	-3.33763	-2.006	0.840843	-4.6255	-3.1365	-2.429	FALSE	FALSE	FALSE	FALSE	FALSE	FALSE	FALSE	FALSE	FALSE	FALSE	FALSE	FALSE	FALSE	FALSE
12	CD4	NP_000607.1	0	0.0158476	-4.9595	-3.63983	-2.3145	0.495377	-4.23715	-3.708	-2.916	TRUE	FALSE	FALSE	FALSE	FALSE	FALSE	FALSE	FALSE	FALSE	FALSE	FALSE	FALSE	FALSE	FALSE
11	ZFPL1	NP_006773.2	0	0.000692521	-4.657	-3.28962	-2.4225	0.438615	-3.93225	-3.1965	-2.8025	FALSE	FALSE	FALSE	FALSE	FALSE	FALSE	FALSE	FALSE	FALSE	FALSE	FALSE	FALSE	FALSE	FALSE
3	NXPE3	NP_001335922.1	0	0	-4.5	-3.52805	-2.336	0.371964	-4.0458	-3.51	-3.0387	FALSE	FALSE	FALSE	FALSE	FALSE	FALSE	FALSE	FALSE	FALSE	FALSE	FALSE	FALSE	FALSE	FALSE
12	HOXC12	NP_776272.1	0	0	-3.7745	-3.23624	-2.418	0.223006	-3.58145	-3.2185	-2.96655	FALSE	FALSE	FALSE	FALSE	FALSE	FALSE	FALSE	FALSE	FALSE	FALSE	FALSE	FALSE	FALSE	FALSE
11	ZNF143	NP_003433.3	0	0	-4.4355	-3.70448	-2.1565	0.426669	-4.27815	-3.712	-3.131	FALSE	FALSE	FALSE	FALSE	FALSE	FALSE	FALSE	FALSE	FALSE	FALSE	FALSE	FALSE	FALSE	FALSE
12	LAG3	NP_002277.4	0.000432292	0.0142656	-5.1245	-3.39216	-0.948	0.524984	-4.0645	-3.4055	-2.695	FALSE	FALSE	FALSE	FALSE	FALSE	FALSE	FALSE	FALSE	FALSE	FALSE	FALSE	FALSE	FALSE	FALSE
1	LEFTY1	NP_066277.1	0	0	-4.138	-3.4802	-1.9675	0.317066	-3.9076	-3.485	-3.0829	FALSE	FALSE	FALSE	FALSE	FALSE	FALSE	FALSE	FALSE	FALSE	FALSE	FALSE	FALSE	FALSE	FALSE
7	ATP5MF	NP_001034267.1	0	0	-3.6625	-3.24258	-2.18	0.284355	-3.55845	-3.28975	-2.8305	FALSE	FALSE	FALSE	FALSE	FALSE	FALSE	FALSE	FALSE	FALSE	FALSE	FALSE	FALSE	FALSE	FALSE
13	TBC1D4	NP_055647.2	0	0.000214823	-4.701	-3.52605	-2.464	0.337385	-4.035	-3.4545	-3.1465	FALSE	FALSE	FALSE	FALSE	FALSE	FALSE	TRUE	FALSE	FALSE	FALSE	FALSE	FALSE	FALSE	FALSE
12	MYL2	NP_000423.2	0.0460066	0.0945896	-5.786	-3.8361	-2.3785	0.668087	-4.7566	-3.7615	-3.0013	TRUE	FALSE	FALSE	FALSE	TRUE	FALSE	TRUE	FALSE	FALSE	FALSE	FALSE	FALSE	FALSE	FALSE
14	EDDM3B	NP_071755.1	0	0	-3.7155	-3.2792	-2.3535	0.186873	-3.471	-3.323	-3.03025	FALSE	FALSE	FALSE	FALSE	FALSE	FALSE	FALSE	FALSE	FALSE	FALSE	FALSE	FALSE	FALSE	FALSE
1	MRPS15	NP_112570.2	0	0	-3.9555	-3.42123	-2.006	0.270921	-3.7365	-3.4575	-3.0688	FALSE	FALSE	FALSE	FALSE	FALSE	FALSE	FALSE	FALSE	FALSE	FALSE	FALSE	FALSE	FALSE	FALSE
17	COPRS	NP_060875.2	0	0	-4.2045	-3.37534	-2.1815	0.225906	-3.65195	-3.371	-3.0991	FALSE	FALSE	FALSE	FALSE	FALSE	FALSE	TRUE	FALSE	FALSE	FALSE	FALSE	FALSE	FALSE	FALSE
11	C11orf71	NP_061894.2	0	0	-3.776	-3.22834	-2.466	0.154519	-3.3955	-3.2515	-3.028	FALSE	FALSE	FALSE	FALSE	FALSE	FALSE	FALSE	FALSE	FALSE	FALSE	FALSE	FALSE	FALSE	FALSE
13	SLC25A15	NP_055067.1	0	0	-4.447	-3.71915	-2.3355	0.42015	-4.24695	-3.7605	-3.13755	FALSE	TRUE	FALSE	FALSE	FALSE	FALSE	TRUE	FALSE	FALSE	FALSE	TRUE	FALSE	FALSE	TRUE
6	CENPQ	NP_060602.2	0.000644468	0.0305048	-5.184	-3.73786	-2.538	0.4058	-4.322	-3.6695	-3.2775	FALSE	FALSE	FALSE	FALSE	FALSE	FALSE	FALSE	FALSE	FALSE	FALSE	FALSE	FALSE	FALSE	FALSE
18	C18orf25	NP_659492.1	0	0	-4.2325	-3.42679	-2.488	0.232651	-3.656	-3.4285	-3.1325	FALSE	FALSE	FALSE	FALSE	FALSE	FALSE	TRUE	FALSE	FALSE	FALSE	FALSE	FALSE	FALSE	FALSE
6	FARS2	NP_006558.1	0.0127042	0.0540576	-5.4315	-3.55838	-1.6265	0.574632	-4.4327	-3.393	-2.973	FALSE	FALSE	FALSE	FALSE	FALSE	FALSE	FALSE	FALSE	FALSE	FALSE	TRUE	FALSE	FALSE	TRUE
1	NIBAN1	NP_443198.1	0.00035041	0.0232672	-5.2155	-3.64473	-1.8085	0.499752	-4.321	-3.6175	-3.0149	FALSE	FALSE	FALSE	FALSE	FALSE	FALSE	FALSE	FALSE	FALSE	FALSE	FALSE	FALSE	FALSE	FALSE
20	NPEPL1	NP_078939.3	0.0017741	0.0496747	-5.292	-3.53493	-2.5625	0.598164	-4.4231	-3.443	-2.8015	FALSE	FALSE	FALSE	FALSE	FALSE	FALSE	FALSE	FALSE	FALSE	FALSE	FALSE	FALSE	FALSE	FALSE
7	CNPY1	NP_001380592.1	0	0.000730994	-4.6455	-3.7023	-2.3395	0.346537	-4.167	-3.68825	-3.27125	FALSE	FALSE	FALSE	FALSE	FALSE	FALSE	FALSE	FALSE	FALSE	FALSE	FALSE	FALSE	FALSE	FALSE
5	SPINK6	NP_001182219.1	0	0	-3.43	-3.36657	-3.2995	0.0265596	-3.40485	-3.3645	-3.334	FALSE	FALSE	FALSE	FALSE	FALSE	FALSE	TRUE	FALSE	FALSE	FALSE	FALSE	FALSE	FALSE	FALSE
12	MAP3K12	NP_001180440.1	0.19974	0.0870045	-6.8675	-4.06134	-2.842	0.97232	-5.61355	-3.6855	-3.0705	FALSE	FALSE	FALSE	FALSE	FALSE	FALSE	TRUE	FALSE	FALSE	FALSE	FALSE	FALSE	FALSE	FALSE
5	RNF130	NP_060904.2	0.000294855	0.068996	-5.0855	-3.62625	-2.296	0.603049	-4.5065	-3.5515	-2.8867	FALSE	FALSE	FALSE	FALSE	FALSE	FALSE	FALSE	FALSE	FALSE	FALSE	FALSE	FALSE	FALSE	FALSE
2	HAT1	NP_003633.2	0.0206916	0.0884599	-5.7755	-3.82975	-1.74	0.576301	-4.6495	-3.762	-3.129	FALSE	FALSE	FALSE	FALSE	FALSE	FALSE	TRUE	FALSE	FALSE	FALSE	FALSE	FALSE	FALSE	FALSE
9	ATOSB	NP_001304920.1	0	0.00549567	-4.896	-3.45185	-2.271	0.450126	-4.16695	-3.33925	-2.96	FALSE	FALSE	FALSE	FALSE	FALSE	FALSE	FALSE	FALSE	FALSE	FALSE	FALSE	FALSE	FALSE	FALSE
12	SLC6A12	NP_003035.3	0	0.0155306	-4.8965	-3.75243	-2.56	0.436302	-4.3415	-3.743	-3.18	FALSE	FALSE	FALSE	FALSE	FALSE	FALSE	TRUE	FALSE	FALSE	FALSE	FALSE	FALSE	FALSE	FALSE
2	METTL21A	NP_001317062.1	0	0.00169779	-4.629	-3.78755	-2.122	0.505731	-4.3985	-3.852	-3.0926	FALSE	FALSE	FALSE	FALSE	FALSE	FALSE	FALSE	FALSE	FALSE	FALSE	FALSE	FALSE	FALSE	FALSE
12	METTL1	NP_005362.3	0	0	-4.4675	-3.45916	-2.2135	0.46629	-4.0515	-3.497	-2.7871	FALSE	FALSE	FALSE	FALSE	FALSE	FALSE	TRUE	FALSE	FALSE	FALSE	FALSE	FALSE	FALSE	FALSE
17	ST6GALNAC2	NP_006447.2	0	0	-4.278	-3.23938	-2.218	0.287634	-3.6555	-3.17425	-2.92925	FALSE	FALSE	FALSE	FALSE	FALSE	FALSE	FALSE	FALSE	FALSE	FALSE	FALSE	FALSE	FALSE	FALSE
2	COL4A3	NP_000082.2	0.0340238	0.0351443	-5.5745	-3.6609	-2.3355	0.497229	-4.25	-3.5115	-3.212	FALSE	TRUE	FALSE	FALSE	FALSE	FALSE	FALSE	FALSE	FALSE	FALSE	TRUE	FALSE	FALSE	TRUE
1	CTNNBIP1	NP_001012329.1	0	0	-4.079	-3.57623	-2.882	0.206211	-3.8555	-3.575	-3.31325	FALSE	FALSE	FALSE	FALSE	FALSE	FALSE	FALSE	FALSE	FALSE	FALSE	FALSE	FALSE	FALSE	FALSE
16	MON1B	NP_001273569.1	0.00247165	0.0338761	-5.22	-3.41252	-1.8055	0.604201	-4.265	-3.32475	-2.7005	FALSE	FALSE	FALSE	FALSE	FALSE	FALSE	FALSE	FALSE	FALSE	FALSE	FALSE	FALSE	FALSE	FALSE
X	TRPC5OS	NP_001182506.1	0	0	-4.5335	-4.02052	-2.971	0.227736	-4.294	-4.05	-3.717	FALSE	FALSE	FALSE	FALSE	FALSE	FALSE	FALSE	FALSE	FALSE	FALSE	FALSE	FALSE	FALSE	FALSE
19	BCL2L12	NP_001269449.1	0	0	-4.178	-3.17981	-2.406	0.315103	-3.6208	-3.15	-2.7871	FALSE	FALSE	FALSE	FALSE	FALSE	FALSE	FALSE	FALSE	FALSE	FALSE	FALSE	FALSE	FALSE	FALSE
16	CNGB1	NP_001288.3	0	0	-4.308	-3.38623	-2.3225	0.268764	-3.7775	-3.3275	-3.0955	FALSE	TRUE	FALSE	FALSE	FALSE	FALSE	FALSE	FALSE	FALSE	FALSE	FALSE	FALSE	FALSE	FALSE
19	ACP4	NP_149059.1	0	0	-3.834	-3.30755	-2.292	0.256035	-3.6275	-3.3275	-2.95265	FALSE	FALSE	FALSE	FALSE	FALSE	FALSE	FALSE	FALSE	FALSE	FALSE	FALSE	FALSE	FALSE	FALSE
3	GK5	NP_001034636.1	0.0272196	0.137799	-5.508	-3.99036	-2.3465	0.56323	-4.7778	-3.938	-3.2857	FALSE	FALSE	FALSE	FALSE	FALSE	FALSE	FALSE	FALSE	FALSE	FALSE	FALSE	FALSE	FALSE	FALSE
17	KCTD11	NP_001002914.1	0	0	-4.0585	-3.30276	-2.432	0.310957	-3.79935	-3.25875	-2.94315	FALSE	FALSE	FALSE	FALSE	FALSE	FALSE	FALSE	FALSE	FALSE	FALSE	FALSE	FALSE	FALSE	FALSE
5	SRP19	NP_001191125.1	0	0	-3.686	-3.45835	-2.003	0.185051	-3.6185	-3.512	-3.2555	FALSE	FALSE	FALSE	FALSE	FALSE	FALSE	FALSE	FALSE	FALSE	FALSE	FALSE	FALSE	FALSE	FALSE
19	ZNF665	NP_079009.3	0.0908232	0.0539811	-6.3555	-3.6683	-2.0195	0.796448	-4.9911	-3.31275	-3.02	FALSE	FALSE	FALSE	FALSE	FALSE	FALSE	FALSE	FALSE	FALSE	FALSE	FALSE	FALSE	FALSE	FALSE
1	PTAFR	NP_000943.1	0.00141769	0.042885	-5.1505	-3.7324	-2.27	0.481864	-4.405	-3.663	-3.1531	FALSE	FALSE	FALSE	FALSE	FALSE	FALSE	FALSE	FALSE	FALSE	FALSE	FALSE	FALSE	FALSE	FALSE
15	SNUPN	NP_001036046.1	0	0	-4.3105	-3.63213	-2.6435	0.258414	-3.9786	-3.627	-3.3049	FALSE	FALSE	FALSE	FALSE	FALSE	FALSE	FALSE	FALSE	FALSE	FALSE	FALSE	FALSE	FALSE	FALSE
21	MRAP	NP_848932.1	0	0	-3.8615	-3.3036	-2.404	0.233238	-3.5875	-3.3135	-3.0031	FALSE	TRUE	FALSE	FALSE	FALSE	FALSE	FALSE	FALSE	FALSE	FALSE	FALSE	FALSE	FALSE	FALSE
2	GRB14	NP_004481.2	0.00462453	0.0252147	-5.641	-3.50966	-2.4365	0.486879	-4.206	-3.408	-2.97805	FALSE	FALSE	FALSE	FALSE	FALSE	FALSE	TRUE	FALSE	FALSE	FALSE	FALSE	FALSE	FALSE	FALSE
X	INTS6L	NP_872346.3	0.194031	0.210066	-6.3525	-4.45428	-3.0675	0.632721	-5.319	-4.43525	-3.63415	FALSE	FALSE	FALSE	FALSE	FALSE	FALSE	FALSE	FALSE	FALSE	FALSE	FALSE	FALSE	FALSE	FALSE
19	GEMIN7	NP_001305983.1	0	0	-3.804	-3.23135	-2.704	0.138667	-3.3979	-3.2245	-3.0712	FALSE	FALSE	FALSE	FALSE	FALSE	FALSE	TRUE	FALSE	FALSE	FALSE	FALSE	FALSE	FALSE	FALSE
11	NDUFC2-KCTD14	NP_001190190.1	0	0	-3.3655	-3.31908	-3.2335	0.020102	-3.343	-3.3215	-3.2925	FALSE	FALSE	FALSE	FALSE	FALSE	FALSE	FALSE	FALSE	FALSE	FALSE	FALSE	FALSE	FALSE	FALSE
17	UNK	NP_001073888.2	0.00154011	0.0817597	-5.1665	-3.77251	-2.062	0.586918	-4.5715	-3.746	-3.0275	FALSE	FALSE	FALSE	FALSE	FALSE	FALSE	TRUE	FALSE	FALSE	FALSE	FALSE	FALSE	FALSE	FALSE
7	HECW1	NP_055867.3	0	0	-4.588	-3.54209	-2.5225	0.340657	-4.0707	-3.4885	-3.144	FALSE	FALSE	FALSE	FALSE	FALSE	FALSE	FALSE	FALSE	FALSE	FALSE	FALSE	FALSE	FALSE	FALSE
1	UBE2T	NP_054895.1	0	0	-4.5045	-3.9575	-3.1625	0.264246	-4.2935	-3.978	-3.5955	FALSE	FALSE	FALSE	FALSE	FALSE	FALSE	FALSE	FALSE	FALSE	FALSE	TRUE	FALSE	FALSE	TRUE
3	CAPN7	NP_055111.1	0	0.0136039	-4.9275	-3.60388	-2.1765	0.451683	-4.261	-3.55625	-3.05755	FALSE	FALSE	FALSE	FALSE	FALSE	FALSE	FALSE	FALSE	FALSE	FALSE	FALSE	FALSE	FALSE	FALSE
1	SRRM1	NP_001290377.1	0.0150126	0.0460307	-5.8275	-3.60587	-2.478	0.515046	-4.3695	-3.492	-3.0585	FALSE	FALSE	FALSE	FALSE	FALSE	FALSE	TRUE	FALSE	FALSE	FALSE	FALSE	FALSE	FALSE	FALSE
6	PACSIN1	NP_001186512.1	0.00653273	0.0769136	-5.297	-3.83453	-1.773	0.59813	-4.5715	-3.8835	-3.0126	FALSE	FALSE	FALSE	FALSE	FALSE	FALSE	TRUE	FALSE	FALSE	FALSE	FALSE	FALSE	FALSE	FALSE
1	PYGO2	NP_612157.1	0	0	-4.2785	-3.37267	-2.36	0.295875	-3.82465	-3.3265	-3.048	FALSE	FALSE	FALSE	FALSE	FALSE	FALSE	FALSE	FALSE	FALSE	FALSE	FALSE	FALSE	FALSE	FALSE
6	TAAR1	NP_612200.1	0	0	-4.6	-3.37972	-2.07	0.453509	-4	-3.348	-2.8035	FALSE	FALSE	FALSE	FALSE	FALSE	FALSE	FALSE	FALSE	FALSE	FALSE	FALSE	FALSE	FALSE	FALSE
2	STAT1	NP_009330.1	0.389049	0.157591	-5.93	-4.71117	-3.5275	0.754593	-5.72125	-4.75725	-3.64075	FALSE	TRUE	FALSE	FALSE	FALSE	FALSE	FALSE	FALSE	FALSE	FALSE	FALSE	FALSE	FALSE	TRUE
6	CDKAL1	NP_060244.2	0.0357945	0.0944126	-5.77	-3.902	-2.003	0.582652	-4.72365	-3.82925	-3.193	FALSE	FALSE	FALSE	FALSE	FALSE	FALSE	TRUE	FALSE	FALSE	FALSE	FALSE	FALSE	FALSE	FALSE
12	ANP32D	NP_036536.2	0	0.000842105	-4.683	-3.36368	-2.5375	0.393291	-3.9126	-3.335	-2.866	FALSE	FALSE	FALSE	FALSE	FALSE	FALSE	FALSE	FALSE	FALSE	TRUE	FALSE	FALSE	FALSE	FALSE
14	TRIP11	NP_004230.2	0	0	-4.387	-3.5749	-2.17	0.34574	-4.0375	-3.566	-3.1255	FALSE	TRUE	FALSE	FALSE	FALSE	FALSE	TRUE	FALSE	FALSE	FALSE	TRUE	FALSE	FALSE	TRUE
16	GRIN2A	NP_000824.1	0.17935	0.108139	-6.7565	-4.10631	-2.4965	0.891724	-5.426	-3.9485	-3.0577	FALSE	FALSE	FALSE	FALSE	FALSE	FALSE	TRUE	FALSE	FALSE	FALSE	TRUE	TRUE	TRUE	TRUE
16	PRSS22	NP_071402.1	0	0	-4.3265	-3.32795	-2.257	0.373848	-3.8769	-3.263	-2.8875	FALSE	FALSE	FALSE	FALSE	FALSE	FALSE	FALSE	FALSE	FALSE	FALSE	FALSE	FALSE	FALSE	FALSE
20	ZNFX1	NP_066363.1	0	0	-4.594	-3.62012	-2.3775	0.281101	-4.0305	-3.5935	-3.2955	FALSE	FALSE	FALSE	FALSE	FALSE	FALSE	TRUE	FALSE	FALSE	FALSE	FALSE	FALSE	FALSE	FALSE
3	TIGIT	NP_776160.2	0	0	-4.254	-3.43856	-2.144	0.362218	-3.94875	-3.4205	-2.98825	FALSE	FALSE	FALSE	FALSE	FALSE	FALSE	FALSE	FALSE	FALSE	FALSE	FALSE	FALSE	FALSE	FALSE
7	GIMAP6	NP_001231001.1	0	0.00223964	-4.7495	-3.55416	-2.7815	0.383588	-4.1375	-3.4615	-3.1327	FALSE	FALSE	FALSE	FALSE	FALSE	FALSE	TRUE	FALSE	FALSE	FALSE	FALSE	FALSE	FALSE	FALSE
16	POLR3K	NP_057394.3	0	0	-4.215	-3.32621	-2.209	0.389328	-3.90435	-3.3025	-2.83445	FALSE	FALSE	FALSE	FALSE	FALSE	FALSE	FALSE	FALSE	FALSE	FALSE	FALSE	FALSE	FALSE	FALSE
8	MRPS28	NP_054737.1	0	0	-4.3185	-3.25395	-1.8895	0.333389	-3.6775	-3.2465	-2.834	FALSE	FALSE	FALSE	FALSE	FALSE	FALSE	FALSE	FALSE	FALSE	FALSE	FALSE	FALSE	FALSE	FALSE
X	XPNPEP2	NP_003390.4	0	0	-4.319	-3.73396	-2.5235	0.279947	-4.1085	-3.738	-3.3655	FALSE	FALSE	FALSE	FALSE	FALSE	FALSE	FALSE	FALSE	FALSE	FALSE	FALSE	FALSE	FALSE	FALSE
X	UBL4A	NP_055050.1	0	0	-4.6065	-3.9116	-2.205	0.462105	-4.4885	-3.9735	-3.258	FALSE	FALSE	FALSE	FALSE	FALSE	FALSE	FALSE	FALSE	FALSE	FALSE	FALSE	FALSE	FALSE	FALSE
4	NEUROG2	NP_076924.1	0	0.000711238	-4.642	-3.45578	-2.139	0.548215	-4.327	-3.30875	-2.8396	FALSE	FALSE	FALSE	FALSE	FALSE	FALSE	FALSE	FALSE	FALSE	FALSE	FALSE	FALSE	FALSE	FALSE
19	BLVRB	NP_000704.1	0	0	-4.1555	-3.25664	-2.1075	0.379052	-3.7825	-3.2525	-2.756	FALSE	FALSE	FALSE	FALSE	FALSE	FALSE	FALSE	FALSE	FALSE	FALSE	FALSE	FALSE	FALSE	FALSE
6	SRSF12	NP_542781.3	0	0.00847953	-4.821	-3.6296	-2.19	0.471059	-4.28155	-3.6085	-3.03295	FALSE	FALSE	FALSE	FALSE	FALSE	FALSE	FALSE	FALSE	FALSE	FALSE	FALSE	FALSE	FALSE	FALSE
12	HEBP1	NP_057071.2	0	0	-4.034	-3.29965	-2.37	0.288964	-3.6888	-3.2925	-2.9367	FALSE	FALSE	FALSE	FALSE	FALSE	FALSE	FALSE	FALSE	FALSE	FALSE	FALSE	FALSE	FALSE	FALSE
19	DOCK6	NP_065863.2	0	0	-4.074	-3.30933	-2.728	0.10165	-3.429	-3.301	-3.194	FALSE	FALSE	FALSE	FALSE	FALSE	FALSE	TRUE	FALSE	FALSE	FALSE	TRUE	FALSE	FALSE	TRUE
12	RAP1B	NP_001010942.1	0.375039	0.160416	-6.939	-4.72018	-3.245	0.83125	-5.8657	-4.729	-3.6084	FALSE	FALSE	FALSE	FALSE	FALSE	FALSE	TRUE	FALSE	FALSE	FALSE	TRUE	FALSE	FALSE	TRUE
20	VSTM2L	NP_542174.1	0.0405361	0.0460935	-5.551	-3.383	-2.126	0.707737	-4.4908	-3.121	-2.7347	FALSE	FALSE	FALSE	FALSE	FALSE	FALSE	FALSE	FALSE	FALSE	FALSE	FALSE	FALSE	FALSE	FALSE
1	YY1AP1	NP_001185832.1	0	0.0016783	-5.014	-3.33116	-1.895	0.322236	-3.698	-3.337	-2.937	FALSE	FALSE	FALSE	FALSE	FALSE	FALSE	FALSE	FALSE	FALSE	FALSE	FALSE	FALSE	FALSE	FALSE
3	RRP9	NP_004695.1	0.0146199	0.0787135	-5.238	-3.63459	-2.8425	0.606428	-4.5891	-3.462	-2.985	FALSE	FALSE	FALSE	FALSE	FALSE	FALSE	FALSE	FALSE	FALSE	FALSE	FALSE	FALSE	FALSE	FALSE
11	FNBP4	NP_056123.2	0	0.0156283	-4.863	-3.6248	-2.527	0.397511	-4.2185	-3.555	-3.171	FALSE	FALSE	FALSE	FALSE	FALSE	FALSE	TRUE	FALSE	FALSE	FALSE	FALSE	FALSE	FALSE	FALSE
8	COL14A1	NP_066933.1	0	0.0175439	-4.782	-3.57649	-2.143	0.459347	-4.2955	-3.501	-3.04	FALSE	FALSE	FALSE	FALSE	FALSE	FALSE	FALSE	FALSE	FALSE	FALSE	FALSE	FALSE	FALSE	FALSE
11	VEGFB	NP_003368.1	0	0	-3.9645	-3.26235	-2.0365	0.380533	-3.79395	-3.249	-2.7701	FALSE	FALSE	FALSE	FALSE	FALSE	FALSE	FALSE	FALSE	FALSE	FALSE	FALSE	FALSE	FALSE	FALSE
X	KLHL15	NP_085127.2	0.30823	0.14555	-7.394	-4.78197	-3.4425	0.897033	-6.237	-4.51175	-3.85145	FALSE	FALSE	FALSE	FALSE	FALSE	FALSE	TRUE	FALSE	FALSE	FALSE	TRUE	FALSE	FALSE	TRUE
14	FOXA1	NP_004487.2	0	0.00198898	-4.663	-3.45177	-2.258	0.602639	-4.39325	-3.31725	-2.7515	FALSE	FALSE	FALSE	FALSE	FALSE	FALSE	TRUE	FALSE	FALSE	FALSE	FALSE	FALSE	FALSE	FALSE
17	CBX8	NP_065700.1	0.07054	0.0716336	-5.923	-3.4816	-1.9665	0.821433	-4.8743	-3.1935	-2.689	FALSE	FALSE	FALSE	FALSE	FALSE	FALSE	TRUE	FALSE	FALSE	FALSE	FALSE	FALSE	FALSE	FALSE
5	ZNF354A	NP_005640.2	0.0641957	0.0935508	-5.7625	-3.87228	-2.352	0.669412	-4.8445	-3.749	-3.099	FALSE	FALSE	FALSE	FALSE	FALSE	FALSE	FALSE	FALSE	FALSE	FALSE	FALSE	FALSE	FALSE	FALSE
16	C16orf95	NP_001182054.1	0	0	-3.9275	-3.02308	-2.3585	0.191775	-3.256	-3.0215	-2.7935	FALSE	FALSE	FALSE	FALSE	FALSE	FALSE	FALSE	FALSE	FALSE	FALSE	FALSE	FALSE	FALSE	FALSE
17	HS3ST3A1	NP_006033.1	0.0822368	0.0715461	-5.9615	-3.72103	-1.8555	0.77205	-4.94555	-3.49725	-2.928	FALSE	FALSE	FALSE	FALSE	FALSE	FALSE	FALSE	FALSE	FALSE	FALSE	FALSE	FALSE	FALSE	FALSE
18	EMILIN2	NP_114437.2	0	0	-4.325	-3.32306	-2.0635	0.321073	-3.751	-3.3085	-2.93	FALSE	FALSE	FALSE	FALSE	FALSE	FALSE	FALSE	FALSE	FALSE	FALSE	FALSE	FALSE	FALSE	FALSE
16	EXOSC6	NP_478126.1	0	0	-4.3235	-2.86839	-1.864	0.492486	-3.6055	-2.7715	-2.3002	FALSE	FALSE	FALSE	FALSE	FALSE	FALSE	FALSE	FALSE	FALSE	FALSE	FALSE	FALSE	FALSE	FALSE
13	CAB39L	NP_001073138.1	0	0.00382775	-4.7375	-3.74634	-2.643	0.412866	-4.324	-3.73325	-3.20245	FALSE	FALSE	FALSE	FALSE	FALSE	FALSE	FALSE	FALSE	FALSE	FALSE	FALSE	FALSE	FALSE	FALSE
18	PSTPIP2	NP_077748.3	0	0.0421053	-4.68	-3.91936	-2.57	0.436127	-4.495	-3.92	-3.4228	FALSE	FALSE	FALSE	FALSE	FALSE	FALSE	FALSE	FALSE	FALSE	FALSE	FALSE	FALSE	FALSE	FALSE
6	DEK	NP_003463.1	0	0.0355227	-5.004	-3.64293	-1.8955	0.515858	-4.3567	-3.619	-2.9888	FALSE	FALSE	FALSE	FALSE	FALSE	FALSE	TRUE	FALSE	FALSE	FALSE	FALSE	FALSE	FALSE	FALSE
1	DISP1	NP_116279.2	0	0.0233349	-5.037	-3.64866	-1.887	0.375059	-4.21355	-3.56725	-3.265	FALSE	FALSE	FALSE	FALSE	FALSE	FALSE	FALSE	FALSE	FALSE	FALSE	TRUE	FALSE	FALSE	TRUE
17	SLC25A11	NP_003553.2	0.0398443	0.133432	-5.598	-3.86622	-2.901	0.656708	-4.82775	-3.74125	-3.08175	FALSE	FALSE	FALSE	FALSE	FALSE	FALSE	TRUE	FALSE	FALSE	FALSE	FALSE	FALSE	FALSE	FALSE
4	CNOT6L	NP_001273719.1	0.493976	0.0982879	-7.363	-5.05238	-3.0515	1.234	-6.77045	-5.0285	-3.3705	FALSE	FALSE	FALSE	FALSE	FALSE	FALSE	FALSE	FALSE	FALSE	FALSE	FALSE	FALSE	FALSE	FALSE
6	TFEB	NP_001161299.2	0.0220876	0.109176	-5.2515	-3.84236	-2.5175	0.627956	-4.7159	-3.8075	-3.0186	FALSE	FALSE	FALSE	FALSE	FALSE	FALSE	TRUE	FALSE	FALSE	FALSE	FALSE	FALSE	FALSE	FALSE
19	SLC7A10	NP_062823.1	0.0368077	0.0652448	-6.015	-3.64463	-1.2065	0.685835	-4.627	-3.5255	-2.8645	FALSE	FALSE	FALSE	FALSE	FALSE	FALSE	TRUE	FALSE	FALSE	FALSE	FALSE	FALSE	FALSE	FALSE
10	CELF2	NP_001313253.1	0.408068	0.105609	-8.301	-4.72691	-2.588	1.39689	-6.73	-4.677	-2.8155	FALSE	FALSE	FALSE	FALSE	FALSE	FALSE	TRUE	FALSE	FALSE	FALSE	TRUE	FALSE	FALSE	TRUE
3	ACVR2B	NP_001097.2	0.122333	0.112731	-6.5895	-3.97591	-2.432	0.833432	-5.1705	-3.874	-2.9445	TRUE	FALSE	FALSE	FALSE	FALSE	FALSE	FALSE	FALSE	FALSE	FALSE	TRUE	FALSE	FALSE	TRUE
9	FOXD4	NP_997188.2	0	0	-3.8615	-3.14808	-1.8945	0.31357	-3.638	-3.0545	-2.8095	FALSE	FALSE	FALSE	FALSE	FALSE	FALSE	FALSE	FALSE	FALSE	FALSE	FALSE	FALSE	FALSE	FALSE
1	PFKFB2	NP_001018063.1	0.0229618	0.108488	-5.5735	-3.95866	-2.761	0.53202	-4.7045	-3.90675	-3.293	FALSE	FALSE	FALSE	FALSE	FALSE	FALSE	FALSE	FALSE	FALSE	FALSE	FALSE	FALSE	FALSE	FALSE
7	PRKAG2	NP_057287.2	0.228793	0.164706	-6.5625	-4.3659	-1.888	0.799078	-5.4491	-4.353	-3.27045	TRUE	FALSE	FALSE	FALSE	TRUE	FALSE	TRUE	FALSE	FALSE	FALSE	FALSE	FALSE	FALSE	FALSE
1	EIF3I	NP_003748.1	0.0317434	0.148355	-5.4135	-3.91525	-2.264	0.666249	-4.8066	-3.9185	-3.00795	FALSE	FALSE	FALSE	FALSE	FALSE	FALSE	FALSE	FALSE	FALSE	FALSE	FALSE	FALSE	FALSE	FALSE
19	WTIP	NP_001073905.1	0.00330033	0.0401251	-5.2835	-3.38071	-1.6935	0.632099	-4.326	-3.2625	-2.658	FALSE	FALSE	FALSE	FALSE	FALSE	FALSE	FALSE	FALSE	FALSE	FALSE	FALSE	FALSE	FALSE	FALSE
5	ADAMTS12	NP_112217.2	0	0	-4.024	-3.55849	-1.7565	0.219422	-3.8335	-3.5665	-3.2875	FALSE	FALSE	FALSE	FALSE	FALSE	FALSE	FALSE	FALSE	FALSE	FALSE	FALSE	FALSE	FALSE	FALSE
17	ZNF594	NP_115919.1	0.0167518	0.0678389	-5.3325	-3.52221	-1.574	0.638217	-4.5347	-3.357	-2.8463	FALSE	FALSE	FALSE	FALSE	FALSE	FALSE	FALSE	FALSE	FALSE	FALSE	FALSE	FALSE	FALSE	FALSE
4	IGFBP7	NP_001544.1	0	0	-3.999	-3.26181	-1.986	0.373307	-3.736	-3.27675	-2.76075	FALSE	FALSE	FALSE	FALSE	FALSE	FALSE	TRUE	FALSE	FALSE	FALSE	TRUE	FALSE	FALSE	TRUE
14	OR4N5	NP_001004724.1	0.00034626	0.0351454	-5.184	-3.3147	-1.28	0.72537	-4.31475	-3.305	-2.37975	FALSE	FALSE	FALSE	FALSE	FALSE	FALSE	FALSE	FALSE	FALSE	FALSE	FALSE	FALSE	FALSE	FALSE
2	DYNC1I2	NP_001258714.1	0.0353739	0.109814	-5.7555	-3.97189	-2.476	0.574296	-4.756	-3.9395	-3.2485	FALSE	FALSE	FALSE	FALSE	FALSE	FALSE	FALSE	FALSE	FALSE	FALSE	TRUE	FALSE	FALSE	TRUE
1	LAMC2	NP_005553.2	0	0	-4.0385	-3.41981	-2.379	0.276685	-3.797	-3.4145	-3.0645	FALSE	TRUE	FALSE	FALSE	FALSE	FALSE	TRUE	FALSE	FALSE	FALSE	FALSE	FALSE	FALSE	FALSE
16	CMC2	NP_001338902.1	0	0	-3.6845	-3.27785	-2.394	0.22136	-3.539	-3.305	-2.9741	FALSE	FALSE	FALSE	FALSE	FALSE	FALSE	FALSE	FALSE	FALSE	FALSE	FALSE	FALSE	FALSE	FALSE
7	HDAC9	NP_478056.1	0	0.0493115	-4.889	-3.74551	-1.01	0.577978	-4.488	-3.78	-2.961	FALSE	FALSE	FALSE	FALSE	FALSE	FALSE	TRUE	FALSE	FALSE	FALSE	FALSE	FALSE	FALSE	FALSE
11	CDHR5	NP_068743.3	0	0	-4.176	-3.15474	-1.8285	0.507997	-3.95395	-3.06525	-2.548	FALSE	FALSE	FALSE	FALSE	FALSE	FALSE	TRUE	FALSE	FALSE	TRUE	FALSE	FALSE	FALSE	FALSE
9	ACTL7B	NP_006677.1	0	0	-4.5145	-3.22495	-2.334	0.38314	-3.7959	-3.1455	-2.7915	FALSE	FALSE	FALSE	FALSE	FALSE	FALSE	FALSE	FALSE	FALSE	FALSE	FALSE	FALSE	FALSE	FALSE
2	BMPR2	NP_001195.2	0.000474158	0.0858227	-5.0885	-3.74243	-2.23	0.503571	-4.569	-3.61	-3.2245	TRUE	FALSE	TRUE	FALSE	FALSE	FALSE	TRUE	FALSE	FALSE	FALSE	FALSE	FALSE	FALSE	FALSE
12	RDH5	NP_002896.2	0	0	-4.4665	-3.38844	-2.1	0.427293	-3.9935	-3.35425	-2.8531	FALSE	TRUE	FALSE	FALSE	FALSE	FALSE	FALSE	FALSE	FALSE	FALSE	FALSE	FALSE	FALSE	FALSE
20	RPS21	NP_001015.1	0	0.0115533	-4.9435	-3.65339	-1.7385	0.497224	-4.196	-3.72625	-2.99445	FALSE	FALSE	FALSE	FALSE	FALSE	FALSE	TRUE	FALSE	FALSE	FALSE	FALSE	FALSE	FALSE	FALSE
11	TMEM218	NP_001374178.1	0	0.00692521	-4.8965	-3.59958	-2.69	0.30955	-4.01075	-3.57075	-3.222	FALSE	FALSE	FALSE	FALSE	FALSE	FALSE	FALSE	FALSE	FALSE	FALSE	TRUE	FALSE	FALSE	TRUE
17	PPY	NP_002713.1	0	0	-4.4705	-3.43936	-2.3075	0.360705	-3.8988	-3.438	-2.9664	FALSE	FALSE	FALSE	FALSE	FALSE	FALSE	TRUE	FALSE	FALSE	FALSE	FALSE	FALSE	FALSE	FALSE
22	PIWIL3	NP_001008496.2	0	0	-4.2395	-3.53215	-1.7535	0.358634	-3.976	-3.561	-3.045	FALSE	FALSE	FALSE	FALSE	FALSE	FALSE	FALSE	FALSE	FALSE	FALSE	FALSE	FALSE	FALSE	FALSE
21	LIPI	NP_001289927.1	0	0	-4.213	-3.4168	-2.164	0.336273	-3.8855	-3.4055	-2.993	FALSE	FALSE	FALSE	FALSE	FALSE	FALSE	FALSE	FALSE	FALSE	FALSE	FALSE	FALSE	FALSE	FALSE
1	SCCPDH	NP_057086.2	0	0	-4.613	-3.63505	-2.096	0.42299	-4.184	-3.649	-3.069	FALSE	FALSE	FALSE	FALSE	FALSE	FALSE	FALSE	FALSE	FALSE	FALSE	FALSE	FALSE	FALSE	FALSE
19	CEACAM5	NP_004354.3	0.0600109	0.113945	-5.794	-3.76578	-1.501	0.805261	-4.8686	-3.725	-2.7352	FALSE	FALSE	FALSE	FALSE	FALSE	FALSE	FALSE	FALSE	FALSE	FALSE	FALSE	FALSE	FALSE	FALSE
12	TNFRSF1A	NP_001056.1	0.0847438	0.0653837	-6.214	-3.89179	-2.246	0.697572	-4.94875	-3.73525	-3.1645	TRUE	FALSE	FALSE	FALSE	FALSE	FALSE	TRUE	FALSE	FALSE	FALSE	FALSE	FALSE	FALSE	FALSE
17	RPTOR	NP_065812.1	0.0709598	0.0596078	-6.433	-3.95152	-2.779	0.634613	-4.8188	-3.822	-3.2675	FALSE	FALSE	FALSE	FALSE	FALSE	FALSE	TRUE	FALSE	FALSE	FALSE	FALSE	FALSE	FALSE	FALSE
4	RNF175	NP_775933.2	0	0	-4.329	-3.5626	-1.9215	0.441511	-4.1455	-3.59	-2.9477	FALSE	FALSE	FALSE	FALSE	FALSE	FALSE	FALSE	FALSE	FALSE	FALSE	FALSE	FALSE	FALSE	FALSE
2	CYP1B1	NP_000095.2	0	0	-4.3525	-3.12689	-2.2575	0.40026	-3.73285	-3.042	-2.682	FALSE	FALSE	FALSE	FALSE	FALSE	FALSE	TRUE	FALSE	FALSE	FALSE	TRUE	FALSE	FALSE	TRUE
12	C12orf76	NP_001376554.1	0	0	-3.614	-3.03101	-1.826	0.236569	-3.3283	-3.03	-2.74735	FALSE	FALSE	FALSE	FALSE	FALSE	FALSE	TRUE	FALSE	FALSE	FALSE	FALSE	FALSE	FALSE	FALSE
6	ZSCAN31	NP_001128687.1	0.000398724	0.0338915	-5.13	-3.56121	-2.8155	0.421922	-4.22275	-3.39225	-3.188	FALSE	FALSE	FALSE	FALSE	FALSE	FALSE	TRUE	FALSE	FALSE	FALSE	FALSE	FALSE	FALSE	FALSE
13	SPRY2	NP_005833.1	0	0	-4.6085	-3.58602	-2.092	0.38855	-4.1595	-3.525	-3.1135	FALSE	FALSE	FALSE	FALSE	FALSE	FALSE	FALSE	FALSE	FALSE	FALSE	FALSE	FALSE	FALSE	FALSE
3	CMC1	NP_872329.1	0	0	-4.0155	-3.61979	-2.9325	0.203525	-3.87545	-3.64125	-3.334	FALSE	FALSE	FALSE	FALSE	FALSE	FALSE	TRUE	FALSE	FALSE	FALSE	FALSE	FALSE	FALSE	FALSE
10	SRGN	NP_001307982.1	0	0	-3.766	-3.391	-2.417	0.224236	-3.63895	-3.445	-3.0546	FALSE	FALSE	FALSE	FALSE	FALSE	FALSE	FALSE	FALSE	FALSE	FALSE	FALSE	FALSE	FALSE	FALSE
11	MRGPRX2	NP_001290544.1	0	0.00211939	-4.6905	-3.50498	-2.1095	0.549628	-4.2609	-3.501	-2.79905	FALSE	FALSE	FALSE	FALSE	FALSE	FALSE	FALSE	FALSE	FALSE	FALSE	FALSE	FALSE	FALSE	FALSE
17	INCA1	NP_001381717.1	0.00423729	0	-6.393	-3.4075	-1.954	0.368161	-3.82285	-3.38025	-3.0095	FALSE	FALSE	FALSE	FALSE	FALSE	FALSE	FALSE	FALSE	FALSE	FALSE	FALSE	FALSE	FALSE	FALSE
9	IFNA13	NP_008831.3	0	0.0152801	-4.858	-3.63058	-1.7575	0.477215	-4.2617	-3.63325	-3.0125	FALSE	FALSE	FALSE	FALSE	FALSE	FALSE	TRUE	FALSE	FALSE	FALSE	FALSE	FALSE	FALSE	FALSE
5	IL12B	NP_002178.2	0	0.00378397	-4.6625	-3.65686	-1.833	0.433354	-4.2825	-3.63725	-3.127	FALSE	TRUE	FALSE	FALSE	FALSE	FALSE	FALSE	FALSE	FALSE	FALSE	FALSE	FALSE	FALSE	FALSE
8	CPNE3	NP_003900.1	0.000202041	0.0436408	-5.0765	-3.75183	-2.46	0.494155	-4.4525	-3.713	-3.124	FALSE	FALSE	FALSE	FALSE	FALSE	FALSE	TRUE	FALSE	FALSE	FALSE	FALSE	FALSE	FALSE	FALSE
5	JAKMIP2	NP_001257870.1	0.0506677	0.146439	-5.48	-4.03929	-2.4855	0.601658	-4.87475	-4.011	-3.249	FALSE	FALSE	FALSE	FALSE	FALSE	FALSE	TRUE	FALSE	FALSE	FALSE	FALSE	FALSE	FALSE	FALSE
19	GARIN5A	NP_001295358.1	0	0	-4.396	-3.29642	-2.3115	0.431298	-3.9255	-3.2255	-2.7748	FALSE	FALSE	FALSE	FALSE	FALSE	FALSE	FALSE	FALSE	FALSE	FALSE	FALSE	FALSE	FALSE	FALSE
1	IL19	NP_037503.2	0	0.00570704	-4.7655	-3.70829	-2.026	0.463127	-4.3465	-3.69075	-3.12465	FALSE	FALSE	FALSE	FALSE	FALSE	FALSE	TRUE	FALSE	FALSE	FALSE	FALSE	FALSE	FALSE	FALSE
4	BDH2	NP_064524.3	0	0	-4.2865	-3.54415	-2.304	0.36088	-4.01675	-3.5545	-3.0685	FALSE	FALSE	FALSE	FALSE	FALSE	FALSE	FALSE	FALSE	FALSE	FALSE	FALSE	FALSE	FALSE	FALSE
22	PRODH	NP_057419.5	0.947177	0.0522481	-5.7045	-5.3541	-4.338	0.170008	-5.557	-5.3725	-5.135	FALSE	FALSE	FALSE	FALSE	FALSE	FALSE	TRUE	TRUE	FALSE	FALSE	FALSE	FALSE	FALSE	FALSE
10	NEBL	NP_006384.1	0	0	-4.275	-3.36635	-1.5505	0.305119	-3.759	-3.3515	-3.0257	FALSE	FALSE	FALSE	FALSE	FALSE	FALSE	TRUE	FALSE	FALSE	FALSE	FALSE	FALSE	FALSE	FALSE
5	NAIP	NP_004527.2	0.96612	0.0337672	-5.424	-5.27858	-4.4915	0.0955051	-5.3645	-5.306	-5.145	FALSE	FALSE	FALSE	FALSE	FALSE	FALSE	FALSE	TRUE	FALSE	FALSE	FALSE	FALSE	FALSE	FALSE
6	POLR1H	NP_001265714.1	0	0	-4.352	-4.06163	-3.356	0.186795	-4.2835	-4.0775	-3.8066	FALSE	FALSE	FALSE	FALSE	FALSE	FALSE	FALSE	FALSE	FALSE	FALSE	FALSE	FALSE	FALSE	FALSE
11	OR52E2	NP_001005164.2	0.129675	0.0649238	-7.016	-3.56685	-2.378	1.10548	-5.27825	-3.24025	-2.4405	FALSE	FALSE	FALSE	FALSE	FALSE	FALSE	FALSE	FALSE	FALSE	FALSE	FALSE	FALSE	FALSE	FALSE
1	ZCCHC17	NP_001269497.1	0	0.0145953	-4.827	-3.83116	-2.4015	0.435603	-4.3995	-3.852	-3.259	FALSE	FALSE	FALSE	FALSE	FALSE	FALSE	FALSE	TRUE	FALSE	FALSE	FALSE	FALSE	FALSE	FALSE
16	STX1B	NP_443106.1	0.234714	0.141641	-5.891	-4.33607	-3.0365	0.788192	-5.487	-4.269	-3.33885	FALSE	FALSE	FALSE	FALSE	FALSE	FALSE	TRUE	FALSE	FALSE	FALSE	TRUE	FALSE	FALSE	TRUE
5	SGTB	NP_061945.1	0	0.0729167	-5.01	-3.80209	-2.3325	0.530602	-4.54345	-3.7745	-3.1182	FALSE	FALSE	FALSE	FALSE	FALSE	FALSE	FALSE	FALSE	FALSE	FALSE	FALSE	FALSE	FALSE	FALSE
7	HGF	NP_000592.3	0	0	-4.543	-3.7164	-2.1665	0.393278	-4.2434	-3.713	-3.2095	FALSE	TRUE	FALSE	FALSE	FALSE	FALSE	FALSE	FALSE	FALSE	FALSE	FALSE	FALSE	FALSE	FALSE
6	OR12D3	NP_112221.1	0.0455796	0.0837633	-5.834	-3.69334	-1.921	0.717387	-4.75035	-3.5975	-2.8375	FALSE	FALSE	FALSE	FALSE	FALSE	FALSE	FALSE	FALSE	FALSE	FALSE	FALSE	FALSE	FALSE	FALSE
6	MMS22L	NP_940870.2	0	0.010023	-4.795	-3.60617	-2.402	0.375337	-4.1345	-3.5555	-3.158	FALSE	FALSE	FALSE	FALSE	FALSE	FALSE	TRUE	FALSE	FALSE	FALSE	FALSE	FALSE	FALSE	FALSE
12	RASSF3	NP_835463.1	0	0	-4.0135	-3.36202	-2.3815	0.290678	-3.741	-3.3755	-2.9635	FALSE	FALSE	FALSE	FALSE	FALSE	FALSE	TRUE	FALSE	FALSE	FALSE	FALSE	FALSE	FALSE	FALSE
18	ANKRD29	NP_775776.2	0	0	-4.169	-3.41553	-2.48	0.281665	-3.8185	-3.389	-3.0665	FALSE	FALSE	FALSE	FALSE	FALSE	FALSE	FALSE	FALSE	FALSE	FALSE	FALSE	FALSE	FALSE	FALSE
19	BLOC1S3	NP_997715.1	0	0	-4.09	-3.20398	-2.489	0.238611	-3.50975	-3.18675	-2.916	FALSE	TRUE	FALSE	FALSE	FALSE	FALSE	TRUE	FALSE	FALSE	FALSE	FALSE	FALSE	FALSE	FALSE
11	OR5B21	NP_001005218.1	0.0124654	0.0786011	-5.362	-3.61109	-1.413	0.719494	-4.58925	-3.6165	-2.67675	FALSE	FALSE	FALSE	FALSE	FALSE	FALSE	FALSE	FALSE	FALSE	FALSE	FALSE	FALSE	FALSE	FALSE
X	PGAM4	NP_001025062.1	0.0165414	0.106337	-5.38	-3.89307	-1.518	0.533192	-4.6938	-3.7965	-3.3022	FALSE	FALSE	FALSE	FALSE	FALSE	FALSE	FALSE	FALSE	FALSE	FALSE	FALSE	FALSE	FALSE	FALSE
16	GINS3	NP_001119601.1	0	0	-3.9735	-3.4933	-3.068	0.117573	-3.6435	-3.4875	-3.353	FALSE	FALSE	FALSE	FALSE	FALSE	FALSE	FALSE	FALSE	FALSE	FALSE	FALSE	FALSE	FALSE	FALSE
1	FMO4	NP_002013.1	0	0.0127665	-4.9495	-3.6009	-2.086	0.476359	-4.2489	-3.5825	-2.9916	FALSE	FALSE	FALSE	FALSE	FALSE	FALSE	TRUE	FALSE	FALSE	FALSE	FALSE	FALSE	FALSE	FALSE
19	KIR3DL2	NP_006728.2	0	0.0260348	-4.954	-3.19288	-0.9075	0.693641	-4.2006	-3.1135	-2.3399	FALSE	FALSE	FALSE	FALSE	FALSE	FALSE	TRUE	FALSE	FALSE	FALSE	FALSE	FALSE	FALSE	FALSE
17	VAMP2	NP_055047.2	0.331901	0.148765	-6.2565	-4.51107	-1.843	0.896139	-5.6625	-4.56075	-3.2726	FALSE	FALSE	FALSE	FALSE	FALSE	FALSE	FALSE	FALSE	FALSE	FALSE	TRUE	TRUE	TRUE	TRUE
21	HMGN1	NP_004956.5	0.18925	0.117021	-6.3205	-3.85481	-0.696	1.20175	-5.41375	-3.9315	-2.13775	FALSE	FALSE	FALSE	FALSE	FALSE	FALSE	FALSE	FALSE	FALSE	FALSE	FALSE	FALSE	FALSE	FALSE
11	GAL	NP_057057.2	0	0	-4.102	-3.2702	-2.2575	0.273267	-3.588	-3.28175	-2.90935	FALSE	FALSE	FALSE	FALSE	FALSE	FALSE	FALSE	FALSE	FALSE	FALSE	FALSE	FALSE	FALSE	FALSE
6	RAET1L	NP_570970.2	0.000229832	0.0388416	-5.071	-3.53898	-1.856	0.603698	-4.3905	-3.51	-2.757	FALSE	FALSE	FALSE	FALSE	FALSE	FALSE	FALSE	FALSE	FALSE	FALSE	FALSE	FALSE	FALSE	FALSE
2	TLK1	NP_001130026.1	0.0885091	0.156879	-5.6565	-4.19305	-2.8205	0.580083	-5.0203	-4.1715	-3.439	FALSE	FALSE	FALSE	FALSE	FALSE	FALSE	TRUE	FALSE	FALSE	FALSE	FALSE	FALSE	FALSE	FALSE
6	MED23	NP_057063.2	0	0.0849596	-5.04	-4.01698	-2.6555	0.362665	-4.5725	-3.9665	-3.583	FALSE	FALSE	FALSE	FALSE	FALSE	FALSE	TRUE	FALSE	FALSE	FALSE	TRUE	FALSE	FALSE	TRUE
3	SH3BP5	NP_004835.2	0.000851185	0.0619946	-5.073	-3.60476	-1.9355	0.513321	-4.463	-3.374	-3.138	FALSE	FALSE	FALSE	FALSE	FALSE	FALSE	FALSE	FALSE	FALSE	FALSE	FALSE	FALSE	FALSE	FALSE
9	PTBP3	NP_001231826.1	0.121637	0.0881446	-6.1775	-3.87607	-1.654	0.840852	-5.1818	-3.6635	-2.9555	FALSE	FALSE	FALSE	FALSE	FALSE	FALSE	FALSE	FALSE	FALSE	FALSE	FALSE	FALSE	FALSE	FALSE
6	CD2AP	NP_036252.1	0	0	-4.161	-3.52533	-2.495	0.306169	-3.93355	-3.53	-3.119	TRUE	FALSE	FALSE	FALSE	FALSE	FALSE	TRUE	FALSE	FALSE	FALSE	FALSE	FALSE	FALSE	FALSE
1	FUBP1	NP_001290362.1	0.071996	0.0998014	-5.723	-4.00011	-2.904	0.591022	-4.93005	-3.857	-3.34845	FALSE	FALSE	FALSE	FALSE	FALSE	FALSE	FALSE	FALSE	FALSE	FALSE	FALSE	FALSE	FALSE	FALSE
1	MTARC1	NP_073583.3	0.00020012	0.0290174	-5.0865	-3.52365	-1.6015	0.571058	-4.3109	-3.478	-2.8055	FALSE	FALSE	FALSE	FALSE	FALSE	FALSE	FALSE	FALSE	FALSE	FALSE	FALSE	FALSE	FALSE	FALSE
8	CA3	NP_005172.1	0	0.00452303	-4.8055	-3.5135	-1.6985	0.536428	-4.2262	-3.50925	-2.81915	FALSE	FALSE	FALSE	FALSE	FALSE	FALSE	TRUE	FALSE	FALSE	FALSE	FALSE	FALSE	FALSE	FALSE
14	ALDH6A1	NP_005580.1	0	0.000109878	-4.625	-3.71353	-1.8365	0.405559	-4.2155	-3.7455	-3.1685	FALSE	TRUE	FALSE	FALSE	FALSE	FALSE	TRUE	FALSE	FALSE	FALSE	FALSE	FALSE	FALSE	FALSE
6	AHI1	NP_060121.3	0	0	-4.2435	-3.45542	-2.368	0.276292	-3.8455	-3.435	-3.1245	FALSE	TRUE	FALSE	FALSE	FALSE	FALSE	TRUE	FALSE	FALSE	FALSE	TRUE	FALSE	FALSE	TRUE
11	SLC22A25	NP_955384.3	0.0056899	0.0343426	-5.464	-3.38128	-1.6555	0.655866	-4.30295	-3.3125	-2.5755	FALSE	FALSE	FALSE	TRUE	FALSE	FALSE	TRUE	FALSE	FALSE	FALSE	FALSE	FALSE	FALSE	FALSE
3	CACNA2D3	NP_060868.2	0	0.00309598	-4.77	-3.56916	-1.757	0.438167	-4.194	-3.53025	-3.028	FALSE	FALSE	FALSE	FALSE	FALSE	FALSE	TRUE	FALSE	FALSE	FALSE	FALSE	FALSE	FALSE	FALSE
5	IL13	NP_002179.2	0	0	-4.459	-3.41456	-2.2335	0.298297	-3.7762	-3.4275	-3.0393	FALSE	FALSE	FALSE	FALSE	FALSE	FALSE	TRUE	FALSE	FALSE	FALSE	FALSE	FALSE	FALSE	FALSE
22	MICALL1	NP_203744.1	0	0.000122827	-4.677	-3.3763	-2.3255	0.36472	-3.916	-3.294	-2.9695	FALSE	FALSE	FALSE	FALSE	FALSE	FALSE	TRUE	FALSE	FALSE	FALSE	FALSE	FALSE	FALSE	FALSE
9	ZNF618	NP_001304971.1	0.0839837	0.0987926	-5.425	-3.75633	-2.333	0.742562	-4.984	-3.4845	-2.9875	FALSE	FALSE	FALSE	FALSE	FALSE	FALSE	TRUE	FALSE	FALSE	FALSE	FALSE	FALSE	FALSE	FALSE
19	SIRT2	NP_036369.2	0.00211466	0.0554511	-5.248	-3.72886	-2.8	0.509667	-4.475	-3.663	-3.10925	FALSE	FALSE	FALSE	FALSE	FALSE	FALSE	FALSE	FALSE	FALSE	FALSE	FALSE	FALSE	FALSE	FALSE
9	VAV2	NP_001127870.1	0.179868	0.123931	-6.014	-4.05922	-1.605	0.917033	-5.36415	-4.01575	-2.855	FALSE	FALSE	FALSE	FALSE	FALSE	FALSE	TRUE	FALSE	FALSE	FALSE	FALSE	FALSE	FALSE	FALSE
6	MUC21	NP_001010909.2	0.165277	0.078516	-6.321	-3.92859	0.2685	0.916225	-5.404	-3.636	-3.0265	FALSE	FALSE	FALSE	FALSE	FALSE	FALSE	TRUE	FALSE	FALSE	FALSE	FALSE	FALSE	FALSE	FALSE
5	FAM169A	NP_056381.1	0.000238152	0.0539811	-5.083	-3.68819	-1.7495	0.512654	-4.4592	-3.614	-3.075	FALSE	FALSE	FALSE	FALSE	FALSE	FALSE	FALSE	FALSE	FALSE	FALSE	FALSE	FALSE	FALSE	FALSE
10	LYZL2	NP_898881.3	0	0.00907441	-4.9065	-3.29243	-2.4025	0.509663	-4.0758	-3.179	-2.7284	FALSE	FALSE	FALSE	FALSE	FALSE	FALSE	TRUE	FALSE	FALSE	FALSE	FALSE	FALSE	FALSE	FALSE
3	CD96	NP_937839.1	0	0	-4.128	-3.46521	-1.764	0.319186	-3.9054	-3.472	-3.0465	FALSE	TRUE	FALSE	TRUE	FALSE	FALSE	FALSE	FALSE	FALSE	FALSE	TRUE	FALSE	FALSE	TRUE
12	NCAPD2	NP_055680.3	0	0	-4.132	-3.46284	-2.6025	0.234888	-3.7695	-3.461	-3.1545	FALSE	FALSE	FALSE	FALSE	FALSE	FALSE	FALSE	FALSE	FALSE	FALSE	TRUE	FALSE	FALSE	TRUE
9	RIC1	NP_001129392.2	0.0112749	0.0361351	-5.4795	-3.54309	-1.6705	0.534355	-4.231	-3.4835	-2.92	FALSE	FALSE	FALSE	FALSE	FALSE	FALSE	FALSE	FALSE	FALSE	TRUE	FALSE	FALSE	FALSE	FALSE
1	CYP2J2	NP_000766.2	0.00278769	0.022636	-5.4455	-3.45408	-2.2225	0.515501	-4.2028	-3.35925	-2.86185	FALSE	FALSE	FALSE	FALSE	FALSE	FALSE	FALSE	FALSE	FALSE	FALSE	FALSE	FALSE	FALSE	FALSE
19	CAPS	NP_004049.3	0	0.00643275	-4.943	-3.08943	-2.285	0.500266	-3.80715	-2.96975	-2.552	FALSE	FALSE	FALSE	FALSE	FALSE	FALSE	FALSE	FALSE	FALSE	FALSE	FALSE	FALSE	FALSE	FALSE
17	KANSL1	NP_001366127.1	0	0	-4.2475	-3.52114	-1.8575	0.269895	-3.8305	-3.549	-3.172	FALSE	FALSE	TRUE	FALSE	FALSE	FALSE	TRUE	TRUE	FALSE	FALSE	TRUE	TRUE	FALSE	TRUE
3	POGLUT1	NP_689518.1	0	0	-4.456	-3.71776	-2.1975	0.373046	-4.1602	-3.7735	-3.1888	FALSE	FALSE	FALSE	FALSE	FALSE	FALSE	FALSE	FALSE	FALSE	FALSE	FALSE	FALSE	FALSE	FALSE
1	HDGF	NP_001306116.1	0.0872093	0.100979	-5.9125	-3.91479	-2.3435	0.681671	-4.99515	-3.77325	-3.17935	FALSE	FALSE	FALSE	FALSE	FALSE	FALSE	FALSE	FALSE	FALSE	FALSE	FALSE	FALSE	FALSE	FALSE
5	TMEM232	NP_001034852.3	0	0	-4.1445	-3.27044	-1.9375	0.237547	-3.543	-3.29	-2.962	FALSE	FALSE	FALSE	FALSE	FALSE	FALSE	FALSE	FALSE	FALSE	FALSE	FALSE	FALSE	FALSE	FALSE
17	DDX42	NP_031398.2	0.202721	0.135112	-6.413	-4.2981	-2.3865	0.794673	-5.447	-4.2075	-3.284	FALSE	FALSE	FALSE	FALSE	FALSE	FALSE	TRUE	FALSE	FALSE	FALSE	FALSE	FALSE	FALSE	FALSE
20	ELMO2	NP_573403.1	0.262862	0.133541	-6.814	-4.39098	-1.4485	0.945157	-5.723	-4.321	-3.206	FALSE	FALSE	FALSE	FALSE	FALSE	FALSE	FALSE	FALSE	FALSE	FALSE	TRUE	FALSE	FALSE	TRUE
11	DLAT	NP_001922.2	0.000124131	0.035998	-5.065	-3.76287	-2.248	0.507971	-4.44425	-3.751	-3.0895	FALSE	TRUE	FALSE	FALSE	FALSE	FALSE	FALSE	FALSE	FALSE	FALSE	TRUE	FALSE	FALSE	TRUE
4	COMMD8	NP_060315.1	0.0124734	0.0395497	-5.157	-3.4487	-2.17	0.568244	-4.2604	-3.333	-2.8383	FALSE	FALSE	FALSE	FALSE	FALSE	FALSE	FALSE	FALSE	FALSE	FALSE	FALSE	FALSE	FALSE	FALSE
15	MYO5C	NP_061198.2	0	0	-4.388	-3.49663	-2.306	0.326887	-3.98	-3.4625	-3.0975	FALSE	FALSE	FALSE	FALSE	FALSE	FALSE	FALSE	FALSE	FALSE	FALSE	FALSE	FALSE	FALSE	FALSE
4	GYPE	NP_002093.2	0.00683527	0.0184552	-5.2985	-3.61023	-2.184	0.44082	-4.1144	-3.6045	-3.0804	FALSE	FALSE	FALSE	FALSE	FALSE	FALSE	FALSE	FALSE	FALSE	FALSE	FALSE	FALSE	FALSE	FALSE
9	ENG	NP_001265067.1	0.0247605	0.00647008	-6.244	-3.45768	-2.619	0.590793	-4.098	-3.357	-2.824	TRUE	FALSE	TRUE	FALSE	FALSE	FALSE	TRUE	FALSE	FALSE	FALSE	FALSE	FALSE	FALSE	FALSE
1	XCL1	NP_002986.1	0	0	-4.133	-3.36728	-1.9375	0.400686	-3.8825	-3.395	-2.821	FALSE	FALSE	FALSE	FALSE	FALSE	FALSE	FALSE	FALSE	FALSE	FALSE	FALSE	FALSE	FALSE	FALSE
17	SPEM1	NP_955371.2	0	0	-3.754	-3.22334	-2.4905	0.153482	-3.3955	-3.2375	-3.0315	FALSE	FALSE	FALSE	FALSE	FALSE	FALSE	FALSE	FALSE	FALSE	FALSE	FALSE	FALSE	FALSE	FALSE
9	TMEM215	NP_997723.2	0	0	-4.3905	-3.55703	-2.768	0.273499	-3.9006	-3.5345	-3.2354	FALSE	FALSE	FALSE	FALSE	FALSE	FALSE	FALSE	FALSE	FALSE	FALSE	FALSE	FALSE	FALSE	FALSE
19	MBD3L1	NP_660209.2	0.000578369	0.00202429	-5.154	-3.49852	-2.084	0.323472	-3.89695	-3.499	-3.11735	FALSE	FALSE	FALSE	FALSE	FALSE	FALSE	FALSE	FALSE	FALSE	TRUE	FALSE	FALSE	FALSE	FALSE
2	CREG2	NP_722578.1	0	0	-4.27	-3.48472	-2.1565	0.40477	-3.99625	-3.50825	-2.93575	FALSE	FALSE	FALSE	FALSE	FALSE	FALSE	FALSE	FALSE	FALSE	FALSE	FALSE	FALSE	FALSE	FALSE
6	RFPL4B	NP_001013756.2	0	0.00148557	-4.6745	-3.42149	-1.8875	0.444394	-4.08595	-3.3605	-2.897	FALSE	FALSE	FALSE	FALSE	FALSE	FALSE	FALSE	FALSE	FALSE	FALSE	FALSE	FALSE	FALSE	FALSE
7	TMEM196	NP_689987.3	0	0	-3.801	-3.28686	-2.17	0.317025	-3.6745	-3.33075	-2.84525	FALSE	FALSE	FALSE	FALSE	FALSE	FALSE	FALSE	FALSE	FALSE	FALSE	FALSE	FALSE	FALSE	FALSE
11	LRTOMT	NP_001138780.1	0	0.00893288	-4.7425	-3.39162	-2.629	0.437195	-4.08545	-3.2405	-2.96405	FALSE	TRUE	FALSE	FALSE	FALSE	FALSE	FALSE	FALSE	FALSE	FALSE	FALSE	FALSE	FALSE	FALSE
11	NXPE4	NP_001071107.1	0	0	-3.967	-3.42362	-1.4755	0.358757	-3.879	-3.45625	-2.9495	FALSE	FALSE	FALSE	FALSE	FALSE	FALSE	FALSE	FALSE	FALSE	FALSE	FALSE	FALSE	FALSE	FALSE
1	KTI12	NP_612426.1	0	0	-4.4685	-3.51937	-2.206	0.397753	-4.06645	-3.504	-3.0145	FALSE	FALSE	FALSE	FALSE	FALSE	FALSE	FALSE	FALSE	FALSE	FALSE	FALSE	FALSE	FALSE	FALSE
10	MKX	NP_001229631.1	0	0	-4.6075	-3.42631	-2.161	0.448033	-4.1389	-3.3145	-2.953	FALSE	FALSE	FALSE	FALSE	FALSE	FALSE	TRUE	FALSE	FALSE	FALSE	FALSE	FALSE	FALSE	FALSE
11	EXT2	NP_997005.1	0	0.0014849	-4.702	-3.57139	-2.2875	0.452102	-4.1765	-3.572	-2.9665	TRUE	FALSE	TRUE	FALSE	FALSE	FALSE	FALSE	FALSE	FALSE	FALSE	TRUE	FALSE	FALSE	TRUE
8	SFTPC	NP_003009.2	0	0	-4.2585	-3.40999	-2.4965	0.329655	-3.827	-3.415	-2.9634	TRUE	TRUE	FALSE	FALSE	FALSE	FALSE	FALSE	FALSE	FALSE	FALSE	FALSE	FALSE	FALSE	FALSE
19	ZNF773	NP_940944.1	0.0426152	0.0701147	-5.447	-3.67955	-2.2565	0.675412	-4.666	-3.5465	-2.9105	FALSE	FALSE	FALSE	FALSE	FALSE	FALSE	FALSE	FALSE	FALSE	FALSE	FALSE	FALSE	FALSE	FALSE
6	GUCA1A	NP_001371839.1	0	0.000261849	-4.6305	-3.37094	-2.6545	0.384017	-3.9425	-3.2705	-2.95	TRUE	FALSE	FALSE	FALSE	FALSE	FALSE	FALSE	FALSE	FALSE	FALSE	FALSE	FALSE	FALSE	FALSE
4	TMEM150C	NP_001073975.1	0.00255493	0.0467552	-5.2965	-3.7756	-2.1155	0.529619	-4.4885	-3.755	-3.08765	FALSE	FALSE	FALSE	FALSE	FALSE	FALSE	FALSE	FALSE	FALSE	FALSE	FALSE	FALSE	FALSE	FALSE
19	PIAS4	NP_056981.2	0.10358	0.0840534	-6.5165	-3.73073	-1.522	0.901416	-5.0815	-3.5455	-2.7195	FALSE	FALSE	FALSE	FALSE	FALSE	FALSE	FALSE	FALSE	FALSE	FALSE	FALSE	FALSE	FALSE	FALSE
10	COX15	NP_004367.2	0	0	-4.6035	-3.61384	-2.281	0.403354	-4.1986	-3.5565	-3.1275	FALSE	TRUE	FALSE	FALSE	FALSE	FALSE	FALSE	FALSE	FALSE	FALSE	TRUE	FALSE	FALSE	TRUE
8	FSBP	NP_001243070.1	0	0	-4.2555	-3.63087	-2.5705	0.278865	-4.012	-3.6315	-3.27775	FALSE	FALSE	FALSE	FALSE	FALSE	FALSE	FALSE	FALSE	FALSE	FALSE	FALSE	FALSE	FALSE	FALSE
11	TSGA10IP	NP_001382420.1	0	0	-4.2	-3.37404	-2.82	0.284106	-3.779	-3.306	-3.068	FALSE	FALSE	FALSE	FALSE	FALSE	FALSE	FALSE	FALSE	FALSE	FALSE	FALSE	FALSE	FALSE	FALSE
19	SHFL	NP_060851.2	0	0	-3.6625	-3.53907	-3.2015	0.0776132	-3.6235	-3.5585	-3.433	FALSE	FALSE	FALSE	FALSE	FALSE	FALSE	FALSE	FALSE	FALSE	FALSE	FALSE	FALSE	FALSE	FALSE
4	RELL1	NP_001078868.1	0	0	-4.308	-3.52515	-2.2615	0.311191	-3.919	-3.52625	-3.11	FALSE	FALSE	FALSE	FALSE	FALSE	FALSE	FALSE	FALSE	FALSE	FALSE	FALSE	FALSE	FALSE	FALSE
12	KRT78	NP_775487.2	0.0280702	0.0578947	-5.838	-3.51355	-2.472	0.704711	-4.5461	-3.358	-2.70345	FALSE	FALSE	FALSE	FALSE	FALSE	FALSE	TRUE	FALSE	FALSE	FALSE	FALSE	FALSE	FALSE	FALSE
19	GALP	NP_149097.1	0	0	-3.4975	-3.18938	-1.688	0.197851	-3.3641	-3.228	-2.9892	FALSE	FALSE	FALSE	FALSE	FALSE	FALSE	TRUE	FALSE	FALSE	FALSE	FALSE	FALSE	FALSE	FALSE
10	SFTPA1	NP_005402.3	0	0	-4.3255	-3.55024	-1.7715	0.401813	-4.073	-3.559	-3.0135	FALSE	FALSE	FALSE	FALSE	FALSE	FALSE	FALSE	FALSE	FALSE	FALSE	FALSE	FALSE	FALSE	FALSE
9	CCDC183	NP_001034463.4	0	0	-3.7895	-3.23563	-2.226	0.237986	-3.576	-3.215	-2.941	FALSE	FALSE	FALSE	FALSE	FALSE	FALSE	FALSE	FALSE	FALSE	FALSE	FALSE	FALSE	FALSE	FALSE
7	C7orf31	NP_620166.3	0.000179937	0.00233918	-5.244	-3.40002	-2.0755	0.293081	-3.7408	-3.3935	-3.0585	FALSE	FALSE	FALSE	FALSE	FALSE	FALSE	FALSE	FALSE	FALSE	FALSE	FALSE	FALSE	FALSE	FALSE
7	GCK	NP_000153.1	0.227715	0.132172	-6.828	-4.26498	-2.318	0.934804	-5.5805	-4.1905	-3.0575	FALSE	FALSE	FALSE	FALSE	FALSE	FALSE	FALSE	FALSE	FALSE	FALSE	FALSE	FALSE	FALSE	TRUE
20	SIGLEC1	NP_075556.1	0	0	-4.4365	-3.31728	-1.844	0.360071	-3.785	-3.324	-2.8185	FALSE	FALSE	FALSE	TRUE	FALSE	FALSE	TRUE	FALSE	FALSE	FALSE	FALSE	FALSE	FALSE	FALSE
10	MMRN2	NP_079032.2	0	0	-4.3875	-3.38549	-2.012	0.417866	-3.9485	-3.3805	-2.845	FALSE	FALSE	FALSE	FALSE	FALSE	FALSE	TRUE	FALSE	FALSE	FALSE	FALSE	FALSE	FALSE	FALSE
4	RAPGEF2	NP_055062.1	0.0495943	0.0995357	-5.636	-3.92379	-2.14	0.595241	-4.81	-3.8385	-3.224	FALSE	FALSE	FALSE	FALSE	FALSE	FALSE	FALSE	FALSE	FALSE	FALSE	FALSE	FALSE	FALSE	FALSE
8	OR4F21	NP_001005504.1	0	0.0859362	-4.9735	-3.97906	-1.831	0.475339	-4.593	-4.0245	-3.343	FALSE	FALSE	FALSE	FALSE	FALSE	FALSE	FALSE	TRUE	FALSE	FALSE	FALSE	FALSE	FALSE	FALSE
X	TEX11	NP_001003811.1	0.184028	0.172941	-6.206	-4.34099	-1.7335	0.737969	-5.35225	-4.316	-3.40525	FALSE	FALSE	FALSE	FALSE	FALSE	FALSE	TRUE	FALSE	FALSE	FALSE	FALSE	FALSE	FALSE	FALSE
21	KRTAP23-1	NP_853655.1	0	0	-3.999	-3.4353	-2.005	0.288974	-3.76	-3.478	-3.051	FALSE	FALSE	FALSE	FALSE	FALSE	FALSE	FALSE	FALSE	FALSE	FALSE	FALSE	FALSE	FALSE	FALSE
14	MAP3K9	NP_149132.2	0	0.0150274	-4.942	-3.5837	-2.406	0.47769	-4.2815	-3.5255	-3.0075	FALSE	FALSE	FALSE	FALSE	FALSE	FALSE	FALSE	FALSE	FALSE	FALSE	FALSE	FALSE	FALSE	FALSE
9	GPSM1	NP_001139111.1	0	0	-3.812	-2.9259	-2.1765	0.374727	-3.477	-2.8865	-2.4615	FALSE	FALSE	FALSE	FALSE	FALSE	FALSE	TRUE	FALSE	FALSE	FALSE	FALSE	FALSE	FALSE	FALSE
9	GAPVD1	NP_001269609.1	3.61729e-05	0.00730693	-5.114	-3.65363	-2.3365	0.307916	-4.0185	-3.645	-3.2825	FALSE	FALSE	FALSE	FALSE	FALSE	FALSE	TRUE	FALSE	FALSE	FALSE	FALSE	FALSE	FALSE	FALSE
13	LHFPL6	NP_005771.1	0	0	-4.596	-3.5305	-2.419	0.371886	-4.0265	-3.5235	-3.05075	FALSE	FALSE	FALSE	FALSE	FALSE	FALSE	TRUE	FALSE	FALSE	FALSE	FALSE	FALSE	FALSE	FALSE
11	CBLIF	NP_005133.2	0	0	-4.43	-3.52298	-1.5725	0.452261	-4.1412	-3.515	-2.9411	FALSE	FALSE	FALSE	FALSE	FALSE	FALSE	FALSE	FALSE	FALSE	FALSE	FALSE	FALSE	FALSE	FALSE
1	EPHX1	NP_000111.1	0	0.000552563	-4.6825	-2.46873	-1.8025	0.571466	-3.363	-2.2595	-1.9249	FALSE	FALSE	FALSE	FALSE	FALSE	FALSE	FALSE	FALSE	FALSE	FALSE	FALSE	FALSE	FALSE	FALSE
11	E2F8	NP_001243300.1	0	0	-4.387	-3.60983	-2.216	0.359923	-4.1365	-3.5705	-3.16095	FALSE	FALSE	FALSE	FALSE	FALSE	FALSE	FALSE	FALSE	FALSE	FALSE	FALSE	FALSE	FALSE	FALSE
8	DGAT1	NP_036211.2	0.0124622	0.0436782	-5.75	-3.55411	-2.315	0.62254	-4.4138	-3.502	-2.7607	FALSE	FALSE	FALSE	FALSE	FALSE	FALSE	FALSE	FALSE	FALSE	FALSE	TRUE	FALSE	FALSE	TRUE
1	RABGAP1L	NP_001353375.1	0.0461415	0.135935	-5.3505	-3.9433	-1.997	0.632943	-4.8665	-3.89075	-3.135	FALSE	FALSE	FALSE	FALSE	FALSE	FALSE	FALSE	FALSE	FALSE	FALSE	FALSE	FALSE	FALSE	FALSE
9	DENND4C	NP_060395.5	0	5.71151e-05	-4.619	-3.38694	-1.861	0.34688	-3.8025	-3.358	-2.9945	FALSE	FALSE	FALSE	FALSE	FALSE	FALSE	FALSE	FALSE	FALSE	FALSE	FALSE	FALSE	FALSE	FALSE
2	TRAPPC12	NP_001308031.1	0	0	-4.26	-3.08682	-1.867	0.399604	-3.66365	-3.029	-2.645	FALSE	FALSE	FALSE	FALSE	FALSE	FALSE	FALSE	FALSE	FALSE	FALSE	TRUE	FALSE	FALSE	TRUE
10	C1QL3	NP_001010908.1	0.0925208	0.138504	-5.871	-3.99001	-2.8365	0.740088	-5.0094	-3.9465	-3.02245	FALSE	FALSE	FALSE	FALSE	FALSE	FALSE	FALSE	FALSE	FALSE	FALSE	FALSE	FALSE	FALSE	FALSE
22	TMPRSS6	NP_001275929.1	0	0.000830353	-4.757	-3.29771	-2.71	0.36905	-3.8515	-3.184	-2.932	FALSE	TRUE	FALSE	FALSE	FALSE	FALSE	TRUE	FALSE	FALSE	FALSE	TRUE	FALSE	FALSE	TRUE
11	KRTAP5-1	NP_001005922.1	0.194245	0.0880348	-6.3425	-3.90747	0.567	1.05544	-5.5414	-3.54075	-2.8665	FALSE	FALSE	FALSE	FALSE	FALSE	FALSE	FALSE	FALSE	FALSE	FALSE	FALSE	FALSE	FALSE	FALSE
6	TENT5A	NP_060103.2	0.0966558	0.150134	-6.116	-4.06771	-2.5955	0.709594	-5.0429	-4.0255	-3.1193	FALSE	FALSE	FALSE	FALSE	FALSE	FALSE	FALSE	FALSE	FALSE	FALSE	FALSE	FALSE	FALSE	FALSE
5	CEP120	NP_694955.2	0	0.0106664	-4.979	-3.43457	-1.9385	0.48977	-4.108	-3.402	-2.818	FALSE	FALSE	FALSE	FALSE	FALSE	FALSE	TRUE	FALSE	FALSE	FALSE	FALSE	FALSE	FALSE	FALSE
1	DENND2D	NP_079177.2	0.01889	0.0832465	-5.4795	-3.74707	-2.748	0.600497	-4.62275	-3.64225	-3.03675	FALSE	FALSE	FALSE	FALSE	FALSE	FALSE	TRUE	FALSE	FALSE	FALSE	FALSE	FALSE	FALSE	FALSE
4	LRPAP1	NP_002328.1	0	0	-4.028	-3.13599	-1.185	0.43956	-3.70005	-3.1535	-2.54095	FALSE	FALSE	FALSE	FALSE	FALSE	FALSE	FALSE	FALSE	FALSE	FALSE	TRUE	FALSE	FALSE	TRUE
1	VPS45	NP_009190.2	0.0572484	0.104247	-6.672	-3.86127	-2.4825	0.701642	-4.83255	-3.801	-2.96995	FALSE	FALSE	FALSE	FALSE	FALSE	FALSE	FALSE	FALSE	FALSE	FALSE	FALSE	FALSE	FALSE	FALSE
1	KIAA0040	NP_001156365.1	0.00434075	0.0911557	-5.1585	-3.88257	-1.9875	0.59067	-4.6061	-3.9355	-3.0607	FALSE	FALSE	FALSE	FALSE	FALSE	FALSE	FALSE	FALSE	FALSE	FALSE	FALSE	FALSE	FALSE	FALSE
7	SPDYE2	NP_001026789.2	0.585171	0.236309	-7.04	-5.19113	-2.5705	0.615722	-6.0132	-5.18925	-4.42015	FALSE	FALSE	FALSE	FALSE	FALSE	FALSE	FALSE	TRUE	FALSE	FALSE	FALSE	FALSE	FALSE	FALSE
1	MSTO1	NP_060586.2	0	0.02913	-4.927	-3.71505	-2.336	0.471772	-4.3905	-3.6755	-3.121	FALSE	FALSE	FALSE	FALSE	FALSE	FALSE	FALSE	FALSE	FALSE	FALSE	FALSE	FALSE	FALSE	FALSE
11	SPTY2D1	NP_919261.2	0	0.00319215	-4.788	-3.58904	-2.258	0.414362	-4.1705	-3.5485	-3.082	FALSE	FALSE	FALSE	FALSE	FALSE	FALSE	TRUE	FALSE	FALSE	FALSE	FALSE	FALSE	FALSE	FALSE
16	LCAT	NP_000220.1	0	0	-3.9745	-3.51734	-2.928	0.166817	-3.7561	-3.503	-3.3165	FALSE	TRUE	FALSE	FALSE	FALSE	FALSE	TRUE	FALSE	FALSE	FALSE	FALSE	FALSE	FALSE	FALSE
4	TLR1	NP_003254.2	0	0	-4.1265	-3.38269	-1.3975	0.328679	-3.8475	-3.3705	-2.9725	FALSE	FALSE	FALSE	FALSE	FALSE	FALSE	TRUE	FALSE	FALSE	FALSE	FALSE	FALSE	FALSE	FALSE
17	RUNDC3A	NP_001138297.1	0.000623597	0.0415316	-5.1875	-3.66829	-2.101	0.517805	-4.4025	-3.6045	-3.0415	FALSE	FALSE	FALSE	FALSE	FALSE	FALSE	FALSE	FALSE	FALSE	FALSE	FALSE	FALSE	FALSE	FALSE
1	AKNAD1	NP_689976.2	0.00357143	0.0129699	-5.7975	-3.52701	-2.164	0.440748	-4.058	-3.523	-2.97745	FALSE	FALSE	FALSE	FALSE	FALSE	FALSE	FALSE	FALSE	FALSE	FALSE	FALSE	FALSE	FALSE	FALSE
16	C16orf96	NP_001138483.1	0	0	-4.1065	-3.19884	-1.9775	0.231387	-3.45	-3.2025	-2.933	FALSE	FALSE	FALSE	FALSE	FALSE	FALSE	FALSE	FALSE	FALSE	FALSE	FALSE	FALSE	FALSE	FALSE
1	SSR2	NP_003136.1	0	0	-4.3265	-3.76019	-3.029	0.223842	-4.055	-3.769	-3.462	FALSE	FALSE	FALSE	FALSE	FALSE	FALSE	FALSE	FALSE	FALSE	FALSE	FALSE	FALSE	FALSE	FALSE
2	PDE11A	NP_058649.3	0	0.0238968	-4.906	-3.56894	-2.2755	0.500115	-4.31195	-3.479	-2.9855	TRUE	FALSE	FALSE	TRUE	FALSE	FALSE	TRUE	FALSE	FALSE	FALSE	FALSE	FALSE	FALSE	FALSE
7	CASP2	NP_116764.2	0	0.0102234	-4.905	-3.5365	-2.6635	0.405731	-4.1815	-3.4135	-3.10655	FALSE	FALSE	FALSE	FALSE	FALSE	FALSE	FALSE	FALSE	FALSE	FALSE	TRUE	FALSE	FALSE	TRUE
9	ANKS6	NP_775822.3	0	0.00479647	-4.8105	-3.38929	-2.4515	0.427607	-4.05365	-3.2675	-2.9365	FALSE	FALSE	FALSE	FALSE	FALSE	FALSE	TRUE	FALSE	FALSE	FALSE	FALSE	FALSE	FALSE	FALSE
14	GEMIN2	NP_003607.2	0	0	-4.3185	-3.50289	-2.3595	0.362731	-3.997	-3.5045	-3.0264	FALSE	FALSE	FALSE	FALSE	FALSE	FALSE	FALSE	FALSE	FALSE	FALSE	FALSE	FALSE	FALSE	FALSE
6	FHL5	NP_001309395.1	0	0	-3.9985	-3.38757	-2.3615	0.298527	-3.8295	-3.3775	-3.002	FALSE	FALSE	FALSE	FALSE	FALSE	FALSE	TRUE	FALSE	FALSE	FALSE	FALSE	FALSE	FALSE	FALSE
1	PRG4	NP_005798.3	0.0824126	0.0545325	-5.7305	-3.67367	-1.4655	0.719273	-4.908	-3.4915	-2.9315	FALSE	TRUE	FALSE	FALSE	FALSE	FALSE	FALSE	FALSE	FALSE	FALSE	FALSE	FALSE	FALSE	FALSE
2	LYG2	NP_783862.2	0	0.00269139	-4.7225	-3.63203	-2.566	0.4564	-4.2767	-3.635	-3.0185	FALSE	FALSE	FALSE	FALSE	FALSE	FALSE	FALSE	FALSE	FALSE	FALSE	FALSE	FALSE	FALSE	FALSE
11	B3GAT3	NP_036332.2	0.000845487	0.052843	-5.101	-3.64886	-2.369	0.594859	-4.4605	-3.6185	-2.865	FALSE	FALSE	FALSE	FALSE	FALSE	FALSE	TRUE	FALSE	FALSE	FALSE	TRUE	FALSE	FALSE	TRUE
8	ZNF696	NP_112157.2	0	0	-4.3495	-3.03699	-2.047	0.403641	-3.6394	-2.96675	-2.58305	FALSE	FALSE	FALSE	FALSE	FALSE	FALSE	FALSE	FALSE	FALSE	FALSE	FALSE	FALSE	FALSE	FALSE
5	CDK7	NP_001790.1	0.0312945	0.131046	-5.566	-3.96545	-2.4155	0.601323	-4.78735	-3.94825	-3.176	FALSE	FALSE	FALSE	FALSE	FALSE	FALSE	FALSE	FALSE	FALSE	FALSE	FALSE	FALSE	FALSE	FALSE
11	GAB2	NP_536739.1	0.00102734	0.0214952	-5.289	-3.39786	-1.413	0.524849	-4.142	-3.335	-2.7855	FALSE	FALSE	FALSE	FALSE	FALSE	FALSE	TRUE	FALSE	FALSE	FALSE	FALSE	FALSE	FALSE	FALSE
17	DHX8	NP_004932.1	0.226528	0.162523	-6.0605	-4.4518	-3.0715	0.68651	-5.4441	-4.3805	-3.5784	FALSE	FALSE	FALSE	FALSE	FALSE	FALSE	FALSE	FALSE	FALSE	FALSE	FALSE	FALSE	FALSE	FALSE
6	STX7	NP_003560.2	0	0.033107	-4.9525	-3.68511	-1.9025	0.510059	-4.37685	-3.68225	-3.01005	FALSE	FALSE	FALSE	FALSE	FALSE	FALSE	TRUE	FALSE	FALSE	FALSE	FALSE	FALSE	FALSE	FALSE
9	OR1J1	NP_001004451.1	0.0176014	0.069025	-5.4375	-3.47719	-1.2145	0.703469	-4.5372	-3.378	-2.6557	FALSE	FALSE	FALSE	FALSE	FALSE	FALSE	FALSE	FALSE	FALSE	FALSE	FALSE	FALSE	FALSE	FALSE
11	ATG13	NP_001333240.1	0.00347977	0.0421923	-5.378	-3.66417	-1.874	0.529836	-4.38975	-3.614	-3.0165	FALSE	FALSE	FALSE	FALSE	FALSE	FALSE	TRUE	FALSE	FALSE	FALSE	FALSE	FALSE	FALSE	FALSE
6	C2	NP_000054.2	0	0	-4.332	-3.56661	-1.7145	0.385576	-4.0845	-3.567	-3.0615	FALSE	TRUE	FALSE	FALSE	FALSE	FALSE	TRUE	FALSE	FALSE	FALSE	FALSE	FALSE	FALSE	FALSE
17	SLC35B1	NP_005818.3	0.0172618	0.0907091	-5.4595	-3.78527	-2.3595	0.594954	-4.635	-3.6915	-3.0664	FALSE	FALSE	FALSE	FALSE	FALSE	FALSE	FALSE	FALSE	FALSE	FALSE	FALSE	FALSE	FALSE	FALSE
6	SCML4	NP_932347.2	0.0488998	0.0584223	-5.382	-3.50104	-1.468	0.686153	-4.666	-3.222	-2.8965	FALSE	FALSE	FALSE	FALSE	FALSE	FALSE	TRUE	FALSE	FALSE	FALSE	FALSE	FALSE	FALSE	FALSE
17	P2RX5	NP_002552.2	0	0	-4.0005	-3.26346	-2.532	0.229082	-3.5865	-3.2395	-2.9868	FALSE	FALSE	FALSE	FALSE	FALSE	FALSE	FALSE	FALSE	FALSE	FALSE	FALSE	FALSE	FALSE	FALSE
3	MUC20	NP_001269435.1	0.00295921	0.00834919	-5.6485	-3.59289	-1.2795	0.347247	-4.03445	-3.5395	-3.2275	FALSE	FALSE	FALSE	FALSE	FALSE	FALSE	FALSE	TRUE	FALSE	FALSE	FALSE	FALSE	FALSE	FALSE
2	CAB39	NP_001124321.1	0.0833596	0.15364	-5.9345	-4.08094	-2.583	0.658293	-5.0035	-4.0485	-3.23625	FALSE	FALSE	FALSE	FALSE	FALSE	FALSE	FALSE	FALSE	FALSE	FALSE	FALSE	FALSE	FALSE	FALSE
11	OR5A2	NP_001001954.1	0.00328947	0.0881233	-5.183	-3.65082	-1.95	0.663623	-4.5875	-3.635	-2.7755	FALSE	FALSE	FALSE	FALSE	FALSE	FALSE	FALSE	FALSE	FALSE	TRUE	FALSE	FALSE	FALSE	FALSE
16	ATMIN	NP_001287657.1	0	0	-4.084	-3.27832	-2.032	0.309226	-3.7054	-3.265	-2.8895	FALSE	FALSE	FALSE	FALSE	FALSE	FALSE	FALSE	FALSE	FALSE	FALSE	FALSE	FALSE	FALSE	FALSE
X	TBC1D8B	NP_060222.2	0	0.00685659	-4.6515	-3.92007	-2.554	0.328816	-4.40555	-3.889	-3.5185	FALSE	FALSE	FALSE	FALSE	FALSE	FALSE	TRUE	FALSE	FALSE	FALSE	FALSE	FALSE	FALSE	FALSE
19	PSG7	NP_001193579.1	0	0.0552632	-4.923	-3.03852	1.789	0.764583	-4.3222	-2.7335	-2.375	FALSE	FALSE	FALSE	FALSE	FALSE	FALSE	FALSE	FALSE	FALSE	FALSE	FALSE	FALSE	FALSE	FALSE
1	C1orf167	NP_001010881.1	0	0.000172563	-4.6705	-3.47762	-2.191	0.359242	-4.01255	-3.4235	-3.077	FALSE	FALSE	FALSE	FALSE	FALSE	FALSE	TRUE	FALSE	FALSE	FALSE	FALSE	FALSE	FALSE	FALSE
10	SYNPO2L	NP_079151.2	0	0	-4.329	-3.34685	-2.5405	0.201809	-3.5965	-3.3315	-3.1155	FALSE	FALSE	FALSE	FALSE	FALSE	FALSE	FALSE	FALSE	FALSE	FALSE	FALSE	FALSE	FALSE	FALSE
10	ECHS1	NP_004083.3	0	0	-4.286	-3.39047	-2.12	0.41602	-3.949	-3.385	-2.8295	FALSE	FALSE	FALSE	FALSE	FALSE	FALSE	TRUE	FALSE	FALSE	FALSE	TRUE	FALSE	FALSE	TRUE
3	PDZRN3	NP_055824.1	0	0	-4.5565	-3.29983	-1.793	0.485345	-4.02275	-3.2315	-2.723	FALSE	FALSE	FALSE	FALSE	FALSE	FALSE	FALSE	FALSE	FALSE	FALSE	FALSE	FALSE	FALSE	FALSE
19	BCAM	NP_005572.2	0	0	-4.235	-3.25412	-2.1235	0.319507	-3.7074	-3.2205	-2.8785	FALSE	FALSE	FALSE	FALSE	FALSE	FALSE	FALSE	FALSE	FALSE	FALSE	FALSE	FALSE	FALSE	FALSE
8	TERF1	NP_059523.2	0	0.0514217	-4.9105	-3.70243	-2.365	0.563584	-4.44595	-3.73275	-2.91155	FALSE	FALSE	FALSE	FALSE	FALSE	FALSE	FALSE	FALSE	FALSE	FALSE	FALSE	FALSE	FALSE	FALSE
20	DNAAF9	NP_001009984.1	0	0	-4.27	-3.52334	-2.4115	0.277734	-3.9195	-3.4965	-3.1795	FALSE	FALSE	FALSE	FALSE	FALSE	FALSE	FALSE	FALSE	FALSE	FALSE	FALSE	FALSE	FALSE	FALSE
1	ATP8B2	NP_001354863.1	0.00317973	0.0669641	-5.2985	-3.7936	-2.253	0.521814	-4.53	-3.747	-3.138	FALSE	FALSE	FALSE	FALSE	FALSE	FALSE	TRUE	FALSE	FALSE	FALSE	FALSE	FALSE	FALSE	FALSE
1	CLCA1	NP_001276.3	0	0	-4.527	-3.47466	-1.755	0.493027	-4.204	-3.4075	-2.879	FALSE	FALSE	FALSE	FALSE	FALSE	FALSE	FALSE	FALSE	FALSE	FALSE	FALSE	FALSE	FALSE	FALSE
X	GABRQ	NP_061028.3	0	0	-4.4795	-3.86764	-2.0495	0.328714	-4.2665	-3.9015	-3.4335	FALSE	FALSE	FALSE	FALSE	FALSE	FALSE	FALSE	FALSE	FALSE	FALSE	FALSE	FALSE	FALSE	FALSE
13	ZIC5	NP_149123.3	0	0.00859896	-4.778	-3.45448	-1.9725	0.612591	-4.3325	-3.36	-2.7042	FALSE	FALSE	FALSE	FALSE	FALSE	FALSE	FALSE	FALSE	FALSE	FALSE	FALSE	FALSE	FALSE	FALSE
10	MBL2	NP_000233.1	0	0	-3.935	-3.46141	-2.3075	0.286435	-3.8205	-3.48025	-3.08165	FALSE	FALSE	FALSE	FALSE	FALSE	FALSE	TRUE	FALSE	FALSE	FALSE	FALSE	FALSE	FALSE	FALSE
16	MAPK3	NP_002737.2	0	0	-4.5765	-3.72668	-2.49	0.384099	-4.2329	-3.7355	-3.1985	FALSE	FALSE	FALSE	FALSE	FALSE	FALSE	TRUE	FALSE	FALSE	FALSE	FALSE	FALSE	FALSE	FALSE
4	DDX60	NP_060101.3	0	0	-4.471	-3.55678	-1.789	0.389307	-3.9935	-3.6195	-2.994	FALSE	FALSE	FALSE	TRUE	FALSE	FALSE	FALSE	FALSE	FALSE	FALSE	FALSE	FALSE	FALSE	FALSE
11	RNF121	NP_060790.2	0.0457291	0.0905953	-5.712	-3.78991	-2.019	0.743142	-4.7363	-3.808	-2.7815	FALSE	FALSE	FALSE	FALSE	FALSE	FALSE	FALSE	FALSE	FALSE	FALSE	FALSE	FALSE	FALSE	FALSE
18	CIDEA	NP_001270.1	0	0	-3.902	-3.23645	-2.14	0.29416	-3.64715	-3.21925	-2.87605	FALSE	FALSE	FALSE	FALSE	FALSE	FALSE	FALSE	FALSE	FALSE	FALSE	FALSE	FALSE	FALSE	FALSE
15	ANP32A	NP_006296.1	0.414737	0.161053	-6.7025	-4.78329	-1.515	0.934266	-5.97255	-4.8145	-3.5035	FALSE	FALSE	FALSE	FALSE	FALSE	FALSE	TRUE	FALSE	FALSE	FALSE	FALSE	FALSE	FALSE	FALSE
15	SPRED1	NP_689807.1	0.00324886	0.0321637	-5.1665	-3.52372	-2.447	0.491598	-4.29625	-3.36	-3.036	TRUE	FALSE	TRUE	FALSE	FALSE	FALSE	FALSE	FALSE	FALSE	FALSE	TRUE	FALSE	FALSE	TRUE
11	C11orf16	NP_065694.2	0	0	-4.117	-3.44553	-2.1405	0.339924	-3.8815	-3.4975	-2.9916	FALSE	FALSE	FALSE	FALSE	FALSE	FALSE	FALSE	FALSE	FALSE	FALSE	FALSE	FALSE	FALSE	FALSE
12	EID3	NP_001008395.1	0	0	-4.4025	-3.35576	-2.2405	0.347523	-3.8555	-3.307	-2.956	FALSE	FALSE	FALSE	FALSE	FALSE	FALSE	FALSE	FALSE	FALSE	FALSE	FALSE	FALSE	FALSE	FALSE
20	AHCY	NP_000678.1	0.00725529	0.0571815	-5.425	-3.6683	-2.4235	0.611273	-4.484	-3.64475	-2.84555	FALSE	TRUE	FALSE	FALSE	FALSE	FALSE	FALSE	FALSE	FALSE	FALSE	FALSE	FALSE	FALSE	FALSE
6	ZSCAN23	NP_001012458.1	0.0521766	0.122706	-5.6735	-3.87951	-2.0655	0.666957	-4.8759	-3.75	-3.118	FALSE	FALSE	FALSE	FALSE	FALSE	FALSE	TRUE	FALSE	FALSE	FALSE	FALSE	FALSE	FALSE	FALSE
2	PREPL	NP_006027.2	0	0	-4.0045	-3.11485	-1.9355	0.36783	-3.6575	-3.07	-2.674	FALSE	FALSE	FALSE	FALSE	FALSE	FALSE	FALSE	FALSE	FALSE	TRUE	TRUE	FALSE	FALSE	TRUE
20	DIDO1	NP_001180298.1	0.0104406	0.0101997	-5.565	-3.35979	-2.0135	0.432504	-3.785	-3.3305	-2.8375	FALSE	FALSE	FALSE	FALSE	FALSE	FALSE	TRUE	FALSE	FALSE	FALSE	FALSE	FALSE	FALSE	FALSE
1	PCSK9	NP_777596.2	0	0.00017313	-4.6455	-3.35182	-2.101	0.429047	-3.986	-3.2905	-2.842	TRUE	FALSE	FALSE	FALSE	TRUE	FALSE	TRUE	FALSE	FALSE	FALSE	FALSE	FALSE	FALSE	FALSE
20	SLC4A11	NP_114423.1	0	0.0210787	-4.7315	-3.47584	-1.9455	0.536907	-4.3035	-3.3315	-2.893	FALSE	TRUE	FALSE	FALSE	FALSE	FALSE	FALSE	FALSE	FALSE	FALSE	TRUE	FALSE	FALSE	TRUE
3	KPNA1	NP_002255.3	0.232709	0.119494	-6.612	-4.31995	-3.008	0.865576	-5.6235	-4.149	-3.2843	FALSE	FALSE	FALSE	FALSE	FALSE	FALSE	FALSE	FALSE	FALSE	FALSE	FALSE	FALSE	FALSE	FALSE
1	PANK4	NP_060686.3	0.956541	0.0410526	-6.1655	-5.67803	-4.0605	0.342151	-6.049	-5.768	-5.19	FALSE	FALSE	FALSE	FALSE	FALSE	FALSE	TRUE	FALSE	TRUE	FALSE	FALSE	FALSE	FALSE	FALSE
10	BBIP1	NP_001182235.1	0	0	-3.831	-3.31076	-2.4395	0.230392	-3.5843	-3.3415	-3.0059	FALSE	FALSE	FALSE	FALSE	FALSE	FALSE	FALSE	FALSE	FALSE	FALSE	FALSE	FALSE	FALSE	FALSE
7	HOXA5	NP_061975.2	0	0	-3.992	-3.41503	-2.618	0.37706	-3.9245	-3.339	-2.957	FALSE	FALSE	FALSE	FALSE	FALSE	FALSE	FALSE	FALSE	FALSE	FALSE	FALSE	FALSE	FALSE	FALSE
12	STX2	NP_919337.1	0.00563216	0.0609827	-5.3445	-3.69848	-1.605	0.610595	-4.498	-3.6965	-2.8944	FALSE	FALSE	FALSE	FALSE	FALSE	FALSE	TRUE	FALSE	FALSE	FALSE	FALSE	FALSE	FALSE	FALSE
5	CD74	NP_001020329.1	0	0	-4.5245	-3.58172	-2.597	0.33456	-4.05135	-3.54875	-3.1755	FALSE	FALSE	FALSE	FALSE	FALSE	FALSE	FALSE	FALSE	FALSE	FALSE	FALSE	FALSE	FALSE	FALSE
10	SFMBT2	NP_001018049.1	0.0493191	0.0656361	-5.576	-3.59317	-1.2765	0.710064	-4.7105	-3.373	-2.86705	FALSE	FALSE	FALSE	FALSE	FALSE	FALSE	FALSE	FALSE	FALSE	FALSE	FALSE	FALSE	FALSE	FALSE
8	OSR2	NP_001273770.1	0	0	-4.3915	-3.56429	-2.7955	0.370037	-4.093	-3.491	-3.1196	FALSE	FALSE	FALSE	FALSE	FALSE	FALSE	FALSE	FALSE	FALSE	FALSE	FALSE	FALSE	FALSE	FALSE
4	SLC39A8	NP_071437.3	0.104384	0.112549	-5.97	-3.88588	-1.606	0.77966	-5.074	-3.7165	-2.9885	FALSE	FALSE	FALSE	FALSE	FALSE	FALSE	TRUE	FALSE	FALSE	FALSE	TRUE	FALSE	FALSE	TRUE
2	MARCO	NP_006761.1	0	0	-4.0715	-3.43526	-1.7175	0.388438	-3.9265	-3.427	-2.9247	FALSE	FALSE	FALSE	FALSE	FALSE	FALSE	TRUE	FALSE	FALSE	FALSE	FALSE	FALSE	FALSE	FALSE
12	CLIP1	NP_002947.1	0.00306126	0.0215026	-5.11	-3.77353	-2.4215	0.517064	-4.4665	-3.7635	-3.096	FALSE	FALSE	FALSE	FALSE	FALSE	FALSE	TRUE	FALSE	FALSE	FALSE	FALSE	FALSE	FALSE	FALSE
7	TMEM120A	NP_001304732.1	0.0436543	0.105263	-5.576	-3.71503	-2.377	0.73257	-4.804	-3.5895	-2.863	FALSE	FALSE	FALSE	FALSE	FALSE	FALSE	FALSE	FALSE	FALSE	FALSE	FALSE	FALSE	FALSE	FALSE
14	PTGER2	NP_000947.2	0.00204394	0.0333844	-5.208	-3.603	-2.439	0.49635	-4.3145	-3.51	-3.0395	FALSE	FALSE	FALSE	FALSE	FALSE	FALSE	FALSE	FALSE	FALSE	FALSE	FALSE	FALSE	FALSE	FALSE
9	SCAI	NP_775961.2	0.100724	0.185997	-5.708	-4.18371	-2.6255	0.62974	-5.0571	-4.1335	-3.371	FALSE	FALSE	FALSE	FALSE	FALSE	FALSE	TRUE	FALSE	FALSE	FALSE	FALSE	FALSE	FALSE	FALSE
19	PPP1R12C	NP_060077.1	0	0.0125116	-4.9295	-3.34687	-2.3805	0.480359	-4.073	-3.2235	-2.8385	FALSE	FALSE	FALSE	FALSE	FALSE	FALSE	FALSE	FALSE	FALSE	FALSE	FALSE	FALSE	FALSE	FALSE
8	CPSF1	NP_037423.2	0	0.000809151	-4.696	-3.45796	-2.528	0.301053	-3.8145	-3.452	-3.089	FALSE	FALSE	FALSE	FALSE	FALSE	FALSE	FALSE	FALSE	FALSE	FALSE	FALSE	FALSE	FALSE	FALSE
4	JAKMIP1	NP_001092903.1	0.00187508	0.0263804	-5.349	-3.66468	-2.0695	0.490601	-4.3015	-3.66225	-3.02275	FALSE	FALSE	FALSE	FALSE	FALSE	FALSE	FALSE	FALSE	FALSE	FALSE	FALSE	FALSE	FALSE	FALSE
5	RAI14	NP_001138997.1	0	0.0174887	-4.996	-3.75925	-2.389	0.361452	-4.271	-3.714	-3.3365	FALSE	FALSE	FALSE	FALSE	FALSE	FALSE	FALSE	FALSE	FALSE	FALSE	FALSE	FALSE	FALSE	FALSE
1	PRAMEF27	NP_001287820.1	0.00636943	0.0660409	-5.406	-3.50045	-1.417	0.696398	-4.5005	-3.443	-2.6379	FALSE	FALSE	FALSE	FALSE	FALSE	FALSE	FALSE	TRUE	FALSE	FALSE	FALSE	FALSE	FALSE	FALSE
7	UBE2H	NP_003335.1	0.698565	0.120721	-7.635	-5.54152	-1.5365	1.051	-6.823	-5.6625	-4.0938	FALSE	FALSE	FALSE	FALSE	FALSE	FALSE	TRUE	FALSE	FALSE	FALSE	FALSE	FALSE	FALSE	FALSE
3	MAP6D1	NP_079147.1	0	0	-3.8	-3.10154	-2.178	0.258578	-3.44025	-3.098	-2.7765	FALSE	FALSE	FALSE	FALSE	FALSE	FALSE	FALSE	FALSE	FALSE	FALSE	FALSE	FALSE	FALSE	FALSE
3	PRICKLE2	NP_942559.1	0.0688892	0.0372596	-5.877	-3.6156	-2.135	0.676447	-4.68615	-3.42	-3.05785	FALSE	FALSE	FALSE	FALSE	FALSE	FALSE	FALSE	FALSE	FALSE	FALSE	FALSE	FALSE	FALSE	FALSE
14	MIA2	NP_001234918.1	0.00434635	0.0416978	-5.5135	-3.63775	-2.355	0.560029	-4.389	-3.633	-2.8842	FALSE	FALSE	FALSE	FALSE	FALSE	FALSE	FALSE	FALSE	FALSE	FALSE	FALSE	FALSE	FALSE	FALSE
3	MIX23	NP_001017928.1	0.00270898	0.0301858	-5.223	-3.63189	-2.0505	0.514637	-4.3006	-3.6165	-2.973	FALSE	FALSE	FALSE	FALSE	FALSE	FALSE	FALSE	FALSE	FALSE	FALSE	FALSE	FALSE	FALSE	FALSE
18	RNF165	NP_689683.2	0.0413337	0.11105	-5.1985	-4.0524	-2.282	0.52711	-4.7671	-4.037	-3.3765	FALSE	FALSE	FALSE	FALSE	FALSE	FALSE	TRUE	FALSE	FALSE	FALSE	FALSE	FALSE	FALSE	FALSE
16	CD2BP2	NP_001230575.1	0	0	-4.0405	-3.20292	-1.991	0.347358	-3.7032	-3.179	-2.7745	FALSE	FALSE	FALSE	FALSE	FALSE	FALSE	FALSE	FALSE	FALSE	FALSE	FALSE	FALSE	FALSE	FALSE
1	XCL2	NP_003166.1	0	0	-3.7915	-3.29306	-1.965	0.328515	-3.686	-3.3435	-2.8438	FALSE	FALSE	FALSE	FALSE	FALSE	FALSE	TRUE	FALSE	FALSE	FALSE	FALSE	FALSE	FALSE	FALSE
15	DUOXA1	NP_653166.2	0	0	-4.568	-3.69678	-2.589	0.371224	-4.1985	-3.6885	-3.226	FALSE	FALSE	FALSE	FALSE	FALSE	FALSE	FALSE	FALSE	FALSE	FALSE	FALSE	FALSE	FALSE	FALSE
18	RPRD1A	NP_060640.2	0.166609	0.127571	-6.1585	-4.15962	-2.1015	0.810175	-5.326	-4.0895	-3.1447	FALSE	FALSE	FALSE	FALSE	FALSE	FALSE	FALSE	FALSE	FALSE	FALSE	FALSE	FALSE	FALSE	FALSE
17	OTOP3	NP_839947.1	0	0.00358386	-4.8175	-3.35734	-2.1035	0.537866	-4.128	-3.2985	-2.69525	FALSE	FALSE	FALSE	FALSE	FALSE	FALSE	FALSE	FALSE	FALSE	FALSE	FALSE	FALSE	FALSE	FALSE
7	CREB5	NP_878902.2	0	0	-4.512	-3.49109	-2.6595	0.330116	-4.02	-3.42525	-3.13	FALSE	FALSE	FALSE	FALSE	FALSE	FALSE	TRUE	FALSE	FALSE	FALSE	FALSE	FALSE	FALSE	FALSE
9	CFAP77	NP_997300.1	0	0	-3.543	-3.28996	-2.805	0.104185	-3.412	-3.3015	-3.14845	FALSE	FALSE	FALSE	FALSE	FALSE	FALSE	FALSE	FALSE	FALSE	FALSE	FALSE	FALSE	FALSE	FALSE
2	HPCAL1	NP_001245286.1	0.0176435	0.102871	-5.408	-3.88009	-3.0585	0.538	-4.6845	-3.775	-3.249	FALSE	FALSE	FALSE	FALSE	FALSE	FALSE	FALSE	FALSE	FALSE	FALSE	FALSE	FALSE	FALSE	FALSE
X	GPR82	NP_543007.1	0.000180245	0.0454218	-5.109	-3.90031	-2.6055	0.408298	-4.45565	-3.87625	-3.39455	FALSE	FALSE	FALSE	FALSE	FALSE	FALSE	FALSE	FALSE	FALSE	FALSE	FALSE	FALSE	FALSE	FALSE
5	MBLAC2	NP_981951.2	0.000225887	0.0228145	-5.1015	-3.56163	-1.9315	0.494362	-4.2757	-3.5065	-2.977	FALSE	FALSE	FALSE	FALSE	FALSE	FALSE	FALSE	FALSE	FALSE	FALSE	FALSE	FALSE	FALSE	FALSE
10	TECTB	NP_478129.1	0	0	-3.919	-3.4287	-1.5845	0.257373	-3.747	-3.4395	-3.12425	FALSE	FALSE	FALSE	FALSE	FALSE	FALSE	TRUE	FALSE	FALSE	FALSE	FALSE	FALSE	FALSE	FALSE
3	CAMK1	NP_003647.1	0	0.00900742	-5.0435	-3.47995	-2.3355	0.519802	-4.23045	-3.411	-2.82855	FALSE	FALSE	FALSE	FALSE	FALSE	FALSE	FALSE	FALSE	FALSE	FALSE	FALSE	FALSE	FALSE	FALSE
15	TCF12	NP_996919.1	0	0	-4.581	-3.53189	-1.6865	0.492303	-4.18345	-3.5515	-2.88155	FALSE	FALSE	TRUE	FALSE	FALSE	FALSE	TRUE	FALSE	FALSE	FALSE	TRUE	FALSE	FALSE	TRUE
X	EGFL6	NP_001161362.1	0	0	-4.111	-3.717	-2.18	0.289789	-4.069	-3.75925	-3.33025	FALSE	FALSE	FALSE	FALSE	FALSE	FALSE	FALSE	FALSE	FALSE	FALSE	FALSE	FALSE	FALSE	FALSE
2	PIGF	NP_002634.1	0	0	-4.186	-3.32344	-1.723	0.457836	-3.977	-3.295	-2.7595	FALSE	FALSE	FALSE	FALSE	FALSE	FALSE	FALSE	FALSE	FALSE	FALSE	FALSE	FALSE	FALSE	FALSE
15	CD276	NP_001019907.1	0.00371955	0.0403571	-5.1385	-3.48524	-0.8815	0.53583	-4.2627	-3.3535	-2.9338	FALSE	FALSE	FALSE	FALSE	FALSE	FALSE	TRUE	FALSE	FALSE	FALSE	FALSE	FALSE	FALSE	FALSE
19	ZNF627	NP_660338.1	0.070479	0.0744855	-6.333	-3.78267	-2.5725	0.713928	-4.831	-3.6035	-3.0305	FALSE	FALSE	FALSE	FALSE	FALSE	FALSE	TRUE	FALSE	FALSE	FALSE	FALSE	FALSE	FALSE	FALSE
8	CLVS1	NP_775790.1	0.0548872	0.0979323	-5.8635	-3.8204	-2.929	0.675427	-4.82105	-3.679	-3.028	FALSE	FALSE	FALSE	FALSE	FALSE	FALSE	FALSE	FALSE	FALSE	FALSE	FALSE	FALSE	FALSE	FALSE
5	SLC6A3	NP_001035.1	0.0304456	0.182866	-5.2215	-3.87032	-2.2655	0.764151	-4.873	-3.918	-2.7965	TRUE	FALSE	FALSE	FALSE	FALSE	FALSE	FALSE	FALSE	FALSE	FALSE	TRUE	FALSE	FALSE	TRUE
10	PPRC1	NP_055877.3	0	0.0107301	-4.9465	-3.42802	-2.153	0.330538	-3.8617	-3.357	-3.102	FALSE	FALSE	FALSE	FALSE	FALSE	FALSE	TRUE	FALSE	FALSE	FALSE	FALSE	FALSE	FALSE	FALSE
13	EEF1AKMT1	NP_777588.1	0	0.000510986	-4.7345	-3.4738	-2.5515	0.377739	-3.9922	-3.442	-2.998	FALSE	FALSE	FALSE	FALSE	FALSE	FALSE	TRUE	FALSE	FALSE	FALSE	FALSE	FALSE	FALSE	FALSE
9	FAM78A	NP_203745.2	0	0	-3.7275	-3.37932	-2.703	0.186505	-3.5945	-3.4115	-3.1155	FALSE	FALSE	FALSE	FALSE	FALSE	FALSE	FALSE	FALSE	FALSE	FALSE	FALSE	FALSE	FALSE	FALSE
6	MYO6	NP_004990.3	0	0.0127503	-4.809	-3.70189	-2.312	0.428263	-4.331	-3.642	-3.18275	TRUE	FALSE	FALSE	FALSE	FALSE	FALSE	TRUE	FALSE	FALSE	FALSE	FALSE	FALSE	FALSE	FALSE
1	AGL	NP_000633.2	0	0	-4.0565	-3.47285	-2.1215	0.252252	-3.814	-3.4815	-3.1415	FALSE	TRUE	FALSE	FALSE	FALSE	FALSE	FALSE	FALSE	FALSE	FALSE	TRUE	FALSE	FALSE	TRUE
10	WASHC2A	NP_001278327.1	0	0.00489409	-4.9305	-3.65134	-2.572	0.338831	-4.092	-3.64225	-3.233	FALSE	FALSE	FALSE	FALSE	FALSE	FALSE	FALSE	FALSE	FALSE	FALSE	FALSE	FALSE	FALSE	FALSE
2	MFSD9	NP_116107.3	0	0	-4.5345	-3.30097	-1.163	0.472928	-3.9698	-3.2665	-2.7127	FALSE	FALSE	FALSE	TRUE	FALSE	FALSE	FALSE	FALSE	FALSE	FALSE	FALSE	FALSE	FALSE	FALSE
17	PRPSAP2	NP_001230870.1	0.115261	0.167138	-5.68	-4.16328	-2.798	0.660435	-5.114	-4.086	-3.3215	FALSE	FALSE	FALSE	FALSE	FALSE	FALSE	FALSE	FALSE	FALSE	FALSE	FALSE	FALSE	FALSE	FALSE
11	DRD4	NP_000788.2	0	0	-3.932	-2.78188	-1.156	0.509326	-3.4842	-2.74	-2.1333	FALSE	TRUE	FALSE	FALSE	FALSE	FALSE	FALSE	FALSE	FALSE	TRUE	FALSE	FALSE	FALSE	FALSE
X	SPANXN4	NP_001009613.1	0.0628183	0.0447085	-6.2565	-3.66475	-2.298	0.701423	-4.6566	-3.441	-3.0113	FALSE	FALSE	FALSE	FALSE	FALSE	FALSE	TRUE	FALSE	FALSE	FALSE	FALSE	FALSE	FALSE	FALSE
1	C8A	NP_000553.1	0	0	-3.9045	-3.3093	-2.14	0.299844	-3.69	-3.325	-2.915	TRUE	FALSE	FALSE	FALSE	FALSE	FALSE	TRUE	FALSE	FALSE	FALSE	FALSE	FALSE	FALSE	FALSE
2	ITSN2	NP_671494.2	0	0	-4.3715	-3.62112	-2.382	0.261679	-3.984	-3.595	-3.3125	FALSE	FALSE	FALSE	FALSE	FALSE	FALSE	TRUE	FALSE	FALSE	FALSE	FALSE	FALSE	FALSE	FALSE
2	CHPF	NP_078812.3	0	0	-4.3735	-3.33522	-2.1585	0.358951	-3.839	-3.301	-2.897	FALSE	FALSE	FALSE	FALSE	FALSE	FALSE	FALSE	FALSE	FALSE	FALSE	FALSE	FALSE	FALSE	FALSE
7	BAIAP2L1	NP_061330.2	0	0.0036109	-4.9415	-3.40711	-2.8265	0.330484	-3.86	-3.3365	-3.0514	FALSE	FALSE	FALSE	FALSE	FALSE	FALSE	TRUE	FALSE	FALSE	FALSE	FALSE	FALSE	FALSE	FALSE
2	TRMT61B	NP_060380.3	0	0	-4.1075	-3.34204	-2.1605	0.318156	-3.7715	-3.322	-2.9398	FALSE	FALSE	FALSE	FALSE	FALSE	FALSE	FALSE	FALSE	FALSE	FALSE	FALSE	FALSE	FALSE	FALSE
11	FAM111A	NP_071357.2	0	0	-3.9605	-3.49983	-2.78	0.234178	-3.789	-3.5265	-3.166	FALSE	FALSE	FALSE	FALSE	FALSE	FALSE	FALSE	FALSE	FALSE	FALSE	TRUE	FALSE	FALSE	TRUE
9	SMU1	NP_060695.2	0.153195	0.224311	-5.7745	-4.44776	-2.501	0.537471	-5.19535	-4.4245	-3.7705	FALSE	FALSE	FALSE	FALSE	FALSE	FALSE	FALSE	FALSE	FALSE	FALSE	FALSE	FALSE	FALSE	FALSE
17	HROB	NP_076937.2	0	0.00267618	-4.7095	-3.58879	-2.12	0.515154	-4.28815	-3.626	-2.8437	FALSE	FALSE	FALSE	FALSE	FALSE	FALSE	FALSE	FALSE	FALSE	FALSE	FALSE	FALSE	FALSE	FALSE
9	ZDHHC12	NP_001304949.2	0	0	-4.0275	-3.38186	-2.4575	0.340378	-3.8535	-3.366	-2.9293	FALSE	FALSE	FALSE	FALSE	FALSE	FALSE	FALSE	FALSE	FALSE	FALSE	FALSE	FALSE	FALSE	FALSE
11	LRRC10B	NP_001138549.1	0	0.041987	-4.916	-3.55243	-2.208	0.580618	-4.3958	-3.48025	-2.83	FALSE	FALSE	FALSE	FALSE	FALSE	FALSE	TRUE	FALSE	FALSE	FALSE	FALSE	FALSE	FALSE	FALSE
6	SLC35B2	NP_835361.1	0	0.00866089	-4.8085	-3.52014	-2.1845	0.594683	-4.32385	-3.54525	-2.70045	FALSE	FALSE	FALSE	FALSE	FALSE	FALSE	FALSE	FALSE	FALSE	FALSE	FALSE	FALSE	FALSE	FALSE
2	RNPEPL1	NP_060696.4	0.00115772	0.0461306	-5.249	-3.63619	-2.31	0.558077	-4.4215	-3.593	-2.921	FALSE	FALSE	FALSE	FALSE	FALSE	FALSE	TRUE	FALSE	FALSE	FALSE	FALSE	FALSE	FALSE	FALSE
8	C8orf34	NP_443190.2	0	0	-4.258	-3.53229	-2.72	0.272279	-3.96	-3.4825	-3.2335	FALSE	FALSE	FALSE	FALSE	FALSE	FALSE	FALSE	FALSE	FALSE	FALSE	FALSE	FALSE	FALSE	FALSE
1	F13B	NP_001985.2	0	0	-3.629	-3.43751	-2.678	0.152908	-3.5855	-3.4865	-3.1925	FALSE	TRUE	FALSE	FALSE	FALSE	FALSE	TRUE	FALSE	FALSE	FALSE	FALSE	FALSE	FALSE	FALSE
12	TBX3	NP_005987.3	0.0910931	0.0710342	-6.1405	-3.64044	-1.229	0.817967	-4.98315	-3.30425	-2.87335	TRUE	FALSE	TRUE	FALSE	FALSE	FALSE	TRUE	FALSE	FALSE	FALSE	TRUE	FALSE	FALSE	TRUE
15	WDR93	NP_064597.1	0	0.00339038	-4.883	-3.58933	-1.8425	0.339918	-3.98065	-3.6055	-3.16585	FALSE	FALSE	FALSE	FALSE	FALSE	FALSE	FALSE	FALSE	FALSE	FALSE	FALSE	FALSE	FALSE	FALSE
14	JPH4	NP_115828.2	0	0.051992	-4.926	-3.58014	-2.0815	0.564026	-4.42835	-3.48275	-2.9095	FALSE	FALSE	FALSE	FALSE	FALSE	FALSE	FALSE	FALSE	FALSE	FALSE	FALSE	FALSE	FALSE	FALSE
20	ZBTB46	NP_079500.2	0.104206	0.0722892	-6.3835	-3.7343	-1.81	0.862714	-5.083	-3.4885	-2.83505	FALSE	FALSE	FALSE	FALSE	FALSE	FALSE	FALSE	FALSE	FALSE	FALSE	FALSE	FALSE	FALSE	FALSE
4	RNF212	NP_001124506.1	0	0	-3.973	-3.37909	-1.337	0.313999	-3.7785	-3.4	-2.9345	FALSE	FALSE	FALSE	FALSE	FALSE	FALSE	TRUE	FALSE	FALSE	FALSE	FALSE	FALSE	FALSE	FALSE
22	DERL3	NP_001129223.1	0.000242542	0.0215862	-5.1005	-3.46988	-2.671	0.4727	-4.1794	-3.354	-2.9681	FALSE	FALSE	FALSE	FALSE	FALSE	FALSE	TRUE	FALSE	FALSE	FALSE	FALSE	FALSE	FALSE	FALSE
22	TAFA5	NP_001076436.1	0	0	-4.037	-3.49076	-2.3735	0.282232	-3.7981	-3.55825	-3.053	FALSE	FALSE	FALSE	FALSE	FALSE	FALSE	FALSE	FALSE	FALSE	FALSE	FALSE	FALSE	FALSE	FALSE
12	RESF1	NP_060639.4	0	0	-4.195	-3.33159	-2.013	0.324336	-3.712	-3.392	-2.892	FALSE	FALSE	FALSE	FALSE	FALSE	FALSE	FALSE	FALSE	FALSE	TRUE	FALSE	FALSE	FALSE	FALSE
16	TPSG1	NP_036599.4	0	0	-3.807	-2.8244	-1.751	0.366805	-3.3705	-2.752	-2.4095	FALSE	FALSE	FALSE	FALSE	FALSE	FALSE	TRUE	FALSE	FALSE	TRUE	FALSE	FALSE	FALSE	FALSE
19	SLC17A7	NP_064705.1	0.235464	0.168672	-6.234	-4.33078	-2.09	0.830401	-5.44175	-4.335	-3.2165	FALSE	FALSE	FALSE	FALSE	FALSE	FALSE	FALSE	FALSE	FALSE	FALSE	FALSE	FALSE	FALSE	FALSE
17	KRTAP16-1	NP_001139654.1	0	0.0064993	-5.0075	-3.33307	-1.461	0.445292	-3.9774	-3.244	-2.829	FALSE	FALSE	FALSE	FALSE	FALSE	FALSE	FALSE	FALSE	FALSE	FALSE	FALSE	FALSE	FALSE	FALSE
3	TGM4	NP_003232.2	0	0	-3.8865	-3.3958	-1.997	0.275655	-3.7375	-3.419	-3.0285	FALSE	FALSE	FALSE	TRUE	FALSE	FALSE	FALSE	FALSE	FALSE	FALSE	FALSE	FALSE	FALSE	FALSE
18	ENOSF1	NP_001340996.1	0	0.021151	-5.047	-3.31736	-2.255	0.565954	-4.15245	-3.208	-2.688	FALSE	FALSE	FALSE	TRUE	FALSE	FALSE	TRUE	FALSE	FALSE	FALSE	FALSE	FALSE	FALSE	FALSE
4	CPZ	NP_001014447.2	0	0	-4.285	-2.6474	-1.2205	0.399256	-3.178	-2.627	-2.153	FALSE	FALSE	FALSE	FALSE	FALSE	FALSE	TRUE	FALSE	FALSE	TRUE	FALSE	FALSE	FALSE	FALSE
2	WBP1	NP_036609.1	0	0	-3.756	-3.20888	-2.388	0.291619	-3.604	-3.185	-2.8355	FALSE	FALSE	FALSE	FALSE	FALSE	FALSE	FALSE	FALSE	FALSE	FALSE	FALSE	FALSE	FALSE	FALSE
1	OLFML2B	NP_001284642.1	0	0	-4.4105	-3.38976	-1.8625	0.432305	-4.1561	-3.2495	-3.0094	FALSE	FALSE	FALSE	FALSE	FALSE	FALSE	TRUE	FALSE	FALSE	FALSE	FALSE	FALSE	FALSE	FALSE
18	DYNAP	NP_775900.2	0	0	-4.065	-3.40626	-2.0495	0.299623	-3.745	-3.438	-3.0219	FALSE	FALSE	FALSE	FALSE	FALSE	FALSE	TRUE	FALSE	FALSE	FALSE	FALSE	FALSE	FALSE	FALSE
9	HEMGN	NP_060907.2	0.0633385	0.0497936	-6.442	-3.71378	-2.455	0.673499	-4.717	-3.472	-3.11	FALSE	FALSE	FALSE	FALSE	FALSE	FALSE	TRUE	FALSE	FALSE	FALSE	FALSE	FALSE	FALSE	FALSE
16	PLK1	NP_005021.2	0.229874	0.0896868	-6.5785	-4.161	-2.5165	1.02309	-5.8006	-3.8765	-3.0695	FALSE	FALSE	FALSE	FALSE	FALSE	FALSE	FALSE	FALSE	FALSE	FALSE	FALSE	FALSE	FALSE	FALSE
4	SLC30A9	NP_006336.3	0.000535236	0.107047	-5.1	-3.97613	-2.0615	0.504652	-4.6318	-3.9955	-3.3127	FALSE	FALSE	FALSE	FALSE	FALSE	FALSE	TRUE	FALSE	FALSE	FALSE	FALSE	FALSE	FALSE	FALSE
3	GMPS	NP_003866.1	0.0129733	0.144078	-5.404	-4.0246	-2.1335	0.525924	-4.739	-4.008	-3.3465	FALSE	FALSE	FALSE	FALSE	FALSE	FALSE	FALSE	FALSE	FALSE	FALSE	FALSE	FALSE	FALSE	FALSE
12	SHMT2	NP_005403.2	0.00625326	0.0484627	-5.441	-3.65155	-2.475	0.545744	-4.4385	-3.558	-3.004	FALSE	FALSE	FALSE	FALSE	FALSE	FALSE	TRUE	FALSE	FALSE	FALSE	TRUE	FALSE	FALSE	TRUE
3	OR5AC2	NP_473447.1	0.00557686	0.0529801	-5.355	-3.39209	-1.2275	0.748597	-4.425	-3.36125	-2.4239	FALSE	FALSE	FALSE	FALSE	FALSE	FALSE	FALSE	FALSE	FALSE	FALSE	FALSE	FALSE	FALSE	FALSE
X	NUDT11	NP_060629.2	0.222267	0.318623	-5.7065	-4.66103	-3.3585	0.439737	-5.2367	-4.667	-4.07245	FALSE	FALSE	FALSE	FALSE	FALSE	FALSE	TRUE	FALSE	FALSE	FALSE	FALSE	FALSE	FALSE	FALSE
16	PRR35	NP_660313.1	0	0	-4.4725	-3.24045	-1.722	0.387276	-3.7847	-3.221	-2.8003	FALSE	FALSE	FALSE	FALSE	FALSE	FALSE	TRUE	FALSE	FALSE	FALSE	FALSE	FALSE	FALSE	FALSE
11	ZBTB3	NP_001350037.1	0	0	-4.4765	-3.4694	-2.5895	0.353665	-4.04125	-3.3575	-3.1015	FALSE	FALSE	FALSE	FALSE	FALSE	FALSE	FALSE	FALSE	FALSE	FALSE	FALSE	FALSE	FALSE	FALSE
15	GABPB1	NP_001307839.1	0.23207	0.147668	-6.155	-4.34479	-2.1835	0.803354	-5.4902	-4.2705	-3.32645	FALSE	FALSE	FALSE	FALSE	FALSE	FALSE	FALSE	FALSE	FALSE	FALSE	FALSE	FALSE	FALSE	FALSE
22	LHFPL7	NP_001001663.1	0	0	-4.307	-3.57788	-1.97	0.398636	-4.1029	-3.59975	-3.07765	FALSE	FALSE	FALSE	FALSE	FALSE	FALSE	FALSE	FALSE	FALSE	FALSE	FALSE	FALSE	FALSE	FALSE
3	TWF2	NP_009215.1	0.00541796	0.0541796	-5.2375	-3.5193	-2.257	0.657885	-4.44955	-3.45	-2.674	FALSE	FALSE	FALSE	FALSE	FALSE	FALSE	TRUE	FALSE	FALSE	FALSE	FALSE	FALSE	FALSE	FALSE
11	CTSF	NP_003784.2	0	0.0594284	-5.0415	-3.60388	-1.881	0.528248	-4.45895	-3.4215	-3.06285	FALSE	FALSE	FALSE	FALSE	FALSE	FALSE	TRUE	FALSE	FALSE	FALSE	FALSE	FALSE	FALSE	FALSE
1	BCAS2	NP_005863.1	0	0.000508518	-4.689	-3.59229	-2.438	0.363428	-4.0644	-3.591	-3.1292	FALSE	FALSE	FALSE	FALSE	FALSE	FALSE	FALSE	FALSE	FALSE	FALSE	FALSE	FALSE	FALSE	FALSE
10	FOXI2	NP_997309.2	0	0	-4.436	-3.17317	-2.2995	0.515095	-3.9455	-3.0655	-2.563	FALSE	FALSE	FALSE	FALSE	FALSE	FALSE	FALSE	FALSE	FALSE	FALSE	FALSE	FALSE	FALSE	FALSE
18	KCTD1	NP_001245150.1	0.0432858	0.123463	-5.2865	-4.0782	-2.602	0.530849	-4.83225	-4.064	-3.374	FALSE	FALSE	FALSE	FALSE	FALSE	FALSE	TRUE	FALSE	FALSE	FALSE	TRUE	FALSE	FALSE	TRUE
12	NELL2	NP_001138579.1	0.000671321	0.0490064	-5.1695	-3.68098	-2.476	0.545933	-4.45225	-3.651	-2.9725	FALSE	FALSE	FALSE	FALSE	FALSE	FALSE	FALSE	FALSE	FALSE	FALSE	FALSE	FALSE	FALSE	FALSE
7	TMEM139	NP_699176.1	0	0	-4.0225	-3.36937	-2.112	0.244478	-3.652	-3.3855	-3.06	FALSE	FALSE	FALSE	FALSE	FALSE	FALSE	FALSE	FALSE	FALSE	FALSE	FALSE	FALSE	FALSE	FALSE
19	MAP2K7	NP_660186.1	0.0721311	0.134944	-5.6395	-3.97317	-2.323	0.679812	-4.9563	-3.9125	-3.1189	FALSE	FALSE	FALSE	FALSE	FALSE	FALSE	FALSE	FALSE	FALSE	FALSE	FALSE	FALSE	FALSE	FALSE
10	PALD1	NP_055246.2	0	0.00308871	-4.8955	-3.39588	-2.274	0.419007	-4.00265	-3.3255	-2.9185	FALSE	FALSE	FALSE	FALSE	FALSE	FALSE	TRUE	FALSE	FALSE	FALSE	FALSE	FALSE	FALSE	FALSE
16	METTL9	NP_057109.3	0.168494	0.160088	-5.7675	-4.22062	-2.105	0.746123	-5.2569	-4.1895	-3.24355	FALSE	FALSE	FALSE	FALSE	FALSE	FALSE	FALSE	FALSE	FALSE	FALSE	FALSE	FALSE	FALSE	FALSE
19	ZNF578	NP_001353111.1	0.0450467	0.0439367	-5.883	-3.42979	-0.8475	0.692237	-4.516	-3.2305	-2.7915	FALSE	FALSE	FALSE	FALSE	FALSE	FALSE	FALSE	FALSE	FALSE	FALSE	FALSE	FALSE	FALSE	FALSE
12	ARID2	NP_689854.2	0.0011373	0.0336134	-5.105	-3.75077	-2.286	0.39273	-4.26285	-3.711	-3.297	FALSE	FALSE	FALSE	FALSE	FALSE	FALSE	TRUE	FALSE	FALSE	FALSE	TRUE	FALSE	FALSE	TRUE
1	MUL1	NP_078820.2	0	0	-4.311	-3.49959	-2.0205	0.408615	-4.0564	-3.497	-2.968	FALSE	FALSE	FALSE	FALSE	FALSE	FALSE	FALSE	FALSE	FALSE	FALSE	FALSE	FALSE	FALSE	FALSE
1	CCN1	NP_001545.2	0	0	-4.2525	-3.518	-2.595	0.318862	-3.976	-3.513	-3.1024	FALSE	FALSE	FALSE	FALSE	FALSE	FALSE	FALSE	FALSE	FALSE	FALSE	FALSE	FALSE	FALSE	FALSE
1	MRPL9	NP_113608.1	0	0	-4.0855	-3.35528	-2.5105	0.282384	-3.739	-3.3505	-2.9956	FALSE	FALSE	FALSE	FALSE	FALSE	FALSE	FALSE	FALSE	FALSE	FALSE	FALSE	FALSE	FALSE	FALSE
1	CCDC181	NP_001287898.1	0	0	-4.5615	-3.59906	-2.0895	0.342039	-4.0509	-3.5835	-3.1725	FALSE	FALSE	FALSE	FALSE	FALSE	FALSE	FALSE	FALSE	FALSE	FALSE	FALSE	FALSE	FALSE	FALSE
10	RAB11FIP2	NP_001317096.1	0	0	-4.4095	-3.66637	-2.394	0.370325	-4.1914	-3.621	-3.218	FALSE	FALSE	FALSE	FALSE	FALSE	FALSE	FALSE	FALSE	FALSE	FALSE	FALSE	FALSE	FALSE	FALSE
16	CORO7-PAM16	NP_001188408.1	0	0.00396079	-4.9905	-3.27109	-2.369	0.383899	-3.80625	-3.1905	-2.8605	FALSE	FALSE	FALSE	FALSE	FALSE	FALSE	FALSE	FALSE	FALSE	FALSE	FALSE	FALSE	FALSE	FALSE
11	OR9G4	NP_001377761.1	0.0809189	0.0651466	-6.2285	-3.43639	-1.3705	0.929611	-4.9236	-3.1585	-2.5085	FALSE	FALSE	FALSE	FALSE	FALSE	FALSE	FALSE	FALSE	FALSE	FALSE	FALSE	FALSE	FALSE	FALSE
10	DNAJB12	NP_001352009.1	0	0.0269955	-4.932	-3.51806	-2.592	0.481923	-4.2562	-3.4	-2.9929	FALSE	FALSE	FALSE	FALSE	FALSE	FALSE	FALSE	FALSE	FALSE	FALSE	FALSE	FALSE	FALSE	FALSE
7	VWDE	NP_001129396.1	0	0	-3.5145	-3.17559	-1.1815	0.164804	-3.3405	-3.1975	-2.9865	FALSE	FALSE	FALSE	FALSE	FALSE	FALSE	TRUE	FALSE	FALSE	FALSE	FALSE	FALSE	FALSE	FALSE
1	ZNF644	NP_958357.1	0.000574484	0.047417	-5.134	-3.62324	-2.189	0.440184	-4.2775	-3.5365	-3.169	FALSE	FALSE	FALSE	FALSE	FALSE	FALSE	FALSE	FALSE	FALSE	FALSE	FALSE	FALSE	FALSE	FALSE
11	VWA5A	NP_001123614.1	0.00500835	0.0430542	-5.2275	-3.5446	-2.0485	0.518284	-4.3435	-3.398	-3.002	FALSE	FALSE	FALSE	FALSE	FALSE	FALSE	FALSE	FALSE	FALSE	FALSE	FALSE	FALSE	FALSE	FALSE
14	OR4M1	NP_001005500.1	0.027966	0.06288	-5.859	-3.40649	-2.2345	0.762376	-4.5548	-3.2515	-2.529	FALSE	FALSE	FALSE	FALSE	FALSE	FALSE	FALSE	FALSE	FALSE	FALSE	FALSE	FALSE	FALSE	FALSE
16	PRSS41	NP_001382429.1	0	0	-4.527	-3.22631	-2.46	0.376184	-3.829	-3.106	-2.842	FALSE	FALSE	FALSE	FALSE	FALSE	FALSE	FALSE	FALSE	FALSE	FALSE	FALSE	FALSE	FALSE	FALSE
22	ADM2	NP_001240774.1	0	0	-3.8225	-3.13915	-1.5165	0.350168	-3.511	-3.2125	-2.65765	FALSE	FALSE	FALSE	FALSE	FALSE	FALSE	FALSE	FALSE	FALSE	FALSE	FALSE	FALSE	FALSE	FALSE
11	RPL27A	NP_000981.1	0.333333	0.126387	-6.776	-4.40325	-1.2705	1.15261	-5.8993	-4.4925	-2.7696	FALSE	FALSE	FALSE	FALSE	FALSE	FALSE	FALSE	FALSE	FALSE	FALSE	FALSE	FALSE	FALSE	FALSE
1	CDK18	NP_002587.2	0	0.000166556	-4.646	-3.44692	-2.5215	0.355136	-3.9755	-3.3715	-3.055	FALSE	FALSE	FALSE	FALSE	FALSE	FALSE	FALSE	FALSE	FALSE	FALSE	FALSE	FALSE	FALSE	FALSE
12	OR6C1	NP_001005182.1	0.0458795	0.08241	-5.953	-3.54611	-1.7405	0.834848	-4.7465	-3.468	-2.49175	FALSE	FALSE	FALSE	FALSE	FALSE	FALSE	FALSE	FALSE	FALSE	FALSE	FALSE	FALSE	FALSE	FALSE
1	PARS2	NP_689481.2	0	0.000567967	-4.6645	-3.47199	-2.5065	0.423714	-4.06495	-3.432	-2.9395	FALSE	FALSE	FALSE	FALSE	FALSE	FALSE	FALSE	FALSE	FALSE	FALSE	FALSE	FALSE	FALSE	FALSE
11	FANCF	NP_073562.1	0	0	-4.271	-3.21827	-1.8395	0.35908	-3.717	-3.186	-2.7932	FALSE	TRUE	FALSE	FALSE	FALSE	FALSE	FALSE	FALSE	FALSE	TRUE	TRUE	FALSE	FALSE	TRUE
9	PABIR1	NP_612206.5	0.00190235	0.0695413	-5.204	-3.76229	-1.922	0.557398	-4.5275	-3.7415	-3.0585	FALSE	FALSE	FALSE	FALSE	FALSE	FALSE	FALSE	FALSE	FALSE	FALSE	FALSE	FALSE	FALSE	FALSE
2	CREB1	NP_604391.1	0.361319	0.172828	-6.524	-4.70004	-2.6905	0.864847	-5.888	-4.701	-3.538	FALSE	FALSE	FALSE	FALSE	FALSE	FALSE	TRUE	FALSE	FALSE	FALSE	FALSE	FALSE	FALSE	FALSE
7	HSPB1	NP_001531.1	0	0	-4.07	-3.06163	-1.5595	0.519709	-3.7759	-3.06	-2.3651	FALSE	FALSE	FALSE	FALSE	FALSE	FALSE	FALSE	FALSE	FALSE	FALSE	FALSE	FALSE	FALSE	FALSE
21	KRTAP10-11	NP_941965.2	0.19697	0.0871212	-6.3095	-3.89894	2.497	1.15958	-5.62725	-3.7195	-2.5915	FALSE	FALSE	FALSE	FALSE	FALSE	FALSE	FALSE	FALSE	FALSE	FALSE	FALSE	FALSE	FALSE	FALSE
2	CCT7	NP_006420.1	0.0255523	0.0879568	-5.838	-3.81236	-2.7905	0.599104	-4.6643	-3.7525	-3.048	FALSE	FALSE	FALSE	FALSE	FALSE	FALSE	FALSE	FALSE	FALSE	FALSE	FALSE	FALSE	FALSE	FALSE
11	DEUP1	NP_857596.2	0	0	-4.336	-3.57015	-2.2135	0.343638	-4.0225	-3.569	-3.1325	FALSE	FALSE	FALSE	FALSE	FALSE	FALSE	FALSE	FALSE	FALSE	FALSE	FALSE	FALSE	FALSE	FALSE
17	KRTAP9-1	NP_001177389.1	0.103726	0.0795236	-6.564	-3.77749	-2.16	0.855244	-5.0816	-3.579	-2.8551	FALSE	FALSE	FALSE	FALSE	FALSE	FALSE	FALSE	FALSE	FALSE	FALSE	FALSE	FALSE	FALSE	FALSE
11	P4HA3	NP_001275677.1	0	0	-4.1535	-3.48544	-2.7025	0.228467	-3.8295	-3.452	-3.2221	FALSE	FALSE	FALSE	FALSE	FALSE	FALSE	FALSE	FALSE	FALSE	FALSE	FALSE	FALSE	FALSE	FALSE
1	PALMD	NP_060204.1	0	0	-4.3625	-3.44028	-1.6855	0.37308	-3.9858	-3.3925	-2.993	FALSE	FALSE	FALSE	FALSE	FALSE	FALSE	TRUE	FALSE	FALSE	FALSE	FALSE	FALSE	FALSE	FALSE
10	ENTPD1	NP_001767.3	0.000382312	0.062954	-5.1255	-3.80514	-2.1035	0.504946	-4.5154	-3.7625	-3.164	FALSE	FALSE	FALSE	FALSE	FALSE	FALSE	FALSE	FALSE	FALSE	FALSE	TRUE	FALSE	FALSE	TRUE
10	HNRNPH3	NP_001309370.1	0.153574	0.096033	-6.071	-4.15689	-2.6795	0.708272	-5.3319	-3.87525	-3.47805	FALSE	FALSE	FALSE	FALSE	FALSE	FALSE	FALSE	FALSE	FALSE	FALSE	FALSE	FALSE	FALSE	FALSE
15	RCN2	NP_001258766.1	0	0	-4.489	-3.48593	-2.425	0.354585	-3.9957	-3.4455	-3.0603	FALSE	FALSE	FALSE	FALSE	FALSE	FALSE	FALSE	FALSE	FALSE	FALSE	FALSE	FALSE	FALSE	FALSE
17	KRTAP29-1	NP_001244238.1	0	0.000479923	-4.751	-3.4133	-1.741	0.448673	-3.975	-3.455	-2.7825	FALSE	FALSE	FALSE	FALSE	FALSE	FALSE	FALSE	FALSE	FALSE	FALSE	FALSE	FALSE	FALSE	FALSE
11	ADAMTS15	NP_620686.1	0	0.00151589	-4.7535	-3.36079	-2.6445	0.445461	-4.04345	-3.265	-2.854	FALSE	FALSE	FALSE	FALSE	FALSE	FALSE	FALSE	FALSE	FALSE	FALSE	FALSE	FALSE	FALSE	FALSE
15	SLC27A2	NP_003636.2	0	0.0064791	-4.864	-3.54777	-1.6975	0.530652	-4.2645	-3.541	-2.843	FALSE	FALSE	FALSE	FALSE	FALSE	FALSE	TRUE	FALSE	FALSE	FALSE	FALSE	FALSE	FALSE	FALSE
17	EXOC7	NP_001138769.1	0	0	-4.499	-3.57519	-2.2865	0.331821	-4.02945	-3.567	-3.1535	FALSE	FALSE	FALSE	FALSE	FALSE	FALSE	FALSE	FALSE	FALSE	FALSE	FALSE	FALSE	FALSE	FALSE
17	TSR1	NP_060598.3	0	6.77369e-05	-4.6245	-3.40271	-2.4725	0.384918	-3.9645	-3.3275	-2.965	FALSE	FALSE	FALSE	FALSE	FALSE	FALSE	FALSE	FALSE	FALSE	FALSE	FALSE	FALSE	FALSE	FALSE
6	TAAR2	NP_001028252.1	0	0.0030171	-4.8705	-3.4245	-2.142	0.472651	-4.08775	-3.37775	-2.84125	FALSE	FALSE	FALSE	FALSE	FALSE	FALSE	FALSE	FALSE	FALSE	FALSE	FALSE	FALSE	FALSE	FALSE
17	CAMTA2	NP_055914.2	0	0.0144863	-5.0235	-3.4801	-2.4095	0.390014	-4.062	-3.383	-3.0875	FALSE	FALSE	FALSE	FALSE	FALSE	FALSE	TRUE	FALSE	FALSE	FALSE	FALSE	FALSE	FALSE	FALSE
15	DUOX2	NP_054799.4	0	0	-3.692	-3.28442	-2.481	0.191053	-3.5685	-3.2665	-3.0505	FALSE	TRUE	FALSE	TRUE	FALSE	FALSE	FALSE	FALSE	FALSE	FALSE	FALSE	FALSE	FALSE	TRUE
10	TYSND1	NP_775826.2	0	0	-4.3395	-3.29142	-1.9815	0.358228	-3.8355	-3.2215	-2.8865	FALSE	FALSE	FALSE	FALSE	FALSE	FALSE	FALSE	FALSE	FALSE	FALSE	FALSE	FALSE	FALSE	FALSE
19	ZNF254	NP_975011.3	0.158977	0.0658909	-6.562	-3.65963	-2.2125	1.11068	-5.488	-3.178	-2.6415	FALSE	FALSE	FALSE	FALSE	FALSE	FALSE	FALSE	FALSE	FALSE	FALSE	FALSE	FALSE	FALSE	FALSE
20	SLC2A10	NP_110404.1	0.002998	0.0514657	-5.399	-3.57139	-2.59	0.574214	-4.4267	-3.42675	-2.94715	FALSE	FALSE	FALSE	FALSE	FALSE	FALSE	FALSE	FALSE	FALSE	FALSE	TRUE	FALSE	FALSE	TRUE
8	TAF2	NP_003175.2	0	0.0164841	-4.751	-3.81441	-2.5445	0.353842	-4.3345	-3.7835	-3.383	FALSE	FALSE	FALSE	FALSE	FALSE	FALSE	FALSE	FALSE	FALSE	FALSE	TRUE	FALSE	FALSE	TRUE
9	CEP78	NP_001092272.1	0	0.00104665	-4.757	-3.42554	-1.771	0.411775	-3.98475	-3.3895	-2.924	FALSE	FALSE	FALSE	FALSE	FALSE	FALSE	FALSE	FALSE	FALSE	FALSE	FALSE	FALSE	FALSE	FALSE
13	SLITRK6	NP_115605.2	0	0	-4.02	-3.49707	-1.9645	0.29628	-3.9085	-3.4845	-3.126	FALSE	FALSE	FALSE	FALSE	FALSE	FALSE	FALSE	FALSE	FALSE	FALSE	FALSE	FALSE	FALSE	FALSE
17	KIF2B	NP_115948.4	0.0153087	0.0457996	-5.2935	-3.41684	-1.5655	0.556291	-4.32185	-3.237	-2.90915	FALSE	FALSE	FALSE	FALSE	FALSE	FALSE	FALSE	FALSE	FALSE	FALSE	FALSE	FALSE	FALSE	FALSE
15	SLC28A2	NP_004203.2	0.000262502	0.0177189	-5.1665	-3.67927	-1.161	0.445342	-4.2936	-3.6315	-3.1604	FALSE	FALSE	FALSE	FALSE	FALSE	FALSE	FALSE	FALSE	FALSE	FALSE	FALSE	FALSE	FALSE	FALSE
19	ASF1B	NP_060624.1	0	0.0777906	-5.052	-3.50414	-2.028	0.576293	-4.4563	-3.25675	-3.00235	FALSE	FALSE	FALSE	FALSE	FALSE	FALSE	FALSE	FALSE	FALSE	FALSE	FALSE	FALSE	FALSE	FALSE
1	BECN2	NP_001277622.1	0	0.00724638	-4.905	-3.44991	-2.0665	0.445494	-4.0835	-3.3875	-2.92125	FALSE	FALSE	FALSE	FALSE	FALSE	FALSE	FALSE	FALSE	FALSE	FALSE	FALSE	FALSE	FALSE	FALSE
1	HIPK1	NP_938009.1	0.0796858	0.159774	-5.494	-3.98898	-1.986	0.670189	-4.9955	-3.807	-3.22275	FALSE	FALSE	FALSE	FALSE	FALSE	FALSE	FALSE	FALSE	FALSE	FALSE	FALSE	FALSE	FALSE	FALSE
5	RPL37	NP_000988.1	0	0.0501548	-5.0315	-3.83402	-1.3655	0.525664	-4.4812	-3.8985	-3.1319	FALSE	FALSE	FALSE	FALSE	FALSE	FALSE	FALSE	FALSE	FALSE	FALSE	FALSE	FALSE	FALSE	FALSE
3	ZDHHC23	NP_775841.2	0.0108477	0.0879871	-5.194	-3.71136	-2.358	0.636264	-4.613	-3.659	-2.914	FALSE	FALSE	FALSE	FALSE	FALSE	FALSE	FALSE	FALSE	FALSE	FALSE	FALSE	FALSE	FALSE	FALSE
17	YPEL2	NP_001005404.1	0.249335	0.23126	-5.715	-4.53288	-2.185	0.638388	-5.3425	-4.5775	-3.641	FALSE	FALSE	FALSE	FALSE	FALSE	FALSE	FALSE	FALSE	FALSE	FALSE	FALSE	FALSE	FALSE	FALSE
16	RPL13	NP_000968.2	0.0074093	0.038324	-5.4795	-3.21832	-1.5285	0.783184	-4.31835	-3.174	-2.2105	FALSE	FALSE	FALSE	FALSE	FALSE	FALSE	FALSE	FALSE	FALSE	FALSE	TRUE	FALSE	FALSE	TRUE
19	NDUFA7	NP_004992.2	0	0	-3.637	-3.20235	-2.556	0.1371	-3.374	-3.1985	-3.0365	FALSE	FALSE	FALSE	FALSE	FALSE	FALSE	FALSE	FALSE	FALSE	FALSE	FALSE	FALSE	FALSE	FALSE
15	PAK6	NP_001263646.1	0	0	-4.3825	-3.3773	-2.4305	0.372827	-3.936	-3.3145	-2.953	FALSE	FALSE	FALSE	FALSE	FALSE	FALSE	FALSE	FALSE	FALSE	FALSE	FALSE	FALSE	FALSE	FALSE
4	H2AZ1	NP_002097.1	0.905263	0.0754386	-6.6535	-5.71708	-3.88	0.463888	-6.2585	-5.78375	-5.0757	FALSE	FALSE	FALSE	FALSE	FALSE	FALSE	FALSE	FALSE	FALSE	FALSE	FALSE	FALSE	FALSE	FALSE
4	NPY5R	NP_001304020.1	0	0	-4.2665	-3.5042	-1.9755	0.387131	-4.061	-3.45625	-3.024	FALSE	FALSE	FALSE	FALSE	FALSE	FALSE	FALSE	FALSE	FALSE	FALSE	FALSE	FALSE	FALSE	FALSE
X	ARSH	NP_001011719.1	0	0	-4.4675	-3.66539	-2.3165	0.329633	-4.1205	-3.64825	-3.25	FALSE	FALSE	FALSE	FALSE	FALSE	FALSE	FALSE	FALSE	FALSE	FALSE	FALSE	FALSE	FALSE	FALSE
12	SMARCD1	NP_003067.3	0.114338	0.171446	-5.897	-4.20375	-2.9465	0.655362	-5.1003	-4.203	-3.296	FALSE	FALSE	FALSE	FALSE	FALSE	FALSE	FALSE	FALSE	FALSE	FALSE	TRUE	FALSE	FALSE	TRUE
X	FAM9A	NP_001164657.1	0	0	-4.4545	-3.67269	-1.7315	0.295319	-4.094	-3.631	-3.36575	FALSE	FALSE	FALSE	FALSE	FALSE	FALSE	FALSE	FALSE	FALSE	FALSE	FALSE	FALSE	FALSE	FALSE
12	PRKAB1	NP_006244.2	0.10211	0.105263	-6.344	-3.8972	-2.644	0.793998	-5.064	-3.7305	-3	FALSE	FALSE	FALSE	FALSE	FALSE	FALSE	FALSE	FALSE	FALSE	FALSE	FALSE	FALSE	FALSE	FALSE
3	C3orf84	NP_001073997.2	0	0	-3.902	-3.42219	-2.415	0.215814	-3.665	-3.45	-3.137	FALSE	FALSE	FALSE	FALSE	FALSE	FALSE	FALSE	FALSE	FALSE	FALSE	FALSE	FALSE	FALSE	FALSE
X	SLC38A5	NP_277053.2	0.206623	0.181668	-6.1345	-4.42637	-2.5855	0.671979	-5.374	-4.376	-3.5697	FALSE	FALSE	FALSE	FALSE	FALSE	FALSE	FALSE	FALSE	FALSE	FALSE	FALSE	FALSE	FALSE	FALSE
10	FANK1	NP_660278.3	0	0.0066482	-4.791	-3.54817	-2.2345	0.471516	-4.2005	-3.519	-2.94395	FALSE	FALSE	FALSE	FALSE	FALSE	FALSE	FALSE	FALSE	FALSE	FALSE	FALSE	FALSE	FALSE	FALSE
11	C11orf87	NP_997528.2	0	0	-4.4005	-3.18861	-2.174	0.37782	-3.774	-3.122	-2.7545	FALSE	FALSE	FALSE	FALSE	FALSE	FALSE	TRUE	FALSE	FALSE	FALSE	FALSE	FALSE	FALSE	FALSE
1	GPBP1L1	NP_067652.1	0	0	-4.0365	-3.43498	-2.1755	0.282515	-3.81705	-3.42825	-3.10645	FALSE	FALSE	FALSE	FALSE	FALSE	FALSE	TRUE	FALSE	FALSE	FALSE	FALSE	FALSE	FALSE	FALSE
X	H2AP	NP_036406.1	0	0	-3.684	-3.36057	-2.676	0.153567	-3.547	-3.37575	-3.17065	FALSE	FALSE	FALSE	FALSE	FALSE	FALSE	FALSE	FALSE	FALSE	FALSE	FALSE	FALSE	FALSE	FALSE
17	MRC2	NP_006030.2	0	0.021776	-4.924	-3.57297	-2.813	0.430527	-4.227	-3.4935	-3.082	FALSE	FALSE	FALSE	FALSE	FALSE	FALSE	TRUE	FALSE	FALSE	FALSE	FALSE	FALSE	FALSE	FALSE
1	MYOC	NP_000252.1	0	0	-4.5125	-3.65905	-1.746	0.38177	-4.14095	-3.68	-3.1515	TRUE	FALSE	FALSE	TRUE	FALSE	FALSE	FALSE	FALSE	FALSE	FALSE	TRUE	FALSE	FALSE	TRUE
16	EXOC3L1	NP_848611.2	0	0	-4.2255	-3.39296	-2.157	0.269646	-3.737	-3.3985	-3.0485	FALSE	FALSE	FALSE	FALSE	FALSE	FALSE	TRUE	FALSE	FALSE	FALSE	FALSE	FALSE	FALSE	FALSE
13	DGKH	NP_821077.1	0.152872	0.10024	-6.568	-4.11816	-1.318	0.815087	-5.3735	-3.909	-3.2638	FALSE	FALSE	FALSE	FALSE	FALSE	FALSE	TRUE	FALSE	FALSE	FALSE	FALSE	FALSE	FALSE	FALSE
12	ANKRD13A	NP_149112.1	0.0179401	0.0761915	-5.352	-3.6929	-2.054	0.576924	-4.587	-3.559	-3.0711	FALSE	FALSE	FALSE	FALSE	FALSE	FALSE	FALSE	FALSE	FALSE	FALSE	FALSE	FALSE	FALSE	FALSE
10	OPTN	NP_001008214.1	0	0.00200675	-4.933	-3.6849	-2.089	0.445146	-4.308	-3.67	-3.12	TRUE	FALSE	FALSE	FALSE	FALSE	FALSE	TRUE	FALSE	FALSE	FALSE	FALSE	FALSE	FALSE	FALSE
19	SLC27A1	NP_940982.1	0.00106326	0.0244551	-5.262	-3.395	-2.1425	0.535598	-4.18825	-3.2725	-2.80525	FALSE	FALSE	FALSE	FALSE	FALSE	FALSE	FALSE	FALSE	FALSE	FALSE	FALSE	FALSE	FALSE	FALSE
19	FXYD3	NP_001129479.1	0	0.000666223	-4.627	-3.62021	-2.2115	0.440602	-4.2445	-3.5885	-3.0635	FALSE	FALSE	FALSE	FALSE	FALSE	FALSE	FALSE	FALSE	FALSE	FALSE	FALSE	FALSE	FALSE	FALSE
20	ADA	NP_000013.2	0	0	-4.3475	-3.45538	-2.4815	0.324512	-3.8915	-3.445	-3.0295	FALSE	TRUE	FALSE	FALSE	FALSE	FALSE	FALSE	FALSE	FALSE	FALSE	TRUE	FALSE	FALSE	TRUE
19	SRRM5	NP_001139113.1	0.00254522	0.00845378	-5.441	-3.41112	-1.1885	0.456068	-4.006	-3.3745	-2.882	FALSE	FALSE	FALSE	FALSE	FALSE	FALSE	FALSE	FALSE	FALSE	FALSE	FALSE	FALSE	FALSE	FALSE
10	ENO4	NP_001229628.1	0	0	-4.5495	-3.48437	-2.217	0.372786	-4.0137	-3.4385	-3.043	FALSE	FALSE	FALSE	FALSE	FALSE	FALSE	FALSE	FALSE	FALSE	FALSE	FALSE	FALSE	FALSE	FALSE
19	GPR108	NP_001073921.1	0.000311429	0.0492059	-5.102	-3.75403	-1.718	0.525788	-4.46095	-3.7525	-3.05105	FALSE	FALSE	FALSE	FALSE	FALSE	FALSE	FALSE	FALSE	FALSE	FALSE	FALSE	FALSE	FALSE	FALSE
9	NINJ1	NP_004139.2	0	0.0118993	-4.764	-3.71981	-1.7695	0.589427	-4.4293	-3.786	-2.8656	FALSE	FALSE	FALSE	FALSE	FALSE	FALSE	TRUE	FALSE	FALSE	FALSE	FALSE	FALSE	FALSE	FALSE
8	TACC1	NP_006274.2	0	0.0426799	-4.9805	-3.59626	-1.999	0.518979	-4.4465	-3.4795	-3.0225	FALSE	FALSE	FALSE	FALSE	FALSE	FALSE	FALSE	FALSE	FALSE	FALSE	FALSE	FALSE	FALSE	FALSE
3	ABCC5	NP_005679.2	0.00174745	0.064198	-5.2945	-3.78164	-2.2045	0.502893	-4.5035	-3.7235	-3.1707	FALSE	FALSE	FALSE	FALSE	FALSE	FALSE	TRUE	FALSE	FALSE	FALSE	FALSE	FALSE	FALSE	FALSE
16	HS3ST6	NP_001009606.3	0	0	-4.1975	-3.11006	-2.333	0.370925	-3.6355	-3.07125	-2.646	FALSE	FALSE	FALSE	FALSE	FALSE	FALSE	FALSE	FALSE	FALSE	FALSE	FALSE	FALSE	FALSE	FALSE
19	ZNF850	NP_001180481.1	0.0681583	0.0667251	-6.35	-3.79973	-2.0175	0.656406	-4.8481	-3.519	-3.2615	FALSE	FALSE	FALSE	FALSE	FALSE	FALSE	FALSE	FALSE	FALSE	FALSE	FALSE	FALSE	FALSE	FALSE
19	ZNF235	NP_004225.3	0.0207526	0.0633829	-5.374	-3.7567	-2.6115	0.537992	-4.551	-3.633	-3.169	FALSE	FALSE	FALSE	FALSE	FALSE	FALSE	FALSE	FALSE	FALSE	FALSE	FALSE	FALSE	FALSE	FALSE
Y	TSPY10	NP_001269398.1	1	0	-5.5115	-5.4643	-5.373	0.0206147	-5.4915	-5.4645	-5.4375	FALSE	FALSE	FALSE	FALSE	FALSE	FALSE	FALSE	TRUE	TRUE	FALSE	FALSE	FALSE	FALSE	FALSE
13	OBI1	NP_078822.3	0	0	-3.907	-3.3366	-2.321	0.25096	-3.744	-3.289	-3.0505	FALSE	FALSE	FALSE	FALSE	FALSE	FALSE	FALSE	FALSE	FALSE	FALSE	FALSE	FALSE	FALSE	FALSE
5	S100Z	NP_570128.2	0.00694043	0.0416426	-5.2335	-3.3955	-1.034	0.727951	-4.3969	-3.345	-2.4682	FALSE	FALSE	FALSE	FALSE	FALSE	FALSE	TRUE	FALSE	FALSE	FALSE	FALSE	FALSE	FALSE	FALSE
11	MRE11	NP_005582.1	0	0	-4.271	-3.53814	-2.0675	0.340959	-3.9615	-3.5685	-3.064	FALSE	FALSE	FALSE	FALSE	FALSE	FALSE	FALSE	FALSE	FALSE	FALSE	TRUE	FALSE	FALSE	TRUE
21	TSPEAR	NP_659428.2	0	0	-4.238	-3.20825	-2.3765	0.35099	-3.7235	-3.14725	-2.7995	FALSE	FALSE	FALSE	FALSE	FALSE	FALSE	FALSE	FALSE	FALSE	FALSE	FALSE	FALSE	FALSE	FALSE
2	RNF25	NP_071898.2	0	0	-4.1685	-3.43993	-2.439	0.321142	-3.94	-3.3965	-3.065	FALSE	FALSE	FALSE	FALSE	FALSE	FALSE	FALSE	FALSE	FALSE	FALSE	FALSE	FALSE	FALSE	FALSE
17	LGALS9C	NP_001035167.2	0	0.000152114	-4.619	-3.90484	-2.4345	0.345652	-4.3735	-3.8815	-3.467	FALSE	FALSE	FALSE	FALSE	FALSE	FALSE	FALSE	TRUE	FALSE	FALSE	FALSE	FALSE	FALSE	FALSE
7	OR2F1	NP_036501.2	0.0288016	0.0486885	-5.9755	-3.466	-1.1365	0.658404	-4.4763	-3.2655	-2.8511	FALSE	FALSE	FALSE	FALSE	FALSE	FALSE	FALSE	FALSE	FALSE	FALSE	FALSE	FALSE	FALSE	FALSE
6	RPL10A	NP_009035.3	0.211569	0.170922	-6.279	-4.34394	-2.7425	0.775973	-5.4093	-4.32225	-3.2972	FALSE	FALSE	FALSE	FALSE	FALSE	FALSE	FALSE	FALSE	FALSE	FALSE	FALSE	FALSE	FALSE	FALSE
15	RPLP1	NP_000994.1	0.0901559	0.133041	-5.76	-3.80537	-1.7815	0.897356	-5.0091	-3.80225	-2.6064	FALSE	FALSE	FALSE	FALSE	FALSE	FALSE	FALSE	FALSE	FALSE	FALSE	FALSE	FALSE	FALSE	FALSE
6	GPR6	NP_001273028.1	0	0	-4.6085	-3.62628	-2.2505	0.494964	-4.2951	-3.635	-2.9465	FALSE	FALSE	FALSE	FALSE	FALSE	FALSE	FALSE	FALSE	FALSE	FALSE	FALSE	FALSE	FALSE	FALSE
20	HNF4A	NP_787110.2	0.119214	0.0921053	-6.8895	-3.9427	-2.044	0.84295	-5.17965	-3.746	-3.0225	TRUE	FALSE	FALSE	FALSE	FALSE	FALSE	TRUE	FALSE	FALSE	FALSE	TRUE	FALSE	FALSE	TRUE
6	TAGAP	NP_473455.2	0	0	-4.4675	-3.58864	-2.089	0.368354	-4.1086	-3.586	-3.121	FALSE	FALSE	FALSE	FALSE	FALSE	FALSE	FALSE	FALSE	FALSE	FALSE	FALSE	FALSE	FALSE	FALSE
2	MFSD2B	NP_001333809.1	0.00640114	0.0512091	-5.532	-3.57877	-2.753	0.581842	-4.4245	-3.477	-2.8865	FALSE	FALSE	FALSE	FALSE	FALSE	FALSE	TRUE	FALSE	FALSE	FALSE	FALSE	FALSE	FALSE	FALSE
8	DEFB135	NP_001028189.2	0	0	-3.18	-2.96077	-2.397	0.215718	-3.1625	-3.0325	-2.56055	FALSE	FALSE	FALSE	FALSE	FALSE	FALSE	TRUE	FALSE	FALSE	FALSE	FALSE	FALSE	FALSE	FALSE
14	TMED10	NP_006818.3	0.0881579	0.147632	-5.889	-4.10209	-2.2945	0.648181	-5.01705	-4.04	-3.29995	FALSE	FALSE	FALSE	FALSE	FALSE	FALSE	FALSE	FALSE	FALSE	FALSE	FALSE	FALSE	FALSE	FALSE
1	MLLT11	NP_006809.1	0	0.00179426	-4.6485	-3.70809	-2.5165	0.355144	-4.1645	-3.731	-3.2461	FALSE	FALSE	FALSE	FALSE	FALSE	FALSE	FALSE	FALSE	FALSE	FALSE	FALSE	FALSE	FALSE	FALSE
2	HNRNPLL	NP_001136122.1	0.181859	0.11299	-6.2415	-4.0951	-2.7235	0.871175	-5.4225	-3.913	-3.0865	FALSE	FALSE	FALSE	FALSE	FALSE	FALSE	TRUE	FALSE	FALSE	FALSE	FALSE	FALSE	FALSE	FALSE
14	DNAAF2	NP_060609.2	0	0	-3.8705	-3.24823	-2.1065	0.330135	-3.639	-3.3095	-2.756	FALSE	TRUE	FALSE	FALSE	FALSE	FALSE	FALSE	FALSE	FALSE	FALSE	FALSE	FALSE	FALSE	FALSE
2	MALL	NP_005425.1	0.386824	0.215311	-5.9485	-4.77222	-2.351	0.656527	-5.5842	-4.8295	-3.8441	FALSE	FALSE	FALSE	FALSE	FALSE	FALSE	FALSE	FALSE	FALSE	FALSE	FALSE	FALSE	FALSE	FALSE
19	GPI	NP_000166.2	0.0153181	0.0968185	-5.439	-3.65824	-2.615	0.687314	-4.661	-3.5855	-2.782	TRUE	FALSE	FALSE	FALSE	FALSE	FALSE	FALSE	FALSE	FALSE	FALSE	FALSE	FALSE	FALSE	FALSE
1	DPH5	NP_001070862.1	0	0.00077685	-4.6465	-3.70464	-2.7475	0.417889	-4.2745	-3.7025	-3.1424	FALSE	FALSE	FALSE	FALSE	FALSE	FALSE	FALSE	FALSE	FALSE	FALSE	TRUE	FALSE	FALSE	TRUE
6	FYN	NP_002028.1	0.4595	0.119261	-7.3245	-5.00117	-3.048	1.13666	-6.6315	-4.9025	-3.508	FALSE	FALSE	FALSE	FALSE	FALSE	FALSE	TRUE	FALSE	FALSE	FALSE	FALSE	FALSE	FALSE	FALSE
9	C9orf43	NP_689999.1	0	0.000231348	-4.661	-3.41175	-2.3005	0.241506	-3.6678	-3.4235	-3.114	FALSE	FALSE	FALSE	FALSE	FALSE	FALSE	FALSE	FALSE	FALSE	FALSE	FALSE	FALSE	FALSE	FALSE
17	RNF213	NP_066005.2	0	0	-4.2935	-3.47877	-2.4905	0.26168	-3.8015	-3.496	-3.1285	FALSE	FALSE	FALSE	FALSE	FALSE	FALSE	TRUE	FALSE	FALSE	FALSE	FALSE	FALSE	FALSE	FALSE
10	SUFU	NP_001171604.1	0.0508215	0.0673907	-5.887	-3.86614	-2.557	0.570568	-4.71695	-3.725	-3.27555	FALSE	FALSE	FALSE	FALSE	FALSE	FALSE	TRUE	FALSE	FALSE	FALSE	TRUE	FALSE	FALSE	TRUE
15	LEO1	NP_620147.1	0.00433104	0.102721	-5.124	-3.81728	-2.1705	0.566666	-4.6345	-3.7485	-3.1105	FALSE	FALSE	FALSE	FALSE	FALSE	FALSE	FALSE	FALSE	FALSE	FALSE	FALSE	FALSE	FALSE	FALSE
8	ZC3H3	NP_055932.2	0.000122542	0.01109	-5.074	-3.22211	-2.15	0.454924	-3.8565	-3.189	-2.6915	FALSE	FALSE	FALSE	FALSE	FALSE	FALSE	FALSE	FALSE	FALSE	FALSE	FALSE	FALSE	FALSE	FALSE
8	MATN2	NP_001304677.1	0	0	-4.49	-3.53845	-1.591	0.344241	-4.04	-3.506	-3.1595	FALSE	FALSE	FALSE	FALSE	FALSE	FALSE	FALSE	FALSE	FALSE	FALSE	FALSE	FALSE	FALSE	FALSE
10	LIPM	NP_001121687.1	0	0.00367855	-4.84	-3.46778	-1.9505	0.476559	-4.09515	-3.47125	-2.825	FALSE	FALSE	FALSE	FALSE	FALSE	FALSE	FALSE	FALSE	FALSE	FALSE	FALSE	FALSE	FALSE	FALSE
1	AKR7A2	NP_003680.2	0	0	-4.166	-3.32643	-1.752	0.532568	-4.034	-3.3605	-2.5971	FALSE	FALSE	FALSE	FALSE	FALSE	FALSE	FALSE	FALSE	FALSE	FALSE	FALSE	FALSE	FALSE	FALSE
7	DNAJC2	NP_055192.1	0.071658	0.12429	-5.9995	-3.9859	-1.992	0.683751	-4.93585	-3.93475	-3.1435	FALSE	FALSE	FALSE	FALSE	FALSE	FALSE	FALSE	FALSE	FALSE	FALSE	FALSE	FALSE	FALSE	FALSE
4	CXCL8	NP_000575.1	0	0	-4.0485	-3.25555	-2.275	0.335065	-3.73405	-3.24275	-2.84245	FALSE	FALSE	FALSE	FALSE	FALSE	FALSE	TRUE	FALSE	FALSE	FALSE	FALSE	FALSE	FALSE	FALSE
6	AGPAT1	NP_116130.2	0.242828	0.174159	-6.22	-4.4415	-2.2655	0.805207	-5.5442	-4.434	-3.3821	FALSE	FALSE	FALSE	FALSE	FALSE	FALSE	TRUE	FALSE	FALSE	FALSE	FALSE	FALSE	FALSE	FALSE
2	PNKD	NP_056303.3	0	0	-4.135	-3.35008	-2.545	0.296343	-3.7591	-3.3375	-2.971	TRUE	FALSE	FALSE	FALSE	FALSE	FALSE	TRUE	FALSE	FALSE	FALSE	FALSE	FALSE	FALSE	TRUE
18	MOCOS	NP_060417.4	0	0.00414889	-4.8095	-3.40533	-1.595	0.431181	-4.02595	-3.342	-2.933	FALSE	FALSE	FALSE	FALSE	FALSE	FALSE	FALSE	FALSE	FALSE	FALSE	FALSE	FALSE	FALSE	FALSE
16	TERF2IP	NP_061848.2	0	0.0286608	-4.8335	-3.34945	-2.344	0.502776	-4.1269	-3.22	-2.8315	FALSE	FALSE	FALSE	FALSE	FALSE	FALSE	FALSE	FALSE	FALSE	FALSE	FALSE	FALSE	FALSE	FALSE
7	OR2F2	NP_001004685.1	0.00308589	0.0670324	-5.236	-3.55041	-0.928	0.710284	-4.5075	-3.573	-2.612	FALSE	FALSE	FALSE	FALSE	FALSE	FALSE	FALSE	FALSE	FALSE	FALSE	FALSE	FALSE	FALSE	FALSE
17	KRTAP4-11	NP_149048.2	0.17901	0.0759534	-6.199	-3.68594	-0.111	1.15411	-5.5137	-3.2985	-2.48	FALSE	FALSE	FALSE	FALSE	FALSE	FALSE	FALSE	FALSE	FALSE	FALSE	FALSE	FALSE	FALSE	FALSE
3	UBXN7	NP_056377.1	0.232065	0.156113	-6.415	-4.42601	-2.1365	0.770014	-5.5268	-4.3665	-3.464	FALSE	FALSE	FALSE	FALSE	FALSE	FALSE	TRUE	FALSE	FALSE	FALSE	FALSE	FALSE	FALSE	FALSE
19	FUZ	NP_079405.2	0	0	-4.1045	-3.37806	-2.571	0.29091	-3.8025	-3.3435	-3.029	FALSE	FALSE	FALSE	FALSE	FALSE	FALSE	FALSE	FALSE	FALSE	FALSE	FALSE	FALSE	FALSE	FALSE
1	DDR2	NP_006173.2	0.081384	0.115497	-5.6995	-3.91187	-2.616	0.700392	-4.98565	-3.7835	-3.08835	FALSE	TRUE	FALSE	FALSE	FALSE	FALSE	TRUE	FALSE	FALSE	FALSE	TRUE	FALSE	FALSE	TRUE
11	UBASH3B	NP_116262.2	0.00440007	0.0685395	-5.3495	-3.76411	-2.4975	0.53181	-4.516	-3.725	-3.097	FALSE	FALSE	FALSE	FALSE	FALSE	FALSE	TRUE	FALSE	FALSE	FALSE	FALSE	FALSE	FALSE	FALSE
1	OSBPL9	NP_683707.3	0.201468	0.12017	-6.3475	-4.25046	-2.593	0.82535	-5.507	-4.071	-3.3	FALSE	FALSE	FALSE	FALSE	FALSE	FALSE	FALSE	FALSE	FALSE	FALSE	FALSE	FALSE	FALSE	FALSE
X	RTL9	NP_065820.1	0.204322	0.0569456	-6.5545	-4.11408	-2.356	0.98916	-5.8241	-3.7365	-3.0899	FALSE	FALSE	FALSE	FALSE	FALSE	FALSE	FALSE	FALSE	FALSE	FALSE	FALSE	FALSE	FALSE	FALSE
2	NTSR2	NP_036476.2	0	0	-4.555	-3.41136	-2.07	0.425206	-3.9973	-3.3615	-2.89885	FALSE	FALSE	FALSE	FALSE	FALSE	FALSE	FALSE	FALSE	FALSE	FALSE	FALSE	FALSE	FALSE	FALSE
6	ADAT2	NP_872309.2	0	0	-4.353	-3.53716	-2.4055	0.364206	-4.0186	-3.5325	-3.0533	FALSE	FALSE	FALSE	FALSE	FALSE	FALSE	FALSE	FALSE	FALSE	FALSE	FALSE	FALSE	FALSE	FALSE
11	RHOD	NP_055393.1	0	0.000844357	-4.681	-3.36997	-1.9945	0.47104	-4.0194	-3.3415	-2.7726	FALSE	FALSE	FALSE	FALSE	FALSE	FALSE	TRUE	FALSE	FALSE	FALSE	FALSE	FALSE	FALSE	FALSE
3	TATDN2	NP_055575.3	0	0.0101392	-4.8745	-3.4836	-2.2885	0.470833	-4.2131	-3.348	-2.9769	FALSE	FALSE	FALSE	FALSE	FALSE	FALSE	FALSE	FALSE	FALSE	FALSE	FALSE	FALSE	FALSE	FALSE
12	GIT2	NP_476510.1	0.167251	0.108382	-6.258	-4.08506	-0.839	0.859615	-5.3875	-3.8995	-3.1285	FALSE	FALSE	FALSE	FALSE	FALSE	FALSE	FALSE	FALSE	FALSE	FALSE	FALSE	FALSE	FALSE	FALSE
7	CLIP2	NP_003379.4	0.000366953	0.0362759	-5.1115	-3.51676	-1.885	0.527386	-4.279	-3.455	-2.887	FALSE	FALSE	FALSE	FALSE	FALSE	FALSE	FALSE	FALSE	FALSE	FALSE	FALSE	FALSE	FALSE	FALSE
19	ZNF823	NP_059977.1	0.0386298	0.047631	-5.891	-3.77857	-2.2225	0.521937	-4.519	-3.6215	-3.2975	FALSE	FALSE	FALSE	FALSE	FALSE	FALSE	TRUE	FALSE	FALSE	FALSE	FALSE	FALSE	FALSE	FALSE
2	KCNH7	NP_150375.2	0.223566	0.0968178	-6.1625	-4.18341	-1.6515	0.899406	-5.638	-3.878	-3.2995	FALSE	FALSE	FALSE	FALSE	FALSE	FALSE	TRUE	FALSE	FALSE	FALSE	FALSE	FALSE	FALSE	FALSE
8	LOC84773-CYHR1	NP_612505.1	0	0.177331	-5.0165	-4.14901	-2.401	0.43082	-4.77105	-4.12425	-3.597	FALSE	FALSE	FALSE	FALSE	FALSE	FALSE	FALSE	FALSE	FALSE	FALSE	FALSE	FALSE	FALSE	FALSE
1	TMEM69	NP_057570.2	0	0.000657895	-4.622	-3.89855	-1.7815	0.439651	-4.4095	-3.97	-3.27995	FALSE	FALSE	FALSE	FALSE	FALSE	FALSE	FALSE	FALSE	FALSE	FALSE	FALSE	FALSE	FALSE	FALSE
16	FAM234A	NP_001271426.1	0	9.62186e-05	-4.668	-3.24956	-1.2545	0.431548	-3.826	-3.232	-2.72	FALSE	FALSE	FALSE	FALSE	FALSE	FALSE	FALSE	FALSE	FALSE	FALSE	FALSE	FALSE	FALSE	FALSE
7	ELMO1	NP_001193409.1	0.176845	0.133985	-6.323	-4.12529	-1.9965	0.895176	-5.374	-4.0665	-2.9635	FALSE	FALSE	FALSE	FALSE	FALSE	FALSE	TRUE	FALSE	FALSE	FALSE	FALSE	FALSE	FALSE	FALSE
22	HDAC10	NP_114408.3	0	0	-4.43	-3.52673	-2.0855	0.445899	-4.1095	-3.5485	-2.89835	FALSE	FALSE	FALSE	FALSE	FALSE	FALSE	FALSE	FALSE	FALSE	FALSE	FALSE	FALSE	FALSE	FALSE
12	C12orf4	NP_065107.1	0	0	-4.416	-3.72995	-2.2485	0.385938	-4.26	-3.7325	-3.2226	FALSE	FALSE	FALSE	FALSE	FALSE	FALSE	TRUE	FALSE	FALSE	FALSE	FALSE	FALSE	FALSE	FALSE
5	CDH18	NP_004925.1	0.0595886	0.0888536	-5.629	-3.67321	-2.343	0.765194	-4.8475	-3.534	-2.765	FALSE	FALSE	FALSE	FALSE	FALSE	FALSE	TRUE	FALSE	FALSE	FALSE	FALSE	FALSE	FALSE	FALSE
11	CARD16	NP_443121.1	0	0	-4.4615	-3.30966	-1.6675	0.491176	-3.9671	-3.29475	-2.68855	FALSE	FALSE	FALSE	FALSE	FALSE	FALSE	FALSE	FALSE	FALSE	FALSE	FALSE	FALSE	FALSE	FALSE
19	THEG	NP_057669.1	0	0	-3.7625	-3.22278	-2.2985	0.242973	-3.524	-3.2475	-2.8865	FALSE	FALSE	FALSE	FALSE	FALSE	FALSE	FALSE	FALSE	FALSE	FALSE	FALSE	FALSE	FALSE	FALSE
14	THTPA	NP_001242991.1	0	0	-3.5075	-3.45391	-3.412	0.0138443	-3.47175	-3.4535	-3.4365	FALSE	FALSE	FALSE	FALSE	FALSE	FALSE	TRUE	FALSE	FALSE	FALSE	FALSE	FALSE	FALSE	FALSE
1	SFPQ	NP_005057.1	0.144015	0.136243	-6.44	-3.99131	-2.6685	0.901107	-5.23725	-3.95825	-2.8025	FALSE	FALSE	FALSE	FALSE	FALSE	FALSE	TRUE	FALSE	FALSE	TRUE	FALSE	FALSE	FALSE	FALSE
19	PHLDB3	NP_942147.3	0	0	-3.663	-3.22122	-2.536	0.151766	-3.44	-3.2065	-3.042	FALSE	FALSE	FALSE	FALSE	FALSE	FALSE	FALSE	FALSE	FALSE	FALSE	FALSE	FALSE	FALSE	FALSE
1	LRRIQ3	NP_001099129.1	0	0	-3.9915	-3.3112	-2.113	0.29528	-3.76845	-3.2805	-2.96305	FALSE	FALSE	FALSE	FALSE	FALSE	FALSE	FALSE	FALSE	FALSE	FALSE	FALSE	FALSE	FALSE	FALSE
2	MTA3	NP_001317371.1	0.0574506	0.0740811	-6.2975	-3.63976	-1.2045	0.769309	-4.7785	-3.4385	-2.8296	FALSE	TRUE	FALSE	FALSE	FALSE	FALSE	FALSE	FALSE	FALSE	FALSE	FALSE	FALSE	FALSE	FALSE
18	GREB1L	NP_001136438.1	0	0	-4.4905	-3.71772	-2.643	0.244927	-4.0266	-3.72	-3.4	FALSE	FALSE	FALSE	FALSE	FALSE	FALSE	FALSE	FALSE	FALSE	FALSE	TRUE	FALSE	FALSE	TRUE
11	C11orf54	NP_001272996.1	0	0.00502078	-4.999	-3.48875	-2.4125	0.319033	-3.88725	-3.456	-3.12325	FALSE	FALSE	FALSE	FALSE	FALSE	FALSE	FALSE	FALSE	FALSE	FALSE	FALSE	FALSE	FALSE	FALSE
6	STK38	NP_001292031.1	0	0.0541142	-4.9125	-3.9457	-2.696	0.411465	-4.5105	-3.931	-3.3917	FALSE	FALSE	FALSE	FALSE	FALSE	FALSE	TRUE	FALSE	FALSE	FALSE	FALSE	FALSE	FALSE	FALSE
5	NHP2	NP_060308.1	0	0	-4.253	-3.49848	-2.37	0.311618	-3.87675	-3.527	-3.07495	FALSE	TRUE	FALSE	FALSE	FALSE	FALSE	FALSE	FALSE	FALSE	FALSE	TRUE	FALSE	FALSE	TRUE
5	TMEM171	NP_001154814.1	0	0	-4.1735	-3.37397	-1.586	0.431486	-3.9595	-3.37125	-2.8075	FALSE	FALSE	FALSE	FALSE	FALSE	FALSE	TRUE	FALSE	FALSE	FALSE	FALSE	FALSE	FALSE	FALSE
1	LCE3B	NP_848520.1	0	0.00941828	-4.7265	-3.88401	-2.456	0.375261	-4.3308	-3.927	-3.3893	FALSE	FALSE	FALSE	FALSE	FALSE	FALSE	TRUE	TRUE	FALSE	FALSE	FALSE	FALSE	FALSE	FALSE
2	CMKLR2	NP_001091669.1	0	0	-4.4935	-3.50078	-2.1865	0.411995	-4.0607	-3.484	-2.9585	FALSE	FALSE	FALSE	FALSE	FALSE	FALSE	FALSE	FALSE	FALSE	FALSE	FALSE	FALSE	FALSE	FALSE
X	LONRF3	NP_001027026.1	0.158712	0.14016	-6.0555	-4.15119	-2.678	0.761257	-5.277	-4.033	-3.26	FALSE	FALSE	FALSE	FALSE	FALSE	FALSE	FALSE	FALSE	FALSE	FALSE	FALSE	FALSE	FALSE	FALSE
2	LYPD6	NP_001182614.1	0	0.0831025	-4.9615	-3.82659	-2.318	0.538107	-4.551	-3.85	-3.072	FALSE	FALSE	FALSE	FALSE	FALSE	FALSE	FALSE	FALSE	FALSE	FALSE	FALSE	FALSE	FALSE	FALSE
14	EML1	NP_004425.2	0.127254	0.139462	-6.1395	-4.10758	-1.589	0.770307	-5.174	-4.072	-3.1238	FALSE	FALSE	FALSE	FALSE	FALSE	FALSE	TRUE	FALSE	FALSE	FALSE	FALSE	FALSE	FALSE	FALSE
7	CTAGE4	NP_940897.2	0.259894	0.316692	-6.0965	-4.70544	-2.518	0.520506	-5.3995	-4.7215	-4.00805	FALSE	FALSE	FALSE	FALSE	FALSE	FALSE	FALSE	TRUE	FALSE	FALSE	FALSE	FALSE	FALSE	FALSE
12	KRT75	NP_004684.2	0.021002	0.0435223	-6.062	-3.3823	-0.2415	0.677925	-4.384	-3.202	-2.7105	FALSE	FALSE	FALSE	FALSE	FALSE	FALSE	FALSE	FALSE	FALSE	FALSE	FALSE	FALSE	FALSE	FALSE
X	FOXO4	NP_005929.2	0	0.0822087	-4.808	-3.8822	-2.5335	0.467704	-4.575	-3.813	-3.318	FALSE	FALSE	FALSE	FALSE	FALSE	FALSE	FALSE	FALSE	FALSE	FALSE	FALSE	FALSE	FALSE	FALSE
11	RIC8A	NP_068751.4	0.000100827	0.0123009	-5.095	-3.39713	-2.358	0.488252	-4.12215	-3.291	-2.8475	FALSE	FALSE	FALSE	FALSE	FALSE	FALSE	TRUE	FALSE	FALSE	FALSE	FALSE	FALSE	FALSE	FALSE
8	ZC2HC1A	NP_057094.2	0.035401	0.0704887	-5.4865	-3.77219	-2.521	0.605225	-4.6422	-3.68	-3.07005	FALSE	FALSE	FALSE	FALSE	FALSE	FALSE	FALSE	FALSE	FALSE	FALSE	FALSE	FALSE	FALSE	FALSE
5	CDH10	NP_006718.2	0.0184922	0.0688777	-5.4365	-3.66642	-2.465	0.611685	-4.5652	-3.579	-2.9305	FALSE	FALSE	FALSE	FALSE	FALSE	FALSE	FALSE	FALSE	FALSE	FALSE	FALSE	FALSE	FALSE	FALSE
6	H1-1	NP_005316.1	0	0.00318979	-4.8195	-2.64703	-1.8015	0.718398	-3.75895	-2.4445	-1.8655	FALSE	FALSE	FALSE	FALSE	FALSE	FALSE	FALSE	FALSE	FALSE	TRUE	FALSE	FALSE	FALSE	FALSE
15	TGM7	NP_443187.1	0	0	-4.482	-3.42591	-1.915	0.393788	-3.99385	-3.37925	-2.941	FALSE	FALSE	FALSE	FALSE	FALSE	FALSE	FALSE	FALSE	FALSE	FALSE	FALSE	FALSE	FALSE	FALSE
19	KLK8	NP_009127.1	0	0	-4.4995	-3.50911	-2.551	0.406601	-4.1085	-3.449	-3.0204	FALSE	FALSE	FALSE	FALSE	FALSE	FALSE	TRUE	FALSE	FALSE	FALSE	FALSE	FALSE	FALSE	FALSE
19	PTGER1	NP_000946.2	0	0	-4.3605	-3.33443	-1.8975	0.420803	-3.906	-3.314	-2.78765	FALSE	FALSE	FALSE	FALSE	FALSE	FALSE	FALSE	FALSE	FALSE	FALSE	FALSE	FALSE	FALSE	FALSE
2	THUMPD2	NP_079540.2	0	0	-4.0845	-3.34956	-1.1905	0.437753	-3.9055	-3.401	-2.734	FALSE	FALSE	FALSE	FALSE	FALSE	FALSE	FALSE	FALSE	FALSE	FALSE	FALSE	FALSE	FALSE	FALSE
17	LRRC46	NP_219481.1	0	0	-4.332	-3.74956	-2.4335	0.284419	-4.163	-3.7255	-3.4095	FALSE	FALSE	FALSE	FALSE	FALSE	FALSE	FALSE	FALSE	FALSE	FALSE	FALSE	FALSE	FALSE	FALSE
1	DHX9	NP_001348.2	0.22457	0.14686	-6.417	-4.41718	-2.412	0.760446	-5.5425	-4.322	-3.4831	FALSE	FALSE	FALSE	FALSE	FALSE	FALSE	FALSE	FALSE	FALSE	FALSE	FALSE	FALSE	FALSE	FALSE
19	FCGRT	NP_001129491.1	0	0.00314465	-4.8375	-3.37204	-2.4315	0.401143	-3.945	-3.3175	-2.906	FALSE	FALSE	FALSE	FALSE	FALSE	FALSE	TRUE	FALSE	FALSE	FALSE	FALSE	FALSE	FALSE	FALSE
4	PCDH7	NP_002580.2	0.00659859	0.0632364	-5.3295	-3.6023	-2.1745	0.591727	-4.4931	-3.47825	-2.9375	FALSE	FALSE	FALSE	FALSE	FALSE	FALSE	TRUE	FALSE	FALSE	FALSE	FALSE	FALSE	FALSE	FALSE
5	PLPP1	NP_795714.1	0	0	-4.4895	-3.54896	-2.2205	0.41401	-4.06565	-3.58275	-2.95185	FALSE	FALSE	FALSE	FALSE	FALSE	FALSE	FALSE	FALSE	FALSE	FALSE	FALSE	FALSE	FALSE	FALSE
1	SPRR2A	NP_005979.1	0	0	-3.8685	-3.43288	-2.4885	0.206636	-3.6715	-3.4565	-3.15635	FALSE	FALSE	FALSE	FALSE	FALSE	FALSE	FALSE	FALSE	FALSE	TRUE	FALSE	FALSE	FALSE	FALSE
1	ADSS2	NP_001117.2	0.259371	0.168623	-6.1555	-4.39763	-2.359	0.824212	-5.4735	-4.4325	-3.2571	FALSE	FALSE	FALSE	FALSE	FALSE	FALSE	FALSE	FALSE	FALSE	FALSE	FALSE	FALSE	FALSE	FALSE
6	SLC26A8	NP_443193.1	0.00499853	0.0925463	-5.2615	-3.839	-1.752	0.570842	-4.6105	-3.823	-3.0995	FALSE	FALSE	FALSE	FALSE	FALSE	FALSE	FALSE	FALSE	FALSE	FALSE	FALSE	FALSE	FALSE	FALSE
2	ASDURF	NP_001340422.1	0.340961	0.466056	-5.339	-4.86847	-3.2455	0.328834	-5.2245	-4.955	-4.436	FALSE	FALSE	FALSE	FALSE	FALSE	FALSE	FALSE	FALSE	FALSE	FALSE	FALSE	FALSE	FALSE	FALSE
8	CHMP7	NP_689485.1	0.010806	0.0419527	-5.5265	-3.56476	-2.6505	0.529075	-4.32675	-3.45725	-2.9705	FALSE	FALSE	FALSE	FALSE	FALSE	FALSE	FALSE	FALSE	FALSE	FALSE	FALSE	FALSE	FALSE	FALSE
10	AS3MT	NP_065733.2	0	0	-4.5045	-3.65388	-2.3915	0.381301	-4.15685	-3.657	-3.138	FALSE	FALSE	FALSE	FALSE	FALSE	FALSE	FALSE	FALSE	FALSE	FALSE	FALSE	FALSE	FALSE	FALSE
14	DCAF4	NP_056419.2	0.000109878	0.0112076	-5.0895	-3.50084	-1.787	0.436052	-4.092	-3.46	-2.9795	FALSE	FALSE	FALSE	FALSE	FALSE	FALSE	TRUE	FALSE	FALSE	FALSE	FALSE	FALSE	FALSE	FALSE
22	MOV10L1	NP_061868.1	0	0	-4.134	-3.49031	-1.868	0.351929	-3.9965	-3.479	-3.0815	FALSE	FALSE	FALSE	FALSE	FALSE	FALSE	TRUE	FALSE	FALSE	FALSE	FALSE	FALSE	FALSE	FALSE
4	ADH5	NP_000662.3	0	0	-4.586	-3.47769	-2.1035	0.447768	-4.06985	-3.4725	-2.88615	FALSE	FALSE	FALSE	FALSE	FALSE	FALSE	TRUE	FALSE	FALSE	FALSE	FALSE	FALSE	FALSE	FALSE
11	CCDC34	NP_542385.1	0	0	-4.275	-3.37831	-1.9335	0.364762	-3.849	-3.387	-2.9075	FALSE	FALSE	FALSE	FALSE	FALSE	FALSE	FALSE	FALSE	FALSE	FALSE	FALSE	FALSE	FALSE	FALSE
6	EGFL8	NP_085155.1	0	0	-3.849	-3.36351	-1.5765	0.314369	-3.7775	-3.3765	-2.9465	FALSE	FALSE	FALSE	FALSE	FALSE	FALSE	FALSE	FALSE	FALSE	FALSE	FALSE	FALSE	FALSE	FALSE
2	ACP1	NP_004291.1	0	0.0170697	-4.8925	-3.6678	-2.5505	0.468427	-4.33195	-3.635	-3.07405	FALSE	FALSE	FALSE	FALSE	FALSE	FALSE	FALSE	FALSE	FALSE	FALSE	FALSE	FALSE	FALSE	FALSE
X	IKBKG	NP_001093326.2	0.0931272	0.2279	-5.5915	-4.44394	-3.2035	0.411894	-5.02865	-4.3945	-3.94735	FALSE	FALSE	TRUE	FALSE	FALSE	FALSE	FALSE	TRUE	FALSE	FALSE	TRUE	FALSE	FALSE	TRUE
1	GPR89A	NP_001091081.1	0.0093985	0.218421	-5.2465	-4.23528	-2.89	0.442055	-4.815	-4.25	-3.6264	FALSE	FALSE	FALSE	FALSE	FALSE	FALSE	FALSE	TRUE	FALSE	FALSE	FALSE	FALSE	FALSE	FALSE
15	GOLGA8K	NP_001269422.1	0.0127771	0.0463699	-5.652	-3.78975	-1.43	0.548502	-4.4515	-3.7955	-3.108	FALSE	FALSE	FALSE	FALSE	FALSE	FALSE	FALSE	TRUE	FALSE	FALSE	FALSE	FALSE	FALSE	FALSE
7	ABHD11	NP_683710.2	0	0	-4.163	-3.38753	-1.496	0.377494	-3.8806	-3.4125	-2.867	FALSE	FALSE	FALSE	FALSE	FALSE	FALSE	FALSE	FALSE	FALSE	FALSE	FALSE	FALSE	FALSE	FALSE
17	TAF15	NP_631961.1	0.0239234	0.0350877	-5.842	-3.42417	-2.1645	0.554532	-4.232	-3.2245	-2.9735	FALSE	FALSE	FALSE	FALSE	FALSE	FALSE	TRUE	FALSE	FALSE	FALSE	FALSE	FALSE	FALSE	FALSE
6	RNF217	NP_001273327.1	0.0164793	0.0537813	-5.2795	-3.51495	-1.371	0.637957	-4.4323	-3.4145	-2.7915	FALSE	FALSE	FALSE	FALSE	FALSE	FALSE	FALSE	FALSE	FALSE	FALSE	FALSE	FALSE	FALSE	FALSE
22	RFPL3	NP_001092005.1	0	0.00874158	-4.7965	-3.40295	-2.369	0.475621	-4.0965	-3.3295	-2.83	FALSE	FALSE	FALSE	FALSE	FALSE	FALSE	FALSE	FALSE	FALSE	FALSE	FALSE	FALSE	FALSE	FALSE
17	ATP5MC1	NP_005166.1	0.237691	0.126203	-6.3555	-4.3135	-2.877	0.859485	-5.6049	-4.106	-3.3845	FALSE	FALSE	FALSE	FALSE	FALSE	FALSE	FALSE	FALSE	FALSE	FALSE	FALSE	FALSE	FALSE	FALSE
9	OR1J4	NP_001004452.1	0.0951811	0.0798018	-6.4215	-3.72127	-2.6825	0.825905	-5.024	-3.4925	-2.84805	FALSE	FALSE	FALSE	FALSE	FALSE	FALSE	FALSE	FALSE	FALSE	FALSE	FALSE	FALSE	FALSE	FALSE
17	CCDC42	NP_653282.2	0	0	-4.3375	-3.4288	-2.557	0.446823	-4.086	-3.38825	-2.8635	FALSE	FALSE	FALSE	FALSE	FALSE	FALSE	FALSE	FALSE	FALSE	FALSE	FALSE	FALSE	FALSE	FALSE
9	DOCK8	NP_982272.2	0	0	-4.3905	-3.25348	-1.942	0.35924	-3.7515	-3.226	-2.822	FALSE	FALSE	FALSE	FALSE	FALSE	FALSE	TRUE	FALSE	FALSE	TRUE	TRUE	FALSE	FALSE	TRUE
10	GJD4	NP_699199.2	0	0	-4.04	-3.20486	-1.245	0.448886	-3.736	-3.2655	-2.5405	FALSE	FALSE	FALSE	FALSE	FALSE	FALSE	FALSE	FALSE	FALSE	FALSE	FALSE	FALSE	FALSE	FALSE
2	SPATA3	NP_620712.2	0	0	-4.3005	-3.24484	-2.081	0.381906	-3.8791	-3.178	-2.8449	FALSE	FALSE	FALSE	FALSE	FALSE	FALSE	FALSE	FALSE	FALSE	FALSE	FALSE	FALSE	FALSE	FALSE
4	SRP72	NP_008878.3	0	0.00184672	-4.6815	-3.61156	-2.078	0.46	-4.2644	-3.5905	-3.0165	FALSE	FALSE	FALSE	FALSE	FALSE	FALSE	FALSE	FALSE	FALSE	FALSE	FALSE	FALSE	FALSE	FALSE
7	POLR2J3	NP_001091084.2	0.500831	0.370083	-5.807	-5.04178	-3.856	0.353495	-5.5001	-5.0565	-4.5657	FALSE	FALSE	FALSE	FALSE	FALSE	FALSE	FALSE	TRUE	FALSE	FALSE	FALSE	FALSE	FALSE	FALSE
19	ZNF671	NP_079109.2	0.00642231	0.0567043	-5.249	-3.65213	-2.343	0.506141	-4.40135	-3.53525	-3.10865	FALSE	FALSE	FALSE	FALSE	FALSE	FALSE	FALSE	FALSE	FALSE	FALSE	FALSE	FALSE	FALSE	FALSE
15	PTPN9	NP_002824.1	0.0371616	0.104086	-5.511	-3.84169	-2.669	0.605492	-4.7692	-3.694	-3.1725	FALSE	FALSE	FALSE	FALSE	FALSE	FALSE	TRUE	FALSE	FALSE	FALSE	FALSE	FALSE	FALSE	FALSE
10	ANXA7	NP_004025.1	0	0	-4.021	-3.4321	-2.5605	0.277098	-3.7865	-3.449	-3.04865	FALSE	FALSE	FALSE	FALSE	FALSE	FALSE	FALSE	FALSE	FALSE	FALSE	FALSE	FALSE	FALSE	FALSE
2	KIAA2012	NP_001264301.2	0	0	-3.941	-3.49757	-2.168	0.228491	-3.817	-3.489	-3.221	FALSE	FALSE	FALSE	FALSE	FALSE	FALSE	FALSE	FALSE	FALSE	FALSE	FALSE	FALSE	FALSE	FALSE
11	HNRNPUL2	NP_001073027.1	0.0264317	0.0580416	-5.6645	-3.48821	-1.4225	0.725693	-4.5445	-3.3725	-2.633	FALSE	FALSE	FALSE	FALSE	FALSE	FALSE	FALSE	FALSE	FALSE	FALSE	FALSE	FALSE	FALSE	FALSE
20	WFDC8	NP_570966.2	0	0	-3.8185	-3.41363	-2.6515	0.212901	-3.706	-3.3995	-3.1415	FALSE	FALSE	FALSE	FALSE	FALSE	FALSE	FALSE	FALSE	FALSE	FALSE	FALSE	FALSE	FALSE	FALSE
1	GJA5	NP_005257.2	0	0.0298317	-4.917	-3.75822	-2.509	0.522512	-4.442	-3.784	-3.0475	TRUE	FALSE	FALSE	FALSE	FALSE	FALSE	FALSE	FALSE	FALSE	FALSE	FALSE	FALSE	FALSE	FALSE
16	TIGD7	NP_149985.2	0.000434075	0.00965817	-5.1735	-3.41728	-2.575	0.396494	-4.0013	-3.318	-3.0125	FALSE	FALSE	FALSE	FALSE	FALSE	FALSE	FALSE	FALSE	FALSE	FALSE	FALSE	FALSE	FALSE	FALSE
17	COPS3	NP_003644.2	0.122116	0.149728	-5.8915	-4.1028	-2.0205	0.760449	-5.14235	-4.07825	-3.10815	FALSE	FALSE	FALSE	FALSE	FALSE	FALSE	FALSE	FALSE	FALSE	FALSE	FALSE	FALSE	FALSE	FALSE
4	FGF5	NP_004455.2	0	0	-4.213	-3.43546	-2.295	0.355147	-3.8915	-3.459	-2.9351	FALSE	FALSE	FALSE	FALSE	FALSE	FALSE	TRUE	FALSE	FALSE	FALSE	FALSE	FALSE	FALSE	FALSE
9	UHRF2	NP_690856.1	0.190833	0.104282	-6.5425	-4.10732	-1.61	0.94978	-5.5215	-3.9555	-2.9745	FALSE	FALSE	FALSE	FALSE	FALSE	FALSE	FALSE	FALSE	FALSE	FALSE	FALSE	FALSE	FALSE	FALSE
11	MTNR1B	NP_005950.1	0	0.00299243	-4.7195	-3.41899	-2.436	0.504209	-4.159	-3.3645	-2.7925	FALSE	FALSE	FALSE	FALSE	FALSE	FALSE	TRUE	FALSE	FALSE	FALSE	FALSE	FALSE	FALSE	FALSE
12	C1RL	NP_001284569.1	0	0.0235088	-4.895	-3.58339	-1.966	0.52427	-4.3425	-3.51825	-2.9528	FALSE	FALSE	FALSE	FALSE	FALSE	FALSE	TRUE	FALSE	FALSE	FALSE	FALSE	FALSE	FALSE	FALSE
19	LILRA2	NP_001277200.1	0.182766	0.0886823	-6.154	-3.78775	1.735	1.10885	-5.4425	-3.631	-2.55	FALSE	FALSE	FALSE	FALSE	FALSE	FALSE	FALSE	FALSE	FALSE	FALSE	FALSE	FALSE	FALSE	FALSE
2	SEPTIN2	NP_001269901.1	0.0122652	0.0701754	-5.242	-3.75156	-2.152	0.522443	-4.541	-3.6165	-3.196	FALSE	FALSE	FALSE	FALSE	FALSE	FALSE	FALSE	FALSE	FALSE	FALSE	FALSE	FALSE	FALSE	FALSE
3	CFAP20DC	NP_940865.1	0	0	-3.8245	-3.37397	-2.3855	0.183396	-3.6267	-3.3645	-3.1625	FALSE	FALSE	FALSE	FALSE	FALSE	FALSE	FALSE	FALSE	FALSE	FALSE	FALSE	FALSE	FALSE	FALSE
X	OGT	NP_858058.1	0.635759	0.145201	-7.476	-5.48207	-2.8865	0.951037	-6.802	-5.46175	-4.209	FALSE	FALSE	FALSE	FALSE	FALSE	FALSE	FALSE	FALSE	FALSE	FALSE	TRUE	TRUE	TRUE	TRUE
1	SHISA4	NP_937792.2	0	0	-4.5835	-3.57868	-2.178	0.4129	-4.14305	-3.57525	-3.047	FALSE	FALSE	FALSE	FALSE	FALSE	FALSE	FALSE	FALSE	FALSE	FALSE	FALSE	FALSE	FALSE	FALSE
9	TOR2A	NP_001078816.2	0	0	-4.5935	-3.37557	-2.0195	0.501976	-4.075	-3.344	-2.732	FALSE	FALSE	FALSE	FALSE	FALSE	FALSE	FALSE	FALSE	FALSE	FALSE	FALSE	FALSE	FALSE	FALSE
8	ZNF572	NP_689625.2	0.0834193	0.0373237	-6.5305	-3.67376	-2.275	0.742309	-4.8506	-3.3545	-3.1915	FALSE	FALSE	FALSE	FALSE	FALSE	FALSE	FALSE	FALSE	FALSE	FALSE	FALSE	FALSE	FALSE	FALSE
21	TMPRSS3	NP_076927.1	0	0	-4.577	-3.42508	-2.078	0.38453	-3.9485	-3.4095	-2.9575	FALSE	TRUE	FALSE	FALSE	FALSE	FALSE	FALSE	FALSE	FALSE	FALSE	FALSE	FALSE	FALSE	FALSE
6	MICA	NP_001170990.1	0	0.0233133	-4.981	-3.49544	-1.334	0.574586	-4.291	-3.47475	-2.7776	FALSE	FALSE	FALSE	FALSE	FALSE	FALSE	TRUE	FALSE	FALSE	FALSE	FALSE	FALSE	FALSE	FALSE
12	PAN2	NP_001159751.2	0	0.0147107	-4.983	-3.74082	-2.96	0.31788	-4.1905	-3.678	-3.3975	FALSE	FALSE	FALSE	FALSE	FALSE	FALSE	FALSE	FALSE	FALSE	FALSE	TRUE	FALSE	FALSE	TRUE
21	CLDN8	NP_955360.1	0	0	-4.5285	-3.40876	-1.3015	0.537663	-4.08	-3.4755	-2.6701	FALSE	FALSE	FALSE	FALSE	FALSE	FALSE	FALSE	FALSE	FALSE	FALSE	FALSE	FALSE	FALSE	FALSE
2	MLPH	NP_077006.1	0	0	-3.7405	-3.3971	-2.215	0.203073	-3.6525	-3.41	-3.135	FALSE	TRUE	FALSE	FALSE	FALSE	FALSE	TRUE	FALSE	FALSE	FALSE	FALSE	FALSE	FALSE	FALSE
2	AGPS	NP_003650.1	0.124892	0.206212	-5.551	-4.2388	-2.477	0.66579	-5.112	-4.27725	-3.31605	FALSE	TRUE	FALSE	FALSE	FALSE	FALSE	FALSE	FALSE	FALSE	FALSE	TRUE	FALSE	FALSE	TRUE
2	TM4SF20	NP_079071.2	0	0	-4.0355	-3.38536	-2.0505	0.330893	-3.8095	-3.389	-2.9535	FALSE	FALSE	FALSE	FALSE	FALSE	FALSE	FALSE	FALSE	FALSE	FALSE	TRUE	FALSE	FALSE	TRUE
11	ROBO3	NP_071765.2	0	0	-4.4805	-3.31486	-2.0365	0.335205	-3.8057	-3.254	-2.948	FALSE	TRUE	FALSE	FALSE	FALSE	FALSE	FALSE	FALSE	FALSE	FALSE	TRUE	FALSE	FALSE	TRUE
6	IPCEF1	NP_001124171.1	0.00152555	0.0343249	-5.2165	-3.74407	-2.423	0.452755	-4.3885	-3.6365	-3.229	FALSE	FALSE	FALSE	FALSE	FALSE	FALSE	FALSE	FALSE	FALSE	FALSE	FALSE	FALSE	FALSE	FALSE
19	ALDH16A1	NP_699160.2	0	0.000813292	-4.7335	-3.11313	-2.0055	0.441526	-3.7302	-3.0495	-2.5965	FALSE	FALSE	FALSE	FALSE	FALSE	FALSE	TRUE	FALSE	FALSE	FALSE	FALSE	FALSE	FALSE	FALSE
6	SMIM8	NP_065158.3	0	0	-3.8325	-3.17644	-2.4105	0.25034	-3.4754	-3.201	-2.8151	FALSE	FALSE	FALSE	FALSE	FALSE	FALSE	FALSE	FALSE	FALSE	FALSE	FALSE	FALSE	FALSE	FALSE
5	C5orf34	NP_940968.1	0	0.00694043	-4.672	-3.5473	-2.455	0.392406	-4.002	-3.5705	-3.013	FALSE	FALSE	FALSE	FALSE	FALSE	FALSE	FALSE	FALSE	FALSE	FALSE	FALSE	FALSE	FALSE	FALSE
1	IKBKE	NP_054721.1	0.0123592	0.0689423	-5.18	-3.68809	-1.6015	0.49958	-4.48685	-3.573	-3.19515	FALSE	FALSE	FALSE	FALSE	FALSE	FALSE	TRUE	FALSE	FALSE	FALSE	FALSE	FALSE	FALSE	FALSE
17	GPRC5C	NP_001353191.1	0	0	-4.4345	-3.30641	-2.18	0.463261	-3.9855	-3.248	-2.7305	FALSE	FALSE	FALSE	FALSE	FALSE	FALSE	FALSE	FALSE	FALSE	FALSE	FALSE	FALSE	FALSE	FALSE
17	KRBA2	NP_998762.1	0	0	-4.234	-3.50223	-2.061	0.283156	-3.8785	-3.4995	-3.14595	FALSE	FALSE	FALSE	FALSE	FALSE	FALSE	FALSE	FALSE	FALSE	FALSE	FALSE	FALSE	FALSE	FALSE
14	GON7	NP_115879.2	0	0	-3.7775	-3.47292	-2.5805	0.177205	-3.668	-3.502	-3.23165	FALSE	FALSE	FALSE	FALSE	FALSE	FALSE	FALSE	FALSE	FALSE	FALSE	FALSE	FALSE	FALSE	FALSE
4	RPS3A	NP_000997.1	0.225595	0.157676	-6.8735	-4.32305	-1.936	0.881964	-5.4795	-4.3085	-3.1604	FALSE	FALSE	FALSE	FALSE	FALSE	FALSE	FALSE	FALSE	FALSE	FALSE	FALSE	FALSE	FALSE	FALSE
8	DEFB1	NP_005209.1	0	0	-2.904	-2.61835	-2.4715	0.0798008	-2.7155	-2.634	-2.499	FALSE	FALSE	FALSE	FALSE	FALSE	FALSE	TRUE	FALSE	FALSE	TRUE	FALSE	FALSE	FALSE	FALSE
1	EXO5	NP_073611.1	0	0	-4.198	-3.5858	-2.3175	0.270206	-3.9341	-3.5935	-3.234	FALSE	FALSE	FALSE	TRUE	FALSE	FALSE	FALSE	FALSE	FALSE	FALSE	FALSE	FALSE	FALSE	FALSE
16	ZNF174	NP_001334797.1	0	0.0246931	-5.012	-3.47207	-1.984	0.490262	-4.2405	-3.3555	-2.9503	FALSE	FALSE	FALSE	FALSE	FALSE	FALSE	FALSE	FALSE	FALSE	FALSE	FALSE	FALSE	FALSE	FALSE
9	SPACA9	NP_001303826.1	0	0	-3.816	-3.24518	-2.3675	0.211585	-3.5065	-3.2525	-2.968	FALSE	FALSE	FALSE	FALSE	FALSE	FALSE	FALSE	FALSE	FALSE	FALSE	FALSE	FALSE	FALSE	FALSE
8	ZNF517	NP_001371833.1	0	0.0001167	-4.6675	-3.16622	-1.855	0.454351	-3.8526	-3.063	-2.674	FALSE	FALSE	FALSE	FALSE	FALSE	FALSE	FALSE	FALSE	FALSE	FALSE	FALSE	FALSE	FALSE	FALSE
X	GAGE12B	NP_001120817.2	0	0	-4.5295	-4.20099	-3.0635	0.214954	-4.4145	-4.24725	-3.9145	FALSE	FALSE	FALSE	FALSE	FALSE	FALSE	FALSE	FALSE	FALSE	FALSE	FALSE	FALSE	FALSE	FALSE
15	CCDC9B	NP_997263.3	0	0	-3.7	-3.25348	-1.787	0.261017	-3.5115	-3.3325	-2.835	FALSE	FALSE	FALSE	FALSE	FALSE	FALSE	TRUE	FALSE	FALSE	FALSE	FALSE	FALSE	FALSE	FALSE
9	PALM2AKAP2	NP_443749.5	0	0	-4.2565	-3.49294	-2.545	0.303109	-3.9185	-3.4725	-3.1065	FALSE	FALSE	FALSE	FALSE	FALSE	FALSE	FALSE	FALSE	FALSE	FALSE	FALSE	FALSE	FALSE	FALSE
4	DCAF4L1	NP_001025126.2	0.0233025	0.0875854	-5.5745	-3.93408	-2.459	0.501368	-4.661	-3.866	-3.3548	FALSE	FALSE	FALSE	FALSE	FALSE	FALSE	FALSE	FALSE	FALSE	FALSE	FALSE	FALSE	FALSE	FALSE
19	HCN2	NP_001185.3	0.281494	0.0741087	-7.0635	-4.1994	-1.948	1.27923	-6.21065	-3.813	-2.8755	FALSE	FALSE	FALSE	FALSE	FALSE	FALSE	FALSE	FALSE	FALSE	TRUE	FALSE	FALSE	FALSE	TRUE
1	CD1E	NP_112155.2	0.0263158	0.0368767	-5.694	-3.54258	-1.9285	0.595731	-4.3855	-3.403	-2.9255	FALSE	FALSE	FALSE	FALSE	FALSE	FALSE	TRUE	FALSE	FALSE	FALSE	FALSE	FALSE	FALSE	FALSE
17	GAST	NP_000796.1	0	0	-3.8145	-3.4748	-2.2345	0.194933	-3.705	-3.5	-3.2311	FALSE	FALSE	FALSE	FALSE	FALSE	FALSE	FALSE	FALSE	FALSE	FALSE	FALSE	FALSE	FALSE	FALSE
X	AVPR2	NP_000045.1	0.253214	0.11915	-6.8995	-4.26202	-2.1915	1.01949	-5.6719	-4.173	-2.9537	FALSE	FALSE	TRUE	FALSE	FALSE	FALSE	FALSE	FALSE	FALSE	FALSE	FALSE	FALSE	FALSE	TRUE
14	TMX1	NP_110382.3	0.00472862	0.0378289	-5.269	-3.50772	-2.4345	0.550033	-4.32485	-3.363	-2.91765	FALSE	FALSE	FALSE	FALSE	FALSE	FALSE	FALSE	FALSE	FALSE	FALSE	FALSE	FALSE	FALSE	FALSE
14	PLEKHG3	NP_001295076.1	0	0.000306252	-4.707	-3.32652	-1.9175	0.382739	-3.9122	-3.253	-2.922	FALSE	FALSE	FALSE	FALSE	FALSE	FALSE	FALSE	FALSE	FALSE	FALSE	FALSE	FALSE	FALSE	FALSE
4	DCLK2	NP_001035351.4	0	0	-4.0465	-3.53247	-2.644	0.286504	-3.9015	-3.549	-3.13185	FALSE	FALSE	FALSE	FALSE	FALSE	FALSE	TRUE	FALSE	FALSE	FALSE	FALSE	FALSE	FALSE	FALSE
7	NOM1	NP_612409.1	0.0412767	0.0582323	-5.441	-3.44047	-1.1725	0.731456	-4.61235	-3.2255	-2.6685	FALSE	FALSE	FALSE	FALSE	FALSE	FALSE	FALSE	FALSE	FALSE	FALSE	FALSE	FALSE	FALSE	FALSE
20	DUSP15	NP_542178.2	0	0	-4.4245	-3.44187	-2.071	0.465396	-4.0705	-3.446	-2.807	FALSE	FALSE	FALSE	FALSE	FALSE	FALSE	FALSE	FALSE	FALSE	FALSE	FALSE	FALSE	FALSE	FALSE
11	ZNF408	NP_079017.1	0	0	-3.752	-3.3181	-2.5475	0.226782	-3.602	-3.3415	-3.008	FALSE	FALSE	FALSE	FALSE	FALSE	FALSE	TRUE	FALSE	FALSE	FALSE	FALSE	FALSE	FALSE	FALSE
19	CLIP3	NP_056341.1	0.101187	0.0737197	-6.437	-3.85601	-2.687	0.764018	-5.0653	-3.5735	-3.1211	FALSE	FALSE	FALSE	FALSE	FALSE	FALSE	FALSE	FALSE	FALSE	FALSE	FALSE	FALSE	FALSE	FALSE
12	CAPZA3	NP_201585.1	0	0	-4.1985	-3.36575	-2.385	0.253527	-3.6921	-3.3685	-3.036	FALSE	FALSE	FALSE	FALSE	FALSE	FALSE	FALSE	FALSE	FALSE	FALSE	FALSE	FALSE	FALSE	FALSE
14	SIPA1L1	NP_056371.1	0	0.0071073	-4.789	-3.55602	-2.4035	0.369814	-4.1085	-3.5015	-3.141	FALSE	FALSE	FALSE	FALSE	FALSE	FALSE	TRUE	FALSE	FALSE	FALSE	FALSE	FALSE	FALSE	FALSE
9	GNAQ	NP_002063.2	0.45178	0.120018	-7.086	-4.9151	-2.4115	1.04708	-6.3712	-4.86725	-3.5233	FALSE	FALSE	FALSE	FALSE	FALSE	FALSE	FALSE	FALSE	FALSE	FALSE	TRUE	FALSE	FALSE	TRUE
1	THAP3	NP_001182682.1	0	0.00163452	-4.785	-3.25589	-2.6685	0.274256	-3.6335	-3.1635	-3.0229	FALSE	FALSE	FALSE	FALSE	FALSE	FALSE	FALSE	FALSE	FALSE	FALSE	FALSE	FALSE	FALSE	FALSE
3	CCDC50	NP_848018.1	0	0.0290821	-5.032	-3.53201	-2.6775	0.467586	-4.2607	-3.4075	-3.0284	TRUE	FALSE	FALSE	FALSE	FALSE	FALSE	FALSE	FALSE	FALSE	FALSE	FALSE	FALSE	FALSE	FALSE
5	NDFIP1	NP_085048.1	0.00102197	0.123403	-5.142	-4.10432	-2.576	0.448619	-4.65435	-4.153	-3.4705	FALSE	FALSE	FALSE	FALSE	FALSE	FALSE	TRUE	FALSE	FALSE	FALSE	FALSE	FALSE	FALSE	FALSE
4	LETM1	NP_036450.1	0.0136986	0.0764239	-5.5495	-3.73283	-2.2805	0.611397	-4.5865	-3.68225	-2.9625	FALSE	FALSE	FALSE	FALSE	FALSE	FALSE	FALSE	FALSE	FALSE	FALSE	FALSE	FALSE	FALSE	FALSE
19	ZNF302	NP_001276110.1	0	0.0363409	-5.033	-3.44216	-2.2775	0.527144	-4.22725	-3.334	-2.8595	FALSE	FALSE	FALSE	FALSE	FALSE	FALSE	FALSE	FALSE	FALSE	FALSE	FALSE	FALSE	FALSE	FALSE
12	GLIPR1	NP_006842.2	0	0	-3.9725	-3.52832	-2.1215	0.292924	-3.847	-3.5925	-3.1113	FALSE	FALSE	FALSE	FALSE	FALSE	FALSE	FALSE	FALSE	FALSE	FALSE	FALSE	FALSE	FALSE	FALSE
9	NAIF1	NP_931045.1	0	0.0135763	-4.701	-3.5679	-2.5605	0.41187	-4.2315	-3.454	-3.1523	FALSE	FALSE	FALSE	FALSE	FALSE	FALSE	TRUE	FALSE	FALSE	FALSE	FALSE	FALSE	FALSE	FALSE
2	POTEI	NP_001264335.1	0	0.0412518	-5.0445	-3.82303	-1.0345	0.374338	-4.4072	-3.7405	-3.4575	FALSE	FALSE	FALSE	FALSE	FALSE	FALSE	FALSE	TRUE	FALSE	FALSE	FALSE	FALSE	FALSE	FALSE
5	ZFR	NP_057191.2	0.0727329	0.141067	-5.7245	-4.06129	-2.223	0.628202	-4.95	-3.992	-3.285	FALSE	FALSE	FALSE	FALSE	FALSE	FALSE	FALSE	FALSE	FALSE	FALSE	FALSE	FALSE	FALSE	FALSE
X	SLC7A3	NP_001041629.1	0.335591	0.118291	-7.079	-4.57494	-2.6235	0.993515	-6.0235	-4.442	-3.353	FALSE	FALSE	FALSE	FALSE	FALSE	FALSE	TRUE	FALSE	FALSE	FALSE	FALSE	FALSE	FALSE	FALSE
8	ZNF596	NP_001035880.1	0.0308998	0.0414261	-5.63	-3.3231	-1.7	0.715312	-4.4057	-3.122	-2.60095	FALSE	FALSE	FALSE	FALSE	FALSE	FALSE	FALSE	FALSE	FALSE	FALSE	FALSE	FALSE	FALSE	FALSE
5	SIL1	NP_071909.1	0	0	-4.315	-3.47602	-2.4575	0.30766	-3.907	-3.449	-3.096	FALSE	TRUE	FALSE	FALSE	FALSE	FALSE	FALSE	FALSE	FALSE	FALSE	TRUE	FALSE	FALSE	TRUE
6	PHF3	NP_055968.1	0.000817923	0.0155405	-5.1415	-3.53269	-2.245	0.402538	-4.0505	-3.4975	-3.059	FALSE	FALSE	FALSE	FALSE	FALSE	FALSE	FALSE	FALSE	FALSE	FALSE	FALSE	FALSE	FALSE	FALSE
1	AQP10	NP_536354.2	0	0	-4.404	-3.76055	-2.52	0.314038	-4.134	-3.805	-3.3235	FALSE	FALSE	FALSE	FALSE	FALSE	FALSE	TRUE	FALSE	FALSE	FALSE	FALSE	FALSE	FALSE	FALSE
6	TXNDC5	NP_110437.2	0	0	-4.0915	-3.33472	-1.54	0.450265	-3.8835	-3.3835	-2.69085	FALSE	FALSE	FALSE	FALSE	FALSE	FALSE	FALSE	FALSE	FALSE	FALSE	FALSE	FALSE	FALSE	FALSE
9	URM1	NP_001129419.1	0	0	-4.573	-3.65088	-2.6475	0.292651	-4.0352	-3.6465	-3.2842	FALSE	FALSE	FALSE	FALSE	FALSE	FALSE	FALSE	FALSE	FALSE	FALSE	FALSE	FALSE	FALSE	FALSE
21	APP	NP_000475.1	0.0909091	0.097166	-6.0875	-3.84445	-2.074	0.778465	-5.003	-3.6895	-2.9545	TRUE	FALSE	FALSE	FALSE	FALSE	FALSE	FALSE	FALSE	FALSE	FALSE	FALSE	FALSE	FALSE	FALSE
2	E2F6	NP_937987.2	0	0.0361991	-4.9695	-3.69835	-2.183	0.546352	-4.4536	-3.673	-3.0014	FALSE	FALSE	FALSE	FALSE	FALSE	FALSE	FALSE	FALSE	FALSE	FALSE	FALSE	FALSE	FALSE	FALSE
1	GSTM2	NP_000839.1	0.0860273	0.121293	-5.882	-3.88867	-1.8815	0.824352	-4.9864	-3.9105	-2.7716	FALSE	FALSE	FALSE	FALSE	FALSE	FALSE	FALSE	FALSE	FALSE	FALSE	FALSE	FALSE	FALSE	FALSE
18	C18orf21	NP_113634.3	0	0	-4.5115	-3.53533	-2.1905	0.32162	-3.9735	-3.528	-3.13	FALSE	FALSE	FALSE	FALSE	FALSE	FALSE	FALSE	FALSE	FALSE	FALSE	FALSE	FALSE	FALSE	FALSE
1	PEF1	NP_036524.1	0	0.000292398	-4.6845	-3.4547	-2.174	0.404567	-4.0331	-3.4135	-2.96545	FALSE	FALSE	FALSE	FALSE	FALSE	FALSE	TRUE	FALSE	FALSE	FALSE	FALSE	FALSE	FALSE	FALSE
11	OR52E8	NP_001005168.2	0.0988115	0.0541596	-6.2075	-3.44168	-1.6405	0.984128	-5.04	-3.03875	-2.5185	FALSE	FALSE	FALSE	FALSE	FALSE	FALSE	FALSE	FALSE	FALSE	FALSE	FALSE	FALSE	FALSE	FALSE
15	ARRDC4	NP_899232.2	0.0146453	0.0640732	-5.7625	-3.59589	-2.4055	0.660082	-4.5159	-3.5435	-2.7532	FALSE	FALSE	FALSE	FALSE	FALSE	FALSE	FALSE	FALSE	FALSE	FALSE	FALSE	FALSE	FALSE	FALSE
12	MYBPC1	NP_002456.2	0.0369192	0.0684885	-5.354	-3.70393	-2.686	0.596359	-4.649	-3.551	-3.069	FALSE	FALSE	FALSE	FALSE	FALSE	FALSE	TRUE	FALSE	FALSE	FALSE	TRUE	FALSE	FALSE	TRUE
19	GDF15	NP_004855.2	0	0	-4.015	-3.28584	-1.968	0.378335	-3.8173	-3.2685	-2.8142	FALSE	FALSE	FALSE	FALSE	FALSE	FALSE	TRUE	FALSE	FALSE	FALSE	FALSE	FALSE	FALSE	FALSE
10	MCU	NP_612366.1	0.0870032	0.10956	-6.1745	-3.97566	-2.324	0.705179	-5.001	-3.8755	-3.136	FALSE	FALSE	FALSE	FALSE	FALSE	FALSE	FALSE	FALSE	FALSE	FALSE	FALSE	FALSE	FALSE	FALSE
8	KLHL38	NP_001075144.2	0	9.58681e-05	-4.626	-3.23375	-2.0305	0.446535	-3.8905	-3.1815	-2.691	FALSE	FALSE	FALSE	FALSE	FALSE	FALSE	TRUE	FALSE	FALSE	FALSE	FALSE	FALSE	FALSE	FALSE
4	NR3C2	NP_000892.2	0.00793401	0.140299	-5.453	-3.89611	-2.257	0.581573	-4.735	-3.8085	-3.182	TRUE	FALSE	FALSE	FALSE	FALSE	FALSE	TRUE	FALSE	FALSE	FALSE	FALSE	FALSE	FALSE	FALSE
9	CAVIN4	NP_001018126.1	0	0	-3.941	-3.35297	-2.374	0.219351	-3.6415	-3.341	-3.092	FALSE	FALSE	FALSE	FALSE	FALSE	FALSE	FALSE	FALSE	FALSE	FALSE	FALSE	FALSE	FALSE	FALSE
X	NSDHL	NP_057006.1	0.236428	0.116038	-7.2815	-4.36924	-2.5415	0.95538	-5.79925	-4.21375	-3.2425	FALSE	FALSE	TRUE	FALSE	FALSE	FALSE	FALSE	FALSE	FALSE	FALSE	TRUE	FALSE	FALSE	TRUE
12	RACGAP1	NP_001306935.1	0.0222039	0.069216	-5.4845	-3.82029	-2.077	0.544432	-4.58775	-3.7475	-3.16575	FALSE	FALSE	FALSE	FALSE	FALSE	FALSE	FALSE	FALSE	FALSE	FALSE	FALSE	FALSE	FALSE	FALSE
1	BROX	NP_653296.2	0	0	-4.182	-3.51165	-2.116	0.370654	-4.01505	-3.51725	-3.0134	FALSE	FALSE	FALSE	FALSE	FALSE	FALSE	FALSE	FALSE	FALSE	FALSE	FALSE	FALSE	FALSE	FALSE
13	NHLRC3	NP_001012772.1	0	0	-3.9775	-3.40861	-2.783	0.204068	-3.6785	-3.4105	-3.134	FALSE	FALSE	FALSE	FALSE	FALSE	FALSE	FALSE	FALSE	FALSE	FALSE	FALSE	FALSE	FALSE	FALSE
19	ZNF626	NP_660340.1	0.21481	0.0807834	-7.0505	-4.13948	0.06	1.12283	-5.89025	-3.90425	-2.9576	FALSE	FALSE	FALSE	FALSE	FALSE	FALSE	FALSE	FALSE	FALSE	FALSE	FALSE	FALSE	FALSE	FALSE
11	PPFIBP2	NP_003612.3	0.0412452	0.0477258	-6.0375	-3.46379	-1.636	0.692453	-4.5415	-3.195	-2.854	FALSE	FALSE	FALSE	FALSE	FALSE	FALSE	TRUE	FALSE	FALSE	FALSE	FALSE	FALSE	FALSE	FALSE
10	VSIR	NP_071436.1	0	0	-4.194	-3.51012	-2.172	0.301447	-3.92645	-3.49425	-3.12655	FALSE	FALSE	FALSE	FALSE	FALSE	FALSE	FALSE	FALSE	FALSE	FALSE	FALSE	FALSE	FALSE	FALSE
19	CBLC	NP_036248.3	0	0.00196754	-4.761	-3.33858	-2.095	0.417414	-3.90945	-3.291	-2.8385	FALSE	FALSE	FALSE	FALSE	FALSE	FALSE	TRUE	FALSE	FALSE	FALSE	FALSE	FALSE	FALSE	FALSE
1	CD46	NP_002380.3	0	0	-4.282	-3.75988	-1.7075	0.406456	-4.225	-3.8335	-3.1824	FALSE	FALSE	FALSE	FALSE	FALSE	FALSE	TRUE	FALSE	FALSE	FALSE	FALSE	FALSE	FALSE	FALSE
2	ASPRV1	NP_690005.3	0	0.0106555	-4.775	-3.55961	-2.0715	0.451618	-4.216	-3.49	-3.0268	FALSE	FALSE	FALSE	FALSE	FALSE	FALSE	TRUE	FALSE	FALSE	FALSE	FALSE	FALSE	FALSE	FALSE
1	UBAP2L	NP_055662.3	5.33248e-05	0.0535381	-5.061	-3.90915	-2.2705	0.396348	-4.4419	-3.885	-3.4345	FALSE	FALSE	FALSE	FALSE	FALSE	FALSE	FALSE	FALSE	FALSE	FALSE	FALSE	FALSE	FALSE	FALSE
6	SENP6	NP_056386.2	0	0.000198985	-4.6355	-3.51008	-2.453	0.386068	-4.1335	-3.441	-3.0885	FALSE	FALSE	FALSE	FALSE	FALSE	FALSE	FALSE	FALSE	FALSE	FALSE	FALSE	FALSE	FALSE	FALSE
2	NPPC	NP_077720.1	0	0	-3.9625	-3.31065	-2.6325	0.267523	-3.7027	-3.2945	-2.973	FALSE	FALSE	FALSE	FALSE	FALSE	FALSE	TRUE	FALSE	FALSE	FALSE	FALSE	FALSE	FALSE	FALSE
17	ARHGAP44	NP_055674.4	0.161838	0.0985136	-5.9255	-4.01673	-2.3405	0.855596	-5.363	-3.83075	-3.0155	FALSE	FALSE	FALSE	FALSE	FALSE	FALSE	FALSE	FALSE	FALSE	FALSE	FALSE	FALSE	FALSE	FALSE
6	KHDC3L	NP_001017361.1	0	0	-3.9845	-3.17329	-1.763	0.330926	-3.62485	-3.163	-2.7765	FALSE	FALSE	FALSE	FALSE	FALSE	FALSE	FALSE	FALSE	FALSE	FALSE	FALSE	FALSE	FALSE	FALSE
14	MTHFD1	NP_005947.3	0.00746184	0.0564479	-5.5005	-3.68764	-2.0575	0.592338	-4.48025	-3.6735	-2.919	FALSE	FALSE	FALSE	FALSE	FALSE	FALSE	FALSE	FALSE	FALSE	FALSE	FALSE	FALSE	FALSE	FALSE
2	TSN	NP_001248330.1	0	0.00228833	-4.6395	-4.0637	-2.915	0.310831	-4.4555	-4.0985	-3.63065	FALSE	FALSE	FALSE	FALSE	FALSE	FALSE	FALSE	FALSE	FALSE	FALSE	FALSE	FALSE	FALSE	FALSE
17	PTGES3L	NP_001248359.2	0	0	-4.18	-3.44897	-2.3325	0.306168	-3.8631	-3.4585	-3.0412	FALSE	FALSE	FALSE	FALSE	FALSE	FALSE	FALSE	FALSE	FALSE	FALSE	FALSE	FALSE	FALSE	FALSE
7	TMEM213	NP_001078898.1	0	0	-4.609	-3.43185	-1.7735	0.479818	-4.07355	-3.4015	-2.84895	FALSE	FALSE	FALSE	FALSE	FALSE	FALSE	FALSE	FALSE	FALSE	FALSE	FALSE	FALSE	FALSE	FALSE
7	POLR2J	NP_006225.1	0.100277	0.137396	-5.483	-4.12295	-3.3565	0.592724	-5.0566	-3.9475	-3.491	FALSE	FALSE	FALSE	FALSE	FALSE	FALSE	FALSE	FALSE	FALSE	FALSE	FALSE	FALSE	FALSE	FALSE
3	SPTSSB	NP_001035189.1	0	0.0015949	-4.639	-3.57277	-2.19	0.418424	-4.0922	-3.5915	-3.00595	FALSE	FALSE	FALSE	FALSE	FALSE	FALSE	FALSE	FALSE	FALSE	FALSE	FALSE	FALSE	FALSE	FALSE
1	PPIE	NP_001181936.1	0	0.000615574	-4.651	-3.65104	-3.0075	0.363783	-4.1731	-3.603	-3.2145	FALSE	FALSE	FALSE	FALSE	FALSE	FALSE	TRUE	FALSE	FALSE	FALSE	FALSE	FALSE	FALSE	FALSE
19	RNASEH2A	NP_006388.2	0	0	-4.1175	-3.41336	-2.2415	0.390253	-3.88295	-3.46275	-2.85205	FALSE	TRUE	FALSE	FALSE	FALSE	FALSE	TRUE	FALSE	FALSE	FALSE	TRUE	FALSE	FALSE	TRUE
2	SOX11	NP_003099.1	0.158026	0.0480492	-6.358	-3.79662	-0.7075	0.961315	-5.55865	-3.41925	-2.937	FALSE	FALSE	TRUE	FALSE	FALSE	FALSE	TRUE	FALSE	FALSE	FALSE	TRUE	TRUE	TRUE	TRUE
10	ATE1	NP_008972.2	0.107651	0.0923907	-6.013	-3.8182	-1.7245	0.832726	-5.0985	-3.607	-2.9021	FALSE	FALSE	FALSE	FALSE	FALSE	FALSE	TRUE	FALSE	FALSE	FALSE	FALSE	FALSE	FALSE	FALSE
2	DUSP28	NP_001028747.1	0	0	-3.0985	-2.81845	-2.1945	0.172568	-3.04245	-2.8295	-2.58355	FALSE	FALSE	FALSE	FALSE	FALSE	FALSE	FALSE	FALSE	FALSE	FALSE	FALSE	FALSE	FALSE	FALSE
8	FABP9	NP_001073995.1	0	0.00407997	-4.915	-3.31509	-1.8725	0.473969	-3.9255	-3.299	-2.724	FALSE	FALSE	FALSE	FALSE	FALSE	FALSE	FALSE	FALSE	FALSE	FALSE	FALSE	FALSE	FALSE	FALSE
11	CHST1	NP_003645.1	0	0.0320301	-4.894	-3.64859	-2.253	0.505139	-4.37855	-3.598	-3.01145	FALSE	FALSE	FALSE	FALSE	FALSE	FALSE	FALSE	FALSE	FALSE	FALSE	FALSE	FALSE	FALSE	FALSE
2	ID2	NP_002157.2	0	0.0553078	-4.875	-3.62048	-2.443	0.563115	-4.5025	-3.49775	-2.9635	FALSE	FALSE	FALSE	FALSE	FALSE	FALSE	FALSE	FALSE	FALSE	FALSE	FALSE	FALSE	FALSE	FALSE
22	DEPDC5	NP_001229825.1	0	0	-4.5605	-3.55553	-2.272	0.216152	-3.7865	-3.548	-3.3165	FALSE	FALSE	FALSE	FALSE	FALSE	FALSE	TRUE	FALSE	FALSE	FALSE	TRUE	FALSE	FALSE	TRUE
5	HNRNPAB	NP_112556.2	0.0310777	0.0766917	-5.5745	-3.57675	-0.521	0.735757	-4.64725	-3.46125	-2.70545	FALSE	FALSE	FALSE	FALSE	FALSE	FALSE	FALSE	FALSE	FALSE	FALSE	FALSE	FALSE	FALSE	FALSE
1	PSEN2	NP_000438.2	0.0159574	0.106803	-5.322	-3.70251	-2.8145	0.686022	-4.68085	-3.64475	-2.91015	TRUE	FALSE	FALSE	FALSE	FALSE	FALSE	FALSE	FALSE	FALSE	FALSE	FALSE	FALSE	FALSE	FALSE
11	OVOL1	NP_004552.2	0	0	-4.4635	-3.53745	-2.9315	0.358605	-4.0685	-3.4645	-3.1255	FALSE	FALSE	FALSE	FALSE	FALSE	FALSE	TRUE	FALSE	FALSE	FALSE	FALSE	FALSE	FALSE	FALSE
22	UBE2L3	NP_003338.1	0.661296	0.10956	-8.0365	-5.47345	-1.311	1.17071	-6.8769	-5.597	-3.8193	FALSE	FALSE	FALSE	FALSE	FALSE	FALSE	TRUE	TRUE	FALSE	FALSE	FALSE	FALSE	FALSE	FALSE
2	UGT1A6	NP_001063.2	0	0	-4.2435	-3.39709	-2.2315	0.331946	-3.8465	-3.3865	-2.9665	FALSE	FALSE	FALSE	FALSE	FALSE	FALSE	FALSE	FALSE	FALSE	FALSE	FALSE	FALSE	FALSE	FALSE
7	SMARCD3	NP_001003801.1	0.150992	0.10514	-6.8175	-4.07178	-2.218	0.84844	-5.3332	-3.901	-3.1535	FALSE	FALSE	FALSE	FALSE	FALSE	FALSE	TRUE	FALSE	FALSE	FALSE	FALSE	FALSE	FALSE	FALSE
7	GARS1	NP_002038.2	0	0.00862813	-4.851	-3.68927	-2.187	0.47493	-4.3	-3.715	-3.0385	FALSE	FALSE	FALSE	FALSE	FALSE	FALSE	FALSE	FALSE	FALSE	FALSE	FALSE	FALSE	FALSE	FALSE
15	RPAP1	NP_056355.2	0	0.00225182	-4.7165	-3.48699	-1.872	0.34062	-3.932	-3.4465	-3.102	FALSE	FALSE	FALSE	FALSE	FALSE	FALSE	FALSE	FALSE	FALSE	FALSE	FALSE	FALSE	FALSE	FALSE
2	PTH2R	NP_005039.1	0	0.000259909	-4.6715	-3.42736	-2.409	0.384832	-3.995	-3.3405	-3.004	FALSE	FALSE	FALSE	FALSE	FALSE	FALSE	FALSE	FALSE	FALSE	FALSE	FALSE	FALSE	FALSE	FALSE
1	ECM1	NP_004416.2	0	0	-4.147	-3.43219	-2.7355	0.213286	-3.7014	-3.403	-3.2086	FALSE	TRUE	FALSE	FALSE	FALSE	FALSE	TRUE	FALSE	FALSE	FALSE	TRUE	FALSE	FALSE	TRUE
6	PDE10A	NP_001124162.1	0.283452	0.122902	-6.585	-4.36509	-2.8575	1.00086	-5.8008	-4.266	-3.078	FALSE	FALSE	FALSE	FALSE	FALSE	FALSE	TRUE	FALSE	FALSE	FALSE	TRUE	FALSE	FALSE	TRUE
5	SLC22A5	NP_003051.1	0.000205191	0.0214425	-5.159	-3.42297	-2.204	0.541618	-4.194	-3.344	-2.7828	FALSE	TRUE	FALSE	FALSE	FALSE	FALSE	TRUE	FALSE	FALSE	FALSE	TRUE	FALSE	FALSE	TRUE
2	ASIC4	NP_061144.4	0	0	-4.348	-3.42705	-2.208	0.374314	-3.9445	-3.4035	-2.9545	FALSE	FALSE	FALSE	FALSE	FALSE	FALSE	FALSE	FALSE	FALSE	FALSE	FALSE	FALSE	FALSE	FALSE
11	ALKBH8	NP_620130.2	0	0	-4.5425	-3.45538	-2.395	0.370804	-3.9704	-3.43675	-2.984	FALSE	FALSE	FALSE	FALSE	FALSE	FALSE	FALSE	FALSE	FALSE	FALSE	TRUE	FALSE	FALSE	TRUE
3	VEPH1	NP_078897.2	0	0	-4.585	-3.49065	-1.561	0.337134	-3.94955	-3.4595	-3.11645	FALSE	FALSE	FALSE	FALSE	FALSE	FALSE	FALSE	FALSE	FALSE	FALSE	FALSE	FALSE	FALSE	FALSE
5	LRRC14B	NP_001073947.1	0	0	-4.458	-3.24541	-1.607	0.486013	-3.9245	-3.2115	-2.6405	FALSE	FALSE	FALSE	FALSE	FALSE	FALSE	FALSE	FALSE	FALSE	FALSE	FALSE	FALSE	FALSE	FALSE
4	SEPSECS	NP_058651.3	0	0.00440479	-4.789	-3.62399	-2.4625	0.41834	-4.206	-3.589	-3.0885	FALSE	FALSE	FALSE	FALSE	FALSE	FALSE	TRUE	FALSE	FALSE	FALSE	TRUE	FALSE	FALSE	TRUE
1	TMEM59	NP_001291972.1	0	0.0307161	-4.984	-3.70352	-2.409	0.420731	-4.2529	-3.686	-3.1715	FALSE	FALSE	FALSE	FALSE	FALSE	FALSE	FALSE	FALSE	FALSE	FALSE	FALSE	FALSE	FALSE	FALSE
2	ABCB11	NP_003733.2	0.000807754	0.0357963	-5.1035	-3.53748	-1.4375	0.485555	-4.2305	-3.4725	-2.9905	FALSE	TRUE	FALSE	FALSE	FALSE	FALSE	TRUE	FALSE	FALSE	FALSE	TRUE	FALSE	FALSE	TRUE
14	PPP2R3C	NP_060387.2	0	0	-4.4425	-3.71127	-2.858	0.307451	-4.12395	-3.7145	-3.292	FALSE	FALSE	FALSE	FALSE	FALSE	FALSE	FALSE	FALSE	FALSE	FALSE	FALSE	FALSE	FALSE	FALSE
6	PPP1R3G	NP_001138587.1	0	0	-3.954	-3.14962	-1.7785	0.343907	-3.60325	-3.1805	-2.646	FALSE	FALSE	FALSE	FALSE	FALSE	FALSE	FALSE	FALSE	FALSE	FALSE	FALSE	FALSE	FALSE	FALSE
3	B4GALT4	NP_003769.1	0	0	-4.2945	-3.70543	-1.8465	0.372661	-4.128	-3.7865	-3.1646	FALSE	FALSE	FALSE	FALSE	FALSE	FALSE	FALSE	FALSE	FALSE	FALSE	FALSE	FALSE	FALSE	FALSE
7	UPK3B	NP_001334613.1	0	0.000218388	-4.636	-3.38249	-1.9025	0.420349	-3.9732	-3.3585	-2.8754	FALSE	FALSE	FALSE	FALSE	FALSE	FALSE	FALSE	FALSE	FALSE	FALSE	FALSE	FALSE	FALSE	FALSE
17	CD300E	NP_852114.2	0	0.00279107	-4.6595	-3.50691	-1.843	0.515258	-4.21475	-3.4915	-2.8605	FALSE	FALSE	FALSE	FALSE	FALSE	FALSE	FALSE	FALSE	FALSE	FALSE	FALSE	FALSE	FALSE	FALSE
12	STAT2	NP_005410.1	0.00162155	0.0386678	-5.181	-3.80442	-2.791	0.383738	-4.3815	-3.7205	-3.3905	FALSE	FALSE	FALSE	FALSE	FALSE	FALSE	TRUE	FALSE	FALSE	FALSE	TRUE	FALSE	FALSE	TRUE
14	SERPINA3	NP_001076.2	0	0.00170237	-4.7465	-3.24966	-2.316	0.533276	-4.054	-3.149	-2.6139	FALSE	FALSE	FALSE	FALSE	FALSE	FALSE	TRUE	FALSE	FALSE	FALSE	FALSE	FALSE	FALSE	FALSE
1	GON4L	NP_001269790.1	8.32778e-05	0.0239424	-5.0665	-3.65873	-2.0295	0.448033	-4.26	-3.641	-3.10525	FALSE	FALSE	FALSE	FALSE	FALSE	FALSE	TRUE	FALSE	FALSE	FALSE	TRUE	FALSE	FALSE	TRUE
2	IRS1	NP_005535.1	0	0	-4.518	-3.31329	-2.5535	0.31212	-3.7885	-3.253	-2.9895	FALSE	FALSE	FALSE	FALSE	FALSE	FALSE	TRUE	FALSE	FALSE	FALSE	FALSE	FALSE	FALSE	FALSE
12	TSFM	NP_001166167.1	0	0	-4.303	-3.66576	-2.2875	0.35428	-4.1306	-3.667	-3.2063	FALSE	TRUE	FALSE	FALSE	FALSE	FALSE	TRUE	FALSE	FALSE	FALSE	FALSE	FALSE	FALSE	FALSE
16	FAHD1	NP_001018114.2	0	0	-3.6845	-3.10423	-1.895	0.293313	-3.4814	-3.115	-2.712	FALSE	FALSE	FALSE	FALSE	FALSE	FALSE	FALSE	FALSE	FALSE	TRUE	FALSE	FALSE	FALSE	FALSE
7	RADIL	NP_060529.4	0	0	-3.9615	-3.04421	-1.6495	0.363478	-3.6089	-2.9985	-2.6166	FALSE	FALSE	FALSE	FALSE	FALSE	FALSE	FALSE	FALSE	FALSE	FALSE	FALSE	FALSE	FALSE	FALSE
19	CA11	NP_001208.2	0	0.0904858	-4.899	-3.88643	-2.823	0.478381	-4.59555	-3.8165	-3.30395	FALSE	FALSE	FALSE	FALSE	FALSE	FALSE	FALSE	FALSE	FALSE	FALSE	FALSE	FALSE	FALSE	FALSE
17	WSB1	NP_056441.6	0	0	-4.307	-3.5589	-2.394	0.330129	-4.03005	-3.528	-3.1515	FALSE	FALSE	FALSE	FALSE	FALSE	FALSE	FALSE	FALSE	FALSE	FALSE	FALSE	FALSE	FALSE	FALSE
3	IQCF2	NP_982248.1	0.00203998	0.0142799	-5.165	-3.48818	-2.2065	0.388175	-4.019	-3.414	-3.0965	FALSE	FALSE	FALSE	FALSE	FALSE	FALSE	FALSE	FALSE	FALSE	FALSE	FALSE	FALSE	FALSE	FALSE
19	PSG2	NP_112536.2	0	0.0811557	-4.878	-3.31462	0.4665	0.845924	-4.54735	-3.228	-2.26365	FALSE	FALSE	FALSE	FALSE	FALSE	FALSE	FALSE	FALSE	FALSE	FALSE	FALSE	FALSE	FALSE	FALSE
1	RPA2	NP_002937.1	0.00693594	0.0450836	-5.329	-3.71999	-2.459	0.48651	-4.401	-3.67325	-3.1315	FALSE	FALSE	FALSE	FALSE	FALSE	FALSE	FALSE	FALSE	FALSE	FALSE	FALSE	FALSE	FALSE	FALSE
5	FBXO4	NP_036308.1	0	0.00992235	-4.7235	-3.65487	-1.8885	0.497008	-4.32485	-3.65175	-3.0093	FALSE	FALSE	FALSE	FALSE	FALSE	FALSE	FALSE	FALSE	FALSE	FALSE	FALSE	FALSE	FALSE	FALSE
22	MTMR3	NP_066576.1	0.0626207	0.170738	-5.504	-4.00444	-2.0425	0.668471	-4.9449	-3.931	-3.167	FALSE	FALSE	FALSE	FALSE	FALSE	FALSE	TRUE	FALSE	FALSE	FALSE	FALSE	FALSE	FALSE	FALSE
1	IVL	NP_005538.2	0.216214	0.0427011	-8.286	-3.8592	-0.115	1.47537	-6.3358	-3.1085	-2.7	FALSE	FALSE	FALSE	FALSE	FALSE	FALSE	FALSE	FALSE	FALSE	FALSE	FALSE	FALSE	FALSE	FALSE
4	ANTXR2	NP_477520.2	0	0.0221788	-5.036	-3.59431	-2.384	0.486336	-4.27545	-3.5495	-2.9846	FALSE	TRUE	FALSE	FALSE	FALSE	FALSE	TRUE	FALSE	FALSE	FALSE	FALSE	FALSE	FALSE	FALSE
3	GHRL	NP_057446.1	0	0	-4.0625	-3.17383	-1.871	0.275806	-3.4727	-3.1875	-2.849	FALSE	FALSE	FALSE	FALSE	FALSE	FALSE	FALSE	FALSE	FALSE	FALSE	FALSE	FALSE	FALSE	FALSE
6	SMIM29	NP_848603.3	0	0	-4.134	-3.44308	-2.213	0.370362	-3.9225	-3.4525	-2.9474	FALSE	FALSE	FALSE	FALSE	FALSE	FALSE	TRUE	FALSE	FALSE	FALSE	FALSE	FALSE	FALSE	FALSE
X	CXorf66	NP_001013421.1	0	0.0127547	-4.858	-3.7473	-2.638	0.340506	-4.2065	-3.715	-3.338	FALSE	FALSE	FALSE	FALSE	FALSE	FALSE	FALSE	FALSE	FALSE	FALSE	FALSE	FALSE	FALSE	FALSE
6	CARMIL1	NP_060110.4	0.0149512	0.0594158	-5.4395	-3.72451	-2.056	0.524136	-4.45145	-3.6675	-3.1195	FALSE	FALSE	FALSE	FALSE	FALSE	FALSE	FALSE	FALSE	FALSE	FALSE	FALSE	FALSE	FALSE	FALSE
1	PRAMEF14	NP_001019832.2	0.00459127	0.0503919	-5.3255	-3.40781	-1.3455	0.675168	-4.392	-3.32	-2.62645	FALSE	FALSE	FALSE	FALSE	FALSE	FALSE	FALSE	FALSE	FALSE	FALSE	FALSE	FALSE	FALSE	FALSE
2	UGT1A5	NP_061951.1	0	0	-4.5515	-3.37866	-2.17	0.37375	-3.89555	-3.344	-2.91	FALSE	FALSE	FALSE	FALSE	FALSE	FALSE	FALSE	FALSE	FALSE	FALSE	FALSE	FALSE	FALSE	FALSE
1	SLC6A9	NP_964012.2	0.00313509	0.0561467	-5.252	-3.74449	-2.785	0.526523	-4.4805	-3.7025	-3.0885	FALSE	FALSE	FALSE	FALSE	FALSE	FALSE	TRUE	FALSE	FALSE	FALSE	TRUE	FALSE	FALSE	TRUE
16	MAPK8IP3	NP_001305781.1	0.00520675	0.0306764	-5.327	-3.54805	-2.5605	0.437275	-4.2032	-3.4435	-3.1145	FALSE	FALSE	FALSE	FALSE	FALSE	FALSE	FALSE	FALSE	FALSE	FALSE	TRUE	FALSE	FALSE	TRUE
2	SLC30A3	NP_003450.2	0.0423927	0.124843	-5.696	-3.85078	-2.616	0.66677	-4.8107	-3.754	-3.041	FALSE	FALSE	FALSE	FALSE	FALSE	FALSE	TRUE	FALSE	FALSE	FALSE	FALSE	FALSE	FALSE	FALSE
4	TBC1D9	NP_055945.2	0.00102911	0.018573	-5.176	-3.71531	-2.382	0.365007	-4.161	-3.6985	-3.26325	FALSE	FALSE	FALSE	FALSE	FALSE	FALSE	TRUE	FALSE	FALSE	FALSE	FALSE	FALSE	FALSE	FALSE
2	CD302	NP_055695.2	0	0	-4.3085	-3.49583	-2.119	0.354882	-3.95985	-3.495	-3.0345	FALSE	FALSE	FALSE	FALSE	FALSE	FALSE	FALSE	FALSE	FALSE	FALSE	FALSE	FALSE	FALSE	FALSE
16	MYL11	NP_037424.2	0.00883327	0.0379095	-5.4025	-3.67037	-2.5005	0.516012	-4.3798	-3.614	-3.0336	FALSE	FALSE	FALSE	FALSE	FALSE	FALSE	FALSE	FALSE	FALSE	FALSE	TRUE	FALSE	FALSE	TRUE
5	FCHO2	NP_620137.2	0.0946776	0.0782441	-6.517	-3.92424	-1.678	0.736201	-5.0255	-3.7065	-3.201	FALSE	FALSE	FALSE	FALSE	FALSE	FALSE	TRUE	FALSE	FALSE	FALSE	FALSE	FALSE	FALSE	FALSE
16	SEZ6L2	NP_963869.2	0	0.0334048	-4.8495	-3.65139	-2.4865	0.50106	-4.3811	-3.5985	-3.0285	FALSE	FALSE	FALSE	FALSE	FALSE	FALSE	FALSE	FALSE	FALSE	FALSE	FALSE	FALSE	FALSE	FALSE
10	DCLRE1C	NP_001029027.1	0	0.00155067	-4.6485	-3.57641	-1.8005	0.448324	-4.3435	-3.446	-3.11	FALSE	TRUE	FALSE	FALSE	FALSE	FALSE	FALSE	FALSE	FALSE	FALSE	FALSE	FALSE	FALSE	FALSE
9	ENTPD8	NP_001028285.1	0	0	-4.405	-3.34503	-1.7595	0.473867	-3.97595	-3.35775	-2.71755	FALSE	FALSE	FALSE	FALSE	FALSE	FALSE	FALSE	FALSE	FALSE	FALSE	FALSE	FALSE	FALSE	FALSE
6	HSF2	NP_001129036.1	0	0.119617	-4.971	-3.88054	-1.918	0.582909	-4.6595	-3.8945	-3.0995	FALSE	FALSE	FALSE	FALSE	FALSE	FALSE	TRUE	FALSE	FALSE	FALSE	FALSE	FALSE	FALSE	FALSE
2	MCFD2	NP_644808.1	0	0.000835422	-4.629	-3.48492	-2.0815	0.518341	-4.16155	-3.497	-2.7593	FALSE	TRUE	FALSE	FALSE	FALSE	FALSE	FALSE	FALSE	FALSE	FALSE	FALSE	FALSE	FALSE	FALSE
13	GPC6	NP_005699.1	0.0323726	0.077381	-5.673	-3.66614	-2.5375	0.692717	-4.66	-3.585	-2.80075	FALSE	TRUE	FALSE	FALSE	FALSE	FALSE	TRUE	FALSE	FALSE	FALSE	TRUE	FALSE	FALSE	TRUE
X	NUP62CL	NP_060151.2	0	0	-4.233	-3.84951	-3.275	0.163193	-4.07135	-3.8495	-3.63815	FALSE	FALSE	FALSE	FALSE	FALSE	FALSE	TRUE	FALSE	FALSE	FALSE	FALSE	FALSE	FALSE	FALSE
8	PDE7A	NP_001229247.1	0.142504	0.0920709	-6.306	-3.97538	-2.7835	0.835551	-5.2867	-3.7385	-3.0795	FALSE	FALSE	FALSE	FALSE	FALSE	FALSE	TRUE	FALSE	FALSE	FALSE	FALSE	FALSE	FALSE	FALSE
12	PPHLN1	NP_958848.1	0	0.0165017	-4.888	-3.58956	-2.432	0.502657	-4.2665	-3.6545	-2.885	FALSE	FALSE	FALSE	FALSE	FALSE	FALSE	FALSE	FALSE	FALSE	FALSE	FALSE	FALSE	FALSE	FALSE
19	DHDH	NP_055290.1	0.00514694	0.027727	-5.394	-3.35047	-1.9145	0.558724	-4.1364	-3.242	-2.7285	FALSE	FALSE	FALSE	TRUE	FALSE	FALSE	FALSE	FALSE	FALSE	FALSE	FALSE	FALSE	FALSE	FALSE
3	HRH1	NP_000852.1	0	0.0499034	-5.055	-3.61291	-2.509	0.513423	-4.4372	-3.4335	-3.089	FALSE	FALSE	FALSE	FALSE	FALSE	FALSE	FALSE	FALSE	FALSE	FALSE	FALSE	FALSE	FALSE	FALSE
5	ARSI	NP_001012301.1	0	0.0123972	-4.9535	-3.44158	-2.415	0.490521	-4.1425	-3.373	-2.85	FALSE	FALSE	FALSE	FALSE	FALSE	FALSE	FALSE	FALSE	FALSE	FALSE	FALSE	FALSE	FALSE	FALSE
16	POLR2C	NP_116558.1	0	0.00393701	-4.794	-3.7705	-2.427	0.410102	-4.3045	-3.77725	-3.22	FALSE	FALSE	FALSE	FALSE	FALSE	FALSE	FALSE	FALSE	FALSE	FALSE	FALSE	FALSE	FALSE	FALSE
17	KRTAP4-6	NP_112238.1	0.153027	0.102829	-6.16	-3.83617	-0.6655	1.03295	-5.3536	-3.677	-2.6138	FALSE	FALSE	FALSE	FALSE	FALSE	FALSE	FALSE	FALSE	FALSE	FALSE	FALSE	FALSE	FALSE	FALSE
11	GPHA2	NP_570125.1	0	0	-3.655	-3.47346	-3.302	0.0686398	-3.579	-3.465	-3.391	FALSE	FALSE	FALSE	FALSE	FALSE	FALSE	FALSE	FALSE	FALSE	FALSE	FALSE	FALSE	FALSE	FALSE
X	PDZD11	NP_057568.1	0.246337	0.311449	-5.434	-4.70498	-3.325	0.415261	-5.2763	-4.6865	-4.1594	FALSE	FALSE	FALSE	FALSE	FALSE	FALSE	FALSE	FALSE	FALSE	FALSE	FALSE	FALSE	FALSE	FALSE
6	TPBG	NP_001159864.1	0	0.00528019	-4.7405	-3.23568	-1.683	0.590473	-4.153	-3.147	-2.5325	FALSE	FALSE	FALSE	FALSE	FALSE	FALSE	FALSE	FALSE	FALSE	FALSE	FALSE	FALSE	FALSE	FALSE
19	ELANE	NP_001963.1	0.00300092	0.0327793	-5.2375	-3.38609	-2.4695	0.560291	-4.2455	-3.22925	-2.794	FALSE	TRUE	FALSE	FALSE	FALSE	FALSE	FALSE	FALSE	FALSE	FALSE	FALSE	FALSE	FALSE	FALSE
15	CIB1	NP_001264693.1	0	0.0132406	-4.664	-3.59035	-2.7965	0.450282	-4.3175	-3.4185	-3.143	FALSE	FALSE	FALSE	FALSE	FALSE	FALSE	FALSE	FALSE	FALSE	FALSE	FALSE	FALSE	FALSE	FALSE
6	STK19	NP_115830.1	0	0.0016775	-4.789	-3.46482	-1.863	0.377096	-3.918	-3.48	-2.9725	FALSE	FALSE	FALSE	FALSE	FALSE	FALSE	TRUE	FALSE	FALSE	FALSE	FALSE	FALSE	FALSE	FALSE
4	BMP2K	NP_942595.1	0.00548992	0.0290011	-5.2795	-3.50864	-2.6055	0.409379	-4.08015	-3.3755	-3.16	FALSE	FALSE	FALSE	FALSE	FALSE	FALSE	FALSE	FALSE	FALSE	FALSE	FALSE	FALSE	FALSE	FALSE
3	TFDP2	NP_001171609.1	0.143055	0.113969	-6.4385	-4.12976	-2.5595	0.770579	-5.27935	-4	-3.2565	FALSE	FALSE	FALSE	FALSE	FALSE	FALSE	TRUE	FALSE	FALSE	FALSE	FALSE	FALSE	FALSE	FALSE
X	FHL1	NP_001440.2	0.159349	0.0709509	-5.694	-4.04576	-2.4185	0.769148	-5.3012	-3.9015	-3.145	FALSE	FALSE	FALSE	FALSE	FALSE	FALSE	FALSE	FALSE	FALSE	FALSE	TRUE	FALSE	FALSE	TRUE
11	TIRAP	NP_683708.1	0	0	-3.4835	-3.29635	-3.001	0.0895119	-3.4175	-3.2945	-3.1815	FALSE	FALSE	FALSE	FALSE	FALSE	FALSE	TRUE	FALSE	FALSE	FALSE	FALSE	FALSE	FALSE	FALSE
1	CRYBG2	NP_001034864.2	0.00122513	0.00975203	-5.349	-3.4037	-2.4605	0.321581	-3.824	-3.3	-3.1575	FALSE	FALSE	FALSE	FALSE	FALSE	FALSE	TRUE	FALSE	FALSE	FALSE	FALSE	FALSE	FALSE	FALSE
19	WDR83	NP_001093207.1	0	0	-4.0515	-3.33481	-2.1305	0.316452	-3.7465	-3.3545	-2.9088	FALSE	FALSE	FALSE	FALSE	FALSE	FALSE	FALSE	FALSE	FALSE	FALSE	FALSE	FALSE	FALSE	FALSE
6	PEX7	NP_000279.1	0	0	-4.3765	-3.55485	-2.15	0.378745	-4.029	-3.585	-3.038	FALSE	TRUE	FALSE	FALSE	FALSE	FALSE	FALSE	FALSE	FALSE	FALSE	TRUE	FALSE	FALSE	TRUE
1	PLEKHO1	NP_057358.2	0.00159893	0.0149234	-5.414	-3.47527	-2.4965	0.4871	-4.1698	-3.38	-2.915	FALSE	FALSE	FALSE	FALSE	FALSE	FALSE	FALSE	FALSE	FALSE	FALSE	FALSE	FALSE	FALSE	FALSE
1	LIN28A	NP_078950.1	0.0897436	0.109987	-6.0085	-3.9015	-2.653	0.770983	-5.0084	-3.873	-2.9048	FALSE	FALSE	FALSE	FALSE	FALSE	FALSE	TRUE	FALSE	FALSE	FALSE	FALSE	FALSE	FALSE	FALSE
22	TRMT2A	NP_892029.2	0.0264634	0.0586326	-5.751	-3.46657	-2.706	0.68841	-4.525	-3.279	-2.736	FALSE	FALSE	FALSE	TRUE	FALSE	FALSE	FALSE	FALSE	FALSE	FALSE	FALSE	FALSE	FALSE	FALSE
10	SPOCK2	NP_001231879.1	0	0	-4.5975	-3.51977	-2.2975	0.425171	-4.112	-3.5	-2.9727	FALSE	FALSE	FALSE	FALSE	FALSE	FALSE	TRUE	FALSE	FALSE	FALSE	FALSE	FALSE	FALSE	FALSE
3	MB21D2	NP_848591.2	0	0	-4.0685	-3.5103	-2.265	0.281299	-3.8765	-3.5235	-3.13425	FALSE	FALSE	FALSE	FALSE	FALSE	FALSE	FALSE	FALSE	FALSE	FALSE	FALSE	FALSE	FALSE	FALSE
1	NTRK1	NP_002520.2	0	0.00039672	-4.696	-3.44325	-2.3335	0.418439	-4.04485	-3.392	-2.9365	FALSE	TRUE	FALSE	FALSE	FALSE	FALSE	FALSE	FALSE	FALSE	FALSE	TRUE	FALSE	FALSE	TRUE
5	APBB3	NP_573419.2	0.0908435	0.0581591	-6.5825	-3.70832	-1.5965	0.791916	-4.97145	-3.3875	-3.04205	FALSE	FALSE	FALSE	FALSE	FALSE	FALSE	FALSE	FALSE	FALSE	FALSE	FALSE	FALSE	FALSE	FALSE
9	KYAT1	NP_001339923.1	0	0	-4.563	-3.51838	-2.513	0.396684	-4.10015	-3.467	-3.03235	FALSE	FALSE	FALSE	FALSE	FALSE	FALSE	TRUE	FALSE	FALSE	FALSE	FALSE	FALSE	FALSE	FALSE
11	TIMM10	NP_036588.1	0	0	-4.102	-3.77749	-2.917	0.215605	-4.029	-3.8125	-3.4801	FALSE	FALSE	FALSE	FALSE	FALSE	FALSE	FALSE	FALSE	FALSE	FALSE	FALSE	FALSE	FALSE	FALSE
4	MED28	NP_079481.2	0	0	-4.44	-3.35061	-2.266	0.441728	-4.0159	-3.28525	-2.82905	FALSE	FALSE	FALSE	FALSE	FALSE	FALSE	FALSE	FALSE	FALSE	FALSE	FALSE	FALSE	FALSE	FALSE
1	HOOK1	NP_056972.1	7.59474e-05	0.0416951	-5.1355	-3.76004	-2.088	0.49517	-4.4295	-3.746	-3.1208	FALSE	FALSE	FALSE	FALSE	FALSE	FALSE	FALSE	FALSE	FALSE	FALSE	FALSE	FALSE	FALSE	FALSE
6	SMOC2	NP_071421.1	0	0.00807775	-4.7015	-3.42179	-2.318	0.431172	-4.0893	-3.2895	-2.9781	FALSE	FALSE	FALSE	FALSE	FALSE	FALSE	FALSE	FALSE	FALSE	FALSE	TRUE	FALSE	FALSE	TRUE
17	TSEN54	NP_997229.2	0	0	-4.1555	-3.15637	-2.187	0.324949	-3.6392	-3.096	-2.8045	FALSE	TRUE	FALSE	FALSE	FALSE	FALSE	FALSE	FALSE	FALSE	FALSE	TRUE	FALSE	FALSE	TRUE
7	KDELR2	NP_006845.1	0.0241956	0.0818159	-5.6185	-3.55273	-1.0655	0.837157	-4.6385	-3.554	-2.4178	FALSE	FALSE	FALSE	FALSE	FALSE	FALSE	TRUE	FALSE	FALSE	FALSE	TRUE	FALSE	FALSE	TRUE
12	PTGES3	NP_001269533.1	0	0.0622986	-5.026	-3.84994	-1.7075	0.529033	-4.5305	-3.875	-3.1584	FALSE	FALSE	FALSE	FALSE	FALSE	FALSE	TRUE	FALSE	FALSE	FALSE	FALSE	FALSE	FALSE	FALSE
3	SNX4	NP_003785.1	0	0.0170122	-4.849	-3.7367	-1.549	0.526265	-4.38	-3.79575	-3.01	FALSE	FALSE	FALSE	FALSE	FALSE	FALSE	FALSE	FALSE	FALSE	FALSE	FALSE	FALSE	FALSE	FALSE
10	PIP4K2A	NP_005019.2	0.112821	0.129449	-6.4855	-3.92508	-2.3245	0.874762	-5.1162	-3.898	-2.7625	FALSE	FALSE	FALSE	FALSE	FALSE	FALSE	TRUE	FALSE	FALSE	FALSE	FALSE	FALSE	FALSE	FALSE
20	BHLHE23	NP_542173.2	0	0	-3.604	-3.17981	-2.4365	0.244662	-3.50915	-3.13625	-2.87435	FALSE	FALSE	FALSE	FALSE	FALSE	FALSE	FALSE	FALSE	FALSE	FALSE	FALSE	FALSE	FALSE	FALSE
2	TTC30A	NP_689488.3	0	0.022965	-4.891	-3.48844	-1.961	0.558654	-4.277	-3.44775	-2.777	FALSE	FALSE	FALSE	FALSE	FALSE	FALSE	FALSE	FALSE	FALSE	FALSE	FALSE	FALSE	FALSE	FALSE
Y	DDX3Y	NP_004651.2	0.816454	0.0808081	-8.2665	-6.1859	-3.443	1.10219	-7.6032	-6.27775	-4.5978	FALSE	FALSE	FALSE	FALSE	FALSE	FALSE	FALSE	TRUE	FALSE	FALSE	FALSE	FALSE	FALSE	FALSE
12	TPCN1	NP_001137291.1	0.0625346	0.112396	-5.434	-3.88877	-2.783	0.631624	-4.89705	-3.6845	-3.2345	FALSE	FALSE	FALSE	FALSE	FALSE	FALSE	TRUE	FALSE	FALSE	FALSE	FALSE	FALSE	FALSE	FALSE
8	NPBWR1	NP_005276.2	0	0	-4.379	-3.17862	-1.927	0.477527	-3.8755	-3.1075	-2.5942	FALSE	FALSE	FALSE	FALSE	FALSE	FALSE	FALSE	FALSE	FALSE	FALSE	FALSE	FALSE	FALSE	FALSE
X	ASB12	NP_569059.3	0	0	-4.0755	-3.41447	-2.35	0.318513	-3.8335	-3.4285	-2.9835	FALSE	FALSE	FALSE	FALSE	FALSE	FALSE	FALSE	FALSE	FALSE	FALSE	FALSE	FALSE	FALSE	FALSE
19	ZNF571	NP_001277243.1	0.0428262	0.0376352	-5.8595	-3.52519	-1.922	0.590218	-4.4323	-3.2575	-3.096	FALSE	FALSE	FALSE	FALSE	FALSE	FALSE	FALSE	FALSE	FALSE	FALSE	FALSE	FALSE	FALSE	FALSE
9	SMIM27	NP_001336048.1	0	0	-4.5565	-4.38147	-4.0725	0.0762398	-4.4822	-4.378	-4.2915	FALSE	FALSE	FALSE	FALSE	FALSE	FALSE	FALSE	TRUE	FALSE	FALSE	FALSE	FALSE	FALSE	FALSE
20	SNTA1	NP_003089.1	0	0.0321776	-4.751	-3.66563	-2.6085	0.462364	-4.33965	-3.59925	-3.11135	TRUE	FALSE	FALSE	FALSE	FALSE	FALSE	TRUE	FALSE	FALSE	FALSE	FALSE	FALSE	FALSE	FALSE
20	ASXL1	NP_056153.2	0.000623269	0.00512465	-5.386	-3.51282	-2.017	0.375381	-3.9595	-3.5195	-3.041	FALSE	FALSE	TRUE	FALSE	FALSE	FALSE	FALSE	FALSE	FALSE	FALSE	TRUE	TRUE	FALSE	TRUE
3	ASTE1	NP_001275879.1	0	0	-4.366	-3.67811	-2.596	0.293112	-4.097	-3.651	-3.3195	FALSE	FALSE	FALSE	FALSE	FALSE	FALSE	FALSE	FALSE	FALSE	FALSE	FALSE	FALSE	FALSE	FALSE
20	EBF4	NP_001103984.1	0.0413468	0.0652114	-5.8735	-3.52512	-1.887	0.748299	-4.6495	-3.3495	-2.747	FALSE	FALSE	FALSE	FALSE	FALSE	FALSE	FALSE	FALSE	FALSE	FALSE	FALSE	FALSE	FALSE	FALSE
1	RGS7	NP_002915.3	0.118568	0.125633	-5.824	-4.10792	-2.725	0.667978	-5.1435	-3.925	-3.4085	FALSE	FALSE	FALSE	FALSE	FALSE	FALSE	TRUE	FALSE	FALSE	FALSE	TRUE	FALSE	FALSE	TRUE
5	SLC30A5	NP_075053.2	0.000236724	0.0519214	-5.0845	-3.73282	-2.111	0.467634	-4.445	-3.651	-3.1931	FALSE	FALSE	FALSE	FALSE	FALSE	FALSE	FALSE	FALSE	FALSE	FALSE	FALSE	FALSE	FALSE	FALSE
1	AMY1B	NP_001008219.1	1	0	-6.033	-5.99029	-5.917	0.0127331	-6.0065	-5.9905	-5.9745	FALSE	FALSE	FALSE	FALSE	FALSE	FALSE	FALSE	TRUE	TRUE	FALSE	FALSE	FALSE	FALSE	FALSE
4	IQCM	NP_001365107.1	0	0	-3.945	-3.35633	-2.216	0.247403	-3.6615	-3.377	-3.033	FALSE	FALSE	FALSE	FALSE	FALSE	FALSE	FALSE	FALSE	FALSE	FALSE	FALSE	FALSE	FALSE	FALSE
17	KRTAP1-5	NP_114163.1	0.0816171	0.0453852	-5.9165	-3.43273	-1.463	0.833748	-4.881	-3.019	-2.8775	FALSE	FALSE	FALSE	FALSE	FALSE	FALSE	FALSE	FALSE	FALSE	FALSE	FALSE	FALSE	FALSE	FALSE
19	ARRDC5	NP_001073992.2	0	0.00253036	-4.781	-3.34561	-2.326	0.34314	-3.8115	-3.2995	-2.97085	FALSE	FALSE	FALSE	FALSE	FALSE	FALSE	FALSE	FALSE	FALSE	FALSE	FALSE	FALSE	FALSE	FALSE
15	ETFA	NP_000117.1	0	0.000169233	-4.625	-3.769	-2.758	0.389987	-4.3355	-3.746	-3.2559	FALSE	TRUE	FALSE	FALSE	FALSE	FALSE	TRUE	FALSE	FALSE	FALSE	TRUE	FALSE	FALSE	TRUE
9	SMC5	NP_055925.2	0	0.00590402	-4.703	-3.64848	-2.333	0.402773	-4.244	-3.612	-3.1593	FALSE	FALSE	FALSE	FALSE	FALSE	FALSE	TRUE	FALSE	FALSE	FALSE	FALSE	FALSE	FALSE	FALSE
19	WDR88	NP_775750.3	0	0	-4.3695	-3.61798	-2.112	0.367035	-4.0895	-3.636	-3.1295	FALSE	FALSE	FALSE	FALSE	FALSE	FALSE	FALSE	FALSE	FALSE	FALSE	FALSE	FALSE	FALSE	FALSE
19	PSENEN	NP_758844.1	0.00214823	0.0655209	-5.238	-3.71017	-1.6385	0.586854	-4.50165	-3.7235	-2.93875	FALSE	FALSE	FALSE	FALSE	FALSE	FALSE	FALSE	FALSE	FALSE	FALSE	FALSE	FALSE	FALSE	FALSE
16	CRISPLD2	NP_113664.1	0	0	-4.469	-3.12648	-2.476	0.370448	-3.665	-3.051	-2.71	FALSE	FALSE	FALSE	FALSE	FALSE	FALSE	TRUE	FALSE	FALSE	FALSE	FALSE	FALSE	FALSE	FALSE
1	C1orf74	NP_689698.1	0	0	-4.566	-3.64973	-2.19	0.40144	-4.122	-3.709	-3.0935	FALSE	FALSE	FALSE	FALSE	FALSE	FALSE	FALSE	FALSE	FALSE	FALSE	FALSE	FALSE	FALSE	FALSE
2	DHRS9	NP_001276692.1	0	0	-4.309	-3.41467	-2.4995	0.352322	-3.9045	-3.402	-2.954	FALSE	FALSE	FALSE	FALSE	FALSE	FALSE	TRUE	FALSE	FALSE	FALSE	FALSE	FALSE	FALSE	FALSE
12	CS	NP_004068.2	0.0852072	0.238605	-5.5645	-4.2382	-1.9555	0.624146	-5.0255	-4.2875	-3.3578	FALSE	FALSE	FALSE	FALSE	FALSE	FALSE	TRUE	FALSE	FALSE	FALSE	FALSE	FALSE	FALSE	FALSE
1	MPZL1	NP_003944.1	0	0.042696	-4.908	-3.67325	-1.673	0.578272	-4.44385	-3.66775	-2.9155	FALSE	FALSE	FALSE	FALSE	FALSE	FALSE	FALSE	FALSE	FALSE	FALSE	FALSE	FALSE	FALSE	FALSE
2	TRIP12	NP_004229.1	0.0700691	0.0632908	-6.094	-3.96619	-2.977	0.603542	-4.809	-3.792	-3.398	FALSE	FALSE	TRUE	FALSE	FALSE	FALSE	TRUE	FALSE	FALSE	FALSE	TRUE	TRUE	FALSE	TRUE
17	METRNL	NP_001004431.1	0.000389864	0.017154	-5.072	-3.29045	-1.3815	0.603708	-4.11755	-3.249	-2.541	FALSE	FALSE	FALSE	FALSE	FALSE	FALSE	FALSE	FALSE	FALSE	FALSE	FALSE	FALSE	FALSE	FALSE
7	POM121L12	NP_872401.3	0	0	-4.556	-2.95219	-1.885	0.429868	-3.5385	-2.877	-2.491	FALSE	FALSE	FALSE	FALSE	FALSE	FALSE	FALSE	FALSE	FALSE	TRUE	FALSE	FALSE	FALSE	FALSE
5	FAM153B	NP_001252544.1	0.0575439	0.0451462	-6.0705	-3.89359	-1.5925	0.510868	-4.6388	-3.809	-3.4457	FALSE	FALSE	FALSE	FALSE	FALSE	FALSE	FALSE	TRUE	FALSE	FALSE	FALSE	FALSE	FALSE	FALSE
12	TRAFD1	NP_001137378.1	0	0.026414	-4.803	-3.70851	-2.132	0.445017	-4.3617	-3.64875	-3.1925	FALSE	FALSE	FALSE	FALSE	FALSE	FALSE	TRUE	FALSE	FALSE	FALSE	FALSE	FALSE	FALSE	FALSE
12	VPS33A	NP_075067.2	0	0.0608751	-4.899	-3.69923	-2.5945	0.52929	-4.5006	-3.6055	-3.0639	FALSE	FALSE	FALSE	FALSE	FALSE	FALSE	FALSE	FALSE	FALSE	FALSE	FALSE	FALSE	FALSE	FALSE
10	PNLIPRP3	NP_001011709.2	0	0.000723458	-4.702	-3.51636	-2.3445	0.399521	-4.0726	-3.487	-3.021	FALSE	FALSE	FALSE	TRUE	FALSE	FALSE	TRUE	FALSE	FALSE	FALSE	FALSE	FALSE	FALSE	FALSE
19	FBXW9	NP_115677.2	0	0	-3.6415	-3.21574	-2.4995	0.183227	-3.487	-3.1995	-2.9925	FALSE	FALSE	FALSE	FALSE	FALSE	FALSE	FALSE	FALSE	FALSE	FALSE	FALSE	FALSE	FALSE	FALSE
6	MUC22	NP_001305413.1	0.263366	0.0466946	-8.109	-4.13002	-2.1895	1.43311	-6.4752	-3.414	-2.8935	FALSE	FALSE	FALSE	FALSE	FALSE	FALSE	TRUE	FALSE	FALSE	FALSE	FALSE	FALSE	FALSE	FALSE
X	HMGN5	NP_110390.1	0.146242	0.120606	-7.242	-4.28365	-2.395	0.694911	-5.3026	-4.1225	-3.5239	FALSE	FALSE	FALSE	FALSE	FALSE	FALSE	FALSE	TRUE	FALSE	FALSE	FALSE	FALSE	FALSE	FALSE
19	SNRPD2	NP_004588.1	0.00277008	0.0875346	-5.3515	-3.96887	-1.995	0.513728	-4.593	-4.0225	-3.2606	FALSE	FALSE	FALSE	FALSE	FALSE	FALSE	TRUE	FALSE	FALSE	FALSE	FALSE	FALSE	FALSE	FALSE
19	PTPRS	NP_002841.3	0.0430902	0.05778	-5.846	-3.54397	-2.677	0.666256	-4.624	-3.284	-2.942	FALSE	FALSE	FALSE	FALSE	FALSE	FALSE	FALSE	FALSE	FALSE	TRUE	FALSE	FALSE	FALSE	FALSE
7	COA1	NP_001358236.1	0	0	-4.0355	-3.35151	-1.9215	0.367877	-3.81895	-3.37725	-2.8592	FALSE	FALSE	FALSE	FALSE	FALSE	FALSE	FALSE	FALSE	FALSE	FALSE	FALSE	FALSE	FALSE	FALSE
4	THEGL	NP_001243404.1	0	0.000857192	-4.641	-3.52277	-2.8425	0.262425	-3.8834	-3.45	-3.2805	FALSE	FALSE	FALSE	FALSE	FALSE	FALSE	FALSE	FALSE	FALSE	FALSE	FALSE	FALSE	FALSE	FALSE
3	ZNF662	NP_001128128.1	0	0.0127855	-5.0345	-3.27859	-2.16	0.494744	-4.01	-3.136	-2.7725	FALSE	FALSE	FALSE	FALSE	FALSE	FALSE	FALSE	FALSE	FALSE	FALSE	FALSE	FALSE	FALSE	FALSE
6	OR2B6	NP_036499.1	0.0245039	0.0578085	-5.818	-3.55518	-1.257	0.669375	-4.5003	-3.488	-2.7642	FALSE	FALSE	FALSE	FALSE	FALSE	FALSE	FALSE	FALSE	FALSE	FALSE	FALSE	FALSE	FALSE	FALSE
20	EIF2S2	NP_003899.2	0.487565	0.126084	-6.939	-4.96238	-2.389	0.998889	-6.2705	-5.012	-3.5986	FALSE	FALSE	FALSE	FALSE	FALSE	FALSE	FALSE	FALSE	FALSE	FALSE	FALSE	FALSE	FALSE	FALSE
2	ARHGEF4	NP_056135.2	0.0288844	0.0950858	-5.194	-3.71854	-2.55	0.635934	-4.7155	-3.559	-3.032	FALSE	FALSE	FALSE	FALSE	FALSE	FALSE	FALSE	FALSE	FALSE	FALSE	FALSE	FALSE	FALSE	FALSE
19	FCAR	NP_579807.1	0	0	-4.2485	-3.22827	-1.786	0.420837	-3.8342	-3.192	-2.6991	FALSE	FALSE	FALSE	FALSE	FALSE	FALSE	TRUE	FALSE	FALSE	FALSE	FALSE	FALSE	FALSE	FALSE
1	OR6F1	NP_001005286.1	0.00313698	0.0688393	-5.27	-3.56407	-2.6365	0.633946	-4.51015	-3.47925	-2.7815	FALSE	FALSE	FALSE	FALSE	FALSE	FALSE	FALSE	FALSE	FALSE	FALSE	FALSE	FALSE	FALSE	FALSE
1	RBBP4	NP_005601.1	0.742996	0.11194	-8.203	-5.80654	-2.684	1.0365	-7.23815	-5.82125	-4.41335	FALSE	FALSE	FALSE	FALSE	FALSE	FALSE	FALSE	FALSE	FALSE	FALSE	FALSE	FALSE	FALSE	FALSE
11	LIN7C	NP_060832.1	0.0987386	0.166159	-5.784	-4.08789	-2.2365	0.716874	-5.0476	-4.0745	-3.1218	FALSE	FALSE	FALSE	FALSE	FALSE	FALSE	TRUE	FALSE	FALSE	FALSE	FALSE	FALSE	FALSE	FALSE
3	RBM6	NP_005768.1	0.00631974	0.0245877	-5.6	-3.64234	-2.4455	0.406987	-4.21185	-3.5635	-3.2155	FALSE	FALSE	FALSE	FALSE	FALSE	FALSE	TRUE	FALSE	FALSE	FALSE	FALSE	FALSE	FALSE	FALSE
1	WDR26	NP_079436.4	0.330001	0.129374	-7.037	-4.59368	-2.442	1.03983	-6.1199	-4.473	-3.2931	FALSE	FALSE	FALSE	FALSE	FALSE	FALSE	TRUE	FALSE	FALSE	FALSE	TRUE	TRUE	FALSE	TRUE
4	PRR27	NP_999876.2	0	0	-4.3665	-3.35074	-1.5475	0.360242	-3.8687	-3.3	-2.954	FALSE	FALSE	FALSE	FALSE	FALSE	FALSE	FALSE	FALSE	FALSE	FALSE	FALSE	FALSE	FALSE	FALSE
2	UBXN2A	NP_859064.2	0	0	-4.1585	-3.71717	-2.981	0.216674	-4.0135	-3.72	-3.4365	FALSE	FALSE	FALSE	FALSE	FALSE	FALSE	TRUE	FALSE	FALSE	FALSE	FALSE	FALSE	FALSE	FALSE
3	SLC25A20	NP_000378.1	0	0	-4.4305	-3.5396	-2.0075	0.413942	-4.086	-3.544	-2.9934	FALSE	TRUE	FALSE	FALSE	FALSE	FALSE	FALSE	FALSE	FALSE	FALSE	TRUE	FALSE	FALSE	TRUE
7	AKR1B15	NP_001074007.2	0	0.00460276	-4.91	-3.55329	-2.9495	0.377619	-4.1349	-3.443	-3.16	FALSE	FALSE	FALSE	FALSE	FALSE	FALSE	FALSE	FALSE	FALSE	FALSE	FALSE	FALSE	FALSE	FALSE
21	KRTAP10-3	NP_941969.2	0.105739	0.0797809	-6.3005	-3.49073	2.1455	1.16421	-5.0964	-3.433	-2.0397	FALSE	FALSE	FALSE	FALSE	FALSE	FALSE	FALSE	FALSE	FALSE	FALSE	FALSE	FALSE	FALSE	FALSE
11	TP53AIP1	NP_071395.2	0.00877193	0.0457393	-5.982	-3.69738	-1.669	0.473906	-4.32975	-3.5565	-3.31275	FALSE	FALSE	FALSE	FALSE	FALSE	FALSE	FALSE	FALSE	FALSE	FALSE	FALSE	FALSE	FALSE	FALSE
10	AP3M1	NP_036227.1	0	0.00683198	-4.799	-3.72731	-1.2945	0.525242	-4.35685	-3.79675	-2.999	FALSE	FALSE	FALSE	FALSE	FALSE	FALSE	FALSE	FALSE	FALSE	FALSE	FALSE	FALSE	FALSE	FALSE
6	PAQR8	NP_588608.1	0	0	-4.3945	-3.5367	-2.3235	0.380118	-4.0555	-3.52475	-3.044	FALSE	FALSE	FALSE	FALSE	FALSE	FALSE	TRUE	FALSE	FALSE	FALSE	FALSE	FALSE	FALSE	FALSE
12	CACNA2D4	NP_758952.4	0	0.00278054	-4.7925	-3.51046	-2.3945	0.393179	-4.098	-3.42775	-3.07145	FALSE	TRUE	FALSE	FALSE	FALSE	FALSE	FALSE	FALSE	FALSE	FALSE	FALSE	FALSE	FALSE	FALSE
3	CFAP92	NP_065792.1	0	0.00265146	-5.0375	-3.47051	-2.4335	0.309239	-3.8445	-3.4775	-3.0768	FALSE	FALSE	FALSE	FALSE	FALSE	FALSE	FALSE	FALSE	FALSE	FALSE	FALSE	FALSE	FALSE	FALSE
X	POF1B	NP_079197.3	0	0	-4.2205	-3.80011	-2.562	0.19651	-4.0515	-3.8015	-3.5635	FALSE	FALSE	FALSE	FALSE	FALSE	FALSE	FALSE	FALSE	FALSE	FALSE	FALSE	FALSE	FALSE	FALSE
2	CEP68	NP_055962.2	0	0	-4.207	-3.43334	-1.5585	0.395772	-3.937	-3.4525	-2.893	FALSE	FALSE	FALSE	FALSE	FALSE	FALSE	TRUE	FALSE	FALSE	FALSE	FALSE	FALSE	FALSE	FALSE
X	PJA1	NP_660095.1	0.000171999	0.122205	-5.0765	-3.9801	-2.376	0.473669	-4.669	-3.9515	-3.3822	FALSE	FALSE	FALSE	FALSE	FALSE	FALSE	TRUE	FALSE	FALSE	FALSE	FALSE	FALSE	FALSE	FALSE
7	MKRN1	NP_038474.2	0.0139522	0.0808123	-5.3785	-3.69723	-1.719	0.653432	-4.5966	-3.6665	-2.8654	FALSE	FALSE	FALSE	FALSE	FALSE	FALSE	TRUE	FALSE	FALSE	FALSE	FALSE	FALSE	FALSE	FALSE
X	MOSPD1	NP_062456.1	0.0640959	0.280094	-5.404	-4.33167	-2.769	0.498023	-4.9955	-4.33975	-3.6582	FALSE	FALSE	FALSE	FALSE	FALSE	FALSE	FALSE	FALSE	FALSE	FALSE	FALSE	FALSE	FALSE	FALSE
10	PARG	NP_003622.2	0.163446	0.118729	-5.9825	-4.1706	-2.226	0.749628	-5.3338	-3.977	-3.3435	FALSE	FALSE	FALSE	FALSE	FALSE	FALSE	FALSE	TRUE	FALSE	FALSE	FALSE	FALSE	FALSE	FALSE
3	FSTL1	NP_009016.1	0	0.0159161	-4.8175	-3.5946	-3.1995	0.388526	-4.2027	-3.4665	-3.2135	FALSE	FALSE	FALSE	FALSE	FALSE	FALSE	TRUE	FALSE	FALSE	FALSE	FALSE	FALSE	FALSE	FALSE
2	KCNG3	NP_579875.1	0.0113798	0.0911677	-5.3365	-3.66291	-1.901	0.670977	-4.6224	-3.5745	-2.84	FALSE	FALSE	FALSE	FALSE	FALSE	FALSE	FALSE	FALSE	FALSE	FALSE	FALSE	FALSE	FALSE	FALSE
12	LRCOL1	NP_001182449.1	0	0	-3.7545	-3.3007	-2.724	0.199645	-3.61325	-3.2805	-3.05415	FALSE	FALSE	FALSE	FALSE	FALSE	FALSE	FALSE	FALSE	FALSE	FALSE	FALSE	FALSE	FALSE	FALSE
1	SHCBP1L	NP_112195.2	0	0	-4.5825	-3.52955	-2.031	0.408277	-4.1555	-3.497	-3.0415	FALSE	FALSE	FALSE	FALSE	FALSE	FALSE	FALSE	FALSE	FALSE	FALSE	FALSE	FALSE	FALSE	FALSE
10	CCDC7	NP_659460.3	0	0.0103936	-4.787	-3.74945	-2.2585	0.366664	-4.19935	-3.7565	-3.277	FALSE	FALSE	FALSE	FALSE	FALSE	FALSE	FALSE	FALSE	FALSE	FALSE	FALSE	FALSE	FALSE	FALSE
14	SERPINA4	NP_001275961.1	0.000141483	0.0311262	-5.0665	-3.51486	-2.675	0.485674	-4.25765	-3.39825	-2.9785	FALSE	FALSE	FALSE	FALSE	FALSE	FALSE	TRUE	FALSE	FALSE	FALSE	FALSE	FALSE	FALSE	FALSE
11	CENATAC	NP_940891.1	0	0	-3.659	-3.16165	-2.434	0.206477	-3.434	-3.1595	-2.888	FALSE	FALSE	FALSE	FALSE	FALSE	FALSE	FALSE	FALSE	FALSE	FALSE	FALSE	FALSE	FALSE	FALSE
9	STX17	NP_060389.2	0	0	-4.6085	-3.7603	-1.98	0.421939	-4.3735	-3.7485	-3.217	FALSE	FALSE	FALSE	FALSE	FALSE	FALSE	FALSE	FALSE	FALSE	FALSE	FALSE	FALSE	FALSE	FALSE
19	ZNF528	NP_115799.2	0.00488927	0.0263158	-5.379	-3.35336	-2.013	0.458959	-4.01275	-3.1975	-2.9835	FALSE	FALSE	FALSE	TRUE	FALSE	FALSE	FALSE	FALSE	FALSE	FALSE	FALSE	FALSE	FALSE	FALSE
10	KIF5B	NP_004512.1	0.231821	0.0923507	-6.9325	-4.2961	-2.2035	1.00669	-5.8989	-4.0745	-3.153	FALSE	FALSE	FALSE	FALSE	FALSE	FALSE	FALSE	FALSE	FALSE	FALSE	FALSE	FALSE	FALSE	FALSE
6	KIAA1586	NP_065982.1	0	0	-4.511	-3.41906	-1.7425	0.33858	-3.8622	-3.4035	-3.008	FALSE	FALSE	FALSE	TRUE	FALSE	FALSE	FALSE	FALSE	FALSE	FALSE	FALSE	FALSE	FALSE	FALSE
15	IREB2	NP_004127.2	0.0114679	0.135381	-5.341	-3.84825	-1.985	0.626971	-4.731	-3.791	-3.064	FALSE	FALSE	FALSE	FALSE	FALSE	FALSE	TRUE	FALSE	FALSE	FALSE	FALSE	FALSE	FALSE	FALSE
2	C2orf68	NP_001013671.2	0	0	-4.2195	-3.32067	-2.8565	0.183162	-3.5504	-3.3035	-3.103	FALSE	FALSE	FALSE	FALSE	FALSE	FALSE	FALSE	FALSE	FALSE	FALSE	FALSE	FALSE	FALSE	FALSE
20	SNRPB2	NP_937863.1	0.000472032	0.0953505	-5.3835	-3.8269	-1.5585	0.600114	-4.6065	-3.866	-2.9623	FALSE	FALSE	FALSE	FALSE	FALSE	FALSE	FALSE	FALSE	FALSE	FALSE	FALSE	FALSE	FALSE	FALSE
11	MAP3K11	NP_002410.1	0.0372074	0.137735	-5.4575	-3.89521	-2.1445	0.674013	-4.8335	-3.868	-3.01	FALSE	FALSE	FALSE	FALSE	FALSE	FALSE	TRUE	FALSE	FALSE	FALSE	FALSE	FALSE	FALSE	FALSE
22	ISX	NP_001290437.1	0	0.00129955	-4.684	-3.2668	-2.483	0.377062	-3.62815	-3.276	-2.79835	FALSE	FALSE	FALSE	FALSE	FALSE	FALSE	FALSE	FALSE	FALSE	FALSE	FALSE	FALSE	FALSE	FALSE
22	MIEF1	NP_001291493.1	0	0	-4.085	-3.49813	-2.7965	0.212737	-3.7912	-3.4795	-3.2405	FALSE	FALSE	FALSE	FALSE	FALSE	FALSE	FALSE	FALSE	FALSE	FALSE	FALSE	FALSE	FALSE	FALSE
17	LASP1	NP_006139.1	0.0107411	0.0955961	-5.304	-3.78109	-2.381	0.624447	-4.64225	-3.78425	-2.9933	FALSE	FALSE	FALSE	FALSE	FALSE	FALSE	TRUE	FALSE	FALSE	FALSE	FALSE	FALSE	FALSE	FALSE
9	VCP	NP_009057.1	0.472642	0.166084	-7.166	-5.02235	-3.076	0.881967	-6.2509	-4.987	-3.8541	TRUE	FALSE	FALSE	FALSE	FALSE	FALSE	FALSE	FALSE	FALSE	FALSE	TRUE	FALSE	FALSE	TRUE
8	CPQ	NP_057218.1	0	0	-4.1375	-3.55975	-2.146	0.34112	-3.981	-3.5985	-3.0815	FALSE	FALSE	FALSE	FALSE	FALSE	FALSE	FALSE	FALSE	FALSE	FALSE	FALSE	FALSE	FALSE	FALSE
16	NPIPA2	NP_001264253.1	0.6844	0.263158	-5.5735	-5.15459	-2.9615	0.318238	-5.4525	-5.24925	-4.791	FALSE	FALSE	FALSE	FALSE	FALSE	FALSE	FALSE	TRUE	FALSE	FALSE	FALSE	FALSE	FALSE	FALSE
1	FMO3	NP_008825.4	0	0.0102577	-4.891	-3.46712	-2.3835	0.475164	-4.1305	-3.417	-2.8825	FALSE	TRUE	FALSE	FALSE	FALSE	FALSE	TRUE	FALSE	FALSE	FALSE	FALSE	FALSE	FALSE	FALSE
11	OR56A3	NP_001003443.2	0.0929303	0.0901511	-6.045	-3.72554	-2.511	0.850261	-5.0036	-3.554	-2.737	FALSE	FALSE	FALSE	FALSE	FALSE	FALSE	FALSE	FALSE	FALSE	FALSE	FALSE	FALSE	FALSE	FALSE
5	PCDHB16	NP_066008.2	0	0.00403254	-4.8455	-3.31629	-1.5565	0.515065	-4.028	-3.2715	-2.691	FALSE	FALSE	FALSE	FALSE	FALSE	FALSE	FALSE	FALSE	FALSE	FALSE	FALSE	FALSE	FALSE	FALSE
21	CFAP298	NP_067077.1	0	0	-4.238	-3.35153	-1.9365	0.238654	-3.63595	-3.3545	-3.061	FALSE	FALSE	FALSE	FALSE	FALSE	FALSE	FALSE	FALSE	FALSE	FALSE	TRUE	FALSE	FALSE	TRUE
12	SCARB1	NP_005496.4	0	0.00067766	-4.7515	-3.54765	-2.1165	0.439929	-4.11535	-3.559	-2.9595	FALSE	FALSE	FALSE	FALSE	FALSE	FALSE	TRUE	FALSE	FALSE	FALSE	FALSE	FALSE	FALSE	FALSE
2	DYNC2LI1	NP_057092.2	0	0	-4.0715	-3.28515	-2.008	0.303764	-3.6707	-3.2945	-2.8809	FALSE	FALSE	FALSE	FALSE	FALSE	FALSE	FALSE	FALSE	FALSE	FALSE	TRUE	FALSE	FALSE	TRUE
22	TPST2	NP_003586.3	0	0	-4.5975	-3.46788	-1.753	0.502809	-4.21495	-3.36625	-2.88655	FALSE	FALSE	FALSE	FALSE	FALSE	FALSE	TRUE	FALSE	FALSE	FALSE	FALSE	FALSE	FALSE	FALSE
X	H2BW1	NP_001002916.4	0	0	-4.457	-3.53571	-1.607	0.462413	-4.1265	-3.5615	-2.926	FALSE	FALSE	FALSE	FALSE	FALSE	FALSE	FALSE	FALSE	FALSE	FALSE	FALSE	FALSE	FALSE	FALSE
11	OR51V1	NP_001004760.3	0.0066861	0.0392594	-5.61	-3.30396	-1.8285	0.636204	-4.2859	-3.104	-2.712	FALSE	FALSE	FALSE	FALSE	FALSE	FALSE	TRUE	FALSE	FALSE	FALSE	FALSE	FALSE	FALSE	FALSE
2	CASP10	NP_116759.2	0	0	-4.1965	-3.6224	-1.9355	0.395703	-4.0865	-3.6765	-3.0844	TRUE	FALSE	FALSE	FALSE	FALSE	FALSE	FALSE	FALSE	FALSE	FALSE	FALSE	FALSE	FALSE	FALSE
8	NBN	NP_002476.2	0	0	-4.0065	-3.42411	-1.1785	0.375987	-3.8885	-3.4695	-2.903	FALSE	TRUE	FALSE	FALSE	FALSE	TRUE	FALSE	FALSE	FALSE	FALSE	TRUE	FALSE	FALSE	TRUE
17	KRTAP1-3	NP_112228.1	0.0650864	0.0598634	-5.476	-3.52353	-0.6405	0.741806	-4.7705	-3.171	-2.9366	FALSE	FALSE	FALSE	FALSE	FALSE	FALSE	FALSE	FALSE	FALSE	FALSE	FALSE	FALSE	FALSE	FALSE
12	ANKRD33	NP_872414.3	0	0	-4.043	-3.4064	-2.8395	0.199776	-3.6955	-3.369	-3.184	FALSE	FALSE	FALSE	FALSE	FALSE	FALSE	TRUE	FALSE	FALSE	FALSE	FALSE	FALSE	FALSE	FALSE
14	DEGS2	NP_996801.2	0	0	-4.224	-3.35587	-1.998	0.442829	-3.9126	-3.386	-2.7344	FALSE	FALSE	FALSE	FALSE	FALSE	FALSE	FALSE	FALSE	FALSE	FALSE	FALSE	FALSE	FALSE	FALSE
8	SLC18A1	NP_003044.1	0.0015949	0.0225739	-5.4145	-3.2624	-1.7815	0.607595	-4.1535	-3.1215	-2.59	FALSE	FALSE	FALSE	FALSE	FALSE	FALSE	FALSE	FALSE	FALSE	TRUE	FALSE	FALSE	FALSE	FALSE
19	ZNF805	NP_001018857.2	0.0715789	0.0642807	-6.1625	-3.76481	-2.484	0.710804	-4.835	-3.5595	-3.0495	FALSE	FALSE	FALSE	FALSE	FALSE	FALSE	FALSE	FALSE	FALSE	FALSE	FALSE	FALSE	FALSE	FALSE
19	ZNF181	NP_001025168.2	0.0101537	0.0782487	-5.566	-3.65904	-1.546	0.625083	-4.571	-3.563	-2.9245	FALSE	FALSE	FALSE	FALSE	FALSE	FALSE	FALSE	FALSE	FALSE	FALSE	FALSE	FALSE	FALSE	FALSE
20	CST2	NP_001313.1	0	0	-4.074	-2.94354	-1.979	0.365778	-3.4768	-2.89475	-2.50465	FALSE	FALSE	FALSE	FALSE	FALSE	FALSE	TRUE	FALSE	FALSE	FALSE	FALSE	FALSE	FALSE	FALSE
20	CST7	NP_003641.3	0	0	-3.979	-3.3966	-1.7585	0.365115	-3.836	-3.445	-2.91395	FALSE	FALSE	FALSE	FALSE	FALSE	FALSE	TRUE	FALSE	FALSE	FALSE	FALSE	FALSE	FALSE	FALSE
13	KBTBD6	NP_690867.3	0.0017762	0.0602038	-5.2105	-3.89836	-2.2265	0.443727	-4.5022	-3.876	-3.3518	FALSE	FALSE	FALSE	FALSE	FALSE	FALSE	FALSE	FALSE	FALSE	FALSE	FALSE	FALSE	FALSE	FALSE
6	DAXX	NP_001341.1	0	0.000219603	-4.664	-3.4976	-1.968	0.370939	-4.015	-3.4745	-3.04	FALSE	FALSE	FALSE	FALSE	FALSE	FALSE	TRUE	FALSE	FALSE	FALSE	FALSE	FALSE	FALSE	FALSE
7	FIS1	NP_057152.2	0	0	-3.845	-3.38649	-2.764	0.224221	-3.68445	-3.392	-3.07705	FALSE	FALSE	FALSE	FALSE	FALSE	FALSE	FALSE	FALSE	FALSE	FALSE	FALSE	FALSE	FALSE	FALSE
20	MANBAL	NP_071360.1	0	0	-4.24	-3.47668	-2.1545	0.375827	-3.9689	-3.485	-2.9971	FALSE	FALSE	FALSE	FALSE	FALSE	FALSE	FALSE	FALSE	FALSE	FALSE	FALSE	FALSE	FALSE	FALSE
11	KRTAP5-6	NP_001012416.1	0	0.0451754	-5.015	-3.49699	-1.6915	0.52626	-4.36635	-3.278	-3.0325	FALSE	FALSE	FALSE	FALSE	FALSE	FALSE	FALSE	FALSE	FALSE	FALSE	FALSE	FALSE	FALSE	FALSE
1	NOTCH2NLA	NP_982283.2	0.747789	0.252211	-5.456	-5.17603	-4.712	0.153654	-5.3988	-5.171	-4.983	FALSE	FALSE	FALSE	FALSE	FALSE	FALSE	FALSE	TRUE	FALSE	FALSE	FALSE	FALSE	FALSE	FALSE
4	PDLIM3	NP_001107579.1	0	0	-4.564	-3.34828	-2.532	0.400563	-3.93	-3.30425	-2.85035	FALSE	FALSE	FALSE	FALSE	FALSE	FALSE	FALSE	FALSE	FALSE	FALSE	FALSE	FALSE	FALSE	FALSE
19	ZNF566	NP_001138815.1	0.112728	0.0754049	-6.6915	-3.90327	-1.524	0.812609	-5.1523	-3.681	-3.07815	FALSE	FALSE	FALSE	FALSE	FALSE	FALSE	FALSE	FALSE	FALSE	FALSE	FALSE	FALSE	FALSE	FALSE
6	TTBK1	NP_115927.1	0.00720158	0.0962612	-5.2615	-3.62295	-2.4095	0.591915	-4.6309	-3.3915	-3.0505	FALSE	FALSE	FALSE	FALSE	FALSE	FALSE	TRUE	FALSE	FALSE	FALSE	FALSE	FALSE	FALSE	FALSE
20	CTSA	NP_000299.3	0	0	-4.397	-3.40636	-2.7205	0.320983	-3.895	-3.326	-3.06	FALSE	TRUE	FALSE	FALSE	FALSE	FALSE	FALSE	FALSE	FALSE	FALSE	TRUE	FALSE	FALSE	TRUE
1	HENMT1	NP_653185.2	0	0	-4.352	-3.66042	-2.309	0.350291	-4.10085	-3.686	-3.18565	FALSE	FALSE	FALSE	FALSE	FALSE	FALSE	FALSE	FALSE	FALSE	FALSE	FALSE	FALSE	FALSE	FALSE
1	TPRG1L	NP_877429.2	0	0	-4.106	-3.37731	-2.3105	0.327149	-3.863	-3.3605	-2.9635	FALSE	FALSE	FALSE	FALSE	FALSE	FALSE	FALSE	FALSE	FALSE	FALSE	FALSE	FALSE	FALSE	FALSE
15	FAH	NP_000128.1	0	0	-4.097	-3.47277	-2.4015	0.299926	-3.854	-3.4875	-3.061	FALSE	FALSE	FALSE	FALSE	FALSE	FALSE	FALSE	FALSE	FALSE	FALSE	TRUE	FALSE	FALSE	TRUE
1	EDEM3	NP_001306889.1	0.028734	0.105453	-5.344	-3.84672	-2.854	0.596349	-4.7268	-3.74	-3.146	FALSE	FALSE	FALSE	FALSE	FALSE	FALSE	TRUE	FALSE	FALSE	FALSE	TRUE	FALSE	FALSE	TRUE
1	MYBPH	NP_004988.2	0	0.00574859	-4.8445	-3.50591	-2.413	0.418173	-4.1035	-3.45775	-3.00085	FALSE	FALSE	FALSE	FALSE	FALSE	FALSE	TRUE	FALSE	FALSE	FALSE	FALSE	FALSE	FALSE	FALSE
3	GORASP1	NP_114105.1	0	0.0706417	-5.0045	-3.59068	-2.3915	0.499127	-4.4555	-3.383	-3.1709	FALSE	FALSE	FALSE	FALSE	FALSE	FALSE	FALSE	FALSE	FALSE	FALSE	FALSE	FALSE	FALSE	FALSE
3	CPNE9	NP_705899.2	0.00853757	0.0543391	-5.474	-3.63897	-2.893	0.518607	-4.43375	-3.5015	-3.09075	FALSE	FALSE	FALSE	FALSE	FALSE	FALSE	FALSE	FALSE	FALSE	FALSE	FALSE	FALSE	FALSE	FALSE
1	UBQLN4	NP_064516.2	0.0923778	0.124789	-6.1365	-3.98469	-2.11	0.735822	-5.022	-3.912	-3.0795	FALSE	FALSE	FALSE	FALSE	FALSE	FALSE	FALSE	FALSE	FALSE	FALSE	FALSE	FALSE	FALSE	FALSE
15	GOLGA6L1	NP_001001413.3	0.998593	0.000562905	-9.848	-8.4093	-3.1995	0.698094	-9.1855	-8.5085	-7.542	FALSE	FALSE	FALSE	FALSE	FALSE	FALSE	FALSE	TRUE	TRUE	FALSE	FALSE	FALSE	FALSE	FALSE
11	COX8A	NP_004065.1	0	0	-4.1645	-3.50604	-2.582	0.305654	-3.90575	-3.50875	-3.1105	FALSE	FALSE	FALSE	FALSE	FALSE	FALSE	FALSE	FALSE	FALSE	FALSE	FALSE	FALSE	FALSE	FALSE
11	HARBI1	NP_776172.1	0	0	-4.457	-3.40434	-2.6905	0.335867	-3.9135	-3.3195	-3.041	FALSE	FALSE	FALSE	FALSE	FALSE	FALSE	FALSE	FALSE	FALSE	FALSE	FALSE	FALSE	FALSE	FALSE
2	NEMP2	NP_001136117.1	0	0	-4.3745	-3.62141	-1.617	0.457859	-4.1962	-3.6535	-3.0198	FALSE	FALSE	FALSE	FALSE	FALSE	FALSE	TRUE	FALSE	FALSE	FALSE	FALSE	FALSE	FALSE	FALSE
19	PIP5K1C	NP_036530.1	0.0893653	0.125858	-5.884	-3.96476	-2.2495	0.746313	-5.0145	-3.9165	-3.0005	FALSE	TRUE	FALSE	FALSE	FALSE	FALSE	FALSE	FALSE	FALSE	FALSE	TRUE	FALSE	FALSE	TRUE
12	FKBP4	NP_002005.1	0	0.04575	-5.0205	-3.60745	-2.474	0.554547	-4.401	-3.5465	-2.909	FALSE	FALSE	FALSE	FALSE	FALSE	FALSE	FALSE	FALSE	FALSE	FALSE	FALSE	FALSE	FALSE	FALSE
21	RIPK4	NP_065690.2	0.0658237	0.045728	-6.964	-3.4929	-2.898	0.77274	-4.705	-3.137	-2.905	FALSE	FALSE	FALSE	FALSE	FALSE	FALSE	FALSE	FALSE	FALSE	FALSE	TRUE	FALSE	FALSE	TRUE
1	STRIP1	NP_149079.2	0	0	-4.4395	-3.5333	-2.1625	0.337126	-3.98995	-3.524	-3.1045	FALSE	FALSE	FALSE	FALSE	FALSE	FALSE	FALSE	FALSE	FALSE	FALSE	FALSE	FALSE	FALSE	FALSE
22	VPREB3	NP_037510.1	0	0	-4.046	-3.31766	-1.933	0.335171	-3.7768	-3.3115	-2.9043	FALSE	FALSE	FALSE	FALSE	FALSE	FALSE	FALSE	FALSE	FALSE	FALSE	FALSE	FALSE	FALSE	FALSE
1	TOMM40L	NP_115550.2	0.0301009	0.166006	-5.346	-3.92532	-2.3045	0.681508	-4.8535	-3.93125	-3.0005	FALSE	FALSE	FALSE	FALSE	FALSE	FALSE	FALSE	FALSE	FALSE	FALSE	FALSE	FALSE	FALSE	FALSE
4	SCOC	NP_001147135.1	0	0.0358112	-4.8155	-3.8354	-2.131	0.597106	-4.4941	-4.014	-2.9296	FALSE	FALSE	FALSE	FALSE	FALSE	FALSE	FALSE	FALSE	FALSE	FALSE	FALSE	FALSE	FALSE	FALSE
7	SAMD9L	NP_001290425.1	0	0.00161679	-4.645	-3.6176	-2.393	0.32919	-4.005	-3.627	-3.2	FALSE	FALSE	FALSE	FALSE	FALSE	FALSE	FALSE	FALSE	FALSE	FALSE	TRUE	FALSE	FALSE	TRUE
16	SLC38A8	NP_001073911.1	0	0	-3.675	-2.79508	-1.462	0.436666	-3.4048	-2.767	-2.2335	FALSE	FALSE	FALSE	FALSE	FALSE	FALSE	FALSE	FALSE	FALSE	FALSE	FALSE	FALSE	FALSE	FALSE
10	GFRA1	NP_005255.1	0	0.042532	-4.8705	-3.62222	-2.855	0.485831	-4.37975	-3.4985	-3.0985	FALSE	FALSE	FALSE	FALSE	FALSE	FALSE	TRUE	FALSE	FALSE	FALSE	FALSE	FALSE	FALSE	FALSE
8	IDO2	NP_001382135.1	0.00698306	0.029484	-5.519	-3.42178	-2.969	0.529553	-4.265	-3.177	-2.977	FALSE	FALSE	FALSE	FALSE	FALSE	FALSE	TRUE	FALSE	FALSE	FALSE	FALSE	FALSE	FALSE	FALSE
X	BEX4	NP_001073894.1	0	0.000438596	-4.6705	-3.63847	-2.7265	0.313247	-4.0076	-3.6785	-3.1605	FALSE	FALSE	FALSE	FALSE	FALSE	FALSE	FALSE	FALSE	FALSE	FALSE	FALSE	FALSE	FALSE	FALSE
22	SNAP29	NP_004773.1	0	0	-4.283	-3.24751	-2.1425	0.399523	-3.82275	-3.217	-2.749	FALSE	TRUE	FALSE	FALSE	FALSE	FALSE	FALSE	FALSE	FALSE	FALSE	TRUE	FALSE	FALSE	TRUE
1	PKN2	NP_006247.1	0.232188	0.144558	-6.1255	-4.2336	-2.3455	0.92658	-5.5239	-4.2465	-2.99355	FALSE	FALSE	FALSE	FALSE	FALSE	FALSE	TRUE	FALSE	FALSE	FALSE	FALSE	FALSE	FALSE	FALSE
19	CEACAM21	NP_001091976.3	0.0687198	0.0645829	-6.0345	-3.5049	-2.175	0.825737	-4.838	-3.175	-2.764	FALSE	FALSE	FALSE	FALSE	FALSE	FALSE	FALSE	FALSE	FALSE	FALSE	FALSE	FALSE	FALSE	FALSE
2	RFX8	NP_001139136.2	0	0.00625213	-4.912	-3.42926	-1.8955	0.396527	-3.9559	-3.3745	-2.9775	FALSE	FALSE	FALSE	FALSE	FALSE	FALSE	FALSE	FALSE	FALSE	FALSE	FALSE	FALSE	FALSE	FALSE
19	MEF2B	NP_001139257.1	0	0	-4.5665	-3.46616	-2.3775	0.450075	-4.238	-3.3215	-3.0066	FALSE	FALSE	FALSE	FALSE	FALSE	FALSE	FALSE	FALSE	FALSE	FALSE	FALSE	FALSE	FALSE	FALSE
2	CASP8	NP_001219.2	0	0	-4.3205	-3.75994	-2.132	0.456325	-4.23215	-3.89675	-3.07935	FALSE	TRUE	FALSE	FALSE	FALSE	FALSE	TRUE	FALSE	FALSE	FALSE	FALSE	FALSE	FALSE	FALSE
17	CACNB1	NP_000714.3	0.0816697	0.101747	-5.705	-3.90482	-2.321	0.685167	-4.96	-3.717	-3.18	FALSE	FALSE	FALSE	FALSE	FALSE	FALSE	FALSE	FALSE	FALSE	FALSE	FALSE	FALSE	FALSE	FALSE
11	KDM4D	NP_060509.2	0.241562	0.136816	-6.4475	-4.26524	-2.298	0.938782	-5.5449	-4.2545	-3.011	FALSE	FALSE	FALSE	FALSE	FALSE	FALSE	FALSE	FALSE	FALSE	FALSE	FALSE	FALSE	FALSE	FALSE
1	HDAC1	NP_004955.2	0.120013	0.254274	-5.74	-4.38996	-2.335	0.561395	-5.10775	-4.42725	-3.6245	FALSE	FALSE	FALSE	FALSE	FALSE	FALSE	FALSE	FALSE	FALSE	FALSE	FALSE	FALSE	FALSE	FALSE
13	MRPS31	NP_005821.2	0	0.000481386	-4.6465	-3.48874	-2.1595	0.347578	-3.91695	-3.495	-3.04255	FALSE	FALSE	FALSE	FALSE	FALSE	FALSE	TRUE	FALSE	FALSE	FALSE	FALSE	FALSE	FALSE	FALSE
9	REXO4	NP_001266278.1	0	0	-4.0525	-3.47702	-2.5225	0.292372	-3.897	-3.4265	-3.1285	FALSE	FALSE	FALSE	FALSE	FALSE	FALSE	FALSE	FALSE	FALSE	FALSE	FALSE	FALSE	FALSE	FALSE
X	CCDC120	NP_001156795.1	0	0	-4.544	-3.4835	-3.281	0.159862	-3.6253	-3.439	-3.374	FALSE	FALSE	FALSE	FALSE	FALSE	FALSE	FALSE	FALSE	FALSE	FALSE	FALSE	FALSE	FALSE	FALSE
16	UNKL	NP_001180318.1	0	0	-3.4385	-2.86196	-1.976	0.23581	-3.1676	-2.869	-2.546	FALSE	FALSE	FALSE	FALSE	FALSE	FALSE	FALSE	FALSE	FALSE	FALSE	FALSE	FALSE	FALSE	FALSE
15	DPH6	NP_542381.1	0.00318237	0.119706	-5.1025	-3.73121	-1.3115	0.652953	-4.6763	-3.6915	-2.922	FALSE	FALSE	FALSE	FALSE	FALSE	FALSE	FALSE	FALSE	FALSE	FALSE	FALSE	FALSE	FALSE	FALSE
11	VSIG10L2	NP_001352006.1	0	0	-4.2895	-3.30379	-2.294	0.247802	-3.6475	-3.2785	-3.0215	FALSE	FALSE	FALSE	FALSE	FALSE	FALSE	FALSE	FALSE	FALSE	FALSE	FALSE	FALSE	FALSE	FALSE
7	CRHR2	NP_001189404.1	0.0182346	0.0623014	-5.4335	-3.56244	-2.2785	0.591302	-4.508	-3.3275	-3.019	FALSE	FALSE	FALSE	FALSE	FALSE	FALSE	FALSE	FALSE	FALSE	FALSE	FALSE	FALSE	FALSE	FALSE
7	STX1A	NP_004594.1	0.145465	0.146048	-6.0095	-4.05124	-2.4795	0.866772	-5.2537	-4.04	-2.8795	FALSE	FALSE	FALSE	FALSE	FALSE	FALSE	FALSE	FALSE	FALSE	FALSE	FALSE	FALSE	FALSE	FALSE
10	CFAP58	NP_001008723.1	0	0	-4.5655	-3.47473	-2.0375	0.43339	-4.058	-3.4735	-2.9038	FALSE	FALSE	FALSE	FALSE	FALSE	FALSE	FALSE	FALSE	FALSE	FALSE	FALSE	FALSE	FALSE	FALSE
1	S100A2	NP_005969.2	0	0	-4.3555	-3.51174	-1.8865	0.450233	-4.09945	-3.52325	-2.90235	FALSE	FALSE	FALSE	FALSE	FALSE	FALSE	TRUE	FALSE	FALSE	FALSE	FALSE	FALSE	FALSE	FALSE
15	PHGR1	NP_001139115.1	0.00628437	0.0361351	-5.526	-3.21949	-1.271	0.731266	-4.2152	-3.1095	-2.2497	FALSE	FALSE	FALSE	FALSE	FALSE	FALSE	FALSE	FALSE	FALSE	FALSE	FALSE	FALSE	FALSE	FALSE
17	NPTX1	NP_002513.2	0	0.0353115	-4.974	-3.74875	-1.942	0.520745	-4.43965	-3.74575	-3.0725	FALSE	FALSE	FALSE	FALSE	FALSE	FALSE	FALSE	FALSE	FALSE	FALSE	FALSE	FALSE	FALSE	FALSE
11	APOA1	NP_000030.1	0	0.0156689	-4.857	-3.49731	-1.3805	0.597932	-4.249	-3.5265	-2.6984	TRUE	FALSE	FALSE	FALSE	FALSE	FALSE	TRUE	FALSE	FALSE	FALSE	FALSE	FALSE	FALSE	FALSE
5	FAF2	NP_055428.1	0.10308	0.127213	-6.2255	-4.05453	-1.829	0.719516	-5.069	-3.9965	-3.1585	FALSE	FALSE	FALSE	FALSE	FALSE	FALSE	FALSE	FALSE	FALSE	FALSE	FALSE	FALSE	FALSE	FALSE
3	STIMATE	NP_940965.1	0.0977106	0.154354	-5.722	-3.9949	-2.5055	0.746668	-5.0447	-3.9305	-3.0388	FALSE	FALSE	FALSE	FALSE	FALSE	FALSE	FALSE	FALSE	FALSE	FALSE	FALSE	FALSE	FALSE	FALSE
13	SAP18	NP_005861.2	0.171827	0.154412	-5.858	-4.1328	-1.4405	0.861488	-5.29285	-4.1615	-2.99025	FALSE	FALSE	FALSE	FALSE	FALSE	FALSE	FALSE	FALSE	FALSE	FALSE	FALSE	FALSE	FALSE	FALSE
1	PIGV	NP_060307.2	0	0	-4.262	-3.53975	-1.787	0.424435	-4.032	-3.6045	-2.942	FALSE	FALSE	FALSE	FALSE	FALSE	FALSE	TRUE	FALSE	FALSE	FALSE	TRUE	FALSE	FALSE	TRUE
20	POFUT1	NP_056167.1	0	0	-4.117	-3.46527	-2.223	0.352217	-3.9209	-3.483	-2.984	FALSE	FALSE	FALSE	FALSE	FALSE	FALSE	TRUE	FALSE	FALSE	FALSE	FALSE	FALSE	FALSE	FALSE
X	NONO	NP_001138880.1	0.545872	0.165901	-6.685	-5.16352	-3.5505	0.745203	-6.1955	-5.169	-4.172	FALSE	FALSE	FALSE	FALSE	FALSE	FALSE	FALSE	FALSE	FALSE	FALSE	TRUE	FALSE	FALSE	TRUE
1	OR6K6	NP_001005184.2	0.0867844	0.0496618	-7.452	-3.55939	-0.725	0.897167	-4.919	-3.21	-2.827	FALSE	FALSE	FALSE	FALSE	FALSE	FALSE	FALSE	FALSE	FALSE	FALSE	FALSE	FALSE	FALSE	FALSE
3	ACAD9	NP_054768.2	0	0	-4.2265	-3.56052	-2.4695	0.317173	-3.965	-3.585	-3.11975	FALSE	TRUE	FALSE	FALSE	FALSE	FALSE	FALSE	FALSE	FALSE	FALSE	TRUE	FALSE	FALSE	TRUE
16	WFIKKN1	NP_444514.1	0	0	-3.7065	-2.98664	-1.865	0.324085	-3.442	-2.971	-2.5765	FALSE	FALSE	FALSE	FALSE	FALSE	FALSE	FALSE	FALSE	FALSE	FALSE	FALSE	FALSE	FALSE	FALSE
11	ZNF202	NP_003446.2	0.0308841	0.0692318	-5.6235	-3.77877	-2.138	0.589193	-4.6175	-3.6895	-3.1005	FALSE	FALSE	FALSE	FALSE	FALSE	FALSE	FALSE	FALSE	FALSE	FALSE	FALSE	FALSE	FALSE	FALSE
15	ADAMTSL3	NP_997400.2	0	0	-3.8185	-3.40848	-1.994	0.226769	-3.706	-3.4145	-3.124	FALSE	FALSE	FALSE	FALSE	FALSE	FALSE	TRUE	FALSE	FALSE	FALSE	FALSE	FALSE	FALSE	FALSE
7	ZC3HAV1L	NP_542391.2	0	0	-4.171	-3.46969	-2.5205	0.292145	-3.89365	-3.4515	-3.102	FALSE	FALSE	FALSE	FALSE	FALSE	FALSE	FALSE	FALSE	FALSE	FALSE	FALSE	FALSE	FALSE	FALSE
1	EXTL2	NP_001430.1	0	0	-3.767	-3.46536	-2.379	0.216365	-3.728	-3.492	-3.1645	FALSE	FALSE	FALSE	FALSE	FALSE	FALSE	TRUE	FALSE	FALSE	FALSE	FALSE	FALSE	FALSE	FALSE
19	FAM187B	NP_689694.1	0	0	-3.9665	-3.3722	-1.608	0.251611	-3.677	-3.38425	-3.057	FALSE	FALSE	FALSE	TRUE	FALSE	FALSE	FALSE	FALSE	FALSE	FALSE	FALSE	FALSE	FALSE	FALSE
9	LHX6	NP_055183.2	0.336497	0.11044	-6.5305	-4.48945	-2.8915	1.04173	-5.98175	-4.40175	-3.122	FALSE	FALSE	FALSE	FALSE	FALSE	FALSE	FALSE	FALSE	FALSE	FALSE	FALSE	FALSE	FALSE	FALSE
5	STK32A	NP_659438.1	0.00889047	0.071835	-5.255	-3.73065	-2.702	0.561029	-4.5374	-3.655	-3.046	FALSE	FALSE	FALSE	FALSE	FALSE	FALSE	FALSE	FALSE	FALSE	FALSE	FALSE	FALSE	FALSE	FALSE
11	JAM3	NP_116190.3	0	0.0161525	-4.9785	-3.38559	-2.0695	0.541758	-4.19605	-3.3135	-2.7475	FALSE	TRUE	FALSE	FALSE	FALSE	FALSE	FALSE	FALSE	FALSE	FALSE	TRUE	FALSE	FALSE	TRUE
4	CRACD	NP_001380311.1	0	0	-4.4325	-3.2853	-2.5785	0.347876	-3.6927	-3.3345	-2.755	FALSE	FALSE	FALSE	FALSE	FALSE	FALSE	FALSE	FALSE	FALSE	FALSE	FALSE	FALSE	FALSE	FALSE
11	SLC35C1	NP_060859.4	0	0	-4.388	-3.58567	-2.2165	0.356856	-4.077	-3.571	-3.117	FALSE	TRUE	FALSE	FALSE	FALSE	FALSE	FALSE	FALSE	FALSE	FALSE	TRUE	FALSE	FALSE	TRUE
19	ISYNA1	NP_057452.1	0.000843069	0.0367337	-5.138	-3.6252	-2.416	0.537401	-4.3775	-3.5905	-2.9416	FALSE	TRUE	FALSE	FALSE	FALSE	FALSE	FALSE	FALSE	FALSE	FALSE	FALSE	FALSE	FALSE	FALSE
14	CMA1	NP_001827.1	0	0	-3.7835	-3.00038	-1.762	0.331139	-3.467	-2.98025	-2.58625	FALSE	FALSE	FALSE	FALSE	FALSE	FALSE	FALSE	FALSE	FALSE	FALSE	FALSE	FALSE	FALSE	FALSE
17	QRICH2	NP_001375382.1	0.000701007	0.0176373	-5.183	-3.3816	-2.2535	0.416021	-3.9375	-3.3425	-2.9295	FALSE	FALSE	FALSE	FALSE	FALSE	FALSE	FALSE	FALSE	FALSE	FALSE	FALSE	FALSE	FALSE	FALSE
1	ERI3	NP_076971.1	0.244305	0.132757	-6.5105	-4.38729	-2.516	0.849352	-5.6421	-4.253	-3.3805	FALSE	FALSE	FALSE	FALSE	FALSE	FALSE	FALSE	FALSE	FALSE	FALSE	FALSE	FALSE	FALSE	FALSE
3	SIDT1	NP_001309223.1	0.000268186	0.0348642	-5.1095	-3.44244	-1.911	0.554812	-4.3015	-3.2725	-2.8755	FALSE	FALSE	FALSE	FALSE	FALSE	FALSE	TRUE	FALSE	FALSE	FALSE	FALSE	FALSE	FALSE	FALSE
4	C1QTNF7	NP_001128643.1	0	0.000698649	-4.6995	-3.65254	-2.7315	0.373731	-4.13585	-3.66125	-3.1495	FALSE	FALSE	FALSE	FALSE	FALSE	FALSE	FALSE	FALSE	FALSE	FALSE	FALSE	FALSE	FALSE	FALSE
1	SKI	NP_003027.1	0.0137699	0.0554621	-5.5635	-3.50172	-2.3755	0.637148	-4.464	-3.36075	-2.77505	FALSE	FALSE	FALSE	FALSE	FALSE	FALSE	TRUE	FALSE	FALSE	TRUE	TRUE	TRUE	FALSE	TRUE
12	ANO4	NP_001273544.1	0.0946215	0.0980191	-6.3155	-3.95746	-2.011	0.707872	-5.026	-3.789	-3.176	FALSE	FALSE	FALSE	FALSE	FALSE	FALSE	FALSE	FALSE	FALSE	FALSE	FALSE	FALSE	FALSE	FALSE
11	EIF3F	NP_003745.1	0	0	-4.564	-3.54017	-1.843	0.475585	-4.121	-3.591	-2.869	FALSE	FALSE	FALSE	FALSE	FALSE	FALSE	FALSE	FALSE	FALSE	FALSE	TRUE	FALSE	FALSE	TRUE
11	PDE2A	NP_001230713.1	0.177515	0.151355	-6.4215	-4.29464	-2.407	0.73276	-5.32805	-4.213	-3.4015	FALSE	FALSE	FALSE	FALSE	FALSE	FALSE	FALSE	FALSE	FALSE	FALSE	FALSE	FALSE	FALSE	FALSE
11	TRIM51	NP_116070.2	0	0	-4.195	-3.24743	-1.1855	0.416546	-3.7945	-3.255	-2.7275	FALSE	FALSE	FALSE	FALSE	FALSE	FALSE	FALSE	FALSE	FALSE	FALSE	FALSE	FALSE	FALSE	FALSE
2	ZRANB3	NP_115519.2	0	0	-4.1835	-3.51551	-2.5295	0.294642	-3.9755	-3.468	-3.1595	FALSE	FALSE	FALSE	TRUE	FALSE	FALSE	TRUE	FALSE	FALSE	FALSE	FALSE	FALSE	FALSE	FALSE
14	G2E3	NP_060239.2	0.0906219	0.128535	-5.719	-4.05304	-2.0795	0.658786	-5.0202	-3.98	-3.2518	FALSE	FALSE	FALSE	FALSE	FALSE	FALSE	FALSE	FALSE	FALSE	FALSE	FALSE	FALSE	FALSE	FALSE
1	USP1	NP_001017415.1	0.0243018	0.0994227	-5.3655	-3.80986	-2.1755	0.591984	-4.70675	-3.70425	-3.11625	FALSE	FALSE	FALSE	FALSE	FALSE	FALSE	FALSE	FALSE	FALSE	FALSE	FALSE	FALSE	FALSE	FALSE
16	MOSMO	NP_001158051.1	0.216906	0.136523	-6.085	-4.16857	-1.99	0.93679	-5.4246	-4.1635	-2.9102	FALSE	FALSE	FALSE	FALSE	FALSE	FALSE	FALSE	FALSE	FALSE	FALSE	FALSE	FALSE	FALSE	FALSE
X	PGRMC1	NP_006658.1	0.0526316	0.126745	-5.5935	-4.01146	-2.8	0.568408	-4.8573	-3.928	-3.3125	FALSE	FALSE	FALSE	FALSE	FALSE	FALSE	FALSE	FALSE	FALSE	FALSE	FALSE	FALSE	FALSE	FALSE
14	MAP4K5	NP_006566.2	0.0640781	0.137246	-5.321	-3.77359	-2.4025	0.779852	-4.943	-3.61	-2.878	FALSE	FALSE	FALSE	FALSE	FALSE	FALSE	TRUE	FALSE	FALSE	FALSE	FALSE	FALSE	FALSE	FALSE
1	TEDDM1	NP_741997.3	0	0	-4.335	-3.34199	-1.637	0.379804	-3.8695	-3.315	-2.8705	FALSE	FALSE	FALSE	FALSE	FALSE	FALSE	FALSE	FALSE	FALSE	FALSE	FALSE	FALSE	FALSE	FALSE
9	CTNNAL1	NP_003789.1	0	0.000848896	-4.702	-3.66163	-2.1525	0.376101	-4.166	-3.65	-3.1865	FALSE	FALSE	FALSE	FALSE	FALSE	FALSE	FALSE	FALSE	FALSE	FALSE	FALSE	FALSE	FALSE	FALSE
X	RRAGB	NP_057740.2	0.242027	0.142438	-6.055	-4.47563	-3.4165	0.696755	-5.538	-4.34	-3.667	FALSE	FALSE	FALSE	FALSE	FALSE	FALSE	FALSE	TRUE	FALSE	FALSE	FALSE	FALSE	FALSE	FALSE
5	TPPP	NP_008961.1	0	0	-4.2735	-3.28477	-2.2785	0.293306	-3.6597	-3.2675	-2.9303	FALSE	FALSE	FALSE	FALSE	FALSE	FALSE	FALSE	FALSE	FALSE	FALSE	FALSE	FALSE	FALSE	FALSE
1	RGS2	NP_002914.1	0	0.0190443	-4.7635	-3.6912	-2.0125	0.579542	-4.4215	-3.748	-2.8765	TRUE	FALSE	FALSE	FALSE	FALSE	FALSE	FALSE	FALSE	FALSE	FALSE	FALSE	FALSE	FALSE	FALSE
19	ICAM5	NP_003250.3	0	0.0888023	-5.0255	-3.70733	-2.105	0.581564	-4.5845	-3.614	-3.01365	FALSE	FALSE	FALSE	FALSE	FALSE	FALSE	TRUE	FALSE	FALSE	FALSE	FALSE	FALSE	FALSE	FALSE
18	NAPG	NP_003817.1	0.0260518	0.0769231	-5.9745	-3.70286	-1.804	0.656997	-4.6245	-3.631	-2.913	FALSE	FALSE	FALSE	FALSE	FALSE	FALSE	TRUE	FALSE	FALSE	FALSE	FALSE	FALSE	FALSE	FALSE
1	HTR6	NP_000862.1	0	0.0045401	-4.791	-3.55135	-2.2995	0.499211	-4.2677	-3.5035	-2.9246	FALSE	FALSE	FALSE	FALSE	FALSE	FALSE	TRUE	FALSE	FALSE	FALSE	FALSE	FALSE	FALSE	FALSE
22	CCDC134	NP_079097.1	0	0	-3.9595	-3.4645	-2.309	0.274529	-3.792	-3.5045	-3.08165	FALSE	FALSE	FALSE	FALSE	FALSE	FALSE	TRUE	FALSE	FALSE	FALSE	FALSE	FALSE	FALSE	FALSE
16	SPN	NP_001025459.1	0	0	-4.4375	-3.32124	-2.1605	0.37105	-3.8598	-3.282	-2.882	FALSE	FALSE	FALSE	FALSE	FALSE	FALSE	TRUE	FALSE	FALSE	FALSE	FALSE	FALSE	FALSE	FALSE
7	CEP41	NP_061188.1	0	0	-4.18	-3.54664	-2.054	0.37558	-4.031	-3.561	-3.0636	FALSE	FALSE	FALSE	FALSE	FALSE	FALSE	FALSE	FALSE	FALSE	FALSE	TRUE	FALSE	FALSE	TRUE
6	FRMD1	NP_079195.3	0	0.00209205	-5.0015	-3.35965	-2.2755	0.431102	-3.974	-3.2905	-2.854	FALSE	FALSE	FALSE	FALSE	FALSE	FALSE	FALSE	FALSE	FALSE	FALSE	FALSE	FALSE	FALSE	FALSE
3	FYTTD1	NP_115664.2	0	0.0014273	-4.6765	-3.56689	-2.955	0.211148	-3.7885	-3.5405	-3.35	FALSE	FALSE	FALSE	FALSE	FALSE	FALSE	FALSE	FALSE	FALSE	FALSE	FALSE	FALSE	FALSE	FALSE
9	PGM5	NP_068800.2	0.0364745	0.0747872	-6.0675	-3.63754	-2.325	0.729263	-4.664	-3.55925	-2.729	FALSE	FALSE	FALSE	FALSE	FALSE	FALSE	FALSE	FALSE	FALSE	FALSE	FALSE	FALSE	FALSE	FALSE
8	TONSL	NP_038460.4	0	0	-4.2125	-3.29978	-2.1145	0.268582	-3.6075	-3.33575	-2.916	FALSE	FALSE	FALSE	FALSE	FALSE	FALSE	FALSE	FALSE	FALSE	FALSE	FALSE	FALSE	FALSE	FALSE
3	TNK2	NP_001374636.1	0	0	-4.314	-3.22815	-1.8295	0.468738	-3.9075	-3.17	-2.6495	FALSE	FALSE	FALSE	FALSE	FALSE	FALSE	FALSE	FALSE	FALSE	TRUE	FALSE	FALSE	FALSE	FALSE
11	C2CD3	NP_056346.3	0	0	-4.3235	-3.47872	-2.29	0.29271	-3.899	-3.4505	-3.1205	FALSE	FALSE	FALSE	FALSE	FALSE	FALSE	FALSE	FALSE	FALSE	FALSE	TRUE	FALSE	FALSE	TRUE
19	SIGLEC7	NP_055200.1	0.0408131	0.0928144	-5.425	-3.69952	-2.8455	0.690917	-4.7465	-3.54475	-2.90625	FALSE	FALSE	FALSE	FALSE	FALSE	FALSE	TRUE	FALSE	FALSE	FALSE	FALSE	FALSE	FALSE	FALSE
8	TMEM276	NP_116076.1	0	0	-4.2135	-3.11553	-2.261	0.291813	-3.5059	-3.0965	-2.7656	FALSE	FALSE	FALSE	FALSE	FALSE	FALSE	FALSE	FALSE	FALSE	FALSE	FALSE	FALSE	FALSE	FALSE
1	TARS2	NP_079426.2	0	0.0240984	-4.91	-3.67063	-2.5655	0.404215	-4.281	-3.5745	-3.2325	FALSE	FALSE	FALSE	FALSE	FALSE	FALSE	TRUE	FALSE	FALSE	FALSE	FALSE	FALSE	FALSE	FALSE
1	LUZP1	NP_361013.3	0	0.000311737	-4.696	-3.59369	-2.105	0.315299	-3.987	-3.5845	-3.216	FALSE	FALSE	FALSE	FALSE	FALSE	FALSE	TRUE	FALSE	FALSE	FALSE	FALSE	FALSE	FALSE	FALSE
9	GPR21	NP_005285.1	0	0.0100405	-4.7965	-3.48934	-2.085	0.557104	-4.2861	-3.445	-2.774	FALSE	FALSE	FALSE	FALSE	FALSE	FALSE	FALSE	FALSE	FALSE	FALSE	FALSE	FALSE	FALSE	FALSE
17	H3-3B	NP_005315.1	0.622944	0.140625	-8.236	-5.27388	-0.5405	0.930592	-6.40835	-5.35925	-4.0301	FALSE	FALSE	FALSE	FALSE	FALSE	FALSE	FALSE	FALSE	FALSE	FALSE	TRUE	FALSE	FALSE	TRUE
14	INF2	NP_071934.3	0.0233531	0.044824	-5.835	-3.5458	-2.1925	0.593036	-4.428	-3.3785	-2.9565	TRUE	FALSE	FALSE	FALSE	FALSE	FALSE	FALSE	FALSE	FALSE	FALSE	FALSE	FALSE	FALSE	FALSE
1	OR2G3	NP_001001914.1	0.000519391	0.0406856	-5.1005	-3.48792	-1.9675	0.622729	-4.368	-3.4605	-2.6785	FALSE	FALSE	FALSE	FALSE	FALSE	FALSE	FALSE	FALSE	FALSE	FALSE	FALSE	FALSE	FALSE	FALSE
6	RSPO3	NP_116173.2	0	0.0681622	-4.8775	-3.90264	-1.588	0.48829	-4.5642	-3.917	-3.2475	FALSE	FALSE	FALSE	FALSE	FALSE	FALSE	FALSE	FALSE	FALSE	FALSE	FALSE	FALSE	FALSE	FALSE
6	SMIM13	NP_001129047.1	0	0	-4.2795	-3.70097	-2.919	0.210418	-3.9563	-3.707	-3.4336	FALSE	FALSE	FALSE	FALSE	FALSE	FALSE	TRUE	FALSE	FALSE	FALSE	FALSE	FALSE	FALSE	FALSE
8	C8orf48	NP_001007091.2	0	0	-3.966	-2.88034	-1.7995	0.326615	-3.2462	-2.954	-2.3885	FALSE	FALSE	FALSE	FALSE	FALSE	FALSE	FALSE	FALSE	FALSE	FALSE	FALSE	FALSE	FALSE	FALSE
10	TLL2	NP_036597.1	0	0.00833843	-4.914	-3.42292	-2.1625	0.430168	-4.055	-3.329	-2.9525	FALSE	FALSE	FALSE	FALSE	FALSE	FALSE	FALSE	FALSE	FALSE	FALSE	FALSE	FALSE	FALSE	FALSE
5	HAVCR2	NP_116171.3	0	0	-4.037	-3.39956	-1.8645	0.425991	-3.899	-3.47	-2.7744	FALSE	FALSE	FALSE	FALSE	FALSE	FALSE	TRUE	FALSE	FALSE	FALSE	FALSE	FALSE	FALSE	FALSE
7	NRF1	NP_001280092.1	0.228111	0.172879	-5.8605	-4.44826	-2.623	0.631939	-5.322	-4.391	-3.6442	FALSE	FALSE	FALSE	FALSE	FALSE	FALSE	TRUE	FALSE	FALSE	FALSE	FALSE	FALSE	FALSE	FALSE
11	SCGB2A1	NP_002398.1	0	0.0104106	-4.6965	-3.48007	-1.9035	0.416253	-3.9726	-3.4785	-2.9702	FALSE	FALSE	FALSE	FALSE	FALSE	FALSE	TRUE	FALSE	FALSE	FALSE	FALSE	FALSE	FALSE	FALSE
3	EIF2A	NP_114414.2	0	0.000999909	-4.7685	-3.54837	-2.684	0.343564	-4.0525	-3.482	-3.1545	FALSE	FALSE	FALSE	FALSE	FALSE	FALSE	FALSE	FALSE	FALSE	FALSE	FALSE	FALSE	FALSE	FALSE
7	TRPV6	NP_061116.5	0.150754	0.107203	-6.2055	-3.99291	-1.1405	0.862482	-5.3189	-3.7825	-3.0535	FALSE	FALSE	FALSE	FALSE	FALSE	FALSE	FALSE	FALSE	FALSE	FALSE	TRUE	FALSE	FALSE	TRUE
14	CPNE6	NP_001267487.1	0	0.0474383	-5.0465	-3.70158	-2.4405	0.515489	-4.454	-3.6425	-3.063	FALSE	FALSE	FALSE	FALSE	FALSE	FALSE	FALSE	FALSE	FALSE	FALSE	FALSE	FALSE	FALSE	FALSE
21	PDE9A	NP_002597.1	0.000130599	0.0391798	-5.125	-3.7454	-2.697	0.424083	-4.3915	-3.64	-3.2915	FALSE	FALSE	FALSE	FALSE	FALSE	FALSE	FALSE	FALSE	FALSE	FALSE	FALSE	FALSE	FALSE	FALSE
2	ARHGAP25	NP_001007232.2	0.0066335	0.0470455	-5.4345	-3.62865	-2.6615	0.525689	-4.41	-3.508	-3.0495	FALSE	FALSE	FALSE	FALSE	FALSE	FALSE	TRUE	FALSE	FALSE	FALSE	FALSE	FALSE	FALSE	FALSE
9	IFNW1	NP_002168.1	0	0	-4.3925	-3.30513	-1.2825	0.510704	-3.9822	-3.31025	-2.6368	FALSE	FALSE	FALSE	FALSE	FALSE	FALSE	FALSE	FALSE	FALSE	TRUE	FALSE	FALSE	FALSE	FALSE
16	GNAO1	NP_066268.1	0.484636	0.103438	-7.755	-5.09864	-2.9085	1.25314	-6.89305	-4.98425	-3.47775	FALSE	FALSE	FALSE	FALSE	FALSE	FALSE	TRUE	FALSE	FALSE	FALSE	TRUE	TRUE	TRUE	TRUE
21	IFNGR2	NP_005525.2	0	0	-4.47	-3.65899	-1.9965	0.412258	-4.193	-3.6765	-3.1225	FALSE	TRUE	FALSE	FALSE	FALSE	FALSE	TRUE	FALSE	FALSE	FALSE	FALSE	FALSE	FALSE	FALSE
12	OGFOD2	NP_001291762.1	0	0	-3.541	-3.21694	-2.7795	0.130469	-3.387	-3.22	-3.0465	FALSE	FALSE	FALSE	FALSE	FALSE	FALSE	FALSE	FALSE	FALSE	FALSE	FALSE	FALSE	FALSE	FALSE
1	NUF2	NP_113611.2	0	0.025968	-4.974	-3.79945	-2.2685	0.413832	-4.321	-3.8015	-3.266	FALSE	FALSE	FALSE	FALSE	FALSE	FALSE	FALSE	FALSE	FALSE	FALSE	FALSE	FALSE	FALSE	FALSE
13	SOHLH2	NP_060296.2	0	0	-4.5645	-3.73512	-1.8425	0.345072	-4.206	-3.743	-3.296	FALSE	FALSE	FALSE	FALSE	FALSE	FALSE	FALSE	FALSE	FALSE	FALSE	FALSE	FALSE	FALSE	FALSE
11	APOA5	NP_001358833.1	0	0.000149948	-4.671	-3.50436	-2.775	0.380797	-4.0096	-3.502	-2.9725	TRUE	FALSE	FALSE	FALSE	FALSE	FALSE	TRUE	FALSE	FALSE	FALSE	FALSE	FALSE	FALSE	FALSE
19	PPFIA3	NP_003651.1	0.0483678	0.117655	-5.6605	-3.97787	-2.9615	0.564842	-4.8448	-3.8395	-3.3495	FALSE	FALSE	FALSE	FALSE	FALSE	FALSE	FALSE	FALSE	FALSE	FALSE	FALSE	FALSE	FALSE	FALSE
11	OR5T1	NP_001004745.1	0.0403281	0.0755297	-5.8065	-3.38635	-0.217	0.854438	-4.6913	-3.219	-2.41555	FALSE	FALSE	FALSE	FALSE	FALSE	FALSE	FALSE	FALSE	FALSE	FALSE	FALSE	FALSE	FALSE	FALSE
17	SRP68	NP_055045.2	0	0.0335515	-5.0255	-3.71248	-2.0545	0.464026	-4.3885	-3.662	-3.1435	FALSE	FALSE	FALSE	FALSE	FALSE	FALSE	FALSE	FALSE	FALSE	FALSE	FALSE	FALSE	FALSE	FALSE
17	NSRP1	NP_115517.1	0	0.0321582	-4.809	-3.5736	-1.7705	0.430763	-4.204	-3.5625	-3.0462	FALSE	FALSE	FALSE	FALSE	FALSE	FALSE	TRUE	FALSE	FALSE	FALSE	TRUE	FALSE	FALSE	TRUE
16	ADGRG5	NP_001291305.1	0.000436777	0.0347237	-5.1525	-3.57327	-1.966	0.542029	-4.3678	-3.493	-2.9205	FALSE	FALSE	FALSE	FALSE	FALSE	FALSE	FALSE	FALSE	FALSE	FALSE	FALSE	FALSE	FALSE	FALSE
10	LZTS2	NP_001305028.1	0	0	-4.215	-3.33501	-2.3135	0.311234	-3.7815	-3.2985	-2.967	FALSE	FALSE	FALSE	FALSE	FALSE	FALSE	FALSE	FALSE	FALSE	FALSE	FALSE	FALSE	FALSE	FALSE
1	TRIM45	NP_079464.2	0	0	-4.042	-3.31521	-2.156	0.315535	-3.7495	-3.30375	-2.9205	FALSE	FALSE	FALSE	TRUE	FALSE	FALSE	FALSE	FALSE	FALSE	FALSE	FALSE	FALSE	FALSE	FALSE
1	MPL	NP_005364.1	0	0	-4.202	-3.59243	-2.4515	0.22305	-3.891	-3.5915	-3.3195	FALSE	TRUE	FALSE	FALSE	FALSE	FALSE	FALSE	FALSE	FALSE	FALSE	FALSE	FALSE	FALSE	FALSE
11	PAFAH1B2	NP_001171675.1	0.0348001	0.113028	-5.5765	-3.7651	-1.97	0.719607	-4.7793	-3.7365	-2.8537	FALSE	FALSE	FALSE	FALSE	FALSE	FALSE	TRUE	FALSE	FALSE	FALSE	FALSE	FALSE	FALSE	FALSE
1	AKIRIN1	NP_078871.1	0	0	-4.607	-3.39327	-1.8595	0.548173	-4.15555	-3.34625	-2.69585	FALSE	FALSE	FALSE	FALSE	FALSE	FALSE	FALSE	FALSE	FALSE	FALSE	FALSE	FALSE	FALSE	FALSE
2	FABP1	NP_001434.1	0	0	-4.5275	-3.53305	-1.6975	0.478209	-4.1285	-3.57325	-2.889	FALSE	FALSE	FALSE	FALSE	FALSE	FALSE	TRUE	FALSE	FALSE	FALSE	FALSE	FALSE	FALSE	FALSE
17	FN3K	NP_071441.1	0	0	-4.33	-3.28847	-1.8595	0.397557	-3.881	-3.2065	-2.84995	FALSE	FALSE	FALSE	FALSE	FALSE	FALSE	TRUE	FALSE	FALSE	FALSE	FALSE	FALSE	FALSE	FALSE
1	WDR64	NP_001354411.1	0	0	-4.002	-3.4993	-1.648	0.270236	-3.84	-3.522	-3.16	FALSE	FALSE	FALSE	FALSE	FALSE	FALSE	FALSE	FALSE	FALSE	FALSE	FALSE	FALSE	FALSE	FALSE
20	BFSP1	NP_001186.1	0	0	-4.297	-3.38179	-2.1195	0.289639	-3.7155	-3.4125	-2.99	FALSE	TRUE	FALSE	FALSE	FALSE	FALSE	FALSE	FALSE	FALSE	FALSE	FALSE	FALSE	FALSE	FALSE
11	PATL1	NP_689929.2	0	0.00344612	-4.6735	-3.69063	-2.0915	0.420022	-4.255	-3.688	-3.15525	FALSE	FALSE	FALSE	FALSE	FALSE	FALSE	FALSE	FALSE	FALSE	FALSE	FALSE	FALSE	FALSE	FALSE
1	FCER1A	NP_001992.1	0	0	-4.449	-3.40936	-2.309	0.404201	-3.979	-3.3675	-2.9207	FALSE	FALSE	FALSE	FALSE	FALSE	FALSE	TRUE	FALSE	FALSE	FALSE	FALSE	FALSE	FALSE	FALSE
X	PCDH11X	NP_116750.1	0.0311824	0.135184	-5.417	-4.06717	-2.459	0.495018	-4.8055	-3.988	-3.48465	FALSE	FALSE	FALSE	FALSE	FALSE	FALSE	FALSE	FALSE	FALSE	FALSE	FALSE	FALSE	FALSE	FALSE
10	TLX1	NP_001182446.1	0	0	-4.6005	-3.56516	-2.743	0.45235	-4.253	-3.48475	-3.054	FALSE	FALSE	FALSE	FALSE	FALSE	FALSE	FALSE	FALSE	FALSE	FALSE	FALSE	FALSE	FALSE	FALSE
2	LRATD1	NP_660158.2	0	0.00542387	-4.955	-3.47388	-2.4165	0.357147	-3.9881	-3.41325	-3.089	FALSE	FALSE	FALSE	FALSE	FALSE	FALSE	FALSE	FALSE	FALSE	FALSE	FALSE	FALSE	FALSE	FALSE
5	PCDHB1	NP_037472.2	0	0	-4.352	-3.46989	-2.166	0.385797	-4.011	-3.447	-2.9825	FALSE	FALSE	FALSE	FALSE	FALSE	FALSE	FALSE	FALSE	FALSE	FALSE	FALSE	FALSE	FALSE	FALSE
14	ABCD4	NP_005041.1	0.0177655	0.067452	-5.4885	-3.57194	-1.977	0.662073	-4.55	-3.44325	-2.8065	FALSE	FALSE	FALSE	FALSE	FALSE	FALSE	FALSE	FALSE	FALSE	FALSE	TRUE	FALSE	FALSE	TRUE
7	EPHB4	NP_004435.3	0.00468332	0.0684657	-5.319	-3.57773	-2.5595	0.632938	-4.51175	-3.499	-2.7905	FALSE	FALSE	FALSE	FALSE	FALSE	FALSE	TRUE	FALSE	FALSE	FALSE	TRUE	FALSE	FALSE	TRUE
17	DYNLL2	NP_542408.1	0.669087	0.104658	-7.822	-5.5283	-0.864	1.17038	-6.96	-5.6555	-3.9198	FALSE	FALSE	FALSE	FALSE	FALSE	FALSE	FALSE	FALSE	FALSE	FALSE	FALSE	FALSE	FALSE	FALSE
6	ZUP1	NP_659499.2	0	0	-3.837	-3.53108	-2.408	0.200556	-3.779	-3.5545	-3.257	FALSE	FALSE	FALSE	FALSE	FALSE	FALSE	FALSE	FALSE	FALSE	FALSE	FALSE	FALSE	FALSE	FALSE
19	CCL25	NP_005615.2	0	0	-4.0925	-3.62129	-2.5295	0.229671	-3.9005	-3.6465	-3.312	FALSE	FALSE	FALSE	FALSE	FALSE	FALSE	TRUE	FALSE	FALSE	FALSE	FALSE	FALSE	FALSE	FALSE
5	HINT1	NP_005331.1	0.00389864	0.0423977	-5.3115	-3.65208	-2.6475	0.560699	-4.41295	-3.63075	-2.90055	FALSE	FALSE	FALSE	FALSE	FALSE	FALSE	TRUE	FALSE	FALSE	FALSE	TRUE	FALSE	FALSE	TRUE
1	GNB1	NP_002065.1	0.322955	0.146281	-7.343	-4.63588	-2.8035	0.892355	-5.9263	-4.529	-3.518	FALSE	FALSE	FALSE	FALSE	FALSE	FALSE	FALSE	FALSE	FALSE	FALSE	TRUE	TRUE	TRUE	TRUE
19	ZNF730	NP_001264332.1	0.0328161	0.0693017	-6.241	-3.50433	-2.029	0.764354	-4.62445	-3.35925	-2.6465	FALSE	FALSE	FALSE	FALSE	FALSE	FALSE	FALSE	FALSE	FALSE	FALSE	FALSE	FALSE	FALSE	FALSE
17	RDM1	NP_001156593.1	0	0	-4.2695	-3.67778	-1.5425	0.379804	-4.136	-3.715	-3.1413	FALSE	FALSE	FALSE	FALSE	FALSE	FALSE	FALSE	FALSE	FALSE	FALSE	FALSE	FALSE	FALSE	FALSE
5	RHOBTB3	NP_055714.3	0	0	-4.4575	-3.61906	-2.05	0.339651	-4.068	-3.62475	-3.186	FALSE	FALSE	FALSE	FALSE	FALSE	FALSE	FALSE	FALSE	FALSE	FALSE	FALSE	FALSE	FALSE	FALSE
2	WDR75	NP_115544.1	0.00103064	0.0531813	-5.2545	-3.65868	-2.382	0.530301	-4.43385	-3.5925	-3.01	FALSE	FALSE	FALSE	FALSE	FALSE	FALSE	FALSE	FALSE	FALSE	FALSE	FALSE	FALSE	FALSE	FALSE
19	IGFLR1	NP_078936.1	0	0	-4.192	-3.04435	-2.004	0.32029	-3.47595	-3.023	-2.66955	FALSE	FALSE	FALSE	FALSE	FALSE	FALSE	TRUE	FALSE	FALSE	FALSE	FALSE	FALSE	FALSE	FALSE
1	NR0B2	NP_068804.1	0	0	-4.3705	-3.47378	-2.4015	0.371734	-3.97495	-3.46	-2.9916	TRUE	FALSE	FALSE	FALSE	FALSE	FALSE	FALSE	FALSE	FALSE	FALSE	FALSE	FALSE	FALSE	FALSE
12	CPM	NP_001865.1	0	0.00769548	-4.875	-3.7401	-2.761	0.384381	-4.2867	-3.6835	-3.2768	FALSE	FALSE	FALSE	FALSE	FALSE	FALSE	FALSE	FALSE	FALSE	FALSE	FALSE	FALSE	FALSE	FALSE
5	IRX4	NP_057442.1	0	0	-4.161	-3.20703	-1.9	0.477141	-3.9214	-3.153	-2.6205	FALSE	FALSE	FALSE	FALSE	FALSE	FALSE	FALSE	FALSE	FALSE	FALSE	FALSE	FALSE	FALSE	FALSE
4	TBCK	NP_001156908.2	0	0.00686225	-4.857	-3.55858	-2.641	0.417823	-4.173	-3.48	-3.0745	FALSE	FALSE	FALSE	FALSE	FALSE	FALSE	FALSE	FALSE	FALSE	FALSE	TRUE	FALSE	FALSE	TRUE
22	GGT1	NP_001275762.1	0	0.000666223	-4.806	-3.45211	-2.159	0.400073	-4.0065	-3.432	-2.942	FALSE	TRUE	FALSE	FALSE	FALSE	FALSE	TRUE	FALSE	FALSE	FALSE	FALSE	FALSE	FALSE	FALSE
5	G3BP1	NP_005745.1	0.00177012	0.0426009	-5.1975	-3.52313	-2.168	0.559324	-4.3602	-3.412	-2.8843	FALSE	FALSE	FALSE	FALSE	FALSE	FALSE	FALSE	FALSE	FALSE	FALSE	FALSE	FALSE	FALSE	FALSE
1	TTC24	NP_001099139.2	0	0	-4.2945	-3.688	-2.3175	0.314737	-4.08535	-3.714	-3.26565	FALSE	FALSE	FALSE	FALSE	FALSE	FALSE	FALSE	FALSE	FALSE	FALSE	FALSE	FALSE	FALSE	FALSE
1	DNASE2B	NP_067056.2	0	0	-4.097	-3.47156	-2.4005	0.263751	-3.82485	-3.467	-3.13765	FALSE	FALSE	FALSE	FALSE	FALSE	FALSE	FALSE	FALSE	FALSE	FALSE	FALSE	FALSE	FALSE	FALSE
19	OSCAR	NP_996554.2	0	0	-4.541	-3.31257	-2.1685	0.367276	-3.85115	-3.273	-2.8835	FALSE	FALSE	FALSE	FALSE	FALSE	FALSE	FALSE	FALSE	FALSE	FALSE	FALSE	FALSE	FALSE	FALSE
3	CGGBP1	NP_001182237.1	0	0.0505263	-5.017	-3.93686	-2.704	0.376762	-4.44055	-3.9165	-3.47295	FALSE	FALSE	FALSE	FALSE	FALSE	FALSE	FALSE	FALSE	FALSE	FALSE	FALSE	FALSE	FALSE	FALSE
2	ASTL	NP_001002036.3	0	0	-3.95	-3.48248	-2.1075	0.241665	-3.7832	-3.48725	-3.18165	FALSE	FALSE	FALSE	FALSE	FALSE	FALSE	FALSE	FALSE	FALSE	FALSE	FALSE	FALSE	FALSE	FALSE
9	SPIN1	NP_006708.2	0.557406	0.0952698	-7.522	-5.2111	-2.489	1.15319	-6.7302	-5.297	-3.6482	FALSE	FALSE	FALSE	FALSE	FALSE	FALSE	FALSE	FALSE	FALSE	FALSE	FALSE	FALSE	FALSE	FALSE
6	GMDS	NP_001491.1	0.102672	0.116599	-5.6815	-3.94943	-1.999	0.729599	-5.0686	-3.791	-3.147	FALSE	FALSE	FALSE	FALSE	FALSE	FALSE	TRUE	FALSE	FALSE	FALSE	FALSE	FALSE	FALSE	FALSE
3	UBA5	NP_938143.1	0	0.0914207	-4.9735	-3.98852	-2.4355	0.491369	-4.60185	-4.047	-3.28615	FALSE	FALSE	FALSE	FALSE	FALSE	FALSE	FALSE	FALSE	FALSE	FALSE	TRUE	FALSE	FALSE	TRUE
6	ADGB	NP_078970.3	0	0.00015124	-4.674	-3.4322	-2.067	0.243908	-3.68665	-3.454	-3.12985	FALSE	FALSE	FALSE	FALSE	FALSE	FALSE	FALSE	FALSE	FALSE	FALSE	FALSE	FALSE	FALSE	FALSE
13	PARP4	NP_006428.2	0	0	-4.0565	-3.51005	-2.015	0.275424	-3.8875	-3.515	-3.1625	FALSE	FALSE	FALSE	FALSE	FALSE	FALSE	FALSE	FALSE	FALSE	FALSE	FALSE	FALSE	FALSE	FALSE
8	CRH	NP_000747.1	0	0.0929517	-4.982	-3.38121	-2.0585	0.738734	-4.5988	-3.1825	-2.5529	FALSE	FALSE	FALSE	FALSE	FALSE	FALSE	FALSE	FALSE	FALSE	FALSE	FALSE	FALSE	FALSE	FALSE
11	EXPH5	NP_055880.2	0.000185509	0.00257063	-5.2745	-3.50103	-1.836	0.421834	-3.98585	-3.582	-2.90015	FALSE	FALSE	FALSE	FALSE	FALSE	FALSE	TRUE	FALSE	FALSE	FALSE	TRUE	FALSE	FALSE	TRUE
14	PAX9	NP_006185.1	0.0614675	0.0635805	-5.841	-3.51003	-2.4005	0.746408	-4.7535	-3.1445	-2.88775	TRUE	FALSE	TRUE	FALSE	FALSE	FALSE	TRUE	FALSE	FALSE	FALSE	TRUE	FALSE	FALSE	TRUE
4	FAM149A	NP_001006656.1	0	0	-4.1785	-3.24045	-1.257	0.297543	-3.5625	-3.28975	-2.855	FALSE	FALSE	FALSE	FALSE	FALSE	FALSE	FALSE	FALSE	FALSE	FALSE	FALSE	FALSE	FALSE	FALSE
12	SBNO1	NP_001161328.1	0.061026	0.0974906	-6.076	-3.96448	-2.6455	0.600816	-4.851	-3.8575	-3.2835	FALSE	FALSE	FALSE	FALSE	FALSE	FALSE	TRUE	FALSE	FALSE	FALSE	FALSE	FALSE	FALSE	FALSE
7	ABCB4	NP_000434.1	0.00188582	0.0782616	-5.191	-3.79968	-2.8065	0.517267	-4.5515	-3.7375	-3.15405	FALSE	FALSE	FALSE	FALSE	FALSE	FALSE	TRUE	FALSE	FALSE	FALSE	FALSE	FALSE	FALSE	FALSE
16	ZNF423	NP_055884.2	0	0.00821321	-4.754	-3.54267	-2.714	0.386216	-4.141	-3.4595	-3.1455	FALSE	FALSE	FALSE	FALSE	FALSE	FALSE	FALSE	FALSE	FALSE	FALSE	FALSE	FALSE	FALSE	FALSE
20	CDC25B	NP_068659.1	0	0	-4.324	-3.4124	-2.323	0.336602	-3.8775	-3.393	-2.9915	FALSE	FALSE	FALSE	FALSE	FALSE	FALSE	FALSE	FALSE	FALSE	FALSE	FALSE	FALSE	FALSE	FALSE
19	TTC9B	NP_689692.2	0	0	-4.39	-3.60581	-2.603	0.363044	-4.083	-3.6095	-3.1332	FALSE	FALSE	FALSE	FALSE	FALSE	FALSE	FALSE	FALSE	FALSE	FALSE	FALSE	FALSE	FALSE	FALSE
3	RSRC1	NP_001258767.1	0	0	-3.8615	-3.47531	-2.5755	0.183336	-3.6759	-3.5075	-3.237	FALSE	FALSE	FALSE	FALSE	FALSE	FALSE	TRUE	FALSE	FALSE	FALSE	TRUE	FALSE	FALSE	TRUE
4	STBD1	NP_003934.1	0	0	-4.3615	-3.48327	-2.346	0.351805	-4.0297	-3.4405	-3.0743	FALSE	FALSE	FALSE	FALSE	FALSE	FALSE	FALSE	FALSE	FALSE	FALSE	FALSE	FALSE	FALSE	FALSE
9	SUSD1	NP_001269569.1	0	0	-3.973	-3.50849	-1.7645	0.330003	-3.897	-3.5615	-3.047	FALSE	FALSE	FALSE	FALSE	FALSE	FALSE	FALSE	FALSE	FALSE	FALSE	FALSE	FALSE	FALSE	FALSE
4	DCTD	NP_001912.2	0	0	-4.098	-3.48041	-2.2765	0.337284	-3.893	-3.53125	-2.989	FALSE	FALSE	FALSE	FALSE	FALSE	FALSE	FALSE	FALSE	FALSE	FALSE	FALSE	FALSE	FALSE	FALSE
19	ZNF8	NP_066575.2	0	0.0345274	-4.949	-3.55214	-2.154	0.521987	-4.3404	-3.4425	-2.9722	FALSE	FALSE	FALSE	FALSE	FALSE	FALSE	FALSE	FALSE	FALSE	FALSE	FALSE	FALSE	FALSE	FALSE
10	MICU1	NP_006068.2	0	0	-4.2435	-3.66451	-2.4325	0.284168	-4.01955	-3.6855	-3.2815	FALSE	FALSE	FALSE	FALSE	FALSE	FALSE	FALSE	FALSE	FALSE	FALSE	TRUE	FALSE	FALSE	TRUE
10	R3HCC1L	NP_001243548.2	0	0	-4.106	-3.44268	-1.9895	0.317958	-3.787	-3.53025	-2.92195	FALSE	FALSE	FALSE	FALSE	FALSE	FALSE	FALSE	FALSE	FALSE	FALSE	FALSE	FALSE	FALSE	FALSE
3	SOX14	NP_004180.1	0.000255493	0.175524	-5.0725	-3.86401	-2.3695	0.606643	-4.77535	-3.6805	-3.1705	FALSE	FALSE	FALSE	FALSE	FALSE	FALSE	FALSE	FALSE	FALSE	FALSE	FALSE	FALSE	FALSE	FALSE
6	BVES	NP_009004.2	0	0.000743909	-4.641	-3.55559	-1.661	0.45849	-4.1607	-3.553	-2.964	FALSE	FALSE	FALSE	FALSE	FALSE	FALSE	TRUE	FALSE	FALSE	FALSE	FALSE	FALSE	FALSE	FALSE
4	FGFBP2	NP_114156.1	0	0.00263158	-4.7275	-3.24193	-2.105	0.404993	-3.75555	-3.21	-2.76245	FALSE	FALSE	FALSE	FALSE	FALSE	FALSE	FALSE	FALSE	FALSE	FALSE	FALSE	FALSE	FALSE	FALSE
1	TTC34	NP_001229601.2	0	0	-4.1885	-3.76295	-2.4355	0.221612	-4.0005	-3.8095	-3.4558	FALSE	FALSE	FALSE	FALSE	FALSE	FALSE	TRUE	FALSE	FALSE	FALSE	FALSE	FALSE	FALSE	FALSE
1	PIGM	NP_660150.1	0	0	-4.1105	-3.41788	-2.2725	0.34308	-3.849	-3.4405	-2.9475	FALSE	TRUE	FALSE	FALSE	FALSE	FALSE	FALSE	FALSE	FALSE	FALSE	TRUE	FALSE	FALSE	TRUE
17	CACNG1	NP_000718.1	0	0.00266796	-4.9405	-3.32695	-2.354	0.438525	-3.98	-3.253	-2.825	FALSE	FALSE	FALSE	FALSE	FALSE	FALSE	FALSE	FALSE	FALSE	FALSE	FALSE	FALSE	FALSE	FALSE
16	TEPP	NP_950247.3	0	0	-3.7575	-3.32671	-2.4975	0.150837	-3.5055	-3.341	-3.1272	FALSE	FALSE	FALSE	FALSE	FALSE	FALSE	FALSE	FALSE	FALSE	FALSE	FALSE	FALSE	FALSE	FALSE
X	GLRA2	NP_001112357.1	0.175	0.210658	-5.8405	-4.41082	-2.9995	0.592689	-5.2425	-4.3795	-3.659	FALSE	FALSE	FALSE	FALSE	FALSE	FALSE	FALSE	TRUE	FALSE	FALSE	FALSE	FALSE	FALSE	FALSE
18	ZCCHC2	NP_060212.4	0	0	-4.608	-3.43398	-1.7175	0.394725	-3.897	-3.4595	-2.91425	FALSE	FALSE	FALSE	FALSE	FALSE	FALSE	TRUE	FALSE	FALSE	FALSE	FALSE	FALSE	FALSE	FALSE
6	PBOV1	NP_067648.1	0	0.00510605	-4.726	-3.58069	-2.778	0.205834	-3.8145	-3.574	-3.335	FALSE	FALSE	FALSE	FALSE	FALSE	FALSE	FALSE	FALSE	FALSE	TRUE	FALSE	FALSE	FALSE	FALSE
13	SUGT1	NP_001124384.1	0	0.0320503	-4.9025	-3.68051	-3.0555	0.402252	-4.3356	-3.515	-3.306	FALSE	FALSE	FALSE	FALSE	FALSE	FALSE	FALSE	FALSE	FALSE	FALSE	FALSE	FALSE	FALSE	FALSE
6	MTCH1	NP_001258570.1	0.00804094	0.139985	-5.3105	-3.96559	-2.0045	0.592921	-4.7144	-4.009	-3.14305	FALSE	FALSE	FALSE	FALSE	FALSE	FALSE	FALSE	FALSE	FALSE	FALSE	FALSE	FALSE	FALSE	FALSE
20	NDRG3	NP_114402.1	0.0763237	0.0914295	-5.9445	-3.79792	-1.748	0.745486	-4.9295	-3.639	-2.9645	FALSE	FALSE	FALSE	FALSE	FALSE	FALSE	FALSE	FALSE	FALSE	FALSE	FALSE	FALSE	FALSE	FALSE
19	OR7C2	NP_036509.1	0.0813712	0.099723	-5.751	-3.72702	-1.72	0.853069	-4.95575	-3.669	-2.6535	FALSE	FALSE	FALSE	FALSE	FALSE	FALSE	FALSE	FALSE	FALSE	FALSE	FALSE	FALSE	FALSE	FALSE
1	ABCD3	NP_002849.1	0.202603	0.121675	-7.1865	-4.17	-2.9025	0.957158	-5.5579	-4.04375	-2.99055	FALSE	TRUE	FALSE	FALSE	FALSE	FALSE	TRUE	FALSE	FALSE	FALSE	FALSE	FALSE	FALSE	FALSE
7	KLHDC10	NP_055812.1	0.0717832	0.176479	-5.3955	-4.10742	-2.618	0.619926	-4.9788	-4.083	-3.2879	FALSE	FALSE	FALSE	FALSE	FALSE	FALSE	FALSE	FALSE	FALSE	FALSE	FALSE	FALSE	FALSE	FALSE
22	KCNJ4	NP_004972.1	0.329689	0.188193	-6.086	-4.54674	-2.003	0.84296	-5.5815	-4.6595	-3.2794	FALSE	FALSE	FALSE	FALSE	FALSE	FALSE	FALSE	FALSE	FALSE	FALSE	FALSE	FALSE	FALSE	FALSE
11	SYT7	NP_001238994.1	0.100324	0.119463	-6.1855	-3.97846	-2.2815	0.749913	-5.0586	-3.886	-3.0548	FALSE	FALSE	FALSE	FALSE	FALSE	FALSE	FALSE	FALSE	FALSE	FALSE	FALSE	FALSE	FALSE	FALSE
19	ZNF700	NP_001258777.1	0.0683835	0.0620078	-6.2	-3.69378	-2.3395	0.716677	-4.8068	-3.426	-3.0499	FALSE	FALSE	FALSE	FALSE	FALSE	FALSE	FALSE	FALSE	FALSE	FALSE	FALSE	FALSE	FALSE	FALSE
17	NMT1	NP_066565.1	0.202973	0.161306	-6.326	-4.2564	-2.388	0.841993	-5.399	-4.2555	-3.1187	FALSE	FALSE	FALSE	FALSE	FALSE	FALSE	FALSE	FALSE	FALSE	FALSE	FALSE	FALSE	FALSE	FALSE
2	TMSB10	NP_066926.1	0.105263	0.238227	-5.672	-4.25429	-2.007	0.700779	-5.06495	-4.3425	-3.2913	FALSE	FALSE	FALSE	FALSE	FALSE	FALSE	FALSE	FALSE	FALSE	FALSE	FALSE	FALSE	FALSE	FALSE
1	PAPPA2	NP_064714.2	0	0	-4.415	-3.46314	-2.2175	0.268603	-3.7915	-3.458	-3.1415	FALSE	FALSE	FALSE	FALSE	FALSE	FALSE	TRUE	FALSE	FALSE	FALSE	FALSE	FALSE	FALSE	FALSE
11	ARHGAP32	NP_001136157.1	0.0462331	0.067266	-5.745	-3.71487	-1.8745	0.60972	-4.6985	-3.55	-3.09575	FALSE	FALSE	FALSE	FALSE	FALSE	FALSE	FALSE	FALSE	FALSE	FALSE	FALSE	FALSE	FALSE	FALSE
17	POLG2	NP_009146.2	0.0226796	0.0626156	-5.971	-3.64632	-1.9625	0.616298	-4.533	-3.538	-2.9465	TRUE	FALSE	FALSE	FALSE	FALSE	FALSE	FALSE	FALSE	FALSE	FALSE	FALSE	FALSE	FALSE	FALSE
8	SLC25A32	NP_110407.2	0	0.0140476	-4.8495	-3.55261	-2.014	0.577529	-4.3026	-3.5715	-2.7744	FALSE	FALSE	FALSE	FALSE	FALSE	FALSE	FALSE	FALSE	FALSE	FALSE	FALSE	FALSE	FALSE	FALSE
14	AKT1	NP_005154.2	0.0241228	0.0942982	-5.222	-3.99927	-2.905	0.468412	-4.7175	-3.9575	-3.4225	FALSE	FALSE	FALSE	FALSE	FALSE	TRUE	TRUE	FALSE	FALSE	FALSE	TRUE	FALSE	FALSE	TRUE
6	NKAIN2	NP_001035304.1	0.00167973	0.0848264	-5.1005	-3.90821	-2.5455	0.489681	-4.589	-3.88425	-3.2801	FALSE	FALSE	FALSE	FALSE	FALSE	FALSE	FALSE	FALSE	FALSE	FALSE	FALSE	FALSE	FALSE	FALSE
4	ZAR1	NP_783318.1	0	0	-4.25	-3.11206	-1.981	0.380115	-3.7335	-3.0275	-2.704	FALSE	FALSE	FALSE	FALSE	FALSE	FALSE	FALSE	FALSE	FALSE	FALSE	FALSE	FALSE	FALSE	FALSE
16	CLDN6	NP_067018.2	0	0	-4.5825	-3.26302	-1.905	0.538959	-3.9632	-3.2835	-2.535	FALSE	FALSE	FALSE	FALSE	FALSE	FALSE	FALSE	FALSE	FALSE	FALSE	FALSE	FALSE	FALSE	FALSE
1	DCAF6	NP_001185885.1	0.0221374	0.0506946	-5.866	-3.70792	-2.4645	0.518195	-4.4875	-3.563	-3.205	FALSE	FALSE	FALSE	FALSE	FALSE	FALSE	FALSE	FALSE	FALSE	FALSE	FALSE	FALSE	FALSE	FALSE
21	COL6A1	NP_001839.2	0	0.00123146	-4.867	-3.34932	-2.2455	0.445635	-4.039	-3.2505	-2.84	TRUE	TRUE	FALSE	FALSE	FALSE	FALSE	TRUE	FALSE	FALSE	FALSE	TRUE	TRUE	TRUE	TRUE
17	KRTAP1-1	NP_112229.1	0	0.0212551	-5.0145	-3.57057	-1.4955	0.529286	-4.25585	-3.57975	-2.8846	FALSE	FALSE	FALSE	FALSE	FALSE	FALSE	FALSE	FALSE	FALSE	FALSE	FALSE	FALSE	FALSE	FALSE
14	MAX	NP_002373.3	0.0148654	0.163921	-5.323	-3.92781	-2.4485	0.651559	-4.7876	-3.9535	-3.0588	FALSE	FALSE	FALSE	FALSE	FALSE	FALSE	FALSE	FALSE	FALSE	FALSE	FALSE	FALSE	FALSE	FALSE
10	FFAR4	NP_859529.2	0	0	-3.9495	-3.30775	-2.179	0.30123	-3.745	-3.275	-2.9385	FALSE	FALSE	FALSE	FALSE	FALSE	FALSE	TRUE	FALSE	FALSE	FALSE	FALSE	FALSE	FALSE	FALSE
16	ECI1	NP_001910.2	0	0.000210526	-4.629	-3.2479	-1.3275	0.537641	-3.96205	-3.25325	-2.55345	FALSE	FALSE	FALSE	FALSE	FALSE	FALSE	FALSE	FALSE	FALSE	FALSE	FALSE	FALSE	FALSE	FALSE
7	AGR3	NP_789783.1	0	0	-4.2825	-3.43228	-2.212	0.388085	-3.9475	-3.4285	-2.9309	FALSE	FALSE	FALSE	FALSE	FALSE	FALSE	FALSE	FALSE	FALSE	FALSE	FALSE	FALSE	FALSE	FALSE
11	NDUFV1	NP_009034.2	0.000879287	0.0179626	-5.2565	-3.4191	-1.9835	0.504947	-4.152	-3.3265	-2.8455	FALSE	TRUE	FALSE	FALSE	FALSE	FALSE	FALSE	FALSE	FALSE	FALSE	TRUE	FALSE	FALSE	TRUE
19	PEPD	NP_000276.2	0	0	-4.422	-3.23734	-2.139	0.375602	-3.7583	-3.212	-2.766	FALSE	TRUE	FALSE	FALSE	FALSE	FALSE	TRUE	FALSE	FALSE	FALSE	TRUE	FALSE	FALSE	TRUE
2	ANKRD36B	NP_079466.3	0.0718175	0.0388255	-5.9625	-4.2506	-1.45	0.451014	-4.721	-4.213	-3.815	FALSE	FALSE	FALSE	FALSE	FALSE	FALSE	FALSE	TRUE	FALSE	FALSE	FALSE	FALSE	FALSE	FALSE
X	DDX53	NP_874358.2	0	0.00570872	-4.737	-3.85501	-1.6385	0.450041	-4.4075	-3.8955	-3.254	FALSE	FALSE	FALSE	FALSE	FALSE	FALSE	FALSE	FALSE	FALSE	FALSE	FALSE	FALSE	FALSE	FALSE
17	TRIM65	NP_775818.2	0	0	-4.1705	-3.21051	-1.9225	0.307162	-3.63775	-3.1895	-2.84425	FALSE	FALSE	FALSE	FALSE	FALSE	FALSE	TRUE	FALSE	FALSE	FALSE	FALSE	FALSE	FALSE	FALSE
4	SLC10A4	NP_689892.1	0	0	-4.43	-3.72696	-1.7115	0.394007	-4.18	-3.7885	-3.1851	FALSE	FALSE	FALSE	FALSE	FALSE	FALSE	FALSE	FALSE	FALSE	FALSE	FALSE	FALSE	FALSE	FALSE
12	GABARAPL1	NP_113600.1	0.313943	0.138504	-7.199	-4.45988	-2.47	1.07496	-5.92975	-4.43075	-3.01825	FALSE	FALSE	FALSE	FALSE	FALSE	FALSE	FALSE	FALSE	FALSE	FALSE	FALSE	FALSE	FALSE	FALSE
5	HAPLN1	NP_001875.1	0.00100891	0.021019	-5.1915	-3.54354	-2.479	0.495788	-4.2267	-3.492	-2.936	FALSE	FALSE	FALSE	FALSE	FALSE	FALSE	FALSE	FALSE	FALSE	FALSE	FALSE	FALSE	FALSE	FALSE
2	CCDC85A	NP_001073902.1	0	0	-4.6005	-3.34043	-2.341	0.47071	-4.0622	-3.2125	-2.8183	FALSE	FALSE	FALSE	FALSE	FALSE	FALSE	TRUE	FALSE	FALSE	FALSE	FALSE	FALSE	FALSE	FALSE
19	CATSPERD	NP_689997.3	0	0	-4.1465	-3.37151	-2.127	0.251946	-3.67835	-3.3755	-3.06765	FALSE	FALSE	FALSE	FALSE	FALSE	FALSE	FALSE	FALSE	FALSE	FALSE	FALSE	FALSE	FALSE	FALSE
1	SF3A3	NP_006793.1	0.0815419	0.197289	-5.7755	-4.28577	-2.7545	0.519316	-4.988	-4.2645	-3.6046	FALSE	FALSE	FALSE	FALSE	FALSE	FALSE	TRUE	FALSE	FALSE	FALSE	FALSE	FALSE	FALSE	FALSE
11	CORO1B	NP_001018080.1	0	0.00280702	-4.7725	-3.44066	-2.0655	0.522605	-4.136	-3.447	-2.7205	FALSE	FALSE	FALSE	FALSE	FALSE	FALSE	FALSE	FALSE	FALSE	FALSE	FALSE	FALSE	FALSE	FALSE
16	RIPOR1	NP_001180453.1	0	5.27371e-05	-4.6215	-3.5579	-2.65	0.305742	-4.02645	-3.506	-3.2085	FALSE	FALSE	FALSE	FALSE	FALSE	FALSE	TRUE	FALSE	FALSE	FALSE	FALSE	FALSE	FALSE	FALSE
11	OR51A7	NP_001004749.1	0.00977199	0.052803	-5.5415	-3.40831	-1.805	0.707104	-4.4298	-3.301	-2.5796	FALSE	FALSE	FALSE	FALSE	FALSE	FALSE	FALSE	FALSE	FALSE	FALSE	FALSE	FALSE	FALSE	FALSE
11	PRMT3	NP_005779.1	0	0.0189663	-4.901	-3.63513	-2.378	0.486705	-4.321	-3.6015	-3.0145	FALSE	FALSE	FALSE	FALSE	FALSE	FALSE	FALSE	FALSE	FALSE	FALSE	FALSE	FALSE	FALSE	FALSE
Y	UTY	NP_872600.1	0.276539	0.222548	-5.8725	-4.68756	-2.6115	0.514791	-5.4415	-4.6155	-4.064	FALSE	FALSE	FALSE	FALSE	FALSE	FALSE	FALSE	TRUE	FALSE	FALSE	FALSE	FALSE	FALSE	FALSE
16	RPL3L	NP_005052.1	0.0300534	0.0485126	-5.461	-3.28614	-2.195	0.744243	-4.4726	-2.9765	-2.643	FALSE	FALSE	FALSE	FALSE	FALSE	FALSE	TRUE	FALSE	FALSE	FALSE	FALSE	FALSE	FALSE	FALSE
5	KLHL3	NP_059111.2	0.099943	0.130629	-6.003	-3.96894	-2.934	0.736953	-5.0555	-3.86125	-3.0545	FALSE	FALSE	FALSE	FALSE	FALSE	FALSE	FALSE	FALSE	FALSE	FALSE	FALSE	FALSE	FALSE	FALSE
17	TEX2	NP_060939.3	0	0.0113435	-4.8555	-3.58197	-2.2885	0.42969	-4.246	-3.5145	-3.0805	FALSE	FALSE	FALSE	FALSE	FALSE	FALSE	TRUE	FALSE	FALSE	FALSE	FALSE	FALSE	FALSE	FALSE
2	KLF11	NP_001171187.1	0	0.00157445	-4.651	-3.18033	-1.937	0.338861	-3.45215	-3.148	-2.86105	TRUE	FALSE	FALSE	FALSE	FALSE	FALSE	FALSE	FALSE	FALSE	FALSE	FALSE	FALSE	FALSE	FALSE
7	GIMAP2	NP_056475.1	0	0.00451773	-4.8535	-3.51315	-2.7435	0.357293	-4.0467	-3.4135	-3.139	FALSE	FALSE	FALSE	FALSE	FALSE	FALSE	FALSE	FALSE	FALSE	FALSE	FALSE	FALSE	FALSE	FALSE
4	HERC6	NP_060382.3	0	0.00557582	-4.7575	-3.61146	-1.928	0.471891	-4.286	-3.5745	-3.0215	FALSE	FALSE	FALSE	FALSE	FALSE	FALSE	FALSE	FALSE	FALSE	FALSE	FALSE	FALSE	FALSE	FALSE
3	SLC35G2	NP_079522.2	0	0	-4.56	-3.65543	-2.3505	0.376384	-4.1705	-3.635	-3.168	FALSE	FALSE	FALSE	FALSE	FALSE	FALSE	TRUE	FALSE	FALSE	FALSE	FALSE	FALSE	FALSE	FALSE
19	TSPAN16	NP_036598.1	0	0	-3.937	-3.47759	-2.6655	0.195692	-3.73595	-3.4745	-3.22705	FALSE	FALSE	FALSE	FALSE	FALSE	FALSE	TRUE	FALSE	FALSE	FALSE	FALSE	FALSE	FALSE	FALSE
11	NKAPD1	NP_001076438.1	0.00522711	0.0275775	-5.3835	-3.57175	-2.672	0.413782	-4.15165	-3.48575	-3.1567	FALSE	FALSE	FALSE	FALSE	FALSE	FALSE	FALSE	FALSE	FALSE	FALSE	FALSE	FALSE	FALSE	FALSE
3	CCR4	NP_005499.1	0	0.00473684	-4.7155	-3.66347	-2.147	0.505258	-4.32205	-3.681	-2.9905	FALSE	FALSE	FALSE	FALSE	FALSE	FALSE	FALSE	FALSE	FALSE	FALSE	FALSE	FALSE	FALSE	FALSE
17	UNC119	NP_005139.1	0	0.00350877	-4.81	-3.51541	-2.713	0.401675	-4.0685	-3.4715	-3.0175	TRUE	FALSE	FALSE	FALSE	FALSE	FALSE	FALSE	FALSE	FALSE	FALSE	FALSE	FALSE	FALSE	FALSE
X	SLC6A14	NP_009162.1	0.0212663	0.199553	-5.3495	-4.182	-2.4195	0.494068	-4.83165	-4.201	-3.51035	FALSE	FALSE	FALSE	FALSE	FALSE	FALSE	FALSE	FALSE	FALSE	FALSE	FALSE	FALSE	FALSE	FALSE
19	ZNF586	NP_060122.2	0.0374801	0.0625997	-5.815	-3.71022	-2.4915	0.612218	-4.6175	-3.58825	-3.021	FALSE	FALSE	FALSE	FALSE	FALSE	FALSE	FALSE	FALSE	FALSE	FALSE	FALSE	FALSE	FALSE	FALSE
12	TEAD4	NP_003204.2	0.101327	0.0708558	-7.487	-3.6351	-1.999	0.970748	-5.0646	-3.409	-2.5738	FALSE	FALSE	FALSE	FALSE	FALSE	FALSE	FALSE	FALSE	FALSE	FALSE	FALSE	FALSE	FALSE	FALSE
9	COQ4	NP_057119.3	0	0	-4.465	-3.27998	-2.2	0.481226	-3.9441	-3.233	-2.6757	FALSE	FALSE	FALSE	FALSE	FALSE	FALSE	FALSE	FALSE	FALSE	FALSE	TRUE	FALSE	FALSE	TRUE
X	GPC4	NP_001439.2	0.153272	0.129846	-6.045	-4.20421	-2.858	0.718112	-5.2795	-4.083	-3.35	FALSE	FALSE	FALSE	FALSE	FALSE	FALSE	FALSE	FALSE	FALSE	FALSE	TRUE	FALSE	FALSE	TRUE
2	MSTN	NP_005250.1	0	0	-4.2905	-3.50522	-2.581	0.314125	-3.9625	-3.4715	-3.124	TRUE	FALSE	FALSE	FALSE	FALSE	FALSE	FALSE	FALSE	FALSE	FALSE	FALSE	FALSE	FALSE	FALSE
19	ZNF461	NP_694989.2	0.044297	0.0618923	-5.636	-3.74353	-3.034	0.569669	-4.6455	-3.4955	-3.2495	FALSE	FALSE	FALSE	FALSE	FALSE	FALSE	FALSE	FALSE	FALSE	FALSE	FALSE	FALSE	FALSE	FALSE
17	OR1E1	NP_003544.2	0.0516063	0.10663	-5.5075	-3.6276	-0.821	0.802825	-4.85045	-3.491	-2.71305	FALSE	FALSE	FALSE	FALSE	FALSE	FALSE	FALSE	FALSE	FALSE	FALSE	FALSE	FALSE	FALSE	FALSE
10	MYOZ1	NP_067068.1	0	0	-3.5425	-3.34602	-2.9525	0.0769199	-3.443	-3.348	-3.251	FALSE	FALSE	FALSE	FALSE	FALSE	FALSE	FALSE	FALSE	FALSE	FALSE	FALSE	FALSE	FALSE	FALSE
6	TFAP2D	NP_758438.2	0.000131909	0.0811239	-5.0595	-3.76644	-2.27	0.567079	-4.5805	-3.6575	-3.0855	FALSE	FALSE	FALSE	FALSE	FALSE	FALSE	TRUE	FALSE	FALSE	FALSE	FALSE	FALSE	FALSE	FALSE
7	OR6B1	NP_001005281.1	0	0.0123328	-4.8515	-3.46016	-1.477	0.614828	-4.2957	-3.469	-2.6413	FALSE	FALSE	FALSE	FALSE	FALSE	FALSE	FALSE	FALSE	FALSE	FALSE	FALSE	FALSE	FALSE	FALSE
4	GRSF1	NP_001091947.1	0.00969089	0.0437761	-5.352	-3.44681	-2.213	0.548976	-4.315	-3.253	-2.936	FALSE	FALSE	FALSE	FALSE	FALSE	FALSE	FALSE	FALSE	FALSE	FALSE	FALSE	FALSE	FALSE	FALSE
11	DHCR7	NP_001351.2	0	0	-3.9215	-3.26584	-1.8695	0.301938	-3.637	-3.297	-2.8385	FALSE	TRUE	FALSE	FALSE	FALSE	FALSE	FALSE	FALSE	FALSE	FALSE	TRUE	FALSE	FALSE	TRUE
19	BRD4	NP_490597.1	0.0748901	0.0899921	-6.053	-3.83353	-2.5285	0.691983	-4.9215	-3.587	-3.1525	FALSE	FALSE	FALSE	FALSE	FALSE	FALSE	FALSE	FALSE	FALSE	FALSE	TRUE	FALSE	FALSE	TRUE
6	BTN3A1	NP_008979.3	0.000339559	0.0456706	-5.066	-3.63483	-1.744	0.560246	-4.427	-3.5975	-2.94645	FALSE	FALSE	FALSE	FALSE	FALSE	FALSE	FALSE	FALSE	FALSE	FALSE	FALSE	FALSE	FALSE	FALSE
16	MRPS34	NP_001287829.1	0	0	-3.128	-2.84212	-2.1765	0.115718	-2.96785	-2.859	-2.69165	FALSE	FALSE	FALSE	FALSE	FALSE	FALSE	FALSE	FALSE	FALSE	FALSE	TRUE	FALSE	FALSE	TRUE
14	HEATR5A	NP_056288.2	0	0	-4.3375	-3.44357	-2.109	0.337677	-3.9245	-3.423	-3.0178	FALSE	FALSE	FALSE	FALSE	FALSE	FALSE	FALSE	FALSE	FALSE	FALSE	FALSE	FALSE	FALSE	FALSE
17	EPN2	NP_055779.2	0	0.000542594	-4.6435	-3.39424	-2.134	0.390168	-3.93445	-3.359	-2.9215	FALSE	FALSE	FALSE	FALSE	FALSE	FALSE	FALSE	FALSE	FALSE	FALSE	FALSE	FALSE	FALSE	FALSE
2	FIGN	NP_060556.2	0.00104797	0.0181649	-5.2855	-3.48689	-2.1905	0.477371	-4.1843	-3.3875	-2.95335	FALSE	FALSE	FALSE	FALSE	FALSE	FALSE	TRUE	FALSE	FALSE	FALSE	FALSE	FALSE	FALSE	TRUE
7	GIMAP1	NP_570115.1	0	0.00474362	-4.7655	-3.39177	-2.7875	0.471054	-4.1112	-3.2665	-2.8825	FALSE	FALSE	FALSE	FALSE	FALSE	FALSE	FALSE	FALSE	FALSE	FALSE	FALSE	FALSE	FALSE	FALSE
16	MAF	NP_005351.2	0.0201323	0.0526316	-5.698	-3.39328	-2.308	0.701716	-4.47905	-3.17	-2.6655	TRUE	FALSE	FALSE	FALSE	FALSE	FALSE	FALSE	FALSE	FALSE	FALSE	TRUE	FALSE	FALSE	TRUE
16	PRSS33	NP_690851.2	0	0	-4.0615	-3.12371	-1.8395	0.37308	-3.666	-3.0805	-2.66945	FALSE	FALSE	FALSE	FALSE	FALSE	FALSE	TRUE	FALSE	FALSE	FALSE	FALSE	FALSE	FALSE	FALSE
8	PTDSS1	NP_055569.1	0	0	-4.558	-3.81731	-2.5485	0.392418	-4.31	-3.864	-3.25845	FALSE	FALSE	FALSE	FALSE	FALSE	FALSE	FALSE	FALSE	FALSE	FALSE	TRUE	FALSE	FALSE	TRUE
17	FBXO47	NP_001008777.2	0	0.0161387	-4.959	-3.60114	-2.4475	0.356156	-4.044	-3.572	-3.187	FALSE	FALSE	FALSE	FALSE	FALSE	FALSE	FALSE	FALSE	FALSE	FALSE	FALSE	FALSE	FALSE	FALSE
21	KRTAP10-12	NP_941972.1	0.187015	0.0882226	-6.981	-3.8428	0.8125	1.22328	-5.63025	-3.662	-2.39725	FALSE	FALSE	FALSE	FALSE	FALSE	FALSE	FALSE	FALSE	FALSE	FALSE	FALSE	FALSE	FALSE	FALSE
9	GNA14	NP_004288.1	0	0.00349863	-4.8365	-3.43065	-2.557	0.4241	-4.05855	-3.35475	-2.94115	FALSE	FALSE	FALSE	FALSE	FALSE	FALSE	FALSE	FALSE	FALSE	FALSE	TRUE	FALSE	FALSE	TRUE
1	PKLR	NP_000289.1	0	0	-4.583	-3.45261	-2.732	0.391254	-4.034	-3.376	-2.9975	FALSE	TRUE	FALSE	FALSE	FALSE	FALSE	TRUE	FALSE	FALSE	FALSE	FALSE	FALSE	FALSE	FALSE
1	MDM4	NP_002384.2	0.110827	0.098253	-5.8825	-3.9169	-2.22	0.756003	-5.1134	-3.756	-3.0625	FALSE	FALSE	FALSE	FALSE	FALSE	FALSE	TRUE	FALSE	FALSE	FALSE	FALSE	FALSE	FALSE	FALSE
2	TMEFF2	NP_057276.2	0	0.09375	-5.009	-3.93773	-2.3795	0.463081	-4.60215	-3.90825	-3.35845	FALSE	FALSE	FALSE	FALSE	FALSE	FALSE	FALSE	FALSE	FALSE	FALSE	FALSE	FALSE	FALSE	FALSE
15	ANKRD34C	NP_001139813.1	0.000101215	0.05	-5.057	-3.67021	-2.2375	0.529677	-4.463	-3.565	-3.056	FALSE	FALSE	FALSE	FALSE	FALSE	FALSE	FALSE	FALSE	FALSE	FALSE	FALSE	FALSE	FALSE	FALSE
1	STPG1	NP_001185941.1	0	0	-3.945	-3.36944	-2.107	0.249417	-3.6955	-3.3715	-3.0615	FALSE	FALSE	FALSE	FALSE	FALSE	FALSE	FALSE	FALSE	FALSE	FALSE	FALSE	FALSE	FALSE	FALSE
7	MEOX2	NP_005915.2	0	0	-4.48	-3.37235	-2.164	0.43046	-4.157	-3.2665	-2.955	FALSE	FALSE	FALSE	FALSE	FALSE	FALSE	FALSE	FALSE	FALSE	FALSE	FALSE	FALSE	FALSE	FALSE
6	TUBB2B	NP_821080.1	0.828827	0.0852245	-7.2205	-5.78909	-2.1775	0.767724	-6.6535	-5.93625	-4.6988	TRUE	FALSE	FALSE	FALSE	FALSE	FALSE	FALSE	FALSE	FALSE	FALSE	TRUE	FALSE	FALSE	TRUE
1	UCHL5	NP_057068.1	0.148557	0.15399	-5.7235	-4.16578	-2.7825	0.740021	-5.2206	-4.1305	-3.19645	FALSE	FALSE	FALSE	FALSE	FALSE	FALSE	FALSE	FALSE	FALSE	FALSE	FALSE	FALSE	FALSE	FALSE
15	IGDCC3	NP_004875.2	0.00913743	0.0592105	-5.289	-3.59408	-2.4535	0.623159	-4.48185	-3.5255	-2.7995	FALSE	FALSE	FALSE	FALSE	FALSE	FALSE	FALSE	FALSE	FALSE	FALSE	FALSE	FALSE	FALSE	FALSE
3	SHQ1	NP_060600.2	0	0.0118962	-4.8395	-3.39767	-2.1015	0.440179	-4.057	-3.2895	-2.9275	FALSE	FALSE	FALSE	FALSE	FALSE	FALSE	FALSE	FALSE	FALSE	FALSE	FALSE	FALSE	FALSE	FALSE
4	FAM184B	NP_056503.1	0	0	-4.0955	-3.34501	-1.6605	0.26394	-3.6655	-3.375	-2.9745	FALSE	FALSE	FALSE	FALSE	FALSE	FALSE	TRUE	FALSE	FALSE	FALSE	FALSE	FALSE	FALSE	FALSE
11	PGAP2	NP_001243169.1	0.00679825	0.0721491	-5.286	-3.59279	-2.372	0.662042	-4.544	-3.5225	-2.7775	FALSE	FALSE	FALSE	FALSE	FALSE	FALSE	FALSE	FALSE	FALSE	FALSE	TRUE	FALSE	FALSE	TRUE
1	UQCRHL	NP_001083060.1	0	0	-3.4395	-3.09326	-2.2295	0.187252	-3.3165	-3.12	-2.82205	FALSE	FALSE	FALSE	FALSE	FALSE	FALSE	FALSE	FALSE	FALSE	FALSE	FALSE	FALSE	FALSE	FALSE
2	FKBP1B	NP_004107.1	0.0145363	0.22005	-5.2725	-4.14284	-1.3725	0.562213	-4.8265	-4.1935	-3.4022	FALSE	FALSE	FALSE	FALSE	FALSE	FALSE	FALSE	FALSE	FALSE	FALSE	FALSE	FALSE	FALSE	FALSE
1	PROX1	NP_001257545.1	0.129673	0.0686076	-5.819	-4.00134	-2.316	0.70129	-5.224	-3.8165	-3.2625	FALSE	FALSE	FALSE	FALSE	FALSE	FALSE	TRUE	FALSE	FALSE	FALSE	FALSE	FALSE	FALSE	FALSE
15	NTRK3	NP_002521.2	0.0614334	0.0940363	-6.126	-3.7863	-2.23	0.732377	-4.8507	-3.6875	-2.89365	FALSE	FALSE	FALSE	FALSE	FALSE	FALSE	FALSE	FALSE	FALSE	FALSE	FALSE	FALSE	FALSE	FALSE
17	NT5C	NP_001239306.1	0	0	-3.6035	-2.97554	-2.2975	0.215357	-3.2699	-2.95575	-2.7171	FALSE	FALSE	FALSE	FALSE	FALSE	FALSE	FALSE	FALSE	FALSE	FALSE	FALSE	FALSE	FALSE	FALSE
17	SPOP	NP_001007227.1	0.503221	0.155224	-6.9655	-5.05547	-2.6575	0.920514	-6.3115	-5.066	-3.8227	FALSE	FALSE	FALSE	FALSE	FALSE	FALSE	FALSE	FALSE	FALSE	FALSE	TRUE	FALSE	FALSE	TRUE
6	NCR3	NP_667341.1	0	0	-4.3835	-3.67669	-1.252	0.324141	-4.0965	-3.6845	-3.2745	FALSE	FALSE	FALSE	FALSE	FALSE	FALSE	TRUE	FALSE	FALSE	FALSE	FALSE	FALSE	FALSE	FALSE
19	UBE2S	NP_055316.2	0	0.000716076	-4.6275	-3.66357	-2.038	0.454964	-4.2493	-3.696	-3.0241	FALSE	FALSE	FALSE	FALSE	FALSE	FALSE	FALSE	FALSE	FALSE	FALSE	FALSE	FALSE	FALSE	FALSE
11	POLR2L	NP_066951.1	0	0	-3.7375	-3.32196	-2.5765	0.178622	-3.52875	-3.345	-3.078	FALSE	FALSE	FALSE	FALSE	FALSE	FALSE	FALSE	FALSE	FALSE	FALSE	FALSE	FALSE	FALSE	FALSE
1	ZBTB8A	NP_001035531.2	0	0.0550545	-5.021	-3.7475	-2.44	0.49173	-4.5006	-3.654	-3.1778	FALSE	FALSE	FALSE	FALSE	FALSE	FALSE	FALSE	FALSE	FALSE	FALSE	FALSE	FALSE	FALSE	FALSE
4	PACRGL	NP_001245274.1	0.0498212	0.0789474	-5.3575	-3.73275	-2.0015	0.650221	-4.7612	-3.5745	-3.02265	FALSE	FALSE	FALSE	FALSE	FALSE	FALSE	FALSE	FALSE	FALSE	FALSE	FALSE	FALSE	FALSE	FALSE
9	HDHD3	NP_001291438.1	0	0	-3.8475	-3.28109	-2.649	0.203487	-3.576	-3.26	-3.034	FALSE	FALSE	FALSE	FALSE	FALSE	FALSE	FALSE	FALSE	FALSE	FALSE	FALSE	FALSE	FALSE	FALSE
13	MTMR6	NP_004676.3	0	0	-4.531	-3.72693	-2.079	0.37547	-4.214	-3.7415	-3.2225	FALSE	FALSE	FALSE	FALSE	FALSE	FALSE	FALSE	FALSE	FALSE	FALSE	FALSE	FALSE	FALSE	FALSE
3	WNT7A	NP_004616.2	0	0.00532978	-4.7495	-3.54456	-2.169	0.48207	-4.23385	-3.512	-2.941	FALSE	TRUE	FALSE	FALSE	FALSE	FALSE	TRUE	FALSE	FALSE	FALSE	TRUE	FALSE	FALSE	TRUE
8	CHRNA2	NP_000733.2	0	0.0619752	-4.9245	-3.55442	-2.484	0.584281	-4.481	-3.378	-2.927	TRUE	FALSE	FALSE	FALSE	FALSE	FALSE	TRUE	FALSE	FALSE	FALSE	TRUE	FALSE	FALSE	TRUE
3	GPD1L	NP_055956.1	0.000163961	0.0496803	-5.095	-3.75728	-1.905	0.553524	-4.4945	-3.7665	-3.0215	TRUE	FALSE	FALSE	FALSE	FALSE	FALSE	FALSE	FALSE	FALSE	FALSE	FALSE	FALSE	FALSE	FALSE
5	CDH6	NP_004923.1	0.0628253	0.116975	-5.9495	-3.93316	-2.1755	0.686131	-4.8835	-3.895	-3.05205	FALSE	FALSE	FALSE	FALSE	FALSE	FALSE	FALSE	FALSE	FALSE	FALSE	FALSE	FALSE	FALSE	FALSE
3	PCYT1A	NP_005008.2	0	0.00830095	-4.858	-3.62669	-2.31	0.479973	-4.27795	-3.62125	-2.9855	FALSE	FALSE	FALSE	FALSE	FALSE	FALSE	FALSE	FALSE	FALSE	FALSE	TRUE	FALSE	FALSE	TRUE
22	ADORA2A	NP_000666.2	0.0629139	0.101429	-5.6945	-3.78887	-1.9175	0.700978	-4.87865	-3.59225	-3.03835	FALSE	FALSE	FALSE	FALSE	FALSE	FALSE	FALSE	FALSE	FALSE	FALSE	FALSE	FALSE	FALSE	FALSE
16	SALL1	NP_002959.2	0	0.00843127	-4.676	-3.51812	-2.144	0.478596	-4.282	-3.448	-2.956	TRUE	FALSE	TRUE	FALSE	FALSE	FALSE	TRUE	FALSE	FALSE	FALSE	TRUE	FALSE	FALSE	TRUE
18	PTGR3	NP_787103.1	0	0	-4.31	-3.32265	-0.962	0.464858	-3.914	-3.345	-2.7019	FALSE	FALSE	FALSE	FALSE	FALSE	FALSE	FALSE	FALSE	FALSE	FALSE	FALSE	FALSE	FALSE	FALSE
8	FAM91A1	NP_001304846.2	0	0.0361435	-4.829	-3.7976	-2.6815	0.441257	-4.4425	-3.756	-3.243	FALSE	FALSE	FALSE	FALSE	FALSE	FALSE	FALSE	FALSE	FALSE	FALSE	FALSE	FALSE	FALSE	FALSE
1	LCE3D	NP_115952.1	0	0	-4.2435	-3.34868	-0.8705	0.471885	-3.8685	-3.422	-2.74435	FALSE	FALSE	FALSE	FALSE	FALSE	FALSE	TRUE	FALSE	FALSE	FALSE	FALSE	FALSE	FALSE	FALSE
14	SEC23A	NP_006355.2	0.101156	0.130395	-7.513	-3.94144	-0.972	0.853335	-5.0605	-3.932	-2.809	FALSE	TRUE	FALSE	FALSE	FALSE	FALSE	TRUE	FALSE	FALSE	FALSE	TRUE	FALSE	FALSE	TRUE
1	HPDL	NP_116145.1	0	0	-3.9705	-3.28066	-1.95	0.320478	-3.7275	-3.271	-2.8815	FALSE	FALSE	FALSE	FALSE	FALSE	FALSE	FALSE	FALSE	FALSE	FALSE	TRUE	FALSE	FALSE	TRUE
12	KIF21A	NP_060111.2	0	0	-4.3115	-3.65192	-2.078	0.300616	-4.12	-3.6185	-3.294	TRUE	FALSE	FALSE	FALSE	FALSE	FALSE	FALSE	FALSE	FALSE	FALSE	FALSE	FALSE	FALSE	FALSE
7	UPP1	NP_001274355.1	0	0	-4.569	-3.3605	-2.6725	0.391538	-3.91405	-3.31625	-2.869	FALSE	FALSE	FALSE	FALSE	FALSE	FALSE	FALSE	FALSE	FALSE	FALSE	FALSE	FALSE	FALSE	FALSE
8	XPO7	NP_055839.3	0.127463	0.132951	-6.376	-4.19812	-2.633	0.73609	-5.213	-4.1335	-3.3012	FALSE	FALSE	FALSE	FALSE	FALSE	FALSE	TRUE	FALSE	FALSE	FALSE	FALSE	FALSE	FALSE	FALSE
3	DHX30	NP_619520.1	0.194145	0.104868	-6.856	-4.28943	-2.645	0.844643	-5.63405	-4.0825	-3.3615	FALSE	FALSE	FALSE	FALSE	FALSE	FALSE	FALSE	FALSE	FALSE	FALSE	TRUE	FALSE	FALSE	TRUE
19	LRP3	NP_002324.2	0	0.00264291	-4.8585	-3.28988	-2.328	0.460095	-3.9629	-3.213	-2.7595	FALSE	FALSE	FALSE	FALSE	FALSE	FALSE	FALSE	FALSE	FALSE	FALSE	FALSE	FALSE	FALSE	FALSE
20	PLTP	NP_006218.1	0	0.00136705	-4.8205	-3.46283	-2.675	0.446891	-4.12315	-3.397	-2.912	FALSE	FALSE	FALSE	FALSE	FALSE	FALSE	TRUE	FALSE	FALSE	FALSE	FALSE	FALSE	FALSE	FALSE
3	VIPR1	NP_004615.2	0	0	-4.5105	-3.50363	-2.0645	0.461086	-4.1055	-3.529	-2.8727	FALSE	FALSE	FALSE	FALSE	FALSE	FALSE	FALSE	FALSE	FALSE	FALSE	FALSE	FALSE	FALSE	FALSE
20	NPBWR2	NP_005277.2	0.000674764	0.03222	-5.1965	-3.37434	-2.013	0.562641	-4.23865	-3.21375	-2.769	FALSE	FALSE	FALSE	FALSE	FALSE	FALSE	FALSE	FALSE	FALSE	FALSE	FALSE	FALSE	FALSE	FALSE
1	IVNS1ABP	NP_006460.2	0	0.0248956	-4.931	-3.86923	-2.3815	0.378574	-4.40655	-3.836	-3.412	FALSE	FALSE	FALSE	FALSE	FALSE	FALSE	FALSE	FALSE	FALSE	FALSE	FALSE	FALSE	FALSE	FALSE
1	DMRTB1	NP_149056.1	0	0	-3.6295	-3.01438	-2.111	0.334634	-3.4737	-3.018	-2.5715	FALSE	FALSE	FALSE	FALSE	FALSE	FALSE	TRUE	FALSE	FALSE	FALSE	FALSE	FALSE	FALSE	FALSE
12	PRR4	NP_009175.2	0	0	-4.409	-3.40075	-2.455	0.305274	-3.77765	-3.401	-3.03135	FALSE	FALSE	FALSE	FALSE	FALSE	FALSE	FALSE	FALSE	FALSE	FALSE	FALSE	FALSE	FALSE	FALSE
17	ZPBP2	NP_955353.1	0	0	-3.941	-3.41916	-1.827	0.279446	-3.7873	-3.4325	-3.045	FALSE	FALSE	FALSE	FALSE	FALSE	FALSE	TRUE	FALSE	FALSE	FALSE	FALSE	FALSE	FALSE	FALSE
11	MS4A1	NP_690605.1	0	0	-4.4635	-3.60197	-2.1755	0.337981	-4.09885	-3.574	-3.19215	FALSE	TRUE	FALSE	FALSE	FALSE	FALSE	FALSE	FALSE	FALSE	FALSE	FALSE	FALSE	FALSE	FALSE
7	ZNF775	NP_775951.2	0.00127241	0.0247542	-5.1905	-3.24495	-1.998	0.54684	-4.0528	-3.086	-2.6885	FALSE	FALSE	FALSE	FALSE	FALSE	FALSE	FALSE	FALSE	FALSE	FALSE	FALSE	FALSE	FALSE	FALSE
15	MNS1	NP_060835.1	0	0	-4.4555	-3.47427	-2.1495	0.347543	-3.9337	-3.469	-3.029	FALSE	FALSE	FALSE	FALSE	FALSE	FALSE	FALSE	FALSE	FALSE	FALSE	FALSE	FALSE	FALSE	FALSE
16	CES5A	NP_001177087.1	0	0.0188883	-5.002	-3.29169	-1.636	0.452032	-3.997	-3.1255	-2.8965	FALSE	FALSE	FALSE	TRUE	FALSE	FALSE	FALSE	FALSE	FALSE	FALSE	FALSE	FALSE	FALSE	FALSE
9	UBAC1	NP_057256.2	0	0.00469925	-4.808	-3.44909	-2.099	0.493056	-4.1098	-3.43175	-2.81085	FALSE	FALSE	FALSE	FALSE	FALSE	FALSE	FALSE	FALSE	FALSE	FALSE	FALSE	FALSE	FALSE	FALSE
8	TIGD5	NP_116251.4	0.020862	0.0327227	-5.7485	-3.38574	-2.0235	0.581023	-4.2458	-3.2085	-2.837	FALSE	FALSE	FALSE	FALSE	FALSE	FALSE	FALSE	FALSE	FALSE	FALSE	FALSE	FALSE	FALSE	FALSE
Y	SRY	NP_003131.1	0.40078	0.189474	-5.87	-4.90197	-3.6655	0.520205	-5.6485	-4.788	-4.2975	FALSE	FALSE	TRUE	FALSE	FALSE	FALSE	FALSE	FALSE	FALSE	FALSE	TRUE	FALSE	FALSE	TRUE
5	C5orf15	NP_064584.1	0.0688637	0.0528775	-5.4645	-3.44233	-2.1145	0.730422	-4.83475	-3.223	-2.775	FALSE	FALSE	FALSE	FALSE	FALSE	FALSE	FALSE	FALSE	FALSE	FALSE	FALSE	FALSE	FALSE	FALSE
2	KRTCAP3	NP_001161836.1	0	0	-4.3165	-3.31211	-2.4785	0.377232	-3.8236	-3.30125	-2.8245	FALSE	FALSE	FALSE	FALSE	FALSE	FALSE	FALSE	FALSE	FALSE	FALSE	FALSE	FALSE	FALSE	FALSE
19	MED16	NP_005472.2	0	0	-4.5465	-3.00767	-1.9135	0.478675	-3.7242	-2.8835	-2.5125	FALSE	FALSE	FALSE	FALSE	FALSE	FALSE	FALSE	FALSE	FALSE	TRUE	FALSE	FALSE	FALSE	FALSE
1	XPR1	NP_004727.2	0.0334774	0.189677	-5.23	-4.05287	-2.1915	0.603602	-4.893	-4.033	-3.2575	FALSE	FALSE	FALSE	FALSE	FALSE	FALSE	FALSE	FALSE	FALSE	FALSE	FALSE	FALSE	FALSE	TRUE
9	ZCCHC7	NP_001276048.1	0	0	-4.0965	-3.52715	-1.7885	0.321324	-3.9255	-3.564	-3.0909	FALSE	FALSE	FALSE	FALSE	FALSE	FALSE	FALSE	FALSE	FALSE	FALSE	FALSE	FALSE	FALSE	FALSE
2	LPIN1	NP_663731.1	0.000539504	0.0384846	-5.078	-3.56607	-2.516	0.474188	-4.3055	-3.4145	-3.0925	FALSE	TRUE	FALSE	FALSE	FALSE	FALSE	FALSE	FALSE	FALSE	FALSE	FALSE	FALSE	FALSE	FALSE
9	ZBTB43	NP_054726.1	0.113422	0.114686	-5.897	-4.01605	-2.5205	0.698149	-5.11695	-3.7945	-3.28	FALSE	FALSE	FALSE	FALSE	FALSE	FALSE	FALSE	FALSE	FALSE	FALSE	FALSE	FALSE	FALSE	FALSE
2	TYW5	NP_001034782.1	0	0	-4.126	-3.49217	-2.292	0.318242	-3.8819	-3.5225	-3.0561	FALSE	FALSE	FALSE	FALSE	FALSE	FALSE	FALSE	FALSE	FALSE	FALSE	FALSE	FALSE	FALSE	FALSE
19	ZNF799	NP_001074290.1	0.000698032	0.0431383	-5.147	-3.5828	-2.702	0.538623	-4.364	-3.4845	-2.939	FALSE	FALSE	FALSE	FALSE	FALSE	FALSE	FALSE	FALSE	FALSE	FALSE	FALSE	FALSE	FALSE	FALSE
17	MRM1	NP_079140.2	0	0	-4.0895	-3.45139	-2.394	0.282594	-3.8395	-3.443	-3.09	FALSE	FALSE	FALSE	FALSE	FALSE	FALSE	TRUE	FALSE	FALSE	FALSE	FALSE	FALSE	FALSE	FALSE
2	CAPN13	NP_653176.2	0	0	-4.089	-3.29651	-2.1725	0.315303	-3.7495	-3.264	-2.914	FALSE	FALSE	FALSE	FALSE	FALSE	FALSE	FALSE	FALSE	FALSE	FALSE	FALSE	FALSE	FALSE	FALSE
7	LMBR1	NP_071903.2	0.000787224	0.0650022	-5.1315	-3.77835	-1.5745	0.552528	-4.5165	-3.7845	-3.0415	TRUE	FALSE	FALSE	FALSE	FALSE	FALSE	FALSE	FALSE	FALSE	FALSE	FALSE	FALSE	FALSE	TRUE
X	ATP6AP1	NP_001174.2	0.129262	0.125342	-5.989	-4.18364	-2.426	0.674032	-5.177	-4.1005	-3.3653	FALSE	FALSE	FALSE	FALSE	FALSE	FALSE	FALSE	FALSE	FALSE	FALSE	FALSE	FALSE	FALSE	FALSE
11	OR52E4	NP_001005165.1	0.0874869	0.0770303	-6.215	-3.58048	0.048	0.924347	-4.98095	-3.389	-2.589	FALSE	FALSE	FALSE	FALSE	FALSE	FALSE	FALSE	FALSE	FALSE	FALSE	FALSE	FALSE	FALSE	FALSE
20	CRLS1	NP_001120930.1	0	0.046751	-4.939	-3.71843	-1.897	0.578679	-4.4625	-3.7235	-2.948	FALSE	FALSE	FALSE	FALSE	FALSE	FALSE	FALSE	FALSE	FALSE	FALSE	FALSE	FALSE	FALSE	FALSE
11	ZDHHC13	NP_061901.2	0	0	-4.2645	-3.59688	-1.593	0.434868	-4.1225	-3.667	-2.964	FALSE	FALSE	FALSE	FALSE	FALSE	FALSE	FALSE	FALSE	FALSE	FALSE	FALSE	FALSE	FALSE	FALSE
11	RAG1	NP_000439.2	0.0211652	0.0972699	-5.1145	-3.64041	-2.1385	0.663169	-4.6985	-3.4355	-2.9605	FALSE	TRUE	FALSE	FALSE	FALSE	FALSE	FALSE	FALSE	FALSE	FALSE	FALSE	FALSE	FALSE	FALSE
1	SSBP3	NP_001009955.1	0.198009	0.135877	-6.636	-4.20068	-1.773	0.923165	-5.443	-4.1645	-3.003	FALSE	FALSE	FALSE	FALSE	FALSE	FALSE	TRUE	FALSE	FALSE	FALSE	FALSE	FALSE	FALSE	FALSE
6	TCF21	NP_938206.1	0	0	-4.6065	-3.86133	-2.546	0.507536	-4.4806	-3.955	-3.1495	FALSE	FALSE	FALSE	FALSE	FALSE	FALSE	TRUE	FALSE	FALSE	FALSE	FALSE	FALSE	FALSE	FALSE
20	ADAM33	NP_079496.1	7.85546e-05	0.0246661	-5.065	-3.55598	-2.366	0.512654	-4.3065	-3.4715	-2.9535	FALSE	FALSE	FALSE	FALSE	FALSE	FALSE	FALSE	FALSE	FALSE	FALSE	FALSE	FALSE	FALSE	FALSE
4	MRPS18C	NP_057151.1	0.149123	0.13499	-5.67	-3.97564	-2.0495	0.8738	-5.2114	-3.91325	-2.8972	FALSE	FALSE	FALSE	FALSE	FALSE	FALSE	FALSE	FALSE	FALSE	FALSE	FALSE	FALSE	FALSE	FALSE
19	ZNF585A	NP_001275729.1	0.0580389	0.0796683	-6.016	-3.8223	-2.414	0.672527	-4.7705	-3.7205	-3.0445	FALSE	FALSE	FALSE	FALSE	FALSE	FALSE	FALSE	FALSE	FALSE	FALSE	FALSE	FALSE	FALSE	FALSE
19	ZNF419	NP_078967.3	0	0	-4.5215	-3.34538	-2.2185	0.429225	-3.9465	-3.2835	-2.8405	FALSE	FALSE	FALSE	FALSE	FALSE	FALSE	FALSE	FALSE	FALSE	FALSE	FALSE	FALSE	FALSE	FALSE
15	RASGRF1	NP_002882.3	0	0.0324832	-4.965	-3.74939	-2.573	0.394832	-4.3385	-3.679	-3.3045	FALSE	FALSE	FALSE	FALSE	FALSE	FALSE	TRUE	FALSE	FALSE	FALSE	FALSE	FALSE	FALSE	FALSE
8	KCNK9	NP_001269463.1	0.371469	0.0922577	-7.0225	-4.59035	-2.566	1.1427	-6.2505	-4.447	-3.144	FALSE	FALSE	FALSE	FALSE	FALSE	FALSE	TRUE	FALSE	FALSE	FALSE	TRUE	FALSE	FALSE	TRUE
16	ABCC11	NP_115972.2	0	0.000282748	-4.6535	-3.51301	-1.779	0.445019	-4.166	-3.465	-2.98	FALSE	FALSE	FALSE	TRUE	FALSE	FALSE	FALSE	FALSE	FALSE	FALSE	FALSE	FALSE	FALSE	FALSE
1	TSHB	NP_000540.2	0	0	-3.834	-3.34209	-2.449	0.220469	-3.6325	-3.34525	-3.05685	FALSE	TRUE	FALSE	FALSE	FALSE	FALSE	FALSE	FALSE	FALSE	FALSE	TRUE	FALSE	FALSE	TRUE
17	KRTAP9-9	NP_112237.2	0.0478132	0.0596738	-6.022	-3.49481	-1.1075	0.783256	-4.6575	-3.3395	-2.62985	FALSE	FALSE	FALSE	FALSE	FALSE	FALSE	FALSE	FALSE	FALSE	FALSE	FALSE	FALSE	FALSE	FALSE
11	SYVN1	NP_115807.1	0.0789474	0.124867	-5.7495	-3.8646	-2.1875	0.760814	-4.96225	-3.73175	-2.9735	FALSE	FALSE	FALSE	FALSE	FALSE	FALSE	TRUE	FALSE	FALSE	FALSE	FALSE	FALSE	FALSE	FALSE
9	ZNG1C	NP_001278750.1	0.570682	0.292004	-5.896	-5.10854	-2.4065	0.429488	-5.668	-5.13825	-4.53385	FALSE	FALSE	FALSE	FALSE	FALSE	FALSE	FALSE	FALSE	FALSE	FALSE	FALSE	FALSE	FALSE	FALSE
19	PSPN	NP_004149.1	0	0	-4.3355	-3.22843	-2.129	0.398461	-3.844	-3.1265	-2.799	FALSE	FALSE	FALSE	FALSE	FALSE	FALSE	FALSE	FALSE	FALSE	FALSE	FALSE	FALSE	FALSE	FALSE
5	SPATA9	NP_114158.2	0	0	-4.247	-3.5849	-2.347	0.232093	-3.85265	-3.605	-3.2832	FALSE	FALSE	FALSE	FALSE	FALSE	FALSE	TRUE	FALSE	FALSE	FALSE	FALSE	FALSE	FALSE	FALSE
11	MAJIN	NP_001032302.1	0	0	-4.298	-3.43339	-2.4335	0.274267	-3.7685	-3.4395	-3.0955	FALSE	FALSE	FALSE	FALSE	FALSE	FALSE	TRUE	FALSE	FALSE	FALSE	FALSE	FALSE	FALSE	FALSE
11	OR10A2	NP_001004460.1	0.00772409	0.0675409	-5.3025	-3.47398	-0.9775	0.704933	-4.4944	-3.415	-2.6603	FALSE	FALSE	FALSE	FALSE	FALSE	FALSE	FALSE	FALSE	FALSE	FALSE	FALSE	FALSE	FALSE	FALSE
1	CDCA8	NP_001243804.1	0	0	-4.221	-3.55654	-2.866	0.173136	-3.7773	-3.554	-3.346	FALSE	FALSE	FALSE	FALSE	FALSE	FALSE	FALSE	FALSE	FALSE	FALSE	FALSE	FALSE	FALSE	FALSE
12	STAC3	NP_659501.1	0	0	-4.29	-3.58619	-2.4355	0.311257	-3.9905	-3.593	-3.1726	FALSE	FALSE	FALSE	FALSE	FALSE	FALSE	TRUE	FALSE	FALSE	FALSE	TRUE	FALSE	FALSE	TRUE
20	FOXA2	NP_068556.2	0	0.00822904	-4.79	-3.31013	-2.13	0.696579	-4.3393	-3.1315	-2.4855	FALSE	FALSE	FALSE	FALSE	FALSE	FALSE	TRUE	FALSE	FALSE	FALSE	FALSE	FALSE	FALSE	FALSE
7	AASS	NP_005754.2	0	0	-4.518	-3.54459	-2.4045	0.354414	-4.033	-3.527	-3.0925	FALSE	TRUE	FALSE	FALSE	FALSE	FALSE	FALSE	FALSE	FALSE	FALSE	TRUE	FALSE	FALSE	TRUE
14	GSTZ1	NP_665877.1	0	0.00128999	-4.733	-3.40937	-2.079	0.488228	-4.05475	-3.405	-2.7715	FALSE	FALSE	FALSE	FALSE	FALSE	FALSE	FALSE	FALSE	FALSE	FALSE	FALSE	FALSE	FALSE	FALSE
21	KRTAP22-2	NP_001157906.1	0	0	-3.243	-3.05672	-2.7815	0.142269	-3.2391	-3.014	-2.8802	FALSE	FALSE	FALSE	FALSE	FALSE	FALSE	FALSE	FALSE	FALSE	TRUE	FALSE	FALSE	FALSE	FALSE
19	PRPF31	NP_056444.3	0.0297201	0.0768399	-5.87	-3.82466	-3.13	0.556954	-4.6553	-3.693	-3.205	TRUE	FALSE	FALSE	FALSE	FALSE	FALSE	FALSE	FALSE	FALSE	FALSE	FALSE	FALSE	FALSE	FALSE
1	BSND	NP_476517.1	0	0	-4.0525	-3.45893	-2.3025	0.268383	-3.8385	-3.449	-3.12355	FALSE	TRUE	FALSE	FALSE	FALSE	FALSE	TRUE	FALSE	FALSE	FALSE	TRUE	FALSE	FALSE	TRUE
22	TNRC6B	NP_001155973.1	0.0156126	0.0175642	-5.46	-3.6479	-2.1885	0.439364	-4.1245	-3.6295	-3.13	FALSE	FALSE	FALSE	FALSE	FALSE	FALSE	TRUE	FALSE	FALSE	FALSE	TRUE	FALSE	FALSE	TRUE
19	LILRB5	NP_001291386.2	0.0287396	0.0789474	-5.4505	-3.57371	-0.8845	0.747676	-4.65	-3.50675	-2.63215	FALSE	FALSE	FALSE	FALSE	FALSE	FALSE	TRUE	FALSE	FALSE	FALSE	FALSE	FALSE	FALSE	FALSE
8	DCSTAMP	NP_110415.1	0	0	-3.9745	-3.51405	-1.3475	0.376406	-3.924	-3.59	-2.992	FALSE	FALSE	FALSE	FALSE	FALSE	FALSE	TRUE	FALSE	FALSE	FALSE	FALSE	FALSE	FALSE	FALSE
5	SNCAIP	NP_005451.2	0	0	-4.5235	-3.5369	-2.328	0.318657	-4.015	-3.4745	-3.1805	FALSE	FALSE	FALSE	FALSE	FALSE	FALSE	FALSE	FALSE	FALSE	FALSE	FALSE	FALSE	FALSE	FALSE
6	IL20RA	NP_055247.4	0	0	-4.1615	-3.45016	-2.1575	0.388915	-3.94	-3.4935	-2.883	FALSE	FALSE	FALSE	FALSE	FALSE	FALSE	TRUE	FALSE	FALSE	FALSE	FALSE	FALSE	FALSE	FALSE
X	ARL13A	NP_001155963.1	0	0.0369925	-4.713	-4.10078	-2.3275	0.342822	-4.545	-4.111	-3.6592	FALSE	FALSE	FALSE	FALSE	FALSE	FALSE	FALSE	FALSE	FALSE	FALSE	FALSE	FALSE	FALSE	FALSE
9	SLC46A2	NP_149040.3	0	0	-4.3565	-3.33099	-1.963	0.455087	-3.927	-3.3335	-2.725	FALSE	FALSE	FALSE	FALSE	FALSE	FALSE	FALSE	FALSE	FALSE	FALSE	FALSE	FALSE	FALSE	FALSE
9	DMRT2	NP_870987.2	0	0	-3.967	-3.00214	-2.0005	0.374378	-3.594	-2.931	-2.5705	FALSE	FALSE	FALSE	FALSE	FALSE	FALSE	TRUE	FALSE	FALSE	FALSE	FALSE	FALSE	FALSE	FALSE
9	LRRC19	NP_075052.1	0	0	-3.921	-3.34645	-1.0855	0.321038	-3.7815	-3.364	-2.9517	FALSE	FALSE	FALSE	FALSE	FALSE	FALSE	FALSE	FALSE	FALSE	FALSE	FALSE	FALSE	FALSE	FALSE
2	KCNJ13	NP_002233.2	0	0.00081473	-4.6295	-3.77994	-2.2	0.438633	-4.378	-3.765	-3.2138	TRUE	FALSE	FALSE	FALSE	FALSE	FALSE	FALSE	FALSE	FALSE	FALSE	FALSE	FALSE	FALSE	FALSE
8	ZFPM2	NP_036214.2	0	0	-4.237	-3.5187	-2.3595	0.287946	-3.9325	-3.4925	-3.1915	TRUE	FALSE	FALSE	FALSE	FALSE	FALSE	TRUE	FALSE	FALSE	FALSE	TRUE	FALSE	FALSE	TRUE
14	EXD2	NP_001180289.1	0	0.000194932	-4.6355	-3.6255	-2.587	0.391324	-4.16255	-3.608	-3.1185	FALSE	FALSE	FALSE	FALSE	FALSE	FALSE	FALSE	FALSE	FALSE	FALSE	FALSE	FALSE	FALSE	FALSE
7	LAMB4	NP_031382.2	0	0	-3.966	-3.46075	-2.4155	0.187163	-3.697	-3.472	-3.226	FALSE	FALSE	FALSE	FALSE	FALSE	FALSE	TRUE	FALSE	FALSE	FALSE	FALSE	FALSE	FALSE	FALSE
10	HKDC1	NP_079406.4	0	0.000649044	-4.7245	-3.33652	-2.1475	0.383885	-3.908	-3.2405	-2.9225	FALSE	FALSE	FALSE	FALSE	FALSE	FALSE	FALSE	FALSE	FALSE	FALSE	FALSE	FALSE	FALSE	FALSE
2	MTX2	NP_006545.1	0.0278902	0.0721997	-5.5745	-3.65165	-2.4865	0.66477	-4.61675	-3.5475	-2.85975	FALSE	FALSE	FALSE	FALSE	FALSE	FALSE	TRUE	FALSE	FALSE	FALSE	FALSE	FALSE	FALSE	FALSE
3	ZNF620	NP_787084.1	0.0197051	0.0508518	-5.765	-3.65845	-2.876	0.510334	-4.4515	-3.467	-3.19125	FALSE	FALSE	FALSE	FALSE	FALSE	FALSE	FALSE	FALSE	FALSE	FALSE	FALSE	FALSE	FALSE	FALSE
9	GBGT1	NP_068836.2	0	0.0110508	-4.765	-3.42049	-1.4905	0.491826	-4.1692	-3.287	-2.897	TRUE	FALSE	FALSE	TRUE	FALSE	FALSE	TRUE	FALSE	FALSE	FALSE	FALSE	FALSE	FALSE	FALSE
4	CABS1	NP_149113.3	0.00173218	0.00986009	-5.5705	-3.4355	-1.97	0.38757	-3.898	-3.41	-3.0002	FALSE	FALSE	FALSE	FALSE	FALSE	FALSE	FALSE	FALSE	FALSE	FALSE	FALSE	FALSE	FALSE	FALSE
2	NEU4	NP_542779.2	0	0.000982456	-4.794	-3.32543	-2.3175	0.389654	-3.8755	-3.256	-2.8775	FALSE	FALSE	FALSE	FALSE	FALSE	FALSE	FALSE	FALSE	FALSE	FALSE	FALSE	FALSE	FALSE	FALSE
2	CFAP210	NP_001078916.1	0	0	-4.5445	-3.57811	-1.953	0.371224	-4.034	-3.60025	-3.08805	FALSE	FALSE	FALSE	FALSE	FALSE	FALSE	FALSE	FALSE	FALSE	FALSE	FALSE	FALSE	FALSE	FALSE
16	RBFOX1	NP_665898.1	0.0929876	0.0936014	-5.7055	-3.6338	-1.782	0.951058	-5.0259	-3.5765	-2.41	FALSE	FALSE	FALSE	FALSE	FALSE	FALSE	TRUE	FALSE	FALSE	FALSE	TRUE	FALSE	FALSE	TRUE
19	PVR	NP_006496.4	0	0	-4.4645	-3.52692	-2.2735	0.367623	-4.023	-3.512	-3.067	TRUE	FALSE	FALSE	FALSE	FALSE	FALSE	FALSE	FALSE	FALSE	FALSE	FALSE	FALSE	FALSE	FALSE
6	RWDD2A	NP_001309264.1	0	0	-4.3695	-3.59473	-2.745	0.305977	-4.052	-3.5685	-3.2235	FALSE	FALSE	FALSE	FALSE	FALSE	FALSE	TRUE	FALSE	FALSE	FALSE	FALSE	FALSE	FALSE	FALSE
19	STX10	NP_003756.1	0	0	-4.0875	-3.36972	-2.0605	0.343217	-3.796	-3.41	-2.894	FALSE	FALSE	FALSE	FALSE	FALSE	FALSE	FALSE	FALSE	FALSE	FALSE	FALSE	FALSE	FALSE	FALSE
4	PDS5A	NP_001093869.1	0.135159	0.103124	-6.5495	-4.21754	-2.9615	0.708217	-5.3025	-4.083	-3.4305	FALSE	FALSE	FALSE	FALSE	FALSE	FALSE	FALSE	FALSE	FALSE	FALSE	FALSE	FALSE	FALSE	FALSE
19	TMEM161A	NP_060284.1	0.00121119	0.0225721	-5.2	-3.47748	-1.5165	0.574274	-4.2394	-3.45775	-2.75455	FALSE	FALSE	FALSE	FALSE	FALSE	FALSE	TRUE	FALSE	FALSE	FALSE	FALSE	FALSE	FALSE	FALSE
12	FGD6	NP_060821.3	0	7.74563e-05	-4.625	-3.65777	-2.1625	0.41178	-4.2765	-3.614	-3.162	FALSE	FALSE	FALSE	FALSE	FALSE	FALSE	TRUE	FALSE	FALSE	FALSE	FALSE	FALSE	FALSE	FALSE
16	ABCC6	NP_001072996.1	0	0	-3.852	-3.48291	-2.921	0.158799	-3.681	-3.492	-3.26775	FALSE	TRUE	FALSE	FALSE	FALSE	FALSE	TRUE	FALSE	FALSE	FALSE	TRUE	FALSE	FALSE	TRUE
19	BAX	NP_620116.1	0	0.0545339	-4.931	-3.56716	-1.9155	0.624941	-4.4762	-3.50675	-2.75765	FALSE	FALSE	FALSE	FALSE	FALSE	FALSE	TRUE	FALSE	FALSE	FALSE	FALSE	FALSE	FALSE	FALSE
21	RBM11	NP_001307531.1	0	0.00481838	-4.65	-3.51682	-2.9645	0.413145	-4.25615	-3.31475	-3.18	FALSE	FALSE	FALSE	FALSE	FALSE	FALSE	FALSE	FALSE	FALSE	FALSE	FALSE	FALSE	FALSE	FALSE
22	NUP50	NP_009103.2	0	0.000564717	-4.766	-3.44064	-1.5645	0.508839	-4.14735	-3.414	-2.796	FALSE	FALSE	FALSE	FALSE	FALSE	FALSE	FALSE	FALSE	FALSE	FALSE	FALSE	FALSE	FALSE	FALSE
2	SMYD1	NP_938015.1	0	0	-4.0475	-3.31987	-2.023	0.280077	-3.67385	-3.332	-2.947	FALSE	FALSE	FALSE	FALSE	FALSE	FALSE	TRUE	FALSE	FALSE	FALSE	FALSE	FALSE	FALSE	FALSE
5	CAMLG	NP_001736.1	0	0	-3.496	-3.34801	-2.4755	0.129213	-3.469	-3.393	-3.1695	FALSE	FALSE	FALSE	FALSE	FALSE	FALSE	FALSE	FALSE	FALSE	FALSE	FALSE	FALSE	FALSE	FALSE
18	TSHZ1	NP_005777.3	0	0	-4.3885	-3.36585	-2.2095	0.369493	-3.905	-3.331	-2.92585	FALSE	FALSE	FALSE	FALSE	FALSE	FALSE	TRUE	FALSE	FALSE	FALSE	TRUE	FALSE	FALSE	TRUE
19	ZNF584	NP_775819.1	0	0.0314238	-4.9235	-3.61336	-1.791	0.541087	-4.3975	-3.5615	-2.9685	FALSE	FALSE	FALSE	FALSE	FALSE	FALSE	FALSE	FALSE	FALSE	FALSE	FALSE	FALSE	FALSE	FALSE
20	ZNF343	NP_001308730.1	0.000416609	0.0456881	-5.0895	-3.75556	-2.804	0.40577	-4.349	-3.6525	-3.328	FALSE	FALSE	FALSE	TRUE	FALSE	FALSE	FALSE	FALSE	FALSE	FALSE	FALSE	FALSE	FALSE	FALSE
4	TRMT10A	NP_689505.1	0	0.032824	-5.0185	-3.62717	-2.9405	0.442244	-4.2965	-3.5035	-3.164	FALSE	FALSE	FALSE	FALSE	FALSE	FALSE	FALSE	FALSE	FALSE	FALSE	TRUE	FALSE	FALSE	TRUE
19	DMAC2	NP_001161341.1	0	0	-3.7885	-3.25841	-1.7115	0.275413	-3.554	-3.31	-2.912	FALSE	FALSE	FALSE	FALSE	FALSE	FALSE	TRUE	FALSE	FALSE	FALSE	FALSE	FALSE	FALSE	FALSE
12	SNRPF	NP_003086.1	0.524153	0.149964	-7.063	-5.04137	-2.0965	0.996872	-6.2802	-5.13	-3.6281	FALSE	FALSE	FALSE	FALSE	FALSE	FALSE	FALSE	FALSE	FALSE	FALSE	FALSE	FALSE	FALSE	FALSE
2	STAMBP	NP_006454.1	0	0.00558022	-4.904	-3.50707	-2.895	0.363785	-4.0405	-3.418	-3.12	FALSE	FALSE	FALSE	FALSE	FALSE	FALSE	FALSE	FALSE	FALSE	FALSE	TRUE	FALSE	FALSE	TRUE
16	SULT1A3	NP_808220.1	0.521411	0.296548	-5.7735	-5.00945	-2.548	0.449788	-5.533	-5.077	-4.409	FALSE	FALSE	FALSE	FALSE	FALSE	FALSE	FALSE	TRUE	FALSE	FALSE	FALSE	FALSE	FALSE	FALSE
21	RWDD2B	NP_058636.1	0	0	-4.3295	-3.53258	-2.6335	0.313784	-3.9738	-3.5145	-3.1315	FALSE	FALSE	FALSE	FALSE	FALSE	FALSE	FALSE	FALSE	FALSE	FALSE	FALSE	FALSE	FALSE	FALSE
22	APOBEC3D	NP_689639.2	0.000720981	0.0204758	-5.116	-3.29707	-1.677	0.626809	-4.215	-3.204	-2.554	FALSE	FALSE	FALSE	FALSE	FALSE	FALSE	FALSE	FALSE	FALSE	FALSE	FALSE	FALSE	FALSE	FALSE
17	DGKE	NP_003638.1	0	0.0268982	-4.918	-3.67362	-2.493	0.49493	-4.382	-3.611	-3.0635	FALSE	TRUE	FALSE	FALSE	FALSE	FALSE	FALSE	FALSE	FALSE	FALSE	FALSE	FALSE	FALSE	FALSE
2	RPS27A	NP_002945.1	0.189065	0.153296	-5.861	-4.18487	-2.801	0.806605	-5.2855	-4.1745	-3.084	FALSE	FALSE	FALSE	FALSE	FALSE	FALSE	FALSE	FALSE	FALSE	FALSE	FALSE	FALSE	FALSE	FALSE
18	ST8SIA5	NP_001294915.1	0	0.0054386	-4.8985	-3.59583	-2.7615	0.406015	-4.18505	-3.53675	-3.112	FALSE	FALSE	FALSE	FALSE	FALSE	FALSE	FALSE	FALSE	FALSE	FALSE	FALSE	FALSE	FALSE	FALSE
6	CYP21A2	NP_000491.4	0	0	-4.494	-3.47495	-2.249	0.371563	-4	-3.442	-3.021	FALSE	TRUE	FALSE	FALSE	FALSE	FALSE	TRUE	TRUE	FALSE	FALSE	FALSE	FALSE	FALSE	FALSE
16	TVP23A	NP_001072980.1	0.00178412	0.0196253	-5.2605	-3.59509	-2.7745	0.470916	-4.2649	-3.524	-3.0306	FALSE	FALSE	FALSE	FALSE	FALSE	FALSE	FALSE	FALSE	FALSE	FALSE	FALSE	FALSE	FALSE	FALSE
8	MTFR1	NP_001139311.1	0	0	-3.7565	-3.49953	-2.393	0.172165	-3.705	-3.5325	-3.2696	FALSE	FALSE	FALSE	FALSE	FALSE	FALSE	FALSE	FALSE	FALSE	FALSE	FALSE	FALSE	FALSE	FALSE
15	TMED3	NP_031390.1	0.0653907	0.0773525	-5.956	-3.69729	-1.2075	0.766718	-4.84015	-3.547	-2.88215	FALSE	FALSE	FALSE	FALSE	FALSE	FALSE	FALSE	FALSE	FALSE	FALSE	FALSE	FALSE	FALSE	FALSE
11	OR52B6	NP_001005162.2	0.043078	0.0533264	-6.2095	-3.53349	-2.4595	0.727509	-4.5939	-3.3715	-2.7523	FALSE	FALSE	FALSE	FALSE	FALSE	FALSE	FALSE	FALSE	FALSE	FALSE	FALSE	FALSE	FALSE	FALSE
14	GARIN2	NP_775797.2	0	0.00991027	-4.998	-3.56973	-2.5925	0.335493	-4.0502	-3.488	-3.23	FALSE	FALSE	FALSE	FALSE	FALSE	FALSE	FALSE	FALSE	FALSE	FALSE	FALSE	FALSE	FALSE	FALSE
11	GRM5	NP_001137303.1	0.125123	0.16576	-6	-4.12763	-1.9205	0.755947	-5.1415	-4.1305	-3.113	FALSE	FALSE	FALSE	FALSE	FALSE	FALSE	TRUE	FALSE	FALSE	FALSE	FALSE	FALSE	FALSE	FALSE
19	ZNF17	NP_001317546.1	0.00669856	0.0504443	-5.3095	-3.65112	-3.0135	0.47075	-4.367	-3.5075	-3.1905	FALSE	FALSE	FALSE	FALSE	FALSE	FALSE	FALSE	FALSE	FALSE	FALSE	FALSE	FALSE	FALSE	FALSE
7	SLC35B4	NP_116215.1	0	0	-4.5425	-3.65257	-2.6875	0.386622	-4.185	-3.6395	-3.1495	FALSE	FALSE	FALSE	FALSE	FALSE	FALSE	TRUE	FALSE	FALSE	FALSE	FALSE	FALSE	FALSE	FALSE
1	KYAT3	NP_001008661.1	0	0.000132908	-4.6415	-3.64037	-2.3815	0.422532	-4.222	-3.628	-3.084	FALSE	FALSE	FALSE	FALSE	FALSE	FALSE	TRUE	FALSE	FALSE	FALSE	FALSE	FALSE	FALSE	FALSE
13	MTRF1	NP_004285.2	0	0	-4.234	-3.63459	-2.715	0.271664	-4.005	-3.631	-3.2821	FALSE	FALSE	FALSE	FALSE	FALSE	FALSE	FALSE	FALSE	FALSE	FALSE	FALSE	FALSE	FALSE	FALSE
22	MGAT3	NP_001091740.1	0.0175439	0.101183	-5.333	-3.86095	-2.217	0.601312	-4.6709	-3.8635	-3.0603	FALSE	FALSE	FALSE	FALSE	FALSE	FALSE	FALSE	FALSE	FALSE	FALSE	FALSE	FALSE	FALSE	FALSE
7	RASA4B	NP_001354696.1	0.294519	0.382738	-5.815	-4.8235	-3.5335	0.385697	-5.343	-4.8115	-4.328	FALSE	FALSE	FALSE	FALSE	FALSE	FALSE	TRUE	TRUE	FALSE	FALSE	FALSE	FALSE	FALSE	FALSE
11	UCP2	NP_003346.2	0	0.00183385	-4.6885	-3.4646	-2.321	0.491348	-4.1393	-3.436	-2.8296	FALSE	FALSE	FALSE	FALSE	FALSE	FALSE	FALSE	FALSE	FALSE	FALSE	FALSE	FALSE	FALSE	FALSE
1	AK5	NP_777283.1	0.0368174	0.115518	-5.496	-3.86894	-2.099	0.641427	-4.794	-3.80975	-3.0775	FALSE	FALSE	FALSE	FALSE	FALSE	FALSE	TRUE	FALSE	FALSE	FALSE	FALSE	FALSE	FALSE	FALSE
19	ABCA7	NP_061985.2	0	0	-3.8075	-3.14542	-1.719	0.260171	-3.5225	-3.123	-2.8315	FALSE	FALSE	FALSE	FALSE	FALSE	FALSE	TRUE	FALSE	FALSE	FALSE	FALSE	FALSE	FALSE	FALSE
3	ZNF148	NP_068799.2	0.145138	0.0862371	-6.218	-4.30004	-2.713	0.704804	-5.5625	-4.144	-3.55935	FALSE	FALSE	FALSE	FALSE	FALSE	FALSE	FALSE	FALSE	FALSE	FALSE	TRUE	TRUE	FALSE	TRUE
3	EPHA6	NP_001073917.2	0.0964143	0.0951062	-6.376	-3.86759	-2.27	0.791733	-5.0395	-3.712	-2.95	FALSE	FALSE	FALSE	FALSE	FALSE	FALSE	TRUE	FALSE	FALSE	FALSE	FALSE	FALSE	FALSE	FALSE
16	APOBR	NP_061160.3	0	0.00960171	-4.79	-3.37803	-1.9255	0.394363	-3.84555	-3.3485	-2.917	FALSE	FALSE	FALSE	FALSE	FALSE	FALSE	TRUE	FALSE	FALSE	FALSE	FALSE	FALSE	FALSE	FALSE
20	RIMS4	NP_001192246.1	0.00492805	0.0863394	-5.198	-4.03451	-2.7475	0.416907	-4.5913	-4.019	-3.5101	FALSE	FALSE	FALSE	FALSE	FALSE	FALSE	FALSE	FALSE	FALSE	FALSE	FALSE	FALSE	FALSE	FALSE
13	IL17D	NP_612141.1	0	0	-3.602	-3.01734	-2.214	0.255307	-3.3625	-3.009	-2.6807	FALSE	FALSE	FALSE	FALSE	FALSE	FALSE	TRUE	FALSE	FALSE	FALSE	FALSE	FALSE	FALSE	FALSE
7	AKR1D1	NP_005980.1	0	0.0152355	-4.895	-3.61216	-2.911	0.452072	-4.29785	-3.526	-3.07965	FALSE	TRUE	FALSE	FALSE	FALSE	FALSE	TRUE	FALSE	FALSE	FALSE	TRUE	FALSE	FALSE	TRUE
20	FITM2	NP_001073941.1	0.00160707	0.051828	-5.1625	-3.6832	-2.4435	0.529047	-4.475	-3.571	-3.08135	FALSE	FALSE	FALSE	FALSE	FALSE	FALSE	TRUE	FALSE	FALSE	FALSE	FALSE	FALSE	FALSE	FALSE
7	ZC3HAV1	NP_064504.2	0	0	-4.3915	-3.53891	-1.359	0.430827	-4.1321	-3.536	-3.0025	FALSE	FALSE	FALSE	FALSE	FALSE	FALSE	FALSE	FALSE	FALSE	FALSE	FALSE	FALSE	FALSE	FALSE
1	TCEANC2	NP_694580.1	0	0	-3.9045	-3.37841	-2.6335	0.205953	-3.649	-3.379	-3.11255	FALSE	FALSE	FALSE	FALSE	FALSE	FALSE	FALSE	FALSE	FALSE	FALSE	FALSE	FALSE	FALSE	FALSE
1	GNG5	NP_005265.1	0	0	-4.5645	-3.8106	-2.5585	0.355875	-4.2528	-3.8385	-3.3292	FALSE	FALSE	FALSE	FALSE	FALSE	FALSE	FALSE	FALSE	FALSE	FALSE	FALSE	FALSE	FALSE	FALSE
17	OSBPL7	NP_665741.1	0	0.00959478	-4.956	-3.59016	-2.497	0.403071	-4.1728	-3.52	-3.127	FALSE	FALSE	FALSE	FALSE	FALSE	FALSE	FALSE	FALSE	FALSE	FALSE	FALSE	FALSE	FALSE	FALSE
17	LPO	NP_006142.1	0	0	-3.812	-3.41902	-2.7155	0.172762	-3.649	-3.418	-3.1995	FALSE	FALSE	FALSE	FALSE	FALSE	FALSE	TRUE	FALSE	FALSE	FALSE	FALSE	FALSE	FALSE	FALSE
1	PHTF1	NP_001309970.1	0	0	-4.3805	-3.65509	-2.6015	0.355536	-4.1985	-3.6155	-3.215	FALSE	FALSE	FALSE	FALSE	FALSE	FALSE	TRUE	FALSE	FALSE	FALSE	FALSE	FALSE	FALSE	FALSE
7	DNAAF5	NP_060272.3	0	0	-4.23	-3.21124	-1.6445	0.41761	-3.7225	-3.259	-2.637	FALSE	FALSE	FALSE	FALSE	FALSE	FALSE	FALSE	FALSE	FALSE	FALSE	TRUE	FALSE	FALSE	TRUE
2	PELI1	NP_065702.2	0	0	-4.541	-3.76426	-1.918	0.492401	-4.374	-3.831	-3.0635	FALSE	FALSE	FALSE	FALSE	FALSE	FALSE	FALSE	FALSE	FALSE	FALSE	FALSE	FALSE	FALSE	FALSE
15	CYFIP1	NP_055423.1	8.45487e-05	0.00325513	-5.2625	-3.52474	-2.8645	0.289132	-3.8665	-3.522	-3.1605	FALSE	FALSE	FALSE	FALSE	FALSE	FALSE	FALSE	FALSE	FALSE	FALSE	FALSE	FALSE	FALSE	FALSE
8	ANK1	NP_000028.3	0.00399319	0.0353168	-5.282	-3.60395	-2.705	0.423354	-4.25	-3.505	-3.1885	TRUE	FALSE	FALSE	FALSE	FALSE	FALSE	TRUE	FALSE	FALSE	FALSE	FALSE	FALSE	FALSE	FALSE
1	TNFRSF4	NP_003318.1	0	0	-3.9585	-3.09931	-1.9755	0.366131	-3.63135	-3.0775	-2.64495	FALSE	FALSE	FALSE	FALSE	FALSE	FALSE	FALSE	FALSE	FALSE	FALSE	FALSE	FALSE	FALSE	FALSE
16	LCMT1	NP_057393.2	0	0	-4.1585	-3.55841	-2.499	0.320383	-3.9915	-3.5595	-3.1322	FALSE	FALSE	FALSE	FALSE	FALSE	FALSE	FALSE	FALSE	FALSE	FALSE	FALSE	FALSE	FALSE	FALSE
22	SSTR3	NP_001265616.1	0.00632911	0.0453031	-5.324	-3.51547	-2.693	0.574012	-4.39935	-3.33075	-2.92115	FALSE	FALSE	FALSE	FALSE	FALSE	FALSE	FALSE	FALSE	FALSE	FALSE	FALSE	FALSE	FALSE	FALSE
1	MR1	NP_001181928.1	0	0	-4.432	-3.54788	-1.993	0.348884	-4.0183	-3.54	-3.1034	FALSE	FALSE	FALSE	FALSE	FALSE	FALSE	FALSE	FALSE	FALSE	FALSE	FALSE	FALSE	FALSE	FALSE
22	SNU13	NP_001003796.1	0.0274215	0.252985	-5.3485	-4.30358	-2.798	0.459638	-4.878	-4.339	-3.6625	FALSE	FALSE	FALSE	FALSE	FALSE	FALSE	FALSE	FALSE	FALSE	FALSE	FALSE	FALSE	FALSE	FALSE
12	WSB2	NP_001265486.1	0.0513125	0.144968	-5.3535	-4.00211	-2.45	0.623391	-4.8845	-3.9515	-3.2055	FALSE	FALSE	FALSE	FALSE	FALSE	FALSE	FALSE	FALSE	FALSE	FALSE	FALSE	FALSE	FALSE	FALSE
6	ESR1	NP_001315029.1	0.230953	0.144461	-6.4955	-4.28315	-2.4385	0.944558	-5.61385	-4.25075	-3.0153	TRUE	FALSE	FALSE	FALSE	FALSE	FALSE	TRUE	FALSE	FALSE	FALSE	FALSE	FALSE	FALSE	FALSE
12	NECAP1	NP_056324.2	0	0.0220713	-5.0195	-3.57825	-2.172	0.529684	-4.31245	-3.55975	-2.8966	FALSE	FALSE	FALSE	FALSE	FALSE	FALSE	FALSE	FALSE	FALSE	FALSE	FALSE	FALSE	FALSE	FALSE
3	CAND2	NP_001155971.1	0	0	-4.2775	-3.33918	-2.5285	0.358943	-3.849	-3.314	-2.8865	FALSE	FALSE	FALSE	FALSE	FALSE	FALSE	TRUE	FALSE	FALSE	FALSE	FALSE	FALSE	FALSE	FALSE
20	MATN4	NP_085080.1	0.0252905	0.0339485	-5.893	-3.48266	-2.344	0.617173	-4.328	-3.3335	-2.795	FALSE	FALSE	FALSE	FALSE	FALSE	FALSE	TRUE	FALSE	FALSE	FALSE	FALSE	FALSE	FALSE	FALSE
20	ZSWIM1	NP_542170.3	0	0	-4.4225	-3.45617	-2.4365	0.312241	-3.8952	-3.4145	-3.0968	FALSE	FALSE	FALSE	FALSE	FALSE	FALSE	FALSE	FALSE	FALSE	FALSE	FALSE	FALSE	FALSE	FALSE
1	DCLRE1B	NP_073747.1	0	0.00155306	-4.7275	-3.62318	-2.39	0.410168	-4.1923	-3.599	-3.102	FALSE	FALSE	FALSE	FALSE	FALSE	FALSE	TRUE	FALSE	FALSE	FALSE	FALSE	FALSE	FALSE	FALSE
19	ICAM3	NP_002153.2	0	0.00010102	-4.656	-3.37868	-2.03	0.378643	-3.8871	-3.362	-2.9089	FALSE	FALSE	FALSE	FALSE	FALSE	FALSE	TRUE	FALSE	FALSE	FALSE	FALSE	FALSE	FALSE	FALSE
20	RIN2	NP_001229510.1	0.0601691	0.0696729	-5.9225	-3.6379	-0.7555	0.748004	-4.792	-3.439	-2.842	FALSE	FALSE	FALSE	FALSE	FALSE	FALSE	TRUE	FALSE	FALSE	FALSE	TRUE	FALSE	FALSE	TRUE
3	POPDC2	NP_071418.2	0.000203998	0.00815993	-5.063	-3.58759	-3.061	0.35857	-4.1154	-3.51	-3.195	FALSE	FALSE	FALSE	FALSE	FALSE	FALSE	FALSE	FALSE	FALSE	FALSE	FALSE	FALSE	FALSE	FALSE
2	MEMO1	NP_001131074.1	0.188168	0.118124	-6.423	-4.18319	-1.7255	0.86832	-5.43125	-4.09975	-3.08615	FALSE	FALSE	FALSE	FALSE	FALSE	FALSE	TRUE	FALSE	FALSE	FALSE	FALSE	FALSE	FALSE	FALSE
X	PDZD4	NP_001290441.1	0	0.0149878	-4.85	-3.77985	-2.3475	0.467847	-4.391	-3.7885	-3.1635	FALSE	FALSE	FALSE	FALSE	FALSE	FALSE	FALSE	FALSE	FALSE	FALSE	FALSE	FALSE	FALSE	FALSE
1	NBPF9	NP_001375307.1	0.342346	0.0700471	-7.1895	-4.70979	-1.873	1.1633	-6.6155	-4.21	-3.577	FALSE	FALSE	FALSE	FALSE	FALSE	FALSE	FALSE	FALSE	FALSE	FALSE	FALSE	FALSE	FALSE	FALSE
1	BMP8A	NP_861525.2	0	0	-4.178	-3.45533	-1.7835	0.31311	-3.87085	-3.4505	-3.0665	FALSE	FALSE	FALSE	FALSE	FALSE	FALSE	FALSE	TRUE	FALSE	FALSE	FALSE	FALSE	FALSE	FALSE
8	FAM110B	NP_671722.1	0	0.00400458	-4.75	-3.55528	-2.61	0.342741	-4.0024	-3.51725	-3.1595	FALSE	FALSE	FALSE	FALSE	FALSE	FALSE	FALSE	FALSE	FALSE	FALSE	FALSE	FALSE	FALSE	FALSE
6	SIM1	NP_005059.2	0.115946	0.0783103	-6.088	-3.78284	-2.3165	0.810933	-5.1418	-3.3705	-3.0725	FALSE	FALSE	FALSE	FALSE	FALSE	FALSE	TRUE	FALSE	FALSE	FALSE	TRUE	FALSE	FALSE	TRUE
21	RCAN1	NP_004405.3	0.129534	0.127352	-6.11	-3.99105	-2.565	0.813589	-5.1697	-3.836	-3.0273	FALSE	FALSE	FALSE	FALSE	FALSE	FALSE	TRUE	FALSE	FALSE	FALSE	FALSE	FALSE	FALSE	FALSE
17	TNRC6C	NP_061869.2	0.0159343	0.0169966	-5.4645	-3.51435	-2.1065	0.466167	-4.0318	-3.466	-2.9967	FALSE	FALSE	FALSE	FALSE	FALSE	FALSE	FALSE	FALSE	FALSE	FALSE	FALSE	FALSE	FALSE	FALSE
10	FRMPD2	NP_001035977.3	0.0584795	0.181818	-5.2075	-4.25306	-1.794	0.485915	-4.96095	-4.222	-3.6771	FALSE	FALSE	FALSE	FALSE	FALSE	FALSE	TRUE	FALSE	FALSE	FALSE	FALSE	FALSE	FALSE	FALSE
17	TUBD1	NP_057345.2	0	0	-4.512	-3.59948	-1.979	0.438684	-4.2215	-3.5645	-3.055	FALSE	FALSE	FALSE	FALSE	FALSE	FALSE	TRUE	FALSE	FALSE	FALSE	FALSE	FALSE	FALSE	FALSE
2	TMEM163	NP_112185.1	0.00454841	0.0970327	-5.293	-3.80121	-2.207	0.614389	-4.6212	-3.8245	-2.9511	FALSE	FALSE	FALSE	FALSE	FALSE	FALSE	TRUE	FALSE	FALSE	FALSE	FALSE	FALSE	FALSE	FALSE
15	PIF1	NP_079325.2	0.012175	0.0778694	-5.167	-3.51229	-2.5605	0.594998	-4.5518	-3.262	-2.9782	FALSE	FALSE	FALSE	FALSE	FALSE	FALSE	FALSE	FALSE	FALSE	FALSE	FALSE	FALSE	FALSE	FALSE
1	PTPRU	NP_005695.3	3.99329e-05	0.0200064	-5.114	-3.51661	-2.1315	0.436218	-4.156	-3.4205	-3.047	FALSE	FALSE	FALSE	FALSE	FALSE	FALSE	TRUE	FALSE	FALSE	FALSE	FALSE	FALSE	FALSE	FALSE
16	RHBDL1	NP_001305662.1	0.0399274	0.0940714	-5.697	-3.7204	-2.4605	0.696405	-4.7515	-3.61375	-2.88755	FALSE	FALSE	FALSE	FALSE	FALSE	FALSE	FALSE	FALSE	FALSE	FALSE	FALSE	FALSE	FALSE	FALSE
1	OR6N1	NP_001005185.1	0	0.0074446	-4.8385	-3.41447	-2.0145	0.559454	-4.19925	-3.38675	-2.6915	FALSE	FALSE	FALSE	FALSE	FALSE	FALSE	FALSE	FALSE	FALSE	FALSE	FALSE	FALSE	FALSE	FALSE
19	ACTN4	NP_004915.2	0.286434	0.117335	-6.7965	-4.37583	-2.595	1.07337	-5.93735	-4.2695	-2.9815	TRUE	FALSE	FALSE	FALSE	FALSE	FALSE	FALSE	FALSE	FALSE	FALSE	FALSE	FALSE	FALSE	FALSE
14	YLPM1	NP_062535.2	0.0134983	0.0158368	-6.431	-3.47173	-2.982	0.38901	-3.889	-3.307	-3.263	FALSE	FALSE	FALSE	FALSE	FALSE	FALSE	TRUE	FALSE	FALSE	FALSE	FALSE	FALSE	FALSE	FALSE
18	CNDP1	NP_116038.4	0	0	-4.2795	-3.35877	-2.206	0.366749	-3.857	-3.354	-2.8721	FALSE	FALSE	FALSE	FALSE	FALSE	FALSE	TRUE	FALSE	FALSE	FALSE	FALSE	FALSE	FALSE	FALSE
14	TMEM179	NP_001273318.1	0	0	-4.446	-3.67155	-1.5255	0.487569	-4.277	-3.7035	-3.0165	FALSE	FALSE	FALSE	FALSE	FALSE	FALSE	FALSE	FALSE	FALSE	FALSE	FALSE	FALSE	FALSE	FALSE
12	GTSF1	NP_653195.2	0	0	-3.98	-3.64889	-3.2485	0.14953	-3.8665	-3.64	-3.4611	FALSE	FALSE	FALSE	FALSE	FALSE	FALSE	FALSE	FALSE	FALSE	FALSE	FALSE	FALSE	FALSE	FALSE
1	ENTREP3	NP_006580.2	0	0.000483598	-4.6915	-3.37016	-2.2125	0.380854	-3.9695	-3.287	-2.962	FALSE	FALSE	FALSE	FALSE	FALSE	FALSE	FALSE	FALSE	FALSE	FALSE	FALSE	FALSE	FALSE	FALSE
21	USP16	NP_001027582.1	0.0236159	0.0552989	-5.3685	-3.63601	-1.7115	0.549962	-4.4955	-3.494	-3.0735	FALSE	FALSE	FALSE	FALSE	FALSE	FALSE	FALSE	FALSE	FALSE	FALSE	FALSE	FALSE	FALSE	FALSE
20	PAK5	NP_065074.1	0.039627	0.101337	-5.4285	-3.72465	-1.06	0.647892	-4.7825	-3.43	-3.169	FALSE	FALSE	FALSE	FALSE	FALSE	FALSE	FALSE	FALSE	FALSE	FALSE	FALSE	FALSE	FALSE	FALSE
14	TRMT5	NP_001337182.1	9.80104e-05	0.0199941	-5.079	-3.54491	-2.171	0.48806	-4.266	-3.485	-2.9802	FALSE	FALSE	FALSE	FALSE	FALSE	FALSE	FALSE	FALSE	FALSE	FALSE	FALSE	FALSE	FALSE	FALSE
3	CP	NP_000087.2	0	0	-4.5555	-3.46731	-2.4415	0.406575	-4.0768	-3.391	-2.998	FALSE	TRUE	FALSE	FALSE	FALSE	FALSE	TRUE	FALSE	FALSE	FALSE	FALSE	FALSE	FALSE	FALSE
1	AKR7A3	NP_036199.2	0	0	-4.339	-3.33344	-1.7855	0.448554	-3.955	-3.332	-2.7484	FALSE	FALSE	FALSE	FALSE	FALSE	FALSE	FALSE	FALSE	FALSE	FALSE	FALSE	FALSE	FALSE	FALSE
6	COL10A1	NP_000484.2	0	0	-3.621	-3.25273	-2.4225	0.243463	-3.549	-3.279	-2.9025	TRUE	FALSE	FALSE	FALSE	FALSE	FALSE	FALSE	FALSE	FALSE	FALSE	TRUE	FALSE	FALSE	TRUE
2	HOXD10	NP_002139.2	0	0	-4.1295	-3.33543	-2.3565	0.356916	-3.878	-3.2755	-2.90615	TRUE	FALSE	FALSE	FALSE	FALSE	FALSE	FALSE	FALSE	FALSE	FALSE	FALSE	FALSE	FALSE	FALSE
9	ABHD17B	NP_057098.2	0.114772	0.140425	-6.121	-4.15106	-2.1955	0.683115	-5.10625	-4.06525	-3.31705	FALSE	FALSE	FALSE	FALSE	FALSE	FALSE	FALSE	FALSE	FALSE	FALSE	FALSE	FALSE	FALSE	FALSE
6	SOBP	NP_060483.3	0.00631579	0.0570279	-5.2465	-3.55917	-2.178	0.535318	-4.41705	-3.433	-2.99895	FALSE	TRUE	FALSE	FALSE	FALSE	FALSE	TRUE	FALSE	FALSE	FALSE	TRUE	FALSE	FALSE	TRUE
10	SFRP5	NP_003006.2	0	0	-4.245	-3.31964	-2.351	0.350602	-3.81925	-3.2795	-2.88525	FALSE	FALSE	FALSE	FALSE	FALSE	FALSE	TRUE	FALSE	FALSE	FALSE	FALSE	FALSE	FALSE	FALSE
11	OR4C16	NP_001004701.2	0.0515824	0.0445882	-6.5185	-3.01186	-0.4675	1.00651	-4.5773	-2.7145	-2.0255	FALSE	FALSE	FALSE	FALSE	FALSE	FALSE	FALSE	FALSE	FALSE	FALSE	FALSE	FALSE	FALSE	FALSE
15	IDH3A	NP_005521.1	0	0.0380469	-4.7965	-3.93273	-2.3515	0.472499	-4.52	-3.98925	-3.24985	FALSE	FALSE	FALSE	FALSE	FALSE	FALSE	FALSE	FALSE	FALSE	FALSE	FALSE	FALSE	FALSE	FALSE
7	PON2	NP_000296.2	0	0	-4.3905	-3.50386	-2.483	0.320256	-3.94795	-3.47275	-3.106	FALSE	FALSE	FALSE	FALSE	FALSE	FALSE	FALSE	FALSE	FALSE	FALSE	FALSE	FALSE	FALSE	FALSE
14	CIDEB	NP_001305736.1	0	0	-3.995	-3.32899	-2.511	0.217653	-3.6381	-3.323	-3.057	FALSE	FALSE	FALSE	FALSE	FALSE	FALSE	FALSE	FALSE	FALSE	FALSE	FALSE	FALSE	FALSE	FALSE
13	OLFM4	NP_006409.3	0	0.000490737	-4.673	-3.57087	-1.9115	0.464247	-4.1645	-3.6015	-2.9335	FALSE	FALSE	FALSE	FALSE	FALSE	FALSE	TRUE	FALSE	FALSE	FALSE	FALSE	FALSE	FALSE	FALSE
19	GRIK5	NP_002079.3	0.0147154	0.0699785	-5.455	-3.55986	-2.762	0.635108	-4.553	-3.3815	-2.877	FALSE	FALSE	FALSE	FALSE	FALSE	FALSE	TRUE	FALSE	FALSE	FALSE	FALSE	FALSE	FALSE	FALSE
9	DNM1	NP_004399.2	0.246872	0.168449	-6.6135	-4.42818	-2.5375	0.819367	-5.5514	-4.4105	-3.3133	FALSE	FALSE	FALSE	FALSE	FALSE	FALSE	FALSE	FALSE	FALSE	FALSE	TRUE	TRUE	TRUE	TRUE
1	TRIM11	NP_660215.1	0.0866805	0.0679825	-6.4	-3.79274	-2.425	0.775927	-4.9622	-3.62	-2.93365	FALSE	FALSE	FALSE	FALSE	FALSE	FALSE	FALSE	FALSE	FALSE	FALSE	FALSE	FALSE	FALSE	FALSE
11	OR51B2	NP_149420.4	0.0736842	0.0712683	-6.2345	-3.46327	-1.1885	0.921376	-4.8772	-3.203	-2.4887	FALSE	FALSE	FALSE	FALSE	FALSE	FALSE	FALSE	FALSE	FALSE	FALSE	FALSE	FALSE	FALSE	FALSE
12	WASHC4	NP_056090.1	0	0.0054138	-4.8595	-3.71947	-2.821	0.341408	-4.16895	-3.702	-3.283	FALSE	FALSE	FALSE	FALSE	FALSE	FALSE	FALSE	FALSE	FALSE	FALSE	FALSE	FALSE	FALSE	FALSE
12	RASSF9	NP_005438.2	0	0	-4.155	-3.60341	-2.6585	0.267718	-3.9829	-3.5885	-3.2595	FALSE	FALSE	FALSE	FALSE	FALSE	FALSE	FALSE	FALSE	FALSE	FALSE	FALSE	FALSE	FALSE	FALSE
16	ADCY7	NP_001105.1	0.000356307	0.0214802	-5.117	-3.4778	-1.995	0.45136	-4.153	-3.3915	-2.987	FALSE	FALSE	FALSE	FALSE	FALSE	FALSE	TRUE	FALSE	FALSE	FALSE	FALSE	FALSE	FALSE	FALSE
5	CMBL	NP_620164.1	0	0	-4.4965	-3.44808	-1.953	0.433306	-4.03605	-3.4515	-2.8854	FALSE	FALSE	FALSE	FALSE	FALSE	FALSE	FALSE	FALSE	FALSE	FALSE	FALSE	FALSE	FALSE	FALSE
2	TSGA10	NP_079520.1	0	0.0223881	-4.957	-3.75138	-2.2865	0.466205	-4.362	-3.764	-3.124	FALSE	FALSE	FALSE	FALSE	FALSE	FALSE	TRUE	FALSE	FALSE	FALSE	FALSE	FALSE	FALSE	FALSE
4	CENPU	NP_078905.2	0	0	-4.381	-3.51341	-2.2415	0.383966	-3.9915	-3.55275	-2.97955	FALSE	FALSE	FALSE	FALSE	FALSE	FALSE	TRUE	FALSE	FALSE	FALSE	FALSE	FALSE	FALSE	FALSE
21	PCP4	NP_006189.2	0	0	-4.297	-3.87486	-3.2605	0.266163	-4.2015	-3.9265	-3.4835	FALSE	FALSE	FALSE	FALSE	FALSE	FALSE	FALSE	FALSE	FALSE	FALSE	FALSE	FALSE	FALSE	FALSE
8	C8orf88	NP_001177901.1	0	0	-4.2205	-3.64589	-3.112	0.16202	-3.862	-3.6415	-3.4452	FALSE	FALSE	FALSE	FALSE	FALSE	FALSE	FALSE	FALSE	FALSE	FALSE	FALSE	FALSE	FALSE	FALSE
14	ZNF839	NP_060805.3	0	0	-4.3955	-3.46109	-1.512	0.358237	-3.9618	-3.45	-3.0275	FALSE	FALSE	FALSE	FALSE	FALSE	FALSE	TRUE	FALSE	FALSE	FALSE	FALSE	FALSE	FALSE	FALSE
9	ZNF79	NP_009066.2	0.0355405	0.0569327	-5.895	-3.49097	-2.128	0.694136	-4.573	-3.2115	-2.863	FALSE	FALSE	FALSE	FALSE	FALSE	FALSE	FALSE	FALSE	FALSE	FALSE	FALSE	FALSE	FALSE	FALSE
1	EPHX4	NP_775838.3	0	0.068797	-4.9695	-3.9166	-2.2055	0.48066	-4.53805	-3.94125	-3.256	FALSE	FALSE	FALSE	FALSE	FALSE	FALSE	FALSE	FALSE	FALSE	FALSE	FALSE	FALSE	FALSE	FALSE
6	HLA-DOA	NP_002110.1	0.0350083	0.0628721	-6.0525	-3.58907	-1.9245	0.719718	-4.6101	-3.494	-2.7433	FALSE	FALSE	FALSE	FALSE	FALSE	FALSE	TRUE	FALSE	FALSE	FALSE	FALSE	FALSE	FALSE	FALSE
16	PARN	NP_002573.1	0	0	-4.239	-3.58025	-1.939	0.388079	-4.074	-3.608	-3.065	FALSE	FALSE	FALSE	FALSE	FALSE	FALSE	FALSE	FALSE	FALSE	FALSE	TRUE	FALSE	FALSE	TRUE
1	OR2C3	NP_932340.4	0	0	-4.6155	-3.39449	-1.2205	0.533408	-4.09995	-3.417	-2.68	FALSE	FALSE	FALSE	FALSE	FALSE	FALSE	FALSE	FALSE	FALSE	FALSE	FALSE	FALSE	FALSE	FALSE
7	ZNF746	NP_001156946.1	0.000246711	0.0283717	-5.063	-3.53126	-2.1975	0.483392	-4.30055	-3.3695	-3.0455	FALSE	FALSE	FALSE	FALSE	FALSE	FALSE	TRUE	FALSE	FALSE	FALSE	FALSE	FALSE	FALSE	FALSE
5	GRM6	NP_000834.2	0.000131415	0.0071621	-5.1005	-3.24278	-2.036	0.514272	-4.0095	-3.1255	-2.6629	FALSE	TRUE	FALSE	FALSE	FALSE	FALSE	FALSE	FALSE	FALSE	FALSE	TRUE	FALSE	FALSE	TRUE
11	RAB6A	NP_002860.2	0.166567	0.326256	-5.5105	-4.47752	-2.3285	0.587033	-5.1395	-4.60475	-3.6278	FALSE	FALSE	FALSE	FALSE	FALSE	FALSE	FALSE	FALSE	FALSE	FALSE	FALSE	FALSE	FALSE	FALSE
17	PCYT2	NP_001171846.1	0	0.0411963	-5.01	-3.62872	-2.684	0.54113	-4.4265	-3.5555	-2.9725	FALSE	FALSE	FALSE	FALSE	FALSE	FALSE	FALSE	FALSE	FALSE	FALSE	TRUE	FALSE	FALSE	TRUE
1	SDE2	NP_689821.3	0	0	-4.2265	-3.51573	-2.3205	0.388486	-4.0455	-3.518	-2.9995	FALSE	FALSE	FALSE	FALSE	FALSE	FALSE	FALSE	FALSE	FALSE	FALSE	FALSE	FALSE	FALSE	FALSE
17	UBB	NP_001268645.1	0.563568	0.137047	-6.7715	-5.1825	-3.691	0.779728	-6.2055	-5.24375	-4.1105	FALSE	FALSE	FALSE	FALSE	FALSE	FALSE	FALSE	FALSE	FALSE	FALSE	FALSE	FALSE	FALSE	FALSE
11	CWC15	NP_057487.2	0.069869	0.195587	-5.546	-4.11156	-1.521	0.671306	-4.9735	-4.1485	-3.18	FALSE	FALSE	FALSE	FALSE	FALSE	FALSE	FALSE	FALSE	FALSE	FALSE	FALSE	FALSE	FALSE	FALSE
10	HK1	NP_000179.2	0.0126127	0.0815701	-5.5825	-3.87058	-2.645	0.51196	-4.6	-3.801	-3.2505	FALSE	FALSE	FALSE	FALSE	FALSE	FALSE	FALSE	FALSE	FALSE	FALSE	TRUE	TRUE	TRUE	TRUE
10	FAM24A	NP_001025059.1	0	0	-3.5845	-3.40949	-2.947	0.0983464	-3.5251	-3.4275	-3.2799	FALSE	FALSE	FALSE	FALSE	FALSE	FALSE	TRUE	FALSE	FALSE	FALSE	FALSE	FALSE	FALSE	FALSE
3	RARRES1	NP_996846.1	0	0	-4.098	-3.38041	-1.498	0.361459	-3.82845	-3.41675	-2.9036	FALSE	FALSE	FALSE	FALSE	FALSE	FALSE	TRUE	FALSE	FALSE	FALSE	FALSE	FALSE	FALSE	FALSE
9	ALG2	NP_149078.1	0	0	-4.272	-3.25962	-2.4325	0.358107	-3.766	-3.232	-2.802	FALSE	TRUE	FALSE	FALSE	FALSE	FALSE	FALSE	FALSE	FALSE	FALSE	TRUE	FALSE	FALSE	TRUE
12	SMCO2	NP_001138482.1	0	0	-4.568	-3.45074	-1.8345	0.332347	-3.8493	-3.4705	-3.0284	FALSE	FALSE	FALSE	FALSE	FALSE	FALSE	FALSE	FALSE	FALSE	FALSE	FALSE	FALSE	FALSE	FALSE
6	JARID2	NP_004964.2	0.00111037	0.0169887	-5.232	-3.58162	-2.327	0.393588	-4.03595	-3.5905	-3.081	FALSE	FALSE	FALSE	FALSE	FALSE	FALSE	TRUE	FALSE	FALSE	FALSE	TRUE	FALSE	FALSE	TRUE
1	SETDB1	NP_001138887.1	0.00652348	0.0427354	-5.2375	-3.77868	-2.371	0.420909	-4.3155	-3.7485	-3.2805	FALSE	FALSE	FALSE	FALSE	FALSE	FALSE	FALSE	FALSE	FALSE	FALSE	FALSE	FALSE	FALSE	FALSE
2	SP140	NP_009168.4	8.18532e-05	0.0573791	-5.064	-3.6771	-2.422	0.492896	-4.4164	-3.5835	-3.1145	FALSE	FALSE	FALSE	FALSE	FALSE	FALSE	TRUE	FALSE	FALSE	FALSE	FALSE	FALSE	FALSE	FALSE
8	TPD52	NP_001274069.1	0.0278458	0.0902693	-5.5365	-3.85897	-2.769	0.576411	-4.6845	-3.78825	-3.16385	FALSE	FALSE	FALSE	FALSE	FALSE	FALSE	FALSE	FALSE	FALSE	FALSE	FALSE	FALSE	FALSE	FALSE
7	CPA1	NP_001859.1	0	0.00122084	-4.785	-3.48821	-2.579	0.402522	-4.033	-3.471	-2.9645	FALSE	FALSE	FALSE	FALSE	FALSE	FALSE	TRUE	FALSE	FALSE	FALSE	FALSE	FALSE	FALSE	FALSE
16	CMTR2	NP_001093112.1	0	0	-4.191	-3.5287	-1.8055	0.40423	-4.07735	-3.50125	-3.0075	FALSE	FALSE	FALSE	FALSE	FALSE	FALSE	FALSE	FALSE	FALSE	FALSE	FALSE	FALSE	FALSE	FALSE
4	CPE	NP_001864.1	0	0.0160183	-4.893	-3.62364	-2.7105	0.470035	-4.3075	-3.5375	-3.0655	FALSE	FALSE	FALSE	FALSE	FALSE	FALSE	FALSE	FALSE	FALSE	FALSE	FALSE	FALSE	FALSE	FALSE
17	HSD17B1	NP_001317148.1	0	0	-4.259	-3.1695	-2.578	0.362042	-3.7395	-3.074	-2.778	FALSE	FALSE	FALSE	FALSE	FALSE	FALSE	TRUE	FALSE	FALSE	FALSE	FALSE	FALSE	FALSE	FALSE
17	GNA13	NP_006563.2	0.158651	0.115547	-6.393	-4.04097	-2.721	0.861121	-5.29685	-3.89975	-2.99055	FALSE	FALSE	FALSE	FALSE	FALSE	FALSE	TRUE	FALSE	FALSE	FALSE	FALSE	FALSE	FALSE	FALSE
16	ZC3H7A	NP_054872.2	0.00202219	0.0922556	-5.17	-3.82364	-1.6845	0.592332	-4.602	-3.8155	-3.056	FALSE	FALSE	FALSE	FALSE	FALSE	FALSE	TRUE	FALSE	FALSE	FALSE	FALSE	FALSE	FALSE	FALSE
11	ZNF195	NP_001123992.1	0.153546	0.0875694	-6.2325	-4.11255	-3.2465	0.782708	-5.3875	-3.84	-3.349	FALSE	FALSE	FALSE	FALSE	FALSE	FALSE	FALSE	FALSE	FALSE	FALSE	FALSE	FALSE	FALSE	FALSE
3	CRELD1	NP_001070883.2	0	0	-4.2535	-3.5497	-2.034	0.413724	-4.1045	-3.557	-2.994	FALSE	FALSE	FALSE	FALSE	FALSE	FALSE	TRUE	FALSE	FALSE	FALSE	TRUE	FALSE	FALSE	TRUE
1	C1orf198	NP_001129966.1	0	0	-4.472	-3.33835	-2.176	0.331774	-3.7765	-3.3015	-2.9565	FALSE	FALSE	FALSE	FALSE	FALSE	FALSE	FALSE	FALSE	FALSE	FALSE	FALSE	FALSE	FALSE	FALSE
6	TULP4	NP_064630.2	0	0.0311444	-5.033	-3.39279	-2.403	0.39937	-3.861	-3.309	-3.026	FALSE	FALSE	FALSE	FALSE	FALSE	FALSE	TRUE	FALSE	FALSE	FALSE	FALSE	FALSE	FALSE	FALSE
5	FBXW11	NP_036432.2	0.338994	0.122505	-6.4295	-4.58305	-3.1405	0.935488	-5.96635	-4.48025	-3.37665	FALSE	FALSE	FALSE	FALSE	FALSE	FALSE	TRUE	FALSE	FALSE	FALSE	TRUE	FALSE	FALSE	TRUE
1	TMEM82	NP_001013663.1	0	0	-4.2675	-3.37776	-2.136	0.324967	-3.8405	-3.3475	-2.9797	FALSE	FALSE	FALSE	TRUE	FALSE	FALSE	FALSE	FALSE	FALSE	FALSE	FALSE	FALSE	FALSE	FALSE
4	TMEM156	NP_079219.1	0	0	-4.383	-3.39457	-1.982	0.345594	-3.7808	-3.439	-2.9094	FALSE	FALSE	FALSE	FALSE	FALSE	FALSE	TRUE	FALSE	FALSE	FALSE	FALSE	FALSE	FALSE	FALSE
2	KCTD18	NP_001308476.1	0	0	-4.4505	-3.57463	-1.7245	0.351592	-4.0325	-3.585	-3.1218	FALSE	FALSE	FALSE	FALSE	FALSE	FALSE	FALSE	FALSE	FALSE	FALSE	FALSE	FALSE	FALSE	FALSE
19	ZNF561	NP_689502.2	0	0.00120399	-4.67	-3.43421	-2.1335	0.439068	-4.0685	-3.37725	-2.90315	FALSE	FALSE	FALSE	FALSE	FALSE	FALSE	FALSE	FALSE	FALSE	FALSE	FALSE	FALSE	FALSE	FALSE
X	ZBTB33	NP_001171671.1	0	0	-4.507	-4.06222	-2.8225	0.2579	-4.428	-4.0565	-3.7345	FALSE	FALSE	FALSE	FALSE	FALSE	FALSE	FALSE	FALSE	FALSE	FALSE	FALSE	FALSE	FALSE	FALSE
1	CYP4X1	NP_828847.1	0	0.00628931	-4.7835	-3.69595	-1.906	0.415931	-4.2539	-3.6865	-3.176	FALSE	FALSE	FALSE	FALSE	FALSE	FALSE	FALSE	FALSE	FALSE	FALSE	FALSE	FALSE	FALSE	FALSE
1	CACNA1E	NP_000712.2	0.291745	0.0975041	-6.8605	-4.361	-2.8775	1.075	-5.9965	-4.14975	-3.0975	FALSE	FALSE	FALSE	FALSE	FALSE	FALSE	TRUE	FALSE	FALSE	FALSE	TRUE	TRUE	TRUE	TRUE
12	ATP6V0A2	NP_036595.2	0.00523126	0.0760447	-5.304	-3.68901	-2.479	0.595737	-4.5498	-3.62	-2.957	FALSE	TRUE	FALSE	FALSE	FALSE	FALSE	FALSE	FALSE	FALSE	FALSE	FALSE	FALSE	FALSE	FALSE
3	GTPBP8	NP_054889.2	0	0	-4.349	-3.64111	-1.8195	0.410716	-4.148	-3.6875	-3.0905	FALSE	FALSE	FALSE	FALSE	FALSE	FALSE	FALSE	FALSE	FALSE	FALSE	FALSE	FALSE	FALSE	FALSE
7	NAPEPLD	NP_001116310.1	0	0.000659957	-4.649	-3.75283	-2.237	0.425193	-4.306	-3.767	-3.1725	FALSE	FALSE	FALSE	FALSE	FALSE	FALSE	FALSE	FALSE	FALSE	FALSE	FALSE	FALSE	FALSE	FALSE
14	ERH	NP_004441.1	0	0.366295	-4.873	-4.50593	-3.7815	0.222303	-4.786	-4.53	-4.2005	FALSE	FALSE	FALSE	FALSE	FALSE	FALSE	FALSE	FALSE	FALSE	FALSE	FALSE	FALSE	FALSE	FALSE
8	OPLAH	NP_060040.1	0	0	-4.2755	-3.25066	-2.325	0.378305	-3.8155	-3.189	-2.79515	FALSE	FALSE	FALSE	FALSE	FALSE	FALSE	FALSE	FALSE	FALSE	FALSE	FALSE	FALSE	FALSE	FALSE
1	HSD11B1	NP_861420.1	0.00524219	0.111344	-5.229	-3.82627	-2.163	0.592103	-4.6649	-3.8055	-3.0542	FALSE	FALSE	FALSE	FALSE	FALSE	FALSE	FALSE	FALSE	FALSE	FALSE	FALSE	FALSE	FALSE	FALSE
1	LCE1F	NP_848131.1	0	0.000501253	-4.6755	-3.23262	-2.162	0.434497	-3.8442	-3.182	-2.6929	FALSE	FALSE	FALSE	FALSE	FALSE	FALSE	TRUE	FALSE	FALSE	FALSE	FALSE	FALSE	FALSE	FALSE
12	KRT8	NP_002264.1	0.144507	0.101982	-6.647	-3.89484	-2.1975	0.977012	-5.2887	-3.7945	-2.6753	FALSE	TRUE	FALSE	FALSE	FALSE	FALSE	TRUE	FALSE	FALSE	FALSE	FALSE	FALSE	FALSE	FALSE
4	ADH7	NP_001159976.1	0	0.000429062	-4.7045	-3.30169	-2.252	0.399096	-3.889	-3.2275	-2.85205	FALSE	FALSE	FALSE	FALSE	FALSE	FALSE	TRUE	FALSE	FALSE	FALSE	FALSE	FALSE	FALSE	FALSE
21	NDUFV3	NP_066553.3	0	0	-4.145	-3.38543	-2.024	0.334253	-3.8197	-3.395	-2.9398	FALSE	FALSE	FALSE	FALSE	FALSE	FALSE	FALSE	FALSE	FALSE	FALSE	FALSE	FALSE	FALSE	FALSE
9	SLC24A2	NP_065077.1	0	0.0735141	-4.819	-3.51348	-2.021	0.588344	-4.516	-3.3435	-2.8715	FALSE	FALSE	FALSE	FALSE	FALSE	FALSE	TRUE	FALSE	FALSE	FALSE	FALSE	FALSE	FALSE	FALSE
1	NEXN	NP_653174.3	0	0	-4.027	-3.40489	-2.636	0.141566	-3.586	-3.395	-3.24	TRUE	FALSE	FALSE	FALSE	FALSE	FALSE	FALSE	FALSE	FALSE	FALSE	FALSE	FALSE	FALSE	FALSE
4	PABPC4L	NP_001350514.1	0.0269755	0.0520452	-5.612	-3.55278	-2.029	0.645624	-4.505	-3.424	-2.8335	FALSE	FALSE	FALSE	FALSE	FALSE	FALSE	FALSE	FALSE	FALSE	FALSE	FALSE	FALSE	FALSE	FALSE
5	ITGA2	NP_002194.2	0	0	-4.465	-3.62149	-2.0565	0.380126	-4.174	-3.59	-3.1465	TRUE	FALSE	FALSE	FALSE	FALSE	FALSE	FALSE	FALSE	FALSE	FALSE	FALSE	FALSE	FALSE	FALSE
5	SCAMP1	NP_004857.4	0.0206996	0.0994865	-5.5085	-3.82079	-1.989	0.625553	-4.67535	-3.79075	-3.02655	FALSE	FALSE	FALSE	FALSE	FALSE	FALSE	FALSE	FALSE	FALSE	FALSE	FALSE	FALSE	FALSE	FALSE
1	STXBP3	NP_009200.2	0.0130652	0.16818	-5.246	-3.97455	-1.79	0.62567	-4.7775	-4.008	-3.11005	FALSE	FALSE	FALSE	FALSE	FALSE	FALSE	FALSE	FALSE	FALSE	FALSE	FALSE	FALSE	FALSE	FALSE
4	SOD3	NP_003093.2	0	0	-4.0025	-3.3497	-1.988	0.421129	-3.8604	-3.3885	-2.768	FALSE	FALSE	FALSE	FALSE	FALSE	FALSE	TRUE	FALSE	FALSE	FALSE	FALSE	FALSE	FALSE	FALSE
6	GPRC6A	NP_683766.2	0	0	-4.4095	-3.42999	-2.177	0.328894	-3.8865	-3.4135	-3.018	FALSE	FALSE	FALSE	FALSE	FALSE	FALSE	FALSE	FALSE	FALSE	FALSE	FALSE	FALSE	FALSE	FALSE
1	PAQR6	NP_079173.2	0.0221455	0.0503307	-5.211	-3.64453	-3.137	0.46842	-4.367	-3.4445	-3.282	FALSE	FALSE	FALSE	FALSE	FALSE	FALSE	TRUE	FALSE	FALSE	FALSE	FALSE	FALSE	FALSE	FALSE
17	CYB5D1	NP_653208.2	0	0	-4.217	-3.47903	-1.93	0.339621	-3.9052	-3.5085	-3.0229	FALSE	FALSE	FALSE	FALSE	FALSE	FALSE	FALSE	FALSE	FALSE	FALSE	FALSE	FALSE	FALSE	FALSE
2	M1AP	NP_001308668.1	0	0	-4.161	-3.55709	-2.0525	0.292821	-3.9695	-3.548	-3.197	FALSE	FALSE	FALSE	FALSE	FALSE	FALSE	FALSE	FALSE	FALSE	FALSE	FALSE	FALSE	FALSE	FALSE
14	MNAT1	NP_002422.1	0	0.0339948	-4.866	-3.76985	-2.395	0.446867	-4.4015	-3.709	-3.2345	FALSE	FALSE	FALSE	FALSE	FALSE	FALSE	TRUE	FALSE	FALSE	FALSE	FALSE	FALSE	FALSE	FALSE
19	PEG3	NP_001139656.1	0.00246484	0.00855444	-5.5095	-3.37092	-1.9725	0.388366	-3.861	-3.3115	-2.9645	FALSE	FALSE	FALSE	FALSE	FALSE	FALSE	FALSE	FALSE	FALSE	FALSE	FALSE	FALSE	FALSE	FALSE
3	CCR8	NP_005192.1	0	0	-4.3315	-3.65394	-2.1705	0.386803	-4.1425	-3.6895	-3.1305	FALSE	FALSE	FALSE	FALSE	FALSE	FALSE	FALSE	FALSE	FALSE	FALSE	FALSE	FALSE	FALSE	FALSE
4	RAP1GDS1	NP_001093896.1	0.00592541	0.104101	-5.2665	-3.83879	-1.6765	0.58868	-4.6375	-3.822	-3.0598	FALSE	FALSE	FALSE	FALSE	FALSE	FALSE	FALSE	FALSE	FALSE	FALSE	FALSE	FALSE	FALSE	FALSE
4	RFC1	NP_001191676.1	0	0	-4.5245	-3.64382	-2.4205	0.39457	-4.21645	-3.608	-3.1475	FALSE	FALSE	FALSE	FALSE	FALSE	FALSE	FALSE	FALSE	FALSE	FALSE	FALSE	FALSE	FALSE	FALSE
17	THRA	NP_955366.1	0.0456912	0.158473	-5.3605	-4.10653	-2.612	0.546462	-4.86725	-4.071	-3.41625	FALSE	FALSE	FALSE	FALSE	FALSE	FALSE	FALSE	FALSE	FALSE	FALSE	TRUE	FALSE	FALSE	TRUE
1	ADAMTS4	NP_001307265.1	0	0	-3.93	-3.38778	-2.504	0.27373	-3.7785	-3.3645	-3.0435	FALSE	FALSE	FALSE	FALSE	FALSE	FALSE	TRUE	FALSE	FALSE	FALSE	FALSE	FALSE	FALSE	FALSE
17	TLK2	NP_006843.2	0.505371	0.203485	-6.2485	-4.9256	-2.5305	0.699761	-5.7317	-5.0645	-3.817	FALSE	FALSE	FALSE	FALSE	FALSE	FALSE	TRUE	FALSE	FALSE	FALSE	TRUE	TRUE	TRUE	TRUE
13	CHAMP1	NP_001157616.1	0.0559211	0.0769737	-5.599	-3.70373	-2.278	0.693366	-4.78105	-3.50625	-2.97695	FALSE	FALSE	FALSE	FALSE	FALSE	FALSE	FALSE	FALSE	FALSE	FALSE	TRUE	TRUE	FALSE	TRUE
18	TGIF1	NP_775300.1	0	0	-4.111	-3.55483	-3.062	0.237399	-3.924	-3.4945	-3.289	TRUE	FALSE	TRUE	FALSE	FALSE	FALSE	FALSE	FALSE	FALSE	FALSE	TRUE	FALSE	FALSE	TRUE
22	MIF	NP_002406.1	0	0	-4.1855	-2.96493	-1.863	0.502597	-3.748	-2.80725	-2.43375	FALSE	FALSE	FALSE	FALSE	FALSE	FALSE	FALSE	FALSE	FALSE	FALSE	FALSE	FALSE	FALSE	FALSE
17	ARMC7	NP_078861.1	0	0	-4.066	-3.3725	-1.7995	0.389331	-3.8635	-3.40375	-2.842	FALSE	FALSE	FALSE	FALSE	FALSE	FALSE	FALSE	FALSE	FALSE	FALSE	FALSE	FALSE	FALSE	FALSE
12	ATF7-NPFF	NP_001353488.1	0	0	-4.5185	-3.79833	-2.5565	0.356976	-4.297	-3.7905	-3.34	FALSE	FALSE	FALSE	FALSE	FALSE	FALSE	FALSE	FALSE	FALSE	FALSE	FALSE	FALSE	FALSE	FALSE
3	ATP2B2	NP_001001331.1	0.25904	0.120386	-6.4715	-4.34889	-2.2515	0.910951	-5.6812	-4.2385	-3.2115	FALSE	FALSE	FALSE	FALSE	FALSE	FALSE	TRUE	FALSE	FALSE	FALSE	FALSE	FALSE	FALSE	TRUE
2	SCN7A	NP_002967.2	0	0.000101999	-4.6655	-3.49791	-1.8905	0.427877	-4.1135	-3.44675	-2.9845	FALSE	FALSE	FALSE	FALSE	FALSE	FALSE	FALSE	FALSE	FALSE	FALSE	FALSE	FALSE	FALSE	FALSE
7	ABCB1	NP_000918.2	0	0.0123235	-4.8395	-3.67152	-2.5455	0.440944	-4.30305	-3.6315	-3.11595	FALSE	FALSE	FALSE	FALSE	FALSE	FALSE	TRUE	FALSE	FALSE	FALSE	FALSE	FALSE	FALSE	FALSE
1	RD3	NP_898882.1	0	0	-3.719	-3.10061	-2.4935	0.158327	-3.2946	-3.105	-2.9015	FALSE	TRUE	FALSE	FALSE	FALSE	FALSE	TRUE	FALSE	FALSE	FALSE	FALSE	FALSE	FALSE	FALSE
X	MAGEA1	NP_004979.3	0.197977	0.115003	-6.3075	-4.11866	-2.3055	0.918943	-5.435	-4.032	-2.9397	FALSE	FALSE	FALSE	FALSE	FALSE	FALSE	FALSE	FALSE	FALSE	TRUE	FALSE	FALSE	FALSE	FALSE
22	ZC3H7B	NP_060060.3	0.00049914	0.0379347	-5.109	-3.65131	-2.308	0.507203	-4.3495	-3.584	-3.04	FALSE	FALSE	FALSE	FALSE	FALSE	FALSE	TRUE	FALSE	FALSE	FALSE	FALSE	FALSE	FALSE	FALSE
2	CYP26B1	NP_063938.1	0.0405559	0.0811119	-5.826	-3.67931	-1.8685	0.712871	-4.71865	-3.59775	-2.80785	FALSE	FALSE	FALSE	FALSE	FALSE	FALSE	TRUE	FALSE	FALSE	FALSE	FALSE	FALSE	FALSE	FALSE
19	ZNF709	NP_689814.1	0.188446	0.0780447	-7.318	-4.07283	-1.004	1.03843	-5.6415	-3.783	-2.9975	FALSE	FALSE	FALSE	FALSE	FALSE	FALSE	TRUE	FALSE	FALSE	FALSE	FALSE	FALSE	FALSE	FALSE
11	FZD4	NP_036325.2	0.0151614	0.0807884	-5.355	-3.67632	-2.3995	0.630887	-4.59985	-3.553	-2.93615	TRUE	FALSE	TRUE	FALSE	FALSE	FALSE	FALSE	FALSE	FALSE	FALSE	FALSE	FALSE	FALSE	FALSE
5	LCP2	NP_005556.1	0.000651112	0.043733	-5.117	-3.37375	-1.749	0.577903	-4.2545	-3.2665	-2.725	FALSE	FALSE	FALSE	FALSE	FALSE	FALSE	FALSE	FALSE	FALSE	FALSE	FALSE	FALSE	FALSE	FALSE
1	HSD3B2	NP_000189.1	0	0.0479496	-4.8785	-3.62315	-0.8685	0.648245	-4.48	-3.65325	-2.73815	FALSE	TRUE	FALSE	FALSE	FALSE	FALSE	TRUE	FALSE	FALSE	FALSE	FALSE	FALSE	FALSE	FALSE
14	NUMB	NP_001005743.1	0.0307913	0.0671918	-5.463	-3.71914	-2.6905	0.558387	-4.6063	-3.5035	-3.186	FALSE	FALSE	FALSE	FALSE	FALSE	FALSE	FALSE	FALSE	FALSE	FALSE	FALSE	FALSE	FALSE	FALSE
8	PHF20L1	NP_057102.4	0.0259175	0.0547029	-5.5485	-3.67433	-0.8805	0.536536	-4.5055	-3.5145	-3.15	FALSE	FALSE	FALSE	FALSE	FALSE	FALSE	FALSE	FALSE	FALSE	FALSE	FALSE	FALSE	FALSE	FALSE
5	FBXL7	NP_036436.1	0	0.0277567	-4.9565	-3.57192	-2.3095	0.516345	-4.3314	-3.4885	-2.952	FALSE	FALSE	FALSE	FALSE	FALSE	FALSE	FALSE	FALSE	FALSE	FALSE	FALSE	FALSE	FALSE	FALSE
2	DIS3L2	NP_689596.4	0.00469441	0.0541663	-5.356	-3.62531	-2.2995	0.534366	-4.4395	-3.521	-3.013	FALSE	FALSE	FALSE	FALSE	FALSE	FALSE	TRUE	FALSE	FALSE	FALSE	TRUE	FALSE	FALSE	TRUE
1	PIK3CD	NP_005017.3	0.0709408	0.145809	-5.7825	-3.99153	-1.989	0.673413	-4.9551	-3.8995	-3.1569	FALSE	FALSE	FALSE	FALSE	FALSE	FALSE	TRUE	FALSE	FALSE	FALSE	FALSE	FALSE	FALSE	FALSE
16	CNTNAP4	NP_620481.2	0	0.000214823	-4.7275	-3.24864	-1.204	0.509391	-3.9915	-3.1825	-2.64	FALSE	FALSE	FALSE	FALSE	FALSE	FALSE	TRUE	FALSE	FALSE	FALSE	FALSE	FALSE	FALSE	FALSE
18	ZNF532	NP_060651.2	0	0.000288731	-4.6445	-3.68456	-2.313	0.338229	-4.085	-3.6895	-3.25515	FALSE	FALSE	FALSE	FALSE	FALSE	FALSE	FALSE	FALSE	FALSE	FALSE	FALSE	FALSE	FALSE	FALSE
6	GABRR1	NP_002033.2	0.0417731	0.075115	-5.586	-3.53402	-2.2745	0.707316	-4.693	-3.195	-2.914	FALSE	FALSE	FALSE	FALSE	FALSE	FALSE	TRUE	FALSE	FALSE	FALSE	FALSE	FALSE	FALSE	FALSE
3	DCAF1	NP_055518.1	0.0766248	0.212648	-6.121	-4.34054	-2.347	0.514905	-4.972	-4.3445	-3.681	FALSE	FALSE	FALSE	FALSE	FALSE	FALSE	TRUE	FALSE	FALSE	FALSE	FALSE	FALSE	FALSE	FALSE
17	SKAP1	NP_003717.3	0.0235504	0.0579839	-5.6255	-3.62179	-2.3555	0.591402	-4.498	-3.4705	-2.9839	FALSE	FALSE	FALSE	FALSE	FALSE	FALSE	TRUE	FALSE	FALSE	FALSE	FALSE	FALSE	FALSE	FALSE
19	LMTK3	NP_001073903.2	0.0798859	0.0355132	-6.542	-3.66172	-2.2085	0.774006	-4.7845	-3.422	-2.9805	FALSE	FALSE	FALSE	FALSE	FALSE	FALSE	FALSE	FALSE	FALSE	FALSE	FALSE	FALSE	FALSE	FALSE
11	RNF214	NP_997226.2	0	0.0613173	-4.9565	-3.77579	-1.863	0.499975	-4.485	-3.748	-3.144	FALSE	FALSE	FALSE	FALSE	FALSE	FALSE	TRUE	FALSE	FALSE	FALSE	FALSE	FALSE	FALSE	FALSE
15	EHD4	NP_644670.1	0.0102121	0.070961	-5.328	-3.63662	-2.551	0.625408	-4.5363	-3.551	-2.876	FALSE	FALSE	FALSE	FALSE	FALSE	FALSE	TRUE	FALSE	FALSE	FALSE	FALSE	FALSE	FALSE	FALSE
8	ODF1	NP_077721.2	0	0	-3.9995	-3.36435	-1.7585	0.299837	-3.74085	-3.375	-2.99015	FALSE	FALSE	FALSE	FALSE	FALSE	FALSE	FALSE	FALSE	FALSE	FALSE	FALSE	FALSE	FALSE	FALSE
10	ADO	NP_116193.2	0.00990971	0.0374367	-5.5375	-3.55205	-2.1215	0.567242	-4.4015	-3.4425	-2.898	FALSE	FALSE	FALSE	FALSE	FALSE	FALSE	TRUE	FALSE	FALSE	FALSE	FALSE	FALSE	FALSE	FALSE
12	ZNF740	NP_001004304.1	0	0	-4.312	-3.79215	-2.9685	0.299394	-4.1545	-3.85775	-3.3595	FALSE	FALSE	FALSE	FALSE	FALSE	FALSE	TRUE	FALSE	FALSE	FALSE	FALSE	FALSE	FALSE	FALSE
22	RBFOX2	NP_001026865.1	0.237521	0.139389	-6.2075	-4.25001	-1.22	0.940484	-5.5336	-4.26775	-2.96095	FALSE	FALSE	FALSE	FALSE	FALSE	FALSE	FALSE	FALSE	FALSE	FALSE	FALSE	FALSE	FALSE	FALSE
11	ARHGAP42	NP_689645.2	0.135498	0.140118	-5.7355	-4.06397	-1.665	0.764058	-5.1795	-3.98275	-3.127	FALSE	FALSE	FALSE	FALSE	FALSE	FALSE	TRUE	FALSE	FALSE	FALSE	FALSE	FALSE	FALSE	FALSE
5	FABP6	NP_001035532.1	0	0	-4.302	-3.48687	-2.438	0.291254	-3.8563	-3.496	-3.1112	FALSE	FALSE	FALSE	FALSE	FALSE	FALSE	TRUE	FALSE	FALSE	FALSE	FALSE	FALSE	FALSE	FALSE
6	NOL7	NP_001304653.1	0	0	-3.897	-3.3122	-2.724	0.211955	-3.614	-3.289	-3.0615	FALSE	FALSE	FALSE	FALSE	FALSE	FALSE	FALSE	FALSE	FALSE	FALSE	FALSE	FALSE	FALSE	FALSE
3	ATG7	NP_006386.1	0.0423255	0.0852018	-5.781	-3.78862	-2.031	0.64029	-4.7325	-3.6695	-3.0605	FALSE	FALSE	FALSE	FALSE	FALSE	FALSE	TRUE	FALSE	FALSE	FALSE	TRUE	FALSE	FALSE	TRUE
4	ELF2	NP_001317965.1	0.0207575	0.127004	-5.2145	-3.85947	-2.179	0.596806	-4.781	-3.747	-3.1472	FALSE	FALSE	FALSE	FALSE	FALSE	FALSE	FALSE	FALSE	FALSE	FALSE	FALSE	FALSE	FALSE	FALSE
5	PFN3	NP_001025057.1	0	0	-3.335	-2.92468	-2.183	0.195942	-3.1817	-2.934	-2.6753	FALSE	FALSE	FALSE	FALSE	FALSE	FALSE	FALSE	FALSE	FALSE	FALSE	FALSE	FALSE	FALSE	FALSE
11	C11orf91	NP_001160164.1	0	0.00872347	-4.9	-3.40411	-3.0475	0.30707	-3.8166	-3.3015	-3.1409	FALSE	FALSE	FALSE	FALSE	FALSE	FALSE	FALSE	FALSE	FALSE	FALSE	FALSE	FALSE	FALSE	FALSE
6	HLA-B	NP_005505.2	0.17885	0.0774854	-7.0775	-3.42826	0.642	1.52655	-5.552	-3.32275	-1.47075	FALSE	FALSE	FALSE	TRUE	FALSE	FALSE	TRUE	FALSE	FALSE	FALSE	FALSE	FALSE	FALSE	FALSE
1	TRIM58	NP_056246.3	0	0	-4.5405	-3.29045	-1.8395	0.42536	-3.8861	-3.25	-2.774	FALSE	FALSE	FALSE	FALSE	FALSE	FALSE	TRUE	FALSE	FALSE	FALSE	FALSE	FALSE	FALSE	FALSE
13	KCNRG	NP_955751.1	0	0.0056391	-4.685	-3.68842	-2.4395	0.403618	-4.3141	-3.625	-3.2269	FALSE	FALSE	FALSE	FALSE	FALSE	FALSE	FALSE	FALSE	FALSE	FALSE	FALSE	FALSE	FALSE	FALSE
1	CD53	NP_000551.1	0.0185464	0.103008	-5.467	-3.79491	-2.451	0.610711	-4.68555	-3.71925	-3.04645	FALSE	FALSE	FALSE	FALSE	FALSE	FALSE	FALSE	FALSE	FALSE	FALSE	FALSE	FALSE	FALSE	FALSE
20	ACTL10	NP_001019846.1	0	0	-3.4135	-2.91746	-1.89	0.25275	-3.2595	-2.9215	-2.58605	FALSE	FALSE	FALSE	FALSE	FALSE	FALSE	FALSE	FALSE	FALSE	FALSE	FALSE	FALSE	FALSE	FALSE
11	SYT8	NP_612634.4	0	0.000179019	-4.7085	-3.19424	-0.999	0.495027	-3.89825	-3.144	-2.6045	FALSE	FALSE	FALSE	FALSE	FALSE	FALSE	FALSE	FALSE	FALSE	FALSE	FALSE	FALSE	FALSE	FALSE
6	OR10C1	NP_039229.3	0.0446676	0.0417244	-6.1195	-3.24949	-1.7845	0.812222	-4.49825	-2.9785	-2.48325	FALSE	FALSE	FALSE	FALSE	FALSE	FALSE	FALSE	FALSE	FALSE	FALSE	FALSE	FALSE	FALSE	FALSE
17	XYLT2	NP_071450.2	0.0146317	0.0542652	-5.666	-3.6953	-2.4955	0.560319	-4.4766	-3.6415	-3.0125	FALSE	FALSE	FALSE	FALSE	FALSE	FALSE	FALSE	FALSE	FALSE	FALSE	TRUE	FALSE	FALSE	TRUE
7	TMEM176A	NP_060957.2	0	0	-4.3895	-3.72783	-2.499	0.316362	-4.1517	-3.738	-3.3014	FALSE	FALSE	FALSE	FALSE	FALSE	FALSE	TRUE	FALSE	FALSE	FALSE	FALSE	FALSE	FALSE	FALSE
2	SGO2	NP_689737.4	0.00697183	0.0377164	-5.5335	-3.69923	-2.2655	0.455823	-4.3485	-3.631	-3.1765	FALSE	FALSE	FALSE	FALSE	FALSE	FALSE	FALSE	FALSE	FALSE	FALSE	FALSE	FALSE	FALSE	FALSE
20	SNX5	NP_055241.1	0	0	-4.588	-3.52318	-1.7895	0.518549	-4.1855	-3.569	-2.807	FALSE	FALSE	FALSE	FALSE	FALSE	FALSE	FALSE	FALSE	FALSE	FALSE	FALSE	FALSE	FALSE	FALSE
17	TIMP2	NP_003246.1	0.06353	0.122807	-5.7045	-3.96402	-1.997	0.663371	-4.90145	-3.92425	-3.1195	FALSE	FALSE	FALSE	FALSE	FALSE	FALSE	FALSE	FALSE	FALSE	FALSE	FALSE	FALSE	FALSE	FALSE
18	ZNF521	NP_056276.1	0	0.0693045	-4.976	-3.74595	-2.2485	0.432951	-4.4465	-3.6795	-3.271	FALSE	FALSE	FALSE	FALSE	FALSE	FALSE	FALSE	FALSE	FALSE	FALSE	FALSE	FALSE	FALSE	FALSE
19	FBXO46	NP_001073938.1	0	0.0230776	-5.0055	-3.40852	-2.454	0.490239	-4.2262	-3.304	-2.8856	FALSE	FALSE	FALSE	FALSE	FALSE	FALSE	TRUE	FALSE	FALSE	FALSE	FALSE	FALSE	FALSE	FALSE
8	DEFB130A	NP_001032893.1	1	0	-6.8705	-6.25292	-5.9375	0.172558	-6.47715	-6.2395	-6.01035	FALSE	FALSE	FALSE	FALSE	FALSE	FALSE	TRUE	TRUE	TRUE	FALSE	FALSE	FALSE	FALSE	FALSE
11	OR51I2	NP_001004754.1	0.0145429	0.0403393	-5.622	-3.20104	-2.1485	0.753199	-4.302	-3.068	-2.3125	FALSE	FALSE	FALSE	FALSE	FALSE	FALSE	FALSE	FALSE	FALSE	FALSE	FALSE	FALSE	FALSE	FALSE
19	GIPC3	NP_573568.1	0	0.00886427	-4.884	-3.3936	-2.385	0.501607	-4.1006	-3.342	-2.769	FALSE	FALSE	FALSE	FALSE	FALSE	FALSE	FALSE	FALSE	FALSE	FALSE	FALSE	FALSE	FALSE	FALSE
3	ACOX2	NP_003491.1	0	0	-4.063	-3.4679	-1.7895	0.361785	-3.912	-3.5035	-2.9854	FALSE	FALSE	FALSE	FALSE	FALSE	FALSE	FALSE	FALSE	FALSE	FALSE	FALSE	FALSE	FALSE	FALSE
14	EGLN3	NP_071356.1	0	0	-4.1635	-3.64191	-2.58	0.305624	-4.033	-3.6725	-3.2159	FALSE	FALSE	FALSE	FALSE	FALSE	FALSE	FALSE	FALSE	FALSE	FALSE	FALSE	FALSE	FALSE	FALSE
3	RASSF1	NP_009113.3	0.0429309	0.0571723	-5.54	-3.62323	-2.15	0.629914	-4.6174	-3.3435	-3.078	FALSE	FALSE	FALSE	FALSE	FALSE	FALSE	TRUE	FALSE	FALSE	FALSE	FALSE	FALSE	FALSE	FALSE
2	CHST10	NP_004845.1	0.000749204	0.0247237	-5.102	-3.56815	-2.119	0.515243	-4.2966	-3.503	-2.944	FALSE	FALSE	FALSE	FALSE	FALSE	FALSE	TRUE	FALSE	FALSE	FALSE	FALSE	FALSE	FALSE	FALSE
3	PTH1R	NP_000307.1	0.121719	0.112054	-6.5	-4.00617	-2.809	0.786239	-5.1662	-3.8645	-3.0868	FALSE	TRUE	FALSE	FALSE	FALSE	FALSE	TRUE	FALSE	FALSE	FALSE	TRUE	FALSE	FALSE	TRUE
3	RPP14	NP_001092253.1	0	0.00245942	-4.827	-3.662	-2.3975	0.388983	-4.1709	-3.6735	-3.1546	FALSE	FALSE	FALSE	FALSE	FALSE	FALSE	TRUE	FALSE	FALSE	FALSE	FALSE	FALSE	FALSE	FALSE
5	NOP16	NP_001243468.2	0	0	-4.36	-3.57266	-1.8925	0.297453	-3.9479	-3.579	-3.185	FALSE	FALSE	FALSE	TRUE	FALSE	FALSE	FALSE	FALSE	FALSE	FALSE	FALSE	FALSE	FALSE	FALSE
15	SV2B	NP_001309969.1	0.00446872	0.0464747	-5.444	-3.68243	-1.581	0.565386	-4.44205	-3.661	-2.9565	FALSE	FALSE	FALSE	FALSE	FALSE	FALSE	FALSE	FALSE	FALSE	FALSE	FALSE	FALSE	FALSE	FALSE
18	BCL2	NP_000624.2	0.255369	0.102667	-6.5255	-4.35487	-2.671	0.947494	-5.8374	-4.1075	-3.258	FALSE	FALSE	FALSE	FALSE	FALSE	FALSE	TRUE	FALSE	FALSE	FALSE	FALSE	FALSE	FALSE	FALSE
9	RIGI	NP_055129.2	0	0.0206482	-4.7945	-3.68876	-1.4235	0.475855	-4.3915	-3.641	-3.1015	FALSE	FALSE	FALSE	FALSE	FALSE	FALSE	FALSE	FALSE	FALSE	FALSE	TRUE	FALSE	FALSE	TRUE
3	HEMK1	NP_001304780.1	0	0.000190006	-4.6375	-3.6779	-2.0965	0.422852	-4.2569	-3.657	-3.1356	FALSE	FALSE	FALSE	FALSE	FALSE	FALSE	FALSE	FALSE	FALSE	FALSE	FALSE	FALSE	FALSE	FALSE
11	UNC93B1	NP_112192.2	9.80104e-05	0.0200921	-5.094	-3.55924	-2.439	0.505144	-4.2745	-3.511	-2.923	FALSE	FALSE	FALSE	FALSE	FALSE	FALSE	FALSE	FALSE	FALSE	FALSE	FALSE	FALSE	FALSE	FALSE
1	ENSA	NP_997051.1	0	0	-4.1145	-3.6585	-2.958	0.224994	-3.9615	-3.654	-3.37445	FALSE	FALSE	FALSE	FALSE	FALSE	FALSE	TRUE	FALSE	FALSE	FALSE	FALSE	FALSE	FALSE	FALSE
20	REM1	NP_054731.2	0	0	-4.556	-3.37453	-1.635	0.424917	-4.0419	-3.27475	-2.9695	FALSE	FALSE	FALSE	FALSE	FALSE	FALSE	FALSE	FALSE	FALSE	FALSE	FALSE	FALSE	FALSE	FALSE
2	EPC2	NP_056445.3	0.032572	0.0689176	-5.31	-3.80996	-1.119	0.539133	-4.6238	-3.7325	-3.2205	FALSE	FALSE	FALSE	FALSE	FALSE	FALSE	TRUE	FALSE	FALSE	FALSE	FALSE	FALSE	FALSE	FALSE
17	STAT5B	NP_036580.2	0.0354149	0.115608	-5.5185	-4.01577	-2.229	0.515088	-4.763	-3.9375	-3.4065	FALSE	FALSE	FALSE	FALSE	FALSE	FALSE	TRUE	FALSE	FALSE	FALSE	TRUE	FALSE	FALSE	TRUE
19	HOOK2	NP_037444.2	0	0.000227514	-4.6505	-3.33012	-2.372	0.441098	-3.95475	-3.262	-2.80625	FALSE	FALSE	FALSE	FALSE	FALSE	FALSE	FALSE	FALSE	FALSE	FALSE	FALSE	FALSE	FALSE	FALSE
12	ATF7IP	NP_851997.1	0.0236285	0.0291483	-5.456	-3.66682	-1.8065	0.470198	-4.244	-3.5785	-3.2176	FALSE	FALSE	FALSE	FALSE	FALSE	FALSE	TRUE	FALSE	FALSE	FALSE	FALSE	FALSE	FALSE	FALSE
13	RFXAP	NP_000529.1	0	0.000223015	-4.6295	-3.52738	-2.5015	0.39652	-4.13035	-3.43625	-3.068	TRUE	FALSE	FALSE	FALSE	FALSE	FALSE	FALSE	FALSE	FALSE	FALSE	FALSE	FALSE	FALSE	FALSE
22	ZDHHC8	NP_037505.1	0.0476896	0.0594679	-5.728	-3.50255	-2.008	0.702707	-4.6665	-3.258	-2.8305	FALSE	FALSE	FALSE	FALSE	FALSE	FALSE	FALSE	FALSE	FALSE	FALSE	FALSE	FALSE	FALSE	FALSE
17	GDPD1	NP_872375.2	0.00591841	0.168041	-5.1615	-4.09694	-2.2175	0.513114	-4.7775	-4.118	-3.4055	FALSE	FALSE	FALSE	FALSE	FALSE	FALSE	FALSE	FALSE	FALSE	FALSE	FALSE	FALSE	FALSE	FALSE
1	CDC73	NP_078805.3	0.00770713	0.0844742	-5.3	-4.17252	-2.6055	0.330331	-4.598	-4.159	-3.7715	TRUE	FALSE	FALSE	FALSE	FALSE	FALSE	FALSE	FALSE	FALSE	FALSE	FALSE	FALSE	FALSE	FALSE
14	BCL11B	NP_612808.1	0.125321	0.0621161	-6.1135	-3.8445	-2.3865	0.776509	-5.2124	-3.563	-3.1065	FALSE	FALSE	FALSE	FALSE	FALSE	FALSE	TRUE	FALSE	FALSE	FALSE	TRUE	TRUE	TRUE	TRUE
6	WDR46	NP_001157739.1	0	0.000509009	-4.6495	-3.55508	-2.5485	0.353807	-4.043	-3.5255	-3.1121	FALSE	FALSE	FALSE	FALSE	FALSE	FALSE	FALSE	FALSE	FALSE	FALSE	FALSE	FALSE	FALSE	FALSE
1	CD101	NP_001243035.1	0	0	-4.2095	-3.59366	-1.8955	0.383135	-4.041	-3.647	-3.0745	FALSE	FALSE	FALSE	FALSE	FALSE	FALSE	FALSE	FALSE	FALSE	FALSE	FALSE	FALSE	FALSE	FALSE
17	TRAPPC1	NP_067033.1	0	0	-4.333	-3.64932	-2.274	0.374801	-4.11	-3.689	-3.1286	FALSE	FALSE	FALSE	FALSE	FALSE	FALSE	FALSE	FALSE	FALSE	FALSE	FALSE	FALSE	FALSE	FALSE
1	AP4B1	NP_006585.2	0	0	-4.532	-3.43233	-2.4555	0.386292	-3.99	-3.3795	-2.964	FALSE	FALSE	FALSE	FALSE	FALSE	FALSE	TRUE	FALSE	FALSE	FALSE	TRUE	FALSE	FALSE	TRUE
Y	TGIF2LY	NP_631960.1	0	0	-4.482	-4.00779	-3.226	0.194223	-4.3175	-3.949	-3.80385	FALSE	FALSE	FALSE	FALSE	FALSE	FALSE	FALSE	FALSE	FALSE	FALSE	FALSE	FALSE	FALSE	FALSE
20	UBE2C	NP_008950.1	0.00834846	0.0965517	-5.369	-3.79416	-2.2405	0.609219	-4.6339	-3.786	-2.981	FALSE	FALSE	FALSE	FALSE	FALSE	FALSE	FALSE	FALSE	FALSE	FALSE	FALSE	FALSE	FALSE	FALSE
1	CERS2	NP_071358.1	0.00110108	0.0405197	-5.122	-3.74977	-2.172	0.511156	-4.4025	-3.7675	-3.0665	FALSE	FALSE	FALSE	FALSE	FALSE	FALSE	TRUE	FALSE	FALSE	FALSE	FALSE	FALSE	FALSE	FALSE
20	SYCP2	NP_055073.2	0.0195653	0.0342172	-5.617	-3.68566	-2.2995	0.493418	-4.318	-3.6115	-3.122	FALSE	TRUE	FALSE	FALSE	FALSE	FALSE	FALSE	FALSE	FALSE	FALSE	FALSE	FALSE	FALSE	FALSE
19	RANBP3	NP_015561.1	0.126108	0.0807325	-5.51	-3.81594	-2.349	0.776747	-5.1764	-3.5315	-3.039	FALSE	FALSE	FALSE	FALSE	FALSE	FALSE	FALSE	FALSE	FALSE	FALSE	FALSE	FALSE	FALSE	FALSE
16	GDE1	NP_057725.1	0	0	-4.242	-3.62021	-2.887	0.258885	-3.9854	-3.608	-3.2891	FALSE	FALSE	FALSE	FALSE	FALSE	FALSE	FALSE	FALSE	FALSE	FALSE	FALSE	FALSE	FALSE	FALSE
11	MS4A15	NP_001092305.1	0	0	-4.36	-3.289	-1.917	0.380993	-3.81115	-3.26875	-2.80385	FALSE	FALSE	FALSE	FALSE	FALSE	FALSE	FALSE	FALSE	FALSE	FALSE	FALSE	FALSE	FALSE	FALSE
13	NUP58	NP_054808.1	0	0.0156934	-4.851	-3.66742	-1.601	0.52895	-4.353	-3.704	-2.951	FALSE	FALSE	FALSE	FALSE	FALSE	FALSE	FALSE	FALSE	FALSE	FALSE	FALSE	FALSE	FALSE	FALSE
6	MOCS1	NP_005934.2	0	0.0529545	-5.053	-3.5321	-2.0545	0.539691	-4.40585	-3.3435	-3.0165	FALSE	TRUE	FALSE	FALSE	FALSE	FALSE	FALSE	FALSE	FALSE	FALSE	TRUE	FALSE	FALSE	TRUE
9	SECISBP2	NP_076982.3	0.0280659	0.038307	-5.28	-3.50993	-2.5175	0.520037	-4.2535	-3.4415	-2.9825	FALSE	TRUE	FALSE	FALSE	FALSE	FALSE	FALSE	FALSE	FALSE	FALSE	TRUE	FALSE	FALSE	TRUE
7	ARHGEF5	NP_005426.2	0.00813678	0.14502	-5.2705	-4.31097	-2.865	0.310408	-4.7325	-4.3075	-3.929	FALSE	FALSE	FALSE	FALSE	FALSE	FALSE	TRUE	TRUE	FALSE	FALSE	FALSE	FALSE	FALSE	FALSE
2	ZSWIM2	NP_872327.2	0	0	-4.1045	-3.56073	-1.6635	0.369459	-3.917	-3.6825	-2.934	FALSE	FALSE	FALSE	FALSE	FALSE	FALSE	TRUE	FALSE	FALSE	FALSE	FALSE	FALSE	FALSE	FALSE
3	USF3	NP_001009899.3	0.00363465	0.00639603	-5.99	-3.52813	-2.377	0.357628	-3.9355	-3.5115	-3.09795	FALSE	FALSE	FALSE	FALSE	FALSE	FALSE	TRUE	FALSE	FALSE	FALSE	FALSE	FALSE	FALSE	FALSE
2	PCYOX1	NP_057381.3	0	0	-4.4725	-3.32279	-2.176	0.445982	-3.934	-3.30475	-2.7405	FALSE	FALSE	FALSE	FALSE	FALSE	FALSE	FALSE	FALSE	FALSE	FALSE	FALSE	FALSE	FALSE	FALSE
7	TMEM168	NP_001274426.1	0	0	-4.2545	-3.47782	-2.231	0.312771	-3.9125	-3.46	-3.08765	FALSE	FALSE	FALSE	FALSE	FALSE	FALSE	FALSE	FALSE	FALSE	FALSE	FALSE	FALSE	FALSE	FALSE
1	GJA8	NP_005258.2	0.00993049	0.0663357	-5.118	-3.48093	-2.0605	0.650489	-4.5221	-3.2675	-2.8167	TRUE	FALSE	FALSE	FALSE	FALSE	FALSE	FALSE	FALSE	FALSE	FALSE	TRUE	FALSE	FALSE	TRUE
3	SST	NP_001039.1	0.0715605	0.0327793	-5.8015	-3.55374	-2.1695	0.711582	-4.67	-3.3395	-2.934	FALSE	FALSE	FALSE	FALSE	FALSE	FALSE	FALSE	FALSE	FALSE	FALSE	FALSE	FALSE	FALSE	FALSE
3	CCDC13	NP_653320.3	0	0	-4.27	-3.45369	-1.7525	0.364149	-3.9545	-3.4405	-2.993	FALSE	FALSE	FALSE	TRUE	FALSE	FALSE	TRUE	FALSE	FALSE	FALSE	FALSE	FALSE	FALSE	FALSE
11	C1QTNF5	NP_056460.1	0	0	-4.458	-3.54015	-2.2015	0.429797	-4.1015	-3.56275	-2.95665	TRUE	FALSE	FALSE	FALSE	FALSE	FALSE	FALSE	FALSE	FALSE	FALSE	FALSE	FALSE	FALSE	FALSE
10	ITGA8	NP_003629.2	0	0	-4.3865	-3.42535	-2.1265	0.411232	-4.002	-3.401	-2.8985	FALSE	FALSE	FALSE	FALSE	FALSE	FALSE	TRUE	FALSE	FALSE	FALSE	TRUE	FALSE	FALSE	TRUE
1	BTF3L4	NP_689478.1	0.224022	0.200742	-6.2405	-4.38989	-2.0425	0.788981	-5.40135	-4.43925	-3.27715	FALSE	FALSE	FALSE	FALSE	FALSE	FALSE	FALSE	FALSE	FALSE	FALSE	FALSE	FALSE	FALSE	FALSE
19	EMC10	NP_996261.1	0	0	-4.5825	-3.22685	-2.2575	0.386814	-3.7891	-3.1645	-2.79695	FALSE	FALSE	FALSE	FALSE	FALSE	FALSE	FALSE	FALSE	FALSE	FALSE	TRUE	FALSE	FALSE	TRUE
15	BCL2L10	NP_065129.1	0	0	-3.922	-3.14018	-2.7395	0.217258	-3.4295	-3.071	-2.9345	FALSE	FALSE	FALSE	FALSE	FALSE	FALSE	FALSE	FALSE	FALSE	FALSE	FALSE	FALSE	FALSE	FALSE
17	MEOX1	NP_004518.1	0	0	-4.094	-3.2564	-2.16	0.337578	-3.7421	-3.197	-2.8789	FALSE	FALSE	FALSE	FALSE	FALSE	FALSE	FALSE	FALSE	FALSE	FALSE	TRUE	FALSE	FALSE	TRUE
X	PRPS1	NP_002755.1	0.783342	0.0916369	-7.858	-6.06581	-3.136	1.07863	-7.3875	-6.2325	-4.491	FALSE	FALSE	TRUE	FALSE	FALSE	FALSE	FALSE	FALSE	FALSE	FALSE	TRUE	FALSE	FALSE	TRUE
11	OR10A4	NP_997069.2	0.0714898	0.0600034	-6.2845	-3.44836	0.034	0.859889	-4.8434	-3.1285	-2.7051	FALSE	FALSE	FALSE	FALSE	FALSE	FALSE	FALSE	FALSE	FALSE	FALSE	FALSE	FALSE	FALSE	FALSE
17	HAP1	NP_817084.2	0	0	-3.942	-3.21759	-1.593	0.319414	-3.6495	-3.2265	-2.8125	FALSE	FALSE	FALSE	FALSE	FALSE	FALSE	TRUE	FALSE	FALSE	FALSE	FALSE	FALSE	FALSE	FALSE
17	ITGAE	NP_002199.3	0	0	-4.3195	-3.42128	-1.6275	0.34475	-3.8905	-3.4085	-3.0065	FALSE	FALSE	FALSE	FALSE	FALSE	FALSE	FALSE	FALSE	FALSE	FALSE	FALSE	FALSE	FALSE	FALSE
5	ARL10	NP_001304877.1	0	0	-4.2965	-3.62896	-1.8905	0.424244	-4.1025	-3.71775	-3.0295	FALSE	FALSE	FALSE	FALSE	FALSE	FALSE	FALSE	FALSE	FALSE	FALSE	FALSE	FALSE	FALSE	FALSE
15	FAM98B	NP_775882.2	0	0	-3.972	-3.36244	-2.3945	0.262115	-3.69865	-3.37475	-3.011	FALSE	FALSE	FALSE	FALSE	FALSE	FALSE	TRUE	FALSE	FALSE	FALSE	FALSE	FALSE	FALSE	FALSE
11	SLC36A4	NP_689526.2	0	0.00967215	-4.831	-3.61535	-2.358	0.473082	-4.2905	-3.5695	-3.0235	FALSE	FALSE	FALSE	FALSE	FALSE	FALSE	FALSE	FALSE	FALSE	FALSE	FALSE	FALSE	FALSE	FALSE
12	TFCP2	NP_005644.2	0.321955	0.111542	-7.028	-4.49025	-3.0595	1.06791	-6.059	-4.364	-3.183	FALSE	FALSE	FALSE	FALSE	FALSE	FALSE	FALSE	FALSE	FALSE	FALSE	FALSE	FALSE	FALSE	FALSE
11	OR10AG1	NP_001005491.2	0.0340055	0.0757006	-5.6605	-3.44963	-1.156	0.837856	-4.6634	-3.3675	-2.421	FALSE	FALSE	FALSE	FALSE	FALSE	FALSE	FALSE	FALSE	FALSE	FALSE	FALSE	FALSE	FALSE	FALSE
15	EMC7	NP_064539.1	0.0948437	0.18568	-5.5875	-4.13057	-2.0955	0.699828	-5.0355	-4.168	-3.1725	FALSE	FALSE	FALSE	FALSE	FALSE	FALSE	FALSE	FALSE	FALSE	FALSE	FALSE	FALSE	FALSE	FALSE
16	PMM2	NP_000294.1	0	0	-4.2335	-3.15689	-2.1695	0.369973	-3.66315	-3.1305	-2.691	FALSE	TRUE	FALSE	FALSE	FALSE	FALSE	FALSE	FALSE	FALSE	FALSE	TRUE	FALSE	FALSE	TRUE
20	GID8	NP_060366.1	0	0.0676692	-4.8235	-3.99189	-2.1105	0.485704	-4.5705	-4.0405	-3.2865	FALSE	FALSE	FALSE	FALSE	FALSE	FALSE	FALSE	FALSE	FALSE	FALSE	FALSE	FALSE	FALSE	FALSE
3	GPR62	NP_543141.3	0	0	-4.3595	-3.28874	-2.2305	0.420931	-3.9424	-3.216	-2.7985	FALSE	FALSE	FALSE	FALSE	FALSE	FALSE	FALSE	FALSE	FALSE	FALSE	FALSE	FALSE	FALSE	FALSE
2	HTRA2	NP_037379.1	0.048944	0.142977	-5.373	-3.93517	-2.35	0.655436	-4.8825	-3.8705	-3.1195	TRUE	FALSE	FALSE	FALSE	FALSE	FALSE	FALSE	FALSE	FALSE	FALSE	TRUE	FALSE	FALSE	TRUE
19	ARRDC2	NP_056498.1	0.0102121	0.0403771	-5.4455	-3.41649	-1.608	0.583949	-4.276	-3.2885	-2.7922	FALSE	FALSE	FALSE	FALSE	FALSE	FALSE	TRUE	FALSE	FALSE	FALSE	FALSE	FALSE	FALSE	FALSE
1	DNTTIP2	NP_055412.2	0.00185214	0.0729279	-5.221	-3.62927	-1.866	0.574509	-4.53165	-3.5295	-2.9775	FALSE	FALSE	FALSE	FALSE	FALSE	FALSE	FALSE	FALSE	FALSE	FALSE	FALSE	FALSE	FALSE	FALSE
2	TRIB2	NP_067675.1	0.0719697	0.12799	-5.968	-4.0056	-2.2445	0.652756	-4.95125	-3.924	-3.20175	FALSE	FALSE	FALSE	FALSE	FALSE	FALSE	TRUE	FALSE	FALSE	FALSE	FALSE	FALSE	FALSE	FALSE
17	CFAP97D1	NP_001129955.1	0	0	-3.9075	-3.52863	-2.996	0.143353	-3.7031	-3.539	-3.3339	FALSE	FALSE	FALSE	FALSE	FALSE	FALSE	TRUE	FALSE	FALSE	FALSE	FALSE	FALSE	FALSE	FALSE
3	RABL3	NP_776186.2	0	0	-4.445	-3.54751	-2.644	0.340902	-4.059	-3.48725	-3.15225	FALSE	FALSE	FALSE	FALSE	FALSE	FALSE	FALSE	FALSE	FALSE	FALSE	FALSE	FALSE	FALSE	FALSE
6	MAP3K7	NP_663304.1	0.258518	0.11229	-6.378	-4.32269	-1.806	0.883533	-5.6498	-4.1495	-3.3401	FALSE	FALSE	FALSE	FALSE	FALSE	FALSE	TRUE	FALSE	FALSE	FALSE	TRUE	TRUE	TRUE	TRUE
19	ZNF766	NP_001010851.1	0.0280471	0.0764081	-5.539	-3.63787	-2.5265	0.648308	-4.64085	-3.458	-2.9345	FALSE	FALSE	FALSE	FALSE	FALSE	FALSE	FALSE	FALSE	FALSE	FALSE	FALSE	FALSE	FALSE	FALSE
6	GNMT	NP_061833.1	0.000424448	0.016129	-5.0655	-3.55111	-2.5755	0.393162	-4.1149	-3.468	-3.12255	FALSE	TRUE	FALSE	FALSE	FALSE	FALSE	FALSE	FALSE	FALSE	FALSE	FALSE	FALSE	FALSE	FALSE
15	MORF4L1	NP_996670.1	0.162455	0.109823	-6.1465	-4.09532	-2.22	0.835023	-5.3369	-3.9995	-3.0667	FALSE	FALSE	FALSE	FALSE	FALSE	FALSE	TRUE	FALSE	FALSE	FALSE	FALSE	FALSE	FALSE	FALSE
9	PRSS3	NP_001184026.3	0	0.000451773	-4.63	-3.70363	-1.7755	0.474437	-4.307	-3.7375	-3.0515	FALSE	FALSE	FALSE	FALSE	FALSE	FALSE	TRUE	FALSE	FALSE	FALSE	FALSE	FALSE	FALSE	FALSE
6	PLEKHG1	NP_001025055.1	0	0.0135421	-4.806	-3.5132	-2.175	0.415651	-4.1244	-3.45	-3.0495	FALSE	FALSE	FALSE	FALSE	FALSE	FALSE	TRUE	FALSE	FALSE	FALSE	FALSE	FALSE	FALSE	FALSE
21	CHAF1B	NP_005432.1	0.0243707	0.112357	-5.325	-3.88067	-2.531	0.59623	-4.73955	-3.835	-3.12895	FALSE	FALSE	FALSE	FALSE	FALSE	FALSE	TRUE	FALSE	FALSE	FALSE	FALSE	FALSE	FALSE	FALSE
X	PABPC1L2B	NP_001035971.1	1	0	-6.5295	-6.10749	-5.297	0.186613	-6.34545	-6.11825	-5.876	FALSE	FALSE	FALSE	FALSE	FALSE	FALSE	TRUE	TRUE	TRUE	FALSE	FALSE	FALSE	FALSE	FALSE
7	PLEKHA8	NP_116028.1	0	0.0185052	-4.7875	-3.54799	-2.4365	0.374462	-4.0798	-3.517	-3.13805	FALSE	FALSE	FALSE	FALSE	FALSE	FALSE	FALSE	FALSE	FALSE	FALSE	FALSE	FALSE	FALSE	FALSE
3	PCCB	NP_000523.2	0.000316422	0.0186689	-5.1505	-3.37319	-2.376	0.560742	-4.173	-3.292	-2.694	FALSE	TRUE	FALSE	FALSE	FALSE	FALSE	TRUE	FALSE	FALSE	FALSE	TRUE	FALSE	FALSE	TRUE
4	C4orf45	NP_689756.2	0	0	-3.909	-3.63661	-1.514	0.366705	-3.9	-3.792	-3.1267	FALSE	FALSE	FALSE	FALSE	FALSE	FALSE	TRUE	FALSE	FALSE	FALSE	FALSE	FALSE	FALSE	FALSE
4	NDNF	NP_078850.3	0	0.0158551	-4.7935	-3.57803	-2.1185	0.441893	-4.2011	-3.533	-3.0495	FALSE	FALSE	FALSE	FALSE	FALSE	FALSE	FALSE	FALSE	FALSE	FALSE	TRUE	FALSE	FALSE	TRUE
11	ME3	NP_001014811.1	0.0064703	0.0607436	-5.35	-3.7052	-2.26	0.522784	-4.4838	-3.587	-3.123	FALSE	FALSE	FALSE	FALSE	FALSE	FALSE	FALSE	FALSE	FALSE	FALSE	FALSE	FALSE	FALSE	FALSE
4	MGAT4D	NP_001264282.1	0.999817	0.000182749	-6.544	-6.23321	-4.9855	0.223895	-6.48	-6.2765	-5.92555	FALSE	FALSE	FALSE	FALSE	FALSE	FALSE	FALSE	FALSE	TRUE	FALSE	FALSE	FALSE	FALSE	FALSE
1	CLSTN1	NP_001009566.1	0.0294987	0.0742867	-5.3605	-3.65408	-2.4085	0.664975	-4.635	-3.5515	-2.8445	FALSE	FALSE	FALSE	FALSE	FALSE	FALSE	FALSE	FALSE	FALSE	FALSE	FALSE	FALSE	FALSE	FALSE
11	CD44	NP_000601.3	0.0400115	0.0577226	-5.3035	-3.52435	-1.427	0.609052	-4.595	-3.3355	-2.9795	FALSE	FALSE	FALSE	FALSE	FALSE	FALSE	FALSE	FALSE	FALSE	FALSE	FALSE	FALSE	FALSE	FALSE
3	FETUB	NP_055190.2	0	0	-3.9165	-3.39707	-1.796	0.293323	-3.7948	-3.404	-3.0242	FALSE	FALSE	FALSE	FALSE	FALSE	FALSE	TRUE	FALSE	FALSE	FALSE	FALSE	FALSE	FALSE	FALSE
4	TEC	NP_003206.2	0.0163504	0.0903449	-5.3395	-3.81963	-2.497	0.527226	-4.6421	-3.694	-3.2365	TRUE	FALSE	FALSE	FALSE	FALSE	FALSE	TRUE	FALSE	FALSE	FALSE	FALSE	FALSE	FALSE	FALSE
5	PLCXD3	NP_001005473.1	0.0155106	0.074939	-5.3	-3.59105	-2.442	0.650271	-4.5774	-3.478	-2.8147	FALSE	FALSE	FALSE	FALSE	FALSE	FALSE	FALSE	FALSE	FALSE	FALSE	FALSE	FALSE	FALSE	FALSE
17	CD300C	NP_006669.1	0	0.00237436	-4.6605	-3.46791	-1.679	0.501267	-4.1965	-3.4185	-2.8586	FALSE	FALSE	FALSE	FALSE	FALSE	FALSE	FALSE	FALSE	FALSE	FALSE	FALSE	FALSE	FALSE	FALSE
20	COL20A1	NP_065933.2	0	0	-3.907	-3.21202	-1.7315	0.290329	-3.615	-3.199	-2.859	FALSE	FALSE	FALSE	FALSE	FALSE	FALSE	FALSE	FALSE	FALSE	FALSE	FALSE	FALSE	FALSE	FALSE
9	OR1L3	NP_001005234.1	0.00429997	0.0605435	-5.206	-3.52675	-1.577	0.582865	-4.4412	-3.39475	-2.8856	FALSE	FALSE	FALSE	FALSE	FALSE	FALSE	FALSE	FALSE	FALSE	FALSE	FALSE	FALSE	FALSE	FALSE
1	VANGL1	NP_620409.1	0	0.000201268	-4.646	-3.36614	-2.2165	0.382998	-3.9157	-3.3175	-2.9155	TRUE	FALSE	FALSE	FALSE	FALSE	FALSE	FALSE	FALSE	FALSE	FALSE	TRUE	FALSE	FALSE	TRUE
8	EBF2	NP_073150.2	0.0868514	0.0852706	-6.276	-3.77402	-1.937	0.799754	-4.97885	-3.566	-2.929	FALSE	FALSE	FALSE	FALSE	FALSE	FALSE	TRUE	FALSE	FALSE	FALSE	FALSE	FALSE	FALSE	FALSE
4	HPGD	NP_000851.2	0	0	-4.276	-3.51894	-2.586	0.323468	-3.96735	-3.50175	-3.1015	FALSE	TRUE	FALSE	FALSE	FALSE	FALSE	FALSE	FALSE	FALSE	FALSE	TRUE	FALSE	FALSE	TRUE
4	C4orf50	NP_001351618.1	0	0.0530521	-4.9695	-3.78426	-2.8	0.41942	-4.37165	-3.766	-3.2805	FALSE	FALSE	FALSE	TRUE	FALSE	FALSE	FALSE	FALSE	FALSE	FALSE	FALSE	FALSE	FALSE	FALSE
5	NEURL1B	NP_001136123.1	0	0.0045001	-4.7755	-3.40274	-2.154	0.464524	-4.07395	-3.3175	-2.86755	FALSE	FALSE	FALSE	FALSE	FALSE	FALSE	FALSE	FALSE	FALSE	FALSE	FALSE	FALSE	FALSE	FALSE
15	TBC1D21	NP_699187.1	0	0	-3.94	-3.44988	-2.6045	0.233122	-3.76375	-3.44525	-3.144	FALSE	FALSE	FALSE	FALSE	FALSE	FALSE	TRUE	FALSE	FALSE	FALSE	FALSE	FALSE	FALSE	FALSE
1	LAPTM5	NP_006753.1	0	0	-4.0485	-3.35109	-2.196	0.291299	-3.759	-3.3235	-2.99	FALSE	FALSE	FALSE	FALSE	FALSE	FALSE	TRUE	FALSE	FALSE	FALSE	FALSE	FALSE	FALSE	FALSE
9	SHB	NP_003019.2	0	0	-4.318	-3.1771	-2.0685	0.448003	-3.789	-3.15175	-2.611	FALSE	FALSE	FALSE	FALSE	FALSE	FALSE	FALSE	FALSE	FALSE	FALSE	FALSE	FALSE	FALSE	FALSE
12	GLS2	NP_037399.2	0.0851244	0.17211	-5.6365	-4.15448	-1.645	0.608015	-5.019	-4.112	-3.4084	FALSE	FALSE	FALSE	FALSE	FALSE	FALSE	TRUE	FALSE	FALSE	FALSE	FALSE	FALSE	FALSE	FALSE
12	TMEM132D	NP_597705.2	0	0.00125433	-4.669	-3.5513	-1.7985	0.446097	-4.172	-3.5225	-2.9945	FALSE	FALSE	FALSE	FALSE	FALSE	FALSE	TRUE	FALSE	FALSE	FALSE	FALSE	FALSE	FALSE	FALSE
14	STRN3	NP_055389.3	0.00807871	0.0772676	-5.4075	-3.71431	-2.5085	0.566597	-4.5705	-3.596	-3.06705	FALSE	FALSE	FALSE	FALSE	FALSE	FALSE	TRUE	FALSE	FALSE	FALSE	FALSE	FALSE	FALSE	FALSE
19	JOSD2	NP_001257568.1	0.00219298	0.0325815	-5.1605	-3.47456	-2.593	0.532018	-4.26545	-3.3395	-2.90105	FALSE	FALSE	FALSE	FALSE	FALSE	FALSE	FALSE	FALSE	FALSE	FALSE	FALSE	FALSE	FALSE	FALSE
17	SPATA20	NP_073738.2	0.0235559	0.0440022	-5.836	-3.40907	-2.391	0.615157	-4.4004	-3.148	-2.8956	FALSE	FALSE	FALSE	FALSE	FALSE	FALSE	TRUE	FALSE	FALSE	FALSE	FALSE	FALSE	FALSE	FALSE
19	CRLF1	NP_004741.1	0.0405499	0.0537425	-5.8415	-3.52877	-2.4095	0.656291	-4.5875	-3.2335	-2.957	FALSE	TRUE	FALSE	FALSE	FALSE	FALSE	FALSE	FALSE	FALSE	FALSE	FALSE	FALSE	FALSE	FALSE
9	GRIN1	NP_015566.1	0.248815	0.167371	-5.966	-4.47907	-3.068	0.685341	-5.47515	-4.4075	-3.619	FALSE	FALSE	FALSE	FALSE	FALSE	FALSE	FALSE	FALSE	FALSE	FALSE	TRUE	TRUE	TRUE	TRUE
X	SMS	NP_004586.2	0.34278	0.187884	-6.216	-4.65393	-2.5105	0.805072	-5.744	-4.693	-3.5553	FALSE	FALSE	TRUE	FALSE	FALSE	FALSE	FALSE	TRUE	FALSE	FALSE	TRUE	FALSE	FALSE	TRUE
12	HAL	NP_002099.1	0	0	-4.112	-3.53642	-2.718	0.238321	-3.8395	-3.5455	-3.2191	FALSE	TRUE	FALSE	FALSE	FALSE	FALSE	TRUE	FALSE	FALSE	FALSE	FALSE	FALSE	FALSE	FALSE
11	TSPAN32	NP_620591.3	0	0	-4.2045	-3.44278	-1.703	0.424336	-3.9925	-3.466	-2.886	FALSE	FALSE	FALSE	FALSE	FALSE	FALSE	TRUE	FALSE	FALSE	FALSE	FALSE	FALSE	FALSE	FALSE
19	ZNF836	NP_001096127.1	0.0682896	0.0566318	-5.8505	-3.67562	-1.368	0.704996	-4.7726	-3.3975	-3.0735	FALSE	FALSE	FALSE	FALSE	FALSE	FALSE	FALSE	FALSE	FALSE	FALSE	FALSE	FALSE	FALSE	FALSE
13	SPATA13	NP_001159743.1	0.0274182	0.0710611	-5.1675	-3.50218	-1.678	0.59832	-4.607	-3.2905	-2.992	FALSE	FALSE	FALSE	FALSE	FALSE	FALSE	TRUE	FALSE	FALSE	FALSE	FALSE	FALSE	FALSE	FALSE
6	TREM2	NP_001258750.1	0	0	-4.131	-3.50324	-2.1335	0.290121	-3.87045	-3.519	-3.1466	FALSE	TRUE	FALSE	FALSE	FALSE	FALSE	FALSE	FALSE	FALSE	FALSE	FALSE	FALSE	FALSE	FALSE
10	MALRD1	NP_001135780.2	0	0	-3.862	-3.21628	-1.6485	0.337571	-3.6615	-3.244	-2.7355	FALSE	FALSE	FALSE	FALSE	FALSE	FALSE	FALSE	FALSE	FALSE	FALSE	FALSE	FALSE	FALSE	FALSE
4	MYOZ2	NP_057683.1	0	0	-4.411	-3.65984	-3.078	0.212682	-3.953	-3.6365	-3.40485	FALSE	FALSE	FALSE	FALSE	FALSE	FALSE	FALSE	FALSE	FALSE	FALSE	FALSE	FALSE	FALSE	FALSE
22	CRKL	NP_005198.1	0.0638966	0.154386	-5.6085	-3.9672	-2.2035	0.69631	-4.9246	-3.948	-3.0612	FALSE	FALSE	FALSE	FALSE	FALSE	FALSE	TRUE	FALSE	FALSE	FALSE	TRUE	FALSE	FALSE	TRUE
16	NPIPB15	NP_001293023.1	0	0	-4.519	-3.9062	-2.6015	0.249048	-4.20995	-3.915	-3.5905	FALSE	FALSE	FALSE	FALSE	FALSE	FALSE	FALSE	FALSE	FALSE	FALSE	FALSE	FALSE	FALSE	FALSE
9	EQTN	NP_065692.2	0	0	-4.3915	-3.358	-2.482	0.362834	-3.94195	-3.28425	-2.98215	FALSE	FALSE	FALSE	FALSE	FALSE	FALSE	TRUE	FALSE	FALSE	FALSE	FALSE	FALSE	FALSE	FALSE
14	ASB2	NP_001189358.1	0	0	-4.4705	-3.23525	-1.943	0.446657	-3.8775	-3.194	-2.6825	FALSE	FALSE	FALSE	FALSE	FALSE	FALSE	TRUE	FALSE	FALSE	FALSE	FALSE	FALSE	FALSE	FALSE
19	LGI4	NP_644813.1	0	0	-4.4375	-3.27578	-2.1195	0.382909	-3.8058	-3.238	-2.8077	FALSE	FALSE	FALSE	FALSE	FALSE	FALSE	FALSE	FALSE	FALSE	FALSE	TRUE	FALSE	FALSE	TRUE
8	AGO2	NP_036286.2	0.422392	0.103987	-7.7785	-4.83162	-2.8655	1.27722	-6.6824	-4.727	-3.164	FALSE	FALSE	FALSE	FALSE	FALSE	FALSE	FALSE	FALSE	FALSE	FALSE	FALSE	FALSE	FALSE	TRUE
9	FOXD4L6	NP_001078945.1	0	0	-4.3405	-4.04962	-3.002	0.174842	-4.28205	-4.0245	-3.8375	FALSE	FALSE	FALSE	FALSE	FALSE	FALSE	FALSE	TRUE	FALSE	FALSE	FALSE	FALSE	FALSE	FALSE
1	ZNF326	NP_892021.1	0.0162023	0.046646	-5.2565	-3.7516	-2.261	0.493585	-4.43405	-3.6915	-3.167	FALSE	FALSE	FALSE	FALSE	FALSE	FALSE	FALSE	FALSE	FALSE	FALSE	FALSE	FALSE	FALSE	FALSE
1	SIPA1L2	NP_065859.3	0	0.00103507	-4.693	-3.47829	-2.3405	0.398061	-4.09095	-3.409	-3.0275	FALSE	FALSE	FALSE	FALSE	FALSE	FALSE	TRUE	FALSE	FALSE	FALSE	FALSE	FALSE	FALSE	FALSE
14	TTC6	NP_001297064.2	0	0	-4.271	-3.29881	-2.595	0.242002	-3.651	-3.239	-3.063	FALSE	FALSE	FALSE	FALSE	FALSE	FALSE	TRUE	FALSE	FALSE	FALSE	FALSE	FALSE	FALSE	FALSE
10	SORCS3	NP_055793.1	0.0786853	0.0914238	-5.9865	-3.86841	-1.5525	0.727159	-4.934	-3.745	-3.0355	FALSE	FALSE	FALSE	FALSE	FALSE	FALSE	TRUE	FALSE	FALSE	FALSE	FALSE	FALSE	FALSE	FALSE
7	INTS1	NP_001073922.2	0	0	-4.155	-3.1992	-2.3005	0.27503	-3.5885	-3.1615	-2.8805	FALSE	FALSE	FALSE	FALSE	FALSE	FALSE	FALSE	FALSE	FALSE	TRUE	FALSE	FALSE	FALSE	FALSE
X	CLTRN	NP_065716.1	0	0.11568	-4.8795	-4.07117	-1.6915	0.478616	-4.64465	-4.139	-3.4135	FALSE	FALSE	FALSE	FALSE	FALSE	FALSE	FALSE	FALSE	FALSE	FALSE	FALSE	FALSE	FALSE	FALSE
X	ABCB7	NP_004290.2	0.482725	0.113409	-7.798	-5.03887	-2.4565	1.21768	-6.75345	-4.99	-3.4415	FALSE	FALSE	FALSE	FALSE	FALSE	FALSE	FALSE	FALSE	FALSE	FALSE	TRUE	FALSE	FALSE	TRUE
X	PLP1	NP_000524.3	0.435113	0.184876	-6.402	-4.88784	-2.8675	0.699052	-5.8244	-4.8965	-3.9501	FALSE	FALSE	TRUE	FALSE	FALSE	FALSE	FALSE	FALSE	FALSE	FALSE	TRUE	FALSE	FALSE	TRUE
10	CDNF	NP_001025125.2	0	0	-4.25	-3.25449	-2.5185	0.298851	-3.6724	-3.2175	-2.9021	FALSE	FALSE	FALSE	FALSE	FALSE	FALSE	TRUE	FALSE	FALSE	FALSE	FALSE	FALSE	FALSE	FALSE
16	NUBP1	NP_002475.2	0.00496524	0.0627607	-5.1405	-3.47982	-1.1795	0.641858	-4.4735	-3.313	-2.8045	FALSE	FALSE	FALSE	FALSE	FALSE	FALSE	FALSE	FALSE	FALSE	FALSE	FALSE	FALSE	FALSE	FALSE
20	ATP5F1E	NP_008817.1	0	0	-4.1025	-3.38053	-2.593	0.262254	-3.7145	-3.392	-3.0351	FALSE	FALSE	FALSE	FALSE	FALSE	FALSE	FALSE	FALSE	FALSE	FALSE	FALSE	FALSE	FALSE	FALSE
5	LHFPL2	NP_005770.1	0.0422178	0.16465	-5.4035	-3.93913	-2.0225	0.683779	-4.8508	-3.9155	-3.0401	FALSE	FALSE	FALSE	FALSE	FALSE	FALSE	TRUE	FALSE	FALSE	FALSE	FALSE	FALSE	FALSE	FALSE
11	CTSD	NP_001900.1	0	0	-4.2815	-3.44302	-2.1325	0.373981	-3.9311	-3.4555	-2.9344	FALSE	TRUE	FALSE	FALSE	FALSE	FALSE	FALSE	FALSE	FALSE	FALSE	TRUE	FALSE	FALSE	TRUE
3	DLG1	NP_001091894.1	0.0331808	0.106336	-5.455	-3.84224	-1.3695	0.632496	-4.7555	-3.76775	-3.0665	FALSE	FALSE	FALSE	FALSE	FALSE	FALSE	FALSE	FALSE	FALSE	FALSE	FALSE	FALSE	FALSE	FALSE
12	CDK4	NP_000066.1	0.0888045	0.137819	-5.7835	-3.93727	-1.9415	0.774832	-5.015	-3.8955	-2.942	TRUE	FALSE	FALSE	FALSE	FALSE	TRUE	FALSE	FALSE	FALSE	FALSE	FALSE	FALSE	FALSE	FALSE
1	EDN2	NP_001947.1	0	0	-3.629	-3.38412	-1.8605	0.220384	-3.543	-3.472	-3.0945	FALSE	FALSE	FALSE	FALSE	FALSE	FALSE	FALSE	FALSE	FALSE	FALSE	FALSE	FALSE	FALSE	FALSE
5	KCNN2	NP_001359162.1	0.314932	0.118448	-6.391	-4.46758	-3.0175	0.93358	-5.8296	-4.3425	-3.3495	FALSE	FALSE	FALSE	FALSE	FALSE	FALSE	TRUE	FALSE	FALSE	FALSE	FALSE	FALSE	FALSE	FALSE
10	NPFFR1	NP_071429.1	0	0	-4.4705	-3.47348	-2.559	0.377666	-4.0024	-3.4365	-2.996	FALSE	FALSE	FALSE	FALSE	FALSE	FALSE	TRUE	FALSE	FALSE	FALSE	FALSE	FALSE	FALSE	FALSE
5	GABRA1	NP_000797.2	0.427534	0.157117	-6.366	-4.71203	-1.56	0.89776	-5.781	-4.8665	-3.36515	FALSE	FALSE	FALSE	FALSE	FALSE	FALSE	FALSE	FALSE	FALSE	FALSE	TRUE	TRUE	TRUE	TRUE
8	CHRNA6	NP_004189.1	0	0	-4.5205	-3.58216	-2.7945	0.320885	-4.0562	-3.523	-3.2035	FALSE	FALSE	FALSE	FALSE	FALSE	FALSE	FALSE	FALSE	FALSE	FALSE	FALSE	FALSE	FALSE	FALSE
9	GSN	NP_000168.1	0.0160183	0.0409685	-5.497	-3.53537	-2.71	0.561948	-4.3695	-3.3775	-2.9475	TRUE	FALSE	FALSE	FALSE	FALSE	FALSE	FALSE	FALSE	FALSE	FALSE	FALSE	FALSE	FALSE	FALSE
X	ASB11	NP_543149.1	0	0	-4.5105	-3.71603	-2.561	0.361444	-4.2168	-3.71825	-3.2515	FALSE	FALSE	FALSE	FALSE	FALSE	FALSE	FALSE	FALSE	FALSE	FALSE	FALSE	FALSE	FALSE	FALSE
1	DAB1	NP_066566.3	0	0.000795941	-4.754	-3.59857	-1.736	0.425623	-4.1835	-3.571	-3.0725	FALSE	FALSE	FALSE	FALSE	FALSE	FALSE	TRUE	FALSE	FALSE	FALSE	FALSE	FALSE	FALSE	FALSE
2	FAM166C	NP_001098989.1	0	0	-3.36	-3.21708	-2.9095	0.0675884	-3.292	-3.2305	-3.1185	FALSE	FALSE	FALSE	FALSE	FALSE	FALSE	FALSE	FALSE	FALSE	FALSE	FALSE	FALSE	FALSE	FALSE
4	SLAIN2	NP_065897.1	0	0	-4.4325	-3.46237	-1.906	0.472951	-4.088	-3.4565	-2.844	FALSE	FALSE	FALSE	FALSE	FALSE	FALSE	TRUE	FALSE	FALSE	FALSE	FALSE	FALSE	FALSE	FALSE
11	OR8B2	NP_001005468.1	0.0466116	0.101135	-5.7675	-3.6795	-1.0785	0.801959	-4.7872	-3.6495	-2.6518	FALSE	FALSE	FALSE	FALSE	FALSE	FALSE	FALSE	FALSE	FALSE	FALSE	FALSE	FALSE	FALSE	FALSE
5	SUB1	NP_006704.3	0.103219	0.173735	-5.7455	-4.17843	-2.253	0.652678	-5.0667	-4.187	-3.3258	FALSE	FALSE	FALSE	FALSE	FALSE	FALSE	TRUE	FALSE	FALSE	FALSE	FALSE	FALSE	FALSE	FALSE
X	TLR7	NP_057646.1	0.0959483	0.143897	-5.646	-4.29528	-3.096	0.480154	-5.0415	-4.196	-3.745	FALSE	FALSE	FALSE	FALSE	FALSE	FALSE	FALSE	FALSE	FALSE	FALSE	FALSE	FALSE	FALSE	FALSE
19	ZNF837	NP_612475.1	0	0	-4.053	-3.00481	-1.976	0.319469	-3.465	-2.95875	-2.6405	FALSE	FALSE	FALSE	FALSE	FALSE	FALSE	FALSE	FALSE	FALSE	FALSE	FALSE	FALSE	FALSE	FALSE
1	CD84	NP_001171808.1	0	0	-4.5445	-3.64996	-1.784	0.514401	-4.3268	-3.6845	-2.94285	FALSE	FALSE	FALSE	FALSE	FALSE	FALSE	FALSE	FALSE	FALSE	FALSE	FALSE	FALSE	FALSE	FALSE
22	CYP2D6	NP_000097.3	0	0.000540365	-4.8405	-2.96183	-1.298	0.521533	-3.7169	-2.8855	-2.3761	FALSE	TRUE	FALSE	TRUE	FALSE	FALSE	TRUE	TRUE	FALSE	FALSE	FALSE	FALSE	FALSE	FALSE
18	SMAD4	NP_005350.1	0.426771	0.116604	-7.093	-4.77226	-2.4575	1.0469	-6.213	-4.7955	-3.4453	TRUE	FALSE	TRUE	FALSE	TRUE	TRUE	TRUE	FALSE	FALSE	FALSE	TRUE	TRUE	TRUE	TRUE
15	PLCB2	NP_004564.2	0	0	-4.4745	-3.53393	-2.442	0.368644	-4.0642	-3.4865	-3.0825	FALSE	FALSE	FALSE	FALSE	FALSE	FALSE	FALSE	FALSE	FALSE	FALSE	FALSE	FALSE	FALSE	FALSE
1	PRSS38	NP_898885.1	0	0	-3.8775	-3.2196	-2.0915	0.333264	-3.668	-3.20875	-2.7895	FALSE	FALSE	FALSE	FALSE	FALSE	FALSE	FALSE	FALSE	FALSE	FALSE	FALSE	FALSE	FALSE	FALSE
10	ABI1	NP_005461.2	0.0261471	0.10307	-5.5305	-3.84033	-2.6695	0.616141	-4.7115	-3.79	-3.0685	FALSE	FALSE	FALSE	FALSE	FALSE	FALSE	TRUE	FALSE	FALSE	FALSE	FALSE	FALSE	FALSE	FALSE
10	ITIH5	NP_085046.5	0	0.000738689	-4.687	-3.39672	-1.7275	0.489756	-4.0815	-3.367	-2.7695	FALSE	FALSE	FALSE	FALSE	FALSE	FALSE	TRUE	FALSE	FALSE	FALSE	FALSE	FALSE	FALSE	FALSE
17	FAM104A	NP_001092302.1	0	0	-4.077	-3.19377	-1.8365	0.293851	-3.554	-3.193	-2.8357	FALSE	FALSE	FALSE	FALSE	FALSE	FALSE	FALSE	FALSE	FALSE	FALSE	FALSE	FALSE	FALSE	FALSE
18	ANKRD30B	NP_001354536.1	0.00245133	0.025763	-5.298	-3.6608	-2.2585	0.421129	-4.3005	-3.566	-3.2075	FALSE	FALSE	FALSE	FALSE	FALSE	FALSE	FALSE	FALSE	FALSE	FALSE	FALSE	FALSE	FALSE	FALSE
7	ZNF92	NP_689839.1	0.210616	0.0577598	-6.81	-3.92815	-0.1775	1.21633	-5.9805	-3.5205	-2.755	FALSE	FALSE	FALSE	TRUE	FALSE	FALSE	FALSE	FALSE	FALSE	FALSE	FALSE	FALSE	FALSE	FALSE
17	GRAPL	NP_001123250.1	1	0	-5.9525	-5.90191	-5.843	0.023859	-5.9345	-5.9025	-5.869	FALSE	FALSE	FALSE	FALSE	FALSE	FALSE	FALSE	TRUE	TRUE	FALSE	FALSE	FALSE	FALSE	FALSE
9	MAN1B1	NP_057303.2	0	0.0416861	-4.938	-3.44297	-2.2065	0.566165	-4.32415	-3.26725	-2.873	FALSE	FALSE	FALSE	FALSE	FALSE	FALSE	FALSE	FALSE	FALSE	FALSE	TRUE	FALSE	FALSE	TRUE
11	OR5D18	NP_001001952.1	0.0313366	0.0874307	-5.652	-3.56651	-1.7725	0.807255	-4.69675	-3.545	-2.5035	FALSE	FALSE	FALSE	FALSE	FALSE	FALSE	FALSE	FALSE	FALSE	FALSE	FALSE	FALSE	FALSE	FALSE
12	IL31	NP_001014358.1	0	0	-4.141	-3.5765	-1.9605	0.303177	-3.9115	-3.6345	-3.16625	FALSE	FALSE	FALSE	FALSE	FALSE	FALSE	FALSE	FALSE	FALSE	FALSE	FALSE	FALSE	FALSE	FALSE
16	CTRB2	NP_001020371.3	0	0	-4.367	-3.46505	-1.742	0.428077	-4.0084	-3.48875	-2.8862	FALSE	FALSE	FALSE	FALSE	FALSE	FALSE	TRUE	TRUE	FALSE	FALSE	FALSE	FALSE	FALSE	FALSE
12	SCN8A	NP_055006.1	0.378541	0.111516	-7.0145	-4.65192	-2.439	1.00161	-6.0755	-4.576	-3.3895	TRUE	FALSE	FALSE	FALSE	FALSE	FALSE	FALSE	FALSE	FALSE	FALSE	TRUE	TRUE	TRUE	TRUE
9	DDX31	NP_001309270.1	0	0	-4.574	-3.59587	-2.547	0.427565	-4.1545	-3.605	-3.025	FALSE	FALSE	FALSE	FALSE	FALSE	FALSE	FALSE	FALSE	FALSE	FALSE	FALSE	FALSE	FALSE	FALSE
3	CEP63	NP_079456.2	0	0	-4.009	-3.38706	-2.1495	0.281296	-3.7595	-3.394	-3.013	FALSE	FALSE	FALSE	FALSE	FALSE	FALSE	FALSE	FALSE	FALSE	FALSE	TRUE	FALSE	FALSE	TRUE
4	TMEM131L	NP_001124479.1	0.0164085	0.0158189	-5.859	-3.50742	-1.8235	0.466427	-4.0205	-3.4545	-3.03	FALSE	FALSE	FALSE	FALSE	FALSE	FALSE	TRUE	FALSE	FALSE	FALSE	FALSE	FALSE	FALSE	FALSE
6	CNPY3	NP_006577.2	0.000238152	0.0302453	-5.0705	-3.6826	-2.123	0.535078	-4.3862	-3.697	-2.9672	FALSE	FALSE	FALSE	FALSE	FALSE	FALSE	FALSE	FALSE	FALSE	FALSE	TRUE	FALSE	FALSE	TRUE
20	FAM110A	NP_001035812.1	0	0	-4.237	-3.25064	-2.5525	0.306315	-3.655	-3.189	-2.93265	FALSE	FALSE	FALSE	FALSE	FALSE	FALSE	FALSE	FALSE	FALSE	FALSE	FALSE	FALSE	FALSE	FALSE
6	GMNN	NP_056979.1	0.000539811	0.120108	-5.06	-3.87687	-2.0665	0.537171	-4.674	-3.812	-3.2357	FALSE	FALSE	FALSE	FALSE	FALSE	FALSE	FALSE	TRUE	FALSE	FALSE	TRUE	FALSE	FALSE	TRUE
3	RBM15B	NP_037418.3	0.02108	0.0729587	-5.61	-3.6101	-1.836	0.667776	-4.5945	-3.4675	-2.85	FALSE	FALSE	FALSE	FALSE	FALSE	FALSE	FALSE	FALSE	FALSE	FALSE	FALSE	FALSE	FALSE	FALSE
1	C1orf105	NP_640333.3	0	0.00205822	-4.747	-3.56456	-2.093	0.4095	-4.0605	-3.592	-3.019	FALSE	FALSE	FALSE	FALSE	FALSE	FALSE	TRUE	FALSE	FALSE	FALSE	FALSE	FALSE	FALSE	FALSE
10	NKX6-2	NP_796374.2	0	0	-3.659	-3.07547	-1.3765	0.324379	-3.5315	-3.06075	-2.6555	FALSE	FALSE	FALSE	FALSE	FALSE	FALSE	FALSE	FALSE	FALSE	FALSE	TRUE	FALSE	FALSE	TRUE
14	MLH3	NP_001035197.1	0	0	-3.8685	-3.532	-2.0025	0.218914	-3.8013	-3.5615	-3.24	FALSE	FALSE	FALSE	FALSE	FALSE	FALSE	FALSE	FALSE	FALSE	FALSE	FALSE	FALSE	FALSE	FALSE
3	DOCK3	NP_004938.1	5.9979e-05	0.0196131	-5.0955	-3.65593	-2.674	0.336587	-4.07	-3.6165	-3.2785	FALSE	FALSE	FALSE	FALSE	FALSE	FALSE	TRUE	FALSE	FALSE	FALSE	FALSE	FALSE	FALSE	FALSE
11	OR4D9	NP_001004711.1	0.0251039	0.0566136	-5.714	-3.44963	-1.987	0.673081	-4.49675	-3.229	-2.821	FALSE	FALSE	FALSE	FALSE	FALSE	FALSE	FALSE	FALSE	FALSE	FALSE	FALSE	FALSE	FALSE	FALSE
3	TRH	NP_009048.1	0	0	-3.6175	-3.35807	-2.421	0.147836	-3.5255	-3.381	-3.167	FALSE	TRUE	FALSE	FALSE	FALSE	FALSE	FALSE	FALSE	FALSE	FALSE	FALSE	FALSE	FALSE	FALSE
19	LIN7B	NP_071448.1	0.00132685	0.0322866	-5.1845	-3.59808	-2.021	0.503968	-4.3145	-3.5305	-2.995	FALSE	FALSE	FALSE	FALSE	FALSE	FALSE	FALSE	FALSE	FALSE	FALSE	FALSE	FALSE	FALSE	FALSE
X	PNMA6A	NP_116271.3	0.794272	0.148452	-7.1835	-5.62233	-3.206	0.654327	-6.5195	-5.616	-4.791	FALSE	FALSE	FALSE	FALSE	FALSE	FALSE	FALSE	TRUE	FALSE	FALSE	FALSE	FALSE	FALSE	FALSE
15	FGF7	NP_002000.1	0	0.0519006	-4.937	-3.88712	-2.103	0.482361	-4.5245	-3.8925	-3.251	FALSE	FALSE	FALSE	FALSE	FALSE	FALSE	FALSE	FALSE	FALSE	FALSE	FALSE	FALSE	FALSE	FALSE
13	TEX29	NP_001290062.1	0	0	-3.877	-3.70273	-3.4325	0.0767199	-3.809	-3.696	-3.6097	FALSE	FALSE	FALSE	FALSE	FALSE	FALSE	FALSE	FALSE	FALSE	FALSE	FALSE	FALSE	FALSE	FALSE
8	ADCK5	NP_777582.4	0.0328805	0.0756936	-5.645	-3.61519	-1.97	0.717736	-4.6578	-3.5225	-2.736	FALSE	FALSE	FALSE	FALSE	FALSE	FALSE	FALSE	FALSE	FALSE	FALSE	FALSE	FALSE	FALSE	FALSE
11	BTBD10	NP_001284671.1	0.14088	0.126316	-5.9585	-4.16312	-2.2135	0.711702	-5.2375	-4.0265	-3.356	FALSE	FALSE	FALSE	FALSE	FALSE	FALSE	FALSE	FALSE	FALSE	FALSE	FALSE	FALSE	FALSE	FALSE
7	DLX6	NP_005213.3	0.0160883	0.16387	-5.2515	-3.6216	-2.3055	0.783878	-4.8505	-3.4085	-2.727	FALSE	FALSE	FALSE	FALSE	FALSE	FALSE	FALSE	FALSE	FALSE	FALSE	FALSE	FALSE	FALSE	FALSE
3	BCHE	NP_000046.1	0	0	-3.862	-3.27517	-1.423	0.35905	-3.716	-3.31975	-2.777	FALSE	TRUE	FALSE	FALSE	FALSE	FALSE	TRUE	FALSE	FALSE	FALSE	FALSE	FALSE	FALSE	FALSE
12	GPR182	NP_009195.1	0	0	-4.5415	-3.37803	-2.2455	0.455767	-4.03655	-3.3095	-2.8395	FALSE	FALSE	FALSE	FALSE	FALSE	FALSE	FALSE	FALSE	FALSE	FALSE	FALSE	FALSE	FALSE	FALSE
6	CDSN	NP_001255.4	0	0	-3.916	-3.34529	-1.588	0.199547	-3.555	-3.373	-3.1145	TRUE	FALSE	FALSE	FALSE	FALSE	FALSE	FALSE	FALSE	FALSE	FALSE	FALSE	FALSE	FALSE	FALSE
6	REPS1	NP_001273540.1	0.0266145	0.0791797	-5.709	-3.73857	-2.3595	0.618548	-4.6385	-3.636	-3.0255	FALSE	FALSE	FALSE	FALSE	FALSE	FALSE	TRUE	FALSE	FALSE	FALSE	FALSE	FALSE	FALSE	FALSE
14	IRF9	NP_006075.3	0.00165335	0.0245247	-5.247	-3.59527	-2.423	0.431337	-4.2055	-3.5035	-3.1315	FALSE	FALSE	FALSE	FALSE	FALSE	FALSE	FALSE	FALSE	FALSE	FALSE	FALSE	FALSE	FALSE	FALSE
8	ZHX2	NP_055758.1	0.000527635	0.0238755	-5.1765	-3.48167	-2.634	0.483504	-4.20545	-3.338	-2.969	FALSE	FALSE	FALSE	FALSE	FALSE	FALSE	TRUE	FALSE	FALSE	FALSE	FALSE	FALSE	FALSE	FALSE
9	RPP25L	NP_680544.1	0	0.00461007	-4.7715	-3.47208	-1.853	0.481402	-4.1105	-3.4735	-2.8492	FALSE	FALSE	FALSE	FALSE	FALSE	FALSE	TRUE	FALSE	FALSE	FALSE	FALSE	FALSE	FALSE	FALSE
7	PAX4	NP_001353039.1	0	0.00344879	-4.757	-3.35102	-2.699	0.306989	-3.8062	-3.287	-3.0709	TRUE	FALSE	FALSE	FALSE	FALSE	FALSE	TRUE	FALSE	FALSE	FALSE	FALSE	FALSE	FALSE	FALSE
3	GAP43	NP_001123536.1	0	0.0121628	-4.864	-3.51608	-2.9915	0.361989	-4.03885	-3.42125	-3.15655	FALSE	FALSE	FALSE	FALSE	FALSE	FALSE	FALSE	FALSE	FALSE	FALSE	FALSE	FALSE	FALSE	FALSE
6	EPM2A	NP_005661.1	0	0.013245	-4.7995	-3.47372	-1.9	0.514967	-4.22265	-3.38075	-2.86335	FALSE	TRUE	FALSE	FALSE	FALSE	FALSE	TRUE	FALSE	FALSE	FALSE	FALSE	FALSE	FALSE	FALSE
16	CENPN	NP_001257403.1	0.0013805	0.00345125	-5.1385	-3.37523	-2.0165	0.351246	-3.7769	-3.383	-2.9457	FALSE	FALSE	FALSE	FALSE	FALSE	FALSE	FALSE	FALSE	FALSE	FALSE	FALSE	FALSE	FALSE	FALSE
9	DCAF12	NP_056212.1	0.000737826	0.128136	-5.078	-3.87277	-2.2475	0.582964	-4.68595	-3.8595	-3.105	FALSE	FALSE	FALSE	FALSE	FALSE	FALSE	TRUE	FALSE	FALSE	FALSE	FALSE	FALSE	FALSE	FALSE
5	SOWAHA	NP_787069.4	0	0	-4.326	-3.16281	-1.9845	0.508308	-3.9357	-3.084	-2.55	FALSE	FALSE	FALSE	FALSE	FALSE	FALSE	TRUE	FALSE	FALSE	FALSE	FALSE	FALSE	FALSE	FALSE
7	SP8	NP_945194.1	0.000603227	0.0636405	-5.1425	-3.48939	-1.752	0.641472	-4.4845	-3.3525	-2.7565	FALSE	FALSE	FALSE	FALSE	FALSE	FALSE	FALSE	FALSE	FALSE	FALSE	FALSE	FALSE	FALSE	FALSE
22	MMP11	NP_005931.2	0.000594036	0.0266128	-5.116	-3.43831	-1.899	0.513107	-4.1795	-3.341	-2.865	FALSE	FALSE	FALSE	FALSE	FALSE	FALSE	FALSE	FALSE	FALSE	FALSE	FALSE	FALSE	FALSE	FALSE
17	ARL5C	NP_001137440.1	0	0	-4.4585	-3.40553	-1.842	0.428	-3.95625	-3.428	-2.83075	FALSE	FALSE	FALSE	FALSE	FALSE	FALSE	FALSE	FALSE	FALSE	FALSE	FALSE	FALSE	FALSE	FALSE
12	LRRC10	NP_963844.2	0	0	-3.935	-3.47193	-2.784	0.192806	-3.7415	-3.45925	-3.226	FALSE	FALSE	FALSE	FALSE	FALSE	FALSE	FALSE	FALSE	FALSE	FALSE	FALSE	FALSE	FALSE	FALSE
20	MAVS	NP_065797.2	0	0	-4.5315	-3.41113	-2.4095	0.341883	-3.90225	-3.3605	-3.0235	FALSE	FALSE	FALSE	FALSE	FALSE	FALSE	FALSE	FALSE	FALSE	FALSE	FALSE	FALSE	FALSE	FALSE
19	IL12RB1	NP_005526.1	0	0	-3.8655	-3.34419	-2.1105	0.288157	-3.7095	-3.373	-2.964	FALSE	TRUE	FALSE	FALSE	FALSE	FALSE	TRUE	FALSE	FALSE	FALSE	FALSE	FALSE	FALSE	FALSE
11	B3GNT6	NP_619651.3	0	0	-3.6675	-3.04682	-2.226	0.264806	-3.39875	-3.0465	-2.695	FALSE	FALSE	FALSE	FALSE	FALSE	FALSE	FALSE	FALSE	FALSE	FALSE	FALSE	FALSE	FALSE	FALSE
1	LCE4A	NP_848133.1	0	0.00212653	-4.732	-3.43107	-1.6235	0.452265	-3.9785	-3.467	-2.831	FALSE	FALSE	FALSE	FALSE	FALSE	FALSE	FALSE	FALSE	FALSE	FALSE	FALSE	FALSE	FALSE	FALSE
1	MPZ	NP_000521.2	0.0293882	0.111141	-5.4125	-3.94987	-2.3135	0.574996	-4.7351	-3.9205	-3.2165	TRUE	FALSE	FALSE	FALSE	FALSE	FALSE	FALSE	FALSE	FALSE	FALSE	TRUE	FALSE	FALSE	TRUE
14	TECPR2	NP_055659.2	0	0	-4.2925	-3.51641	-2.621	0.251352	-3.841	-3.506	-3.207	FALSE	FALSE	FALSE	FALSE	FALSE	FALSE	TRUE	FALSE	FALSE	FALSE	TRUE	FALSE	FALSE	TRUE
13	COL4A1	NP_001290039.1	0	0.0717992	-4.8365	-3.74199	-2.463	0.525606	-4.5735	-3.6145	-3.1295	TRUE	FALSE	FALSE	FALSE	FALSE	FALSE	TRUE	FALSE	FALSE	FALSE	TRUE	TRUE	TRUE	TRUE
22	C1QTNF6	NP_114116.3	0	0.000584795	-4.67	-3.35989	-2.862	0.316796	-3.82505	-3.277	-3.022	FALSE	FALSE	FALSE	FALSE	FALSE	FALSE	TRUE	FALSE	FALSE	FALSE	FALSE	FALSE	FALSE	FALSE
9	BARX1	NP_067545.3	0	0.00301535	-4.6925	-3.51031	-2.347	0.479376	-4.2478	-3.408	-2.9675	FALSE	FALSE	FALSE	FALSE	FALSE	FALSE	TRUE	FALSE	FALSE	FALSE	FALSE	FALSE	FALSE	FALSE
10	UROS	NP_000366.1	0	0.0174745	-4.8425	-3.60475	-2.3395	0.498487	-4.309	-3.569	-2.9716	FALSE	TRUE	FALSE	FALSE	FALSE	FALSE	FALSE	FALSE	FALSE	FALSE	TRUE	FALSE	FALSE	TRUE
17	GPATCH8	NP_001002909.1	0	0.000246931	-4.674	-3.47417	-2.3835	0.265482	-3.791	-3.4645	-3.15635	FALSE	FALSE	FALSE	FALSE	FALSE	FALSE	TRUE	FALSE	FALSE	FALSE	FALSE	FALSE	FALSE	FALSE
11	OR5AP2	NP_001002925.1	0.111496	0.0509003	-6.209	-3.6006	-1.8005	0.939859	-5.1515	-3.3135	-2.6655	FALSE	FALSE	FALSE	FALSE	FALSE	FALSE	TRUE	FALSE	FALSE	FALSE	FALSE	FALSE	FALSE	FALSE
7	HTR5A	NP_076917.1	0	0	-4.5905	-3.34303	-2.3755	0.434625	-3.9845	-3.2505	-2.8425	FALSE	FALSE	FALSE	FALSE	FALSE	FALSE	FALSE	FALSE	FALSE	FALSE	FALSE	FALSE	FALSE	FALSE
10	DOCK1	NP_001371.2	0.0112896	0.0396565	-5.5615	-3.78073	-2.448	0.461824	-4.3648	-3.754	-3.2102	FALSE	FALSE	FALSE	FALSE	FALSE	FALSE	TRUE	FALSE	FALSE	FALSE	FALSE	FALSE	FALSE	FALSE
1	TAS1R1	NP_619642.2	0	0.000726408	-4.7305	-3.43117	-1.8505	0.431903	-4.026	-3.396	-2.8975	FALSE	FALSE	FALSE	FALSE	FALSE	FALSE	FALSE	FALSE	FALSE	FALSE	FALSE	FALSE	FALSE	FALSE
21	KRTAP19-2	NP_853639.1	0	0	-3.4965	-3.08202	-2.2495	0.204472	-3.3275	-3.1045	-2.8155	FALSE	FALSE	FALSE	FALSE	FALSE	FALSE	FALSE	FALSE	FALSE	TRUE	FALSE	FALSE	FALSE	FALSE
3	SUMF1	NP_877437.2	0.00330094	0.0196222	-5.238	-3.34994	-2.3635	0.528767	-4.1199	-3.244	-2.755	FALSE	TRUE	FALSE	FALSE	FALSE	FALSE	FALSE	FALSE	FALSE	FALSE	TRUE	FALSE	FALSE	TRUE
5	GIN1	NP_060146.2	0	0.0125052	-4.8195	-3.5653	-2.323	0.442186	-4.2197	-3.5045	-3.0473	FALSE	FALSE	FALSE	FALSE	FALSE	FALSE	TRUE	FALSE	FALSE	FALSE	FALSE	FALSE	FALSE	FALSE
9	ZBTB34	NP_001382127.1	0.127176	0.0403441	-8.51	-4.0719	-3.098	1.08356	-5.52	-3.653	-3.337	FALSE	FALSE	FALSE	FALSE	FALSE	FALSE	FALSE	FALSE	FALSE	FALSE	FALSE	FALSE	FALSE	FALSE
4	SAP30	NP_003855.1	0.0882446	0.110306	-5.623	-3.91557	-2.35	0.708171	-5.0033	-3.7785	-3.0726	FALSE	FALSE	FALSE	FALSE	FALSE	FALSE	FALSE	FALSE	FALSE	FALSE	FALSE	FALSE	FALSE	FALSE
9	PSIP1	NP_001121689.1	0.0355393	0.093382	-5.376	-3.77219	-2.0005	0.635443	-4.733	-3.6635	-3.0254	FALSE	FALSE	FALSE	FALSE	FALSE	FALSE	FALSE	FALSE	FALSE	FALSE	FALSE	FALSE	FALSE	FALSE
1	KIAA1522	NP_065939.2	0	0	-3.978	-3.16367	-2.4775	0.248965	-3.5272	-3.1215	-2.8885	FALSE	FALSE	FALSE	FALSE	FALSE	FALSE	FALSE	FALSE	FALSE	FALSE	FALSE	FALSE	FALSE	FALSE
2	DCTN1	NP_004073.2	0.0049894	0.0184122	-5.2595	-3.57245	-2.5505	0.426658	-4.13215	-3.5215	-3.0765	TRUE	FALSE	FALSE	FALSE	FALSE	FALSE	FALSE	FALSE	FALSE	FALSE	FALSE	FALSE	FALSE	FALSE
4	CCNG2	NP_004345.1	0.000203998	0.0361077	-5.0605	-3.6825	-1.854	0.523816	-4.38195	-3.671	-3.008	FALSE	FALSE	FALSE	FALSE	FALSE	FALSE	FALSE	FALSE	FALSE	FALSE	FALSE	FALSE	FALSE	FALSE
4	CLDN22	NP_001104789.1	0	0	-3.756	-3.26491	-2.518	0.216136	-3.5478	-3.2675	-2.983	FALSE	FALSE	FALSE	FALSE	FALSE	FALSE	FALSE	FALSE	FALSE	FALSE	FALSE	FALSE	FALSE	FALSE
7	NYAP1	NP_775835.2	0.000201654	0.00510856	-5.166	-3.3157	-2.477	0.288189	-3.6197	-3.2905	-3.0015	FALSE	FALSE	FALSE	FALSE	FALSE	FALSE	TRUE	FALSE	FALSE	FALSE	FALSE	FALSE	FALSE	FALSE
11	OR5M1	NP_001004740.1	0.000172563	0.0541846	-5.0985	-3.4872	-2.138	0.664519	-4.4356	-3.4545	-2.6307	FALSE	FALSE	FALSE	FALSE	FALSE	FALSE	FALSE	FALSE	FALSE	FALSE	FALSE	FALSE	FALSE	FALSE
15	PCLAF	NP_001025160.1	0	0	-3.8385	-3.51732	-3.021	0.102875	-3.6407	-3.52	-3.396	FALSE	FALSE	FALSE	FALSE	FALSE	FALSE	TRUE	FALSE	FALSE	FALSE	FALSE	FALSE	FALSE	FALSE
17	MKS1	NP_060247.2	0	0	-3.989	-3.40063	-2.5995	0.176731	-3.621	-3.3945	-3.1835	FALSE	TRUE	FALSE	FALSE	FALSE	FALSE	FALSE	FALSE	FALSE	FALSE	TRUE	FALSE	FALSE	TRUE
12	MRPL51	NP_057581.2	0	0	-3.919	-3.5665	-3.198	0.109785	-3.70765	-3.56425	-3.4323	FALSE	FALSE	FALSE	FALSE	FALSE	FALSE	FALSE	FALSE	FALSE	FALSE	FALSE	FALSE	FALSE	FALSE
1	S100PBP	NP_001243050.1	0	0	-4.2815	-3.42697	-1.6575	0.281769	-3.7485	-3.462	-3.05525	FALSE	FALSE	FALSE	FALSE	FALSE	FALSE	FALSE	FALSE	FALSE	FALSE	FALSE	FALSE	FALSE	FALSE
X	CITED1	NP_001138357.1	0	0.156932	-5.046	-3.99915	-2.313	0.483178	-4.74825	-3.928	-3.4245	FALSE	FALSE	FALSE	FALSE	FALSE	FALSE	FALSE	FALSE	FALSE	FALSE	FALSE	FALSE	FALSE	FALSE
9	TDRD7	NP_055105.2	0.000433777	0.0271351	-5.1935	-3.64204	-2.1495	0.420699	-4.21865	-3.5945	-3.147	FALSE	FALSE	FALSE	FALSE	FALSE	FALSE	FALSE	FALSE	FALSE	FALSE	TRUE	FALSE	FALSE	TRUE
9	KIF12	NP_612433.1	0	0.0145865	-4.976	-3.54619	-2.733	0.435009	-4.24105	-3.4175	-3.1	FALSE	FALSE	FALSE	FALSE	FALSE	FALSE	FALSE	FALSE	FALSE	FALSE	FALSE	FALSE	FALSE	FALSE
9	FCN2	NP_004099.2	0	0.0202608	-4.9995	-3.4086	-2.239	0.524017	-4.207	-3.27725	-2.834	FALSE	FALSE	FALSE	FALSE	FALSE	FALSE	TRUE	FALSE	FALSE	FALSE	FALSE	FALSE	FALSE	FALSE
2	ORC2	NP_006181.1	0	0.0374926	-4.95	-3.80403	-2.783	0.421977	-4.4156	-3.7455	-3.299	FALSE	FALSE	FALSE	FALSE	FALSE	FALSE	FALSE	FALSE	FALSE	FALSE	FALSE	FALSE	FALSE	FALSE
12	C3AR1	NP_004045.1	0	0	-3.965	-3.43348	-1.9085	0.285608	-3.7945	-3.4255	-3.068	FALSE	FALSE	FALSE	FALSE	FALSE	FALSE	TRUE	FALSE	FALSE	FALSE	FALSE	FALSE	FALSE	FALSE
17	FOXK2	NP_004505.2	0.0117832	0.0933229	-5.4025	-3.60088	-1.656	0.725666	-4.6336	-3.5625	-2.654	FALSE	FALSE	FALSE	FALSE	FALSE	FALSE	TRUE	FALSE	FALSE	FALSE	FALSE	FALSE	FALSE	FALSE
15	AVEN	NP_065104.1	0	0	-3.873	-3.03577	-1.7995	0.266775	-3.3825	-3.0175	-2.7391	FALSE	FALSE	FALSE	FALSE	FALSE	FALSE	FALSE	FALSE	FALSE	TRUE	FALSE	FALSE	FALSE	FALSE
2	RNF149	NP_775918.2	0	0.0119617	-4.9725	-3.44577	-2.154	0.474297	-4.12055	-3.38475	-2.885	FALSE	FALSE	FALSE	FALSE	FALSE	FALSE	FALSE	FALSE	FALSE	FALSE	FALSE	FALSE	FALSE	FALSE
11	FOXR1	NP_859072.1	0	0	-4.0795	-3.40896	-2.2705	0.399896	-3.941	-3.401	-2.8596	FALSE	FALSE	FALSE	FALSE	FALSE	FALSE	FALSE	FALSE	FALSE	FALSE	FALSE	FALSE	FALSE	FALSE
14	LTB4R2	NP_001158164.1	0	0.000889047	-4.6755	-3.21115	-2.2655	0.472264	-3.92635	-3.11225	-2.674	FALSE	FALSE	FALSE	FALSE	FALSE	FALSE	FALSE	FALSE	FALSE	FALSE	FALSE	FALSE	FALSE	FALSE
11	ANKRD49	NP_060174.2	0	0	-4.5895	-3.80988	-2.518	0.367737	-4.3168	-3.7945	-3.3397	FALSE	FALSE	FALSE	FALSE	FALSE	FALSE	FALSE	FALSE	FALSE	FALSE	FALSE	FALSE	FALSE	FALSE
17	COX10	NP_001294.2	0	0.00223173	-4.725	-3.63519	-2.867	0.383239	-4.1805	-3.5785	-3.167	FALSE	TRUE	FALSE	FALSE	FALSE	FALSE	FALSE	FALSE	FALSE	FALSE	TRUE	FALSE	FALSE	TRUE
17	GIP	NP_004114.1	0	0	-4.0055	-3.41696	-2.4525	0.213198	-3.70885	-3.406	-3.1535	FALSE	FALSE	FALSE	FALSE	FALSE	FALSE	FALSE	FALSE	FALSE	FALSE	FALSE	FALSE	FALSE	FALSE
12	CD9	NP_001760.1	0	0.00885391	-4.831	-3.59672	-2.5015	0.469904	-4.26425	-3.552	-3.001	FALSE	FALSE	FALSE	FALSE	FALSE	FALSE	TRUE	FALSE	FALSE	FALSE	FALSE	FALSE	FALSE	FALSE
11	VPS26B	NP_443107.1	0.00853485	0.091394	-5.218	-3.826	-2.964	0.53113	-4.6155	-3.75225	-3.1765	FALSE	FALSE	FALSE	FALSE	FALSE	FALSE	FALSE	FALSE	FALSE	FALSE	FALSE	FALSE	FALSE	FALSE
3	RPL24	NP_000977.1	0	0	-4.5475	-3.97024	-2.632	0.333581	-4.345	-4.044	-3.4825	FALSE	FALSE	FALSE	FALSE	FALSE	FALSE	FALSE	FALSE	FALSE	FALSE	FALSE	FALSE	FALSE	FALSE
4	CWH43	NP_079363.2	0	0	-4.168	-3.54367	-1.8535	0.29436	-3.911	-3.565	-3.1525	FALSE	FALSE	FALSE	FALSE	FALSE	FALSE	FALSE	FALSE	FALSE	FALSE	FALSE	FALSE	FALSE	FALSE
2	PDCD1	NP_005009.2	0	0.00804954	-4.7345	-3.63312	-2.616	0.402513	-4.1863	-3.612	-3.108	FALSE	FALSE	FALSE	FALSE	FALSE	FALSE	FALSE	FALSE	FALSE	FALSE	FALSE	FALSE	FALSE	FALSE
18	TXNL4A	NP_006692.1	0.12046	0.367309	-5.281	-4.57928	-3.064	0.38683	-5.08215	-4.6045	-4.06885	FALSE	FALSE	FALSE	FALSE	FALSE	FALSE	FALSE	FALSE	FALSE	FALSE	TRUE	FALSE	FALSE	TRUE
11	ADM	NP_001115.1	0	0	-4.289	-3.2871	-1.91	0.299839	-3.6734	-3.282	-2.9213	FALSE	FALSE	FALSE	FALSE	FALSE	FALSE	FALSE	FALSE	FALSE	FALSE	FALSE	FALSE	FALSE	FALSE
19	ZNF575	NP_777605.1	0	0	-4.3385	-3.27715	-2.4645	0.271513	-3.6668	-3.226	-2.9885	FALSE	FALSE	FALSE	FALSE	FALSE	FALSE	FALSE	FALSE	FALSE	FALSE	FALSE	FALSE	FALSE	FALSE
2	CAVIN2	NP_004648.1	0	0	-4.438	-3.38627	-2.4545	0.353722	-3.89835	-3.32	-2.9685	FALSE	FALSE	FALSE	FALSE	FALSE	FALSE	TRUE	FALSE	FALSE	FALSE	FALSE	FALSE	FALSE	FALSE
12	RHEBL1	NP_653194.1	0	0	-4.4085	-3.64033	-2.6205	0.335283	-4.0963	-3.6355	-3.199	FALSE	FALSE	FALSE	FALSE	FALSE	FALSE	TRUE	FALSE	FALSE	FALSE	FALSE	FALSE	FALSE	FALSE
11	CHRM1	NP_000729.2	0.219032	0.110978	-6.6965	-4.22837	-3.097	0.892217	-5.5612	-4.043	-3.226	FALSE	FALSE	FALSE	FALSE	FALSE	FALSE	FALSE	FALSE	FALSE	FALSE	TRUE	FALSE	FALSE	TRUE
16	TSNAXIP1	NP_001275921.1	0	0	-4.0565	-3.44816	-2.5445	0.185208	-3.681	-3.453	-3.212	FALSE	FALSE	FALSE	FALSE	FALSE	FALSE	FALSE	FALSE	FALSE	FALSE	FALSE	FALSE	FALSE	FALSE
9	NIBAN2	NP_073744.2	0.00237547	0.0267983	-5.4395	-3.52293	-1.57	0.558979	-4.2925	-3.4815	-2.837	FALSE	FALSE	FALSE	FALSE	FALSE	FALSE	FALSE	FALSE	FALSE	FALSE	FALSE	FALSE	FALSE	FALSE
1	LGR6	NP_001017403.1	0.0131921	0.063568	-5.7435	-3.64184	-2.229	0.603946	-4.51555	-3.551	-2.933	FALSE	FALSE	FALSE	FALSE	FALSE	FALSE	TRUE	FALSE	FALSE	FALSE	FALSE	FALSE	FALSE	FALSE
14	NRXN3	NP_004787.2	0.0463853	0.0820162	-5.746	-3.81007	-1.98	0.658394	-4.7375	-3.738	-3.006	FALSE	FALSE	FALSE	FALSE	FALSE	FALSE	TRUE	FALSE	FALSE	FALSE	TRUE	FALSE	FALSE	TRUE
16	CDH3	NP_001784.2	0	0.00460526	-4.909	-3.40678	-2.456	0.37865	-3.9565	-3.318	-2.9965	FALSE	TRUE	FALSE	FALSE	FALSE	FALSE	TRUE	FALSE	FALSE	FALSE	TRUE	FALSE	FALSE	TRUE
9	SLC1A1	NP_004161.4	0	0.00037594	-4.642	-3.54484	-2.184	0.563327	-4.2666	-3.58475	-2.75995	FALSE	FALSE	FALSE	FALSE	FALSE	FALSE	FALSE	FALSE	FALSE	FALSE	FALSE	FALSE	FALSE	FALSE
17	SOCS3	NP_003946.3	0.0514354	0.115431	-5.641	-3.97607	-2.6535	0.576953	-4.84805	-3.86925	-3.30755	FALSE	FALSE	FALSE	FALSE	FALSE	FALSE	FALSE	FALSE	FALSE	FALSE	FALSE	FALSE	FALSE	FALSE
8	DEFB4B	NP_001192195.1	0.114601	0.0636672	-5.63	-3.96304	-1.63	0.706203	-5.2239	-3.787	-3.2012	FALSE	FALSE	FALSE	FALSE	FALSE	FALSE	TRUE	FALSE	FALSE	FALSE	FALSE	FALSE	FALSE	FALSE
2	OLA1	NP_037473.3	0.0838315	0.141857	-5.774	-3.99844	-1.803	0.734923	-4.9961	-3.995	-3.0124	FALSE	FALSE	FALSE	FALSE	FALSE	FALSE	TRUE	FALSE	FALSE	FALSE	FALSE	FALSE	FALSE	FALSE
5	PAM	NP_000910.2	0	0.0111971	-4.9155	-3.58048	-1.4845	0.413204	-4.175	-3.511	-3.1238	FALSE	FALSE	FALSE	FALSE	FALSE	FALSE	TRUE	FALSE	FALSE	FALSE	FALSE	FALSE	FALSE	FALSE
6	VARS1	NP_006286.1	0	0.000568376	-4.643	-3.65519	-2.7675	0.398397	-4.24435	-3.592	-3.1805	FALSE	FALSE	FALSE	FALSE	FALSE	FALSE	FALSE	FALSE	FALSE	FALSE	FALSE	FALSE	FALSE	FALSE
11	RAB3IL1	NP_037533.2	0.0219298	0.0516917	-5.2155	-3.52041	-2.475	0.586381	-4.47535	-3.2715	-2.9935	FALSE	FALSE	FALSE	FALSE	FALSE	FALSE	TRUE	FALSE	FALSE	FALSE	FALSE	FALSE	FALSE	FALSE
1	GPR37L1	NP_004758.3	0	0.0370472	-5.038	-3.62694	-2.0085	0.552606	-4.3866	-3.5995	-2.9275	FALSE	FALSE	FALSE	FALSE	FALSE	FALSE	FALSE	FALSE	FALSE	FALSE	FALSE	FALSE	FALSE	FALSE
7	AOC1	NP_001082.2	0.00368568	0.0269792	-5.3655	-3.39966	-2.072	0.51384	-4.15775	-3.255	-2.878	FALSE	FALSE	FALSE	FALSE	FALSE	FALSE	FALSE	FALSE	FALSE	FALSE	FALSE	FALSE	FALSE	FALSE
12	MFAP5	NP_003471.1	0	0	-3.601	-3.33297	-2.476	0.091488	-3.452	-3.3305	-3.227	FALSE	FALSE	FALSE	FALSE	FALSE	FALSE	FALSE	FALSE	FALSE	FALSE	FALSE	FALSE	FALSE	FALSE
11	EMSY	NP_064578.2	0.00262543	0.0285105	-5.12	-3.66322	-2.4815	0.384297	-4.202	-3.5655	-3.269	FALSE	FALSE	FALSE	FALSE	FALSE	FALSE	TRUE	FALSE	FALSE	FALSE	FALSE	FALSE	FALSE	FALSE
6	DLL1	NP_005609.3	0.188182	0.083554	-6.6805	-4.01964	-2.1885	1.00548	-5.6225	-3.7645	-2.934	FALSE	FALSE	FALSE	FALSE	FALSE	FALSE	TRUE	FALSE	FALSE	FALSE	TRUE	FALSE	FALSE	TRUE
14	CNIH1	NP_005767.1	0.0768344	0.16481	-5.744	-3.97589	-2.066	0.797354	-4.9532	-4.0605	-2.8296	FALSE	FALSE	FALSE	FALSE	FALSE	FALSE	FALSE	FALSE	FALSE	FALSE	FALSE	FALSE	FALSE	FALSE
1	SORT1	NP_002950.3	0.0585619	0.104851	-5.7745	-3.89037	-2.3165	0.683769	-4.8475	-3.833	-3.0235	FALSE	FALSE	FALSE	FALSE	FALSE	FALSE	TRUE	FALSE	FALSE	FALSE	FALSE	FALSE	FALSE	FALSE
2	CYRIA	NP_110424.1	0.231121	0.150703	-6.3435	-4.31893	-2.054	0.845043	-5.4753	-4.2985	-3.1707	FALSE	FALSE	FALSE	FALSE	FALSE	FALSE	FALSE	FALSE	FALSE	FALSE	FALSE	FALSE	FALSE	FALSE
15	MTHFS	NP_006432.1	0	0	-3.645	-3.34106	-1.909	0.299736	-3.6215	-3.4425	-2.9058	FALSE	FALSE	FALSE	FALSE	FALSE	FALSE	FALSE	FALSE	FALSE	FALSE	FALSE	FALSE	FALSE	FALSE
2	MYCN	NP_005369.2	0.00762777	0.0968726	-5.199	-3.60417	-2.0165	0.717611	-4.6315	-3.524	-2.713	TRUE	FALSE	TRUE	FALSE	FALSE	FALSE	FALSE	FALSE	FALSE	FALSE	TRUE	TRUE	FALSE	TRUE
16	CCDC102A	NP_149989.2	0	0	-4.0195	-3.23216	-1.6055	0.3359	-3.6705	-3.2385	-2.78385	FALSE	FALSE	FALSE	FALSE	FALSE	FALSE	FALSE	FALSE	FALSE	FALSE	FALSE	FALSE	FALSE	FALSE
X	ASMT	NP_001164510.1	0	0	-4.134	-3.11908	-1.74	0.372212	-3.6319	-3.091	-2.6676	FALSE	FALSE	FALSE	FALSE	FALSE	FALSE	FALSE	FALSE	FALSE	FALSE	FALSE	FALSE	FALSE	FALSE
2	CRIPT	NP_054890.1	0	0	-4.087	-3.42526	-2.08	0.377252	-3.953	-3.4475	-2.9085	FALSE	FALSE	FALSE	FALSE	FALSE	FALSE	FALSE	FALSE	FALSE	FALSE	TRUE	FALSE	FALSE	TRUE
8	FOXH1	NP_003914.1	0	0	-4.522	-3.09057	-2.043	0.391462	-3.689	-3.0375	-2.6527	FALSE	FALSE	FALSE	FALSE	FALSE	FALSE	FALSE	FALSE	FALSE	FALSE	FALSE	FALSE	FALSE	FALSE
5	SH3PXD2B	NP_001017995.1	0	0	-4.594	-3.51879	-2.245	0.421646	-4.102	-3.4675	-2.995	FALSE	TRUE	FALSE	FALSE	FALSE	FALSE	FALSE	FALSE	FALSE	FALSE	TRUE	FALSE	FALSE	TRUE
3	CXCR6	NP_006555.1	0	0.0663693	-5.031	-3.82984	-2.129	0.48956	-4.5285	-3.778	-3.2347	FALSE	FALSE	FALSE	FALSE	FALSE	FALSE	FALSE	FALSE	FALSE	FALSE	FALSE	FALSE	FALSE	FALSE
17	SRR	NP_068766.1	0	0	-4.113	-3.47289	-2.6795	0.279957	-3.86	-3.45325	-3.1171	FALSE	FALSE	FALSE	FALSE	FALSE	FALSE	TRUE	FALSE	FALSE	FALSE	FALSE	FALSE	FALSE	FALSE
2	MCM6	NP_005906.2	0	0.0428147	-5.0045	-3.68541	-2.205	0.510148	-4.43395	-3.6145	-3.0755	FALSE	FALSE	FALSE	FALSE	FALSE	FALSE	TRUE	FALSE	FALSE	FALSE	FALSE	FALSE	FALSE	FALSE
5	MOCS2	NP_004522.1	0	0	-4.142	-3.47487	-2.275	0.308103	-3.8688	-3.4835	-3.0547	FALSE	TRUE	FALSE	FALSE	FALSE	FALSE	FALSE	FALSE	FALSE	FALSE	TRUE	FALSE	FALSE	TRUE
1	NBL1	NP_877421.2	0	0.0167034	-4.8225	-3.68838	-2.5315	0.446341	-4.3265	-3.644	-3.1367	FALSE	FALSE	FALSE	FALSE	FALSE	FALSE	FALSE	FALSE	FALSE	FALSE	FALSE	FALSE	FALSE	FALSE
2	GTF2A1L	NP_006863.2	0.0315789	0.0360582	-5.933	-3.31502	-1.6625	0.695211	-4.3235	-3.183	-2.58	FALSE	FALSE	FALSE	FALSE	FALSE	FALSE	FALSE	FALSE	FALSE	FALSE	FALSE	FALSE	FALSE	FALSE
11	ZNF214	NP_037381.2	0	0	-4.3545	-3.58721	-2.838	0.28308	-4.004	-3.54675	-3.2525	FALSE	FALSE	FALSE	FALSE	FALSE	FALSE	FALSE	FALSE	FALSE	FALSE	FALSE	FALSE	FALSE	FALSE
6	ARHGAP18	NP_277050.2	0.0575952	0.107659	-5.9855	-3.84165	-2.2065	0.707632	-4.8435	-3.747	-2.98	FALSE	FALSE	FALSE	FALSE	FALSE	FALSE	FALSE	FALSE	FALSE	FALSE	FALSE	FALSE	FALSE	FALSE
11	PCF11	NP_056969.2	6.86201e-05	0.0140328	-5.066	-3.62656	-2.3185	0.380641	-4.1355	-3.597	-3.1745	FALSE	FALSE	FALSE	FALSE	FALSE	FALSE	TRUE	FALSE	FALSE	FALSE	FALSE	FALSE	FALSE	FALSE
10	PITRM1	NP_001229236.1	0	0.0107366	-5.002	-3.34937	-1.426	0.561631	-4.1262	-3.306	-2.6475	FALSE	FALSE	FALSE	FALSE	FALSE	FALSE	FALSE	FALSE	FALSE	FALSE	FALSE	FALSE	FALSE	FALSE
X	FMR1	NP_002015.1	0.414077	0.187857	-6.6645	-4.87536	-3.159	0.815621	-6.0103	-4.84925	-3.7682	FALSE	FALSE	TRUE	FALSE	FALSE	FALSE	TRUE	FALSE	FALSE	FALSE	TRUE	FALSE	FALSE	TRUE
15	IQGAP1	NP_003861.1	0	0.000354313	-4.702	-3.61212	-2.111	0.357318	-4.064	-3.6215	-3.14025	FALSE	FALSE	FALSE	FALSE	FALSE	FALSE	TRUE	FALSE	FALSE	FALSE	FALSE	FALSE	FALSE	FALSE
9	TRAF1	NP_001177874.1	0.0254386	0.0643275	-5.3255	-3.62012	-2.142	0.571284	-4.55705	-3.41275	-3.082	FALSE	FALSE	FALSE	FALSE	FALSE	FALSE	TRUE	FALSE	FALSE	FALSE	FALSE	FALSE	FALSE	FALSE
5	KCNMB1	NP_004128.1	0	0	-4.332	-3.35995	-1.9965	0.395712	-3.8995	-3.332	-2.872	FALSE	FALSE	FALSE	FALSE	FALSE	FALSE	FALSE	FALSE	FALSE	FALSE	FALSE	FALSE	FALSE	FALSE
20	E2F1	NP_005216.1	0.0854263	0.128139	-5.9995	-3.89228	-2.044	0.778885	-4.995	-3.795	-2.942	FALSE	FALSE	FALSE	FALSE	FALSE	FALSE	FALSE	FALSE	FALSE	FALSE	FALSE	FALSE	FALSE	FALSE
3	TRAK1	NP_001036111.1	0.00846103	0.0603598	-5.214	-3.5224	-1.4405	0.58038	-4.4615	-3.3315	-2.9485	FALSE	FALSE	FALSE	FALSE	FALSE	FALSE	FALSE	FALSE	FALSE	FALSE	FALSE	FALSE	FALSE	FALSE
9	GALNT12	NP_078918.3	0	0	-3.97	-3.36334	-2.2585	0.301292	-3.7541	-3.3785	-2.9435	FALSE	FALSE	FALSE	FALSE	FALSE	TRUE	FALSE	FALSE	FALSE	FALSE	FALSE	FALSE	FALSE	FALSE
10	C10orf105	NP_001161862.1	0	0	-4.237	-3.08259	-1.631	0.423959	-3.6855	-3.06	-2.5485	FALSE	FALSE	FALSE	FALSE	FALSE	FALSE	FALSE	FALSE	FALSE	FALSE	FALSE	FALSE	FALSE	FALSE
20	SNX21	NP_690857.1	0	0	-3.835	-3.22725	-2.2695	0.288457	-3.6451	-3.2065	-2.8752	FALSE	FALSE	FALSE	FALSE	FALSE	FALSE	FALSE	FALSE	FALSE	FALSE	FALSE	FALSE	FALSE	FALSE
11	LTO1	NP_703152.1	0	0	-4.098	-3.49122	-2.1785	0.34044	-3.9387	-3.51	-3.03495	FALSE	FALSE	FALSE	FALSE	FALSE	FALSE	FALSE	FALSE	FALSE	FALSE	FALSE	FALSE	FALSE	FALSE
14	PSMA3	NP_002779.1	0.222172	0.169317	-6.2315	-4.24904	-1.497	0.924683	-5.4046	-4.3465	-2.9251	FALSE	FALSE	FALSE	FALSE	FALSE	FALSE	TRUE	FALSE	FALSE	FALSE	FALSE	FALSE	FALSE	FALSE
20	CPNE1	NP_003906.2	0.00151822	0.0148785	-5.2725	-3.35514	-2.432	0.467241	-4.09305	-3.177	-2.959	FALSE	FALSE	FALSE	FALSE	FALSE	FALSE	TRUE	FALSE	FALSE	FALSE	FALSE	FALSE	FALSE	FALSE
18	AKAIN1	NP_001138666.1	0	0	-3.8675	-3.31065	-2.3805	0.345443	-3.7012	-3.414	-2.7861	FALSE	FALSE	FALSE	FALSE	FALSE	FALSE	FALSE	FALSE	FALSE	FALSE	FALSE	FALSE	FALSE	FALSE
14	NPC2	NP_006423.1	0	0.00950292	-4.742	-3.65934	-2.558	0.456901	-4.3085	-3.6205	-3.08225	FALSE	TRUE	FALSE	FALSE	FALSE	FALSE	TRUE	FALSE	FALSE	FALSE	TRUE	FALSE	FALSE	TRUE
6	E2F3	NP_001940.1	0.0376868	0.139051	-5.359	-3.92829	-2.254	0.635997	-4.81175	-3.89325	-3.107	FALSE	FALSE	FALSE	FALSE	FALSE	FALSE	FALSE	FALSE	FALSE	FALSE	FALSE	FALSE	FALSE	FALSE
5	C7	NP_000578.2	0	0	-3.7445	-3.33879	-1.0505	0.327516	-3.6595	-3.448	-2.8396	FALSE	FALSE	FALSE	FALSE	FALSE	FALSE	FALSE	FALSE	FALSE	FALSE	FALSE	FALSE	FALSE	FALSE
7	MRM2	NP_037525.1	0	0	-4.0585	-3.39343	-2.1385	0.357552	-3.838	-3.42225	-2.901	FALSE	FALSE	FALSE	FALSE	FALSE	FALSE	FALSE	FALSE	FALSE	FALSE	FALSE	FALSE	FALSE	FALSE
4	CENPC	NP_001803.2	0.000223489	0.0262599	-5.1675	-3.57821	-2.0955	0.44276	-4.13465	-3.5615	-3.0275	FALSE	FALSE	FALSE	FALSE	FALSE	FALSE	FALSE	FALSE	FALSE	FALSE	FALSE	FALSE	FALSE	FALSE
17	C17orf50	NP_660315.2	0	0	-4.2905	-3.13229	-2.2605	0.263272	-3.463	-3.0835	-2.848	FALSE	FALSE	FALSE	FALSE	FALSE	FALSE	FALSE	FALSE	FALSE	FALSE	FALSE	FALSE	FALSE	FALSE
19	REXO1	NP_065746.3	0	0	-4.4815	-3.159	-1.6145	0.403149	-3.724	-3.1195	-2.7065	FALSE	FALSE	FALSE	FALSE	FALSE	FALSE	FALSE	FALSE	FALSE	TRUE	FALSE	FALSE	FALSE	FALSE
11	GNG3	NP_036334.1	0	0	-4.551	-3.8428	-2.8805	0.260876	-4.16445	-3.864	-3.4901	FALSE	FALSE	FALSE	FALSE	FALSE	FALSE	FALSE	FALSE	FALSE	FALSE	FALSE	FALSE	FALSE	FALSE
12	SUDS3	NP_071936.2	0.109774	0.1	-6.4985	-3.9934	-2.652	0.770702	-5.11105	-3.85725	-3.1125	FALSE	FALSE	FALSE	FALSE	FALSE	FALSE	TRUE	FALSE	FALSE	FALSE	FALSE	FALSE	FALSE	FALSE
12	RAD52	NP_602296.2	0	0.00537057	-4.8315	-3.54925	-2.292	0.442392	-4.1907	-3.4575	-3.0345	FALSE	FALSE	FALSE	FALSE	FALSE	FALSE	TRUE	FALSE	FALSE	FALSE	FALSE	FALSE	FALSE	FALSE
19	ADAMTS10	NP_001269281.1	0.0101762	0.0753912	-5.212	-3.54819	-2.619	0.592995	-4.5407	-3.3545	-2.958	FALSE	FALSE	FALSE	FALSE	FALSE	FALSE	TRUE	FALSE	FALSE	FALSE	FALSE	FALSE	FALSE	FALSE
16	NPIPB6	NP_001269453.1	0	0	-4.002	-3.91705	-2.3215	0.139166	-3.99	-3.973	-3.7535	FALSE	FALSE	FALSE	FALSE	FALSE	FALSE	FALSE	TRUE	FALSE	FALSE	FALSE	FALSE	FALSE	FALSE
4	USP38	NP_115946.2	0	0	-4.5695	-3.58917	-2.381	0.394432	-4.1615	-3.55625	-3.0925	FALSE	FALSE	FALSE	FALSE	FALSE	FALSE	FALSE	FALSE	FALSE	FALSE	FALSE	FALSE	FALSE	FALSE
6	RIPOR2	NP_001273375.1	0	0	-4.275	-3.55837	-2.47	0.318633	-3.998	-3.518	-3.151	FALSE	FALSE	FALSE	FALSE	FALSE	FALSE	FALSE	FALSE	FALSE	FALSE	FALSE	FALSE	FALSE	FALSE
16	ZSCAN32	NP_001271456.1	0.00574163	0.0222706	-5.183	-3.28268	-1.7135	0.428755	-3.6875	-3.2475	-2.8747	FALSE	FALSE	FALSE	FALSE	FALSE	FALSE	FALSE	FALSE	FALSE	FALSE	FALSE	FALSE	FALSE	FALSE
15	NOP10	NP_061118.1	0	0	-3.6625	-3.47364	-3.077	0.120631	-3.61095	-3.49725	-3.29255	FALSE	TRUE	FALSE	FALSE	FALSE	FALSE	FALSE	FALSE	FALSE	FALSE	TRUE	FALSE	FALSE	TRUE
11	NLRX1	NP_078894.2	0	0	-4.434	-3.37586	-2.4225	0.295055	-3.797	-3.319	-3.065	FALSE	FALSE	FALSE	FALSE	FALSE	FALSE	FALSE	FALSE	FALSE	FALSE	FALSE	FALSE	FALSE	FALSE
1	SELENBP1	NP_001245218.1	0	0.00140351	-4.7535	-3.46098	-2.718	0.407177	-4.049	-3.405	-2.974	FALSE	FALSE	FALSE	FALSE	FALSE	FALSE	TRUE	FALSE	FALSE	FALSE	FALSE	FALSE	FALSE	FALSE
11	CD59	NP_976075.1	0	0	-4.2355	-3.67678	-2.921	0.280287	-4.1354	-3.6205	-3.351	FALSE	FALSE	FALSE	FALSE	FALSE	FALSE	TRUE	FALSE	FALSE	FALSE	FALSE	FALSE	FALSE	FALSE
10	CTBP2	NP_073713.2	0.0215164	0.10014	-5.159	-3.45666	-2.064	0.695005	-4.7315	-3.2045	-2.81165	FALSE	FALSE	FALSE	FALSE	FALSE	FALSE	TRUE	FALSE	FALSE	FALSE	FALSE	FALSE	FALSE	FALSE
7	GRM8	NP_000836.2	0.000131087	0.0241201	-5.162	-3.50825	-2.2265	0.540627	-4.2972	-3.418	-2.8545	FALSE	FALSE	FALSE	FALSE	FALSE	FALSE	TRUE	FALSE	FALSE	FALSE	FALSE	FALSE	FALSE	FALSE
16	ABCC1	NP_004987.2	8.868e-05	0.0324125	-5.096	-3.55093	-2.1575	0.570362	-4.356	-3.505	-2.825	FALSE	FALSE	FALSE	FALSE	FALSE	FALSE	TRUE	FALSE	FALSE	FALSE	FALSE	FALSE	FALSE	FALSE
10	DIP2C	NP_055789.1	0.014206	0.0575864	-5.319	-3.69227	-2.1455	0.518978	-4.467	-3.5855	-3.113	FALSE	FALSE	FALSE	FALSE	FALSE	FALSE	FALSE	FALSE	FALSE	FALSE	FALSE	FALSE	FALSE	FALSE
9	CER1	NP_005445.1	0	0	-4.219	-3.16256	-1.659	0.456933	-3.8703	-3.1035	-2.6194	FALSE	FALSE	FALSE	FALSE	FALSE	FALSE	FALSE	FALSE	FALSE	FALSE	FALSE	FALSE	FALSE	FALSE
10	PDE6C	NP_006195.3	0.00497076	0.0698099	-5.178	-3.7867	-2.239	0.544324	-4.5295	-3.759	-3.07695	FALSE	TRUE	FALSE	FALSE	FALSE	FALSE	FALSE	FALSE	FALSE	FALSE	FALSE	FALSE	FALSE	FALSE
8	ZNF16	NP_001025147.2	0.000467144	0.0296637	-5.1555	-3.48021	-2.336	0.456664	-4.13285	-3.362	-3.0135	FALSE	FALSE	FALSE	FALSE	FALSE	FALSE	FALSE	FALSE	FALSE	FALSE	FALSE	FALSE	FALSE	FALSE
1	OR2T12	NP_001004692.1	0	0.0251039	-4.9205	-3.47963	-0.7285	0.683996	-4.36525	-3.5235	-2.57025	FALSE	FALSE	FALSE	FALSE	FALSE	FALSE	TRUE	FALSE	FALSE	FALSE	FALSE	FALSE	FALSE	FALSE
15	POLG	NP_002684.1	0	0	-3.839	-3.17916	-2.4965	0.16939	-3.36595	-3.1695	-2.988	FALSE	TRUE	FALSE	FALSE	FALSE	FALSE	TRUE	FALSE	FALSE	FALSE	TRUE	FALSE	FALSE	TRUE
11	ZNF215	NP_037382.2	0.00206398	0.0505676	-5.1805	-3.40478	-1.6485	0.624793	-4.3511	-3.282	-2.7095	FALSE	FALSE	FALSE	FALSE	FALSE	FALSE	FALSE	FALSE	FALSE	FALSE	FALSE	FALSE	FALSE	FALSE
7	CTTNBP2	NP_219499.1	0	0	-4.1475	-3.45151	-1.9425	0.232684	-3.76	-3.44	-3.1815	FALSE	FALSE	FALSE	FALSE	FALSE	FALSE	TRUE	FALSE	FALSE	FALSE	FALSE	FALSE	FALSE	TRUE
19	FIZ1	NP_116225.2	0.00181857	0.038297	-5.0775	-3.46494	-2.2955	0.588843	-4.39	-3.24	-2.866	FALSE	FALSE	FALSE	FALSE	FALSE	FALSE	FALSE	FALSE	FALSE	FALSE	FALSE	FALSE	FALSE	FALSE
10	PGAM1	NP_002620.1	0.000214823	0.0307197	-5.0885	-3.56192	-1.5155	0.611957	-4.3593	-3.587	-2.7377	FALSE	FALSE	FALSE	FALSE	FALSE	FALSE	FALSE	FALSE	FALSE	FALSE	FALSE	FALSE	FALSE	FALSE
4	CHRNA9	NP_060051.2	0	0.00105733	-4.7375	-3.37793	-2.384	0.399323	-3.9455	-3.32425	-2.8845	FALSE	FALSE	FALSE	FALSE	FALSE	FALSE	FALSE	FALSE	FALSE	FALSE	FALSE	FALSE	FALSE	FALSE
6	SHPRH	NP_001036148.2	0	0.0056919	-4.7525	-3.64343	-1.981	0.336963	-4.1435	-3.5785	-3.29475	FALSE	FALSE	FALSE	FALSE	FALSE	FALSE	TRUE	FALSE	FALSE	FALSE	FALSE	FALSE	FALSE	FALSE
6	LRRC73	NP_001258811.1	0.0075188	0.0548594	-5.279	-3.72195	-2.6505	0.489949	-4.4565	-3.6315	-3.167	FALSE	FALSE	FALSE	FALSE	FALSE	FALSE	FALSE	FALSE	FALSE	FALSE	FALSE	FALSE	FALSE	FALSE
X	DLG3	NP_066943.2	0.392181	0.132335	-7.009	-4.78375	-2.777	0.996272	-6.2245	-4.6945	-3.492	FALSE	FALSE	FALSE	FALSE	FALSE	FALSE	FALSE	FALSE	FALSE	FALSE	TRUE	FALSE	FALSE	TRUE
18	C18orf32	NP_001030177.1	0	0	-3.7815	-3.24011	-2.306	0.317038	-3.666	-3.227	-2.8256	FALSE	FALSE	FALSE	FALSE	FALSE	FALSE	FALSE	FALSE	FALSE	FALSE	FALSE	FALSE	FALSE	FALSE
9	PAEP	NP_001018059.1	0	0	-4.426	-3.55236	-1.7535	0.455307	-4.16435	-3.557	-2.95525	FALSE	FALSE	FALSE	FALSE	FALSE	FALSE	FALSE	FALSE	FALSE	FALSE	FALSE	FALSE	FALSE	FALSE
X	MAGEC1	NP_005453.2	0.153211	0.0840714	-5.941	-3.73331	-1.8145	0.992827	-5.3231	-3.427	-2.732	FALSE	FALSE	FALSE	FALSE	FALSE	FALSE	FALSE	FALSE	FALSE	TRUE	FALSE	FALSE	FALSE	FALSE
19	LRFN3	NP_078785.1	0	0.00951945	-4.8705	-3.45391	-2.534	0.431519	-4.106	-3.35	-2.9912	FALSE	FALSE	FALSE	FALSE	FALSE	FALSE	FALSE	FALSE	FALSE	FALSE	FALSE	FALSE	FALSE	FALSE
12	B4GALNT3	NP_775864.3	0	0.00123311	-4.828	-3.42604	-2.135	0.438734	-4.0285	-3.3845	-2.8825	FALSE	FALSE	FALSE	FALSE	FALSE	FALSE	TRUE	FALSE	FALSE	FALSE	FALSE	FALSE	FALSE	FALSE
2	OBSL1	NP_056126.1	0	0	-4.426	-3.24292	-2.2145	0.32994	-3.731	-3.143	-2.937	FALSE	TRUE	FALSE	FALSE	FALSE	FALSE	FALSE	FALSE	FALSE	FALSE	TRUE	FALSE	FALSE	TRUE
20	CABLES2	NP_112492.2	0	0.0203349	-5.0285	-3.37909	-1.521	0.447959	-4.05885	-3.273	-2.9495	FALSE	FALSE	FALSE	FALSE	FALSE	FALSE	TRUE	FALSE	FALSE	FALSE	FALSE	FALSE	FALSE	FALSE
10	BTAF1	NP_003963.1	0.0508877	0.0662969	-5.5365	-3.89916	-2.546	0.53644	-4.7116	-3.804	-3.3055	FALSE	FALSE	FALSE	FALSE	FALSE	FALSE	FALSE	FALSE	FALSE	FALSE	FALSE	FALSE	FALSE	FALSE
13	TNFRSF19	NP_061117.2	0	0	-4.4615	-3.57144	-1.8375	0.395316	-4.265	-3.4555	-3.1725	FALSE	FALSE	FALSE	FALSE	FALSE	FALSE	TRUE	FALSE	FALSE	FALSE	FALSE	FALSE	FALSE	FALSE
1	MEGF6	NP_001400.3	0	0	-4.364	-3.21966	-1.2195	0.312793	-3.6741	-3.1755	-2.874	FALSE	FALSE	FALSE	FALSE	FALSE	FALSE	FALSE	FALSE	FALSE	FALSE	FALSE	FALSE	FALSE	FALSE
2	UGGT1	NP_064505.1	0	7.04101e-05	-4.6435	-3.62649	-2.4595	0.338087	-4.133	-3.571	-3.244	FALSE	FALSE	FALSE	FALSE	FALSE	FALSE	FALSE	FALSE	FALSE	FALSE	FALSE	FALSE	FALSE	FALSE
9	LCN10	NP_001001712.2	0	0.00270677	-4.7885	-3.4608	-2.1655	0.355101	-3.9515	-3.4205	-3.0425	FALSE	FALSE	FALSE	FALSE	FALSE	FALSE	FALSE	FALSE	FALSE	FALSE	FALSE	FALSE	FALSE	FALSE
16	ZNF597	NP_689670.1	0	0	-4.407	-3.35483	-1.9455	0.347369	-3.8181	-3.3655	-2.9079	FALSE	FALSE	FALSE	FALSE	FALSE	FALSE	FALSE	FALSE	FALSE	FALSE	FALSE	FALSE	FALSE	FALSE
9	NIPSNAP3B	NP_060846.2	0	0	-4.237	-3.46156	-1.3855	0.384757	-3.9255	-3.506	-2.953	FALSE	FALSE	FALSE	FALSE	FALSE	FALSE	FALSE	FALSE	FALSE	FALSE	FALSE	FALSE	FALSE	FALSE
X	CHST7	NP_063939.2	0	0.0706331	-4.722	-4.03483	-2.72	0.441078	-4.5888	-4.078	-3.413	FALSE	FALSE	FALSE	FALSE	FALSE	FALSE	FALSE	FALSE	FALSE	FALSE	FALSE	FALSE	FALSE	FALSE
20	ACTR5	NP_079131.3	0	0	-3.6755	-3.28669	-2.141	0.23562	-3.596	-3.29575	-2.9805	FALSE	FALSE	FALSE	FALSE	FALSE	FALSE	TRUE	FALSE	FALSE	FALSE	FALSE	FALSE	FALSE	FALSE
9	TLE1	NP_001290032.1	0.061206	0.0936215	-5.753	-3.77273	-1.88	0.718881	-4.852	-3.6385	-2.937	FALSE	FALSE	FALSE	FALSE	FALSE	FALSE	FALSE	FALSE	FALSE	FALSE	FALSE	FALSE	FALSE	FALSE
10	KCNIP2	NP_055406.2	0.0706682	0.170609	-5.403	-4.08943	-2.9125	0.593419	-4.9795	-3.99475	-3.36	FALSE	FALSE	FALSE	FALSE	FALSE	FALSE	FALSE	FALSE	FALSE	FALSE	FALSE	FALSE	FALSE	FALSE
9	TUT7	NP_001171988.1	0.0414073	0.0703673	-5.5245	-3.85804	-2.486	0.532578	-4.6762	-3.7545	-3.2745	FALSE	FALSE	FALSE	FALSE	FALSE	FALSE	FALSE	FALSE	FALSE	FALSE	FALSE	FALSE	FALSE	FALSE
18	DTNA	NP_116760.2	0.110142	0.154494	-5.406	-4.01237	-2.447	0.744221	-5.08	-3.9755	-3.07665	TRUE	FALSE	FALSE	FALSE	FALSE	FALSE	TRUE	FALSE	FALSE	FALSE	FALSE	FALSE	FALSE	FALSE
X	OTC	NP_000522.3	0.204273	0.166754	-6.2445	-4.35137	-2.821	0.724856	-5.3428	-4.314	-3.403	FALSE	FALSE	TRUE	FALSE	TRUE	FALSE	FALSE	FALSE	FALSE	FALSE	TRUE	FALSE	FALSE	TRUE
10	LDB3	NP_009009.1	0.00066502	0.0223257	-5.266	-3.39073	-1.6685	0.504957	-4.1475	-3.25025	-2.881	TRUE	FALSE	FALSE	FALSE	FALSE	FALSE	FALSE	FALSE	FALSE	FALSE	TRUE	FALSE	FALSE	TRUE
12	SLCO1B3	NP_062818.1	0	0	-4.146	-3.30893	-1.6915	0.39609	-3.82915	-3.326	-2.788	FALSE	FALSE	FALSE	FALSE	FALSE	FALSE	TRUE	FALSE	FALSE	FALSE	FALSE	FALSE	FALSE	FALSE
17	ABCA9	NP_525022.2	0	0	-4.542	-3.62999	-2.063	0.40733	-4.2165	-3.6075	-3.1	FALSE	FALSE	FALSE	FALSE	FALSE	FALSE	FALSE	FALSE	FALSE	FALSE	FALSE	FALSE	FALSE	FALSE
11	RNF169	NP_001092108.1	0	0	-3.8485	-3.28969	-2.6725	0.202983	-3.59505	-3.269	-3.0505	FALSE	FALSE	FALSE	FALSE	FALSE	FALSE	FALSE	FALSE	FALSE	FALSE	FALSE	FALSE	FALSE	FALSE
5	UBE2B	NP_003328.1	0.35636	0.207602	-6.1825	-4.66355	-1.986	0.777807	-5.6095	-4.7545	-3.55175	FALSE	FALSE	FALSE	FALSE	FALSE	FALSE	FALSE	FALSE	FALSE	FALSE	FALSE	FALSE	FALSE	FALSE
20	KCNK15	NP_071753.2	0	0.0062409	-4.768	-3.38174	-1.121	0.517382	-4.1567	-3.2795	-2.801	FALSE	FALSE	FALSE	FALSE	FALSE	FALSE	FALSE	FALSE	FALSE	FALSE	FALSE	FALSE	FALSE	FALSE
21	RSPH1	NP_543136.1	0	0.000457666	-4.6275	-3.52726	-2.5065	0.470239	-4.20855	-3.46675	-2.94345	FALSE	FALSE	FALSE	FALSE	FALSE	FALSE	FALSE	FALSE	FALSE	FALSE	TRUE	FALSE	FALSE	TRUE
1	OR2L3	NP_001004687.1	0.058518	0.0775623	-5.81	-3.45728	-1.593	0.87226	-4.81575	-3.263	-2.47325	FALSE	FALSE	FALSE	FALSE	FALSE	FALSE	FALSE	FALSE	FALSE	TRUE	FALSE	FALSE	FALSE	FALSE
X	NXT2	NP_061168.2	0.416374	0.222612	-6.059	-4.88049	-3.073	0.615657	-5.701	-4.888	-4.0622	FALSE	FALSE	FALSE	FALSE	FALSE	FALSE	FALSE	FALSE	FALSE	FALSE	FALSE	FALSE	FALSE	FALSE
1	HCN3	NP_065948.1	0.000786851	0.0216821	-5.171	-3.61329	-2.8255	0.448699	-4.25815	-3.54625	-3.09285	FALSE	FALSE	FALSE	FALSE	FALSE	FALSE	FALSE	FALSE	FALSE	FALSE	FALSE	FALSE	FALSE	FALSE
14	TMEM229B	NP_001335470.1	0	0	-4.61	-3.97939	-2.8475	0.348227	-4.3895	-4.044	-3.463	FALSE	FALSE	FALSE	FALSE	FALSE	FALSE	FALSE	FALSE	FALSE	FALSE	FALSE	FALSE	FALSE	FALSE
8	ABRA	NP_631905.1	0	0.000419933	-4.7335	-3.3057	-3.099	0.209181	-3.60385	-3.2245	-3.14	FALSE	FALSE	FALSE	FALSE	FALSE	FALSE	FALSE	FALSE	FALSE	FALSE	FALSE	FALSE	FALSE	FALSE
16	CHST4	NP_001159867.1	0	0	-4.314	-3.32299	-1.7225	0.309092	-3.7225	-3.3145	-2.9525	FALSE	FALSE	FALSE	FALSE	FALSE	FALSE	TRUE	FALSE	FALSE	FALSE	FALSE	FALSE	FALSE	FALSE
17	SMIM5	NP_001156467.1	0	0	-3.948	-3.2324	-1.941	0.329821	-3.67955	-3.24425	-2.79245	FALSE	FALSE	FALSE	FALSE	FALSE	FALSE	FALSE	FALSE	FALSE	FALSE	FALSE	FALSE	FALSE	FALSE
17	TMEM106A	NP_659478.1	0	0.00842105	-4.6635	-3.80373	-1.924	0.429874	-4.3975	-3.79675	-3.25775	FALSE	FALSE	FALSE	FALSE	FALSE	FALSE	FALSE	FALSE	FALSE	FALSE	FALSE	FALSE	FALSE	FALSE
X	ACTRT1	NP_612146.1	0	0	-4.6065	-3.62607	-1.964	0.41536	-4.19035	-3.623	-3.0901	FALSE	FALSE	FALSE	FALSE	FALSE	FALSE	FALSE	FALSE	FALSE	FALSE	FALSE	FALSE	FALSE	FALSE
2	LBX2	NP_001269359.1	0	0	-3.6045	-3.26169	-1.642	0.246507	-3.53785	-3.28875	-2.94515	FALSE	FALSE	FALSE	FALSE	FALSE	FALSE	FALSE	FALSE	FALSE	FALSE	FALSE	FALSE	FALSE	FALSE
6	PGK2	NP_620061.2	0	0	-4.0205	-3.20314	-1.1925	0.409513	-3.70645	-3.24275	-2.63155	FALSE	FALSE	FALSE	FALSE	FALSE	FALSE	TRUE	FALSE	FALSE	FALSE	FALSE	FALSE	FALSE	FALSE
X	YIPF6	NP_776195.2	0.0167215	0.267544	-5.149	-4.21302	-2.624	0.514507	-4.88665	-4.2165	-3.53035	FALSE	FALSE	FALSE	FALSE	FALSE	FALSE	FALSE	FALSE	FALSE	FALSE	FALSE	FALSE	FALSE	FALSE
5	TMED7	NP_861974.1	0.253589	0.118554	-6.439	-4.21879	-1.875	1.03992	-5.6549	-4.20975	-2.7886	FALSE	FALSE	FALSE	FALSE	FALSE	FALSE	FALSE	FALSE	FALSE	FALSE	FALSE	FALSE	FALSE	FALSE
3	CDV3	NP_060018.1	0.0134378	0.0391937	-5.315	-3.53634	-1.904	0.560207	-4.3318	-3.464	-2.8972	FALSE	FALSE	FALSE	FALSE	FALSE	FALSE	FALSE	FALSE	FALSE	FALSE	FALSE	FALSE	FALSE	FALSE
15	HDC	NP_002103.2	0	0.00344748	-4.8715	-3.73309	-2.24	0.419019	-4.271	-3.7585	-3.1315	FALSE	FALSE	FALSE	FALSE	FALSE	FALSE	FALSE	FALSE	FALSE	FALSE	FALSE	FALSE	FALSE	FALSE
6	TRMT11	NP_001026882.2	0	0	-4.113	-3.31719	-2.2585	0.339867	-3.7865	-3.3145	-2.871	FALSE	FALSE	FALSE	FALSE	FALSE	FALSE	FALSE	FALSE	FALSE	FALSE	FALSE	FALSE	FALSE	FALSE
X	PORCN	NP_982301.1	0.365025	0.132913	-7.0845	-4.6997	-2.8035	0.984051	-6.1065	-4.6105	-3.44425	FALSE	FALSE	TRUE	FALSE	FALSE	FALSE	FALSE	FALSE	FALSE	FALSE	TRUE	FALSE	FALSE	TRUE
19	ZNF613	NP_001026891.2	0.0452977	0.0474547	-5.5085	-3.70662	-1.994	0.564277	-4.56635	-3.49475	-3.207	FALSE	FALSE	FALSE	FALSE	FALSE	FALSE	FALSE	FALSE	FALSE	FALSE	FALSE	FALSE	FALSE	FALSE
1	TTC22	NP_060374.2	0	0	-4.235	-3.41106	-2.732	0.22116	-3.7005	-3.384	-3.157	FALSE	FALSE	FALSE	FALSE	FALSE	FALSE	FALSE	FALSE	FALSE	FALSE	FALSE	FALSE	FALSE	FALSE
13	EBPL	NP_115954.1	0	0.000275558	-4.6285	-3.65628	-1.7535	0.480717	-4.265	-3.692	-2.9844	FALSE	FALSE	FALSE	FALSE	FALSE	FALSE	FALSE	FALSE	FALSE	FALSE	FALSE	FALSE	FALSE	FALSE
2	SANBR	NP_001123465.1	0	0	-4.58	-3.49706	-2.253	0.341652	-3.9355	-3.4945	-3.0575	FALSE	FALSE	FALSE	FALSE	FALSE	FALSE	FALSE	FALSE	FALSE	FALSE	FALSE	FALSE	FALSE	FALSE
19	MAP2K2	NP_109587.1	0	0.0418233	-4.956	-3.74446	-2.4815	0.53705	-4.46475	-3.75775	-2.992	TRUE	FALSE	FALSE	FALSE	FALSE	FALSE	TRUE	FALSE	FALSE	FALSE	TRUE	FALSE	FALSE	TRUE
17	MRPS23	NP_057154.2	0	0	-3.9615	-3.42674	-2.2095	0.237084	-3.705	-3.452	-3.1263	FALSE	FALSE	FALSE	FALSE	FALSE	FALSE	FALSE	FALSE	FALSE	FALSE	FALSE	FALSE	FALSE	FALSE
7	HNRNPA2B1	NP_112533.1	0.3709	0.116133	-7.4975	-4.68623	-2.3725	1.11802	-6.3054	-4.56975	-3.25165	FALSE	FALSE	FALSE	FALSE	FALSE	FALSE	FALSE	FALSE	FALSE	FALSE	TRUE	FALSE	FALSE	TRUE
4	NAA11	NP_116082.1	0	0	-3.429	-3.29105	-2.9305	0.0628435	-3.3704	-3.2945	-3.211	FALSE	FALSE	FALSE	FALSE	FALSE	FALSE	FALSE	FALSE	FALSE	FALSE	FALSE	FALSE	FALSE	FALSE
X	KRBOX4	NP_001123370.1	0.156863	0.120399	-6.013	-4.26806	-2.204	0.668017	-5.3376	-4.109	-3.526	FALSE	FALSE	FALSE	FALSE	FALSE	FALSE	FALSE	FALSE	FALSE	FALSE	FALSE	FALSE	FALSE	FALSE
11	OR5P3	NP_703146.1	0.08241	0.0683864	-6.358	-3.50539	-1.8725	0.934456	-4.9355	-3.29025	-2.4685	FALSE	FALSE	FALSE	FALSE	FALSE	FALSE	FALSE	FALSE	FALSE	FALSE	FALSE	FALSE	FALSE	FALSE
8	ZNF251	NP_612376.1	0.0473549	0.0570965	-5.673	-3.66111	-2.4895	0.649963	-4.6365	-3.45	-3.008	FALSE	FALSE	FALSE	FALSE	FALSE	FALSE	FALSE	FALSE	FALSE	FALSE	FALSE	FALSE	FALSE	FALSE
17	GRIN2C	NP_000826.2	0.0118481	0.0488211	-5.6315	-3.65972	-2.9615	0.462114	-4.3925	-3.4645	-3.267	FALSE	FALSE	FALSE	FALSE	FALSE	FALSE	FALSE	FALSE	FALSE	FALSE	FALSE	FALSE	FALSE	FALSE
20	RGS19	NP_001034556.1	0.0825036	0.064367	-5.7555	-3.59517	-2.719	0.787899	-4.86685	-3.18825	-2.9135	FALSE	FALSE	FALSE	FALSE	FALSE	FALSE	FALSE	FALSE	FALSE	FALSE	FALSE	FALSE	FALSE	FALSE
14	SIX4	NP_059116.3	0	0	-4.301	-3.58355	-2.451	0.367394	-4.065	-3.6045	-3.0565	FALSE	FALSE	FALSE	FALSE	FALSE	FALSE	TRUE	FALSE	FALSE	FALSE	FALSE	FALSE	FALSE	FALSE
11	GPR137	NP_001164351.1	0.0317506	0.069651	-5.7985	-3.6064	-2.129	0.713229	-4.62675	-3.47375	-2.78255	FALSE	FALSE	FALSE	FALSE	FALSE	FALSE	FALSE	FALSE	FALSE	FALSE	FALSE	FALSE	FALSE	FALSE
1	PTGS2	NP_000954.1	0.0615339	0.141264	-6.052	-3.99426	-1.713	0.706592	-4.8905	-4.01875	-3.0456	FALSE	FALSE	FALSE	FALSE	FALSE	FALSE	FALSE	FALSE	FALSE	FALSE	FALSE	FALSE	FALSE	FALSE
3	HTR1F	NP_000857.1	0	0	-4.4205	-3.65542	-2.4575	0.378055	-4.1885	-3.628	-3.1815	FALSE	FALSE	FALSE	FALSE	FALSE	FALSE	FALSE	FALSE	FALSE	FALSE	FALSE	FALSE	FALSE	FALSE
3	ARL6	NP_816931.1	0	0	-4.4745	-3.75135	-2.457	0.352414	-4.202	-3.762	-3.277	FALSE	TRUE	FALSE	FALSE	FALSE	FALSE	FALSE	FALSE	FALSE	FALSE	TRUE	FALSE	FALSE	TRUE
6	OR2B3	NP_001005226.1	0.0224331	0.0755824	-5.6415	-3.71314	-2.1425	0.623116	-4.6043	-3.6565	-2.9362	FALSE	FALSE	FALSE	FALSE	FALSE	FALSE	TRUE	FALSE	FALSE	FALSE	FALSE	FALSE	FALSE	FALSE
16	NUPR1	NP_001035948.1	0	0	-3.4355	-3.31467	-3.143	0.0532948	-3.38375	-3.31775	-3.2435	FALSE	FALSE	FALSE	FALSE	FALSE	FALSE	TRUE	FALSE	FALSE	FALSE	FALSE	FALSE	FALSE	FALSE
4	CXCL5	NP_002985.1	0	0.0451128	-4.9115	-3.6066	-0.9925	0.642783	-4.4181	-3.637	-2.7898	FALSE	FALSE	FALSE	FALSE	FALSE	FALSE	TRUE	FALSE	FALSE	FALSE	FALSE	FALSE	FALSE	FALSE
1	LELP1	NP_001010857.1	0	0	-4.1145	-3.34134	-2.8195	0.27571	-3.7159	-3.3385	-2.9811	FALSE	FALSE	FALSE	FALSE	FALSE	FALSE	FALSE	FALSE	FALSE	FALSE	FALSE	FALSE	FALSE	FALSE
5	FNIP1	NP_001008738.3	0	0.00189663	-4.819	-3.61784	-2.605	0.291581	-3.993	-3.606	-3.24095	FALSE	FALSE	FALSE	FALSE	FALSE	FALSE	TRUE	FALSE	FALSE	FALSE	FALSE	FALSE	FALSE	FALSE
13	RB1	NP_000312.2	0.0234808	0.0854513	-5.4005	-3.84472	-2.7205	0.534431	-4.659	-3.7405	-3.229	TRUE	FALSE	TRUE	FALSE	TRUE	TRUE	TRUE	FALSE	FALSE	FALSE	FALSE	FALSE	FALSE	FALSE
1	SLC26A9	NP_443166.1	0.0128519	0.0922583	-5.4065	-3.74813	-2.261	0.607497	-4.6295	-3.674	-3.007	FALSE	FALSE	FALSE	FALSE	FALSE	FALSE	FALSE	FALSE	FALSE	FALSE	FALSE	FALSE	FALSE	FALSE
19	ZNF675	NP_612203.2	0.104509	0.0785704	-5.882	-3.75562	-1.3145	0.84806	-5.0955	-3.492	-2.8875	FALSE	FALSE	FALSE	FALSE	FALSE	FALSE	FALSE	FALSE	FALSE	FALSE	FALSE	FALSE	FALSE	FALSE
16	RAB11FIP3	NP_055515.1	0.00019104	0.00916993	-5.1285	-3.49892	-2.1655	0.443332	-4.1006	-3.464	-2.9645	FALSE	FALSE	FALSE	FALSE	FALSE	FALSE	TRUE	FALSE	FALSE	FALSE	FALSE	FALSE	FALSE	FALSE
11	IL10RA	NP_001549.2	0	0	-4.489	-3.51682	-1.3105	0.354853	-3.95155	-3.528	-3.06995	FALSE	TRUE	FALSE	FALSE	FALSE	FALSE	FALSE	FALSE	FALSE	FALSE	FALSE	FALSE	FALSE	FALSE
8	POLR2K	NP_005025.1	0	0.00335946	-4.638	-4.01217	-2.664	0.338294	-4.4304	-4.052	-3.5257	FALSE	FALSE	FALSE	FALSE	FALSE	FALSE	FALSE	TRUE	FALSE	FALSE	FALSE	FALSE	FALSE	FALSE
14	TGFB3	NP_003230.1	0.0676309	0.089996	-6.201	-3.90533	-2.668	0.649766	-4.8657	-3.746	-3.199	TRUE	FALSE	FALSE	FALSE	FALSE	FALSE	FALSE	FALSE	FALSE	FALSE	TRUE	FALSE	FALSE	TRUE
4	POLN	NP_861524.2	0	0.00101215	-4.701	-3.59958	-1.513	0.433401	-4.18305	-3.581	-3.04745	FALSE	FALSE	FALSE	FALSE	FALSE	FALSE	FALSE	FALSE	FALSE	FALSE	FALSE	FALSE	FALSE	FALSE
7	CHST12	NP_001230723.1	0	0	-4.449	-3.1509	-2.265	0.431181	-3.7885	-3.06575	-2.65675	FALSE	FALSE	FALSE	FALSE	FALSE	FALSE	FALSE	FALSE	FALSE	FALSE	FALSE	FALSE	FALSE	FALSE
9	NUTM2G	NP_001164212.1	0	0	-4.4405	-3.50203	-2.098	0.382362	-4.006	-3.51525	-2.992	FALSE	FALSE	FALSE	FALSE	FALSE	FALSE	FALSE	FALSE	FALSE	FALSE	FALSE	FALSE	FALSE	FALSE
3	NCK1	NP_006144.1	0.000281452	0.0861244	-5.063	-3.78954	-2.3305	0.579896	-4.581	-3.793	-3.01725	FALSE	FALSE	FALSE	FALSE	FALSE	FALSE	TRUE	FALSE	FALSE	FALSE	FALSE	FALSE	FALSE	FALSE
19	ERF	NP_006485.2	0.0747694	0.0895279	-5.4245	-3.69979	-2.3825	0.740312	-4.9415	-3.495	-2.8937	FALSE	FALSE	FALSE	FALSE	FALSE	FALSE	TRUE	FALSE	FALSE	FALSE	TRUE	TRUE	FALSE	TRUE
20	TOP1	NP_003277.1	0.495098	0.121421	-7.736	-5.01997	-2.9405	1.07421	-6.4695	-5.0405	-3.551	FALSE	FALSE	FALSE	FALSE	FALSE	FALSE	TRUE	FALSE	FALSE	FALSE	FALSE	FALSE	FALSE	FALSE
9	ASS1	NP_000041.2	0	0	-4.1075	-3.50402	-2.2285	0.331356	-3.9025	-3.547	-3.0385	FALSE	TRUE	FALSE	FALSE	FALSE	FALSE	FALSE	FALSE	FALSE	FALSE	TRUE	FALSE	FALSE	TRUE
8	OPRK1	NP_000903.2	0.0005077	0.0345236	-5.103	-3.45656	-2.0995	0.605286	-4.318	-3.402	-2.6895	FALSE	FALSE	FALSE	FALSE	FALSE	FALSE	FALSE	FALSE	FALSE	FALSE	FALSE	FALSE	FALSE	FALSE
1	KPNA6	NP_036448.1	0	0.25865	-4.915	-4.18993	-3.6115	0.439996	-4.8075	-4.1405	-3.6425	FALSE	FALSE	FALSE	FALSE	FALSE	FALSE	FALSE	FALSE	FALSE	FALSE	FALSE	FALSE	FALSE	FALSE
14	SPTLC2	NP_004854.1	0	0.0534648	-4.9	-3.9643	-2.3115	0.441809	-4.521	-4	-3.3535	TRUE	FALSE	FALSE	FALSE	FALSE	FALSE	TRUE	FALSE	FALSE	FALSE	TRUE	FALSE	FALSE	TRUE
2	ACVR1	NP_001096.1	0.0146826	0.0974701	-5.3475	-3.84023	-2.743	0.568344	-4.65985	-3.7765	-3.1435	FALSE	FALSE	FALSE	FALSE	FALSE	FALSE	FALSE	FALSE	FALSE	FALSE	TRUE	FALSE	FALSE	TRUE
X	FAM199X	NP_997201.1	0	0.00614989	-4.7185	-4.16885	-2.641	0.203093	-4.4215	-4.1755	-3.9195	FALSE	FALSE	FALSE	FALSE	FALSE	FALSE	FALSE	FALSE	FALSE	FALSE	FALSE	FALSE	FALSE	FALSE
14	SLC25A47	NP_997000.2	0	0	-4.2425	-3.18934	-2.3105	0.433687	-3.80385	-3.144	-2.6505	FALSE	FALSE	FALSE	FALSE	FALSE	FALSE	FALSE	FALSE	FALSE	FALSE	FALSE	FALSE	FALSE	FALSE
12	ZNF891	NP_001264220.1	0	0.0162907	-4.739	-3.64262	-2.467	0.407406	-4.28235	-3.543	-3.212	FALSE	FALSE	FALSE	FALSE	FALSE	FALSE	TRUE	FALSE	FALSE	FALSE	FALSE	FALSE	FALSE	FALSE
15	COX5A	NP_004246.2	0	0.0048583	-4.9135	-3.41974	-2.7625	0.443174	-4.0511	-3.353	-2.90345	FALSE	FALSE	FALSE	FALSE	FALSE	FALSE	TRUE	FALSE	FALSE	FALSE	FALSE	FALSE	FALSE	FALSE
11	BDNF	NP_001137282.1	0.0548523	0.125472	-5.592	-3.9961	-2.6095	0.578661	-4.859	-3.8705	-3.3471	FALSE	TRUE	FALSE	FALSE	FALSE	FALSE	TRUE	FALSE	FALSE	FALSE	FALSE	FALSE	FALSE	FALSE
15	NPTN	NP_036560.1	0.13409	0.132974	-6.1015	-4.04886	-2.344	0.805156	-5.2096	-3.971	-3.0783	FALSE	FALSE	FALSE	FALSE	FALSE	FALSE	FALSE	FALSE	FALSE	FALSE	FALSE	FALSE	FALSE	FALSE
22	SLC25A1	NP_005975.1	0	0.00242628	-4.759	-3.54962	-2.1575	0.517719	-4.243	-3.54575	-2.858	FALSE	FALSE	FALSE	FALSE	FALSE	FALSE	TRUE	FALSE	FALSE	FALSE	TRUE	FALSE	FALSE	TRUE
11	MRPL16	NP_060310.1	0	0	-3.716	-3.29408	-2.419	0.214447	-3.5856	-3.291	-3.0168	FALSE	FALSE	FALSE	FALSE	FALSE	FALSE	FALSE	FALSE	FALSE	FALSE	FALSE	FALSE	FALSE	FALSE
X	GABRA3	NP_000799.1	0.391883	0.176538	-6.3915	-4.71711	-2.4405	0.809487	-5.739	-4.786	-3.554	FALSE	FALSE	FALSE	FALSE	FALSE	FALSE	FALSE	FALSE	FALSE	FALSE	FALSE	FALSE	FALSE	TRUE
11	VWCE	NP_689931.2	0	0.021846	-4.864	-3.59774	-2.11	0.467628	-4.2815	-3.5245	-3.0445	FALSE	FALSE	FALSE	FALSE	FALSE	FALSE	FALSE	FALSE	FALSE	FALSE	FALSE	FALSE	FALSE	FALSE
9	NEK6	NP_001138473.1	0.0224207	0.191716	-5.147	-3.89088	-2.3105	0.687794	-4.8605	-3.839	-3.027	FALSE	FALSE	FALSE	FALSE	FALSE	FALSE	TRUE	FALSE	FALSE	FALSE	FALSE	FALSE	FALSE	FALSE
3	SERPINI2	NP_006208.1	0	0.0105828	-4.7775	-3.64017	-2.47	0.453548	-4.2742	-3.6085	-3.0689	FALSE	FALSE	FALSE	FALSE	FALSE	FALSE	FALSE	FALSE	FALSE	FALSE	FALSE	FALSE	FALSE	FALSE
15	MYO1E	NP_004989.2	0.00248849	0.0390693	-5.236	-3.56042	-2.803	0.53548	-4.35835	-3.4605	-2.9115	FALSE	FALSE	FALSE	FALSE	FALSE	FALSE	TRUE	FALSE	FALSE	FALSE	FALSE	FALSE	FALSE	FALSE
13	PHF11	NP_001035533.1	0	0	-4.319	-3.61497	-2.296	0.409712	-4.10485	-3.68075	-3.02865	FALSE	FALSE	FALSE	FALSE	FALSE	FALSE	FALSE	FALSE	FALSE	FALSE	FALSE	FALSE	FALSE	FALSE
19	HPN	NP_001371062.1	0.00020012	0.105864	-5.0815	-3.82082	-2.2825	0.572614	-4.628	-3.7695	-3.099	FALSE	FALSE	FALSE	FALSE	FALSE	FALSE	TRUE	FALSE	FALSE	FALSE	FALSE	FALSE	FALSE	FALSE
1	GPATCH3	NP_071361.2	0	0	-3.796	-3.32964	-2.7215	0.179927	-3.586	-3.318	-3.109	FALSE	FALSE	FALSE	FALSE	FALSE	FALSE	FALSE	FALSE	FALSE	FALSE	FALSE	FALSE	FALSE	FALSE
11	UEVLD	NP_001035787.1	0.0541038	0.0894369	-5.7085	-3.81285	-2.043	0.661305	-4.7995	-3.67275	-3.0725	FALSE	FALSE	FALSE	FALSE	FALSE	FALSE	FALSE	FALSE	FALSE	FALSE	FALSE	FALSE	FALSE	FALSE
2	KCNJ3	NP_002230.1	0.479734	0.155929	-6.7525	-4.95574	-2.8375	0.872005	-6.0935	-5.00175	-3.71305	FALSE	FALSE	FALSE	FALSE	FALSE	FALSE	TRUE	FALSE	FALSE	FALSE	FALSE	FALSE	FALSE	FALSE
19	POP4	NP_006618.1	0	0.00156331	-4.632	-3.43437	-2.0355	0.562194	-4.2475	-3.377	-2.709	FALSE	FALSE	FALSE	FALSE	FALSE	FALSE	TRUE	FALSE	FALSE	FALSE	FALSE	FALSE	FALSE	FALSE
2	INPP1	NP_001122400.1	0	0	-4.3305	-3.6266	-1.521	0.390527	-4.1526	-3.625	-3.1129	FALSE	FALSE	FALSE	FALSE	FALSE	FALSE	TRUE	FALSE	FALSE	FALSE	FALSE	FALSE	FALSE	FALSE
6	PNRC1	NP_006804.1	0	0.00053889	-4.7085	-3.2205	-2.0905	0.304786	-3.5625	-3.2245	-2.8651	FALSE	FALSE	FALSE	FALSE	FALSE	FALSE	FALSE	FALSE	FALSE	FALSE	FALSE	FALSE	FALSE	FALSE
10	PGBD3	NP_736609.2	0	0	-4.236	-3.50726	-2.628	0.269324	-3.886	-3.483	-3.172	FALSE	FALSE	FALSE	FALSE	FALSE	FALSE	FALSE	FALSE	FALSE	FALSE	FALSE	FALSE	FALSE	FALSE
7	SLC26A4	NP_000432.1	0	0	-4.386	-3.41379	-1.8715	0.386073	-3.8985	-3.4365	-2.887	FALSE	FALSE	FALSE	FALSE	FALSE	FALSE	TRUE	FALSE	FALSE	FALSE	FALSE	FALSE	FALSE	FALSE
7	FBXL18	NP_001308142.1	0	0	-4.1685	-3.40098	-2.0245	0.281945	-3.783	-3.385	-3.074	FALSE	FALSE	FALSE	FALSE	FALSE	FALSE	FALSE	FALSE	FALSE	FALSE	FALSE	FALSE	FALSE	FALSE
16	MPHOSPH6	NP_005783.2	0	0	-4.2065	-3.16871	-2.1325	0.461304	-3.8635	-3.095	-2.6008	FALSE	FALSE	FALSE	FALSE	FALSE	FALSE	TRUE	FALSE	FALSE	FALSE	FALSE	FALSE	FALSE	FALSE
20	SLA2	NP_115590.1	0	0	-4.0445	-3.47386	-2.718	0.25392	-3.8198	-3.477	-3.1352	FALSE	FALSE	FALSE	FALSE	FALSE	FALSE	TRUE	FALSE	FALSE	FALSE	FALSE	FALSE	FALSE	FALSE
17	ACE	NP_000780.1	0	0.000290324	-4.754	-3.28027	-2.205	0.39631	-3.8545	-3.1945	-2.837	FALSE	TRUE	FALSE	FALSE	FALSE	FALSE	TRUE	FALSE	FALSE	FALSE	FALSE	FALSE	FALSE	FALSE
6	PPIL4	NP_624311.1	0	0.00738483	-4.7815	-3.87359	-3.2055	0.3083	-4.3065	-3.849	-3.4925	FALSE	FALSE	FALSE	FALSE	FALSE	FALSE	TRUE	FALSE	FALSE	FALSE	FALSE	FALSE	FALSE	FALSE
14	NEDD8-MDP1	NP_001186752.1	0.010057	0.142139	-5.1415	-3.97034	-2.2745	0.523783	-4.7414	-3.8835	-3.3646	FALSE	FALSE	FALSE	FALSE	FALSE	FALSE	FALSE	FALSE	FALSE	FALSE	FALSE	FALSE	FALSE	FALSE
15	THSD4	NP_079093.2	0	0	-4.447	-3.41382	-2.528	0.329176	-3.8685	-3.402	-2.9859	FALSE	FALSE	FALSE	FALSE	FALSE	FALSE	TRUE	FALSE	FALSE	FALSE	FALSE	FALSE	FALSE	FALSE
9	CNTNAP3B	NP_001188309.2	0.901794	0.0617045	-9.3465	-6.78929	-3.79	1.44321	-9.048	-6.4995	-5.0655	FALSE	FALSE	FALSE	FALSE	FALSE	FALSE	FALSE	TRUE	FALSE	FALSE	FALSE	FALSE	FALSE	FALSE
2	PHOSPHO2-KLHL23	NP_001186219.1	9.72857e-05	0.0598307	-5.0895	-3.68028	-1.793	0.566136	-4.487	-3.646	-2.9569	FALSE	FALSE	FALSE	FALSE	FALSE	FALSE	FALSE	FALSE	FALSE	FALSE	FALSE	FALSE	FALSE	FALSE
4	FAM47E-STBD1	NP_001229868.1	0	0	-4.177	-3.5202	-2.352	0.403941	-3.9975	-3.5925	-2.9065	FALSE	FALSE	FALSE	FALSE	FALSE	FALSE	FALSE	FALSE	FALSE	FALSE	FALSE	FALSE	FALSE	FALSE
20	THBD	NP_000352.1	0	0	-4.5405	-3.31027	-1.911	0.505329	-4.0835	-3.23625	-2.7115	FALSE	FALSE	FALSE	FALSE	FALSE	FALSE	TRUE	FALSE	FALSE	FALSE	FALSE	FALSE	FALSE	FALSE
1	INPP5B	NP_005531.2	0	0.0392142	-5.038	-3.75676	-2.2135	0.492557	-4.41	-3.7535	-3.106	FALSE	FALSE	FALSE	FALSE	FALSE	FALSE	TRUE	FALSE	FALSE	FALSE	FALSE	FALSE	FALSE	FALSE
7	RAPGEF5	NP_036426.4	0.0300656	0.0679657	-5.5255	-3.63712	-1.542	0.620554	-4.60455	-3.49575	-2.9745	FALSE	FALSE	FALSE	FALSE	FALSE	FALSE	FALSE	FALSE	FALSE	FALSE	FALSE	FALSE	FALSE	FALSE
14	ACIN1	NP_055792.1	0	0.0108057	-4.865	-3.50836	-2.3705	0.390373	-4.03	-3.461	-3.063	FALSE	FALSE	FALSE	FALSE	FALSE	FALSE	FALSE	FALSE	FALSE	FALSE	FALSE	FALSE	FALSE	FALSE
17	HEXIM2	NP_001290365.1	0	0	-4.556	-3.24596	-2.13	0.368715	-3.7879	-3.168	-2.8376	FALSE	FALSE	FALSE	FALSE	FALSE	FALSE	FALSE	FALSE	FALSE	FALSE	FALSE	FALSE	FALSE	FALSE
17	CCDC144A	NP_055510.1	0.0282174	0.106858	-5.454	-4.02021	-2.511	0.454661	-4.74745	-3.89825	-3.5615	FALSE	FALSE	FALSE	FALSE	FALSE	FALSE	FALSE	FALSE	FALSE	FALSE	FALSE	FALSE	FALSE	FALSE
5	OCLN	NP_002529.1	0	0	-4.4565	-3.67076	-3.2335	0.262712	-4.087	-3.5775	-3.4095	FALSE	TRUE	FALSE	FALSE	FALSE	FALSE	FALSE	TRUE	FALSE	FALSE	TRUE	FALSE	FALSE	TRUE
1	GPR52	NP_005675.3	0	0.0510526	-5.0535	-3.70265	-2.484	0.503342	-4.4575	-3.6105	-3.1035	FALSE	FALSE	FALSE	FALSE	FALSE	FALSE	FALSE	FALSE	FALSE	FALSE	FALSE	FALSE	FALSE	FALSE
11	TNNT3	NP_006748.1	0.01417	0.0373369	-5.6015	-3.6624	-2.5535	0.455851	-4.329	-3.49	-3.283	TRUE	FALSE	FALSE	FALSE	FALSE	FALSE	FALSE	FALSE	FALSE	FALSE	TRUE	FALSE	FALSE	TRUE
20	TGM6	NP_945345.2	0	0	-4.214	-3.349	-2.2025	0.371572	-3.8655	-3.323	-2.8775	FALSE	FALSE	FALSE	FALSE	FALSE	FALSE	TRUE	FALSE	FALSE	FALSE	FALSE	FALSE	FALSE	FALSE
1	DEPDC1	NP_001107592.1	0	0	-4.494	-3.66897	-1.628	0.377506	-4.243	-3.6155	-3.2415	FALSE	FALSE	FALSE	FALSE	FALSE	FALSE	FALSE	FALSE	FALSE	FALSE	FALSE	FALSE	FALSE	FALSE
2	SULT1C3	NP_001008743.1	0	0.00131111	-4.7245	-3.51622	-1.7935	0.471443	-4.1446	-3.526	-2.8989	FALSE	FALSE	FALSE	FALSE	FALSE	FALSE	FALSE	FALSE	FALSE	FALSE	FALSE	FALSE	FALSE	FALSE
9	MLLT3	NP_004520.2	0.124428	0.108791	-5.909	-3.92391	-2.345	0.79555	-5.153	-3.7425	-2.98935	FALSE	FALSE	FALSE	FALSE	FALSE	FALSE	TRUE	FALSE	FALSE	FALSE	FALSE	FALSE	FALSE	FALSE
11	AQP11	NP_766627.1	0	0	-4.067	-3.50641	-2.167	0.324099	-3.889	-3.55075	-3.06235	FALSE	FALSE	FALSE	FALSE	FALSE	FALSE	FALSE	FALSE	FALSE	FALSE	FALSE	FALSE	FALSE	FALSE
10	OPN4	NP_001025186.1	0	0.00131579	-4.704	-3.43391	-2.8415	0.349865	-3.96755	-3.3345	-3.06945	FALSE	FALSE	FALSE	FALSE	FALSE	FALSE	FALSE	FALSE	FALSE	FALSE	FALSE	FALSE	FALSE	FALSE
12	DCTN2	NP_006391.1	0	0	-4.468	-3.75033	-2.365	0.340067	-4.205	-3.759	-3.302	FALSE	FALSE	FALSE	FALSE	FALSE	FALSE	FALSE	FALSE	FALSE	FALSE	FALSE	FALSE	FALSE	FALSE
10	ERCC6	NP_000115.1	0	0	-4.19	-3.45716	-2.379	0.30963	-3.964	-3.4035	-3.1035	FALSE	TRUE	FALSE	FALSE	FALSE	FALSE	FALSE	FALSE	FALSE	FALSE	TRUE	FALSE	FALSE	TRUE
19	OR1M1	NP_001004456.1	0.00588643	0.061115	-5.233	-3.39018	-2.4305	0.692954	-4.4395	-3.269	-2.5645	FALSE	FALSE	FALSE	FALSE	FALSE	FALSE	FALSE	FALSE	FALSE	TRUE	FALSE	FALSE	FALSE	FALSE
6	NUP153	NP_001265138.1	0	0	-3.9655	-3.51582	-1.7365	0.267521	-3.845	-3.536	-3.192	FALSE	FALSE	FALSE	FALSE	FALSE	FALSE	FALSE	FALSE	FALSE	FALSE	FALSE	FALSE	FALSE	FALSE
10	KAZALD1	NP_112191.2	0	0	-3.683	-3.21626	-2.727	0.1772	-3.4775	-3.19225	-3.0005	FALSE	FALSE	FALSE	FALSE	FALSE	FALSE	TRUE	FALSE	FALSE	FALSE	FALSE	FALSE	FALSE	FALSE
16	CMIP	NP_938204.2	0.199908	0.102416	-5.9275	-4.0158	-2.4225	0.934236	-5.46125	-3.77	-2.996	FALSE	FALSE	FALSE	FALSE	FALSE	FALSE	TRUE	FALSE	FALSE	FALSE	FALSE	FALSE	FALSE	FALSE
15	EMC4	NP_001273349.1	0	0	-4.344	-3.69657	-2.697	0.358946	-4.2081	-3.625	-3.262	FALSE	FALSE	FALSE	FALSE	FALSE	FALSE	FALSE	FALSE	FALSE	FALSE	FALSE	FALSE	FALSE	FALSE
6	NDUFAF4	NP_054884.1	0	0	-4.407	-3.42973	-1.8275	0.32768	-3.884	-3.40425	-3.0514	FALSE	TRUE	FALSE	FALSE	FALSE	FALSE	FALSE	FALSE	FALSE	FALSE	FALSE	FALSE	FALSE	FALSE
5	F2RL2	NP_004092.1	0	0	-4.571	-3.60233	-2.26	0.397201	-4.14145	-3.59625	-3.08855	FALSE	FALSE	FALSE	FALSE	FALSE	FALSE	FALSE	FALSE	FALSE	FALSE	FALSE	FALSE	FALSE	FALSE
11	NLRP6	NP_612202.2	0.000754575	0.0313148	-5.192	-3.44269	-1.7115	0.565234	-4.2565	-3.371	-2.78705	FALSE	FALSE	FALSE	FALSE	FALSE	FALSE	TRUE	FALSE	FALSE	FALSE	FALSE	FALSE	FALSE	FALSE
12	KRT74	NP_778223.2	0.0445149	0.0618897	-6.322	-3.5812	-2.045	0.752883	-4.6503	-3.458	-2.7087	TRUE	FALSE	FALSE	FALSE	FALSE	FALSE	FALSE	FALSE	FALSE	FALSE	TRUE	FALSE	FALSE	TRUE
3	MYD88	NP_001166038.2	0.0304709	0.0457064	-6.121	-3.68182	-2.8995	0.531	-4.44975	-3.48825	-3.223	FALSE	TRUE	FALSE	FALSE	FALSE	FALSE	TRUE	FALSE	FALSE	FALSE	FALSE	FALSE	FALSE	FALSE
1	SOAT1	NP_003092.4	0	0	-4.4985	-3.60879	-2.3775	0.40577	-4.1455	-3.61	-3.06495	FALSE	FALSE	FALSE	FALSE	FALSE	FALSE	FALSE	FALSE	FALSE	FALSE	FALSE	FALSE	FALSE	FALSE
3	PPP1R2	NP_006232.1	0	0.01563	-4.945	-3.53866	-2.1255	0.538372	-4.3089	-3.495	-2.8543	FALSE	FALSE	FALSE	FALSE	FALSE	FALSE	FALSE	FALSE	FALSE	FALSE	FALSE	FALSE	FALSE	FALSE
7	HOXA4	NP_002132.3	0	0	-3.3355	-3.09542	-2.025	0.175719	-3.2655	-3.141	-2.84945	FALSE	FALSE	FALSE	FALSE	FALSE	FALSE	FALSE	FALSE	FALSE	FALSE	FALSE	FALSE	FALSE	FALSE
12	PUS7L	NP_112582.3	0	0	-4.3955	-3.52366	-2.1425	0.390776	-4.1035	-3.4945	-3.0345	FALSE	FALSE	FALSE	FALSE	FALSE	FALSE	FALSE	FALSE	FALSE	FALSE	FALSE	FALSE	FALSE	FALSE
11	LRRC55	NP_001005210.2	0	0.0382003	-4.906	-3.44914	-2.1285	0.601459	-4.4034	-3.323	-2.7685	FALSE	FALSE	FALSE	FALSE	FALSE	FALSE	FALSE	FALSE	FALSE	FALSE	FALSE	FALSE	FALSE	FALSE
1	OR2L13	NP_001291464.1	0.0390829	0.0733021	-5.726	-3.57053	-2.4205	0.731849	-4.6755	-3.4385	-2.7213	FALSE	FALSE	FALSE	FALSE	FALSE	FALSE	FALSE	FALSE	FALSE	FALSE	FALSE	FALSE	FALSE	FALSE
1	CSF1	NP_000748.4	0	0.0146304	-4.9395	-3.46211	-1.637	0.530603	-4.244	-3.424	-2.77825	FALSE	FALSE	FALSE	FALSE	FALSE	FALSE	TRUE	FALSE	FALSE	FALSE	FALSE	FALSE	FALSE	FALSE
20	TGIF2-RAB5IF	NP_001186464.1	0	0	-4.4895	-3.50905	-2.658	0.291268	-3.84805	-3.51175	-3.1409	FALSE	FALSE	FALSE	FALSE	FALSE	FALSE	FALSE	FALSE	FALSE	FALSE	FALSE	FALSE	FALSE	FALSE
5	PCDHGA8	NP_114477.1	0.0192869	0.0336163	-5.723	-3.3629	-1.59	0.607375	-4.2583	-3.1905	-2.7752	FALSE	FALSE	FALSE	FALSE	FALSE	FALSE	FALSE	FALSE	FALSE	FALSE	FALSE	FALSE	FALSE	FALSE
7	PVRIG	NP_076975.2	0.00303301	0.0442462	-5.08	-3.34486	-1.254	0.567591	-4.1278	-3.217	-2.7597	FALSE	FALSE	FALSE	FALSE	FALSE	FALSE	FALSE	FALSE	FALSE	FALSE	FALSE	FALSE	FALSE	FALSE
17	GSDMA	NP_835465.2	0.00237614	0.0116431	-5.248	-3.43038	-1.757	0.453042	-4.015	-3.3895	-2.9043	FALSE	FALSE	FALSE	FALSE	FALSE	FALSE	TRUE	FALSE	FALSE	FALSE	FALSE	FALSE	FALSE	FALSE
21	KRTAP13-4	NP_853631.1	0	0.00202429	-4.804	-3.31285	-2.003	0.524409	-3.94835	-3.38575	-2.52565	FALSE	FALSE	FALSE	FALSE	FALSE	FALSE	FALSE	FALSE	FALSE	FALSE	FALSE	FALSE	FALSE	FALSE
15	SCG3	NP_037375.2	0	0	-4.466	-3.47461	-2.765	0.255367	-3.83765	-3.4335	-3.188	FALSE	FALSE	FALSE	FALSE	FALSE	FALSE	FALSE	FALSE	FALSE	FALSE	FALSE	FALSE	FALSE	FALSE
19	SNRPA	NP_004587.1	0	0.0724866	-4.9845	-3.71699	-2.6135	0.564122	-4.5274	-3.6705	-3.007	FALSE	FALSE	FALSE	FALSE	FALSE	FALSE	TRUE	FALSE	FALSE	FALSE	FALSE	FALSE	FALSE	FALSE
4	NSG1	NP_001274692.1	0	0.00555556	-4.881	-3.30912	-2.644	0.284273	-3.5635	-3.27	-3.0535	FALSE	FALSE	FALSE	FALSE	FALSE	FALSE	FALSE	FALSE	FALSE	FALSE	FALSE	FALSE	FALSE	FALSE
19	LILRA4	NP_036408.4	0.136317	0.0815162	-6.1735	-3.74714	0.0895	1.00736	-5.2602	-3.5355	-2.6455	FALSE	FALSE	FALSE	FALSE	FALSE	FALSE	TRUE	FALSE	FALSE	FALSE	FALSE	FALSE	FALSE	FALSE
17	CDK5R1	NP_003876.1	0.0251561	0.154326	-5.339	-3.82139	-2.31	0.689526	-4.8103	-3.7075	-2.9827	FALSE	FALSE	FALSE	FALSE	FALSE	FALSE	FALSE	FALSE	FALSE	FALSE	FALSE	FALSE	FALSE	FALSE
21	BTG3	NP_001124386.1	0	0.0709639	-4.7715	-3.87251	-3.24	0.4335	-4.573	-3.7205	-3.40855	FALSE	FALSE	FALSE	FALSE	FALSE	FALSE	FALSE	FALSE	FALSE	FALSE	FALSE	FALSE	FALSE	FALSE
7	DBNL	NP_001116428.1	0	0.0126426	-4.7225	-3.48595	-2.8895	0.419394	-4.2042	-3.276	-3.1425	FALSE	FALSE	FALSE	FALSE	FALSE	FALSE	FALSE	FALSE	FALSE	FALSE	FALSE	FALSE	FALSE	FALSE
20	PABPC1L	NP_001359108.1	0.0718191	0.0761068	-6.452	-3.70304	-1.6535	0.760962	-4.8735	-3.474	-2.966	FALSE	FALSE	FALSE	FALSE	FALSE	FALSE	FALSE	FALSE	FALSE	FALSE	FALSE	FALSE	FALSE	FALSE
1	MAPKAPK2	NP_116584.2	0.263158	0.136128	-6.194	-4.38073	-1.9445	0.878692	-5.619	-4.34	-3.2484	FALSE	FALSE	FALSE	FALSE	FALSE	FALSE	TRUE	FALSE	FALSE	FALSE	FALSE	FALSE	FALSE	FALSE
3	CSRNP1	NP_001307489.1	0	0	-4.5535	-3.41201	-1.873	0.3142	-3.86	-3.3715	-3.067	FALSE	FALSE	FALSE	FALSE	FALSE	FALSE	FALSE	FALSE	FALSE	FALSE	FALSE	FALSE	FALSE	FALSE
4	TLR2	NP_003255.2	0.00746847	0.0381878	-5.4765	-3.62283	-2.268	0.488998	-4.3355	-3.5225	-3.0906	FALSE	FALSE	FALSE	FALSE	FALSE	FALSE	FALSE	FALSE	FALSE	FALSE	FALSE	FALSE	FALSE	FALSE
3	OPA1	NP_056375.2	0.109954	0.104119	-6.28	-3.93727	-2.569	0.789125	-5.109	-3.81	-3.0235	TRUE	FALSE	FALSE	FALSE	FALSE	FALSE	TRUE	FALSE	FALSE	FALSE	FALSE	FALSE	FALSE	TRUE
10	HERC4	NP_071362.1	0.218732	0.139667	-6.7835	-4.36002	-2.6505	0.796872	-5.5125	-4.253	-3.38355	FALSE	FALSE	FALSE	FALSE	FALSE	FALSE	TRUE	FALSE	FALSE	FALSE	FALSE	FALSE	FALSE	FALSE
15	ARID3B	NP_001294868.1	0	0.0103781	-4.8095	-3.66212	-1.74	0.471446	-4.3075	-3.6245	-3.077	FALSE	FALSE	FALSE	FALSE	FALSE	FALSE	TRUE	FALSE	FALSE	FALSE	FALSE	FALSE	FALSE	FALSE
17	UTP18	NP_057085.2	0	0	-4.5815	-3.40298	-1.7985	0.45478	-4.04165	-3.38175	-2.8225	FALSE	FALSE	FALSE	FALSE	FALSE	FALSE	FALSE	FALSE	FALSE	FALSE	FALSE	FALSE	FALSE	FALSE
10	DNTT	NP_004079.3	0	0	-4.2895	-3.48259	-2.483	0.292543	-3.88855	-3.46725	-3.12495	FALSE	FALSE	FALSE	FALSE	FALSE	FALSE	FALSE	FALSE	FALSE	FALSE	FALSE	FALSE	FALSE	FALSE
11	CCDC85B	NP_006839.2	0	0.0185596	-4.9925	-3.69923	-2.1325	0.443353	-4.3032	-3.677	-3.15195	FALSE	FALSE	FALSE	FALSE	FALSE	FALSE	TRUE	FALSE	FALSE	FALSE	FALSE	FALSE	FALSE	FALSE
8	DEFB136	NP_001028190.2	0	0	-3.591	-2.911	-1.707	0.281031	-3.3935	-2.8685	-2.5985	FALSE	FALSE	FALSE	FALSE	FALSE	FALSE	TRUE	FALSE	FALSE	FALSE	FALSE	FALSE	FALSE	FALSE
12	BCL2L14	NP_620048.1	0	0	-4.0305	-3.44587	-2.134	0.274991	-3.7836	-3.464	-3.089	FALSE	FALSE	FALSE	FALSE	FALSE	FALSE	TRUE	FALSE	FALSE	FALSE	FALSE	FALSE	FALSE	FALSE
13	DCLK1	NP_004725.1	0.172644	0.109607	-6.56	-4.2077	-2.8785	0.79502	-5.4525	-4.0295	-3.311	FALSE	FALSE	FALSE	FALSE	FALSE	FALSE	TRUE	FALSE	FALSE	FALSE	FALSE	FALSE	FALSE	FALSE
21	GRIK1	NP_000821.1	0.0256443	0.0835199	-5.506	-3.62752	-2.622	0.687883	-4.6545	-3.5115	-2.799	FALSE	FALSE	FALSE	FALSE	FALSE	FALSE	TRUE	FALSE	FALSE	FALSE	FALSE	FALSE	FALSE	FALSE
3	TF	NP_001054.2	0	0.00593472	-4.793	-3.60478	-2.3535	0.408519	-4.173	-3.566	-3.1015	FALSE	TRUE	FALSE	FALSE	FALSE	FALSE	TRUE	FALSE	FALSE	FALSE	FALSE	FALSE	FALSE	FALSE
11	MS4A3	NP_001026836.1	0	0	-3.933	-3.37495	-2.6905	0.234043	-3.70685	-3.364	-3.08115	FALSE	FALSE	FALSE	FALSE	FALSE	FALSE	TRUE	FALSE	FALSE	FALSE	FALSE	FALSE	FALSE	FALSE
11	LIPT2	NP_001138341.1	0	0.000777807	-4.732	-3.14736	-2.1745	0.535131	-3.9355	-3.06	-2.5043	FALSE	FALSE	FALSE	FALSE	FALSE	FALSE	FALSE	FALSE	FALSE	FALSE	TRUE	FALSE	FALSE	TRUE
3	SCAP	NP_036367.2	0	0.00358571	-4.731	-3.50741	-2.215	0.400011	-4.1084	-3.453	-3.0515	FALSE	FALSE	FALSE	FALSE	FALSE	FALSE	TRUE	FALSE	FALSE	FALSE	FALSE	FALSE	FALSE	FALSE
1	DBT	NP_001909.4	0.0255302	0.088243	-5.73	-3.75786	-2.556	0.607105	-4.666	-3.632	-3.0745	FALSE	TRUE	FALSE	FALSE	FALSE	FALSE	FALSE	FALSE	FALSE	FALSE	TRUE	FALSE	FALSE	TRUE
3	ADIPOQ	NP_004788.1	0	0	-4.499	-3.46119	-1.893	0.454215	-4.0535	-3.4775	-2.8357	FALSE	FALSE	FALSE	FALSE	FALSE	FALSE	TRUE	FALSE	FALSE	FALSE	FALSE	FALSE	FALSE	FALSE
21	TRPM2	NP_001307279.2	0	0	-4.4365	-3.31347	-2.161	0.307706	-3.75175	-3.276	-2.952	FALSE	FALSE	FALSE	FALSE	FALSE	FALSE	FALSE	FALSE	FALSE	FALSE	FALSE	FALSE	FALSE	FALSE
19	DNASE2	NP_001366.1	0	0	-4.403	-3.58727	-2.1215	0.318663	-3.9969	-3.5835	-3.1975	FALSE	FALSE	FALSE	FALSE	FALSE	FALSE	TRUE	FALSE	FALSE	FALSE	FALSE	FALSE	FALSE	FALSE
20	ARFRP1	NP_003215.1	0.11893	0.103809	-5.903	-3.81875	-1.6755	0.908815	-5.1508	-3.734	-2.6789	FALSE	FALSE	FALSE	FALSE	FALSE	FALSE	FALSE	FALSE	FALSE	FALSE	FALSE	FALSE	FALSE	FALSE
15	LARP6	NP_060827.2	0	0	-4.473	-3.42402	-2.617	0.439494	-4.107	-3.352	-2.892	FALSE	FALSE	FALSE	FALSE	FALSE	FALSE	TRUE	FALSE	FALSE	FALSE	FALSE	FALSE	FALSE	FALSE
3	SLMAP	NP_001291350.1	0.0816673	0.0853393	-6.0925	-3.88508	-1.5065	0.695647	-4.94475	-3.66725	-3.1935	FALSE	FALSE	FALSE	FALSE	FALSE	FALSE	FALSE	FALSE	FALSE	FALSE	FALSE	FALSE	FALSE	FALSE
9	UCK1	NP_113620.1	0.00744544	0.143004	-5.1845	-3.96199	-2.427	0.56235	-4.7308	-3.9665	-3.2172	FALSE	FALSE	FALSE	FALSE	FALSE	FALSE	TRUE	FALSE	FALSE	FALSE	FALSE	FALSE	FALSE	FALSE
3	IQCJ-SCHIP1	NP_001184043.1	0.0203735	0.175891	-5.1905	-3.75208	-2.3715	0.691621	-4.914	-3.4685	-3.062	FALSE	FALSE	FALSE	FALSE	FALSE	FALSE	FALSE	FALSE	FALSE	FALSE	FALSE	FALSE	FALSE	FALSE
16	PRSS36	NP_775773.2	0	0	-4.457	-3.32635	-2.178	0.346539	-3.8405	-3.256	-2.9435	FALSE	FALSE	FALSE	FALSE	FALSE	FALSE	TRUE	FALSE	FALSE	FALSE	FALSE	FALSE	FALSE	FALSE
11	PPP1R32	NP_659454.2	0	0	-4.003	-3.36336	-2.097	0.232257	-3.6545	-3.347	-3.1095	FALSE	FALSE	FALSE	FALSE	FALSE	FALSE	FALSE	FALSE	FALSE	FALSE	FALSE	FALSE	FALSE	FALSE
16	NDUFAB1	NP_004994.1	0.029057	0.115132	-5.497	-3.66839	-1.8055	0.755123	-4.7677	-3.53	-2.76175	FALSE	FALSE	FALSE	FALSE	FALSE	FALSE	TRUE	FALSE	FALSE	FALSE	FALSE	FALSE	FALSE	FALSE
12	CLEC2B	NP_005118.2	0	0	-4.538	-3.4993	-1.9025	0.476701	-4.17565	-3.49125	-2.894	FALSE	FALSE	FALSE	FALSE	FALSE	FALSE	FALSE	FALSE	FALSE	FALSE	FALSE	FALSE	FALSE	FALSE
11	OR51G1	NP_001005237.1	0.0291445	0.0745757	-5.543	-3.49855	-0.791	0.805704	-4.6348	-3.4455	-2.4807	FALSE	FALSE	FALSE	FALSE	FALSE	FALSE	TRUE	FALSE	FALSE	FALSE	FALSE	FALSE	FALSE	FALSE
20	NELFCD	NP_945327.3	0.000768344	0.0634844	-5.1035	-3.78142	-2.2445	0.502297	-4.48095	-3.7545	-3.14155	FALSE	FALSE	FALSE	FALSE	FALSE	FALSE	TRUE	FALSE	FALSE	FALSE	FALSE	FALSE	FALSE	FALSE
3	IQCG	NP_001127907.1	0	0	-4.1555	-3.5855	-2.2795	0.337334	-3.9445	-3.654	-3.0655	FALSE	FALSE	FALSE	FALSE	FALSE	FALSE	FALSE	FALSE	FALSE	FALSE	FALSE	FALSE	FALSE	FALSE
8	E2F5	NP_001077057.1	0.120352	0.0881983	-6.173	-3.86407	-2.307	0.855862	-5.2027	-3.6145	-2.9655	FALSE	FALSE	FALSE	FALSE	FALSE	FALSE	FALSE	FALSE	FALSE	FALSE	FALSE	FALSE	FALSE	FALSE
19	HNRNPUL1	NP_653333.1	0.0617152	0.1188	-6.2365	-3.96256	-2.5705	0.68148	-4.879	-3.9395	-3.079	FALSE	FALSE	FALSE	FALSE	FALSE	FALSE	FALSE	FALSE	FALSE	FALSE	FALSE	FALSE	FALSE	FALSE
5	TBCA	NP_001284667.1	0	0	-4.357	-3.49374	-2.924	0.260985	-3.86365	-3.46175	-3.18155	FALSE	FALSE	FALSE	FALSE	FALSE	FALSE	TRUE	FALSE	FALSE	FALSE	FALSE	FALSE	FALSE	FALSE
2	NOL10	NP_001248323.1	0.0200742	0.0587888	-5.7525	-3.68688	-1.7875	0.557482	-4.511	-3.559	-3.093	FALSE	FALSE	FALSE	FALSE	FALSE	FALSE	TRUE	FALSE	FALSE	FALSE	FALSE	FALSE	FALSE	FALSE
9	STXBP1	NP_003156.1	0.412552	0.100018	-7.871	-4.79852	-2.5875	1.24492	-6.60115	-4.669	-3.222	TRUE	FALSE	TRUE	FALSE	FALSE	FALSE	FALSE	FALSE	FALSE	FALSE	TRUE	TRUE	TRUE	TRUE
14	DTD2	NP_542395.1	0	0.000335233	-4.6525	-3.63237	-2.225	0.366111	-4.1054	-3.627	-3.1452	FALSE	FALSE	FALSE	FALSE	FALSE	FALSE	FALSE	FALSE	FALSE	FALSE	FALSE	FALSE	FALSE	FALSE
10	WAC	NP_057712.2	0	0	-4.592	-3.61489	-1.455	0.503143	-4.1595	-3.736	-2.8985	FALSE	FALSE	TRUE	FALSE	FALSE	FALSE	TRUE	FALSE	FALSE	FALSE	TRUE	TRUE	FALSE	TRUE
22	CPT1B	NP_004368.1	0.0219519	0.0639161	-5.5325	-3.58947	-2.3995	0.652618	-4.5489	-3.4695	-2.8315	FALSE	FALSE	FALSE	FALSE	FALSE	FALSE	FALSE	FALSE	FALSE	FALSE	FALSE	FALSE	FALSE	FALSE
1	FCRLA	NP_001171795.2	0.00974659	0.0530648	-5.2915	-3.69567	-1.832	0.547713	-4.443	-3.6495	-3.0378	FALSE	FALSE	FALSE	FALSE	FALSE	FALSE	TRUE	FALSE	FALSE	FALSE	FALSE	FALSE	FALSE	FALSE
17	CHD3	NP_001005271.2	0.112545	0.0597166	-6.0535	-4.05839	-3.075	0.677207	-5.1705	-3.952	-3.316	FALSE	FALSE	FALSE	FALSE	FALSE	FALSE	TRUE	FALSE	FALSE	FALSE	TRUE	TRUE	TRUE	TRUE
2	PAX8	NP_003457.1	0.045848	0.0575439	-6.478	-3.48542	-1.75	0.720258	-4.64955	-3.2205	-2.816	FALSE	TRUE	FALSE	FALSE	FALSE	FALSE	TRUE	FALSE	FALSE	FALSE	TRUE	FALSE	FALSE	TRUE
9	FUBP3	NP_003925.1	0	0.0464282	-4.849	-3.64471	-2.615	0.488143	-4.4322	-3.517	-3.1146	FALSE	FALSE	FALSE	FALSE	FALSE	FALSE	TRUE	FALSE	FALSE	FALSE	FALSE	FALSE	FALSE	FALSE
11	DCUN1D5	NP_115675.1	0.351393	0.146801	-7.317	-4.67995	-2.653	0.949387	-6.00175	-4.61175	-3.4725	FALSE	FALSE	FALSE	FALSE	FALSE	FALSE	TRUE	FALSE	FALSE	FALSE	FALSE	FALSE	FALSE	FALSE
14	TTC8	NP_938051.1	0	0	-4.278	-3.51772	-1.652	0.367834	-3.976	-3.5465	-3.028	FALSE	TRUE	FALSE	FALSE	FALSE	FALSE	FALSE	FALSE	FALSE	FALSE	TRUE	FALSE	FALSE	TRUE
14	NOP9	NP_777573.1	0	0	-4.0825	-3.48712	-2.0715	0.318655	-3.9185	-3.4885	-3.0677	FALSE	FALSE	FALSE	FALSE	FALSE	FALSE	TRUE	FALSE	FALSE	FALSE	FALSE	FALSE	FALSE	FALSE
11	BRSK2	NP_001243556.1	0.0634104	0.121674	-5.5675	-3.91978	-2.4075	0.675193	-4.91715	-3.84775	-3.0675	FALSE	FALSE	FALSE	FALSE	FALSE	FALSE	FALSE	FALSE	FALSE	FALSE	TRUE	FALSE	FALSE	TRUE
8	DEFB107A	NP_001032757.2	0.0552632	0.157895	-5.31	-4.39378	-3.4855	0.321993	-4.92205	-4.31575	-4.06185	FALSE	FALSE	FALSE	FALSE	FALSE	FALSE	FALSE	TRUE	FALSE	FALSE	FALSE	FALSE	FALSE	FALSE
17	GGT6	NP_001275631.1	0	0	-3.9945	-3.27427	-1.7415	0.264556	-3.60965	-3.283	-2.946	FALSE	FALSE	FALSE	FALSE	FALSE	FALSE	FALSE	FALSE	FALSE	FALSE	FALSE	FALSE	FALSE	FALSE
9	GLDC	NP_000161.2	0.0187097	0.0466356	-5.7545	-3.30791	-2.2725	0.719187	-4.391	-3.1405	-2.5165	FALSE	TRUE	FALSE	FALSE	FALSE	FALSE	TRUE	FALSE	FALSE	TRUE	TRUE	FALSE	FALSE	TRUE
6	TMEM242	NP_060922.2	0	0	-4.549	-3.38461	-1.5565	0.568247	-4.0699	-3.4605	-2.5361	FALSE	FALSE	FALSE	FALSE	FALSE	FALSE	FALSE	FALSE	FALSE	FALSE	FALSE	FALSE	FALSE	FALSE
16	EMP2	NP_001415.1	0.00761337	0.0701754	-5.196	-3.43847	-0.8515	0.744603	-4.526	-3.318	-2.5635	FALSE	FALSE	FALSE	FALSE	FALSE	FALSE	TRUE	FALSE	FALSE	FALSE	FALSE	FALSE	FALSE	FALSE
2	SPDYA	NP_001136106.1	0	0.00140351	-4.6835	-3.89454	-3.2285	0.258146	-4.2596	-3.848	-3.5912	FALSE	FALSE	FALSE	FALSE	FALSE	FALSE	FALSE	FALSE	FALSE	FALSE	FALSE	FALSE	FALSE	FALSE
17	CD300LG	NP_001161795.1	0	0.057051	-4.9285	-3.67234	-1.5685	0.582149	-4.4722	-3.65	-2.9254	FALSE	FALSE	FALSE	FALSE	FALSE	FALSE	TRUE	FALSE	FALSE	FALSE	FALSE	FALSE	FALSE	FALSE
11	IGF2	NP_000603.1	0	0	-4.352	-3.43087	-2.1415	0.51231	-4.2473	-3.3	-2.844	FALSE	FALSE	FALSE	FALSE	FALSE	FALSE	FALSE	FALSE	FALSE	FALSE	TRUE	FALSE	FALSE	TRUE
7	CBLL1	NP_079090.2	0	0.000433182	-4.629	-3.53479	-2.0385	0.407724	-4.08335	-3.5435	-3.0175	FALSE	FALSE	FALSE	FALSE	FALSE	FALSE	FALSE	FALSE	FALSE	FALSE	FALSE	FALSE	FALSE	FALSE
2	PLCL1	NP_006217.3	0	0.0093856	-4.7855	-3.65048	-2.0255	0.480675	-4.308	-3.6395	-3.0225	FALSE	FALSE	FALSE	FALSE	FALSE	FALSE	TRUE	FALSE	FALSE	FALSE	FALSE	FALSE	FALSE	FALSE
15	IMP3	NP_060755.1	0	0.00209132	-4.721	-3.26965	-1.9195	0.551401	-4.0166	-3.254	-2.5613	FALSE	FALSE	FALSE	FALSE	FALSE	FALSE	FALSE	FALSE	FALSE	FALSE	FALSE	FALSE	FALSE	FALSE
11	CCDC86	NP_077003.1	0	0	-3.7655	-3.33957	-2.632	0.227735	-3.611	-3.383	-3.004	FALSE	FALSE	FALSE	FALSE	FALSE	FALSE	FALSE	FALSE	FALSE	FALSE	FALSE	FALSE	FALSE	FALSE
20	DEFB132	NP_997352.1	0	0	-3.9025	-3.35381	-2.254	0.290254	-3.7344	-3.346	-2.99	FALSE	FALSE	FALSE	FALSE	FALSE	FALSE	FALSE	FALSE	FALSE	FALSE	FALSE	FALSE	FALSE	FALSE
8	YWHAZ	NP_001129171.1	0.593922	0.108126	-7.3015	-5.27481	-2.303	1.15584	-6.724	-5.421	-3.597	FALSE	FALSE	FALSE	FALSE	FALSE	FALSE	TRUE	FALSE	FALSE	FALSE	FALSE	FALSE	FALSE	FALSE
9	IFNA6	NP_066282.1	0.0121675	0.0582909	-5.2785	-3.59284	-1.698	0.660568	-4.48785	-3.554	-2.76665	FALSE	FALSE	FALSE	FALSE	FALSE	FALSE	TRUE	FALSE	FALSE	FALSE	FALSE	FALSE	FALSE	FALSE
12	OR6C2	NP_473446.1	0.063568	0.0827068	-5.72	-3.51955	-1.1895	0.875978	-4.85985	-3.3565	-2.47355	FALSE	FALSE	FALSE	FALSE	FALSE	FALSE	FALSE	FALSE	FALSE	FALSE	FALSE	FALSE	FALSE	FALSE
22	PRR14L	NP_775837.2	0	0.0110558	-4.915	-3.48798	-2.2755	0.446402	-4.0145	-3.5395	-2.833	FALSE	FALSE	FALSE	FALSE	FALSE	FALSE	FALSE	FALSE	FALSE	FALSE	FALSE	FALSE	FALSE	FALSE
22	SYCE3	NP_001116697.1	0	0	-4.2635	-3.50265	-2.5985	0.233698	-3.7579	-3.527	-3.1838	FALSE	FALSE	FALSE	FALSE	FALSE	FALSE	TRUE	FALSE	FALSE	FALSE	FALSE	FALSE	FALSE	FALSE
12	DERA	NP_057038.2	0	0	-4.1445	-3.53263	-2.308	0.310046	-3.905	-3.57	-3.107	FALSE	FALSE	FALSE	FALSE	FALSE	FALSE	TRUE	FALSE	FALSE	FALSE	FALSE	FALSE	FALSE	FALSE
11	PATE4	NP_001138346.1	0	0	-3.581	-3.08953	-2.6445	0.192543	-3.4105	-3.0405	-2.8874	FALSE	FALSE	FALSE	FALSE	FALSE	FALSE	FALSE	FALSE	FALSE	FALSE	FALSE	FALSE	FALSE	FALSE
11	TSSC4	NP_005697.2	0	0	-4.1615	-3.04266	-1.5115	0.26513	-3.344	-3.062	-2.7171	FALSE	FALSE	FALSE	FALSE	FALSE	FALSE	FALSE	FALSE	FALSE	FALSE	FALSE	FALSE	FALSE	FALSE
16	ELOB	NP_996896.1	0.000931532	0.0270144	-5.131	-3.58023	-2.403	0.506116	-4.3179	-3.521	-2.965	FALSE	FALSE	FALSE	FALSE	FALSE	FALSE	TRUE	FALSE	FALSE	FALSE	FALSE	FALSE	FALSE	FALSE
11	RBM14-RBM4	NP_001185774.1	0.0189266	0.0645579	-5.608	-3.65878	-2.1185	0.572389	-4.5501	-3.5295	-3.0476	FALSE	FALSE	FALSE	FALSE	FALSE	FALSE	FALSE	FALSE	FALSE	FALSE	FALSE	FALSE	FALSE	FALSE
16	MARVELD3	NP_001258258.1	0	0	-4.209	-3.23578	-2.9395	0.204186	-3.51575	-3.1645	-3.07475	FALSE	FALSE	FALSE	FALSE	FALSE	FALSE	FALSE	FALSE	FALSE	FALSE	FALSE	FALSE	FALSE	FALSE
21	CXADR	NP_001329.1	0	0.0108309	-4.726	-3.66592	-1.999	0.48284	-4.3255	-3.667	-3.0299	FALSE	FALSE	FALSE	FALSE	FALSE	FALSE	TRUE	FALSE	FALSE	FALSE	FALSE	FALSE	FALSE	FALSE
1	NUP133	NP_060700.2	0	0	-4.4935	-3.57363	-2.449	0.303453	-3.9735	-3.5595	-3.197	FALSE	FALSE	FALSE	FALSE	FALSE	FALSE	FALSE	FALSE	FALSE	FALSE	TRUE	FALSE	FALSE	TRUE
3	STX19	NP_001001850.1	0	0	-4.2965	-3.41365	-2.1025	0.388253	-3.9391	-3.42	-2.8965	FALSE	FALSE	FALSE	FALSE	FALSE	FALSE	FALSE	FALSE	FALSE	FALSE	FALSE	FALSE	FALSE	FALSE
1	ENO1	NP_001419.1	0.0363982	0.0994293	-5.7445	-3.67224	-2.7545	0.735752	-4.7438	-3.5565	-2.81	FALSE	FALSE	FALSE	FALSE	FALSE	FALSE	TRUE	FALSE	FALSE	FALSE	FALSE	FALSE	FALSE	FALSE
11	POGLUT3	NP_714916.3	0	0	-4.357	-3.3866	-2.3525	0.362173	-3.8585	-3.395	-2.89445	FALSE	FALSE	FALSE	FALSE	FALSE	FALSE	FALSE	FALSE	FALSE	FALSE	FALSE	FALSE	FALSE	FALSE
5	P4HA2	NP_004190.1	0	0	-4.138	-3.50724	-2.3105	0.302198	-3.928	-3.494	-3.1225	FALSE	FALSE	FALSE	FALSE	FALSE	FALSE	TRUE	FALSE	FALSE	FALSE	FALSE	FALSE	FALSE	FALSE
20	ZSWIM3	NP_542790.2	0	0.00143977	-4.6945	-3.60094	-2.119	0.386037	-4.121	-3.58675	-3.126	FALSE	FALSE	FALSE	FALSE	FALSE	FALSE	FALSE	FALSE	FALSE	FALSE	FALSE	FALSE	FALSE	FALSE
2	NIF3L1	NP_001129511.1	0	0	-3.9785	-3.38243	-1.8535	0.343259	-3.8255	-3.4015	-2.9245	FALSE	FALSE	FALSE	FALSE	FALSE	FALSE	FALSE	FALSE	FALSE	FALSE	FALSE	FALSE	FALSE	FALSE
16	FBXL8	NP_060848.2	0	0	-3.988	-3.22383	-1.986	0.244243	-3.555	-3.2075	-2.9425	FALSE	FALSE	FALSE	FALSE	FALSE	FALSE	FALSE	FALSE	FALSE	FALSE	FALSE	FALSE	FALSE	FALSE
12	POU6F1	NP_001317351.1	0	0	-4.1955	-4.12245	-4.028	0.0360511	-4.1705	-4.1235	-4.0735	FALSE	FALSE	FALSE	FALSE	FALSE	FALSE	FALSE	FALSE	FALSE	FALSE	FALSE	FALSE	FALSE	FALSE
20	BCAS4	NP_060313.3	0	0	-4.135	-3.49921	-2.872	0.288812	-3.9433	-3.466	-3.1537	FALSE	FALSE	FALSE	FALSE	FALSE	FALSE	FALSE	FALSE	FALSE	FALSE	FALSE	FALSE	FALSE	FALSE
6	IER3	NP_003888.2	0	0.00186306	-4.743	-3.64792	-2.637	0.338817	-4.1077	-3.6305	-3.231	FALSE	FALSE	FALSE	FALSE	FALSE	FALSE	TRUE	FALSE	FALSE	FALSE	FALSE	FALSE	FALSE	FALSE
12	IQCD	NP_001317381.1	0	0	-4.5555	-3.43437	-1.758	0.406345	-3.97155	-3.433	-2.91945	FALSE	FALSE	FALSE	FALSE	FALSE	FALSE	FALSE	FALSE	FALSE	FALSE	FALSE	FALSE	FALSE	FALSE
9	TBC1D13	NP_060671.3	0	0.030742	-5.042	-3.74753	-2.5775	0.44507	-4.3555	-3.7105	-3.1902	FALSE	FALSE	FALSE	FALSE	FALSE	FALSE	TRUE	FALSE	FALSE	FALSE	FALSE	FALSE	FALSE	FALSE
3	ZBTB11	NP_055230.2	0	0	-4.2055	-3.61668	-2.4805	0.255723	-4.004	-3.5905	-3.31215	FALSE	FALSE	FALSE	FALSE	FALSE	FALSE	FALSE	FALSE	FALSE	FALSE	FALSE	FALSE	FALSE	FALSE
20	TMC2	NP_542789.2	0.00519906	0.0441564	-5.2425	-3.5611	-2.072	0.513255	-4.3605	-3.3755	-3.0765	FALSE	FALSE	FALSE	TRUE	FALSE	FALSE	FALSE	FALSE	FALSE	FALSE	FALSE	FALSE	FALSE	FALSE
18	MC4R	NP_005903.2	0	0.00795804	-4.8645	-3.58892	-2.0415	0.450246	-4.1932	-3.5705	-3.013	TRUE	FALSE	FALSE	FALSE	FALSE	FALSE	TRUE	FALSE	FALSE	FALSE	FALSE	FALSE	FALSE	FALSE
1	C4BPB	NP_000707.1	0	0	-4.4825	-3.67463	-2.507	0.379672	-4.21625	-3.652	-3.2105	FALSE	FALSE	FALSE	FALSE	FALSE	FALSE	TRUE	FALSE	FALSE	FALSE	FALSE	FALSE	FALSE	FALSE
5	PROP1	NP_006252.4	0	0	-4.1965	-3.40292	-2.2205	0.338582	-3.9138	-3.35275	-3.00505	FALSE	TRUE	FALSE	FALSE	FALSE	FALSE	FALSE	FALSE	FALSE	FALSE	TRUE	FALSE	FALSE	TRUE
15	USP50	NP_987090.2	0	0	-4.288	-3.67289	-2.035	0.309795	-4.1105	-3.663	-3.281	FALSE	FALSE	FALSE	FALSE	FALSE	FALSE	TRUE	FALSE	FALSE	FALSE	FALSE	FALSE	FALSE	FALSE
1	RPL5	NP_000960.2	0.168349	0.133021	-6.815	-4.09361	-2.052	0.93245	-5.3481	-4.065	-2.84435	TRUE	FALSE	FALSE	FALSE	FALSE	FALSE	FALSE	FALSE	FALSE	FALSE	FALSE	FALSE	FALSE	FALSE
12	OR6C4	NP_001005494.1	0.0580163	0.0715651	-5.9755	-3.38312	-1.9275	0.958027	-4.7735	-3.273	-2.1721	FALSE	FALSE	FALSE	FALSE	FALSE	FALSE	FALSE	FALSE	FALSE	FALSE	FALSE	FALSE	FALSE	FALSE
6	TRIM10	NP_006769.2	0	0.0138311	-4.9345	-3.41096	-2.5265	0.443399	-4.06555	-3.32275	-2.918	FALSE	FALSE	FALSE	FALSE	FALSE	FALSE	TRUE	FALSE	FALSE	FALSE	FALSE	FALSE	FALSE	FALSE
12	CAMKK2	NP_006540.3	0.0629727	0.118846	-5.534	-3.89988	-2.6425	0.66089	-4.913	-3.792	-3.1069	FALSE	FALSE	FALSE	FALSE	FALSE	FALSE	TRUE	FALSE	FALSE	FALSE	FALSE	FALSE	FALSE	FALSE
1	RALGPS2	NP_689876.2	0.173171	0.114634	-5.973	-4.05989	-1.9215	0.848394	-5.3661	-3.79925	-3.1335	FALSE	FALSE	FALSE	FALSE	FALSE	FALSE	FALSE	FALSE	FALSE	FALSE	FALSE	FALSE	FALSE	FALSE
17	RILP	NP_113618.2	0	0	-3.682	-3.10378	-2.0135	0.314801	-3.5425	-3.0905	-2.712	FALSE	FALSE	FALSE	FALSE	FALSE	FALSE	FALSE	FALSE	FALSE	FALSE	FALSE	FALSE	FALSE	FALSE
5	CCNG1	NP_954854.1	0	0	-4.371	-3.75692	-2.156	0.34555	-4.2005	-3.773	-3.295	FALSE	FALSE	FALSE	FALSE	FALSE	FALSE	FALSE	FALSE	FALSE	FALSE	FALSE	FALSE	FALSE	FALSE
X	PPEF1	NP_006231.2	0.243108	0.149373	-6.764	-4.5182	-2.511	0.807958	-5.72005	-4.3905	-3.568	FALSE	FALSE	FALSE	FALSE	FALSE	FALSE	FALSE	FALSE	FALSE	FALSE	FALSE	FALSE	FALSE	FALSE
2	NXPH2	NP_009157.1	0.0952381	0.0942356	-5.7485	-3.76541	-2.029	0.821988	-5.037	-3.536	-2.879	FALSE	TRUE	FALSE	FALSE	FALSE	FALSE	TRUE	FALSE	FALSE	FALSE	FALSE	FALSE	FALSE	FALSE
5	DUSP1	NP_004408.1	0.000214823	0.0528464	-5.0675	-3.70975	-2.2915	0.541374	-4.4875	-3.666	-3.0357	FALSE	FALSE	FALSE	FALSE	FALSE	FALSE	FALSE	FALSE	FALSE	FALSE	FALSE	FALSE	FALSE	FALSE
1	KLHL17	NP_938073.1	0.00687318	0.0200546	-5.827	-3.13126	-1.3915	0.614724	-4.051	-2.931	-2.5395	FALSE	FALSE	FALSE	FALSE	FALSE	FALSE	FALSE	FALSE	FALSE	TRUE	FALSE	FALSE	FALSE	FALSE
6	H2BC8	NP_003509.1	0.339673	0.0769571	-8.493	-4.20251	-1.1335	1.66898	-6.484	-4.1545	-1.968	FALSE	FALSE	FALSE	FALSE	FALSE	FALSE	FALSE	FALSE	FALSE	FALSE	FALSE	FALSE	FALSE	FALSE
1	RAB4A	NP_001258927.1	0	0	-4.399	-3.71778	-2.725	0.302469	-4.097	-3.7355	-3.317	FALSE	FALSE	FALSE	FALSE	FALSE	FALSE	FALSE	FALSE	FALSE	FALSE	FALSE	FALSE	FALSE	FALSE
6	MRAP2	NP_612418.2	0	0	-4.0595	-3.48951	-2.972	0.151205	-3.66585	-3.477	-3.321	FALSE	FALSE	FALSE	FALSE	FALSE	FALSE	FALSE	FALSE	FALSE	FALSE	FALSE	FALSE	FALSE	FALSE
19	ZNF776	NP_775903.3	0	0	-4.4805	-3.46045	-3.029	0.216299	-3.7525	-3.4015	-3.2695	FALSE	FALSE	FALSE	FALSE	FALSE	FALSE	FALSE	FALSE	FALSE	FALSE	FALSE	FALSE	FALSE	FALSE
18	MYL12B	NP_001138417.1	0.26464	0.142328	-6.703	-4.32446	-1.6465	1.01198	-5.68975	-4.32225	-2.94905	FALSE	FALSE	FALSE	FALSE	FALSE	FALSE	FALSE	FALSE	FALSE	FALSE	FALSE	FALSE	FALSE	FALSE
15	SKIC8	NP_001290176.1	0	0.00835422	-4.7165	-3.87608	-2.3615	0.42594	-4.438	-3.8875	-3.31495	FALSE	FALSE	FALSE	FALSE	FALSE	FALSE	FALSE	FALSE	FALSE	FALSE	FALSE	FALSE	FALSE	FALSE
17	WSCD1	NP_056068.1	0	0.00318979	-5.0205	-3.24137	-2.2165	0.446047	-3.9016	-3.133	-2.7549	FALSE	FALSE	FALSE	FALSE	FALSE	FALSE	TRUE	FALSE	FALSE	FALSE	FALSE	FALSE	FALSE	FALSE
17	NOG	NP_005441.1	0.057061	0.0969255	-5.5995	-3.75803	-2.214	0.70453	-4.8731	-3.60925	-2.95685	TRUE	FALSE	FALSE	FALSE	FALSE	FALSE	TRUE	FALSE	FALSE	FALSE	TRUE	FALSE	FALSE	TRUE
9	ANXA1	NP_000691.1	0	0	-4.15	-3.51603	-2.4305	0.292952	-3.896	-3.532	-3.124	FALSE	FALSE	FALSE	FALSE	FALSE	FALSE	TRUE	FALSE	FALSE	FALSE	FALSE	FALSE	FALSE	FALSE
19	CFD	NP_001919.2	0	0	-3.714	-2.77403	-1.646	0.383702	-3.335	-2.7225	-2.31625	TRUE	FALSE	FALSE	FALSE	FALSE	FALSE	FALSE	FALSE	FALSE	FALSE	FALSE	FALSE	FALSE	FALSE
5	SNX18	NP_443102.2	0.0207639	0.05996	-5.7765	-3.49355	-2.7315	0.667539	-4.515	-3.267	-2.818	FALSE	FALSE	FALSE	FALSE	FALSE	FALSE	FALSE	FALSE	FALSE	FALSE	FALSE	FALSE	FALSE	FALSE
20	PI3	NP_002629.1	0	0.0589474	-4.975	-3.35327	-1.666	0.714903	-4.47595	-3.189	-2.5624	FALSE	FALSE	FALSE	FALSE	FALSE	FALSE	TRUE	FALSE	FALSE	FALSE	FALSE	FALSE	FALSE	FALSE
14	CHGA	NP_001266.1	0	0	-4.615	-3.4767	-2.354	0.468083	-4.1981	-3.4365	-2.828	FALSE	FALSE	FALSE	FALSE	FALSE	FALSE	FALSE	FALSE	FALSE	FALSE	FALSE	FALSE	FALSE	FALSE
22	LIMK2	NP_005560.1	0	0.00698348	-4.7515	-3.6461	-2.2965	0.464554	-4.3245	-3.58	-3.087	FALSE	FALSE	FALSE	FALSE	FALSE	FALSE	TRUE	FALSE	FALSE	FALSE	FALSE	FALSE	FALSE	FALSE
10	WDR37	NP_054742.2	0.00599887	0.0681381	-5.269	-3.74051	-2.6055	0.539939	-4.534	-3.66	-3.1035	FALSE	FALSE	FALSE	FALSE	FALSE	FALSE	TRUE	FALSE	FALSE	FALSE	TRUE	TRUE	TRUE	TRUE
20	TMX4	NP_066979.2	0.00160096	0.0774465	-5.1655	-3.75463	-2.054	0.596437	-4.5655	-3.73	-2.9879	FALSE	FALSE	FALSE	FALSE	FALSE	FALSE	FALSE	FALSE	FALSE	FALSE	FALSE	FALSE	FALSE	FALSE
22	SAMM50	NP_056195.3	0	0.0108214	-4.964	-3.6009	-2.313	0.430435	-4.20095	-3.55625	-3.0755	FALSE	FALSE	FALSE	FALSE	FALSE	FALSE	TRUE	FALSE	FALSE	FALSE	FALSE	FALSE	FALSE	FALSE
5	DMGDH	NP_037523.2	0	0	-4.3345	-3.58277	-2.095	0.330569	-4.012	-3.5955	-3.1475	FALSE	TRUE	FALSE	FALSE	FALSE	FALSE	TRUE	FALSE	FALSE	FALSE	FALSE	FALSE	FALSE	FALSE
19	CYTH2	NP_059431.1	0.0730827	0.103459	-5.9395	-3.86845	-2.7745	0.719924	-4.9176	-3.7655	-2.97545	FALSE	FALSE	FALSE	FALSE	FALSE	FALSE	FALSE	FALSE	FALSE	FALSE	FALSE	FALSE	FALSE	FALSE
5	SYNPO	NP_009217.3	0	0	-4.146	-3.27336	-2.4415	0.243146	-3.602	-3.2565	-2.986	FALSE	FALSE	FALSE	FALSE	FALSE	FALSE	FALSE	FALSE	FALSE	FALSE	FALSE	FALSE	FALSE	FALSE
17	TEX19	NP_997342.1	0.00584795	0.00844704	-6.094	-3.56951	-2.8705	0.366282	-4.05965	-3.478	-3.2155	FALSE	FALSE	FALSE	FALSE	FALSE	FALSE	FALSE	FALSE	FALSE	FALSE	FALSE	FALSE	FALSE	FALSE
20	KIZ	NP_060944.3	0	0	-4.427	-3.53739	-1.9565	0.453951	-4.1285	-3.589	-2.9105	FALSE	FALSE	FALSE	FALSE	FALSE	FALSE	FALSE	FALSE	FALSE	FALSE	FALSE	FALSE	FALSE	FALSE
3	EFCC1	NP_079044.2	0	0	-4.6145	-3.18279	-2.4015	0.291461	-3.5815	-3.1285	-2.8835	FALSE	FALSE	FALSE	FALSE	FALSE	FALSE	FALSE	FALSE	FALSE	FALSE	FALSE	FALSE	FALSE	FALSE
19	QTRT1	NP_112486.1	0	0	-3.798	-3.34685	-2.3835	0.261035	-3.6583	-3.3895	-2.9722	FALSE	FALSE	FALSE	FALSE	FALSE	FALSE	TRUE	FALSE	FALSE	FALSE	FALSE	FALSE	FALSE	FALSE
X	RHOXF2B	NP_001093155.1	0	0.00218288	-4.642	-4.13125	-3.5115	0.1895	-4.3874	-4.1215	-3.8995	FALSE	FALSE	FALSE	FALSE	FALSE	FALSE	FALSE	TRUE	FALSE	FALSE	FALSE	FALSE	FALSE	FALSE
13	TUBA3C	NP_005992.1	0.238717	0.107562	-5.8355	-4.1129	-0.326	0.984234	-5.526	-4.019	-2.959	FALSE	FALSE	FALSE	FALSE	FALSE	FALSE	TRUE	FALSE	FALSE	FALSE	FALSE	FALSE	FALSE	FALSE
12	DDX54	NP_001104792.1	0	0	-4.563	-3.3092	-2.282	0.412236	-3.917	-3.24425	-2.825	FALSE	FALSE	FALSE	FALSE	FALSE	FALSE	FALSE	FALSE	FALSE	FALSE	TRUE	FALSE	FALSE	TRUE
17	LSM12	NP_689557.1	0.0437576	0.0645655	-5.635	-3.99229	-2.506	0.527821	-4.63815	-3.9505	-3.36895	FALSE	FALSE	FALSE	FALSE	FALSE	FALSE	TRUE	FALSE	FALSE	FALSE	FALSE	FALSE	FALSE	FALSE
1	VHLL	NP_001004319.1	0	0	-3.4885	-3.23816	-2.7645	0.11889	-3.39335	-3.241	-3.08755	FALSE	FALSE	FALSE	FALSE	FALSE	FALSE	FALSE	FALSE	FALSE	FALSE	FALSE	FALSE	FALSE	FALSE
12	M6PR	NP_002346.1	0	0	-4.191	-3.55343	-2.74	0.259028	-3.92	-3.521	-3.2365	FALSE	FALSE	FALSE	FALSE	FALSE	FALSE	FALSE	FALSE	FALSE	FALSE	FALSE	FALSE	FALSE	FALSE
2	UXS1	NP_001240804.1	0.0853113	0.154111	-5.828	-4.06834	-2.3475	0.684348	-5.005	-4.06925	-3.1468	FALSE	FALSE	FALSE	FALSE	FALSE	FALSE	FALSE	FALSE	FALSE	FALSE	FALSE	FALSE	FALSE	FALSE
11	UPK2	NP_006751.1	0	0	-3.9465	-3.35704	-2.835	0.14123	-3.5599	-3.3345	-3.2015	FALSE	FALSE	FALSE	FALSE	FALSE	FALSE	FALSE	FALSE	FALSE	FALSE	FALSE	FALSE	FALSE	FALSE
1	THEM5	NP_872384.2	0	0.00335397	-4.7385	-3.63781	-1.735	0.452884	-4.20375	-3.6635	-3.0355	FALSE	FALSE	FALSE	TRUE	FALSE	FALSE	TRUE	FALSE	FALSE	FALSE	FALSE	FALSE	FALSE	FALSE
X	SPRY3	NP_005831.1	0	0	-3.834	-3.22886	-2.5515	0.229437	-3.571	-3.1945	-2.9515	FALSE	FALSE	FALSE	FALSE	FALSE	FALSE	FALSE	FALSE	FALSE	FALSE	FALSE	FALSE	FALSE	FALSE
10	PBLD	NP_071412.2	0	0	-4.586	-3.72907	-2.5275	0.387044	-4.2821	-3.6955	-3.248	FALSE	FALSE	FALSE	FALSE	FALSE	FALSE	FALSE	FALSE	FALSE	FALSE	FALSE	FALSE	FALSE	FALSE
9	EDF1	NP_001268226.1	0	0	-4.398	-3.71021	-2.189	0.352766	-4.1024	-3.773	-3.1745	FALSE	FALSE	FALSE	FALSE	FALSE	FALSE	FALSE	FALSE	FALSE	FALSE	FALSE	FALSE	FALSE	FALSE
6	POU5F1	NP_002692.2	0.268347	0.0650482	-6.9135	-4.15435	-2.2825	1.13186	-5.88325	-3.815	-2.8855	FALSE	FALSE	FALSE	FALSE	FALSE	FALSE	TRUE	FALSE	FALSE	FALSE	FALSE	FALSE	FALSE	FALSE
16	HS3ST2	NP_006034.1	0.0157511	0.0975797	-5.413	-3.86101	-2.306	0.584271	-4.66	-3.83725	-3.07725	FALSE	FALSE	FALSE	FALSE	FALSE	FALSE	FALSE	FALSE	FALSE	FALSE	FALSE	FALSE	FALSE	FALSE
17	TUBG2	NP_057521.1	0	0	-4.534	-3.85296	-2.129	0.374681	-4.308	-3.9055	-3.32115	FALSE	FALSE	FALSE	FALSE	FALSE	FALSE	FALSE	FALSE	FALSE	FALSE	FALSE	FALSE	FALSE	FALSE
12	TMEM233	NP_001130006.1	0.00634115	0.0488269	-5.3175	-3.61607	-2.869	0.537043	-4.4133	-3.461	-3.0425	FALSE	FALSE	FALSE	FALSE	FALSE	FALSE	FALSE	FALSE	FALSE	FALSE	FALSE	FALSE	FALSE	FALSE
X	PNCK	NP_001034671.3	0	0.0615522	-5.0245	-3.89556	-2.93	0.431339	-4.5214	-3.843	-3.356	FALSE	FALSE	FALSE	FALSE	FALSE	FALSE	FALSE	FALSE	FALSE	FALSE	FALSE	FALSE	FALSE	FALSE
11	UBE4A	NP_004779.2	0.00399387	0.0366561	-5.299	-3.70839	-2.296	0.409445	-4.24515	-3.641	-3.25985	FALSE	FALSE	FALSE	FALSE	FALSE	FALSE	FALSE	FALSE	FALSE	FALSE	TRUE	FALSE	FALSE	TRUE
20	GNAS	NP_536350.2	0.0869411	0.0834391	-5.897	-3.65867	-2.4175	0.789311	-4.9828	-3.3435	-2.876	TRUE	FALSE	TRUE	FALSE	FALSE	FALSE	TRUE	FALSE	FALSE	FALSE	TRUE	TRUE	TRUE	TRUE
1	SPRR1A	NP_005978.2	0	0	-4.344	-3.40756	-1.9305	0.380137	-3.8735	-3.437	-2.9285	FALSE	FALSE	FALSE	FALSE	FALSE	FALSE	FALSE	FALSE	FALSE	FALSE	FALSE	FALSE	FALSE	FALSE
12	DIABLO	NP_063940.1	0	0	-4.5195	-3.45987	-2.16	0.393584	-3.9712	-3.4705	-2.9434	FALSE	FALSE	FALSE	FALSE	FALSE	FALSE	FALSE	FALSE	FALSE	FALSE	FALSE	FALSE	FALSE	FALSE
1	ERICH3	NP_001002912.4	0.0026749	0.0151076	-5.9275	-3.4266	-2.237	0.504925	-4.0839	-3.4445	-2.731	FALSE	FALSE	FALSE	FALSE	FALSE	FALSE	TRUE	FALSE	FALSE	TRUE	FALSE	FALSE	FALSE	FALSE
5	HMGCS1	NP_001311148.1	0.290699	0.213444	-6.253	-4.54874	-1.3	0.754763	-5.484	-4.627	-3.4899	FALSE	FALSE	FALSE	FALSE	FALSE	FALSE	FALSE	FALSE	FALSE	FALSE	FALSE	FALSE	FALSE	FALSE
20	ITCH	NP_113671.3	0.0976866	0.204566	-5.884	-4.30278	-2.7965	0.55465	-5.0486	-4.303	-3.5514	FALSE	TRUE	FALSE	FALSE	FALSE	FALSE	FALSE	FALSE	FALSE	FALSE	TRUE	FALSE	FALSE	TRUE
13	TFDP1	NP_009042.1	0.291085	0.0986395	-6.8895	-4.40775	-1.0805	1.07266	-6.067	-4.15375	-3.22	FALSE	FALSE	FALSE	FALSE	FALSE	FALSE	TRUE	FALSE	FALSE	FALSE	FALSE	FALSE	FALSE	FALSE
9	ENTREP1	NP_001121080.1	0	0	-4.453	-3.52388	-2.541	0.367527	-4.0715	-3.479	-3.0891	FALSE	FALSE	FALSE	FALSE	FALSE	FALSE	FALSE	FALSE	FALSE	FALSE	FALSE	FALSE	FALSE	FALSE
3	YEATS2	NP_060493.3	0	0.00601612	-4.7875	-3.56317	-2.1385	0.364981	-4.031	-3.5465	-3.1195	FALSE	FALSE	FALSE	FALSE	FALSE	FALSE	FALSE	FALSE	FALSE	FALSE	FALSE	FALSE	FALSE	FALSE
1	ETV3L	NP_001004341.1	0.0735889	0.0700167	-5.3615	-3.61718	-2.0845	0.704202	-4.9071	-3.3785	-2.9648	FALSE	FALSE	FALSE	FALSE	FALSE	FALSE	FALSE	FALSE	FALSE	FALSE	FALSE	FALSE	FALSE	FALSE
5	B4GALT7	NP_009186.1	0	0	-3.8165	-3.19015	-2.1595	0.280201	-3.545	-3.204	-2.79775	FALSE	TRUE	FALSE	FALSE	FALSE	FALSE	FALSE	FALSE	FALSE	FALSE	TRUE	FALSE	FALSE	TRUE
X	PBDC1	NP_057584.2	0	0.00248933	-4.778	-4.02091	-2.6245	0.266567	-4.3319	-4.04675	-3.66415	FALSE	FALSE	FALSE	FALSE	FALSE	FALSE	TRUE	FALSE	FALSE	FALSE	FALSE	FALSE	FALSE	FALSE
2	COA5	NP_001008216.1	0	0	-3.648	-3.61401	-3.5205	0.0245165	-3.636	-3.6205	-3.581	FALSE	FALSE	FALSE	FALSE	FALSE	FALSE	FALSE	FALSE	FALSE	FALSE	TRUE	FALSE	FALSE	TRUE
19	RPS19	NP_001013.1	0.199847	0.158658	-6.8505	-4.28418	-1.9375	0.844304	-5.386	-4.27175	-3.19055	TRUE	FALSE	TRUE	FALSE	FALSE	FALSE	FALSE	FALSE	FALSE	FALSE	TRUE	FALSE	FALSE	TRUE
15	AQP9	NP_066190.2	0	0	-4.563	-3.45939	-2.1165	0.448641	-4.02525	-3.4955	-2.8395	FALSE	FALSE	FALSE	FALSE	FALSE	FALSE	FALSE	FALSE	FALSE	FALSE	FALSE	FALSE	FALSE	FALSE
9	HSD17B3	NP_000188.1	0	0	-4.347	-3.61652	-1.1695	0.428191	-4.126	-3.68975	-3.001	FALSE	TRUE	FALSE	FALSE	FALSE	FALSE	FALSE	FALSE	FALSE	FALSE	FALSE	FALSE	FALSE	FALSE
5	NDUFS6	NP_004544.1	0	0	-4.3355	-3.23578	-2.746	0.356817	-3.7902	-3.1675	-2.8637	FALSE	TRUE	FALSE	FALSE	FALSE	FALSE	FALSE	FALSE	FALSE	FALSE	FALSE	FALSE	FALSE	FALSE
12	ART4	NP_066549.2	0.000207211	0.00331538	-5.0585	-3.47166	-1.9485	0.415269	-3.99325	-3.4735	-2.9485	FALSE	FALSE	FALSE	FALSE	FALSE	FALSE	TRUE	FALSE	FALSE	FALSE	FALSE	FALSE	FALSE	FALSE
2	PROKR1	NP_620414.1	0	0	-4.3695	-3.37752	-1.912	0.456805	-3.9965	-3.37175	-2.7655	FALSE	FALSE	FALSE	FALSE	FALSE	FALSE	FALSE	FALSE	FALSE	FALSE	FALSE	FALSE	FALSE	FALSE
2	MFF	NP_064579.3	0.00226372	0.00924354	-5.6225	-3.30457	-2.6985	0.421994	-3.9295	-3.138	-2.9345	FALSE	FALSE	FALSE	FALSE	FALSE	FALSE	TRUE	FALSE	FALSE	FALSE	TRUE	FALSE	FALSE	TRUE
5	CNOT6	NP_001357401.1	0.182	0.159036	-6.357	-4.19381	-1.6795	0.860675	-5.351	-4.2085	-3.0315	FALSE	FALSE	FALSE	FALSE	FALSE	FALSE	FALSE	FALSE	FALSE	FALSE	FALSE	FALSE	FALSE	FALSE
1	ERMAP	NP_061008.2	0	0.00120838	-4.7265	-3.53416	-2.2365	0.380213	-4.09515	-3.4895	-3.0805	FALSE	FALSE	FALSE	FALSE	FALSE	FALSE	FALSE	FALSE	FALSE	FALSE	FALSE	FALSE	FALSE	FALSE
11	CHORDC1	NP_036256.2	0.00813548	0.0845094	-5.269	-3.84692	-2.155	0.560379	-4.592	-3.829	-3.1171	FALSE	FALSE	FALSE	FALSE	FALSE	FALSE	TRUE	FALSE	FALSE	FALSE	FALSE	FALSE	FALSE	FALSE
19	PTBP1	NP_002810.1	0.154128	0.106519	-6.5895	-3.8733	-1.434	1.03803	-5.3322	-3.8085	-2.5473	FALSE	FALSE	FALSE	FALSE	FALSE	FALSE	FALSE	FALSE	FALSE	TRUE	FALSE	FALSE	FALSE	FALSE
20	TRPC4AP	NP_056453.1	0.00609418	0.0594875	-5.22	-3.65485	-2.291	0.526267	-4.4401	-3.5585	-3.067	FALSE	FALSE	FALSE	FALSE	FALSE	FALSE	TRUE	FALSE	FALSE	FALSE	FALSE	FALSE	FALSE	FALSE
1	SNIP1	NP_078976.2	0.00596151	0.0374723	-5.4025	-3.60128	-2.801	0.499953	-4.3545	-3.446	-3.086	FALSE	FALSE	FALSE	FALSE	FALSE	FALSE	FALSE	FALSE	FALSE	FALSE	TRUE	FALSE	FALSE	TRUE
4	FABP2	NP_000125.2	0	0.026727	-4.9105	-3.51636	-2.2685	0.584821	-4.337	-3.4805	-2.741	FALSE	FALSE	FALSE	FALSE	FALSE	FALSE	TRUE	FALSE	FALSE	FALSE	FALSE	FALSE	FALSE	FALSE
13	PSPC1	NP_001035879.1	0.00577504	0.119044	-5.2895	-4.01649	-2.9435	0.494946	-4.668	-4.031	-3.331	FALSE	FALSE	FALSE	FALSE	FALSE	FALSE	FALSE	FALSE	FALSE	FALSE	FALSE	FALSE	FALSE	FALSE
1	PPP1R15B	NP_116222.4	0	0	-4.521	-3.37192	-2.03	0.286742	-3.7027	-3.4065	-2.982	FALSE	FALSE	FALSE	FALSE	FALSE	FALSE	FALSE	FALSE	FALSE	FALSE	TRUE	FALSE	FALSE	TRUE
7	CD36	NP_001001547.1	0	0	-3.744	-3.0064	-1.658	0.345826	-3.442	-3.0305	-2.53025	FALSE	TRUE	FALSE	TRUE	FALSE	FALSE	TRUE	FALSE	FALSE	TRUE	FALSE	FALSE	FALSE	FALSE
12	TAMALIN	NP_859062.1	0	0.000161447	-4.632	-3.38416	-2.081	0.459911	-4.03885	-3.3205	-2.8255	FALSE	FALSE	FALSE	FALSE	FALSE	FALSE	FALSE	FALSE	FALSE	FALSE	FALSE	FALSE	FALSE	FALSE
6	SIRT5	NP_036373.1	0.000217486	0.030883	-5.098	-3.55566	-2.8215	0.518373	-4.31215	-3.48225	-2.91435	FALSE	FALSE	FALSE	FALSE	FALSE	FALSE	FALSE	FALSE	FALSE	FALSE	FALSE	FALSE	FALSE	FALSE
13	PCCA	NP_000273.2	0	0.0139154	-4.8555	-3.69176	-2.583	0.500972	-4.3655	-3.6905	-3.004	FALSE	TRUE	FALSE	FALSE	FALSE	FALSE	TRUE	FALSE	FALSE	FALSE	TRUE	FALSE	FALSE	TRUE
1	RABIF	NP_002862.2	0	0	-4.174	-3.46408	-2.6185	0.282172	-3.8545	-3.43025	-3.13	FALSE	FALSE	FALSE	FALSE	FALSE	FALSE	FALSE	FALSE	FALSE	FALSE	FALSE	FALSE	FALSE	FALSE
5	FTMT	NP_803431.1	0	0.000331016	-4.626	-3.34102	-1.877	0.493863	-3.9985	-3.3445	-2.666	FALSE	FALSE	FALSE	FALSE	FALSE	FALSE	FALSE	FALSE	FALSE	FALSE	FALSE	FALSE	FALSE	FALSE
21	HLCS	NP_000402.3	0	0.00237148	-4.8135	-3.44957	-2.0995	0.453152	-4.048	-3.435	-2.8525	FALSE	TRUE	FALSE	FALSE	FALSE	FALSE	FALSE	FALSE	FALSE	FALSE	TRUE	FALSE	FALSE	TRUE
1	CPT2	NP_000089.1	0	0	-4.068	-3.48439	-2.25	0.305022	-3.8895	-3.489	-3.078	FALSE	TRUE	FALSE	FALSE	FALSE	FALSE	FALSE	FALSE	FALSE	FALSE	FALSE	FALSE	FALSE	FALSE
11	TBCEL	NP_001123519.1	0.135193	0.147115	-5.5595	-4.10514	-1.6125	0.758694	-5.17	-4.095	-3.1107	FALSE	FALSE	FALSE	FALSE	FALSE	FALSE	FALSE	FALSE	FALSE	FALSE	FALSE	FALSE	FALSE	FALSE
4	ADAMTS3	NP_055058.2	0	0.010426	-4.969	-3.57243	-2.107	0.392566	-4.142	-3.5115	-3.118	FALSE	FALSE	FALSE	FALSE	FALSE	FALSE	TRUE	FALSE	FALSE	FALSE	FALSE	FALSE	FALSE	FALSE
19	CILP2	NP_694953.2	0	0	-4.048	-3.14932	-2.525	0.167761	-3.2935	-3.149	-2.965	FALSE	FALSE	FALSE	FALSE	FALSE	FALSE	TRUE	FALSE	FALSE	FALSE	FALSE	FALSE	FALSE	FALSE
20	WFDC9	NP_671731.1	0	0.126935	-4.781	-3.78297	-2.4315	0.550236	-4.6941	-3.7285	-3.0703	FALSE	FALSE	FALSE	FALSE	FALSE	FALSE	FALSE	FALSE	FALSE	FALSE	FALSE	FALSE	FALSE	FALSE
7	TMEM178B	NP_001182207.1	0.000733541	0.0436457	-5.1195	-3.77356	-2.252	0.444519	-4.3913	-3.72	-3.2501	FALSE	FALSE	FALSE	FALSE	FALSE	FALSE	FALSE	FALSE	FALSE	FALSE	FALSE	FALSE	FALSE	FALSE
X	GLOD5	NP_001073958.2	0	0	-3.788	-3.51314	-2.9775	0.14585	-3.6885	-3.532	-3.2997	FALSE	FALSE	FALSE	FALSE	FALSE	FALSE	FALSE	FALSE	FALSE	FALSE	FALSE	FALSE	FALSE	FALSE
11	CATSPERZ	NP_001034585.1	0	0	-4.102	-3.59171	-2.8335	0.202784	-3.833	-3.614	-3.312	FALSE	FALSE	FALSE	FALSE	FALSE	FALSE	FALSE	FALSE	FALSE	FALSE	FALSE	FALSE	FALSE	FALSE
10	THNSL1	NP_079114.3	0	0.000115168	-4.66	-3.56164	-2.4385	0.391946	-4.104	-3.5375	-3.0565	FALSE	FALSE	FALSE	FALSE	FALSE	FALSE	FALSE	FALSE	FALSE	FALSE	FALSE	FALSE	FALSE	FALSE
7	FAM180A	NP_995327.1	0	0	-4.285	-3.30837	-2.4695	0.250522	-3.63705	-3.27825	-3.0255	FALSE	FALSE	FALSE	FALSE	FALSE	FALSE	FALSE	FALSE	FALSE	FALSE	FALSE	FALSE	FALSE	FALSE
6	ELOVL4	NP_073563.1	0	0.0689032	-4.8155	-3.84951	-2.288	0.526725	-4.54365	-3.89025	-3.12535	TRUE	FALSE	FALSE	FALSE	FALSE	FALSE	FALSE	FALSE	FALSE	FALSE	TRUE	FALSE	FALSE	TRUE
4	PPBP	NP_002695.1	0	0	-4.514	-3.51068	-2.0195	0.442885	-4.1075	-3.517	-2.94205	FALSE	FALSE	FALSE	FALSE	FALSE	FALSE	TRUE	FALSE	FALSE	FALSE	FALSE	FALSE	FALSE	FALSE
7	FAM200A	NP_659802.1	0	0	-4.3955	-3.55252	-2.23	0.386004	-4.0705	-3.5525	-3.043	FALSE	FALSE	FALSE	FALSE	FALSE	FALSE	TRUE	FALSE	FALSE	FALSE	FALSE	FALSE	FALSE	FALSE
