## Supplementary material for "Proteome-wide model for human disease genetics": SuppTable02 - Gene summary.xlsx (part 3 of 3)

### Sheet: SuppTable02 (continued)
chrom	gene	protein	%_severe	%_moderate	popEVE_min	popEVE_mean	popEVE_max	popEVE_std	popEVE_10%	popEVE_median	popEVE_90%	autosomal_dominant	autosomal_recessive	haploinsufficient	homozygous_lof_tolerant	acmg_actionable	cancer_risk	gwas_catalog	ukbb_flag	pathogenic_flag	constraint_flag	ddg2p	dnw	dnw_missense	dev_disorder_known
X	CASK	NP_003679.2	0.283339	0.216317	-5.9725	-4.64559	-3.01	0.61641	-5.51595	-4.616	-3.842	FALSE	FALSE	TRUE	FALSE	FALSE	FALSE	FALSE	TRUE	FALSE	FALSE	TRUE	TRUE	TRUE	TRUE
6	RMND1	NP_060379.2	0.000323887	0.103482	-5.0755	-3.84367	-2.525	0.535402	-4.6256	-3.769	-3.1945	FALSE	FALSE	FALSE	FALSE	FALSE	FALSE	FALSE	FALSE	FALSE	FALSE	TRUE	FALSE	FALSE	TRUE
9	OR13F1	NP_001004485.1	0	0	-4.61	-3.43297	-1.7785	0.464241	-4.074	-3.417	-2.8455	FALSE	FALSE	FALSE	FALSE	FALSE	FALSE	FALSE	FALSE	FALSE	FALSE	FALSE	FALSE	FALSE	FALSE
14	GSC	NP_776248.1	0	0	-4.305	-3.31763	-2.24	0.427473	-4.01275	-3.20525	-2.84275	FALSE	FALSE	FALSE	FALSE	FALSE	FALSE	FALSE	FALSE	FALSE	FALSE	FALSE	FALSE	FALSE	FALSE
14	AHSA1	NP_036243.1	0	0.0282013	-4.8615	-3.77592	-2.049	0.500868	-4.417	-3.806	-3.084	FALSE	FALSE	FALSE	FALSE	FALSE	FALSE	FALSE	FALSE	FALSE	FALSE	FALSE	FALSE	FALSE	FALSE
19	TGFB1	NP_000651.3	0	0	-4.1565	-3.42885	-2.4705	0.346199	-3.909	-3.4055	-2.987	TRUE	TRUE	FALSE	FALSE	FALSE	FALSE	TRUE	FALSE	FALSE	FALSE	TRUE	FALSE	FALSE	TRUE
14	MYH7	NP_000248.2	0.00953947	0.0648849	-5.532	-3.79358	-2.5255	0.54608	-4.5235	-3.781	-3.077	TRUE	FALSE	FALSE	FALSE	TRUE	FALSE	TRUE	FALSE	FALSE	FALSE	FALSE	FALSE	FALSE	FALSE
X	TBC1D25	NP_002527.1	0.112917	0.102523	-5.9975	-4.16839	-2.8495	0.609899	-5.1199	-3.9735	-3.5721	FALSE	FALSE	FALSE	FALSE	FALSE	FALSE	FALSE	FALSE	FALSE	FALSE	FALSE	FALSE	FALSE	FALSE
11	KCTD14	NP_076419.2	0	0	-3.672	-3.28691	-2.724	0.158863	-3.554	-3.2635	-3.1055	FALSE	FALSE	FALSE	FALSE	FALSE	FALSE	FALSE	FALSE	FALSE	FALSE	FALSE	FALSE	FALSE	FALSE
2	MROH2A	NP_001354436.1	0	0	-4.07	-3.34681	-2.043	0.292768	-3.7585	-3.3255	-2.991	FALSE	FALSE	FALSE	FALSE	FALSE	FALSE	TRUE	FALSE	FALSE	FALSE	FALSE	FALSE	FALSE	FALSE
20	GDAP1L1	NP_001243669.1	0	0	-4.474	-3.51702	-2.5655	0.364697	-4.0259	-3.494	-3.033	FALSE	FALSE	FALSE	FALSE	FALSE	FALSE	FALSE	FALSE	FALSE	FALSE	FALSE	FALSE	FALSE	FALSE
17	C1QTNF1	NP_940995.1	0.000253036	0.00759109	-5.103	-3.44146	-2.778	0.440961	-4.11245	-3.35575	-2.944	FALSE	FALSE	FALSE	FALSE	FALSE	FALSE	FALSE	FALSE	FALSE	FALSE	FALSE	FALSE	FALSE	FALSE
3	DALRD3	NP_001009996.1	0	0.00177078	-4.7815	-3.35594	-2.3545	0.408012	-3.9775	-3.261	-2.913	FALSE	FALSE	FALSE	FALSE	FALSE	FALSE	FALSE	FALSE	FALSE	FALSE	FALSE	FALSE	FALSE	FALSE
11	USP47	NP_001317137.1	0	0.0178198	-4.7305	-3.7199	-2.562	0.323022	-4.1885	-3.6645	-3.369	FALSE	FALSE	FALSE	FALSE	FALSE	FALSE	FALSE	FALSE	FALSE	FALSE	FALSE	FALSE	FALSE	FALSE
6	NFKBIE	NP_004547.3	0.0867412	0.113332	-5.733	-3.92881	-1.881	0.709751	-4.9983	-3.818	-3.081	FALSE	FALSE	FALSE	FALSE	FALSE	FALSE	TRUE	FALSE	FALSE	FALSE	FALSE	FALSE	FALSE	FALSE
12	RBMS2	NP_002889.1	0	0.000805585	-4.6445	-3.89142	-2.576	0.34423	-4.318	-3.92175	-3.4195	FALSE	FALSE	FALSE	FALSE	FALSE	FALSE	TRUE	FALSE	FALSE	FALSE	FALSE	FALSE	FALSE	FALSE
7	ARL4A	NP_001182325.1	0.20718	0.164892	-5.8605	-4.19611	-1.249	0.904602	-5.3627	-4.251	-2.9448	FALSE	FALSE	FALSE	FALSE	FALSE	FALSE	FALSE	FALSE	FALSE	FALSE	FALSE	FALSE	FALSE	FALSE
19	REEP6	NP_001316485.1	0	0	-4.5665	-3.36086	-2.6315	0.382671	-3.9409	-3.2585	-2.9435	FALSE	FALSE	FALSE	FALSE	FALSE	FALSE	FALSE	FALSE	FALSE	FALSE	FALSE	FALSE	FALSE	FALSE
20	GINS1	NP_066545.3	0	0.000274123	-4.6345	-3.6063	-2.4955	0.331011	-4.03315	-3.5925	-3.20005	FALSE	FALSE	FALSE	FALSE	FALSE	FALSE	FALSE	TRUE	FALSE	FALSE	FALSE	FALSE	FALSE	FALSE
9	SNX30	NP_001013012.1	0.0506401	0.0970128	-5.482	-3.72425	-1.737	0.719661	-4.8315	-3.58625	-2.8925	FALSE	FALSE	FALSE	FALSE	FALSE	FALSE	FALSE	FALSE	FALSE	FALSE	FALSE	FALSE	FALSE	FALSE
1	NMNAT2	NP_055854.1	0	0.000186637	-4.62	-3.82614	-2.422	0.413124	-4.4405	-3.741	-3.35335	FALSE	FALSE	FALSE	FALSE	FALSE	FALSE	TRUE	FALSE	FALSE	FALSE	FALSE	FALSE	FALSE	FALSE
16	GGA2	NP_055859.1	0	0.00966702	-5.03	-3.39358	-2.567	0.46382	-4.09045	-3.267	-2.899	FALSE	FALSE	FALSE	FALSE	FALSE	FALSE	FALSE	FALSE	FALSE	FALSE	FALSE	FALSE	FALSE	FALSE
16	CHTF8	NP_001035236.1	0	0	-3.6875	-3.27956	-2.7695	0.139798	-3.46195	-3.27875	-3.112	FALSE	FALSE	FALSE	FALSE	FALSE	FALSE	FALSE	FALSE	FALSE	FALSE	FALSE	FALSE	FALSE	FALSE
9	UAP1L1	NP_997192.2	0	0.000452745	-4.65	-3.39985	-2.397	0.419733	-4.0218	-3.3275	-2.9045	FALSE	FALSE	FALSE	FALSE	FALSE	FALSE	FALSE	FALSE	FALSE	FALSE	FALSE	FALSE	FALSE	FALSE
19	ZNF667	NP_071386.3	0.0204727	0.0721378	-5.5325	-3.70026	-1.981	0.605063	-4.588	-3.595	-3.0025	FALSE	FALSE	FALSE	FALSE	FALSE	FALSE	FALSE	FALSE	FALSE	FALSE	FALSE	FALSE	FALSE	FALSE
X	P2RY10	NP_938147.1	0.197142	0.128956	-6.275	-4.18998	-2.469	0.834849	-5.4094	-4.067	-3.1858	FALSE	FALSE	FALSE	FALSE	FALSE	FALSE	FALSE	FALSE	FALSE	FALSE	FALSE	FALSE	FALSE	FALSE
16	CPPED1	NP_060810.2	0	0	-3.5515	-3.06384	-1.5965	0.280813	-3.42105	-3.0845	-2.6875	FALSE	FALSE	FALSE	FALSE	FALSE	FALSE	TRUE	FALSE	FALSE	FALSE	FALSE	FALSE	FALSE	FALSE
2	FEZ2	NP_001036013.1	0	0	-4.3355	-2.95855	-1.5345	0.442639	-3.5725	-2.923	-2.41815	FALSE	FALSE	FALSE	FALSE	FALSE	FALSE	TRUE	FALSE	FALSE	TRUE	FALSE	FALSE	FALSE	FALSE
X	TAF9B	NP_057059.2	0	0	-3.8015	-3.42601	-2.544	0.230655	-3.679	-3.484	-3.0825	FALSE	FALSE	FALSE	FALSE	FALSE	FALSE	FALSE	FALSE	FALSE	FALSE	FALSE	FALSE	FALSE	FALSE
2	CAPN10	NP_075573.3	0.0675439	0.0626096	-5.848	-3.57326	-1.2685	0.788248	-4.80905	-3.3385	-2.772	FALSE	FALSE	FALSE	FALSE	FALSE	FALSE	FALSE	FALSE	FALSE	FALSE	TRUE	FALSE	FALSE	TRUE
2	KCNE4	NP_542402.4	0	0	-4.373	-3.53157	-2.476	0.416665	-4.186	-3.477	-3.0345	FALSE	FALSE	FALSE	FALSE	FALSE	FALSE	TRUE	FALSE	FALSE	FALSE	FALSE	FALSE	FALSE	FALSE
4	MSANTD1	NP_001036155.1	0	0	-4.3065	-3.34487	-2.784	0.441783	-4.09055	-3.14875	-2.9205	FALSE	FALSE	FALSE	FALSE	FALSE	FALSE	TRUE	FALSE	FALSE	FALSE	FALSE	FALSE	FALSE	FALSE
17	MAP2K6	NP_002749.2	0.319298	0.154386	-6.6505	-4.60406	-2.436	0.858108	-5.7988	-4.555	-3.4921	FALSE	FALSE	FALSE	FALSE	FALSE	FALSE	TRUE	FALSE	FALSE	FALSE	FALSE	FALSE	FALSE	FALSE
3	ABI3BP	NP_001362476.1	0	0.00209084	-4.768	-3.52215	-2.1175	0.394969	-4.068	-3.4985	-3.0125	FALSE	FALSE	FALSE	FALSE	FALSE	FALSE	TRUE	FALSE	FALSE	FALSE	FALSE	FALSE	FALSE	FALSE
11	SLC22A9	NP_543142.2	0.000707142	0.0612183	-5.113	-3.50644	-2.2645	0.69934	-4.4809	-3.4735	-2.5785	FALSE	FALSE	FALSE	FALSE	FALSE	FALSE	FALSE	FALSE	FALSE	FALSE	FALSE	FALSE	FALSE	FALSE
5	ATPSCKMT	NP_954584.2	0	0	-4.4745	-3.44843	-2.5475	0.439333	-4.1248	-3.3405	-2.9715	FALSE	FALSE	FALSE	FALSE	FALSE	FALSE	FALSE	FALSE	FALSE	FALSE	FALSE	FALSE	FALSE	FALSE
1	FAM76A	NP_001137384.1	0	0	-4.104	-3.87781	-3.551	0.129039	-4.0505	-3.8795	-3.7115	FALSE	FALSE	FALSE	FALSE	FALSE	FALSE	FALSE	FALSE	FALSE	FALSE	FALSE	FALSE	FALSE	FALSE
4	PPM1K	NP_689755.3	0	0.0070042	-4.6785	-3.8641	-1.8205	0.457347	-4.4302	-3.903	-3.2448	FALSE	FALSE	FALSE	FALSE	FALSE	FALSE	TRUE	FALSE	FALSE	FALSE	FALSE	FALSE	FALSE	FALSE
16	MLYCD	NP_036345.2	0	0.00615501	-4.9125	-3.09503	-1.879	0.499686	-3.8575	-2.943	-2.591	FALSE	FALSE	FALSE	FALSE	FALSE	FALSE	FALSE	FALSE	FALSE	FALSE	TRUE	FALSE	FALSE	TRUE
1	B4GALT2	NP_085076.2	0	0	-4.47	-3.63563	-2.1675	0.415198	-4.16715	-3.66425	-3.05735	FALSE	FALSE	FALSE	FALSE	FALSE	FALSE	FALSE	FALSE	FALSE	FALSE	FALSE	FALSE	FALSE	FALSE
2	UGT1A10	NP_061948.1	0	0.000926975	-4.691	-3.33516	-2.3175	0.461502	-4.0165	-3.242	-2.8024	FALSE	FALSE	FALSE	FALSE	FALSE	FALSE	FALSE	FALSE	FALSE	FALSE	FALSE	FALSE	FALSE	FALSE
20	ENTPD6	NP_001309317.2	0.000171999	0.0104919	-5.0825	-3.43891	-2.183	0.495695	-4.2065	-3.331	-2.877	FALSE	FALSE	FALSE	FALSE	FALSE	FALSE	FALSE	FALSE	FALSE	FALSE	FALSE	FALSE	FALSE	FALSE
19	ADGRE2	NP_038475.2	0.0007495	0.0219853	-5.211	-3.64452	-1.4565	0.502146	-4.3065	-3.6345	-3.01135	FALSE	FALSE	FALSE	FALSE	FALSE	FALSE	FALSE	FALSE	FALSE	FALSE	FALSE	FALSE	FALSE	FALSE
7	MAGI2	NP_036433.2	0	0.0143772	-4.9855	-3.64251	-2.329	0.412763	-4.253	-3.5805	-3.154	FALSE	FALSE	FALSE	FALSE	FALSE	FALSE	TRUE	FALSE	FALSE	FALSE	TRUE	FALSE	FALSE	TRUE
15	MYEF2	NP_057216.3	0.00224587	0.052241	-5.2465	-3.66359	-2.4225	0.535661	-4.4465	-3.587	-3.0175	FALSE	FALSE	FALSE	FALSE	FALSE	FALSE	FALSE	FALSE	FALSE	FALSE	FALSE	FALSE	FALSE	FALSE
17	ZNF287	NP_065704.2	0.0554144	0.104658	-5.612	-4.00219	-2.8635	0.554115	-4.8406	-3.8815	-3.388	FALSE	FALSE	FALSE	FALSE	FALSE	FALSE	FALSE	FALSE	FALSE	FALSE	FALSE	FALSE	FALSE	FALSE
16	SOCS1	NP_003736.1	0.140032	0.0583732	-6.2855	-3.55802	-2.3565	1.07833	-5.3436	-3.1825	-2.458	FALSE	FALSE	FALSE	FALSE	FALSE	FALSE	FALSE	FALSE	FALSE	FALSE	FALSE	FALSE	FALSE	FALSE
16	MEAK7	NP_065998.3	0	0	-3.661	-2.9019	-1.359	0.348263	-3.407	-2.882	-2.4705	FALSE	FALSE	FALSE	FALSE	FALSE	FALSE	FALSE	FALSE	FALSE	TRUE	FALSE	FALSE	FALSE	FALSE
X	RAI2	NP_068557.4	0	0	-4.4735	-3.71331	-2.593	0.292511	-4.0947	-3.7055	-3.362	FALSE	FALSE	FALSE	FALSE	FALSE	FALSE	TRUE	FALSE	FALSE	FALSE	FALSE	FALSE	FALSE	FALSE
8	ZHX1	NP_009153.3	0.00297659	0.0786768	-5.2625	-3.80173	-2.3285	0.54832	-4.5645	-3.771	-3.1	FALSE	FALSE	FALSE	FALSE	FALSE	FALSE	FALSE	FALSE	FALSE	FALSE	FALSE	FALSE	FALSE	FALSE
2	NRXN1	NP_001129131.1	0.0976977	0.093121	-6.265	-3.85426	-1.708	0.799356	-5.0394	-3.715	-2.9255	FALSE	TRUE	TRUE	FALSE	FALSE	FALSE	TRUE	FALSE	FALSE	FALSE	TRUE	FALSE	FALSE	TRUE
3	CHMP2B	NP_054762.2	0	0.000508518	-4.635	-3.51761	-1.912	0.449519	-4.094	-3.545	-2.9071	TRUE	FALSE	FALSE	FALSE	FALSE	FALSE	FALSE	FALSE	FALSE	FALSE	FALSE	FALSE	FALSE	FALSE
15	SENP8	NP_001165580.1	0	0	-4.3935	-3.65599	-2.754	0.331487	-4.1074	-3.6485	-3.221	FALSE	FALSE	FALSE	FALSE	FALSE	FALSE	FALSE	FALSE	FALSE	FALSE	FALSE	FALSE	FALSE	FALSE
1	C1orf174	NP_997239.2	0	0	-4.2125	-3.31225	-1.873	0.348458	-3.7427	-3.3295	-2.8558	FALSE	FALSE	FALSE	FALSE	FALSE	FALSE	FALSE	FALSE	FALSE	FALSE	FALSE	FALSE	FALSE	FALSE
7	C7orf25	NP_001093328.2	0.000775896	0.0606492	-5.162	-3.78689	-2.6085	0.455742	-4.4569	-3.734	-3.2555	FALSE	FALSE	FALSE	FALSE	FALSE	FALSE	FALSE	FALSE	FALSE	FALSE	FALSE	FALSE	FALSE	FALSE
7	FGL2	NP_006673.1	0	0	-4.4235	-3.70928	-2.186	0.412596	-4.2515	-3.717	-3.15665	FALSE	FALSE	FALSE	FALSE	FALSE	FALSE	FALSE	FALSE	FALSE	FALSE	FALSE	FALSE	FALSE	FALSE
11	TMEM216	NP_001167461.1	0	0.00119617	-4.659	-3.64857	-2.059	0.481255	-4.24915	-3.69625	-2.9717	FALSE	TRUE	FALSE	FALSE	FALSE	FALSE	FALSE	FALSE	FALSE	FALSE	TRUE	FALSE	FALSE	TRUE
4	GPM6A	NP_005268.1	0.190577	0.164049	-5.703	-4.20098	-2.105	0.816701	-5.34095	-4.17975	-3.11855	FALSE	FALSE	FALSE	FALSE	FALSE	FALSE	TRUE	FALSE	FALSE	FALSE	FALSE	FALSE	FALSE	FALSE
2	SEPTIN10	NP_001308428.1	0	0.0386926	-4.9225	-3.36554	-2.276	0.548709	-4.285	-3.1215	-2.8545	FALSE	FALSE	FALSE	FALSE	FALSE	FALSE	FALSE	FALSE	FALSE	FALSE	FALSE	FALSE	FALSE	FALSE
22	DGCR2	NP_005128.1	0.0057943	0.012168	-5.4945	-3.32212	-1.708	0.501048	-4.002	-3.225	-2.7885	TRUE	FALSE	FALSE	FALSE	FALSE	FALSE	FALSE	FALSE	FALSE	FALSE	FALSE	FALSE	FALSE	FALSE
19	TIMM13	NP_036590.1	0	0	-4.192	-3.44296	-2.1455	0.379	-3.9099	-3.4905	-2.9116	FALSE	FALSE	FALSE	FALSE	FALSE	FALSE	FALSE	FALSE	FALSE	FALSE	FALSE	FALSE	FALSE	FALSE
12	NUP37	NP_076962.2	0	0	-4.282	-3.59413	-2.5	0.314348	-4.0305	-3.584	-3.1883	FALSE	FALSE	FALSE	FALSE	FALSE	FALSE	TRUE	FALSE	FALSE	FALSE	FALSE	FALSE	FALSE	FALSE
15	CLPX	NP_006651.2	0.0642007	0.164087	-5.939	-4.13373	-2.661	0.582871	-4.9267	-4.1025	-3.3736	FALSE	FALSE	FALSE	FALSE	FALSE	FALSE	FALSE	FALSE	FALSE	FALSE	FALSE	FALSE	FALSE	FALSE
1	IRF2BP2	NP_892017.2	0	0.00280524	-4.8395	-3.10769	-2.061	0.509221	-3.953	-2.957	-2.604	FALSE	FALSE	FALSE	FALSE	FALSE	FALSE	FALSE	FALSE	FALSE	TRUE	FALSE	FALSE	FALSE	FALSE
8	ZNF707	NP_001094068.1	0	0.0223158	-4.9875	-3.18568	-2.6615	0.465011	-3.90515	-3.0075	-2.8125	FALSE	FALSE	FALSE	FALSE	FALSE	FALSE	FALSE	FALSE	FALSE	FALSE	FALSE	FALSE	FALSE	FALSE
9	CCL19	NP_006265.1	0.0257177	0.0759569	-5.5075	-3.85772	-2.2535	0.53393	-4.62285	-3.76975	-3.2581	FALSE	FALSE	FALSE	FALSE	FALSE	FALSE	FALSE	FALSE	FALSE	FALSE	FALSE	FALSE	FALSE	FALSE
10	MYO3A	NP_059129.3	0	0	-4.582	-3.45997	-1.456	0.328189	-3.828	-3.472	-3.0275	FALSE	TRUE	FALSE	FALSE	FALSE	FALSE	FALSE	FALSE	FALSE	FALSE	FALSE	FALSE	FALSE	FALSE
17	PPP1R9B	NP_115984.3	0.0673893	0.0861956	-6.2375	-3.76071	-1.9	0.763359	-4.87085	-3.6245	-2.8745	FALSE	FALSE	FALSE	FALSE	FALSE	FALSE	FALSE	FALSE	FALSE	FALSE	FALSE	FALSE	FALSE	FALSE
1	PTPN7	NP_001186726.1	0	0	-4.316	-3.47957	-2.211	0.398505	-4.04155	-3.45925	-2.9735	FALSE	FALSE	FALSE	FALSE	FALSE	FALSE	FALSE	FALSE	FALSE	FALSE	FALSE	FALSE	FALSE	FALSE
19	PLEKHJ1	NP_060519.1	0	0	-4.179	-3.07087	-1.461	0.406559	-3.5955	-3.0695	-2.5639	FALSE	FALSE	FALSE	FALSE	FALSE	FALSE	FALSE	TRUE	FALSE	FALSE	FALSE	FALSE	FALSE	FALSE
7	ZNF853	NP_060030.1	0	0.000320273	-4.6675	-3.5902	-1.372	0.377438	-4.0529	-3.589	-3.1475	FALSE	FALSE	FALSE	FALSE	FALSE	FALSE	FALSE	FALSE	FALSE	FALSE	FALSE	FALSE	FALSE	FALSE
4	PPA2	NP_789845.1	0	0	-4.476	-3.56524	-1.622	0.41991	-4.093	-3.6	-2.9891	FALSE	FALSE	FALSE	FALSE	FALSE	FALSE	TRUE	FALSE	FALSE	FALSE	TRUE	FALSE	FALSE	TRUE
22	ADA2	NP_001269154.1	0	0.000108295	-4.6555	-3.4145	-2.3715	0.411893	-4.015	-3.35	-2.929	FALSE	FALSE	FALSE	FALSE	FALSE	FALSE	FALSE	FALSE	FALSE	FALSE	FALSE	FALSE	FALSE	FALSE
14	AK7	NP_689540.2	0	0.00375404	-4.7545	-3.62275	-2.111	0.470953	-4.2391	-3.6375	-2.9944	FALSE	FALSE	FALSE	FALSE	FALSE	FALSE	FALSE	FALSE	FALSE	FALSE	FALSE	FALSE	FALSE	FALSE
4	NCAPG	NP_071741.2	0	0.00824742	-4.7645	-3.64221	-2.2645	0.40702	-4.226	-3.6005	-3.1485	FALSE	FALSE	FALSE	FALSE	FALSE	FALSE	TRUE	FALSE	FALSE	FALSE	FALSE	FALSE	FALSE	FALSE
3	SLC9C1	NP_898884.1	0	0	-4.4645	-3.55509	-2.5095	0.328567	-4.053	-3.5095	-3.1695	FALSE	FALSE	FALSE	FALSE	FALSE	FALSE	TRUE	FALSE	FALSE	FALSE	FALSE	FALSE	FALSE	FALSE
3	UQCRC1	NP_003356.2	0.000381388	0.0156369	-5.1795	-3.57944	-1.7785	0.502881	-4.24675	-3.57425	-2.929	FALSE	FALSE	FALSE	FALSE	FALSE	FALSE	FALSE	FALSE	FALSE	FALSE	FALSE	FALSE	FALSE	FALSE
5	ZNF354B	NP_478137.1	0.0107293	0.0572713	-5.2805	-3.75639	-2.9705	0.476559	-4.4687	-3.629	-3.2538	FALSE	FALSE	FALSE	FALSE	FALSE	FALSE	FALSE	FALSE	FALSE	FALSE	FALSE	FALSE	FALSE	FALSE
16	UMOD	NP_003352.2	0	0.00375152	-4.726	-3.54147	-2.504	0.425194	-4.1475	-3.4945	-3.022	TRUE	FALSE	FALSE	FALSE	FALSE	FALSE	TRUE	FALSE	FALSE	FALSE	FALSE	FALSE	FALSE	FALSE
11	PRDM10	NP_064613.2	0	0	-4.47	-3.59341	-2.538	0.297164	-3.9775	-3.577	-3.2315	FALSE	FALSE	FALSE	FALSE	FALSE	FALSE	FALSE	FALSE	FALSE	FALSE	FALSE	FALSE	FALSE	FALSE
6	TULP1	NP_003313.3	0	0	-4.417	-3.48776	-2.2765	0.320028	-3.904	-3.4925	-3.088	FALSE	TRUE	FALSE	FALSE	FALSE	FALSE	FALSE	FALSE	FALSE	FALSE	FALSE	FALSE	FALSE	FALSE
3	LPP	NP_005569.1	0	0.000732447	-4.6915	-3.20192	-1.7895	0.560742	-4.0782	-3.042	-2.5888	FALSE	FALSE	FALSE	FALSE	FALSE	FALSE	TRUE	FALSE	FALSE	FALSE	FALSE	FALSE	FALSE	FALSE
3	SLC6A20	NP_064593.1	0.000514315	0.0114864	-5.1215	-3.57682	-1.859	0.429282	-4.1419	-3.548	-3.0677	TRUE	FALSE	FALSE	FALSE	FALSE	FALSE	TRUE	FALSE	FALSE	FALSE	FALSE	FALSE	FALSE	FALSE
17	CCL4	NP_002975.1	0	0	-4.1265	-3.51088	-1.808	0.487607	-4.0765	-3.5855	-2.8267	FALSE	FALSE	FALSE	FALSE	FALSE	FALSE	FALSE	FALSE	FALSE	FALSE	FALSE	FALSE	FALSE	FALSE
4	WDR19	NP_079408.3	0	0	-4.497	-3.68082	-2.682	0.301966	-4.093	-3.6655	-3.293	FALSE	FALSE	FALSE	FALSE	FALSE	FALSE	FALSE	FALSE	FALSE	FALSE	TRUE	FALSE	FALSE	TRUE
6	NEDD9	NP_001135865.1	0	0.0216107	-4.731	-3.53144	-2.098	0.460707	-4.227	-3.455	-3.0109	FALSE	FALSE	FALSE	FALSE	FALSE	FALSE	TRUE	FALSE	FALSE	FALSE	FALSE	FALSE	FALSE	FALSE
11	PIWIL4	NP_689644.2	0.00584795	0.0586812	-5.427	-3.70588	-2.3695	0.536566	-4.4887	-3.616	-3.0748	FALSE	FALSE	FALSE	FALSE	FALSE	FALSE	FALSE	FALSE	FALSE	FALSE	FALSE	FALSE	FALSE	FALSE
17	LGALS3BP	NP_005558.1	0	0	-3.813	-3.34607	-2.1165	0.266816	-3.7045	-3.35375	-2.99095	FALSE	FALSE	FALSE	FALSE	FALSE	FALSE	FALSE	FALSE	FALSE	FALSE	FALSE	FALSE	FALSE	FALSE
16	ENKD1	NP_115516.1	0	0	-3.67	-3.24791	-2.425	0.183274	-3.4995	-3.243	-3.0235	FALSE	FALSE	FALSE	FALSE	FALSE	FALSE	FALSE	FALSE	FALSE	FALSE	FALSE	FALSE	FALSE	FALSE
20	ADIG	NP_001380746.1	0	0	-4.3835	-3.70363	-2.76	0.221127	-3.973	-3.711	-3.4195	FALSE	FALSE	FALSE	FALSE	FALSE	FALSE	FALSE	FALSE	FALSE	FALSE	FALSE	FALSE	FALSE	FALSE
19	SAMD4B	NP_060498.2	0.0687178	0.135171	-6.038	-3.93676	-2.1235	0.704941	-4.93125	-3.84	-3.085	FALSE	FALSE	FALSE	FALSE	FALSE	FALSE	FALSE	FALSE	FALSE	FALSE	FALSE	FALSE	FALSE	FALSE
2	SCRN3	NP_078859.2	0.00496778	0.0343716	-5.171	-3.55434	-2.429	0.418959	-4.21765	-3.352	-3.268	FALSE	FALSE	FALSE	FALSE	FALSE	FALSE	FALSE	FALSE	FALSE	FALSE	FALSE	FALSE	FALSE	FALSE
11	PGGHG	NP_079368.3	0.000813471	0.0174896	-5.1675	-3.36451	-2.0705	0.487215	-4.0765	-3.2575	-2.841	FALSE	FALSE	FALSE	FALSE	FALSE	FALSE	TRUE	FALSE	FALSE	FALSE	FALSE	FALSE	FALSE	FALSE
10	GHITM	NP_055209.2	0	0.00217901	-4.74	-3.57417	-1.886	0.549963	-4.2685	-3.6185	-2.8125	FALSE	FALSE	FALSE	FALSE	FALSE	FALSE	FALSE	FALSE	FALSE	FALSE	FALSE	FALSE	FALSE	FALSE
11	CLCF1	NP_037378.1	0	0	-4.1195	-3.41568	-2.5	0.201888	-3.6541	-3.4185	-3.1707	FALSE	TRUE	FALSE	FALSE	FALSE	FALSE	TRUE	FALSE	FALSE	FALSE	FALSE	FALSE	FALSE	FALSE
9	WDR38	NP_001038941.1	0	0	-4.216	-3.26411	-2.3185	0.342499	-3.7725	-3.23	-2.8531	FALSE	FALSE	FALSE	FALSE	FALSE	FALSE	FALSE	FALSE	FALSE	FALSE	FALSE	FALSE	FALSE	FALSE
20	PTK6	NP_005966.1	0	0.0137544	-5.054	-3.35777	-2.414	0.471767	-4.1008	-3.21	-2.888	FALSE	FALSE	FALSE	FALSE	FALSE	FALSE	TRUE	FALSE	FALSE	FALSE	FALSE	FALSE	FALSE	FALSE
2	IL1B	NP_000567.1	0.00539811	0.0476833	-5.3445	-3.8545	-2.458	0.42594	-4.4365	-3.82275	-3.348	FALSE	FALSE	FALSE	FALSE	FALSE	FALSE	TRUE	FALSE	FALSE	FALSE	FALSE	FALSE	FALSE	FALSE
1	H3-3A	NP_002098.1	0.81949	0.111431	-7.106	-5.73677	-2.5465	0.709661	-6.61045	-5.80575	-4.76255	FALSE	FALSE	FALSE	FALSE	FALSE	FALSE	FALSE	FALSE	FALSE	FALSE	TRUE	TRUE	TRUE	TRUE
7	CYTH3	NP_004218.1	0.147398	0.109698	-6.204	-4.05624	-1.9725	0.824544	-5.3135	-3.8805	-3.1085	FALSE	FALSE	FALSE	FALSE	FALSE	FALSE	FALSE	FALSE	FALSE	FALSE	FALSE	FALSE	FALSE	FALSE
6	PPP1R10	NP_002705.2	0.0150579	0.0172597	-5.7005	-3.62321	-2.297	0.396946	-4.007	-3.5805	-3.223	FALSE	FALSE	FALSE	FALSE	FALSE	FALSE	TRUE	FALSE	FALSE	FALSE	FALSE	FALSE	FALSE	FALSE
19	ZNF577	NP_116068.2	0	0	-4.6095	-3.44453	-2.151	0.42627	-4.0345	-3.401	-2.9315	FALSE	FALSE	FALSE	FALSE	FALSE	FALSE	FALSE	FALSE	FALSE	FALSE	FALSE	FALSE	FALSE	FALSE
16	OGFOD1	NP_060703.3	0	0	-4.331	-3.44536	-2.4245	0.325711	-3.89	-3.4355	-3.02385	FALSE	FALSE	FALSE	FALSE	FALSE	FALSE	FALSE	FALSE	FALSE	FALSE	FALSE	FALSE	FALSE	FALSE
15	SLC12A1	NP_000329.2	0	0	-4.3605	-3.49876	-2.346	0.345931	-3.9598	-3.508	-3.0392	FALSE	TRUE	FALSE	FALSE	FALSE	FALSE	FALSE	FALSE	FALSE	FALSE	FALSE	FALSE	FALSE	FALSE
6	CMTR1	NP_055865.1	0.00164474	0.0853947	-5.153	-3.90721	-2.686	0.451153	-4.585	-3.83125	-3.371	FALSE	FALSE	FALSE	FALSE	FALSE	FALSE	FALSE	FALSE	FALSE	FALSE	FALSE	FALSE	FALSE	FALSE
15	MEGF11	NP_115821.2	0	0	-4.1355	-3.3436	-2.078	0.285199	-3.739	-3.332	-2.98	FALSE	FALSE	FALSE	FALSE	FALSE	FALSE	FALSE	FALSE	FALSE	FALSE	FALSE	FALSE	FALSE	FALSE
15	SCAMP5	NP_001171582.1	0.0287548	0.148395	-5.5965	-4.03623	-2.297	0.592373	-4.7739	-4.0795	-3.2137	FALSE	FALSE	FALSE	FALSE	FALSE	FALSE	TRUE	FALSE	FALSE	FALSE	FALSE	FALSE	FALSE	TRUE
3	GPR27	NP_061844.1	0	0	-4.5875	-3.47562	-2.0505	0.472063	-4.1885	-3.40525	-2.9108	FALSE	FALSE	FALSE	FALSE	FALSE	FALSE	FALSE	FALSE	FALSE	FALSE	FALSE	FALSE	FALSE	FALSE
11	SYT13	NP_065877.1	0	0	-4.45	-3.55676	-2.3345	0.388643	-4.12115	-3.5225	-3.072	FALSE	FALSE	FALSE	FALSE	FALSE	FALSE	FALSE	FALSE	FALSE	FALSE	FALSE	FALSE	FALSE	FALSE
3	CHCHD6	NP_001307539.1	0	0	-4.1165	-3.26971	-2.0745	0.354581	-3.729	-3.26525	-2.81425	FALSE	FALSE	FALSE	FALSE	FALSE	FALSE	TRUE	FALSE	FALSE	FALSE	FALSE	FALSE	FALSE	FALSE
4	PRDM5	NP_061169.2	0	0	-4.0865	-3.61934	-2.531	0.233745	-3.93505	-3.622	-3.31845	FALSE	FALSE	FALSE	FALSE	FALSE	FALSE	TRUE	FALSE	FALSE	FALSE	FALSE	FALSE	FALSE	FALSE
19	ZNF493	NP_001070146.1	0.107108	0.0736596	-6.0705	-3.69874	-1.3705	0.879207	-5.11845	-3.3725	-2.86705	FALSE	FALSE	FALSE	FALSE	FALSE	FALSE	FALSE	FALSE	FALSE	FALSE	FALSE	FALSE	FALSE	FALSE
17	NKIRAS2	NP_001001349.1	0	0.0124572	-4.866	-3.58131	-2.306	0.482615	-4.2755	-3.531	-2.9805	FALSE	FALSE	FALSE	FALSE	FALSE	FALSE	FALSE	FALSE	FALSE	FALSE	FALSE	FALSE	FALSE	FALSE
19	KLK6	NP_001306877.1	0	0	-4.355	-3.54464	-2.319	0.39302	-4.0902	-3.5305	-3.027	FALSE	FALSE	FALSE	FALSE	FALSE	FALSE	FALSE	FALSE	FALSE	FALSE	FALSE	FALSE	FALSE	FALSE
20	TGM2	NP_004604.2	0	0.0161581	-5.0315	-3.43417	-2.9025	0.492877	-4.2015	-3.262	-2.9415	FALSE	FALSE	FALSE	FALSE	FALSE	FALSE	TRUE	FALSE	FALSE	FALSE	FALSE	FALSE	FALSE	FALSE
11	MUC15	NP_001128563.1	0	0	-4.133	-3.46621	-2.7145	0.190792	-3.70225	-3.45575	-3.246	FALSE	FALSE	FALSE	FALSE	FALSE	FALSE	FALSE	FALSE	FALSE	FALSE	FALSE	FALSE	FALSE	FALSE
19	NR1H2	NP_001243576.2	0	0.00851393	-4.868	-3.39639	-2.4325	0.504798	-4.15405	-3.30325	-2.8055	FALSE	FALSE	FALSE	FALSE	FALSE	FALSE	FALSE	FALSE	FALSE	FALSE	FALSE	FALSE	FALSE	FALSE
15	CHD2	NP_001262.3	0.189621	0.0902008	-6.518	-4.29183	-2.833	0.807364	-5.6235	-4.069	-3.43265	FALSE	FALSE	TRUE	FALSE	FALSE	FALSE	FALSE	FALSE	FALSE	FALSE	TRUE	TRUE	TRUE	TRUE
12	MMAB	NP_443077.1	0	0	-3.98	-3.47473	-2.5595	0.225923	-3.7542	-3.493	-3.1754	FALSE	TRUE	FALSE	FALSE	FALSE	FALSE	TRUE	FALSE	FALSE	FALSE	TRUE	FALSE	FALSE	TRUE
11	TIGD3	NP_663771.1	0	0	-4.183	-3.37374	-2.5085	0.267363	-3.74565	-3.347	-3.05635	FALSE	FALSE	FALSE	FALSE	FALSE	FALSE	FALSE	FALSE	FALSE	FALSE	FALSE	FALSE	FALSE	FALSE
6	RNF8	NP_003949.1	0.0631579	0.108144	-5.902	-3.96023	-2.8835	0.617013	-4.886	-3.818	-3.2669	FALSE	FALSE	FALSE	FALSE	FALSE	FALSE	FALSE	FALSE	FALSE	FALSE	FALSE	FALSE	FALSE	FALSE
6	LAMA4	NP_001098678.1	0.0165955	0.00853485	-6.719	-3.35016	-2.76	0.539065	-3.9826	-3.229	-2.828	FALSE	TRUE	FALSE	FALSE	FALSE	FALSE	TRUE	FALSE	FALSE	FALSE	FALSE	FALSE	FALSE	FALSE
6	KDM1B	NP_694587.3	0	0.0140653	-4.7745	-3.76805	-2.652	0.412871	-4.34945	-3.742	-3.245	FALSE	FALSE	FALSE	FALSE	FALSE	FALSE	TRUE	FALSE	FALSE	FALSE	FALSE	FALSE	FALSE	FALSE
14	OXA1L	NP_005006.4	0	0	-4.488	-3.30743	-1.7095	0.487394	-3.9683	-3.303	-2.6682	FALSE	FALSE	FALSE	FALSE	FALSE	FALSE	FALSE	FALSE	FALSE	FALSE	FALSE	FALSE	FALSE	FALSE
16	PDP2	NP_001316857.1	0	0.00664282	-4.784	-3.67333	-1.9805	0.473283	-4.29415	-3.686	-3.04385	FALSE	FALSE	FALSE	FALSE	FALSE	FALSE	FALSE	FALSE	FALSE	FALSE	FALSE	FALSE	FALSE	FALSE
10	ANKRD30A	NP_443723.3	0	0.0888129	-5.037	-3.58916	-1.2695	0.573731	-4.583	-3.4325	-3.022	FALSE	FALSE	FALSE	TRUE	FALSE	FALSE	TRUE	FALSE	FALSE	FALSE	FALSE	FALSE	FALSE	FALSE
16	BBS2	NP_114091.4	0	0	-4.443	-3.5265	-2.0335	0.360568	-4.0415	-3.504	-3.07	FALSE	TRUE	FALSE	FALSE	FALSE	FALSE	FALSE	FALSE	FALSE	FALSE	TRUE	FALSE	FALSE	TRUE
2	POLE4	NP_063949.2	0.0099723	0.06759	-5.517	-3.53079	-1.9235	0.728418	-4.5131	-3.526	-2.5447	FALSE	FALSE	FALSE	FALSE	FALSE	FALSE	FALSE	FALSE	FALSE	FALSE	FALSE	FALSE	FALSE	FALSE
16	FCSK	NP_659496.2	0	0	-4.165	-3.29318	-2.3885	0.231169	-3.5999	-3.276	-3.0246	FALSE	FALSE	FALSE	FALSE	FALSE	FALSE	FALSE	FALSE	FALSE	FALSE	TRUE	FALSE	FALSE	TRUE
19	PPP1R14A	NP_150281.1	0	0	-4.144	-3.40989	-2.282	0.287154	-3.7997	-3.3895	-3.0454	FALSE	FALSE	FALSE	FALSE	FALSE	FALSE	TRUE	FALSE	FALSE	FALSE	FALSE	FALSE	FALSE	FALSE
19	NCR1	NP_001229286.1	0	0.00497306	-4.718	-3.52895	-1.8745	0.473481	-4.1825	-3.5105	-2.9154	FALSE	FALSE	FALSE	FALSE	FALSE	FALSE	TRUE	FALSE	FALSE	FALSE	FALSE	FALSE	FALSE	FALSE
1	PLEKHN1	NP_115505.2	0	0	-4.3735	-3.13594	-1.928	0.357484	-3.5976	-3.145	-2.6505	FALSE	FALSE	FALSE	FALSE	FALSE	FALSE	FALSE	FALSE	FALSE	TRUE	FALSE	FALSE	FALSE	FALSE
2	TMBIM1	NP_001308357.1	0.0197098	0.0970327	-5.3815	-3.68012	-2.161	0.688096	-4.6745	-3.606	-2.8248	FALSE	FALSE	FALSE	FALSE	FALSE	FALSE	FALSE	FALSE	FALSE	FALSE	FALSE	FALSE	FALSE	FALSE
11	OR5M8	NP_001005282.1	0.0872621	0.0627464	-6.3045	-3.40248	-1.297	0.98406	-4.969	-3.1395	-2.375	FALSE	FALSE	FALSE	FALSE	FALSE	FALSE	FALSE	FALSE	FALSE	FALSE	FALSE	FALSE	FALSE	FALSE
6	PPT2	NP_001191032.1	0.0898635	0.131384	-5.4115	-3.97755	-2.6325	0.666662	-5.01865	-3.81	-3.22145	FALSE	FALSE	FALSE	FALSE	FALSE	FALSE	FALSE	FALSE	FALSE	FALSE	FALSE	FALSE	FALSE	FALSE
16	BFAR	NP_057645.1	0	0	-4.046	-3.47677	-1.6035	0.285522	-3.831	-3.4955	-3.10045	FALSE	FALSE	FALSE	FALSE	FALSE	FALSE	FALSE	FALSE	FALSE	FALSE	FALSE	FALSE	FALSE	FALSE
11	FSHB	NP_000501.1	0	0	-4.0375	-3.48475	-2.7895	0.252882	-3.864	-3.463	-3.175	FALSE	TRUE	FALSE	FALSE	FALSE	FALSE	FALSE	FALSE	FALSE	FALSE	FALSE	FALSE	FALSE	FALSE
15	PML	NP_150241.2	0.0527211	0.101951	-5.3655	-3.76485	-1.7685	0.667069	-4.8573	-3.5985	-3.007	FALSE	FALSE	FALSE	FALSE	FALSE	FALSE	TRUE	FALSE	FALSE	FALSE	FALSE	FALSE	FALSE	FALSE
11	NXF1	NP_006353.2	0.143665	0.101615	-6.4965	-4.05432	-2.0085	0.828674	-5.3074	-3.915	-3.0745	FALSE	FALSE	FALSE	FALSE	FALSE	FALSE	FALSE	FALSE	FALSE	FALSE	FALSE	FALSE	FALSE	FALSE
1	HSD17B7	NP_001291441.1	0.0168248	0.120794	-5.237	-3.75369	-1.456	0.696527	-4.72265	-3.72	-2.84675	FALSE	FALSE	FALSE	FALSE	FALSE	FALSE	FALSE	FALSE	FALSE	FALSE	FALSE	FALSE	FALSE	FALSE
21	BACH1	NP_001177.1	0	0.0084497	-4.854	-3.5517	-2.2015	0.363881	-4.0803	-3.475	-3.1575	FALSE	FALSE	FALSE	FALSE	FALSE	FALSE	FALSE	FALSE	FALSE	FALSE	FALSE	FALSE	FALSE	FALSE
16	DNAAF1	NP_848547.4	0	0	-4.421	-3.28828	-1.062	0.458791	-3.9818	-3.1995	-2.7785	FALSE	TRUE	FALSE	FALSE	FALSE	FALSE	FALSE	FALSE	FALSE	TRUE	FALSE	FALSE	FALSE	FALSE
17	RGS9	NP_003826.2	0.000599449	0.0931543	-5.0655	-3.79047	-1.302	0.5241	-4.595	-3.663	-3.2325	FALSE	FALSE	FALSE	FALSE	FALSE	FALSE	FALSE	FALSE	FALSE	FALSE	FALSE	FALSE	FALSE	FALSE
3	ASB14	NP_569058.1	0.0152742	0.0502392	-5.491	-3.48159	-2.2355	0.632943	-4.45235	-3.326	-2.7975	FALSE	FALSE	FALSE	FALSE	FALSE	FALSE	FALSE	FALSE	FALSE	FALSE	FALSE	FALSE	FALSE	FALSE
7	OR2A12	NP_001004135.1	0.0858726	0.0806787	-6.1625	-3.65803	-2.1165	0.872834	-4.96725	-3.525	-2.61	FALSE	FALSE	FALSE	FALSE	FALSE	FALSE	FALSE	FALSE	FALSE	FALSE	FALSE	FALSE	FALSE	FALSE
5	SREK1	NP_001070667.1	0.0195866	0.109829	-5.4115	-3.93168	-2.1695	0.544822	-4.70445	-3.8705	-3.2955	FALSE	FALSE	FALSE	FALSE	FALSE	FALSE	FALSE	FALSE	FALSE	FALSE	FALSE	FALSE	FALSE	FALSE
10	WDR11	NP_060587.8	0	0	-4.5555	-3.56581	-2.4995	0.273822	-3.9269	-3.5445	-3.2395	FALSE	FALSE	FALSE	FALSE	FALSE	FALSE	FALSE	FALSE	FALSE	FALSE	TRUE	FALSE	FALSE	TRUE
7	OSBPL3	NP_663160.1	0.0475128	0.0603098	-5.873	-3.64081	-1.056	0.676519	-4.66265	-3.4705	-2.9435	FALSE	FALSE	FALSE	FALSE	FALSE	FALSE	FALSE	FALSE	FALSE	FALSE	FALSE	FALSE	FALSE	FALSE
11	DDX6	NP_004388.2	0.422181	0.183999	-6.89	-4.92909	-3.052	0.870679	-6.195	-4.8675	-3.7963	FALSE	FALSE	FALSE	FALSE	FALSE	FALSE	TRUE	FALSE	FALSE	FALSE	TRUE	FALSE	FALSE	TRUE
19	RGS9BP	NP_997274.2	0	0	-3.668	-3.10318	-2.3275	0.183447	-3.349	-3.0945	-2.88	FALSE	TRUE	FALSE	FALSE	FALSE	FALSE	TRUE	FALSE	FALSE	FALSE	FALSE	FALSE	FALSE	FALSE
2	EPB41L5	NP_065960.2	0.0531995	0.0808406	-5.6215	-3.73306	-2.321	0.642803	-4.78605	-3.4755	-3.13115	FALSE	FALSE	FALSE	FALSE	FALSE	FALSE	TRUE	FALSE	FALSE	FALSE	FALSE	FALSE	FALSE	FALSE
2	APLF	NP_775816.1	0	0	-4.031	-3.44653	-2.2305	0.288884	-3.8075	-3.489	-3.044	FALSE	FALSE	FALSE	FALSE	FALSE	FALSE	FALSE	FALSE	FALSE	FALSE	FALSE	FALSE	FALSE	FALSE
X	TSC22D3	NP_001305397.1	0.0075188	0.242857	-5.127	-4.08419	-2.6305	0.551142	-4.8661	-3.92775	-3.45745	FALSE	FALSE	FALSE	FALSE	FALSE	FALSE	FALSE	FALSE	FALSE	FALSE	FALSE	FALSE	FALSE	FALSE
19	ZNF567	NP_001287908.1	0.0343915	0.0732387	-5.5065	-3.8785	-2.7225	0.515894	-4.65695	-3.73875	-3.3425	FALSE	FALSE	FALSE	FALSE	FALSE	FALSE	FALSE	FALSE	FALSE	FALSE	FALSE	FALSE	FALSE	FALSE
7	GNGT1	NP_068774.1	0	0	-3.941	-3.25645	-2.7895	0.169692	-3.4718	-3.251	-3.0431	FALSE	FALSE	FALSE	FALSE	FALSE	FALSE	FALSE	FALSE	FALSE	FALSE	FALSE	FALSE	FALSE	FALSE
19	ZNF875	NP_861451.1	0.0358664	0.0313316	-5.7685	-3.52075	-2.8995	0.544818	-4.2992	-3.2645	-3.136	FALSE	FALSE	FALSE	FALSE	FALSE	FALSE	FALSE	FALSE	FALSE	FALSE	FALSE	FALSE	FALSE	FALSE
15	CYP19A1	NP_112503.1	0	0	-4.231	-3.54553	-2.1765	0.365484	-3.999	-3.5865	-3.0296	FALSE	TRUE	FALSE	FALSE	FALSE	FALSE	TRUE	FALSE	FALSE	FALSE	FALSE	FALSE	FALSE	FALSE
6	ECI2	NP_996667.2	0	0.0083875	-4.9005	-3.53668	-2.1685	0.473447	-4.1915	-3.518	-2.9335	FALSE	FALSE	FALSE	FALSE	FALSE	FALSE	FALSE	FALSE	FALSE	FALSE	FALSE	FALSE	FALSE	FALSE
17	LINC02210-CRHR1	NP_001289945.1	0.160779	0.111512	-6.355	-4.05795	-2.577	0.834268	-5.31	-3.881	-3.099	FALSE	FALSE	FALSE	FALSE	FALSE	FALSE	FALSE	FALSE	FALSE	FALSE	FALSE	FALSE	FALSE	FALSE
1	UHMK1	NP_787062.1	0	0	-4.449	-3.49198	-2.676	0.29325	-3.9278	-3.449	-3.1435	FALSE	FALSE	FALSE	FALSE	FALSE	FALSE	FALSE	FALSE	FALSE	FALSE	FALSE	FALSE	FALSE	FALSE
4	COPS4	NP_001317656.1	0.416256	0.113791	-7.479	-4.84825	-3.5235	0.999545	-6.2655	-4.7185	-3.6155	FALSE	FALSE	FALSE	FALSE	FALSE	FALSE	FALSE	FALSE	FALSE	FALSE	FALSE	FALSE	FALSE	FALSE
2	TLX2	NP_057254.1	0	0	-4.4625	-3.38372	-2.7205	0.321694	-3.8648	-3.299	-3.0524	FALSE	FALSE	FALSE	FALSE	FALSE	FALSE	FALSE	FALSE	FALSE	FALSE	FALSE	FALSE	FALSE	FALSE
22	POLR2F	NP_001288059.1	0	0.00320366	-4.712	-3.67064	-2.802	0.4576	-4.3036	-3.615	-3.1154	FALSE	FALSE	FALSE	FALSE	FALSE	FALSE	FALSE	FALSE	FALSE	FALSE	FALSE	FALSE	FALSE	FALSE
15	C15orf39	NP_056307.3	0.0133	0.0134137	-5.6965	-3.44327	-1.9075	0.418826	-3.8907	-3.3855	-3.02565	FALSE	FALSE	FALSE	FALSE	FALSE	FALSE	FALSE	FALSE	FALSE	FALSE	FALSE	FALSE	FALSE	FALSE
3	FANCD2	NP_149075.2	0.000486983	0.00322158	-5.298	-3.63601	-2.3025	0.340709	-4.07	-3.63	-3.2125	FALSE	TRUE	FALSE	FALSE	FALSE	FALSE	TRUE	FALSE	FALSE	FALSE	TRUE	FALSE	FALSE	TRUE
4	RAB28	NP_004240.2	0.00773119	0.039548	-5.4425	-3.61322	-0.999	0.470767	-4.3183	-3.48	-3.1557	FALSE	FALSE	FALSE	FALSE	FALSE	FALSE	FALSE	FALSE	FALSE	FALSE	FALSE	FALSE	FALSE	FALSE
11	DDB2	NP_000098.1	0.000424448	0.0292869	-5.1035	-3.69972	-2.0285	0.490914	-4.3508	-3.683	-3.079	FALSE	TRUE	FALSE	FALSE	FALSE	FALSE	TRUE	FALSE	FALSE	FALSE	TRUE	FALSE	FALSE	TRUE
X	MCF2	NP_001165347.1	0.110434	0.125619	-6.748	-4.12772	-1.739	0.690091	-5.1015	-4.0005	-3.353	FALSE	FALSE	FALSE	FALSE	FALSE	FALSE	FALSE	FALSE	FALSE	FALSE	FALSE	FALSE	FALSE	FALSE
18	DYM	NP_060123.3	0	0.0351675	-4.9855	-3.58281	-1.96	0.468776	-4.29255	-3.4965	-3.056	FALSE	TRUE	FALSE	FALSE	FALSE	FALSE	TRUE	FALSE	FALSE	FALSE	TRUE	FALSE	FALSE	TRUE
1	ABCB10	NP_036221.2	0.000180865	0.0537168	-5.058	-3.64691	-1.994	0.588671	-4.45615	-3.6275	-2.8735	FALSE	FALSE	FALSE	FALSE	FALSE	FALSE	FALSE	FALSE	FALSE	FALSE	FALSE	FALSE	FALSE	FALSE
7	EGFR	NP_005219.2	0	0.00933953	-4.878	-3.65919	-1.9155	0.461165	-4.28	-3.6485	-3.057	FALSE	FALSE	FALSE	FALSE	FALSE	FALSE	TRUE	FALSE	FALSE	FALSE	FALSE	FALSE	FALSE	FALSE
5	DOCK2	NP_004937.1	0	0.00361901	-4.7185	-3.68723	-1.9195	0.361099	-4.156	-3.6945	-3.23	FALSE	FALSE	FALSE	FALSE	FALSE	FALSE	TRUE	FALSE	FALSE	FALSE	FALSE	FALSE	FALSE	FALSE
21	RUNX1	NP_001745.2	0	0.0283856	-4.9135	-3.68293	-2.8315	0.453029	-4.4304	-3.5225	-3.2212	FALSE	FALSE	TRUE	FALSE	FALSE	FALSE	TRUE	FALSE	FALSE	FALSE	FALSE	FALSE	FALSE	FALSE
2	ASB3	NP_057199.1	0	0	-4.4955	-3.32127	-2.479	0.397107	-3.91095	-3.2525	-2.8495	FALSE	FALSE	FALSE	FALSE	FALSE	FALSE	FALSE	FALSE	FALSE	FALSE	FALSE	FALSE	FALSE	FALSE
13	C1QTNF9B	NP_001007538.1	0	0	-4.2515	-3.71825	-1.575	0.356984	-4.123	-3.79575	-3.2035	FALSE	FALSE	FALSE	FALSE	FALSE	FALSE	FALSE	FALSE	FALSE	FALSE	FALSE	FALSE	FALSE	FALSE
2	PNO1	NP_064528.1	0.025451	0.0721522	-5.6235	-3.6469	-1.855	0.701309	-4.6027	-3.6	-2.7523	FALSE	FALSE	FALSE	FALSE	FALSE	FALSE	FALSE	FALSE	FALSE	FALSE	FALSE	FALSE	FALSE	FALSE
1	CCDC185	NP_689823.2	0	0	-3.9415	-3.12803	-2.165	0.278174	-3.4835	-3.145	-2.749	FALSE	FALSE	FALSE	FALSE	FALSE	FALSE	FALSE	FALSE	FALSE	FALSE	FALSE	FALSE	FALSE	FALSE
12	TAS2R30	NP_001091112.1	0.0308347	0.0907319	-5.482	-3.58631	-0.663	0.815259	-4.7105	-3.536	-2.5625	FALSE	FALSE	FALSE	FALSE	FALSE	FALSE	FALSE	FALSE	FALSE	FALSE	FALSE	FALSE	FALSE	FALSE
5	PSD2	NP_115665.1	0.0580965	0.08189	-5.468	-3.67364	-2.331	0.687861	-4.811	-3.379	-3.0385	FALSE	FALSE	FALSE	FALSE	FALSE	FALSE	FALSE	FALSE	FALSE	FALSE	FALSE	FALSE	FALSE	FALSE
12	BMAL2	NP_064568.3	0	0.0115638	-4.9975	-3.70026	-2.2755	0.448098	-4.3059	-3.664	-3.1336	FALSE	FALSE	FALSE	FALSE	FALSE	FALSE	FALSE	FALSE	FALSE	FALSE	FALSE	FALSE	FALSE	FALSE
4	GATB	NP_004555.1	0	0	-4.544	-3.50425	-2.2425	0.413668	-4.09725	-3.4655	-2.982	FALSE	FALSE	FALSE	FALSE	FALSE	FALSE	TRUE	FALSE	FALSE	FALSE	FALSE	FALSE	FALSE	FALSE
11	OR8B4	NP_001005196.1	0.123323	0.0577915	-6.0715	-3.67273	0.196	0.944828	-5.2727	-3.339	-2.76815	FALSE	FALSE	FALSE	FALSE	FALSE	FALSE	FALSE	FALSE	FALSE	FALSE	FALSE	FALSE	FALSE	FALSE
11	ARHGAP1	NP_004299.1	0	0.0293322	-4.8945	-3.56641	-2.5665	0.466191	-4.2929	-3.4355	-3.0685	FALSE	FALSE	FALSE	FALSE	FALSE	FALSE	TRUE	FALSE	FALSE	FALSE	FALSE	FALSE	FALSE	FALSE
1	ZNF670	NP_149990.1	0.00582484	0.0705222	-5.172	-3.70948	-2.9035	0.511932	-4.5108	-3.5655	-3.1743	FALSE	FALSE	FALSE	FALSE	FALSE	FALSE	FALSE	FALSE	FALSE	FALSE	FALSE	FALSE	FALSE	FALSE
5	RNF180	NP_001107033.1	0	0	-4.614	-3.55953	-1.942	0.397737	-4.121	-3.50775	-3.087	FALSE	FALSE	FALSE	FALSE	FALSE	FALSE	FALSE	FALSE	FALSE	FALSE	FALSE	FALSE	FALSE	FALSE
8	FGF20	NP_062825.1	0	0	-4.5805	-3.32724	-0.9975	0.682314	-4.298	-3.2575	-2.525	FALSE	FALSE	FALSE	FALSE	FALSE	FALSE	FALSE	FALSE	FALSE	FALSE	FALSE	FALSE	FALSE	FALSE
11	ARHGAP20	NP_065860.2	0.0105491	0.05879	-5.3925	-3.73345	-1.9385	0.526119	-4.4822	-3.677	-3.112	FALSE	FALSE	FALSE	FALSE	FALSE	FALSE	TRUE	FALSE	FALSE	FALSE	FALSE	FALSE	FALSE	FALSE
13	ADPRHL1	NP_612439.2	0	0	-4.2045	-3.34091	-1.9425	0.352883	-3.8415	-3.304	-2.9115	FALSE	FALSE	FALSE	TRUE	FALSE	FALSE	FALSE	FALSE	FALSE	FALSE	FALSE	FALSE	FALSE	FALSE
6	GFOD1	NP_001229557.1	0	0	-4.3475	-3.51395	-2.453	0.298372	-3.941	-3.5005	-3.147	FALSE	FALSE	FALSE	FALSE	FALSE	FALSE	FALSE	FALSE	FALSE	FALSE	FALSE	FALSE	FALSE	FALSE
17	NT5M	NP_064586.1	0	0	-3.9135	-3.26916	-2.4635	0.311124	-3.729	-3.24175	-2.86915	FALSE	FALSE	FALSE	FALSE	FALSE	FALSE	FALSE	FALSE	FALSE	FALSE	FALSE	FALSE	FALSE	FALSE
5	UQCRQ	NP_055217.2	0	0	-3.7485	-3.35185	-2.502	0.176194	-3.57365	-3.36425	-3.11535	FALSE	TRUE	FALSE	FALSE	FALSE	FALSE	FALSE	FALSE	FALSE	FALSE	TRUE	FALSE	FALSE	TRUE
3	ALAS1	NP_000679.1	0.000411184	0.0308388	-5.0995	-3.7584	-2.8795	0.39359	-4.342	-3.676	-3.3245	FALSE	FALSE	FALSE	FALSE	FALSE	FALSE	FALSE	FALSE	FALSE	FALSE	FALSE	FALSE	FALSE	FALSE
6	OR2H1	NP_112145.1	0	0	-4.412	-3.42441	-1.2385	0.503997	-4.07635	-3.4715	-2.7375	FALSE	FALSE	FALSE	FALSE	FALSE	FALSE	FALSE	FALSE	FALSE	FALSE	FALSE	FALSE	FALSE	FALSE
15	PDCD7	NP_005698.1	0.00746799	0.0131579	-5.93	-3.3656	-1.603	0.491269	-3.96425	-3.3305	-2.8135	FALSE	FALSE	FALSE	FALSE	FALSE	FALSE	FALSE	FALSE	FALSE	FALSE	FALSE	FALSE	FALSE	FALSE
3	ZIC4	NP_001161850.1	0	0	-4.538	-3.45595	-2.683	0.504625	-4.2159	-3.3215	-2.8822	FALSE	FALSE	FALSE	FALSE	FALSE	FALSE	FALSE	FALSE	FALSE	FALSE	FALSE	FALSE	FALSE	FALSE
14	DLK1	NP_003827.4	0	0	-4.2995	-3.26257	-1.399	0.411531	-3.85025	-3.21825	-2.76	FALSE	FALSE	FALSE	FALSE	FALSE	FALSE	TRUE	FALSE	FALSE	FALSE	FALSE	FALSE	FALSE	FALSE
19	GPR32	NP_001497.1	0	0	-4.3975	-3.35812	-1.929	0.426621	-3.968	-3.31725	-2.83205	FALSE	FALSE	FALSE	FALSE	FALSE	FALSE	FALSE	FALSE	FALSE	FALSE	FALSE	FALSE	FALSE	FALSE
12	STK38L	NP_055815.1	0.184211	0.234301	-5.7405	-4.48223	-2.626	0.55454	-5.22405	-4.4685	-3.7435	FALSE	FALSE	FALSE	FALSE	FALSE	FALSE	FALSE	FALSE	FALSE	FALSE	FALSE	FALSE	FALSE	FALSE
19	MZF1	NP_003413.2	0	0	-4.2135	-3.18689	-2.427	0.358755	-3.7384	-3.0995	-2.8015	FALSE	FALSE	FALSE	FALSE	FALSE	FALSE	FALSE	FALSE	FALSE	FALSE	FALSE	FALSE	FALSE	FALSE
10	SH2D4B	NP_997255.2	0	0	-3.524	-3.21307	-2.764	0.109084	-3.3526	-3.2175	-3.0685	FALSE	FALSE	FALSE	FALSE	FALSE	FALSE	FALSE	FALSE	FALSE	FALSE	FALSE	FALSE	FALSE	FALSE
1	H3C13	NP_001116847.1	0.395559	0.0933388	-7.957	-4.52391	-1.267	1.67607	-6.80395	-4.55675	-2.2407	FALSE	FALSE	FALSE	FALSE	FALSE	FALSE	FALSE	FALSE	FALSE	FALSE	FALSE	FALSE	FALSE	FALSE
12	MAGOHB	NP_060518.1	0	0	-4.245	-3.7128	-2.775	0.277006	-4.0425	-3.7435	-3.3332	FALSE	FALSE	FALSE	FALSE	FALSE	FALSE	FALSE	FALSE	FALSE	FALSE	FALSE	FALSE	FALSE	FALSE
11	OR5L2	NP_001004739.1	0.00779086	0.0657895	-5.3625	-3.38065	-0.067	0.746495	-4.4955	-3.27725	-2.52325	FALSE	FALSE	FALSE	FALSE	FALSE	FALSE	FALSE	FALSE	FALSE	FALSE	FALSE	FALSE	FALSE	FALSE
17	TMEM94	NP_001308077.1	0	0.000748108	-4.6775	-3.54702	-2.7795	0.28741	-3.916	-3.506	-3.219	FALSE	FALSE	FALSE	FALSE	FALSE	FALSE	FALSE	FALSE	FALSE	FALSE	TRUE	FALSE	FALSE	TRUE
19	PSG3	NP_066296.2	0	0	-4.14	-2.95384	-1.1215	0.479111	-3.57285	-2.962	-2.33565	FALSE	FALSE	FALSE	FALSE	FALSE	FALSE	FALSE	FALSE	FALSE	FALSE	FALSE	FALSE	FALSE	FALSE
6	PGBD1	NP_115896.1	0	0	-4.533	-3.68785	-1.856	0.38688	-4.1575	-3.73	-3.1375	FALSE	FALSE	FALSE	FALSE	FALSE	FALSE	TRUE	FALSE	FALSE	FALSE	FALSE	FALSE	FALSE	FALSE
19	RBM42	NP_077297.2	0	0	-4.384	-3.64623	-2.9055	0.380157	-4.1805	-3.584	-3.182	FALSE	FALSE	FALSE	FALSE	FALSE	FALSE	FALSE	FALSE	FALSE	FALSE	FALSE	FALSE	FALSE	FALSE
17	NFE2L1	NP_003195.1	0.183895	0.112576	-6.4595	-4.05847	-1.8305	0.976559	-5.4655	-3.9755	-2.8335	FALSE	FALSE	FALSE	FALSE	FALSE	FALSE	FALSE	FALSE	FALSE	FALSE	FALSE	FALSE	FALSE	FALSE
1	ZMYM4	NP_005086.2	0.0400156	0.0637302	-5.613	-3.99611	-2.309	0.497118	-4.631	-3.961	-3.399	FALSE	FALSE	FALSE	FALSE	FALSE	FALSE	TRUE	FALSE	FALSE	FALSE	FALSE	FALSE	FALSE	FALSE
20	PIGT	NP_057021.2	0	0	-4.5175	-3.37037	-3.0015	0.239584	-3.7265	-3.276	-3.1705	FALSE	FALSE	FALSE	FALSE	FALSE	FALSE	FALSE	FALSE	FALSE	FALSE	TRUE	FALSE	FALSE	TRUE
2	STON1-GTF2A1L	NP_758515.1	0	0	-4.083	-3.17672	-1.7685	0.340248	-3.652	-3.1485	-2.75945	FALSE	FALSE	FALSE	FALSE	FALSE	FALSE	FALSE	FALSE	FALSE	TRUE	FALSE	FALSE	FALSE	FALSE
17	B3GNTL1	NP_001009905.2	0	0.0102808	-4.892	-3.37989	-2.0465	0.549172	-4.1322	-3.348	-2.6681	FALSE	FALSE	FALSE	FALSE	FALSE	FALSE	TRUE	FALSE	FALSE	FALSE	FALSE	FALSE	FALSE	FALSE
X	CT45A9	NP_001278469.1	0.986842	0.012598	-6.2165	-5.72123	-4.549	0.239052	-6.00145	-5.755	-5.40555	FALSE	FALSE	FALSE	FALSE	FALSE	FALSE	FALSE	TRUE	TRUE	FALSE	FALSE	FALSE	FALSE	FALSE
16	GLG1	NP_036333.2	0	0.0473783	-5.0115	-3.54291	-2.2725	0.500833	-4.246	-3.473	-2.9665	FALSE	FALSE	FALSE	FALSE	FALSE	FALSE	TRUE	FALSE	FALSE	FALSE	FALSE	FALSE	FALSE	FALSE
2	GALNT5	NP_055383.1	0	0	-4.41	-3.49505	-0.7	0.333841	-3.9999	-3.4045	-3.168	FALSE	FALSE	FALSE	FALSE	FALSE	FALSE	FALSE	FALSE	FALSE	FALSE	FALSE	FALSE	FALSE	FALSE
6	NELFE	NP_002895.3	0	0	-4.129	-3.53484	-1.6645	0.250366	-3.8365	-3.5425	-3.239	TRUE	FALSE	FALSE	FALSE	FALSE	FALSE	TRUE	FALSE	FALSE	FALSE	FALSE	FALSE	FALSE	FALSE
12	DNM1L	NP_036192.2	0.209637	0.143217	-6.346	-4.34409	-2.2115	0.774072	-5.47955	-4.2235	-3.396	TRUE	FALSE	FALSE	FALSE	FALSE	FALSE	TRUE	FALSE	FALSE	FALSE	TRUE	TRUE	TRUE	TRUE
6	TNXB	NP_115859.2	0	0.016453	-4.857	-3.91994	-2.4615	0.302482	-4.378	-3.865	-3.586	FALSE	TRUE	FALSE	FALSE	FALSE	FALSE	TRUE	TRUE	FALSE	FALSE	FALSE	FALSE	FALSE	FALSE
X	SCML2	NP_006080.1	0.0436433	0.231899	-5.3845	-4.26928	-3.022	0.470388	-4.9134	-4.228	-3.677	FALSE	FALSE	FALSE	FALSE	FALSE	FALSE	FALSE	FALSE	FALSE	FALSE	FALSE	FALSE	FALSE	FALSE
17	GGNBP2	NP_079111.1	0.0069128	0.0423409	-5.273	-3.83084	-2.332	0.455453	-4.42505	-3.827	-3.25395	FALSE	FALSE	FALSE	FALSE	FALSE	FALSE	TRUE	FALSE	FALSE	FALSE	FALSE	FALSE	FALSE	FALSE
16	GPR139	NP_001002911.1	0.00772409	0.0648464	-5.2805	-3.68237	-2.3415	0.580913	-4.524	-3.596	-2.9885	FALSE	FALSE	FALSE	FALSE	FALSE	FALSE	FALSE	FALSE	FALSE	FALSE	FALSE	FALSE	FALSE	FALSE
12	DCN	NP_001911.1	0	0.0102339	-4.907	-3.56324	-2.7445	0.425546	-4.20795	-3.466	-3.0845	TRUE	FALSE	FALSE	FALSE	FALSE	FALSE	TRUE	FALSE	FALSE	FALSE	FALSE	FALSE	FALSE	FALSE
19	ZFP14	NP_065968.1	0.124628	0.0849057	-6.137	-3.94221	-2.504	0.755672	-5.18655	-3.6725	-3.17945	FALSE	FALSE	FALSE	FALSE	FALSE	FALSE	FALSE	FALSE	FALSE	FALSE	FALSE	FALSE	FALSE	FALSE
17	MIS12	NP_001245146.1	0	0.00654622	-4.9965	-3.82278	-2.72	0.310446	-4.2015	-3.837	-3.4214	FALSE	FALSE	FALSE	FALSE	FALSE	FALSE	FALSE	FALSE	FALSE	FALSE	FALSE	FALSE	FALSE	FALSE
7	GTF2IRD2B	NP_001003795.1	0.228737	0.286421	-5.716	-4.61456	-2.4195	0.511661	-5.262	-4.6365	-3.956	FALSE	FALSE	FALSE	FALSE	FALSE	FALSE	FALSE	TRUE	FALSE	FALSE	FALSE	FALSE	FALSE	FALSE
19	ZNF562	NP_001123503.1	0.0402159	0.0592443	-5.8365	-3.55998	-1.6135	0.697394	-4.61305	-3.3995	-2.812	FALSE	FALSE	FALSE	FALSE	FALSE	FALSE	FALSE	FALSE	FALSE	FALSE	FALSE	FALSE	FALSE	FALSE
19	POLR1G	NP_036231.1	0	0.0245755	-5.0175	-3.45134	-2.284	0.44787	-4.0825	-3.3705	-2.912	FALSE	FALSE	FALSE	FALSE	FALSE	FALSE	FALSE	FALSE	FALSE	FALSE	FALSE	FALSE	FALSE	FALSE
2	COQ10B	NP_079423.1	0	0	-4.435	-3.74428	-2.076	0.367041	-4.1805	-3.78525	-3.2477	FALSE	FALSE	FALSE	FALSE	FALSE	FALSE	TRUE	FALSE	FALSE	FALSE	FALSE	FALSE	FALSE	FALSE
4	DCUN1D4	NP_001274684.1	0.153009	0.168998	-6.077	-4.13732	-2.872	0.802219	-5.2293	-4.1355	-3.065	FALSE	FALSE	FALSE	FALSE	FALSE	FALSE	FALSE	FALSE	FALSE	FALSE	FALSE	FALSE	FALSE	FALSE
15	SYNM	NP_663780.2	0	0	-3.956	-3.19429	-1.7445	0.252252	-3.4905	-3.2175	-2.8695	FALSE	FALSE	FALSE	TRUE	FALSE	FALSE	FALSE	FALSE	FALSE	FALSE	FALSE	FALSE	FALSE	FALSE
15	OCA2	NP_000266.2	0.00665457	0.0387931	-5.525	-3.48172	-1.7765	0.538188	-4.31085	-3.3105	-2.953	FALSE	TRUE	FALSE	FALSE	FALSE	FALSE	TRUE	FALSE	FALSE	FALSE	FALSE	FALSE	FALSE	FALSE
1	GOLPH3L	NP_060648.2	0	0	-4.414	-3.4989	-2.2085	0.432124	-4.02245	-3.55	-2.87305	FALSE	FALSE	FALSE	FALSE	FALSE	FALSE	TRUE	FALSE	FALSE	FALSE	FALSE	FALSE	FALSE	FALSE
5	PGGT1B	NP_005014.2	0	0.103909	-5.045	-3.83716	-1.9095	0.595024	-4.6271	-3.855	-3.0349	FALSE	FALSE	FALSE	FALSE	FALSE	FALSE	FALSE	FALSE	FALSE	FALSE	FALSE	FALSE	FALSE	FALSE
8	DDHD2	NP_056029.2	0.0311891	0.0707212	-5.6535	-3.73397	-2.6585	0.593753	-4.6251	-3.566	-3.1275	FALSE	FALSE	FALSE	FALSE	FALSE	FALSE	FALSE	FALSE	FALSE	FALSE	TRUE	FALSE	FALSE	TRUE
11	THYN1	NP_001032382.1	0	0	-4.373	-3.77196	-2.6	0.290609	-4.1275	-3.7985	-3.3805	FALSE	FALSE	FALSE	FALSE	FALSE	FALSE	FALSE	FALSE	FALSE	FALSE	FALSE	FALSE	FALSE	FALSE
X	NDUFB11	NP_061929.2	0	0.00913441	-4.7345	-3.83461	-2.3315	0.367367	-4.347	-3.825	-3.371	FALSE	FALSE	FALSE	FALSE	FALSE	FALSE	FALSE	FALSE	FALSE	FALSE	TRUE	FALSE	FALSE	TRUE
5	WDR55	NP_060176.3	0	0.0103044	-4.854	-3.58105	-1.661	0.52502	-4.2805	-3.57775	-2.89035	FALSE	FALSE	FALSE	FALSE	FALSE	FALSE	FALSE	FALSE	FALSE	FALSE	FALSE	FALSE	FALSE	FALSE
3	DCP1A	NP_060873.4	0.00692521	0.076573	-5.292	-3.64114	-2.1125	0.567865	-4.5525	-3.49275	-3.0255	FALSE	FALSE	FALSE	FALSE	FALSE	FALSE	FALSE	FALSE	FALSE	FALSE	FALSE	FALSE	FALSE	FALSE
15	AP3B2	NP_004635.2	0.108925	0.159257	-5.89	-4.16295	-1.9525	0.672918	-5.08595	-4.1395	-3.28105	FALSE	FALSE	FALSE	FALSE	FALSE	FALSE	FALSE	FALSE	FALSE	FALSE	TRUE	FALSE	FALSE	TRUE
X	CACNA1F	NP_005174.2	0.0607513	0.101589	-5.8365	-3.93527	-3.289	0.58562	-4.8555	-3.703	-3.409	FALSE	FALSE	FALSE	FALSE	FALSE	FALSE	FALSE	FALSE	FALSE	FALSE	FALSE	FALSE	FALSE	FALSE
X	ATP2B3	NP_001001344.1	0.20812	0.124887	-6.301	-4.26913	-2.429	0.805974	-5.4871	-4.125	-3.314	FALSE	FALSE	FALSE	FALSE	FALSE	FALSE	FALSE	FALSE	FALSE	FALSE	FALSE	FALSE	FALSE	FALSE
7	ANKRD61	NP_001258629.1	0	0	-3.885	-3.32869	-2.3805	0.198282	-3.606	-3.311	-3.0845	FALSE	FALSE	FALSE	FALSE	FALSE	FALSE	FALSE	FALSE	FALSE	FALSE	FALSE	FALSE	FALSE	FALSE
8	EFR3A	NP_055952.2	0	0	-4.5495	-3.53071	-2.183	0.359187	-4.02925	-3.5055	-3.0895	FALSE	FALSE	FALSE	FALSE	FALSE	FALSE	FALSE	FALSE	FALSE	FALSE	FALSE	FALSE	FALSE	FALSE
17	PNMT	NP_002677.1	0	0	-4.5095	-3.40042	-2.2455	0.415775	-3.99725	-3.34825	-2.897	FALSE	FALSE	FALSE	FALSE	FALSE	FALSE	FALSE	FALSE	FALSE	FALSE	FALSE	FALSE	FALSE	FALSE
6	ETV7	NP_057219.1	0	0	-3.96	-3.37782	-2.031	0.322322	-3.74805	-3.4515	-2.93845	FALSE	FALSE	FALSE	FALSE	FALSE	FALSE	TRUE	FALSE	FALSE	FALSE	FALSE	FALSE	FALSE	FALSE
6	HLA-DRB1	NP_002115.2	0.0412094	0.11355	-5.752	-3.68776	0.104	0.899312	-4.7828	-3.7555	-2.5292	FALSE	FALSE	FALSE	FALSE	FALSE	FALSE	TRUE	TRUE	FALSE	FALSE	FALSE	FALSE	FALSE	FALSE
8	C8orf82	NP_001001795.1	0	0	-3.729	-3.02713	-2.7425	0.13017	-3.2025	-2.98775	-2.902	FALSE	FALSE	FALSE	FALSE	FALSE	FALSE	FALSE	FALSE	FALSE	FALSE	FALSE	FALSE	FALSE	FALSE
2	DNAJB2	NP_001034639.1	0	0	-4.595	-3.53165	-2.7115	0.330649	-3.9933	-3.50175	-3.12935	FALSE	FALSE	FALSE	FALSE	FALSE	FALSE	FALSE	FALSE	FALSE	FALSE	FALSE	FALSE	FALSE	FALSE
14	SRP54	NP_003127.1	0.474762	0.129872	-7.3715	-4.96059	-2.5225	1.07075	-6.3822	-4.972	-3.4898	FALSE	FALSE	FALSE	FALSE	FALSE	FALSE	FALSE	FALSE	FALSE	FALSE	TRUE	FALSE	FALSE	TRUE
6	VEGFA	NP_001020537.2	0.0424448	0.107203	-5.718	-3.78661	-2.779	0.700115	-4.7878	-3.714	-2.939	FALSE	FALSE	FALSE	FALSE	FALSE	FALSE	TRUE	FALSE	FALSE	FALSE	FALSE	FALSE	FALSE	FALSE
9	CFAP157	NP_001012520.2	0	0	-4.1	-3.40731	-1.9675	0.3344	-3.8381	-3.4255	-2.96	FALSE	FALSE	FALSE	FALSE	FALSE	FALSE	FALSE	FALSE	FALSE	FALSE	FALSE	FALSE	FALSE	FALSE
11	SERPINH1	NP_001226.2	0.0173074	0.0662505	-5.4125	-3.55164	-2.419	0.663833	-4.5481	-3.421	-2.7914	FALSE	FALSE	FALSE	FALSE	FALSE	FALSE	TRUE	FALSE	FALSE	FALSE	FALSE	FALSE	FALSE	FALSE
19	NLRP12	NP_001264055.1	0	0	-4.5245	-3.23437	-1.807	0.449653	-3.896	-3.177	-2.7005	TRUE	FALSE	FALSE	FALSE	FALSE	FALSE	TRUE	FALSE	FALSE	FALSE	FALSE	FALSE	FALSE	FALSE
9	CARNMT1	NP_689633.1	0.0235884	0.108359	-5.4705	-3.84289	-2.734	0.581287	-4.7175	-3.739	-3.161	FALSE	FALSE	FALSE	FALSE	FALSE	FALSE	FALSE	FALSE	FALSE	FALSE	FALSE	FALSE	FALSE	FALSE
5	ITK	NP_005537.3	0.0201415	0.093514	-5.5195	-3.79156	-3.001	0.570313	-4.6635	-3.68	-3.1245	FALSE	FALSE	FALSE	FALSE	FALSE	FALSE	FALSE	FALSE	FALSE	FALSE	FALSE	FALSE	FALSE	FALSE
6	H2BC13	NP_003510.1	0.348107	0.0757156	-7.336	-4.20577	-1.304	1.56677	-6.391	-4.14625	-2.119	FALSE	FALSE	FALSE	FALSE	FALSE	FALSE	FALSE	FALSE	FALSE	FALSE	FALSE	FALSE	FALSE	FALSE
12	GPRC5D	NP_061124.1	0	0	-4.383	-3.47337	-2.2975	0.421048	-4.05	-3.436	-2.942	FALSE	FALSE	FALSE	FALSE	FALSE	FALSE	FALSE	FALSE	FALSE	FALSE	FALSE	FALSE	FALSE	FALSE
X	MSL3	NP_523353.2	0.087995	0.158929	-5.542	-4.18404	-2.129	0.568779	-5.0225	-4.1165	-3.4905	FALSE	FALSE	FALSE	FALSE	FALSE	FALSE	FALSE	FALSE	FALSE	FALSE	TRUE	FALSE	FALSE	TRUE
12	SLC38A4	NP_060488.2	0.00516917	0.084469	-5.2695	-3.83858	-2.5025	0.547225	-4.5905	-3.80775	-3.1375	FALSE	FALSE	FALSE	FALSE	FALSE	FALSE	TRUE	FALSE	FALSE	FALSE	FALSE	FALSE	FALSE	FALSE
19	SMIM17	NP_001180557.1	0	0	-3.9055	-3.62848	-2.362	0.195038	-3.81985	-3.68	-3.3801	FALSE	FALSE	FALSE	FALSE	FALSE	FALSE	FALSE	FALSE	FALSE	FALSE	FALSE	FALSE	FALSE	FALSE
3	CCNL1	NP_064703.1	0.0935673	0.107292	-5.8805	-3.91611	-2.1595	0.730865	-5.0216	-3.7525	-3.0975	FALSE	FALSE	FALSE	FALSE	FALSE	FALSE	TRUE	FALSE	FALSE	FALSE	FALSE	FALSE	FALSE	FALSE
19	ZNF383	NP_689817.1	0.00387256	0.104207	-5.1355	-3.90617	-3.011	0.506607	-4.644	-3.8445	-3.2995	FALSE	FALSE	FALSE	FALSE	FALSE	FALSE	FALSE	FALSE	FALSE	FALSE	FALSE	FALSE	FALSE	FALSE
19	TMEM150B	NP_001078957.1	0	0	-3.9635	-3.26943	-1.9085	0.378787	-3.76265	-3.2785	-2.76785	FALSE	FALSE	FALSE	FALSE	FALSE	FALSE	TRUE	FALSE	FALSE	FALSE	FALSE	FALSE	FALSE	FALSE
18	MC2R	NP_000520.1	0	0	-4.1945	-3.45605	-2.207	0.314234	-3.861	-3.4695	-3.03235	FALSE	TRUE	FALSE	FALSE	FALSE	FALSE	FALSE	FALSE	FALSE	FALSE	TRUE	FALSE	FALSE	TRUE
17	BIRC5	NP_001012271.1	0	0.0632591	-5.0285	-3.85932	-1.978	0.532895	-4.54175	-3.9	-3.13025	FALSE	FALSE	FALSE	FALSE	FALSE	FALSE	FALSE	FALSE	FALSE	FALSE	FALSE	FALSE	FALSE	FALSE
4	UBE2D3	NP_871621.1	0.770368	0.0991348	-8.174	-5.84719	-1.664	1.08803	-7.09095	-5.99525	-4.3324	FALSE	FALSE	FALSE	FALSE	FALSE	FALSE	TRUE	FALSE	FALSE	FALSE	FALSE	FALSE	FALSE	FALSE
18	HRH4	NP_067637.2	0	0	-4.464	-3.6945	-2.19	0.363762	-4.173	-3.7055	-3.2168	FALSE	FALSE	FALSE	FALSE	FALSE	FALSE	FALSE	FALSE	FALSE	FALSE	FALSE	FALSE	FALSE	FALSE
11	GLYATL2	NP_659453.3	0	0	-4.064	-3.36198	-1.08	0.372279	-3.807	-3.3985	-2.887	FALSE	FALSE	FALSE	FALSE	FALSE	FALSE	FALSE	FALSE	FALSE	FALSE	FALSE	FALSE	FALSE	FALSE
X	MORF4L2	NP_001135890.1	0.419715	0.190455	-6.585	-4.86859	-2.642	0.790416	-5.9367	-4.874	-3.80495	FALSE	FALSE	FALSE	FALSE	FALSE	FALSE	FALSE	FALSE	FALSE	FALSE	FALSE	FALSE	FALSE	FALSE
2	UPP2	NP_001128570.1	0	0	-4.538	-3.5656	-2.665	0.364658	-4.17325	-3.391	-3.2425	FALSE	FALSE	FALSE	TRUE	FALSE	FALSE	FALSE	FALSE	FALSE	FALSE	FALSE	FALSE	FALSE	FALSE
1	EVA1B	NP_001291691.1	0	0	-3.5775	-3.25696	-2.117	0.228132	-3.5375	-3.278	-2.9306	FALSE	FALSE	FALSE	FALSE	FALSE	FALSE	FALSE	FALSE	FALSE	FALSE	FALSE	FALSE	FALSE	FALSE
16	RABEP2	NP_079092.2	0	0	-3.8915	-3.40983	-2.2215	0.306594	-3.8	-3.4295	-2.9909	FALSE	FALSE	FALSE	FALSE	FALSE	FALSE	TRUE	FALSE	FALSE	FALSE	FALSE	FALSE	FALSE	FALSE
X	PRDX4	NP_006397.1	0.0144312	0.302207	-5.2305	-4.36666	-2.8105	0.418274	-4.877	-4.41675	-3.7783	FALSE	FALSE	FALSE	FALSE	FALSE	FALSE	FALSE	FALSE	FALSE	FALSE	FALSE	FALSE	FALSE	FALSE
5	HSPA9	NP_004125.3	0.154334	0.0987493	-6.694	-3.98359	-2.876	0.899066	-5.3362	-3.772	-2.973	FALSE	FALSE	FALSE	FALSE	FALSE	FALSE	FALSE	FALSE	FALSE	FALSE	FALSE	FALSE	FALSE	FALSE
X	ZNF674	NP_001034980.1	0.0655209	0.164953	-5.5025	-4.22162	-3.0155	0.492499	-4.9192	-4.179	-3.6113	FALSE	FALSE	FALSE	FALSE	FALSE	FALSE	FALSE	FALSE	FALSE	FALSE	FALSE	FALSE	FALSE	FALSE
11	BIRC2	NP_001157.1	0.0629833	0.0920429	-5.9935	-3.6884	-2.0675	0.791919	-4.85165	-3.55525	-2.7565	FALSE	FALSE	FALSE	FALSE	FALSE	FALSE	FALSE	FALSE	FALSE	FALSE	FALSE	FALSE	FALSE	FALSE
X	VCX2	NP_057462.2	0	0	-4.3115	-2.8905	-1.1195	0.39134	-3.4415	-2.7845	-2.53595	FALSE	FALSE	FALSE	FALSE	FALSE	FALSE	FALSE	FALSE	FALSE	FALSE	FALSE	FALSE	FALSE	FALSE
2	LYPD1	NP_001308163.1	0	0	-4.0855	-3.52759	-2.5825	0.267823	-3.89565	-3.53675	-3.17235	FALSE	FALSE	FALSE	FALSE	FALSE	FALSE	FALSE	FALSE	FALSE	FALSE	FALSE	FALSE	FALSE	FALSE
X	CD99L2	NP_604395.1	0	0.00697107	-4.94	-3.51656	-2.784	0.413279	-4.1495	-3.4045	-3.0774	FALSE	FALSE	FALSE	FALSE	FALSE	FALSE	FALSE	FALSE	FALSE	FALSE	FALSE	FALSE	FALSE	FALSE
16	NTAN1	NP_775745.1	0	0	-3.965	-3.367	-2.198	0.260783	-3.6855	-3.3885	-3.01425	FALSE	FALSE	FALSE	FALSE	FALSE	FALSE	FALSE	FALSE	FALSE	FALSE	FALSE	FALSE	FALSE	FALSE
11	MMP10	NP_002416.1	0.0378619	0.0420818	-6.0795	-3.44782	-1.8585	0.685367	-4.469	-3.257	-2.777	FALSE	FALSE	FALSE	TRUE	FALSE	FALSE	TRUE	FALSE	FALSE	FALSE	FALSE	FALSE	FALSE	FALSE
7	ANKIB1	NP_061877.1	0	0.0356126	-5.0335	-3.88337	-2.087	0.414793	-4.4395	-3.87	-3.3555	FALSE	FALSE	FALSE	FALSE	FALSE	FALSE	TRUE	FALSE	FALSE	FALSE	FALSE	FALSE	FALSE	FALSE
X	RAB9A	NP_001182257.1	0.234865	0.225129	-5.739	-4.46017	-2.5595	0.690839	-5.326	-4.525	-3.4805	FALSE	FALSE	FALSE	FALSE	FALSE	FALSE	FALSE	FALSE	FALSE	FALSE	FALSE	FALSE	FALSE	FALSE
5	IRF1	NP_002189.1	0	0.10924	-4.8675	-4.14148	-3.245	0.340394	-4.6275	-4.0765	-3.7367	FALSE	FALSE	FALSE	FALSE	FALSE	FALSE	TRUE	FALSE	FALSE	FALSE	FALSE	FALSE	FALSE	FALSE
7	SEPTIN7	NP_001779.3	0.16257	0.152616	-6.1235	-4.17261	-2.3335	0.795562	-5.2805	-4.1395	-3.1045	FALSE	FALSE	FALSE	FALSE	FALSE	FALSE	FALSE	FALSE	FALSE	FALSE	FALSE	FALSE	FALSE	FALSE
6	OARD1	NP_001316613.1	0	0	-3.834	-3.50712	-2.474	0.230775	-3.77435	-3.5445	-3.1801	FALSE	FALSE	FALSE	TRUE	FALSE	FALSE	FALSE	FALSE	FALSE	FALSE	FALSE	FALSE	FALSE	FALSE
10	ZNF239	NP_001092752.1	0.000725953	0.0226255	-5.148	-3.44705	-2.5765	0.398539	-4.0216	-3.304	-3.1125	FALSE	FALSE	FALSE	FALSE	FALSE	FALSE	FALSE	FALSE	FALSE	FALSE	FALSE	FALSE	FALSE	FALSE
14	VASH1	NP_055724.1	0	0	-4.086	-3.40842	-2.2375	0.303458	-3.82475	-3.40175	-3.0265	FALSE	FALSE	FALSE	FALSE	FALSE	FALSE	FALSE	FALSE	FALSE	FALSE	FALSE	FALSE	FALSE	FALSE
11	ABCG4	NP_001135977.1	0	0.0495563	-4.9695	-3.80357	-1.97	0.520217	-4.484	-3.8315	-3.093	FALSE	FALSE	FALSE	FALSE	FALSE	FALSE	TRUE	FALSE	FALSE	FALSE	FALSE	FALSE	FALSE	FALSE
12	SSPN	NP_005077.2	0	0.00660955	-4.7335	-3.61279	-1.525	0.546745	-4.332	-3.6235	-2.8922	FALSE	FALSE	FALSE	FALSE	FALSE	FALSE	TRUE	FALSE	FALSE	FALSE	FALSE	FALSE	FALSE	FALSE
14	SYNE3	NP_689805.3	0	0	-4.5275	-3.40653	-1.988	0.402896	-3.8635	-3.4765	-2.8097	FALSE	FALSE	FALSE	FALSE	FALSE	FALSE	FALSE	FALSE	FALSE	FALSE	FALSE	FALSE	FALSE	FALSE
14	NEDD8	NP_006147.1	0.998615	0	-6.431	-6.14529	-4.168	0.22203	-6.35735	-6.19975	-5.89995	FALSE	FALSE	FALSE	FALSE	FALSE	FALSE	FALSE	FALSE	TRUE	FALSE	FALSE	FALSE	FALSE	FALSE
20	CST1	NP_001889.2	0	0	-3.762	-2.84273	-1.0825	0.472821	-3.4678	-2.867	-2.2209	FALSE	FALSE	FALSE	FALSE	FALSE	FALSE	TRUE	FALSE	FALSE	FALSE	FALSE	FALSE	FALSE	FALSE
9	USP20	NP_001008563.2	0.0368061	0.0731927	-5.4655	-3.58116	-2.002	0.679382	-4.675	-3.35525	-2.9075	FALSE	FALSE	FALSE	FALSE	FALSE	FALSE	FALSE	FALSE	FALSE	FALSE	FALSE	FALSE	FALSE	FALSE
Y	TSPY8	NP_001230650.1	0.000714456	0.211955	-5.0745	-4.32128	-2.9335	0.333564	-4.7881	-4.309	-3.9044	FALSE	FALSE	FALSE	FALSE	FALSE	FALSE	FALSE	TRUE	FALSE	FALSE	FALSE	FALSE	FALSE	FALSE
5	AHRR	NP_001364168.1	0	0	-4.409	-3.27582	-2.122	0.396103	-3.8625	-3.257	-2.802	FALSE	FALSE	FALSE	FALSE	FALSE	FALSE	TRUE	FALSE	FALSE	FALSE	FALSE	FALSE	FALSE	FALSE
19	FEM1A	NP_061178.1	0	0.00727147	-5.0285	-3.5005	-2.1995	0.431349	-4.096	-3.473	-2.97005	FALSE	FALSE	FALSE	FALSE	FALSE	FALSE	FALSE	FALSE	FALSE	FALSE	FALSE	FALSE	FALSE	FALSE
9	CDK20	NP_001034892.1	0	0.00847757	-4.8565	-3.32731	-1.8745	0.53957	-4.121	-3.2345	-2.70455	FALSE	FALSE	FALSE	FALSE	FALSE	FALSE	FALSE	FALSE	FALSE	FALSE	FALSE	FALSE	FALSE	FALSE
8	NKX6-3	NP_689781.1	0	0	-3.6285	-3.14085	-2.6065	0.194835	-3.43975	-3.103	-2.91935	FALSE	FALSE	FALSE	FALSE	FALSE	FALSE	TRUE	FALSE	FALSE	FALSE	FALSE	FALSE	FALSE	FALSE
11	NUDT22	NP_115720.2	0	0	-3.8645	-3.46933	-2.0505	0.291656	-3.795	-3.523	-3.0635	FALSE	FALSE	FALSE	FALSE	FALSE	FALSE	FALSE	FALSE	FALSE	FALSE	FALSE	FALSE	FALSE	FALSE
3	AZI2	NP_071906.1	0	0	-4.5715	-3.73513	-2.3255	0.36869	-4.2536	-3.698	-3.2863	FALSE	FALSE	FALSE	FALSE	FALSE	FALSE	FALSE	FALSE	FALSE	FALSE	FALSE	FALSE	FALSE	FALSE
9	PRKACG	NP_002723.2	0	0	-4.1895	-3.36886	-1.973	0.357284	-3.8293	-3.381	-2.9045	FALSE	FALSE	FALSE	FALSE	FALSE	FALSE	FALSE	FALSE	FALSE	TRUE	FALSE	FALSE	FALSE	FALSE
1	RORC	NP_005051.2	0.0426684	0.146091	-5.364	-3.90609	-2.175	0.670731	-4.869	-3.847	-3.0895	FALSE	FALSE	FALSE	FALSE	FALSE	FALSE	TRUE	FALSE	FALSE	FALSE	FALSE	FALSE	FALSE	FALSE
2	TRABD2A	NP_001263982.1	0	0.0625858	-4.801	-3.48488	-1.3245	0.580455	-4.46505	-3.228	-2.9515	FALSE	FALSE	FALSE	FALSE	FALSE	FALSE	FALSE	FALSE	FALSE	FALSE	FALSE	FALSE	FALSE	FALSE
1	PTCH2	NP_003729.3	0	0	-4.6155	-3.48675	-2.727	0.272901	-3.897	-3.428	-3.193	TRUE	FALSE	FALSE	FALSE	FALSE	FALSE	FALSE	FALSE	FALSE	FALSE	FALSE	FALSE	FALSE	FALSE
7	POU6F2	NP_009183.3	0	0	-4.2315	-3.50053	-2.2665	0.314565	-3.9325	-3.4755	-3.106	FALSE	FALSE	FALSE	FALSE	FALSE	FALSE	TRUE	FALSE	FALSE	FALSE	FALSE	FALSE	FALSE	FALSE
2	TNS1	NP_072174.3	0	0	-4.5455	-3.37082	-2.482	0.337604	-3.9065	-3.268	-3.0425	FALSE	FALSE	FALSE	FALSE	FALSE	FALSE	TRUE	FALSE	FALSE	FALSE	FALSE	FALSE	FALSE	FALSE
2	ADAM17	NP_003174.3	0	0.00886263	-4.735	-3.8231	-2.478	0.436286	-4.4019	-3.8385	-3.2291	FALSE	FALSE	FALSE	FALSE	FALSE	FALSE	FALSE	FALSE	FALSE	FALSE	FALSE	FALSE	FALSE	FALSE
3	LAMB2	NP_002283.3	0	0	-4.259	-3.38722	-2.3165	0.350971	-3.9229	-3.335	-2.9715	FALSE	TRUE	FALSE	FALSE	FALSE	FALSE	FALSE	FALSE	FALSE	FALSE	FALSE	FALSE	FALSE	FALSE
21	ADAMTS1	NP_008919.3	0	0.0122071	-4.889	-3.49167	-2.1225	0.489483	-4.21945	-3.4065	-2.91955	FALSE	FALSE	FALSE	FALSE	FALSE	FALSE	TRUE	FALSE	FALSE	FALSE	FALSE	FALSE	FALSE	FALSE
12	CNPY2	NP_001177920.1	0	0	-4.2245	-3.50945	-2.1745	0.343348	-3.91185	-3.558	-3.01615	FALSE	FALSE	FALSE	FALSE	FALSE	FALSE	TRUE	FALSE	FALSE	FALSE	FALSE	FALSE	FALSE	FALSE
2	RAB11FIP5	NP_056285.1	0	0.000514986	-4.743	-3.39462	-2.446	0.357076	-3.9245	-3.3145	-3.0065	FALSE	FALSE	FALSE	FALSE	FALSE	FALSE	TRUE	FALSE	FALSE	FALSE	FALSE	FALSE	FALSE	FALSE
19	RAB4B	NP_057238.3	0	0.0115395	-4.932	-3.6234	-1.8795	0.544556	-4.3274	-3.6505	-2.8933	FALSE	FALSE	FALSE	FALSE	FALSE	FALSE	FALSE	FALSE	FALSE	FALSE	FALSE	FALSE	FALSE	FALSE
19	ZNF433	NP_001073880.1	0.0650472	0.068556	-6.3795	-3.76933	-2.5405	0.685119	-4.79955	-3.56	-3.086	FALSE	FALSE	FALSE	FALSE	FALSE	FALSE	FALSE	FALSE	FALSE	FALSE	FALSE	FALSE	FALSE	FALSE
4	TSPAN5	NP_005714.2	0.165733	0.228219	-5.914	-4.37873	-2.3275	0.64169	-5.2156	-4.389	-3.529	FALSE	FALSE	FALSE	FALSE	FALSE	FALSE	TRUE	FALSE	FALSE	FALSE	FALSE	FALSE	FALSE	FALSE
7	CYP3A5	NP_000768.1	0	0.020293	-4.909	-3.66383	-1.5815	0.520206	-4.3425	-3.68	-2.977	FALSE	FALSE	FALSE	TRUE	FALSE	FALSE	FALSE	FALSE	FALSE	FALSE	FALSE	FALSE	FALSE	FALSE
15	SKOR1	NP_001352844.1	0.0454307	0.0556428	-5.5745	-3.55805	-2.394	0.652062	-4.62375	-3.3565	-2.92875	FALSE	FALSE	FALSE	FALSE	FALSE	FALSE	FALSE	FALSE	FALSE	FALSE	FALSE	FALSE	FALSE	FALSE
2	GCA	NP_036330.1	0	0.00549451	-4.9955	-3.52651	-2.6135	0.416681	-4.11365	-3.4935	-3.00335	FALSE	FALSE	FALSE	FALSE	FALSE	FALSE	FALSE	FALSE	FALSE	FALSE	FALSE	FALSE	FALSE	FALSE
12	TSPAN9	NP_001161792.1	0.0271202	0.0811308	-5.726	-3.62473	-1.843	0.748425	-4.639	-3.584	-2.67	FALSE	FALSE	FALSE	FALSE	FALSE	FALSE	TRUE	FALSE	FALSE	FALSE	FALSE	FALSE	FALSE	FALSE
19	MVB12A	NP_612410.1	0	0	-4.065	-3.4771	-2.442	0.233338	-3.763	-3.4945	-3.1685	FALSE	FALSE	FALSE	FALSE	FALSE	FALSE	FALSE	FALSE	FALSE	FALSE	FALSE	FALSE	FALSE	FALSE
5	SPATA24	NP_919272.1	0	0	-4.4235	-3.40954	-2.38	0.277237	-3.7766	-3.406	-3.05895	FALSE	FALSE	FALSE	FALSE	FALSE	FALSE	FALSE	FALSE	FALSE	FALSE	FALSE	FALSE	FALSE	FALSE
1	TRNAU1AP	NP_060316.1	0	0	-4.607	-3.65	-2.743	0.360366	-4.16	-3.6275	-3.184	FALSE	FALSE	FALSE	FALSE	FALSE	FALSE	FALSE	FALSE	FALSE	FALSE	FALSE	FALSE	FALSE	FALSE
17	MXRA7	NP_001374205.1	0	0	-4.159	-3.48965	-2.955	0.252525	-3.8809	-3.425	-3.1992	FALSE	FALSE	FALSE	FALSE	FALSE	FALSE	TRUE	FALSE	FALSE	FALSE	FALSE	FALSE	FALSE	FALSE
11	CALCB	NP_000719.1	0	0	-4.51	-3.34386	-0.685	0.547323	-4.0481	-3.367	-2.6093	FALSE	FALSE	FALSE	FALSE	FALSE	FALSE	TRUE	FALSE	FALSE	FALSE	FALSE	FALSE	FALSE	FALSE
6	TREML4	NP_937796.1	0	0	-4.0905	-3.2396	-1.9745	0.325182	-3.7211	-3.208	-2.8574	FALSE	FALSE	FALSE	FALSE	FALSE	FALSE	FALSE	FALSE	FALSE	FALSE	FALSE	FALSE	FALSE	FALSE
1	MTHFR	NP_005948.3	0.00355127	0.0568203	-5.2025	-3.59588	-2.127	0.567371	-4.44345	-3.49275	-2.9425	FALSE	TRUE	FALSE	FALSE	FALSE	FALSE	TRUE	FALSE	FALSE	FALSE	TRUE	FALSE	FALSE	TRUE
17	CDR2L	NP_055418.2	0	0	-4.205	-3.43055	-2.795	0.233231	-3.768	-3.3875	-3.1625	FALSE	FALSE	FALSE	FALSE	FALSE	FALSE	FALSE	FALSE	FALSE	FALSE	FALSE	FALSE	FALSE	FALSE
5	FGF10	NP_004456.1	0.116842	0.282807	-5.356	-4.33441	-1.8075	0.633728	-5.0852	-4.44525	-3.44345	TRUE	FALSE	TRUE	FALSE	FALSE	FALSE	TRUE	FALSE	FALSE	FALSE	TRUE	FALSE	FALSE	TRUE
16	MT1A	NP_005937.2	0	0.000877193	-4.654	-3.9429	-1.908	0.404982	-4.399	-4.014	-3.40475	FALSE	FALSE	FALSE	FALSE	FALSE	FALSE	FALSE	FALSE	FALSE	FALSE	FALSE	FALSE	FALSE	FALSE
16	NPRL3	NP_001070818.1	0	0.00416243	-4.9	-3.45181	-2.1145	0.481891	-4.1345	-3.399	-2.8575	FALSE	FALSE	FALSE	FALSE	FALSE	FALSE	TRUE	FALSE	FALSE	FALSE	FALSE	FALSE	FALSE	TRUE
14	CHMP4A	NP_054888.3	0	0	-4.446	-3.51519	-1.652	0.461811	-4.092	-3.572	-2.867	FALSE	FALSE	FALSE	FALSE	FALSE	FALSE	FALSE	FALSE	FALSE	FALSE	FALSE	FALSE	FALSE	FALSE
10	FAM107B	NP_113641.2	0	0	-4.151	-3.44013	-1.801	0.402803	-3.9165	-3.51575	-2.888	FALSE	FALSE	FALSE	FALSE	FALSE	FALSE	TRUE	FALSE	FALSE	FALSE	FALSE	FALSE	FALSE	FALSE
X	CLDN34	NP_001182010.1	0	0	-4.5	-3.79994	-1.3685	0.439635	-4.31	-3.85625	-3.222	FALSE	FALSE	FALSE	FALSE	FALSE	FALSE	FALSE	FALSE	FALSE	FALSE	FALSE	FALSE	FALSE	FALSE
14	OR4K17	NP_001004715.3	0.00017313	0.0152355	-5.083	-3.24577	-1.6345	0.619654	-4.13475	-3.20275	-2.48275	FALSE	FALSE	FALSE	FALSE	FALSE	FALSE	FALSE	FALSE	FALSE	FALSE	FALSE	FALSE	FALSE	FALSE
17	KRT33B	NP_002270.1	0.107368	0.0649624	-6.329	-3.63165	-0.957	0.929119	-5.13705	-3.29725	-2.77945	FALSE	FALSE	FALSE	FALSE	FALSE	FALSE	FALSE	FALSE	FALSE	FALSE	FALSE	FALSE	FALSE	FALSE
1	FAM78B	NP_001017961.1	0	0	-4.155	-3.56455	-2.299	0.271822	-3.878	-3.60375	-3.19785	FALSE	FALSE	FALSE	FALSE	FALSE	FALSE	FALSE	FALSE	FALSE	FALSE	FALSE	FALSE	FALSE	FALSE
3	ACTL6A	NP_004292.1	0.270122	0.152806	-6.514	-4.45125	-2.7535	0.857383	-5.654	-4.413	-3.3215	FALSE	FALSE	FALSE	FALSE	FALSE	FALSE	FALSE	FALSE	FALSE	FALSE	FALSE	FALSE	FALSE	TRUE
16	XYLT1	NP_071449.1	0	0.0982844	-4.931	-3.62708	-2.471	0.644389	-4.61	-3.5245	-2.862	FALSE	FALSE	FALSE	FALSE	FALSE	FALSE	FALSE	FALSE	FALSE	FALSE	TRUE	FALSE	FALSE	TRUE
17	TMC8	NP_689681.2	0.00172968	0.0327815	-5.2305	-3.52239	-2.3595	0.536528	-4.3255	-3.398	-2.9255	FALSE	TRUE	FALSE	FALSE	FALSE	FALSE	TRUE	FALSE	FALSE	FALSE	FALSE	FALSE	FALSE	FALSE
6	MDC1	NP_055456.2	0.00531444	0.00554753	-6.462	-3.52779	-1.571	0.30813	-3.732	-3.546	-3.266	FALSE	FALSE	FALSE	FALSE	FALSE	FALSE	TRUE	FALSE	FALSE	FALSE	FALSE	FALSE	FALSE	FALSE
2	ATP5MC3	NP_001002258.1	0.279882	0.153468	-6.5005	-4.3322	-3.047	0.897232	-5.4554	-4.402	-3.0726	FALSE	FALSE	FALSE	FALSE	FALSE	FALSE	FALSE	FALSE	FALSE	FALSE	FALSE	FALSE	FALSE	FALSE
10	PLXDC2	NP_116201.7	0.0364465	0.0980698	-5.6435	-3.77315	-2.5185	0.674502	-4.74	-3.6955	-2.9605	FALSE	FALSE	FALSE	FALSE	FALSE	FALSE	TRUE	FALSE	FALSE	FALSE	FALSE	FALSE	FALSE	FALSE
1	LAMC1	NP_002284.3	0	0	-4.475	-3.53876	-2.3605	0.400273	-4.141	-3.4845	-3.0545	FALSE	FALSE	FALSE	FALSE	FALSE	FALSE	TRUE	FALSE	FALSE	FALSE	FALSE	FALSE	FALSE	FALSE
1	HMGCS2	NP_005509.1	0	0	-3.9505	-3.39711	-1.932	0.324316	-3.775	-3.454	-2.9366	FALSE	TRUE	FALSE	FALSE	FALSE	FALSE	TRUE	FALSE	FALSE	FALSE	TRUE	FALSE	FALSE	TRUE
4	GPR78	NP_543009.2	0	0	-4.173	-2.91805	-2.2005	0.317459	-3.404	-2.8505	-2.5972	FALSE	FALSE	FALSE	FALSE	FALSE	FALSE	TRUE	FALSE	FALSE	FALSE	FALSE	FALSE	FALSE	FALSE
7	HOXA9	NP_689952.1	0	0	-3.951	-3.27107	-2.074	0.388286	-3.7965	-3.241	-2.7783	FALSE	FALSE	FALSE	FALSE	FALSE	FALSE	FALSE	FALSE	FALSE	FALSE	FALSE	FALSE	FALSE	FALSE
1	RERE	NP_036234.3	0	0	-3.896	-3.26168	-2.304	0.246936	-3.6405	-3.2165	-2.987	FALSE	FALSE	FALSE	FALSE	FALSE	FALSE	TRUE	FALSE	FALSE	FALSE	TRUE	TRUE	TRUE	TRUE
11	SRSF8	NP_115285.1	0	0	-3.6305	-3.25617	-2.279	0.22059	-3.5466	-3.272	-2.9649	FALSE	FALSE	FALSE	FALSE	FALSE	FALSE	FALSE	FALSE	FALSE	FALSE	FALSE	FALSE	FALSE	FALSE
X	CNKSR2	NP_055742.2	0.281931	0.193318	-6.932	-4.61182	-2.625	0.77253	-5.6925	-4.56675	-3.6095	FALSE	FALSE	TRUE	FALSE	FALSE	FALSE	FALSE	FALSE	FALSE	FALSE	TRUE	TRUE	FALSE	TRUE
9	TLE4	NP_001269677.1	0.221083	0.127212	-6.375	-4.1698	-1.9825	0.977693	-5.5407	-4.1165	-2.8755	FALSE	FALSE	FALSE	FALSE	FALSE	FALSE	TRUE	FALSE	FALSE	FALSE	FALSE	FALSE	FALSE	FALSE
7	ATP6V1F	NP_001185838.1	0	0.00912281	-4.905	-3.62261	-3.2695	0.334104	-4.1384	-3.4665	-3.3347	FALSE	FALSE	FALSE	FALSE	FALSE	FALSE	FALSE	FALSE	FALSE	FALSE	FALSE	FALSE	FALSE	FALSE
1	CADM3	NP_067012.1	0	0.0232821	-4.945	-3.71124	-2.283	0.47042	-4.3485	-3.6965	-3.1013	FALSE	FALSE	FALSE	FALSE	FALSE	FALSE	TRUE	FALSE	FALSE	FALSE	FALSE	FALSE	FALSE	FALSE
19	GTPBP3	NP_598399.2	0	0	-4.288	-3.32779	-2.38	0.319826	-3.791	-3.2855	-2.9445	FALSE	FALSE	FALSE	FALSE	FALSE	FALSE	FALSE	FALSE	FALSE	FALSE	TRUE	FALSE	FALSE	TRUE
12	CRADD	NP_003796.1	0	0.010101	-4.976	-3.45587	-2.428	0.455746	-4.1274	-3.38875	-2.92855	FALSE	FALSE	FALSE	FALSE	FALSE	FALSE	FALSE	FALSE	FALSE	FALSE	TRUE	FALSE	FALSE	TRUE
20	NCOA3	NP_006525.2	0	0	-4.4905	-3.58262	-2.8285	0.227679	-3.859	-3.5645	-3.3165	FALSE	FALSE	FALSE	FALSE	FALSE	FALSE	FALSE	FALSE	FALSE	FALSE	FALSE	FALSE	FALSE	FALSE
1	ECE1	NP_001388.1	0.0212289	0.0824321	-5.7345	-3.72886	-2.5365	0.623835	-4.6354	-3.648	-2.9515	TRUE	FALSE	FALSE	FALSE	FALSE	FALSE	TRUE	FALSE	FALSE	FALSE	FALSE	FALSE	FALSE	FALSE
1	IFI44	NP_006408.3	0	0	-4.2965	-3.40744	-1.8625	0.343333	-3.8775	-3.3915	-2.97525	FALSE	FALSE	FALSE	FALSE	FALSE	FALSE	FALSE	FALSE	FALSE	FALSE	FALSE	FALSE	FALSE	FALSE
11	SPCS2	NP_055567.2	0.000282965	0.0789474	-5.0635	-3.9732	-2.679	0.417965	-4.5422	-3.938	-3.445	FALSE	FALSE	FALSE	FALSE	FALSE	FALSE	FALSE	FALSE	FALSE	FALSE	FALSE	FALSE	FALSE	FALSE
5	ARL14EPL	NP_001182510.1	0	0	-3.5635	-3.26363	-2.8315	0.146614	-3.483	-3.26	-3.075	FALSE	FALSE	FALSE	FALSE	FALSE	FALSE	FALSE	FALSE	FALSE	FALSE	FALSE	FALSE	FALSE	FALSE
12	TSPAN11	NP_001073978.1	0	0.000224921	-4.6455	-3.6062	-2.3805	0.444865	-4.20475	-3.5955	-3.01575	FALSE	FALSE	FALSE	FALSE	FALSE	FALSE	FALSE	FALSE	FALSE	FALSE	FALSE	FALSE	FALSE	FALSE
1	TRIM63	NP_115977.2	0	0.0132794	-4.945	-3.4703	-2.4035	0.375198	-4.0204	-3.363	-3.118	FALSE	FALSE	FALSE	FALSE	FALSE	FALSE	TRUE	FALSE	FALSE	FALSE	FALSE	FALSE	FALSE	FALSE
X	TLR8	NP_619542.1	0.0437825	0.159335	-5.3765	-4.1655	-2.3295	0.495795	-4.8815	-4.131	-3.5415	FALSE	FALSE	FALSE	FALSE	FALSE	FALSE	FALSE	FALSE	FALSE	FALSE	FALSE	FALSE	FALSE	FALSE
19	FPR2	NP_001005738.1	0.00248095	0.0446571	-5.2175	-3.58751	-2.565	0.531566	-4.374	-3.4565	-3.0077	FALSE	FALSE	FALSE	FALSE	FALSE	FALSE	FALSE	FALSE	FALSE	FALSE	FALSE	FALSE	FALSE	FALSE
1	TRMT13	NP_061956.2	0	0.010227	-4.797	-3.72277	-2.087	0.45501	-4.353	-3.70325	-3.12485	FALSE	FALSE	FALSE	FALSE	FALSE	FALSE	FALSE	FALSE	FALSE	FALSE	FALSE	FALSE	FALSE	FALSE
X	SPIN3	NP_001010862.2	0.0692049	0.0821948	-5.7325	-3.96529	-2.0645	0.566244	-4.8606	-3.722	-3.4447	FALSE	FALSE	FALSE	FALSE	FALSE	FALSE	FALSE	FALSE	FALSE	FALSE	FALSE	FALSE	FALSE	FALSE
4	CCNI	NP_001335063.1	0	0.0373514	-4.9785	-3.70754	-2.1745	0.516286	-4.42295	-3.66475	-3.0701	FALSE	FALSE	FALSE	FALSE	FALSE	FALSE	FALSE	FALSE	FALSE	FALSE	FALSE	FALSE	FALSE	FALSE
14	AJUBA	NP_932352.1	0	0.0104221	-4.753	-4.00002	-2.2825	0.392744	-4.4636	-4.058	-3.4633	FALSE	FALSE	FALSE	FALSE	FALSE	FALSE	FALSE	FALSE	FALSE	FALSE	FALSE	FALSE	FALSE	FALSE
1	RAD54L	NP_003570.2	0	0	-4.3855	-3.55523	-2.5625	0.369606	-4.0605	-3.548	-3.059	FALSE	FALSE	FALSE	FALSE	FALSE	FALSE	FALSE	FALSE	FALSE	FALSE	FALSE	FALSE	FALSE	FALSE
2	MTERF4	NP_872307.2	0	0.0184922	-4.873	-3.67242	-1.952	0.49858	-4.34435	-3.66325	-3.03315	FALSE	FALSE	FALSE	FALSE	FALSE	FALSE	FALSE	FALSE	FALSE	FALSE	FALSE	FALSE	FALSE	FALSE
2	SCN3A	NP_008853.3	0.132488	0.130288	-6.071	-4.05412	-1.839	0.753016	-5.1765	-3.94225	-3.1555	FALSE	FALSE	FALSE	FALSE	FALSE	FALSE	FALSE	FALSE	FALSE	FALSE	TRUE	FALSE	FALSE	TRUE
Y	TSPY4	NP_001157943.1	0.362919	0.450239	-5.5255	-4.91103	-3.5305	0.332768	-5.33455	-4.9355	-4.46185	FALSE	FALSE	FALSE	FALSE	FALSE	FALSE	FALSE	TRUE	FALSE	FALSE	FALSE	FALSE	FALSE	FALSE
22	RGL4	NP_705843.1	0	0	-4.4815	-3.47303	-2.114	0.42169	-4.07615	-3.4435	-2.951	FALSE	FALSE	FALSE	FALSE	FALSE	FALSE	FALSE	FALSE	FALSE	FALSE	FALSE	FALSE	FALSE	FALSE
3	CNOT10	NP_001243670.1	0.032133	0.0816779	-5.5945	-3.80452	-2.329	0.577766	-4.6728	-3.6705	-3.1797	FALSE	FALSE	FALSE	FALSE	FALSE	FALSE	FALSE	FALSE	FALSE	FALSE	FALSE	FALSE	FALSE	FALSE
7	LAT2	NP_054865.2	0	0	-4.179	-3.543	-1.944	0.250596	-3.82555	-3.5475	-3.27645	FALSE	FALSE	FALSE	FALSE	FALSE	FALSE	FALSE	FALSE	FALSE	FALSE	FALSE	FALSE	FALSE	FALSE
1	INTS3	NP_001311404.1	0.00416389	0.07495	-5.2575	-3.97539	-2.6335	0.430916	-4.55895	-3.9595	-3.423	FALSE	FALSE	FALSE	FALSE	FALSE	FALSE	FALSE	FALSE	FALSE	FALSE	FALSE	FALSE	FALSE	FALSE
15	B2M	NP_004039.1	0	0.00331911	-4.645	-3.67601	-2.036	0.417947	-4.2374	-3.6765	-3.1451	FALSE	TRUE	FALSE	FALSE	FALSE	FALSE	FALSE	FALSE	FALSE	FALSE	FALSE	FALSE	FALSE	FALSE
12	PRICKLE1	NP_694571.2	0.0285971	0.038815	-5.237	-3.56642	-1.712	0.495242	-4.3315	-3.427	-3.155	FALSE	TRUE	FALSE	FALSE	FALSE	FALSE	FALSE	FALSE	FALSE	FALSE	FALSE	FALSE	FALSE	FALSE
19	ZNF93	NP_112495.2	0.113371	0.0733997	-6.4775	-3.88643	-1.599	0.797434	-5.1439	-3.61575	-3.1245	FALSE	FALSE	FALSE	FALSE	FALSE	FALSE	FALSE	FALSE	FALSE	FALSE	FALSE	FALSE	FALSE	FALSE
9	FAM102A	NP_001030331.1	0.000565931	0.0349462	-5.0875	-3.56458	-2.4605	0.505182	-4.31965	-3.41625	-3.0175	FALSE	FALSE	FALSE	FALSE	FALSE	FALSE	TRUE	FALSE	FALSE	FALSE	FALSE	FALSE	FALSE	FALSE
5	PCDHGA10	NP_061736.1	0.0253638	0.0373997	-5.7095	-3.50468	-0.861	0.570666	-4.354	-3.2945	-3.00525	FALSE	FALSE	FALSE	FALSE	FALSE	FALSE	FALSE	FALSE	FALSE	FALSE	FALSE	FALSE	FALSE	FALSE
1	LPGAT1	NP_055688.1	0.0306407	0.175927	-5.5275	-4.08858	-2.0625	0.582783	-4.833	-4.1225	-3.3115	FALSE	FALSE	FALSE	FALSE	FALSE	FALSE	TRUE	FALSE	FALSE	FALSE	FALSE	FALSE	FALSE	FALSE
11	PRCP	NP_005031.1	0	0.000240877	-4.721	-3.50643	-2.5335	0.396864	-4.069	-3.4695	-3.0085	FALSE	FALSE	FALSE	FALSE	FALSE	FALSE	TRUE	FALSE	FALSE	FALSE	FALSE	FALSE	FALSE	FALSE
19	ZSCAN4	NP_689890.1	0	0	-4.118	-3.47855	-2.25	0.28292	-3.866	-3.48225	-3.121	FALSE	FALSE	FALSE	FALSE	FALSE	FALSE	FALSE	FALSE	FALSE	FALSE	FALSE	FALSE	FALSE	FALSE
19	PLD3	NP_036400.2	0	0.0482972	-4.9665	-3.52222	-1.739	0.545364	-4.3628	-3.3775	-2.938	FALSE	FALSE	FALSE	FALSE	FALSE	FALSE	FALSE	FALSE	FALSE	FALSE	FALSE	FALSE	FALSE	FALSE
3	TMF1	NP_009045.2	0	0	-4.517	-3.55961	-1.909	0.44263	-4.2145	-3.5265	-3	FALSE	FALSE	FALSE	FALSE	FALSE	FALSE	FALSE	FALSE	FALSE	FALSE	FALSE	FALSE	FALSE	FALSE
6	HSP90AB1	NP_031381.2	0.235475	0.0923332	-7.137	-4.06503	-2.0315	1.18516	-5.8008	-3.898	-2.615	FALSE	FALSE	FALSE	FALSE	FALSE	FALSE	TRUE	FALSE	FALSE	TRUE	FALSE	FALSE	FALSE	FALSE
7	PNPLA8	NP_056538.1	0.0176549	0.0626249	-5.307	-3.66708	-2.6565	0.55312	-4.527	-3.49725	-3.09835	FALSE	FALSE	FALSE	FALSE	FALSE	FALSE	FALSE	FALSE	FALSE	FALSE	FALSE	FALSE	FALSE	FALSE
2	BARD1	NP_000456.2	0	0.0107397	-4.858	-3.32587	-2.981	0.44484	-4.049	-3.088	-2.986	FALSE	FALSE	FALSE	FALSE	FALSE	TRUE	TRUE	FALSE	FALSE	FALSE	FALSE	FALSE	FALSE	FALSE
2	TET3	NP_001274420.1	0	0.000172846	-4.6495	-3.58107	-2.6945	0.318713	-3.95295	-3.5835	-3.15805	FALSE	FALSE	FALSE	FALSE	FALSE	FALSE	FALSE	FALSE	FALSE	FALSE	TRUE	FALSE	FALSE	TRUE
12	CBX5	NP_036249.1	0.39969	0.123529	-6.927	-4.71791	-2.8185	0.992671	-6.0655	-4.70575	-3.40845	FALSE	FALSE	FALSE	FALSE	FALSE	FALSE	FALSE	FALSE	FALSE	FALSE	FALSE	FALSE	FALSE	FALSE
5	DIMT1	NP_055288.1	0.000567967	0.0333207	-5.148	-3.54228	-2.4985	0.495702	-4.307	-3.417	-3.022	FALSE	FALSE	FALSE	FALSE	FALSE	FALSE	FALSE	FALSE	FALSE	FALSE	FALSE	FALSE	FALSE	FALSE
3	RETNLB	NP_115968.1	0	0	-3.9055	-3.26804	-2.2395	0.270882	-3.6041	-3.28825	-2.9112	FALSE	FALSE	FALSE	FALSE	FALSE	FALSE	FALSE	FALSE	FALSE	FALSE	FALSE	FALSE	FALSE	FALSE
17	CCL13	NP_005399.1	0	0.0421053	-4.858	-3.49843	-1.33	0.668729	-4.46365	-3.4795	-2.6579	FALSE	FALSE	FALSE	FALSE	FALSE	FALSE	TRUE	FALSE	FALSE	FALSE	FALSE	FALSE	FALSE	FALSE
10	SLC16A12	NP_998771.3	0	0	-4.607	-3.66809	-2.481	0.384904	-4.1935	-3.6545	-3.166	TRUE	FALSE	FALSE	FALSE	FALSE	FALSE	FALSE	FALSE	FALSE	FALSE	FALSE	FALSE	FALSE	FALSE
2	FBXO36	NP_777559.3	0	0	-4.2965	-3.40652	-1.776	0.379607	-3.9512	-3.3525	-2.9549	FALSE	FALSE	FALSE	FALSE	FALSE	FALSE	FALSE	FALSE	FALSE	FALSE	FALSE	FALSE	FALSE	FALSE
3	PP2D1	NP_001239586.1	0	0	-4.03	-3.40433	-2.2525	0.286296	-3.8075	-3.3855	-3.0435	FALSE	FALSE	FALSE	FALSE	FALSE	FALSE	FALSE	FALSE	FALSE	FALSE	FALSE	FALSE	FALSE	FALSE
11	GRIK4	NP_055434.2	0	0.051617	-4.979	-3.66522	-2.1445	0.57432	-4.477	-3.6205	-2.929	FALSE	FALSE	FALSE	FALSE	FALSE	FALSE	FALSE	FALSE	FALSE	FALSE	FALSE	FALSE	FALSE	FALSE
1	INTS11	NP_001243385.1	0	0.0157919	-4.9185	-3.52183	-2.2535	0.530761	-4.2368	-3.5025	-2.8218	FALSE	FALSE	FALSE	FALSE	FALSE	FALSE	TRUE	FALSE	FALSE	TRUE	FALSE	FALSE	FALSE	FALSE
8	VPS37A	NP_689628.2	0	0	-4.543	-3.19271	-1.985	0.442421	-3.854	-3.112	-2.6935	FALSE	FALSE	FALSE	FALSE	FALSE	FALSE	FALSE	FALSE	FALSE	FALSE	FALSE	FALSE	FALSE	FALSE
2	CHRNG	NP_005190.4	0	0	-4.158	-3.38864	-2.196	0.310852	-3.83	-3.3615	-3.0005	FALSE	TRUE	FALSE	FALSE	FALSE	FALSE	TRUE	FALSE	FALSE	FALSE	TRUE	FALSE	FALSE	TRUE
4	DOK7	NP_001243825.1	0	0	-4.4025	-2.58678	-1.6215	0.485332	-3.19245	-2.4755	-2.097	FALSE	TRUE	FALSE	FALSE	FALSE	FALSE	TRUE	FALSE	FALSE	TRUE	FALSE	FALSE	FALSE	FALSE
11	OR4A5	NP_001005272.3	0.0135088	0.0384211	-5.7205	-2.88406	-0.9265	0.887415	-4.2747	-2.6645	-1.95445	FALSE	FALSE	FALSE	FALSE	FALSE	FALSE	TRUE	FALSE	FALSE	FALSE	FALSE	FALSE	FALSE	FALSE
11	MS4A6E	NP_640342.1	0	0.00108893	-4.733	-3.45187	-1.207	0.454062	-4.07	-3.4475	-2.8848	FALSE	FALSE	FALSE	FALSE	FALSE	FALSE	FALSE	FALSE	FALSE	FALSE	FALSE	FALSE	FALSE	FALSE
3	ROPN1	NP_001304703.1	0	0	-4.4645	-3.54534	-2.686	0.273724	-3.9285	-3.4855	-3.25085	FALSE	FALSE	FALSE	FALSE	FALSE	FALSE	FALSE	FALSE	FALSE	FALSE	FALSE	FALSE	FALSE	FALSE
3	MBNL1	NP_066368.2	0.000147427	0.141678	-5.06	-4.0408	-2.3865	0.472908	-4.696	-4.001	-3.4475	FALSE	FALSE	FALSE	FALSE	FALSE	FALSE	TRUE	FALSE	FALSE	FALSE	FALSE	FALSE	FALSE	FALSE
2	C2orf15	NP_001304921.2	0	0	-4.592	-3.61939	-1.6985	0.374166	-4.056	-3.6555	-3.1225	FALSE	FALSE	FALSE	FALSE	FALSE	FALSE	FALSE	FALSE	FALSE	FALSE	FALSE	FALSE	FALSE	FALSE
13	ZDHHC20	NP_001273567.1	0	0.0183599	-4.826	-3.74236	-2.631	0.412862	-4.338	-3.709	-3.2249	FALSE	FALSE	FALSE	FALSE	FALSE	FALSE	FALSE	FALSE	FALSE	FALSE	FALSE	FALSE	FALSE	FALSE
5	TEX43	NP_997291.1	0	0	-3.9395	-3.42171	-2.4905	0.220581	-3.6939	-3.4415	-3.122	FALSE	FALSE	FALSE	FALSE	FALSE	FALSE	FALSE	FALSE	FALSE	FALSE	FALSE	FALSE	FALSE	FALSE
19	ILVBL	NP_006835.2	0	0	-4.519	-3.33655	-1.91	0.370642	-3.8323	-3.3255	-2.859	FALSE	FALSE	FALSE	FALSE	FALSE	FALSE	FALSE	FALSE	FALSE	FALSE	FALSE	FALSE	FALSE	FALSE
2	GPATCH11	NP_777591.4	0	0.000203998	-4.6445	-3.50845	-2.3675	0.390481	-4.08745	-3.46	-3.03605	FALSE	FALSE	FALSE	FALSE	FALSE	FALSE	FALSE	FALSE	FALSE	FALSE	FALSE	FALSE	FALSE	FALSE
19	EIF3G	NP_003746.2	0.000576258	0.0954668	-5.0685	-3.85512	-2.137	0.561455	-4.6075	-3.85775	-3.09175	FALSE	FALSE	FALSE	FALSE	FALSE	FALSE	FALSE	FALSE	FALSE	FALSE	FALSE	FALSE	FALSE	FALSE
17	SYNRG	NP_009178.3	0	0	-4.463	-3.59447	-2.5675	0.289138	-4.0033	-3.5735	-3.2415	FALSE	FALSE	FALSE	FALSE	FALSE	FALSE	FALSE	FALSE	FALSE	FALSE	FALSE	FALSE	FALSE	FALSE
12	PFKM	NP_000280.1	0	0.0431831	-5.008	-3.84921	-2.565	0.466345	-4.465	-3.8535	-3.219	FALSE	TRUE	FALSE	FALSE	FALSE	FALSE	TRUE	FALSE	FALSE	FALSE	FALSE	FALSE	FALSE	FALSE
16	ADAT1	NP_001311374.1	0	0	-3.7845	-3.15793	-1.6415	0.285048	-3.536	-3.1595	-2.7925	FALSE	FALSE	FALSE	FALSE	FALSE	FALSE	FALSE	FALSE	FALSE	FALSE	FALSE	FALSE	FALSE	FALSE
4	UGT2B15	NP_001067.2	0	0.0217786	-5.005	-3.46771	-1.637	0.581872	-4.27415	-3.423	-2.73485	FALSE	FALSE	FALSE	FALSE	FALSE	FALSE	FALSE	FALSE	FALSE	FALSE	FALSE	FALSE	FALSE	FALSE
12	LEMD3	NP_055134.2	0	0.00061758	-4.7405	-3.45387	-2.463	0.481392	-4.1504	-3.37	-2.8665	TRUE	FALSE	TRUE	FALSE	FALSE	FALSE	TRUE	FALSE	FALSE	FALSE	TRUE	FALSE	FALSE	TRUE
3	RNF7	NP_001188299.1	0.0800288	0.263879	-5.5215	-4.21177	-2.368	0.666225	-5.0097	-4.28	-3.2762	FALSE	FALSE	FALSE	FALSE	FALSE	FALSE	TRUE	FALSE	FALSE	FALSE	FALSE	FALSE	FALSE	FALSE
17	TMEM92	NP_001161687.1	0	0	-4.0705	-3.48869	-1.7325	0.365104	-3.96335	-3.514	-3.0125	FALSE	FALSE	FALSE	FALSE	FALSE	FALSE	FALSE	FALSE	FALSE	FALSE	FALSE	FALSE	FALSE	FALSE
3	SLC6A11	NP_055044.1	0.158945	0.153405	-6.191	-4.13405	-2.3805	0.819635	-5.2656	-4.115	-3.042	FALSE	FALSE	FALSE	FALSE	FALSE	FALSE	FALSE	FALSE	FALSE	FALSE	FALSE	FALSE	FALSE	FALSE
4	TRIM2	NP_001123539.1	0.0866089	0.160708	-5.8585	-4.06653	-2.0215	0.707407	-5.0046	-4.073	-3.1069	FALSE	FALSE	FALSE	FALSE	FALSE	FALSE	TRUE	FALSE	FALSE	FALSE	FALSE	FALSE	FALSE	FALSE
7	MOGAT3	NP_835470.1	0	0	-4.241	-3.38758	-2.2	0.389299	-3.9849	-3.324	-2.9335	FALSE	FALSE	FALSE	FALSE	FALSE	FALSE	TRUE	FALSE	FALSE	FALSE	FALSE	FALSE	FALSE	FALSE
7	KLRG2	NP_940910.1	0	0	-4.612	-3.18213	-2	0.316131	-3.567	-3.159	-2.8235	FALSE	FALSE	FALSE	FALSE	FALSE	FALSE	FALSE	FALSE	FALSE	FALSE	FALSE	FALSE	FALSE	FALSE
10	VAX1	NP_001106175.1	0	0.000223015	-4.6245	-3.58416	-2.2425	0.52773	-4.30085	-3.52675	-2.94065	FALSE	FALSE	FALSE	FALSE	FALSE	FALSE	TRUE	FALSE	FALSE	FALSE	FALSE	FALSE	FALSE	FALSE
17	IFI35	NP_005524.2	0	0	-4.0495	-3.32905	-2.01	0.388604	-3.8224	-3.35975	-2.78605	FALSE	FALSE	FALSE	FALSE	FALSE	FALSE	FALSE	FALSE	FALSE	FALSE	FALSE	FALSE	FALSE	FALSE
16	CES1	NP_001020365.1	0	0.0455305	-4.9085	-3.86304	-1.119	0.550112	-4.511	-3.9425	-3.10575	TRUE	FALSE	FALSE	TRUE	FALSE	FALSE	FALSE	TRUE	FALSE	FALSE	FALSE	FALSE	FALSE	FALSE
20	LKAAEAR1	NP_001007126.1	0	0	-4.233	-3.18308	-1.7525	0.311369	-3.58565	-3.168	-2.82285	FALSE	FALSE	FALSE	FALSE	FALSE	FALSE	FALSE	FALSE	FALSE	FALSE	FALSE	FALSE	FALSE	FALSE
19	RASGRP4	NP_733749.1	0	0.00164189	-4.6945	-3.59295	-2.466	0.406318	-4.1488	-3.5705	-3.073	FALSE	FALSE	FALSE	FALSE	FALSE	FALSE	TRUE	FALSE	FALSE	FALSE	FALSE	FALSE	FALSE	FALSE
13	COG3	NP_113619.3	0.108199	0.104512	-6.128	-3.96421	-1.064	0.742854	-5.0961	-3.7995	-3.1345	FALSE	FALSE	FALSE	FALSE	FALSE	FALSE	TRUE	FALSE	FALSE	FALSE	FALSE	FALSE	FALSE	FALSE
3	KCNH8	NP_653234.2	0.0686785	0.0865816	-5.467	-3.75624	-2.113	0.682174	-4.886	-3.4915	-3.084	FALSE	FALSE	FALSE	FALSE	FALSE	FALSE	TRUE	FALSE	FALSE	FALSE	FALSE	FALSE	FALSE	FALSE
17	ENGASE	NP_001036038.1	0	0.00668051	-4.906	-3.40223	-2.24	0.437372	-4.084	-3.2845	-2.944	FALSE	FALSE	FALSE	FALSE	FALSE	FALSE	FALSE	FALSE	FALSE	FALSE	FALSE	FALSE	FALSE	FALSE
10	PFKP	NP_002618.1	0	0.0042732	-4.924	-3.25758	-2.007	0.547792	-4.0065	-3.2185	-2.5575	FALSE	FALSE	FALSE	FALSE	FALSE	FALSE	TRUE	FALSE	FALSE	TRUE	FALSE	FALSE	FALSE	FALSE
11	DDX25	NP_037396.3	0.00457666	0.0466247	-5.2095	-3.54945	-2.6975	0.544093	-4.38895	-3.39875	-2.9655	FALSE	FALSE	FALSE	FALSE	FALSE	FALSE	FALSE	FALSE	FALSE	FALSE	FALSE	FALSE	FALSE	FALSE
1	CRABP2	NP_001186652.1	0.0102796	0.0990954	-5.279	-3.78275	-2.4275	0.631332	-4.64895	-3.7685	-2.9363	FALSE	FALSE	FALSE	FALSE	FALSE	FALSE	TRUE	FALSE	FALSE	FALSE	FALSE	FALSE	FALSE	FALSE
19	LILRA5	NP_871715.1	0.24067	0.0940191	-6.268	-4.04253	-0.866	1.14558	-5.75415	-3.904	-2.6775	FALSE	FALSE	FALSE	FALSE	FALSE	FALSE	TRUE	FALSE	FALSE	FALSE	FALSE	FALSE	FALSE	FALSE
20	TCEA2	NP_003186.1	0.0317231	0.0811103	-5.641	-3.66463	-2.2885	0.66712	-4.6625	-3.5125	-2.9305	FALSE	FALSE	FALSE	FALSE	FALSE	FALSE	FALSE	FALSE	FALSE	FALSE	FALSE	FALSE	FALSE	FALSE
7	IRF5	NP_001092099.1	0.00153067	0.0459202	-5.16	-3.72936	-2.506	0.505825	-4.4285	-3.6965	-3.0966	FALSE	FALSE	FALSE	FALSE	FALSE	FALSE	TRUE	FALSE	FALSE	FALSE	FALSE	FALSE	FALSE	FALSE
2	MTIF2	NP_001005369.1	0	0	-4.2975	-3.3881	-2.5355	0.340384	-3.881	-3.349	-2.962	FALSE	FALSE	FALSE	FALSE	FALSE	FALSE	TRUE	FALSE	FALSE	FALSE	FALSE	FALSE	FALSE	FALSE
X	SLC25A14	NP_001269125.1	0.349934	0.208263	-6.091	-4.70278	-2.7985	0.65437	-5.5315	-4.752	-3.7805	FALSE	FALSE	FALSE	FALSE	FALSE	FALSE	FALSE	TRUE	FALSE	FALSE	FALSE	FALSE	FALSE	FALSE
6	PPP2R5D	NP_006236.1	0.429902	0.128202	-7.341	-4.80796	-2.4445	1.07996	-6.26165	-4.824	-3.30835	FALSE	FALSE	FALSE	FALSE	FALSE	FALSE	FALSE	FALSE	FALSE	FALSE	TRUE	TRUE	TRUE	TRUE
11	MS4A5	NP_076434.2	0	0	-4.1185	-3.4207	-2.607	0.286715	-3.82215	-3.39275	-3.067	FALSE	FALSE	FALSE	FALSE	FALSE	FALSE	TRUE	FALSE	FALSE	FALSE	FALSE	FALSE	FALSE	FALSE
11	IPO7	NP_006382.1	0.137762	0.123018	-6.168	-4.05201	-2.013	0.805222	-5.214	-3.9765	-3.03015	FALSE	FALSE	FALSE	FALSE	FALSE	FALSE	TRUE	FALSE	FALSE	FALSE	FALSE	FALSE	FALSE	FALSE
5	DAP	NP_001278892.1	0	0	-4.178	-3.36935	-2.6355	0.185094	-3.6245	-3.3275	-3.1855	FALSE	FALSE	FALSE	FALSE	FALSE	FALSE	FALSE	FALSE	FALSE	FALSE	FALSE	FALSE	FALSE	FALSE
19	RNF126	NP_919442.1	0.0609418	0.0694367	-5.937	-3.50223	-1.804	0.845721	-4.7895	-3.33	-2.5437	FALSE	FALSE	FALSE	FALSE	FALSE	FALSE	FALSE	FALSE	FALSE	FALSE	FALSE	FALSE	FALSE	FALSE
11	LDLRAD3	NP_777562.1	0	0	-4.4045	-3.31807	-2.492	0.355972	-3.8265	-3.27625	-2.88875	FALSE	FALSE	FALSE	FALSE	FALSE	FALSE	TRUE	FALSE	FALSE	FALSE	FALSE	FALSE	FALSE	FALSE
6	MEP1A	NP_005579.2	0	0	-4.0465	-3.38955	-1.236	0.334323	-3.7602	-3.456	-2.9185	FALSE	FALSE	FALSE	FALSE	FALSE	FALSE	FALSE	FALSE	FALSE	FALSE	FALSE	FALSE	FALSE	FALSE
14	NDUFB1	NP_004536.3	0	0	-3.628	-3.42276	-2.8715	0.116887	-3.565	-3.431	-3.2651	FALSE	FALSE	FALSE	FALSE	FALSE	FALSE	FALSE	FALSE	FALSE	FALSE	FALSE	FALSE	FALSE	FALSE
17	IFT20	NP_001254703.1	0	0	-3.9365	-3.49293	-2.7855	0.230711	-3.7434	-3.552	-3.14	FALSE	FALSE	FALSE	FALSE	FALSE	FALSE	FALSE	TRUE	FALSE	FALSE	FALSE	FALSE	FALSE	FALSE
17	GJC1	NP_001073852.1	0.319737	0.093985	-6.639	-4.44704	-2.9855	0.99174	-5.888	-4.20575	-3.286	FALSE	FALSE	FALSE	FALSE	FALSE	FALSE	FALSE	FALSE	FALSE	FALSE	FALSE	FALSE	FALSE	FALSE
16	E4F1	NP_001275705.2	0	0	-4.228	-3.26607	-2.0985	0.286081	-3.6376	-3.248	-2.9285	FALSE	FALSE	FALSE	FALSE	FALSE	FALSE	FALSE	FALSE	FALSE	FALSE	FALSE	FALSE	FALSE	FALSE
5	FAM174A	NP_940909.1	0	0	-4.2075	-3.53926	-2.357	0.419665	-4.075	-3.535	-2.98	FALSE	FALSE	FALSE	FALSE	FALSE	FALSE	FALSE	FALSE	FALSE	FALSE	FALSE	FALSE	FALSE	FALSE
1	SCNM1	NP_076946.1	0	0	-3.9175	-3.54589	-2.8535	0.239844	-3.8729	-3.5325	-3.2346	FALSE	FALSE	FALSE	FALSE	FALSE	FALSE	FALSE	FALSE	FALSE	FALSE	FALSE	FALSE	FALSE	FALSE
6	FOXC1	NP_001444.2	0.00191388	0.0429426	-5.1935	-3.16513	-1.6575	0.689245	-4.31455	-2.9435	-2.47095	TRUE	FALSE	TRUE	FALSE	FALSE	FALSE	TRUE	FALSE	FALSE	TRUE	TRUE	FALSE	FALSE	TRUE
17	UNC13D	NP_954712.1	0	0	-4.092	-3.39072	-2.636	0.20828	-3.648	-3.3805	-3.1365	FALSE	TRUE	FALSE	FALSE	FALSE	FALSE	TRUE	FALSE	FALSE	FALSE	FALSE	FALSE	FALSE	FALSE
19	PODNL1	NP_001139727.1	0	0	-4.522	-3.27436	-2.086	0.407948	-3.8765	-3.215	-2.79465	FALSE	FALSE	FALSE	FALSE	FALSE	FALSE	FALSE	FALSE	FALSE	FALSE	FALSE	FALSE	FALSE	FALSE
6	F13A1	NP_000120.2	0	0.0027946	-4.782	-3.55069	-2.164	0.445179	-4.1615	-3.5255	-2.9775	FALSE	TRUE	FALSE	FALSE	FALSE	FALSE	TRUE	FALSE	FALSE	FALSE	FALSE	FALSE	FALSE	FALSE
11	TRIM66	NP_055633.1	0	0	-4.5855	-3.42797	-2.1455	0.375032	-3.9928	-3.363	-3.0195	FALSE	FALSE	FALSE	FALSE	FALSE	FALSE	TRUE	FALSE	FALSE	FALSE	FALSE	FALSE	FALSE	FALSE
1	PRDX6	NP_004896.1	0.124782	0.169746	-6.0025	-4.1692	-3.1135	0.706879	-5.1523	-4.124	-3.2294	FALSE	FALSE	FALSE	FALSE	FALSE	FALSE	FALSE	FALSE	FALSE	FALSE	FALSE	FALSE	FALSE	FALSE
20	TMEM239	NP_001161142.1	0.0101081	0.0240502	-5.475	-3.48385	-2.6675	0.423138	-4.0222	-3.3395	-3.165	FALSE	FALSE	FALSE	FALSE	FALSE	FALSE	FALSE	FALSE	FALSE	FALSE	FALSE	FALSE	FALSE	FALSE
5	EIF4E1B	NP_001092878.1	0.0685805	0.099681	-5.3575	-3.7754	-1.5705	0.705091	-4.91545	-3.54875	-3.05005	FALSE	FALSE	FALSE	FALSE	FALSE	FALSE	FALSE	FALSE	FALSE	FALSE	FALSE	FALSE	FALSE	FALSE
6	C4A	NP_009224.2	0.792142	0.198373	-6.1455	-5.27402	-4.012	0.264461	-5.6114	-5.2815	-4.931	FALSE	TRUE	FALSE	FALSE	FALSE	FALSE	FALSE	TRUE	FALSE	FALSE	FALSE	FALSE	FALSE	FALSE
12	CCDC38	NP_872302.2	0	0	-4.275	-3.56975	-1.9195	0.252005	-3.9175	-3.5375	-3.293	FALSE	FALSE	FALSE	FALSE	FALSE	FALSE	TRUE	FALSE	FALSE	FALSE	FALSE	FALSE	FALSE	FALSE
20	UQCC1	NP_060714.3	0	0.00354024	-4.698	-3.58467	-2.625	0.424478	-4.2052	-3.525	-3.069	FALSE	FALSE	FALSE	FALSE	FALSE	FALSE	TRUE	FALSE	FALSE	FALSE	FALSE	FALSE	FALSE	FALSE
4	LIN54	NP_919258.2	0.0976296	0.206408	-5.661	-4.26342	-1.5895	0.585632	-5.04925	-4.25375	-3.512	FALSE	FALSE	FALSE	FALSE	FALSE	FALSE	TRUE	FALSE	FALSE	FALSE	FALSE	FALSE	FALSE	FALSE
20	IFT52	NP_001290387.1	0	0	-4.4265	-3.61024	-2.1295	0.320343	-4.0135	-3.621	-3.19345	FALSE	FALSE	FALSE	FALSE	FALSE	FALSE	FALSE	FALSE	FALSE	FALSE	FALSE	FALSE	FALSE	FALSE
1	MASP2	NP_006601.2	0	0	-4.292	-3.24192	-2.3665	0.257027	-3.596	-3.215	-2.94325	FALSE	TRUE	FALSE	FALSE	FALSE	FALSE	FALSE	FALSE	FALSE	FALSE	FALSE	FALSE	FALSE	FALSE
11	PGA4	NP_001073276.1	0.926856	0.0690094	-6.433	-5.64286	-4.3695	0.392426	-6.1616	-5.651	-5.1202	FALSE	FALSE	FALSE	FALSE	FALSE	FALSE	FALSE	TRUE	FALSE	FALSE	FALSE	FALSE	FALSE	FALSE
8	CCAR2	NP_066997.3	0	0	-4.4965	-3.42212	-2.264	0.280114	-3.748	-3.425	-3.07435	FALSE	FALSE	FALSE	FALSE	FALSE	FALSE	FALSE	FALSE	FALSE	FALSE	FALSE	FALSE	FALSE	FALSE
19	C19orf67	NP_001264307.1	0	0	-4.179	-3.3559	-2.4445	0.247121	-3.66985	-3.3595	-3.03215	FALSE	FALSE	FALSE	FALSE	FALSE	FALSE	FALSE	FALSE	FALSE	FALSE	FALSE	FALSE	FALSE	FALSE
10	ACSM6	NP_997204.2	0	0	-4.4945	-3.57808	-2.082	0.360139	-4.0544	-3.576	-3.12	FALSE	FALSE	FALSE	FALSE	FALSE	FALSE	FALSE	FALSE	FALSE	FALSE	FALSE	FALSE	FALSE	FALSE
17	CISD3	NP_001129970.1	0	0.00205058	-4.681	-3.49737	-2.9485	0.352549	-4.0214	-3.4015	-3.131	FALSE	FALSE	FALSE	FALSE	FALSE	FALSE	TRUE	FALSE	FALSE	FALSE	FALSE	FALSE	FALSE	FALSE
20	TSHZ2	NP_775756.3	0	0	-4.315	-3.36849	-1.919	0.355029	-3.8545	-3.3365	-2.965	FALSE	FALSE	FALSE	FALSE	FALSE	FALSE	FALSE	FALSE	FALSE	FALSE	FALSE	FALSE	FALSE	FALSE
5	SKP2	NP_005974.2	0.108401	0.116103	-5.787	-4.00008	-2.2085	0.719163	-5.0865	-3.8485	-3.168	FALSE	FALSE	FALSE	FALSE	FALSE	FALSE	TRUE	FALSE	FALSE	FALSE	FALSE	FALSE	FALSE	FALSE
16	MTHFSD	NP_001152849.1	0	0.00175439	-4.798	-3.28208	-2.082	0.500321	-3.98255	-3.2375	-2.6494	FALSE	FALSE	FALSE	FALSE	FALSE	FALSE	FALSE	FALSE	FALSE	FALSE	FALSE	FALSE	FALSE	FALSE
2	NT5C1B	NP_001002006.1	0	0	-3.7175	-3.3719	-2.5755	0.173567	-3.582	-3.3935	-3.1333	FALSE	FALSE	FALSE	FALSE	FALSE	FALSE	FALSE	FALSE	FALSE	FALSE	FALSE	FALSE	FALSE	FALSE
7	FZD9	NP_003499.1	0	0.00165769	-4.738	-3.41551	-2.365	0.467596	-4.08345	-3.35425	-2.845	FALSE	FALSE	FALSE	FALSE	FALSE	FALSE	TRUE	FALSE	FALSE	FALSE	FALSE	FALSE	FALSE	FALSE
14	HIF1A	NP_001521.1	0.108273	0.0825504	-6.111	-3.98914	-1.8285	0.711522	-5.1055	-3.743	-3.305	FALSE	FALSE	FALSE	FALSE	FALSE	FALSE	FALSE	FALSE	FALSE	FALSE	FALSE	FALSE	FALSE	FALSE
5	ERAP2	NP_071745.1	0	0	-4.545	-3.4937	-2.5855	0.316701	-3.951	-3.444	-3.1205	FALSE	FALSE	FALSE	FALSE	FALSE	FALSE	FALSE	FALSE	FALSE	FALSE	FALSE	FALSE	FALSE	FALSE
12	PLCZ1	NP_149114.2	0	0.000176913	-4.6215	-3.51458	-2.2015	0.447143	-4.136	-3.4865	-2.941	FALSE	FALSE	FALSE	FALSE	FALSE	FALSE	FALSE	FALSE	FALSE	FALSE	FALSE	FALSE	FALSE	FALSE
1	P3H1	NP_001230175.1	0.00130924	0.011325	-5.816	-3.48254	-2.8905	0.410704	-4.084	-3.359	-3.07125	FALSE	TRUE	FALSE	FALSE	FALSE	FALSE	FALSE	FALSE	FALSE	FALSE	TRUE	FALSE	FALSE	TRUE
2	GPR39	NP_001499.1	0	0	-4.583	-3.49731	-1.7495	0.51486	-4.17645	-3.5105	-2.8	FALSE	FALSE	FALSE	FALSE	FALSE	FALSE	FALSE	FALSE	FALSE	FALSE	FALSE	FALSE	FALSE	FALSE
1	DDX20	NP_009135.4	0.00011854	0.0113798	-5.0605	-3.57953	-2.491	0.37536	-4.1745	-3.427	-3.2345	FALSE	FALSE	FALSE	FALSE	FALSE	FALSE	FALSE	FALSE	FALSE	FALSE	FALSE	FALSE	FALSE	FALSE
16	NLRC5	NP_115582.4	0	0.0222261	-4.8875	-3.59256	-1.9565	0.449962	-4.216	-3.5835	-3.0104	FALSE	FALSE	FALSE	FALSE	FALSE	FALSE	TRUE	FALSE	FALSE	FALSE	FALSE	FALSE	FALSE	FALSE
17	MFSD6L	NP_689812.3	0	0	-4.2225	-3.37287	-2.0675	0.457288	-3.94	-3.4275	-2.71475	FALSE	FALSE	FALSE	FALSE	FALSE	FALSE	FALSE	FALSE	FALSE	FALSE	FALSE	FALSE	FALSE	FALSE
18	RMC1	NP_037458.3	0	0.0015528	-4.694	-3.57839	-1.9925	0.399884	-4.10425	-3.5705	-3.07	FALSE	FALSE	FALSE	FALSE	FALSE	FALSE	FALSE	FALSE	FALSE	FALSE	FALSE	FALSE	FALSE	FALSE
19	FTL	NP_000137.2	0.165839	0.1238	-7.192	-3.9132	-2.127	1.08399	-5.346	-3.908	-2.4295	TRUE	FALSE	FALSE	FALSE	FALSE	FALSE	FALSE	FALSE	FALSE	FALSE	TRUE	FALSE	FALSE	TRUE
2	GPAT2	NP_001308454.1	0.0283611	0.112694	-5.597	-4.03122	-2.7645	0.489097	-4.72865	-3.9595	-3.45	FALSE	FALSE	FALSE	FALSE	FALSE	FALSE	FALSE	TRUE	FALSE	FALSE	FALSE	FALSE	FALSE	FALSE
20	YTHDF1	NP_060268.2	0.000129316	0.0314238	-5.0795	-3.60714	-2.139	0.546668	-4.4144	-3.5005	-2.963	FALSE	FALSE	FALSE	FALSE	FALSE	FALSE	FALSE	FALSE	FALSE	FALSE	FALSE	FALSE	FALSE	FALSE
17	ICAM2	NP_000864.2	0	0.0112954	-4.8295	-3.54778	-1.766	0.516213	-4.271	-3.5225	-2.9035	FALSE	FALSE	FALSE	FALSE	FALSE	FALSE	FALSE	FALSE	FALSE	FALSE	FALSE	FALSE	FALSE	FALSE
16	HBM	NP_001003938.1	0	0	-4.259	-3.20662	-1.9865	0.405939	-3.758	-3.2055	-2.672	FALSE	FALSE	FALSE	FALSE	FALSE	FALSE	FALSE	FALSE	FALSE	FALSE	FALSE	FALSE	FALSE	FALSE
17	TAX1BP3	NP_055419.1	0	0	-4.165	-3.46326	-2.671	0.329783	-3.92275	-3.454	-3.0195	FALSE	FALSE	FALSE	FALSE	FALSE	FALSE	FALSE	FALSE	FALSE	FALSE	FALSE	FALSE	FALSE	FALSE
6	LY6G6F	NP_001003693.1	0	0	-3.975	-3.3929	-1.798	0.277581	-3.766	-3.39225	-3.066	FALSE	FALSE	FALSE	FALSE	FALSE	FALSE	TRUE	FALSE	FALSE	FALSE	FALSE	FALSE	FALSE	FALSE
4	CCNA2	NP_001228.2	0.120922	0.131651	-5.8255	-4.03856	-1.9805	0.743419	-5.1222	-3.947	-3.1405	FALSE	FALSE	FALSE	FALSE	FALSE	FALSE	FALSE	FALSE	FALSE	FALSE	TRUE	FALSE	FALSE	TRUE
7	OR2A7	NP_001005328.1	0.103012	0.178497	-5.801	-4.17456	-2.4755	0.647571	-5.06825	-4.1655	-3.324	FALSE	FALSE	FALSE	FALSE	FALSE	FALSE	FALSE	FALSE	FALSE	FALSE	FALSE	FALSE	FALSE	FALSE
6	SLC2A12	NP_660159.1	0.02746	0.0959894	-5.647	-3.77198	-2.2415	0.630935	-4.7043	-3.6455	-3.0595	FALSE	FALSE	FALSE	FALSE	FALSE	FALSE	FALSE	FALSE	FALSE	FALSE	FALSE	FALSE	FALSE	FALSE
9	KCNT1	NP_065873.2	0	0.00316615	-4.8265	-3.50681	-2.31	0.35025	-4.012	-3.432	-3.1201	FALSE	FALSE	FALSE	FALSE	FALSE	FALSE	FALSE	FALSE	FALSE	FALSE	TRUE	TRUE	TRUE	TRUE
1	SPRR1B	NP_003116.2	0.00148258	0.0192735	-5.1045	-3.5577	-2.5665	0.448142	-4.1761	-3.4705	-3.0509	FALSE	FALSE	FALSE	FALSE	FALSE	FALSE	FALSE	FALSE	FALSE	FALSE	FALSE	FALSE	FALSE	FALSE
4	UCHL1	NP_004172.2	0.057725	0.103808	-5.7325	-3.87105	-2.4835	0.658897	-4.86	-3.7545	-3.0917	FALSE	FALSE	FALSE	FALSE	FALSE	FALSE	FALSE	FALSE	FALSE	FALSE	FALSE	FALSE	FALSE	FALSE
15	ST8SIA2	NP_006002.1	0.00559538	0.102116	-5.2905	-3.86306	-2.3145	0.561003	-4.6401	-3.845	-3.1059	FALSE	FALSE	FALSE	FALSE	FALSE	FALSE	FALSE	FALSE	FALSE	FALSE	FALSE	FALSE	FALSE	FALSE
12	MRPL42	NP_751917.1	0	0	-4.0755	-3.52224	-2.1695	0.260687	-3.8375	-3.54925	-3.16875	FALSE	FALSE	FALSE	FALSE	FALSE	FALSE	TRUE	FALSE	FALSE	FALSE	FALSE	FALSE	FALSE	FALSE
9	TMEM252	NP_694969.1	0	0	-4.2005	-3.5074	-1.86	0.385488	-4.025	-3.5095	-3.01	FALSE	FALSE	FALSE	FALSE	FALSE	FALSE	FALSE	FALSE	FALSE	FALSE	FALSE	FALSE	FALSE	FALSE
1	PRR9	NP_001182500.1	0	0	-4.0885	-3.4332	-1.7735	0.253504	-3.707	-3.47275	-3.10765	FALSE	FALSE	FALSE	FALSE	FALSE	FALSE	FALSE	FALSE	FALSE	FALSE	FALSE	FALSE	FALSE	FALSE
5	NEUROG1	NP_006152.2	0	0	-3.5545	-3.18342	-2.526	0.262667	-3.532	-3.161	-2.8447	FALSE	FALSE	FALSE	FALSE	FALSE	FALSE	FALSE	FALSE	FALSE	FALSE	FALSE	FALSE	FALSE	FALSE
21	PKNOX1	NP_004562.2	0.0210848	0.131338	-5.5595	-3.94605	-2.5155	0.581522	-4.7447	-3.9135	-3.1835	FALSE	FALSE	FALSE	FALSE	FALSE	FALSE	FALSE	FALSE	FALSE	FALSE	FALSE	FALSE	FALSE	FALSE
7	CALN1	NP_113656.2	0.0271726	0.0802938	-5.733	-3.74078	-2.4175	0.602036	-4.6566	-3.576	-3.0905	FALSE	FALSE	FALSE	FALSE	FALSE	FALSE	TRUE	FALSE	FALSE	FALSE	FALSE	FALSE	FALSE	FALSE
1	CTSK	NP_000387.1	0.00155817	0.132964	-5.137	-4.03082	-2.7275	0.492864	-4.6805	-4.05	-3.3515	FALSE	TRUE	FALSE	FALSE	FALSE	FALSE	FALSE	FALSE	FALSE	FALSE	TRUE	FALSE	FALSE	TRUE
2	TRAK2	NP_055864.2	0	0	-4.5415	-3.59982	-2.2945	0.339836	-4.041	-3.604	-3.144	FALSE	FALSE	FALSE	FALSE	FALSE	FALSE	TRUE	FALSE	FALSE	FALSE	FALSE	FALSE	FALSE	FALSE
16	GFER	NP_005253.3	0	0	-3.898	-3.20453	-2.8715	0.237845	-3.5456	-3.1635	-2.9255	FALSE	FALSE	FALSE	FALSE	FALSE	FALSE	FALSE	FALSE	FALSE	FALSE	TRUE	FALSE	FALSE	TRUE
1	AGO1	NP_036331.1	0.434674	0.0896591	-7.8205	-4.95045	-2.412	1.33952	-6.9752	-4.736	-3.3285	FALSE	FALSE	FALSE	FALSE	FALSE	FALSE	FALSE	FALSE	FALSE	FALSE	TRUE	TRUE	TRUE	TRUE
7	MDFIC	NP_951038.1	0	0	-4.433	-3.24354	-2.271	0.477628	-3.993	-3.045	-2.777	FALSE	FALSE	FALSE	FALSE	FALSE	FALSE	TRUE	FALSE	FALSE	FALSE	FALSE	FALSE	FALSE	FALSE
X	GAGE12H	NP_001091880.1	0	0.00386287	-4.649	-4.00371	-2.8355	0.254622	-4.295	-4.038	-3.666	FALSE	FALSE	FALSE	FALSE	FALSE	FALSE	FALSE	TRUE	FALSE	FALSE	FALSE	FALSE	FALSE	FALSE
7	TAS2R40	NP_795363.1	0.0271814	0.0981648	-5.413	-3.75678	-1.525	0.683131	-4.7005	-3.71625	-2.88725	FALSE	FALSE	FALSE	FALSE	FALSE	FALSE	FALSE	FALSE	FALSE	FALSE	FALSE	FALSE	FALSE	FALSE
1	RGS8	NP_203131.1	0	0.00970511	-4.7085	-3.89212	-2.768	0.399696	-4.3982	-3.9145	-3.3259	FALSE	FALSE	FALSE	FALSE	FALSE	FALSE	TRUE	FALSE	FALSE	FALSE	FALSE	FALSE	FALSE	FALSE
1	PABPC4	NP_001129125.1	0.279086	0.108864	-6.483	-4.33088	-1.948	1.03296	-5.8631	-4.22025	-3.022	FALSE	FALSE	FALSE	FALSE	FALSE	FALSE	TRUE	FALSE	FALSE	FALSE	FALSE	FALSE	FALSE	FALSE
9	RNF224	NP_001177157.1	0	0	-4.083	-3.03663	-2.193	0.314074	-3.5358	-2.916	-2.7833	FALSE	FALSE	FALSE	FALSE	FALSE	FALSE	FALSE	FALSE	FALSE	FALSE	FALSE	FALSE	FALSE	FALSE
2	SIX2	NP_058628.3	0	0	-4.514	-3.776	-1.634	0.4376	-4.2663	-3.8575	-3.1064	FALSE	FALSE	FALSE	FALSE	FALSE	FALSE	FALSE	FALSE	FALSE	FALSE	FALSE	FALSE	FALSE	FALSE
X	OCRL	NP_000267.2	0.393076	0.114195	-7.847	-4.85796	-3.377	1.14226	-6.5867	-4.6435	-3.51	FALSE	FALSE	TRUE	FALSE	FALSE	FALSE	TRUE	FALSE	FALSE	FALSE	TRUE	FALSE	FALSE	TRUE
20	BPI	NP_001716.3	0	0	-4.1905	-3.36254	-1.9	0.533078	-4.04905	-3.41225	-2.59645	FALSE	FALSE	FALSE	FALSE	FALSE	FALSE	TRUE	FALSE	FALSE	FALSE	FALSE	FALSE	FALSE	FALSE
2	WDPCP	NP_056994.3	0	0.0175987	-4.805	-3.64084	-1.772	0.374901	-4.119	-3.6225	-3.19295	FALSE	TRUE	FALSE	FALSE	FALSE	FALSE	FALSE	FALSE	FALSE	FALSE	TRUE	FALSE	FALSE	TRUE
1	AHCYL1	NP_001229605.1	0.115224	0.297836	-5.697	-4.43943	-2.799	0.524928	-5.09245	-4.49475	-3.696	FALSE	FALSE	FALSE	FALSE	FALSE	FALSE	TRUE	FALSE	FALSE	FALSE	FALSE	FALSE	FALSE	FALSE
12	KRT83	NP_002273.3	0.137075	0.0953058	-7.142	-3.72652	-1.2555	1.02374	-5.2273	-3.5995	-2.4895	TRUE	FALSE	FALSE	TRUE	FALSE	FALSE	FALSE	FALSE	FALSE	FALSE	FALSE	FALSE	FALSE	FALSE
15	DIS3L	NP_001310875.1	0	0	-4.387	-3.49319	-2.2195	0.306547	-3.9215	-3.474	-3.1171	FALSE	FALSE	FALSE	FALSE	FALSE	FALSE	TRUE	FALSE	FALSE	FALSE	FALSE	FALSE	FALSE	FALSE
2	RAB17	NP_071894.1	0	0	-4.4155	-3.35353	-1.8525	0.479642	-4.0094	-3.341	-2.7195	FALSE	FALSE	FALSE	FALSE	FALSE	FALSE	FALSE	FALSE	FALSE	FALSE	FALSE	FALSE	FALSE	FALSE
1	TXNDC12	NP_056997.1	0	0.0182599	-4.85	-3.7335	-2.3265	0.452406	-4.3124	-3.756	-3.1085	FALSE	FALSE	FALSE	FALSE	FALSE	FALSE	FALSE	FALSE	FALSE	FALSE	FALSE	FALSE	FALSE	FALSE
14	ADAM21	NP_003804.2	0	0	-3.8925	-3.53011	-1.967	0.293583	-3.865	-3.5775	-3.1245	FALSE	FALSE	FALSE	FALSE	FALSE	FALSE	FALSE	FALSE	FALSE	FALSE	FALSE	FALSE	FALSE	FALSE
22	TBC1D10A	NP_001191169.1	0.0397159	0.0779787	-5.613	-3.75941	-1.872	0.620542	-4.69605	-3.6115	-3.0785	FALSE	FALSE	FALSE	FALSE	FALSE	FALSE	FALSE	FALSE	FALSE	FALSE	FALSE	FALSE	FALSE	FALSE
1	PPIH	NP_006338.1	0.00141293	0.0893677	-5.1335	-3.96254	-2.28	0.500361	-4.596	-4.001	-3.2665	FALSE	FALSE	FALSE	FALSE	FALSE	FALSE	FALSE	FALSE	FALSE	FALSE	FALSE	FALSE	FALSE	FALSE
12	TAFA2	NP_848634.1	0.00398054	0.0561698	-5.1505	-3.78996	-3.0605	0.475085	-4.468	-3.724	-3.248	FALSE	FALSE	FALSE	FALSE	FALSE	FALSE	FALSE	FALSE	FALSE	FALSE	FALSE	FALSE	FALSE	FALSE
18	SKOR2	NP_001264992.1	0.000887636	0.027099	-5.206	-3.33872	-2.702	0.549106	-4.236	-3.1005	-2.836	FALSE	FALSE	FALSE	FALSE	FALSE	FALSE	TRUE	FALSE	FALSE	FALSE	FALSE	FALSE	FALSE	FALSE
2	NUP35	NP_612142.2	0	0	-4.416	-3.46618	-2.351	0.338345	-3.97145	-3.4105	-3.0842	FALSE	FALSE	FALSE	FALSE	FALSE	FALSE	FALSE	FALSE	FALSE	FALSE	FALSE	FALSE	FALSE	FALSE
22	SMARCB1	NP_003064.2	0.0893829	0.230944	-5.65	-4.42743	-3.2715	0.423175	-5.024	-4.3705	-3.92885	TRUE	FALSE	TRUE	FALSE	FALSE	FALSE	TRUE	FALSE	FALSE	FALSE	TRUE	TRUE	TRUE	TRUE
14	VIPAS39	NP_001180244.1	0	0.00223964	-4.7025	-3.67878	-2.4415	0.333792	-4.1085	-3.6775	-3.2595	FALSE	TRUE	FALSE	FALSE	FALSE	FALSE	FALSE	FALSE	FALSE	FALSE	TRUE	FALSE	FALSE	TRUE
6	COL19A1	NP_001849.2	0	0	-3.902	-3.47118	-2.013	0.268807	-3.8245	-3.4995	-3.0645	FALSE	FALSE	FALSE	FALSE	FALSE	FALSE	TRUE	FALSE	FALSE	FALSE	FALSE	FALSE	FALSE	FALSE
17	EVPL	NP_001307676.1	0	0	-4.0525	-3.26807	-2.3325	0.277033	-3.638	-3.26	-2.92	FALSE	FALSE	FALSE	FALSE	FALSE	FALSE	FALSE	FALSE	FALSE	FALSE	FALSE	FALSE	FALSE	FALSE
16	CASKIN1	NP_065815.1	0	0	-4.591	-3.25236	-2.264	0.497953	-4.14165	-3.0895	-2.744	FALSE	FALSE	FALSE	FALSE	FALSE	FALSE	TRUE	FALSE	FALSE	FALSE	FALSE	FALSE	FALSE	FALSE
2	VRK2	NP_001123952.1	0	0	-4.5055	-3.42153	-1.9235	0.360126	-3.962	-3.3395	-3.0485	FALSE	FALSE	FALSE	FALSE	FALSE	FALSE	TRUE	FALSE	FALSE	FALSE	FALSE	FALSE	FALSE	FALSE
21	KRTAP19-7	NP_853645.1	0	0.047619	-5.052	-3.6184	-0.1155	0.691824	-4.4336	-3.6945	-2.7116	FALSE	FALSE	FALSE	FALSE	FALSE	FALSE	FALSE	FALSE	FALSE	FALSE	FALSE	FALSE	FALSE	FALSE
15	MINAR1	NP_056021.1	0	0	-3.9675	-3.29716	-2.4775	0.234789	-3.6595	-3.268	-3.0235	FALSE	FALSE	FALSE	FALSE	FALSE	FALSE	FALSE	FALSE	FALSE	FALSE	FALSE	FALSE	FALSE	FALSE
21	MAP3K7CL	NP_001273563.1	0	0	-4.447	-3.67554	-3.048	0.206377	-3.978	-3.639	-3.45	FALSE	FALSE	FALSE	FALSE	FALSE	FALSE	TRUE	FALSE	FALSE	FALSE	FALSE	FALSE	FALSE	FALSE
19	DMKN	NP_001295309.2	0	0.000556948	-4.626	-3.49471	-2.094	0.387078	-4.066	-3.4235	-3.0615	FALSE	FALSE	FALSE	FALSE	FALSE	FALSE	FALSE	FALSE	FALSE	FALSE	FALSE	FALSE	FALSE	FALSE
19	ZNF77	NP_067040.1	0.00252011	0.0230687	-5.306	-3.34827	-2.198	0.473116	-4.0404	-3.2045	-2.9055	FALSE	FALSE	FALSE	FALSE	FALSE	FALSE	FALSE	FALSE	FALSE	FALSE	FALSE	FALSE	FALSE	FALSE
17	MAP3K3	NP_002392.2	0.0783953	0.118513	-5.894	-3.871	-2.255	0.732238	-4.969	-3.7295	-3.033	FALSE	FALSE	FALSE	FALSE	FALSE	FALSE	FALSE	FALSE	FALSE	FALSE	FALSE	FALSE	FALSE	FALSE
6	PRDM1	NP_001189.2	0.0698878	0.0972821	-5.4215	-3.73506	-2.149	0.730574	-4.913	-3.5205	-2.93085	FALSE	FALSE	FALSE	FALSE	FALSE	FALSE	TRUE	FALSE	FALSE	FALSE	FALSE	FALSE	FALSE	FALSE
3	GLB1	NP_001073279.2	0.00240496	0.0684488	-5.218	-3.7209	-2.466	0.573039	-4.524	-3.683	-2.9805	FALSE	TRUE	FALSE	FALSE	FALSE	FALSE	TRUE	FALSE	FALSE	FALSE	TRUE	FALSE	FALSE	TRUE
8	SNAI2	NP_003059.1	0.210526	0.226376	-5.9475	-4.32017	-2.5945	0.828462	-5.3672	-4.4365	-3.1818	FALSE	TRUE	FALSE	FALSE	FALSE	FALSE	FALSE	FALSE	FALSE	FALSE	FALSE	FALSE	FALSE	FALSE
X	UPF3B	NP_542199.1	0.156685	0.222142	-5.686	-4.38008	-2.626	0.598561	-5.1785	-4.3685	-3.5802	FALSE	FALSE	TRUE	FALSE	FALSE	FALSE	FALSE	FALSE	FALSE	FALSE	TRUE	FALSE	FALSE	TRUE
12	INHBE	NP_113667.1	0.0611757	0.076555	-5.845	-3.70247	-2.4735	0.707311	-4.78925	-3.5145	-2.94055	FALSE	FALSE	FALSE	FALSE	FALSE	FALSE	TRUE	FALSE	FALSE	FALSE	FALSE	FALSE	FALSE	FALSE
16	CNEP1R1	NP_694993.2	0.0643275	0.236167	-5.475	-4.29549	-2.48	0.528479	-4.9674	-4.3385	-3.5407	FALSE	FALSE	FALSE	FALSE	FALSE	FALSE	FALSE	FALSE	FALSE	FALSE	FALSE	FALSE	FALSE	FALSE
22	ATP5MGL	NP_001159349.1	0	0.00657895	-4.709	-3.49513	-0.574	0.58762	-4.2442	-3.54025	-2.7115	FALSE	FALSE	FALSE	FALSE	FALSE	FALSE	FALSE	FALSE	FALSE	FALSE	FALSE	FALSE	FALSE	FALSE
1	GPR157	NP_079256.4	0	0	-4.5875	-3.325	-2.4055	0.436288	-3.9805	-3.23325	-2.81535	FALSE	FALSE	FALSE	FALSE	FALSE	FALSE	FALSE	FALSE	FALSE	FALSE	FALSE	FALSE	FALSE	FALSE
17	COPZ2	NP_057513.1	0	0.000634115	-4.6655	-3.52687	-2.2305	0.451699	-4.1212	-3.5395	-2.9253	FALSE	FALSE	FALSE	FALSE	FALSE	FALSE	TRUE	FALSE	FALSE	FALSE	FALSE	FALSE	FALSE	FALSE
19	EXOSC5	NP_064543.3	0	0	-4.238	-3.44138	-2.013	0.40007	-3.94105	-3.48375	-2.8684	FALSE	FALSE	FALSE	FALSE	FALSE	FALSE	FALSE	FALSE	FALSE	FALSE	FALSE	FALSE	FALSE	FALSE
12	TMBIM6	NP_001092046.1	0	0.0115202	-4.8045	-3.68576	-2.2795	0.475382	-4.3225	-3.6765	-3.051	FALSE	FALSE	FALSE	FALSE	FALSE	FALSE	FALSE	FALSE	FALSE	FALSE	FALSE	FALSE	FALSE	FALSE
1	SLC30A7	NP_001138356.1	0	0	-4.5875	-3.58809	-2.6675	0.398245	-4.1515	-3.5565	-3.0725	FALSE	FALSE	FALSE	FALSE	FALSE	FALSE	FALSE	FALSE	FALSE	FALSE	FALSE	FALSE	FALSE	FALSE
19	ZNF224	NP_037530.2	0.0234497	0.058494	-5.4605	-3.66052	-2.468	0.534257	-4.507	-3.458	-3.18475	FALSE	FALSE	FALSE	FALSE	FALSE	FALSE	FALSE	FALSE	FALSE	FALSE	FALSE	FALSE	FALSE	FALSE
7	OR2A5	NP_036497.1	0.0625	0.0874307	-5.8885	-3.64016	-0.8085	0.808489	-4.856	-3.49975	-2.71175	FALSE	FALSE	FALSE	FALSE	FALSE	FALSE	FALSE	FALSE	FALSE	FALSE	FALSE	FALSE	FALSE	FALSE
2	RHOB	NP_004031.1	0.282268	0.185464	-6.322	-4.45797	-2.5555	0.858412	-5.578	-4.53075	-3.2286	FALSE	FALSE	FALSE	FALSE	FALSE	FALSE	FALSE	FALSE	FALSE	FALSE	FALSE	FALSE	FALSE	FALSE
19	ETHE1	NP_055112.2	0	0	-4.2015	-3.6031	-2.9995	0.226908	-3.898	-3.6155	-3.287	FALSE	TRUE	FALSE	FALSE	FALSE	FALSE	FALSE	FALSE	FALSE	FALSE	TRUE	FALSE	FALSE	TRUE
17	KRT23	NP_056330.3	0	0	-4.5805	-3.38649	-1.7395	0.47894	-4.04685	-3.36	-2.7875	FALSE	FALSE	FALSE	FALSE	FALSE	FALSE	FALSE	FALSE	FALSE	FALSE	FALSE	FALSE	FALSE	FALSE
X	GPRASP3	NP_001135996.1	0.0785142	0.0666017	-6.423	-3.96638	-1.8695	0.654035	-4.8845	-3.852	-3.27365	FALSE	FALSE	FALSE	FALSE	FALSE	FALSE	FALSE	FALSE	FALSE	FALSE	FALSE	FALSE	FALSE	FALSE
7	SPDYE3	NP_001004351.3	0.28048	0.053964	-6.8545	-4.22258	-1.9205	1.21643	-6.212	-3.5815	-3.1331	FALSE	FALSE	FALSE	FALSE	FALSE	FALSE	FALSE	FALSE	FALSE	FALSE	FALSE	FALSE	FALSE	FALSE
11	ABTB2	NP_665803.2	0	0.0462471	-5.007	-3.53515	-1.085	0.52228	-4.2911	-3.4575	-2.9485	FALSE	FALSE	FALSE	FALSE	FALSE	FALSE	TRUE	FALSE	FALSE	FALSE	FALSE	FALSE	FALSE	FALSE
5	MAPK9	NP_620708.1	0.0110382	0.12558	-5.3065	-3.96619	-2.1925	0.535901	-4.7115	-3.9485	-3.2865	FALSE	FALSE	FALSE	FALSE	FALSE	FALSE	FALSE	FALSE	FALSE	FALSE	FALSE	FALSE	FALSE	FALSE
2	SOWAHC	NP_075392.2	0	0	-4.541	-3.22135	-1.8945	0.466521	-3.8996	-3.14	-2.664	FALSE	FALSE	FALSE	FALSE	FALSE	FALSE	FALSE	FALSE	FALSE	FALSE	FALSE	FALSE	FALSE	FALSE
1	FAM89A	NP_940954.1	0	0	-3.9865	-3.26365	-2.0385	0.381058	-3.84645	-3.23775	-2.7806	FALSE	FALSE	FALSE	FALSE	FALSE	FALSE	FALSE	FALSE	FALSE	FALSE	FALSE	FALSE	FALSE	FALSE
20	SOGA1	NP_542194.2	0	0	-4.292	-3.36641	-2.237	0.297551	-3.7815	-3.3495	-3.007	FALSE	FALSE	FALSE	FALSE	FALSE	FALSE	TRUE	FALSE	FALSE	FALSE	FALSE	FALSE	FALSE	FALSE
3	DYNC1LI1	NP_057225.2	0	0.00299043	-4.672	-3.67154	-2.0005	0.457596	-4.3075	-3.64725	-3.0975	FALSE	FALSE	FALSE	FALSE	FALSE	FALSE	FALSE	FALSE	FALSE	FALSE	FALSE	FALSE	FALSE	FALSE
19	PRR19	NP_954979.2	0	0	-4.493	-3.32521	-2.6345	0.279594	-3.7317	-3.247	-3.03865	FALSE	FALSE	FALSE	FALSE	FALSE	FALSE	FALSE	FALSE	FALSE	FALSE	FALSE	FALSE	FALSE	FALSE
8	CCDC166	NP_001156386.1	0	0	-3.3635	-3.00637	-1.9735	0.190513	-3.2295	-3.0305	-2.7545	FALSE	FALSE	FALSE	FALSE	FALSE	FALSE	FALSE	FALSE	FALSE	FALSE	FALSE	FALSE	FALSE	FALSE
12	KRT7	NP_005547.3	0.0298507	0.0574758	-5.572	-3.48889	-2.1055	0.688006	-4.548	-3.29625	-2.784	FALSE	FALSE	FALSE	FALSE	FALSE	FALSE	FALSE	FALSE	FALSE	FALSE	FALSE	FALSE	FALSE	FALSE
5	PDE6A	NP_000431.2	0	7.32011e-05	-4.618	-3.47319	-2.5125	0.415171	-4.046	-3.4465	-2.932	FALSE	TRUE	FALSE	FALSE	FALSE	FALSE	FALSE	FALSE	FALSE	FALSE	FALSE	FALSE	FALSE	FALSE
12	SPIC	NP_689536.1	0	0	-4.5625	-3.65066	-1.7155	0.405563	-4.1379	-3.6935	-3.129	FALSE	FALSE	FALSE	FALSE	FALSE	FALSE	TRUE	FALSE	FALSE	FALSE	FALSE	FALSE	FALSE	FALSE
17	KRT24	NP_061889.2	0	0.0366588	-5.0505	-3.50869	-0.5355	0.529052	-4.284	-3.41175	-2.91685	FALSE	FALSE	FALSE	FALSE	FALSE	FALSE	FALSE	FALSE	FALSE	FALSE	FALSE	FALSE	FALSE	FALSE
2	CCDC138	NP_001338474.1	0	0.00148381	-4.763	-3.43795	-1.818	0.491002	-4.084	-3.4425	-2.7778	FALSE	FALSE	FALSE	FALSE	FALSE	FALSE	FALSE	FALSE	FALSE	FALSE	FALSE	FALSE	FALSE	FALSE
5	PDLIM4	NP_001124499.1	0	0	-4.5465	-3.37265	-2.3605	0.416407	-4.01835	-3.278	-2.9105	FALSE	FALSE	FALSE	FALSE	FALSE	FALSE	TRUE	FALSE	FALSE	FALSE	FALSE	FALSE	FALSE	FALSE
5	CLINT1	NP_001182484.1	0.106188	0.11442	-5.5535	-3.95559	-1.7	0.719555	-5.0845	-3.7305	-3.1785	FALSE	FALSE	FALSE	FALSE	FALSE	FALSE	TRUE	FALSE	FALSE	FALSE	FALSE	FALSE	FALSE	FALSE
7	ZNF398	NP_733787.1	0	0.00236016	-4.822	-3.58657	-2.597	0.35137	-4.10155	-3.5105	-3.1895	FALSE	FALSE	FALSE	FALSE	FALSE	FALSE	TRUE	FALSE	FALSE	FALSE	FALSE	FALSE	FALSE	FALSE
19	KANK2	NP_001129663.1	0	0	-4.4935	-3.24026	-2.269	0.402636	-3.8695	-3.147	-2.805	FALSE	FALSE	FALSE	FALSE	FALSE	FALSE	TRUE	FALSE	FALSE	FALSE	FALSE	FALSE	FALSE	FALSE
3	FAM131A	NP_653236.3	0	0.0217913	-4.974	-3.61033	-2.5675	0.400151	-4.2239	-3.515	-3.1882	FALSE	FALSE	FALSE	FALSE	FALSE	FALSE	FALSE	FALSE	FALSE	FALSE	FALSE	FALSE	FALSE	FALSE
8	DECR1	NP_001350.1	0	0	-4.119	-3.46806	-2.4435	0.277357	-3.825	-3.476	-3.0899	FALSE	TRUE	FALSE	FALSE	FALSE	FALSE	FALSE	FALSE	FALSE	FALSE	FALSE	FALSE	FALSE	FALSE
10	GBF1	NP_004184.1	0	0.0240827	-4.9745	-3.70938	-2.6925	0.371447	-4.2345	-3.655	-3.284	FALSE	FALSE	FALSE	FALSE	FALSE	FALSE	TRUE	FALSE	FALSE	FALSE	FALSE	FALSE	FALSE	FALSE
12	WNT1	NP_005421.1	0	0	-4.425	-3.49709	-2.6505	0.377126	-4.048	-3.449	-3.03385	FALSE	FALSE	FALSE	FALSE	FALSE	FALSE	FALSE	FALSE	FALSE	FALSE	TRUE	FALSE	FALSE	TRUE
9	ZER1	NP_006327.2	0.113011	0.107357	-6.3505	-4.04513	-2.455	0.689597	-5.115	-3.872	-3.2875	FALSE	FALSE	FALSE	FALSE	FALSE	FALSE	FALSE	FALSE	FALSE	FALSE	FALSE	FALSE	FALSE	FALSE
7	RHEB	NP_005605.1	0.474618	0.197446	-6.1735	-4.94129	-2.7635	0.663614	-5.773	-5	-4.0105	FALSE	FALSE	FALSE	FALSE	FALSE	FALSE	FALSE	FALSE	FALSE	FALSE	FALSE	FALSE	FALSE	TRUE
16	WWP2	NP_008945.2	0.0355115	0.0682261	-5.7895	-3.72952	-1.7315	0.595658	-4.633	-3.552	-3.1585	FALSE	FALSE	FALSE	FALSE	FALSE	FALSE	TRUE	FALSE	FALSE	FALSE	FALSE	FALSE	FALSE	FALSE
8	TSNARE1	NP_659440.2	0	0	-4.294	-3.24386	-1.5915	0.351243	-3.713	-3.209	-2.8235	FALSE	FALSE	FALSE	FALSE	FALSE	FALSE	TRUE	FALSE	FALSE	FALSE	FALSE	FALSE	FALSE	FALSE
10	TFAM	NP_003192.1	0.0075188	0.124909	-5.1955	-3.84151	-1.526	0.655527	-4.7049	-3.862	-2.954	FALSE	FALSE	FALSE	FALSE	FALSE	FALSE	FALSE	FALSE	FALSE	FALSE	FALSE	FALSE	FALSE	FALSE
19	DENND1C	NP_079174.2	0.00110609	0.029588	-5.2935	-3.65305	-1.927	0.474344	-4.3245	-3.582	-3.0974	FALSE	FALSE	FALSE	FALSE	FALSE	FALSE	FALSE	FALSE	FALSE	FALSE	FALSE	FALSE	FALSE	FALSE
12	TUBA1A	NP_006000.2	0.978392	0.0125543	-8.8035	-7.23086	-3.115	0.904667	-8.24585	-7.4205	-5.94765	TRUE	FALSE	FALSE	FALSE	FALSE	FALSE	FALSE	FALSE	TRUE	FALSE	TRUE	FALSE	FALSE	TRUE
17	SPAG5	NP_006452.3	0	0	-4.6065	-3.62753	-1.9685	0.370914	-4.1405	-3.609	-3.18	FALSE	FALSE	FALSE	FALSE	FALSE	FALSE	FALSE	FALSE	FALSE	FALSE	FALSE	FALSE	FALSE	FALSE
9	PTPRD	NP_002830.1	0	5.5991e-05	-4.6385	-3.3405	-1.712	0.445384	-3.964	-3.305	-2.7855	FALSE	FALSE	FALSE	FALSE	FALSE	FALSE	TRUE	FALSE	FALSE	TRUE	FALSE	FALSE	FALSE	FALSE
1	EFCAB7	NP_115813.2	0	0.00885793	-4.8665	-3.62412	-2.112	0.425282	-4.21215	-3.594	-3.0955	FALSE	FALSE	FALSE	FALSE	FALSE	FALSE	FALSE	FALSE	FALSE	FALSE	FALSE	FALSE	FALSE	FALSE
1	OR2B11	NP_001004492.1	0	0.0129848	-4.874	-3.39207	-1.5885	0.618818	-4.242	-3.38525	-2.57875	FALSE	FALSE	FALSE	FALSE	FALSE	FALSE	TRUE	FALSE	FALSE	FALSE	FALSE	FALSE	FALSE	FALSE
19	PRKCSH	NP_002734.2	0	0	-4.5935	-3.4479	-1.759	0.504594	-4.1226	-3.4495	-2.772	TRUE	FALSE	FALSE	FALSE	FALSE	FALSE	FALSE	FALSE	FALSE	FALSE	FALSE	FALSE	FALSE	FALSE
8	ERICH1	NP_997215.1	0	0	-4.03	-2.89911	-1.653	0.298639	-3.238	-2.902	-2.539	FALSE	FALSE	FALSE	FALSE	FALSE	FALSE	FALSE	FALSE	FALSE	FALSE	FALSE	FALSE	FALSE	FALSE
10	CACNB2	NP_963884.2	0.0253569	0.06254	-5.647	-3.48472	-2.1065	0.727257	-4.5625	-3.34125	-2.63125	TRUE	FALSE	FALSE	FALSE	FALSE	FALSE	TRUE	FALSE	FALSE	FALSE	FALSE	FALSE	FALSE	FALSE
6	CDC40	NP_056975.1	0.0837556	0.164926	-5.864	-4.20401	-2.9625	0.566597	-4.995	-4.167	-3.4755	FALSE	FALSE	FALSE	FALSE	FALSE	FALSE	FALSE	FALSE	FALSE	FALSE	TRUE	FALSE	FALSE	TRUE
4	ANAPC10	NP_001243635.1	0.0991903	0.160256	-5.5235	-4.01788	-2.4975	0.740731	-5.05035	-4.022	-3.02045	FALSE	FALSE	FALSE	FALSE	FALSE	FALSE	TRUE	FALSE	FALSE	FALSE	FALSE	FALSE	FALSE	FALSE
2	TP53I3	NP_004872.2	0	0.00481488	-4.776	-3.44084	-2.0145	0.463606	-4.0763	-3.4045	-2.868	FALSE	FALSE	FALSE	FALSE	FALSE	FALSE	FALSE	FALSE	FALSE	FALSE	FALSE	FALSE	FALSE	FALSE
7	RNF32	NP_112198.1	0	0	-4.2995	-3.57035	-2.247	0.354886	-4.00745	-3.609	-3.0645	FALSE	FALSE	FALSE	TRUE	FALSE	FALSE	FALSE	FALSE	FALSE	FALSE	FALSE	FALSE	FALSE	FALSE
17	NPEPPS	NP_006301.3	0.164252	0.118834	-6.929	-4.21963	-2.546	0.781936	-5.3672	-4.058	-3.336	FALSE	FALSE	FALSE	FALSE	FALSE	FALSE	TRUE	FALSE	FALSE	FALSE	FALSE	FALSE	FALSE	FALSE
5	HK3	NP_002106.2	0	0	-4.4805	-3.30855	-2.693	0.377967	-3.8943	-3.1825	-2.925	FALSE	FALSE	FALSE	TRUE	FALSE	FALSE	FALSE	FALSE	FALSE	FALSE	FALSE	FALSE	FALSE	FALSE
22	KIAA0930	NP_056079.1	0	0	-4.387	-3.49245	-2.8635	0.227588	-3.7935	-3.47375	-3.221	FALSE	FALSE	FALSE	FALSE	FALSE	FALSE	TRUE	FALSE	FALSE	FALSE	FALSE	FALSE	FALSE	FALSE
16	IST1	NP_001257905.1	0	0.00437139	-4.6655	-3.3651	-2.078	0.552605	-4.2651	-3.173	-2.781	FALSE	FALSE	FALSE	FALSE	FALSE	FALSE	TRUE	FALSE	FALSE	FALSE	FALSE	FALSE	FALSE	FALSE
11	FDX1	NP_004100.1	0	0	-4.2525	-3.60469	-2.315	0.323836	-4.0031	-3.644	-3.1585	FALSE	FALSE	FALSE	FALSE	FALSE	FALSE	FALSE	FALSE	FALSE	FALSE	FALSE	FALSE	FALSE	FALSE
15	MFAP1	NP_005917.2	0.00803536	0.153609	-5.222	-4.03722	-2.488	0.527873	-4.7545	-4.038	-3.3293	FALSE	FALSE	FALSE	FALSE	FALSE	FALSE	FALSE	FALSE	FALSE	FALSE	FALSE	FALSE	FALSE	FALSE
10	SAMD8	NP_001167627.1	0.0287081	0.165338	-5.441	-4.00773	-2.2895	0.633598	-4.822	-4.05775	-3.109	FALSE	FALSE	FALSE	FALSE	FALSE	FALSE	FALSE	FALSE	FALSE	FALSE	FALSE	FALSE	FALSE	FALSE
17	WIPF2	NP_573571.1	0	0.000604961	-4.6715	-3.30063	-2.612	0.292142	-3.727	-3.1975	-3.034	FALSE	FALSE	FALSE	FALSE	FALSE	FALSE	TRUE	FALSE	FALSE	FALSE	FALSE	FALSE	FALSE	FALSE
X	PHKA1	NP_002628.2	0	0.00114298	-4.654	-3.93498	-2.829	0.282812	-4.378	-3.8965	-3.601	FALSE	FALSE	FALSE	FALSE	FALSE	FALSE	FALSE	FALSE	FALSE	FALSE	FALSE	FALSE	FALSE	FALSE
8	TRIB1	NP_079471.1	0.00238332	0.0278054	-5.235	-3.44354	-2.0055	0.607112	-4.3318	-3.35	-2.7017	FALSE	FALSE	FALSE	FALSE	FALSE	FALSE	TRUE	FALSE	FALSE	FALSE	FALSE	FALSE	FALSE	FALSE
7	HIBADH	NP_689953.1	0	0.00368053	-4.873	-3.46186	-2.108	0.478442	-4.149	-3.4105	-2.8693	FALSE	FALSE	FALSE	FALSE	FALSE	FALSE	FALSE	FALSE	FALSE	FALSE	FALSE	FALSE	FALSE	FALSE
4	FHIP1A	NP_001103447.1	0.0148287	0.0425369	-5.175	-3.52145	-2.602	0.498439	-4.3022	-3.3925	-3.0585	FALSE	FALSE	FALSE	FALSE	FALSE	FALSE	FALSE	FALSE	FALSE	FALSE	FALSE	FALSE	FALSE	FALSE
12	WASHC3	NP_057137.1	0	0	-4.4595	-3.65054	-2.4395	0.432138	-4.1785	-3.715	-3.0003	FALSE	FALSE	FALSE	FALSE	FALSE	FALSE	TRUE	FALSE	FALSE	FALSE	FALSE	FALSE	FALSE	FALSE
12	ACRBP	NP_115878.2	0	0	-4.468	-3.56395	-1.84	0.27392	-3.8575	-3.594	-3.2275	FALSE	FALSE	FALSE	FALSE	FALSE	FALSE	FALSE	FALSE	FALSE	FALSE	FALSE	FALSE	FALSE	FALSE
17	PIGS	NP_149975.1	0	0.000196386	-4.6205	-3.51818	-2.635	0.40143	-4.15	-3.40775	-3.077	FALSE	FALSE	FALSE	FALSE	FALSE	FALSE	FALSE	FALSE	FALSE	FALSE	TRUE	FALSE	FALSE	TRUE
17	CLDN7	NP_001171951.1	0	0	-4.362	-3.55605	-1.9275	0.539876	-4.1985	-3.643	-2.747	FALSE	FALSE	FALSE	FALSE	FALSE	FALSE	TRUE	FALSE	FALSE	FALSE	FALSE	FALSE	FALSE	FALSE
16	PSKH1	NP_006733.1	0.0113415	0.0997696	-5.267	-3.8312	-2.7255	0.538853	-4.6475	-3.705	-3.214	FALSE	FALSE	FALSE	FALSE	FALSE	FALSE	TRUE	FALSE	FALSE	FALSE	FALSE	FALSE	FALSE	FALSE
22	SEC14L3	NP_001244308.1	0.00930784	0.0472161	-5.3465	-3.57017	-1.886	0.622845	-4.4211	-3.53	-2.7684	FALSE	FALSE	FALSE	FALSE	FALSE	FALSE	FALSE	FALSE	FALSE	FALSE	FALSE	FALSE	FALSE	FALSE
15	SEMA7A	NP_003603.1	0	0.0139746	-4.928	-3.53298	-2.1925	0.471373	-4.23305	-3.4565	-2.9895	FALSE	FALSE	FALSE	FALSE	FALSE	FALSE	FALSE	FALSE	FALSE	FALSE	FALSE	FALSE	FALSE	FALSE
16	ATP2A1	NP_775293.1	0.0422124	0.0697785	-5.6995	-3.63613	-2.703	0.65754	-4.67275	-3.40975	-2.9785	FALSE	TRUE	FALSE	FALSE	FALSE	FALSE	TRUE	FALSE	FALSE	FALSE	FALSE	FALSE	FALSE	FALSE
19	AKT1S1	NP_115751.3	0	0	-3.4895	-3.11769	-2.529	0.134101	-3.286	-3.1265	-2.9385	FALSE	FALSE	FALSE	FALSE	FALSE	FALSE	FALSE	FALSE	FALSE	FALSE	FALSE	FALSE	FALSE	FALSE
14	SSTR1	NP_001040.1	0.0743633	0.0893039	-6.0955	-3.75629	-1.739	0.767355	-4.89635	-3.5925	-2.89345	FALSE	FALSE	FALSE	FALSE	FALSE	FALSE	FALSE	FALSE	FALSE	FALSE	FALSE	FALSE	FALSE	FALSE
4	GSX2	NP_573574.2	0	0	-4.3545	-3.386	-2.606	0.44794	-4.1123	-3.2055	-2.9334	FALSE	FALSE	FALSE	FALSE	FALSE	FALSE	FALSE	FALSE	FALSE	FALSE	FALSE	FALSE	FALSE	FALSE
10	HMX2	NP_005510.1	0	0	-4.327	-3.24194	-2.181	0.367642	-3.83875	-3.1655	-2.8575	FALSE	FALSE	FALSE	FALSE	FALSE	FALSE	FALSE	FALSE	FALSE	FALSE	FALSE	FALSE	FALSE	FALSE
1	GOLT1A	NP_940849.1	0	0	-4.207	-3.65399	-2.872	0.248763	-3.97805	-3.6705	-3.3115	FALSE	FALSE	FALSE	FALSE	FALSE	FALSE	FALSE	FALSE	FALSE	FALSE	FALSE	FALSE	FALSE	FALSE
6	PPP1R11	NP_068778.1	0	0	-4.353	-3.6658	-2.904	0.318319	-4.1314	-3.6275	-3.2686	FALSE	FALSE	FALSE	FALSE	FALSE	FALSE	FALSE	FALSE	FALSE	FALSE	FALSE	FALSE	FALSE	FALSE
17	ZACN	NP_851321.2	0	0	-3.5755	-3.18876	-1.7045	0.190014	-3.4215	-3.197	-2.971	FALSE	FALSE	FALSE	FALSE	FALSE	FALSE	FALSE	FALSE	FALSE	FALSE	FALSE	FALSE	FALSE	FALSE
X	GPR173	NP_061842.1	0.0999392	0.159416	-6.0445	-4.27025	-2.3575	0.555656	-5.05505	-4.204	-3.60115	FALSE	FALSE	FALSE	FALSE	FALSE	FALSE	FALSE	FALSE	FALSE	FALSE	FALSE	FALSE	FALSE	FALSE
19	DDA1	NP_076955.1	0	0	-4.332	-3.6382	-2.6435	0.313016	-4.045	-3.652	-3.19525	FALSE	FALSE	FALSE	FALSE	FALSE	FALSE	FALSE	FALSE	FALSE	FALSE	FALSE	FALSE	FALSE	FALSE
21	COL6A2	NP_001840.3	0	0	-4.1945	-3.05954	-2.0995	0.411735	-3.7735	-2.9565	-2.6155	TRUE	TRUE	FALSE	TRUE	FALSE	FALSE	TRUE	FALSE	FALSE	TRUE	TRUE	FALSE	FALSE	TRUE
19	ZNF772	NP_001019767.1	0	0	-4.5085	-3.56631	-2.5905	0.26346	-3.9239	-3.5475	-3.2527	FALSE	FALSE	FALSE	FALSE	FALSE	FALSE	FALSE	FALSE	FALSE	FALSE	FALSE	FALSE	FALSE	FALSE
2	TMEM18	NP_690047.2	0	0	-4.359	-3.37575	-1.777	0.498601	-4.0025	-3.4135	-2.7015	FALSE	FALSE	FALSE	FALSE	FALSE	FALSE	TRUE	FALSE	FALSE	FALSE	FALSE	FALSE	FALSE	FALSE
9	NR5A1	NP_004950.2	0.145207	0.102679	-5.831	-3.90282	-2.317	0.881966	-5.24395	-3.78375	-2.85255	TRUE	FALSE	TRUE	FALSE	FALSE	FALSE	FALSE	FALSE	FALSE	FALSE	TRUE	FALSE	FALSE	TRUE
2	COLEC11	NP_076932.1	0.00304094	0.0444444	-5.4885	-3.53702	-2.028	0.565794	-4.3929	-3.452	-2.8702	FALSE	FALSE	FALSE	FALSE	FALSE	FALSE	TRUE	FALSE	FALSE	FALSE	TRUE	FALSE	FALSE	TRUE
1	DTL	NP_001273158.2	0	0	-4.6075	-3.693	-2.2005	0.477972	-4.416	-3.644	-3.104	FALSE	FALSE	FALSE	FALSE	FALSE	FALSE	TRUE	FALSE	FALSE	FALSE	FALSE	FALSE	FALSE	FALSE
10	KAT6B	NP_036462.2	0.0430451	0.0482331	-5.937	-3.71515	-2.614	0.536365	-4.545	-3.554	-3.243	FALSE	FALSE	TRUE	FALSE	FALSE	FALSE	FALSE	FALSE	FALSE	FALSE	TRUE	TRUE	FALSE	TRUE
1	ATP6V1G3	NP_001307147.1	0	0.00745226	-4.845	-3.5956	-2.0875	0.494854	-4.2247	-3.6275	-2.8976	FALSE	FALSE	FALSE	FALSE	FALSE	FALSE	TRUE	FALSE	FALSE	FALSE	FALSE	FALSE	FALSE	FALSE
6	COL11A2	NP_542411.2	0	0.00103904	-4.688	-3.68634	-2.7475	0.451338	-4.3929	-3.563	-3.1705	TRUE	FALSE	FALSE	FALSE	FALSE	FALSE	TRUE	FALSE	FALSE	FALSE	TRUE	FALSE	FALSE	TRUE
2	PXDN	NP_036425.1	0	0	-4.501	-3.36366	-2.336	0.34396	-3.8815	-3.297	-2.972	FALSE	FALSE	FALSE	FALSE	FALSE	FALSE	FALSE	FALSE	FALSE	FALSE	TRUE	FALSE	FALSE	TRUE
3	EOGT	NP_775925.1	0	0	-4.083	-3.3824	-2.3845	0.24561	-3.68205	-3.395	-3.0565	FALSE	FALSE	FALSE	FALSE	FALSE	FALSE	FALSE	FALSE	FALSE	FALSE	TRUE	FALSE	FALSE	TRUE
13	ENOX1	NP_060463.2	0.0390685	0.104922	-5.68	-3.88241	-2.544	0.646341	-4.7584	-3.862	-3.033	FALSE	FALSE	FALSE	FALSE	FALSE	FALSE	TRUE	FALSE	FALSE	FALSE	FALSE	FALSE	FALSE	FALSE
5	PJA2	NP_055634.3	0	0.0755353	-5.0255	-3.58507	-1.9895	0.563625	-4.4831	-3.46	-2.974	FALSE	FALSE	FALSE	FALSE	FALSE	FALSE	FALSE	FALSE	FALSE	FALSE	FALSE	FALSE	FALSE	FALSE
10	LIPJ	NP_001010939.2	0.0024923	0.0413429	-5.3065	-3.70715	-2.1465	0.495164	-4.3995	-3.649	-3.1085	FALSE	FALSE	FALSE	FALSE	FALSE	FALSE	FALSE	FALSE	FALSE	FALSE	FALSE	FALSE	FALSE	FALSE
9	RGP1	NP_001073965.2	0	0	-4.2905	-3.5383	-2.498	0.325888	-4.0096	-3.507	-3.133	FALSE	FALSE	FALSE	FALSE	FALSE	FALSE	FALSE	FALSE	FALSE	FALSE	FALSE	FALSE	FALSE	FALSE
10	PRDX3	NP_006784.1	0.000294031	0.0305792	-5.077	-3.52972	-2.2345	0.550615	-4.3135	-3.476	-2.839	FALSE	FALSE	FALSE	FALSE	FALSE	FALSE	FALSE	FALSE	FALSE	FALSE	FALSE	FALSE	FALSE	FALSE
19	KMT5C	NP_116090.2	0.0232895	0.0692105	-5.609	-3.48167	-2.295	0.723704	-4.58655	-3.2715	-2.711	FALSE	FALSE	FALSE	FALSE	FALSE	FALSE	FALSE	FALSE	FALSE	FALSE	FALSE	FALSE	FALSE	FALSE
20	SEMG1	NP_002998.1	0	0.000527635	-4.7025	-3.30053	-1.326	0.345345	-3.741	-3.2665	-2.9415	FALSE	FALSE	FALSE	FALSE	FALSE	FALSE	FALSE	FALSE	FALSE	FALSE	FALSE	FALSE	FALSE	FALSE
5	RASA1	NP_002881.1	0.0836813	0.161952	-5.874	-4.11531	-1.5815	0.663147	-5.002	-4.1315	-3.2204	TRUE	FALSE	TRUE	FALSE	FALSE	FALSE	FALSE	FALSE	FALSE	FALSE	TRUE	FALSE	FALSE	TRUE
X	ELF4	NP_001412.1	0.0436035	0.122647	-5.222	-4.08034	-2.3945	0.473182	-4.88095	-3.9875	-3.56705	FALSE	FALSE	FALSE	FALSE	FALSE	FALSE	FALSE	FALSE	FALSE	FALSE	FALSE	FALSE	FALSE	FALSE
11	DKK3	NP_056965.3	0	0.0311533	-4.8845	-3.602	-2.073	0.488268	-4.3451	-3.543	-3.019	FALSE	FALSE	FALSE	FALSE	FALSE	FALSE	TRUE	FALSE	FALSE	FALSE	FALSE	FALSE	FALSE	FALSE
1	MAN1C1	NP_065112.1	0.0140894	0.0640429	-5.4775	-3.68942	-2.441	0.588733	-4.531	-3.61075	-2.965	FALSE	FALSE	FALSE	FALSE	FALSE	FALSE	TRUE	FALSE	FALSE	FALSE	FALSE	FALSE	FALSE	FALSE
17	KRT27	NP_853515.2	0.0397142	0.0607393	-5.8515	-3.50074	-2.551	0.706483	-4.6207	-3.239	-2.8395	FALSE	FALSE	FALSE	FALSE	FALSE	FALSE	FALSE	FALSE	FALSE	FALSE	FALSE	FALSE	FALSE	FALSE
12	PLBD2	NP_775813.2	0	0	-3.867	-3.40244	-2.0935	0.279849	-3.7385	-3.4415	-3.00305	FALSE	FALSE	FALSE	FALSE	FALSE	FALSE	FALSE	FALSE	FALSE	FALSE	FALSE	FALSE	FALSE	FALSE
6	TTK	NP_001160163.1	0	0.10358	-4.9515	-3.72124	-2.183	0.524027	-4.6287	-3.5405	-3.199	FALSE	FALSE	FALSE	FALSE	FALSE	FALSE	FALSE	FALSE	FALSE	FALSE	FALSE	FALSE	FALSE	FALSE
1	TLCD4-RWDD3	NP_001186620.1	0	0.0517872	-5.0425	-3.89602	-2.3465	0.455599	-4.4962	-3.899	-3.3018	FALSE	FALSE	FALSE	FALSE	FALSE	FALSE	FALSE	FALSE	FALSE	FALSE	FALSE	FALSE	FALSE	FALSE
9	ZBTB6	NP_006617.1	0.0194405	0.0668563	-5.3075	-3.75183	-2.623	0.506674	-4.5306	-3.6335	-3.219	FALSE	FALSE	FALSE	FALSE	FALSE	FALSE	FALSE	FALSE	FALSE	FALSE	FALSE	FALSE	FALSE	FALSE
1	ZBED6	NP_001167579.1	0	0	-4.5975	-3.67965	-2.35	0.343772	-4.186	-3.64	-3.26765	FALSE	FALSE	FALSE	FALSE	FALSE	FALSE	FALSE	TRUE	FALSE	FALSE	FALSE	FALSE	FALSE	FALSE
5	LSM11	NP_775762.1	0	0	-3.996	-3.31195	-2.3345	0.301148	-3.7585	-3.274	-2.9479	FALSE	FALSE	FALSE	FALSE	FALSE	FALSE	FALSE	FALSE	FALSE	FALSE	FALSE	FALSE	FALSE	FALSE
10	SEPHS1	NP_036379.2	0.259007	0.146937	-6.3225	-4.38138	-2.382	0.865826	-5.5924	-4.3535	-3.234	FALSE	FALSE	FALSE	FALSE	FALSE	FALSE	FALSE	FALSE	FALSE	FALSE	FALSE	FALSE	FALSE	FALSE
12	CDK2	NP_001789.2	0.182228	0.206741	-5.7275	-4.27398	-2.116	0.771938	-5.2185	-4.36775	-3.16005	FALSE	FALSE	FALSE	FALSE	FALSE	FALSE	TRUE	FALSE	FALSE	FALSE	FALSE	FALSE	FALSE	FALSE
5	HSD17B4	NP_000405.1	0	0	-4.282	-3.39224	-1.9625	0.406939	-3.9055	-3.4275	-2.8155	FALSE	TRUE	FALSE	FALSE	FALSE	FALSE	TRUE	FALSE	FALSE	FALSE	TRUE	FALSE	FALSE	TRUE
6	MRPS10	NP_060611.2	0	0	-4.3625	-3.58134	-1.3745	0.374042	-4.0156	-3.6425	-3.0584	FALSE	FALSE	FALSE	FALSE	FALSE	FALSE	FALSE	FALSE	FALSE	FALSE	FALSE	FALSE	FALSE	FALSE
2	NHEJ1	NP_079058.1	0	0	-4.5685	-3.54988	-2.747	0.236949	-3.8501	-3.5355	-3.2674	FALSE	TRUE	FALSE	FALSE	FALSE	FALSE	TRUE	FALSE	FALSE	FALSE	FALSE	FALSE	FALSE	FALSE
6	PTCRA	NP_001230097.1	0	0	-4.2735	-3.39352	-2.415	0.37251	-3.9681	-3.329	-2.9595	FALSE	FALSE	FALSE	FALSE	FALSE	FALSE	FALSE	FALSE	FALSE	FALSE	FALSE	FALSE	FALSE	FALSE
4	FRG1	NP_004468.1	0.000835422	0.0290309	-5.1595	-3.67731	-2.1575	0.498168	-4.35565	-3.65575	-3.04735	FALSE	FALSE	FALSE	FALSE	FALSE	FALSE	FALSE	FALSE	FALSE	FALSE	FALSE	FALSE	FALSE	FALSE
19	TM6SF2	NP_001001524.2	0	0	-4.3665	-3.43655	-2.7045	0.380787	-3.9952	-3.375	-2.991	FALSE	FALSE	FALSE	FALSE	FALSE	FALSE	TRUE	FALSE	FALSE	FALSE	FALSE	FALSE	FALSE	FALSE
2	MAP4K3	NP_003609.2	0	0.00514663	-4.912	-3.42148	-2.2735	0.469961	-4.0688	-3.385	-2.842	FALSE	FALSE	FALSE	FALSE	FALSE	FALSE	FALSE	FALSE	FALSE	FALSE	FALSE	FALSE	FALSE	FALSE
16	CCNF	NP_001752.2	0	0.000757785	-4.75	-3.40666	-2.097	0.328112	-3.8335	-3.379	-3.03	FALSE	FALSE	FALSE	FALSE	FALSE	FALSE	FALSE	FALSE	FALSE	FALSE	FALSE	FALSE	FALSE	FALSE
12	FGF6	NP_066276.2	0	0.00075188	-4.7315	-3.33241	-2.464	0.364442	-3.84205	-3.284	-2.88895	FALSE	FALSE	FALSE	FALSE	FALSE	FALSE	TRUE	FALSE	FALSE	FALSE	FALSE	FALSE	FALSE	FALSE
16	TMEM265	NP_001243758.1	0	0	-3.8445	-3.15323	-2.4175	0.264686	-3.5294	-3.129	-2.8243	FALSE	FALSE	FALSE	FALSE	FALSE	FALSE	FALSE	FALSE	FALSE	FALSE	FALSE	FALSE	FALSE	FALSE
6	GRM1	NP_001264993.1	0.124557	0.139323	-6.2565	-4.09411	-1.9065	0.743605	-5.1605	-4.006	-3.173	FALSE	FALSE	FALSE	FALSE	FALSE	FALSE	TRUE	FALSE	FALSE	FALSE	TRUE	FALSE	FALSE	TRUE
2	PFN4	NP_955378.1	0	0	-4.455	-3.65524	-2.7835	0.316747	-4.0742	-3.65	-3.231	FALSE	FALSE	FALSE	FALSE	FALSE	FALSE	FALSE	FALSE	FALSE	FALSE	FALSE	FALSE	FALSE	FALSE
2	BAZ2B	NP_038478.2	0.0304838	0.0322626	-5.596	-3.62015	-2.575	0.525446	-4.337	-3.476	-3.135	FALSE	FALSE	FALSE	FALSE	FALSE	FALSE	TRUE	FALSE	FALSE	FALSE	FALSE	FALSE	FALSE	TRUE
1	DISP3	NP_065831.1	0	0	-4.2675	-3.41867	-2.3275	0.287888	-3.8375	-3.3875	-3.088	FALSE	FALSE	FALSE	FALSE	FALSE	FALSE	FALSE	FALSE	FALSE	FALSE	FALSE	FALSE	FALSE	FALSE
11	CSTPP1	NP_001003677.1	0	0	-3.6925	-3.39776	-2.7025	0.156751	-3.58	-3.422	-3.185	FALSE	FALSE	FALSE	FALSE	FALSE	FALSE	FALSE	FALSE	FALSE	FALSE	FALSE	FALSE	FALSE	FALSE
6	POLR1C	NP_976035.1	0	0	-4.196	-3.32259	-2.0375	0.383711	-3.811	-3.3515	-2.79695	FALSE	TRUE	FALSE	FALSE	FALSE	FALSE	FALSE	FALSE	FALSE	FALSE	TRUE	FALSE	FALSE	TRUE
9	MIGA2	NP_116198.3	0	0.00133004	-4.691	-3.57105	-2.4805	0.449542	-4.24	-3.5075	-3.021	FALSE	FALSE	FALSE	FALSE	FALSE	FALSE	FALSE	FALSE	FALSE	FALSE	FALSE	FALSE	FALSE	FALSE
11	POU2AF3	NP_001258386.1	0	0	-4.233	-3.34492	-2.0135	0.338061	-3.7295	-3.3885	-2.8648	FALSE	FALSE	FALSE	FALSE	FALSE	FALSE	FALSE	FALSE	FALSE	FALSE	FALSE	FALSE	FALSE	FALSE
22	GSTT2B	NP_001074312.1	0	0.108469	-5.0515	-4.00336	-2.287	0.484204	-4.6323	-4.024	-3.361	FALSE	FALSE	FALSE	FALSE	FALSE	FALSE	TRUE	TRUE	FALSE	FALSE	FALSE	FALSE	FALSE	FALSE
3	LRRIQ4	NP_001073929.1	0	0	-4.5655	-3.59501	-2.294	0.464831	-4.2485	-3.5655	-2.9911	FALSE	FALSE	FALSE	FALSE	FALSE	FALSE	TRUE	FALSE	FALSE	FALSE	FALSE	FALSE	FALSE	FALSE
14	FAM177A1	NP_001072987.1	0	0	-4.4525	-3.54356	-2.816	0.330331	-4.04625	-3.46725	-3.16825	FALSE	FALSE	FALSE	FALSE	FALSE	FALSE	TRUE	FALSE	FALSE	FALSE	FALSE	FALSE	FALSE	FALSE
17	TTC19	NP_060245.3	0	0.0305661	-4.9895	-3.62672	-1.712	0.546678	-4.3696	-3.619	-2.9095	FALSE	FALSE	FALSE	FALSE	FALSE	FALSE	FALSE	FALSE	FALSE	FALSE	TRUE	FALSE	FALSE	TRUE
14	PAPOLA	NP_116021.2	0.29604	0.152349	-6.177	-4.57585	-2.326	0.793124	-5.7426	-4.4885	-3.5894	FALSE	FALSE	FALSE	FALSE	FALSE	FALSE	FALSE	FALSE	FALSE	FALSE	FALSE	FALSE	FALSE	FALSE
22	ZNF74	NP_001243453.1	0	0.0159151	-4.7995	-3.42859	-2.408	0.484248	-4.157	-3.3	-2.9045	FALSE	FALSE	FALSE	FALSE	FALSE	FALSE	FALSE	FALSE	FALSE	FALSE	FALSE	FALSE	FALSE	FALSE
4	TADA2B	NP_689506.2	0	0.0242105	-4.8755	-3.60213	-1.646	0.492025	-4.2905	-3.56575	-2.98945	FALSE	FALSE	FALSE	FALSE	FALSE	FALSE	FALSE	FALSE	FALSE	FALSE	FALSE	FALSE	FALSE	FALSE
2	MERTK	NP_006334.2	0	0	-4.3615	-3.58535	-1.678	0.309851	-3.9875	-3.599	-3.1855	FALSE	FALSE	FALSE	FALSE	FALSE	FALSE	TRUE	FALSE	FALSE	FALSE	FALSE	FALSE	FALSE	FALSE
10	AKR1C4	NP_001809.4	0	0.000593589	-4.6345	-3.43505	-1.7215	0.531391	-4.16535	-3.434	-2.7371	FALSE	FALSE	FALSE	FALSE	FALSE	FALSE	TRUE	FALSE	FALSE	FALSE	FALSE	FALSE	FALSE	FALSE
16	FBXL19	NP_001093254.2	0.139075	0.108054	-6.2235	-3.91133	-2.616	0.884923	-5.24955	-3.679	-2.9225	FALSE	FALSE	FALSE	FALSE	FALSE	FALSE	TRUE	FALSE	FALSE	FALSE	FALSE	FALSE	FALSE	FALSE
4	SDAD1	NP_060585.2	0.0133915	0.0670352	-5.534	-3.62061	-2.633	0.647519	-4.5455	-3.5495	-2.8015	FALSE	FALSE	FALSE	FALSE	FALSE	FALSE	TRUE	FALSE	FALSE	FALSE	FALSE	FALSE	FALSE	FALSE
4	GRK4	NP_892027.2	0	0.012218	-4.9115	-3.56011	-1.813	0.415713	-4.18855	-3.4505	-3.11615	FALSE	FALSE	FALSE	FALSE	FALSE	FALSE	FALSE	FALSE	FALSE	FALSE	FALSE	FALSE	FALSE	FALSE
X	GRPR	NP_005305.1	0.00147107	0.113763	-5.1205	-3.97335	-2.843	0.491294	-4.6535	-3.9485	-3.31735	FALSE	FALSE	FALSE	FALSE	FALSE	FALSE	FALSE	FALSE	FALSE	FALSE	FALSE	FALSE	FALSE	FALSE
19	ERFL	NP_001352032.1	0	0	-4.287	-3.62917	-2.641	0.372843	-4.11555	-3.6185	-3.1525	FALSE	FALSE	FALSE	FALSE	FALSE	FALSE	FALSE	FALSE	FALSE	FALSE	FALSE	FALSE	FALSE	FALSE
22	RPS19BP1	NP_919307.1	0	0	-3.58	-3.13291	-2.7915	0.118202	-3.3023	-3.1205	-2.9932	FALSE	FALSE	FALSE	FALSE	FALSE	FALSE	TRUE	FALSE	FALSE	FALSE	FALSE	FALSE	FALSE	FALSE
20	PDYN	NP_077722.1	0	0	-3.6295	-3.2704	-1.773	0.285065	-3.561	-3.3415	-2.9036	FALSE	TRUE	FALSE	FALSE	FALSE	FALSE	FALSE	FALSE	FALSE	FALSE	FALSE	FALSE	FALSE	TRUE
2	TMEM237	NP_001037850.1	0	0	-4.516	-3.5599	-2.273	0.381479	-4.0881	-3.5415	-3.073	FALSE	FALSE	FALSE	FALSE	FALSE	FALSE	FALSE	FALSE	FALSE	FALSE	TRUE	FALSE	FALSE	TRUE
2	RMND5A	NP_073617.1	0.00391937	0.118701	-5.1305	-4.05891	-2.382	0.454816	-4.64785	-4.0655	-3.45495	FALSE	FALSE	FALSE	FALSE	FALSE	FALSE	TRUE	FALSE	FALSE	FALSE	FALSE	FALSE	FALSE	FALSE
12	HMGA2	NP_003474.1	0.00443213	0.108033	-5.1125	-3.85268	-2.646	0.585055	-4.6491	-3.8285	-3.0863	FALSE	FALSE	FALSE	FALSE	FALSE	FALSE	TRUE	FALSE	FALSE	FALSE	FALSE	FALSE	FALSE	FALSE
2	C2orf72	NP_001138466.1	0	0.000188644	-4.693	-3.13857	-1.9685	0.324406	-3.598	-3.0665	-2.7965	FALSE	FALSE	FALSE	FALSE	FALSE	FALSE	FALSE	FALSE	FALSE	FALSE	FALSE	FALSE	FALSE	FALSE
2	SERPINE2	NP_006207.1	0.0665046	0.106264	-5.6045	-3.73691	-2.6145	0.746271	-4.9119	-3.5615	-2.89755	FALSE	FALSE	FALSE	FALSE	FALSE	FALSE	TRUE	FALSE	FALSE	FALSE	FALSE	FALSE	FALSE	FALSE
19	KLK12	NP_665901.1	0	0	-3.968	-3.24565	-2.2315	0.306195	-3.6707	-3.23275	-2.8575	FALSE	FALSE	FALSE	FALSE	FALSE	FALSE	TRUE	FALSE	FALSE	FALSE	FALSE	FALSE	FALSE	FALSE
3	OR5H6	NP_001005479.2	0.0123436	0.0747471	-5.384	-3.39736	-0.181	0.845961	-4.5542	-3.366	-2.3281	FALSE	FALSE	FALSE	FALSE	FALSE	FALSE	FALSE	FALSE	FALSE	FALSE	FALSE	FALSE	FALSE	FALSE
21	EVA1C	NP_478067.2	0	0	-4.22	-3.4673	-1.694	0.406146	-3.9975	-3.4985	-2.904	FALSE	FALSE	FALSE	FALSE	FALSE	FALSE	TRUE	FALSE	FALSE	FALSE	FALSE	FALSE	FALSE	FALSE
11	UBTFL1	NP_001137447.1	0	0	-4.4885	-3.80923	-2.063	0.308646	-4.1755	-3.842	-3.4175	FALSE	FALSE	FALSE	FALSE	FALSE	FALSE	FALSE	TRUE	FALSE	FALSE	FALSE	FALSE	FALSE	FALSE
2	GALNT14	NP_078848.2	0.000537057	0.00730397	-5.175	-3.34001	-2.1425	0.4285	-3.92605	-3.27175	-2.8555	FALSE	FALSE	FALSE	FALSE	FALSE	FALSE	FALSE	FALSE	FALSE	FALSE	FALSE	FALSE	FALSE	FALSE
4	RASSF6	NP_958834.1	0	0	-3.7375	-3.30558	-2.4975	0.22675	-3.5745	-3.34125	-2.972	FALSE	FALSE	FALSE	FALSE	FALSE	FALSE	TRUE	FALSE	FALSE	FALSE	FALSE	FALSE	FALSE	FALSE
2	ROCK2	NP_004841.2	0.0833227	0.0815725	-5.825	-4.04433	-2	0.610796	-4.9372	-3.966	-3.33	FALSE	FALSE	FALSE	FALSE	FALSE	FALSE	FALSE	FALSE	FALSE	FALSE	FALSE	FALSE	FALSE	FALSE
12	RAD51AP1	NP_001124334.1	0.00143541	0.022488	-5.4005	-3.58382	-2.0195	0.491218	-4.1785	-3.604	-2.92695	FALSE	FALSE	FALSE	FALSE	FALSE	FALSE	FALSE	FALSE	FALSE	FALSE	FALSE	FALSE	FALSE	FALSE
11	FUT4	NP_002024.1	0	0	-3.8825	-3.10572	-2.1865	0.314453	-3.5671	-3.0595	-2.7255	FALSE	FALSE	FALSE	FALSE	FALSE	FALSE	FALSE	FALSE	FALSE	FALSE	FALSE	FALSE	FALSE	FALSE
19	ZNF865	NP_001182534.1	0.00126033	0.0204174	-5.1255	-3.37256	-2.4805	0.445044	-4.04	-3.2315	-2.92775	FALSE	FALSE	FALSE	FALSE	FALSE	FALSE	FALSE	FALSE	FALSE	FALSE	FALSE	FALSE	FALSE	FALSE
22	THAP7	NP_001008695.1	0	0	-4.143	-3.25948	-2.4535	0.346457	-3.77	-3.2055	-2.8465	FALSE	FALSE	FALSE	FALSE	FALSE	FALSE	FALSE	FALSE	FALSE	FALSE	FALSE	FALSE	FALSE	FALSE
1	CLIC4	NP_039234.1	0.0418813	0.111086	-5.2615	-3.90267	-1.8485	0.585281	-4.8142	-3.77	-3.2705	FALSE	FALSE	FALSE	FALSE	FALSE	FALSE	TRUE	FALSE	FALSE	FALSE	FALSE	FALSE	FALSE	FALSE
1	GCSAML	NP_001268766.1	0	0	-3.9715	-3.5424	-2.4765	0.23859	-3.8495	-3.5555	-3.2195	FALSE	FALSE	FALSE	FALSE	FALSE	FALSE	TRUE	FALSE	FALSE	FALSE	FALSE	FALSE	FALSE	FALSE
5	CENPH	NP_075060.1	0	0	-4.5155	-3.75665	-2.354	0.395659	-4.2793	-3.7635	-3.2357	FALSE	FALSE	FALSE	FALSE	FALSE	FALSE	FALSE	FALSE	FALSE	FALSE	FALSE	FALSE	FALSE	FALSE
16	MATCAP1	NP_001035805.1	0	0.00571764	-4.8385	-3.50418	-2.477	0.434785	-4.11	-3.4595	-2.965	FALSE	FALSE	FALSE	FALSE	FALSE	FALSE	FALSE	FALSE	FALSE	FALSE	FALSE	FALSE	FALSE	FALSE
1	GJC2	NP_065168.2	0.000451128	0.0221053	-5.096	-3.31201	-2.404	0.600117	-4.232	-3.07	-2.7015	FALSE	TRUE	FALSE	FALSE	FALSE	FALSE	FALSE	FALSE	FALSE	FALSE	TRUE	FALSE	FALSE	TRUE
1	VWA5B1	NP_001034589.2	0	0	-3.9505	-3.23815	-2.1215	0.221332	-3.5335	-3.2235	-2.986	FALSE	FALSE	FALSE	FALSE	FALSE	FALSE	FALSE	FALSE	FALSE	FALSE	FALSE	FALSE	FALSE	FALSE
4	CCSER1	NP_001138537.1	0	0	-4.141	-3.42472	-1.633	0.2375	-3.6449	-3.4705	-3.1096	FALSE	FALSE	FALSE	FALSE	FALSE	FALSE	TRUE	FALSE	FALSE	FALSE	FALSE	FALSE	FALSE	FALSE
9	KIF27	NP_060046.1	0	0	-3.969	-3.57163	-2.022	0.208682	-3.85	-3.5835	-3.308	FALSE	FALSE	FALSE	FALSE	FALSE	FALSE	FALSE	FALSE	FALSE	FALSE	FALSE	FALSE	FALSE	FALSE
13	ARL11	NP_612459.1	0	0	-4.2355	-3.41967	-2.0125	0.396537	-3.9445	-3.423	-2.8976	FALSE	FALSE	FALSE	FALSE	FALSE	FALSE	FALSE	FALSE	FALSE	FALSE	FALSE	FALSE	FALSE	FALSE
5	SEPTIN8	NP_001092281.1	0.000162443	0.00617284	-5.209	-3.5543	-2.6935	0.472337	-4.2155	-3.52025	-2.93	FALSE	FALSE	FALSE	FALSE	FALSE	FALSE	FALSE	FALSE	FALSE	FALSE	FALSE	FALSE	FALSE	FALSE
2	CCNT2	NP_490595.1	0.0837102	0.107476	-6.4915	-3.86423	-1.597	0.756574	-4.9795	-3.6935	-3.0211	FALSE	FALSE	FALSE	FALSE	FALSE	FALSE	FALSE	FALSE	FALSE	FALSE	FALSE	FALSE	FALSE	FALSE
15	ARHGAP11A-SCG5	NP_001355248.1	0	0.000364653	-4.623	-3.75258	-2.4635	0.363922	-4.242	-3.745	-3.2783	FALSE	FALSE	FALSE	FALSE	FALSE	FALSE	FALSE	FALSE	FALSE	FALSE	FALSE	FALSE	FALSE	FALSE
9	SLC27A4	NP_005085.2	0	0.00517861	-4.86	-3.41315	-2.1305	0.521979	-4.16145	-3.35375	-2.766	FALSE	FALSE	FALSE	FALSE	FALSE	FALSE	FALSE	FALSE	FALSE	FALSE	TRUE	FALSE	FALSE	TRUE
1	PRKAB2	NP_005390.1	0.114299	0.119268	-5.9795	-3.94521	-0.506	0.772845	-5.1152	-3.732	-3.1161	FALSE	FALSE	FALSE	FALSE	FALSE	FALSE	FALSE	FALSE	FALSE	FALSE	FALSE	FALSE	FALSE	FALSE
1	APCS	NP_001630.1	0	0	-4.2485	-3.28341	-1.851	0.410649	-3.81245	-3.301	-2.74005	FALSE	FALSE	FALSE	FALSE	FALSE	FALSE	TRUE	FALSE	FALSE	FALSE	FALSE	FALSE	FALSE	FALSE
4	FDCSP	NP_694542.1	0	0	-3.865	-3.56329	-2.8885	0.13172	-3.715	-3.5735	-3.4013	FALSE	FALSE	FALSE	FALSE	FALSE	FALSE	FALSE	FALSE	FALSE	FALSE	FALSE	FALSE	FALSE	FALSE
9	C9orf153	NP_001263296.1	0.0183066	0.0366133	-5.569	-3.66633	-2.4535	0.503824	-4.33445	-3.598	-3.11385	FALSE	FALSE	FALSE	FALSE	FALSE	FALSE	FALSE	FALSE	FALSE	FALSE	FALSE	FALSE	FALSE	FALSE
16	CMTM1	NP_443725.3	0	0	-4.5695	-3.52313	-2.2745	0.495618	-4.3	-3.4175	-2.92615	FALSE	FALSE	FALSE	FALSE	FALSE	FALSE	FALSE	FALSE	FALSE	FALSE	FALSE	FALSE	FALSE	FALSE
X	OTUD5	NP_060072.1	0.388346	0.0926065	-7.4215	-4.92328	-2.9245	1.08412	-6.6066	-4.55575	-3.72395	FALSE	FALSE	FALSE	FALSE	FALSE	FALSE	FALSE	FALSE	FALSE	FALSE	FALSE	FALSE	FALSE	FALSE
12	HOXC11	NP_055027.1	0	0	-3.8135	-3.26385	-2.2075	0.283859	-3.6977	-3.23	-2.9138	FALSE	FALSE	FALSE	FALSE	FALSE	FALSE	FALSE	FALSE	FALSE	FALSE	FALSE	FALSE	FALSE	FALSE
14	SERPINA1	NP_000286.3	0	0.00399372	-4.7765	-3.3124	-1.631	0.534947	-4.121	-3.2105	-2.695	FALSE	TRUE	FALSE	FALSE	FALSE	FALSE	TRUE	FALSE	FALSE	FALSE	FALSE	FALSE	FALSE	FALSE
17	TAC4	NP_733786.2	0	0	-4.237	-3.68327	-2.415	0.230646	-3.96245	-3.6855	-3.40565	FALSE	FALSE	FALSE	FALSE	FALSE	FALSE	FALSE	FALSE	FALSE	FALSE	FALSE	FALSE	FALSE	FALSE
9	DNAJC25	NP_001015882.2	0	0	-4.487	-3.62882	-2.5065	0.304639	-4.0295	-3.6225	-3.251	FALSE	FALSE	FALSE	FALSE	FALSE	FALSE	FALSE	FALSE	FALSE	FALSE	FALSE	FALSE	FALSE	FALSE
7	CRPPA	NP_001094896.1	0	0	-3.9895	-3.36482	-1.698	0.34308	-3.80995	-3.3725	-2.9275	FALSE	FALSE	FALSE	FALSE	FALSE	FALSE	FALSE	FALSE	FALSE	FALSE	TRUE	FALSE	FALSE	TRUE
3	HACD2	NP_940684.1	0	0.00148258	-4.663	-3.80696	-2.4205	0.411645	-4.32	-3.849	-3.238	FALSE	FALSE	FALSE	FALSE	FALSE	FALSE	FALSE	FALSE	FALSE	FALSE	FALSE	FALSE	FALSE	FALSE
11	REXO2	NP_056338.2	0	0.0555884	-5.0075	-3.83692	-1.538	0.549576	-4.53075	-3.86425	-3.1161	FALSE	FALSE	FALSE	FALSE	FALSE	FALSE	FALSE	FALSE	FALSE	FALSE	FALSE	FALSE	FALSE	FALSE
9	DNLZ	NP_001074318.1	0	0	-4.228	-3.57089	-2.294	0.206881	-3.77865	-3.5635	-3.32785	FALSE	FALSE	FALSE	FALSE	FALSE	FALSE	TRUE	TRUE	FALSE	FALSE	FALSE	FALSE	FALSE	FALSE
19	ECH1	NP_001389.2	0	0.00118718	-4.669	-3.4486	-1.8805	0.464892	-4.087	-3.4335	-2.86065	FALSE	FALSE	FALSE	FALSE	FALSE	FALSE	FALSE	FALSE	FALSE	FALSE	FALSE	FALSE	FALSE	FALSE
3	ARL6IP5	NP_006398.1	0	0	-4.328	-3.5365	-1.7135	0.4239	-4.02475	-3.61525	-2.95825	FALSE	FALSE	FALSE	FALSE	FALSE	FALSE	FALSE	FALSE	FALSE	FALSE	FALSE	FALSE	FALSE	FALSE
11	TTC9C	NP_001305741.1	0	0	-3.9275	-3.30993	-2.134	0.321061	-3.7238	-3.3335	-2.8747	FALSE	FALSE	FALSE	FALSE	FALSE	FALSE	FALSE	FALSE	FALSE	FALSE	FALSE	FALSE	FALSE	FALSE
3	COMMD2	NP_057178.2	0	0	-4.3935	-3.50125	-2.713	0.340988	-4	-3.457	-3.0865	FALSE	FALSE	FALSE	FALSE	FALSE	FALSE	FALSE	FALSE	FALSE	FALSE	FALSE	FALSE	FALSE	FALSE
9	TMEM210	NP_001269406.1	0	0	-4.5095	-3.44114	-2.3075	0.306027	-3.8238	-3.444	-3.0542	FALSE	FALSE	FALSE	FALSE	FALSE	FALSE	FALSE	FALSE	FALSE	FALSE	FALSE	FALSE	FALSE	FALSE
17	DUSP14	NP_008957.1	0	0.0571035	-4.916	-3.73776	-2.0955	0.548002	-4.5185	-3.706	-3.0298	FALSE	FALSE	FALSE	FALSE	FALSE	FALSE	TRUE	FALSE	FALSE	FALSE	FALSE	FALSE	FALSE	FALSE
2	ILKAP	NP_110395.1	0	0.00573803	-4.683	-3.86608	-2.7475	0.378199	-4.35935	-3.87675	-3.347	FALSE	FALSE	FALSE	FALSE	FALSE	FALSE	TRUE	FALSE	FALSE	FALSE	FALSE	FALSE	FALSE	FALSE
1	PAQR7	NP_848509.1	0	0	-4.4265	-3.60018	-2.1635	0.374162	-4.107	-3.59575	-3.115	FALSE	FALSE	FALSE	FALSE	FALSE	FALSE	FALSE	FALSE	FALSE	FALSE	FALSE	FALSE	FALSE	FALSE
12	CERS5	NP_671723.1	0	0.00677004	-4.716	-3.7436	-2.599	0.384839	-4.265	-3.727	-3.2504	FALSE	FALSE	FALSE	FALSE	FALSE	FALSE	TRUE	FALSE	FALSE	FALSE	FALSE	FALSE	FALSE	FALSE
17	CNTD1	NP_775749.2	0	0	-4.3735	-3.68552	-1.894	0.419445	-4.2446	-3.691	-3.1205	FALSE	FALSE	FALSE	FALSE	FALSE	FALSE	TRUE	FALSE	FALSE	FALSE	FALSE	FALSE	FALSE	FALSE
10	PDCD4	NP_055271.2	0	0	-4.459	-3.60556	-2.6165	0.29449	-4.03	-3.5765	-3.24865	FALSE	FALSE	FALSE	FALSE	FALSE	FALSE	FALSE	FALSE	FALSE	FALSE	FALSE	FALSE	FALSE	FALSE
1	CDC7	NP_001127891.1	0.0933818	0.0617636	-5.919	-3.6889	-2.2685	0.770488	-5.00155	-3.384	-2.9925	FALSE	FALSE	FALSE	FALSE	FALSE	FALSE	FALSE	FALSE	FALSE	FALSE	FALSE	FALSE	FALSE	FALSE
4	ADH6	NP_001095940.1	0	0	-4.1485	-3.55238	-2.4245	0.287174	-3.921	-3.575	-3.154	FALSE	FALSE	FALSE	FALSE	FALSE	FALSE	FALSE	FALSE	FALSE	FALSE	FALSE	FALSE	FALSE	FALSE
14	C14orf39	NP_777638.3	0	0.00702956	-4.7655	-3.56417	-2.326	0.336915	-4.021	-3.517	-3.186	FALSE	FALSE	FALSE	FALSE	FALSE	FALSE	TRUE	FALSE	FALSE	FALSE	FALSE	FALSE	FALSE	FALSE
2	CFC1B	NP_001072998.1	0.993312	0.00465252	-9.117	-7.58087	-3.5085	0.832327	-8.757	-7.5545	-6.5687	FALSE	FALSE	FALSE	FALSE	FALSE	FALSE	FALSE	TRUE	TRUE	FALSE	FALSE	FALSE	FALSE	FALSE
X	HNRNPH2	NP_001027565.1	0.578661	0.186785	-6.776	-5.2401	-1.0475	0.813268	-6.32045	-5.253	-4.178	FALSE	FALSE	FALSE	FALSE	FALSE	FALSE	FALSE	FALSE	FALSE	FALSE	TRUE	FALSE	FALSE	TRUE
5	RNF14	NP_001188294.1	0	0.0692327	-4.9735	-3.8549	-2.1525	0.482532	-4.53045	-3.83075	-3.22655	FALSE	FALSE	FALSE	FALSE	FALSE	FALSE	FALSE	FALSE	FALSE	FALSE	FALSE	FALSE	FALSE	FALSE
10	ARMH3	NP_078817.2	0	0	-4.3805	-3.70244	-2.8945	0.314269	-4.1585	-3.676	-3.303	FALSE	FALSE	FALSE	FALSE	FALSE	FALSE	TRUE	FALSE	FALSE	FALSE	FALSE	FALSE	FALSE	FALSE
5	THG1L	NP_060342.2	0	0	-4.4755	-3.46604	-2.0155	0.449423	-4.0268	-3.502	-2.838	FALSE	FALSE	FALSE	FALSE	FALSE	FALSE	FALSE	FALSE	FALSE	FALSE	TRUE	FALSE	FALSE	TRUE
11	NAA40	NP_079047.2	0	0.0548476	-4.9975	-3.73853	-1.7905	0.563069	-4.4835	-3.73175	-3.0034	FALSE	FALSE	FALSE	FALSE	FALSE	FALSE	FALSE	FALSE	FALSE	FALSE	FALSE	FALSE	FALSE	FALSE
6	GRIK2	NP_068775.1	0.144115	0.121786	-6.066	-4.05863	-1.7335	0.809368	-5.258	-3.929	-3.0915	FALSE	TRUE	FALSE	FALSE	FALSE	FALSE	FALSE	FALSE	FALSE	FALSE	TRUE	FALSE	FALSE	TRUE
16	TNFRSF17	NP_001183.2	0	0	-3.679	-3.14583	-1.605	0.298631	-3.5255	-3.1705	-2.76295	FALSE	FALSE	FALSE	FALSE	FALSE	FALSE	FALSE	FALSE	FALSE	FALSE	FALSE	FALSE	FALSE	FALSE
11	OR51A2	NP_001004748.1	0	0.0267416	-4.884	-3.73417	-1.505	0.5276	-4.407	-3.771	-3.02	FALSE	FALSE	FALSE	FALSE	FALSE	FALSE	FALSE	TRUE	FALSE	FALSE	FALSE	FALSE	FALSE	FALSE
19	SERTAD1	NP_037508.2	0	0	-4.4925	-3.46777	-2.191	0.349013	-3.9358	-3.4535	-3.0407	FALSE	FALSE	FALSE	FALSE	FALSE	FALSE	FALSE	FALSE	FALSE	FALSE	FALSE	FALSE	FALSE	FALSE
22	FOXRED2	NP_001095841.1	0	0	-4.0935	-3.29332	-2.3095	0.303761	-3.73	-3.2705	-2.9072	FALSE	FALSE	FALSE	FALSE	FALSE	FALSE	FALSE	FALSE	FALSE	FALSE	FALSE	FALSE	FALSE	FALSE
19	CACNG6	NP_665814.1	0	0	-3.728	-3.27094	-2.4195	0.241806	-3.6195	-3.245	-2.97195	FALSE	FALSE	FALSE	FALSE	FALSE	FALSE	FALSE	FALSE	FALSE	FALSE	FALSE	FALSE	FALSE	FALSE
1	IPO9	NP_060555.2	0.0285088	0.0739871	-5.452	-3.83766	-2.637	0.534176	-4.62845	-3.749	-3.2195	FALSE	FALSE	FALSE	FALSE	FALSE	FALSE	FALSE	FALSE	FALSE	FALSE	FALSE	FALSE	FALSE	FALSE
1	TBCE	NP_003184.1	0.000310206	0.0166477	-5.1565	-3.56574	-2.053	0.471495	-4.2145	-3.525	-2.9825	FALSE	TRUE	FALSE	FALSE	FALSE	FALSE	FALSE	FALSE	FALSE	FALSE	TRUE	FALSE	FALSE	TRUE
11	ADAMTS8	NP_008968.4	0	0	-4.108	-3.38421	-2.3475	0.316784	-3.8333	-3.3645	-2.9787	FALSE	FALSE	FALSE	FALSE	FALSE	FALSE	FALSE	FALSE	FALSE	FALSE	FALSE	FALSE	FALSE	FALSE
8	MAF1	NP_115648.2	0	0.0301435	-5.0165	-3.87254	-2.5395	0.409385	-4.4145	-3.866	-3.33235	FALSE	FALSE	FALSE	FALSE	FALSE	FALSE	FALSE	FALSE	FALSE	FALSE	FALSE	FALSE	FALSE	FALSE
20	ZNF831	NP_848552.1	0	0.00104818	-4.8235	-3.37808	-2.4275	0.29681	-3.7075	-3.4285	-2.96	FALSE	FALSE	FALSE	TRUE	FALSE	FALSE	TRUE	FALSE	FALSE	FALSE	FALSE	FALSE	FALSE	FALSE
3	LRRC2	NP_078788.2	0	0	-4.11	-3.59144	-1.491	0.345076	-4.0413	-3.6095	-3.1152	FALSE	FALSE	FALSE	FALSE	FALSE	FALSE	TRUE	FALSE	FALSE	FALSE	FALSE	FALSE	FALSE	FALSE
5	WDR41	NP_060738.2	0	0	-3.8485	-3.43138	-2.987	0.131787	-3.637	-3.4045	-3.28475	FALSE	FALSE	FALSE	FALSE	FALSE	FALSE	TRUE	FALSE	FALSE	FALSE	FALSE	FALSE	FALSE	FALSE
5	POU4F3	NP_002691.1	0	0.0062409	-4.768	-3.49887	-2.54	0.551915	-4.2912	-3.384	-2.8643	TRUE	FALSE	FALSE	FALSE	FALSE	FALSE	FALSE	FALSE	FALSE	FALSE	FALSE	FALSE	FALSE	FALSE
12	ALG10	NP_116223.3	0	0	-4.463	-3.56434	-2.079	0.429749	-4.122	-3.577	-2.9945	FALSE	FALSE	FALSE	FALSE	FALSE	FALSE	FALSE	FALSE	FALSE	FALSE	FALSE	FALSE	FALSE	FALSE
8	UBXN8	NP_005662.2	0	0	-4.497	-3.63736	-2.1595	0.383249	-4.16	-3.6435	-3.1535	FALSE	FALSE	FALSE	FALSE	FALSE	FALSE	FALSE	FALSE	FALSE	FALSE	FALSE	FALSE	FALSE	FALSE
1	ACOT11	NP_056362.1	0.0176397	0.0613556	-5.1675	-3.58073	-3.0295	0.542678	-4.471	-3.4195	-3.0675	FALSE	FALSE	FALSE	FALSE	FALSE	FALSE	TRUE	FALSE	FALSE	FALSE	FALSE	FALSE	FALSE	FALSE
10	VENTX	NP_055283.1	0.0189718	0.0159119	-5.443	-3.18893	-2.39	0.519417	-3.6311	-3.0895	-2.6905	FALSE	FALSE	FALSE	FALSE	FALSE	FALSE	FALSE	FALSE	FALSE	FALSE	FALSE	FALSE	FALSE	FALSE
3	FRG2C	NP_001118231.1	0	0.0268161	-4.954	-4.04641	-2.44	0.337858	-4.4485	-4.0795	-3.6033	FALSE	FALSE	FALSE	FALSE	FALSE	FALSE	FALSE	FALSE	FALSE	FALSE	FALSE	FALSE	FALSE	FALSE
8	JPH1	NP_065698.1	0	0.0308867	-4.7655	-3.54799	-2.64	0.51918	-4.3325	-3.444	-2.9715	FALSE	FALSE	FALSE	FALSE	FALSE	FALSE	FALSE	FALSE	FALSE	FALSE	FALSE	FALSE	FALSE	FALSE
12	NR4A1	NP_001189162.1	0	0.0224145	-4.785	-3.72693	-2.347	0.500719	-4.3812	-3.764	-3.026	FALSE	FALSE	FALSE	FALSE	FALSE	FALSE	TRUE	FALSE	FALSE	FALSE	FALSE	FALSE	FALSE	FALSE
19	CHST8	NP_001121368.1	0	0.0141343	-4.8775	-3.41613	-2.47	0.535364	-4.2245	-3.2945	-2.8153	FALSE	FALSE	FALSE	FALSE	FALSE	FALSE	TRUE	FALSE	FALSE	FALSE	FALSE	FALSE	FALSE	FALSE
17	TANC2	NP_079461.2	0.0511349	0.0448366	-5.621	-3.62586	-2.791	0.60172	-4.5859	-3.3915	-3.124	FALSE	FALSE	FALSE	FALSE	FALSE	FALSE	TRUE	FALSE	FALSE	FALSE	TRUE	FALSE	FALSE	TRUE
7	SAP25	NP_001335606.1	0	0	-4.3295	-3.25636	-2.194	0.207864	-3.482	-3.276	-2.998	FALSE	FALSE	FALSE	FALSE	FALSE	FALSE	FALSE	FALSE	FALSE	FALSE	FALSE	FALSE	FALSE	FALSE
4	GAK	NP_005246.2	0	0	-4.612	-3.3436	-1.9575	0.474284	-4.0563	-3.26	-2.7897	FALSE	FALSE	FALSE	FALSE	FALSE	FALSE	TRUE	FALSE	FALSE	FALSE	FALSE	FALSE	FALSE	FALSE
14	TPPP2	NP_776245.2	0	0.000317058	-4.638	-3.47913	-2.4125	0.33451	-3.88	-3.4895	-3.04315	FALSE	FALSE	FALSE	FALSE	FALSE	FALSE	FALSE	FALSE	FALSE	FALSE	FALSE	FALSE	FALSE	FALSE
19	C19orf12	NP_001242976.1	0	0.0683091	-4.88	-3.65879	-1.657	0.670034	-4.5124	-3.721	-2.7026	FALSE	FALSE	FALSE	FALSE	FALSE	FALSE	FALSE	FALSE	FALSE	FALSE	FALSE	FALSE	FALSE	FALSE
19	RRAS	NP_006261.1	0	0	-3.877	-3.34212	-2.373	0.279676	-3.6898	-3.3735	-2.948	FALSE	FALSE	FALSE	FALSE	FALSE	FALSE	FALSE	FALSE	FALSE	FALSE	TRUE	FALSE	FALSE	TRUE
10	KIN	NP_036443.1	0	0.125039	-4.9755	-3.89121	-3.0965	0.560592	-4.6715	-3.886	-3.1565	FALSE	FALSE	FALSE	FALSE	FALSE	FALSE	FALSE	FALSE	FALSE	FALSE	FALSE	FALSE	FALSE	FALSE
14	PAPLN	NP_775733.3	0	0	-3.9745	-3.29629	-1.697	0.253592	-3.6125	-3.3055	-2.9875	FALSE	FALSE	FALSE	TRUE	FALSE	FALSE	TRUE	FALSE	FALSE	FALSE	FALSE	FALSE	FALSE	FALSE
20	CDH26	NP_817089.1	0	0	-4.202	-3.49062	-2.397	0.333479	-3.93275	-3.497	-3.044	FALSE	FALSE	FALSE	FALSE	FALSE	FALSE	FALSE	FALSE	FALSE	FALSE	FALSE	FALSE	FALSE	FALSE
5	TRAPPC13	NP_001087224.1	0.0116664	0.118123	-5.414	-3.90344	-2.0775	0.574284	-4.6885	-3.8825	-3.1632	FALSE	FALSE	FALSE	FALSE	FALSE	FALSE	FALSE	FALSE	FALSE	FALSE	FALSE	FALSE	FALSE	FALSE
11	ZNHIT2	NP_055020.1	0	0	-4.4985	-3.12742	-2.173	0.34112	-3.54795	-3.095	-2.7365	FALSE	FALSE	FALSE	FALSE	FALSE	FALSE	TRUE	FALSE	FALSE	FALSE	FALSE	FALSE	FALSE	FALSE
11	DCPS	NP_054745.1	0.000907441	0.022686	-5.3565	-3.35971	-1.849	0.566631	-4.18955	-3.25225	-2.71495	FALSE	FALSE	FALSE	FALSE	FALSE	FALSE	TRUE	FALSE	FALSE	FALSE	FALSE	FALSE	FALSE	FALSE
1	PLA2G2F	NP_073730.3	0	0	-3.944	-3.3508	-2.013	0.29743	-3.7665	-3.3395	-2.98215	FALSE	FALSE	FALSE	FALSE	FALSE	FALSE	FALSE	FALSE	FALSE	FALSE	FALSE	FALSE	FALSE	FALSE
10	KNDC1	NP_689856.6	0	0	-4.2565	-3.2872	-1.825	0.368984	-3.7955	-3.2825	-2.8045	FALSE	FALSE	FALSE	FALSE	FALSE	FALSE	FALSE	FALSE	FALSE	FALSE	FALSE	FALSE	FALSE	FALSE
7	AGAP3	NP_114152.3	0.171398	0.103946	-6.315	-4.02501	-2.239	0.915967	-5.4295	-3.826	-2.989	FALSE	FALSE	FALSE	FALSE	FALSE	FALSE	FALSE	FALSE	FALSE	FALSE	FALSE	FALSE	FALSE	FALSE
8	CTSB	NP_001899.1	0	0	-4.0175	-2.78779	-1.593	0.535281	-3.5202	-2.779	-2.06865	FALSE	FALSE	FALSE	FALSE	FALSE	FALSE	TRUE	FALSE	FALSE	TRUE	FALSE	FALSE	FALSE	FALSE
10	SLC35G1	NP_001128130.1	0.00262221	0.109758	-5.213	-3.79993	-1.167	0.65518	-4.6461	-3.8485	-2.9084	FALSE	FALSE	FALSE	FALSE	FALSE	FALSE	TRUE	FALSE	FALSE	FALSE	FALSE	FALSE	FALSE	FALSE
22	FAM83F	NP_612444.2	0	0.011799	-4.9355	-3.40215	-2.151	0.479064	-4.1049	-3.313	-2.8626	FALSE	FALSE	FALSE	FALSE	FALSE	FALSE	FALSE	FALSE	FALSE	FALSE	FALSE	FALSE	FALSE	FALSE
3	ZNF197	NP_001310222.1	0	0.00877193	-4.8855	-3.56885	-2.866	0.397631	-4.168	-3.46575	-3.1415	FALSE	FALSE	FALSE	FALSE	FALSE	FALSE	FALSE	FALSE	FALSE	FALSE	FALSE	FALSE	FALSE	FALSE
5	CREBRF	NP_705835.2	0.00890942	0.091569	-5.211	-3.88043	-2.44	0.465481	-4.61895	-3.814	-3.35	FALSE	FALSE	FALSE	FALSE	FALSE	FALSE	TRUE	FALSE	FALSE	FALSE	FALSE	FALSE	FALSE	FALSE
8	INTS9	NP_060720.2	0	0.0149109	-4.905	-3.55432	-2.119	0.520687	-4.2935	-3.5065	-2.8973	FALSE	FALSE	FALSE	FALSE	FALSE	FALSE	FALSE	FALSE	FALSE	FALSE	FALSE	FALSE	FALSE	FALSE
16	CLEC18C	NP_775890.2	0.423516	0.242676	-5.785	-4.78827	-1.346	0.64094	-5.49185	-4.94075	-3.8383	FALSE	FALSE	FALSE	FALSE	FALSE	FALSE	FALSE	TRUE	FALSE	FALSE	FALSE	FALSE	FALSE	FALSE
14	KIF26A	NP_056471.1	0	0	-4.5905	-3.15043	-1.9935	0.425029	-3.7545	-3.121	-2.575	FALSE	FALSE	FALSE	FALSE	FALSE	FALSE	FALSE	FALSE	FALSE	FALSE	FALSE	FALSE	FALSE	FALSE
14	EVL	NP_057421.1	0.0827264	0.084238	-6.439	-3.81674	-1.78	0.74707	-4.9544	-3.5995	-3.049	FALSE	FALSE	FALSE	FALSE	FALSE	FALSE	FALSE	FALSE	FALSE	FALSE	FALSE	FALSE	FALSE	FALSE
4	TRAPPC11	NP_068761.4	0	0.00441365	-4.763	-3.57124	-2.488	0.316456	-3.9645	-3.548	-3.2065	FALSE	FALSE	FALSE	FALSE	FALSE	FALSE	TRUE	FALSE	FALSE	FALSE	TRUE	FALSE	FALSE	TRUE
2	EPHA4	NP_004429.1	0.00061006	0.050025	-5.141	-3.73796	-1.9545	0.54335	-4.4625	-3.7525	-3.0085	FALSE	FALSE	FALSE	FALSE	FALSE	FALSE	TRUE	FALSE	FALSE	FALSE	FALSE	FALSE	FALSE	FALSE
12	ATXN2	NP_002964.4	0.00090054	0.0238643	-5.2115	-3.6534	-2.057	0.42139	-4.2658	-3.601	-3.16535	TRUE	FALSE	FALSE	FALSE	FALSE	FALSE	TRUE	FALSE	FALSE	FALSE	FALSE	FALSE	FALSE	FALSE
12	NACA	NP_001352825.1	0.0372552	0.0291463	-5.6345	-3.61761	-1.8815	0.531677	-4.3215	-3.486	-3.1295	FALSE	FALSE	FALSE	FALSE	FALSE	FALSE	TRUE	FALSE	FALSE	FALSE	FALSE	FALSE	FALSE	FALSE
19	ZNF677	NP_001304927.1	0.0461654	0.0395489	-5.9	-3.5739	-1.75	0.592863	-4.4725	-3.32175	-3.124	FALSE	FALSE	FALSE	FALSE	FALSE	FALSE	FALSE	FALSE	FALSE	FALSE	FALSE	FALSE	FALSE	FALSE
19	TNNI3	NP_000354.4	0	0	-3.9905	-3.47373	-2.4415	0.26203	-3.791	-3.5095	-3.1042	TRUE	FALSE	FALSE	FALSE	TRUE	FALSE	FALSE	FALSE	FALSE	FALSE	FALSE	FALSE	FALSE	FALSE
20	RPRD1B	NP_067038.1	0.140515	0.144122	-5.7985	-4.18372	-2.422	0.696257	-5.1841	-4.128	-3.2929	FALSE	FALSE	FALSE	FALSE	FALSE	FALSE	FALSE	FALSE	FALSE	FALSE	FALSE	FALSE	FALSE	FALSE
3	SLC22A14	NP_004794.2	0	0.00674502	-4.7405	-3.60475	-1.3965	0.513957	-4.2845	-3.614	-2.9325	FALSE	FALSE	FALSE	TRUE	FALSE	FALSE	FALSE	FALSE	FALSE	FALSE	FALSE	FALSE	FALSE	FALSE
5	HARS2	NP_036340.1	0.0328791	0.0875109	-5.452	-3.77828	-1.157	0.610854	-4.6963	-3.634	-3.1415	FALSE	FALSE	FALSE	FALSE	FALSE	FALSE	FALSE	FALSE	FALSE	FALSE	FALSE	FALSE	FALSE	FALSE
1	SYT6	NP_001353153.1	0.0392862	0.0764732	-5.501	-3.69778	-3.0365	0.6232	-4.6949	-3.478	-3.076	FALSE	FALSE	FALSE	FALSE	FALSE	FALSE	FALSE	FALSE	FALSE	FALSE	FALSE	FALSE	FALSE	FALSE
1	B3GALT6	NP_542172.2	0	0	-3.748	-2.94938	-2.4275	0.305218	-3.3861	-2.9055	-2.5795	FALSE	FALSE	FALSE	FALSE	FALSE	FALSE	TRUE	FALSE	FALSE	FALSE	TRUE	FALSE	FALSE	TRUE
1	PADI1	NP_037490.2	0	0.00160707	-4.8965	-3.30211	-2.589	0.439386	-3.9435	-3.2305	-2.783	FALSE	FALSE	FALSE	FALSE	FALSE	FALSE	FALSE	FALSE	FALSE	FALSE	FALSE	FALSE	FALSE	FALSE
1	ARMH1	NP_001139108.1	0	0	-4.402	-3.4485	-2.7385	0.332596	-3.9065	-3.429	-3.012	FALSE	FALSE	FALSE	FALSE	FALSE	FALSE	FALSE	FALSE	FALSE	FALSE	FALSE	FALSE	FALSE	FALSE
20	TP53RK	NP_291028.3	0	0	-4.2555	-3.41202	-2.257	0.366819	-3.9015	-3.407	-2.90955	FALSE	FALSE	FALSE	FALSE	FALSE	FALSE	FALSE	FALSE	FALSE	FALSE	TRUE	FALSE	FALSE	TRUE
11	CDCA5	NP_542399.1	0	0	-3.7655	-3.35058	-1.5725	0.219604	-3.56595	-3.4	-3.07305	FALSE	FALSE	FALSE	FALSE	FALSE	FALSE	FALSE	FALSE	FALSE	FALSE	FALSE	FALSE	FALSE	FALSE
10	HOGA1	NP_612422.2	0	0	-4.5695	-3.34306	-2.0545	0.448402	-3.987	-3.297	-2.7865	FALSE	TRUE	FALSE	FALSE	FALSE	FALSE	TRUE	FALSE	FALSE	FALSE	FALSE	FALSE	FALSE	FALSE
X	MAGEA11	NP_005357.2	0.428004	0.170142	-6.919	-4.9592	-1.978	0.910539	-6.2628	-4.8515	-3.8466	FALSE	FALSE	FALSE	FALSE	FALSE	FALSE	FALSE	FALSE	FALSE	FALSE	FALSE	FALSE	FALSE	FALSE
7	RNF133	NP_631914.1	0	0	-3.977	-3.36228	-2.2065	0.275882	-3.73035	-3.364	-3.0205	FALSE	FALSE	FALSE	FALSE	FALSE	FALSE	FALSE	FALSE	FALSE	FALSE	FALSE	FALSE	FALSE	FALSE
6	C6orf136	NP_001154848.1	0	0	-4.3385	-3.58073	-1.6	0.446124	-4.187	-3.542	-3.012	FALSE	FALSE	FALSE	FALSE	FALSE	FALSE	FALSE	FALSE	FALSE	FALSE	FALSE	FALSE	FALSE	FALSE
15	LRRK1	NP_078928.3	0	2.6595e-05	-4.637	-3.43759	-1.9035	0.36609	-3.9425	-3.4185	-2.9945	FALSE	FALSE	FALSE	FALSE	FALSE	FALSE	TRUE	FALSE	FALSE	FALSE	FALSE	FALSE	FALSE	FALSE
1	MORN1	NP_079124.1	0	0	-3.8675	-3.10378	-1.9665	0.258719	-3.459	-3.0875	-2.803	FALSE	FALSE	FALSE	FALSE	FALSE	FALSE	TRUE	FALSE	FALSE	FALSE	FALSE	FALSE	FALSE	FALSE
6	HLA-DQA2	NP_064440.1	0.0430845	0.115789	-5.669	-3.83213	-1.0005	0.764161	-4.8143	-3.8625	-2.8089	FALSE	FALSE	FALSE	FALSE	FALSE	FALSE	TRUE	TRUE	FALSE	FALSE	FALSE	FALSE	FALSE	FALSE
1	DUSP23	NP_001306588.1	0	0	-4.134	-3.20087	-1.9	0.450681	-3.83615	-3.186	-2.61945	FALSE	FALSE	FALSE	FALSE	FALSE	FALSE	FALSE	FALSE	FALSE	FALSE	FALSE	FALSE	FALSE	FALSE
19	RPS5	NP_001000.2	0.135338	0.201058	-5.8955	-4.30644	-3.0885	0.621293	-5.1655	-4.294	-3.4785	FALSE	FALSE	FALSE	FALSE	FALSE	FALSE	FALSE	FALSE	FALSE	FALSE	FALSE	FALSE	FALSE	FALSE
4	ETNPPL	NP_112569.2	0	0	-4.5425	-3.78372	-2.3575	0.393969	-4.2865	-3.81225	-3.24685	FALSE	FALSE	FALSE	FALSE	FALSE	FALSE	FALSE	FALSE	FALSE	FALSE	FALSE	FALSE	FALSE	FALSE
19	BABAM1	NP_054892.2	0	0	-4.4865	-3.529	-2.4965	0.335352	-3.98465	-3.5045	-3.1045	FALSE	FALSE	FALSE	FALSE	FALSE	FALSE	TRUE	FALSE	FALSE	FALSE	FALSE	FALSE	FALSE	FALSE
15	MEIS2	NP_733774.1	0.245819	0.150222	-6.289	-4.34033	-2.4415	0.859754	-5.5392	-4.3115	-3.2165	FALSE	FALSE	FALSE	FALSE	FALSE	FALSE	TRUE	FALSE	FALSE	FALSE	TRUE	TRUE	FALSE	TRUE
11	EML3	NP_001287722.1	0	0.0160629	-4.9485	-3.68112	-2.37	0.416298	-4.2535	-3.6605	-3.1585	FALSE	FALSE	FALSE	FALSE	FALSE	FALSE	FALSE	FALSE	FALSE	FALSE	FALSE	FALSE	FALSE	FALSE
20	CFAP61	NP_001161288.1	0	0	-4.412	-3.34515	-1.9795	0.320507	-3.74	-3.33775	-2.9445	FALSE	FALSE	FALSE	FALSE	FALSE	FALSE	FALSE	FALSE	FALSE	FALSE	FALSE	FALSE	FALSE	FALSE
17	CCL3	NP_002974.1	0	0	-4.459	-3.42133	-2.041	0.422077	-4.0016	-3.3965	-2.89895	FALSE	FALSE	FALSE	FALSE	FALSE	FALSE	FALSE	FALSE	FALSE	FALSE	FALSE	FALSE	FALSE	FALSE
11	SF1	NP_001171501.1	0.269605	0.114035	-6.5545	-4.13106	-2.3195	1.15258	-5.747	-4.0555	-2.71655	FALSE	FALSE	FALSE	FALSE	FALSE	FALSE	TRUE	FALSE	FALSE	FALSE	FALSE	FALSE	FALSE	FALSE
19	KLK3	NP_001639.1	0	0	-4.2645	-3.37624	-2.3975	0.366466	-3.90305	-3.34425	-2.9215	FALSE	FALSE	FALSE	TRUE	FALSE	FALSE	FALSE	FALSE	FALSE	FALSE	FALSE	FALSE	FALSE	FALSE
8	NAT2	NP_000006.2	0	0.00041606	-4.673	-3.10235	-2.122	0.394612	-3.6507	-3.0395	-2.659	FALSE	FALSE	FALSE	FALSE	FALSE	FALSE	FALSE	FALSE	FALSE	FALSE	FALSE	FALSE	FALSE	FALSE
19	CAMSAP3	NP_001073898.1	0	0	-4.49	-3.33535	-2.513	0.254114	-3.638	-3.3345	-3.021	FALSE	FALSE	FALSE	FALSE	FALSE	FALSE	FALSE	FALSE	FALSE	FALSE	FALSE	FALSE	FALSE	FALSE
9	DNAJB5	NP_001336652.1	0.104887	0.0880952	-6.525	-3.93035	-2.838	0.758619	-5.092	-3.67	-3.192	FALSE	FALSE	FALSE	FALSE	FALSE	FALSE	FALSE	FALSE	FALSE	FALSE	FALSE	FALSE	FALSE	FALSE
17	OR1A2	NP_036484.1	0	0.039038	-5.022	-3.45872	-1.8225	0.661206	-4.38845	-3.4375	-2.60485	FALSE	FALSE	FALSE	FALSE	FALSE	FALSE	FALSE	FALSE	FALSE	FALSE	FALSE	FALSE	FALSE	FALSE
1	GADD45A	NP_001915.1	0.00177809	0.0668563	-5.1235	-3.81863	-3.082	0.449038	-4.50665	-3.7185	-3.32605	FALSE	FALSE	FALSE	FALSE	FALSE	FALSE	TRUE	FALSE	FALSE	FALSE	FALSE	FALSE	FALSE	FALSE
X	IL2RG	NP_000197.1	0.170147	0.174116	-6.012	-4.35506	-2.5445	0.672855	-5.3035	-4.2835	-3.5232	FALSE	FALSE	FALSE	FALSE	FALSE	FALSE	FALSE	FALSE	FALSE	FALSE	FALSE	FALSE	FALSE	FALSE
X	MAGEB4	NP_002358.1	0.209314	0.0652701	-7.3495	-4.13994	-2.5785	1.05083	-5.87725	-3.7305	-3.133	FALSE	FALSE	FALSE	FALSE	FALSE	FALSE	FALSE	FALSE	FALSE	FALSE	FALSE	FALSE	FALSE	FALSE
1	GIPC2	NP_060125.4	0.000185322	0.0190882	-5.0705	-3.51993	-2.0395	0.546877	-4.248	-3.51575	-2.79725	FALSE	FALSE	FALSE	FALSE	FALSE	FALSE	TRUE	FALSE	FALSE	FALSE	FALSE	FALSE	FALSE	FALSE
11	LDHA	NP_005557.1	0.0169111	0.119413	-5.4435	-3.94221	-2.3125	0.557144	-4.7153	-3.92	-3.2275	FALSE	TRUE	FALSE	FALSE	FALSE	FALSE	TRUE	FALSE	FALSE	FALSE	FALSE	FALSE	FALSE	FALSE
X	GAGE2A	NP_001120684.1	0	0.166103	-5.0015	-4.25583	-2.8065	0.366834	-4.6755	-4.303	-3.7805	FALSE	FALSE	FALSE	FALSE	FALSE	FALSE	FALSE	TRUE	FALSE	FALSE	FALSE	FALSE	FALSE	FALSE
12	PRH2	NP_001103683.1	0	0	-4.2655	-3.5964	-2.8215	0.296106	-4.004	-3.5905	-3.2045	FALSE	FALSE	FALSE	FALSE	FALSE	FALSE	FALSE	FALSE	FALSE	FALSE	FALSE	FALSE	FALSE	FALSE
12	GPN3	NP_001157844.1	0	0.00145048	-4.6985	-3.64523	-2.356	0.437063	-4.2355	-3.6435	-3.05425	FALSE	FALSE	FALSE	FALSE	FALSE	FALSE	FALSE	FALSE	FALSE	FALSE	FALSE	FALSE	FALSE	FALSE
3	MOBP	NP_001265251.1	0	0	-3.2065	-3.15465	-2.7795	0.0532727	-3.198	-3.17675	-3.07965	FALSE	FALSE	FALSE	FALSE	FALSE	FALSE	TRUE	FALSE	FALSE	FALSE	FALSE	FALSE	FALSE	FALSE
1	SLAMF6	NP_001171645.1	0.0602073	0.041866	-6.0745	-3.79726	-1.6495	0.67447	-4.6233	-3.718	-3.03085	FALSE	FALSE	FALSE	FALSE	FALSE	FALSE	TRUE	FALSE	FALSE	FALSE	FALSE	FALSE	FALSE	FALSE
11	TPCN2	NP_620714.2	0.00969724	0.0500407	-5.467	-3.48811	-1.9985	0.661393	-4.4366	-3.405	-2.66	FALSE	FALSE	FALSE	FALSE	FALSE	FALSE	TRUE	FALSE	FALSE	FALSE	FALSE	FALSE	FALSE	FALSE
19	DNMT1	NP_001124295.1	0.0304059	0.0467279	-6.5405	-3.9555	-3.0705	0.425257	-4.48025	-3.8855	-3.523	FALSE	FALSE	FALSE	FALSE	FALSE	FALSE	FALSE	FALSE	FALSE	FALSE	FALSE	FALSE	FALSE	FALSE
2	WNT6	NP_006513.1	0	0.00995277	-4.866	-3.53922	-2.529	0.442884	-4.18615	-3.4525	-3.0185	FALSE	FALSE	FALSE	FALSE	FALSE	FALSE	FALSE	FALSE	FALSE	FALSE	FALSE	FALSE	FALSE	FALSE
21	CLDN17	NP_036263.1	0	0	-3.9055	-3.27164	-2.484	0.264821	-3.61725	-3.277	-2.9175	FALSE	FALSE	FALSE	FALSE	FALSE	FALSE	FALSE	FALSE	FALSE	FALSE	FALSE	FALSE	FALSE	FALSE
17	INTS2	NP_001317346.2	0.00253881	0.0200176	-5.3005	-3.69276	-2.49	0.385831	-4.19295	-3.6705	-3.22355	FALSE	TRUE	FALSE	FALSE	FALSE	FALSE	FALSE	FALSE	FALSE	FALSE	FALSE	FALSE	FALSE	FALSE
19	ZNF492	NP_065906.1	0.170767	0.0593124	-6.515	-3.93364	-2.1215	0.962884	-5.5434	-3.5245	-3.078	FALSE	FALSE	FALSE	FALSE	FALSE	FALSE	FALSE	FALSE	FALSE	FALSE	FALSE	FALSE	FALSE	FALSE
4	FAM13A	NP_055698.2	0.00825309	0.056179	-5.185	-3.68696	-1.713	0.480093	-4.4344	-3.515	-3.2246	FALSE	FALSE	FALSE	FALSE	FALSE	FALSE	TRUE	FALSE	FALSE	FALSE	FALSE	FALSE	FALSE	FALSE
5	PPWD1	NP_001265858.1	0.0103964	0.0988737	-5.3825	-3.88298	-1.7405	0.588551	-4.64635	-3.91725	-3.09115	FALSE	FALSE	FALSE	FALSE	FALSE	FALSE	FALSE	FALSE	FALSE	FALSE	FALSE	FALSE	FALSE	FALSE
2	IKZF2	NP_057344.2	0.08843	0.0621704	-5.9245	-3.74177	-1.769	0.753891	-4.97	-3.552	-2.9395	FALSE	FALSE	FALSE	FALSE	FALSE	FALSE	TRUE	FALSE	FALSE	FALSE	FALSE	FALSE	FALSE	FALSE
19	FXYD5	NP_001307841.1	0.00179426	0.0305024	-5.149	-3.35944	-3.088	0.427134	-3.9907	-3.163	-3.093	FALSE	FALSE	FALSE	FALSE	FALSE	FALSE	TRUE	FALSE	FALSE	FALSE	FALSE	FALSE	FALSE	FALSE
5	GZMA	NP_006135.2	0	0	-3.982	-3.30937	-2.5655	0.266749	-3.693	-3.28	-2.98625	FALSE	FALSE	FALSE	FALSE	FALSE	FALSE	FALSE	FALSE	FALSE	FALSE	FALSE	FALSE	FALSE	FALSE
4	ENAM	NP_114095.2	0	0	-4.093	-3.3368	-1.447	0.29682	-3.71075	-3.3555	-2.906	FALSE	TRUE	FALSE	FALSE	FALSE	FALSE	FALSE	FALSE	FALSE	FALSE	FALSE	FALSE	FALSE	TRUE
2	FAM178B	NP_001116118.2	0	0	-4.156	-3.51085	-2.068	0.330308	-3.95805	-3.493	-3.10445	FALSE	FALSE	FALSE	FALSE	FALSE	FALSE	FALSE	FALSE	FALSE	FALSE	FALSE	FALSE	FALSE	FALSE
9	CEMIP2	NP_037522.1	0	0	-4.253	-3.44514	-2.348	0.209985	-3.68885	-3.449	-3.1925	FALSE	FALSE	FALSE	FALSE	FALSE	FALSE	FALSE	FALSE	FALSE	FALSE	FALSE	FALSE	FALSE	FALSE
3	GMNC	NP_001140158.1	0	0	-4.174	-3.41491	-2.4605	0.297621	-3.853	-3.3735	-3.0585	FALSE	FALSE	FALSE	FALSE	FALSE	FALSE	FALSE	FALSE	FALSE	FALSE	FALSE	FALSE	FALSE	FALSE
5	RANBP17	NP_075048.1	0	0	-4.339	-3.42669	-2.1455	0.310346	-3.833	-3.409	-3.061	FALSE	FALSE	FALSE	FALSE	FALSE	FALSE	TRUE	FALSE	FALSE	FALSE	FALSE	FALSE	FALSE	FALSE
6	MAK	NP_001229886.1	0	0.000687096	-4.7425	-3.66552	-2.6495	0.380752	-4.1765	-3.675	-3.1523	FALSE	FALSE	FALSE	FALSE	FALSE	FALSE	FALSE	FALSE	FALSE	FALSE	FALSE	FALSE	FALSE	FALSE
19	TLE6	NP_001137458.1	0	0	-3.9635	-3.20845	-1.3685	0.348723	-3.6949	-3.1955	-2.771	FALSE	FALSE	FALSE	FALSE	FALSE	FALSE	FALSE	FALSE	FALSE	FALSE	FALSE	FALSE	FALSE	FALSE
11	FLRT1	NP_037412.2	0	0	-4.354	-3.40637	-2.713	0.367771	-4.0175	-3.3005	-3.0083	FALSE	FALSE	FALSE	FALSE	FALSE	FALSE	FALSE	FALSE	FALSE	FALSE	FALSE	FALSE	FALSE	FALSE
1	ATAD3B	NP_114127.3	0	0	-4.404	-3.20326	-0.292	0.521213	-3.99935	-3.097	-2.63515	FALSE	FALSE	FALSE	FALSE	FALSE	FALSE	FALSE	FALSE	FALSE	FALSE	FALSE	FALSE	FALSE	FALSE
17	KPNB1	NP_002256.2	0.409653	0.149648	-6.8545	-4.7885	-2.4635	0.964282	-6.101	-4.7815	-3.47055	FALSE	FALSE	FALSE	FALSE	FALSE	FALSE	TRUE	FALSE	FALSE	FALSE	FALSE	FALSE	FALSE	FALSE
18	OSBPL1A	NP_542164.2	0.00299217	0.0860826	-5.1945	-3.76349	-2.2005	0.5921	-4.5845	-3.73325	-2.9883	TRUE	FALSE	FALSE	FALSE	FALSE	FALSE	FALSE	FALSE	FALSE	FALSE	FALSE	FALSE	FALSE	FALSE
6	FBXO30	NP_115521.3	0	0.00124818	-4.664	-3.52629	-2.263	0.453542	-4.20085	-3.47875	-2.98415	FALSE	FALSE	FALSE	FALSE	FALSE	FALSE	FALSE	FALSE	FALSE	FALSE	FALSE	FALSE	FALSE	FALSE
16	HIRIP3	NP_003600.2	0	0	-4.0675	-3.29327	-2.0155	0.339259	-3.71925	-3.3335	-2.82075	FALSE	FALSE	FALSE	FALSE	FALSE	FALSE	FALSE	FALSE	FALSE	FALSE	FALSE	FALSE	FALSE	FALSE
19	RCN3	NP_065701.2	0	0	-3.9785	-3.29351	-2.5635	0.255045	-3.6455	-3.278	-2.972	FALSE	FALSE	FALSE	FALSE	FALSE	FALSE	TRUE	FALSE	FALSE	FALSE	FALSE	FALSE	FALSE	FALSE
22	SLC5A1	NP_000334.1	0	0.0229552	-4.859	-3.79079	-1.713	0.541876	-4.4335	-3.88	-3.0125	FALSE	TRUE	FALSE	FALSE	FALSE	FALSE	TRUE	FALSE	FALSE	FALSE	FALSE	FALSE	FALSE	FALSE
3	IL17RC	NP_703191.2	0	0	-4.5375	-3.38488	-1.488	0.367428	-3.9115	-3.3535	-2.927	FALSE	FALSE	FALSE	TRUE	FALSE	FALSE	TRUE	FALSE	FALSE	FALSE	FALSE	FALSE	FALSE	FALSE
1	ATF6	NP_031374.2	0	0	-4.0605	-3.56056	-2.1445	0.324658	-3.9775	-3.5775	-3.12465	FALSE	FALSE	FALSE	FALSE	FALSE	FALSE	TRUE	FALSE	FALSE	FALSE	FALSE	FALSE	FALSE	FALSE
13	SERTM1	NP_982276.2	0	0	-4.26	-3.61466	-2.8545	0.21565	-3.8915	-3.60675	-3.3535	FALSE	FALSE	FALSE	FALSE	FALSE	FALSE	FALSE	FALSE	FALSE	FALSE	FALSE	FALSE	FALSE	FALSE
15	FBXO22	NP_671717.1	0	0	-4.61	-3.60002	-2.154	0.482506	-4.2785	-3.571	-2.9754	FALSE	FALSE	FALSE	FALSE	FALSE	FALSE	TRUE	FALSE	FALSE	FALSE	FALSE	FALSE	FALSE	FALSE
19	ZNF233	NP_001193934.1	0	0.0044205	-4.6985	-3.73731	-2.3385	0.399152	-4.304	-3.702	-3.2485	FALSE	FALSE	FALSE	FALSE	FALSE	FALSE	FALSE	FALSE	FALSE	FALSE	FALSE	FALSE	FALSE	FALSE
2	TCF7L1	NP_112573.1	0	0.0136487	-4.763	-3.57187	-2.3835	0.450579	-4.2105	-3.5105	-3.0363	FALSE	FALSE	FALSE	FALSE	FALSE	FALSE	TRUE	FALSE	FALSE	FALSE	FALSE	FALSE	FALSE	FALSE
1	GPA33	NP_005805.1	0	0	-3.989	-3.34966	-1.84	0.312967	-3.7895	-3.335	-2.96695	FALSE	FALSE	FALSE	FALSE	FALSE	FALSE	FALSE	FALSE	FALSE	FALSE	FALSE	FALSE	FALSE	FALSE
9	FAM221B	NP_001012448.2	0	0	-4.069	-3.44733	-2.3595	0.241634	-3.76515	-3.44275	-3.149	FALSE	FALSE	FALSE	FALSE	FALSE	FALSE	FALSE	FALSE	FALSE	FALSE	FALSE	FALSE	FALSE	FALSE
19	MAN2B1	NP_000519.2	0	0	-4.187	-3.30179	-2.295	0.292006	-3.70055	-3.292	-2.931	FALSE	TRUE	FALSE	FALSE	FALSE	FALSE	FALSE	FALSE	FALSE	FALSE	TRUE	FALSE	FALSE	TRUE
11	OR5T3	NP_001004747.2	0.057133	0.0709834	-6.02	-3.42786	-1.898	0.878973	-4.77825	-3.25575	-2.406	FALSE	FALSE	FALSE	FALSE	FALSE	FALSE	FALSE	FALSE	FALSE	FALSE	FALSE	FALSE	FALSE	FALSE
11	LARGE2	NP_001287650.1	0.00207211	0.018649	-5.245	-3.41088	-2.1635	0.509333	-4.1453	-3.308	-2.8305	FALSE	FALSE	FALSE	FALSE	FALSE	FALSE	FALSE	FALSE	FALSE	FALSE	FALSE	FALSE	FALSE	FALSE
9	RC3H2	NP_001094058.1	0.0393748	0.0623269	-5.5255	-3.75199	-2.369	0.544892	-4.62675	-3.5805	-3.2325	FALSE	FALSE	FALSE	FALSE	FALSE	FALSE	FALSE	FALSE	FALSE	FALSE	FALSE	FALSE	FALSE	FALSE
22	SPECC1L	NP_001138940.4	0.0210621	0.0330302	-5.705	-3.67515	-2.1415	0.50866	-4.341	-3.6055	-3.112	FALSE	FALSE	FALSE	FALSE	FALSE	FALSE	FALSE	FALSE	FALSE	FALSE	TRUE	FALSE	FALSE	TRUE
1	LEFTY2	NP_003231.2	0	0	-4.4425	-3.38972	-0.1785	0.420807	-3.96815	-3.37125	-2.8882	TRUE	FALSE	FALSE	FALSE	FALSE	FALSE	FALSE	FALSE	FALSE	FALSE	TRUE	FALSE	FALSE	TRUE
8	ENY2	NP_001180486.1	0.356725	0.190643	-6.3595	-4.70843	-2.2315	0.792409	-5.74245	-4.70625	-3.61795	FALSE	FALSE	FALSE	FALSE	FALSE	FALSE	FALSE	FALSE	FALSE	FALSE	FALSE	FALSE	FALSE	FALSE
4	RNF4	NP_001171938.1	0.00168871	0.0655784	-5.119	-3.63704	-1.806	0.573605	-4.4668	-3.5605	-2.9536	FALSE	FALSE	FALSE	FALSE	FALSE	FALSE	FALSE	FALSE	FALSE	FALSE	FALSE	FALSE	FALSE	FALSE
6	KHDC1	NP_085045.3	0	0	-3.8455	-3.35482	-2.414	0.198352	-3.588	-3.37725	-3.07755	FALSE	FALSE	FALSE	FALSE	FALSE	FALSE	FALSE	FALSE	FALSE	FALSE	FALSE	FALSE	FALSE	FALSE
11	UQCC3	NP_001078841.1	0	0	-3.828	-3.25242	-2.022	0.198249	-3.5005	-3.25125	-3.017	FALSE	FALSE	FALSE	FALSE	FALSE	FALSE	TRUE	FALSE	FALSE	FALSE	FALSE	FALSE	FALSE	FALSE
19	LGALS7B	NP_001035972.1	0	0.0227273	-4.675	-4.2823	-3.5475	0.20144	-4.547	-4.29175	-4.00385	FALSE	FALSE	FALSE	FALSE	FALSE	FALSE	FALSE	TRUE	FALSE	FALSE	FALSE	FALSE	FALSE	FALSE
6	TAAR6	NP_778237.1	0.000868508	0.0241445	-5.235	-3.4192	-1.9585	0.590921	-4.2232	-3.3805	-2.6773	FALSE	FALSE	FALSE	FALSE	FALSE	FALSE	FALSE	FALSE	FALSE	FALSE	FALSE	FALSE	FALSE	FALSE
6	OR5V1	NP_110503.3	0.0212584	0.0718327	-5.5305	-3.61771	-2.2445	0.667838	-4.5829	-3.5435	-2.7976	FALSE	FALSE	FALSE	FALSE	FALSE	FALSE	TRUE	FALSE	FALSE	FALSE	FALSE	FALSE	FALSE	FALSE
1	KISS1	NP_002247.3	0	0	-3.6825	-3.32365	-2.7115	0.137241	-3.48515	-3.33175	-3.1562	FALSE	FALSE	FALSE	FALSE	FALSE	FALSE	TRUE	FALSE	FALSE	FALSE	FALSE	FALSE	FALSE	FALSE
11	MYBPC3	NP_000247.2	0	0.00232967	-4.855	-3.40762	-2.4	0.360039	-3.9279	-3.339	-3.012	TRUE	FALSE	TRUE	FALSE	TRUE	FALSE	TRUE	FALSE	FALSE	FALSE	FALSE	FALSE	FALSE	FALSE
17	PLCD3	NP_588614.1	0	0.00606725	-4.864	-3.44899	-2.254	0.47943	-4.138	-3.39	-2.8635	FALSE	FALSE	FALSE	FALSE	FALSE	FALSE	TRUE	FALSE	FALSE	FALSE	FALSE	FALSE	FALSE	FALSE
1	PUM1	NP_001018494.1	0.171461	0.0846165	-6.771	-4.1779	-2.597	0.820669	-5.5138	-3.866	-3.3925	FALSE	FALSE	FALSE	FALSE	FALSE	FALSE	FALSE	FALSE	FALSE	FALSE	FALSE	FALSE	FALSE	TRUE
7	CARD11	NP_115791.3	0.00901067	0.0414953	-5.42	-3.63736	-2.5165	0.485812	-4.3405	-3.5495	-3.0915	FALSE	FALSE	FALSE	FALSE	FALSE	FALSE	TRUE	FALSE	FALSE	FALSE	FALSE	FALSE	FALSE	FALSE
7	CLEC2L	NP_001073980.2	0.00910931	0.0502699	-5.3605	-3.51513	-2.28	0.627373	-4.40885	-3.4185	-2.76215	FALSE	FALSE	FALSE	FALSE	FALSE	FALSE	FALSE	FALSE	FALSE	FALSE	FALSE	FALSE	FALSE	FALSE
14	SIX1	NP_005973.1	0	0.206914	-4.958	-3.78891	-2.085	0.721285	-4.7665	-3.73	-2.888	TRUE	FALSE	FALSE	FALSE	FALSE	FALSE	TRUE	FALSE	FALSE	FALSE	TRUE	FALSE	FALSE	TRUE
11	OR8U3	NP_001004744.1	0.0241728	0.0634322	-5.727	-3.43315	-1.0935	0.744375	-4.5584	-3.3145	-2.5955	FALSE	FALSE	FALSE	FALSE	FALSE	FALSE	FALSE	FALSE	FALSE	FALSE	FALSE	FALSE	FALSE	FALSE
7	TRIM74	NP_942150.1	0.0830796	0.145063	-5.5995	-4.30289	-2.4215	0.48291	-4.97415	-4.24975	-3.75285	FALSE	FALSE	FALSE	FALSE	FALSE	FALSE	FALSE	TRUE	FALSE	FALSE	FALSE	FALSE	FALSE	FALSE
11	OR5AR1	NP_001004730.1	0.0716759	0.050554	-6.5305	-3.47576	-2.07	0.814861	-4.79375	-3.1445	-2.804	FALSE	FALSE	FALSE	FALSE	FALSE	FALSE	FALSE	FALSE	FALSE	FALSE	FALSE	FALSE	FALSE	FALSE
12	TSPAN8	NP_004607.1	0	0.000944064	-4.7975	-3.4938	-2.481	0.418627	-4.1145	-3.426	-2.9928	FALSE	FALSE	FALSE	FALSE	FALSE	FALSE	TRUE	FALSE	FALSE	FALSE	FALSE	FALSE	FALSE	FALSE
15	HAUS2	NP_001310561.1	0	0	-4.5705	-3.83023	-2.4195	0.322867	-4.24685	-3.838	-3.4213	FALSE	FALSE	FALSE	FALSE	FALSE	FALSE	FALSE	FALSE	FALSE	FALSE	FALSE	FALSE	FALSE	FALSE
X	SCML1	NP_001032629.1	0.162996	0.142592	-5.9965	-4.40561	-2.29	0.633386	-5.4447	-4.295	-3.7006	FALSE	FALSE	FALSE	FALSE	FALSE	FALSE	FALSE	FALSE	FALSE	FALSE	FALSE	FALSE	FALSE	FALSE
19	ZNF541	NP_001264004.1	0	0.00180138	-4.728	-3.40907	-2.612	0.399037	-4.0085	-3.3325	-2.9515	FALSE	FALSE	FALSE	FALSE	FALSE	FALSE	FALSE	FALSE	FALSE	FALSE	FALSE	FALSE	FALSE	FALSE
4	ADAM29	NP_001124175.1	0	0	-4.036	-3.52403	-2.3655	0.342105	-3.951	-3.5515	-3.039	FALSE	FALSE	FALSE	FALSE	FALSE	FALSE	TRUE	FALSE	FALSE	FALSE	FALSE	FALSE	FALSE	FALSE
1	WNT3A	NP_149122.1	0	0	-4.5915	-3.5457	-2.671	0.415355	-4.166	-3.482	-3.0563	FALSE	FALSE	FALSE	FALSE	FALSE	FALSE	TRUE	FALSE	FALSE	FALSE	FALSE	FALSE	FALSE	FALSE
1	CSF3R	NP_000751.1	0	0.0172078	-4.884	-3.63148	-1.9865	0.44732	-4.259	-3.594	-3.0888	TRUE	FALSE	FALSE	FALSE	FALSE	FALSE	TRUE	FALSE	FALSE	FALSE	FALSE	FALSE	FALSE	FALSE
10	PDCD11	NP_055791.1	0	0	-4.411	-3.50155	-2.137	0.315948	-3.9315	-3.487	-3.113	FALSE	FALSE	FALSE	FALSE	FALSE	FALSE	TRUE	FALSE	FALSE	FALSE	FALSE	FALSE	FALSE	FALSE
6	SMAP1	NP_068759.2	0.00171625	0.0964912	-5.135	-3.75949	-1.7485	0.619481	-4.611	-3.761	-2.94565	FALSE	FALSE	FALSE	FALSE	FALSE	FALSE	TRUE	FALSE	FALSE	FALSE	FALSE	FALSE	FALSE	FALSE
12	CCDC63	NP_001273172.1	0	0.0136609	-4.9115	-3.56915	-1.7175	0.477658	-4.2174	-3.5445	-2.9712	FALSE	FALSE	FALSE	FALSE	FALSE	FALSE	TRUE	FALSE	FALSE	FALSE	FALSE	FALSE	FALSE	FALSE
10	BICC1	NP_001073981.1	0	0.0292718	-4.9575	-3.58786	-2.2765	0.40638	-4.10905	-3.547	-3.128	FALSE	FALSE	FALSE	FALSE	FALSE	FALSE	TRUE	FALSE	FALSE	FALSE	FALSE	FALSE	FALSE	FALSE
X	DMRTC1	NP_149042.2	0.991672	0.00832778	-5.8665	-5.57467	-4.735	0.158203	-5.7465	-5.60975	-5.35655	FALSE	FALSE	FALSE	FALSE	FALSE	FALSE	FALSE	TRUE	TRUE	FALSE	FALSE	FALSE	FALSE	FALSE
3	KLF15	NP_054798.1	0	0	-4.492	-3.369	-2.2375	0.474505	-4.07565	-3.289	-2.7975	FALSE	FALSE	FALSE	FALSE	FALSE	FALSE	TRUE	FALSE	FALSE	FALSE	FALSE	FALSE	FALSE	FALSE
3	PRKCD	NP_006245.2	0.128205	0.125641	-5.6605	-3.9375	-1.7605	0.837676	-5.16115	-3.8435	-2.87195	FALSE	FALSE	FALSE	FALSE	FALSE	FALSE	TRUE	FALSE	FALSE	FALSE	FALSE	FALSE	FALSE	FALSE
11	INPPL1	NP_001558.3	0	0	-4.1215	-3.42495	-2.479	0.283855	-3.858	-3.3875	-3.086	FALSE	FALSE	FALSE	FALSE	FALSE	FALSE	FALSE	FALSE	FALSE	FALSE	TRUE	FALSE	FALSE	TRUE
10	YME1L1	NP_647473.1	0.237864	0.12258	-6.405	-4.30826	-2.8985	0.862942	-5.578	-4.178	-3.2589	FALSE	FALSE	FALSE	FALSE	FALSE	FALSE	FALSE	FALSE	FALSE	FALSE	FALSE	FALSE	FALSE	FALSE
2	CWC22	NP_065994.1	0.0986952	0.144321	-5.9275	-4.03392	-1.925	0.71182	-5.0506	-3.962	-3.1599	FALSE	FALSE	FALSE	FALSE	FALSE	FALSE	TRUE	FALSE	FALSE	FALSE	FALSE	FALSE	FALSE	FALSE
2	SCTR	NP_002971.2	0	0.0219185	-4.9485	-3.55817	-2.633	0.514132	-4.306	-3.4665	-2.9545	FALSE	FALSE	FALSE	FALSE	FALSE	FALSE	FALSE	FALSE	FALSE	FALSE	FALSE	FALSE	FALSE	FALSE
6	GFRAL	NP_997293.2	0	0	-3.782	-3.46713	-1.703	0.236466	-3.6864	-3.546	-3.0796	FALSE	FALSE	FALSE	FALSE	FALSE	FALSE	TRUE	FALSE	FALSE	FALSE	FALSE	FALSE	FALSE	FALSE
17	ANKFY1	NP_001244928.1	0	0.00381521	-4.7355	-3.54489	-2.3035	0.443572	-4.1805	-3.499	-2.997	FALSE	FALSE	FALSE	FALSE	FALSE	FALSE	FALSE	FALSE	FALSE	FALSE	FALSE	FALSE	FALSE	FALSE
1	IBA57	NP_001010867.1	0	0	-4.3875	-3.15704	-1.658	0.430965	-3.743	-3.135	-2.611	FALSE	FALSE	FALSE	FALSE	FALSE	FALSE	FALSE	FALSE	FALSE	FALSE	FALSE	FALSE	FALSE	FALSE
3	METTL6	NP_001317591.1	0	0	-4.565	-3.49591	-2.898	0.323767	-3.9874	-3.4	-3.178	FALSE	FALSE	FALSE	FALSE	FALSE	FALSE	FALSE	FALSE	FALSE	FALSE	FALSE	FALSE	FALSE	FALSE
3	SAMD7	NP_001291295.1	0	0	-4.3195	-3.40986	-1.947	0.345113	-3.86675	-3.4195	-2.97165	FALSE	FALSE	FALSE	FALSE	FALSE	FALSE	FALSE	FALSE	FALSE	FALSE	FALSE	FALSE	FALSE	FALSE
4	ZNF518B	NP_444270.2	0	0	-4.0025	-3.26987	-1.497	0.254665	-3.5595	-3.2775	-2.9645	FALSE	FALSE	FALSE	FALSE	FALSE	FALSE	FALSE	FALSE	FALSE	TRUE	FALSE	FALSE	FALSE	FALSE
1	PPIAL4C	NP_001129261.2	0.166501	0.124793	-6.2055	-3.87289	-1.782	1.05418	-5.3755	-3.7965	-2.494	FALSE	FALSE	FALSE	FALSE	FALSE	FALSE	FALSE	TRUE	FALSE	FALSE	FALSE	FALSE	FALSE	FALSE
15	USP3	NP_006528.2	0.063998	0.116135	-5.696	-3.91733	-2.3795	0.662791	-4.91285	-3.80175	-3.12	FALSE	FALSE	FALSE	FALSE	FALSE	FALSE	TRUE	FALSE	FALSE	FALSE	FALSE	FALSE	FALSE	FALSE
17	TMUB2	NP_077012.2	0	0.00232725	-4.705	-3.44437	-2.342	0.442339	-4.1055	-3.36625	-2.9385	FALSE	FALSE	FALSE	FALSE	FALSE	FALSE	FALSE	FALSE	FALSE	FALSE	FALSE	FALSE	FALSE	FALSE
3	GMPPB	NP_037466.3	0	0	-4.4275	-3.50884	-2.241	0.404719	-4.0454	-3.52	-2.97	FALSE	FALSE	FALSE	FALSE	FALSE	FALSE	FALSE	FALSE	FALSE	FALSE	TRUE	FALSE	FALSE	TRUE
12	ARHGDIB	NP_001166.3	0	0	-3.951	-3.38605	-2.7185	0.148465	-3.5761	-3.378	-3.20395	FALSE	FALSE	FALSE	FALSE	FALSE	FALSE	FALSE	FALSE	FALSE	FALSE	FALSE	FALSE	FALSE	FALSE
11	PARVA	NP_060692.3	0.045668	0.11417	-5.7225	-3.90376	-2.094	0.647344	-4.7991	-3.8425	-3.0905	FALSE	FALSE	FALSE	FALSE	FALSE	FALSE	FALSE	FALSE	FALSE	FALSE	FALSE	FALSE	FALSE	FALSE
11	OR8B8	NP_036510.1	0.12201	0.0825359	-6.5145	-3.70908	-2.5485	0.963232	-5.19185	-3.519	-2.608	FALSE	FALSE	FALSE	FALSE	FALSE	FALSE	FALSE	FALSE	FALSE	FALSE	FALSE	FALSE	FALSE	FALSE
1	AMPD1	NP_000027.3	0.0077503	0.0259987	-5.898	-3.48921	-3.107	0.459541	-4.168	-3.283	-3.116	TRUE	FALSE	FALSE	FALSE	FALSE	FALSE	TRUE	FALSE	FALSE	FALSE	FALSE	FALSE	FALSE	FALSE
11	OR5B17	NP_001005489.1	0.108899	0.0739266	-6.5245	-3.5747	-0.4045	1.03006	-5.113	-3.42225	-2.377	FALSE	FALSE	FALSE	FALSE	FALSE	FALSE	FALSE	FALSE	FALSE	FALSE	FALSE	FALSE	FALSE	FALSE
1	TNFAIP8L2	NP_078851.2	0	0	-3.898	-3.36572	-2.578	0.257467	-3.6955	-3.37725	-3.00335	FALSE	FALSE	FALSE	FALSE	FALSE	FALSE	FALSE	FALSE	FALSE	FALSE	FALSE	FALSE	FALSE	FALSE
10	DDX50	NP_076950.1	0	0.0697214	-4.9095	-3.89196	-2.4395	0.482301	-4.5595	-3.8775	-3.262	FALSE	FALSE	FALSE	FALSE	FALSE	FALSE	FALSE	FALSE	FALSE	FALSE	FALSE	FALSE	FALSE	FALSE
19	KLF1	NP_006554.1	0	0	-3.8205	-3.30639	-2.289	0.273041	-3.72	-3.244	-3.0129	TRUE	FALSE	FALSE	FALSE	FALSE	FALSE	TRUE	FALSE	FALSE	FALSE	TRUE	FALSE	FALSE	TRUE
14	NEMF	NP_004704.3	0	0.0245384	-4.9715	-3.63622	-2.23	0.504705	-4.36185	-3.584	-3.009	FALSE	FALSE	FALSE	FALSE	FALSE	FALSE	FALSE	FALSE	FALSE	FALSE	FALSE	FALSE	FALSE	FALSE
3	SMARCC1	NP_003065.3	0.00984124	0.0696498	-5.465	-3.80531	-2.439	0.523464	-4.549	-3.746	-3.1655	FALSE	FALSE	FALSE	FALSE	FALSE	FALSE	FALSE	FALSE	FALSE	FALSE	FALSE	FALSE	FALSE	FALSE
2	GFPT1	NP_002047.2	0.279752	0.243839	-5.931	-4.55139	-1.9385	0.71769	-5.406	-4.6675	-3.524	FALSE	FALSE	FALSE	FALSE	FALSE	FALSE	FALSE	FALSE	FALSE	FALSE	FALSE	FALSE	FALSE	FALSE
X	TREX2	NP_542432.2	0	0	-4.366	-3.37952	-2.8495	0.280522	-3.80135	-3.3145	-3.0835	FALSE	FALSE	FALSE	FALSE	FALSE	FALSE	FALSE	FALSE	FALSE	FALSE	FALSE	FALSE	FALSE	FALSE
3	CCDC14	NP_073594.5	0	0	-4.295	-3.41358	-2.2045	0.337761	-3.9125	-3.3805	-3.0065	FALSE	FALSE	FALSE	FALSE	FALSE	FALSE	TRUE	FALSE	FALSE	FALSE	FALSE	FALSE	FALSE	FALSE
5	CCNI2	NP_001274181.1	0	0	-4.0475	-3.46924	-2.6575	0.269559	-3.854	-3.44425	-3.145	FALSE	FALSE	FALSE	FALSE	FALSE	FALSE	FALSE	FALSE	FALSE	FALSE	FALSE	FALSE	FALSE	FALSE
2	STK25	NP_001258906.1	0.110684	0.126421	-6.0925	-4.07081	-1.9	0.703905	-5.1016	-3.962	-3.2395	FALSE	FALSE	FALSE	FALSE	FALSE	FALSE	FALSE	FALSE	FALSE	FALSE	FALSE	FALSE	FALSE	FALSE
5	CKMT2	NP_001093205.1	0.0102011	0.0563276	-5.4705	-3.67584	-1.5655	0.575662	-4.487	-3.61825	-2.999	FALSE	FALSE	FALSE	FALSE	FALSE	FALSE	FALSE	FALSE	FALSE	FALSE	FALSE	FALSE	FALSE	FALSE
17	CARD14	NP_077015.2	0	0	-4.124	-3.30314	-1.839	0.315016	-3.728	-3.2925	-2.913	FALSE	FALSE	FALSE	FALSE	FALSE	FALSE	TRUE	FALSE	FALSE	FALSE	FALSE	FALSE	FALSE	FALSE
12	UBE3B	NP_569733.2	0	0	-4.3535	-3.57269	-2.568	0.325299	-4.083	-3.502	-3.1995	FALSE	FALSE	FALSE	FALSE	FALSE	FALSE	TRUE	FALSE	FALSE	FALSE	TRUE	FALSE	FALSE	TRUE
X	FRMPD3	NP_115804.1	0	0.00105761	-4.711	-3.7079	-2.9145	0.207225	-3.9505	-3.691	-3.47435	FALSE	FALSE	FALSE	FALSE	FALSE	FALSE	FALSE	FALSE	FALSE	FALSE	FALSE	FALSE	FALSE	FALSE
8	ZNF705G	NP_001157929.1	0.00104739	0.0154491	-5.171	-3.2802	-1.8215	0.533921	-4.0602	-3.1655	-2.7	FALSE	FALSE	FALSE	FALSE	FALSE	FALSE	TRUE	FALSE	FALSE	FALSE	FALSE	FALSE	FALSE	FALSE
3	NISCH	NP_001263223.2	0	0	-4.5525	-3.5985	-1.873	0.396387	-4.134	-3.5955	-3.092	FALSE	FALSE	FALSE	FALSE	FALSE	FALSE	TRUE	FALSE	FALSE	FALSE	FALSE	FALSE	FALSE	FALSE
1	SLC27A3	NP_077306.3	0	0	-4.5915	-3.16216	-2.085	0.433406	-3.78885	-3.1035	-2.638	FALSE	FALSE	FALSE	FALSE	FALSE	FALSE	TRUE	FALSE	FALSE	FALSE	FALSE	FALSE	FALSE	FALSE
17	SRCIN1	NP_079524.2	0	0	-4.311	-3.45653	-2.836	0.279706	-3.89635	-3.398	-3.15515	FALSE	FALSE	FALSE	FALSE	FALSE	FALSE	FALSE	FALSE	FALSE	FALSE	FALSE	FALSE	FALSE	FALSE
1	SLC1A7	NP_006662.3	0.00108519	0.0580575	-5.195	-3.60932	-2.7225	0.594729	-4.4708	-3.522	-2.872	FALSE	FALSE	FALSE	FALSE	FALSE	FALSE	TRUE	FALSE	FALSE	FALSE	FALSE	FALSE	FALSE	FALSE
X	MAGED2	NP_055414.2	0.232806	0.137714	-5.9955	-4.43123	-2.9005	0.702436	-5.509	-4.26825	-3.6335	FALSE	FALSE	FALSE	FALSE	FALSE	FALSE	FALSE	FALSE	FALSE	FALSE	FALSE	FALSE	FALSE	FALSE
16	PLEKHG4	NP_001123199.1	0	0.00445611	-4.9035	-3.47739	-2.4005	0.358059	-3.9945	-3.426	-3.0855	TRUE	FALSE	FALSE	FALSE	FALSE	FALSE	TRUE	FALSE	FALSE	FALSE	FALSE	FALSE	FALSE	FALSE
1	RSPO1	NP_001229837.1	0	0	-3.9505	-3.37128	-2.605	0.242614	-3.7105	-3.364	-3.065	FALSE	TRUE	FALSE	FALSE	FALSE	FALSE	TRUE	FALSE	FALSE	FALSE	FALSE	FALSE	FALSE	FALSE
19	NUDT19	NP_001099040.1	0	0	-3.2935	-2.82884	-1.906	0.256738	-3.111	-2.898	-2.418	FALSE	FALSE	FALSE	FALSE	FALSE	FALSE	TRUE	FALSE	FALSE	FALSE	FALSE	FALSE	FALSE	FALSE
13	ABHD13	NP_116248.2	0.032011	0.0903378	-5.6665	-3.84669	-2.2795	0.604731	-4.6985	-3.7775	-3.1166	FALSE	FALSE	FALSE	FALSE	FALSE	FALSE	FALSE	FALSE	FALSE	FALSE	FALSE	FALSE	FALSE	FALSE
1	TOR3A	NP_071766.2	0	0.0135387	-4.9505	-3.44282	-1.9315	0.509702	-4.1651	-3.383	-2.8159	FALSE	FALSE	FALSE	FALSE	FALSE	FALSE	FALSE	FALSE	FALSE	FALSE	FALSE	FALSE	FALSE	FALSE
20	DYNLRB1	NP_001306086.1	0.065648	0.138653	-5.635	-3.97927	-2.359	0.668024	-4.9294	-3.8955	-3.1781	FALSE	FALSE	FALSE	FALSE	FALSE	FALSE	FALSE	FALSE	FALSE	FALSE	FALSE	FALSE	FALSE	FALSE
12	MGP	NP_000891.2	0	0	-3.753	-3.19914	-1.6315	0.225451	-3.4453	-3.229	-2.9243	FALSE	TRUE	FALSE	FALSE	FALSE	FALSE	TRUE	FALSE	FALSE	FALSE	TRUE	FALSE	FALSE	TRUE
20	EPB41L1	NP_036288.2	0.114662	0.151828	-5.595	-4.04601	-3.047	0.707887	-5.1045	-3.907	-3.237	FALSE	FALSE	FALSE	FALSE	FALSE	FALSE	TRUE	FALSE	FALSE	FALSE	TRUE	FALSE	FALSE	TRUE
10	IFIT3	NP_001026853.1	0	0.00505841	-4.7525	-3.69401	-2.4495	0.465482	-4.326	-3.694	-3.071	FALSE	FALSE	FALSE	FALSE	FALSE	FALSE	FALSE	FALSE	FALSE	FALSE	FALSE	FALSE	FALSE	FALSE
19	ETFB	NP_001976.1	0	0	-4.1175	-3.51667	-2.6655	0.318509	-3.94485	-3.526	-3.08365	FALSE	TRUE	FALSE	FALSE	FALSE	FALSE	FALSE	FALSE	FALSE	FALSE	TRUE	FALSE	FALSE	TRUE
8	ANGPT2	NP_001138.1	0.0416339	0.061901	-5.7225	-3.44198	-1.808	0.746232	-4.64	-3.219	-2.6842	FALSE	FALSE	FALSE	FALSE	FALSE	FALSE	FALSE	FALSE	FALSE	FALSE	FALSE	FALSE	FALSE	FALSE
14	BAG5	NP_001015048.1	0	0	-4.1145	-3.57136	-2.967	0.236523	-3.9485	-3.5255	-3.2945	FALSE	FALSE	FALSE	FALSE	FALSE	FALSE	TRUE	FALSE	FALSE	FALSE	FALSE	FALSE	FALSE	FALSE
6	FUCA2	NP_114409.2	0	0.0135083	-4.8055	-3.62138	-2.1755	0.404942	-4.2357	-3.5155	-3.1995	FALSE	FALSE	FALSE	FALSE	FALSE	FALSE	FALSE	FALSE	FALSE	FALSE	FALSE	FALSE	FALSE	FALSE
1	ZSWIM5	NP_065934.1	0	0.00732582	-4.749	-3.63726	-2.551	0.377139	-4.1907	-3.572	-3.1915	FALSE	FALSE	FALSE	FALSE	FALSE	FALSE	FALSE	FALSE	FALSE	FALSE	FALSE	FALSE	FALSE	FALSE
7	ORC5	NP_859531.1	0	0	-4.552	-3.48715	-2.6785	0.356918	-3.98995	-3.45	-3.04205	FALSE	FALSE	FALSE	FALSE	FALSE	FALSE	FALSE	FALSE	FALSE	FALSE	FALSE	FALSE	FALSE	FALSE
7	TRIM50	NP_835226.2	0	0	-4.178	-3.26684	-2.197	0.3422	-3.7665	-3.226	-2.858	FALSE	FALSE	FALSE	FALSE	FALSE	FALSE	FALSE	FALSE	FALSE	FALSE	FALSE	FALSE	FALSE	FALSE
14	ERG28	NP_009107.1	0.0349474	0.117053	-5.556	-3.8652	-2.061	0.697685	-4.7775	-3.8735	-2.9319	FALSE	FALSE	FALSE	FALSE	FALSE	FALSE	FALSE	FALSE	FALSE	FALSE	FALSE	FALSE	FALSE	FALSE
1	FMN2	NP_064450.3	0.000228584	0.000685753	-5.7175	-3.21964	-1.232	0.16025	-3.344	-3.2545	-3.0455	FALSE	FALSE	FALSE	FALSE	FALSE	FALSE	TRUE	FALSE	FALSE	TRUE	TRUE	FALSE	FALSE	TRUE
6	H1-2	NP_005310.1	0	0.00305111	-4.931	-2.39563	-1.0245	0.914193	-3.6669	-2.325	-1.2046	FALSE	FALSE	FALSE	FALSE	FALSE	FALSE	FALSE	FALSE	FALSE	TRUE	FALSE	FALSE	FALSE	FALSE
8	SCX	NP_001073983.1	0	0	-4.425	-3.19838	-1.8285	0.593972	-4.0792	-3.0745	-2.4901	FALSE	FALSE	FALSE	FALSE	FALSE	FALSE	FALSE	FALSE	FALSE	FALSE	FALSE	FALSE	FALSE	FALSE
14	TGM1	NP_000350.1	0	0	-4.303	-3.38967	-2.213	0.351468	-3.865	-3.3815	-2.9308	FALSE	TRUE	FALSE	FALSE	FALSE	FALSE	FALSE	FALSE	FALSE	FALSE	FALSE	FALSE	FALSE	FALSE
19	LAIR1	NP_002278.2	0	0	-4.484	-3.28017	-1.714	0.498369	-3.9843	-3.232	-2.6575	FALSE	FALSE	FALSE	FALSE	FALSE	FALSE	FALSE	FALSE	FALSE	FALSE	FALSE	FALSE	FALSE	FALSE
6	LY86	NP_004262.1	0	0	-3.8085	-3.39748	-2.3995	0.232507	-3.671	-3.4275	-3.085	FALSE	FALSE	FALSE	FALSE	FALSE	FALSE	TRUE	FALSE	FALSE	FALSE	FALSE	FALSE	FALSE	FALSE
1	ARTN	NP_001129687.1	0	0	-4.571	-3.55036	-2.001	0.487183	-4.2401	-3.5145	-2.9284	FALSE	FALSE	FALSE	FALSE	FALSE	FALSE	FALSE	FALSE	FALSE	FALSE	FALSE	FALSE	FALSE	FALSE
2	GCC2	NP_852118.2	0	0	-4.312	-3.57289	-2.076	0.372649	-3.9996	-3.64	-3.082	FALSE	FALSE	FALSE	FALSE	FALSE	FALSE	TRUE	FALSE	FALSE	FALSE	FALSE	FALSE	FALSE	FALSE
4	CASP6	NP_001217.2	0.0101935	0.0480549	-5.355	-3.51243	-2.1265	0.571907	-4.3943	-3.348	-2.9195	FALSE	FALSE	FALSE	FALSE	FALSE	FALSE	FALSE	FALSE	FALSE	FALSE	FALSE	FALSE	FALSE	FALSE
11	CRACR2B	NP_001273535.1	0	0	-4.327	-3.18871	-2.31	0.33372	-3.659	-3.15	-2.7945	FALSE	FALSE	FALSE	FALSE	FALSE	FALSE	FALSE	FALSE	FALSE	FALSE	FALSE	FALSE	FALSE	FALSE
9	CTSV	NP_001188504.1	0	0	-4.249	-3.46265	-2.146	0.379398	-3.9432	-3.4865	-2.9398	FALSE	FALSE	FALSE	FALSE	FALSE	FALSE	FALSE	FALSE	FALSE	FALSE	FALSE	FALSE	FALSE	FALSE
10	ZNF22	NP_008894.2	0.0410783	0.0825845	-5.3765	-3.80979	-2.4605	0.615602	-4.7363	-3.717	-3.0635	FALSE	FALSE	FALSE	FALSE	FALSE	FALSE	FALSE	FALSE	FALSE	FALSE	FALSE	FALSE	FALSE	FALSE
13	GRK1	NP_002920.1	0	0	-4.2125	-3.61574	-2.321	0.311954	-4.03915	-3.6165	-3.2005	FALSE	TRUE	FALSE	FALSE	FALSE	FALSE	FALSE	FALSE	FALSE	FALSE	FALSE	FALSE	FALSE	FALSE
6	SLC17A1	NP_005065.2	0	0	-4.111	-3.58051	-1.7875	0.399285	-4.0375	-3.65	-3.004	FALSE	FALSE	FALSE	FALSE	FALSE	FALSE	TRUE	FALSE	FALSE	FALSE	FALSE	FALSE	FALSE	FALSE
12	IGF1	NP_000609.1	0	0.0874494	-5.011	-4.07485	-2.9845	0.386004	-4.59905	-4.07775	-3.57745	FALSE	TRUE	FALSE	FALSE	FALSE	FALSE	TRUE	FALSE	FALSE	FALSE	TRUE	FALSE	FALSE	TRUE
1	GBP4	NP_443173.2	0.0317069	0.0738304	-5.757	-3.67643	-0.784	0.659111	-4.64085	-3.5635	-2.943	FALSE	FALSE	FALSE	TRUE	FALSE	FALSE	FALSE	FALSE	FALSE	FALSE	FALSE	FALSE	FALSE	FALSE
11	AKIP1	NP_065693.2	0	0	-3.694	-3.28034	-2.073	0.237828	-3.567	-3.305	-2.9809	FALSE	FALSE	FALSE	FALSE	FALSE	FALSE	FALSE	FALSE	FALSE	FALSE	FALSE	FALSE	FALSE	FALSE
2	MARS2	NP_612404.1	0	0	-4.491	-3.50299	-2.798	0.349272	-4.01335	-3.44325	-3.084	FALSE	FALSE	FALSE	FALSE	FALSE	FALSE	FALSE	FALSE	FALSE	FALSE	FALSE	FALSE	FALSE	FALSE
19	KCNA7	NP_114092.2	0.0148199	0.0469529	-5.625	-3.39184	-2.2435	0.643901	-4.37505	-3.21975	-2.71745	FALSE	FALSE	FALSE	FALSE	FALSE	FALSE	FALSE	FALSE	FALSE	FALSE	FALSE	FALSE	FALSE	FALSE
2	SLC40A1	NP_055400.1	0.0926037	0.141746	-5.7955	-3.88149	-2.5125	0.803968	-5.03045	-3.787	-2.897	TRUE	FALSE	FALSE	FALSE	FALSE	FALSE	TRUE	FALSE	FALSE	FALSE	FALSE	FALSE	FALSE	FALSE
1	UTP25	NP_055203.4	0	0	-4.611	-3.5672	-2.219	0.418053	-4.124	-3.57425	-3.006	FALSE	FALSE	FALSE	FALSE	FALSE	FALSE	FALSE	FALSE	FALSE	FALSE	FALSE	FALSE	FALSE	FALSE
11	SCUBE2	NP_001354906.1	0.0128507	0.0249334	-6.364	-3.42561	-1.622	0.539011	-4.198	-3.278	-2.906	FALSE	FALSE	FALSE	FALSE	FALSE	FALSE	FALSE	FALSE	FALSE	FALSE	FALSE	FALSE	FALSE	FALSE
22	RFPL2	NP_001153018.1	0	0.0016775	-4.6655	-3.40265	-1.519	0.488895	-4.0855	-3.3715	-2.7863	FALSE	FALSE	FALSE	FALSE	FALSE	FALSE	FALSE	FALSE	FALSE	FALSE	FALSE	FALSE	FALSE	FALSE
10	AKR1C1	NP_001344.2	0	0	-4.2285	-3.53445	-2.326	0.275437	-3.895	-3.5375	-3.1775	FALSE	FALSE	FALSE	FALSE	FALSE	FALSE	TRUE	FALSE	FALSE	FALSE	FALSE	FALSE	FALSE	FALSE
12	ITGA7	NP_002197.2	0	0	-4.207	-3.44128	-2.4415	0.309519	-3.893	-3.402	-3.0705	FALSE	TRUE	FALSE	FALSE	FALSE	FALSE	FALSE	FALSE	FALSE	FALSE	TRUE	FALSE	FALSE	TRUE
X	ZRSR2	NP_005080.1	0.0531212	0.147736	-5.496	-4.08794	-2.4445	0.567425	-4.8991	-4.0425	-3.377	FALSE	FALSE	FALSE	FALSE	FALSE	FALSE	FALSE	FALSE	FALSE	FALSE	FALSE	FALSE	FALSE	FALSE
12	SELPLG	NP_002997.2	0.0783024	0.0408927	-6.014	-3.54659	-1.1275	0.756445	-4.8195	-3.2845	-2.9605	FALSE	FALSE	FALSE	FALSE	FALSE	FALSE	FALSE	FALSE	FALSE	FALSE	FALSE	FALSE	FALSE	FALSE
4	STK32B	NP_060871.1	0.000171999	0.0380117	-5.073	-3.41074	-1.5525	0.576739	-4.2865	-3.25675	-2.83	FALSE	FALSE	FALSE	FALSE	FALSE	FALSE	TRUE	FALSE	FALSE	FALSE	FALSE	FALSE	FALSE	FALSE
17	PRKAR1A	NP_002725.1	0.156917	0.196187	-5.9035	-4.32223	-1.742	0.675912	-5.217	-4.32	-3.4241	FALSE	FALSE	FALSE	FALSE	FALSE	TRUE	TRUE	FALSE	FALSE	FALSE	TRUE	FALSE	FALSE	TRUE
15	EXD1	NP_001273370.1	0	0	-3.732	-3.36075	-1.559	0.190894	-3.5735	-3.3915	-3.089	FALSE	FALSE	FALSE	FALSE	FALSE	FALSE	FALSE	FALSE	FALSE	FALSE	FALSE	FALSE	FALSE	FALSE
8	FZD3	NP_059108.1	0.0410733	0.16646	-5.4495	-4.03148	-2.1945	0.617279	-4.8605	-4.023	-3.20845	FALSE	FALSE	FALSE	FALSE	FALSE	FALSE	FALSE	FALSE	FALSE	FALSE	FALSE	FALSE	FALSE	FALSE
6	UQCC2	NP_115716.1	0	0	-3.768	-3.52233	-2.863	0.137663	-3.67635	-3.5485	-3.334	FALSE	FALSE	FALSE	FALSE	FALSE	FALSE	FALSE	FALSE	FALSE	FALSE	FALSE	FALSE	FALSE	FALSE
19	ZNF844	NP_001129973.1	0.0488506	0.0624622	-5.941	-3.61597	-2.3745	0.7065	-4.69675	-3.44425	-2.85055	FALSE	FALSE	FALSE	TRUE	FALSE	FALSE	FALSE	FALSE	FALSE	FALSE	FALSE	FALSE	FALSE	FALSE
1	MRPL37	NP_057575.2	0	0	-3.545	-3.25403	-2.616	0.11112	-3.3805	-3.2715	-3.1087	FALSE	FALSE	FALSE	FALSE	FALSE	FALSE	FALSE	FALSE	FALSE	FALSE	FALSE	FALSE	FALSE	FALSE
11	PTPN5	NP_008837.1	0.0593362	0.106772	-5.8805	-3.94084	-2.314	0.631852	-4.85925	-3.85325	-3.1805	FALSE	FALSE	FALSE	FALSE	FALSE	FALSE	TRUE	FALSE	FALSE	FALSE	FALSE	FALSE	FALSE	FALSE
12	MFSD5	NP_001164261.1	0	0	-4.394	-3.50681	-2.5675	0.314993	-3.9534	-3.463	-3.1265	FALSE	FALSE	FALSE	FALSE	FALSE	FALSE	TRUE	FALSE	FALSE	FALSE	FALSE	FALSE	FALSE	FALSE
X	VCX3B	NP_001001888.3	0.00469925	0.0018797	-6.445	-2.99349	-2.2665	0.290388	-3.16215	-2.9745	-2.755	FALSE	FALSE	FALSE	FALSE	FALSE	FALSE	FALSE	TRUE	FALSE	FALSE	FALSE	FALSE	FALSE	FALSE
17	OR3A3	NP_036505.3	0.0121191	0.0689058	-5.442	-3.65515	-2.4685	0.614161	-4.5315	-3.58975	-2.89275	FALSE	FALSE	FALSE	FALSE	FALSE	FALSE	FALSE	FALSE	FALSE	FALSE	FALSE	FALSE	FALSE	FALSE
5	RUFY1	NP_079434.3	0.000613013	0.0169017	-5.2465	-3.47941	-1.9965	0.528778	-4.1726	-3.4635	-2.793	FALSE	FALSE	FALSE	FALSE	FALSE	FALSE	FALSE	FALSE	FALSE	FALSE	FALSE	FALSE	FALSE	FALSE
19	PLIN3	NP_005808.3	0.00128057	0.038033	-5.2375	-3.40733	-2.4495	0.638001	-4.3311	-3.322	-2.6075	FALSE	FALSE	FALSE	FALSE	FALSE	FALSE	TRUE	FALSE	FALSE	FALSE	FALSE	FALSE	FALSE	FALSE
4	SMIM14	NP_001304826.1	0	0	-4.1845	-3.85414	-3.597	0.115481	-4.0314	-3.832	-3.72205	FALSE	FALSE	FALSE	FALSE	FALSE	FALSE	FALSE	FALSE	FALSE	FALSE	FALSE	FALSE	FALSE	FALSE
4	ELMOD2	NP_714913.1	0	0.00852923	-4.677	-3.67228	-2.201	0.492848	-4.3832	-3.641	-3.0259	FALSE	FALSE	FALSE	FALSE	FALSE	FALSE	FALSE	FALSE	FALSE	FALSE	FALSE	FALSE	FALSE	FALSE
3	OXTR	NP_000907.2	0	0.0290148	-5.0125	-3.57127	-2.1365	0.55803	-4.325	-3.562	-2.8295	FALSE	FALSE	FALSE	FALSE	FALSE	FALSE	TRUE	FALSE	FALSE	FALSE	FALSE	FALSE	FALSE	FALSE
4	UGT8	NP_001309043.2	0.0582484	0.102351	-5.6645	-3.87919	-2.022	0.675667	-4.8415	-3.802	-3.04765	FALSE	FALSE	FALSE	FALSE	FALSE	FALSE	TRUE	FALSE	FALSE	FALSE	FALSE	FALSE	FALSE	FALSE
9	ENHO	NP_940975.2	0	0	-3.7655	-3.42174	-2.795	0.164425	-3.63895	-3.42125	-3.2205	FALSE	FALSE	FALSE	FALSE	FALSE	FALSE	FALSE	FALSE	FALSE	FALSE	FALSE	FALSE	FALSE	FALSE
17	UNC45B	NP_775259.1	0.00280931	0.0307878	-5.421	-3.47883	-1.619	0.544567	-4.2665	-3.3895	-2.837	FALSE	FALSE	FALSE	FALSE	FALSE	FALSE	TRUE	FALSE	FALSE	FALSE	TRUE	FALSE	FALSE	TRUE
11	OR8J1	NP_001005205.2	0.0917635	0.070745	-6.185	-3.51129	-1.617	0.935618	-5.00095	-3.22025	-2.5855	FALSE	FALSE	FALSE	FALSE	FALSE	FALSE	FALSE	FALSE	FALSE	FALSE	FALSE	FALSE	FALSE	FALSE
8	RGS20	NP_733466.1	0	0	-4.232	-3.60007	-2.0395	0.40597	-4.106	-3.6355	-3.058	FALSE	FALSE	FALSE	FALSE	FALSE	FALSE	FALSE	FALSE	FALSE	FALSE	FALSE	FALSE	FALSE	FALSE
5	AP3S1	NP_001275.1	0.342284	0.182957	-6.3675	-4.60253	-2.2595	0.776437	-5.5479	-4.6775	-3.5037	FALSE	FALSE	FALSE	FALSE	FALSE	FALSE	FALSE	FALSE	FALSE	FALSE	FALSE	FALSE	FALSE	FALSE
4	MRFAP1L1	NP_982287.1	0.000417711	0.00584795	-5.0665	-3.35573	-2.0515	0.360883	-3.78985	-3.3455	-2.94895	FALSE	FALSE	FALSE	FALSE	FALSE	FALSE	FALSE	FALSE	FALSE	FALSE	FALSE	FALSE	FALSE	FALSE
17	ARRB2	NP_001244257.1	0.112161	0.104963	-6.1595	-3.98723	-1.894	0.755973	-5.1167	-3.84	-3.1425	FALSE	FALSE	FALSE	FALSE	FALSE	FALSE	TRUE	FALSE	FALSE	FALSE	FALSE	FALSE	FALSE	FALSE
8	ARMC1	NP_001273631.1	0.000934288	0.0395515	-5.132	-3.80117	-3.073	0.401154	-4.3745	-3.7095	-3.3625	FALSE	FALSE	FALSE	FALSE	FALSE	FALSE	FALSE	FALSE	FALSE	FALSE	FALSE	FALSE	FALSE	FALSE
13	POU4F1	NP_006228.3	0.0775249	0.118954	-5.5475	-3.87189	-2.2605	0.677313	-4.9672	-3.54	-3.2455	FALSE	FALSE	FALSE	FALSE	FALSE	FALSE	FALSE	FALSE	FALSE	FALSE	TRUE	FALSE	FALSE	TRUE
1	RNASEL	NP_066956.1	0	0	-4.374	-3.44663	-2.1235	0.391608	-3.9685	-3.455	-2.914	TRUE	FALSE	FALSE	FALSE	FALSE	FALSE	TRUE	FALSE	FALSE	FALSE	FALSE	FALSE	FALSE	FALSE
6	DPPA5	NP_001020461.1	0	0	-4.233	-3.57971	-2.3765	0.260635	-3.8984	-3.604	-3.22455	FALSE	FALSE	FALSE	FALSE	FALSE	FALSE	FALSE	FALSE	FALSE	FALSE	FALSE	FALSE	FALSE	FALSE
2	UGT1A9	NP_066307.1	0	0.00512978	-4.8325	-3.42339	-2.385	0.423602	-4.065	-3.306	-2.9733	FALSE	FALSE	FALSE	FALSE	FALSE	FALSE	FALSE	FALSE	FALSE	FALSE	FALSE	FALSE	FALSE	FALSE
11	NADSYN1	NP_060631.2	0	0	-4.456	-3.32895	-2.7405	0.289013	-3.7415	-3.274	-3	FALSE	FALSE	FALSE	FALSE	FALSE	FALSE	TRUE	FALSE	FALSE	FALSE	TRUE	FALSE	FALSE	TRUE
21	USP25	NP_001269970.1	0.00818869	0.074748	-5.2905	-3.76953	-2.7215	0.53889	-4.564	-3.672	-3.146	FALSE	FALSE	FALSE	FALSE	FALSE	FALSE	TRUE	FALSE	FALSE	FALSE	FALSE	FALSE	FALSE	FALSE
13	CARS2	NP_078813.1	0	0.000347021	-4.6945	-3.43172	-1.738	0.50178	-4.1155	-3.4235	-2.776	FALSE	FALSE	FALSE	FALSE	FALSE	FALSE	FALSE	FALSE	FALSE	FALSE	TRUE	FALSE	FALSE	TRUE
11	PLCB3	NP_000923.1	0.0041438	0.0594662	-5.3065	-3.71797	-2.357	0.518749	-4.482	-3.623	-3.107	FALSE	FALSE	FALSE	FALSE	FALSE	FALSE	TRUE	FALSE	FALSE	FALSE	FALSE	FALSE	FALSE	FALSE
10	TBC1D12	NP_056003.1	0.00385109	0.0669662	-5.282	-3.79664	-2.1395	0.561427	-4.535	-3.80375	-3.04635	FALSE	FALSE	FALSE	FALSE	FALSE	FALSE	TRUE	FALSE	FALSE	FALSE	FALSE	FALSE	FALSE	FALSE
11	BBS1	NP_078925.3	0	0	-4.3485	-3.49047	-1.8115	0.378373	-3.9915	-3.49275	-3.00085	FALSE	TRUE	FALSE	FALSE	FALSE	FALSE	FALSE	FALSE	FALSE	FALSE	TRUE	FALSE	FALSE	TRUE
18	DSC2	NP_077740.1	0	0	-4.252	-3.55409	-2.2285	0.349134	-4.0075	-3.5675	-3.0855	FALSE	FALSE	FALSE	FALSE	TRUE	FALSE	FALSE	FALSE	FALSE	FALSE	FALSE	FALSE	FALSE	FALSE
19	IGLON5	NP_001094842.1	0	0.00126605	-4.68	-3.55656	-2.1275	0.502591	-4.252	-3.556	-2.8874	FALSE	FALSE	FALSE	FALSE	FALSE	FALSE	TRUE	FALSE	FALSE	FALSE	FALSE	FALSE	FALSE	FALSE
17	TMEM132E	NP_001291367.1	0	5.33789e-05	-4.632	-3.41066	-2.3605	0.391954	-3.93335	-3.3835	-2.9275	FALSE	FALSE	FALSE	FALSE	FALSE	FALSE	TRUE	FALSE	FALSE	FALSE	FALSE	FALSE	FALSE	FALSE
14	KCNK10	NP_612190.1	0.0437058	0.0875654	-5.551	-3.84348	-1.964	0.596637	-4.7523	-3.70275	-3.19485	FALSE	FALSE	FALSE	FALSE	FALSE	FALSE	FALSE	FALSE	FALSE	FALSE	FALSE	FALSE	FALSE	FALSE
16	MARF1	NP_001171927.1	0.0198243	0.0327161	-5.423	-3.62577	-2.127	0.488233	-4.2668	-3.5475	-3.0944	FALSE	FALSE	FALSE	FALSE	FALSE	FALSE	FALSE	FALSE	FALSE	FALSE	FALSE	FALSE	FALSE	FALSE
16	PDXDC1	NP_055842.2	0.00187455	0.0722422	-5.1305	-3.70634	-2.3325	0.550592	-4.516	-3.6225	-3.0535	FALSE	FALSE	FALSE	FALSE	FALSE	FALSE	TRUE	TRUE	FALSE	FALSE	FALSE	FALSE	FALSE	FALSE
9	TMEM8B	NP_001036054.1	0.0206591	0.0735366	-5.582	-3.60944	-1.813	0.676525	-4.59445	-3.518	-2.78465	FALSE	FALSE	FALSE	FALSE	FALSE	FALSE	TRUE	FALSE	FALSE	FALSE	FALSE	FALSE	FALSE	FALSE
16	USP7	NP_003461.2	0.227802	0.11997	-7.1	-4.45707	-3.094	0.913305	-5.8948	-4.2505	-3.457	FALSE	FALSE	FALSE	FALSE	FALSE	FALSE	TRUE	FALSE	FALSE	FALSE	TRUE	TRUE	FALSE	TRUE
22	CDC42EP1	NP_689449.1	0	0	-3.5875	-3.14196	-1.303	0.232103	-3.4435	-3.1585	-2.8505	FALSE	FALSE	FALSE	FALSE	FALSE	FALSE	TRUE	FALSE	FALSE	FALSE	FALSE	FALSE	FALSE	FALSE
14	TNFAIP2	NP_006282.2	0.0237994	0.0416276	-5.3315	-3.5863	-2.2105	0.558469	-4.3755	-3.4815	-2.9646	FALSE	FALSE	FALSE	FALSE	FALSE	FALSE	FALSE	FALSE	FALSE	FALSE	FALSE	FALSE	FALSE	FALSE
22	CBX7	NP_783640.1	0.0955166	0.101086	-6.109	-3.73086	-2.2995	0.823951	-5.0425	-3.366	-2.9205	FALSE	FALSE	FALSE	FALSE	FALSE	FALSE	TRUE	FALSE	FALSE	FALSE	FALSE	FALSE	FALSE	FALSE
7	STMP1	NP_001124401.1	0.0210526	0.168421	-5.158	-3.97107	-2.0415	0.641516	-4.7658	-4.014	-3.1007	FALSE	FALSE	FALSE	FALSE	FALSE	FALSE	TRUE	FALSE	FALSE	FALSE	FALSE	FALSE	FALSE	FALSE
19	TNPO2	NP_001129668.1	0.287179	0.149073	-6.712	-4.55203	-2.7735	0.822273	-5.7555	-4.46	-3.505	FALSE	FALSE	FALSE	FALSE	FALSE	FALSE	FALSE	FALSE	FALSE	FALSE	TRUE	FALSE	FALSE	TRUE
20	SRC	NP_938033.1	0.145381	0.157343	-5.887	-4.23331	-2.184	0.672432	-5.177	-4.18225	-3.3933	FALSE	FALSE	FALSE	FALSE	FALSE	FALSE	FALSE	FALSE	FALSE	FALSE	FALSE	FALSE	FALSE	FALSE
22	LRRC75B	NP_997527.2	0	0	-3.9965	-3.22233	-1.5465	0.347234	-3.6685	-3.246	-2.749	FALSE	FALSE	FALSE	FALSE	FALSE	FALSE	FALSE	FALSE	FALSE	FALSE	FALSE	FALSE	FALSE	FALSE
1	TMIGD3	NP_001289609.1	0	0	-3.9325	-3.30643	-2.58	0.225132	-3.649	-3.254	-3.0615	FALSE	FALSE	FALSE	FALSE	FALSE	FALSE	FALSE	FALSE	FALSE	FALSE	FALSE	FALSE	FALSE	FALSE
22	ZNRF3	NP_001193927.1	0	0.0249518	-5.0475	-3.46993	-2.24	0.527344	-4.245	-3.3485	-2.8815	FALSE	FALSE	FALSE	FALSE	FALSE	FALSE	TRUE	FALSE	FALSE	FALSE	FALSE	FALSE	FALSE	FALSE
11	RPLP2	NP_000995.1	0.0237079	0.0616406	-5.7425	-3.4286	-1.9705	0.807939	-4.5726	-3.3565	-2.3898	FALSE	FALSE	FALSE	FALSE	FALSE	FALSE	FALSE	FALSE	FALSE	FALSE	FALSE	FALSE	FALSE	FALSE
15	ZNF710	NP_940928.2	0	0.0455596	-5.017	-3.75313	-2.4815	0.492664	-4.4303	-3.7405	-3.0805	FALSE	FALSE	FALSE	FALSE	FALSE	FALSE	FALSE	FALSE	FALSE	FALSE	FALSE	FALSE	FALSE	FALSE
6	ATP6V1G2	NP_569730.1	0	0.0735911	-5.0025	-3.85567	-2.182	0.535233	-4.5577	-3.893	-3.119	FALSE	FALSE	FALSE	FALSE	FALSE	FALSE	FALSE	FALSE	FALSE	FALSE	FALSE	FALSE	FALSE	FALSE
6	CLDN20	NP_001001346.1	0	0	-3.686	-3.41759	-2.173	0.213141	-3.6522	-3.4685	-3.1188	FALSE	FALSE	FALSE	FALSE	FALSE	FALSE	FALSE	FALSE	FALSE	FALSE	FALSE	FALSE	FALSE	FALSE
1	MMACHC	NP_056321.2	0	0	-4.1925	-3.08385	-2.6205	0.209036	-3.354	-3.04275	-2.8605	FALSE	TRUE	FALSE	FALSE	FALSE	FALSE	FALSE	FALSE	FALSE	FALSE	TRUE	FALSE	FALSE	TRUE
12	ABTB3	NP_001017523.1	0.140211	0.0870737	-6.724	-3.88508	-2.0955	0.947339	-5.3031	-3.697	-2.7915	FALSE	FALSE	FALSE	FALSE	FALSE	FALSE	FALSE	FALSE	FALSE	FALSE	FALSE	FALSE	FALSE	FALSE
15	ZFAND6	NP_001229840.1	0.093985	0.0741627	-6.3665	-3.79862	-2.371	0.769366	-5.0185	-3.53425	-3.06175	FALSE	FALSE	FALSE	FALSE	FALSE	FALSE	TRUE	FALSE	FALSE	FALSE	FALSE	FALSE	FALSE	FALSE
1	LRRC8D	NP_001127951.1	0.160195	0.157218	-6.0445	-4.25568	-2.657	0.712234	-5.27545	-4.19325	-3.3545	FALSE	FALSE	FALSE	FALSE	FALSE	FALSE	FALSE	FALSE	FALSE	FALSE	FALSE	FALSE	FALSE	FALSE
18	AFG3L2	NP_006787.2	0.16807	0.136228	-6.404	-4.16569	-2.8275	0.812695	-5.3356	-4.0815	-3.129	TRUE	FALSE	FALSE	FALSE	FALSE	FALSE	FALSE	FALSE	FALSE	FALSE	TRUE	FALSE	FALSE	TRUE
2	ZFAND2B	NP_001257927.1	0	0	-4.1785	-3.52628	-2.465	0.332302	-3.9881	-3.539	-3.09045	FALSE	FALSE	FALSE	FALSE	FALSE	FALSE	TRUE	FALSE	FALSE	FALSE	FALSE	FALSE	FALSE	FALSE
5	AGXT2	NP_114106.1	0	0	-4.1625	-3.46773	-2.46	0.279672	-3.845	-3.467	-3.1065	FALSE	FALSE	FALSE	FALSE	FALSE	FALSE	TRUE	FALSE	FALSE	FALSE	FALSE	FALSE	FALSE	FALSE
19	MRPL4	NP_057040.2	0	0	-4.353	-3.50737	-1.79	0.394616	-3.9897	-3.5385	-2.9596	FALSE	FALSE	FALSE	FALSE	FALSE	FALSE	TRUE	FALSE	FALSE	FALSE	FALSE	FALSE	FALSE	FALSE
4	UCP1	NP_068605.1	0	0	-4.0135	-3.33602	-2.138	0.292136	-3.7175	-3.347	-2.942	FALSE	FALSE	FALSE	FALSE	FALSE	FALSE	FALSE	FALSE	FALSE	FALSE	FALSE	FALSE	FALSE	FALSE
11	DSCAML1	NP_065744.3	0.0271181	0.0495507	-5.94	-3.57925	-2.4225	0.565224	-4.4525	-3.4035	-3.05345	FALSE	FALSE	FALSE	FALSE	FALSE	FALSE	TRUE	FALSE	FALSE	FALSE	FALSE	FALSE	FALSE	FALSE
12	PTMS	NP_002815.3	0.00980392	0.0810114	-5.1725	-3.86924	-3.142	0.495481	-4.55865	-3.804	-3.26185	FALSE	FALSE	FALSE	FALSE	FALSE	FALSE	FALSE	FALSE	FALSE	FALSE	FALSE	FALSE	FALSE	FALSE
11	RRM1	NP_001024.1	0.286598	0.158542	-6.61	-4.49104	-2.9195	0.839017	-5.6325	-4.476	-3.3535	FALSE	FALSE	FALSE	FALSE	FALSE	FALSE	TRUE	FALSE	FALSE	FALSE	FALSE	FALSE	FALSE	FALSE
16	SULT1A4	NP_001017390.1	0.785596	0.145522	-6.3525	-5.4512	-2.8475	0.51618	-6.0713	-5.521	-4.761	FALSE	FALSE	FALSE	FALSE	FALSE	FALSE	FALSE	TRUE	FALSE	FALSE	FALSE	FALSE	FALSE	FALSE
X	LOC101059915	NP_001310004.1	0	0.00301048	-4.9065	-3.41573	-1.7615	0.385012	-3.9014	-3.424	-2.911	FALSE	FALSE	FALSE	FALSE	FALSE	FALSE	FALSE	FALSE	FALSE	FALSE	FALSE	FALSE	FALSE	FALSE
5	PCDHGB7	NP_061750.1	0.0260078	0.0340839	-5.68	-3.38094	-2.7105	0.597758	-4.278	-3.166	-2.849	FALSE	FALSE	FALSE	FALSE	FALSE	FALSE	FALSE	FALSE	FALSE	FALSE	FALSE	FALSE	FALSE	FALSE
8	RB1CC1	NP_055596.3	0	0.0241076	-4.9565	-3.64119	-2.6835	0.345009	-4.1	-3.581	-3.265	FALSE	FALSE	FALSE	FALSE	FALSE	FALSE	FALSE	FALSE	FALSE	FALSE	FALSE	FALSE	FALSE	FALSE
2	DBI	NP_001073331.1	0.0409357	0.102664	-5.648	-3.78658	-1.6765	0.743339	-4.7413	-3.791	-2.807	FALSE	FALSE	FALSE	FALSE	FALSE	FALSE	FALSE	FALSE	FALSE	FALSE	FALSE	FALSE	FALSE	FALSE
4	PAQR3	NP_001035292.1	0	0.000185977	-4.648	-3.51836	-2.0555	0.431602	-4.0926	-3.512	-2.9631	FALSE	FALSE	FALSE	FALSE	FALSE	FALSE	FALSE	FALSE	FALSE	FALSE	FALSE	FALSE	FALSE	FALSE
12	RPS26	NP_001020.2	0.352339	0.141813	-6.8955	-4.56354	-1.672	1.06738	-5.99035	-4.5885	-3.11935	TRUE	FALSE	TRUE	FALSE	FALSE	FALSE	TRUE	FALSE	FALSE	FALSE	TRUE	FALSE	FALSE	TRUE
X	HSFX3	NP_001310008.1	0	0.000168152	-4.6195	-3.91998	-2.686	0.293473	-4.3227	-3.9315	-3.5435	FALSE	FALSE	FALSE	FALSE	FALSE	FALSE	FALSE	FALSE	FALSE	FALSE	FALSE	FALSE	FALSE	FALSE
6	HLA-DOB	NP_002111.1	0.0753486	0.0782726	-6.343	-3.74545	-2.702	0.779536	-4.9185	-3.59925	-2.84975	FALSE	FALSE	FALSE	FALSE	FALSE	FALSE	TRUE	FALSE	FALSE	FALSE	FALSE	FALSE	FALSE	FALSE
1	FCRLB	NP_001002901.1	0	0	-4.325	-3.45802	-2.4785	0.359489	-3.9475	-3.4445	-2.976	FALSE	FALSE	FALSE	FALSE	FALSE	FALSE	TRUE	FALSE	FALSE	FALSE	FALSE	FALSE	FALSE	FALSE
1	MAN1A2	NP_006690.1	0	0.0701368	-4.92	-4.03667	-2.818	0.416864	-4.5625	-4.0725	-3.45175	FALSE	FALSE	FALSE	FALSE	FALSE	FALSE	TRUE	FALSE	FALSE	FALSE	FALSE	FALSE	FALSE	FALSE
11	RPS6KA4	NP_003933.1	0.0558647	0.118271	-5.558	-3.82324	-2.25	0.720752	-4.87255	-3.7295	-2.927	FALSE	FALSE	FALSE	FALSE	FALSE	FALSE	TRUE	FALSE	FALSE	FALSE	FALSE	FALSE	FALSE	FALSE
1	CELA2A	NP_254275.1	0	0	-4.1645	-3.29649	-2.133	0.35444	-3.77695	-3.28825	-2.846	FALSE	FALSE	FALSE	FALSE	FALSE	FALSE	TRUE	FALSE	FALSE	FALSE	FALSE	FALSE	FALSE	FALSE
9	OR13C4	NP_001001919.1	0.099472	0.0553568	-6.4445	-3.59761	-2.4895	0.862444	-5.0515	-3.2495	-2.847	FALSE	FALSE	FALSE	FALSE	FALSE	FALSE	FALSE	FALSE	FALSE	FALSE	FALSE	FALSE	FALSE	FALSE
22	GAS2L1	NP_001265659.1	0.0142212	0.0326954	-5.577	-3.35456	-1.5115	0.607271	-4.24235	-3.2115	-2.72965	FALSE	FALSE	FALSE	FALSE	FALSE	FALSE	FALSE	FALSE	FALSE	FALSE	FALSE	FALSE	FALSE	FALSE
10	TMEM273	NP_001275672.1	0	0	-4.0995	-3.39176	-2.504	0.277044	-3.7889	-3.361	-3.07305	FALSE	FALSE	FALSE	FALSE	FALSE	FALSE	TRUE	FALSE	FALSE	FALSE	FALSE	FALSE	FALSE	FALSE
9	TNFSF15	NP_005109.2	0	0.00843127	-4.745	-3.5352	-2.1025	0.534307	-4.2954	-3.48625	-2.8658	FALSE	FALSE	FALSE	FALSE	FALSE	FALSE	TRUE	FALSE	FALSE	FALSE	FALSE	FALSE	FALSE	FALSE
20	GSS	NP_000169.1	0	0	-4.393	-3.54762	-2.1495	0.348272	-3.979	-3.57175	-3.0665	FALSE	FALSE	FALSE	FALSE	FALSE	FALSE	TRUE	FALSE	FALSE	FALSE	FALSE	FALSE	FALSE	FALSE
9	DIRAS2	NP_060064.2	0	0.0572585	-4.9585	-3.8538	-2.3035	0.506993	-4.53315	-3.86575	-3.1745	FALSE	FALSE	FALSE	FALSE	FALSE	FALSE	FALSE	FALSE	FALSE	FALSE	FALSE	FALSE	FALSE	FALSE
11	ZDHHC24	NP_997223.1	0	0	-4.1185	-3.51654	-2.8915	0.211048	-3.8235	-3.489	-3.269	FALSE	FALSE	FALSE	FALSE	FALSE	FALSE	FALSE	FALSE	FALSE	FALSE	FALSE	FALSE	FALSE	FALSE
12	IGFBP6	NP_002169.1	0	0	-3.761	-3.22922	-2.1015	0.241398	-3.56555	-3.216	-2.94095	FALSE	FALSE	FALSE	FALSE	FALSE	FALSE	FALSE	FALSE	FALSE	FALSE	FALSE	FALSE	FALSE	FALSE
2	FARSB	NP_005678.3	0	0	-4.2415	-3.65452	-1.8915	0.377592	-4.1091	-3.7095	-3.128	FALSE	FALSE	FALSE	FALSE	FALSE	FALSE	TRUE	FALSE	FALSE	FALSE	FALSE	FALSE	FALSE	FALSE
9	TMEM38B	NP_060582.1	0	0	-4.348	-3.37536	-1.984	0.377683	-3.847	-3.4005	-2.86925	FALSE	FALSE	FALSE	FALSE	FALSE	FALSE	FALSE	FALSE	FALSE	FALSE	FALSE	FALSE	FALSE	FALSE
8	MED30	NP_542382.1	0	0	-4.2305	-3.55634	-2.789	0.288837	-3.9415	-3.5705	-3.1592	FALSE	FALSE	FALSE	FALSE	FALSE	FALSE	TRUE	FALSE	FALSE	FALSE	FALSE	FALSE	FALSE	FALSE
17	EME1	NP_001159603.1	0	0	-4.3435	-3.49304	-2.0885	0.402722	-4.0355	-3.4825	-2.97255	FALSE	FALSE	FALSE	FALSE	FALSE	FALSE	FALSE	FALSE	FALSE	FALSE	FALSE	FALSE	FALSE	FALSE
3	TMEM42	NP_653239.1	0	0	-3.9755	-3.29116	-2.4685	0.323434	-3.7285	-3.287	-2.8795	FALSE	FALSE	FALSE	FALSE	FALSE	FALSE	FALSE	FALSE	FALSE	FALSE	FALSE	FALSE	FALSE	FALSE
19	CYP4F22	NP_775754.2	0.0404351	0.0543896	-6.4035	-3.56558	-2.43	0.697339	-4.589	-3.412	-2.8105	FALSE	TRUE	FALSE	FALSE	FALSE	FALSE	FALSE	FALSE	FALSE	FALSE	FALSE	FALSE	FALSE	FALSE
2	LRRFIP1	NP_004726.2	0.000213083	0.0495774	-5.0765	-3.45845	-2.477	0.449811	-3.995	-3.374	-3.0265	FALSE	FALSE	FALSE	FALSE	FALSE	FALSE	FALSE	FALSE	FALSE	FALSE	FALSE	FALSE	FALSE	FALSE
3	PLS1	NP_001138791.1	0.0362112	0.115202	-5.4545	-3.90062	-2.685	0.593506	-4.783	-3.81	-3.1925	FALSE	FALSE	FALSE	FALSE	FALSE	FALSE	FALSE	FALSE	FALSE	FALSE	FALSE	FALSE	FALSE	FALSE
12	SLC39A5	NP_775867.2	0	0	-4.4075	-3.43048	-1.955	0.416887	-4	-3.408	-2.88775	FALSE	FALSE	FALSE	FALSE	FALSE	FALSE	FALSE	FALSE	FALSE	FALSE	FALSE	FALSE	FALSE	FALSE
1	GNG12	NP_061329.3	0.0353496	0.084839	-5.45	-3.94299	-2.391	0.581262	-4.6828	-3.964	-3.1648	FALSE	FALSE	FALSE	FALSE	FALSE	FALSE	TRUE	FALSE	FALSE	FALSE	FALSE	FALSE	FALSE	FALSE
4	PROM1	NP_006008.1	6.53808e-05	0.0409938	-5.18	-3.5579	-2.2605	0.620973	-4.41	-3.5315	-2.7352	FALSE	TRUE	FALSE	FALSE	FALSE	FALSE	FALSE	FALSE	FALSE	FALSE	FALSE	FALSE	FALSE	FALSE
1	PSMA5	NP_002781.2	0.367961	0.173523	-6.43	-4.75029	-2.7295	0.778102	-5.8415	-4.7215	-3.725	FALSE	FALSE	FALSE	FALSE	FALSE	FALSE	TRUE	FALSE	FALSE	FALSE	FALSE	FALSE	FALSE	FALSE
12	C12orf73	NP_001129042.1	0	0	-3.613	-3.35561	-2.817	0.138056	-3.5373	-3.35575	-3.1777	FALSE	FALSE	FALSE	FALSE	FALSE	FALSE	FALSE	FALSE	FALSE	FALSE	FALSE	FALSE	FALSE	FALSE
20	CSE1L	NP_001307.2	0.0659966	0.130502	-5.652	-3.97401	-2.8095	0.651232	-4.935	-3.8955	-3.162	FALSE	FALSE	FALSE	FALSE	FALSE	FALSE	TRUE	FALSE	FALSE	FALSE	FALSE	FALSE	FALSE	FALSE
15	PPCDC	NP_068595.3	0	0.0681287	-4.929	-3.62337	-1.5515	0.552323	-4.49775	-3.458	-3.07795	FALSE	FALSE	FALSE	FALSE	FALSE	FALSE	TRUE	FALSE	FALSE	FALSE	FALSE	FALSE	FALSE	FALSE
9	NMRK1	NP_001317607.1	0	0	-4.368	-3.41732	-2.9705	0.289962	-3.85895	-3.318	-3.128	FALSE	FALSE	FALSE	FALSE	FALSE	FALSE	FALSE	FALSE	FALSE	FALSE	FALSE	FALSE	FALSE	FALSE
19	RFPL4A	NP_001138486.1	0	0.00150992	-4.692	-3.76018	-2.3095	0.320891	-4.21375	-3.739	-3.36125	FALSE	FALSE	FALSE	FALSE	FALSE	FALSE	FALSE	FALSE	FALSE	FALSE	FALSE	FALSE	FALSE	FALSE
1	NBPF15	NP_001372377.1	0.0748611	0.84156	-5.2305	-4.81032	-3.719	0.165858	-5.028	-4.8015	-4.6325	FALSE	FALSE	FALSE	TRUE	FALSE	FALSE	FALSE	TRUE	FALSE	FALSE	FALSE	FALSE	FALSE	FALSE
10	ENKUR	NP_659447.1	0	0	-4.173	-3.36736	-2.332	0.301534	-3.7746	-3.36575	-2.9745	FALSE	FALSE	FALSE	FALSE	FALSE	FALSE	FALSE	FALSE	FALSE	FALSE	FALSE	FALSE	FALSE	FALSE
6	DACT2	NP_999627.2	0	0	-4.2255	-3.23022	-1.806	0.344858	-3.67265	-3.2185	-2.8185	FALSE	FALSE	FALSE	FALSE	FALSE	FALSE	FALSE	FALSE	FALSE	FALSE	FALSE	FALSE	FALSE	FALSE
17	AATK	NP_001073864.2	0	0	-4.548	-3.18059	-2.1485	0.418	-3.859	-3.12	-2.6945	FALSE	FALSE	FALSE	FALSE	FALSE	FALSE	FALSE	FALSE	FALSE	FALSE	FALSE	FALSE	FALSE	FALSE
15	NDN	NP_002478.1	0.0448276	0.0606171	-6.25	-3.47293	-2.544	0.762953	-4.66315	-3.24575	-2.671	FALSE	FALSE	FALSE	FALSE	FALSE	FALSE	FALSE	FALSE	FALSE	FALSE	FALSE	FALSE	FALSE	FALSE
21	COL18A1	NP_001366429.1	0	0	-4.286	-3.09244	-1.912	0.383668	-3.706	-3.004	-2.682	FALSE	TRUE	FALSE	FALSE	FALSE	FALSE	TRUE	FALSE	FALSE	TRUE	TRUE	FALSE	FALSE	TRUE
1	S100A7	NP_002954.2	0	0	-4.2155	-3.24799	-1.5585	0.518148	-3.9306	-3.2505	-2.5599	FALSE	FALSE	FALSE	FALSE	FALSE	FALSE	FALSE	FALSE	FALSE	FALSE	FALSE	FALSE	FALSE	FALSE
X	SPANXN1	NP_001009614.1	0	0.00148258	-4.633	-3.44686	-1.5175	0.477679	-4.035	-3.483	-2.8054	FALSE	FALSE	FALSE	FALSE	FALSE	FALSE	FALSE	FALSE	FALSE	FALSE	FALSE	FALSE	FALSE	FALSE
8	MROH1	NP_115826.3	0.0705837	0.510072	-5.347	-4.66072	-3.3185	0.281253	-5.017	-4.675	-4.2905	FALSE	FALSE	FALSE	FALSE	FALSE	FALSE	FALSE	TRUE	FALSE	FALSE	FALSE	FALSE	FALSE	FALSE
3	FGD5	NP_689749.3	0	0.00876538	-4.78	-3.40002	-2.016	0.404842	-3.972	-3.3285	-2.9605	FALSE	FALSE	FALSE	FALSE	FALSE	FALSE	TRUE	FALSE	FALSE	FALSE	FALSE	FALSE	FALSE	FALSE
17	KIAA0753	NP_055619.2	0	0	-4.1665	-3.4708	-1.917	0.374921	-3.936	-3.5335	-2.8985	FALSE	FALSE	FALSE	TRUE	FALSE	FALSE	TRUE	FALSE	FALSE	FALSE	FALSE	FALSE	FALSE	FALSE
6	MRPS18A	NP_060605.1	0	0	-4.532	-3.29788	-2.0565	0.468147	-3.952	-3.273	-2.6797	FALSE	FALSE	FALSE	FALSE	FALSE	FALSE	FALSE	FALSE	FALSE	FALSE	FALSE	FALSE	FALSE	FALSE
10	PRKG1	NP_006249.1	0.160492	0.170882	-6.0555	-4.21423	-1.812	0.758371	-5.24	-4.2195	-3.1805	FALSE	FALSE	FALSE	FALSE	FALSE	FALSE	TRUE	FALSE	FALSE	FALSE	FALSE	FALSE	FALSE	FALSE
16	NPIPB5	NP_001382780.1	0.476286	0.21559	-10.251	-6.11509	0.213	2.30881	-9.664	-4.776	-3.457	FALSE	FALSE	FALSE	FALSE	FALSE	FALSE	FALSE	FALSE	FALSE	FALSE	FALSE	FALSE	FALSE	FALSE
17	CFAP52	NP_659491.4	0	0.000259269	-4.676	-3.52542	-2.0905	0.47815	-4.187	-3.518	-2.9025	FALSE	FALSE	FALSE	FALSE	FALSE	FALSE	FALSE	FALSE	FALSE	FALSE	FALSE	FALSE	FALSE	FALSE
22	TTLL12	NP_055955.1	0	0	-4.1645	-3.17548	-2.1025	0.272543	-3.555	-3.14675	-2.8625	FALSE	FALSE	FALSE	FALSE	FALSE	FALSE	TRUE	FALSE	FALSE	FALSE	FALSE	FALSE	FALSE	FALSE
11	PANX1	NP_056183.2	0	0	-4.457	-3.4708	-1.4675	0.470747	-4.1695	-3.3895	-2.9185	FALSE	FALSE	FALSE	FALSE	FALSE	FALSE	TRUE	FALSE	FALSE	FALSE	FALSE	FALSE	FALSE	FALSE
11	RRAS2	NP_036382.2	0.0161241	0.163067	-5.45	-4.0519	-2.7095	0.550698	-4.7632	-4.0705	-3.2943	FALSE	FALSE	FALSE	FALSE	FALSE	FALSE	TRUE	FALSE	FALSE	FALSE	TRUE	FALSE	FALSE	TRUE
14	ZFYVE21	NP_001185882.1	0	0	-4.1495	-3.29495	-1.951	0.40389	-3.7756	-3.36075	-2.703	FALSE	FALSE	FALSE	FALSE	FALSE	FALSE	FALSE	FALSE	FALSE	FALSE	FALSE	FALSE	FALSE	FALSE
9	B4GALT1	NP_001488.2	0.0306702	0.0685346	-5.623	-3.63278	-1.6075	0.635364	-4.6088	-3.4275	-3.0451	FALSE	FALSE	FALSE	FALSE	FALSE	FALSE	TRUE	FALSE	FALSE	FALSE	TRUE	FALSE	FALSE	TRUE
14	ASPG	NP_001073933.2	0	0	-4.298	-3.40588	-2.042	0.368529	-3.9075	-3.3935	-2.947	FALSE	FALSE	FALSE	FALSE	FALSE	FALSE	TRUE	FALSE	FALSE	FALSE	FALSE	FALSE	FALSE	FALSE
8	DMTN	NP_001107607.1	0.0665781	0.0609331	-5.9195	-3.73276	-2.336	0.666497	-4.806	-3.4555	-3.1698	FALSE	FALSE	FALSE	FALSE	FALSE	FALSE	FALSE	FALSE	FALSE	FALSE	FALSE	FALSE	FALSE	FALSE
15	ITPKA	NP_002211.1	0.0428111	0.11984	-5.8045	-3.84398	-2.311	0.683139	-4.8169	-3.766	-2.9843	FALSE	FALSE	FALSE	FALSE	FALSE	FALSE	TRUE	FALSE	FALSE	FALSE	FALSE	FALSE	FALSE	FALSE
10	RASSF4	NP_114412.2	0.00747029	0.0264856	-5.5935	-3.40987	-2.76	0.488312	-4.1486	-3.212	-2.994	FALSE	FALSE	FALSE	FALSE	FALSE	FALSE	FALSE	FALSE	FALSE	FALSE	FALSE	FALSE	FALSE	FALSE
15	INTS14	NP_001381724.1	0	0	-4.412	-3.62893	-2.3095	0.380497	-4.143	-3.635	-3.1155	FALSE	FALSE	FALSE	FALSE	FALSE	FALSE	FALSE	FALSE	FALSE	FALSE	FALSE	FALSE	FALSE	FALSE
6	BPHL	NP_001289706.1	0.00960735	0.0423977	-5.3625	-3.43843	-2.2845	0.587641	-4.34345	-3.29525	-2.8135	FALSE	FALSE	FALSE	TRUE	FALSE	FALSE	FALSE	FALSE	FALSE	FALSE	FALSE	FALSE	FALSE	FALSE
1	MARK1	NP_061120.3	0.0737752	0.178243	-5.643	-4.05916	-2.0115	0.678956	-4.983	-4.0565	-3.157	FALSE	FALSE	FALSE	FALSE	FALSE	FALSE	FALSE	FALSE	FALSE	FALSE	FALSE	FALSE	FALSE	FALSE
20	KCNG1	NP_002228.2	0.166475	0.133564	-6.0395	-4.1512	-2.9685	0.779072	-5.284	-4.0695	-3.1659	FALSE	FALSE	FALSE	FALSE	FALSE	FALSE	FALSE	FALSE	FALSE	FALSE	FALSE	FALSE	FALSE	FALSE
18	RNF125	NP_060301.2	0	0	-4.504	-3.57565	-2.3855	0.361025	-4.1134	-3.547	-3.1365	FALSE	FALSE	FALSE	FALSE	FALSE	FALSE	TRUE	FALSE	FALSE	FALSE	TRUE	FALSE	FALSE	TRUE
9	LCNL1	NP_997393.3	0	0	-4.4135	-3.35409	-2.71	0.251924	-3.69605	-3.3155	-3.07	FALSE	FALSE	FALSE	FALSE	FALSE	FALSE	FALSE	FALSE	FALSE	FALSE	FALSE	FALSE	FALSE	FALSE
1	HES2	NP_061962.2	0	0	-4.064	-3.25059	-2.0375	0.498893	-3.8045	-3.3705	-2.5035	FALSE	FALSE	FALSE	FALSE	FALSE	FALSE	FALSE	FALSE	FALSE	FALSE	FALSE	FALSE	FALSE	FALSE
4	ATP5ME	NP_009031.1	0	0	-3.127	-2.92646	-2.8475	0.0466858	-2.99345	-2.915	-2.8765	FALSE	FALSE	FALSE	FALSE	FALSE	FALSE	FALSE	FALSE	FALSE	FALSE	FALSE	FALSE	FALSE	FALSE
2	CLK1	NP_001155879.1	0.0380117	0.11462	-5.7305	-3.87544	-2.8175	0.632127	-4.7846	-3.795	-3.072	FALSE	FALSE	FALSE	FALSE	FALSE	FALSE	FALSE	FALSE	FALSE	FALSE	FALSE	FALSE	FALSE	FALSE
22	ARFGAP3	NP_055385.3	0	0	-4.2745	-3.38243	-1.512	0.315944	-3.893	-3.299	-3.0845	FALSE	FALSE	FALSE	FALSE	FALSE	FALSE	FALSE	FALSE	FALSE	FALSE	FALSE	FALSE	FALSE	FALSE
1	KHDC4	NP_055764.2	0.0227889	0.110147	-5.3815	-3.83812	-2.5415	0.593358	-4.7245	-3.7225	-3.14105	FALSE	FALSE	FALSE	FALSE	FALSE	FALSE	FALSE	FALSE	FALSE	FALSE	FALSE	FALSE	FALSE	FALSE
1	ABL2	NP_009298.1	0.00430386	0.0742546	-5.3	-3.70173	-2.6115	0.537311	-4.534	-3.538	-3.121	FALSE	FALSE	FALSE	FALSE	FALSE	FALSE	FALSE	FALSE	FALSE	FALSE	FALSE	FALSE	FALSE	FALSE
5	FAM13B	NP_001095271.1	0.0226919	0.0900901	-5.725	-3.80225	-2.152	0.63353	-4.6564	-3.783	-2.977	FALSE	FALSE	FALSE	FALSE	FALSE	FALSE	TRUE	FALSE	FALSE	FALSE	FALSE	FALSE	FALSE	FALSE
12	NTN4	NP_067052.2	0.000128684	0.066272	-5.0655	-3.7517	-2.107	0.538282	-4.4955	-3.7295	-3.062	FALSE	FALSE	FALSE	FALSE	FALSE	FALSE	TRUE	FALSE	FALSE	FALSE	FALSE	FALSE	FALSE	FALSE
10	PDLIM1	NP_066272.1	0	0	-4.5625	-3.62405	-1.0305	0.510307	-4.209	-3.7215	-2.8893	FALSE	FALSE	FALSE	FALSE	FALSE	FALSE	TRUE	FALSE	FALSE	FALSE	FALSE	FALSE	FALSE	FALSE
14	ALKBH1	NP_006011.2	0.0126984	0.0399332	-5.3895	-3.54697	-1.7265	0.496186	-4.2791	-3.4125	-3.069	FALSE	FALSE	FALSE	FALSE	FALSE	FALSE	FALSE	FALSE	FALSE	FALSE	FALSE	FALSE	FALSE	FALSE
17	FSCN2	NP_001070650.1	0	0.000651112	-4.742	-2.96195	-2.127	0.346009	-3.4003	-2.911	-2.5927	TRUE	FALSE	FALSE	FALSE	FALSE	FALSE	FALSE	FALSE	FALSE	FALSE	FALSE	FALSE	FALSE	FALSE
12	SPRYD4	NP_997227.1	0	0	-4.4675	-3.40294	-2.484	0.291174	-3.8199	-3.3615	-3.0656	FALSE	FALSE	FALSE	FALSE	FALSE	FALSE	TRUE	FALSE	FALSE	FALSE	FALSE	FALSE	FALSE	FALSE
1	CCDC17	NP_001177111.1	0	0	-4.4745	-3.40587	-1.6275	0.404571	-4.017	-3.3445	-2.935	FALSE	FALSE	FALSE	FALSE	FALSE	FALSE	FALSE	FALSE	FALSE	FALSE	FALSE	FALSE	FALSE	FALSE
17	CEP295NL	NP_001230470.1	0.00093985	0.00808271	-5.418	-3.47105	-2.041	0.41084	-4.01055	-3.44075	-2.991	FALSE	FALSE	FALSE	FALSE	FALSE	FALSE	FALSE	FALSE	FALSE	FALSE	FALSE	FALSE	FALSE	FALSE
19	ZNF175	NP_009078.1	0	0.0165283	-4.9185	-3.59753	-2.0605	0.474792	-4.286	-3.5225	-3.035	FALSE	FALSE	FALSE	FALSE	FALSE	FALSE	FALSE	FALSE	FALSE	FALSE	FALSE	FALSE	FALSE	FALSE
12	PCED1B	NP_001268358.1	0	0	-4.4985	-3.54487	-2.235	0.490509	-4.1905	-3.534	-2.90285	FALSE	FALSE	FALSE	FALSE	FALSE	FALSE	FALSE	FALSE	FALSE	TRUE	FALSE	FALSE	FALSE	FALSE
2	SPHKAP	NP_001136116.1	0	0	-4.5415	-3.46517	-2.1535	0.308561	-3.8115	-3.4795	-2.9985	FALSE	FALSE	FALSE	FALSE	FALSE	FALSE	FALSE	FALSE	FALSE	FALSE	FALSE	FALSE	FALSE	FALSE
3	KIF15	NP_064627.1	0	0	-4.508	-3.66028	-2.5715	0.305989	-4.10275	-3.62625	-3.2955	FALSE	FALSE	FALSE	FALSE	FALSE	FALSE	TRUE	FALSE	FALSE	FALSE	FALSE	FALSE	FALSE	FALSE
3	PPP2R3A	NP_002709.2	0	0	-3.952	-3.48502	-2.276	0.259486	-3.7875	-3.518	-3.1265	FALSE	FALSE	FALSE	FALSE	FALSE	FALSE	TRUE	FALSE	FALSE	FALSE	FALSE	FALSE	FALSE	FALSE
19	ZNF699	NP_940937.1	0.00895497	0.0710484	-5.402	-3.6765	-1.946	0.601892	-4.5377	-3.6025	-2.9545	FALSE	FALSE	FALSE	FALSE	FALSE	FALSE	FALSE	FALSE	FALSE	FALSE	FALSE	FALSE	FALSE	FALSE
17	SLC4A1	NP_000333.1	0.0411847	0.0602629	-5.812	-3.66376	-1.528	0.622233	-4.622	-3.4665	-3.042	TRUE	FALSE	FALSE	FALSE	FALSE	FALSE	TRUE	FALSE	FALSE	FALSE	TRUE	FALSE	FALSE	TRUE
11	PACSIN3	NP_001171903.1	0	0.00113593	-4.712	-3.40875	-2.5585	0.451668	-4.0138	-3.3925	-2.82	FALSE	FALSE	FALSE	FALSE	FALSE	FALSE	TRUE	FALSE	FALSE	FALSE	FALSE	FALSE	FALSE	FALSE
17	ALOXE3	NP_067641.2	0	0	-4.287	-3.46317	-2.1795	0.337983	-3.941	-3.4385	-3.039	FALSE	TRUE	FALSE	FALSE	FALSE	FALSE	FALSE	FALSE	FALSE	FALSE	FALSE	FALSE	FALSE	FALSE
2	CENPO	NP_077298.1	0	0	-4.273	-3.42468	-2.2315	0.278987	-3.7595	-3.441	-3.06145	FALSE	FALSE	FALSE	FALSE	FALSE	FALSE	TRUE	FALSE	FALSE	FALSE	FALSE	FALSE	FALSE	FALSE
3	MCF2L2	NP_055893.4	0.00412141	0.0485659	-5.389	-3.67859	-1.9515	0.522825	-4.4285	-3.603	-3.062	FALSE	FALSE	FALSE	FALSE	FALSE	FALSE	FALSE	FALSE	FALSE	FALSE	FALSE	FALSE	FALSE	FALSE
7	SOSTDC1	NP_056279.1	0	0	-3.926	-3.44979	-2.833	0.236071	-3.782	-3.426	-3.1545	FALSE	FALSE	FALSE	FALSE	FALSE	FALSE	FALSE	FALSE	FALSE	FALSE	FALSE	FALSE	FALSE	FALSE
14	AP4S1	NP_009008.2	0	0	-4.187	-3.30382	-2.274	0.426923	-3.88475	-3.28625	-2.756	FALSE	FALSE	FALSE	FALSE	FALSE	FALSE	FALSE	FALSE	FALSE	FALSE	TRUE	FALSE	FALSE	TRUE
16	PSME3IP1	NP_001341027.1	0	0	-4.6055	-3.75868	-2.747	0.37599	-4.264	-3.7565	-3.2547	FALSE	FALSE	FALSE	FALSE	FALSE	FALSE	FALSE	FALSE	FALSE	FALSE	FALSE	FALSE	FALSE	FALSE
5	IL9	NP_000581.1	0	0	-4.48	-3.57073	-1.841	0.350858	-3.9399	-3.6425	-3.0666	FALSE	FALSE	FALSE	FALSE	FALSE	FALSE	FALSE	FALSE	FALSE	FALSE	FALSE	FALSE	FALSE	FALSE
4	LRRC66	NP_001019782.1	0	0	-4.1435	-3.41659	-2.107	0.317952	-3.768	-3.47	-3.0115	FALSE	FALSE	FALSE	FALSE	FALSE	FALSE	FALSE	FALSE	FALSE	FALSE	FALSE	FALSE	FALSE	FALSE
5	SMN2	NP_059107.1	1	0	-7.361	-6.60661	-5.087	0.533745	-7.32	-6.614	-5.8997	FALSE	FALSE	FALSE	FALSE	FALSE	FALSE	FALSE	TRUE	TRUE	FALSE	FALSE	FALSE	FALSE	FALSE
4	PRSS48	NP_899231.4	0	0	-4.3695	-3.51243	-2.063	0.369033	-4.0346	-3.476	-3.0579	FALSE	FALSE	FALSE	FALSE	FALSE	FALSE	FALSE	FALSE	FALSE	FALSE	FALSE	FALSE	FALSE	FALSE
12	PTPRB	NP_001103224.1	0	0.0126847	-4.8615	-3.62853	-2.5275	0.377224	-4.208	-3.553	-3.2093	FALSE	FALSE	FALSE	FALSE	FALSE	FALSE	FALSE	FALSE	FALSE	FALSE	FALSE	FALSE	FALSE	FALSE
19	NFIX	NP_002492.2	0.340528	0.129749	-7.377	-4.6509	-1.74	1.03155	-6.1644	-4.5225	-3.3961	FALSE	FALSE	FALSE	FALSE	FALSE	FALSE	TRUE	FALSE	FALSE	FALSE	TRUE	TRUE	TRUE	TRUE
20	PLCG1	NP_002651.2	0.000604464	0.0376927	-5.2355	-3.69304	-2.1295	0.428339	-4.3405	-3.6015	-3.223	FALSE	FALSE	FALSE	FALSE	FALSE	FALSE	TRUE	FALSE	FALSE	FALSE	FALSE	FALSE	FALSE	FALSE
17	USP22	NP_056091.1	0.40638	0.133652	-6.424	-4.74084	-2.6205	0.936168	-6.00455	-4.7465	-3.4475	FALSE	FALSE	FALSE	FALSE	FALSE	FALSE	FALSE	FALSE	FALSE	FALSE	FALSE	FALSE	FALSE	FALSE
12	LRRC23	NP_964013.1	0	0	-3.8255	-3.4184	-2.7745	0.213476	-3.723	-3.413	-3.13415	FALSE	FALSE	FALSE	FALSE	FALSE	FALSE	FALSE	FALSE	FALSE	FALSE	FALSE	FALSE	FALSE	FALSE
20	SIRPB2	NP_001116434.1	0	0	-4.284	-3.56076	-1.716	0.34054	-3.998	-3.5695	-3.125	FALSE	FALSE	FALSE	FALSE	FALSE	FALSE	FALSE	FALSE	FALSE	FALSE	FALSE	FALSE	FALSE	FALSE
19	PRMT1	NP_001527.3	0.190184	0.184695	-6.151	-4.34752	-2.8065	0.720745	-5.3235	-4.33325	-3.35665	FALSE	FALSE	FALSE	FALSE	FALSE	FALSE	FALSE	FALSE	FALSE	FALSE	FALSE	FALSE	FALSE	FALSE
10	FAM149B1	NP_775483.1	0	0	-4.533	-3.49256	-2.6345	0.274655	-3.831	-3.5085	-3.145	FALSE	FALSE	FALSE	FALSE	FALSE	FALSE	FALSE	FALSE	FALSE	FALSE	TRUE	FALSE	FALSE	TRUE
15	CHST14	NP_569735.1	0	0	-4.4065	-3.58157	-2.1155	0.455919	-4.19655	-3.593	-2.9515	FALSE	TRUE	FALSE	FALSE	FALSE	FALSE	FALSE	FALSE	FALSE	FALSE	TRUE	FALSE	FALSE	TRUE
5	ZMAT2	NP_653324.1	0.225525	0.214344	-6.2845	-4.51402	-2.7145	0.675334	-5.4155	-4.5135	-3.6166	FALSE	FALSE	FALSE	FALSE	FALSE	FALSE	FALSE	FALSE	FALSE	FALSE	FALSE	FALSE	FALSE	FALSE
X	DIAPH2	NP_006720.1	0.225639	0.156478	-6.886	-4.38639	-2.527	0.826865	-5.5322	-4.343	-3.3185	FALSE	FALSE	FALSE	FALSE	FALSE	FALSE	FALSE	FALSE	FALSE	FALSE	FALSE	FALSE	FALSE	FALSE
17	SMYD4	NP_443160.2	0	0	-4.5055	-3.4431	-1.8135	0.514505	-4.103	-3.472	-2.7175	FALSE	FALSE	FALSE	FALSE	FALSE	FALSE	FALSE	FALSE	FALSE	FALSE	FALSE	FALSE	FALSE	FALSE
5	CEP72	NP_060610.2	0	0	-3.723	-3.24274	-2.0735	0.259288	-3.593	-3.246	-2.9064	FALSE	FALSE	FALSE	TRUE	FALSE	FALSE	FALSE	FALSE	FALSE	FALSE	FALSE	FALSE	FALSE	FALSE
1	PNRC2	NP_060231.1	0	0	-4.217	-3.42639	-2.626	0.266913	-3.775	-3.41225	-3.09305	FALSE	FALSE	FALSE	FALSE	FALSE	FALSE	FALSE	FALSE	FALSE	FALSE	FALSE	FALSE	FALSE	FALSE
2	LCT	NP_002290.2	0.00175439	0.0446039	-5.2325	-3.77059	-2.3815	0.4767	-4.44155	-3.714	-3.1945	FALSE	FALSE	FALSE	FALSE	FALSE	FALSE	TRUE	FALSE	FALSE	FALSE	FALSE	FALSE	FALSE	FALSE
5	TTC23L	NP_001304878.1	0	0	-4.2055	-3.63225	-2.082	0.311251	-4.0415	-3.64825	-3.22575	FALSE	FALSE	FALSE	FALSE	FALSE	FALSE	FALSE	FALSE	FALSE	FALSE	FALSE	FALSE	FALSE	FALSE
12	IFFO1	NP_001180386.1	0.0459034	0.0620727	-5.4595	-3.56797	-2.226	0.651854	-4.6715	-3.264	-3.0367	FALSE	FALSE	FALSE	FALSE	FALSE	FALSE	FALSE	FALSE	FALSE	FALSE	FALSE	FALSE	FALSE	FALSE
19	ZFP30	NP_055713.1	0.108178	0.0558704	-6.5395	-3.75732	-2.3205	0.826602	-5.1145	-3.379	-3.067	FALSE	FALSE	FALSE	FALSE	FALSE	FALSE	FALSE	FALSE	FALSE	FALSE	FALSE	FALSE	FALSE	FALSE
17	ST6GALNAC1	NP_060884.1	0	0	-3.9975	-3.51613	-2.187	0.264797	-3.7935	-3.574	-3.1415	FALSE	FALSE	FALSE	FALSE	FALSE	FALSE	FALSE	FALSE	FALSE	FALSE	FALSE	FALSE	FALSE	FALSE
11	OR8J3	NP_001004064.1	0.0877764	0.0764615	-5.965	-3.51525	-0.9605	0.905945	-4.9908	-3.1895	-2.7035	FALSE	FALSE	FALSE	FALSE	FALSE	FALSE	FALSE	FALSE	FALSE	FALSE	FALSE	FALSE	FALSE	FALSE
4	CASP3	NP_004337.2	0	0	-4.3155	-3.67862	-2.384	0.351083	-4.12215	-3.71225	-3.1905	FALSE	FALSE	FALSE	FALSE	FALSE	FALSE	FALSE	FALSE	FALSE	FALSE	FALSE	FALSE	FALSE	FALSE
X	DRP2	NP_001930.2	0	0.123886	-5.0495	-3.94296	-2.4665	0.475075	-4.6905	-3.8245	-3.4151	FALSE	FALSE	FALSE	FALSE	FALSE	FALSE	FALSE	FALSE	FALSE	FALSE	FALSE	FALSE	FALSE	FALSE
1	FBLIM1	NP_001019386.1	0	0	-4.4245	-3.39491	-2.4835	0.343565	-3.9235	-3.327	-3.026	FALSE	FALSE	FALSE	FALSE	FALSE	FALSE	TRUE	FALSE	FALSE	FALSE	FALSE	FALSE	FALSE	FALSE
12	WNT10B	NP_003385.2	0	0	-3.9515	-3.33433	-2.4515	0.261633	-3.6887	-3.326	-3.0023	FALSE	TRUE	FALSE	FALSE	FALSE	FALSE	FALSE	FALSE	FALSE	FALSE	TRUE	FALSE	FALSE	TRUE
10	MAPK8	NP_620637.1	0.279743	0.172957	-6.0235	-4.49723	-2.4285	0.748111	-5.5026	-4.506	-3.4933	FALSE	FALSE	FALSE	FALSE	FALSE	FALSE	FALSE	FALSE	FALSE	FALSE	FALSE	FALSE	FALSE	FALSE
5	CBY3	NP_001157916.1	0	0	-3.713	-2.98147	-1.813	0.257217	-3.31555	-2.98075	-2.66545	FALSE	FALSE	FALSE	FALSE	FALSE	FALSE	FALSE	FALSE	FALSE	FALSE	FALSE	FALSE	FALSE	FALSE
9	PAPPA	NP_002572.2	0	0	-4.3595	-3.4579	-2.2435	0.297143	-3.8375	-3.4555	-3.091	FALSE	FALSE	FALSE	FALSE	FALSE	FALSE	TRUE	FALSE	FALSE	FALSE	FALSE	FALSE	FALSE	FALSE
5	BTNL3	NP_932079.1	0	0.0198699	-4.892	-3.66768	-2.081	0.489654	-4.3433	-3.6615	-3.0372	FALSE	FALSE	FALSE	FALSE	FALSE	FALSE	FALSE	FALSE	FALSE	FALSE	FALSE	FALSE	FALSE	FALSE
X	ZIC3	NP_003404.1	0.237096	0.143002	-5.7425	-4.39714	-2.589	0.685068	-5.343	-4.353	-3.5029	FALSE	FALSE	TRUE	FALSE	FALSE	FALSE	FALSE	FALSE	FALSE	FALSE	TRUE	FALSE	FALSE	TRUE
1	KAZN	NP_963922.2	0.000154571	0.0289049	-5.0595	-3.53015	-2.3485	0.4784	-4.2362	-3.4225	-3.004	FALSE	FALSE	FALSE	FALSE	FALSE	FALSE	FALSE	FALSE	FALSE	FALSE	FALSE	FALSE	FALSE	FALSE
13	TEX30	NP_001273705.1	0	0	-4.3905	-3.57513	-2.4225	0.360243	-4.0695	-3.5625	-3.108	FALSE	FALSE	FALSE	FALSE	FALSE	FALSE	FALSE	FALSE	FALSE	FALSE	FALSE	FALSE	FALSE	FALSE
17	SLFN13	NP_653283.3	0	0	-4.28	-3.56756	-1.6835	0.361827	-4.038	-3.58	-3.098	FALSE	FALSE	FALSE	TRUE	FALSE	FALSE	FALSE	FALSE	FALSE	FALSE	FALSE	FALSE	FALSE	FALSE
3	TRIM71	NP_001034200.1	0.0859941	0.114181	-5.765	-3.81226	-1.902	0.810639	-4.9987	-3.7175	-2.804	FALSE	FALSE	FALSE	FALSE	FALSE	FALSE	TRUE	FALSE	FALSE	FALSE	FALSE	FALSE	FALSE	FALSE
1	CLCNKA	NP_004061.3	0	0.000903194	-4.7115	-3.37827	-2.27	0.443641	-4.0286	-3.2965	-2.8615	FALSE	FALSE	FALSE	FALSE	FALSE	FALSE	FALSE	FALSE	FALSE	FALSE	TRUE	FALSE	FALSE	TRUE
6	PKIB	NP_861459.1	0	0	-3.7175	-3.3882	-2.866	0.158467	-3.6002	-3.3885	-3.1882	FALSE	FALSE	FALSE	FALSE	FALSE	FALSE	FALSE	FALSE	FALSE	FALSE	FALSE	FALSE	FALSE	FALSE
19	CAPN12	NP_653292.2	0	0.000402998	-4.6895	-3.14153	-2.664	0.412572	-3.7942	-2.9905	-2.748	FALSE	FALSE	FALSE	FALSE	FALSE	FALSE	TRUE	FALSE	FALSE	FALSE	FALSE	FALSE	FALSE	FALSE
17	ARHGEF15	NP_776089.2	0.00849951	0.0392285	-5.4325	-3.55885	-2.753	0.478427	-4.317	-3.384	-3.12675	FALSE	FALSE	FALSE	FALSE	FALSE	FALSE	FALSE	FALSE	FALSE	FALSE	FALSE	FALSE	FALSE	FALSE
9	NELFB	NP_056271.3	0	0	-4.552	-3.42107	-2.672	0.57883	-4.344	-3.307	-2.729	FALSE	FALSE	FALSE	FALSE	FALSE	FALSE	FALSE	FALSE	FALSE	FALSE	FALSE	FALSE	FALSE	FALSE
5	POLR3G	NP_006458.2	0	0	-4.106	-3.54967	-2.529	0.271969	-3.9035	-3.555	-3.1974	FALSE	FALSE	FALSE	FALSE	FALSE	FALSE	FALSE	FALSE	FALSE	FALSE	FALSE	FALSE	FALSE	FALSE
21	KRTAP10-5	NP_941967.3	0.220431	0.0800155	-6.6615	-3.84118	0.563	1.28774	-5.7375	-3.632	-2.3477	FALSE	FALSE	FALSE	FALSE	FALSE	FALSE	FALSE	FALSE	FALSE	FALSE	FALSE	FALSE	FALSE	FALSE
19	NCLN	NP_064555.2	0.00520424	0.0459544	-5.4275	-3.63089	-1.9305	0.632845	-4.456	-3.6455	-2.76815	FALSE	FALSE	FALSE	FALSE	FALSE	FALSE	TRUE	FALSE	FALSE	FALSE	FALSE	FALSE	FALSE	FALSE
12	PITPNM2	NP_001287730.1	0	0.0194778	-5.0125	-3.53959	-2.7465	0.402919	-4.164	-3.405	-3.148	FALSE	FALSE	FALSE	FALSE	FALSE	FALSE	TRUE	FALSE	FALSE	FALSE	FALSE	FALSE	FALSE	FALSE
19	GRWD1	NP_113673.3	0	0	-4.2755	-3.29721	-2.0865	0.386619	-3.8285	-3.2825	-2.79815	FALSE	FALSE	FALSE	FALSE	FALSE	FALSE	FALSE	FALSE	FALSE	FALSE	FALSE	FALSE	FALSE	FALSE
X	HSFX2	NP_001157887.1	0.745809	0.245224	-5.703	-5.21105	-3.4765	0.242598	-5.57855	-5.196	-4.91485	FALSE	FALSE	FALSE	FALSE	FALSE	FALSE	FALSE	TRUE	FALSE	FALSE	FALSE	FALSE	FALSE	FALSE
17	GOSR1	NP_004862.1	0	0	-4.5945	-3.64868	-1.874	0.502468	-4.27845	-3.687	-2.93755	FALSE	FALSE	FALSE	FALSE	FALSE	FALSE	FALSE	FALSE	FALSE	FALSE	FALSE	FALSE	FALSE	FALSE
2	PRLH	NP_056977.1	0	0	-3.467	-3.12367	-2.351	0.24626	-3.3848	-3.18	-2.7607	FALSE	FALSE	FALSE	FALSE	FALSE	FALSE	FALSE	FALSE	FALSE	FALSE	FALSE	FALSE	FALSE	FALSE
16	CBFA2T3	NP_005178.4	0.0567087	0.0553188	-5.5265	-3.28611	-2.338	0.827448	-4.7055	-2.871	-2.5865	FALSE	FALSE	FALSE	FALSE	FALSE	FALSE	TRUE	FALSE	FALSE	FALSE	FALSE	FALSE	FALSE	FALSE
1	DNAJC16	NP_056106.1	0.000418264	0.0149181	-5.189	-3.59999	-2.6495	0.390225	-4.1405	-3.5385	-3.1585	FALSE	FALSE	FALSE	FALSE	FALSE	FALSE	TRUE	FALSE	FALSE	FALSE	FALSE	FALSE	FALSE	FALSE
19	USHBP1	NP_001308346.1	0	0	-4.0955	-3.38185	-2.0865	0.338376	-3.8215	-3.4055	-2.8725	FALSE	FALSE	FALSE	FALSE	FALSE	FALSE	FALSE	FALSE	FALSE	FALSE	FALSE	FALSE	FALSE	FALSE
22	FBXO7	NP_036311.3	0	0	-4.0075	-3.3717	-1.4935	0.360372	-3.87165	-3.37875	-2.8995	FALSE	TRUE	FALSE	FALSE	FALSE	FALSE	TRUE	FALSE	FALSE	FALSE	FALSE	FALSE	FALSE	FALSE
7	CADPS2	NP_060424.9	0	0.0149096	-4.7525	-3.65304	-1.7085	0.402091	-4.2155	-3.6145	-3.1825	FALSE	FALSE	FALSE	FALSE	FALSE	FALSE	TRUE	FALSE	FALSE	FALSE	FALSE	FALSE	FALSE	FALSE
17	MED9	NP_060489.1	0	0	-4.169	-3.54258	-2.638	0.327102	-3.97	-3.5565	-3.1015	FALSE	FALSE	FALSE	FALSE	FALSE	FALSE	FALSE	FALSE	FALSE	FALSE	FALSE	FALSE	FALSE	FALSE
17	TMEM102	NP_848613.1	0	0.000944064	-4.666	-3.38	-2.9955	0.228168	-3.67785	-3.3035	-3.195	FALSE	FALSE	FALSE	FALSE	FALSE	FALSE	FALSE	FALSE	FALSE	FALSE	FALSE	FALSE	FALSE	FALSE
19	FUT5	NP_002025.2	0.0122399	0.0202833	-5.239	-3.22814	-1.302	0.499705	-3.8658	-3.1405	-2.7764	FALSE	FALSE	FALSE	FALSE	FALSE	FALSE	TRUE	FALSE	FALSE	TRUE	FALSE	FALSE	FALSE	FALSE
7	ABCB8	NP_001269220.1	0.0152145	0.0451128	-5.63	-3.4633	-2.053	0.604344	-4.3896	-3.282	-2.8455	FALSE	FALSE	FALSE	FALSE	FALSE	FALSE	FALSE	FALSE	FALSE	FALSE	FALSE	FALSE	FALSE	FALSE
8	SLC39A14	NP_001121903.1	0.0226234	0.181925	-5.266	-3.99229	-2.444	0.606801	-4.843	-3.9625	-3.195	FALSE	FALSE	FALSE	FALSE	FALSE	FALSE	TRUE	FALSE	FALSE	FALSE	FALSE	FALSE	FALSE	FALSE
11	SIRT3	NP_036371.1	0	0.00949094	-4.841	-3.53031	-2.2195	0.411959	-4.159	-3.4095	-3.1255	FALSE	FALSE	FALSE	FALSE	FALSE	FALSE	TRUE	FALSE	FALSE	FALSE	FALSE	FALSE	FALSE	FALSE
3	CTDSPL	NP_005799.2	0.377288	0.143307	-6.5125	-4.60311	-2.513	0.981238	-5.86725	-4.688	-3.213	FALSE	TRUE	FALSE	FALSE	FALSE	FALSE	FALSE	FALSE	FALSE	FALSE	FALSE	FALSE	FALSE	FALSE
3	UPK1B	NP_008883.2	0	0	-4.131	-3.38698	-2.3165	0.354448	-3.8932	-3.3535	-2.934	FALSE	FALSE	FALSE	FALSE	FALSE	FALSE	FALSE	FALSE	FALSE	FALSE	FALSE	FALSE	FALSE	FALSE
11	SERGEF	NP_036271.1	0	0.00182944	-4.719	-3.53695	-1.3165	0.441009	-4.1355	-3.50575	-3.0145	FALSE	FALSE	FALSE	FALSE	FALSE	FALSE	FALSE	FALSE	FALSE	FALSE	FALSE	FALSE	FALSE	FALSE
X	PRKX	NP_005035.1	0	0.000892061	-4.686	-3.89051	-2.401	0.395815	-4.3665	-3.9465	-3.3355	FALSE	FALSE	FALSE	FALSE	FALSE	FALSE	FALSE	FALSE	FALSE	FALSE	FALSE	FALSE	FALSE	FALSE
X	GPM6B	NP_001001995.1	0.303926	0.174935	-6.1985	-4.54917	-3.0405	0.75645	-5.55475	-4.56775	-3.493	FALSE	FALSE	FALSE	FALSE	FALSE	FALSE	TRUE	FALSE	FALSE	FALSE	FALSE	FALSE	FALSE	FALSE
17	PLD6	NP_849158.2	0	0	-4.26	-3.46441	-2.1145	0.368272	-3.93945	-3.48375	-2.9652	FALSE	FALSE	FALSE	FALSE	FALSE	FALSE	FALSE	FALSE	FALSE	FALSE	FALSE	FALSE	FALSE	FALSE
4	ANKRD50	NP_065070.1	0.000348041	0.0178661	-5.1595	-3.63312	-2.424	0.393379	-4.197	-3.575	-3.182	FALSE	FALSE	FALSE	FALSE	FALSE	FALSE	TRUE	FALSE	FALSE	FALSE	FALSE	FALSE	FALSE	FALSE
11	SPA17	NP_059121.1	0	0	-4.4105	-3.61365	-2.6715	0.311275	-4.06275	-3.591	-3.227	FALSE	FALSE	FALSE	FALSE	FALSE	FALSE	FALSE	FALSE	FALSE	FALSE	FALSE	FALSE	FALSE	FALSE
X	GRIA3	NP_015564.5	0.416873	0.134935	-8.053	-4.8923	-2.8165	1.10678	-6.4855	-4.777	-3.47075	FALSE	FALSE	FALSE	FALSE	FALSE	FALSE	FALSE	FALSE	FALSE	FALSE	TRUE	FALSE	FALSE	TRUE
1	LCK	NP_001036236.1	0.00190006	0.161125	-5.1565	-4.05708	-2.2415	0.498613	-4.7317	-4.051	-3.4031	FALSE	FALSE	FALSE	FALSE	FALSE	FALSE	FALSE	FALSE	FALSE	FALSE	FALSE	FALSE	FALSE	FALSE
2	C2orf50	NP_872306.1	0	0	-3.4945	-3.27438	-2.4415	0.157678	-3.4445	-3.3125	-3.0435	FALSE	FALSE	FALSE	FALSE	FALSE	FALSE	FALSE	FALSE	FALSE	FALSE	FALSE	FALSE	FALSE	FALSE
15	COMMD4	NP_001271306.1	0	0.174911	-5.018	-3.56855	-1.815	0.777437	-4.865	-3.188	-2.824	FALSE	FALSE	FALSE	FALSE	FALSE	FALSE	FALSE	FALSE	FALSE	FALSE	FALSE	FALSE	FALSE	FALSE
20	IDH3B	NP_008830.2	0	0.00648016	-4.969	-3.59452	-2.1575	0.478413	-4.2382	-3.5915	-2.956	FALSE	TRUE	FALSE	FALSE	FALSE	FALSE	FALSE	FALSE	FALSE	FALSE	FALSE	FALSE	FALSE	FALSE
2	INHA	NP_002182.1	0	0.000780884	-4.693	-3.41436	-2.375	0.359128	-3.9129	-3.3605	-3.015	FALSE	FALSE	FALSE	FALSE	FALSE	FALSE	FALSE	FALSE	FALSE	FALSE	FALSE	FALSE	FALSE	FALSE
9	ZFAND5	NP_001095890.1	0.113928	0.153081	-5.5055	-3.99935	-2.251	0.744971	-5.10025	-3.81775	-3.12225	FALSE	FALSE	FALSE	FALSE	FALSE	FALSE	FALSE	FALSE	FALSE	FALSE	FALSE	FALSE	FALSE	FALSE
4	NPY1R	NP_000900.1	0.0359231	0.12264	-5.5065	-3.92626	-2.5555	0.619185	-4.7908	-3.887	-3.1212	FALSE	FALSE	FALSE	FALSE	FALSE	FALSE	TRUE	FALSE	FALSE	FALSE	FALSE	FALSE	FALSE	FALSE
19	CLDND2	NP_689566.1	0	0	-4.1145	-3.30635	-1.7485	0.356479	-3.8049	-3.285	-2.8643	FALSE	FALSE	FALSE	FALSE	FALSE	FALSE	FALSE	FALSE	FALSE	FALSE	FALSE	FALSE	FALSE	FALSE
22	CABP7	NP_872333.1	0	0	-4.092	-3.48217	-2.7645	0.278575	-3.863	-3.4815	-3.1135	FALSE	FALSE	FALSE	FALSE	FALSE	FALSE	TRUE	FALSE	FALSE	FALSE	FALSE	FALSE	FALSE	FALSE
3	GATA2	NP_116027.2	0	0.153223	-4.9715	-3.645	-2.1675	0.689265	-4.7235	-3.4435	-2.869	FALSE	FALSE	TRUE	FALSE	FALSE	FALSE	TRUE	FALSE	FALSE	FALSE	TRUE	FALSE	FALSE	TRUE
20	ADRM1	NP_008933.2	0.110647	0.118051	-5.8365	-3.76217	-2.0415	0.914477	-5.0855	-3.651	-2.6179	FALSE	FALSE	FALSE	FALSE	FALSE	FALSE	FALSE	FALSE	FALSE	FALSE	FALSE	FALSE	FALSE	FALSE
11	PLAAT4	NP_004576.2	0.0618722	0.0932101	-5.684	-3.83236	-2.5825	0.665292	-4.8397	-3.6675	-3.1025	FALSE	FALSE	FALSE	FALSE	FALSE	FALSE	FALSE	FALSE	FALSE	FALSE	FALSE	FALSE	FALSE	FALSE
1	ZNF687	NP_065883.1	0	0.000694234	-4.6935	-3.43562	-2.44	0.344839	-3.8232	-3.4015	-3.0445	FALSE	FALSE	FALSE	FALSE	FALSE	FALSE	FALSE	FALSE	FALSE	FALSE	FALSE	FALSE	FALSE	FALSE
21	KRTAP13-1	NP_853630.2	0.00557276	0.0328173	-5.41	-3.53345	-1.334	0.689895	-4.36855	-3.622	-2.49895	FALSE	FALSE	FALSE	FALSE	FALSE	FALSE	FALSE	FALSE	FALSE	FALSE	FALSE	FALSE	FALSE	FALSE
8	PAG1	NP_060910.3	0	0	-4.4905	-3.50544	-2.2585	0.336574	-3.9795	-3.468	-3.109	FALSE	FALSE	FALSE	FALSE	FALSE	FALSE	FALSE	FALSE	FALSE	FALSE	FALSE	FALSE	FALSE	FALSE
7	TAS2R4	NP_058640.1	0.000178412	0.0790366	-5.099	-3.73127	-1.4885	0.597025	-4.556	-3.7005	-2.975	FALSE	FALSE	FALSE	FALSE	FALSE	FALSE	FALSE	FALSE	FALSE	FALSE	FALSE	FALSE	FALSE	FALSE
3	CHST13	NP_690849.1	0	0.00391937	-5.002	-3.11728	-2.4205	0.431262	-3.75465	-2.985	-2.694	FALSE	FALSE	FALSE	FALSE	FALSE	FALSE	FALSE	FALSE	FALSE	FALSE	FALSE	FALSE	FALSE	FALSE
15	SLC30A4	NP_037441.2	0.0861081	0.187612	-5.6065	-4.07411	-2.067	0.705396	-5.018	-4.061	-3.14925	FALSE	FALSE	FALSE	FALSE	FALSE	FALSE	FALSE	FALSE	FALSE	FALSE	FALSE	FALSE	FALSE	FALSE
16	CLEC16A	NP_056041.1	0	0	-4.559	-3.80556	-2.402	0.394856	-4.3185	-3.819	-3.2807	FALSE	FALSE	FALSE	FALSE	FALSE	FALSE	TRUE	FALSE	FALSE	FALSE	FALSE	FALSE	FALSE	FALSE
11	SAA4	NP_006503.2	0	0	-3.7215	-3.34191	-2.388	0.213719	-3.5837	-3.373	-3.0563	FALSE	FALSE	FALSE	FALSE	FALSE	FALSE	TRUE	FALSE	FALSE	FALSE	FALSE	FALSE	FALSE	FALSE
7	STEAP4	NP_078912.2	0	0.00857347	-4.851	-3.67924	-2.242	0.457186	-4.283	-3.69675	-3.057	FALSE	FALSE	FALSE	FALSE	FALSE	FALSE	FALSE	FALSE	FALSE	FALSE	FALSE	FALSE	FALSE	FALSE
19	PRKACA	NP_001291278.1	0.262826	0.149925	-6.3865	-4.40268	-2.968	0.853819	-5.5939	-4.36	-3.2719	FALSE	FALSE	FALSE	FALSE	FALSE	FALSE	FALSE	FALSE	FALSE	FALSE	TRUE	FALSE	FALSE	TRUE
9	AOPEP	NP_001180258.1	0	0.0454443	-4.877	-3.46356	-0.867	0.500725	-4.3019	-3.2485	-3.0233	FALSE	FALSE	FALSE	FALSE	FALSE	FALSE	FALSE	FALSE	FALSE	FALSE	FALSE	FALSE	FALSE	FALSE
13	SKA3	NP_659498.4	0	0.0035769	-4.9015	-3.61832	-1.487	0.358547	-4.04145	-3.63175	-3.18585	FALSE	FALSE	FALSE	FALSE	FALSE	FALSE	FALSE	FALSE	FALSE	FALSE	FALSE	FALSE	FALSE	FALSE
6	TUBB	NP_821133.1	0.862747	0.0585466	-8.155	-6.27619	-1.281	1.03798	-7.4405	-6.48475	-4.8118	FALSE	FALSE	FALSE	FALSE	FALSE	FALSE	TRUE	FALSE	FALSE	FALSE	TRUE	FALSE	FALSE	TRUE
17	KRT19	NP_002267.2	0.016368	0.0481163	-5.5385	-3.47171	-2.1835	0.629901	-4.4212	-3.324	-2.7893	FALSE	FALSE	FALSE	FALSE	FALSE	FALSE	FALSE	FALSE	FALSE	FALSE	FALSE	FALSE	FALSE	FALSE
8	DENND3	NP_055772.3	0	0	-4.568	-3.50376	-2.433	0.271542	-3.842	-3.482	-3.1895	FALSE	FALSE	FALSE	FALSE	FALSE	FALSE	FALSE	FALSE	FALSE	FALSE	FALSE	FALSE	FALSE	FALSE
11	LRRC56	NP_932341.1	0	0	-4.3585	-3.22904	-1.6315	0.383698	-3.786	-3.175	-2.7935	FALSE	FALSE	FALSE	FALSE	FALSE	FALSE	FALSE	FALSE	FALSE	FALSE	TRUE	FALSE	FALSE	TRUE
12	PEX5	NP_001124497.1	0	0.000841357	-4.6655	-3.53607	-2.128	0.464051	-4.2035	-3.506	-2.936	FALSE	TRUE	FALSE	FALSE	FALSE	FALSE	FALSE	FALSE	FALSE	FALSE	TRUE	FALSE	FALSE	TRUE
1	PEX19	NP_002848.1	0	0.0053423	-4.805	-3.53501	-1.6215	0.538985	-4.26485	-3.54325	-2.82365	FALSE	TRUE	FALSE	FALSE	FALSE	FALSE	FALSE	FALSE	FALSE	FALSE	TRUE	FALSE	FALSE	TRUE
15	LINGO1	NP_116197.4	0.132695	0.0946305	-6.17	-3.88939	-2.716	0.837213	-5.194	-3.7065	-2.907	FALSE	FALSE	FALSE	FALSE	FALSE	FALSE	TRUE	FALSE	FALSE	FALSE	TRUE	FALSE	FALSE	TRUE
19	PIN1	NP_006212.1	0.0199637	0.0735027	-5.5095	-3.61222	-2.176	0.640761	-4.58685	-3.463	-2.92015	FALSE	FALSE	FALSE	FALSE	FALSE	FALSE	FALSE	FALSE	FALSE	FALSE	FALSE	FALSE	FALSE	FALSE
3	SCN5A	NP_932173.1	0.0739488	0.0445457	-6.717	-3.55376	-2.104	0.74437	-4.7885	-3.162	-3.066	TRUE	TRUE	FALSE	FALSE	TRUE	FALSE	TRUE	FALSE	FALSE	FALSE	FALSE	FALSE	FALSE	FALSE
5	FAM172A	NP_114431.2	0	0	-4.164	-3.59391	-2.5945	0.252767	-3.945	-3.585	-3.27365	FALSE	FALSE	FALSE	FALSE	FALSE	FALSE	TRUE	FALSE	FALSE	FALSE	FALSE	FALSE	FALSE	FALSE
1	PRELP	NP_002716.1	0	0.0118976	-4.697	-3.69066	-1.8505	0.551439	-4.4265	-3.713	-2.9364	FALSE	FALSE	FALSE	FALSE	FALSE	FALSE	TRUE	FALSE	FALSE	FALSE	FALSE	FALSE	FALSE	FALSE
10	NMT2	NP_001295224.1	0.0245931	0.0918379	-5.483	-3.80388	-3.1405	0.566931	-4.678	-3.66	-3.199	FALSE	FALSE	FALSE	FALSE	FALSE	FALSE	FALSE	FALSE	FALSE	FALSE	FALSE	FALSE	FALSE	FALSE
9	HABP4	NP_055097.2	0	0.000676498	-4.6715	-3.43528	-2.367	0.418363	-4.0495	-3.357	-2.956	FALSE	FALSE	FALSE	FALSE	FALSE	FALSE	TRUE	FALSE	FALSE	FALSE	FALSE	FALSE	FALSE	FALSE
1	ZC3H12A	NP_001310479.1	0.117476	0.0473975	-5.726	-3.70678	-2.2885	0.784299	-5.1815	-3.408	-3.03	FALSE	FALSE	FALSE	FALSE	FALSE	FALSE	FALSE	FALSE	FALSE	FALSE	FALSE	FALSE	FALSE	FALSE
19	NUMBL	NP_004747.1	0	0.00485256	-5.043	-3.55456	-2.5915	0.376847	-4.09725	-3.468	-3.1485	FALSE	FALSE	FALSE	FALSE	FALSE	FALSE	TRUE	FALSE	FALSE	FALSE	FALSE	FALSE	FALSE	FALSE
17	BECN1	NP_001300929.1	0	0	-4.5605	-3.59833	-2.4575	0.398328	-4.18065	-3.571	-3.09935	FALSE	FALSE	FALSE	FALSE	FALSE	FALSE	FALSE	FALSE	FALSE	FALSE	FALSE	FALSE	FALSE	FALSE
17	TBC1D28	NP_001034486.2	0	0	-3.8665	-3.52687	-2.4705	0.181522	-3.728	-3.5535	-3.2885	FALSE	FALSE	FALSE	FALSE	FALSE	FALSE	FALSE	FALSE	FALSE	FALSE	FALSE	FALSE	FALSE	FALSE
X	PUDP	NP_001129037.1	0	0	-4.5115	-3.58254	-3.1555	0.264654	-3.97885	-3.528	-3.2815	FALSE	FALSE	FALSE	FALSE	FALSE	FALSE	FALSE	FALSE	FALSE	FALSE	FALSE	FALSE	FALSE	FALSE
5	MTREX	NP_056175.3	0.161072	0.1178	-6.546	-4.1204	-2.975	0.82579	-5.3435	-3.983	-3.1225	FALSE	FALSE	FALSE	FALSE	FALSE	FALSE	FALSE	FALSE	FALSE	FALSE	FALSE	FALSE	FALSE	FALSE
12	KLRG1	NP_001316028.1	0	0.00255848	-4.689	-3.77831	-2.48	0.333957	-4.26	-3.7455	-3.37675	FALSE	FALSE	FALSE	FALSE	FALSE	FALSE	FALSE	FALSE	FALSE	FALSE	FALSE	FALSE	FALSE	FALSE
12	PFDN5	NP_002615.2	0.0163339	0.0943739	-5.467	-3.7644	-2.1405	0.647902	-4.6562	-3.748	-2.9195	FALSE	FALSE	FALSE	FALSE	FALSE	FALSE	FALSE	FALSE	FALSE	FALSE	FALSE	FALSE	FALSE	FALSE
16	HS3ST4	NP_006031.2	0.0243853	0.102012	-5.466	-3.78653	-2.071	0.638967	-4.715	-3.714	-2.999	FALSE	FALSE	FALSE	FALSE	FALSE	FALSE	FALSE	FALSE	FALSE	FALSE	FALSE	FALSE	FALSE	FALSE
8	GTF2E2	NP_002086.1	0	0.0533781	-4.9105	-3.67537	-2.5895	0.537407	-4.46665	-3.606	-3.0012	FALSE	FALSE	FALSE	FALSE	FALSE	FALSE	FALSE	FALSE	FALSE	FALSE	TRUE	FALSE	FALSE	TRUE
6	ZNF451	NP_001026794.1	0	0	-4.115	-3.55987	-2.5585	0.215166	-3.8505	-3.555	-3.29	FALSE	FALSE	FALSE	FALSE	FALSE	FALSE	FALSE	FALSE	FALSE	FALSE	FALSE	FALSE	FALSE	FALSE
X	GPR50	NP_004215.2	0	0.0491014	-4.8905	-3.8208	-2.427	0.496935	-4.493	-3.81875	-3.16	FALSE	FALSE	FALSE	FALSE	FALSE	FALSE	FALSE	FALSE	FALSE	FALSE	FALSE	FALSE	FALSE	FALSE
22	GSC2	NP_005306.1	0	0	-3.792	-3.128	-2.3145	0.300238	-3.5653	-3.0315	-2.7863	FALSE	FALSE	FALSE	FALSE	FALSE	FALSE	TRUE	FALSE	FALSE	FALSE	FALSE	FALSE	FALSE	FALSE
1	CD247	NP_932170.1	0.00268186	0.0529668	-5.236	-3.64404	-2.5925	0.498708	-4.4088	-3.528	-3.0985	FALSE	TRUE	FALSE	FALSE	FALSE	FALSE	TRUE	FALSE	FALSE	FALSE	FALSE	FALSE	FALSE	FALSE
6	LTV1	NP_116249.2	0.00191183	0.0363248	-5.245	-3.63698	-2.612	0.487604	-4.36495	-3.51675	-3.097	FALSE	FALSE	FALSE	FALSE	FALSE	FALSE	FALSE	FALSE	FALSE	FALSE	FALSE	FALSE	FALSE	FALSE
7	ZNF467	NP_997219.1	0	0	-4.279	-3.11602	-1.9885	0.281736	-3.5025	-3.077	-2.8125	FALSE	FALSE	FALSE	FALSE	FALSE	FALSE	FALSE	FALSE	FALSE	FALSE	FALSE	FALSE	FALSE	FALSE
8	RAD54B	NP_036547.1	0.00115674	0.0437633	-5.218	-3.73129	-2.4065	0.461212	-4.41285	-3.647	-3.1955	FALSE	FALSE	FALSE	FALSE	FALSE	FALSE	TRUE	FALSE	FALSE	FALSE	FALSE	FALSE	FALSE	FALSE
1	NASP	NP_002473.2	0.00101065	0.0291534	-5.2125	-3.5217	-2.2795	0.486252	-4.2895	-3.399	-3.007	FALSE	FALSE	FALSE	FALSE	FALSE	FALSE	TRUE	FALSE	FALSE	FALSE	FALSE	FALSE	FALSE	FALSE
15	KBTBD13	NP_001094832.1	0	0	-4.337	-2.87803	-2.2215	0.492579	-3.6147	-2.7755	-2.3165	TRUE	FALSE	FALSE	FALSE	FALSE	FALSE	FALSE	FALSE	FALSE	FALSE	TRUE	FALSE	FALSE	TRUE
2	AGXT	NP_000021.1	0	0	-4.506	-3.41224	-1.5205	0.460025	-4.0145	-3.424	-2.7895	FALSE	TRUE	FALSE	FALSE	FALSE	FALSE	TRUE	FALSE	FALSE	FALSE	TRUE	FALSE	FALSE	TRUE
9	AK3	NP_057366.2	0	0	-4.238	-3.12866	-1.636	0.412014	-3.6563	-3.144	-2.5715	FALSE	FALSE	FALSE	FALSE	FALSE	FALSE	TRUE	FALSE	FALSE	TRUE	FALSE	FALSE	FALSE	FALSE
17	RNF43	NP_060233.3	0	0	-3.996	-3.57974	-2.548	0.241167	-3.891	-3.5635	-3.2878	FALSE	FALSE	FALSE	FALSE	FALSE	FALSE	FALSE	FALSE	FALSE	FALSE	FALSE	FALSE	FALSE	FALSE
13	CDX2	NP_001256.4	0.0639952	0.104067	-5.866	-3.67902	-2.39	0.734937	-4.91785	-3.39425	-2.96045	FALSE	FALSE	FALSE	FALSE	FALSE	FALSE	TRUE	FALSE	FALSE	FALSE	FALSE	FALSE	FALSE	FALSE
10	MAP3K8	NP_001307890.1	0	0.0486183	-4.973	-3.80179	-2.271	0.431262	-4.456	-3.7045	-3.3035	FALSE	FALSE	FALSE	FALSE	FALSE	FALSE	TRUE	FALSE	FALSE	FALSE	FALSE	FALSE	FALSE	FALSE
12	CLEC4C	NP_569708.1	0	0.00994613	-4.6885	-3.8618	-1.69	0.543059	-4.4959	-3.94	-3.1037	FALSE	FALSE	FALSE	FALSE	FALSE	FALSE	FALSE	FALSE	FALSE	FALSE	FALSE	FALSE	FALSE	FALSE
12	CREBL2	NP_001301.1	0.387755	0.153598	-6.291	-4.62575	-2.301	0.939537	-5.8112	-4.73175	-3.27315	FALSE	FALSE	FALSE	FALSE	FALSE	FALSE	TRUE	FALSE	FALSE	FALSE	FALSE	FALSE	FALSE	FALSE
1	AUNIP	NP_001274419.1	0	0.00310467	-4.862	-3.53338	-2.0245	0.323853	-3.92985	-3.539	-3.13365	FALSE	FALSE	FALSE	FALSE	FALSE	FALSE	FALSE	FALSE	FALSE	FALSE	FALSE	FALSE	FALSE	FALSE
4	TBC1D1	NP_055988.2	0	0	-4.441	-3.43775	-2.299	0.368298	-3.988	-3.3725	-3.0025	FALSE	FALSE	FALSE	FALSE	FALSE	FALSE	TRUE	FALSE	FALSE	FALSE	FALSE	FALSE	FALSE	FALSE
10	DENND10	NP_001290040.1	0	0.00979192	-4.767	-3.81204	-2.0345	0.393519	-4.33525	-3.8135	-3.31125	FALSE	FALSE	FALSE	FALSE	FALSE	FALSE	FALSE	FALSE	FALSE	FALSE	FALSE	FALSE	FALSE	FALSE
22	NDUFA6	NP_002481.3	0	0	-4.398	-3.37134	-2.186	0.321073	-3.764	-3.38125	-2.979	FALSE	FALSE	FALSE	FALSE	FALSE	FALSE	FALSE	FALSE	FALSE	FALSE	TRUE	FALSE	FALSE	TRUE
4	ZNF330	NP_055302.1	0	0	-4.178	-3.63487	-2.699	0.252042	-3.9785	-3.6305	-3.307	FALSE	FALSE	FALSE	FALSE	FALSE	FALSE	FALSE	FALSE	FALSE	FALSE	FALSE	FALSE	FALSE	FALSE
1	ARHGEF10L	NP_060595.3	0	0.00629604	-4.8185	-3.46967	-2.4625	0.4141	-4.099	-3.3795	-3.0235	FALSE	FALSE	FALSE	FALSE	FALSE	FALSE	FALSE	FALSE	FALSE	FALSE	FALSE	FALSE	FALSE	FALSE
16	ADGRG1	NP_005673.3	0	0.00200803	-4.701	-3.64123	-2.0555	0.455773	-4.2995	-3.5985	-3.075	FALSE	FALSE	FALSE	FALSE	FALSE	FALSE	TRUE	FALSE	FALSE	FALSE	TRUE	FALSE	FALSE	TRUE
22	FBLN1	NP_006477.3	0.00956938	0.0598086	-5.457	-3.52233	-1.529	0.649022	-4.48805	-3.44225	-2.74	TRUE	FALSE	FALSE	FALSE	FALSE	FALSE	TRUE	FALSE	FALSE	FALSE	TRUE	FALSE	FALSE	TRUE
4	GNPDA2	NP_001257809.1	0.0193644	0.07572	-5.527	-3.80755	-3.119	0.535451	-4.59795	-3.688	-3.20185	FALSE	FALSE	FALSE	FALSE	FALSE	FALSE	FALSE	FALSE	FALSE	FALSE	FALSE	FALSE	FALSE	FALSE
6	GABRR2	NP_002034.3	0.0168625	0.0558252	-5.54	-3.55198	-0.869	0.563648	-4.4753	-3.255	-3.073	FALSE	FALSE	FALSE	FALSE	FALSE	FALSE	FALSE	FALSE	FALSE	FALSE	FALSE	FALSE	FALSE	FALSE
5	MED7	NP_001094286.1	0	0	-4.081	-3.56425	-2.7665	0.236272	-3.8715	-3.578	-3.2435	FALSE	FALSE	FALSE	FALSE	FALSE	FALSE	FALSE	FALSE	FALSE	FALSE	FALSE	FALSE	FALSE	FALSE
13	SUPT20H	NP_001265409.1	0.107353	0.111068	-5.9515	-3.93188	-1.825	0.803356	-5.095	-3.8265	-2.89045	FALSE	FALSE	FALSE	FALSE	FALSE	FALSE	FALSE	FALSE	FALSE	FALSE	FALSE	FALSE	FALSE	FALSE
14	DLGAP5	NP_055565.3	0	0	-4.047	-3.42987	-1.6235	0.314114	-3.85685	-3.44025	-3.0145	FALSE	FALSE	FALSE	FALSE	FALSE	FALSE	TRUE	FALSE	FALSE	FALSE	FALSE	FALSE	FALSE	FALSE
15	BMF	NP_001003943.1	0	0	-4.3815	-3.35868	-2.2995	0.323742	-3.8299	-3.303	-3.0016	FALSE	FALSE	FALSE	FALSE	FALSE	FALSE	TRUE	FALSE	FALSE	FALSE	FALSE	FALSE	FALSE	FALSE
19	USE1	NP_060937.2	0	0	-4.3745	-3.44835	-1.639	0.405276	-4.01	-3.4255	-2.9475	FALSE	FALSE	FALSE	FALSE	FALSE	FALSE	FALSE	FALSE	FALSE	FALSE	FALSE	FALSE	FALSE	FALSE
4	GABRA4	NP_000800.2	0.254756	0.181991	-6.1505	-4.44741	-2.742	0.746365	-5.4228	-4.466	-3.3955	FALSE	FALSE	FALSE	FALSE	FALSE	FALSE	FALSE	FALSE	FALSE	FALSE	FALSE	FALSE	FALSE	FALSE
11	RAB38	NP_071732.1	0	0	-4.22	-3.27946	-1.9	0.460388	-3.8835	-3.32	-2.63	FALSE	FALSE	FALSE	FALSE	FALSE	FALSE	TRUE	FALSE	FALSE	FALSE	FALSE	FALSE	FALSE	FALSE
7	XRCC2	NP_005422.1	0	0	-4.523	-3.50666	-1.6085	0.460952	-4.0686	-3.5485	-2.8865	FALSE	FALSE	FALSE	FALSE	FALSE	TRUE	TRUE	FALSE	FALSE	FALSE	FALSE	FALSE	FALSE	FALSE
9	SPATA31A5	NP_001107013.1	0.988357	0.01045	-6.6305	-5.8722	-4.276	0.28775	-6.1975	-5.915	-5.4825	FALSE	FALSE	FALSE	FALSE	FALSE	FALSE	FALSE	TRUE	TRUE	FALSE	FALSE	FALSE	FALSE	FALSE
19	ADAMTSL5	NP_998769.2	0	0	-3.7915	-3.1923	-2.0085	0.2607	-3.53425	-3.19775	-2.85075	FALSE	FALSE	FALSE	FALSE	FALSE	FALSE	FALSE	FALSE	FALSE	FALSE	FALSE	FALSE	FALSE	FALSE
4	WDR17	NP_733828.2	0	0	-3.95	-3.53804	-2.343	0.232038	-3.858	-3.5445	-3.2345	FALSE	FALSE	FALSE	FALSE	FALSE	FALSE	FALSE	FALSE	FALSE	FALSE	FALSE	FALSE	FALSE	FALSE
2	FOXN2	NP_002149.2	0	0.0147259	-4.898	-3.44529	-2.2455	0.437221	-4.0642	-3.3815	-2.95515	FALSE	FALSE	FALSE	FALSE	FALSE	FALSE	FALSE	FALSE	FALSE	FALSE	FALSE	FALSE	FALSE	FALSE
5	ZBED8	NP_001290180.1	0	0	-4.418	-3.45427	-1.962	0.406665	-4.0115	-3.4405	-2.932	FALSE	FALSE	FALSE	FALSE	FALSE	FALSE	FALSE	FALSE	FALSE	FALSE	FALSE	FALSE	FALSE	FALSE
4	PHOX2B	NP_003915.2	0.187691	0.079922	-6.07	-3.93116	-2.714	0.91721	-5.396	-3.5795	-2.996	TRUE	FALSE	FALSE	FALSE	FALSE	FALSE	FALSE	FALSE	FALSE	FALSE	TRUE	FALSE	FALSE	TRUE
5	TMCO6	NP_001287909.1	0	0	-4.5165	-3.62621	-2.186	0.390015	-4.1595	-3.6175	-3.1225	FALSE	FALSE	FALSE	FALSE	FALSE	FALSE	FALSE	FALSE	FALSE	FALSE	FALSE	FALSE	FALSE	FALSE
18	IMPACT	NP_060909.2	0	0.00624442	-4.807	-3.54652	-2.78	0.415962	-4.1486	-3.474	-3.0642	FALSE	FALSE	FALSE	FALSE	FALSE	FALSE	FALSE	FALSE	FALSE	FALSE	FALSE	FALSE	FALSE	FALSE
20	OPRL1	NP_872588.1	0	0	-4.4745	-3.49186	-2.094	0.426187	-4.0845	-3.4815	-2.942	FALSE	FALSE	FALSE	FALSE	FALSE	FALSE	TRUE	FALSE	FALSE	FALSE	FALSE	FALSE	FALSE	FALSE
20	LRRN4	NP_689824.2	0	0	-3.849	-3.25464	-2	0.2866	-3.6305	-3.2545	-2.8845	FALSE	FALSE	FALSE	FALSE	FALSE	FALSE	FALSE	FALSE	FALSE	FALSE	FALSE	FALSE	FALSE	FALSE
13	LRRC63	NP_001269389.1	0	0	-4.3505	-3.60214	-2.036	0.372239	-4.11	-3.607	-3.1345	FALSE	FALSE	FALSE	FALSE	FALSE	FALSE	FALSE	FALSE	FALSE	FALSE	FALSE	FALSE	FALSE	FALSE
1	ZMYND12	NP_001139664.1	0	0	-4.583	-3.61168	-1.9825	0.427331	-4.2175	-3.5945	-3.0685	FALSE	FALSE	FALSE	FALSE	FALSE	FALSE	FALSE	FALSE	FALSE	FALSE	FALSE	FALSE	FALSE	FALSE
6	OSTM1	NP_054747.2	0	0.06969	-5.049	-3.69784	-2.1285	0.575729	-4.5297	-3.6425	-2.9803	FALSE	FALSE	FALSE	FALSE	FALSE	FALSE	FALSE	FALSE	FALSE	FALSE	FALSE	FALSE	FALSE	FALSE
15	IVD	NP_001341530.2	0.0483906	0.0627447	-6.6	-3.58818	-2.112	0.709335	-4.674	-3.26075	-2.968	FALSE	TRUE	FALSE	FALSE	FALSE	FALSE	TRUE	FALSE	FALSE	FALSE	TRUE	FALSE	FALSE	TRUE
1	CFAP74	NP_001291289.1	0	0	-4.2475	-3.25599	-2.23	0.246407	-3.539	-3.266	-2.938	FALSE	FALSE	FALSE	FALSE	FALSE	FALSE	TRUE	FALSE	FALSE	FALSE	FALSE	FALSE	FALSE	FALSE
2	OSBPL6	NP_001188409.1	0.121362	0.0941176	-6.401	-3.96839	-1.6635	0.783132	-5.1735	-3.779	-3.1285	FALSE	FALSE	FALSE	FALSE	FALSE	FALSE	FALSE	FALSE	FALSE	FALSE	FALSE	FALSE	FALSE	FALSE
12	GRIP1	NP_066973.2	0.0288775	0.0968276	-5.2145	-3.72046	-1.2955	0.608591	-4.7469	-3.52	-3.105	FALSE	FALSE	FALSE	FALSE	FALSE	FALSE	FALSE	FALSE	FALSE	FALSE	FALSE	FALSE	FALSE	FALSE
11	TCIRG1	NP_006010.2	0.000507292	0.0292327	-5.132	-3.37629	-2.771	0.538851	-4.2085	-3.1985	-2.837	FALSE	TRUE	FALSE	FALSE	FALSE	FALSE	FALSE	FALSE	FALSE	FALSE	FALSE	FALSE	FALSE	FALSE
1	PLA2G4A	NP_077734.2	0.000658924	0.0952969	-5.0755	-3.88287	-2.081	0.547683	-4.608	-3.885	-3.154	FALSE	TRUE	FALSE	FALSE	FALSE	FALSE	TRUE	FALSE	FALSE	FALSE	FALSE	FALSE	FALSE	FALSE
14	NDRG2	NP_001307258.1	0.000504456	0.0173197	-5.1325	-3.52889	-2.0875	0.512089	-4.2245	-3.505	-2.8683	FALSE	FALSE	FALSE	FALSE	FALSE	FALSE	TRUE	FALSE	FALSE	FALSE	FALSE	FALSE	FALSE	FALSE
17	COX11	NP_004366.1	0.108171	0.125327	-5.4015	-3.97155	-1.6345	0.716411	-5.0984	-3.7935	-3.171	FALSE	FALSE	FALSE	FALSE	FALSE	FALSE	FALSE	FALSE	FALSE	FALSE	FALSE	FALSE	FALSE	FALSE
19	PALM	NP_002570.2	0	0.00478469	-5.0115	-3.20635	-1.841	0.5183	-3.95825	-3.1165	-2.60775	FALSE	FALSE	FALSE	FALSE	FALSE	FALSE	FALSE	FALSE	FALSE	FALSE	FALSE	FALSE	FALSE	FALSE
X	MAGIX	NP_079135.3	0	0	-4.48	-3.39487	-1.934	0.411825	-4.0485	-3.32275	-2.93785	FALSE	FALSE	FALSE	FALSE	FALSE	FALSE	FALSE	FALSE	FALSE	FALSE	FALSE	FALSE	FALSE	FALSE
4	PDGFC	NP_057289.1	0.07691	0.146859	-5.5155	-4.00101	-2.171	0.688066	-4.9665	-3.948	-3.13095	FALSE	FALSE	FALSE	FALSE	FALSE	FALSE	TRUE	FALSE	FALSE	FALSE	FALSE	FALSE	FALSE	FALSE
5	NNT	NP_036475.3	0.00272943	0.0448553	-5.31	-3.70862	-2.578	0.503083	-4.423	-3.649	-3.0945	FALSE	FALSE	FALSE	FALSE	FALSE	FALSE	FALSE	FALSE	FALSE	FALSE	FALSE	FALSE	FALSE	FALSE
3	EBLN2	NP_060499.3	0	0	-3.8555	-3.17507	-2.3365	0.217636	-3.4644	-3.174	-2.899	FALSE	FALSE	FALSE	FALSE	FALSE	FALSE	FALSE	FALSE	FALSE	TRUE	FALSE	FALSE	FALSE	FALSE
1	NEK7	NP_598001.1	0.0268123	0.184906	-5.3635	-4.0982	-2.212	0.570409	-4.8398	-4.1045	-3.3414	FALSE	FALSE	FALSE	FALSE	FALSE	FALSE	FALSE	FALSE	FALSE	FALSE	FALSE	FALSE	FALSE	FALSE
11	CWF19L2	NP_689647.2	0	0.0353245	-5.0435	-3.46984	-1.93	0.499438	-4.2598	-3.311	-2.975	FALSE	FALSE	FALSE	FALSE	FALSE	FALSE	FALSE	FALSE	FALSE	FALSE	FALSE	FALSE	FALSE	FALSE
14	CARMIL3	NP_612369.3	0	0.0125506	-4.7785	-3.51379	-2.674	0.3448	-3.954	-3.4545	-3.1525	FALSE	FALSE	FALSE	FALSE	FALSE	FALSE	FALSE	FALSE	FALSE	FALSE	FALSE	FALSE	FALSE	FALSE
14	SLC25A21	NP_085134.1	0	0	-4.4215	-3.60213	-2.0725	0.404584	-4.10355	-3.635	-3.04295	FALSE	FALSE	FALSE	FALSE	FALSE	FALSE	TRUE	FALSE	FALSE	FALSE	FALSE	FALSE	FALSE	FALSE
12	LMNTD1	NP_001139200.1	0	0	-4.1625	-3.37143	-1.6615	0.374815	-3.89	-3.3745	-2.886	FALSE	FALSE	FALSE	FALSE	FALSE	FALSE	FALSE	FALSE	FALSE	FALSE	FALSE	FALSE	FALSE	FALSE
9	HSPA5	NP_005338.1	0.286442	0.144539	-6.699	-4.45835	-1.6795	0.925101	-5.7305	-4.428	-3.2395	FALSE	FALSE	FALSE	FALSE	FALSE	FALSE	FALSE	FALSE	FALSE	FALSE	FALSE	FALSE	FALSE	FALSE
12	MLXIP	NP_055753.3	0.0772716	0.0960775	-5.256	-3.72116	-2.165	0.695667	-4.97745	-3.5	-3.018	FALSE	FALSE	FALSE	FALSE	FALSE	FALSE	TRUE	FALSE	FALSE	FALSE	FALSE	FALSE	FALSE	FALSE
11	RELT	NP_116260.2	0	0	-4.037	-3.40908	-2.551	0.245895	-3.7825	-3.363	-3.122	FALSE	FALSE	FALSE	FALSE	FALSE	FALSE	FALSE	FALSE	FALSE	FALSE	FALSE	FALSE	FALSE	FALSE
16	DOK4	NP_060580.2	0	0.0822934	-5.016	-3.61122	-2.623	0.582732	-4.5326	-3.469	-2.987	FALSE	FALSE	FALSE	FALSE	FALSE	FALSE	FALSE	FALSE	FALSE	FALSE	FALSE	FALSE	FALSE	FALSE
10	HNRNPF	NP_001091674.1	0.317393	0.138796	-6.397	-4.45729	-1.522	0.985505	-5.7986	-4.477	-3.1502	FALSE	FALSE	FALSE	FALSE	FALSE	FALSE	TRUE	FALSE	FALSE	FALSE	FALSE	FALSE	FALSE	FALSE
3	PLCD1	NP_001124436.1	0	0.0212981	-5.0245	-3.53291	-2.3135	0.527916	-4.297	-3.4685	-2.879	FALSE	FALSE	FALSE	FALSE	FALSE	FALSE	FALSE	FALSE	FALSE	FALSE	FALSE	FALSE	FALSE	FALSE
7	ELFN1	NP_001122108.1	0	0.0040228	-4.711	-3.23228	-2.4155	0.481728	-4.0513	-3.07	-2.783	FALSE	FALSE	FALSE	FALSE	FALSE	FALSE	FALSE	FALSE	FALSE	FALSE	TRUE	FALSE	FALSE	TRUE
5	ANKH	NP_473368.1	0.000879024	0.067575	-5.1315	-3.87	-2.328	0.458128	-4.5135	-3.8315	-3.2905	TRUE	FALSE	FALSE	FALSE	FALSE	FALSE	TRUE	FALSE	FALSE	FALSE	TRUE	FALSE	FALSE	TRUE
1	GLRX2	NP_932066.1	0	0.032687	-4.8485	-3.85899	-2.1085	0.468532	-4.4713	-3.872	-3.2244	FALSE	FALSE	FALSE	FALSE	FALSE	FALSE	TRUE	FALSE	FALSE	FALSE	FALSE	FALSE	FALSE	FALSE
3	PBRM1	NP_060783.3	0.0947023	0.0643658	-5.992	-3.9636	-3.133	0.666709	-5.0088	-3.8	-3.2555	FALSE	FALSE	FALSE	FALSE	FALSE	FALSE	TRUE	FALSE	FALSE	FALSE	FALSE	FALSE	FALSE	FALSE
9	LAMC3	NP_006050.3	0	0	-3.9175	-3.31202	-1.786	0.28443	-3.7045	-3.311	-2.95065	FALSE	FALSE	FALSE	FALSE	FALSE	FALSE	TRUE	FALSE	FALSE	FALSE	TRUE	FALSE	FALSE	TRUE
3	DPH3	NP_996662.1	0	0.0517827	-4.869	-3.8283	-2.782	0.571523	-4.5169	-3.9095	-3.001	FALSE	FALSE	FALSE	FALSE	FALSE	FALSE	FALSE	FALSE	FALSE	FALSE	FALSE	FALSE	FALSE	FALSE
22	XRCC6	NP_001460.1	0.0566188	0.161528	-5.8015	-4.0995	-1.9995	0.606175	-4.917	-4.093	-3.31725	FALSE	FALSE	FALSE	FALSE	FALSE	FALSE	TRUE	FALSE	FALSE	FALSE	FALSE	FALSE	FALSE	FALSE
16	FLYWCH2	NP_001135971.1	0	0	-4.362	-3.28442	-1.9925	0.306433	-3.66475	-3.2905	-2.90835	FALSE	FALSE	FALSE	FALSE	FALSE	FALSE	FALSE	FALSE	FALSE	FALSE	FALSE	FALSE	FALSE	FALSE
9	PTGR1	NP_001139580.1	0	0.000172563	-4.633	-3.5849	-1.908	0.454991	-4.1815	-3.6025	-2.9767	FALSE	FALSE	FALSE	FALSE	FALSE	FALSE	FALSE	FALSE	FALSE	FALSE	FALSE	FALSE	FALSE	FALSE
12	PTPRO	NP_109592.1	0	0.00285564	-4.7025	-3.56451	-2.3925	0.347276	-4.0605	-3.525	-3.1655	FALSE	FALSE	FALSE	FALSE	FALSE	FALSE	FALSE	FALSE	FALSE	FALSE	FALSE	FALSE	FALSE	FALSE
18	HAUS1	NP_612452.1	0	0.0180676	-5.0545	-3.5625	-2.22	0.527751	-4.27395	-3.56275	-2.86255	FALSE	FALSE	FALSE	FALSE	FALSE	FALSE	TRUE	FALSE	FALSE	FALSE	FALSE	FALSE	FALSE	FALSE
X	ACSL4	NP_004449.1	0.318257	0.160636	-7.022	-4.64069	-2.5385	0.876564	-5.89185	-4.5565	-3.5375	FALSE	FALSE	TRUE	FALSE	FALSE	FALSE	FALSE	FALSE	FALSE	FALSE	TRUE	FALSE	FALSE	TRUE
8	NSMCE2	NP_775956.1	0	0.00392428	-4.6675	-3.6084	-2.247	0.416755	-4.21795	-3.5745	-3.09705	FALSE	FALSE	FALSE	FALSE	FALSE	FALSE	FALSE	FALSE	FALSE	FALSE	FALSE	FALSE	FALSE	FALSE
10	ITGB1	NP_002202.2	0.145612	0.173952	-6.1775	-4.11848	-2.9635	0.770941	-5.178	-4.058	-3.1201	FALSE	FALSE	FALSE	FALSE	FALSE	FALSE	FALSE	FALSE	FALSE	FALSE	FALSE	FALSE	FALSE	FALSE
11	FOXRED1	NP_060017.1	0	0	-4.3395	-3.50414	-2.0165	0.378497	-3.97	-3.549	-2.9955	FALSE	TRUE	FALSE	FALSE	FALSE	FALSE	FALSE	FALSE	FALSE	FALSE	TRUE	FALSE	FALSE	TRUE
11	OR52R1	NP_001005177.3	0.0811981	0.0540166	-6.2505	-3.43961	-0.0905	0.898378	-4.9015	-3.0795	-2.6905	FALSE	FALSE	FALSE	FALSE	FALSE	FALSE	FALSE	FALSE	FALSE	FALSE	FALSE	FALSE	FALSE	FALSE
16	AQP8	NP_001160.2	0	0	-3.966	-3.51707	-2.622	0.228231	-3.803	-3.539	-3.20545	FALSE	FALSE	FALSE	FALSE	FALSE	FALSE	FALSE	FALSE	FALSE	FALSE	FALSE	FALSE	FALSE	FALSE
2	CNTNAP5	NP_570129.1	0.000619681	0.0228869	-5.1775	-3.49103	-2.17	0.52398	-4.2435	-3.4225	-2.8615	FALSE	FALSE	FALSE	FALSE	FALSE	FALSE	FALSE	FALSE	FALSE	FALSE	FALSE	FALSE	FALSE	FALSE
8	BNIP3L	NP_004322.1	0.0287829	0.16091	-5.4225	-3.96126	-2.086	0.657283	-4.812	-3.98525	-3.0775	FALSE	FALSE	FALSE	FALSE	FALSE	FALSE	TRUE	FALSE	FALSE	FALSE	FALSE	FALSE	FALSE	FALSE
19	EML2	NP_036287.1	0	0.000171438	-4.6625	-3.5451	-2.392	0.383669	-4.06775	-3.53625	-3.04675	FALSE	FALSE	FALSE	FALSE	FALSE	FALSE	FALSE	FALSE	FALSE	FALSE	FALSE	FALSE	FALSE	FALSE
17	KRT20	NP_061883.1	0	0	-4.3	-3.33759	-2.128	0.385902	-3.8465	-3.3375	-2.8324	FALSE	FALSE	FALSE	FALSE	FALSE	FALSE	FALSE	FALSE	FALSE	FALSE	FALSE	FALSE	FALSE	FALSE
20	DNTTIP1	NP_443183.1	0	0	-4.153	-3.88828	-2.8655	0.202997	-4.0884	-3.944	-3.6027	FALSE	FALSE	FALSE	FALSE	FALSE	FALSE	TRUE	FALSE	FALSE	FALSE	FALSE	FALSE	FALSE	FALSE
X	CXorf65	NP_001020436.1	0	0	-4.124	-3.69548	-2.6915	0.1628	-3.874	-3.7155	-3.4915	FALSE	FALSE	FALSE	FALSE	FALSE	FALSE	FALSE	FALSE	FALSE	FALSE	FALSE	FALSE	FALSE	FALSE
7	TSPAN12	NP_036470.1	0	0.00845557	-4.698	-3.58514	-2.437	0.423137	-4.2315	-3.514	-3.0925	FALSE	FALSE	FALSE	FALSE	FALSE	FALSE	TRUE	FALSE	FALSE	FALSE	FALSE	FALSE	FALSE	FALSE
9	ERMP1	NP_079172.2	0.00124572	0.0314544	-5.1885	-3.41154	-1.95	0.619207	-4.2745	-3.367	-2.6297	FALSE	FALSE	FALSE	FALSE	FALSE	FALSE	FALSE	FALSE	FALSE	FALSE	FALSE	FALSE	FALSE	FALSE
17	DNAI2	NP_075462.3	0	0.00424746	-4.8455	-3.45327	-2.0305	0.440609	-4.04505	-3.427	-2.89745	FALSE	TRUE	FALSE	FALSE	FALSE	FALSE	FALSE	FALSE	FALSE	FALSE	FALSE	FALSE	FALSE	FALSE
2	ACTR1B	NP_005726.1	0	0.00877193	-5.01	-3.43421	-2.527	0.419037	-4.01485	-3.366	-2.95465	FALSE	FALSE	FALSE	FALSE	FALSE	FALSE	FALSE	FALSE	FALSE	FALSE	FALSE	FALSE	FALSE	FALSE
3	ZIC1	NP_003403.2	0.214602	0.157186	-5.712	-4.22495	-1.615	0.81643	-5.282	-4.233	-3.1065	FALSE	FALSE	FALSE	FALSE	FALSE	FALSE	FALSE	FALSE	FALSE	FALSE	TRUE	FALSE	FALSE	TRUE
19	MAP3K10	NP_002437.2	0.0143852	0.0646192	-5.383	-3.53719	-1.7035	0.616873	-4.52215	-3.3115	-2.9415	FALSE	FALSE	FALSE	FALSE	FALSE	FALSE	FALSE	FALSE	FALSE	FALSE	FALSE	FALSE	FALSE	FALSE
2	HOXD3	NP_008829.3	0	0	-4.546	-3.52942	-2.31	0.38815	-4.175	-3.461	-3.0965	FALSE	FALSE	FALSE	FALSE	FALSE	FALSE	TRUE	FALSE	FALSE	FALSE	FALSE	FALSE	FALSE	FALSE
2	DQX1	NP_598376.2	0	0.00994613	-4.8995	-3.54181	-2.8185	0.410224	-4.159	-3.455	-3.089	FALSE	FALSE	FALSE	TRUE	FALSE	FALSE	FALSE	FALSE	FALSE	FALSE	FALSE	FALSE	FALSE	FALSE
1	ARV1	NP_073623.1	0	0	-4.1495	-3.54758	-2.481	0.306512	-3.946	-3.55725	-3.133	FALSE	FALSE	FALSE	FALSE	FALSE	FALSE	FALSE	FALSE	FALSE	FALSE	FALSE	FALSE	FALSE	FALSE
6	FAM184A	NP_078857.5	0	0	-4.4865	-3.59247	-1.994	0.357548	-4.0535	-3.598	-3.138	FALSE	FALSE	FALSE	FALSE	FALSE	FALSE	FALSE	FALSE	FALSE	FALSE	FALSE	FALSE	FALSE	FALSE
19	HSPB6	NP_653218.1	0	0	-4.125	-3.24039	-2.2305	0.376209	-3.7727	-3.2175	-2.7741	FALSE	FALSE	FALSE	FALSE	FALSE	FALSE	FALSE	FALSE	FALSE	FALSE	FALSE	FALSE	FALSE	FALSE
4	DCK	NP_000779.1	0	0.00268528	-4.6965	-3.79623	-2.2445	0.449894	-4.34885	-3.83375	-3.1785	FALSE	FALSE	FALSE	FALSE	FALSE	FALSE	FALSE	FALSE	FALSE	FALSE	FALSE	FALSE	FALSE	FALSE
21	TMPRSS2	NP_001128571.1	0	0	-4.041	-3.37092	-2.289	0.268236	-3.7448	-3.35	-3.036	FALSE	FALSE	FALSE	FALSE	FALSE	FALSE	TRUE	FALSE	FALSE	FALSE	FALSE	FALSE	FALSE	FALSE
6	SLC22A16	NP_149116.2	0	0	-4.232	-3.43861	-2.196	0.34557	-3.89575	-3.448	-2.982	FALSE	FALSE	FALSE	FALSE	FALSE	FALSE	TRUE	FALSE	FALSE	FALSE	FALSE	FALSE	FALSE	FALSE
6	MYLIP	NP_037394.2	0	0	-4.4415	-3.5423	-2.098	0.370318	-4.049	-3.522	-3.083	FALSE	FALSE	FALSE	FALSE	FALSE	FALSE	TRUE	FALSE	FALSE	FALSE	FALSE	FALSE	FALSE	FALSE
12	NOS1	NP_000611.1	0	0	-4.4945	-3.72707	-1.637	0.34212	-4.195	-3.7285	-3.2825	FALSE	FALSE	FALSE	FALSE	FALSE	FALSE	TRUE	FALSE	FALSE	FALSE	FALSE	FALSE	FALSE	FALSE
14	HOMEZ	NP_065885.2	0	0	-4.602	-3.55063	-2.627	0.365471	-4.141	-3.4605	-3.1595	FALSE	FALSE	FALSE	FALSE	FALSE	FALSE	TRUE	FALSE	FALSE	FALSE	FALSE	FALSE	FALSE	FALSE
1	USP21	NP_001014443.1	0.100165	0.119358	-5.9335	-3.99372	-2.6415	0.714066	-5.0561	-3.8935	-3.0988	FALSE	FALSE	FALSE	FALSE	FALSE	FALSE	FALSE	FALSE	FALSE	FALSE	FALSE	FALSE	FALSE	FALSE
5	SLC6A7	NP_055043.2	0	0.0106608	-4.9115	-3.49342	-2.808	0.462842	-4.16995	-3.418	-2.949	FALSE	FALSE	FALSE	FALSE	FALSE	FALSE	FALSE	FALSE	FALSE	FALSE	FALSE	FALSE	FALSE	FALSE
6	H2BC9	NP_003515.1	0.231203	0.102444	-6.622	-3.82386	0.365	1.3913	-5.6745	-3.8855	-1.83435	FALSE	FALSE	FALSE	FALSE	FALSE	FALSE	FALSE	FALSE	FALSE	TRUE	FALSE	FALSE	FALSE	FALSE
17	ACLY	NP_001087.2	0	0.0375455	-5.0435	-3.7615	-2.7355	0.436871	-4.3943	-3.7025	-3.229	FALSE	FALSE	FALSE	FALSE	FALSE	FALSE	TRUE	FALSE	FALSE	FALSE	FALSE	FALSE	FALSE	FALSE
12	TCTN2	NP_079085.2	0	0	-4.0825	-3.504	-1.706	0.299785	-3.867	-3.53125	-3.118	FALSE	FALSE	FALSE	FALSE	FALSE	FALSE	FALSE	FALSE	FALSE	FALSE	TRUE	FALSE	FALSE	TRUE
19	ATP5F1D	NP_001001975.1	0	0	-3.915	-3.08009	-1.6915	0.382008	-3.5809	-3.09975	-2.57855	FALSE	FALSE	FALSE	FALSE	FALSE	FALSE	FALSE	FALSE	FALSE	FALSE	TRUE	FALSE	FALSE	TRUE
10	MINPP1	NP_004888.2	0	0.0062628	-4.7365	-3.575	-1.745	0.53764	-4.2895	-3.5845	-2.8537	FALSE	FALSE	FALSE	FALSE	FALSE	FALSE	FALSE	FALSE	FALSE	FALSE	FALSE	FALSE	FALSE	FALSE
20	STX16	NP_001128245.1	0	0.00312663	-4.822	-3.5035	-2.7475	0.335206	-3.9795	-3.4325	-3.1408	TRUE	FALSE	FALSE	FALSE	FALSE	FALSE	FALSE	FALSE	FALSE	FALSE	FALSE	FALSE	FALSE	TRUE
20	FAM83C	NP_848563.1	0	0	-4.591	-3.28654	-2.4995	0.292601	-3.7105	-3.1995	-2.9915	FALSE	FALSE	FALSE	FALSE	FALSE	FALSE	TRUE	FALSE	FALSE	FALSE	FALSE	FALSE	FALSE	FALSE
18	MYO5B	NP_001073936.1	0	0	-4.526	-3.4014	-1.8215	0.388903	-3.9865	-3.3365	-2.966	FALSE	TRUE	FALSE	FALSE	FALSE	FALSE	TRUE	FALSE	FALSE	FALSE	TRUE	FALSE	FALSE	TRUE
10	ITIH2	NP_002207.2	0	6.02882e-05	-4.6195	-3.46539	-2.2125	0.377299	-3.9835	-3.442	-2.9845	FALSE	FALSE	FALSE	FALSE	FALSE	FALSE	TRUE	FALSE	FALSE	FALSE	FALSE	FALSE	FALSE	FALSE
21	CCT8	NP_006576.2	0.095749	0.105972	-6.2975	-3.81524	-2.58	0.851331	-5.03505	-3.71425	-2.73095	FALSE	FALSE	FALSE	FALSE	FALSE	FALSE	FALSE	FALSE	FALSE	FALSE	FALSE	FALSE	FALSE	FALSE
10	OR13A1	NP_001004297.2	0	0.00465919	-4.7925	-3.21089	-2.307	0.563016	-4.0363	-3.1335	-2.517	FALSE	FALSE	FALSE	FALSE	FALSE	FALSE	FALSE	FALSE	FALSE	FALSE	FALSE	FALSE	FALSE	FALSE
2	CNGA3	NP_001289.1	0	0.00280287	-4.7845	-3.4394	-2.189	0.427309	-4.0771	-3.363	-2.9491	FALSE	TRUE	FALSE	FALSE	FALSE	FALSE	FALSE	FALSE	FALSE	FALSE	FALSE	FALSE	FALSE	FALSE
1	MANEAL	NP_001106954.1	0	0.00416295	-4.8555	-3.61882	-2.0245	0.484917	-4.2435	-3.6385	-2.96175	FALSE	FALSE	FALSE	FALSE	FALSE	FALSE	FALSE	FALSE	FALSE	FALSE	FALSE	FALSE	FALSE	FALSE
2	GALNT3	NP_004473.2	0	0	-4.5995	-3.55079	-2.3315	0.306325	-3.981	-3.504	-3.197	FALSE	TRUE	FALSE	FALSE	FALSE	FALSE	TRUE	FALSE	FALSE	FALSE	FALSE	FALSE	FALSE	FALSE
5	CTNND2	NP_001323.1	0.0554262	0.0517466	-5.676	-3.62396	-2.2585	0.62558	-4.67155	-3.421	-3.063	FALSE	FALSE	FALSE	FALSE	FALSE	FALSE	TRUE	FALSE	FALSE	FALSE	TRUE	FALSE	FALSE	TRUE
9	PPP3R2	NP_671709.2	0	0	-4.3605	-3.37787	-2.5305	0.343105	-3.837	-3.3615	-2.9355	FALSE	FALSE	FALSE	FALSE	FALSE	FALSE	FALSE	FALSE	FALSE	FALSE	FALSE	FALSE	FALSE	FALSE
19	FAM83E	NP_060178.2	0	0.00549083	-4.8525	-3.2396	-1.8835	0.488669	-3.9715	-3.1235	-2.7158	FALSE	FALSE	FALSE	FALSE	FALSE	FALSE	TRUE	FALSE	FALSE	FALSE	FALSE	FALSE	FALSE	FALSE
19	UPF1	NP_001284478.1	0.178031	0.163349	-5.793	-4.31765	-2.6105	0.680028	-5.295	-4.2775	-3.4261	FALSE	FALSE	FALSE	FALSE	FALSE	FALSE	FALSE	FALSE	FALSE	FALSE	TRUE	TRUE	TRUE	TRUE
15	NGRN	NP_001028260.2	0	0	-4.0755	-3.31092	-1.5685	0.352689	-3.81	-3.2995	-2.8705	FALSE	FALSE	FALSE	FALSE	FALSE	FALSE	FALSE	FALSE	FALSE	FALSE	FALSE	FALSE	FALSE	FALSE
11	CFAP300	NP_116319.2	0	0	-4.1175	-3.4324	-2.5795	0.225328	-3.7045	-3.444	-3.1355	FALSE	FALSE	FALSE	FALSE	FALSE	FALSE	FALSE	FALSE	FALSE	FALSE	TRUE	FALSE	FALSE	TRUE
19	ZSCAN5B	NP_001073925.2	0	0	-3.269	-3.00653	-1.53	0.199994	-3.2215	-3.0425	-2.7699	FALSE	FALSE	FALSE	FALSE	FALSE	FALSE	FALSE	FALSE	FALSE	TRUE	FALSE	FALSE	FALSE	FALSE
7	GTF2IRD2	NP_001355229.1	0.00217241	0.325763	-5.172	-4.45805	-3.1085	0.289623	-4.815	-4.4825	-4.078	FALSE	FALSE	FALSE	FALSE	FALSE	FALSE	FALSE	TRUE	FALSE	FALSE	FALSE	FALSE	FALSE	FALSE
7	SRI	NP_003121.1	0	0	-4.5185	-3.54284	-2.108	0.443572	-4.11645	-3.56675	-2.93355	FALSE	FALSE	FALSE	FALSE	FALSE	FALSE	FALSE	FALSE	FALSE	FALSE	FALSE	FALSE	FALSE	FALSE
11	OR8B3	NP_001005467.1	0.0920618	0.074518	-6.434	-3.64747	-1.9415	0.867413	-4.9867	-3.4195	-2.7228	FALSE	FALSE	FALSE	FALSE	FALSE	FALSE	FALSE	FALSE	FALSE	FALSE	FALSE	FALSE	FALSE	FALSE
7	ABCF2	NP_009120.1	0.0414035	0.114085	-5.6945	-3.87235	-2.6275	0.628229	-4.8015	-3.773	-3.1237	FALSE	FALSE	FALSE	FALSE	FALSE	FALSE	TRUE	FALSE	FALSE	FALSE	FALSE	FALSE	FALSE	FALSE
6	PHF1	NP_077084.2	0.136921	0.113771	-6.425	-3.93818	-2.7295	0.862812	-5.23265	-3.64375	-3.033	FALSE	FALSE	FALSE	FALSE	FALSE	FALSE	FALSE	FALSE	FALSE	FALSE	FALSE	FALSE	FALSE	FALSE
2	LRPPRC	NP_573566.2	0	0	-4.395	-3.26155	-1.95	0.393449	-3.835	-3.204	-2.806	FALSE	TRUE	FALSE	FALSE	FALSE	FALSE	TRUE	FALSE	FALSE	FALSE	TRUE	FALSE	FALSE	TRUE
1	MCOLN3	NP_060768.8	0.0500963	0.109928	-5.824	-3.83963	-2.4775	0.67938	-4.828	-3.7465	-2.9985	FALSE	FALSE	FALSE	TRUE	FALSE	FALSE	FALSE	FALSE	FALSE	FALSE	FALSE	FALSE	FALSE	FALSE
19	ARMC6	NP_001186125.1	0	0	-4.49	-3.35748	-2.4735	0.340872	-3.8469	-3.3035	-2.9495	FALSE	FALSE	FALSE	FALSE	FALSE	FALSE	FALSE	FALSE	FALSE	FALSE	FALSE	FALSE	FALSE	FALSE
3	ARIH2	NP_001304263.1	0.305149	0.188486	-5.844	-4.47224	-1.7795	0.822689	-5.46	-4.6015	-3.268	FALSE	FALSE	FALSE	FALSE	FALSE	FALSE	TRUE	FALSE	FALSE	FALSE	FALSE	FALSE	FALSE	FALSE
19	ANGPTL4	NP_647475.1	0	0	-3.9965	-3.23242	-2.3435	0.314119	-3.7	-3.19	-2.8542	FALSE	FALSE	FALSE	FALSE	FALSE	FALSE	TRUE	FALSE	FALSE	FALSE	FALSE	FALSE	FALSE	FALSE
1	TRIM67	NP_001004342.3	0.0374526	0.0640983	-5.7175	-3.64941	-2.3265	0.6648	-4.6269	-3.505	-2.9065	FALSE	FALSE	FALSE	FALSE	FALSE	FALSE	FALSE	FALSE	FALSE	FALSE	FALSE	FALSE	FALSE	FALSE
5	PCDHA7	NP_061733.1	0.00822793	0.0418197	-5.2905	-3.38247	-1.2235	0.63331	-4.332	-3.2415	-2.684	FALSE	FALSE	FALSE	FALSE	FALSE	FALSE	FALSE	FALSE	FALSE	FALSE	FALSE	FALSE	FALSE	FALSE
7	ZNF777	NP_056509.2	0.141593	0.098199	-5.9815	-3.94839	-2.232	0.836592	-5.24345	-3.7415	-3	FALSE	FALSE	FALSE	FALSE	FALSE	FALSE	FALSE	FALSE	FALSE	FALSE	FALSE	FALSE	FALSE	FALSE
1	FCGR2A	NP_067674.2	0	0	-4.375	-3.73145	-2.143	0.389382	-4.23375	-3.75275	-3.21625	FALSE	FALSE	FALSE	TRUE	FALSE	FALSE	TRUE	FALSE	FALSE	FALSE	FALSE	FALSE	FALSE	FALSE
6	FGD2	NP_775829.2	0.00456498	0.0334765	-5.3365	-3.47726	-2.16	0.500588	-4.2315	-3.3265	-2.9775	FALSE	FALSE	FALSE	FALSE	FALSE	FALSE	FALSE	FALSE	FALSE	FALSE	FALSE	FALSE	FALSE	FALSE
Y	TSPY3	NP_001071165.2	0.673158	0.257368	-6.1155	-5.21018	-3.6645	0.375396	-5.6901	-5.229	-4.702	FALSE	FALSE	FALSE	FALSE	FALSE	FALSE	FALSE	TRUE	FALSE	FALSE	FALSE	FALSE	FALSE	FALSE
12	IL22	NP_065386.1	0.00443525	0.0348906	-5.1915	-3.60348	-1.654	0.52502	-4.288	-3.58775	-2.9575	FALSE	FALSE	FALSE	FALSE	FALSE	FALSE	FALSE	FALSE	FALSE	FALSE	FALSE	FALSE	FALSE	FALSE
X	F8	NP_063916.1	0.20885	0.152531	-5.821	-4.45303	-2.8925	0.581134	-5.3399	-4.296	-3.8235	FALSE	FALSE	TRUE	FALSE	FALSE	FALSE	FALSE	FALSE	FALSE	FALSE	FALSE	FALSE	FALSE	FALSE
6	RANBP9	NP_005484.2	0.0663423	0.112251	-5.989	-3.83288	-2.225	0.769892	-4.8966	-3.8045	-2.8269	FALSE	FALSE	FALSE	FALSE	FALSE	FALSE	TRUE	FALSE	FALSE	FALSE	FALSE	FALSE	FALSE	FALSE
15	ADAMTS17	NP_620688.2	0	0	-4.2325	-3.12825	-1.688	0.392409	-3.697	-3.0795	-2.6461	FALSE	TRUE	FALSE	FALSE	FALSE	FALSE	TRUE	FALSE	FALSE	TRUE	FALSE	FALSE	FALSE	FALSE
17	USH1G	NP_775748.2	0	0	-4.44	-3.20625	-2.374	0.344367	-3.7045	-3.1195	-2.83915	FALSE	TRUE	FALSE	FALSE	FALSE	FALSE	FALSE	FALSE	FALSE	FALSE	FALSE	FALSE	FALSE	FALSE
18	NFATC1	NP_006153.2	0.00128544	0.110048	-5.0715	-3.44163	-0.719	0.729434	-4.6743	-3.1645	-2.7835	FALSE	FALSE	FALSE	FALSE	FALSE	FALSE	TRUE	FALSE	FALSE	FALSE	FALSE	FALSE	FALSE	FALSE
11	LBHD1	NP_077004.2	0	0.00229741	-4.819	-3.42967	-2.4115	0.25816	-3.7565	-3.404	-3.147	FALSE	FALSE	FALSE	FALSE	FALSE	FALSE	FALSE	FALSE	FALSE	FALSE	FALSE	FALSE	FALSE	FALSE
17	KRTAP2-2	NP_149021.2	0	0	-4.26	-3.41763	-1.606	0.387922	-3.90965	-3.43475	-2.8971	FALSE	FALSE	FALSE	FALSE	FALSE	FALSE	FALSE	FALSE	FALSE	FALSE	FALSE	FALSE	FALSE	FALSE
10	ECHDC3	NP_078969.3	0	0.0306672	-4.775	-3.72598	-1.8915	0.534923	-4.45675	-3.72	-3.0405	FALSE	FALSE	FALSE	FALSE	FALSE	FALSE	FALSE	TRUE	FALSE	FALSE	FALSE	FALSE	FALSE	FALSE
19	ZFP36	NP_003398.3	0	0.0281518	-4.762	-3.63804	-2.149	0.474237	-4.40295	-3.55775	-3.08355	FALSE	TRUE	FALSE	FALSE	FALSE	FALSE	FALSE	FALSE	FALSE	FALSE	FALSE	FALSE	FALSE	FALSE
1	KCNAB2	NP_003627.1	0.222711	0.140464	-6.753	-4.27932	-2.1385	0.91462	-5.582	-4.206	-3.0955	FALSE	FALSE	FALSE	FALSE	FALSE	FALSE	TRUE	FALSE	FALSE	FALSE	FALSE	FALSE	FALSE	FALSE
11	IRAG1	NP_569056.4	0	0	-4.172	-3.48005	-2.169	0.248511	-3.849	-3.4425	-3.2135	FALSE	FALSE	FALSE	FALSE	FALSE	FALSE	FALSE	FALSE	FALSE	FALSE	FALSE	FALSE	FALSE	FALSE
9	PTPN3	NP_002820.3	0	0	-4.147	-3.40978	-2.2365	0.297495	-3.7955	-3.4145	-3.023	FALSE	FALSE	FALSE	FALSE	FALSE	FALSE	TRUE	FALSE	FALSE	FALSE	FALSE	FALSE	FALSE	FALSE
10	AGAP9	NP_001177739.1	0.0704481	0.0755386	-5.5415	-4.15858	-1.552	0.43531	-4.877	-4.028	-3.796	FALSE	FALSE	FALSE	FALSE	FALSE	FALSE	FALSE	FALSE	FALSE	FALSE	FALSE	FALSE	FALSE	FALSE
6	RUNX2	NP_001019801.3	0.0741915	0.0673431	-5.5065	-3.71895	-2.33	0.672931	-4.892	-3.5145	-3.0747	TRUE	FALSE	FALSE	FALSE	FALSE	FALSE	TRUE	FALSE	FALSE	FALSE	TRUE	FALSE	FALSE	TRUE
2	VAX2	NP_036608.1	0	0.00967492	-4.725	-3.05887	-1.8405	0.406674	-3.4778	-2.979	-2.6435	FALSE	FALSE	FALSE	FALSE	FALSE	FALSE	FALSE	FALSE	FALSE	FALSE	FALSE	FALSE	FALSE	FALSE
12	POLE	NP_006222.2	0	0	-4.418	-3.37645	-2.054	0.298638	-3.746	-3.327	-3.065	FALSE	FALSE	FALSE	FALSE	FALSE	TRUE	FALSE	FALSE	FALSE	FALSE	FALSE	FALSE	FALSE	FALSE
16	ABCA3	NP_001080.2	0	0	-4.328	-3.34223	-2.0385	0.371481	-3.8995	-3.2905	-2.9055	FALSE	TRUE	FALSE	FALSE	FALSE	FALSE	FALSE	FALSE	FALSE	FALSE	FALSE	FALSE	FALSE	FALSE
12	HRK	NP_003797.1	0	0	-4.494	-3.06272	-2.142	0.368875	-3.521	-3.0035	-2.6734	FALSE	FALSE	FALSE	FALSE	FALSE	FALSE	TRUE	FALSE	FALSE	FALSE	FALSE	FALSE	FALSE	FALSE
17	TOM1L1	NP_005477.2	0.00507435	0.0472032	-5.3425	-3.64793	-2.553	0.469444	-4.3675	-3.49775	-3.1905	FALSE	FALSE	FALSE	FALSE	FALSE	FALSE	FALSE	FALSE	FALSE	FALSE	FALSE	FALSE	FALSE	FALSE
20	ZNF335	NP_071378.1	0	0	-4.4815	-3.22892	-2.499	0.236057	-3.5615	-3.1745	-2.9805	FALSE	FALSE	FALSE	FALSE	FALSE	FALSE	TRUE	FALSE	FALSE	FALSE	FALSE	FALSE	FALSE	FALSE
18	ZBTB7C	NP_001034449.1	0	0	-4.597	-3.48517	-1.9905	0.448158	-4.1475	-3.40675	-2.949	FALSE	FALSE	FALSE	FALSE	FALSE	FALSE	TRUE	FALSE	FALSE	FALSE	FALSE	FALSE	FALSE	FALSE
1	GATAD2B	NP_065750.1	0	0.180378	-5.051	-3.91662	-2.1385	0.597638	-4.7875	-3.857	-3.165	FALSE	FALSE	TRUE	FALSE	FALSE	FALSE	TRUE	FALSE	FALSE	FALSE	TRUE	TRUE	FALSE	TRUE
19	EPOR	NP_000112.1	0	0	-4.5145	-3.43333	-2.211	0.364023	-3.9501	-3.405	-2.9939	TRUE	FALSE	FALSE	FALSE	FALSE	FALSE	FALSE	FALSE	FALSE	FALSE	FALSE	FALSE	FALSE	FALSE
5	FAM151B	NP_991111.2	0	0	-4.196	-3.54203	-2.0485	0.347003	-3.9745	-3.5725	-3.06465	FALSE	FALSE	FALSE	FALSE	FALSE	FALSE	FALSE	FALSE	FALSE	FALSE	FALSE	FALSE	FALSE	FALSE
6	LY6G6D	NP_067069.2	0	0	-3.6555	-3.41018	-2.389	0.134279	-3.5346	-3.4415	-3.23345	FALSE	FALSE	FALSE	FALSE	FALSE	FALSE	FALSE	FALSE	FALSE	FALSE	FALSE	FALSE	FALSE	FALSE
4	TLR6	NP_006059.2	0	0	-4.3015	-3.56567	-1.7915	0.410836	-4.0985	-3.5905	-3.011	FALSE	FALSE	FALSE	FALSE	FALSE	FALSE	TRUE	FALSE	FALSE	FALSE	FALSE	FALSE	FALSE	FALSE
17	KRT14	NP_000517.3	0.17247	0.0676113	-7.291	-3.81829	-2.147	1.14441	-5.64705	-3.39075	-2.741	TRUE	TRUE	FALSE	FALSE	FALSE	FALSE	FALSE	FALSE	FALSE	FALSE	FALSE	FALSE	FALSE	FALSE
6	AIF1	NP_001614.3	0	0.0437361	-5.0115	-3.6907	-3.17	0.439631	-4.39495	-3.504	-3.27985	FALSE	FALSE	FALSE	FALSE	FALSE	FALSE	TRUE	FALSE	FALSE	FALSE	FALSE	FALSE	FALSE	FALSE
9	ENTPD2	NP_982293.1	0	0	-4.1865	-3.16994	-1.8645	0.382991	-3.68765	-3.163	-2.67385	FALSE	FALSE	FALSE	FALSE	FALSE	FALSE	FALSE	FALSE	FALSE	FALSE	FALSE	FALSE	FALSE	FALSE
6	GRM4	NP_000832.1	0.0267752	0.0703504	-5.9425	-3.6497	-2.932	0.625181	-4.6058	-3.4715	-2.9765	FALSE	FALSE	FALSE	FALSE	FALSE	FALSE	TRUE	FALSE	FALSE	FALSE	FALSE	FALSE	FALSE	FALSE
3	PARP9	NP_001139574.1	0.00137002	0.0852837	-5.145	-3.76524	-2.056	0.525525	-4.5746	-3.644	-3.1754	FALSE	FALSE	FALSE	FALSE	FALSE	FALSE	FALSE	FALSE	FALSE	FALSE	FALSE	FALSE	FALSE	FALSE
12	NRIP2	NP_113662.1	0	0	-3.7055	-3.27759	-1.8545	0.265808	-3.637	-3.2685	-2.961	FALSE	FALSE	FALSE	FALSE	FALSE	FALSE	FALSE	FALSE	FALSE	FALSE	FALSE	FALSE	FALSE	FALSE
1	PFDN2	NP_036526.2	0	0.0315789	-4.8065	-3.68075	-1.6245	0.600954	-4.43305	-3.7455	-2.8613	FALSE	FALSE	FALSE	FALSE	FALSE	FALSE	FALSE	FALSE	FALSE	FALSE	FALSE	FALSE	FALSE	FALSE
17	EPN3	NP_060427.2	0	0	-4.073	-3.17318	-2.207	0.33662	-3.643	-3.1405	-2.75495	FALSE	FALSE	FALSE	FALSE	FALSE	FALSE	FALSE	FALSE	FALSE	FALSE	FALSE	FALSE	FALSE	FALSE
X	MMGT1	NP_001316929.1	0.118163	0.20743	-5.529	-4.31764	-2.4695	0.569766	-5.0948	-4.302	-3.57785	FALSE	FALSE	FALSE	FALSE	FALSE	FALSE	FALSE	TRUE	FALSE	FALSE	FALSE	TRUE	TRUE	TRUE
5	GZMK	NP_002095.1	0	0	-3.935	-3.32561	-2.4135	0.264491	-3.6945	-3.3175	-2.984	FALSE	FALSE	FALSE	FALSE	FALSE	FALSE	FALSE	FALSE	FALSE	FALSE	FALSE	FALSE	FALSE	FALSE
19	C19orf84	NP_001180552.1	0.00311262	0.00537634	-5.7625	-3.40032	-2.017	0.347676	-3.76155	-3.3865	-3.0173	FALSE	FALSE	FALSE	FALSE	FALSE	FALSE	FALSE	FALSE	FALSE	FALSE	FALSE	FALSE	FALSE	FALSE
19	CDC37	NP_008996.1	0.0610349	0.0816748	-5.5525	-3.78252	-2.252	0.652697	-4.8406	-3.572	-3.1181	FALSE	FALSE	FALSE	FALSE	FALSE	FALSE	TRUE	FALSE	FALSE	FALSE	FALSE	FALSE	FALSE	FALSE
16	SLC7A5	NP_003477.4	0.0247817	0.0952325	-5.5155	-3.65185	-1.7145	0.750655	-4.6825	-3.621	-2.67665	FALSE	FALSE	FALSE	FALSE	FALSE	FALSE	TRUE	FALSE	FALSE	FALSE	FALSE	FALSE	FALSE	FALSE
20	RNF24	NP_001308678.1	0	0.245614	-5.0045	-4.2189	-2.0595	0.474278	-4.7769	-4.2905	-3.58105	FALSE	FALSE	FALSE	FALSE	FALSE	FALSE	FALSE	FALSE	FALSE	FALSE	FALSE	FALSE	FALSE	FALSE
3	KALRN	NP_008995.2	0	0.00185904	-4.689	-3.56637	-2.276	0.369004	-4.11975	-3.4775	-3.163	FALSE	FALSE	FALSE	FALSE	FALSE	FALSE	TRUE	FALSE	FALSE	FALSE	FALSE	FALSE	FALSE	FALSE
19	MYBPC2	NP_004524.3	0	0	-4.1925	-3.23468	-2.266	0.311292	-3.702	-3.173	-2.8841	FALSE	FALSE	FALSE	FALSE	FALSE	FALSE	FALSE	FALSE	FALSE	FALSE	FALSE	FALSE	FALSE	FALSE
14	RNASE13	NP_001012264.1	0	0	-3.7155	-3.24679	-2.4715	0.201167	-3.4265	-3.306	-2.923	FALSE	FALSE	FALSE	FALSE	FALSE	FALSE	FALSE	FALSE	FALSE	FALSE	FALSE	FALSE	FALSE	FALSE
6	RBM24	NP_001137414.1	0	0	-4.2055	-3.53754	-2.456	0.358237	-4.0155	-3.54425	-3.05135	FALSE	FALSE	FALSE	FALSE	FALSE	FALSE	FALSE	FALSE	FALSE	FALSE	FALSE	FALSE	FALSE	FALSE
5	TMEM161B	NP_699185.1	0.0661685	0.144791	-6.0745	-3.8905	-1.912	0.78949	-4.9195	-3.909	-2.824	FALSE	FALSE	FALSE	FALSE	FALSE	FALSE	TRUE	FALSE	FALSE	FALSE	FALSE	FALSE	FALSE	FALSE
15	PKM	NP_001193728.1	0.00154799	0.0958647	-5.1375	-3.72853	-2.2075	0.641498	-4.6092	-3.725	-2.84615	FALSE	FALSE	FALSE	FALSE	FALSE	FALSE	FALSE	FALSE	FALSE	FALSE	FALSE	FALSE	FALSE	FALSE
19	CGB1	NP_203695.2	0	0	-3.925	-3.35281	-2.0035	0.328588	-3.815	-3.3525	-2.9287	FALSE	FALSE	FALSE	FALSE	FALSE	FALSE	FALSE	FALSE	FALSE	FALSE	FALSE	FALSE	FALSE	FALSE
2	EMILIN1	NP_008977.1	0	0	-4.3645	-3.28765	-2.1505	0.328211	-3.738	-3.2585	-2.89605	FALSE	FALSE	FALSE	FALSE	FALSE	FALSE	FALSE	FALSE	FALSE	FALSE	FALSE	FALSE	FALSE	FALSE
11	SSH3	NP_060327.3	0	0	-4.346	-3.54548	-2.359	0.329702	-3.9815	-3.5515	-3.1	FALSE	FALSE	FALSE	FALSE	FALSE	FALSE	FALSE	FALSE	FALSE	FALSE	FALSE	FALSE	FALSE	FALSE
19	ZNF114	NP_705836.1	0	0.0142248	-4.8625	-3.5193	-1.9035	0.438777	-4.19	-3.4395	-3.036	FALSE	FALSE	FALSE	FALSE	FALSE	FALSE	FALSE	FALSE	FALSE	FALSE	FALSE	FALSE	FALSE	FALSE
11	TP53I11	NP_001305313.1	0	0	-3.948	-3.65848	-1.214	0.370304	-3.942	-3.811	-3.1264	FALSE	FALSE	FALSE	FALSE	FALSE	FALSE	TRUE	FALSE	FALSE	FALSE	FALSE	FALSE	FALSE	FALSE
10	CAMK1D	NP_705718.1	0.269064	0.138788	-6.635	-4.41591	-2.0455	0.861508	-5.5929	-4.374	-3.2778	FALSE	FALSE	FALSE	FALSE	FALSE	FALSE	TRUE	FALSE	FALSE	FALSE	FALSE	FALSE	FALSE	FALSE
6	EDN1	NP_001946.3	0	0	-4.399	-3.52597	-2.6595	0.367817	-4.101	-3.4175	-3.121	FALSE	FALSE	FALSE	FALSE	FALSE	FALSE	TRUE	FALSE	FALSE	FALSE	TRUE	FALSE	FALSE	TRUE
6	KLHL31	NP_001003760.2	0	0	-4.411	-3.42603	-1.9055	0.387246	-3.972	-3.3915	-2.956	FALSE	FALSE	FALSE	FALSE	FALSE	FALSE	TRUE	FALSE	FALSE	FALSE	FALSE	FALSE	FALSE	FALSE
8	DCAF13	NP_056235.5	0	0.0183377	-5.029	-3.58029	-1.7515	0.557163	-4.287	-3.60725	-2.8205	FALSE	FALSE	FALSE	FALSE	FALSE	FALSE	FALSE	FALSE	FALSE	FALSE	FALSE	FALSE	FALSE	FALSE
12	NR2C1	NP_001120834.1	0.0731953	0.0870003	-5.593	-3.87483	-1.702	0.671128	-4.9017	-3.73575	-3.12915	FALSE	FALSE	FALSE	FALSE	FALSE	FALSE	FALSE	FALSE	FALSE	FALSE	FALSE	FALSE	FALSE	FALSE
2	IL1RL1	NP_057316.3	0	0	-4.116	-3.37108	-1.5965	0.40728	-3.934	-3.367	-2.85705	FALSE	FALSE	FALSE	FALSE	FALSE	FALSE	TRUE	FALSE	FALSE	FALSE	FALSE	FALSE	FALSE	FALSE
22	XKR3	NP_001305180.1	0	0	-4.2835	-3.58197	-2.35	0.304915	-3.998	-3.577	-3.1905	FALSE	FALSE	FALSE	FALSE	FALSE	FALSE	FALSE	FALSE	FALSE	FALSE	FALSE	FALSE	FALSE	FALSE
1	C1orf146	NP_001012425.1	0	0	-4.3235	-3.58165	-2.9375	0.199006	-3.83045	-3.584	-3.322	FALSE	FALSE	FALSE	FALSE	FALSE	FALSE	FALSE	FALSE	FALSE	FALSE	FALSE	FALSE	FALSE	FALSE
X	SRPX	NP_006298.1	0	0.00191824	-4.6765	-3.63203	-2.3655	0.41658	-4.1935	-3.6325	-3.0895	FALSE	FALSE	FALSE	FALSE	FALSE	FALSE	FALSE	FALSE	FALSE	FALSE	FALSE	FALSE	FALSE	FALSE
20	NTSR1	NP_002522.2	0	0	-4.0785	-3.03535	-1.9555	0.396136	-3.5856	-3.016	-2.52945	FALSE	FALSE	FALSE	FALSE	FALSE	FALSE	FALSE	FALSE	FALSE	FALSE	FALSE	FALSE	FALSE	FALSE
19	CALR	NP_004334.1	0.150167	0.117377	-6.6275	-3.97957	-2.1385	0.946929	-5.30745	-3.896	-2.77525	FALSE	FALSE	FALSE	FALSE	FALSE	FALSE	FALSE	FALSE	FALSE	FALSE	FALSE	FALSE	FALSE	FALSE
3	FBXO40	NP_057382.2	0	0	-4.062	-3.41943	-2.449	0.294963	-3.8435	-3.403	-3.0385	FALSE	FALSE	FALSE	FALSE	FALSE	FALSE	FALSE	FALSE	FALSE	FALSE	FALSE	FALSE	FALSE	FALSE
8	PPP3CC	NP_001230903.1	0.0301009	0.122206	-5.4345	-3.8656	-2.375	0.661176	-4.7743	-3.867	-2.9622	FALSE	FALSE	FALSE	FALSE	FALSE	FALSE	FALSE	FALSE	FALSE	FALSE	FALSE	FALSE	FALSE	FALSE
5	MAP3K1	NP_005912.1	0.0202851	0.0539239	-5.3035	-3.55287	-1.709	0.525808	-4.3395	-3.4195	-3.0565	FALSE	FALSE	FALSE	FALSE	FALSE	FALSE	TRUE	FALSE	FALSE	FALSE	TRUE	FALSE	FALSE	TRUE
2	EDAR	NP_071731.1	0	0.0119995	-4.7095	-3.5684	-1.9385	0.39181	-4.1424	-3.5065	-3.1315	FALSE	TRUE	FALSE	FALSE	FALSE	FALSE	FALSE	FALSE	FALSE	FALSE	TRUE	FALSE	FALSE	TRUE
19	SUGP2	NP_001308627.1	0	0.00123317	-4.664	-3.45667	-1.9805	0.330231	-3.811	-3.4595	-3.062	FALSE	FALSE	FALSE	FALSE	FALSE	FALSE	FALSE	FALSE	FALSE	FALSE	FALSE	FALSE	FALSE	FALSE
1	MFN2	NP_055689.1	0.0893229	0.106699	-6.0405	-3.8917	-2.153	0.769446	-4.9997	-3.7915	-2.9708	TRUE	FALSE	FALSE	FALSE	FALSE	FALSE	TRUE	FALSE	FALSE	FALSE	TRUE	TRUE	TRUE	TRUE
17	DUS1L	NP_071439.3	0.00669199	0.0529933	-5.2805	-3.61758	-2.3265	0.56192	-4.4545	-3.5085	-2.981	FALSE	FALSE	FALSE	FALSE	FALSE	FALSE	FALSE	FALSE	FALSE	FALSE	FALSE	FALSE	FALSE	FALSE
2	CALCRL	NP_001356363.1	0.191058	0.126343	-6.5735	-4.23276	-2.19	0.816787	-5.41415	-4.125	-3.24085	FALSE	FALSE	FALSE	FALSE	FALSE	FALSE	FALSE	FALSE	FALSE	FALSE	FALSE	FALSE	FALSE	FALSE
2	RBKS	NP_071411.1	0	0	-4.5565	-3.60487	-2.4635	0.325387	-4.044	-3.5895	-3.18535	FALSE	FALSE	FALSE	FALSE	FALSE	FALSE	TRUE	FALSE	FALSE	FALSE	FALSE	FALSE	FALSE	FALSE
17	STAT5A	NP_001275647.1	0.0023476	0.094131	-5.1235	-3.88835	-1.9395	0.500711	-4.607	-3.8375	-3.2655	FALSE	FALSE	FALSE	FALSE	FALSE	FALSE	TRUE	FALSE	FALSE	FALSE	FALSE	FALSE	FALSE	FALSE
7	STYXL1	NP_001304714.1	0	0	-4.1695	-3.52996	-2.508	0.263343	-3.9023	-3.518	-3.1966	FALSE	FALSE	FALSE	FALSE	FALSE	FALSE	TRUE	FALSE	FALSE	FALSE	FALSE	FALSE	FALSE	FALSE
7	OR9A2	NP_001001658.1	0.0772046	0.0533287	-6.534	-3.55506	-1.2	0.825393	-4.84495	-3.25425	-2.808	FALSE	FALSE	FALSE	FALSE	FALSE	FALSE	FALSE	FALSE	FALSE	FALSE	FALSE	FALSE	FALSE	FALSE
3	QTRT2	NP_078914.1	0	0.0113172	-4.9505	-3.58774	-2.766	0.405292	-4.18185	-3.5115	-3.1205	FALSE	FALSE	FALSE	FALSE	FALSE	FALSE	FALSE	FALSE	FALSE	FALSE	FALSE	FALSE	FALSE	FALSE
8	ZNF34	NP_085057.3	0.0995691	0.103263	-6.115	-3.88271	-2.527	0.789015	-5.05345	-3.6975	-3.01535	FALSE	FALSE	FALSE	FALSE	FALSE	FALSE	FALSE	FALSE	FALSE	FALSE	FALSE	FALSE	FALSE	FALSE
2	CENPA	NP_001800.1	0	0.0573005	-4.943	-3.87552	-2.272	0.514298	-4.528	-3.8945	-3.17675	FALSE	FALSE	FALSE	FALSE	FALSE	FALSE	FALSE	FALSE	FALSE	FALSE	FALSE	FALSE	FALSE	FALSE
2	BCL2L11	NP_619527.1	0	0	-3.925	-3.14063	-2.375	0.211165	-3.402	-3.13925	-2.87705	FALSE	FALSE	FALSE	FALSE	FALSE	FALSE	TRUE	FALSE	FALSE	FALSE	FALSE	FALSE	FALSE	FALSE
1	CHML	NP_001812.2	0.00555454	0.0353305	-5.4765	-3.50254	-1.875	0.556738	-4.31795	-3.3855	-2.866	FALSE	FALSE	FALSE	FALSE	FALSE	FALSE	FALSE	FALSE	FALSE	FALSE	FALSE	FALSE	FALSE	FALSE
17	CRYBA1	NP_005199.2	0.000897129	0.0511364	-5.072	-3.77606	-2.4915	0.510606	-4.4735	-3.768	-3.08865	TRUE	FALSE	FALSE	FALSE	FALSE	FALSE	TRUE	FALSE	FALSE	FALSE	TRUE	FALSE	FALSE	TRUE
13	KCTD12	NP_612453.1	0.00188644	0.0279193	-5.5995	-3.44719	-2.1685	0.618127	-4.276	-3.4315	-2.665	FALSE	FALSE	FALSE	FALSE	FALSE	FALSE	FALSE	FALSE	FALSE	FALSE	FALSE	FALSE	FALSE	FALSE
2	ERICH2	NP_001276876.1	0	0.000386997	-4.6195	-3.72203	-1.882	0.429498	-4.3175	-3.7015	-3.2075	FALSE	FALSE	FALSE	FALSE	FALSE	FALSE	FALSE	FALSE	FALSE	FALSE	FALSE	FALSE	FALSE	FALSE
10	CHUK	NP_001269.3	0.0935325	0.100571	-5.6945	-4.0638	-2.71	0.624928	-5.0207	-3.975	-3.3135	FALSE	TRUE	FALSE	FALSE	FALSE	FALSE	FALSE	FALSE	FALSE	FALSE	TRUE	FALSE	FALSE	TRUE
16	ACSM2A	NP_001295883.1	0	0	-4.233	-3.28579	-1.5425	0.395998	-3.823	-3.2785	-2.76975	FALSE	FALSE	FALSE	TRUE	FALSE	FALSE	TRUE	FALSE	FALSE	FALSE	FALSE	FALSE	FALSE	FALSE
11	FXYD6-FXYD2	NP_001191197.1	0	0.00768776	-4.797	-3.40181	-1.82	0.562586	-4.2445	-3.3165	-2.728	FALSE	FALSE	FALSE	FALSE	FALSE	FALSE	FALSE	FALSE	FALSE	FALSE	FALSE	FALSE	FALSE	FALSE
19	PCSK4	NP_060043.2	0.0167593	0.0556445	-5.3145	-3.32347	-2.2615	0.648058	-4.429	-3.0465	-2.7615	FALSE	FALSE	FALSE	FALSE	FALSE	FALSE	FALSE	FALSE	FALSE	FALSE	FALSE	FALSE	FALSE	FALSE
7	TBXAS1	NP_001159725.2	0	0	-4.455	-3.37601	-2.3505	0.376227	-3.9085	-3.346	-2.9116	FALSE	TRUE	FALSE	FALSE	FALSE	FALSE	FALSE	FALSE	FALSE	FALSE	TRUE	FALSE	FALSE	TRUE
6	AMD1	NP_001625.2	0.000325892	0.115692	-5.1095	-4.04706	-2.466	0.445395	-4.6405	-4.0335	-3.471	FALSE	FALSE	FALSE	FALSE	FALSE	FALSE	FALSE	FALSE	FALSE	FALSE	FALSE	FALSE	FALSE	FALSE
16	CDH15	NP_004924.1	0	0	-4.4915	-3.08889	-2.2	0.374863	-3.6495	-2.9975	-2.689	TRUE	TRUE	FALSE	FALSE	FALSE	FALSE	TRUE	FALSE	FALSE	FALSE	TRUE	FALSE	FALSE	TRUE
4	NKX3-2	NP_001180.1	0	0	-4.129	-3.23806	-2.424	0.469346	-3.928	-3.1805	-2.6668	FALSE	TRUE	FALSE	FALSE	FALSE	FALSE	FALSE	FALSE	FALSE	FALSE	TRUE	FALSE	FALSE	TRUE
3	PRKCI	NP_002731.4	0.292815	0.138541	-6.4935	-4.37472	-2.096	0.975962	-5.697	-4.375	-3.05	FALSE	FALSE	FALSE	FALSE	FALSE	FALSE	TRUE	FALSE	FALSE	FALSE	FALSE	FALSE	FALSE	FALSE
19	CLEC17A	NP_001191047.1	0.044843	0.0472032	-6.1505	-3.71803	-2.742	0.547598	-4.5513	-3.5195	-3.2643	FALSE	FALSE	FALSE	FALSE	FALSE	FALSE	FALSE	FALSE	FALSE	FALSE	FALSE	FALSE	FALSE	FALSE
X	DNAAF6	NP_001162625.1	0	0.0487122	-4.947	-4.06374	-2.9895	0.331965	-4.5	-4.0595	-3.63255	FALSE	FALSE	FALSE	FALSE	FALSE	FALSE	FALSE	FALSE	FALSE	FALSE	TRUE	FALSE	FALSE	TRUE
11	NLRP14	NP_789792.1	0	0.00541591	-4.8205	-3.40134	-1.986	0.437609	-4.0355	-3.32925	-2.8965	FALSE	FALSE	FALSE	FALSE	FALSE	FALSE	FALSE	FALSE	FALSE	FALSE	FALSE	FALSE	FALSE	FALSE
15	VPS33B	NP_061138.3	0	0.0125838	-4.9435	-3.64159	-2.539	0.455595	-4.278	-3.6155	-3.051	FALSE	TRUE	FALSE	FALSE	FALSE	FALSE	TRUE	FALSE	FALSE	FALSE	TRUE	FALSE	FALSE	TRUE
2	NEUROD1	NP_002491.3	0	0	-4.1535	-3.39207	-1.8245	0.406782	-3.9735	-3.35425	-2.89315	TRUE	FALSE	FALSE	FALSE	FALSE	FALSE	FALSE	FALSE	FALSE	FALSE	FALSE	FALSE	FALSE	FALSE
17	EIF1	NP_005792.1	0.47465	0.123129	-7.4005	-4.87606	-1.416	1.24974	-6.48	-4.967	-3.166	FALSE	FALSE	FALSE	FALSE	FALSE	FALSE	FALSE	FALSE	FALSE	FALSE	FALSE	FALSE	FALSE	FALSE
15	PLA2G4F	NP_998765.3	0	0.000415512	-4.72	-3.35576	-2.266	0.431201	-3.932	-3.336	-2.8035	FALSE	FALSE	FALSE	FALSE	FALSE	FALSE	FALSE	FALSE	FALSE	FALSE	FALSE	FALSE	FALSE	FALSE
X	ZNF182	NP_001171570.1	0.180371	0.147564	-6.289	-4.39524	-3.6535	0.640307	-5.3799	-4.234	-3.7075	FALSE	FALSE	FALSE	FALSE	FALSE	FALSE	FALSE	FALSE	FALSE	FALSE	FALSE	FALSE	FALSE	FALSE
11	TESMIN	NP_004914.2	0	0	-4.1885	-3.54679	-1.598	0.312012	-3.98915	-3.512	-3.18285	FALSE	FALSE	FALSE	FALSE	FALSE	FALSE	TRUE	FALSE	FALSE	FALSE	FALSE	FALSE	FALSE	FALSE
5	CDC42SE2	NP_001362562.1	0	0	-4.204	-3.70036	-3.01	0.267738	-4.0723	-3.70825	-3.33055	FALSE	FALSE	FALSE	FALSE	FALSE	FALSE	TRUE	FALSE	FALSE	FALSE	FALSE	FALSE	FALSE	FALSE
15	HMG20A	NP_001291433.1	0	0.0652852	-5.0205	-3.73264	-2.866	0.488776	-4.4849	-3.605	-3.21	FALSE	FALSE	FALSE	FALSE	FALSE	FALSE	TRUE	FALSE	FALSE	FALSE	FALSE	FALSE	FALSE	FALSE
13	ALG11	NP_001004127.2	0	0.00244527	-4.834	-3.66216	-2.0085	0.461775	-4.229	-3.7115	-3.01685	FALSE	FALSE	FALSE	FALSE	FALSE	FALSE	FALSE	FALSE	FALSE	FALSE	TRUE	FALSE	FALSE	TRUE
1	GLUL	NP_002056.2	0	0.0222431	-5.042	-3.80243	-2.1905	0.437215	-4.38185	-3.80175	-3.24	FALSE	TRUE	FALSE	FALSE	FALSE	FALSE	FALSE	FALSE	FALSE	FALSE	TRUE	FALSE	FALSE	TRUE
19	SYNGR4	NP_036583.2	0	0	-4.007	-3.44861	-1.439	0.346621	-3.868	-3.47125	-3.00535	FALSE	FALSE	FALSE	FALSE	FALSE	FALSE	FALSE	FALSE	FALSE	FALSE	FALSE	FALSE	FALSE	FALSE
8	ELP3	NP_060561.3	0.015444	0.0557813	-5.37	-3.65439	-2.172	0.560286	-4.482	-3.51975	-3.04505	FALSE	FALSE	FALSE	FALSE	FALSE	FALSE	TRUE	FALSE	FALSE	FALSE	FALSE	FALSE	FALSE	FALSE
7	VIPR2	NP_001291451.1	0	0.0140736	-4.7655	-3.60107	-1.8905	0.56561	-4.3585	-3.628	-2.8258	FALSE	FALSE	FALSE	FALSE	FALSE	FALSE	TRUE	FALSE	FALSE	FALSE	FALSE	FALSE	FALSE	FALSE
12	EMG1	NP_006322.4	0	0	-4.576	-3.47549	-2.014	0.585929	-4.215	-3.558	-2.59875	FALSE	TRUE	FALSE	FALSE	FALSE	FALSE	TRUE	FALSE	FALSE	FALSE	TRUE	FALSE	FALSE	TRUE
6	ATXN1	NP_001121636.1	0	0.0107265	-4.738	-3.40167	-1.941	0.422829	-4.0539	-3.323	-2.9685	TRUE	FALSE	FALSE	FALSE	FALSE	FALSE	TRUE	FALSE	FALSE	FALSE	FALSE	FALSE	FALSE	FALSE
1	EFCAB2	NP_115704.1	0	0	-4.498	-3.47856	-1.533	0.53412	-4.159	-3.512	-2.7484	FALSE	FALSE	FALSE	FALSE	FALSE	FALSE	FALSE	FALSE	FALSE	FALSE	FALSE	FALSE	FALSE	FALSE
13	KLF5	NP_001721.2	0	0.197085	-5.0505	-3.72882	-2.0605	0.731132	-4.8815	-3.5665	-2.883	FALSE	FALSE	FALSE	FALSE	FALSE	FALSE	TRUE	FALSE	FALSE	FALSE	FALSE	FALSE	FALSE	FALSE
17	CCL4L2	NP_001278404.1	0	0	-4.314	-3.90871	-3.6685	0.108578	-4.0665	-3.88	-3.7985	FALSE	FALSE	FALSE	FALSE	FALSE	FALSE	FALSE	TRUE	FALSE	FALSE	FALSE	FALSE	FALSE	FALSE
6	YIPF3	NP_056203.2	0	0	-4.1815	-3.61316	-2.256	0.329056	-4.0709	-3.6045	-3.1861	FALSE	FALSE	FALSE	FALSE	FALSE	FALSE	FALSE	FALSE	FALSE	FALSE	FALSE	FALSE	FALSE	FALSE
4	CISD2	NP_001008389.1	0	0.147675	-5.033	-4.02183	-2.517	0.538611	-4.6896	-4.092	-3.2615	TRUE	FALSE	FALSE	FALSE	FALSE	FALSE	FALSE	FALSE	FALSE	FALSE	TRUE	FALSE	FALSE	TRUE
1	BATF3	NP_061134.1	0	0	-4.5155	-3.66053	-2.5645	0.41003	-4.219	-3.6455	-3.1335	FALSE	FALSE	FALSE	FALSE	FALSE	FALSE	TRUE	FALSE	FALSE	FALSE	FALSE	FALSE	FALSE	FALSE
16	NME4	NP_005000.1	0	0.00614675	-4.913	-3.20473	-1.801	0.586361	-3.9938	-3.174	-2.4437	FALSE	FALSE	FALSE	FALSE	FALSE	FALSE	FALSE	FALSE	FALSE	FALSE	FALSE	FALSE	FALSE	FALSE
11	EIF4G2	NP_001409.3	0.248112	0.0852827	-6.98	-4.20204	-1.6665	1.08849	-5.916	-3.8625	-3.048	FALSE	FALSE	FALSE	FALSE	FALSE	FALSE	FALSE	FALSE	FALSE	FALSE	FALSE	FALSE	FALSE	FALSE
14	TMEM63C	NP_065164.2	0.000139792	0.0185224	-5.0865	-3.65327	-2.3965	0.427121	-4.2605	-3.6015	-3.1445	FALSE	FALSE	FALSE	FALSE	FALSE	FALSE	FALSE	FALSE	FALSE	FALSE	TRUE	FALSE	FALSE	TRUE
11	XNDC1N	NP_001362776.1	0.471468	0.225485	-6.7575	-5.0787	-1.9035	0.762646	-6.21515	-4.9855	-4.14595	FALSE	FALSE	FALSE	FALSE	FALSE	FALSE	FALSE	FALSE	FALSE	FALSE	FALSE	FALSE	FALSE	FALSE
20	ANGPT4	NP_057069.1	0	0	-4.089	-3.40288	-2.166	0.296094	-3.81635	-3.3925	-3.02815	FALSE	FALSE	FALSE	FALSE	FALSE	FALSE	FALSE	FALSE	FALSE	FALSE	FALSE	FALSE	FALSE	FALSE
2	AQP12A	NP_945349.1	0	0.0508305	-5.0545	-3.71457	-1.6475	0.560678	-4.4634	-3.7135	-2.9925	FALSE	FALSE	FALSE	FALSE	FALSE	FALSE	FALSE	FALSE	FALSE	FALSE	FALSE	FALSE	FALSE	FALSE
10	SIRT1	NP_036370.2	0.107836	0.110643	-5.7345	-3.8806	-2.4715	0.78146	-5.087	-3.6915	-3.0175	FALSE	FALSE	FALSE	FALSE	FALSE	FALSE	FALSE	FALSE	FALSE	FALSE	FALSE	FALSE	FALSE	FALSE
18	WDR7	NP_056100.2	0.000530484	0.0198931	-5.097	-3.63878	-2.236	0.485073	-4.348	-3.581	-3.0475	FALSE	FALSE	FALSE	FALSE	FALSE	FALSE	FALSE	FALSE	FALSE	FALSE	FALSE	FALSE	FALSE	FALSE
6	DEFB110	NP_001032586.1	0	0	-3.905	-3.38991	-2.713	0.216558	-3.797	-3.3305	-3.1765	FALSE	FALSE	FALSE	FALSE	FALSE	FALSE	FALSE	FALSE	FALSE	FALSE	FALSE	FALSE	FALSE	FALSE
17	SLC26A11	NP_001159819.1	0.00277008	0.0519134	-5.3665	-3.51585	-2.7055	0.612284	-4.4282	-3.3855	-2.8165	FALSE	FALSE	FALSE	FALSE	FALSE	FALSE	FALSE	FALSE	FALSE	FALSE	FALSE	FALSE	FALSE	FALSE
5	LVRN	NP_776161.3	0	0	-4.4885	-3.33152	-2.1205	0.365341	-3.8515	-3.286	-2.8945	FALSE	FALSE	FALSE	FALSE	FALSE	FALSE	FALSE	FALSE	FALSE	FALSE	FALSE	FALSE	FALSE	FALSE
12	KCTD10	NP_114160.1	0.00920334	0.0943342	-5.3005	-3.93524	-2.933	0.491277	-4.6357	-3.9055	-3.3081	FALSE	FALSE	FALSE	FALSE	FALSE	FALSE	TRUE	FALSE	FALSE	FALSE	FALSE	FALSE	FALSE	FALSE
6	BTN1A1	NP_001723.2	0	0.0193548	-4.836	-3.61478	-1.4775	0.547433	-4.3608	-3.616	-2.8587	FALSE	FALSE	FALSE	FALSE	FALSE	FALSE	FALSE	FALSE	FALSE	FALSE	FALSE	FALSE	FALSE	FALSE
1	SMG7	NP_963863.2	0.0272991	0.0170912	-5.778	-3.70659	-2.6165	0.428737	-4.138	-3.619	-3.31675	FALSE	FALSE	FALSE	FALSE	FALSE	FALSE	FALSE	FALSE	FALSE	FALSE	FALSE	FALSE	FALSE	FALSE
17	AP2B1	NP_001025177.1	0.305926	0.183442	-6.2255	-4.60289	-2.7185	0.741666	-5.622	-4.591	-3.6064	FALSE	FALSE	FALSE	FALSE	FALSE	FALSE	TRUE	FALSE	FALSE	FALSE	FALSE	FALSE	FALSE	FALSE
22	EIF3L	NP_057175.1	0	0.0572818	-5.028	-3.90821	-2.947	0.450004	-4.52295	-3.90925	-3.3015	FALSE	FALSE	FALSE	FALSE	FALSE	FALSE	FALSE	FALSE	FALSE	FALSE	FALSE	FALSE	FALSE	FALSE
10	DYDC1	NP_001255982.1	0	0	-4.118	-3.65798	-3.273	0.130302	-3.852	-3.6315	-3.51145	FALSE	FALSE	FALSE	FALSE	FALSE	FALSE	FALSE	FALSE	FALSE	FALSE	FALSE	FALSE	FALSE	FALSE
12	MCRS1	NP_001265270.1	0	0	-4.3755	-3.65189	-2.959	0.24734	-3.99	-3.64	-3.34	FALSE	FALSE	FALSE	FALSE	FALSE	FALSE	FALSE	FALSE	FALSE	FALSE	FALSE	FALSE	FALSE	FALSE
3	FAM43A	NP_710157.2	0	0	-4.4635	-3.4252	-2.591	0.356407	-3.965	-3.371	-3.01	FALSE	FALSE	FALSE	FALSE	FALSE	FALSE	FALSE	FALSE	FALSE	FALSE	FALSE	FALSE	FALSE	FALSE
10	DDX21	NP_004719.2	0.266561	0.117904	-6.967	-4.47102	-2.3275	0.918286	-5.8922	-4.262	-3.422	FALSE	FALSE	FALSE	FALSE	FALSE	FALSE	FALSE	FALSE	FALSE	FALSE	FALSE	FALSE	FALSE	FALSE
19	RAVER1	NP_597709.3	0	0.0198097	-4.973	-3.46758	-2.5685	0.482063	-4.19815	-3.32525	-2.9565	FALSE	FALSE	FALSE	FALSE	FALSE	FALSE	TRUE	FALSE	FALSE	FALSE	FALSE	FALSE	FALSE	FALSE
14	GPR33	NP_001184113.2	0	0.0219708	-4.9615	-3.59338	-1.5725	0.533316	-4.3175	-3.5615	-2.9204	FALSE	FALSE	FALSE	FALSE	FALSE	FALSE	FALSE	FALSE	FALSE	FALSE	FALSE	FALSE	FALSE	FALSE
1	TRMT1L	NP_112196.3	0	0.0369576	-4.9145	-3.76059	-1.8935	0.504494	-4.441	-3.7665	-3.094	FALSE	FALSE	FALSE	FALSE	FALSE	FALSE	TRUE	FALSE	FALSE	FALSE	FALSE	FALSE	FALSE	FALSE
1	MTARC2	NP_060368.2	0	0	-4.5165	-3.42768	-2.1815	0.433589	-4.0111	-3.416	-2.857	FALSE	FALSE	FALSE	FALSE	FALSE	FALSE	FALSE	FALSE	FALSE	FALSE	FALSE	FALSE	FALSE	FALSE
4	ELOVL6	NP_001124193.1	0.408656	0.182688	-6.2925	-4.75662	-2.217	0.838842	-5.8395	-4.83325	-3.56935	FALSE	FALSE	FALSE	FALSE	FALSE	FALSE	FALSE	FALSE	FALSE	FALSE	FALSE	FALSE	FALSE	FALSE
19	ZNF530	NP_001308910.1	0.00401296	0.045223	-5.215	-3.64876	-2.9385	0.43675	-4.3027	-3.5275	-3.213	FALSE	FALSE	FALSE	FALSE	FALSE	FALSE	FALSE	FALSE	FALSE	FALSE	FALSE	FALSE	FALSE	FALSE
10	NKX2-3	NP_660328.2	0	0	-4.4115	-3.36347	-2.681	0.375376	-3.9835	-3.2195	-2.992	FALSE	FALSE	FALSE	FALSE	FALSE	FALSE	TRUE	FALSE	FALSE	FALSE	FALSE	FALSE	FALSE	FALSE
6	BCKDHB	NP_898871.1	0.00293303	0.0467655	-5.2225	-3.66119	-2.3645	0.574924	-4.4295	-3.6455	-2.891	FALSE	TRUE	FALSE	FALSE	FALSE	FALSE	TRUE	FALSE	FALSE	FALSE	TRUE	FALSE	FALSE	TRUE
3	CLCN2	NP_004357.3	0.0628709	0.0817844	-5.9715	-3.6297	-2.3975	0.776516	-4.8311	-3.415	-2.7916	TRUE	FALSE	FALSE	FALSE	FALSE	FALSE	FALSE	FALSE	FALSE	FALSE	FALSE	FALSE	FALSE	TRUE
19	MRPL54	NP_758455.1	0	0	-3.61	-3.16062	-2.3455	0.227782	-3.4531	-3.177	-2.8492	FALSE	FALSE	FALSE	FALSE	FALSE	FALSE	FALSE	FALSE	FALSE	FALSE	FALSE	FALSE	FALSE	FALSE
4	PRDM8	NP_064611.3	0	0	-4.507	-3.26514	-2.206	0.423689	-3.98	-3.1695	-2.8565	FALSE	FALSE	FALSE	FALSE	FALSE	FALSE	TRUE	FALSE	FALSE	FALSE	FALSE	FALSE	FALSE	FALSE
17	CDC27	NP_001107563.1	0.181909	0.0843173	-6.442	-4.22574	-2.2585	0.827772	-5.62	-3.8975	-3.44	FALSE	FALSE	FALSE	FALSE	FALSE	FALSE	FALSE	FALSE	FALSE	FALSE	FALSE	FALSE	FALSE	FALSE
17	MAFG	NP_002350.1	0.00044603	0.0758252	-5.092	-3.94952	-2.122	0.508514	-4.56145	-4.00325	-3.26265	FALSE	FALSE	FALSE	FALSE	FALSE	FALSE	FALSE	FALSE	FALSE	FALSE	FALSE	FALSE	FALSE	FALSE
17	CCDC103	NP_998772.1	0	0	-3.7785	-3.46383	-2.8665	0.128975	-3.619	-3.4755	-3.2946	FALSE	FALSE	FALSE	FALSE	FALSE	FALSE	FALSE	FALSE	FALSE	FALSE	TRUE	FALSE	FALSE	TRUE
2	ARL4C	NP_001269360.1	0.268484	0.192043	-5.9095	-4.4747	-2.4035	0.736957	-5.43095	-4.51925	-3.43935	FALSE	FALSE	FALSE	FALSE	FALSE	FALSE	TRUE	FALSE	FALSE	FALSE	FALSE	FALSE	FALSE	FALSE
8	BAG4	NP_004865.1	0	0	-4.093	-3.45684	-2.4735	0.234108	-3.7725	-3.46	-3.17175	FALSE	FALSE	FALSE	FALSE	FALSE	FALSE	FALSE	FALSE	FALSE	FALSE	FALSE	FALSE	FALSE	FALSE
19	LILRA1	NP_001265247.1	0.076555	0.0785696	-5.763	-3.53291	-0.146	0.924828	-4.9055	-3.31	-2.5715	FALSE	FALSE	FALSE	FALSE	FALSE	FALSE	TRUE	FALSE	FALSE	FALSE	FALSE	FALSE	FALSE	FALSE
X	PRAF2	NP_009144.1	0	0	-4.4835	-3.79363	-2.87	0.290667	-4.1707	-3.8	-3.4171	FALSE	FALSE	FALSE	FALSE	FALSE	FALSE	FALSE	FALSE	FALSE	FALSE	FALSE	FALSE	FALSE	FALSE
1	CCNL2	NP_112199.2	0	0.027286	-5.05	-3.37989	-2.053	0.606636	-4.30375	-3.23	-2.693	FALSE	FALSE	FALSE	FALSE	FALSE	FALSE	FALSE	FALSE	FALSE	FALSE	FALSE	FALSE	FALSE	FALSE
14	PTPN21	NP_008970.2	0	4.49843e-05	-4.622	-3.342	-2.1555	0.363868	-3.86255	-3.298	-2.915	FALSE	FALSE	FALSE	FALSE	FALSE	FALSE	FALSE	FALSE	FALSE	FALSE	FALSE	FALSE	FALSE	FALSE
17	SLC47A2	NP_690872.2	0	0.00404858	-4.907	-3.47974	-2.399	0.430734	-4.042	-3.4965	-2.89185	FALSE	FALSE	FALSE	FALSE	FALSE	FALSE	FALSE	FALSE	FALSE	FALSE	FALSE	FALSE	FALSE	FALSE
X	CD99	NP_001308297.1	0	0	-3.826	-3.34173	-1.95	0.349919	-3.7377	-3.4015	-2.8759	FALSE	FALSE	FALSE	FALSE	FALSE	FALSE	FALSE	FALSE	FALSE	FALSE	FALSE	FALSE	FALSE	FALSE
1	OMA1	NP_660286.1	0.0209764	0.0793288	-5.462	-3.98648	-2.7035	0.427642	-4.618	-3.87225	-3.542	FALSE	FALSE	FALSE	FALSE	FALSE	FALSE	FALSE	FALSE	FALSE	FALSE	FALSE	FALSE	FALSE	FALSE
8	UNC5D	NP_543148.2	0	0.054976	-4.9175	-3.77697	-1.942	0.442249	-4.44745	-3.725	-3.24655	FALSE	FALSE	FALSE	FALSE	FALSE	FALSE	FALSE	FALSE	FALSE	FALSE	FALSE	FALSE	FALSE	FALSE
12	COQ5	NP_115690.3	0	0	-4.469	-3.62278	-2.132	0.432999	-4.17635	-3.65375	-3.0318	FALSE	FALSE	FALSE	FALSE	FALSE	FALSE	FALSE	FALSE	FALSE	FALSE	TRUE	FALSE	FALSE	TRUE
5	C9	NP_001728.1	0	0	-3.9685	-3.37734	-2.377	0.255645	-3.73025	-3.366	-3.0495	FALSE	TRUE	FALSE	FALSE	FALSE	FALSE	TRUE	FALSE	FALSE	FALSE	FALSE	FALSE	FALSE	FALSE
13	CKAP2	NP_001091995.1	0	0	-4.4785	-3.49236	-2.007	0.348767	-3.95515	-3.51675	-3.037	FALSE	FALSE	FALSE	FALSE	FALSE	FALSE	FALSE	FALSE	FALSE	FALSE	FALSE	FALSE	FALSE	FALSE
15	ZSCAN2	NP_870992.2	0.041455	0.0747815	-5.6525	-3.68757	-2.104	0.697879	-4.693	-3.595	-2.86605	FALSE	FALSE	FALSE	FALSE	FALSE	FALSE	TRUE	FALSE	FALSE	FALSE	FALSE	FALSE	FALSE	FALSE
5	PCDHGA4	NP_061740.2	0.00950764	0.0319864	-5.426	-3.39157	-2.5265	0.55477	-4.217	-3.2295	-2.833	FALSE	FALSE	FALSE	FALSE	FALSE	FALSE	FALSE	FALSE	FALSE	FALSE	FALSE	FALSE	FALSE	FALSE
2	GAD1	NP_038473.2	0	0	-3.887	-3.61674	-3.195	0.0975342	-3.742	-3.617	-3.5	FALSE	FALSE	FALSE	FALSE	FALSE	FALSE	FALSE	FALSE	FALSE	FALSE	TRUE	FALSE	FALSE	TRUE
14	RNASE8	NP_612204.1	0	0	-4.4675	-3.31981	-1.356	0.412605	-3.8658	-3.30675	-2.822	FALSE	FALSE	FALSE	FALSE	FALSE	FALSE	FALSE	FALSE	FALSE	TRUE	FALSE	FALSE	FALSE	FALSE
12	MANSC1	NP_060520.2	0	0	-4.4635	-3.5354	-2.0465	0.387382	-4.11055	-3.5	-3.062	FALSE	FALSE	FALSE	FALSE	FALSE	FALSE	TRUE	FALSE	FALSE	FALSE	FALSE	FALSE	FALSE	FALSE
2	CRYGD	NP_008822.2	0	0	-4.058	-3.32765	-1.594	0.38189	-3.82	-3.35175	-2.8109	TRUE	FALSE	FALSE	FALSE	FALSE	FALSE	FALSE	FALSE	FALSE	FALSE	TRUE	FALSE	FALSE	TRUE
19	GRAMD1A	NP_001306965.1	0.0561458	0.051324	-6.0755	-3.6185	-2.3995	0.657201	-4.67025	-3.393	-3.041	FALSE	FALSE	FALSE	FALSE	FALSE	FALSE	TRUE	FALSE	FALSE	FALSE	FALSE	FALSE	FALSE	FALSE
12	CPSF6	NP_001287876.1	0.0895373	0.101991	-5.8705	-3.96301	-2.588	0.652218	-4.9995	-3.752	-3.296	FALSE	FALSE	FALSE	FALSE	FALSE	FALSE	TRUE	FALSE	FALSE	FALSE	FALSE	FALSE	FALSE	FALSE
11	HRAS	NP_005334.1	0.0472739	0.107154	-5.754	-3.69696	-2.485	0.767183	-4.8402	-3.5875	-2.7601	TRUE	FALSE	FALSE	FALSE	FALSE	FALSE	FALSE	FALSE	FALSE	FALSE	TRUE	TRUE	TRUE	TRUE
19	RPS16	NP_001011.1	0.348943	0.0957315	-7.4285	-4.49508	-2.1935	1.38328	-6.5397	-4.3855	-2.7202	FALSE	FALSE	FALSE	FALSE	FALSE	FALSE	FALSE	FALSE	FALSE	FALSE	FALSE	FALSE	FALSE	FALSE
17	MPDU1	NP_004861.2	0	0.0133887	-4.739	-3.72187	-1.9145	0.559641	-4.404	-3.7925	-2.9265	FALSE	TRUE	FALSE	FALSE	FALSE	FALSE	TRUE	FALSE	FALSE	FALSE	TRUE	FALSE	FALSE	TRUE
5	SPEF2	NP_079143.3	0	0	-4.3475	-3.43868	-2.262	0.375281	-3.9245	-3.4675	-2.927	FALSE	FALSE	FALSE	FALSE	FALSE	FALSE	TRUE	FALSE	FALSE	FALSE	FALSE	FALSE	FALSE	FALSE
20	RBBP8NL	NP_543023.2	0	0	-3.882	-3.28963	-1.9655	0.309437	-3.7325	-3.31575	-2.8865	FALSE	FALSE	FALSE	FALSE	FALSE	FALSE	FALSE	FALSE	FALSE	FALSE	FALSE	FALSE	FALSE	FALSE
11	OR5M3	NP_001004742.2	0.0182991	0.0576856	-5.6655	-3.29601	-1.7815	0.785221	-4.47265	-3.17825	-2.36735	FALSE	FALSE	FALSE	FALSE	FALSE	FALSE	FALSE	FALSE	FALSE	FALSE	FALSE	FALSE	FALSE	FALSE
17	SPATA32	NP_689556.2	0	0.00166644	-4.717	-3.62487	-2.0275	0.381999	-4.089	-3.663	-3.114	FALSE	FALSE	FALSE	FALSE	FALSE	FALSE	FALSE	FALSE	FALSE	FALSE	FALSE	FALSE	FALSE	FALSE
3	RBSN	NP_071735.2	0	0	-3.983	-3.57378	-2.56	0.234256	-3.863	-3.5995	-3.241	FALSE	FALSE	FALSE	FALSE	FALSE	FALSE	FALSE	FALSE	FALSE	FALSE	FALSE	FALSE	FALSE	FALSE
8	SLC35G5	NP_473369.1	0	0	-4.1195	-3.0042	-1.548	0.380538	-3.5335	-2.9725	-2.54225	FALSE	FALSE	FALSE	FALSE	FALSE	FALSE	FALSE	FALSE	FALSE	FALSE	FALSE	FALSE	FALSE	FALSE
12	PTPN6	NP_002822.2	0.00013224	0.0904523	-5.069	-3.89037	-2.1125	0.529638	-4.59345	-3.90625	-3.17	FALSE	FALSE	FALSE	FALSE	FALSE	FALSE	FALSE	FALSE	FALSE	FALSE	FALSE	FALSE	FALSE	FALSE
11	OR10G9	NP_001001953.1	0.000697107	0.0426978	-5.262	-3.47264	-1.444	0.66368	-4.3813	-3.47075	-2.598	FALSE	FALSE	FALSE	FALSE	FALSE	FALSE	FALSE	FALSE	FALSE	FALSE	FALSE	FALSE	FALSE	FALSE
12	AMDHD1	NP_689648.2	0	0	-4.226	-3.37375	-2.4375	0.324815	-3.819	-3.355	-2.95785	FALSE	FALSE	FALSE	FALSE	FALSE	FALSE	TRUE	FALSE	FALSE	FALSE	FALSE	FALSE	FALSE	FALSE
9	CDC26	NP_644815.1	0	0	-3.6735	-3.53274	-3.333	0.0650812	-3.624	-3.5285	-3.4512	FALSE	FALSE	FALSE	FALSE	FALSE	FALSE	FALSE	FALSE	FALSE	FALSE	FALSE	FALSE	FALSE	FALSE
1	ITGB3BP	NP_001193668.1	0	0	-4.529	-3.94939	-2.854	0.228561	-4.216	-3.9745	-3.6495	FALSE	FALSE	FALSE	FALSE	FALSE	FALSE	FALSE	TRUE	FALSE	FALSE	FALSE	FALSE	FALSE	FALSE
7	LRRC17	NP_001026862.1	0	0	-4.133	-3.47809	-2.4135	0.26852	-3.8693	-3.447	-3.1485	FALSE	FALSE	FALSE	FALSE	FALSE	FALSE	FALSE	FALSE	FALSE	FALSE	FALSE	FALSE	FALSE	FALSE
15	SEMA6D	NP_079242.2	0.0458682	0.131087	-5.7045	-3.91264	-1.554	0.706066	-4.82845	-3.93325	-2.9415	FALSE	FALSE	FALSE	FALSE	FALSE	FALSE	TRUE	FALSE	FALSE	FALSE	FALSE	FALSE	FALSE	FALSE
10	MGMT	NP_002403.3	0	0	-4.2215	-3.33678	-2.075	0.402459	-3.9159	-3.2995	-2.8371	FALSE	FALSE	FALSE	FALSE	FALSE	FALSE	TRUE	FALSE	FALSE	FALSE	FALSE	FALSE	FALSE	FALSE
16	CDH16	NP_004053.1	0	0	-4.2255	-3.30716	-2.165	0.30967	-3.7595	-3.26875	-2.9425	FALSE	FALSE	FALSE	FALSE	FALSE	FALSE	FALSE	FALSE	FALSE	FALSE	FALSE	FALSE	FALSE	FALSE
1	SCYL3	NP_851607.2	0.0309095	0.0549818	-5.8385	-3.62491	-2.3085	0.58425	-4.526	-3.4335	-3.06	FALSE	FALSE	FALSE	FALSE	FALSE	FALSE	FALSE	FALSE	FALSE	FALSE	FALSE	FALSE	FALSE	FALSE
3	SERP1	NP_055260.1	0.0908319	0.178268	-5.753	-4.17079	-2.2505	0.656251	-5.01765	-4.1535	-3.2995	FALSE	FALSE	FALSE	FALSE	FALSE	FALSE	TRUE	FALSE	FALSE	FALSE	FALSE	FALSE	FALSE	FALSE
2	DGUOK	NP_550438.1	0	0	-3.9995	-3.38862	-2.2945	0.278782	-3.74515	-3.4025	-3.00535	FALSE	FALSE	FALSE	FALSE	FALSE	FALSE	FALSE	FALSE	FALSE	FALSE	FALSE	FALSE	FALSE	FALSE
16	NPIPA7	NP_001269436.1	0.929892	0.0638082	-6.1165	-5.40446	-3.8645	0.233444	-5.63	-5.433	-5.105	FALSE	FALSE	FALSE	FALSE	FALSE	FALSE	FALSE	TRUE	FALSE	FALSE	FALSE	FALSE	FALSE	FALSE
1	MFSD2A	NP_001129965.1	0.00381724	0.0934644	-5.268	-3.87645	-2.196	0.564098	-4.61	-3.905	-3.1045	FALSE	FALSE	FALSE	FALSE	FALSE	FALSE	TRUE	FALSE	FALSE	FALSE	TRUE	FALSE	FALSE	TRUE
12	KERA	NP_008966.1	0	0	-4.227	-3.55505	-2.2135	0.358628	-4.0335	-3.58	-3.0695	FALSE	TRUE	FALSE	FALSE	FALSE	FALSE	FALSE	FALSE	FALSE	FALSE	FALSE	FALSE	FALSE	FALSE
2	SULT1C2	NP_001047.1	0	0.00037594	-4.6485	-3.28227	-2.7465	0.45039	-3.97305	-3.17925	-2.781	FALSE	FALSE	FALSE	FALSE	FALSE	FALSE	FALSE	FALSE	FALSE	FALSE	FALSE	FALSE	FALSE	FALSE
19	ELAVL3	NP_001411.2	0.170028	0.157264	-5.8485	-4.17572	-2.5475	0.779021	-5.25125	-4.159	-3.12925	FALSE	FALSE	FALSE	FALSE	FALSE	FALSE	FALSE	FALSE	FALSE	FALSE	FALSE	FALSE	FALSE	FALSE
7	ZNF316	NP_001265488.1	0	0.00280951	-4.742	-3.15681	-1.5165	0.537804	-4.06015	-3.025	-2.6005	FALSE	FALSE	FALSE	FALSE	FALSE	FALSE	TRUE	FALSE	FALSE	FALSE	FALSE	FALSE	FALSE	FALSE
17	MBTD1	NP_060113.2	0.218161	0.12701	-6.599	-4.2956	-2.237	0.869904	-5.5708	-4.166	-3.2584	FALSE	FALSE	FALSE	FALSE	FALSE	FALSE	FALSE	FALSE	FALSE	FALSE	FALSE	FALSE	FALSE	FALSE
16	ZDHHC7	NP_001139020.1	0.0250109	0.0789474	-5.4945	-3.6656	-2.293	0.700872	-4.6285	-3.6285	-2.72905	FALSE	FALSE	FALSE	FALSE	FALSE	FALSE	TRUE	FALSE	FALSE	FALSE	FALSE	FALSE	FALSE	FALSE
19	OR7A5	NP_001357411.1	0.166523	0.0862813	-6.3915	-3.90271	-2.182	0.981015	-5.4043	-3.7515	-2.723	FALSE	FALSE	FALSE	FALSE	FALSE	FALSE	FALSE	FALSE	FALSE	FALSE	FALSE	FALSE	FALSE	FALSE
15	GOLGA8O	NP_001264237.1	0.110725	0.288605	-5.7265	-4.51084	-1.874	0.457013	-5.0845	-4.522	-3.96175	FALSE	FALSE	FALSE	FALSE	FALSE	FALSE	FALSE	TRUE	FALSE	FALSE	FALSE	FALSE	FALSE	FALSE
2	CPSF3	NP_057291.1	0.142081	0.228996	-5.8895	-4.41875	-3.09	0.546311	-5.16835	-4.39275	-3.7055	FALSE	FALSE	FALSE	FALSE	FALSE	FALSE	FALSE	FALSE	FALSE	FALSE	TRUE	FALSE	FALSE	TRUE
20	MACROD2	NP_001028259.1	0.0100784	0.0475924	-5.2795	-3.62259	-1.809	0.519732	-4.34755	-3.53925	-3.05955	FALSE	FALSE	FALSE	FALSE	FALSE	FALSE	TRUE	FALSE	FALSE	FALSE	FALSE	FALSE	FALSE	FALSE
13	PIBF1	NP_001336584.1	0.000200884	0.0041516	-5.125	-3.51079	-2.6925	0.311672	-3.93085	-3.4605	-3.153	FALSE	FALSE	FALSE	FALSE	FALSE	FALSE	TRUE	FALSE	FALSE	FALSE	TRUE	FALSE	FALSE	TRUE
9	RMI1	NP_079221.2	0	0	-4.2365	-3.49748	-1.539	0.362296	-3.983	-3.49	-3.05145	FALSE	FALSE	FALSE	FALSE	FALSE	FALSE	FALSE	FALSE	FALSE	FALSE	TRUE	FALSE	FALSE	TRUE
3	CCDC80	NP_955805.1	0	0	-4.1895	-3.39891	-2.062	0.295359	-3.8075	-3.3615	-3.043	FALSE	FALSE	FALSE	FALSE	FALSE	FALSE	TRUE	FALSE	FALSE	FALSE	FALSE	FALSE	FALSE	FALSE
1	EFNA1	NP_004419.2	0	0.0213922	-5.002	-3.73053	-2.912	0.428283	-4.3266	-3.6875	-3.1937	FALSE	FALSE	FALSE	FALSE	FALSE	FALSE	TRUE	FALSE	FALSE	FALSE	FALSE	FALSE	FALSE	FALSE
2	PTPN18	NP_055184.2	0	0	-4.0785	-3.37308	-2.3805	0.407491	-3.9095	-3.37725	-2.81165	FALSE	FALSE	FALSE	FALSE	FALSE	FALSE	FALSE	FALSE	FALSE	FALSE	FALSE	FALSE	FALSE	FALSE
6	FOXQ1	NP_150285.3	0	0	-3.614	-2.99711	-1.756	0.369401	-3.48	-2.93	-2.5356	FALSE	FALSE	FALSE	FALSE	FALSE	FALSE	TRUE	FALSE	FALSE	FALSE	FALSE	FALSE	FALSE	FALSE
15	PCSK6	NP_002561.1	0.0249593	0.0748779	-5.639	-3.67223	-0.969	0.64835	-4.616	-3.5605	-2.9235	FALSE	FALSE	FALSE	FALSE	FALSE	FALSE	TRUE	FALSE	FALSE	FALSE	FALSE	FALSE	FALSE	FALSE
19	ATP1A3	NP_689509.1	0.369985	0.150917	-6.976	-4.75696	-2.897	0.904859	-6.0775	-4.672	-3.609	FALSE	FALSE	FALSE	FALSE	FALSE	FALSE	FALSE	FALSE	FALSE	FALSE	TRUE	TRUE	TRUE	TRUE
6	KLHDC3	NP_476502.1	0.0554461	0.193076	-5.399	-4.12615	-2.3285	0.601058	-4.933	-4.1325	-3.3265	FALSE	FALSE	FALSE	FALSE	FALSE	FALSE	FALSE	FALSE	FALSE	FALSE	FALSE	FALSE	FALSE	FALSE
9	CLTA	NP_009027.1	0.000670466	0.0137446	-5.08	-3.44327	-2.2335	0.504628	-4.1647	-3.365	-2.8427	FALSE	FALSE	FALSE	FALSE	FALSE	FALSE	FALSE	FALSE	FALSE	FALSE	FALSE	FALSE	FALSE	FALSE
11	TRPC6	NP_004612.2	0.065487	0.103146	-5.9475	-3.89611	-2.55	0.6773	-4.87685	-3.78075	-3.078	TRUE	FALSE	FALSE	FALSE	FALSE	FALSE	TRUE	FALSE	FALSE	FALSE	FALSE	FALSE	FALSE	FALSE
20	AAR2	NP_001258803.1	0	0	-4.4575	-3.37405	-1.8545	0.425998	-3.952	-3.351	-2.84995	FALSE	FALSE	FALSE	FALSE	FALSE	FALSE	TRUE	FALSE	FALSE	FALSE	FALSE	FALSE	FALSE	FALSE
20	MKKS	NP_061336.1	0	0.00240074	-4.6965	-3.49216	-1.763	0.49053	-4.17305	-3.476	-2.86545	FALSE	TRUE	FALSE	FALSE	FALSE	FALSE	FALSE	FALSE	FALSE	FALSE	TRUE	FALSE	FALSE	TRUE
3	CISH	NP_037456.5	0	0	-3.782	-3.45792	-2.756	0.169436	-3.62845	-3.5025	-3.21405	FALSE	FALSE	FALSE	FALSE	FALSE	FALSE	FALSE	FALSE	FALSE	FALSE	FALSE	FALSE	FALSE	FALSE
9	PIP5K1B	NP_003549.1	0.102895	0.164079	-6.1	-4.21457	-2.8695	0.621553	-5.0646	-4.18875	-3.386	FALSE	FALSE	FALSE	FALSE	FALSE	FALSE	TRUE	FALSE	FALSE	FALSE	FALSE	FALSE	FALSE	FALSE
17	PGS1	NP_077733.3	0	0	-4.4545	-3.4017	-2.4125	0.376264	-3.9525	-3.3405	-2.9545	FALSE	FALSE	FALSE	FALSE	FALSE	FALSE	TRUE	FALSE	FALSE	FALSE	FALSE	FALSE	FALSE	FALSE
7	RSBN1L	NP_940869.2	0.199945	0.0783953	-5.881	-3.99267	-2.1355	0.926414	-5.528	-3.618	-3.00635	FALSE	FALSE	FALSE	FALSE	FALSE	FALSE	TRUE	FALSE	FALSE	FALSE	FALSE	FALSE	FALSE	FALSE
6	SLC16A10	NP_061063.2	0.00306592	0.106413	-5.199	-3.84402	-2.148	0.617973	-4.6345	-3.895	-2.9786	FALSE	FALSE	FALSE	FALSE	FALSE	FALSE	TRUE	FALSE	FALSE	FALSE	FALSE	FALSE	FALSE	FALSE
3	MFSD1	NP_073573.3	0.000125612	0.0379349	-5.087	-3.68213	-1.4955	0.595901	-4.4345	-3.7265	-2.8415	FALSE	FALSE	FALSE	FALSE	FALSE	FALSE	FALSE	FALSE	FALSE	FALSE	FALSE	FALSE	FALSE	FALSE
11	AGBL2	NP_079059.2	0.0115721	0.0618893	-5.242	-3.73967	-1.7295	0.462764	-4.49425	-3.528	-3.347	FALSE	FALSE	FALSE	FALSE	FALSE	FALSE	TRUE	FALSE	FALSE	FALSE	FALSE	FALSE	FALSE	FALSE
19	LMNB2	NP_116126.3	0.0111101	0.0507485	-5.486	-3.50182	-1.887	0.66776	-4.4435	-3.4375	-2.674	TRUE	FALSE	FALSE	FALSE	FALSE	FALSE	FALSE	FALSE	FALSE	FALSE	TRUE	FALSE	FALSE	TRUE
8	RIMS2	NP_001093587.1	0	0.00122501	-4.912	-3.44057	-2.6365	0.322429	-3.9165	-3.352	-3.102	FALSE	FALSE	FALSE	FALSE	FALSE	FALSE	FALSE	FALSE	FALSE	FALSE	TRUE	FALSE	FALSE	TRUE
14	SNW1	NP_036377.1	0.178003	0.148969	-6.628	-4.19324	-2.1485	0.836223	-5.3515	-4.1495	-3.1103	FALSE	FALSE	FALSE	FALSE	FALSE	FALSE	FALSE	FALSE	FALSE	FALSE	FALSE	FALSE	FALSE	FALSE
1	SLC30A1	NP_067017.2	0.114958	0.0969529	-5.933	-3.97963	-1.869	0.726597	-5.13815	-3.8075	-3.16765	FALSE	FALSE	FALSE	FALSE	FALSE	FALSE	TRUE	FALSE	FALSE	FALSE	FALSE	FALSE	FALSE	FALSE
7	COL28A1	NP_001032852.2	0	0	-3.7905	-3.26078	-2.269	0.221597	-3.5795	-3.2535	-2.978	FALSE	FALSE	FALSE	FALSE	FALSE	FALSE	FALSE	FALSE	FALSE	FALSE	FALSE	FALSE	FALSE	FALSE
X	BRWD3	NP_694984.5	0.0804656	0.134435	-6.1845	-4.27819	-2.875	0.485988	-4.947	-4.204	-3.7235	FALSE	FALSE	FALSE	FALSE	FALSE	FALSE	TRUE	FALSE	FALSE	FALSE	TRUE	FALSE	FALSE	TRUE
12	ALDH1L2	NP_001029345.2	0	0.00619835	-4.909	-3.63214	-2.455	0.415718	-4.201	-3.6035	-3.106	FALSE	FALSE	FALSE	FALSE	FALSE	FALSE	FALSE	FALSE	FALSE	FALSE	FALSE	FALSE	FALSE	FALSE
12	PRDM4	NP_036538.3	0	0.00100387	-4.673	-3.70012	-2.091	0.421251	-4.33675	-3.6505	-3.2015	FALSE	FALSE	FALSE	FALSE	FALSE	FALSE	FALSE	FALSE	FALSE	FALSE	FALSE	FALSE	FALSE	FALSE
20	PTPRA	NP_002827.1	0.206017	0.106657	-7.536	-4.19888	-2.356	0.963019	-5.63215	-4.0115	-3.108	FALSE	FALSE	FALSE	FALSE	FALSE	FALSE	TRUE	FALSE	FALSE	FALSE	FALSE	FALSE	FALSE	FALSE
12	POC1B-GALNT4	NP_001186710.1	0.000414422	0.0269374	-5.1105	-3.5027	-2.448	0.477196	-4.2455	-3.349	-3.0235	FALSE	FALSE	FALSE	FALSE	FALSE	FALSE	FALSE	FALSE	FALSE	FALSE	FALSE	FALSE	FALSE	FALSE
12	KLRD1	NP_031360.1	0	0.00556269	-4.688	-3.68605	-2.2995	0.407375	-4.2632	-3.678	-3.1753	FALSE	FALSE	FALSE	FALSE	FALSE	FALSE	FALSE	FALSE	FALSE	FALSE	FALSE	FALSE	FALSE	FALSE
3	ATP13A5	NP_940907.2	0	0	-4.3865	-3.53481	-2.3975	0.35938	-4.0585	-3.4995	-3.076	FALSE	FALSE	FALSE	FALSE	FALSE	FALSE	FALSE	FALSE	FALSE	FALSE	FALSE	FALSE	FALSE	FALSE
6	PDCD2	NP_002589.2	0.000159974	0.0222364	-5.075	-3.42666	-1.677	0.566785	-4.252	-3.3415	-2.7465	FALSE	FALSE	FALSE	FALSE	FALSE	FALSE	FALSE	FALSE	FALSE	FALSE	FALSE	FALSE	FALSE	FALSE
19	ZNF415	NP_001317695.1	0	0.044679	-4.9715	-3.71325	-2.827	0.442787	-4.36725	-3.6135	-3.219	FALSE	FALSE	FALSE	FALSE	FALSE	FALSE	FALSE	FALSE	FALSE	FALSE	FALSE	FALSE	FALSE	FALSE
19	PBX4	NP_079521.1	0	0	-4.253	-3.44663	-1.84	0.39497	-3.9147	-3.515	-2.8913	FALSE	FALSE	FALSE	FALSE	FALSE	FALSE	TRUE	FALSE	FALSE	FALSE	FALSE	FALSE	FALSE	FALSE
3	COX17	NP_005685.1	0	0	-3.9565	-3.63979	-2.9205	0.222327	-3.897	-3.6855	-3.28845	FALSE	FALSE	FALSE	FALSE	FALSE	FALSE	FALSE	FALSE	FALSE	FALSE	FALSE	FALSE	FALSE	FALSE
9	PTRH1	NP_001002913.1	0	0	-4.1955	-3.13888	-2.113	0.381374	-3.69	-3.0905	-2.6695	FALSE	FALSE	FALSE	FALSE	FALSE	FALSE	FALSE	FALSE	FALSE	FALSE	FALSE	FALSE	FALSE	FALSE
22	BID	NP_001231496.1	0	0	-3.9025	-3.45444	-2.5295	0.230714	-3.74	-3.4745	-3.1418	FALSE	FALSE	FALSE	FALSE	FALSE	FALSE	FALSE	FALSE	FALSE	FALSE	FALSE	FALSE	FALSE	FALSE
10	SAR1A	NP_001136120.1	0.220012	0.213586	-5.6985	-4.40316	-1.2015	0.749623	-5.31705	-4.4915	-3.34335	FALSE	FALSE	FALSE	FALSE	FALSE	FALSE	FALSE	FALSE	FALSE	FALSE	FALSE	FALSE	FALSE	FALSE
20	NKX2-2	NP_002500.1	0	0.0661388	-4.9365	-3.49994	-1.834	0.631306	-4.5215	-3.30625	-2.84415	FALSE	FALSE	FALSE	FALSE	FALSE	FALSE	FALSE	FALSE	FALSE	FALSE	FALSE	FALSE	FALSE	FALSE
7	CHCHD3	NP_001304106.1	0	0.0149045	-4.9935	-3.45547	-2.197	0.492329	-4.1577	-3.3845	-2.88265	FALSE	FALSE	FALSE	FALSE	FALSE	FALSE	FALSE	FALSE	FALSE	FALSE	FALSE	FALSE	FALSE	FALSE
12	AVPR1A	NP_000697.1	0	0.000443525	-4.694	-3.42796	-2.5215	0.416241	-4.04235	-3.364	-2.9335	FALSE	FALSE	FALSE	FALSE	FALSE	FALSE	FALSE	FALSE	FALSE	FALSE	FALSE	FALSE	FALSE	FALSE
10	UTF1	NP_003568.2	0.0555728	0.025387	-6.5745	-3.3283	-1.4315	0.852142	-4.4276	-3.03	-2.5985	FALSE	FALSE	FALSE	FALSE	FALSE	FALSE	FALSE	FALSE	FALSE	FALSE	FALSE	FALSE	FALSE	FALSE
22	CRYBB3	NP_004067.1	0.000299043	0.00657895	-5.095	-3.30516	-2.3105	0.441906	-3.94405	-3.20725	-2.83	FALSE	TRUE	FALSE	FALSE	FALSE	FALSE	FALSE	FALSE	FALSE	FALSE	TRUE	FALSE	FALSE	TRUE
5	RXFP3	NP_057652.1	0	0	-4.294	-3.48069	-1.832	0.400335	-4.0106	-3.4995	-2.937	FALSE	FALSE	FALSE	FALSE	FALSE	FALSE	FALSE	FALSE	FALSE	FALSE	FALSE	FALSE	FALSE	FALSE
13	HMGB1	NP_002119.1	0.590283	0.125506	-6.971	-5.1683	-1.444	1.10004	-6.4541	-5.348	-3.5938	FALSE	FALSE	FALSE	FALSE	FALSE	FALSE	TRUE	FALSE	FALSE	FALSE	TRUE	FALSE	FALSE	TRUE
3	CLDN1	NP_066924.1	0	0.000793441	-4.6805	-3.47757	-1.72	0.506012	-4.129	-3.505	-2.774	FALSE	TRUE	FALSE	FALSE	FALSE	FALSE	FALSE	FALSE	FALSE	FALSE	FALSE	FALSE	FALSE	FALSE
20	RALGAPA2	NP_065076.2	0	0.00115519	-4.6675	-3.49218	-2.2575	0.329683	-3.9155	-3.468	-3.1035	FALSE	FALSE	FALSE	FALSE	FALSE	FALSE	FALSE	FALSE	FALSE	FALSE	FALSE	FALSE	FALSE	FALSE
10	SH3PXD2A	NP_055446.2	0	0.00294737	-4.865	-3.38705	-2.247	0.335887	-3.8673	-3.306	-3.076	FALSE	FALSE	FALSE	FALSE	FALSE	FALSE	TRUE	FALSE	FALSE	FALSE	FALSE	FALSE	FALSE	FALSE
11	OR5D13	NP_001001967.1	0	0.0587833	-5.046	-3.42575	-1.1055	0.73155	-4.467	-3.38075	-2.4815	FALSE	FALSE	FALSE	FALSE	FALSE	FALSE	FALSE	FALSE	FALSE	FALSE	FALSE	FALSE	FALSE	FALSE
9	SPATA31C2	NP_001159609.1	0	0.00171758	-4.904	-3.22956	-1.2665	0.439537	-3.8395	-3.184	-2.7055	FALSE	FALSE	FALSE	FALSE	FALSE	FALSE	FALSE	FALSE	FALSE	FALSE	FALSE	FALSE	FALSE	FALSE
10	C10orf120	NP_001010912.1	0	0	-4.4185	-3.2922	-1.82	0.300277	-3.6525	-3.3135	-2.912	FALSE	FALSE	FALSE	FALSE	FALSE	FALSE	FALSE	FALSE	FALSE	FALSE	FALSE	FALSE	FALSE	FALSE
16	CLEC18A	NP_001129686.1	0.370366	0.254732	-5.862	-4.70068	-1.6055	0.666667	-5.44435	-4.85375	-3.71115	FALSE	FALSE	FALSE	FALSE	FALSE	FALSE	TRUE	TRUE	FALSE	FALSE	FALSE	FALSE	FALSE	FALSE
22	PPM1F	NP_055449.1	0	0.0385579	-4.949	-3.70065	-2.4035	0.515446	-4.4442	-3.661	-3.043	FALSE	FALSE	FALSE	FALSE	FALSE	FALSE	FALSE	FALSE	FALSE	FALSE	FALSE	FALSE	FALSE	FALSE
7	ARMC10	NP_114111.2	0	0	-4.363	-3.54184	-2.1315	0.316053	-3.9595	-3.543	-3.1276	FALSE	FALSE	FALSE	FALSE	FALSE	FALSE	FALSE	FALSE	FALSE	FALSE	FALSE	FALSE	FALSE	FALSE
22	MCM5	NP_006730.2	0.0324255	0.0439262	-5.3565	-3.45535	-2.3785	0.602988	-4.4255	-3.2635	-2.888	FALSE	FALSE	FALSE	FALSE	FALSE	FALSE	FALSE	FALSE	FALSE	FALSE	FALSE	FALSE	FALSE	FALSE
18	TNFRSF11A	NP_003830.1	0	0	-4.4195	-3.439	-2.2355	0.369956	-3.984	-3.369	-3.0105	TRUE	FALSE	FALSE	FALSE	FALSE	FALSE	TRUE	FALSE	FALSE	FALSE	FALSE	FALSE	FALSE	TRUE
1	DNAJC11	NP_060668.2	0.0921535	0.109023	-6.2075	-3.89365	-2.486	0.784275	-5.02055	-3.78825	-2.93715	FALSE	FALSE	FALSE	FALSE	FALSE	FALSE	FALSE	FALSE	FALSE	FALSE	FALSE	FALSE	FALSE	FALSE
10	PYROXD2	NP_116098.2	0.00861068	0.0467299	-5.6265	-3.51846	-2.0165	0.622113	-4.42275	-3.4205	-2.77975	FALSE	FALSE	FALSE	FALSE	FALSE	FALSE	TRUE	FALSE	FALSE	FALSE	FALSE	FALSE	FALSE	FALSE
21	HUNK	NP_055401.1	0	0.0445504	-5.0555	-3.68368	-2.6335	0.524869	-4.451	-3.6185	-3.074	FALSE	FALSE	FALSE	FALSE	FALSE	FALSE	FALSE	FALSE	FALSE	FALSE	FALSE	FALSE	FALSE	FALSE
X	FRMD7	NP_919253.1	0.066936	0.0853898	-5.9045	-4.01728	-2.835	0.533231	-4.8628	-3.823	-3.5235	FALSE	FALSE	TRUE	FALSE	FALSE	FALSE	FALSE	FALSE	FALSE	FALSE	TRUE	FALSE	FALSE	TRUE
8	GEM	NP_005252.1	0	0	-4.26	-3.50936	-2.4305	0.346389	-3.97205	-3.5355	-3.02295	FALSE	FALSE	FALSE	FALSE	FALSE	FALSE	FALSE	FALSE	FALSE	FALSE	FALSE	FALSE	FALSE	FALSE
14	ANKRD9	NP_689539.1	0	0	-4.181	-3.22923	-1.768	0.368196	-3.754	-3.1975	-2.77555	FALSE	FALSE	FALSE	FALSE	FALSE	FALSE	TRUE	FALSE	FALSE	FALSE	FALSE	FALSE	FALSE	FALSE
6	RPS6KA2	NP_066958.2	0.0217486	0.105843	-5.3965	-3.75351	-1.788	0.648619	-4.7153	-3.661	-2.9603	FALSE	FALSE	FALSE	FALSE	FALSE	FALSE	FALSE	FALSE	FALSE	FALSE	FALSE	FALSE	FALSE	FALSE
14	ZC3H14	NP_079100.2	0.018905	0.0628403	-5.1655	-3.74564	-1.635	0.499692	-4.51235	-3.683	-3.208	FALSE	FALSE	FALSE	FALSE	FALSE	FALSE	FALSE	FALSE	FALSE	FALSE	FALSE	FALSE	FALSE	FALSE
19	ZNF761	NP_001276880.1	0.11718	0.0525606	-6.961	-3.64097	-0.371	0.960002	-5.196	-3.3175	-2.695	FALSE	FALSE	FALSE	FALSE	FALSE	FALSE	FALSE	FALSE	FALSE	FALSE	FALSE	FALSE	FALSE	FALSE
1	LYSMD1	NP_001130015.1	0	0	-3.4225	-3.383	-3.275	0.0233623	-3.411	-3.386	-3.353	FALSE	FALSE	FALSE	FALSE	FALSE	FALSE	FALSE	FALSE	FALSE	FALSE	FALSE	FALSE	FALSE	FALSE
1	SOX13	NP_005677.2	0.00155781	0.0252587	-5.2215	-3.66075	-2.552	0.414749	-4.2735	-3.5385	-3.221	FALSE	FALSE	FALSE	FALSE	FALSE	FALSE	TRUE	FALSE	FALSE	FALSE	FALSE	FALSE	FALSE	FALSE
19	ZSWIM4	NP_075560.2	0	0.00034456	-4.6885	-3.35124	-2.8065	0.278634	-3.7391	-3.273	-3.0809	FALSE	FALSE	FALSE	FALSE	FALSE	FALSE	FALSE	FALSE	FALSE	FALSE	FALSE	FALSE	FALSE	FALSE
11	ATG2A	NP_055919.2	0.00886398	0.00933341	-5.714	-3.35355	-3.04	0.3887	-3.826	-3.216	-3.05	FALSE	FALSE	FALSE	FALSE	FALSE	FALSE	FALSE	FALSE	FALSE	FALSE	FALSE	FALSE	FALSE	FALSE
19	ZIM3	NP_443114.1	0	0.00574777	-4.861	-3.44014	-1.883	0.516867	-4.205	-3.36	-2.8411	FALSE	FALSE	FALSE	FALSE	FALSE	FALSE	FALSE	FALSE	FALSE	FALSE	FALSE	FALSE	FALSE	FALSE
20	SYS1	NP_001184058.1	0.0387624	0.163229	-5.4305	-3.90453	-1.8905	0.725278	-4.86845	-3.90175	-2.93805	FALSE	FALSE	FALSE	FALSE	FALSE	FALSE	FALSE	FALSE	FALSE	FALSE	FALSE	FALSE	FALSE	FALSE
14	NKX2-1	NP_001073136.1	0	0.0566507	-4.899	-3.6761	-2.2135	0.565844	-4.5118	-3.6005	-2.9705	TRUE	FALSE	FALSE	FALSE	FALSE	FALSE	FALSE	FALSE	FALSE	FALSE	TRUE	FALSE	FALSE	TRUE
15	RMDN3	NP_001310826.1	0	0	-4.378	-3.49702	-2.138	0.365344	-3.97355	-3.5035	-3.0204	FALSE	FALSE	FALSE	FALSE	FALSE	FALSE	FALSE	FALSE	FALSE	FALSE	FALSE	FALSE	FALSE	FALSE
15	TRIM69	NP_892030.3	0	0	-4.306	-3.43447	-2.3635	0.330464	-3.91665	-3.407	-3.024	FALSE	FALSE	FALSE	FALSE	FALSE	FALSE	FALSE	FALSE	FALSE	FALSE	FALSE	FALSE	FALSE	FALSE
7	ASIC3	NP_064718.1	0	0	-3.811	-3.17674	-1.851	0.25615	-3.5625	-3.1245	-2.8894	FALSE	FALSE	FALSE	FALSE	FALSE	FALSE	FALSE	FALSE	FALSE	FALSE	FALSE	FALSE	FALSE	FALSE
6	FOXP4	NP_001012426.1	0.0568616	0.0666233	-5.838	-3.69157	-0.972	0.710988	-4.7529	-3.537	-2.9315	FALSE	FALSE	FALSE	FALSE	FALSE	FALSE	FALSE	FALSE	FALSE	FALSE	TRUE	FALSE	FALSE	TRUE
9	SARDH	NP_009032.2	0.000131579	0.00690789	-5.105	-3.35175	-1.983	0.469969	-4.03605	-3.275	-2.8155	FALSE	FALSE	FALSE	FALSE	FALSE	FALSE	FALSE	FALSE	FALSE	FALSE	FALSE	FALSE	FALSE	FALSE
19	ZNF471	NP_065864.2	0.0186812	0.0520345	-5.6275	-3.60179	-2.416	0.566679	-4.4394	-3.439	-3.0201	FALSE	FALSE	FALSE	FALSE	FALSE	FALSE	FALSE	FALSE	FALSE	FALSE	FALSE	FALSE	FALSE	FALSE
16	IRF8	NP_002154.1	0	0.0228376	-4.884	-3.57951	-1.8845	0.531717	-4.327	-3.5135	-2.9239	FALSE	FALSE	FALSE	FALSE	FALSE	FALSE	TRUE	FALSE	FALSE	FALSE	FALSE	FALSE	FALSE	FALSE
1	UBE2U	NP_689702.1	0	0	-4.3255	-3.67224	-1.95	0.372411	-4.12535	-3.70775	-3.19195	FALSE	FALSE	FALSE	FALSE	FALSE	FALSE	FALSE	FALSE	FALSE	FALSE	FALSE	FALSE	FALSE	FALSE
8	MTMR7	NP_004677.3	0	0.00773403	-5.048	-3.3246	-1.9535	0.513202	-4.03925	-3.269	-2.6965	FALSE	FALSE	FALSE	FALSE	FALSE	FALSE	FALSE	FALSE	FALSE	FALSE	FALSE	FALSE	FALSE	FALSE
14	C14orf180	NP_001273328.1	0	0	-4.423	-3.1373	-2.193	0.253567	-3.42805	-3.14275	-2.83995	FALSE	FALSE	FALSE	FALSE	FALSE	FALSE	FALSE	FALSE	FALSE	FALSE	FALSE	FALSE	FALSE	FALSE
2	CNOT9	NP_001258563.1	0.211201	0.224865	-5.8695	-4.38852	-2.3115	0.717317	-5.3083	-4.45975	-3.3795	FALSE	FALSE	FALSE	FALSE	FALSE	FALSE	FALSE	FALSE	FALSE	FALSE	FALSE	FALSE	FALSE	FALSE
19	LSR	NP_991403.2	0	0	-4.464	-3.22848	-1.8335	0.487777	-3.884	-3.2265	-2.5813	FALSE	FALSE	FALSE	FALSE	FALSE	FALSE	TRUE	FALSE	FALSE	FALSE	FALSE	FALSE	FALSE	FALSE
2	PLEK	NP_002655.2	0	0.000617379	-4.7265	-3.61677	-2.217	0.407931	-4.1606	-3.624	-3.076	FALSE	FALSE	FALSE	FALSE	FALSE	FALSE	TRUE	FALSE	FALSE	FALSE	FALSE	FALSE	FALSE	FALSE
2	C1D	NP_001177192.1	0	0.00979192	-4.87	-3.59374	-2.115	0.512462	-4.2615	-3.5955	-2.8975	FALSE	FALSE	FALSE	FALSE	FALSE	FALSE	FALSE	FALSE	FALSE	FALSE	FALSE	FALSE	FALSE	FALSE
11	THAP12	NP_004696.2	0.000713649	0.0925067	-5.1275	-3.86422	-1.4815	0.57638	-4.6005	-3.9085	-3.0815	FALSE	FALSE	FALSE	FALSE	FALSE	FALSE	FALSE	FALSE	FALSE	FALSE	FALSE	FALSE	FALSE	FALSE
4	TRIM60	NP_001244954.1	0	0	-4.2525	-3.47662	-1.9925	0.31945	-3.90685	-3.474	-3.072	FALSE	FALSE	FALSE	FALSE	FALSE	FALSE	FALSE	FALSE	FALSE	TRUE	FALSE	FALSE	FALSE	FALSE
5	KIF2A	NP_001091981.1	0.35697	0.119467	-6.313	-4.63246	-2.4305	0.912392	-5.96595	-4.529	-3.5035	FALSE	FALSE	FALSE	FALSE	FALSE	FALSE	TRUE	FALSE	FALSE	FALSE	TRUE	FALSE	FALSE	TRUE
19	CCDC9	NP_056418.1	0	0	-3.832	-3.06719	-2.389	0.209481	-3.3893	-3.0115	-2.8525	FALSE	FALSE	FALSE	FALSE	FALSE	FALSE	FALSE	FALSE	FALSE	FALSE	FALSE	FALSE	FALSE	FALSE
10	INPP5F	NP_055752.1	0	0	-4.5255	-3.68255	-1.836	0.415228	-4.2525	-3.671	-3.14745	FALSE	FALSE	FALSE	FALSE	FALSE	FALSE	TRUE	FALSE	FALSE	FALSE	FALSE	FALSE	FALSE	FALSE
13	GPC5	NP_004457.1	0.0401053	0.06	-5.935	-3.55405	-0.526	0.734722	-4.61715	-3.441	-2.70945	FALSE	FALSE	FALSE	FALSE	FALSE	FALSE	TRUE	FALSE	FALSE	FALSE	FALSE	FALSE	FALSE	FALSE
10	ZNF25	NP_001316583.1	0.0507977	0.0731707	-5.622	-3.79806	-2.7	0.616713	-4.7422	-3.639	-3.1376	FALSE	FALSE	FALSE	FALSE	FALSE	FALSE	TRUE	FALSE	FALSE	FALSE	FALSE	FALSE	FALSE	FALSE
2	SLC30A6	NP_060434.2	0	0.0506732	-5.023	-3.48655	-1.482	0.5582	-4.3731	-3.33875	-2.907	FALSE	FALSE	FALSE	FALSE	FALSE	FALSE	FALSE	FALSE	FALSE	FALSE	FALSE	FALSE	FALSE	FALSE
11	DDB1	NP_001914.3	0.0395271	0.134748	-5.9045	-4.13444	-2.5605	0.485626	-4.7975	-4.0865	-3.5395	FALSE	FALSE	FALSE	FALSE	FALSE	FALSE	FALSE	FALSE	FALSE	FALSE	TRUE	FALSE	FALSE	TRUE
2	METAP1D	NP_001309208.1	0	0.00988386	-4.7825	-3.65662	-1.693	0.56342	-4.361	-3.6845	-2.8853	FALSE	FALSE	FALSE	FALSE	FALSE	FALSE	TRUE	FALSE	FALSE	FALSE	FALSE	FALSE	FALSE	FALSE
1	CDK11B	NP_001778.2	0.00149599	0.23895	-5.132	-4.42254	-3.964	0.243234	-4.777	-4.3965	-4.126	FALSE	FALSE	FALSE	FALSE	FALSE	FALSE	FALSE	TRUE	FALSE	FALSE	FALSE	FALSE	FALSE	FALSE
8	PSCA	NP_005663.2	0	0.000578369	-4.6195	-3.51366	-2.329	0.414216	-4.1666	-3.4595	-3.0425	FALSE	FALSE	FALSE	FALSE	FALSE	FALSE	TRUE	FALSE	FALSE	FALSE	FALSE	FALSE	FALSE	FALSE
11	CCDC73	NP_001008392.2	0.00729596	0.0516252	-5.266	-3.85338	-2.4055	0.426398	-4.4245	-3.8195	-3.34715	FALSE	FALSE	FALSE	FALSE	FALSE	FALSE	FALSE	FALSE	FALSE	FALSE	FALSE	FALSE	FALSE	FALSE
20	CHGB	NP_001810.2	0	0	-4.35	-3.4083	-2.3515	0.324589	-3.84135	-3.415	-2.97165	FALSE	FALSE	FALSE	FALSE	FALSE	FALSE	FALSE	FALSE	FALSE	FALSE	FALSE	FALSE	FALSE	FALSE
X	TCEAL4	NP_001287830.1	0	0.00534331	-4.8265	-3.99272	-2.5365	0.315359	-4.354	-4.033	-3.5726	FALSE	FALSE	FALSE	FALSE	FALSE	FALSE	FALSE	FALSE	FALSE	FALSE	FALSE	FALSE	FALSE	FALSE
10	SLC18A3	NP_003046.2	0	0	-3.862	-3.22281	-2.495	0.346109	-3.69	-3.251	-2.75	FALSE	FALSE	FALSE	FALSE	FALSE	FALSE	FALSE	FALSE	FALSE	FALSE	FALSE	FALSE	FALSE	FALSE
1	GLIS1	NP_671726.2	0	0	-4.116	-3.24246	-2.302	0.369742	-3.856	-3.1115	-2.86	FALSE	FALSE	FALSE	FALSE	FALSE	FALSE	TRUE	FALSE	FALSE	FALSE	FALSE	FALSE	FALSE	FALSE
19	CEACAM6	NP_002474.4	0.106842	0.111228	-6.4615	-3.82028	-0.129	0.948227	-5.0901	-3.80425	-2.525	FALSE	FALSE	FALSE	FALSE	FALSE	FALSE	FALSE	FALSE	FALSE	FALSE	FALSE	FALSE	FALSE	FALSE
2	DTYMK	NP_001307832.1	0	0	-3.3335	-3.10702	-2.8015	0.124801	-3.2715	-3.1145	-2.9405	FALSE	FALSE	FALSE	FALSE	FALSE	FALSE	FALSE	FALSE	FALSE	FALSE	FALSE	FALSE	FALSE	FALSE
3	LYZL4	NP_001291315.1	0	0	-4.254	-3.41975	-1.936	0.363557	-3.93285	-3.4035	-2.9566	FALSE	FALSE	FALSE	FALSE	FALSE	FALSE	FALSE	FALSE	FALSE	FALSE	FALSE	FALSE	FALSE	FALSE
11	INTS5	NP_085131.1	0.00279107	0.0113921	-5.407	-3.46829	-2.448	0.377844	-3.9585	-3.406	-3.05625	FALSE	FALSE	FALSE	FALSE	FALSE	FALSE	FALSE	FALSE	FALSE	FALSE	FALSE	FALSE	FALSE	FALSE
19	PRAM1	NP_115528.4	0	0	-4.176	-3.3063	-1.6155	0.42343	-3.9455	-3.2375	-2.8221	FALSE	FALSE	FALSE	FALSE	FALSE	FALSE	FALSE	FALSE	FALSE	FALSE	FALSE	FALSE	FALSE	FALSE
6	TFAP2B	NP_003212.2	0.000128057	0.0376489	-5.07	-3.69312	-2.158	0.54451	-4.4461	-3.6485	-3.0154	TRUE	FALSE	TRUE	FALSE	FALSE	FALSE	TRUE	FALSE	FALSE	FALSE	TRUE	FALSE	FALSE	TRUE
17	HOXB13	NP_006352.2	0	0	-3.531	-3.30726	-2.6235	0.135126	-3.4815	-3.316	-3.1285	FALSE	FALSE	FALSE	FALSE	FALSE	TRUE	TRUE	FALSE	FALSE	FALSE	FALSE	FALSE	FALSE	FALSE
19	ZNF708	NP_001284490.1	0.148278	0.0786851	-6.4765	-3.87689	-1.9625	0.916152	-5.3525	-3.55	-2.986	FALSE	FALSE	FALSE	FALSE	FALSE	FALSE	FALSE	FALSE	FALSE	FALSE	FALSE	FALSE	FALSE	FALSE
1	CD1A	NP_001754.2	0.0223855	0.0411825	-5.6235	-3.34412	-0.715	0.710391	-4.35345	-3.208	-2.57205	FALSE	FALSE	FALSE	FALSE	FALSE	FALSE	FALSE	FALSE	FALSE	FALSE	FALSE	FALSE	FALSE	FALSE
5	SPINK14	NP_001001325.1	0	0	-4.0425	-3.58126	-2.9235	0.177785	-3.82505	-3.577	-3.3679	FALSE	FALSE	FALSE	FALSE	FALSE	FALSE	TRUE	TRUE	FALSE	FALSE	FALSE	FALSE	FALSE	FALSE
12	VDR	NP_001017535.1	0.000131251	0.037144	-5.0775	-3.69617	-1.8325	0.550673	-4.399	-3.738	-2.9293	FALSE	TRUE	FALSE	FALSE	FALSE	FALSE	FALSE	FALSE	FALSE	FALSE	TRUE	FALSE	FALSE	TRUE
2	INO80D	NP_060229.3	0	0.0131848	-4.7345	-3.68754	-2.382	0.348911	-4.133	-3.6665	-3.2705	FALSE	FALSE	FALSE	FALSE	FALSE	FALSE	TRUE	FALSE	FALSE	FALSE	FALSE	FALSE	FALSE	FALSE
20	OSBPL2	NP_653081.1	0.0163743	0.100251	-5.531	-3.87442	-2.8045	0.560538	-4.6633	-3.8295	-3.165	FALSE	FALSE	FALSE	FALSE	FALSE	FALSE	TRUE	FALSE	FALSE	FALSE	FALSE	FALSE	FALSE	FALSE
17	CRLF3	NP_057070.3	0	0	-4.191	-3.39943	-1.842	0.385044	-3.889	-3.427	-2.8815	FALSE	FALSE	FALSE	FALSE	FALSE	FALSE	TRUE	FALSE	FALSE	FALSE	FALSE	FALSE	FALSE	FALSE
X	PASD1	NP_775764.2	0	0	-4.4925	-3.43566	-2.1695	0.310949	-3.818	-3.4295	-3.058	FALSE	FALSE	FALSE	FALSE	FALSE	FALSE	FALSE	FALSE	FALSE	FALSE	FALSE	FALSE	FALSE	FALSE
19	TMED1	NP_006849.1	0	0	-4.373	-3.36067	-2.0375	0.4142	-3.88945	-3.3835	-2.79055	FALSE	FALSE	FALSE	FALSE	FALSE	FALSE	FALSE	FALSE	FALSE	FALSE	FALSE	FALSE	FALSE	FALSE
8	NCALD	NP_001035718.1	0.0439593	0.124103	-5.504	-3.89662	-2.4035	0.650367	-4.8223	-3.83025	-3.0713	FALSE	FALSE	FALSE	FALSE	FALSE	FALSE	FALSE	FALSE	FALSE	FALSE	FALSE	FALSE	FALSE	FALSE
15	ARHGAP11A	NP_055598.1	0	0.000527371	-4.725	-3.53528	-1.9135	0.35646	-4.033	-3.5	-3.1125	FALSE	FALSE	FALSE	FALSE	FALSE	FALSE	FALSE	FALSE	FALSE	FALSE	FALSE	FALSE	FALSE	FALSE
8	ZHX1-C8orf76	NP_001191109.1	0	0	-3.8465	-3.57478	-3.006	0.122144	-3.755	-3.558	-3.43075	FALSE	FALSE	FALSE	FALSE	FALSE	FALSE	FALSE	FALSE	FALSE	FALSE	FALSE	FALSE	FALSE	FALSE
8	KLF10	NP_005646.1	0	0	-4.5265	-3.64055	-2.428	0.443523	-4.362	-3.55825	-3.116	FALSE	FALSE	FALSE	FALSE	FALSE	FALSE	FALSE	FALSE	FALSE	FALSE	FALSE	FALSE	FALSE	FALSE
10	NODAL	NP_060525.3	0	0	-4.1615	-3.47002	-2.7945	0.262174	-3.86895	-3.41575	-3.17555	FALSE	TRUE	FALSE	FALSE	FALSE	FALSE	FALSE	FALSE	FALSE	FALSE	TRUE	FALSE	FALSE	TRUE
17	CPSF4L	NP_001123357.1	0.0139421	0.0467062	-5.643	-3.52595	-2.4995	0.567075	-4.394	-3.38	-2.9365	FALSE	FALSE	FALSE	FALSE	FALSE	FALSE	FALSE	FALSE	FALSE	FALSE	FALSE	FALSE	FALSE	FALSE
3	FYCO1	NP_078789.2	0	0	-4.2155	-3.44673	-1.9055	0.267608	-3.747	-3.4835	-3.0705	FALSE	FALSE	FALSE	FALSE	FALSE	FALSE	TRUE	FALSE	FALSE	FALSE	TRUE	FALSE	FALSE	TRUE
20	DNAJC5	NP_079495.1	0.101253	0.201003	-5.712	-4.26323	-2.448	0.62488	-5.0587	-4.302	-3.3987	FALSE	FALSE	FALSE	FALSE	FALSE	FALSE	FALSE	FALSE	FALSE	FALSE	FALSE	FALSE	FALSE	FALSE
X	LANCL3	NP_001163802.1	0	0	-4.24	-3.60195	-2.233	0.377547	-4.138	-3.58	-3.1146	FALSE	FALSE	FALSE	FALSE	FALSE	FALSE	FALSE	FALSE	FALSE	FALSE	FALSE	FALSE	FALSE	FALSE
11	TRIM49	NP_065091.1	0.0128023	0.0940019	-5.2855	-3.88571	-1.1945	0.561336	-4.63875	-3.8885	-3.18	FALSE	FALSE	FALSE	FALSE	FALSE	FALSE	FALSE	FALSE	FALSE	FALSE	FALSE	FALSE	FALSE	FALSE
7	BCAP29	NP_001008405.1	0	0	-3.9735	-3.52237	-2.5435	0.25793	-3.842	-3.5485	-3.1635	FALSE	FALSE	FALSE	FALSE	FALSE	FALSE	TRUE	FALSE	FALSE	FALSE	FALSE	FALSE	FALSE	FALSE
11	POLD3	NP_006582.1	0.0313037	0.0667355	-5.5355	-3.77885	-2.675	0.554698	-4.6085	-3.6335	-3.183	FALSE	FALSE	FALSE	FALSE	FALSE	FALSE	TRUE	FALSE	FALSE	FALSE	FALSE	FALSE	FALSE	FALSE
17	JMJD6	NP_001074930.1	0	0	-4.4755	-3.57442	-2.301	0.357657	-4.0515	-3.5805	-3.09255	FALSE	FALSE	FALSE	FALSE	FALSE	FALSE	FALSE	FALSE	FALSE	FALSE	FALSE	FALSE	FALSE	FALSE
12	GDF3	NP_065685.1	0	0.000643811	-4.691	-3.39962	-2.1775	0.345393	-3.8929	-3.337	-3.031	TRUE	FALSE	FALSE	FALSE	FALSE	FALSE	FALSE	FALSE	FALSE	FALSE	TRUE	FALSE	FALSE	TRUE
6	STX11	NP_003755.2	0	0	-3.537	-3.08045	-2.078	0.232132	-3.3795	-3.1	-2.768	FALSE	TRUE	FALSE	FALSE	FALSE	FALSE	FALSE	FALSE	FALSE	FALSE	FALSE	FALSE	FALSE	FALSE
17	CCR7	NP_001829.1	0.00638481	0.0609146	-5.2685	-3.66857	-2.613	0.54661	-4.478	-3.544	-3.0485	FALSE	FALSE	FALSE	FALSE	FALSE	FALSE	TRUE	FALSE	FALSE	FALSE	FALSE	FALSE	FALSE	FALSE
11	TRIM34	NP_001003827.1	0.000997755	0.0483911	-5.1515	-3.74413	-2.3205	0.469767	-4.40065	-3.70275	-3.17335	FALSE	FALSE	FALSE	FALSE	FALSE	FALSE	FALSE	FALSE	FALSE	FALSE	FALSE	FALSE	FALSE	FALSE
13	ELF1	NP_758961.1	0.0108134	0.0988517	-5.216	-3.76225	-1.748	0.553877	-4.667	-3.6475	-3.1455	FALSE	FALSE	FALSE	FALSE	FALSE	FALSE	FALSE	FALSE	FALSE	FALSE	FALSE	FALSE	FALSE	FALSE
12	PLXNC1	NP_005752.1	0.000353628	0.0525726	-5.103	-3.82735	-2.5245	0.407385	-4.3957	-3.791	-3.3415	FALSE	FALSE	FALSE	FALSE	FALSE	FALSE	TRUE	FALSE	FALSE	FALSE	FALSE	FALSE	FALSE	FALSE
5	ALDH7A1	NP_001189333.2	0.000316106	0.0226015	-5.112	-3.47546	-2.3665	0.549201	-4.255	-3.417	-2.7845	FALSE	TRUE	FALSE	FALSE	FALSE	FALSE	TRUE	FALSE	FALSE	FALSE	TRUE	FALSE	FALSE	TRUE
6	HLA-DMB	NP_002109.2	0	0	-4.2395	-3.58383	-2.0655	0.356385	-4.041	-3.6045	-3.107	FALSE	FALSE	FALSE	FALSE	FALSE	FALSE	TRUE	FALSE	FALSE	FALSE	FALSE	FALSE	FALSE	FALSE
14	IRF2BPL	NP_078772.1	0	0	-4.4735	-3.21216	-1.959	0.440607	-3.8915	-3.119	-2.7415	FALSE	FALSE	FALSE	FALSE	FALSE	FALSE	FALSE	FALSE	FALSE	TRUE	TRUE	TRUE	FALSE	TRUE
16	PDILT	NP_777584.1	0	0.00179171	-4.7605	-3.37803	-1.7235	0.487904	-4.0576	-3.3415	-2.77295	FALSE	FALSE	FALSE	FALSE	FALSE	FALSE	TRUE	FALSE	FALSE	FALSE	FALSE	FALSE	FALSE	FALSE
5	NPM1	NP_002511.1	0.313301	0.140096	-7.559	-4.50333	-1.5	1.01504	-5.8538	-4.481	-3.191	FALSE	FALSE	FALSE	FALSE	FALSE	FALSE	FALSE	FALSE	FALSE	FALSE	TRUE	FALSE	FALSE	TRUE
4	AMBN	NP_057603.1	0	0	-4.0245	-3.33955	-1.8725	0.22391	-3.6095	-3.3485	-3.0775	FALSE	FALSE	FALSE	FALSE	FALSE	FALSE	FALSE	FALSE	FALSE	FALSE	FALSE	FALSE	FALSE	FALSE
9	LHX3	NP_055379.1	0	0	-4.4485	-3.42953	-0.8675	0.445356	-4.1365	-3.264	-3.0205	FALSE	TRUE	FALSE	FALSE	FALSE	FALSE	TRUE	FALSE	FALSE	FALSE	TRUE	FALSE	FALSE	TRUE
17	CPD	NP_001295.2	0.000542035	0.0393517	-5.218	-3.69791	-2.607	0.496101	-4.4151	-3.6225	-3.0955	FALSE	FALSE	FALSE	FALSE	FALSE	FALSE	FALSE	FALSE	FALSE	FALSE	FALSE	FALSE	FALSE	FALSE
4	SLC2A9	NP_064425.2	0	0	-4.3225	-3.43011	-1.9255	0.383311	-3.8995	-3.479	-2.89	FALSE	FALSE	FALSE	FALSE	FALSE	FALSE	TRUE	FALSE	FALSE	FALSE	FALSE	FALSE	FALSE	FALSE
19	IRGQ	NP_001007562.1	0	0	-4.22	-3.42138	-2.546	0.334759	-3.991	-3.2815	-3.1	FALSE	FALSE	FALSE	FALSE	FALSE	FALSE	FALSE	FALSE	FALSE	FALSE	FALSE	FALSE	FALSE	FALSE
1	TRNP1	NP_001013664.2	0	0.00081389	-4.6825	-3.07245	-2.462	0.332372	-3.52025	-2.9915	-2.725	FALSE	FALSE	FALSE	FALSE	FALSE	FALSE	FALSE	FALSE	FALSE	FALSE	FALSE	FALSE	FALSE	FALSE
6	LST1	NP_995311.2	0	0	-4.2845	-3.45393	-1.795	0.411762	-3.93655	-3.51425	-2.87995	FALSE	FALSE	FALSE	FALSE	FALSE	FALSE	TRUE	FALSE	FALSE	FALSE	FALSE	FALSE	FALSE	FALSE
12	COX14	NP_116290.1	0	0	-3.572	-3.28617	-2.288	0.197229	-3.5147	-3.322	-3.0261	FALSE	FALSE	FALSE	FALSE	FALSE	FALSE	FALSE	FALSE	FALSE	FALSE	TRUE	FALSE	FALSE	TRUE
22	GP1BB	NP_000398.1	0	0.0150816	-4.9695	-3.24146	-2.4675	0.504337	-4.0676	-3.086	-2.7429	FALSE	TRUE	FALSE	FALSE	FALSE	FALSE	FALSE	FALSE	FALSE	FALSE	FALSE	FALSE	FALSE	FALSE
9	OR1L4	NP_001005235.1	0	0.00529733	-4.7685	-3.4448	-1.713	0.546306	-4.20095	-3.43975	-2.73155	FALSE	FALSE	FALSE	FALSE	FALSE	FALSE	FALSE	FALSE	FALSE	FALSE	FALSE	FALSE	FALSE	FALSE
15	CPLX3	NP_001025176.1	0	0	-4.3695	-3.64164	-2.4545	0.31833	-4.044	-3.657	-3.2171	FALSE	FALSE	FALSE	FALSE	FALSE	FALSE	TRUE	FALSE	FALSE	FALSE	FALSE	FALSE	FALSE	FALSE
8	SLC45A4	NP_001273575.1	0.000760572	0.0472315	-5.067	-3.40261	-1.6325	0.570939	-4.3435	-3.1455	-2.8795	FALSE	FALSE	FALSE	FALSE	FALSE	FALSE	TRUE	FALSE	FALSE	FALSE	FALSE	FALSE	FALSE	FALSE
16	ZNF747	NP_001291948.1	0	0	-4.3605	-3.06642	-2.419	0.316791	-3.528	-2.984	-2.7475	FALSE	FALSE	FALSE	FALSE	FALSE	FALSE	FALSE	FALSE	FALSE	FALSE	FALSE	FALSE	FALSE	FALSE
3	PPM1M	NP_653242.3	0	0	-4.41	-3.49361	-2.0575	0.325099	-3.9215	-3.4965	-3.0825	FALSE	FALSE	FALSE	FALSE	FALSE	FALSE	TRUE	FALSE	FALSE	FALSE	FALSE	FALSE	FALSE	FALSE
9	SEMA4D	NP_001358124.1	0.000587593	0.0352556	-5.181	-3.60061	-1.748	0.523509	-4.3519	-3.5275	-2.9831	FALSE	FALSE	FALSE	FALSE	FALSE	FALSE	TRUE	FALSE	FALSE	FALSE	FALSE	FALSE	FALSE	FALSE
10	SNCG	NP_003078.2	0	0.00237079	-4.7075	-3.37308	-2.9215	0.426605	-4.0572	-3.234	-2.9695	FALSE	FALSE	FALSE	FALSE	FALSE	FALSE	FALSE	FALSE	FALSE	FALSE	FALSE	FALSE	FALSE	FALSE
1	TMEM222	NP_115501.2	0	0.0281734	-5.0405	-3.57298	-1.79	0.633878	-4.3615	-3.643	-2.6459	FALSE	FALSE	FALSE	FALSE	FALSE	FALSE	FALSE	FALSE	FALSE	FALSE	TRUE	FALSE	FALSE	TRUE
2	ARMC9	NP_001278585.2	0.0139553	0.0691388	-5.781	-3.67054	-2.3725	0.62429	-4.55855	-3.59975	-2.894	FALSE	FALSE	FALSE	FALSE	FALSE	FALSE	FALSE	FALSE	FALSE	FALSE	TRUE	FALSE	FALSE	TRUE
2	PLA2R1	NP_031392.3	0	0	-4.129	-3.49893	-2.4465	0.262505	-3.86145	-3.4925	-3.17	FALSE	FALSE	FALSE	TRUE	FALSE	FALSE	TRUE	FALSE	FALSE	FALSE	FALSE	FALSE	FALSE	FALSE
19	ZNF582	NP_653291.1	0.0517995	0.0586644	-6.3665	-3.7004	-1.735	0.673098	-4.6762	-3.54175	-2.995	FALSE	FALSE	FALSE	FALSE	FALSE	FALSE	FALSE	FALSE	FALSE	FALSE	FALSE	FALSE	FALSE	FALSE
X	BEX2	NP_001161871.1	0	0	-3.983	-3.58135	-2.398	0.212168	-3.8031	-3.622	-3.2885	FALSE	FALSE	FALSE	FALSE	FALSE	FALSE	FALSE	FALSE	FALSE	FALSE	FALSE	FALSE	FALSE	FALSE
17	GH1	NP_000506.2	0	0	-4.455	-3.30288	-1.9015	0.46663	-3.9377	-3.29	-2.7032	TRUE	TRUE	FALSE	FALSE	FALSE	FALSE	FALSE	FALSE	FALSE	FALSE	FALSE	FALSE	FALSE	FALSE
19	PRRG2	NP_000942.1	0	0	-3.492	-3.25203	-2.9255	0.109861	-3.409	-3.238	-3.116	FALSE	FALSE	FALSE	FALSE	FALSE	FALSE	TRUE	FALSE	FALSE	FALSE	FALSE	FALSE	FALSE	FALSE
19	KISS1R	NP_115940.2	0	0.000996181	-4.688	-3.23007	-2.2225	0.460959	-3.8989	-3.1445	-2.6926	TRUE	FALSE	FALSE	FALSE	FALSE	FALSE	FALSE	FALSE	FALSE	FALSE	FALSE	FALSE	FALSE	FALSE
12	HVCN1	NP_115745.2	0	0.0172465	-4.9025	-3.7235	-1.901	0.517317	-4.3859	-3.75	-3.0307	FALSE	FALSE	FALSE	FALSE	FALSE	FALSE	FALSE	FALSE	FALSE	FALSE	FALSE	FALSE	FALSE	FALSE
3	KIAA1143	NP_065747.1	0	0	-3.4515	-3.4028	-3.369	0.0098163	-3.416	-3.402	-3.392	FALSE	FALSE	FALSE	FALSE	FALSE	FALSE	FALSE	FALSE	FALSE	FALSE	FALSE	FALSE	FALSE	FALSE
17	CCL1	NP_002972.1	0	0	-4.0945	-3.59559	-2.3455	0.325256	-4.02855	-3.60675	-3.15745	FALSE	FALSE	FALSE	FALSE	FALSE	FALSE	FALSE	FALSE	FALSE	FALSE	FALSE	FALSE	FALSE	FALSE
14	GPR137C	NP_001093122.1	0.0414719	0.0817373	-5.6845	-3.66798	-1.4655	0.707272	-4.714	-3.5235	-2.8775	FALSE	FALSE	FALSE	FALSE	FALSE	FALSE	FALSE	FALSE	FALSE	FALSE	FALSE	FALSE	FALSE	FALSE
18	SNRPD1	NP_008869.1	0.00730994	0.244639	-5.2395	-4.28492	-2.7465	0.43261	-4.81645	-4.30925	-3.67755	FALSE	FALSE	FALSE	FALSE	FALSE	FALSE	FALSE	FALSE	FALSE	FALSE	FALSE	FALSE	FALSE	FALSE
9	C9orf72	NP_060795.1	0	0.000452745	-4.648	-3.37802	-2.476	0.313849	-3.8128	-3.319	-3.0372	FALSE	FALSE	FALSE	FALSE	FALSE	FALSE	FALSE	FALSE	FALSE	FALSE	FALSE	FALSE	FALSE	FALSE
17	SPACA3	NP_776246.1	0	0	-4.2365	-3.40322	-1.697	0.392198	-3.9245	-3.40375	-2.899	FALSE	FALSE	FALSE	FALSE	FALSE	FALSE	FALSE	FALSE	FALSE	FALSE	FALSE	FALSE	FALSE	FALSE
X	REPS2	NP_004717.2	0.0719726	0.0751391	-5.899	-3.96914	-3.1215	0.553158	-4.8683	-3.7345	-3.5125	FALSE	FALSE	FALSE	FALSE	FALSE	FALSE	TRUE	FALSE	FALSE	FALSE	FALSE	FALSE	FALSE	FALSE
1	POU3F1	NP_002690.3	0.193812	0.121088	-5.995	-4.06827	-2.75	0.846647	-5.3372	-3.7175	-3.168	FALSE	FALSE	FALSE	FALSE	FALSE	FALSE	FALSE	FALSE	FALSE	FALSE	FALSE	FALSE	FALSE	FALSE
1	PSMB2	NP_002785.1	0	0	-4.496	-3.54139	-2.1745	0.391449	-4.0505	-3.5505	-3.0198	FALSE	FALSE	FALSE	FALSE	FALSE	FALSE	FALSE	FALSE	FALSE	FALSE	FALSE	FALSE	FALSE	FALSE
5	PRR7	NP_001167572.1	0	0	-4.5505	-3.37858	-2.4205	0.360033	-3.89315	-3.3175	-2.98	FALSE	FALSE	FALSE	FALSE	FALSE	FALSE	FALSE	FALSE	FALSE	FALSE	FALSE	FALSE	FALSE	FALSE
22	IL17REL	NP_001358346.1	0	0	-4.068	-3.55317	-2.6095	0.188818	-3.781	-3.5625	-3.312	FALSE	FALSE	FALSE	FALSE	FALSE	FALSE	TRUE	FALSE	FALSE	FALSE	FALSE	FALSE	FALSE	FALSE
5	NSG2	NP_057064.1	0	0.00498287	-4.707	-3.59207	-2.1075	0.414453	-4.1795	-3.5655	-3.079	FALSE	FALSE	FALSE	FALSE	FALSE	FALSE	FALSE	FALSE	FALSE	FALSE	FALSE	FALSE	FALSE	FALSE
3	ZPLD1	NP_778226.1	0	0	-4.5925	-3.55202	-2.2	0.448033	-4.1384	-3.5735	-2.9395	FALSE	FALSE	FALSE	FALSE	FALSE	FALSE	FALSE	FALSE	FALSE	FALSE	FALSE	FALSE	FALSE	FALSE
1	TFAP2E	NP_848643.2	0.00922013	0.0297093	-5.3325	-3.40604	-2.594	0.481107	-4.1041	-3.2895	-2.935	FALSE	FALSE	FALSE	FALSE	FALSE	FALSE	FALSE	FALSE	FALSE	FALSE	FALSE	FALSE	FALSE	FALSE
1	RAB3GAP2	NP_036546.2	0	0	-4.491	-3.57144	-2.681	0.309855	-4.0365	-3.536	-3.197	FALSE	TRUE	FALSE	FALSE	FALSE	FALSE	FALSE	FALSE	FALSE	FALSE	TRUE	FALSE	FALSE	TRUE
10	FGFBP3	NP_689642.3	0	0	-4.4775	-3.05094	-1.897	0.37518	-3.5015	-3.03475	-2.6145	FALSE	FALSE	FALSE	FALSE	FALSE	FALSE	FALSE	FALSE	FALSE	FALSE	FALSE	FALSE	FALSE	FALSE
X	PIM2	NP_006866.2	0.224899	0.161943	-6.3585	-4.40251	-2.43	0.758738	-5.46605	-4.3415	-3.43335	FALSE	FALSE	FALSE	FALSE	FALSE	FALSE	FALSE	FALSE	FALSE	FALSE	FALSE	FALSE	FALSE	FALSE
19	ZNF543	NP_998763.2	0.0299481	0.0723499	-5.2215	-3.48885	-2.1435	0.634029	-4.635	-3.175	-2.99	FALSE	FALSE	FALSE	FALSE	FALSE	FALSE	FALSE	FALSE	FALSE	FALSE	FALSE	FALSE	FALSE	FALSE
6	MYCT1	NP_079383.2	0	0	-3.777	-3.24626	-2.0975	0.18558	-3.4613	-3.25	-3.0302	FALSE	FALSE	FALSE	FALSE	FALSE	FALSE	FALSE	FALSE	FALSE	FALSE	FALSE	FALSE	FALSE	FALSE
2	DNAAF10	NP_612467.1	0	0.00696812	-4.788	-3.60396	-2.383	0.427367	-4.2001	-3.565	-3.0735	FALSE	FALSE	FALSE	FALSE	FALSE	FALSE	FALSE	FALSE	FALSE	FALSE	FALSE	FALSE	FALSE	FALSE
22	LZTR1	NP_006758.2	0	0.000114168	-4.644	-3.23042	-1.897	0.361672	-3.7491	-3.141	-2.897	FALSE	FALSE	FALSE	FALSE	FALSE	FALSE	FALSE	FALSE	FALSE	TRUE	TRUE	TRUE	TRUE	TRUE
17	NARF	NP_001077077.1	0	0.038767	-4.9725	-3.41396	-1.4	0.60054	-4.3226	-3.302	-2.7264	FALSE	FALSE	FALSE	FALSE	FALSE	FALSE	FALSE	FALSE	FALSE	FALSE	FALSE	FALSE	FALSE	FALSE
16	RPS2	NP_002943.2	0.318727	0.127295	-6.4165	-4.41033	-1.564	1.04092	-5.855	-4.3865	-3.0409	FALSE	FALSE	FALSE	FALSE	FALSE	FALSE	TRUE	FALSE	FALSE	FALSE	FALSE	FALSE	FALSE	FALSE
X	EDA	NP_001390.1	0.129771	0.244677	-5.798	-4.40276	-2.525	0.554697	-5.118	-4.43075	-3.60785	FALSE	FALSE	TRUE	FALSE	FALSE	FALSE	TRUE	FALSE	FALSE	FALSE	TRUE	FALSE	FALSE	TRUE
6	TOMM6	NP_001127965.1	0	0	-4.196	-3.31851	-1.766	0.385778	-3.8072	-3.3445	-2.8016	FALSE	FALSE	FALSE	FALSE	FALSE	FALSE	FALSE	FALSE	FALSE	FALSE	FALSE	FALSE	FALSE	FALSE
7	STK17A	NP_004751.2	0	0.0411129	-4.824	-3.77515	-1.867	0.565668	-4.5059	-3.8295	-2.9712	FALSE	FALSE	FALSE	FALSE	FALSE	FALSE	FALSE	FALSE	FALSE	FALSE	FALSE	FALSE	FALSE	FALSE
6	DEF6	NP_071330.3	0	0.00116759	-4.684	-3.77046	-2.453	0.398421	-4.27835	-3.8015	-3.227	FALSE	FALSE	FALSE	FALSE	FALSE	FALSE	FALSE	FALSE	FALSE	FALSE	FALSE	FALSE	FALSE	FALSE
X	VSIG4	NP_009199.1	0	0	-4.18	-3.40653	-2.305	0.363797	-3.8865	-3.417	-2.9085	FALSE	FALSE	FALSE	FALSE	FALSE	FALSE	FALSE	FALSE	FALSE	FALSE	FALSE	FALSE	FALSE	FALSE
12	ZCRB1	NP_149105.3	0	0	-4.2595	-3.7744	-2.798	0.257973	-4.0775	-3.813	-3.4045	FALSE	FALSE	FALSE	FALSE	FALSE	FALSE	FALSE	FALSE	FALSE	FALSE	FALSE	FALSE	FALSE	FALSE
X	RIPPLY1	NP_612391.1	0	0	-4.467	-3.81702	-2.305	0.332116	-4.2525	-3.81325	-3.394	FALSE	FALSE	FALSE	FALSE	FALSE	FALSE	FALSE	FALSE	FALSE	FALSE	FALSE	FALSE	FALSE	FALSE
5	SLC4A9	NP_001245357.1	0.000799178	0.0181528	-5.248	-3.56691	-2.974	0.41175	-4.196	-3.4125	-3.1785	FALSE	FALSE	FALSE	FALSE	FALSE	FALSE	FALSE	FALSE	FALSE	FALSE	FALSE	FALSE	FALSE	FALSE
6	SCAF8	NP_001273117.1	0.0387446	0.0756145	-5.6175	-3.71646	-2.3465	0.618435	-4.68695	-3.549	-3.06505	FALSE	FALSE	FALSE	FALSE	FALSE	FALSE	FALSE	FALSE	FALSE	FALSE	FALSE	FALSE	FALSE	FALSE
3	PARL	NP_061092.3	0	0.00592541	-4.797	-3.66452	-2.263	0.469668	-4.28315	-3.6875	-3.00285	FALSE	FALSE	FALSE	FALSE	FALSE	FALSE	FALSE	FALSE	FALSE	FALSE	FALSE	FALSE	FALSE	FALSE
6	TMEM63B	NP_001305721.1	0.0693748	0.153585	-5.7545	-4.12063	-2.488	0.580751	-4.948	-4.0475	-3.407	FALSE	FALSE	FALSE	FALSE	FALSE	FALSE	FALSE	FALSE	FALSE	FALSE	FALSE	FALSE	FALSE	FALSE
3	RAD18	NP_064550.3	0	0.0138756	-4.7145	-3.40411	-2.2765	0.454367	-4.11155	-3.2765	-2.9425	FALSE	FALSE	FALSE	FALSE	FALSE	FALSE	TRUE	FALSE	FALSE	FALSE	FALSE	FALSE	FALSE	FALSE
11	NXPE2	NP_872301.2	0	0	-4.3865	-3.4107	-1.4545	0.37004	-3.9113	-3.398	-2.959	FALSE	FALSE	FALSE	FALSE	FALSE	FALSE	TRUE	FALSE	FALSE	FALSE	FALSE	FALSE	FALSE	FALSE
19	JAK3	NP_000206.2	0.00119731	0.0400599	-5.1465	-3.57666	-2.3285	0.470348	-4.2815	-3.4855	-3.0587	FALSE	TRUE	FALSE	FALSE	FALSE	FALSE	FALSE	FALSE	FALSE	FALSE	TRUE	FALSE	FALSE	TRUE
4	GABRA2	NP_001317619.1	0.352791	0.185965	-6.47	-4.70976	-3.308	0.694693	-5.64655	-4.70475	-3.76	FALSE	FALSE	FALSE	FALSE	FALSE	FALSE	TRUE	FALSE	FALSE	FALSE	FALSE	FALSE	FALSE	FALSE
1	CAMK1G	NP_065172.1	0.00374665	0.110437	-5.161	-3.92305	-2.7045	0.500266	-4.654	-3.8465	-3.3192	FALSE	FALSE	FALSE	FALSE	FALSE	FALSE	FALSE	FALSE	FALSE	FALSE	FALSE	FALSE	FALSE	FALSE
4	TACR3	NP_001050.1	0.0655443	0.0867931	-6.049	-3.79452	-2.3115	0.688931	-4.875	-3.611	-3.05885	TRUE	FALSE	FALSE	FALSE	FALSE	FALSE	TRUE	FALSE	FALSE	FALSE	TRUE	FALSE	FALSE	TRUE
17	CXCL16	NP_001094282.2	0	0	-4.3435	-3.41857	-1.781	0.395683	-3.922	-3.4355	-2.8899	FALSE	FALSE	FALSE	FALSE	FALSE	FALSE	FALSE	FALSE	FALSE	FALSE	FALSE	FALSE	FALSE	FALSE
19	KLK11	NP_659196.1	0	0	-4.586	-3.4774	-2.2025	0.438681	-4.111	-3.4275	-2.93305	FALSE	FALSE	FALSE	FALSE	FALSE	FALSE	TRUE	FALSE	FALSE	FALSE	FALSE	FALSE	FALSE	FALSE
11	SYT12	NP_001171351.1	0	0	-4.127	-3.31039	-2.3185	0.325304	-3.781	-3.28175	-2.91	FALSE	FALSE	FALSE	FALSE	FALSE	FALSE	FALSE	FALSE	FALSE	FALSE	FALSE	FALSE	FALSE	FALSE
11	OR8D4	NP_001005197.1	0.0388717	0.0937393	-5.559	-3.65576	-1.8135	0.760055	-4.7707	-3.59525	-2.69165	FALSE	FALSE	FALSE	FALSE	FALSE	FALSE	FALSE	FALSE	FALSE	FALSE	FALSE	FALSE	FALSE	FALSE
3	MKRN2	NP_054879.3	0	0.0115467	-5.018	-3.35876	-2.618	0.415794	-3.9821	-3.2325	-2.951	FALSE	FALSE	FALSE	FALSE	FALSE	FALSE	FALSE	FALSE	FALSE	FALSE	FALSE	FALSE	FALSE	FALSE
22	SCUBE1	NP_766638.2	0.0335229	0.0709118	-5.699	-3.63345	-1.677	0.689918	-4.6347	-3.526	-2.8048	FALSE	FALSE	FALSE	FALSE	FALSE	FALSE	FALSE	FALSE	FALSE	FALSE	FALSE	FALSE	FALSE	FALSE
14	TSHR	NP_000360.2	0.000542594	0.0310053	-5.2025	-3.59109	-2.603	0.43659	-4.262	-3.4395	-3.16	TRUE	FALSE	FALSE	FALSE	FALSE	FALSE	TRUE	FALSE	FALSE	FALSE	TRUE	FALSE	FALSE	TRUE
19	KCNC3	NP_004968.2	0.00532978	0.107151	-5.2965	-3.82176	-2.116	0.646055	-4.65	-3.87875	-2.87475	TRUE	FALSE	FALSE	FALSE	FALSE	FALSE	FALSE	FALSE	FALSE	FALSE	TRUE	FALSE	FALSE	TRUE
14	VTI1B	NP_006361.1	0	0	-4.459	-3.29479	-2.1345	0.451803	-3.9532	-3.2525	-2.728	FALSE	FALSE	FALSE	FALSE	FALSE	FALSE	FALSE	FALSE	FALSE	FALSE	FALSE	FALSE	FALSE	FALSE
3	KRBOX1	NP_001192201.1	0	0	-4.336	-3.5317	-2.419	0.366597	-4.0607	-3.50425	-3.07555	FALSE	FALSE	FALSE	FALSE	FALSE	FALSE	TRUE	FALSE	FALSE	FALSE	FALSE	FALSE	FALSE	FALSE
19	REX1BD	NP_001093888.1	0	0	-4.2025	-3.31379	-2.18	0.251941	-3.662	-3.2625	-3.05915	FALSE	FALSE	FALSE	FALSE	FALSE	FALSE	FALSE	FALSE	FALSE	FALSE	FALSE	FALSE	FALSE	FALSE
5	SPZ1	NP_115956.3	0	0	-3.981	-3.49708	-2.6835	0.14186	-3.6699	-3.5	-3.324	FALSE	FALSE	FALSE	FALSE	FALSE	FALSE	FALSE	FALSE	FALSE	TRUE	FALSE	FALSE	FALSE	FALSE
6	ARMC2	NP_115507.4	0	0	-4.5945	-3.61668	-2.041	0.440187	-4.2299	-3.598	-3.0545	FALSE	FALSE	FALSE	FALSE	FALSE	FALSE	TRUE	FALSE	FALSE	FALSE	FALSE	FALSE	FALSE	FALSE
14	CHURC1	NP_660148.4	0	0	-4.086	-3.53434	-2.9185	0.134909	-3.70915	-3.542	-3.35885	FALSE	FALSE	FALSE	FALSE	FALSE	FALSE	FALSE	FALSE	FALSE	FALSE	FALSE	FALSE	FALSE	FALSE
3	ABHD14A-ACY1	NP_001303260.1	0	0	-4.133	-3.48002	-2.254	0.282133	-3.8508	-3.488	-3.1092	FALSE	FALSE	FALSE	FALSE	FALSE	FALSE	FALSE	FALSE	FALSE	FALSE	FALSE	FALSE	FALSE	FALSE
8	DEFB105B	NP_001035793.1	0.531915	0.307951	-5.8515	-4.99179	-3.8355	0.385735	-5.3749	-5.078	-4.3676	FALSE	FALSE	FALSE	FALSE	FALSE	FALSE	FALSE	TRUE	FALSE	FALSE	FALSE	FALSE	FALSE	FALSE
6	CD83	NP_004224.1	0	0	-4.249	-3.3936	-1.982	0.346528	-3.84745	-3.401	-2.95455	FALSE	FALSE	FALSE	FALSE	FALSE	FALSE	FALSE	FALSE	FALSE	FALSE	FALSE	FALSE	FALSE	FALSE
9	PCSK5	NP_001177411.1	0.0140332	0.0379384	-5.5965	-3.57462	-1.24	0.511355	-4.327	-3.43	-3.107	FALSE	FALSE	FALSE	FALSE	FALSE	FALSE	TRUE	FALSE	FALSE	FALSE	FALSE	FALSE	FALSE	FALSE
10	ARHGAP19	NP_001191229.1	0.00328947	0.0388569	-5.2285	-3.63481	-2.463	0.497172	-4.36585	-3.552	-3.0578	FALSE	FALSE	FALSE	FALSE	FALSE	FALSE	FALSE	FALSE	FALSE	FALSE	FALSE	FALSE	FALSE	FALSE
9	IFNA21	NP_002166.2	0.00962083	0.0636672	-5.1815	-3.55067	-1.3725	0.706557	-4.51	-3.536	-2.64765	FALSE	FALSE	FALSE	FALSE	FALSE	FALSE	TRUE	FALSE	FALSE	FALSE	FALSE	FALSE	FALSE	FALSE
20	HCK	NP_002101.2	0	0	-4.236	-3.67735	-1.637	0.413807	-4.1651	-3.7465	-3.089	FALSE	FALSE	FALSE	FALSE	FALSE	FALSE	FALSE	FALSE	FALSE	FALSE	FALSE	FALSE	FALSE	FALSE
6	ATAT1	NP_001026892.1	0.0227368	0.107158	-5.466	-3.80993	-2.4065	0.597192	-4.723	-3.636	-3.16245	FALSE	FALSE	FALSE	FALSE	FALSE	FALSE	TRUE	FALSE	FALSE	FALSE	FALSE	FALSE	FALSE	FALSE
Y	CDY2A	NP_004816.1	1	0	-8.896	-8.3134	-7.186	0.278459	-8.623	-8.3695	-7.92805	FALSE	FALSE	FALSE	FALSE	FALSE	FALSE	FALSE	TRUE	TRUE	FALSE	FALSE	FALSE	FALSE	FALSE
3	PTX3	NP_002843.2	0	0	-4.4605	-3.56208	-1.3915	0.464565	-4.1143	-3.6265	-2.9149	FALSE	FALSE	FALSE	FALSE	FALSE	FALSE	FALSE	FALSE	FALSE	FALSE	FALSE	FALSE	FALSE	FALSE
7	GTF2I	NP_001157108.1	0.527274	0.191725	-6.6655	-5.10324	-3.0415	0.682441	-6.0185	-5.1165	-4.195	FALSE	FALSE	FALSE	FALSE	FALSE	FALSE	TRUE	TRUE	FALSE	FALSE	FALSE	FALSE	FALSE	FALSE
4	SEPTIN11	NP_001293076.1	0.150333	0.150938	-5.9065	-4.20303	-3.014	0.699015	-5.22345	-4.11	-3.338	FALSE	FALSE	FALSE	FALSE	FALSE	FALSE	FALSE	FALSE	FALSE	FALSE	FALSE	FALSE	FALSE	FALSE
22	NCAPH2	NP_001171940.1	0	0.0232844	-4.8745	-3.43165	-1.8165	0.483699	-4.127	-3.3685	-2.8865	FALSE	FALSE	FALSE	FALSE	FALSE	FALSE	FALSE	FALSE	FALSE	FALSE	FALSE	FALSE	FALSE	FALSE
19	ZNF845	NP_001308451.1	0.0645756	0.064867	-5.9485	-3.73742	-2.214	0.662527	-4.81445	-3.507	-3.1225	FALSE	FALSE	FALSE	FALSE	FALSE	FALSE	FALSE	FALSE	FALSE	FALSE	FALSE	FALSE	FALSE	FALSE
15	TTBK2	NP_775771.3	0	0	-4.5585	-3.49949	-2.2925	0.388972	-4.167	-3.404	-3.0905	TRUE	FALSE	FALSE	FALSE	FALSE	FALSE	FALSE	FALSE	FALSE	FALSE	FALSE	FALSE	FALSE	FALSE
8	ANXA13	NP_004297.2	0	0	-4.248	-3.33739	-2.345	0.39838	-3.909	-3.3035	-2.83695	FALSE	FALSE	FALSE	FALSE	FALSE	FALSE	FALSE	FALSE	FALSE	FALSE	FALSE	FALSE	FALSE	FALSE
3	TMEM45A	NP_060474.1	0	0.0144839	-4.6895	-3.71447	-1.3345	0.590832	-4.4345	-3.7695	-2.91465	FALSE	FALSE	FALSE	FALSE	FALSE	FALSE	FALSE	FALSE	FALSE	FALSE	FALSE	FALSE	FALSE	FALSE
5	ZCCHC9	NP_001124507.1	0	0	-4.604	-3.71309	-2.4975	0.445369	-4.3167	-3.7165	-3.111	FALSE	FALSE	FALSE	FALSE	FALSE	FALSE	FALSE	FALSE	FALSE	FALSE	FALSE	FALSE	FALSE	FALSE
7	GAL3ST4	NP_078913.3	0	0	-4.1125	-3.27484	-2.3965	0.21174	-3.59465	-3.204	-3.08985	FALSE	FALSE	FALSE	FALSE	FALSE	FALSE	TRUE	FALSE	FALSE	FALSE	FALSE	FALSE	FALSE	FALSE
11	AMBRA1	NP_001254711.1	0	0	-4.228	-3.57283	-3.101	0.19402	-3.87885	-3.522	-3.39	FALSE	FALSE	FALSE	FALSE	FALSE	FALSE	TRUE	FALSE	FALSE	FALSE	FALSE	FALSE	FALSE	FALSE
13	FLT1	NP_002010.2	0	0.0349759	-4.881	-3.66643	-1.4505	0.477674	-4.4208	-3.5745	-3.1385	FALSE	FALSE	FALSE	FALSE	FALSE	FALSE	TRUE	FALSE	FALSE	FALSE	FALSE	FALSE	FALSE	FALSE
17	SERPINF1	NP_002606.3	0.00187455	0.0211968	-5.164	-3.33939	-2.263	0.550139	-4.153	-3.2375	-2.7185	FALSE	FALSE	FALSE	FALSE	FALSE	FALSE	TRUE	FALSE	FALSE	FALSE	FALSE	FALSE	FALSE	FALSE
16	AMFR	NP_001310441.1	0.0364604	0.0956207	-5.5985	-3.81517	-2.745	0.617697	-4.73525	-3.67675	-3.124	FALSE	FALSE	FALSE	FALSE	FALSE	FALSE	TRUE	FALSE	FALSE	FALSE	FALSE	FALSE	FALSE	FALSE
1	S100A9	NP_002956.1	0	0	-4.452	-3.54547	-2.0365	0.425079	-4.10885	-3.54175	-3.00645	FALSE	FALSE	FALSE	FALSE	FALSE	FALSE	TRUE	FALSE	FALSE	FALSE	FALSE	FALSE	FALSE	FALSE
1	ALG14	NP_659425.1	0	0	-4.0945	-3.32491	-2.3725	0.320309	-3.7505	-3.3295	-2.892	FALSE	FALSE	FALSE	FALSE	FALSE	FALSE	TRUE	FALSE	FALSE	FALSE	FALSE	FALSE	FALSE	FALSE
3	SLC4A7	NP_003606.3	0.0739962	0.112792	-5.7175	-3.96012	-1.99	0.660718	-4.9335	-3.8355	-3.19865	FALSE	FALSE	FALSE	FALSE	FALSE	FALSE	TRUE	FALSE	FALSE	FALSE	FALSE	FALSE	FALSE	FALSE
17	KLHL10	NP_689680.2	0.117285	0.129023	-6.2635	-4.03787	-2.5365	0.7474	-5.11855	-3.931	-3.1205	FALSE	FALSE	FALSE	FALSE	FALSE	FALSE	TRUE	FALSE	FALSE	FALSE	FALSE	FALSE	FALSE	FALSE
7	NFE2L3	NP_004280.5	0	0	-3.561	-3.00376	-1.8635	0.372631	-3.4215	-3.095	-2.4015	FALSE	FALSE	FALSE	FALSE	FALSE	FALSE	FALSE	FALSE	FALSE	FALSE	FALSE	FALSE	FALSE	FALSE
12	ZDHHC17	NP_056151.2	0.16355	0.141567	-5.9315	-4.08419	-2.1655	0.866821	-5.2893	-4.075	-2.9011	FALSE	FALSE	FALSE	FALSE	FALSE	FALSE	FALSE	FALSE	FALSE	FALSE	FALSE	FALSE	FALSE	FALSE
11	CLMP	NP_079045.1	0	0.000170882	-4.6245	-3.62013	-2.242	0.426748	-4.20345	-3.6135	-3.05	FALSE	FALSE	FALSE	FALSE	FALSE	FALSE	TRUE	FALSE	FALSE	FALSE	TRUE	FALSE	FALSE	TRUE
1	CITED4	NP_597724.1	0	0	-4.105	-2.82015	-1.3715	0.419629	-3.487	-2.75825	-2.36575	FALSE	FALSE	FALSE	FALSE	FALSE	FALSE	TRUE	FALSE	FALSE	FALSE	FALSE	FALSE	FALSE	FALSE
19	NXNL1	NP_612463.1	0	0	-4.3495	-3.37176	-2.6645	0.34621	-3.8699	-3.3335	-2.9455	FALSE	FALSE	FALSE	FALSE	FALSE	FALSE	FALSE	FALSE	FALSE	FALSE	FALSE	FALSE	FALSE	FALSE
7	GALNT11	NP_071370.2	0	0.000202429	-4.645	-3.49588	-2.597	0.349398	-4.02755	-3.408	-3.10395	FALSE	FALSE	FALSE	FALSE	FALSE	FALSE	FALSE	FALSE	FALSE	FALSE	FALSE	FALSE	FALSE	FALSE
12	CRACR2A	NP_001138430.1	0	0.00497551	-4.837	-3.5677	-1.95	0.436225	-4.1659	-3.538	-3.0311	FALSE	FALSE	FALSE	FALSE	FALSE	FALSE	FALSE	FALSE	FALSE	FALSE	FALSE	FALSE	FALSE	FALSE
8	GATA4	NP_002043.2	0	0.0308044	-4.86	-3.50526	-2.0765	0.624886	-4.4645	-3.3115	-2.801	TRUE	FALSE	TRUE	FALSE	FALSE	FALSE	TRUE	FALSE	FALSE	FALSE	TRUE	FALSE	FALSE	TRUE
18	CCDC102B	NP_001087198.2	0	0	-4.1535	-3.41245	-1.948	0.312313	-3.8335	-3.40625	-3.01635	FALSE	FALSE	FALSE	FALSE	FALSE	FALSE	TRUE	FALSE	FALSE	FALSE	FALSE	FALSE	FALSE	FALSE
19	PAF1	NP_061961.2	0.0019328	0.125186	-5.1215	-4.06201	-2.4485	0.452966	-4.66975	-4.05825	-3.4665	FALSE	FALSE	FALSE	FALSE	FALSE	FALSE	FALSE	FALSE	FALSE	FALSE	FALSE	FALSE	FALSE	FALSE
12	KCNJ8	NP_004973.1	0.317647	0.165015	-6.1615	-4.5149	-2.411	0.843507	-5.6035	-4.5665	-3.3274	FALSE	FALSE	FALSE	FALSE	FALSE	FALSE	FALSE	FALSE	FALSE	FALSE	TRUE	FALSE	FALSE	TRUE
17	EVI2B	NP_006486.3	0	0.0244361	-4.9095	-3.61806	-0.9825	0.4323	-4.18745	-3.58925	-3.0605	FALSE	FALSE	FALSE	FALSE	FALSE	FALSE	FALSE	FALSE	FALSE	FALSE	FALSE	FALSE	FALSE	FALSE
15	FURIN	NP_001276752.1	0.159191	0.118659	-6.4065	-3.91314	-1.7805	0.955754	-5.308	-3.7505	-2.796	FALSE	FALSE	FALSE	FALSE	FALSE	FALSE	TRUE	FALSE	FALSE	FALSE	FALSE	FALSE	FALSE	FALSE
4	RRH	NP_006574.1	0	0.00891764	-4.81	-3.52028	-2.114	0.508396	-4.2092	-3.5195	-2.8514	FALSE	FALSE	FALSE	FALSE	FALSE	FALSE	FALSE	FALSE	FALSE	FALSE	FALSE	FALSE	FALSE	FALSE
16	MRPL28	NP_006419.2	0	0	-3.645	-2.95569	-1.956	0.25171	-3.27815	-2.9665	-2.6335	FALSE	FALSE	FALSE	FALSE	FALSE	FALSE	TRUE	FALSE	FALSE	FALSE	FALSE	FALSE	FALSE	FALSE
2	ANAPC1	NP_073153.1	0	0.0111044	-4.7515	-3.93766	-2.7815	0.285855	-4.313	-3.936	-3.5795	FALSE	FALSE	FALSE	FALSE	FALSE	FALSE	FALSE	FALSE	FALSE	FALSE	TRUE	FALSE	FALSE	TRUE
17	SPNS2	NP_001118230.1	0	0.0126566	-4.9605	-3.42678	-2.5205	0.542252	-4.2025	-3.355	-2.7565	FALSE	FALSE	FALSE	FALSE	FALSE	FALSE	FALSE	FALSE	FALSE	TRUE	FALSE	FALSE	FALSE	FALSE
3	IQCF3	NP_001078948.1	0	0	-3.615	-3.2037	-1.8815	0.263417	-3.4351	-3.2805	-2.8523	FALSE	FALSE	FALSE	FALSE	FALSE	FALSE	FALSE	FALSE	FALSE	FALSE	FALSE	FALSE	FALSE	FALSE
9	BARHL1	NP_064448.1	0	0	-4.2715	-3.40286	-2.6035	0.385348	-3.955	-3.353	-2.9245	FALSE	FALSE	FALSE	FALSE	FALSE	FALSE	FALSE	FALSE	FALSE	FALSE	FALSE	FALSE	FALSE	FALSE
6	TDRD6	NP_001010870.1	0	0	-4.432	-3.24932	-2.078	0.364416	-3.77	-3.176	-2.863	FALSE	FALSE	FALSE	FALSE	FALSE	FALSE	FALSE	FALSE	FALSE	TRUE	FALSE	FALSE	FALSE	FALSE
14	EMC9	NP_057133.2	0	0	-3.6885	-3.37473	-2.772	0.153762	-3.58935	-3.36675	-3.177	FALSE	FALSE	FALSE	FALSE	FALSE	FALSE	FALSE	FALSE	FALSE	FALSE	FALSE	FALSE	FALSE	FALSE
19	GTF2F1	NP_002087.2	0	0	-4.3865	-3.41066	-2.333	0.415901	-3.9625	-3.424	-2.8385	FALSE	FALSE	FALSE	FALSE	FALSE	FALSE	FALSE	FALSE	FALSE	FALSE	FALSE	FALSE	FALSE	FALSE
11	TRIM6	NP_001003818.1	0	0.00134639	-4.7125	-3.45181	-2.468	0.404834	-4.04	-3.3935	-2.969	FALSE	FALSE	FALSE	FALSE	FALSE	FALSE	FALSE	FALSE	FALSE	FALSE	FALSE	FALSE	FALSE	FALSE
X	SMARCA1	NP_003060.2	0.0114075	0.173708	-5.2015	-4.19104	-2.9355	0.412527	-4.81815	-4.1245	-3.697	FALSE	FALSE	FALSE	FALSE	FALSE	FALSE	FALSE	TRUE	FALSE	FALSE	FALSE	FALSE	FALSE	TRUE
6	MTFR2	NP_001092756.1	0	0	-3.999	-3.47262	-2.6145	0.313673	-3.79025	-3.577	-2.9525	FALSE	FALSE	FALSE	FALSE	FALSE	FALSE	FALSE	FALSE	FALSE	FALSE	FALSE	FALSE	FALSE	FALSE
21	MIS18A	NP_061817.1	0	0	-4.225	-3.57847	-2.4765	0.384462	-4.062	-3.621	-3.0174	FALSE	FALSE	FALSE	FALSE	FALSE	FALSE	FALSE	FALSE	FALSE	FALSE	FALSE	FALSE	FALSE	FALSE
2	EVX2	NP_001073927.1	0	0	-3.891	-3.26776	-2.3055	0.287749	-3.697	-3.2	-2.9375	FALSE	FALSE	FALSE	FALSE	FALSE	FALSE	FALSE	FALSE	FALSE	FALSE	FALSE	FALSE	FALSE	FALSE
1	GORAB	NP_689494.3	0	0.000285266	-4.714	-3.43463	-2.626	0.394269	-4.032	-3.29	-3.037	FALSE	TRUE	FALSE	FALSE	FALSE	FALSE	TRUE	FALSE	FALSE	FALSE	TRUE	FALSE	FALSE	TRUE
10	FAM204A	NP_071346.1	0	0	-4.615	-3.65244	-2.5305	0.29461	-4.0055	-3.6675	-3.2685	FALSE	FALSE	FALSE	FALSE	FALSE	FALSE	FALSE	FALSE	FALSE	FALSE	FALSE	FALSE	FALSE	FALSE
10	RSU1	NP_036557.1	0.0244046	0.107321	-5.571	-3.8419	-2.9985	0.588974	-4.7185	-3.752	-3.1235	FALSE	FALSE	FALSE	FALSE	FALSE	FALSE	FALSE	FALSE	FALSE	FALSE	FALSE	FALSE	FALSE	FALSE
22	RANGAP1	NP_002874.1	0.164457	0.105126	-6.7245	-4.09056	-1.423	0.827187	-5.3573	-3.87	-3.2107	FALSE	FALSE	FALSE	FALSE	FALSE	FALSE	FALSE	FALSE	FALSE	FALSE	FALSE	FALSE	FALSE	FALSE
11	LMO2	NP_005565.2	0	0.0015949	-4.6505	-3.62601	-2.6065	0.471841	-4.28915	-3.6065	-2.9917	FALSE	FALSE	FALSE	FALSE	FALSE	FALSE	TRUE	FALSE	FALSE	FALSE	FALSE	FALSE	FALSE	FALSE
7	AKR1B1	NP_001619.1	0	0.022499	-4.9385	-3.53637	-2.264	0.530047	-4.31415	-3.4875	-2.87435	FALSE	FALSE	FALSE	FALSE	FALSE	FALSE	TRUE	FALSE	FALSE	FALSE	FALSE	FALSE	FALSE	FALSE
20	SALL4	NP_065169.1	0	0.000362144	-4.6915	-3.51665	-2.2355	0.426223	-4.172	-3.46	-3.01385	TRUE	FALSE	TRUE	FALSE	FALSE	FALSE	FALSE	FALSE	FALSE	FALSE	TRUE	FALSE	FALSE	TRUE
12	CLEC6A	NP_001304928.1	0	0	-4.254	-3.52342	-2.0755	0.340924	-3.99285	-3.50675	-3.0975	FALSE	FALSE	FALSE	FALSE	FALSE	FALSE	FALSE	FALSE	FALSE	FALSE	FALSE	FALSE	FALSE	FALSE
1	KIF2C	NP_006836.2	0.0557719	0.113177	-5.4535	-3.87792	-2.389	0.631687	-4.8525	-3.7235	-3.177	FALSE	FALSE	FALSE	FALSE	FALSE	FALSE	FALSE	FALSE	FALSE	FALSE	FALSE	FALSE	FALSE	FALSE
7	STAG3	NP_036579.2	0	0	-4.4285	-3.6308	-1.6255	0.32566	-4.064	-3.6305	-3.2285	FALSE	FALSE	FALSE	FALSE	FALSE	FALSE	FALSE	FALSE	FALSE	FALSE	FALSE	FALSE	FALSE	FALSE
12	RBP5	NP_113679.1	0	0	-3.8885	-3.3575	-2.491	0.242788	-3.65965	-3.375	-3.041	FALSE	FALSE	FALSE	FALSE	FALSE	FALSE	FALSE	FALSE	FALSE	FALSE	FALSE	FALSE	FALSE	FALSE
16	PRKCB	NP_997700.1	0.222893	0.136756	-6.0615	-4.26074	-2.5365	0.843957	-5.4417	-4.2	-3.13415	FALSE	FALSE	FALSE	FALSE	FALSE	FALSE	TRUE	FALSE	FALSE	FALSE	FALSE	FALSE	FALSE	FALSE
9	SUSD3	NP_659443.1	0	0.00643275	-4.694	-3.48533	-1.874	0.518391	-4.26305	-3.4005	-2.8854	FALSE	FALSE	FALSE	FALSE	FALSE	FALSE	FALSE	FALSE	FALSE	FALSE	FALSE	FALSE	FALSE	FALSE
22	TBX1	NP_542378.1	0.122218	0.0886613	-6.367	-3.7711	-2.264	0.90357	-5.17295	-3.49075	-2.83455	TRUE	FALSE	FALSE	FALSE	FALSE	FALSE	TRUE	FALSE	FALSE	FALSE	TRUE	FALSE	FALSE	TRUE
3	TBCCD1	NP_001127887.1	0	0	-4.529	-3.55454	-1.6795	0.345407	-3.999	-3.5505	-3.1285	FALSE	FALSE	FALSE	FALSE	FALSE	FALSE	FALSE	FALSE	FALSE	FALSE	FALSE	FALSE	FALSE	FALSE
7	EIF3B	NP_001032360.1	0.00485084	0.0472957	-5.425	-3.54816	-2.134	0.616138	-4.3995	-3.5025	-2.7635	FALSE	FALSE	FALSE	FALSE	FALSE	FALSE	FALSE	FALSE	FALSE	TRUE	FALSE	FALSE	FALSE	FALSE
13	IRS2	NP_003740.2	0	0.0174419	-4.8225	-3.17532	-1.942	0.496568	-3.7965	-3.065	-2.6295	FALSE	FALSE	FALSE	FALSE	FALSE	FALSE	TRUE	FALSE	FALSE	FALSE	FALSE	FALSE	FALSE	FALSE
20	NRSN2	NP_001310609.1	0	0	-4.332	-3.33617	-1.287	0.495302	-4.0863	-3.307	-2.7558	FALSE	FALSE	FALSE	FALSE	FALSE	FALSE	FALSE	FALSE	FALSE	FALSE	FALSE	FALSE	FALSE	FALSE
8	LYNX1	NP_803429.1	0	0	-4.124	-3.38656	-2.1375	0.349282	-3.93355	-3.34525	-2.9766	FALSE	FALSE	FALSE	FALSE	FALSE	FALSE	FALSE	FALSE	FALSE	FALSE	FALSE	FALSE	FALSE	FALSE
1	RPF1	NP_079341.2	0	0.0230714	-5.0465	-3.66619	-2.152	0.492412	-4.3163	-3.6595	-3.0245	FALSE	FALSE	FALSE	FALSE	FALSE	FALSE	FALSE	FALSE	FALSE	FALSE	FALSE	FALSE	FALSE	FALSE
17	HEATR9	NP_689994.2	0	0	-4.057	-3.41014	-1.9755	0.303785	-3.8145	-3.423	-3.02185	FALSE	FALSE	FALSE	FALSE	FALSE	FALSE	FALSE	FALSE	FALSE	FALSE	FALSE	FALSE	FALSE	FALSE
17	TNFRSF13B	NP_036584.1	0	0	-3.703	-3.2417	-2.319	0.234146	-3.5685	-3.246	-2.9408	FALSE	FALSE	FALSE	FALSE	FALSE	FALSE	TRUE	FALSE	FALSE	FALSE	TRUE	FALSE	FALSE	TRUE
9	LCN1	NP_001239547.1	0	0	-4.457	-3.31767	-2.1425	0.410964	-3.8702	-3.2805	-2.8161	FALSE	FALSE	FALSE	FALSE	FALSE	FALSE	FALSE	FALSE	FALSE	FALSE	FALSE	FALSE	FALSE	FALSE
1	LSM10	NP_116270.1	0	0	-3.942	-3.30949	-2.498	0.260853	-3.657	-3.30225	-2.97395	FALSE	FALSE	FALSE	FALSE	FALSE	FALSE	FALSE	FALSE	FALSE	FALSE	FALSE	FALSE	FALSE	FALSE
12	SP1	NP_612482.2	0.0343249	0.0813541	-5.4605	-3.71001	-1.944	0.663902	-4.6789	-3.617	-2.906	FALSE	FALSE	FALSE	FALSE	FALSE	FALSE	TRUE	FALSE	FALSE	FALSE	FALSE	FALSE	FALSE	FALSE
8	ZMAT4	NP_001129203.1	0	0.0316764	-4.837	-3.71172	-2.3035	0.432031	-4.27085	-3.6965	-3.19005	FALSE	FALSE	FALSE	FALSE	FALSE	FALSE	TRUE	FALSE	FALSE	FALSE	FALSE	FALSE	FALSE	FALSE
9	PHF19	NP_056466.1	0.0487899	0.141952	-5.5575	-4.0406	-2.092	0.586495	-4.8625	-3.985	-3.314	FALSE	FALSE	FALSE	FALSE	FALSE	FALSE	TRUE	FALSE	FALSE	FALSE	FALSE	FALSE	FALSE	FALSE
8	TPD52-MRPS28	NP_001374707.1	0	0.000324886	-4.684	-3.54707	-2.3235	0.433828	-4.08215	-3.6025	-2.9245	FALSE	FALSE	FALSE	FALSE	FALSE	FALSE	FALSE	FALSE	FALSE	FALSE	FALSE	FALSE	FALSE	FALSE
2	RHOQ	NP_036381.2	0.00433437	0.0839009	-5.164	-3.79115	-2.0405	0.61476	-4.5845	-3.81275	-2.95345	FALSE	FALSE	FALSE	FALSE	FALSE	FALSE	FALSE	FALSE	FALSE	FALSE	FALSE	FALSE	FALSE	FALSE
X	RBM41	NP_060771.3	0	0.00436392	-4.6935	-3.98345	-3.0845	0.263488	-4.359	-3.9625	-3.657	FALSE	FALSE	FALSE	FALSE	FALSE	FALSE	FALSE	FALSE	FALSE	FALSE	FALSE	FALSE	FALSE	FALSE
12	GALNT4	NP_003765.2	0	0.0275933	-4.8465	-3.54131	-1.834	0.487661	-4.2915	-3.436	-3.0007	FALSE	FALSE	FALSE	FALSE	FALSE	FALSE	FALSE	FALSE	FALSE	FALSE	FALSE	FALSE	FALSE	FALSE
10	PLEKHS1	NP_872407.1	0	0	-4.0495	-3.46386	-2.1255	0.287199	-3.85715	-3.4605	-3.087	FALSE	FALSE	FALSE	FALSE	FALSE	FALSE	FALSE	FALSE	FALSE	FALSE	FALSE	FALSE	FALSE	FALSE
6	HLA-DPB1	NP_002112.3	0.0150376	0.0782839	-5.4315	-3.65446	-0.9625	0.716223	-4.58545	-3.685	-2.7215	FALSE	FALSE	FALSE	FALSE	FALSE	FALSE	TRUE	FALSE	FALSE	FALSE	FALSE	FALSE	FALSE	FALSE
19	ERICH4	NP_001123986.1	0	0	-4.351	-3.50701	-1.7765	0.383969	-3.99505	-3.5425	-3.005	FALSE	FALSE	FALSE	FALSE	FALSE	FALSE	FALSE	FALSE	FALSE	FALSE	FALSE	FALSE	FALSE	FALSE
15	CYP1A2	NP_000752.2	0	0	-4.5215	-3.34842	-1.486	0.463255	-3.9777	-3.3335	-2.751	TRUE	FALSE	FALSE	FALSE	FALSE	FALSE	TRUE	FALSE	FALSE	FALSE	FALSE	FALSE	FALSE	FALSE
1	DRAXIN	NP_940947.3	0	0	-3.9745	-3.46568	-2.665	0.191796	-3.743	-3.4515	-3.2415	FALSE	FALSE	FALSE	FALSE	FALSE	FALSE	FALSE	FALSE	FALSE	FALSE	FALSE	FALSE	FALSE	FALSE
2	UGT1A8	NP_061949.3	0	0.0106087	-4.9175	-3.37356	-2.281	0.518619	-4.1371	-3.273	-2.7745	FALSE	FALSE	FALSE	FALSE	FALSE	FALSE	FALSE	FALSE	FALSE	FALSE	FALSE	FALSE	FALSE	FALSE
12	KCNA6	NP_002226.1	0.258676	0.12396	-6.288	-4.31188	-3.1005	0.939626	-5.6937	-4.2045	-3.1355	FALSE	FALSE	FALSE	FALSE	FALSE	FALSE	FALSE	FALSE	FALSE	FALSE	FALSE	FALSE	FALSE	FALSE
7	GPR37	NP_005293.1	0	0.0889635	-4.858	-3.73747	-2.424	0.539476	-4.5845	-3.613	-3.113	FALSE	FALSE	FALSE	FALSE	FALSE	FALSE	TRUE	FALSE	FALSE	FALSE	FALSE	FALSE	FALSE	FALSE
3	KBTBD12	NP_997218.2	0	0	-4.1115	-3.46213	-2.485	0.262991	-3.8375	-3.446	-3.13615	FALSE	FALSE	FALSE	FALSE	FALSE	FALSE	FALSE	FALSE	FALSE	FALSE	FALSE	FALSE	FALSE	FALSE
1	PTPN22	NP_001295226.1	0	0	-4.5535	-3.6464	-2.2775	0.383452	-4.149	-3.6575	-3.121	FALSE	FALSE	FALSE	FALSE	FALSE	FALSE	FALSE	FALSE	FALSE	FALSE	FALSE	FALSE	FALSE	FALSE
13	PABPC3	NP_112241.2	0.0692185	0.0787879	-5.6485	-3.6119	-0.849	0.791491	-4.88	-3.356	-2.8309	FALSE	FALSE	FALSE	FALSE	FALSE	FALSE	FALSE	FALSE	FALSE	FALSE	FALSE	FALSE	FALSE	FALSE
2	UBE2E3	NP_872619.1	0.634758	0.134228	-7.5645	-5.39526	-2.808	0.961887	-6.624	-5.4325	-4.04	FALSE	FALSE	FALSE	FALSE	FALSE	FALSE	TRUE	FALSE	FALSE	FALSE	FALSE	FALSE	FALSE	FALSE
11	TSPAN18	NP_570139.3	0	0	-4.3875	-3.52195	-1.868	0.495154	-4.149	-3.558	-2.81995	FALSE	FALSE	FALSE	FALSE	FALSE	FALSE	TRUE	FALSE	FALSE	FALSE	FALSE	FALSE	FALSE	FALSE
16	PHLPP2	NP_055835.2	0	0	-4.3225	-3.36037	-1.9775	0.323421	-3.8105	-3.3445	-2.9695	FALSE	FALSE	FALSE	FALSE	FALSE	FALSE	TRUE	FALSE	FALSE	FALSE	FALSE	FALSE	FALSE	FALSE
4	GLRA3	NP_006520.2	0	0.0333418	-4.7935	-3.77354	-2.8985	0.502728	-4.47615	-3.75875	-3.14935	FALSE	FALSE	FALSE	FALSE	FALSE	FALSE	FALSE	FALSE	FALSE	FALSE	FALSE	FALSE	FALSE	FALSE
19	ADAT3	NP_612431.2	0	0	-4.083	-2.89954	-1.7495	0.408025	-3.49075	-2.8475	-2.414	FALSE	FALSE	FALSE	FALSE	FALSE	FALSE	FALSE	FALSE	FALSE	FALSE	FALSE	FALSE	FALSE	FALSE
3	LZTFL1	NP_065080.1	0	0	-4.4435	-3.78805	-2.64	0.288809	-4.1668	-3.804	-3.4101	FALSE	FALSE	FALSE	FALSE	FALSE	FALSE	FALSE	FALSE	FALSE	FALSE	FALSE	FALSE	FALSE	FALSE
2	TTL	NP_714923.1	0	0.0581106	-4.817	-3.78841	-2.8025	0.491135	-4.5168	-3.7205	-3.1656	FALSE	FALSE	FALSE	FALSE	FALSE	FALSE	FALSE	FALSE	FALSE	FALSE	FALSE	FALSE	FALSE	FALSE
9	IFNA1	NP_076918.1	0.0350877	0.0848896	-5.375	-3.73951	-1.357	0.674251	-4.6994	-3.674	-2.9345	FALSE	FALSE	FALSE	FALSE	FALSE	FALSE	FALSE	FALSE	FALSE	FALSE	FALSE	FALSE	FALSE	FALSE
1	BTG2	NP_006754.1	0	0	-4.1615	-3.48505	-2.3005	0.361424	-3.942	-3.5135	-2.978	FALSE	FALSE	FALSE	FALSE	FALSE	FALSE	TRUE	FALSE	FALSE	FALSE	FALSE	FALSE	FALSE	FALSE
20	ANKEF1	NP_001290401.1	0	0	-4.4025	-3.43473	-2.755	0.242777	-3.7875	-3.3795	-3.183	FALSE	FALSE	FALSE	FALSE	FALSE	FALSE	FALSE	FALSE	FALSE	FALSE	FALSE	FALSE	FALSE	FALSE
20	ACSS2	NP_001070020.2	0.0299311	0.0751639	-5.5445	-3.69594	-2.2465	0.622871	-4.6385	-3.5425	-3.01615	FALSE	FALSE	FALSE	FALSE	FALSE	FALSE	FALSE	FALSE	FALSE	FALSE	FALSE	FALSE	FALSE	FALSE
5	ARHGEF28	NP_001073948.2	0	0	-4.436	-3.50168	-2.2285	0.342558	-4.01315	-3.4555	-3.1015	FALSE	FALSE	FALSE	FALSE	FALSE	FALSE	FALSE	FALSE	FALSE	FALSE	FALSE	FALSE	FALSE	FALSE
18	SLC35G4	NP_001269229.1	0	0	-3.5605	-3.02495	-1.708	0.231388	-3.3325	-3.0185	-2.752	FALSE	FALSE	FALSE	FALSE	FALSE	FALSE	FALSE	FALSE	FALSE	FALSE	FALSE	FALSE	FALSE	FALSE
7	DLD	NP_000099.2	0	0.0224407	-4.881	-3.75957	-2.258	0.493297	-4.3978	-3.792	-3.0755	FALSE	TRUE	FALSE	FALSE	FALSE	FALSE	FALSE	FALSE	FALSE	FALSE	TRUE	FALSE	FALSE	TRUE
6	OR11A1	NP_039225.1	0	0.0260552	-4.919	-3.55857	-2.435	0.507124	-4.3027	-3.486	-2.944	FALSE	FALSE	FALSE	FALSE	FALSE	FALSE	FALSE	FALSE	FALSE	FALSE	FALSE	FALSE	FALSE	FALSE
17	VAT1	NP_006364.2	0	0	-4.5035	-3.63899	-2.7415	0.411121	-4.225	-3.62525	-3.0851	FALSE	FALSE	FALSE	FALSE	FALSE	FALSE	FALSE	FALSE	FALSE	FALSE	FALSE	FALSE	FALSE	FALSE
21	CBR1	NP_001748.1	0	0.00423878	-4.699	-3.42632	-2.5515	0.537377	-4.214	-3.348	-2.7675	FALSE	FALSE	FALSE	FALSE	FALSE	FALSE	FALSE	FALSE	FALSE	FALSE	FALSE	FALSE	FALSE	FALSE
18	MEP1B	NP_005916.2	0	0	-4.418	-3.67503	-2.325	0.304919	-4.043	-3.7055	-3.2568	FALSE	FALSE	FALSE	FALSE	FALSE	FALSE	TRUE	FALSE	FALSE	FALSE	FALSE	FALSE	FALSE	FALSE
3	COL6A6	NP_001096078.1	0	0	-4.5655	-3.3828	-2.1005	0.328969	-3.86	-3.343	-2.993	FALSE	FALSE	FALSE	FALSE	FALSE	FALSE	FALSE	FALSE	FALSE	FALSE	FALSE	FALSE	FALSE	FALSE
3	SMC4	NP_005487.3	0	0.00355962	-4.8005	-3.51523	-2.186	0.376461	-4.038	-3.478	-3.072	FALSE	FALSE	FALSE	FALSE	FALSE	FALSE	FALSE	FALSE	FALSE	FALSE	FALSE	FALSE	FALSE	FALSE
3	DENND6A	NP_689891.1	0.0986488	0.119815	-6.808	-4.06907	-2.6315	0.693696	-5.0478	-3.97	-3.2446	FALSE	FALSE	FALSE	FALSE	FALSE	FALSE	FALSE	FALSE	FALSE	FALSE	FALSE	FALSE	FALSE	FALSE
9	NFIB	NP_001177666.1	0.146945	0.11951	-6.0905	-4.01305	-2.374	0.817218	-5.2299	-3.828	-3.074	FALSE	FALSE	FALSE	FALSE	FALSE	FALSE	TRUE	FALSE	FALSE	FALSE	TRUE	FALSE	FALSE	TRUE
3	NEK10	NP_955379.2	0	0.00833768	-4.8885	-3.60598	-2.2385	0.397648	-4.1654	-3.5565	-3.1166	FALSE	FALSE	FALSE	FALSE	FALSE	FALSE	TRUE	FALSE	FALSE	FALSE	FALSE	FALSE	FALSE	FALSE
19	LSM14A	NP_001107565.1	0.00794215	0.106449	-5.2835	-3.83611	-2.1955	0.58349	-4.656	-3.8055	-3.092	FALSE	FALSE	FALSE	FALSE	FALSE	FALSE	FALSE	FALSE	FALSE	FALSE	FALSE	FALSE	FALSE	FALSE
8	ADAM18	NP_055052.1	0	0	-4.3155	-3.51396	-1.412	0.463644	-4.097	-3.547	-2.8962	FALSE	FALSE	FALSE	FALSE	FALSE	FALSE	FALSE	FALSE	FALSE	FALSE	FALSE	FALSE	FALSE	FALSE
19	GP6	NP_001077368.2	0	0	-4.029	-3.38948	-2.291	0.248162	-3.7275	-3.37525	-3.1145	FALSE	FALSE	FALSE	TRUE	FALSE	FALSE	FALSE	FALSE	FALSE	FALSE	FALSE	FALSE	FALSE	FALSE
10	SEMA4G	NP_060363.2	0	0	-4.5135	-3.48056	-2.8005	0.283183	-3.8905	-3.4345	-3.1525	FALSE	FALSE	FALSE	FALSE	FALSE	FALSE	FALSE	FALSE	FALSE	FALSE	FALSE	FALSE	FALSE	FALSE
13	MTIF3	NP_001159734.1	0	0	-4.5195	-3.55794	-1.568	0.436948	-4.14425	-3.548	-3.0175	FALSE	FALSE	FALSE	FALSE	FALSE	FALSE	TRUE	FALSE	FALSE	FALSE	FALSE	FALSE	FALSE	FALSE
7	RINT1	NP_068749.3	0	0.000652458	-4.6465	-3.65223	-1.5935	0.440122	-4.2605	-3.637	-3.092	FALSE	FALSE	FALSE	FALSE	FALSE	TRUE	FALSE	FALSE	FALSE	FALSE	TRUE	FALSE	FALSE	TRUE
7	KMT2E	NP_891847.1	0.00377567	0.0167627	-5.3095	-3.56977	-2.3315	0.335886	-3.9065	-3.5375	-3.2205	FALSE	FALSE	FALSE	FALSE	FALSE	FALSE	TRUE	FALSE	FALSE	FALSE	TRUE	TRUE	FALSE	TRUE
18	PIGN	NP_036459.1	0	0.0138201	-4.8455	-3.65961	-1.5965	0.49916	-4.30575	-3.675	-2.99275	FALSE	FALSE	FALSE	FALSE	FALSE	FALSE	FALSE	FALSE	FALSE	FALSE	TRUE	FALSE	FALSE	TRUE
17	KRTAP9-8	NP_114169.2	0.0202429	0.0526316	-5.31	-3.3259	-0.388	0.68016	-4.4193	-3.0875	-2.69395	FALSE	FALSE	FALSE	FALSE	FALSE	FALSE	FALSE	FALSE	FALSE	FALSE	FALSE	FALSE	FALSE	FALSE
11	SLC1A2	NP_004162.2	0.101091	0.189345	-5.4645	-4.10622	-2.901	0.685043	-5.058	-4.08125	-3.1841	FALSE	FALSE	FALSE	FALSE	FALSE	FALSE	TRUE	FALSE	FALSE	FALSE	TRUE	FALSE	FALSE	TRUE
2	CFLAR	NP_003870.4	0.11825	0.142515	-5.754	-4.14469	-2.0045	0.671791	-5.11265	-4.0855	-3.31135	FALSE	FALSE	FALSE	FALSE	FALSE	FALSE	TRUE	FALSE	FALSE	FALSE	FALSE	FALSE	FALSE	FALSE
20	SLPI	NP_003055.1	0	0	-3.777	-3.46527	-2.8275	0.206993	-3.7419	-3.449	-3.1982	FALSE	FALSE	FALSE	FALSE	FALSE	FALSE	FALSE	FALSE	FALSE	FALSE	FALSE	FALSE	FALSE	FALSE
21	ABCG1	NP_997057.1	0	0.0101924	-4.858	-3.63935	-2.6885	0.41643	-4.223	-3.603	-3.1165	FALSE	FALSE	FALSE	FALSE	FALSE	FALSE	FALSE	FALSE	FALSE	FALSE	FALSE	FALSE	FALSE	FALSE
4	GRID2	NP_001501.2	0	0	-3.939	-3.41737	-1.717	0.264813	-3.6963	-3.476	-3.0557	FALSE	FALSE	FALSE	FALSE	FALSE	FALSE	TRUE	FALSE	FALSE	FALSE	TRUE	FALSE	FALSE	TRUE
1	AGTRAP	NP_065083.3	0	0	-4.503	-3.52436	-1.92	0.499948	-4.19425	-3.53375	-2.84725	FALSE	FALSE	FALSE	FALSE	FALSE	FALSE	FALSE	FALSE	FALSE	FALSE	FALSE	FALSE	FALSE	FALSE
4	ASIC5	NP_059115.1	0	0	-4.339	-3.4692	-2.3465	0.329856	-3.94555	-3.4255	-3.075	FALSE	FALSE	FALSE	FALSE	FALSE	FALSE	FALSE	FALSE	FALSE	FALSE	FALSE	FALSE	FALSE	FALSE
19	JUND	NP_005345.3	0.000190694	0.0545385	-5.057	-3.42324	-1.927	0.721203	-4.4502	-3.347	-2.51515	FALSE	FALSE	FALSE	FALSE	FALSE	FALSE	TRUE	FALSE	FALSE	FALSE	FALSE	FALSE	FALSE	FALSE
1	CD5L	NP_005885.1	0	0	-4.56	-3.41242	-2.965	0.305173	-3.87115	-3.308	-3.1155	FALSE	FALSE	FALSE	FALSE	FALSE	FALSE	FALSE	FALSE	FALSE	FALSE	FALSE	FALSE	FALSE	FALSE
2	SF3B1	NP_036565.2	0.482198	0.242002	-6.929	-4.99722	-2.943	0.669235	-5.8665	-5.028	-4.0485	FALSE	FALSE	FALSE	FALSE	FALSE	FALSE	TRUE	FALSE	FALSE	FALSE	FALSE	FALSE	FALSE	FALSE
X	MTMR8	NP_060147.2	0	0	-4.2975	-3.49617	-2.1735	0.384006	-4.002	-3.50325	-2.972	FALSE	FALSE	FALSE	FALSE	FALSE	FALSE	FALSE	FALSE	FALSE	TRUE	FALSE	FALSE	FALSE	FALSE
11	MUS81	NP_079404.3	0	0	-4.072	-3.33521	-2.276	0.296066	-3.761	-3.3105	-2.976	FALSE	FALSE	FALSE	FALSE	FALSE	FALSE	FALSE	FALSE	FALSE	FALSE	FALSE	FALSE	FALSE	FALSE
12	KLRC3	NP_031359.2	0	0.120492	-4.7825	-3.85107	-1.7385	0.625477	-4.6538	-3.91	-2.9446	FALSE	FALSE	FALSE	FALSE	FALSE	FALSE	TRUE	TRUE	FALSE	FALSE	FALSE	FALSE	FALSE	FALSE
14	NID2	NP_031387.3	0	0	-3.9095	-3.29477	-2.0275	0.243582	-3.641	-3.298	-2.989	FALSE	FALSE	FALSE	FALSE	FALSE	FALSE	TRUE	FALSE	FALSE	FALSE	FALSE	FALSE	FALSE	FALSE
19	CHAF1A	NP_005474.2	0	0	-4.5955	-3.44191	-2.0735	0.424452	-3.98295	-3.45225	-2.87	FALSE	FALSE	FALSE	FALSE	FALSE	FALSE	TRUE	FALSE	FALSE	FALSE	FALSE	FALSE	FALSE	FALSE
2	SLC66A3	NP_689604.1	0	0.00208442	-4.715	-3.45147	-1.5735	0.567461	-4.1765	-3.4945	-2.66735	FALSE	FALSE	FALSE	FALSE	FALSE	FALSE	FALSE	FALSE	FALSE	FALSE	FALSE	FALSE	FALSE	FALSE
17	TCAP	NP_003664.1	0	0	-3.3405	-3.21335	-2.919	0.0665742	-3.295	-3.2195	-3.124	FALSE	TRUE	FALSE	FALSE	FALSE	FALSE	FALSE	FALSE	FALSE	FALSE	FALSE	FALSE	FALSE	FALSE
8	FBXO25	NP_904357.1	0	0.0286946	-4.8695	-3.3811	-2.0505	0.599431	-4.29075	-3.262	-2.67325	FALSE	FALSE	FALSE	FALSE	FALSE	FALSE	FALSE	FALSE	FALSE	FALSE	FALSE	FALSE	FALSE	FALSE
7	CROT	NP_001137407.1	0	0	-4.288	-3.52262	-2.8245	0.271106	-3.906	-3.496	-3.1857	FALSE	FALSE	FALSE	TRUE	FALSE	FALSE	FALSE	FALSE	FALSE	FALSE	FALSE	FALSE	FALSE	FALSE
19	KCNK6	NP_004814.1	0	0.0104867	-4.8715	-3.39181	-2.266	0.524961	-4.1642	-3.30975	-2.76815	FALSE	FALSE	FALSE	FALSE	FALSE	FALSE	TRUE	FALSE	FALSE	FALSE	FALSE	FALSE	FALSE	FALSE
20	GZF1	NP_001303941.1	0	7.92644e-05	-4.654	-3.55787	-2.072	0.347406	-4.02475	-3.554	-3.124	FALSE	FALSE	FALSE	FALSE	FALSE	FALSE	FALSE	FALSE	FALSE	FALSE	TRUE	FALSE	FALSE	TRUE
6	H4C4	NP_003530.1	0.0221878	0.0923633	-5.363	-3.20393	-0.1205	1.1471	-4.6713	-3.28775	-1.5454	FALSE	FALSE	FALSE	FALSE	FALSE	FALSE	FALSE	FALSE	FALSE	FALSE	FALSE	FALSE	FALSE	FALSE
17	NLGN2	NP_065846.1	0.219264	0.138261	-7.0395	-4.28441	-2.532	0.915405	-5.5525	-4.2085	-3.12085	FALSE	FALSE	FALSE	FALSE	FALSE	FALSE	FALSE	FALSE	FALSE	FALSE	FALSE	FALSE	FALSE	FALSE
1	CELA3B	NP_031378.1	0	0	-4.134	-3.24942	-2.1485	0.389968	-3.7735	-3.2425	-2.7415	FALSE	FALSE	FALSE	FALSE	FALSE	FALSE	FALSE	FALSE	FALSE	FALSE	FALSE	FALSE	FALSE	FALSE
17	MIEF2	NP_683684.2	0	0	-4.4535	-3.39229	-2.1575	0.3806	-3.92325	-3.3435	-2.95625	FALSE	FALSE	FALSE	FALSE	FALSE	FALSE	FALSE	FALSE	FALSE	FALSE	FALSE	FALSE	FALSE	FALSE
2	GCFC2	NP_003194.3	0	0.00888585	-4.971	-3.49525	-1.6825	0.49181	-4.176	-3.4665	-2.8795	FALSE	FALSE	FALSE	TRUE	FALSE	FALSE	FALSE	FALSE	FALSE	FALSE	FALSE	FALSE	FALSE	FALSE
3	KBTBD8	NP_115894.2	0	0	-4.588	-3.59794	-2.4425	0.361887	-4.1345	-3.5465	-3.173	FALSE	FALSE	FALSE	FALSE	FALSE	FALSE	TRUE	FALSE	FALSE	FALSE	FALSE	FALSE	FALSE	FALSE
11	HEPACAM	NP_689935.2	0.00806333	0.0489664	-5.243	-3.58731	-1.8605	0.600646	-4.407	-3.544	-2.876	FALSE	FALSE	FALSE	FALSE	FALSE	FALSE	FALSE	FALSE	FALSE	FALSE	FALSE	FALSE	FALSE	TRUE
X	GDPD2	NP_001164663.1	0.0174229	0.125953	-5.44	-4.09439	-2.831	0.446037	-4.715	-4.0445	-3.5465	FALSE	FALSE	FALSE	FALSE	FALSE	FALSE	FALSE	TRUE	FALSE	FALSE	FALSE	FALSE	FALSE	FALSE
16	CHST5	NP_078809.2	0	0	-4.0575	-3.22792	-2.3125	0.427769	-3.8355	-3.1955	-2.6675	FALSE	FALSE	FALSE	FALSE	FALSE	FALSE	FALSE	FALSE	FALSE	FALSE	FALSE	FALSE	FALSE	FALSE
7	TAX1BP1	NP_006015.4	0	0.000334381	-4.6215	-3.59618	-2.2865	0.315022	-4.0349	-3.5405	-3.2655	FALSE	FALSE	FALSE	FALSE	FALSE	FALSE	TRUE	FALSE	FALSE	FALSE	FALSE	FALSE	FALSE	FALSE
17	GHDC	NP_001136095.1	0	0.0270434	-4.8065	-3.59933	-2.889	0.434779	-4.2335	-3.54375	-3.047	FALSE	FALSE	FALSE	FALSE	FALSE	FALSE	FALSE	FALSE	FALSE	FALSE	FALSE	FALSE	FALSE	FALSE
10	SGPL1	NP_003892.2	0	0.00806761	-4.804	-3.78227	-2.2095	0.44795	-4.3471	-3.817	-3.1668	FALSE	FALSE	FALSE	FALSE	FALSE	FALSE	FALSE	FALSE	FALSE	FALSE	FALSE	FALSE	FALSE	FALSE
14	EXOC3L4	NP_001071062.1	0	0	-4.076	-3.22781	-2.017	0.350549	-3.759	-3.168	-2.8255	FALSE	FALSE	FALSE	FALSE	FALSE	FALSE	TRUE	FALSE	FALSE	FALSE	FALSE	FALSE	FALSE	FALSE
5	NADK2	NP_001078880.1	0	0	-4.369	-3.74458	-2.37	0.434463	-4.2484	-3.8155	-3.081	FALSE	FALSE	FALSE	FALSE	FALSE	FALSE	FALSE	FALSE	FALSE	FALSE	TRUE	FALSE	FALSE	TRUE
12	HSD17B6	NP_003716.2	0	0.013986	-4.946	-3.47967	-1.7695	0.44096	-4.0965	-3.446	-2.95465	FALSE	FALSE	FALSE	FALSE	FALSE	FALSE	TRUE	FALSE	FALSE	FALSE	FALSE	FALSE	FALSE	FALSE
2	HK2	NP_000180.2	0.00713149	0.0475629	-5.455	-3.55181	-2.252	0.575572	-4.3902	-3.445	-2.8815	FALSE	FALSE	FALSE	FALSE	FALSE	FALSE	FALSE	FALSE	FALSE	FALSE	FALSE	FALSE	FALSE	FALSE
5	ITGA1	NP_852478.1	0	0	-4.2955	-3.5338	-2.389	0.286735	-3.957	-3.4965	-3.186	FALSE	FALSE	FALSE	FALSE	FALSE	FALSE	TRUE	FALSE	FALSE	FALSE	FALSE	FALSE	FALSE	FALSE
12	RERGL	NP_079006.1	0	0	-3.7835	-3.27233	-2.7475	0.178953	-3.53705	-3.244	-3.06095	FALSE	FALSE	FALSE	TRUE	FALSE	FALSE	FALSE	FALSE	FALSE	FALSE	FALSE	FALSE	FALSE	FALSE
3	CTNNB1	NP_001895.1	0.246387	0.107736	-6.473	-4.41924	-2.621	0.84939	-5.7703	-4.156	-3.5164	TRUE	FALSE	TRUE	FALSE	FALSE	FALSE	FALSE	FALSE	FALSE	FALSE	TRUE	TRUE	FALSE	TRUE
1	HPCAL4	NP_001269325.1	0	0.00121692	-4.6645	-3.61785	-2.4425	0.427179	-4.194	-3.605	-3.0663	FALSE	FALSE	FALSE	FALSE	FALSE	FALSE	FALSE	FALSE	FALSE	FALSE	FALSE	FALSE	FALSE	FALSE
10	RASGEF1A	NP_660356.2	0.115789	0.161483	-6.1685	-4.10823	-1.7365	0.745888	-5.1165	-4.094	-3.1495	FALSE	FALSE	FALSE	FALSE	FALSE	FALSE	FALSE	FALSE	FALSE	FALSE	FALSE	FALSE	FALSE	FALSE
17	LGALS9B	NP_001036150.1	0	0.0765964	-4.982	-3.81759	-1.879	0.535071	-4.5679	-3.7745	-3.1445	FALSE	FALSE	FALSE	FALSE	FALSE	FALSE	FALSE	TRUE	FALSE	FALSE	FALSE	FALSE	FALSE	FALSE
18	ESCO1	NP_443143.2	0.0416157	0.0744011	-5.8325	-3.78086	-2.401	0.602268	-4.7005	-3.5955	-3.1735	FALSE	FALSE	FALSE	FALSE	FALSE	FALSE	FALSE	FALSE	FALSE	FALSE	FALSE	FALSE	FALSE	FALSE
11	CYP2R1	NP_078790.2	0	0	-4.5775	-3.4902	-2.163	0.457132	-4.158	-3.457	-2.916	FALSE	TRUE	FALSE	FALSE	FALSE	FALSE	TRUE	FALSE	FALSE	FALSE	FALSE	FALSE	FALSE	FALSE
22	KDELR3	NP_057839.1	0	0.00127129	-4.7065	-3.3523	-2.246	0.476942	-4.013	-3.3195	-2.7231	FALSE	FALSE	FALSE	FALSE	FALSE	FALSE	FALSE	FALSE	FALSE	FALSE	FALSE	FALSE	FALSE	FALSE
10	CUEDC2	NP_076945.2	0.0090173	0.0406699	-5.348	-3.7185	-2.5305	0.480744	-4.374	-3.655	-3.15345	FALSE	FALSE	FALSE	FALSE	FALSE	FALSE	FALSE	FALSE	FALSE	FALSE	FALSE	FALSE	FALSE	FALSE
11	MMP7	NP_002414.1	0	0	-3.975	-3.36075	-1.8845	0.362136	-3.8115	-3.394	-2.8631	FALSE	FALSE	FALSE	FALSE	FALSE	FALSE	TRUE	FALSE	FALSE	FALSE	FALSE	FALSE	FALSE	FALSE
1	PIFO	NP_857594.2	0	0	-4.1005	-3.58112	-3.065	0.114864	-3.7305	-3.5655	-3.45375	FALSE	FALSE	FALSE	FALSE	FALSE	FALSE	FALSE	FALSE	FALSE	FALSE	FALSE	FALSE	FALSE	FALSE
1	ZNF697	NP_001073939.1	0	0	-4.5555	-3.02923	-1.974	0.368287	-3.524	-2.9685	-2.6485	FALSE	FALSE	FALSE	FALSE	FALSE	FALSE	TRUE	FALSE	FALSE	FALSE	FALSE	FALSE	FALSE	FALSE
5	FGF18	NP_003853.1	0.130173	0.168341	-5.8685	-4.20646	-2.823	0.688302	-5.157	-4.1615	-3.3368	FALSE	FALSE	FALSE	FALSE	FALSE	FALSE	TRUE	FALSE	FALSE	FALSE	FALSE	FALSE	FALSE	FALSE
1	FASLG	NP_000630.1	0	0.0143327	-4.6955	-3.67452	-1.576	0.529327	-4.417	-3.6565	-3.0075	FALSE	FALSE	FALSE	FALSE	FALSE	FALSE	TRUE	FALSE	FALSE	FALSE	FALSE	FALSE	FALSE	FALSE
1	SLAMF8	NP_064510.1	0	0	-3.79	-3.2352	-2.043	0.289342	-3.628	-3.235	-2.8675	FALSE	FALSE	FALSE	FALSE	FALSE	FALSE	TRUE	FALSE	FALSE	FALSE	FALSE	FALSE	FALSE	FALSE
17	TBX21	NP_037483.1	0.106971	0.135848	-5.523	-3.90535	-2.474	0.750563	-5.075	-3.6505	-3.0825	FALSE	FALSE	FALSE	FALSE	FALSE	FALSE	TRUE	FALSE	FALSE	FALSE	FALSE	FALSE	FALSE	FALSE
11	AMPD3	NP_001020560.1	0.000495745	0.0211518	-5.1025	-3.56707	-2.072	0.481545	-4.234	-3.521	-2.977	FALSE	FALSE	FALSE	FALSE	FALSE	FALSE	FALSE	FALSE	FALSE	FALSE	FALSE	FALSE	FALSE	FALSE
11	P2RX3	NP_002550.2	0	0	-4.374	-3.50448	-2.37	0.397718	-4.0412	-3.5095	-2.9728	FALSE	FALSE	FALSE	FALSE	FALSE	FALSE	TRUE	FALSE	FALSE	FALSE	FALSE	FALSE	FALSE	FALSE
9	GALT	NP_000146.2	0	0	-4.5985	-3.64351	-2.9055	0.344133	-4.1265	-3.6145	-3.208	FALSE	TRUE	FALSE	FALSE	FALSE	FALSE	TRUE	FALSE	FALSE	FALSE	TRUE	FALSE	FALSE	TRUE
6	SLC22A1	NP_003048.1	0	0	-4.5745	-3.36909	-0.988	0.529637	-4.0305	-3.409	-2.6575	FALSE	FALSE	FALSE	FALSE	FALSE	FALSE	TRUE	FALSE	FALSE	FALSE	FALSE	FALSE	FALSE	FALSE
20	RBCK1	NP_112506.2	0	0.00995446	-4.7665	-3.56356	-1.759	0.515985	-4.251	-3.5725	-2.8946	FALSE	FALSE	FALSE	FALSE	FALSE	FALSE	FALSE	FALSE	FALSE	FALSE	FALSE	FALSE	FALSE	FALSE
19	BORCS8-MEF2B	NP_005910.1	0	0.00445344	-4.659	-3.57436	-2.241	0.5232	-4.42055	-3.433	-2.988	FALSE	FALSE	FALSE	FALSE	FALSE	FALSE	FALSE	FALSE	FALSE	FALSE	FALSE	FALSE	FALSE	FALSE
6	PDE7B	NP_061818.1	0.0195046	0.118421	-5.374	-3.90893	-2.1475	0.589862	-4.71705	-3.8885	-3.1399	FALSE	FALSE	FALSE	FALSE	FALSE	FALSE	TRUE	FALSE	FALSE	FALSE	FALSE	FALSE	FALSE	FALSE
8	KIFC2	NP_665697.1	0	0.00115252	-4.722	-3.2113	-1.4025	0.598528	-4.1143	-3.126	-2.501	FALSE	FALSE	FALSE	FALSE	FALSE	FALSE	FALSE	FALSE	FALSE	TRUE	FALSE	FALSE	FALSE	FALSE
12	MON2	NP_055841.2	0	0.0414992	-4.82	-3.80138	-2.3965	0.396703	-4.409	-3.725	-3.3305	FALSE	FALSE	FALSE	FALSE	FALSE	FALSE	FALSE	FALSE	FALSE	FALSE	FALSE	FALSE	FALSE	FALSE
4	CC2D2A	NP_001073991.2	0	0.00120242	-4.796	-3.52847	-1.977	0.323211	-3.916	-3.53025	-3.1245	FALSE	TRUE	FALSE	FALSE	FALSE	FALSE	TRUE	FALSE	FALSE	FALSE	TRUE	FALSE	FALSE	TRUE
1	BEND5	NP_078879.2	0	0	-3.866	-3.61961	-2.3355	0.173363	-3.777	-3.677	-3.378	FALSE	FALSE	FALSE	FALSE	FALSE	FALSE	FALSE	FALSE	FALSE	FALSE	FALSE	FALSE	FALSE	FALSE
19	OR10H4	NP_001004465.1	0	0.0288625	-4.983	-3.42603	-1.438	0.662314	-4.32355	-3.41775	-2.55945	FALSE	FALSE	FALSE	FALSE	FALSE	FALSE	FALSE	FALSE	FALSE	FALSE	FALSE	FALSE	FALSE	FALSE
16	PMFBP1	NP_112583.2	0	0	-3.9475	-3.39383	-1.9195	0.291933	-3.8255	-3.354	-3.0625	FALSE	FALSE	FALSE	FALSE	FALSE	FALSE	TRUE	FALSE	FALSE	FALSE	FALSE	FALSE	FALSE	FALSE
5	TARS1	NP_001245367.1	0	0.00750661	-4.818	-3.63991	-2.7095	0.428345	-4.241	-3.6045	-3.099	FALSE	FALSE	FALSE	FALSE	FALSE	FALSE	FALSE	FALSE	FALSE	FALSE	TRUE	FALSE	FALSE	TRUE
9	WDR5	NP_438172.1	0.52089	0.120998	-8.2105	-5.18719	-2.433	1.28004	-6.98625	-5.1275	-3.49775	FALSE	FALSE	FALSE	FALSE	FALSE	FALSE	TRUE	FALSE	FALSE	FALSE	FALSE	FALSE	FALSE	FALSE
2	C2orf88	NP_001035985.1	0	0	-3.9015	-3.35718	-2.4645	0.317809	-3.72	-3.4215	-2.8667	FALSE	FALSE	FALSE	FALSE	FALSE	FALSE	FALSE	FALSE	FALSE	FALSE	FALSE	FALSE	FALSE	FALSE
17	LOC728392	NP_001155843.1	0	0.00132685	-4.713	-2.99561	-1.563	0.350252	-3.4565	-2.9735	-2.607	FALSE	FALSE	FALSE	FALSE	FALSE	FALSE	FALSE	FALSE	FALSE	FALSE	FALSE	FALSE	FALSE	FALSE
3	CEP70	NP_001307527.1	0	0	-4.383	-3.62645	-2.2085	0.353091	-4.159	-3.5765	-3.2153	FALSE	FALSE	FALSE	FALSE	FALSE	FALSE	FALSE	FALSE	FALSE	FALSE	FALSE	FALSE	FALSE	FALSE
11	CSNK2A3	NP_001243615.1	0	0	-4.6075	-3.47484	0.5175	0.533076	-4.25885	-3.407	-2.848	FALSE	FALSE	FALSE	FALSE	FALSE	FALSE	FALSE	FALSE	FALSE	FALSE	FALSE	FALSE	FALSE	FALSE
10	ZMYND11	NP_006615.2	0.16968	0.0868421	-6.3525	-4.16717	-2.7925	0.792535	-5.447	-3.8635	-3.391	FALSE	FALSE	TRUE	FALSE	FALSE	FALSE	FALSE	FALSE	FALSE	FALSE	TRUE	TRUE	TRUE	TRUE
6	CCDC28A	NP_056254.2	0	0	-3.8955	-3.7352	-3.473	0.0811622	-3.845	-3.7285	-3.63145	FALSE	FALSE	FALSE	FALSE	FALSE	FALSE	FALSE	FALSE	FALSE	FALSE	FALSE	FALSE	FALSE	FALSE
2	ATG9A	NP_001070666.1	0.1113	0.0881579	-5.7	-3.83043	-2.527	0.759839	-5.1155	-3.502	-3.107	FALSE	FALSE	FALSE	FALSE	FALSE	FALSE	FALSE	FALSE	FALSE	FALSE	FALSE	FALSE	FALSE	FALSE
9	OGN	NP_148935.1	0	0	-3.9835	-3.64617	-3.324	0.139439	-3.8424	-3.6365	-3.4615	FALSE	FALSE	FALSE	FALSE	FALSE	FALSE	FALSE	FALSE	FALSE	FALSE	FALSE	FALSE	FALSE	FALSE
10	TIMM23B	NP_001277046.1	0	0	-4.372	-3.79639	-1.9125	0.300925	-4.1367	-3.8415	-3.4028	FALSE	FALSE	FALSE	FALSE	FALSE	FALSE	FALSE	FALSE	FALSE	FALSE	FALSE	FALSE	FALSE	FALSE
2	TIGD1	NP_663748.1	0.448916	0.160243	-7.3115	-4.9614	-2.1895	0.919337	-6.248	-4.91	-3.768	FALSE	FALSE	FALSE	FALSE	FALSE	FALSE	FALSE	TRUE	FALSE	FALSE	FALSE	FALSE	FALSE	FALSE
15	CCNB2	NP_004692.1	0.0041377	0.0637206	-5.174	-3.59823	-2.8945	0.567606	-4.4725	-3.458	-2.96	FALSE	FALSE	FALSE	FALSE	FALSE	FALSE	FALSE	FALSE	FALSE	FALSE	FALSE	FALSE	FALSE	FALSE
6	EHMT2	NP_006700.3	0.0466943	0.0997588	-5.724	-3.88568	-2.546	0.599357	-4.7861	-3.7505	-3.215	FALSE	FALSE	FALSE	FALSE	FALSE	FALSE	TRUE	FALSE	FALSE	FALSE	FALSE	FALSE	FALSE	FALSE
X	PHF8	NP_055922.1	0.382749	0.112247	-7.226	-4.77598	-2.2495	1.02761	-6.2991	-4.6025	-3.5539	FALSE	FALSE	TRUE	FALSE	FALSE	FALSE	FALSE	FALSE	FALSE	FALSE	TRUE	FALSE	FALSE	TRUE
4	GPRIN3	NP_938022.2	0	0	-4.122	-3.25587	-1.8145	0.384412	-3.66475	-3.3645	-2.627	FALSE	FALSE	FALSE	FALSE	FALSE	FALSE	FALSE	FALSE	FALSE	FALSE	FALSE	FALSE	FALSE	FALSE
19	HSH2D	NP_001369346.1	0	0	-4.214	-3.57097	-2.447	0.371877	-3.99335	-3.6745	-2.95615	FALSE	FALSE	FALSE	FALSE	FALSE	FALSE	FALSE	FALSE	FALSE	FALSE	FALSE	FALSE	FALSE	FALSE
3	ACY1	NP_000657.1	0	0	-4.093	-3.45312	-2.6345	0.233835	-3.77495	-3.4485	-3.1555	FALSE	TRUE	FALSE	FALSE	FALSE	FALSE	FALSE	FALSE	FALSE	FALSE	TRUE	FALSE	FALSE	TRUE
12	CPNE8	NP_705898.1	0.0420252	0.0951571	-5.539	-3.85414	-2.0675	0.605927	-4.7535	-3.757	-3.1585	FALSE	FALSE	FALSE	FALSE	FALSE	FALSE	TRUE	FALSE	FALSE	FALSE	FALSE	FALSE	FALSE	FALSE
1	CROCC	NP_055490.4	0	0	-4.4125	-3.28013	-2.1005	0.347548	-3.746	-3.271	-2.827	FALSE	FALSE	FALSE	FALSE	FALSE	FALSE	FALSE	FALSE	FALSE	FALSE	FALSE	FALSE	FALSE	FALSE
19	OPA3	NP_079412.1	0	0.0134228	-4.8295	-3.51625	-1.9425	0.591979	-4.3225	-3.503	-2.727	FALSE	TRUE	FALSE	FALSE	FALSE	FALSE	FALSE	FALSE	FALSE	FALSE	FALSE	FALSE	FALSE	FALSE
2	ANKMY1	NP_001340952.1	0	0	-4.4945	-3.38071	-2.2355	0.294067	-3.7073	-3.3785	-3.0217	FALSE	FALSE	FALSE	FALSE	FALSE	FALSE	TRUE	FALSE	FALSE	FALSE	FALSE	FALSE	FALSE	FALSE
22	SCO2	NP_005129.2	0	0	-4.406	-3.19315	-2.391	0.454208	-3.8662	-3.11975	-2.6505	FALSE	TRUE	FALSE	FALSE	FALSE	FALSE	TRUE	FALSE	FALSE	FALSE	TRUE	FALSE	FALSE	TRUE
1	SMIM12	NP_001158296.1	0	0	-3.694	-3.47799	-2.851	0.144735	-3.63705	-3.50275	-3.286	FALSE	FALSE	FALSE	FALSE	FALSE	FALSE	FALSE	FALSE	FALSE	FALSE	FALSE	FALSE	FALSE	FALSE
1	AMIGO1	NP_065754.2	0.273262	0.0892738	-7.0405	-4.34054	-2.8255	1.09126	-6.0365	-4.0575	-3.13475	FALSE	FALSE	FALSE	FALSE	FALSE	FALSE	TRUE	FALSE	FALSE	FALSE	FALSE	FALSE	FALSE	FALSE
2	RPIA	NP_653164.2	0	0.0221481	-4.8715	-3.7536	-2.255	0.546419	-4.4371	-3.794	-2.9811	FALSE	TRUE	FALSE	FALSE	FALSE	FALSE	FALSE	FALSE	FALSE	FALSE	FALSE	FALSE	FALSE	FALSE
18	TYMS	NP_001062.1	0	0.0682409	-5.046	-3.94912	-2.3975	0.476798	-4.5464	-3.99	-3.2725	TRUE	FALSE	FALSE	FALSE	FALSE	FALSE	TRUE	FALSE	FALSE	FALSE	FALSE	FALSE	FALSE	FALSE
12	CFAP73	NP_001138344.1	0	0	-4.2785	-3.43879	-1.849	0.4707	-4.055	-3.448	-2.8175	FALSE	FALSE	FALSE	FALSE	FALSE	FALSE	FALSE	FALSE	FALSE	FALSE	FALSE	FALSE	FALSE	FALSE
1	TARDBP	NP_031401.1	0.492751	0.129846	-7.281	-5.06768	-2.8465	1.04487	-6.55875	-5.0325	-3.697	TRUE	FALSE	FALSE	FALSE	FALSE	FALSE	FALSE	FALSE	FALSE	FALSE	FALSE	FALSE	FALSE	FALSE
14	SCFD1	NP_057190.2	0.083098	0.108002	-5.7345	-3.9123	-2.3575	0.709829	-4.9778	-3.796	-3.0662	FALSE	FALSE	FALSE	FALSE	FALSE	FALSE	TRUE	FALSE	FALSE	FALSE	FALSE	FALSE	FALSE	FALSE
10	STAMBPL1	NP_065850.1	0	0	-4.4555	-3.44387	-2.3015	0.398701	-3.992	-3.4325	-2.9215	FALSE	FALSE	FALSE	FALSE	FALSE	FALSE	FALSE	FALSE	FALSE	FALSE	FALSE	FALSE	FALSE	FALSE
8	SDC2	NP_002989.2	0	0.0140143	-4.8355	-3.51241	-2.6055	0.528412	-4.3385	-3.356	-2.953	FALSE	FALSE	FALSE	FALSE	FALSE	FALSE	FALSE	FALSE	FALSE	FALSE	FALSE	FALSE	FALSE	FALSE
X	CHRDL1	NP_001137453.1	0	0.0492593	-4.8645	-3.89547	-2.8155	0.354911	-4.4605	-3.7875	-3.512	FALSE	FALSE	TRUE	FALSE	FALSE	FALSE	FALSE	TRUE	FALSE	FALSE	TRUE	FALSE	FALSE	TRUE
6	C6orf132	NP_001157918.1	0	0.0164386	-5.01	-3.38863	-1.464	0.374325	-3.873	-3.2945	-3.0165	FALSE	FALSE	FALSE	FALSE	FALSE	FALSE	FALSE	FALSE	FALSE	FALSE	FALSE	FALSE	FALSE	FALSE
1	ZNF362	NP_689706.2	0.0736304	0.108898	-5.878	-3.85677	-2.905	0.699593	-4.9328	-3.686	-3.0875	FALSE	FALSE	FALSE	FALSE	FALSE	FALSE	FALSE	FALSE	FALSE	FALSE	FALSE	FALSE	FALSE	FALSE
7	UBE2D4	NP_057067.1	0	0.0075703	-4.8235	-3.72391	-1.427	0.503476	-4.307	-3.7945	-3.0438	FALSE	FALSE	FALSE	FALSE	FALSE	FALSE	FALSE	FALSE	FALSE	FALSE	FALSE	FALSE	FALSE	FALSE
2	SRSF7	NP_001026854.1	0.289323	0.134135	-6.235	-4.48202	-2.3755	0.90422	-5.7854	-4.4225	-3.3222	FALSE	FALSE	FALSE	FALSE	FALSE	FALSE	FALSE	FALSE	FALSE	FALSE	FALSE	FALSE	FALSE	FALSE
2	SNED1	NP_001073906.1	0	0.00286724	-4.8165	-3.50595	-2.377	0.334034	-3.956	-3.48675	-3.11645	FALSE	FALSE	FALSE	FALSE	FALSE	FALSE	FALSE	FALSE	FALSE	FALSE	FALSE	FALSE	FALSE	FALSE
16	SNN	NP_003489.1	0	0	-3.4565	-3.18382	-2.8605	0.119607	-3.376	-3.16825	-3.04515	FALSE	FALSE	FALSE	FALSE	FALSE	FALSE	TRUE	FALSE	FALSE	FALSE	FALSE	FALSE	FALSE	FALSE
14	PCK2	NP_004554.3	0	0.00320724	-4.8705	-3.30176	-2.4095	0.418338	-3.9335	-3.175	-2.875	FALSE	TRUE	FALSE	FALSE	FALSE	FALSE	FALSE	FALSE	FALSE	FALSE	FALSE	FALSE	FALSE	FALSE
19	ZNF568	NP_940941.2	0.0157068	0.0613117	-5.2865	-3.76707	-3.206	0.463377	-4.49995	-3.57325	-3.3645	FALSE	FALSE	FALSE	FALSE	FALSE	FALSE	FALSE	FALSE	FALSE	FALSE	FALSE	FALSE	FALSE	FALSE
7	WIPI2	NP_001028692.1	0.0352005	0.0829244	-5.7145	-3.78351	-2.6375	0.645606	-4.6852	-3.7545	-2.919	FALSE	FALSE	FALSE	FALSE	FALSE	FALSE	TRUE	FALSE	FALSE	FALSE	FALSE	FALSE	FALSE	FALSE
1	ZFYVE9	NP_004790.2	0.0132509	0.0102732	-5.3185	-3.62131	-2.3555	0.401235	-4.06	-3.5945	-3.155	FALSE	FALSE	FALSE	FALSE	FALSE	FALSE	FALSE	FALSE	FALSE	FALSE	FALSE	FALSE	FALSE	FALSE
11	MS4A10	NP_996776.2	0	0	-3.9135	-3.46028	-2.611	0.241756	-3.785	-3.4605	-3.131	FALSE	FALSE	FALSE	FALSE	FALSE	FALSE	FALSE	FALSE	FALSE	FALSE	FALSE	FALSE	FALSE	FALSE
6	CFAP206	NP_001026913.1	0	0	-4.5225	-3.534	-2.4425	0.274685	-3.8771	-3.53	-3.1869	FALSE	FALSE	FALSE	FALSE	FALSE	FALSE	TRUE	FALSE	FALSE	FALSE	FALSE	FALSE	FALSE	FALSE
12	PHLDA1	NP_031376.3	0	0.00150376	-4.673	-3.29294	-2.5385	0.427297	-3.961	-3.138	-2.8745	FALSE	FALSE	FALSE	FALSE	FALSE	FALSE	FALSE	FALSE	FALSE	FALSE	FALSE	FALSE	FALSE	FALSE
7	CCL24	NP_002982.2	0	0	-4.3285	-3.54393	-2.3455	0.314038	-3.96965	-3.52825	-3.15335	FALSE	FALSE	FALSE	FALSE	FALSE	FALSE	TRUE	FALSE	FALSE	FALSE	FALSE	FALSE	FALSE	FALSE
17	NLRP1	NP_127497.1	0	0.0106309	-5.002	-3.58397	-2.197	0.379734	-4.09735	-3.5725	-3.1035	FALSE	FALSE	FALSE	FALSE	FALSE	FALSE	TRUE	FALSE	FALSE	FALSE	FALSE	FALSE	FALSE	FALSE
17	ENPP7	NP_848638.3	0	0.00573215	-4.944	-3.33775	-2.2325	0.451909	-3.971	-3.27775	-2.8135	FALSE	FALSE	FALSE	FALSE	FALSE	FALSE	TRUE	FALSE	FALSE	FALSE	FALSE	FALSE	FALSE	FALSE
11	MADD	NP_001363500.1	0	0.00784689	-4.777	-3.38176	-2.132	0.33813	-3.7951	-3.326	-3.027	FALSE	FALSE	FALSE	FALSE	FALSE	FALSE	TRUE	FALSE	FALSE	FALSE	TRUE	FALSE	FALSE	TRUE
14	PPM1A	NP_808820.1	0.511907	0.10006	-8.2125	-5.22062	-2.9655	1.35816	-7.149	-5.1195	-3.4468	FALSE	FALSE	FALSE	FALSE	FALSE	FALSE	TRUE	FALSE	FALSE	FALSE	FALSE	FALSE	FALSE	FALSE
X	CLDN2	NP_065117.1	0.325032	0.141977	-6.787	-4.59936	-2.8385	0.881814	-5.839	-4.526	-3.4963	FALSE	FALSE	FALSE	FALSE	FALSE	FALSE	TRUE	FALSE	FALSE	FALSE	FALSE	FALSE	FALSE	FALSE
9	NOL6	NP_075068.2	0	0.00124515	-4.9065	-3.41688	-2.767	0.276875	-3.772	-3.394	-3.0805	FALSE	FALSE	FALSE	FALSE	FALSE	FALSE	FALSE	FALSE	FALSE	FALSE	FALSE	FALSE	FALSE	FALSE
14	OR11H12	NP_001013372.1	0.0601995	0.0712074	-5.88	-3.36104	-0.7465	0.916889	-4.7944	-3.13175	-2.38165	FALSE	FALSE	FALSE	FALSE	FALSE	FALSE	FALSE	FALSE	FALSE	FALSE	FALSE	FALSE	FALSE	FALSE
17	LRRC45	NP_659436.1	0	0	-4.6045	-3.36973	-1.5215	0.460121	-3.971	-3.3815	-2.7775	FALSE	FALSE	FALSE	FALSE	FALSE	FALSE	FALSE	FALSE	FALSE	FALSE	FALSE	FALSE	FALSE	FALSE
19	ZNF841	NP_001356754.1	0.00878156	0.0508984	-5.438	-3.55912	-2.2675	0.577254	-4.4	-3.416	-2.9275	FALSE	FALSE	FALSE	FALSE	FALSE	FALSE	TRUE	FALSE	FALSE	FALSE	FALSE	FALSE	FALSE	FALSE
8	PTK2	NP_001339627.1	0.205163	0.0809644	-8.079	-4.11177	-2.932	1.13495	-5.856	-3.797	-2.962	FALSE	FALSE	FALSE	FALSE	FALSE	FALSE	TRUE	FALSE	FALSE	FALSE	FALSE	FALSE	FALSE	FALSE
7	MPLKIP	NP_619646.1	0	0	-3.076	-3.02655	-2.8795	0.0241381	-3.054	-3.0295	-2.995	FALSE	TRUE	FALSE	FALSE	FALSE	FALSE	FALSE	FALSE	FALSE	FALSE	TRUE	FALSE	FALSE	TRUE
1	RBMXL1	NP_062556.2	0.0745391	0.0844243	-6.1645	-3.75429	-2.6205	0.743551	-4.9313	-3.6045	-2.906	FALSE	FALSE	FALSE	FALSE	FALSE	FALSE	FALSE	FALSE	FALSE	FALSE	FALSE	FALSE	FALSE	FALSE
14	BATF	NP_006390.1	0	0	-4.5395	-3.92316	-2.1275	0.501888	-4.49	-4.02175	-3.213	FALSE	FALSE	FALSE	FALSE	FALSE	FALSE	TRUE	FALSE	FALSE	FALSE	FALSE	FALSE	FALSE	FALSE
12	SPPL3	NP_620584.2	0.474821	0.108837	-6.9305	-4.88019	-2.661	1.13133	-6.345	-4.9495	-3.22325	FALSE	FALSE	FALSE	FALSE	FALSE	FALSE	TRUE	FALSE	FALSE	FALSE	FALSE	FALSE	FALSE	FALSE
7	VPS41	NP_055211.2	0.0045428	0.0771627	-5.2045	-3.7624	-2.5275	0.543579	-4.5606	-3.6875	-3.099	FALSE	FALSE	FALSE	FALSE	FALSE	FALSE	TRUE	FALSE	FALSE	FALSE	FALSE	FALSE	FALSE	FALSE
19	NTN5	NP_665806.1	0	0	-4.016	-3.20547	-2.715	0.334917	-3.7552	-3.0785	-2.8825	FALSE	FALSE	FALSE	FALSE	FALSE	FALSE	FALSE	FALSE	FALSE	FALSE	FALSE	FALSE	FALSE	FALSE
11	KIAA1549L	NP_036326.3	0	3.97219e-05	-4.6185	-3.61955	-2.37	0.302288	-4.09	-3.5665	-3.2905	FALSE	FALSE	FALSE	FALSE	FALSE	FALSE	FALSE	FALSE	FALSE	FALSE	FALSE	FALSE	FALSE	FALSE
1	RHBDL2	NP_001291675.1	0	0	-4.484	-3.69922	-2.581	0.347399	-4.1797	-3.678	-3.255	FALSE	FALSE	FALSE	FALSE	FALSE	FALSE	FALSE	FALSE	FALSE	FALSE	FALSE	FALSE	FALSE	FALSE
16	CA5A	NP_001730.1	0	0	-3.6985	-3.12007	-2.064	0.298304	-3.50675	-3.12725	-2.715	FALSE	FALSE	FALSE	FALSE	FALSE	FALSE	TRUE	FALSE	FALSE	FALSE	TRUE	FALSE	FALSE	TRUE
16	RNF40	NP_055586.1	0	0.0130386	-4.99	-3.55895	-2.2515	0.486547	-4.237	-3.5055	-2.9855	FALSE	FALSE	FALSE	FALSE	FALSE	FALSE	FALSE	FALSE	FALSE	FALSE	FALSE	FALSE	FALSE	FALSE
5	RPS23	NP_001016.1	0.100376	0.281203	-5.4495	-4.33559	-1.769	0.61434	-5.0581	-4.433	-3.4983	FALSE	FALSE	FALSE	FALSE	FALSE	FALSE	FALSE	FALSE	FALSE	FALSE	TRUE	FALSE	FALSE	TRUE
8	LY6E	NP_001120685.1	0	0	-4.4835	-3.39249	-2.149	0.491459	-4.12125	-3.345	-2.78875	FALSE	FALSE	FALSE	FALSE	FALSE	FALSE	FALSE	FALSE	FALSE	FALSE	FALSE	FALSE	FALSE	FALSE
5	SLIT3	NP_001258875.2	0	0.00561262	-4.8245	-3.55093	-2.114	0.466836	-4.2836	-3.4705	-3.0475	FALSE	FALSE	FALSE	FALSE	FALSE	FALSE	TRUE	FALSE	FALSE	FALSE	FALSE	FALSE	FALSE	FALSE
14	FCF1	NP_057046.1	0.170697	0.141892	-6.6485	-4.1301	-1.8925	0.926624	-5.36695	-4.113	-2.86635	FALSE	FALSE	FALSE	FALSE	FALSE	FALSE	TRUE	FALSE	FALSE	FALSE	FALSE	FALSE	FALSE	FALSE
5	IL7R	NP_002176.2	0	0	-4.1015	-3.3562	-2.153	0.379341	-3.903	-3.3545	-2.8468	FALSE	TRUE	FALSE	FALSE	FALSE	FALSE	TRUE	FALSE	FALSE	FALSE	FALSE	FALSE	FALSE	FALSE
4	FGF2	NP_001348594.1	0.0249513	0.123977	-5.4055	-3.91847	-2.5515	0.59584	-4.7641	-3.8695	-3.1554	FALSE	FALSE	FALSE	FALSE	FALSE	FALSE	FALSE	FALSE	FALSE	FALSE	FALSE	FALSE	FALSE	FALSE
13	CLYBL	NP_996531.1	0	0.00619195	-4.781	-3.49428	-2.3275	0.526747	-4.2275	-3.4725	-2.798	FALSE	FALSE	FALSE	TRUE	FALSE	FALSE	FALSE	FALSE	FALSE	FALSE	FALSE	FALSE	FALSE	FALSE
7	IFRD1	NP_001541.2	0	0.00966184	-4.7595	-3.60908	-2.5735	0.49328	-4.29975	-3.5845	-2.96625	FALSE	FALSE	FALSE	FALSE	FALSE	FALSE	FALSE	FALSE	FALSE	FALSE	FALSE	FALSE	FALSE	FALSE
19	CCDC159	NP_001073972.2	0	0	-4.301	-3.49932	-2.15	0.312719	-3.928	-3.475	-3.126	FALSE	FALSE	FALSE	FALSE	FALSE	FALSE	FALSE	FALSE	FALSE	FALSE	FALSE	FALSE	FALSE	FALSE
10	CHST3	NP_004264.2	0	0	-4.2655	-3.36987	-2.105	0.399868	-3.9164	-3.366	-2.848	TRUE	FALSE	FALSE	FALSE	FALSE	FALSE	TRUE	FALSE	FALSE	FALSE	TRUE	FALSE	FALSE	TRUE
19	SERTAD3	NP_037500.2	0	0	-4.0905	-3.39356	-2.4645	0.270725	-3.788	-3.3665	-3.06475	FALSE	FALSE	FALSE	FALSE	FALSE	FALSE	FALSE	FALSE	FALSE	FALSE	FALSE	FALSE	FALSE	FALSE
10	UCMA	NP_660357.2	0	0	-3.5035	-3.15817	-2.638	0.105188	-3.2748	-3.169	-3.028	FALSE	FALSE	FALSE	FALSE	FALSE	FALSE	TRUE	FALSE	FALSE	FALSE	FALSE	FALSE	FALSE	FALSE
2	KCNK3	NP_002237.1	0.197713	0.166568	-6.0815	-4.23322	-2.2115	0.824337	-5.3328	-4.245	-3.115	FALSE	FALSE	FALSE	FALSE	FALSE	FALSE	TRUE	FALSE	FALSE	FALSE	TRUE	TRUE	TRUE	TRUE
20	DSN1	NP_001138787.1	0	0	-4.211	-3.64139	-2.0405	0.310412	-4.026	-3.6635	-3.2458	FALSE	FALSE	FALSE	FALSE	FALSE	FALSE	FALSE	FALSE	FALSE	FALSE	FALSE	FALSE	FALSE	FALSE
8	ST18	NP_055497.1	0	0	-4.154	-3.4611	-2.6485	0.295659	-3.882	-3.4185	-3.0945	FALSE	FALSE	FALSE	FALSE	FALSE	FALSE	TRUE	FALSE	FALSE	FALSE	FALSE	FALSE	FALSE	FALSE
5	SERINC5	NP_001167543.1	0	0.0041866	-4.7975	-3.61842	-1.8775	0.486857	-4.278	-3.614	-2.9775	FALSE	FALSE	FALSE	FALSE	FALSE	FALSE	TRUE	FALSE	FALSE	FALSE	FALSE	FALSE	FALSE	FALSE
6	NUS1	NP_612468.1	0.0584514	0.0890688	-5.607	-3.68907	-1.4775	0.791057	-4.832	-3.6055	-2.7144	FALSE	FALSE	FALSE	FALSE	FALSE	FALSE	TRUE	FALSE	FALSE	FALSE	TRUE	FALSE	FALSE	TRUE
3	ARGFX	NP_001012677.1	0	0	-4.1595	-3.63386	-2.464	0.212814	-3.92215	-3.626	-3.404	FALSE	FALSE	FALSE	FALSE	FALSE	FALSE	FALSE	FALSE	FALSE	FALSE	FALSE	FALSE	FALSE	FALSE
1	RBM8A	NP_005096.1	0	0.159023	-4.9365	-4.02512	-2.314	0.518518	-4.6846	-4.06175	-3.3164	FALSE	FALSE	FALSE	FALSE	FALSE	FALSE	TRUE	FALSE	FALSE	FALSE	TRUE	FALSE	FALSE	TRUE
14	MIPOL1	NP_001182225.1	0	0	-4.5015	-3.59888	-2.273	0.341569	-4.0597	-3.586	-3.1603	FALSE	FALSE	FALSE	FALSE	FALSE	FALSE	TRUE	FALSE	FALSE	FALSE	FALSE	FALSE	FALSE	FALSE
19	ZSCAN18	NP_001139014.1	0.0997362	0.0316543	-5.72	-3.45219	-2.001	0.850974	-5.053	-3.1945	-2.643	FALSE	FALSE	FALSE	FALSE	FALSE	FALSE	FALSE	FALSE	FALSE	FALSE	FALSE	FALSE	FALSE	FALSE
1	C2CD4D	NP_001129475.1	0	0	-4.229	-3.14833	-2.4175	0.262863	-3.5025	-3.108	-2.8606	FALSE	FALSE	FALSE	FALSE	FALSE	FALSE	FALSE	FALSE	FALSE	FALSE	FALSE	FALSE	FALSE	FALSE
1	NCSTN	NP_056146.1	0.00125127	0.0879018	-5.1485	-3.81819	-1.951	0.569583	-4.592	-3.8075	-3.061	FALSE	FALSE	FALSE	FALSE	FALSE	FALSE	FALSE	FALSE	FALSE	FALSE	FALSE	FALSE	FALSE	FALSE
5	DELE1	NP_055588.3	0	0.042915	-5.03	-3.46875	-1.6065	0.506008	-4.1648	-3.404	-2.9135	FALSE	FALSE	FALSE	FALSE	FALSE	FALSE	FALSE	FALSE	FALSE	FALSE	FALSE	FALSE	FALSE	FALSE
17	RNF222	NP_001140156.1	0	0	-3.967	-3.28319	-2.0505	0.335961	-3.7785	-3.265	-2.8731	FALSE	FALSE	FALSE	FALSE	FALSE	FALSE	FALSE	FALSE	FALSE	FALSE	FALSE	FALSE	FALSE	FALSE
2	MOB1A	NP_001304041.1	0.094332	0.236842	-5.6245	-4.31907	-2.614	0.5675	-5.04405	-4.33875	-3.5429	FALSE	FALSE	FALSE	FALSE	FALSE	FALSE	FALSE	FALSE	FALSE	FALSE	FALSE	FALSE	FALSE	FALSE
9	MED22	NP_598395.1	0	0.00193498	-4.692	-3.44508	-2.669	0.387098	-4.01785	-3.3585	-3.02265	FALSE	FALSE	FALSE	FALSE	FALSE	FALSE	FALSE	FALSE	FALSE	FALSE	FALSE	FALSE	FALSE	FALSE
2	YWHAQ	NP_006817.1	0.256331	0.119577	-6.609	-4.31794	-3.072	0.915894	-5.6455	-4.211	-3.219	FALSE	FALSE	FALSE	FALSE	FALSE	FALSE	FALSE	FALSE	FALSE	FALSE	FALSE	FALSE	FALSE	FALSE
8	DEFB106A	NP_689464.1	0	0	-4.0535	-3.55422	-3.043	0.220417	-3.918	-3.5065	-3.30595	FALSE	FALSE	FALSE	FALSE	FALSE	FALSE	FALSE	TRUE	FALSE	FALSE	FALSE	FALSE	FALSE	FALSE
17	CORO6	NP_116243.2	0	0.00863394	-5.0255	-3.40054	-2.7035	0.458678	-4.0613	-3.312	-2.8777	FALSE	FALSE	FALSE	FALSE	FALSE	FALSE	TRUE	FALSE	FALSE	FALSE	FALSE	FALSE	FALSE	FALSE
19	IRGC	NP_062558.1	0	0.0349517	-5.055	-3.4406	-2.6455	0.5678	-4.3325	-3.3095	-2.793	FALSE	FALSE	FALSE	FALSE	FALSE	FALSE	FALSE	FALSE	FALSE	FALSE	FALSE	FALSE	FALSE	FALSE
X	ZNF157	NP_003437.2	0.0734283	0.117101	-5.825	-4.04752	-2.4865	0.61003	-4.9135	-3.94	-3.358	FALSE	FALSE	FALSE	FALSE	FALSE	FALSE	FALSE	FALSE	FALSE	FALSE	FALSE	FALSE	FALSE	FALSE
19	BCKDHA	NP_000700.1	0.00939271	0.0548988	-5.3845	-3.68982	-2.6535	0.533336	-4.4641	-3.5785	-3.0877	FALSE	TRUE	FALSE	FALSE	FALSE	FALSE	TRUE	FALSE	FALSE	FALSE	TRUE	FALSE	FALSE	TRUE
20	SLC17A9	NP_001289572.2	0.00888076	0.0415306	-5.516	-3.53017	-1.7215	0.575117	-4.3865	-3.3895	-2.921	FALSE	FALSE	FALSE	TRUE	FALSE	FALSE	FALSE	FALSE	FALSE	FALSE	FALSE	FALSE	FALSE	FALSE
11	SLC22A6	NP_004781.2	0.00171078	0.0279763	-5.403	-3.66269	-2.588	0.457503	-4.314	-3.597	-3.1183	FALSE	FALSE	FALSE	FALSE	FALSE	FALSE	FALSE	FALSE	FALSE	FALSE	FALSE	FALSE	FALSE	FALSE
1	RGS21	NP_001034241.1	0	0	-4.44	-3.49985	-2.776	0.339061	-3.9719	-3.4775	-3.0725	FALSE	FALSE	FALSE	FALSE	FALSE	FALSE	FALSE	FALSE	FALSE	FALSE	FALSE	FALSE	FALSE	FALSE
3	TASOR	NP_001106207.1	0	0.00104471	-4.931	-3.54974	-2.089	0.305307	-3.914	-3.561	-3.159	FALSE	FALSE	FALSE	FALSE	FALSE	FALSE	FALSE	FALSE	FALSE	FALSE	FALSE	FALSE	FALSE	FALSE
8	LYN	NP_002341.1	0.196987	0.210717	-5.537	-4.39505	-1.8595	0.642261	-5.23485	-4.42125	-3.539	FALSE	FALSE	FALSE	FALSE	FALSE	FALSE	TRUE	FALSE	FALSE	FALSE	FALSE	FALSE	FALSE	FALSE
20	SSTR4	NP_001043.2	0	0	-4.247	-3.14877	-1.39	0.439803	-3.74795	-3.14225	-2.567	FALSE	FALSE	FALSE	FALSE	FALSE	FALSE	FALSE	FALSE	FALSE	FALSE	FALSE	FALSE	FALSE	FALSE
15	ANKRD63	NP_001177408.1	0	0	-4.347	-3.25405	-2.4325	0.45983	-4.0545	-3.1	-2.789	FALSE	FALSE	FALSE	FALSE	FALSE	FALSE	FALSE	FALSE	FALSE	FALSE	FALSE	FALSE	FALSE	FALSE
19	KLHL26	NP_060786.1	0	0	-4.4925	-3.2251	-2.434	0.383699	-3.809	-3.1425	-2.7935	FALSE	FALSE	FALSE	FALSE	FALSE	FALSE	FALSE	FALSE	FALSE	FALSE	FALSE	FALSE	FALSE	FALSE
5	ESM1	NP_008967.1	0	0	-4.1045	-3.57287	-2.752	0.255457	-3.9515	-3.53825	-3.25795	FALSE	FALSE	FALSE	FALSE	FALSE	FALSE	FALSE	FALSE	FALSE	FALSE	FALSE	FALSE	FALSE	FALSE
4	WWC2	NP_079225.5	0	0	-4.111	-3.45045	-2.301	0.268243	-3.794	-3.45725	-3.098	FALSE	FALSE	FALSE	FALSE	FALSE	FALSE	TRUE	FALSE	FALSE	FALSE	FALSE	FALSE	FALSE	FALSE
10	EPC1	NP_079485.1	0.142935	0.105263	-6.4955	-4.06879	-2.2475	0.802744	-5.2804	-3.861	-3.1921	FALSE	FALSE	FALSE	FALSE	FALSE	FALSE	TRUE	FALSE	FALSE	FALSE	FALSE	FALSE	FALSE	FALSE
1	SLC45A3	NP_149093.1	0.0034469	0.0584648	-5.3375	-3.63502	-2.294	0.586963	-4.4734	-3.5635	-2.905	FALSE	FALSE	FALSE	FALSE	FALSE	FALSE	TRUE	FALSE	FALSE	FALSE	FALSE	FALSE	FALSE	FALSE
8	EXTL3	NP_001431.1	0	0.000476843	-4.701	-3.40444	-2.262	0.417396	-4.0077	-3.3385	-2.9085	FALSE	FALSE	FALSE	FALSE	FALSE	FALSE	TRUE	FALSE	FALSE	FALSE	TRUE	FALSE	FALSE	TRUE
19	MCOLN1	NP_065394.1	0.0869478	0.0885579	-6.334	-3.81916	-2.0265	0.777183	-4.9746	-3.6695	-2.9345	FALSE	TRUE	FALSE	FALSE	FALSE	FALSE	FALSE	FALSE	FALSE	FALSE	TRUE	FALSE	FALSE	TRUE
22	HIRA	NP_003316.3	0.0104521	0.0922135	-5.399	-3.85189	-2.0825	0.499159	-4.6236	-3.7325	-3.3155	FALSE	FALSE	FALSE	FALSE	FALSE	FALSE	FALSE	FALSE	FALSE	FALSE	TRUE	FALSE	FALSE	TRUE
6	LRFN2	NP_065788.1	0	0.0035264	-4.815	-3.47869	-1.878	0.522778	-4.1635	-3.5005	-2.7681	FALSE	FALSE	FALSE	FALSE	FALSE	FALSE	TRUE	FALSE	FALSE	FALSE	FALSE	FALSE	FALSE	FALSE
15	NEO1	NP_002490.2	0.010317	0.0619019	-5.312	-3.67146	-2.319	0.545578	-4.49	-3.575	-3.0415	FALSE	FALSE	FALSE	FALSE	FALSE	FALSE	TRUE	FALSE	FALSE	FALSE	FALSE	FALSE	FALSE	FALSE
9	MSANTD3	NP_001185736.1	0	0.0397946	-4.9155	-3.82164	-2.829	0.394415	-4.4312	-3.749	-3.3737	FALSE	FALSE	FALSE	FALSE	FALSE	FALSE	FALSE	FALSE	FALSE	FALSE	FALSE	FALSE	FALSE	FALSE
4	ATOH1	NP_005163.1	0	0	-3.8005	-3.27261	-2.7185	0.183869	-3.59375	-3.237	-3.08	FALSE	FALSE	FALSE	FALSE	FALSE	FALSE	TRUE	FALSE	FALSE	FALSE	FALSE	FALSE	FALSE	FALSE
6	ULBP2	NP_079493.1	0	0.0135011	-4.794	-3.55973	-1.133	0.584784	-4.3405	-3.56375	-2.80895	FALSE	FALSE	FALSE	FALSE	FALSE	FALSE	FALSE	FALSE	FALSE	FALSE	FALSE	FALSE	FALSE	FALSE
3	MST1R	NP_002438.2	0	0	-4.0015	-3.42821	-2.475	0.251898	-3.7055	-3.4735	-3.097	FALSE	FALSE	FALSE	FALSE	FALSE	FALSE	FALSE	FALSE	FALSE	FALSE	FALSE	FALSE	FALSE	FALSE
11	MS4A14	NP_001248757.1	0	0.00898832	-4.9095	-3.45269	-2.274	0.418852	-4.0514	-3.4055	-2.9615	FALSE	FALSE	FALSE	FALSE	FALSE	FALSE	FALSE	FALSE	FALSE	FALSE	FALSE	FALSE	FALSE	FALSE
4	ACOX3	NP_003492.2	0	0.000162443	-4.6225	-3.38052	-2.1185	0.479736	-4.045	-3.36325	-2.76105	FALSE	FALSE	FALSE	FALSE	FALSE	FALSE	FALSE	FALSE	FALSE	FALSE	FALSE	FALSE	FALSE	FALSE
6	FAM120B	NP_001273309.1	0	0.00594228	-4.814	-3.65462	-1.207	0.475911	-4.2908	-3.6455	-3.0685	FALSE	FALSE	FALSE	FALSE	FALSE	FALSE	FALSE	FALSE	FALSE	FALSE	FALSE	FALSE	FALSE	FALSE
16	ACSM3	NP_005613.2	0	0.00049373	-4.697	-3.56489	-2.294	0.390455	-4.1217	-3.532	-3.0905	FALSE	FALSE	FALSE	TRUE	FALSE	FALSE	FALSE	FALSE	FALSE	FALSE	FALSE	FALSE	FALSE	FALSE
19	PCP2	NP_777555.1	0	0	-3.2385	-3.0502	-2.636	0.108237	-3.2093	-3.044	-2.9177	FALSE	FALSE	FALSE	FALSE	FALSE	FALSE	TRUE	FALSE	FALSE	FALSE	FALSE	FALSE	FALSE	FALSE
X	SMPX	NP_055147.1	0	0	-4.3835	-4.00941	-3.1395	0.154624	-4.2102	-4.0085	-3.8309	FALSE	FALSE	FALSE	FALSE	FALSE	FALSE	FALSE	FALSE	FALSE	FALSE	FALSE	FALSE	FALSE	FALSE
21	KRTAP10-6	NP_941961.3	0.19341	0.10291	-6.4275	-3.94038	0.262	1.11225	-5.51985	-3.86	-2.55615	FALSE	FALSE	FALSE	FALSE	FALSE	FALSE	FALSE	FALSE	FALSE	FALSE	FALSE	FALSE	FALSE	FALSE
6	MLN	NP_002409.1	0.00574163	0.0186603	-5.1745	-3.56552	-2.2995	0.463694	-4.1156	-3.56975	-2.97	FALSE	FALSE	FALSE	FALSE	FALSE	FALSE	FALSE	FALSE	FALSE	FALSE	FALSE	FALSE	FALSE	FALSE
21	KRTAP19-6	NP_853643.1	0	0	-4.4615	-3.62254	-1.87	0.421438	-4.0888	-3.69375	-3.0557	FALSE	FALSE	FALSE	FALSE	FALSE	FALSE	FALSE	FALSE	FALSE	FALSE	FALSE	FALSE	FALSE	FALSE
4	TMPRSS11B	NP_872308.2	0	0	-4.223	-3.52239	-1.8655	0.341537	-3.98965	-3.51525	-3.07335	FALSE	FALSE	FALSE	FALSE	FALSE	FALSE	FALSE	FALSE	FALSE	FALSE	FALSE	FALSE	FALSE	FALSE
1	CD1B	NP_001755.1	0.0551619	0.069332	-5.8715	-3.45499	-1.28	0.90136	-4.73595	-3.3405	-2.35035	FALSE	FALSE	FALSE	FALSE	FALSE	FALSE	FALSE	FALSE	FALSE	FALSE	FALSE	FALSE	FALSE	FALSE
9	OR2S2	NP_063950.2	0	0	-4.4175	-3.47614	-1.758	0.442763	-4.049	-3.503	-2.872	FALSE	FALSE	FALSE	FALSE	FALSE	FALSE	FALSE	FALSE	FALSE	FALSE	FALSE	FALSE	FALSE	FALSE
20	TPD52L2	NP_955392.1	0.00734394	0.0627295	-5.442	-3.69636	-2.2375	0.635142	-4.5141	-3.726	-2.84035	FALSE	FALSE	FALSE	FALSE	FALSE	FALSE	FALSE	FALSE	FALSE	FALSE	FALSE	FALSE	FALSE	FALSE
6	GUCA1B	NP_002089.4	0	0.00356824	-4.7975	-3.47566	-2.056	0.518433	-4.181	-3.453	-2.7993	TRUE	FALSE	FALSE	FALSE	FALSE	FALSE	FALSE	FALSE	FALSE	FALSE	FALSE	FALSE	FALSE	FALSE
15	RCCD1	NP_001017919.1	0	0	-3.9935	-3.16944	-1.982	0.37325	-3.7099	-3.123	-2.71	FALSE	FALSE	FALSE	FALSE	FALSE	FALSE	TRUE	FALSE	FALSE	FALSE	FALSE	FALSE	FALSE	FALSE
16	ZNF500	NP_001290379.1	0.0300752	0.0295381	-5.4145	-3.16893	-1.9125	0.646212	-4.08865	-3.03375	-2.5645	FALSE	FALSE	FALSE	FALSE	FALSE	FALSE	FALSE	FALSE	FALSE	FALSE	FALSE	FALSE	FALSE	FALSE
15	ARNT2	NP_055677.3	0.00344964	0.0522373	-5.35	-3.70278	-2.3165	0.547919	-4.467	-3.6615	-3.032	FALSE	FALSE	FALSE	FALSE	FALSE	FALSE	TRUE	FALSE	FALSE	FALSE	TRUE	FALSE	FALSE	TRUE
1	LCE2C	NP_848516.1	0	0	-4.1245	-3.05352	-1.2125	0.379008	-3.50125	-3.086	-2.57275	FALSE	FALSE	FALSE	FALSE	FALSE	FALSE	FALSE	FALSE	FALSE	TRUE	FALSE	FALSE	FALSE	FALSE
7	ZNF680	NP_001123494.1	0	0.131579	-5.013	-3.87072	-2.757	0.500094	-4.6639	-3.796	-3.2612	FALSE	FALSE	FALSE	FALSE	FALSE	FALSE	FALSE	FALSE	FALSE	FALSE	FALSE	FALSE	FALSE	FALSE
19	ERCC2	NP_000391.1	0	0.000209966	-4.6405	-3.31981	-2.027	0.464123	-3.96515	-3.291	-2.729	FALSE	TRUE	FALSE	FALSE	FALSE	FALSE	FALSE	FALSE	FALSE	FALSE	TRUE	FALSE	FALSE	TRUE
11	AP5B1	NP_612377.4	0	0	-4.4105	-3.20861	-2.2595	0.346264	-3.691	-3.13175	-2.83305	FALSE	FALSE	FALSE	FALSE	FALSE	FALSE	TRUE	FALSE	FALSE	FALSE	FALSE	FALSE	FALSE	FALSE
15	TJP1	NP_783297.2	0.00884854	0.0480924	-5.457	-3.68485	-2.298	0.469189	-4.383	-3.57	-3.197	FALSE	FALSE	FALSE	FALSE	FALSE	FALSE	TRUE	FALSE	FALSE	FALSE	FALSE	FALSE	FALSE	FALSE
15	GPR176	NP_009154.1	0	0.00295437	-4.8385	-3.5014	-2.577	0.352978	-4.0407	-3.3965	-3.1405	FALSE	FALSE	FALSE	FALSE	FALSE	FALSE	FALSE	FALSE	FALSE	FALSE	FALSE	FALSE	FALSE	FALSE
14	PROX2	NP_001229936.1	0	0	-4.2055	-3.51394	-2.382	0.356125	-3.9275	-3.584	-2.9905	FALSE	FALSE	FALSE	FALSE	FALSE	FALSE	TRUE	FALSE	FALSE	FALSE	FALSE	FALSE	FALSE	FALSE
5	MRPS30	NP_057724.2	0	0	-3.725	-3.16285	-2.4475	0.128422	-3.2915	-3.194	-2.98	FALSE	FALSE	FALSE	FALSE	FALSE	FALSE	TRUE	FALSE	FALSE	FALSE	FALSE	FALSE	FALSE	FALSE
3	IL12A	NP_000873.2	0	0	-4.443	-3.67377	-2.6625	0.227953	-3.9395	-3.6845	-3.3865	FALSE	FALSE	FALSE	FALSE	FALSE	FALSE	FALSE	FALSE	FALSE	FALSE	FALSE	FALSE	FALSE	FALSE
2	MARCHF7	NP_001269734.1	0	0	-4.434	-3.46615	-2.0375	0.36685	-4.0215	-3.4185	-3.0505	FALSE	FALSE	FALSE	FALSE	FALSE	FALSE	FALSE	FALSE	FALSE	FALSE	FALSE	FALSE	FALSE	FALSE
13	ACOD1	NP_001245335.1	0	0	-3.958	-3.41378	-2.0295	0.285866	-3.752	-3.45	-3.023	FALSE	FALSE	FALSE	FALSE	FALSE	FALSE	FALSE	FALSE	FALSE	FALSE	FALSE	FALSE	FALSE	FALSE
17	FXR2	NP_004851.2	0.153688	0.10722	-6.676	-3.99422	-2.73	0.869383	-5.3	-3.7755	-3.062	FALSE	FALSE	FALSE	FALSE	FALSE	FALSE	FALSE	FALSE	FALSE	FALSE	FALSE	FALSE	FALSE	FALSE
9	CA9	NP_001207.2	0	0.0157895	-4.9135	-3.53924	-2.221	0.502054	-4.27665	-3.46175	-2.9445	FALSE	FALSE	FALSE	FALSE	FALSE	FALSE	FALSE	FALSE	FALSE	FALSE	FALSE	FALSE	FALSE	FALSE
21	KRTAP15-1	NP_853654.1	0	0.000384172	-4.618	-3.44339	-1.61	0.511114	-4.0801	-3.482	-2.7699	FALSE	FALSE	FALSE	FALSE	FALSE	FALSE	FALSE	FALSE	FALSE	FALSE	FALSE	FALSE	FALSE	FALSE
1	DPH2	NP_001375.2	0	0.000890175	-4.7405	-3.39024	-2.395	0.392719	-3.9727	-3.3175	-2.945	FALSE	FALSE	FALSE	FALSE	FALSE	FALSE	FALSE	FALSE	FALSE	FALSE	FALSE	FALSE	FALSE	FALSE
7	NAT16	NP_001356623.1	0	0	-3.4455	-3.06034	-2.353	0.158476	-3.2815	-3.061	-2.8505	FALSE	FALSE	FALSE	FALSE	FALSE	FALSE	FALSE	FALSE	FALSE	FALSE	FALSE	FALSE	FALSE	FALSE
17	SUZ12	NP_056170.2	0.198696	0.212055	-5.9775	-4.34722	-2.064	0.733362	-5.27875	-4.3915	-3.33275	FALSE	FALSE	FALSE	FALSE	FALSE	FALSE	TRUE	FALSE	FALSE	FALSE	TRUE	FALSE	FALSE	TRUE
21	IL10RB	NP_000619.3	0	0	-4.481	-3.76096	-1.6715	0.468897	-4.33	-3.816	-3.1425	FALSE	TRUE	FALSE	FALSE	FALSE	FALSE	TRUE	FALSE	FALSE	FALSE	FALSE	FALSE	FALSE	FALSE
14	TMED8	NP_998766.1	0	0.00171005	-4.7125	-3.50281	-2.559	0.414883	-4.1255	-3.398	-3.0436	FALSE	FALSE	FALSE	FALSE	FALSE	FALSE	FALSE	FALSE	FALSE	FALSE	FALSE	FALSE	FALSE	FALSE
9	C5	NP_001726.2	0	0.0045795	-4.756	-3.67278	-2.3535	0.336266	-4.124	-3.6515	-3.265	FALSE	TRUE	FALSE	FALSE	FALSE	FALSE	FALSE	FALSE	FALSE	FALSE	FALSE	FALSE	FALSE	FALSE
7	PEX1	NP_000457.1	0	0	-4.512	-3.56202	-2.3095	0.255367	-3.83	-3.5845	-3.22145	FALSE	TRUE	FALSE	FALSE	FALSE	FALSE	FALSE	FALSE	FALSE	FALSE	TRUE	FALSE	FALSE	TRUE
20	WFDC6	NP_543017.1	0	0	-3.65	-3.40298	-2.577	0.135402	-3.601	-3.389	-3.252	FALSE	FALSE	FALSE	FALSE	FALSE	FALSE	FALSE	FALSE	FALSE	FALSE	FALSE	FALSE	FALSE	FALSE
2	FOXI3	NP_001129121.1	0.00569521	0.052828	-5.2095	-3.4323	-1.891	0.598941	-4.41155	-3.274	-2.8185	FALSE	FALSE	FALSE	FALSE	FALSE	FALSE	TRUE	FALSE	FALSE	FALSE	FALSE	FALSE	FALSE	FALSE
19	NDUFA11	NP_783313.1	0	0	-4.2125	-3.44607	-1.787	0.461581	-3.9655	-3.541	-2.7843	FALSE	TRUE	FALSE	FALSE	FALSE	FALSE	TRUE	FALSE	FALSE	FALSE	FALSE	FALSE	FALSE	FALSE
1	ZNF669	NP_079080.2	0.000632211	0.0373005	-5.1195	-3.484	-2.507	0.511114	-4.2499	-3.3515	-2.9441	FALSE	FALSE	FALSE	FALSE	FALSE	FALSE	FALSE	FALSE	FALSE	FALSE	FALSE	FALSE	FALSE	FALSE
7	SRPK2	NP_872633.1	0.188748	0.119177	-6.44	-4.09833	-2.2375	0.910333	-5.4335	-3.996	-2.984	FALSE	FALSE	FALSE	FALSE	FALSE	FALSE	TRUE	FALSE	FALSE	FALSE	FALSE	FALSE	FALSE	FALSE
17	MILR1	NP_001078892.1	0.433789	0.455271	-5.911	-5.01751	-3.788	0.346445	-5.508	-4.994	-4.599	FALSE	FALSE	FALSE	FALSE	FALSE	FALSE	FALSE	FALSE	FALSE	FALSE	FALSE	FALSE	FALSE	FALSE
14	SERPINA11	NP_001073920.1	0.00881935	0.0416785	-5.5165	-3.47057	-1.7655	0.606388	-4.34905	-3.3815	-2.778	FALSE	FALSE	FALSE	FALSE	FALSE	FALSE	TRUE	FALSE	FALSE	FALSE	FALSE	FALSE	FALSE	FALSE
11	CST6	NP_001314.1	0	0	-4.3075	-3.4121	-2.1905	0.366234	-3.9142	-3.3925	-2.9517	FALSE	FALSE	FALSE	FALSE	FALSE	FALSE	FALSE	FALSE	FALSE	FALSE	FALSE	FALSE	FALSE	FALSE
9	FANCG	NP_004620.1	0	0	-4.1795	-3.56864	-1.8705	0.265796	-3.902	-3.5835	-3.233	FALSE	TRUE	FALSE	FALSE	FALSE	FALSE	FALSE	FALSE	FALSE	FALSE	TRUE	FALSE	FALSE	TRUE
3	TIPARP	NP_001171646.1	0.115276	0.106804	-5.866	-4.1088	-2.5235	0.641841	-5.11515	-3.98775	-3.36845	FALSE	FALSE	FALSE	FALSE	FALSE	FALSE	TRUE	FALSE	FALSE	FALSE	FALSE	FALSE	FALSE	FALSE
12	KRT81	NP_002272.2	0.163715	0.0983047	-6.5005	-3.95356	-1.4635	0.987751	-5.3947	-3.79075	-2.791	TRUE	FALSE	FALSE	FALSE	FALSE	FALSE	FALSE	TRUE	FALSE	FALSE	FALSE	FALSE	FALSE	FALSE
2	CIAO1	NP_004795.1	0	0	-4.5695	-3.53052	-2.252	0.40172	-4.0693	-3.52	-3.0107	FALSE	FALSE	FALSE	FALSE	FALSE	FALSE	FALSE	FALSE	FALSE	FALSE	FALSE	FALSE	FALSE	FALSE
14	CCDC85C	NP_001138467.1	0	0	-4.5225	-3.38112	-1.8995	0.502297	-4.08165	-3.3565	-2.73385	FALSE	FALSE	FALSE	FALSE	FALSE	FALSE	FALSE	FALSE	FALSE	FALSE	FALSE	FALSE	FALSE	FALSE
16	ASPHD1	NP_859069.2	0	0	-4.541	-3.57006	-2.7655	0.357557	-4.0925	-3.507	-3.1549	FALSE	FALSE	FALSE	FALSE	FALSE	FALSE	FALSE	FALSE	FALSE	FALSE	FALSE	FALSE	FALSE	FALSE
17	WDR81	NP_001157281.1	0	0.0171649	-4.819	-3.27471	-2.854	0.354444	-3.687	-3.146	-3.005	FALSE	FALSE	FALSE	FALSE	FALSE	FALSE	TRUE	FALSE	FALSE	FALSE	TRUE	FALSE	FALSE	TRUE
12	GALNT9	NP_068580.2	0	0	-4.2285	-3.24187	-2.0415	0.415187	-3.787	-3.242	-2.6945	FALSE	FALSE	FALSE	FALSE	FALSE	FALSE	TRUE	FALSE	FALSE	FALSE	FALSE	FALSE	FALSE	FALSE
5	NLN	NP_065777.1	0	0	-4.0865	-3.39565	-2.269	0.299369	-3.7993	-3.397	-3.0045	FALSE	FALSE	FALSE	FALSE	FALSE	FALSE	TRUE	FALSE	FALSE	FALSE	FALSE	FALSE	FALSE	FALSE
5	ATP6V0E1	NP_003936.1	0	0	-4.484	-3.62383	-2.09	0.468406	-4.17395	-3.7065	-2.95975	FALSE	FALSE	FALSE	FALSE	FALSE	FALSE	TRUE	FALSE	FALSE	FALSE	FALSE	FALSE	FALSE	FALSE
11	CKAP5	NP_001008938.1	0.0783373	0.0598444	-5.791	-3.83862	-3.277	0.639268	-4.872	-3.574	-3.292	FALSE	FALSE	FALSE	FALSE	FALSE	FALSE	TRUE	FALSE	FALSE	FALSE	FALSE	FALSE	FALSE	FALSE
16	SYCE1L	NP_001123451.1	0	0.0180148	-4.8825	-3.30925	-2.138	0.585047	-4.165	-3.237	-2.594	FALSE	FALSE	FALSE	FALSE	FALSE	FALSE	FALSE	FALSE	FALSE	FALSE	FALSE	FALSE	FALSE	FALSE
5	PRDM6	NP_001129711.1	0	0.0221151	-4.9605	-3.53965	-1.6785	0.612432	-4.32885	-3.582	-2.70715	FALSE	FALSE	FALSE	FALSE	FALSE	FALSE	TRUE	FALSE	FALSE	FALSE	TRUE	FALSE	FALSE	TRUE
19	IQCN	NP_001138776.1	0	0	-4.2975	-3.3617	-1.989	0.371848	-3.8785	-3.334	-2.9235	FALSE	FALSE	FALSE	FALSE	FALSE	FALSE	TRUE	FALSE	FALSE	FALSE	FALSE	FALSE	FALSE	FALSE
X	FRMPD4	NP_055543.2	0.0311682	0.0465912	-5.7405	-3.94064	-2.392	0.462329	-4.4975	-3.889	-3.4255	FALSE	FALSE	FALSE	FALSE	FALSE	FALSE	FALSE	FALSE	FALSE	FALSE	TRUE	FALSE	FALSE	TRUE
9	ZNG1A	NP_060961.3	0	0	-4.445	-3.84189	-2.4615	0.320663	-4.259	-3.8635	-3.40075	FALSE	FALSE	FALSE	FALSE	FALSE	FALSE	FALSE	FALSE	FALSE	FALSE	FALSE	FALSE	FALSE	FALSE
3	LEKR1	NP_001004316.2	0	0	-4.342	-3.62682	-1.91	0.354192	-4.0785	-3.646	-3.15945	FALSE	FALSE	FALSE	FALSE	FALSE	FALSE	TRUE	FALSE	FALSE	FALSE	FALSE	FALSE	FALSE	FALSE
3	GRM7	NP_000835.1	0	0.0390977	-5.0545	-3.65472	-1.86	0.596493	-4.4403	-3.663	-2.8424	FALSE	FALSE	FALSE	FALSE	FALSE	FALSE	TRUE	FALSE	FALSE	FALSE	FALSE	FALSE	FALSE	FALSE
X	PIN4	NP_001164218.1	0	0	-4.168	-3.61929	-2.908	0.266627	-3.9588	-3.639	-3.2495	FALSE	FALSE	FALSE	FALSE	FALSE	FALSE	FALSE	TRUE	FALSE	FALSE	FALSE	FALSE	FALSE	FALSE
16	RFWD3	NP_060594.3	0	0.00974026	-4.7025	-3.45018	-1.2805	0.506279	-4.20035	-3.3735	-2.87365	FALSE	FALSE	FALSE	FALSE	FALSE	FALSE	TRUE	FALSE	FALSE	FALSE	FALSE	FALSE	FALSE	FALSE
3	FRMD4B	NP_055938.2	0	0.0138943	-4.98	-3.42582	-2.3405	0.39782	-3.996	-3.3295	-3.0231	FALSE	FALSE	FALSE	FALSE	FALSE	FALSE	TRUE	FALSE	FALSE	FALSE	FALSE	FALSE	FALSE	FALSE
22	TMEM184B	NP_001182000.1	0.274003	0.126954	-6.66	-4.32529	-1.888	1.0362	-5.78355	-4.25975	-2.96945	FALSE	FALSE	FALSE	FALSE	FALSE	FALSE	TRUE	FALSE	FALSE	FALSE	FALSE	FALSE	FALSE	FALSE
4	THAP9	NP_078948.3	0	0.000384172	-4.6755	-3.68971	-2.333	0.361797	-4.213	-3.66	-3.247	FALSE	FALSE	FALSE	FALSE	FALSE	FALSE	FALSE	FALSE	FALSE	FALSE	FALSE	FALSE	FALSE	FALSE
4	UGT2B10	NP_001138239.1	0	0.0263939	-4.8725	-3.45855	-1.7025	0.582787	-4.327	-3.36	-2.7725	FALSE	FALSE	FALSE	TRUE	FALSE	FALSE	TRUE	FALSE	FALSE	FALSE	FALSE	FALSE	FALSE	FALSE
5	CSNK1A1	NP_001258671.1	0.843041	0.140351	-6.0125	-5.4245	-3.6975	0.325523	-5.7835	-5.4915	-4.9367	FALSE	FALSE	FALSE	FALSE	FALSE	FALSE	TRUE	FALSE	FALSE	FALSE	FALSE	FALSE	FALSE	FALSE
3	CHRD	NP_003732.2	0.0105263	0.0407374	-5.5055	-3.55914	-1.809	0.571845	-4.361	-3.488	-2.877	FALSE	FALSE	FALSE	FALSE	FALSE	FALSE	TRUE	FALSE	FALSE	FALSE	FALSE	FALSE	FALSE	FALSE
1	PI4KB	NP_001185704.1	0.305085	0.135593	-7.5	-4.52959	-2.284	1.011	-5.97365	-4.441	-3.2585	FALSE	FALSE	FALSE	FALSE	FALSE	FALSE	TRUE	FALSE	FALSE	FALSE	FALSE	FALSE	FALSE	FALSE
18	SERPINB4	NP_002965.1	0.00056899	0.0226174	-5.1225	-3.27951	-1.281	0.63888	-4.193	-3.20425	-2.5175	FALSE	FALSE	FALSE	FALSE	FALSE	FALSE	FALSE	FALSE	FALSE	FALSE	FALSE	FALSE	FALSE	FALSE
5	ANKRD55	NP_078945.2	0	0.00324314	-4.8505	-3.48684	-2.413	0.329375	-3.9599	-3.415	-3.15855	FALSE	FALSE	FALSE	FALSE	FALSE	FALSE	TRUE	FALSE	FALSE	FALSE	FALSE	FALSE	FALSE	FALSE
12	AGAP2	NP_001116244.1	6.33352e-05	0.0729622	-5.057	-3.77193	-2.6235	0.492639	-4.5195	-3.667	-3.2145	FALSE	FALSE	FALSE	FALSE	FALSE	FALSE	TRUE	FALSE	FALSE	FALSE	FALSE	FALSE	FALSE	FALSE
4	PPARGC1A	NP_037393.1	0	0	-4.2315	-3.50938	-2.575	0.245214	-3.8645	-3.465	-3.2225	FALSE	FALSE	FALSE	FALSE	FALSE	FALSE	TRUE	FALSE	FALSE	FALSE	FALSE	FALSE	FALSE	FALSE
17	FLCN	NP_659434.2	0	9.6043e-05	-4.618	-3.43515	-2.717	0.312814	-3.847	-3.392	-3.08255	TRUE	FALSE	TRUE	FALSE	FALSE	TRUE	FALSE	FALSE	FALSE	FALSE	FALSE	FALSE	FALSE	FALSE
19	DHX34	NP_055496.2	0	0	-4.3245	-3.28697	-2.237	0.372999	-3.8685	-3.1915	-2.8795	FALSE	FALSE	FALSE	FALSE	FALSE	FALSE	FALSE	FALSE	FALSE	FALSE	TRUE	FALSE	FALSE	TRUE
20	YWHAB	NP_003395.1	0.339573	0.17375	-6.211	-4.61414	-2.7905	0.8019	-5.6865	-4.6465	-3.4965	FALSE	FALSE	FALSE	FALSE	FALSE	FALSE	FALSE	FALSE	FALSE	FALSE	FALSE	FALSE	FALSE	FALSE
12	SDR9C7	NP_683695.1	0	0	-3.8965	-3.28727	-1.622	0.387515	-3.7895	-3.319	-2.7593	FALSE	FALSE	FALSE	FALSE	FALSE	FALSE	TRUE	FALSE	FALSE	FALSE	FALSE	FALSE	FALSE	FALSE
2	ATOH8	NP_116216.2	0	0	-4.235	-3.32066	-2.2285	0.471201	-3.96055	-3.26325	-2.73895	FALSE	FALSE	FALSE	FALSE	FALSE	FALSE	FALSE	FALSE	FALSE	FALSE	FALSE	FALSE	FALSE	FALSE
3	OXNAD1	NP_612390.1	0	0	-4.323	-3.42951	-1.8125	0.391419	-3.9479	-3.4375	-2.92205	FALSE	FALSE	FALSE	FALSE	FALSE	FALSE	FALSE	FALSE	FALSE	FALSE	FALSE	FALSE	FALSE	FALSE
14	PNP	NP_000261.2	0	0	-4.4255	-3.63175	-2.604	0.359268	-4.1045	-3.638	-3.1485	FALSE	FALSE	FALSE	FALSE	FALSE	FALSE	FALSE	FALSE	FALSE	FALSE	FALSE	FALSE	FALSE	FALSE
6	HLA-A	NP_002107.3	0.159021	0.0708192	-6.036	-3.30003	0.248	1.43157	-5.3999	-3.157	-1.5395	FALSE	FALSE	FALSE	FALSE	FALSE	FALSE	TRUE	FALSE	FALSE	FALSE	FALSE	FALSE	FALSE	FALSE
3	TMEM44	NP_001159777.1	0	0	-4.121	-3.4002	-3.027	0.207212	-3.7315	-3.337	-3.201	FALSE	FALSE	FALSE	FALSE	FALSE	FALSE	FALSE	FALSE	FALSE	FALSE	FALSE	FALSE	FALSE	FALSE
19	TMEM259	NP_001028198.1	0.136022	0.0655209	-5.775	-3.5648	-1.168	0.990177	-5.27	-3.1015	-2.6195	FALSE	FALSE	FALSE	FALSE	FALSE	FALSE	TRUE	FALSE	FALSE	FALSE	FALSE	FALSE	FALSE	FALSE
22	GALR3	NP_003605.1	0	0	-4.398	-3.13841	-1.977	0.422585	-3.7488	-3.07375	-2.6285	FALSE	FALSE	FALSE	FALSE	FALSE	FALSE	FALSE	FALSE	FALSE	FALSE	FALSE	FALSE	FALSE	FALSE
11	OR4A16	NP_001005274.1	0.065396	0.054555	-6.2445	-3.27183	-1.004	0.987371	-4.7591	-3.0655	-2.2164	FALSE	FALSE	FALSE	FALSE	FALSE	FALSE	FALSE	FALSE	FALSE	TRUE	FALSE	FALSE	FALSE	FALSE
16	EEF2KMT	NP_001275958.1	0	0.00103605	-4.6505	-3.19583	-1.9295	0.537123	-3.9815	-3.13	-2.5485	FALSE	FALSE	FALSE	FALSE	FALSE	FALSE	FALSE	FALSE	FALSE	FALSE	FALSE	FALSE	FALSE	FALSE
1	DPM3	NP_714963.1	0	0	-4.0045	-3.31984	-2.041	0.343898	-3.76605	-3.34225	-2.8793	FALSE	TRUE	FALSE	FALSE	FALSE	FALSE	FALSE	FALSE	FALSE	FALSE	TRUE	FALSE	FALSE	TRUE
15	GABRG3	NP_150092.2	0.105263	0.135578	-5.6615	-4.02045	-2.871	0.695924	-5.07545	-3.88	-3.2135	FALSE	FALSE	FALSE	FALSE	FALSE	FALSE	TRUE	FALSE	FALSE	FALSE	FALSE	FALSE	FALSE	FALSE
9	SPINK4	NP_055286.1	0	0	-3.581	-3.3069	-2.9685	0.114584	-3.463	-3.306	-3.156	FALSE	FALSE	FALSE	FALSE	FALSE	FALSE	TRUE	FALSE	FALSE	FALSE	FALSE	FALSE	FALSE	FALSE
8	DNAJC5B	NP_001336361.1	0	0.0350877	-4.936	-3.79462	-2.645	0.412756	-4.39195	-3.766	-3.29085	FALSE	FALSE	FALSE	FALSE	FALSE	FALSE	FALSE	FALSE	FALSE	FALSE	FALSE	FALSE	FALSE	FALSE
12	CLEC2D	NP_037401.1	0	0.00157109	-4.666	-3.57053	-2.1155	0.432812	-4.15125	-3.576	-3.00025	FALSE	FALSE	FALSE	FALSE	FALSE	FALSE	FALSE	FALSE	FALSE	FALSE	FALSE	FALSE	FALSE	FALSE
1	SNX27	NP_112180.4	0.0489646	0.104292	-5.8795	-3.96202	-2.136	0.600882	-4.7848	-3.909	-3.2205	FALSE	FALSE	FALSE	FALSE	FALSE	FALSE	FALSE	FALSE	FALSE	FALSE	FALSE	FALSE	FALSE	FALSE
16	HBQ1	NP_005322.1	0	0.00111982	-4.856	-3.25924	-1.6395	0.538295	-4.0016	-3.2275	-2.5909	FALSE	FALSE	FALSE	FALSE	FALSE	FALSE	TRUE	FALSE	FALSE	FALSE	FALSE	FALSE	FALSE	FALSE
6	NHLRC1	NP_940988.2	0	0	-4.255	-3.4078	-2.2085	0.357621	-3.90165	-3.3855	-2.9575	FALSE	TRUE	FALSE	FALSE	FALSE	FALSE	TRUE	FALSE	FALSE	FALSE	FALSE	FALSE	FALSE	FALSE
2	RNF103-CHMP3	NP_001185883.1	0	0	-4.614	-3.8919	-2.6945	0.376342	-4.36675	-3.924	-3.356	FALSE	FALSE	FALSE	FALSE	FALSE	FALSE	FALSE	FALSE	FALSE	FALSE	FALSE	FALSE	FALSE	FALSE
X	S100G	NP_004048.1	0	0.0287081	-4.8185	-4.00076	-3.234	0.313862	-4.4531	-3.9665	-3.6126	FALSE	FALSE	FALSE	FALSE	FALSE	FALSE	TRUE	FALSE	FALSE	FALSE	FALSE	FALSE	FALSE	FALSE
6	TUBE1	NP_057346.1	0.00456621	0.0849555	-5.1865	-3.80905	-2.549	0.558091	-4.5825	-3.77375	-3.08605	FALSE	FALSE	FALSE	FALSE	FALSE	FALSE	FALSE	FALSE	FALSE	FALSE	FALSE	FALSE	FALSE	FALSE
16	NQO1	NP_000894.1	0	0	-4.1035	-3.63519	-2.6385	0.262746	-3.9725	-3.6535	-3.27825	FALSE	FALSE	FALSE	FALSE	FALSE	FALSE	FALSE	FALSE	FALSE	FALSE	FALSE	FALSE	FALSE	FALSE
2	PECR	NP_060911.2	0	0	-4.386	-3.39753	-2.0455	0.447538	-3.994	-3.412	-2.801	FALSE	FALSE	FALSE	FALSE	FALSE	FALSE	TRUE	FALSE	FALSE	FALSE	TRUE	FALSE	FALSE	TRUE
20	WFDC12	NP_543145.1	0	0	-3.612	-3.27058	-2.982	0.140884	-3.5202	-3.229	-3.12615	FALSE	FALSE	FALSE	FALSE	FALSE	FALSE	FALSE	FALSE	FALSE	FALSE	FALSE	FALSE	FALSE	FALSE
12	AMN1	NP_001106873.1	0	0.0319549	-5.002	-3.764	-2.1975	0.449483	-4.4156	-3.7065	-3.2192	FALSE	FALSE	FALSE	FALSE	FALSE	FALSE	FALSE	FALSE	FALSE	FALSE	FALSE	FALSE	FALSE	FALSE
7	ZNHIT1	NP_006340.1	0	0	-4.185	-3.54097	-2.1195	0.34118	-3.97655	-3.5585	-3.0864	FALSE	FALSE	FALSE	FALSE	FALSE	FALSE	FALSE	FALSE	FALSE	FALSE	FALSE	FALSE	FALSE	FALSE
22	CBY1	NP_056188.1	0	0	-4.5025	-3.41056	-1.7405	0.46867	-4.0327	-3.406	-2.8221	FALSE	FALSE	FALSE	FALSE	FALSE	FALSE	FALSE	FALSE	FALSE	FALSE	FALSE	FALSE	FALSE	FALSE
17	TRIM47	NP_258411.2	0.000100827	0.0635209	-5.0615	-3.52889	-2.534	0.566819	-4.44975	-3.3915	-2.909	FALSE	FALSE	FALSE	FALSE	FALSE	FALSE	TRUE	FALSE	FALSE	FALSE	FALSE	FALSE	FALSE	FALSE
1	LCE2D	NP_848517.1	0	0	-4.2555	-3.1328	-0.9875	0.454391	-3.6833	-3.17975	-2.52045	FALSE	FALSE	FALSE	FALSE	FALSE	FALSE	FALSE	FALSE	FALSE	FALSE	FALSE	FALSE	FALSE	FALSE
17	PRAC1	NP_115767.1	0	0	-4.315	-3.45008	-1.396	0.262412	-3.7285	-3.46	-3.1724	FALSE	FALSE	FALSE	FALSE	FALSE	FALSE	FALSE	FALSE	FALSE	FALSE	FALSE	FALSE	FALSE	FALSE
7	GNG11	NP_004117.1	0	0.0194332	-4.9195	-3.63672	-2.01	0.45938	-4.2273	-3.64	-3.0272	FALSE	FALSE	FALSE	FALSE	FALSE	FALSE	FALSE	FALSE	FALSE	FALSE	FALSE	FALSE	FALSE	FALSE
11	OR4D6	NP_001004708.1	0	0.0174277	-4.921	-3.45114	-1.4195	0.593649	-4.24665	-3.4635	-2.67135	FALSE	FALSE	FALSE	FALSE	FALSE	FALSE	TRUE	FALSE	FALSE	FALSE	FALSE	FALSE	FALSE	FALSE
14	DNAL1	NP_113615.2	0	0.105629	-4.75	-4.10195	-1.7765	0.528561	-4.62025	-4.27675	-3.294	FALSE	FALSE	FALSE	FALSE	FALSE	FALSE	FALSE	FALSE	FALSE	FALSE	FALSE	FALSE	FALSE	FALSE
19	FGF22	NP_065688.1	0	0	-4.5255	-2.87941	-1.7935	0.436133	-3.5261	-2.777	-2.4043	FALSE	FALSE	FALSE	FALSE	FALSE	FALSE	FALSE	FALSE	FALSE	FALSE	FALSE	FALSE	FALSE	FALSE
12	P3H3	NP_055077.2	0	0	-3.9215	-3.18499	-2.4695	0.231201	-3.503	-3.166	-2.9005	FALSE	FALSE	FALSE	FALSE	FALSE	FALSE	FALSE	FALSE	FALSE	FALSE	FALSE	FALSE	FALSE	FALSE
12	CAPS2	NP_115995.2	0	0	-4.0905	-3.48819	-2.337	0.246617	-3.8285	-3.4855	-3.1745	FALSE	FALSE	FALSE	FALSE	FALSE	FALSE	FALSE	FALSE	FALSE	FALSE	FALSE	FALSE	FALSE	FALSE
19	BBC3	NP_001120714.1	0	0	-4.4855	-3.32901	-2.244	0.330984	-3.80745	-3.27525	-2.9665	FALSE	FALSE	FALSE	FALSE	FALSE	FALSE	TRUE	FALSE	FALSE	FALSE	FALSE	FALSE	FALSE	FALSE
3	DCBLD2	NP_563615.3	0	0.000156177	-4.635	-3.59558	-1.843	0.4798	-4.2365	-3.5965	-2.9635	FALSE	FALSE	FALSE	FALSE	FALSE	FALSE	TRUE	FALSE	FALSE	FALSE	FALSE	FALSE	FALSE	FALSE
14	KCNH5	NP_647479.2	0.141447	0.130952	-6.402	-4.13047	-2.711	0.760122	-5.2425	-4.00475	-3.2215	FALSE	FALSE	FALSE	FALSE	FALSE	FALSE	FALSE	FALSE	FALSE	FALSE	TRUE	FALSE	FALSE	TRUE
15	ZWILCH	NP_060445.3	0	0.00638239	-4.963	-3.52145	-2.3625	0.347974	-3.999	-3.4525	-3.157	FALSE	FALSE	FALSE	FALSE	FALSE	FALSE	TRUE	FALSE	FALSE	FALSE	FALSE	FALSE	FALSE	FALSE
18	ELOA2	NP_057511.2	0	0	-4.0265	-2.96001	-1.132	0.288888	-3.277	-2.9915	-2.583	FALSE	FALSE	FALSE	FALSE	FALSE	FALSE	FALSE	FALSE	FALSE	FALSE	FALSE	FALSE	FALSE	FALSE
15	PLA2G4E	NP_001193599.1	0	0.0125708	-4.878	-3.54302	-2.218	0.479402	-4.2245	-3.4865	-2.9635	FALSE	FALSE	FALSE	FALSE	FALSE	FALSE	TRUE	FALSE	FALSE	FALSE	FALSE	FALSE	FALSE	FALSE
13	RBM26	NP_001273560.1	0.00488985	0.0497397	-5.244	-3.73417	-2.2325	0.45688	-4.4026	-3.652	-3.228	FALSE	FALSE	FALSE	FALSE	FALSE	FALSE	FALSE	FALSE	FALSE	FALSE	FALSE	FALSE	FALSE	FALSE
7	POMZP3	NP_694537.1	0	0	-4.229	-3.60203	-2.434	0.272911	-3.9415	-3.61975	-3.22705	FALSE	FALSE	FALSE	FALSE	FALSE	FALSE	FALSE	FALSE	FALSE	FALSE	FALSE	FALSE	FALSE	FALSE
6	OGFRL1	NP_078852.3	0.0498274	0.0938309	-5.91	-3.88131	-2.5475	0.621951	-4.80425	-3.773	-3.1575	FALSE	FALSE	FALSE	FALSE	FALSE	FALSE	FALSE	FALSE	FALSE	FALSE	FALSE	FALSE	FALSE	FALSE
2	MGAT5	NP_002401.1	0	0.0119318	-4.7275	-3.77441	-2.055	0.48345	-4.425	-3.7695	-3.1295	FALSE	FALSE	FALSE	FALSE	FALSE	FALSE	TRUE	FALSE	FALSE	FALSE	FALSE	FALSE	FALSE	FALSE
2	SLC25A12	NP_003696.2	0	0.00300057	-4.7015	-3.78299	-2.7915	0.36824	-4.3435	-3.725	-3.3365	FALSE	TRUE	FALSE	FALSE	FALSE	FALSE	FALSE	FALSE	FALSE	FALSE	FALSE	FALSE	FALSE	FALSE
6	HDDC2	NP_057147.2	0	0	-4.1785	-3.32864	-2.3005	0.348828	-3.79	-3.33275	-2.8628	FALSE	FALSE	FALSE	FALSE	FALSE	FALSE	FALSE	FALSE	FALSE	FALSE	FALSE	FALSE	FALSE	FALSE
15	CLN6	NP_060352.1	0	0	-3.642	-3.38138	-2.329	0.251388	-3.596	-3.476	-2.975	FALSE	TRUE	FALSE	FALSE	FALSE	FALSE	FALSE	FALSE	FALSE	FALSE	TRUE	FALSE	FALSE	TRUE
12	RAD9B	NP_689655.3	0.0197702	0.0901683	-5.6165	-3.79172	-2.875	0.571689	-4.647	-3.66	-3.1615	FALSE	FALSE	FALSE	FALSE	FALSE	FALSE	FALSE	FALSE	FALSE	FALSE	FALSE	FALSE	FALSE	FALSE
16	NDRG4	NP_001123959.1	0.141186	0.111111	-6.0305	-3.92753	-2.174	0.896383	-5.2433	-3.8295	-2.8077	FALSE	FALSE	FALSE	FALSE	FALSE	FALSE	FALSE	FALSE	FALSE	FALSE	FALSE	FALSE	FALSE	FALSE
12	HDAC7	NP_001354975.1	0.181986	0.0715185	-6.0025	-3.89911	-2.3895	0.932888	-5.4724	-3.4985	-2.9895	FALSE	FALSE	FALSE	FALSE	FALSE	FALSE	TRUE	FALSE	FALSE	FALSE	FALSE	FALSE	FALSE	FALSE
2	ERFE	NP_001278761.1	0	0	-4.1625	-3.3977	-1.642	0.360494	-3.8855	-3.3825	-2.945	FALSE	FALSE	FALSE	FALSE	FALSE	FALSE	TRUE	FALSE	FALSE	FALSE	FALSE	FALSE	FALSE	FALSE
6	TRAF3IP2	NP_679211.2	0.0512543	0.0454501	-6.128	-3.73933	-2.3285	0.578428	-4.5947	-3.5775	-3.259	FALSE	FALSE	FALSE	FALSE	FALSE	FALSE	TRUE	FALSE	FALSE	FALSE	FALSE	FALSE	FALSE	FALSE
9	AK8	NP_689785.1	0	0	-4.468	-3.61934	-1.9395	0.460918	-4.2075	-3.6575	-2.992	FALSE	FALSE	FALSE	FALSE	FALSE	FALSE	FALSE	FALSE	FALSE	FALSE	FALSE	FALSE	FALSE	FALSE
7	SPDYE6	NP_001139682.2	0.198181	0.416504	-5.551	-4.71097	-2.9205	0.390787	-5.22395	-4.7285	-4.2362	FALSE	FALSE	FALSE	FALSE	FALSE	FALSE	FALSE	TRUE	FALSE	FALSE	FALSE	FALSE	FALSE	FALSE
8	SNX16	NP_071416.2	0	0.0225033	-4.9295	-3.70507	-2.281	0.486193	-4.3637	-3.6495	-3.1055	FALSE	FALSE	FALSE	FALSE	FALSE	FALSE	FALSE	FALSE	FALSE	FALSE	FALSE	FALSE	FALSE	FALSE
5	EGFLAM	NP_001192230.1	0	0.0135669	-4.9045	-3.52286	-2.109	0.495073	-4.2115	-3.501	-2.89535	FALSE	FALSE	FALSE	FALSE	FALSE	FALSE	FALSE	FALSE	FALSE	FALSE	FALSE	FALSE	FALSE	FALSE
X	APEX2	NP_055296.2	0.127396	0.0702107	-6.1875	-3.99735	-1.6205	0.764236	-5.264	-3.7485	-3.2695	FALSE	FALSE	FALSE	FALSE	FALSE	FALSE	FALSE	FALSE	FALSE	FALSE	FALSE	FALSE	FALSE	FALSE
10	CYP2C9	NP_000762.2	0.000562303	0.0263158	-5.1505	-3.25333	-0.762	0.649649	-4.1584	-3.19925	-2.463	TRUE	FALSE	FALSE	FALSE	FALSE	FALSE	TRUE	FALSE	FALSE	FALSE	FALSE	FALSE	FALSE	FALSE
7	HOXA6	NP_076919.1	0	0	-3.704	-3.24693	-2.741	0.190392	-3.524	-3.199	-3.0275	FALSE	FALSE	FALSE	FALSE	FALSE	FALSE	FALSE	FALSE	FALSE	FALSE	FALSE	FALSE	FALSE	FALSE
12	OR6C3	NP_473445.1	0.103878	0.0559211	-6.623	-3.41695	-1.5165	1.03521	-5.09375	-3.0295	-2.4895	FALSE	FALSE	FALSE	FALSE	FALSE	FALSE	FALSE	FALSE	FALSE	FALSE	FALSE	FALSE	FALSE	FALSE
6	PRDM13	NP_067633.2	0	0	-3.9185	-3.19865	-2.06	0.279174	-3.62005	-3.12725	-2.89495	FALSE	FALSE	FALSE	FALSE	FALSE	FALSE	TRUE	FALSE	FALSE	FALSE	TRUE	FALSE	FALSE	TRUE
19	NLRP4	NP_604393.2	0.00857347	0.0421529	-5.5645	-3.43756	-2.15	0.622268	-4.3602	-3.3305	-2.7135	FALSE	FALSE	FALSE	FALSE	FALSE	FALSE	FALSE	FALSE	FALSE	FALSE	FALSE	FALSE	FALSE	FALSE
17	WNK4	NP_115763.2	0	0	-3.992	-3.35172	-2.5315	0.267446	-3.772	-3.2895	-3.0485	TRUE	FALSE	FALSE	FALSE	FALSE	FALSE	FALSE	FALSE	FALSE	FALSE	FALSE	FALSE	FALSE	FALSE
3	UROC1	NP_653240.1	0.00106817	0.0188386	-5.3985	-3.44738	-2.8705	0.461031	-4.13965	-3.3065	-2.9895	FALSE	TRUE	FALSE	FALSE	FALSE	FALSE	FALSE	FALSE	FALSE	FALSE	TRUE	FALSE	FALSE	TRUE
1	ADGRL4	NP_071442.2	0.00392773	0.0376189	-5.266	-3.53185	-1.9125	0.50694	-4.3045	-3.4465	-2.9683	FALSE	FALSE	FALSE	FALSE	FALSE	FALSE	TRUE	FALSE	FALSE	FALSE	FALSE	FALSE	FALSE	FALSE
8	PRAG1	NP_001356688.1	0	0	-4.058	-2.9776	-1.8705	0.323801	-3.3245	-3.0135	-2.528	FALSE	FALSE	FALSE	FALSE	FALSE	FALSE	FALSE	FALSE	FALSE	TRUE	FALSE	FALSE	FALSE	FALSE
4	CLCN3	NP_776297.2	0.250995	0.166298	-6.395	-4.41576	-1.9835	0.807492	-5.50775	-4.41675	-3.3315	FALSE	FALSE	FALSE	FALSE	FALSE	FALSE	TRUE	FALSE	FALSE	FALSE	TRUE	FALSE	FALSE	TRUE
2	ERLEC1	NP_056516.2	0	0	-4.2895	-3.59583	-1.323	0.443913	-4.1653	-3.617	-3.0112	FALSE	FALSE	FALSE	FALSE	FALSE	FALSE	FALSE	FALSE	FALSE	FALSE	FALSE	FALSE	FALSE	FALSE
1	FLAD1	NP_079483.3	0.000434075	0.0225719	-5.112	-3.55709	-2.68	0.457261	-4.2335	-3.4605	-3.0455	FALSE	FALSE	FALSE	FALSE	FALSE	FALSE	FALSE	FALSE	FALSE	FALSE	TRUE	FALSE	FALSE	TRUE
3	SSUH2	NP_001243677.1	0	0	-4.1195	-3.31833	-0.887	0.407518	-3.82	-3.355	-2.7883	FALSE	FALSE	FALSE	FALSE	FALSE	FALSE	FALSE	FALSE	FALSE	FALSE	FALSE	FALSE	FALSE	FALSE
4	SGCB	NP_000223.1	0	0	-4.122	-3.30579	-2.301	0.253271	-3.6375	-3.2965	-2.9911	FALSE	TRUE	FALSE	FALSE	FALSE	FALSE	FALSE	FALSE	FALSE	FALSE	FALSE	FALSE	FALSE	FALSE
2	CCNYL1	NP_001317147.1	0.106989	0.139948	-5.916	-4.03229	-2.55	0.741905	-5.0823	-3.9795	-3.082	FALSE	FALSE	FALSE	FALSE	FALSE	FALSE	FALSE	FALSE	FALSE	FALSE	FALSE	FALSE	FALSE	FALSE
12	PDE3A	NP_000912.3	0	0.0161325	-4.8455	-3.56172	-1.8385	0.511082	-4.3475	-3.44375	-2.9755	FALSE	FALSE	FALSE	FALSE	FALSE	FALSE	TRUE	FALSE	FALSE	FALSE	FALSE	FALSE	FALSE	FALSE
3	PLXNA1	NP_115618.3	0	0.000433182	-4.755	-3.45259	-2.015	0.442297	-4.085	-3.4235	-2.8924	FALSE	FALSE	FALSE	FALSE	FALSE	FALSE	TRUE	FALSE	FALSE	FALSE	TRUE	FALSE	FALSE	TRUE
1	CFHR5	NP_110414.1	0	0	-3.567	-3.22344	-2.1225	0.230561	-3.481	-3.279	-2.8705	FALSE	FALSE	FALSE	FALSE	FALSE	FALSE	TRUE	FALSE	FALSE	FALSE	FALSE	FALSE	FALSE	FALSE
22	PICK1	NP_036539.1	0.00947098	0.113787	-5.157	-3.82985	-2.476	0.609226	-4.6795	-3.809	-3.029	FALSE	FALSE	FALSE	FALSE	FALSE	FALSE	FALSE	FALSE	FALSE	FALSE	FALSE	FALSE	FALSE	FALSE
17	SPAG7	NP_004881.2	0	0	-4.253	-3.53966	-2.324	0.305671	-3.935	-3.554	-3.1255	FALSE	FALSE	FALSE	FALSE	FALSE	FALSE	TRUE	FALSE	FALSE	FALSE	FALSE	FALSE	FALSE	FALSE
16	SNX20	NP_878274.1	0	0.00077685	-4.711	-3.3942	-1.4195	0.489849	-4.0375	-3.3895	-2.7511	FALSE	FALSE	FALSE	FALSE	FALSE	FALSE	TRUE	FALSE	FALSE	FALSE	FALSE	FALSE	FALSE	FALSE
12	IRAK3	NP_009130.2	0	0	-4.5675	-3.66967	-2.2495	0.403964	-4.2555	-3.64025	-3.16145	FALSE	FALSE	FALSE	FALSE	FALSE	FALSE	FALSE	FALSE	FALSE	FALSE	FALSE	FALSE	FALSE	FALSE
X	HDAC6	NP_006035.2	0.176037	0.127616	-6.084	-4.27849	-2.8875	0.696939	-5.3755	-4.098	-3.505	FALSE	FALSE	FALSE	FALSE	FALSE	FALSE	FALSE	FALSE	FALSE	FALSE	FALSE	FALSE	FALSE	TRUE
12	PIANP	NP_001230944.1	0.0062148	0.0275782	-5.2065	-3.54223	-2.751	0.387627	-3.9796	-3.4625	-3.1634	FALSE	FALSE	FALSE	FALSE	FALSE	FALSE	TRUE	FALSE	FALSE	FALSE	FALSE	FALSE	FALSE	FALSE
21	TPTE	NP_954869.2	0.0166721	0.218209	-5.187	-4.12651	-1.23	0.562576	-4.8588	-4.14725	-3.3605	FALSE	FALSE	FALSE	FALSE	FALSE	FALSE	FALSE	FALSE	FALSE	FALSE	FALSE	FALSE	FALSE	FALSE
20	PCNA	NP_002583.1	0.312461	0.146661	-6.539	-4.45686	-1.4015	0.981175	-5.7522	-4.488	-3.1281	FALSE	FALSE	FALSE	FALSE	FALSE	FALSE	FALSE	FALSE	FALSE	FALSE	FALSE	FALSE	FALSE	FALSE
14	GMFB	NP_004115.1	0.00572082	0.0980168	-5.203	-3.80435	-2.0845	0.605918	-4.62795	-3.804	-3.0035	FALSE	FALSE	FALSE	FALSE	FALSE	FALSE	FALSE	FALSE	FALSE	FALSE	FALSE	FALSE	FALSE	FALSE
1	OR2L2	NP_001004686.1	0.0644995	0.0999312	-5.6975	-3.57091	-1.5485	0.888141	-4.8917	-3.452	-2.4955	FALSE	FALSE	FALSE	FALSE	FALSE	FALSE	FALSE	FALSE	FALSE	TRUE	FALSE	FALSE	FALSE	FALSE
17	KLHL11	NP_060613.1	0	0.000481386	-4.6275	-3.85182	-2.2225	0.399739	-4.402	-3.844	-3.32565	FALSE	FALSE	FALSE	FALSE	FALSE	FALSE	TRUE	FALSE	FALSE	FALSE	FALSE	FALSE	FALSE	FALSE
2	TPO	NP_000538.3	0	0	-4.116	-3.37502	-1.6855	0.361314	-3.8335	-3.393	-2.8895	FALSE	TRUE	FALSE	FALSE	FALSE	FALSE	TRUE	FALSE	FALSE	FALSE	FALSE	FALSE	FALSE	FALSE
17	NCBP3	NP_001107590.1	0	0.00560828	-4.813	-3.5284	-2.3845	0.341773	-3.948	-3.5095	-3.119	FALSE	FALSE	FALSE	FALSE	FALSE	FALSE	FALSE	FALSE	FALSE	FALSE	FALSE	FALSE	FALSE	FALSE
1	DISC1	NP_061132.2	0	0	-4.547	-3.51849	-2.143	0.458512	-4.198	-3.4915	-2.9328	FALSE	FALSE	FALSE	FALSE	FALSE	FALSE	FALSE	FALSE	FALSE	FALSE	FALSE	FALSE	FALSE	FALSE
15	USP8	NP_005145.3	0.111159	0.133669	-5.4565	-4.11852	-2.422	0.625264	-5.0901	-4.0135	-3.3724	FALSE	FALSE	FALSE	FALSE	FALSE	FALSE	FALSE	FALSE	FALSE	FALSE	FALSE	FALSE	FALSE	FALSE
3	SIAH2	NP_005058.3	0.292398	0.157268	-6.6595	-4.44201	-1.8555	0.970113	-5.75165	-4.475	-3.1395	FALSE	FALSE	FALSE	FALSE	FALSE	FALSE	FALSE	FALSE	FALSE	FALSE	FALSE	FALSE	FALSE	FALSE
19	AP3D1	NP_001248755.1	0.092196	0.0913249	-6.0295	-3.8112	-2.3755	0.777221	-5.0123	-3.63	-2.9347	FALSE	FALSE	FALSE	FALSE	FALSE	FALSE	TRUE	FALSE	FALSE	FALSE	FALSE	FALSE	FALSE	FALSE
4	NAF1	NP_612395.2	0.00489888	0.0489888	-5.235	-3.52448	-2.3	0.539441	-4.3765	-3.3575	-2.979	FALSE	FALSE	FALSE	FALSE	FALSE	FALSE	FALSE	FALSE	FALSE	FALSE	FALSE	FALSE	FALSE	FALSE
4	MFSD8	NP_689991.1	0	0.0145268	-4.826	-3.64722	-2.1005	0.519557	-4.3361	-3.6585	-2.943	FALSE	TRUE	FALSE	FALSE	FALSE	FALSE	FALSE	FALSE	FALSE	FALSE	TRUE	FALSE	FALSE	TRUE
11	OR5P2	NP_703145.1	0.0997047	0.079729	-6.059	-3.51376	-0.6635	0.981427	-5.054	-3.234	-2.5221	FALSE	FALSE	FALSE	FALSE	FALSE	FALSE	FALSE	FALSE	FALSE	FALSE	FALSE	FALSE	FALSE	FALSE
9	IFNB1	NP_002167.1	0	0	-4.3475	-3.24521	-2.0135	0.395005	-3.7908	-3.22	-2.7457	FALSE	FALSE	FALSE	FALSE	FALSE	FALSE	FALSE	FALSE	FALSE	FALSE	FALSE	FALSE	FALSE	FALSE
1	CFHR3	NP_066303.2	0	0	-3.972	-3.59016	-2.0915	0.316135	-3.9265	-3.6575	-3.1539	FALSE	FALSE	FALSE	TRUE	FALSE	FALSE	TRUE	TRUE	FALSE	FALSE	FALSE	FALSE	FALSE	FALSE
11	SLC5A12	NP_848593.2	0	0.0411441	-4.972	-3.83009	-2.637	0.498206	-4.484	-3.853	-3.1275	FALSE	FALSE	FALSE	FALSE	FALSE	FALSE	FALSE	FALSE	FALSE	FALSE	FALSE	FALSE	FALSE	FALSE
6	NCR2	NP_004819.2	0	0	-4.32	-3.55108	-2.044	0.383687	-4.04	-3.5825	-3.0447	FALSE	FALSE	FALSE	FALSE	FALSE	FALSE	TRUE	FALSE	FALSE	FALSE	FALSE	FALSE	FALSE	FALSE
20	BPIFA2	NP_001306093.1	0	0	-4.2625	-3.49935	-2.248	0.280464	-3.8374	-3.5235	-3.1245	FALSE	FALSE	FALSE	FALSE	FALSE	FALSE	TRUE	FALSE	FALSE	FALSE	FALSE	FALSE	FALSE	FALSE
17	CACNG5	NP_665810.1	0	0.033241	-5.0555	-3.39586	-2.261	0.541897	-4.2942	-3.187	-2.8866	FALSE	FALSE	FALSE	FALSE	FALSE	FALSE	TRUE	FALSE	FALSE	FALSE	FALSE	FALSE	FALSE	FALSE
1	CD34	NP_001020280.1	0	0	-4.292	-3.44484	-2.1705	0.302189	-3.8277	-3.438	-3.08	FALSE	FALSE	FALSE	FALSE	FALSE	FALSE	TRUE	FALSE	FALSE	FALSE	FALSE	FALSE	FALSE	FALSE
11	SLC39A13	NP_001317174.2	0	0.0458996	-4.903	-3.67816	-2.335	0.580783	-4.48445	-3.62075	-2.9395	FALSE	TRUE	FALSE	FALSE	FALSE	FALSE	TRUE	FALSE	FALSE	FALSE	TRUE	FALSE	FALSE	TRUE
3	ANAPC13	NP_056206.1	0	0	-3.929	-3.53937	-2.713	0.193211	-3.7585	-3.5755	-3.2707	FALSE	FALSE	FALSE	FALSE	FALSE	FALSE	TRUE	FALSE	FALSE	FALSE	FALSE	FALSE	FALSE	FALSE
5	PLEKHG4B	NP_443141.4	0	0	-4.4495	-3.45738	-2.031	0.36031	-3.96195	-3.4205	-3.0325	FALSE	FALSE	FALSE	FALSE	FALSE	FALSE	FALSE	FALSE	FALSE	FALSE	FALSE	FALSE	FALSE	FALSE
16	CLDN9	NP_066192.1	0	0.0140698	-4.921	-3.22697	-1.5715	0.667814	-4.111	-3.2395	-2.3395	FALSE	FALSE	FALSE	FALSE	FALSE	FALSE	FALSE	FALSE	FALSE	FALSE	FALSE	FALSE	FALSE	FALSE
12	MDM1	NP_059136.2	0	0	-3.9975	-3.4995	-2.386	0.230395	-3.79115	-3.504	-3.221	FALSE	FALSE	FALSE	FALSE	FALSE	FALSE	FALSE	FALSE	FALSE	FALSE	FALSE	FALSE	FALSE	FALSE
1	OR10K2	NP_001004476.1	0.0447454	0.0540031	-5.93	-3.42982	-1.7275	0.754447	-4.6087	-3.206	-2.6925	FALSE	FALSE	FALSE	FALSE	FALSE	FALSE	TRUE	FALSE	FALSE	FALSE	FALSE	FALSE	FALSE	FALSE
1	PLXNA2	NP_079455.3	0	9.27701e-05	-4.684	-3.58491	-2.0745	0.381105	-4.1195	-3.563	-3.1045	FALSE	FALSE	FALSE	FALSE	FALSE	FALSE	FALSE	FALSE	FALSE	FALSE	FALSE	FALSE	FALSE	FALSE
2	DDX1	NP_004930.1	0.0301475	0.0852371	-5.5005	-3.86247	-2.6955	0.541499	-4.6645	-3.761	-3.244	FALSE	FALSE	FALSE	FALSE	FALSE	FALSE	TRUE	FALSE	FALSE	FALSE	FALSE	FALSE	FALSE	FALSE
12	RAB3IP	NP_783322.1	0	0.0110637	-4.7565	-3.67151	-2.3495	0.439106	-4.2574	-3.6545	-3.0983	FALSE	FALSE	FALSE	FALSE	FALSE	FALSE	FALSE	FALSE	FALSE	FALSE	FALSE	FALSE	FALSE	FALSE
6	TAPBP	NP_003181.3	0	0.0128125	-4.9295	-3.54251	-1.9995	0.408186	-4.1105	-3.483	-3.0845	FALSE	TRUE	FALSE	FALSE	FALSE	FALSE	FALSE	FALSE	FALSE	FALSE	FALSE	FALSE	FALSE	FALSE
19	MYO1F	NP_036467.2	0.016738	0.0479202	-5.576	-3.5577	-2.787	0.552503	-4.415	-3.376	-3.0025	FALSE	FALSE	FALSE	FALSE	FALSE	FALSE	TRUE	FALSE	FALSE	FALSE	FALSE	FALSE	FALSE	FALSE
19	YJU2	NP_060544.2	0.0217435	0.109734	-5.366	-3.79497	-2.565	0.635513	-4.718	-3.7145	-3.02	FALSE	FALSE	FALSE	FALSE	FALSE	FALSE	FALSE	FALSE	FALSE	FALSE	FALSE	FALSE	FALSE	FALSE
22	FAM227A	NP_001013669.1	0	0	-4.5755	-3.47171	-2.3335	0.303472	-3.8773	-3.449	-3.106	FALSE	FALSE	FALSE	FALSE	FALSE	FALSE	TRUE	FALSE	FALSE	FALSE	FALSE	FALSE	FALSE	FALSE
2	EML4	NP_061936.3	0.0492546	0.0841776	-5.813	-3.68081	0.6015	0.737194	-4.764	-3.5625	-2.8115	FALSE	FALSE	FALSE	FALSE	FALSE	FALSE	FALSE	FALSE	FALSE	FALSE	FALSE	FALSE	FALSE	FALSE
8	INTS10	NP_060612.2	0	0	-4.13	-3.52438	-2.498	0.249787	-3.852	-3.532	-3.203	FALSE	FALSE	FALSE	FALSE	FALSE	FALSE	TRUE	FALSE	FALSE	FALSE	FALSE	FALSE	FALSE	FALSE
18	ZNF396	NP_001309215.1	0.005996	0.0784477	-5.219	-3.72522	-2.3135	0.528418	-4.54555	-3.60975	-3.131	FALSE	FALSE	FALSE	TRUE	FALSE	FALSE	FALSE	FALSE	FALSE	FALSE	FALSE	FALSE	FALSE	FALSE
2	DOCK10	NP_055504.2	0.00272505	0.0120409	-5.393	-3.55028	-2.288	0.326583	-3.939	-3.498	-3.218	FALSE	FALSE	FALSE	FALSE	FALSE	FALSE	TRUE	FALSE	FALSE	FALSE	FALSE	FALSE	FALSE	FALSE
1	CFAP45	NP_036469.2	0	0	-3.9295	-3.29597	-2.3675	0.253435	-3.62285	-3.3025	-2.962	FALSE	FALSE	FALSE	FALSE	FALSE	FALSE	TRUE	FALSE	FALSE	FALSE	FALSE	FALSE	FALSE	FALSE
X	APOOL	NP_940852.3	0	0	-4.2235	-3.85045	-1.437	0.387738	-4.1885	-3.989	-3.2862	FALSE	FALSE	FALSE	FALSE	FALSE	FALSE	FALSE	FALSE	FALSE	FALSE	FALSE	FALSE	FALSE	FALSE
7	DUS4L	NP_001257348.1	0	0	-4.562	-3.61883	-2.1045	0.424321	-4.162	-3.6325	-3.05215	FALSE	FALSE	FALSE	FALSE	FALSE	FALSE	FALSE	FALSE	FALSE	FALSE	FALSE	FALSE	FALSE	FALSE
19	ZNF550	NP_001264019.1	0.00215599	0.0259987	-5.1905	-3.41414	-1.8025	0.535602	-4.1785	-3.321	-2.8175	FALSE	FALSE	FALSE	FALSE	FALSE	FALSE	FALSE	FALSE	FALSE	FALSE	FALSE	FALSE	FALSE	FALSE
1	ATAD3C	NP_001034300.2	0	0.0122675	-4.738	-3.33852	-0.42	0.609472	-4.3215	-3.17	-2.7195	FALSE	FALSE	FALSE	FALSE	FALSE	FALSE	FALSE	FALSE	FALSE	FALSE	FALSE	FALSE	FALSE	FALSE
10	FRAT2	NP_036215.1	0.0278003	0.031309	-5.915	-3.22815	-2.2505	0.680693	-4.1325	-3.064	-2.5297	FALSE	FALSE	FALSE	FALSE	FALSE	FALSE	FALSE	FALSE	FALSE	FALSE	FALSE	FALSE	FALSE	FALSE
4	MAP9	NP_001034669.1	0	0	-4.5875	-3.54255	-2.1875	0.390751	-4.0655	-3.537	-3.0395	FALSE	FALSE	FALSE	FALSE	FALSE	FALSE	FALSE	FALSE	FALSE	FALSE	FALSE	FALSE	FALSE	FALSE
1	ITPKB	NP_002212.3	0.000260552	0.0514157	-5.1175	-3.51042	-2.236	0.656778	-4.463	-3.363	-2.7245	FALSE	FALSE	FALSE	FALSE	FALSE	FALSE	TRUE	FALSE	FALSE	FALSE	FALSE	FALSE	FALSE	FALSE
19	TIMM50	NP_001001563.2	0.000149098	0.000596392	-5.078	-3.37074	-2.82	0.395435	-3.974	-3.2685	-2.929	FALSE	FALSE	FALSE	FALSE	FALSE	FALSE	FALSE	FALSE	FALSE	FALSE	FALSE	FALSE	FALSE	FALSE
2	TGFA	NP_001295087.1	0	0	-4.153	-3.6495	-2.7325	0.277787	-3.99545	-3.671	-3.2625	FALSE	FALSE	FALSE	FALSE	FALSE	FALSE	TRUE	FALSE	FALSE	FALSE	FALSE	FALSE	FALSE	FALSE
11	KRTAP5-2	NP_001004325.1	0.144181	0.0782061	-6.4775	-3.86752	-1.3335	0.914542	-5.3218	-3.56675	-2.9637	FALSE	FALSE	FALSE	FALSE	FALSE	FALSE	FALSE	FALSE	FALSE	FALSE	FALSE	FALSE	FALSE	FALSE
19	IGSF23	NP_001192209.1	0	0	-4.447	-3.4965	-2.2665	0.310668	-3.89925	-3.4965	-3.11975	FALSE	FALSE	FALSE	FALSE	FALSE	FALSE	TRUE	FALSE	FALSE	FALSE	FALSE	FALSE	FALSE	FALSE
19	DNAAF3	NP_001243643.1	0.0400796	0.0283934	-5.404	-3.3457	-2.772	0.62685	-4.254	-3.13	-2.803	FALSE	FALSE	FALSE	FALSE	FALSE	FALSE	FALSE	FALSE	FALSE	FALSE	TRUE	FALSE	FALSE	TRUE
1	MRPS14	NP_071383.1	0	0.000521105	-4.632	-3.3709	-2.998	0.335017	-3.8672	-3.2595	-3.0445	FALSE	FALSE	FALSE	FALSE	FALSE	FALSE	FALSE	FALSE	FALSE	FALSE	FALSE	FALSE	FALSE	FALSE
17	RNF135	NP_115698.3	0	0	-4.404	-3.37596	-2.21	0.3218	-3.83365	-3.3455	-2.9915	TRUE	FALSE	FALSE	FALSE	FALSE	FALSE	FALSE	FALSE	FALSE	FALSE	TRUE	FALSE	FALSE	TRUE
X	STARD8	NP_001135975.1	0	0.0479047	-5.004	-3.7821	-2.885	0.430458	-4.4215	-3.686	-3.2935	FALSE	FALSE	FALSE	FALSE	FALSE	FALSE	FALSE	FALSE	FALSE	FALSE	FALSE	FALSE	FALSE	FALSE
8	ESRP1	NP_060167.2	0	0.00923807	-4.803	-3.78034	-2.4	0.400546	-4.3205	-3.7685	-3.2575	FALSE	FALSE	FALSE	FALSE	FALSE	FALSE	FALSE	FALSE	FALSE	FALSE	FALSE	FALSE	FALSE	FALSE
14	AMN	NP_112205.2	0	0.000239779	-4.6205	-3.25745	-2.0145	0.398921	-3.7985	-3.2095	-2.8025	FALSE	TRUE	FALSE	FALSE	FALSE	FALSE	TRUE	FALSE	FALSE	FALSE	FALSE	FALSE	FALSE	FALSE
1	MROH9	NP_001157101.1	0	0	-4.192	-3.41856	-2.5165	0.245221	-3.7405	-3.405	-3.123	FALSE	FALSE	FALSE	FALSE	FALSE	FALSE	TRUE	FALSE	FALSE	FALSE	FALSE	FALSE	FALSE	FALSE
1	SERINC2	NP_849196.2	0	0.00971471	-4.926	-3.36223	-2.484	0.566422	-4.20095	-3.263	-2.6975	FALSE	FALSE	FALSE	FALSE	FALSE	FALSE	TRUE	FALSE	FALSE	FALSE	FALSE	FALSE	FALSE	FALSE
2	BCL11A	NP_075044.2	0.0601728	0.135585	-5.268	-3.94088	-2.5095	0.642148	-4.9595	-3.83875	-3.1539	FALSE	FALSE	TRUE	FALSE	FALSE	FALSE	TRUE	FALSE	FALSE	FALSE	TRUE	TRUE	TRUE	TRUE
1	LRRN2	NP_006329.2	0.00926503	0.0640766	-5.3425	-3.62519	-2.6145	0.582383	-4.5105	-3.486	-2.9725	FALSE	FALSE	FALSE	FALSE	FALSE	FALSE	FALSE	FALSE	FALSE	FALSE	FALSE	FALSE	FALSE	FALSE
5	SPOCK1	NP_004589.1	0	0.0171593	-4.838	-3.63957	-2.264	0.471207	-4.2993	-3.605	-3.0437	FALSE	FALSE	FALSE	FALSE	FALSE	FALSE	TRUE	FALSE	FALSE	FALSE	FALSE	FALSE	FALSE	TRUE
6	PHIP	NP_060404.4	0.0689645	0.0816345	-5.857	-4.15287	-2.8265	0.515266	-4.8472	-4.109	-3.5355	FALSE	FALSE	FALSE	FALSE	FALSE	FALSE	TRUE	FALSE	FALSE	FALSE	TRUE	TRUE	TRUE	TRUE
12	KLRC2	NP_002251.2	0	0.0713173	-4.723	-4.00382	-2.1305	0.462795	-4.5755	-4.057	-3.3805	FALSE	FALSE	FALSE	FALSE	FALSE	FALSE	TRUE	FALSE	FALSE	FALSE	FALSE	FALSE	FALSE	FALSE
19	ZNF90	NP_009069.1	0.068465	0.0617212	-5.6915	-3.48266	-1.4945	0.820891	-4.83	-3.179	-2.7205	FALSE	FALSE	FALSE	FALSE	FALSE	FALSE	FALSE	FALSE	FALSE	FALSE	FALSE	FALSE	FALSE	FALSE
19	SAE1	NP_005491.1	0.00111643	0.0510367	-5.1145	-3.63447	-1.553	0.596765	-4.4655	-3.6145	-2.875	FALSE	FALSE	FALSE	FALSE	FALSE	FALSE	TRUE	FALSE	FALSE	FALSE	FALSE	FALSE	FALSE	FALSE
17	JUP	NP_002221.1	0	0.0444927	-4.97	-3.48468	-2.1305	0.518656	-4.32	-3.313	-2.973	FALSE	FALSE	FALSE	FALSE	FALSE	FALSE	TRUE	FALSE	FALSE	FALSE	FALSE	FALSE	FALSE	FALSE
20	RNF114	NP_061153.1	0.0232794	0.0996964	-5.2745	-3.69387	-1.2305	0.719685	-4.7023	-3.672	-2.77705	FALSE	FALSE	FALSE	FALSE	FALSE	FALSE	TRUE	FALSE	FALSE	FALSE	FALSE	FALSE	FALSE	FALSE
17	PELP1	NP_055204.4	0	0	-4.6115	-3.37978	-2.0195	0.403623	-3.96755	-3.331	-2.8925	FALSE	FALSE	FALSE	FALSE	FALSE	FALSE	TRUE	FALSE	FALSE	FALSE	FALSE	FALSE	FALSE	FALSE
5	HRH2	NP_001124527.1	0.105263	0.18194	-5.7235	-4.11941	-1.6725	0.701391	-5.0665	-4.113	-3.2015	FALSE	FALSE	FALSE	FALSE	FALSE	FALSE	FALSE	FALSE	FALSE	FALSE	FALSE	FALSE	FALSE	FALSE
9	CCDC107	NP_777583.2	0	0.00146781	-4.6685	-3.33429	-1.8085	0.394783	-3.902	-3.2595	-2.934	FALSE	FALSE	FALSE	FALSE	FALSE	FALSE	FALSE	FALSE	FALSE	FALSE	FALSE	FALSE	FALSE	FALSE
14	PSME2	NP_002809.2	0	0.0162471	-4.733	-3.79996	-1.964	0.442359	-4.40555	-3.79375	-3.20945	FALSE	FALSE	FALSE	FALSE	FALSE	FALSE	FALSE	FALSE	FALSE	FALSE	FALSE	FALSE	FALSE	FALSE
11	MMP3	NP_002413.1	0	0	-4.523	-3.5087	-1.614	0.467985	-4.1165	-3.5255	-2.88625	FALSE	FALSE	FALSE	FALSE	FALSE	FALSE	TRUE	FALSE	FALSE	FALSE	FALSE	FALSE	FALSE	FALSE
5	PCDH12	NP_057664.1	0	0	-3.742	-3.4838	-2.711	0.23458	-3.7335	-3.5505	-3.16	FALSE	FALSE	FALSE	FALSE	FALSE	FALSE	TRUE	FALSE	FALSE	FALSE	TRUE	FALSE	FALSE	TRUE
16	STX4	NP_004595.2	0	0	-4.5985	-3.70701	-2.577	0.358476	-4.196	-3.6915	-3.2417	FALSE	FALSE	FALSE	FALSE	FALSE	FALSE	TRUE	FALSE	FALSE	FALSE	FALSE	FALSE	FALSE	FALSE
1	DMAP1	NP_001029195.1	0	0	-4.562	-3.6463	-2.7835	0.353869	-4.15845	-3.6025	-3.20505	FALSE	FALSE	FALSE	FALSE	FALSE	FALSE	FALSE	FALSE	FALSE	FALSE	FALSE	FALSE	FALSE	FALSE
11	ARRB1	NP_004032.2	0.152527	0.125391	-6.2155	-4.03215	-1.733	0.890413	-5.2935	-4.007	-2.8678	FALSE	FALSE	FALSE	FALSE	FALSE	FALSE	FALSE	FALSE	FALSE	FALSE	FALSE	FALSE	FALSE	FALSE
4	ING2	NP_001555.1	0.0787317	0.0817515	-5.444	-3.85924	-2.521	0.657352	-4.9465	-3.711	-3.1215	FALSE	FALSE	FALSE	FALSE	FALSE	FALSE	FALSE	FALSE	FALSE	FALSE	FALSE	FALSE	FALSE	FALSE
22	COMT	NP_000745.1	0	0.00274383	-4.7745	-3.45699	-1.9355	0.45318	-4.0852	-3.429	-2.8954	FALSE	TRUE	FALSE	FALSE	FALSE	FALSE	FALSE	FALSE	FALSE	FALSE	FALSE	FALSE	FALSE	FALSE
16	TRAF7	NP_115647.2	0	0.087777	-5.037	-3.84603	-2.1255	0.540081	-4.585	-3.85275	-3.10955	FALSE	FALSE	FALSE	FALSE	FALSE	FALSE	FALSE	FALSE	FALSE	FALSE	TRUE	TRUE	TRUE	TRUE
14	VCPKMT	NP_078834.2	0	0	-3.904	-3.28091	-2.4195	0.267692	-3.6757	-3.2545	-2.9484	FALSE	FALSE	FALSE	FALSE	FALSE	FALSE	FALSE	FALSE	FALSE	FALSE	FALSE	FALSE	FALSE	FALSE
17	SRSF2	NP_001182356.1	0.268556	0.189834	-6.544	-4.56467	-2.5515	0.759595	-5.6303	-4.5235	-3.6036	FALSE	FALSE	FALSE	FALSE	FALSE	FALSE	FALSE	FALSE	FALSE	FALSE	FALSE	FALSE	FALSE	FALSE
16	PRM1	NP_002752.1	0	0	-3.054	-2.8066	-2.339	0.128192	-2.9537	-2.8265	-2.6234	FALSE	FALSE	FALSE	FALSE	FALSE	FALSE	FALSE	FALSE	FALSE	FALSE	FALSE	FALSE	FALSE	FALSE
11	NAT10	NP_078938.3	0	0	-4.4945	-3.46659	-2.581	0.367953	-4.023	-3.4105	-3.028	FALSE	FALSE	FALSE	FALSE	FALSE	FALSE	FALSE	FALSE	FALSE	FALSE	FALSE	FALSE	FALSE	FALSE
16	ESRP2	NP_079215.2	0	0.0035539	-4.806	-3.46119	-2.336	0.429387	-4.089	-3.38925	-2.96185	FALSE	FALSE	FALSE	FALSE	FALSE	FALSE	FALSE	FALSE	FALSE	FALSE	FALSE	FALSE	FALSE	FALSE
19	CNOT3	NP_055331.1	0.24811	0.100784	-6.9005	-4.15022	-2.688	1.07401	-5.70965	-4.00075	-2.851	FALSE	FALSE	FALSE	FALSE	FALSE	FALSE	FALSE	FALSE	FALSE	FALSE	TRUE	TRUE	TRUE	TRUE
17	KSR1	NP_055053.1	0.0594793	0.0700693	-5.6555	-3.63943	-1.935	0.729817	-4.7961	-3.442	-2.8769	FALSE	FALSE	FALSE	FALSE	FALSE	FALSE	TRUE	FALSE	FALSE	FALSE	FALSE	FALSE	FALSE	FALSE
22	ASPHD2	NP_065170.2	0.0148325	0.12177	-5.3015	-3.90068	-2.4385	0.556747	-4.7186	-3.823	-3.21045	FALSE	FALSE	FALSE	FALSE	FALSE	FALSE	FALSE	FALSE	FALSE	FALSE	FALSE	FALSE	FALSE	FALSE
4	UNC5C	NP_003719.3	0	0	-4.478	-3.51458	-2.3585	0.36319	-4.0596	-3.476	-3.0769	FALSE	FALSE	FALSE	FALSE	FALSE	FALSE	TRUE	FALSE	FALSE	FALSE	FALSE	FALSE	FALSE	FALSE
22	NCF4	NP_038202.2	0	0	-4.023	-3.36147	-2.6115	0.278101	-3.74225	-3.35475	-3.01225	FALSE	FALSE	FALSE	FALSE	FALSE	FALSE	FALSE	FALSE	FALSE	FALSE	FALSE	FALSE	FALSE	FALSE
10	PRXL2A	NP_001230708.1	0	0	-4.376	-3.69105	-2.7705	0.257918	-4.04315	-3.67975	-3.36935	FALSE	FALSE	FALSE	FALSE	FALSE	FALSE	FALSE	FALSE	FALSE	FALSE	FALSE	FALSE	FALSE	FALSE
7	WDR86	NP_001271189.1	0	0	-4.2845	-3.2308	-2.481	0.32259	-3.6014	-3.283	-2.803	FALSE	FALSE	FALSE	FALSE	FALSE	FALSE	FALSE	FALSE	FALSE	FALSE	FALSE	FALSE	FALSE	FALSE
1	SPATA21	NP_940948.1	0	0	-4.3155	-3.39524	-2.3325	0.28058	-3.7685	-3.3745	-3.065	FALSE	FALSE	FALSE	FALSE	FALSE	FALSE	FALSE	FALSE	FALSE	FALSE	FALSE	FALSE	FALSE	FALSE
6	NRN1	NP_057672.1	0.130241	0.185103	-5.4055	-4.14908	-1.625	0.746202	-5.12185	-4.183	-3.1322	FALSE	FALSE	FALSE	FALSE	FALSE	FALSE	FALSE	FALSE	FALSE	FALSE	FALSE	FALSE	FALSE	FALSE
X	SSX4B	NP_001035702.1	0.966507	0.0324296	-6.076	-5.55657	-4.388	0.24605	-5.867	-5.5705	-5.2445	FALSE	FALSE	FALSE	FALSE	FALSE	FALSE	FALSE	TRUE	TRUE	FALSE	FALSE	FALSE	FALSE	FALSE
2	GULP1	NP_057399.1	0.0956574	0.147088	-5.4885	-3.91228	-1.6025	0.835279	-5.0403	-3.9535	-2.7726	FALSE	FALSE	FALSE	FALSE	FALSE	FALSE	FALSE	FALSE	FALSE	FALSE	FALSE	FALSE	FALSE	FALSE
15	CA12	NP_001209.1	0	0	-4.1345	-3.48447	-2.397	0.355794	-3.9515	-3.49625	-3.011	TRUE	FALSE	FALSE	FALSE	FALSE	FALSE	FALSE	FALSE	FALSE	FALSE	FALSE	FALSE	FALSE	FALSE
11	YAP1	NP_001123617.1	0.00417127	0.0634278	-5.257	-3.72925	-1.9895	0.605358	-4.5135	-3.7455	-2.906	FALSE	FALSE	FALSE	FALSE	FALSE	FALSE	TRUE	FALSE	FALSE	FALSE	TRUE	FALSE	FALSE	TRUE
11	PPME1	NP_001258522.1	0.219258	0.149163	-6.228	-4.30411	-2.7445	0.785274	-5.4085	-4.2405	-3.2841	FALSE	FALSE	FALSE	FALSE	FALSE	FALSE	FALSE	FALSE	FALSE	FALSE	FALSE	FALSE	FALSE	FALSE
9	NUDT2	NP_001152.1	0	0	-4.3135	-3.61343	-2.481	0.338963	-4.089	-3.6035	-3.159	FALSE	FALSE	FALSE	FALSE	FALSE	FALSE	TRUE	FALSE	FALSE	FALSE	TRUE	FALSE	FALSE	TRUE
5	PCDHGB2	NP_061746.1	0.000545405	0.0238615	-5.0955	-3.39359	-1.401	0.49729	-4.1018	-3.304	-2.85335	FALSE	FALSE	FALSE	FALSE	FALSE	FALSE	FALSE	FALSE	FALSE	FALSE	FALSE	FALSE	FALSE	FALSE
11	FAM168A	NP_001272979.1	0	0.000518538	-4.6465	-3.68733	-2.854	0.34279	-4.2147	-3.6155	-3.3	FALSE	FALSE	FALSE	FALSE	FALSE	FALSE	TRUE	FALSE	FALSE	FALSE	FALSE	FALSE	FALSE	FALSE
19	CADM4	NP_660339.1	0	0.0130719	-5.002	-3.53926	-2.4115	0.409691	-4.11985	-3.47625	-3.0725	FALSE	FALSE	FALSE	FALSE	FALSE	FALSE	FALSE	FALSE	FALSE	FALSE	FALSE	FALSE	FALSE	FALSE
1	NEGR1	NP_776169.2	0.0451128	0.132295	-5.515	-3.93157	-2.169	0.649729	-4.87425	-3.90125	-3.10525	FALSE	FALSE	FALSE	FALSE	FALSE	FALSE	TRUE	FALSE	FALSE	FALSE	FALSE	FALSE	FALSE	FALSE
6	RPP21	NP_001186049.1	0	0	-3.421	-3.17978	-2.8405	0.117461	-3.347	-3.1755	-3.0255	FALSE	FALSE	FALSE	FALSE	FALSE	FALSE	FALSE	FALSE	FALSE	FALSE	FALSE	FALSE	FALSE	FALSE
5	PCDHGA11	NP_061737.1	0.00829593	0.0363797	-5.3975	-3.4393	-0.964	0.592512	-4.30175	-3.328	-2.8025	FALSE	FALSE	FALSE	FALSE	FALSE	FALSE	FALSE	FALSE	FALSE	FALSE	FALSE	FALSE	FALSE	FALSE
4	SMARCA5	NP_003592.3	0.280536	0.130027	-6.705	-4.52282	-2.4145	0.879894	-5.86445	-4.3815	-3.44055	FALSE	FALSE	FALSE	FALSE	FALSE	FALSE	FALSE	FALSE	FALSE	FALSE	FALSE	FALSE	FALSE	FALSE
16	TMEM219	NP_001077082.1	0	0	-4.13	-3.42896	-1.696	0.236002	-3.6775	-3.4415	-3.16445	FALSE	FALSE	FALSE	FALSE	FALSE	FALSE	TRUE	FALSE	FALSE	FALSE	FALSE	FALSE	FALSE	FALSE
7	GBX1	NP_001092304.1	0	0	-3.938	-3.30843	-2.5525	0.319333	-3.8145	-3.2125	-2.9515	FALSE	FALSE	FALSE	FALSE	FALSE	FALSE	FALSE	FALSE	FALSE	FALSE	FALSE	FALSE	FALSE	FALSE
6	HSD17B8	NP_055049.1	0	0	-4.2355	-3.3966	-2.4295	0.33069	-3.85285	-3.38775	-2.96715	FALSE	FALSE	FALSE	FALSE	FALSE	FALSE	FALSE	FALSE	FALSE	FALSE	FALSE	FALSE	FALSE	FALSE
20	AVP	NP_000481.2	0	0	-4.224	-3.44285	-1.841	0.439445	-3.988	-3.4835	-2.8227	FALSE	FALSE	FALSE	FALSE	FALSE	FALSE	FALSE	FALSE	FALSE	FALSE	FALSE	FALSE	FALSE	FALSE
7	MACC1	NP_877439.3	0	0	-4.348	-3.41622	-1.584	0.403431	-3.9495	-3.4245	-2.8885	FALSE	FALSE	FALSE	FALSE	FALSE	FALSE	FALSE	FALSE	FALSE	FALSE	FALSE	FALSE	FALSE	FALSE
6	TREML2	NP_079083.2	0	0	-3.978	-3.3938	-1.822	0.293012	-3.7525	-3.4275	-3.0138	FALSE	FALSE	FALSE	FALSE	FALSE	FALSE	TRUE	FALSE	FALSE	FALSE	FALSE	FALSE	FALSE	FALSE
17	CCDC43	NP_653210.2	0	0	-4.5325	-3.48895	-1.923	0.427205	-4.0377	-3.50475	-2.91745	FALSE	FALSE	FALSE	FALSE	FALSE	FALSE	FALSE	FALSE	FALSE	FALSE	FALSE	FALSE	FALSE	FALSE
21	KRTAP10-1	NP_941964.2	0.117577	0.0808342	-7.034	-3.61904	0.994	1.10755	-5.2267	-3.4305	-2.348	FALSE	FALSE	FALSE	FALSE	FALSE	FALSE	FALSE	FALSE	FALSE	FALSE	FALSE	FALSE	FALSE	FALSE
10	TNKS2	NP_079511.1	0.000875657	0.100194	-5.1525	-3.84411	-2.2265	0.541663	-4.619	-3.8035	-3.1525	FALSE	FALSE	FALSE	FALSE	FALSE	FALSE	FALSE	FALSE	FALSE	FALSE	FALSE	FALSE	FALSE	FALSE
3	NR1I2	NP_071285.1	0	0	-4.1955	-3.28928	-2.018	0.331568	-3.7398	-3.2845	-2.866	FALSE	FALSE	FALSE	FALSE	FALSE	FALSE	FALSE	FALSE	FALSE	FALSE	FALSE	FALSE	FALSE	FALSE
20	SIRPG	NP_061026.2	0.00125313	0.0419799	-5.082	-3.46948	-0.7065	0.638934	-4.3222	-3.4605	-2.67715	FALSE	FALSE	FALSE	FALSE	FALSE	FALSE	TRUE	FALSE	FALSE	FALSE	FALSE	FALSE	FALSE	FALSE
18	SS18	NP_001007560.1	0.000889906	0.0203407	-5.3875	-3.5512	-1.708	0.474921	-4.21275	-3.49775	-2.9855	FALSE	FALSE	FALSE	FALSE	FALSE	FALSE	TRUE	FALSE	FALSE	FALSE	FALSE	FALSE	FALSE	FALSE
17	PRR29	NP_001157729.1	0	0	-4.417	-3.33377	-2.131	0.344028	-3.8176	-3.291	-2.9606	FALSE	FALSE	FALSE	FALSE	FALSE	FALSE	FALSE	FALSE	FALSE	FALSE	FALSE	FALSE	FALSE	FALSE
16	SEPTIN12	NP_653206.2	0	0	-4.093	-3.0919	-2.33	0.388596	-3.6422	-3.066	-2.5975	FALSE	FALSE	FALSE	FALSE	FALSE	FALSE	FALSE	FALSE	FALSE	TRUE	FALSE	FALSE	FALSE	FALSE
14	WARS1	NP_004175.2	0.179413	0.164748	-6.3515	-4.21919	-2.7095	0.825948	-5.33275	-4.2195	-3.0955	FALSE	FALSE	FALSE	FALSE	FALSE	FALSE	FALSE	FALSE	FALSE	FALSE	FALSE	FALSE	FALSE	FALSE
13	NUDT15	NP_060753.1	0	0	-3.952	-3.31551	-2.1355	0.348203	-3.7655	-3.35	-2.8285	FALSE	FALSE	FALSE	FALSE	FALSE	FALSE	TRUE	FALSE	FALSE	FALSE	FALSE	FALSE	FALSE	FALSE
12	SLCO1A2	NP_066580.1	0	8.47529e-05	-4.626	-3.56517	-2.004	0.433726	-4.153	-3.5585	-3.0069	FALSE	FALSE	FALSE	FALSE	FALSE	FALSE	TRUE	FALSE	FALSE	FALSE	FALSE	FALSE	FALSE	FALSE
20	HAO1	NP_060015.1	0	0	-3.913	-3.3796	-2.224	0.254352	-3.707	-3.393	-3.035	FALSE	FALSE	FALSE	FALSE	FALSE	FALSE	TRUE	FALSE	FALSE	FALSE	FALSE	FALSE	FALSE	FALSE
11	VPS11	NP_001365147.1	0.0778613	0.0859371	-5.934	-3.82308	-2.565	0.730418	-4.9326	-3.657	-3.006	FALSE	FALSE	FALSE	FALSE	FALSE	FALSE	FALSE	FALSE	FALSE	FALSE	FALSE	FALSE	FALSE	FALSE
12	C1S	NP_958850.1	0	0	-4.573	-3.57964	-2.316	0.419255	-4.16265	-3.55025	-3.041	FALSE	TRUE	FALSE	FALSE	FALSE	FALSE	TRUE	FALSE	FALSE	FALSE	FALSE	FALSE	FALSE	FALSE
11	FADS2	NP_004256.1	0.181704	0.14411	-6.0225	-4.26506	-2.186	0.784016	-5.3855	-4.205	-3.257	FALSE	FALSE	FALSE	FALSE	FALSE	FALSE	TRUE	FALSE	FALSE	FALSE	FALSE	FALSE	FALSE	FALSE
11	CPT1A	NP_001867.2	0.0112461	0.0710751	-5.4285	-3.68682	-2.299	0.624527	-4.5558	-3.65	-2.8742	FALSE	TRUE	FALSE	FALSE	FALSE	FALSE	TRUE	FALSE	FALSE	FALSE	FALSE	FALSE	FALSE	FALSE
X	OR13H1	NP_001004486.1	0	0.038388	-5.0145	-3.70349	-2.151	0.499812	-4.4039	-3.6735	-3.0683	FALSE	FALSE	FALSE	FALSE	FALSE	FALSE	FALSE	FALSE	FALSE	FALSE	FALSE	FALSE	FALSE	FALSE
11	MS4A4E	NP_001338164.1	0.25277	0.186288	-6.4405	-4.66699	-3.1515	0.660647	-5.6922	-4.517	-3.94715	FALSE	FALSE	FALSE	FALSE	FALSE	FALSE	TRUE	FALSE	FALSE	FALSE	FALSE	FALSE	FALSE	FALSE
9	SWI5	NP_001366196.1	0	0	-4.235	-3.69252	-2.6285	0.277214	-4.044	-3.708	-3.3225	FALSE	FALSE	FALSE	FALSE	FALSE	FALSE	TRUE	FALSE	FALSE	FALSE	FALSE	FALSE	FALSE	FALSE
3	NDUFB4	NP_004538.2	0	0	-3.655	-3.24494	-2.1245	0.246289	-3.5265	-3.28875	-2.9285	FALSE	FALSE	FALSE	FALSE	FALSE	FALSE	FALSE	FALSE	FALSE	FALSE	FALSE	FALSE	FALSE	FALSE
17	KRT15	NP_002266.3	0.081721	0.0596672	-6.279	-3.55771	-1.155	0.828733	-4.9035	-3.1905	-2.855	FALSE	FALSE	FALSE	FALSE	FALSE	FALSE	FALSE	FALSE	FALSE	FALSE	FALSE	FALSE	FALSE	FALSE
12	SLC41A2	NP_115524.3	0.127469	0.199485	-5.7975	-4.2591	-1.7145	0.646999	-5.133	-4.2405	-3.403	FALSE	FALSE	FALSE	FALSE	FALSE	FALSE	FALSE	FALSE	FALSE	FALSE	FALSE	FALSE	FALSE	FALSE
19	GDF1	NP_001483.3	0	0	-4.0335	-3.15132	-2.3705	0.297844	-3.608	-3.095	-2.8315	FALSE	TRUE	FALSE	FALSE	FALSE	FALSE	FALSE	FALSE	FALSE	FALSE	TRUE	FALSE	FALSE	TRUE
15	CHRFAM7A	NP_647536.1	0	0.0149147	-4.7715	-3.96388	-3.5675	0.260574	-4.3945	-3.8385	-3.733	FALSE	FALSE	FALSE	FALSE	FALSE	FALSE	FALSE	TRUE	FALSE	FALSE	FALSE	FALSE	FALSE	FALSE
6	LRP11	NP_116221.3	0.0279846	0.0698331	-5.6435	-3.68888	-1.942	0.612861	-4.608	-3.553	-3.01	FALSE	FALSE	FALSE	FALSE	FALSE	FALSE	FALSE	FALSE	FALSE	FALSE	FALSE	FALSE	FALSE	FALSE
15	SLC24A5	NP_995322.1	0	0	-4.5365	-3.64728	-1.558	0.395004	-4.1515	-3.66375	-3.11875	FALSE	FALSE	FALSE	FALSE	FALSE	FALSE	TRUE	FALSE	FALSE	FALSE	FALSE	FALSE	FALSE	FALSE
19	ZNF160	NP_001096073.1	0.107364	0.0864745	-5.9855	-3.936	-2.514	0.742032	-5.1024	-3.759	-3.1149	FALSE	TRUE	FALSE	FALSE	FALSE	FALSE	TRUE	FALSE	FALSE	FALSE	FALSE	FALSE	FALSE	FALSE
6	HECA	NP_057301.1	0	0.00484765	-4.7615	-3.57285	-2.3885	0.418417	-4.16635	-3.51725	-3.0545	FALSE	FALSE	FALSE	FALSE	FALSE	FALSE	FALSE	FALSE	FALSE	FALSE	FALSE	FALSE	FALSE	FALSE
20	MGME1	NP_443097.1	0	0	-3.9745	-3.52214	-2.394	0.256035	-3.8445	-3.53	-3.1845	FALSE	FALSE	FALSE	FALSE	FALSE	FALSE	FALSE	FALSE	FALSE	FALSE	FALSE	FALSE	FALSE	FALSE
1	RNF187	NP_001010858.2	0	0.00492721	-4.837	-3.31932	-2.094	0.422727	-3.889	-3.267	-2.818	FALSE	FALSE	FALSE	FALSE	FALSE	FALSE	FALSE	FALSE	FALSE	FALSE	FALSE	FALSE	FALSE	FALSE
7	FKBP9	NP_001271272.1	0	0.000936505	-4.693	-3.64075	-3.0885	0.345405	-4.1571	-3.5755	-3.236	FALSE	FALSE	FALSE	FALSE	FALSE	FALSE	TRUE	FALSE	FALSE	FALSE	FALSE	FALSE	FALSE	FALSE
19	STAP2	NP_060190.2	0	0	-4.14	-3.47281	-2.0925	0.296591	-3.8635	-3.48	-3.0845	FALSE	FALSE	FALSE	FALSE	FALSE	FALSE	FALSE	FALSE	FALSE	FALSE	FALSE	FALSE	FALSE	FALSE
11	SF3B2	NP_006833.2	0.085746	0.170105	-6.076	-4.13529	-2.826	0.63945	-5.0045	-4.1105	-3.305	FALSE	FALSE	FALSE	FALSE	FALSE	FALSE	FALSE	FALSE	FALSE	FALSE	FALSE	FALSE	FALSE	FALSE
10	MSMB	NP_619540.1	0	0	-3.7785	-3.48688	-3.0765	0.124195	-3.65045	-3.49025	-3.3225	FALSE	FALSE	FALSE	FALSE	FALSE	FALSE	TRUE	FALSE	FALSE	FALSE	FALSE	FALSE	FALSE	FALSE
17	IKZF3	NP_036613.2	0	0.006492	-4.7285	-3.71141	-2.646	0.440757	-4.3365	-3.67525	-3.1665	FALSE	FALSE	FALSE	FALSE	FALSE	FALSE	TRUE	FALSE	FALSE	FALSE	FALSE	FALSE	FALSE	FALSE
5	NKD2	NP_001258011.1	0	0	-4.053	-3.23328	-1.92	0.366965	-3.755	-3.202	-2.7865	FALSE	FALSE	FALSE	FALSE	FALSE	FALSE	TRUE	FALSE	FALSE	FALSE	FALSE	FALSE	FALSE	FALSE
8	ATP6V0D2	NP_689778.1	0	0	-4.026	-3.36262	-1.538	0.401336	-3.8335	-3.42875	-2.7815	FALSE	FALSE	FALSE	FALSE	FALSE	FALSE	FALSE	FALSE	FALSE	FALSE	FALSE	FALSE	FALSE	FALSE
19	ZNF829	NP_001165450.1	0.141131	0.0891488	-6.147	-4.01739	-1.135	0.792082	-5.3051	-3.749	-3.253	FALSE	FALSE	FALSE	FALSE	FALSE	FALSE	FALSE	FALSE	FALSE	FALSE	FALSE	FALSE	FALSE	FALSE
16	ACD	NP_001075955.2	0.00517123	0.0137899	-6.154	-3.62841	-2.1375	0.467573	-4.1935	-3.6335	-3.03605	FALSE	FALSE	FALSE	FALSE	FALSE	FALSE	FALSE	FALSE	FALSE	FALSE	FALSE	FALSE	FALSE	FALSE
15	ONECUT1	NP_004489.1	0.000262502	0.0603754	-5.0745	-3.59526	-2.3295	0.595825	-4.4945	-3.431	-2.922	FALSE	FALSE	FALSE	FALSE	FALSE	FALSE	FALSE	FALSE	FALSE	FALSE	TRUE	FALSE	FALSE	TRUE
3	CADM2	NP_001161146.1	0.0151337	0.147301	-5.18	-3.91286	-2.4475	0.623292	-4.7802	-3.899	-3.0895	FALSE	FALSE	FALSE	FALSE	FALSE	FALSE	TRUE	FALSE	FALSE	FALSE	FALSE	FALSE	FALSE	FALSE
1	AXDND1	NP_653297.3	0	0.00546892	-4.7215	-3.52553	-2.314	0.364178	-4.04915	-3.4645	-3.1315	FALSE	FALSE	FALSE	FALSE	FALSE	FALSE	FALSE	FALSE	FALSE	FALSE	FALSE	FALSE	FALSE	FALSE
3	CCDC71	NP_075054.3	0	0	-3.9235	-3.31188	-1.951	0.272874	-3.592	-3.372	-2.9349	FALSE	FALSE	FALSE	FALSE	FALSE	FALSE	FALSE	FALSE	FALSE	FALSE	FALSE	FALSE	FALSE	FALSE
X	SYP	NP_003170.1	0.0281789	0.210759	-5.2545	-4.10177	-2.4495	0.603916	-4.86335	-4.16875	-3.24165	FALSE	FALSE	FALSE	FALSE	FALSE	FALSE	FALSE	FALSE	FALSE	FALSE	TRUE	FALSE	FALSE	TRUE
10	ZNF37A	NP_001171572.1	0.00866873	0.0537152	-5.285	-3.61401	-2.6435	0.524247	-4.41205	-3.45225	-3.0865	FALSE	FALSE	FALSE	FALSE	FALSE	FALSE	FALSE	FALSE	FALSE	FALSE	FALSE	FALSE	FALSE	FALSE
2	SLC9A2	NP_003039.2	0.100613	0.156415	-6.006	-4.14243	-2.1265	0.654733	-5.0579	-4.092	-3.3165	FALSE	FALSE	FALSE	FALSE	FALSE	FALSE	TRUE	FALSE	FALSE	FALSE	FALSE	FALSE	FALSE	FALSE
12	NCKAP5L	NP_001032895.2	0.00796607	0.0102647	-5.547	-3.37056	-2.597	0.410373	-3.897	-3.2685	-2.9845	FALSE	FALSE	FALSE	FALSE	FALSE	FALSE	FALSE	FALSE	FALSE	FALSE	FALSE	FALSE	FALSE	FALSE
17	PPP1R27	NP_001007534.1	0	0	-4.03	-3.02948	-2.2815	0.32126	-3.49795	-2.9695	-2.67405	FALSE	FALSE	FALSE	FALSE	FALSE	FALSE	FALSE	FALSE	FALSE	FALSE	FALSE	FALSE	FALSE	FALSE
1	C1orf56	NP_060330.2	0	0	-4.4795	-3.47621	-2.492	0.276595	-3.8373	-3.4245	-3.1929	FALSE	FALSE	FALSE	FALSE	FALSE	FALSE	FALSE	FALSE	FALSE	FALSE	FALSE	FALSE	FALSE	FALSE
2	FMNL2	NP_443137.2	0.184577	0.100702	-7.5795	-4.14163	-1.5545	0.946194	-5.5505	-3.9105	-3.127	FALSE	FALSE	FALSE	FALSE	FALSE	FALSE	TRUE	FALSE	FALSE	FALSE	FALSE	FALSE	FALSE	FALSE
3	PLCXD2	NP_001172035.1	0	0	-4.383	-3.50276	-2.9465	0.317025	-3.9751	-3.439	-3.1375	FALSE	FALSE	FALSE	FALSE	FALSE	FALSE	FALSE	FALSE	FALSE	FALSE	FALSE	FALSE	FALSE	FALSE
9	GOLGA2	NP_001353173.2	5.70223e-05	0.00764099	-5.0735	-3.51861	-1.9355	0.520212	-4.1365	-3.5955	-2.7498	FALSE	FALSE	FALSE	FALSE	FALSE	FALSE	FALSE	FALSE	FALSE	FALSE	TRUE	FALSE	FALSE	TRUE
1	BRINP3	NP_001304117.1	0	0.0012837	-4.83	-3.4757	-2.253	0.400119	-4.022	-3.454	-2.9675	FALSE	FALSE	FALSE	FALSE	FALSE	FALSE	TRUE	FALSE	FALSE	FALSE	FALSE	FALSE	FALSE	FALSE
4	ANXA3	NP_005130.1	0	0.00269906	-4.775	-3.3613	-2.2715	0.439963	-3.9855	-3.318	-2.82785	FALSE	FALSE	FALSE	FALSE	FALSE	FALSE	TRUE	FALSE	FALSE	FALSE	FALSE	FALSE	FALSE	FALSE
7	THAP5	NP_001123947.1	0	0	-4.1685	-3.48959	-2.246	0.272477	-3.89875	-3.4575	-3.181	FALSE	FALSE	FALSE	FALSE	FALSE	FALSE	FALSE	FALSE	FALSE	FALSE	FALSE	FALSE	FALSE	FALSE
5	PDCD6	NP_037364.1	0.0437576	0.0648715	-5.753	-3.51958	-2.4965	0.769177	-4.67395	-3.33125	-2.66885	FALSE	FALSE	FALSE	FALSE	FALSE	FALSE	FALSE	FALSE	FALSE	FALSE	FALSE	FALSE	FALSE	FALSE
20	TRIB3	NP_066981.2	0	0.00708502	-4.879	-3.38062	-1.9295	0.480438	-4.06955	-3.323	-2.8029	FALSE	FALSE	FALSE	FALSE	FALSE	FALSE	FALSE	FALSE	FALSE	FALSE	FALSE	FALSE	FALSE	FALSE
6	NHSL1	NP_065197.1	0	0	-4.1655	-3.32526	-2.564	0.317763	-3.7165	-3.3575	-2.859	FALSE	FALSE	FALSE	FALSE	FALSE	FALSE	FALSE	FALSE	FALSE	FALSE	FALSE	FALSE	FALSE	FALSE
2	SLC19A3	NP_079519.1	0	0.0448644	-4.7815	-3.56708	-1.48	0.603028	-4.4505	-3.4795	-2.8345	FALSE	TRUE	FALSE	FALSE	FALSE	FALSE	TRUE	FALSE	FALSE	FALSE	TRUE	FALSE	FALSE	TRUE
7	MYL10	NP_612412.2	0	0.00142248	-4.7115	-3.64423	-3.042	0.411995	-4.2534	-3.6055	-3.11855	FALSE	FALSE	FALSE	FALSE	FALSE	FALSE	TRUE	TRUE	FALSE	FALSE	FALSE	FALSE	FALSE	FALSE
12	KRT5	NP_000415.2	0.0774623	0.0866104	-6.1875	-3.69412	-1.7835	0.840362	-4.9266	-3.5375	-2.7183	TRUE	FALSE	FALSE	FALSE	FALSE	FALSE	TRUE	FALSE	FALSE	FALSE	FALSE	FALSE	FALSE	FALSE
16	RAB26	NP_055168.2	0	0.0244167	-5.053	-3.269	-1.169	0.589811	-4.17075	-3.08175	-2.6825	FALSE	FALSE	FALSE	FALSE	FALSE	FALSE	FALSE	FALSE	FALSE	FALSE	FALSE	FALSE	FALSE	FALSE
15	GOLGA6L6	NP_001138476.2	0.163687	0.0352556	-7.275	-4.05684	-0.2925	1.02522	-5.82125	-3.73275	-3.1715	FALSE	FALSE	FALSE	FALSE	FALSE	FALSE	FALSE	TRUE	FALSE	FALSE	FALSE	FALSE	FALSE	FALSE
2	INHBB	NP_002184.2	0.00106173	0.086152	-5.111	-3.57923	-2.2235	0.689233	-4.5589	-3.5335	-2.6822	FALSE	FALSE	FALSE	FALSE	FALSE	FALSE	FALSE	FALSE	FALSE	FALSE	FALSE	FALSE	FALSE	FALSE
4	CSN2	NP_001882.1	0	0	-4.511	-3.47602	-2.34	0.367924	-3.91195	-3.521	-2.93135	FALSE	FALSE	FALSE	FALSE	FALSE	FALSE	FALSE	FALSE	FALSE	FALSE	FALSE	FALSE	FALSE	FALSE
3	TTLL3	NP_001021100.3	0.0192982	0.124825	-5.075	-3.61135	-1.4215	0.698669	-4.82	-3.28	-2.9575	FALSE	FALSE	FALSE	FALSE	FALSE	FALSE	FALSE	FALSE	FALSE	FALSE	FALSE	FALSE	FALSE	FALSE
22	RTN4R	NP_075380.1	0.127094	0.0770012	-6.0015	-3.74991	-2.3535	0.895622	-5.2211	-3.455	-2.8399	FALSE	FALSE	FALSE	FALSE	FALSE	FALSE	TRUE	FALSE	FALSE	FALSE	FALSE	FALSE	FALSE	FALSE
17	TRPV2	NP_057197.2	0.00150602	0.0549302	-5.1055	-3.64503	-2.6465	0.548608	-4.46375	-3.54375	-2.99725	FALSE	FALSE	FALSE	FALSE	FALSE	FALSE	FALSE	FALSE	FALSE	FALSE	FALSE	FALSE	FALSE	FALSE
20	EPPIN	NP_065131.1	0	0	-4.2175	-3.68348	-2.556	0.264026	-4.015	-3.6945	-3.3328	FALSE	FALSE	FALSE	FALSE	FALSE	FALSE	FALSE	FALSE	FALSE	FALSE	FALSE	FALSE	FALSE	FALSE
1	KMO	NP_003670.2	0.00583445	0.100158	-5.2715	-3.78187	-2.8425	0.577162	-4.639	-3.6985	-3.057	FALSE	FALSE	FALSE	FALSE	FALSE	FALSE	FALSE	FALSE	FALSE	FALSE	FALSE	FALSE	FALSE	FALSE
3	TEX55	NP_689752.2	0.000395726	0.0114761	-5.405	-3.56359	-2.2385	0.412112	-4.11465	-3.546	-3.055	FALSE	FALSE	FALSE	FALSE	FALSE	FALSE	FALSE	FALSE	FALSE	FALSE	FALSE	FALSE	FALSE	FALSE
3	BTLA	NP_861445.4	0	0.0568575	-4.767	-3.7727	-1.778	0.513912	-4.48725	-3.803	-3.0635	FALSE	FALSE	FALSE	FALSE	FALSE	FALSE	TRUE	FALSE	FALSE	FALSE	FALSE	FALSE	FALSE	FALSE
15	PRC1	NP_001254509.2	0.0234497	0.058468	-5.6025	-3.6187	-3.037	0.573225	-4.5205	-3.413	-3.0755	FALSE	FALSE	FALSE	FALSE	FALSE	FALSE	TRUE	FALSE	FALSE	FALSE	FALSE	FALSE	FALSE	FALSE
6	TNF	NP_000585.2	0.0400513	0.116816	-5.594	-3.95255	-2.092	0.591416	-4.7749	-3.892	-3.227	FALSE	FALSE	FALSE	FALSE	FALSE	FALSE	TRUE	FALSE	FALSE	FALSE	FALSE	FALSE	FALSE	FALSE
20	DEFB125	NP_697020.2	0	0	-4.217	-3.36264	-1.79	0.319432	-3.7425	-3.3935	-2.9422	FALSE	FALSE	FALSE	FALSE	FALSE	FALSE	FALSE	FALSE	FALSE	FALSE	FALSE	FALSE	FALSE	FALSE
6	PHF10	NP_060758.2	0	0	-4.511	-3.66512	-2.51	0.397655	-4.2421	-3.6495	-3.1554	FALSE	FALSE	FALSE	FALSE	FALSE	FALSE	FALSE	FALSE	FALSE	FALSE	FALSE	FALSE	FALSE	FALSE
19	GAMT	NP_000147.1	0	0	-3.592	-3.02553	-2.218	0.259923	-3.375	-3.01975	-2.67615	FALSE	TRUE	FALSE	FALSE	FALSE	FALSE	FALSE	FALSE	FALSE	FALSE	TRUE	FALSE	FALSE	TRUE
13	ERCC5	NP_000114.3	0	0	-4.137	-3.4527	-2.007	0.300024	-3.8805	-3.4455	-3.081	FALSE	TRUE	FALSE	FALSE	FALSE	FALSE	FALSE	FALSE	FALSE	FALSE	TRUE	FALSE	FALSE	TRUE
5	FASTKD3	NP_076996.2	0	0	-4.548	-3.7388	-1.7525	0.403226	-4.241	-3.779	-3.1825	FALSE	FALSE	FALSE	FALSE	FALSE	FALSE	FALSE	FALSE	FALSE	FALSE	FALSE	FALSE	FALSE	FALSE
8	SLC10A5	NP_001010893.1	0	0	-4.079	-3.63342	-1.453	0.410952	-4.004	-3.7915	-2.999	FALSE	FALSE	FALSE	FALSE	FALSE	FALSE	FALSE	FALSE	FALSE	FALSE	FALSE	FALSE	FALSE	FALSE
2	EHD3	NP_055415.1	0.0219298	0.092504	-5.3895	-3.72587	-1.754	0.687079	-4.67035	-3.696	-2.83515	FALSE	FALSE	FALSE	FALSE	FALSE	FALSE	TRUE	FALSE	FALSE	FALSE	FALSE	FALSE	FALSE	FALSE
8	ZFP41	NP_001258085.3	0	0	-3.9815	-3.05923	-1.9765	0.31544	-3.5308	-3.011	-2.694	FALSE	FALSE	FALSE	FALSE	FALSE	FALSE	FALSE	FALSE	FALSE	FALSE	FALSE	FALSE	FALSE	FALSE
10	HACD1	NP_055056.3	0	0.0192903	-4.741	-3.6598	-1.104	0.541713	-4.3616	-3.681	-2.9415	FALSE	FALSE	FALSE	FALSE	FALSE	FALSE	FALSE	FALSE	FALSE	FALSE	TRUE	FALSE	FALSE	TRUE
1	CHIA	NP_970615.2	0	0	-4.184	-3.33515	-1.559	0.367568	-3.79	-3.3585	-2.85025	FALSE	FALSE	FALSE	FALSE	FALSE	FALSE	FALSE	FALSE	FALSE	FALSE	FALSE	FALSE	FALSE	FALSE
2	OTOF	NP_919224.1	0	0	-4.2945	-3.28439	-2.4635	0.252761	-3.6315	-3.246	-3.018	FALSE	TRUE	FALSE	FALSE	FALSE	FALSE	FALSE	FALSE	FALSE	FALSE	FALSE	FALSE	FALSE	FALSE
19	PDE4A	NP_001104777.1	0.118654	0.118824	-5.6695	-3.95251	-2.3635	0.767984	-5.1291	-3.7815	-3.0995	FALSE	FALSE	FALSE	FALSE	FALSE	FALSE	TRUE	FALSE	FALSE	FALSE	FALSE	FALSE	FALSE	FALSE
15	RTF1	NP_055953.3	0.127025	0.169904	-5.7155	-4.27917	-2.302	0.602335	-5.1355	-4.2355	-3.5158	FALSE	FALSE	FALSE	FALSE	FALSE	FALSE	FALSE	FALSE	FALSE	FALSE	FALSE	FALSE	FALSE	FALSE
15	NOX5	NP_078781.3	0	0.00452371	-4.8335	-3.50575	-2.6215	0.3922	-4.058	-3.448	-3.035	FALSE	FALSE	FALSE	FALSE	FALSE	FALSE	FALSE	FALSE	FALSE	FALSE	FALSE	FALSE	FALSE	FALSE
18	GATA6	NP_005248.2	0.000134264	0.0886144	-5.0655	-3.61284	-2.2125	0.585146	-4.5845	-3.46275	-2.97735	FALSE	FALSE	TRUE	FALSE	FALSE	FALSE	FALSE	FALSE	FALSE	FALSE	TRUE	FALSE	FALSE	TRUE
19	SCAF1	NP_067051.2	0	0	-4.0315	-3.14786	-2.0305	0.177977	-3.3745	-3.135	-2.953	FALSE	FALSE	FALSE	FALSE	FALSE	FALSE	FALSE	FALSE	FALSE	FALSE	FALSE	FALSE	FALSE	FALSE
3	OXSR1	NP_005100.1	0.309783	0.128339	-6.474	-4.52178	-2.9525	0.918755	-5.8545	-4.423	-3.3268	FALSE	FALSE	FALSE	FALSE	FALSE	FALSE	TRUE	FALSE	FALSE	FALSE	FALSE	FALSE	FALSE	FALSE
3	ADGRG7	NP_116176.2	0	0	-4.2425	-3.56259	-1.8085	0.370311	-4.065	-3.5575	-3.091	FALSE	FALSE	FALSE	FALSE	FALSE	FALSE	FALSE	FALSE	FALSE	FALSE	FALSE	FALSE	FALSE	FALSE
19	FAM32A	NP_054796.1	0.0672515	0.109649	-5.699	-3.82228	-2.285	0.719111	-4.91935	-3.6435	-3.01455	FALSE	FALSE	FALSE	FALSE	FALSE	FALSE	FALSE	FALSE	FALSE	FALSE	FALSE	FALSE	FALSE	FALSE
6	PTPRK	NP_001129120.1	0.033854	0.116747	-5.492	-3.84329	-2.277	0.640098	-4.7794	-3.754	-3.061	FALSE	FALSE	FALSE	FALSE	FALSE	FALSE	TRUE	FALSE	FALSE	FALSE	FALSE	FALSE	FALSE	FALSE
17	NBR1	NP_005890.2	0.00442329	0.0858903	-5.097	-3.66368	-0.8045	0.54219	-4.571	-3.49425	-3.1415	FALSE	FALSE	FALSE	FALSE	FALSE	FALSE	FALSE	FALSE	FALSE	FALSE	FALSE	FALSE	FALSE	FALSE
3	ZNF619	NP_001138554.1	0.000303061	0.0175775	-5.0815	-3.55186	-2.6605	0.424361	-4.183	-3.4465	-3.0959	FALSE	FALSE	FALSE	FALSE	FALSE	FALSE	TRUE	FALSE	FALSE	FALSE	FALSE	FALSE	FALSE	FALSE
12	PRPF40B	NP_001026868.2	6.58718e-05	0.0113958	-5.0615	-3.50159	-2.5895	0.431178	-4.1375	-3.408	-3.018	FALSE	FALSE	FALSE	FALSE	FALSE	FALSE	FALSE	FALSE	FALSE	FALSE	FALSE	FALSE	FALSE	FALSE
9	AGTPBP1	NP_001273644.1	0	0	-4.444	-3.65251	-2.206	0.355164	-4.1935	-3.62	-3.2131	FALSE	FALSE	FALSE	FALSE	FALSE	FALSE	FALSE	FALSE	FALSE	FALSE	TRUE	FALSE	FALSE	TRUE
16	N4BP1	NP_694574.3	0.0606224	0.048546	-5.9505	-3.75289	-1.5265	0.646034	-4.67835	-3.601	-3.10565	FALSE	FALSE	FALSE	FALSE	FALSE	FALSE	TRUE	FALSE	FALSE	FALSE	FALSE	FALSE	FALSE	FALSE
22	POTEH	NP_001129685.1	0.106725	0.0391813	-5.9205	-4.01281	-0.584	0.604964	-5.103	-3.87075	-3.48345	FALSE	FALSE	FALSE	TRUE	FALSE	FALSE	FALSE	TRUE	FALSE	FALSE	FALSE	FALSE	FALSE	FALSE
18	C18orf54	NP_001275909.1	0	9.93049e-05	-4.6625	-3.38256	-1.7265	0.333612	-3.735	-3.443	-2.8644	FALSE	FALSE	FALSE	FALSE	FALSE	FALSE	FALSE	FALSE	FALSE	FALSE	FALSE	FALSE	FALSE	FALSE
3	SHISA5	NP_057563.3	0	0.0149972	-5.0165	-3.52714	-1.8535	0.535599	-4.2515	-3.5055	-2.828	FALSE	FALSE	FALSE	FALSE	FALSE	FALSE	FALSE	FALSE	FALSE	FALSE	FALSE	FALSE	FALSE	FALSE
11	FAR1	NP_115604.1	0.0760234	0.210751	-5.602	-4.20383	-1.8845	0.6149	-4.991	-4.218	-3.3725	FALSE	FALSE	FALSE	FALSE	FALSE	FALSE	FALSE	FALSE	FALSE	FALSE	TRUE	FALSE	FALSE	TRUE
10	SORCS1	NP_001013049.1	0.122895	0.112411	-5.8005	-3.87262	-1.6295	0.838965	-5.1505	-3.70825	-2.894	FALSE	FALSE	FALSE	FALSE	FALSE	FALSE	FALSE	FALSE	FALSE	FALSE	FALSE	FALSE	FALSE	FALSE
21	C21orf62	NP_062542.5	0	0	-4.2745	-3.52778	-2.4225	0.286651	-3.87095	-3.5585	-3.1357	FALSE	FALSE	FALSE	FALSE	FALSE	FALSE	FALSE	FALSE	FALSE	FALSE	FALSE	FALSE	FALSE	FALSE
11	CTNND1	NP_001078927.1	0.000533654	0.0310853	-5.1695	-3.64586	-2.577	0.40866	-4.291	-3.522	-3.3015	FALSE	FALSE	FALSE	FALSE	FALSE	FALSE	FALSE	FALSE	FALSE	FALSE	TRUE	FALSE	FALSE	TRUE
4	BMPR1B	NP_001194.1	0.115202	0.0787215	-6.77	-3.77913	-2.75	0.883282	-5.1691	-3.47	-2.9285	TRUE	FALSE	FALSE	FALSE	FALSE	FALSE	FALSE	FALSE	FALSE	FALSE	TRUE	FALSE	FALSE	TRUE
19	CNN2	NP_004359.1	0	0.00452745	-4.7875	-3.41515	-2.3575	0.512999	-4.13905	-3.4025	-2.72065	FALSE	FALSE	FALSE	FALSE	FALSE	FALSE	TRUE	FALSE	FALSE	FALSE	FALSE	FALSE	FALSE	FALSE
Y	RBMY1A1	NP_001307873.1	1	0	-7.1885	-6.8911	-5.967	0.198352	-7.1465	-6.89375	-6.6314	FALSE	FALSE	FALSE	FALSE	FALSE	FALSE	FALSE	TRUE	TRUE	FALSE	FALSE	FALSE	FALSE	FALSE
5	HNRNPH1	NP_001244222.1	0.319937	0.138587	-6.24	-4.6088	-2.3525	0.831507	-5.8455	-4.50725	-3.588	FALSE	FALSE	FALSE	FALSE	FALSE	FALSE	FALSE	FALSE	FALSE	FALSE	TRUE	FALSE	FALSE	TRUE
X	ARMCX1	NP_057692.1	0.0241126	0.0940024	-5.3325	-3.99592	-2.554	0.452524	-4.68105	-3.90225	-3.502	FALSE	FALSE	FALSE	FALSE	FALSE	FALSE	FALSE	FALSE	FALSE	FALSE	FALSE	FALSE	FALSE	FALSE
17	DHRS13	NP_653284.2	0	0	-4.479	-3.42813	-2.229	0.374526	-3.9483	-3.409	-2.9467	FALSE	FALSE	FALSE	FALSE	FALSE	FALSE	FALSE	FALSE	FALSE	FALSE	FALSE	FALSE	FALSE	FALSE
3	SLC9A9	NP_775924.1	0.0159202	0.0709279	-5.5575	-3.74814	-2.3765	0.54936	-4.5584	-3.646	-3.112	FALSE	FALSE	FALSE	FALSE	FALSE	FALSE	TRUE	FALSE	FALSE	FALSE	TRUE	FALSE	FALSE	TRUE
17	TMEM104	NP_060198.3	0.0019778	0.0462587	-5.203	-3.36689	-1.6155	0.679042	-4.3805	-3.2065	-2.634	FALSE	FALSE	FALSE	FALSE	FALSE	FALSE	FALSE	FALSE	FALSE	FALSE	FALSE	FALSE	FALSE	FALSE
12	SOX5	NP_008871.3	0.0705065	0.116896	-5.5975	-3.94181	-2.607	0.647597	-4.91915	-3.784	-3.2135	FALSE	FALSE	TRUE	FALSE	FALSE	FALSE	TRUE	FALSE	FALSE	FALSE	TRUE	TRUE	TRUE	TRUE
19	PPAN-P2RY11	NP_001035754.1	0	0.00208442	-4.9765	-3.22934	-1.906	0.460258	-3.87725	-3.1685	-2.6805	FALSE	FALSE	FALSE	FALSE	FALSE	FALSE	FALSE	FALSE	FALSE	FALSE	FALSE	FALSE	FALSE	FALSE
5	HMGXB3	NP_055798.3	0	0	-4.576	-3.47417	-2.2925	0.327389	-3.9065	-3.455	-3.077	FALSE	FALSE	FALSE	FALSE	FALSE	FALSE	FALSE	FALSE	FALSE	FALSE	FALSE	FALSE	FALSE	FALSE
4	ATP10D	NP_065186.3	0	0	-4.5685	-3.59199	-2.247	0.421251	-4.2005	-3.5445	-3.0761	FALSE	FALSE	FALSE	FALSE	FALSE	FALSE	TRUE	FALSE	FALSE	FALSE	FALSE	FALSE	FALSE	FALSE
12	PUS1	NP_079491.2	0	0.00202429	-4.659	-3.37684	-2.146	0.581113	-4.219	-3.32875	-2.62125	FALSE	TRUE	FALSE	FALSE	FALSE	FALSE	TRUE	FALSE	FALSE	FALSE	TRUE	FALSE	FALSE	TRUE
17	MYL4	NP_001002841.1	0.0110992	0.066237	-5.4805	-3.62511	-2.4125	0.640042	-4.5255	-3.5805	-2.7971	FALSE	TRUE	FALSE	FALSE	FALSE	FALSE	TRUE	FALSE	FALSE	FALSE	FALSE	FALSE	FALSE	FALSE
X	CT83	NP_001017978.1	0	0	-4.382	-3.84984	-2.7855	0.266862	-4.17715	-3.878	-3.48605	FALSE	FALSE	FALSE	FALSE	FALSE	FALSE	FALSE	FALSE	FALSE	FALSE	FALSE	FALSE	FALSE	FALSE
19	PKN1	NP_002732.3	0.0140415	0.0772758	-5.323	-3.5621	-2.266	0.677553	-4.5761	-3.458	-2.7484	FALSE	FALSE	FALSE	FALSE	FALSE	FALSE	FALSE	FALSE	FALSE	FALSE	FALSE	FALSE	FALSE	FALSE
12	MMP19	NP_002420.1	0	0	-4.364	-3.54227	-2.117	0.335527	-3.99895	-3.5355	-3.106	FALSE	FALSE	FALSE	FALSE	FALSE	FALSE	FALSE	FALSE	FALSE	FALSE	FALSE	FALSE	FALSE	FALSE
12	PAWR	NP_002574.2	0.0237945	0.0917113	-5.491	-3.51966	-2.18	0.735055	-4.67575	-3.3205	-2.693	FALSE	FALSE	FALSE	FALSE	FALSE	FALSE	FALSE	FALSE	FALSE	FALSE	FALSE	FALSE	FALSE	FALSE
9	OR13C5	NP_001004482.1	0.0228465	0.0929091	-5.497	-3.68285	-1.5325	0.708715	-4.6665	-3.6565	-2.7715	FALSE	FALSE	FALSE	FALSE	FALSE	FALSE	FALSE	FALSE	FALSE	FALSE	FALSE	FALSE	FALSE	FALSE
8	POLB	NP_002681.1	0	0.034677	-4.7765	-3.78755	-1.9275	0.535462	-4.4685	-3.8365	-3.0415	FALSE	FALSE	FALSE	FALSE	FALSE	FALSE	TRUE	FALSE	FALSE	FALSE	FALSE	FALSE	FALSE	FALSE
16	SLC5A11	NP_001245342.1	0.00063925	0.0354784	-5.178	-3.67319	-2.478	0.521108	-4.3885	-3.6425	-3.0065	FALSE	FALSE	FALSE	FALSE	FALSE	FALSE	FALSE	FALSE	FALSE	FALSE	FALSE	FALSE	FALSE	FALSE
5	LPCAT1	NP_079106.3	0.073049	0.0934664	-6.031	-3.76643	-2.2305	0.789844	-4.91025	-3.659	-2.7995	FALSE	FALSE	FALSE	FALSE	FALSE	FALSE	FALSE	FALSE	FALSE	FALSE	FALSE	FALSE	FALSE	FALSE
1	RXFP4	NP_871001.1	0.000341763	0.0177717	-5.11	-3.50504	-2.606	0.465145	-4.18845	-3.406	-2.975	FALSE	FALSE	FALSE	FALSE	FALSE	FALSE	FALSE	FALSE	FALSE	FALSE	FALSE	FALSE	FALSE	FALSE
8	ERLIN2	NP_009106.1	0	0.161594	-4.963	-4.18748	-2.3875	0.44511	-4.6895	-4.2835	-3.5198	FALSE	FALSE	FALSE	FALSE	FALSE	FALSE	FALSE	FALSE	FALSE	FALSE	TRUE	FALSE	FALSE	TRUE
9	SYK	NP_003168.2	0.0461472	0.129039	-5.294	-3.9709	-2.793	0.585319	-4.8799	-3.8935	-3.2645	FALSE	FALSE	FALSE	FALSE	FALSE	FALSE	TRUE	FALSE	FALSE	FALSE	FALSE	FALSE	FALSE	FALSE
6	BTBD9	NP_443125.1	0.0196553	0.0931532	-5.5415	-3.85809	-2.706	0.561482	-4.667	-3.8055	-3.1515	FALSE	FALSE	FALSE	FALSE	FALSE	FALSE	TRUE	FALSE	FALSE	FALSE	FALSE	FALSE	FALSE	FALSE
12	EEA1	NP_003557.3	0	0	-4.5605	-3.78325	-2.3965	0.391659	-4.3267	-3.769	-3.281	FALSE	FALSE	FALSE	FALSE	FALSE	FALSE	FALSE	FALSE	FALSE	FALSE	FALSE	FALSE	FALSE	FALSE
17	SCARF1	NP_003684.2	0	0	-4.1405	-3.36023	-1.836	0.360079	-3.8572	-3.357	-2.8978	FALSE	FALSE	FALSE	FALSE	FALSE	FALSE	FALSE	FALSE	FALSE	FALSE	FALSE	FALSE	FALSE	FALSE
20	RAB22A	NP_065724.1	0.0368117	0.160937	-5.5405	-3.95219	-2.479	0.658423	-4.8609	-3.9355	-3.0785	FALSE	FALSE	FALSE	FALSE	FALSE	FALSE	FALSE	FALSE	FALSE	FALSE	FALSE	FALSE	FALSE	FALSE
20	ARFGEF2	NP_006411.2	0	0.0336975	-4.972	-3.7365	-2.3905	0.372368	-4.274	-3.6785	-3.32015	FALSE	TRUE	FALSE	FALSE	FALSE	FALSE	TRUE	FALSE	FALSE	FALSE	TRUE	FALSE	FALSE	TRUE
4	RCHY1	NP_056251.2	0	0	-3.7845	-3.6037	-2.9895	0.122377	-3.724	-3.64	-3.42175	FALSE	FALSE	FALSE	FALSE	FALSE	FALSE	FALSE	FALSE	FALSE	FALSE	FALSE	FALSE	FALSE	FALSE
17	LYRM9	NP_001070148.1	0	0	-3.95	-3.34916	-2.6455	0.237767	-3.6753	-3.338	-3.0464	FALSE	FALSE	FALSE	FALSE	FALSE	FALSE	TRUE	FALSE	FALSE	FALSE	FALSE	FALSE	FALSE	FALSE
1	TOR1AIP2	NP_001336863.1	0.000168691	0.015857	-5.057	-3.73328	-2.3165	0.42302	-4.31365	-3.699	-3.2155	FALSE	FALSE	FALSE	FALSE	FALSE	FALSE	FALSE	FALSE	FALSE	FALSE	FALSE	FALSE	FALSE	FALSE
2	TUBA4B	NP_001342150.1	1	0	-8.8695	-7.97996	-6.3805	0.389893	-8.4776	-8.005	-7.4678	FALSE	FALSE	FALSE	FALSE	FALSE	FALSE	FALSE	TRUE	TRUE	FALSE	FALSE	FALSE	FALSE	FALSE
12	INHBC	NP_005529.1	0	0.000514315	-4.667	-3.53669	-2.028	0.421094	-4.1414	-3.4825	-3.0336	FALSE	FALSE	FALSE	FALSE	FALSE	FALSE	TRUE	FALSE	FALSE	FALSE	FALSE	FALSE	FALSE	FALSE
1	PPIAL4G	NP_001116540.1	0.146382	0.134211	-6.307	-3.74855	-0.2645	1.14154	-5.2277	-3.852	-2.23515	FALSE	FALSE	FALSE	FALSE	FALSE	FALSE	FALSE	FALSE	FALSE	FALSE	FALSE	FALSE	FALSE	FALSE
17	SAT2	NP_597998.1	0	0	-4.0555	-3.54747	-2.4595	0.2682	-3.88185	-3.57075	-3.1745	FALSE	FALSE	FALSE	FALSE	FALSE	FALSE	FALSE	FALSE	FALSE	FALSE	FALSE	FALSE	FALSE	FALSE
1	DNAI4	NP_079039.4	0	0	-4.214	-3.53216	-2.1525	0.320357	-3.9695	-3.5275	-3.11825	FALSE	FALSE	FALSE	FALSE	FALSE	FALSE	FALSE	FALSE	FALSE	FALSE	FALSE	FALSE	FALSE	FALSE
16	DNASE1L2	NP_001365.1	0	0	-3.8115	-3.09861	-2.1445	0.278015	-3.4705	-3.08975	-2.7389	FALSE	FALSE	FALSE	FALSE	FALSE	FALSE	FALSE	FALSE	FALSE	FALSE	FALSE	FALSE	FALSE	FALSE
1	LMNA	NP_005563.1	0.14488	0.119234	-6.758	-3.99678	-2.637	0.905435	-5.27	-3.91375	-2.82745	FALSE	FALSE	FALSE	FALSE	TRUE	FALSE	FALSE	FALSE	FALSE	FALSE	TRUE	FALSE	FALSE	TRUE
1	CACYBP	NP_055227.1	0	0.0415258	-4.995	-3.808	-2.461	0.478268	-4.47195	-3.782	-3.17655	FALSE	FALSE	FALSE	FALSE	FALSE	FALSE	FALSE	FALSE	FALSE	FALSE	FALSE	FALSE	FALSE	FALSE
17	UBALD2	NP_872371.1	0.131579	0.155921	-5.744	-4.02408	-2.3505	0.794534	-5.17015	-3.8335	-3.0855	FALSE	FALSE	FALSE	FALSE	FALSE	FALSE	FALSE	FALSE	FALSE	FALSE	FALSE	FALSE	FALSE	FALSE
11	PRDX5	NP_036226.2	0.0315789	0.148684	-5.3415	-3.99536	-1.936	0.620225	-4.81155	-4.0145	-3.1474	FALSE	FALSE	FALSE	FALSE	FALSE	FALSE	FALSE	FALSE	FALSE	FALSE	FALSE	FALSE	FALSE	FALSE
9	ORM1	NP_000598.2	0.00629291	0.0389016	-5.273	-3.56793	-2.171	0.566963	-4.3425	-3.53675	-2.8475	FALSE	FALSE	FALSE	FALSE	FALSE	FALSE	TRUE	FALSE	FALSE	FALSE	FALSE	FALSE	FALSE	FALSE
9	TOR4A	NP_060193.2	0	0	-3.5965	-3.22796	-2.4265	0.171455	-3.4565	-3.232	-3	FALSE	FALSE	FALSE	FALSE	FALSE	FALSE	FALSE	FALSE	FALSE	FALSE	FALSE	FALSE	FALSE	FALSE
6	GMPR	NP_006868.3	0	0.00850611	-4.8875	-3.37304	-2.423	0.379488	-3.9635	-3.174	-3.088	FALSE	FALSE	FALSE	TRUE	FALSE	FALSE	TRUE	FALSE	FALSE	FALSE	FALSE	FALSE	FALSE	FALSE
2	KCMF1	NP_064507.3	0.0115533	0.112537	-5.2085	-3.89284	-2.4845	0.563516	-4.689	-3.8555	-3.1785	FALSE	FALSE	FALSE	FALSE	FALSE	FALSE	FALSE	FALSE	FALSE	FALSE	FALSE	FALSE	FALSE	FALSE
21	MRPL39	NP_542984.3	0	0	-3.983	-3.34133	-2.52	0.249367	-3.6825	-3.337	-3.0085	FALSE	FALSE	FALSE	FALSE	FALSE	FALSE	FALSE	FALSE	FALSE	FALSE	FALSE	FALSE	FALSE	FALSE
12	PRB3	NP_001381791.1	0.320588	0.0622282	-9.919	-4.07803	1.598	1.72604	-6.3886	-3.521	-2.1968	FALSE	FALSE	FALSE	FALSE	FALSE	FALSE	FALSE	FALSE	FALSE	FALSE	FALSE	FALSE	FALSE	FALSE
7	ZNF786	NP_689624.2	0	0	-4.5195	-3.22117	-1.7585	0.42715	-3.8185	-3.1785	-2.7092	FALSE	FALSE	FALSE	FALSE	FALSE	FALSE	TRUE	FALSE	FALSE	FALSE	FALSE	FALSE	FALSE	FALSE
18	DSEL	NP_115536.2	0	0	-4.3455	-3.55563	-2.2895	0.301544	-3.933	-3.571	-3.1615	FALSE	FALSE	FALSE	FALSE	FALSE	FALSE	TRUE	FALSE	FALSE	FALSE	FALSE	FALSE	FALSE	FALSE
13	DNAJC15	NP_037370.2	0	0	-4.4715	-3.65469	-1.5205	0.472748	-4.202	-3.723	-3.0083	FALSE	FALSE	FALSE	FALSE	FALSE	FALSE	FALSE	FALSE	FALSE	FALSE	FALSE	FALSE	FALSE	FALSE
20	PPDPF	NP_077275.1	0	0	-4.0645	-3.15235	-1.7215	0.426191	-3.6967	-3.172	-2.5859	FALSE	FALSE	FALSE	FALSE	FALSE	FALSE	TRUE	FALSE	FALSE	FALSE	FALSE	FALSE	FALSE	FALSE
6	PRL	NP_000939.1	0.0128547	0.0793112	-5.2975	-3.78393	-2.2255	0.576523	-4.5952	-3.73	-3.0625	FALSE	FALSE	FALSE	FALSE	FALSE	FALSE	TRUE	FALSE	FALSE	FALSE	FALSE	FALSE	FALSE	FALSE
12	LUM	NP_002336.1	0	0.0521798	-4.991	-3.70906	-2.032	0.566153	-4.5057	-3.684	-2.9856	FALSE	FALSE	FALSE	FALSE	FALSE	FALSE	TRUE	FALSE	FALSE	FALSE	FALSE	FALSE	FALSE	FALSE
10	ACTA2	NP_001604.1	0.400371	0.138069	-7.213	-4.77427	-2.849	1.06108	-6.263	-4.734	-3.3545	TRUE	FALSE	FALSE	FALSE	TRUE	FALSE	FALSE	FALSE	FALSE	FALSE	TRUE	FALSE	FALSE	TRUE
9	RLN1	NP_008842.1	0	0	-3.7255	-3.08029	-1.647	0.291444	-3.4186	-3.117	-2.6929	FALSE	FALSE	FALSE	FALSE	FALSE	FALSE	FALSE	FALSE	FALSE	FALSE	FALSE	FALSE	FALSE	FALSE
6	MTRES1	NP_001135942.1	0	0	-3.9925	-3.52695	-1.8715	0.332099	-3.92465	-3.57325	-3.05725	FALSE	FALSE	FALSE	FALSE	FALSE	FALSE	FALSE	FALSE	FALSE	FALSE	FALSE	FALSE	FALSE	FALSE
10	C10orf53	NP_872360.2	0.00292398	0.00818713	-5.209	-3.40314	-2.7015	0.312733	-3.75905	-3.362	-3.074	FALSE	FALSE	FALSE	TRUE	FALSE	FALSE	TRUE	FALSE	FALSE	FALSE	FALSE	FALSE	FALSE	FALSE
5	ARRDC3	NP_065852.1	0.131963	0.0825533	-6.819	-3.98398	-2.3685	0.799283	-5.2397	-3.7165	-3.1955	FALSE	FALSE	FALSE	FALSE	FALSE	FALSE	TRUE	FALSE	FALSE	FALSE	FALSE	FALSE	FALSE	FALSE
10	AKR1E2	NP_001035267.1	0	0	-4.5265	-3.34063	-2.1215	0.355775	-3.8293	-3.3045	-2.9097	FALSE	FALSE	FALSE	FALSE	FALSE	FALSE	TRUE	FALSE	FALSE	FALSE	FALSE	FALSE	FALSE	FALSE
5	SDHA	NP_004159.2	0	0.00477564	-4.722	-3.42515	-2.632	0.369247	-3.982	-3.313	-3.0575	FALSE	TRUE	FALSE	FALSE	FALSE	FALSE	FALSE	FALSE	FALSE	FALSE	TRUE	FALSE	FALSE	TRUE
1	CHD5	NP_056372.1	0.0326679	0.116526	-5.3485	-3.89637	-3.0545	0.541423	-4.8055	-3.7255	-3.324	FALSE	FALSE	FALSE	FALSE	FALSE	FALSE	FALSE	FALSE	FALSE	FALSE	TRUE	FALSE	FALSE	TRUE
7	IMMP2L	NP_115938.1	0	0	-4.5415	-3.6252	-2.121	0.38066	-4.1205	-3.63	-3.1411	FALSE	FALSE	FALSE	FALSE	FALSE	FALSE	TRUE	FALSE	FALSE	FALSE	FALSE	FALSE	FALSE	FALSE
4	OCIAD2	NP_001014446.1	0	0	-4.2615	-3.58472	-2.319	0.333604	-4.0603	-3.544	-3.183	FALSE	FALSE	FALSE	FALSE	FALSE	FALSE	FALSE	FALSE	FALSE	FALSE	FALSE	FALSE	FALSE	FALSE
4	MND1	NP_115493.1	0.0117249	0.0786868	-5.2995	-3.8026	-2.893	0.542435	-4.58565	-3.7485	-3.1175	FALSE	FALSE	FALSE	FALSE	FALSE	FALSE	FALSE	FALSE	FALSE	FALSE	FALSE	FALSE	FALSE	FALSE
22	SERHL2	NP_001271263.1	0	0	-4.5265	-3.5252	-1.85	0.368374	-4.0163	-3.503	-3.0754	FALSE	FALSE	FALSE	TRUE	FALSE	FALSE	TRUE	TRUE	FALSE	FALSE	FALSE	FALSE	FALSE	FALSE
Y	RBMY1E	NP_001006118.2	0.905263	0.0800288	-6.9795	-5.73211	-3.8765	0.508947	-6.3944	-5.737	-5.0715	FALSE	FALSE	FALSE	FALSE	FALSE	FALSE	FALSE	TRUE	FALSE	FALSE	FALSE	FALSE	FALSE	FALSE
12	TUBA1C	NP_001290043.1	0.479479	0.0632545	-8.396	-4.95864	0.095	1.8803	-7.586	-4.9115	-2.4353	FALSE	FALSE	FALSE	FALSE	FALSE	FALSE	TRUE	FALSE	FALSE	FALSE	FALSE	FALSE	FALSE	FALSE
2	SMYD5	NP_006053.2	0	0.0244606	-4.9905	-3.71974	-2.299	0.483531	-4.365	-3.712	-3.0878	FALSE	FALSE	FALSE	FALSE	FALSE	FALSE	FALSE	FALSE	FALSE	FALSE	FALSE	FALSE	FALSE	FALSE
11	ROM1	NP_000318.2	0	0	-4.5235	-3.33722	-2.308	0.371705	-3.83045	-3.28925	-2.90005	FALSE	FALSE	FALSE	FALSE	FALSE	FALSE	FALSE	FALSE	FALSE	FALSE	FALSE	FALSE	FALSE	FALSE
2	SF3B6	NP_057131.1	0	0.707804	-4.9335	-4.68114	-3.8855	0.164392	-4.864	-4.7165	-4.4491	FALSE	FALSE	FALSE	FALSE	FALSE	FALSE	FALSE	FALSE	FALSE	FALSE	FALSE	FALSE	FALSE	FALSE
6	FBXL4	NP_036292.2	0	0	-4.176	-3.61045	-2.2045	0.314557	-4.022	-3.6235	-3.1935	FALSE	FALSE	FALSE	FALSE	FALSE	FALSE	TRUE	FALSE	FALSE	FALSE	TRUE	FALSE	FALSE	TRUE
12	VPS29	NP_476528.1	0.159571	0.193765	-5.8085	-4.27489	-1.879	0.741506	-5.2289	-4.322	-3.2607	FALSE	FALSE	FALSE	FALSE	FALSE	FALSE	FALSE	FALSE	FALSE	FALSE	FALSE	FALSE	FALSE	FALSE
6	CITED2	NP_006070.2	0	0	-4.026	-2.97774	-2.1245	0.218757	-3.254	-2.9555	-2.7322	FALSE	FALSE	FALSE	FALSE	FALSE	FALSE	FALSE	FALSE	FALSE	TRUE	FALSE	FALSE	FALSE	FALSE
17	C17orf99	NP_001156547.1	0	0	-4.29	-3.46756	-0.867	0.379052	-3.9005	-3.519	-2.97985	FALSE	FALSE	FALSE	FALSE	FALSE	FALSE	FALSE	FALSE	FALSE	FALSE	FALSE	FALSE	FALSE	FALSE
15	ANXA2	NP_001002858.1	0.0155883	0.0578277	-5.53	-3.55845	-2.855	0.582826	-4.45875	-3.398	-2.9395	FALSE	FALSE	FALSE	FALSE	FALSE	FALSE	FALSE	FALSE	FALSE	FALSE	FALSE	FALSE	FALSE	FALSE
X	KIF4A	NP_036442.3	0.138204	0.121998	-6.183	-4.36955	-2.816	0.567246	-5.262	-4.2565	-3.7516	FALSE	FALSE	FALSE	FALSE	FALSE	FALSE	FALSE	FALSE	FALSE	FALSE	TRUE	FALSE	FALSE	TRUE
16	NAGPA	NP_057340.2	0	0	-4.0155	-3.09574	-1.8775	0.34391	-3.5495	-3.0965	-2.6492	FALSE	FALSE	FALSE	FALSE	FALSE	FALSE	TRUE	FALSE	FALSE	FALSE	FALSE	FALSE	FALSE	FALSE
17	SOX9	NP_000337.1	0.137722	0.116184	-5.9365	-3.90304	-1.7725	0.897631	-5.1905	-3.811	-2.775	TRUE	FALSE	TRUE	FALSE	FALSE	FALSE	TRUE	FALSE	FALSE	FALSE	TRUE	FALSE	FALSE	TRUE
4	CSN3	NP_005203.2	0	0	-3.7705	-3.15988	-1.4455	0.344145	-3.54155	-3.2285	-2.68945	FALSE	FALSE	FALSE	FALSE	FALSE	FALSE	FALSE	FALSE	FALSE	FALSE	FALSE	FALSE	FALSE	FALSE
2	GPR75	NP_006785.1	0	0	-4.5765	-3.39724	-2.3195	0.384092	-4	-3.32	-2.9755	FALSE	FALSE	FALSE	FALSE	FALSE	FALSE	FALSE	FALSE	FALSE	FALSE	FALSE	FALSE	FALSE	FALSE
11	DNAJC24	NP_859057.4	0	0.0155945	-4.9255	-3.66606	-1.8355	0.530927	-4.4065	-3.64025	-2.9866	FALSE	FALSE	FALSE	FALSE	FALSE	FALSE	TRUE	FALSE	FALSE	FALSE	FALSE	FALSE	FALSE	FALSE
3	HCLS1	NP_005326.3	0	0	-4.443	-3.40159	-2.5345	0.338945	-3.8833	-3.3495	-3.0065	FALSE	FALSE	FALSE	FALSE	FALSE	FALSE	FALSE	FALSE	FALSE	FALSE	FALSE	FALSE	FALSE	FALSE
1	GUCA2A	NP_291031.2	0	0	-4.045	-3.24258	-2.3715	0.269286	-3.5801	-3.249	-2.8924	FALSE	FALSE	FALSE	FALSE	FALSE	FALSE	FALSE	FALSE	FALSE	FALSE	FALSE	FALSE	FALSE	FALSE
X	TRAPPC2	NP_001011658.1	0.0948172	0.210526	-5.8555	-4.33302	-3.0935	0.522674	-5.0397	-4.3205	-3.635	FALSE	FALSE	TRUE	FALSE	FALSE	FALSE	FALSE	FALSE	FALSE	FALSE	TRUE	FALSE	FALSE	TRUE
1	CHRM3	NP_000731.1	0.0750128	0.120491	-5.5385	-3.82888	-2.2275	0.732695	-4.9598	-3.655	-2.993	FALSE	FALSE	FALSE	FALSE	FALSE	FALSE	TRUE	FALSE	FALSE	FALSE	FALSE	FALSE	FALSE	FALSE
19	CD320	NP_001159367.1	0	0	-4.4515	-3.25127	-1.6915	0.467881	-3.99955	-3.1935	-2.7476	FALSE	TRUE	FALSE	FALSE	FALSE	FALSE	FALSE	FALSE	FALSE	FALSE	FALSE	FALSE	FALSE	FALSE
9	ANGPTL2	NP_036230.1	0	0.0219953	-5.004	-3.57327	-2.883	0.44122	-4.23885	-3.444	-3.1135	FALSE	FALSE	FALSE	FALSE	FALSE	FALSE	FALSE	FALSE	FALSE	FALSE	FALSE	FALSE	FALSE	FALSE
1	DPT	NP_001928.2	0	0	-3.9245	-3.15901	-3.0505	0.124	-3.32345	-3.1065	-3.084	FALSE	FALSE	FALSE	FALSE	FALSE	FALSE	TRUE	FALSE	FALSE	FALSE	FALSE	FALSE	FALSE	FALSE
15	CHSY1	NP_055733.2	0.0653818	0.0878428	-5.771	-3.6862	-1.862	0.810632	-4.8651	-3.584	-2.68845	FALSE	FALSE	FALSE	FALSE	FALSE	FALSE	TRUE	FALSE	FALSE	FALSE	TRUE	FALSE	FALSE	TRUE
9	GADD45G	NP_006696.1	0.20584	0.167628	-5.8655	-4.20829	-1.627	0.883893	-5.367	-4.27175	-2.97715	FALSE	FALSE	FALSE	FALSE	FALSE	FALSE	TRUE	FALSE	FALSE	FALSE	FALSE	FALSE	FALSE	FALSE
21	UBASH3A	NP_061834.1	0	0	-4.52	-3.31231	-2.2705	0.369545	-3.8275	-3.271	-2.866	FALSE	FALSE	FALSE	FALSE	FALSE	FALSE	TRUE	FALSE	FALSE	FALSE	FALSE	FALSE	FALSE	FALSE
14	POTEG	NP_001005356.1	0	0.0839221	-4.995	-4.0972	-2.171	0.30633	-4.5355	-4.0785	-3.7947	FALSE	FALSE	FALSE	FALSE	FALSE	FALSE	FALSE	TRUE	FALSE	FALSE	FALSE	FALSE	FALSE	FALSE
2	ST6GAL2	NP_001135824.1	0	0	-4.247	-3.34721	-2.378	0.364163	-3.8768	-3.313	-2.8845	FALSE	FALSE	FALSE	FALSE	FALSE	FALSE	FALSE	FALSE	FALSE	FALSE	FALSE	FALSE	FALSE	FALSE
9	PLPP7	NP_116117.3	0	0	-4.0775	-3.38348	-2.628	0.253428	-3.7221	-3.361	-3.068	FALSE	FALSE	FALSE	FALSE	FALSE	FALSE	FALSE	FALSE	FALSE	FALSE	FALSE	FALSE	FALSE	FALSE
13	F7	NP_000122.1	0	0	-4.4735	-3.41214	-2.64	0.334188	-3.9235	-3.3325	-3.0425	FALSE	TRUE	FALSE	FALSE	FALSE	FALSE	TRUE	FALSE	FALSE	FALSE	FALSE	FALSE	FALSE	FALSE
20	POLR3F	NP_006457.2	0	0.0647773	-4.806	-3.90135	-2.2995	0.508508	-4.553	-3.937	-3.2075	FALSE	FALSE	FALSE	FALSE	FALSE	FALSE	FALSE	FALSE	FALSE	FALSE	FALSE	FALSE	FALSE	FALSE
19	TYROBP	NP_003323.1	0	0	-4.217	-3.39696	-1.6745	0.447675	-4.0129	-3.392	-2.8153	FALSE	TRUE	FALSE	FALSE	FALSE	FALSE	FALSE	FALSE	FALSE	FALSE	FALSE	FALSE	FALSE	FALSE
17	METTL23	NP_001073979.3	0	0	-4.019	-3.32921	-1.4245	0.383199	-3.81175	-3.361	-2.8085	FALSE	FALSE	FALSE	FALSE	FALSE	FALSE	FALSE	FALSE	FALSE	FALSE	TRUE	FALSE	FALSE	TRUE
1	SPRTN	NP_114407.3	0	0	-4.378	-3.68266	-1.564	0.460424	-4.2555	-3.695	-3.0665	FALSE	FALSE	FALSE	FALSE	FALSE	FALSE	FALSE	FALSE	FALSE	FALSE	TRUE	FALSE	FALSE	TRUE
5	SLC27A6	NP_001017372.1	0	0	-4.54	-3.36276	-2.047	0.408277	-3.937	-3.337	-2.849	FALSE	FALSE	FALSE	FALSE	FALSE	FALSE	FALSE	FALSE	FALSE	FALSE	FALSE	FALSE	FALSE	FALSE
22	SUSD2	NP_062547.1	0	0	-4.306	-3.28382	-1.679	0.352619	-3.7515	-3.28	-2.836	FALSE	FALSE	FALSE	FALSE	FALSE	FALSE	TRUE	FALSE	FALSE	FALSE	FALSE	FALSE	FALSE	FALSE
11	STT3A	NP_001265432.1	0.159049	0.149431	-6.714	-4.15408	-2.402	0.826764	-5.28025	-4.146	-3.03575	FALSE	FALSE	FALSE	FALSE	FALSE	FALSE	FALSE	FALSE	FALSE	FALSE	TRUE	FALSE	FALSE	TRUE
18	MAPK4	NP_002738.2	0.00500572	0.0409039	-5.387	-3.53164	-2.3895	0.545972	-4.371	-3.392	-2.934	FALSE	FALSE	FALSE	FALSE	FALSE	FALSE	TRUE	FALSE	FALSE	FALSE	FALSE	FALSE	FALSE	FALSE
3	ARPC4	NP_001185709.1	0.249766	0.203986	-6.1125	-4.46563	-1.8085	0.781184	-5.472	-4.518	-3.388	FALSE	FALSE	FALSE	FALSE	FALSE	FALSE	FALSE	FALSE	FALSE	FALSE	TRUE	FALSE	FALSE	TRUE
19	RAB3D	NP_004274.1	0.000295683	0.0564755	-5.0815	-3.59595	-1.603	0.561756	-4.45835	-3.46625	-2.9941	FALSE	FALSE	FALSE	FALSE	FALSE	FALSE	FALSE	FALSE	FALSE	FALSE	FALSE	FALSE	FALSE	FALSE
1	SSX2IP	NP_001159765.1	0	0.0502143	-5.014	-3.74312	-2.0665	0.517217	-4.4645	-3.727	-3.0745	FALSE	FALSE	FALSE	FALSE	FALSE	FALSE	TRUE	FALSE	FALSE	FALSE	FALSE	FALSE	FALSE	FALSE
11	HBE1	NP_005321.1	0	0	-4.6035	-3.42717	-1.9155	0.48029	-4.0659	-3.4335	-2.79645	FALSE	FALSE	FALSE	FALSE	FALSE	FALSE	TRUE	FALSE	FALSE	FALSE	FALSE	FALSE	FALSE	FALSE
10	KCNK18	NP_862823.1	0	0	-4.119	-3.54234	-2.14	0.317535	-3.99475	-3.502	-3.158	FALSE	FALSE	FALSE	FALSE	FALSE	FALSE	FALSE	FALSE	FALSE	FALSE	FALSE	FALSE	FALSE	FALSE
17	COA3	NP_001035521.1	0	0	-3.665	-3.20455	-2.153	0.205371	-3.4559	-3.228	-2.923	FALSE	FALSE	FALSE	FALSE	FALSE	FALSE	FALSE	FALSE	FALSE	FALSE	FALSE	FALSE	FALSE	FALSE
4	WFS1	NP_005996.2	0.000844704	0.00272904	-5.317	-2.7963	-1.6175	0.344615	-3.1485	-2.791	-2.3985	TRUE	FALSE	FALSE	FALSE	FALSE	FALSE	TRUE	FALSE	FALSE	TRUE	TRUE	FALSE	FALSE	TRUE
2	PUS10	NP_001309052.1	0	0	-3.8995	-3.47615	-1.6695	0.31738	-3.802	-3.56	-3.027	FALSE	FALSE	FALSE	FALSE	FALSE	FALSE	TRUE	FALSE	FALSE	FALSE	FALSE	FALSE	FALSE	FALSE
11	PRDM11	NP_001243625.1	0	0	-4.333	-3.58419	-2.1915	0.322423	-4.0446	-3.5595	-3.1794	FALSE	FALSE	FALSE	FALSE	FALSE	FALSE	TRUE	FALSE	FALSE	FALSE	FALSE	FALSE	FALSE	FALSE
9	DBH	NP_000778.3	0	0.000466592	-4.7115	-3.32471	-2.595	0.415994	-3.94475	-3.2245	-2.85975	FALSE	TRUE	FALSE	FALSE	FALSE	FALSE	TRUE	FALSE	FALSE	FALSE	FALSE	FALSE	FALSE	FALSE
1	C1orf94	NP_001128206.1	0	0.000264038	-4.881	-3.39292	-2.41	0.224814	-3.64	-3.4075	-3.094	FALSE	FALSE	FALSE	FALSE	FALSE	FALSE	FALSE	FALSE	FALSE	FALSE	FALSE	FALSE	FALSE	FALSE
10	RPP38	NP_001091059.1	0	0	-4.236	-3.27921	-1.7875	0.399013	-3.8485	-3.251	-2.77485	FALSE	FALSE	FALSE	FALSE	FALSE	FALSE	FALSE	FALSE	FALSE	FALSE	FALSE	FALSE	FALSE	FALSE
17	SLC2A4	NP_001033.1	0.00092539	0.0610758	-5.187	-3.73396	-2.2485	0.564454	-4.4951	-3.7195	-2.9967	FALSE	FALSE	FALSE	FALSE	FALSE	FALSE	TRUE	FALSE	FALSE	FALSE	FALSE	FALSE	FALSE	FALSE
22	OR11H1	NP_001005239.2	0.0469556	0.0786034	-5.717	-3.635	-1.677	0.71454	-4.7484	-3.452	-2.896	FALSE	FALSE	FALSE	FALSE	FALSE	FALSE	FALSE	FALSE	FALSE	FALSE	FALSE	FALSE	FALSE	FALSE
4	LEF1	NP_057353.1	0.0466759	0.0836565	-5.671	-3.82229	-2.5815	0.601709	-4.7775	-3.708	-3.15095	FALSE	FALSE	FALSE	FALSE	FALSE	FALSE	TRUE	FALSE	FALSE	FALSE	FALSE	FALSE	FALSE	FALSE
7	GPR22	NP_005286.2	0.0340633	0.165322	-5.381	-3.973	-1.9045	0.633343	-4.854	-3.9085	-3.1644	FALSE	FALSE	FALSE	FALSE	FALSE	FALSE	FALSE	FALSE	FALSE	FALSE	FALSE	FALSE	FALSE	FALSE
17	TNFSF13	NP_003799.1	0	0.0606061	-4.931	-3.79193	-2.29	0.50376	-4.5121	-3.7395	-3.1703	FALSE	FALSE	FALSE	FALSE	FALSE	FALSE	FALSE	FALSE	FALSE	FALSE	FALSE	FALSE	FALSE	FALSE
17	NUP85	NP_079120.1	0	0	-4.231	-3.45148	-2.448	0.2552	-3.7825	-3.4505	-3.1195	FALSE	FALSE	FALSE	FALSE	FALSE	FALSE	FALSE	FALSE	FALSE	FALSE	FALSE	FALSE	FALSE	FALSE
15	WDR76	NP_079184.2	0	0.0136116	-4.795	-3.63552	-1.773	0.498796	-4.35125	-3.5925	-3.012	FALSE	FALSE	FALSE	FALSE	FALSE	FALSE	FALSE	FALSE	FALSE	FALSE	FALSE	FALSE	FALSE	FALSE
6	PXDC1	NP_899229.2	0	0	-3.7055	-3.17567	-2.0615	0.19605	-3.4155	-3.1835	-2.92515	FALSE	FALSE	FALSE	FALSE	FALSE	FALSE	FALSE	FALSE	FALSE	FALSE	FALSE	FALSE	FALSE	FALSE
19	ZNF225	NP_001308614.1	0	0.0179337	-4.9525	-3.58819	-2.929	0.394338	-4.1709	-3.4985	-3.1645	FALSE	FALSE	FALSE	FALSE	FALSE	FALSE	FALSE	FALSE	FALSE	FALSE	FALSE	FALSE	FALSE	FALSE
11	TMEM25	NP_001305684.1	0	0.00754124	-4.9585	-3.44957	-2.5495	0.401072	-4.0565	-3.3325	-3.0302	FALSE	FALSE	FALSE	FALSE	FALSE	FALSE	FALSE	FALSE	FALSE	FALSE	FALSE	FALSE	FALSE	FALSE
7	TTYH3	NP_079526.1	0.00102997	0.0307962	-5.204	-3.36292	-2.1095	0.631851	-4.2704	-3.2905	-2.5948	FALSE	FALSE	FALSE	FALSE	FALSE	FALSE	FALSE	FALSE	FALSE	FALSE	FALSE	FALSE	FALSE	FALSE
16	MLKL	NP_689862.1	0	0	-3.9095	-3.37218	-1.6825	0.395586	-3.8505	-3.421	-2.8275	FALSE	FALSE	FALSE	FALSE	FALSE	FALSE	FALSE	FALSE	FALSE	FALSE	FALSE	FALSE	FALSE	FALSE
X	TAF1	NP_001273003.2	0.0569825	0.197867	-6.166	-4.45216	-2.973	0.356876	-4.895	-4.388	-4.088	FALSE	FALSE	FALSE	FALSE	FALSE	FALSE	FALSE	FALSE	FALSE	FALSE	TRUE	TRUE	TRUE	TRUE
X	TMEM35A	NP_067650.1	0.303929	0.181987	-6.743	-4.64359	-2.9615	0.762554	-5.69025	-4.58875	-3.66705	FALSE	FALSE	FALSE	FALSE	FALSE	FALSE	FALSE	FALSE	FALSE	FALSE	FALSE	FALSE	FALSE	FALSE
5	CSF1R	NP_005202.2	0.143186	0.0832346	-6.3445	-3.89182	-2.5655	0.875647	-5.2963	-3.6	-3.0025	FALSE	FALSE	FALSE	FALSE	FALSE	FALSE	TRUE	FALSE	FALSE	FALSE	TRUE	FALSE	FALSE	TRUE
2	SLC4A1AP	NP_060628.3	0.00588736	0.0546177	-5.349	-3.57978	-2.679	0.598964	-4.447	-3.4725	-2.904	FALSE	FALSE	FALSE	FALSE	FALSE	FALSE	FALSE	FALSE	FALSE	FALSE	FALSE	FALSE	FALSE	FALSE
8	ADRA1A	NP_000671.2	0	0	-3.933	-3.40242	-2.651	0.212592	-3.68525	-3.4	-3.129	FALSE	FALSE	FALSE	FALSE	FALSE	FALSE	FALSE	FALSE	FALSE	FALSE	FALSE	FALSE	FALSE	FALSE
13	KLF12	NP_009180.3	0	0.0558093	-4.8415	-3.67066	-2.253	0.555058	-4.5203	-3.5875	-2.9899	FALSE	FALSE	FALSE	FALSE	FALSE	FALSE	TRUE	FALSE	FALSE	FALSE	FALSE	FALSE	FALSE	FALSE
12	TAS2R20	NP_795370.2	0.0664076	0.105793	-5.7155	-3.66485	-2.0495	0.866022	-4.9015	-3.604	-2.54655	FALSE	FALSE	FALSE	FALSE	FALSE	FALSE	FALSE	FALSE	FALSE	FALSE	FALSE	FALSE	FALSE	FALSE
1	KIAA0319L	NP_079150.3	0	0.0218743	-4.9165	-3.75873	-1.4595	0.424947	-4.3305	-3.744	-3.253	FALSE	FALSE	FALSE	FALSE	FALSE	FALSE	TRUE	FALSE	FALSE	FALSE	FALSE	FALSE	FALSE	FALSE
19	ETV2	NP_055024.2	0	0	-4.1485	-3.38549	-2.522	0.316397	-3.8116	-3.385	-2.9515	FALSE	FALSE	FALSE	FALSE	FALSE	FALSE	FALSE	FALSE	FALSE	FALSE	FALSE	FALSE	FALSE	FALSE
18	RNF152	NP_775828.1	0	0	-4.313	-3.29326	-2.28	0.322807	-3.7236	-3.267	-2.926	FALSE	FALSE	FALSE	FALSE	FALSE	FALSE	FALSE	FALSE	FALSE	FALSE	FALSE	FALSE	FALSE	FALSE
6	TRERF1	NP_277037.1	0	0	-4.587	-3.54824	-2.1355	0.328417	-4.00165	-3.467	-3.2295	FALSE	FALSE	FALSE	FALSE	FALSE	FALSE	TRUE	FALSE	FALSE	FALSE	FALSE	FALSE	FALSE	FALSE
17	SHISA6	NP_997269.2	0	0	-4.4975	-3.40881	-2.6345	0.393281	-3.9829	-3.3395	-2.9378	FALSE	FALSE	FALSE	FALSE	FALSE	FALSE	TRUE	FALSE	FALSE	FALSE	FALSE	FALSE	FALSE	FALSE
1	NTPCR	NP_115700.1	0	0	-4.51	-3.64737	-2.2765	0.441284	-4.18515	-3.70375	-3.0145	FALSE	FALSE	FALSE	FALSE	FALSE	FALSE	FALSE	FALSE	FALSE	FALSE	FALSE	FALSE	FALSE	FALSE
7	FBXL13	NP_659469.3	0	0	-4.329	-3.51321	-1.9955	0.358304	-3.9952	-3.5185	-3.0355	FALSE	FALSE	FALSE	FALSE	FALSE	FALSE	FALSE	FALSE	FALSE	FALSE	FALSE	FALSE	FALSE	FALSE
16	NDE1	NP_001137451.1	0.00142248	0.0380512	-5.2285	-3.48183	-2.592	0.59867	-4.37285	-3.346	-2.80365	FALSE	FALSE	FALSE	FALSE	FALSE	FALSE	FALSE	FALSE	FALSE	FALSE	TRUE	FALSE	FALSE	TRUE
22	AIFM3	NP_653305.1	0	0.000134264	-4.623	-3.463	-2.7035	0.345799	-4.00065	-3.368	-3.10385	FALSE	FALSE	FALSE	FALSE	FALSE	FALSE	TRUE	FALSE	FALSE	FALSE	FALSE	FALSE	FALSE	FALSE
2	TEX44	NP_689827.2	0	0	-4.386	-3.23864	-1.8235	0.303483	-3.648	-3.22	-2.8925	FALSE	FALSE	FALSE	FALSE	FALSE	FALSE	FALSE	FALSE	FALSE	FALSE	FALSE	FALSE	FALSE	FALSE
1	ANKRD65	NP_001230464.1	0	0.00747238	-4.913	-3.65319	-2.2255	0.423895	-4.20315	-3.647	-3.10485	FALSE	FALSE	FALSE	FALSE	FALSE	FALSE	FALSE	FALSE	FALSE	FALSE	FALSE	FALSE	FALSE	FALSE
X	TFDP3	NP_057605.3	0	0	-4.3755	-3.67271	-1.9845	0.383743	-4.146	-3.7075	-3.17225	FALSE	FALSE	FALSE	FALSE	FALSE	FALSE	FALSE	FALSE	FALSE	FALSE	FALSE	FALSE	FALSE	FALSE
9	ZNF484	NP_001248387.1	0.00311561	0.0472905	-5.2305	-3.76143	-3.091	0.404008	-4.3462	-3.657	-3.338	FALSE	FALSE	FALSE	FALSE	FALSE	FALSE	FALSE	FALSE	FALSE	FALSE	FALSE	FALSE	FALSE	FALSE
14	NFKBIA	NP_065390.1	0.00220611	0.0869839	-5.1975	-3.79309	-2.8805	0.540122	-4.5884	-3.73	-3.0886	TRUE	FALSE	FALSE	FALSE	FALSE	FALSE	TRUE	FALSE	FALSE	FALSE	FALSE	FALSE	FALSE	FALSE
14	PSMC6	NP_002797.4	0.233955	0.202772	-6.0995	-4.42229	-1.878	0.772631	-5.413	-4.48	-3.358	FALSE	FALSE	FALSE	FALSE	FALSE	FALSE	FALSE	FALSE	FALSE	FALSE	FALSE	FALSE	FALSE	FALSE
14	SUSD6	NP_055549.1	0	0.00107047	-4.69	-3.46783	-2.391	0.439468	-4.096	-3.3985	-2.9352	FALSE	FALSE	FALSE	FALSE	FALSE	FALSE	FALSE	FALSE	FALSE	FALSE	FALSE	FALSE	FALSE	FALSE
12	YAF2	NP_001177906.1	0.00361591	0.0851748	-5.126	-4.03052	-2.118	0.400454	-4.5849	-4.004	-3.5549	FALSE	FALSE	FALSE	FALSE	FALSE	FALSE	FALSE	FALSE	FALSE	FALSE	FALSE	FALSE	FALSE	FALSE
11	KCNK7	NP_005705.1	0	0.000219298	-4.665	-3.43551	-2.381	0.393237	-4.00155	-3.38975	-2.959	FALSE	FALSE	FALSE	FALSE	FALSE	FALSE	TRUE	FALSE	FALSE	FALSE	FALSE	FALSE	FALSE	FALSE
14	GSKIP	NP_001258835.1	0	0	-4.164	-3.44729	-2.602	0.255179	-3.7805	-3.4585	-3.118	FALSE	FALSE	FALSE	FALSE	FALSE	FALSE	FALSE	FALSE	FALSE	FALSE	FALSE	FALSE	FALSE	FALSE
6	AFDN	NP_001278893.1	0	0	-4.388	-3.45669	-1.998	0.318142	-3.8675	-3.451	-3.0545	FALSE	FALSE	FALSE	FALSE	FALSE	FALSE	TRUE	FALSE	FALSE	FALSE	FALSE	FALSE	FALSE	FALSE
6	PRKN	NP_004553.2	0	0.000813292	-4.674	-3.32134	-2.526	0.454533	-3.9854	-3.243	-2.796	FALSE	FALSE	FALSE	FALSE	FALSE	FALSE	TRUE	FALSE	FALSE	FALSE	FALSE	FALSE	FALSE	FALSE
12	ETFBKMT	NP_001129335.1	0	0	-3.9215	-3.52268	-2.5085	0.237743	-3.8275	-3.5435	-3.203	FALSE	FALSE	FALSE	FALSE	FALSE	FALSE	FALSE	FALSE	FALSE	FALSE	FALSE	FALSE	FALSE	FALSE
8	GPAT4	NP_848934.1	0	0.00172968	-4.667	-3.93623	-1.6125	0.438835	-4.4015	-4.053	-3.29065	FALSE	FALSE	FALSE	FALSE	FALSE	FALSE	FALSE	FALSE	FALSE	FALSE	FALSE	FALSE	FALSE	FALSE
10	ANXA8	NP_001035173.1	0.0670927	0.172188	-5.4855	-4.24895	-3.1745	0.475726	-4.9415	-4.1965	-3.6688	FALSE	FALSE	FALSE	FALSE	FALSE	FALSE	FALSE	TRUE	FALSE	FALSE	FALSE	FALSE	FALSE	FALSE
21	CLDN14	NP_652763.1	0	0	-4.5405	-3.28172	-2.2475	0.410293	-3.861	-3.239	-2.7795	FALSE	TRUE	FALSE	FALSE	FALSE	FALSE	FALSE	FALSE	FALSE	FALSE	FALSE	FALSE	FALSE	FALSE
4	CDKN2AIP	NP_060102.1	0	0.0132994	-4.763	-3.36307	-2.4185	0.419747	-3.9785	-3.269	-2.92605	FALSE	FALSE	FALSE	FALSE	FALSE	FALSE	TRUE	FALSE	FALSE	FALSE	FALSE	FALSE	FALSE	FALSE
6	ARMC12	NP_659465.2	0	0	-4.203	-3.47439	-2.1245	0.362179	-3.9681	-3.4805	-2.9985	FALSE	FALSE	FALSE	FALSE	FALSE	FALSE	TRUE	FALSE	FALSE	FALSE	FALSE	FALSE	FALSE	FALSE
12	EPS8	NP_004438.3	0	0.000256115	-4.671	-3.4635	-1.8825	0.450142	-4.0845	-3.441	-2.896	FALSE	FALSE	FALSE	FALSE	FALSE	FALSE	FALSE	FALSE	FALSE	FALSE	FALSE	FALSE	FALSE	FALSE
17	MAPK7	NP_620602.2	0	0	-4.535	-3.65022	-2.2885	0.42765	-4.24405	-3.6435	-3.08695	FALSE	FALSE	FALSE	FALSE	FALSE	FALSE	FALSE	FALSE	FALSE	FALSE	FALSE	FALSE	FALSE	FALSE
11	SART1	NP_005137.1	0	0.00726191	-4.9845	-3.46114	-2.3445	0.446611	-4.1211	-3.3885	-2.942	FALSE	FALSE	FALSE	FALSE	FALSE	FALSE	FALSE	FALSE	FALSE	FALSE	FALSE	FALSE	FALSE	FALSE
9	IFNA2	NP_000596.2	0	0	-4.6085	-3.42394	-1.5765	0.468725	-4.0313	-3.4115	-2.8319	FALSE	FALSE	FALSE	FALSE	FALSE	FALSE	FALSE	FALSE	FALSE	FALSE	FALSE	FALSE	FALSE	FALSE
14	PLEKHH1	NP_065766.1	0	0	-4.19	-3.56059	-2.4115	0.254488	-3.90935	-3.538	-3.267	FALSE	FALSE	FALSE	FALSE	FALSE	FALSE	FALSE	FALSE	FALSE	FALSE	FALSE	FALSE	FALSE	FALSE
1	PRRX1	NP_073207.1	0	0.00131579	-4.6535	-3.52899	-3.083	0.312943	-4.0461	-3.358	-3.284	FALSE	FALSE	FALSE	FALSE	FALSE	FALSE	TRUE	FALSE	FALSE	FALSE	TRUE	FALSE	FALSE	TRUE
22	PIM3	NP_001001852.2	0.0552531	0.077435	-5.822	-3.53458	-2.2975	0.814233	-4.7716	-3.313	-2.6449	FALSE	FALSE	FALSE	FALSE	FALSE	FALSE	FALSE	FALSE	FALSE	FALSE	FALSE	FALSE	FALSE	FALSE
7	MAD1L1	NP_003541.2	0	0	-3.805	-3.18718	-1.698	0.30978	-3.5905	-3.2035	-2.7735	FALSE	FALSE	FALSE	FALSE	FALSE	FALSE	TRUE	FALSE	FALSE	FALSE	FALSE	FALSE	FALSE	FALSE
4	NMU	NP_006672.1	0	0	-4.275	-3.59258	-2.6575	0.386804	-4.0375	-3.68225	-3.00425	FALSE	FALSE	FALSE	FALSE	FALSE	FALSE	FALSE	FALSE	FALSE	FALSE	FALSE	FALSE	FALSE	FALSE
15	MRPS11	NP_073750.2	0	0	-4.185	-3.47307	-1.01	0.461945	-3.9825	-3.5685	-2.8413	FALSE	FALSE	FALSE	FALSE	FALSE	FALSE	TRUE	FALSE	FALSE	FALSE	FALSE	FALSE	FALSE	FALSE
16	ACSM5	NP_001311302.1	0	0	-4.02	-3.23657	-1.759	0.378045	-3.734	-3.248	-2.7345	FALSE	FALSE	FALSE	FALSE	FALSE	FALSE	TRUE	FALSE	FALSE	FALSE	FALSE	FALSE	FALSE	FALSE
19	BCL3	NP_005169.2	0.0384683	0.110509	-5.442	-3.78271	-2.2005	0.670376	-4.7992	-3.659	-3.001	FALSE	FALSE	FALSE	FALSE	FALSE	FALSE	TRUE	FALSE	FALSE	FALSE	FALSE	FALSE	FALSE	FALSE
5	ANKRD31	NP_001157915.1	0	0	-4.3075	-3.6252	-1.9255	0.310462	-3.9665	-3.6825	-3.2134	FALSE	FALSE	FALSE	FALSE	FALSE	FALSE	TRUE	FALSE	FALSE	FALSE	FALSE	FALSE	FALSE	FALSE
10	ABLIM1	NP_001309821.1	0	0.14253	-4.971	-3.7116	-1.507	0.713038	-4.72365	-3.6735	-2.8005	FALSE	FALSE	FALSE	FALSE	FALSE	FALSE	FALSE	FALSE	FALSE	FALSE	FALSE	FALSE	FALSE	FALSE
14	PSMC1	NP_002793.2	0.249513	0.207018	-6.12	-4.5733	-3.47	0.59345	-5.396	-4.53125	-3.80245	FALSE	FALSE	FALSE	FALSE	FALSE	FALSE	FALSE	FALSE	FALSE	FALSE	TRUE	FALSE	FALSE	TRUE
1	TIPRL	NP_001026970.1	0	0	-4.4465	-3.84562	-2.3445	0.29528	-4.195	-3.8825	-3.435	FALSE	FALSE	FALSE	FALSE	FALSE	FALSE	FALSE	FALSE	FALSE	FALSE	FALSE	FALSE	FALSE	FALSE
9	INSL4	NP_002186.1	0	0	-4.1275	-2.99897	-1.6725	0.273626	-3.2696	-3.02825	-2.687	FALSE	FALSE	FALSE	FALSE	FALSE	FALSE	FALSE	FALSE	FALSE	FALSE	FALSE	FALSE	FALSE	FALSE
19	SPC24	NP_872319.1	0	0.00107962	-4.6885	-3.48966	-1.8025	0.368943	-3.974	-3.485	-3.038	FALSE	FALSE	FALSE	FALSE	FALSE	FALSE	TRUE	FALSE	FALSE	FALSE	FALSE	FALSE	FALSE	FALSE
2	TMEM214	NP_060197.4	0	0	-4.5855	-3.58406	-2.1615	0.386783	-4.14375	-3.5415	-3.11	FALSE	FALSE	FALSE	FALSE	FALSE	FALSE	FALSE	FALSE	FALSE	FALSE	FALSE	FALSE	FALSE	FALSE
2	HEATR5B	NP_061897.1	0	0.0747286	-4.974	-3.54694	-3.021	0.5507	-4.47	-3.337	-3.035	FALSE	FALSE	FALSE	FALSE	FALSE	FALSE	TRUE	FALSE	FALSE	FALSE	FALSE	FALSE	FALSE	FALSE
20	SULF2	NP_001155313.1	0	0.0426486	-4.7735	-3.57786	-1.211	0.535915	-4.39	-3.4725	-2.959	FALSE	FALSE	FALSE	FALSE	FALSE	FALSE	FALSE	FALSE	FALSE	FALSE	FALSE	FALSE	FALSE	FALSE
11	MACROD1	NP_054786.2	0	0	-4.139	-3.41108	-2.195	0.344536	-3.85405	-3.437	-2.93295	FALSE	FALSE	FALSE	FALSE	FALSE	FALSE	TRUE	FALSE	FALSE	FALSE	FALSE	FALSE	FALSE	FALSE
19	KLF2	NP_057354.1	0	0.0171211	-4.75	-3.50611	-2.31	0.60897	-4.4535	-3.2575	-2.8605	FALSE	FALSE	FALSE	FALSE	FALSE	FALSE	TRUE	FALSE	FALSE	FALSE	FALSE	FALSE	FALSE	FALSE
1	PADI6	NP_997304.3	0	0.0053845	-5.028	-3.395	-1.7245	0.518944	-4.1355	-3.3455	-2.75725	FALSE	FALSE	FALSE	FALSE	FALSE	FALSE	TRUE	FALSE	FALSE	FALSE	FALSE	FALSE	FALSE	FALSE
17	GRAP	NP_006604.1	0.177599	0.127301	-6.4515	-4.183	-2.4785	0.830132	-5.3855	-4.108	-3.1041	FALSE	FALSE	FALSE	FALSE	FALSE	FALSE	FALSE	TRUE	FALSE	FALSE	FALSE	FALSE	FALSE	FALSE
17	ORMDL3	NP_644809.1	0	0.0247046	-4.88	-3.59985	-2.396	0.563114	-4.3521	-3.625	-2.8092	FALSE	FALSE	FALSE	FALSE	FALSE	FALSE	FALSE	FALSE	FALSE	FALSE	FALSE	FALSE	FALSE	FALSE
13	LMO7	NP_001293009.1	0	0	-3.842	-3.38209	-1.854	0.2104	-3.6255	-3.405	-3.113	FALSE	FALSE	FALSE	TRUE	FALSE	FALSE	TRUE	FALSE	FALSE	FALSE	FALSE	FALSE	FALSE	FALSE
1	IARS2	NP_060530.3	0.00683844	0.067957	-5.4445	-3.66574	-2.056	0.570657	-4.5105	-3.562	-3.0035	FALSE	FALSE	FALSE	FALSE	FALSE	FALSE	FALSE	FALSE	FALSE	FALSE	TRUE	FALSE	FALSE	TRUE
5	NPR3	NP_000899.1	0	0.000110803	-4.6185	-3.46897	-2.249	0.468907	-4.1143	-3.4595	-2.842	FALSE	FALSE	FALSE	FALSE	FALSE	FALSE	FALSE	FALSE	FALSE	FALSE	TRUE	FALSE	FALSE	TRUE
7	TMEM225B	NP_001182471.1	0	0	-3.9415	-3.50599	-2.3885	0.255377	-3.84	-3.5255	-3.1628	FALSE	FALSE	FALSE	FALSE	FALSE	FALSE	FALSE	FALSE	FALSE	FALSE	FALSE	FALSE	FALSE	FALSE
19	LPAR2	NP_001382589.1	0.105717	0.0607985	-5.891	-3.59917	-2.806	0.889577	-5.1039	-3.177	-2.82	FALSE	FALSE	FALSE	FALSE	FALSE	FALSE	FALSE	FALSE	FALSE	FALSE	FALSE	FALSE	FALSE	FALSE
10	ANXA8L1	NP_001092315.2	0.107802	0.146218	-5.8635	-4.34896	-3.4815	0.466888	-5.0877	-4.2055	-3.8809	FALSE	FALSE	FALSE	FALSE	FALSE	FALSE	FALSE	TRUE	FALSE	FALSE	FALSE	FALSE	FALSE	FALSE
20	COL9A3	NP_001844.3	0	0	-3.545	-3.12558	-2.3905	0.246469	-3.472	-3.0795	-2.8245	TRUE	FALSE	FALSE	FALSE	FALSE	FALSE	FALSE	FALSE	FALSE	FALSE	TRUE	FALSE	FALSE	TRUE
18	DSC3	NP_077741.2	0	0.000578369	-4.732	-3.39828	-2.1	0.466986	-4.0604	-3.3425	-2.8255	FALSE	TRUE	FALSE	FALSE	FALSE	FALSE	TRUE	FALSE	FALSE	FALSE	FALSE	FALSE	FALSE	FALSE
11	SLC35F2	NP_059985.2	0.00452565	0.0866577	-5.256	-3.78696	-2.0325	0.609719	-4.5935	-3.7935	-2.96475	FALSE	FALSE	FALSE	FALSE	FALSE	FALSE	FALSE	FALSE	FALSE	FALSE	FALSE	FALSE	FALSE	FALSE
11	GRAMD1B	NP_001273492.1	0.0978277	0.0922146	-6.7905	-3.84128	-2.5365	0.793847	-5.04265	-3.61675	-3.002	FALSE	FALSE	FALSE	FALSE	FALSE	FALSE	TRUE	FALSE	FALSE	FALSE	FALSE	FALSE	FALSE	FALSE
21	TFF3	NP_003217.4	0	0	-4.39	-3.60368	-2.3725	0.42613	-4.2325	-3.558	-3.0765	FALSE	FALSE	FALSE	FALSE	FALSE	FALSE	FALSE	FALSE	FALSE	FALSE	FALSE	FALSE	FALSE	FALSE
12	FAIM2	NP_036438.2	0	0.0254669	-4.9585	-3.76951	-2.7195	0.43072	-4.37995	-3.73	-3.23605	FALSE	FALSE	FALSE	FALSE	FALSE	FALSE	TRUE	FALSE	FALSE	FALSE	FALSE	FALSE	FALSE	FALSE
8	SCARA3	NP_878185.1	0	0	-4.2675	-3.50429	-2.187	0.355657	-3.976	-3.5055	-3.03945	FALSE	FALSE	FALSE	FALSE	FALSE	FALSE	TRUE	FALSE	FALSE	FALSE	FALSE	FALSE	FALSE	FALSE
19	TDRD12	NP_001104292.1	0	0	-4.057	-3.36089	-2.6845	0.21155	-3.65655	-3.3355	-3.11695	FALSE	FALSE	FALSE	FALSE	FALSE	FALSE	FALSE	FALSE	FALSE	FALSE	FALSE	FALSE	FALSE	FALSE
6	OR2B2	NP_149046.2	0.108703	0.0885793	-6.454	-3.89029	-2.337	0.811987	-5.11855	-3.762	-2.93565	FALSE	FALSE	FALSE	FALSE	FALSE	FALSE	TRUE	FALSE	FALSE	FALSE	FALSE	FALSE	FALSE	FALSE
4	CORIN	NP_006578.2	0	0	-4.0035	-3.45034	-2.245	0.223332	-3.757	-3.4365	-3.183	FALSE	FALSE	FALSE	FALSE	FALSE	FALSE	FALSE	FALSE	FALSE	FALSE	FALSE	FALSE	FALSE	FALSE
1	S100A11	NP_005611.1	0.00286041	0.0566362	-5.1125	-3.67281	-1.311	0.621657	-4.5018	-3.68475	-2.83255	FALSE	FALSE	FALSE	FALSE	FALSE	FALSE	TRUE	FALSE	FALSE	FALSE	FALSE	FALSE	FALSE	FALSE
4	PALLD	NP_001159582.1	0.00250109	0.0553502	-5.2155	-3.66262	-1.94	0.567512	-4.44475	-3.638	-2.94125	FALSE	FALSE	FALSE	FALSE	FALSE	TRUE	TRUE	FALSE	FALSE	FALSE	FALSE	FALSE	FALSE	FALSE
22	TUBGCP6	NP_065194.3	0.000204565	0.0206903	-5.113	-3.2454	-1.123	0.373451	-3.496	-3.2265	-2.87	FALSE	FALSE	FALSE	FALSE	FALSE	FALSE	FALSE	FALSE	FALSE	TRUE	TRUE	FALSE	FALSE	TRUE
1	SLC25A34	NP_997231.1	0	0	-3.8805	-3.40367	-2.1025	0.311373	-3.77715	-3.4395	-2.98	FALSE	FALSE	FALSE	FALSE	FALSE	FALSE	FALSE	FALSE	FALSE	FALSE	FALSE	FALSE	FALSE	FALSE
2	VAMP8	NP_003752.2	0	0	-4.561	-3.50117	-2.315	0.457807	-4.13565	-3.47775	-2.9127	FALSE	FALSE	FALSE	FALSE	FALSE	FALSE	TRUE	FALSE	FALSE	FALSE	FALSE	FALSE	FALSE	FALSE
2	PLGLB1	NP_001027564.1	0.958165	0.0249663	-8.588	-6.58696	-3.0245	0.898867	-7.8473	-6.54	-5.4984	FALSE	FALSE	FALSE	FALSE	FALSE	FALSE	FALSE	TRUE	TRUE	FALSE	FALSE	FALSE	FALSE	FALSE
1	SCMH1	NP_001026864.1	0.14451	0.104106	-5.972	-3.96453	-2.449	0.827588	-5.2605	-3.6875	-3.127	FALSE	FALSE	FALSE	FALSE	FALSE	FALSE	TRUE	FALSE	FALSE	FALSE	FALSE	FALSE	FALSE	FALSE
22	CCDC116	NP_689825.2	0	0	-4.1635	-3.24053	-1.678	0.27521	-3.533	-3.283	-2.8711	FALSE	FALSE	FALSE	FALSE	FALSE	FALSE	FALSE	FALSE	FALSE	FALSE	FALSE	FALSE	FALSE	FALSE
X	CHIC1	NP_001034929.2	0.0563191	0.212538	-5.615	-4.2434	-3.019	0.50693	-4.913	-4.214	-3.5766	FALSE	FALSE	FALSE	FALSE	FALSE	FALSE	FALSE	FALSE	FALSE	FALSE	FALSE	FALSE	FALSE	FALSE
7	KLF14	NP_619638.2	0.000766479	0.0321921	-5.063	-3.15715	-2.0965	0.589075	-3.8489	-3.094	-2.4895	FALSE	FALSE	FALSE	FALSE	FALSE	FALSE	FALSE	FALSE	FALSE	FALSE	FALSE	FALSE	FALSE	FALSE
21	SETD4	NP_059134.1	0	0	-4.4985	-3.65952	-2.317	0.379267	-4.2005	-3.6415	-3.186	FALSE	FALSE	FALSE	FALSE	FALSE	FALSE	FALSE	FALSE	FALSE	FALSE	FALSE	FALSE	FALSE	FALSE
1	RCC1	NP_001041659.1	0.060129	0.146799	-5.7975	-4.01412	-2.7925	0.644245	-4.9175	-3.973	-3.1759	FALSE	FALSE	FALSE	FALSE	FALSE	FALSE	FALSE	FALSE	FALSE	FALSE	FALSE	FALSE	FALSE	FALSE
20	C20orf144	NP_543015.1	0	0	-4.355	-2.91164	-2.066	0.34383	-3.3716	-2.8385	-2.5429	FALSE	FALSE	FALSE	FALSE	FALSE	FALSE	FALSE	FALSE	FALSE	FALSE	FALSE	FALSE	FALSE	FALSE
7	CAV1	NP_001744.2	0	0	-4.4485	-3.633	-2.0865	0.394275	-4.161	-3.6305	-3.1282	FALSE	TRUE	FALSE	FALSE	FALSE	FALSE	TRUE	FALSE	FALSE	FALSE	TRUE	FALSE	FALSE	TRUE
19	ATP4A	NP_000695.2	0.00120163	0.0418169	-5.213	-3.65561	-2.1335	0.518436	-4.40235	-3.60675	-3.016	FALSE	FALSE	FALSE	FALSE	FALSE	FALSE	TRUE	FALSE	FALSE	FALSE	FALSE	FALSE	FALSE	FALSE
16	B3GNT9	NP_171608.2	0	0	-4.567	-3.26022	-2.379	0.39224	-3.8202	-3.205	-2.782	FALSE	FALSE	FALSE	FALSE	FALSE	FALSE	FALSE	FALSE	FALSE	FALSE	FALSE	FALSE	FALSE	FALSE
19	EID2	NP_694964.3	0.000826674	0.00468449	-5.2745	-3.43403	-2.486	0.226533	-3.617	-3.419	-3.2144	FALSE	FALSE	FALSE	FALSE	FALSE	FALSE	FALSE	FALSE	FALSE	FALSE	FALSE	FALSE	FALSE	FALSE
6	SPATS1	NP_659463.1	0	0	-4.0035	-3.59492	-1.9635	0.213356	-3.812	-3.638	-3.3355	FALSE	FALSE	FALSE	FALSE	FALSE	FALSE	TRUE	FALSE	FALSE	FALSE	FALSE	FALSE	FALSE	FALSE
13	CDADC1	NP_001180407.1	0	0	-4.221	-3.73069	-3.064	0.253829	-4.0875	-3.72775	-3.392	FALSE	FALSE	FALSE	FALSE	FALSE	FALSE	FALSE	FALSE	FALSE	FALSE	FALSE	FALSE	FALSE	FALSE
3	SCN11A	NP_054858.2	0	0.00289855	-4.8895	-3.53205	-2.2965	0.361193	-4.038	-3.476	-3.1137	FALSE	FALSE	FALSE	FALSE	FALSE	FALSE	TRUE	FALSE	FALSE	FALSE	TRUE	FALSE	FALSE	TRUE
6	HLA-F	NP_061823.2	0.150866	0.0920235	-6.7855	-3.88208	-2.5965	1.00655	-5.36365	-3.6875	-2.717	FALSE	FALSE	FALSE	FALSE	FALSE	FALSE	TRUE	FALSE	FALSE	FALSE	FALSE	FALSE	FALSE	FALSE
16	CPNE2	NP_689940.3	0.000100827	0.0356927	-5.0945	-3.64024	-2.2095	0.522984	-4.393	-3.59325	-2.9937	FALSE	FALSE	FALSE	FALSE	FALSE	FALSE	FALSE	FALSE	FALSE	FALSE	FALSE	FALSE	FALSE	FALSE
17	GGA3	NP_619525.1	0.0293406	0.0641258	-5.3105	-3.43887	-1.817	0.701026	-4.569	-3.1945	-2.7415	FALSE	FALSE	FALSE	FALSE	FALSE	FALSE	FALSE	FALSE	FALSE	FALSE	FALSE	FALSE	FALSE	FALSE
6	SASH1	NP_056093.3	0	0	-4.4145	-3.42178	-2.564	0.278225	-3.8585	-3.361	-3.124	FALSE	FALSE	FALSE	FALSE	FALSE	FALSE	TRUE	FALSE	FALSE	FALSE	FALSE	FALSE	FALSE	FALSE
6	QKI	NP_006766.1	0.413031	0.166308	-6.6745	-4.77765	-2.025	0.912742	-5.9585	-4.8125	-3.5075	FALSE	FALSE	FALSE	FALSE	FALSE	FALSE	TRUE	FALSE	FALSE	FALSE	TRUE	FALSE	FALSE	TRUE
1	AIM2	NP_004824.1	0	0.0123604	-4.944	-3.66472	-2.235	0.397859	-4.184	-3.65475	-3.16075	FALSE	FALSE	FALSE	FALSE	FALSE	FALSE	TRUE	FALSE	FALSE	FALSE	FALSE	FALSE	FALSE	FALSE
3	MLH1	NP_000240.1	0	0	-4.2535	-3.56746	-2.7485	0.30016	-4.00965	-3.5395	-3.19285	TRUE	FALSE	TRUE	FALSE	TRUE	TRUE	FALSE	FALSE	FALSE	FALSE	FALSE	FALSE	FALSE	FALSE
11	OR52A5	NP_001005160.1	0.00624157	0.0487517	-5.36	-3.40623	-2.0075	0.671901	-4.4078	-3.282	-2.63685	FALSE	FALSE	FALSE	FALSE	FALSE	FALSE	FALSE	FALSE	FALSE	FALSE	FALSE	FALSE	FALSE	FALSE
8	FGL1	NP_004458.3	0	0	-3.8	-2.90357	-2.0315	0.337334	-3.401	-2.84775	-2.5005	FALSE	FALSE	FALSE	FALSE	FALSE	FALSE	FALSE	FALSE	FALSE	FALSE	FALSE	FALSE	FALSE	FALSE
4	MRFAP1	NP_001258982.1	0	0	-3.813	-3.21099	-1.9005	0.265265	-3.5068	-3.2415	-2.8797	FALSE	FALSE	FALSE	FALSE	FALSE	FALSE	FALSE	FALSE	FALSE	FALSE	FALSE	FALSE	FALSE	FALSE
11	TIMM10B	NP_036324.1	0	0	-3.7595	-3.28786	-2.743	0.204565	-3.5615	-3.287	-3.0204	FALSE	FALSE	FALSE	FALSE	FALSE	FALSE	FALSE	FALSE	FALSE	FALSE	FALSE	FALSE	FALSE	FALSE
1	RHOC	NP_001036143.1	0.0218365	0.174412	-5.374	-3.93561	-1.3	0.707691	-4.80795	-4.01725	-2.94955	FALSE	FALSE	FALSE	FALSE	FALSE	FALSE	TRUE	FALSE	FALSE	FALSE	FALSE	FALSE	FALSE	FALSE
17	RSKR	NP_001167574.1	0	0	-4.221	-3.42743	-2.3445	0.324209	-3.90775	-3.389	-3.03225	FALSE	FALSE	FALSE	FALSE	FALSE	FALSE	FALSE	FALSE	FALSE	FALSE	FALSE	FALSE	FALSE	FALSE
5	NMUR2	NP_064552.3	0	0	-4.559	-3.43597	-2.335	0.353162	-3.93145	-3.3975	-2.996	FALSE	FALSE	FALSE	FALSE	FALSE	FALSE	FALSE	FALSE	FALSE	FALSE	FALSE	FALSE	FALSE	FALSE
11	H2AX	NP_002096.1	0.424024	0.0908319	-8.378	-4.79201	-2.679	1.39132	-6.69575	-4.71025	-2.99375	FALSE	FALSE	FALSE	FALSE	FALSE	FALSE	FALSE	FALSE	FALSE	FALSE	FALSE	FALSE	FALSE	FALSE
8	CPA6	NP_065094.3	0	0.0138646	-4.9595	-3.47056	-1.9965	0.514697	-4.2175	-3.3985	-2.8429	FALSE	FALSE	FALSE	FALSE	FALSE	FALSE	FALSE	FALSE	FALSE	FALSE	FALSE	FALSE	FALSE	TRUE
3	MRAS	NP_036351.3	0.20391	0.153684	-6.2615	-4.2555	-3.112	0.79773	-5.3833	-4.174	-3.2783	FALSE	FALSE	FALSE	FALSE	FALSE	FALSE	TRUE	FALSE	FALSE	FALSE	TRUE	FALSE	FALSE	TRUE
4	HAUS3	NP_001290072.1	0	0	-3.946	-3.32208	-2.1935	0.317646	-3.692	-3.3695	-2.8615	FALSE	FALSE	FALSE	FALSE	FALSE	FALSE	FALSE	FALSE	FALSE	FALSE	FALSE	FALSE	FALSE	FALSE
1	PADI3	NP_057317.2	0.000159732	0.00383356	-5.1355	-3.40227	-2.8075	0.377183	-3.9745	-3.287	-3.019	FALSE	FALSE	FALSE	FALSE	FALSE	FALSE	TRUE	FALSE	FALSE	FALSE	FALSE	FALSE	FALSE	FALSE
19	C19orf47	NP_001243370.1	0	0.00359166	-4.9005	-3.34447	-2.3795	0.414253	-3.961	-3.264	-2.888	FALSE	FALSE	FALSE	FALSE	FALSE	FALSE	TRUE	FALSE	FALSE	FALSE	FALSE	FALSE	FALSE	FALSE
13	NEK3	NP_002489.1	0	0	-4.346	-3.53527	-2.315	0.339828	-4.0119	-3.508	-3.1136	FALSE	FALSE	FALSE	FALSE	FALSE	FALSE	FALSE	FALSE	FALSE	FALSE	FALSE	FALSE	FALSE	FALSE
16	DHX38	NP_054722.2	0	0.0106049	-4.855	-3.6981	-3.021	0.414489	-4.2815	-3.6695	-3.147	FALSE	FALSE	FALSE	FALSE	FALSE	FALSE	TRUE	FALSE	FALSE	FALSE	FALSE	FALSE	FALSE	FALSE
8	LZTS1	NP_066300.1	0	0	-4.497	-3.26861	-2.029	0.338599	-3.7448	-3.218	-2.886	FALSE	FALSE	FALSE	FALSE	FALSE	FALSE	FALSE	FALSE	FALSE	FALSE	FALSE	FALSE	FALSE	FALSE
10	PWWP2B	NP_612508.3	0	0	-4.299	-3.19287	-1.6945	0.405378	-3.7637	-3.168	-2.6956	FALSE	FALSE	FALSE	FALSE	FALSE	FALSE	FALSE	FALSE	FALSE	FALSE	FALSE	FALSE	FALSE	FALSE
7	LIMK1	NP_002305.1	0	0.0246764	-4.889	-3.59013	-2.0795	0.532639	-4.366	-3.52375	-2.937	FALSE	FALSE	FALSE	FALSE	FALSE	FALSE	TRUE	FALSE	FALSE	FALSE	FALSE	FALSE	FALSE	FALSE
19	MYPOP	NP_001012661.1	0	0	-4.4175	-3.30518	-2.424	0.476068	-4.1718	-3.14	-2.8204	FALSE	FALSE	FALSE	FALSE	FALSE	FALSE	FALSE	FALSE	FALSE	FALSE	FALSE	FALSE	FALSE	FALSE
12	SLC11A2	NP_000608.1	0.102818	0.140136	-5.734	-4.04259	-2.4155	0.70289	-5.0665	-3.969	-3.1655	FALSE	TRUE	FALSE	FALSE	FALSE	FALSE	FALSE	FALSE	FALSE	FALSE	FALSE	FALSE	FALSE	FALSE
13	POGLUT2	NP_076994.2	0	0.000436777	-4.66	-3.64461	-2.4645	0.475068	-4.2255	-3.711	-2.92735	FALSE	FALSE	FALSE	FALSE	FALSE	FALSE	FALSE	FALSE	FALSE	FALSE	FALSE	FALSE	FALSE	FALSE
9	UGCG	NP_003349.1	0.121178	0.168226	-5.712	-4.1667	-2.072	0.695146	-5.1199	-4.149	-3.272	FALSE	FALSE	FALSE	FALSE	FALSE	FALSE	TRUE	FALSE	FALSE	FALSE	FALSE	FALSE	FALSE	FALSE
8	TTPA	NP_000361.1	0.0166832	0.0722939	-5.5505	-3.59924	-2.446	0.635933	-4.5696	-3.4535	-2.8817	FALSE	TRUE	FALSE	FALSE	FALSE	FALSE	TRUE	FALSE	FALSE	FALSE	FALSE	FALSE	FALSE	FALSE
2	RGPD4	NP_872394.2	0	0	-4.204	-3.59751	-1.8885	0.168303	-3.783	-3.6025	-3.4195	FALSE	FALSE	FALSE	TRUE	FALSE	FALSE	FALSE	TRUE	FALSE	FALSE	FALSE	FALSE	FALSE	FALSE
9	WASHC1	NP_878908.4	0	0	-4.189	-3.82439	-0.872	0.217492	-4.0555	-3.846	-3.5985	FALSE	FALSE	FALSE	FALSE	FALSE	FALSE	FALSE	TRUE	FALSE	FALSE	FALSE	FALSE	FALSE	FALSE
6	MCUR1	NP_001026883.1	0	0	-4.513	-3.59578	-1.897	0.397148	-4.0585	-3.659	-3.0275	FALSE	FALSE	FALSE	FALSE	FALSE	FALSE	TRUE	FALSE	FALSE	FALSE	FALSE	FALSE	FALSE	FALSE
19	PLIN4	NP_001380817.1	0.100967	0.0706997	-7.197	-3.59393	0.5215	0.93932	-5.0615	-3.208	-2.73035	FALSE	FALSE	FALSE	TRUE	FALSE	FALSE	TRUE	FALSE	FALSE	TRUE	FALSE	FALSE	FALSE	FALSE
20	GGTLC1	NP_842563.1	0	0	-3.8925	-3.2117	-2.9775	0.161348	-3.46375	-3.1515	-3.0625	FALSE	FALSE	FALSE	FALSE	FALSE	FALSE	FALSE	FALSE	FALSE	FALSE	FALSE	FALSE	FALSE	FALSE
10	DLG5	NP_004738.3	0	0.00986627	-4.8425	-3.51621	-2.269	0.389929	-4.107	-3.421	-3.1375	FALSE	FALSE	FALSE	FALSE	FALSE	FALSE	TRUE	FALSE	FALSE	FALSE	TRUE	FALSE	FALSE	TRUE
5	YIPF5	NP_001020118.1	0.015718	0.120029	-5.282	-3.84228	-2.5145	0.622099	-4.7226	-3.805	-3.065	FALSE	FALSE	FALSE	FALSE	FALSE	FALSE	FALSE	FALSE	FALSE	FALSE	FALSE	FALSE	FALSE	FALSE
10	SUPV3L1	NP_003162.2	0	0.0609319	-4.9935	-3.90001	-2.142	0.478937	-4.5205	-3.92525	-3.248	FALSE	FALSE	FALSE	FALSE	FALSE	FALSE	TRUE	FALSE	FALSE	FALSE	FALSE	FALSE	FALSE	FALSE
4	G3BP2	NP_987101.1	0.136148	0.102603	-6.355	-4.09972	-3.2405	0.739447	-5.2656	-3.876	-3.3275	FALSE	FALSE	FALSE	FALSE	FALSE	FALSE	FALSE	FALSE	FALSE	FALSE	FALSE	FALSE	FALSE	FALSE
16	CIAO2B	NP_057146.1	0	0	-4.2375	-3.51818	-2.069	0.407583	-3.9866	-3.59225	-2.89545	FALSE	FALSE	FALSE	FALSE	FALSE	FALSE	FALSE	FALSE	FALSE	FALSE	FALSE	FALSE	FALSE	FALSE
19	CDKN2D	NP_524145.1	0	0.0157211	-4.8975	-3.46672	-2.599	0.44927	-4.13	-3.3785	-2.961	FALSE	FALSE	FALSE	FALSE	FALSE	FALSE	FALSE	FALSE	FALSE	FALSE	FALSE	FALSE	FALSE	FALSE
20	CST4	NP_001890.1	0	0	-3.897	-2.89667	-1.6275	0.390483	-3.4374	-2.8675	-2.4092	FALSE	FALSE	FALSE	FALSE	FALSE	FALSE	TRUE	FALSE	FALSE	FALSE	FALSE	FALSE	FALSE	FALSE
12	FBXW8	NP_699179.2	0	0	-4.388	-3.2553	-1.7075	0.389278	-3.7925	-3.2255	-2.7845	FALSE	FALSE	FALSE	FALSE	FALSE	FALSE	FALSE	FALSE	FALSE	FALSE	FALSE	FALSE	FALSE	FALSE
19	KIR2DL3	NP_056952.2	0.00156331	0.0312663	-5.151	-3.21034	0.651	0.790586	-4.3184	-3.14625	-2.2345	FALSE	FALSE	FALSE	FALSE	FALSE	FALSE	TRUE	TRUE	FALSE	FALSE	FALSE	FALSE	FALSE	FALSE
7	NME8	NP_057700.3	0	0	-4.3685	-3.49331	-1.976	0.352019	-3.945	-3.504	-3.02605	FALSE	TRUE	FALSE	FALSE	FALSE	FALSE	TRUE	FALSE	FALSE	FALSE	FALSE	FALSE	FALSE	FALSE
6	USP45	NP_001073950.1	0.00364118	0.0703078	-5.079	-3.65523	-0.228	0.549916	-4.5	-3.5485	-3.05	FALSE	FALSE	FALSE	TRUE	FALSE	FALSE	FALSE	FALSE	FALSE	FALSE	FALSE	FALSE	FALSE	FALSE
2	TTC31	NP_071937.4	0	0	-3.9995	-3.41131	-2.453	0.253595	-3.7635	-3.3865	-3.104	FALSE	FALSE	FALSE	FALSE	FALSE	FALSE	FALSE	FALSE	FALSE	FALSE	FALSE	FALSE	FALSE	FALSE
22	GAB4	NP_001032903.1	0.0665784	0.0467271	-5.374	-3.39293	-2.161	0.74853	-4.7568	-3.12	-2.726	FALSE	FALSE	FALSE	FALSE	FALSE	FALSE	FALSE	FALSE	FALSE	FALSE	FALSE	FALSE	FALSE	FALSE
3	WDR6	NP_060501.4	0	0	-4.2305	-3.38289	-2.266	0.312452	-3.875	-3.307	-3.025	FALSE	FALSE	FALSE	FALSE	FALSE	FALSE	FALSE	FALSE	FALSE	FALSE	FALSE	FALSE	FALSE	FALSE
1	KDF1	NP_689578.2	0	0.00161267	-4.8675	-3.34482	-2.6575	0.245263	-3.643	-3.3185	-3.072	FALSE	FALSE	FALSE	FALSE	FALSE	FALSE	TRUE	FALSE	FALSE	FALSE	FALSE	FALSE	FALSE	FALSE
14	BDKRB2	NP_000614.1	0	0	-4.4295	-3.52504	-2.2745	0.4047	-4.0612	-3.529	-2.9885	FALSE	FALSE	FALSE	FALSE	FALSE	FALSE	TRUE	FALSE	FALSE	FALSE	FALSE	FALSE	FALSE	FALSE
X	ERAS	NP_853510.1	0.0562406	0.184361	-5.392	-4.27924	-2.657	0.461616	-4.9226	-4.262	-3.6942	FALSE	FALSE	FALSE	FALSE	FALSE	FALSE	FALSE	FALSE	FALSE	FALSE	FALSE	FALSE	FALSE	FALSE
5	DDX41	NP_001308661.1	0	0.0179396	-4.782	-3.79715	-2.202	0.469087	-4.4315	-3.81	-3.165	FALSE	FALSE	FALSE	FALSE	FALSE	FALSE	FALSE	FALSE	FALSE	FALSE	FALSE	FALSE	FALSE	FALSE
6	MOG	NP_001350539.1	0.00642284	0.0549509	-5.2925	-3.55461	-2.386	0.576838	-4.4238	-3.4145	-2.94	FALSE	FALSE	FALSE	FALSE	FALSE	FALSE	TRUE	FALSE	FALSE	FALSE	FALSE	FALSE	FALSE	FALSE
11	PNPLA2	NP_065109.1	0	0.0121884	-4.916	-3.46587	-2.1345	0.538705	-4.18855	-3.4565	-2.7564	FALSE	TRUE	FALSE	FALSE	FALSE	FALSE	FALSE	FALSE	FALSE	FALSE	TRUE	FALSE	FALSE	TRUE
11	LAYN	NP_001245319.1	0.00294985	0.0281012	-5.1535	-3.46089	-1.235	0.470891	-4.1095	-3.4145	-2.9365	FALSE	FALSE	FALSE	FALSE	FALSE	FALSE	TRUE	FALSE	FALSE	FALSE	FALSE	FALSE	FALSE	FALSE
6	DEFB114	NP_001032588.1	0	0	-3.2085	-3.14155	-3.0735	0.0253594	-3.16855	-3.1455	-3.0955	FALSE	FALSE	FALSE	FALSE	FALSE	FALSE	FALSE	FALSE	FALSE	FALSE	FALSE	FALSE	FALSE	FALSE
12	PPP1CC	NP_002701.1	0.415368	0.141573	-7.1785	-4.8123	-2.9645	0.974771	-6.1755	-4.798	-3.4911	FALSE	FALSE	FALSE	FALSE	FALSE	FALSE	FALSE	FALSE	FALSE	FALSE	FALSE	FALSE	FALSE	FALSE
3	ETV5	NP_004445.1	0.0939965	0.137454	-5.4365	-3.97897	-2.5955	0.681203	-5.0375	-3.8325	-3.179	FALSE	FALSE	FALSE	FALSE	FALSE	FALSE	TRUE	FALSE	FALSE	FALSE	FALSE	FALSE	FALSE	FALSE
5	PCDHAC2	NP_061722.1	0.000419375	0.0235549	-5.117	-3.52893	-2.632	0.460555	-4.2142	-3.4275	-3.016	FALSE	FALSE	FALSE	FALSE	FALSE	FALSE	FALSE	FALSE	FALSE	FALSE	FALSE	FALSE	FALSE	FALSE
5	UNC5A	NP_588610.2	0	0	-4.523	-3.59764	-2.252	0.335997	-4.06705	-3.573	-3.1955	FALSE	FALSE	FALSE	FALSE	FALSE	FALSE	FALSE	FALSE	FALSE	FALSE	FALSE	FALSE	FALSE	FALSE
19	CSNK1G2	NP_001310.3	0.114306	0.126605	-6.1245	-4.01175	-1.026	0.752955	-5.1081	-3.9035	-3.1279	FALSE	FALSE	FALSE	FALSE	FALSE	FALSE	FALSE	FALSE	FALSE	FALSE	FALSE	FALSE	FALSE	FALSE
19	LILRB3	NP_001307889.1	0.212004	0.101171	-6.503	-3.97435	-0.4305	1.12892	-5.5917	-3.885	-2.572	FALSE	FALSE	FALSE	FALSE	FALSE	FALSE	FALSE	TRUE	FALSE	FALSE	FALSE	FALSE	FALSE	FALSE
7	NOD1	NP_006083.1	0	0.000455192	-4.673	-3.34953	-1.8815	0.433109	-3.9795	-3.2945	-2.8367	FALSE	FALSE	FALSE	FALSE	FALSE	FALSE	FALSE	FALSE	FALSE	FALSE	FALSE	FALSE	FALSE	FALSE
12	CLEC1B	NP_057593.3	0	0	-4.285	-3.40722	-2.0915	0.366253	-3.94745	-3.36325	-2.96755	FALSE	FALSE	FALSE	FALSE	FALSE	FALSE	FALSE	FALSE	FALSE	FALSE	FALSE	FALSE	FALSE	FALSE
16	MC1R	NP_002377.4	0	0.00973324	-4.9565	-3.05045	-1.421	0.592489	-3.9321	-2.91925	-2.404	FALSE	FALSE	FALSE	FALSE	FALSE	FALSE	TRUE	FALSE	FALSE	FALSE	FALSE	FALSE	FALSE	FALSE
14	ZBTB1	NP_001116801.1	0	0.144812	-4.978	-3.89828	-2.287	0.522583	-4.73125	-3.8165	-3.27525	FALSE	FALSE	FALSE	FALSE	FALSE	FALSE	FALSE	FALSE	FALSE	FALSE	FALSE	FALSE	FALSE	FALSE
14	AP1G2	NP_003908.1	0.00988156	0.0486369	-5.4285	-3.51005	-2.515	0.573398	-4.396	-3.3305	-2.937	FALSE	FALSE	FALSE	TRUE	FALSE	FALSE	FALSE	FALSE	FALSE	FALSE	FALSE	FALSE	FALSE	FALSE
3	C3orf18	NP_001165211.1	0	0.00453721	-4.7135	-3.48378	-2.777	0.425514	-4.1485	-3.295	-3.0735	FALSE	FALSE	FALSE	FALSE	FALSE	FALSE	FALSE	FALSE	FALSE	FALSE	FALSE	FALSE	FALSE	FALSE
22	MCAT	NP_775738.3	0	0	-4.3145	-3.2974	-2.5875	0.331269	-3.806	-3.2305	-2.923	FALSE	FALSE	FALSE	FALSE	FALSE	FALSE	FALSE	FALSE	FALSE	FALSE	FALSE	FALSE	FALSE	FALSE
1	SEMA6C	NP_001171532.1	8.02311e-05	0.0294448	-5.124	-3.55969	-2.4935	0.529093	-4.325	-3.4965	-2.9175	FALSE	FALSE	FALSE	FALSE	FALSE	FALSE	TRUE	FALSE	FALSE	FALSE	FALSE	FALSE	FALSE	FALSE
3	PCBP4	NP_001167571.1	0	0	-4.329	-3.62164	-2.4385	0.3587	-4.0895	-3.6435	-3.132	FALSE	FALSE	FALSE	FALSE	FALSE	FALSE	TRUE	FALSE	FALSE	FALSE	FALSE	FALSE	FALSE	FALSE
2	BABAM2	NP_001316043.1	0.0151387	0.0220713	-6.084	-3.76072	-2.899	0.371485	-4.163	-3.693	-3.403	FALSE	FALSE	FALSE	FALSE	FALSE	FALSE	TRUE	FALSE	FALSE	FALSE	FALSE	FALSE	FALSE	FALSE
5	SHISAL2B	NP_001157914.1	0	0	-3.4235	-3.32903	-3.1775	0.0504945	-3.3968	-3.3305	-3.2615	FALSE	FALSE	FALSE	FALSE	FALSE	FALSE	FALSE	FALSE	FALSE	FALSE	FALSE	FALSE	FALSE	FALSE
13	LACC1	NP_001121775.1	0.0135401	0.130815	-5.315	-4.0534	-2.727	0.495048	-4.715	-4.0515	-3.3904	FALSE	FALSE	FALSE	FALSE	FALSE	FALSE	TRUE	FALSE	FALSE	FALSE	FALSE	FALSE	FALSE	FALSE
19	DKKL1	NP_055234.1	0	0.00431034	-4.8765	-3.28683	-2.3995	0.301557	-3.62765	-3.246	-2.9835	FALSE	FALSE	FALSE	FALSE	FALSE	FALSE	TRUE	FALSE	FALSE	FALSE	FALSE	FALSE	FALSE	FALSE
2	UGT1A7	NP_061950.2	0	0.000823978	-4.7055	-3.42027	-2.3665	0.418869	-4.0216	-3.358	-2.923	FALSE	FALSE	FALSE	FALSE	FALSE	FALSE	FALSE	FALSE	FALSE	FALSE	FALSE	FALSE	FALSE	FALSE
3	RTP2	NP_001004312.2	0	0	-3.5055	-3.08236	-2.1845	0.212455	-3.3489	-3.0975	-2.8036	FALSE	FALSE	FALSE	FALSE	FALSE	FALSE	FALSE	FALSE	FALSE	FALSE	FALSE	FALSE	FALSE	FALSE
10	PHYH	NP_006205.1	0	0.00422461	-4.8335	-3.39566	-2.344	0.331718	-3.889	-3.2715	-3.1245	FALSE	TRUE	FALSE	FALSE	FALSE	FALSE	TRUE	FALSE	FALSE	FALSE	FALSE	FALSE	FALSE	FALSE
11	HYLS1	NP_659451.1	0	0	-3.804	-3.40006	-2.121	0.233763	-3.688	-3.427	-3.0881	FALSE	TRUE	FALSE	FALSE	FALSE	FALSE	FALSE	FALSE	FALSE	FALSE	TRUE	FALSE	FALSE	TRUE
6	HLA-DRA	NP_061984.2	0.0925926	0.104288	-6.079	-3.91059	-1.7875	0.78891	-5.0136	-3.8625	-2.91565	FALSE	FALSE	FALSE	FALSE	FALSE	FALSE	TRUE	FALSE	FALSE	FALSE	FALSE	FALSE	FALSE	FALSE
16	RPS15A	NP_001010.2	0.53366	0.129743	-7.2075	-4.98886	-0.509	1.10261	-6.258	-5.158	-3.443	FALSE	FALSE	FALSE	FALSE	FALSE	FALSE	TRUE	FALSE	FALSE	FALSE	FALSE	FALSE	FALSE	FALSE
12	SLC2A13	NP_443117.3	0	0.0404135	-5.049	-3.7534	-1.903	0.537908	-4.4605	-3.768	-3.03455	FALSE	FALSE	FALSE	FALSE	FALSE	FALSE	TRUE	FALSE	FALSE	FALSE	FALSE	FALSE	FALSE	FALSE
19	CLPTM1	NP_001285.1	0.0341045	0.116693	-5.509	-3.8668	-2.3345	0.643266	-4.782	-3.8195	-3.0375	FALSE	FALSE	FALSE	FALSE	FALSE	FALSE	TRUE	FALSE	FALSE	FALSE	FALSE	FALSE	FALSE	FALSE
1	NECTIN4	NP_112178.2	0	0	-4.372	-3.52411	-2.413	0.362644	-4.036	-3.505	-3.0632	FALSE	FALSE	FALSE	FALSE	FALSE	FALSE	FALSE	FALSE	FALSE	FALSE	TRUE	FALSE	FALSE	TRUE
14	NGDN	NP_001036100.1	0	0.00675208	-4.846	-3.31171	-2.2815	0.552038	-4.12625	-3.22175	-2.643	FALSE	FALSE	FALSE	FALSE	FALSE	FALSE	TRUE	FALSE	FALSE	FALSE	FALSE	FALSE	FALSE	FALSE
10	ADRA2A	NP_000672.3	0	0.000537057	-4.6645	-3.3419	-2.2625	0.551655	-4.1505	-3.2455	-2.677	FALSE	FALSE	FALSE	FALSE	FALSE	FALSE	FALSE	FALSE	FALSE	FALSE	FALSE	FALSE	FALSE	FALSE
1	RAP1GAP	NP_002876.2	0.154232	0.132935	-6.614	-4.08378	-2.3785	0.877424	-5.2935	-4.02625	-2.936	FALSE	FALSE	FALSE	FALSE	FALSE	FALSE	TRUE	FALSE	FALSE	FALSE	FALSE	FALSE	FALSE	FALSE
9	NFX1	NP_001305687.1	0	0.0776316	-4.913	-3.688	-1.864	0.505386	-4.5511	-3.5575	-3.158	FALSE	FALSE	FALSE	FALSE	FALSE	FALSE	FALSE	FALSE	FALSE	FALSE	FALSE	FALSE	FALSE	FALSE
X	TKTL1	NP_036385.3	0.207365	0.0806212	-7.632	-3.99803	-1.5855	1.19732	-5.8	-3.70825	-2.6745	FALSE	FALSE	FALSE	FALSE	FALSE	FALSE	TRUE	FALSE	FALSE	FALSE	FALSE	FALSE	FALSE	FALSE
9	SPATA31E1	NP_849150.3	4.25822e-05	0.00868677	-5.0605	-3.35382	-2.09	0.493922	-4.044	-3.3095	-2.73665	FALSE	FALSE	FALSE	FALSE	FALSE	FALSE	FALSE	FALSE	FALSE	TRUE	FALSE	FALSE	FALSE	FALSE
2	PASK	NP_055963.2	0	0	-4.0715	-3.33677	-2.0525	0.339927	-3.7945	-3.3505	-2.888	FALSE	FALSE	FALSE	FALSE	FALSE	FALSE	FALSE	FALSE	FALSE	FALSE	FALSE	FALSE	FALSE	FALSE
2	SPAG16	NP_078808.3	0	0	-4.3665	-3.42995	-1.849	0.376479	-3.9285	-3.4325	-2.9355	FALSE	FALSE	FALSE	FALSE	FALSE	FALSE	FALSE	FALSE	FALSE	FALSE	FALSE	FALSE	FALSE	FALSE
13	GPR180	NP_851320.1	0	0	-4.4665	-3.58535	-2.083	0.411598	-4.11	-3.60625	-3.03665	FALSE	FALSE	FALSE	FALSE	FALSE	FALSE	TRUE	FALSE	FALSE	FALSE	FALSE	FALSE	FALSE	FALSE
11	NUMA1	NP_006176.2	0	0	-3.8975	-3.34884	-2.3325	0.251913	-3.71	-3.3285	-3.02775	FALSE	FALSE	FALSE	FALSE	FALSE	FALSE	TRUE	FALSE	FALSE	FALSE	FALSE	FALSE	FALSE	FALSE
12	DAZAP2	NP_001129738.1	0	0	-4.063	-3.57831	-2.837	0.204628	-3.843	-3.585	-3.3085	FALSE	FALSE	FALSE	FALSE	FALSE	FALSE	FALSE	FALSE	FALSE	FALSE	FALSE	FALSE	FALSE	FALSE
6	PI16	NP_001186088.1	0	0	-4.158	-3.70369	-1.9505	0.359426	-4.0335	-3.8305	-3.15205	FALSE	FALSE	FALSE	FALSE	FALSE	FALSE	FALSE	FALSE	FALSE	FALSE	FALSE	FALSE	FALSE	FALSE
11	UBQLN3	NP_001334025.1	0	0.000390587	-4.6905	-3.37358	-1.469	0.469449	-4.045	-3.322	-2.8075	FALSE	FALSE	FALSE	FALSE	FALSE	FALSE	FALSE	FALSE	FALSE	FALSE	FALSE	FALSE	FALSE	FALSE
9	KIF24	NP_919289.2	0	0	-3.897	-3.45113	-2.0855	0.214597	-3.761	-3.4525	-3.192	FALSE	FALSE	FALSE	FALSE	FALSE	FALSE	FALSE	FALSE	FALSE	FALSE	FALSE	FALSE	FALSE	FALSE
17	OR4D1	NP_036506.1	0.0949808	0.0711049	-6.212	-3.66355	-2.688	0.87276	-5.02265	-3.4475	-2.745	FALSE	FALSE	FALSE	FALSE	FALSE	FALSE	FALSE	FALSE	FALSE	FALSE	FALSE	FALSE	FALSE	FALSE
16	CRYM	NP_001879.1	0	0.011328	-4.745	-3.7018	-1.863	0.498743	-4.3365	-3.7335	-3.0092	TRUE	FALSE	FALSE	FALSE	FALSE	FALSE	FALSE	FALSE	FALSE	FALSE	FALSE	FALSE	FALSE	FALSE
13	DZIP1	NP_945319.1	0	0	-4.561	-3.58625	-2.0505	0.340786	-4.048	-3.575	-3.1665	FALSE	FALSE	FALSE	FALSE	FALSE	FALSE	FALSE	FALSE	FALSE	FALSE	FALSE	FALSE	FALSE	FALSE
20	SEL1L2	NP_001258468.1	0	0	-4.4585	-3.59686	-2.3365	0.372159	-4.11095	-3.58325	-3.12	FALSE	FALSE	FALSE	FALSE	FALSE	FALSE	FALSE	FALSE	FALSE	FALSE	FALSE	FALSE	FALSE	FALSE
3	CD200	NP_001004196.2	0.00064711	0.0759275	-5.089	-3.76222	-2.0365	0.538576	-4.52725	-3.70075	-3.10575	FALSE	FALSE	FALSE	FALSE	FALSE	FALSE	TRUE	FALSE	FALSE	FALSE	FALSE	FALSE	FALSE	FALSE
X	DCX	NP_835366.1	0.467921	0.129228	-6.606	-4.94128	-3.1455	0.846974	-6.1005	-4.961	-3.8372	FALSE	FALSE	TRUE	FALSE	FALSE	FALSE	FALSE	FALSE	FALSE	FALSE	TRUE	FALSE	FALSE	TRUE
15	ZNF280D	NP_001275517.1	0.136083	0.083749	-5.715	-3.88128	-1.9865	0.794279	-5.2318	-3.589	-3.083	FALSE	FALSE	FALSE	FALSE	FALSE	FALSE	TRUE	FALSE	FALSE	FALSE	FALSE	FALSE	FALSE	FALSE
7	NUDT1	NP_002443.3	0	0	-3.7295	-3.11392	-1.8845	0.303464	-3.492	-3.1465	-2.691	FALSE	FALSE	FALSE	FALSE	FALSE	FALSE	FALSE	FALSE	FALSE	FALSE	FALSE	FALSE	FALSE	FALSE
17	MED31	NP_057144.1	0	0.00952381	-4.7245	-3.75452	-2.67	0.428891	-4.321	-3.7455	-3.1667	FALSE	FALSE	FALSE	FALSE	FALSE	FALSE	FALSE	FALSE	FALSE	FALSE	FALSE	FALSE	FALSE	FALSE
14	ADCK1	NP_065154.2	0	0.000458663	-4.712	-3.43004	-2.483	0.372785	-3.9595	-3.3645	-3.0015	FALSE	FALSE	FALSE	FALSE	FALSE	FALSE	TRUE	FALSE	FALSE	FALSE	FALSE	FALSE	FALSE	FALSE
1	LHX9	NP_064589.2	0.0937799	0.162297	-5.7315	-3.98847	-2.441	0.756832	-5.033	-3.958	-3.0022	FALSE	FALSE	FALSE	FALSE	FALSE	FALSE	FALSE	FALSE	FALSE	FALSE	FALSE	FALSE	FALSE	FALSE
7	BUD31	NP_003901.2	0	0	-3.6335	-3.57506	-3.442	0.0243481	-3.603	-3.579	-3.543	FALSE	FALSE	FALSE	FALSE	FALSE	FALSE	FALSE	FALSE	FALSE	FALSE	FALSE	FALSE	FALSE	FALSE
9	TOPORS	NP_005793.2	0.0251986	0.0292949	-5.402	-3.61325	-2.652	0.47869	-4.2725	-3.499	-3.147	FALSE	TRUE	FALSE	FALSE	FALSE	FALSE	FALSE	FALSE	FALSE	FALSE	FALSE	FALSE	FALSE	FALSE
22	TYMP	NP_001944.1	0	0	-4.0975	-3.12522	-2.057	0.399916	-3.6765	-3.09825	-2.6205	FALSE	TRUE	FALSE	FALSE	FALSE	FALSE	TRUE	FALSE	FALSE	FALSE	FALSE	FALSE	FALSE	FALSE
5	PCDHA3	NP_061729.1	0	0.0458052	-4.9585	-3.43891	-1.884	0.601625	-4.3621	-3.306	-2.7625	FALSE	FALSE	FALSE	FALSE	FALSE	FALSE	FALSE	FALSE	FALSE	FALSE	FALSE	FALSE	FALSE	FALSE
16	WDR59	NP_085058.3	0.00648958	0.0375076	-5.382	-3.47103	-1.9225	0.578917	-4.3094	-3.3595	-2.8115	FALSE	FALSE	FALSE	FALSE	FALSE	FALSE	FALSE	FALSE	FALSE	FALSE	FALSE	FALSE	FALSE	FALSE
6	ADGRF1	NP_722582.2	0	0.00183189	-4.7255	-3.36157	-0.829	0.398696	-3.8964	-3.3445	-2.889	FALSE	FALSE	FALSE	FALSE	FALSE	FALSE	FALSE	FALSE	FALSE	FALSE	FALSE	FALSE	FALSE	FALSE
12	CLEC4D	NP_525126.2	0	0	-4.5045	-3.5333	-1.7085	0.495144	-4.1852	-3.542	-2.89895	FALSE	FALSE	FALSE	FALSE	FALSE	FALSE	FALSE	FALSE	FALSE	FALSE	FALSE	FALSE	FALSE	FALSE
16	HYDIN	NP_060028.2	0.0280162	0.080108	-5.346	-3.82674	-2.4995	0.53792	-4.647	-3.7145	-3.2225	FALSE	FALSE	FALSE	FALSE	FALSE	FALSE	TRUE	TRUE	FALSE	FALSE	TRUE	FALSE	FALSE	TRUE
5	CAST	NP_001035905.1	0	0.00483351	-4.834	-3.56575	-1.9155	0.404898	-4.09735	-3.544	-3.08215	FALSE	FALSE	FALSE	FALSE	FALSE	FALSE	FALSE	FALSE	FALSE	FALSE	FALSE	FALSE	FALSE	FALSE
17	DNAJC7	NP_003306.3	0.212581	0.131294	-6.3275	-4.21495	-2.7765	0.901235	-5.5096	-4.137	-3.0405	FALSE	FALSE	FALSE	FALSE	FALSE	FALSE	FALSE	FALSE	FALSE	FALSE	FALSE	FALSE	FALSE	FALSE
6	PXT1	NP_694535.2	0	0	-4.2725	-3.77247	-2.7225	0.183369	-3.95775	-3.80525	-3.52125	FALSE	FALSE	FALSE	FALSE	FALSE	FALSE	TRUE	FALSE	FALSE	FALSE	FALSE	FALSE	FALSE	FALSE
2	TMEM150A	NP_001026908.1	0	0.0196346	-4.887	-3.7225	-2.1765	0.495392	-4.3872	-3.7155	-3.0726	FALSE	FALSE	FALSE	FALSE	FALSE	FALSE	FALSE	FALSE	FALSE	FALSE	FALSE	FALSE	FALSE	FALSE
21	VPS26C	NP_006043.1	0	0.114509	-4.9715	-3.73639	-2.939	0.608709	-4.65685	-3.62725	-3.0115	FALSE	FALSE	FALSE	FALSE	FALSE	FALSE	FALSE	FALSE	FALSE	FALSE	FALSE	FALSE	FALSE	FALSE
16	DBNDD1	NP_076948.2	0	0	-3.6845	-3.34543	-2.9745	0.150635	-3.599	-3.3	-3.186	FALSE	FALSE	FALSE	FALSE	FALSE	FALSE	TRUE	FALSE	FALSE	FALSE	FALSE	FALSE	FALSE	FALSE
X	TMEM164	NP_115603.2	0.379871	0.192849	-6.642	-4.76086	-2.32	0.774874	-5.78245	-4.79575	-3.7267	FALSE	FALSE	FALSE	FALSE	FALSE	FALSE	FALSE	FALSE	FALSE	FALSE	FALSE	FALSE	FALSE	FALSE
19	UBL5	NP_077268.1	0.146034	0.247591	-5.567	-4.37794	-2.0995	0.630131	-5.1456	-4.457	-3.5408	FALSE	FALSE	FALSE	FALSE	FALSE	FALSE	FALSE	FALSE	FALSE	FALSE	FALSE	FALSE	FALSE	FALSE
14	PPP4R4	NP_066009.2	0	0.00194932	-4.8055	-3.31787	-2.329	0.39673	-3.86345	-3.2695	-2.85105	FALSE	FALSE	FALSE	FALSE	FALSE	FALSE	TRUE	FALSE	FALSE	FALSE	FALSE	FALSE	FALSE	FALSE
3	SMIM4	NP_001118239.1	0	0	-3.722	-3.45862	-3.0265	0.177438	-3.6864	-3.4785	-3.204	FALSE	FALSE	FALSE	FALSE	FALSE	FALSE	FALSE	FALSE	FALSE	FALSE	FALSE	FALSE	FALSE	FALSE
13	ESD	NP_001975.1	0	0	-4.3305	-3.49806	-2.1955	0.380224	-3.976	-3.521	-2.9717	FALSE	FALSE	FALSE	FALSE	FALSE	FALSE	TRUE	FALSE	FALSE	FALSE	FALSE	FALSE	FALSE	FALSE
2	IL18R1	NP_003846.1	0.00391724	0.0733226	-5.2795	-3.65519	-1.824	0.601563	-4.5295	-3.58225	-2.92375	FALSE	FALSE	FALSE	FALSE	FALSE	FALSE	TRUE	FALSE	FALSE	FALSE	FALSE	FALSE	FALSE	FALSE
16	DNASE1	NP_005214.2	0	0	-4.6075	-2.98781	-1.935	0.452585	-3.6233	-2.908	-2.46685	FALSE	FALSE	FALSE	FALSE	FALSE	FALSE	FALSE	FALSE	FALSE	TRUE	FALSE	FALSE	FALSE	FALSE
1	PINK1	NP_115785.1	0	0	-4.129	-3.30817	-2.7455	0.263566	-3.71405	-3.2345	-3.019	FALSE	TRUE	FALSE	FALSE	FALSE	FALSE	FALSE	FALSE	FALSE	FALSE	FALSE	FALSE	FALSE	FALSE
7	C1GALT1	NP_064541.1	0.0587783	0.112562	-5.6425	-3.90325	-2.516	0.669468	-4.86325	-3.8415	-3.056	FALSE	FALSE	FALSE	FALSE	FALSE	FALSE	TRUE	FALSE	FALSE	FALSE	FALSE	FALSE	FALSE	FALSE
14	RNF212B	NP_001269251.1	0	0	-4.4655	-3.77508	-3.049	0.276278	-4.1735	-3.7215	-3.453	FALSE	FALSE	FALSE	FALSE	FALSE	FALSE	FALSE	FALSE	FALSE	FALSE	FALSE	FALSE	FALSE	FALSE
6	CLVS2	NP_001010852.2	0.0350246	0.160545	-5.488	-4.0299	-1.9555	0.606481	-4.8365	-4.0405	-3.191	FALSE	FALSE	FALSE	FALSE	FALSE	FALSE	FALSE	FALSE	FALSE	FALSE	FALSE	FALSE	FALSE	FALSE
1	B3GALT2	NP_003774.1	0	0.0293629	-4.892	-3.8483	-2.262	0.461209	-4.4405	-3.866	-3.1999	FALSE	FALSE	FALSE	FALSE	FALSE	FALSE	FALSE	FALSE	FALSE	FALSE	FALSE	FALSE	FALSE	FALSE
11	DPF2	NP_006259.1	0.12491	0.117023	-6.3155	-4.06863	-1.805	0.759267	-5.1767	-3.9325	-3.1897	FALSE	FALSE	FALSE	FALSE	FALSE	FALSE	TRUE	FALSE	FALSE	FALSE	TRUE	TRUE	TRUE	TRUE
17	WDR45B	NP_062559.2	0.0123556	0.0892169	-5.3525	-3.78724	-2.277	0.5921	-4.62	-3.74375	-3.041	FALSE	FALSE	FALSE	FALSE	FALSE	FALSE	FALSE	FALSE	FALSE	FALSE	TRUE	FALSE	FALSE	TRUE
19	CARD8	NP_055774.2	0.00224808	0.0186459	-5.115	-3.67205	-2.543	0.303346	-3.97285	-3.657	-3.3505	FALSE	FALSE	FALSE	FALSE	FALSE	FALSE	FALSE	FALSE	FALSE	FALSE	FALSE	FALSE	FALSE	FALSE
7	MTURN	NP_690006.2	0	0	-4.2425	-3.88722	-2.4345	0.273787	-4.1465	-3.978	-3.4618	FALSE	FALSE	FALSE	FALSE	FALSE	FALSE	FALSE	FALSE	FALSE	FALSE	FALSE	FALSE	FALSE	FALSE
5	ZNF131	NP_001284477.1	0.240418	0.102146	-6.071	-4.27857	-1.988	0.910919	-5.686	-4.136	-3.15125	FALSE	FALSE	FALSE	FALSE	FALSE	FALSE	TRUE	FALSE	FALSE	FALSE	FALSE	FALSE	FALSE	FALSE
14	LRRC74A	NP_919263.2	0	0.00941574	-4.761	-3.60984	-1.707	0.525024	-4.3565	-3.5845	-2.9435	FALSE	FALSE	FALSE	FALSE	FALSE	FALSE	FALSE	FALSE	FALSE	FALSE	FALSE	FALSE	FALSE	FALSE
2	SNTG2	NP_061841.2	0	0	-4.2935	-3.31755	-1.733	0.354748	-3.7975	-3.303	-2.8785	FALSE	FALSE	FALSE	FALSE	FALSE	FALSE	TRUE	FALSE	FALSE	FALSE	FALSE	FALSE	FALSE	FALSE
16	AXIN1	NP_003493.1	0.00165668	0.021728	-5.2765	-3.44564	-1.423	0.493	-4.1875	-3.3	-2.9905	FALSE	FALSE	FALSE	FALSE	FALSE	FALSE	TRUE	FALSE	FALSE	FALSE	TRUE	FALSE	FALSE	TRUE
10	PFKFB3	NP_001269559.1	0.0696812	0.0953793	-5.979	-3.76084	-2.227	0.75626	-4.9037	-3.5955	-2.913	FALSE	FALSE	FALSE	FALSE	FALSE	FALSE	TRUE	FALSE	FALSE	FALSE	FALSE	FALSE	FALSE	FALSE
16	SPSB3	NP_001311010.1	0.00299043	0.0388756	-5.196	-3.43168	-1.5465	0.592156	-4.306	-3.3305	-2.7445	FALSE	FALSE	FALSE	FALSE	FALSE	FALSE	FALSE	FALSE	FALSE	FALSE	FALSE	FALSE	FALSE	FALSE
1	SNX7	NP_057060.2	0.000699888	0.0341545	-5.131	-3.57687	-1.7095	0.590088	-4.35885	-3.579	-2.79065	FALSE	FALSE	FALSE	FALSE	FALSE	FALSE	FALSE	FALSE	FALSE	FALSE	FALSE	FALSE	FALSE	FALSE
1	TNFSF18	NP_005083.3	0	0	-4.486	-3.60318	-2.028	0.413867	-4.2151	-3.5715	-3.0793	FALSE	FALSE	FALSE	FALSE	FALSE	FALSE	TRUE	FALSE	FALSE	FALSE	FALSE	FALSE	FALSE	FALSE
18	NOL4	NP_001269456.1	0	0	-4.2125	-3.80893	-2.672	0.237187	-4.1545	-3.799	-3.5245	FALSE	FALSE	FALSE	FALSE	FALSE	FALSE	TRUE	FALSE	FALSE	FALSE	FALSE	FALSE	FALSE	FALSE
X	AFF2	NP_002016.2	0	0	-4.6085	-3.83017	-2.7975	0.202214	-4.05005	-3.8565	-3.5735	FALSE	FALSE	TRUE	FALSE	FALSE	FALSE	FALSE	FALSE	FALSE	FALSE	TRUE	FALSE	FALSE	TRUE
12	OS9	NP_006803.1	0	0	-4.1065	-3.44233	-2.3675	0.257088	-3.793	-3.4315	-3.1145	FALSE	FALSE	FALSE	FALSE	FALSE	FALSE	FALSE	FALSE	FALSE	FALSE	FALSE	FALSE	FALSE	FALSE
3	HRG	NP_000403.1	0	0	-4.275	-3.34574	-2.114	0.236865	-3.678	-3.331	-3.1035	FALSE	FALSE	FALSE	TRUE	FALSE	FALSE	FALSE	FALSE	FALSE	FALSE	FALSE	FALSE	FALSE	FALSE
16	CDH1	NP_004351.1	0.0692291	0.0845891	-5.883	-3.70421	-2.3395	0.748311	-4.8852	-3.4685	-2.918	TRUE	FALSE	FALSE	FALSE	FALSE	TRUE	FALSE	FALSE	FALSE	FALSE	TRUE	FALSE	FALSE	TRUE
19	PSMC4	NP_006494.1	0.144424	0.206924	-6.0395	-4.37257	-2.4565	0.594314	-5.169	-4.361	-3.59965	FALSE	FALSE	FALSE	FALSE	FALSE	FALSE	FALSE	FALSE	FALSE	FALSE	FALSE	FALSE	FALSE	FALSE
11	INS	NP_000198.1	0.171559	0.0652834	-6.525	-4.00873	-2.791	0.986723	-5.7225	-3.6595	-3.08075	TRUE	FALSE	FALSE	FALSE	FALSE	FALSE	FALSE	FALSE	FALSE	FALSE	FALSE	FALSE	FALSE	TRUE
12	OR6C74	NP_001005490.1	0.124979	0.079376	-6.356	-3.75137	-0.582	0.923065	-5.2023	-3.5085	-2.7781	FALSE	FALSE	FALSE	FALSE	FALSE	FALSE	FALSE	FALSE	FALSE	FALSE	FALSE	FALSE	FALSE	FALSE
2	DNAJC5G	NP_001290056.1	0	0	-4.1535	-3.5251	-1.746	0.334911	-3.93415	-3.5565	-3.0727	FALSE	FALSE	FALSE	FALSE	FALSE	FALSE	FALSE	FALSE	FALSE	FALSE	FALSE	FALSE	FALSE	FALSE
9	OLFML2A	NP_872293.2	0	0	-4.56	-3.2339	-2.1125	0.420984	-3.8995	-3.066	-2.853	FALSE	FALSE	FALSE	FALSE	FALSE	FALSE	FALSE	FALSE	FALSE	FALSE	FALSE	FALSE	FALSE	FALSE
19	SCAMP4	NP_524558.1	0.000256739	0.0241335	-5.078	-3.36694	-1.103	0.724794	-4.2753	-3.428	-2.3701	FALSE	FALSE	FALSE	FALSE	FALSE	FALSE	FALSE	FALSE	FALSE	FALSE	FALSE	FALSE	FALSE	FALSE
12	FAM186B	NP_115506.1	0	0	-4.546	-3.56569	-2.3965	0.301223	-3.9715	-3.548	-3.1909	FALSE	FALSE	FALSE	FALSE	FALSE	FALSE	FALSE	FALSE	FALSE	FALSE	FALSE	FALSE	FALSE	FALSE
11	OR4C13	NP_001001955.2	0.103684	0.0489474	-6.9285	-3.29902	0.067	1.11865	-5.08655	-2.90325	-2.3025	FALSE	FALSE	FALSE	FALSE	FALSE	FALSE	FALSE	FALSE	FALSE	FALSE	FALSE	FALSE	FALSE	FALSE
21	SON	NP_001278340.2	0	4.99825e-05	-4.6435	-3.34327	-1.9515	0.324263	-3.8025	-3.27	-3.02465	FALSE	FALSE	FALSE	FALSE	FALSE	FALSE	FALSE	FALSE	FALSE	FALSE	TRUE	TRUE	FALSE	TRUE
11	NRIP3	NP_065696.1	0	0	-3.583	-3.39131	-2.685	0.118404	-3.5345	-3.4115	-3.2345	FALSE	FALSE	FALSE	FALSE	FALSE	FALSE	FALSE	FALSE	FALSE	FALSE	FALSE	FALSE	FALSE	FALSE
15	DNAJC17	NP_060633.1	0.0235124	0.0473865	-5.8895	-3.60853	-1.5755	0.629668	-4.4677	-3.5395	-2.8559	FALSE	FALSE	FALSE	FALSE	FALSE	FALSE	FALSE	FALSE	FALSE	FALSE	FALSE	FALSE	FALSE	FALSE
19	RAD23A	NP_005044.1	0.117709	0.0980657	-6.3255	-3.83405	-2.874	0.845939	-5.1558	-3.593	-2.9365	FALSE	FALSE	FALSE	FALSE	FALSE	FALSE	FALSE	FALSE	FALSE	FALSE	FALSE	FALSE	FALSE	FALSE
22	CSDC2	NP_055275.1	0.00220832	0.0294442	-5.157	-3.52484	-3.132	0.42234	-4.1817	-3.3145	-3.187	FALSE	FALSE	FALSE	FALSE	FALSE	FALSE	FALSE	FALSE	FALSE	FALSE	FALSE	FALSE	FALSE	FALSE
8	HGSNAT	NP_689632.2	0.000730994	0.0153509	-5.1835	-3.50511	-2.6575	0.418404	-4.12135	-3.3925	-3.069	FALSE	TRUE	FALSE	FALSE	FALSE	FALSE	FALSE	FALSE	FALSE	FALSE	TRUE	FALSE	FALSE	TRUE
18	KLHL14	NP_065856.1	0	0.0115903	-4.935	-3.65712	-2.372	0.411734	-4.2585	-3.6005	-3.1725	FALSE	FALSE	FALSE	FALSE	FALSE	FALSE	FALSE	FALSE	FALSE	FALSE	FALSE	FALSE	FALSE	FALSE
8	SPAG11B	NP_478108.2	0	0	-4.124	-3.89592	-2.376	0.224699	-4.0885	-3.963	-3.6208	FALSE	FALSE	FALSE	FALSE	FALSE	FALSE	FALSE	TRUE	FALSE	FALSE	FALSE	FALSE	FALSE	FALSE
2	SH3RF3	NP_001092759.1	0.00105001	0.0325502	-5.3115	-3.53156	-2.0275	0.542538	-4.30315	-3.4455	-2.899	FALSE	FALSE	FALSE	FALSE	FALSE	FALSE	FALSE	FALSE	FALSE	FALSE	FALSE	FALSE	FALSE	FALSE
2	ABCB6	NP_005680.1	0.00089815	0.0126639	-5.2805	-3.3745	-2.3715	0.427731	-3.98135	-3.2695	-2.9345	FALSE	FALSE	FALSE	FALSE	FALSE	FALSE	TRUE	FALSE	FALSE	FALSE	TRUE	FALSE	FALSE	TRUE
6	MDFI	NP_001287733.1	0	0	-4.2775	-3.40826	-2.6545	0.312024	-3.85025	-3.323	-3.051	FALSE	FALSE	FALSE	FALSE	FALSE	FALSE	FALSE	FALSE	FALSE	FALSE	FALSE	FALSE	FALSE	FALSE
11	GLYAT	NP_964011.2	0	0	-4.325	-3.37557	-1.7975	0.384675	-3.8541	-3.4055	-2.8659	FALSE	FALSE	FALSE	FALSE	FALSE	FALSE	TRUE	FALSE	FALSE	FALSE	FALSE	FALSE	FALSE	FALSE
16	TXNL4B	NP_001135789.1	0	0	-3.9355	-3.20057	-2.0755	0.305987	-3.6257	-3.191	-2.825	FALSE	FALSE	FALSE	FALSE	FALSE	FALSE	TRUE	FALSE	FALSE	FALSE	FALSE	FALSE	FALSE	FALSE
7	IQCE	NP_689771.3	0	0.00046853	-4.7835	-3.19162	-2.4395	0.420141	-3.7835	-3.1375	-2.6425	FALSE	FALSE	FALSE	FALSE	FALSE	FALSE	FALSE	FALSE	FALSE	FALSE	FALSE	FALSE	FALSE	FALSE
22	TMEM191C	NP_001193981.2	0	0	-4.077	-3.38942	-2.605	0.274299	-3.777	-3.3715	-3.03715	FALSE	FALSE	FALSE	FALSE	FALSE	FALSE	FALSE	FALSE	FALSE	FALSE	FALSE	FALSE	FALSE	FALSE
20	STMN3	NP_056978.2	0	0.00883327	-4.7605	-3.26213	-0.5585	0.459954	-3.905	-3.1955	-2.805	FALSE	FALSE	FALSE	FALSE	FALSE	FALSE	FALSE	FALSE	FALSE	FALSE	FALSE	FALSE	FALSE	FALSE
2	LBH	NP_112177.2	0	0	-3.7775	-3.54327	-2.969	0.129407	-3.6968	-3.5555	-3.371	FALSE	FALSE	FALSE	FALSE	FALSE	FALSE	FALSE	FALSE	FALSE	FALSE	FALSE	FALSE	FALSE	FALSE
1	DDI2	NP_115717.3	0.286871	0.126374	-7.2105	-4.39937	-2.3565	1.01036	-5.8155	-4.339	-3.085	FALSE	FALSE	FALSE	FALSE	FALSE	FALSE	TRUE	FALSE	FALSE	FALSE	FALSE	FALSE	FALSE	FALSE
14	FITM1	NP_981947.1	0	0	-3.836	-3.21935	-2.188	0.276157	-3.5915	-3.23	-2.8621	FALSE	FALSE	FALSE	FALSE	FALSE	FALSE	FALSE	FALSE	FALSE	FALSE	FALSE	FALSE	FALSE	FALSE
16	MPG	NP_002425.2	0	0	-4.3245	-3.20563	-2.4015	0.43634	-3.8805	-3.11	-2.7065	FALSE	FALSE	FALSE	FALSE	FALSE	FALSE	FALSE	FALSE	FALSE	FALSE	FALSE	FALSE	FALSE	FALSE
20	DEFB123	NP_697019.1	0	0	-3.7	-3.52932	-3.3175	0.0766992	-3.6479	-3.5225	-3.4388	FALSE	FALSE	FALSE	FALSE	FALSE	FALSE	FALSE	FALSE	FALSE	FALSE	FALSE	FALSE	FALSE	FALSE
5	GAPT	NP_001291357.1	0	0	-4.1375	-3.31844	-1.894	0.353705	-3.75735	-3.341	-2.849	FALSE	FALSE	FALSE	FALSE	FALSE	FALSE	FALSE	FALSE	FALSE	FALSE	FALSE	FALSE	FALSE	FALSE
19	CYP2F1	NP_000765.2	0	0	-4.203	-3.27546	-1.4865	0.395323	-3.82	-3.2695	-2.761	FALSE	FALSE	FALSE	TRUE	FALSE	FALSE	FALSE	FALSE	FALSE	FALSE	FALSE	FALSE	FALSE	FALSE
3	DPPA2	NP_620170.3	0	0	-3.9085	-3.49659	-2.2685	0.227338	-3.728	-3.55025	-3.191	FALSE	FALSE	FALSE	FALSE	FALSE	FALSE	FALSE	FALSE	FALSE	FALSE	FALSE	FALSE	FALSE	FALSE
19	ZBTB45	NP_116181.1	0	0	-4.614	-3.3681	-2.4675	0.458933	-4.1059	-3.1815	-2.9125	FALSE	FALSE	FALSE	FALSE	FALSE	FALSE	FALSE	FALSE	FALSE	FALSE	FALSE	FALSE	FALSE	FALSE
11	SHANK2	NP_573573.2	0	0.0322888	-4.924	-3.55975	-2.217	0.430709	-4.104	-3.5225	-3.05615	FALSE	FALSE	FALSE	FALSE	FALSE	FALSE	TRUE	FALSE	FALSE	FALSE	TRUE	FALSE	FALSE	TRUE
10	WAPL	NP_055860.1	0.0908304	0.069705	-7.2195	-4.05225	-2.3635	0.763535	-4.971	-3.9215	-3.259	FALSE	FALSE	FALSE	FALSE	FALSE	FALSE	FALSE	FALSE	FALSE	FALSE	FALSE	FALSE	FALSE	FALSE
17	CCDC47	NP_064583.2	0	0	-4.4745	-3.69188	-2.625	0.273317	-4.052	-3.6885	-3.34	FALSE	FALSE	FALSE	FALSE	FALSE	FALSE	FALSE	FALSE	FALSE	FALSE	TRUE	FALSE	FALSE	TRUE
17	CCL11	NP_002977.1	0.00236546	0.054997	-5.134	-3.38081	-1.887	0.686084	-4.4355	-3.2785	-2.5665	FALSE	FALSE	FALSE	FALSE	FALSE	FALSE	FALSE	FALSE	FALSE	FALSE	FALSE	FALSE	FALSE	FALSE
9	EXOSC3	NP_057126.2	0	0	-4.1285	-3.40617	-1.8595	0.381564	-3.8694	-3.4535	-2.86055	FALSE	FALSE	FALSE	FALSE	FALSE	FALSE	FALSE	FALSE	FALSE	FALSE	TRUE	FALSE	FALSE	TRUE
X	SH3BGRL	NP_003013.1	0	0.150516	-5.003	-4.13109	-2.1905	0.450203	-4.7069	-4.169	-3.5392	FALSE	FALSE	FALSE	FALSE	FALSE	FALSE	FALSE	FALSE	FALSE	FALSE	FALSE	FALSE	FALSE	FALSE
7	CYP3A7	NP_000756.3	0	0.0162443	-4.9215	-3.63114	-1.4565	0.524381	-4.31335	-3.65175	-2.9435	FALSE	FALSE	FALSE	FALSE	FALSE	FALSE	FALSE	FALSE	FALSE	FALSE	FALSE	FALSE	FALSE	FALSE
15	RPS27L	NP_057004.1	0.230921	0.105921	-6.3595	-4.33394	-3.062	0.857285	-5.67205	-4.1625	-3.29535	FALSE	FALSE	FALSE	FALSE	FALSE	FALSE	FALSE	FALSE	FALSE	FALSE	FALSE	FALSE	FALSE	FALSE
5	SLC6A18	NP_872438.2	0	0	-4.4075	-3.49392	-1.602	0.469993	-4.0675	-3.54975	-2.8296	FALSE	FALSE	FALSE	FALSE	FALSE	FALSE	FALSE	FALSE	FALSE	FALSE	FALSE	FALSE	FALSE	FALSE
3	FHIT	NP_001159715.1	0	0	-3.9625	-3.06822	-2.2075	0.394395	-3.61745	-3.0595	-2.5585	FALSE	FALSE	FALSE	FALSE	FALSE	FALSE	TRUE	FALSE	FALSE	FALSE	FALSE	FALSE	FALSE	FALSE
4	C4orf33	NP_001093253.1	0	0	-4.184	-3.58913	-2.599	0.231293	-3.8769	-3.597	-3.2901	FALSE	FALSE	FALSE	FALSE	FALSE	FALSE	FALSE	FALSE	FALSE	FALSE	FALSE	FALSE	FALSE	FALSE
7	LFNG	NP_001035257.1	0.0494015	0.0799924	-5.964	-3.66008	-2.1995	0.772574	-4.7604	-3.578	-2.6916	FALSE	TRUE	FALSE	FALSE	FALSE	FALSE	FALSE	FALSE	FALSE	FALSE	TRUE	FALSE	FALSE	TRUE
2	CYTIP	NP_004279.3	0	0	-4.2565	-3.51853	-2.4275	0.279871	-3.9136	-3.5005	-3.173	FALSE	TRUE	FALSE	FALSE	FALSE	FALSE	FALSE	FALSE	FALSE	FALSE	FALSE	FALSE	FALSE	FALSE
X	SMIM10	NP_001156910.1	0	0	-4.013	-3.60123	-2.5435	0.267454	-3.9008	-3.6515	-3.1901	FALSE	FALSE	FALSE	FALSE	FALSE	FALSE	FALSE	FALSE	FALSE	FALSE	FALSE	FALSE	FALSE	FALSE
2	C2orf81	NP_001303693.1	0.00146964	0.00477634	-5.209	-3.37972	-2.2795	0.362139	-3.8697	-3.32	-2.984	FALSE	FALSE	FALSE	FALSE	FALSE	FALSE	FALSE	FALSE	FALSE	FALSE	FALSE	FALSE	FALSE	FALSE
1	FMO1	NP_002012.1	0.000363813	0.0315304	-5.1165	-3.50273	-1.434	0.620074	-4.33325	-3.50325	-2.682	FALSE	FALSE	FALSE	FALSE	FALSE	FALSE	FALSE	FALSE	FALSE	FALSE	FALSE	FALSE	FALSE	FALSE
1	RNF19B	NP_699172.2	0.0624456	0.0929956	-5.748	-3.757	-1.802	0.742523	-4.862	-3.628	-2.8832	FALSE	FALSE	FALSE	FALSE	FALSE	FALSE	FALSE	FALSE	FALSE	FALSE	FALSE	FALSE	FALSE	FALSE
5	CDC25C	NP_001781.2	0	0.000143021	-4.6235	-3.43194	-2.2395	0.197638	-3.594	-3.4655	-3.19055	FALSE	FALSE	FALSE	FALSE	FALSE	FALSE	TRUE	FALSE	FALSE	FALSE	FALSE	FALSE	FALSE	FALSE
7	GIMAP8	NP_783161.1	0	0.000352051	-4.693	-3.41161	-2.0055	0.455156	-4.06	-3.3705	-2.8535	FALSE	FALSE	FALSE	FALSE	FALSE	FALSE	FALSE	FALSE	FALSE	FALSE	FALSE	FALSE	FALSE	FALSE
3	ZNF385D	NP_078973.1	0.00872648	0.0511317	-5.2645	-3.62788	-2.489	0.572328	-4.44835	-3.568	-2.9245	FALSE	FALSE	FALSE	FALSE	FALSE	FALSE	TRUE	FALSE	FALSE	FALSE	FALSE	FALSE	FALSE	FALSE
4	SFRP2	NP_003004.1	0	0	-4.092	-3.47717	-2.2035	0.334437	-3.94985	-3.4705	-3.0475	FALSE	FALSE	FALSE	FALSE	FALSE	FALSE	FALSE	FALSE	FALSE	FALSE	FALSE	FALSE	FALSE	FALSE
11	USP28	NP_001333202.1	0	0.000933184	-4.655	-3.55013	-2.0065	0.447352	-4.169	-3.521	-2.9845	FALSE	FALSE	FALSE	FALSE	FALSE	FALSE	FALSE	FALSE	FALSE	FALSE	FALSE	FALSE	FALSE	FALSE
9	RPL35	NP_009140.1	0.155738	0.161777	-5.9055	-4.07535	-1.709	0.913086	-5.28365	-4.15875	-2.78355	FALSE	FALSE	FALSE	FALSE	FALSE	FALSE	FALSE	FALSE	FALSE	FALSE	FALSE	FALSE	FALSE	FALSE
3	CMTM8	NP_849199.2	0.00529848	0.0469799	-5.388	-3.61376	-2.398	0.540449	-4.391	-3.5325	-2.9875	FALSE	FALSE	FALSE	FALSE	FALSE	FALSE	TRUE	FALSE	FALSE	FALSE	FALSE	FALSE	FALSE	FALSE
1	SRSF11	NP_004759.1	0	0.0693544	-5.027	-3.93301	-2.0845	0.441665	-4.53905	-3.92025	-3.39315	TRUE	FALSE	FALSE	FALSE	FALSE	FALSE	FALSE	FALSE	FALSE	FALSE	FALSE	FALSE	FALSE	FALSE
X	STS	NP_001307679.1	0.0575379	0.0573595	-6.589	-3.78398	-3.199	0.612198	-4.7221	-3.509	-3.304	FALSE	FALSE	TRUE	FALSE	FALSE	FALSE	FALSE	FALSE	FALSE	FALSE	TRUE	FALSE	FALSE	TRUE
7	FAM131B	NP_001026860.2	0	0	-4.3375	-3.53705	-2.689	0.298526	-4.02515	-3.4645	-3.2095	FALSE	FALSE	FALSE	FALSE	FALSE	FALSE	FALSE	FALSE	FALSE	FALSE	FALSE	FALSE	FALSE	FALSE
21	SOD1	NP_000445.1	0.00302916	0.0984476	-5.231	-3.9145	-2.662	0.53742	-4.6215	-3.93	-3.2115	TRUE	FALSE	FALSE	FALSE	FALSE	FALSE	FALSE	FALSE	FALSE	FALSE	FALSE	FALSE	FALSE	FALSE
1	SLC66A1	NP_001035214.1	0	0	-4.052	-3.3872	-2.195	0.352188	-3.852	-3.39	-2.903	FALSE	FALSE	FALSE	FALSE	FALSE	FALSE	FALSE	FALSE	FALSE	FALSE	FALSE	FALSE	FALSE	FALSE
8	NUDT18	NP_079091.3	0	0	-4.28	-3.51492	-2.311	0.351183	-3.984	-3.518	-3.0445	FALSE	FALSE	FALSE	FALSE	FALSE	FALSE	FALSE	FALSE	FALSE	FALSE	FALSE	FALSE	FALSE	FALSE
10	CCDC3	NP_001269587.1	0	0	-3.495	-3.00745	-2.4655	0.159832	-3.212	-3.00775	-2.80395	FALSE	FALSE	FALSE	FALSE	FALSE	FALSE	TRUE	FALSE	FALSE	FALSE	FALSE	FALSE	FALSE	FALSE
16	CDH5	NP_001786.2	0	0.0121915	-5.0325	-3.38978	-2.0165	0.535641	-4.1795	-3.3045	-2.7625	FALSE	FALSE	FALSE	FALSE	FALSE	FALSE	FALSE	FALSE	FALSE	FALSE	FALSE	FALSE	FALSE	FALSE
21	OLIG2	NP_005797.1	0.0170162	0.137119	-5.175	-3.64332	-1.7965	0.716764	-4.794	-3.45025	-2.83365	FALSE	FALSE	FALSE	FALSE	FALSE	FALSE	FALSE	FALSE	FALSE	FALSE	FALSE	FALSE	FALSE	FALSE
2	GPN1	NP_001138521.1	0.0554017	0.125269	-5.8655	-3.96716	-2.5285	0.635089	-4.864	-3.8485	-3.2195	FALSE	FALSE	FALSE	FALSE	FALSE	FALSE	TRUE	FALSE	FALSE	FALSE	FALSE	FALSE	FALSE	FALSE
7	ACTR3B	NP_065178.1	0.181857	0.155898	-5.9445	-4.24566	-1.225	0.782428	-5.3155	-4.23	-3.203	FALSE	FALSE	FALSE	FALSE	FALSE	FALSE	FALSE	FALSE	FALSE	FALSE	FALSE	FALSE	FALSE	FALSE
1	RPAP2	NP_079089.2	0	0	-4.374	-3.69277	-2.4225	0.356773	-4.179	-3.712	-3.20715	FALSE	FALSE	FALSE	FALSE	FALSE	FALSE	FALSE	FALSE	FALSE	FALSE	FALSE	FALSE	FALSE	FALSE
15	REC114	NP_001035826.1	0	0	-4.4015	-3.35973	-1.723	0.407541	-3.9122	-3.343	-2.8488	FALSE	FALSE	FALSE	FALSE	FALSE	FALSE	FALSE	FALSE	FALSE	FALSE	FALSE	FALSE	FALSE	FALSE
18	ASXL3	NP_085135.1	0	0.0132717	-4.864	-3.47459	-2.121	0.361992	-3.951	-3.415	-3.09	FALSE	FALSE	TRUE	FALSE	FALSE	FALSE	FALSE	FALSE	FALSE	FALSE	TRUE	TRUE	FALSE	TRUE
10	COMMD3-BMI1	NP_001190991.1	0.0421508	0.302575	-5.3145	-4.35115	-2.6265	0.487802	-4.9391	-4.4065	-3.6804	FALSE	FALSE	FALSE	FALSE	FALSE	FALSE	FALSE	FALSE	FALSE	FALSE	FALSE	FALSE	FALSE	FALSE
5	SMIM3	NP_116565.3	0	0	-3.4665	-3.05021	-2.37	0.197209	-3.2915	-3.0625	-2.7795	FALSE	FALSE	FALSE	FALSE	FALSE	FALSE	TRUE	FALSE	FALSE	FALSE	FALSE	FALSE	FALSE	FALSE
11	OR52B4	NP_001005161.2	0.138677	0.0630194	-6.3055	-3.53652	-1.4785	1.11268	-5.339	-3.1835	-2.42675	FALSE	FALSE	FALSE	FALSE	FALSE	FALSE	FALSE	FALSE	FALSE	FALSE	FALSE	FALSE	FALSE	FALSE
X	BEX1	NP_060946.3	0	0.0122105	-4.9435	-3.72656	-2.7065	0.422315	-4.3191	-3.72	-3.1724	FALSE	FALSE	FALSE	FALSE	FALSE	FALSE	FALSE	FALSE	FALSE	FALSE	FALSE	FALSE	FALSE	FALSE
13	N4BP2L1	NP_001340556.1	0	0.0682528	-4.9735	-3.95009	-3.551	0.304991	-4.439	-3.838	-3.713	FALSE	FALSE	FALSE	FALSE	FALSE	FALSE	FALSE	FALSE	FALSE	FALSE	FALSE	FALSE	FALSE	FALSE
13	ATP7B	NP_000044.2	0	0	-4.299	-3.40189	-2.3555	0.301003	-3.8385	-3.35	-3.06055	FALSE	TRUE	FALSE	FALSE	TRUE	FALSE	FALSE	FALSE	FALSE	FALSE	FALSE	FALSE	FALSE	FALSE
19	CD209	NP_066978.1	0.0556535	0.106774	-5.2765	-3.8036	-2.154	0.651367	-4.8935	-3.51	-3.1825	FALSE	FALSE	FALSE	FALSE	FALSE	FALSE	FALSE	FALSE	FALSE	FALSE	FALSE	FALSE	FALSE	FALSE
7	ZNF804B	NP_857597.1	0	0.000243102	-4.6465	-3.4249	-2.379	0.32985	-3.8045	-3.4335	-2.996	FALSE	FALSE	FALSE	FALSE	FALSE	FALSE	FALSE	FALSE	FALSE	FALSE	FALSE	FALSE	FALSE	FALSE
2	RBM45	NP_694453.2	0	0.0210296	-4.8685	-3.7178	-2.5775	0.474472	-4.394	-3.68275	-3.122	FALSE	FALSE	FALSE	FALSE	FALSE	FALSE	FALSE	FALSE	FALSE	FALSE	FALSE	FALSE	FALSE	FALSE
12	PXN	NP_001230685.1	0.059919	0.070214	-5.876	-3.73065	-2.2265	0.648564	-4.8003	-3.3925	-3.158	FALSE	FALSE	FALSE	FALSE	FALSE	FALSE	TRUE	FALSE	FALSE	FALSE	FALSE	FALSE	FALSE	FALSE
9	AIF1L	NP_001172024.1	0	0.0403135	-4.9435	-3.68931	-2.932	0.464972	-4.37475	-3.60675	-3.15775	FALSE	FALSE	FALSE	FALSE	FALSE	FALSE	FALSE	FALSE	FALSE	FALSE	FALSE	FALSE	FALSE	FALSE
5	BRD9	NP_076413.3	0.02298	0.0473499	-5.627	-3.60487	-1.986	0.589066	-4.446	-3.505	-2.9425	FALSE	FALSE	FALSE	FALSE	FALSE	FALSE	FALSE	FALSE	FALSE	FALSE	FALSE	FALSE	FALSE	FALSE
3	MBD4	NP_003916.1	0	0	-4.2355	-3.5934	-2.4955	0.38208	-4.0565	-3.62375	-3.0445	FALSE	FALSE	FALSE	FALSE	FALSE	FALSE	FALSE	FALSE	FALSE	FALSE	FALSE	FALSE	FALSE	FALSE
10	CPN1	NP_001299.1	0	0	-4.0005	-3.40702	-2.65	0.228247	-3.709	-3.402	-3.1125	FALSE	FALSE	FALSE	FALSE	FALSE	FALSE	FALSE	FALSE	FALSE	FALSE	FALSE	FALSE	FALSE	FALSE
X	MBNL3	NP_060858.2	0	0.00545002	-4.69	-3.89973	-2.5725	0.379146	-4.42645	-3.8685	-3.416	FALSE	FALSE	FALSE	FALSE	FALSE	FALSE	FALSE	FALSE	FALSE	FALSE	FALSE	FALSE	FALSE	FALSE
3	CAMK2N2	NP_150284.1	0	0.00266489	-4.666	-3.53839	-2.868	0.218558	-3.791	-3.5195	-3.306	FALSE	FALSE	FALSE	FALSE	FALSE	FALSE	FALSE	FALSE	FALSE	FALSE	FALSE	FALSE	FALSE	FALSE
X	DDX3X	NP_001180345.1	0.698625	0.126289	-7.48	-5.55534	-2.5945	0.932332	-6.76895	-5.61525	-4.2555	FALSE	FALSE	TRUE	FALSE	FALSE	FALSE	FALSE	FALSE	FALSE	FALSE	TRUE	TRUE	TRUE	TRUE
2	ITGAV	NP_001138472.2	0	0.01808	-4.944	-3.64452	-2.6025	0.487896	-4.338	-3.6	-3.014	FALSE	FALSE	FALSE	FALSE	FALSE	FALSE	FALSE	FALSE	FALSE	FALSE	FALSE	FALSE	FALSE	FALSE
17	ITGB3	NP_000203.2	0	0.00123677	-4.7475	-3.48874	-2.0575	0.504829	-4.22135	-3.419	-2.8775	FALSE	TRUE	FALSE	FALSE	FALSE	FALSE	TRUE	FALSE	FALSE	FALSE	FALSE	FALSE	FALSE	FALSE
15	RAMAC	NP_113640.1	0	0	-4.583	-3.60365	-2.707	0.201751	-3.8349	-3.63425	-3.33505	FALSE	FALSE	FALSE	FALSE	FALSE	FALSE	FALSE	FALSE	FALSE	FALSE	FALSE	FALSE	FALSE	FALSE
15	GCHFR	NP_005249.1	0	0	-3.754	-3.39959	-2.727	0.179401	-3.5895	-3.4395	-3.13475	FALSE	FALSE	FALSE	FALSE	FALSE	FALSE	FALSE	FALSE	FALSE	FALSE	FALSE	FALSE	FALSE	FALSE
6	AGPAT4	NP_064518.1	0.00121994	0.0845242	-5.1235	-3.90574	-1.936	0.5324	-4.5805	-3.9405	-3.19085	FALSE	FALSE	FALSE	FALSE	FALSE	FALSE	TRUE	FALSE	FALSE	FALSE	FALSE	FALSE	FALSE	FALSE
18	NEDD4L	NP_056092.2	0.239306	0.122413	-6.476	-4.39596	-2.2565	0.86081	-5.728	-4.227	-3.4195	FALSE	FALSE	FALSE	FALSE	FALSE	FALSE	TRUE	FALSE	FALSE	FALSE	TRUE	FALSE	FALSE	TRUE
17	NME1-NME2	NP_001018146.1	0.0147671	0.062855	-5.49	-3.72876	-2.4195	0.564736	-4.524	-3.656	-3.042	FALSE	FALSE	FALSE	FALSE	FALSE	FALSE	FALSE	FALSE	FALSE	FALSE	FALSE	FALSE	FALSE	FALSE
4	CAMK2D	NP_742113.1	0.26528	0.174165	-6.4045	-4.49704	-1.7105	0.803416	-5.6015	-4.481	-3.44735	FALSE	FALSE	FALSE	FALSE	FALSE	FALSE	TRUE	FALSE	FALSE	FALSE	FALSE	FALSE	FALSE	FALSE
15	KNSTRN	NP_150628.3	0	0.00482859	-4.927	-3.47843	-1.7595	0.41032	-4.03545	-3.43025	-2.9911	FALSE	FALSE	FALSE	FALSE	FALSE	FALSE	FALSE	FALSE	FALSE	FALSE	FALSE	FALSE	FALSE	FALSE
2	VPS54	NP_057600.2	0	0.0120131	-4.9175	-3.65428	-1.909	0.478469	-4.327	-3.623	-3.0451	FALSE	FALSE	FALSE	FALSE	FALSE	FALSE	FALSE	FALSE	FALSE	FALSE	FALSE	FALSE	FALSE	FALSE
3	DCLK3	NP_208382.1	0	0.0529176	-4.8165	-3.76399	-2.436	0.545139	-4.535	-3.73125	-3.07055	FALSE	FALSE	FALSE	FALSE	FALSE	FALSE	FALSE	FALSE	FALSE	FALSE	FALSE	FALSE	FALSE	FALSE
13	LIG4	NP_001091738.1	0	0	-4.4615	-3.50714	-1.859	0.489289	-4.1567	-3.5205	-2.8335	FALSE	TRUE	FALSE	FALSE	FALSE	FALSE	FALSE	FALSE	FALSE	FALSE	TRUE	FALSE	FALSE	TRUE
7	SLC13A4	NP_001305121.1	0.0432331	0.129699	-5.4675	-3.94131	-2.825	0.614963	-4.82785	-3.86825	-3.187	FALSE	FALSE	FALSE	FALSE	FALSE	FALSE	FALSE	FALSE	FALSE	FALSE	FALSE	FALSE	FALSE	FALSE
X	WDR45	NP_009006.2	0.209413	0.15869	-6.378	-4.37712	-2.1055	0.771996	-5.4566	-4.314	-3.4095	FALSE	FALSE	TRUE	FALSE	FALSE	FALSE	FALSE	FALSE	FALSE	FALSE	TRUE	TRUE	TRUE	TRUE
22	MED15	NP_001003891.1	0.014425	0.0800195	-5.5425	-3.77479	-2.4655	0.56996	-4.597	-3.682	-3.097	FALSE	FALSE	FALSE	FALSE	FALSE	FALSE	FALSE	FALSE	FALSE	FALSE	FALSE	FALSE	FALSE	FALSE
16	DDX19B	NP_009173.1	0.0332975	0.153195	-5.4	-3.9727	-2.0485	0.622693	-4.83565	-3.945	-3.1705	FALSE	FALSE	FALSE	FALSE	FALSE	FALSE	FALSE	FALSE	FALSE	FALSE	FALSE	FALSE	FALSE	FALSE
9	POLE3	NP_001265184.1	0	0.0290859	-4.874	-3.73248	-2.335	0.549547	-4.46375	-3.74375	-2.958	FALSE	FALSE	FALSE	FALSE	FALSE	FALSE	FALSE	FALSE	FALSE	FALSE	FALSE	FALSE	FALSE	FALSE
19	KRTDAP	NP_997275.1	0	0.015949	-4.987	-3.67053	-2.9565	0.280964	-4.001	-3.6335	-3.3675	FALSE	FALSE	FALSE	FALSE	FALSE	FALSE	TRUE	FALSE	FALSE	FALSE	FALSE	FALSE	FALSE	FALSE
11	KCNJ5	NP_000881.3	0.0988977	0.0807328	-5.7195	-3.75887	-2.0905	0.777092	-5.0525	-3.428	-3.044	TRUE	FALSE	FALSE	FALSE	FALSE	FALSE	TRUE	FALSE	FALSE	FALSE	FALSE	FALSE	FALSE	FALSE
17	CACNG4	NP_055220.1	0.104425	0.0663761	-5.8615	-3.77298	-1.247	0.791201	-5.08025	-3.5355	-2.96825	FALSE	FALSE	FALSE	FALSE	FALSE	FALSE	FALSE	FALSE	FALSE	FALSE	FALSE	FALSE	FALSE	FALSE
19	ODF3L2	NP_872383.1	0	0	-3.917	-3.12525	-2.5395	0.23615	-3.4787	-3.064	-2.8815	FALSE	FALSE	FALSE	FALSE	FALSE	FALSE	FALSE	FALSE	FALSE	FALSE	FALSE	FALSE	FALSE	FALSE
22	DNAL4	NP_005731.1	0	0.030248	-4.991	-3.78497	-2.543	0.442761	-4.3657	-3.7925	-3.181	FALSE	FALSE	FALSE	FALSE	FALSE	FALSE	FALSE	FALSE	FALSE	FALSE	FALSE	FALSE	FALSE	FALSE
12	YBX3	NP_003642.3	0	0.00189474	-4.823	-3.25816	-1.915	0.526009	-4.04555	-3.15875	-2.64495	FALSE	FALSE	FALSE	FALSE	FALSE	FALSE	FALSE	FALSE	FALSE	FALSE	FALSE	FALSE	FALSE	FALSE
19	LTBP4	NP_001036009.1	0	0	-4.0805	-3.30641	-2.112	0.27535	-3.698	-3.285	-2.9725	FALSE	TRUE	FALSE	FALSE	FALSE	FALSE	FALSE	FALSE	FALSE	FALSE	FALSE	FALSE	FALSE	FALSE
21	SIM2	NP_005060.1	0.0572425	0.0726496	-5.6285	-3.61611	-1.865	0.705809	-4.77995	-3.287	-2.97655	FALSE	FALSE	FALSE	FALSE	FALSE	FALSE	TRUE	FALSE	FALSE	FALSE	FALSE	FALSE	FALSE	FALSE
6	RAB44	NP_001244286.1	0	0	-4.1555	-3.35908	-2.2115	0.26608	-3.722	-3.3545	-3.02825	FALSE	FALSE	FALSE	FALSE	FALSE	FALSE	FALSE	FALSE	FALSE	FALSE	FALSE	FALSE	FALSE	FALSE
X	PSMD10	NP_002805.1	0.16948	0.152929	-6.357	-4.35585	-2.46	0.715804	-5.379	-4.266	-3.4975	FALSE	FALSE	FALSE	FALSE	FALSE	FALSE	FALSE	FALSE	FALSE	FALSE	FALSE	FALSE	FALSE	FALSE
5	RNF44	NP_055716.1	0	0.000496524	-4.677	-3.2114	-2.0045	0.459567	-3.92275	-3.1135	-2.7085	FALSE	FALSE	FALSE	FALSE	FALSE	FALSE	TRUE	FALSE	FALSE	FALSE	FALSE	FALSE	FALSE	FALSE
12	BHLHE41	NP_110389.1	0.00128023	0.0514936	-5.242	-3.47339	-1.8065	0.596745	-4.383	-3.37025	-2.78995	FALSE	FALSE	FALSE	FALSE	FALSE	FALSE	FALSE	FALSE	FALSE	FALSE	FALSE	FALSE	FALSE	FALSE
19	SPRED3	NP_001035987.1	0	0.00712307	-4.8175	-3.38996	-2.535	0.447545	-4.0835	-3.244	-2.9355	FALSE	FALSE	FALSE	FALSE	FALSE	FALSE	FALSE	FALSE	FALSE	FALSE	FALSE	FALSE	FALSE	FALSE
11	CCDC15	NP_079280.2	0	0	-4.2505	-3.48463	-1.9265	0.275108	-3.8932	-3.4365	-3.1873	FALSE	FALSE	FALSE	FALSE	FALSE	FALSE	FALSE	FALSE	FALSE	FALSE	FALSE	FALSE	FALSE	FALSE
12	HNRNPA1	NP_112420.1	0.435931	0.13037	-7.361	-4.82569	-2.192	1.1279	-6.3382	-4.8385	-3.2757	FALSE	FALSE	FALSE	FALSE	FALSE	FALSE	TRUE	FALSE	FALSE	FALSE	FALSE	FALSE	FALSE	FALSE
7	FMC1-LUC7L2	NP_001231513.1	0.0132112	0.139356	-5.441	-4.0826	-2.409	0.497251	-4.7214	-4.1125	-3.4126	FALSE	FALSE	FALSE	FALSE	FALSE	FALSE	FALSE	FALSE	FALSE	FALSE	FALSE	FALSE	FALSE	FALSE
19	IFI30	NP_006323.2	0	0	-3.73	-3.46607	-2.683	0.194287	-3.69925	-3.49925	-3.19375	FALSE	FALSE	FALSE	FALSE	FALSE	FALSE	TRUE	FALSE	FALSE	FALSE	FALSE	FALSE	FALSE	FALSE
10	EDRF1	NP_056423.2	0	0.0225305	-4.9875	-3.78954	-2.5825	0.332039	-4.186	-3.7835	-3.3875	FALSE	FALSE	FALSE	FALSE	FALSE	FALSE	FALSE	FALSE	FALSE	FALSE	FALSE	FALSE	FALSE	FALSE
1	TRIM17	NP_057186.1	0	0	-4.6055	-3.44451	-1.977	0.437067	-4.05265	-3.411	-2.90935	FALSE	FALSE	FALSE	FALSE	FALSE	FALSE	FALSE	FALSE	FALSE	FALSE	FALSE	FALSE	FALSE	FALSE
10	BTRC	NP_378663.1	0.0307338	0.0897682	-5.686	-3.80157	-2.8105	0.609115	-4.7005	-3.708	-3.062	FALSE	FALSE	FALSE	FALSE	FALSE	FALSE	TRUE	FALSE	FALSE	FALSE	FALSE	FALSE	FALSE	FALSE
X	TBX22	NP_001103348.1	0.0655793	0.0913065	-5.4985	-3.83884	-1.793	0.623249	-4.8902	-3.565	-3.264	FALSE	FALSE	TRUE	FALSE	FALSE	FALSE	TRUE	FALSE	FALSE	FALSE	TRUE	FALSE	FALSE	TRUE
9	DAPK1	NP_004929.2	0	0.0178219	-5.0515	-3.60638	-1.9255	0.370668	-4.11095	-3.5545	-3.1985	FALSE	FALSE	FALSE	FALSE	FALSE	FALSE	FALSE	FALSE	FALSE	FALSE	FALSE	FALSE	FALSE	FALSE
12	GPD1	NP_005267.2	0	0.00360715	-4.709	-3.49626	-1.996	0.520344	-4.199	-3.494	-2.8019	FALSE	FALSE	FALSE	FALSE	FALSE	FALSE	FALSE	FALSE	FALSE	FALSE	FALSE	FALSE	FALSE	FALSE
1	LRRC71	NP_653303.2	0	0	-4.112	-3.32296	-1.779	0.316156	-3.78945	-3.298	-2.94	FALSE	FALSE	FALSE	FALSE	FALSE	FALSE	FALSE	FALSE	FALSE	FALSE	FALSE	FALSE	FALSE	FALSE
3	DNAJC13	NP_056083.3	0.00228936	0.032523	-5.245	-3.73017	-2.3635	0.423416	-4.28355	-3.7065	-3.2105	FALSE	FALSE	FALSE	FALSE	FALSE	FALSE	TRUE	FALSE	FALSE	FALSE	FALSE	FALSE	FALSE	FALSE
1	TP73	NP_005418.1	0.00543715	0.0440409	-5.4295	-3.5287	-1.4805	0.614014	-4.4015	-3.448	-2.799	FALSE	FALSE	FALSE	FALSE	FALSE	FALSE	FALSE	FALSE	FALSE	FALSE	TRUE	FALSE	FALSE	TRUE
10	NPS	NP_001025184.1	0	0	-3.8515	-3.39093	-2.0975	0.235435	-3.66885	-3.411	-3.07945	FALSE	FALSE	FALSE	FALSE	FALSE	FALSE	FALSE	FALSE	FALSE	FALSE	FALSE	FALSE	FALSE	FALSE
20	ZNF512B	NP_065764.1	0.0171029	0.0467731	-5.566	-3.50187	-2.0125	0.639233	-4.4289	-3.3565	-2.8001	FALSE	FALSE	FALSE	FALSE	FALSE	FALSE	FALSE	FALSE	FALSE	FALSE	FALSE	FALSE	FALSE	FALSE
14	CINP	NP_116019.1	0	0	-4.4405	-3.61534	-2.285	0.320296	-4.013	-3.6415	-3.187	FALSE	FALSE	FALSE	FALSE	FALSE	FALSE	FALSE	FALSE	FALSE	FALSE	FALSE	FALSE	FALSE	FALSE
16	IRX6	NP_077311.2	0	0	-3.4495	-3.08262	-2.528	0.236684	-3.373	-3.108	-2.7175	FALSE	FALSE	FALSE	FALSE	FALSE	FALSE	TRUE	FALSE	FALSE	TRUE	FALSE	FALSE	FALSE	FALSE
19	GNG7	NP_443079.1	0	0	-4.258	-3.38143	-2.173	0.419316	-3.9207	-3.4045	-2.79745	FALSE	FALSE	FALSE	FALSE	FALSE	FALSE	FALSE	FALSE	FALSE	FALSE	FALSE	FALSE	FALSE	FALSE
1	ACKR1	NP_001116423.1	0	0	-4.3865	-3.28334	-2.0065	0.379137	-3.797	-3.279	-2.801	FALSE	FALSE	FALSE	FALSE	FALSE	FALSE	TRUE	FALSE	FALSE	FALSE	FALSE	FALSE	FALSE	FALSE
12	PRKAG1	NP_001193638.1	0.0820782	0.146895	-5.658	-4.06993	-2.775	0.626668	-4.9925	-3.9715	-3.3159	FALSE	FALSE	FALSE	FALSE	FALSE	FALSE	FALSE	FALSE	FALSE	FALSE	FALSE	FALSE	FALSE	FALSE
16	TMEM170A	NP_660297.1	0	0	-4.37	-3.21884	-1.873	0.436915	-3.8049	-3.2025	-2.64605	FALSE	FALSE	FALSE	FALSE	FALSE	FALSE	TRUE	FALSE	FALSE	FALSE	FALSE	FALSE	FALSE	FALSE
19	DAZAP1	NP_061832.2	0.265294	0.0885609	-6.5025	-4.31295	-2.9975	0.969532	-5.8171	-4.075	-3.1915	FALSE	FALSE	FALSE	FALSE	FALSE	FALSE	FALSE	FALSE	FALSE	FALSE	FALSE	FALSE	FALSE	FALSE
14	ZC2HC1C	NP_078919.2	0	0	-4.086	-3.4526	-2.1625	0.27621	-3.8225	-3.457	-3.094	FALSE	FALSE	FALSE	FALSE	FALSE	FALSE	FALSE	FALSE	FALSE	FALSE	FALSE	FALSE	FALSE	FALSE
1	MCOLN2	NP_694991.2	0.023649	0.0621918	-5.598	-3.67069	-1.726	0.571149	-4.5492	-3.475	-3.1085	FALSE	FALSE	FALSE	FALSE	FALSE	FALSE	FALSE	FALSE	FALSE	FALSE	FALSE	FALSE	FALSE	FALSE
10	HIF1AN	NP_060372.2	0	0.0184129	-4.728	-3.75356	-2.544	0.407872	-4.3672	-3.691	-3.261	FALSE	FALSE	FALSE	FALSE	FALSE	FALSE	TRUE	FALSE	FALSE	FALSE	FALSE	FALSE	FALSE	FALSE
2	MSH6	NP_000170.1	0	0	-4.141	-3.18535	-1.808	0.400002	-3.771	-3.137	-2.7065	TRUE	FALSE	TRUE	FALSE	TRUE	TRUE	TRUE	FALSE	FALSE	TRUE	FALSE	FALSE	FALSE	FALSE
8	GOT1L1	NP_689626.2	0	0.00188451	-4.657	-3.59288	-1.7615	0.466834	-4.2186	-3.597	-2.9849	FALSE	FALSE	FALSE	FALSE	FALSE	FALSE	FALSE	FALSE	FALSE	FALSE	FALSE	FALSE	FALSE	FALSE
12	LRIG3	NP_700356.2	0.00332022	0.0399041	-5.283	-3.66299	-2.506	0.472311	-4.36985	-3.5655	-3.13615	FALSE	FALSE	FALSE	FALSE	FALSE	FALSE	TRUE	FALSE	FALSE	FALSE	FALSE	FALSE	FALSE	FALSE
14	BEGAIN	NP_065887.1	0	0.0039155	-4.81	-3.37376	-2.277	0.464689	-4.087	-3.27375	-2.8555	FALSE	FALSE	FALSE	FALSE	FALSE	FALSE	TRUE	FALSE	FALSE	FALSE	FALSE	FALSE	FALSE	FALSE
2	ABCG5	NP_071881.1	0	0	-4.4905	-3.31728	-1.7735	0.487853	-3.9885	-3.307	-2.6765	FALSE	TRUE	FALSE	FALSE	FALSE	FALSE	FALSE	FALSE	FALSE	FALSE	FALSE	FALSE	FALSE	FALSE
1	SPOCD1	NP_653170.3	0	0.0067011	-4.95	-3.53581	-2.3275	0.349907	-4.0165	-3.486	-3.1495	FALSE	FALSE	FALSE	FALSE	FALSE	FALSE	FALSE	FALSE	FALSE	FALSE	FALSE	FALSE	FALSE	FALSE
2	CCDC142	NP_116168.3	0	0	-4.613	-3.46507	-1.984	0.360427	-3.9325	-3.4375	-2.9875	FALSE	FALSE	FALSE	FALSE	FALSE	FALSE	FALSE	FALSE	FALSE	FALSE	FALSE	FALSE	FALSE	FALSE
13	RASA3	NP_031394.2	0.0446166	0.0760085	-5.8535	-3.66385	-1.709	0.725551	-4.711	-3.55175	-2.811	FALSE	FALSE	FALSE	FALSE	FALSE	FALSE	FALSE	FALSE	FALSE	FALSE	FALSE	FALSE	FALSE	FALSE
16	ERCC4	NP_005227.1	0.00952608	0.0553108	-5.187	-3.38279	-1.9355	0.631635	-4.41325	-3.1085	-2.815	FALSE	TRUE	FALSE	FALSE	FALSE	FALSE	FALSE	FALSE	FALSE	FALSE	TRUE	FALSE	FALSE	TRUE
2	TMEM87B	NP_001316843.1	0	0.0228544	-4.9435	-3.60666	-2.7945	0.44528	-4.285	-3.479	-3.125	FALSE	FALSE	FALSE	FALSE	FALSE	FALSE	FALSE	FALSE	FALSE	FALSE	FALSE	FALSE	FALSE	FALSE
17	DPH1	NP_001374.4	0.0609229	0.0493872	-7.357	-3.43961	-2.128	0.831874	-4.6929	-3.118	-2.682	FALSE	FALSE	FALSE	FALSE	FALSE	FALSE	FALSE	FALSE	FALSE	FALSE	FALSE	FALSE	FALSE	FALSE
1	COL11A1	NP_001845.3	3.88999e-05	0.00637959	-5.064	-3.58383	-2.0545	0.549333	-4.388	-3.459	-2.934	TRUE	FALSE	FALSE	FALSE	FALSE	FALSE	TRUE	FALSE	FALSE	FALSE	TRUE	FALSE	FALSE	TRUE
2	C2orf74	NP_001137431.2	0	0.00396152	-4.666	-3.32375	-2.2985	0.37599	-3.8417	-3.2465	-2.93065	FALSE	FALSE	FALSE	FALSE	FALSE	FALSE	FALSE	FALSE	FALSE	FALSE	FALSE	FALSE	FALSE	FALSE
5	KIF3A	NP_001287720.1	0.00971828	0.177877	-5.235	-4.0125	-2.7105	0.557095	-4.8103	-3.976	-3.30585	FALSE	FALSE	FALSE	FALSE	FALSE	FALSE	TRUE	FALSE	FALSE	FALSE	FALSE	FALSE	FALSE	FALSE
1	FUCA1	NP_000138.2	0	0.00330536	-4.8485	-3.50138	-2.5705	0.418077	-4.07675	-3.46425	-2.9745	FALSE	TRUE	FALSE	FALSE	FALSE	FALSE	TRUE	FALSE	FALSE	FALSE	TRUE	FALSE	FALSE	TRUE
6	H2BC6	NP_003514.2	0.134096	0.113501	-6.268	-3.67654	-0.8405	1.1536	-5.1832	-3.7105	-2.0977	FALSE	FALSE	FALSE	FALSE	FALSE	FALSE	FALSE	FALSE	FALSE	FALSE	FALSE	FALSE	FALSE	FALSE
8	ADAM9	NP_003807.1	0	0.00102821	-4.802	-3.6704	-1.939	0.524482	-4.354	-3.7	-2.955	FALSE	TRUE	FALSE	FALSE	FALSE	FALSE	FALSE	FALSE	FALSE	FALSE	FALSE	FALSE	FALSE	FALSE
7	TBX20	NP_001071121.1	0	0.0283094	-4.8625	-3.80854	-2.6825	0.467079	-4.47225	-3.76625	-3.243	TRUE	FALSE	FALSE	FALSE	FALSE	FALSE	TRUE	FALSE	FALSE	FALSE	TRUE	FALSE	FALSE	TRUE
12	RND1	NP_055285.1	0	0.00421053	-4.7095	-3.72778	-2.102	0.440849	-4.2975	-3.744	-3.1281	FALSE	FALSE	FALSE	FALSE	FALSE	FALSE	FALSE	FALSE	FALSE	FALSE	FALSE	FALSE	FALSE	FALSE
20	CPXM1	NP_062555.1	0	0	-4.2225	-3.49034	-2.0525	0.299112	-3.8525	-3.5235	-3.0725	FALSE	FALSE	FALSE	FALSE	FALSE	FALSE	TRUE	FALSE	FALSE	FALSE	FALSE	FALSE	FALSE	FALSE
9	FOXB2	NP_001013757.1	0	0	-3.9305	-3.36341	-2.766	0.294399	-3.8185	-3.2845	-3.025	FALSE	FALSE	FALSE	FALSE	FALSE	FALSE	TRUE	FALSE	FALSE	FALSE	FALSE	FALSE	FALSE	FALSE
11	DEPDC7	NP_001070710.1	0	0.00117912	-4.6465	-3.65445	-2.126	0.446525	-4.263	-3.648	-3.0725	FALSE	FALSE	FALSE	FALSE	FALSE	FALSE	FALSE	FALSE	FALSE	FALSE	FALSE	FALSE	FALSE	FALSE
8	DEFA3	NP_005208.1	0.0113186	0.0390492	-5.331	-3.91005	-2.7	0.419781	-4.4242	-3.8935	-3.3822	FALSE	FALSE	FALSE	FALSE	FALSE	FALSE	TRUE	TRUE	FALSE	FALSE	FALSE	FALSE	FALSE	FALSE
3	COLQ	NP_005668.2	0	0	-4.1045	-3.37375	-2.006	0.320436	-3.8165	-3.36525	-2.98205	FALSE	TRUE	FALSE	FALSE	FALSE	FALSE	FALSE	FALSE	FALSE	FALSE	FALSE	FALSE	FALSE	FALSE
16	ZNF263	NP_005732.2	0.0211061	0.0372696	-5.905	-3.34606	-1.3885	0.621637	-4.274	-3.153	-2.739	FALSE	FALSE	FALSE	FALSE	FALSE	FALSE	FALSE	FALSE	FALSE	FALSE	FALSE	FALSE	FALSE	FALSE
13	FLT3	NP_004110.2	0	0	-4.301	-3.61254	-2.232	0.3621	-4.1155	-3.5975	-3.147	FALSE	FALSE	FALSE	FALSE	FALSE	FALSE	TRUE	FALSE	FALSE	FALSE	FALSE	FALSE	FALSE	FALSE
16	ORAI3	NP_689501.1	0	0.00427465	-4.7625	-3.50668	-2.2565	0.531112	-4.2247	-3.5165	-2.7932	FALSE	FALSE	FALSE	FALSE	FALSE	FALSE	FALSE	FALSE	FALSE	FALSE	FALSE	FALSE	FALSE	FALSE
19	PRR22	NP_001127788.1	0	0	-4.4085	-3.16849	-1.925	0.373398	-3.6955	-3.124	-2.7394	FALSE	FALSE	FALSE	FALSE	FALSE	FALSE	FALSE	FALSE	FALSE	FALSE	FALSE	FALSE	FALSE	FALSE
3	PRR23A	NP_001128131.1	0	0.00540324	-4.812	-3.19859	-1.666	0.471625	-3.8159	-3.1865	-2.6395	FALSE	FALSE	FALSE	FALSE	FALSE	FALSE	TRUE	FALSE	FALSE	FALSE	FALSE	FALSE	FALSE	FALSE
X	GYG2	NP_003909.2	0.0127543	0.056022	-5.758	-3.84768	-2.841	0.430367	-4.4914	-3.714	-3.43	FALSE	FALSE	FALSE	FALSE	FALSE	FALSE	FALSE	FALSE	FALSE	FALSE	FALSE	FALSE	FALSE	FALSE
4	SHROOM3	NP_065910.3	0	0								FALSE	FALSE	FALSE	FALSE	FALSE	FALSE	TRUE	FALSE	FALSE	FALSE	TRUE	FALSE	FALSE	TRUE
12	TRPV4	NP_067638.3	0.0288186	0.0953232	-5.3315	-3.78573	-1.676	0.598561	-4.7017	-3.637	-3.133	TRUE	FALSE	FALSE	FALSE	FALSE	FALSE	TRUE	FALSE	FALSE	FALSE	TRUE	FALSE	FALSE	TRUE
16	ZG16B	NP_660295.3	0	0	-3.9065	-3.27422	-2.3925	0.250481	-3.602	-3.2615	-2.96055	FALSE	FALSE	FALSE	FALSE	FALSE	FALSE	FALSE	FALSE	FALSE	FALSE	FALSE	FALSE	FALSE	FALSE
10	PPP2R2D	NP_060931.2	0.205082	0.144223	-6.81	-4.29707	-2.7705	0.825401	-5.4785	-4.2095	-3.2607	FALSE	FALSE	FALSE	FALSE	FALSE	FALSE	TRUE	FALSE	FALSE	FALSE	FALSE	FALSE	FALSE	FALSE
8	GRHL2	NP_079191.2	0.0918337	0.0874889	-5.9015	-3.85771	-2.1135	0.720184	-5.0097	-3.585	-3.1505	TRUE	FALSE	FALSE	FALSE	FALSE	FALSE	FALSE	FALSE	FALSE	FALSE	TRUE	FALSE	FALSE	TRUE
X	PNMA3	NP_037496.4	0.0223788	0.122945	-5.4345	-4.01025	-1.779	0.523186	-4.7496	-3.9835	-3.3514	FALSE	FALSE	FALSE	FALSE	FALSE	FALSE	FALSE	FALSE	FALSE	FALSE	FALSE	FALSE	FALSE	FALSE
19	ZNF563	NP_660319.1	0.0059099	0.0495094	-5.486	-3.54917	-2.4585	0.55279	-4.38	-3.4215	-2.93085	FALSE	FALSE	FALSE	FALSE	FALSE	FALSE	FALSE	FALSE	FALSE	FALSE	FALSE	FALSE	FALSE	FALSE
16	SH2B1	NP_001139267.1	0.0771693	0.0377845	-5.995	-3.58734	-2.1705	0.747956	-4.77965	-3.3475	-2.9295	FALSE	FALSE	FALSE	FALSE	FALSE	FALSE	TRUE	FALSE	FALSE	FALSE	FALSE	FALSE	FALSE	TRUE
15	STOML1	NP_004800.2	0	0	-4.524	-3.57482	-2.1525	0.447602	-4.16715	-3.5795	-2.9864	FALSE	FALSE	FALSE	FALSE	FALSE	FALSE	FALSE	FALSE	FALSE	FALSE	FALSE	FALSE	FALSE	FALSE
5	DOK3	NP_001295165.1	0	0.00513479	-4.92	-3.17418	-2.2485	0.451798	-3.8581	-3.041	-2.725	FALSE	FALSE	FALSE	FALSE	FALSE	FALSE	FALSE	FALSE	FALSE	FALSE	FALSE	FALSE	FALSE	FALSE
14	CCDC177	NP_001258436.1	0	0	-3.71	-3.09046	-2.3265	0.232044	-3.4047	-3.082	-2.787	FALSE	FALSE	FALSE	FALSE	FALSE	FALSE	FALSE	FALSE	FALSE	FALSE	FALSE	FALSE	FALSE	FALSE
2	HECW2	NP_065811.1	0.000602192	0.0863142	-5.1125	-3.74884	-2.175	0.524655	-4.576	-3.662	-3.131	FALSE	FALSE	FALSE	FALSE	FALSE	FALSE	FALSE	FALSE	FALSE	FALSE	TRUE	TRUE	TRUE	TRUE
12	ACVRL1	NP_000011.2	0.0630435	0.129863	-5.848	-3.9316	-2.6225	0.703611	-4.89455	-3.9125	-3.0225	TRUE	FALSE	TRUE	FALSE	FALSE	FALSE	TRUE	FALSE	FALSE	FALSE	FALSE	FALSE	FALSE	FALSE
7	BZW2	NP_001153239.1	0.0639735	0.1412	-5.579	-3.9459	-2.3145	0.711873	-4.9335	-3.9265	-2.9968	FALSE	FALSE	FALSE	FALSE	FALSE	FALSE	TRUE	FALSE	FALSE	FALSE	FALSE	FALSE	FALSE	FALSE
18	ADNP2	NP_055728.1	0.00010006	0.0176106	-5.1065	-3.45435	-1.715	0.428528	-3.969	-3.4365	-2.944	FALSE	FALSE	FALSE	FALSE	FALSE	FALSE	FALSE	FALSE	FALSE	FALSE	FALSE	FALSE	FALSE	FALSE
17	CBX1	NP_001120700.1	0.244472	0.184366	-5.9135	-4.40981	-2.7575	0.766089	-5.431	-4.4495	-3.331	FALSE	FALSE	FALSE	FALSE	FALSE	FALSE	FALSE	FALSE	FALSE	FALSE	FALSE	FALSE	FALSE	FALSE
X	EBP	NP_006570.1	0.236842	0.15692	-5.932	-4.34541	-2.314	0.80305	-5.4377	-4.35275	-3.2695	FALSE	FALSE	FALSE	FALSE	FALSE	FALSE	FALSE	FALSE	FALSE	FALSE	TRUE	FALSE	FALSE	TRUE
11	COA4	NP_057649.2	0	0	-3.321	-3.27048	-3.227	0.0190337	-3.297	-3.27	-3.246	FALSE	FALSE	FALSE	FALSE	FALSE	FALSE	FALSE	FALSE	FALSE	FALSE	FALSE	FALSE	FALSE	FALSE
20	TPX2	NP_036244.2	0	0	-4.4955	-3.67576	-2.432	0.323283	-4.1155	-3.6625	-3.267	FALSE	FALSE	FALSE	FALSE	FALSE	FALSE	TRUE	FALSE	FALSE	FALSE	FALSE	FALSE	FALSE	FALSE
19	CD33	NP_001763.3	0	0.0110701	-4.9335	-3.41687	-1.8495	0.519318	-4.1301	-3.3835	-2.7675	FALSE	FALSE	FALSE	FALSE	FALSE	FALSE	TRUE	FALSE	FALSE	FALSE	FALSE	FALSE	FALSE	FALSE
12	ARHGEF25	NP_001104740.2	0	0	-4.504	-3.6389	-2.5375	0.361243	-4.1235	-3.65075	-3.157	FALSE	FALSE	FALSE	FALSE	FALSE	FALSE	FALSE	FALSE	FALSE	FALSE	FALSE	FALSE	FALSE	FALSE
16	DEF8	NP_997397.1	0	0	-4.5025	-3.42555	-2.6055	0.477133	-4.1607	-3.3425	-2.8773	FALSE	FALSE	FALSE	FALSE	FALSE	FALSE	TRUE	FALSE	FALSE	FALSE	FALSE	FALSE	FALSE	FALSE
11	RRP8	NP_056139.1	0	0.000749738	-4.649	-3.30912	-2.437	0.443682	-3.986	-3.199	-2.8285	FALSE	FALSE	FALSE	FALSE	FALSE	FALSE	FALSE	FALSE	FALSE	FALSE	FALSE	FALSE	FALSE	FALSE
2	GMPPA	NP_995319.1	0	0	-4.563	-3.55034	-2.6225	0.359607	-4.07575	-3.50675	-3.111	FALSE	FALSE	FALSE	FALSE	FALSE	FALSE	FALSE	FALSE	FALSE	FALSE	TRUE	FALSE	FALSE	TRUE
1	FOXD3	NP_036315.1	0	0.00704225	-4.6505	-3.46196	-2.298	0.489449	-4.2155	-3.407	-2.8835	FALSE	FALSE	FALSE	FALSE	FALSE	FALSE	FALSE	FALSE	FALSE	FALSE	FALSE	FALSE	FALSE	FALSE
13	STARD13	NP_821074.1	0.000148677	0.0344435	-5.0725	-3.41512	-1.765	0.453076	-4.0145	-3.35	-2.952	FALSE	FALSE	FALSE	FALSE	FALSE	FALSE	TRUE	FALSE	FALSE	FALSE	FALSE	FALSE	FALSE	FALSE
9	C9orf131	NP_976044.2	0.00169125	0.0215127	-5.2965	-3.44396	-2.064	0.473427	-4.108	-3.383	-2.879	FALSE	FALSE	FALSE	FALSE	FALSE	FALSE	FALSE	FALSE	FALSE	FALSE	FALSE	FALSE	FALSE	FALSE
5	CPEB4	NP_001295120.1	0.107168	0.280802	-5.3125	-4.25207	-2.216	0.65272	-5.065	-4.272	-3.3632	FALSE	FALSE	FALSE	FALSE	FALSE	FALSE	TRUE	FALSE	FALSE	FALSE	FALSE	FALSE	FALSE	FALSE
5	SV2C	NP_055794.3	0	0.0113219	-5.032	-3.59834	-2.53	0.430425	-4.21945	-3.5435	-3.065	FALSE	FALSE	FALSE	FALSE	FALSE	FALSE	FALSE	FALSE	FALSE	FALSE	FALSE	FALSE	FALSE	FALSE
17	TBC1D3I	NP_001278392.1	0.154472	0.477821	-5.519	-4.71396	-3.0695	0.325974	-5.128	-4.7355	-4.289	FALSE	FALSE	FALSE	FALSE	FALSE	FALSE	FALSE	TRUE	FALSE	FALSE	FALSE	FALSE	FALSE	FALSE
16	KLHL36	NP_079007.2	0.00578473	0.0398293	-5.397	-3.3513	-2.473	0.591947	-4.2806	-3.183	-2.73	FALSE	FALSE	FALSE	FALSE	FALSE	FALSE	FALSE	FALSE	FALSE	FALSE	FALSE	FALSE	FALSE	FALSE
17	TMEM11	NP_003867.1	0.000309598	0.0907121	-5.0705	-3.86024	-2.3145	0.545158	-4.5951	-3.86125	-3.14025	FALSE	FALSE	FALSE	FALSE	FALSE	FALSE	FALSE	FALSE	FALSE	FALSE	FALSE	FALSE	FALSE	FALSE
19	ADGRE3	NP_115960.2	0.000304816	0.0309896	-5.121	-3.61411	-2.0155	0.511683	-4.37245	-3.548	-3.005	FALSE	FALSE	FALSE	FALSE	FALSE	FALSE	FALSE	FALSE	FALSE	FALSE	FALSE	FALSE	FALSE	FALSE
6	LATS1	NP_004681.1	0.0151748	0.109617	-5.278	-3.78261	-2.5055	0.570985	-4.70865	-3.602	-3.171	FALSE	FALSE	FALSE	FALSE	FALSE	FALSE	TRUE	FALSE	FALSE	FALSE	FALSE	FALSE	FALSE	FALSE
11	CATSPER1	NP_444282.3	0	0	-4.1635	-3.46993	-2.4115	0.26101	-3.8645	-3.427	-3.1585	FALSE	TRUE	FALSE	FALSE	FALSE	FALSE	TRUE	FALSE	FALSE	FALSE	FALSE	FALSE	FALSE	FALSE
21	MX1	NP_002453.2	0.000520246	0.0404925	-5.121	-3.54109	-1.6195	0.509799	-4.314	-3.4285	-2.988	FALSE	FALSE	FALSE	FALSE	FALSE	FALSE	TRUE	FALSE	FALSE	FALSE	FALSE	FALSE	FALSE	FALSE
19	KEAP1	NP_987096.1	0.0278862	0.102789	-5.5145	-3.85659	-2.9435	0.561467	-4.7252	-3.7145	-3.2308	FALSE	FALSE	FALSE	FALSE	FALSE	FALSE	TRUE	FALSE	FALSE	FALSE	FALSE	FALSE	FALSE	FALSE
13	TRIM13	NP_001007279.1	0	0.100077	-4.9495	-3.91712	-2.291	0.502871	-4.61675	-3.913	-3.25325	FALSE	FALSE	FALSE	FALSE	FALSE	FALSE	FALSE	FALSE	FALSE	FALSE	FALSE	FALSE	FALSE	FALSE
3	EIF4E3	NP_001128123.1	0	0	-4.468	-3.47259	-1.516	0.562062	-4.1622	-3.5615	-2.6398	FALSE	FALSE	FALSE	FALSE	FALSE	FALSE	TRUE	FALSE	FALSE	FALSE	FALSE	FALSE	FALSE	FALSE
14	CALM1	NP_001350599.1	0.922456	0.0691228	-6.666	-5.6039	-3.761	0.374822	-6.01	-5.644	-5.1188	FALSE	FALSE	FALSE	FALSE	FALSE	FALSE	FALSE	FALSE	FALSE	FALSE	FALSE	FALSE	FALSE	FALSE
17	HID1	NP_085133.1	0	0.00543996	-4.809	-3.59304	-2.5035	0.402373	-4.158	-3.555	-3.097	FALSE	FALSE	FALSE	FALSE	FALSE	FALSE	TRUE	FALSE	FALSE	FALSE	FALSE	FALSE	FALSE	FALSE
2	CALM2	NP_001734.1	0.641447	0.119152	-7.6545	-5.38792	-1.7075	1.03093	-6.6545	-5.5015	-3.92525	FALSE	FALSE	FALSE	FALSE	FALSE	FALSE	FALSE	FALSE	FALSE	FALSE	FALSE	FALSE	FALSE	FALSE
17	GPS1	NP_997657.1	0	0.055091	-4.987	-3.69718	-2.2085	0.569376	-4.485	-3.67525	-2.93505	FALSE	FALSE	FALSE	FALSE	FALSE	FALSE	FALSE	FALSE	FALSE	FALSE	FALSE	FALSE	FALSE	FALSE
11	RBM14	NP_006319.1	0.00434166	0.0149743	-5.5545	-3.40286	-2.7895	0.40224	-3.95375	-3.26325	-3.046	FALSE	FALSE	FALSE	FALSE	FALSE	FALSE	FALSE	FALSE	FALSE	FALSE	FALSE	FALSE	FALSE	FALSE
20	SLC35C2	NP_001268387.1	0	0.020595	-4.879	-3.66733	-1.961	0.583017	-4.429	-3.6905	-2.8805	FALSE	FALSE	FALSE	FALSE	FALSE	FALSE	FALSE	FALSE	FALSE	FALSE	FALSE	FALSE	FALSE	FALSE
19	ALKBH7	NP_115682.1	0	0	-3.7165	-3.20844	-2.5255	0.238581	-3.4805	-3.2575	-2.84505	FALSE	FALSE	FALSE	FALSE	FALSE	FALSE	FALSE	FALSE	FALSE	FALSE	FALSE	FALSE	FALSE	FALSE
2	MRPS9	NP_872578.1	0	0	-3.9925	-3.5007	-2.723	0.22295	-3.811	-3.504	-3.213	FALSE	FALSE	FALSE	FALSE	FALSE	FALSE	FALSE	FALSE	FALSE	FALSE	FALSE	FALSE	FALSE	FALSE
1	TENT5C	NP_060179.2	0.0228645	0.0851309	-5.3535	-3.78184	-1.973	0.593287	-4.6485	-3.6765	-3.08665	FALSE	FALSE	FALSE	FALSE	FALSE	FALSE	TRUE	FALSE	FALSE	FALSE	FALSE	FALSE	FALSE	FALSE
19	SLC5A5	NP_000444.1	0	0	-4.539	-3.53491	-2.504	0.463793	-4.1594	-3.5435	-2.8968	FALSE	TRUE	FALSE	FALSE	FALSE	FALSE	FALSE	FALSE	FALSE	FALSE	TRUE	FALSE	FALSE	TRUE
19	ZNF264	NP_003408.1	0	0.00484952	-4.743	-3.48322	-2.4105	0.437396	-4.1045	-3.4145	-2.971	FALSE	FALSE	FALSE	FALSE	FALSE	FALSE	FALSE	FALSE	FALSE	FALSE	FALSE	FALSE	FALSE	FALSE
17	PAFAH1B1	NP_000421.1	0.301916	0.108126	-7.234	-4.49983	-3.0655	1.06264	-6.109	-4.3105	-3.214	TRUE	FALSE	TRUE	FALSE	FALSE	FALSE	TRUE	FALSE	FALSE	FALSE	TRUE	FALSE	FALSE	TRUE
19	ZNF551	NP_612356.2	0	0.0137471	-4.967	-3.46262	-3.1225	0.382293	-4.04705	-3.305	-3.148	FALSE	FALSE	FALSE	FALSE	FALSE	FALSE	FALSE	FALSE	FALSE	FALSE	FALSE	FALSE	FALSE	FALSE
16	ZNRF1	NP_115644.1	0.093619	0.0721938	-5.7715	-3.8293	-2.1495	0.776261	-4.992	-3.7815	-2.862	FALSE	FALSE	FALSE	FALSE	FALSE	FALSE	FALSE	FALSE	FALSE	FALSE	FALSE	FALSE	FALSE	FALSE
5	PPARGC1B	NP_573570.3	0	0	-4.0755	-3.33466	-1.92	0.270982	-3.716	-3.308	-3.0193	FALSE	FALSE	FALSE	FALSE	FALSE	FALSE	TRUE	FALSE	FALSE	FALSE	FALSE	FALSE	FALSE	FALSE
20	UBE2V1	NP_001244322.1	0.17872	0.131768	-5.8835	-4.16638	-2.5625	0.802663	-5.3465	-4.0885	-3.1715	FALSE	FALSE	FALSE	FALSE	FALSE	FALSE	FALSE	FALSE	FALSE	FALSE	FALSE	FALSE	FALSE	FALSE
1	ILDR2	NP_955383.1	0	0.00883967	-4.8095	-3.48574	-2.082	0.46246	-4.19245	-3.37	-2.979	FALSE	FALSE	FALSE	FALSE	FALSE	FALSE	FALSE	FALSE	FALSE	FALSE	FALSE	FALSE	FALSE	FALSE
17	RASD1	NP_057168.1	0	0	-4.5695	-3.50296	-2.079	0.474114	-4.1295	-3.51	-2.8554	FALSE	FALSE	FALSE	FALSE	FALSE	FALSE	TRUE	FALSE	FALSE	FALSE	FALSE	FALSE	FALSE	FALSE
1	STX6	NP_005810.1	0.00106542	0.056254	-5.23	-3.58171	-2.2645	0.614011	-4.4439	-3.5355	-2.8076	FALSE	FALSE	FALSE	FALSE	FALSE	FALSE	TRUE	FALSE	FALSE	FALSE	FALSE	FALSE	FALSE	FALSE
21	KRTAP6-3	NP_853636.3	0.00483351	0.0703545	-5.251	-3.74619	-1.847	0.630905	-4.558	-3.7705	-2.9051	FALSE	FALSE	FALSE	FALSE	FALSE	FALSE	FALSE	FALSE	FALSE	FALSE	FALSE	FALSE	FALSE	FALSE
17	ASGR1	NP_001184145.1	0	0	-4.304	-3.39412	-1.8005	0.368456	-3.8846	-3.391	-2.9303	FALSE	FALSE	FALSE	FALSE	FALSE	FALSE	TRUE	FALSE	FALSE	FALSE	FALSE	FALSE	FALSE	FALSE
14	MDGA2	NP_001106970.4	0.00428266	0.0364589	-5.2775	-3.71629	-2.2585	0.468042	-4.35675	-3.6775	-3.145	FALSE	FALSE	FALSE	FALSE	FALSE	FALSE	TRUE	FALSE	FALSE	FALSE	FALSE	FALSE	FALSE	FALSE
12	KCNH3	NP_036416.1	0.130529	0.126808	-6.327	-3.9924	-2.8445	0.809625	-5.1888	-3.827	-3.073	FALSE	FALSE	FALSE	FALSE	FALSE	FALSE	TRUE	FALSE	FALSE	FALSE	FALSE	FALSE	FALSE	FALSE
14	EFS	NP_005855.1	0	0.000471609	-4.733	-3.27019	-2.798	0.283468	-3.68145	-3.17	-3.0265	FALSE	FALSE	FALSE	FALSE	FALSE	FALSE	FALSE	FALSE	FALSE	FALSE	FALSE	FALSE	FALSE	FALSE
3	IMPG2	NP_057331.2	0	0	-4.0525	-3.50205	-1.4425	0.290765	-3.9095	-3.5215	-3.095	FALSE	TRUE	FALSE	FALSE	FALSE	FALSE	TRUE	FALSE	FALSE	FALSE	FALSE	FALSE	FALSE	FALSE
11	HPX	NP_000604.1	0	0	-3.9775	-3.45141	-1.49	0.331326	-3.848	-3.4915	-3.0215	FALSE	FALSE	FALSE	FALSE	FALSE	FALSE	TRUE	FALSE	FALSE	FALSE	FALSE	FALSE	FALSE	FALSE
10	AGAP5	NP_001137472.1	0.0241588	0.0986072	-5.7365	-4.1065	-2.5025	0.40586	-4.6745	-4.0425	-3.6541	FALSE	FALSE	FALSE	FALSE	FALSE	FALSE	FALSE	FALSE	FALSE	FALSE	FALSE	FALSE	FALSE	FALSE
11	LAMTOR1	NP_060377.1	0.000980713	0.020595	-5.105	-3.83507	-2.5745	0.404671	-4.3162	-3.8515	-3.2989	FALSE	FALSE	FALSE	FALSE	FALSE	FALSE	FALSE	FALSE	FALSE	FALSE	FALSE	FALSE	FALSE	FALSE
22	APOBEC3A	NP_663745.1	0.00123115	0.0107725	-5.2985	-3.46337	-2.772	0.401282	-4.073	-3.3365	-3.0605	FALSE	FALSE	FALSE	TRUE	FALSE	FALSE	TRUE	FALSE	FALSE	FALSE	FALSE	FALSE	FALSE	FALSE
19	P2RY11	NP_002557.2	0	0	-4.1605	-2.9832	-1.708	0.430782	-3.6195	-2.923	-2.471	FALSE	FALSE	FALSE	FALSE	FALSE	FALSE	FALSE	FALSE	FALSE	FALSE	FALSE	FALSE	FALSE	FALSE
11	FOLR1	NP_057937.1	0	0.01623	-4.847	-3.61062	-2.0835	0.477036	-4.2375	-3.6175	-2.9785	FALSE	TRUE	FALSE	FALSE	FALSE	FALSE	FALSE	FALSE	FALSE	FALSE	TRUE	FALSE	FALSE	TRUE
16	OR2C1	NP_036500.2	0	0.0150623	-4.922	-3.26001	-1.563	0.660003	-4.199	-3.23225	-2.416	FALSE	FALSE	FALSE	FALSE	FALSE	FALSE	FALSE	FALSE	FALSE	FALSE	FALSE	FALSE	FALSE	FALSE
8	CALB1	NP_004920.1	0.0488572	0.113441	-5.8135	-4.03671	-2.9225	0.528792	-4.8128	-3.9445	-3.426	FALSE	FALSE	FALSE	FALSE	FALSE	FALSE	FALSE	FALSE	FALSE	FALSE	FALSE	FALSE	FALSE	FALSE
13	EFNB2	NP_004084.1	0.00780342	0.171841	-5.239	-3.98092	-2.4175	0.60433	-4.7765	-4.0025	-3.1425	FALSE	FALSE	FALSE	FALSE	FALSE	FALSE	FALSE	FALSE	FALSE	FALSE	FALSE	FALSE	FALSE	FALSE
7	CYP3A4	NP_059488.2	0.00194932	0.0603206	-5.1485	-3.70586	-2.003	0.569171	-4.484	-3.69425	-2.963	FALSE	FALSE	FALSE	FALSE	FALSE	FALSE	TRUE	FALSE	FALSE	FALSE	FALSE	FALSE	FALSE	FALSE
16	C16orf92	NP_001103129.1	0	0	-4.3615	-3.69769	-2.548	0.251441	-3.959	-3.74925	-3.339	FALSE	FALSE	FALSE	FALSE	FALSE	FALSE	FALSE	FALSE	FALSE	FALSE	FALSE	FALSE	FALSE	FALSE
19	DYRK1B	NP_004705.1	0.027625	0.103823	-5.3695	-3.76684	-2.776	0.629446	-4.733	-3.644	-3.021	FALSE	FALSE	FALSE	FALSE	FALSE	FALSE	FALSE	FALSE	FALSE	FALSE	FALSE	FALSE	FALSE	FALSE
2	PROM2	NP_001159449.1	0	0.0315127	-4.935	-3.55538	-2.321	0.585936	-4.3665	-3.538	-2.7597	FALSE	FALSE	FALSE	FALSE	FALSE	FALSE	FALSE	FALSE	FALSE	FALSE	FALSE	FALSE	FALSE	FALSE
1	ASB17	NP_543144.1	0	0	-4.0335	-3.44673	-2.3705	0.212633	-3.74325	-3.4175	-3.2095	FALSE	FALSE	FALSE	FALSE	FALSE	FALSE	FALSE	FALSE	FALSE	FALSE	FALSE	FALSE	FALSE	FALSE
9	NPR2	NP_003986.2	0.0153311	0.0840314	-5.476	-3.80032	-2.838	0.532333	-4.615	-3.6915	-3.1835	FALSE	TRUE	FALSE	FALSE	FALSE	FALSE	FALSE	FALSE	FALSE	FALSE	TRUE	FALSE	FALSE	TRUE
6	ECHDC1	NP_001132982.1	0	0.00149765	-4.691	-3.62315	-2.4015	0.442073	-4.2282	-3.611	-3.05315	FALSE	FALSE	FALSE	FALSE	FALSE	FALSE	FALSE	FALSE	FALSE	FALSE	FALSE	FALSE	FALSE	FALSE
5	FOXD1	NP_004463.1	0	0.0113746	-4.788	-3.3773	-1.906	0.627183	-4.359	-3.1755	-2.7005	FALSE	FALSE	FALSE	FALSE	FALSE	FALSE	FALSE	FALSE	FALSE	FALSE	FALSE	FALSE	FALSE	FALSE
X	PIGA	NP_002632.1	0.390351	0.123904	-6.989	-4.73032	-2.893	1.00467	-6.152	-4.665	-3.40285	FALSE	FALSE	FALSE	FALSE	FALSE	FALSE	FALSE	FALSE	FALSE	FALSE	TRUE	FALSE	FALSE	TRUE
7	SPACDR	NP_001004323.1	0	0	-3.9365	-3.4294	-2.2285	0.212821	-3.6575	-3.4705	-3.14785	FALSE	FALSE	FALSE	FALSE	FALSE	FALSE	FALSE	FALSE	FALSE	FALSE	FALSE	FALSE	FALSE	FALSE
16	SDR42E1	NP_660151.2	0	0	-4.4665	-3.23979	-1.6985	0.467127	-3.87475	-3.229	-2.63225	FALSE	FALSE	FALSE	FALSE	FALSE	FALSE	FALSE	FALSE	FALSE	FALSE	FALSE	FALSE	FALSE	FALSE
16	FBXO31	NP_079011.3	0.009861	0.0482357	-5.5505	-3.58984	-1.8935	0.632677	-4.4342	-3.5545	-2.7521	FALSE	FALSE	FALSE	FALSE	FALSE	FALSE	FALSE	FALSE	FALSE	FALSE	FALSE	FALSE	FALSE	FALSE
9	IZUMO3	NP_001351937.1	0	0	-4.2825	-2.94018	-1.8505	0.325959	-3.328	-2.898	-2.609	FALSE	FALSE	FALSE	FALSE	FALSE	FALSE	TRUE	FALSE	FALSE	FALSE	FALSE	FALSE	FALSE	FALSE
1	AJAP1	NP_001035943.1	0	0.00119016	-4.6895	-3.26271	-2.2385	0.333803	-3.64445	-3.243	-2.901	FALSE	FALSE	FALSE	FALSE	FALSE	FALSE	FALSE	FALSE	FALSE	FALSE	FALSE	FALSE	FALSE	FALSE
19	EFNA2	NP_001396.2	0	0	-4.4645	-3.57359	-2.1865	0.402585	-4.0705	-3.607	-3.015	FALSE	FALSE	FALSE	FALSE	FALSE	FALSE	FALSE	FALSE	FALSE	FALSE	FALSE	FALSE	FALSE	FALSE
15	LRRC57	NP_694992.2	0	0.0056899	-4.844	-3.63102	-2.129	0.437712	-4.23815	-3.5965	-3.08005	FALSE	FALSE	FALSE	FALSE	FALSE	FALSE	FALSE	FALSE	FALSE	FALSE	FALSE	FALSE	FALSE	FALSE
12	HCFC2	NP_037452.1	0.140894	0.105186	-6.204	-4.08649	-2.6765	0.733601	-5.2393	-3.8335	-3.3235	FALSE	FALSE	FALSE	FALSE	FALSE	FALSE	FALSE	FALSE	FALSE	FALSE	FALSE	FALSE	FALSE	FALSE
6	TMEM170B	NP_001094299.1	0.0338673	0.130892	-5.385	-3.89638	-1.8215	0.657028	-4.7793	-3.891	-3.0277	FALSE	FALSE	FALSE	FALSE	FALSE	FALSE	FALSE	FALSE	FALSE	FALSE	FALSE	FALSE	FALSE	FALSE
18	LMAN1	NP_005561.1	0.000112943	0.0195392	-5.0605	-3.57937	-1.8125	0.522435	-4.27035	-3.58	-2.8965	FALSE	TRUE	FALSE	FALSE	FALSE	FALSE	FALSE	FALSE	FALSE	FALSE	FALSE	FALSE	FALSE	FALSE
14	PIGH	NP_004560.1	0	0.00601504	-4.879	-3.48412	-2.182	0.491974	-4.1401	-3.473	-2.8409	FALSE	FALSE	FALSE	FALSE	FALSE	FALSE	FALSE	FALSE	FALSE	FALSE	TRUE	FALSE	FALSE	TRUE
3	FEZF2	NP_060478.3	0.160598	0.159156	-6.0515	-4.08842	-2.5685	0.859631	-5.307	-4.0685	-3.034	FALSE	FALSE	FALSE	FALSE	FALSE	FALSE	FALSE	FALSE	FALSE	FALSE	FALSE	FALSE	FALSE	FALSE
9	SPATA31D3	NP_997299.2	0.0660819	0.239766	-5.7375	-4.46325	-3.2355	0.366028	-4.9505	-4.43	-4.024	FALSE	FALSE	FALSE	FALSE	FALSE	FALSE	FALSE	TRUE	FALSE	FALSE	FALSE	FALSE	FALSE	FALSE
14	PACS2	NP_001094383.2	0.169234	0.124909	-6.502	-4.03901	-1.2915	0.954789	-5.36195	-3.998	-2.76905	FALSE	FALSE	FALSE	FALSE	FALSE	FALSE	FALSE	FALSE	FALSE	FALSE	TRUE	TRUE	TRUE	TRUE
16	ORC6	NP_055136.1	0	0	-4.5305	-3.39518	-1.6455	0.488495	-4.0397	-3.4035	-2.7528	FALSE	FALSE	FALSE	FALSE	FALSE	FALSE	FALSE	FALSE	FALSE	FALSE	TRUE	FALSE	FALSE	TRUE
16	TNFRSF12A	NP_057723.1	0	0	-3.887	-3.30426	-1.8935	0.332319	-3.7512	-3.313	-2.87795	FALSE	FALSE	FALSE	FALSE	FALSE	FALSE	FALSE	FALSE	FALSE	FALSE	FALSE	FALSE	FALSE	FALSE
3	TBL1XR1	NP_078941.2	0.575833	0.103187	-7.0825	-5.20732	-2.256	1.20815	-6.753	-5.3435	-3.4205	FALSE	FALSE	FALSE	FALSE	FALSE	FALSE	FALSE	FALSE	FALSE	FALSE	TRUE	TRUE	TRUE	TRUE
21	TFF2	NP_005414.1	0.0220423	0.0683761	-5.4275	-3.54588	-1.563	0.677813	-4.5442	-3.454	-2.7521	FALSE	FALSE	FALSE	FALSE	FALSE	FALSE	FALSE	FALSE	FALSE	FALSE	FALSE	FALSE	FALSE	FALSE
1	CACHD1	NP_001280203.1	0	0.000407095	-4.632	-3.63398	-2.517	0.314796	-4.028	-3.6185	-3.2575	FALSE	FALSE	FALSE	FALSE	FALSE	FALSE	TRUE	FALSE	FALSE	FALSE	FALSE	FALSE	FALSE	FALSE
11	PIK3C2A	NP_001308307.1	0	0.0132171	-4.7505	-3.70319	-2.28	0.390934	-4.2915	-3.649	-3.2435	FALSE	FALSE	FALSE	FALSE	FALSE	FALSE	TRUE	FALSE	FALSE	FALSE	FALSE	FALSE	FALSE	FALSE
7	NCAPG2	NP_001268862.1	0	0.00469087	-4.81	-3.74396	-2.333	0.288785	-4.089	-3.752	-3.376	FALSE	FALSE	FALSE	FALSE	FALSE	FALSE	TRUE	FALSE	FALSE	FALSE	TRUE	FALSE	FALSE	TRUE
X	GK	NP_000158.1	0.289201	0.180778	-6.376	-4.54994	-2.6945	0.733981	-5.527	-4.5485	-3.5548	FALSE	FALSE	TRUE	FALSE	FALSE	FALSE	FALSE	FALSE	FALSE	FALSE	TRUE	FALSE	FALSE	TRUE
15	LRRC28	NP_653199.2	0	0	-4.547	-3.48532	-2.2905	0.408529	-4.0856	-3.446	-2.9935	FALSE	FALSE	FALSE	FALSE	FALSE	FALSE	FALSE	FALSE	FALSE	FALSE	FALSE	FALSE	FALSE	FALSE
19	ZNRF4	NP_859061.3	0	0.000352051	-4.6725	-3.28004	-2.027	0.435868	-3.9455	-3.2055	-2.792	FALSE	FALSE	FALSE	FALSE	FALSE	FALSE	FALSE	FALSE	FALSE	FALSE	FALSE	FALSE	FALSE	FALSE
20	FAM209B	NP_001013668.2	0	0	-4.289	-3.49048	-2.062	0.269738	-3.78595	-3.526	-3.12505	FALSE	FALSE	FALSE	FALSE	FALSE	FALSE	FALSE	FALSE	FALSE	FALSE	FALSE	FALSE	FALSE	FALSE
7	PURB	NP_150093.1	0.0403365	0.137403	-5.4845	-3.89456	-1.8195	0.697879	-4.81975	-3.906	-2.968	FALSE	FALSE	FALSE	FALSE	FALSE	FALSE	TRUE	FALSE	FALSE	FALSE	FALSE	FALSE	FALSE	FALSE
3	POLR2H	NP_001265627.1	0	0	-4.0135	-3.76534	-3.345	0.0971149	-3.88845	-3.7705	-3.64105	FALSE	FALSE	FALSE	FALSE	FALSE	FALSE	TRUE	FALSE	FALSE	FALSE	FALSE	FALSE	FALSE	FALSE
11	SLC22A8	NP_001171661.1	0	0.016653	-4.974	-3.61616	-2.353	0.488787	-4.2935	-3.5865	-2.98735	FALSE	FALSE	FALSE	FALSE	FALSE	FALSE	FALSE	FALSE	FALSE	FALSE	FALSE	FALSE	FALSE	FALSE
3	SLCO2A1	NP_005621.2	0	0.00921699	-4.805	-3.5478	-2.2825	0.525044	-4.2916	-3.503	-2.883	FALSE	FALSE	FALSE	FALSE	FALSE	FALSE	FALSE	FALSE	FALSE	FALSE	FALSE	FALSE	FALSE	FALSE
14	SOCS4	NP_955453.1	0	0	-4.0505	-3.48666	-2.657	0.271771	-3.866	-3.451	-3.14765	FALSE	FALSE	FALSE	FALSE	FALSE	FALSE	FALSE	FALSE	FALSE	FALSE	FALSE	FALSE	FALSE	FALSE
7	LSM8	NP_057284.1	0.0270677	0.180451	-5.441	-4.0203	-2.2075	0.642637	-4.81975	-4.06875	-3.10595	FALSE	FALSE	FALSE	FALSE	FALSE	FALSE	FALSE	FALSE	FALSE	FALSE	FALSE	FALSE	FALSE	FALSE
11	NTM	NP_001137530.1	0.0494525	0.115684	-5.5495	-3.88031	-2.4425	0.661181	-4.842	-3.823	-3.0395	FALSE	FALSE	FALSE	FALSE	FALSE	FALSE	TRUE	FALSE	FALSE	FALSE	FALSE	FALSE	FALSE	FALSE
9	TSC1	NP_000359.1	0	0	-4.573	-3.60621	-2.5065	0.366366	-4.1615	-3.557	-3.167	FALSE	TRUE	TRUE	FALSE	TRUE	FALSE	FALSE	FALSE	FALSE	FALSE	TRUE	FALSE	FALSE	TRUE
7	AGBL3	NP_848658.3	0	0	-4.285	-3.61524	-2.2795	0.24067	-3.90025	-3.6355	-3.318	FALSE	FALSE	FALSE	FALSE	FALSE	FALSE	FALSE	FALSE	FALSE	FALSE	FALSE	FALSE	FALSE	FALSE
15	MTFMT	NP_640335.2	0	0	-4.4775	-3.45319	-1.9165	0.412487	-4.01	-3.4485	-2.91	FALSE	FALSE	FALSE	FALSE	FALSE	FALSE	FALSE	FALSE	FALSE	FALSE	FALSE	FALSE	FALSE	FALSE
2	PLEKHB2	NP_001253991.1	0	0	-4.35	-3.54197	-1.9265	0.369966	-4.005	-3.56875	-3.04795	FALSE	FALSE	FALSE	FALSE	FALSE	FALSE	FALSE	FALSE	FALSE	FALSE	FALSE	FALSE	FALSE	FALSE
13	FGF14	NP_004106.1	0.307197	0.194773	-6.6155	-4.56769	-3.0125	0.803745	-5.6104	-4.6225	-3.3571	TRUE	FALSE	FALSE	FALSE	FALSE	FALSE	FALSE	FALSE	FALSE	FALSE	TRUE	FALSE	FALSE	TRUE
17	CTDNEP1	NP_001137247.1	0.279352	0.161404	-6.8535	-4.52663	-2.131	0.83847	-5.6792	-4.476	-3.447	FALSE	FALSE	FALSE	FALSE	FALSE	FALSE	FALSE	FALSE	FALSE	FALSE	FALSE	FALSE	FALSE	FALSE
1	RPE65	NP_000320.1	0	0.00157109	-4.7175	-3.48707	-2.1385	0.42318	-4.0465	-3.478	-2.944	FALSE	TRUE	FALSE	FALSE	FALSE	FALSE	TRUE	FALSE	FALSE	FALSE	TRUE	FALSE	FALSE	TRUE
2	SLC20A1	NP_005406.3	0.0587906	0.0711086	-5.6475	-3.71748	-2.495	0.648973	-4.79395	-3.4795	-3.1	FALSE	FALSE	FALSE	FALSE	FALSE	FALSE	FALSE	FALSE	FALSE	FALSE	FALSE	FALSE	FALSE	FALSE
12	VSIG10	NP_061959.2	0	0	-4.2315	-3.52064	-2.162	0.28426	-3.889	-3.53	-3.1555	FALSE	FALSE	FALSE	FALSE	FALSE	FALSE	FALSE	FALSE	FALSE	FALSE	FALSE	FALSE	FALSE	FALSE
3	KIF9	NP_001128350.1	0	0	-4.3165	-3.48423	-2.0325	0.363744	-3.9932	-3.4765	-3.0115	FALSE	FALSE	FALSE	FALSE	FALSE	FALSE	TRUE	FALSE	FALSE	FALSE	FALSE	FALSE	FALSE	FALSE
17	LLGL1	NP_004131.4	0	0.041831	-4.9025	-3.5333	-1.5095	0.524779	-4.3262	-3.4285	-2.9504	FALSE	FALSE	FALSE	FALSE	FALSE	FALSE	FALSE	FALSE	FALSE	FALSE	FALSE	FALSE	FALSE	FALSE
11	ATP5MG	NP_006467.4	0	0	-4.359	-3.47225	-1.957	0.479519	-4.075	-3.50625	-2.80595	FALSE	FALSE	FALSE	FALSE	FALSE	FALSE	FALSE	FALSE	FALSE	FALSE	FALSE	FALSE	FALSE	FALSE
5	CHSY3	NP_787052.3	0	0.014442	-4.909	-3.61757	-2.136	0.553339	-4.3054	-3.677	-2.8195	FALSE	FALSE	FALSE	FALSE	FALSE	FALSE	TRUE	FALSE	FALSE	FALSE	FALSE	FALSE	FALSE	FALSE
1	CCDC27	NP_689705.2	0	0	-3.917	-3.33426	-1.703	0.244273	-3.623	-3.348	-3.0415	FALSE	FALSE	FALSE	FALSE	FALSE	FALSE	TRUE	FALSE	FALSE	FALSE	FALSE	FALSE	FALSE	FALSE
3	RHOA	NP_001300870.1	0.640719	0.164198	-6.867	-5.28127	-3.046	0.704944	-6.152	-5.37	-4.2861	FALSE	FALSE	FALSE	FALSE	FALSE	FALSE	TRUE	FALSE	FALSE	FALSE	FALSE	FALSE	FALSE	FALSE
X	MAGEB5	NP_001258681.1	0	0.012309	-4.7655	-3.91095	-2.5675	0.377017	-4.4075	-3.91525	-3.4255	FALSE	FALSE	FALSE	FALSE	FALSE	FALSE	FALSE	FALSE	FALSE	FALSE	FALSE	FALSE	FALSE	FALSE
14	LTB4R	NP_001137391.1	0.000167084	0.0188805	-5.075	-3.46011	-2.001	0.54935	-4.2616	-3.3855	-2.802	FALSE	FALSE	FALSE	FALSE	FALSE	FALSE	FALSE	FALSE	FALSE	FALSE	FALSE	FALSE	FALSE	FALSE
3	PYDC2	NP_001076777.1	0	0	-4.389	-3.60422	-2.337	0.264751	-3.9133	-3.621	-3.278	FALSE	FALSE	FALSE	FALSE	FALSE	FALSE	FALSE	FALSE	FALSE	FALSE	FALSE	FALSE	FALSE	FALSE
2	C1GALT1C1L	NP_001094800.1	0	0	-3.899	-3.19564	-1.413	0.363148	-3.6703	-3.20575	-2.722	FALSE	FALSE	FALSE	FALSE	FALSE	FALSE	FALSE	FALSE	FALSE	FALSE	FALSE	FALSE	FALSE	FALSE
7	EN2	NP_001418.2	0	0	-3.9195	-3.24974	-2.3555	0.382387	-3.71815	-3.28925	-2.75335	FALSE	FALSE	FALSE	FALSE	FALSE	FALSE	FALSE	FALSE	FALSE	FALSE	FALSE	FALSE	FALSE	FALSE
22	EIF3D	NP_003744.1	0	0.122774	-5.0245	-3.94342	-2.1495	0.523782	-4.6675	-3.9505	-3.246	FALSE	FALSE	FALSE	FALSE	FALSE	FALSE	FALSE	FALSE	FALSE	FALSE	FALSE	FALSE	FALSE	FALSE
X	TSPYL2	NP_071400.1	0.0240006	0.0480784	-5.7395	-3.63452	-2.4015	0.547626	-4.46645	-3.48	-3.07785	FALSE	TRUE	FALSE	FALSE	FALSE	FALSE	FALSE	FALSE	FALSE	FALSE	FALSE	FALSE	FALSE	FALSE
17	CD79B	NP_000617.1	0	0.0459184	-4.8975	-3.68062	-1.7255	0.571742	-4.4597	-3.67225	-2.9353	FALSE	FALSE	FALSE	FALSE	FALSE	FALSE	TRUE	FALSE	FALSE	FALSE	FALSE	FALSE	FALSE	FALSE
1	CD58	NP_001138294.1	0	0.0100367	-4.6925	-3.64624	-1.8795	0.444029	-4.2413	-3.6455	-3.0757	FALSE	FALSE	FALSE	FALSE	FALSE	FALSE	TRUE	FALSE	FALSE	FALSE	FALSE	FALSE	FALSE	FALSE
9	SMC2	NP_001036015.1	0	0.102665	-5.0395	-3.71059	-2.707	0.592188	-4.627	-3.617	-3.0002	FALSE	FALSE	FALSE	FALSE	FALSE	FALSE	FALSE	FALSE	FALSE	FALSE	FALSE	FALSE	FALSE	FALSE
19	ZNF439	NP_001335647.1	0.002079	0.0410329	-5.2335	-3.62941	-1.4345	0.57473	-4.4194	-3.591	-2.9209	FALSE	FALSE	FALSE	FALSE	FALSE	FALSE	FALSE	FALSE	FALSE	FALSE	FALSE	FALSE	FALSE	FALSE
20	GHRH	NP_066567.1	0	0	-4.202	-3.57925	-2.3345	0.314652	-4.0165	-3.573	-3.1761	FALSE	FALSE	FALSE	FALSE	FALSE	FALSE	FALSE	FALSE	FALSE	FALSE	FALSE	FALSE	FALSE	FALSE
3	GRIP2	NP_001073892.3	0.0333787	0.0516375	-5.5375	-3.50114	-1.9395	0.633633	-4.5152	-3.2745	-2.914	FALSE	FALSE	FALSE	FALSE	FALSE	FALSE	FALSE	FALSE	FALSE	FALSE	FALSE	FALSE	FALSE	FALSE
4	NSUN7	NP_078953.4	0	0.0147924	-4.9235	-3.65781	-2.122	0.468409	-4.329	-3.6085	-3.08425	FALSE	FALSE	FALSE	FALSE	FALSE	FALSE	FALSE	FALSE	FALSE	FALSE	FALSE	FALSE	FALSE	FALSE
15	HYKK	NP_001013641.2	0	0.00384734	-4.8955	-3.50833	-2.128	0.433777	-4.13115	-3.467	-2.98235	FALSE	FALSE	FALSE	FALSE	FALSE	FALSE	TRUE	FALSE	FALSE	FALSE	FALSE	FALSE	FALSE	FALSE
16	GABARAPL2	NP_009216.1	0.0242198	0.0605496	-5.883	-3.584	-2.6105	0.630751	-4.5382	-3.403	-2.9246	FALSE	FALSE	FALSE	FALSE	FALSE	FALSE	FALSE	FALSE	FALSE	FALSE	FALSE	FALSE	FALSE	FALSE
16	MMP2	NP_004521.1	0	0.0198393	-4.973	-3.5214	-2.6285	0.45875	-4.2025	-3.416	-3.01785	FALSE	TRUE	FALSE	FALSE	FALSE	FALSE	FALSE	FALSE	FALSE	FALSE	FALSE	FALSE	FALSE	FALSE
22	GRAMD4	NP_055939.1	0.149138	0.108674	-5.6845	-3.87592	-1.4615	0.896028	-5.2506	-3.6735	-2.8634	FALSE	FALSE	FALSE	FALSE	FALSE	FALSE	FALSE	FALSE	FALSE	FALSE	FALSE	FALSE	FALSE	FALSE
7	ST7	NP_068708.1	0.360872	0.125079	-6.0585	-4.53783	-2.6545	0.855063	-5.664	-4.55025	-3.431	FALSE	FALSE	FALSE	FALSE	FALSE	FALSE	FALSE	FALSE	FALSE	FALSE	FALSE	FALSE	FALSE	FALSE
11	TLCD5	NP_001185599.1	0	0	-4.101	-3.51215	-2.6325	0.287692	-3.8763	-3.5335	-3.107	FALSE	FALSE	FALSE	FALSE	FALSE	FALSE	FALSE	FALSE	FALSE	FALSE	FALSE	FALSE	FALSE	FALSE
19	KCNJ14	NP_037480.1	0	0.00791088	-4.9135	-3.36029	-2.507	0.468972	-4.039	-3.27825	-2.8285	FALSE	FALSE	FALSE	FALSE	FALSE	FALSE	FALSE	FALSE	FALSE	FALSE	FALSE	FALSE	FALSE	FALSE
16	ZCCHC14	NP_055959.2	0.0144034	0.0356632	-5.4985	-3.48859	-1.6225	0.540652	-4.2055	-3.4195	-2.891	FALSE	FALSE	FALSE	FALSE	FALSE	FALSE	FALSE	FALSE	FALSE	TRUE	FALSE	FALSE	FALSE	FALSE
19	LIPE	NP_005348.2	0	0.000969529	-4.7285	-3.44562	-2.436	0.361962	-3.9595	-3.3915	-3.0385	FALSE	FALSE	FALSE	FALSE	FALSE	FALSE	FALSE	FALSE	FALSE	FALSE	FALSE	FALSE	FALSE	FALSE
4	OPRPN	NP_067048.4	0.0116705	0.026087	-5.5155	-3.47863	-2.0935	0.514018	-4.14405	-3.3865	-2.9295	FALSE	FALSE	FALSE	FALSE	FALSE	FALSE	FALSE	FALSE	FALSE	FALSE	FALSE	FALSE	FALSE	FALSE
4	PRKG2	NP_006250.1	0	0.0741872	-4.874	-4.01252	-2.532	0.424018	-4.57285	-4.0225	-3.44215	FALSE	FALSE	FALSE	FALSE	FALSE	FALSE	TRUE	FALSE	FALSE	FALSE	TRUE	FALSE	FALSE	TRUE
10	SHLD2	NP_001317041.1	0	0	-4.2725	-3.61647	-1.854	0.411331	-4.15005	-3.6645	-3.01995	FALSE	FALSE	FALSE	FALSE	FALSE	FALSE	TRUE	FALSE	FALSE	FALSE	FALSE	FALSE	FALSE	FALSE
17	OTOP2	NP_835454.1	0	0.00118273	-4.7405	-3.39245	-1.5875	0.524758	-4.1005	-3.3765	-2.711	FALSE	FALSE	FALSE	FALSE	FALSE	FALSE	TRUE	FALSE	FALSE	FALSE	FALSE	FALSE	FALSE	FALSE
18	RAB31	NP_006859.2	0.0199446	0.099723	-5.5825	-3.76872	-2.235	0.647652	-4.68255	-3.70075	-2.95495	FALSE	FALSE	FALSE	FALSE	FALSE	FALSE	TRUE	FALSE	FALSE	FALSE	FALSE	FALSE	FALSE	FALSE
17	DERL2	NP_057125.2	0.329579	0.13675	-7	-4.48215	-1.209	1.08459	-5.937	-4.4985	-3.0315	FALSE	FALSE	FALSE	FALSE	FALSE	FALSE	FALSE	FALSE	FALSE	FALSE	FALSE	FALSE	FALSE	FALSE
3	CRTAP	NP_006362.1	0	0	-4.5935	-3.23915	-1.779	0.45503	-3.8535	-3.2205	-2.6488	FALSE	FALSE	FALSE	FALSE	FALSE	FALSE	TRUE	FALSE	FALSE	FALSE	FALSE	FALSE	FALSE	FALSE
19	FPR3	NP_002021.3	0	0.0102437	-4.9135	-3.64078	-2.3025	0.44257	-4.25145	-3.61075	-3.099	FALSE	FALSE	FALSE	FALSE	FALSE	FALSE	TRUE	FALSE	FALSE	TRUE	FALSE	FALSE	FALSE	FALSE
16	IL17C	NP_037410.1	0	0	-3.4535	-3.09433	-1.525	0.24525	-3.3645	-3.1435	-2.769	FALSE	FALSE	FALSE	FALSE	FALSE	FALSE	FALSE	FALSE	FALSE	FALSE	FALSE	FALSE	FALSE	FALSE
1	FNDC5	NP_715637.2	0.0183714	0.0590864	-5.5155	-3.68547	-2.059	0.594864	-4.5168	-3.626	-2.93595	FALSE	FALSE	FALSE	FALSE	FALSE	FALSE	FALSE	FALSE	FALSE	FALSE	FALSE	FALSE	FALSE	FALSE
11	OR4S1	NP_001004725.1	0.124561	0.0364912	-7.2825	-3.28242	-1.9515	1.24182	-5.3776	-2.639	-2.3635	FALSE	FALSE	FALSE	FALSE	FALSE	FALSE	TRUE	FALSE	FALSE	FALSE	FALSE	FALSE	FALSE	FALSE
19	NUP62	NP_714941.1	0	0.00726881	-4.839	-3.44293	-1.855	0.581213	-4.246	-3.409	-2.6804	FALSE	TRUE	FALSE	FALSE	FALSE	FALSE	FALSE	FALSE	FALSE	FALSE	TRUE	FALSE	FALSE	TRUE
20	NINL	NP_079452.3	0	0	-4.2395	-3.34623	-2.2	0.354479	-3.884	-3.312	-2.908	FALSE	FALSE	FALSE	FALSE	FALSE	FALSE	FALSE	FALSE	FALSE	FALSE	FALSE	FALSE	FALSE	FALSE
6	FAXC	NP_115900.1	0.00572561	0.126184	-5.179	-3.90947	-2.4685	0.564445	-4.697	-3.9025	-3.1685	FALSE	FALSE	FALSE	FALSE	FALSE	FALSE	FALSE	FALSE	FALSE	FALSE	FALSE	FALSE	FALSE	FALSE
3	SEC13	NP_899195.1	0	0.0153873	-4.7805	-3.56025	-2.704	0.556245	-4.3635	-3.498	-2.8505	FALSE	FALSE	FALSE	FALSE	FALSE	FALSE	FALSE	FALSE	FALSE	FALSE	FALSE	FALSE	FALSE	FALSE
7	CYP51A1	NP_000777.1	0	0.0358077	-5.01	-3.65535	-2.649	0.47241	-4.3452	-3.589	-3.091	FALSE	FALSE	FALSE	FALSE	FALSE	FALSE	TRUE	FALSE	FALSE	FALSE	FALSE	FALSE	FALSE	FALSE
1	BCAR3	NP_001248337.1	0	0.0286203	-4.8515	-3.5223	-1.0675	0.478555	-4.237	-3.4205	-2.998	FALSE	FALSE	FALSE	FALSE	FALSE	FALSE	FALSE	FALSE	FALSE	FALSE	FALSE	FALSE	FALSE	FALSE
1	RXRG	NP_008848.1	0.000152114	0.0801643	-5.0885	-3.92692	-2.357	0.495533	-4.56785	-3.94975	-3.23465	FALSE	FALSE	FALSE	FALSE	FALSE	FALSE	TRUE	FALSE	FALSE	FALSE	FALSE	FALSE	FALSE	FALSE
7	IGF2BP3	NP_006538.2	0.0800593	0.12316	-5.9965	-3.98423	-2.7755	0.702826	-4.9719	-3.964	-3.0446	FALSE	FALSE	FALSE	FALSE	FALSE	FALSE	TRUE	FALSE	FALSE	FALSE	FALSE	FALSE	FALSE	FALSE
21	DSCAM	NP_001380.2	0.0404168	0.0636712	-6.095	-3.76899	-2.664	0.566314	-4.642	-3.581	-3.231	FALSE	FALSE	TRUE	FALSE	FALSE	FALSE	FALSE	FALSE	FALSE	FALSE	FALSE	FALSE	FALSE	FALSE
11	SCN3B	NP_060870.1	0.0650155	0.115841	-5.6545	-3.893	-2.408	0.690567	-4.90175	-3.80825	-3.05425	TRUE	FALSE	FALSE	FALSE	FALSE	FALSE	FALSE	FALSE	FALSE	FALSE	FALSE	FALSE	FALSE	FALSE
16	ATP6V0C	NP_001185498.1	0.517485	0.135288	-6.7975	-4.97185	-2.085	0.957154	-6.1355	-5.118	-3.5725	FALSE	FALSE	FALSE	FALSE	FALSE	FALSE	FALSE	FALSE	FALSE	FALSE	TRUE	FALSE	FALSE	TRUE
9	FXN	NP_000135.2	0	0	-4.298	-3.47264	-2.0335	0.473608	-4.0439	-3.5365	-2.7987	FALSE	TRUE	FALSE	FALSE	FALSE	FALSE	TRUE	FALSE	FALSE	FALSE	FALSE	FALSE	FALSE	FALSE
19	CARM1	NP_954592.1	0.435304	0.190445	-6.8295	-4.84735	-2.9975	0.797558	-5.861	-4.923	-3.6989	FALSE	FALSE	FALSE	FALSE	FALSE	FALSE	TRUE	FALSE	FALSE	FALSE	FALSE	FALSE	FALSE	FALSE
1	SLC35D1	NP_055954.1	0.0757006	0.13756	-5.8205	-3.89585	-2.419	0.763886	-4.9695	-3.83975	-2.89255	FALSE	TRUE	FALSE	FALSE	FALSE	FALSE	TRUE	FALSE	FALSE	FALSE	TRUE	FALSE	FALSE	TRUE
15	ISL2	NP_665804.1	0.0751628	0.090477	-5.9345	-3.66279	-2.191	0.812171	-4.9145	-3.4335	-2.789	FALSE	FALSE	FALSE	FALSE	FALSE	FALSE	FALSE	FALSE	FALSE	FALSE	FALSE	FALSE	FALSE	FALSE
14	C14orf93	NP_001124178.1	0	0	-4.2275	-3.51546	-2.6185	0.18994	-3.7345	-3.53	-3.27705	FALSE	FALSE	FALSE	FALSE	FALSE	FALSE	FALSE	FALSE	FALSE	FALSE	FALSE	FALSE	FALSE	FALSE
4	FAM241A	NP_689613.2	0	0	-4.3155	-3.51686	-2.4525	0.423009	-4.05	-3.575	-2.93665	FALSE	FALSE	FALSE	FALSE	FALSE	FALSE	FALSE	FALSE	FALSE	FALSE	FALSE	FALSE	FALSE	FALSE
5	TERT	NP_937983.2	0.0146688	0.0361999	-5.5875	-3.778	-2.667	0.480193	-4.2865	-3.8015	-3.13215	TRUE	FALSE	FALSE	FALSE	FALSE	FALSE	TRUE	FALSE	FALSE	FALSE	TRUE	FALSE	FALSE	TRUE
11	RNH1	NP_002930.2	0.0178382	0.0448605	-5.692	-3.42417	-2.344	0.649036	-4.38785	-3.31025	-2.6715	FALSE	FALSE	FALSE	FALSE	FALSE	FALSE	FALSE	FALSE	FALSE	FALSE	FALSE	FALSE	FALSE	FALSE
X	USP26	NP_114113.1	0	0.109298	-4.9075	-3.95423	-2.2805	0.494972	-4.6445	-4.011	-3.2625	FALSE	FALSE	FALSE	FALSE	FALSE	FALSE	FALSE	FALSE	FALSE	FALSE	FALSE	FALSE	FALSE	FALSE
11	GRIA4	NP_001070712.1	0.0190805	0.122295	-5.4455	-3.83741	-2.1215	0.640667	-4.7335	-3.811	-2.9949	FALSE	FALSE	FALSE	FALSE	FALSE	FALSE	TRUE	FALSE	FALSE	FALSE	TRUE	FALSE	FALSE	TRUE
X	ZC4H2	NP_061154.1	0.211005	0.0971292	-6.7255	-4.30566	-2.352	0.981179	-5.88705	-4.10525	-3.21345	FALSE	FALSE	FALSE	FALSE	FALSE	FALSE	FALSE	FALSE	FALSE	FALSE	TRUE	TRUE	TRUE	TRUE
10	HHEX	NP_002720.1	0	0	-4.437	-3.48606	-2.521	0.433043	-4.1865	-3.3765	-2.9935	FALSE	FALSE	FALSE	FALSE	FALSE	FALSE	TRUE	FALSE	FALSE	FALSE	FALSE	FALSE	FALSE	FALSE
5	BTNL8	NP_079126.1	0	0	-3.902	-3.37681	-2.4495	0.256152	-3.7195	-3.38	-3.03865	FALSE	FALSE	FALSE	TRUE	FALSE	FALSE	FALSE	FALSE	FALSE	FALSE	FALSE	FALSE	FALSE	FALSE
X	MAGEA8	NP_001159873.1	0.189041	0.0729514	-7.822	-4.09604	-2.327	1.03799	-5.7202	-3.8025	-3.0225	FALSE	FALSE	FALSE	FALSE	FALSE	FALSE	FALSE	FALSE	FALSE	FALSE	FALSE	FALSE	FALSE	FALSE
X	MTM1	NP_000243.1	0.371554	0.183584	-6.7825	-4.78234	-2.861	0.804825	-5.902	-4.7485	-3.7235	FALSE	FALSE	TRUE	FALSE	FALSE	FALSE	FALSE	FALSE	FALSE	FALSE	TRUE	FALSE	FALSE	TRUE
1	CR1L	NP_783641.1	0	0	-3.9405	-3.42348	-2.443	0.316461	-3.78825	-3.486	-2.9595	FALSE	FALSE	FALSE	FALSE	FALSE	FALSE	TRUE	FALSE	FALSE	FALSE	FALSE	FALSE	FALSE	FALSE
19	SLC25A42	NP_848621.2	0	0.0234126	-4.883	-3.66382	-2.446	0.470668	-4.3648	-3.544	-3.142	FALSE	FALSE	FALSE	FALSE	FALSE	FALSE	FALSE	FALSE	FALSE	FALSE	TRUE	FALSE	FALSE	TRUE
14	LGALS3	NP_002297.2	0	0	-4.317	-3.44923	-1.094	0.400811	-3.992	-3.4485	-2.9495	FALSE	FALSE	FALSE	FALSE	FALSE	FALSE	TRUE	FALSE	FALSE	FALSE	FALSE	FALSE	FALSE	FALSE
4	GAR1	NP_061856.1	0.0100114	0.069508	-5.4065	-3.7592	-1.0515	0.63817	-4.54675	-3.79025	-2.92075	FALSE	FALSE	FALSE	FALSE	FALSE	FALSE	FALSE	FALSE	FALSE	FALSE	FALSE	FALSE	FALSE	FALSE
12	AQP5	NP_001642.1	0	0.0200386	-5.007	-3.53973	-1.804	0.578085	-4.2955	-3.5705	-2.75905	FALSE	FALSE	FALSE	FALSE	FALSE	FALSE	FALSE	FALSE	FALSE	FALSE	FALSE	FALSE	FALSE	FALSE
16	ATF7IP2	NP_001243089.1	0	9.93049e-05	-4.687	-3.26163	-2.0755	0.295404	-3.6105	-3.2705	-2.8895	FALSE	FALSE	FALSE	FALSE	FALSE	FALSE	TRUE	FALSE	FALSE	FALSE	FALSE	FALSE	FALSE	FALSE
3	MCM2	NP_004517.2	0.024222	0.074883	-5.649	-3.67847	-2.6975	0.654933	-4.614	-3.5995	-2.8525	FALSE	FALSE	FALSE	FALSE	FALSE	FALSE	FALSE	FALSE	FALSE	FALSE	FALSE	FALSE	FALSE	FALSE
X	TCEANC	NP_689847.2	0	0.10776	-5.055	-4.03698	-3.045	0.410057	-4.631	-3.959	-3.5656	FALSE	FALSE	FALSE	FALSE	FALSE	FALSE	FALSE	FALSE	FALSE	FALSE	FALSE	FALSE	FALSE	FALSE
4	DDIT4L	NP_660287.1	0	0	-3.9345	-3.37518	-2.4705	0.227048	-3.67085	-3.37825	-3.0795	FALSE	FALSE	FALSE	FALSE	FALSE	FALSE	FALSE	FALSE	FALSE	FALSE	FALSE	FALSE	FALSE	FALSE
15	C15orf40	NP_001153587.1	0	0	-4.3795	-3.39488	-2.2225	0.427805	-3.9715	-3.41	-2.841	FALSE	FALSE	FALSE	FALSE	FALSE	FALSE	FALSE	FALSE	FALSE	FALSE	FALSE	FALSE	FALSE	FALSE
5	SCGB3A1	NP_443095.2	0	0.0186757	-4.96	-3.73772	-2.253	0.436984	-4.2745	-3.7525	-3.1567	FALSE	FALSE	FALSE	FALSE	FALSE	FALSE	FALSE	FALSE	FALSE	FALSE	FALSE	FALSE	FALSE	FALSE
3	CCK	NP_000720.1	0	0	-3.7895	-3.45165	-2.8255	0.163855	-3.6775	-3.447	-3.247	FALSE	FALSE	FALSE	FALSE	FALSE	FALSE	TRUE	FALSE	FALSE	FALSE	FALSE	FALSE	FALSE	FALSE
11	GTF2H1	NP_005307.1	0.00380822	0.0562445	-5.282	-3.75984	-2.571	0.484737	-4.4725	-3.683	-3.19	FALSE	FALSE	FALSE	FALSE	FALSE	FALSE	TRUE	FALSE	FALSE	FALSE	FALSE	FALSE	FALSE	FALSE
5	PANK3	NP_078870.1	0.112413	0.13234	-5.948	-4.1021	-1.152	0.688804	-5.0982	-4.02925	-3.2455	FALSE	FALSE	FALSE	FALSE	FALSE	FALSE	FALSE	FALSE	FALSE	FALSE	FALSE	FALSE	FALSE	FALSE
19	RASIP1	NP_060275.2	0.0234485	0.0412259	-6.3795	-3.58814	-2.1285	0.562409	-4.402	-3.44	-3.027	FALSE	FALSE	FALSE	FALSE	FALSE	FALSE	TRUE	FALSE	FALSE	FALSE	FALSE	FALSE	FALSE	FALSE
X	UBA1	NP_003325.2	0.340041	0.0937647	-7.657	-4.69597	-2.7705	1.1987	-6.6359	-4.3475	-3.4025	FALSE	FALSE	FALSE	FALSE	FALSE	FALSE	FALSE	FALSE	FALSE	FALSE	FALSE	FALSE	FALSE	FALSE
2	LCLAT1	NP_872357.2	0.10511	0.0831671	-6.054	-3.84538	-2.8775	0.769607	-5.0803	-3.601	-3.044	FALSE	FALSE	FALSE	FALSE	FALSE	FALSE	FALSE	FALSE	FALSE	FALSE	FALSE	FALSE	FALSE	FALSE
7	NOBOX	NP_001073882.3	0	0	-3.8795	-3.33268	-2.0105	0.232522	-3.58275	-3.34225	-3.06225	TRUE	FALSE	FALSE	FALSE	FALSE	FALSE	FALSE	FALSE	FALSE	FALSE	FALSE	FALSE	FALSE	FALSE
X	BRCC3	NP_077308.1	0.0189237	0.287207	-5.227	-4.41153	-3.4005	0.355978	-4.8849	-4.4265	-3.92	FALSE	FALSE	FALSE	FALSE	FALSE	FALSE	FALSE	FALSE	FALSE	FALSE	FALSE	FALSE	FALSE	FALSE
10	FRA10AC1	NP_660289.2	0	0	-4.352	-3.66716	-2.5975	0.30501	-4.078	-3.648	-3.2785	FALSE	FALSE	FALSE	FALSE	FALSE	FALSE	TRUE	FALSE	FALSE	FALSE	TRUE	FALSE	FALSE	TRUE
5	LTC4S	NP_665874.1	0	0	-3.72	-3.24449	-2.466	0.219041	-3.527	-3.258	-2.95	FALSE	TRUE	FALSE	FALSE	FALSE	FALSE	FALSE	FALSE	FALSE	FALSE	FALSE	FALSE	FALSE	FALSE
1	CHD1L	NP_004275.4	0.0010584	0.0520543	-5.1215	-3.47006	-1.3895	0.62194	-4.4015	-3.3565	-2.752	FALSE	FALSE	FALSE	TRUE	FALSE	FALSE	FALSE	FALSE	FALSE	FALSE	FALSE	FALSE	FALSE	TRUE
21	KRTAP12-4	NP_941971.1	0	0	-4.124	-3.2652	-1.415	0.414129	-3.7601	-3.3175	-2.7028	FALSE	FALSE	FALSE	FALSE	FALSE	FALSE	FALSE	FALSE	FALSE	FALSE	FALSE	FALSE	FALSE	FALSE
5	REEP2	NP_057690.2	0.0688259	0.158473	-5.522	-4.06125	-2.8995	0.628094	-4.95015	-4.02975	-3.24285	FALSE	FALSE	FALSE	FALSE	FALSE	FALSE	FALSE	FALSE	FALSE	FALSE	FALSE	FALSE	FALSE	FALSE
1	ESRRG	NP_001429.2	0.251479	0.12938	-6.5895	-4.36152	-2.6555	0.938002	-5.744	-4.2475	-3.1726	FALSE	FALSE	FALSE	FALSE	FALSE	FALSE	TRUE	FALSE	FALSE	FALSE	FALSE	FALSE	FALSE	FALSE
18	CNDP2	NP_060705.2	0	0.00630179	-4.863	-3.37989	-2.6575	0.479901	-4.0905	-3.291	-2.8084	FALSE	FALSE	FALSE	FALSE	FALSE	FALSE	FALSE	FALSE	FALSE	FALSE	FALSE	FALSE	FALSE	FALSE
16	STUB1	NP_005852.2	0	0	-4.4545	-3.39577	-1.9765	0.523258	-4.0348	-3.4645	-2.634	FALSE	FALSE	FALSE	FALSE	FALSE	FALSE	FALSE	FALSE	FALSE	FALSE	FALSE	FALSE	FALSE	FALSE
3	TOPBP1	NP_008958.2	0.00762878	0.0342945	-5.2805	-3.64215	-2.2565	0.419612	-4.2055	-3.566	-3.206	FALSE	FALSE	FALSE	FALSE	FALSE	FALSE	FALSE	FALSE	FALSE	FALSE	FALSE	FALSE	FALSE	FALSE
19	TSEN34	NP_076980.2	0	0	-4.4635	-3.17639	-2.061	0.41	-3.7835	-3.1075	-2.713	FALSE	TRUE	FALSE	FALSE	FALSE	FALSE	TRUE	FALSE	FALSE	FALSE	TRUE	FALSE	FALSE	TRUE
2	DOK1	NP_001372.1	0	0	-4.2415	-3.37675	-2.3885	0.331789	-3.8655	-3.3285	-2.9805	FALSE	FALSE	FALSE	FALSE	FALSE	FALSE	FALSE	FALSE	FALSE	FALSE	FALSE	FALSE	FALSE	FALSE
3	SLC2A2	NP_000331.1	0	0.00227187	-4.7295	-3.70267	-1.3875	0.461745	-4.2905	-3.7335	-3.078	FALSE	TRUE	FALSE	FALSE	FALSE	FALSE	TRUE	FALSE	FALSE	FALSE	TRUE	FALSE	FALSE	TRUE
19	ZNF599	NP_001007249.1	0.00298196	0.0529298	-5.1425	-3.61315	-2.6415	0.516238	-4.3917	-3.491	-3.0498	FALSE	FALSE	FALSE	TRUE	FALSE	FALSE	FALSE	FALSE	FALSE	FALSE	FALSE	FALSE	FALSE	FALSE
16	SLC12A3	NP_001119580.2	0.0495518	0.136611	-6.169	-3.99687	-1.636	0.586415	-4.895	-3.901	-3.314	FALSE	TRUE	FALSE	FALSE	FALSE	FALSE	FALSE	FALSE	FALSE	FALSE	FALSE	FALSE	FALSE	FALSE
20	CEBPB	NP_005185.2	0	0	-4.521	-3.42608	-2.4565	0.411398	-4.12445	-3.3215	-3.0015	FALSE	FALSE	FALSE	FALSE	FALSE	FALSE	FALSE	FALSE	FALSE	FALSE	FALSE	FALSE	FALSE	FALSE
15	SNX1	NP_001229862.1	0	0.0461428	-4.982	-3.54934	-2.672	0.520093	-4.3515	-3.387	-3.01855	FALSE	FALSE	FALSE	FALSE	FALSE	FALSE	FALSE	FALSE	FALSE	FALSE	FALSE	FALSE	FALSE	FALSE
1	YARS1	NP_003671.1	0.00488497	0.0833596	-5.2995	-3.92394	-2.884	0.479083	-4.58225	-3.9	-3.297	FALSE	FALSE	FALSE	FALSE	FALSE	FALSE	FALSE	FALSE	FALSE	FALSE	FALSE	FALSE	FALSE	FALSE
13	AMER2	NP_689917.2	0	0	-4.1245	-3.26897	-2.2535	0.338411	-3.79	-3.21025	-2.8755	FALSE	FALSE	FALSE	FALSE	FALSE	FALSE	FALSE	FALSE	FALSE	FALSE	FALSE	FALSE	FALSE	FALSE
5	C5orf46	NP_996849.2	0	0	-3.5155	-3.49636	-3.4205	0.0115497	-3.5085	-3.4985	-3.4808	FALSE	FALSE	FALSE	FALSE	FALSE	FALSE	FALSE	FALSE	FALSE	FALSE	FALSE	FALSE	FALSE	FALSE
4	PDGFRA	NP_006197.1	0.11378	0.0913567	-6.149	-3.91413	-2.4125	0.742798	-5.1261	-3.6485	-3.1745	FALSE	FALSE	FALSE	FALSE	FALSE	TRUE	TRUE	FALSE	FALSE	FALSE	FALSE	FALSE	FALSE	FALSE
22	RFPL1	NP_066306.2	0	0.00158888	-4.7055	-3.42821	-1.7435	0.472973	-4.0945	-3.3985	-2.8346	FALSE	FALSE	FALSE	TRUE	FALSE	FALSE	TRUE	FALSE	FALSE	FALSE	FALSE	FALSE	FALSE	FALSE
11	CEP57	NP_055494.2	0	0.00914841	-4.7115	-3.53725	-2.2725	0.40024	-4.12835	-3.487	-3.077	FALSE	FALSE	FALSE	FALSE	FALSE	FALSE	TRUE	FALSE	FALSE	FALSE	TRUE	FALSE	FALSE	TRUE
20	SIRPD	NP_848555.2	0	0	-3.855	-3.23168	-2.421	0.255787	-3.6035	-3.2025	-2.9155	FALSE	FALSE	FALSE	FALSE	FALSE	FALSE	FALSE	FALSE	FALSE	FALSE	FALSE	FALSE	FALSE	FALSE
20	TRMT6	NP_057023.2	0	0.00218792	-4.6865	-3.64416	-1.712	0.558333	-4.3607	-3.6775	-2.8585	FALSE	FALSE	FALSE	FALSE	FALSE	FALSE	FALSE	FALSE	FALSE	FALSE	FALSE	FALSE	FALSE	FALSE
3	CCDC51	NP_001243894.1	0	0	-3.9445	-3.48798	-2.204	0.273536	-3.8	-3.535	-3.1044	FALSE	FALSE	FALSE	FALSE	FALSE	FALSE	TRUE	FALSE	FALSE	FALSE	FALSE	FALSE	FALSE	FALSE
16	TAF1C	NP_005670.4	0	0	-4.5295	-3.01221	-2.3075	0.315074	-3.3947	-2.995	-2.635	FALSE	FALSE	FALSE	FALSE	FALSE	FALSE	FALSE	FALSE	FALSE	TRUE	FALSE	FALSE	FALSE	FALSE
2	FANCL	NP_060532.2	0	0	-4.032	-3.24397	-2.116	0.295125	-3.6005	-3.247	-2.87355	FALSE	TRUE	FALSE	FALSE	FALSE	FALSE	FALSE	FALSE	FALSE	FALSE	TRUE	FALSE	FALSE	TRUE
15	LOXL1	NP_005567.2	0	0	-4.1175	-3.35134	-2.1215	0.340578	-3.7835	-3.3625	-2.909	FALSE	FALSE	FALSE	FALSE	FALSE	FALSE	TRUE	FALSE	FALSE	FALSE	FALSE	FALSE	FALSE	FALSE
16	OSGIN1	NP_892026.1	0	0	-3.5845	-2.99765	-1.807	0.230762	-3.3165	-2.994	-2.7085	FALSE	FALSE	FALSE	FALSE	FALSE	FALSE	FALSE	FALSE	FALSE	FALSE	FALSE	FALSE	FALSE	FALSE
4	C4orf47	NP_001107829.1	0	0.000173702	-4.6175	-3.49154	-2.798	0.223921	-3.7465	-3.4845	-3.2275	FALSE	FALSE	FALSE	FALSE	FALSE	FALSE	FALSE	FALSE	FALSE	FALSE	FALSE	FALSE	FALSE	FALSE
5	GTF2H2	NP_001506.1	0.650769	0.254551	-5.8605	-5.17529	-3.727	0.375993	-5.6115	-5.24	-4.629	FALSE	FALSE	FALSE	FALSE	FALSE	FALSE	FALSE	TRUE	FALSE	FALSE	FALSE	FALSE	FALSE	FALSE
1	TGFB2	NP_003229.1	0.0347792	0.10037	-5.4775	-3.91494	-2.1775	0.581514	-4.72345	-3.86175	-3.1946	FALSE	FALSE	FALSE	FALSE	FALSE	FALSE	TRUE	FALSE	FALSE	FALSE	TRUE	FALSE	FALSE	TRUE
7	ZNF107	NP_001374954.1	0.16296	0.0673956	-6.646	-3.86548	-0.528	0.987758	-5.46795	-3.4385	-2.9295	FALSE	FALSE	FALSE	FALSE	FALSE	FALSE	FALSE	FALSE	FALSE	FALSE	FALSE	FALSE	FALSE	FALSE
6	VARS2	NP_001161206.1	0	0	-4.258	-3.60049	-2.363	0.317152	-4.0145	-3.6115	-3.1751	FALSE	FALSE	FALSE	FALSE	FALSE	FALSE	TRUE	FALSE	FALSE	FALSE	FALSE	FALSE	FALSE	FALSE
19	ZFR2	NP_055989.1	0	0	-4.343	-3.1601	-2.2345	0.360519	-3.6436	-3.145	-2.7045	FALSE	FALSE	FALSE	FALSE	FALSE	FALSE	FALSE	FALSE	FALSE	FALSE	FALSE	FALSE	FALSE	FALSE
6	ANKRD66	NP_001155907.3	0	0	-3.9195	-3.39181	-2.6025	0.252699	-3.7425	-3.39625	-3.0608	FALSE	FALSE	FALSE	FALSE	FALSE	FALSE	FALSE	FALSE	FALSE	FALSE	FALSE	FALSE	FALSE	FALSE
12	OAS1	NP_058132.2	0	0.0521658	-5.046	-3.48797	-2.2235	0.615524	-4.4305	-3.3205	-2.822	FALSE	FALSE	FALSE	FALSE	FALSE	FALSE	TRUE	FALSE	FALSE	FALSE	FALSE	FALSE	FALSE	FALSE
12	SARNP	NP_149073.1	0.0357048	0.105528	-5.5135	-3.86447	-1.9995	0.657434	-4.7655	-3.8545	-3.008	FALSE	FALSE	FALSE	FALSE	FALSE	FALSE	FALSE	FALSE	FALSE	FALSE	FALSE	FALSE	FALSE	FALSE
2	CRACDL	NP_997245.2	0.0121837	0.0407771	-5.291	-3.41744	-1.635	0.565806	-4.143	-3.334	-2.798	FALSE	FALSE	FALSE	FALSE	FALSE	FALSE	FALSE	FALSE	FALSE	FALSE	FALSE	FALSE	FALSE	FALSE
19	NR2C2AP	NP_001287874.1	0.000398724	0.00797448	-5.064	-3.45924	-2.5005	0.417267	-4.06165	-3.37075	-2.9984	FALSE	FALSE	FALSE	FALSE	FALSE	FALSE	FALSE	FALSE	FALSE	FALSE	FALSE	FALSE	FALSE	FALSE
10	ZDHHC6	NP_071939.1	0	0	-4.356	-3.62791	-2.827	0.281741	-4.026	-3.599	-3.2745	FALSE	FALSE	FALSE	FALSE	FALSE	FALSE	FALSE	FALSE	FALSE	FALSE	FALSE	FALSE	FALSE	FALSE
3	HPS3	NP_115759.2	0	0.000369901	-4.6465	-3.49887	-1.907	0.312148	-3.88735	-3.484	-3.132	FALSE	TRUE	FALSE	FALSE	FALSE	FALSE	FALSE	FALSE	FALSE	FALSE	FALSE	FALSE	FALSE	FALSE
14	RIPK3	NP_006862.2	0	0	-3.9815	-3.38725	-2.037	0.299905	-3.8075	-3.3685	-3.01085	FALSE	FALSE	FALSE	FALSE	FALSE	FALSE	TRUE	FALSE	FALSE	FALSE	FALSE	FALSE	FALSE	FALSE
22	KIAA1671	NP_001138678.1	0.000559597	0.00141372	-6.0165	-3.24973	-2.0395	0.349276	-3.6495	-3.268	-2.8015	FALSE	FALSE	FALSE	FALSE	FALSE	FALSE	FALSE	FALSE	FALSE	FALSE	FALSE	FALSE	FALSE	FALSE
11	MYO7A	NP_000251.3	0	0	-4.29	-3.35724	-2.27	0.314273	-3.83435	-3.311	-2.982	TRUE	FALSE	FALSE	FALSE	FALSE	FALSE	FALSE	FALSE	FALSE	FALSE	TRUE	FALSE	FALSE	TRUE
11	FOLR3	NP_000795.2	0	0.00766	-4.8165	-3.35098	-2.2525	0.487073	-4.0388	-3.292	-2.7578	FALSE	FALSE	FALSE	FALSE	FALSE	FALSE	FALSE	FALSE	FALSE	FALSE	FALSE	FALSE	FALSE	FALSE
5	LECT2	NP_002293.2	0	0	-3.9035	-3.44627	-2.8305	0.193083	-3.7002	-3.4475	-3.1968	FALSE	FALSE	FALSE	FALSE	FALSE	FALSE	FALSE	FALSE	FALSE	FALSE	FALSE	FALSE	FALSE	FALSE
12	NUDT4	NP_001287953.1	0.327231	0.217963	-5.724	-4.67834	-3.2535	0.651302	-5.5635	-4.71125	-3.757	FALSE	FALSE	FALSE	FALSE	FALSE	FALSE	FALSE	FALSE	FALSE	FALSE	FALSE	FALSE	FALSE	FALSE
1	PLA2G2C	NP_001354898.1	0	0	-4.081	-3.57869	-3.016	0.139793	-3.7715	-3.5585	-3.4225	FALSE	FALSE	FALSE	TRUE	FALSE	FALSE	FALSE	FALSE	FALSE	FALSE	FALSE	FALSE	FALSE	FALSE
1	OR13G1	NP_001005487.1	0.0691332	0.0460309	-6.1885	-3.50164	-1.939	0.754647	-4.7601	-3.153	-2.9198	FALSE	FALSE	FALSE	FALSE	FALSE	FALSE	FALSE	FALSE	FALSE	FALSE	FALSE	FALSE	FALSE	FALSE
19	ZNF581	NP_057619.1	0	0	-4.079	-3.24976	-2.392	0.298542	-3.6705	-3.2385	-2.8709	FALSE	FALSE	FALSE	FALSE	FALSE	FALSE	FALSE	FALSE	FALSE	FALSE	FALSE	FALSE	FALSE	FALSE
8	LRRC69	NP_001123362.1	0	0	-4.2165	-3.60514	-2.173	0.313552	-4.008	-3.6215	-3.18895	FALSE	FALSE	FALSE	FALSE	FALSE	FALSE	FALSE	FALSE	FALSE	FALSE	FALSE	FALSE	FALSE	FALSE
19	TRAPPC5	NP_777554.1	0	0	-4.0505	-3.42651	-2.363	0.281611	-3.778	-3.4415	-3.054	FALSE	FALSE	FALSE	FALSE	FALSE	FALSE	FALSE	FALSE	FALSE	FALSE	FALSE	FALSE	FALSE	FALSE
3	FBXW12	NP_996985.2	0	0.000343997	-4.633	-3.5912	-2.077	0.389065	-4.104	-3.581	-3.1	FALSE	FALSE	FALSE	FALSE	FALSE	FALSE	FALSE	FALSE	FALSE	FALSE	FALSE	FALSE	FALSE	FALSE
19	PDCD5	NP_004699.1	0	0.0116442	-4.909	-3.71371	-2.4705	0.440538	-4.3147	-3.6945	-3.1359	FALSE	FALSE	FALSE	FALSE	FALSE	FALSE	TRUE	FALSE	FALSE	FALSE	FALSE	FALSE	FALSE	FALSE
8	FABP5	NP_001435.1	0	0.0195838	-4.953	-3.71807	-2.153	0.511112	-4.377	-3.7405	-3.029	FALSE	FALSE	FALSE	FALSE	FALSE	FALSE	FALSE	FALSE	FALSE	FALSE	FALSE	FALSE	FALSE	FALSE
1	CFHR2	NP_005657.1	0	0	-3.8575	-3.46265	-1.665	0.259961	-3.76	-3.49925	-3.11235	FALSE	FALSE	FALSE	TRUE	FALSE	FALSE	TRUE	TRUE	FALSE	FALSE	FALSE	FALSE	FALSE	FALSE
1	OR2M5	NP_001004690.1	0.000692521	0.0534972	-5.1475	-3.42522	-0.5325	0.75	-4.4245	-3.43675	-2.4425	FALSE	FALSE	FALSE	FALSE	FALSE	FALSE	FALSE	FALSE	FALSE	TRUE	FALSE	FALSE	FALSE	FALSE
X	MAGEB2	NP_002355.2	0.00389864	0.0221513	-5.3055	-3.24984	-1.383	0.538394	-4.0573	-3.0925	-2.7225	FALSE	FALSE	FALSE	FALSE	FALSE	FALSE	FALSE	FALSE	FALSE	TRUE	FALSE	FALSE	FALSE	FALSE
10	ALOX5	NP_000689.1	0	0	-4.2255	-3.36087	-1.934	0.359477	-3.868	-3.341	-2.90175	FALSE	FALSE	FALSE	FALSE	FALSE	FALSE	FALSE	FALSE	FALSE	FALSE	FALSE	FALSE	FALSE	FALSE
22	RAB36	NP_001336806.1	0	0.00081389	-4.6825	-3.64435	-2.29	0.400958	-4.22425	-3.59775	-3.1665	FALSE	FALSE	FALSE	FALSE	FALSE	FALSE	FALSE	FALSE	FALSE	FALSE	FALSE	FALSE	FALSE	FALSE
12	USP30	NP_116052.2	0.000229832	0.0502183	-5.0945	-3.7505	-2.844	0.48818	-4.46495	-3.6885	-3.1415	FALSE	FALSE	FALSE	FALSE	FALSE	FALSE	TRUE	FALSE	FALSE	FALSE	FALSE	FALSE	FALSE	FALSE
3	EXOG	NP_005098.2	0	0	-3.995	-3.55877	-2.387	0.315032	-3.9265	-3.61925	-3.11015	FALSE	FALSE	FALSE	FALSE	FALSE	FALSE	TRUE	FALSE	FALSE	FALSE	FALSE	FALSE	FALSE	FALSE
10	ARHGAP22	NP_001242953.1	0	0.0068753	-4.9335	-3.23398	-1.9375	0.524798	-4.00785	-3.0995	-2.654	FALSE	FALSE	FALSE	FALSE	FALSE	FALSE	TRUE	FALSE	FALSE	FALSE	FALSE	FALSE	FALSE	FALSE
4	FGFR3	NP_001156685.1	0.158998	0.0586587	-6.9915	-3.7814	-2.236	1.0689	-5.55515	-3.3985	-2.7755	TRUE	FALSE	FALSE	FALSE	FALSE	FALSE	FALSE	FALSE	FALSE	FALSE	TRUE	TRUE	TRUE	TRUE
4	INTU	NP_056508.2	0	0.0115674	-4.7105	-3.5608	-1.72	0.401163	-4.138	-3.50675	-3.114	FALSE	FALSE	FALSE	FALSE	FALSE	FALSE	TRUE	FALSE	FALSE	FALSE	FALSE	FALSE	FALSE	FALSE
11	GLB1L3	NP_001073876.2	0	0.00703582	-5.0525	-3.43353	0.4295	0.396731	-3.9795	-3.38825	-2.9865	FALSE	FALSE	FALSE	FALSE	FALSE	FALSE	FALSE	FALSE	FALSE	FALSE	FALSE	FALSE	FALSE	FALSE
6	OOEP	NP_001073976.1	0	0	-4.2615	-3.31595	-1.9845	0.426432	-3.8324	-3.383	-2.7133	FALSE	FALSE	FALSE	FALSE	FALSE	FALSE	FALSE	FALSE	FALSE	FALSE	FALSE	FALSE	FALSE	FALSE
17	CNTNAP1	NP_003623.1	0	0.00340742	-4.7745	-3.51388	-2.8185	0.333934	-4.01375	-3.437	-3.162	FALSE	FALSE	FALSE	FALSE	FALSE	FALSE	TRUE	FALSE	FALSE	FALSE	TRUE	FALSE	FALSE	TRUE
6	TUBB2A	NP_001060.1	0.735876	0.114317	-6.6635	-5.43475	-1.6455	0.753035	-6.25405	-5.6065	-4.35315	FALSE	FALSE	FALSE	FALSE	FALSE	FALSE	FALSE	FALSE	FALSE	FALSE	TRUE	FALSE	FALSE	TRUE
1	MIIP	NP_068752.2	0	0	-3.7975	-3.35356	-2.1695	0.301769	-3.66495	-3.438	-2.896	FALSE	FALSE	FALSE	FALSE	FALSE	FALSE	FALSE	FALSE	FALSE	FALSE	FALSE	FALSE	FALSE	FALSE
3	ZBED2	NP_078784.2	0	0	-3.9995	-3.32555	-2.5285	0.244407	-3.6488	-3.3115	-3.0219	FALSE	FALSE	FALSE	FALSE	FALSE	FALSE	FALSE	FALSE	FALSE	FALSE	FALSE	FALSE	FALSE	FALSE
22	MPST	NP_001123989.1	0	0.010564	-5.019	-3.30628	-2.3605	0.526396	-4.082	-3.2155	-2.6865	FALSE	FALSE	FALSE	FALSE	FALSE	FALSE	TRUE	FALSE	FALSE	FALSE	FALSE	FALSE	FALSE	FALSE
3	UBP1	NP_001121633.1	0.0328375	0.175858	-5.5525	-4.05273	-2.2435	0.621935	-4.8491	-4.11725	-3.1815	FALSE	FALSE	FALSE	FALSE	FALSE	FALSE	FALSE	FALSE	FALSE	FALSE	FALSE	FALSE	FALSE	FALSE
7	FOXK1	NP_001032242.1	0.0325625	0.0832004	-5.605	-3.6982	-1.803	0.688109	-4.69085	-3.645	-2.816	FALSE	FALSE	FALSE	FALSE	FALSE	FALSE	TRUE	FALSE	FALSE	FALSE	FALSE	FALSE	FALSE	FALSE
10	SYT15	NP_114118.2	0.0688854	0.178328	-5.4	-4.19038	-2.149	0.578742	-4.9675	-4.2115	-3.42045	FALSE	FALSE	FALSE	FALSE	FALSE	FALSE	FALSE	TRUE	FALSE	FALSE	FALSE	FALSE	FALSE	FALSE
22	SYN3	NP_003481.3	0.00096082	0.0354436	-5.136	-3.58578	-1.701	0.566903	-4.3622	-3.5515	-2.8765	FALSE	FALSE	FALSE	FALSE	FALSE	FALSE	TRUE	FALSE	FALSE	FALSE	FALSE	FALSE	FALSE	FALSE
13	LCP1	NP_002289.2	0.159445	0.135584	-6.549	-4.11893	-1.9725	0.863925	-5.3085	-4.076	-2.9974	FALSE	FALSE	FALSE	FALSE	FALSE	FALSE	FALSE	FALSE	FALSE	FALSE	FALSE	FALSE	FALSE	FALSE
22	RAC2	NP_002863.1	0.247209	0.207337	-5.8625	-4.42641	-2.5175	0.746698	-5.3503	-4.513	-3.3594	TRUE	FALSE	FALSE	FALSE	FALSE	FALSE	FALSE	FALSE	FALSE	FALSE	FALSE	FALSE	FALSE	FALSE
7	CCT6A	NP_001753.1	0.145914	0.109769	-6.382	-3.99575	-2.3245	0.851618	-5.25975	-3.8535	-2.95825	FALSE	FALSE	FALSE	FALSE	FALSE	FALSE	FALSE	FALSE	FALSE	FALSE	FALSE	FALSE	FALSE	FALSE
4	UFSP2	NP_060829.2	0	0	-4.0485	-3.57172	-2.7555	0.221524	-3.8935	-3.546	-3.2965	FALSE	FALSE	FALSE	FALSE	FALSE	FALSE	FALSE	FALSE	FALSE	FALSE	TRUE	FALSE	FALSE	TRUE
14	IFI27	NP_001353923.1	0	0	-3.9275	-3.30879	-2.1145	0.342092	-3.7212	-3.343	-2.83495	FALSE	FALSE	FALSE	FALSE	FALSE	FALSE	FALSE	FALSE	FALSE	FALSE	FALSE	FALSE	FALSE	FALSE
7	SEMA3A	NP_006071.1	0	0.151531	-4.9655	-3.91542	-2.304	0.62662	-4.71	-3.986	-2.9935	FALSE	FALSE	FALSE	FALSE	FALSE	FALSE	TRUE	FALSE	FALSE	FALSE	TRUE	FALSE	FALSE	TRUE
10	PPA1	NP_066952.1	0	0	-4.483	-3.55789	-2.2095	0.402457	-4.09055	-3.5605	-3.02295	FALSE	FALSE	FALSE	FALSE	FALSE	FALSE	TRUE	FALSE	FALSE	FALSE	FALSE	FALSE	FALSE	FALSE
1	EVI5	NP_005656.4	0.0631956	0.129127	-5.4655	-3.92061	-1.547	0.697195	-4.911	-3.87475	-3.0305	FALSE	FALSE	FALSE	FALSE	FALSE	FALSE	TRUE	FALSE	FALSE	FALSE	FALSE	FALSE	FALSE	FALSE
11	FCHSD2	NP_055639.2	0	0.0709415	-5.029	-3.78554	-1.7695	0.528886	-4.5084	-3.754	-3.1125	FALSE	FALSE	FALSE	FALSE	FALSE	FALSE	TRUE	FALSE	FALSE	FALSE	FALSE	FALSE	FALSE	FALSE
17	USP32	NP_115971.2	0.10152	0.0740936	-5.814	-4.00007	-2.606	0.612969	-5.06455	-3.8375	-3.3575	FALSE	FALSE	FALSE	FALSE	FALSE	FALSE	TRUE	FALSE	FALSE	FALSE	FALSE	FALSE	FALSE	FALSE
6	RNF39	NP_079512.3	0	0	-4.433	-3.22253	-2.296	0.30552	-3.6605	-3.176	-2.88	FALSE	FALSE	FALSE	FALSE	FALSE	FALSE	TRUE	FALSE	FALSE	FALSE	FALSE	FALSE	FALSE	FALSE
11	CHID1	NP_001136148.1	0	0.00884564	-4.9615	-3.52033	-2.5745	0.422525	-4.1504	-3.423	-3.0501	FALSE	FALSE	FALSE	FALSE	FALSE	FALSE	FALSE	FALSE	FALSE	FALSE	FALSE	FALSE	FALSE	FALSE
2	CROCC2	NP_001338234.1	0	0.00175764	-4.6965	-3.64906	-1.9325	0.48196	-4.2745	-3.6865	-2.962	FALSE	FALSE	FALSE	FALSE	FALSE	FALSE	FALSE	FALSE	FALSE	FALSE	FALSE	FALSE	FALSE	FALSE
20	CST9L	NP_542177.1	0	0	-4.3995	-3.53277	-2.267	0.366926	-4.03125	-3.5185	-3.06225	FALSE	FALSE	FALSE	FALSE	FALSE	FALSE	FALSE	FALSE	FALSE	FALSE	FALSE	FALSE	FALSE	FALSE
15	GOLGA8M	NP_001269397.1	0.00848092	0.0674732	-5.1965	-3.60837	-1.628	0.566361	-4.47215	-3.4785	-3.0055	FALSE	FALSE	FALSE	FALSE	FALSE	FALSE	FALSE	FALSE	FALSE	FALSE	FALSE	FALSE	FALSE	FALSE
19	HAUS5	NP_056117.1	0	0	-4.414	-3.43662	-2.206	0.282021	-3.772	-3.4695	-3.03955	FALSE	FALSE	FALSE	FALSE	FALSE	FALSE	FALSE	FALSE	FALSE	FALSE	FALSE	FALSE	FALSE	FALSE
5	DNAJC21	NP_919259.3	0	0	-3.832	-3.43213	-2.7435	0.216701	-3.7315	-3.4315	-3.14	FALSE	FALSE	FALSE	FALSE	FALSE	FALSE	FALSE	FALSE	FALSE	FALSE	FALSE	FALSE	FALSE	FALSE
19	PLA2G4C	NP_003697.2	0	0	-4.155	-3.41002	-2.5105	0.286335	-3.81465	-3.3835	-3.0545	FALSE	FALSE	FALSE	FALSE	FALSE	FALSE	FALSE	FALSE	FALSE	FALSE	FALSE	FALSE	FALSE	FALSE
10	HTRA1	NP_002766.1	0.0141039	0.121431	-5.269	-3.79913	-2.3505	0.655784	-4.72405	-3.76425	-2.93665	FALSE	FALSE	FALSE	FALSE	FALSE	FALSE	TRUE	FALSE	FALSE	FALSE	FALSE	FALSE	FALSE	FALSE
16	SETD1A	NP_055527.1	0.0073678	0.0126838	-5.9555	-3.3512	-2.455	0.368005	-3.659	-3.292	-3.0073	FALSE	FALSE	TRUE	FALSE	FALSE	FALSE	TRUE	FALSE	FALSE	TRUE	TRUE	TRUE	FALSE	TRUE
2	AMMECR1L	NP_001186069.1	0.422656	0.193962	-6.548	-4.81323	-1.7055	0.859905	-5.8942	-4.888	-3.6119	FALSE	FALSE	FALSE	FALSE	FALSE	FALSE	FALSE	FALSE	FALSE	FALSE	FALSE	FALSE	FALSE	FALSE
3	GRM2	NP_000830.2	0.00485728	0.0575554	-5.361	-3.59747	-2.8385	0.574863	-4.4626	-3.481	-2.9315	FALSE	FALSE	FALSE	FALSE	FALSE	FALSE	TRUE	FALSE	FALSE	FALSE	FALSE	FALSE	FALSE	FALSE
2	CCDC150	NP_001074008.1	0	0	-4.4745	-3.52899	-2.526	0.405065	-4.0895	-3.5075	-2.997	FALSE	FALSE	FALSE	FALSE	FALSE	FALSE	FALSE	FALSE	FALSE	FALSE	FALSE	FALSE	FALSE	FALSE
1	OPRD1	NP_000902.3	0	0.00438596	-4.7545	-3.49991	-2.5645	0.475197	-4.1908	-3.44075	-2.92135	FALSE	FALSE	FALSE	FALSE	FALSE	FALSE	FALSE	FALSE	FALSE	FALSE	FALSE	FALSE	FALSE	FALSE
20	SLC52A3	NP_212134.3	0	0.02978	-4.914	-3.58511	-2.6215	0.57772	-4.3939	-3.5225	-2.867	FALSE	TRUE	FALSE	FALSE	FALSE	FALSE	TRUE	FALSE	FALSE	FALSE	TRUE	FALSE	FALSE	TRUE
16	ITGAX	NP_001273304.1	0	0	-4.216	-3.42966	-2.164	0.366418	-3.9215	-3.4285	-2.9435	FALSE	FALSE	FALSE	FALSE	FALSE	FALSE	TRUE	FALSE	FALSE	FALSE	FALSE	FALSE	FALSE	FALSE
11	SCT	NP_068739.1	0	0	-3.1895	-2.77426	-1.944	0.190684	-2.99535	-2.8005	-2.514	FALSE	FALSE	FALSE	FALSE	FALSE	FALSE	TRUE	FALSE	FALSE	FALSE	FALSE	FALSE	FALSE	FALSE
18	MIB1	NP_065825.1	0	0	-4.1795	-3.7118	-2.8705	0.2681	-4.008	-3.7765	-3.2825	FALSE	FALSE	FALSE	FALSE	FALSE	FALSE	FALSE	FALSE	FALSE	TRUE	TRUE	TRUE	FALSE	TRUE
8	SLC52A2	NP_078807.1	0.00194033	0.0299539	-5.2375	-3.39753	-1.943	0.645701	-4.307	-3.3125	-2.604	FALSE	FALSE	FALSE	FALSE	FALSE	FALSE	FALSE	FALSE	FALSE	FALSE	TRUE	FALSE	FALSE	TRUE
10	ZNF32	NP_001311097.1	0.0132685	0.105705	-5.3015	-3.89486	-2.328	0.518326	-4.6854	-3.7935	-3.3131	FALSE	FALSE	FALSE	FALSE	FALSE	FALSE	FALSE	FALSE	FALSE	FALSE	FALSE	FALSE	FALSE	FALSE
17	RPL23	NP_000969.1	0.48628	0.11426	-7.9215	-4.99853	-2.7175	1.22437	-6.6355	-5.0105	-3.2951	FALSE	FALSE	FALSE	FALSE	FALSE	FALSE	FALSE	FALSE	FALSE	FALSE	FALSE	FALSE	FALSE	FALSE
1	HYI	NP_112484.3	0	0	-3.998	-3.17658	-1.9745	0.367687	-3.66655	-3.18875	-2.685	FALSE	FALSE	FALSE	FALSE	FALSE	FALSE	FALSE	FALSE	FALSE	FALSE	FALSE	FALSE	FALSE	FALSE
12	PRH1	NP_001278244.1	0.140619	0.0699076	-6.222	-4.16393	-2.968	0.637623	-5.2955	-3.921	-3.626	FALSE	FALSE	FALSE	FALSE	FALSE	FALSE	FALSE	FALSE	FALSE	FALSE	FALSE	FALSE	FALSE	FALSE
17	KRT37	NP_003761.3	0.0681549	0.0502661	-6.2335	-3.5234	-0.8715	0.812552	-4.754	-3.25125	-2.773	FALSE	FALSE	FALSE	FALSE	FALSE	FALSE	FALSE	FALSE	FALSE	FALSE	FALSE	FALSE	FALSE	FALSE
9	ZBTB26	NP_001291292.1	0.112253	0.198602	-5.398	-4.26363	-2.8165	0.570703	-5.08325	-4.20775	-3.5435	FALSE	FALSE	FALSE	FALSE	FALSE	FALSE	TRUE	FALSE	FALSE	FALSE	FALSE	FALSE	FALSE	FALSE
18	FHOD3	NP_079411.2	0	0.00545188	-4.9395	-3.50978	-1.797	0.437572	-4.1835	-3.3925	-3.0585	FALSE	FALSE	FALSE	FALSE	FALSE	FALSE	TRUE	FALSE	FALSE	FALSE	FALSE	FALSE	FALSE	FALSE
2	VWC2L	NP_001073969.1	0.000835422	0.0467836	-5.163	-3.73371	-2.3875	0.486893	-4.421	-3.7175	-3.1055	FALSE	FALSE	FALSE	FALSE	FALSE	FALSE	TRUE	FALSE	FALSE	FALSE	FALSE	FALSE	FALSE	FALSE
6	SERAC1	NP_116250.3	0.00497171	0.045174	-5.3165	-3.7289	-2.51	0.438043	-4.375	-3.6305	-3.2575	FALSE	FALSE	FALSE	FALSE	FALSE	FALSE	TRUE	FALSE	FALSE	FALSE	TRUE	FALSE	FALSE	TRUE
4	FAM114A1	NP_612398.2	0	0.00237274	-4.7445	-3.66061	-2.35	0.412775	-4.1935	-3.6665	-3.11555	FALSE	FALSE	FALSE	FALSE	FALSE	FALSE	TRUE	FALSE	FALSE	FALSE	FALSE	FALSE	FALSE	FALSE
15	CCPG1	NP_001191379.1	0	6.53808e-05	-4.6175	-3.49858	-2.4225	0.408962	-4.0755	-3.4685	-2.9747	FALSE	FALSE	FALSE	FALSE	FALSE	FALSE	FALSE	FALSE	FALSE	FALSE	FALSE	FALSE	FALSE	FALSE
3	ADCY5	NP_899200.1	0.0253335	0.13313	-5.341	-3.80094	-1.8755	0.671705	-4.795	-3.706	-2.9725	FALSE	FALSE	FALSE	FALSE	FALSE	FALSE	TRUE	FALSE	FALSE	FALSE	TRUE	TRUE	TRUE	TRUE
16	CORO7	NP_078811.3	0	0.00244527	-4.7435	-3.30014	-2.576	0.425144	-3.9245	-3.2025	-2.837	FALSE	FALSE	FALSE	FALSE	FALSE	FALSE	FALSE	FALSE	FALSE	FALSE	FALSE	FALSE	FALSE	FALSE
15	SECISBP2L	NP_001180418.1	0	0	-4.355	-3.59372	-1.905	0.301688	-4.056	-3.554	-3.268	FALSE	FALSE	FALSE	FALSE	FALSE	FALSE	TRUE	FALSE	FALSE	FALSE	FALSE	FALSE	FALSE	FALSE
12	ACADS	NP_000008.1	0	0	-4.115	-3.31481	-2.4625	0.315424	-3.741	-3.3115	-2.8931	FALSE	TRUE	FALSE	FALSE	FALSE	FALSE	TRUE	FALSE	FALSE	FALSE	TRUE	FALSE	FALSE	TRUE
9	CDC14B	NP_001070649.1	0.00104221	0.0295727	-5.225	-3.74849	-2.595	0.427277	-4.344	-3.7095	-3.2245	FALSE	FALSE	FALSE	FALSE	FALSE	FALSE	FALSE	FALSE	FALSE	FALSE	FALSE	FALSE	FALSE	FALSE
9	FCN1	NP_001994.2	0	0.0156286	-4.9535	-3.40676	-2.04	0.513311	-4.1355	-3.338	-2.775	FALSE	FALSE	FALSE	FALSE	FALSE	FALSE	TRUE	FALSE	FALSE	FALSE	FALSE	FALSE	FALSE	FALSE
6	H2AC6	NP_003503.1	0.347278	0.0944669	-6.705	-4.34745	-1.644	1.3342	-6.2178	-4.372	-2.5058	FALSE	FALSE	FALSE	FALSE	FALSE	FALSE	FALSE	FALSE	FALSE	TRUE	TRUE	FALSE	FALSE	TRUE
8	DNAAF11	NP_036604.2	0	0	-4.4915	-3.49882	-2.2305	0.342614	-3.9428	-3.5045	-3.0497	FALSE	FALSE	FALSE	FALSE	FALSE	FALSE	FALSE	FALSE	FALSE	FALSE	TRUE	FALSE	FALSE	TRUE
21	CLIC6	NP_444507.1	0.000106758	0.0290381	-5.0855	-3.41789	-2.0795	0.576948	-4.272	-3.293	-2.7838	FALSE	FALSE	FALSE	FALSE	FALSE	FALSE	TRUE	FALSE	FALSE	FALSE	FALSE	FALSE	FALSE	FALSE
21	KRTAP6-2	NP_853635.1	0	0	-4.2975	-3.18016	-2.7065	0.353624	-3.6889	-3.1225	-2.7705	FALSE	FALSE	FALSE	FALSE	FALSE	FALSE	FALSE	FALSE	FALSE	FALSE	FALSE	FALSE	FALSE	FALSE
12	DPPA3	NP_954980.1	0	0	-3.9575	-3.47988	-2.4165	0.230449	-3.7485	-3.5035	-3.1818	FALSE	FALSE	FALSE	FALSE	FALSE	FALSE	FALSE	FALSE	FALSE	FALSE	FALSE	FALSE	FALSE	FALSE
12	RNFT2	NP_001103373.1	0	0.0202535	-4.9695	-3.5774	-2.1845	0.496228	-4.25165	-3.53625	-2.9545	FALSE	FALSE	FALSE	FALSE	FALSE	FALSE	FALSE	FALSE	FALSE	FALSE	FALSE	FALSE	FALSE	FALSE
3	SEC22A	NP_036562.2	0	0	-3.862	-3.41845	-2.683	0.189192	-3.69425	-3.4025	-3.193	FALSE	FALSE	FALSE	FALSE	FALSE	FALSE	FALSE	FALSE	FALSE	FALSE	FALSE	FALSE	FALSE	FALSE
14	TRMT61A	NP_689520.2	0.000206398	0.0303406	-5.0845	-3.50525	-2.2085	0.558225	-4.3085	-3.4315	-2.827	FALSE	FALSE	FALSE	FALSE	FALSE	FALSE	TRUE	FALSE	FALSE	FALSE	FALSE	FALSE	FALSE	FALSE
2	PRKCE	NP_005391.1	0.261269	0.140519	-6.346	-4.25125	-1.797	0.973524	-5.53095	-4.29625	-2.876	FALSE	FALSE	FALSE	FALSE	FALSE	FALSE	TRUE	FALSE	FALSE	FALSE	FALSE	FALSE	FALSE	FALSE
4	APBB2	NP_004298.1	0.18724	0.0390539	-7.54	-3.95082	-2.053	1.26857	-6.2112	-3.391	-2.938	FALSE	FALSE	FALSE	FALSE	FALSE	FALSE	FALSE	FALSE	FALSE	FALSE	FALSE	FALSE	FALSE	FALSE
22	JOSD1	NP_055691.1	0	0.0538415	-4.8375	-3.82817	-2.221	0.544677	-4.53775	-3.848	-3.0735	FALSE	FALSE	FALSE	FALSE	FALSE	FALSE	FALSE	FALSE	FALSE	FALSE	FALSE	FALSE	FALSE	FALSE
17	TXNDC17	NP_116120.1	0	0	-3.8935	-3.38372	-2.6825	0.222705	-3.68685	-3.384	-3.1028	FALSE	FALSE	FALSE	FALSE	FALSE	FALSE	FALSE	FALSE	FALSE	FALSE	FALSE	FALSE	FALSE	FALSE
1	SLC2A7	NP_997303.2	0	0	-4.4135	-3.29794	-2.2565	0.358059	-3.796	-3.264	-2.8575	FALSE	FALSE	FALSE	FALSE	FALSE	FALSE	FALSE	FALSE	FALSE	FALSE	FALSE	FALSE	FALSE	FALSE
1	KIF14	NP_055690.1	0	0	-4.544	-3.79319	-1.9735	0.408774	-4.3885	-3.7685	-3.2815	FALSE	FALSE	FALSE	FALSE	FALSE	FALSE	FALSE	FALSE	FALSE	FALSE	TRUE	FALSE	FALSE	TRUE
13	STK24	NP_001027467.2	0.0421397	0.166495	-5.4945	-4.02682	-1.866	0.635223	-4.878	-4.03225	-3.1755	FALSE	FALSE	FALSE	FALSE	FALSE	FALSE	TRUE	FALSE	FALSE	FALSE	FALSE	FALSE	FALSE	FALSE
4	ZCCHC4	NP_079212.2	0.00382564	0.0643404	-5.16	-3.64896	-2.6015	0.546645	-4.49175	-3.5195	-3.0525	FALSE	FALSE	FALSE	FALSE	FALSE	FALSE	FALSE	FALSE	FALSE	FALSE	FALSE	FALSE	FALSE	FALSE
5	DCTN4	NP_001129115.1	0	0	-4.48	-3.5475	-2.195	0.423234	-4.1523	-3.513	-3.018	FALSE	FALSE	FALSE	FALSE	FALSE	FALSE	FALSE	FALSE	FALSE	FALSE	FALSE	FALSE	FALSE	FALSE
7	LRRC4	NP_071426.1	0.0729038	0.108689	-5.7905	-3.88009	-1.913	0.718545	-4.9482	-3.7995	-2.996	FALSE	FALSE	FALSE	FALSE	FALSE	FALSE	FALSE	FALSE	FALSE	FALSE	FALSE	FALSE	FALSE	FALSE
11	ALX4	NP_068745.2	0	0	-4.1675	-3.24837	-2.517	0.257204	-3.6273	-3.1995	-2.9694	TRUE	FALSE	TRUE	FALSE	FALSE	FALSE	TRUE	FALSE	FALSE	FALSE	TRUE	FALSE	FALSE	TRUE
7	CFAP69	NP_001034795.2	0	0	-4.2425	-3.58291	-2.4805	0.27646	-3.9665	-3.5735	-3.239	FALSE	FALSE	FALSE	FALSE	FALSE	FALSE	FALSE	FALSE	FALSE	FALSE	FALSE	FALSE	FALSE	FALSE
7	NACAD	NP_001139806.1	0.0187005	0.095292	-5.8455	-3.75758	-2.187	0.532763	-4.675	-3.5785	-3.2915	FALSE	FALSE	FALSE	FALSE	FALSE	FALSE	FALSE	FALSE	FALSE	FALSE	FALSE	FALSE	FALSE	FALSE
19	ERVV-1	NP_689686.2	0.055859	0.11147	-5.9505	-4.38482	-3.359	0.345704	-4.8095	-4.315	-4.0505	FALSE	FALSE	FALSE	FALSE	FALSE	FALSE	FALSE	TRUE	FALSE	FALSE	FALSE	FALSE	FALSE	FALSE
7	ARHGEF35	NP_001003702.2	0.0213609	0.0463554	-6.105	-3.88923	-2.8485	0.429421	-4.4535	-3.80125	-3.432	FALSE	FALSE	FALSE	FALSE	FALSE	FALSE	FALSE	TRUE	FALSE	FALSE	FALSE	FALSE	FALSE	FALSE
6	CNPY3-GNMT	NP_001305786.1	0	0	-4.222	-3.36882	-2.0035	0.353578	-3.875	-3.34	-2.925	FALSE	FALSE	FALSE	FALSE	FALSE	FALSE	FALSE	FALSE	FALSE	FALSE	FALSE	FALSE	FALSE	FALSE
1	PARK7	NP_009193.2	0	0	-4.003	-3.32461	-2.0665	0.372644	-3.7875	-3.35275	-2.8154	FALSE	TRUE	FALSE	FALSE	FALSE	FALSE	TRUE	FALSE	FALSE	FALSE	FALSE	FALSE	FALSE	FALSE
2	PRKRA	NP_003681.1	0.0863231	0.170461	-5.57	-4.1938	-2.2525	0.576862	-5.0105	-4.152	-3.473	FALSE	TRUE	FALSE	FALSE	FALSE	FALSE	FALSE	FALSE	FALSE	FALSE	FALSE	FALSE	FALSE	FALSE
14	RNASE3	NP_002926.2	0	0	-4.3185	-3.33081	-1.8385	0.443942	-3.9355	-3.3185	-2.76115	FALSE	FALSE	FALSE	FALSE	FALSE	FALSE	TRUE	FALSE	FALSE	FALSE	FALSE	FALSE	FALSE	FALSE
12	TMBIM4	NP_001269535.1	0	0	-4.453	-3.74631	-2.734	0.307367	-4.153	-3.7615	-3.329	FALSE	FALSE	FALSE	FALSE	FALSE	FALSE	FALSE	FALSE	FALSE	FALSE	FALSE	FALSE	FALSE	FALSE
1	KIF26B	NP_060482.2	0	0.00492118	-4.8065	-3.33333	-1.956	0.411123	-3.846	-3.29	-2.8555	FALSE	FALSE	FALSE	FALSE	FALSE	FALSE	FALSE	FALSE	FALSE	FALSE	FALSE	FALSE	FALSE	FALSE
11	RNF26	NP_114404.1	0	0	-4.4225	-3.43067	-2.3815	0.349186	-3.9415	-3.3755	-3.044	FALSE	FALSE	FALSE	FALSE	FALSE	FALSE	TRUE	FALSE	FALSE	FALSE	FALSE	FALSE	FALSE	FALSE
6	CD109	NP_598000.2	0	0	-4.5635	-3.4884	-1.925	0.364064	-4.012	-3.4435	-3.0595	FALSE	FALSE	FALSE	FALSE	FALSE	FALSE	TRUE	FALSE	FALSE	FALSE	FALSE	FALSE	FALSE	FALSE
17	CCL3L3	NP_001001437.2	0	0	-4.536	-3.79749	-2.6075	0.290258	-4.1893	-3.7895	-3.43205	FALSE	FALSE	FALSE	FALSE	FALSE	FALSE	FALSE	TRUE	FALSE	FALSE	FALSE	FALSE	FALSE	FALSE
10	BUB3	NP_004716.1	0	0.00180921	-4.633	-3.87067	-2.131	0.492607	-4.4585	-3.951	-3.1659	FALSE	FALSE	FALSE	FALSE	FALSE	FALSE	FALSE	FALSE	FALSE	FALSE	FALSE	FALSE	FALSE	FALSE
12	SLC35E3	NP_061126.2	0	0.000877193	-4.6725	-3.53271	-2.092	0.520645	-4.23655	-3.54675	-2.829	FALSE	FALSE	FALSE	FALSE	FALSE	FALSE	FALSE	FALSE	FALSE	FALSE	FALSE	FALSE	FALSE	FALSE
11	OR1S1	NP_001004458.1	0.0091759	0.0420706	-5.5415	-3.22624	-1.194	0.689176	-4.2995	-3.0605	-2.491	FALSE	FALSE	FALSE	FALSE	FALSE	FALSE	FALSE	FALSE	FALSE	FALSE	FALSE	FALSE	FALSE	FALSE
4	RBM47	NP_061900.2	0.0267157	0.0790274	-5.8805	-3.6985	-2.903	0.62608	-4.6425	-3.5215	-3.0475	FALSE	FALSE	FALSE	FALSE	FALSE	FALSE	TRUE	FALSE	FALSE	FALSE	FALSE	FALSE	FALSE	FALSE
7	ZNF12	NP_057349.2	0.0833443	0.103294	-5.847	-3.90036	-2.4305	0.721458	-4.9512	-3.7805	-3.0489	FALSE	FALSE	FALSE	FALSE	FALSE	FALSE	TRUE	FALSE	FALSE	FALSE	FALSE	FALSE	FALSE	FALSE
19	BTBD2	NP_060267.2	0.125	0.0904916	-5.7785	-3.79557	-1.0485	0.894781	-5.16975	-3.63275	-2.74575	FALSE	FALSE	FALSE	FALSE	FALSE	FALSE	TRUE	FALSE	FALSE	FALSE	FALSE	FALSE	FALSE	FALSE
20	BCL2L1	NP_001304848.1	0.107956	0.139045	-5.7495	-4.04503	-1.7985	0.740221	-5.0761	-4.007	-3.0932	FALSE	FALSE	FALSE	FALSE	FALSE	FALSE	TRUE	FALSE	FALSE	FALSE	FALSE	FALSE	FALSE	FALSE
15	SH3GL3	NP_003018.3	0.0378439	0.0761647	-5.3895	-3.72295	-2.7335	0.641077	-4.6676	-3.599	-3.002	FALSE	FALSE	FALSE	FALSE	FALSE	FALSE	TRUE	FALSE	FALSE	FALSE	FALSE	FALSE	FALSE	FALSE
9	GFI1B	NP_004179.3	0	0	-3.878	-3.38441	-2.6335	0.254536	-3.6928	-3.4415	-3.01235	FALSE	FALSE	FALSE	FALSE	FALSE	FALSE	TRUE	FALSE	FALSE	FALSE	FALSE	FALSE	FALSE	FALSE
5	CANX	NP_001737.1	0.148535	0.160326	-6.0445	-4.20533	-1.985	0.728118	-5.2315	-4.154	-3.2798	FALSE	FALSE	FALSE	FALSE	FALSE	FALSE	TRUE	FALSE	FALSE	FALSE	FALSE	FALSE	FALSE	FALSE
11	OR5L1	NP_001004738.1	0.104051	0.0503809	-6.449	-3.45618	0.27	0.972366	-5.0855	-3.06375	-2.636	FALSE	FALSE	FALSE	FALSE	FALSE	FALSE	FALSE	FALSE	FALSE	FALSE	FALSE	FALSE	FALSE	FALSE
20	PHF20	NP_057520.2	0.00261588	0.0326985	-5.358	-3.70691	-2.716	0.404696	-4.326	-3.5835	-3.3015	FALSE	FALSE	FALSE	FALSE	FALSE	FALSE	TRUE	FALSE	FALSE	FALSE	FALSE	FALSE	FALSE	FALSE
6	LPA	NP_005568.2	0.00702318	0.124344	-5.174	-3.69947	-1.024	0.626335	-4.73925	-3.4355	-3.0895	TRUE	FALSE	FALSE	TRUE	FALSE	FALSE	TRUE	TRUE	FALSE	TRUE	FALSE	FALSE	FALSE	FALSE
22	SMC1B	NP_683515.4	0	0.065379	-5.049	-3.74875	-2.3355	0.458655	-4.43	-3.6805	-3.2185	FALSE	FALSE	FALSE	FALSE	FALSE	FALSE	FALSE	FALSE	FALSE	FALSE	FALSE	FALSE	FALSE	FALSE
7	TMEM106B	NP_060844.2	0.00109649	0.0278509	-5.222	-3.66028	-2.4245	0.48313	-4.3241	-3.62975	-3.05195	FALSE	FALSE	FALSE	FALSE	FALSE	FALSE	TRUE	FALSE	FALSE	FALSE	TRUE	TRUE	TRUE	TRUE
22	ZBED4	NP_055653.2	0.00991609	0.0944148	-5.219	-3.70339	-2.18	0.590689	-4.6352	-3.574	-3.04	FALSE	FALSE	FALSE	FALSE	FALSE	FALSE	FALSE	FALSE	FALSE	FALSE	FALSE	FALSE	FALSE	FALSE
18	RELCH	NP_065905.2	0	0.026382	-4.877	-3.84574	-3.1365	0.348728	-4.3137	-3.8345	-3.3915	FALSE	FALSE	FALSE	FALSE	FALSE	FALSE	FALSE	FALSE	FALSE	FALSE	FALSE	FALSE	FALSE	FALSE
12	KRT72	NP_001139697.1	0.0471913	0.0514929	-6.131	-3.42844	-1.596	0.785782	-4.5939	-3.22	-2.60615	FALSE	FALSE	FALSE	FALSE	FALSE	FALSE	FALSE	FALSE	FALSE	FALSE	FALSE	FALSE	FALSE	FALSE
15	PGPEP1L	NP_001096082.2	0	0	-4.0605	-3.11424	-2.39	0.353568	-3.582	-3.12225	-2.61	FALSE	FALSE	FALSE	TRUE	FALSE	FALSE	FALSE	FALSE	FALSE	FALSE	FALSE	FALSE	FALSE	FALSE
20	WFDC5	NP_663627.1	0	0	-3.8685	-3.56447	-2.7365	0.19382	-3.8309	-3.5635	-3.3209	FALSE	FALSE	FALSE	FALSE	FALSE	FALSE	FALSE	FALSE	FALSE	FALSE	FALSE	FALSE	FALSE	FALSE
20	ARFGAP1	NP_783202.1	0.000779727	0.0481481	-5.152	-3.68045	-1.9305	0.554701	-4.446	-3.66	-2.9674	FALSE	FALSE	FALSE	FALSE	FALSE	FALSE	FALSE	FALSE	FALSE	FALSE	FALSE	FALSE	FALSE	FALSE
4	FIP1L1	NP_112179.2	0.1824	0.1216	-6.2785	-4.18834	-2.545	0.828249	-5.4358	-4.026	-3.2501	FALSE	FALSE	FALSE	FALSE	FALSE	FALSE	FALSE	FALSE	FALSE	FALSE	FALSE	FALSE	FALSE	FALSE
8	RPL8	NP_000964.1	0.227333	0.116984	-6.732	-4.17322	-1.926	1.04112	-5.6204	-4.144	-2.76785	FALSE	FALSE	FALSE	FALSE	FALSE	FALSE	FALSE	FALSE	FALSE	FALSE	FALSE	FALSE	FALSE	FALSE
7	TFR2	NP_003218.2	0	0.000489596	-4.6905	-3.50959	-2.1385	0.465272	-4.125	-3.51	-2.885	FALSE	TRUE	FALSE	FALSE	FALSE	FALSE	TRUE	FALSE	FALSE	FALSE	FALSE	FALSE	FALSE	FALSE
16	CAPNS2	NP_115706.1	0	0	-4.1875	-3.54852	-2.3615	0.340095	-3.97865	-3.5845	-3.0707	FALSE	FALSE	FALSE	FALSE	FALSE	FALSE	FALSE	FALSE	FALSE	FALSE	FALSE	FALSE	FALSE	FALSE
7	YWHAG	NP_036611.2	0.284299	0.116714	-6.5415	-4.35379	-3.047	0.992881	-5.7915	-4.2575	-3.1365	FALSE	FALSE	FALSE	FALSE	FALSE	FALSE	FALSE	FALSE	FALSE	FALSE	TRUE	FALSE	FALSE	TRUE
21	CBR3	NP_001227.1	0	0	-4.0115	-3.50492	-2.7485	0.237625	-3.8175	-3.5175	-3.1855	FALSE	FALSE	FALSE	FALSE	FALSE	FALSE	FALSE	FALSE	FALSE	FALSE	FALSE	FALSE	FALSE	FALSE
11	C11orf98	NP_001273015.1	0	0	-3.829	-3.41056	-2.711	0.189295	-3.6462	-3.424	-3.1545	FALSE	FALSE	FALSE	FALSE	FALSE	FALSE	FALSE	FALSE	FALSE	FALSE	FALSE	FALSE	FALSE	FALSE
3	OSBPL11	NP_073613.2	0.0394028	0.0919399	-5.924	-3.82783	-2.8745	0.598136	-4.7284	-3.6645	-3.1885	FALSE	FALSE	FALSE	FALSE	FALSE	FALSE	FALSE	FALSE	FALSE	FALSE	FALSE	FALSE	FALSE	FALSE
12	ORMDL2	NP_054901.1	0	0	-4.464	-3.55055	-1.5665	0.443247	-4.049	-3.6395	-2.9027	FALSE	FALSE	FALSE	FALSE	FALSE	FALSE	FALSE	FALSE	FALSE	FALSE	FALSE	FALSE	FALSE	FALSE
18	FECH	NP_000131.2	0	0	-4.525	-3.60962	-2.3905	0.392171	-4.151	-3.5935	-3.1085	FALSE	FALSE	FALSE	FALSE	FALSE	FALSE	TRUE	FALSE	FALSE	FALSE	FALSE	FALSE	FALSE	FALSE
11	NDUFC2	NP_004540.1	0	0	-3.5315	-3.36194	-2.709	0.120605	-3.4895	-3.3915	-3.202	FALSE	FALSE	FALSE	FALSE	FALSE	FALSE	FALSE	FALSE	FALSE	FALSE	FALSE	FALSE	FALSE	FALSE
10	INSYN2A	NP_001034851.1	0	0	-4.4345	-3.31673	-2.402	0.274542	-3.639	-3.34	-2.9555	FALSE	FALSE	FALSE	FALSE	FALSE	FALSE	FALSE	FALSE	FALSE	FALSE	FALSE	FALSE	FALSE	FALSE
22	NPTXR	NP_055108.2	0	0	-4.595	-3.51393	-2.33	0.435813	-4.1225	-3.4705	-2.9675	FALSE	FALSE	FALSE	FALSE	FALSE	FALSE	TRUE	FALSE	FALSE	FALSE	FALSE	FALSE	FALSE	FALSE
17	MGAT5B	NP_945193.1	0.0202608	0.0843813	-5.341	-3.63538	-1.436	0.675808	-4.6389	-3.511	-2.84905	FALSE	FALSE	FALSE	FALSE	FALSE	FALSE	FALSE	FALSE	FALSE	FALSE	FALSE	FALSE	FALSE	FALSE
5	ACSL6	NP_001009185.1	0.0560406	0.0870541	-6.053	-3.75676	-2.265	0.69763	-4.8145	-3.597	-2.9723	FALSE	FALSE	FALSE	FALSE	FALSE	FALSE	TRUE	FALSE	FALSE	FALSE	FALSE	FALSE	FALSE	FALSE
X	CXorf38	NP_659407.1	0.00579118	0.0478624	-5.2225	-3.91062	-3.0385	0.359083	-4.407	-3.857	-3.5015	FALSE	FALSE	FALSE	FALSE	FALSE	FALSE	FALSE	FALSE	FALSE	FALSE	FALSE	FALSE	FALSE	FALSE
16	ARHGDIG	NP_001167.2	0	0	-4.437	-3.33575	-1.607	0.480301	-3.9602	-3.3375	-2.7063	FALSE	FALSE	FALSE	FALSE	FALSE	FALSE	FALSE	FALSE	FALSE	FALSE	FALSE	FALSE	FALSE	FALSE
19	OVOL3	NP_001289686.1	0.00426743	0.0175439	-5.304	-3.12543	-2.753	0.48431	-3.8596	-2.924	-2.768	FALSE	FALSE	FALSE	FALSE	FALSE	FALSE	FALSE	FALSE	FALSE	FALSE	FALSE	FALSE	FALSE	FALSE
1	RNF2	NP_009143.1	0.199377	0.115593	-6.0765	-4.23707	-2.52	0.816794	-5.5052	-4.078	-3.2745	FALSE	FALSE	FALSE	FALSE	FALSE	FALSE	FALSE	FALSE	FALSE	FALSE	FALSE	FALSE	FALSE	FALSE
7	HOXA10	NP_061824.3	0	0.0129672	-4.772	-3.24183	-2.093	0.604675	-4.292	-3.0765	-2.6127	FALSE	FALSE	FALSE	FALSE	FALSE	FALSE	FALSE	FALSE	FALSE	FALSE	FALSE	FALSE	FALSE	FALSE
1	RCSD1	NP_443094.3	0	0	-3.897	-3.38088	-2.128	0.284556	-3.699	-3.44325	-2.9555	FALSE	FALSE	FALSE	FALSE	FALSE	FALSE	FALSE	FALSE	FALSE	FALSE	FALSE	FALSE	FALSE	FALSE
1	FCMR	NP_001180267.1	0	0	-3.8435	-3.30935	-2.4105	0.238691	-3.6225	-3.3295	-3.002	FALSE	FALSE	FALSE	FALSE	FALSE	FALSE	FALSE	FALSE	FALSE	FALSE	FALSE	FALSE	FALSE	FALSE
6	PNPLA1	NP_001139189.2	0	0	-3.8895	-3.34909	-2.1135	0.266853	-3.7145	-3.3325	-3.019	FALSE	FALSE	FALSE	FALSE	FALSE	FALSE	FALSE	FALSE	FALSE	FALSE	TRUE	FALSE	FALSE	TRUE
1	TOR1AIP1	NP_001254507.1	0	0	-4.568	-3.39811	-2.1855	0.34037	-3.91	-3.308	-3.054	FALSE	FALSE	FALSE	FALSE	FALSE	FALSE	FALSE	FALSE	FALSE	FALSE	FALSE	FALSE	FALSE	FALSE
13	IFT88	NP_783195.2	0.00700889	0.0731391	-5.2105	-3.68055	-2.628	0.618405	-4.542	-3.6495	-2.874	FALSE	FALSE	FALSE	FALSE	FALSE	FALSE	FALSE	FALSE	FALSE	FALSE	FALSE	FALSE	FALSE	TRUE
15	DUOX1	NP_787954.1	0	0	-4.0785	-3.42011	-2.5485	0.291319	-3.8295	-3.408	-3.0435	FALSE	FALSE	FALSE	FALSE	FALSE	FALSE	FALSE	FALSE	FALSE	FALSE	FALSE	FALSE	FALSE	FALSE
9	RXRA	NP_002948.1	0	0.00610221	-4.6545	-3.94413	-2.1225	0.466139	-4.464	-4.0505	-3.2343	FALSE	FALSE	FALSE	FALSE	FALSE	FALSE	FALSE	FALSE	FALSE	FALSE	FALSE	FALSE	FALSE	FALSE
13	CYSLTR2	NP_065110.1	0	0	-4.2325	-3.46791	-2.272	0.336606	-3.92545	-3.46125	-3.03055	FALSE	FALSE	FALSE	FALSE	FALSE	FALSE	FALSE	FALSE	FALSE	FALSE	FALSE	FALSE	FALSE	FALSE
22	SREBF2	NP_004590.2	0	0.0145771	-4.8045	-3.49883	-2.244	0.391596	-3.978	-3.472	-3.038	FALSE	FALSE	FALSE	FALSE	FALSE	FALSE	TRUE	FALSE	FALSE	FALSE	FALSE	FALSE	FALSE	FALSE
21	MRPS6	NP_115865.1	0	0	-4.1375	-3.46617	-2.231	0.297897	-3.847	-3.48125	-3.05685	FALSE	FALSE	FALSE	FALSE	FALSE	FALSE	FALSE	FALSE	FALSE	FALSE	FALSE	FALSE	FALSE	FALSE
19	ZNF155	NP_001247417.2	0.00266115	0.039523	-5.255	-3.52318	-1.816	0.561553	-4.35075	-3.418	-2.885	FALSE	FALSE	FALSE	FALSE	FALSE	FALSE	FALSE	FALSE	FALSE	FALSE	FALSE	FALSE	FALSE	FALSE
12	TCHP	NP_001137324.1	0	0	-3.9655	-3.32905	-2.379	0.231731	-3.621	-3.34	-3.023	FALSE	FALSE	FALSE	FALSE	FALSE	FALSE	FALSE	FALSE	FALSE	FALSE	FALSE	FALSE	FALSE	FALSE
16	VPS9D1	NP_004904.2	0	0	-4.3905	-3.06591	-2.158	0.32981	-3.5615	-3.0005	-2.663	FALSE	FALSE	FALSE	FALSE	FALSE	FALSE	TRUE	FALSE	FALSE	FALSE	FALSE	FALSE	FALSE	FALSE
3	SLC33A1	NP_004724.1	0	0.0362433	-4.8675	-3.88631	-2.6435	0.500745	-4.4951	-3.9535	-3.1728	FALSE	TRUE	FALSE	FALSE	FALSE	FALSE	FALSE	FALSE	FALSE	FALSE	TRUE	FALSE	FALSE	TRUE
12	C12orf40	NP_001026918.2	0	0	-4.3565	-3.39832	-2.132	0.334236	-3.8295	-3.3915	-2.99	FALSE	FALSE	FALSE	FALSE	FALSE	FALSE	FALSE	FALSE	FALSE	FALSE	FALSE	FALSE	FALSE	FALSE
5	RFESD	NP_001124537.1	0	0.000355619	-4.6485	-3.57915	-3.35	0.234227	-3.944	-3.4905	-3.3985	FALSE	FALSE	FALSE	FALSE	FALSE	FALSE	FALSE	FALSE	FALSE	FALSE	FALSE	FALSE	FALSE	FALSE
4	SRD5A3	NP_078868.1	0	0	-4.2975	-3.55271	-2.11	0.338317	-4.0354	-3.5205	-3.1385	FALSE	TRUE	FALSE	FALSE	FALSE	FALSE	FALSE	FALSE	FALSE	FALSE	TRUE	FALSE	FALSE	TRUE
13	TM9SF2	NP_004791.1	0.333047	0.0939298	-7.4875	-4.5138	-1.2845	1.21254	-6.3496	-4.301	-3.1608	FALSE	FALSE	FALSE	FALSE	FALSE	FALSE	FALSE	FALSE	FALSE	FALSE	FALSE	FALSE	FALSE	FALSE
16	OR1F1	NP_036492.1	0.0829294	0.0424169	-7.147	-3.34825	-0.6745	0.951438	-4.871	-2.9685	-2.5775	FALSE	FALSE	FALSE	FALSE	FALSE	FALSE	FALSE	FALSE	FALSE	FALSE	FALSE	FALSE	FALSE	FALSE
4	MAB21L2	NP_006430.1	0	0.0285882	-5.0455	-3.74383	-2.133	0.424991	-4.3095	-3.728	-3.2035	FALSE	FALSE	FALSE	FALSE	FALSE	FALSE	FALSE	FALSE	FALSE	FALSE	TRUE	FALSE	FALSE	TRUE
11	CELF1	NP_001166110.1	0.201754	0.163249	-6.037	-4.29557	-2.1305	0.782265	-5.3745	-4.27875	-3.25935	FALSE	FALSE	FALSE	FALSE	FALSE	FALSE	TRUE	FALSE	FALSE	FALSE	FALSE	FALSE	FALSE	FALSE
X	SH3KBP1	NP_114098.1	0.0708568	0.156873	-5.4335	-4.13651	-1.928	0.579507	-4.96095	-4.09825	-3.4095	FALSE	FALSE	FALSE	FALSE	FALSE	FALSE	FALSE	FALSE	FALSE	FALSE	FALSE	FALSE	FALSE	FALSE
10	OTUD1	NP_001138845.1	0	0	-4.271	-3.13991	-2.0615	0.479658	-3.89565	-2.96325	-2.64435	FALSE	FALSE	FALSE	FALSE	FALSE	FALSE	FALSE	FALSE	FALSE	FALSE	FALSE	FALSE	FALSE	FALSE
1	AADACL4	NP_001013652.1	0	0.00134953	-4.682	-3.40686	-2.0695	0.565855	-4.1611	-3.4185	-2.63035	FALSE	FALSE	FALSE	FALSE	FALSE	FALSE	FALSE	FALSE	FALSE	FALSE	FALSE	FALSE	FALSE	FALSE
20	TCF15	NP_004600.3	0	0	-3.9825	-3.22446	-1.529	0.390959	-3.7947	-3.17875	-2.74265	FALSE	FALSE	FALSE	FALSE	FALSE	FALSE	FALSE	FALSE	FALSE	FALSE	FALSE	FALSE	FALSE	FALSE
5	DBN1	NP_001380559.1	0	0.0173148	-4.872	-3.63939	-2.1465	0.501056	-4.3305	-3.5915	-3.0155	FALSE	FALSE	FALSE	FALSE	FALSE	FALSE	FALSE	FALSE	FALSE	FALSE	FALSE	FALSE	FALSE	FALSE
X	CPXCR1	NP_149037.5	0	0.000524567	-4.639	-3.74964	-2.301	0.272906	-4.05	-3.771	-3.402	FALSE	FALSE	FALSE	FALSE	FALSE	FALSE	FALSE	FALSE	FALSE	FALSE	FALSE	FALSE	FALSE	FALSE
12	DENND5B	NP_001295268.1	0	0.0312605	-4.989	-3.82925	-2.858	0.332957	-4.31	-3.791	-3.4465	FALSE	FALSE	FALSE	FALSE	FALSE	FALSE	FALSE	FALSE	FALSE	FALSE	FALSE	FALSE	FALSE	FALSE
1	LDLRAP1	NP_056442.2	0	0	-4.526	-3.40243	-2.2885	0.431323	-3.9585	-3.4455	-2.793	FALSE	TRUE	FALSE	FALSE	FALSE	FALSE	TRUE	FALSE	FALSE	FALSE	FALSE	FALSE	FALSE	FALSE
22	SHISAL1	NP_001092764.1	0	0.00565463	-4.7335	-3.5879	-2.085	0.466692	-4.238	-3.569	-3.0146	FALSE	FALSE	FALSE	FALSE	FALSE	FALSE	FALSE	FALSE	FALSE	FALSE	FALSE	FALSE	FALSE	FALSE
19	ZNF253	NP_066385.2	0.149211	0.0645981	-6.9355	-3.90911	-1.734	0.922004	-5.4057	-3.556	-3.1221	FALSE	FALSE	FALSE	FALSE	FALSE	FALSE	FALSE	FALSE	FALSE	FALSE	FALSE	FALSE	FALSE	FALSE
11	ESAM	NP_620411.2	0	0	-4.5295	-3.466	-2.128	0.355719	-3.96225	-3.43575	-3.035	FALSE	FALSE	FALSE	FALSE	FALSE	FALSE	TRUE	FALSE	FALSE	FALSE	FALSE	FALSE	FALSE	FALSE
7	TMEM140	NP_060765.4	0	0	-4.2275	-3.33291	-1.277	0.408792	-3.8485	-3.357	-2.7935	FALSE	FALSE	FALSE	FALSE	FALSE	FALSE	FALSE	FALSE	FALSE	FALSE	FALSE	FALSE	FALSE	FALSE
15	RAB27A	NP_004571.2	0	0	-4.4155	-3.55628	-2.085	0.422617	-4.106	-3.584	-2.97395	FALSE	TRUE	FALSE	FALSE	FALSE	FALSE	FALSE	FALSE	FALSE	FALSE	FALSE	FALSE	FALSE	FALSE
20	DEFB124	NP_001032589.1	0	0	-4.1645	-3.58128	-3.008	0.236608	-4.0117	-3.51125	-3.3445	FALSE	FALSE	FALSE	FALSE	FALSE	FALSE	FALSE	FALSE	FALSE	FALSE	FALSE	FALSE	FALSE	FALSE
3	TNFSF10	NP_003801.1	0	0	-4.2885	-3.38832	-1.901	0.429128	-3.96345	-3.38375	-2.82205	FALSE	FALSE	FALSE	FALSE	FALSE	FALSE	TRUE	FALSE	FALSE	FALSE	FALSE	FALSE	FALSE	FALSE
11	CDON	NP_058648.4	0	0	-4.1845	-3.41941	-1.891	0.286891	-3.813	-3.397	-3.0895	FALSE	FALSE	FALSE	FALSE	FALSE	FALSE	TRUE	FALSE	FALSE	FALSE	TRUE	FALSE	FALSE	TRUE
22	TBC1D22A	NP_055161.1	0	0.00905325	-4.816	-3.65873	-1.4805	0.549078	-4.3545	-3.6985	-2.8995	FALSE	FALSE	FALSE	FALSE	FALSE	FALSE	FALSE	FALSE	FALSE	FALSE	FALSE	FALSE	FALSE	FALSE
17	SHPK	NP_037408.2	0	0	-4.431	-3.26414	-2.5595	0.368605	-3.8225	-3.173	-2.8545	FALSE	FALSE	FALSE	FALSE	FALSE	FALSE	FALSE	FALSE	FALSE	FALSE	FALSE	FALSE	FALSE	FALSE
7	NT5C3A	NP_057573.2	0.0176056	0.0691253	-5.3005	-3.76327	-2.694	0.560562	-4.56825	-3.694	-3.084	FALSE	TRUE	FALSE	FALSE	FALSE	FALSE	TRUE	FALSE	FALSE	FALSE	TRUE	FALSE	FALSE	TRUE
2	RGPD8	NP_001157935.1	0	0.0681272	-4.8735	-4.35609	-2.5935	0.203954	-4.571	-4.384	-4.1055	FALSE	FALSE	FALSE	FALSE	FALSE	FALSE	FALSE	TRUE	FALSE	FALSE	FALSE	FALSE	FALSE	FALSE
1	ADORA1	NP_000665.1	0.0495986	0.174309	-5.5205	-4.00246	-2.106	0.689911	-4.9043	-4.027	-3.0385	FALSE	FALSE	FALSE	FALSE	FALSE	FALSE	TRUE	FALSE	FALSE	FALSE	FALSE	FALSE	FALSE	FALSE
5	SRD5A1	NP_001038.1	0	0.0252193	-4.759	-3.52898	-2.341	0.568898	-4.37865	-3.4715	-2.8219	FALSE	FALSE	FALSE	FALSE	FALSE	FALSE	FALSE	FALSE	FALSE	FALSE	FALSE	FALSE	FALSE	FALSE
17	RNASEK	NP_001004333.3	0	0	-4.0425	-3.56977	-2.626	0.286345	-3.90755	-3.63125	-3.15145	FALSE	FALSE	FALSE	FALSE	FALSE	FALSE	FALSE	FALSE	FALSE	FALSE	FALSE	FALSE	FALSE	FALSE
2	R3HDM1	NP_001365036.1	0.0453366	0.0603182	-5.691	-3.75157	-2.033	0.596232	-4.6495	-3.6285	-3.1205	FALSE	FALSE	FALSE	FALSE	FALSE	FALSE	TRUE	FALSE	FALSE	FALSE	FALSE	FALSE	FALSE	FALSE
2	CD8A	NP_001759.3	0	0	-4.16	-3.31927	-2.1105	0.330417	-3.7982	-3.299	-2.912	FALSE	TRUE	FALSE	FALSE	FALSE	FALSE	TRUE	FALSE	FALSE	FALSE	FALSE	FALSE	FALSE	FALSE
X	MID1IP1	NP_001092260.1	0.00219298	0.123173	-5.1975	-4.02954	-3.15	0.461115	-4.674	-3.99025	-3.44925	FALSE	FALSE	FALSE	FALSE	FALSE	FALSE	FALSE	FALSE	FALSE	FALSE	FALSE	FALSE	FALSE	FALSE
5	HEXB	NP_001278933.1	0	0	-4.4575	-3.66441	-1.9535	0.389936	-4.1366	-3.7145	-3.093	FALSE	TRUE	FALSE	FALSE	FALSE	FALSE	FALSE	FALSE	FALSE	FALSE	TRUE	FALSE	FALSE	TRUE
19	MAST3	NP_055831.1	0.00183211	0.0520486	-5.2225	-3.62835	-2.309	0.525308	-4.4175	-3.515	-3.03025	FALSE	FALSE	FALSE	FALSE	FALSE	FALSE	FALSE	FALSE	FALSE	FALSE	FALSE	FALSE	FALSE	FALSE
3	GOLIM4	NP_055313.1	0	0	-4.5095	-3.50657	-1.8125	0.392715	-4.08	-3.4725	-3.0235	FALSE	FALSE	FALSE	FALSE	FALSE	FALSE	FALSE	FALSE	FALSE	FALSE	FALSE	FALSE	FALSE	FALSE
3	SENP5	NP_689912.2	0.177783	0.124181	-6.063	-4.09186	-2.394	0.851749	-5.3485	-3.9705	-3.052	FALSE	FALSE	FALSE	FALSE	FALSE	FALSE	FALSE	FALSE	FALSE	FALSE	FALSE	FALSE	FALSE	FALSE
11	CADM1	NP_055148.3	0.0826349	0.149514	-5.534	-3.99221	-2.2015	0.728746	-4.9985	-3.9785	-3.0165	FALSE	FALSE	FALSE	FALSE	FALSE	FALSE	TRUE	FALSE	FALSE	FALSE	FALSE	FALSE	FALSE	FALSE
3	PHC3	NP_079223.3	0	0.000185977	-4.6225	-3.60187	-1.969	0.370145	-4.1475	-3.569	-3.1735	FALSE	FALSE	FALSE	FALSE	FALSE	FALSE	FALSE	FALSE	FALSE	FALSE	FALSE	FALSE	FALSE	FALSE
11	PRG2	NP_001230174.1	0	0	-3.805	-3.39529	-2.489	0.209168	-3.6745	-3.401	-3.1285	FALSE	FALSE	FALSE	FALSE	FALSE	FALSE	FALSE	FALSE	FALSE	FALSE	FALSE	FALSE	FALSE	FALSE
14	ISM2	NP_954993.1	0	0	-4.4985	-3.48678	-1.6895	0.459367	-4.1757	-3.39	-2.9656	FALSE	FALSE	FALSE	FALSE	FALSE	FALSE	TRUE	FALSE	FALSE	FALSE	FALSE	FALSE	FALSE	FALSE
11	OR52K1	NP_001005171.2	0.113894	0.0531393	-6.999	-3.53916	-1.4055	1.02589	-5.1782	-3.143	-2.6835	FALSE	FALSE	FALSE	FALSE	FALSE	FALSE	FALSE	FALSE	FALSE	TRUE	FALSE	FALSE	FALSE	FALSE
12	BBS10	NP_078961.3	0	0.00163544	-4.695	-3.53335	-1.5395	0.445234	-4.147	-3.509	-2.96855	FALSE	TRUE	FALSE	FALSE	FALSE	FALSE	FALSE	FALSE	FALSE	FALSE	TRUE	FALSE	FALSE	TRUE
17	OMG	NP_002535.3	0	0	-4.572	-3.78102	-2.369	0.376823	-4.3515	-3.749	-3.3269	FALSE	FALSE	FALSE	FALSE	FALSE	FALSE	FALSE	FALSE	FALSE	FALSE	FALSE	FALSE	FALSE	FALSE
2	IL1RL2	NP_003845.2	0	0	-4.5345	-3.47139	-1.762	0.449712	-4.0565	-3.4765	-2.8841	FALSE	FALSE	FALSE	FALSE	FALSE	FALSE	TRUE	FALSE	FALSE	FALSE	FALSE	FALSE	FALSE	FALSE
7	DGKB	NP_001337634.1	0.0696594	0.107224	-5.647	-3.83809	-1.926	0.74438	-4.9105	-3.7595	-2.901	FALSE	FALSE	FALSE	FALSE	FALSE	FALSE	TRUE	FALSE	FALSE	FALSE	FALSE	FALSE	FALSE	FALSE
11	PTH	NP_000306.1	0.00738689	0.0253924	-5.3885	-3.67785	-1.9705	0.483452	-4.29975	-3.6715	-3.06075	TRUE	FALSE	FALSE	FALSE	FALSE	FALSE	FALSE	FALSE	FALSE	FALSE	TRUE	FALSE	FALSE	TRUE
10	NEURL1	NP_004201.3	0.0256154	0.0457274	-5.708	-3.42857	-1.624	0.67357	-4.4325	-3.22925	-2.73765	FALSE	FALSE	FALSE	FALSE	FALSE	FALSE	TRUE	FALSE	FALSE	FALSE	FALSE	FALSE	FALSE	FALSE
20	LAMP5	NP_001186826.1	0	0	-3.651	-3.36072	-2.946	0.132977	-3.554	-3.3455	-3.1985	FALSE	FALSE	FALSE	FALSE	FALSE	FALSE	FALSE	FALSE	FALSE	FALSE	FALSE	FALSE	FALSE	FALSE
16	HAS3	NP_001186209.1	0	0	-4.4255	-3.63551	-2.356	0.418917	-4.1602	-3.68	-3.0428	FALSE	FALSE	FALSE	FALSE	FALSE	FALSE	FALSE	FALSE	FALSE	FALSE	FALSE	FALSE	FALSE	FALSE
14	SAV1	NP_068590.1	0	0	-3.638	-3.31718	-2.459	0.163086	-3.54	-3.316	-3.1125	FALSE	FALSE	FALSE	FALSE	FALSE	FALSE	TRUE	FALSE	FALSE	FALSE	FALSE	FALSE	FALSE	FALSE
10	HABP2	NP_004123.1	0	0	-3.707	-3.30823	-2.079	0.238086	-3.612	-3.325	-2.987	FALSE	FALSE	FALSE	FALSE	FALSE	FALSE	TRUE	FALSE	FALSE	FALSE	FALSE	FALSE	FALSE	FALSE
1	ELAVL4	NP_001138247.2	0.258882	0.119079	-6.648	-4.39099	-2.229	0.92364	-5.7937	-4.21325	-3.304	FALSE	FALSE	FALSE	FALSE	FALSE	FALSE	TRUE	FALSE	FALSE	FALSE	FALSE	FALSE	FALSE	FALSE
7	PRRT4	NP_001108198.2	0.00112247	0.0180843	-5.112	-3.429	-2.55	0.442384	-4.084	-3.285	-2.996	FALSE	FALSE	FALSE	FALSE	FALSE	FALSE	FALSE	FALSE	FALSE	FALSE	FALSE	FALSE	FALSE	FALSE
12	APPL2	NP_001238833.1	0	0	-4.6005	-3.59398	-1.815	0.411963	-4.1095	-3.6155	-3.03395	FALSE	FALSE	FALSE	FALSE	FALSE	FALSE	FALSE	FALSE	FALSE	FALSE	FALSE	FALSE	FALSE	FALSE
16	SNX29	NP_115543.3	0	0	-4.267	-3.20417	-1.505	0.435654	-3.93275	-3.045	-2.763	FALSE	FALSE	FALSE	FALSE	FALSE	FALSE	TRUE	FALSE	FALSE	TRUE	FALSE	FALSE	FALSE	FALSE
X	AGTR2	NP_000677.2	0	0.0301984	-4.9965	-3.76013	-2.7125	0.425761	-4.3943	-3.689	-3.2629	FALSE	FALSE	FALSE	FALSE	FALSE	FALSE	TRUE	FALSE	FALSE	FALSE	FALSE	FALSE	FALSE	FALSE
5	MRPL36	NP_115868.1	0	0	-3.4465	-3.02354	-2.347	0.186248	-3.29685	-2.98925	-2.81315	FALSE	TRUE	FALSE	FALSE	FALSE	FALSE	TRUE	FALSE	FALSE	TRUE	FALSE	FALSE	FALSE	FALSE
15	CHRM5	NP_001307846.1	0	0.0027242	-4.77	-3.63714	-2.7545	0.413241	-4.2535	-3.5495	-3.171	FALSE	FALSE	FALSE	FALSE	FALSE	FALSE	FALSE	FALSE	FALSE	FALSE	FALSE	FALSE	FALSE	FALSE
1	METTL25B	NP_057081.3	0	0	-4.5235	-3.42563	-2.752	0.285454	-3.8491	-3.37	-3.1075	FALSE	FALSE	FALSE	FALSE	FALSE	FALSE	FALSE	FALSE	FALSE	FALSE	FALSE	FALSE	FALSE	FALSE
11	ARFIP2	NP_001229785.1	0.0286281	0.163841	-5.22	-3.96527	-2.231	0.629913	-4.842	-3.9415	-3.104	FALSE	FALSE	FALSE	FALSE	FALSE	FALSE	FALSE	FALSE	FALSE	FALSE	FALSE	FALSE	FALSE	FALSE
X	SPANXC	NP_073152.2	0	0	-4.298	-3.5755	-2.3085	0.308998	-3.9336	-3.60175	-3.19655	FALSE	FALSE	FALSE	FALSE	FALSE	FALSE	FALSE	TRUE	FALSE	FALSE	FALSE	FALSE	FALSE	FALSE
1	VAV3	NP_006104.4	0.0405595	0.0719852	-5.8195	-3.73216	-2.4785	0.657468	-4.66975	-3.635	-2.9335	FALSE	FALSE	FALSE	FALSE	FALSE	FALSE	TRUE	FALSE	FALSE	FALSE	FALSE	FALSE	FALSE	FALSE
17	KRTAP4-7	NP_149050.3	0.0637336	0.0756579	-5.4555	-3.51427	-1.4485	0.835682	-4.8025	-3.31175	-2.5835	FALSE	FALSE	FALSE	FALSE	FALSE	FALSE	FALSE	FALSE	FALSE	FALSE	FALSE	FALSE	FALSE	FALSE
3	GFM1	NP_079272.4	0	0.000153669	-4.653	-3.56856	-2.3055	0.363327	-4.052	-3.5565	-3.0985	FALSE	TRUE	FALSE	FALSE	FALSE	FALSE	FALSE	FALSE	FALSE	FALSE	TRUE	FALSE	FALSE	TRUE
6	FIG4	NP_055660.1	0	0.00158616	-4.6755	-3.74273	-2.5315	0.405998	-4.3275	-3.6965	-3.241	FALSE	TRUE	FALSE	FALSE	FALSE	FALSE	FALSE	FALSE	FALSE	FALSE	TRUE	FALSE	FALSE	TRUE
5	PCDHB14	NP_061757.1	0	0	-4.6045	-3.27435	-1.7585	0.472199	-3.9395	-3.23	-2.69755	FALSE	FALSE	FALSE	FALSE	FALSE	FALSE	FALSE	FALSE	FALSE	FALSE	FALSE	FALSE	FALSE	FALSE
14	IFI27L2	NP_114425.1	0	0	-3.7715	-3.27267	-1.9175	0.282692	-3.5943	-3.3175	-2.8867	FALSE	FALSE	FALSE	FALSE	FALSE	FALSE	FALSE	FALSE	FALSE	FALSE	FALSE	FALSE	FALSE	FALSE
18	IER3IP1	NP_057181.1	0	0	-3.93	-3.5104	-3.0125	0.170286	-3.7486	-3.493	-3.2969	FALSE	FALSE	FALSE	FALSE	FALSE	FALSE	FALSE	FALSE	FALSE	FALSE	FALSE	FALSE	FALSE	FALSE
14	FBLN5	NP_001371088.1	0.0215054	0.0698359	-5.714	-3.64004	-2.537	0.609508	-4.567	-3.489	-2.976	FALSE	TRUE	FALSE	FALSE	FALSE	FALSE	TRUE	FALSE	FALSE	FALSE	FALSE	FALSE	FALSE	FALSE
17	MYH10	NP_005955.3	0.0691149	0.0957461	-5.9025	-3.96618	-2.1145	0.629844	-4.8885	-3.872	-3.2175	FALSE	FALSE	FALSE	FALSE	FALSE	FALSE	FALSE	FALSE	FALSE	FALSE	TRUE	FALSE	FALSE	TRUE
1	LIN9	NP_775106.2	0	0.0504921	-4.953	-3.86093	-2.558	0.455087	-4.50165	-3.83525	-3.26985	FALSE	FALSE	FALSE	FALSE	FALSE	FALSE	FALSE	FALSE	FALSE	FALSE	FALSE	FALSE	FALSE	FALSE
16	KCTD19	NP_001094385.1	0	0	-4.3	-3.5139	-2.41	0.242311	-3.86895	-3.4825	-3.2435	FALSE	FALSE	FALSE	FALSE	FALSE	FALSE	TRUE	FALSE	FALSE	FALSE	FALSE	FALSE	FALSE	FALSE
6	NT5E	NP_002517.1	0	0.00790007	-4.7715	-3.58879	-2.3745	0.469898	-4.238	-3.571	-2.9735	FALSE	TRUE	FALSE	FALSE	FALSE	FALSE	FALSE	FALSE	FALSE	FALSE	FALSE	FALSE	FALSE	FALSE
19	KHSRP	NP_003676.2	0.0269667	0.126837	-5.4265	-3.86727	-2.1895	0.641969	-4.7745	-3.825	-3.04665	FALSE	FALSE	FALSE	FALSE	FALSE	FALSE	TRUE	FALSE	FALSE	FALSE	FALSE	FALSE	FALSE	FALSE
3	CAMP	NP_004336.4	0	0.00281237	-4.7745	-3.57879	-2.012	0.475325	-4.209	-3.58	-2.9409	FALSE	FALSE	FALSE	FALSE	FALSE	FALSE	FALSE	FALSE	FALSE	FALSE	FALSE	FALSE	FALSE	FALSE
17	FBXL20	NP_001171835.1	0.278717	0.150589	-6.858	-4.46745	-2.388	0.904932	-5.7315	-4.4205	-3.285	FALSE	FALSE	FALSE	FALSE	FALSE	FALSE	TRUE	FALSE	FALSE	FALSE	FALSE	FALSE	FALSE	FALSE
3	GPR160	NP_055188.1	0	0	-4.46	-3.61866	-1.762	0.317389	-4.0205	-3.6255	-3.243	FALSE	FALSE	FALSE	FALSE	FALSE	FALSE	TRUE	FALSE	FALSE	FALSE	FALSE	FALSE	FALSE	FALSE
11	C11orf80	NP_078926.3	0	0	-4.177	-3.45386	-2.009	0.26517	-3.738	-3.4945	-3.10125	FALSE	FALSE	FALSE	FALSE	FALSE	FALSE	TRUE	FALSE	FALSE	FALSE	FALSE	FALSE	FALSE	FALSE
19	CYP4F12	NP_076433.3	0.000847188	0.0310283	-5.1415	-3.34753	-0.4065	0.647285	-4.2408	-3.297	-2.5637	FALSE	FALSE	FALSE	FALSE	FALSE	FALSE	FALSE	FALSE	FALSE	FALSE	FALSE	FALSE	FALSE	FALSE
9	ANKRD18B	NP_001340361.1	0	0	-4.433	-3.57744	-1.9925	0.275746	-3.9065	-3.602	-3.2125	FALSE	FALSE	FALSE	FALSE	FALSE	FALSE	FALSE	FALSE	FALSE	FALSE	FALSE	FALSE	FALSE	FALSE
16	CTU2	NP_001012777.1	0	0	-3.8965	-2.80989	-0.8815	0.51102	-3.4565	-2.8495	-2.112	FALSE	FALSE	FALSE	FALSE	FALSE	FALSE	TRUE	FALSE	FALSE	TRUE	TRUE	FALSE	FALSE	TRUE
2	CFAP65	NP_919278.2	0	0	-4.502	-3.47961	-2.336	0.318326	-3.926	-3.443	-3.1175	FALSE	FALSE	FALSE	FALSE	FALSE	FALSE	TRUE	FALSE	FALSE	FALSE	FALSE	FALSE	FALSE	FALSE
16	RHBDF1	NP_071895.3	0.0649805	0.0769332	-5.805	-3.60724	-1.186	0.805702	-4.8329	-3.429	-2.7175	FALSE	FALSE	FALSE	FALSE	FALSE	FALSE	TRUE	FALSE	FALSE	FALSE	FALSE	FALSE	FALSE	FALSE
X	FAAH2	NP_777572.2	0	0	-4.268	-3.28549	-2.3135	0.337553	-3.7685	-3.256	-2.86045	FALSE	FALSE	FALSE	FALSE	FALSE	FALSE	TRUE	FALSE	FALSE	TRUE	FALSE	FALSE	FALSE	FALSE
9	UBAP1	NP_001164672.1	0	0	-4.5035	-3.56181	-2.125	0.346178	-4.085	-3.53	-3.1405	FALSE	FALSE	FALSE	FALSE	FALSE	FALSE	TRUE	FALSE	FALSE	FALSE	FALSE	FALSE	FALSE	FALSE
1	MINDY1	NP_001363593.1	0.0665124	0.0762001	-5.5075	-3.76833	-2.669	0.639527	-4.83875	-3.50375	-3.16925	FALSE	FALSE	FALSE	FALSE	FALSE	FALSE	FALSE	FALSE	FALSE	FALSE	FALSE	FALSE	FALSE	FALSE
12	PLEKHG7	NP_001171568.1	0	0	-4.1075	-3.33502	-2.6015	0.262538	-3.6951	-3.3055	-3.0194	FALSE	FALSE	FALSE	TRUE	FALSE	FALSE	FALSE	FALSE	FALSE	FALSE	FALSE	FALSE	FALSE	FALSE
9	MYMK	NP_001073952.1	0	0	-4.1935	-3.45301	-1.712	0.341946	-3.8965	-3.4615	-2.9955	FALSE	FALSE	FALSE	FALSE	FALSE	FALSE	FALSE	FALSE	FALSE	FALSE	FALSE	FALSE	FALSE	FALSE
19	PTGIR	NP_000951.1	0.00871606	0.0291653	-5.6045	-3.34626	-2.788	0.553089	-4.1865	-3.1385	-2.842	FALSE	FALSE	FALSE	FALSE	FALSE	FALSE	TRUE	FALSE	FALSE	FALSE	FALSE	FALSE	FALSE	FALSE
4	GAB1	NP_997006.1	0	0.0119844	-4.9085	-3.70512	-2.577	0.402906	-4.2985	-3.625	-3.2475	FALSE	FALSE	FALSE	FALSE	FALSE	FALSE	FALSE	FALSE	FALSE	FALSE	FALSE	FALSE	FALSE	FALSE
9	CTSL	NP_001903.1	0.016382	0.142907	-5.4395	-3.81561	-2.432	0.69348	-4.75015	-3.8015	-2.882	FALSE	FALSE	FALSE	FALSE	FALSE	FALSE	FALSE	FALSE	FALSE	FALSE	FALSE	FALSE	FALSE	FALSE
14	KCNK13	NP_071337.2	0	0.0885841	-5.05	-3.69509	-1.713	0.645044	-4.589	-3.65325	-2.8565	FALSE	FALSE	FALSE	FALSE	FALSE	FALSE	FALSE	FALSE	FALSE	FALSE	FALSE	FALSE	FALSE	FALSE
8	DCTN6	NP_006562.1	0	0.00897129	-4.746	-3.74085	-2.065	0.475626	-4.3555	-3.7735	-3.0828	FALSE	FALSE	FALSE	FALSE	FALSE	FALSE	FALSE	FALSE	FALSE	FALSE	FALSE	FALSE	FALSE	FALSE
1	UBXN10	NP_689589.1	0	0	-3.985	-3.45637	-2.142	0.248655	-3.824	-3.4505	-3.1557	FALSE	FALSE	FALSE	FALSE	FALSE	FALSE	FALSE	FALSE	FALSE	FALSE	FALSE	FALSE	FALSE	FALSE
19	IRF3	NP_001562.1	0	0.0304569	-5.0495	-3.55025	-1.9165	0.530096	-4.286	-3.5025	-2.9045	FALSE	FALSE	FALSE	FALSE	FALSE	FALSE	FALSE	FALSE	FALSE	FALSE	FALSE	FALSE	FALSE	FALSE
11	SPINDOC	NP_612480.1	0	0	-4.141	-3.53055	-2.7125	0.162317	-3.721	-3.5345	-3.32845	FALSE	FALSE	FALSE	FALSE	FALSE	FALSE	FALSE	FALSE	FALSE	FALSE	FALSE	FALSE	FALSE	FALSE
11	UBQLNL	NP_659490.4	0	0	-4.198	-3.43202	-1.7635	0.355257	-3.894	-3.4465	-2.9795	FALSE	FALSE	FALSE	FALSE	FALSE	FALSE	FALSE	FALSE	FALSE	FALSE	FALSE	FALSE	FALSE	FALSE
3	CLRN1	NP_777367.1	0	0	-4.0165	-3.38155	-1.9525	0.274569	-3.7253	-3.388	-3.0485	FALSE	TRUE	FALSE	FALSE	FALSE	FALSE	FALSE	FALSE	FALSE	FALSE	FALSE	FALSE	FALSE	FALSE
11	CREB3L1	NP_443086.1	0	0	-4.593	-3.55084	-2.316	0.445222	-4.2415	-3.473	-3.031	FALSE	FALSE	FALSE	FALSE	FALSE	FALSE	TRUE	FALSE	FALSE	FALSE	FALSE	FALSE	FALSE	FALSE
5	GNPDA1	NP_005462.1	0.0506903	0.113244	-5.7255	-3.95744	-2.977	0.617061	-4.82225	-3.90375	-3.165	FALSE	FALSE	FALSE	FALSE	FALSE	FALSE	FALSE	FALSE	FALSE	FALSE	FALSE	FALSE	FALSE	FALSE
10	DRGX	NP_001263380.1	0	0	-4.5345	-3.46712	-2.5395	0.440919	-4.178	-3.345	-2.9865	FALSE	FALSE	FALSE	FALSE	FALSE	FALSE	FALSE	FALSE	FALSE	FALSE	FALSE	FALSE	FALSE	FALSE
19	CD79A	NP_001774.1	0	0	-4.4215	-3.53903	-2.0035	0.408608	-4.0945	-3.548	-3.014	FALSE	TRUE	FALSE	FALSE	FALSE	FALSE	FALSE	FALSE	FALSE	FALSE	FALSE	FALSE	FALSE	FALSE
1	OR6K3	NP_001005327.2	0.0236585	0.0740614	-5.6985	-3.48722	-1.0405	0.793297	-4.6062	-3.437	-2.496	FALSE	FALSE	FALSE	FALSE	FALSE	FALSE	FALSE	FALSE	FALSE	FALSE	FALSE	FALSE	FALSE	FALSE
12	BCL7A	NP_001019979.1	0.027518	0.13385	-5.376	-3.8245	-2.158	0.660573	-4.7889	-3.735	-3.0247	FALSE	FALSE	FALSE	FALSE	FALSE	FALSE	TRUE	FALSE	FALSE	FALSE	FALSE	FALSE	FALSE	FALSE
12	METAP2	NP_006829.1	0.147111	0.245614	-5.6095	-4.35468	-2.684	0.636029	-5.1632	-4.417	-3.4491	FALSE	FALSE	FALSE	FALSE	FALSE	FALSE	TRUE	FALSE	FALSE	FALSE	FALSE	FALSE	FALSE	FALSE
14	ZFP36L1	NP_004917.2	0.164669	0.0729547	-5.901	-4.05153	-2.0405	0.803148	-5.3927	-3.8425	-3.1713	FALSE	FALSE	FALSE	FALSE	FALSE	FALSE	TRUE	FALSE	FALSE	FALSE	FALSE	FALSE	FALSE	FALSE
17	PHF12	NP_001028733.1	0.0226729	0.100696	-5.5665	-3.82753	-2.288	0.605705	-4.69145	-3.746	-3.106	FALSE	FALSE	FALSE	FALSE	FALSE	FALSE	FALSE	FALSE	FALSE	FALSE	FALSE	FALSE	FALSE	FALSE
1	LEMD1	NP_001185979.1	0	0	-4.013	-3.46457	-2.5055	0.234273	-3.83505	-3.429	-3.20395	FALSE	FALSE	FALSE	FALSE	FALSE	FALSE	FALSE	FALSE	FALSE	FALSE	FALSE	FALSE	FALSE	FALSE
5	FEM1C	NP_064562.1	0.056428	0.0866264	-6.0515	-3.94278	-2.236	0.594175	-4.8085	-3.85975	-3.2575	FALSE	FALSE	FALSE	FALSE	FALSE	FALSE	FALSE	FALSE	FALSE	FALSE	FALSE	FALSE	FALSE	FALSE
8	TMEM70	NP_060336.3	0	0	-4.1	-3.4037	-2.15	0.332739	-3.8325	-3.4235	-2.9596	FALSE	TRUE	FALSE	FALSE	FALSE	FALSE	FALSE	FALSE	FALSE	FALSE	TRUE	FALSE	FALSE	TRUE
6	WDR27	NP_872358.4	0	0.0067933	-4.9465	-3.4679	-2.1485	0.411528	-4.053	-3.406	-2.9985	FALSE	FALSE	FALSE	TRUE	FALSE	FALSE	TRUE	FALSE	FALSE	FALSE	FALSE	FALSE	FALSE	FALSE
12	ANO6	NP_001020527.2	0.0763094	0.104941	-5.7255	-3.84462	-2.192	0.720246	-4.9529	-3.6785	-3.0295	FALSE	TRUE	FALSE	FALSE	FALSE	FALSE	TRUE	FALSE	FALSE	FALSE	FALSE	FALSE	FALSE	FALSE
12	DRAM1	NP_060840.2	0.000233918	0.0519298	-5.0905	-3.73158	-2.291	0.566166	-4.4935	-3.724	-2.9742	FALSE	FALSE	FALSE	FALSE	FALSE	FALSE	TRUE	FALSE	FALSE	FALSE	FALSE	FALSE	FALSE	FALSE
17	AARSD1	NP_001248363.1	0	0.00291588	-4.778	-3.41412	-2.101	0.442116	-4.0136	-3.375	-2.862	FALSE	FALSE	FALSE	FALSE	FALSE	FALSE	FALSE	FALSE	FALSE	FALSE	FALSE	FALSE	FALSE	FALSE
6	RFX6	NP_775831.2	0.0107226	0.0573888	-5.5135	-3.79275	-2.1325	0.511765	-4.499	-3.746	-3.18	FALSE	FALSE	FALSE	FALSE	FALSE	FALSE	TRUE	FALSE	FALSE	FALSE	TRUE	FALSE	FALSE	TRUE
19	SNAPC2	NP_003074.1	0	0	-4.4965	-3.01683	-1.7965	0.467377	-3.6539	-2.97875	-2.46955	FALSE	FALSE	FALSE	FALSE	FALSE	FALSE	FALSE	FALSE	FALSE	FALSE	FALSE	FALSE	FALSE	FALSE
X	ACE2	NP_068576.1	0.0119166	0.161777	-5.251	-4.16152	-3.012	0.430478	-4.7535	-4.137	-3.6008	FALSE	FALSE	FALSE	FALSE	FALSE	FALSE	FALSE	FALSE	FALSE	FALSE	FALSE	FALSE	FALSE	FALSE
1	OR2T35	NP_001001827.1	0.0280471	0.125519	-5.372	-3.93517	-2.0785	0.606319	-4.77525	-3.91825	-3.1435	FALSE	FALSE	FALSE	FALSE	FALSE	FALSE	FALSE	TRUE	FALSE	FALSE	FALSE	FALSE	FALSE	FALSE
15	SORD	NP_003095.2	0	0	-4.464	-3.53633	-2.167	0.397587	-4.0642	-3.543	-3.0085	FALSE	FALSE	FALSE	FALSE	FALSE	FALSE	FALSE	TRUE	FALSE	FALSE	FALSE	FALSE	FALSE	FALSE
5	TENT4A	NP_008930.2	0.165771	0.142268	-6.6555	-4.09379	-1.75	0.903647	-5.3152	-4.1	-2.8875	FALSE	FALSE	FALSE	FALSE	FALSE	FALSE	TRUE	FALSE	FALSE	FALSE	FALSE	FALSE	FALSE	FALSE
5	LYRM7	NP_859056.2	0	0.0235746	-4.836	-3.86607	-2.7315	0.400513	-4.40835	-3.86	-3.33615	FALSE	FALSE	FALSE	FALSE	FALSE	FALSE	TRUE	TRUE	FALSE	FALSE	FALSE	FALSE	FALSE	FALSE
20	NSFL1C	NP_001193665.1	0	0.00236546	-4.6945	-3.56452	-2.034	0.470014	-4.22055	-3.546	-2.9653	FALSE	FALSE	FALSE	FALSE	FALSE	FALSE	FALSE	FALSE	FALSE	FALSE	FALSE	FALSE	FALSE	FALSE
1	F3	NP_001984.1	0	0	-4.568	-3.62956	-1.9965	0.427278	-4.19475	-3.63175	-3.07275	FALSE	FALSE	FALSE	FALSE	FALSE	FALSE	FALSE	FALSE	FALSE	FALSE	FALSE	FALSE	FALSE	FALSE
19	ZNF324B	NP_997278.2	0.00253411	0.015692	-5.298	-3.29374	-2.1785	0.438649	-3.89205	-3.178	-2.88	FALSE	FALSE	FALSE	FALSE	FALSE	FALSE	TRUE	FALSE	FALSE	FALSE	FALSE	FALSE	FALSE	FALSE
3	KLHL40	NP_689606.2	0	0.000932282	-4.989	-3.23396	-2.419	0.417948	-3.8541	-3.1605	-2.7459	FALSE	FALSE	FALSE	FALSE	FALSE	FALSE	FALSE	FALSE	FALSE	FALSE	TRUE	FALSE	FALSE	TRUE
20	NOL4L	NP_001243727.1	0	0.000488234	-4.6505	-3.73325	-2.441	0.443481	-4.3715	-3.663	-3.1845	FALSE	FALSE	FALSE	FALSE	FALSE	FALSE	TRUE	FALSE	FALSE	FALSE	FALSE	FALSE	FALSE	FALSE
19	NCAN	NP_004377.2	0	0	-4.538	-3.52007	-2.1395	0.332086	-3.9925	-3.4735	-3.137	FALSE	FALSE	FALSE	FALSE	FALSE	FALSE	TRUE	FALSE	FALSE	FALSE	FALSE	FALSE	FALSE	FALSE
19	ZNF229	NP_055333.3	0.0162467	0.0234459	-5.9675	-3.35831	-2.245	0.51594	-4.0413	-3.175	-2.9494	FALSE	FALSE	FALSE	TRUE	FALSE	FALSE	FALSE	FALSE	FALSE	FALSE	FALSE	FALSE	FALSE	FALSE
3	IFT80	NP_065851.1	0.000482859	0.0426985	-5.0925	-3.77068	-1.8345	0.509335	-4.4435	-3.779	-3.1025	FALSE	TRUE	FALSE	FALSE	FALSE	FALSE	FALSE	FALSE	FALSE	FALSE	TRUE	FALSE	FALSE	TRUE
11	C11orf68	NP_113638.2	0	0	-3.305	-3.12552	-2.8375	0.0712593	-3.21	-3.1335	-3.0285	FALSE	FALSE	FALSE	FALSE	FALSE	FALSE	TRUE	FALSE	FALSE	FALSE	FALSE	FALSE	FALSE	FALSE
13	UBAC2	NP_001137544.1	0	0	-4.5105	-3.64538	-1.859	0.445455	-4.217	-3.6665	-3.0599	FALSE	FALSE	FALSE	FALSE	FALSE	FALSE	TRUE	FALSE	FALSE	FALSE	FALSE	FALSE	FALSE	FALSE
5	SPINK1	NP_003113.2	0	0	-4.5165	-3.5564	-2.8945	0.378605	-4.1324	-3.4735	-3.1234	FALSE	FALSE	FALSE	FALSE	FALSE	FALSE	TRUE	FALSE	FALSE	FALSE	FALSE	FALSE	FALSE	FALSE
15	ABHD2	NP_008942.3	0.0570311	0.153658	-5.5485	-4.04901	-2.103	0.651629	-4.8997	-4.0745	-3.1568	FALSE	FALSE	FALSE	FALSE	FALSE	FALSE	TRUE	FALSE	FALSE	FALSE	FALSE	FALSE	FALSE	FALSE
19	ZNF85	NP_001243101.1	0	0	-4.563	-3.81345	-2.482	0.346353	-4.2299	-3.853	-3.3305	FALSE	FALSE	FALSE	FALSE	FALSE	FALSE	FALSE	FALSE	FALSE	FALSE	FALSE	FALSE	FALSE	FALSE
14	OR4L1	NP_001004717.1	0	0	-4.5065	-3.26883	-1.7325	0.561301	-4.022	-3.2875	-2.5228	FALSE	FALSE	FALSE	FALSE	FALSE	FALSE	FALSE	FALSE	FALSE	FALSE	FALSE	FALSE	FALSE	FALSE
3	SGO1	NP_001186181.1	0	0	-4.4455	-3.45773	-2.047	0.394382	-3.92625	-3.497	-2.88525	FALSE	FALSE	FALSE	FALSE	FALSE	FALSE	FALSE	FALSE	FALSE	FALSE	FALSE	FALSE	FALSE	FALSE
11	APOC3	NP_000031.1	0	0	-4.099	-3.42999	-2.394	0.3671	-3.80305	-3.53575	-2.80335	FALSE	FALSE	FALSE	FALSE	FALSE	FALSE	TRUE	FALSE	FALSE	FALSE	FALSE	FALSE	FALSE	FALSE
6	ABHD16A	NP_066983.1	0	0.013938	-4.7865	-3.71574	-2.32	0.46793	-4.37735	-3.69025	-3.1255	FALSE	FALSE	FALSE	FALSE	FALSE	FALSE	TRUE	FALSE	FALSE	FALSE	TRUE	FALSE	FALSE	TRUE
9	PTGS1	NP_000953.2	0.00150376	0.0205827	-5.3375	-3.55358	-2.4555	0.503141	-4.227	-3.527	-2.903	FALSE	FALSE	FALSE	FALSE	FALSE	FALSE	FALSE	FALSE	FALSE	FALSE	FALSE	FALSE	FALSE	FALSE
16	RSPRY1	NP_588609.1	0	0.0921581	-4.9465	-3.94561	-2.541	0.454169	-4.59995	-3.9115	-3.3645	FALSE	FALSE	FALSE	FALSE	FALSE	FALSE	FALSE	FALSE	FALSE	FALSE	TRUE	FALSE	FALSE	TRUE
5	MYO10	NP_036466.2	0	0.0188768	-4.986	-3.48741	-2.0335	0.494211	-4.2645	-3.3845	-2.93825	FALSE	FALSE	FALSE	FALSE	FALSE	FALSE	TRUE	FALSE	FALSE	FALSE	FALSE	FALSE	FALSE	FALSE
10	LRRC20	NP_060709.2	0	0	-4.6025	-3.31065	-2.272	0.448566	-4.0145	-3.2325	-2.798	FALSE	FALSE	FALSE	FALSE	FALSE	FALSE	TRUE	FALSE	FALSE	FALSE	FALSE	FALSE	FALSE	FALSE
5	GABRP	NP_055026.1	0	0	-4.401	-3.49626	-2.335	0.416064	-4.0659	-3.486	-2.953	FALSE	FALSE	FALSE	FALSE	FALSE	FALSE	FALSE	FALSE	FALSE	FALSE	FALSE	FALSE	FALSE	FALSE
5	CCDC69	NP_056436.2	0	0	-3.897	-3.33945	-1.8425	0.309971	-3.7415	-3.3415	-2.9437	FALSE	FALSE	FALSE	FALSE	FALSE	FALSE	TRUE	FALSE	FALSE	FALSE	FALSE	FALSE	FALSE	FALSE
17	ASPA	NP_000040.1	0	0.00874219	-4.8395	-3.69146	-2.814	0.372694	-4.2209	-3.6395	-3.2492	FALSE	TRUE	FALSE	FALSE	FALSE	FALSE	FALSE	FALSE	FALSE	FALSE	TRUE	FALSE	FALSE	TRUE
18	SERPINB11	NP_001357404.1	0	0	-4.5005	-3.32627	-1.6015	0.451314	-3.969	-3.2965	-2.759	FALSE	FALSE	FALSE	FALSE	FALSE	FALSE	FALSE	FALSE	FALSE	FALSE	FALSE	FALSE	FALSE	FALSE
6	SLC35A1	NP_006407.1	0.00790314	0.14108	-5.204	-3.97345	-2.5325	0.574323	-4.724	-4.011	-3.1806	FALSE	FALSE	FALSE	FALSE	FALSE	FALSE	FALSE	FALSE	FALSE	FALSE	TRUE	FALSE	FALSE	TRUE
12	AVIL	NP_006567.3	0.00664212	0.0312613	-5.771	-3.58357	-2.0465	0.561543	-4.338	-3.551	-2.865	FALSE	FALSE	FALSE	FALSE	FALSE	FALSE	FALSE	FALSE	FALSE	FALSE	FALSE	FALSE	FALSE	FALSE
3	PROK2	NP_001119600.1	0	0	-3.9135	-3.46589	-2.4485	0.283756	-3.8273	-3.4885	-3.076	TRUE	FALSE	FALSE	FALSE	FALSE	FALSE	TRUE	FALSE	FALSE	FALSE	FALSE	FALSE	FALSE	FALSE
20	KIAA1755	NP_001025035.1	0	0	-4.4765	-3.45657	-1.8845	0.40733	-4.008	-3.458	-2.9194	FALSE	FALSE	FALSE	FALSE	FALSE	FALSE	TRUE	FALSE	FALSE	FALSE	FALSE	FALSE	FALSE	FALSE
17	C17orf78	NP_001308328.1	0.00641026	0	-5.646	-3.76693	-2.3695	0.331269	-4.12455	-3.79525	-3.3693	FALSE	FALSE	FALSE	FALSE	FALSE	FALSE	FALSE	FALSE	FALSE	FALSE	FALSE	FALSE	FALSE	FALSE
5	SLC36A2	NP_861441.2	0	0.0243203	-5.043	-3.52703	-1.6385	0.533717	-4.29565	-3.452	-2.89085	FALSE	TRUE	FALSE	FALSE	FALSE	FALSE	FALSE	FALSE	FALSE	FALSE	FALSE	FALSE	FALSE	FALSE
13	FOXO1	NP_002006.2	0	0.0427632	-4.864	-3.55425	-1.752	0.609531	-4.4485	-3.44925	-2.81155	FALSE	FALSE	FALSE	FALSE	FALSE	FALSE	TRUE	FALSE	FALSE	FALSE	FALSE	FALSE	FALSE	FALSE
10	BTBD16	NP_001305118.1	0	0	-4.1475	-3.45099	-1.791	0.311742	-3.88445	-3.445	-3.073	FALSE	FALSE	FALSE	FALSE	FALSE	FALSE	TRUE	FALSE	FALSE	FALSE	FALSE	FALSE	FALSE	FALSE
8	LY6K	NP_001153826.1	0	0	-3.6805	-3.11576	-2.3315	0.166506	-3.297	-3.126	-2.9067	FALSE	FALSE	FALSE	FALSE	FALSE	FALSE	TRUE	FALSE	FALSE	FALSE	FALSE	FALSE	FALSE	FALSE
14	SERPINA12	NP_776249.1	0	0.0027027	-4.811	-3.38476	-2.1495	0.472284	-4.07155	-3.33675	-2.812	FALSE	FALSE	FALSE	FALSE	FALSE	FALSE	TRUE	FALSE	FALSE	FALSE	FALSE	FALSE	FALSE	FALSE
19	HOMER3	NP_001139194.1	0	0	-4.4315	-3.38201	-2.2055	0.36758	-3.9065	-3.325	-2.942	FALSE	FALSE	FALSE	FALSE	FALSE	FALSE	FALSE	FALSE	FALSE	FALSE	FALSE	FALSE	FALSE	FALSE
11	AP2A2	NP_001229766.1	0.132276	0.114585	-6.7805	-3.93851	-0.9975	0.898888	-5.221	-3.8415	-2.816	FALSE	FALSE	FALSE	FALSE	FALSE	FALSE	FALSE	FALSE	FALSE	FALSE	FALSE	FALSE	FALSE	FALSE
11	SDHAF2	NP_060311.1	0	0	-4.1395	-3.71104	-2.8375	0.240387	-3.9945	-3.7405	-3.3755	TRUE	FALSE	FALSE	FALSE	TRUE	FALSE	FALSE	FALSE	FALSE	FALSE	FALSE	FALSE	FALSE	FALSE
11	C11orf24	NP_001287842.1	0	0	-3.639	-3.32798	-2.789	0.128162	-3.5062	-3.3255	-3.1774	FALSE	FALSE	FALSE	FALSE	FALSE	FALSE	FALSE	FALSE	FALSE	FALSE	FALSE	FALSE	FALSE	FALSE
8	FHIP2B	NP_073586.5	0	7.24953e-05	-4.6175	-3.32474	-1.735	0.444437	-3.959	-3.282	-2.7715	FALSE	FALSE	FALSE	FALSE	FALSE	FALSE	FALSE	FALSE	FALSE	FALSE	FALSE	FALSE	FALSE	FALSE
21	S100B	NP_006263.1	0	0	-4.21	-3.49392	-2.428	0.343035	-3.937	-3.511	-3.0305	FALSE	FALSE	FALSE	FALSE	FALSE	FALSE	TRUE	FALSE	FALSE	FALSE	FALSE	FALSE	FALSE	FALSE
1	NPPA	NP_006163.1	0	0.00883596	-4.838	-3.29661	-1.9085	0.477973	-3.9842	-3.2175	-2.7595	TRUE	FALSE	FALSE	FALSE	FALSE	FALSE	TRUE	FALSE	FALSE	FALSE	FALSE	FALSE	FALSE	FALSE
7	SLC4A2	NP_001186621.1	0.0941973	0.108291	-5.9695	-3.90374	-2.5105	0.748642	-5.02435	-3.7385	-3.0405	FALSE	FALSE	FALSE	FALSE	FALSE	FALSE	FALSE	FALSE	FALSE	FALSE	FALSE	FALSE	FALSE	FALSE
10	DNMBP	NP_056036.1	0	0	-4.056	-3.45506	-1.9135	0.270495	-3.8585	-3.4265	-3.1355	FALSE	FALSE	FALSE	FALSE	FALSE	FALSE	TRUE	FALSE	FALSE	FALSE	FALSE	FALSE	FALSE	FALSE
10	CHAT	NP_066264.4	0.0189257	0.055155	-5.872	-3.62406	-1.92	0.637644	-4.503	-3.554	-2.8355	FALSE	TRUE	FALSE	FALSE	FALSE	FALSE	FALSE	FALSE	FALSE	FALSE	FALSE	FALSE	FALSE	FALSE
22	TSSK2	NP_443732.3	0	0.00933184	-5.04	-3.42532	-2.139	0.466873	-4.095	-3.3485	-2.8895	FALSE	FALSE	FALSE	FALSE	FALSE	FALSE	FALSE	FALSE	FALSE	FALSE	FALSE	FALSE	FALSE	FALSE
12	ZCCHC8	NP_060082.2	0	0.00811467	-4.7535	-3.70305	-1.95	0.442948	-4.3035	-3.69	-3.12525	FALSE	FALSE	FALSE	FALSE	FALSE	FALSE	TRUE	FALSE	FALSE	FALSE	TRUE	FALSE	FALSE	TRUE
2	DCDC2C	NP_001274373.1	0	0	-4.2	-3.35974	-2.2215	0.265389	-3.7375	-3.33875	-3.0275	FALSE	FALSE	FALSE	FALSE	FALSE	FALSE	FALSE	FALSE	FALSE	FALSE	FALSE	FALSE	FALSE	FALSE
5	ERCC8	NP_000073.1	0	0	-4.4975	-3.48792	-1.853	0.45592	-4.1114	-3.48425	-2.898	FALSE	TRUE	FALSE	FALSE	FALSE	FALSE	FALSE	FALSE	FALSE	FALSE	TRUE	FALSE	FALSE	TRUE
11	HOATZ	NP_997313.2	0.00710365	0.0216338	-5.534	-3.59673	-2.8615	0.409291	-4.1622	-3.4755	-3.1953	FALSE	FALSE	FALSE	FALSE	FALSE	FALSE	FALSE	FALSE	FALSE	FALSE	FALSE	FALSE	FALSE	FALSE
18	MC5R	NP_005904.1	0	0.00089815	-4.7145	-3.40898	-1.9005	0.502422	-4.072	-3.4035	-2.7418	FALSE	FALSE	FALSE	FALSE	FALSE	FALSE	FALSE	FALSE	FALSE	FALSE	FALSE	FALSE	FALSE	FALSE
10	DCLRE1A	NP_001258745.1	0	0	-4.4495	-3.66846	-2.1715	0.430878	-4.2365	-3.668	-3.043	FALSE	FALSE	FALSE	FALSE	FALSE	FALSE	FALSE	FALSE	FALSE	FALSE	FALSE	FALSE	FALSE	FALSE
2	NAGK	NP_060037.4	0.0218266	0.0501548	-5.7535	-3.47635	-1.2345	0.662778	-4.4447	-3.3175	-2.76445	FALSE	FALSE	FALSE	FALSE	FALSE	FALSE	TRUE	FALSE	FALSE	FALSE	FALSE	FALSE	FALSE	FALSE
11	MMP20	NP_004762.2	0	0	-4.127	-3.25377	-2.209	0.37093	-3.77875	-3.23375	-2.774	FALSE	FALSE	FALSE	FALSE	FALSE	FALSE	TRUE	FALSE	FALSE	FALSE	FALSE	FALSE	FALSE	FALSE
8	ADAMDEC1	NP_055294.1	0	0	-4.4105	-3.51031	-1.6945	0.433687	-4.091	-3.5105	-2.9475	FALSE	FALSE	FALSE	FALSE	FALSE	FALSE	FALSE	FALSE	FALSE	FALSE	FALSE	FALSE	FALSE	FALSE
3	HTR3C	NP_570126.2	0	0.00837032	-5.015	-3.46244	-1.9825	0.56549	-4.2263	-3.436	-2.7335	FALSE	FALSE	FALSE	FALSE	FALSE	FALSE	TRUE	FALSE	FALSE	FALSE	FALSE	FALSE	FALSE	FALSE
5	FYB1	NP_001456.3	0	0	-4.3645	-3.43521	-2.1105	0.353381	-3.95165	-3.394	-3.007	FALSE	FALSE	FALSE	FALSE	FALSE	FALSE	FALSE	FALSE	FALSE	FALSE	FALSE	FALSE	FALSE	FALSE
1	H2BC26	NP_778225.1	0.202538	0.101974	-6.46	-3.78699	-1.701	1.27203	-5.51475	-3.808	-2.0185	FALSE	FALSE	FALSE	FALSE	FALSE	FALSE	FALSE	FALSE	FALSE	TRUE	FALSE	FALSE	FALSE	FALSE
3	CCR3	NP_001828.1	0	0	-4.218	-3.45	-2.12	0.403575	-3.9765	-3.46275	-2.9185	FALSE	FALSE	FALSE	FALSE	FALSE	FALSE	TRUE	FALSE	FALSE	FALSE	FALSE	FALSE	FALSE	FALSE
7	MALSU1	NP_612455.1	0	0	-4.3795	-3.24564	-1.4135	0.479713	-3.869	-3.2675	-2.626	FALSE	FALSE	FALSE	FALSE	FALSE	FALSE	FALSE	FALSE	FALSE	FALSE	FALSE	FALSE	FALSE	FALSE
16	MGRN1	NP_056061.1	0	0.0885827	-4.897	-3.34864	-1.7715	0.760297	-4.57445	-3.04875	-2.5735	FALSE	FALSE	FALSE	FALSE	FALSE	FALSE	FALSE	FALSE	FALSE	TRUE	FALSE	FALSE	FALSE	FALSE
5	SLC26A2	NP_000103.2	0.0226634	0.0814759	-5.7475	-3.71464	-2.3135	0.600751	-4.633	-3.545	-3.067	FALSE	TRUE	FALSE	FALSE	FALSE	FALSE	FALSE	FALSE	FALSE	FALSE	TRUE	FALSE	FALSE	TRUE
2	TACR1	NP_001049.1	0.00851393	0.0701238	-5.339	-3.63276	-2.4375	0.599299	-4.5345	-3.535	-2.9115	FALSE	TRUE	FALSE	FALSE	FALSE	FALSE	FALSE	FALSE	FALSE	FALSE	FALSE	FALSE	FALSE	FALSE
9	CREB3	NP_006359.3	0	0	-3.795	-3.50068	-2.6455	0.230362	-3.715	-3.5915	-3.12935	FALSE	FALSE	FALSE	FALSE	FALSE	FALSE	FALSE	FALSE	FALSE	FALSE	FALSE	FALSE	FALSE	FALSE
11	C11orf86	NP_001129957.1	0	0.00228833	-4.8065	-3.33289	-2.312	0.271063	-3.6293	-3.3435	-2.9924	FALSE	FALSE	FALSE	FALSE	FALSE	FALSE	FALSE	FALSE	FALSE	FALSE	FALSE	FALSE	FALSE	FALSE
3	PIGZ	NP_079439.2	0	0	-4.1435	-3.34278	-1.66	0.39792	-3.833	-3.3755	-2.8085	FALSE	FALSE	FALSE	FALSE	FALSE	FALSE	FALSE	FALSE	FALSE	FALSE	FALSE	FALSE	FALSE	FALSE
17	TEPSIN	NP_653280.1	0	0	-4.4145	-3.14008	-2.081	0.31687	-3.52225	-3.1255	-2.7625	FALSE	FALSE	FALSE	FALSE	FALSE	FALSE	FALSE	FALSE	FALSE	FALSE	FALSE	FALSE	FALSE	FALSE
10	ACBD7	NP_001034933.1	0	0	-4.246	-3.35011	-2.147	0.390771	-3.8547	-3.35775	-2.849	FALSE	FALSE	FALSE	FALSE	FALSE	FALSE	FALSE	FALSE	FALSE	FALSE	FALSE	FALSE	FALSE	FALSE
14	RNASE4	NP_001269121.1	0	0	-4.1745	-3.37315	-2.42	0.329633	-3.814	-3.3695	-2.9351	FALSE	FALSE	FALSE	FALSE	FALSE	FALSE	TRUE	FALSE	FALSE	FALSE	FALSE	FALSE	FALSE	FALSE
6	NMBR	NP_002502.2	0	0	-4.118	-3.26972	-1.819	0.451655	-3.87465	-3.28075	-2.64795	FALSE	FALSE	FALSE	FALSE	FALSE	FALSE	FALSE	FALSE	FALSE	FALSE	FALSE	FALSE	FALSE	FALSE
6	TDP2	NP_057698.2	0	0.000155255	-4.6605	-3.51934	-1.9565	0.538299	-4.2265	-3.553	-2.763	FALSE	FALSE	FALSE	FALSE	FALSE	FALSE	TRUE	FALSE	FALSE	FALSE	FALSE	FALSE	FALSE	FALSE
22	MRPL40	NP_003767.2	0	0	-3.8525	-3.49409	-1.833	0.247362	-3.744	-3.5545	-3.149	FALSE	FALSE	FALSE	FALSE	FALSE	FALSE	FALSE	FALSE	FALSE	FALSE	FALSE	FALSE	FALSE	FALSE
7	PAPOLB	NP_064529.4	0.00148119	0.0947961	-5.094	-3.58986	-2.6785	0.67956	-4.6035	-3.4635	-2.7753	FALSE	FALSE	FALSE	FALSE	FALSE	FALSE	FALSE	FALSE	FALSE	FALSE	FALSE	FALSE	FALSE	FALSE
12	KCNA1	NP_000208.2	0.246138	0.173868	-6.0155	-4.31308	-2.375	0.870361	-5.43965	-4.384	-3.04735	TRUE	FALSE	FALSE	FALSE	FALSE	FALSE	FALSE	FALSE	FALSE	FALSE	TRUE	FALSE	FALSE	TRUE
11	CCS	NP_005116.1	0	0	-4.4655	-3.45914	-3.0525	0.27271	-3.8855	-3.357	-3.1905	FALSE	FALSE	FALSE	FALSE	FALSE	FALSE	FALSE	FALSE	FALSE	FALSE	FALSE	FALSE	FALSE	FALSE
16	SBK1	NP_001019572.1	0.00838082	0.0955414	-5.2405	-3.74957	-2.195	0.610023	-4.63025	-3.685	-2.9835	FALSE	FALSE	FALSE	FALSE	FALSE	FALSE	TRUE	FALSE	FALSE	FALSE	FALSE	FALSE	FALSE	FALSE
1	FH	NP_000134.2	0.00400458	0.0840961	-5.2835	-3.77003	-2.4505	0.598794	-4.5895	-3.7615	-2.96945	FALSE	TRUE	FALSE	FALSE	FALSE	TRUE	FALSE	FALSE	FALSE	FALSE	TRUE	FALSE	FALSE	TRUE
8	SYBU	NP_001093214.1	0	0.00122875	-4.684	-3.52022	-2.4455	0.390235	-4.08875	-3.461	-3.0555	FALSE	FALSE	FALSE	FALSE	FALSE	FALSE	FALSE	FALSE	FALSE	FALSE	FALSE	FALSE	FALSE	FALSE
3	SLC41A3	NP_001157947.1	0.00963677	0.0335063	-5.939	-3.61523	-1.9085	0.487393	-4.2733	-3.524	-3.115	FALSE	FALSE	FALSE	FALSE	FALSE	FALSE	FALSE	FALSE	FALSE	FALSE	FALSE	FALSE	FALSE	FALSE
15	CKMT1A	NP_001308856.1	0.0471768	0.210969	-5.736	-4.49272	-4.2275	0.266315	-4.876	-4.3975	-4.256	FALSE	FALSE	FALSE	FALSE	FALSE	FALSE	FALSE	TRUE	FALSE	FALSE	FALSE	FALSE	FALSE	FALSE
1	SPRR2F	NP_001014450.1	0	0	-4.4895	-3.52593	-1.907	0.355037	-3.92315	-3.55725	-3.0595	FALSE	FALSE	FALSE	FALSE	FALSE	FALSE	FALSE	FALSE	FALSE	FALSE	FALSE	FALSE	FALSE	FALSE
21	MX2	NP_002454.1	0	0.000773994	-4.654	-3.49947	-2.116	0.426116	-4.089	-3.4755	-2.9565	FALSE	FALSE	FALSE	FALSE	FALSE	FALSE	TRUE	FALSE	FALSE	FALSE	FALSE	FALSE	FALSE	FALSE
15	TRPM1	NP_002411.3	0	0	-4.316	-3.40405	-2.5485	0.28256	-3.8305	-3.3465	-3.0875	FALSE	TRUE	FALSE	FALSE	FALSE	FALSE	TRUE	FALSE	FALSE	FALSE	TRUE	FALSE	FALSE	TRUE
16	WDR24	NP_115635.1	0.0138576	0.0892211	-5.3805	-3.56185	-1.816	0.677731	-4.6276	-3.412	-2.8039	FALSE	FALSE	FALSE	FALSE	FALSE	FALSE	FALSE	FALSE	FALSE	FALSE	FALSE	FALSE	FALSE	FALSE
1	RNF220	NP_001306885.1	0	0	-4.3665	-3.63237	-2.123	0.300223	-4.0725	-3.625	-3.2875	FALSE	FALSE	FALSE	FALSE	FALSE	FALSE	TRUE	FALSE	FALSE	FALSE	FALSE	FALSE	FALSE	FALSE
1	ZBTB41	NP_919290.2	0	0.00800388	-4.7355	-3.78949	-2.433	0.42315	-4.41445	-3.7505	-3.2565	FALSE	FALSE	FALSE	FALSE	FALSE	FALSE	TRUE	FALSE	FALSE	FALSE	FALSE	FALSE	FALSE	FALSE
9	IARS1	NP_002152.2	0	0.00528858	-4.871	-3.60309	-1.983	0.422044	-4.1945	-3.574	-3.079	FALSE	FALSE	FALSE	FALSE	FALSE	FALSE	FALSE	FALSE	FALSE	FALSE	TRUE	FALSE	FALSE	TRUE
17	TOP3A	NP_004609.1	7.79727e-05	0.0359454	-5.0575	-3.70984	-2.536	0.462821	-4.378	-3.6425	-3.1625	FALSE	FALSE	FALSE	FALSE	FALSE	FALSE	TRUE	FALSE	FALSE	FALSE	TRUE	FALSE	FALSE	TRUE
1	ARHGAP29	NP_004806.3	0.00509673	0.0421781	-5.212	-3.71693	-2.2945	0.47653	-4.3865	-3.664	-3.1615	FALSE	FALSE	FALSE	FALSE	FALSE	FALSE	FALSE	FALSE	FALSE	FALSE	FALSE	FALSE	FALSE	TRUE
3	CEP19	NP_001366399.1	0	0	-4.13	-3.48914	-2.18	0.302683	-3.8601	-3.522	-3.074	FALSE	FALSE	FALSE	FALSE	FALSE	FALSE	FALSE	FALSE	FALSE	FALSE	FALSE	FALSE	FALSE	FALSE
3	NAA80	NP_036323.2	0	0	-3.9815	-3.3181	-1.521	0.381512	-3.784	-3.3475	-2.808	FALSE	FALSE	FALSE	FALSE	FALSE	FALSE	FALSE	FALSE	FALSE	FALSE	FALSE	FALSE	FALSE	FALSE
1	UBL4B	NP_981957.1	0.000907441	0.0494555	-5.1125	-3.7126	-2.6415	0.504397	-4.4136	-3.68875	-3.07465	FALSE	FALSE	FALSE	FALSE	FALSE	FALSE	FALSE	FALSE	FALSE	FALSE	FALSE	FALSE	FALSE	FALSE
10	TCTN3	NP_056446.4	0	0	-4.273	-3.58092	-2.556	0.28521	-3.9975	-3.5455	-3.2372	FALSE	FALSE	FALSE	FALSE	FALSE	FALSE	FALSE	FALSE	FALSE	FALSE	TRUE	FALSE	FALSE	TRUE
2	GLB1L	NP_001273352.1	0	0.00993049	-4.9495	-3.479	-2.787	0.413115	-4.1277	-3.3255	-3.089	FALSE	FALSE	FALSE	FALSE	FALSE	FALSE	FALSE	FALSE	FALSE	FALSE	FALSE	FALSE	FALSE	FALSE
3	PLAAT1	NP_065119.3	0	0	-3.7545	-3.24824	-2.261	0.253797	-3.58855	-3.251	-2.9035	FALSE	FALSE	FALSE	FALSE	FALSE	FALSE	FALSE	FALSE	FALSE	FALSE	FALSE	FALSE	FALSE	FALSE
3	CCDC54	NP_115989.1	0	0	-4.4905	-3.5087	-2.2215	0.349508	-3.9155	-3.5705	-3.026	FALSE	FALSE	FALSE	FALSE	FALSE	FALSE	FALSE	FALSE	FALSE	FALSE	FALSE	FALSE	FALSE	FALSE
3	COL8A1	NP_001841.2	0	0.00491884	-4.817	-3.70006	-2.433	0.523247	-4.4065	-3.6645	-3.00885	FALSE	FALSE	FALSE	FALSE	FALSE	FALSE	TRUE	FALSE	FALSE	FALSE	FALSE	FALSE	FALSE	FALSE
2	AAK1	NP_055726.4	0.0501754	0.139018	-5.6325	-3.92007	-2.236	0.705832	-4.87955	-3.9465	-2.97	FALSE	FALSE	FALSE	FALSE	FALSE	FALSE	FALSE	FALSE	FALSE	FALSE	FALSE	FALSE	FALSE	FALSE
5	EMB	NP_940851.1	0	0.000411184	-4.6455	-3.52278	-1.43	0.504283	-4.2275	-3.51075	-2.877	FALSE	FALSE	FALSE	FALSE	FALSE	FALSE	TRUE	FALSE	FALSE	FALSE	FALSE	FALSE	FALSE	FALSE
6	ADTRP	NP_001137420.1	0	0	-4.474	-3.59713	-2.2875	0.401052	-4.12865	-3.5945	-3.07585	FALSE	FALSE	FALSE	FALSE	FALSE	FALSE	TRUE	FALSE	FALSE	FALSE	FALSE	FALSE	FALSE	FALSE
18	MBD1	NP_056671.2	0.229336	0.098752	-7.026	-4.16056	-1.1575	1.10548	-5.7785	-3.9665	-2.888	FALSE	FALSE	FALSE	FALSE	FALSE	FALSE	FALSE	TRUE	FALSE	FALSE	FALSE	FALSE	FALSE	FALSE
12	DYRK2	NP_006473.2	0.0853973	0.0935243	-5.441	-3.83623	-2.0555	0.683679	-4.98935	-3.594	-3.15605	FALSE	FALSE	FALSE	FALSE	FALSE	FALSE	FALSE	FALSE	FALSE	FALSE	FALSE	FALSE	FALSE	FALSE
9	SLC2A6	NP_060055.2	0	0.00979467	-4.95	-3.42277	-2.3265	0.499198	-4.122	-3.367	-2.80965	FALSE	FALSE	FALSE	FALSE	FALSE	FALSE	TRUE	FALSE	FALSE	FALSE	FALSE	FALSE	FALSE	FALSE
12	ZNF84	NP_001276901.1	0.14176	0.0708157	-6.04	-3.90804	-2.557	0.830201	-5.295	-3.6015	-3.119	FALSE	FALSE	FALSE	FALSE	FALSE	FALSE	FALSE	FALSE	FALSE	FALSE	FALSE	FALSE	FALSE	FALSE
1	SPRR3	NP_005407.1	0.0510986	0.0884006	-5.5345	-3.55344	-2.4965	0.728944	-4.7832	-3.229	-2.9178	FALSE	FALSE	FALSE	FALSE	FALSE	FALSE	FALSE	FALSE	FALSE	FALSE	FALSE	FALSE	FALSE	FALSE
9	RBM18	NP_149108.1	0	0.00962083	-4.671	-3.94441	-2.5795	0.390493	-4.4473	-3.9635	-3.398	FALSE	FALSE	FALSE	FALSE	FALSE	FALSE	FALSE	FALSE	FALSE	FALSE	FALSE	FALSE	FALSE	FALSE
1	THEMIS2	NP_001099026.1	0.00119812	0.0129226	-5.255	-3.56885	-2.27	0.376179	-4.0061	-3.566	-3.1097	FALSE	FALSE	FALSE	FALSE	FALSE	FALSE	TRUE	FALSE	FALSE	FALSE	FALSE	FALSE	FALSE	FALSE
X	PRPS2	NP_001034180.1	0.531085	0.098961	-8.13	-5.17442	-2.853	1.27371	-6.867	-5.182	-3.4085	FALSE	FALSE	FALSE	FALSE	FALSE	FALSE	FALSE	FALSE	FALSE	FALSE	FALSE	FALSE	FALSE	FALSE
22	WBP2NL	NP_689826.2	0	0.0235294	-4.6605	-3.5712	-0.5915	0.535426	-4.4333	-3.34	-3.0307	FALSE	FALSE	FALSE	FALSE	FALSE	FALSE	TRUE	FALSE	FALSE	FALSE	FALSE	FALSE	FALSE	FALSE
5	OXCT1	NP_000427.1	0.226953	0.134119	-6.906	-4.22152	-2.327	0.945993	-5.5369	-4.1625	-2.9803	FALSE	TRUE	FALSE	FALSE	FALSE	FALSE	FALSE	FALSE	FALSE	FALSE	TRUE	FALSE	FALSE	TRUE
17	MINK1	NP_722549.2	0.0462172	0.0759101	-5.876	-3.72882	-2.932	0.661679	-4.717	-3.485	-3.0655	FALSE	FALSE	FALSE	FALSE	FALSE	FALSE	TRUE	FALSE	FALSE	FALSE	FALSE	FALSE	FALSE	FALSE
12	MORN3	NP_776254.3	0	0	-3.4485	-3.29544	-3.1295	0.0610138	-3.383	-3.29125	-3.218	FALSE	FALSE	FALSE	FALSE	FALSE	FALSE	FALSE	FALSE	FALSE	FALSE	FALSE	FALSE	FALSE	FALSE
14	CRIP1	NP_001302.1	0	0	-3.83	-3.23834	-2.143	0.300397	-3.6709	-3.23975	-2.84845	FALSE	FALSE	FALSE	FALSE	FALSE	FALSE	FALSE	FALSE	FALSE	FALSE	FALSE	FALSE	FALSE	FALSE
15	JMJD7	NP_001108104.1	0	0	-4.2285	-3.15129	-2.0375	0.405584	-3.70855	-3.13	-2.62795	FALSE	FALSE	FALSE	FALSE	FALSE	FALSE	FALSE	FALSE	FALSE	FALSE	FALSE	FALSE	FALSE	FALSE
15	ADPGK	NP_112574.3	0	0	-4.347	-3.52856	-2.177	0.407694	-4.0895	-3.521	-2.99135	FALSE	FALSE	FALSE	FALSE	FALSE	FALSE	FALSE	FALSE	FALSE	FALSE	FALSE	FALSE	FALSE	FALSE
19	ZNF230	NP_006291.2	0.0574468	0.0608063	-6.1085	-3.71888	-1.789	0.67211	-4.73755	-3.5485	-3.0455	FALSE	FALSE	FALSE	FALSE	FALSE	FALSE	FALSE	FALSE	FALSE	FALSE	FALSE	FALSE	FALSE	FALSE
5	KDM3B	NP_057688.3	0.120326	0.0425196	-6.62	-4.08924	-2.7215	0.769787	-5.328	-3.9155	-3.3365	FALSE	FALSE	FALSE	FALSE	FALSE	FALSE	TRUE	FALSE	FALSE	FALSE	TRUE	FALSE	FALSE	TRUE
18	YES1	NP_005424.1	0.00509925	0.148971	-5.1775	-4.03023	-2.0835	0.504931	-4.7195	-4.0165	-3.3885	FALSE	FALSE	FALSE	FALSE	FALSE	FALSE	TRUE	FALSE	FALSE	FALSE	FALSE	FALSE	FALSE	FALSE
5	PCDHGB6	NP_061749.1	0.0429688	0.0304276	-6.0845	-3.48176	-2.3135	0.636295	-4.35745	-3.3005	-2.923	FALSE	FALSE	FALSE	FALSE	FALSE	FALSE	FALSE	FALSE	FALSE	FALSE	FALSE	FALSE	FALSE	FALSE
21	KRTAP6-1	NP_853633.1	0	0	-4.2275	-3.36842	-0.7525	0.542452	-3.95	-3.484	-2.59785	FALSE	FALSE	FALSE	FALSE	FALSE	FALSE	FALSE	FALSE	FALSE	FALSE	FALSE	FALSE	FALSE	FALSE
3	KLHL6	NP_569713.2	0	0.00115252	-4.691	-3.56836	-1.9545	0.433597	-4.191	-3.5355	-3.0295	FALSE	FALSE	FALSE	FALSE	FALSE	FALSE	FALSE	FALSE	FALSE	FALSE	FALSE	FALSE	FALSE	FALSE
15	RAD51	NP_002866.2	0.294188	0.14298	-7.185	-4.49936	-2.3385	0.949635	-5.8156	-4.444	-3.2763	FALSE	FALSE	FALSE	FALSE	FALSE	FALSE	FALSE	FALSE	FALSE	FALSE	TRUE	FALSE	FALSE	TRUE
17	AURKB	NP_001271455.1	0.039947	0.0880348	-5.5645	-3.72238	-2.5035	0.641109	-4.73845	-3.521	-3.06655	FALSE	FALSE	FALSE	FALSE	FALSE	FALSE	FALSE	FALSE	FALSE	FALSE	FALSE	FALSE	FALSE	FALSE
21	SLC37A1	NP_001307466.1	0.0098752	0.0945198	-5.174	-3.73024	-1.876	0.540447	-4.634	-3.479	-3.248	FALSE	FALSE	FALSE	FALSE	FALSE	FALSE	FALSE	FALSE	FALSE	FALSE	FALSE	FALSE	FALSE	FALSE
16	CARMIL2	NP_001013860.1	0	0	-4.5105	-3.47461	-2.663	0.337834	-3.975	-3.3955	-3.128	FALSE	FALSE	FALSE	FALSE	FALSE	FALSE	TRUE	FALSE	FALSE	FALSE	FALSE	FALSE	FALSE	FALSE
4	ALPK1	NP_001095876.1	0	0	-4.228	-3.46657	-2.408	0.258575	-3.739	-3.5155	-3.082	FALSE	FALSE	FALSE	FALSE	FALSE	FALSE	TRUE	FALSE	FALSE	FALSE	FALSE	FALSE	FALSE	FALSE
17	APOH	NP_000033.2	0	0	-3.9455	-3.43393	-1.8295	0.363688	-3.8785	-3.4695	-2.945	FALSE	FALSE	FALSE	FALSE	FALSE	FALSE	TRUE	FALSE	FALSE	FALSE	FALSE	FALSE	FALSE	FALSE
11	RPS3	NP_000996.2	0.196618	0.326152	-5.7425	-4.57246	-2.2775	0.545981	-5.2257	-4.6505	-3.8087	FALSE	FALSE	FALSE	FALSE	FALSE	FALSE	FALSE	FALSE	FALSE	FALSE	FALSE	FALSE	FALSE	FALSE
17	MYO1D	NP_056009.1	0.019021	0.067153	-5.6815	-3.64093	-2.6765	0.621641	-4.5625	-3.53425	-2.89385	FALSE	FALSE	FALSE	FALSE	FALSE	FALSE	TRUE	FALSE	FALSE	FALSE	FALSE	FALSE	FALSE	FALSE
2	EIF4E2	NP_004837.1	0.152047	0.112706	-5.9325	-3.99784	-2.4085	0.828604	-5.2549	-3.82075	-3.0936	FALSE	FALSE	FALSE	FALSE	FALSE	FALSE	TRUE	FALSE	FALSE	FALSE	FALSE	FALSE	FALSE	FALSE
4	TLR10	NP_112218.2	0	0	-4.3475	-3.50629	-1.7365	0.391325	-4.0885	-3.4635	-3.044	FALSE	FALSE	FALSE	TRUE	FALSE	FALSE	TRUE	FALSE	FALSE	FALSE	FALSE	FALSE	FALSE	FALSE
5	GCNT4	NP_001353666.1	0.000143802	0.0184067	-5.056	-3.54315	-2.1035	0.397757	-4.10535	-3.478	-3.117	FALSE	FALSE	FALSE	FALSE	FALSE	FALSE	FALSE	FALSE	FALSE	FALSE	FALSE	FALSE	FALSE	FALSE
10	SPRN	NP_001012526.2	0	0	-3.5895	-2.59494	-1.437	0.356927	-3.11305	-2.5535	-2.16195	FALSE	FALSE	FALSE	FALSE	FALSE	FALSE	FALSE	FALSE	FALSE	FALSE	FALSE	FALSE	FALSE	FALSE
16	MVD	NP_002452.1	0	0	-4.426	-3.19728	-1.8565	0.509502	-3.918	-3.168	-2.5465	FALSE	FALSE	FALSE	FALSE	FALSE	FALSE	FALSE	FALSE	FALSE	FALSE	FALSE	FALSE	FALSE	FALSE
21	KRTAP10-10	NP_859016.1	0.0842944	0.0702453	-5.9755	-3.47751	-0.0585	0.980857	-4.9515	-3.2855	-2.4284	FALSE	FALSE	FALSE	FALSE	FALSE	FALSE	FALSE	FALSE	FALSE	FALSE	FALSE	FALSE	FALSE	FALSE
3	ARMC8	NP_056211.2	0.0611598	0.153752	-5.5465	-3.92868	-1.8775	0.727511	-4.9425	-3.9045	-2.96005	FALSE	FALSE	FALSE	FALSE	FALSE	FALSE	FALSE	FALSE	FALSE	FALSE	FALSE	FALSE	FALSE	FALSE
X	PNMA5	NP_001096620.1	0.0130628	0.0739379	-5.4585	-3.8338	-2.555	0.509948	-4.5705	-3.7645	-3.2287	FALSE	FALSE	FALSE	FALSE	FALSE	FALSE	FALSE	FALSE	FALSE	TRUE	FALSE	FALSE	FALSE	FALSE
13	PAN3	NP_787050.6	0.185526	0.118246	-6.067	-4.13875	-2.1515	0.829725	-5.406	-3.96525	-3.2245	FALSE	FALSE	FALSE	FALSE	FALSE	FALSE	TRUE	FALSE	FALSE	FALSE	FALSE	FALSE	FALSE	FALSE
7	SMKR1	NP_001182172.1	0	0	-4.2915	-3.62027	-2.945	0.234654	-3.9527	-3.5845	-3.3483	FALSE	FALSE	FALSE	FALSE	FALSE	FALSE	FALSE	FALSE	FALSE	FALSE	FALSE	FALSE	FALSE	FALSE
16	BEAN1	NP_001171491.1	0	0	-4.111	-3.13663	-1.6535	0.398364	-3.7078	-3.098	-2.6424	FALSE	FALSE	FALSE	FALSE	FALSE	FALSE	FALSE	FALSE	FALSE	FALSE	FALSE	FALSE	FALSE	FALSE
16	MT1X	NP_005943.1	0	0	-3.592	-3.46093	-2.8795	0.096962	-3.559	-3.48625	-3.3323	FALSE	FALSE	FALSE	FALSE	FALSE	FALSE	FALSE	FALSE	FALSE	FALSE	FALSE	FALSE	FALSE	FALSE
11	CASP1	NP_150634.1	0	0	-4.398	-3.51492	-2.2055	0.431162	-4.1545	-3.4595	-2.984	FALSE	FALSE	FALSE	FALSE	FALSE	FALSE	FALSE	FALSE	FALSE	FALSE	FALSE	FALSE	FALSE	FALSE
12	A2ML1	NP_001269353.2	0	0.000571461	-4.774	-3.50348	-1.487	0.382424	-4.0625	-3.435	-3.0835	FALSE	FALSE	FALSE	FALSE	FALSE	FALSE	FALSE	FALSE	FALSE	FALSE	FALSE	FALSE	FALSE	TRUE
9	INIP	NP_067041.1	0.00937989	0.0255341	-5.644	-3.98656	-2.496	0.37399	-4.4193	-3.998	-3.5153	FALSE	FALSE	FALSE	FALSE	FALSE	FALSE	FALSE	FALSE	FALSE	FALSE	FALSE	FALSE	FALSE	FALSE
2	TMEM169	NP_612399.1	0	0	-4.3065	-3.43506	-2.365	0.399778	-4.0557	-3.3705	-2.9539	FALSE	FALSE	FALSE	FALSE	FALSE	FALSE	FALSE	FALSE	FALSE	FALSE	FALSE	FALSE	FALSE	FALSE
3	UBA3	NP_937838.1	0.0306797	0.0960063	-5.5865	-3.86458	-1.931	0.623508	-4.7009	-3.84775	-3.056	FALSE	FALSE	FALSE	FALSE	FALSE	FALSE	FALSE	FALSE	FALSE	FALSE	FALSE	FALSE	FALSE	FALSE
1	OR1C1	NP_036485.2	0	0.018001	-4.8755	-3.48661	-1.9225	0.568483	-4.2804	-3.4635	-2.7573	FALSE	FALSE	FALSE	FALSE	FALSE	FALSE	FALSE	FALSE	FALSE	FALSE	FALSE	FALSE	FALSE	FALSE
12	CTDSP2	NP_005721.3	0.136412	0.163802	-5.949	-4.08086	-2.5875	0.814907	-5.165	-4.11525	-2.9175	FALSE	FALSE	FALSE	FALSE	FALSE	FALSE	FALSE	FALSE	FALSE	FALSE	FALSE	FALSE	FALSE	FALSE
2	ARHGAP15	NP_060930.3	0	0	-4.5625	-3.50537	-2.697	0.305863	-3.945	-3.4555	-3.145	FALSE	FALSE	FALSE	FALSE	FALSE	FALSE	TRUE	FALSE	FALSE	FALSE	FALSE	FALSE	FALSE	FALSE
7	CNTNAP2	NP_054860.1	0	0	-4.0715	-3.33581	-1.9465	0.29502	-3.7505	-3.317	-2.962	FALSE	TRUE	FALSE	FALSE	FALSE	FALSE	TRUE	FALSE	FALSE	FALSE	TRUE	FALSE	FALSE	TRUE
13	ERICH6B	NP_872348.2	0	0	-4.4635	-3.39627	-2.382	0.205292	-3.61	-3.423	-3.1269	FALSE	FALSE	FALSE	FALSE	FALSE	FALSE	FALSE	FALSE	FALSE	FALSE	FALSE	FALSE	FALSE	FALSE
2	ASXL2	NP_060733.4	0.0127637	0.0310459	-5.2425	-3.61177	-2.1835	0.462474	-4.232	-3.536	-3.107	FALSE	FALSE	FALSE	FALSE	FALSE	FALSE	FALSE	FALSE	FALSE	FALSE	TRUE	FALSE	FALSE	TRUE
19	ZNF443	NP_005806.3	0.0390165	0.0551717	-5.936	-3.50616	-1.9705	0.67994	-4.56745	-3.28225	-2.8415	FALSE	FALSE	FALSE	FALSE	FALSE	FALSE	TRUE	FALSE	FALSE	FALSE	FALSE	FALSE	FALSE	FALSE
9	IFNA8	NP_002161.2	0	0.0195246	-4.743	-3.50985	-1.932	0.54881	-4.2722	-3.4825	-2.7985	FALSE	FALSE	FALSE	FALSE	FALSE	FALSE	FALSE	FALSE	FALSE	FALSE	FALSE	FALSE	FALSE	FALSE
13	CCDC169-SOHLH2	NP_001185839.1	0	0.00128684	-4.6445	-3.67454	-1.9795	0.351272	-4.153	-3.6635	-3.245	FALSE	FALSE	FALSE	FALSE	FALSE	FALSE	FALSE	FALSE	FALSE	FALSE	FALSE	FALSE	FALSE	FALSE
X	SNX12	NP_001243114.1	0.34375	0.289062	-6.0475	-4.76936	-2.5465	0.613194	-5.5293	-4.832	-3.9376	FALSE	FALSE	FALSE	FALSE	FALSE	FALSE	FALSE	FALSE	FALSE	FALSE	FALSE	FALSE	FALSE	FALSE
3	PLCH1	NP_001124432.1	0.00353232	0.0696876	-5.074	-3.78021	-1.195	0.436655	-4.4755	-3.643	-3.36	FALSE	FALSE	FALSE	FALSE	FALSE	FALSE	FALSE	FALSE	FALSE	FALSE	TRUE	FALSE	FALSE	TRUE
9	TEX10	NP_060216.2	0	0.0143906	-4.836	-3.66925	-2.01	0.370837	-4.187	-3.6315	-3.2285	FALSE	FALSE	FALSE	FALSE	FALSE	FALSE	FALSE	FALSE	FALSE	FALSE	FALSE	FALSE	FALSE	FALSE
17	SLFN5	NP_659412.3	0	6.03573e-05	-4.6215	-3.50245	-1.89	0.420574	-4.09015	-3.473	-2.978	FALSE	FALSE	FALSE	FALSE	FALSE	FALSE	TRUE	FALSE	FALSE	FALSE	FALSE	FALSE	FALSE	FALSE
1	CIART	NP_001287767.1	0	0	-4.474	-3.49487	-1.871	0.374259	-4.0935	-3.4505	-3.064	FALSE	FALSE	FALSE	FALSE	FALSE	FALSE	TRUE	FALSE	FALSE	FALSE	FALSE	FALSE	FALSE	FALSE
6	BYSL	NP_004044.3	0.0274277	0.0625154	-5.628	-3.53739	-1.1545	0.680069	-4.56635	-3.31575	-2.85515	FALSE	FALSE	FALSE	FALSE	FALSE	FALSE	TRUE	FALSE	FALSE	FALSE	FALSE	FALSE	FALSE	FALSE
1	GPR3	NP_005272.1	0.0156015	0.107143	-5.3925	-3.78862	-1.875	0.65873	-4.68355	-3.7745	-2.91795	FALSE	FALSE	FALSE	FALSE	FALSE	FALSE	FALSE	FALSE	FALSE	FALSE	FALSE	FALSE	FALSE	FALSE
22	PIK3IP1	NP_443112.2	0	0	-4.2135	-3.45825	-2.5595	0.297178	-3.8835	-3.4185	-3.0995	FALSE	FALSE	FALSE	FALSE	FALSE	FALSE	FALSE	FALSE	FALSE	FALSE	FALSE	FALSE	FALSE	FALSE
16	CD19	NP_001761.3	0	0.00407043	-4.87	-3.5378	-2.2575	0.352956	-3.9965	-3.523	-3.1115	FALSE	TRUE	FALSE	FALSE	FALSE	FALSE	TRUE	FALSE	FALSE	FALSE	FALSE	FALSE	FALSE	FALSE
9	MAPKAP1	NP_001006619.1	0.0187429	0.0531995	-5.7355	-3.97738	-2.5165	0.454633	-4.5355	-3.965	-3.4145	FALSE	FALSE	FALSE	FALSE	FALSE	FALSE	TRUE	FALSE	FALSE	FALSE	FALSE	FALSE	FALSE	FALSE
14	BMP4	NP_001193.2	0.0260044	0.060573	-5.49	-3.62106	-3.076	0.559545	-4.5182	-3.39025	-3.132	TRUE	FALSE	FALSE	FALSE	FALSE	FALSE	TRUE	FALSE	FALSE	FALSE	TRUE	FALSE	FALSE	TRUE
19	F2RL3	NP_003941.2	0	0.0105609	-5.04	-3.33431	-1.93	0.530781	-4.07575	-3.268	-2.6955	FALSE	FALSE	FALSE	FALSE	FALSE	FALSE	FALSE	FALSE	FALSE	FALSE	FALSE	FALSE	FALSE	FALSE
2	FAM168B	NP_001009993.2	0	0	-4.437	-3.54455	-1.7515	0.355567	-3.9902	-3.5485	-3.1542	FALSE	FALSE	FALSE	FALSE	FALSE	FALSE	FALSE	FALSE	FALSE	FALSE	FALSE	FALSE	FALSE	FALSE
17	RFFL	NP_001017368.1	0.00117612	0.02808	-5.1975	-3.65157	-3.147	0.323618	-4.1484	-3.5195	-3.4575	FALSE	FALSE	FALSE	FALSE	FALSE	FALSE	FALSE	FALSE	FALSE	FALSE	FALSE	FALSE	FALSE	FALSE
20	MOCS3	NP_055299.1	0	0	-4.5535	-3.42872	-2.4135	0.358087	-3.9241	-3.3975	-2.9834	FALSE	FALSE	FALSE	FALSE	FALSE	FALSE	FALSE	FALSE	FALSE	FALSE	FALSE	FALSE	FALSE	FALSE
10	OAT	NP_000265.1	0	0.0001353	-4.6245	-3.58359	-2.405	0.385333	-4.0865	-3.593	-3.06	FALSE	TRUE	FALSE	FALSE	FALSE	FALSE	FALSE	FALSE	FALSE	FALSE	FALSE	FALSE	FALSE	FALSE
19	CBARP	NP_689982.3	0	0	-4.2045	-3.07397	-2.0635	0.389489	-3.67015	-2.98725	-2.626	FALSE	FALSE	FALSE	FALSE	FALSE	FALSE	FALSE	FALSE	FALSE	FALSE	FALSE	FALSE	FALSE	FALSE
6	VGLL2	NP_872586.1	0	0	-3.674	-3.21211	-1.8895	0.223007	-3.50855	-3.2135	-2.94495	FALSE	FALSE	FALSE	FALSE	FALSE	FALSE	FALSE	FALSE	FALSE	FALSE	FALSE	FALSE	FALSE	FALSE
7	PTPRN2	NP_001295197.1	0	0.0824595	-4.9695	-3.54556	-2.275	0.583146	-4.5369	-3.3385	-2.9591	FALSE	FALSE	FALSE	FALSE	FALSE	FALSE	TRUE	FALSE	FALSE	FALSE	FALSE	FALSE	FALSE	FALSE
3	SKIL	NP_005405.2	0	0	-4.5365	-3.61424	-2.0875	0.399869	-4.2095	-3.5805	-3.1169	FALSE	FALSE	FALSE	FALSE	FALSE	FALSE	TRUE	FALSE	FALSE	FALSE	FALSE	FALSE	FALSE	FALSE
X	HCCS	NP_005324.3	0.364548	0.143313	-6.9515	-4.66862	-2.6125	0.985184	-6.024	-4.6365	-3.3489	FALSE	FALSE	TRUE	FALSE	FALSE	FALSE	FALSE	FALSE	FALSE	FALSE	TRUE	FALSE	FALSE	TRUE
12	PLBD1	NP_079105.4	0	0	-4.2845	-3.46405	-2.3505	0.362205	-3.9597	-3.4635	-2.981	FALSE	FALSE	FALSE	FALSE	FALSE	FALSE	FALSE	FALSE	FALSE	FALSE	FALSE	FALSE	FALSE	FALSE
5	SPINK13	NP_001035218.1	0	0	-3.851	-3.40959	-3.028	0.154491	-3.6571	-3.3745	-3.2409	FALSE	FALSE	FALSE	FALSE	FALSE	FALSE	FALSE	FALSE	FALSE	FALSE	FALSE	FALSE	FALSE	FALSE
1	FAAP20	NP_001269599.1	0	0	-4.008	-3.30791	-2.884	0.249185	-3.696	-3.222	-3.069	FALSE	FALSE	FALSE	FALSE	FALSE	FALSE	FALSE	TRUE	FALSE	FALSE	FALSE	FALSE	FALSE	FALSE
22	DDX17	NP_001091974.1	0.532703	0.0887839	-9.167	-5.34539	-2.506	1.50973	-7.4979	-5.232	-3.401	FALSE	FALSE	FALSE	FALSE	FALSE	FALSE	TRUE	FALSE	FALSE	FALSE	FALSE	FALSE	FALSE	FALSE
21	CSTB	NP_000091.1	0	0.00162778	-4.6405	-3.36719	-1.9165	0.463192	-3.955	-3.3655	-2.7719	FALSE	TRUE	FALSE	FALSE	FALSE	FALSE	TRUE	FALSE	FALSE	FALSE	TRUE	FALSE	FALSE	TRUE
12	CLEC2A	NP_001124183.1	0	0	-4.504	-3.61422	-2.5175	0.390808	-4.1745	-3.5935	-3.122	FALSE	FALSE	FALSE	FALSE	FALSE	FALSE	FALSE	FALSE	FALSE	FALSE	FALSE	FALSE	FALSE	FALSE
17	CANT1	NP_620148.1	0	0	-4.5035	-3.374	-2.378	0.402636	-3.90515	-3.3625	-2.8255	FALSE	FALSE	FALSE	FALSE	FALSE	FALSE	FALSE	FALSE	FALSE	FALSE	TRUE	FALSE	FALSE	TRUE
17	EPX	NP_000493.1	0	0	-3.7655	-3.16194	-2.447	0.222523	-3.4705	-3.144	-2.881	FALSE	TRUE	FALSE	TRUE	FALSE	FALSE	FALSE	FALSE	FALSE	FALSE	FALSE	FALSE	FALSE	FALSE
19	CYP4F11	NP_001122404.1	0.00954014	0.0620645	-5.2955	-3.32704	-0.591	0.784439	-4.467	-3.2225	-2.3709	FALSE	FALSE	FALSE	FALSE	FALSE	FALSE	FALSE	FALSE	FALSE	FALSE	FALSE	FALSE	FALSE	FALSE
15	SHF	NP_001380966.1	0.000789474	0.0192105	-5.273	-3.44126	-2.4415	0.481516	-4.1455	-3.32775	-2.91645	FALSE	FALSE	FALSE	FALSE	FALSE	FALSE	FALSE	FALSE	FALSE	FALSE	FALSE	FALSE	FALSE	FALSE
1	ZNF684	NP_689586.3	0.0406504	0.0703894	-5.607	-3.70015	-2.284	0.650673	-4.66835	-3.572	-2.966	FALSE	FALSE	FALSE	FALSE	FALSE	FALSE	FALSE	FALSE	FALSE	FALSE	FALSE	FALSE	FALSE	FALSE
15	ZSCAN29	NP_689668.3	7.63884e-05	0.00511802	-5.0845	-3.41008	-2.2835	0.388672	-3.9735	-3.327	-2.9965	FALSE	FALSE	FALSE	FALSE	FALSE	FALSE	FALSE	FALSE	FALSE	FALSE	FALSE	FALSE	FALSE	FALSE
4	N4BP2	NP_060647.2	0	0	-4.2325	-3.52879	-2.307	0.287312	-3.8436	-3.5875	-3.0845	FALSE	FALSE	FALSE	FALSE	FALSE	FALSE	FALSE	FALSE	FALSE	FALSE	FALSE	FALSE	FALSE	FALSE
16	MMP25	NP_071913.1	0	0	-4.213	-3.0559	-1.8385	0.438093	-3.675	-3.021	-2.497	FALSE	TRUE	FALSE	FALSE	FALSE	FALSE	FALSE	FALSE	FALSE	FALSE	FALSE	FALSE	FALSE	FALSE
17	MRPL58	NP_001290194.1	0	0	-4.002	-3.42825	-3.2655	0.127518	-3.6295	-3.3725	-3.314	FALSE	FALSE	FALSE	FALSE	FALSE	FALSE	TRUE	FALSE	FALSE	FALSE	FALSE	FALSE	FALSE	FALSE
X	FAM50A	NP_004690.1	0.130539	0.343465	-5.4725	-4.54997	-2.6635	0.44588	-5.102	-4.585	-3.9525	FALSE	FALSE	FALSE	FALSE	FALSE	FALSE	FALSE	FALSE	FALSE	FALSE	FALSE	FALSE	FALSE	FALSE
6	ZNF322	NP_001229727.1	0.30622	0.232323	-6.352	-4.70192	-2.012	0.63486	-5.5512	-4.68575	-3.8863	FALSE	FALSE	FALSE	FALSE	FALSE	FALSE	TRUE	FALSE	FALSE	FALSE	FALSE	FALSE	FALSE	FALSE
19	FXYD1	NP_068702.1	0	0	-4.536	-3.68586	-2.1195	0.427017	-4.2333	-3.696	-3.1036	FALSE	FALSE	FALSE	FALSE	FALSE	FALSE	FALSE	FALSE	FALSE	FALSE	FALSE	FALSE	FALSE	FALSE
12	EMP1	NP_001414.1	0.0193548	0.103226	-5.6005	-3.81873	-2.125	0.653593	-4.687	-3.8115	-2.9669	FALSE	FALSE	FALSE	FALSE	FALSE	FALSE	TRUE	FALSE	FALSE	FALSE	FALSE	FALSE	FALSE	FALSE
12	SIRT4	NP_036372.1	0	0	-4.4205	-3.43721	-2.827	0.319695	-3.8901	-3.384	-3.058	FALSE	FALSE	FALSE	FALSE	FALSE	FALSE	FALSE	FALSE	FALSE	FALSE	FALSE	FALSE	FALSE	FALSE
X	TSPAN7	NP_004606.2	0.345208	0.162032	-6.2375	-4.59906	-2.4415	0.858025	-5.719	-4.639	-3.384	FALSE	FALSE	FALSE	FALSE	FALSE	FALSE	FALSE	FALSE	FALSE	FALSE	TRUE	FALSE	FALSE	TRUE
3	PDCD6IP	NP_001155901.1	0.00846433	0.0466493	-5.6965	-3.64889	-2.372	0.530605	-4.4119	-3.5565	-3.0451	FALSE	FALSE	FALSE	FALSE	FALSE	FALSE	FALSE	FALSE	FALSE	FALSE	FALSE	FALSE	FALSE	FALSE
6	DHX16	NP_003578.2	0.132183	0.117676	-6.1945	-4.09958	-2.89	0.725464	-5.2064	-3.9355	-3.2675	FALSE	FALSE	FALSE	FALSE	FALSE	FALSE	TRUE	FALSE	FALSE	FALSE	TRUE	FALSE	FALSE	TRUE
20	CD40	NP_001241.1	0	0	-4.596	-3.7969	-2.64	0.415894	-4.4016	-3.772	-3.2619	FALSE	TRUE	FALSE	FALSE	FALSE	FALSE	TRUE	FALSE	FALSE	FALSE	FALSE	FALSE	FALSE	FALSE
9	RABEPK	NP_001167623.1	0	0	-3.7895	-3.34814	-1.843	0.278794	-3.6488	-3.4185	-2.9571	FALSE	FALSE	FALSE	FALSE	FALSE	FALSE	FALSE	FALSE	FALSE	FALSE	FALSE	FALSE	FALSE	FALSE
8	PKIA	NP_862822.1	0	0	-4.0685	-3.69077	-3.2865	0.121415	-3.856	-3.6785	-3.545	FALSE	FALSE	FALSE	FALSE	FALSE	FALSE	FALSE	FALSE	FALSE	FALSE	FALSE	FALSE	FALSE	FALSE
3	CSTA	NP_005204.1	0	0	-4.44	-3.62722	-2.467	0.317846	-4.0583	-3.61	-3.2407	FALSE	FALSE	FALSE	FALSE	FALSE	FALSE	TRUE	FALSE	FALSE	FALSE	TRUE	FALSE	FALSE	TRUE
5	C5orf58	NP_001096079.2	0	0	-4.4705	-3.47212	-2.192	0.341881	-3.8528	-3.50475	-3.0253	FALSE	FALSE	FALSE	FALSE	FALSE	FALSE	FALSE	FALSE	FALSE	FALSE	FALSE	FALSE	FALSE	FALSE
18	NARS1	NP_004530.1	0	0	-4.2435	-3.47687	-2.179	0.362369	-3.9315	-3.501	-2.9855	FALSE	FALSE	FALSE	FALSE	FALSE	FALSE	FALSE	FALSE	FALSE	FALSE	TRUE	FALSE	FALSE	TRUE
1	SLC6A17	NP_001010898.1	0.073065	0.106502	-5.8955	-3.91481	-1.6575	0.692221	-4.9218	-3.804	-3.1052	FALSE	FALSE	FALSE	FALSE	FALSE	FALSE	FALSE	FALSE	FALSE	FALSE	TRUE	FALSE	FALSE	TRUE
9	DMAC1	NP_001304988.1	0	0	-4.596	-3.02958	-2.043	0.387326	-3.5205	-3.0015	-2.5908	FALSE	FALSE	FALSE	FALSE	FALSE	FALSE	FALSE	FALSE	FALSE	FALSE	FALSE	FALSE	FALSE	FALSE
17	CTNS	NP_004928.2	0	0.000212224	-4.731	-3.49759	-2.108	0.421419	-4.03945	-3.512	-2.93715	FALSE	TRUE	FALSE	FALSE	FALSE	FALSE	FALSE	FALSE	FALSE	FALSE	TRUE	FALSE	FALSE	TRUE
17	ATP2A3	NP_777613.1	0.00382775	0.0578103	-5.226	-3.50711	-2.454	0.581091	-4.4323	-3.2995	-2.928	FALSE	FALSE	FALSE	FALSE	FALSE	FALSE	FALSE	FALSE	FALSE	FALSE	FALSE	FALSE	FALSE	FALSE
16	RPUSD1	NP_001311015.1	0	0	-3.824	-3.01384	-1.8065	0.359061	-3.51	-3.0165	-2.53965	FALSE	FALSE	FALSE	FALSE	FALSE	FALSE	FALSE	FALSE	FALSE	TRUE	FALSE	FALSE	FALSE	FALSE
22	CRYBB2	NP_000487.1	0.0520335	0.0705742	-6.9815	-3.71416	-2.678	0.712963	-4.7632	-3.555	-2.937	TRUE	FALSE	FALSE	FALSE	FALSE	FALSE	FALSE	FALSE	FALSE	FALSE	TRUE	FALSE	FALSE	TRUE
3	CD86	NP_001193853.2	0	0	-4.3715	-3.54369	-1.558	0.41809	-4.0758	-3.551	-3.0185	FALSE	FALSE	FALSE	FALSE	FALSE	FALSE	TRUE	FALSE	FALSE	FALSE	FALSE	FALSE	FALSE	FALSE
2	SSB	NP_001281074.1	0.113519	0.136813	-5.8185	-4.1141	-2.6245	0.671516	-5.1075	-4.0155	-3.2935	FALSE	FALSE	FALSE	FALSE	FALSE	FALSE	FALSE	FALSE	FALSE	FALSE	FALSE	FALSE	FALSE	FALSE
22	SEC14L4	NP_777637.1	0.0138241	0.043471	-5.4595	-3.56365	-0.339	0.577773	-4.399	-3.43925	-2.94865	FALSE	FALSE	FALSE	FALSE	FALSE	FALSE	TRUE	FALSE	FALSE	FALSE	FALSE	FALSE	FALSE	FALSE
4	AADAT	NP_001273611.1	0.0590685	0.137069	-5.6905	-3.94745	-2.08	0.687105	-4.9083	-3.9055	-3.0551	FALSE	FALSE	FALSE	FALSE	FALSE	FALSE	FALSE	FALSE	FALSE	FALSE	FALSE	FALSE	FALSE	FALSE
1	CREG1	NP_003842.1	0	0.000601504	-4.725	-3.40988	-2.942	0.372827	-3.97	-3.321	-3.01	FALSE	FALSE	FALSE	FALSE	FALSE	FALSE	TRUE	FALSE	FALSE	FALSE	FALSE	FALSE	FALSE	FALSE
7	POP7	NP_005828.2	0	0	-4.521	-3.41487	-2.4895	0.33793	-3.85395	-3.41425	-2.95255	FALSE	FALSE	FALSE	FALSE	FALSE	FALSE	TRUE	FALSE	FALSE	FALSE	FALSE	FALSE	FALSE	FALSE
21	KRTAP21-3	NP_001157907.1	0	0	-3.9005	-3.39694	-2.701	0.167922	-3.60295	-3.395	-3.1947	FALSE	FALSE	FALSE	FALSE	FALSE	FALSE	FALSE	FALSE	FALSE	FALSE	FALSE	FALSE	FALSE	FALSE
4	UGT2B17	NP_001068.1	0	0.00577915	-4.8545	-3.45368	-1.3955	0.546982	-4.166	-3.4555	-2.736	FALSE	FALSE	FALSE	TRUE	FALSE	FALSE	TRUE	TRUE	FALSE	FALSE	FALSE	FALSE	FALSE	FALSE
6	CAGE1	NP_001164163.1	0	0	-4.438	-3.6367	-2.383	0.273574	-3.964	-3.663	-3.268	FALSE	FALSE	FALSE	FALSE	FALSE	FALSE	FALSE	FALSE	FALSE	FALSE	FALSE	FALSE	FALSE	FALSE
3	TMIE	NP_671729.2	0	0	-4.084	-3.35813	-2.799	0.234248	-3.67355	-3.33325	-3.07315	FALSE	TRUE	FALSE	TRUE	FALSE	FALSE	TRUE	FALSE	FALSE	FALSE	FALSE	FALSE	FALSE	FALSE
11	APLNR	NP_005152.1	0.00565593	0.0378633	-5.355	-3.42551	-2.0815	0.597186	-4.333	-3.302	-2.763	FALSE	FALSE	FALSE	FALSE	FALSE	FALSE	FALSE	FALSE	FALSE	FALSE	FALSE	FALSE	FALSE	FALSE
8	CNBD1	NP_775809.1	0	0	-3.772	-3.22367	-1.8885	0.257729	-3.571	-3.2255	-2.9	FALSE	FALSE	FALSE	FALSE	FALSE	FALSE	FALSE	FALSE	FALSE	FALSE	FALSE	FALSE	FALSE	FALSE
19	WDR83OS	NP_057229.1	0	0	-4.309	-3.55422	-2.568	0.401596	-4.1264	-3.506	-3.054	FALSE	FALSE	FALSE	FALSE	FALSE	FALSE	FALSE	FALSE	FALSE	FALSE	FALSE	FALSE	FALSE	FALSE
20	RASSF2	NP_055552.1	0	0	-4.3575	-3.50621	-2.5915	0.353086	-3.9723	-3.522	-3.028	FALSE	FALSE	FALSE	FALSE	FALSE	FALSE	FALSE	FALSE	FALSE	FALSE	FALSE	FALSE	FALSE	FALSE
15	WDR72	NP_877435.3	0	0	-4.1335	-3.37212	-2.1125	0.279158	-3.751	-3.363	-3.025	FALSE	TRUE	FALSE	FALSE	FALSE	FALSE	TRUE	FALSE	FALSE	FALSE	FALSE	FALSE	FALSE	FALSE
19	ZNF43	NP_003414.2	0.17997	0.0834205	-6.3755	-4.0218	-1.619	0.950098	-5.5502	-3.726	-3.0725	FALSE	FALSE	FALSE	FALSE	FALSE	FALSE	FALSE	FALSE	FALSE	FALSE	FALSE	FALSE	FALSE	FALSE
10	PLAU	NP_002649.2	0.0053056	0.0322581	-5.3795	-3.57913	-2.786	0.426916	-4.25195	-3.433	-3.201	FALSE	FALSE	FALSE	FALSE	FALSE	FALSE	TRUE	FALSE	FALSE	FALSE	FALSE	FALSE	FALSE	FALSE
2	TUBA3E	NP_997195.2	0.0562613	0.10853	-5.7885	-3.69635	0.7465	0.820408	-4.8593	-3.65	-2.6747	FALSE	FALSE	FALSE	FALSE	FALSE	FALSE	FALSE	FALSE	FALSE	FALSE	FALSE	FALSE	FALSE	FALSE
1	AGMAT	NP_079034.3	0.00201023	0.0239401	-5.3755	-3.43881	-1.6435	0.519319	-4.16995	-3.347	-2.83705	FALSE	FALSE	FALSE	FALSE	FALSE	FALSE	FALSE	FALSE	FALSE	FALSE	FALSE	FALSE	FALSE	FALSE
17	MLX	NP_733752.1	0.00311005	0.0674641	-5.1605	-3.72164	-2.7795	0.523764	-4.50455	-3.6515	-3.10195	FALSE	FALSE	FALSE	FALSE	FALSE	FALSE	FALSE	FALSE	FALSE	FALSE	FALSE	FALSE	FALSE	FALSE
1	CDA	NP_001776.1	0	0	-4.4445	-3.5848	-3.3225	0.224973	-3.9466	-3.48875	-3.3875	FALSE	FALSE	FALSE	FALSE	FALSE	FALSE	TRUE	FALSE	FALSE	FALSE	FALSE	FALSE	FALSE	FALSE
12	PEBP1	NP_002558.1	0.00249144	0.063843	-5.1445	-3.62989	-2.508	0.619813	-4.5095	-3.594	-2.799	FALSE	FALSE	FALSE	FALSE	FALSE	FALSE	FALSE	FALSE	FALSE	FALSE	FALSE	FALSE	FALSE	FALSE
19	SLC6A16	NP_054756.2	0	0	-4.457	-3.54937	-1.9115	0.405484	-4.0655	-3.565	-3.0145	FALSE	FALSE	FALSE	FALSE	FALSE	FALSE	FALSE	FALSE	FALSE	FALSE	FALSE	FALSE	FALSE	FALSE
8	LYPLA1	NP_006321.1	0.00922923	0.123472	-5.289	-3.86219	-1.461	0.63343	-4.7057	-3.8655	-3.0088	FALSE	FALSE	FALSE	FALSE	FALSE	FALSE	FALSE	FALSE	FALSE	FALSE	FALSE	FALSE	FALSE	FALSE
1	GBP6	NP_940862.2	0.0340345	0.0783606	-5.772	-3.65662	-2.5315	0.683712	-4.6715	-3.535	-2.844	FALSE	FALSE	FALSE	FALSE	FALSE	FALSE	FALSE	FALSE	FALSE	FALSE	FALSE	FALSE	FALSE	FALSE
21	LCA5L	NP_689718.1	0	0	-4.23	-3.60793	-2.343	0.390612	-4.10135	-3.662	-3.01315	FALSE	FALSE	FALSE	FALSE	FALSE	FALSE	FALSE	FALSE	FALSE	FALSE	FALSE	FALSE	FALSE	FALSE
22	ELFN2	NP_443138.2	0	0.00418958	-4.8845	-3.46676	-2.3555	0.397861	-4.0355	-3.38925	-3.023	FALSE	FALSE	FALSE	FALSE	FALSE	FALSE	TRUE	FALSE	FALSE	FALSE	FALSE	FALSE	FALSE	FALSE
6	ZBTB2	NP_065912.1	0.141292	0.0970183	-6.1475	-4.07564	-2.4055	0.738344	-5.2525	-3.86925	-3.2805	FALSE	FALSE	FALSE	FALSE	FALSE	FALSE	FALSE	FALSE	FALSE	FALSE	FALSE	FALSE	FALSE	FALSE
20	FKBP1A	NP_000792.1	0.358897	0.230075	-6.277	-4.7569	-2.258	0.691056	-5.6366	-4.795	-3.8342	FALSE	FALSE	FALSE	FALSE	FALSE	FALSE	FALSE	FALSE	FALSE	FALSE	FALSE	FALSE	FALSE	FALSE
2	MEIS1	NP_002389.1	0.19764	0.148114	-6.244	-4.1537	-1.9025	0.886713	-5.3565	-4.1415	-2.973	FALSE	FALSE	FALSE	FALSE	FALSE	FALSE	TRUE	FALSE	FALSE	FALSE	FALSE	FALSE	FALSE	FALSE
1	UCK2	NP_036606.2	0.329075	0.123914	-6.7195	-4.52257	-2.2085	0.983822	-5.9127	-4.47325	-3.2465	FALSE	FALSE	FALSE	FALSE	FALSE	FALSE	TRUE	FALSE	FALSE	FALSE	FALSE	FALSE	FALSE	FALSE
18	GALR1	NP_001471.2	0	0	-4.6055	-3.49441	-2.1365	0.462581	-4.1395	-3.456	-2.9117	FALSE	FALSE	FALSE	FALSE	FALSE	FALSE	FALSE	FALSE	FALSE	FALSE	FALSE	FALSE	FALSE	FALSE
6	TAAR8	NP_444508.1	0	0.00885878	-4.7885	-3.46727	-1.654	0.620779	-4.264	-3.497	-2.612	FALSE	FALSE	FALSE	FALSE	FALSE	FALSE	FALSE	FALSE	FALSE	FALSE	FALSE	FALSE	FALSE	FALSE
12	NTS	NP_006174.1	0	0	-3.81	-3.4774	-2.002	0.209412	-3.6805	-3.522	-3.215	FALSE	FALSE	FALSE	FALSE	FALSE	FALSE	FALSE	FALSE	FALSE	FALSE	FALSE	FALSE	FALSE	FALSE
1	BTBD8	NP_001363060.1	0	0.00908912	-4.9785	-3.59296	-2.045	0.338424	-3.9375	-3.6305	-3.13925	FALSE	FALSE	FALSE	FALSE	FALSE	FALSE	TRUE	FALSE	FALSE	FALSE	FALSE	FALSE	FALSE	FALSE
16	SLC6A2	NP_001034.1	0.120618	0.147658	-6.091	-4.01254	-2.45	0.813195	-5.1333	-3.992	-2.9367	TRUE	FALSE	FALSE	FALSE	FALSE	FALSE	FALSE	FALSE	FALSE	FALSE	FALSE	FALSE	FALSE	FALSE
17	COG1	NP_061184.1	0	0	-4.001	-3.38727	-1.432	0.326567	-3.8315	-3.389	-2.9595	FALSE	TRUE	FALSE	FALSE	FALSE	FALSE	TRUE	FALSE	FALSE	FALSE	TRUE	FALSE	FALSE	TRUE
9	NUP188	NP_056169.1	0	0	-4.5775	-3.50751	-2.4865	0.286664	-3.9005	-3.4645	-3.1925	FALSE	FALSE	FALSE	FALSE	FALSE	FALSE	FALSE	FALSE	FALSE	FALSE	FALSE	FALSE	FALSE	FALSE
11	APIP	NP_057041.2	0	0.00368421	-4.715	-3.6856	-3.119	0.342512	-4.19155	-3.61025	-3.2975	FALSE	FALSE	FALSE	TRUE	FALSE	FALSE	FALSE	FALSE	FALSE	FALSE	FALSE	FALSE	FALSE	FALSE
17	PEX12	NP_000277.1	0	0.0142988	-4.8575	-3.6696	-2.2515	0.45815	-4.30135	-3.6325	-3.091	FALSE	FALSE	FALSE	FALSE	FALSE	FALSE	TRUE	FALSE	FALSE	FALSE	TRUE	FALSE	FALSE	TRUE
15	INAFM2	NP_001288197.1	0	0.0104428	-4.657	-3.35889	-2.2415	0.666206	-4.41805	-3.238	-2.53195	FALSE	FALSE	FALSE	FALSE	FALSE	FALSE	TRUE	FALSE	FALSE	FALSE	FALSE	FALSE	FALSE	FALSE
21	B3GALT5	NP_149362.2	0	0	-4.1455	-3.63199	-2.8855	0.239078	-3.9685	-3.6225	-3.323	FALSE	FALSE	FALSE	FALSE	FALSE	FALSE	FALSE	FALSE	FALSE	FALSE	FALSE	FALSE	FALSE	FALSE
20	APCDD1L	NP_001291716.1	0	0	-3.886	-3.18894	-1.714	0.306802	-3.605	-3.189	-2.79815	FALSE	FALSE	FALSE	FALSE	FALSE	FALSE	FALSE	FALSE	FALSE	FALSE	FALSE	FALSE	FALSE	FALSE
11	PUS3	NP_001258914.1	0	0.00187135	-4.807	-3.51557	-2.681	0.41679	-4.144	-3.444	-3.034	FALSE	FALSE	FALSE	FALSE	FALSE	FALSE	FALSE	FALSE	FALSE	FALSE	TRUE	FALSE	FALSE	TRUE
5	PPIC	NP_000934.1	0	0	-4.311	-3.54806	-2.5295	0.342655	-3.97505	-3.58075	-3.08035	FALSE	FALSE	FALSE	FALSE	FALSE	FALSE	FALSE	FALSE	FALSE	FALSE	FALSE	FALSE	FALSE	FALSE
19	CD177	NP_065139.2	0	0	-3.6405	-3.12321	-1.91	0.239499	-3.43	-3.127	-2.8215	FALSE	FALSE	FALSE	FALSE	FALSE	FALSE	TRUE	FALSE	FALSE	FALSE	FALSE	FALSE	FALSE	FALSE
19	ANKLE1	NP_689576.6	0	0	-3.725	-3.29019	-2.126	0.225998	-3.51995	-3.36	-2.949	FALSE	FALSE	FALSE	FALSE	FALSE	FALSE	TRUE	FALSE	FALSE	FALSE	FALSE	FALSE	FALSE	FALSE
3	TM4SF18	NP_001171652.1	0	0	-3.937	-3.39593	-2.5	0.243816	-3.71825	-3.4015	-3.07575	FALSE	FALSE	FALSE	FALSE	FALSE	FALSE	TRUE	FALSE	FALSE	FALSE	FALSE	FALSE	FALSE	FALSE
18	SETBP1	NP_056374.2	0	0	-4.5315	-3.42698	-2.2345	0.291917	-3.7905	-3.4105	-3.074	FALSE	FALSE	TRUE	FALSE	FALSE	FALSE	TRUE	FALSE	FALSE	FALSE	TRUE	TRUE	TRUE	TRUE
17	CRHR1	NP_004373.2	0.118035	0.114947	-6.329	-3.92727	-2.8695	0.816983	-5.1375	-3.784	-2.974	FALSE	FALSE	FALSE	FALSE	FALSE	FALSE	FALSE	TRUE	FALSE	FALSE	FALSE	FALSE	FALSE	FALSE
1	ELOA	NP_003189.3	0.132432	0.0688784	-6.758	-3.85668	-2.2465	0.888672	-5.2886	-3.6225	-2.9229	FALSE	FALSE	FALSE	FALSE	FALSE	FALSE	TRUE	FALSE	FALSE	FALSE	FALSE	FALSE	FALSE	FALSE
4	HSD17B13	NP_835236.2	0	0	-4.5595	-3.46026	-2.6185	0.375707	-4.0058	-3.3965	-3.0157	FALSE	FALSE	FALSE	FALSE	FALSE	FALSE	FALSE	FALSE	FALSE	FALSE	FALSE	FALSE	FALSE	FALSE
11	OR4S2	NP_001004059.2	0.0360203	0.076412	-5.7075	-3.54591	-2.2315	0.785962	-4.6846	-3.484	-2.527	FALSE	FALSE	FALSE	FALSE	FALSE	FALSE	TRUE	TRUE	FALSE	FALSE	FALSE	FALSE	FALSE	FALSE
17	IGFBP4	NP_001543.2	0	0.0287466	-4.944	-3.58693	-2.5995	0.476484	-4.3085	-3.4895	-3.0515	FALSE	FALSE	FALSE	FALSE	FALSE	FALSE	TRUE	FALSE	FALSE	FALSE	FALSE	FALSE	FALSE	FALSE
17	CUEDC1	NP_001258804.1	0	0	-4.607	-3.36859	-2.7775	0.298829	-3.795	-3.304	-3.035	FALSE	FALSE	FALSE	FALSE	FALSE	FALSE	FALSE	FALSE	FALSE	FALSE	FALSE	FALSE	FALSE	FALSE
8	POMK	NP_115613.1	0	0	-4.225	-3.4169	-2.092	0.390245	-3.9383	-3.4255	-2.8975	FALSE	FALSE	FALSE	FALSE	FALSE	FALSE	FALSE	FALSE	FALSE	FALSE	TRUE	FALSE	FALSE	TRUE
19	GZMM	NP_001245280.2	0	0	-3.838	-3.23862	-1.3315	0.30763	-3.64175	-3.2465	-2.83425	FALSE	FALSE	FALSE	FALSE	FALSE	FALSE	FALSE	FALSE	FALSE	FALSE	FALSE	FALSE	FALSE	FALSE
1	RGS18	NP_570138.1	0	0.00832778	-4.8675	-3.6267	-2.31	0.461028	-4.28145	-3.58625	-3.07305	FALSE	FALSE	FALSE	FALSE	FALSE	FALSE	FALSE	FALSE	FALSE	FALSE	FALSE	FALSE	FALSE	FALSE
1	C1orf131	NP_689592.2	0	0	-4.1895	-3.55556	-2.453	0.316464	-4.0068	-3.536	-3.15735	FALSE	FALSE	FALSE	FALSE	FALSE	FALSE	FALSE	FALSE	FALSE	FALSE	FALSE	FALSE	FALSE	FALSE
15	MEF2A	NP_005578.2	0.0141828	0.101496	-5.295	-3.76379	-1.7465	0.653837	-4.661	-3.7535	-2.896	FALSE	FALSE	FALSE	FALSE	FALSE	FALSE	FALSE	FALSE	FALSE	FALSE	FALSE	FALSE	FALSE	FALSE
10	CASP7	NP_001253986.1	0	0.00120072	-4.716	-3.65148	-2.2615	0.52116	-4.3605	-3.6525	-2.9363	FALSE	FALSE	FALSE	FALSE	FALSE	FALSE	TRUE	TRUE	FALSE	FALSE	FALSE	FALSE	FALSE	FALSE
12	TAS2R7	NP_076408.1	0	0.0311634	-4.9035	-3.53271	-1.9255	0.582459	-4.346	-3.501	-2.79825	FALSE	FALSE	FALSE	FALSE	FALSE	FALSE	FALSE	FALSE	FALSE	FALSE	FALSE	FALSE	FALSE	FALSE
19	ZNF728	NP_001254645.1	0.25036	0.0593903	-8.825	-4.18472	-2.828	1.56048	-6.8201	-3.4245	-2.849	FALSE	FALSE	FALSE	FALSE	FALSE	FALSE	FALSE	FALSE	FALSE	FALSE	FALSE	FALSE	FALSE	FALSE
15	PYGO1	NP_056432.1	0	0	-4.2245	-3.3644	-2.2965	0.322741	-3.8605	-3.32	-3.00165	FALSE	FALSE	FALSE	FALSE	FALSE	FALSE	FALSE	FALSE	FALSE	FALSE	FALSE	FALSE	FALSE	FALSE
6	SCGN	NP_008929.2	0	0.000398724	-4.6495	-3.5262	-1.9305	0.47691	-4.143	-3.549	-2.861	FALSE	FALSE	FALSE	FALSE	FALSE	FALSE	TRUE	FALSE	FALSE	FALSE	FALSE	FALSE	FALSE	FALSE
19	KLK2	NP_005542.1	0	0	-4.0765	-3.27981	-2.245	0.345525	-3.7498	-3.27725	-2.83035	FALSE	FALSE	FALSE	FALSE	FALSE	FALSE	TRUE	FALSE	FALSE	FALSE	FALSE	FALSE	FALSE	FALSE
13	F10	NP_000495.1	0	0.0252476	-4.843	-3.64449	-2.5995	0.50542	-4.3931	-3.558	-3.035	FALSE	TRUE	FALSE	FALSE	FALSE	FALSE	TRUE	FALSE	FALSE	FALSE	FALSE	FALSE	FALSE	FALSE
9	PBX3	NP_006186.1	0.180546	0.150733	-6.473	-4.25313	-1.718	0.804805	-5.3727	-4.2305	-3.215	FALSE	FALSE	FALSE	FALSE	FALSE	FALSE	FALSE	FALSE	FALSE	FALSE	FALSE	FALSE	FALSE	FALSE
19	TRIP10	NP_001275891.1	0	0.00122807	-4.7465	-3.33841	-2.316	0.454952	-3.9725	-3.2925	-2.7745	FALSE	FALSE	FALSE	FALSE	FALSE	FALSE	FALSE	FALSE	FALSE	FALSE	FALSE	FALSE	FALSE	FALSE
9	SPTLC1	NP_006406.1	0	0.0295792	-4.8935	-3.74982	-2.4975	0.496446	-4.4195	-3.7365	-3.0855	TRUE	FALSE	FALSE	FALSE	FALSE	FALSE	FALSE	FALSE	FALSE	FALSE	FALSE	FALSE	FALSE	FALSE
19	ZNF30	NP_919306.2	0.0625889	0.057468	-6.0495	-3.6965	-2.273	0.677173	-4.75155	-3.4575	-3.07545	FALSE	FALSE	FALSE	TRUE	FALSE	FALSE	FALSE	FALSE	FALSE	FALSE	FALSE	FALSE	FALSE	FALSE
19	CCER2	NP_001230141.1	0	0	-4.1605	-3.41598	-1.531	0.29989	-3.749	-3.456	-3.02665	FALSE	FALSE	FALSE	FALSE	FALSE	FALSE	FALSE	FALSE	FALSE	FALSE	FALSE	FALSE	FALSE	FALSE
2	NPAS2	NP_002509.2	0.034529	0.111834	-6.193	-3.84459	-2.2165	0.631561	-4.7653	-3.724	-3.101	FALSE	FALSE	FALSE	FALSE	FALSE	FALSE	TRUE	FALSE	FALSE	FALSE	FALSE	FALSE	FALSE	FALSE
12	BTG1	NP_001722.1	0.232073	0.122925	-5.7935	-4.25405	-1.833	0.821052	-5.427	-4.15	-3.228	FALSE	FALSE	FALSE	FALSE	FALSE	FALSE	FALSE	FALSE	FALSE	FALSE	FALSE	FALSE	FALSE	FALSE
5	GABRG2	NP_000807.2	0.282001	0.156205	-6.275	-4.47786	-2.474	0.813936	-5.587	-4.455	-3.3887	TRUE	FALSE	FALSE	FALSE	FALSE	FALSE	TRUE	FALSE	FALSE	FALSE	TRUE	FALSE	FALSE	TRUE
19	EBI3	NP_005746.2	0	0	-4.0985	-3.25376	-2.2525	0.293343	-3.669	-3.2285	-2.9035	FALSE	FALSE	FALSE	FALSE	FALSE	FALSE	FALSE	FALSE	FALSE	FALSE	FALSE	FALSE	FALSE	FALSE
11	ACER3	NP_060837.3	0	0.0293807	-4.7365	-3.96669	-2.7575	0.374998	-4.466	-3.971	-3.461	FALSE	FALSE	FALSE	FALSE	FALSE	FALSE	FALSE	FALSE	FALSE	FALSE	TRUE	FALSE	FALSE	TRUE
11	OR9Q2	NP_001005283.1	0.0890294	0.0613465	-6.399	-3.48804	-1.483	0.920354	-4.97945	-3.13475	-2.6605	FALSE	FALSE	FALSE	FALSE	FALSE	FALSE	FALSE	FALSE	FALSE	FALSE	FALSE	FALSE	FALSE	FALSE
17	HOXB4	NP_076920.1	0	0	-3.959	-3.29869	-2.3925	0.402612	-3.852	-3.2555	-2.8045	FALSE	FALSE	FALSE	FALSE	FALSE	FALSE	FALSE	FALSE	FALSE	FALSE	FALSE	FALSE	FALSE	FALSE
17	OVCA2	NP_543012.1	0	0	-3.7465	-3.04896	-1.845	0.352485	-3.5184	-3.0555	-2.581	FALSE	FALSE	FALSE	FALSE	FALSE	FALSE	FALSE	FALSE	FALSE	FALSE	FALSE	FALSE	FALSE	FALSE
19	ZNF211	NP_001252526.1	0.0100724	0.0520641	-5.386	-3.62041	-2.261	0.506969	-4.3611	-3.4755	-3.1059	FALSE	FALSE	FALSE	FALSE	FALSE	FALSE	TRUE	FALSE	FALSE	FALSE	FALSE	FALSE	FALSE	FALSE
4	PF4	NP_002610.1	0.0556916	0.0960832	-5.425	-3.86453	-1.251	0.702952	-4.80775	-3.8615	-2.9617	FALSE	FALSE	FALSE	FALSE	FALSE	FALSE	TRUE	FALSE	FALSE	FALSE	FALSE	FALSE	FALSE	FALSE
2	CYP27C1	NP_001001665.3	0	0.00548554	-4.6825	-3.69497	-1.872	0.484855	-4.3263	-3.724	-3.0322	FALSE	FALSE	FALSE	FALSE	FALSE	FALSE	TRUE	FALSE	FALSE	FALSE	FALSE	FALSE	FALSE	FALSE
10	GDF2	NP_057288.1	0	0	-4.179	-3.40179	-2.5665	0.37582	-3.9035	-3.39	-2.9011	FALSE	FALSE	FALSE	FALSE	FALSE	FALSE	FALSE	FALSE	FALSE	FALSE	FALSE	FALSE	FALSE	FALSE
11	TREH	NP_009111.2	0	0	-4.223	-3.42576	-2.045	0.35502	-3.89	-3.438	-2.9514	FALSE	FALSE	FALSE	FALSE	FALSE	FALSE	TRUE	FALSE	FALSE	FALSE	FALSE	FALSE	FALSE	FALSE
6	RNASET2	NP_003721.2	0	0	-4.2085	-3.45979	-2.4075	0.345411	-3.944	-3.43925	-3.01035	FALSE	TRUE	FALSE	FALSE	FALSE	FALSE	TRUE	FALSE	FALSE	FALSE	TRUE	FALSE	FALSE	TRUE
2	SLC8A1	NP_066920.1	0.0892794	0.112946	-5.763	-3.88666	-2.304	0.777271	-5.00185	-3.82775	-2.8805	FALSE	FALSE	FALSE	FALSE	FALSE	FALSE	TRUE	FALSE	FALSE	FALSE	FALSE	FALSE	FALSE	FALSE
4	UGT2A1	NP_001376494.1	0	0.000101999	-4.6175	-3.44476	-2	0.44102	-4.052	-3.4235	-2.877	FALSE	FALSE	FALSE	FALSE	FALSE	FALSE	FALSE	FALSE	FALSE	FALSE	FALSE	FALSE	FALSE	FALSE
4	KLF3	NP_057615.3	0	0.135158	-5.009	-3.81006	-2.8145	0.527561	-4.69355	-3.606	-3.2835	FALSE	FALSE	FALSE	FALSE	FALSE	FALSE	TRUE	FALSE	FALSE	FALSE	FALSE	FALSE	FALSE	FALSE
1	SUCO	NP_055098.1	0	0.00680359	-4.7885	-3.643	-2.6245	0.339555	-4.1565	-3.579	-3.2755	FALSE	FALSE	FALSE	FALSE	FALSE	FALSE	FALSE	FALSE	FALSE	FALSE	FALSE	FALSE	FALSE	FALSE
1	RSC1A1	NP_006502.1	0	0	-4.4285	-3.46245	-2.0725	0.331507	-3.818	-3.4845	-3.0386	FALSE	FALSE	TRUE	FALSE	FALSE	FALSE	FALSE	FALSE	FALSE	FALSE	FALSE	FALSE	FALSE	FALSE
3	ATRIP	NP_569055.1	0	0	-4.4585	-3.45025	-1.6565	0.391677	-3.98415	-3.44225	-2.962	FALSE	FALSE	FALSE	FALSE	FALSE	FALSE	FALSE	FALSE	FALSE	FALSE	FALSE	FALSE	FALSE	FALSE
17	ALOX12	NP_000688.2	0.000100634	0.0122773	-5.0725	-3.57792	-2.4725	0.397463	-4.1605	-3.4995	-3.1373	FALSE	FALSE	FALSE	FALSE	FALSE	FALSE	FALSE	FALSE	FALSE	FALSE	FALSE	FALSE	FALSE	FALSE
5	DROSHA	NP_037367.3	0.0149658	0.0347027	-5.517	-3.84016	-2.8025	0.37257	-4.26495	-3.796	-3.442	FALSE	FALSE	FALSE	FALSE	FALSE	FALSE	FALSE	FALSE	FALSE	FALSE	FALSE	FALSE	FALSE	FALSE
9	TBC1D2	NP_001254500.1	0	0.0120026	-4.88	-3.51891	-1.9695	0.463127	-4.2015	-3.4375	-2.9855	FALSE	FALSE	FALSE	FALSE	FALSE	FALSE	TRUE	FALSE	FALSE	FALSE	FALSE	FALSE	FALSE	FALSE
17	TEKT3	NP_114104.1	0	0	-4.0335	-3.4379	-2.3515	0.245421	-3.773	-3.433	-3.126	FALSE	FALSE	FALSE	TRUE	FALSE	FALSE	TRUE	FALSE	FALSE	FALSE	FALSE	FALSE	FALSE	FALSE
7	FZD1	NP_003496.1	0	0.0134926	-4.9415	-3.58742	-2.5255	0.558492	-4.3336	-3.582	-2.8194	FALSE	FALSE	FALSE	FALSE	FALSE	FALSE	FALSE	FALSE	FALSE	FALSE	FALSE	FALSE	FALSE	FALSE
4	UGT2B4	NP_066962.2	0.0059602	0.0475806	-5.269	-3.41508	-1.9015	0.629802	-4.381	-3.24	-2.7335	FALSE	FALSE	FALSE	FALSE	FALSE	FALSE	FALSE	FALSE	FALSE	FALSE	FALSE	FALSE	FALSE	FALSE
21	PWP2	NP_005040.2	0.658077	0.341923	-6.206	-5.27933	-4.7485	0.331388	-5.787	-5.19925	-4.9185	FALSE	FALSE	FALSE	FALSE	FALSE	FALSE	FALSE	TRUE	FALSE	FALSE	FALSE	FALSE	FALSE	FALSE
4	COX7B2	NP_570972.2	0	0	-4.15	-3.25219	-1.6985	0.371465	-3.6955	-3.295	-2.739	FALSE	FALSE	FALSE	FALSE	FALSE	FALSE	FALSE	FALSE	FALSE	FALSE	FALSE	FALSE	FALSE	FALSE
19	TMEM59L	NP_036241.1	0	0	-3.7925	-3.33645	-2.01	0.209815	-3.6255	-3.33	-3.095	FALSE	FALSE	FALSE	FALSE	FALSE	FALSE	FALSE	FALSE	FALSE	FALSE	FALSE	FALSE	FALSE	FALSE
11	OR51L1	NP_001004755.1	0.00017313	0.0247576	-5.0995	-3.37413	-2.7	0.567068	-4.225	-3.25525	-2.735	FALSE	FALSE	FALSE	FALSE	FALSE	FALSE	TRUE	FALSE	FALSE	FALSE	FALSE	FALSE	FALSE	FALSE
19	CCNP	NP_079153.2	0	0	-3.902	-3.23213	-2.418	0.271465	-3.61335	-3.2235	-2.88315	FALSE	FALSE	FALSE	FALSE	FALSE	FALSE	FALSE	FALSE	FALSE	FALSE	FALSE	FALSE	FALSE	FALSE
19	DMWD	NP_004934.1	0	0.0133588	-4.7965	-3.55553	-2.336	0.528862	-4.29025	-3.5235	-2.89	FALSE	FALSE	FALSE	FALSE	FALSE	FALSE	FALSE	FALSE	FALSE	FALSE	FALSE	FALSE	FALSE	FALSE
16	NOB1	NP_054781.1	0	0	-4.2455	-3.16137	-2.286	0.460224	-3.9315	-2.999	-2.7017	FALSE	FALSE	FALSE	FALSE	FALSE	FALSE	TRUE	FALSE	FALSE	FALSE	FALSE	FALSE	FALSE	FALSE
1	C1orf53	NP_001019765.1	0	0	-3.8475	-3.05707	-1.611	0.425116	-3.6477	-3.06	-2.5031	FALSE	FALSE	FALSE	FALSE	FALSE	FALSE	TRUE	FALSE	FALSE	FALSE	FALSE	FALSE	FALSE	FALSE
X	GPR174	NP_115942.1	0.225906	0.153452	-6.0005	-4.34557	-2.0925	0.77899	-5.44245	-4.31125	-3.3316	FALSE	FALSE	FALSE	FALSE	FALSE	FALSE	FALSE	FALSE	FALSE	FALSE	FALSE	FALSE	FALSE	FALSE
16	TP53TG3D	NP_001230651.1	0.00816697	0.0499093	-5.4825	-3.93863	-3.525	0.339051	-4.4542	-3.82	-3.62965	FALSE	FALSE	FALSE	FALSE	FALSE	FALSE	FALSE	FALSE	FALSE	FALSE	FALSE	FALSE	FALSE	FALSE
19	ILF3	NP_060090.2	0.0996349	0.113477	-6.216	-3.90969	-2.1035	0.827969	-5.05415	-3.85	-2.8452	FALSE	FALSE	FALSE	FALSE	FALSE	FALSE	TRUE	FALSE	FALSE	FALSE	FALSE	FALSE	FALSE	FALSE
2	EHBP1	NP_056067.2	0	0.0222515	-4.8525	-3.69072	-2.1195	0.435406	-4.352	-3.6015	-3.1895	FALSE	FALSE	FALSE	FALSE	FALSE	FALSE	TRUE	FALSE	FALSE	FALSE	FALSE	FALSE	FALSE	FALSE
3	GP5	NP_004479.1	0	0	-4.609	-3.40836	-1.4865	0.506573	-4.1675	-3.357	-2.7945	FALSE	FALSE	FALSE	FALSE	FALSE	FALSE	TRUE	FALSE	FALSE	FALSE	FALSE	FALSE	FALSE	FALSE
6	PPP1R18	NP_001128342.1	0	0	-4.028	-3.46164	-2.276	0.26261	-3.8705	-3.4005	-3.204	FALSE	FALSE	FALSE	FALSE	FALSE	FALSE	TRUE	FALSE	FALSE	FALSE	FALSE	FALSE	FALSE	FALSE
10	VIM	NP_003371.2	0.0315789	0.0711911	-5.6675	-3.63565	-2.289	0.697366	-4.62855	-3.556	-2.7655	TRUE	FALSE	FALSE	FALSE	FALSE	FALSE	FALSE	FALSE	FALSE	FALSE	FALSE	FALSE	FALSE	FALSE
Y	TBL1Y	NP_150600.1	0.0769231	0.216524	-5.543	-4.20448	-1.1755	0.629746	-5.002	-4.244	-3.353	FALSE	FALSE	FALSE	FALSE	FALSE	FALSE	FALSE	TRUE	FALSE	FALSE	FALSE	FALSE	FALSE	FALSE
X	CSTF2	NP_001316.1	0.3332	0.0645933	-8.022	-4.7719	-3.74	1.20987	-6.774	-4.082	-3.7503	FALSE	FALSE	FALSE	FALSE	FALSE	FALSE	FALSE	FALSE	FALSE	FALSE	FALSE	FALSE	FALSE	FALSE
1	OSCP1	NP_001317422.1	0	0	-3.9805	-3.53449	-2.7305	0.152746	-3.71185	-3.551	-3.333	FALSE	FALSE	FALSE	FALSE	FALSE	FALSE	TRUE	FALSE	FALSE	FALSE	FALSE	FALSE	FALSE	FALSE
2	PSD4	NP_036587.2	0	0.000631263	-4.8	-3.55244	-2.2375	0.38279	-4.0315	-3.582	-2.9875	FALSE	FALSE	FALSE	FALSE	FALSE	FALSE	TRUE	FALSE	FALSE	FALSE	FALSE	FALSE	FALSE	FALSE
19	HIF3A	NP_690008.2	0	0.000994926	-4.74	-3.45116	-2.4755	0.368701	-3.985	-3.364	-3.0385	FALSE	FALSE	FALSE	FALSE	FALSE	FALSE	TRUE	FALSE	FALSE	FALSE	FALSE	FALSE	FALSE	FALSE
1	GPR89B	NP_057418.1	0.0431078	0.15614	-5.565	-4.05004	-2.739	0.587126	-4.872	-4.026	-3.277	FALSE	FALSE	FALSE	FALSE	FALSE	FALSE	FALSE	TRUE	FALSE	FALSE	FALSE	FALSE	FALSE	FALSE
1	ITGA10	NP_003628.2	0	0	-4.357	-3.44818	-2.541	0.292121	-3.877	-3.403	-3.1045	FALSE	FALSE	FALSE	FALSE	FALSE	FALSE	FALSE	FALSE	FALSE	FALSE	FALSE	FALSE	FALSE	FALSE
2	MAP2	NP_002365.3	0	0.00159211	-4.7425	-3.44945	-2.2495	0.280865	-3.7435	-3.44	-3.132	FALSE	FALSE	FALSE	FALSE	FALSE	FALSE	FALSE	FALSE	FALSE	FALSE	FALSE	FALSE	FALSE	FALSE
1	SYCP1	NP_001269470.1	0	0.0143225	-4.9025	-3.88097	-2.162	0.368394	-4.3404	-3.898	-3.404	FALSE	FALSE	FALSE	FALSE	FALSE	FALSE	FALSE	FALSE	FALSE	FALSE	FALSE	FALSE	FALSE	FALSE
3	ZBTB20	NP_001157814.1	0.116269	0.118256	-5.669	-4.05361	-2.5005	0.665786	-5.12035	-3.87375	-3.31515	FALSE	FALSE	FALSE	FALSE	FALSE	FALSE	TRUE	FALSE	FALSE	FALSE	TRUE	TRUE	TRUE	TRUE
5	RAB3C	NP_612462.1	0.00441047	0.141135	-5.1955	-3.9622	-2.3645	0.549818	-4.716	-3.9555	-3.247	FALSE	FALSE	FALSE	FALSE	FALSE	FALSE	TRUE	FALSE	FALSE	FALSE	FALSE	FALSE	FALSE	FALSE
1	PEA15	NP_001284505.1	0	0.000537057	-4.663	-3.94232	-3.206	0.235196	-4.2499	-3.94075	-3.646	FALSE	TRUE	FALSE	FALSE	FALSE	FALSE	FALSE	FALSE	FALSE	FALSE	FALSE	FALSE	FALSE	FALSE
X	H2AB1	NP_001017990.1	0	0	-3.9985	-3.80257	-2.766	0.135155	-3.9405	-3.832	-3.614	FALSE	FALSE	FALSE	FALSE	FALSE	FALSE	FALSE	FALSE	FALSE	FALSE	FALSE	FALSE	FALSE	FALSE
19	MIDN	NP_796375.3	0	0.00873036	-4.874	-3.13881	-2.299	0.473903	-3.83465	-3.03275	-2.645	FALSE	FALSE	FALSE	FALSE	FALSE	FALSE	FALSE	FALSE	FALSE	FALSE	FALSE	FALSE	FALSE	FALSE
3	EIF2B5	NP_003898.2	0	0.00114583	-4.6835	-3.55795	-2.3655	0.470555	-4.227	-3.518	-2.967	FALSE	TRUE	FALSE	FALSE	FALSE	FALSE	FALSE	FALSE	FALSE	FALSE	TRUE	FALSE	FALSE	TRUE
2	ITGB6	NP_000879.2	0	0	-4.4025	-3.37511	-2.5335	0.352158	-3.8885	-3.316	-2.962	FALSE	FALSE	FALSE	FALSE	FALSE	FALSE	TRUE	FALSE	FALSE	FALSE	FALSE	FALSE	FALSE	FALSE
19	BSPH1	NP_001121798.1	0	0	-3.67	-3.41068	-3.0335	0.117608	-3.579	-3.404	-3.26565	FALSE	FALSE	FALSE	FALSE	FALSE	FALSE	FALSE	FALSE	FALSE	FALSE	FALSE	FALSE	FALSE	FALSE
2	RTKN	NP_001015055.1	0.00134093	0.0120684	-5.186	-3.4739	-2.249	0.439618	-4.0671	-3.411	-2.9715	FALSE	FALSE	FALSE	FALSE	FALSE	FALSE	FALSE	FALSE	FALSE	FALSE	FALSE	FALSE	FALSE	FALSE
1	PLA2G5	NP_000920.1	0	0	-4.0215	-3.45151	-2.209	0.31056	-3.8634	-3.4495	-3.0476	FALSE	FALSE	FALSE	FALSE	FALSE	FALSE	TRUE	FALSE	FALSE	FALSE	FALSE	FALSE	FALSE	FALSE
7	NPC1L1	NP_037521.2	0	4.33539e-05	-4.7045	-3.44313	-2.1365	0.338855	-3.944	-3.38725	-3.0465	FALSE	FALSE	FALSE	FALSE	FALSE	FALSE	TRUE	FALSE	FALSE	FALSE	FALSE	FALSE	FALSE	FALSE
16	CEP20	NP_001291428.1	0	0	-4.589	-3.50479	-2.558	0.451834	-4.3037	-3.342	-3.0612	FALSE	FALSE	FALSE	FALSE	FALSE	FALSE	FALSE	FALSE	FALSE	FALSE	FALSE	FALSE	FALSE	FALSE
19	GATAD2A	NP_001287875.1	0	0	-4.531	-3.39146	-1.6915	0.513172	-4.1155	-3.348	-2.7368	FALSE	FALSE	FALSE	FALSE	FALSE	FALSE	TRUE	FALSE	FALSE	FALSE	FALSE	FALSE	FALSE	FALSE
9	IFNA5	NP_002160.1	0	0	-4.509	-3.22678	-2.0425	0.47983	-3.8925	-3.1915	-2.617	FALSE	FALSE	FALSE	FALSE	FALSE	FALSE	FALSE	FALSE	FALSE	TRUE	FALSE	FALSE	FALSE	FALSE
2	REL	NP_002899.1	0.17069	0.0925999	-5.6215	-3.96941	-2	0.809701	-5.3125	-3.612	-3.1695	FALSE	FALSE	FALSE	FALSE	FALSE	FALSE	TRUE	FALSE	FALSE	FALSE	FALSE	FALSE	FALSE	FALSE
22	PHF21B	NP_612424.1	0.00753417	0.0526316	-5.5495	-3.5464	-2.3655	0.601707	-4.4475	-3.468	-2.827	FALSE	FALSE	FALSE	FALSE	FALSE	FALSE	FALSE	FALSE	FALSE	FALSE	FALSE	FALSE	FALSE	FALSE
1	ALDH9A1	NP_000687.3	0	0	-4.5525	-3.34173	-1.9695	0.422543	-3.92025	-3.326	-2.80475	FALSE	TRUE	FALSE	FALSE	FALSE	FALSE	FALSE	FALSE	FALSE	FALSE	FALSE	FALSE	FALSE	FALSE
12	P2RX7	NP_002553.3	0	0	-3.8035	-3.40907	-2.6875	0.151097	-3.6035	-3.415	-3.2215	FALSE	FALSE	FALSE	FALSE	FALSE	FALSE	FALSE	FALSE	FALSE	FALSE	FALSE	FALSE	FALSE	FALSE
17	VMO1	NP_872372.1	0	0	-4.047	-3.23433	-1.849	0.413091	-3.786	-3.2285	-2.693	FALSE	FALSE	FALSE	FALSE	FALSE	FALSE	FALSE	FALSE	FALSE	FALSE	FALSE	FALSE	FALSE	FALSE
3	ARHGAP31	NP_065805.2	0	0.019489	-4.9595	-3.58889	-2.3205	0.368028	-4.0339	-3.5625	-3.1691	FALSE	FALSE	FALSE	FALSE	FALSE	FALSE	TRUE	FALSE	FALSE	FALSE	TRUE	FALSE	FALSE	TRUE
5	VDAC1	NP_003365.1	0.282314	0.119397	-6.794	-4.30358	-1.6225	1.05416	-5.7345	-4.294	-2.8978	FALSE	FALSE	FALSE	FALSE	FALSE	FALSE	FALSE	FALSE	FALSE	FALSE	FALSE	FALSE	FALSE	FALSE
11	NPAT	NP_002510.2	0	0.000442902	-4.827	-3.4875	-1.956	0.335549	-3.8695	-3.529	-3.03	FALSE	FALSE	FALSE	FALSE	FALSE	FALSE	TRUE	FALSE	FALSE	FALSE	FALSE	FALSE	FALSE	FALSE
2	ZC3H6	NP_940983.2	0.0111561	0.0268556	-5.24	-3.65202	-2.084	0.410099	-4.1185	-3.6155	-3.218	FALSE	FALSE	FALSE	FALSE	FALSE	FALSE	FALSE	FALSE	FALSE	FALSE	FALSE	FALSE	FALSE	FALSE
20	ZNF337	NP_001277190.1	0.00268031	0.061769	-5.178	-3.63133	-2.52	0.541254	-4.442	-3.534	-3.012	FALSE	FALSE	FALSE	FALSE	FALSE	FALSE	FALSE	FALSE	FALSE	FALSE	FALSE	FALSE	FALSE	FALSE
3	DPPA4	NP_060659.3	0	0	-4.0085	-3.65466	-2.754	0.2016	-3.8745	-3.6975	-3.369	FALSE	FALSE	FALSE	FALSE	FALSE	FALSE	FALSE	FALSE	FALSE	FALSE	FALSE	FALSE	FALSE	FALSE
14	MDP1	NP_612485.2	0	0	-4.3765	-3.50958	-2.232	0.342389	-3.96645	-3.4915	-3.087	FALSE	FALSE	FALSE	FALSE	FALSE	FALSE	FALSE	FALSE	FALSE	FALSE	FALSE	FALSE	FALSE	FALSE
4	PF4V1	NP_002611.1	0	0	-3.667	-3.5026	-2.3755	0.170218	-3.6545	-3.5575	-3.2632	FALSE	FALSE	FALSE	FALSE	FALSE	FALSE	TRUE	FALSE	FALSE	FALSE	FALSE	FALSE	FALSE	FALSE
5	NDUFAF2	NP_777549.1	0	0	-4.0335	-3.47958	-2.674	0.210192	-3.763	-3.4725	-3.2195	FALSE	TRUE	FALSE	FALSE	FALSE	FALSE	TRUE	FALSE	FALSE	FALSE	TRUE	FALSE	FALSE	TRUE
17	SHMT1	NP_004160.3	0	0	-4.415	-3.50447	-2.802	0.406077	-4.064	-3.4935	-2.9535	FALSE	FALSE	FALSE	FALSE	FALSE	FALSE	FALSE	FALSE	FALSE	FALSE	FALSE	FALSE	FALSE	FALSE
5	CXCL14	NP_004878.3	0.0292398	0.0591293	-5.192	-3.61293	-1.974	0.654476	-4.5457	-3.5285	-2.8434	FALSE	FALSE	FALSE	FALSE	FALSE	FALSE	FALSE	FALSE	FALSE	FALSE	FALSE	FALSE	FALSE	FALSE
6	SNX14	NP_722523.1	0.0748809	0.128791	-5.876	-4.0273	-2.746	0.643608	-4.955	-3.962	-3.232	FALSE	FALSE	FALSE	FALSE	FALSE	FALSE	FALSE	FALSE	FALSE	FALSE	TRUE	FALSE	FALSE	TRUE
13	TMCO3	NP_060375.4	0	0.00519682	-4.669	-3.59207	-1.445	0.598806	-4.345	-3.63325	-2.76915	FALSE	FALSE	FALSE	FALSE	FALSE	FALSE	TRUE	FALSE	FALSE	FALSE	FALSE	FALSE	FALSE	FALSE
7	COL26A1	NP_001265492.1	0	0	-4.6045	-3.36457	-1.963	0.424561	-3.9606	-3.297	-2.8654	FALSE	FALSE	FALSE	FALSE	FALSE	FALSE	TRUE	FALSE	FALSE	FALSE	FALSE	FALSE	FALSE	FALSE
2	GPR17	NP_001154887.1	0	0	-4.1855	-3.29733	-2.3775	0.318704	-3.7435	-3.271	-2.896	FALSE	FALSE	FALSE	FALSE	FALSE	FALSE	FALSE	FALSE	FALSE	FALSE	FALSE	FALSE	FALSE	FALSE
16	TENT4B	NP_001035374.2	0.299977	0.111023	-6.9655	-4.44748	-2.378	1.04849	-6.00435	-4.30725	-3.18845	FALSE	FALSE	FALSE	FALSE	FALSE	FALSE	FALSE	FALSE	FALSE	FALSE	FALSE	FALSE	FALSE	FALSE
19	BRSK1	NP_115806.1	0.153179	0.0969628	-6.316	-3.99125	-2.111	0.876633	-5.33495	-3.848	-2.94555	FALSE	FALSE	FALSE	FALSE	FALSE	FALSE	TRUE	FALSE	FALSE	FALSE	FALSE	FALSE	FALSE	FALSE
19	MKNK2	NP_951009.1	0.00132406	0.0158888	-5.388	-3.38241	-1.823	0.509866	-4.158	-3.255	-2.8525	FALSE	FALSE	FALSE	FALSE	FALSE	FALSE	TRUE	FALSE	FALSE	FALSE	FALSE	FALSE	FALSE	FALSE
11	DGKZ	NP_001099010.1	0.0471634	0.122864	-5.569	-3.91934	-2.407	0.660477	-4.8365	-3.882	-3.046	FALSE	FALSE	FALSE	FALSE	FALSE	FALSE	TRUE	FALSE	FALSE	FALSE	FALSE	FALSE	FALSE	FALSE
17	POLDIP2	NP_056399.1	0.178382	0.083716	-6.7145	-4.04703	-1.9145	0.943403	-5.55495	-3.7145	-3.142	FALSE	FALSE	FALSE	FALSE	FALSE	FALSE	TRUE	FALSE	FALSE	FALSE	FALSE	FALSE	FALSE	FALSE
1	HSPB7	NP_055239.1	0	0	-4.2975	-3.29873	-2.4185	0.400069	-3.88425	-3.243	-2.811	FALSE	FALSE	FALSE	FALSE	FALSE	FALSE	TRUE	FALSE	FALSE	FALSE	FALSE	FALSE	FALSE	FALSE
13	MCF2L	NP_001106203.2	0.0187475	0.0545113	-5.4175	-3.56573	-1.9985	0.622603	-4.48525	-3.4365	-2.864	FALSE	TRUE	FALSE	TRUE	FALSE	FALSE	TRUE	FALSE	FALSE	FALSE	FALSE	FALSE	FALSE	FALSE
1	CD52	NP_001794.2	0	0	-4.0875	-3.42602	-2.671	0.241839	-3.7101	-3.439	-3.1199	FALSE	FALSE	FALSE	FALSE	FALSE	FALSE	TRUE	FALSE	FALSE	FALSE	FALSE	FALSE	FALSE	FALSE
14	FNTB	NP_002019.1	0.00702796	0.121974	-5.3685	-3.94258	-2.297	0.559706	-4.6807	-3.9535	-3.1978	FALSE	FALSE	FALSE	FALSE	FALSE	FALSE	FALSE	FALSE	FALSE	FALSE	FALSE	FALSE	FALSE	FALSE
X	SPANXN2	NP_001009615.1	0.179298	0.0315789	-6.0175	-4.13134	-1.989	0.749954	-5.56155	-3.90075	-3.4445	FALSE	FALSE	FALSE	FALSE	FALSE	FALSE	FALSE	TRUE	FALSE	FALSE	FALSE	FALSE	FALSE	FALSE
X	FAM120C	NP_060318.4	0.322723	0.126774	-7.111	-4.70407	-2.2815	0.930789	-6.1265	-4.4855	-3.6595	FALSE	FALSE	FALSE	FALSE	FALSE	FALSE	FALSE	FALSE	FALSE	FALSE	FALSE	FALSE	FALSE	FALSE
12	RFLNA	NP_859060.3	0	0	-3.3885	-3.20049	-2.85	0.0833983	-3.302	-3.207	-3.0911	FALSE	FALSE	FALSE	FALSE	FALSE	FALSE	FALSE	FALSE	FALSE	FALSE	FALSE	FALSE	FALSE	FALSE
8	PDLIM2	NP_067643.3	0	0	-3.787	-3.1695	-1.8735	0.333106	-3.6355	-3.13225	-2.75565	FALSE	FALSE	FALSE	FALSE	FALSE	FALSE	FALSE	FALSE	FALSE	FALSE	FALSE	FALSE	FALSE	FALSE
12	TIMELESS	NP_001317224.1	0	0	-4	-3.40322	-2.504	0.30456	-3.761	-3.4425	-2.972	FALSE	FALSE	FALSE	FALSE	FALSE	FALSE	TRUE	FALSE	FALSE	FALSE	FALSE	FALSE	FALSE	FALSE
2	ZEB2	NP_055610.1	0.100717	0.0595997	-6.071	-4.10337	-2.6225	0.597684	-5.0595	-3.9795	-3.4937	TRUE	FALSE	TRUE	FALSE	FALSE	FALSE	TRUE	FALSE	FALSE	FALSE	TRUE	TRUE	FALSE	TRUE
11	GPR83	NP_057624.3	0	0	-4.4115	-3.32847	-1.9805	0.467088	-3.9795	-3.307	-2.7225	FALSE	FALSE	FALSE	FALSE	FALSE	FALSE	TRUE	FALSE	FALSE	FALSE	FALSE	FALSE	FALSE	FALSE
2	PREB	NP_001317415.1	0	0	-4.434	-3.58629	-2.251	0.389778	-4.137	-3.57175	-3.08215	FALSE	FALSE	FALSE	FALSE	FALSE	FALSE	FALSE	FALSE	FALSE	FALSE	FALSE	FALSE	FALSE	FALSE
4	RHOH	NP_004301.1	0.00438596	0.0789474	-5.191	-3.85793	-2.422	0.513438	-4.56995	-3.825	-3.218	FALSE	FALSE	FALSE	FALSE	FALSE	FALSE	TRUE	FALSE	FALSE	FALSE	FALSE	FALSE	FALSE	FALSE
17	CYGB	NP_599030.1	0.0475847	0.111031	-5.5275	-3.92791	-2.071	0.610063	-4.80975	-3.8685	-3.18275	FALSE	FALSE	FALSE	FALSE	FALSE	FALSE	FALSE	FALSE	FALSE	FALSE	FALSE	FALSE	FALSE	FALSE
9	LCN9	NP_001380590.1	0	0	-4.063	-3.26158	-1.925	0.360443	-3.7229	-3.2785	-2.7804	FALSE	FALSE	FALSE	FALSE	FALSE	FALSE	FALSE	FALSE	FALSE	FALSE	FALSE	FALSE	FALSE	FALSE
7	MET	NP_001120972.1	0	0.0371841	-4.968	-3.65304	-2.218	0.445382	-4.3345	-3.578	-3.1445	TRUE	FALSE	FALSE	FALSE	FALSE	TRUE	TRUE	FALSE	FALSE	FALSE	FALSE	FALSE	FALSE	FALSE
14	PRKD1	NP_002733.2	0	0.00182792	-4.78	-3.49628	-2.689	0.400169	-4.123	-3.378	-3.069	FALSE	FALSE	FALSE	FALSE	FALSE	FALSE	TRUE	FALSE	FALSE	FALSE	TRUE	FALSE	FALSE	TRUE
X	TCP11X1	NP_001355087.1	0.938486	0.0514384	-7.2995	-5.88292	-3.1055	0.539745	-6.5905	-5.8735	-5.1911	FALSE	FALSE	FALSE	FALSE	FALSE	FALSE	FALSE	FALSE	TRUE	FALSE	FALSE	FALSE	FALSE	FALSE
17	UTP6	NP_060898.2	0	0	-4.5975	-3.71518	-1.866	0.412781	-4.233	-3.751	-3.166	FALSE	FALSE	FALSE	FALSE	FALSE	FALSE	FALSE	FALSE	FALSE	FALSE	FALSE	FALSE	FALSE	FALSE
8	HMBOX1	NP_001311323.1	0.105845	0.121547	-6.2115	-4.11486	-2.4855	0.646801	-5.0885	-3.93475	-3.4245	FALSE	FALSE	FALSE	FALSE	FALSE	FALSE	FALSE	FALSE	FALSE	FALSE	FALSE	FALSE	FALSE	FALSE
16	SPG7	NP_003110.1	0.000524567	0.018185	-5.2175	-3.31109	-1.566	0.530881	-4.10115	-3.191	-2.739	FALSE	TRUE	FALSE	FALSE	FALSE	FALSE	FALSE	FALSE	FALSE	TRUE	FALSE	FALSE	FALSE	FALSE
4	CTSO	NP_001325.1	0	0	-4.315	-3.48602	-2.057	0.408308	-4.034	-3.4925	-2.9395	FALSE	FALSE	FALSE	FALSE	FALSE	FALSE	FALSE	FALSE	FALSE	FALSE	FALSE	FALSE	FALSE	FALSE
16	TMEM186	NP_056236.2	0	0	-3.935	-3.10502	-1.5575	0.401857	-3.6474	-3.1	-2.6046	FALSE	FALSE	FALSE	FALSE	FALSE	FALSE	FALSE	FALSE	FALSE	FALSE	FALSE	FALSE	FALSE	FALSE
20	PYGB	NP_002853.2	0.0276594	0.0680343	-5.805	-3.48719	-1.429	0.758327	-4.5902	-3.387	-2.5975	FALSE	FALSE	FALSE	FALSE	FALSE	FALSE	FALSE	FALSE	FALSE	FALSE	FALSE	FALSE	FALSE	FALSE
14	DHRS1	NP_001129522.1	0	0	-4.6085	-3.50918	-2.814	0.331313	-3.9835	-3.454	-3.111	FALSE	FALSE	FALSE	FALSE	FALSE	FALSE	FALSE	FALSE	FALSE	FALSE	FALSE	FALSE	FALSE	FALSE
7	PLOD3	NP_001075.1	0.0118198	0.0364258	-5.7555	-3.39153	-1.803	0.642859	-4.29795	-3.2895	-2.6535	FALSE	TRUE	FALSE	FALSE	FALSE	FALSE	FALSE	FALSE	FALSE	FALSE	TRUE	FALSE	FALSE	TRUE
4	EGF	NP_001954.2	0	0	-4.0755	-3.53332	-1.8565	0.289968	-3.9015	-3.5435	-3.167	FALSE	TRUE	FALSE	FALSE	FALSE	FALSE	TRUE	FALSE	FALSE	FALSE	FALSE	FALSE	FALSE	FALSE
6	FAM162B	NP_001078949.1	0	0	-3.5995	-3.16846	-1.706	0.351839	-3.5335	-3.281	-2.66365	FALSE	FALSE	FALSE	FALSE	FALSE	FALSE	FALSE	FALSE	FALSE	FALSE	FALSE	FALSE	FALSE	FALSE
7	DUS4L-BCAP29	NP_001358293.1	0	0	-4.06	-3.58591	-2.561	0.280031	-3.939	-3.61	-3.213	FALSE	FALSE	FALSE	FALSE	FALSE	FALSE	FALSE	FALSE	FALSE	FALSE	FALSE	FALSE	FALSE	FALSE
7	MLXIPL	NP_116569.1	0	0.0011101	-4.7655	-3.5181	-2.0275	0.401613	-4.0755	-3.44275	-3.0495	FALSE	FALSE	FALSE	FALSE	FALSE	FALSE	TRUE	FALSE	FALSE	FALSE	FALSE	FALSE	FALSE	FALSE
11	PRG3	NP_006084.2	0	0	-4.133	-3.37316	-1.468	0.377347	-3.8895	-3.373	-2.9015	FALSE	FALSE	FALSE	FALSE	FALSE	FALSE	FALSE	FALSE	FALSE	FALSE	FALSE	FALSE	FALSE	FALSE
11	BRMS1	NP_056214.1	0	0.00156111	-4.693	-3.57774	-2.283	0.472823	-4.19	-3.6015	-2.931	FALSE	FALSE	FALSE	FALSE	FALSE	FALSE	FALSE	FALSE	FALSE	FALSE	FALSE	FALSE	FALSE	FALSE
16	CLEC19A	NP_001243649.1	0	0	-3.925	-3.51638	-2.699	0.268668	-3.873	-3.523	-3.1542	FALSE	FALSE	FALSE	FALSE	FALSE	FALSE	FALSE	FALSE	FALSE	FALSE	FALSE	FALSE	FALSE	FALSE
1	WRAP73	NP_060288.3	0	0.0260721	-4.8915	-3.49098	-1.9135	0.519032	-4.2783	-3.38125	-2.90235	FALSE	FALSE	FALSE	FALSE	FALSE	FALSE	FALSE	FALSE	FALSE	FALSE	FALSE	FALSE	FALSE	FALSE
14	NPAS3	NP_775182.1	0.00483969	0.0674195	-5.248	-3.55806	-2.4795	0.590432	-4.5094	-3.3695	-2.939	FALSE	FALSE	FALSE	FALSE	FALSE	FALSE	TRUE	FALSE	FALSE	FALSE	FALSE	FALSE	FALSE	FALSE
4	TKTL2	NP_115512.3	0	0	-4.2595	-3.39233	-0.984	0.44178	-3.934	-3.4335	-2.8115	FALSE	FALSE	FALSE	FALSE	FALSE	FALSE	FALSE	FALSE	FALSE	FALSE	FALSE	FALSE	FALSE	FALSE
3	PPM1L	NP_640338.2	0	0.169371	-4.997	-4.02395	-2.6215	0.534364	-4.7267	-4.05425	-3.27965	FALSE	FALSE	FALSE	FALSE	FALSE	FALSE	FALSE	FALSE	FALSE	FALSE	FALSE	FALSE	FALSE	FALSE
3	TMEM39A	NP_060736.1	0	0.184658	-5.032	-3.94846	-2.189	0.599123	-4.782	-3.9055	-3.1645	FALSE	FALSE	FALSE	FALSE	FALSE	FALSE	TRUE	FALSE	FALSE	FALSE	FALSE	FALSE	FALSE	FALSE
3	IQCB1	NP_001018864.2	0	0	-4.0125	-3.61643	-1.943	0.246279	-3.92495	-3.637	-3.3035	FALSE	TRUE	FALSE	FALSE	FALSE	FALSE	TRUE	FALSE	FALSE	FALSE	FALSE	FALSE	FALSE	FALSE
11	OR52N4	NP_001005175.3	0.0857636	0.0622951	-7.0755	-3.55473	-0.1445	0.915239	-4.9603	-3.2675	-2.7105	FALSE	FALSE	FALSE	FALSE	FALSE	FALSE	FALSE	FALSE	FALSE	FALSE	FALSE	FALSE	FALSE	FALSE
3	SLC6A6	NP_001127839.2	0.171472	0.108694	-6.662	-4.18411	-3.421	0.778966	-5.406	-3.907	-3.445	FALSE	FALSE	FALSE	FALSE	FALSE	FALSE	FALSE	FALSE	FALSE	FALSE	FALSE	FALSE	FALSE	FALSE
X	ITGB1BP2	NP_036410.1	0	0.030417	-4.8095	-3.91047	-3.124	0.351519	-4.45445	-3.8165	-3.521	FALSE	FALSE	FALSE	FALSE	FALSE	FALSE	FALSE	FALSE	FALSE	FALSE	FALSE	FALSE	FALSE	FALSE
5	AFAP1L1	NP_689619.1	0.000880863	0.0170667	-5.0995	-3.53192	-2.6435	0.424298	-4.14145	-3.4495	-3.0665	FALSE	FALSE	FALSE	FALSE	FALSE	FALSE	FALSE	FALSE	FALSE	FALSE	FALSE	FALSE	FALSE	FALSE
19	DPRX	NP_001012746.1	0	0	-4.447	-3.6299	-1.947	0.502458	-4.35645	-3.58675	-2.99655	FALSE	FALSE	FALSE	FALSE	FALSE	FALSE	FALSE	FALSE	FALSE	FALSE	FALSE	FALSE	FALSE	FALSE
12	ARHGAP9	NP_115885.2	0	0	-4.1345	-3.35519	-2.3735	0.275229	-3.7417	-3.3315	-3.0155	FALSE	FALSE	FALSE	FALSE	FALSE	FALSE	FALSE	FALSE	FALSE	FALSE	FALSE	FALSE	FALSE	FALSE
1	P3R3URF-PIK3R3	NP_001290356.1	0	0.000990712	-4.6485	-3.40035	-1.8865	0.488439	-4.1423	-3.2995	-2.8487	FALSE	FALSE	FALSE	FALSE	FALSE	FALSE	FALSE	FALSE	FALSE	FALSE	FALSE	FALSE	FALSE	FALSE
11	SIPA1	NP_006738.3	0	0	-4.408	-3.42737	-2.4135	0.353343	-3.9535	-3.3695	-3.015	FALSE	FALSE	FALSE	FALSE	FALSE	FALSE	TRUE	FALSE	FALSE	FALSE	FALSE	FALSE	FALSE	FALSE
15	TMEM266	NP_689548.2	0	0	-4.4385	-3.45614	-1.8465	0.450677	-4.121	-3.364	-2.9205	FALSE	FALSE	FALSE	FALSE	FALSE	FALSE	FALSE	FALSE	FALSE	FALSE	FALSE	FALSE	FALSE	FALSE
2	IL36A	NP_055255.1	0	0	-4.1555	-3.48608	-2.287	0.265152	-3.8055	-3.5105	-3.119	FALSE	FALSE	FALSE	FALSE	FALSE	FALSE	FALSE	FALSE	FALSE	FALSE	FALSE	FALSE	FALSE	FALSE
6	GSTA1	NP_665683.1	0.00184211	0.0305263	-5.1465	-3.31808	-2.1415	0.636715	-4.2561	-3.2145	-2.55495	FALSE	FALSE	FALSE	FALSE	FALSE	FALSE	TRUE	FALSE	FALSE	FALSE	FALSE	FALSE	FALSE	FALSE
3	STIMATE-MUSTN1	NP_001185903.2	0.0055054	0.0900683	-5.323	-3.83557	-2.101	0.568249	-4.6085	-3.8055	-3.101	FALSE	FALSE	FALSE	FALSE	FALSE	FALSE	FALSE	FALSE	FALSE	FALSE	FALSE	FALSE	FALSE	FALSE
Y	TSPY1	NP_003299.2	0.199043	0.262919	-5.9705	-4.57621	-2.469	0.527916	-5.28655	-4.571	-3.8879	FALSE	FALSE	FALSE	FALSE	FALSE	FALSE	FALSE	TRUE	FALSE	FALSE	FALSE	FALSE	FALSE	FALSE
1	ENAH	NP_001364410.1	0.0728317	0.0993328	-5.608	-3.81912	-2.4355	0.693536	-4.9115	-3.6075	-3.06555	FALSE	FALSE	FALSE	FALSE	FALSE	FALSE	FALSE	FALSE	FALSE	FALSE	FALSE	FALSE	FALSE	FALSE
4	LAMTOR3	NP_068805.1	0	0.0140351	-4.8965	-3.75773	-2.746	0.350096	-4.21105	-3.735	-3.31995	FALSE	FALSE	FALSE	FALSE	FALSE	FALSE	FALSE	FALSE	FALSE	FALSE	FALSE	FALSE	FALSE	FALSE
5	TCF7	NP_001128323.2	0.0221115	0.0663345	-5.58	-3.56485	-2.1045	0.63173	-4.556	-3.3355	-2.9565	FALSE	FALSE	FALSE	FALSE	FALSE	FALSE	TRUE	FALSE	FALSE	FALSE	FALSE	FALSE	FALSE	FALSE
9	PAX5	NP_057953.1	0.0977676	0.141763	-5.828	-3.97772	-1.996	0.772732	-5.046	-3.9355	-2.9741	FALSE	FALSE	FALSE	FALSE	FALSE	FALSE	TRUE	FALSE	FALSE	FALSE	FALSE	FALSE	FALSE	FALSE
2	HS6ST1	NP_004798.3	0.00915332	0.0604977	-5.4495	-3.61145	-2.4175	0.637155	-4.49635	-3.558	-2.819	FALSE	FALSE	FALSE	FALSE	FALSE	FALSE	TRUE	FALSE	FALSE	FALSE	FALSE	FALSE	FALSE	FALSE
17	CSHL1	NP_072101.1	0	0.00340403	-4.766	-3.11121	-0.9895	0.575505	-3.8897	-3.08	-2.391	FALSE	FALSE	FALSE	FALSE	FALSE	FALSE	TRUE	FALSE	FALSE	FALSE	FALSE	FALSE	FALSE	FALSE
1	CEPT1	NP_001007795.1	0.104979	0.183147	-5.872	-4.1817	-2.513	0.679127	-5.075	-4.208	-3.236	FALSE	FALSE	FALSE	FALSE	FALSE	FALSE	TRUE	FALSE	FALSE	FALSE	FALSE	FALSE	FALSE	FALSE
12	SPSB2	NP_001139788.1	0	0	-4.599	-3.22925	-2.2255	0.431621	-3.8478	-3.179	-2.7135	FALSE	FALSE	FALSE	FALSE	FALSE	FALSE	TRUE	FALSE	FALSE	FALSE	FALSE	FALSE	FALSE	FALSE
6	CLIC1	NP_001274522.1	0.0158802	0.1098	-5.227	-3.86019	-2.6155	0.590846	-4.6903	-3.83475	-3.08435	FALSE	FALSE	FALSE	FALSE	FALSE	FALSE	TRUE	FALSE	FALSE	FALSE	FALSE	FALSE	FALSE	FALSE
16	SPNS1	NP_001135920.1	0.0105027	0.0711588	-5.262	-3.63814	-2.1165	0.641948	-4.5485	-3.55725	-2.84265	FALSE	FALSE	FALSE	FALSE	FALSE	FALSE	TRUE	FALSE	FALSE	FALSE	FALSE	FALSE	FALSE	FALSE
19	LIG1	NP_000225.1	0	0.0557479	-4.86	-3.64129	-1.9495	0.532183	-4.471	-3.5025	-3.073	FALSE	FALSE	FALSE	FALSE	FALSE	FALSE	FALSE	FALSE	FALSE	FALSE	FALSE	FALSE	FALSE	FALSE
20	DEFB119	NP_697018.1	0	0	-3.7195	-3.36094	-2.9275	0.166661	-3.6155	-3.3415	-3.1565	FALSE	FALSE	FALSE	FALSE	FALSE	FALSE	FALSE	FALSE	FALSE	FALSE	FALSE	FALSE	FALSE	FALSE
2	PPP1R21	NP_001129101.1	0	0	-4.0165	-3.21855	-1.7615	0.336574	-3.6985	-3.199	-2.7995	FALSE	FALSE	FALSE	FALSE	FALSE	FALSE	TRUE	FALSE	FALSE	TRUE	TRUE	FALSE	FALSE	TRUE
19	GNA15	NP_002059.3	0	0.00240602	-4.7075	-3.38819	-2.2175	0.484456	-4.09255	-3.3105	-2.8085	FALSE	FALSE	FALSE	FALSE	FALSE	FALSE	TRUE	FALSE	FALSE	FALSE	FALSE	FALSE	FALSE	FALSE
6	LY6G5C	NP_079538.3	0	0.00156331	-4.6305	-3.70594	-1.387	0.36486	-4.2556	-3.664	-3.2963	FALSE	FALSE	FALSE	FALSE	FALSE	FALSE	FALSE	FALSE	FALSE	FALSE	FALSE	FALSE	FALSE	FALSE
14	OR11H6	NP_001004480.1	0.0660038	0.0627464	-5.9785	-3.55788	-0.9195	0.777613	-4.8129	-3.253	-2.894	FALSE	FALSE	FALSE	FALSE	FALSE	FALSE	FALSE	FALSE	FALSE	FALSE	FALSE	FALSE	FALSE	FALSE
11	MOB2	NP_001165694.1	0.0306592	0.0723045	-6.039	-3.69262	-2.607	0.63379	-4.6294	-3.5535	-2.99565	FALSE	FALSE	FALSE	FALSE	FALSE	FALSE	TRUE	FALSE	FALSE	FALSE	FALSE	FALSE	FALSE	FALSE
5	KIAA1191	NP_001073153.1	0	0	-4.236	-3.5266	-2.374	0.237992	-3.8201	-3.5375	-3.23145	FALSE	FALSE	FALSE	FALSE	FALSE	FALSE	FALSE	FALSE	FALSE	FALSE	FALSE	FALSE	FALSE	FALSE
12	RPAP3	NP_001139548.1	0	0.0607182	-5.0265	-3.75709	-2.0085	0.558098	-4.5125	-3.753	-3.0045	FALSE	FALSE	FALSE	FALSE	FALSE	FALSE	TRUE	FALSE	FALSE	FALSE	FALSE	FALSE	FALSE	FALSE
16	VWA3A	NP_775886.3	0	0	-4.18	-3.60365	-2.063	0.298403	-4.0005	-3.615	-3.2205	FALSE	FALSE	FALSE	FALSE	FALSE	FALSE	FALSE	FALSE	FALSE	FALSE	FALSE	FALSE	FALSE	FALSE
6	BICRAL	NP_001305748.1	0	0.0166424	-4.9715	-3.68227	-2.3375	0.342431	-4.13165	-3.638	-3.298	FALSE	FALSE	FALSE	FALSE	FALSE	FALSE	FALSE	FALSE	FALSE	FALSE	FALSE	FALSE	FALSE	FALSE
1	LRIG2	NP_055628.1	0	0	-4.501	-3.57339	-2.336	0.410177	-4.178	-3.5245	-3.071	FALSE	FALSE	FALSE	FALSE	FALSE	FALSE	FALSE	FALSE	FALSE	FALSE	TRUE	FALSE	FALSE	TRUE
8	GFUS	NP_001304712.1	0.00274301	0.0384022	-5.277	-3.41777	-2.1715	0.605812	-4.33	-3.288	-2.7555	FALSE	FALSE	FALSE	FALSE	FALSE	FALSE	FALSE	FALSE	FALSE	FALSE	FALSE	FALSE	FALSE	FALSE
9	AUH	NP_001689.1	0	0	-4.345	-3.58113	-1.855	0.437747	-4.1185	-3.636	-2.9753	FALSE	TRUE	FALSE	FALSE	FALSE	FALSE	TRUE	FALSE	FALSE	FALSE	TRUE	FALSE	FALSE	TRUE
X	MTMR1	NP_001340919.1	0.16928	0.176171	-6.1725	-4.32673	-2.191	0.702942	-5.2963	-4.3055	-3.4185	FALSE	FALSE	FALSE	FALSE	FALSE	FALSE	FALSE	FALSE	FALSE	FALSE	FALSE	FALSE	FALSE	FALSE
12	TIGAR	NP_065108.1	0.00928793	0.158337	-5.126	-3.91661	-1.811	0.613988	-4.7774	-3.89775	-3.1185	FALSE	FALSE	FALSE	FALSE	FALSE	FALSE	FALSE	FALSE	FALSE	FALSE	FALSE	FALSE	FALSE	FALSE
11	ELMOD1	NP_001123509.1	0	0	-4.554	-3.74618	-1.536	0.450489	-4.35425	-3.71575	-3.18625	FALSE	FALSE	FALSE	FALSE	FALSE	FALSE	FALSE	FALSE	FALSE	FALSE	FALSE	FALSE	FALSE	FALSE
16	EARS2	NP_001077083.1	0	0	-4.4365	-3.31713	-2.3775	0.321549	-3.6079	-3.3585	-2.9025	FALSE	FALSE	FALSE	FALSE	FALSE	FALSE	FALSE	FALSE	FALSE	FALSE	FALSE	FALSE	FALSE	FALSE
8	HGH1	NP_057542.2	0	0.000617379	-4.739	-3.37458	-1.8805	0.411528	-3.9026	-3.37	-2.8364	FALSE	FALSE	FALSE	FALSE	FALSE	FALSE	TRUE	FALSE	FALSE	FALSE	FALSE	FALSE	FALSE	FALSE
11	EHF	NP_001193545.1	0	0.0685678	-4.914	-3.73615	-2.6385	0.534895	-4.5482	-3.6315	-3.1095	FALSE	FALSE	FALSE	FALSE	FALSE	FALSE	FALSE	FALSE	FALSE	FALSE	FALSE	FALSE	FALSE	FALSE
2	HOXD4	NP_055436.2	0	0	-3.552	-3.24333	-2.792	0.17554	-3.4905	-3.2095	-3.0335	FALSE	FALSE	FALSE	FALSE	FALSE	FALSE	FALSE	FALSE	FALSE	FALSE	FALSE	FALSE	FALSE	FALSE
1	TMCC2	NP_055673.2	0.0208945	0.0695731	-5.4545	-3.7069	-2.179	0.571644	-4.5722	-3.54275	-3.124	FALSE	FALSE	FALSE	FALSE	FALSE	FALSE	TRUE	FALSE	FALSE	FALSE	FALSE	FALSE	FALSE	FALSE
Y	DAZ2	NP_001005785.1	1	0	-7.023	-6.50005	-5.5355	0.316516	-6.85725	-6.57725	-6.00525	FALSE	FALSE	FALSE	FALSE	FALSE	FALSE	FALSE	TRUE	TRUE	FALSE	FALSE	FALSE	FALSE	FALSE
X	ZMAT1	NP_001381489.1	0	0.0396491	-4.839	-3.86718	-2.218	0.43823	-4.4255	-3.8785	-3.2735	FALSE	FALSE	FALSE	FALSE	FALSE	FALSE	FALSE	FALSE	FALSE	FALSE	FALSE	FALSE	FALSE	FALSE
2	EFR3B	NP_055786.1	0	0.0135301	-4.9545	-3.68788	-2.5965	0.336909	-4.1424	-3.648	-3.3045	FALSE	FALSE	FALSE	FALSE	FALSE	FALSE	TRUE	FALSE	FALSE	FALSE	FALSE	FALSE	FALSE	FALSE
5	SREK1IP1	NP_776190.1	0	0	-3.7665	-3.67342	-3.596	0.0278096	-3.714	-3.6705	-3.6395	FALSE	FALSE	FALSE	FALSE	FALSE	FALSE	FALSE	FALSE	FALSE	FALSE	FALSE	FALSE	FALSE	FALSE
3	GNB4	NP_067642.1	0	0.0786919	-4.929	-3.88681	-2.5205	0.49809	-4.56805	-3.87525	-3.2125	FALSE	FALSE	FALSE	FALSE	FALSE	FALSE	TRUE	FALSE	FALSE	FALSE	FALSE	FALSE	FALSE	FALSE
3	PXYLP1	NP_001032249.1	0	0	-3.9835	-3.50303	-1.921	0.322877	-3.918	-3.526	-3.0705	FALSE	FALSE	FALSE	FALSE	FALSE	FALSE	TRUE	FALSE	FALSE	FALSE	FALSE	FALSE	FALSE	FALSE
20	VAPB	NP_004729.1	0	0.032867	-4.7595	-3.71556	-2.3195	0.539585	-4.4614	-3.7185	-2.9887	TRUE	FALSE	FALSE	FALSE	FALSE	FALSE	FALSE	FALSE	FALSE	FALSE	FALSE	FALSE	FALSE	FALSE
14	PNMA1	NP_006020.4	0	0.0162307	-4.998	-3.5833	-2.397	0.45875	-4.24325	-3.5265	-3.029	FALSE	FALSE	FALSE	FALSE	FALSE	FALSE	FALSE	FALSE	FALSE	FALSE	FALSE	FALSE	FALSE	FALSE
11	RIC3	NP_001193600.1	0	0.0108187	-4.825	-3.41361	-2.1455	0.428692	-4.05	-3.345	-2.9469	FALSE	FALSE	FALSE	FALSE	FALSE	FALSE	FALSE	FALSE	FALSE	FALSE	FALSE	FALSE	FALSE	FALSE
X	SLC25A53	NP_001012773.2	0	0.00238332	-4.6715	-3.70716	-2.3205	0.4417	-4.3023	-3.6965	-3.1239	FALSE	FALSE	FALSE	FALSE	FALSE	FALSE	FALSE	FALSE	FALSE	FALSE	FALSE	FALSE	FALSE	FALSE
1	CZIB	NP_001291688.1	0	0	-4.277	-3.78797	-3.0955	0.201533	-4.055	-3.7885	-3.52295	FALSE	FALSE	FALSE	FALSE	FALSE	FALSE	FALSE	FALSE	FALSE	FALSE	FALSE	FALSE	FALSE	FALSE
2	ALLC	NP_060906.3	0	0	-3.9235	-3.4221	-2.15	0.241705	-3.69945	-3.46	-3.1055	FALSE	FALSE	FALSE	FALSE	FALSE	FALSE	FALSE	FALSE	FALSE	FALSE	FALSE	FALSE	FALSE	FALSE
19	BST2	NP_004326.1	0	0	-4.4395	-3.64304	-2.5865	0.308705	-4.0305	-3.6625	-3.2374	FALSE	FALSE	FALSE	FALSE	FALSE	FALSE	FALSE	FALSE	FALSE	FALSE	FALSE	FALSE	FALSE	FALSE
10	OLAH	NP_001034791.1	0	0.0149747	-5.022	-3.39247	-2.639	0.409022	-3.9985	-3.2635	-3.001	FALSE	FALSE	FALSE	FALSE	FALSE	FALSE	FALSE	FALSE	FALSE	FALSE	FALSE	FALSE	FALSE	FALSE
9	FOXD4L5	NP_001119806.1	0	0	-4.048	-3.93732	-3.038	0.110753	-4.0415	-3.9585	-3.7915	FALSE	FALSE	FALSE	FALSE	FALSE	FALSE	FALSE	FALSE	FALSE	FALSE	FALSE	FALSE	FALSE	FALSE
5	EDIL3	NP_005702.3	0.0470154	0.11794	-5.9235	-3.94642	-2.0985	0.637189	-4.81245	-3.894	-3.141	FALSE	FALSE	FALSE	FALSE	FALSE	FALSE	FALSE	FALSE	FALSE	FALSE	FALSE	FALSE	FALSE	FALSE
2	TFPI	NP_006278.1	0	0.0493421	-4.7335	-3.80066	-2.4625	0.497979	-4.546	-3.768	-3.1665	FALSE	FALSE	FALSE	FALSE	FALSE	FALSE	TRUE	FALSE	FALSE	FALSE	FALSE	FALSE	FALSE	FALSE
11	PYGM	NP_005600.1	0.00740644	0.0451596	-5.588	-3.48588	-1.8635	0.606158	-4.385	-3.3755	-2.7993	FALSE	TRUE	FALSE	FALSE	FALSE	FALSE	TRUE	FALSE	FALSE	FALSE	FALSE	FALSE	FALSE	FALSE
16	SNTB2	NP_006741.1	0	0.0194974	-4.794	-3.70409	-1.9115	0.517644	-4.3709	-3.7295	-2.9955	FALSE	FALSE	FALSE	FALSE	FALSE	FALSE	FALSE	FALSE	FALSE	FALSE	FALSE	FALSE	FALSE	FALSE
7	HEPACAM2	NP_001275733.1	0	0	-4.0905	-3.52796	-2.5955	0.247429	-3.869	-3.52175	-3.21895	FALSE	FALSE	FALSE	FALSE	FALSE	FALSE	FALSE	FALSE	FALSE	FALSE	FALSE	FALSE	FALSE	FALSE
3	PSMD6	NP_001258708.1	0.0680628	0.096032	-5.979	-3.70408	-2.4695	0.799661	-4.8735	-3.55975	-2.749	FALSE	FALSE	FALSE	FALSE	FALSE	FALSE	FALSE	FALSE	FALSE	FALSE	FALSE	FALSE	FALSE	FALSE
7	ZNF277	NP_068834.2	0	0.00064658	-4.6485	-3.63919	-2.548	0.347787	-4.113	-3.609	-3.2091	FALSE	FALSE	FALSE	FALSE	FALSE	FALSE	FALSE	FALSE	FALSE	FALSE	FALSE	FALSE	FALSE	FALSE
16	ZNF785	NP_689671.2	0.00129271	0.0190212	-5.194	-3.31699	-2.779	0.416092	-3.9325	-3.146	-3.002	FALSE	FALSE	FALSE	FALSE	FALSE	FALSE	TRUE	FALSE	FALSE	FALSE	FALSE	FALSE	FALSE	FALSE
19	PRR36	NP_001177396.1	0.00852943	0.022026	-5.534	-3.29547	-2.0175	0.468412	-3.926	-3.132	-2.924	FALSE	FALSE	FALSE	FALSE	FALSE	FALSE	FALSE	FALSE	FALSE	FALSE	FALSE	FALSE	FALSE	FALSE
6	HSPA1A	NP_005336.3	0.320598	0.208428	-6.3035	-4.6631	-2.601	0.699711	-5.58665	-4.68025	-3.71035	FALSE	FALSE	FALSE	FALSE	FALSE	FALSE	FALSE	TRUE	FALSE	FALSE	FALSE	FALSE	FALSE	FALSE
11	OR2D3	NP_001004684.1	0.0131148	0.0679896	-5.4055	-3.63099	-2.798	0.61276	-4.535	-3.528	-2.9035	FALSE	FALSE	FALSE	FALSE	FALSE	FALSE	FALSE	FALSE	FALSE	FALSE	FALSE	FALSE	FALSE	FALSE
17	HIC1	NP_001091672.1	0.0140896	0.0911735	-5.2765	-3.56905	-2.735	0.67929	-4.635	-3.29	-2.867	FALSE	FALSE	FALSE	FALSE	FALSE	FALSE	TRUE	FALSE	FALSE	FALSE	FALSE	FALSE	FALSE	FALSE
17	FBXW10	NP_001254514.1	0	0	-4.058	-3.67914	-2.1195	0.270854	-3.986	-3.7255	-3.315	FALSE	FALSE	FALSE	FALSE	FALSE	FALSE	FALSE	FALSE	FALSE	FALSE	FALSE	FALSE	FALSE	FALSE
10	JCAD	NP_065899.1	0	0	-4.5225	-3.4255	-2.346	0.321771	-3.8655	-3.4145	-3.02	FALSE	FALSE	FALSE	FALSE	FALSE	FALSE	TRUE	FALSE	FALSE	FALSE	FALSE	FALSE	FALSE	FALSE
1	ANKRD45	NP_940895.1	0	0	-4.144	-3.62879	-2.625	0.279155	-4.0117	-3.6205	-3.2663	FALSE	FALSE	FALSE	FALSE	FALSE	FALSE	FALSE	FALSE	FALSE	FALSE	FALSE	FALSE	FALSE	FALSE
7	TMEM248	NP_060464.1	0	0.0015949	-4.73	-3.56428	-2.2	0.363941	-4.0299	-3.554	-3.1126	FALSE	FALSE	FALSE	FALSE	FALSE	FALSE	TRUE	FALSE	FALSE	FALSE	FALSE	FALSE	FALSE	FALSE
1	FCER1G	NP_004097.1	0.0975439	0.135439	-5.363	-3.91435	-2.264	0.763766	-5.0453	-3.842	-2.9462	FALSE	FALSE	FALSE	FALSE	FALSE	FALSE	TRUE	FALSE	FALSE	FALSE	FALSE	FALSE	FALSE	FALSE
14	RPS29	NP_001023.1	0.318421	0.0921053	-7.419	-4.42608	-2.2455	1.24019	-6.1802	-4.26325	-2.89375	FALSE	FALSE	FALSE	FALSE	FALSE	FALSE	FALSE	FALSE	FALSE	FALSE	FALSE	FALSE	FALSE	FALSE
3	PTPRG	NP_002832.3	0	0	-4.293	-3.39193	-2.1955	0.363411	-3.9405	-3.343	-2.94705	FALSE	FALSE	FALSE	FALSE	FALSE	FALSE	TRUE	FALSE	FALSE	FALSE	FALSE	FALSE	FALSE	FALSE
9	C8G	NP_000597.2	0	0	-4.256	-3.22271	-0.887	0.498175	-3.85515	-3.26025	-2.56545	FALSE	FALSE	FALSE	FALSE	FALSE	FALSE	TRUE	FALSE	FALSE	FALSE	FALSE	FALSE	FALSE	FALSE
X	SOX3	NP_005625.2	0.108252	0.126847	-5.395	-4.09162	-2.2485	0.626598	-5.074	-3.9905	-3.3385	FALSE	FALSE	FALSE	FALSE	FALSE	FALSE	FALSE	FALSE	FALSE	FALSE	TRUE	FALSE	FALSE	TRUE
1	MEF2D	NP_001258558.1	0.118595	0.115401	-6.0395	-4.05557	-2.337	0.737007	-5.139	-3.96	-3.1635	FALSE	FALSE	FALSE	FALSE	FALSE	FALSE	TRUE	FALSE	FALSE	FALSE	FALSE	FALSE	FALSE	FALSE
1	COP1	NP_071902.2	0.216409	0.137094	-6.5375	-4.27537	-1.8885	0.876195	-5.547	-4.2035	-3.1634	FALSE	FALSE	FALSE	FALSE	FALSE	FALSE	TRUE	FALSE	FALSE	FALSE	FALSE	FALSE	FALSE	FALSE
12	KLRF1	NP_001278752.1	0	0	-3.91	-3.61005	-2.723	0.178915	-3.7935	-3.658	-3.3216	FALSE	FALSE	FALSE	FALSE	FALSE	FALSE	FALSE	FALSE	FALSE	FALSE	FALSE	FALSE	FALSE	FALSE
8	MTERF3	NP_057026.3	0.0310734	0.100952	-5.21	-3.75542	-1.5185	0.628506	-4.73625	-3.59925	-3.07225	FALSE	FALSE	FALSE	FALSE	FALSE	FALSE	FALSE	FALSE	FALSE	FALSE	FALSE	FALSE	FALSE	FALSE
9	SNAPC3	NP_001034786.1	0	0.0121202	-4.7295	-3.31083	-1.821	0.501206	-4.002	-3.246	-2.7206	FALSE	FALSE	FALSE	FALSE	FALSE	FALSE	FALSE	FALSE	FALSE	FALSE	FALSE	FALSE	FALSE	FALSE
19	LONP1	NP_004784.2	0.0579643	0.0843187	-5.917	-3.56841	-2.2965	0.83014	-4.8175	-3.3835	-2.617	FALSE	FALSE	FALSE	FALSE	FALSE	FALSE	FALSE	FALSE	FALSE	TRUE	TRUE	FALSE	FALSE	TRUE
12	TAC3	NP_037383.1	0	0.00328947	-4.681	-3.68662	-2.581	0.32902	-4.1323	-3.6665	-3.2995	TRUE	FALSE	FALSE	FALSE	FALSE	FALSE	FALSE	FALSE	FALSE	FALSE	TRUE	FALSE	FALSE	TRUE
8	PLPP5	NP_001096029.1	0	0	-4.217	-3.48278	-2.182	0.346027	-3.908	-3.529	-3.00475	FALSE	FALSE	FALSE	FALSE	FALSE	FALSE	FALSE	FALSE	FALSE	FALSE	FALSE	FALSE	FALSE	FALSE
14	RD3L	NP_001244197.1	0	0	-3.9025	-3.33828	-2.812	0.1318	-3.50225	-3.3325	-3.17875	FALSE	FALSE	FALSE	FALSE	FALSE	FALSE	FALSE	FALSE	FALSE	FALSE	FALSE	FALSE	FALSE	FALSE
1	CNIH4	NP_054903.1	0.0147059	0.0963622	-5.271	-3.67432	-2.1485	0.669268	-4.64985	-3.593	-2.84565	FALSE	FALSE	FALSE	FALSE	FALSE	FALSE	FALSE	FALSE	FALSE	FALSE	FALSE	FALSE	FALSE	FALSE
19	SHD	NP_064594.3	0	0	-4.422	-3.1858	-2.3445	0.405018	-3.7682	-3.123	-2.7148	FALSE	FALSE	FALSE	FALSE	FALSE	FALSE	FALSE	FALSE	FALSE	FALSE	FALSE	FALSE	FALSE	FALSE
1	TMEM51	NP_001129688.1	0	0	-4.154	-3.45935	-2.6435	0.305217	-3.9005	-3.411	-3.0851	FALSE	FALSE	FALSE	FALSE	FALSE	FALSE	FALSE	FALSE	FALSE	FALSE	FALSE	FALSE	FALSE	FALSE
12	MANSC4	NP_001139693.1	0	0	-4.507	-3.55417	-2.2915	0.417198	-4.11435	-3.569	-2.94815	FALSE	FALSE	FALSE	FALSE	FALSE	FALSE	TRUE	FALSE	FALSE	FALSE	FALSE	FALSE	FALSE	FALSE
22	RRP7A	NP_056518.2	0	0	-4.266	-3.3139	-1.932	0.423521	-3.876	-3.3255	-2.733	FALSE	FALSE	FALSE	FALSE	FALSE	FALSE	FALSE	FALSE	FALSE	FALSE	FALSE	FALSE	FALSE	FALSE
3	SUCLG2	NP_001171070.1	0	0	-4.457	-3.26038	-2.686	0.442838	-3.92435	-3.16975	-2.7465	FALSE	FALSE	FALSE	FALSE	FALSE	FALSE	TRUE	FALSE	FALSE	FALSE	FALSE	FALSE	FALSE	FALSE
1	NPPB	NP_002512.1	0	0.00466893	-4.8555	-3.20504	-2.626	0.435016	-3.74975	-3.17125	-2.67325	FALSE	FALSE	FALSE	FALSE	FALSE	FALSE	TRUE	FALSE	FALSE	FALSE	FALSE	FALSE	FALSE	FALSE
16	ZDHHC1	NP_037436.1	0	0.0963755	-4.889	-3.52966	-2.6045	0.638014	-4.6025	-3.2855	-2.899	FALSE	FALSE	FALSE	FALSE	FALSE	FALSE	FALSE	FALSE	FALSE	FALSE	FALSE	FALSE	FALSE	FALSE
20	NEURL2	NP_542787.1	0	0	-3.9035	-3.34429	-2.845	0.194675	-3.614	-3.3265	-3.102	FALSE	FALSE	FALSE	FALSE	FALSE	FALSE	FALSE	FALSE	FALSE	FALSE	FALSE	FALSE	FALSE	FALSE
X	EFHC2	NP_079460.2	0.0190733	0.104543	-5.351	-3.95355	-2.741	0.491247	-4.7035	-3.8655	-3.3782	FALSE	FALSE	FALSE	FALSE	FALSE	FALSE	FALSE	FALSE	FALSE	FALSE	FALSE	FALSE	FALSE	FALSE
2	GREB1	NP_055483.2	0	0	-4.3395	-3.40999	-2.324	0.233513	-3.683	-3.431	-3.0935	FALSE	FALSE	FALSE	FALSE	FALSE	FALSE	TRUE	FALSE	FALSE	FALSE	FALSE	FALSE	FALSE	FALSE
19	AZU1	NP_001691.1	0	0	-3.541	-3.03928	-2.3005	0.239462	-3.365	-3.0365	-2.7315	FALSE	FALSE	FALSE	FALSE	FALSE	FALSE	TRUE	FALSE	FALSE	FALSE	FALSE	FALSE	FALSE	FALSE
22	HMOX1	NP_002124.1	0	0	-3.959	-3.38731	-2.0835	0.30015	-3.77115	-3.40475	-2.983	FALSE	TRUE	FALSE	FALSE	FALSE	FALSE	FALSE	FALSE	FALSE	FALSE	FALSE	FALSE	FALSE	FALSE
1	KCNQ4	NP_004691.2	0.00198951	0.032013	-5.326	-3.56346	-2.011	0.57408	-4.34765	-3.5495	-2.83435	TRUE	FALSE	FALSE	FALSE	FALSE	FALSE	FALSE	FALSE	FALSE	FALSE	FALSE	FALSE	FALSE	FALSE
1	LRRC41	NP_006360.3	0.0365593	0.0364903	-5.6925	-3.71835	-2.3615	0.554091	-4.4182	-3.6715	-3.1035	FALSE	FALSE	FALSE	FALSE	FALSE	FALSE	TRUE	FALSE	FALSE	FALSE	FALSE	FALSE	FALSE	FALSE
19	RPL18A	NP_000971.1	0	0	-4.036	-3.49498	-2.447	0.395852	-3.9356	-3.595	-2.8515	FALSE	FALSE	FALSE	FALSE	FALSE	FALSE	FALSE	FALSE	FALSE	FALSE	FALSE	FALSE	FALSE	FALSE
12	TAS2R46	NP_795368.2	0.0283537	0.110579	-5.324	-3.58751	-0.701	0.864962	-4.7459	-3.577	-2.4391	FALSE	FALSE	FALSE	FALSE	FALSE	FALSE	FALSE	FALSE	FALSE	TRUE	FALSE	FALSE	FALSE	FALSE
7	EXOC4	NP_068579.3	0	0	-4.574	-3.52558	-2.516	0.382131	-4.084	-3.478	-3.061	FALSE	FALSE	FALSE	FALSE	FALSE	FALSE	TRUE	FALSE	FALSE	FALSE	FALSE	FALSE	FALSE	FALSE
10	NRG3	NP_001010848.2	0	0.00045833	-4.701	-3.43444	-1.815	0.402395	-4.0385	-3.3745	-2.9735	FALSE	FALSE	FALSE	FALSE	FALSE	FALSE	TRUE	FALSE	FALSE	FALSE	FALSE	FALSE	FALSE	FALSE
7	INHBA	NP_002183.1	0.107955	0.142195	-5.639	-4.07453	-2.362	0.708808	-5.091	-4.0415	-3.15035	FALSE	FALSE	FALSE	FALSE	FALSE	FALSE	FALSE	FALSE	FALSE	FALSE	FALSE	FALSE	FALSE	FALSE
22	ENTHD1	NP_689725.2	0	0	-4.3485	-3.74607	-2.523	0.360869	-4.1569	-3.82	-3.189	FALSE	FALSE	FALSE	FALSE	FALSE	FALSE	FALSE	FALSE	FALSE	FALSE	FALSE	FALSE	FALSE	FALSE
6	RSPH9	NP_689945.2	0	0	-4.0085	-3.31818	-2.3935	0.224625	-3.59685	-3.3285	-3.0205	FALSE	TRUE	FALSE	FALSE	FALSE	FALSE	FALSE	FALSE	FALSE	FALSE	FALSE	FALSE	FALSE	FALSE
1	ARHGEF19	NP_694945.2	0.00180077	0.0175984	-5.367	-3.5215	-2.5315	0.459106	-4.1902	-3.4245	-3.006	FALSE	FALSE	FALSE	FALSE	FALSE	FALSE	TRUE	FALSE	FALSE	FALSE	FALSE	FALSE	FALSE	FALSE
9	FKTN	NP_001073270.1	0	0.0211446	-4.989	-3.54174	-2.1625	0.513147	-4.265	-3.48825	-2.91	FALSE	TRUE	FALSE	FALSE	FALSE	FALSE	FALSE	FALSE	FALSE	FALSE	TRUE	FALSE	FALSE	TRUE
17	TTLL6	NP_001124390.1	0	0	-4.577	-3.55127	-1.13	0.415314	-4.1937	-3.5125	-3.093	FALSE	FALSE	FALSE	FALSE	FALSE	FALSE	TRUE	FALSE	FALSE	FALSE	FALSE	FALSE	FALSE	FALSE
19	SIX5	NP_787071.3	0	0	-4.401	-3.22738	-2.0045	0.541144	-4.149	-3.09	-2.63	TRUE	FALSE	FALSE	FALSE	FALSE	FALSE	FALSE	FALSE	FALSE	FALSE	TRUE	FALSE	FALSE	TRUE
14	EML5	NP_899243.1	0	0.00201705	-4.762	-3.65555	-2.0865	0.397418	-4.2165	-3.63	-3.162	FALSE	FALSE	FALSE	FALSE	FALSE	FALSE	FALSE	FALSE	FALSE	FALSE	FALSE	FALSE	FALSE	FALSE
3	ZNF639	NP_001290354.1	0	0	-4.238	-3.67742	-2.718	0.239903	-3.99805	-3.682	-3.3535	FALSE	FALSE	FALSE	FALSE	FALSE	FALSE	FALSE	FALSE	FALSE	FALSE	FALSE	FALSE	FALSE	FALSE
2	NCAPH	NP_056156.2	0.00122044	0.0257818	-5.271	-3.60243	-2.588	0.410838	-4.17905	-3.53275	-3.14645	FALSE	FALSE	FALSE	FALSE	FALSE	FALSE	FALSE	FALSE	FALSE	FALSE	TRUE	FALSE	FALSE	TRUE
5	SFXN1	NP_001309906.1	0	0.0250546	-4.809	-3.487	-2.2305	0.591537	-4.343	-3.4225	-2.7368	FALSE	FALSE	FALSE	FALSE	FALSE	FALSE	TRUE	FALSE	FALSE	FALSE	FALSE	FALSE	FALSE	FALSE
11	OR51B6	NP_001004750.1	0.0263158	0.0576524	-5.951	-3.26767	-1.476	0.82542	-4.50375	-3.09075	-2.3375	FALSE	FALSE	FALSE	FALSE	FALSE	FALSE	FALSE	FALSE	FALSE	FALSE	FALSE	FALSE	FALSE	FALSE
6	H2BC14	NP_003512.1	0.202678	0.0951062	-6.766	-3.77958	-0.8335	1.30011	-5.54975	-3.71025	-2.05425	FALSE	FALSE	FALSE	FALSE	FALSE	FALSE	FALSE	FALSE	FALSE	FALSE	FALSE	FALSE	FALSE	FALSE
18	PRELID3A	NP_001135877.1	0.0805138	0.0808271	-6.489	-3.72672	-2.125	0.82462	-4.936	-3.55125	-2.80815	FALSE	FALSE	FALSE	FALSE	FALSE	FALSE	FALSE	FALSE	FALSE	FALSE	FALSE	FALSE	FALSE	FALSE
20	RAD21L1	NP_001130038.2	0	0	-4.6045	-3.70996	-1.5655	0.391997	-4.252	-3.68275	-3.2295	FALSE	FALSE	FALSE	FALSE	FALSE	FALSE	FALSE	FALSE	FALSE	FALSE	FALSE	FALSE	FALSE	FALSE
4	NAA15	NP_476516.1	0.120657	0.142374	-6.058	-4.15088	-2.6375	0.68937	-5.1485	-4.04875	-3.33	FALSE	FALSE	FALSE	FALSE	FALSE	FALSE	FALSE	FALSE	FALSE	FALSE	TRUE	TRUE	FALSE	TRUE
3	CACNA2D2	NP_006021.2	0	0.0148074	-4.8425	-3.72963	-1.9565	0.450348	-4.365	-3.6975	-3.1575	FALSE	FALSE	FALSE	FALSE	FALSE	FALSE	TRUE	FALSE	FALSE	FALSE	FALSE	FALSE	FALSE	FALSE
3	TIMMDC1	NP_057673.2	0	0	-4.488	-3.5404	-1.44	0.491786	-4.153	-3.5655	-2.877	FALSE	FALSE	FALSE	FALSE	FALSE	FALSE	TRUE	FALSE	FALSE	FALSE	FALSE	FALSE	FALSE	FALSE
20	PTPN1	NP_002818.1	0.0291112	0.129169	-5.6705	-4.03224	-2.999	0.510596	-4.7865	-3.9515	-3.4088	FALSE	FALSE	FALSE	FALSE	FALSE	FALSE	TRUE	FALSE	FALSE	FALSE	FALSE	FALSE	FALSE	FALSE
8	PARP10	NP_116178.2	0	0.00728336	-4.765	-3.39933	-2.191	0.417176	-3.9661	-3.346	-2.922	FALSE	FALSE	FALSE	FALSE	FALSE	FALSE	TRUE	FALSE	FALSE	FALSE	FALSE	FALSE	FALSE	FALSE
20	CASS4	NP_001157588.1	0	0	-4.31	-3.53094	-1.797	0.426406	-4.097	-3.542	-2.9655	FALSE	FALSE	FALSE	FALSE	FALSE	FALSE	TRUE	FALSE	FALSE	FALSE	FALSE	FALSE	FALSE	FALSE
4	SPOCK3	NP_058646.2	0	0	-4.581	-3.60591	-1.8945	0.410263	-4.1685	-3.60225	-3.073	FALSE	FALSE	FALSE	FALSE	FALSE	FALSE	TRUE	FALSE	FALSE	FALSE	FALSE	FALSE	FALSE	FALSE
19	CLEC4G	NP_940894.1	0	0.0218837	-4.7815	-3.65148	-1.4145	0.53387	-4.39465	-3.64675	-2.95095	FALSE	FALSE	FALSE	FALSE	FALSE	FALSE	TRUE	FALSE	FALSE	FALSE	FALSE	FALSE	FALSE	FALSE
15	NPAP1	NP_061831.2	0.00015837	0.00311461	-5.1715	-3.31317	-2.427	0.330651	-3.7109	-3.267	-2.9655	FALSE	FALSE	FALSE	FALSE	FALSE	FALSE	FALSE	FALSE	FALSE	TRUE	FALSE	FALSE	FALSE	FALSE
12	ZC3H10	NP_116175.1	0	0.0585695	-5.015	-3.75625	-2.1265	0.478737	-4.418	-3.7215	-3.178	FALSE	FALSE	FALSE	FALSE	FALSE	FALSE	FALSE	FALSE	FALSE	FALSE	FALSE	FALSE	FALSE	FALSE
10	LRIT2	NP_001271152.1	0	0	-3.6315	-3.28548	-1.78	0.264088	-3.5405	-3.359	-2.91205	FALSE	FALSE	FALSE	FALSE	FALSE	FALSE	FALSE	FALSE	FALSE	FALSE	FALSE	FALSE	FALSE	FALSE
19	DUS3L	NP_064560.2	0	0	-4.0665	-3.25573	-2.342	0.301714	-3.691	-3.2185	-2.885	FALSE	FALSE	FALSE	FALSE	FALSE	FALSE	FALSE	FALSE	FALSE	FALSE	FALSE	FALSE	FALSE	FALSE
20	SPEF1	NP_056232.2	0	0.00558919	-4.8585	-3.50082	-2.3485	0.502468	-4.216	-3.4285	-2.8955	FALSE	FALSE	FALSE	FALSE	FALSE	FALSE	FALSE	FALSE	FALSE	FALSE	FALSE	FALSE	FALSE	FALSE
1	ITLN2	NP_543154.1	0	0	-4.1295	-3.30818	-2.692	0.16121	-3.454	-3.307	-3.126	FALSE	FALSE	FALSE	FALSE	FALSE	FALSE	FALSE	FALSE	FALSE	FALSE	FALSE	FALSE	FALSE	FALSE
10	NANOS1	NP_955631.1	0	0	-4.013	-2.963	-1.8755	0.316561	-3.4716	-2.8955	-2.639	FALSE	FALSE	FALSE	FALSE	FALSE	FALSE	FALSE	FALSE	FALSE	FALSE	FALSE	FALSE	FALSE	FALSE
16	DYNLRB2	NP_570967.1	0.00962083	0.08206	-5.3845	-3.46204	-1.2325	0.839517	-4.5963	-3.4855	-2.3192	FALSE	FALSE	FALSE	FALSE	FALSE	FALSE	FALSE	FALSE	FALSE	FALSE	FALSE	FALSE	FALSE	FALSE
1	CNN3	NP_001830.1	0.0281452	0.161835	-5.4845	-4.1446	-2.7145	0.517486	-4.8076	-4.1655	-3.4174	FALSE	FALSE	FALSE	FALSE	FALSE	FALSE	TRUE	FALSE	FALSE	FALSE	FALSE	FALSE	FALSE	FALSE
11	ARCN1	NP_001646.2	0.0133127	0.129102	-5.3405	-3.89983	-1.9385	0.643715	-4.713	-3.9525	-3.00445	FALSE	FALSE	FALSE	FALSE	FALSE	FALSE	TRUE	FALSE	FALSE	FALSE	TRUE	FALSE	FALSE	TRUE
1	MED8	NP_443109.2	0	0.00665457	-4.798	-3.85935	-3.1	0.263378	-4.2266	-3.8175	-3.568	FALSE	FALSE	FALSE	FALSE	FALSE	FALSE	TRUE	FALSE	FALSE	FALSE	FALSE	FALSE	FALSE	FALSE
20	NAPB	NP_001269947.1	0.0709141	0.116528	-5.857	-3.82671	-2.2875	0.792616	-4.9291	-3.781	-2.7804	FALSE	FALSE	FALSE	FALSE	FALSE	FALSE	FALSE	FALSE	FALSE	FALSE	TRUE	FALSE	FALSE	TRUE
22	C22orf23	NP_115950.3	0	0	-4.0605	-3.5436	-2.803	0.218458	-3.8395	-3.54275	-3.259	FALSE	FALSE	FALSE	FALSE	FALSE	FALSE	FALSE	FALSE	FALSE	FALSE	FALSE	FALSE	FALSE	FALSE
2	GGCX	NP_000812.2	0	0.00222191	-4.7475	-3.54201	-2.742	0.393872	-4.1045	-3.481	-3.0545	FALSE	TRUE	FALSE	FALSE	FALSE	FALSE	TRUE	FALSE	FALSE	FALSE	FALSE	FALSE	FALSE	FALSE
16	HSBP1	NP_001528.1	0.0510121	0.0963563	-5.7205	-3.44278	-1.9215	0.972604	-4.8081	-3.39	-2.1436	FALSE	FALSE	FALSE	FALSE	FALSE	FALSE	FALSE	FALSE	FALSE	FALSE	FALSE	FALSE	FALSE	FALSE
15	SPINT1	NP_857593.1	0	0	-4.1615	-3.32788	-2.1815	0.316871	-3.7776	-3.3105	-2.932	FALSE	FALSE	FALSE	FALSE	FALSE	FALSE	TRUE	FALSE	FALSE	FALSE	FALSE	FALSE	FALSE	FALSE
6	FANCE	NP_068741.1	0	0	-4.118	-3.42924	-1.796	0.35883	-3.92435	-3.4265	-2.97315	FALSE	TRUE	FALSE	FALSE	FALSE	FALSE	FALSE	FALSE	FALSE	FALSE	TRUE	FALSE	FALSE	TRUE
6	RCAN2	NP_001238902.1	0.0377868	0.0704453	-5.756	-3.70546	-1.8885	0.627684	-4.647	-3.514	-3.0805	FALSE	FALSE	FALSE	FALSE	FALSE	FALSE	FALSE	FALSE	FALSE	FALSE	FALSE	FALSE	FALSE	FALSE
1	VSIG8	NP_001013683.1	0	0	-4.4805	-3.37921	-2.112	0.411494	-3.99	-3.311	-2.89305	FALSE	FALSE	FALSE	FALSE	FALSE	FALSE	FALSE	FALSE	FALSE	FALSE	FALSE	FALSE	FALSE	FALSE
16	IL27	NP_663634.2	0	0	-4.228	-3.34318	-1.469	0.335591	-3.7242	-3.389	-2.8898	FALSE	FALSE	FALSE	FALSE	FALSE	FALSE	TRUE	FALSE	FALSE	FALSE	FALSE	FALSE	FALSE	FALSE
2	KRCC1	NP_001291455.1	0	0.0138183	-4.8905	-3.59492	-1.6565	0.454541	-4.1925	-3.6	-3.04	FALSE	FALSE	FALSE	FALSE	FALSE	FALSE	FALSE	FALSE	FALSE	FALSE	FALSE	FALSE	FALSE	FALSE
1	PRKAA2	NP_006243.2	0	0.112714	-5.0425	-3.97621	-2.4235	0.493985	-4.64315	-3.972	-3.3095	FALSE	FALSE	FALSE	FALSE	FALSE	FALSE	FALSE	FALSE	FALSE	FALSE	FALSE	FALSE	FALSE	FALSE
20	ABHD16B	NP_542189.1	0	0	-4.511	-3.02126	-2.4305	0.322024	-3.51	-2.934	-2.691	FALSE	FALSE	FALSE	FALSE	FALSE	FALSE	FALSE	FALSE	FALSE	FALSE	FALSE	FALSE	FALSE	FALSE
8	TRHR	NP_003292.1	0	0.0298357	-4.8805	-3.59231	-1.919	0.472088	-4.331	-3.461	-3.08775	FALSE	TRUE	FALSE	FALSE	FALSE	FALSE	TRUE	FALSE	FALSE	FALSE	FALSE	FALSE	FALSE	FALSE
X	TAF7L	NP_079161.3	0.000294855	0.0993661	-5.0805	-4.03006	-2.284	0.433497	-4.6159	-4.0275	-3.4656	FALSE	FALSE	FALSE	FALSE	FALSE	FALSE	FALSE	FALSE	FALSE	FALSE	FALSE	FALSE	FALSE	FALSE
17	NEK8	NP_835464.1	0.0324869	0.0988793	-5.396	-3.72571	-2.4105	0.660254	-4.7175	-3.581	-2.976	FALSE	TRUE	FALSE	FALSE	FALSE	FALSE	TRUE	FALSE	FALSE	FALSE	TRUE	FALSE	FALSE	TRUE
12	GOLT1B	NP_057156.1	0.000809717	0.104049	-5.1075	-3.97613	-2.166	0.523586	-4.628	-4.05325	-3.2505	FALSE	FALSE	FALSE	FALSE	FALSE	FALSE	FALSE	TRUE	FALSE	FALSE	FALSE	FALSE	FALSE	FALSE
4	TBC1D14	NP_001106832.1	0.129885	0.123786	-5.9725	-4.0482	-1.77	0.761651	-5.1895	-3.87625	-3.208	FALSE	FALSE	FALSE	FALSE	FALSE	FALSE	TRUE	FALSE	FALSE	FALSE	FALSE	FALSE	FALSE	FALSE
7	TAS2R16	NP_058641.1	0.00112782	0.0212406	-5.165	-3.45479	-1.9645	0.579589	-4.24705	-3.39875	-2.7425	FALSE	FALSE	FALSE	FALSE	FALSE	FALSE	FALSE	FALSE	FALSE	FALSE	FALSE	FALSE	FALSE	FALSE
12	CAPRIN2	NP_001002259.1	0	0	-4.596	-3.5172	-2.1255	0.369158	-4.064	-3.4625	-3.0825	FALSE	FALSE	FALSE	FALSE	FALSE	FALSE	FALSE	FALSE	FALSE	FALSE	FALSE	FALSE	FALSE	FALSE
19	OR2Z1	NP_001004699.1	0	0	-4.336	-3.20447	-1.8845	0.4438	-3.8359	-3.1615	-2.657	FALSE	FALSE	FALSE	FALSE	FALSE	FALSE	FALSE	FALSE	FALSE	FALSE	FALSE	FALSE	FALSE	FALSE
19	CACNG7	NP_114102.2	0.00252632	0.0572632	-5.353	-3.69009	-2.385	0.518548	-4.45655	-3.5915	-3.087	FALSE	FALSE	FALSE	FALSE	FALSE	FALSE	FALSE	FALSE	FALSE	FALSE	FALSE	FALSE	FALSE	FALSE
5	IPO11	NP_001128251.1	0.00764359	0.104663	-5.297	-3.86444	-2.7815	0.577837	-4.6485	-3.8525	-3.0845	FALSE	FALSE	FALSE	FALSE	FALSE	FALSE	TRUE	FALSE	FALSE	FALSE	FALSE	FALSE	FALSE	FALSE
1	DEDD	NP_001034801.1	0	0	-4.1005	-3.75118	-2.9165	0.203107	-3.9775	-3.7945	-3.4575	FALSE	FALSE	FALSE	FALSE	FALSE	FALSE	FALSE	FALSE	FALSE	FALSE	FALSE	FALSE	FALSE	FALSE
Y	ZFY	NP_003402.2	0.165665	0.412641	-5.382	-4.69687	-3.437	0.335935	-5.123	-4.718	-4.252	FALSE	FALSE	FALSE	FALSE	FALSE	FALSE	FALSE	FALSE	FALSE	FALSE	FALSE	FALSE	FALSE	FALSE
2	BMP10	NP_055297.1	0	0.00195489	-4.652	-3.63928	-2.199	0.461472	-4.304	-3.59375	-3.05695	FALSE	FALSE	FALSE	FALSE	FALSE	FALSE	FALSE	FALSE	FALSE	FALSE	FALSE	FALSE	FALSE	FALSE
2	FZD5	NP_003459.2	0.0570342	0.126276	-5.452	-3.83974	-2.174	0.71104	-4.88335	-3.727	-2.986	FALSE	FALSE	FALSE	FALSE	FALSE	FALSE	FALSE	FALSE	FALSE	FALSE	TRUE	FALSE	FALSE	TRUE
6	SYNJ2	NP_003889.1	0	0	-4.197	-3.41411	-2.6865	0.221191	-3.628	-3.4095	-3.1405	FALSE	FALSE	FALSE	FALSE	FALSE	FALSE	TRUE	FALSE	FALSE	FALSE	FALSE	FALSE	FALSE	FALSE
4	IL21	NP_068575.1	0	0.0220972	-4.7655	-3.97231	-2.5045	0.335645	-4.3961	-3.9825	-3.5615	FALSE	FALSE	FALSE	FALSE	FALSE	FALSE	TRUE	FALSE	FALSE	FALSE	FALSE	FALSE	FALSE	FALSE
20	KCNS1	NP_002242.2	0	0	-4.2145	-3.34579	-2.445	0.32491	-3.814	-3.3005	-2.9515	FALSE	FALSE	FALSE	FALSE	FALSE	FALSE	TRUE	FALSE	FALSE	FALSE	FALSE	FALSE	FALSE	FALSE
2	KLF7	NP_001257872.1	0.326193	0.0823133	-5.835	-4.28627	-2.6145	0.980235	-5.59515	-4.18675	-3.0575	FALSE	FALSE	FALSE	FALSE	FALSE	FALSE	TRUE	FALSE	FALSE	FALSE	TRUE	TRUE	TRUE	TRUE
4	GRIA2	NP_001077088.2	0.21819	0.191969	-5.893	-4.38215	-2.3325	0.743758	-5.3705	-4.411	-3.3435	FALSE	FALSE	FALSE	FALSE	FALSE	FALSE	FALSE	FALSE	FALSE	FALSE	TRUE	TRUE	TRUE	TRUE
X	TBL1X	NP_005638.1	0.325089	0.120184	-5.9595	-4.44112	-3.0065	0.919809	-5.7055	-4.427	-3.2035	FALSE	FALSE	FALSE	FALSE	FALSE	FALSE	FALSE	FALSE	FALSE	FALSE	FALSE	FALSE	FALSE	FALSE
3	EIF4A2	NP_001958.2	0.631148	0.107564	-6.791	-5.32146	-2.197	1.06023	-6.568	-5.4955	-3.761	FALSE	FALSE	FALSE	FALSE	FALSE	FALSE	FALSE	FALSE	FALSE	FALSE	FALSE	FALSE	FALSE	FALSE
7	GET4	NP_057033.2	0	0.00733978	-4.822	-3.24982	-2.1345	0.605138	-4.1165	-3.1825	-2.49125	FALSE	FALSE	FALSE	FALSE	FALSE	FALSE	FALSE	FALSE	FALSE	TRUE	FALSE	FALSE	FALSE	FALSE
2	LGALSL	NP_054900.2	0.0463938	0.0682261	-6.234	-3.74963	-1.841	0.64257	-4.6681	-3.6165	-3.0598	FALSE	FALSE	FALSE	FALSE	FALSE	FALSE	TRUE	FALSE	FALSE	FALSE	FALSE	FALSE	FALSE	FALSE
7	PIK3CG	NP_002640.2	0	0	-4.56	-3.53749	-2.238	0.394882	-4.146	-3.4725	-3.0795	FALSE	FALSE	FALSE	FALSE	FALSE	FALSE	FALSE	FALSE	FALSE	FALSE	FALSE	FALSE	FALSE	FALSE
9	DMRT3	NP_067063.1	0	0	-3.5685	-2.96471	-1.9435	0.294261	-3.411	-2.9375	-2.603	FALSE	FALSE	FALSE	FALSE	FALSE	FALSE	FALSE	FALSE	FALSE	FALSE	FALSE	FALSE	FALSE	FALSE
X	RHOXF1	NP_644811.1	0	0.0341394	-4.8645	-3.57747	-2.1565	0.507308	-4.3483	-3.5005	-2.9874	FALSE	FALSE	FALSE	FALSE	FALSE	FALSE	FALSE	FALSE	FALSE	FALSE	FALSE	FALSE	FALSE	FALSE
16	HMOX2	NP_001120678.1	0	0.000248262	-4.6305	-3.46303	-2.313	0.41127	-4.0245	-3.44275	-2.936	FALSE	FALSE	FALSE	FALSE	FALSE	FALSE	FALSE	FALSE	FALSE	FALSE	FALSE	FALSE	FALSE	FALSE
16	GSG1L	NP_001310829.1	0.00209688	0.063745	-5.1785	-3.68386	-2.331	0.565469	-4.49	-3.6195	-2.9804	FALSE	FALSE	FALSE	FALSE	FALSE	FALSE	FALSE	FALSE	FALSE	FALSE	FALSE	FALSE	FALSE	FALSE
22	APOBEC3G	NP_068594.1	0	0	-4.26	-3.38836	-2.061	0.412468	-3.9515	-3.38	-2.8295	FALSE	FALSE	FALSE	FALSE	FALSE	FALSE	FALSE	FALSE	FALSE	FALSE	FALSE	FALSE	FALSE	FALSE
X	GPR143	NP_000264.2	0	0.0216965	-5.047	-3.78529	-2.5225	0.392898	-4.3445	-3.7215	-3.3145	FALSE	FALSE	FALSE	FALSE	FALSE	FALSE	TRUE	FALSE	FALSE	FALSE	FALSE	FALSE	FALSE	FALSE
9	ZBTB5	NP_055687.1	0	0.0253006	-4.896	-3.57698	-2.7265	0.4208	-4.2805	-3.4425	-3.17675	FALSE	FALSE	FALSE	FALSE	FALSE	FALSE	FALSE	FALSE	FALSE	FALSE	FALSE	FALSE	FALSE	FALSE
17	SCIMP	NP_001306119.1	0	0.0240602	-4.7405	-4.08109	-3.37	0.225845	-4.381	-4.066	-3.8172	FALSE	FALSE	FALSE	FALSE	FALSE	FALSE	FALSE	TRUE	FALSE	FALSE	FALSE	FALSE	FALSE	FALSE
10	ZNF248	NP_001254526.1	0.0458581	0.0707551	-5.951	-3.72202	-2.0925	0.652526	-4.7068	-3.5695	-3.013	FALSE	FALSE	FALSE	FALSE	FALSE	FALSE	TRUE	FALSE	FALSE	FALSE	FALSE	FALSE	FALSE	FALSE
18	B4GALT6	NP_004766.2	0	0	-4.471	-3.64017	-2.1275	0.423618	-4.1724	-3.6765	-3.0495	FALSE	FALSE	FALSE	FALSE	FALSE	FALSE	TRUE	FALSE	FALSE	FALSE	FALSE	FALSE	FALSE	FALSE
4	USP53	NP_061923.2	0	0	-4.1695	-3.57863	-2.208	0.256795	-3.9055	-3.591	-3.2495	FALSE	FALSE	FALSE	FALSE	FALSE	FALSE	FALSE	FALSE	FALSE	FALSE	FALSE	FALSE	FALSE	FALSE
16	BICDL2	NP_001096645.1	0	0	-3.438	-3.0053	-1.9225	0.232866	-3.3045	-3.02	-2.6915	FALSE	FALSE	FALSE	FALSE	FALSE	FALSE	FALSE	FALSE	FALSE	FALSE	FALSE	FALSE	FALSE	FALSE
6	UBE3D	NP_944602.1	0	0.0123509	-4.889	-3.60851	-2.206	0.370999	-4.0749	-3.597	-3.1549	FALSE	FALSE	FALSE	FALSE	FALSE	FALSE	TRUE	FALSE	FALSE	FALSE	FALSE	FALSE	FALSE	FALSE
19	ZFP82	NP_597723.1	0.162661	0.0631579	-6.763	-3.95644	-2.0925	0.912284	-5.5061	-3.559	-3.137	FALSE	FALSE	FALSE	FALSE	FALSE	FALSE	FALSE	FALSE	FALSE	FALSE	FALSE	FALSE	FALSE	FALSE
10	ZFYVE27	NP_001002261.1	0.00948437	0.0411435	-5.294	-3.59739	-2.0515	0.513363	-4.3665	-3.4685	-3.037	TRUE	FALSE	FALSE	FALSE	FALSE	FALSE	FALSE	FALSE	FALSE	FALSE	FALSE	FALSE	FALSE	FALSE
14	CTSG	NP_001902.1	0	0.0182101	-4.8425	-3.64138	-1.7625	0.557765	-4.4045	-3.6335	-2.915	FALSE	FALSE	FALSE	FALSE	FALSE	FALSE	FALSE	FALSE	FALSE	FALSE	FALSE	FALSE	FALSE	FALSE
9	RCL1	NP_005763.3	0.00290604	0.0334194	-5.39	-3.37418	-2.263	0.687741	-4.326	-3.3525	-2.46015	FALSE	FALSE	FALSE	FALSE	FALSE	FALSE	TRUE	FALSE	FALSE	FALSE	FALSE	FALSE	FALSE	FALSE
1	ATG4C	NP_116241.2	0	0	-4.5125	-3.51073	-2.531	0.332563	-3.9675	-3.48925	-3.10215	FALSE	FALSE	FALSE	FALSE	FALSE	FALSE	TRUE	FALSE	FALSE	FALSE	FALSE	FALSE	FALSE	FALSE
1	CPTP	NP_001025056.1	0	0	-3.699	-3.10073	-1.5835	0.358299	-3.546	-3.1285	-2.6147	FALSE	FALSE	FALSE	FALSE	FALSE	FALSE	FALSE	FALSE	FALSE	FALSE	FALSE	FALSE	FALSE	FALSE
3	H1-10	NP_006017.1	0.0108605	0.0724032	-5.2135	-3.43522	-2.058	0.71277	-4.4995	-3.3445	-2.5855	FALSE	FALSE	FALSE	FALSE	FALSE	FALSE	FALSE	FALSE	FALSE	FALSE	FALSE	FALSE	FALSE	FALSE
11	OR51D1	NP_001004751.1	0.0417305	0.0499063	-6.25	-3.43014	-2.0755	0.739483	-4.539	-3.2065	-2.7145	FALSE	FALSE	FALSE	FALSE	FALSE	FALSE	FALSE	FALSE	FALSE	FALSE	FALSE	FALSE	FALSE	FALSE
16	CHMP1A	NP_002759.2	0	0	-4.3205	-3.33209	-1.9765	0.466777	-3.9508	-3.3575	-2.6859	FALSE	FALSE	FALSE	FALSE	FALSE	FALSE	TRUE	FALSE	FALSE	FALSE	TRUE	FALSE	FALSE	TRUE
11	FAU	NP_001988.1	0.137269	0.0697013	-6.034	-3.81444	0.3165	0.925013	-5.23525	-3.667	-2.72875	FALSE	FALSE	FALSE	FALSE	FALSE	FALSE	TRUE	FALSE	FALSE	FALSE	FALSE	FALSE	FALSE	FALSE
1	FAM177B	NP_001311009.1	0	0	-4.3785	-3.53181	-2.311	0.353955	-4.013	-3.51975	-3.078	FALSE	FALSE	FALSE	FALSE	FALSE	FALSE	FALSE	FALSE	FALSE	FALSE	FALSE	FALSE	FALSE	FALSE
4	MFSD10	NP_001111.3	0	0.00136508	-4.7325	-3.25202	-2.0935	0.560976	-4.0275	-3.2205	-2.5391	FALSE	FALSE	FALSE	FALSE	FALSE	FALSE	FALSE	FALSE	FALSE	FALSE	FALSE	FALSE	FALSE	FALSE
12	TMEM120B	NP_001074294.2	0	0.00940989	-4.8435	-3.61733	-1.949	0.543125	-4.301	-3.66125	-2.8519	FALSE	FALSE	FALSE	FALSE	FALSE	FALSE	FALSE	FALSE	FALSE	FALSE	FALSE	FALSE	FALSE	FALSE
16	SULT1A2	NP_001045.2	0.000188644	0.0228259	-5.0715	-3.41059	-0.801	0.581493	-4.216	-3.364	-2.711	FALSE	FALSE	FALSE	TRUE	FALSE	FALSE	FALSE	FALSE	FALSE	FALSE	FALSE	FALSE	FALSE	FALSE
11	MTCH2	NP_055157.1	0.0321637	0.0769371	-5.883	-3.83032	-2.672	0.580085	-4.65795	-3.73575	-3.1615	FALSE	FALSE	FALSE	FALSE	FALSE	FALSE	TRUE	FALSE	FALSE	FALSE	FALSE	FALSE	FALSE	FALSE
17	EZH1	NP_001308008.1	0.115513	0.177523	-5.854	-4.22651	-2.1065	0.649058	-5.10825	-4.2055	-3.3895	FALSE	FALSE	FALSE	FALSE	FALSE	FALSE	FALSE	FALSE	FALSE	FALSE	FALSE	FALSE	FALSE	FALSE
16	CCL17	NP_002978.1	0	0	-4.503	-3.46065	-1.916	0.429532	-4.0792	-3.4225	-2.9399	FALSE	FALSE	FALSE	FALSE	FALSE	FALSE	TRUE	FALSE	FALSE	FALSE	FALSE	FALSE	FALSE	FALSE
20	ANKRD60	NP_001291298.1	0	0	-4.4425	-3.23431	-2.449	0.362982	-3.7822	-3.1415	-2.8525	FALSE	FALSE	FALSE	FALSE	FALSE	FALSE	FALSE	FALSE	FALSE	FALSE	FALSE	FALSE	FALSE	FALSE
X	GCNA	NP_443189.1	0.0730397	0.0664876	-5.9095	-3.88892	-1.0435	0.590354	-4.872	-3.6965	-3.37895	FALSE	FALSE	FALSE	FALSE	FALSE	FALSE	FALSE	FALSE	FALSE	FALSE	FALSE	FALSE	FALSE	FALSE
4	LDB2	NP_001281.1	0.0880142	0.0682589	-5.69	-3.80261	-2.247	0.686218	-4.9708	-3.53	-3.1825	FALSE	FALSE	FALSE	FALSE	FALSE	FALSE	TRUE	FALSE	FALSE	FALSE	FALSE	FALSE	FALSE	FALSE
22	ZNF70	NP_068735.1	0	0.0290652	-4.9175	-3.60521	-2.0545	0.479697	-4.26295	-3.579	-3.004	FALSE	FALSE	FALSE	FALSE	FALSE	FALSE	FALSE	FALSE	FALSE	FALSE	FALSE	FALSE	FALSE	FALSE
5	TNIP1	NP_001239314.1	0	0.000173415	-4.6645	-3.42544	-2.717	0.294326	-3.851	-3.3515	-3.098	FALSE	FALSE	FALSE	FALSE	FALSE	FALSE	TRUE	FALSE	FALSE	FALSE	FALSE	FALSE	FALSE	FALSE
8	TNKS	NP_003738.2	0.00725475	0.0466245	-5.4035	-3.5026	-1.8435	0.602593	-4.386	-3.4	-2.802	FALSE	FALSE	FALSE	FALSE	FALSE	FALSE	TRUE	FALSE	FALSE	TRUE	FALSE	FALSE	FALSE	FALSE
9	GRIN3A	NP_597702.2	0	0.0193939	-4.986	-3.54154	-2.2315	0.501397	-4.288	-3.461	-2.946	FALSE	FALSE	FALSE	FALSE	FALSE	FALSE	FALSE	FALSE	FALSE	FALSE	FALSE	FALSE	FALSE	FALSE
1	GUK1	NP_001229768.1	0	0.000853485	-4.7575	-3.4153	-2.3095	0.464104	-4.0338	-3.3925	-2.7936	FALSE	FALSE	FALSE	FALSE	FALSE	FALSE	FALSE	FALSE	FALSE	FALSE	FALSE	FALSE	FALSE	FALSE
15	MPI	NP_002426.1	0	0	-4.4225	-3.48881	-2.48	0.401093	-4.0675	-3.436	-2.9975	FALSE	TRUE	FALSE	FALSE	FALSE	FALSE	FALSE	FALSE	FALSE	FALSE	TRUE	FALSE	FALSE	TRUE
8	ZNF706	NP_057180.1	0	0	-4.51	-4.36176	-3.9465	0.120516	-4.4895	-4.39025	-4.1869	FALSE	FALSE	FALSE	FALSE	FALSE	FALSE	FALSE	FALSE	FALSE	FALSE	FALSE	FALSE	FALSE	FALSE
14	TCL1A	NP_001092195.1	0	0	-3.614	-3.47245	-3.2145	0.0584872	-3.5335	-3.4855	-3.391	FALSE	FALSE	FALSE	FALSE	FALSE	FALSE	TRUE	FALSE	FALSE	FALSE	FALSE	FALSE	FALSE	FALSE
1	FAM102B	NP_001010883.2	0.0370479	0.124816	-5.741	-3.84729	-2.2875	0.672994	-4.79295	-3.77025	-3.01605	FALSE	FALSE	FALSE	FALSE	FALSE	FALSE	FALSE	FALSE	FALSE	FALSE	FALSE	FALSE	FALSE	FALSE
18	L3MBTL4	NP_775735.2	0.0376205	0.0651408	-5.7045	-3.62089	-1.647	0.639072	-4.62995	-3.39	-3.012	FALSE	FALSE	FALSE	FALSE	FALSE	FALSE	TRUE	FALSE	FALSE	FALSE	FALSE	FALSE	FALSE	FALSE
2	SH2D6	NP_001381392.1	0.0102147	0.0370499	-5.6665	-3.89627	-3.2145	0.311338	-4.23825	-3.8365	-3.6055	FALSE	FALSE	FALSE	FALSE	FALSE	FALSE	TRUE	FALSE	FALSE	FALSE	FALSE	FALSE	FALSE	FALSE
3	TAFA1	NP_998774.2	0	0.00241429	-4.6825	-3.6559	-2.421	0.486444	-4.24	-3.7405	-2.937	FALSE	FALSE	FALSE	FALSE	FALSE	FALSE	FALSE	FALSE	FALSE	FALSE	FALSE	FALSE	FALSE	FALSE
17	RAPGEFL1	NP_001290462.1	0.0674342	0.117434	-5.512	-3.84197	-2.463	0.708446	-4.9205	-3.68325	-3.0375	FALSE	FALSE	FALSE	FALSE	FALSE	FALSE	TRUE	FALSE	FALSE	FALSE	FALSE	FALSE	FALSE	FALSE
6	SAMD5	NP_001025231.1	0.00290095	0.0377124	-5.252	-3.38031	-2.184	0.616817	-4.3529	-3.251	-2.6931	FALSE	FALSE	FALSE	FALSE	FALSE	FALSE	TRUE	FALSE	FALSE	FALSE	FALSE	FALSE	FALSE	FALSE
10	CCNJ	NP_001127847.1	0.0474247	0.107515	-5.6515	-3.8835	-2.5685	0.624517	-4.816	-3.768	-3.1735	FALSE	FALSE	FALSE	FALSE	FALSE	FALSE	FALSE	FALSE	FALSE	FALSE	FALSE	FALSE	FALSE	FALSE
3	CCR2	NP_001116513.2	0	0	-4.485	-3.53848	-2.184	0.397284	-4.0799	-3.5305	-3.0245	FALSE	FALSE	FALSE	FALSE	FALSE	FALSE	TRUE	FALSE	FALSE	FALSE	FALSE	FALSE	FALSE	FALSE
7	AQP1	NP_932766.1	0	0	-4.3195	-3.44719	-1.804	0.464319	-3.9893	-3.527	-2.7635	FALSE	FALSE	FALSE	FALSE	FALSE	FALSE	TRUE	FALSE	FALSE	FALSE	FALSE	FALSE	FALSE	FALSE
20	MAFB	NP_005452.2	0.0037594	0.0725727	-5.179	-3.65993	-2.254	0.619233	-4.5395	-3.57325	-2.914	FALSE	FALSE	FALSE	FALSE	FALSE	FALSE	TRUE	FALSE	FALSE	FALSE	TRUE	FALSE	FALSE	TRUE
10	PNLIP	NP_000927.1	0	0.00499554	-4.727	-3.67456	-1.9255	0.467518	-4.2858	-3.689	-3.0508	FALSE	TRUE	FALSE	FALSE	FALSE	FALSE	FALSE	FALSE	FALSE	FALSE	FALSE	FALSE	FALSE	FALSE
17	ATXN7L3	NP_001369245.1	0.0062351	0.0827068	-5.1945	-3.86037	-1.903	0.506932	-4.5819	-3.8085	-3.2461	FALSE	FALSE	FALSE	FALSE	FALSE	FALSE	FALSE	FALSE	FALSE	FALSE	FALSE	FALSE	FALSE	FALSE
2	ADI1	NP_060739.2	0	0	-4.0165	-3.42586	-2.1795	0.289656	-3.7863	-3.449	-3.03735	FALSE	FALSE	FALSE	FALSE	FALSE	FALSE	FALSE	FALSE	FALSE	FALSE	FALSE	FALSE	FALSE	FALSE
11	ALG9	NP_001071159.1	0	0	-4.1835	-3.58783	-2.489	0.321743	-4.022	-3.5735	-3.177	FALSE	TRUE	FALSE	FALSE	FALSE	FALSE	FALSE	FALSE	FALSE	FALSE	TRUE	FALSE	FALSE	TRUE
12	TAS2R50	NP_795371.2	0.028643	0.0723237	-5.666	-3.56136	-1.5025	0.721466	-4.62075	-3.4465	-2.7145	FALSE	FALSE	FALSE	FALSE	FALSE	FALSE	FALSE	FALSE	FALSE	FALSE	FALSE	FALSE	FALSE	FALSE
3	ST3GAL6	NP_006091.1	0	0	-4.023	-3.55489	-1.8715	0.310212	-3.8775	-3.629	-3.12325	FALSE	FALSE	FALSE	FALSE	FALSE	FALSE	TRUE	FALSE	FALSE	FALSE	FALSE	FALSE	FALSE	FALSE
17	HIGD1B	NP_001258809.1	0	0	-3.4595	-3.33514	-3.1885	0.0452786	-3.3945	-3.3345	-3.2779	FALSE	FALSE	FALSE	FALSE	FALSE	FALSE	FALSE	FALSE	FALSE	FALSE	FALSE	FALSE	FALSE	FALSE
19	TLE2	NP_001287775.1	0.0129786	0.0444572	-5.5525	-3.50219	-1.9545	0.624979	-4.39175	-3.416	-2.759	FALSE	FALSE	FALSE	FALSE	FALSE	FALSE	FALSE	FALSE	FALSE	FALSE	FALSE	FALSE	FALSE	FALSE
2	ERMN	NP_001009959.1	0	0	-3.6755	-3.3765	-2.489	0.138145	-3.53275	-3.393	-3.2065	FALSE	FALSE	FALSE	FALSE	FALSE	FALSE	FALSE	FALSE	FALSE	FALSE	FALSE	FALSE	FALSE	FALSE
15	GABRB3	NP_068712.1	0.423923	0.152153	-6.63	-4.76777	-2.6	0.883639	-5.897	-4.836	-3.523	FALSE	FALSE	FALSE	FALSE	FALSE	FALSE	TRUE	FALSE	FALSE	FALSE	TRUE	TRUE	TRUE	TRUE
1	ANKRD35	NP_653299.4	0	0	-4.0545	-3.41908	-2.1865	0.244231	-3.752	-3.413	-3.113	FALSE	FALSE	FALSE	TRUE	FALSE	FALSE	FALSE	FALSE	FALSE	FALSE	FALSE	FALSE	FALSE	FALSE
21	URB1	NP_055640.2	0	0	-4.4075	-3.45302	-2.335	0.320973	-3.8995	-3.431	-3.0575	FALSE	FALSE	FALSE	FALSE	FALSE	FALSE	FALSE	FALSE	FALSE	FALSE	FALSE	FALSE	FALSE	FALSE
16	NLRC3	NP_849172.2	0	0.00139936	-4.7975	-3.17956	-1.9695	0.451628	-3.8363	-3.102	-2.6755	FALSE	FALSE	FALSE	FALSE	FALSE	FALSE	TRUE	FALSE	FALSE	FALSE	FALSE	FALSE	FALSE	FALSE
11	FTH1	NP_002023.2	0.284868	0.138158	-6.8235	-4.31479	-1.2195	1.10101	-5.76615	-4.3735	-2.83845	TRUE	FALSE	FALSE	FALSE	FALSE	FALSE	FALSE	FALSE	FALSE	FALSE	FALSE	FALSE	FALSE	FALSE
8	PEX2	NP_001165558.2	0	0	-4.194	-3.48302	-1.64	0.34136	-3.9215	-3.496	-3.0285	FALSE	TRUE	FALSE	FALSE	FALSE	FALSE	FALSE	FALSE	FALSE	FALSE	TRUE	FALSE	FALSE	TRUE
X	FUNDC2	NP_076423.2	0.00889047	0.262802	-5.168	-4.19791	-2.165	0.542944	-4.86595	-4.26375	-3.41955	FALSE	FALSE	FALSE	FALSE	FALSE	FALSE	TRUE	FALSE	FALSE	FALSE	FALSE	FALSE	FALSE	FALSE
11	PTPMT1	NP_783859.1	0	0	-4.274	-3.50498	-1.6365	0.394997	-4.018	-3.517	-2.9629	FALSE	FALSE	FALSE	FALSE	FALSE	FALSE	TRUE	FALSE	FALSE	FALSE	FALSE	FALSE	FALSE	FALSE
11	OR2AG2	NP_001004490.1	0.0317161	0.0879479	-5.502	-3.50859	-0.8375	0.851806	-4.6959	-3.4925	-2.4205	FALSE	FALSE	FALSE	FALSE	FALSE	FALSE	FALSE	FALSE	FALSE	FALSE	FALSE	FALSE	FALSE	FALSE
12	BICD1	NP_001705.2	0.0586922	0.10437	-6.6605	-3.91695	-2.481	0.662618	-4.8475	-3.81	-3.149	FALSE	FALSE	FALSE	FALSE	FALSE	FALSE	FALSE	FALSE	FALSE	FALSE	FALSE	FALSE	FALSE	FALSE
17	ACADVL	NP_000009.1	0	0	-3.9975	-3.40826	-2.4485	0.294078	-3.7915	-3.4265	-2.9982	FALSE	TRUE	FALSE	FALSE	FALSE	FALSE	FALSE	FALSE	FALSE	FALSE	TRUE	FALSE	FALSE	TRUE
1	RBP7	NP_443192.1	0.00856793	0.0354957	-5.7105	-3.5939	-2.708	0.498237	-4.315	-3.4925	-3.059	FALSE	FALSE	FALSE	FALSE	FALSE	FALSE	FALSE	FALSE	FALSE	FALSE	FALSE	FALSE	FALSE	FALSE
4	PPAT	NP_002694.3	0.0899564	0.215472	-5.6365	-4.20636	-2.196	0.632056	-5.0325	-4.2195	-3.3481	FALSE	FALSE	FALSE	FALSE	FALSE	FALSE	FALSE	FALSE	FALSE	FALSE	FALSE	FALSE	FALSE	FALSE
6	MED20	NP_004266.2	0	0	-4.516	-3.54261	-2.9015	0.21909	-3.8122	-3.536	-3.2675	FALSE	FALSE	FALSE	FALSE	FALSE	FALSE	TRUE	FALSE	FALSE	FALSE	FALSE	FALSE	FALSE	FALSE
10	TM9SF3	NP_064508.3	0.256521	0.166589	-6.232	-4.30035	-2.3485	0.934675	-5.4772	-4.3985	-2.923	FALSE	FALSE	FALSE	FALSE	FALSE	FALSE	FALSE	FALSE	FALSE	FALSE	FALSE	FALSE	FALSE	FALSE
8	NRG1	NP_039250.2	0.16167	0.112705	-6.3455	-4.01736	-1.653	0.93948	-5.36235	-3.92475	-2.85205	TRUE	FALSE	FALSE	FALSE	FALSE	FALSE	TRUE	FALSE	FALSE	FALSE	FALSE	FALSE	FALSE	FALSE
X	ABCD1	NP_000024.2	0.262783	0.102261	-7.1355	-4.32342	-2.2865	1.02681	-5.861	-4.1195	-3.1499	FALSE	FALSE	TRUE	FALSE	FALSE	FALSE	FALSE	FALSE	FALSE	FALSE	TRUE	FALSE	FALSE	TRUE
1	GBP5	NP_001127958.1	0.0162646	0.0408443	-5.9825	-3.59109	-1.254	0.578832	-4.40185	-3.494	-2.93565	FALSE	FALSE	FALSE	FALSE	FALSE	FALSE	FALSE	FALSE	FALSE	FALSE	FALSE	FALSE	FALSE	FALSE
20	RBM39	NP_001229529.1	0.460183	0.149428	-8.1205	-5.0588	-2.087	1.07865	-6.63505	-4.93825	-3.7295	FALSE	FALSE	FALSE	FALSE	FALSE	FALSE	FALSE	FALSE	FALSE	FALSE	FALSE	FALSE	FALSE	FALSE
1	SLC30A10	NP_061183.2	0.0715461	0.143503	-5.7915	-3.87447	-2.826	0.739629	-4.963	-3.73625	-3.0025	FALSE	FALSE	FALSE	FALSE	FALSE	FALSE	TRUE	FALSE	FALSE	FALSE	FALSE	FALSE	FALSE	FALSE
10	STN1	NP_079204.2	0	0.0222286	-4.776	-3.71444	-1.905	0.528509	-4.406	-3.739	-3.0025	FALSE	FALSE	FALSE	FALSE	FALSE	FALSE	TRUE	FALSE	FALSE	FALSE	TRUE	FALSE	FALSE	TRUE
3	UBE2E2	NP_689866.1	0.214438	0.167141	-6.1415	-4.37583	-2.0465	0.735554	-5.37645	-4.33725	-3.41405	FALSE	FALSE	FALSE	FALSE	FALSE	FALSE	TRUE	FALSE	FALSE	FALSE	FALSE	FALSE	FALSE	FALSE
1	NFASC	NP_055905.2	0.00026448	0.0351759	-5.147	-3.56973	-2.4935	0.486651	-4.3015	-3.4715	-3.0225	FALSE	FALSE	FALSE	FALSE	FALSE	FALSE	TRUE	FALSE	FALSE	FALSE	FALSE	FALSE	FALSE	FALSE
6	SRSF3	NP_003008.1	0.438269	0.280374	-6.0995	-4.96678	-3.4285	0.538184	-5.7059	-4.958	-4.2592	FALSE	FALSE	FALSE	FALSE	FALSE	FALSE	TRUE	FALSE	FALSE	FALSE	FALSE	FALSE	FALSE	FALSE
19	ZNF611	NP_001154971.1	0.0136501	0.0391127	-5.473	-3.47536	-1.502	0.531464	-4.2657	-3.2955	-3.0075	FALSE	FALSE	FALSE	TRUE	FALSE	FALSE	FALSE	FALSE	FALSE	FALSE	FALSE	FALSE	FALSE	FALSE
20	JAG1	NP_000205.1	0	0.076871	-4.987	-3.7538	-2.241	0.502858	-4.53335	-3.6635	-3.1695	TRUE	FALSE	TRUE	FALSE	FALSE	FALSE	TRUE	FALSE	FALSE	FALSE	TRUE	FALSE	FALSE	TRUE
X	GAGE12C	NP_001091878.1	1	0	-6.831	-6.66481	-5.9515	0.119137	-6.7885	-6.69525	-6.4985	FALSE	FALSE	FALSE	FALSE	FALSE	FALSE	FALSE	TRUE	TRUE	FALSE	FALSE	FALSE	FALSE	FALSE
19	PDCD2L	NP_115722.1	0	0	-4.208	-3.40686	-1.7055	0.429933	-3.9815	-3.422	-2.8462	FALSE	FALSE	FALSE	FALSE	FALSE	FALSE	FALSE	FALSE	FALSE	FALSE	FALSE	FALSE	FALSE	FALSE
3	WDR5B	NP_061942.2	0	0.00675486	-4.8775	-3.55382	-2.6995	0.449834	-4.2133	-3.501	-2.9851	FALSE	FALSE	FALSE	FALSE	FALSE	FALSE	FALSE	FALSE	FALSE	FALSE	FALSE	FALSE	FALSE	FALSE
19	SNRNP70	NP_003080.2	0.00226721	0.0503644	-5.2645	-3.57779	-2.4215	0.579901	-4.4318	-3.506	-2.8837	FALSE	FALSE	FALSE	FALSE	FALSE	FALSE	FALSE	FALSE	FALSE	FALSE	FALSE	FALSE	FALSE	FALSE
1	CASQ1	NP_001222.3	0	0.053596	-5.043	-3.61604	-2.2045	0.550269	-4.43415	-3.53725	-2.9495	FALSE	FALSE	FALSE	FALSE	FALSE	FALSE	FALSE	FALSE	FALSE	FALSE	FALSE	FALSE	FALSE	FALSE
X	CCDC160	NP_001094827.1	0	0	-4.579	-3.86784	-2.7415	0.259999	-4.1942	-3.8835	-3.52	FALSE	FALSE	FALSE	FALSE	FALSE	FALSE	FALSE	FALSE	FALSE	FALSE	FALSE	FALSE	FALSE	FALSE
5	XRCC4	NP_071801.1	0	0	-4.493	-3.69439	-2.2925	0.342395	-4.17535	-3.685	-3.26265	FALSE	FALSE	FALSE	FALSE	FALSE	FALSE	FALSE	FALSE	FALSE	FALSE	TRUE	FALSE	FALSE	TRUE
1	TSPAN2	NP_005716.2	0	0	-4.338	-3.39303	-2.242	0.407712	-3.96295	-3.38025	-2.86005	FALSE	FALSE	FALSE	FALSE	FALSE	FALSE	FALSE	FALSE	FALSE	FALSE	FALSE	FALSE	FALSE	FALSE
10	SMC3	NP_005436.1	0.191736	0.212263	-6.3955	-4.56752	-3.161	0.601401	-5.431	-4.4695	-3.87885	TRUE	FALSE	FALSE	FALSE	FALSE	FALSE	FALSE	FALSE	FALSE	FALSE	TRUE	FALSE	FALSE	TRUE
X	ZCCHC18	NP_001137450.1	0	0.00735005	-4.8465	-3.80766	-2.795	0.283629	-4.2231	-3.7525	-3.5015	FALSE	FALSE	FALSE	FALSE	FALSE	FALSE	FALSE	FALSE	FALSE	FALSE	FALSE	FALSE	FALSE	FALSE
6	TBCC	NP_003183.2	0	0	-4.256	-3.27097	-1.896	0.4245	-3.848	-3.2655	-2.716	FALSE	FALSE	FALSE	FALSE	FALSE	FALSE	FALSE	FALSE	FALSE	FALSE	FALSE	FALSE	FALSE	FALSE
10	VPS26A	NP_004887.2	0.00535236	0.125067	-5.253	-4.00029	-2.22	0.521225	-4.6755	-4.0245	-3.29	FALSE	FALSE	FALSE	FALSE	FALSE	FALSE	TRUE	FALSE	FALSE	FALSE	FALSE	FALSE	FALSE	FALSE
18	SLC25A52	NP_001029344.4	0	0	-4.56	-3.59773	-1.522	0.493076	-4.19605	-3.65	-2.9024	FALSE	FALSE	FALSE	FALSE	FALSE	FALSE	FALSE	FALSE	FALSE	FALSE	FALSE	FALSE	FALSE	FALSE
6	PSMB8	NP_683720.2	0.0282413	0.0480103	-5.8265	-3.55488	-2.8385	0.569056	-4.437	-3.2685	-3.12	FALSE	FALSE	FALSE	FALSE	FALSE	FALSE	TRUE	FALSE	FALSE	FALSE	TRUE	FALSE	FALSE	TRUE
4	GUCY1B1	NP_000848.1	0.0198711	0.0871822	-5.57	-3.92099	-3.0525	0.495475	-4.63995	-3.8285	-3.3445	FALSE	FALSE	FALSE	FALSE	FALSE	FALSE	FALSE	FALSE	FALSE	FALSE	FALSE	FALSE	FALSE	FALSE
17	KPNA2	NP_001307540.1	0.117108	0.0795139	-6.778	-3.79487	-2.4085	0.890408	-5.1685	-3.5305	-2.8565	FALSE	FALSE	FALSE	FALSE	FALSE	FALSE	FALSE	FALSE	FALSE	FALSE	FALSE	FALSE	FALSE	FALSE
20	PEDS1	NP_001155977.2	0	0	-4.5885	-3.79916	-2.4465	0.433977	-4.3415	-3.839	-3.1902	FALSE	FALSE	FALSE	FALSE	FALSE	FALSE	FALSE	FALSE	FALSE	FALSE	FALSE	FALSE	FALSE	FALSE
16	SLC9A5	NP_004585.1	0.121531	0.143381	-5.9925	-4.08822	-2.106	0.750034	-5.13655	-4.057	-3.09795	FALSE	FALSE	FALSE	FALSE	FALSE	FALSE	FALSE	FALSE	FALSE	FALSE	FALSE	FALSE	FALSE	FALSE
6	MOXD1	NP_056344.2	0	0	-3.6765	-3.32698	-2.0035	0.262264	-3.6285	-3.372	-2.956	FALSE	FALSE	FALSE	TRUE	FALSE	FALSE	FALSE	FALSE	FALSE	FALSE	FALSE	FALSE	FALSE	FALSE
3	MAGI1	NP_004733.2	0	0.00667913	-5.0515	-3.47947	-2.696	0.357513	-4.01115	-3.393	-3.1135	FALSE	FALSE	FALSE	FALSE	FALSE	FALSE	TRUE	FALSE	FALSE	FALSE	FALSE	FALSE	FALSE	FALSE
12	GPR162	NP_062832.1	0	0.0976987	-4.9435	-3.5314	-2.1515	0.69482	-4.61075	-3.3535	-2.73525	FALSE	FALSE	FALSE	FALSE	FALSE	FALSE	FALSE	FALSE	FALSE	FALSE	FALSE	FALSE	FALSE	FALSE
9	KLF9	NP_001197.1	0.0100979	0.0615055	-5.222	-3.78396	-2.389	0.512387	-4.507	-3.69175	-3.1912	FALSE	FALSE	FALSE	FALSE	FALSE	FALSE	TRUE	FALSE	FALSE	FALSE	FALSE	FALSE	FALSE	FALSE
16	SLC9A3R2	NP_001123484.1	0	0.003663	-4.7475	-3.25054	-2.6985	0.518071	-4.0775	-3.0715	-2.725	FALSE	FALSE	FALSE	FALSE	FALSE	FALSE	TRUE	FALSE	FALSE	FALSE	FALSE	FALSE	FALSE	FALSE
9	ZNF510	NP_055745.1	0.0101215	0.0801619	-5.2765	-3.785	-2.3065	0.531859	-4.57705	-3.68775	-3.17	FALSE	FALSE	FALSE	FALSE	FALSE	FALSE	FALSE	FALSE	FALSE	FALSE	FALSE	FALSE	FALSE	FALSE
4	NELFA	NP_005654.4	0	0	-4.3825	-3.40148	-2.226	0.330709	-3.825	-3.405	-2.9735	FALSE	FALSE	FALSE	FALSE	FALSE	FALSE	FALSE	FALSE	FALSE	FALSE	FALSE	FALSE	FALSE	FALSE
7	ASL	NP_000039.2	0	0.000231348	-4.688	-3.5585	-2.274	0.446811	-4.1455	-3.5745	-2.9505	FALSE	TRUE	FALSE	FALSE	FALSE	FALSE	TRUE	FALSE	FALSE	FALSE	TRUE	FALSE	FALSE	TRUE
X	RGN	NP_004674.1	0	0	-4.607	-3.61048	-2.597	0.372427	-4.13655	-3.578	-3.14545	FALSE	FALSE	FALSE	FALSE	FALSE	FALSE	FALSE	FALSE	FALSE	FALSE	FALSE	FALSE	FALSE	FALSE
17	CD300LD	NP_001108624.1	0	0.00995733	-4.747	-3.52174	-0.8025	0.556217	-4.2809	-3.527	-2.8075	FALSE	FALSE	FALSE	FALSE	FALSE	FALSE	FALSE	FALSE	FALSE	FALSE	FALSE	FALSE	FALSE	FALSE
12	KLRC4	NP_038459.1	0	0.00489596	-4.6845	-3.67184	-1.997	0.397785	-4.185	-3.685	-3.1515	FALSE	FALSE	FALSE	FALSE	FALSE	FALSE	FALSE	FALSE	FALSE	FALSE	FALSE	FALSE	FALSE	FALSE
15	RHOV	NP_598378.3	0.0281852	0.0911705	-5.5335	-3.78145	-2.5775	0.625099	-4.6832	-3.7	-3.0093	FALSE	FALSE	FALSE	FALSE	FALSE	FALSE	FALSE	FALSE	FALSE	FALSE	FALSE	FALSE	FALSE	FALSE
6	H2BC5	NP_066407.1	0.142415	0.156126	-6.1415	-3.82736	-1.543	1.08519	-5.169	-3.95	-2.257	FALSE	FALSE	FALSE	FALSE	FALSE	FALSE	FALSE	FALSE	FALSE	TRUE	FALSE	FALSE	FALSE	FALSE
5	CDC23	NP_004652.2	0.000396471	0.0447022	-5.099	-3.81843	-2.398	0.47705	-4.458	-3.8105	-3.1945	FALSE	FALSE	FALSE	FALSE	FALSE	FALSE	TRUE	FALSE	FALSE	FALSE	FALSE	FALSE	FALSE	FALSE
1	ACP6	NP_057445.4	0	0.00209051	-4.6475	-3.56564	-1.285	0.524152	-4.26595	-3.57875	-2.864	FALSE	FALSE	FALSE	FALSE	FALSE	FALSE	FALSE	FALSE	FALSE	FALSE	FALSE	FALSE	FALSE	FALSE
2	CEBPZOS	NP_001309304.1	0.298947	0.50386	-6.108	-4.92541	-4.125	0.370575	-5.4861	-4.8365	-4.5309	FALSE	FALSE	FALSE	FALSE	FALSE	FALSE	FALSE	FALSE	FALSE	FALSE	FALSE	FALSE	FALSE	FALSE
8	FAM83A	NP_116288.2	0	0	-4.443	-3.29605	-2.2525	0.294061	-3.7135	-3.237	-2.977	FALSE	FALSE	FALSE	FALSE	FALSE	FALSE	FALSE	FALSE	FALSE	FALSE	FALSE	FALSE	FALSE	FALSE
3	C3orf52	NP_001165218.1	0	0	-4.1365	-3.43027	-2.8815	0.206847	-3.6912	-3.4025	-3.201	FALSE	FALSE	FALSE	FALSE	FALSE	FALSE	FALSE	FALSE	FALSE	FALSE	FALSE	FALSE	FALSE	FALSE
18	SERPINB12	NP_001294857.1	0	0.0123035	-5.04	-3.5026	-2.848	0.442094	-4.16595	-3.4085	-3.00655	FALSE	FALSE	FALSE	FALSE	FALSE	FALSE	TRUE	FALSE	FALSE	FALSE	FALSE	FALSE	FALSE	FALSE
1	EFNA4	NP_872631.1	0	0	-4.119	-3.53641	-2.98	0.189481	-3.7945	-3.52025	-3.29795	FALSE	FALSE	FALSE	FALSE	FALSE	FALSE	FALSE	FALSE	FALSE	FALSE	FALSE	FALSE	FALSE	FALSE
1	AMY2B	NP_066188.1	0	0.000448883	-4.783	-3.41168	-2.0665	0.43631	-3.984	-3.416	-2.831	FALSE	FALSE	FALSE	FALSE	FALSE	FALSE	TRUE	FALSE	FALSE	FALSE	FALSE	FALSE	FALSE	FALSE
19	SMIM24	NP_001129975.1	0	0.0215054	-4.912	-3.44592	-3.043	0.406361	-4.1405	-3.2775	-3.1303	FALSE	FALSE	FALSE	FALSE	FALSE	FALSE	FALSE	FALSE	FALSE	FALSE	FALSE	FALSE	FALSE	FALSE
10	ATP5F1C	NP_001001973.1	0.0545524	0.111986	-6.175	-3.84602	-1.6985	0.738414	-4.8285	-3.82575	-2.89375	FALSE	FALSE	FALSE	FALSE	FALSE	FALSE	FALSE	FALSE	FALSE	FALSE	FALSE	FALSE	FALSE	FALSE
7	SPDYE1	NP_778234.2	0	0.1563	-5.0195	-3.68209	-2.252	0.689479	-4.81595	-3.51775	-2.8895	FALSE	FALSE	FALSE	FALSE	FALSE	FALSE	FALSE	FALSE	FALSE	FALSE	FALSE	FALSE	FALSE	FALSE
9	FUT7	NP_004470.1	0	0	-3.963	-3.15404	-1.959	0.352695	-3.626	-3.1515	-2.692	FALSE	FALSE	FALSE	FALSE	FALSE	FALSE	FALSE	FALSE	FALSE	FALSE	FALSE	FALSE	FALSE	FALSE
2	ASAP2	NP_003878.1	0.0890153	0.116289	-5.8165	-3.85435	-1.894	0.804341	-5.002	-3.771	-2.8745	FALSE	FALSE	FALSE	FALSE	FALSE	FALSE	TRUE	FALSE	FALSE	FALSE	FALSE	FALSE	FALSE	FALSE
4	EPHA5	NP_004430.4	0.00054939	0.0555983	-5.1495	-3.59409	-2.6305	0.581803	-4.4465	-3.52525	-2.87105	FALSE	FALSE	FALSE	FALSE	FALSE	FALSE	FALSE	FALSE	FALSE	FALSE	FALSE	FALSE	FALSE	FALSE
17	OGFOD3	NP_787098.3	0	0	-4.0155	-3.29064	-2.3875	0.309008	-3.701	-3.2915	-2.8725	FALSE	FALSE	FALSE	FALSE	FALSE	FALSE	TRUE	FALSE	FALSE	FALSE	FALSE	FALSE	FALSE	FALSE
7	PODXL	NP_005388.2	0	0.0486342	-4.973	-3.47991	-2.7935	0.417992	-3.95025	-3.38875	-3.10325	FALSE	TRUE	FALSE	FALSE	FALSE	FALSE	TRUE	FALSE	FALSE	FALSE	FALSE	FALSE	FALSE	FALSE
9	OR1B1	NP_001004450.2	0.0140235	0.0517659	-5.391	-3.34559	-0.2335	0.655298	-4.384	-3.147	-2.698	FALSE	FALSE	FALSE	FALSE	FALSE	FALSE	FALSE	FALSE	FALSE	FALSE	FALSE	FALSE	FALSE	FALSE
14	ANGEL1	NP_056120.2	0	0	-4.2995	-3.65375	-2.7625	0.363541	-4.102	-3.687	-3.1295	FALSE	FALSE	FALSE	FALSE	FALSE	FALSE	FALSE	FALSE	FALSE	FALSE	FALSE	FALSE	FALSE	FALSE
19	RDH8	NP_056540.3	0	0	-4.166	-3.36991	-2.2475	0.373157	-3.8785	-3.376	-2.8705	FALSE	FALSE	FALSE	FALSE	FALSE	FALSE	FALSE	FALSE	FALSE	FALSE	FALSE	FALSE	FALSE	FALSE
12	TROAP	NP_005471.3	0	0	-4.6025	-3.49486	-2.3455	0.206348	-3.6745	-3.543	-3.2	FALSE	FALSE	FALSE	FALSE	FALSE	FALSE	FALSE	FALSE	FALSE	FALSE	FALSE	FALSE	FALSE	FALSE
X	TMEM47	NP_113630.1	0.166455	0.231452	-5.7575	-4.39441	-2.6475	0.623712	-5.19935	-4.43225	-3.52045	FALSE	FALSE	FALSE	FALSE	FALSE	FALSE	FALSE	FALSE	FALSE	FALSE	FALSE	FALSE	FALSE	FALSE
3	CX3CR1	NP_001328.1	0	0	-4.5805	-3.53996	-2.2705	0.433386	-4.1715	-3.47925	-3.01315	FALSE	FALSE	FALSE	FALSE	FALSE	FALSE	TRUE	FALSE	FALSE	FALSE	FALSE	FALSE	FALSE	FALSE
4	PPEF2	NP_006230.2	0	0	-3.659	-3.37209	-2.205	0.157358	-3.5715	-3.3765	-3.1745	FALSE	FALSE	FALSE	TRUE	FALSE	FALSE	FALSE	FALSE	FALSE	FALSE	FALSE	FALSE	FALSE	FALSE
16	ITFG1	NP_110417.2	0.00467836	0.0851102	-5.223	-3.7308	-2.305	0.609762	-4.5895	-3.6825	-2.9512	FALSE	FALSE	FALSE	FALSE	FALSE	FALSE	FALSE	FALSE	FALSE	FALSE	FALSE	FALSE	FALSE	FALSE
2	RBM44	NP_001073973.3	0.0122924	0.019417	-5.3355	-3.67652	-2.3065	0.421011	-4.149	-3.679	-3.154	FALSE	FALSE	FALSE	FALSE	FALSE	FALSE	FALSE	FALSE	FALSE	FALSE	FALSE	FALSE	FALSE	FALSE
11	CABP4	NP_660201.1	0	0.000355619	-4.6255	-3.49689	-2.257	0.447911	-4.1244	-3.483	-2.919	FALSE	TRUE	FALSE	FALSE	FALSE	FALSE	TRUE	FALSE	FALSE	FALSE	FALSE	FALSE	FALSE	FALSE
9	DYNC2I2	NP_443076.2	0.00212653	0.0371079	-5.2475	-3.41086	-2.22	0.579666	-4.275	-3.288	-2.7562	FALSE	FALSE	FALSE	FALSE	FALSE	FALSE	FALSE	FALSE	FALSE	FALSE	TRUE	FALSE	FALSE	TRUE
12	PPP1R1A	NP_006732.3	0	0	-4.0945	-3.4916	-2.6185	0.2562	-3.8439	-3.4735	-3.1704	FALSE	FALSE	FALSE	FALSE	FALSE	FALSE	FALSE	FALSE	FALSE	FALSE	FALSE	FALSE	FALSE	FALSE
5	UBE2D2	NP_003330.1	0.499259	0.361749	-5.6845	-5.00214	-3.7455	0.339035	-5.408	-5.05525	-4.537	FALSE	FALSE	FALSE	FALSE	FALSE	FALSE	FALSE	FALSE	FALSE	FALSE	FALSE	FALSE	FALSE	FALSE
6	RRP36	NP_149103.1	0	0.0015224	-4.76	-3.26527	-2.0715	0.477423	-3.9278	-3.21225	-2.6825	FALSE	FALSE	FALSE	FALSE	FALSE	FALSE	FALSE	FALSE	FALSE	FALSE	FALSE	FALSE	FALSE	FALSE
17	NOL11	NP_056277.2	0	0.00676272	-4.816	-3.64777	-1.82	0.42555	-4.231	-3.6295	-3.1165	FALSE	FALSE	FALSE	FALSE	FALSE	FALSE	TRUE	FALSE	FALSE	FALSE	FALSE	FALSE	FALSE	FALSE
6	BLTP3A	NP_060224.3	0	4.74586e-05	-4.62	-3.58734	-2.706	0.301081	-4.0045	-3.523	-3.266	FALSE	FALSE	FALSE	FALSE	FALSE	FALSE	FALSE	FALSE	FALSE	FALSE	FALSE	FALSE	FALSE	FALSE
17	TMEM107	NP_115730.2	0	0	-4.2855	-3.54486	-2.4475	0.366149	-4.03055	-3.55675	-3.0448	FALSE	FALSE	FALSE	FALSE	FALSE	FALSE	FALSE	FALSE	FALSE	FALSE	FALSE	FALSE	FALSE	FALSE
1	ACTA1	NP_001091.1	0.413921	0.149194	-7.0265	-4.7807	-2.8665	0.941796	-6.039	-4.803	-3.469	TRUE	FALSE	FALSE	FALSE	FALSE	FALSE	FALSE	FALSE	FALSE	FALSE	TRUE	FALSE	FALSE	TRUE
19	PIH1D1	NP_060386.1	0	0	-4.182	-3.40867	-2.1305	0.359524	-3.9175	-3.3935	-2.945	FALSE	FALSE	FALSE	FALSE	FALSE	FALSE	FALSE	FALSE	FALSE	FALSE	FALSE	FALSE	FALSE	FALSE
1	CYP4Z1	NP_835235.1	0	0.000111272	-4.662	-3.51779	-2.367	0.438765	-4.129	-3.4995	-2.9465	FALSE	FALSE	FALSE	FALSE	FALSE	FALSE	FALSE	FALSE	FALSE	FALSE	FALSE	FALSE	FALSE	FALSE
14	FANCM	NP_065988.1	0	0.00272526	-4.7045	-3.47992	-1.866	0.368431	-3.891	-3.508	-2.9815	FALSE	TRUE	FALSE	FALSE	FALSE	TRUE	FALSE	FALSE	FALSE	FALSE	TRUE	FALSE	FALSE	TRUE
19	ADGRE1	NP_001243182.1	0	0	-4.536	-3.47639	-2.2155	0.351249	-3.9689	-3.4395	-3.0666	FALSE	FALSE	FALSE	FALSE	FALSE	FALSE	FALSE	FALSE	FALSE	FALSE	FALSE	FALSE	FALSE	FALSE
7	TMEM60	NP_116325.1	0.00287829	0.0394737	-5.2195	-3.85832	-2.9045	0.383262	-4.3684	-3.82075	-3.3946	FALSE	FALSE	FALSE	FALSE	FALSE	FALSE	TRUE	FALSE	FALSE	FALSE	FALSE	FALSE	FALSE	FALSE
17	ARL4D	NP_001652.2	0	0	-4.605	-3.69807	-1.615	0.530696	-4.3523	-3.75025	-2.969	FALSE	FALSE	FALSE	FALSE	FALSE	FALSE	FALSE	FALSE	FALSE	FALSE	FALSE	FALSE	FALSE	FALSE
17	MCRIP1	NP_997251.2	0	0	-3.697	-3.26433	-2.5655	0.200719	-3.5235	-3.2705	-3.0004	FALSE	FALSE	FALSE	FALSE	FALSE	FALSE	FALSE	FALSE	FALSE	FALSE	FALSE	FALSE	FALSE	FALSE
1	COA7	NP_075565.2	0	0	-4.3185	-3.77471	-2.33	0.326051	-4.18495	-3.80875	-3.3161	FALSE	FALSE	FALSE	FALSE	FALSE	FALSE	FALSE	FALSE	FALSE	FALSE	FALSE	FALSE	FALSE	FALSE
X	GPR119	NP_848566.1	0.0111752	0.167808	-5.228	-4.12979	-2.729	0.463813	-4.779	-4.11475	-3.53485	FALSE	FALSE	FALSE	FALSE	FALSE	FALSE	FALSE	FALSE	FALSE	FALSE	FALSE	FALSE	FALSE	FALSE
16	GP2	NP_001493.2	0	0	-4.614	-3.52077	-1.6705	0.392481	-4.0486	-3.5005	-3.0295	FALSE	FALSE	FALSE	FALSE	FALSE	FALSE	TRUE	FALSE	FALSE	FALSE	FALSE	FALSE	FALSE	FALSE
6	ARMH2	NP_001269421.1	0.0165826	0.0269166	-5.7065	-3.67246	-2.246	0.468939	-4.237	-3.625	-3.126	FALSE	FALSE	FALSE	FALSE	FALSE	FALSE	FALSE	FALSE	FALSE	FALSE	FALSE	FALSE	FALSE	FALSE
5	SNX24	NP_054754.1	0.11265	0.0886427	-5.7955	-3.90064	-2.1585	0.773846	-5.13875	-3.74075	-3.026	FALSE	FALSE	FALSE	FALSE	FALSE	FALSE	TRUE	FALSE	FALSE	FALSE	FALSE	FALSE	FALSE	FALSE
8	POTEA	NP_001005365.2	0	0	-4.0245	-3.35642	-1.9875	0.377402	-3.9055	-3.3175	-2.90035	FALSE	FALSE	FALSE	FALSE	FALSE	FALSE	FALSE	FALSE	FALSE	FALSE	FALSE	FALSE	FALSE	FALSE
16	NTN3	NP_006172.1	0	0	-3.9875	-3.11985	-2.0855	0.330335	-3.5618	-3.1115	-2.6925	FALSE	FALSE	FALSE	FALSE	FALSE	FALSE	FALSE	FALSE	FALSE	FALSE	FALSE	FALSE	FALSE	FALSE
3	GRK7	NP_631948.1	0	0	-4.162	-3.34695	-2.4365	0.32904	-3.822	-3.323	-2.9305	FALSE	FALSE	FALSE	TRUE	FALSE	FALSE	FALSE	FALSE	FALSE	FALSE	FALSE	FALSE	FALSE	FALSE
4	TACC3	NP_006333.1	0	0	-4.3765	-3.30915	-2.1335	0.434802	-3.8975	-3.3325	-2.717	FALSE	FALSE	FALSE	FALSE	FALSE	FALSE	TRUE	FALSE	FALSE	FALSE	FALSE	FALSE	FALSE	FALSE
5	DTWD2	NP_775937.1	0	0	-4.5415	-3.25828	-1.591	0.45728	-3.85345	-3.25975	-2.65465	FALSE	FALSE	FALSE	FALSE	FALSE	FALSE	FALSE	FALSE	FALSE	FALSE	FALSE	FALSE	FALSE	FALSE
12	RILPL2	NP_659495.1	0	0	-4.1915	-3.63184	-2.737	0.292547	-4.0258	-3.6315	-3.2425	FALSE	FALSE	FALSE	FALSE	FALSE	FALSE	TRUE	FALSE	FALSE	FALSE	FALSE	FALSE	FALSE	FALSE
X	POU3F4	NP_000298.3	0.23502	0.0696895	-5.9925	-4.119	-2.826	0.87327	-5.5166	-3.7	-3.274	FALSE	FALSE	FALSE	FALSE	FALSE	FALSE	FALSE	FALSE	FALSE	FALSE	FALSE	FALSE	FALSE	FALSE
19	APLP1	NP_001019978.1	0	0.000169779	-4.6215	-3.47573	-2.593	0.32547	-3.92655	-3.437	-3.08595	FALSE	FALSE	FALSE	FALSE	FALSE	FALSE	TRUE	FALSE	FALSE	FALSE	FALSE	FALSE	FALSE	FALSE
15	RGMA	NP_001159755.1	0.0102263	0.0500409	-5.2115	-3.45045	-2.001	0.64103	-4.38985	-3.3485	-2.70365	FALSE	FALSE	FALSE	FALSE	FALSE	FALSE	TRUE	FALSE	FALSE	FALSE	FALSE	FALSE	FALSE	FALSE
1	BCAN	NP_068767.3	8.86054e-05	0.00682261	-5.0835	-3.42566	-2.7165	0.438096	-4.08625	-3.2705	-2.9755	FALSE	FALSE	FALSE	FALSE	FALSE	FALSE	FALSE	FALSE	FALSE	FALSE	FALSE	FALSE	FALSE	FALSE
6	BNIP5	NP_001010903.3	0.000487329	0.0112898	-5.159	-3.3587	-1.969	0.445633	-3.9714	-3.28725	-2.85455	FALSE	FALSE	FALSE	FALSE	FALSE	FALSE	FALSE	FALSE	FALSE	FALSE	FALSE	FALSE	FALSE	FALSE
22	CCDC117	NP_001271192.1	0	0.000463714	-4.8545	-3.32508	-2.687	0.300529	-3.7284	-3.2725	-2.993	FALSE	FALSE	FALSE	FALSE	FALSE	FALSE	TRUE	FALSE	FALSE	FALSE	FALSE	FALSE	FALSE	FALSE
14	DICER1	NP_803187.1	0	0.0375616	-4.8835	-3.82276	-2.1745	0.355429	-4.30275	-3.7885	-3.406	FALSE	FALSE	TRUE	FALSE	FALSE	FALSE	TRUE	FALSE	FALSE	FALSE	FALSE	FALSE	FALSE	FALSE
2	HS1BP3	NP_071905.3	0	0	-4.109	-3.3498	-2.1435	0.292121	-3.742	-3.345	-2.9685	FALSE	FALSE	FALSE	FALSE	FALSE	FALSE	TRUE	FALSE	FALSE	FALSE	FALSE	FALSE	FALSE	FALSE
X	SEPTIN6	NP_055944.2	0.187405	0.156374	-6.574	-4.40847	-3.3965	0.655309	-5.3765	-4.28675	-3.64765	FALSE	FALSE	FALSE	FALSE	FALSE	FALSE	FALSE	FALSE	FALSE	FALSE	FALSE	FALSE	FALSE	FALSE
10	HMX3	NP_001099044.1	0	0	-4.613	-3.42414	-2.386	0.622547	-4.326	-3.25925	-2.68435	FALSE	FALSE	FALSE	FALSE	FALSE	FALSE	FALSE	FALSE	FALSE	FALSE	FALSE	FALSE	FALSE	FALSE
6	VPS52	NP_072047.4	8.12216e-05	0.0238791	-5.0565	-3.72968	-1.911	0.452674	-4.34095	-3.71475	-3.15455	FALSE	FALSE	FALSE	FALSE	FALSE	FALSE	FALSE	FALSE	FALSE	FALSE	FALSE	FALSE	FALSE	FALSE
17	LIMD2	NP_085053.1	0	0	-4.36	-3.63461	-3	0.29581	-4.0579	-3.611	-3.257	FALSE	FALSE	FALSE	FALSE	FALSE	FALSE	FALSE	FALSE	FALSE	FALSE	FALSE	FALSE	FALSE	FALSE
12	KRT1	NP_006112.3	0.208426	0.0784222	-6.831	-4.08428	-2.1985	1.06818	-5.7827	-3.843	-2.8895	TRUE	FALSE	FALSE	FALSE	FALSE	FALSE	FALSE	FALSE	FALSE	FALSE	FALSE	FALSE	FALSE	FALSE
2	GPR45	NP_009158.3	0	0.0354877	-4.9095	-3.68111	-2.139	0.516331	-4.4158	-3.643	-3.0333	FALSE	FALSE	FALSE	FALSE	FALSE	FALSE	TRUE	FALSE	FALSE	FALSE	FALSE	FALSE	FALSE	FALSE
11	BATF2	NP_001287736.1	0.0166556	0.0104375	-6.2195	-3.47179	-2.6055	0.468348	-4.0175	-3.3665	-3.019	FALSE	FALSE	FALSE	FALSE	FALSE	FALSE	FALSE	FALSE	FALSE	FALSE	FALSE	FALSE	FALSE	FALSE
6	MEI4	NP_001269065.1	0	0	-4.504	-3.58356	-2.3725	0.332042	-3.9825	-3.611	-3.1444	FALSE	FALSE	FALSE	FALSE	FALSE	FALSE	FALSE	FALSE	FALSE	FALSE	FALSE	FALSE	FALSE	FALSE
14	TIMM9	NP_001291420.1	0.00202429	0.0941296	-5.1195	-4.00356	-2.6785	0.447499	-4.60995	-3.98275	-3.46235	FALSE	FALSE	FALSE	FALSE	FALSE	FALSE	FALSE	FALSE	FALSE	FALSE	FALSE	FALSE	FALSE	FALSE
17	TSPAN10	NP_114151.3	0	0	-4.3265	-3.35221	-2.1305	0.42697	-3.9015	-3.369	-2.71665	FALSE	FALSE	FALSE	FALSE	FALSE	FALSE	TRUE	FALSE	FALSE	FALSE	FALSE	FALSE	FALSE	FALSE
2	GRHL1	NP_937825.2	0.070947	0.078092	-5.563	-3.76484	-1.8765	0.676528	-4.892	-3.5095	-3.1108	FALSE	FALSE	FALSE	FALSE	FALSE	FALSE	TRUE	FALSE	FALSE	FALSE	FALSE	FALSE	FALSE	FALSE
8	SMIM18	NP_001193776.1	0.0467013	0.0993328	-5.4345	-3.81192	-2.958	0.591744	-4.8241	-3.602	-3.2378	FALSE	FALSE	FALSE	FALSE	FALSE	FALSE	FALSE	FALSE	FALSE	FALSE	FALSE	FALSE	FALSE	FALSE
4	ABCG2	NP_004818.2	0	0.0122865	-4.9725	-3.55015	-2.6135	0.530571	-4.27125	-3.54	-2.83375	FALSE	FALSE	FALSE	FALSE	FALSE	FALSE	TRUE	FALSE	FALSE	FALSE	FALSE	FALSE	FALSE	FALSE
17	TP53I13	NP_612358.3	0	0.000149948	-4.7095	-3.28386	-2.1005	0.336315	-3.697	-3.2725	-2.882	FALSE	FALSE	FALSE	FALSE	FALSE	FALSE	FALSE	FALSE	FALSE	FALSE	FALSE	FALSE	FALSE	FALSE
5	SERF1B	NP_001171558.1	0.893845	0.0597681	-7.436	-6.12388	-3.079	0.788435	-7.0305	-6.2355	-5.011	FALSE	FALSE	FALSE	FALSE	FALSE	FALSE	FALSE	FALSE	FALSE	FALSE	FALSE	FALSE	FALSE	FALSE
15	MESD	NP_055969.1	0	0.00202429	-4.7195	-3.50114	-2.0675	0.539757	-4.17165	-3.567	-2.71735	FALSE	FALSE	FALSE	FALSE	FALSE	FALSE	FALSE	FALSE	FALSE	FALSE	TRUE	FALSE	FALSE	TRUE
7	ERV3-1-ZNF117	NP_001334979.1	0.163561	0.0538302	-6.82	-3.88051	-1.0815	1.04249	-5.6621	-3.4755	-2.9548	FALSE	FALSE	FALSE	FALSE	FALSE	FALSE	FALSE	FALSE	FALSE	FALSE	FALSE	FALSE	FALSE	FALSE
3	SPATA12	NP_859078.1	0.000565931	0.00509338	-5.079	-3.415	-2.5485	0.278233	-3.74935	-3.383	-3.1048	FALSE	FALSE	FALSE	FALSE	FALSE	FALSE	FALSE	FALSE	FALSE	FALSE	FALSE	FALSE	FALSE	FALSE
13	CRYL1	NP_057058.2	0	0	-4.4785	-3.33136	-2.0055	0.455989	-3.9644	-3.3045	-2.7551	FALSE	FALSE	FALSE	FALSE	FALSE	FALSE	FALSE	FALSE	FALSE	FALSE	FALSE	FALSE	FALSE	FALSE
19	PRSS57	NP_999875.2	0	0	-4.005	-3.04558	-1.7655	0.386453	-3.6065	-3.0025	-2.5845	FALSE	FALSE	FALSE	FALSE	FALSE	FALSE	FALSE	FALSE	FALSE	FALSE	FALSE	FALSE	FALSE	FALSE
16	METTL26	NP_001035252.1	0	0	-3.4105	-3.14316	-3.011	0.092819	-3.2975	-3.104	-3.0535	FALSE	FALSE	FALSE	FALSE	FALSE	FALSE	FALSE	FALSE	FALSE	FALSE	FALSE	FALSE	FALSE	FALSE
6	RPS12	NP_001007.2	0.0835422	0.0810359	-6.3665	-3.70087	-1.4865	0.866401	-4.97775	-3.52625	-2.6975	FALSE	FALSE	FALSE	FALSE	FALSE	FALSE	FALSE	FALSE	FALSE	FALSE	FALSE	FALSE	FALSE	FALSE
20	MCM8	NP_115874.3	0	0	-4.4605	-3.60008	-2.0925	0.421157	-4.1635	-3.605	-3.0405	FALSE	FALSE	FALSE	FALSE	FALSE	FALSE	TRUE	FALSE	FALSE	FALSE	FALSE	FALSE	FALSE	FALSE
15	TGM5	NP_963925.2	0	0.0052943	-4.8195	-3.50351	-2.324	0.389344	-4.069	-3.4225	-3.0685	FALSE	TRUE	FALSE	FALSE	FALSE	FALSE	FALSE	FALSE	FALSE	FALSE	FALSE	FALSE	FALSE	FALSE
21	TCP10L	NP_653260.1	0	0	-4.1395	-3.41846	-2.373	0.245154	-3.6978	-3.438	-3.1116	FALSE	FALSE	FALSE	FALSE	FALSE	FALSE	FALSE	FALSE	FALSE	FALSE	FALSE	FALSE	FALSE	FALSE
10	ZRANB1	NP_060050.2	0.225315	0.115805	-6.352	-4.23467	-1.163	0.937582	-5.64175	-4.078	-3.1435	FALSE	FALSE	FALSE	FALSE	FALSE	FALSE	TRUE	FALSE	FALSE	FALSE	FALSE	FALSE	FALSE	FALSE
20	SHLD1	NP_001290408.1	0	0	-3.895	-3.79323	-3.712	0.0244821	-3.82	-3.795	-3.76295	FALSE	FALSE	FALSE	FALSE	FALSE	FALSE	FALSE	FALSE	FALSE	FALSE	FALSE	FALSE	FALSE	FALSE
12	SLC8B1	NP_079235.2	0	0	-4.4145	-3.58443	-2.3775	0.386759	-4.129	-3.561	-3.0875	FALSE	FALSE	FALSE	FALSE	FALSE	FALSE	FALSE	FALSE	FALSE	FALSE	FALSE	FALSE	FALSE	FALSE
16	HBZ	NP_005323.1	0.018797	0.0733083	-5.906	-3.8465	-2.7195	0.528024	-4.58025	-3.758	-3.22185	FALSE	FALSE	FALSE	FALSE	FALSE	FALSE	TRUE	TRUE	FALSE	FALSE	FALSE	FALSE	FALSE	FALSE
19	ZNF765	NP_001035275.1	0.00672241	0.0373832	-5.38	-3.45891	-2.758	0.489455	-4.2106	-3.2645	-3.029	FALSE	FALSE	FALSE	FALSE	FALSE	FALSE	FALSE	FALSE	FALSE	FALSE	FALSE	FALSE	FALSE	FALSE
3	SLC7A14	NP_066000.2	0	0	-4.2715	-3.64241	-2.503	0.326869	-4.0515	-3.674	-3.1877	FALSE	FALSE	FALSE	FALSE	FALSE	FALSE	FALSE	FALSE	FALSE	FALSE	FALSE	FALSE	FALSE	FALSE
3	TFRC	NP_003225.2	0.0352556	0.0843616	-6.245	-3.73087	-2.171	0.663004	-4.6964	-3.614	-2.9701	FALSE	FALSE	FALSE	FALSE	FALSE	FALSE	TRUE	FALSE	FALSE	FALSE	TRUE	FALSE	FALSE	TRUE
12	CSRP2	NP_001312.1	0	0	-4.421	-3.59059	-2.4735	0.343266	-4.0834	-3.573	-3.1585	FALSE	FALSE	FALSE	FALSE	FALSE	FALSE	FALSE	FALSE	FALSE	FALSE	FALSE	FALSE	FALSE	FALSE
11	WNT11	NP_004617.2	0	0.000999334	-4.6935	-3.41979	-2.5925	0.432054	-4.06875	-3.3415	-2.9085	FALSE	FALSE	FALSE	FALSE	FALSE	FALSE	TRUE	FALSE	FALSE	FALSE	FALSE	FALSE	FALSE	FALSE
5	FSTL4	NP_055897.1	0.0189687	0.0494924	-5.8345	-3.61495	-1.9165	0.637188	-4.46595	-3.567	-2.82005	FALSE	FALSE	FALSE	FALSE	FALSE	FALSE	FALSE	FALSE	FALSE	FALSE	FALSE	FALSE	FALSE	FALSE
22	EIF4ENIF1	NP_062817.2	0	0.0240403	-4.8895	-3.62119	-2.6645	0.42107	-4.27	-3.507	-3.176	FALSE	FALSE	FALSE	FALSE	FALSE	FALSE	FALSE	FALSE	FALSE	FALSE	FALSE	FALSE	FALSE	FALSE
5	RAD17	NP_579916.1	0.0128543	0.0760121	-5.447	-3.78442	-2.3555	0.560646	-4.57005	-3.72575	-3.0885	FALSE	FALSE	FALSE	FALSE	FALSE	FALSE	TRUE	FALSE	FALSE	FALSE	FALSE	FALSE	FALSE	FALSE
15	RFX7	NP_073752.6	0	0.014937	-5.0135	-3.5357	-2.079	0.378012	-3.9715	-3.5275	-3.082	FALSE	FALSE	FALSE	FALSE	FALSE	FALSE	TRUE	FALSE	FALSE	FALSE	FALSE	FALSE	FALSE	FALSE
14	CCDC198	NP_001269988.1	0	0	-4.2075	-3.42497	-1.703	0.368638	-3.83145	-3.4995	-2.8846	FALSE	FALSE	FALSE	FALSE	FALSE	FALSE	FALSE	TRUE	FALSE	FALSE	FALSE	FALSE	FALSE	FALSE
7	PILRB	NP_839956.1	0	0.00160462	-4.6525	-3.57436	-1.892	0.467516	-4.20775	-3.57	-2.975	FALSE	FALSE	FALSE	FALSE	FALSE	FALSE	FALSE	FALSE	FALSE	FALSE	FALSE	FALSE	FALSE	FALSE
6	PRRT1	NP_085154.3	0	0.110767	-5.001	-3.84974	-2.7545	0.507016	-4.6342	-3.734	-3.257	FALSE	FALSE	FALSE	FALSE	FALSE	FALSE	TRUE	FALSE	FALSE	FALSE	FALSE	FALSE	FALSE	FALSE
17	TAOK1	NP_065842.1	0.169453	0.17888	-6.0325	-4.36713	-2.531	0.632102	-5.2905	-4.33575	-3.539	FALSE	FALSE	FALSE	FALSE	FALSE	FALSE	TRUE	FALSE	FALSE	FALSE	TRUE	TRUE	FALSE	TRUE
9	TPM2	NP_003280.2	0.068305	0.22291	-5.581	-4.27083	-2.1645	0.557911	-4.9605	-4.3185	-3.52055	TRUE	FALSE	FALSE	FALSE	FALSE	FALSE	FALSE	FALSE	FALSE	FALSE	TRUE	FALSE	FALSE	TRUE
X	F8A1	NP_036283.2	0.923802	0.0730558	-6.063	-5.50382	-4.132	0.303337	-5.8906	-5.5285	-5.1023	FALSE	FALSE	FALSE	FALSE	FALSE	FALSE	FALSE	TRUE	FALSE	FALSE	FALSE	FALSE	FALSE	FALSE
15	ACSBG1	NP_055977.3	0.0317759	0.0710705	-5.8795	-3.69887	-1.983	0.625739	-4.62995	-3.5535	-3.0155	FALSE	FALSE	FALSE	FALSE	FALSE	FALSE	TRUE	FALSE	FALSE	FALSE	FALSE	FALSE	FALSE	FALSE
4	EIF4E	NP_001124151.1	0.226237	0.173998	-6	-4.44928	-3.3235	0.668609	-5.4215	-4.41275	-3.5795	FALSE	FALSE	FALSE	FALSE	FALSE	FALSE	TRUE	FALSE	FALSE	FALSE	FALSE	FALSE	FALSE	FALSE
18	CYB5A	NP_001905.1	0	0	-3.564	-3.41067	-3.25	0.0599667	-3.4905	-3.4095	-3.3325	FALSE	TRUE	FALSE	FALSE	FALSE	FALSE	FALSE	FALSE	FALSE	FALSE	FALSE	FALSE	FALSE	FALSE
8	NSD3	NP_075447.1	0	0.0764878	-5.0445	-3.91414	-2.6975	0.401909	-4.532	-3.8395	-3.454	FALSE	FALSE	FALSE	FALSE	FALSE	FALSE	FALSE	FALSE	FALSE	FALSE	FALSE	FALSE	FALSE	FALSE
2	TGFBRAP1	NP_004248.2	0.0102028	0.0605947	-5.5735	-3.62431	-1.444	0.6288	-4.49635	-3.577	-2.842	FALSE	FALSE	FALSE	FALSE	FALSE	FALSE	TRUE	FALSE	FALSE	FALSE	FALSE	FALSE	FALSE	FALSE
4	HERC5	NP_057407.2	0	0	-4.5875	-3.5135	-1.8615	0.450397	-4.154	-3.486	-2.942	FALSE	FALSE	FALSE	FALSE	FALSE	FALSE	FALSE	FALSE	FALSE	FALSE	FALSE	FALSE	FALSE	FALSE
12	SMIM10L1	NP_001258521.1	0	0	-3.946	-3.29541	-2.3755	0.277013	-3.6485	-3.315	-2.8999	FALSE	FALSE	FALSE	FALSE	FALSE	FALSE	FALSE	FALSE	FALSE	FALSE	FALSE	FALSE	FALSE	FALSE
19	VSTM1	NP_940883.2	0	0.0576625	-4.999	-3.64244	-1.339	0.584793	-4.4934	-3.5995	-2.91545	FALSE	FALSE	FALSE	FALSE	FALSE	FALSE	FALSE	FALSE	FALSE	FALSE	FALSE	FALSE	FALSE	FALSE
5	SPINK7	NP_115955.1	0	0	-3.891	-3.42841	-2.7375	0.233372	-3.7599	-3.419	-3.1332	FALSE	FALSE	FALSE	FALSE	FALSE	FALSE	FALSE	FALSE	FALSE	FALSE	FALSE	FALSE	FALSE	FALSE
6	MPC1	NP_057182.1	0	0	-4.59	-3.76677	-2.536	0.416206	-4.2464	-3.84875	-3.1441	FALSE	FALSE	FALSE	FALSE	FALSE	FALSE	FALSE	FALSE	FALSE	FALSE	FALSE	FALSE	FALSE	FALSE
5	TMEM174	NP_694949.1	0	0	-4.065	-3.29782	-2.261	0.329666	-3.76705	-3.2755	-2.8825	FALSE	FALSE	FALSE	FALSE	FALSE	FALSE	FALSE	FALSE	FALSE	FALSE	FALSE	FALSE	FALSE	FALSE
5	FAM81B	NP_689761.2	0	0	-4.2225	-3.52538	-2.335	0.345339	-4.02525	-3.4735	-3.10375	FALSE	FALSE	FALSE	TRUE	FALSE	FALSE	FALSE	FALSE	FALSE	FALSE	FALSE	FALSE	FALSE	FALSE
12	HOXC9	NP_008828.1	0	0	-4.306	-3.26092	-2.175	0.513232	-4.0624	-3.11925	-2.68105	FALSE	FALSE	FALSE	FALSE	FALSE	FALSE	FALSE	FALSE	FALSE	FALSE	FALSE	FALSE	FALSE	FALSE
7	ZNF736	NP_001164376.1	0	0.00883596	-4.798	-3.54059	-2.18	0.466804	-4.186	-3.4955	-2.96225	FALSE	FALSE	FALSE	FALSE	FALSE	FALSE	FALSE	FALSE	FALSE	FALSE	FALSE	FALSE	FALSE	FALSE
X	TCEAL2	NP_525129.1	0	0.0126208	-4.864	-3.84963	-2.253	0.369591	-4.3195	-3.8555	-3.3829	FALSE	FALSE	FALSE	FALSE	FALSE	FALSE	FALSE	FALSE	FALSE	FALSE	FALSE	FALSE	FALSE	FALSE
17	ABCA6	NP_525023.2	0	0	-4.236	-3.52805	-2.015	0.419189	-4.0515	-3.584	-2.907	FALSE	FALSE	FALSE	FALSE	FALSE	FALSE	TRUE	FALSE	FALSE	FALSE	FALSE	FALSE	FALSE	FALSE
3	PLSCR4	NP_001121776.1	0	0.0146678	-4.778	-3.48764	-1.7055	0.515539	-4.3045	-3.33875	-2.94825	FALSE	FALSE	FALSE	FALSE	FALSE	FALSE	FALSE	FALSE	FALSE	FALSE	FALSE	FALSE	FALSE	FALSE
1	RSBN1	NP_060834.2	0.0983846	0.201772	-5.9325	-4.10551	-2.3245	0.737481	-5.0494	-4.1655	-3.1085	FALSE	FALSE	FALSE	FALSE	FALSE	FALSE	TRUE	FALSE	FALSE	FALSE	FALSE	FALSE	FALSE	FALSE
12	RAB5B	NP_001238965.1	0.0752259	0.201489	-5.598	-4.07326	-1.8575	0.737799	-4.998	-4.154	-3.0171	FALSE	FALSE	FALSE	FALSE	FALSE	FALSE	TRUE	FALSE	FALSE	FALSE	FALSE	FALSE	FALSE	FALSE
1	DOCK7	NP_001258928.1	0	0.00519507	-4.8805	-3.7033	-2.3785	0.270363	-4.0225	-3.703	-3.377	FALSE	FALSE	FALSE	FALSE	FALSE	FALSE	TRUE	FALSE	FALSE	FALSE	TRUE	FALSE	FALSE	TRUE
4	MMRN1	NP_031377.2	0	0	-4.086	-3.33195	-2.012	0.340145	-3.8415	-3.284	-2.93	FALSE	FALSE	FALSE	FALSE	FALSE	FALSE	TRUE	FALSE	FALSE	FALSE	FALSE	FALSE	FALSE	FALSE
17	TTYH2	NP_116035.5	0.000837083	0.0372502	-5.1205	-3.63523	-1.512	0.610657	-4.412	-3.6695	-2.785	FALSE	FALSE	FALSE	FALSE	FALSE	FALSE	FALSE	FALSE	FALSE	FALSE	FALSE	FALSE	FALSE	FALSE
1	CDKN2C	NP_001253.1	0	0.0194805	-4.947	-3.65087	-2.503	0.429876	-4.256	-3.61425	-3.12075	FALSE	FALSE	FALSE	FALSE	FALSE	FALSE	TRUE	FALSE	FALSE	FALSE	FALSE	FALSE	FALSE	FALSE
1	NIT1	NP_005591.1	0	0	-4.376	-3.37536	-2.0525	0.353155	-3.8865	-3.31725	-2.9655	FALSE	FALSE	FALSE	FALSE	FALSE	FALSE	FALSE	FALSE	FALSE	FALSE	FALSE	FALSE	FALSE	FALSE
7	MRPS17	NP_057053.1	0	0.0198973	-4.9335	-3.61339	-2.525	0.454089	-4.2616	-3.56925	-3.05205	FALSE	FALSE	FALSE	FALSE	FALSE	FALSE	FALSE	FALSE	FALSE	FALSE	FALSE	FALSE	FALSE	FALSE
17	NT5C3B	NP_443167.4	0	0.0542995	-4.7805	-3.74328	-2.3735	0.568644	-4.525	-3.74275	-2.96775	FALSE	FALSE	FALSE	FALSE	FALSE	FALSE	FALSE	FALSE	FALSE	FALSE	FALSE	FALSE	FALSE	FALSE
19	NDUFS7	NP_077718.3	0.0734723	0.0872483	-5.971	-3.7589	-2.246	0.748798	-4.907	-3.5665	-2.968	FALSE	TRUE	FALSE	FALSE	FALSE	FALSE	FALSE	FALSE	FALSE	FALSE	TRUE	FALSE	FALSE	TRUE
9	FSD1L	NP_001138785.1	0.0854148	0.088091	-5.969	-3.90227	-1.207	0.729517	-4.97165	-3.765	-3.09435	FALSE	FALSE	FALSE	FALSE	FALSE	FALSE	FALSE	FALSE	FALSE	FALSE	FALSE	FALSE	FALSE	FALSE
17	DHX40	NP_078888.4	0.00284948	0.175914	-5.14	-4.1783	-2.8035	0.412511	-4.759	-4.1545	-3.6515	FALSE	FALSE	FALSE	FALSE	FALSE	FALSE	FALSE	FALSE	FALSE	FALSE	FALSE	FALSE	FALSE	FALSE
17	RAD51C	NP_478123.1	0.00206398	0.0287238	-5.2755	-3.58642	-2.5265	0.51183	-4.3305	-3.4905	-2.981	TRUE	FALSE	FALSE	FALSE	FALSE	TRUE	FALSE	FALSE	FALSE	FALSE	TRUE	FALSE	FALSE	TRUE
5	MEF2C	NP_002388.2	0.412604	0.133349	-7.809	-4.96364	-2.5385	1.24401	-6.9952	-4.765	-3.473	TRUE	FALSE	TRUE	FALSE	FALSE	FALSE	TRUE	FALSE	FALSE	FALSE	TRUE	TRUE	TRUE	TRUE
X	HS6ST2	NP_001070656.1	0	0.0236104	-4.8395	-3.86968	-2.614	0.374958	-4.4045	-3.8275	-3.44005	FALSE	FALSE	FALSE	FALSE	FALSE	FALSE	FALSE	FALSE	FALSE	FALSE	FALSE	FALSE	FALSE	FALSE
5	RPL26L1	NP_001304909.1	0.0484874	0.0990468	-6.3055	-3.68858	-2.3235	0.800086	-4.8182	-3.633	-2.649	FALSE	FALSE	FALSE	FALSE	FALSE	FALSE	FALSE	FALSE	FALSE	FALSE	FALSE	FALSE	FALSE	FALSE
17	CNTROB	NP_001032221.1	0	0	-4.4145	-3.43537	-2.668	0.279478	-3.834	-3.384	-3.1305	FALSE	FALSE	FALSE	FALSE	FALSE	FALSE	FALSE	FALSE	FALSE	FALSE	FALSE	FALSE	FALSE	FALSE
19	HAPLN4	NP_075378.1	0.000164474	0.0108553	-5.0675	-3.43776	-2.309	0.491505	-4.11605	-3.37925	-2.8384	FALSE	FALSE	FALSE	FALSE	FALSE	FALSE	TRUE	FALSE	FALSE	FALSE	FALSE	FALSE	FALSE	FALSE
5	HCN1	NP_066550.2	0.175788	0.179803	-6.085	-4.32539	-1.2805	0.721048	-5.2845	-4.3295	-3.3408	FALSE	FALSE	FALSE	FALSE	FALSE	FALSE	TRUE	FALSE	FALSE	FALSE	TRUE	FALSE	FALSE	TRUE
11	GRK2	NP_001610.2	0	0.0395554	-4.991	-3.81584	-3.093	0.413124	-4.4575	-3.7365	-3.316	FALSE	FALSE	FALSE	FALSE	FALSE	FALSE	TRUE	FALSE	FALSE	FALSE	FALSE	FALSE	FALSE	FALSE
19	FPR1	NP_002020.1	0.000177211	0.0427078	-5.126	-3.56874	-1.738	0.612599	-4.425	-3.524	-2.7936	FALSE	FALSE	FALSE	FALSE	FALSE	FALSE	FALSE	FALSE	FALSE	FALSE	FALSE	FALSE	FALSE	FALSE
7	DAGLB	NP_631918.3	0	0.00265572	-4.776	-3.25504	-1.5875	0.51827	-3.9665	-3.212	-2.62075	FALSE	FALSE	FALSE	FALSE	FALSE	FALSE	TRUE	FALSE	FALSE	FALSE	FALSE	FALSE	FALSE	FALSE
2	MGAT4A	NP_036346.1	0.114317	0.144858	-6.3085	-4.08933	-2.257	0.74104	-5.115	-4.0275	-3.1635	FALSE	FALSE	FALSE	FALSE	FALSE	FALSE	TRUE	FALSE	FALSE	FALSE	FALSE	FALSE	FALSE	FALSE
1	EXTL1	NP_004446.2	0.00186757	0.0449915	-5.1055	-3.54207	-2.2995	0.60664	-4.39355	-3.4865	-2.7785	FALSE	FALSE	FALSE	FALSE	FALSE	FALSE	FALSE	FALSE	FALSE	FALSE	FALSE	FALSE	FALSE	FALSE
16	CEMP1	NP_001041677.1	0	0.00427899	-4.998	-3.17956	-2.1055	0.355466	-3.66835	-3.059	-2.8875	FALSE	FALSE	FALSE	FALSE	FALSE	FALSE	FALSE	FALSE	FALSE	TRUE	FALSE	FALSE	FALSE	FALSE
7	TMEM209	NP_116231.2	0	0.000191388	-4.6305	-3.59596	-2.345	0.32308	-3.96855	-3.63125	-3.153	FALSE	FALSE	FALSE	FALSE	FALSE	FALSE	FALSE	FALSE	FALSE	FALSE	FALSE	FALSE	FALSE	FALSE
17	RHBDL3	NP_612201.1	0.00943109	0.0722543	-5.3235	-3.61069	-2.0905	0.651259	-4.54605	-3.53525	-2.80315	FALSE	FALSE	FALSE	FALSE	FALSE	FALSE	FALSE	FALSE	FALSE	FALSE	FALSE	FALSE	FALSE	FALSE
8	BAALC	NP_001019543.1	0	0	-3.709	-2.9025	-2.158	0.213303	-3.1385	-2.905	-2.641	FALSE	FALSE	FALSE	FALSE	FALSE	FALSE	FALSE	FALSE	FALSE	FALSE	FALSE	FALSE	FALSE	FALSE
1	CFHR4	NP_001188479.1	0	0	-4.329	-3.49583	-1.888	0.361314	-3.8715	-3.54625	-3.0325	FALSE	FALSE	FALSE	FALSE	FALSE	FALSE	TRUE	FALSE	FALSE	FALSE	FALSE	FALSE	FALSE	FALSE
10	HPS6	NP_079023.2	0	0	-4.575	-3.36164	-2.508	0.386937	-3.921	-3.2785	-2.9385	FALSE	TRUE	FALSE	FALSE	FALSE	FALSE	TRUE	FALSE	FALSE	FALSE	FALSE	FALSE	FALSE	FALSE
20	ZCCHC3	NP_149080.2	0	0.0110461	-4.6855	-3.5158	-3.1225	0.333055	-4.0182	-3.3815	-3.2665	FALSE	FALSE	FALSE	FALSE	FALSE	FALSE	FALSE	FALSE	FALSE	FALSE	FALSE	FALSE	FALSE	FALSE
3	PDHB	NP_001166939.1	0.037813	0.157384	-5.71	-3.96025	-1.103	0.703477	-4.833	-4.023	-3.001	FALSE	TRUE	FALSE	FALSE	FALSE	FALSE	TRUE	FALSE	FALSE	FALSE	FALSE	FALSE	FALSE	FALSE
15	PIAS1	NP_057250.1	0.240231	0.0955941	-6.478	-4.20646	-1.18	0.998936	-5.782	-3.91725	-3.155	FALSE	FALSE	FALSE	FALSE	FALSE	FALSE	FALSE	FALSE	FALSE	FALSE	FALSE	FALSE	FALSE	FALSE
10	NPY4R	NP_001265723.1	0.0011336	0.254251	-5.084	-4.36851	-3.3265	0.325686	-4.8065	-4.378	-3.936	FALSE	FALSE	FALSE	FALSE	FALSE	FALSE	FALSE	TRUE	FALSE	FALSE	FALSE	FALSE	FALSE	FALSE
16	QPRT	NP_055113.3	0	0	-4.518	-3.57222	-2.6685	0.394649	-4.1282	-3.5385	-3.071	FALSE	FALSE	FALSE	FALSE	FALSE	FALSE	FALSE	FALSE	FALSE	FALSE	FALSE	FALSE	FALSE	FALSE
9	ALDH1A1	NP_000680.2	0.00671892	0.145129	-5.2985	-3.80144	-2.352	0.688744	-4.72855	-3.8105	-2.84695	FALSE	FALSE	FALSE	FALSE	FALSE	FALSE	FALSE	FALSE	FALSE	FALSE	FALSE	FALSE	FALSE	FALSE
9	QSOX2	NP_859052.3	0	0.0037663	-4.715	-3.54416	-1.285	0.556617	-4.2565	-3.5815	-2.7665	FALSE	FALSE	FALSE	FALSE	FALSE	FALSE	TRUE	FALSE	FALSE	FALSE	FALSE	FALSE	FALSE	FALSE
1	ZNF695	NP_001191150.2	0	0	-4.341	-3.6404	-2.726	0.289761	-4.11515	-3.56275	-3.326	FALSE	FALSE	FALSE	FALSE	FALSE	FALSE	FALSE	FALSE	FALSE	FALSE	FALSE	FALSE	FALSE	FALSE
5	C5orf22	NP_060826.2	0	0.00293076	-4.7575	-3.51977	-2.575	0.364293	-4.0375	-3.4795	-3.0795	FALSE	FALSE	FALSE	FALSE	FALSE	FALSE	FALSE	FALSE	FALSE	FALSE	FALSE	FALSE	FALSE	FALSE
19	FCER2	NP_001993.2	0	0	-4.0235	-3.25138	-2.011	0.354795	-3.7765	-3.226	-2.8054	FALSE	FALSE	FALSE	FALSE	FALSE	FALSE	TRUE	FALSE	FALSE	FALSE	FALSE	FALSE	FALSE	FALSE
11	STX3	NP_004168.1	0.0386881	0.0811076	-5.9035	-3.709	-2.266	0.70432	-4.69145	-3.6425	-2.81505	FALSE	FALSE	FALSE	FALSE	FALSE	FALSE	FALSE	FALSE	FALSE	FALSE	FALSE	FALSE	FALSE	FALSE
5	PIK3R1	NP_852664.1	0.13629	0.149366	-5.9345	-4.13817	-2.8035	0.74216	-5.1825	-4.0985	-3.1755	FALSE	FALSE	FALSE	FALSE	FALSE	FALSE	TRUE	FALSE	FALSE	FALSE	TRUE	TRUE	TRUE	TRUE
13	PCDH20	NP_073754.2	0	0	-4.5935	-3.55602	-2.0675	0.470428	-4.251	-3.4965	-2.9712	FALSE	FALSE	FALSE	FALSE	FALSE	FALSE	FALSE	FALSE	FALSE	FALSE	FALSE	FALSE	FALSE	FALSE
19	RPL18	NP_000970.1	0.0216718	0.0698002	-6.1225	-3.71309	-2.1815	0.650038	-4.5761	-3.716	-2.8252	FALSE	FALSE	FALSE	FALSE	FALSE	FALSE	TRUE	FALSE	FALSE	FALSE	FALSE	FALSE	FALSE	FALSE
11	PAX6	NP_001355847.1	0.154698	0.136659	-6.1	-4.07299	-2.381	0.838172	-5.2722	-4.0275	-3.015	TRUE	FALSE	TRUE	FALSE	FALSE	FALSE	TRUE	FALSE	FALSE	FALSE	TRUE	FALSE	FALSE	TRUE
6	EPHA7	NP_004431.1	0.00844977	0.118573	-5.238	-3.82918	-2.1025	0.626906	-4.6875	-3.8195	-2.997	FALSE	FALSE	FALSE	FALSE	FALSE	FALSE	FALSE	FALSE	FALSE	FALSE	FALSE	FALSE	FALSE	FALSE
2	USP39	NP_006581.2	0.0892116	0.138677	-5.7355	-3.91422	-1.9535	0.786655	-5.01665	-3.8605	-2.895	FALSE	FALSE	FALSE	FALSE	FALSE	FALSE	FALSE	FALSE	FALSE	FALSE	FALSE	FALSE	FALSE	FALSE
10	PLAC9	NP_001012991.1	0	0	-4.0675	-3.3844	-1.906	0.295013	-3.7273	-3.419	-3.0017	FALSE	FALSE	FALSE	FALSE	FALSE	FALSE	FALSE	FALSE	FALSE	FALSE	FALSE	FALSE	FALSE	FALSE
1	CALML6	NP_619650.2	0	0	-4.112	-3.29236	-2.354	0.342024	-3.79	-3.25525	-2.876	FALSE	FALSE	FALSE	FALSE	FALSE	FALSE	FALSE	FALSE	FALSE	FALSE	FALSE	FALSE	FALSE	FALSE
8	PPP2R2A	NP_001171062.1	0.377716	0.181193	-6.8345	-4.70047	-1.5895	0.876826	-5.81235	-4.76	-3.4835	FALSE	FALSE	FALSE	FALSE	FALSE	FALSE	TRUE	FALSE	FALSE	FALSE	FALSE	FALSE	FALSE	FALSE
1	BARHL2	NP_064447.1	0.0103296	0.063699	-5.4	-3.59749	-2.524	0.565132	-4.517	-3.369	-3.06075	FALSE	FALSE	FALSE	FALSE	FALSE	FALSE	TRUE	FALSE	FALSE	FALSE	FALSE	FALSE	FALSE	FALSE
14	ACOT2	NP_006812.3	0.0246551	0.0651507	-5.4245	-3.52737	-1.321	0.668045	-4.5615	-3.3525	-2.82985	FALSE	FALSE	FALSE	FALSE	FALSE	FALSE	FALSE	FALSE	FALSE	FALSE	FALSE	FALSE	FALSE	FALSE
8	CA8	NP_004047.3	0.0606637	0.108011	-5.7545	-3.94042	-2.683	0.6256	-4.856	-3.826	-3.208	FALSE	FALSE	FALSE	FALSE	FALSE	FALSE	FALSE	FALSE	FALSE	FALSE	TRUE	FALSE	FALSE	TRUE
1	LMO4	NP_006760.1	0.280414	0.120362	-5.9305	-4.42461	-3.01	0.830422	-5.6873	-4.29025	-3.42585	FALSE	FALSE	FALSE	FALSE	FALSE	FALSE	TRUE	FALSE	FALSE	FALSE	FALSE	FALSE	FALSE	FALSE
13	CDK8	NP_001251.1	0.34689	0.198724	-6.443	-4.70326	-2.929	0.726606	-5.6785	-4.718	-3.70975	FALSE	FALSE	FALSE	FALSE	FALSE	FALSE	TRUE	FALSE	FALSE	FALSE	TRUE	TRUE	TRUE	TRUE
1	ERO1B	NP_063944.3	0.0044603	0.0646107	-5.2805	-3.73923	-2.92	0.548849	-4.4992	-3.6915	-3.0313	FALSE	FALSE	FALSE	FALSE	FALSE	FALSE	TRUE	FALSE	FALSE	FALSE	FALSE	FALSE	FALSE	FALSE
19	ZBTB7A	NP_001304919.1	0.261824	0.0716118	-6.3335	-4.07644	-2.556	1.09794	-5.8115	-3.621	-2.9345	FALSE	FALSE	FALSE	FALSE	FALSE	FALSE	TRUE	FALSE	FALSE	FALSE	TRUE	FALSE	FALSE	TRUE
7	TRPV5	NP_062815.3	0.0176905	0.0609928	-5.4265	-3.53542	-0.844	0.644831	-4.51545	-3.3575	-2.85405	FALSE	FALSE	FALSE	FALSE	FALSE	FALSE	FALSE	FALSE	FALSE	FALSE	FALSE	FALSE	FALSE	FALSE
6	AKAP7	NP_057461.2	0	0	-4.546	-3.58082	-2.286	0.358573	-4.0521	-3.57875	-3.10795	FALSE	FALSE	FALSE	FALSE	FALSE	FALSE	FALSE	FALSE	FALSE	FALSE	FALSE	FALSE	FALSE	FALSE
7	TMEM243	NP_001316402.1	0	0	-3.974	-3.24256	-2.0805	0.261297	-3.5775	-3.246	-2.903	FALSE	FALSE	FALSE	FALSE	FALSE	FALSE	FALSE	FALSE	FALSE	FALSE	FALSE	FALSE	FALSE	FALSE
6	ELOVL5	NP_068586.1	0.0764411	0.124269	-5.636	-3.98717	-2.114	0.682627	-4.9415	-3.9495	-3.1	FALSE	FALSE	FALSE	FALSE	FALSE	FALSE	TRUE	FALSE	FALSE	FALSE	FALSE	FALSE	FALSE	FALSE
9	MRPL41	NP_115866.1	0	0	-3.7995	-3.40695	-2.727	0.154897	-3.5925	-3.42725	-3.1935	FALSE	FALSE	FALSE	FALSE	FALSE	FALSE	FALSE	FALSE	FALSE	FALSE	FALSE	FALSE	FALSE	FALSE
17	TUBG1	NP_001061.2	0.184814	0.257122	-5.6355	-4.46895	-2.639	0.589005	-5.226	-4.5135	-3.6518	FALSE	FALSE	FALSE	FALSE	FALSE	FALSE	FALSE	FALSE	FALSE	FALSE	TRUE	FALSE	FALSE	TRUE
3	BTD	NP_001357587.1	0.0305927	0.0408574	-6.594	-3.36977	-1.979	0.687713	-4.3994	-3.138	-2.749	FALSE	TRUE	FALSE	FALSE	FALSE	FALSE	TRUE	FALSE	FALSE	FALSE	TRUE	FALSE	FALSE	TRUE
17	OXLD1	NP_001034931.1	0	0	-4.0275	-3.28839	-1.869	0.361621	-3.7352	-3.3285	-2.7855	FALSE	FALSE	FALSE	FALSE	FALSE	FALSE	FALSE	FALSE	FALSE	FALSE	FALSE	FALSE	FALSE	FALSE
6	H1-3	NP_005311.1	0	4.22913e-05	-4.704	-2.29147	-1.201	0.838476	-3.453	-2.136	-1.3004	FALSE	FALSE	FALSE	FALSE	FALSE	FALSE	FALSE	FALSE	FALSE	TRUE	FALSE	FALSE	FALSE	FALSE
6	SRF	NP_003122.1	0.251105	0.0894603	-5.95	-4.27852	-2.748	0.884535	-5.6965	-4.029	-3.2665	FALSE	FALSE	FALSE	FALSE	FALSE	FALSE	FALSE	FALSE	FALSE	FALSE	FALSE	FALSE	FALSE	FALSE
1	FAM151A	NP_788954.2	0	0	-3.925	-3.31219	-1.785	0.244887	-3.61015	-3.3195	-3.02035	FALSE	FALSE	FALSE	TRUE	FALSE	FALSE	FALSE	FALSE	FALSE	FALSE	FALSE	FALSE	FALSE	FALSE
4	ZBTB49	NP_001317554.1	0	0	-4.531	-3.42619	-2.3555	0.314725	-3.787	-3.4415	-3.008	FALSE	FALSE	FALSE	FALSE	FALSE	FALSE	FALSE	FALSE	FALSE	FALSE	FALSE	FALSE	FALSE	FALSE
2	TMEM127	NP_060319.1	0	0	-3.984	-3.40396	-2.693	0.234404	-3.7612	-3.371	-3.13	FALSE	FALSE	FALSE	FALSE	FALSE	FALSE	FALSE	FALSE	FALSE	FALSE	FALSE	FALSE	FALSE	FALSE
1	CAPN8	NP_001137434.1	0	8.39419e-05	-4.647	-3.51913	-2.6045	0.332458	-4.0084	-3.461	-3.141	FALSE	FALSE	FALSE	FALSE	FALSE	FALSE	FALSE	FALSE	FALSE	FALSE	FALSE	FALSE	FALSE	FALSE
11	IZUMO1R	NP_001186135.1	0	0	-4.254	-3.48283	-2.011	0.37517	-3.9655	-3.506	-2.983	FALSE	FALSE	FALSE	FALSE	FALSE	FALSE	TRUE	FALSE	FALSE	FALSE	FALSE	FALSE	FALSE	FALSE
3	P4HTM	NP_808807.2	0	0.000158053	-4.6175	-3.52542	-2.2345	0.398794	-4.1099	-3.4695	-3.0563	FALSE	FALSE	FALSE	FALSE	FALSE	FALSE	FALSE	FALSE	FALSE	FALSE	TRUE	FALSE	FALSE	TRUE
11	OR9I1	NP_001005211.1	0.0747922	0.0680402	-6.1695	-3.49179	-2.0275	0.895656	-4.877	-3.28775	-2.507	FALSE	FALSE	FALSE	FALSE	FALSE	FALSE	FALSE	FALSE	FALSE	FALSE	FALSE	FALSE	FALSE	FALSE
1	TTC13	NP_078801.3	0.124219	0.14813	-5.584	-4.07852	-1.476	0.71129	-5.132	-4.0065	-3.2118	FALSE	FALSE	FALSE	FALSE	FALSE	FALSE	FALSE	FALSE	FALSE	FALSE	FALSE	FALSE	FALSE	FALSE
3	PRKAR2A	NP_001308911.1	0.0903204	0.101777	-6.014	-3.84861	-2.486	0.778653	-5.0039	-3.695	-2.9521	FALSE	FALSE	FALSE	FALSE	FALSE	FALSE	TRUE	FALSE	FALSE	FALSE	FALSE	FALSE	FALSE	FALSE
12	DHX37	NP_116045.2	0.0212105	0.0583535	-5.2805	-3.56634	-2.638	0.565125	-4.4902	-3.3825	-3.017	FALSE	FALSE	FALSE	FALSE	FALSE	FALSE	FALSE	FALSE	FALSE	FALSE	TRUE	FALSE	FALSE	TRUE
2	ING5	NP_001317090.1	0	0	-4.37	-3.69414	-2.839	0.265946	-4.1	-3.632	-3.402	FALSE	FALSE	FALSE	FALSE	FALSE	FALSE	TRUE	FALSE	FALSE	FALSE	FALSE	FALSE	FALSE	FALSE
11	GAL3ST3	NP_149025.1	0	0	-4.113	-2.9923	-2.23	0.354465	-3.5206	-2.91525	-2.59745	FALSE	FALSE	FALSE	FALSE	FALSE	FALSE	TRUE	FALSE	FALSE	FALSE	FALSE	FALSE	FALSE	FALSE
17	ABCC3	NP_003777.2	0	0	-4.607	-3.42867	-2.376	0.405819	-4.038	-3.349	-2.964	FALSE	FALSE	FALSE	FALSE	FALSE	FALSE	FALSE	FALSE	FALSE	FALSE	FALSE	FALSE	FALSE	FALSE
4	CFAP99	NP_001180211.2	0	0	-4.5405	-3.19618	-1.685	0.458025	-3.7837	-3.1965	-2.5988	FALSE	FALSE	FALSE	FALSE	FALSE	FALSE	FALSE	FALSE	FALSE	FALSE	FALSE	FALSE	FALSE	FALSE
X	DGAT2L6	NP_940914.1	0	0.015154	-4.773	-3.80539	-1.6835	0.45883	-4.3904	-3.8395	-3.1851	FALSE	FALSE	FALSE	FALSE	FALSE	FALSE	FALSE	FALSE	FALSE	FALSE	FALSE	FALSE	FALSE	FALSE
1	MMP23B	NP_008914.1	0.263624	0.147803	-6.5355	-4.43197	-2.342	0.887137	-5.672	-4.3855	-3.2405	FALSE	FALSE	FALSE	FALSE	FALSE	FALSE	FALSE	TRUE	FALSE	FALSE	FALSE	FALSE	FALSE	FALSE
1	FPGT-TNNI3K	NP_001106279.3	0	0.00509749	-4.8025	-3.60179	-2.451	0.378442	-4.186	-3.4975	-3.2283	FALSE	FALSE	FALSE	FALSE	FALSE	FALSE	FALSE	FALSE	FALSE	FALSE	FALSE	FALSE	FALSE	FALSE
3	SEMA3B	NP_001276990.1	0.00328947	0.0374373	-5.3585	-3.60297	-2.377	0.53009	-4.35165	-3.534	-2.957	FALSE	FALSE	FALSE	FALSE	FALSE	FALSE	FALSE	FALSE	FALSE	FALSE	FALSE	FALSE	FALSE	FALSE
1	GALNT2	NP_004472.1	0	0	-4.5525	-3.58481	-2.629	0.376775	-4.1138	-3.553	-3.1022	FALSE	FALSE	FALSE	FALSE	FALSE	FALSE	TRUE	FALSE	FALSE	FALSE	FALSE	FALSE	FALSE	FALSE
11	MS4A8	NP_113645.1	0	0	-4.584	-3.69721	-2.168	0.43528	-4.285	-3.7025	-3.1335	FALSE	FALSE	FALSE	FALSE	FALSE	FALSE	FALSE	FALSE	FALSE	FALSE	FALSE	FALSE	FALSE	FALSE
5	EIF4EBP3	NP_003723.1	0	0	-3.531	-3.39263	-3.167	0.0600144	-3.4735	-3.3945	-3.3141	FALSE	FALSE	FALSE	FALSE	FALSE	FALSE	FALSE	FALSE	FALSE	FALSE	FALSE	FALSE	FALSE	FALSE
9	APBA1	NP_001154.2	0.100683	0.0820632	-5.603	-3.68627	-2.4005	0.809163	-5.0625	-3.284	-2.9415	FALSE	FALSE	FALSE	FALSE	FALSE	FALSE	TRUE	FALSE	FALSE	FALSE	FALSE	FALSE	FALSE	FALSE
2	RUFY4	NP_940885.2	0	0	-3.761	-3.23703	-2.058	0.35891	-3.635	-3.31425	-2.69165	FALSE	FALSE	FALSE	FALSE	FALSE	FALSE	TRUE	FALSE	FALSE	FALSE	FALSE	FALSE	FALSE	FALSE
17	CENPX	NP_001317465.1	0	0	-4.046	-3.0856	-2.407	0.265963	-3.46955	-3.02375	-2.8125	FALSE	FALSE	FALSE	FALSE	FALSE	FALSE	FALSE	FALSE	FALSE	FALSE	FALSE	FALSE	FALSE	FALSE
19	TECR	NP_612510.1	0.0124467	0.0924609	-5.6375	-3.80047	-2.0275	0.620875	-4.62885	-3.808	-2.96465	FALSE	FALSE	FALSE	FALSE	FALSE	FALSE	FALSE	FALSE	FALSE	FALSE	FALSE	FALSE	FALSE	FALSE
11	OR4B1	NP_001005470.1	0.0121053	0.047193	-5.7685	-3.20793	-1.6055	0.767524	-4.32965	-3.0985	-2.29495	FALSE	FALSE	FALSE	FALSE	FALSE	FALSE	FALSE	FALSE	FALSE	TRUE	FALSE	FALSE	FALSE	FALSE
19	ZNF524	NP_694951.1	0	0	-4.073	-3.23922	-2.1915	0.340002	-3.7695	-3.1975	-2.83	FALSE	FALSE	FALSE	FALSE	FALSE	FALSE	FALSE	FALSE	FALSE	FALSE	FALSE	FALSE	FALSE	FALSE
7	ACTL6B	NP_057272.1	0.0083944	0.101133	-5.3145	-4.01761	-2.878	0.452702	-4.648	-3.9915	-3.4275	FALSE	FALSE	FALSE	FALSE	FALSE	FALSE	TRUE	FALSE	FALSE	FALSE	TRUE	FALSE	FALSE	TRUE
8	RPL30	NP_000980.1	0.334365	0.232198	-6.1	-4.63485	-2.2865	0.740469	-5.5205	-4.758	-3.56795	FALSE	FALSE	FALSE	FALSE	FALSE	FALSE	FALSE	FALSE	FALSE	FALSE	FALSE	FALSE	FALSE	FALSE
3	CIP2A	NP_065941.2	0	0	-4.5335	-3.42592	-1.9485	0.406885	-4.0275	-3.37	-2.952	FALSE	FALSE	FALSE	FALSE	FALSE	FALSE	FALSE	FALSE	FALSE	FALSE	FALSE	FALSE	FALSE	FALSE
7	PSMC2	NP_001191382.1	0	0.000386997	-4.6385	-3.98836	-2.8825	0.276064	-4.3065	-4.036	-3.6	FALSE	FALSE	FALSE	FALSE	FALSE	FALSE	FALSE	FALSE	FALSE	FALSE	FALSE	FALSE	FALSE	FALSE
16	CDH13	NP_001248.1	0	0.00138262	-4.701	-3.35185	-2.1115	0.525549	-4.143	-3.278	-2.719	FALSE	FALSE	FALSE	FALSE	FALSE	FALSE	TRUE	FALSE	FALSE	TRUE	FALSE	FALSE	FALSE	FALSE
17	ITGB4	NP_001005731.1	0	0	-4.105	-3.31722	-2.7985	0.171645	-3.5639	-3.282	-3.145	FALSE	TRUE	FALSE	FALSE	FALSE	FALSE	FALSE	FALSE	FALSE	FALSE	FALSE	FALSE	FALSE	FALSE
12	LIMA1	NP_057441.1	0	0	-4.5485	-3.54939	-2.3765	0.389323	-4.137	-3.474	-3.0995	FALSE	FALSE	FALSE	FALSE	FALSE	FALSE	TRUE	FALSE	FALSE	FALSE	FALSE	FALSE	FALSE	FALSE
3	SYN2	NP_598328.1	0.00541247	0.104517	-5.2655	-3.90914	-2.752	0.515542	-4.6445	-3.861	-3.266	FALSE	FALSE	FALSE	FALSE	FALSE	FALSE	TRUE	FALSE	FALSE	FALSE	FALSE	FALSE	FALSE	FALSE
2	MRPL44	NP_075066.1	0	0.00052283	-4.6255	-3.57038	-1.8415	0.466871	-4.18065	-3.586	-2.93885	FALSE	FALSE	FALSE	FALSE	FALSE	FALSE	FALSE	FALSE	FALSE	FALSE	FALSE	FALSE	FALSE	FALSE
2	STK17B	NP_004217.1	0	0.0796491	-4.939	-3.84781	-2.6035	0.491844	-4.57455	-3.805	-3.24395	FALSE	FALSE	FALSE	FALSE	FALSE	FALSE	FALSE	FALSE	FALSE	FALSE	FALSE	FALSE	FALSE	FALSE
4	TXK	NP_003319.2	0	0.00979639	-4.858	-3.71588	-2.0985	0.480949	-4.35925	-3.71525	-3.0815	FALSE	FALSE	FALSE	FALSE	FALSE	FALSE	TRUE	FALSE	FALSE	FALSE	FALSE	FALSE	FALSE	FALSE
11	TRIM64	NP_001129958.1	0.109983	0.125089	-5.6495	-4.15893	-1.781	0.632363	-5.09285	-4.103	-3.3915	FALSE	FALSE	FALSE	FALSE	FALSE	FALSE	FALSE	TRUE	FALSE	FALSE	FALSE	FALSE	FALSE	FALSE
2	LNPK	NP_001291937.1	0	0	-4.363	-3.71388	-2.5145	0.318774	-4.134	-3.7145	-3.285	FALSE	FALSE	FALSE	FALSE	FALSE	FALSE	FALSE	FALSE	FALSE	FALSE	TRUE	FALSE	FALSE	TRUE
20	WFDC11	NP_671730.1	0	0	-4.198	-3.65776	-2.286	0.328729	-4.12535	-3.66275	-3.22175	FALSE	FALSE	FALSE	FALSE	FALSE	FALSE	FALSE	FALSE	FALSE	FALSE	FALSE	FALSE	FALSE	FALSE
9	RASEF	NP_689786.2	0	0.0255706	-4.931	-3.52755	-1.719	0.532141	-4.31	-3.453	-2.8899	FALSE	FALSE	FALSE	FALSE	FALSE	FALSE	FALSE	FALSE	FALSE	FALSE	FALSE	FALSE	FALSE	FALSE
17	TM4SF5	NP_003954.2	0	0	-3.728	-3.44236	-2.616	0.182762	-3.645	-3.4795	-3.173	FALSE	FALSE	FALSE	FALSE	FALSE	FALSE	TRUE	FALSE	FALSE	FALSE	FALSE	FALSE	FALSE	FALSE
1	PRDM2	NP_036363.2	0	0.00743384	-4.918	-3.43168	-2.19	0.339526	-3.8115	-3.4185	-3.034	FALSE	FALSE	FALSE	FALSE	FALSE	FALSE	FALSE	FALSE	FALSE	FALSE	FALSE	FALSE	FALSE	FALSE
12	LYZ	NP_000230.1	0.102298	0.118977	-5.8365	-3.92928	-1.685	0.823666	-5.06465	-3.87275	-2.8711	TRUE	FALSE	FALSE	FALSE	FALSE	FALSE	TRUE	FALSE	FALSE	FALSE	FALSE	FALSE	FALSE	FALSE
1	ATP13A2	NP_071372.1	0	0.00648172	-4.7595	-3.5242	-2.4435	0.414657	-4.152	-3.438	-3.05	FALSE	TRUE	FALSE	FALSE	FALSE	FALSE	TRUE	FALSE	FALSE	FALSE	TRUE	FALSE	FALSE	TRUE
3	NPHP3	NP_694972.3	0	0	-4.274	-3.4714	-1.9545	0.266222	-3.8325	-3.456	-3.1585	FALSE	TRUE	FALSE	FALSE	FALSE	FALSE	FALSE	FALSE	FALSE	FALSE	TRUE	FALSE	FALSE	TRUE
19	PRODH2	NP_067055.2	0	0	-4.07	-3.24905	-2.074	0.300565	-3.684	-3.213	-2.8845	FALSE	FALSE	FALSE	FALSE	FALSE	FALSE	FALSE	FALSE	FALSE	FALSE	FALSE	FALSE	FALSE	FALSE
X	TEX13A	NP_112564.1	0.0193835	0.0148068	-5.35	-3.57446	-2.3025	0.484595	-4.1581	-3.5395	-2.9955	FALSE	FALSE	FALSE	FALSE	FALSE	FALSE	FALSE	FALSE	FALSE	FALSE	FALSE	FALSE	FALSE	FALSE
12	PTPN11	NP_002825.3	0.182226	0.127351	-6.1165	-4.20693	-2.667	0.778889	-5.399	-4.021	-3.319	TRUE	FALSE	TRUE	FALSE	FALSE	FALSE	TRUE	FALSE	FALSE	FALSE	TRUE	TRUE	TRUE	TRUE
15	MAP2K1	NP_002746.1	0.436257	0.178947	-6.4555	-4.81912	-2.3115	0.854869	-5.8888	-4.889	-3.616	TRUE	FALSE	FALSE	FALSE	FALSE	FALSE	TRUE	FALSE	FALSE	FALSE	TRUE	TRUE	TRUE	TRUE
10	EIF5AL1	NP_001093162.1	0	0.0337287	-5.052	-3.75349	-1.067	0.478685	-4.3755	-3.752	-3.13555	FALSE	FALSE	FALSE	FALSE	FALSE	FALSE	FALSE	FALSE	FALSE	FALSE	FALSE	FALSE	FALSE	FALSE
16	PPP4C	NP_001290432.1	0.0733483	0.241881	-5.4785	-4.24882	-2.302	0.590819	-4.9888	-4.312	-3.4254	FALSE	FALSE	FALSE	FALSE	FALSE	FALSE	TRUE	FALSE	FALSE	FALSE	FALSE	FALSE	FALSE	FALSE
19	ZNF260	NP_001012774.1	0.0321637	0.0624478	-5.7005	-3.7128	-2.938	0.568472	-4.5918	-3.5305	-3.15835	FALSE	FALSE	FALSE	FALSE	FALSE	FALSE	FALSE	FALSE	FALSE	FALSE	FALSE	FALSE	FALSE	FALSE
1	THBS3	NP_009043.1	0	0.0392749	-4.809	-3.74113	-2.89	0.488883	-4.46065	-3.69	-3.1175	FALSE	FALSE	FALSE	FALSE	FALSE	FALSE	FALSE	FALSE	FALSE	FALSE	FALSE	FALSE	FALSE	FALSE
22	MN1	NP_002421.3	0	0	-4.512	-3.37834	-2.3255	0.241931	-3.657	-3.3625	-3.1145	FALSE	FALSE	FALSE	FALSE	FALSE	FALSE	TRUE	FALSE	FALSE	FALSE	TRUE	TRUE	FALSE	TRUE
8	ZNF623	NP_055604.3	0.00792943	0.0477748	-5.4075	-3.59132	-2.717	0.492119	-4.307	-3.4375	-3.12	FALSE	FALSE	FALSE	FALSE	FALSE	FALSE	FALSE	FALSE	FALSE	FALSE	FALSE	FALSE	FALSE	FALSE
12	CD163L1	NP_001284579.2	0.000230033	0.01417	-5.1435	-3.55298	-2.156	0.443429	-4.18775	-3.48375	-3.0335	FALSE	FALSE	FALSE	FALSE	FALSE	FALSE	TRUE	FALSE	FALSE	FALSE	FALSE	FALSE	FALSE	FALSE
1	SYT11	NP_689493.3	0	0.0730907	-5.041	-3.71812	-2.5445	0.567329	-4.5395	-3.679	-3.0056	FALSE	FALSE	FALSE	FALSE	FALSE	FALSE	TRUE	FALSE	FALSE	FALSE	FALSE	FALSE	FALSE	FALSE
19	TBC1D17	NP_078958.2	0	0.0133259	-5.017	-3.37781	-2.2265	0.52567	-4.1355	-3.309	-2.74295	FALSE	FALSE	FALSE	FALSE	FALSE	FALSE	FALSE	FALSE	FALSE	FALSE	FALSE	FALSE	FALSE	FALSE
1	LAD1	NP_005549.2	0	0	-4.034	-3.31143	-1.6675	0.314771	-3.7065	-3.3315	-2.9035	FALSE	FALSE	FALSE	FALSE	FALSE	FALSE	FALSE	FALSE	FALSE	FALSE	FALSE	FALSE	FALSE	FALSE
X	TRMT2B	NP_001161442.1	0.0330263	0.0915789	-5.971	-4.08896	-3.384	0.40612	-4.7115	-3.956	-3.706	FALSE	FALSE	FALSE	FALSE	FALSE	FALSE	FALSE	FALSE	FALSE	FALSE	FALSE	FALSE	FALSE	FALSE
1	EXOC8	NP_787072.2	0.0170486	0.0564636	-5.675	-3.70169	-2.087	0.563098	-4.4944	-3.6335	-3.031	FALSE	FALSE	FALSE	FALSE	FALSE	FALSE	TRUE	FALSE	FALSE	FALSE	FALSE	FALSE	FALSE	FALSE
2	TTLL4	NP_055455.3	0	0.0141398	-4.823	-3.4475	-2.161	0.38604	-3.9735	-3.36925	-3.0545	FALSE	FALSE	FALSE	FALSE	FALSE	FALSE	TRUE	FALSE	FALSE	FALSE	FALSE	FALSE	FALSE	FALSE
5	C5orf24	NP_001287823.1	0	0	-4.5425	-3.79434	-2.8525	0.371754	-4.33505	-3.7025	-3.36585	FALSE	FALSE	FALSE	FALSE	FALSE	FALSE	FALSE	FALSE	FALSE	FALSE	FALSE	FALSE	FALSE	FALSE
2	CRYGC	NP_066269.1	0	0	-4.538	-3.24298	-2.38	0.401669	-3.8405	-3.159	-2.7905	TRUE	FALSE	FALSE	FALSE	FALSE	FALSE	FALSE	FALSE	FALSE	FALSE	TRUE	FALSE	FALSE	TRUE
11	OPCML	NP_002536.1	0.0256913	0.127208	-5.3795	-3.87778	-2.084	0.648407	-4.7783	-3.8695	-3.0277	FALSE	FALSE	FALSE	FALSE	FALSE	FALSE	TRUE	FALSE	FALSE	FALSE	FALSE	FALSE	FALSE	FALSE
3	ZCWPW2	NP_001035522.1	0	0	-4.3965	-3.54745	-1.956	0.352251	-4.062	-3.515	-3.1185	FALSE	FALSE	FALSE	FALSE	FALSE	FALSE	FALSE	FALSE	FALSE	FALSE	FALSE	FALSE	FALSE	FALSE
16	MT1H	NP_005942.1	0	0	-4.2485	-3.34668	-1.3385	0.448606	-3.83055	-3.42175	-2.7631	FALSE	FALSE	FALSE	FALSE	FALSE	FALSE	FALSE	FALSE	FALSE	FALSE	FALSE	FALSE	FALSE	FALSE
6	CDKN1A	NP_001207706.1	0	0	-3.749	-3.22685	-2.297	0.208644	-3.4979	-3.223	-2.9767	FALSE	FALSE	FALSE	FALSE	FALSE	FALSE	TRUE	FALSE	FALSE	FALSE	FALSE	FALSE	FALSE	FALSE
21	ERG	NP_001129626.1	0.16643	0.0713016	-6.22	-3.9945	-1.8155	0.891223	-5.5192	-3.6565	-3.12465	FALSE	FALSE	FALSE	FALSE	FALSE	FALSE	TRUE	FALSE	FALSE	FALSE	FALSE	FALSE	FALSE	FALSE
13	TSC22D1	NP_904358.2	0	0.000165508	-4.649	-3.28753	-1.8665	0.34301	-3.699	-3.26525	-2.896	FALSE	FALSE	FALSE	FALSE	FALSE	FALSE	FALSE	FALSE	FALSE	FALSE	FALSE	FALSE	FALSE	FALSE
4	IDUA	NP_000194.2	0	0.00154044	-4.8345	-3.19753	-2.0565	0.418098	-3.78	-3.1335	-2.7145	FALSE	TRUE	FALSE	FALSE	FALSE	FALSE	TRUE	FALSE	FALSE	FALSE	TRUE	FALSE	FALSE	TRUE
5	AP3B1	NP_003655.3	0	0.0421053	-4.936	-3.86491	-1.629	0.468858	-4.491	-3.8665	-3.245	FALSE	TRUE	FALSE	FALSE	FALSE	FALSE	FALSE	FALSE	FALSE	FALSE	FALSE	FALSE	FALSE	FALSE
10	FXYD4	NP_775183.1	0	0	-3.8825	-3.43582	-2.2085	0.262456	-3.7359	-3.4785	-3.08	FALSE	FALSE	FALSE	FALSE	FALSE	FALSE	TRUE	FALSE	FALSE	FALSE	FALSE	FALSE	FALSE	FALSE
1	GJA9	NP_110399.2	0	0.0201238	-4.909	-3.64171	-1.4135	0.35861	-4.20275	-3.55075	-3.29995	FALSE	FALSE	FALSE	FALSE	FALSE	FALSE	FALSE	FALSE	FALSE	FALSE	FALSE	FALSE	FALSE	FALSE
19	ZNF180	NP_037388.3	0	0.000503651	-4.6695	-3.56099	-2.3355	0.396897	-4.1364	-3.507	-3.0875	FALSE	FALSE	FALSE	FALSE	FALSE	FALSE	FALSE	FALSE	FALSE	FALSE	FALSE	FALSE	FALSE	FALSE
4	VEGFC	NP_005420.1	0	0.0370066	-4.9525	-3.67599	-2.6735	0.544435	-4.42005	-3.683	-2.937	FALSE	FALSE	FALSE	FALSE	FALSE	FALSE	TRUE	FALSE	FALSE	FALSE	FALSE	FALSE	FALSE	FALSE
6	FAM8A1	NP_057339.1	0.0771036	0.0816292	-5.4105	-3.71118	-2.3985	0.753226	-4.92125	-3.438	-2.89325	FALSE	FALSE	FALSE	FALSE	FALSE	FALSE	FALSE	FALSE	FALSE	FALSE	FALSE	FALSE	FALSE	FALSE
15	SNAP23	NP_570710.1	0	0	-4.45	-3.62477	-1.666	0.396119	-4.134	-3.638	-3.105	FALSE	FALSE	FALSE	FALSE	FALSE	FALSE	FALSE	FALSE	FALSE	FALSE	FALSE	FALSE	FALSE	FALSE
8	EIF4EBP1	NP_004086.1	0	0	-4.4515	-3.62613	-2.4525	0.374506	-4.105	-3.656	-3.1064	FALSE	FALSE	FALSE	FALSE	FALSE	FALSE	TRUE	FALSE	FALSE	FALSE	FALSE	FALSE	FALSE	FALSE
10	LRIT1	NP_056428.1	0	0	-4.2095	-3.18296	-2.563	0.351467	-3.6895	-3.1785	-2.7165	FALSE	FALSE	FALSE	FALSE	FALSE	FALSE	FALSE	FALSE	FALSE	FALSE	FALSE	FALSE	FALSE	FALSE
11	OR4X1	NP_001004726.1	0.0139885	0.0466865	-5.685	-3.14379	-1.7085	0.78677	-4.3621	-2.936	-2.2798	FALSE	FALSE	FALSE	FALSE	FALSE	FALSE	FALSE	FALSE	FALSE	TRUE	FALSE	FALSE	FALSE	FALSE
12	ETV6	NP_001978.1	0.12389	0.0587573	-6.1495	-3.80478	-1.882	0.855765	-5.2621	-3.487	-3.027	FALSE	FALSE	FALSE	FALSE	FALSE	FALSE	TRUE	FALSE	FALSE	FALSE	FALSE	FALSE	FALSE	FALSE
14	EDDM3A	NP_006674.2	0	0	-3.678	-3.27778	-2.5545	0.162263	-3.46125	-3.30225	-3.059	FALSE	FALSE	FALSE	FALSE	FALSE	FALSE	FALSE	FALSE	FALSE	FALSE	FALSE	FALSE	FALSE	FALSE
18	THOC1	NP_005122.2	0.109649	0.132803	-5.711	-4.114	-1.8975	0.667297	-5.08985	-4.04875	-3.28	FALSE	FALSE	FALSE	FALSE	FALSE	FALSE	TRUE	FALSE	FALSE	FALSE	FALSE	FALSE	FALSE	FALSE
15	MFGE8	NP_005919.2	0	0	-3.947	-3.30538	-1.9375	0.303124	-3.6525	-3.35625	-2.8995	FALSE	FALSE	FALSE	FALSE	FALSE	FALSE	TRUE	FALSE	FALSE	FALSE	FALSE	FALSE	FALSE	FALSE
9	FKBP15	NP_056073.1	0	0.0015428	-4.841	-3.57693	-1.609	0.338031	-3.998	-3.5785	-3.1575	FALSE	FALSE	FALSE	FALSE	FALSE	FALSE	FALSE	FALSE	FALSE	FALSE	FALSE	FALSE	FALSE	FALSE
19	HSD11B1L	NP_001254799.1	0	0	-4.356	-3.26846	-2.4705	0.365009	-3.8417	-3.18875	-2.871	FALSE	FALSE	FALSE	FALSE	FALSE	FALSE	FALSE	FALSE	FALSE	FALSE	FALSE	FALSE	FALSE	FALSE
14	ACTN1	NP_001123476.1	0.233146	0.138268	-7.6355	-4.34772	-2.669	0.928114	-5.66645	-4.252	-3.18255	FALSE	FALSE	FALSE	FALSE	FALSE	FALSE	TRUE	FALSE	FALSE	FALSE	FALSE	FALSE	FALSE	FALSE
8	DEFB104B	NP_001035792.1	0	0.110526	-4.7215	-4.23913	-3.495	0.236821	-4.65225	-4.21925	-3.95085	FALSE	FALSE	FALSE	FALSE	FALSE	FALSE	FALSE	TRUE	FALSE	FALSE	FALSE	FALSE	FALSE	FALSE
18	TUBB6	NP_001290453.1	0.0650652	0.0994689	-5.781	-3.76294	-2.7115	0.758183	-4.879	-3.66	-2.8305	FALSE	FALSE	FALSE	FALSE	FALSE	FALSE	FALSE	FALSE	FALSE	FALSE	FALSE	FALSE	FALSE	FALSE
17	YBX2	NP_057066.2	0.0378615	0.0859164	-5.3405	-3.66729	-2.299	0.656679	-4.7227	-3.515	-2.9475	FALSE	FALSE	FALSE	FALSE	FALSE	FALSE	FALSE	FALSE	FALSE	FALSE	FALSE	FALSE	FALSE	FALSE
19	PSG6	NP_002773.1	0.00310904	0.0235399	-5.287	-3.16837	-0.652	0.73137	-4.1539	-3.1265	-2.2421	FALSE	FALSE	FALSE	FALSE	FALSE	FALSE	FALSE	FALSE	FALSE	FALSE	FALSE	FALSE	FALSE	FALSE
11	CHKA	NP_001268.2	0	0.0151447	-4.852	-3.69646	-1.8505	0.519734	-4.3575	-3.7175	-2.9924	FALSE	FALSE	FALSE	FALSE	FALSE	FALSE	FALSE	FALSE	FALSE	FALSE	TRUE	FALSE	FALSE	TRUE
2	PPIG	NP_004783.2	0.0084684	0.0811328	-5.3765	-3.81436	-2.4105	0.518095	-4.58195	-3.727	-3.1925	FALSE	FALSE	FALSE	FALSE	FALSE	FALSE	FALSE	FALSE	FALSE	FALSE	FALSE	FALSE	FALSE	FALSE
X	MAOB	NP_000889.3	0.172799	0.129949	-6.49	-4.21906	-2.203	0.815746	-5.374	-4.1435	-3.1995	FALSE	FALSE	FALSE	FALSE	FALSE	FALSE	FALSE	FALSE	FALSE	FALSE	FALSE	FALSE	FALSE	FALSE
17	CAVIN1	NP_036364.2	0	0	-4.07	-3.41334	-2.471	0.285575	-3.7893	-3.4205	-3.0322	FALSE	FALSE	FALSE	FALSE	FALSE	FALSE	TRUE	FALSE	FALSE	FALSE	FALSE	FALSE	FALSE	FALSE
19	ABHD8	NP_078803.4	0.00144376	0.0368815	-5.215	-3.53434	-1.974	0.558487	-4.319	-3.4825	-2.856	FALSE	FALSE	FALSE	FALSE	FALSE	FALSE	TRUE	FALSE	FALSE	FALSE	FALSE	FALSE	FALSE	FALSE
1	LAX1	NP_060243.2	0	0	-4.223	-3.38208	-2.0615	0.342679	-3.8105	-3.40125	-2.963	FALSE	FALSE	FALSE	FALSE	FALSE	FALSE	FALSE	FALSE	FALSE	FALSE	FALSE	FALSE	FALSE	FALSE
6	CAP2	NP_006357.1	0.0150535	0.0585415	-5.6235	-3.63998	-2.581	0.59188	-4.506	-3.5305	-2.96785	FALSE	FALSE	FALSE	FALSE	FALSE	FALSE	FALSE	FALSE	FALSE	FALSE	FALSE	FALSE	FALSE	FALSE
1	CNKSR1	NP_006305.2	0	0	-4.451	-3.41978	-2.1115	0.388672	-3.9665	-3.378	-2.949	FALSE	FALSE	FALSE	TRUE	FALSE	FALSE	FALSE	FALSE	FALSE	FALSE	TRUE	FALSE	FALSE	TRUE
3	ACTR8	NP_075050.3	0	0.0521017	-4.9405	-3.62184	-1.1215	0.4795	-4.38185	-3.4935	-3.1215	FALSE	FALSE	FALSE	FALSE	FALSE	FALSE	FALSE	FALSE	FALSE	FALSE	FALSE	FALSE	FALSE	FALSE
7	MRPS33	NP_057155.1	0	0	-3.6715	-3.52306	-3.4105	0.0392541	-3.5725	-3.5205	-3.475	FALSE	FALSE	FALSE	FALSE	FALSE	FALSE	FALSE	FALSE	FALSE	FALSE	FALSE	FALSE	FALSE	FALSE
17	KRTAP1-4	NP_001244234.1	0	0.0114993	-4.862	-3.33654	-1.6645	0.399818	-3.8955	-3.2055	-2.9965	FALSE	FALSE	FALSE	FALSE	FALSE	FALSE	FALSE	FALSE	FALSE	FALSE	FALSE	FALSE	FALSE	FALSE
3	RAB6B	NP_057661.3	0.364234	0.139653	-6.8385	-4.61804	-2.4575	0.959908	-5.928	-4.63075	-3.32805	FALSE	FALSE	FALSE	FALSE	FALSE	FALSE	TRUE	FALSE	FALSE	FALSE	FALSE	FALSE	FALSE	FALSE
7	TPST1	NP_003587.1	0	0	-4.272	-3.69134	-2.9315	0.247614	-3.9905	-3.7255	-3.315	FALSE	FALSE	FALSE	FALSE	FALSE	FALSE	FALSE	FALSE	FALSE	FALSE	FALSE	FALSE	FALSE	FALSE
9	NFIL3	NP_001276928.1	0	0.0296499	-4.836	-3.74249	-1.993	0.429327	-4.39915	-3.6945	-3.247	FALSE	FALSE	FALSE	FALSE	FALSE	FALSE	FALSE	FALSE	FALSE	FALSE	FALSE	FALSE	FALSE	FALSE
3	ABTB1	NP_742024.1	0	0	-4.386	-3.40623	-2.135	0.426633	-4.0215	-3.3645	-2.86935	FALSE	FALSE	FALSE	FALSE	FALSE	FALSE	FALSE	FALSE	FALSE	FALSE	FALSE	FALSE	FALSE	FALSE
3	ABHD14B	NP_001241682.1	0	0	-3.8905	-3.41521	-1.9605	0.32777	-3.8265	-3.445	-2.9831	FALSE	FALSE	FALSE	TRUE	FALSE	FALSE	FALSE	FALSE	FALSE	FALSE	FALSE	FALSE	FALSE	FALSE
10	TRDMT1	NP_004403.1	0	0.00108519	-4.6695	-3.45723	-2.168	0.50531	-4.17145	-3.40925	-2.8205	FALSE	FALSE	FALSE	FALSE	FALSE	FALSE	TRUE	FALSE	FALSE	FALSE	FALSE	FALSE	FALSE	FALSE
1	KIAA1614	NP_066001.1	0	0	-4.3545	-3.3075	-2.349	0.347665	-3.7515	-3.3215	-2.83775	FALSE	FALSE	FALSE	FALSE	FALSE	FALSE	FALSE	FALSE	FALSE	FALSE	FALSE	FALSE	FALSE	FALSE
8	SH2D4A	NP_001167630.1	0	0.000856793	-4.739	-3.19616	-2.008	0.412927	-3.78055	-3.141	-2.7115	FALSE	FALSE	FALSE	FALSE	FALSE	FALSE	FALSE	FALSE	FALSE	FALSE	FALSE	FALSE	FALSE	FALSE
9	IER5L	NP_982258.2	0	0.000429646	-4.6485	-2.9889	-2.1955	0.336198	-3.4378	-2.913	-2.6477	FALSE	FALSE	FALSE	FALSE	FALSE	FALSE	FALSE	FALSE	FALSE	FALSE	FALSE	FALSE	FALSE	FALSE
2	IL1A	NP_000566.3	0	0	-4.4875	-3.40795	-2.167	0.301014	-3.772	-3.42425	-3.0145	FALSE	FALSE	FALSE	FALSE	FALSE	FALSE	TRUE	FALSE	FALSE	FALSE	FALSE	FALSE	FALSE	FALSE
17	MED11	NP_001291929.1	0	0	-3.611	-3.55309	-3.485	0.018926	-3.57795	-3.5525	-3.5295	FALSE	FALSE	FALSE	FALSE	FALSE	FALSE	TRUE	FALSE	FALSE	FALSE	FALSE	FALSE	FALSE	FALSE
2	RHBDD1	NP_001161080.1	0	0	-3.9015	-3.35911	-1.629	0.387415	-3.773	-3.4635	-2.778	FALSE	FALSE	FALSE	FALSE	FALSE	FALSE	FALSE	FALSE	FALSE	FALSE	FALSE	FALSE	FALSE	FALSE
1	SLC16A4	NP_004687.1	0.00238718	0.0528589	-5.312	-3.67516	-2.042	0.518036	-4.4598	-3.5425	-3.1135	FALSE	FALSE	FALSE	FALSE	FALSE	FALSE	FALSE	FALSE	FALSE	FALSE	FALSE	FALSE	FALSE	FALSE
15	ARHGAP11B	NP_001034930.1	0	0	-4.3725	-3.55749	-2.46	0.371201	-4.06065	-3.57475	-3.05485	FALSE	FALSE	FALSE	FALSE	FALSE	FALSE	FALSE	FALSE	FALSE	FALSE	FALSE	FALSE	FALSE	FALSE
3	WDR53	NP_872433.1	0	0	-4.329	-3.55352	-2.2875	0.372907	-4.0625	-3.5495	-3.0587	FALSE	FALSE	FALSE	FALSE	FALSE	FALSE	FALSE	FALSE	FALSE	FALSE	FALSE	FALSE	FALSE	FALSE
11	TAGLN	NP_001001522.1	0	0.0180285	-4.869	-3.54366	-2.5615	0.507433	-4.2726	-3.4975	-2.8844	FALSE	FALSE	FALSE	FALSE	FALSE	FALSE	TRUE	FALSE	FALSE	FALSE	FALSE	FALSE	FALSE	FALSE
12	BRI3BP	NP_542193.3	0	0	-4.4695	-3.4688	-1.9435	0.432168	-4.07465	-3.431	-2.9445	FALSE	FALSE	FALSE	FALSE	FALSE	FALSE	FALSE	FALSE	FALSE	FALSE	FALSE	FALSE	FALSE	FALSE
3	PHLDB2	NP_001127910.1	0	0	-4.095	-3.50561	-2.5355	0.245968	-3.859	-3.48475	-3.2025	FALSE	FALSE	FALSE	FALSE	FALSE	FALSE	TRUE	FALSE	FALSE	FALSE	FALSE	FALSE	FALSE	FALSE
6	PREP	NP_002717.3	0.0491176	0.0996408	-5.594	-3.79204	-2.5195	0.71182	-4.79975	-3.74	-2.858	FALSE	FALSE	FALSE	FALSE	FALSE	FALSE	FALSE	FALSE	FALSE	FALSE	FALSE	FALSE	FALSE	FALSE
19	RTBDN	NP_113617.1	0	0	-4.2005	-3.32097	-2.364	0.273351	-3.647	-3.3095	-2.9935	FALSE	FALSE	FALSE	FALSE	FALSE	FALSE	TRUE	FALSE	FALSE	FALSE	FALSE	FALSE	FALSE	FALSE
22	TNFRSF13C	NP_443177.1	0.0324115	0.0249777	-5.718	-3.47209	-2.0355	0.584759	-4.2249	-3.2705	-2.974	FALSE	TRUE	FALSE	FALSE	FALSE	FALSE	FALSE	FALSE	FALSE	FALSE	FALSE	FALSE	FALSE	FALSE
2	CD207	NP_056532.4	0	0	-4.574	-3.37649	-1.9175	0.479614	-4.1027	-3.337	-2.7884	FALSE	FALSE	FALSE	FALSE	FALSE	FALSE	TRUE	FALSE	FALSE	FALSE	FALSE	FALSE	FALSE	FALSE
4	CDS1	NP_001254.2	0	0.151124	-5.051	-4.05027	-2.3705	0.555626	-4.68265	-4.17025	-3.19585	FALSE	FALSE	FALSE	FALSE	FALSE	FALSE	FALSE	FALSE	FALSE	FALSE	FALSE	FALSE	FALSE	FALSE
1	SPRR4	NP_775103.1	0	0	-3.7675	-3.29015	-2.517	0.197968	-3.5325	-3.2975	-3.04	FALSE	FALSE	FALSE	FALSE	FALSE	FALSE	FALSE	FALSE	FALSE	FALSE	FALSE	FALSE	FALSE	FALSE
8	PURG	NP_001310241.1	0	0	-4.6095	-3.70106	-1.9665	0.482367	-4.2787	-3.776	-3.01915	FALSE	FALSE	FALSE	FALSE	FALSE	FALSE	TRUE	FALSE	FALSE	FALSE	FALSE	FALSE	FALSE	FALSE
1	AKR1A1	NP_001189342.1	0	0.00089815	-4.6445	-3.57479	-2.575	0.381839	-4.1189	-3.532	-3.1045	FALSE	FALSE	FALSE	FALSE	FALSE	FALSE	TRUE	FALSE	FALSE	FALSE	FALSE	FALSE	FALSE	FALSE
7	CHCHD2	NP_057223.1	0	0.0136054	-4.829	-3.42469	-2.2295	0.575418	-4.2455	-3.3725	-2.687	FALSE	FALSE	FALSE	FALSE	FALSE	FALSE	FALSE	FALSE	FALSE	FALSE	FALSE	FALSE	FALSE	FALSE
11	OR52W1	NP_001005178.1	0	0.00236927	-4.734	-3.32098	-1.26	0.445	-4.0067	-3.187	-2.8824	FALSE	FALSE	FALSE	FALSE	FALSE	FALSE	FALSE	FALSE	FALSE	FALSE	FALSE	FALSE	FALSE	FALSE
12	IKBIP	NP_710154.1	0.00627295	0.0538556	-5.233	-3.63482	-1.6055	0.61324	-4.44075	-3.63875	-2.838	FALSE	FALSE	FALSE	FALSE	FALSE	FALSE	TRUE	FALSE	FALSE	FALSE	FALSE	FALSE	FALSE	FALSE
6	TRIM26	NP_001229712.1	0.0541921	0.0639807	-6.061	-3.86869	-2.5535	0.59776	-4.7164	-3.7555	-3.2165	FALSE	FALSE	FALSE	FALSE	FALSE	FALSE	TRUE	FALSE	FALSE	FALSE	FALSE	FALSE	FALSE	FALSE
9	OR1N1	NP_036495.1	0.0498524	0.0661803	-5.8355	-3.52519	-2.4925	0.775428	-4.7005	-3.379	-2.6195	FALSE	FALSE	FALSE	FALSE	FALSE	FALSE	FALSE	FALSE	FALSE	FALSE	FALSE	FALSE	FALSE	FALSE
2	PAIP2B	NP_065192.1	0	0.00385109	-4.6625	-3.80626	-2.524	0.40917	-4.3965	-3.7785	-3.2825	FALSE	FALSE	FALSE	FALSE	FALSE	FALSE	FALSE	FALSE	FALSE	FALSE	FALSE	FALSE	FALSE	FALSE
4	SULT1B1	NP_055280.2	0	0	-4.094	-3.34239	-2.35	0.341219	-3.813	-3.335	-2.8875	FALSE	FALSE	FALSE	FALSE	FALSE	FALSE	FALSE	FALSE	FALSE	FALSE	FALSE	FALSE	FALSE	FALSE
19	VSTM2B	NP_001139811.1	0	0	-3.999	-3.27326	-2.4675	0.290853	-3.6748	-3.2245	-2.923	FALSE	FALSE	FALSE	FALSE	FALSE	FALSE	FALSE	FALSE	FALSE	FALSE	FALSE	FALSE	FALSE	FALSE
1	ADIPOR1	NP_057083.2	0.196287	0.164384	-5.945	-4.30415	-2.6515	0.74966	-5.35615	-4.2775	-3.30235	FALSE	FALSE	FALSE	FALSE	FALSE	FALSE	TRUE	FALSE	FALSE	FALSE	FALSE	FALSE	FALSE	FALSE
2	TSPYL6	NP_001003937.2	0	0.0183167	-5.041	-3.2864	-2.2015	0.607008	-4.184	-3.19	-2.554	FALSE	FALSE	FALSE	FALSE	FALSE	FALSE	FALSE	FALSE	FALSE	TRUE	FALSE	FALSE	FALSE	FALSE
22	GGTLC2	NP_001269808.1	0	0	-3.6575	-3.1212	-2.574	0.179502	-3.388	-3.0935	-2.91345	FALSE	FALSE	FALSE	FALSE	FALSE	FALSE	FALSE	FALSE	FALSE	FALSE	FALSE	FALSE	FALSE	FALSE
13	SLAIN1	NP_001035243.2	0	0.00369344	-4.865	-3.57316	-2.2205	0.441782	-4.1555	-3.579	-2.984	FALSE	FALSE	FALSE	FALSE	FALSE	FALSE	TRUE	FALSE	FALSE	FALSE	FALSE	FALSE	FALSE	FALSE
4	TMEM175	NP_115702.1	0	0	-4.5425	-3.30332	-1.682	0.425274	-3.9095	-3.2445	-2.816	FALSE	FALSE	FALSE	FALSE	FALSE	FALSE	TRUE	FALSE	FALSE	FALSE	FALSE	FALSE	FALSE	FALSE
2	CCDC148	NP_620158.3	0	0	-4.082	-3.4661	-1.846	0.32182	-3.865	-3.5015	-3.026	FALSE	FALSE	FALSE	FALSE	FALSE	FALSE	TRUE	FALSE	FALSE	FALSE	FALSE	FALSE	FALSE	FALSE
1	ZFP69	NP_940896.2	0.00955514	0.0529449	-5.3465	-3.63932	-2.402	0.51858	-4.41335	-3.48975	-3.1038	FALSE	FALSE	FALSE	FALSE	FALSE	FALSE	FALSE	FALSE	FALSE	FALSE	FALSE	FALSE	FALSE	FALSE
11	TRIM49D2	NP_001098992.1	0.962862	0.0273211	-7.333	-6.15759	-2.878	0.57097	-6.8638	-6.2165	-5.4017	FALSE	FALSE	FALSE	FALSE	FALSE	FALSE	FALSE	FALSE	TRUE	FALSE	FALSE	FALSE	FALSE	FALSE
6	ENPP3	NP_005012.2	0	0.000130276	-4.688	-3.58522	-2.3055	0.381464	-4.077	-3.5875	-3.08375	FALSE	FALSE	FALSE	FALSE	FALSE	FALSE	TRUE	FALSE	FALSE	FALSE	FALSE	FALSE	FALSE	FALSE
1	ZC3H11A	NP_001306167.1	0.0230589	0.0459875	-5.6155	-3.70891	-1.1615	0.547763	-4.44995	-3.657	-3.079	FALSE	FALSE	FALSE	FALSE	FALSE	FALSE	TRUE	FALSE	FALSE	FALSE	FALSE	FALSE	FALSE	FALSE
22	SYNGR1	NP_004702.2	0.00600817	0.0290795	-5.5355	-3.4942	-2.209	0.610004	-4.3335	-3.4475	-2.7065	FALSE	FALSE	FALSE	FALSE	FALSE	FALSE	TRUE	FALSE	FALSE	FALSE	FALSE	FALSE	FALSE	FALSE
12	SRGAP1	NP_065813.1	0	0.00298922	-4.8225	-3.70024	-1.8845	0.440392	-4.241	-3.7525	-3.0785	FALSE	FALSE	FALSE	FALSE	FALSE	FALSE	FALSE	FALSE	FALSE	FALSE	FALSE	FALSE	FALSE	FALSE
1	AGO3	NP_079128.2	0.338246	0.142648	-7.4085	-4.63235	-2.6715	0.989327	-6.016	-4.565	-3.345	FALSE	FALSE	FALSE	FALSE	FALSE	FALSE	FALSE	FALSE	FALSE	FALSE	FALSE	FALSE	FALSE	FALSE
15	CILP	NP_003604.4	0	0	-3.714	-3.25146	-2.617	0.141466	-3.4175	-3.243	-3.093	FALSE	FALSE	FALSE	FALSE	FALSE	FALSE	FALSE	FALSE	FALSE	FALSE	FALSE	FALSE	FALSE	FALSE
2	SPP2	NP_008875.1	0	0	-3.6755	-3.52306	-2.411	0.13884	-3.655	-3.56	-3.34855	FALSE	FALSE	FALSE	FALSE	FALSE	FALSE	FALSE	FALSE	FALSE	FALSE	FALSE	FALSE	FALSE	FALSE
10	STK32C	NP_001305807.1	0.160351	0.0877193	-6.386	-3.92865	-1.051	0.93542	-5.4251	-3.6105	-3.041	FALSE	FALSE	FALSE	FALSE	FALSE	FALSE	FALSE	FALSE	FALSE	FALSE	FALSE	FALSE	FALSE	FALSE
6	LY6G6C	NP_079537.1	0	0	-4.178	-3.58842	-2.0305	0.285802	-3.9676	-3.5895	-3.2358	FALSE	FALSE	FALSE	FALSE	FALSE	FALSE	FALSE	FALSE	FALSE	FALSE	FALSE	FALSE	FALSE	FALSE
12	CUX2	NP_056082.2	0	0.0090958	-4.853	-3.63092	-2.489	0.383663	-4.1977	-3.5775	-3.1845	FALSE	FALSE	FALSE	FALSE	FALSE	FALSE	TRUE	FALSE	FALSE	FALSE	TRUE	FALSE	FALSE	TRUE
12	AEBP2	NP_001107648.1	0.120275	0.221921	-5.6355	-4.31893	-2.068	0.622245	-5.1072	-4.359	-3.4794	FALSE	FALSE	FALSE	FALSE	FALSE	FALSE	FALSE	FALSE	FALSE	FALSE	FALSE	FALSE	FALSE	FALSE
2	CSRNP3	NP_001165644.1	0	0.0715279	-5.0225	-3.84201	-2.123	0.522637	-4.557	-3.8045	-3.17025	FALSE	FALSE	FALSE	FALSE	FALSE	FALSE	TRUE	FALSE	FALSE	FALSE	FALSE	FALSE	FALSE	FALSE
19	NOVA2	NP_002507.1	0.195232	0.127193	-5.933	-4.3091	-2.5715	0.736434	-5.4525	-4.183	-3.4245	FALSE	FALSE	FALSE	FALSE	FALSE	FALSE	FALSE	FALSE	FALSE	FALSE	TRUE	FALSE	FALSE	TRUE
1	MFAP2	NP_001128719.1	0	0	-3.947	-3.5919	-2.8485	0.223792	-3.8789	-3.615	-3.2831	FALSE	FALSE	FALSE	FALSE	FALSE	FALSE	TRUE	FALSE	FALSE	FALSE	FALSE	FALSE	FALSE	FALSE
12	CD27	NP_001233.2	0	0	-4.052	-3.39219	-1.941	0.284053	-3.809	-3.379	-3.059	FALSE	FALSE	FALSE	FALSE	FALSE	FALSE	FALSE	FALSE	FALSE	FALSE	FALSE	FALSE	FALSE	FALSE
1	CACNA1S	NP_000060.2	0	0.00294486	-4.706	-3.41383	-2.2175	0.3615	-3.9595	-3.307	-3.06145	TRUE	FALSE	FALSE	FALSE	TRUE	FALSE	TRUE	FALSE	FALSE	FALSE	FALSE	FALSE	FALSE	FALSE
17	HOXB5	NP_002138.1	0	0	-4.3795	-3.30117	-2.276	0.417755	-3.9682	-3.20075	-2.8615	FALSE	FALSE	FALSE	FALSE	FALSE	FALSE	FALSE	FALSE	FALSE	FALSE	FALSE	FALSE	FALSE	FALSE
16	CARHSP1	NP_001265190.1	0	0	-4.1215	-2.95056	-1.069	0.6614	-3.8785	-2.9435	-2.065	FALSE	FALSE	FALSE	FALSE	FALSE	FALSE	FALSE	FALSE	FALSE	TRUE	FALSE	FALSE	FALSE	FALSE
11	RPS25	NP_001019.1	0.0195489	0.265163	-5.3885	-4.24692	-2.3355	0.543057	-4.8621	-4.3505	-3.4383	FALSE	FALSE	FALSE	FALSE	FALSE	FALSE	FALSE	FALSE	FALSE	FALSE	FALSE	FALSE	FALSE	FALSE
2	SNRNP27	NP_006848.1	0	0	-4.1845	-3.63438	-2.824	0.266748	-3.994	-3.63	-3.2905	FALSE	FALSE	FALSE	FALSE	FALSE	FALSE	TRUE	FALSE	FALSE	FALSE	FALSE	FALSE	FALSE	FALSE
4	LIAS	NP_006850.2	0	0	-4.448	-3.68981	-2.253	0.389782	-4.1585	-3.7445	-3.1281	FALSE	FALSE	FALSE	FALSE	FALSE	FALSE	FALSE	FALSE	FALSE	FALSE	TRUE	FALSE	FALSE	TRUE
7	CCDC136	NP_001354693.1	0	0	-4.3935	-3.54119	-1.8745	0.330965	-3.988	-3.534	-3.1225	FALSE	FALSE	FALSE	FALSE	FALSE	FALSE	FALSE	FALSE	FALSE	FALSE	FALSE	FALSE	FALSE	FALSE
10	RGR	NP_001012738.1	0	0	-4.173	-3.32586	-1.701	0.411992	-3.8475	-3.3555	-2.7705	TRUE	FALSE	FALSE	FALSE	FALSE	FALSE	TRUE	FALSE	FALSE	FALSE	FALSE	FALSE	FALSE	TRUE
8	SLC39A4	NP_570901.3	0	0	-4.242	-3.22134	-0.4275	0.475828	-3.8965	-3.191	-2.6066	FALSE	TRUE	FALSE	FALSE	FALSE	FALSE	FALSE	FALSE	FALSE	FALSE	FALSE	FALSE	FALSE	FALSE
22	FAM118A	NP_001098065.1	0	0.00780342	-4.792	-3.51338	-2.5215	0.400072	-4.0857	-3.4215	-3.1096	FALSE	FALSE	FALSE	FALSE	FALSE	FALSE	TRUE	FALSE	FALSE	FALSE	FALSE	FALSE	FALSE	FALSE
15	C15orf62	NP_001123920.1	0	0	-3.7335	-3.27717	-2.6895	0.106256	-3.3995	-3.2835	-3.14185	FALSE	FALSE	FALSE	FALSE	FALSE	FALSE	FALSE	FALSE	FALSE	FALSE	FALSE	FALSE	FALSE	FALSE
5	MZB1	NP_057543.2	0	0	-4.108	-3.45032	-1.885	0.284991	-3.77105	-3.483	-3.0859	FALSE	FALSE	FALSE	FALSE	FALSE	FALSE	FALSE	FALSE	FALSE	FALSE	FALSE	FALSE	FALSE	FALSE
10	TET1	NP_085128.2	0.00206268	0.0213254	-5.115	-3.65291	-2.479	0.433945	-4.1485	-3.673	-3.085	FALSE	FALSE	FALSE	FALSE	FALSE	FALSE	FALSE	FALSE	FALSE	FALSE	FALSE	FALSE	FALSE	FALSE
9	RABGAP1	NP_036329.3	0.223558	0.0952726	-6.8225	-4.2663	-1.952	0.950903	-5.8178	-3.995	-3.256	FALSE	FALSE	FALSE	FALSE	FALSE	FALSE	TRUE	FALSE	FALSE	FALSE	FALSE	FALSE	FALSE	FALSE
X	IRAK1	NP_001560.2	0.0686757	0.161036	-5.576	-4.13388	-2.0555	0.576275	-4.95255	-4.05825	-3.4385	FALSE	FALSE	FALSE	FALSE	FALSE	FALSE	TRUE	FALSE	FALSE	FALSE	FALSE	FALSE	FALSE	FALSE
9	KCNV2	NP_598004.1	0	0	-4.506	-2.83986	-0.551	0.561483	-3.71775	-2.64625	-2.3125	FALSE	TRUE	FALSE	FALSE	FALSE	FALSE	TRUE	FALSE	FALSE	TRUE	FALSE	FALSE	FALSE	FALSE
11	RAG2	NP_000527.2	0	0	-4.32	-3.5769	-2.0405	0.349739	-4.001	-3.616	-3.0785	FALSE	TRUE	FALSE	FALSE	FALSE	FALSE	FALSE	FALSE	FALSE	FALSE	FALSE	FALSE	FALSE	FALSE
11	SMCO4	NP_064564.1	0	0	-4.007	-3.38083	-2.7455	0.224609	-3.6625	-3.3905	-3.07	FALSE	FALSE	FALSE	FALSE	FALSE	FALSE	FALSE	FALSE	FALSE	FALSE	FALSE	FALSE	FALSE	FALSE
5	PRELID2	NP_995318.1	0	0	-4.2775	-3.58322	-2.4265	0.309178	-3.9775	-3.5975	-3.1602	FALSE	FALSE	FALSE	FALSE	FALSE	FALSE	TRUE	FALSE	FALSE	FALSE	FALSE	FALSE	FALSE	FALSE
3	NCBP2	NP_001036005.1	0.00305111	0.0427155	-6.721	-3.77691	-3.075	0.430761	-4.4605	-3.631	-3.345	FALSE	FALSE	FALSE	FALSE	FALSE	FALSE	FALSE	FALSE	FALSE	FALSE	FALSE	FALSE	FALSE	FALSE
10	HPS1	NP_000186.2	0	0	-4.276	-3.38823	-1.788	0.393802	-3.923	-3.37925	-2.8845	FALSE	TRUE	FALSE	FALSE	FALSE	FALSE	FALSE	FALSE	FALSE	FALSE	TRUE	FALSE	FALSE	TRUE
19	C19orf25	NP_689695.2	0	0	-3.5985	-3.12158	-1.82	0.293523	-3.457	-3.1735	-2.7155	FALSE	FALSE	FALSE	FALSE	FALSE	FALSE	FALSE	FALSE	FALSE	FALSE	FALSE	FALSE	FALSE	FALSE
16	C16orf78	NP_653203.1	0	0	-4.2825	-3.28011	-1.856	0.243504	-3.5757	-3.292	-2.982	FALSE	FALSE	FALSE	FALSE	FALSE	FALSE	FALSE	FALSE	FALSE	FALSE	FALSE	FALSE	FALSE	FALSE
1	IFFO2	NP_001129737.1	0.000112701	0.0231038	-5.065	-3.60382	-2.3545	0.503483	-4.3019	-3.5715	-2.9845	FALSE	FALSE	FALSE	FALSE	FALSE	FALSE	FALSE	FALSE	FALSE	FALSE	FALSE	FALSE	FALSE	FALSE
1	CORT	NP_001293.3	0	0	-4.2525	-3.24743	-2.0045	0.417448	-3.75655	-3.30625	-2.66995	FALSE	FALSE	FALSE	FALSE	FALSE	FALSE	FALSE	FALSE	FALSE	FALSE	FALSE	FALSE	FALSE	FALSE
12	ZNF26	NP_062537.2	0.0126799	0.0731609	-5.4295	-3.71975	-2.0845	0.577642	-4.5522	-3.64	-3.059	FALSE	FALSE	FALSE	FALSE	FALSE	FALSE	FALSE	FALSE	FALSE	FALSE	FALSE	FALSE	FALSE	FALSE
19	DOHH	NP_112594.1	0	0	-4.562	-3.15762	-2.0985	0.489513	-3.873	-3.0925	-2.56195	FALSE	FALSE	FALSE	FALSE	FALSE	FALSE	FALSE	FALSE	FALSE	FALSE	TRUE	FALSE	FALSE	TRUE
2	AQP12B	NP_001095937.1	0	0.0109312	-4.816	-3.42873	-1.701	0.549416	-4.1671	-3.41	-2.70945	FALSE	FALSE	FALSE	FALSE	FALSE	FALSE	FALSE	TRUE	FALSE	FALSE	FALSE	FALSE	FALSE	FALSE
8	NEFM	NP_005373.2	0.000154345	0.0223028	-5.068	-3.55385	-2.265	0.482234	-4.2365	-3.49425	-2.976	FALSE	FALSE	FALSE	FALSE	FALSE	FALSE	FALSE	FALSE	FALSE	FALSE	FALSE	FALSE	FALSE	FALSE
10	ITPRIP	NP_001258941.1	0	0	-4.279	-3.40039	-2.212	0.413337	-4.0075	-3.361	-2.8779	FALSE	FALSE	FALSE	FALSE	FALSE	FALSE	FALSE	FALSE	FALSE	FALSE	FALSE	FALSE	FALSE	FALSE
9	OSTF1	NP_036515.4	0.00210526	0.097193	-5.1695	-3.81741	-1.048	0.603952	-4.61305	-3.8375	-3.04095	FALSE	FALSE	FALSE	FALSE	FALSE	FALSE	FALSE	FALSE	FALSE	FALSE	FALSE	FALSE	FALSE	FALSE
19	VN1R4	NP_776256.2	0.160384	0.0974395	-6.6935	-3.8377	-1.709	1.09126	-5.40125	-3.7245	-2.48215	FALSE	FALSE	FALSE	FALSE	FALSE	FALSE	FALSE	FALSE	FALSE	TRUE	FALSE	FALSE	FALSE	FALSE
4	CXCL10	NP_001556.2	0	0	-4.48	-3.56525	-2.1885	0.380981	-4.087	-3.53	-3.105	FALSE	TRUE	FALSE	FALSE	FALSE	FALSE	TRUE	FALSE	FALSE	FALSE	FALSE	FALSE	FALSE	FALSE
11	IL18BP	NP_005690.2	0	0	-3.9655	-3.44212	-2.577	0.214851	-3.716	-3.45	-3.163	FALSE	FALSE	FALSE	FALSE	FALSE	FALSE	FALSE	FALSE	FALSE	FALSE	FALSE	FALSE	FALSE	FALSE
16	PYCARD	NP_037390.2	0	0	-4.186	-3.43209	-2.9695	0.275118	-3.8447	-3.368	-3.13	FALSE	FALSE	FALSE	FALSE	FALSE	FALSE	FALSE	FALSE	FALSE	FALSE	FALSE	FALSE	FALSE	FALSE
X	RBMX	NP_002130.2	0.124561	0.177328	-6.106	-4.37121	-2.277	0.579507	-5.16305	-4.3545	-3.66145	FALSE	FALSE	FALSE	FALSE	FALSE	FALSE	FALSE	FALSE	FALSE	FALSE	FALSE	FALSE	FALSE	FALSE
11	CEP126	NP_065853.3	0	0	-4.455	-3.62277	-2.1035	0.459442	-4.214	-3.695	-2.9365	FALSE	FALSE	FALSE	FALSE	FALSE	FALSE	FALSE	FALSE	FALSE	FALSE	FALSE	FALSE	FALSE	FALSE
17	BCAS3	NP_060149.3	0	0.0139373	-4.71	-3.6305	-2.5065	0.347743	-4.1406	-3.5605	-3.2625	FALSE	FALSE	FALSE	FALSE	FALSE	FALSE	TRUE	FALSE	FALSE	FALSE	TRUE	FALSE	FALSE	TRUE
14	EAPP	NP_060923.2	0	0	-4.121	-3.45642	-2.1405	0.289357	-3.8075	-3.4865	-3.063	FALSE	FALSE	FALSE	FALSE	FALSE	FALSE	FALSE	FALSE	FALSE	FALSE	FALSE	FALSE	FALSE	FALSE
2	GALNT13	NP_001363332.1	0	0.0523214	-4.937	-3.76085	-2.2085	0.547562	-4.4825	-3.7835	-3.0205	FALSE	FALSE	FALSE	FALSE	FALSE	FALSE	FALSE	FALSE	FALSE	FALSE	FALSE	FALSE	FALSE	FALSE
12	OASL	NP_003724.1	0.000769468	0.0189289	-5.0755	-3.56863	-2.6085	0.449069	-4.2456	-3.465	-3.0725	FALSE	FALSE	FALSE	FALSE	FALSE	FALSE	TRUE	FALSE	FALSE	FALSE	FALSE	FALSE	FALSE	FALSE
19	ZNF285	NP_001278417.1	0	0.0112653	-5.048	-3.48848	-1.679	0.489133	-4.20875	-3.418	-2.9215	FALSE	FALSE	FALSE	FALSE	FALSE	FALSE	TRUE	FALSE	FALSE	FALSE	FALSE	FALSE	FALSE	FALSE
3	SPATA16	NP_114161.3	0	0	-4.097	-3.54524	-2.12	0.284385	-3.953	-3.556	-3.1765	TRUE	FALSE	FALSE	FALSE	FALSE	FALSE	FALSE	FALSE	FALSE	FALSE	FALSE	FALSE	FALSE	FALSE
19	DACT3	NP_659493.2	0	0	-4.309	-3.1346	-2.2655	0.295865	-3.5575	-3.07	-2.7985	FALSE	FALSE	FALSE	FALSE	FALSE	FALSE	FALSE	FALSE	FALSE	FALSE	FALSE	FALSE	FALSE	FALSE
1	KCTD3	NP_057205.2	0.00370526	0.0898526	-5.368	-3.95222	-2.8995	0.48202	-4.5995	-3.9685	-3.2825	FALSE	FALSE	FALSE	FALSE	FALSE	FALSE	FALSE	FALSE	FALSE	FALSE	FALSE	FALSE	FALSE	FALSE
4	HOPX	NP_001138932.1	0	0	-3.794	-3.30226	-2.628	0.233755	-3.6356	-3.293	-3.0053	FALSE	FALSE	FALSE	FALSE	FALSE	FALSE	FALSE	FALSE	FALSE	FALSE	FALSE	FALSE	FALSE	FALSE
1	NAXE	NP_658985.2	0.000689497	0.0289589	-5.1455	-3.40486	-2.6845	0.552349	-4.2545	-3.241	-2.843	FALSE	FALSE	FALSE	FALSE	FALSE	FALSE	FALSE	FALSE	FALSE	FALSE	TRUE	FALSE	FALSE	TRUE
X	COX7B	NP_001857.1	0.230094	0.226046	-5.8575	-4.45358	-2.1975	0.690361	-5.27975	-4.524	-3.4878	FALSE	FALSE	FALSE	FALSE	FALSE	FALSE	FALSE	FALSE	FALSE	FALSE	TRUE	FALSE	FALSE	TRUE
17	KRTAP9-7	NP_001264261.1	0.144645	0.0526316	-6.333	-3.67058	-0.707	1.03943	-5.3996	-3.2635	-2.7083	FALSE	FALSE	FALSE	FALSE	FALSE	FALSE	FALSE	FALSE	FALSE	FALSE	FALSE	FALSE	FALSE	FALSE
11	OR52E6	NP_001005167.1	0.0580645	0.0709677	-5.8005	-3.42631	0.1855	0.892683	-4.78755	-3.24	-2.448	FALSE	FALSE	FALSE	FALSE	FALSE	FALSE	FALSE	FALSE	FALSE	FALSE	FALSE	FALSE	FALSE	FALSE
15	BTBD1	NP_079514.1	0.0212005	0.0917047	-5.3315	-3.75137	-2.3135	0.633771	-4.6548	-3.701	-2.9365	FALSE	FALSE	FALSE	FALSE	FALSE	FALSE	FALSE	FALSE	FALSE	FALSE	FALSE	FALSE	FALSE	FALSE
20	CDS2	NP_003809.1	0.0750963	0.21887	-5.58	-4.09879	-2.649	0.714076	-5.0005	-4.181	-3.0604	FALSE	FALSE	FALSE	FALSE	FALSE	FALSE	FALSE	FALSE	FALSE	FALSE	FALSE	FALSE	FALSE	FALSE
2	TMEM178A	NP_689603.2	0	0.00235124	-4.7055	-3.53831	-2.0365	0.498284	-4.2115	-3.5275	-2.896	FALSE	FALSE	FALSE	FALSE	FALSE	FALSE	FALSE	FALSE	FALSE	FALSE	FALSE	FALSE	FALSE	FALSE
3	EIF1B	NP_005866.1	0.457204	0.189261	-6.4675	-4.89356	-1.8975	0.797612	-5.9095	-4.9765	-3.8145	FALSE	FALSE	FALSE	FALSE	FALSE	FALSE	FALSE	FALSE	FALSE	FALSE	FALSE	FALSE	FALSE	FALSE
1	ZNF672	NP_079112.1	0	0	-4.135	-3.1706	-2.2585	0.345748	-3.69925	-3.107	-2.7865	FALSE	FALSE	FALSE	FALSE	FALSE	FALSE	FALSE	FALSE	FALSE	FALSE	FALSE	FALSE	FALSE	FALSE
7	PHKG1	NP_006204.1	0	0	-4.144	-3.316	-2.278	0.348476	-3.8115	-3.288	-2.8735	FALSE	FALSE	FALSE	FALSE	FALSE	FALSE	FALSE	FALSE	FALSE	FALSE	FALSE	FALSE	FALSE	FALSE
3	KLHL24	NP_060114.2	0.0746156	0.0975742	-6.2015	-3.88295	-2.496	0.703514	-4.92485	-3.74675	-3.06415	FALSE	FALSE	FALSE	FALSE	FALSE	FALSE	FALSE	FALSE	FALSE	FALSE	FALSE	FALSE	FALSE	FALSE
1	OR4F16	NP_001005277.1	1	0	-9.274	-8.63968	-7.386	0.257735	-8.946	-8.6725	-8.292	FALSE	FALSE	FALSE	FALSE	FALSE	FALSE	FALSE	FALSE	TRUE	FALSE	FALSE	FALSE	FALSE	FALSE
14	ERO1A	NP_055399.1	0.000126823	0.0734306	-5.097	-3.97567	-2.27	0.466452	-4.5685	-3.9985	-3.34	FALSE	FALSE	FALSE	FALSE	FALSE	FALSE	FALSE	FALSE	FALSE	FALSE	FALSE	FALSE	FALSE	FALSE
11	NFRKB	NP_006156.2	0	0	-4.5105	-3.4131	-2.187	0.34317	-3.85345	-3.411	-2.97555	FALSE	FALSE	FALSE	FALSE	FALSE	FALSE	FALSE	FALSE	FALSE	FALSE	FALSE	FALSE	FALSE	FALSE
1	LCE1A	NP_848125.1	0	0	-4.464	-3.14726	-2.3685	0.372889	-3.7107	-3.047	-2.7473	FALSE	FALSE	FALSE	FALSE	FALSE	FALSE	FALSE	FALSE	FALSE	FALSE	FALSE	FALSE	FALSE	FALSE
17	RND2	NP_005431.1	0	0	-4.3375	-3.52174	-2.1495	0.407333	-4.01075	-3.57375	-2.9255	FALSE	FALSE	FALSE	FALSE	FALSE	FALSE	FALSE	FALSE	FALSE	FALSE	FALSE	FALSE	FALSE	FALSE
11	FAM111B	NP_945185.1	0	0	-3.9835	-3.36752	-2.0385	0.259281	-3.7375	-3.3725	-3.0285	FALSE	FALSE	FALSE	FALSE	FALSE	FALSE	FALSE	FALSE	FALSE	FALSE	FALSE	FALSE	FALSE	FALSE
5	CSNK1G3	NP_001038188.1	0.181488	0.137601	-6.582	-4.30564	-2.799	0.753885	-5.409	-4.181	-3.3965	FALSE	FALSE	FALSE	FALSE	FALSE	FALSE	TRUE	FALSE	FALSE	FALSE	FALSE	FALSE	FALSE	FALSE
8	FUT10	NP_116053.3	0	0	-4.485	-3.49116	-2.7835	0.312856	-3.94045	-3.44575	-3.115	FALSE	FALSE	FALSE	FALSE	FALSE	FALSE	TRUE	FALSE	FALSE	FALSE	FALSE	FALSE	FALSE	FALSE
11	LSP1	NP_001229861.1	0	0	-4.207	-3.30836	-0.977	0.296778	-3.728	-3.2445	-3.0105	FALSE	FALSE	FALSE	FALSE	FALSE	FALSE	TRUE	FALSE	FALSE	FALSE	FALSE	FALSE	FALSE	FALSE
1	ABCA4	NP_000341.2	0	0	-4.61	-3.44481	-2.2225	0.384047	-4.029	-3.368	-3.012	FALSE	TRUE	FALSE	FALSE	FALSE	FALSE	TRUE	FALSE	FALSE	FALSE	FALSE	FALSE	FALSE	FALSE
3	ABHD10	NP_060864.1	0.00107852	0.0452977	-5.235	-3.67888	-1.5615	0.579584	-4.4345	-3.66825	-2.91075	FALSE	FALSE	FALSE	FALSE	FALSE	FALSE	FALSE	FALSE	FALSE	FALSE	FALSE	FALSE	FALSE	FALSE
17	ABCA5	NP_061142.2	0	0	-4.474	-3.54434	-2.212	0.334762	-4.04305	-3.4995	-3.152	FALSE	FALSE	FALSE	FALSE	FALSE	FALSE	TRUE	FALSE	FALSE	FALSE	FALSE	FALSE	FALSE	FALSE
4	SULT1E1	NP_005411.1	0	0.0194303	-4.867	-3.65983	-2.405	0.446484	-4.292	-3.6235	-3.0955	FALSE	FALSE	FALSE	FALSE	FALSE	FALSE	FALSE	FALSE	FALSE	FALSE	FALSE	FALSE	FALSE	FALSE
6	ADGRB3	NP_001695.2	0	0.0768196	-4.948	-3.95688	-2.5745	0.397615	-4.567	-3.87	-3.5445	FALSE	FALSE	FALSE	FALSE	FALSE	FALSE	TRUE	FALSE	FALSE	FALSE	FALSE	FALSE	FALSE	FALSE
18	C18orf63	NP_001167594.1	0	0	-4.47	-3.58838	-1.9505	0.37621	-4.0185	-3.659	-3.0315	FALSE	FALSE	FALSE	FALSE	FALSE	FALSE	FALSE	FALSE	FALSE	FALSE	FALSE	FALSE	FALSE	FALSE
1	IER5	NP_057629.2	0	0	-4.4795	-3.04507	-2.009	0.407338	-3.64735	-2.9425	-2.628	FALSE	FALSE	FALSE	FALSE	FALSE	FALSE	FALSE	FALSE	FALSE	FALSE	FALSE	FALSE	FALSE	FALSE
3	RTP4	NP_071430.2	0	0	-4.398	-3.60811	-2.1895	0.341556	-4.0156	-3.6305	-3.162	FALSE	FALSE	FALSE	FALSE	FALSE	FALSE	FALSE	FALSE	FALSE	FALSE	FALSE	FALSE	FALSE	FALSE
11	OR6T1	NP_001005187.1	0.00120794	0.0505608	-5.202	-3.41655	-1.7505	0.640586	-4.3805	-3.294	-2.676	FALSE	FALSE	FALSE	FALSE	FALSE	FALSE	FALSE	FALSE	FALSE	FALSE	FALSE	FALSE	FALSE	FALSE
9	SLC25A25	NP_001252543.1	0.222572	0.131579	-6.3105	-4.17909	-2.527	0.917357	-5.4895	-4.099	-3.044	FALSE	FALSE	FALSE	FALSE	FALSE	FALSE	FALSE	FALSE	FALSE	FALSE	FALSE	FALSE	FALSE	FALSE
6	GSTA4	NP_001503.1	0.000263158	0.0131579	-5.066	-3.67854	-2.801	0.396836	-4.24065	-3.64125	-3.1965	FALSE	FALSE	FALSE	FALSE	FALSE	FALSE	FALSE	FALSE	FALSE	FALSE	FALSE	FALSE	FALSE	FALSE
6	PTK7	NP_690620.1	0	0	-4.4885	-3.52859	-2.5945	0.388081	-4.1474	-3.428	-3.104	FALSE	FALSE	FALSE	FALSE	FALSE	FALSE	FALSE	FALSE	FALSE	FALSE	FALSE	FALSE	FALSE	FALSE
1	C1orf232	NP_001351596.1	0	0	-4.0305	-3.41862	-2.442	0.246086	-3.7344	-3.423	-3.0991	FALSE	FALSE	FALSE	FALSE	FALSE	FALSE	FALSE	FALSE	FALSE	FALSE	FALSE	FALSE	FALSE	FALSE
1	SERTAD4	NP_062551.1	0	0.00383612	-4.6655	-3.59103	-1.921	0.343978	-4.0285	-3.553	-3.216	FALSE	FALSE	FALSE	FALSE	FALSE	FALSE	FALSE	FALSE	FALSE	FALSE	FALSE	FALSE	FALSE	FALSE
1	OR2M4	NP_059974.1	0.0109721	0.11795	-5.222	-3.59406	-1.808	0.724354	-4.6989	-3.429	-2.7861	FALSE	FALSE	FALSE	FALSE	FALSE	FALSE	FALSE	FALSE	FALSE	FALSE	FALSE	FALSE	FALSE	FALSE
15	TM6SF1	NP_001138375.1	0	0.00511467	-4.889	-3.72023	-2.709	0.348451	-4.2265	-3.6645	-3.31	FALSE	FALSE	FALSE	FALSE	FALSE	FALSE	FALSE	FALSE	FALSE	FALSE	FALSE	FALSE	FALSE	FALSE
1	MARCKSL1	NP_075385.1	0	0	-4.515	-3.26393	-2.126	0.447041	-3.936	-3.1835	-2.745	FALSE	FALSE	FALSE	FALSE	FALSE	FALSE	FALSE	FALSE	FALSE	FALSE	FALSE	FALSE	FALSE	FALSE
17	B9D1	NP_056496.1	0	0	-4.0225	-3.35573	-2.409	0.271028	-3.717	-3.358	-2.989	FALSE	FALSE	FALSE	FALSE	FALSE	FALSE	FALSE	FALSE	FALSE	FALSE	TRUE	FALSE	FALSE	TRUE
1	C1orf50	NP_077002.2	0	0.000956938	-4.68	-3.42547	-2.3465	0.41782	-4.0073	-3.3795	-2.918	FALSE	FALSE	FALSE	FALSE	FALSE	FALSE	FALSE	FALSE	FALSE	FALSE	FALSE	FALSE	FALSE	FALSE
17	ZNF750	NP_078978.2	0	0.0241228	-4.9905	-3.44217	-1.645	0.459002	-4.02755	-3.36225	-2.938	TRUE	FALSE	FALSE	FALSE	FALSE	FALSE	FALSE	FALSE	FALSE	FALSE	TRUE	FALSE	FALSE	TRUE
11	ELP4	NP_061913.3	0.000998431	0.0335188	-5.246	-3.60152	-2.2085	0.535232	-4.3455	-3.544	-2.939	FALSE	FALSE	FALSE	FALSE	FALSE	FALSE	TRUE	FALSE	FALSE	FALSE	FALSE	FALSE	FALSE	FALSE
6	TBC1D7	NP_001137437.1	0	0	-4.613	-3.42517	-1.793	0.483719	-4.08785	-3.40025	-2.805	FALSE	FALSE	FALSE	FALSE	FALSE	FALSE	FALSE	FALSE	FALSE	FALSE	FALSE	FALSE	FALSE	FALSE
19	MIER2	NP_060020.1	0.0108893	0.0367816	-5.338	-3.45381	-1.355	0.627135	-4.3225	-3.379	-2.7134	FALSE	FALSE	FALSE	FALSE	FALSE	FALSE	FALSE	FALSE	FALSE	FALSE	FALSE	FALSE	FALSE	FALSE
2	EN1	NP_001417.3	0.000641849	0.136928	-5.073	-3.71472	-2.06	0.735161	-4.695	-3.67675	-2.80865	FALSE	FALSE	FALSE	FALSE	FALSE	FALSE	TRUE	FALSE	FALSE	FALSE	FALSE	FALSE	FALSE	FALSE
15	OIP5	NP_009211.1	0	0	-4.455	-3.34975	-1.967	0.393876	-3.82715	-3.3545	-2.84485	FALSE	FALSE	FALSE	FALSE	FALSE	FALSE	FALSE	FALSE	FALSE	FALSE	FALSE	FALSE	FALSE	FALSE
3	TMEM115	NP_008955.1	0	0.0012837	-4.751	-3.67139	-2.2715	0.394509	-4.206	-3.6675	-3.162	FALSE	FALSE	FALSE	FALSE	FALSE	FALSE	FALSE	FALSE	FALSE	FALSE	FALSE	FALSE	FALSE	FALSE
Y	TSPY2	NP_072095.2	0.162658	0.125268	-6.269	-4.26578	-2.348	0.663179	-5.3081	-4.095	-3.551	FALSE	FALSE	FALSE	FALSE	FALSE	FALSE	FALSE	TRUE	FALSE	FALSE	FALSE	FALSE	FALSE	FALSE
3	EPHB3	NP_004434.2	0.0146632	0.0794492	-5.409	-3.69902	-1.9925	0.621285	-4.593	-3.6325	-2.9255	FALSE	FALSE	FALSE	FALSE	FALSE	FALSE	TRUE	FALSE	FALSE	FALSE	FALSE	FALSE	FALSE	FALSE
21	IFNAR1	NP_000620.2	0	0	-4.4865	-3.60602	-1.897	0.382113	-4.103	-3.6165	-3.1145	FALSE	FALSE	FALSE	FALSE	FALSE	FALSE	TRUE	FALSE	FALSE	FALSE	FALSE	FALSE	FALSE	FALSE
4	RXFP1	NP_001240656.1	0.14607	0.0888824	-6.524	-4.0163	-2.033	0.81701	-5.334	-3.669	-3.304	FALSE	FALSE	FALSE	FALSE	FALSE	FALSE	FALSE	FALSE	FALSE	FALSE	FALSE	FALSE	FALSE	FALSE
20	TNNC2	NP_003270.1	0.00544465	0.0947368	-5.1745	-3.91173	-2.3475	0.507593	-4.6162	-3.891	-3.268	FALSE	FALSE	FALSE	FALSE	FALSE	FALSE	FALSE	FALSE	FALSE	FALSE	FALSE	FALSE	FALSE	FALSE
7	VSTM2A	NP_872352.2	0.0545113	0.0570175	-6.248	-3.74907	-2.5245	0.664616	-4.6963	-3.5875	-3.0475	FALSE	FALSE	FALSE	FALSE	FALSE	FALSE	FALSE	FALSE	FALSE	FALSE	FALSE	FALSE	FALSE	FALSE
8	POP1	NP_055844.2	0	0	-4.225	-3.59315	-1.972	0.281719	-3.9548	-3.5925	-3.236	FALSE	FALSE	FALSE	FALSE	FALSE	FALSE	FALSE	FALSE	FALSE	FALSE	FALSE	FALSE	FALSE	FALSE
10	TSPAN15	NP_036471.1	0	0.0394177	-5.0285	-3.71317	-1.336	0.49628	-4.4045	-3.6615	-3.1267	FALSE	FALSE	FALSE	FALSE	FALSE	FALSE	TRUE	FALSE	FALSE	FALSE	FALSE	FALSE	FALSE	FALSE
16	PKD1L3	NP_853514.1	0	0	-3.9705	-3.10182	-1.8505	0.318234	-3.4715	-3.1515	-2.64	FALSE	FALSE	FALSE	FALSE	FALSE	FALSE	TRUE	FALSE	FALSE	FALSE	FALSE	FALSE	FALSE	FALSE
19	NANOS2	NP_001025032.1	0	0	-4.5425	-3.30472	-2.342	0.417874	-3.92	-3.2005	-2.841	FALSE	FALSE	FALSE	FALSE	FALSE	FALSE	FALSE	FALSE	FALSE	FALSE	FALSE	FALSE	FALSE	FALSE
6	CEP57L1	NP_001337586.1	0	0.0122399	-4.782	-3.65152	-2.576	0.458789	-4.245	-3.674	-2.9905	FALSE	FALSE	FALSE	FALSE	FALSE	FALSE	FALSE	FALSE	FALSE	FALSE	FALSE	FALSE	FALSE	FALSE
5	THOC3	NP_115737.1	0.012373	0.34349	-5.126	-4.44052	-3.2035	0.367219	-4.9248	-4.453	-3.9425	FALSE	FALSE	FALSE	FALSE	FALSE	FALSE	FALSE	TRUE	FALSE	FALSE	FALSE	FALSE	FALSE	FALSE
1	FBXO44	NP_904320.1	0.00596318	0.0329271	-5.373	-3.31674	-2.82	0.55663	-4.2116	-3.061	-2.846	FALSE	FALSE	FALSE	FALSE	FALSE	FALSE	FALSE	FALSE	FALSE	FALSE	FALSE	FALSE	FALSE	FALSE
X	SLITRK4	NP_001171678.1	0.0800557	0.126037	-5.551	-4.11682	-3.1765	0.546233	-4.9756	-3.971	-3.4995	FALSE	FALSE	FALSE	FALSE	FALSE	FALSE	TRUE	FALSE	FALSE	FALSE	FALSE	FALSE	FALSE	FALSE
15	TUBGCP4	NP_001273343.1	0	0	-4.488	-3.70579	-2.2045	0.377052	-4.264	-3.6735	-3.2325	FALSE	FALSE	FALSE	FALSE	FALSE	FALSE	FALSE	FALSE	FALSE	FALSE	TRUE	FALSE	FALSE	TRUE
6	NOTCH4	NP_004548.3	0	0	-3.974	-3.41693	-2.818	0.192336	-3.727	-3.375	-3.208	FALSE	FALSE	FALSE	FALSE	FALSE	FALSE	TRUE	FALSE	FALSE	FALSE	FALSE	FALSE	FALSE	FALSE
10	IKZF5	NP_001258769.1	0	0.16789	-4.9945	-3.97276	-2.31	0.508322	-4.7615	-3.87425	-3.372	FALSE	FALSE	FALSE	FALSE	FALSE	FALSE	FALSE	FALSE	FALSE	FALSE	FALSE	FALSE	FALSE	FALSE
11	C11orf96	NP_001138505.1	0	0	-4.187	-3.30842	-2.102	0.332975	-3.7303	-3.3105	-2.882	FALSE	FALSE	FALSE	FALSE	FALSE	FALSE	FALSE	FALSE	FALSE	FALSE	FALSE	FALSE	FALSE	FALSE
22	ESS2	NP_073210.1	0	0	-4.5075	-3.35918	-1.7425	0.363396	-3.8345	-3.35	-2.8995	FALSE	FALSE	FALSE	FALSE	FALSE	FALSE	FALSE	FALSE	FALSE	FALSE	FALSE	FALSE	FALSE	FALSE
10	KIAA1217	NP_062536.2	0.00162424	0.00243636	-5.163	-3.3203	-2.308	0.43854	-4.044	-3.159	-2.884	FALSE	FALSE	FALSE	FALSE	FALSE	FALSE	TRUE	FALSE	FALSE	FALSE	FALSE	FALSE	FALSE	FALSE
1	FGGY	NP_001106882.1	0.000583714	0.0180951	-5.4665	-3.48823	-2.6585	0.443547	-4.1336	-3.3775	-3.0115	FALSE	FALSE	FALSE	FALSE	FALSE	FALSE	FALSE	FALSE	FALSE	FALSE	FALSE	FALSE	FALSE	FALSE
16	C1QTNF8	NP_997302.2	0	0	-4.3245	-2.89088	-1.7145	0.386455	-3.4325	-2.839	-2.43975	FALSE	FALSE	FALSE	FALSE	FALSE	FALSE	FALSE	FALSE	FALSE	FALSE	FALSE	FALSE	FALSE	FALSE
19	FBXL12	NP_060173.1	0	0	-4.334	-3.29256	-2.5855	0.283144	-3.6935	-3.229	-2.9925	FALSE	FALSE	FALSE	FALSE	FALSE	FALSE	FALSE	FALSE	FALSE	FALSE	FALSE	FALSE	FALSE	FALSE
10	TSPAN14	NP_112189.2	0.14496	0.152096	-6.1735	-4.09955	-2.3525	0.812838	-5.2042	-4.034	-3.03625	FALSE	FALSE	FALSE	FALSE	FALSE	FALSE	TRUE	FALSE	FALSE	FALSE	FALSE	FALSE	FALSE	FALSE
1	CD2	NP_001758.2	0.000171999	0.0276918	-5.057	-3.54466	-1.988	0.523518	-4.28835	-3.5125	-2.9015	FALSE	FALSE	FALSE	FALSE	FALSE	FALSE	FALSE	FALSE	FALSE	FALSE	FALSE	FALSE	FALSE	FALSE
18	SYT4	NP_065834.1	0.00138504	0.0523238	-5.1505	-3.65073	-1.971	0.54356	-4.4475	-3.58125	-2.9885	FALSE	FALSE	FALSE	FALSE	FALSE	FALSE	TRUE	FALSE	FALSE	FALSE	FALSE	FALSE	FALSE	FALSE
10	PAPSS2	NP_001015880.1	0	0	-3.784	-3.4607	-2.6265	0.190825	-3.69335	-3.483	-3.2035	FALSE	TRUE	FALSE	FALSE	FALSE	FALSE	FALSE	FALSE	FALSE	FALSE	TRUE	FALSE	FALSE	TRUE
5	PDE8B	NP_001025023.1	0.163499	0.11903	-6.302	-4.04849	-2.418	0.868003	-5.33315	-3.8755	-3.04585	TRUE	FALSE	FALSE	FALSE	FALSE	FALSE	TRUE	FALSE	FALSE	FALSE	FALSE	FALSE	FALSE	FALSE
22	MEI1	NP_689726.3	0	0	-4.6135	-3.49427	-2.014	0.376373	-3.9905	-3.479	-3.03005	FALSE	FALSE	FALSE	FALSE	FALSE	FALSE	FALSE	FALSE	FALSE	FALSE	FALSE	FALSE	FALSE	FALSE
12	NABP2	NP_076973.1	0.00426743	0.0892603	-5.267	-3.98432	-2.6495	0.524522	-4.6015	-4.094	-3.2111	FALSE	FALSE	FALSE	FALSE	FALSE	FALSE	FALSE	FALSE	FALSE	FALSE	FALSE	FALSE	FALSE	FALSE
15	RHCG	NP_001307970.1	0.00210032	0.0376822	-5.2535	-3.50721	-2.391	0.589645	-4.3302	-3.462	-2.75815	FALSE	FALSE	FALSE	FALSE	FALSE	FALSE	FALSE	FALSE	FALSE	FALSE	FALSE	FALSE	FALSE	FALSE
7	GTF2IRD1	NP_001186136.1	0.176769	0.0411993	-7.917	-3.93999	-2.075	1.27182	-6.068	-3.283	-3.016	FALSE	FALSE	FALSE	FALSE	FALSE	FALSE	TRUE	FALSE	FALSE	FALSE	FALSE	FALSE	FALSE	FALSE
6	ACAT2	NP_001290182.1	0.0001353	0.0557435	-5.078	-3.62817	-2.403	0.619985	-4.4925	-3.6	-2.793	FALSE	FALSE	FALSE	FALSE	FALSE	FALSE	FALSE	FALSE	FALSE	FALSE	FALSE	FALSE	FALSE	FALSE
X	RTL8C	NP_001071639.1	0.339058	0.171191	-6.801	-4.7154	-2.5175	0.897746	-6.0587	-4.646	-3.5969	FALSE	FALSE	FALSE	FALSE	FALSE	FALSE	FALSE	FALSE	FALSE	FALSE	FALSE	FALSE	FALSE	FALSE
17	TRPV1	NP_542437.2	7.85546e-05	0.009348	-5.06	-3.5341	-2.5065	0.440803	-4.1445	-3.49025	-2.98745	FALSE	FALSE	FALSE	FALSE	FALSE	FALSE	FALSE	FALSE	FALSE	FALSE	FALSE	FALSE	FALSE	FALSE
3	SPICE1	NP_653319.1	0	0	-4.0625	-3.43773	-1.9985	0.266732	-3.80385	-3.433	-3.10565	FALSE	FALSE	FALSE	FALSE	FALSE	FALSE	FALSE	FALSE	FALSE	FALSE	FALSE	FALSE	FALSE	FALSE
18	TTR	NP_000362.1	0.0914904	0.184456	-5.5555	-4.10247	-1.5895	0.707021	-5.0332	-4.1045	-3.1888	TRUE	FALSE	FALSE	FALSE	FALSE	FALSE	TRUE	FALSE	FALSE	FALSE	FALSE	FALSE	FALSE	FALSE
19	HCST	NP_055081.1	0	0	-3.5185	-3.43442	-3.299	0.0422555	-3.4785	-3.4435	-3.367	FALSE	FALSE	FALSE	FALSE	FALSE	FALSE	FALSE	FALSE	FALSE	FALSE	FALSE	FALSE	FALSE	FALSE
2	WNT10A	NP_079492.2	0	0	-3.691	-3.10885	-2.5225	0.240654	-3.4643	-3.0705	-2.8205	FALSE	TRUE	FALSE	FALSE	FALSE	FALSE	TRUE	FALSE	FALSE	FALSE	FALSE	FALSE	FALSE	FALSE
1	PAX7	NP_002575.1	0	0.0046654	-4.9	-3.51447	-2.342	0.431102	-4.1475	-3.4455	-3.0115	FALSE	FALSE	FALSE	FALSE	FALSE	FALSE	TRUE	FALSE	FALSE	FALSE	FALSE	FALSE	FALSE	FALSE
13	SERP2	NP_001010897.1	0.135462	0.122519	-6.2555	-4.16533	-2.81	0.726131	-5.2277	-4.022	-3.3498	FALSE	FALSE	FALSE	FALSE	FALSE	FALSE	FALSE	FALSE	FALSE	FALSE	FALSE	FALSE	FALSE	FALSE
11	RBMXL2	NP_055284.3	0	0.000409054	-4.7015	-2.8846	-1.449	0.363952	-3.3927	-2.784	-2.56915	FALSE	FALSE	FALSE	FALSE	FALSE	FALSE	FALSE	FALSE	FALSE	FALSE	FALSE	FALSE	FALSE	FALSE
1	LRRC42	NP_001243338.1	0	0	-3.6155	-3.29842	-2.121	0.184039	-3.5462	-3.306	-3.0628	FALSE	FALSE	FALSE	FALSE	FALSE	FALSE	FALSE	FALSE	FALSE	FALSE	FALSE	FALSE	FALSE	FALSE
12	DHH	NP_066382.1	0.000409054	0.0145896	-5.105	-3.61666	-2.6215	0.422558	-4.187	-3.583	-3.09465	FALSE	TRUE	FALSE	FALSE	FALSE	FALSE	TRUE	FALSE	FALSE	FALSE	FALSE	FALSE	FALSE	FALSE
19	YIPF2	NP_001308368.1	0.000201654	0.0108893	-5.0915	-3.38674	-1.875	0.495551	-4.0861	-3.307	-2.8053	FALSE	FALSE	FALSE	FALSE	FALSE	FALSE	FALSE	FALSE	FALSE	FALSE	FALSE	FALSE	FALSE	FALSE
10	SFXN2	NP_849189.1	0	0	-3.864	-3.46874	-2.9285	0.169764	-3.694	-3.47275	-3.2405	FALSE	FALSE	FALSE	FALSE	FALSE	FALSE	TRUE	FALSE	FALSE	FALSE	FALSE	FALSE	FALSE	FALSE
17	CRK	NP_058431.2	0.114312	0.134811	-5.837	-4.00616	-2.7415	0.755409	-5.1003	-3.9265	-3.0687	FALSE	FALSE	FALSE	FALSE	FALSE	FALSE	TRUE	FALSE	FALSE	FALSE	FALSE	FALSE	FALSE	FALSE
20	DOK5	NP_808874.1	0	0	-4.448	-3.31731	-2.139	0.416054	-3.9036	-3.29225	-2.7935	FALSE	FALSE	FALSE	FALSE	FALSE	FALSE	FALSE	FALSE	FALSE	FALSE	FALSE	FALSE	FALSE	FALSE
15	SNX22	NP_079074.2	0	0	-3.8965	-3.48443	-2.7445	0.211332	-3.79205	-3.4515	-3.225	FALSE	FALSE	FALSE	FALSE	FALSE	FALSE	FALSE	FALSE	FALSE	FALSE	FALSE	FALSE	FALSE	FALSE
4	NPY2R	NP_000901.1	0	0.0190621	-4.7875	-3.61727	-2.3775	0.53168	-4.368	-3.566	-2.9505	FALSE	FALSE	FALSE	FALSE	FALSE	FALSE	FALSE	FALSE	FALSE	FALSE	FALSE	FALSE	FALSE	FALSE
19	SCGB2B2	NP_001020762.1	0	0.0153509	-4.879	-3.59373	-2.93	0.286401	-3.91105	-3.5415	-3.3145	FALSE	FALSE	FALSE	FALSE	FALSE	FALSE	FALSE	FALSE	FALSE	FALSE	FALSE	FALSE	FALSE	FALSE
14	PPP2R5E	NP_001269108.1	0.382125	0.12406	-6.994	-4.68995	-2.3535	1.03308	-6.12875	-4.636	-3.325	FALSE	FALSE	FALSE	FALSE	FALSE	FALSE	TRUE	FALSE	FALSE	FALSE	FALSE	FALSE	FALSE	FALSE
11	IFITM2	NP_006426.2	0	0	-4.61	-3.50637	-1.7575	0.603011	-4.2455	-3.575	-2.655	FALSE	FALSE	FALSE	FALSE	FALSE	FALSE	TRUE	FALSE	FALSE	FALSE	FALSE	FALSE	FALSE	FALSE
7	TAF6	NP_005632.1	0.00478469	0.0728745	-5.3975	-3.79807	-2.224	0.571167	-4.5545	-3.809	-3.02	FALSE	FALSE	FALSE	TRUE	FALSE	FALSE	FALSE	FALSE	FALSE	FALSE	FALSE	FALSE	FALSE	FALSE
3	GPR15	NP_005281.1	0	0	-4.513	-3.42343	-2.35	0.406453	-4.0155	-3.3635	-2.9315	FALSE	FALSE	FALSE	FALSE	FALSE	FALSE	FALSE	FALSE	FALSE	FALSE	FALSE	FALSE	FALSE	FALSE
15	LTK	NP_002335.2	0	0	-3.8055	-3.24235	-1.935	0.203877	-3.5175	-3.2325	-2.9975	FALSE	FALSE	FALSE	FALSE	FALSE	FALSE	FALSE	FALSE	FALSE	FALSE	FALSE	FALSE	FALSE	FALSE
4	KCNIP4	NP_079497.2	0.199371	0.122998	-6.007	-4.16016	-2.902	0.857089	-5.42575	-4.03275	-3.0695	FALSE	FALSE	FALSE	FALSE	FALSE	FALSE	TRUE	FALSE	FALSE	FALSE	FALSE	FALSE	FALSE	FALSE
14	PSMB5	NP_001124197.1	0	0.0430943	-4.7605	-3.81368	-2.604	0.516133	-4.502	-3.821	-3.099	FALSE	FALSE	FALSE	FALSE	FALSE	FALSE	TRUE	FALSE	FALSE	FALSE	FALSE	FALSE	FALSE	FALSE
6	FBXO9	NP_036479.1	0	0.00463261	-4.772	-3.67843	-2.4235	0.371306	-4.223	-3.6115	-3.251	FALSE	FALSE	FALSE	FALSE	FALSE	FALSE	FALSE	FALSE	FALSE	FALSE	FALSE	FALSE	FALSE	FALSE
19	TRMT1	NP_001129507.1	0	0.0394737	-4.983	-3.47443	-1.749	0.537349	-4.31725	-3.31875	-2.923	FALSE	FALSE	FALSE	FALSE	FALSE	FALSE	TRUE	FALSE	FALSE	FALSE	TRUE	FALSE	FALSE	TRUE
12	SLCO1B3-SLCO1B7	NP_001358026.1	0	0	-4.272	-3.37926	-1.7125	0.429452	-3.95505	-3.3845	-2.819	FALSE	FALSE	FALSE	FALSE	FALSE	FALSE	FALSE	FALSE	FALSE	FALSE	FALSE	FALSE	FALSE	FALSE
17	NACA2	NP_954984.1	0.000269906	0.0205128	-5.1055	-3.5347	-2.534	0.48886	-4.2109	-3.471	-2.9457	FALSE	FALSE	FALSE	FALSE	FALSE	FALSE	TRUE	FALSE	FALSE	FALSE	FALSE	FALSE	FALSE	FALSE
6	STMND1	NP_001177695.1	0	0	-4.148	-3.54763	-2.566	0.226589	-3.80085	-3.575	-3.24415	FALSE	FALSE	FALSE	FALSE	FALSE	FALSE	FALSE	FALSE	FALSE	FALSE	FALSE	FALSE	FALSE	FALSE
3	MRPS25	NP_071942.1	0	0	-3.968	-3.48765	-2.389	0.254346	-3.829	-3.501	-3.1492	FALSE	FALSE	FALSE	FALSE	FALSE	FALSE	FALSE	FALSE	FALSE	FALSE	FALSE	FALSE	FALSE	FALSE
12	PLEKHA5	NP_001243399.1	0.011708	0.0511139	-5.281	-3.73763	-2.181	0.431649	-4.3985	-3.638	-3.3209	FALSE	FALSE	FALSE	FALSE	FALSE	FALSE	TRUE	FALSE	FALSE	FALSE	FALSE	FALSE	FALSE	FALSE
1	SERBP1	NP_001018077.1	0.0715954	0.0945445	-6.5325	-3.86148	-2.355	0.724818	-4.9137	-3.749	-3.0153	FALSE	FALSE	FALSE	FALSE	FALSE	FALSE	TRUE	FALSE	FALSE	FALSE	FALSE	FALSE	FALSE	FALSE
4	PCDH18	NP_061908.1	0	0	-4.573	-3.56528	-2.2565	0.400481	-4.1375	-3.516	-3.0825	FALSE	FALSE	FALSE	FALSE	FALSE	FALSE	FALSE	FALSE	FALSE	FALSE	FALSE	FALSE	FALSE	FALSE
17	KIF1C	NP_006603.2	0	0.00182495	-4.7385	-3.58577	-2.47	0.394299	-4.1705	-3.5235	-3.1215	FALSE	FALSE	FALSE	FALSE	FALSE	FALSE	FALSE	FALSE	FALSE	FALSE	FALSE	FALSE	FALSE	FALSE
5	NUDCD2	NP_660309.1	0	0.000884564	-4.622	-3.45379	-1.818	0.535495	-4.215	-3.432	-2.777	FALSE	FALSE	FALSE	FALSE	FALSE	FALSE	FALSE	FALSE	FALSE	FALSE	FALSE	FALSE	FALSE	FALSE
22	APOBEC3F	NP_660341.2	0.00519818	0.0441845	-5.46	-3.41056	-1.7575	0.649657	-4.359	-3.2915	-2.6548	FALSE	FALSE	FALSE	FALSE	FALSE	FALSE	FALSE	FALSE	FALSE	FALSE	FALSE	FALSE	FALSE	FALSE
8	IMPA1	NP_001138350.1	0.0683796	0.0895151	-5.8775	-3.78999	-2.527	0.714977	-4.87325	-3.6685	-2.94675	FALSE	FALSE	FALSE	FALSE	FALSE	FALSE	FALSE	FALSE	FALSE	FALSE	FALSE	FALSE	FALSE	FALSE
21	SYNJ1	NP_003886.3	0	0.00816558	-4.7335	-3.70238	-2.3905	0.405437	-4.3215	-3.634	-3.2255	FALSE	FALSE	FALSE	FALSE	FALSE	FALSE	TRUE	FALSE	FALSE	FALSE	FALSE	FALSE	FALSE	FALSE
1	SYF2	NP_997053.1	0	0	-4.3905	-3.59885	-2.1025	0.338385	-4.0424	-3.6055	-3.167	FALSE	FALSE	FALSE	FALSE	FALSE	FALSE	TRUE	FALSE	FALSE	FALSE	FALSE	FALSE	FALSE	FALSE
X	DIPK2B	NP_789789.2	0	0	-4.5875	-3.66558	-2.785	0.267924	-4.0114	-3.65	-3.3471	FALSE	FALSE	FALSE	FALSE	FALSE	FALSE	FALSE	FALSE	FALSE	FALSE	FALSE	FALSE	FALSE	FALSE
5	TTC33	NP_036514.1	0	0	-4.2975	-3.57647	-2.0855	0.410702	-4.1278	-3.5715	-3.0297	FALSE	FALSE	FALSE	FALSE	FALSE	FALSE	FALSE	FALSE	FALSE	FALSE	FALSE	FALSE	FALSE	FALSE
1	PTP4A2	NP_001182030.1	0.33361	0.0837132	-7.4475	-4.58456	-2.2335	1.11822	-6.2209	-4.3595	-3.188	FALSE	FALSE	FALSE	FALSE	FALSE	FALSE	FALSE	FALSE	FALSE	FALSE	FALSE	FALSE	FALSE	FALSE
5	ERGIC1	NP_001026881.1	0	0.0352805	-4.9875	-3.71493	-2.627	0.502296	-4.4217	-3.669	-3.0686	FALSE	FALSE	FALSE	FALSE	FALSE	FALSE	FALSE	FALSE	FALSE	FALSE	FALSE	FALSE	FALSE	FALSE
4	STX18	NP_058626.1	0.00553185	0.0472578	-5.362	-3.48482	-2.1515	0.61467	-4.3878	-3.37	-2.765	FALSE	FALSE	FALSE	FALSE	FALSE	FALSE	FALSE	FALSE	FALSE	FALSE	FALSE	FALSE	FALSE	FALSE
4	TRIML2	NP_001290348.1	0	0.0134448	-4.807	-3.52609	-1.8265	0.462572	-4.1991	-3.487	-2.9634	FALSE	FALSE	FALSE	FALSE	FALSE	FALSE	FALSE	FALSE	FALSE	FALSE	FALSE	FALSE	FALSE	FALSE
21	U2AF1	NP_001020374.1	1	0	-6.2405	-6.17137	-6.1015	0.0213513	-6.197	-6.173	-6.1425	FALSE	FALSE	FALSE	FALSE	FALSE	FALSE	FALSE	TRUE	TRUE	FALSE	FALSE	FALSE	FALSE	FALSE
13	RCBTB1	NP_060661.3	0	0.00636753	-4.838	-3.54297	-1.794	0.49412	-4.2095	-3.55	-2.8975	FALSE	FALSE	FALSE	FALSE	FALSE	FALSE	TRUE	FALSE	FALSE	FALSE	FALSE	FALSE	FALSE	FALSE
15	UBR1	NP_777576.1	0	0.00341045	-4.7645	-3.66425	-2.2125	0.361361	-4.121	-3.6725	-3.195	FALSE	TRUE	FALSE	FALSE	FALSE	FALSE	TRUE	FALSE	FALSE	FALSE	TRUE	FALSE	FALSE	TRUE
19	ZNF763	NP_001012771.1	0	0.000806614	-4.7235	-3.54604	-2.3495	0.396734	-4.1128	-3.486	-3.089	FALSE	FALSE	FALSE	FALSE	FALSE	FALSE	FALSE	FALSE	FALSE	FALSE	FALSE	FALSE	FALSE	FALSE
12	ZFC3H1	NP_659419.3	0	0	-4.4915	-3.66296	-2.5355	0.244479	-3.96	-3.679	-3.3405	FALSE	FALSE	FALSE	FALSE	FALSE	FALSE	FALSE	FALSE	FALSE	FALSE	FALSE	FALSE	FALSE	FALSE
16	FLYWCH1	NP_001294997.1	0.00553208	0.00906646	-5.554	-2.95636	-1.2515	0.494597	-3.659	-2.748	-2.595	FALSE	FALSE	FALSE	FALSE	FALSE	FALSE	FALSE	FALSE	FALSE	TRUE	FALSE	FALSE	FALSE	FALSE
1	RNF186	NP_061935.1	0	0	-4.3395	-3.24882	-2.093	0.325131	-3.68655	-3.201	-2.8755	FALSE	FALSE	FALSE	FALSE	FALSE	FALSE	TRUE	FALSE	FALSE	FALSE	FALSE	FALSE	FALSE	FALSE
4	TMEM165	NP_060945.2	0	0.00272232	-4.691	-3.80954	-2.5695	0.463363	-4.3745	-3.8815	-3.13535	FALSE	FALSE	FALSE	FALSE	FALSE	FALSE	FALSE	FALSE	FALSE	FALSE	TRUE	FALSE	FALSE	TRUE
4	INPP4B	NP_001317969.1	0.000119617	0.0744019	-5.1165	-3.79951	-2.0145	0.533121	-4.5475	-3.774	-3.1245	FALSE	FALSE	FALSE	FALSE	FALSE	FALSE	TRUE	FALSE	FALSE	FALSE	FALSE	FALSE	FALSE	FALSE
1	CDCP2	NP_963840.2	0.00055991	0.0130646	-5.106	-3.54977	-2.63	0.433213	-4.19165	-3.46125	-3.061	FALSE	FALSE	FALSE	FALSE	FALSE	FALSE	FALSE	FALSE	FALSE	FALSE	FALSE	FALSE	FALSE	FALSE
7	NPSR1	NP_997056.1	0	0	-4.485	-3.55547	-2.281	0.353264	-4.036	-3.54625	-3.084	FALSE	FALSE	FALSE	FALSE	FALSE	FALSE	FALSE	FALSE	FALSE	FALSE	FALSE	FALSE	FALSE	FALSE
3	LRRC15	NP_001128529.2	0	0	-4.4045	-3.33141	-2.734	0.335058	-3.8974	-3.219	-2.995	FALSE	FALSE	FALSE	FALSE	FALSE	FALSE	TRUE	FALSE	FALSE	FALSE	FALSE	FALSE	FALSE	FALSE
2	MOGS	NP_006293.2	0	0	-4.3955	-3.37515	-2.703	0.283703	-3.788	-3.318	-3.058	FALSE	TRUE	FALSE	FALSE	FALSE	FALSE	FALSE	FALSE	FALSE	FALSE	TRUE	FALSE	FALSE	TRUE
6	H2AC17	NP_003505.1	0.223572	0.110661	-6.4065	-3.93503	-1.247	1.24291	-5.6195	-3.99	-2.1831	FALSE	FALSE	FALSE	FALSE	FALSE	FALSE	FALSE	FALSE	FALSE	FALSE	FALSE	FALSE	FALSE	FALSE
X	SHROOM2	NP_001640.1	0	0.00290894	-4.639	-3.57699	-2.4855	0.297544	-3.8665	-3.5875	-3.2155	FALSE	FALSE	FALSE	FALSE	FALSE	FALSE	TRUE	FALSE	FALSE	FALSE	FALSE	FALSE	FALSE	FALSE
12	KITLG	NP_000890.1	0	0.0169591	-4.771	-3.81807	-2.2975	0.395947	-4.34055	-3.816	-3.302	FALSE	FALSE	FALSE	FALSE	FALSE	FALSE	TRUE	FALSE	FALSE	FALSE	TRUE	FALSE	FALSE	TRUE
1	APOA2	NP_001634.1	0	0	-4.0515	-3.66694	-1.1585	0.345544	-3.982	-3.758	-3.26245	TRUE	FALSE	FALSE	FALSE	FALSE	FALSE	TRUE	FALSE	FALSE	FALSE	FALSE	FALSE	FALSE	FALSE
3	RTP1	NP_714919.2	0	0	-3.8165	-3.17582	-2.595	0.172054	-3.3803	-3.154	-2.9892	FALSE	FALSE	FALSE	TRUE	FALSE	FALSE	FALSE	FALSE	FALSE	FALSE	FALSE	FALSE	FALSE	FALSE
1	C1orf210	NP_001158301.1	0	0	-4.399	-3.3078	-2.6845	0.301715	-3.7855	-3.2245	-2.99525	FALSE	FALSE	FALSE	FALSE	FALSE	FALSE	FALSE	FALSE	FALSE	FALSE	FALSE	FALSE	FALSE	FALSE
6	OR12D2	NP_039224.2	0.00419654	0.0744885	-5.226	-3.5713	-0.487	0.742243	-4.5347	-3.627	-2.5745	FALSE	FALSE	FALSE	FALSE	FALSE	FALSE	FALSE	FALSE	FALSE	FALSE	FALSE	FALSE	FALSE	FALSE
2	DLX1	NP_835221.2	0.200745	0.0558919	-5.8055	-4.04251	-2.3175	0.853745	-5.47735	-3.8035	-3.11	FALSE	FALSE	FALSE	FALSE	FALSE	FALSE	FALSE	FALSE	FALSE	FALSE	FALSE	FALSE	FALSE	FALSE
19	MFSD12	NP_778148.2	0	0	-3.9325	-2.9206	-2.0935	0.394619	-3.493	-2.8595	-2.443	FALSE	FALSE	FALSE	FALSE	FALSE	FALSE	FALSE	FALSE	FALSE	TRUE	FALSE	FALSE	FALSE	FALSE
6	SLC39A7	NP_001070984.1	0	0	-4.4695	-3.59699	-2.4525	0.39746	-4.1455	-3.5705	-3.084	FALSE	FALSE	FALSE	FALSE	FALSE	FALSE	TRUE	FALSE	FALSE	FALSE	FALSE	FALSE	FALSE	FALSE
15	BNC1	NP_001708.3	0	0.000278474	-4.6445	-3.60347	-2.3655	0.401437	-4.2003	-3.53	-3.1285	FALSE	FALSE	FALSE	FALSE	FALSE	FALSE	FALSE	FALSE	FALSE	FALSE	FALSE	FALSE	FALSE	FALSE
X	SASH3	NP_061863.1	0.0384673	0.0609811	-6.195	-3.91888	-3.222	0.464042	-4.6147	-3.7365	-3.5415	FALSE	FALSE	FALSE	FALSE	FALSE	FALSE	FALSE	FALSE	FALSE	FALSE	FALSE	FALSE	FALSE	FALSE
2	PRADC1	NP_115695.1	0	0	-4.1615	-3.32777	-2.535	0.307544	-3.79545	-3.28375	-2.96535	FALSE	FALSE	FALSE	FALSE	FALSE	FALSE	FALSE	FALSE	FALSE	FALSE	FALSE	FALSE	FALSE	FALSE
12	CLEC12B	NP_001123470.1	0	0	-4.194	-3.55727	-1.9465	0.354645	-4.0255	-3.573	-3.1011	FALSE	FALSE	FALSE	FALSE	FALSE	FALSE	FALSE	FALSE	FALSE	FALSE	FALSE	FALSE	FALSE	FALSE
5	PRELID1	NP_037369.1	0	0.0142166	-4.933	-3.77382	-2.2335	0.460883	-4.35275	-3.8085	-3.14075	FALSE	FALSE	FALSE	FALSE	FALSE	FALSE	FALSE	FALSE	FALSE	FALSE	FALSE	FALSE	FALSE	FALSE
6	HINT3	NP_612638.3	0	0.0029513	-4.6515	-3.88359	-2.42	0.408114	-4.4044	-3.9165	-3.3366	FALSE	FALSE	FALSE	FALSE	FALSE	FALSE	FALSE	FALSE	FALSE	FALSE	FALSE	FALSE	FALSE	FALSE
7	SSMEM1	NP_660311.1	0	0	-4.2265	-3.56629	-2.2975	0.222638	-3.8215	-3.5995	-3.2715	FALSE	FALSE	FALSE	FALSE	FALSE	FALSE	FALSE	FALSE	FALSE	FALSE	FALSE	FALSE	FALSE	FALSE
17	CCDC182	NP_001269473.1	0	0	-3.5975	-3.07916	-2.499	0.17682	-3.3215	-3.066	-2.85785	FALSE	FALSE	FALSE	FALSE	FALSE	FALSE	FALSE	FALSE	FALSE	FALSE	FALSE	FALSE	FALSE	FALSE
1	F11R	NP_058642.1	0	0	-4.1845	-3.57254	-2.283	0.280433	-3.96	-3.562	-3.2215	FALSE	FALSE	FALSE	FALSE	FALSE	FALSE	FALSE	FALSE	FALSE	FALSE	FALSE	FALSE	FALSE	FALSE
7	SPAM1	NP_001167515.1	0	0	-4.606	-3.7208	-1.864	0.438143	-4.273	-3.7445	-3.1294	FALSE	FALSE	FALSE	FALSE	FALSE	FALSE	FALSE	FALSE	FALSE	FALSE	FALSE	FALSE	FALSE	FALSE
8	EPHX2	NP_001970.2	0	0	-4.1685	-3.44284	-1.778	0.370133	-3.9095	-3.475	-2.921	FALSE	FALSE	FALSE	FALSE	FALSE	FALSE	TRUE	FALSE	FALSE	FALSE	FALSE	FALSE	FALSE	FALSE
1	OR2M3	NP_001004689.1	0.00467452	0.0566136	-5.298	-3.4624	-1.894	0.709751	-4.4635	-3.429	-2.543	FALSE	FALSE	FALSE	FALSE	FALSE	FALSE	FALSE	FALSE	FALSE	FALSE	FALSE	FALSE	FALSE	FALSE
1	AMY1A	NP_004029.2	0.943785	0.0552072	-6.346	-5.52214	-4.404	0.281106	-5.877	-5.535	-5.143	FALSE	FALSE	FALSE	FALSE	FALSE	FALSE	TRUE	TRUE	FALSE	FALSE	FALSE	FALSE	FALSE	FALSE
6	FILIP1	NP_056502.1	0	0	-4.351	-3.61177	-2.559	0.284405	-3.9955	-3.6035	-3.2463	FALSE	FALSE	FALSE	FALSE	FALSE	FALSE	FALSE	FALSE	FALSE	FALSE	FALSE	FALSE	FALSE	FALSE
19	EDDM13	NP_001341587.1	0.00163452	0.0117686	-5.15	-3.81685	-3.0165	0.266041	-4.1365	-3.7775	-3.5384	FALSE	FALSE	FALSE	FALSE	FALSE	FALSE	FALSE	FALSE	FALSE	FALSE	FALSE	FALSE	FALSE	FALSE
8	MFHAS1	NP_004216.2	0	0	-4.322	-3.10291	-1.6945	0.387519	-3.6665	-3.0575	-2.653	FALSE	FALSE	FALSE	FALSE	FALSE	FALSE	TRUE	FALSE	FALSE	TRUE	FALSE	FALSE	FALSE	FALSE
2	EIF5B	NP_056988.3	0.140302	0.131653	-5.8685	-4.12438	-2.9425	0.726685	-5.2236	-3.998	-3.242	FALSE	FALSE	FALSE	FALSE	FALSE	FALSE	FALSE	FALSE	FALSE	FALSE	FALSE	FALSE	FALSE	FALSE
1	UTS2	NP_068835.1	0	0	-4.056	-3.53076	-2.4645	0.270044	-3.85615	-3.573	-3.16785	FALSE	FALSE	FALSE	FALSE	FALSE	FALSE	TRUE	FALSE	FALSE	FALSE	FALSE	FALSE	FALSE	FALSE
2	PHOSPHO2	NP_001186216.1	0	0.00616604	-4.7275	-3.60752	-2.1905	0.447115	-4.249	-3.5745	-3.0535	FALSE	FALSE	FALSE	FALSE	FALSE	FALSE	FALSE	FALSE	FALSE	FALSE	FALSE	FALSE	FALSE	FALSE
11	OR51A4	NP_001005329.1	0.00382143	0.0541949	-5.2745	-3.62037	-2.4785	0.564814	-4.4462	-3.5465	-2.9265	FALSE	FALSE	FALSE	FALSE	FALSE	FALSE	FALSE	FALSE	FALSE	FALSE	FALSE	FALSE	FALSE	FALSE
14	GNG2	NP_444292.1	0.284211	0.14332	-6.6425	-4.41705	-1.6205	0.955993	-5.6526	-4.428	-3.1581	FALSE	FALSE	FALSE	FALSE	FALSE	FALSE	TRUE	FALSE	FALSE	FALSE	FALSE	FALSE	FALSE	FALSE
19	NOP53	NP_056525.2	0	0	-4.0845	-3.167	-1.7435	0.362569	-3.6526	-3.166	-2.6825	FALSE	FALSE	FALSE	FALSE	FALSE	FALSE	FALSE	FALSE	FALSE	FALSE	FALSE	FALSE	FALSE	FALSE
8	ATP6V1B2	NP_001684.2	0.132733	0.210642	-5.892	-4.18925	-2.033	0.768193	-5.14185	-4.2715	-3.105	FALSE	FALSE	FALSE	FALSE	FALSE	FALSE	FALSE	FALSE	FALSE	FALSE	TRUE	FALSE	FALSE	TRUE
11	SCN2B	NP_004579.1	0	0	-4.054	-3.4344	-2.374	0.259393	-3.8005	-3.4255	-3.1119	FALSE	FALSE	FALSE	FALSE	FALSE	FALSE	FALSE	FALSE	FALSE	FALSE	FALSE	FALSE	FALSE	FALSE
12	FAM222A	NP_116218.2	0	0.00599449	-4.8775	-3.38069	-2.769	0.2623	-3.6135	-3.3575	-3.117	FALSE	FALSE	FALSE	FALSE	FALSE	FALSE	TRUE	FALSE	FALSE	FALSE	FALSE	FALSE	FALSE	FALSE
7	CASD1	NP_075051.4	0.0794534	0.13664	-6.0675	-3.96385	-2.194	0.736602	-4.97145	-3.9355	-3.00105	FALSE	FALSE	FALSE	FALSE	FALSE	FALSE	FALSE	FALSE	FALSE	FALSE	FALSE	FALSE	FALSE	FALSE
17	GLP2R	NP_004237.1	0.00132573	0.0617791	-5.135	-3.84648	-1.7575	0.499132	-4.517	-3.838	-3.2165	FALSE	FALSE	FALSE	FALSE	FALSE	FALSE	TRUE	FALSE	FALSE	FALSE	FALSE	FALSE	FALSE	FALSE
5	SLC25A46	NP_620128.1	0	0	-4.579	-3.5831	-2.259	0.44718	-4.1992	-3.5585	-3.007	FALSE	FALSE	FALSE	FALSE	FALSE	FALSE	TRUE	FALSE	FALSE	FALSE	FALSE	FALSE	FALSE	FALSE
5	PCDHB6	NP_061762.2	0	0.000555478	-4.6795	-3.29982	-1.7875	0.469412	-3.9705	-3.238	-2.7445	FALSE	FALSE	FALSE	FALSE	FALSE	FALSE	FALSE	FALSE	FALSE	FALSE	FALSE	FALSE	FALSE	FALSE
2	CHCHD5	NP_115685.1	0	0	-3.726	-3.19989	-2.399	0.234793	-3.5221	-3.201	-2.8729	FALSE	FALSE	FALSE	FALSE	FALSE	FALSE	FALSE	FALSE	FALSE	FALSE	FALSE	FALSE	FALSE	FALSE
16	MT1M	NP_789846.2	0	0	-3.5385	-3.07147	-1.248	0.316268	-3.3405	-3.18125	-2.60695	FALSE	FALSE	FALSE	FALSE	FALSE	FALSE	FALSE	FALSE	FALSE	FALSE	FALSE	FALSE	FALSE	FALSE
19	LSM7	NP_057283.1	0	0	-3.809	-3.62187	-3.1235	0.138674	-3.7705	-3.654	-3.4228	FALSE	FALSE	FALSE	FALSE	FALSE	FALSE	FALSE	FALSE	FALSE	FALSE	FALSE	FALSE	FALSE	FALSE
12	MTERF2	NP_001028222.1	0	0.00517688	-4.802	-3.53296	-1.8455	0.411842	-4.0575	-3.53925	-3.0095	FALSE	FALSE	FALSE	FALSE	FALSE	FALSE	FALSE	FALSE	FALSE	FALSE	FALSE	FALSE	FALSE	FALSE
12	OR6C65	NP_001005518.1	0.118421	0.0721953	-6.564	-3.71494	-0.864	0.931283	-5.18175	-3.465	-2.74075	FALSE	FALSE	FALSE	FALSE	FALSE	FALSE	FALSE	FALSE	FALSE	FALSE	FALSE	FALSE	FALSE	FALSE
11	PCNX3	NP_115599.2	0	0.000266759	-4.8435	-3.45458	-2.532	0.345215	-3.936	-3.424	-3.012	FALSE	FALSE	FALSE	FALSE	FALSE	FALSE	TRUE	FALSE	FALSE	FALSE	FALSE	FALSE	FALSE	FALSE
X	RADX	NP_060485.4	0.0340101	0.192293	-5.326	-4.22924	-2.0995	0.464744	-4.882	-4.2005	-3.65	FALSE	FALSE	FALSE	FALSE	FALSE	FALSE	FALSE	FALSE	FALSE	FALSE	FALSE	FALSE	FALSE	FALSE
19	PRX	NP_870998.2	0.0101559	0.0300843	-5.612	-3.39106	-2.0555	0.475319	-4.069	-3.21225	-3.0215	FALSE	TRUE	FALSE	FALSE	FALSE	FALSE	TRUE	FALSE	FALSE	FALSE	FALSE	FALSE	FALSE	FALSE
1	NBPF4	NP_001137461.1	0.437641	0.325083	-7.7445	-5.16712	-2.761	0.82483	-6.4265	-4.95	-4.31865	FALSE	FALSE	FALSE	FALSE	FALSE	FALSE	TRUE	TRUE	FALSE	FALSE	FALSE	FALSE	FALSE	FALSE
11	MYRF	NP_001120864.1	0.147065	0.0914672	-6.5135	-4.03129	-2.3805	0.830766	-5.3339	-3.76	-3.193	FALSE	FALSE	FALSE	FALSE	FALSE	FALSE	TRUE	FALSE	FALSE	FALSE	TRUE	FALSE	FALSE	TRUE
19	ZNF784	NP_976308.1	0	0	-3.903	-3.23269	-2.3965	0.260819	-3.638	-3.2055	-2.9235	FALSE	FALSE	FALSE	FALSE	FALSE	FALSE	FALSE	FALSE	FALSE	FALSE	FALSE	FALSE	FALSE	FALSE
9	ISCA1	NP_112202.2	0	0.0745614	-4.8275	-3.94353	-1.852	0.548269	-4.5758	-4.053	-3.1585	FALSE	FALSE	FALSE	FALSE	FALSE	FALSE	FALSE	FALSE	FALSE	FALSE	FALSE	FALSE	FALSE	FALSE
11	FEZ1	NP_005094.1	0	0.000923361	-4.713	-3.50517	-2.2035	0.319649	-3.9153	-3.496	-3.1147	FALSE	FALSE	FALSE	FALSE	FALSE	FALSE	FALSE	FALSE	FALSE	FALSE	FALSE	FALSE	FALSE	FALSE
2	SRBD1	NP_060549.4	0.0646809	0.0889724	-5.8525	-3.75097	-1.878	0.723468	-4.85485	-3.558	-2.983	FALSE	FALSE	FALSE	FALSE	FALSE	FALSE	TRUE	FALSE	FALSE	TRUE	FALSE	FALSE	FALSE	FALSE
11	HSD17B12	NP_057226.1	0	0.0208888	-4.85	-3.65055	-2.262	0.506058	-4.3819	-3.615	-3.019	FALSE	FALSE	FALSE	FALSE	FALSE	FALSE	TRUE	FALSE	FALSE	FALSE	FALSE	FALSE	FALSE	FALSE
5	PHYKPL	NP_699204.1	0	0	-4.415	-3.25968	-1.785	0.464629	-3.877	-3.2675	-2.6155	FALSE	FALSE	FALSE	FALSE	FALSE	FALSE	FALSE	FALSE	FALSE	FALSE	FALSE	FALSE	FALSE	FALSE
11	OR5D16	NP_001005496.1	0.0593615	0.0821398	-6.1285	-3.55429	-1.337	0.856377	-4.822	-3.422	-2.5473	FALSE	FALSE	FALSE	FALSE	FALSE	FALSE	FALSE	FALSE	FALSE	TRUE	FALSE	FALSE	FALSE	FALSE
16	KCTD13	NP_849194.1	0.0250356	0.0691323	-5.5005	-3.69048	-2.464	0.607654	-4.59	-3.587	-2.9955	FALSE	FALSE	FALSE	FALSE	FALSE	FALSE	FALSE	FALSE	FALSE	FALSE	FALSE	FALSE	FALSE	FALSE
2	ODC1	NP_002530.1	0.00779727	0.0742133	-5.312	-3.63676	-2.1395	0.622702	-4.548	-3.55425	-2.86905	FALSE	FALSE	FALSE	FALSE	FALSE	FALSE	FALSE	FALSE	FALSE	FALSE	TRUE	TRUE	FALSE	TRUE
1	CD1D	NP_001757.1	0.00183793	0.0253968	-5.14	-3.43625	-1.966	0.549621	-4.207	-3.357	-2.7827	FALSE	FALSE	FALSE	FALSE	FALSE	FALSE	FALSE	FALSE	FALSE	FALSE	FALSE	FALSE	FALSE	FALSE
1	FNBP1L	NP_001157945.1	0.0176928	0.0548655	-5.8225	-3.80314	-2.8215	0.497032	-4.4975	-3.712	-3.243	FALSE	FALSE	FALSE	FALSE	FALSE	FALSE	TRUE	FALSE	FALSE	FALSE	FALSE	FALSE	FALSE	FALSE
2	IL1R2	NP_004624.1	0	0	-4.0775	-3.41911	-1.987	0.401388	-3.9165	-3.4685	-2.8419	FALSE	FALSE	FALSE	FALSE	FALSE	FALSE	TRUE	FALSE	FALSE	FALSE	FALSE	FALSE	FALSE	FALSE
3	SLITRK3	NP_001305739.1	0.000206939	0.0538042	-5.128	-3.64638	-2.514	0.536356	-4.4612	-3.5665	-2.9965	FALSE	FALSE	FALSE	FALSE	FALSE	FALSE	TRUE	FALSE	FALSE	FALSE	FALSE	FALSE	FALSE	FALSE
1	OR10J1	NP_001350486.1	0.00514315	0.072347	-5.2255	-3.34737	-0.838	0.80543	-4.5369	-3.251	-2.3371	FALSE	FALSE	FALSE	FALSE	FALSE	FALSE	TRUE	FALSE	FALSE	TRUE	FALSE	FALSE	FALSE	FALSE
13	FGF9	NP_002001.1	0.234546	0.166019	-6.5305	-4.42903	-2.76	0.786139	-5.525	-4.3945	-3.4135	TRUE	FALSE	FALSE	FALSE	FALSE	FALSE	TRUE	FALSE	FALSE	FALSE	TRUE	FALSE	FALSE	TRUE
14	DHRS7	NP_057113.1	0	0	-4.373	-3.51657	-2.0015	0.411894	-4.07425	-3.5225	-2.96225	FALSE	FALSE	FALSE	FALSE	FALSE	FALSE	FALSE	FALSE	FALSE	FALSE	FALSE	FALSE	FALSE	FALSE
3	LMCD1	NP_055398.1	0	0	-3.779	-3.24226	-2.1575	0.275014	-3.6115	-3.249	-2.87555	FALSE	FALSE	FALSE	FALSE	FALSE	FALSE	TRUE	FALSE	FALSE	FALSE	FALSE	FALSE	FALSE	FALSE
X	ZNF75D	NP_009062.2	0.0153374	0.105747	-5.4105	-4.01529	-2.132	0.462593	-4.6707	-3.958	-3.4735	FALSE	FALSE	FALSE	FALSE	FALSE	FALSE	FALSE	FALSE	FALSE	FALSE	FALSE	FALSE	FALSE	FALSE
7	TRIL	NP_055632.2	0	0	-4.447	-3.5637	-2.275	0.455236	-4.2395	-3.521	-2.987	FALSE	FALSE	FALSE	FALSE	FALSE	FALSE	TRUE	FALSE	FALSE	FALSE	FALSE	FALSE	FALSE	FALSE
17	KRTAP3-2	NP_114165.1	0	0	-4.239	-3.33263	-1.912	0.389369	-3.8512	-3.34	-2.8185	FALSE	FALSE	FALSE	FALSE	FALSE	FALSE	FALSE	FALSE	FALSE	FALSE	FALSE	FALSE	FALSE	FALSE
11	SC5D	NP_008849.2	0	0	-4.106	-3.60319	-2.184	0.30984	-3.9635	-3.657	-3.16055	FALSE	TRUE	FALSE	FALSE	FALSE	FALSE	FALSE	FALSE	FALSE	FALSE	TRUE	FALSE	FALSE	TRUE
15	RAB8B	NP_057614.1	0	0.0625564	-4.8675	-4.04844	-2.4505	0.426594	-4.5628	-4.1095	-3.4514	FALSE	FALSE	FALSE	FALSE	FALSE	FALSE	FALSE	FALSE	FALSE	FALSE	FALSE	FALSE	FALSE	FALSE
7	MRPS24	NP_114403.1	0	0	-3.6755	-3.5251	-3.0265	0.0979414	-3.627	-3.54925	-3.389	FALSE	FALSE	FALSE	FALSE	FALSE	FALSE	FALSE	FALSE	FALSE	FALSE	FALSE	FALSE	FALSE	FALSE
3	MRPS22	NP_064576.1	0	0	-4.041	-3.35654	-1.8145	0.254603	-3.663	-3.371	-3.0525	FALSE	TRUE	FALSE	FALSE	FALSE	FALSE	TRUE	FALSE	FALSE	FALSE	TRUE	FALSE	FALSE	TRUE
1	C1orf141	NP_001263280.1	0.000328947	0.0123355	-5.108	-3.48461	-1.797	0.375462	-3.92305	-3.4505	-3.0685	FALSE	FALSE	FALSE	FALSE	FALSE	FALSE	TRUE	FALSE	FALSE	FALSE	FALSE	FALSE	FALSE	FALSE
8	HSF1	NP_005517.1	0.00481754	0.0575696	-5.2705	-3.57253	-1.801	0.633525	-4.4614	-3.489	-2.803	FALSE	FALSE	FALSE	FALSE	FALSE	FALSE	FALSE	FALSE	FALSE	FALSE	FALSE	FALSE	FALSE	FALSE
1	TSEN15	NP_443197.1	0	0	-3.669	-3.53282	-2.9385	0.0865119	-3.6215	-3.555	-3.4157	FALSE	FALSE	FALSE	FALSE	FALSE	FALSE	TRUE	FALSE	FALSE	FALSE	TRUE	FALSE	FALSE	TRUE
12	ARPC3	NP_001265485.1	0	0.00547612	-4.697	-3.69045	-2.539	0.30639	-4.0501	-3.7195	-3.269	FALSE	FALSE	FALSE	FALSE	FALSE	FALSE	FALSE	FALSE	FALSE	FALSE	FALSE	FALSE	FALSE	FALSE
3	CAMKV	NP_076951.2	0.28005	0.173186	-6.6655	-4.58645	-3.1275	0.766745	-5.69075	-4.51575	-3.6085	FALSE	FALSE	FALSE	FALSE	FALSE	FALSE	TRUE	FALSE	FALSE	FALSE	FALSE	FALSE	FALSE	FALSE
11	TBRG1	NP_116200.2	0	0	-3.864	-3.39246	-2.34	0.224422	-3.682	-3.39975	-3.10965	FALSE	FALSE	FALSE	FALSE	FALSE	FALSE	FALSE	FALSE	FALSE	FALSE	FALSE	FALSE	FALSE	FALSE
1	C1QTNF12	NP_001014980.1	0	0	-4.47	-3.15407	-1.1005	0.525482	-3.779	-3.219	-2.40845	FALSE	FALSE	FALSE	FALSE	FALSE	FALSE	FALSE	FALSE	FALSE	FALSE	FALSE	FALSE	FALSE	FALSE
6	HLA-G	NP_002118.1	0.134704	0.102796	-6.1315	-3.762	-1.0225	1.03854	-5.2336	-3.6855	-2.4365	FALSE	FALSE	FALSE	FALSE	FALSE	FALSE	TRUE	FALSE	FALSE	FALSE	FALSE	FALSE	FALSE	FALSE
3	IL17RE	NP_705616.2	0	0.000530739	-4.717	-3.44824	-2.1235	0.341447	-3.9003	-3.4385	-3.0209	FALSE	FALSE	FALSE	FALSE	FALSE	FALSE	FALSE	FALSE	FALSE	FALSE	FALSE	FALSE	FALSE	FALSE
6	KLC4	NP_958931.1	0.0144361	0.0555388	-5.3175	-3.65745	-2.7705	0.521315	-4.4675	-3.485	-3.1555	FALSE	FALSE	FALSE	FALSE	FALSE	FALSE	FALSE	FALSE	FALSE	FALSE	FALSE	FALSE	FALSE	FALSE
6	PGC	NP_002621.1	0	0	-3.8155	-3.27427	-2.2685	0.241167	-3.5975	-3.27025	-2.96935	FALSE	FALSE	FALSE	FALSE	FALSE	FALSE	FALSE	FALSE	FALSE	FALSE	FALSE	FALSE	FALSE	FALSE
6	ABCC10	NP_001185863.1	0	0	-4.236	-3.45948	-2.643	0.262297	-3.8408	-3.421	-3.147	FALSE	FALSE	FALSE	FALSE	FALSE	FALSE	FALSE	FALSE	FALSE	FALSE	FALSE	FALSE	FALSE	FALSE
11	UVRAG	NP_003360.2	0	0.0258857	-4.867	-3.60931	-2.689	0.447748	-4.2894	-3.5115	-3.105	FALSE	FALSE	FALSE	FALSE	FALSE	FALSE	TRUE	FALSE	FALSE	FALSE	FALSE	FALSE	FALSE	FALSE
19	EEF2	NP_001952.1	0.194608	0.131322	-6.895	-4.11306	-1.9125	0.996854	-5.451	-4.1095	-2.7615	FALSE	FALSE	FALSE	FALSE	FALSE	FALSE	FALSE	FALSE	FALSE	TRUE	TRUE	FALSE	FALSE	TRUE
15	PEX11A	NP_003838.1	0	0	-4.5005	-3.47137	-2.056	0.458704	-4.08865	-3.48075	-2.862	FALSE	FALSE	FALSE	FALSE	FALSE	FALSE	FALSE	FALSE	FALSE	FALSE	FALSE	FALSE	FALSE	FALSE
4	SLC7A11	NP_055146.1	0	0.00154449	-4.7065	-3.59388	-2.049	0.467337	-4.2037	-3.612	-2.9623	FALSE	FALSE	FALSE	FALSE	FALSE	FALSE	FALSE	FALSE	FALSE	FALSE	FALSE	FALSE	FALSE	FALSE
13	RAP2A	NP_066361.1	0.236369	0.161361	-6.4785	-4.46023	-3.378	0.698855	-5.4731	-4.355	-3.615	FALSE	FALSE	FALSE	FALSE	FALSE	FALSE	FALSE	FALSE	FALSE	FALSE	FALSE	FALSE	FALSE	FALSE
19	S1PR4	NP_003766.1	0	0.00263158	-4.7455	-3.18909	-2.124	0.562616	-4.009	-3.0825	-2.52645	FALSE	FALSE	FALSE	FALSE	FALSE	FALSE	TRUE	FALSE	FALSE	FALSE	FALSE	FALSE	FALSE	FALSE
5	ARSK	NP_937793.1	0	0.000239779	-4.701	-3.55853	-2.505	0.349437	-4.03	-3.543	-3.097	FALSE	FALSE	FALSE	FALSE	FALSE	FALSE	FALSE	FALSE	FALSE	FALSE	FALSE	FALSE	FALSE	FALSE
8	DEFA6	NP_001917.1	0	0	-3.643	-2.84643	-2.3705	0.188021	-3.06145	-2.81325	-2.65385	FALSE	FALSE	FALSE	FALSE	FALSE	FALSE	FALSE	FALSE	FALSE	TRUE	FALSE	FALSE	FALSE	FALSE
9	GLIS3	NP_689842.3	0	0	-4.212	-3.04267	-1.7635	0.491164	-3.8417	-2.887	-2.5193	FALSE	TRUE	FALSE	FALSE	FALSE	FALSE	TRUE	FALSE	FALSE	TRUE	TRUE	FALSE	FALSE	TRUE
12	TAS2R42	NP_852094.2	0.0144008	0.0862335	-5.354	-3.65098	-1.013	0.68481	-4.6188	-3.585	-2.83	FALSE	FALSE	FALSE	FALSE	FALSE	FALSE	FALSE	FALSE	FALSE	TRUE	FALSE	FALSE	FALSE	FALSE
11	OR10A5	NP_835462.1	0	0.0684722	-5.0125	-3.40016	-1.6075	0.6848	-4.4995	-3.2145	-2.6765	FALSE	FALSE	FALSE	FALSE	FALSE	FALSE	FALSE	FALSE	FALSE	FALSE	FALSE	FALSE	FALSE	FALSE
12	MYO1A	NP_005370.1	0	0.000478469	-4.902	-3.44261	-2.552	0.272417	-3.8175	-3.393	-3.144	TRUE	FALSE	FALSE	TRUE	FALSE	FALSE	FALSE	FALSE	FALSE	FALSE	FALSE	FALSE	FALSE	FALSE
4	TIFA	NP_443096.1	0	0.00460167	-4.6585	-3.70105	-2.6565	0.34663	-4.2062	-3.667	-3.2791	FALSE	FALSE	FALSE	FALSE	FALSE	FALSE	FALSE	FALSE	FALSE	FALSE	FALSE	FALSE	FALSE	FALSE
1	ZBTB8B	NP_001139192.1	0	0.00340343	-4.693	-3.63927	-2.4815	0.455712	-4.3085	-3.562	-3.096	FALSE	FALSE	FALSE	FALSE	FALSE	FALSE	FALSE	FALSE	FALSE	FALSE	FALSE	FALSE	FALSE	FALSE
13	RNASEH2B	NP_078846.2	0	0	-4.5275	-3.54691	-2.155	0.389887	-4.0794	-3.533	-3.0616	FALSE	TRUE	FALSE	FALSE	FALSE	FALSE	FALSE	FALSE	FALSE	FALSE	TRUE	FALSE	FALSE	TRUE
16	ATXN1L	NP_001131147.1	0.00246952	0.0283223	-5.1895	-3.3247	-1.939	0.52796	-4.088	-3.237	-2.749	FALSE	FALSE	FALSE	FALSE	FALSE	FALSE	FALSE	FALSE	FALSE	FALSE	FALSE	FALSE	FALSE	FALSE
1	SLC45A1	NP_001366543.1	0.00424577	0.0612032	-5.3155	-3.62642	-2.3005	0.569854	-4.4809	-3.489	-2.9866	FALSE	FALSE	FALSE	FALSE	FALSE	FALSE	FALSE	FALSE	FALSE	FALSE	TRUE	FALSE	FALSE	TRUE
2	TTC21B	NP_079029.3	0	0	-4.138	-3.41863	-2.163	0.331861	-3.885	-3.4095	-2.994	FALSE	FALSE	FALSE	FALSE	FALSE	FALSE	FALSE	FALSE	FALSE	FALSE	FALSE	FALSE	FALSE	FALSE
16	CTRL	NP_001898.1	0	0	-4.351	-3.3749	-2.1925	0.421424	-3.97525	-3.338	-2.8525	FALSE	FALSE	FALSE	FALSE	FALSE	FALSE	FALSE	FALSE	FALSE	FALSE	FALSE	FALSE	FALSE	FALSE
16	MVP	NP_005106.2	0	0.0137546	-4.7425	-3.58976	-2.289	0.410835	-4.2234	-3.4865	-3.149	FALSE	FALSE	FALSE	FALSE	FALSE	FALSE	TRUE	FALSE	FALSE	FALSE	FALSE	FALSE	FALSE	FALSE
3	RAB43	NP_001191816.1	0	0	-3.859	-3.52523	-2.8885	0.165763	-3.72625	-3.538	-3.298	FALSE	FALSE	FALSE	FALSE	FALSE	FALSE	TRUE	TRUE	FALSE	FALSE	FALSE	FALSE	FALSE	FALSE
16	LDHD	NP_705690.2	0	0	-4.4475	-3.2419	-2.0455	0.475049	-3.9152	-3.196	-2.6455	FALSE	FALSE	FALSE	FALSE	FALSE	FALSE	FALSE	FALSE	FALSE	FALSE	FALSE	FALSE	FALSE	FALSE
1	GSTM1	NP_000552.2	0.131178	0.155223	-6.311	-4.11724	-1.108	0.810344	-5.1683	-4.142	-3.0376	FALSE	FALSE	FALSE	FALSE	FALSE	FALSE	FALSE	TRUE	FALSE	FALSE	FALSE	FALSE	FALSE	FALSE
6	MANEA	NP_078917.2	0	0.000432588	-4.799	-3.3843	-2.494	0.328233	-3.8585	-3.314	-3.026	FALSE	FALSE	FALSE	TRUE	FALSE	FALSE	TRUE	FALSE	FALSE	FALSE	FALSE	FALSE	FALSE	FALSE
3	DTX3L	NP_612144.1	0	0	-3.9325	-3.55154	-2.2365	0.272848	-3.8085	-3.652	-3.115	FALSE	FALSE	FALSE	FALSE	FALSE	FALSE	FALSE	FALSE	FALSE	FALSE	FALSE	FALSE	FALSE	FALSE
1	HP1BP3	NP_057371.2	0.157282	0.114461	-6.0465	-4.10572	-2.616	0.802374	-5.3156	-3.9915	-3.12	FALSE	FALSE	FALSE	FALSE	FALSE	FALSE	FALSE	FALSE	FALSE	FALSE	FALSE	FALSE	FALSE	FALSE
5	TRPC7	NP_001161049.1	0.0806968	0.083749	-6.545	-3.78089	-2.3315	0.780231	-4.9475	-3.632	-2.8931	FALSE	FALSE	FALSE	FALSE	FALSE	FALSE	FALSE	FALSE	FALSE	FALSE	FALSE	FALSE	FALSE	FALSE
12	MBD6	NP_443129.3	0	0	-3.8985	-3.30874	-2.5095	0.273407	-3.7715	-3.227	-3.0235	FALSE	FALSE	FALSE	FALSE	FALSE	FALSE	FALSE	FALSE	FALSE	FALSE	FALSE	FALSE	FALSE	FALSE
5	GLRX	NP_001112362.1	0	0.0154462	-4.84	-3.65403	-2.504	0.471847	-4.2993	-3.65025	-3.0332	FALSE	FALSE	FALSE	FALSE	FALSE	FALSE	TRUE	FALSE	FALSE	FALSE	FALSE	FALSE	FALSE	FALSE
17	P2RX1	NP_002549.1	0	0	-4.195	-3.49926	-2.402	0.332801	-3.9505	-3.493	-3.05	FALSE	FALSE	FALSE	FALSE	FALSE	FALSE	FALSE	FALSE	FALSE	FALSE	FALSE	FALSE	FALSE	FALSE
X	ARMCX5	NP_001161950.1	0.0102529	0.0600365	-5.559	-3.97581	-2.349	0.427438	-4.5166	-3.97375	-3.451	FALSE	FALSE	FALSE	FALSE	FALSE	FALSE	FALSE	FALSE	FALSE	FALSE	FALSE	FALSE	FALSE	FALSE
1	VTCN1	NP_078902.2	0	0	-3.822	-3.46016	-2.8285	0.178487	-3.69515	-3.467	-3.21535	FALSE	FALSE	FALSE	FALSE	FALSE	FALSE	FALSE	FALSE	FALSE	FALSE	FALSE	FALSE	FALSE	FALSE
2	EFHD1	NP_079478.1	0.000278474	0.0189362	-5.0855	-3.49219	-2.287	0.495743	-4.1985	-3.4295	-2.8975	FALSE	FALSE	FALSE	FALSE	FALSE	FALSE	TRUE	FALSE	FALSE	FALSE	FALSE	FALSE	FALSE	FALSE
16	C16orf54	NP_787096.2	0.0171523	0.0183271	-5.3025	-3.36126	-1.9815	0.45336	-3.84975	-3.245	-2.95775	FALSE	FALSE	FALSE	FALSE	FALSE	FALSE	FALSE	FALSE	FALSE	FALSE	FALSE	FALSE	FALSE	FALSE
3	RTP3	NP_113628.1	0	0	-4.0925	-3.42359	-2.378	0.304141	-3.8262	-3.4245	-3.0214	FALSE	FALSE	FALSE	FALSE	FALSE	FALSE	FALSE	FALSE	FALSE	FALSE	FALSE	FALSE	FALSE	FALSE
5	STARD4	NP_001294985.1	0	0	-3.9695	-3.53369	-2.627	0.2388	-3.821	-3.568	-3.2044	FALSE	FALSE	FALSE	FALSE	FALSE	FALSE	FALSE	FALSE	FALSE	FALSE	FALSE	FALSE	FALSE	FALSE
2	HOXD8	NP_001186675.1	0	0	-4.288	-3.23023	-2.5105	0.524691	-4.0857	-3.06575	-2.62265	FALSE	FALSE	FALSE	FALSE	FALSE	FALSE	FALSE	FALSE	FALSE	FALSE	FALSE	FALSE	FALSE	FALSE
15	SIN3A	NP_001138830.1	0.0368964	0.0308785	-7.924	-3.95137	-2.798	0.487913	-4.3719	-3.909	-3.4795	FALSE	FALSE	FALSE	FALSE	FALSE	FALSE	FALSE	FALSE	FALSE	FALSE	TRUE	TRUE	FALSE	TRUE
15	BLOC1S6	NP_036520.1	0	0.0277578	-4.929	-3.86162	-2.134	0.475129	-4.449	-3.91525	-3.1715	FALSE	FALSE	FALSE	FALSE	FALSE	FALSE	FALSE	FALSE	FALSE	FALSE	TRUE	FALSE	FALSE	TRUE
2	STK16	NP_001317142.1	0	0	-4.4605	-3.44225	-2.195	0.42517	-4.0498	-3.404	-2.9137	FALSE	FALSE	FALSE	FALSE	FALSE	FALSE	FALSE	FALSE	FALSE	FALSE	FALSE	FALSE	FALSE	FALSE
11	KIF18A	NP_112494.3	0	0.00017963	-4.6305	-3.69566	-2.29	0.3997	-4.2705	-3.678	-3.17915	FALSE	FALSE	FALSE	FALSE	FALSE	FALSE	FALSE	FALSE	FALSE	FALSE	FALSE	FALSE	FALSE	FALSE
14	ATG14	NP_055739.2	0	0	-4.18	-3.32479	-2.3105	0.310833	-3.7475	-3.305	-2.9515	FALSE	FALSE	FALSE	FALSE	FALSE	FALSE	TRUE	FALSE	FALSE	FALSE	FALSE	FALSE	FALSE	FALSE
6	SYNCRIP	NP_001153145.1	0.314863	0.139065	-7.0495	-4.59977	-2.146	0.965995	-6.0246	-4.4725	-3.412	FALSE	FALSE	FALSE	FALSE	FALSE	FALSE	FALSE	FALSE	FALSE	FALSE	TRUE	FALSE	FALSE	TRUE
2	POLR1A	NP_056240.2	0.0237742	0.0619455	-5.6755	-3.67117	-2.2225	0.566109	-4.5409	-3.549	-3.0595	FALSE	FALSE	FALSE	FALSE	FALSE	FALSE	FALSE	FALSE	FALSE	FALSE	TRUE	FALSE	FALSE	TRUE
14	SIX6	NP_031400.2	0	0	-4.349	-3.48405	-2.7405	0.328298	-3.9172	-3.4935	-3.0225	FALSE	TRUE	FALSE	FALSE	FALSE	FALSE	TRUE	FALSE	FALSE	FALSE	TRUE	FALSE	FALSE	TRUE
1	PRAMEF7	NP_001012277.2	0.223881	0.204803	-6.059	-4.51615	-2.2125	0.650018	-5.4285	-4.486	-3.6985	FALSE	FALSE	FALSE	FALSE	FALSE	FALSE	FALSE	TRUE	FALSE	FALSE	FALSE	FALSE	FALSE	FALSE
X	ELK1	NP_005220.2	0.247671	0.0900277	-6.194	-4.23821	-2.373	0.960827	-5.7384	-3.971	-3.14355	FALSE	FALSE	FALSE	FALSE	FALSE	FALSE	FALSE	FALSE	FALSE	FALSE	FALSE	FALSE	FALSE	FALSE
2	LANCL1	NP_001130046.1	0	0	-4.3485	-3.32463	-2.1715	0.400726	-3.8765	-3.2995	-2.8145	FALSE	FALSE	FALSE	FALSE	FALSE	FALSE	FALSE	FALSE	FALSE	FALSE	FALSE	FALSE	FALSE	FALSE
15	ZFYVE19	NP_001070736.1	0	0	-4.2885	-3.37887	-2.354	0.316197	-3.793	-3.375	-2.9653	FALSE	FALSE	FALSE	FALSE	FALSE	FALSE	FALSE	FALSE	FALSE	FALSE	TRUE	FALSE	FALSE	TRUE
8	EMC2	NP_055488.1	0	0	-4.3855	-3.68276	-1.6665	0.433978	-4.2007	-3.7465	-3.0663	FALSE	FALSE	FALSE	FALSE	FALSE	FALSE	TRUE	FALSE	FALSE	FALSE	FALSE	FALSE	FALSE	FALSE
6	ASCC3	NP_006819.2	0	0	-4.502	-3.60977	-2.001	0.359983	-4.153	-3.569	-3.173	FALSE	FALSE	FALSE	FALSE	FALSE	FALSE	TRUE	FALSE	FALSE	FALSE	TRUE	FALSE	FALSE	TRUE
2	ACMSD	NP_612199.2	0	0.000832778	-4.6655	-3.54609	-1.9285	0.424307	-4.07735	-3.572	-2.9785	FALSE	FALSE	FALSE	FALSE	FALSE	FALSE	TRUE	FALSE	FALSE	FALSE	FALSE	FALSE	FALSE	FALSE
7	SEM1	NP_006295.1	0.0551378	0.223058	-5.3	-4.14187	-2.384	0.62482	-4.9434	-4.153	-3.2902	FALSE	FALSE	FALSE	FALSE	FALSE	FALSE	FALSE	FALSE	FALSE	FALSE	FALSE	FALSE	FALSE	FALSE
1	CELF3	NP_009116.3	0	0.0761554	-5.0235	-3.81477	-1.4855	0.565973	-4.564	-3.836	-3.0391	FALSE	FALSE	FALSE	FALSE	FALSE	FALSE	FALSE	FALSE	FALSE	FALSE	FALSE	FALSE	FALSE	FALSE
11	HSPA8	NP_006588.1	0.405665	0.131754	-7.559	-4.7557	-1.77	1.17385	-6.3631	-4.73425	-3.1847	FALSE	FALSE	FALSE	FALSE	FALSE	FALSE	FALSE	FALSE	FALSE	FALSE	FALSE	FALSE	FALSE	FALSE
21	PIGP	NP_057514.2	0	0	-4.1595	-3.51756	-2.634	0.310562	-3.95565	-3.5005	-3.11895	FALSE	FALSE	FALSE	FALSE	FALSE	FALSE	FALSE	FALSE	FALSE	FALSE	FALSE	FALSE	FALSE	FALSE
19	MED29	NP_060062.2	0	0.0129215	-4.939	-3.56955	-2.666	0.376723	-4.0837	-3.509	-3.147	FALSE	FALSE	FALSE	FALSE	FALSE	FALSE	FALSE	FALSE	FALSE	FALSE	FALSE	FALSE	FALSE	FALSE
3	AMIGO3	NP_942015.1	0	0	-4.2115	-3.24446	-1.956	0.381129	-3.791	-3.2105	-2.776	FALSE	FALSE	FALSE	FALSE	FALSE	FALSE	FALSE	FALSE	FALSE	FALSE	FALSE	FALSE	FALSE	FALSE
1	GJA4	NP_002051.2	0.00474716	0.0837977	-5.229	-3.69333	-2.4	0.628405	-4.5776	-3.617	-2.9099	FALSE	FALSE	FALSE	FALSE	FALSE	FALSE	FALSE	FALSE	FALSE	FALSE	FALSE	FALSE	FALSE	FALSE
2	NOP58	NP_057018.1	0.0094522	0.0732546	-5.38	-3.80647	-1.4205	0.566607	-4.568	-3.7725	-3.10245	FALSE	FALSE	FALSE	FALSE	FALSE	FALSE	FALSE	FALSE	FALSE	FALSE	FALSE	FALSE	FALSE	FALSE
17	TBC1D3H	NP_001116864.3	1	0	-7.5885	-7.43023	-7.095	0.0668197	-7.511	-7.434	-7.344	FALSE	FALSE	FALSE	FALSE	FALSE	FALSE	FALSE	TRUE	TRUE	FALSE	FALSE	FALSE	FALSE	FALSE
5	ADRB2	NP_000015.2	0.0369256	0.089056	-5.7715	-3.76451	-2.2555	0.653092	-4.7204	-3.6495	-3.01	FALSE	FALSE	FALSE	FALSE	FALSE	FALSE	TRUE	FALSE	FALSE	FALSE	FALSE	FALSE	FALSE	FALSE
1	PLA2G2E	NP_055404.1	0	0	-4.4885	-3.62632	-3.3595	0.243685	-4.02855	-3.504	-3.436	FALSE	FALSE	FALSE	FALSE	FALSE	FALSE	FALSE	FALSE	FALSE	FALSE	FALSE	FALSE	FALSE	FALSE
13	NAA16	NP_078837.3	0	0.000767411	-4.6815	-3.5287	-2.272	0.368185	-4.0325	-3.499	-3.0745	FALSE	FALSE	FALSE	FALSE	FALSE	FALSE	FALSE	FALSE	FALSE	FALSE	FALSE	FALSE	FALSE	FALSE
2	CNNM3	NP_951060.1	0	0.00853863	-4.9805	-3.26725	-2.0605	0.525531	-4.0295	-3.1745	-2.64915	FALSE	FALSE	FALSE	FALSE	FALSE	FALSE	FALSE	FALSE	FALSE	FALSE	FALSE	FALSE	FALSE	FALSE
5	DNAJC18	NP_689899.1	0	0	-4.364	-3.62289	-2.5445	0.376958	-4.1485	-3.6155	-3.1265	FALSE	FALSE	FALSE	FALSE	FALSE	FALSE	FALSE	FALSE	FALSE	FALSE	FALSE	FALSE	FALSE	FALSE
1	VANGL2	NP_065068.1	0	0.0101215	-4.8735	-3.62503	-2.1985	0.453058	-4.252	-3.6075	-3.04645	FALSE	FALSE	FALSE	FALSE	FALSE	FALSE	FALSE	FALSE	FALSE	FALSE	FALSE	FALSE	FALSE	FALSE
15	CTDSPL2	NP_057480.2	0.359385	0.120958	-7.094	-4.60863	-2.7155	1.17296	-6.323	-4.53375	-3.12835	FALSE	FALSE	FALSE	FALSE	FALSE	FALSE	TRUE	FALSE	FALSE	FALSE	FALSE	FALSE	FALSE	FALSE
1	FCRL2	NP_110391.2	0	0	-4.018	-3.42497	-1.99	0.563177	-3.9999	-3.632	-2.5141	FALSE	FALSE	FALSE	FALSE	FALSE	FALSE	FALSE	FALSE	FALSE	FALSE	FALSE	FALSE	FALSE	FALSE
17	KCNH6	NP_110406.1	0	0.0102924	-4.7525	-3.46016	-2.183	0.440355	-4.1993	-3.2335	-3.0877	FALSE	FALSE	FALSE	FALSE	FALSE	FALSE	FALSE	FALSE	FALSE	FALSE	FALSE	FALSE	FALSE	FALSE
10	IPMK	NP_689416.1	0.028734	0.0980085	-5.5315	-3.803	-2.538	0.609069	-4.709	-3.6675	-3.1165	FALSE	FALSE	FALSE	FALSE	FALSE	FALSE	TRUE	FALSE	FALSE	FALSE	FALSE	FALSE	FALSE	FALSE
X	ZFX	NP_001317256.1	0.272772	0.219561	-5.9465	-4.61723	-3.162	0.595232	-5.4255	-4.6	-3.8502	FALSE	FALSE	FALSE	FALSE	FALSE	FALSE	FALSE	FALSE	FALSE	FALSE	FALSE	FALSE	FALSE	FALSE
5	SLU7	NP_006416.3	0.0243519	0.103987	-5.5455	-3.9106	-2.769	0.561137	-4.7042	-3.8535	-3.2205	FALSE	FALSE	FALSE	FALSE	FALSE	FALSE	FALSE	FALSE	FALSE	FALSE	FALSE	FALSE	FALSE	FALSE
1	MTFR1L	NP_062457.3	0	0	-3.8455	-3.45543	-2.928	0.146261	-3.64175	-3.4545	-3.269	FALSE	FALSE	FALSE	FALSE	FALSE	FALSE	FALSE	FALSE	FALSE	FALSE	FALSE	FALSE	FALSE	FALSE
19	CIB3	NP_473454.1	0	0	-4.429	-3.37147	-2.075	0.404857	-3.90865	-3.37275	-2.83495	FALSE	FALSE	FALSE	FALSE	FALSE	FALSE	FALSE	FALSE	FALSE	FALSE	FALSE	FALSE	FALSE	FALSE
14	TTLL5	NP_055887.3	0	0	-4.2295	-3.39522	-2.334	0.273646	-3.8112	-3.3415	-3.127	FALSE	FALSE	FALSE	FALSE	FALSE	FALSE	FALSE	FALSE	FALSE	FALSE	FALSE	FALSE	FALSE	FALSE
1	DDOST	NP_005207.3	0.142611	0.0686552	-6.519	-3.66515	-2.53	1.09502	-5.4018	-3.322	-2.558	FALSE	FALSE	FALSE	FALSE	FALSE	FALSE	FALSE	FALSE	FALSE	FALSE	TRUE	FALSE	FALSE	TRUE
16	GAS8	NP_001472.1	0	0.00859993	-5.0465	-3.33029	-2.132	0.576815	-4.1185	-3.3105	-2.5575	FALSE	FALSE	FALSE	FALSE	FALSE	FALSE	FALSE	FALSE	FALSE	FALSE	TRUE	FALSE	FALSE	TRUE
11	DGAT2	NP_115953.2	0	0	-4.574	-3.7825	-2.2635	0.42744	-4.32305	-3.828	-3.18345	FALSE	FALSE	FALSE	FALSE	FALSE	FALSE	FALSE	FALSE	FALSE	FALSE	FALSE	FALSE	FALSE	FALSE
7	ZNF273	NP_066971.2	0.113413	0.0715829	-5.97	-3.80231	-1.65	0.812816	-5.13335	-3.58725	-2.999	FALSE	FALSE	FALSE	FALSE	FALSE	FALSE	FALSE	FALSE	FALSE	FALSE	FALSE	FALSE	FALSE	FALSE
10	A1CF	NP_001185748.1	0.0300952	0.0978443	-5.569	-3.88075	-1.5105	0.556021	-4.7212	-3.75625	-3.2835	FALSE	FALSE	FALSE	FALSE	FALSE	FALSE	TRUE	FALSE	FALSE	FALSE	FALSE	FALSE	FALSE	FALSE
9	ARRDC1	NP_689498.1	0	0.000162443	-4.6565	-3.29237	-2.301	0.439147	-3.92025	-3.2225	-2.77225	FALSE	FALSE	FALSE	FALSE	FALSE	FALSE	FALSE	FALSE	FALSE	FALSE	FALSE	FALSE	FALSE	FALSE
16	GAN	NP_071324.1	0	0.00545641	-4.751	-3.32063	-1.618	0.644172	-4.22	-3.297	-2.4743	FALSE	TRUE	FALSE	FALSE	FALSE	FALSE	FALSE	FALSE	FALSE	TRUE	TRUE	FALSE	FALSE	TRUE
1	NRAS	NP_002515.1	0.174283	0.167034	-6.395	-4.29814	-2.662	0.710877	-5.304	-4.2555	-3.3836	TRUE	FALSE	FALSE	FALSE	FALSE	FALSE	FALSE	FALSE	FALSE	FALSE	TRUE	FALSE	FALSE	TRUE
X	SLC10A3	NP_001135863.1	0	0.0105621	-4.6925	-4.06031	-2.7685	0.356897	-4.49	-4.111	-3.56275	FALSE	FALSE	FALSE	FALSE	FALSE	FALSE	FALSE	FALSE	FALSE	FALSE	FALSE	FALSE	FALSE	FALSE
1	POLR3C	NP_006459.3	0	0.00145048	-4.725	-3.65621	-1.546	0.479293	-4.2735	-3.68	-3.015	FALSE	FALSE	FALSE	FALSE	FALSE	FALSE	FALSE	FALSE	FALSE	FALSE	FALSE	FALSE	FALSE	FALSE
12	ULK1	NP_003556.2	0.049784	0.0923016	-5.726	-3.62686	-1.9625	0.746454	-4.80435	-3.4115	-2.8305	FALSE	FALSE	FALSE	FALSE	FALSE	FALSE	FALSE	FALSE	FALSE	FALSE	FALSE	FALSE	FALSE	FALSE
2	RBMS1	NP_058520.1	0	0.0337847	-4.9315	-3.82201	-2.498	0.441551	-4.4575	-3.773	-3.277	FALSE	FALSE	FALSE	FALSE	FALSE	FALSE	TRUE	FALSE	FALSE	FALSE	FALSE	FALSE	FALSE	FALSE
13	RASL11A	NP_996563.1	0	0.0299043	-5	-3.58389	-2.678	0.521546	-4.3466	-3.4885	-2.9655	FALSE	FALSE	FALSE	FALSE	FALSE	FALSE	FALSE	FALSE	FALSE	FALSE	FALSE	FALSE	FALSE	FALSE
1	OPTC	NP_055174.1	0	0	-4.3735	-3.4298	-1.623	0.348451	-3.9619	-3.381	-3.0755	FALSE	FALSE	FALSE	FALSE	FALSE	FALSE	FALSE	FALSE	FALSE	FALSE	FALSE	FALSE	FALSE	FALSE
17	CAMKK1	NP_757343.2	0.00877193	0.168903	-5.1495	-3.77852	-1.9535	0.678829	-4.82035	-3.638	-2.9905	FALSE	FALSE	FALSE	FALSE	FALSE	FALSE	FALSE	FALSE	FALSE	FALSE	FALSE	FALSE	FALSE	FALSE
19	NKG7	NP_005592.1	0	0	-4.1815	-3.3696	-1.926	0.52711	-4.0405	-3.4285	-2.5912	FALSE	FALSE	FALSE	FALSE	FALSE	FALSE	TRUE	FALSE	FALSE	FALSE	FALSE	FALSE	FALSE	FALSE
12	LRRC43	NP_001091989.1	0	0	-3.9965	-3.19568	-2.3455	0.306657	-3.58235	-3.2415	-2.7735	FALSE	FALSE	FALSE	FALSE	FALSE	FALSE	TRUE	FALSE	FALSE	FALSE	FALSE	FALSE	FALSE	FALSE
16	NUP93	NP_055484.3	0	0	-4.113	-3.42766	-2.3965	0.258266	-3.7852	-3.415	-3.107	FALSE	FALSE	FALSE	FALSE	FALSE	FALSE	TRUE	FALSE	FALSE	FALSE	FALSE	FALSE	FALSE	FALSE
X	SPIN2B	NP_001006682.1	0.0309071	0.438522	-5.259	-4.48301	-2.76	0.421572	-4.9583	-4.5855	-3.8732	FALSE	FALSE	FALSE	FALSE	FALSE	FALSE	FALSE	FALSE	FALSE	FALSE	FALSE	FALSE	FALSE	FALSE
2	SLC3A1	NP_000332.2	0	0.000330324	-4.6375	-3.15283	-1.751	0.458341	-3.80345	-3.09925	-2.5971	FALSE	TRUE	FALSE	FALSE	FALSE	FALSE	FALSE	FALSE	FALSE	TRUE	FALSE	FALSE	FALSE	FALSE
X	GAGE10	NP_001091883.3	0.00717703	0.00717703	-5.532	-3.55575	-2.91	0.3456	-4.00665	-3.45975	-3.246	FALSE	FALSE	FALSE	FALSE	FALSE	FALSE	FALSE	FALSE	FALSE	FALSE	FALSE	FALSE	FALSE	FALSE
22	CARD10	NP_055365.2	0	0.0062013	-4.8905	-3.45506	-2.4615	0.386316	-4.0415	-3.362	-3.054	FALSE	FALSE	FALSE	FALSE	FALSE	FALSE	TRUE	FALSE	FALSE	FALSE	FALSE	FALSE	FALSE	FALSE
17	DVL2	NP_004413.1	0	0.0274836	-5.0215	-3.39985	-2.5445	0.522007	-4.1805	-3.26225	-2.85765	FALSE	FALSE	FALSE	FALSE	FALSE	FALSE	FALSE	FALSE	FALSE	FALSE	FALSE	FALSE	FALSE	FALSE
7	TAC1	NP_003173.1	0	0	-3.765	-3.6214	-3.509	0.0448118	-3.6925	-3.6075	-3.578	FALSE	FALSE	FALSE	FALSE	FALSE	FALSE	FALSE	FALSE	FALSE	FALSE	FALSE	FALSE	FALSE	FALSE
4	CD38	NP_001766.2	0	0	-4.284	-3.55277	-2.279	0.301332	-3.9244	-3.5735	-3.1571	FALSE	FALSE	FALSE	FALSE	FALSE	FALSE	FALSE	FALSE	FALSE	FALSE	FALSE	FALSE	FALSE	FALSE
11	OR5AN1	NP_001004729.1	0	0.0214681	-5.0105	-3.28128	-1.6135	0.664384	-4.24125	-3.23025	-2.45225	FALSE	FALSE	FALSE	FALSE	FALSE	FALSE	TRUE	FALSE	FALSE	FALSE	FALSE	FALSE	FALSE	FALSE
6	H2BC17	NP_003518.2	0.037594	0.188854	-5.5085	-3.85547	-0.5775	0.888397	-4.865	-4.0235	-2.5915	FALSE	FALSE	FALSE	FALSE	FALSE	FALSE	FALSE	FALSE	FALSE	FALSE	FALSE	FALSE	FALSE	FALSE
19	GNG8	NP_150283.1	0	0	-4.0705	-3.53081	-2.988	0.172901	-3.747	-3.534	-3.299	FALSE	FALSE	FALSE	FALSE	FALSE	FALSE	FALSE	FALSE	FALSE	FALSE	FALSE	FALSE	FALSE	FALSE
X	SSX3	NP_066294.1	0.112054	0.0947934	-6.014	-3.83202	-0.4825	0.845575	-5.1151	-3.6875	-2.8255	FALSE	FALSE	FALSE	FALSE	FALSE	FALSE	FALSE	FALSE	FALSE	FALSE	FALSE	FALSE	FALSE	FALSE
6	BMP6	NP_001709.1	0.0379555	0.0708502	-5.663	-3.45598	-2.1855	0.763986	-4.66965	-3.223	-2.6665	FALSE	FALSE	FALSE	FALSE	FALSE	FALSE	TRUE	FALSE	FALSE	FALSE	FALSE	FALSE	FALSE	FALSE
13	WBP4	NP_009118.1	0	0	-4.072	-3.60443	-2.4705	0.251536	-3.909	-3.628	-3.25815	FALSE	FALSE	FALSE	FALSE	FALSE	FALSE	TRUE	FALSE	FALSE	FALSE	FALSE	FALSE	FALSE	FALSE
20	SLC32A1	NP_542119.1	0.234462	0.159349	-5.946	-4.29724	-2.3165	0.838899	-5.4135	-4.34225	-3.13755	FALSE	FALSE	FALSE	FALSE	FALSE	FALSE	TRUE	FALSE	FALSE	FALSE	TRUE	FALSE	FALSE	TRUE
1	DNAJC6	NP_001243793.1	0.00758299	0.0362298	-5.3665	-3.62968	-2.545	0.491584	-4.328	-3.5365	-3.077	FALSE	FALSE	FALSE	FALSE	FALSE	FALSE	TRUE	FALSE	FALSE	FALSE	FALSE	FALSE	FALSE	FALSE
7	RP9	NP_976033.1	0	0.00104739	-4.674	-3.55039	-2.463	0.397947	-4.0746	-3.546	-3.032	TRUE	FALSE	FALSE	FALSE	FALSE	FALSE	FALSE	FALSE	FALSE	FALSE	FALSE	FALSE	FALSE	FALSE
20	BPIFB3	NP_872599.2	0	0	-4.2865	-3.32807	-2.1705	0.408913	-3.9685	-3.2505	-2.84165	FALSE	FALSE	FALSE	FALSE	FALSE	FALSE	FALSE	FALSE	FALSE	FALSE	FALSE	FALSE	FALSE	FALSE
3	NAALADL2	NP_996898.2	0	0	-4.532	-3.37799	-1.1155	0.428797	-3.94595	-3.3655	-2.8485	FALSE	FALSE	FALSE	FALSE	FALSE	FALSE	TRUE	FALSE	FALSE	TRUE	FALSE	FALSE	FALSE	FALSE
8	TNFRSF10D	NP_003831.2	0	0	-4.313	-3.36561	-1.92	0.359139	-3.769	-3.393	-2.893	FALSE	FALSE	FALSE	FALSE	FALSE	FALSE	FALSE	FALSE	FALSE	FALSE	FALSE	FALSE	FALSE	FALSE
10	SYCE1	NP_001137235.1	0	0	-4.4715	-3.6711	-2.567	0.344984	-4.1515	-3.63675	-3.2355	FALSE	FALSE	FALSE	FALSE	FALSE	FALSE	FALSE	FALSE	FALSE	FALSE	FALSE	FALSE	FALSE	FALSE
10	FGF8	NP_149353.1	0.0411534	0.0473124	-6.2885	-3.5936	-2.5865	0.656937	-4.54845	-3.3835	-2.9566	TRUE	FALSE	FALSE	FALSE	FALSE	FALSE	TRUE	FALSE	FALSE	FALSE	FALSE	FALSE	FALSE	TRUE
15	ARIH1	NP_005735.2	0.530162	0.121195	-6.9995	-5.09721	-2.605	1.08625	-6.5395	-5.169	-3.549	FALSE	FALSE	FALSE	FALSE	FALSE	FALSE	FALSE	FALSE	FALSE	FALSE	FALSE	FALSE	FALSE	FALSE
3	OSTN	NP_937827.1	0	0	-3.82	-3.54367	-3.1745	0.0900383	-3.6745	-3.532	-3.442	FALSE	FALSE	FALSE	FALSE	FALSE	FALSE	FALSE	FALSE	FALSE	FALSE	FALSE	FALSE	FALSE	FALSE
8	RAD21	NP_006256.1	0.219029	0.0901284	-6.6965	-4.19661	-2.378	0.921788	-5.6115	-3.944	-3.1905	FALSE	FALSE	FALSE	FALSE	FALSE	FALSE	TRUE	FALSE	FALSE	FALSE	TRUE	FALSE	FALSE	TRUE
17	SMG6	NP_060045.4	0	0	-4.079	-3.34017	-2.25	0.295939	-3.7139	-3.3465	-2.953	FALSE	FALSE	FALSE	FALSE	FALSE	FALSE	TRUE	FALSE	FALSE	FALSE	FALSE	FALSE	FALSE	FALSE
3	U2SURP	NP_001073884.1	0.264271	0.152444	-6.5655	-4.40945	-2.717	0.846667	-5.575	-4.376	-3.302	FALSE	FALSE	FALSE	FALSE	FALSE	FALSE	FALSE	FALSE	FALSE	FALSE	FALSE	FALSE	FALSE	FALSE
20	PREX1	NP_065871.3	0.00897315	0.0324991	-5.336	-3.61368	-2.2765	0.414999	-4.1322	-3.5595	-3.1715	FALSE	FALSE	FALSE	FALSE	FALSE	FALSE	TRUE	FALSE	FALSE	FALSE	FALSE	FALSE	FALSE	FALSE
6	CUL7	NP_055595.2	0	0	-4.3015	-3.4083	-2.384	0.198273	-3.6435	-3.4075	-3.17	FALSE	TRUE	FALSE	FALSE	FALSE	FALSE	FALSE	FALSE	FALSE	FALSE	TRUE	FALSE	FALSE	TRUE
22	DGCR6	NP_005666.2	1	0	-5.8275	-5.59328	-5.1205	0.103345	-5.7075	-5.6125	-5.44985	FALSE	FALSE	FALSE	FALSE	FALSE	FALSE	FALSE	TRUE	TRUE	FALSE	FALSE	FALSE	FALSE	FALSE
11	USP2	NP_004196.4	0.00921053	0.0710526	-5.2705	-3.7444	-2.726	0.518567	-4.55105	-3.60225	-3.18	FALSE	FALSE	FALSE	FALSE	FALSE	FALSE	FALSE	FALSE	FALSE	FALSE	FALSE	FALSE	FALSE	FALSE
15	EDC3	NP_079359.2	0	0.0488016	-5.0385	-3.88305	-2.5845	0.443425	-4.504	-3.855	-3.32465	FALSE	FALSE	FALSE	FALSE	FALSE	FALSE	FALSE	FALSE	FALSE	FALSE	FALSE	FALSE	FALSE	TRUE
5	GRK6	NP_002073.2	0.00219298	0.103697	-5.1725	-3.91358	-2.8955	0.496332	-4.62985	-3.8625	-3.2705	FALSE	FALSE	FALSE	FALSE	FALSE	FALSE	TRUE	FALSE	FALSE	FALSE	FALSE	FALSE	FALSE	FALSE
6	SYTL3	NP_001229313.1	0	0.00890341	-5.0195	-3.33009	-2.2075	0.443773	-3.9825	-3.228	-2.867	FALSE	FALSE	FALSE	FALSE	FALSE	FALSE	TRUE	FALSE	FALSE	FALSE	FALSE	FALSE	FALSE	FALSE
17	GAS7	NP_958839.1	0.0660144	0.0889564	-6.1885	-3.86276	-2.689	0.665945	-4.8574	-3.679	-3.1545	FALSE	FALSE	FALSE	FALSE	FALSE	FALSE	TRUE	FALSE	FALSE	FALSE	FALSE	FALSE	FALSE	FALSE
7	HYCC1	NP_115970.2	0.000875109	0.0190024	-5.125	-3.59303	-1.9775	0.460128	-4.2206	-3.569	-3.0245	FALSE	FALSE	FALSE	FALSE	FALSE	FALSE	FALSE	FALSE	FALSE	FALSE	TRUE	FALSE	FALSE	TRUE
19	RUVBL2	NP_006657.1	0.0664757	0.105741	-6.118	-3.83027	-2.8405	0.743789	-4.8925	-3.7485	-2.905	FALSE	FALSE	FALSE	FALSE	FALSE	FALSE	TRUE	FALSE	FALSE	FALSE	FALSE	FALSE	FALSE	FALSE
1	PRAMEF4	NP_001009611.2	0	0.00379931	-4.694	-3.29223	-0.643	0.663432	-4.2105	-3.284	-2.44	FALSE	FALSE	FALSE	FALSE	FALSE	FALSE	FALSE	FALSE	FALSE	FALSE	FALSE	FALSE	FALSE	FALSE
4	C4orf17	NP_115525.2	0	0.0100395	-4.725	-3.5795	-2.107	0.400078	-4.13085	-3.549	-3.11165	FALSE	FALSE	FALSE	FALSE	FALSE	FALSE	FALSE	FALSE	FALSE	FALSE	FALSE	FALSE	FALSE	FALSE
16	GPT2	NP_597700.1	0	0.00851393	-4.7625	-3.69065	-2.212	0.501182	-4.3525	-3.718	-2.998	FALSE	FALSE	FALSE	FALSE	FALSE	FALSE	FALSE	FALSE	FALSE	FALSE	FALSE	FALSE	FALSE	FALSE
4	HHIP	NP_071920.1	0	0.00333857	-4.876	-3.58356	-2.3485	0.398224	-4.152	-3.529	-3.1	FALSE	FALSE	FALSE	FALSE	FALSE	FALSE	TRUE	FALSE	FALSE	FALSE	FALSE	FALSE	FALSE	FALSE
17	MYADML2	NP_001138585.2	0	0.0148542	-4.972	-3.26332	-2.0565	0.621174	-4.1359	-3.179	-2.5006	FALSE	FALSE	FALSE	FALSE	FALSE	FALSE	FALSE	FALSE	FALSE	FALSE	FALSE	FALSE	FALSE	FALSE
4	AFP	NP_001125.1	0.0217127	0.0895432	-5.3255	-3.78594	-2.4175	0.603425	-4.65585	-3.71475	-3.0385	TRUE	FALSE	FALSE	FALSE	FALSE	FALSE	TRUE	FALSE	FALSE	FALSE	FALSE	FALSE	FALSE	FALSE
8	RBM12B	NP_976324.2	0.0669505	0.0435372	-6.326	-3.54202	-2.204	0.748807	-4.72175	-3.3035	-2.788	FALSE	FALSE	FALSE	FALSE	FALSE	FALSE	FALSE	FALSE	FALSE	FALSE	FALSE	FALSE	FALSE	FALSE
2	TBR1	NP_006584.1	0.149555	0.111379	-5.682	-4.11249	-2.5385	0.688749	-5.21645	-3.92	-3.3465	FALSE	FALSE	TRUE	FALSE	FALSE	FALSE	FALSE	FALSE	FALSE	FALSE	TRUE	FALSE	FALSE	TRUE
17	COASY	NP_079509.5	0	0	-4.0645	-3.34534	-2.4685	0.280128	-3.7393	-3.3255	-2.9935	FALSE	FALSE	FALSE	FALSE	FALSE	FALSE	TRUE	FALSE	FALSE	FALSE	TRUE	FALSE	FALSE	TRUE
16	DHODH	NP_001352.2	0	0.000156642	-4.629	-3.40769	-1.8935	0.490305	-4.064	-3.395	-2.77	FALSE	TRUE	FALSE	FALSE	FALSE	FALSE	TRUE	FALSE	FALSE	FALSE	TRUE	FALSE	FALSE	TRUE
13	STOML3	NP_660329.1	0	0	-4.6095	-3.40227	-2.7525	0.436485	-4.048	-3.316	-2.9025	FALSE	FALSE	FALSE	FALSE	FALSE	FALSE	FALSE	FALSE	FALSE	FALSE	FALSE	FALSE	FALSE	FALSE
3	C3orf33	NP_001295158.1	0	0	-4.1515	-3.54784	-2.052	0.294584	-3.9365	-3.54775	-3.18705	FALSE	FALSE	FALSE	FALSE	FALSE	FALSE	FALSE	FALSE	FALSE	FALSE	FALSE	FALSE	FALSE	FALSE
6	TCTE1	NP_872345.2	0	0	-3.811	-3.33318	-2.565	0.188611	-3.589	-3.331	-3.0933	FALSE	FALSE	FALSE	FALSE	FALSE	FALSE	FALSE	FALSE	FALSE	FALSE	FALSE	FALSE	FALSE	FALSE
15	BBS4	NP_001307594.1	0	0	-4.2545	-3.58814	-2.14	0.327112	-3.9865	-3.6175	-3.153	FALSE	TRUE	FALSE	FALSE	FALSE	FALSE	FALSE	FALSE	FALSE	FALSE	TRUE	FALSE	FALSE	TRUE
3	NSUN3	NP_071355.1	0	0	-4.3905	-3.51192	-2.1595	0.402635	-4.0695	-3.50525	-2.99025	FALSE	FALSE	FALSE	FALSE	FALSE	FALSE	TRUE	FALSE	FALSE	FALSE	FALSE	FALSE	FALSE	FALSE
1	TMEM201	NP_001124396.2	0	0.0189858	-4.957	-3.50346	-2.1965	0.477639	-4.2249	-3.3925	-2.977	FALSE	FALSE	FALSE	FALSE	FALSE	FALSE	FALSE	FALSE	FALSE	FALSE	FALSE	FALSE	FALSE	FALSE
2	BOLA3	NP_997717.2	0	0.0163585	-4.828	-3.90006	-2.152	0.451832	-4.4405	-3.95925	-3.2675	FALSE	FALSE	FALSE	FALSE	FALSE	FALSE	FALSE	FALSE	FALSE	FALSE	TRUE	FALSE	FALSE	TRUE
16	CDR2	NP_001793.1	0	0.0272599	-4.9855	-3.52821	-2.386	0.428841	-4.1915	-3.416	-3.0995	FALSE	FALSE	FALSE	FALSE	FALSE	FALSE	FALSE	FALSE	FALSE	FALSE	FALSE	FALSE	FALSE	FALSE
1	RAB25	NP_065120.2	0	0.0214138	-5.0335	-3.47745	-2.712	0.425994	-4.2005	-3.3155	-3.1035	FALSE	FALSE	FALSE	FALSE	FALSE	FALSE	TRUE	FALSE	FALSE	FALSE	FALSE	FALSE	FALSE	FALSE
17	TMEM220	NP_001004313.1	0	0	-3.777	-3.24947	-1.9655	0.251191	-3.53585	-3.271	-2.945	FALSE	FALSE	FALSE	FALSE	FALSE	FALSE	FALSE	FALSE	FALSE	FALSE	FALSE	FALSE	FALSE	FALSE
19	B9D2	NP_085055.2	0	0	-4.208	-3.30322	-2.103	0.404493	-3.86645	-3.28975	-2.77	FALSE	FALSE	FALSE	FALSE	FALSE	FALSE	TRUE	FALSE	FALSE	FALSE	FALSE	FALSE	FALSE	FALSE
X	SPANXN5	NP_001009616.1	0.0102339	0.0497076	-5.4545	-3.93955	-2.8015	0.3876	-4.3948	-3.93	-3.47735	FALSE	FALSE	FALSE	FALSE	FALSE	FALSE	FALSE	FALSE	FALSE	FALSE	FALSE	FALSE	FALSE	FALSE
12	ACSS3	NP_001317172.1	0	0.0129398	-4.808	-3.67791	-2.7215	0.458894	-4.336	-3.633	-3.09685	FALSE	FALSE	FALSE	FALSE	FALSE	FALSE	FALSE	FALSE	FALSE	FALSE	FALSE	FALSE	FALSE	FALSE
7	CNPY4	NP_689968.1	0	0	-4.0865	-3.50884	-1.9505	0.38245	-3.9655	-3.5685	-2.964	FALSE	FALSE	FALSE	FALSE	FALSE	FALSE	FALSE	FALSE	FALSE	FALSE	FALSE	FALSE	FALSE	FALSE
22	NEFH	NP_066554.2	0.0149701	0.0550741	-5.293	-3.5194	-2.3865	0.610763	-4.4519	-3.37925	-2.85	FALSE	FALSE	FALSE	FALSE	FALSE	FALSE	FALSE	FALSE	FALSE	FALSE	FALSE	FALSE	FALSE	FALSE
3	RASA2	NP_006497.2	0	0	-4.4855	-3.49657	-1.973	0.316528	-3.889	-3.51	-3.091	FALSE	FALSE	FALSE	FALSE	FALSE	FALSE	TRUE	FALSE	FALSE	FALSE	FALSE	FALSE	FALSE	FALSE
3	PIGX	NP_001159776.1	0	0	-3.804	-3.40148	-2.485	0.182659	-3.63175	-3.4145	-3.16675	FALSE	FALSE	FALSE	FALSE	FALSE	FALSE	FALSE	FALSE	FALSE	FALSE	FALSE	FALSE	FALSE	FALSE
17	LRRC59	NP_060979.2	0	0.0321824	-4.795	-3.86385	-2.2885	0.494275	-4.5047	-3.904	-3.1846	FALSE	FALSE	FALSE	FALSE	FALSE	FALSE	FALSE	FALSE	FALSE	FALSE	FALSE	FALSE	FALSE	FALSE
16	NUDT7	NP_001099133.1	0	0	-4.0315	-3.1128	-1.925	0.403779	-3.6815	-3.105	-2.588	FALSE	FALSE	FALSE	FALSE	FALSE	FALSE	FALSE	FALSE	FALSE	FALSE	FALSE	FALSE	FALSE	FALSE
12	ERP29	NP_006808.1	0.0272079	0.058876	-5.4655	-3.58941	-2.359	0.631297	-4.5436	-3.464	-2.8765	FALSE	FALSE	FALSE	FALSE	FALSE	FALSE	FALSE	FALSE	FALSE	FALSE	FALSE	FALSE	FALSE	FALSE
11	B4GALNT4	NP_848632.2	0	0	-4.503	-3.28351	-1.8745	0.543969	-4.049	-3.2155	-2.6125	FALSE	FALSE	FALSE	FALSE	FALSE	FALSE	FALSE	FALSE	FALSE	FALSE	FALSE	FALSE	FALSE	FALSE
19	SIGLEC14	NP_001092082.1	0.0441223	0.101166	-5.778	-3.88556	-2.3165	0.640042	-4.7935	-3.8385	-3.07925	FALSE	FALSE	FALSE	FALSE	FALSE	FALSE	TRUE	TRUE	FALSE	FALSE	FALSE	FALSE	FALSE	FALSE
3	MUC4	NP_004523.3	0	0	-4.2375	-3.4261	-2.0015	0.30997	-3.75165	-3.4805	-3.002	FALSE	FALSE	FALSE	FALSE	FALSE	FALSE	TRUE	FALSE	FALSE	TRUE	FALSE	FALSE	FALSE	FALSE
8	NUDCD1	NP_116258.2	0.00519931	0.0272736	-5.353	-3.64571	-1.9635	0.420158	-4.1384	-3.62	-3.1665	FALSE	FALSE	FALSE	FALSE	FALSE	FALSE	FALSE	FALSE	FALSE	FALSE	FALSE	FALSE	FALSE	FALSE
7	PTPN12	NP_002826.3	0.0669312	0.0947818	-5.688	-3.7833	-2.8345	0.677309	-4.8872	-3.557	-3.0725	FALSE	FALSE	FALSE	FALSE	FALSE	FALSE	TRUE	FALSE	FALSE	FALSE	FALSE	FALSE	FALSE	FALSE
11	TCN1	NP_001053.2	0	0	-3.918	-3.40354	-1.864	0.319902	-3.808	-3.4295	-2.978	FALSE	FALSE	FALSE	FALSE	FALSE	FALSE	TRUE	FALSE	FALSE	FALSE	FALSE	FALSE	FALSE	FALSE
17	FTSJ3	NP_060117.3	0	0.0256459	-4.927	-3.41364	-2.348	0.527763	-4.2345	-3.2885	-2.8265	FALSE	FALSE	FALSE	FALSE	FALSE	FALSE	FALSE	FALSE	FALSE	FALSE	FALSE	FALSE	FALSE	FALSE
8	LRATD2	NP_777571.1	0	0.0266115	-4.949	-3.38921	-2.178	0.489966	-4.167	-3.2555	-2.8696	FALSE	FALSE	FALSE	FALSE	FALSE	FALSE	FALSE	FALSE	FALSE	FALSE	FALSE	FALSE	FALSE	FALSE
9	PTPDC1	NP_001240758.1	0	0	-4.5755	-3.52229	-0.7825	0.38942	-4.117	-3.4215	-3.11855	FALSE	FALSE	FALSE	FALSE	FALSE	FALSE	TRUE	FALSE	FALSE	FALSE	FALSE	FALSE	FALSE	FALSE
14	RGS6	NP_004287.3	0.104062	0.127974	-5.844	-3.93799	-2.2165	0.802964	-5.07195	-3.882	-2.90455	FALSE	FALSE	FALSE	FALSE	FALSE	FALSE	TRUE	FALSE	FALSE	FALSE	FALSE	FALSE	FALSE	FALSE
21	SIK1	NP_775490.2	0.85629	0.114502	-7.761	-6.0444	-3.3015	0.905601	-7.3575	-5.94575	-4.927	FALSE	FALSE	FALSE	FALSE	FALSE	FALSE	TRUE	TRUE	FALSE	FALSE	TRUE	FALSE	FALSE	TRUE
21	KRTAP20-1	NP_853646.1	0	0	-4.3175	-3.48462	-1.6515	0.513788	-4.0775	-3.5755	-2.74405	FALSE	FALSE	FALSE	FALSE	FALSE	FALSE	FALSE	FALSE	FALSE	FALSE	FALSE	FALSE	FALSE	FALSE
10	REEP3	NP_001001330.1	0	0.0460526	-5.0135	-3.88592	-3.051	0.424825	-4.4705	-3.87475	-3.307	FALSE	FALSE	FALSE	FALSE	FALSE	FALSE	TRUE	FALSE	FALSE	FALSE	FALSE	FALSE	FALSE	FALSE
X	PHKA2	NP_000283.1	0	0.00564297	-4.665	-3.90682	-2.7915	0.30973	-4.3815	-3.8725	-3.5315	FALSE	FALSE	FALSE	FALSE	FALSE	FALSE	FALSE	FALSE	FALSE	FALSE	FALSE	FALSE	FALSE	FALSE
6	NQO2	NP_000895.2	0	0	-3.981	-3.33919	-2.1995	0.281871	-3.7061	-3.3535	-2.9599	FALSE	FALSE	FALSE	FALSE	FALSE	FALSE	TRUE	FALSE	FALSE	FALSE	FALSE	FALSE	FALSE	FALSE
20	KAT14	NP_065397.4	0	0.0412911	-5.011	-3.66847	-2.461	0.42556	-4.31425	-3.58525	-3.208	FALSE	FALSE	FALSE	FALSE	FALSE	FALSE	FALSE	FALSE	FALSE	FALSE	FALSE	FALSE	FALSE	FALSE
1	CASQ2	NP_001223.2	0.0410236	0.0676692	-7.602	-3.63159	-2.493	0.721423	-4.658	-3.523	-2.7725	FALSE	TRUE	FALSE	FALSE	FALSE	FALSE	TRUE	FALSE	FALSE	FALSE	FALSE	FALSE	FALSE	FALSE
1	OR10X1	NP_001004477.1	0.00941094	0.0369467	-5.604	-3.36222	-2.4875	0.631636	-4.30395	-3.22325	-2.6515	FALSE	FALSE	FALSE	FALSE	FALSE	FALSE	TRUE	FALSE	FALSE	FALSE	FALSE	FALSE	FALSE	FALSE
17	PLSCR3	NP_001188505.1	0	0	-4.5215	-3.53101	-2.674	0.39848	-4.1616	-3.4305	-3.0964	FALSE	FALSE	FALSE	FALSE	FALSE	FALSE	FALSE	FALSE	FALSE	FALSE	FALSE	FALSE	FALSE	FALSE
11	HTR3A	NP_998786.3	0	0.00584795	-4.9615	-3.26542	-2.2145	0.463573	-3.9455	-3.1645	-2.7525	FALSE	FALSE	FALSE	FALSE	FALSE	FALSE	FALSE	FALSE	FALSE	FALSE	FALSE	FALSE	FALSE	FALSE
8	FAM86B1	NP_001077006.1	0	0	-4.4705	-3.53216	-1.669	0.394665	-4.11575	-3.5015	-3.06075	FALSE	FALSE	FALSE	FALSE	FALSE	FALSE	FALSE	FALSE	FALSE	FALSE	FALSE	FALSE	FALSE	FALSE
1	LENEP	NP_061125.1	0	0	-4.2755	-3.45853	-2.86	0.219147	-3.7095	-3.455	-3.189	FALSE	FALSE	FALSE	FALSE	FALSE	FALSE	FALSE	FALSE	FALSE	FALSE	FALSE	FALSE	FALSE	FALSE
2	BUB1	NP_004327.1	0	0	-4.593	-3.59462	-2.0585	0.285999	-3.9825	-3.5745	-3.2665	FALSE	FALSE	FALSE	FALSE	FALSE	FALSE	FALSE	FALSE	FALSE	FALSE	FALSE	FALSE	FALSE	FALSE
12	KRT82	NP_149022.3	0.0640896	0.0543944	-6.0345	-3.50058	-2.025	0.788289	-4.761	-3.1655	-2.8065	FALSE	FALSE	FALSE	FALSE	FALSE	FALSE	FALSE	FALSE	FALSE	FALSE	FALSE	FALSE	FALSE	FALSE
2	ZNG1B	NP_742000.1	0.0263158	0.294185	-5.1985	-4.37441	-2.705	0.411745	-4.922	-4.3875	-3.8155	FALSE	FALSE	FALSE	FALSE	FALSE	FALSE	FALSE	FALSE	FALSE	FALSE	FALSE	FALSE	FALSE	FALSE
21	KCNE2	NP_751951.1	0	0	-4.594	-3.68694	-2.5285	0.459451	-4.3705	-3.64	-3.1175	TRUE	FALSE	FALSE	FALSE	FALSE	FALSE	FALSE	FALSE	FALSE	FALSE	FALSE	FALSE	FALSE	FALSE
19	PLIN5	NP_001013728.2	0	0.0160123	-4.883	-3.31427	-2.487	0.515364	-4.13025	-3.1605	-2.78205	FALSE	FALSE	FALSE	FALSE	FALSE	FALSE	FALSE	FALSE	FALSE	FALSE	FALSE	FALSE	FALSE	FALSE
18	SERPINB8	NP_002631.3	0	0.00014341	-4.6425	-3.31225	-2.053	0.435929	-3.9573	-3.2185	-2.8135	FALSE	FALSE	FALSE	FALSE	FALSE	FALSE	FALSE	FALSE	FALSE	FALSE	FALSE	FALSE	FALSE	FALSE
20	TTLL9	NP_001008409.1	0	0.031332	-4.9765	-3.53038	-3.006	0.457415	-4.2693	-3.349	-3.105	FALSE	FALSE	FALSE	FALSE	FALSE	FALSE	FALSE	FALSE	FALSE	FALSE	FALSE	FALSE	FALSE	FALSE
19	VAV1	NP_005419.2	0.192064	0.122251	-6.293	-4.16081	-2.666	0.887426	-5.468	-4.058	-3.0335	FALSE	FALSE	FALSE	FALSE	FALSE	FALSE	TRUE	FALSE	FALSE	FALSE	FALSE	FALSE	FALSE	FALSE
19	ZNF274	NP_598009.1	0.00109857	0.0358534	-5.2275	-3.57985	-2.132	0.474506	-4.301	-3.4645	-3.0826	FALSE	FALSE	FALSE	FALSE	FALSE	FALSE	TRUE	FALSE	FALSE	FALSE	FALSE	FALSE	FALSE	FALSE
12	KRT2	NP_000414.2	0.0732622	0.0577892	-6.8245	-3.51627	-2.352	0.883955	-4.8365	-3.265	-2.6035	TRUE	FALSE	FALSE	FALSE	FALSE	FALSE	FALSE	FALSE	FALSE	FALSE	FALSE	FALSE	FALSE	FALSE
2	IL37	NP_055254.2	0	0	-4.347	-3.4376	-2.252	0.361076	-3.93505	-3.417	-2.9739	FALSE	FALSE	FALSE	FALSE	FALSE	FALSE	FALSE	FALSE	FALSE	FALSE	FALSE	FALSE	FALSE	FALSE
17	PYCR1	NP_001269210.1	0.250248	0.077855	-7.655	-4.08926	-1.502	1.29342	-6.096	-3.766	-2.697	FALSE	TRUE	FALSE	FALSE	FALSE	FALSE	FALSE	FALSE	FALSE	FALSE	TRUE	FALSE	FALSE	TRUE
7	SKAP2	NP_003921.2	0	0	-4.6155	-3.77101	-2.358	0.406369	-4.279	-3.8125	-3.20565	FALSE	FALSE	FALSE	FALSE	FALSE	FALSE	TRUE	FALSE	FALSE	FALSE	FALSE	FALSE	FALSE	FALSE
7	FAM220A	NP_001032240.1	0	0.000207211	-4.6365	-3.10911	-1.8835	0.396935	-3.64925	-3.078	-2.633	FALSE	FALSE	FALSE	FALSE	FALSE	FALSE	FALSE	FALSE	FALSE	FALSE	FALSE	FALSE	FALSE	FALSE
8	PPP2CB	NP_001009552.1	0.320625	0.147294	-6.7435	-4.5216	-1.1545	0.95842	-5.828	-4.526	-3.225	FALSE	FALSE	FALSE	FALSE	FALSE	FALSE	FALSE	FALSE	FALSE	FALSE	FALSE	FALSE	FALSE	FALSE
X	BEX3	NP_996798.1	0.000478469	0.00909091	-5.056	-4.02809	-2.918	0.260057	-4.3276	-4.053	-3.68795	FALSE	FALSE	FALSE	FALSE	FALSE	FALSE	FALSE	FALSE	FALSE	FALSE	FALSE	FALSE	FALSE	FALSE
3	RIOX2	NP_001035998.1	0	0	-4.0035	-3.42914	-2.339	0.267041	-3.7782	-3.4375	-3.0705	FALSE	FALSE	FALSE	FALSE	FALSE	FALSE	FALSE	FALSE	FALSE	FALSE	FALSE	FALSE	FALSE	FALSE
4	UGT2A2	NP_001099147.2	0	0.00172065	-4.718	-3.36475	-1.68	0.434745	-3.997	-3.2795	-2.87	FALSE	FALSE	FALSE	FALSE	FALSE	FALSE	FALSE	FALSE	FALSE	FALSE	FALSE	FALSE	FALSE	FALSE
17	HELZ	NP_055692.3	0.0254949	0.036616	-5.494	-3.73604	-2.137	0.451277	-4.316	-3.656	-3.2925	FALSE	FALSE	FALSE	FALSE	FALSE	FALSE	FALSE	FALSE	FALSE	FALSE	FALSE	FALSE	FALSE	FALSE
1	ANGPTL3	NP_055310.1	0	0	-4.377	-3.53693	-2.281	0.334897	-4.0309	-3.492	-3.1396	FALSE	TRUE	FALSE	FALSE	FALSE	FALSE	FALSE	FALSE	FALSE	FALSE	FALSE	FALSE	FALSE	FALSE
1	ACTL8	NP_110439.2	0	0.0100043	-4.813	-3.53048	-1.904	0.497771	-4.237	-3.4935	-2.9128	FALSE	FALSE	FALSE	FALSE	FALSE	FALSE	FALSE	FALSE	FALSE	FALSE	FALSE	FALSE	FALSE	FALSE
3	ZNF589	NP_057173.2	0	0.000414422	-4.667	-3.55792	-2.4675	0.358445	-4.08375	-3.4905	-3.156	FALSE	FALSE	FALSE	FALSE	FALSE	FALSE	TRUE	FALSE	FALSE	FALSE	FALSE	FALSE	FALSE	FALSE
5	PRKAA1	NP_996790.3	0.228947	0.125387	-6.188	-4.35635	-3.285	0.772795	-5.5406	-4.192	-3.4505	FALSE	FALSE	FALSE	FALSE	FALSE	FALSE	TRUE	FALSE	FALSE	FALSE	FALSE	FALSE	FALSE	FALSE
18	CBLN2	NP_872317.1	0.0326546	0.119093	-5.518	-3.98164	-2.101	0.599489	-4.7614	-3.991	-3.203	FALSE	FALSE	FALSE	FALSE	FALSE	FALSE	TRUE	FALSE	FALSE	FALSE	FALSE	FALSE	FALSE	FALSE
7	DBF4	NP_006707.1	0	0.00643188	-4.7045	-3.78	-2.552	0.388006	-4.361	-3.748	-3.2959	FALSE	FALSE	FALSE	FALSE	FALSE	FALSE	FALSE	FALSE	FALSE	FALSE	FALSE	FALSE	FALSE	FALSE
8	SORBS3	NP_005766.3	0.00691122	0.0279638	-5.16	-3.23938	-1.242	0.51174	-3.9594	-3.0975	-2.787	FALSE	FALSE	FALSE	FALSE	FALSE	FALSE	FALSE	FALSE	FALSE	FALSE	FALSE	FALSE	FALSE	FALSE
4	ODAM	NP_060325.3	0	0.0126391	-4.7915	-3.5624	-2.6415	0.355178	-4.058	-3.493	-3.187	FALSE	FALSE	FALSE	FALSE	FALSE	FALSE	FALSE	FALSE	FALSE	FALSE	FALSE	FALSE	FALSE	FALSE
12	C12orf75	NP_001138671.1	0	0	-3.7465	-3.35726	-2.3555	0.236477	-3.6741	-3.349	-3.065	FALSE	FALSE	FALSE	FALSE	FALSE	FALSE	FALSE	FALSE	FALSE	FALSE	FALSE	FALSE	FALSE	FALSE
20	BCAS1	NP_003648.2	0	0	-4.4725	-3.45509	-1.823	0.364796	-3.9125	-3.451	-3.008	FALSE	FALSE	FALSE	FALSE	FALSE	FALSE	TRUE	FALSE	FALSE	FALSE	FALSE	FALSE	FALSE	FALSE
19	RFPL4AL1	NP_001264326.1	0	0.0125623	-4.874	-3.78408	-1.8755	0.394409	-4.3177	-3.7705	-3.2828	FALSE	FALSE	FALSE	FALSE	FALSE	FALSE	FALSE	FALSE	FALSE	FALSE	FALSE	FALSE	FALSE	FALSE
4	C4orf54	NP_001341364.1	0	0	-4.142	-3.27378	-2.329	0.265063	-3.625	-3.2685	-2.925	FALSE	FALSE	FALSE	FALSE	FALSE	FALSE	FALSE	FALSE	FALSE	FALSE	FALSE	FALSE	FALSE	FALSE
1	FBXO28	NP_001129587.1	0.0273518	0.0518027	-5.5685	-3.71699	-2.469	0.575242	-4.4795	-3.7345	-2.9611	FALSE	FALSE	FALSE	FALSE	FALSE	FALSE	FALSE	FALSE	FALSE	FALSE	TRUE	FALSE	FALSE	TRUE
2	RGPD3	NP_001137485.1	0	0	-4.1445	-3.65914	-1.573	0.178377	-3.8734	-3.659	-3.4655	FALSE	FALSE	FALSE	FALSE	FALSE	FALSE	FALSE	FALSE	FALSE	FALSE	FALSE	FALSE	FALSE	FALSE
4	LRP2BP	NP_060879.2	0	0	-3.7855	-3.44425	-2.172	0.182856	-3.624	-3.4825	-3.2265	FALSE	FALSE	FALSE	FALSE	FALSE	FALSE	FALSE	FALSE	FALSE	FALSE	FALSE	FALSE	FALSE	FALSE
11	OR6A2	NP_003687.2	0.113295	0.0582707	-6.407	-3.57712	-1.133	0.95475	-5.19055	-3.12175	-2.7716	FALSE	FALSE	FALSE	FALSE	FALSE	FALSE	FALSE	FALSE	FALSE	FALSE	FALSE	FALSE	FALSE	FALSE
17	CYBC1	NP_001028218.1	0.0373886	0.050906	-5.183	-3.48274	-2.391	0.605503	-4.5216	-3.185	-3.0165	FALSE	FALSE	FALSE	FALSE	FALSE	FALSE	FALSE	FALSE	FALSE	FALSE	FALSE	FALSE	FALSE	FALSE
12	GTF2H3	NP_001507.2	0	0	-4.5725	-3.79341	-2.5585	0.407702	-4.3105	-3.8205	-3.211	FALSE	FALSE	FALSE	FALSE	FALSE	FALSE	FALSE	FALSE	FALSE	FALSE	FALSE	FALSE	FALSE	FALSE
12	LRP6	NP_002327.2	0.0465236	0.0850355	-5.6685	-3.78321	-2.4195	0.640701	-4.746	-3.6535	-3.0505	FALSE	FALSE	FALSE	FALSE	FALSE	FALSE	FALSE	FALSE	FALSE	FALSE	TRUE	FALSE	FALSE	TRUE
16	KCNG4	NP_758857.1	0.00193498	0.0279928	-5.3075	-3.15929	-1.644	0.617156	-4.12895	-2.91375	-2.5865	FALSE	FALSE	FALSE	FALSE	FALSE	FALSE	FALSE	FALSE	FALSE	FALSE	FALSE	FALSE	FALSE	FALSE
X	KLHL13	NP_277030.2	0.00377287	0.188172	-5.1245	-4.18579	-2.621	0.43784	-4.80845	-4.171	-3.63255	FALSE	FALSE	FALSE	FALSE	FALSE	FALSE	FALSE	FALSE	FALSE	FALSE	FALSE	FALSE	FALSE	FALSE
3	FILIP1L	NP_878913.2	0	0	-4.4805	-3.48917	-2.2145	0.296808	-3.8975	-3.464	-3.133	FALSE	FALSE	FALSE	FALSE	FALSE	FALSE	FALSE	FALSE	FALSE	FALSE	FALSE	FALSE	FALSE	FALSE
11	BCO2	NP_114144.5	0	0.000203211	-4.6335	-3.45135	-2.402	0.369115	-3.96195	-3.41425	-2.99955	FALSE	FALSE	FALSE	FALSE	FALSE	FALSE	TRUE	FALSE	FALSE	FALSE	FALSE	FALSE	FALSE	FALSE
6	VWA7	NP_079534.2	0	0	-4.452	-3.463	-1.938	0.423632	-4.0625	-3.4355	-2.9195	FALSE	FALSE	FALSE	TRUE	FALSE	FALSE	TRUE	FALSE	FALSE	FALSE	FALSE	FALSE	FALSE	FALSE
3	CD200R1	NP_620161.1	0	0	-4.292	-3.66349	-2.301	0.384205	-4.0645	-3.8135	-3.0785	FALSE	FALSE	FALSE	FALSE	FALSE	FALSE	TRUE	FALSE	FALSE	FALSE	FALSE	FALSE	FALSE	FALSE
1	BTBD19	NP_001130009.1	0.00230656	0.0331306	-5.2255	-3.59899	-2.7625	0.454788	-4.2865	-3.487	-3.1134	FALSE	FALSE	FALSE	FALSE	FALSE	FALSE	FALSE	FALSE	FALSE	FALSE	FALSE	FALSE	FALSE	FALSE
12	TAOK3	NP_057365.3	0.000119076	0.138843	-5.063	-3.87376	-1.8955	0.60172	-4.681	-3.87	-3.07335	FALSE	FALSE	FALSE	FALSE	FALSE	FALSE	TRUE	FALSE	FALSE	FALSE	FALSE	FALSE	FALSE	FALSE
1	CD164L2	NP_001317377.1	0	0	-4.1155	-3.38675	-1.9655	0.346667	-3.9129	-3.3385	-2.9785	FALSE	FALSE	FALSE	FALSE	FALSE	FALSE	FALSE	FALSE	FALSE	FALSE	FALSE	FALSE	FALSE	FALSE
11	MPEG1	NP_001034485.1	0	0	-4.0215	-3.39207	-2.3345	0.244554	-3.67385	-3.417	-3.07765	FALSE	FALSE	FALSE	FALSE	FALSE	FALSE	FALSE	FALSE	FALSE	FALSE	FALSE	FALSE	FALSE	FALSE
X	FUNDC1	NP_776155.1	0.000378644	0.199546	-5.1685	-3.99908	-1.722	0.666256	-4.732	-4.1595	-3.049	FALSE	FALSE	FALSE	FALSE	FALSE	FALSE	TRUE	FALSE	FALSE	FALSE	FALSE	FALSE	FALSE	FALSE
8	CCNE2	NP_477097.1	0	0.0129815	-4.809	-3.80885	-2.1545	0.420796	-4.3866	-3.795	-3.2548	FALSE	FALSE	FALSE	FALSE	FALSE	FALSE	FALSE	FALSE	FALSE	FALSE	FALSE	FALSE	FALSE	FALSE
1	TESK2	NP_009101.2	0	0.0109403	-4.766	-3.64626	-2.1615	0.392851	-4.2547	-3.5375	-3.236	FALSE	FALSE	FALSE	FALSE	FALSE	FALSE	TRUE	FALSE	FALSE	FALSE	FALSE	FALSE	FALSE	FALSE
19	GADD45GIP1	NP_443082.2	0	0	-3.976	-3.15716	-2.6575	0.222049	-3.46595	-3.122	-2.90555	FALSE	FALSE	FALSE	FALSE	FALSE	FALSE	FALSE	FALSE	FALSE	FALSE	FALSE	FALSE	FALSE	FALSE
7	PPIA	NP_001287910.1	0.387146	0.163462	-7.169	-4.72103	-0.9345	0.989605	-6.0015	-4.76925	-3.4475	FALSE	FALSE	FALSE	FALSE	FALSE	FALSE	FALSE	FALSE	FALSE	FALSE	FALSE	FALSE	FALSE	FALSE
14	SLC39A9	NP_060845.2	0	0.0221878	-4.7795	-3.73679	-2.496	0.532741	-4.47785	-3.7125	-3.0345	FALSE	FALSE	FALSE	FALSE	FALSE	FALSE	FALSE	FALSE	FALSE	FALSE	FALSE	FALSE	FALSE	FALSE
22	PHF5A	NP_116147.1	0.756123	0.207921	-7.013	-5.37816	-3.6325	0.440311	-6.0157	-5.365	-4.8249	FALSE	FALSE	FALSE	FALSE	FALSE	FALSE	TRUE	FALSE	FALSE	FALSE	FALSE	FALSE	FALSE	FALSE
11	FEN1	NP_004102.1	0	0.00991841	-4.978	-3.69245	-2.775	0.344227	-4.1715	-3.6505	-3.2835	FALSE	FALSE	FALSE	FALSE	FALSE	FALSE	TRUE	FALSE	FALSE	FALSE	FALSE	FALSE	FALSE	FALSE
12	CSRNP2	NP_110436.1	0	0.00251768	-4.6995	-3.78622	-2.6965	0.393073	-4.3145	-3.754	-3.288	FALSE	FALSE	FALSE	FALSE	FALSE	FALSE	FALSE	FALSE	FALSE	FALSE	FALSE	FALSE	FALSE	FALSE
15	LDHAL6B	NP_149972.1	0	0	-4.1965	-3.25522	-1.6795	0.415231	-3.7845	-3.2815	-2.7037	FALSE	FALSE	FALSE	FALSE	FALSE	FALSE	FALSE	FALSE	FALSE	FALSE	FALSE	FALSE	FALSE	FALSE
15	UNC13C	NP_001074003.1	0	0.00135823	-4.992	-3.48697	-2.92	0.471283	-4.2726	-3.341	-2.971	FALSE	FALSE	FALSE	FALSE	FALSE	FALSE	FALSE	FALSE	FALSE	FALSE	FALSE	FALSE	FALSE	FALSE
1	FAM43B	NP_997217.1	0	0	-4.4905	-3.27249	-1.886	0.409807	-3.83935	-3.2535	-2.768	FALSE	FALSE	FALSE	FALSE	FALSE	FALSE	TRUE	FALSE	FALSE	FALSE	FALSE	FALSE	FALSE	FALSE
17	SIRT7	NP_057622.1	0	0.0266434	-4.9445	-3.46143	-2.3715	0.551285	-4.2675	-3.3655	-2.8039	FALSE	FALSE	FALSE	FALSE	FALSE	FALSE	FALSE	FALSE	FALSE	FALSE	FALSE	FALSE	FALSE	FALSE
17	TBKBP1	NP_055541.1	0	0.00148677	-4.6925	-3.42563	-2.391	0.39195	-3.9875	-3.3675	-2.974	FALSE	FALSE	FALSE	FALSE	FALSE	FALSE	TRUE	FALSE	FALSE	FALSE	FALSE	FALSE	FALSE	FALSE
1	MTMR11	NP_001139334.1	0	0	-3.987	-3.47715	-2.4875	0.251329	-3.8265	-3.46	-3.1585	FALSE	FALSE	FALSE	FALSE	FALSE	FALSE	TRUE	FALSE	FALSE	FALSE	FALSE	FALSE	FALSE	FALSE
X	SPACA5B	NP_001073369.1	0.590146	0.364688	-5.636	-5.09206	-4.165	0.254092	-5.3956	-5.1195	-4.7417	FALSE	FALSE	FALSE	FALSE	FALSE	FALSE	FALSE	FALSE	FALSE	FALSE	FALSE	FALSE	FALSE	FALSE
4	SH3RF1	NP_065921.2	0.000995396	0.0541247	-5.1965	-3.65771	-2.0785	0.576394	-4.47585	-3.6055	-2.9375	FALSE	FALSE	FALSE	FALSE	FALSE	FALSE	TRUE	FALSE	FALSE	FALSE	FALSE	FALSE	FALSE	FALSE
X	EIF1AX	NP_001403.1	0.977733	0.0197368	-6.1975	-5.77857	-4.463	0.275638	-6.068	-5.848	-5.40575	FALSE	FALSE	FALSE	FALSE	FALSE	FALSE	FALSE	FALSE	TRUE	FALSE	FALSE	FALSE	FALSE	FALSE
13	KCTD4	NP_940686.2	0	0	-4.141	-3.66725	-2.1555	0.269628	-4.02	-3.65825	-3.34525	FALSE	FALSE	FALSE	FALSE	FALSE	FALSE	FALSE	FALSE	FALSE	FALSE	FALSE	FALSE	FALSE	FALSE
6	BRPF3	NP_056510.2	0.0520056	0.0661937	-5.6635	-3.72087	-2.191	0.639926	-4.7225	-3.548	-3.0545	FALSE	FALSE	FALSE	FALSE	FALSE	FALSE	FALSE	FALSE	FALSE	FALSE	FALSE	FALSE	FALSE	FALSE
4	FGB	NP_005132.2	0	0	-4.1715	-3.5748	-2.252	0.347433	-4.0111	-3.619	-3.0939	FALSE	TRUE	FALSE	FALSE	FALSE	FALSE	TRUE	FALSE	FALSE	FALSE	FALSE	FALSE	FALSE	FALSE
12	FMNL3	NP_944489.2	0.113283	0.0876636	-6.13	-3.87351	-2.316	0.800957	-5.1396	-3.625	-3.0595	FALSE	FALSE	FALSE	FALSE	FALSE	FALSE	FALSE	FALSE	FALSE	FALSE	FALSE	FALSE	FALSE	FALSE
11	FLI1	NP_002008.2	0.00457666	0.105835	-5.18	-3.78096	-2.4225	0.580396	-4.64635	-3.6995	-3.1025	FALSE	FALSE	FALSE	FALSE	FALSE	FALSE	TRUE	FALSE	FALSE	FALSE	FALSE	FALSE	FALSE	FALSE
6	RPS10	NP_001005.1	0.0600067	0.105263	-5.833	-3.86599	-2.8445	0.64453	-4.8387	-3.6515	-3.1895	TRUE	FALSE	FALSE	FALSE	FALSE	FALSE	FALSE	FALSE	FALSE	FALSE	FALSE	FALSE	FALSE	FALSE
3	ZDHHC3	NP_001336305.1	0.206829	0.118965	-6.5465	-4.20698	-2.271	0.913344	-5.5548	-4.0695	-3.138	FALSE	FALSE	FALSE	FALSE	FALSE	FALSE	TRUE	FALSE	FALSE	FALSE	FALSE	FALSE	FALSE	FALSE
13	NEK5	NP_954983.1	0	0	-4.484	-3.62394	-2.191	0.377833	-4.1735	-3.5925	-3.1605	FALSE	FALSE	FALSE	FALSE	FALSE	FALSE	FALSE	FALSE	FALSE	FALSE	FALSE	FALSE	FALSE	FALSE
8	LEPROTL1	NP_001121680.1	0.0125956	0.0584795	-5.358	-3.7334	-2.845	0.526536	-4.5072	-3.6445	-3.0892	FALSE	FALSE	FALSE	FALSE	FALSE	FALSE	FALSE	FALSE	FALSE	FALSE	FALSE	FALSE	FALSE	FALSE
14	SERPINA9	NP_783866.3	0	0	-4.3095	-3.25282	-1.834	0.424927	-3.8635	-3.21925	-2.73305	FALSE	FALSE	FALSE	TRUE	FALSE	FALSE	FALSE	FALSE	FALSE	FALSE	FALSE	FALSE	FALSE	FALSE
2	AUP1	NP_853553.1	0	0	-4.259	-3.42494	-2.074	0.375626	-3.95355	-3.404	-2.95195	FALSE	FALSE	FALSE	FALSE	FALSE	FALSE	FALSE	FALSE	FALSE	FALSE	FALSE	FALSE	FALSE	FALSE
14	ATXN3	NP_004984.2	0.160238	0.149423	-5.798	-4.22557	-2.3835	0.726315	-5.28855	-4.14925	-3.3097	TRUE	FALSE	FALSE	FALSE	FALSE	FALSE	FALSE	FALSE	FALSE	FALSE	FALSE	FALSE	FALSE	FALSE
X	HMGB3	NP_005333.2	0.269621	0.156048	-7.174	-4.50196	-2.594	0.90024	-5.7772	-4.42	-3.3704	FALSE	FALSE	FALSE	FALSE	FALSE	FALSE	FALSE	FALSE	FALSE	FALSE	TRUE	FALSE	FALSE	TRUE
18	RIT2	NP_002921.1	0	0	-3.953	-3.52694	-2.8575	0.205031	-3.78835	-3.53825	-3.2415	FALSE	FALSE	FALSE	FALSE	FALSE	FALSE	TRUE	FALSE	FALSE	FALSE	FALSE	FALSE	FALSE	FALSE
3	POU1F1	NP_001116229.1	0	0	-4.274	-3.63121	-2.6155	0.237204	-3.9555	-3.6035	-3.352	FALSE	FALSE	FALSE	FALSE	FALSE	FALSE	FALSE	FALSE	FALSE	FALSE	TRUE	FALSE	FALSE	TRUE
14	PTGR2	NP_001139626.1	0.000318016	0.0283034	-5.0885	-3.67741	-2.1865	0.472528	-4.338	-3.6455	-3.0853	FALSE	FALSE	FALSE	FALSE	FALSE	FALSE	TRUE	FALSE	FALSE	FALSE	FALSE	FALSE	FALSE	FALSE
19	SIN3B	NP_056075.1	0.0116959	0.0184159	-5.523	-3.53201	-2.4625	0.391352	-3.90985	-3.473	-3.136	FALSE	FALSE	FALSE	FALSE	FALSE	FALSE	FALSE	FALSE	FALSE	FALSE	TRUE	FALSE	FALSE	TRUE
16	NPIPA8	NP_001269440.1	0.0840981	0.871324	-5.606	-4.86114	-3.04	0.206	-5.0196	-4.847	-4.703	FALSE	FALSE	FALSE	FALSE	FALSE	FALSE	FALSE	TRUE	FALSE	FALSE	FALSE	FALSE	FALSE	FALSE
4	COQ2	NP_056512.5	0	0.000365497	-4.643	-3.52158	-2.178	0.491195	-4.14645	-3.566	-2.827	FALSE	TRUE	FALSE	FALSE	FALSE	FALSE	TRUE	FALSE	FALSE	FALSE	TRUE	FALSE	FALSE	TRUE
12	GATC	NP_789788.1	0	0	-4.3955	-3.38747	-1.936	0.463118	-3.97795	-3.419	-2.75555	FALSE	FALSE	FALSE	FALSE	FALSE	FALSE	FALSE	FALSE	FALSE	FALSE	FALSE	FALSE	FALSE	FALSE
1	LURAP1	NP_001013633.1	0	0	-3.979	-3.3768	-2.8245	0.194053	-3.635	-3.358	-3.157	FALSE	FALSE	FALSE	FALSE	FALSE	FALSE	FALSE	FALSE	FALSE	FALSE	FALSE	FALSE	FALSE	FALSE
4	BBS12	NP_689831.2	0	0	-4.5585	-3.59141	-2.1315	0.377261	-4.12	-3.574	-3.1095	FALSE	TRUE	FALSE	FALSE	FALSE	FALSE	TRUE	FALSE	FALSE	FALSE	TRUE	FALSE	FALSE	TRUE
8	FAM86B2	NP_001131082.1	0	0	-4.239	-3.44555	-1.5805	0.382719	-3.9469	-3.4575	-2.9571	FALSE	FALSE	FALSE	FALSE	FALSE	FALSE	FALSE	TRUE	FALSE	FALSE	FALSE	FALSE	FALSE	FALSE
5	POC5	NP_001092741.1	0	0.0258557	-4.74	-3.55107	-2.125	0.414558	-4.1653	-3.4745	-3.1195	FALSE	FALSE	FALSE	FALSE	FALSE	FALSE	TRUE	FALSE	FALSE	FALSE	FALSE	FALSE	FALSE	FALSE
4	EVC	NP_714928.1	0	0	-4.554	-3.23537	-1.8435	0.3424	-3.6745	-3.212	-2.849	FALSE	TRUE	FALSE	FALSE	FALSE	FALSE	FALSE	FALSE	FALSE	FALSE	TRUE	FALSE	FALSE	TRUE
5	ISL1	NP_002193.2	0.0773362	0.189903	-5.517	-3.94012	-1.6895	0.826169	-4.996	-4.006	-2.7555	FALSE	FALSE	FALSE	FALSE	FALSE	FALSE	FALSE	FALSE	FALSE	FALSE	FALSE	FALSE	FALSE	FALSE
12	TAS2R31	NP_795366.2	0.0215073	0.087253	-5.429	-3.57381	-0.941	0.780069	-4.653	-3.5375	-2.5759	FALSE	FALSE	FALSE	FALSE	FALSE	FALSE	FALSE	FALSE	FALSE	FALSE	FALSE	FALSE	FALSE	FALSE
2	LIPT1	NP_660200.1	0	0	-4.014	-3.63713	-2.2585	0.277311	-3.9355	-3.69975	-3.2555	FALSE	FALSE	FALSE	FALSE	FALSE	FALSE	FALSE	FALSE	FALSE	FALSE	TRUE	FALSE	FALSE	TRUE
14	CYP46A1	NP_006659.1	0.0133012	0.107212	-5.291	-3.90246	-1.9425	0.556521	-4.6725	-3.888	-3.1825	FALSE	FALSE	FALSE	FALSE	FALSE	FALSE	TRUE	FALSE	FALSE	FALSE	FALSE	FALSE	FALSE	FALSE
9	ERCC6L2	NP_064592.3	0	0	-4.5415	-3.79978	-2.124	0.407457	-4.363	-3.777	-3.2785	FALSE	FALSE	FALSE	FALSE	FALSE	FALSE	FALSE	FALSE	FALSE	FALSE	TRUE	FALSE	FALSE	TRUE
17	PHOSPHO1	NP_001137276.1	0	0.00173989	-4.6435	-3.61884	-2.275	0.45938	-4.24	-3.615	-3.0125	FALSE	FALSE	FALSE	FALSE	FALSE	FALSE	FALSE	FALSE	FALSE	FALSE	FALSE	FALSE	FALSE	FALSE
19	ZNF257	NP_258429.2	0.0413058	0.113543	-5.979	-3.74295	-1.766	0.750896	-4.8115	-3.654	-2.8345	FALSE	FALSE	FALSE	TRUE	FALSE	FALSE	TRUE	FALSE	FALSE	FALSE	FALSE	FALSE	FALSE	FALSE
1	NUAK2	NP_112214.3	0	0.0405785	-5.0205	-3.62072	-2.135	0.539391	-4.4245	-3.5385	-2.972	FALSE	FALSE	FALSE	FALSE	FALSE	FALSE	TRUE	FALSE	FALSE	FALSE	FALSE	FALSE	FALSE	FALSE
9	ZNF782	NP_001001662.1	0.000680581	0.0388687	-5.1485	-3.62253	-1.7915	0.528796	-4.38935	-3.562	-2.98315	FALSE	FALSE	FALSE	FALSE	FALSE	FALSE	FALSE	FALSE	FALSE	FALSE	FALSE	FALSE	FALSE	FALSE
1	MFSD14A	NP_149044.2	0.0836061	0.179174	-5.7175	-4.1962	-2.616	0.585292	-5.011	-4.1575	-3.44605	FALSE	FALSE	FALSE	FALSE	FALSE	FALSE	FALSE	FALSE	FALSE	FALSE	FALSE	FALSE	FALSE	FALSE
6	PRSS35	NP_001163894.1	0	0	-3.9995	-3.34196	-1.9645	0.370235	-3.779	-3.3905	-2.81845	FALSE	FALSE	FALSE	FALSE	FALSE	FALSE	FALSE	FALSE	FALSE	FALSE	FALSE	FALSE	FALSE	FALSE
16	ZNF213	NP_004211.1	0.000401768	0.0140619	-5.0995	-3.3164	-1.9075	0.478752	-3.9873	-3.2325	-2.79855	FALSE	FALSE	FALSE	FALSE	FALSE	FALSE	FALSE	FALSE	FALSE	FALSE	FALSE	FALSE	FALSE	FALSE
1	ACOT7	NP_863654.1	0.0582478	0.0921053	-5.958	-3.80656	-2.9415	0.656203	-4.8209	-3.5865	-3.1465	FALSE	FALSE	FALSE	FALSE	FALSE	FALSE	FALSE	FALSE	FALSE	FALSE	FALSE	FALSE	FALSE	FALSE
13	VWA8	NP_001009814.1	0	0.00112323	-4.698	-3.51365	-1.894	0.419507	-4.1075	-3.476	-2.9935	FALSE	FALSE	FALSE	FALSE	FALSE	FALSE	TRUE	FALSE	FALSE	FALSE	FALSE	FALSE	FALSE	FALSE
12	GPRC5A	NP_003970.1	0	0	-4.523	-3.30004	-1.1335	0.412043	-3.898	-3.2275	-2.84	FALSE	FALSE	FALSE	FALSE	FALSE	FALSE	TRUE	FALSE	FALSE	FALSE	FALSE	FALSE	FALSE	FALSE
7	GRM3	NP_000831.2	0.00118421	0.0494737	-5.247	-3.80238	-1.8465	0.493944	-4.4715	-3.791	-3.1535	FALSE	FALSE	FALSE	FALSE	FALSE	FALSE	TRUE	FALSE	FALSE	FALSE	FALSE	FALSE	FALSE	FALSE
1	ITLN1	NP_060095.2	0	0	-3.7235	-3.42486	-2.8465	0.114454	-3.5405	-3.439	-3.27395	FALSE	FALSE	FALSE	FALSE	FALSE	FALSE	TRUE	FALSE	FALSE	FALSE	FALSE	FALSE	FALSE	FALSE
6	POU3F2	NP_005595.2	0.0718183	0.229537	-5.356	-4.07172	-2.816	0.666494	-5.0005	-3.9295	-3.2895	FALSE	FALSE	FALSE	FALSE	FALSE	FALSE	TRUE	FALSE	FALSE	FALSE	FALSE	FALSE	FALSE	FALSE
15	GOLGA6L2	NP_001291317.1	0.0802298	0.0688417	-6.4985	-3.83094	-1.524	0.713944	-4.8937	-3.6205	-3.1318	FALSE	FALSE	FALSE	FALSE	FALSE	FALSE	FALSE	FALSE	FALSE	FALSE	FALSE	FALSE	FALSE	FALSE
9	PKN3	NP_037487.2	0	0.0171992	-4.859	-3.51881	-2.4875	0.499968	-4.258	-3.443	-2.9225	FALSE	FALSE	FALSE	FALSE	FALSE	FALSE	TRUE	FALSE	FALSE	FALSE	FALSE	FALSE	FALSE	FALSE
3	SETD5	NP_001073986.1	0.0116228	0.0165936	-5.4275	-3.61484	-2.421	0.375339	-3.98405	-3.585	-3.215	FALSE	FALSE	TRUE	FALSE	FALSE	FALSE	FALSE	FALSE	FALSE	FALSE	TRUE	TRUE	TRUE	TRUE
19	GGN	NP_689870.3	0.00797202	0.0166762	-5.602	-3.26548	-2.155	0.478479	-3.8659	-3.1555	-2.7846	FALSE	FALSE	FALSE	FALSE	FALSE	FALSE	FALSE	FALSE	FALSE	FALSE	FALSE	FALSE	FALSE	FALSE
2	MCEE	NP_115990.3	0	0.00566802	-4.707	-3.69115	-2.4735	0.441603	-4.26705	-3.68825	-3.113	FALSE	TRUE	FALSE	FALSE	FALSE	FALSE	TRUE	FALSE	FALSE	FALSE	TRUE	FALSE	FALSE	TRUE
14	METTL17	NP_073571.1	0	0.00531632	-4.851	-3.56496	-2.3275	0.442854	-4.1632	-3.551	-2.9867	FALSE	FALSE	FALSE	FALSE	FALSE	FALSE	FALSE	FALSE	FALSE	FALSE	FALSE	FALSE	FALSE	FALSE
2	MAB21L4	NP_001078906.3	0	0	-4.2305	-3.12158	-2.199	0.259385	-3.4485	-3.0925	-2.8355	FALSE	FALSE	FALSE	FALSE	FALSE	FALSE	TRUE	FALSE	FALSE	FALSE	FALSE	FALSE	FALSE	FALSE
19	PRKD2	NP_001073349.1	0.00491548	0.0975303	-5.199	-3.74167	-2.357	0.586723	-4.624	-3.6235	-3.059	TRUE	FALSE	TRUE	FALSE	FALSE	FALSE	TRUE	FALSE	FALSE	FALSE	FALSE	FALSE	FALSE	FALSE
2	INPP4A	NP_001127696.1	0.176487	0.13329	-5.8165	-4.04797	-1.7605	0.887775	-5.3175	-3.988	-2.9265	FALSE	FALSE	FALSE	FALSE	FALSE	FALSE	FALSE	FALSE	FALSE	FALSE	TRUE	FALSE	FALSE	TRUE
10	NUDT5	NP_054861.2	0	0.0225564	-4.852	-3.73224	-2.176	0.442768	-4.342	-3.6965	-3.192	FALSE	FALSE	FALSE	FALSE	FALSE	FALSE	FALSE	FALSE	FALSE	FALSE	FALSE	FALSE	FALSE	FALSE
2	PDCL3	NP_076970.1	0	0	-4.2685	-3.55816	-2.3255	0.292741	-3.9355	-3.5795	-3.159	FALSE	FALSE	FALSE	FALSE	FALSE	FALSE	TRUE	FALSE	FALSE	FALSE	FALSE	FALSE	FALSE	FALSE
14	OR6S1	NP_001001968.1	0.0567595	0.0497076	-6.129	-3.3846	-1.7165	0.797742	-4.6645	-3.05625	-2.62	FALSE	FALSE	FALSE	FALSE	FALSE	FALSE	FALSE	FALSE	FALSE	FALSE	FALSE	FALSE	FALSE	FALSE
3	C3orf70	NP_001020437.1	0	0	-3.393	-3.25915	-2.857	0.0750245	-3.334	-3.285	-3.15	FALSE	FALSE	FALSE	FALSE	FALSE	FALSE	TRUE	FALSE	FALSE	FALSE	FALSE	FALSE	FALSE	FALSE
12	ETNK1	NP_061108.3	0.0122912	0.144028	-5.2665	-3.93161	-2.0845	0.603393	-4.74875	-3.9185	-3.14175	FALSE	FALSE	FALSE	FALSE	FALSE	FALSE	FALSE	FALSE	FALSE	FALSE	FALSE	FALSE	FALSE	FALSE
19	UQCR11	NP_006821.1	0	0	-4.511	-3.48654	-1.1085	0.537387	-4.12645	-3.53575	-2.76785	FALSE	FALSE	FALSE	FALSE	FALSE	FALSE	FALSE	FALSE	FALSE	FALSE	FALSE	FALSE	FALSE	FALSE
5	TENT2	NP_776158.2	0	0.000138141	-4.672	-3.64918	-2.582	0.397483	-4.2126	-3.6195	-3.1449	FALSE	FALSE	FALSE	FALSE	FALSE	FALSE	FALSE	FALSE	FALSE	FALSE	FALSE	FALSE	FALSE	FALSE
11	VSTM5	NP_001138343.1	0	0.00191388	-4.6885	-3.5089	-2.478	0.39103	-4.033	-3.475	-3.0185	FALSE	FALSE	FALSE	FALSE	FALSE	FALSE	FALSE	FALSE	FALSE	FALSE	FALSE	FALSE	FALSE	FALSE
8	MAL2	NP_443118.1	0	0.0219026	-4.8395	-3.58293	-1.684	0.636293	-4.3851	-3.6455	-2.6879	FALSE	FALSE	FALSE	FALSE	FALSE	FALSE	FALSE	FALSE	FALSE	FALSE	FALSE	FALSE	FALSE	FALSE
17	SMTNL2	NP_001108446.1	0	0	-4.5795	-3.23036	-2.5395	0.361394	-3.8015	-3.0835	-2.8967	FALSE	FALSE	FALSE	FALSE	FALSE	FALSE	TRUE	FALSE	FALSE	FALSE	FALSE	FALSE	FALSE	FALSE
5	TIFAB	NP_001092691.1	0	0	-3.671	-3.21767	-2.351	0.180205	-3.43755	-3.23525	-2.98185	FALSE	FALSE	FALSE	FALSE	FALSE	FALSE	FALSE	FALSE	FALSE	FALSE	FALSE	FALSE	FALSE	FALSE
20	GDF5	NP_000548.2	0	0	-4.5055	-3.31427	-2.5	0.378691	-3.9275	-3.189	-2.9769	FALSE	TRUE	TRUE	FALSE	FALSE	FALSE	TRUE	FALSE	FALSE	FALSE	TRUE	FALSE	FALSE	TRUE
X	ZDHHC9	NP_057116.2	0.514276	0.18765	-6.4435	-5.00871	-2.5255	0.751071	-5.96135	-5.0905	-3.92325	FALSE	FALSE	FALSE	FALSE	FALSE	FALSE	FALSE	FALSE	FALSE	FALSE	TRUE	FALSE	FALSE	TRUE
1	SLC30A2	NP_001004434.1	0.0179019	0.0778733	-5.6445	-3.73325	-2.2065	0.568904	-4.60075	-3.5675	-3.1355	FALSE	FALSE	FALSE	FALSE	FALSE	FALSE	FALSE	FALSE	FALSE	FALSE	FALSE	FALSE	FALSE	FALSE
2	GDF7	NP_878248.2	0.000148258	0.023573	-5.077	-3.3488	-2.3395	0.539422	-4.2348	-3.1845	-2.7975	FALSE	FALSE	FALSE	FALSE	FALSE	FALSE	TRUE	FALSE	FALSE	FALSE	FALSE	FALSE	FALSE	FALSE
4	SCLT1	NP_653244.2	0	0.00338759	-4.757	-3.73813	-1.774	0.500764	-4.3635	-3.786	-3.028	FALSE	FALSE	FALSE	FALSE	FALSE	FALSE	FALSE	FALSE	FALSE	FALSE	FALSE	FALSE	FALSE	FALSE
12	NOPCHAP1	NP_689531.2	0	0.00240798	-4.754	-3.44062	-1.817	0.486004	-4.0749	-3.4575	-2.8154	FALSE	FALSE	FALSE	FALSE	FALSE	FALSE	FALSE	FALSE	FALSE	FALSE	FALSE	FALSE	FALSE	FALSE
19	TULP2	NP_003314.2	0	0.000141483	-4.628	-3.45561	-2.828	0.267055	-3.8535	-3.37	-3.185	FALSE	FALSE	FALSE	FALSE	FALSE	FALSE	FALSE	FALSE	FALSE	FALSE	FALSE	FALSE	FALSE	FALSE
7	SEMA3E	NP_036563.1	0.0120052	0.0567203	-5.6465	-3.7346	-2.0365	0.56322	-4.4923	-3.712	-3.0165	TRUE	FALSE	FALSE	FALSE	FALSE	FALSE	TRUE	FALSE	FALSE	FALSE	FALSE	FALSE	FALSE	TRUE
X	MECP2	NP_001104262.1	0	0.0148159	-4.8645	-3.33322	-2.0625	0.599168	-4.2639	-3.1915	-2.6515	FALSE	FALSE	TRUE	FALSE	FALSE	FALSE	TRUE	FALSE	FALSE	TRUE	TRUE	TRUE	TRUE	TRUE
1	CLK2	NP_003984.2	0.317272	0.0899926	-7.8255	-4.39299	-1.989	1.29866	-6.3099	-4.1875	-2.8187	FALSE	FALSE	FALSE	FALSE	FALSE	FALSE	FALSE	FALSE	FALSE	FALSE	FALSE	FALSE	FALSE	FALSE
22	SHISA8	NP_001193949.1	0	0	-4.415	-3.19142	-1.6485	0.368176	-3.7355	-3.125	-2.7835	FALSE	FALSE	FALSE	FALSE	FALSE	FALSE	FALSE	FALSE	FALSE	FALSE	FALSE	FALSE	FALSE	FALSE
3	IGSF11	NP_689751.2	0.0587688	0.110099	-5.563	-3.87818	-2.0075	0.685399	-4.8759	-3.812	-3.0253	FALSE	FALSE	FALSE	FALSE	FALSE	FALSE	FALSE	FALSE	FALSE	FALSE	FALSE	FALSE	FALSE	FALSE
16	PLA2G15	NP_036452.1	0	0	-4.176	-3.38585	-2.233	0.335081	-3.8515	-3.373	-2.95035	FALSE	FALSE	FALSE	FALSE	FALSE	FALSE	TRUE	FALSE	FALSE	FALSE	FALSE	FALSE	FALSE	FALSE
1	ANGEL2	NP_653168.2	0.00568633	0.0552764	-5.3525	-3.69579	-2.6705	0.50922	-4.45595	-3.595	-3.1165	FALSE	FALSE	FALSE	FALSE	FALSE	FALSE	FALSE	FALSE	FALSE	FALSE	FALSE	FALSE	FALSE	FALSE
2	B3GALT1	NP_066191.1	0	0.0657895	-4.976	-3.71009	-2.287	0.578222	-4.53435	-3.6545	-2.9865	FALSE	FALSE	FALSE	FALSE	FALSE	FALSE	TRUE	FALSE	FALSE	FALSE	FALSE	FALSE	FALSE	FALSE
10	ADAM8	NP_001100.3	0	0.0015758	-4.7515	-3.3443	-1.878	0.455724	-4.02385	-3.261	-2.828	FALSE	FALSE	FALSE	FALSE	FALSE	FALSE	FALSE	FALSE	FALSE	FALSE	FALSE	FALSE	FALSE	FALSE
15	ITGA11	NP_001004439.1	0	0	-4.449	-3.46606	-2.119	0.35345	-3.972	-3.432	-3.0295	FALSE	FALSE	FALSE	FALSE	FALSE	FALSE	TRUE	FALSE	FALSE	FALSE	FALSE	FALSE	FALSE	FALSE
17	COL1A1	NP_000079.2	0.199274	0.0524159	-6.509	-3.94855	-2.365	0.878468	-5.415	-3.6275	-3.0575	TRUE	FALSE	TRUE	FALSE	FALSE	FALSE	FALSE	FALSE	FALSE	FALSE	TRUE	FALSE	FALSE	TRUE
X	KCNE5	NP_036414.1	0	0	-3.6545	-3.43823	-3.211	0.0903813	-3.5765	-3.4245	-3.33775	FALSE	FALSE	FALSE	FALSE	FALSE	FALSE	FALSE	FALSE	FALSE	FALSE	FALSE	FALSE	FALSE	FALSE
1	RHBG	NP_065140.3	0	0.00158382	-4.7475	-3.49471	-2.036	0.471812	-4.11865	-3.4945	-2.86885	FALSE	FALSE	FALSE	FALSE	FALSE	FALSE	TRUE	FALSE	FALSE	FALSE	FALSE	FALSE	FALSE	FALSE
16	KIFC3	NP_001305639.1	0.0050519	0.0437219	-5.362	-3.66684	-2.4455	0.496494	-4.3882	-3.57	-3.105	FALSE	FALSE	FALSE	FALSE	FALSE	FALSE	FALSE	FALSE	FALSE	FALSE	FALSE	FALSE	FALSE	FALSE
18	KATNAL2	NP_112593.2	0.0283246	0.0962234	-5.4705	-3.76638	-2.398	0.604671	-4.71095	-3.5495	-3.17785	FALSE	FALSE	FALSE	FALSE	FALSE	FALSE	FALSE	FALSE	FALSE	FALSE	FALSE	FALSE	FALSE	FALSE
19	ZNF780B	NP_001005851.1	0.017849	0.0657895	-5.574	-3.69185	-2.6385	0.582508	-4.5485	-3.613	-2.99795	FALSE	FALSE	FALSE	FALSE	FALSE	FALSE	FALSE	FALSE	FALSE	FALSE	FALSE	FALSE	FALSE	FALSE
2	SH3BP4	NP_055336.1	0	0	-4.4635	-3.40745	-1.8375	0.400554	-3.9172	-3.428	-2.8715	FALSE	FALSE	FALSE	FALSE	FALSE	FALSE	FALSE	FALSE	FALSE	FALSE	FALSE	FALSE	FALSE	FALSE
19	POLD1	NP_002682.2	0.00581323	0.0409426	-5.32	-3.52837	-2.6225	0.551708	-4.351	-3.407	-2.894	FALSE	FALSE	FALSE	FALSE	FALSE	TRUE	FALSE	FALSE	FALSE	FALSE	TRUE	FALSE	FALSE	TRUE
3	ATP13A3	NP_078800.3	0.0377842	0.116362	-5.7665	-3.85972	-2.762	0.623009	-4.8045	-3.7515	-3.1125	FALSE	FALSE	FALSE	FALSE	FALSE	FALSE	TRUE	FALSE	FALSE	FALSE	FALSE	FALSE	FALSE	FALSE
16	RPGRIP1L	NP_056087.2	0	0	-4.122	-3.47062	-2.475	0.301884	-3.922	-3.451	-3.0955	FALSE	TRUE	FALSE	FALSE	FALSE	FALSE	TRUE	FALSE	FALSE	FALSE	TRUE	FALSE	FALSE	TRUE
2	NPHP1	NP_000263.2	0	0	-4.2455	-3.67104	-1.3345	0.302498	-4.0455	-3.691	-3.287	FALSE	TRUE	FALSE	FALSE	FALSE	FALSE	FALSE	FALSE	FALSE	FALSE	TRUE	FALSE	FALSE	TRUE
17	KRTAP4-2	NP_149051.2	0.0568885	0.0754644	-5.825	-3.60848	-1.1795	0.795506	-4.8034	-3.50475	-2.65265	FALSE	FALSE	FALSE	FALSE	FALSE	FALSE	FALSE	FALSE	FALSE	FALSE	FALSE	FALSE	FALSE	FALSE
7	GSAP	NP_059135.2	0	0	-4.495	-3.55383	-2.067	0.389137	-4.1275	-3.518	-3.084	FALSE	FALSE	FALSE	FALSE	FALSE	FALSE	TRUE	FALSE	FALSE	FALSE	FALSE	FALSE	FALSE	FALSE
12	TPI1	NP_000356.1	0.00129955	0.0701754	-5.254	-3.68363	-2.087	0.604351	-4.521	-3.663	-2.8982	TRUE	FALSE	FALSE	FALSE	FALSE	FALSE	FALSE	FALSE	FALSE	FALSE	FALSE	FALSE	FALSE	FALSE
X	MAGEB1	NP_002354.2	0.0516029	0.0900051	-5.6265	-3.73924	-2.841	0.661894	-4.7915	-3.54	-3.041	FALSE	FALSE	FALSE	FALSE	FALSE	FALSE	FALSE	FALSE	FALSE	FALSE	FALSE	FALSE	FALSE	FALSE
6	IBTK	NP_056340.2	0	0.0108691	-4.77	-3.67105	-2.0235	0.413607	-4.282	-3.631	-3.173	FALSE	FALSE	FALSE	FALSE	FALSE	FALSE	FALSE	FALSE	FALSE	FALSE	FALSE	FALSE	FALSE	FALSE
3	ANO10	NP_060545.3	0	0.0158071	-4.8925	-3.64316	-2.519	0.477913	-4.3055	-3.616	-3.02665	FALSE	TRUE	FALSE	FALSE	FALSE	FALSE	FALSE	FALSE	FALSE	FALSE	FALSE	FALSE	FALSE	FALSE
X	GPRASP1	NP_001092880.1	0.0634909	0.075788	-6.0255	-4.02088	-2.6505	0.538128	-4.808	-3.8795	-3.4755	FALSE	FALSE	FALSE	FALSE	FALSE	FALSE	FALSE	FALSE	FALSE	FALSE	FALSE	FALSE	FALSE	FALSE
12	HIGD1C	NP_001103089.1	0	0	-4.358	-3.56919	-3.3265	0.244921	-3.9754	-3.4795	-3.3435	FALSE	FALSE	FALSE	FALSE	FALSE	FALSE	FALSE	FALSE	FALSE	FALSE	FALSE	FALSE	FALSE	FALSE
19	CRB3	NP_777377.1	0	0	-3.986	-3.58159	-2.994	0.188885	-3.8425	-3.56925	-3.33405	FALSE	FALSE	FALSE	FALSE	FALSE	FALSE	FALSE	FALSE	FALSE	FALSE	FALSE	FALSE	FALSE	FALSE
11	CTSW	NP_001326.3	0	0	-4.5125	-3.41443	-2.3895	0.373592	-3.956	-3.3525	-2.979	FALSE	FALSE	FALSE	FALSE	FALSE	FALSE	FALSE	FALSE	FALSE	FALSE	FALSE	FALSE	FALSE	FALSE
19	COX6B2	NP_001356728.1	0	0	-4.1455	-3.15548	-2.831	0.269503	-3.60825	-3.0545	-2.91255	FALSE	FALSE	FALSE	FALSE	FALSE	FALSE	FALSE	FALSE	FALSE	FALSE	FALSE	FALSE	FALSE	FALSE
12	SLCO1B1	NP_006437.3	0	0	-4.13	-3.34886	-2.222	0.353616	-3.807	-3.367	-2.875	FALSE	FALSE	FALSE	TRUE	FALSE	FALSE	FALSE	FALSE	FALSE	FALSE	FALSE	FALSE	FALSE	FALSE
14	CKB	NP_001814.2	0.0293758	0.123011	-5.385	-3.80438	-2.6935	0.686878	-4.78625	-3.7725	-2.8965	FALSE	FALSE	FALSE	FALSE	FALSE	FALSE	TRUE	FALSE	FALSE	FALSE	FALSE	FALSE	FALSE	FALSE
8	ALKAL1	NP_997296.1	0	0	-4.522	-3.27317	-2.5375	0.247557	-3.56485	-3.28725	-2.95245	FALSE	FALSE	FALSE	FALSE	FALSE	FALSE	TRUE	FALSE	FALSE	FALSE	FALSE	FALSE	FALSE	FALSE
2	HOXD13	NP_000514.2	0	0	-4.2025	-3.45907	-2.213	0.423612	-4.0887	-3.436	-2.9165	TRUE	FALSE	TRUE	FALSE	FALSE	FALSE	TRUE	FALSE	FALSE	FALSE	TRUE	FALSE	FALSE	TRUE
16	COX4I1	NP_001852.1	0	0.0404075	-5.011	-3.48322	-1.615	0.650085	-4.3419	-3.48	-2.6272	FALSE	FALSE	FALSE	FALSE	FALSE	FALSE	FALSE	FALSE	FALSE	FALSE	FALSE	FALSE	FALSE	FALSE
19	FKBP8	NP_036313.3	0.0948465	0.0917398	-6.152	-3.86968	-2.537	0.791044	-5.03185	-3.7525	-2.9255	FALSE	FALSE	FALSE	FALSE	FALSE	FALSE	TRUE	FALSE	FALSE	FALSE	FALSE	FALSE	FALSE	FALSE
20	CCM2L	NP_542192.2	0	0	-4.094	-3.35387	-2.7275	0.304145	-3.831	-3.2725	-3.0155	FALSE	FALSE	FALSE	FALSE	FALSE	FALSE	TRUE	FALSE	FALSE	FALSE	FALSE	FALSE	FALSE	FALSE
X	GEMIN8	NP_001035944.1	0	0	-4.4735	-3.65147	-2.32	0.309373	-4.04215	-3.6495	-3.259	FALSE	FALSE	FALSE	FALSE	FALSE	FALSE	FALSE	FALSE	FALSE	FALSE	FALSE	FALSE	FALSE	FALSE
17	KRTAP4-12	NP_114060.1	0.313615	0.0843845	-6.953	-4.29829	-2.029	1.25959	-6.1518	-4.136	-2.6913	FALSE	FALSE	FALSE	FALSE	FALSE	FALSE	FALSE	FALSE	FALSE	FALSE	FALSE	FALSE	FALSE	FALSE
4	HMX1	NP_061815.2	0	0	-3.926	-3.01142	-2.0515	0.423727	-3.6703	-2.9015	-2.5165	FALSE	TRUE	FALSE	FALSE	FALSE	FALSE	FALSE	FALSE	FALSE	FALSE	TRUE	FALSE	FALSE	TRUE
12	VEZT	NP_060069.3	0	0.000615974	-4.705	-3.57429	-2.1945	0.376299	-4.0835	-3.5525	-3.099	FALSE	FALSE	FALSE	FALSE	FALSE	FALSE	TRUE	FALSE	FALSE	FALSE	FALSE	FALSE	FALSE	FALSE
19	POLR2E	NP_002686.3	0	0	-3.8875	-3.14571	-1.87	0.28187	-3.5421	-3.1365	-2.798	FALSE	FALSE	FALSE	FALSE	FALSE	FALSE	FALSE	FALSE	FALSE	FALSE	FALSE	FALSE	FALSE	FALSE
11	NUP98	NP_624358.2	0	0.000102263	-4.669	-3.61394	-2.4435	0.339458	-4.1215	-3.5825	-3.206	FALSE	FALSE	FALSE	FALSE	FALSE	FALSE	FALSE	FALSE	FALSE	FALSE	FALSE	FALSE	FALSE	FALSE
19	GET3	NP_004308.2	0.128982	0.180575	-5.714	-4.13162	-1.309	0.782889	-5.13175	-4.18125	-3.027	FALSE	FALSE	FALSE	FALSE	FALSE	FALSE	FALSE	FALSE	FALSE	FALSE	FALSE	FALSE	FALSE	FALSE
2	POMC	NP_001030333.1	0	0	-3.458	-3.0387	-2.1505	0.257552	-3.389	-3.0265	-2.7057	FALSE	TRUE	FALSE	FALSE	FALSE	FALSE	FALSE	FALSE	FALSE	FALSE	FALSE	FALSE	FALSE	FALSE
1	MIB2	NP_543151.4	0.00289001	0.0282888	-5.325	-3.21205	-1.6555	0.661178	-4.1819	-3.087	-2.4575	FALSE	FALSE	FALSE	FALSE	FALSE	FALSE	FALSE	FALSE	FALSE	FALSE	FALSE	FALSE	FALSE	FALSE
3	SNRK	NP_060189.3	0.152676	0.109927	-6.0845	-4.12627	-2.363	0.749545	-5.29925	-3.93625	-3.2825	FALSE	FALSE	FALSE	FALSE	FALSE	FALSE	FALSE	FALSE	FALSE	FALSE	FALSE	FALSE	FALSE	FALSE
16	C16orf82	NP_001139017.1	0	0	-4.294	-3.20875	-2.2235	0.352068	-3.7165	-3.15375	-2.79425	FALSE	FALSE	FALSE	FALSE	FALSE	FALSE	FALSE	FALSE	FALSE	FALSE	FALSE	FALSE	FALSE	FALSE
22	SLC25A18	NP_001290413.1	0	0	-4.188	-3.46927	-2.934	0.277603	-3.864	-3.4315	-3.1235	FALSE	FALSE	FALSE	FALSE	FALSE	FALSE	FALSE	FALSE	FALSE	FALSE	FALSE	FALSE	FALSE	FALSE
6	SMPD2	NP_003071.2	0	0	-3.8115	-3.35444	-2.6375	0.190834	-3.62	-3.346	-3.1177	FALSE	FALSE	FALSE	FALSE	FALSE	FALSE	FALSE	FALSE	FALSE	FALSE	FALSE	FALSE	FALSE	FALSE
13	HTR2A	NP_000612.1	0.104633	0.173968	-5.6795	-4.07083	-2.1215	0.728579	-5.069	-4.0555	-3.10575	FALSE	FALSE	FALSE	FALSE	FALSE	FALSE	FALSE	FALSE	FALSE	FALSE	FALSE	FALSE	FALSE	FALSE
11	OR5M10	NP_001004741.1	0.0485304	0.0676692	-5.933	-3.47628	-1.574	0.787284	-4.70735	-3.2765	-2.649	FALSE	FALSE	FALSE	FALSE	FALSE	FALSE	FALSE	FALSE	FALSE	FALSE	FALSE	FALSE	FALSE	FALSE
10	ATAD1	NP_001308896.1	0.137003	0.157895	-5.7825	-4.13133	-2.9645	0.728009	-5.1653	-4.07475	-3.1855	FALSE	FALSE	FALSE	FALSE	FALSE	FALSE	FALSE	FALSE	FALSE	FALSE	FALSE	FALSE	FALSE	FALSE
6	RNF146	NP_001229778.1	0.00835114	0.0879782	-5.2685	-3.85036	-2.445	0.561515	-4.6066	-3.757	-3.1588	FALSE	FALSE	FALSE	FALSE	FALSE	FALSE	TRUE	FALSE	FALSE	FALSE	FALSE	FALSE	FALSE	FALSE
15	GLCE	NP_001311022.1	0	0	-4.52	-3.7495	-2.702	0.315756	-4.24905	-3.7075	-3.3745	FALSE	FALSE	FALSE	FALSE	FALSE	FALSE	TRUE	FALSE	FALSE	FALSE	FALSE	FALSE	FALSE	FALSE
2	SOCS5	NP_054730.1	0	0	-4.05	-3.46719	-1.9405	0.285707	-3.8235	-3.4665	-3.0964	FALSE	FALSE	FALSE	FALSE	FALSE	FALSE	TRUE	FALSE	FALSE	FALSE	FALSE	FALSE	FALSE	FALSE
8	AARD	NP_001020528.1	0	0	-3.236	-3.07602	-2.335	0.131704	-3.194	-3.119	-2.8889	FALSE	FALSE	FALSE	FALSE	FALSE	FALSE	TRUE	FALSE	FALSE	FALSE	FALSE	FALSE	FALSE	FALSE
19	BEST2	NP_060152.2	0.00639937	0.0484524	-5.352	-3.63184	-2.798	0.55107	-4.4292	-3.543	-2.9815	FALSE	FALSE	FALSE	FALSE	FALSE	FALSE	FALSE	FALSE	FALSE	FALSE	FALSE	FALSE	FALSE	FALSE
11	RNASEH2C	NP_115569.2	0	0	-3.4175	-2.96445	-1.907	0.212195	-3.21755	-2.9855	-2.697	FALSE	TRUE	FALSE	FALSE	FALSE	FALSE	TRUE	FALSE	FALSE	FALSE	TRUE	FALSE	FALSE	TRUE
19	ISOC2	NP_001129674.1	0	0	-4.5175	-3.11988	-2.72	0.296789	-3.5285	-3.025	-2.8525	FALSE	FALSE	FALSE	FALSE	FALSE	FALSE	FALSE	FALSE	FALSE	FALSE	FALSE	FALSE	FALSE	FALSE
4	PGM2	NP_060760.2	0	0	-4.446	-3.49676	-2.4595	0.354851	-3.9925	-3.4675	-3.052	FALSE	FALSE	FALSE	FALSE	FALSE	FALSE	FALSE	FALSE	FALSE	FALSE	FALSE	FALSE	FALSE	FALSE
17	ATP1B2	NP_001290192.1	0.000515996	0.0141899	-5.107	-3.4325	-2.2415	0.527926	-4.22125	-3.33825	-2.8165	FALSE	FALSE	FALSE	FALSE	FALSE	FALSE	TRUE	FALSE	FALSE	FALSE	FALSE	FALSE	FALSE	FALSE
17	KRTAP9-4	NP_149461.2	0.065097	0.0644044	-6.288	-3.72142	-0.604	0.756008	-4.80515	-3.60075	-2.8857	FALSE	FALSE	FALSE	FALSE	FALSE	FALSE	FALSE	FALSE	FALSE	FALSE	FALSE	FALSE	FALSE	FALSE
15	NR2F2	NP_066285.1	0.377014	0.165107	-7.2695	-4.71089	-2.1515	0.943011	-5.9595	-4.73	-3.4243	FALSE	FALSE	FALSE	FALSE	FALSE	FALSE	FALSE	FALSE	FALSE	FALSE	TRUE	FALSE	FALSE	TRUE
19	CACNA1A	NP_001120693.1	0.15332	0.110052	-5.9575	-3.98006	-2.447	0.848772	-5.2875	-3.7585	-3.004	TRUE	FALSE	TRUE	FALSE	FALSE	FALSE	TRUE	FALSE	FALSE	FALSE	TRUE	TRUE	TRUE	TRUE
9	OR1K1	NP_543135.1	0.00340657	0.0609777	-5.2865	-3.45895	-1.8015	0.688805	-4.452	-3.3865	-2.6215	FALSE	FALSE	FALSE	FALSE	FALSE	FALSE	FALSE	FALSE	FALSE	FALSE	FALSE	FALSE	FALSE	FALSE
2	IGFBP2	NP_001300922.1	0.0243584	0.0843845	-5.56	-3.76178	-2.415	0.611274	-4.6597	-3.6485	-3.0399	FALSE	FALSE	FALSE	FALSE	FALSE	FALSE	TRUE	FALSE	FALSE	FALSE	FALSE	FALSE	FALSE	FALSE
17	SOST	NP_079513.1	0	0	-3.5335	-3.37228	-3.1155	0.0625396	-3.4634	-3.359	-3.303	FALSE	TRUE	FALSE	FALSE	FALSE	FALSE	TRUE	FALSE	FALSE	FALSE	FALSE	FALSE	FALSE	TRUE
19	MYDGF	NP_061980.1	0	0	-3.7435	-3.2374	-1.9865	0.224848	-3.47	-3.286	-2.9381	FALSE	FALSE	FALSE	FALSE	FALSE	FALSE	FALSE	FALSE	FALSE	FALSE	FALSE	FALSE	FALSE	FALSE
14	ARHGEF40	NP_060541.3	0	0.000318979	-4.632	-3.4294	-2.5925	0.356367	-3.9333	-3.3585	-3.048	FALSE	FALSE	FALSE	FALSE	FALSE	FALSE	TRUE	FALSE	FALSE	FALSE	FALSE	FALSE	FALSE	FALSE
1	C1QB	NP_000482.3	0	0	-4.339	-3.3447	-2.021	0.443038	-3.9316	-3.32925	-2.765	FALSE	TRUE	FALSE	FALSE	FALSE	FALSE	TRUE	FALSE	FALSE	FALSE	FALSE	FALSE	FALSE	FALSE
X	EOLA1	NP_001311206.1	0	0	-4.42	-3.69061	-2.4465	0.281367	-4.0097	-3.719	-3.3255	FALSE	FALSE	FALSE	FALSE	FALSE	FALSE	FALSE	FALSE	FALSE	FALSE	FALSE	FALSE	FALSE	FALSE
11	DCDC1	NP_861523.2	0	0	-3.7565	-3.44257	-1.963	0.234951	-3.7075	-3.482	-3.135	FALSE	FALSE	FALSE	FALSE	FALSE	FALSE	TRUE	FALSE	FALSE	FALSE	FALSE	FALSE	FALSE	FALSE
4	SETD7	NP_085151.1	0.0017741	0.0246895	-5.2265	-3.68045	-2.378	0.456134	-4.28835	-3.64675	-3.11515	FALSE	FALSE	FALSE	FALSE	FALSE	FALSE	TRUE	FALSE	FALSE	FALSE	FALSE	FALSE	FALSE	FALSE
3	ISY1	NP_001186398.1	0	0.0118718	-4.9075	-3.72066	-2.546	0.440539	-4.31935	-3.7055	-3.1445	FALSE	FALSE	FALSE	FALSE	FALSE	FALSE	FALSE	FALSE	FALSE	FALSE	FALSE	FALSE	FALSE	FALSE
9	FBXO10	NP_036298.2	0	0	-4.215	-3.51273	-2.0685	0.344911	-4.016	-3.482	-3.09085	FALSE	FALSE	FALSE	FALSE	FALSE	FALSE	FALSE	FALSE	FALSE	FALSE	FALSE	FALSE	FALSE	FALSE
3	TMCC1	NP_001017395.2	0.00147778	0.19518	-5.1575	-4.16484	-2.295	0.488471	-4.732	-4.2595	-3.4605	FALSE	FALSE	FALSE	FALSE	FALSE	FALSE	TRUE	FALSE	FALSE	FALSE	FALSE	FALSE	FALSE	FALSE
17	PMP22	NP_000295.1	0	0.0126582	-4.82	-3.67807	-2.1155	0.560371	-4.37	-3.7495	-2.8858	FALSE	FALSE	FALSE	FALSE	FALSE	FALSE	FALSE	FALSE	FALSE	FALSE	FALSE	FALSE	FALSE	FALSE
9	DIPK1B	NP_689634.2	0	0	-4.3205	-3.12658	-1.498	0.457225	-3.7645	-3.09375	-2.5535	FALSE	FALSE	FALSE	FALSE	FALSE	FALSE	FALSE	FALSE	FALSE	FALSE	FALSE	FALSE	FALSE	FALSE
20	CDK5RAP1	NP_057166.4	0.000965717	0.0671173	-5.1265	-3.6274	-1.9895	0.53045	-4.4745	-3.419	-3.1295	FALSE	FALSE	FALSE	FALSE	FALSE	FALSE	TRUE	FALSE	FALSE	FALSE	FALSE	FALSE	FALSE	FALSE
22	PACSIN2	NP_001336899.1	0.017657	0.0451613	-5.5595	-3.55804	-2.3185	0.592485	-4.4169	-3.4385	-2.8927	FALSE	FALSE	FALSE	FALSE	FALSE	FALSE	TRUE	FALSE	FALSE	FALSE	FALSE	FALSE	FALSE	FALSE
1	OR14A16	NP_001001966.1	0	0.014465	-4.8305	-3.60576	-1.7895	0.536079	-4.318	-3.63025	-2.89935	FALSE	FALSE	FALSE	FALSE	FALSE	FALSE	FALSE	FALSE	FALSE	FALSE	FALSE	FALSE	FALSE	FALSE
2	MRPL53	NP_444278.1	0	0	-3.982	-3.16888	-2.201	0.367933	-3.6664	-3.1625	-2.68205	FALSE	FALSE	FALSE	FALSE	FALSE	FALSE	FALSE	FALSE	FALSE	FALSE	FALSE	FALSE	FALSE	FALSE
2	COX5B	NP_001853.2	0	0	-4.415	-3.37978	-0.795	0.5757	-4.04485	-3.47825	-2.5914	FALSE	FALSE	FALSE	FALSE	FALSE	FALSE	FALSE	FALSE	FALSE	FALSE	FALSE	FALSE	FALSE	FALSE
12	NUAK1	NP_055655.1	0	0.099963	-5.039	-3.65961	-2.401	0.59109	-4.6164	-3.4875	-3.0086	FALSE	FALSE	FALSE	FALSE	FALSE	FALSE	FALSE	FALSE	FALSE	FALSE	FALSE	FALSE	FALSE	FALSE
12	ZNF10	NP_056209.2	0.0577737	0.0657895	-5.8525	-3.76554	-2.5205	0.646295	-4.7355	-3.566	-3.11005	FALSE	FALSE	FALSE	FALSE	FALSE	FALSE	FALSE	FALSE	FALSE	FALSE	FALSE	FALSE	FALSE	FALSE
22	CERK	NP_073603.2	0	0.00829919	-4.902	-3.44329	-2.3095	0.515141	-4.1756	-3.3835	-2.8025	FALSE	FALSE	FALSE	FALSE	FALSE	FALSE	FALSE	FALSE	FALSE	FALSE	FALSE	FALSE	FALSE	FALSE
1	SLAMF1	NP_001317683.1	0	0	-4.111	-3.62648	-2.571	0.245921	-3.9355	-3.651	-3.303	FALSE	FALSE	FALSE	FALSE	FALSE	FALSE	FALSE	FALSE	FALSE	FALSE	FALSE	FALSE	FALSE	FALSE
6	B3GALT4	NP_003773.1	0	0.0502392	-4.923	-3.7286	-1.983	0.516113	-4.46875	-3.6715	-3.0845	FALSE	FALSE	FALSE	FALSE	FALSE	FALSE	FALSE	FALSE	FALSE	FALSE	FALSE	FALSE	FALSE	FALSE
6	ZNF318	NP_055160.2	0	0	-4.357	-3.44488	-2.2185	0.274825	-3.728	-3.5015	-3.0614	FALSE	FALSE	FALSE	FALSE	FALSE	FALSE	TRUE	FALSE	FALSE	FALSE	FALSE	FALSE	FALSE	FALSE
18	CABYR	NP_036321.2	0	0	-4.4235	-3.50564	-2.3105	0.263152	-3.821	-3.4885	-3.20375	FALSE	FALSE	FALSE	TRUE	FALSE	FALSE	FALSE	FALSE	FALSE	FALSE	FALSE	FALSE	FALSE	FALSE
16	MT4	NP_116324.2	0	0	-3.583	-3.31135	-1.907	0.255634	-3.53805	-3.40025	-2.92415	FALSE	FALSE	FALSE	FALSE	FALSE	FALSE	FALSE	FALSE	FALSE	FALSE	FALSE	FALSE	FALSE	FALSE
16	CACNG3	NP_006530.1	0.175739	0.113374	-6.4895	-4.19145	-2.1605	0.799302	-5.4451	-4.012	-3.28935	FALSE	FALSE	FALSE	FALSE	FALSE	FALSE	FALSE	FALSE	FALSE	FALSE	FALSE	FALSE	FALSE	FALSE
8	ASAH1	NP_808592.2	0	0	-4.2465	-3.23559	-1.5805	0.497348	-3.85815	-3.28175	-2.5345	FALSE	TRUE	FALSE	FALSE	FALSE	FALSE	TRUE	FALSE	FALSE	FALSE	TRUE	FALSE	FALSE	TRUE
6	ZC3H12D	NP_997243.2	0	0	-4.517	-3.29981	-2.184	0.421115	-3.93465	-3.18	-2.84035	FALSE	FALSE	FALSE	FALSE	FALSE	FALSE	TRUE	FALSE	FALSE	FALSE	FALSE	FALSE	FALSE	FALSE
8	PEBP4	NP_659399.2	0	0	-3.625	-3.25628	-2.371	0.18576	-3.4641	-3.285	-2.998	FALSE	FALSE	FALSE	FALSE	FALSE	FALSE	FALSE	FALSE	FALSE	FALSE	FALSE	FALSE	FALSE	FALSE
19	FSD1	NP_077309.1	0.00546682	0.0306571	-5.499	-3.56481	-2.0915	0.535418	-4.2871	-3.5215	-2.9104	FALSE	FALSE	FALSE	FALSE	FALSE	FALSE	FALSE	FALSE	FALSE	FALSE	FALSE	FALSE	FALSE	FALSE
18	MYL12A	NP_001289978.1	0.202851	0.100512	-7.106	-4.08321	-2.5115	1.03271	-5.60475	-3.9445	-2.774	FALSE	FALSE	FALSE	FALSE	FALSE	FALSE	FALSE	FALSE	FALSE	FALSE	FALSE	FALSE	FALSE	FALSE
4	SLBP	NP_006518.1	0	0	-3.6275	-3.36387	-2.654	0.148954	-3.5805	-3.3545	-3.176	FALSE	FALSE	FALSE	FALSE	FALSE	FALSE	TRUE	FALSE	FALSE	FALSE	FALSE	FALSE	FALSE	FALSE
17	NLE1	NP_060566.2	0	0	-4.1435	-3.40104	-2.631	0.253561	-3.776	-3.3605	-3.1014	FALSE	FALSE	FALSE	FALSE	FALSE	FALSE	FALSE	FALSE	FALSE	FALSE	FALSE	FALSE	FALSE	FALSE
19	NUCB1	NP_006175.2	0	0	-4.592	-3.3818	-2.546	0.41292	-3.971	-3.33825	-2.875	FALSE	FALSE	FALSE	FALSE	FALSE	FALSE	FALSE	FALSE	FALSE	FALSE	FALSE	FALSE	FALSE	FALSE
8	STAU2	NP_001157852.1	0.0232032	0.13356	-5.1985	-3.8322	-2.238	0.643684	-4.79595	-3.748	-3.0495	FALSE	FALSE	FALSE	FALSE	FALSE	FALSE	FALSE	FALSE	FALSE	FALSE	FALSE	FALSE	FALSE	FALSE
22	PLA2G3	NP_056530.2	0	0	-4.069	-3.3377	-1.926	0.423287	-3.86385	-3.4045	-2.72915	FALSE	FALSE	FALSE	FALSE	FALSE	FALSE	FALSE	FALSE	FALSE	FALSE	FALSE	FALSE	FALSE	FALSE
X	XAGE3	NP_570132.1	0	0.00787014	-4.771	-3.85985	-2.1085	0.361217	-4.2784	-3.906	-3.3752	FALSE	FALSE	FALSE	FALSE	FALSE	FALSE	TRUE	FALSE	FALSE	FALSE	FALSE	FALSE	FALSE	FALSE
16	PAGR1	NP_078792.1	0	0.00250627	-5.0355	-3.20524	-2.4845	0.319992	-3.6207	-3.146	-2.8794	FALSE	FALSE	FALSE	FALSE	FALSE	FALSE	FALSE	FALSE	FALSE	FALSE	FALSE	FALSE	FALSE	FALSE
2	FAM228B	NP_001139182.1	0	0	-4.539	-3.62293	-2.2725	0.380702	-4.09645	-3.659	-3.1015	FALSE	FALSE	FALSE	FALSE	FALSE	FALSE	FALSE	FALSE	FALSE	FALSE	FALSE	FALSE	FALSE	FALSE
5	RASGEF1C	NP_778232.2	0.00881162	0.0647773	-5.418	-3.65002	-2.5665	0.601751	-4.50995	-3.58	-2.917	FALSE	FALSE	FALSE	FALSE	FALSE	FALSE	FALSE	FALSE	FALSE	FALSE	FALSE	FALSE	FALSE	FALSE
1	RUNX3	NP_001026850.1	0.0870635	0.0670602	-5.5635	-3.71595	-2.268	0.727572	-4.9721	-3.493	-2.999	FALSE	FALSE	FALSE	FALSE	FALSE	FALSE	TRUE	FALSE	FALSE	FALSE	FALSE	FALSE	FALSE	FALSE
13	KBTBD7	NP_115514.2	0	0	-4.5305	-3.65103	-1.836	0.336675	-4.12	-3.63025	-3.261	FALSE	FALSE	FALSE	FALSE	FALSE	FALSE	FALSE	FALSE	FALSE	FALSE	FALSE	FALSE	FALSE	FALSE
5	TRIM36	NP_061170.2	0	7.4549e-05	-4.618	-3.48969	-1.8765	0.514524	-4.2075	-3.4675	-2.825	FALSE	FALSE	FALSE	FALSE	FALSE	FALSE	TRUE	FALSE	FALSE	FALSE	FALSE	FALSE	FALSE	FALSE
19	ZNF729	NP_001229609.1	0.13027	0.0546671	-6.887	-3.66005	-0.8415	0.995779	-5.3185	-3.154	-2.8455	FALSE	FALSE	FALSE	FALSE	FALSE	FALSE	TRUE	FALSE	FALSE	FALSE	FALSE	FALSE	FALSE	FALSE
6	SUMO4	NP_001002255.1	0.0707804	0.0828796	-6.0745	-3.59286	-1.744	0.916323	-4.8941	-3.5005	-2.4107	FALSE	FALSE	FALSE	FALSE	FALSE	FALSE	FALSE	FALSE	FALSE	FALSE	FALSE	FALSE	FALSE	FALSE
1	PERM1	NP_001278295.1	0.00229904	0.0247147	-5.298	-3.1559	-1.849	0.480936	-3.7638	-3.03	-2.7195	FALSE	FALSE	FALSE	FALSE	FALSE	FALSE	FALSE	FALSE	FALSE	FALSE	FALSE	FALSE	FALSE	FALSE
3	BBX	NP_001136040.1	0	0	-4.2045	-3.60444	-2.688	0.260519	-3.9775	-3.5935	-3.2715	FALSE	FALSE	FALSE	FALSE	FALSE	FALSE	TRUE	FALSE	FALSE	FALSE	FALSE	FALSE	FALSE	FALSE
1	KCNJ10	NP_002232.2	0.0693274	0.119256	-5.9055	-3.92473	-2.626	0.708572	-4.9041	-3.8545	-3.0285	FALSE	TRUE	FALSE	FALSE	FALSE	FALSE	FALSE	FALSE	FALSE	FALSE	TRUE	FALSE	FALSE	TRUE
19	WDR18	NP_077005.2	0	0	-4.5545	-3.24886	-1.882	0.467089	-3.935	-3.1795	-2.7045	FALSE	FALSE	FALSE	FALSE	FALSE	FALSE	FALSE	FALSE	FALSE	FALSE	FALSE	FALSE	FALSE	FALSE
20	ROMO1	NP_542786.1	0	0	-4.263	-3.58806	-2.2195	0.393869	-4.048	-3.646	-3.03305	FALSE	FALSE	FALSE	FALSE	FALSE	FALSE	FALSE	FALSE	FALSE	FALSE	FALSE	FALSE	FALSE	FALSE
1	CNR2	NP_001832.1	0	0	-4.572	-3.6577	-2.1565	0.511085	-4.31015	-3.726	-2.9285	FALSE	FALSE	FALSE	FALSE	FALSE	FALSE	TRUE	FALSE	FALSE	FALSE	FALSE	FALSE	FALSE	FALSE
9	LCN6	NP_945184.1	0	0.0109235	-4.859	-3.42219	-1.1905	0.546818	-4.159	-3.401	-2.712	FALSE	FALSE	FALSE	FALSE	FALSE	FALSE	FALSE	FALSE	FALSE	FALSE	FALSE	FALSE	FALSE	FALSE
16	CIBAR2	NP_001353849.1	0	0	-3.939	-3.15169	-2.1625	0.321899	-3.582	-3.148	-2.73095	FALSE	FALSE	FALSE	FALSE	FALSE	FALSE	FALSE	FALSE	FALSE	FALSE	FALSE	FALSE	FALSE	FALSE
3	POMGNT2	NP_116195.2	0	0	-4.528	-3.35055	-2.3705	0.379672	-3.9173	-3.2805	-2.905	FALSE	FALSE	FALSE	FALSE	FALSE	FALSE	TRUE	FALSE	FALSE	FALSE	TRUE	FALSE	FALSE	TRUE
16	THUMPD1	NP_001291479.1	0	0.00209006	-4.7665	-3.58523	-2.403	0.36734	-4.1308	-3.5095	-3.1705	FALSE	FALSE	FALSE	FALSE	FALSE	FALSE	FALSE	FALSE	FALSE	FALSE	TRUE	FALSE	FALSE	TRUE
8	TCEA1	NP_006747.1	0.0224302	0.108089	-5.32	-3.76258	-2.0465	0.700684	-4.71495	-3.76275	-2.82705	FALSE	FALSE	FALSE	FALSE	FALSE	FALSE	FALSE	FALSE	FALSE	FALSE	FALSE	FALSE	FALSE	FALSE
8	NAPRT	NP_660202.3	0	0	-4.477	-3.17931	-2.0635	0.428858	-3.803	-3.11	-2.678	FALSE	FALSE	FALSE	FALSE	FALSE	FALSE	FALSE	FALSE	FALSE	FALSE	FALSE	FALSE	FALSE	FALSE
X	TMEM255A	NP_001098014.1	0	0.0041415	-4.719	-3.76196	-2.6905	0.377309	-4.316	-3.705	-3.304	FALSE	FALSE	FALSE	FALSE	FALSE	FALSE	FALSE	FALSE	FALSE	FALSE	FALSE	FALSE	FALSE	FALSE
13	FARP1	NP_001273768.1	0	0.00668338	-4.89	-3.38801	-2.2995	0.447614	-4.069	-3.2655	-2.9025	FALSE	FALSE	FALSE	FALSE	FALSE	FALSE	TRUE	FALSE	FALSE	FALSE	FALSE	FALSE	FALSE	FALSE
3	OR5H1	NP_001005338.1	0.0780817	0.0621537	-6.068	-3.42124	-1.0565	0.966703	-4.89375	-3.22075	-2.33125	FALSE	FALSE	FALSE	FALSE	FALSE	FALSE	FALSE	FALSE	FALSE	TRUE	FALSE	FALSE	FALSE	FALSE
6	PRIM2	NP_001269417.1	0	0	-4.177	-3.90162	-3.583	0.0896744	-4.0198	-3.897	-3.7912	FALSE	FALSE	FALSE	FALSE	FALSE	FALSE	TRUE	FALSE	FALSE	FALSE	FALSE	FALSE	FALSE	FALSE
19	DLL3	NP_058637.1	0	0	-3.729	-3.18208	-2.423	0.203198	-3.483	-3.157	-2.939	FALSE	TRUE	FALSE	FALSE	FALSE	FALSE	FALSE	FALSE	FALSE	FALSE	TRUE	FALSE	FALSE	TRUE
14	HSPA2	NP_068814.2	0.13693	0.145702	-6.3685	-4.0754	-1.955	0.828717	-5.19855	-4.0575	-2.97945	FALSE	FALSE	FALSE	FALSE	FALSE	FALSE	FALSE	FALSE	FALSE	FALSE	FALSE	FALSE	FALSE	FALSE
7	ZNF716	NP_001152751.1	0.140024	0.0622208	-6.6375	-3.70574	-1.236	1.02372	-5.3597	-3.4215	-2.613	FALSE	FALSE	FALSE	FALSE	FALSE	FALSE	FALSE	FALSE	FALSE	FALSE	FALSE	FALSE	FALSE	FALSE
8	PLAG1	NP_001108106.1	0	0.0446298	-4.779	-3.69748	-2.1235	0.392808	-4.3535	-3.6195	-3.318	FALSE	FALSE	FALSE	FALSE	FALSE	FALSE	TRUE	FALSE	FALSE	FALSE	FALSE	FALSE	FALSE	FALSE
2	NMI	NP_004679.2	0	0.0118787	-4.8135	-3.72036	-1.647	0.443315	-4.30545	-3.71625	-3.1411	FALSE	FALSE	FALSE	FALSE	FALSE	FALSE	TRUE	FALSE	FALSE	FALSE	FALSE	FALSE	FALSE	FALSE
12	CLSTN3	NP_055533.2	0.00775194	0.0382351	-5.4745	-3.55422	-2.6725	0.562096	-4.3497	-3.4715	-2.8793	FALSE	FALSE	FALSE	FALSE	FALSE	FALSE	FALSE	FALSE	FALSE	FALSE	FALSE	FALSE	FALSE	FALSE
11	POLA2	NP_002680.2	0	0.0369748	-4.9795	-3.62715	-2.465	0.508541	-4.3795	-3.553	-3.013	FALSE	FALSE	FALSE	FALSE	FALSE	FALSE	FALSE	FALSE	FALSE	FALSE	FALSE	FALSE	FALSE	FALSE
3	OR5K3	NP_001005516.1	0.102831	0.0552371	-7.207	-3.46537	-1.457	1.01505	-5.0883	-3.0915	-2.5148	FALSE	FALSE	FALSE	FALSE	FALSE	FALSE	FALSE	FALSE	FALSE	FALSE	FALSE	FALSE	FALSE	FALSE
7	AVL9	NP_055875.1	0	0	-4.5085	-3.57038	-2.4545	0.37452	-4.048	-3.594	-3.0555	FALSE	FALSE	FALSE	FALSE	FALSE	FALSE	FALSE	FALSE	FALSE	FALSE	FALSE	FALSE	FALSE	FALSE
19	ZNF576	NP_001138819.1	0	0	-3.9465	-3.3791	-2.8775	0.221376	-3.71645	-3.34425	-3.12555	FALSE	FALSE	FALSE	FALSE	FALSE	FALSE	FALSE	FALSE	FALSE	FALSE	FALSE	FALSE	FALSE	FALSE
16	PRR14	NP_076936.1	0	0.000163452	-4.617	-3.3338	-2.2715	0.346286	-3.78015	-3.306	-2.9065	FALSE	FALSE	FALSE	FALSE	FALSE	FALSE	TRUE	FALSE	FALSE	FALSE	FALSE	FALSE	FALSE	FALSE
6	PCMT1	NP_005380.2	0.247217	0.163462	-5.973	-4.3377	-1.4205	0.843241	-5.4004	-4.38025	-3.1812	FALSE	FALSE	FALSE	FALSE	FALSE	FALSE	FALSE	FALSE	FALSE	FALSE	FALSE	FALSE	FALSE	FALSE
1	NPR1	NP_000897.3	0.00146489	0.0537826	-5.268	-3.67362	-2.7345	0.499573	-4.44	-3.57425	-3.093	FALSE	FALSE	FALSE	FALSE	FALSE	FALSE	FALSE	FALSE	FALSE	FALSE	FALSE	FALSE	FALSE	FALSE
22	TANGO2	NP_690870.3	0.0768079	0.103979	-5.8835	-3.78256	-2.764	0.754615	-4.92575	-3.5985	-2.91265	FALSE	FALSE	FALSE	FALSE	FALSE	FALSE	TRUE	FALSE	FALSE	FALSE	TRUE	FALSE	FALSE	TRUE
17	RUNDC1	NP_001308310.2	0	0	-4.5685	-3.45442	-2.519	0.35456	-3.9672	-3.4085	-3.04	FALSE	FALSE	FALSE	FALSE	FALSE	FALSE	FALSE	FALSE	FALSE	FALSE	FALSE	FALSE	FALSE	FALSE
17	SLC13A2	NP_001139447.1	0	0.0163888	-4.9545	-3.56961	-2.4565	0.463703	-4.2643	-3.45525	-3.051	FALSE	FALSE	FALSE	FALSE	FALSE	FALSE	FALSE	FALSE	FALSE	FALSE	FALSE	FALSE	FALSE	FALSE
15	GOLGA6L10	NP_001157937.2	0.000232883	0.0618305	-5.1215	-4.06574	-2.4835	0.324793	-4.51865	-4.05	-3.691	FALSE	FALSE	FALSE	FALSE	FALSE	FALSE	FALSE	TRUE	FALSE	FALSE	FALSE	FALSE	FALSE	FALSE
2	INPP5D	NP_001017915.1	0	0.0951282	-5.004	-3.91373	-2.166	0.444181	-4.603	-3.864	-3.3805	FALSE	FALSE	FALSE	FALSE	FALSE	FALSE	TRUE	FALSE	FALSE	FALSE	FALSE	FALSE	FALSE	FALSE
11	ODF3	NP_444510.2	0	0	-4.5165	-3.1547	-2.454	0.352744	-3.6675	-3.0895	-2.7679	FALSE	FALSE	FALSE	FALSE	FALSE	FALSE	TRUE	FALSE	FALSE	FALSE	FALSE	FALSE	FALSE	FALSE
3	THUMPD3	NP_001107564.1	0	0	-4.3705	-3.40094	-1.6385	0.314812	-3.8195	-3.397	-3.005	FALSE	FALSE	FALSE	FALSE	FALSE	FALSE	FALSE	FALSE	FALSE	FALSE	FALSE	FALSE	FALSE	FALSE
6	MRPS18B	NP_054765.1	0	0	-3.871	-3.25381	-2.281	0.282727	-3.626	-3.2445	-2.88045	FALSE	FALSE	FALSE	FALSE	FALSE	FALSE	FALSE	FALSE	FALSE	FALSE	FALSE	FALSE	FALSE	FALSE
11	SLC43A3	NP_001265135.1	0.00918621	0.0863504	-5.2525	-3.70596	-2.381	0.640224	-4.6019	-3.651	-2.8902	FALSE	FALSE	FALSE	FALSE	FALSE	FALSE	TRUE	FALSE	FALSE	FALSE	FALSE	FALSE	FALSE	FALSE
8	RNF170	NP_001153695.1	0	0.0758113	-4.8295	-4.00464	-2.3625	0.467605	-4.5697	-4.0675	-3.3415	FALSE	FALSE	FALSE	FALSE	FALSE	FALSE	FALSE	FALSE	FALSE	FALSE	FALSE	FALSE	FALSE	FALSE
15	GOLGA6A	NP_001033729.2	0.189118	0.255043	-6.587	-4.54546	-1.909	0.590606	-5.3011	-4.531	-3.8075	FALSE	FALSE	FALSE	FALSE	FALSE	FALSE	FALSE	TRUE	FALSE	FALSE	FALSE	FALSE	FALSE	FALSE
10	MXI1	NP_569157.2	0.017118	0.0766479	-5.571	-3.79317	-1.903	0.564938	-4.5961	-3.77	-3.079	FALSE	FALSE	FALSE	FALSE	FALSE	FALSE	TRUE	FALSE	FALSE	FALSE	FALSE	FALSE	FALSE	FALSE
1	TNFRSF1B	NP_001057.1	0	0	-4.5025	-3.50618	-2.3865	0.347016	-3.991	-3.488	-3.08	FALSE	FALSE	FALSE	FALSE	FALSE	FALSE	TRUE	FALSE	FALSE	FALSE	FALSE	FALSE	FALSE	FALSE
9	NRARP	NP_001004354.1	0.106925	0.14626	-5.7515	-4.07414	-2.3085	0.723085	-5.084	-4.0455	-3.1142	FALSE	FALSE	FALSE	FALSE	FALSE	FALSE	FALSE	FALSE	FALSE	FALSE	FALSE	FALSE	FALSE	FALSE
X	APOO	NP_077027.1	0	0.0316892	-4.874	-3.84254	-2.0745	0.460576	-4.4508	-3.865	-3.2267	FALSE	FALSE	FALSE	FALSE	FALSE	FALSE	FALSE	FALSE	FALSE	FALSE	FALSE	FALSE	FALSE	FALSE
2	KANSL3	NP_001108488.1	0.101118	0.0496169	-6.133	-3.78245	-1.981	0.764607	-5.06885	-3.5325	-3.10555	FALSE	FALSE	FALSE	FALSE	FALSE	FALSE	TRUE	FALSE	FALSE	FALSE	FALSE	FALSE	FALSE	FALSE
8	EIF3H	NP_003747.1	0	0.0190012	-4.874	-3.75114	-1.747	0.495679	-4.3887	-3.774	-3.0898	FALSE	FALSE	FALSE	FALSE	FALSE	FALSE	TRUE	FALSE	FALSE	FALSE	FALSE	FALSE	FALSE	FALSE
X	ZNF275	NP_001354686.1	0.0231475	0.0634941	-5.4095	-3.67287	-2.6795	0.536887	-4.5553	-3.4965	-3.1505	FALSE	FALSE	FALSE	FALSE	FALSE	FALSE	FALSE	FALSE	FALSE	FALSE	FALSE	FALSE	FALSE	FALSE
8	ZNF703	NP_079345.1	0	0	-4.398	-3.42386	-2.174	0.359243	-3.916	-3.408	-2.9625	FALSE	FALSE	FALSE	FALSE	FALSE	FALSE	TRUE	FALSE	FALSE	FALSE	FALSE	FALSE	FALSE	FALSE
2	KLHL30	NP_940984.3	0	0	-4.337	-3.22851	-2.1835	0.348175	-3.7385	-3.183	-2.8109	FALSE	FALSE	FALSE	FALSE	FALSE	FALSE	FALSE	FALSE	FALSE	FALSE	FALSE	FALSE	FALSE	FALSE
13	MLNR	NP_001498.1	0	0	-3.9085	-3.27812	-1.5345	0.301267	-3.66885	-3.286	-2.89565	FALSE	FALSE	FALSE	FALSE	FALSE	FALSE	FALSE	FALSE	FALSE	FALSE	FALSE	FALSE	FALSE	FALSE
6	GABBR1	NP_001461.1	0.159698	0.204424	-6.1675	-4.31873	-2.242	0.679825	-5.203	-4.35	-3.3785	FALSE	FALSE	FALSE	FALSE	FALSE	FALSE	TRUE	FALSE	FALSE	FALSE	FALSE	FALSE	FALSE	FALSE
X	MAGT1	NP_115497.4	0.228127	0.213944	-6.1235	-4.44629	-2.3095	0.715559	-5.3575	-4.49925	-3.43955	FALSE	FALSE	FALSE	FALSE	FALSE	FALSE	FALSE	FALSE	FALSE	FALSE	TRUE	FALSE	FALSE	TRUE
1	MYCL	NP_001028253.1	0	0.00030248	-4.651	-3.49019	-2.0405	0.422642	-4.08145	-3.446	-2.971	FALSE	FALSE	FALSE	FALSE	FALSE	FALSE	TRUE	FALSE	FALSE	FALSE	FALSE	FALSE	FALSE	FALSE
19	COX7A1	NP_001855.1	0	0	-3.5755	-3.31585	-2.947	0.103816	-3.4525	-3.321	-3.1743	FALSE	FALSE	FALSE	FALSE	FALSE	FALSE	FALSE	FALSE	FALSE	FALSE	FALSE	FALSE	FALSE	FALSE
20	GMEB2	NP_036516.1	0	0.0221496	-5.0435	-3.56302	-2.0255	0.480712	-4.2505	-3.498	-2.995	FALSE	FALSE	FALSE	FALSE	FALSE	FALSE	FALSE	FALSE	FALSE	FALSE	FALSE	FALSE	FALSE	FALSE
1	LCE1E	NP_848130.1	0	0	-4.34	-3.23446	-1.27	0.436944	-3.77945	-3.27125	-2.6761	FALSE	FALSE	FALSE	FALSE	FALSE	FALSE	TRUE	FALSE	FALSE	FALSE	FALSE	FALSE	FALSE	FALSE
3	KCNAB1	NP_751892.1	0.093066	0.12381	-6.0705	-4.0653	-2.774	0.666802	-5.0182	-3.9955	-3.2297	FALSE	FALSE	FALSE	FALSE	FALSE	FALSE	TRUE	FALSE	FALSE	FALSE	FALSE	FALSE	FALSE	FALSE
X	IL13RA2	NP_000631.1	0	0.0184284	-4.7735	-3.77383	-2.154	0.458441	-4.3989	-3.767	-3.1881	FALSE	FALSE	FALSE	FALSE	FALSE	FALSE	FALSE	TRUE	FALSE	FALSE	FALSE	FALSE	FALSE	FALSE
8	COX6C	NP_004365.1	0.00222387	0.0467013	-5.119	-3.35194	-1.3885	0.728231	-4.3814	-3.317	-2.462	FALSE	FALSE	FALSE	FALSE	FALSE	FALSE	FALSE	FALSE	FALSE	FALSE	FALSE	FALSE	FALSE	FALSE
22	POLR3H	NP_001018060.1	0	0.00131579	-4.694	-3.29895	-2.401	0.492672	-4.0196	-3.24175	-2.6885	FALSE	FALSE	FALSE	FALSE	FALSE	FALSE	FALSE	FALSE	FALSE	FALSE	FALSE	FALSE	FALSE	FALSE
10	MMP21	NP_671724.1	0	0	-4.376	-3.34715	-2.0975	0.405853	-3.9055	-3.322	-2.8375	FALSE	FALSE	FALSE	FALSE	FALSE	FALSE	FALSE	FALSE	FALSE	FALSE	TRUE	FALSE	FALSE	TRUE
2	HADHB	NP_000174.1	0	0.0120301	-4.939	-3.61354	-2.342	0.439219	-4.2308	-3.569	-3.076	FALSE	TRUE	FALSE	FALSE	FALSE	FALSE	FALSE	FALSE	FALSE	FALSE	FALSE	FALSE	FALSE	FALSE
2	CRYGA	NP_055432.2	0	0	-4.1725	-3.02575	-1.839	0.442712	-3.666	-2.9925	-2.46	FALSE	FALSE	FALSE	FALSE	FALSE	FALSE	FALSE	FALSE	FALSE	FALSE	FALSE	FALSE	FALSE	FALSE
19	IZUMO1	NP_872381.2	0	0	-4.305	-3.71433	-2.755	0.245261	-4.0494	-3.7085	-3.4096	FALSE	FALSE	FALSE	FALSE	FALSE	FALSE	TRUE	FALSE	FALSE	FALSE	FALSE	FALSE	FALSE	FALSE
1	PIGR	NP_002635.2	0.00583637	0.025013	-5.6095	-3.46708	-2.485	0.497833	-4.1393	-3.4085	-2.878	FALSE	FALSE	FALSE	FALSE	FALSE	FALSE	TRUE	FALSE	FALSE	FALSE	FALSE	FALSE	FALSE	FALSE
5	IRX1	NP_077313.3	0	0.00718937	-4.727	-3.26573	-1.9845	0.586205	-4.21895	-3.149	-2.60005	FALSE	FALSE	FALSE	FALSE	FALSE	FALSE	TRUE	FALSE	FALSE	FALSE	FALSE	FALSE	FALSE	FALSE
11	OR8K1	NP_001002907.1	0.091113	0.0645384	-6.1835	-3.47751	-1.7125	0.921468	-4.9858	-3.1315	-2.5582	FALSE	FALSE	FALSE	FALSE	FALSE	FALSE	FALSE	FALSE	FALSE	FALSE	FALSE	FALSE	FALSE	FALSE
X	RPL36A	NP_066357.3	0.754386	0.111643	-6.9965	-5.58804	-1.7235	0.842646	-6.54	-5.746	-4.4195	FALSE	FALSE	FALSE	FALSE	FALSE	FALSE	FALSE	FALSE	FALSE	FALSE	FALSE	FALSE	FALSE	FALSE
19	ZNF227	NP_001276095.1	0.00383939	0.0158375	-5.4035	-3.37972	-1.648	0.42625	-3.9285	-3.2845	-2.973	FALSE	FALSE	FALSE	FALSE	FALSE	FALSE	FALSE	FALSE	FALSE	FALSE	FALSE	FALSE	FALSE	FALSE
3	ZBBX	NP_078963.2	0	0	-4.217	-3.50224	-1.865	0.311476	-3.8945	-3.5315	-3.0775	FALSE	FALSE	FALSE	FALSE	FALSE	FALSE	FALSE	FALSE	FALSE	FALSE	FALSE	FALSE	FALSE	FALSE
11	MMP1	NP_002412.1	0	0	-4.305	-3.40337	-1.753	0.415784	-3.95295	-3.4165	-2.84705	FALSE	FALSE	FALSE	FALSE	FALSE	FALSE	FALSE	FALSE	FALSE	FALSE	FALSE	FALSE	FALSE	FALSE
3	ALS2CL	NP_001177636.1	0	0	-4.3565	-3.44824	-1.3405	0.37731	-3.96	-3.436	-2.9825	FALSE	FALSE	FALSE	FALSE	FALSE	FALSE	TRUE	FALSE	FALSE	FALSE	FALSE	FALSE	FALSE	FALSE
19	SWSAP1	NP_787067.3	0	0	-4.238	-3.30324	-1.935	0.3219	-3.732	-3.297	-2.918	FALSE	FALSE	FALSE	FALSE	FALSE	FALSE	FALSE	FALSE	FALSE	FALSE	FALSE	FALSE	FALSE	FALSE
2	CGREF1	NP_001288253.1	0	0	-4.3675	-3.36532	-2.617	0.331527	-3.895	-3.31025	-3.004	FALSE	FALSE	FALSE	FALSE	FALSE	FALSE	FALSE	FALSE	FALSE	FALSE	FALSE	FALSE	FALSE	FALSE
X	ARR3	NP_004303.2	0	0.00307873	-4.8755	-3.97711	-2.9475	0.304918	-4.366	-4.002	-3.5505	FALSE	FALSE	FALSE	FALSE	FALSE	FALSE	FALSE	FALSE	FALSE	FALSE	FALSE	FALSE	FALSE	FALSE
18	LRRC30	NP_001099051.1	0	0	-4.052	-3.37416	-2.106	0.329777	-3.8185	-3.36275	-2.952	FALSE	FALSE	FALSE	FALSE	FALSE	FALSE	FALSE	FALSE	FALSE	FALSE	FALSE	FALSE	FALSE	FALSE
19	IZUMO4	NP_001034935.1	0	0	-4.376	-3.21898	-2.174	0.317577	-3.642	-3.1935	-2.8432	FALSE	FALSE	FALSE	FALSE	FALSE	FALSE	FALSE	FALSE	FALSE	FALSE	FALSE	FALSE	FALSE	FALSE
16	CKLF-CMTM1	NP_001191028.1	0	0	-4.1455	-3.59427	-2.2735	0.323396	-3.98605	-3.65075	-3.144	FALSE	FALSE	FALSE	FALSE	FALSE	FALSE	FALSE	FALSE	FALSE	FALSE	FALSE	FALSE	FALSE	FALSE
18	KDSR	NP_002026.1	0	0.000414422	-4.6315	-3.65439	-2.0765	0.447038	-4.25425	-3.656	-3.0555	FALSE	FALSE	FALSE	FALSE	FALSE	FALSE	FALSE	FALSE	FALSE	FALSE	FALSE	FALSE	FALSE	FALSE
19	ZNF556	NP_079243.1	0	0	-4.5665	-3.27985	-2.241	0.439003	-3.93715	-3.169	-2.81235	FALSE	FALSE	FALSE	FALSE	FALSE	FALSE	FALSE	FALSE	FALSE	FALSE	FALSE	FALSE	FALSE	FALSE
10	SLC16A9	NP_919274.1	0	0	-4.5925	-3.49995	-2.4485	0.383437	-4.0538	-3.456	-3.025	FALSE	FALSE	FALSE	FALSE	FALSE	FALSE	TRUE	FALSE	FALSE	FALSE	FALSE	FALSE	FALSE	FALSE
X	CLCN4	NP_001821.2	0.436683	0.128488	-7.472	-4.88729	-2.468	1.02208	-6.303	-4.8415	-3.54465	FALSE	FALSE	FALSE	FALSE	FALSE	FALSE	TRUE	FALSE	FALSE	FALSE	TRUE	TRUE	TRUE	TRUE
15	TNFAIP8L3	NP_997264.2	0	0	-4.3965	-3.66315	-2.613	0.310098	-4.0485	-3.694	-3.2295	FALSE	FALSE	FALSE	FALSE	FALSE	FALSE	FALSE	FALSE	FALSE	FALSE	FALSE	FALSE	FALSE	FALSE
15	INSYN1	NP_001034703.1	0	0	-4.2845	-3.32699	-2.458	0.274832	-3.6638	-3.325	-2.98385	FALSE	FALSE	FALSE	FALSE	FALSE	FALSE	FALSE	FALSE	FALSE	FALSE	FALSE	FALSE	FALSE	FALSE
1	OR6N2	NP_001005278.1	0	0	-4.504	-3.38459	-2.3215	0.451993	-4.03245	-3.36275	-2.8135	FALSE	FALSE	FALSE	FALSE	FALSE	FALSE	FALSE	FALSE	FALSE	FALSE	FALSE	FALSE	FALSE	FALSE
16	ACSF3	NP_777577.2	0	0.00137061	-5.0125	-3.11537	-2.571	0.44199	-3.77085	-2.9985	-2.612	FALSE	FALSE	FALSE	FALSE	FALSE	FALSE	FALSE	FALSE	FALSE	FALSE	FALSE	FALSE	FALSE	FALSE
19	CIRBP	NP_001287758.1	0	0	-4.134	-3.28623	-2.056	0.370091	-3.805	-3.281	-2.81155	FALSE	FALSE	FALSE	FALSE	FALSE	FALSE	FALSE	FALSE	FALSE	FALSE	FALSE	FALSE	FALSE	FALSE
3	P2RY1	NP_002554.1	0	0.00137151	-4.68	-3.67612	-2.177	0.427306	-4.2724	-3.6535	-3.1325	FALSE	FALSE	FALSE	FALSE	FALSE	FALSE	FALSE	FALSE	FALSE	FALSE	FALSE	FALSE	FALSE	FALSE
1	SLC2A1	NP_006507.2	0.302252	0.123702	-6.27	-4.33006	-2.302	1.04496	-5.7576	-4.3445	-2.8974	TRUE	FALSE	TRUE	FALSE	FALSE	FALSE	TRUE	FALSE	FALSE	FALSE	TRUE	TRUE	TRUE	TRUE
2	ANKRD23	NP_659431.5	0	0	-3.984	-3.32279	-2.29	0.278789	-3.707	-3.3235	-2.9611	FALSE	FALSE	FALSE	FALSE	FALSE	FALSE	FALSE	FALSE	FALSE	FALSE	FALSE	FALSE	FALSE	FALSE
X	CT45A6	NP_001017438.2	0.996361	0.00335946	-7.8005	-6.90297	-4.511	0.471682	-7.4455	-6.9825	-6.2615	FALSE	FALSE	FALSE	FALSE	FALSE	FALSE	FALSE	TRUE	TRUE	FALSE	FALSE	FALSE	FALSE	FALSE
3	NFKBIZ	NP_113607.1	0.0628867	0.050428	-6.1535	-3.64488	-1.4995	0.681526	-4.733	-3.398	-3.048	FALSE	FALSE	FALSE	FALSE	FALSE	FALSE	FALSE	FALSE	FALSE	FALSE	FALSE	FALSE	FALSE	FALSE
3	LMLN	NP_001129521.3	0.0561711	0.1235	-5.711	-3.81808	-1.538	0.765899	-4.869	-3.7865	-2.814	FALSE	FALSE	FALSE	FALSE	FALSE	FALSE	FALSE	FALSE	FALSE	FALSE	FALSE	FALSE	FALSE	FALSE
14	ACOT1	NP_001032238.1	0.069184	0.0784948	-6.2645	-3.82238	-1.6595	0.699223	-4.8564	-3.6725	-3.0701	FALSE	FALSE	FALSE	FALSE	FALSE	FALSE	FALSE	TRUE	FALSE	FALSE	FALSE	FALSE	FALSE	FALSE
7	SPDYE13	NP_001369492.1	0.998347	0.000826674	-8.9835	-7.71948	-3.473	0.789223	-8.6945	-7.74	-6.6676	FALSE	FALSE	FALSE	FALSE	FALSE	FALSE	FALSE	FALSE	TRUE	FALSE	FALSE	FALSE	FALSE	FALSE
5	ZNF366	NP_689838.1	0.0266029	0.0821053	-5.3025	-3.6219	-2.1845	0.648017	-4.66255	-3.4065	-2.9515	FALSE	FALSE	FALSE	FALSE	FALSE	FALSE	TRUE	FALSE	FALSE	FALSE	FALSE	FALSE	FALSE	FALSE
16	ZNF23	NP_001291421.1	0	0.0025385	-4.727	-3.48927	-2.559	0.357429	-4.0215	-3.38875	-3.1255	FALSE	FALSE	FALSE	FALSE	FALSE	FALSE	TRUE	FALSE	FALSE	FALSE	FALSE	FALSE	FALSE	FALSE
17	ADPRM	NP_064618.3	0	0	-4.416	-3.70864	-2.5845	0.333347	-4.175	-3.696	-3.2884	FALSE	FALSE	FALSE	FALSE	FALSE	FALSE	FALSE	FALSE	FALSE	FALSE	FALSE	FALSE	FALSE	FALSE
10	SLF2	NP_001129595.1	0.00257437	0.00843822	-5.741	-3.65413	-2.385	0.359074	-4.1045	-3.6375	-3.2225	FALSE	FALSE	FALSE	FALSE	FALSE	FALSE	FALSE	FALSE	FALSE	FALSE	FALSE	FALSE	FALSE	FALSE
16	TSC2	NP_000539.2	0	0	-4.426	-3.33157	-2.2655	0.284627	-3.685	-3.314	-3.003	TRUE	FALSE	TRUE	FALSE	TRUE	FALSE	FALSE	FALSE	FALSE	TRUE	TRUE	FALSE	FALSE	TRUE
8	OSGIN2	NP_001119583.1	0	0	-4.4655	-3.67498	-2.491	0.311777	-4.136	-3.6505	-3.2946	FALSE	FALSE	FALSE	FALSE	FALSE	FALSE	FALSE	FALSE	FALSE	FALSE	FALSE	FALSE	FALSE	FALSE
7	GPNMB	NP_001005340.1	0	0	-4.214	-3.46012	-1.8375	0.422581	-3.9435	-3.547	-2.7955	FALSE	FALSE	FALSE	FALSE	FALSE	FALSE	TRUE	FALSE	FALSE	FALSE	FALSE	FALSE	FALSE	FALSE
19	STK11	NP_000446.1	0.29061	0.123627	-6.484	-4.32128	-2.4125	1.08686	-5.85045	-4.306	-2.85005	TRUE	FALSE	TRUE	FALSE	TRUE	FALSE	FALSE	FALSE	FALSE	FALSE	FALSE	FALSE	FALSE	FALSE
5	NME5	NP_003542.1	0	0	-4.2655	-3.73078	-2.129	0.341251	-4.137	-3.7785	-3.2627	FALSE	FALSE	FALSE	FALSE	FALSE	FALSE	TRUE	FALSE	FALSE	FALSE	FALSE	FALSE	FALSE	FALSE
14	VRTN	NP_060698.2	7.63884e-05	0.019479	-5.076	-3.53685	-2.2555	0.389576	-4.0485	-3.488	-3.109	FALSE	FALSE	FALSE	FALSE	FALSE	FALSE	FALSE	FALSE	FALSE	FALSE	FALSE	FALSE	FALSE	FALSE
11	DPAGT1	NP_001373.2	0.0168368	0.111494	-5.377	-3.92568	-2.8515	0.550978	-4.6834	-3.89	-3.22	FALSE	TRUE	FALSE	FALSE	FALSE	FALSE	FALSE	FALSE	FALSE	FALSE	TRUE	FALSE	FALSE	TRUE
11	SESN3	NP_653266.2	0.00871226	0.161594	-5.2965	-3.9977	-2.555	0.545454	-4.7505	-3.972	-3.2849	FALSE	FALSE	FALSE	FALSE	FALSE	FALSE	FALSE	FALSE	FALSE	FALSE	FALSE	FALSE	FALSE	FALSE
11	ANKRD13D	NP_997237.2	0.0446161	0.0985031	-5.321	-3.70968	-1.9835	0.705544	-4.7995	-3.5755	-2.9135	FALSE	FALSE	FALSE	FALSE	FALSE	FALSE	FALSE	FALSE	FALSE	FALSE	FALSE	FALSE	FALSE	FALSE
8	RRM2B	NP_001165948.1	0.213388	0.091452	-7.222	-3.97518	-2.632	1.17453	-5.7358	-3.759	-2.67	TRUE	FALSE	FALSE	FALSE	FALSE	FALSE	TRUE	FALSE	FALSE	FALSE	TRUE	FALSE	FALSE	TRUE
13	DNAJC3	NP_006251.1	0.000447928	0.0412094	-5.175	-3.70375	-2.306	0.497363	-4.39355	-3.67075	-3.06995	FALSE	FALSE	FALSE	FALSE	FALSE	FALSE	FALSE	FALSE	FALSE	FALSE	FALSE	FALSE	FALSE	FALSE
10	NT5C2	NP_036361.1	0.0158712	0.112499	-5.2505	-4.03456	-3.0325	0.468795	-4.6941	-3.9985	-3.4355	FALSE	FALSE	FALSE	FALSE	FALSE	FALSE	TRUE	FALSE	FALSE	FALSE	FALSE	FALSE	FALSE	FALSE
9	CERCAM	NP_057258.3	0	0	-4.467	-3.25054	-2.1555	0.425144	-3.86085	-3.1935	-2.7355	FALSE	FALSE	FALSE	FALSE	FALSE	FALSE	FALSE	FALSE	FALSE	FALSE	FALSE	FALSE	FALSE	FALSE
14	LGMN	NP_001008530.1	0	0.00155179	-4.704	-3.63431	-2.2505	0.498764	-4.3025	-3.6475	-2.956	FALSE	FALSE	FALSE	FALSE	FALSE	FALSE	FALSE	FALSE	FALSE	FALSE	FALSE	FALSE	FALSE	FALSE
20	SLCO4A1	NP_057438.3	0	0.0534944	-5.0305	-3.52901	-1.4925	0.617628	-4.448	-3.407	-2.8185	FALSE	FALSE	FALSE	FALSE	FALSE	FALSE	TRUE	FALSE	FALSE	FALSE	FALSE	FALSE	FALSE	FALSE
19	PNKP	NP_009185.2	0	0.0197205	-5.012	-3.23969	-2.156	0.60733	-4.1422	-3.13	-2.5343	FALSE	TRUE	FALSE	FALSE	FALSE	FALSE	FALSE	FALSE	FALSE	TRUE	TRUE	FALSE	FALSE	TRUE
9	HINT2	NP_115982.1	0	0.00496524	-4.745	-3.68436	-2.1435	0.496579	-4.29985	-3.74325	-2.9736	FALSE	FALSE	FALSE	FALSE	FALSE	FALSE	FALSE	FALSE	FALSE	FALSE	FALSE	FALSE	FALSE	FALSE
22	SGSM1	NP_001035037.1	0	0	-4.4985	-3.46669	-2.663	0.248584	-3.8003	-3.4605	-3.173	FALSE	FALSE	FALSE	FALSE	FALSE	FALSE	TRUE	FALSE	FALSE	FALSE	FALSE	FALSE	FALSE	FALSE
11	TMEM41B	NP_055827.1	0.259109	0.120108	-6.483	-4.27489	-2.465	0.929701	-5.5436	-4.191	-3.0682	FALSE	FALSE	FALSE	FALSE	FALSE	FALSE	FALSE	FALSE	FALSE	FALSE	FALSE	FALSE	FALSE	FALSE
3	ZDHHC19	NP_001034706.1	0	0	-3.964	-3.45983	-2.506	0.228209	-3.768	-3.458	-3.1658	FALSE	FALSE	FALSE	FALSE	FALSE	FALSE	TRUE	FALSE	FALSE	FALSE	FALSE	FALSE	FALSE	FALSE
20	JPH2	NP_065166.2	0	0	-4.199	-3.36802	-1.651	0.424759	-3.902	-3.41175	-2.7845	FALSE	FALSE	FALSE	FALSE	FALSE	FALSE	TRUE	FALSE	FALSE	FALSE	FALSE	FALSE	FALSE	FALSE
1	SNAP47	NP_001310864.1	0	0	-4.4805	-3.42141	-1.744	0.457408	-4.0785	-3.3755	-2.8512	FALSE	FALSE	FALSE	FALSE	FALSE	FALSE	TRUE	FALSE	FALSE	FALSE	FALSE	FALSE	FALSE	FALSE
6	FOXO3	NP_001446.1	0	0	-4.5505	-3.59553	-2.036	0.482097	-4.2776	-3.549	-2.981	FALSE	FALSE	FALSE	FALSE	FALSE	FALSE	TRUE	FALSE	FALSE	FALSE	FALSE	FALSE	FALSE	FALSE
16	PLCG2	NP_002652.2	0.000223204	0.00406232	-5.245	-3.25837	-1.911	0.449603	-3.905	-3.181	-2.753	FALSE	FALSE	FALSE	FALSE	FALSE	FALSE	TRUE	FALSE	FALSE	TRUE	TRUE	FALSE	FALSE	TRUE
8	RNF19A	NP_001267468.1	0.0956166	0.106498	-5.552	-3.88155	-2.846	0.686415	-5.037	-3.591	-3.236	FALSE	FALSE	FALSE	FALSE	FALSE	FALSE	TRUE	FALSE	FALSE	FALSE	FALSE	FALSE	FALSE	FALSE
3	SLC38A3	NP_006832.1	0.0355147	0.12925	-5.479	-3.95565	-2.2965	0.586961	-4.79845	-3.883	-3.2135	FALSE	FALSE	FALSE	FALSE	FALSE	FALSE	FALSE	FALSE	FALSE	FALSE	TRUE	FALSE	FALSE	TRUE
22	PRR5-ARHGAP8	NP_851851.3	0	0.00544465	-4.794	-3.05538	-1.2215	0.636388	-3.9965	-2.93225	-2.324	FALSE	FALSE	FALSE	FALSE	FALSE	FALSE	FALSE	FALSE	FALSE	FALSE	FALSE	FALSE	FALSE	FALSE
4	METAP1	NP_055958.2	0	0.0285532	-4.8505	-3.90475	-2.2125	0.452324	-4.4755	-3.94	-3.295	FALSE	FALSE	FALSE	FALSE	FALSE	FALSE	TRUE	FALSE	FALSE	FALSE	FALSE	FALSE	FALSE	FALSE
2	VWA3B	NP_659429.4	0	0	-4.3915	-3.50363	-2.1945	0.290959	-3.8775	-3.4925	-3.1555	FALSE	FALSE	FALSE	TRUE	FALSE	FALSE	FALSE	FALSE	FALSE	FALSE	FALSE	FALSE	FALSE	FALSE
17	GAS2L2	NP_644814.1	0	0	-4.4845	-3.33351	-1.8315	0.38496	-3.8275	-3.374	-2.7795	FALSE	FALSE	FALSE	FALSE	FALSE	FALSE	FALSE	FALSE	FALSE	FALSE	TRUE	FALSE	FALSE	TRUE
8	XKR4	NP_443130.1	0.11635	0.106283	-6.3305	-3.9665	-2.328	0.776047	-5.1374	-3.792	-3.0945	FALSE	FALSE	FALSE	FALSE	FALSE	FALSE	TRUE	FALSE	FALSE	FALSE	FALSE	FALSE	FALSE	FALSE
11	ZNRD2	NP_006387.1	0	0	-3.782	-3.2699	-2.3055	0.261178	-3.6235	-3.271	-2.9299	FALSE	FALSE	FALSE	FALSE	FALSE	FALSE	FALSE	FALSE	FALSE	FALSE	FALSE	FALSE	FALSE	FALSE
11	USH1C	NP_005700.2	0.00203298	0.0429185	-5.173	-3.46901	-2.4615	0.556708	-4.3392	-3.31175	-2.9015	FALSE	TRUE	FALSE	FALSE	FALSE	FALSE	FALSE	FALSE	FALSE	FALSE	FALSE	FALSE	FALSE	FALSE
20	DTD1	NP_543010.3	0	0	-4.036	-3.62489	-2.9415	0.201886	-3.8875	-3.63675	-3.351	FALSE	FALSE	FALSE	FALSE	FALSE	FALSE	FALSE	FALSE	FALSE	FALSE	FALSE	FALSE	FALSE	FALSE
20	RAE1	NP_001015885.1	0.111682	0.174101	-5.872	-4.17644	-2.3865	0.670293	-5.0944	-4.14675	-3.30455	FALSE	FALSE	FALSE	FALSE	FALSE	FALSE	FALSE	FALSE	FALSE	FALSE	FALSE	FALSE	FALSE	FALSE
14	NIN	NP_891989.3	0	0	-4.6165	-3.54183	-1.9665	0.38541	-4.04285	-3.5485	-3.0365	FALSE	FALSE	FALSE	FALSE	FALSE	FALSE	TRUE	FALSE	FALSE	FALSE	FALSE	FALSE	FALSE	FALSE
1	FAM167B	NP_116037.2	0	0	-3.7415	-3.37242	-2.6315	0.172343	-3.588	-3.3855	-3.1423	FALSE	FALSE	FALSE	FALSE	FALSE	FALSE	FALSE	FALSE	FALSE	FALSE	FALSE	FALSE	FALSE	FALSE
2	ICOS	NP_036224.1	0	0.0292091	-4.827	-3.7026	-1.394	0.511477	-4.3836	-3.696	-3.068	FALSE	TRUE	FALSE	FALSE	FALSE	FALSE	FALSE	FALSE	FALSE	FALSE	FALSE	FALSE	FALSE	FALSE
15	TICRR	NP_689472.3	0	0	-4.3845	-3.29949	-2.1195	0.277298	-3.6285	-3.3235	-2.931	FALSE	FALSE	FALSE	FALSE	FALSE	FALSE	TRUE	FALSE	FALSE	FALSE	FALSE	FALSE	FALSE	FALSE
8	MRPL15	NP_054894.1	0	0	-4.3505	-3.431	-2.6415	0.347824	-3.92715	-3.40325	-2.982	FALSE	FALSE	FALSE	FALSE	FALSE	FALSE	FALSE	FALSE	FALSE	FALSE	FALSE	FALSE	FALSE	FALSE
14	CDH24	NP_071923.2	0	0.00599059	-4.7115	-3.46303	-2.52	0.481303	-4.1856	-3.3705	-2.9025	FALSE	FALSE	FALSE	FALSE	FALSE	FALSE	TRUE	FALSE	FALSE	FALSE	FALSE	FALSE	FALSE	FALSE
2	IL1R1	NP_000868.1	0.00802855	0.159679	-5.1795	-3.97425	-1.7205	0.576907	-4.7681	-3.95	-3.2365	FALSE	FALSE	FALSE	FALSE	FALSE	FALSE	TRUE	FALSE	FALSE	FALSE	FALSE	FALSE	FALSE	FALSE
2	POTEE	NP_001077007.1	0	0	-3.761	-3.65487	-3.06	0.0961206	-3.758	-3.666	-3.5472	FALSE	FALSE	FALSE	FALSE	FALSE	FALSE	FALSE	FALSE	FALSE	FALSE	FALSE	FALSE	FALSE	FALSE
8	RPL7	NP_000962.2	0.388938	0.109054	-7.4255	-4.56131	-1.0125	1.34321	-6.36435	-4.605	-2.7403	FALSE	FALSE	FALSE	FALSE	FALSE	FALSE	FALSE	FALSE	FALSE	FALSE	FALSE	FALSE	FALSE	FALSE
19	TEAD2	NP_001243589.1	0	0.000146606	-4.62	-3.57466	-2.3565	0.325645	-3.981	-3.581	-3.161	FALSE	FALSE	FALSE	FALSE	FALSE	FALSE	FALSE	FALSE	FALSE	FALSE	FALSE	FALSE	FALSE	FALSE
3	GPR156	NP_694547.2	0.0213795	0.0424975	-5.2585	-3.5648	-2.3745	0.523944	-4.2703	-3.5485	-2.964	FALSE	FALSE	FALSE	FALSE	FALSE	FALSE	FALSE	FALSE	FALSE	FALSE	FALSE	FALSE	FALSE	FALSE
4	NAAA	NP_055250.2	0	0	-3.87	-3.3402	-2.5195	0.242373	-3.6655	-3.339	-3.01845	FALSE	FALSE	FALSE	FALSE	FALSE	FALSE	TRUE	FALSE	FALSE	FALSE	FALSE	FALSE	FALSE	FALSE
17	EFTUD2	NP_004238.3	0.194505	0.162338	-6.492	-4.228	-2.7505	0.856429	-5.3786	-4.233	-3.047	FALSE	FALSE	TRUE	FALSE	FALSE	FALSE	FALSE	FALSE	FALSE	FALSE	TRUE	TRUE	TRUE	TRUE
4	NDST4	NP_072091.1	0.0488504	0.0906263	-5.555	-3.74545	-1.857	0.692935	-4.7827	-3.603	-2.948	FALSE	FALSE	FALSE	FALSE	FALSE	FALSE	FALSE	FALSE	FALSE	FALSE	FALSE	FALSE	FALSE	FALSE
2	SAP130	NP_001139400.1	0	0.0026668	-4.811	-3.70588	-2.508	0.36658	-4.25	-3.6425	-3.26415	FALSE	FALSE	FALSE	FALSE	FALSE	FALSE	FALSE	FALSE	FALSE	FALSE	FALSE	FALSE	FALSE	FALSE
14	PSME1	NP_001268457.1	0	0	-4.4895	-3.73504	-2.016	0.362979	-4.1766	-3.7785	-3.2267	FALSE	FALSE	FALSE	FALSE	FALSE	FALSE	FALSE	FALSE	FALSE	FALSE	FALSE	FALSE	FALSE	FALSE
11	CRTAM	NP_062550.2	0	0	-4.259	-3.55368	-2.0675	0.348905	-4.0253	-3.5575	-3.1092	FALSE	FALSE	FALSE	FALSE	FALSE	FALSE	FALSE	FALSE	FALSE	FALSE	FALSE	FALSE	FALSE	FALSE
7	SBDS	NP_057122.2	0	0	-4.6105	-3.66693	-2.246	0.436585	-4.232	-3.6935	-3.0655	FALSE	TRUE	FALSE	FALSE	FALSE	FALSE	FALSE	FALSE	FALSE	FALSE	TRUE	FALSE	FALSE	TRUE
17	ZFP3	NP_694563.1	0.0109784	0.0749112	-5.3	-3.69115	-2.2625	0.568825	-4.548	-3.57	-3.069	FALSE	FALSE	FALSE	FALSE	FALSE	FALSE	TRUE	FALSE	FALSE	FALSE	FALSE	FALSE	FALSE	FALSE
1	DNAJB4	NP_001304028.1	0.0720475	0.0882542	-6.1415	-3.80787	-2.813	0.734884	-4.8914	-3.66825	-2.954	FALSE	FALSE	FALSE	FALSE	FALSE	FALSE	TRUE	FALSE	FALSE	FALSE	FALSE	FALSE	FALSE	FALSE
10	PANK1	NP_683878.2	0.221023	0.117801	-6.065	-4.19821	-1.661	0.922413	-5.5632	-4.1135	-3.0565	FALSE	FALSE	FALSE	FALSE	FALSE	FALSE	FALSE	FALSE	FALSE	FALSE	FALSE	FALSE	FALSE	FALSE
19	ANKRD27	NP_115515.2	0	0	-4.011	-3.44104	-2.236	0.268869	-3.826	-3.4205	-3.106	FALSE	FALSE	FALSE	FALSE	FALSE	FALSE	TRUE	FALSE	FALSE	FALSE	FALSE	FALSE	FALSE	FALSE
1	NBPF3	NP_115640.1	0.0148058	0.0635838	-5.4445	-3.66779	-1.5295	0.543472	-4.5005	-3.545	-3.0955	FALSE	FALSE	FALSE	FALSE	FALSE	FALSE	TRUE	FALSE	FALSE	FALSE	FALSE	FALSE	FALSE	FALSE
1	DNM3	NP_056384.2	0.102972	0.122191	-5.9705	-4.01698	-2.2685	0.718318	-5.069	-3.91975	-3.133	FALSE	FALSE	FALSE	FALSE	FALSE	FALSE	TRUE	FALSE	FALSE	FALSE	FALSE	FALSE	FALSE	FALSE
21	FAM3B	NP_478066.3	0	0.00472032	-4.76	-3.67886	-2.372	0.434147	-4.2824	-3.665	-3.1178	FALSE	FALSE	FALSE	FALSE	FALSE	FALSE	TRUE	FALSE	FALSE	FALSE	FALSE	FALSE	FALSE	FALSE
13	MAB21L1	NP_005575.1	0	0.0165665	-4.827	-3.6381	-1.285	0.458245	-4.232	-3.633	-3.0585	FALSE	FALSE	FALSE	FALSE	FALSE	FALSE	FALSE	FALSE	FALSE	FALSE	TRUE	FALSE	FALSE	TRUE
13	ARHGEF7	NP_001106983.1	0.00314465	0.0435286	-5.272	-3.65293	-2.8665	0.493243	-4.396	-3.5475	-3.08715	FALSE	FALSE	FALSE	FALSE	FALSE	FALSE	FALSE	FALSE	FALSE	FALSE	FALSE	FALSE	FALSE	FALSE
5	HIGD2A	NP_620175.1	0	0	-3.657	-3.3492	-2.939	0.134309	-3.5225	-3.356	-3.1655	FALSE	FALSE	FALSE	FALSE	FALSE	FALSE	FALSE	FALSE	FALSE	FALSE	FALSE	FALSE	FALSE	FALSE
19	LEUTX	NP_001137304.1	0	0	-3.9005	-3.37691	-2.128	0.287639	-3.7105	-3.4195	-2.99	FALSE	FALSE	FALSE	FALSE	FALSE	FALSE	FALSE	FALSE	FALSE	FALSE	FALSE	FALSE	FALSE	FALSE
9	ALDOB	NP_000026.2	0	0	-4.0535	-3.23681	-2.6115	0.328549	-3.6997	-3.209	-2.814	FALSE	TRUE	FALSE	FALSE	FALSE	FALSE	FALSE	FALSE	FALSE	FALSE	FALSE	FALSE	FALSE	FALSE
12	CELA1	NP_001962.3	0	0	-4.2555	-3.42053	-1.694	0.424711	-3.98715	-3.4295	-2.854	FALSE	FALSE	FALSE	TRUE	FALSE	FALSE	FALSE	FALSE	FALSE	FALSE	FALSE	FALSE	FALSE	FALSE
3	RBM5	NP_005769.1	0.135448	0.136075	-6.6535	-4.16546	-2.904	0.726627	-5.209	-4.0635	-3.2957	FALSE	FALSE	FALSE	FALSE	FALSE	FALSE	TRUE	FALSE	FALSE	FALSE	FALSE	FALSE	FALSE	FALSE
16	AHSP	NP_057717.1	0	0	-4.22	-3.3988	-2.114	0.278549	-3.7179	-3.42225	-3.03785	FALSE	FALSE	FALSE	FALSE	FALSE	FALSE	FALSE	FALSE	FALSE	FALSE	FALSE	FALSE	FALSE	FALSE
17	TNS4	NP_116254.4	0	0	-4.267	-3.52646	-2.068	0.315296	-3.9455	-3.502	-3.134	FALSE	FALSE	FALSE	FALSE	FALSE	FALSE	FALSE	FALSE	FALSE	FALSE	FALSE	FALSE	FALSE	FALSE
10	PI4K2A	NP_060895.1	0.0146429	0.103467	-5.297	-3.84581	-2.8485	0.579431	-4.6781	-3.797	-3.1075	FALSE	FALSE	FALSE	FALSE	FALSE	FALSE	FALSE	FALSE	FALSE	FALSE	FALSE	FALSE	FALSE	FALSE
1	ALX3	NP_006483.2	0	0	-3.9625	-3.44282	-2.543	0.279155	-3.8589	-3.4095	-3.09705	FALSE	TRUE	FALSE	FALSE	FALSE	FALSE	TRUE	FALSE	FALSE	FALSE	TRUE	FALSE	FALSE	TRUE
19	IZUMO2	NP_689571.2	0	0	-4.417	-3.42298	-2.3145	0.294423	-3.77155	-3.432	-3.0645	FALSE	FALSE	FALSE	FALSE	FALSE	FALSE	FALSE	FALSE	FALSE	FALSE	FALSE	FALSE	FALSE	FALSE
5	RANBP3L	NP_001310202.1	0	0	-4.558	-3.73969	-2.4085	0.238092	-4.0608	-3.707	-3.4825	FALSE	FALSE	FALSE	FALSE	FALSE	FALSE	TRUE	FALSE	FALSE	FALSE	FALSE	FALSE	FALSE	FALSE
15	UACA	NP_060473.2	0	0.000417109	-4.668	-3.57938	-2.064	0.376012	-4.11195	-3.538	-3.1295	FALSE	FALSE	FALSE	FALSE	FALSE	FALSE	FALSE	FALSE	FALSE	FALSE	FALSE	FALSE	FALSE	FALSE
11	NDUFS3	NP_004542.1	0	0.0183362	-4.9305	-3.65193	-2.5845	0.395586	-4.2503	-3.5545	-3.2267	FALSE	TRUE	FALSE	FALSE	FALSE	FALSE	FALSE	FALSE	FALSE	FALSE	FALSE	FALSE	FALSE	FALSE
2	ANKZF1	NP_001035869.1	0	0	-3.9925	-3.31566	-1.4735	0.28988	-3.669	-3.3385	-2.95755	FALSE	FALSE	FALSE	FALSE	FALSE	FALSE	FALSE	FALSE	FALSE	FALSE	FALSE	FALSE	FALSE	FALSE
8	NIPAL2	NP_001308565.1	0	0.0121746	-4.7775	-3.76859	-2.304	0.478604	-4.3865	-3.811	-3.1065	FALSE	FALSE	FALSE	FALSE	FALSE	FALSE	FALSE	FALSE	FALSE	FALSE	FALSE	FALSE	FALSE	FALSE
15	CHRNB4	NP_000741.1	0	0.013838	-4.985	-3.49448	-2.648	0.493817	-4.2133	-3.4105	-2.9065	FALSE	FALSE	FALSE	FALSE	FALSE	FALSE	TRUE	FALSE	FALSE	FALSE	FALSE	FALSE	FALSE	FALSE
19	WIZ	NP_067064.2	0.00416157	0.0337005	-5.21	-3.45098	-2.6275	0.494483	-4.2518	-3.2755	-3.0025	FALSE	FALSE	FALSE	FALSE	FALSE	FALSE	FALSE	FALSE	FALSE	FALSE	FALSE	FALSE	FALSE	FALSE
19	ADGRE5	NP_510966.1	0	0	-4.491	-3.45473	-1.9225	0.455521	-4.086	-3.433	-2.8645	FALSE	FALSE	FALSE	FALSE	FALSE	FALSE	TRUE	FALSE	FALSE	FALSE	FALSE	FALSE	FALSE	FALSE
11	ZFTA	NP_001138408.1	0.0020308	0.0222542	-5.173	-3.29909	-2.297	0.47755	-3.9923	-3.172	-2.835	FALSE	FALSE	FALSE	FALSE	FALSE	FALSE	FALSE	FALSE	FALSE	FALSE	FALSE	FALSE	FALSE	FALSE
17	DLX3	NP_005211.1	0	0	-4.504	-3.72065	-2.7095	0.39548	-4.3455	-3.63525	-3.2495	FALSE	FALSE	FALSE	FALSE	FALSE	FALSE	FALSE	FALSE	FALSE	FALSE	FALSE	FALSE	FALSE	TRUE
1	TARBP1	NP_005637.3	0	0.000133668	-4.6545	-3.36473	-1.711	0.328768	-3.7118	-3.3765	-2.967	FALSE	FALSE	FALSE	FALSE	FALSE	FALSE	FALSE	FALSE	FALSE	FALSE	FALSE	FALSE	FALSE	FALSE
19	DNAJB1	NP_006136.1	0.0107762	0.053881	-5.4425	-3.40291	-1.385	0.75978	-4.4423	-3.3595	-2.4205	FALSE	FALSE	FALSE	FALSE	FALSE	FALSE	FALSE	FALSE	FALSE	FALSE	FALSE	FALSE	FALSE	FALSE
2	ANKRD53	NP_001108588.1	0	0	-4.46	-3.36689	-2.1225	0.353854	-3.8792	-3.336	-2.9528	FALSE	FALSE	FALSE	FALSE	FALSE	FALSE	FALSE	FALSE	FALSE	FALSE	FALSE	FALSE	FALSE	FALSE
1	LCE3A	NP_848518.1	0	0	-3.8375	-3.35564	-1.6725	0.279563	-3.6665	-3.4015	-2.999	FALSE	FALSE	FALSE	FALSE	FALSE	FALSE	TRUE	FALSE	FALSE	FALSE	FALSE	FALSE	FALSE	FALSE
8	PCM1	NP_001339561.2	0	0	-3.955	-3.04486	-1.913	0.313005	-3.5	-3.009	-2.6655	FALSE	FALSE	FALSE	FALSE	FALSE	FALSE	FALSE	FALSE	FALSE	TRUE	FALSE	FALSE	FALSE	FALSE
6	ORC3	NP_862820.1	0	0.000699681	-4.658	-3.6508	-1.997	0.429152	-4.2065	-3.6655	-3.0696	FALSE	FALSE	FALSE	FALSE	FALSE	FALSE	FALSE	FALSE	FALSE	FALSE	FALSE	FALSE	FALSE	FALSE
19	ONECUT3	NP_001073957.1	0	0	-4.1575	-3.20139	-2.0405	0.454797	-3.87655	-3.0955	-2.666	FALSE	FALSE	FALSE	FALSE	FALSE	FALSE	FALSE	FALSE	FALSE	FALSE	FALSE	FALSE	FALSE	FALSE
8	TMEM67	NP_714915.3	0	0	-4.5495	-3.68219	-2.1035	0.403322	-4.2175	-3.69	-3.15175	FALSE	TRUE	FALSE	FALSE	FALSE	FALSE	FALSE	FALSE	FALSE	FALSE	TRUE	FALSE	FALSE	TRUE
5	MAML1	NP_055572.1	0	0.0123339	-4.769	-3.44538	-1.933	0.363619	-3.86155	-3.4165	-3.0645	FALSE	FALSE	FALSE	FALSE	FALSE	FALSE	TRUE	FALSE	FALSE	FALSE	FALSE	FALSE	FALSE	FALSE
1	CCDC190	NP_848645.3	0	0	-4.2955	-3.40781	-1.8635	0.362957	-3.85605	-3.4335	-2.924	FALSE	FALSE	FALSE	FALSE	FALSE	FALSE	FALSE	FALSE	FALSE	FALSE	FALSE	FALSE	FALSE	FALSE
13	CCDC122	NP_659411.2	0	0	-4.5665	-3.53215	-2.7695	0.386819	-4.10255	-3.502	-3.02995	FALSE	FALSE	FALSE	FALSE	FALSE	FALSE	FALSE	FALSE	FALSE	FALSE	FALSE	FALSE	FALSE	FALSE
21	GET1	NP_001139690.1	0	0	-4.1255	-3.53149	-2.447	0.296206	-3.9237	-3.5475	-3.1311	FALSE	FALSE	FALSE	FALSE	FALSE	FALSE	FALSE	FALSE	FALSE	FALSE	FALSE	FALSE	FALSE	FALSE
12	SYCP3	NP_710161.1	0.00474362	0.129433	-5.1595	-3.87196	-2.353	0.61446	-4.686	-3.875	-3.0378	FALSE	FALSE	FALSE	FALSE	FALSE	FALSE	FALSE	FALSE	FALSE	FALSE	FALSE	FALSE	FALSE	FALSE
3	TNIK	NP_001155033.1	0.0062876	0.0574015	-5.4155	-3.79691	-2.411	0.459153	-4.488	-3.6615	-3.3044	FALSE	FALSE	FALSE	FALSE	FALSE	FALSE	FALSE	FALSE	FALSE	FALSE	FALSE	FALSE	FALSE	FALSE
7	ACTB	NP_001092.1	0.864927	0.04821	-8.8395	-6.72599	-2.208	1.33155	-8.275	-6.981	-4.761	TRUE	FALSE	FALSE	FALSE	FALSE	FALSE	TRUE	FALSE	FALSE	FALSE	TRUE	FALSE	FALSE	TRUE
15	HDDC3	NP_001273380.1	0	0	-3.825	-3.41499	-2.8705	0.184522	-3.666	-3.4195	-3.1705	FALSE	FALSE	FALSE	FALSE	FALSE	FALSE	FALSE	FALSE	FALSE	FALSE	FALSE	FALSE	FALSE	FALSE
2	NAT8	NP_003951.3	0	0.0112607	-4.803	-3.26582	-1.053	0.675893	-4.2031	-3.244	-2.3947	FALSE	FALSE	TRUE	FALSE	FALSE	FALSE	TRUE	FALSE	FALSE	FALSE	FALSE	FALSE	FALSE	FALSE
7	EIF4H	NP_071496.1	0	0.134835	-4.991	-3.94662	-2.3755	0.5181	-4.695	-3.9185	-3.28625	FALSE	FALSE	FALSE	FALSE	FALSE	FALSE	TRUE	FALSE	FALSE	FALSE	FALSE	FALSE	FALSE	FALSE
16	LRRC36	NP_001155047.1	0	0	-4.3035	-3.64138	-2.3765	0.208334	-3.879	-3.644	-3.3981	FALSE	FALSE	FALSE	FALSE	FALSE	FALSE	TRUE	FALSE	FALSE	FALSE	FALSE	FALSE	FALSE	FALSE
12	FZD10	NP_009128.1	0	0.000199362	-4.659	-3.41205	-2.0905	0.478687	-4.0735	-3.38125	-2.8095	FALSE	FALSE	FALSE	FALSE	FALSE	FALSE	FALSE	FALSE	FALSE	FALSE	FALSE	FALSE	FALSE	FALSE
1	IQGAP3	NP_839943.3	0	0	-4.226	-3.46447	-2.231	0.256011	-3.7865	-3.467	-3.133	FALSE	FALSE	FALSE	FALSE	FALSE	FALSE	TRUE	FALSE	FALSE	FALSE	FALSE	FALSE	FALSE	FALSE
3	KNG1	NP_001095886.1	0	0	-4.0465	-3.45779	-2.094	0.311417	-3.873	-3.4745	-3.0467	FALSE	FALSE	FALSE	FALSE	FALSE	FALSE	TRUE	FALSE	FALSE	FALSE	FALSE	FALSE	FALSE	FALSE
8	SOX7	NP_113627.1	0	0	-4.0055	-3.00687	-1.6315	0.409177	-3.6625	-2.91925	-2.55275	FALSE	FALSE	FALSE	FALSE	FALSE	FALSE	FALSE	FALSE	FALSE	FALSE	FALSE	FALSE	FALSE	FALSE
18	PIAS2	NP_004662.2	0.0623559	0.0930326	-5.962	-3.85904	-2.373	0.674342	-4.8555	-3.732	-3.095	FALSE	FALSE	FALSE	FALSE	FALSE	FALSE	FALSE	FALSE	FALSE	FALSE	FALSE	FALSE	FALSE	FALSE
12	FICD	NP_009007.2	0	0.00454841	-4.786	-3.47688	-2.4275	0.403425	-4.0762	-3.4015	-3.0175	FALSE	FALSE	FALSE	FALSE	FALSE	FALSE	FALSE	FALSE	FALSE	FALSE	FALSE	FALSE	FALSE	FALSE
12	MDM2	NP_002383.2	0.0401108	0.176177	-5.177	-4.09265	-2.1095	0.550368	-4.9103	-4.0315	-3.416	FALSE	FALSE	FALSE	FALSE	FALSE	FALSE	FALSE	FALSE	FALSE	FALSE	FALSE	FALSE	FALSE	FALSE
19	FFAR2	NP_005297.1	0	0	-4.256	-3.34634	-2.2155	0.392948	-3.8505	-3.3665	-2.8218	FALSE	FALSE	FALSE	FALSE	FALSE	FALSE	TRUE	FALSE	FALSE	FALSE	FALSE	FALSE	FALSE	FALSE
16	NPIPA3	NP_001264252.1	0.349489	0.421999	-6.216	-4.8451	-0.8985	0.450633	-5.249	-4.9135	-4.3235	FALSE	FALSE	FALSE	FALSE	FALSE	FALSE	FALSE	TRUE	FALSE	FALSE	FALSE	FALSE	FALSE	FALSE
8	PRSS55	NP_940866.2	0	0	-3.5955	-3.02937	-1.305	0.334064	-3.43775	-3.056	-2.59325	FALSE	FALSE	FALSE	FALSE	FALSE	FALSE	FALSE	FALSE	FALSE	FALSE	FALSE	FALSE	FALSE	FALSE
12	HOXC5	NP_061826.1	0	0	-3.6715	-3.17206	-2.631	0.275738	-3.559	-3.1	-2.854	FALSE	FALSE	FALSE	FALSE	FALSE	FALSE	FALSE	FALSE	FALSE	FALSE	FALSE	FALSE	FALSE	FALSE
19	MADCAM1	NP_570116.2	0	0.00153794	-4.718	-3.23923	-1.419	0.4717	-3.86795	-3.21675	-2.648	FALSE	FALSE	FALSE	FALSE	FALSE	FALSE	FALSE	FALSE	FALSE	FALSE	FALSE	FALSE	FALSE	FALSE
16	NDUFB10	NP_004539.1	0	0	-3.587	-2.90613	-2.0425	0.242318	-3.205	-2.9135	-2.595	FALSE	FALSE	FALSE	FALSE	FALSE	FALSE	TRUE	FALSE	FALSE	FALSE	FALSE	FALSE	FALSE	FALSE
5	TMED9	NP_059980.2	0.0332925	0.100122	-5.79	-3.76058	-1.479	0.727789	-4.7515	-3.751	-2.8004	FALSE	FALSE	FALSE	FALSE	FALSE	FALSE	FALSE	FALSE	FALSE	FALSE	FALSE	FALSE	FALSE	FALSE
2	FKBP7	NP_001128684.1	0	0	-3.9165	-3.54219	-2.657	0.205314	-3.78855	-3.57075	-3.23945	FALSE	FALSE	FALSE	FALSE	FALSE	FALSE	FALSE	FALSE	FALSE	FALSE	FALSE	FALSE	FALSE	FALSE
22	RHBDD3	NP_001316465.1	0	0	-4.336	-3.44754	-2.4065	0.269936	-3.807	-3.432	-3.1233	FALSE	FALSE	FALSE	FALSE	FALSE	FALSE	FALSE	FALSE	FALSE	FALSE	FALSE	FALSE	FALSE	FALSE
6	MYB	NP_001123645.1	0.123969	0.0543385	-6.377	-4.01625	-2.1005	0.769177	-5.29105	-3.823	-3.25395	FALSE	FALSE	FALSE	FALSE	FALSE	FALSE	TRUE	FALSE	FALSE	FALSE	FALSE	FALSE	FALSE	FALSE
11	CAPN5	NP_004046.2	0.0122235	0.0494999	-5.528	-3.49318	-2.0515	0.672205	-4.4376	-3.4175	-2.647	FALSE	FALSE	FALSE	FALSE	FALSE	FALSE	FALSE	FALSE	FALSE	FALSE	FALSE	FALSE	FALSE	FALSE
17	PIGL	NP_004269.1	0.00131579	0.0631579	-5.1395	-3.66846	-1.969	0.579994	-4.4826	-3.62125	-2.9484	FALSE	FALSE	FALSE	FALSE	FALSE	FALSE	TRUE	FALSE	FALSE	FALSE	TRUE	FALSE	FALSE	TRUE
6	IRF4	NP_002451.2	0.0945091	0.102986	-5.7935	-3.92013	-2.3815	0.723095	-5.02485	-3.7285	-3.13715	FALSE	FALSE	FALSE	FALSE	FALSE	FALSE	TRUE	FALSE	FALSE	FALSE	FALSE	FALSE	FALSE	FALSE
20	PRELID3B	NP_001243332.1	0.0409774	0.093985	-5.8825	-3.77215	-2.143	0.677918	-4.73555	-3.692	-2.95995	FALSE	FALSE	FALSE	FALSE	FALSE	FALSE	FALSE	FALSE	FALSE	FALSE	FALSE	FALSE	FALSE	FALSE
18	KIAA1328	NP_065827.1	0.0249407	0.016311	-5.8	-3.50419	-2.3595	0.456188	-3.805	-3.455	-3.088	FALSE	FALSE	FALSE	FALSE	FALSE	FALSE	FALSE	FALSE	FALSE	FALSE	FALSE	FALSE	FALSE	FALSE
4	CTBP1	NP_001319.1	0.222632	0.160351	-6.587	-4.33886	-2.2405	0.823291	-5.4505	-4.33075	-3.2474	FALSE	FALSE	FALSE	FALSE	FALSE	FALSE	TRUE	FALSE	FALSE	FALSE	TRUE	FALSE	FALSE	TRUE
17	CDC6	NP_001245.1	0	0.00033883	-4.6515	-3.67573	-1.865	0.401944	-4.20685	-3.67825	-3.1485	FALSE	FALSE	FALSE	FALSE	FALSE	FALSE	FALSE	FALSE	FALSE	FALSE	TRUE	FALSE	FALSE	TRUE
1	XKR8	NP_060523.2	0	0.000756201	-4.6515	-3.55007	-2.5455	0.341801	-4.0345	-3.505	-3.145	FALSE	FALSE	FALSE	FALSE	FALSE	FALSE	FALSE	FALSE	FALSE	FALSE	FALSE	FALSE	FALSE	FALSE
8	PLEKHA2	NP_067636.1	0.00211655	0.0317483	-5.2025	-3.65529	-2.708	0.443945	-4.3122	-3.531	-3.1838	FALSE	FALSE	FALSE	FALSE	FALSE	FALSE	FALSE	FALSE	FALSE	FALSE	FALSE	FALSE	FALSE	FALSE
5	GRIA1	NP_001107655.1	0.145485	0.130274	-6.003	-4.04967	-2.8115	0.817502	-5.2305	-3.9655	-2.9881	FALSE	FALSE	FALSE	FALSE	FALSE	FALSE	TRUE	FALSE	FALSE	FALSE	TRUE	FALSE	FALSE	TRUE
17	KAT2A	NP_066564.2	0.0825508	0.0973284	-6.1005	-3.92099	-2.5695	0.732783	-4.9575	-3.838	-3.027	FALSE	FALSE	FALSE	FALSE	FALSE	FALSE	TRUE	FALSE	FALSE	FALSE	FALSE	FALSE	FALSE	FALSE
1	RRAGC	NP_071440.1	0.261371	0.198668	-5.915	-4.45012	-2.4645	0.778126	-5.446	-4.523	-3.3025	FALSE	FALSE	FALSE	FALSE	FALSE	FALSE	FALSE	FALSE	FALSE	FALSE	FALSE	FALSE	FALSE	FALSE
X	KCND1	NP_004970.3	0.0967998	0.129728	-5.7275	-4.06607	-3.072	0.634166	-5.04445	-3.89175	-3.3775	FALSE	FALSE	FALSE	FALSE	FALSE	FALSE	FALSE	FALSE	FALSE	FALSE	FALSE	FALSE	FALSE	FALSE
20	RAB5IF	NP_955777.1	0	0	-3.739	-3.30987	-2.522	0.213531	-3.56615	-3.3205	-3.03505	FALSE	FALSE	FALSE	FALSE	FALSE	FALSE	FALSE	FALSE	FALSE	FALSE	FALSE	FALSE	FALSE	FALSE
1	CDC42SE1	NP_001033796.1	0	0	-3.986	-3.67346	-2.8185	0.181836	-3.9004	-3.683	-3.4336	FALSE	FALSE	FALSE	FALSE	FALSE	FALSE	FALSE	FALSE	FALSE	FALSE	FALSE	FALSE	FALSE	FALSE
17	DCXR	NP_057370.1	0	0	-4.128	-3.23001	-2.338	0.363574	-3.765	-3.1835	-2.796	FALSE	TRUE	FALSE	FALSE	FALSE	FALSE	FALSE	FALSE	FALSE	FALSE	FALSE	FALSE	FALSE	FALSE
1	PRAMEF20	NP_001093322.2	0.0214342	0.0822579	-5.516	-3.53484	-1.3765	0.741796	-4.635	-3.439	-2.632	FALSE	FALSE	FALSE	FALSE	FALSE	FALSE	FALSE	FALSE	FALSE	FALSE	FALSE	FALSE	FALSE	FALSE
5	MYOZ3	NP_001116325.1	0	0	-4.345	-3.35427	-1.7735	0.341983	-3.7897	-3.3615	-2.913	FALSE	FALSE	FALSE	FALSE	FALSE	FALSE	FALSE	FALSE	FALSE	FALSE	FALSE	FALSE	FALSE	FALSE
19	ZNF121	NP_001295198.1	0.0217832	0.11974	-5.2985	-3.86647	-2.3655	0.596368	-4.749	-3.792	-3.155	FALSE	FALSE	FALSE	FALSE	FALSE	FALSE	FALSE	FALSE	FALSE	FALSE	FALSE	FALSE	FALSE	FALSE
12	ESYT1	NP_001171725.1	0	0.0317548	-4.9905	-3.67355	-2.4985	0.469417	-4.36595	-3.6105	-3.10655	FALSE	FALSE	FALSE	FALSE	FALSE	FALSE	FALSE	FALSE	FALSE	FALSE	FALSE	FALSE	FALSE	FALSE
2	ABCG8	NP_071882.1	0	0	-4.11	-3.18005	-1.7245	0.490808	-3.8465	-3.1945	-2.5036	FALSE	TRUE	FALSE	FALSE	FALSE	FALSE	TRUE	FALSE	FALSE	TRUE	FALSE	FALSE	FALSE	FALSE
7	NRCAM	NP_001032209.1	0	0.00122771	-4.6905	-3.5838	-2.2775	0.396869	-4.1655	-3.531	-3.103	FALSE	FALSE	FALSE	FALSE	FALSE	FALSE	TRUE	FALSE	FALSE	FALSE	TRUE	FALSE	FALSE	TRUE
22	IFT27	NP_006851.1	0	0.00219298	-4.67	-3.52599	-1.9355	0.472016	-4.21875	-3.46975	-2.96055	FALSE	FALSE	FALSE	FALSE	FALSE	FALSE	FALSE	FALSE	FALSE	FALSE	FALSE	FALSE	FALSE	FALSE
16	GNPTG	NP_115909.1	0	0.00169779	-4.633	-3.09946	-2.099	0.428377	-3.761	-2.9745	-2.7055	FALSE	TRUE	FALSE	FALSE	FALSE	FALSE	FALSE	FALSE	FALSE	FALSE	TRUE	FALSE	FALSE	TRUE
19	C19orf81	NP_001182005.1	0	0	-3.53	-3.11137	-2.806	0.0868191	-3.2117	-3.108	-3.007	FALSE	FALSE	FALSE	FALSE	FALSE	FALSE	FALSE	FALSE	FALSE	FALSE	FALSE	FALSE	FALSE	FALSE
6	RIOK1	NP_113668.2	0	0.0206237	-4.858	-3.66371	-2.2905	0.404722	-4.248	-3.6015	-3.2115	FALSE	FALSE	FALSE	FALSE	FALSE	FALSE	FALSE	FALSE	FALSE	FALSE	FALSE	FALSE	FALSE	FALSE
1	PLEKHG5	NP_065682.2	0	0.00099859	-4.7495	-3.41024	-2.246	0.36023	-3.937	-3.342	-3.00715	FALSE	TRUE	FALSE	FALSE	FALSE	FALSE	TRUE	FALSE	FALSE	FALSE	FALSE	FALSE	FALSE	FALSE
8	COL22A1	NP_690848.1	0	0	-4.2375	-3.30938	-2.602	0.293629	-3.8015	-3.2275	-2.9945	FALSE	FALSE	FALSE	FALSE	FALSE	FALSE	TRUE	FALSE	FALSE	FALSE	FALSE	FALSE	FALSE	FALSE
12	PCBP2	NP_005007.2	0.542753	0.0935673	-7.8055	-5.22149	-3.072	1.30732	-7.026	-5.2545	-3.3737	FALSE	FALSE	FALSE	FALSE	FALSE	FALSE	FALSE	FALSE	FALSE	FALSE	TRUE	FALSE	FALSE	TRUE
1	AVPR1B	NP_000698.1	0	0	-4.201	-3.27684	-2.458	0.32659	-3.74685	-3.231	-2.88465	FALSE	FALSE	FALSE	FALSE	FALSE	FALSE	FALSE	FALSE	FALSE	FALSE	FALSE	FALSE	FALSE	FALSE
4	CSN1S1	NP_001881.1	0	0	-3.6335	-3.3314	-2.745	0.15065	-3.5108	-3.356	-3.1247	FALSE	FALSE	FALSE	FALSE	FALSE	FALSE	FALSE	FALSE	FALSE	FALSE	FALSE	FALSE	FALSE	FALSE
18	MYOM1	NP_003794.3	0	0	-4.4475	-3.48231	-2.2925	0.226303	-3.7815	-3.4485	-3.26035	FALSE	FALSE	FALSE	FALSE	FALSE	FALSE	FALSE	FALSE	FALSE	FALSE	FALSE	FALSE	FALSE	FALSE
11	KCNK4	NP_001304019.1	0	0.000381388	-4.641	-3.61781	-2.2825	0.457173	-4.21935	-3.62575	-2.9843	FALSE	FALSE	FALSE	FALSE	FALSE	FALSE	FALSE	FALSE	FALSE	FALSE	TRUE	FALSE	FALSE	TRUE
4	TTC29	NP_001287690.1	0	0	-4.304	-3.51463	-1.9775	0.314196	-3.9395	-3.4975	-3.1195	FALSE	FALSE	FALSE	FALSE	FALSE	FALSE	FALSE	FALSE	FALSE	FALSE	FALSE	FALSE	FALSE	FALSE
11	CPSF7	NP_079087.3	0.00540735	0.0957702	-5.158	-3.71668	-2.368	0.583267	-4.6195	-3.5975	-3.04455	FALSE	FALSE	FALSE	FALSE	FALSE	FALSE	FALSE	FALSE	FALSE	FALSE	FALSE	FALSE	FALSE	FALSE
12	MYG1	NP_067653.4	0	0	-4.175	-3.25675	-2.3205	0.375943	-3.775	-3.2385	-2.76325	FALSE	FALSE	FALSE	FALSE	FALSE	FALSE	FALSE	FALSE	FALSE	FALSE	FALSE	FALSE	FALSE	FALSE
2	DUSP11	NP_003575.3	0	0.00015949	-4.617	-3.63868	-2.677	0.435159	-4.302	-3.4895	-3.17	FALSE	FALSE	FALSE	FALSE	FALSE	FALSE	FALSE	FALSE	FALSE	FALSE	FALSE	FALSE	FALSE	FALSE
1	ARHGEF2	NP_001155855.1	0.0667732	0.107292	-5.864	-3.89532	-1.809	0.677854	-4.89435	-3.7705	-3.1145	FALSE	FALSE	FALSE	FALSE	FALSE	FALSE	FALSE	FALSE	FALSE	FALSE	FALSE	FALSE	FALSE	FALSE
11	TMEM109	NP_076997.1	0	0	-4.1525	-3.45734	-2.3925	0.272979	-3.8248	-3.4485	-3.107	FALSE	FALSE	FALSE	FALSE	FALSE	FALSE	TRUE	FALSE	FALSE	FALSE	FALSE	FALSE	FALSE	FALSE
X	CCNQ	NP_689487.2	0.251847	0.130886	-6.7925	-4.31754	-1.6525	0.982946	-5.70495	-4.289	-3.0475	FALSE	FALSE	FALSE	FALSE	FALSE	FALSE	TRUE	FALSE	FALSE	FALSE	TRUE	FALSE	FALSE	TRUE
3	ATP11B	NP_055431.1	0.0174145	0.102789	-5.5575	-3.84664	-2.117	0.576683	-4.6825	-3.7715	-3.1495	FALSE	FALSE	FALSE	FALSE	FALSE	FALSE	FALSE	FALSE	FALSE	FALSE	FALSE	FALSE	FALSE	FALSE
19	ZNF91	NP_003421.2	0.209332	0.0922844	-6.189	-4.02711	-1.32	1.00248	-5.6283	-3.7165	-3	FALSE	FALSE	FALSE	FALSE	FALSE	FALSE	FALSE	FALSE	FALSE	FALSE	FALSE	FALSE	FALSE	FALSE
7	SVOPL	NP_001132928.1	0	0.000123259	-4.711	-3.35943	-2.3885	0.46123	-4.014	-3.3075	-2.7905	FALSE	FALSE	FALSE	FALSE	FALSE	FALSE	FALSE	FALSE	FALSE	FALSE	FALSE	FALSE	FALSE	FALSE
3	IQSEC1	NP_001363867.1	0	0	-3.6475	-3.20778	-2.2505	0.222937	-3.495	-3.2215	-2.9011	FALSE	FALSE	FALSE	FALSE	FALSE	FALSE	FALSE	FALSE	FALSE	FALSE	TRUE	FALSE	FALSE	TRUE
17	MMP28	NP_001027449.1	0	0	-3.564	-3.24494	-2.7005	0.154894	-3.4725	-3.23	-3.0535	FALSE	FALSE	FALSE	FALSE	FALSE	FALSE	FALSE	FALSE	FALSE	FALSE	FALSE	FALSE	FALSE	FALSE
11	PITPNM1	NP_004901.2	0	0.00809717	-4.773	-3.57854	-2.3595	0.466944	-4.239	-3.52	-3.013	FALSE	FALSE	FALSE	FALSE	FALSE	FALSE	FALSE	FALSE	FALSE	FALSE	FALSE	FALSE	FALSE	FALSE
X	CSAG1	NP_705611.2	0	0	-4.0245	-3.42207	-1.19	0.252331	-3.68685	-3.4455	-3.16615	FALSE	FALSE	FALSE	FALSE	FALSE	FALSE	FALSE	FALSE	FALSE	FALSE	FALSE	FALSE	FALSE	FALSE
X	TIMM17B	NP_001161419.1	0	0	-4.5455	-4.21596	-4.0925	0.0839058	-4.3463	-4.1975	-4.121	FALSE	FALSE	FALSE	FALSE	FALSE	FALSE	FALSE	TRUE	FALSE	FALSE	FALSE	FALSE	FALSE	FALSE
2	MAP4K4	NP_663719.2	0.157985	0.155599	-6.6795	-4.16043	-3.1655	0.804508	-5.2895	-4.044	-3.2595	FALSE	FALSE	FALSE	FALSE	FALSE	FALSE	TRUE	FALSE	FALSE	FALSE	FALSE	FALSE	FALSE	FALSE
14	GZMH	NP_219491.1	0	0	-4.4625	-3.37504	-2.159	0.450414	-4.0039	-3.353	-2.80015	FALSE	FALSE	FALSE	FALSE	FALSE	FALSE	FALSE	FALSE	FALSE	FALSE	FALSE	FALSE	FALSE	FALSE
17	GABARAP	NP_009209.1	0.127424	0.17867	-6.069	-4.11422	-1.036	0.803023	-5.125	-4.1805	-3.0245	FALSE	FALSE	FALSE	FALSE	FALSE	FALSE	TRUE	FALSE	FALSE	FALSE	FALSE	FALSE	FALSE	FALSE
16	MLST8	NP_001186102.1	0	0	-4.109	-3.30057	-2.064	0.313843	-3.723	-3.298	-2.8957	FALSE	FALSE	FALSE	FALSE	FALSE	FALSE	TRUE	FALSE	FALSE	FALSE	FALSE	FALSE	FALSE	FALSE
16	PHKB	NP_000284.1	0	0	-4.3565	-3.42078	-2.268	0.258276	-3.78275	-3.399	-3.1145	FALSE	TRUE	FALSE	FALSE	FALSE	FALSE	FALSE	FALSE	FALSE	FALSE	FALSE	FALSE	FALSE	FALSE
15	GJD2	NP_065711.1	0	0	-4.5215	-3.72693	-2.579	0.406046	-4.255	-3.70925	-3.1885	FALSE	FALSE	FALSE	FALSE	FALSE	FALSE	TRUE	FALSE	FALSE	FALSE	FALSE	FALSE	FALSE	FALSE
12	TCP11L2	NP_689985.1	0	0	-4.453	-3.46644	-2.015	0.391635	-4.009	-3.4475	-2.97225	FALSE	FALSE	FALSE	FALSE	FALSE	FALSE	FALSE	FALSE	FALSE	FALSE	FALSE	FALSE	FALSE	FALSE
14	OTUB2	NP_075601.1	0	0	-4.135	-3.41799	-2.461	0.320471	-3.86635	-3.40525	-3.00665	FALSE	FALSE	FALSE	FALSE	FALSE	FALSE	TRUE	FALSE	FALSE	FALSE	FALSE	FALSE	FALSE	FALSE
12	POP5	NP_057002.2	0	0	-4.1265	-3.42145	-2.1975	0.370368	-3.9147	-3.431	-2.9215	FALSE	FALSE	FALSE	FALSE	FALSE	FALSE	TRUE	FALSE	FALSE	FALSE	FALSE	FALSE	FALSE	FALSE
19	SEMA6B	NP_115484.2	0	0.0329586	-5.005	-3.52679	-2.337	0.561179	-4.339	-3.445	-2.853	FALSE	FALSE	FALSE	FALSE	FALSE	FALSE	FALSE	FALSE	FALSE	FALSE	FALSE	FALSE	FALSE	FALSE
1	SVBP	NP_955374.1	0	0.0161943	-4.903	-3.71684	-2.453	0.411956	-4.2085	-3.747	-3.1844	FALSE	FALSE	FALSE	FALSE	FALSE	FALSE	FALSE	FALSE	FALSE	FALSE	FALSE	FALSE	FALSE	FALSE
9	TOR1B	NP_001304823.1	0	0.00558919	-4.708	-3.65561	-2.28	0.470867	-4.2942	-3.661	-3.0184	FALSE	FALSE	FALSE	FALSE	FALSE	FALSE	FALSE	FALSE	FALSE	FALSE	FALSE	FALSE	FALSE	FALSE
8	SMIM19	NP_001350115.1	0	0	-4.347	-3.39675	-2.5225	0.296861	-3.8435	-3.341	-3.0636	FALSE	FALSE	FALSE	FALSE	FALSE	FALSE	TRUE	FALSE	FALSE	FALSE	FALSE	FALSE	FALSE	FALSE
11	PHRF1	NP_001273510.1	0	0	-4.44	-3.1484	-1.645	0.323534	-3.4795	-3.1705	-2.7425	FALSE	FALSE	FALSE	TRUE	FALSE	FALSE	TRUE	FALSE	FALSE	TRUE	FALSE	FALSE	FALSE	FALSE
12	R3HDM2	NP_001317050.1	0.0829671	0.06453	-6.2055	-3.95859	-2.3395	0.646039	-4.92315	-3.82	-3.293	FALSE	FALSE	FALSE	FALSE	FALSE	FALSE	TRUE	FALSE	FALSE	FALSE	FALSE	FALSE	FALSE	FALSE
12	SLCO1C1	NP_001139416.1	0	0.0087882	-4.9735	-3.48971	-1.6175	0.412265	-4.071	-3.4455	-3.0015	FALSE	FALSE	FALSE	FALSE	FALSE	FALSE	TRUE	FALSE	FALSE	FALSE	FALSE	FALSE	FALSE	FALSE
1	ZNF678	NP_848644.2	0.222972	0.0503824	-8.729	-4.1079	-2.423	1.40856	-6.4704	-3.398	-2.938	FALSE	FALSE	FALSE	FALSE	FALSE	FALSE	TRUE	FALSE	FALSE	FALSE	FALSE	FALSE	FALSE	FALSE
12	PPTC7	NP_644812.1	0.190685	0.151003	-5.6735	-4.27141	-2.6855	0.704885	-5.28315	-4.15325	-3.39285	FALSE	FALSE	FALSE	FALSE	FALSE	FALSE	FALSE	FALSE	FALSE	FALSE	FALSE	FALSE	FALSE	FALSE
X	TMLHE	NP_060666.1	0	0	-4.51	-3.92877	-2.9425	0.22818	-4.228	-3.9365	-3.6225	FALSE	FALSE	FALSE	FALSE	FALSE	FALSE	FALSE	TRUE	FALSE	FALSE	FALSE	FALSE	FALSE	FALSE
1	TCHH	NP_009044.2	0.0152233	0.0244874	-6.7905	-3.27888	-2.698	0.598276	-4.159	-3.038	-2.769	FALSE	FALSE	FALSE	FALSE	FALSE	FALSE	TRUE	FALSE	FALSE	FALSE	FALSE	FALSE	FALSE	FALSE
1	HFM1	NP_001017975.5	0	0	-4.0985	-3.61177	-2.0685	0.24838	-3.969	-3.5995	-3.3035	FALSE	FALSE	FALSE	FALSE	FALSE	FALSE	TRUE	FALSE	FALSE	FALSE	FALSE	FALSE	FALSE	FALSE
7	ANKMY2	NP_064715.1	0	0	-4.3765	-3.51436	-2.4165	0.384068	-4.05075	-3.499	-3.024	FALSE	FALSE	FALSE	FALSE	FALSE	FALSE	FALSE	FALSE	FALSE	FALSE	FALSE	FALSE	FALSE	FALSE
13	PROZ	NP_001243063.1	0	0	-3.948	-3.32869	-2.5235	0.254882	-3.692	-3.309	-3.006	FALSE	FALSE	FALSE	FALSE	FALSE	FALSE	TRUE	FALSE	FALSE	FALSE	FALSE	FALSE	FALSE	FALSE
10	ZFAND4	NP_001121796.1	0	0	-4.067	-3.3635	-1.518	0.286852	-3.7825	-3.331	-3.042	FALSE	FALSE	FALSE	FALSE	FALSE	FALSE	TRUE	FALSE	FALSE	FALSE	FALSE	FALSE	FALSE	FALSE
4	TMEM33	NP_060596.2	0	0	-4.2395	-3.735	-2.6035	0.303096	-4.1165	-3.751	-3.3205	FALSE	FALSE	FALSE	FALSE	FALSE	FALSE	FALSE	FALSE	FALSE	FALSE	FALSE	FALSE	FALSE	FALSE
11	OR56A1	NP_001001917.3	0	0.00186157	-4.6985	-3.50631	-1.0125	0.58263	-4.2646	-3.529	-2.7264	FALSE	FALSE	FALSE	FALSE	FALSE	FALSE	FALSE	FALSE	FALSE	FALSE	FALSE	FALSE	FALSE	FALSE
5	MSH3	NP_002430.3	0	0	-4.5495	-3.57824	-2.252	0.418342	-4.189	-3.53575	-3.05705	FALSE	FALSE	FALSE	FALSE	FALSE	FALSE	TRUE	FALSE	FALSE	FALSE	FALSE	FALSE	FALSE	FALSE
12	TSPAN31	NP_005972.1	0.0501133	0.115588	-5.7395	-3.82655	-2.7545	0.661648	-4.856	-3.658	-3.105	FALSE	FALSE	FALSE	FALSE	FALSE	FALSE	FALSE	FALSE	FALSE	FALSE	FALSE	FALSE	FALSE	FALSE
1	KDM1A	NP_001009999.1	0.00987724	0.22245	-5.3635	-4.17681	-2.5025	0.495916	-4.8305	-4.1875	-3.5125	FALSE	FALSE	FALSE	FALSE	FALSE	FALSE	TRUE	FALSE	FALSE	FALSE	TRUE	FALSE	FALSE	TRUE
22	RTL6	NP_115663.2	0	0	-3.7325	-3.37688	-2.892	0.139656	-3.5785	-3.364	-3.207	FALSE	FALSE	FALSE	FALSE	FALSE	FALSE	TRUE	FALSE	FALSE	FALSE	FALSE	FALSE	FALSE	FALSE
12	OSBPL8	NP_065892.1	0.0597527	0.115815	-5.4905	-3.96122	-1.518	0.606888	-4.88	-3.826	-3.2885	FALSE	FALSE	FALSE	FALSE	FALSE	FALSE	FALSE	FALSE	FALSE	FALSE	FALSE	FALSE	FALSE	FALSE
6	RTN4IP1	NP_116119.2	0.000488838	0.0330781	-5.1015	-3.62832	-2.2275	0.50128	-4.3567	-3.58	-3.0098	FALSE	FALSE	FALSE	FALSE	FALSE	FALSE	FALSE	FALSE	FALSE	FALSE	TRUE	FALSE	FALSE	TRUE
11	CABP2	NP_057450.2	0.0322234	0.0719656	-5.52	-3.60823	-2.537	0.648637	-4.6403	-3.4175	-2.9522	FALSE	FALSE	FALSE	FALSE	FALSE	FALSE	FALSE	FALSE	FALSE	FALSE	FALSE	FALSE	FALSE	FALSE
1	INSL5	NP_005469.2	0	0.0335283	-4.7715	-3.40149	-1.784	0.532829	-4.1403	-3.3285	-2.777	FALSE	FALSE	FALSE	FALSE	FALSE	FALSE	FALSE	FALSE	FALSE	FALSE	FALSE	FALSE	FALSE	FALSE
11	PPP1CA	NP_001008709.1	0.144828	0.1951	-5.746	-4.22949	-2.48	0.728299	-5.18405	-4.284	-3.16845	FALSE	FALSE	FALSE	FALSE	FALSE	FALSE	FALSE	FALSE	FALSE	FALSE	FALSE	FALSE	FALSE	FALSE
X	RP2	NP_008846.2	0	0.0242673	-4.782	-3.90554	-2.5575	0.399092	-4.473	-3.87725	-3.39675	FALSE	FALSE	TRUE	FALSE	FALSE	FALSE	FALSE	FALSE	FALSE	FALSE	FALSE	FALSE	FALSE	FALSE
22	GTPBP1	NP_004277.2	0.153409	0.129884	-6.428	-4.12758	-2.218	0.798374	-5.2805	-4.02925	-3.127	FALSE	FALSE	FALSE	FALSE	FALSE	FALSE	TRUE	FALSE	FALSE	FALSE	FALSE	FALSE	FALSE	FALSE
17	DOC2B	NP_003576.2	0.0435572	0.129946	-5.656	-3.99869	-2.1815	0.602309	-4.82205	-3.95675	-3.24	FALSE	FALSE	FALSE	FALSE	FALSE	FALSE	FALSE	FALSE	FALSE	FALSE	FALSE	FALSE	FALSE	FALSE
1	FYB2	NP_001004303.3	0	0	-4.0445	-3.48617	-1.92	0.342458	-3.86155	-3.5975	-2.954	FALSE	FALSE	FALSE	FALSE	FALSE	FALSE	FALSE	FALSE	FALSE	FALSE	FALSE	FALSE	FALSE	FALSE
22	TSPO	NP_000705.2	0	0	-4.616	-3.4601	-1.63	0.524917	-4.1144	-3.5045	-2.7259	FALSE	FALSE	FALSE	FALSE	FALSE	FALSE	TRUE	FALSE	FALSE	FALSE	FALSE	FALSE	FALSE	FALSE
19	CD70	NP_001317261.1	0	0	-3.823	-3.62415	-3.2145	0.0940639	-3.745	-3.6295	-3.5038	FALSE	FALSE	FALSE	FALSE	FALSE	FALSE	FALSE	FALSE	FALSE	FALSE	FALSE	FALSE	FALSE	FALSE
7	LSMEM1	NP_872403.1	0	0	-4.379	-3.42189	-2.554	0.276491	-3.77345	-3.41	-3.0785	FALSE	FALSE	FALSE	FALSE	FALSE	FALSE	FALSE	FALSE	FALSE	FALSE	FALSE	FALSE	FALSE	FALSE
19	CD37	NP_001765.1	0	0	-4.484	-3.51831	-1.4665	0.467338	-4.13925	-3.5165	-2.90175	FALSE	FALSE	FALSE	FALSE	FALSE	FALSE	FALSE	FALSE	FALSE	FALSE	FALSE	FALSE	FALSE	FALSE
11	PGR	NP_000917.3	0.00780748	0.128961	-5.2355	-3.76815	-2.0565	0.701441	-4.705	-3.746	-2.891	FALSE	FALSE	FALSE	FALSE	FALSE	FALSE	FALSE	FALSE	FALSE	FALSE	FALSE	FALSE	FALSE	FALSE
5	CNOT8	NP_001288002.1	0.0161159	0.174215	-5.2445	-4.14129	-2.834	0.485678	-4.78635	-4.148	-3.47455	FALSE	FALSE	FALSE	FALSE	FALSE	FALSE	FALSE	FALSE	FALSE	FALSE	FALSE	FALSE	FALSE	FALSE
1	SPSB1	NP_079382.2	0.0643512	0.100362	-6.166	-3.95038	-2.7285	0.651614	-4.8641	-3.873	-3.1585	FALSE	FALSE	FALSE	FALSE	FALSE	FALSE	TRUE	FALSE	FALSE	FALSE	FALSE	FALSE	FALSE	FALSE
16	VPS35	NP_060676.2	0.120339	0.142357	-5.971	-4.11922	-1.72	0.706074	-5.1255	-4.05325	-3.226	FALSE	FALSE	FALSE	FALSE	FALSE	FALSE	FALSE	FALSE	FALSE	FALSE	FALSE	FALSE	FALSE	FALSE
15	DENND4A	NP_005839.3	0.0067811	0.0352107	-5.2925	-3.79113	-2.436	0.39093	-4.269	-3.752	-3.3435	FALSE	FALSE	FALSE	FALSE	FALSE	FALSE	TRUE	FALSE	FALSE	FALSE	FALSE	FALSE	FALSE	FALSE
7	ZNF282	NP_003566.1	0.0685896	0.0885122	-6.3125	-3.65505	-2.2305	0.784394	-4.8811	-3.4105	-2.8324	FALSE	FALSE	FALSE	FALSE	FALSE	FALSE	FALSE	FALSE	FALSE	FALSE	FALSE	FALSE	FALSE	FALSE
20	SPO11	NP_036576.1	0.0439593	0.130682	-5.6895	-3.91856	-2.1015	0.66061	-4.83345	-3.887	-3.08435	FALSE	FALSE	FALSE	FALSE	FALSE	FALSE	FALSE	FALSE	FALSE	FALSE	FALSE	FALSE	FALSE	FALSE
12	DIP2B	NP_775873.2	0.000818638	0.0209776	-5.2095	-3.64868	-2.389	0.409804	-4.232	-3.5855	-3.1775	FALSE	FALSE	FALSE	FALSE	FALSE	FALSE	TRUE	FALSE	FALSE	FALSE	TRUE	FALSE	FALSE	TRUE
16	FBRS	NP_001098549.2	0	0.00531882	-4.9365	-3.34387	-2.3085	0.41006	-3.9206	-3.275	-2.887	FALSE	FALSE	FALSE	FALSE	FALSE	FALSE	FALSE	TRUE	FALSE	FALSE	FALSE	FALSE	FALSE	FALSE
2	HTR2B	NP_000858.3	0	0	-4.0135	-3.55548	-2.626	0.265488	-3.88975	-3.5835	-3.17975	FALSE	FALSE	FALSE	FALSE	FALSE	FALSE	FALSE	FALSE	FALSE	FALSE	FALSE	FALSE	FALSE	FALSE
8	SPAG1	NP_757367.1	0	0.000803536	-4.6725	-3.65715	-2.048	0.423341	-4.2329	-3.6505	-3.112	FALSE	FALSE	FALSE	FALSE	FALSE	FALSE	FALSE	FALSE	FALSE	FALSE	TRUE	FALSE	FALSE	TRUE
1	OR2G2	NP_001001915.1	0.0666091	0.0521139	-6.0385	-3.37807	-1.531	0.869406	-4.7687	-3.1105	-2.5409	FALSE	FALSE	FALSE	FALSE	FALSE	FALSE	FALSE	FALSE	FALSE	FALSE	FALSE	FALSE	FALSE	FALSE
16	COG7	NP_705831.1	0	0.00194417	-4.7445	-3.54315	-2.1615	0.429364	-4.16245	-3.5015	-3.027	FALSE	TRUE	FALSE	FALSE	FALSE	FALSE	FALSE	FALSE	FALSE	FALSE	TRUE	FALSE	FALSE	TRUE
19	RFX1	NP_002909.4	0.00434153	0.117602	-5.2325	-3.84799	-2.345	0.615121	-4.6707	-3.8635	-3.003	FALSE	FALSE	FALSE	FALSE	FALSE	FALSE	FALSE	FALSE	FALSE	FALSE	FALSE	FALSE	FALSE	FALSE
3	FOXL2NB	NP_001035150.1	0	0.00184672	-4.6355	-3.33015	-3.0255	0.253791	-3.6716	-3.2775	-3.063	FALSE	FALSE	FALSE	FALSE	FALSE	FALSE	TRUE	FALSE	FALSE	FALSE	FALSE	FALSE	FALSE	FALSE
10	GRK5	NP_005299.1	0.0641617	0.0815247	-5.657	-3.81396	-2.43	0.643119	-4.838	-3.60575	-3.15355	FALSE	FALSE	FALSE	FALSE	FALSE	FALSE	TRUE	FALSE	FALSE	FALSE	FALSE	FALSE	FALSE	FALSE
21	DNAJC28	NP_001035282.1	0	0	-4.309	-3.52748	-2.711	0.271038	-3.9088	-3.5025	-3.1942	FALSE	FALSE	FALSE	FALSE	FALSE	FALSE	FALSE	FALSE	FALSE	FALSE	FALSE	FALSE	FALSE	FALSE
8	PABPC1	NP_002559.2	0.555838	0.131045	-7.3185	-5.1842	-2.054	1.0659	-6.58875	-5.221	-3.71025	FALSE	FALSE	FALSE	FALSE	FALSE	FALSE	FALSE	FALSE	FALSE	FALSE	FALSE	FALSE	FALSE	FALSE
11	ARL14EP	NP_689529.1	0	0	-4.304	-3.56235	-2.297	0.238832	-3.96605	-3.53025	-3.293	FALSE	FALSE	FALSE	FALSE	FALSE	FALSE	FALSE	FALSE	FALSE	FALSE	TRUE	FALSE	FALSE	TRUE
14	REM2	NP_775798.2	0	0	-4.156	-3.44941	-2.645	0.284493	-3.8446	-3.443	-3.0843	FALSE	FALSE	FALSE	FALSE	FALSE	FALSE	FALSE	FALSE	FALSE	FALSE	FALSE	FALSE	FALSE	FALSE
5	ARHGAP26	NP_055886.1	0.135304	0.140243	-5.7	-4.07717	-2.312	0.743272	-5.17105	-3.971	-3.2135	FALSE	FALSE	FALSE	FALSE	FALSE	FALSE	TRUE	FALSE	FALSE	FALSE	FALSE	FALSE	FALSE	FALSE
1	LORICRIN	NP_000418.2	0	0.00152801	-4.765	-3.17767	-1.712	0.376273	-3.744	-3.0125	-2.9035	FALSE	FALSE	FALSE	FALSE	FALSE	FALSE	FALSE	FALSE	FALSE	FALSE	FALSE	FALSE	FALSE	FALSE
6	ZC2HC1B	NP_001013645.1	0	0	-4.255	-3.61341	-1.813	0.316775	-4.0232	-3.6305	-3.1785	FALSE	FALSE	FALSE	FALSE	FALSE	FALSE	FALSE	FALSE	FALSE	FALSE	FALSE	FALSE	FALSE	FALSE
3	HES1	NP_005515.1	0.0133504	0.146085	-5.3565	-3.71741	-2.126	0.729961	-4.7918	-3.6465	-2.7982	FALSE	FALSE	FALSE	FALSE	FALSE	FALSE	FALSE	FALSE	FALSE	FALSE	FALSE	FALSE	FALSE	FALSE
20	CST9	NP_001008693.2	0.00667714	0.0349568	-5.47	-3.20762	-1.9405	0.632873	-4.18325	-3.084	-2.5445	FALSE	FALSE	FALSE	FALSE	FALSE	FALSE	TRUE	FALSE	FALSE	FALSE	FALSE	FALSE	FALSE	FALSE
19	TRIR	NP_076943.1	0.0950511	0.0514533	-6.113	-3.8068	-2.3835	0.769881	-4.98875	-3.664	-2.952	FALSE	FALSE	FALSE	FALSE	FALSE	FALSE	FALSE	FALSE	FALSE	FALSE	FALSE	FALSE	FALSE	FALSE
11	PIDD1	NP_665893.2	0	0	-3.87	-3.13635	-2.038	0.26065	-3.487	-3.126	-2.8245	FALSE	FALSE	FALSE	FALSE	FALSE	FALSE	TRUE	FALSE	FALSE	FALSE	TRUE	FALSE	FALSE	TRUE
11	SNX19	NP_001334855.1	0	0	-3.9925	-3.41579	-2.75	0.201746	-3.6725	-3.4195	-3.1525	FALSE	FALSE	FALSE	FALSE	FALSE	FALSE	TRUE	FALSE	FALSE	FALSE	FALSE	FALSE	FALSE	FALSE
3	ZXDC	NP_079388.3	0.02808	0.0326375	-5.5955	-3.42829	-1.8665	0.578409	-4.2519	-3.314	-2.856	FALSE	FALSE	FALSE	FALSE	FALSE	FALSE	FALSE	FALSE	FALSE	FALSE	FALSE	FALSE	FALSE	FALSE
6	HACE1	NP_065822.2	0.124603	0.155311	-5.52	-4.13706	-2.4405	0.677474	-5.1322	-4.068	-3.3055	FALSE	FALSE	FALSE	FALSE	FALSE	FALSE	TRUE	FALSE	FALSE	FALSE	TRUE	FALSE	FALSE	TRUE
19	YJU2B	NP_001307498.1	0.000204792	0.0100348	-5.0765	-3.34566	-2.488	0.432965	-4.0019	-3.219	-2.8986	FALSE	FALSE	FALSE	FALSE	FALSE	FALSE	FALSE	FALSE	FALSE	FALSE	FALSE	FALSE	FALSE	FALSE
3	ROPN1B	NP_001012337.1	0	0	-4.448	-3.55803	-1.959	0.378902	-4.0421	-3.5755	-3.0525	FALSE	FALSE	FALSE	TRUE	FALSE	FALSE	FALSE	FALSE	FALSE	FALSE	FALSE	FALSE	FALSE	FALSE
6	GPX5	NP_001500.1	0	0	-4.3925	-3.46188	-3.1795	0.263395	-3.88985	-3.35525	-3.2225	FALSE	FALSE	FALSE	FALSE	FALSE	FALSE	TRUE	FALSE	FALSE	FALSE	FALSE	FALSE	FALSE	FALSE
5	SLCO6A1	NP_001275931.1	0	0.000174277	-4.618	-3.67245	-1.981	0.574856	-4.383	-3.73875	-2.82625	FALSE	FALSE	FALSE	FALSE	FALSE	FALSE	TRUE	FALSE	FALSE	FALSE	FALSE	FALSE	FALSE	FALSE
11	TAF1D	NP_077021.1	0	0	-4.4355	-3.62611	-2.1955	0.318129	-3.9815	-3.678	-3.16975	FALSE	FALSE	FALSE	FALSE	FALSE	FALSE	FALSE	FALSE	FALSE	FALSE	FALSE	FALSE	FALSE	FALSE
2	ATG4B	NP_037457.3	0.10573	0.103083	-6.255	-3.86264	-1.638	0.830611	-5.083	-3.7115	-2.905	FALSE	FALSE	FALSE	FALSE	FALSE	FALSE	FALSE	FALSE	FALSE	FALSE	FALSE	FALSE	FALSE	FALSE
9	LURAP1L	NP_981948.1	0	0	-4.271	-3.1284	-2.1045	0.334855	-3.57615	-3.07975	-2.76035	FALSE	FALSE	FALSE	FALSE	FALSE	FALSE	FALSE	FALSE	FALSE	FALSE	FALSE	FALSE	FALSE	FALSE
6	FAM135A	NP_001317926.1	0	0	-4.577	-3.65932	-2.3075	0.365812	-4.235	-3.618	-3.2345	FALSE	FALSE	FALSE	FALSE	FALSE	FALSE	FALSE	FALSE	FALSE	FALSE	FALSE	FALSE	FALSE	FALSE
11	CAVIN3	NP_659477.2	0	0	-4.4815	-3.33088	-2.111	0.470908	-4.0001	-3.287	-2.746	FALSE	FALSE	FALSE	FALSE	FALSE	FALSE	FALSE	FALSE	FALSE	FALSE	FALSE	FALSE	FALSE	FALSE
6	ANKS1A	NP_056060.2	0.0360614	0.037814	-5.735	-3.64139	-1.839	0.514419	-4.3955	-3.5	-3.225	FALSE	FALSE	FALSE	FALSE	FALSE	FALSE	TRUE	FALSE	FALSE	FALSE	FALSE	FALSE	FALSE	FALSE
14	TMEM30B	NP_001017970.1	0	0	-3.982	-3.14213	-2.652	0.286602	-3.57	-3.073	-2.828	FALSE	FALSE	FALSE	FALSE	FALSE	FALSE	FALSE	FALSE	FALSE	FALSE	FALSE	FALSE	FALSE	FALSE
11	TRIM64C	NP_001193560.1	0	0.00696247	-4.756	-3.4726	-1.201	0.492428	-4.18335	-3.4395	-2.86415	FALSE	FALSE	FALSE	FALSE	FALSE	FALSE	FALSE	FALSE	FALSE	FALSE	FALSE	FALSE	FALSE	FALSE
2	ACADL	NP_001599.1	0.000977244	0.0390898	-5.239	-3.65597	-2.6475	0.512054	-4.3948	-3.5975	-3.0136	FALSE	TRUE	FALSE	FALSE	FALSE	FALSE	TRUE	FALSE	FALSE	FALSE	FALSE	FALSE	FALSE	FALSE
11	ZC3H12C	NP_203748.1	7.46547e-05	0.101978	-5.0585	-3.78281	-2.4245	0.528183	-4.6221	-3.622	-3.2075	FALSE	FALSE	FALSE	FALSE	FALSE	FALSE	TRUE	FALSE	FALSE	FALSE	FALSE	FALSE	FALSE	FALSE
6	SGK1	NP_005618.2	0.242439	0.161404	-6.4495	-4.35072	-1.877	0.861747	-5.5168	-4.34	-3.2305	FALSE	FALSE	FALSE	FALSE	FALSE	FALSE	FALSE	FALSE	FALSE	FALSE	FALSE	FALSE	FALSE	FALSE
19	LIN37	NP_061977.1	0	0	-3.768	-3.38212	-2.721	0.167924	-3.6035	-3.3765	-3.1683	FALSE	FALSE	FALSE	FALSE	FALSE	FALSE	FALSE	FALSE	FALSE	FALSE	FALSE	FALSE	FALSE	FALSE
6	ULBP1	NP_079494.1	0.00689497	0.0864169	-5.1815	-3.47836	-2.205	0.743636	-4.5915	-3.3985	-2.5315	FALSE	FALSE	FALSE	FALSE	FALSE	FALSE	FALSE	FALSE	FALSE	FALSE	FALSE	FALSE	FALSE	FALSE
9	FBXW5	NP_061871.1	0	0	-4.215	-2.86328	-2.108	0.332645	-3.3696	-2.751	-2.5469	FALSE	FALSE	FALSE	FALSE	FALSE	FALSE	TRUE	FALSE	FALSE	TRUE	FALSE	FALSE	FALSE	FALSE
11	RAB1B	NP_112243.1	0.109759	0.113198	-6.047	-3.99255	-1.674	0.733088	-5.0905	-3.828	-3.167	FALSE	FALSE	FALSE	FALSE	FALSE	FALSE	FALSE	FALSE	FALSE	FALSE	FALSE	FALSE	FALSE	FALSE
15	SNX33	NP_001305075.1	0	0.00612978	-4.8555	-3.51501	-2.0385	0.472356	-4.184	-3.4695	-2.9271	FALSE	FALSE	FALSE	FALSE	FALSE	FALSE	FALSE	FALSE	FALSE	FALSE	FALSE	FALSE	FALSE	FALSE
1	CTSE	NP_001901.1	0	0	-4.3075	-3.37857	-2.389	0.406674	-3.94125	-3.36125	-2.8465	FALSE	FALSE	FALSE	TRUE	FALSE	FALSE	FALSE	FALSE	FALSE	FALSE	FALSE	FALSE	FALSE	FALSE
9	APTX	NP_778243.1	0	0.00213371	-4.6705	-3.56116	-2.384	0.418407	-4.17045	-3.50375	-3.067	FALSE	TRUE	FALSE	FALSE	FALSE	FALSE	TRUE	FALSE	FALSE	FALSE	TRUE	FALSE	FALSE	TRUE
7	STARD3NL	NP_114405.1	0.000727626	0.134368	-5.0725	-3.87803	-1.77	0.607834	-4.6828	-3.883	-3.0756	FALSE	FALSE	FALSE	FALSE	FALSE	FALSE	TRUE	FALSE	FALSE	FALSE	FALSE	FALSE	FALSE	FALSE
1	FHAD1	NP_443161.1	0	0	-4.385	-3.51632	-2.098	0.319504	-3.9425	-3.514	-3.1125	FALSE	FALSE	FALSE	FALSE	FALSE	FALSE	FALSE	FALSE	FALSE	FALSE	FALSE	FALSE	FALSE	FALSE
16	CFDP1	NP_006315.1	0.00242628	0.0274356	-5.1555	-3.32283	-1.937	0.519542	-4.10465	-3.19	-2.813	FALSE	FALSE	FALSE	FALSE	FALSE	FALSE	TRUE	FALSE	FALSE	FALSE	FALSE	FALSE	FALSE	FALSE
2	UBR3	NP_742067.3	0	0.0148547	-4.9815	-3.81327	-3.0455	0.312911	-4.1665	-3.839	-3.3925	FALSE	FALSE	FALSE	FALSE	FALSE	FALSE	FALSE	FALSE	FALSE	FALSE	FALSE	FALSE	FALSE	FALSE
10	DHX32	NP_060650.2	0.00325388	0.0509233	-5.3295	-3.7381	-2.113	0.514966	-4.449	-3.71	-3.08	FALSE	FALSE	FALSE	FALSE	FALSE	FALSE	TRUE	FALSE	FALSE	FALSE	FALSE	FALSE	FALSE	FALSE
15	MRPL46	NP_071446.2	0	0	-4.563	-3.31266	-1.613	0.493881	-4.004	-3.29125	-2.69325	FALSE	FALSE	FALSE	FALSE	FALSE	FALSE	TRUE	FALSE	FALSE	FALSE	FALSE	FALSE	FALSE	FALSE
12	PYM1	NP_115721.1	0.00134953	0.0925776	-5.136	-3.87547	-2.358	0.588529	-4.6048	-3.938	-3.0412	FALSE	FALSE	FALSE	FALSE	FALSE	FALSE	FALSE	FALSE	FALSE	FALSE	FALSE	FALSE	FALSE	FALSE
7	HOXA11	NP_005514.1	0	0.000508518	-4.6275	-3.39822	-2.019	0.593927	-4.344	-3.238	-2.7475	TRUE	FALSE	FALSE	FALSE	FALSE	FALSE	TRUE	FALSE	FALSE	FALSE	TRUE	FALSE	FALSE	TRUE
16	NOMO2	NP_001004060.1	0.0241535	0.679334	-5.175	-4.72056	-3.606	0.215662	-4.981	-4.746	-4.43	FALSE	FALSE	FALSE	FALSE	FALSE	FALSE	FALSE	TRUE	FALSE	FALSE	FALSE	FALSE	FALSE	FALSE
6	KIAA0408	NP_055517.3	0	0	-4.3005	-3.50894	-1.9645	0.275471	-3.828	-3.511	-3.178	FALSE	FALSE	FALSE	FALSE	FALSE	FALSE	FALSE	FALSE	FALSE	FALSE	FALSE	FALSE	FALSE	FALSE
11	IFTAP	NP_001263651.1	0	0	-4.3115	-3.44601	-1.948	0.317129	-3.8305	-3.468	-3.0315	FALSE	FALSE	FALSE	FALSE	FALSE	FALSE	FALSE	FALSE	FALSE	FALSE	FALSE	FALSE	FALSE	FALSE
19	PSG11	NP_002776.3	0.000183385	0.0632679	-5.069	-3.19607	-0.5005	0.804442	-4.4257	-3.0405	-2.2757	FALSE	FALSE	FALSE	TRUE	FALSE	FALSE	FALSE	FALSE	FALSE	FALSE	FALSE	FALSE	FALSE	FALSE
6	SAMD3	NP_001264114.1	0	0	-3.9595	-3.45669	-2.737	0.223786	-3.7965	-3.4265	-3.1858	FALSE	FALSE	FALSE	FALSE	FALSE	FALSE	FALSE	FALSE	FALSE	FALSE	FALSE	FALSE	FALSE	FALSE
1	CDC42	NP_001782.1	0.640191	0.158533	-6.4545	-5.21857	-2.5535	0.70898	-6.0333	-5.352	-4.2159	FALSE	FALSE	FALSE	FALSE	FALSE	FALSE	TRUE	FALSE	FALSE	FALSE	TRUE	FALSE	FALSE	TRUE
1	RAP1A	NP_001010935.1	0.351073	0.172008	-6.1775	-4.53899	-2.0765	0.878821	-5.604	-4.676	-3.264	FALSE	FALSE	FALSE	FALSE	FALSE	FALSE	TRUE	FALSE	FALSE	FALSE	FALSE	FALSE	FALSE	FALSE
7	TMED4	NP_872353.2	0.00026448	0.046813	-5.1025	-3.50628	-1.8975	0.673698	-4.4225	-3.4985	-2.5825	FALSE	FALSE	FALSE	FALSE	FALSE	FALSE	FALSE	FALSE	FALSE	FALSE	FALSE	FALSE	FALSE	FALSE
3	XRN1	NP_061874.3	0.024539	0.058058	-5.792	-3.84597	-2.6015	0.475159	-4.5385	-3.732	-3.3565	FALSE	FALSE	FALSE	FALSE	FALSE	FALSE	FALSE	FALSE	FALSE	FALSE	FALSE	FALSE	FALSE	FALSE
13	WASF3	NP_006637.2	0.031558	0.0481233	-5.7735	-3.51064	-2.3935	0.619002	-4.47715	-3.298	-2.934	FALSE	FALSE	FALSE	FALSE	FALSE	FALSE	FALSE	FALSE	FALSE	FALSE	FALSE	FALSE	FALSE	FALSE
21	C21orf58	NP_478060.2	0	0	-4.4775	-3.38793	-1.8705	0.366436	-3.8805	-3.37	-2.9423	FALSE	FALSE	FALSE	FALSE	FALSE	FALSE	FALSE	FALSE	FALSE	FALSE	FALSE	FALSE	FALSE	FALSE
5	LMNB1	NP_005564.1	0.0314459	0.0739122	-5.763	-3.70575	-2.3075	0.687195	-4.6415	-3.6615	-2.80825	TRUE	FALSE	FALSE	FALSE	FALSE	FALSE	TRUE	FALSE	FALSE	FALSE	TRUE	FALSE	FALSE	TRUE
[truncated: 184,804 more chars]
