## Supplementary material for "Proteome-wide model for human disease genetics": SuppTable04 - Gene level results.xlsx (part 1 of 3)

### Sheet: Key
column	description
chrom	GRCh37 chromosome
gene	Gene symbol
protein	RefSeq protein id
min_score	Minimum popEVE score seen in SDD metacohort
missense	Number of de novo missense variants seen in SDD metacohort
severe_mis	Number of popEVE severe de novo missense variants seen in SDD metacohort
mod_mis	Number of popEVE moderate de novo missense variants seen in SDD metacohort
ambi_mis	Number of popEVE ambiguous de novo missense variants seen in SDD metacohort
benign_mis	Number of popEVE benign de novo missense variants seen in SDD metacohort
s_obs	Summed popEVE score in SDD metacohort
s_exp	Expected summed popEVE score given number of seen variants
n_exp	Number of expected de novo missense variants given background mutation rate
collapse_pvalue	popEVE gene collapsing p-value
collapse_sig	Gene collapse significant (p<2.7e-6)
threshold_sig	Min popEVE score in cases below severe threshold (popEVE<=-5.056)
sig	Either collapse or threshold sig and not flagged
ukbb_flag	Fails to get 10x coverage in at least 95% of UKBB participants
pathogenic_flag	popEVE model pathogenicity is an outlier
constraint_flag	Gene fails DeNovoWEST mutation rate background constraint check
ddg2p	Gene is in DDG2P database, known developmental disorder gene
dnw	Gene is significant in DeNovoWEST analysis
dnw_missense	Gene is significant in DeNovoWEST analysis with missense variants only
known	Gene is known either in DDG2P or labels from the three metacohort centers

### Sheet: SuppTable04
chrom	gene	protein	min_score	missense	severe_mis	mod_mis	ambi_mis	benign_mis	s_obs	s_exp	n_exp	collapse_pvalue	collapse_sig	threshold_sig	sig	ukbb_flag	pathogenic_flag	constraint_flag	ddg2p	dnw	dnw_missense	known
2	SCN2A	NP_066287.2	-7.655	58	39	6	12	1	-169.764	-5.24096	3.3136	0	TRUE	TRUE	TRUE	FALSE	FALSE	FALSE	TRUE	TRUE	TRUE	TRUE
5	MEF2C	NP_002388.2	-7.5675	13	10	0	2	1	-48.6992	-1.83496	0.977954	0	TRUE	TRUE	TRUE	FALSE	FALSE	FALSE	TRUE	TRUE	TRUE	TRUE
14	YY1	NP_003394.1	-7.4625	5	4	0	1	0	-17.1443	-1.2532	0.832283	1.66793e-14	TRUE	TRUE	TRUE	FALSE	FALSE	FALSE	TRUE	TRUE	FALSE	TRUE
X	SLC16A2	NP_006508.2	-7.3745	5	4	0	1	0	-16.4672	-0.776998	0.522986	8.23987e-15	TRUE	TRUE	TRUE	FALSE	FALSE	FALSE	TRUE	FALSE	FALSE	TRUE
5	ETF1	NP_004721.1	-7.16	3	3	0	0	0	-11.2138	-1.7223	0.710662	8.90293e-09	TRUE	TRUE	TRUE	FALSE	FALSE	FALSE	FALSE	FALSE	FALSE	FALSE
X	HDAC8	NP_060956.1	-7.137	13	12	1	0	0	-45.6523	-0.778866	0.315819	0	TRUE	TRUE	TRUE	FALSE	FALSE	FALSE	TRUE	TRUE	TRUE	TRUE
16	SIAH1	NP_001006611.1	-6.9875	3	2	1	0	0	-9.82775	-0.895715	0.466724	8.14775e-09	TRUE	TRUE	TRUE	FALSE	FALSE	FALSE	TRUE	FALSE	FALSE	TRUE
12	PCBP2	NP_005007.2	-6.965	4	2	1	0	1	-9.8705	-1.30488	0.658073	8.1039e-08	TRUE	TRUE	TRUE	FALSE	FALSE	FALSE	TRUE	FALSE	FALSE	TRUE
9	STXBP1	NP_003156.1	-6.9585	47	28	10	9	0	-125.85	-1.87673	1.31368	0	TRUE	TRUE	TRUE	FALSE	FALSE	FALSE	TRUE	TRUE	TRUE	TRUE
2	EXOC6B	NP_056004.1	-6.956	2	1	0	0	1	-4.4115	-0.701231	1.35865	0.00142032	FALSE	TRUE	TRUE	FALSE	FALSE	FALSE	FALSE	FALSE	FALSE	TRUE
5	PURA	NP_005850.1	-6.936	19	18	0	1	0	-69.1257	-1.87555	0.832617	0	TRUE	TRUE	TRUE	FALSE	FALSE	FALSE	TRUE	TRUE	TRUE	TRUE
3	TBL1XR1	NP_078941.2	-6.915	22	18	3	0	1	-70.8645	-1.52271	0.774684	0	TRUE	TRUE	TRUE	FALSE	FALSE	FALSE	TRUE	TRUE	TRUE	TRUE
16	GNAO1	NP_066268.1	-6.839	37	35	0	2	0	-128.005	-1.63838	0.849274	0	TRUE	TRUE	TRUE	FALSE	FALSE	FALSE	TRUE	TRUE	TRUE	TRUE
1	RBBP4	NP_005601.1	-6.8185	4	4	0	0	0	-15.049	-1.96037	0.720706	8.96687e-12	TRUE	TRUE	TRUE	FALSE	FALSE	FALSE	FALSE	FALSE	FALSE	FALSE
12	CACNA1C	NP_000710.5	-6.812	17	6	4	6	1	-36.8777	-5.90243	4.5697	0	TRUE	TRUE	TRUE	FALSE	FALSE	FALSE	TRUE	TRUE	TRUE	TRUE
19	U2AF2	NP_009210.1	-6.8105	8	8	0	0	0	-27.3345	-2.50454	1.2997	0	TRUE	TRUE	TRUE	FALSE	FALSE	FALSE	TRUE	TRUE	TRUE	TRUE
9	WDR5	NP_438172.1	-6.81	4	3	0	0	1	-9.721	-0.719357	0.385631	6.6697e-09	TRUE	TRUE	TRUE	FALSE	FALSE	FALSE	FALSE	FALSE	FALSE	FALSE
2	PPP1CB	NP_996759.1	-6.7885	23	19	2	2	0	-61.9117	-1.23463	0.47398	0	TRUE	TRUE	TRUE	FALSE	FALSE	FALSE	TRUE	TRUE	TRUE	TRUE
X	OGT	NP_858058.1	-6.7535	7	6	0	1	0	-20.5068	-2.57677	1.04392	7.37167e-16	TRUE	TRUE	TRUE	FALSE	FALSE	FALSE	TRUE	TRUE	TRUE	TRUE
4	UBE2D3	NP_871621.1	-6.7345	1	1	0	0	0	-4.78025	-0.650617	0.26343	7.43737e-05	FALSE	TRUE	TRUE	FALSE	FALSE	FALSE	FALSE	FALSE	FALSE	FALSE
X	DDX3X	NP_001180345.1	-6.687	68	60	6	2	0	-208.46	-1.15357	0.471119	0	TRUE	TRUE	TRUE	FALSE	FALSE	FALSE	TRUE	TRUE	TRUE	TRUE
16	USP7	NP_003461.2	-6.6635	8	2	2	4	0	-17.3775	-3.02866	1.93233	2.52547e-10	TRUE	TRUE	TRUE	FALSE	FALSE	FALSE	TRUE	TRUE	FALSE	TRUE
12	CHD4	NP_001264.2	-6.6515	15	9	0	6	0	-50.1585	-5.61839	3.67232	0	TRUE	TRUE	TRUE	FALSE	FALSE	FALSE	TRUE	TRUE	TRUE	TRUE
3	EIF4A2	NP_001958.2	-6.6425	2	1	1	0	0	-6.1075	-1.3856	0.628961	8.48306e-05	FALSE	TRUE	TRUE	FALSE	FALSE	FALSE	FALSE	FALSE	FALSE	FALSE
14	PPP2R5C	NP_001155197.1	-6.642	2	2	0	0	0	-6.553	-1.18697	0.726649	4.05255e-05	FALSE	TRUE	TRUE	FALSE	FALSE	FALSE	FALSE	FALSE	FALSE	TRUE
1	AGO1	NP_036331.1	-6.631	9	2	0	5	2	-15.5378	-2.71165	1.83413	3.03951e-09	TRUE	TRUE	TRUE	FALSE	FALSE	FALSE	TRUE	TRUE	TRUE	TRUE
X	ZC4H2	NP_061154.1	-6.6085	7	6	0	1	0	-22.3672	-0.36462	0.228742	0	TRUE	TRUE	TRUE	FALSE	FALSE	FALSE	TRUE	TRUE	TRUE	TRUE
9	SMARCA2	NP_003061.3	-6.6065	35	16	6	11	2	-82.0932	-3.95858	3.03324	0	TRUE	TRUE	FALSE	FALSE	FALSE	TRUE	TRUE	TRUE	TRUE	TRUE
1	CACNA1E	NP_000712.2	-6.601	15	6	7	2	0	-42.2527	-5.84989	4.55083	0	TRUE	TRUE	TRUE	FALSE	FALSE	FALSE	TRUE	TRUE	TRUE	TRUE
1	ATP1A1	NP_001153705.1	-6.5765	3	1	0	2	0	-6.49575	-3.21424	1.92816	0.00321248	FALSE	TRUE	TRUE	FALSE	FALSE	FALSE	TRUE	FALSE	FALSE	TRUE
12	GRIN2B	NP_000825.2	-6.564	54	30	17	6	1	-143.221	-2.97391	1.81537	0	TRUE	TRUE	TRUE	FALSE	FALSE	FALSE	TRUE	TRUE	TRUE	TRUE
X	RPS6KA3	NP_004577.1	-6.562	4	3	0	1	0	-11.7485	-1.1049	0.443617	6.13331e-09	TRUE	TRUE	TRUE	FALSE	FALSE	FALSE	TRUE	TRUE	FALSE	TRUE
3	SLC6A1	NP_003033.3	-6.519	34	23	2	8	1	-89.006	-1.84566	1.11841	0	TRUE	TRUE	TRUE	FALSE	FALSE	FALSE	TRUE	TRUE	TRUE	TRUE
9	VCP	NP_009057.1	-6.4995	9	5	2	2	0	-22.8257	-2.98307	1.45524	0	TRUE	TRUE	TRUE	FALSE	FALSE	FALSE	TRUE	FALSE	FALSE	TRUE
5	CAMK2A	NP_741960.1	-6.421	5	2	1	2	0	-12.2717	-1.24345	0.624269	2.32163e-10	TRUE	TRUE	TRUE	FALSE	FALSE	FALSE	TRUE	FALSE	FALSE	TRUE
15	ANP32A	NP_006296.1	-6.418	1	1	0	0	0	-3.79825	-0.582383	0.482943	0.000810251	FALSE	TRUE	TRUE	FALSE	FALSE	FALSE	FALSE	FALSE	FALSE	FALSE
5	NR2F1	NP_005645.1	-6.39	23	21	2	0	0	-74.2087	-1.76529	1.05551	0	TRUE	TRUE	TRUE	FALSE	FALSE	FALSE	TRUE	TRUE	TRUE	TRUE
X	PHF6	NP_115834.1	-6.368	4	2	1	1	0	-9.7445	-0.678824	0.307317	3.4716e-09	TRUE	TRUE	TRUE	FALSE	FALSE	FALSE	TRUE	TRUE	FALSE	TRUE
X	KLHL15	NP_085127.2	-6.353	2	2	0	0	0	-6.684	-1.08667	0.563166	1.99767e-05	FALSE	TRUE	TRUE	FALSE	FALSE	FALSE	TRUE	FALSE	FALSE	TRUE
20	KCNQ2	NP_742105.1	-6.328	61	31	10	18	2	-147.018	-2.57808	2.17125	0	TRUE	TRUE	TRUE	FALSE	FALSE	FALSE	TRUE	TRUE	TRUE	TRUE
4	NSD2	NP_579877.1	-6.321	7	3	1	3	0	-15.7538	-2.96886	2.07552	4.81864e-09	TRUE	TRUE	TRUE	FALSE	FALSE	FALSE	TRUE	TRUE	FALSE	TRUE
3	PIK3CA	NP_006209.2	-6.3155	11	3	2	6	0	-22.6718	-2.4871	1.32721	0	TRUE	TRUE	TRUE	FALSE	FALSE	FALSE	TRUE	TRUE	TRUE	TRUE
15	NR2F2	NP_066285.1	-6.3125	3	2	1	0	0	-9.39725	-1.55542	1.02745	1.77219e-06	TRUE	TRUE	TRUE	FALSE	FALSE	FALSE	TRUE	FALSE	FALSE	TRUE
3	DHX30	NP_619520.1	-6.3035	8	8	0	0	0	-26.902	-2.54727	1.66255	0	TRUE	TRUE	TRUE	FALSE	FALSE	FALSE	TRUE	FALSE	FALSE	TRUE
7	EZH2	NP_004447.2	-6.275	7	1	1	5	0	-13.1022	-1.80832	1.34938	1.21778e-08	TRUE	TRUE	TRUE	FALSE	FALSE	FALSE	TRUE	FALSE	FALSE	TRUE
12	SCN8A	NP_055006.1	-6.262	40	22	7	10	1	-98.9655	-6.17172	3.64967	0	TRUE	TRUE	TRUE	FALSE	FALSE	FALSE	TRUE	TRUE	TRUE	TRUE
15	RAB11A	NP_004654.1	-6.242	3	2	0	1	0	-9.11975	-0.603273	0.325358	9.19163e-09	TRUE	TRUE	TRUE	FALSE	FALSE	FALSE	TRUE	FALSE	FALSE	TRUE
7	UBE2H	NP_003335.1	-6.2305	1	1	0	0	0	-3.61075	-0.601697	0.266291	0.000597887	FALSE	TRUE	TRUE	FALSE	FALSE	FALSE	FALSE	FALSE	FALSE	FALSE
2	XPO1	NP_003391.1	-6.2095	7	4	0	3	0	-15.0562	-3.01011	1.59692	3.28699e-09	TRUE	TRUE	TRUE	FALSE	FALSE	FALSE	FALSE	FALSE	FALSE	FALSE
X	PDHA1	NP_000275.1	-6.196	11	6	4	1	0	-29.9098	-0.804579	0.375186	0	TRUE	TRUE	FALSE	TRUE	FALSE	FALSE	TRUE	TRUE	TRUE	TRUE
2	SCN1A	NP_001159435.1	-6.1825	31	8	9	12	2	-64.8132	-4.65289	3.34002	0	TRUE	TRUE	TRUE	FALSE	FALSE	FALSE	TRUE	TRUE	TRUE	TRUE
2	FBXO11	NP_001177203.1	-6.175	15	4	4	5	2	-28.7188	-1.86833	1.28485	0	TRUE	TRUE	TRUE	FALSE	FALSE	FALSE	TRUE	TRUE	TRUE	TRUE
15	UBE3A	NP_570853.1	-6.172	1	1	0	0	0	-3.55225	-1.6393	0.703218	0.00687312	FALSE	TRUE	TRUE	FALSE	FALSE	FALSE	TRUE	TRUE	FALSE	TRUE
8	PUF60	NP_510965.1	-6.169	6	4	1	0	1	-14.3945	-1.85765	1.13278	1.38884e-09	TRUE	TRUE	TRUE	FALSE	FALSE	FALSE	TRUE	TRUE	FALSE	TRUE
7	RALA	NP_005393.2	-6.1565	5	5	0	0	0	-15.7812	-0.617462	0.284449	0	TRUE	TRUE	TRUE	FALSE	FALSE	FALSE	TRUE	FALSE	FALSE	TRUE
15	CHD2	NP_001262.3	-6.1505	12	10	0	1	1	-34.342	-3.19009	2.10499	0	TRUE	TRUE	TRUE	FALSE	FALSE	FALSE	TRUE	TRUE	TRUE	TRUE
X	KDM5C	NP_004178.2	-6.144	9	6	2	0	1	-24.8152	-2.89484	1.55472	1.0752e-16	TRUE	TRUE	TRUE	FALSE	FALSE	FALSE	TRUE	TRUE	TRUE	TRUE
14	SRP54	NP_003127.1	-6.1185	4	3	0	1	0	-10.891	-0.760832	0.437253	2.42071e-09	TRUE	TRUE	TRUE	FALSE	FALSE	FALSE	TRUE	FALSE	FALSE	TRUE
21	DYRK1A	NP_001387.2	-6.1185	15	8	1	6	0	-37.2433	-1.35902	0.983108	0	TRUE	TRUE	TRUE	FALSE	FALSE	FALSE	TRUE	TRUE	TRUE	TRUE
X	OTUD5	NP_060072.1	-6.116	3	1	0	2	0	-6.56175	-1.16427	0.616345	3.16701e-05	FALSE	TRUE	TRUE	FALSE	FALSE	FALSE	FALSE	FALSE	FALSE	FALSE
1	AMIGO1	NP_065754.2	-6.1155	3	1	0	2	0	-5.67725	-1.23746	0.926108	0.000350251	FALSE	TRUE	TRUE	FALSE	FALSE	FALSE	FALSE	FALSE	FALSE	FALSE
5	PPP2CA	NP_002706.1	-6.089	5	4	0	1	0	-13.0397	-1.24701	0.54315	1.96477e-11	TRUE	TRUE	TRUE	FALSE	FALSE	FALSE	TRUE	TRUE	FALSE	TRUE
15	COPS2	NP_001137359.1	-6.0835	1	1	0	0	0	-3.46375	-1.22144	0.652057	0.00553338	FALSE	TRUE	TRUE	FALSE	FALSE	FALSE	FALSE	FALSE	FALSE	FALSE
4	PPP3CA	NP_000935.1	-6.0705	6	5	0	0	1	-16.1505	-0.971232	0.490314	5.71316e-16	TRUE	TRUE	TRUE	FALSE	FALSE	FALSE	TRUE	FALSE	FALSE	TRUE
14	NEDD8	NP_006147.1	-6.0575	3	3	0	0	0					FALSE	TRUE	FALSE	FALSE	TRUE	FALSE	FALSE	FALSE	FALSE	FALSE
17	KDM6B	NP_001073893.1	-6.049	8	4	1	1	2	-16.62	-3.18216	3.82976	6.66598e-08	TRUE	TRUE	FALSE	FALSE	FALSE	TRUE	TRUE	TRUE	FALSE	TRUE
2	NR4A2	NP_006177.1	-6.0455	5	4	1	0	0	-14.2752	-1.23046	0.855281	5.99354e-11	TRUE	TRUE	TRUE	FALSE	FALSE	FALSE	TRUE	TRUE	TRUE	TRUE
X	PAK3	NP_002569.1	-6.035	2	1	0	1	0	-3.67025	-0.52731	0.24509	0.000488261	FALSE	TRUE	FALSE	TRUE	FALSE	FALSE	TRUE	FALSE	FALSE	TRUE
X	EIF2S3	NP_001406.1	-6.0165	1	1	0	0	0	-3.39675	-1.04219	0.380944	0.00228746	FALSE	TRUE	TRUE	FALSE	FALSE	FALSE	TRUE	FALSE	FALSE	TRUE
19	ATP1A3	NP_689509.1	-6.0025	31	16	7	8	0	-77.4298	-3.74987	2.11861	0	TRUE	TRUE	TRUE	FALSE	FALSE	FALSE	TRUE	TRUE	TRUE	TRUE
2	KIF1A	NP_004312.2	-5.988	53	41	5	4	3	-134.234	-4.46441	4.37872	0	TRUE	TRUE	TRUE	FALSE	FALSE	FALSE	TRUE	TRUE	TRUE	TRUE
12	SYT1	NP_001129277.1	-5.969	12	4	3	5	0	-27.316	-0.900088	0.494174	0	TRUE	TRUE	TRUE	FALSE	FALSE	FALSE	TRUE	TRUE	TRUE	TRUE
19	SMARCA4	NP_001122317.1	-5.967	43	19	7	15	2	-92.8898	-5.67144	4.05008	0	TRUE	TRUE	TRUE	FALSE	FALSE	FALSE	TRUE	TRUE	TRUE	TRUE
X	EIF1AX	NP_001403.1	-5.967	1	1	0	0	0	-3.34725	-0.325099	0.10765	0.000174824	FALSE	TRUE	FALSE	FALSE	TRUE	FALSE	FALSE	FALSE	FALSE	FALSE
X	RBBP7	NP_001185648.1	-5.9665	1	1	0	0	0	-3.34675	-0.917065	0.400044	0.00243037	FALSE	TRUE	TRUE	FALSE	FALSE	FALSE	FALSE	FALSE	FALSE	FALSE
X	ZMYM3	NP_963893.1	-5.951	3	1	0	2	0	-6.73775	-2.4518	1.5135	0.000847322	FALSE	TRUE	TRUE	FALSE	FALSE	FALSE	FALSE	FALSE	FALSE	FALSE
4	FBXW7	NP_361014.1	-5.9335	12	8	3	1	0	-30.4385	-1.49513	0.827061	0	TRUE	TRUE	TRUE	FALSE	FALSE	FALSE	TRUE	TRUE	TRUE	TRUE
19	TRIM28	NP_005753.1	-5.932	1	1	0	0	0	-3.31225	-1.75719	1.9131	0.0545179	FALSE	TRUE	FALSE	FALSE	FALSE	TRUE	FALSE	FALSE	FALSE	FALSE
17	CHD3	NP_001005271.2	-5.927	45	25	2	16	2	-105.256	-5.18581	4.00075	0	TRUE	TRUE	TRUE	FALSE	FALSE	FALSE	TRUE	TRUE	TRUE	TRUE
5	CHD1	NP_001261.2	-5.9145	6	2	0	4	0	-10.5275	-2.46648	1.72523	5.85357e-06	FALSE	TRUE	TRUE	FALSE	FALSE	FALSE	TRUE	FALSE	FALSE	TRUE
X	WDR45	NP_009006.2	-5.9125	12	9	2	1	0	-31.9175	-0.603819	0.438032	0	TRUE	TRUE	TRUE	FALSE	FALSE	FALSE	TRUE	TRUE	TRUE	TRUE
17	SRSF1	NP_008855.1	-5.9055	4	4	0	0	0	-11.81	-1.64013	0.709637	5.49874e-09	TRUE	TRUE	TRUE	FALSE	FALSE	FALSE	TRUE	FALSE	FALSE	TRUE
14	FOXG1	NP_005240.3	-5.898	22	21	0	0	1	-63.3625	-1.76002	1.07639	0	TRUE	TRUE	TRUE	FALSE	FALSE	FALSE	TRUE	TRUE	TRUE	TRUE
5	KIF2A	NP_001091981.1	-5.893	5	2	0	3	0	-10.8972	-1.17528	0.753284	2.51442e-08	TRUE	TRUE	TRUE	FALSE	FALSE	FALSE	TRUE	FALSE	FALSE	TRUE
22	DDX17	NP_001091974.1	-5.891	2	1	0	1	0	-4.2285	-1.52477	0.821271	0.00331224	FALSE	TRUE	TRUE	FALSE	FALSE	FALSE	FALSE	FALSE	FALSE	FALSE
1	WDR26	NP_079436.4	-5.8855	5	3	0	2	0	-11.3708	-1.305	0.998072	2.46852e-08	TRUE	TRUE	TRUE	FALSE	FALSE	FALSE	TRUE	TRUE	FALSE	TRUE
X	HSD17B10	NP_004484.1	-5.8815	3	3	0	0	0	-9.31425	-0.89647	0.324024	3.45675e-08	TRUE	TRUE	TRUE	FALSE	FALSE	FALSE	TRUE	FALSE	FALSE	TRUE
2	SOX11	NP_003099.1	-5.8785	19	18	1	0	0	-55.4663	-1.3751	1.41674	0	TRUE	TRUE	TRUE	FALSE	FALSE	FALSE	TRUE	TRUE	TRUE	TRUE
7	BRAF	NP_004324.2	-5.872	34	9	10	15	0	-71.3185	-1.42221	1.05596	0	TRUE	TRUE	TRUE	FALSE	FALSE	FALSE	TRUE	TRUE	TRUE	TRUE
20	ADNP	NP_852107.1	-5.868	4	3	0	1	0	-10.2525	-1.73724	1.60346	1.79919e-06	TRUE	TRUE	TRUE	FALSE	FALSE	FALSE	TRUE	TRUE	FALSE	TRUE
9	SPIN1	NP_006708.2	-5.8635	1	1	0	0	0	-3.24375	-0.810275	0.448455	0.00304186	FALSE	TRUE	TRUE	FALSE	FALSE	FALSE	FALSE	FALSE	FALSE	FALSE
17	VAMP2	NP_055047.2	-5.8625	4	3	1	0	0	-11.4045	-0.285389	0.199277	1.26337e-12	TRUE	TRUE	TRUE	FALSE	FALSE	FALSE	TRUE	TRUE	TRUE	TRUE
14	WARS1	NP_004175.2	-5.8575	4	2	1	0	1	-8.4695	-0.970311	0.766283	9.04422e-07	TRUE	TRUE	TRUE	FALSE	FALSE	FALSE	FALSE	FALSE	FALSE	FALSE
X	PRPS1	NP_002755.1	-5.855	1	1	0	0	0	-3.23525	-0.890587	0.323395	0.00205365	FALSE	TRUE	TRUE	FALSE	FALSE	FALSE	TRUE	FALSE	FALSE	TRUE
2	MAT2A	NP_005902.1	-5.8545	1	1	0	0	0	-3.23475	-1.33639	0.654801	0.00810432	FALSE	TRUE	TRUE	FALSE	FALSE	FALSE	FALSE	FALSE	FALSE	FALSE
X	TSPAN7	NP_004606.2	-5.847	1	1	0	0	0	-3.22725	-0.380349	0.253728	0.00066877	FALSE	TRUE	TRUE	FALSE	FALSE	FALSE	TRUE	FALSE	FALSE	TRUE
5	KCNN2	NP_001359162.1	-5.8465	1	1	0	0	0	-4.27525	-1.47353	1.32348	0.00741686	FALSE	TRUE	TRUE	FALSE	FALSE	FALSE	FALSE	FALSE	FALSE	FALSE
17	SPOP	NP_001007227.1	-5.8315	6	2	2	2	0	-13.885	-1.09098	0.610295	8.82813e-12	TRUE	TRUE	TRUE	FALSE	FALSE	FALSE	TRUE	FALSE	FALSE	TRUE
20	ZMYND8	NP_001350643.1	-5.8215	6	3	0	3	0	-13.5015	-2.77191	2.49417	4.60455e-07	TRUE	TRUE	TRUE	FALSE	FALSE	FALSE	FALSE	FALSE	FALSE	FALSE
18	TCF4	NP_001077431.1	-5.818	21	9	2	8	2	-40.7283	-1.43538	1.09935	0	TRUE	TRUE	TRUE	FALSE	FALSE	FALSE	TRUE	TRUE	TRUE	TRUE
15	ACTC1	NP_005150.1	-5.8165	3	1	2	0	0	-7.25475	-1.61023	0.840039	4.09347e-05	FALSE	TRUE	TRUE	FALSE	FALSE	FALSE	FALSE	FALSE	FALSE	FALSE
19	NFIX	NP_002492.2	-5.811	10	6	1	2	1	-22.846	-1.5899	1.05238	0	TRUE	TRUE	TRUE	FALSE	FALSE	FALSE	TRUE	TRUE	TRUE	TRUE
11	DDX6	NP_004388.2	-5.805	4	3	0	1	0	-10.1005	-1.29059	0.652331	8.09253e-08	TRUE	TRUE	TRUE	FALSE	FALSE	FALSE	TRUE	FALSE	FALSE	TRUE
2	SATB2	NP_056080.1	-5.805	35	22	10	2	1	-85.3008	-2.40114	1.53896	0	TRUE	TRUE	TRUE	FALSE	FALSE	FALSE	TRUE	TRUE	TRUE	TRUE
17	SMARCE1	NP_003070.3	-5.8045	3	2	1	0	0	-8.13025	-0.947646	0.750826	1.39111e-06	TRUE	TRUE	TRUE	FALSE	FALSE	FALSE	TRUE	FALSE	FALSE	TRUE
6	TFAP2A	NP_001358995.1	-5.804	4	1	3	0	0	-9.588	-1.03409	1.11044	1.99327e-07	TRUE	TRUE	TRUE	FALSE	FALSE	FALSE	TRUE	FALSE	FALSE	TRUE
7	PSMA2	NP_002778.1	-5.8	1	1	0	0	0	-3.18025	-0.658139	0.357007	0.00202216	FALSE	TRUE	TRUE	FALSE	FALSE	FALSE	FALSE	FALSE	FALSE	FALSE
17	MAP2K4	NP_001268364.1	-5.797	2	1	0	1	0	-5.2415	-0.773366	0.443825	8.17777e-05	FALSE	TRUE	TRUE	FALSE	FALSE	FALSE	FALSE	FALSE	FALSE	FALSE
22	ZBED4	NP_055653.2	-5.789	2	1	0	1	0	-4.7795	-2.2421	2.6774	0.0280334	FALSE	TRUE	TRUE	FALSE	FALSE	FALSE	FALSE	FALSE	FALSE	FALSE
17	TLK2	NP_006843.2	-5.788	10	8	1	1	0	-26.8915	-1.98198	0.97586	0	TRUE	TRUE	TRUE	FALSE	FALSE	FALSE	TRUE	TRUE	TRUE	TRUE
9	HNRNPK	NP_002131.2	-5.7805	5	4	1	0	0	-13.6017	-1.49219	0.845246	3.60988e-10	TRUE	TRUE	TRUE	FALSE	FALSE	FALSE	TRUE	TRUE	FALSE	TRUE
X	ZDHHC9	NP_057116.2	-5.778	1	1	0	0	0	-3.15825	-0.711836	0.344787	0.00241344	FALSE	TRUE	TRUE	FALSE	FALSE	FALSE	TRUE	FALSE	FALSE	TRUE
12	ATP2A2	NP_001672.1	-5.7755	6	1	0	4	1	-9.05	-2.78701	1.72446	6.937e-05	FALSE	TRUE	TRUE	FALSE	FALSE	FALSE	FALSE	FALSE	FALSE	TRUE
X	BRWD3	NP_694984.5	-5.7735	3	1	0	2	0	-6.10275	-2.50776	1.69613	0.00295466	FALSE	TRUE	TRUE	FALSE	FALSE	FALSE	TRUE	FALSE	FALSE	TRUE
10	NFKB2	NP_001309863.1	-5.7695	3	2	0	0	1	-6.62225	-2.42903	2.06416	0.00231141	FALSE	TRUE	TRUE	FALSE	FALSE	FALSE	FALSE	FALSE	FALSE	FALSE
14	CALM1	NP_001350599.1	-5.769	2	2	0	0	0	-6.0005	-0.742481	0.270848	8.31123e-06	FALSE	TRUE	TRUE	FALSE	FALSE	FALSE	FALSE	FALSE	FALSE	FALSE
8	EGR3	NP_004421.2	-5.769	5	4	0	0	1	-12.6012	-1.61911	0.91318	8.83651e-09	TRUE	TRUE	TRUE	FALSE	FALSE	FALSE	FALSE	FALSE	FALSE	FALSE
2	EIF5B	NP_056988.3	-5.7585	3	1	0	1	1	-5.62125	-2.15725	1.63788	0.00373056	FALSE	TRUE	TRUE	FALSE	FALSE	FALSE	FALSE	FALSE	FALSE	FALSE
13	CDK8	NP_001251.1	-5.754	7	5	0	2	0	-18.0167	-0.898687	0.546611	0	TRUE	TRUE	TRUE	FALSE	FALSE	FALSE	TRUE	TRUE	TRUE	TRUE
14	DCAF5	NP_003852.1	-5.747	1	1	0	0	0	-3.12725	-1.96518	1.59583	0.063341	FALSE	TRUE	TRUE	FALSE	FALSE	FALSE	FALSE	FALSE	FALSE	FALSE
15	GABRB3	NP_068712.1	-5.7355	10	3	2	5	0	-22.506	-1.20457	0.729544	0	TRUE	TRUE	TRUE	FALSE	FALSE	FALSE	TRUE	TRUE	TRUE	TRUE
X	BTK	NP_000052.1	-5.731	4	2	1	1	0	-9.626	-1.01826	0.429697	2.83902e-08	TRUE	TRUE	TRUE	FALSE	FALSE	FALSE	FALSE	FALSE	FALSE	FALSE
6	HDAC2	NP_001518.3	-5.726	5	4	0	1	0	-13.3173	-1.11243	0.524877	5.26461e-12	TRUE	TRUE	TRUE	FALSE	FALSE	FALSE	FALSE	FALSE	FALSE	FALSE
20	CSNK2A1	NP_001349700.1	-5.7255	26	8	6	12	0	-63.1968	-1.15152	0.72836	0	TRUE	TRUE	TRUE	FALSE	FALSE	FALSE	TRUE	TRUE	TRUE	TRUE
5	GABRA1	NP_000797.2	-5.725	14	3	6	4	1	-27.241	-1.24522	0.711942	0	TRUE	TRUE	TRUE	FALSE	FALSE	FALSE	TRUE	TRUE	TRUE	TRUE
12	ARF3	NP_001650.1	-5.7195	2	2	0	0	0	-6.6055	-0.649294	0.380044	3.56433e-06	FALSE	TRUE	TRUE	FALSE	FALSE	FALSE	FALSE	FALSE	FALSE	FALSE
11	KMT5B	NP_001356355.1	-5.719	4	3	1	0	0	-13.0713	-1.99233	1.52989	3.58839e-08	TRUE	TRUE	TRUE	FALSE	FALSE	FALSE	TRUE	TRUE	FALSE	TRUE
17	EIF4A3	NP_055555.1	-5.7135	2	1	0	1	0	-4.333	-1.32546	0.80093	0.0024807	FALSE	TRUE	TRUE	FALSE	FALSE	FALSE	TRUE	FALSE	FALSE	TRUE
12	SETD1B	NP_001340274.1	-5.7085	11	2	0	5	4	-13.0488	-4.01088	5.04678	6.99716e-05	FALSE	TRUE	TRUE	FALSE	FALSE	FALSE	TRUE	FALSE	FALSE	TRUE
17	EIF5A	NP_001137232.1	-5.7075	5	4	0	1	0	-3.08775	-0.043678	0.0176136	1.07946e-05	FALSE	TRUE	TRUE	FALSE	FALSE	FALSE	TRUE	FALSE	FALSE	TRUE
8	AGO2	NP_036286.2	-5.703	5	2	1	2	0	-10.9183	-2.68678	2.11977	1.01355e-05	FALSE	TRUE	TRUE	FALSE	FALSE	FALSE	FALSE	FALSE	FALSE	TRUE
1	SLC2A1	NP_006507.2	-5.6975	12	5	5	2	0	-28.0205	-1.38451	1.13101	0	TRUE	TRUE	TRUE	FALSE	FALSE	FALSE	TRUE	TRUE	TRUE	TRUE
X	PCDH19	NP_001171809.1	-5.6955	4	2	2	0	0	-10.4395	-1.61544	1.1697	3.97559e-07	TRUE	TRUE	TRUE	FALSE	FALSE	FALSE	TRUE	TRUE	FALSE	TRUE
X	NAA10	NP_003482.1	-5.691	21	21	0	0	0	-55.9902	-0.451837	0.186554	0	TRUE	TRUE	TRUE	FALSE	FALSE	FALSE	TRUE	TRUE	TRUE	TRUE
X	CASK	NP_003679.2	-5.686	15	6	4	5	0	-33.3772	-1.67409	0.938727	0	TRUE	TRUE	FALSE	TRUE	FALSE	FALSE	TRUE	TRUE	TRUE	TRUE
11	DPF2	NP_006259.1	-5.686	9	3	3	2	1	-18.7488	-1.00428	0.81389	0	TRUE	TRUE	TRUE	FALSE	FALSE	FALSE	TRUE	TRUE	TRUE	TRUE
9	GRIN1	NP_015566.1	-5.6815	36	14	11	11	0	-81.9805	-3.73483	2.38271	0	TRUE	TRUE	TRUE	FALSE	FALSE	FALSE	TRUE	TRUE	TRUE	TRUE
14	BCL11B	NP_612808.1	-5.6775	10	6	1	2	1	-21.1715	-2.66086	2.5332	7.14055e-13	TRUE	TRUE	TRUE	FALSE	FALSE	FALSE	TRUE	TRUE	TRUE	TRUE
12	RAN	NP_006316.1	-5.6705	1	1	0	0	0	-3.05075	-0.827584	0.297696	0.00233078	FALSE	TRUE	TRUE	FALSE	FALSE	FALSE	FALSE	FALSE	FALSE	FALSE
X	TAF1	NP_001273003.2	-5.669	14	3	3	8	0	-28.708	-3.60993	2.00018	0	TRUE	TRUE	TRUE	FALSE	FALSE	FALSE	TRUE	TRUE	TRUE	TRUE
15	MEIS2	NP_733774.1	-5.6615	7	3	3	1	0	-15.8727	-0.995559	0.764954	5.45326e-13	TRUE	TRUE	TRUE	FALSE	FALSE	FALSE	TRUE	TRUE	FALSE	TRUE
17	NEUROD2	NP_006151.3	-5.66	1	1	0	0	0	-3.04025	-1.49967	1.06903	0.0284506	FALSE	TRUE	TRUE	FALSE	FALSE	FALSE	FALSE	FALSE	FALSE	FALSE
12	ATP2B1	NP_001673.2	-5.66	4	1	1	2	0	-8.027	-1.94602	1.15312	4.00789e-05	FALSE	TRUE	TRUE	FALSE	FALSE	FALSE	TRUE	FALSE	FALSE	TRUE
2	TRIP12	NP_004229.1	-5.657	8	2	1	5	0	-14.085	-4.14225	3.33431	4.43361e-06	FALSE	TRUE	TRUE	FALSE	FALSE	FALSE	TRUE	TRUE	FALSE	TRUE
2	STAT1	NP_009330.1	-5.644	5	1	0	4	0	-9.28875	-2.09327	1.20148	7.25582e-06	FALSE	TRUE	TRUE	FALSE	FALSE	FALSE	FALSE	FALSE	FALSE	TRUE
16	STX1B	NP_443106.1	-5.64	5	1	1	3	0	-8.13875	-0.896515	0.682171	9.59926e-07	TRUE	TRUE	TRUE	FALSE	FALSE	FALSE	TRUE	FALSE	FALSE	TRUE
X	SMC1A	NP_006297.2	-5.637	18	4	7	7	0	-39.7685	-2.88093	1.37918	0	TRUE	TRUE	TRUE	FALSE	FALSE	FALSE	TRUE	TRUE	TRUE	TRUE
16	CTCF	NP_006556.1	-5.633	19	16	0	3	0	-49.2428	-2.22583	1.27133	0	TRUE	TRUE	TRUE	FALSE	FALSE	FALSE	TRUE	TRUE	TRUE	TRUE
X	RNF113A	NP_008909.1	-5.628	1	1	0	0	0	-3.00825	-0.730937	0.463304	0.00472129	FALSE	TRUE	TRUE	FALSE	FALSE	FALSE	TRUE	FALSE	FALSE	TRUE
1	GNB1	NP_002065.1	-5.6185	3	2	0	1	0	-6.93275	-0.806227	0.522222	4.57272e-06	FALSE	TRUE	TRUE	FALSE	FALSE	FALSE	TRUE	TRUE	TRUE	TRUE
11	SF1	NP_001171501.1	-5.617	4	2	1	0	1	-8.008	-1.27653	1.10965	1.23598e-05	FALSE	TRUE	TRUE	FALSE	FALSE	FALSE	FALSE	FALSE	FALSE	FALSE
12	PTPN11	NP_002825.3	-5.6165	41	5	6	27	3	-68.2387	-0.790169	0.650493	0	TRUE	TRUE	TRUE	FALSE	FALSE	FALSE	TRUE	TRUE	TRUE	TRUE
2	ZEB2	NP_055610.1	-5.6155	4	2	0	2	0	-8.6765	-2.76017	1.95486	0.000179953	FALSE	TRUE	TRUE	FALSE	FALSE	FALSE	TRUE	TRUE	FALSE	TRUE
12	CBX5	NP_036249.1	-5.6075	4	2	1	1	0	-9.047	-0.457432	0.266131	6.76583e-09	TRUE	TRUE	TRUE	FALSE	FALSE	FALSE	FALSE	FALSE	FALSE	FALSE
X	RPGR	NP_001030025.1	-5.6065	1	1	0	0	0	-2.98675	-0.897421	0.686464	0.00938698	FALSE	TRUE	TRUE	FALSE	FALSE	FALSE	FALSE	FALSE	FALSE	FALSE
1	DHX9	NP_001348.2	-5.599	3	2	0	0	1	-6.60975	-2.19015	1.40997	0.000698877	FALSE	TRUE	TRUE	FALSE	FALSE	FALSE	FALSE	FALSE	FALSE	FALSE
9	LHX6	NP_055183.2	-5.5905	1	1	0	0	0	-2.97075	-1.0135	0.776255	0.0130399	FALSE	TRUE	TRUE	FALSE	FALSE	FALSE	FALSE	FALSE	FALSE	FALSE
20	KCNB1	NP_004966.1	-5.5895	26	21	4	1	0	-68.513	-2.40799	1.26008	0	TRUE	TRUE	TRUE	FALSE	FALSE	FALSE	TRUE	TRUE	TRUE	TRUE
X	CDKL5	NP_003150.1	-5.5835	8	6	2	0	0	-21.419	-1.41541	0.838359	0	TRUE	TRUE	TRUE	FALSE	FALSE	FALSE	TRUE	TRUE	TRUE	TRUE
1	H3-3A	NP_002098.1	-5.583	14	7	4	3	0	-32.1445	-0.795769	0.366474	0	TRUE	TRUE	TRUE	FALSE	FALSE	FALSE	TRUE	TRUE	TRUE	TRUE
5	GABRB2	NP_068711.1	-5.577	18	7	8	3	0	-41.572	-1.05742	0.596196	0	TRUE	TRUE	TRUE	FALSE	FALSE	FALSE	TRUE	TRUE	TRUE	TRUE
19	CACNA1A	NP_001120693.1	-5.5695	32	16	5	11	0	-69.1095	-3.55885	3.218	0	TRUE	TRUE	TRUE	FALSE	FALSE	FALSE	TRUE	TRUE	TRUE	TRUE
X	GRIA3	NP_015564.5	-5.5685	3	2	0	1	0	-7.28975	-1.65956	0.931523	4.72751e-05	FALSE	TRUE	TRUE	FALSE	FALSE	FALSE	TRUE	FALSE	FALSE	TRUE
6	PHIP	NP_060404.4	-5.5665	12	1	1	10	0	-21.9305	-4.24861	2.99172	3.20363e-11	TRUE	TRUE	TRUE	FALSE	FALSE	FALSE	TRUE	TRUE	TRUE	TRUE
15	ARIH1	NP_005735.2	-5.566	4	1	2	1	0	-8.4875	-1.74705	0.923002	6.58346e-06	FALSE	TRUE	TRUE	FALSE	FALSE	FALSE	FALSE	FALSE	FALSE	FALSE
12	SMARCC2	NP_003066.2	-5.5655	5	1	0	4	0	-8.99275	-2.52508	1.94621	9.5075e-05	FALSE	TRUE	TRUE	FALSE	FALSE	FALSE	TRUE	FALSE	FALSE	TRUE
2	SF3B1	NP_036565.2	-5.553	5	3	2	0	0	-12.9992	-3.66626	1.68549	2.19344e-07	TRUE	TRUE	TRUE	FALSE	FALSE	FALSE	FALSE	FALSE	FALSE	FALSE
14	PABPN1	NP_004634.1	-5.552	2	1	0	0	1					FALSE	TRUE	TRUE	FALSE	FALSE	FALSE	FALSE	FALSE	FALSE	FALSE
9	RFX3	NP_602304.1	-5.5465	5	2	1	1	1	-9.54225	-1.55822	1.19223	2.18483e-06	TRUE	TRUE	TRUE	FALSE	FALSE	FALSE	FALSE	FALSE	FALSE	FALSE
9	HSPA5	NP_005338.1	-5.546	1	1	0	0	0	-3.55925	-1.83188	1.20231	0.0208112	FALSE	TRUE	TRUE	FALSE	FALSE	FALSE	FALSE	FALSE	FALSE	FALSE
21	CCT8	NP_006576.2	-5.5445	1	1	0	0	0	-2.92475	-0.629217	0.830073	0.00704487	FALSE	TRUE	TRUE	FALSE	FALSE	FALSE	FALSE	FALSE	FALSE	FALSE
17	PAFAH1B1	NP_000421.1	-5.5425	3	2	0	1	0	-7.59725	-0.634493	0.438413	6.39863e-07	TRUE	TRUE	TRUE	FALSE	FALSE	FALSE	TRUE	FALSE	FALSE	TRUE
8	KCNK9	NP_001269463.1	-5.5415	3	2	0	1	0	-7.40175	-0.977326	0.760481	6.8022e-06	FALSE	TRUE	TRUE	FALSE	FALSE	FALSE	TRUE	FALSE	FALSE	TRUE
2	KIF5C	NP_004513.1	-5.5415	7	3	4	0	0	-17.2028	-1.64369	1.31592	2.05459e-12	TRUE	TRUE	TRUE	FALSE	FALSE	FALSE	TRUE	TRUE	TRUE	TRUE
2	COL3A1	NP_000081.2	-5.5355	7	4	1	2	0	-14.9628	-2.99965	2.35011	6.28127e-08	TRUE	TRUE	TRUE	FALSE	FALSE	FALSE	FALSE	FALSE	FALSE	FALSE
5	MACROH2A1	NP_613258.2	-5.5275	1	1	0	0	0	-2.90775	-1.14414	0.736807	0.0159933	FALSE	TRUE	TRUE	FALSE	FALSE	FALSE	FALSE	FALSE	FALSE	FALSE
9	RAB14	NP_057406.2	-5.5245	7	7	0	0	0	-19.0808	-0.569158	0.286874	0	TRUE	TRUE	TRUE	FALSE	FALSE	FALSE	TRUE	TRUE	TRUE	TRUE
7	YWHAG	NP_036611.2	-5.5215	6	3	2	1	0	-14.6505	-0.831472	0.641008	1.83051e-12	TRUE	TRUE	TRUE	FALSE	FALSE	FALSE	TRUE	FALSE	FALSE	TRUE
7	STX1A	NP_004594.1	-5.52	2	1	0	1	0	-3.868	-0.68088	0.719889	0.00140134	FALSE	TRUE	TRUE	FALSE	FALSE	FALSE	FALSE	FALSE	FALSE	FALSE
10	EBF3	NP_001005463.1	-5.5185	17	1	4	11	1	-29.3272	-1.49803	1.4398	0	TRUE	TRUE	TRUE	FALSE	FALSE	FALSE	TRUE	TRUE	TRUE	TRUE
2	MAP4K4	NP_663719.2	-5.5165	7	4	1	1	1	-16.1308	-2.71755	2.12637	3.09216e-09	TRUE	TRUE	TRUE	FALSE	FALSE	FALSE	FALSE	FALSE	FALSE	FALSE
X	SMS	NP_004586.2	-5.5155	2	1	0	1	0	-4.4045	-0.591118	0.36325	0.000202072	FALSE	TRUE	FALSE	TRUE	FALSE	FALSE	TRUE	FALSE	FALSE	TRUE
11	PRPF19	NP_055317.1	-5.514	3	2	0	0	1	-6.02025	-1.5828	1.00722	0.000394445	FALSE	TRUE	TRUE	FALSE	FALSE	FALSE	FALSE	FALSE	FALSE	FALSE
8	FGFR1	NP_075598.2	-5.5115	6	2	1	3	0	-11.721	-1.65597	1.2989	7.32899e-08	TRUE	TRUE	TRUE	FALSE	FALSE	FALSE	TRUE	FALSE	FALSE	TRUE
16	GRIN2A	NP_000824.1	-5.5105	17	5	2	8	2	-31.1418	-2.16242	1.88931	0	TRUE	TRUE	TRUE	FALSE	FALSE	FALSE	TRUE	TRUE	TRUE	TRUE
20	EEF1A2	NP_001949.1	-5.498	18	6	8	4	0	-41.0945	-2.3094	1.25143	0	TRUE	TRUE	TRUE	FALSE	FALSE	FALSE	TRUE	TRUE	TRUE	TRUE
3	ZBTB20	NP_001157814.1	-5.4945	10	5	4	1	0	-23.696	-2.20846	1.71101	0	TRUE	TRUE	TRUE	FALSE	FALSE	FALSE	TRUE	TRUE	TRUE	TRUE
X	HPRT1	NP_000185.1	-5.493	1	1	0	0	0	-2.87325	-0.313295	0.149988	0.00071579	FALSE	TRUE	FALSE	TRUE	FALSE	FALSE	TRUE	FALSE	FALSE	TRUE
X	NONO	NP_001138880.1	-5.4895	3	2	0	1	0	-7.53225	-1.1215	0.482805	2.70952e-06	TRUE	TRUE	TRUE	FALSE	FALSE	FALSE	TRUE	FALSE	FALSE	TRUE
10	TCF7L2	NP_001354872.1	-5.489	6	2	1	1	2	-8.83875	-1.08711	1.45096	2.33828e-06	TRUE	TRUE	TRUE	FALSE	FALSE	FALSE	TRUE	TRUE	FALSE	TRUE
3	ATP6V1A	NP_001681.2	-5.488	13	12	1	0	0	-34.3323	-2.08202	1.0331	0	TRUE	TRUE	TRUE	FALSE	FALSE	FALSE	TRUE	TRUE	TRUE	TRUE
X	FTSJ1	NP_036412.1	-5.475	2	2	0	0	0	-5.4595	-0.477633	0.241211	1.23699e-05	FALSE	TRUE	TRUE	FALSE	FALSE	FALSE	TRUE	FALSE	FALSE	TRUE
X	ARX	NP_620689.1	-5.472	1	1	0	0	0	-2.85225	-0.975139	0.697398	0.0131321	FALSE	TRUE	TRUE	FALSE	FALSE	FALSE	TRUE	FALSE	FALSE	TRUE
5	PRKAA1	NP_996790.3	-5.471	1	1	0	0	0	-2.85125	-0.79863	0.571355	0.00843622	FALSE	TRUE	TRUE	FALSE	FALSE	FALSE	FALSE	FALSE	FALSE	FALSE
4	ABCE1	NP_002931.2	-5.468	1	1	0	0	0	-3.13025	-1.4219	0.975459	0.0200195	FALSE	TRUE	TRUE	FALSE	FALSE	FALSE	FALSE	FALSE	FALSE	FALSE
2	POU3F3	NP_006227.1	-5.467	5	5	0	0	0	-13.4247	-1.48639	1.23923	2.36808e-09	TRUE	TRUE	TRUE	FALSE	FALSE	FALSE	TRUE	TRUE	FALSE	TRUE
7	GTF2I	NP_001157108.1	-5.4665	1	1	0	0	0	-2.94225	-3.78113	1.74614	0.116007	FALSE	TRUE	FALSE	TRUE	FALSE	FALSE	FALSE	FALSE	FALSE	FALSE
19	PPP2R1A	NP_055040.2	-5.466	17	3	4	10	0	-31.6442	-1.78106	1.28029	0	TRUE	TRUE	TRUE	FALSE	FALSE	FALSE	TRUE	TRUE	TRUE	TRUE
13	USP12	NP_872294.2	-5.4655	1	1	0	0	0	-3.71625	-0.551596	0.544976	0.00094845	FALSE	TRUE	TRUE	FALSE	FALSE	FALSE	FALSE	FALSE	FALSE	FALSE
22	CLDN5	NP_001124333.1	-5.465	3	1	1	0	1	-5.73825	-0.713137	0.698147	4.30902e-05	FALSE	TRUE	TRUE	FALSE	FALSE	FALSE	TRUE	FALSE	FALSE	TRUE
X	CLCN4	NP_001821.2	-5.461	9	7	0	2	0	-21.2248	-1.29734	0.776857	0	TRUE	TRUE	TRUE	FALSE	FALSE	FALSE	TRUE	TRUE	TRUE	TRUE
10	FGFR2	NP_000132.3	-5.46	10	5	4	1	0	-22.9065	-1.59899	1.2687	0	TRUE	TRUE	TRUE	FALSE	FALSE	FALSE	TRUE	TRUE	TRUE	TRUE
1	CDC42	NP_001782.1	-5.4465	4	2	1	1	0	-9.0625	-0.596269	0.274132	9.7613e-09	TRUE	TRUE	TRUE	FALSE	FALSE	FALSE	TRUE	FALSE	FALSE	TRUE
3	ARIH2	NP_001304263.1	-5.445	1	1	0	0	0	-2.82525	-1.02823	0.697494	0.0150052	FALSE	TRUE	TRUE	FALSE	FALSE	FALSE	FALSE	FALSE	FALSE	FALSE
1	PBX1	NP_002576.1	-5.4395	10	9	1	0	0	-25.8005	-1.281	0.688573	0	TRUE	TRUE	TRUE	FALSE	FALSE	FALSE	TRUE	TRUE	TRUE	TRUE
6	DLL1	NP_005609.3	-5.439	1	1	0	0	0	-2.81925	-1.18057	1.34709	0.0372376	FALSE	TRUE	TRUE	FALSE	FALSE	FALSE	TRUE	FALSE	FALSE	TRUE
X	CYBB	NP_000388.2	-5.4385	2	1	0	1	0	-4.28	-0.749642	0.467761	0.000490015	FALSE	TRUE	TRUE	FALSE	FALSE	FALSE	FALSE	FALSE	FALSE	FALSE
9	EHMT1	NP_079033.4	-5.4345	7	1	3	3	0	-14.9868	-2.22868	2.56445	8.12569e-09	TRUE	TRUE	TRUE	FALSE	FALSE	FALSE	TRUE	TRUE	FALSE	TRUE
10	CAMK2G	NP_001307827.1	-5.43	7	1	0	6	0	-10.3597	-1.33441	1.07445	1.98588e-07	TRUE	TRUE	TRUE	FALSE	FALSE	FALSE	TRUE	TRUE	TRUE	TRUE
2	KLF7	NP_001257872.1	-5.423	5	1	0	4	0	-8.83475	-0.553676	0.398766	1.94379e-08	TRUE	TRUE	TRUE	FALSE	FALSE	FALSE	TRUE	TRUE	TRUE	TRUE
7	RAC1	NP_061485.1	-5.423	8	4	3	1	0	-18.8095	-0.687486	0.324662	0	TRUE	TRUE	TRUE	FALSE	FALSE	FALSE	TRUE	TRUE	TRUE	TRUE
17	EFTUD2	NP_004238.3	-5.42	12	1	6	4	1	-23.304	-1.86469	1.63284	4.03961e-17	TRUE	TRUE	TRUE	FALSE	FALSE	FALSE	TRUE	TRUE	TRUE	TRUE
19	AP2S1	NP_004060.2	-5.4135	5	4	0	1	0	-12.5178	-0.624295	0.341974	1.00034e-11	TRUE	TRUE	TRUE	FALSE	FALSE	FALSE	TRUE	TRUE	TRUE	TRUE
20	PLCB1	NP_056007.1	-5.41	3	1	0	1	1	-4.38175	-1.90311	1.41513	0.0112089	FALSE	TRUE	TRUE	FALSE	FALSE	FALSE	TRUE	FALSE	FALSE	TRUE
19	KDM4B	NP_055830.1	-5.41	7	1	1	0	5	-6.60875	-2.39524	3.12859	0.0055721	FALSE	TRUE	TRUE	FALSE	FALSE	FALSE	TRUE	FALSE	FALSE	TRUE
21	PWP2	NP_005040.2	-5.4085	3	2	1	0	0	-7.72075	-4.97753	2.00866	0.000993728	FALSE	TRUE	FALSE	TRUE	FALSE	FALSE	FALSE	FALSE	FALSE	FALSE
16	UBE2I	NP_003336.1	-5.4025	2	1	1	0	0	-4.9735	-0.579389	0.266028	4.75359e-05	FALSE	TRUE	TRUE	FALSE	FALSE	FALSE	FALSE	FALSE	FALSE	FALSE
1	PRG4	NP_005798.3	-5.402	4	2	0	1	1	-9.078	-1.34324	2.22701	7.47966e-06	FALSE	TRUE	TRUE	FALSE	FALSE	FALSE	FALSE	FALSE	FALSE	FALSE
1	RPS8	NP_001003.1	-5.4	1	1	0	0	0	-2.78025	-0.501947	0.512347	0.00411721	FALSE	TRUE	TRUE	FALSE	FALSE	FALSE	FALSE	FALSE	FALSE	FALSE
6	MAP3K7	NP_663304.1	-5.3985	12	4	3	5	0	-24.6945	-1.022	0.747875	0	TRUE	TRUE	TRUE	FALSE	FALSE	FALSE	TRUE	TRUE	TRUE	TRUE
7	VSTM2A	NP_872352.2	-5.391	1	1	0	0	0	-3.48625	-0.37911	0.464101	0.000388325	FALSE	TRUE	TRUE	FALSE	FALSE	FALSE	FALSE	FALSE	FALSE	FALSE
6	KCNQ5	NP_001153605.1	-5.3905	5	2	0	2	1	-8.74025	-1.89413	1.29986	1.72949e-05	FALSE	TRUE	TRUE	FALSE	FALSE	FALSE	TRUE	FALSE	FALSE	TRUE
2	PSMD14	NP_005796.1	-5.3835	2	2	0	0	0	-5.215	-0.83041	0.470768	0.00010746	FALSE	TRUE	TRUE	FALSE	FALSE	FALSE	FALSE	FALSE	FALSE	FALSE
9	RORB	NP_001351952.1	-5.381	6	1	1	4	0	-10.4445	-1.13469	0.837317	4.661e-08	TRUE	TRUE	TRUE	FALSE	FALSE	FALSE	TRUE	FALSE	FALSE	TRUE
X	DCX	NP_835366.1	-5.379	1	1	0	0	0	-2.75925	-0.827224	0.401414	0.00668743	FALSE	TRUE	TRUE	FALSE	FALSE	FALSE	TRUE	FALSE	FALSE	TRUE
6	SYNGAP1	NP_006763.2	-5.378	8	2	3	3	0	-16.615	-2.87958	2.09595	1.8664e-09	TRUE	TRUE	TRUE	FALSE	FALSE	FALSE	TRUE	TRUE	FALSE	TRUE
3	GNAI2	NP_002061.1	-5.376	3	2	0	1	0	-6.95525	-1.2381	0.888252	4.25355e-05	FALSE	TRUE	TRUE	FALSE	FALSE	FALSE	FALSE	FALSE	FALSE	FALSE
5	KDM3B	NP_057688.3	-5.3755	7	2	1	3	1	-13.9917	-3.52166	2.66769	8.92651e-07	TRUE	TRUE	TRUE	FALSE	FALSE	FALSE	TRUE	FALSE	FALSE	TRUE
10	KIF5B	NP_004512.1	-5.3745	3	2	0	0	1	-5.71375	-1.37019	1.11855	0.000594485	FALSE	TRUE	TRUE	FALSE	FALSE	FALSE	FALSE	FALSE	FALSE	FALSE
4	G3BP2	NP_987101.1	-5.3715	5	1	0	1	3	-7.73725	-1.11733	0.926371	7.30199e-06	FALSE	TRUE	TRUE	FALSE	FALSE	FALSE	FALSE	FALSE	FALSE	FALSE
X	RPL10	NP_001243506.2	-5.3705	4	2	0	2	0	-7.6325	-0.436747	0.232175	7.8522e-08	TRUE	TRUE	TRUE	FALSE	FALSE	FALSE	TRUE	FALSE	FALSE	TRUE
7	ZNF777	NP_056509.2	-5.37	1	1	0	0	0	-2.75025	-1.95019	1.9003	0.120653	FALSE	TRUE	TRUE	FALSE	FALSE	FALSE	FALSE	FALSE	FALSE	FALSE
1	KCNA2	NP_004965.1	-5.369	8	7	1	0	0	-19.7825	-1.22921	0.728446	9.37276e-17	TRUE	TRUE	TRUE	FALSE	FALSE	FALSE	TRUE	TRUE	TRUE	TRUE
X	ZFX	NP_001317256.1	-5.3655	2	2	0	0	0	-5.284	-1.14068	0.633198	0.00026978	FALSE	TRUE	TRUE	FALSE	FALSE	FALSE	FALSE	FALSE	FALSE	FALSE
17	CLTC	NP_001275582.1	-5.3645	12	2	5	5	0	-21.158	-4.82	2.88689	9.32498e-11	TRUE	TRUE	TRUE	FALSE	FALSE	FALSE	TRUE	TRUE	TRUE	TRUE
10	SMC3	NP_005436.1	-5.363	12	3	5	4	0	-24.0265	-3.33378	1.86577	1.7495e-15	TRUE	TRUE	TRUE	FALSE	FALSE	FALSE	TRUE	FALSE	FALSE	TRUE
4	H2AZ1	NP_002097.1	-5.3615	1	1	0	0	0	-2.74175	-0.797984	0.297508	0.00391952	FALSE	TRUE	TRUE	FALSE	FALSE	FALSE	FALSE	FALSE	FALSE	FALSE
2	CLASP1	NP_056097.1	-5.361	6	1	0	3	2	-5.057	-2.11891	2.10463	0.0125605	FALSE	TRUE	TRUE	FALSE	FALSE	FALSE	FALSE	FALSE	FALSE	FALSE
10	PPP3CB	NP_001135825.1	-5.36	1	1	0	0	0	-2.74025	-0.871683	0.439698	0.00748562	FALSE	TRUE	TRUE	FALSE	FALSE	FALSE	FALSE	FALSE	FALSE	FALSE
6	SYNCRIP	NP_001153145.1	-5.3585	1	1	0	0	0	-2.73875	-0.846473	0.558785	0.0104943	FALSE	TRUE	TRUE	FALSE	FALSE	FALSE	TRUE	FALSE	FALSE	TRUE
X	OTC	NP_000522.3	-5.357	2	2	0	0	0	-5.4065	-0.41374	0.285029	8.1918e-06	FALSE	TRUE	TRUE	FALSE	FALSE	FALSE	TRUE	FALSE	FALSE	TRUE
9	DNM1	NP_004399.2	-5.3545	19	6	9	4	0	-43.4562	-2.55161	1.8972	0	TRUE	TRUE	TRUE	FALSE	FALSE	FALSE	TRUE	TRUE	TRUE	TRUE
10	PTEN	NP_001291646.4	-5.353	20	2	7	11	0	-39.983	-0.960975	0.642588	0	TRUE	TRUE	TRUE	FALSE	FALSE	FALSE	TRUE	TRUE	TRUE	TRUE
7	IKZF1	NP_006051.1	-5.3525	1	1	0	0	0	-2.73275	-1.58625	1.29521	0.0594885	FALSE	TRUE	TRUE	FALSE	FALSE	FALSE	FALSE	FALSE	FALSE	FALSE
X	C1GALT1C1	NP_001011551.1	-5.3415	1	1	0	0	0	-2.72175	-0.384168	0.271428	0.00200478	FALSE	TRUE	TRUE	FALSE	FALSE	FALSE	FALSE	FALSE	FALSE	FALSE
22	PRODH	NP_057419.5	-5.3395	2	1	1	0	0	-4.917	-3.6018	1.36262	0.00707104	FALSE	TRUE	FALSE	TRUE	FALSE	FALSE	FALSE	FALSE	FALSE	FALSE
10	KIF11	NP_004514.2	-5.337	3	1	0	1	1	-4.34175	-1.75703	1.21855	0.00767645	FALSE	TRUE	TRUE	FALSE	FALSE	FALSE	TRUE	TRUE	FALSE	TRUE
7	KCND2	NP_036413.1	-5.3345	1	1	0	0	0	-2.71475	-1.46901	1.02043	0.040555	FALSE	TRUE	TRUE	FALSE	FALSE	FALSE	FALSE	FALSE	FALSE	FALSE
7	INHBA	NP_002183.1	-5.331	3	1	0	1	1	-4.61175	-0.972101	0.806344	0.000980562	FALSE	TRUE	TRUE	FALSE	FALSE	FALSE	FALSE	FALSE	FALSE	FALSE
17	TAOK1	NP_065842.1	-5.3305	9	3	3	3	0	-19.2168	-2.60312	1.64232	1.15229e-12	TRUE	TRUE	TRUE	FALSE	FALSE	FALSE	TRUE	TRUE	FALSE	TRUE
11	KDM2A	NP_036440.1	-5.3275	2	1	0	1	0	-3.6175	-2.63145	1.76109	0.0553423	FALSE	TRUE	TRUE	FALSE	FALSE	FALSE	FALSE	FALSE	FALSE	FALSE
6	NRN1	NP_057672.1	-5.327	1	1	0	0	0	-2.70725	-0.349339	0.312242	0.00185509	FALSE	TRUE	TRUE	FALSE	FALSE	FALSE	FALSE	FALSE	FALSE	FALSE
14	SNW1	NP_036377.1	-5.3255	2	2	0	0	0	-5.6275	-1.22815	0.979947	0.000415206	FALSE	TRUE	TRUE	FALSE	FALSE	FALSE	FALSE	FALSE	FALSE	FALSE
6	DHX16	NP_003578.2	-5.3165	3	1	1	1	0	-7.65675	-1.72122	1.39905	8.30607e-05	FALSE	TRUE	TRUE	FALSE	FALSE	FALSE	TRUE	FALSE	FALSE	TRUE
17	UBTF	NP_055048.1	-5.3165	8	1	0	7	0	-14.9805	-2.43962	1.44934	1.52231e-09	TRUE	TRUE	TRUE	FALSE	FALSE	FALSE	TRUE	TRUE	TRUE	TRUE
3	SOX2	NP_003097.1	-5.3135	2	2	0	0	0	-5.26	-1.01779	0.753367	0.000329637	FALSE	TRUE	TRUE	FALSE	FALSE	FALSE	TRUE	FALSE	FALSE	TRUE
19	TNPO2	NP_001129668.1	-5.313	6	3	0	3	0	-12.1755	-3.02742	1.87275	1.20294e-06	TRUE	TRUE	TRUE	FALSE	FALSE	FALSE	TRUE	FALSE	FALSE	TRUE
X	IQSEC2	NP_001104595.1	-5.3095	15	3	8	4	0	-31.9552	-2.12375	1.31047	0	TRUE	TRUE	TRUE	FALSE	FALSE	FALSE	TRUE	TRUE	TRUE	TRUE
3	SEC61A1	NP_037468.1	-5.309	2	1	0	1	0	-3.6575	-1.20158	0.90697	0.00749992	FALSE	TRUE	TRUE	FALSE	FALSE	FALSE	TRUE	FALSE	FALSE	TRUE
X	SLC35A2	NP_001035963.1	-5.3075	7	1	1	4	1	-11.2553	-0.672783	0.405418	2.51886e-10	TRUE	TRUE	FALSE	TRUE	FALSE	FALSE	TRUE	TRUE	FALSE	TRUE
7	CAPZA2	NP_006127.1	-5.307	1	1	0	0	0	-2.68725	-0.542451	0.447209	0.00510546	FALSE	TRUE	TRUE	FALSE	FALSE	FALSE	FALSE	FALSE	FALSE	FALSE
18	SMAD2	NP_005892.1	-5.306	2	2	0	0	0	-5.125	-0.881907	0.576728	0.000195744	FALSE	TRUE	TRUE	FALSE	FALSE	FALSE	TRUE	FALSE	FALSE	TRUE
21	SIK1	NP_775490.2	-5.306	1	1	0	0	0	-2.68625	-4.62567	1.4628	0.106661	FALSE	TRUE	FALSE	TRUE	FALSE	FALSE	TRUE	FALSE	FALSE	TRUE
7	RHEB	NP_005605.1	-5.3045	2	2	0	0	0	-5.218	-0.582282	0.282879	2.48866e-05	FALSE	TRUE	TRUE	FALSE	FALSE	FALSE	FALSE	FALSE	FALSE	TRUE
3	MSL2	NP_060603.2	-5.3045	4	1	0	2	1	-5.401	-1.28982	1.02723	0.000716939	FALSE	TRUE	TRUE	FALSE	FALSE	FALSE	TRUE	TRUE	FALSE	TRUE
18	SPIRE1	NP_001122098.1	-5.3035	2	1	0	1	0	-3.5275	-1.04743	1.51505	0.0103607	FALSE	TRUE	TRUE	FALSE	FALSE	FALSE	FALSE	FALSE	FALSE	FALSE
2	ATF2	NP_001243019.1	-5.2995	5	2	2	1	0	-11.2293	-0.925831	0.706126	2.13834e-09	TRUE	TRUE	TRUE	FALSE	FALSE	FALSE	FALSE	FALSE	FALSE	FALSE
20	TAF4	NP_003176.2	-5.299	1	1	0	0	0	-2.67925	-1.54911	2.23485	0.109775	FALSE	TRUE	TRUE	FALSE	FALSE	FALSE	FALSE	FALSE	FALSE	FALSE
19	UPF1	NP_001284478.1	-5.299	11	5	1	5	0	-23.7278	-3.50731	2.25583	6.97085e-13	TRUE	TRUE	TRUE	FALSE	FALSE	FALSE	TRUE	TRUE	TRUE	TRUE
7	DNAJC2	NP_055192.1	-5.2975	1	1	0	0	0	-2.44725	-1.01331	0.963075	0.0369882	FALSE	TRUE	TRUE	FALSE	FALSE	FALSE	FALSE	FALSE	FALSE	FALSE
11	KCNA4	NP_002224.1	-5.2965	3	1	0	2	0	-4.94825	-0.96559	0.750336	0.000493015	FALSE	TRUE	TRUE	FALSE	FALSE	FALSE	TRUE	FALSE	FALSE	TRUE
12	TBC1D15	NP_073608.4	-5.2935	1	1	0	0	0	-2.67375	-0.732658	0.886986	0.0144971	FALSE	TRUE	TRUE	FALSE	FALSE	FALSE	FALSE	FALSE	FALSE	FALSE
12	TBX3	NP_005987.3	-5.291	2	1	0	0	1	-2.8755	-1.03734	1.52857	0.0310904	FALSE	TRUE	TRUE	FALSE	FALSE	FALSE	TRUE	FALSE	FALSE	TRUE
12	KRAS	NP_004976.2	-5.291	7	1	0	6	0	-13.4907	-0.411291	0.25575	1.36662e-13	TRUE	TRUE	TRUE	FALSE	FALSE	FALSE	TRUE	TRUE	TRUE	TRUE
4	NAA15	NP_476516.1	-5.2865	5	2	3	0	0	-11.8517	-1.5188	1.24814	2.70373e-08	TRUE	TRUE	TRUE	FALSE	FALSE	FALSE	TRUE	TRUE	FALSE	TRUE
17	COL1A1	NP_000079.2	-5.2855	8	2	1	2	3	-12.494	-4.0186	3.42053	3.59321e-05	FALSE	TRUE	TRUE	FALSE	FALSE	FALSE	TRUE	FALSE	FALSE	TRUE
3	CTNNB1	NP_001895.1	-5.284	2	1	1	0	0	-4.9025	-1.70023	1.24863	0.00378512	FALSE	TRUE	TRUE	FALSE	FALSE	FALSE	TRUE	TRUE	FALSE	TRUE
19	BRD4	NP_490597.1	-5.2835	6	1	0	3	2	-6.9985	-2.00106	2.00286	0.000761277	FALSE	TRUE	TRUE	FALSE	FALSE	FALSE	TRUE	FALSE	FALSE	TRUE
12	ARL1	NP_001168.1	-5.282	1	1	0	0	0	-2.66225	-0.390301	0.264227	0.00224148	FALSE	TRUE	TRUE	FALSE	FALSE	FALSE	FALSE	FALSE	FALSE	FALSE
12	COL2A1	NP_001835.3	-5.281	11	2	4	2	3	-17.8193	-3.29746	2.78639	3.14995e-09	TRUE	TRUE	TRUE	FALSE	FALSE	FALSE	TRUE	TRUE	FALSE	TRUE
3	ACTL6A	NP_004292.1	-5.2795	2	2	0	0	0	-5.3195	-0.903144	0.647745	0.000173516	FALSE	TRUE	TRUE	FALSE	FALSE	FALSE	FALSE	FALSE	FALSE	TRUE
2	CALM2	NP_001292555.1	-5.273	1	1	0	0	0	-2.65325	-0.280265	0.142136	0.000957029	FALSE	TRUE	TRUE	FALSE	FALSE	FALSE	FALSE	FALSE	FALSE	FALSE
1	KCND3	NP_004971.2	-5.2715	10	2	4	4	0	-20.981	-1.90913	1.23767	5.14254e-15	TRUE	TRUE	TRUE	FALSE	FALSE	FALSE	TRUE	TRUE	TRUE	TRUE
3	SETD5	NP_001073986.1	-5.2675	7	1	3	3	0	-12.8938	-2.41296	2.56289	2.6977e-07	TRUE	TRUE	TRUE	FALSE	FALSE	FALSE	TRUE	TRUE	TRUE	TRUE
17	MYH3	NP_002461.2	-5.263	10	1	0	3	6	-9.3955	-3.20252	3.64366	0.000800332	FALSE	TRUE	TRUE	FALSE	FALSE	FALSE	TRUE	FALSE	FALSE	TRUE
6	PPP2R5D	NP_006236.1	-5.26	43	3	3	37	0	-77.7062	-1.10534	0.896898	0	TRUE	TRUE	TRUE	FALSE	FALSE	FALSE	TRUE	TRUE	TRUE	TRUE
12	LHX5	NP_071758.1	-5.2565	1	1	0	0	0	-2.63675	-1.10234	0.928158	0.0301109	FALSE	TRUE	TRUE	FALSE	FALSE	FALSE	FALSE	FALSE	FALSE	FALSE
X	OPHN1	NP_002538.1	-5.2545	2	1	0	1	0	-3.7355	-0.963676	0.670072	0.00313885	FALSE	TRUE	TRUE	FALSE	FALSE	FALSE	TRUE	FALSE	FALSE	TRUE
9	GABBR2	NP_005449.5	-5.2535	8	1	0	5	2	-10.2185	-2.11248	1.75178	5.89307e-06	FALSE	TRUE	TRUE	FALSE	FALSE	FALSE	TRUE	FALSE	FALSE	TRUE
5	ZSWIM6	NP_065979.1	-5.2525	5	1	1	1	2	-6.71525	-2.14752	2.04652	0.00147772	FALSE	TRUE	TRUE	FALSE	FALSE	FALSE	TRUE	FALSE	FALSE	TRUE
16	PRKCB	NP_997700.1	-5.249	4	1	0	2	1	-5.333	-1.00895	0.739227	0.000283592	FALSE	TRUE	TRUE	FALSE	FALSE	FALSE	FALSE	FALSE	FALSE	FALSE
14	CDC42BPB	NP_006026.3	-5.2475	9	1	0	5	3	-8.34425	-3.60659	3.8148	0.0044383	FALSE	TRUE	TRUE	FALSE	FALSE	FALSE	TRUE	FALSE	FALSE	TRUE
2	PPP3R1	NP_000936.1	-5.2465	1	1	0	0	0	-2.62675	-0.45614	0.224436	0.00254553	FALSE	TRUE	TRUE	FALSE	FALSE	FALSE	FALSE	FALSE	FALSE	FALSE
9	TUBB4B	NP_006079.1	-5.246	4	1	1	2	0	-7.5565	-2.15256	1.14746	7.91532e-05	FALSE	TRUE	FALSE	FALSE	FALSE	TRUE	FALSE	FALSE	FALSE	FALSE
11	SLC1A2	NP_004162.2	-5.245	1	1	0	0	0	-2.62525	-0.671298	0.591316	0.0101731	FALSE	TRUE	TRUE	FALSE	FALSE	FALSE	TRUE	FALSE	FALSE	TRUE
19	CNOT3	NP_055331.1	-5.2435	16	3	2	7	4	-21.079	-1.90049	1.70067	1.82694e-14	TRUE	TRUE	TRUE	FALSE	FALSE	FALSE	TRUE	TRUE	TRUE	TRUE
X	GSPT2	NP_060564.2	-5.2435	1	1	0	0	0	-2.62375	-0.716146	0.407602	0.00762569	FALSE	TRUE	TRUE	FALSE	FALSE	FALSE	TRUE	FALSE	FALSE	TRUE
19	CARM1	NP_954592.1	-5.2425	1	1	0	0	0	-2.62275	-1.30434	0.762111	0.0281072	FALSE	TRUE	TRUE	FALSE	FALSE	FALSE	FALSE	FALSE	FALSE	FALSE
17	DDX42	NP_031398.2	-5.2405	3	1	0	2	0	-5.28375	-1.23158	0.900066	0.000625891	FALSE	TRUE	TRUE	FALSE	FALSE	FALSE	FALSE	FALSE	FALSE	FALSE
7	CUX1	NP_001189472.1	-5.239	5	1	0	2	2	-6.26325	-2.90416	3.62338	0.018154	FALSE	TRUE	TRUE	FALSE	FALSE	FALSE	TRUE	FALSE	FALSE	TRUE
12	KCNA1	NP_000208.2	-5.238	4	1	1	1	1	-6.9525	-1.36515	1.04115	7.2282e-05	FALSE	TRUE	TRUE	FALSE	FALSE	FALSE	TRUE	FALSE	FALSE	TRUE
7	GNAI1	NP_002060.4	-5.2355	13	1	5	7	0	-26.4422	-0.635572	0.642931	0	TRUE	TRUE	TRUE	FALSE	FALSE	FALSE	TRUE	TRUE	TRUE	TRUE
1	RNF19B	NP_699172.2	-5.234	1	1	0	0	0	-2.61425	-1.21243	1.62077	0.0632848	FALSE	TRUE	TRUE	FALSE	FALSE	FALSE	FALSE	FALSE	FALSE	FALSE
19	SLC17A7	NP_064705.1	-5.2335	2	1	0	1	0	-4.192	-1.39455	1.15596	0.00649909	FALSE	TRUE	TRUE	FALSE	FALSE	FALSE	FALSE	FALSE	FALSE	FALSE
19	PTPRS	NP_002841.3	-5.232	10	1	0	3	6	-7.8245	-4.03225	5.65302	0.0234619	FALSE	TRUE	FALSE	FALSE	FALSE	TRUE	FALSE	FALSE	FALSE	FALSE
14	ATL1	NP_056999.2	-5.231	6	1	0	5	0	-9.388	-1.01401	0.783114	1.60862e-07	TRUE	TRUE	TRUE	FALSE	FALSE	FALSE	FALSE	FALSE	FALSE	TRUE
3	TP63	NP_003713.3	-5.23	2	1	0	1	0	-4.292	-1.18801	1.04914	0.00354358	FALSE	TRUE	TRUE	FALSE	FALSE	FALSE	TRUE	FALSE	FALSE	TRUE
X	THOC2	NP_001075019.1	-5.2275	5	3	1	1	0	-11.6002	-2.72461	1.3069	3.64447e-07	TRUE	TRUE	TRUE	FALSE	FALSE	FALSE	TRUE	FALSE	FALSE	TRUE
6	QKI	NP_006766.1	-5.2275	2	1	0	1	0	-4.554	-0.754639	0.471916	0.000291309	FALSE	TRUE	TRUE	FALSE	FALSE	FALSE	TRUE	FALSE	FALSE	TRUE
10	YME1L1	NP_647473.1	-5.225	1	1	0	0	0	-2.60525	-1.18994	0.920662	0.0337023	FALSE	TRUE	TRUE	FALSE	FALSE	FALSE	FALSE	FALSE	FALSE	FALSE
19	UBA2	NP_005490.1	-5.2245	2	1	1	0	0	-4.9305	-0.651649	0.880679	0.000219251	FALSE	TRUE	TRUE	FALSE	FALSE	FALSE	FALSE	FALSE	FALSE	FALSE
X	KDM6A	NP_066963.2	-5.2185	8	2	3	2	1	-14.697	-1.36972	1.01077	4.51216e-11	TRUE	TRUE	TRUE	FALSE	FALSE	FALSE	TRUE	TRUE	TRUE	TRUE
17	PSMC5	NP_002796.4	-5.212	8	4	4	0	0	-19.502	-1.01517	0.572688	0	TRUE	TRUE	TRUE	FALSE	FALSE	FALSE	TRUE	TRUE	TRUE	TRUE
6	PHACTR1	NP_112210.1	-5.212	3	2	0	1	0	-6.33175	-1.07664	0.854878	7.12372e-05	FALSE	TRUE	TRUE	FALSE	FALSE	FALSE	TRUE	FALSE	FALSE	TRUE
12	DNM1L	NP_036192.2	-5.207	11	1	0	10	0	-20.1423	-1.6448	1.21299	1.03289e-14	TRUE	TRUE	TRUE	FALSE	FALSE	FALSE	TRUE	TRUE	TRUE	TRUE
5	DDX46	NP_001287789.1	-5.2065	4	1	0	3	0	-6.672	-1.70519	0.96953	0.000145411	FALSE	TRUE	TRUE	FALSE	FALSE	FALSE	FALSE	FALSE	FALSE	FALSE
X	SLITRK4	NP_001171678.1	-5.2055	2	1	0	1	0	-4.134	-0.976397	0.742991	0.00195918	FALSE	TRUE	TRUE	FALSE	FALSE	FALSE	FALSE	FALSE	FALSE	FALSE
13	FBXL3	NP_036290.1	-5.202	1	1	0	0	0	-2.58225	-0.793692	0.716857	0.0160365	FALSE	TRUE	TRUE	FALSE	FALSE	FALSE	FALSE	FALSE	FALSE	FALSE
17	STAT3	NP_644805.1	-5.2015	5	1	1	3	0	-8.93025	-2.26884	1.33882	2.10373e-05	FALSE	TRUE	TRUE	FALSE	FALSE	FALSE	FALSE	FALSE	FALSE	FALSE
20	EIF6	NP_001254739.1	-5.197	1	1	0	0	0	-2.57725	-0.387804	0.461173	0.00333606	FALSE	TRUE	TRUE	FALSE	FALSE	FALSE	FALSE	FALSE	FALSE	FALSE
1	PIK3CD	NP_005017.3	-5.197	5	1	0	3	1	-6.40025	-2.35415	2.12383	0.00313595	FALSE	TRUE	TRUE	FALSE	FALSE	FALSE	FALSE	FALSE	FALSE	FALSE
2	SCN3A	NP_008853.3	-5.194	9	1	1	6	1	-17.2293	-3.65198	3.19831	2.19884e-08	TRUE	TRUE	TRUE	FALSE	FALSE	FALSE	TRUE	FALSE	FALSE	TRUE
1	SWT1	NP_001098988.1	-5.1835	1	1	0	0	0	-2.56375	-1.08785	1.23917	0.0432374	FALSE	TRUE	TRUE	FALSE	FALSE	FALSE	FALSE	FALSE	FALSE	FALSE
17	HDAC5	NP_001015053.1	-5.182	4	1	1	0	2	-6.0635	-2.30315	2.11384	0.00447468	FALSE	TRUE	TRUE	FALSE	FALSE	FALSE	FALSE	FALSE	FALSE	FALSE
7	CDK13	NP_003709.3	-5.181	35	3	28	3	1	-75.1737	-2.24616	2.68977	0	TRUE	TRUE	TRUE	FALSE	FALSE	FALSE	TRUE	TRUE	TRUE	TRUE
13	TRPC4	NP_057263.1	-5.1805	4	1	0	3	0	-6.484	-1.29211	1.24827	0.000153776	FALSE	TRUE	TRUE	FALSE	FALSE	FALSE	FALSE	FALSE	FALSE	FALSE
21	CBS	NP_000062.1	-5.1775	1	1	0	0	0	-2.55775	-2.01572	0.851047	0.0413082	FALSE	TRUE	FALSE	TRUE	FALSE	FALSE	TRUE	FALSE	FALSE	TRUE
2	TBR1	NP_006584.1	-5.176	2	1	0	1	0	-3.3845	-2.11719	1.67601	0.0562126	FALSE	TRUE	TRUE	FALSE	FALSE	FALSE	TRUE	FALSE	FALSE	TRUE
5	CSNK1A1	NP_001258671.1	-5.175	1	1	0	0	0	-2.55525	-1.0251	0.388688	0.00956111	FALSE	TRUE	TRUE	FALSE	FALSE	FALSE	FALSE	FALSE	FALSE	FALSE
6	SRSF3	NP_003008.1	-5.172	1	1	0	0	0	-2.55225	-0.57803	0.275265	0.00425657	FALSE	TRUE	TRUE	FALSE	FALSE	FALSE	FALSE	FALSE	FALSE	FALSE
2	SPAST	NP_055761.2	-5.172	9	3	4	2	0	-19.1252	-0.750803	0.635479	0	TRUE	TRUE	TRUE	FALSE	FALSE	FALSE	TRUE	TRUE	TRUE	TRUE
X	ACSL4	NP_004449.1	-5.171	2	2	0	0	0	-4.9885	-0.829623	0.496996	0.00017996	FALSE	TRUE	TRUE	FALSE	FALSE	FALSE	TRUE	FALSE	FALSE	TRUE
3	CACNA1D	NP_000711.1	-5.165	4	2	0	1	1	-7.019	-4.313	3.55489	0.0199948	FALSE	TRUE	TRUE	FALSE	FALSE	FALSE	TRUE	FALSE	FALSE	TRUE
12	SOX5	NP_008871.3	-5.1645	11	1	8	2	0	-23.9533	-1.52536	1.31641	0	TRUE	TRUE	TRUE	FALSE	FALSE	FALSE	TRUE	TRUE	TRUE	TRUE
6	TUBB2B	NP_821080.1	-5.1615	1	1	0	0	0	-2.54175	-3.15327	1.20187	0.0854478	FALSE	TRUE	TRUE	FALSE	FALSE	FALSE	TRUE	FALSE	FALSE	TRUE
20	PLCB4	NP_000924.3	-5.1605	4	1	2	1	0	-8.292	-2.04564	1.51602	6.64654e-05	FALSE	TRUE	TRUE	FALSE	FALSE	FALSE	TRUE	FALSE	FALSE	TRUE
11	WT1	NP_077744.4	-5.158	2	1	1	0	0	-4.8445	-1.19554	1.43792	0.00228063	FALSE	TRUE	TRUE	FALSE	FALSE	FALSE	TRUE	FALSE	FALSE	TRUE
X	GABRA3	NP_000799.1	-5.156	4	1	2	1	0	-9.106	-0.826936	0.43368	4.98012e-08	TRUE	TRUE	TRUE	FALSE	FALSE	FALSE	FALSE	FALSE	FALSE	TRUE
12	MSI1	NP_002433.1	-5.153	3	1	0	2	0	-5.84725	-0.833228	0.680008	5.53144e-05	FALSE	TRUE	TRUE	FALSE	FALSE	FALSE	TRUE	FALSE	FALSE	TRUE
X	FGD1	NP_004454.2	-5.15	1	1	0	0	0	-2.53025	-1.48577	0.993517	0.0517875	FALSE	TRUE	TRUE	FALSE	FALSE	FALSE	TRUE	FALSE	FALSE	TRUE
21	CRYAA	NP_000385.1	-5.1495	2	1	1	0	0	-4.558	-1.04514	0.459877	0.000451128	FALSE	TRUE	FALSE	TRUE	FALSE	FALSE	TRUE	FALSE	FALSE	TRUE
X	UPF3B	NP_542199.1	-5.1485	3	1	0	2	0	-5.44425	-0.683223	0.440285	4.39928e-05	FALSE	TRUE	TRUE	FALSE	FALSE	FALSE	TRUE	FALSE	FALSE	TRUE
8	PPP2R2A	NP_001171062.1	-5.1475	2	1	0	1	0	-3.4035	-1.09522	0.673842	0.00610383	FALSE	TRUE	TRUE	FALSE	FALSE	FALSE	FALSE	FALSE	FALSE	FALSE
12	HSP90B1	NP_003290.1	-5.1465	3	1	1	1	0	-6.21725	-1.28964	1.09677	0.000220031	FALSE	TRUE	TRUE	FALSE	FALSE	FALSE	FALSE	FALSE	FALSE	FALSE
3	ZIC1	NP_003403.2	-5.1445	2	1	0	1	0	-3.744	-1.2219	0.94297	0.00715776	FALSE	TRUE	TRUE	FALSE	FALSE	FALSE	TRUE	FALSE	FALSE	TRUE
X	ARHGEF9	NP_056000.1	-5.144	3	1	2	0	0	-7.29375	-0.858307	0.517157	3.07163e-06	FALSE	TRUE	TRUE	FALSE	FALSE	FALSE	TRUE	FALSE	FALSE	TRUE
17	DHX8	NP_004932.1	-5.143	2	1	0	1	0	-3.6	-1.87351	1.21395	0.0224859	FALSE	TRUE	TRUE	FALSE	FALSE	FALSE	FALSE	FALSE	FALSE	FALSE
1	ATP1A2	NP_000693.1	-5.143	14	1	3	7	3	-19.7273	-2.47385	1.93912	4.95564e-12	TRUE	TRUE	TRUE	FALSE	FALSE	FALSE	TRUE	FALSE	FALSE	TRUE
3	STAG1	NP_005853.2	-5.1375	8	1	5	2	0	-15.081	-2.17113	1.63293	1.46632e-09	TRUE	TRUE	TRUE	FALSE	FALSE	FALSE	TRUE	FALSE	FALSE	TRUE
2	MYT1L	NP_055840.2	-5.135	14	1	4	9	0	-21.3035	-3.17696	2.57416	2.66987e-12	TRUE	TRUE	TRUE	FALSE	FALSE	FALSE	TRUE	TRUE	TRUE	TRUE
8	GFUS	NP_001304712.1	-5.135	2	1	0	0	1	-2.6395	-0.335345	0.675072	0.00249726	FALSE	TRUE	TRUE	FALSE	FALSE	FALSE	FALSE	FALSE	FALSE	FALSE
3	ATP2B2	NP_001001331.1	-5.134	8	1	1	6	0	-13.891	-2.37399	1.85101	3.80252e-08	TRUE	TRUE	TRUE	FALSE	FALSE	FALSE	FALSE	FALSE	FALSE	TRUE
X	NKAP	NP_078804.2	-5.1335	2	1	0	1	0	-3.64	-0.511919	0.322758	0.000562067	FALSE	TRUE	TRUE	FALSE	FALSE	FALSE	TRUE	FALSE	FALSE	TRUE
15	RTF1	NP_055953.3	-5.13	2	1	1	0	0	-4.8425	-1.99068	1.25557	0.00504601	FALSE	TRUE	TRUE	FALSE	FALSE	FALSE	FALSE	FALSE	FALSE	FALSE
X	PORCN	NP_982301.1	-5.1275	2	1	0	1	0	-4.3775	-0.778463	0.543397	0.000519789	FALSE	TRUE	TRUE	FALSE	FALSE	FALSE	TRUE	FALSE	FALSE	TRUE
8	ESCO2	NP_001017420.1	-5.1245	1	1	0	0	0	-2.50475	-0.618735	0.848741	0.0118166	FALSE	TRUE	TRUE	FALSE	FALSE	FALSE	TRUE	FALSE	FALSE	TRUE
9	NFIB	NP_001177666.1	-5.1175	3	1	2	0	0	-6.85375	-0.903163	0.782013	1.36946e-05	FALSE	TRUE	TRUE	FALSE	FALSE	FALSE	TRUE	FALSE	FALSE	TRUE
9	VAV2	NP_001127870.1	-5.117	1	1	0	0	0	-3.81925	-1.11606	1.70357	0.0117054	FALSE	TRUE	TRUE	FALSE	FALSE	FALSE	FALSE	FALSE	FALSE	FALSE
13	ING1	NP_937861.1	-5.1135	2	1	0	1	0	-5.1295	-0.61729	0.621077	9.3121e-05	FALSE	TRUE	TRUE	FALSE	FALSE	FALSE	FALSE	FALSE	FALSE	FALSE
12	KIF5A	NP_004975.2	-5.1055	1	1	0	0	0	-2.48575	-1.70709	1.43029	0.0968492	FALSE	TRUE	TRUE	FALSE	FALSE	FALSE	TRUE	FALSE	FALSE	TRUE
7	SHH	NP_000184.1	-5.104	6	1	1	4	0	-10.767	-1.32622	1.24931	9.86797e-08	TRUE	TRUE	TRUE	FALSE	FALSE	FALSE	TRUE	FALSE	FALSE	TRUE
X	MAGEA1	NP_004979.3	-5.104	1	1	0	0	0	-2.48425	-0.246318	0.279283	0.00160078	FALSE	TRUE	FALSE	FALSE	FALSE	TRUE	FALSE	FALSE	FALSE	FALSE
11	MPPED2	NP_001575.1	-5.102	2	1	0	1	0	-3.836	-0.552539	0.424838	0.000588235	FALSE	TRUE	TRUE	FALSE	FALSE	FALSE	FALSE	FALSE	FALSE	FALSE
11	DSCAML1	NP_065744.3	-5.1	7	1	0	2	4	-6.75975	-4.06797	5.21297	0.0532564	FALSE	TRUE	TRUE	FALSE	FALSE	FALSE	FALSE	FALSE	FALSE	FALSE
1	ELAVL4	NP_001138247.2	-5.099	1	1	0	0	0	-2.94025	-0.809664	0.713085	0.00900817	FALSE	TRUE	TRUE	FALSE	FALSE	FALSE	FALSE	FALSE	FALSE	FALSE
12	ATP5F1B	NP_001677.2	-5.09	3	1	1	0	1	-5.19975	-1.09567	0.820016	0.000479004	FALSE	TRUE	TRUE	FALSE	FALSE	FALSE	FALSE	FALSE	FALSE	FALSE
9	DNAJA1	NP_001530.1	-5.089	2	1	0	0	1	-2.8935	-0.600706	0.566862	0.00510756	FALSE	TRUE	TRUE	FALSE	FALSE	FALSE	FALSE	FALSE	FALSE	FALSE
2	KCNK3	NP_002237.1	-5.087	7	1	1	5	0	-12.8328	-1.16996	1.00156	6.76464e-10	TRUE	TRUE	TRUE	FALSE	FALSE	FALSE	TRUE	TRUE	TRUE	TRUE
10	GATA3	NP_001002295.1	-5.086	2	1	1	0	0	-4.8185	-0.761797	0.811258	0.000419867	FALSE	TRUE	TRUE	FALSE	FALSE	FALSE	TRUE	TRUE	FALSE	TRUE
5	NR3C1	NP_001018087.1	-5.085	2	1	0	1	0	-4.4545	-1.1568	0.88812	0.00198678	FALSE	TRUE	TRUE	FALSE	FALSE	FALSE	FALSE	FALSE	FALSE	FALSE
6	GRIK2	NP_068775.1	-5.0845	3	1	1	1	0	-6.57175	-1.3808	1.40623	0.000225654	FALSE	TRUE	TRUE	FALSE	FALSE	FALSE	TRUE	FALSE	FALSE	TRUE
1	KCNH1	NP_758872.1	-5.083	13	2	7	4	0	-26.1097	-1.86854	1.38447	0	TRUE	TRUE	TRUE	FALSE	FALSE	FALSE	TRUE	TRUE	TRUE	TRUE
18	GNAL	NP_001135811.1	-5.08	1	1	0	0	0	-2.46025	-1.32412	0.715353	0.0303171	FALSE	TRUE	TRUE	FALSE	FALSE	FALSE	FALSE	FALSE	FALSE	FALSE
2	BCL11A	NP_075044.2	-5.073	1	1	0	0	0	-2.45325	-2.00491	1.77568	0.152855	FALSE	TRUE	TRUE	FALSE	FALSE	FALSE	TRUE	TRUE	TRUE	TRUE
9	LRRC8A	NP_001120717.1	-5.069	1	1	0	0	0	-2.90725	-1.41889	2.09333	0.0694755	FALSE	TRUE	TRUE	FALSE	FALSE	FALSE	FALSE	FALSE	FALSE	FALSE
12	NACA	NP_001352825.1	-5.0685	5	1	1	2	1	-9.06525	-2.33263	3.04452	0.000207288	FALSE	TRUE	TRUE	FALSE	FALSE	FALSE	FALSE	FALSE	FALSE	FALSE
14	OTX2	NP_758840.1	-5.0675	2	1	1	0	0	-4.4875	-0.508079	0.403852	0.000133803	FALSE	TRUE	TRUE	FALSE	FALSE	FALSE	TRUE	FALSE	FALSE	TRUE
3	ALCAM	NP_001618.2	-5.0675	1	1	0	0	0	-2.45425	-0.763414	0.871176	0.0221427	FALSE	TRUE	TRUE	FALSE	FALSE	FALSE	FALSE	FALSE	FALSE	FALSE
7	FOXP2	NP_055306.1	-5.064	2	1	1	0	0	-4.748	-1.01587	0.890398	0.00102405	FALSE	TRUE	TRUE	FALSE	FALSE	FALSE	TRUE	TRUE	FALSE	TRUE
14	CCNK	NP_001092872.1	-5.063	2	1	0	1	0	-4.2985	-0.975823	0.77312	0.00150944	FALSE	TRUE	TRUE	FALSE	FALSE	FALSE	TRUE	FALSE	FALSE	TRUE
4	GRIA2	NP_001077088.2	-5.061	9	1	5	3	0	-18.9378	-2.09506	1.41189	1.86969e-13	TRUE	TRUE	TRUE	FALSE	FALSE	FALSE	TRUE	TRUE	TRUE	TRUE
X	PGK1	NP_000282.1	-5.0605	1	1	0	0	0	-2.44075	-0.436916	0.355577	0.00503727	FALSE	TRUE	TRUE	FALSE	FALSE	FALSE	TRUE	FALSE	FALSE	TRUE
10	KCNMA1	NP_002238.2	-5.059	8	1	2	5	0	-14.99	-3.15507	2.24577	6.78813e-08	TRUE	TRUE	TRUE	FALSE	FALSE	FALSE	TRUE	FALSE	FALSE	TRUE
11	PACS1	NP_060496.2	-5.0575	38	36	0	1	1	-89.8815	-1.88023	1.76833	0	TRUE	TRUE	TRUE	FALSE	FALSE	FALSE	TRUE	TRUE	TRUE	TRUE
3	FOXP1	NP_116071.2	-5.05	23	0	22	1	0	-49.7292	-1.1333	1.14428	0	TRUE	FALSE	TRUE	FALSE	FALSE	FALSE	TRUE	TRUE	TRUE	TRUE
1	SLC44A5	NP_001307214.1	-5.0435	1	0	1	0	0	-2.57525	-0.926954	1.05192	0.0300819	FALSE	FALSE	FALSE	FALSE	FALSE	FALSE	FALSE	FALSE	FALSE	FALSE
6	CDK19	NP_055891.1	-5.0365	2	0	1	1	0	-3.9475	-0.922412	0.579827	0.00168104	FALSE	FALSE	FALSE	FALSE	FALSE	FALSE	TRUE	FALSE	FALSE	TRUE
4	REST	NP_005603.3	-5.035	2	0	1	1	0	-4.312	-1.16495	1.20435	0.00393625	FALSE	FALSE	FALSE	FALSE	FALSE	FALSE	FALSE	FALSE	FALSE	FALSE
5	GABRG2	NP_000807.2	-5.0345	7	0	3	2	2	-11.3907	-1.07246	0.727854	3.18724e-09	TRUE	FALSE	TRUE	FALSE	FALSE	FALSE	TRUE	FALSE	FALSE	TRUE
9	RALGPS1	NP_001177659.1	-5.0315	1	0	1	0	0	-2.41175	-0.579844	0.456027	0.00962585	FALSE	FALSE	FALSE	FALSE	FALSE	FALSE	FALSE	FALSE	FALSE	FALSE
12	DDX23	NP_004809.2	-5.028	6	0	5	1	0	-12.639	-1.58718	1.04185	6.18122e-09	TRUE	FALSE	TRUE	FALSE	FALSE	FALSE	TRUE	TRUE	TRUE	TRUE
12	ITGA5	NP_002196.4	-5.0275	5	0	1	1	3	-5.53525	-1.80103	2.10085	0.00434485	FALSE	FALSE	FALSE	FALSE	FALSE	FALSE	FALSE	FALSE	FALSE	FALSE
17	SOX9	NP_000337.1	-5.023	3	0	3	0	0	-7.04425	-1.22892	1.17372	6.03629e-05	FALSE	FALSE	FALSE	FALSE	FALSE	FALSE	TRUE	FALSE	FALSE	TRUE
19	FZR1	NP_001129670.1	-5.0225	2	0	1	1	0	-3.528	-1.38586	1.37732	0.0204542	FALSE	FALSE	FALSE	FALSE	FALSE	FALSE	TRUE	FALSE	FALSE	TRUE
20	TOP1	NP_003277.1	-5.022	1	0	1	0	0	-2.40225	-2.21789	1.15961	0.0866582	FALSE	FALSE	FALSE	FALSE	FALSE	FALSE	FALSE	FALSE	FALSE	FALSE
20	PSMA7	NP_002783.1	-5.0215	1	0	1	0	0	-2.40175	-0.603127	0.558285	0.012133	FALSE	FALSE	FALSE	FALSE	FALSE	FALSE	FALSE	FALSE	FALSE	FALSE
11	ZFP91	NP_444251.1	-5.021	1	0	1	0	0	-3.16525	-1.03608	1.25461	0.0176186	FALSE	FALSE	FALSE	FALSE	FALSE	FALSE	FALSE	FALSE	FALSE	FALSE
1	MFN2	NP_055689.1	-5.0195	8	0	3	4	1	-12.3225	-1.39473	1.51853	7.96916e-09	TRUE	FALSE	TRUE	FALSE	FALSE	FALSE	TRUE	TRUE	TRUE	TRUE
19	NACC1	NP_443108.1	-5.0185	11	0	2	7	2	-14.3907	-1.79997	1.4812	1.23647e-09	TRUE	FALSE	TRUE	FALSE	FALSE	FALSE	TRUE	TRUE	TRUE	TRUE
2	NFE2L2	NP_006155.2	-5.016	3	0	1	0	2	-3.28375	-0.768159	0.756388	0.005132	FALSE	FALSE	FALSE	FALSE	FALSE	FALSE	TRUE	FALSE	FALSE	TRUE
17	ATP6V0A1	NP_001123492.1	-5.0155	11	0	8	3	0	-22.9068	-1.77488	1.55794	1.42643e-17	TRUE	FALSE	TRUE	FALSE	FALSE	FALSE	TRUE	TRUE	TRUE	TRUE
19	PRMT1	NP_001527.3	-5.015	2	0	1	1	0	-4.2445	-1.17914	0.842701	0.00267305	FALSE	FALSE	FALSE	FALSE	FALSE	FALSE	FALSE	FALSE	FALSE	FALSE
8	ATP6V1B2	NP_001684.2	-5.015	4	0	2	2	0	-7.4525	-1.0779	0.8464	1.0149e-05	FALSE	FALSE	FALSE	FALSE	FALSE	FALSE	TRUE	FALSE	FALSE	TRUE
2	MEIS1	NP_002389.1	-5.0145	2	0	1	0	1	-2.7795	-0.809933	0.705319	0.0118945	FALSE	FALSE	FALSE	FALSE	FALSE	FALSE	FALSE	FALSE	FALSE	FALSE
X	LAS1L	NP_112483.1	-5.014	4	0	2	2	0	-8.0235	-1.2089	0.778844	4.31524e-06	FALSE	FALSE	FALSE	FALSE	FALSE	FALSE	TRUE	FALSE	FALSE	TRUE
5	HNRNPH1	NP_001244222.1	-5.0125	3	0	2	1	0	-5.75275	-1.0479	0.671288	0.000125444	FALSE	FALSE	FALSE	FALSE	FALSE	FALSE	TRUE	FALSE	FALSE	TRUE
4	RBPJ	NP_005340.2	-5.01	1	0	1	0	0	-2.39025	-1.07745	0.726884	0.0309925	FALSE	FALSE	FALSE	FALSE	FALSE	FALSE	TRUE	FALSE	FALSE	TRUE
1	NCDN	NP_001014839.1	-5.01	2	0	1	1	0	-3.2545	-1.85852	1.64583	0.058244	FALSE	FALSE	FALSE	FALSE	FALSE	FALSE	TRUE	FALSE	FALSE	TRUE
11	KCNC1	NP_001106212.1	-5.008	5	0	3	1	1	-9.40725	-2.10956	1.4405	1.21881e-05	FALSE	FALSE	FALSE	FALSE	FALSE	FALSE	TRUE	FALSE	FALSE	TRUE
1	HNRNPU	NP_114032.2	-5.0075	3	0	3	0	0	-6.85975	-1.34993	1.1301	9.08534e-05	FALSE	FALSE	FALSE	FALSE	FALSE	FALSE	TRUE	TRUE	FALSE	TRUE
X	L1CAM	NP_000416.1	-5.0075	2	0	1	1	0	-3.5295	-1.64148	1.28257	0.0236892	FALSE	FALSE	FALSE	FALSE	FALSE	FALSE	TRUE	FALSE	FALSE	TRUE
14	TRAF3	NP_003291.2	-5.0055	2	0	1	1	0	-3.4865	-1.4904	1.13797	0.0174726	FALSE	FALSE	FALSE	FALSE	FALSE	FALSE	FALSE	FALSE	FALSE	FALSE
16	AP1G1	NP_001025178.1	-5.0055	4	0	1	3	0	-5.859	-1.37359	1.40074	0.000727723	FALSE	FALSE	FALSE	FALSE	FALSE	FALSE	TRUE	FALSE	FALSE	TRUE
18	MALT1	NP_006776.1	-5.004	2	0	1	1	0	-3.978	-1.33661	1.15484	0.00802305	FALSE	FALSE	FALSE	FALSE	FALSE	FALSE	FALSE	FALSE	FALSE	FALSE
6	CSNK2B	NP_001311.3	-5.002	6	0	1	5	0	-11.0045	-0.567807	0.385663	7.54725e-11	TRUE	FALSE	TRUE	FALSE	FALSE	FALSE	TRUE	TRUE	TRUE	TRUE
19	SHANK1	NP_057232.2	-5.001	5	0	1	0	4	-3.50325	-3.0553	4.62987	0.271303	FALSE	FALSE	FALSE	FALSE	FALSE	FALSE	TRUE	FALSE	FALSE	TRUE
2	SIX3	NP_005404.1	-5.0005	4	0	3	0	1	-7.1505	-0.879297	0.763533	6.13044e-06	FALSE	FALSE	FALSE	FALSE	FALSE	FALSE	TRUE	FALSE	FALSE	TRUE
12	C1R	NP_001341275.1	-5	2	0	1	1	0	-3.6395	-2.33847	1.30285	0.0278158	FALSE	FALSE	FALSE	FALSE	FALSE	FALSE	FALSE	FALSE	FALSE	FALSE
4	KIT	NP_000213.1	-4.996	2	0	1	1	0	-4.3205	-1.56519	1.30534	0.00790676	FALSE	FALSE	FALSE	FALSE	FALSE	FALSE	TRUE	FALSE	FALSE	TRUE
3	DNAJC13	NP_056083.3	-4.9955	3	0	1	0	2	-4.58675	-3.41092	3.5237	0.120919	FALSE	FALSE	FALSE	FALSE	FALSE	FALSE	FALSE	FALSE	FALSE	FALSE
17	KCNH4	NP_036417.1	-4.9925	1	0	1	0	0	-2.37275	-1.99701	2.1892	0.214319	FALSE	FALSE	FALSE	FALSE	FALSE	FALSE	FALSE	FALSE	FALSE	FALSE
19	BRSK1	NP_115806.1	-4.99	1	0	1	0	0	-2.37025	-1.61212	1.55231	0.10736	FALSE	FALSE	FALSE	FALSE	FALSE	FALSE	FALSE	FALSE	FALSE	FALSE
2	DPP10	NP_001171505.1	-4.989	2	0	1	0	1	-3.1125	-1.15734	1.30046	0.0237271	FALSE	FALSE	FALSE	FALSE	FALSE	FALSE	FALSE	FALSE	FALSE	FALSE
18	SMAD4	NP_005350.1	-4.9885	33	0	10	23	0	-56.8592	-1.64602	0.948595	0	TRUE	FALSE	TRUE	FALSE	FALSE	FALSE	TRUE	TRUE	TRUE	TRUE
1	SLC9A1	NP_003038.2	-4.9875	5	0	3	2	0	-10.1873	-1.84236	1.49773	2.25932e-06	TRUE	FALSE	TRUE	FALSE	FALSE	FALSE	FALSE	FALSE	FALSE	TRUE
1	CTPS1	NP_001896.2	-4.9875	1	0	1	0	0	-2.36775	-1.22869	0.911711	0.0499615	FALSE	FALSE	FALSE	FALSE	FALSE	FALSE	FALSE	FALSE	FALSE	FALSE
13	RB1	NP_000312.2	-4.985	3	0	1	1	1	-4.31575	-1.30913	1.25376	0.00530288	FALSE	FALSE	FALSE	FALSE	FALSE	FALSE	FALSE	FALSE	FALSE	FALSE
18	CDH2	NP_001783.2	-4.981	4	0	1	3	0	-7.459	-1.33753	1.34143	3.95574e-05	FALSE	FALSE	FALSE	FALSE	FALSE	FALSE	TRUE	FALSE	FALSE	TRUE
X	MCTS1	NP_001131026.1	-4.9775	1	0	1	0	0	-2.35775	-0.260707	0.133586	0.00155229	FALSE	FALSE	FALSE	FALSE	FALSE	FALSE	FALSE	FALSE	FALSE	FALSE
8	XPO7	NP_055839.3	-4.977	5	0	2	3	0	-8.51275	-2.4088	1.91375	0.000150988	FALSE	FALSE	FALSE	FALSE	FALSE	FALSE	FALSE	FALSE	FALSE	FALSE
12	RAP1B	NP_001010942.1	-4.974	2	0	1	1	0	-4.056	-0.456248	0.266867	0.000177639	FALSE	FALSE	FALSE	FALSE	FALSE	FALSE	TRUE	FALSE	FALSE	TRUE
4	KDR	NP_002244.1	-4.974	3	0	1	2	0	-5.57325	-2.05857	2.24161	0.00685125	FALSE	FALSE	FALSE	FALSE	FALSE	FALSE	FALSE	FALSE	FALSE	FALSE
10	CNNM2	NP_060119.3	-4.9735	2	0	1	1	0	-4.102	-1.67498	1.20793	0.010308	FALSE	FALSE	FALSE	FALSE	FALSE	FALSE	TRUE	FALSE	FALSE	TRUE
16	ST3GAL2	NP_008858.1	-4.9725	2	0	1	1	0	-3.977	-0.668802	0.762865	0.00105728	FALSE	FALSE	FALSE	FALSE	FALSE	FALSE	FALSE	FALSE	FALSE	FALSE
9	TGFBR1	NP_004603.1	-4.9715	3	0	2	1	0	-6.34075	-0.946061	0.820599	4.15193e-05	FALSE	FALSE	FALSE	FALSE	FALSE	FALSE	TRUE	FALSE	FALSE	TRUE
6	GABBR1	NP_001461.1	-4.9715	5	0	1	4	0	-9.52625	-2.20012	1.59769	1.55516e-05	FALSE	FALSE	FALSE	FALSE	FALSE	FALSE	FALSE	FALSE	FALSE	FALSE
10	TM9SF3	NP_064508.3	-4.9715	2	0	1	1	0	-3.7375	-1.07876	0.984958	0.00630302	FALSE	FALSE	FALSE	FALSE	FALSE	FALSE	FALSE	FALSE	FALSE	FALSE
12	KCNA6	NP_002226.1	-4.9705	1	0	1	0	0	-2.35075	-1.35951	1.058	0.0650817	FALSE	FALSE	FALSE	FALSE	FALSE	FALSE	FALSE	FALSE	FALSE	FALSE
19	RAB11B	NP_004209.2	-4.9695	5	0	2	3	0	-9.78525	-0.648262	0.551144	3.89089e-09	TRUE	FALSE	TRUE	FALSE	FALSE	FALSE	TRUE	FALSE	FALSE	TRUE
19	CIC	NP_055940.3	-4.9635	6	0	1	1	4	-5.8545	-2.43852	3.7002	0.0146043	FALSE	FALSE	FALSE	FALSE	FALSE	TRUE	TRUE	FALSE	FALSE	TRUE
12	NFYB	NP_006157.1	-4.9635	1	0	1	0	0	-2.34375	-0.350484	0.200009	0.00297101	FALSE	FALSE	FALSE	FALSE	FALSE	FALSE	FALSE	FALSE	FALSE	FALSE
5	HNRNPA0	NP_006796.1	-4.963	1	0	1	0	0	-2.34325	-1.24315	0.884977	0.0447358	FALSE	FALSE	FALSE	FALSE	FALSE	FALSE	FALSE	FALSE	FALSE	FALSE
1	EIF3I	NP_003748.1	-4.962	2	0	2	0	0	-4.4895	-0.753919	0.67333	0.000515289	FALSE	FALSE	FALSE	FALSE	FALSE	FALSE	FALSE	FALSE	FALSE	FALSE
3	OPA1	NP_056375.2	-4.9615	3	0	2	0	1	-5.07075	-1.45425	1.55868	0.00305088	FALSE	FALSE	FALSE	FALSE	FALSE	FALSE	FALSE	FALSE	FALSE	TRUE
8	ZFTRAF1	NP_001317547.1	-4.961	2	0	2	0	0	-3.9915	-1.96128	0.944089	0.00860809	FALSE	FALSE	FALSE	FALSE	FALSE	FALSE	FALSE	FALSE	FALSE	FALSE
X	NLGN3	NP_061850.2	-4.958	2	0	2	0	0	-4.4975	-1.09828	0.626415	0.000948636	FALSE	FALSE	FALSE	FALSE	FALSE	FALSE	TRUE	FALSE	FALSE	TRUE
19	ERF	NP_006485.2	-4.9565	6	0	3	2	1	-9.4295	-1.11526	1.28017	4.50192e-07	TRUE	FALSE	TRUE	FALSE	FALSE	FALSE	TRUE	TRUE	FALSE	TRUE
12	TMED2	NP_001308374.1	-4.9525	2	0	1	0	1	-2.672	-0.510571	0.398241	0.00454583	FALSE	FALSE	FALSE	FALSE	FALSE	FALSE	FALSE	FALSE	FALSE	FALSE
X	FMR1	NP_002015.1	-4.949	1	0	1	0	0	-2.32925	-0.528899	0.298715	0.00688496	FALSE	FALSE	FALSE	FALSE	FALSE	FALSE	TRUE	FALSE	FALSE	TRUE
11	RHOG	NP_001656.2	-4.9465	3	0	1	0	2	-3.46075	-0.675703	0.437373	0.00174642	FALSE	FALSE	FALSE	FALSE	FALSE	FALSE	FALSE	FALSE	FALSE	FALSE
X	IGBP1	NP_001542.1	-4.9455	3	0	2	1	0	-5.71825	-0.442735	0.360836	4.56305e-06	FALSE	FALSE	FALSE	FALSE	FALSE	FALSE	TRUE	FALSE	FALSE	TRUE
3	TRIM71	NP_001034200.1	-4.945	3	0	1	2	0	-4.87375	-1.48785	1.72163	0.00527526	FALSE	FALSE	FALSE	FALSE	FALSE	FALSE	FALSE	FALSE	FALSE	FALSE
17	GAS7	NP_958839.1	-4.944	1	0	1	0	0					FALSE	FALSE	FALSE	FALSE	FALSE	FALSE	FALSE	FALSE	FALSE	FALSE
X	GLRA2	NP_001112357.1	-4.944	1	0	1	0	0	-2.32425	-0.627992	0.419492	0.0119462	FALSE	FALSE	FALSE	TRUE	FALSE	FALSE	FALSE	FALSE	FALSE	FALSE
3	DHX36	NP_065916.2	-4.9435	3	0	2	0	1	-6.32825	-1.64715	1.68332	0.000798872	FALSE	FALSE	FALSE	FALSE	FALSE	FALSE	FALSE	FALSE	FALSE	FALSE
9	OLFM1	NP_001269540.1	-4.943	4	0	1	3	0	-5.2465	-0.953269	0.689354	0.000246245	FALSE	FALSE	FALSE	FALSE	FALSE	FALSE	FALSE	FALSE	FALSE	FALSE
19	PSMC4	NP_006494.1	-4.942	2	0	1	1	0	-4.1415	-0.994155	0.654889	0.0017227	FALSE	FALSE	FALSE	FALSE	FALSE	FALSE	FALSE	FALSE	FALSE	FALSE
4	PITX2	NP_000316.2	-4.942	2	0	1	0	1	-2.7765	-0.912094	0.853628	0.0177849	FALSE	FALSE	FALSE	FALSE	FALSE	FALSE	TRUE	FALSE	FALSE	TRUE
17	AP2B1	NP_001025177.1	-4.94	1	0	1	0	0	-2.21625	-2.00053	1.16383	0.106931	FALSE	FALSE	FALSE	FALSE	FALSE	FALSE	FALSE	FALSE	FALSE	FALSE
1	ESRRG	NP_001429.2	-4.9395	4	0	2	1	1	-5.894	-0.910792	0.687823	7.17861e-05	FALSE	FALSE	FALSE	FALSE	FALSE	FALSE	FALSE	FALSE	FALSE	FALSE
1	ARF1	NP_001019397.1	-4.9385	7	0	5	2	0	-13.8937	-0.878968	0.424996	2.13141e-11	TRUE	FALSE	TRUE	FALSE	FALSE	FALSE	TRUE	TRUE	TRUE	TRUE
1	CLCN6	NP_001277.2	-4.9375	1	0	1	0	0	-2.31775	-0.894206	1.22714	0.0453577	FALSE	FALSE	FALSE	FALSE	FALSE	FALSE	TRUE	FALSE	FALSE	TRUE
17	YWHAE	NP_006752.1	-4.9355	3	0	3	0	0	-6.68975	-0.811217	0.456293	6.06729e-06	FALSE	FALSE	FALSE	FALSE	FALSE	FALSE	FALSE	FALSE	FALSE	TRUE
5	PDE4D	NP_001098101.1	-4.935	9	0	3	6	0	-16.7922	-1.38122	1.10486	1.54007e-12	TRUE	FALSE	TRUE	FALSE	FALSE	FALSE	TRUE	FALSE	FALSE	TRUE
14	MYH7	NP_000248.2	-4.934	6	0	2	4	0	-10.127	-4.25742	4.32363	0.00170672	FALSE	FALSE	FALSE	FALSE	FALSE	FALSE	FALSE	FALSE	FALSE	FALSE
2	SRSF7	NP_001026854.1	-4.9335	2	0	2	0	0	-4.5875	-0.627691	0.432592	0.000176851	FALSE	FALSE	FALSE	FALSE	FALSE	FALSE	FALSE	FALSE	FALSE	FALSE
6	PCMT1	NP_005380.2	-4.933	1	0	1	0	0	-2.76225	-0.567373	0.366088	0.00392463	FALSE	FALSE	FALSE	FALSE	FALSE	FALSE	FALSE	FALSE	FALSE	FALSE
1	MPZ	NP_000521.2	-4.93	3	0	3	0	0	-6.83125	-0.46806	0.424442	4.48886e-07	TRUE	FALSE	TRUE	FALSE	FALSE	FALSE	TRUE	FALSE	FALSE	TRUE
11	PPME1	NP_001258522.1	-4.9275	1	0	1	0	0	-2.30775	-0.540477	0.392828	0.00949189	FALSE	FALSE	FALSE	FALSE	FALSE	FALSE	FALSE	FALSE	FALSE	FALSE
9	ZNF483	NP_001007170.1	-4.927	2	0	2	0	0	-4.384	-0.276953	0.257682	2.05426e-05	FALSE	FALSE	FALSE	FALSE	FALSE	FALSE	FALSE	FALSE	FALSE	FALSE
5	CERT1	NP_001123577.1	-4.927	9	0	7	2	0	-18.2383	-1.24589	1.08579	5.91394e-15	TRUE	FALSE	TRUE	FALSE	FALSE	FALSE	TRUE	TRUE	TRUE	TRUE
16	ATP6V0C	NP_001185498.1	-4.925	2	0	1	1	0	-3.748	-0.784065	0.448097	0.00128786	FALSE	FALSE	FALSE	FALSE	FALSE	FALSE	TRUE	FALSE	FALSE	TRUE
1	GATAD2B	NP_065750.1	-4.924	3	0	3	0	0	-6.78375	-1.15849	1.00666	4.99235e-05	FALSE	FALSE	FALSE	FALSE	FALSE	FALSE	TRUE	TRUE	FALSE	TRUE
15	MAP2K1	NP_002746.1	-4.9225	25	0	13	12	0	-47.0668	-0.738755	0.411036	0	TRUE	FALSE	TRUE	FALSE	FALSE	FALSE	TRUE	TRUE	TRUE	TRUE
2	PRKCE	NP_005391.1	-4.922	5	0	2	2	1	-7.93625	-1.10938	0.877716	4.73465e-06	FALSE	FALSE	FALSE	FALSE	FALSE	FALSE	FALSE	FALSE	FALSE	FALSE
2	HEATR5B	NP_061897.1	-4.918	5	0	1	1	3	-4.97125	-2.73157	3.57676	0.0537413	FALSE	FALSE	FALSE	FALSE	FALSE	FALSE	FALSE	FALSE	FALSE	FALSE
17	SUMO2	NP_008868.3	-4.916	2	0	1	1	0	-4.1685	-0.309664	0.149599	4.73686e-05	FALSE	FALSE	FALSE	FALSE	FALSE	FALSE	FALSE	FALSE	FALSE	FALSE
2	MYCN	NP_005369.2	-4.9145	3	0	2	1	0	-5.82675	-0.974383	1.27925	0.000202499	FALSE	FALSE	FALSE	FALSE	FALSE	FALSE	TRUE	TRUE	FALSE	TRUE
X	PLP1	NP_000524.3	-4.911	4	0	2	2	0	-7.7085	-0.487437	0.252237	1.34727e-07	TRUE	FALSE	TRUE	FALSE	FALSE	FALSE	TRUE	FALSE	FALSE	TRUE
16	SF3B3	NP_036558.3	-4.91	5	0	1	4	0	-6.89625	-2.94457	2.16967	0.00291821	FALSE	FALSE	FALSE	FALSE	FALSE	FALSE	FALSE	FALSE	FALSE	FALSE
1	SARS1	NP_006504.2	-4.9095	1	0	1	0	0	-2.28975	-1.08976	0.875759	0.0472983	FALSE	FALSE	FALSE	FALSE	FALSE	FALSE	TRUE	FALSE	FALSE	TRUE
11	DRD2	NP_000786.1	-4.909	3	0	1	2	0	-4.98875	-1.02219	0.919787	0.000662568	FALSE	FALSE	FALSE	FALSE	FALSE	FALSE	FALSE	FALSE	FALSE	FALSE
16	DDX19B	NP_009173.1	-4.9085	2	0	1	1	0	-4.2965	-0.749064	0.708056	0.000776481	FALSE	FALSE	FALSE	FALSE	FALSE	FALSE	FALSE	FALSE	FALSE	FALSE
4	UBE2K	NP_005330.1	-4.907	1	0	1	0	0	-2.28725	-0.680303	0.263977	0.00767672	FALSE	FALSE	FALSE	FALSE	FALSE	FALSE	FALSE	FALSE	FALSE	FALSE
17	ZNF207	NP_001091977.1	-4.9065	3	0	1	1	1	-4.45875	-0.507455	0.463401	0.000144945	FALSE	FALSE	FALSE	FALSE	FALSE	FALSE	FALSE	FALSE	FALSE	FALSE
3	RAF1	NP_002871.1	-4.9055	5	0	1	4	0	-8.29775	-1.1598	0.927191	3.07207e-06	FALSE	FALSE	FALSE	FALSE	FALSE	FALSE	TRUE	FALSE	FALSE	TRUE
9	LHX2	NP_004780.3	-4.905	1	0	1	0	0	-2.28525	-1.00029	0.939615	0.0443713	FALSE	FALSE	FALSE	FALSE	FALSE	FALSE	FALSE	FALSE	FALSE	FALSE
11	PSMC3	NP_002795.2	-4.9045	7	0	3	4	0	-14.7837	-1.07741	0.586693	2.5599e-12	TRUE	FALSE	TRUE	FALSE	FALSE	FALSE	FALSE	FALSE	FALSE	FALSE
20	CHMP4B	NP_789782.1	-4.903	1	0	1	0	0	-2.28325	-0.613797	0.461083	0.0130451	FALSE	FALSE	FALSE	FALSE	FALSE	FALSE	FALSE	FALSE	FALSE	FALSE
5	CTNNA1	NP_001894.2	-4.8995	4	0	2	1	1	-5.746	-1.83678	1.73094	0.00260193	FALSE	FALSE	FALSE	FALSE	FALSE	FALSE	FALSE	FALSE	FALSE	FALSE
11	CSTF3	NP_001317.1	-4.895	1	0	1	0	0	-2.16525	-0.0845511	0.0463333	0.000634468	FALSE	FALSE	FALSE	FALSE	FALSE	FALSE	FALSE	FALSE	FALSE	FALSE
16	FOXF1	NP_001442.2	-4.895	3	0	1	2	0	-5.35775	-0.789036	0.822022	0.000164372	FALSE	FALSE	FALSE	FALSE	FALSE	FALSE	TRUE	FALSE	FALSE	TRUE
2	SLC4A10	NP_071341.2	-4.8935	2	0	1	1	0	-3.8695	-1.99529	1.56987	0.0274261	FALSE	FALSE	FALSE	FALSE	FALSE	FALSE	FALSE	FALSE	FALSE	FALSE
X	ZDHHC15	NP_659406.1	-4.892	1	0	1	0	0	-2.27225	-0.378565	0.249088	0.00481011	FALSE	FALSE	FALSE	FALSE	FALSE	FALSE	TRUE	FALSE	FALSE	TRUE
21	RCAN1	NP_004405.3	-4.889	2	0	1	0	1	-2.9435	-0.33398	0.402626	0.000914259	FALSE	FALSE	FALSE	FALSE	FALSE	FALSE	FALSE	FALSE	FALSE	FALSE
X	MED12	NP_005111.2	-4.885	20	0	3	17	0	-35.266	-4.1374	2.40009	0	TRUE	FALSE	TRUE	FALSE	FALSE	FALSE	TRUE	TRUE	TRUE	TRUE
21	AGPAT3	NP_001032642.1	-4.8845	2	0	2	0	0	-4.2735	-0.876996	0.84293	0.00138786	FALSE	FALSE	FALSE	FALSE	FALSE	FALSE	FALSE	FALSE	FALSE	FALSE
11	H2AX	NP_002096.1	-4.88	1	0	1	0	0	-2.26025	-0.401569	0.481226	0.00710831	FALSE	FALSE	FALSE	FALSE	FALSE	FALSE	FALSE	FALSE	FALSE	FALSE
1	XPR1	NP_004727.2	-4.8795	3	0	3	0	0	-6.54775	-1.51619	1.14262	0.000218519	FALSE	FALSE	FALSE	FALSE	FALSE	FALSE	FALSE	FALSE	FALSE	TRUE
1	KCNA3	NP_002223.3	-4.879	4	0	1	2	1	-5.225	-1.35315	1.22206	0.00137447	FALSE	FALSE	FALSE	FALSE	FALSE	FALSE	FALSE	FALSE	FALSE	FALSE
9	RAD23B	NP_002865.1	-4.878	2	0	1	1	0	-4.093	-0.684731	0.572854	0.000755943	FALSE	FALSE	FALSE	FALSE	FALSE	FALSE	FALSE	FALSE	FALSE	FALSE
8	NCOA2	NP_001308632.1	-4.8775	5	0	1	2	2	-4.90875	-2.27516	2.33433	0.0209278	FALSE	FALSE	FALSE	FALSE	FALSE	FALSE	FALSE	FALSE	FALSE	FALSE
1	ZBTB18	NP_991331.1	-4.8765	8	0	3	5	0	-12.374	-1.1136	1.09331	2.57103e-10	TRUE	FALSE	TRUE	FALSE	FALSE	FALSE	TRUE	TRUE	TRUE	TRUE
22	RBX1	NP_055063.1	-4.876	1	0	1	0	0	-2.25625	-0.423583	0.184078	0.00414554	FALSE	FALSE	FALSE	FALSE	FALSE	FALSE	FALSE	FALSE	FALSE	FALSE
19	MAP1S	NP_060644.4	-4.8755	5	0	1	1	3	-3.6765	-0.87949	2.38811	0.00437768	FALSE	FALSE	FALSE	FALSE	FALSE	FALSE	FALSE	FALSE	FALSE	FALSE
X	MMGT1	NP_001316929.1	-4.8735	3	0	1	2	0	-6.04225	-0.183667	0.133909	8.72176e-08	TRUE	FALSE	FALSE	TRUE	FALSE	FALSE	FALSE	TRUE	TRUE	TRUE
5	IK	NP_006074.2	-4.873	4	0	3	0	1	-7.0605	-1.54995	1.06247	8.47892e-05	FALSE	FALSE	FALSE	FALSE	FALSE	FALSE	FALSE	FALSE	FALSE	FALSE
22	GNAZ	NP_002064.1	-4.872	3	0	1	1	1	-4.62675	-1.11798	0.967798	0.00158218	FALSE	FALSE	FALSE	FALSE	FALSE	FALSE	FALSE	FALSE	FALSE	FALSE
5	HCN1	NP_066550.2	-4.871	5	0	1	4	0	-8.53825	-1.53944	1.12954	8.78263e-06	FALSE	FALSE	FALSE	FALSE	FALSE	FALSE	TRUE	FALSE	FALSE	TRUE
3	SATB1	NP_001182399.1	-4.8695	5	0	4	1	0	-10.4598	-1.5366	1.0772	3.0708e-07	TRUE	FALSE	TRUE	FALSE	FALSE	FALSE	TRUE	TRUE	TRUE	TRUE
3	PSMD2	NP_002799.3	-4.8685	3	0	1	2	0	-6.58275	-1.61334	1.73987	0.000594061	FALSE	FALSE	FALSE	FALSE	FALSE	FALSE	FALSE	FALSE	FALSE	FALSE
9	LINGO2	NP_689783.1	-4.8665	1	0	1	0	0	-2.24675	-0.650892	0.880132	0.024725	FALSE	FALSE	FALSE	FALSE	FALSE	FALSE	FALSE	FALSE	FALSE	FALSE
18	ATP5F1A	NP_001001937.1	-4.863	3	0	1	2	0	-6.05425	-1.06249	1.03132	0.000142435	FALSE	FALSE	FALSE	FALSE	FALSE	FALSE	TRUE	FALSE	FALSE	TRUE
22	TCF20	NP_005641.1	-4.862	9	0	1	2	6	-6.872	-2.40086	3.38662	0.00270053	FALSE	FALSE	FALSE	FALSE	FALSE	FALSE	TRUE	TRUE	FALSE	TRUE
2	HECW2	NP_065811.1	-4.8605	20	0	1	19	0	-31.763	-2.65207	2.56103	0	TRUE	FALSE	TRUE	FALSE	FALSE	FALSE	TRUE	TRUE	TRUE	TRUE
10	WAPL	NP_055860.1	-4.86	3	0	1	2	0	-6.35275	-2.33225	1.87188	0.00220309	FALSE	FALSE	FALSE	FALSE	FALSE	FALSE	FALSE	FALSE	FALSE	FALSE
13	LRCH1	NP_001157683.2	-4.86	3	0	1	1	1	-4.54575	-1.08804	1.24588	0.00206046	FALSE	FALSE	FALSE	FALSE	FALSE	FALSE	FALSE	FALSE	FALSE	FALSE
14	MAP4K5	NP_006566.2	-4.86	1	0	1	0	0	-2.24025	-0.713646	0.773948	0.0268146	FALSE	FALSE	FALSE	FALSE	FALSE	FALSE	FALSE	FALSE	FALSE	FALSE
6	TMEM63B	NP_001305721.1	-4.858	7	0	2	5	0	-11.0357	-2.13787	1.71726	1.55419e-06	TRUE	FALSE	TRUE	FALSE	FALSE	FALSE	FALSE	FALSE	FALSE	FALSE
22	SCARF2	NP_699165.3	-4.858	2	0	1	0	1	-2.8785	-2.10572	2.91964	0.183753	FALSE	FALSE	FALSE	FALSE	FALSE	FALSE	TRUE	FALSE	FALSE	TRUE
10	CUL2	NP_001185707.1	-4.857	1	0	1	0	0	-2.23725	-1.44289	1.23327	0.0921113	FALSE	FALSE	FALSE	FALSE	FALSE	FALSE	FALSE	FALSE	FALSE	FALSE
3	BRPF1	NP_001003694.1	-4.856	3	0	1	1	1	-3.75275	-2.65921	2.68545	0.104746	FALSE	FALSE	FALSE	FALSE	FALSE	FALSE	TRUE	TRUE	FALSE	TRUE
7	ADCY1	NP_066939.1	-4.855	2	0	1	1	0	-3.4735	-2.84648	2.51357	0.136353	FALSE	FALSE	FALSE	FALSE	FALSE	FALSE	FALSE	FALSE	FALSE	FALSE
6	GMDS	NP_001491.1	-4.8545	2	0	1	1	0	-3.5715	-0.613898	0.673196	0.00162141	FALSE	FALSE	FALSE	FALSE	FALSE	FALSE	FALSE	FALSE	FALSE	FALSE
20	PHACTR3	NP_001186434.1	-4.851	3	0	1	0	2	-3.65775	-0.989583	1.28102	0.00739108	FALSE	FALSE	FALSE	FALSE	FALSE	FALSE	FALSE	FALSE	FALSE	FALSE
22	SEPTIN5	NP_002679.2	-4.8505	4	0	1	2	1	-4.0185	-0.821976	0.921815	0.00182706	FALSE	FALSE	FALSE	FALSE	FALSE	FALSE	FALSE	FALSE	FALSE	FALSE
X	GPKOW	NP_056513.2	-4.849	2	0	2	0	0	-4.385	-0.653452	0.600885	0.000372252	FALSE	FALSE	FALSE	FALSE	FALSE	FALSE	FALSE	FALSE	FALSE	FALSE
16	VPS4A	NP_037377.1	-4.8475	4	0	1	2	1	-6.8605	-0.756556	0.629808	5.18365e-06	FALSE	FALSE	FALSE	FALSE	FALSE	FALSE	TRUE	FALSE	FALSE	TRUE
7	AGAP3	NP_114152.3	-4.847	6	0	1	3	2	-6.2455	-1.92353	2.09079	0.00206062	FALSE	FALSE	FALSE	FALSE	FALSE	FALSE	FALSE	FALSE	FALSE	FALSE
19	MAST1	NP_055790.1	-4.847	10	0	4	6	0	-17.211	-4.28138	3.88229	1.44354e-07	TRUE	FALSE	TRUE	FALSE	FALSE	FALSE	TRUE	TRUE	TRUE	TRUE
13	ZMYM2	NP_001177894.1	-4.841	2	0	1	1	0	-3.2815	-2.01568	1.83811	0.0722254	FALSE	FALSE	FALSE	FALSE	FALSE	FALSE	TRUE	FALSE	FALSE	TRUE
1	AGO3	NP_079128.2	-4.8405	2	0	1	1	0	-3.826	-2.30114	1.57276	0.0325105	FALSE	FALSE	FALSE	FALSE	FALSE	FALSE	FALSE	FALSE	FALSE	FALSE
13	TNFSF13B	NP_006564.1	-4.8395	1	0	1	0	0	-2.21975	-0.45143	0.39923	0.00927641	FALSE	FALSE	FALSE	FALSE	FALSE	FALSE	FALSE	FALSE	FALSE	FALSE
X	DKC1	NP_001275676.1	-4.8385	2	0	2	0	0	-4.2545	-0.769796	0.320786	0.000333379	FALSE	FALSE	FALSE	FALSE	FALSE	FALSE	TRUE	FALSE	FALSE	TRUE
16	MAF	NP_005351.2	-4.837	6	0	1	5	0	-10.17	-0.649486	1.32443	1.51639e-09	TRUE	FALSE	TRUE	FALSE	FALSE	FALSE	TRUE	FALSE	FALSE	TRUE
7	SP4	NP_003103.2	-4.834	2	0	2	0	0	-5.2025	-0.933973	1.12953	0.000513523	FALSE	FALSE	FALSE	FALSE	FALSE	FALSE	FALSE	FALSE	FALSE	FALSE
12	METAP2	NP_006829.1	-4.8335	1	0	1	0	0	-2.21375	-0.832867	0.552534	0.0245302	FALSE	FALSE	FALSE	FALSE	FALSE	FALSE	FALSE	FALSE	FALSE	FALSE
16	FBXL19	NP_001093254.2	-4.833	5	0	1	2	2	-5.65175	-2.00152	1.9465	0.00453667	FALSE	FALSE	FALSE	FALSE	FALSE	FALSE	FALSE	FALSE	FALSE	FALSE
17	DCAF7	NP_005819.3	-4.832	5	0	2	3	0	-8.85825	-1.2358	0.7153	8.9493e-07	TRUE	FALSE	TRUE	FALSE	FALSE	FALSE	FALSE	FALSE	FALSE	FALSE
14	SUPT16H	NP_009123.1	-4.8275	5	0	1	4	0	-8.36425	-2.44072	1.70195	0.000133301	FALSE	FALSE	FALSE	FALSE	FALSE	FALSE	TRUE	FALSE	FALSE	TRUE
15	SMAD3	NP_005893.1	-4.8265	2	0	1	1	0	-3.4285	-1.24388	0.989749	0.0131183	FALSE	FALSE	FALSE	FALSE	FALSE	FALSE	TRUE	FALSE	FALSE	TRUE
19	GRIN2D	NP_000827.2	-4.8205	2	0	1	1	0	-3.491	-2.62067	2.94377	0.150095	FALSE	FALSE	FALSE	FALSE	FALSE	FALSE	TRUE	FALSE	FALSE	TRUE
17	KCNJ2	NP_000882.1	-4.8165	1	0	1	0	0	-2.19675	-0.927905	0.67327	0.0347999	FALSE	FALSE	FALSE	FALSE	FALSE	FALSE	FALSE	FALSE	FALSE	TRUE
11	FADS2	NP_004256.1	-4.8165	2	0	1	1	0	-3.539	-0.891075	0.658229	0.00382404	FALSE	FALSE	FALSE	FALSE	FALSE	FALSE	FALSE	FALSE	FALSE	FALSE
17	PRKAR1A	NP_002725.1	-4.816	5	0	2	3	0	-8.11425	-0.885424	0.633407	8.40058e-07	TRUE	FALSE	TRUE	FALSE	FALSE	FALSE	TRUE	FALSE	FALSE	TRUE
X	UBA1	NP_003325.2	-4.816	2	0	2	0	0	-4.3435	-1.91399	1.24302	0.0086509	FALSE	FALSE	FALSE	FALSE	FALSE	FALSE	FALSE	FALSE	FALSE	FALSE
20	HNF4A	NP_787110.2	-4.815	4	0	2	1	1	-5.603	-0.795991	0.84114	8.40881e-05	FALSE	FALSE	FALSE	FALSE	FALSE	FALSE	TRUE	FALSE	FALSE	TRUE
21	ADARB1	NP_056648.1	-4.8135	2	0	1	0	1	-2.8935	-0.992543	0.931284	0.0187115	FALSE	FALSE	FALSE	FALSE	FALSE	FALSE	TRUE	FALSE	FALSE	TRUE
1	ZRANB2	NP_976225.1	-4.8135	2	0	1	1	0	-3.5855	-0.516371	0.508712	0.000927826	FALSE	FALSE	FALSE	FALSE	FALSE	FALSE	FALSE	FALSE	FALSE	FALSE
3	DENND6A	NP_689891.1	-4.813	2	0	1	1	0	-3.0455	-0.981634	0.929125	0.014771	FALSE	FALSE	FALSE	FALSE	FALSE	FALSE	FALSE	FALSE	FALSE	FALSE
X	PABIR2	NP_001160071.1	-4.812	2	0	1	1	0	-5.20575	-0.298164	0.23257	2.86051e-06	FALSE	FALSE	FALSE	FALSE	FALSE	FALSE	FALSE	FALSE	FALSE	FALSE
5	LMBRD2	NP_001007528.1	-4.812	4	0	3	0	1	-7.025	-1.16589	0.988576	3.1067e-05	FALSE	FALSE	FALSE	FALSE	FALSE	FALSE	TRUE	FALSE	FALSE	TRUE
22	TUBA8	NP_061816.1	-4.811	2	0	1	1	0	-3.1815	-0.412186	0.960738	0.00109587	FALSE	FALSE	FALSE	FALSE	FALSE	FALSE	TRUE	FALSE	FALSE	TRUE
3	PIK3CB	NP_006210.1	-4.8095	2	0	1	1	0	-3.218	-1.60855	1.45379	0.0419014	FALSE	FALSE	FALSE	FALSE	FALSE	FALSE	FALSE	FALSE	FALSE	FALSE
11	ZDHHC5	NP_056272.2	-4.809	3	0	1	1	1	-3.94675	-1.26418	1.39022	0.00964486	FALSE	FALSE	FALSE	FALSE	FALSE	FALSE	FALSE	FALSE	FALSE	FALSE
2	WDR33	NP_001006624.1	-4.805	1	0	1	0	0	-2.18525	-0.798881	0.436863	0.0192026	FALSE	FALSE	FALSE	FALSE	FALSE	FALSE	FALSE	FALSE	FALSE	FALSE
7	GRB10	NP_001337743.1	-4.804	1	0	1	0	0	-2.30225	-1.01024	1.16553	0.0527212	FALSE	FALSE	FALSE	FALSE	FALSE	FALSE	FALSE	FALSE	FALSE	FALSE
19	IRF2BP1	NP_056464.1	-4.803	2	0	1	1	0	-3.2955	-1.84927	1.84877	0.0618961	FALSE	FALSE	FALSE	FALSE	FALSE	FALSE	FALSE	FALSE	FALSE	FALSE
19	KHSRP	NP_003676.2	-4.8025	4	0	1	1	2	-3.7505	-1.4765	1.37691	0.0168831	FALSE	FALSE	FALSE	FALSE	FALSE	FALSE	FALSE	FALSE	FALSE	FALSE
6	SOX4	NP_003098.1	-4.7995	4	0	2	1	1	-6.347	-0.669723	1.47787	2.331e-05	FALSE	FALSE	FALSE	FALSE	FALSE	TRUE	TRUE	FALSE	FALSE	TRUE
5	CPEB4	NP_001295120.1	-4.7955	1	0	1	0	0	-2.17575	-1.49916	1.01515	0.0826754	FALSE	FALSE	FALSE	FALSE	FALSE	FALSE	FALSE	FALSE	FALSE	FALSE
19	EEF2	NP_001952.1	-4.7955	11	0	2	4	5	-13.3718	-2.40734	2.24993	2.08193e-07	TRUE	FALSE	FALSE	FALSE	FALSE	TRUE	TRUE	FALSE	FALSE	TRUE
X	ADGRG2	NP_001073327.1	-4.7935	1	0	1	0	0	-2.17375	-1.00618	0.765734	0.0446128	FALSE	FALSE	FALSE	FALSE	FALSE	FALSE	FALSE	FALSE	FALSE	FALSE
14	BCL2L2-PABPN1	NP_001374269.1	-4.7915	0	0	0	0	0	-3.5305	-0.767682	0.867681	0.00350531	FALSE	FALSE	FALSE	FALSE	FALSE	FALSE	FALSE	FALSE	FALSE	FALSE
16	SBK1	NP_001019572.1	-4.789	1	0	1	0	0	-2.16925	-0.916372	1.15137	0.0576176	FALSE	FALSE	FALSE	FALSE	FALSE	FALSE	FALSE	FALSE	FALSE	FALSE
2	CDK5R2	NP_003927.1	-4.7855	1	0	1	0	0	-2.16575	-0.913356	1.05117	0.0529858	FALSE	FALSE	FALSE	FALSE	FALSE	FALSE	FALSE	FALSE	FALSE	FALSE
19	AP2A1	NP_055018.2	-4.782	4	0	1	0	3	-2.8845	-2.02459	2.18927	0.126965	FALSE	FALSE	FALSE	FALSE	FALSE	FALSE	FALSE	FALSE	FALSE	FALSE
4	IRF2	NP_002190.2	-4.7815	2	0	1	1	0	-3.519	-0.677229	0.579409	0.00209281	FALSE	FALSE	FALSE	FALSE	FALSE	FALSE	FALSE	FALSE	FALSE	FALSE
21	OLIG2	NP_005797.1	-4.781	1	0	1	0	0	-2.16125	-0.837962	0.943681	0.0446899	FALSE	FALSE	FALSE	FALSE	FALSE	FALSE	FALSE	FALSE	FALSE	FALSE
3	TRPC1	NP_001238774.1	-4.7795	3	0	1	1	1	-3.80825	-1.43699	1.27085	0.0136493	FALSE	FALSE	FALSE	FALSE	FALSE	FALSE	FALSE	FALSE	FALSE	FALSE
7	NAMPT	NP_005737.1	-4.778	2	0	2	0	0	-4.2595	-1.03904	0.662552	0.00151616	FALSE	FALSE	FALSE	FALSE	FALSE	FALSE	FALSE	FALSE	FALSE	FALSE
4	SLC39A8	NP_071437.3	-4.777	3	0	1	2	0	-5.16825	-0.650933	0.674808	8.90782e-05	FALSE	FALSE	FALSE	FALSE	FALSE	FALSE	TRUE	FALSE	FALSE	TRUE
1	HOOK1	NP_056972.1	-4.776	1	0	1	0	0	-2.15625	-1.03791	1.11368	0.0684821	FALSE	FALSE	FALSE	FALSE	FALSE	FALSE	FALSE	FALSE	FALSE	FALSE
12	KCNC2	NP_631875.1	-4.775	3	0	1	2	0	-7.46775	-1.28427	1.00345	2.42078e-05	FALSE	FALSE	FALSE	FALSE	FALSE	FALSE	FALSE	FALSE	FALSE	FALSE
5	PIK3R1	NP_852664.1	-4.7745	9	0	1	7	1	-13.0247	-1.35004	1.15106	1.29109e-09	TRUE	FALSE	TRUE	FALSE	FALSE	FALSE	TRUE	TRUE	TRUE	TRUE
8	CNOT7	NP_001309018.1	-4.7735	2	0	1	1	0	-3.0845	-0.525569	0.379146	0.00205795	FALSE	FALSE	FALSE	FALSE	FALSE	FALSE	FALSE	FALSE	FALSE	FALSE
19	PPFIA3	NP_003651.1	-4.7725	5	0	1	4	0	-8.01975	-3.96381	3.21574	0.0048772	FALSE	FALSE	FALSE	FALSE	FALSE	FALSE	FALSE	FALSE	FALSE	FALSE
5	SLU7	NP_006416.3	-4.7705	3	0	1	1	1	-4.39825	-0.902547	0.816044	0.00112871	FALSE	FALSE	FALSE	FALSE	FALSE	FALSE	FALSE	FALSE	FALSE	FALSE
1	DHDDS	NP_079163.2	-4.7705	10	0	5	5	0	-19.3395	-0.574305	0.49297	0	TRUE	FALSE	TRUE	FALSE	FALSE	FALSE	TRUE	TRUE	TRUE	TRUE
6	LTA	NP_000586.2	-4.768	1	0	1	0	0	-2.00825	-0.33086	0.298507	0.00716002	FALSE	FALSE	FALSE	FALSE	FALSE	FALSE	FALSE	FALSE	FALSE	FALSE
17	RAC3	NP_005043.1	-4.764	2	0	1	0	1	-2.15425	-0.35468	0.470796	0.0073568	FALSE	FALSE	FALSE	FALSE	FALSE	TRUE	TRUE	FALSE	FALSE	TRUE
7	KBTBD2	NP_056298.2	-4.7635	1	0	1	0	0	-2.14375	-0.855398	0.715151	0.0373845	FALSE	FALSE	FALSE	FALSE	FALSE	FALSE	FALSE	FALSE	FALSE	FALSE
2	ELMOD3	NP_001128493.1	-4.763	1	0	1	0	0	-2.14325	-0.473498	0.590971	0.0121794	FALSE	FALSE	FALSE	FALSE	FALSE	FALSE	FALSE	FALSE	FALSE	FALSE
1	SETDB1	NP_001138887.1	-4.7625	2	0	1	1	0	-2.932	-2.47504	2.23824	0.167276	FALSE	FALSE	FALSE	FALSE	FALSE	FALSE	FALSE	FALSE	FALSE	FALSE
20	CENPB	NP_001801.1	-4.7625	1	0	1	0	0	-2.14275	-1.63999	1.67948	0.178041	FALSE	FALSE	FALSE	FALSE	FALSE	FALSE	FALSE	FALSE	FALSE	FALSE
1	UBAP2L	NP_055662.3	-4.7615	3	0	1	1	1	-4.23825	-2.15459	1.80838	0.0270185	FALSE	FALSE	FALSE	FALSE	FALSE	FALSE	FALSE	FALSE	FALSE	FALSE
8	KCNQ3	NP_004510.1	-4.761	15	0	1	14	0	-28.4752	-1.46511	1.3473	0	TRUE	FALSE	TRUE	FALSE	FALSE	FALSE	TRUE	TRUE	TRUE	TRUE
18	AFG3L2	NP_006787.2	-4.7605	5	0	2	3	0	-9.59475	-1.25022	1.08096	5.13368e-07	TRUE	FALSE	TRUE	FALSE	FALSE	FALSE	TRUE	FALSE	FALSE	TRUE
7	PTPN12	NP_002826.3	-4.7585	2	0	1	1	0	-2.973	-1.03647	1.06273	0.0201106	FALSE	FALSE	FALSE	FALSE	FALSE	FALSE	FALSE	FALSE	FALSE	FALSE
1	SLC19A2	NP_008927.1	-4.7585	1	0	1	0	0	-2.13875	-0.660841	0.802716	0.0281284	FALSE	FALSE	FALSE	FALSE	FALSE	FALSE	FALSE	FALSE	FALSE	FALSE
22	MAPK1	NP_002736.3	-4.758	2	0	1	1	0	-2.02525	-0.966799	0.436898	0.025479	FALSE	FALSE	FALSE	FALSE	FALSE	FALSE	TRUE	FALSE	FALSE	TRUE
4	CAMK2D	NP_742113.1	-4.7575	5	0	2	3	0	-6.83	-0.746151	0.488141	4.77995e-06	FALSE	FALSE	FALSE	FALSE	FALSE	FALSE	FALSE	FALSE	FALSE	FALSE
19	SLC1A6	NP_005062.1	-4.757	1	0	1	0	0	-2.13725	-0.689315	0.711416	0.0290815	FALSE	FALSE	FALSE	FALSE	FALSE	FALSE	FALSE	FALSE	FALSE	FALSE
5	JADE2	NP_001276914.1	-4.7515	1	0	1	0	0	-2.13175	-1.76318	1.78163	0.17556	FALSE	FALSE	FALSE	FALSE	FALSE	FALSE	FALSE	FALSE	FALSE	FALSE
X	TFE3	NP_006512.2	-4.7495	9	0	4	5	0	-16.4698	-0.812071	0.554658	7.62468e-15	TRUE	FALSE	TRUE	FALSE	FALSE	FALSE	TRUE	TRUE	TRUE	TRUE
12	ZDHHC17	NP_056151.2	-4.7485	2	0	1	1	0	-4.0525	-0.836679	0.899977	0.00215217	FALSE	FALSE	FALSE	FALSE	FALSE	FALSE	FALSE	FALSE	FALSE	FALSE
6	WASF1	NP_001020105.1	-4.7475	1	0	1	0	0	-2.12775	-1.02608	0.913964	0.0599403	FALSE	FALSE	FALSE	FALSE	FALSE	FALSE	TRUE	FALSE	FALSE	TRUE
1	KDM1A	NP_001009999.1	-4.747	6	0	2	4	0	-10.623	-1.87006	1.32595	8.3908e-07	TRUE	FALSE	TRUE	FALSE	FALSE	FALSE	TRUE	FALSE	FALSE	TRUE
X	KIF4A	NP_036442.3	-4.7465	1	0	1	0	0	-2.12675	-1.62168	1.01721	0.0936128	FALSE	FALSE	FALSE	FALSE	FALSE	FALSE	TRUE	FALSE	FALSE	TRUE
17	WNT3	NP_110380.1	-4.746	1	0	1	0	0	-2.12625	-1.28597	0.947975	0.0725227	FALSE	FALSE	FALSE	FALSE	FALSE	FALSE	TRUE	FALSE	FALSE	TRUE
X	WDR44	NP_061918.3	-4.746	1	0	1	0	0	-2.12625	-1.11945	0.571523	0.0339742	FALSE	FALSE	FALSE	FALSE	FALSE	FALSE	FALSE	FALSE	FALSE	FALSE
8	STK3	NP_001243241.1	-4.745	1	0	1	0	0	-2.12525	-0.541988	0.46981	0.015178	FALSE	FALSE	FALSE	FALSE	FALSE	FALSE	FALSE	FALSE	FALSE	FALSE
6	LRP11	NP_116221.3	-4.745	2	0	1	1	0	-4.97875	-1.16541	1.48735	0.00138583	FALSE	FALSE	FALSE	FALSE	FALSE	FALSE	FALSE	FALSE	FALSE	FALSE
3	BAP1	NP_004647.1	-4.7445	5	0	2	3	0	-9.59425	-1.65427	1.62961	3.23536e-06	FALSE	FALSE	FALSE	FALSE	FALSE	FALSE	TRUE	FALSE	FALSE	TRUE
2	RMND5A	NP_073617.1	-4.744	2	0	1	1	0	-4.005	-0.784182	0.625372	0.0012953	FALSE	FALSE	FALSE	FALSE	FALSE	FALSE	FALSE	FALSE	FALSE	FALSE
9	BRD3	NP_031397.1	-4.743	6	0	1	3	2	-8.3185	-1.62219	1.68181	3.65098e-05	FALSE	FALSE	FALSE	FALSE	FALSE	FALSE	FALSE	FALSE	FALSE	FALSE
3	CAMKV	NP_076951.2	-4.74	1	0	1	0	0	-2.12025	-0.922563	0.604931	0.0349773	FALSE	FALSE	FALSE	FALSE	FALSE	FALSE	FALSE	FALSE	FALSE	FALSE
15	RORA	NP_599023.1	-4.7395	5	0	1	2	2	-6.94425	-0.974077	0.858894	1.87825e-05	FALSE	FALSE	FALSE	FALSE	FALSE	FALSE	TRUE	FALSE	FALSE	TRUE
12	RPS26	NP_001020.2	-4.7385	2	0	1	1	0	-2.975	-0.197997	0.291141	0.000367413	FALSE	FALSE	FALSE	FALSE	FALSE	FALSE	TRUE	FALSE	FALSE	TRUE
3	PFN2	NP_444252.1	-4.738	2	0	1	1	0	-3.599	-0.427857	0.325927	0.000438206	FALSE	FALSE	FALSE	FALSE	FALSE	FALSE	FALSE	FALSE	FALSE	FALSE
1	NFIA	NP_005586.1	-4.7355	5	0	1	4	0	-6.92725	-0.905998	0.840831	9.33474e-06	FALSE	FALSE	FALSE	FALSE	FALSE	FALSE	TRUE	TRUE	FALSE	TRUE
2	PSMD1	NP_002798.2	-4.7355	5	0	1	3	1	-6.50525	-1.70098	1.55186	0.000583611	FALSE	FALSE	FALSE	FALSE	FALSE	FALSE	FALSE	FALSE	FALSE	FALSE
1	HIPK1	NP_938009.1	-4.735	1	0	1	0	0	-2.26325	-1.93364	1.78124	0.176406	FALSE	FALSE	FALSE	FALSE	FALSE	FALSE	FALSE	FALSE	FALSE	FALSE
5	HNRNPAB	NP_112556.2	-4.734	1	0	1	0	0	-2.75525	-0.307167	0.830918	0.00228034	FALSE	FALSE	FALSE	FALSE	FALSE	FALSE	FALSE	FALSE	FALSE	FALSE
13	ARHGEF7	NP_001106983.1	-4.734	2	0	1	0	1	-2.582	-1.15651	1.34676	0.0531349	FALSE	FALSE	FALSE	FALSE	FALSE	FALSE	FALSE	FALSE	FALSE	FALSE
11	IPO7	NP_006382.1	-4.7325	3	0	1	2	0	-4.43275	-1.62994	1.54634	0.00933009	FALSE	FALSE	FALSE	FALSE	FALSE	FALSE	FALSE	FALSE	FALSE	FALSE
20	SNAP25	NP_570824.1	-4.7325	6	0	2	4	0	-10.508	-0.718745	0.462366	1.48361e-09	TRUE	FALSE	TRUE	FALSE	FALSE	FALSE	TRUE	TRUE	FALSE	TRUE
3	SEC62	NP_003253.1	-4.7325	1	0	1	0	0	-2.11275	-0.761222	0.571899	0.0283053	FALSE	FALSE	FALSE	FALSE	FALSE	FALSE	FALSE	FALSE	FALSE	FALSE
3	CPNE4	NP_001276041.1	-4.7305	3	0	1	2	0	-4.29175	-1.139	0.928514	0.00273898	FALSE	FALSE	FALSE	FALSE	FALSE	FALSE	FALSE	FALSE	FALSE	FALSE
18	TXNL4A	NP_006692.1	-4.7295	1	0	1	0	0	-2.10975	-0.653547	0.36864	0.0151343	FALSE	FALSE	FALSE	FALSE	FALSE	FALSE	TRUE	FALSE	FALSE	TRUE
10	ITGB1	NP_002202.2	-4.7295	3	0	1	2	0	-4.75775	-1.47454	1.24467	0.00352362	FALSE	FALSE	FALSE	FALSE	FALSE	FALSE	FALSE	FALSE	FALSE	FALSE
19	PIK3R2	NP_005018.2	-4.729	16	0	2	10	4	-20.3755	-1.19288	2.06655	1.34571e-17	TRUE	FALSE	TRUE	FALSE	FALSE	FALSE	TRUE	TRUE	TRUE	TRUE
19	NOVA2	NP_002507.1	-4.7275	1	0	1	0	0	-2.10775	-2.02632	1.42963	0.162259	FALSE	FALSE	FALSE	FALSE	FALSE	FALSE	TRUE	FALSE	FALSE	TRUE
6	HSF2	NP_001129036.1	-4.727	1	0	1	0	0	-2.10725	-0.733079	0.659961	0.0312648	FALSE	FALSE	FALSE	FALSE	FALSE	FALSE	FALSE	FALSE	FALSE	FALSE
17	ARHGDIA	NP_001172006.1	-4.7255	2	0	1	0	1	-2.4165	-0.385567	0.524923	0.00520229	FALSE	FALSE	FALSE	FALSE	FALSE	FALSE	FALSE	FALSE	FALSE	FALSE
11	SOX6	NP_201583.2	-4.7255	1	0	1	0	0	-2.10575	-0.935837	0.853684	0.0525697	FALSE	FALSE	FALSE	FALSE	FALSE	FALSE	TRUE	FALSE	FALSE	TRUE
9	CD274	NP_054862.1	-4.725	2	0	1	0	1	-2.7495	-0.301158	0.401456	0.00115954	FALSE	FALSE	FALSE	FALSE	FALSE	FALSE	FALSE	FALSE	FALSE	FALSE
2	STK25	NP_001258906.1	-4.725	2	0	1	1	0	-2.48425	-0.700542	0.594279	0.0136275	FALSE	FALSE	FALSE	FALSE	FALSE	FALSE	FALSE	FALSE	FALSE	FALSE
11	MAP3K11	NP_002410.1	-4.724	4	0	1	1	2	-4.82725	-1.50366	2.45209	0.00767314	FALSE	FALSE	FALSE	FALSE	FALSE	FALSE	FALSE	FALSE	FALSE	FALSE
15	IGF1R	NP_000866.1	-4.7235	5	0	1	3	1	-5.44275	-2.71756	3.03146	0.0274832	FALSE	FALSE	FALSE	FALSE	FALSE	FALSE	TRUE	FALSE	FALSE	TRUE
1	CHD5	NP_056372.1	-4.7225	5	0	2	3	0	-9.3975	-3.17515	2.65924	0.000297508	FALSE	FALSE	FALSE	FALSE	FALSE	FALSE	TRUE	FALSE	FALSE	TRUE
2	PPP1R7	NP_002703.1	-4.722	2	0	1	1	0	-3.3385	-0.571508	0.520776	0.00187197	FALSE	FALSE	FALSE	FALSE	FALSE	FALSE	FALSE	FALSE	FALSE	FALSE
2	DNMT3A	NP_783328.1	-4.722	27	0	1	26	0	-37.1103	-2.00252	1.73207	0	TRUE	FALSE	TRUE	FALSE	FALSE	FALSE	TRUE	TRUE	TRUE	TRUE
9	ABL1	NP_009297.2	-4.722	11	0	1	8	2	-13.5258	-2.12983	2.07439	3.98451e-08	TRUE	FALSE	TRUE	FALSE	FALSE	FALSE	TRUE	TRUE	TRUE	TRUE
8	TNKS	NP_003738.2	-4.722	2	0	1	1	0	-3.8745	-1.40343	2.0455	0.0207288	FALSE	FALSE	FALSE	FALSE	FALSE	TRUE	FALSE	FALSE	FALSE	FALSE
2	ATAD2B	NP_001341036.1	-4.7215	4	0	1	2	1	-5.107	-2.72182	2.49612	0.0270347	FALSE	FALSE	FALSE	FALSE	FALSE	FALSE	FALSE	FALSE	FALSE	FALSE
11	CKAP5	NP_001008938.1	-4.721	5	0	1	3	1	-6.41525	-3.07747	3.02511	0.01291	FALSE	FALSE	FALSE	FALSE	FALSE	FALSE	FALSE	FALSE	FALSE	FALSE
X	EBP	NP_006570.1	-4.7195	1	0	1	0	0	-2.09975	-0.329152	0.238255	0.00544123	FALSE	FALSE	FALSE	FALSE	FALSE	FALSE	TRUE	FALSE	FALSE	TRUE
9	TPM2	NP_003280.2	-4.719	2	0	2	0	0	-4.1035	-0.795081	0.554776	0.000991797	FALSE	FALSE	FALSE	FALSE	FALSE	FALSE	TRUE	FALSE	FALSE	TRUE
11	OTUB1	NP_060140.2	-4.719	1	0	1	0	0	-1.92225	-0.534236	0.601655	0.0255672	FALSE	FALSE	FALSE	FALSE	FALSE	FALSE	FALSE	FALSE	FALSE	FALSE
6	POU5F1	NP_002692.2	-4.718	1	0	1	0	0	-2.09825	-0.696611	0.579796	0.0241303	FALSE	FALSE	FALSE	FALSE	FALSE	FALSE	FALSE	FALSE	FALSE	FALSE
6	RING1	NP_002922.2	-4.717	2	0	1	1	0	-3.6815	-0.844389	0.715616	0.00292976	FALSE	FALSE	FALSE	FALSE	FALSE	FALSE	FALSE	FALSE	FALSE	FALSE
X	PHEX	NP_000435.3	-4.7145	2	0	1	1	0	-3.011	-0.823634	0.65669	0.00802648	FALSE	FALSE	FALSE	FALSE	FALSE	FALSE	FALSE	FALSE	FALSE	FALSE
X	P2RY10	NP_938147.1	-4.714	1	0	1	0	0	-2.09425	-0.346354	0.302056	0.00646301	FALSE	FALSE	FALSE	FALSE	FALSE	FALSE	FALSE	FALSE	FALSE	FALSE
14	PPP2R5E	NP_001269108.1	-4.714	1	0	1	0	0	-2.09425	-1.0597	0.700958	0.0443494	FALSE	FALSE	FALSE	FALSE	FALSE	FALSE	FALSE	FALSE	FALSE	FALSE
16	MAPK8IP3	NP_001305781.1	-4.713	10	0	1	9	0	-13.007	-2.82865	3.41125	9.95592e-07	TRUE	FALSE	TRUE	FALSE	FALSE	FALSE	TRUE	FALSE	FALSE	TRUE
22	MTMR3	NP_066576.1	-4.7125	1	0	1	0	0	-2.58425	-2.12583	2.17169	0.171992	FALSE	FALSE	FALSE	FALSE	FALSE	FALSE	FALSE	FALSE	FALSE	FALSE
4	PCGF3	NP_001304765.1	-4.7105	2	0	1	1	0	-3.4105	-0.592057	0.50409	0.00171114	FALSE	FALSE	FALSE	FALSE	FALSE	FALSE	FALSE	FALSE	FALSE	FALSE
2	WDR43	NP_055946.1	-4.71	1	0	1	0	0	-2.09025	-0.82008	1.03129	0.0479245	FALSE	FALSE	FALSE	FALSE	FALSE	FALSE	FALSE	FALSE	FALSE	FALSE
12	KDM2B	NP_115979.3	-4.71	8	0	1	4	3	0	-0.118842	0.0929374	1	FALSE	FALSE	FALSE	FALSE	FALSE	FALSE	FALSE	FALSE	FALSE	FALSE
17	LHX1	NP_005559.2	-4.71	1	0	1	0	0	-2.57125	-0.946509	0.851689	0.0257234	FALSE	FALSE	FALSE	FALSE	FALSE	FALSE	FALSE	FALSE	FALSE	FALSE
8	RAB2A	NP_002856.1	-4.71	2	0	1	1	0	-3.531	-0.732718	0.320156	0.00104923	FALSE	FALSE	FALSE	FALSE	FALSE	FALSE	FALSE	FALSE	FALSE	FALSE
10	DHX32	NP_060650.2	-4.7085	1	0	1	0	0	-2.12225	-0.900034	1.04348	0.0569423	FALSE	FALSE	FALSE	FALSE	FALSE	FALSE	FALSE	FALSE	FALSE	FALSE
20	TM9SF4	NP_055557.2	-4.7045	5	0	1	2	2	-5.13725	-1.38349	1.31478	0.00191871	FALSE	FALSE	FALSE	FALSE	FALSE	FALSE	FALSE	FALSE	FALSE	FALSE
16	TERF2IP	NP_061848.2	-4.7015	2	0	1	1	0	-3.114	-0.584101	0.87884	0.00349903	FALSE	FALSE	FALSE	FALSE	FALSE	FALSE	FALSE	FALSE	FALSE	FALSE
3	AP2M1	NP_001298127.1	-4.698	2	0	1	1	0	-3.774	-1.75526	0.936211	0.00958438	FALSE	FALSE	FALSE	FALSE	FALSE	FALSE	TRUE	FALSE	FALSE	TRUE
11	CADM1	NP_055148.3	-4.698	3	0	1	2	0	-4.72625	-0.609505	0.619797	0.000162776	FALSE	FALSE	FALSE	FALSE	FALSE	FALSE	FALSE	FALSE	FALSE	FALSE
6	IRF4	NP_002451.2	-4.6975	3	0	1	1	1	-3.82875	-1.18088	1.05874	0.00685072	FALSE	FALSE	FALSE	FALSE	FALSE	FALSE	FALSE	FALSE	FALSE	FALSE
3	KPNA1	NP_002255.3	-4.694	2	0	1	1	0	-3.1215	-1.05495	0.784421	0.0111661	FALSE	FALSE	FALSE	FALSE	FALSE	FALSE	FALSE	FALSE	FALSE	FALSE
5	FBXW11	NP_036432.2	-4.693	2	0	1	1	0	-3.7805	-1.18363	0.779749	0.00490857	FALSE	FALSE	FALSE	FALSE	FALSE	FALSE	TRUE	FALSE	FALSE	TRUE
2	AGBL5	NP_068603.4	-4.6925	4	0	1	1	2	-4.216	-1.10929	1.56713	0.00346399	FALSE	FALSE	FALSE	FALSE	FALSE	FALSE	FALSE	FALSE	FALSE	FALSE
X	PHF8	NP_055922.1	-4.6905	3	0	1	1	1	-4.70275	-1.33143	0.771122	0.00127751	FALSE	FALSE	FALSE	FALSE	FALSE	FALSE	TRUE	FALSE	FALSE	TRUE
3	ARF4	NP_001651.1	-4.6895	2	0	1	1	0	-4.2045	-0.313957	0.254121	5.03877e-05	FALSE	FALSE	FALSE	FALSE	FALSE	FALSE	FALSE	FALSE	FALSE	FALSE
16	NUTF2	NP_001308970.1	-4.687	1	0	1	0	0	-2.06725	-0.408356	0.220218	0.00718514	FALSE	FALSE	FALSE	FALSE	FALSE	FALSE	FALSE	FALSE	FALSE	FALSE
11	MARK2	NP_001034558.2	-4.686	5	0	1	4	0	-7.74675	-1.46603	1.10869	2.57099e-05	FALSE	FALSE	FALSE	FALSE	FALSE	FALSE	FALSE	FALSE	FALSE	FALSE
6	ABCF1	NP_001020262.1	-4.686	3	0	1	0	2	-5.363	-1.34711	1.08212	0.000918372	FALSE	FALSE	FALSE	FALSE	FALSE	FALSE	FALSE	FALSE	FALSE	FALSE
15	MFAP1	NP_005917.2	-4.685	3	0	1	2	0	-5.68375	-1.11755	0.832472	0.000220093	FALSE	FALSE	FALSE	FALSE	FALSE	FALSE	FALSE	FALSE	FALSE	FALSE
X	ZC3H12B	NP_001010888.3	-4.685	2	0	1	1	0	-3.123	-0.919026	0.611925	0.00746087	FALSE	FALSE	FALSE	FALSE	FALSE	FALSE	FALSE	FALSE	FALSE	FALSE
22	SF3A1	NP_005868.1	-4.6845	3	0	1	2	0	-5.40175	-1.5842	1.20369	0.00146029	FALSE	FALSE	FALSE	FALSE	FALSE	FALSE	FALSE	FALSE	FALSE	FALSE
11	RAG1	NP_000439.2	-4.6835	3	0	1	1	1	-3.48225	-1.01753	1.66746	0.00954216	FALSE	FALSE	FALSE	FALSE	FALSE	FALSE	FALSE	FALSE	FALSE	FALSE
11	SHANK2	NP_573573.2	-4.6825	5	0	1	1	3	-4.70625	-2.55344	3.10137	0.0507831	FALSE	FALSE	FALSE	FALSE	FALSE	FALSE	TRUE	FALSE	FALSE	TRUE
15	SLC12A6	NP_598408.1	-4.682	3	0	1	2	0	-5.41075	-2.1351	1.89882	0.00714431	FALSE	FALSE	FALSE	FALSE	FALSE	FALSE	TRUE	FALSE	FALSE	TRUE
12	NAB2	NP_005958.1	-4.68	1	0	1	0	0	-2.06025	-1.16901	0.951315	0.0734216	FALSE	FALSE	FALSE	FALSE	FALSE	FALSE	FALSE	FALSE	FALSE	FALSE
1	SLC30A10	NP_061183.2	-4.6795	1	0	1	0	0	-2.05975	-0.957986	1.05051	0.0658661	FALSE	FALSE	FALSE	FALSE	FALSE	FALSE	FALSE	FALSE	FALSE	FALSE
2	SLC8A1	NP_066920.1	-4.676	1	0	1	0	0	-2.05625	-0.905681	0.952575	0.0574344	FALSE	FALSE	FALSE	FALSE	FALSE	FALSE	FALSE	FALSE	FALSE	FALSE
2	TMEM163	NP_112185.1	-4.676	3	0	1	2	0	-4.42375	-0.452203	0.571674	8.14314e-05	FALSE	FALSE	FALSE	FALSE	FALSE	FALSE	FALSE	FALSE	FALSE	FALSE
2	CNOT9	NP_001258563.1	-4.676	2	0	1	1	0	-3.1945	-0.868972	0.562328	0.00519732	FALSE	FALSE	FALSE	FALSE	FALSE	FALSE	FALSE	FALSE	FALSE	FALSE
7	ABCF2-H2BK1	NP_005683.2	-4.674	1	0	1	0	0	-2.05425	-1.06311	1.01262	0.0737388	FALSE	FALSE	FALSE	FALSE	FALSE	FALSE	FALSE	FALSE	FALSE	FALSE
9	PBX3	NP_006186.1	-4.674	3	0	2	1	0	-5.93425	-0.632312	0.587022	1.48937e-05	FALSE	FALSE	FALSE	FALSE	FALSE	FALSE	FALSE	FALSE	FALSE	FALSE
11	YAP1	NP_001123617.1	-4.6735	1	0	1	0	0	-2.05375	-0.701218	0.83323	0.0372885	FALSE	FALSE	FALSE	FALSE	FALSE	FALSE	TRUE	FALSE	FALSE	TRUE
10	EGR2	NP_001129649.1	-4.6735	2	0	2	0	0	-4.081	-1.17263	1.10423	0.00499483	FALSE	FALSE	FALSE	FALSE	FALSE	FALSE	TRUE	FALSE	FALSE	TRUE
6	SCML4	NP_932347.2	-4.6725	3	0	1	0	2	-2.79625	-0.474129	0.868411	0.00300537	FALSE	FALSE	FALSE	FALSE	FALSE	FALSE	FALSE	FALSE	FALSE	FALSE
6	DDX39B	NP_004631.1	-4.6725	1	0	1	0	0	-2.01725	-1.48475	0.800977	0.0704317	FALSE	FALSE	FALSE	FALSE	FALSE	FALSE	FALSE	FALSE	FALSE	FALSE
7	CACNA2D1	NP_000713.2	-4.672	2	0	1	1	0	-2.8975	-2.15246	1.66794	0.0975907	FALSE	FALSE	FALSE	FALSE	FALSE	FALSE	FALSE	FALSE	FALSE	FALSE
6	TRIM27	NP_006501.1	-4.6705	1	0	1	0	0	-2.05075	-1.20332	1.02729	0.0862524	FALSE	FALSE	FALSE	FALSE	FALSE	FALSE	FALSE	FALSE	FALSE	FALSE
11	SSRP1	NP_003137.1	-4.6705	2	0	1	1	0	-3.701	-1.46569	1.14302	0.0134819	FALSE	FALSE	FALSE	FALSE	FALSE	FALSE	FALSE	FALSE	FALSE	FALSE
9	RRAGA	NP_006561.1	-4.67	2	0	1	1	0	-3.2685	-1.02518	0.743688	0.00830471	FALSE	FALSE	FALSE	FALSE	FALSE	FALSE	FALSE	FALSE	FALSE	FALSE
3	U2SURP	NP_001073884.1	-4.67	4	0	1	2	1	-5.4475	-2.14261	1.47896	0.00362261	FALSE	FALSE	FALSE	FALSE	FALSE	FALSE	FALSE	FALSE	FALSE	FALSE
15	TP53BP1	NP_005648.1	-4.67	5	0	1	4	0	-6.31725	-2.4693	2.90865	0.00699051	FALSE	FALSE	FALSE	FALSE	FALSE	FALSE	FALSE	FALSE	FALSE	FALSE
17	SUZ12	NP_056170.2	-4.6685	1	0	1	0	0	-2.04875	-1.5291	1.10643	0.108672	FALSE	FALSE	FALSE	FALSE	FALSE	FALSE	TRUE	FALSE	FALSE	TRUE
6	FOXC1	NP_001444.2	-4.668	4	0	1	2	1	-5.43025	-0.645387	1.61075	9.26085e-05	FALSE	FALSE	FALSE	FALSE	FALSE	TRUE	TRUE	FALSE	FALSE	TRUE
17	RPTOR	NP_065812.1	-4.6675	2	0	1	1	0	-2.8965	-3.875	3.31811	0.365435	FALSE	FALSE	FALSE	FALSE	FALSE	FALSE	FALSE	FALSE	FALSE	FALSE
19	MAST3	NP_055831.1	-4.664	11	0	1	7	3	-12.1067	-3.12721	3.65022	1.58437e-05	FALSE	FALSE	FALSE	FALSE	FALSE	FALSE	FALSE	FALSE	FALSE	FALSE
7	CASD1	NP_075051.4	-4.664	2	0	1	1	0	-2.8935	-1.12885	1.17444	0.0288209	FALSE	FALSE	FALSE	FALSE	FALSE	FALSE	FALSE	FALSE	FALSE	FALSE
1	PLA2G4A	NP_077734.2	-4.6635	2	0	1	1	0	-3.195	-1.04737	1.00327	0.0140658	FALSE	FALSE	FALSE	FALSE	FALSE	FALSE	FALSE	FALSE	FALSE	FALSE
16	GSPT1	NP_001123478.2	-4.6625	2	0	1	1	0	-3.7765	-0.98483	0.678913	0.00300441	FALSE	FALSE	FALSE	FALSE	FALSE	FALSE	FALSE	FALSE	FALSE	FALSE
4	HERC3	NP_055421.1	-4.661	3	0	1	1	1	-4.01175	-1.95836	1.60975	0.0238202	FALSE	FALSE	FALSE	FALSE	FALSE	FALSE	FALSE	FALSE	FALSE	FALSE
14	MARK3	NP_001122390.2	-4.6605	4	0	1	2	1	-6.99025	-1.24461	1.47679	6.65016e-05	FALSE	FALSE	FALSE	FALSE	FALSE	FALSE	FALSE	FALSE	FALSE	FALSE
16	NUDT21	NP_008937.1	-4.658	1	0	1	0	0	-2.03825	-0.6845	0.333811	0.0158138	FALSE	FALSE	FALSE	FALSE	FALSE	FALSE	FALSE	FALSE	FALSE	FALSE
6	H2AC8	NP_066390.1	-4.6565	4	0	1	0	3	-3.2325	-0.0905315	0.435774	4.99747e-05	FALSE	FALSE	FALSE	FALSE	FALSE	FALSE	FALSE	FALSE	FALSE	FALSE
20	GNAS	NP_536350.2	-4.6555	11	0	1	9	1	-18.2853	-2.17832	2.81196	1.81675e-11	TRUE	FALSE	TRUE	FALSE	FALSE	FALSE	TRUE	TRUE	TRUE	TRUE
7	ABCF2	NP_009120.1	-4.654	0	0	0	0	0					FALSE	FALSE	FALSE	FALSE	FALSE	FALSE	FALSE	FALSE	FALSE	FALSE
1	ZNF684	NP_689586.3	-4.653	1	0	1	0	0	-2.03325	-0.28763	0.371585	0.00536075	FALSE	FALSE	FALSE	FALSE	FALSE	FALSE	FALSE	FALSE	FALSE	FALSE
17	ASIC2	NP_899233.1	-4.651	3	0	1	1	1	-3.71075	-0.910642	1.12431	0.00482534	FALSE	FALSE	FALSE	FALSE	FALSE	FALSE	FALSE	FALSE	FALSE	FALSE
6	SCUBE3	NP_689966.2	-4.6505	3	0	1	1	1	-3.92775	-1.8109	2.10151	0.0350211	FALSE	FALSE	FALSE	FALSE	FALSE	FALSE	TRUE	FALSE	FALSE	TRUE
2	PLCL1	NP_006217.3	-4.65	1	0	1	0	0	-2.03025	-1.2675	1.43003	0.128905	FALSE	FALSE	FALSE	FALSE	FALSE	FALSE	FALSE	FALSE	FALSE	FALSE
19	ZNF536	NP_055532.1	-4.6495	3	0	1	1	1	-4.06025	-2.46737	3.12257	0.0901249	FALSE	FALSE	FALSE	FALSE	FALSE	FALSE	FALSE	FALSE	FALSE	FALSE
14	CKB	NP_001814.2	-4.6485	1	0	1	0	0	-2.02875	-0.99712	1.09182	0.0746153	FALSE	FALSE	FALSE	FALSE	FALSE	FALSE	FALSE	FALSE	FALSE	FALSE
3	RASSF1	NP_009113.3	-4.648	1	0	1	0	0	-2.02825	-0.442227	0.693968	0.011614	FALSE	FALSE	FALSE	FALSE	FALSE	FALSE	FALSE	FALSE	FALSE	FALSE
2	HDAC4	NP_006028.2	-4.6475	9	0	1	6	2	-12.3042	-2.2212	2.7549	8.99408e-07	TRUE	FALSE	TRUE	FALSE	FALSE	FALSE	TRUE	TRUE	TRUE	TRUE
4	CLCN3	NP_776297.2	-4.6465	2	0	1	0	1	-2.9085	-1.46311	0.989207	0.02959	FALSE	FALSE	FALSE	FALSE	FALSE	FALSE	TRUE	FALSE	FALSE	TRUE
5	ECSCR	NP_001071161.1	-4.646	1	0	1	0	0	0	-0.166088	0.114204	1	FALSE	FALSE	FALSE	FALSE	FALSE	FALSE	FALSE	FALSE	FALSE	FALSE
22	CSF2RB	NP_000386.1	-4.646	3	0	1	0	2	-3.29375	-1.09279	1.84389	0.0208065	FALSE	FALSE	FALSE	FALSE	FALSE	FALSE	FALSE	FALSE	FALSE	FALSE
17	LIG3	NP_039269.2	-4.646	5	0	1	2	2	-4.74025	-1.55998	1.78761	0.00651914	FALSE	FALSE	FALSE	FALSE	FALSE	FALSE	FALSE	FALSE	FALSE	FALSE
6	H2BC5	NP_066407.1	-4.6425	3	0	1	1	1	-2.7925	-0.0978535	0.345644	8.12403e-05	FALSE	FALSE	FALSE	FALSE	FALSE	TRUE	FALSE	FALSE	FALSE	FALSE
10	ERLIN1	NP_006450.2	-4.6425	2	0	1	1	0	-2.928	-0.540108	0.51497	0.00368592	FALSE	FALSE	FALSE	FALSE	FALSE	FALSE	FALSE	FALSE	FALSE	FALSE
1	RIT1	NP_008843.1	-4.642	7	0	1	5	1	-10.5947	-0.430409	0.379231	4.33161e-11	TRUE	FALSE	TRUE	FALSE	FALSE	FALSE	TRUE	TRUE	TRUE	TRUE
3	ATP13A3	NP_078800.3	-4.641	4	0	1	2	1	-4.8085	-1.84447	1.78517	0.00965545	FALSE	FALSE	FALSE	FALSE	FALSE	FALSE	FALSE	FALSE	FALSE	FALSE
2	RHOB	NP_004031.1	-4.64	3	0	2	0	1	-4.33375	-0.791056	0.601997	0.000680545	FALSE	FALSE	FALSE	FALSE	FALSE	FALSE	FALSE	FALSE	FALSE	FALSE
18	YES1	NP_005424.1	-4.6385	3	0	1	2	0	-4.85175	-0.560003	0.458808	7.39694e-05	FALSE	FALSE	FALSE	FALSE	FALSE	FALSE	FALSE	FALSE	FALSE	FALSE
2	STRN	NP_003153.2	-4.6385	1	0	1	0	0	-2.01875	-0.764782	1.10147	0.0510515	FALSE	FALSE	FALSE	FALSE	FALSE	FALSE	FALSE	FALSE	FALSE	FALSE
11	CBL	NP_005179.2	-4.636	8	0	1	7	0	-12.834	-0.992099	1.17618	1.16669e-11	TRUE	FALSE	TRUE	FALSE	FALSE	FALSE	TRUE	TRUE	TRUE	TRUE
22	NF2	NP_000259.1	-4.635	1	0	1	0	0	-2.01525	-1.1834	1.09774	0.0948085	FALSE	FALSE	FALSE	FALSE	FALSE	FALSE	FALSE	FALSE	FALSE	FALSE
11	SF3B2	NP_006833.2	-4.635	6	0	1	4	1	-8.222	-1.3947	1.13251	9.60194e-06	FALSE	FALSE	FALSE	FALSE	FALSE	FALSE	FALSE	FALSE	FALSE	FALSE
1	PLD5	NP_001358991.1	-4.634	2	0	1	0	1	-2.5695	-0.796432	0.975666	0.0225726	FALSE	FALSE	FALSE	FALSE	FALSE	FALSE	FALSE	FALSE	FALSE	FALSE
X	SPIN4	NP_001012986.2	-4.6335	2	0	1	1	0	-3.517	-0.426564	0.283944	0.000477046	FALSE	FALSE	FALSE	FALSE	FALSE	FALSE	FALSE	FALSE	FALSE	FALSE
20	SLC12A5	NP_001128243.1	-4.6305	2	0	1	0	1	-2.554	-3.02956	2.57343	0.290979	FALSE	FALSE	FALSE	FALSE	FALSE	FALSE	TRUE	FALSE	FALSE	TRUE
17	NPEPPS	NP_006301.3	-4.63	2	0	1	1	0	-3.0755	-1.94345	1.46077	0.0590278	FALSE	FALSE	FALSE	FALSE	FALSE	FALSE	FALSE	FALSE	FALSE	FALSE
5	ADCY2	NP_065433.2	-4.6265	6	0	1	4	1	-8.1265	-2.6387	2.22935	0.000514288	FALSE	FALSE	FALSE	FALSE	FALSE	FALSE	FALSE	FALSE	FALSE	FALSE
17	PRKCA	NP_002728.2	-4.6265	2	0	2	0	0	-4.008	-0.899657	0.677017	0.00179935	FALSE	FALSE	FALSE	FALSE	FALSE	FALSE	FALSE	FALSE	FALSE	FALSE
17	SOCS7	NP_055413.2	-4.626	2	0	1	0	1	-2.8015	-1.29609	1.39622	0.0476097	FALSE	FALSE	FALSE	FALSE	FALSE	FALSE	FALSE	FALSE	FALSE	FALSE
5	FAM193B	NP_001177875.1	-4.626	1	0	1	0	0	-2.00625	-0.705713	1.11834	0.0428995	FALSE	FALSE	FALSE	FALSE	FALSE	FALSE	FALSE	FALSE	FALSE	FALSE
X	VMA21	NP_001017980.1	-4.625	1	0	1	0	0	-2.00525	-0.132059	0.0889595	0.00129604	FALSE	FALSE	FALSE	TRUE	FALSE	FALSE	FALSE	FALSE	FALSE	FALSE
13	COL4A1	NP_001290039.1	-4.625	4	0	1	3	0	-6.558	-0.931248	0.884313	2.61417e-05	FALSE	FALSE	FALSE	FALSE	FALSE	FALSE	TRUE	TRUE	TRUE	TRUE
17	USP22	NP_056091.1	-4.6235	2	0	1	1	0	-3.3795	-1.1144	0.705984	0.00681542	FALSE	FALSE	FALSE	FALSE	FALSE	FALSE	FALSE	FALSE	FALSE	FALSE
11	MYRF	NP_001120864.1	-4.6225	5	0	1	3	1	-6.84175	-2.18073	1.86086	0.00108417	FALSE	FALSE	FALSE	FALSE	FALSE	FALSE	TRUE	FALSE	FALSE	TRUE
4	RBM46	NP_659416.1	-4.619	2	0	1	1	0	-3.26	-0.861873	0.495345	0.00386252	FALSE	FALSE	FALSE	FALSE	FALSE	FALSE	FALSE	FALSE	FALSE	FALSE
19	PTBP1	NP_002810.1	-4.6185	3	0	1	0	2	-2.4125	-0.948366	1.30339	0.0470167	FALSE	FALSE	FALSE	FALSE	FALSE	TRUE	FALSE	FALSE	FALSE	FALSE
18	GATA6	NP_005248.2	-4.618	1	0	1	0	0	-1.99825	-1.07717	1.31081	0.0990145	FALSE	FALSE	FALSE	FALSE	FALSE	FALSE	TRUE	FALSE	FALSE	TRUE
1	TTC13	NP_078801.3	-4.6165	1	0	0	1	0	-3.2945	-1.22188	1.60744	0.0241387	FALSE	FALSE	FALSE	FALSE	FALSE	FALSE	FALSE	FALSE	FALSE	FALSE
19	STK11	NP_000446.1	-4.614	1	0	0	1	0	-1.99425	-0.663715	0.697183	0.0323753	FALSE	FALSE	FALSE	FALSE	FALSE	FALSE	FALSE	FALSE	FALSE	FALSE
8	RAD21	NP_006256.1	-4.6135	3	0	0	2	1	-4.08775	-1.35595	1.02222	0.00560298	FALSE	FALSE	FALSE	FALSE	FALSE	FALSE	TRUE	FALSE	FALSE	TRUE
5	DROSHA	NP_037367.3	-4.6125	2	0	0	2	0	-3.7615	-2.32941	1.99272	0.0594815	FALSE	FALSE	FALSE	FALSE	FALSE	FALSE	FALSE	FALSE	FALSE	FALSE
9	SMU1	NP_060695.2	-4.61	1	0	0	1	0	-1.99025	-1.37445	0.838655	0.0791904	FALSE	FALSE	FALSE	FALSE	FALSE	FALSE	FALSE	FALSE	FALSE	FALSE
9	NTRK2	NP_006171.2	-4.6095	6	0	0	6	0	-9.102	-2.01981	1.53335	1.85433e-05	FALSE	FALSE	FALSE	FALSE	FALSE	FALSE	TRUE	FALSE	FALSE	TRUE
9	UHRF2	NP_690856.1	-4.6095	1	0	0	1	0					FALSE	FALSE	FALSE	FALSE	FALSE	FALSE	FALSE	FALSE	FALSE	FALSE
17	RPL19	NP_000972.1	-4.6095	4	0	0	2	2	-3.41025	-0.341543	0.431601	0.000415518	FALSE	FALSE	FALSE	FALSE	FALSE	FALSE	FALSE	FALSE	FALSE	FALSE
1	ASAP3	NP_060177.2	-4.608	2	0	0	1	1	-2.366	-1.42252	1.7426	0.12144	FALSE	FALSE	FALSE	FALSE	FALSE	FALSE	FALSE	FALSE	FALSE	FALSE
1	LHX9	NP_064589.2	-4.6075	1	0	0	1	0	-1.98775	-0.704567	0.663259	0.0358614	FALSE	FALSE	FALSE	FALSE	FALSE	FALSE	FALSE	FALSE	FALSE	FALSE
8	MROH1	NP_115826.3	-4.6065	1	0	0	1	0	-1.98925	-7.71812	3.9422	0.702976	FALSE	FALSE	FALSE	TRUE	FALSE	FALSE	FALSE	FALSE	FALSE	FALSE
5	SLC12A2	NP_001037.1	-4.606	3	0	0	3	0	-6.76725	-1.54276	1.69965	0.000339386	FALSE	FALSE	FALSE	FALSE	FALSE	FALSE	FALSE	FALSE	FALSE	FALSE
5	LMNB1	NP_005564.1	-4.6055	6	0	0	4	2	-5.62925	-0.943647	1.26697	0.000202412	FALSE	FALSE	FALSE	FALSE	FALSE	FALSE	TRUE	FALSE	FALSE	TRUE
2	MCM6	NP_005906.2	-4.605	3	0	0	3	0	-5.77775	-1.22315	1.31522	0.000446117	FALSE	FALSE	FALSE	FALSE	FALSE	FALSE	FALSE	FALSE	FALSE	FALSE
9	TLE4	NP_001269677.1	-4.6035	1	0	0	1	0	-2.0095	-1.49812	1.60851	0.150299	FALSE	FALSE	FALSE	FALSE	FALSE	FALSE	FALSE	FALSE	FALSE	FALSE
2	SNRNP200	NP_054733.2	-4.6015	10	0	0	8	2	-10.6405	-5.03057	4.14558	0.00148315	FALSE	FALSE	FALSE	FALSE	FALSE	FALSE	FALSE	FALSE	FALSE	FALSE
1	KIF1B	NP_055889.2	-4.601	2	0	0	2	0	-2.8995	-3.70221	3.38823	0.379719	FALSE	FALSE	FALSE	FALSE	FALSE	FALSE	FALSE	FALSE	FALSE	FALSE
7	CAMK2B	NP_001211.3	-4.6005	7	0	0	7	0	-9.13925	-1.1201	0.767042	3.86442e-07	TRUE	FALSE	TRUE	FALSE	FALSE	FALSE	TRUE	TRUE	TRUE	TRUE
9	PHF19	NP_056466.1	-4.5995	2	0	0	2	0	-3.1815	-1.37383	1.09833	0.0238873	FALSE	FALSE	FALSE	FALSE	FALSE	FALSE	FALSE	FALSE	FALSE	FALSE
9	NR5A1	NP_004950.2	-4.598	2	0	0	2	0	-3.482	-1.308	1.16708	0.0152612	FALSE	FALSE	FALSE	FALSE	FALSE	FALSE	TRUE	FALSE	FALSE	TRUE
X	MECP2	NP_001104262.1	-4.5975	38	0	0	36	2	-50.7695	-0.334278	0.487416	0	TRUE	FALSE	FALSE	FALSE	FALSE	TRUE	TRUE	TRUE	TRUE	TRUE
13	ABCC4	NP_001288758.1	-4.596	4	0	0	2	2	-4.185	-1.7015	2.23366	0.0228555	FALSE	FALSE	FALSE	FALSE	FALSE	FALSE	FALSE	FALSE	FALSE	FALSE
12	LRP6	NP_002327.2	-4.595	5	0	0	3	2	-6.45275	-2.38202	2.39601	0.00395823	FALSE	FALSE	FALSE	FALSE	FALSE	FALSE	TRUE	FALSE	FALSE	TRUE
15	SIN3A	NP_001138830.1	-4.595	4	0	0	3	1	-5.415	-2.37768	1.95468	0.00923881	FALSE	FALSE	FALSE	FALSE	FALSE	FALSE	TRUE	TRUE	FALSE	TRUE
15	ITPKA	NP_002211.1	-4.5945	1	0	0	1	0	-1.97475	-1.02968	1.11354	0.0861227	FALSE	FALSE	FALSE	FALSE	FALSE	FALSE	FALSE	FALSE	FALSE	FALSE
19	ELAVL3	NP_001411.2	-4.593	3	0	0	3	0	-4.20125	-1.05766	0.91348	0.00270271	FALSE	FALSE	FALSE	FALSE	FALSE	FALSE	FALSE	FALSE	FALSE	FALSE
7	USP42	NP_115548.1	-4.5925	1	0	0	1	0	-1.8335	-0.964787	2.48075	0.13683	FALSE	FALSE	FALSE	FALSE	FALSE	FALSE	FALSE	FALSE	FALSE	FALSE
4	MAEA	NP_001017405.1	-4.591	6	0	0	3	3	-4.3965	-0.832251	1.07246	0.00124104	FALSE	FALSE	FALSE	FALSE	FALSE	FALSE	FALSE	FALSE	FALSE	FALSE
1	SRM	NP_003123.2	-4.588	2	0	0	2	0	-3.2565	-0.832144	0.690411	0.00564053	FALSE	FALSE	FALSE	FALSE	FALSE	FALSE	FALSE	FALSE	FALSE	FALSE
2	POLR1A	NP_056240.2	-4.5875	9	0	0	5	4	-6.20925	-2.13437	2.10932	0.0030012	FALSE	FALSE	FALSE	FALSE	FALSE	FALSE	TRUE	FALSE	FALSE	TRUE
17	NLGN2	NP_065846.1	-4.5855	6	0	0	4	2	-6.7595	-1.61544	1.46967	0.000308863	FALSE	FALSE	FALSE	FALSE	FALSE	FALSE	FALSE	FALSE	FALSE	FALSE
1	ZNF644	NP_958357.1	-4.583	3	0	0	3	0	-3.79125	-1.57682	1.81076	0.0251521	FALSE	FALSE	FALSE	FALSE	FALSE	FALSE	FALSE	FALSE	FALSE	FALSE
1	SF3A3	NP_006793.1	-4.583	1	0	0	1	0	-1.96325	-1.27007	0.839095	0.0785011	FALSE	FALSE	FALSE	FALSE	FALSE	FALSE	FALSE	FALSE	FALSE	FALSE
3	MYD88	NP_001166038.2	-4.583	1	0	0	1	0	-1.96325	-0.620106	0.736712	0.0323492	FALSE	FALSE	FALSE	FALSE	FALSE	FALSE	FALSE	FALSE	FALSE	FALSE
19	MAP2K7	NP_660186.1	-4.5815	2	0	0	2	0	-3.4885	-0.879631	0.774422	0.00472406	FALSE	FALSE	FALSE	FALSE	FALSE	FALSE	FALSE	FALSE	FALSE	FALSE
1	LMOD1	NP_036266.2	-4.581	3	0	0	3	0	-4.64025	-0.762143	0.775051	0.00042954	FALSE	FALSE	FALSE	FALSE	FALSE	FALSE	FALSE	FALSE	FALSE	FALSE
17	VEZF1	NP_009077.2	-4.581	3	0	0	3	0	-4.41775	-0.853364	0.616037	0.000704377	FALSE	FALSE	FALSE	FALSE	FALSE	FALSE	FALSE	FALSE	FALSE	FALSE
15	GABRA5	NP_000801.1	-4.5805	5	0	0	5	0	-8.38825	-1.14181	0.924982	2.31381e-06	TRUE	FALSE	TRUE	FALSE	FALSE	FALSE	FALSE	FALSE	FALSE	TRUE
8	PTK2	NP_001339627.1	-4.58	4	0	0	1	3	-2.977	-1.83775	1.97957	0.0878055	FALSE	FALSE	FALSE	FALSE	FALSE	FALSE	FALSE	FALSE	FALSE	FALSE
22	MYH9	NP_002464.1	-4.58	6	0	0	4	2	-7.5685	-4.57832	4.5104	0.0285903	FALSE	FALSE	FALSE	FALSE	FALSE	FALSE	TRUE	FALSE	FALSE	TRUE
8	RNF170	NP_001153695.1	-4.5785	1	0	0	1	0	-1.95875	-0.369821	0.318238	0.0103028	FALSE	FALSE	FALSE	FALSE	FALSE	FALSE	FALSE	FALSE	FALSE	FALSE
2	ADAM23	NP_003803.1	-4.5775	2	0	0	2	0	-4.4925	-1.20626	1.18786	0.00312733	FALSE	FALSE	FALSE	FALSE	FALSE	FALSE	FALSE	FALSE	FALSE	FALSE
12	ABCC9	NP_005682.2	-4.576	9	0	0	9	0	-14.2228	-2.89131	2.1137	8.88747e-08	TRUE	FALSE	TRUE	FALSE	FALSE	FALSE	TRUE	FALSE	FALSE	TRUE
13	SLITRK5	NP_056382.1	-4.576	4	0	0	3	1	-4.0405	-1.11874	1.66125	0.00686625	FALSE	FALSE	FALSE	FALSE	FALSE	FALSE	FALSE	FALSE	FALSE	FALSE
6	TFEB	NP_001161299.2	-4.575	2	0	0	2	0	-2.7465	-0.956124	0.92373	0.0220276	FALSE	FALSE	FALSE	FALSE	FALSE	FALSE	FALSE	FALSE	FALSE	FALSE
4	KLHL2	NP_001154993.1	-4.574	1	0	0	1	0	-1.95925	-1.2087	0.941686	0.0836683	FALSE	FALSE	FALSE	FALSE	FALSE	FALSE	FALSE	FALSE	FALSE	FALSE
12	LUM	NP_002336.1	-4.5735	2	0	0	1	1	-2.6955	-0.288028	0.339694	0.00120024	FALSE	FALSE	FALSE	FALSE	FALSE	FALSE	FALSE	FALSE	FALSE	FALSE
19	ZNF146	NP_001093108.1	-4.572	2	0	0	2	0	-1.70425	-0.381464	0.244502	0.0130205	FALSE	FALSE	FALSE	FALSE	FALSE	FALSE	FALSE	FALSE	FALSE	FALSE
6	UBE2J1	NP_057105.2	-4.5715	1	0	0	1	0	-2.03625	-0.668628	0.570249	0.0274857	FALSE	FALSE	FALSE	FALSE	FALSE	FALSE	FALSE	FALSE	FALSE	FALSE
X	ZNF711	NP_068838.3	-4.5715	1	0	0	1	0	-1.96325	-0.969616	0.655296	0.0520417	FALSE	FALSE	FALSE	FALSE	FALSE	FALSE	TRUE	FALSE	FALSE	TRUE
12	LGR5	NP_003658.1	-4.571	2	0	0	2	0	-2.9975	-0.629155	0.931253	0.00532823	FALSE	FALSE	FALSE	FALSE	FALSE	FALSE	FALSE	FALSE	FALSE	FALSE
6	RNF8	NP_003949.1	-4.5705	2	0	0	2	0	-3.674	-0.917484	0.782291	0.00395164	FALSE	FALSE	FALSE	FALSE	FALSE	FALSE	FALSE	FALSE	FALSE	FALSE
X	FAM50A	NP_004690.1	-4.5705	3	0	0	3	0	-5.61175	-0.829784	0.457513	6.12695e-05	FALSE	FALSE	FALSE	FALSE	FALSE	FALSE	FALSE	FALSE	FALSE	FALSE
11	PLAAT4	NP_004576.2	-4.5695	2	0	0	2	0	-3.5585	-0.288555	0.343905	0.000117278	FALSE	FALSE	FALSE	FALSE	FALSE	FALSE	FALSE	FALSE	FALSE	FALSE
3	CNTN3	NP_065923.1	-4.569	3	0	0	3	0	-4.45725	-1.4576	1.60151	0.0077353	FALSE	FALSE	FALSE	FALSE	FALSE	FALSE	FALSE	FALSE	FALSE	FALSE
X	ARHGAP36	NP_659404.2	-4.568	1	0	0	1	0	-1.94825	-0.748221	0.630412	0.0411148	FALSE	FALSE	FALSE	FALSE	FALSE	FALSE	FALSE	FALSE	FALSE	FALSE
19	LMNB2	NP_116126.3	-4.5665	7	0	0	5	2	-9.323	-1.06785	1.75931	2.29721e-07	TRUE	FALSE	TRUE	FALSE	FALSE	FALSE	TRUE	FALSE	FALSE	TRUE
7	COL1A2	NP_000080.2	-4.5655	2	0	0	1	1	-2.3875	-2.89572	2.53569	0.300702	FALSE	FALSE	FALSE	FALSE	FALSE	FALSE	FALSE	FALSE	FALSE	FALSE
19	PRR12	NP_065770.1	-4.565	4	0	0	2	2	-3.683	-2.70466	5.18564	0.202464	FALSE	FALSE	FALSE	FALSE	FALSE	FALSE	TRUE	TRUE	FALSE	TRUE
10	BTAF1	NP_003963.1	-4.5645	3	0	0	3	0	-4.76025	-3.41534	2.91321	0.069935	FALSE	FALSE	FALSE	FALSE	FALSE	FALSE	FALSE	FALSE	FALSE	FALSE
5	ITK	NP_005537.3	-4.5635	2	0	0	2	0	-3.3765	-0.787736	0.802192	0.00469651	FALSE	FALSE	FALSE	FALSE	FALSE	FALSE	FALSE	FALSE	FALSE	FALSE
5	HDAC3	NP_003874.2	-4.56	3	0	0	3	0	-5.37675	-1.03183	0.677904	0.00022953	FALSE	FALSE	FALSE	FALSE	FALSE	FALSE	FALSE	FALSE	FALSE	FALSE
8	RDH10	NP_742034.1	-4.5585	2	0	0	2	0	-2.9995	-0.916202	0.802819	0.0119941	FALSE	FALSE	FALSE	FALSE	FALSE	FALSE	FALSE	FALSE	FALSE	FALSE
2	BCS1L	NP_004319.1	-4.5585	1	0	0	1	0	-1.93875	-0.839676	0.877414	0.0619656	FALSE	FALSE	FALSE	FALSE	FALSE	FALSE	TRUE	FALSE	FALSE	TRUE
20	KCNG1	NP_002228.2	-4.558	1	0	0	1	0	-1.93825	-1.5808	1.33163	0.153822	FALSE	FALSE	FALSE	FALSE	FALSE	FALSE	FALSE	FALSE	FALSE	FALSE
2	TRIB2	NP_067675.1	-4.5575	1	0	0	1	0	-1.99625	-0.672225	0.596841	0.031034	FALSE	FALSE	FALSE	FALSE	FALSE	FALSE	FALSE	FALSE	FALSE	FALSE
13	CUL4A	NP_001008895.1	-4.5565	3	0	0	2	1	-3.67975	-1.43905	1.35688	0.0166503	FALSE	FALSE	FALSE	FALSE	FALSE	FALSE	FALSE	FALSE	FALSE	FALSE
4	HNRNPDL	NP_112740.1	-4.554	2	0	0	2	0	-3.6995	-0.343909	0.397796	0.000232786	FALSE	FALSE	FALSE	FALSE	FALSE	TRUE	FALSE	FALSE	FALSE	FALSE
11	GANAB	NP_938149.2	-4.5525	3	0	0	2	1	-3.50025	-1.39237	1.31588	0.0206812	FALSE	FALSE	FALSE	FALSE	FALSE	FALSE	FALSE	FALSE	FALSE	FALSE
2	PPIG	NP_004783.2	-4.5525	3	0	0	3	0	-4.86025	-1.03129	0.943261	0.000838084	FALSE	FALSE	FALSE	FALSE	FALSE	FALSE	FALSE	FALSE	FALSE	FALSE
17	KRT27	NP_853515.2	-4.55	3	0	0	1	2	-2.36175	-0.387508	0.77686	0.00445898	FALSE	FALSE	FALSE	FALSE	FALSE	FALSE	FALSE	FALSE	FALSE	FALSE
8	FBXO32	NP_478136.1	-4.549	1	0	0	1	0	-1.92925	-0.781384	0.689797	0.0462333	FALSE	FALSE	FALSE	FALSE	FALSE	FALSE	FALSE	FALSE	FALSE	FALSE
2	EPHA4	NP_004429.1	-4.547	7	0	0	6	1	-8.49575	-1.66052	1.80092	2.60436e-05	FALSE	FALSE	FALSE	FALSE	FALSE	FALSE	FALSE	FALSE	FALSE	FALSE
10	PRPF18	NP_003666.1	-4.546	3	0	0	3	0	-4.71575	-0.884758	0.615998	0.000453744	FALSE	FALSE	FALSE	FALSE	FALSE	FALSE	FALSE	FALSE	FALSE	FALSE
11	PRRG4	NP_076986.1	-4.546	1	0	0	1	0	-1.92625	-0.331788	0.306634	0.00917418	FALSE	FALSE	FALSE	FALSE	FALSE	FALSE	FALSE	FALSE	FALSE	FALSE
17	AKAP10	NP_009133.2	-4.5435	1	0	0	1	0	-1.92375	-0.860158	0.88016	0.0629854	FALSE	FALSE	FALSE	FALSE	FALSE	FALSE	FALSE	FALSE	FALSE	FALSE
7	PAXIP1	NP_031375.3	-4.5435	2	0	0	1	1	-2.7605	-2.18839	1.88284	0.125961	FALSE	FALSE	FALSE	FALSE	FALSE	FALSE	FALSE	FALSE	FALSE	FALSE
18	LMAN1	NP_005561.1	-4.543	2	0	0	1	1	-2.014	-0.590536	0.861854	0.0301346	FALSE	FALSE	FALSE	FALSE	FALSE	FALSE	FALSE	FALSE	FALSE	FALSE
X	TXLNG	NP_060830.2	-4.543	4	0	0	3	1	-4.913	-0.435154	0.395098	2.73638e-05	FALSE	FALSE	FALSE	FALSE	FALSE	FALSE	FALSE	FALSE	FALSE	FALSE
7	PHTF2	NP_001120829.1	-4.5425	3	0	0	3	0	-4.56225	-1.17618	1.14358	0.00251227	FALSE	FALSE	FALSE	FALSE	FALSE	FALSE	FALSE	FALSE	FALSE	FALSE
X	ATP11C	NP_001340741.2	-4.542	3	0	0	3	0	-3.90275	-1.3934	1.01753	0.00789036	FALSE	FALSE	FALSE	FALSE	FALSE	FALSE	FALSE	FALSE	FALSE	FALSE
20	SOX12	NP_008874.2	-4.5415	1	0	0	1	0	-1.92175	-0.685251	0.861712	0.0454644	FALSE	FALSE	FALSE	FALSE	FALSE	FALSE	FALSE	FALSE	FALSE	FALSE
5	GEMIN5	NP_056280.2	-4.541	2	0	0	2	0	-3.5955	-1.7882	2.49696	0.0554084	FALSE	FALSE	FALSE	FALSE	FALSE	FALSE	TRUE	FALSE	FALSE	TRUE
10	CCDC6	NP_005427.2	-4.5405	3	0	0	2	1	-4.63075	-1.04209	0.8373	0.00109212	FALSE	FALSE	FALSE	FALSE	FALSE	FALSE	FALSE	FALSE	FALSE	FALSE
1	NEK7	NP_598001.1	-4.5405	2	0	0	2	0	-3.4915	-0.583882	0.502602	0.00142977	FALSE	FALSE	FALSE	FALSE	FALSE	FALSE	FALSE	FALSE	FALSE	FALSE
17	RARA	NP_000955.1	-4.538	3	0	0	3	0	-5.09225	-1.20369	0.889448	0.000830544	FALSE	FALSE	FALSE	FALSE	FALSE	FALSE	FALSE	FALSE	FALSE	FALSE
19	SIGLEC8	NP_055257.2	-4.5375	2	0	0	1	1	-2.3385	-0.271753	0.613194	0.00257699	FALSE	FALSE	FALSE	FALSE	FALSE	FALSE	FALSE	FALSE	FALSE	FALSE
2	COL5A2	NP_000384.2	-4.5375	6	0	0	3	3	-5.026	-2.36981	2.40452	0.021388	FALSE	FALSE	FALSE	FALSE	FALSE	FALSE	FALSE	FALSE	FALSE	FALSE
1	AHCTF1	NP_056261.4	-4.537	3	0	0	1	2	-2.96475	-2.27468	2.91539	0.199687	FALSE	FALSE	FALSE	FALSE	FALSE	FALSE	FALSE	FALSE	FALSE	FALSE
6	RPL10A	NP_009035.3	-4.537	2	0	0	2	0	-3.6075	-0.490985	0.456607	0.000675971	FALSE	FALSE	FALSE	FALSE	FALSE	FALSE	FALSE	FALSE	FALSE	FALSE
1	WDTC1	NP_001263181.1	-4.537	2	0	0	2	0	-3.162	-1.75591	1.42777	0.0492734	FALSE	FALSE	FALSE	FALSE	FALSE	FALSE	FALSE	FALSE	FALSE	FALSE
14	TNFAIP2	NP_006282.2	-4.5365	3	0	0	1	2	-3.16925	-1.19967	1.74831	0.0290643	FALSE	FALSE	FALSE	FALSE	FALSE	FALSE	FALSE	FALSE	FALSE	FALSE
3	YEATS2	NP_060493.3	-4.5335	4	0	0	3	1	-4.701	-1.90346	2.3515	0.0167875	FALSE	FALSE	FALSE	FALSE	FALSE	FALSE	FALSE	FALSE	FALSE	FALSE
19	GPR4	NP_005273.1	-4.5335	2	0	0	2	0	-3.0125	-0.856075	0.917402	0.0116001	FALSE	FALSE	FALSE	FALSE	FALSE	FALSE	FALSE	FALSE	FALSE	FALSE
11	ETS1	NP_001137292.1	-4.531	1	0	0	1	0	-1.91125	-0.915998	0.814411	0.0620835	FALSE	FALSE	FALSE	FALSE	FALSE	FALSE	FALSE	FALSE	FALSE	FALSE
1	ZZZ3	NP_056349.1	-4.53	3	0	0	2	1	-3.96725	-1.34635	1.40355	0.0108241	FALSE	FALSE	FALSE	FALSE	FALSE	FALSE	FALSE	FALSE	FALSE	FALSE
19	GNA11	NP_002058.2	-4.5295	3	0	0	3	0	-4.59675	-1.11843	1.08476	0.0019685	FALSE	FALSE	FALSE	FALSE	FALSE	FALSE	TRUE	FALSE	FALSE	TRUE
20	CSE1L	NP_001307.2	-4.529	5	0	0	3	2	-5.73175	-1.56506	1.4681	0.00131738	FALSE	FALSE	FALSE	FALSE	FALSE	FALSE	FALSE	FALSE	FALSE	FALSE
3	CACNA2D2	NP_006021.2	-4.529	3	0	0	1	2	-2.89975	-2.27049	2.35312	0.168343	FALSE	FALSE	FALSE	FALSE	FALSE	FALSE	FALSE	FALSE	FALSE	FALSE
12	C2CD5	NP_001273104.1	-4.5285	2	0	0	1	1	-2.482	-1.71511	1.70487	0.129212	FALSE	FALSE	FALSE	FALSE	FALSE	FALSE	FALSE	FALSE	FALSE	FALSE
1	ZMYM4	NP_005086.2	-4.528	3	0	0	3	0	-1.17825	-2.20624	1.85622	0.485953	FALSE	FALSE	FALSE	FALSE	FALSE	FALSE	FALSE	FALSE	FALSE	FALSE
2	MAPRE3	NP_001289979.1	-4.528	1	0	0	1	0	-1.90825	-0.613807	0.484255	0.0263121	FALSE	FALSE	FALSE	FALSE	FALSE	FALSE	FALSE	FALSE	FALSE	FALSE
11	MTMR2	NP_057240.3	-4.5255	1	0	0	1	0	-1.90575	-0.87423	0.834032	0.0635058	FALSE	FALSE	FALSE	FALSE	FALSE	FALSE	FALSE	FALSE	FALSE	FALSE
16	ZNF768	NP_078947.3	-4.5245	2	0	0	1	1	-2.186	-0.795017	0.908727	0.0391728	FALSE	FALSE	FALSE	FALSE	FALSE	FALSE	FALSE	FALSE	FALSE	FALSE
1	NR5A2	NP_995582.1	-4.5245	1	0	0	1	0	-1.90475	-0.902269	0.800714	0.060872	FALSE	FALSE	FALSE	FALSE	FALSE	FALSE	FALSE	FALSE	FALSE	FALSE
14	NRXN3	NP_004787.2	-4.5245	4	0	0	2	2	-4.9565	-1.8385	2.0707	0.0100767	FALSE	FALSE	FALSE	FALSE	FALSE	FALSE	TRUE	FALSE	FALSE	TRUE
16	GLG1	NP_036333.2	-4.5245	5	0	0	4	1	-6.43925	-1.69471	2.15094	0.000990229	FALSE	FALSE	FALSE	FALSE	FALSE	FALSE	FALSE	FALSE	FALSE	FALSE
7	CBX3	NP_009207.2	-4.522	2	0	0	2	0	-3.8045	-0.326651	0.246511	0.000120752	FALSE	FALSE	FALSE	FALSE	FALSE	FALSE	FALSE	FALSE	FALSE	FALSE
17	DHX40	NP_078888.4	-4.52	1	0	0	1	0	-1.90025	-1.39934	0.988395	0.111506	FALSE	FALSE	FALSE	FALSE	FALSE	FALSE	FALSE	FALSE	FALSE	FALSE
15	LEO1	NP_620147.1	-4.519	2	0	0	2	0	-3.5915	-0.992576	0.974573	0.00670595	FALSE	FALSE	FALSE	FALSE	FALSE	FALSE	FALSE	FALSE	FALSE	FALSE
3	ATP2C1	NP_055197.2	-4.5175	2	0	0	2	0	-3.38	-1.51267	1.36931	0.0274983	FALSE	FALSE	FALSE	FALSE	FALSE	FALSE	FALSE	FALSE	FALSE	FALSE
12	NOP2	NP_001245238.1	-4.517	2	0	0	1	1	-2.483	-0.923028	1.20302	0.0358896	FALSE	FALSE	FALSE	FALSE	FALSE	FALSE	FALSE	FALSE	FALSE	FALSE
1	RRAGC	NP_071440.1	-4.5165	1	0	0	1	0	-1.89675	-0.708464	0.512073	0.0323554	FALSE	FALSE	FALSE	FALSE	FALSE	FALSE	FALSE	FALSE	FALSE	FALSE
6	PEX3	NP_003621.1	-4.516	2	0	0	2	0	-3.432	-0.604436	0.54323	0.00180068	FALSE	FALSE	FALSE	FALSE	FALSE	FALSE	TRUE	FALSE	FALSE	TRUE
X	EFNB1	NP_004420.1	-4.516	2	0	0	2	0	-3.006	-0.503612	0.430092	0.0024109	FALSE	FALSE	FALSE	FALSE	FALSE	FALSE	TRUE	FALSE	FALSE	TRUE
16	CNEP1R1	NP_694993.2	-4.5155	1	0	0	1	0	-2.36125	-0.31696	0.199286	0.00266233	FALSE	FALSE	FALSE	FALSE	FALSE	FALSE	FALSE	FALSE	FALSE	FALSE
3	NLGN1	NP_055747.1	-4.515	2	0	0	1	1	-2.6175	-0.920259	0.829328	0.0224362	FALSE	FALSE	FALSE	FALSE	FALSE	FALSE	FALSE	FALSE	FALSE	FALSE
5	SCAMP1	NP_004857.4	-4.5145	2	0	0	1	1	-2.5195	-0.400242	0.446271	0.00413944	FALSE	FALSE	FALSE	FALSE	FALSE	FALSE	FALSE	FALSE	FALSE	FALSE
7	PRKAR1B	NP_001158233.1	-4.514	7	0	0	6	1	-9.71525	-0.727082	0.944943	4.30596e-09	TRUE	FALSE	TRUE	FALSE	FALSE	FALSE	TRUE	TRUE	TRUE	TRUE
15	EMC7	NP_064539.1	-4.5125	1	0	0	1	0	-1.89275	-0.418862	0.372814	0.0146337	FALSE	FALSE	FALSE	FALSE	FALSE	FALSE	FALSE	FALSE	FALSE	FALSE
9	RIGI	NP_055129.2	-4.5125	4	0	0	3	1	-4.792	-1.13492	1.26821	0.00170688	FALSE	FALSE	FALSE	FALSE	FALSE	FALSE	TRUE	FALSE	FALSE	TRUE
10	PSAP	NP_002769.1	-4.5115	3	0	0	3	0	-3.92775	-0.68189	1.01644	0.0011803	FALSE	FALSE	FALSE	FALSE	FALSE	FALSE	TRUE	FALSE	FALSE	TRUE
4	POLR2B	NP_000929.1	-4.5115	2	0	0	2	0	-3.5975	-3.46143	1.98551	0.0815374	FALSE	FALSE	FALSE	FALSE	FALSE	FALSE	FALSE	FALSE	FALSE	FALSE
3	THRB	NP_000452.2	-4.5095	1	0	0	1	0	-1.88975	-1.09333	0.719682	0.0654068	FALSE	FALSE	FALSE	FALSE	FALSE	FALSE	FALSE	FALSE	FALSE	TRUE
12	EEA1	NP_003557.3	-4.5095	8	0	0	5	3	-8.019	-1.95652	1.91298	0.000133381	FALSE	FALSE	FALSE	FALSE	FALSE	FALSE	FALSE	FALSE	FALSE	FALSE
13	FLT1	NP_002010.2	-4.5095	4	0	0	1	3	-3.3655	-2.0058	2.18565	0.0828896	FALSE	FALSE	FALSE	FALSE	FALSE	FALSE	FALSE	FALSE	FALSE	FALSE
2	OLA1	NP_037473.3	-4.509	3	0	0	3	0	-4.95025	-0.571043	0.53443	8.2156e-05	FALSE	FALSE	FALSE	FALSE	FALSE	FALSE	FALSE	FALSE	FALSE	FALSE
11	RRAS2	NP_036382.2	-4.5075	4	0	0	3	1	-5.2215	-0.390607	0.344186	7.03754e-06	FALSE	FALSE	FALSE	FALSE	FALSE	FALSE	TRUE	FALSE	FALSE	TRUE
11	PDE2A	NP_001230713.1	-4.5075	2	0	0	2	0	-3.3165	-1.86266	1.27128	0.0330275	FALSE	FALSE	FALSE	FALSE	FALSE	FALSE	FALSE	FALSE	FALSE	FALSE
19	RAB3A	NP_002857.1	-4.5075	2	0	0	2	0	-2.991	-0.447528	0.480669	0.00189636	FALSE	FALSE	FALSE	FALSE	FALSE	FALSE	FALSE	FALSE	FALSE	FALSE
14	KLHL28	NP_001295041.1	-4.507	2	0	0	2	0	-3.8545	-1.08952	1.02891	0.00552809	FALSE	FALSE	FALSE	FALSE	FALSE	FALSE	FALSE	FALSE	FALSE	FALSE
11	TBCEL	NP_001123519.1	-4.506	2	0	0	2	0	-3.4795	-0.808461	0.700112	0.00371868	FALSE	FALSE	FALSE	FALSE	FALSE	FALSE	FALSE	FALSE	FALSE	FALSE
8	DERL1	NP_077271.1	-4.506	3	0	0	1	2	-3.28575	-0.354541	0.439916	0.000538781	FALSE	FALSE	FALSE	FALSE	FALSE	FALSE	FALSE	FALSE	FALSE	FALSE
12	CTDSP2	NP_005721.3	-4.5055	2	0	0	2	0	-2.815	-0.413609	0.385601	0.00226032	FALSE	FALSE	FALSE	FALSE	FALSE	FALSE	FALSE	FALSE	FALSE	FALSE
5	ARRDC3	NP_065852.1	-4.5055	2	0	0	1	1	-2.557	-0.550722	0.596906	0.0077506	FALSE	FALSE	FALSE	FALSE	FALSE	FALSE	FALSE	FALSE	FALSE	FALSE
4	GALNT7	NP_059119.2	-4.5045	1	0	0	1	0	-1.88475	-0.953436	0.856212	0.0741769	FALSE	FALSE	FALSE	FALSE	FALSE	FALSE	FALSE	FALSE	FALSE	FALSE
17	RAB5C	NP_001238968.1	-4.504	4	0	0	3	1	-5.6115	-0.399447	0.36764	3.63345e-06	FALSE	FALSE	FALSE	FALSE	FALSE	FALSE	FALSE	FALSE	FALSE	FALSE
15	NPTN	NP_036560.1	-4.504	2	0	0	1	1	-2.362	-0.596006	0.555887	0.0129591	FALSE	FALSE	FALSE	FALSE	FALSE	FALSE	FALSE	FALSE	FALSE	FALSE
2	SOS1	NP_005624.2	-4.5035	10	0	0	8	2	-10.2435	-2.02495	2.05213	5.87445e-06	FALSE	FALSE	FALSE	FALSE	FALSE	FALSE	TRUE	FALSE	FALSE	TRUE
5	FAF2	NP_055428.1	-4.5025	2	0	0	2	0	-3.3385	-1.06781	0.839498	0.0093721	FALSE	FALSE	FALSE	FALSE	FALSE	FALSE	FALSE	FALSE	FALSE	FALSE
19	BICRA	NP_056526.3	-4.502	5	0	0	1	4	-3.11725	-1.68321	3.82999	0.0898216	FALSE	FALSE	FALSE	FALSE	FALSE	FALSE	TRUE	FALSE	FALSE	TRUE
3	ARPC4	NP_001185709.1	-4.5015	3	0	0	3	0	-4.58075	-0.487934	0.388747	0.000101527	FALSE	FALSE	FALSE	FALSE	FALSE	FALSE	TRUE	FALSE	FALSE	TRUE
3	RARB	NP_000956.2	-4.501	4	0	0	4	0	-6.027	-0.838112	0.635712	3.88474e-05	FALSE	FALSE	FALSE	FALSE	FALSE	FALSE	TRUE	FALSE	FALSE	TRUE
1	GRIK3	NP_000822.2	-4.5	6	0	0	2	4	-3.86175	-1.57626	1.99872	0.0261723	FALSE	FALSE	FALSE	FALSE	FALSE	FALSE	FALSE	FALSE	FALSE	FALSE
20	ARFGEF2	NP_006411.2	-4.4995	5	0	0	5	0	-6.14025	-2.73065	2.66563	0.0102938	FALSE	FALSE	FALSE	FALSE	FALSE	FALSE	TRUE	FALSE	FALSE	TRUE
4	SLC4A4	NP_001091954.1	-4.4975	3	0	0	3	0	-4.63125	-1.91369	1.63189	0.0113033	FALSE	FALSE	FALSE	FALSE	FALSE	FALSE	TRUE	FALSE	FALSE	TRUE
13	DGKH	NP_821077.1	-4.496	3	0	0	2	1	-5.179	-1.95414	2.02374	0.00797732	FALSE	FALSE	FALSE	FALSE	FALSE	FALSE	FALSE	FALSE	FALSE	FALSE
17	POLR2A	NP_000928.1	-4.496	6	0	0	5	1	-10.071	-5.08899	4.39541	0.00325741	FALSE	FALSE	FALSE	FALSE	FALSE	TRUE	TRUE	FALSE	FALSE	TRUE
1	RER1	NP_008964.3	-4.4955	1	0	0	1	0	-1.82625	-0.424867	0.360245	0.0161002	FALSE	FALSE	FALSE	FALSE	FALSE	FALSE	FALSE	FALSE	FALSE	FALSE
6	SLC22A23	NP_056297.1	-4.4955	4	0	0	3	1	-4.553	-1.02709	1.34314	0.00166176	FALSE	FALSE	FALSE	FALSE	FALSE	FALSE	FALSE	FALSE	FALSE	FALSE
11	DCUN1D5	NP_115675.1	-4.4935	1	0	0	1	0	-1.64125	-0.506498	0.365062	0.0271143	FALSE	FALSE	FALSE	FALSE	FALSE	FALSE	FALSE	FALSE	FALSE	FALSE
9	PHF2	NP_005383.3	-4.493	3	0	0	3	0	-4.16775	-1.82799	1.8475	0.0213992	FALSE	FALSE	FALSE	FALSE	FALSE	FALSE	FALSE	FALSE	FALSE	FALSE
10	PRKCQ	NP_001310194.1	-4.4925	2	0	0	1	1	-1.9655	-0.789011	0.793907	0.0484416	FALSE	FALSE	FALSE	FALSE	FALSE	FALSE	FALSE	FALSE	FALSE	FALSE
12	STK38L	NP_055815.1	-4.4925	1	0	0	1	0	-1.87275	-0.724411	0.449029	0.0304592	FALSE	FALSE	FALSE	FALSE	FALSE	FALSE	FALSE	FALSE	FALSE	FALSE
1	IL10	NP_000563.1	-4.4925	1	0	0	1	0	-1.87275	-0.24924	0.260858	0.00594074	FALSE	FALSE	FALSE	FALSE	FALSE	FALSE	FALSE	FALSE	FALSE	FALSE
1	WDR77	NP_001303991.1	-4.4915	2	0	0	2	0	-3.1215	-0.558812	0.606178	0.00281342	FALSE	FALSE	FALSE	FALSE	FALSE	FALSE	FALSE	FALSE	FALSE	FALSE
22	SMARCB1	NP_003064.2	-4.4915	6	0	0	6	0	-10.3955	-0.907033	0.558656	9.48134e-09	TRUE	FALSE	TRUE	FALSE	FALSE	FALSE	TRUE	TRUE	TRUE	TRUE
1	COP1	NP_071902.2	-4.4915	2	0	0	1	1	-2.5745	-0.980747	0.77082	0.0234037	FALSE	FALSE	FALSE	FALSE	FALSE	FALSE	FALSE	FALSE	FALSE	FALSE
19	C3	NP_000055.2	-4.491	5	0	0	4	1	-5.94325	-3.2052	3.70584	0.0351796	FALSE	FALSE	FALSE	FALSE	FALSE	FALSE	FALSE	FALSE	FALSE	FALSE
12	LRIG3	NP_700356.2	-4.4905	5	0	0	4	1	-4.78925	-1.28078	1.51167	0.00271637	FALSE	FALSE	FALSE	FALSE	FALSE	FALSE	FALSE	FALSE	FALSE	FALSE
22	CBX7	NP_783640.1	-4.49	1	0	0	1	0	-1.87025	-0.481691	0.53403	0.022133	FALSE	FALSE	FALSE	FALSE	FALSE	FALSE	FALSE	FALSE	FALSE	FALSE
8	XKR6	NP_775954.2	-4.4895	5	0	0	2	3	-3.2	-0.840426	1.25707	0.0096423	FALSE	FALSE	FALSE	FALSE	FALSE	FALSE	FALSE	FALSE	FALSE	FALSE
1	PDE4B	NP_002591.2	-4.488	1	0	0	1	0	-1.86825	-1.19651	1.08061	0.113747	FALSE	FALSE	FALSE	FALSE	FALSE	FALSE	FALSE	FALSE	FALSE	FALSE
6	ELOVL5	NP_068586.1	-4.488	2	0	0	2	0	-2.8165	-0.519715	0.463264	0.00390553	FALSE	FALSE	FALSE	FALSE	FALSE	FALSE	FALSE	FALSE	FALSE	FALSE
8	BNIP3L	NP_004322.1	-4.488	2	0	0	1	1	-2.3795	-0.334521	0.328448	0.00355149	FALSE	FALSE	FALSE	FALSE	FALSE	FALSE	FALSE	FALSE	FALSE	FALSE
20	PANK2	NP_705902.2	-4.4875	2	0	0	1	1	-2.5955	-0.470968	0.690502	0.00513187	FALSE	FALSE	FALSE	FALSE	FALSE	FALSE	FALSE	FALSE	FALSE	FALSE
17	CAMKK1	NP_757343.2	-4.4875	1	0	0	1	0	-2.42625	-0.493213	0.601543	0.0089036	FALSE	FALSE	FALSE	FALSE	FALSE	FALSE	FALSE	FALSE	FALSE	FALSE
10	CHUK	NP_001269.3	-4.4875	1	0	0	1	0	-1.86775	-1.3904	1.1324	0.132564	FALSE	FALSE	FALSE	FALSE	FALSE	FALSE	TRUE	FALSE	FALSE	TRUE
4	USP46	NP_073743.2	-4.4855	2	0	0	2	0	-3.1795	-0.769382	0.565248	0.00467144	FALSE	FALSE	FALSE	FALSE	FALSE	FALSE	FALSE	FALSE	FALSE	FALSE
3	PPARG	NP_056953.2	-4.485	1	0	0	1	0	-1.86525	-0.896337	0.699364	0.0563368	FALSE	FALSE	FALSE	FALSE	FALSE	FALSE	FALSE	FALSE	FALSE	FALSE
7	ELMO1	NP_001193409.1	-4.485	5	0	0	3	2	-4.58075	-1.33951	1.46688	0.00471267	FALSE	FALSE	FALSE	FALSE	FALSE	FALSE	FALSE	FALSE	FALSE	FALSE
16	SPNS1	NP_001135920.1	-4.4845	1	0	0	1	0	-2.13825	-0.864995	1.08653	0.0523378	FALSE	FALSE	FALSE	FALSE	FALSE	FALSE	FALSE	FALSE	FALSE	FALSE
7	DMTF1	NP_001135799.1	-4.4835	4	0	0	2	2	-4.25575	-1.09259	1.02504	0.0030074	FALSE	FALSE	FALSE	FALSE	FALSE	FALSE	FALSE	FALSE	FALSE	FALSE
11	PRDX5	NP_036226.2	-4.4815	1	0	0	1	0	-2.08925	-0.278775	0.262213	0.00481077	FALSE	FALSE	FALSE	FALSE	FALSE	FALSE	FALSE	FALSE	FALSE	FALSE
9	NELFB	NP_056271.3	-4.481	3	0	0	1	2	-2.65575	-0.836535	1.38546	0.0253555	FALSE	FALSE	FALSE	FALSE	FALSE	FALSE	FALSE	FALSE	FALSE	FALSE
5	LARP1	NP_056130.2	-4.4805	3	0	0	3	0	-5.74375	-1.90066	1.97381	0.0034113	FALSE	FALSE	FALSE	FALSE	FALSE	FALSE	FALSE	FALSE	FALSE	FALSE
5	RAI14	NP_001138997.1	-4.48	1	0	0	1	0	-1.86025	-1.47695	1.44502	0.187742	FALSE	FALSE	FALSE	FALSE	FALSE	FALSE	FALSE	FALSE	FALSE	FALSE
14	NEMF	NP_004704.3	-4.4795	2	0	0	1	1	-2.4935	-1.40876	1.66767	0.0957257	FALSE	FALSE	FALSE	FALSE	FALSE	FALSE	FALSE	FALSE	FALSE	FALSE
X	USP11	NP_001358001.1	-4.479	5	0	0	4	1	-6.03025	-1.83219	1.22754	0.000773727	FALSE	FALSE	FALSE	FALSE	FALSE	FALSE	FALSE	FALSE	FALSE	FALSE
2	KLHL29	NP_443152.1	-4.478	2	0	0	1	1	-2.31925	-1.47771	2.23934	0.151682	FALSE	FALSE	FALSE	FALSE	FALSE	FALSE	FALSE	FALSE	FALSE	FALSE
12	MIP	NP_036196.1	-4.478	4	0	0	4	0	-5.4125	-0.418958	0.451582	6.92295e-06	FALSE	FALSE	FALSE	FALSE	FALSE	FALSE	FALSE	FALSE	FALSE	FALSE
5	SAR1B	NP_001028675.1	-4.478	1	0	0	1	0	-1.85825	-0.276114	0.277936	0.00759403	FALSE	FALSE	FALSE	FALSE	FALSE	FALSE	FALSE	FALSE	FALSE	FALSE
12	TPCN1	NP_001137291.1	-4.4765	2	0	0	2	0	-2.7675	-1.56892	1.72036	0.086443	FALSE	FALSE	FALSE	FALSE	FALSE	FALSE	FALSE	FALSE	FALSE	FALSE
19	HPN	NP_001371062.1	-4.4755	1	0	0	1	0	-2.06225	-0.928373	1.07337	0.0651278	FALSE	FALSE	FALSE	FALSE	FALSE	FALSE	FALSE	FALSE	FALSE	FALSE
5	DOCK2	NP_004937.1	-4.4755	5	0	0	5	0	-5.90575	-3.02468	3.15461	0.0241132	FALSE	FALSE	FALSE	FALSE	FALSE	FALSE	FALSE	FALSE	FALSE	FALSE
12	ING4	NP_001121054.1	-4.474	2	0	0	1	1	-2.3775	-0.501708	0.48652	0.00873677	FALSE	FALSE	FALSE	FALSE	FALSE	FALSE	FALSE	FALSE	FALSE	FALSE
12	CSRNP2	NP_110436.1	-4.473	1	0	0	1	0	-1.85325	-1.02604	0.926646	0.0920092	FALSE	FALSE	FALSE	FALSE	FALSE	FALSE	FALSE	FALSE	FALSE	FALSE
X	IDS	NP_006114.1	-4.473	1	0	0	1	0	-1.85325	-0.486577	0.356011	0.0176827	FALSE	FALSE	FALSE	FALSE	FALSE	FALSE	TRUE	FALSE	FALSE	TRUE
5	TRIM23	NP_150230.1	-4.4725	1	0	0	1	0	-1.85275	-1.05867	0.908584	0.0952371	FALSE	FALSE	FALSE	FALSE	FALSE	FALSE	FALSE	FALSE	FALSE	FALSE
10	ACTR1A	NP_005727.1	-4.471	3	0	0	3	0	-4.08975	-0.985651	0.800742	0.00236361	FALSE	FALSE	FALSE	FALSE	FALSE	FALSE	FALSE	FALSE	FALSE	FALSE
7	EPHB4	NP_004435.3	-4.471	7	0	0	3	4	-5.47925	-1.81262	2.54758	0.00599887	FALSE	FALSE	FALSE	FALSE	FALSE	FALSE	TRUE	FALSE	FALSE	TRUE
7	CPSF4	NP_006684.1	-4.4705	1	0	0	1	0	-1.85075	-0.774978	0.466107	0.0343105	FALSE	FALSE	FALSE	FALSE	FALSE	FALSE	FALSE	FALSE	FALSE	FALSE
17	LLGL1	NP_004131.4	-4.4705	4	0	0	3	1	-4.254	-1.86172	2.70865	0.0305877	FALSE	FALSE	FALSE	FALSE	FALSE	FALSE	FALSE	FALSE	FALSE	FALSE
3	PRICKLE2	NP_942559.1	-4.47	1	0	0	1	0	-1.85025	-1.4418	1.83863	0.217472	FALSE	FALSE	FALSE	FALSE	FALSE	FALSE	FALSE	FALSE	FALSE	FALSE
22	TRMT2A	NP_892029.2	-4.47	1	0	0	1	0	0	-0.08768	0.261986	1	FALSE	FALSE	FALSE	FALSE	FALSE	FALSE	FALSE	FALSE	FALSE	FALSE
19	ZNF439	NP_001335647.1	-4.4695	2	0	0	2	0	-2.9255	-0.544971	0.736268	0.00415978	FALSE	FALSE	FALSE	FALSE	FALSE	FALSE	FALSE	FALSE	FALSE	FALSE
14	MAX	NP_002373.3	-4.4695	3	0	0	3	0	-5.38975	-0.365811	0.298445	5.27514e-06	FALSE	FALSE	FALSE	FALSE	FALSE	FALSE	FALSE	FALSE	FALSE	FALSE
20	PRPF6	NP_036601.2	-4.468	4	0	0	4	0	-4.9575	-2.61309	2.15773	0.0216296	FALSE	FALSE	FALSE	FALSE	FALSE	FALSE	FALSE	FALSE	FALSE	FALSE
21	SLC37A1	NP_001307466.1	-4.4675	3	0	0	1	2	-3.19075	-0.90302	1.07521	0.0101532	FALSE	FALSE	FALSE	FALSE	FALSE	FALSE	FALSE	FALSE	FALSE	FALSE
12	DHX37	NP_116045.2	-4.4675	2	0	0	1	1	-2.434	-2.38295	2.78422	0.293878	FALSE	FALSE	FALSE	FALSE	FALSE	FALSE	TRUE	FALSE	FALSE	TRUE
9	BICD2	NP_001003800.1	-4.467	9	0	0	8	1	-13.2218	-1.82809	2.20728	1.06408e-08	TRUE	FALSE	TRUE	FALSE	FALSE	FALSE	TRUE	FALSE	FALSE	TRUE
2	CAD	NP_004332.2	-4.467	14	0	0	6	8	-11.361	-4.53704	4.96513	0.000886187	FALSE	FALSE	FALSE	FALSE	FALSE	FALSE	TRUE	FALSE	FALSE	TRUE
20	CSTF1	NP_001028693.1	-4.4665	2	0	0	2	0	-2.8365	-1.22274	0.915135	0.0270574	FALSE	FALSE	FALSE	FALSE	FALSE	FALSE	FALSE	FALSE	FALSE	FALSE
4	INTS12	NP_001135943.1	-4.466	1	0	0	1	0	-1.84625	-0.750862	0.699498	0.0517784	FALSE	FALSE	FALSE	FALSE	FALSE	FALSE	FALSE	FALSE	FALSE	FALSE
12	NELL2	NP_001138579.1	-4.4655	2	0	0	1	1	-2.7175	-1.18063	1.56729	0.0508504	FALSE	FALSE	FALSE	FALSE	FALSE	FALSE	FALSE	FALSE	FALSE	FALSE
2	FN1	NP_001293061.2	-4.4655	6	0	0	5	1	-5.968	-2.23515	2.4419	0.00596222	FALSE	FALSE	FALSE	FALSE	FALSE	FALSE	TRUE	FALSE	FALSE	TRUE
15	AP3B2	NP_004635.2	-4.4655	5	0	0	4	1	-7.86525	-1.96249	2.30329	0.000274786	FALSE	FALSE	FALSE	FALSE	FALSE	FALSE	TRUE	FALSE	FALSE	TRUE
3	KBTBD8	NP_115894.2	-4.4645	2	0	0	1	1	-1.9665	-0.666499	0.745241	0.0378114	FALSE	FALSE	FALSE	FALSE	FALSE	FALSE	FALSE	FALSE	FALSE	FALSE
1	PTGFR	NP_000950.1	-4.464	1	0	0	1	0	-1.84425	-0.496398	0.510965	0.0246791	FALSE	FALSE	FALSE	FALSE	FALSE	FALSE	FALSE	FALSE	FALSE	FALSE
16	ZCCHC14	NP_055959.2	-4.463	2	0	0	1	1	-2.6195	-1.4788	2.15265	0.0997605	FALSE	FALSE	FALSE	FALSE	FALSE	TRUE	FALSE	FALSE	FALSE	FALSE
11	EEF1G	NP_001395.1	-4.463	2	0	0	2	0	-3.352	-0.848925	0.798851	0.00586334	FALSE	FALSE	FALSE	FALSE	FALSE	FALSE	FALSE	FALSE	FALSE	FALSE
9	NPR2	NP_003986.2	-4.462	3	0	0	3	0	-3.68725	-2.19952	2.16282	0.0682299	FALSE	FALSE	FALSE	FALSE	FALSE	FALSE	TRUE	FALSE	FALSE	TRUE
5	EBF1	NP_874367.1	-4.4615	2	0	0	2	0	-3.2625	-1.14104	1.33437	0.0198405	FALSE	FALSE	FALSE	FALSE	FALSE	FALSE	FALSE	FALSE	FALSE	FALSE
X	ALAS2	NP_000023.2	-4.4605	1	0	0	1	0	-1.84075	-0.74801	0.429604	0.0310023	FALSE	FALSE	FALSE	FALSE	FALSE	FALSE	FALSE	FALSE	FALSE	FALSE
8	MMP16	NP_005932.2	-4.4605	1	0	0	1	0	-1.84075	-1.13618	0.87197	0.086773	FALSE	FALSE	FALSE	FALSE	FALSE	FALSE	FALSE	FALSE	FALSE	FALSE
X	TAF7L	NP_079161.3	-4.4595	1	0	0	1	0	-1.83975	-0.413949	0.335094	0.0159613	FALSE	FALSE	FALSE	FALSE	FALSE	FALSE	FALSE	FALSE	FALSE	FALSE
16	SLC6A2	NP_001034.1	-4.4595	1	0	0	1	0	-1.83975	-1.18982	1.22715	0.121752	FALSE	FALSE	FALSE	FALSE	FALSE	FALSE	FALSE	FALSE	FALSE	FALSE
13	FGF9	NP_002001.1	-4.459	1	0	0	1	0	-1.83925	-0.379061	0.28288	0.0123017	FALSE	FALSE	FALSE	FALSE	FALSE	FALSE	TRUE	FALSE	FALSE	TRUE
7	TNPO3	NP_036602.1	-4.4585	7	0	0	4	3	-7.25925	-1.57702	1.68056	0.000150728	FALSE	FALSE	FALSE	FALSE	FALSE	FALSE	FALSE	FALSE	FALSE	TRUE
X	MED14	NP_004220.2	-4.457	3	0	0	3	0	-5.04525	-2.27748	1.41532	0.00595113	FALSE	FALSE	FALSE	FALSE	FALSE	FALSE	FALSE	FALSE	FALSE	FALSE
3	ZXDC	NP_079388.3	-4.457	1	0	0	1	0	-2.52825	-1.06527	1.75897	0.0512893	FALSE	FALSE	FALSE	FALSE	FALSE	FALSE	FALSE	FALSE	FALSE	FALSE
4	SEPTIN11	NP_001293076.1	-4.456	1	0	0	1	0	-1.83625	-0.68596	0.617505	0.0425865	FALSE	FALSE	FALSE	FALSE	FALSE	FALSE	FALSE	FALSE	FALSE	FALSE
3	CASR	NP_001171536.2	-4.456	4	0	0	3	1	-4.635	-1.84208	1.63756	0.010503	FALSE	FALSE	FALSE	FALSE	FALSE	FALSE	FALSE	FALSE	FALSE	FALSE
16	ABCC11	NP_115972.2	-4.4555	5	0	0	3	2	-4.82825	-1.8164	2.38912	0.0121692	FALSE	FALSE	FALSE	FALSE	FALSE	FALSE	FALSE	FALSE	FALSE	FALSE
16	ZNF319	NP_065858.1	-4.4555	2	0	0	2	0	-0.83325	-0.856918	0.927947	0.279743	FALSE	FALSE	FALSE	FALSE	FALSE	FALSE	FALSE	FALSE	FALSE	FALSE
3	FNDC3B	NP_001128567.1	-4.4555	1	0	0	1	0	-1.83575	-1.81075	2.06633	0.291803	FALSE	FALSE	FALSE	FALSE	FALSE	FALSE	FALSE	FALSE	FALSE	FALSE
11	CTR9	NP_055448.1	-4.455	6	0	0	5	1	-8.803	-2.25854	1.82152	7.2026e-05	FALSE	FALSE	FALSE	FALSE	FALSE	FALSE	FALSE	FALSE	FALSE	FALSE
9	RASEF	NP_689786.2	-4.455	3	0	0	2	1	-3.36575	-1.06282	1.61882	0.0148348	FALSE	FALSE	FALSE	FALSE	FALSE	FALSE	FALSE	FALSE	FALSE	FALSE
14	HNRNPC	NP_004491.2	-4.455	1	0	0	1	0	-1.83525	-0.760265	0.515252	0.0379525	FALSE	FALSE	FALSE	FALSE	FALSE	FALSE	FALSE	FALSE	FALSE	FALSE
6	RTN4IP1	NP_116119.2	-4.4535	1	0	0	1	0	-1.83375	-0.446244	0.555042	0.0215172	FALSE	FALSE	FALSE	FALSE	FALSE	FALSE	TRUE	FALSE	FALSE	TRUE
13	INTS6	NP_036273.1	-4.453	1	0	0	1	0	-1.83325	-2.03679	1.41576	0.198153	FALSE	FALSE	FALSE	FALSE	FALSE	FALSE	FALSE	FALSE	FALSE	FALSE
15	ISL2	NP_665804.1	-4.4525	2	0	0	2	0	-2.6085	-0.676683	1.20302	0.0183255	FALSE	FALSE	FALSE	FALSE	FALSE	FALSE	FALSE	FALSE	FALSE	FALSE
19	HNRNPM	NP_005959.2	-4.452	1	0	0	1	0	-1.83225	-0.967537	1.36048	0.109165	FALSE	FALSE	FALSE	FALSE	FALSE	FALSE	FALSE	FALSE	FALSE	FALSE
10	DOCK1	NP_001371.2	-4.4515	8	0	0	8	0	-8.34	-3.33084	3.39196	0.00249081	FALSE	FALSE	FALSE	FALSE	FALSE	FALSE	FALSE	FALSE	FALSE	FALSE
5	SLC6A3	NP_001035.1	-4.4515	2	0	0	1	1	-2.353	-1.20211	1.34267	0.073155	FALSE	FALSE	FALSE	FALSE	FALSE	FALSE	TRUE	FALSE	FALSE	TRUE
2	KCNH7	NP_150375.2	-4.4515	3	0	0	3	0	-4.16875	-1.58304	1.26895	0.00936664	FALSE	FALSE	FALSE	FALSE	FALSE	FALSE	FALSE	FALSE	FALSE	FALSE
6	LATS1	NP_004681.1	-4.451	2	0	0	2	0	-2.735	-1.43022	1.36262	0.0602168	FALSE	FALSE	FALSE	FALSE	FALSE	FALSE	FALSE	FALSE	FALSE	FALSE
5	GRIA1	NP_001107655.1	-4.451	3	0	0	3	0	-4.98475	-1.86146	1.66612	0.00687748	FALSE	FALSE	FALSE	FALSE	FALSE	FALSE	TRUE	FALSE	FALSE	TRUE
3	SLC41A3	NP_001157947.1	-4.45	1	0	0	1	0	-1.83025	-0.480662	0.653639	0.0248699	FALSE	FALSE	FALSE	FALSE	FALSE	FALSE	FALSE	FALSE	FALSE	FALSE
14	ACTN1	NP_001123476.1	-4.4495	3	0	0	2	1	-3.45675	-1.37991	1.35677	0.0221426	FALSE	FALSE	FALSE	FALSE	FALSE	FALSE	FALSE	FALSE	FALSE	FALSE
18	ZNF236	NP_001293018.1	-4.4495	2	0	0	2	0	-2.9705	-3.95371	3.99802	0.449917	FALSE	FALSE	FALSE	FALSE	FALSE	FALSE	FALSE	FALSE	FALSE	FALSE
22	CACNA1I	NP_066919.2	-4.449	7	0	0	6	1	-9.21675	-4.21637	4.714	0.00549539	FALSE	FALSE	FALSE	FALSE	FALSE	FALSE	FALSE	FALSE	FALSE	FALSE
1	KCNT2	NP_940905.2	-4.449	9	0	0	9	0	-11.6293	-1.91015	1.69641	2.44275e-07	TRUE	FALSE	TRUE	FALSE	FALSE	FALSE	TRUE	FALSE	FALSE	TRUE
1	CAPN2	NP_001139540.1	-4.4475	2	0	0	1	1	-2.6495	-0.835857	1.29098	0.0205443	FALSE	FALSE	FALSE	FALSE	FALSE	FALSE	FALSE	FALSE	FALSE	FALSE
12	IPO8	NP_006381.2	-4.4455	3	0	0	1	2	-2.56825	-1.65198	1.64703	0.103049	FALSE	FALSE	FALSE	FALSE	FALSE	FALSE	TRUE	FALSE	FALSE	TRUE
X	INTS6L	NP_872346.3	-4.4455	1	0	0	1	0	-1.82575	-0.970196	0.644379	0.0597481	FALSE	FALSE	FALSE	FALSE	FALSE	FALSE	FALSE	FALSE	FALSE	FALSE
X	ATP7A	NP_000043.4	-4.445	2	0	0	2	0	-3.1305	-1.66163	1.34356	0.0428254	FALSE	FALSE	FALSE	FALSE	FALSE	FALSE	TRUE	FALSE	FALSE	TRUE
17	MYH2	NP_060004.3	-4.4435	3	0	0	3	0	-4.78375	-3.09862	3.40634	0.0826725	FALSE	FALSE	FALSE	FALSE	FALSE	FALSE	FALSE	FALSE	FALSE	FALSE
19	CLPTM1	NP_001285.1	-4.4415	2	0	0	1	1	-2.4835	-1.34267	1.44782	0.079568	FALSE	FALSE	FALSE	FALSE	FALSE	FALSE	FALSE	FALSE	FALSE	FALSE
2	PRPF40A	NP_060362.3	-4.441	5	0	0	2	3	-5.489	-1.32193	1.09875	0.000761132	FALSE	FALSE	FALSE	FALSE	FALSE	FALSE	FALSE	FALSE	FALSE	FALSE
16	ACSM1	NP_443188.2	-4.441	1	0	0	1	0	-2.12425	-0.77509	1.05849	0.0426561	FALSE	FALSE	FALSE	FALSE	FALSE	FALSE	FALSE	FALSE	FALSE	FALSE
8	PDP1	NP_060914.2	-4.44	1	0	0	1	0	-1.82025	-0.592249	0.668387	0.0372954	FALSE	FALSE	FALSE	FALSE	FALSE	FALSE	FALSE	FALSE	FALSE	FALSE
1	PROX1	NP_001257545.1	-4.4395	1	0	0	1	0	-2.7205	-1.77843	1.46163	0.0796036	FALSE	FALSE	FALSE	FALSE	FALSE	FALSE	FALSE	FALSE	FALSE	FALSE
1	GJA5	NP_005257.2	-4.439	2	0	0	1	1	-2.5625	-0.517917	0.551607	0.00682869	FALSE	FALSE	FALSE	FALSE	FALSE	FALSE	FALSE	FALSE	FALSE	FALSE
22	MED15	NP_001003891.1	-4.4375	4	0	0	4	0	-6.568	-1.09377	1.16117	5.59019e-05	FALSE	FALSE	FALSE	FALSE	FALSE	FALSE	FALSE	FALSE	FALSE	FALSE
6	OGFRL1	NP_078852.3	-4.4375	1	0	0	1	0	-2.17825	-0.430779	0.618374	0.00858932	FALSE	FALSE	FALSE	FALSE	FALSE	FALSE	FALSE	FALSE	FALSE	FALSE
16	ZC3H7A	NP_054872.2	-4.437	3	0	0	2	1	-3.43075	-1.75022	1.6164	0.0414568	FALSE	FALSE	FALSE	FALSE	FALSE	FALSE	FALSE	FALSE	FALSE	FALSE
14	CDKN3	NP_005183.2	-4.437	1	0	0	1	0	-1.81725	-0.310554	0.251007	0.00941411	FALSE	FALSE	FALSE	FALSE	FALSE	FALSE	FALSE	FALSE	FALSE	FALSE
6	ATG5	NP_004840.1	-4.4365	3	0	0	3	0	-3.75575	-0.529657	0.411477	0.000588868	FALSE	FALSE	FALSE	FALSE	FALSE	FALSE	FALSE	FALSE	FALSE	FALSE
14	KCNH5	NP_647479.2	-4.436	4	0	0	4	0	-5.1745	-1.3918	1.26635	0.00171686	FALSE	FALSE	FALSE	FALSE	FALSE	FALSE	TRUE	FALSE	FALSE	TRUE
X	WNK3	NP_065973.2	-4.4345	2	0	0	1	1	-2.54	-1.58847	1.03859	0.0555875	FALSE	FALSE	FALSE	FALSE	FALSE	FALSE	TRUE	FALSE	FALSE	TRUE
14	EIF5	NP_001960.2	-4.4335	1	0	0	1	0	-2.00125	-0.747826	0.77953	0.0411581	FALSE	FALSE	FALSE	FALSE	FALSE	FALSE	FALSE	FALSE	FALSE	FALSE
1	EYA3	NP_001981.2	-4.4325	1	0	0	1	0	-1.81275	-0.933719	0.813521	0.0749463	FALSE	FALSE	FALSE	FALSE	FALSE	FALSE	FALSE	FALSE	FALSE	FALSE
17	SLC4A1	NP_000333.1	-4.4305	4	0	0	4	0	-5.259	-1.5214	1.91982	0.00291335	FALSE	FALSE	FALSE	FALSE	FALSE	FALSE	TRUE	FALSE	FALSE	TRUE
2	UGP2	NP_006750.3	-4.43	3	0	0	3	0	-4.07725	-0.809485	0.712852	0.00133731	FALSE	FALSE	FALSE	FALSE	FALSE	FALSE	TRUE	FALSE	FALSE	TRUE
8	TAF2	NP_003175.2	-4.429	1	0	0	1	0	-1.80925	-1.75874	1.60606	0.245897	FALSE	FALSE	FALSE	FALSE	FALSE	FALSE	TRUE	FALSE	FALSE	TRUE
22	SEC14L3	NP_001244308.1	-4.429	2	0	0	2	0	-1.31425	-0.182949	0.385821	0.0150773	FALSE	FALSE	FALSE	FALSE	FALSE	FALSE	FALSE	FALSE	FALSE	FALSE
1	POGZ	NP_055915.2	-4.4285	9	0	0	8	1	-11.6043	-2.52718	2.47988	3.32468e-06	FALSE	FALSE	FALSE	FALSE	FALSE	FALSE	TRUE	TRUE	FALSE	TRUE
10	HERC4	NP_071362.1	-4.4285	1	0	0	1	0	-1.80875	-1.90429	1.32354	0.191282	FALSE	FALSE	FALSE	FALSE	FALSE	FALSE	FALSE	FALSE	FALSE	FALSE
X	SYP	NP_003170.1	-4.428	1	0	0	1	0	-1.80825	-0.342946	0.285024	0.0123121	FALSE	FALSE	FALSE	FALSE	FALSE	FALSE	TRUE	FALSE	FALSE	TRUE
19	AP1M1	NP_115882.1	-4.4265	2	0	0	1	1	-2.3275	-1.1329	1.16562	0.0637667	FALSE	FALSE	FALSE	FALSE	FALSE	FALSE	FALSE	FALSE	FALSE	FALSE
11	OSBP	NP_002547.1	-4.426	3	0	0	3	0	-4.64325	-1.62562	1.34438	0.00574614	FALSE	FALSE	FALSE	FALSE	FALSE	FALSE	FALSE	FALSE	FALSE	FALSE
16	SOCS1	NP_003736.1	-4.425	1	0	0	1	0	-1.80525	-0.360007	0.7505	0.0199998	FALSE	FALSE	FALSE	FALSE	FALSE	FALSE	FALSE	FALSE	FALSE	FALSE
X	ABCB7	NP_004290.2	-4.424	2	0	0	1	1	-3.19575	-1.24874	0.738527	0.0100386	FALSE	FALSE	FALSE	FALSE	FALSE	FALSE	TRUE	FALSE	FALSE	TRUE
10	PDE6C	NP_006195.3	-4.424	3	0	0	3	0	-3.95325	-1.12525	1.21	0.00627685	FALSE	FALSE	FALSE	FALSE	FALSE	FALSE	FALSE	FALSE	FALSE	FALSE
7	SLC4A2	NP_001186621.1	-4.423	4	0	0	1	3	-2.879	-2.22985	2.35122	0.162106	FALSE	FALSE	FALSE	FALSE	FALSE	FALSE	FALSE	FALSE	FALSE	FALSE
22	TNRC6B	NP_001155973.1	-4.4225	4	0	0	3	1	-5.006	-2.0565	2.47035	0.0152159	FALSE	FALSE	FALSE	FALSE	FALSE	FALSE	TRUE	FALSE	FALSE	TRUE
12	ABCD2	NP_005155.1	-4.4215	2	0	0	2	0	-3.1245	-0.930129	0.907898	0.0114049	FALSE	FALSE	FALSE	FALSE	FALSE	FALSE	FALSE	FALSE	FALSE	FALSE
8	PIWIL2	NP_001129193.1	-4.421	4	0	0	3	1	-4.4935	-0.974012	1.41567	0.0016662	FALSE	FALSE	FALSE	FALSE	FALSE	FALSE	FALSE	FALSE	FALSE	FALSE
3	CNOT10	NP_001243670.1	-4.42	1	0	0	1	0	-1.80025	-0.948545	1.01126	0.0939079	FALSE	FALSE	FALSE	FALSE	FALSE	FALSE	FALSE	FALSE	FALSE	FALSE
2	CYP27C1	NP_001001665.3	-4.419	6	0	0	6	0	-8.457	-0.673712	0.756719	4.72113e-08	TRUE	FALSE	TRUE	FALSE	FALSE	FALSE	FALSE	FALSE	FALSE	FALSE
3	PCCB	NP_000523.2	-4.4185	3	0	0	2	1	-3.5595	-0.512708	1.02218	0.000838235	FALSE	FALSE	FALSE	FALSE	FALSE	FALSE	TRUE	FALSE	FALSE	TRUE
17	ATAD5	NP_079133.3	-4.4185	4	0	0	4	0	-5.153	-1.82939	1.78399	0.00610338	FALSE	FALSE	FALSE	FALSE	FALSE	FALSE	FALSE	FALSE	FALSE	FALSE
1	HEATR1	NP_060542.4	-4.418	4	0	0	2	2	-4.698	-2.32218	3.36363	0.042888	FALSE	FALSE	FALSE	FALSE	FALSE	FALSE	FALSE	FALSE	FALSE	FALSE
X	SLC25A43	NP_660348.2	-4.4175	1	0	0	1	0	-1.79775	-0.429692	0.352616	0.0186729	FALSE	FALSE	FALSE	FALSE	FALSE	FALSE	FALSE	FALSE	FALSE	FALSE
1	ARID1A	NP_006006.3	-4.4175	12	0	0	10	2	-13.581	-3.00751	3.34136	6.34074e-07	TRUE	FALSE	TRUE	FALSE	FALSE	FALSE	TRUE	TRUE	TRUE	TRUE
11	PPP2R5B	NP_006235.1	-4.4165	1	0	0	1	0	-1.79675	-0.899251	0.981642	0.0863116	FALSE	FALSE	FALSE	FALSE	FALSE	FALSE	FALSE	FALSE	FALSE	TRUE
17	GFAP	NP_002046.1	-4.416	6	0	0	6	0	-8.76	-0.8019	0.943383	9.14144e-08	TRUE	FALSE	TRUE	FALSE	FALSE	FALSE	TRUE	FALSE	FALSE	TRUE
11	RELA	NP_068810.3	-4.414	2	0	0	2	0	-2.8815	-1.04603	0.889428	0.0195814	FALSE	FALSE	FALSE	FALSE	FALSE	FALSE	FALSE	FALSE	FALSE	FALSE
12	MED13L	NP_056150.1	-4.414	28	0	0	28	0	-29.492	-4.14827	3.80203	1.22214e-17	TRUE	FALSE	TRUE	FALSE	FALSE	FALSE	TRUE	TRUE	TRUE	TRUE
16	XPO6	NP_055986.1	-4.4135	3	0	0	2	1	-3.67175	-2.52082	2.15095	0.0777612	FALSE	FALSE	FALSE	FALSE	FALSE	FALSE	FALSE	FALSE	FALSE	FALSE
1	HDGF	NP_001306116.1	-4.413	1	0	0	1	0	-1.75125	-0.387735	0.352504	0.0156802	FALSE	FALSE	FALSE	FALSE	FALSE	FALSE	FALSE	FALSE	FALSE	FALSE
19	RASIP1	NP_060275.2	-4.413	4	0	0	2	2	-3.897	-2.0984	2.67983	0.0641508	FALSE	FALSE	FALSE	FALSE	FALSE	FALSE	FALSE	FALSE	FALSE	FALSE
4	TRIM2	NP_001123539.1	-4.4125	2	0	0	1	1	-2.2455	-1.60377	1.45583	0.124868	FALSE	FALSE	FALSE	FALSE	FALSE	FALSE	FALSE	FALSE	FALSE	FALSE
1	YARS1	NP_003671.1	-4.41	2	0	0	2	0	-3.534	-0.614993	0.561857	0.00155071	FALSE	FALSE	FALSE	FALSE	FALSE	FALSE	FALSE	FALSE	FALSE	FALSE
13	NALCN	NP_443099.1	-4.4095	14	0	0	12	2	-16.2915	-3.77377	3.40293	1.17472e-07	TRUE	FALSE	TRUE	FALSE	FALSE	FALSE	TRUE	FALSE	FALSE	TRUE
13	CCNA1	NP_003905.1	-4.4095	2	0	0	2	0	-2.735	-0.556299	0.576721	0.00571091	FALSE	FALSE	FALSE	FALSE	FALSE	FALSE	FALSE	FALSE	FALSE	FALSE
4	AADAT	NP_001273611.1	-4.409	3	0	0	2	1	-3.90875	-0.642587	0.701346	0.00109456	FALSE	FALSE	FALSE	FALSE	FALSE	FALSE	FALSE	FALSE	FALSE	FALSE
17	COPS3	NP_003644.2	-4.409	1	0	0	1	0	-1.78925	-0.748948	0.659477	0.0497108	FALSE	FALSE	FALSE	FALSE	FALSE	FALSE	FALSE	FALSE	FALSE	FALSE
8	NEFL	NP_006149.2	-4.4075	2	0	0	2	0					FALSE	FALSE	FALSE	FALSE	FALSE	FALSE	FALSE	FALSE	FALSE	FALSE
18	CXXC1	NP_001095124.1	-4.407	4	0	0	2	2	-4.554	-1.09478	1.08964	0.00187905	FALSE	FALSE	FALSE	FALSE	FALSE	FALSE	FALSE	FALSE	FALSE	FALSE
X	TBL1X	NP_005638.1	-4.407	1	0	0	1	0	-1.78725	-0.864626	0.663588	0.055145	FALSE	FALSE	FALSE	FALSE	FALSE	FALSE	FALSE	FALSE	FALSE	FALSE
5	RASA1	NP_002881.1	-4.407	1	0	0	1	0	-1.78725	-1.89918	1.58199	0.244893	FALSE	FALSE	FALSE	FALSE	FALSE	FALSE	TRUE	FALSE	FALSE	TRUE
20	EPB41L1	NP_036288.2	-4.406	1	0	0	1	0	-1.78625	-1.6499	1.37679	0.194887	FALSE	FALSE	FALSE	FALSE	FALSE	FALSE	TRUE	FALSE	FALSE	TRUE
16	BCAR1	NP_001164185.1	-4.405	4	0	0	2	2	-4.787	-0.909602	2.17393	0.00128699	FALSE	FALSE	FALSE	FALSE	FALSE	FALSE	FALSE	FALSE	FALSE	FALSE
22	MORC2	NP_001290185.1	-4.405	11	0	0	11	0	-16.1802	-2.34358	2.13611	4.79351e-10	TRUE	FALSE	TRUE	FALSE	FALSE	FALSE	TRUE	TRUE	TRUE	TRUE
7	ING3	NP_061944.2	-4.4045	1	0	0	1	0	-1.78475	-0.966391	0.657414	0.0638316	FALSE	FALSE	FALSE	FALSE	FALSE	FALSE	FALSE	FALSE	FALSE	FALSE
11	PKNOX2	NP_001369255.1	-4.4045	1	0	0	1	0	-2.06625	-0.746406	0.884142	0.0413332	FALSE	FALSE	FALSE	FALSE	FALSE	FALSE	FALSE	FALSE	FALSE	FALSE
1	LRRC8C	NP_115646.3	-4.404	2	0	0	2	0	-2.4415	-1.42805	1.30598	0.0791548	FALSE	FALSE	FALSE	FALSE	FALSE	FALSE	FALSE	FALSE	FALSE	FALSE
17	IGF2BP1	NP_006537.3	-4.4035	2	0	0	2	0	-2.944	-1.25987	1.0482	0.0276639	FALSE	FALSE	FALSE	FALSE	FALSE	FALSE	FALSE	FALSE	FALSE	FALSE
2	IL18RAP	NP_003844.1	-4.4035	3	0	0	1	2	-2.2155	-0.568705	0.80833	0.0193829	FALSE	FALSE	FALSE	FALSE	FALSE	FALSE	FALSE	FALSE	FALSE	FALSE
3	PDHB	NP_001166939.1	-4.403	1	0	0	1	0	-1.78325	-0.49025	0.51185	0.0268195	FALSE	FALSE	FALSE	FALSE	FALSE	FALSE	FALSE	FALSE	FALSE	FALSE
10	UROS	NP_000366.1	-4.4025	1	0	0	1	0	-1.78275	-0.307837	0.404265	0.0112916	FALSE	FALSE	FALSE	FALSE	FALSE	FALSE	TRUE	FALSE	FALSE	TRUE
4	SMARCA5	NP_003592.3	-4.402	2	0	0	2	0	-3.244	-2.28462	1.38102	0.047101	FALSE	FALSE	FALSE	FALSE	FALSE	FALSE	FALSE	FALSE	FALSE	FALSE
9	TEK	NP_000450.3	-4.402	3	0	0	1	2	-2.49525	-1.80951	1.92898	0.150918	FALSE	FALSE	FALSE	FALSE	FALSE	FALSE	TRUE	FALSE	FALSE	TRUE
2	ITGA6	NP_000201.2	-4.4015	4	0	0	4	0	-4.6585	-1.67759	1.8065	0.00963849	FALSE	FALSE	FALSE	FALSE	FALSE	FALSE	TRUE	FALSE	FALSE	TRUE
22	SOX10	NP_008872.1	-4.4005	2	0	0	1	1	-2.0605	-1.24313	1.22275	0.106683	FALSE	FALSE	FALSE	FALSE	FALSE	FALSE	TRUE	TRUE	FALSE	TRUE
5	C5orf63	NP_001157951.1	-4.4	1	0	0	1	0	-1.78025	-0.166433	0.105726	0.00227401	FALSE	FALSE	FALSE	FALSE	FALSE	FALSE	FALSE	FALSE	FALSE	FALSE
2	CTNNA2	NP_001158355.1	-4.3985	8	0	0	6	2	-9.842	-1.77591	1.79286	3.73531e-06	FALSE	FALSE	FALSE	FALSE	FALSE	FALSE	TRUE	FALSE	FALSE	TRUE
5	STC2	NP_003705.1	-4.3985	1	0	0	1	0	-1.77875	-0.43041	0.530419	0.0221059	FALSE	FALSE	FALSE	FALSE	FALSE	FALSE	FALSE	FALSE	FALSE	FALSE
19	MATK	NP_002369.2	-4.397	3	0	0	2	1	-3.20725	-0.66021	0.737673	0.00383709	FALSE	FALSE	FALSE	FALSE	FALSE	FALSE	FALSE	FALSE	FALSE	FALSE
3	RHO	NP_000530.1	-4.397	3	0	0	1	2	-2.60825	-0.433633	0.705348	0.00477695	FALSE	FALSE	FALSE	FALSE	FALSE	FALSE	FALSE	FALSE	FALSE	FALSE
19	SLC27A1	NP_940982.1	-4.396	2	0	0	1	1	-2.5915	-0.790546	1.48149	0.0256327	FALSE	FALSE	FALSE	FALSE	FALSE	FALSE	FALSE	FALSE	FALSE	FALSE
X	TLR7	NP_057646.1	-4.396	2	0	0	2	0	-2.943	-1.32738	0.869317	0.0224695	FALSE	FALSE	FALSE	FALSE	FALSE	FALSE	FALSE	FALSE	FALSE	FALSE
10	TIAL1	NP_001029097.1	-4.396	1	0	0	1	0	-1.77625	-0.82864	0.504406	0.0440483	FALSE	FALSE	FALSE	FALSE	FALSE	FALSE	FALSE	FALSE	FALSE	FALSE
19	LRRC4B	NP_001073926.1	-4.3955	1	0	0	1	0	-1.77575	-2.07205	1.97164	0.323304	FALSE	FALSE	FALSE	FALSE	FALSE	FALSE	FALSE	FALSE	FALSE	FALSE
X	POLA1	NP_058633.2	-4.3955	1	0	0	1	0	-1.77575	-1.79593	1.32182	0.200473	FALSE	FALSE	FALSE	TRUE	FALSE	FALSE	TRUE	FALSE	FALSE	TRUE
X	STAG2	NP_001036214.1	-4.395	1	0	0	1	0	-1.77525	-1.98781	0.943496	0.130843	FALSE	FALSE	FALSE	FALSE	FALSE	FALSE	TRUE	TRUE	FALSE	TRUE
12	PIWIL1	NP_001177900.1	-4.3935	2	0	0	2	0	-3.1265	-1.48426	1.37409	0.0358694	FALSE	FALSE	FALSE	FALSE	FALSE	FALSE	FALSE	FALSE	FALSE	FALSE
3	UBP1	NP_001121633.1	-4.3935	2	0	0	2	0	-2.5705	-1.03603	0.874712	0.0300461	FALSE	FALSE	FALSE	FALSE	FALSE	FALSE	FALSE	FALSE	FALSE	FALSE
1	KCNAB2	NP_003627.1	-4.393	2	0	0	2	0	-2.7875	-0.71921	0.719049	0.00996176	FALSE	FALSE	FALSE	FALSE	FALSE	FALSE	FALSE	FALSE	FALSE	FALSE
19	COMP	NP_000086.2	-4.3925	5	0	0	3	2	-4.85475	-1.64478	2.0716	0.00765785	FALSE	FALSE	FALSE	FALSE	FALSE	FALSE	TRUE	FALSE	FALSE	TRUE
12	POLR3B	NP_060552.4	-4.3925	11	0	0	9	2	-11.8403	-2.01379	1.96495	3.48512e-07	TRUE	FALSE	TRUE	FALSE	FALSE	FALSE	TRUE	FALSE	FALSE	TRUE
X	CNKSR2	NP_055742.2	-4.392	1	0	0	1	0	-1.77225	-1.39419	0.875352	0.108671	FALSE	FALSE	FALSE	FALSE	FALSE	FALSE	TRUE	TRUE	FALSE	TRUE
19	DAZAP1	NP_061832.2	-4.3915	1	0	0	1	0	-1.77175	-0.883432	0.653288	0.056287	FALSE	FALSE	FALSE	FALSE	FALSE	FALSE	FALSE	FALSE	FALSE	FALSE
6	QRSL1	NP_060762.3	-4.391	1	0	0	1	0	-1.77125	-0.660744	0.717782	0.0498489	FALSE	FALSE	FALSE	FALSE	FALSE	FALSE	FALSE	FALSE	FALSE	FALSE
9	PLAA	NP_001026859.1	-4.391	1	0	0	1	0	-1.77125	-0.813657	0.941261	0.0771059	FALSE	FALSE	FALSE	FALSE	FALSE	FALSE	TRUE	FALSE	FALSE	TRUE
2	GPR155	NP_001028217.1	-4.391	3	0	0	3	0	-3.80275	-1.16119	1.22859	0.00836875	FALSE	FALSE	FALSE	FALSE	FALSE	FALSE	FALSE	FALSE	FALSE	FALSE
19	ZNF460	NP_006626.3	-4.3905	2	0	0	1	1	-2.119	-0.791403	0.643617	0.0303439	FALSE	FALSE	FALSE	FALSE	FALSE	FALSE	FALSE	FALSE	FALSE	FALSE
19	ZNF358	NP_060553.4	-4.39	2	0	0	1	1	-2.215	-1.16631	1.13421	0.0728031	FALSE	FALSE	FALSE	FALSE	FALSE	FALSE	FALSE	FALSE	FALSE	FALSE
12	NAA25	NP_079229.2	-4.389	3	0	0	3	0	-4.47175	-1.87043	1.55423	0.0120956	FALSE	FALSE	FALSE	FALSE	FALSE	FALSE	FALSE	FALSE	FALSE	FALSE
11	FTH1	NP_002023.2	-4.3885	1	0	0	1	0	-1.76875	-0.192135	0.296405	0.00566356	FALSE	FALSE	FALSE	FALSE	FALSE	FALSE	FALSE	FALSE	FALSE	FALSE
12	LRTM2	NP_001034118.1	-4.3885	3	0	0	2	1	-3.40775	-0.567772	0.849674	0.00184625	FALSE	FALSE	FALSE	FALSE	FALSE	FALSE	FALSE	FALSE	FALSE	FALSE
8	EXT1	NP_000118.2	-4.3885	2	0	0	2	0	-3.279	-1.09243	1.28404	0.0169138	FALSE	FALSE	FALSE	FALSE	FALSE	FALSE	TRUE	FALSE	FALSE	TRUE
13	SLITRK1	NP_443142.1	-4.388	2	0	0	2	0	-3.088	-1.16394	1.36703	0.0269722	FALSE	FALSE	FALSE	FALSE	FALSE	FALSE	FALSE	FALSE	FALSE	FALSE
7	COPS6	NP_006824.2	-4.388	1	0	0	1	0	-1.76825	-0.648092	0.603893	0.0426726	FALSE	FALSE	FALSE	FALSE	FALSE	FALSE	FALSE	FALSE	FALSE	FALSE
17	FOXK2	NP_004505.2	-4.386	3	0	0	1	2	-1.91925	-0.964443	1.56588	0.104832	FALSE	FALSE	FALSE	FALSE	FALSE	FALSE	FALSE	FALSE	FALSE	FALSE
17	ITGB3	NP_000203.2	-4.386	3	0	0	2	1	-3.39425	-1.07406	1.54792	0.0150066	FALSE	FALSE	FALSE	FALSE	FALSE	FALSE	FALSE	FALSE	FALSE	FALSE
5	CAMK4	NP_001735.1	-4.385	4	0	0	4	0	-6.889	-0.655458	0.541932	2.36915e-06	TRUE	FALSE	TRUE	FALSE	FALSE	FALSE	FALSE	FALSE	FALSE	FALSE
18	TMX3	NP_061895.3	-4.3835	1	0	0	1	0	-1.76375	-0.587287	0.62856	0.0406564	FALSE	FALSE	FALSE	FALSE	FALSE	FALSE	FALSE	FALSE	FALSE	FALSE
19	SF3A2	NP_009096.2	-4.383	1	0	0	1	0	-1.76325	-0.832525	0.765882	0.0621694	FALSE	FALSE	FALSE	FALSE	FALSE	FALSE	FALSE	FALSE	FALSE	FALSE
2	EIPR1	NP_003301.1	-4.383	1	0	0	1	0	-1.76325	-0.710855	0.810396	0.059513	FALSE	FALSE	FALSE	FALSE	FALSE	FALSE	FALSE	FALSE	FALSE	FALSE
X	MBTPS2	NP_056968.1	-4.3825	1	0	0	1	0	-1.76275	-0.721634	0.457513	0.0346394	FALSE	FALSE	FALSE	FALSE	FALSE	FALSE	FALSE	FALSE	FALSE	FALSE
20	PCSK2	NP_002585.2	-4.3815	1	0	0	1	0	-1.76175	-1.53372	1.27532	0.178927	FALSE	FALSE	FALSE	FALSE	FALSE	FALSE	FALSE	FALSE	FALSE	FALSE
11	NELL1	NP_006148.2	-4.381	3	0	0	3	0	-3.98475	-1.02437	1.40023	0.0047872	FALSE	FALSE	FALSE	FALSE	FALSE	FALSE	FALSE	FALSE	FALSE	FALSE
2	ABCB11	NP_003733.2	-4.38	4	0	0	3	1	-4.802	-1.57943	2.11058	0.00726129	FALSE	FALSE	FALSE	FALSE	FALSE	FALSE	TRUE	FALSE	FALSE	TRUE
4	LSM6	NP_009011.1	-4.38	2	0	0	2	0	-3.5185	-0.172658	0.110924	5.3664e-05	FALSE	FALSE	FALSE	FALSE	FALSE	FALSE	FALSE	FALSE	FALSE	FALSE
10	GPR158	NP_065803.2	-4.38	2	0	0	1	1	-2.071	-1.71482	2.28573	0.257533	FALSE	FALSE	FALSE	FALSE	FALSE	FALSE	FALSE	FALSE	FALSE	FALSE
16	DHX38	NP_054722.2	-4.3795	2	0	0	1	1	-2.405	-1.46963	1.50546	0.105125	FALSE	FALSE	FALSE	FALSE	FALSE	FALSE	FALSE	FALSE	FALSE	FALSE
5	MAN2A1	NP_002363.2	-4.379	4	0	0	3	1	-4.468	-1.25414	1.54049	0.00434037	FALSE	FALSE	FALSE	FALSE	FALSE	FALSE	FALSE	FALSE	FALSE	FALSE
8	ARFGEF1	NP_006412.2	-4.3775	2	0	0	2	0	-2.822	-2.88124	2.16281	0.184991	FALSE	FALSE	FALSE	FALSE	FALSE	FALSE	TRUE	FALSE	FALSE	TRUE
14	EML1	NP_004425.2	-4.3775	1	0	0	1	0	-1.75775	-1.4244	1.3445	0.174972	FALSE	FALSE	FALSE	FALSE	FALSE	FALSE	FALSE	FALSE	FALSE	FALSE
13	FNDC3A	NP_001073141.1	-4.3775	3	0	0	2	1	-3.50625	-1.66118	1.82783	0.0400052	FALSE	FALSE	FALSE	FALSE	FALSE	FALSE	FALSE	FALSE	FALSE	FALSE
17	ANKRD13B	NP_689558.4	-4.3765	4	0	0	2	2	-3.919	-1.24266	1.56587	0.0103913	FALSE	FALSE	FALSE	FALSE	FALSE	FALSE	FALSE	FALSE	FALSE	FALSE
16	CDH11	NP_001788.2	-4.375	1	0	0	1	0	-1.75525	-1.25651	1.48693	0.158267	FALSE	FALSE	FALSE	FALSE	FALSE	FALSE	TRUE	FALSE	FALSE	TRUE
17	INPP5K	NP_057616.2	-4.3745	3	0	0	1	2	-3.14975	-0.574168	0.745271	0.00311782	FALSE	FALSE	FALSE	FALSE	FALSE	FALSE	TRUE	FALSE	FALSE	TRUE
12	SLC4A8	NP_001035049.1	-4.374	3	0	0	2	1	-3.85775	-2.04917	1.67448	0.0323016	FALSE	FALSE	FALSE	FALSE	FALSE	FALSE	FALSE	FALSE	FALSE	FALSE
12	CUX2	NP_056082.2	-4.373	5	0	0	4	1	-5.77325	-2.93239	3.16644	0.0255049	FALSE	FALSE	FALSE	FALSE	FALSE	FALSE	TRUE	FALSE	FALSE	TRUE
2	IWS1	NP_060439.2	-4.372	1	0	0	1	0	-1.75225	-0.942815	0.992439	0.0953792	FALSE	FALSE	FALSE	FALSE	FALSE	FALSE	FALSE	FALSE	FALSE	FALSE
15	LRRK1	NP_078928.3	-4.371	5	0	0	2	3	-4.02225	-3.31864	4.47479	0.239636	FALSE	FALSE	FALSE	FALSE	FALSE	FALSE	FALSE	FALSE	FALSE	FALSE
11	TTC17	NP_060729.2	-4.371	2	0	0	2	0	-2.9105	-1.67926	1.94204	0.0941106	FALSE	FALSE	FALSE	FALSE	FALSE	FALSE	FALSE	FALSE	FALSE	FALSE
1	PSMB4	NP_002787.2	-4.3705	1	0	0	1	0	-1.75075	-0.426052	0.559135	0.0236333	FALSE	FALSE	FALSE	FALSE	FALSE	FALSE	FALSE	FALSE	FALSE	FALSE
11	ZC3H12C	NP_203748.1	-4.37	2	0	0	2	0	-2.636	-1.30685	1.2579	0.0559495	FALSE	FALSE	FALSE	FALSE	FALSE	FALSE	FALSE	FALSE	FALSE	FALSE
10	HK1	NP_000179.2	-4.3685	12	0	0	11	1	-14.284	-2.07819	2.03232	4.49251e-09	TRUE	FALSE	TRUE	FALSE	FALSE	FALSE	TRUE	TRUE	TRUE	TRUE
14	ARID4A	NP_002883.3	-4.3665	10	0	0	7	3	-9.8885	-1.85742	1.84287	6.2219e-06	FALSE	FALSE	FALSE	FALSE	FALSE	FALSE	FALSE	FALSE	FALSE	FALSE
X	F9	NP_000124.1	-4.366	1	0	0	1	0	-1.74625	-0.412226	0.223346	0.0126735	FALSE	FALSE	FALSE	FALSE	FALSE	FALSE	FALSE	FALSE	FALSE	FALSE
1	RBM15	NP_073605.4	-4.3655	1	0	0	1	0	-2.00525	-2.02049	2.52744	0.317316	FALSE	FALSE	FALSE	FALSE	FALSE	FALSE	FALSE	FALSE	FALSE	FALSE
16	TRAF7	NP_115647.2	-4.365	25	0	0	23	2	-30.1547	-1.46386	1.50558	0	TRUE	FALSE	TRUE	FALSE	FALSE	FALSE	TRUE	TRUE	TRUE	TRUE
9	MFSD14B	NP_115947.2	-4.365	1	0	0	1	0	-1.74525	-0.640264	0.963682	0.0542233	FALSE	FALSE	FALSE	FALSE	FALSE	FALSE	FALSE	FALSE	FALSE	FALSE
X	MTM1	NP_000243.1	-4.365	1	0	0	1	0	-1.74525	-0.92757	0.517773	0.0490982	FALSE	FALSE	FALSE	FALSE	FALSE	FALSE	TRUE	FALSE	FALSE	TRUE
2	DYNC1I2	NP_001258714.1	-4.3645	3	0	0	3	0	-4.86175	-1.11126	1.00524	0.00112645	FALSE	FALSE	FALSE	FALSE	FALSE	FALSE	TRUE	FALSE	FALSE	TRUE
16	N4BP1	NP_694574.3	-4.3645	4	0	0	1	3	-3.1925	-1.35247	1.42711	0.0321907	FALSE	FALSE	FALSE	FALSE	FALSE	FALSE	FALSE	FALSE	FALSE	FALSE
9	NR4A3	NP_775292.1	-4.364	1	0	0	1	0	-1.74425	-0.924723	0.743375	0.0746104	FALSE	FALSE	FALSE	FALSE	FALSE	FALSE	FALSE	FALSE	FALSE	FALSE
5	IPO11	NP_001128251.1	-4.3635	1	0	0	1	0	-1.74375	-1.27441	1.45788	0.18224	FALSE	FALSE	FALSE	FALSE	FALSE	FALSE	FALSE	FALSE	FALSE	FALSE
X	PIGA	NP_002632.1	-4.3635	1	0	0	1	0	-1.74375	-0.734611	0.420433	0.0335102	FALSE	FALSE	FALSE	FALSE	FALSE	FALSE	TRUE	FALSE	FALSE	TRUE
3	TOP2B	NP_001317629.1	-4.363	3	0	0	1	2	-2.98875	-2.70566	2.07164	0.143629	FALSE	FALSE	FALSE	FALSE	FALSE	FALSE	FALSE	FALSE	FALSE	FALSE
5	LRRTM2	NP_056379.1	-4.3625	1	0	0	1	0	-1.74275	-1.00238	0.890142	0.101848	FALSE	FALSE	FALSE	FALSE	FALSE	FALSE	FALSE	FALSE	FALSE	FALSE
6	TCP1	NP_110379.2	-4.3625	1	0	0	1	0	-1.74275	-0.961383	0.882359	0.0876594	FALSE	FALSE	FALSE	FALSE	FALSE	FALSE	FALSE	FALSE	FALSE	FALSE
1	SLC35A3	NP_036375.1	-4.362	1	0	0	1	0	-1.74225	-0.483026	0.451673	0.0267586	FALSE	FALSE	FALSE	FALSE	FALSE	FALSE	FALSE	FALSE	FALSE	FALSE
19	DNMT1	NP_001124295.1	-4.3615	4	0	0	4	0	-5.7835	-4.17804	3.23276	0.0459521	FALSE	FALSE	FALSE	FALSE	FALSE	FALSE	FALSE	FALSE	FALSE	FALSE
4	ATP8A1	NP_006086.1	-4.3605	5	0	0	4	1	-5.54825	-1.79744	1.6497	0.0029329	FALSE	FALSE	FALSE	FALSE	FALSE	FALSE	FALSE	FALSE	FALSE	FALSE
3	ADCY5	NP_899200.1	-4.3605	11	0	0	9	2	-15.1052	-2.50651	2.60948	1.6126e-08	TRUE	FALSE	TRUE	FALSE	FALSE	FALSE	TRUE	TRUE	TRUE	TRUE
21	KCNE2	NP_751951.1	-4.36	1	0	0	1	0	-1.74025	-0.188835	0.214433	0.0045964	FALSE	FALSE	FALSE	FALSE	FALSE	FALSE	FALSE	FALSE	FALSE	FALSE
11	PAX6	NP_001355847.1	-4.3585	3	0	0	3	0	-4.21025	-1.146	0.881164	0.00289123	FALSE	FALSE	FALSE	FALSE	FALSE	FALSE	TRUE	FALSE	FALSE	TRUE
17	RAP1GAP2	NP_055900.4	-4.358	1	0	0	1	0	-1.73825	-1.15047	1.32245	0.152831	FALSE	FALSE	FALSE	FALSE	FALSE	FALSE	FALSE	FALSE	FALSE	FALSE
14	ERO1A	NP_055399.1	-4.358	1	0	0	1	0	-1.73825	-0.707244	0.608824	0.0523568	FALSE	FALSE	FALSE	FALSE	FALSE	FALSE	FALSE	FALSE	FALSE	FALSE
20	RBM39	NP_001229529.1	-4.3575	1	0	0	1	0	-2.01725	-1.73493	0.866449	0.0823545	FALSE	FALSE	FALSE	FALSE	FALSE	FALSE	FALSE	FALSE	FALSE	FALSE
1	SV2A	NP_001265648.1	-4.357	1	0	0	1	0	-1.73725	-0.333705	0.275184	0.0129599	FALSE	FALSE	FALSE	FALSE	FALSE	FALSE	FALSE	FALSE	FALSE	FALSE
17	UNK	NP_001073888.2	-4.357	3	0	0	3	0	-3.87825	-1.88501	1.87722	0.0342615	FALSE	FALSE	FALSE	FALSE	FALSE	FALSE	FALSE	FALSE	FALSE	FALSE
20	ERGIC3	NP_938408.1	-4.357	2	0	0	1	1	-2.2815	-0.738873	0.792947	0.0270632	FALSE	FALSE	FALSE	FALSE	FALSE	FALSE	FALSE	FALSE	FALSE	FALSE
18	SNRPD1	NP_008869.1	-4.357	1	0	0	1	0	-1.73725	-0.29255	0.193981	0.00852913	FALSE	FALSE	FALSE	FALSE	FALSE	FALSE	FALSE	FALSE	FALSE	FALSE
2	CYP26B1	NP_063938.1	-4.3565	2	0	0	2	0	-3.4735	-1.09321	1.3116	0.0132253	FALSE	FALSE	FALSE	FALSE	FALSE	FALSE	FALSE	FALSE	FALSE	FALSE
21	SCAF4	NP_065757.1	-4.3565	7	0	0	3	4	-5.46675	-1.75775	1.93139	0.00396857	FALSE	FALSE	FALSE	FALSE	FALSE	FALSE	TRUE	FALSE	FALSE	TRUE
15	FEM1B	NP_056137.1	-4.3565	2	0	0	2	0	-3.442	-1.39471	1.18868	0.0197118	FALSE	FALSE	FALSE	FALSE	FALSE	FALSE	FALSE	FALSE	FALSE	FALSE
10	GPAM	NP_065969.3	-4.356	2	0	0	2	0	-2.7015	-1.1748	1.27811	0.045378	FALSE	FALSE	FALSE	FALSE	FALSE	FALSE	FALSE	FALSE	FALSE	FALSE
4	SH3RF1	NP_065921.2	-4.356	2	0	0	1	1	-2.4345	-1.28397	1.65733	0.0885902	FALSE	FALSE	FALSE	FALSE	FALSE	FALSE	FALSE	FALSE	FALSE	FALSE
9	FSD1L	NP_001138785.1	-4.355	2	0	0	1	1	-2.24325	-0.660637	0.764956	0.0217708	FALSE	FALSE	FALSE	FALSE	FALSE	FALSE	FALSE	FALSE	FALSE	FALSE
2	CCNT2	NP_490595.1	-4.353	2	0	0	1	1	-2.2745	-1.02567	1.04583	0.0529414	FALSE	FALSE	FALSE	FALSE	FALSE	FALSE	FALSE	FALSE	FALSE	FALSE
9	MAPKAP1	NP_001006619.1	-4.3515	1	0	0	1	0	-1.12325	-0.680904	0.543268	0.12002	FALSE	FALSE	FALSE	FALSE	FALSE	FALSE	FALSE	FALSE	FALSE	FALSE
1	CDC73	NP_078805.3	-4.351	2	0	0	2	0	-2.963	-1.4052	0.958506	0.0279691	FALSE	FALSE	FALSE	FALSE	FALSE	FALSE	FALSE	FALSE	FALSE	FALSE
2	STK39	NP_037365.2	-4.3495	4	0	0	3	1	-4.24	-0.786412	0.575606	0.000777533	FALSE	FALSE	FALSE	FALSE	FALSE	FALSE	FALSE	FALSE	FALSE	FALSE
5	PPP2R2B	NP_858061.3	-4.347	4	0	0	2	2	-4.209	-0.724531	0.889256	0.000971626	FALSE	FALSE	FALSE	FALSE	FALSE	FALSE	FALSE	FALSE	FALSE	TRUE
1	DNAJC8	NP_055095.2	-4.346	1	0	0	1	0	-1.72625	-0.456618	0.379476	0.0220696	FALSE	FALSE	FALSE	FALSE	FALSE	FALSE	FALSE	FALSE	FALSE	FALSE
1	LMX1A	NP_001167540.1	-4.3455	1	0	0	1	0	-1.72575	-0.556936	0.490341	0.0330218	FALSE	FALSE	FALSE	FALSE	FALSE	FALSE	FALSE	FALSE	FALSE	FALSE
16	CX3CL1	NP_002987.1	-4.345	2	0	0	1	1	-1.73525	-0.483051	0.900912	0.0333948	FALSE	FALSE	FALSE	FALSE	FALSE	FALSE	FALSE	FALSE	FALSE	FALSE
1	ACTA1	NP_001091.1	-4.344	7	0	0	7	0	-8.11475	-1.54016	1.15514	1.8903e-05	FALSE	FALSE	FALSE	FALSE	FALSE	FALSE	TRUE	FALSE	FALSE	TRUE
2	TMEM131	NP_056163.1	-4.3435	1	0	0	1	0	-1.72375	-1.93951	2.32872	0.377181	FALSE	FALSE	FALSE	FALSE	FALSE	FALSE	FALSE	FALSE	FALSE	FALSE
5	TMED7	NP_861974.1	-4.343	1	0	0	1	0					FALSE	FALSE	FALSE	FALSE	FALSE	FALSE	FALSE	FALSE	FALSE	FALSE
1	DNAJB4	NP_001304028.1	-4.3425	2	0	0	2	0	-2.507	-0.471285	0.532932	0.00618833	FALSE	FALSE	FALSE	FALSE	FALSE	FALSE	FALSE	FALSE	FALSE	FALSE
10	HNRNPF	NP_001091674.1	-4.342	1	0	0	1	0	-1.72225	-1.08298	0.725644	0.0774772	FALSE	FALSE	FALSE	FALSE	FALSE	FALSE	FALSE	FALSE	FALSE	FALSE
10	SORCS3	NP_055793.1	-4.3415	4	0	0	1	3	-3.0695	-1.62944	1.81488	0.0652053	FALSE	FALSE	FALSE	FALSE	FALSE	FALSE	FALSE	FALSE	FALSE	FALSE
11	RNF214	NP_997226.2	-4.341	2	0	0	2	0	-4.1575	-0.911396	0.881149	0.00196235	FALSE	FALSE	FALSE	FALSE	FALSE	FALSE	FALSE	FALSE	FALSE	FALSE
10	RET	NP_066124.1	-4.3405	9	0	0	5	4	-8.95825	-2.28303	2.70808	0.000101317	FALSE	FALSE	FALSE	FALSE	FALSE	FALSE	TRUE	FALSE	FALSE	TRUE
12	CIT	NP_001193928.1	-4.34	4	0	0	4	0	-4.79	-3.40022	3.45407	0.100078	FALSE	FALSE	FALSE	FALSE	FALSE	FALSE	TRUE	FALSE	FALSE	TRUE
14	G2E3	NP_060239.2	-4.34	2	0	0	1	1	-2.41	-1.23445	1.00797	0.0520522	FALSE	FALSE	FALSE	FALSE	FALSE	FALSE	FALSE	FALSE	FALSE	FALSE
2	EPB41L5	NP_065960.2	-4.3395	4	0	0	3	1	-3.9695	-0.773913	0.942183	0.00149736	FALSE	FALSE	FALSE	FALSE	FALSE	FALSE	FALSE	FALSE	FALSE	FALSE
X	MAGEA11	NP_005357.2	-4.3395	1	0	0	1	0	-1.71975	-0.480938	0.264512	0.0175765	FALSE	FALSE	FALSE	FALSE	FALSE	FALSE	FALSE	FALSE	FALSE	FALSE
8	TNFRSF10B	NP_671716.2	-4.339	1	0	0	1	0	-1.71925	-0.386665	0.618022	0.0209156	FALSE	FALSE	FALSE	FALSE	FALSE	FALSE	FALSE	FALSE	FALSE	FALSE
4	PKD2	NP_000288.1	-4.3375	1	0	0	1	0	-1.71775	-1.08616	1.21107	0.134011	FALSE	FALSE	FALSE	FALSE	FALSE	FALSE	FALSE	FALSE	FALSE	FALSE
4	UGT8	NP_001309043.2	-4.3375	2	0	0	1	1	-2.3375	-0.835065	0.819991	0.0296742	FALSE	FALSE	FALSE	FALSE	FALSE	FALSE	FALSE	FALSE	FALSE	FALSE
21	MORC3	NP_056173.1	-4.337	1	0	0	1	0	-1.71725	-1.61196	1.58981	0.236253	FALSE	FALSE	FALSE	FALSE	FALSE	FALSE	FALSE	FALSE	FALSE	FALSE
19	SLC25A23	NP_077008.2	-4.337	2	0	0	2	0	-2.9925	-0.710367	0.756396	0.00735458	FALSE	FALSE	FALSE	FALSE	FALSE	FALSE	FALSE	FALSE	FALSE	FALSE
19	AURKC	NP_001015878.1	-4.3365	1	0	0	1	0	-1.90425	-0.50873	0.5914	0.023769	FALSE	FALSE	FALSE	FALSE	FALSE	FALSE	FALSE	FALSE	FALSE	FALSE
5	TMCO6	NP_001287909.1	-4.3355	4	0	0	3	1	-3.92325	-0.813856	0.959248	0.00195982	FALSE	FALSE	FALSE	FALSE	FALSE	FALSE	FALSE	FALSE	FALSE	FALSE
1	PUM1	NP_001018494.1	-4.335	4	0	0	4	0	-5.045	-2.51346	2.05938	0.0167477	FALSE	FALSE	FALSE	FALSE	FALSE	FALSE	FALSE	FALSE	FALSE	TRUE
20	VPS16	NP_072097.2	-4.334	2	0	0	2	0	-2.7025	-1.35071	1.75583	0.0735671	FALSE	FALSE	FALSE	FALSE	FALSE	FALSE	FALSE	FALSE	FALSE	FALSE
12	PTPRO	NP_109592.1	-4.334	2	0	0	2	0	-2.7555	-1.74335	2.00677	0.120058	FALSE	FALSE	FALSE	FALSE	FALSE	FALSE	FALSE	FALSE	FALSE	FALSE
5	SREK1	NP_001070667.1	-4.3325	2	0	0	2	0	-3.007	-1.05388	0.942784	0.0183177	FALSE	FALSE	FALSE	FALSE	FALSE	FALSE	FALSE	FALSE	FALSE	FALSE
X	GPM6B	NP_001001995.1	-4.3325	1	0	0	1	0	-1.71275	-0.374222	0.267866	0.0149195	FALSE	FALSE	FALSE	FALSE	FALSE	FALSE	FALSE	FALSE	FALSE	FALSE
6	TENT5A	NP_060103.2	-4.332	2	0	0	2	0	-3.0405	-0.850264	0.820916	0.010158	FALSE	FALSE	FALSE	FALSE	FALSE	FALSE	FALSE	FALSE	FALSE	FALSE
1	LRRC7	NP_001357714.1	-4.332	3	0	0	1	2	-2.98275	-3.02466	2.64465	0.212563	FALSE	FALSE	FALSE	FALSE	FALSE	FALSE	FALSE	FALSE	FALSE	FALSE
19	DIRAS1	NP_660156.1	-4.332	1	0	0	1	0	-1.71225	-0.504871	0.550761	0.0335624	FALSE	FALSE	FALSE	FALSE	FALSE	FALSE	FALSE	FALSE	FALSE	FALSE
9	PTCH1	NP_000255.2	-4.3315	7	0	0	3	4	-6.22025	-2.12585	2.68881	0.00390797	FALSE	FALSE	FALSE	FALSE	FALSE	FALSE	TRUE	TRUE	FALSE	TRUE
2	MGAT5	NP_002401.1	-4.3305	3	0	0	3	0	-3.59175	-1.23823	1.23184	0.013567	FALSE	FALSE	FALSE	FALSE	FALSE	FALSE	FALSE	FALSE	FALSE	FALSE
1	CHD1L	NP_004275.4	-4.3295	2	0	0	1	1	-2.7975	-0.74559	1.53179	0.0163304	FALSE	FALSE	FALSE	FALSE	FALSE	FALSE	FALSE	FALSE	FALSE	TRUE
16	PDPR	NP_060460.4	-4.3295	1	0	0	1	0	-1.70975	-1.14517	1.59687	0.174185	FALSE	FALSE	FALSE	FALSE	FALSE	FALSE	FALSE	FALSE	FALSE	FALSE
3	STT3B	NP_849193.1	-4.3275	1	0	0	1	0	-1.70775	-1.64096	1.17385	0.170819	FALSE	FALSE	FALSE	FALSE	FALSE	FALSE	TRUE	FALSE	FALSE	TRUE
10	FBH1	NP_116196.3	-4.3265	1	0	0	1	0	-1.70675	-1.92218	2.07503	0.347325	FALSE	FALSE	FALSE	FALSE	FALSE	FALSE	FALSE	FALSE	FALSE	FALSE
1	BCAR3	NP_001248337.1	-4.326	3	0	0	2	1	-2.70925	-1.05888	1.46264	0.0381838	FALSE	FALSE	FALSE	FALSE	FALSE	FALSE	FALSE	FALSE	FALSE	FALSE
11	TMEM135	NP_075069.3	-4.326	4	0	0	3	1	-5.09975	-0.628948	0.704999	8.57775e-05	FALSE	FALSE	FALSE	FALSE	FALSE	FALSE	TRUE	FALSE	FALSE	TRUE
12	PAWR	NP_002574.2	-4.3255	1	0	0	1	0	-1.70575	-0.558739	0.870091	0.0505737	FALSE	FALSE	FALSE	FALSE	FALSE	FALSE	FALSE	FALSE	FALSE	FALSE
21	CRYZL1	NP_665857.2	-4.3255	1	0	0	1	0	-1.70575	-0.462461	0.501402	0.0294288	FALSE	FALSE	FALSE	FALSE	FALSE	FALSE	FALSE	FALSE	FALSE	FALSE
3	RPN1	NP_002941.1	-4.325	3	0	0	2	1	-3.096	-0.776428	0.927178	0.00846213	FALSE	FALSE	FALSE	FALSE	FALSE	FALSE	FALSE	FALSE	FALSE	FALSE
5	DCTN4	NP_001129115.1	-4.3245	2	0	0	2	0	-2.7535	-0.816356	0.935548	0.0165205	FALSE	FALSE	FALSE	FALSE	FALSE	FALSE	FALSE	FALSE	FALSE	FALSE
19	CALR	NP_004334.1	-4.3245	2	0	0	2	0	-3.3315	-0.463877	0.554761	0.00130288	FALSE	FALSE	FALSE	FALSE	FALSE	FALSE	FALSE	FALSE	FALSE	FALSE
4	EPHA5	NP_004430.4	-4.324	5	0	0	3	2	-5.35975	-1.23989	1.67941	0.00109026	FALSE	FALSE	FALSE	FALSE	FALSE	FALSE	FALSE	FALSE	FALSE	FALSE
17	ERBB2	NP_004439.2	-4.3225	5	0	0	4	1	-6.12325	-2.3065	2.45981	0.00558722	FALSE	FALSE	FALSE	FALSE	FALSE	FALSE	FALSE	FALSE	FALSE	FALSE
7	SMARCD3	NP_001003801.1	-4.322	4	0	0	2	2	-4.086	-0.923656	1.0288	0.00229367	FALSE	FALSE	FALSE	FALSE	FALSE	FALSE	FALSE	FALSE	FALSE	FALSE
3	RAB6B	NP_057661.3	-4.3205	2	0	0	1	1	-2.126	-0.609278	0.438233	0.0163792	FALSE	FALSE	FALSE	FALSE	FALSE	FALSE	FALSE	FALSE	FALSE	FALSE
6	KLHDC3	NP_476502.1	-4.32	3	0	0	3	0	-4.39625	-1.19882	0.859502	0.00229097	FALSE	FALSE	FALSE	FALSE	FALSE	FALSE	FALSE	FALSE	FALSE	FALSE
1	GNAI3	NP_006487.1	-4.32	5	0	0	4	1	-5.36475	-0.570005	0.610441	2.42009e-05	FALSE	FALSE	FALSE	FALSE	FALSE	FALSE	TRUE	FALSE	FALSE	TRUE
16	SPIRE2	NP_115827.1	-4.32	3	0	0	1	2	-2.13825	-0.634128	2.01373	0.0183023	FALSE	FALSE	FALSE	FALSE	FALSE	FALSE	FALSE	FALSE	FALSE	FALSE
7	ELAPOR2	NP_001136221.1	-4.3195	3	0	0	2	1	-2.70975	-1.1912	1.78056	0.0573293	FALSE	FALSE	FALSE	FALSE	FALSE	FALSE	FALSE	FALSE	FALSE	FALSE
1	PKN2	NP_006247.1	-4.319	1	0	0	1	0	-2.6815	-1.6949	1.57992	0.0834441	FALSE	FALSE	FALSE	FALSE	FALSE	FALSE	FALSE	FALSE	FALSE	FALSE
19	ATP13A1	NP_065143.2	-4.3175	5	0	0	2	3	-4.87675	-1.71442	2.0285	0.00881973	FALSE	FALSE	FALSE	FALSE	FALSE	FALSE	FALSE	FALSE	FALSE	FALSE
11	STIM1	NP_003147.2	-4.316	3	0	0	3	0	-3.28075	-1.06908	1.09824	0.0144549	FALSE	FALSE	FALSE	FALSE	FALSE	FALSE	TRUE	FALSE	FALSE	TRUE
5	AFF4	NP_055238.1	-4.3155	4	0	0	4	0	-5.5775	-1.63585	1.53812	0.00199392	FALSE	FALSE	FALSE	FALSE	FALSE	FALSE	TRUE	FALSE	FALSE	TRUE
2	UGGT1	NP_064505.1	-4.315	5	0	0	2	3	-5.59325	-2.30529	2.42754	0.010597	FALSE	FALSE	FALSE	FALSE	FALSE	FALSE	FALSE	FALSE	FALSE	FALSE
8	DCAF13	NP_056235.5	-4.3145	3	0	0	3	0	-4.61275	-0.642633	0.843735	0.000216492	FALSE	FALSE	FALSE	FALSE	FALSE	FALSE	FALSE	FALSE	FALSE	FALSE
7	ACTR3B	NP_065178.1	-4.3135	2	0	0	2	0	-2.511	-0.872704	0.780172	0.022976	FALSE	FALSE	FALSE	FALSE	FALSE	FALSE	FALSE	FALSE	FALSE	FALSE
3	EPHA3	NP_005224.2	-4.3125	2	0	0	2	0	-2.5355	-1.25571	1.63919	0.0763122	FALSE	FALSE	FALSE	FALSE	FALSE	FALSE	FALSE	FALSE	FALSE	FALSE
17	CA10	NP_001076003.1	-4.3125	2	0	0	2	0	-3.1125	-0.462527	0.49267	0.00153974	FALSE	FALSE	FALSE	FALSE	FALSE	FALSE	FALSE	FALSE	FALSE	FALSE
20	JAG1	NP_000205.1	-4.312	2	0	0	2	0	-2.878	-2.56967	2.55616	0.210322	FALSE	FALSE	FALSE	FALSE	FALSE	FALSE	TRUE	FALSE	FALSE	TRUE
17	SPAG9	NP_001124000.1	-4.312	3	0	0	1	2	-2.99925	-2.43675	2.29817	0.161373	FALSE	FALSE	FALSE	FALSE	FALSE	FALSE	FALSE	FALSE	FALSE	FALSE
17	KPNA2	NP_001307540.1	-4.312	1	0	0	1	0	-1.69225	-0.586171	0.862695	0.0481406	FALSE	FALSE	FALSE	FALSE	FALSE	FALSE	FALSE	FALSE	FALSE	FALSE
3	ZMYND10	NP_056980.2	-4.312	3	0	0	1	2	-3.00725	-0.711488	0.834519	0.00700788	FALSE	FALSE	FALSE	FALSE	FALSE	FALSE	TRUE	FALSE	FALSE	TRUE
15	TUBGCP4	NP_001273343.1	-4.3115	5	0	0	5	0	-6.35725	-1.09792	1.14221	7.49551e-05	FALSE	FALSE	FALSE	FALSE	FALSE	FALSE	TRUE	FALSE	FALSE	TRUE
5	G3BP1	NP_005745.1	-4.3115	3	0	0	2	1	-3.10575	-0.583806	0.787386	0.00328763	FALSE	FALSE	FALSE	FALSE	FALSE	FALSE	FALSE	FALSE	FALSE	FALSE
12	RNF41	NP_001229755.1	-4.3105	1	0	0	1	0	-1.69075	-0.922617	0.755768	0.0878911	FALSE	FALSE	FALSE	FALSE	FALSE	FALSE	FALSE	FALSE	FALSE	FALSE
7	GET4	NP_057033.2	-4.31	5	0	0	2	3	-3.57475	-0.328705	0.770889	0.000156359	FALSE	FALSE	FALSE	FALSE	FALSE	TRUE	FALSE	FALSE	FALSE	FALSE
3	WDR48	NP_065890.1	-4.3095	1	0	0	1	0	-1.68975	-1.27387	1.03414	0.147107	FALSE	FALSE	FALSE	FALSE	FALSE	FALSE	FALSE	FALSE	FALSE	FALSE
7	WASL	NP_003932.3	-4.3095	2	0	0	1	1	-2.07	-0.714014	0.800426	0.0356096	FALSE	FALSE	FALSE	FALSE	FALSE	FALSE	FALSE	FALSE	FALSE	FALSE
1	IARS2	NP_060530.3	-4.3085	1	0	0	1	0	-1.68875	-1.19982	1.46588	0.17983	FALSE	FALSE	FALSE	FALSE	FALSE	FALSE	TRUE	FALSE	FALSE	TRUE
15	SLTM	NP_079031.2	-4.308	2	0	0	1	1	-2.4065	-1.722	1.73444	0.146309	FALSE	FALSE	FALSE	FALSE	FALSE	FALSE	FALSE	FALSE	FALSE	FALSE
8	PHF20L1	NP_057102.4	-4.3075	1	0	0	1	0	-1.68775	-1.44824	1.63681	0.241541	FALSE	FALSE	FALSE	FALSE	FALSE	FALSE	FALSE	FALSE	FALSE	FALSE
7	KLHDC10	NP_055812.1	-4.3075	2	0	0	1	1	-2.3885	-0.83322	0.658891	0.0223984	FALSE	FALSE	FALSE	FALSE	FALSE	FALSE	FALSE	FALSE	FALSE	FALSE
2	ST3GAL5	NP_003887.3	-4.307	2	0	0	1	1	-2.334	-0.512127	0.542878	0.0105608	FALSE	FALSE	FALSE	FALSE	FALSE	FALSE	TRUE	FALSE	FALSE	TRUE
19	EPN1	NP_037465.2	-4.307	3	0	0	1	2	-2.05725	-0.803429	1.33177	0.0581771	FALSE	FALSE	FALSE	FALSE	FALSE	FALSE	FALSE	FALSE	FALSE	FALSE
5	REEP2	NP_057690.2	-4.307	1	0	0	1	0	-1.68725	-0.472715	0.448703	0.0294356	FALSE	FALSE	FALSE	FALSE	FALSE	FALSE	FALSE	FALSE	FALSE	FALSE
22	SLC5A1	NP_000334.1	-4.305	1	0	0	1	0	-1.68525	-0.871808	1.00751	0.100293	FALSE	FALSE	FALSE	FALSE	FALSE	FALSE	FALSE	FALSE	FALSE	FALSE
11	IGF2	NP_000603.1	-4.305	1	0	0	1	0	-1.68525	-0.384326	0.516714	0.0224027	FALSE	FALSE	FALSE	FALSE	FALSE	FALSE	TRUE	FALSE	FALSE	TRUE
20	MYT1	NP_004526.1	-4.305	4	0	0	1	3	-3.411	-1.83044	2.18297	0.0670159	FALSE	FALSE	FALSE	FALSE	FALSE	FALSE	TRUE	FALSE	FALSE	TRUE
5	MAPK9	NP_620708.1	-4.305	1	0	0	1	0	-1.68525	-0.550026	0.425656	0.0328277	FALSE	FALSE	FALSE	FALSE	FALSE	FALSE	FALSE	FALSE	FALSE	FALSE
11	NRXN2	NP_620060.1	-4.3045	6	0	0	2	4	-4.09325	-2.50257	3.90962	0.107597	FALSE	FALSE	FALSE	FALSE	FALSE	FALSE	TRUE	FALSE	FALSE	TRUE
18	MYO5B	NP_001073936.1	-4.3045	5	0	0	3	2	-6.32725	-1.81319	2.50177	0.00120191	FALSE	FALSE	FALSE	FALSE	FALSE	FALSE	TRUE	FALSE	FALSE	TRUE
8	RUNX1T1	NP_001185562.1	-4.3035	4	0	0	2	2	-3.82	-1.20963	1.20509	0.00891822	FALSE	FALSE	FALSE	FALSE	FALSE	FALSE	FALSE	FALSE	FALSE	FALSE
9	PCSK5	NP_001177411.1	-4.303	4	0	0	2	2	-3.994	-2.99063	3.62653	0.162929	FALSE	FALSE	FALSE	FALSE	FALSE	FALSE	FALSE	FALSE	FALSE	FALSE
3	ABCC5	NP_005679.2	-4.3	3	0	0	2	1	-2.7445	-1.80233	1.6279	0.0946448	FALSE	FALSE	FALSE	FALSE	FALSE	FALSE	FALSE	FALSE	FALSE	FALSE
4	GAB1	NP_997006.1	-4.2995	5	0	0	4	1	-6.18025	-0.97095	0.967454	5.43736e-05	FALSE	FALSE	FALSE	FALSE	FALSE	FALSE	FALSE	FALSE	FALSE	FALSE
4	UTP3	NP_065101.1	-4.2985	1	0	0	1	0	-1.67875	-0.713205	0.798934	0.0719475	FALSE	FALSE	FALSE	FALSE	FALSE	FALSE	FALSE	FALSE	FALSE	FALSE
7	MET	NP_001120972.1	-4.2985	3	0	0	3	0	-4.02275	-2.01842	2.25619	0.0431094	FALSE	FALSE	FALSE	FALSE	FALSE	FALSE	FALSE	FALSE	FALSE	FALSE
1	SLC6A9	NP_964012.2	-4.2975	2	0	0	1	1	-2.027	-1.08018	1.2186	0.0939865	FALSE	FALSE	FALSE	FALSE	FALSE	FALSE	TRUE	FALSE	FALSE	TRUE
12	SPRYD3	NP_116229.1	-4.297	1	0	0	1	0	-2.88975	-1.01364	1.01345	0.0210079	FALSE	FALSE	FALSE	FALSE	FALSE	FALSE	FALSE	FALSE	FALSE	FALSE
1	PTPRF	NP_002831.2	-4.2965	9	0	0	2	7	-6.92675	-3.74589	5.01329	0.0348067	FALSE	FALSE	FALSE	FALSE	FALSE	FALSE	TRUE	FALSE	FALSE	TRUE
7	LMTK2	NP_055731.2	-4.2965	6	0	0	3	3	-4.6405	-2.13506	3.04143	0.0314266	FALSE	FALSE	FALSE	FALSE	FALSE	FALSE	FALSE	FALSE	FALSE	FALSE
16	SH2B1	NP_001139267.1	-4.296	3	0	0	1	2	-2.66175	-1.03269	1.37532	0.0371552	FALSE	FALSE	FALSE	FALSE	FALSE	FALSE	FALSE	FALSE	FALSE	TRUE
3	DYNC1LI1	NP_057225.2	-4.296	3	0	0	2	1	-3.37225	-0.595126	0.725408	0.00201024	FALSE	FALSE	FALSE	FALSE	FALSE	FALSE	FALSE	FALSE	FALSE	FALSE
22	TFIP11	NP_001008697.1	-4.296	3	0	0	3	0	-3.57525	-1.34045	1.59305	0.0208716	FALSE	FALSE	FALSE	FALSE	FALSE	FALSE	FALSE	FALSE	FALSE	FALSE
8	KAT6A	NP_006757.2	-4.294	15	0	0	14	1	-15.4703	-3.3331	3.68035	1.36349e-07	TRUE	FALSE	TRUE	FALSE	FALSE	FALSE	TRUE	TRUE	FALSE	TRUE
5	NNT	NP_036475.3	-4.2935	1	0	0	1	0	-1.67375	-1.52989	1.67705	0.259116	FALSE	FALSE	FALSE	FALSE	FALSE	FALSE	FALSE	FALSE	FALSE	FALSE
X	PDZD4	NP_001290441.1	-4.2935	4	0	0	3	1	-4.566	-1.39543	1.33371	0.00464539	FALSE	FALSE	FALSE	FALSE	FALSE	FALSE	FALSE	FALSE	FALSE	FALSE
4	ABLIM2	NP_001123555.1	-4.293	4	0	0	3	1	-4.0615	-0.659651	1.20528	0.000695778	FALSE	FALSE	FALSE	FALSE	FALSE	FALSE	FALSE	FALSE	FALSE	FALSE
1	SYCP1	NP_001269470.1	-4.292	1	0	0	1	0	-1.67225	-1.08446	0.967281	0.124575	FALSE	FALSE	FALSE	FALSE	FALSE	FALSE	FALSE	FALSE	FALSE	FALSE
2	ROCK2	NP_004841.2	-4.292	3	0	0	3	0	-3.0095	-1.85994	1.36602	0.0548392	FALSE	FALSE	FALSE	FALSE	FALSE	FALSE	FALSE	FALSE	FALSE	FALSE
10	PRKG1	NP_006249.1	-4.2915	2	0	0	2	0	-3.297	-0.721982	0.591823	0.00366438	FALSE	FALSE	FALSE	FALSE	FALSE	FALSE	FALSE	FALSE	FALSE	FALSE
10	DDX50	NP_076950.1	-4.291	1	0	0	1	0	-1.67125	-0.827499	0.71094	0.0753049	FALSE	FALSE	FALSE	FALSE	FALSE	FALSE	FALSE	FALSE	FALSE	FALSE
5	HOMER1	NP_004263.1	-4.291	2	0	0	2	0	-2.631	-0.757323	0.561144	0.0118203	FALSE	FALSE	FALSE	FALSE	FALSE	FALSE	FALSE	FALSE	FALSE	FALSE
20	RBM12	NP_001185767.1	-4.291	3	0	0	2	1	0	-0.0180936	0.0254436	1	FALSE	FALSE	FALSE	FALSE	FALSE	FALSE	FALSE	FALSE	FALSE	FALSE
15	RASGRP1	NP_005730.2	-4.29	3	0	0	2	1	-3.36575	-1.10406	0.997798	0.0120046	FALSE	FALSE	FALSE	FALSE	FALSE	FALSE	FALSE	FALSE	FALSE	FALSE
12	PFKM	NP_000280.1	-4.29	4	0	0	3	1	-5.0485	-1.47901	1.44897	0.00303406	FALSE	FALSE	FALSE	FALSE	FALSE	FALSE	FALSE	FALSE	FALSE	FALSE
X	SLC38A5	NP_277053.2	-4.289	2	0	0	2	0	-2.5005	-0.773822	0.51501	0.0133415	FALSE	FALSE	FALSE	FALSE	FALSE	FALSE	FALSE	FALSE	FALSE	FALSE
15	INO80	NP_060023.1	-4.289	4	0	0	3	1	-3.8235	-2.3649	1.97277	0.0544791	FALSE	FALSE	FALSE	FALSE	FALSE	FALSE	FALSE	FALSE	FALSE	FALSE
11	EED	NP_003788.2	-4.288	2	0	0	1	1	-2.2665	-0.988368	0.568493	0.0243882	FALSE	FALSE	FALSE	FALSE	FALSE	FALSE	TRUE	FALSE	FALSE	TRUE
2	ALK	NP_004295.2	-4.288	5	0	0	3	2	-4.58475	-2.02183	2.61248	0.0261881	FALSE	FALSE	FALSE	FALSE	FALSE	FALSE	FALSE	FALSE	FALSE	FALSE
15	CSNK1G1	NP_071331.2	-4.288	2	0	0	2	0	-2.6145	-0.567336	0.540181	0.00709121	FALSE	FALSE	FALSE	FALSE	FALSE	FALSE	TRUE	FALSE	FALSE	TRUE
2	PHOSPHO2-KLHL23	NP_001186219.1	-4.287	0	0	0	0	0	-1.79125	-0.734506	0.871175	0.0617537	FALSE	FALSE	FALSE	FALSE	FALSE	FALSE	FALSE	FALSE	FALSE	FALSE
X	MAOB	NP_000889.3	-4.287	3	0	0	1	2	-2.66975	-0.623082	0.506918	0.00699214	FALSE	FALSE	FALSE	FALSE	FALSE	FALSE	FALSE	FALSE	FALSE	FALSE
1	IFNLR1	NP_734464.1	-4.2865	1	0	0	1	0	-1.66675	-0.641532	1.01144	0.0677983	FALSE	FALSE	FALSE	FALSE	FALSE	FALSE	FALSE	FALSE	FALSE	FALSE
5	CYFIP2	NP_001278650.1	-4.2865	3	0	0	3	0	-4.57375	-3.59125	2.62799	0.0687722	FALSE	FALSE	FALSE	FALSE	FALSE	FALSE	TRUE	FALSE	FALSE	TRUE
11	EIF4G2	NP_001409.3	-4.286	5	0	0	1	4	-3.9215	-1.45561	1.5034	0.0137015	FALSE	FALSE	FALSE	FALSE	FALSE	FALSE	FALSE	FALSE	FALSE	FALSE
14	SEL1L	NP_005056.3	-4.2855	2	0	0	2	0	-3.081	-1.02317	0.998583	0.0161783	FALSE	FALSE	FALSE	FALSE	FALSE	FALSE	FALSE	FALSE	FALSE	FALSE
10	TET1	NP_085128.2	-4.285	3	0	0	2	1	-3.12875	-2.16833	2.53472	0.139825	FALSE	FALSE	FALSE	FALSE	FALSE	FALSE	FALSE	FALSE	FALSE	FALSE
8	RNF19A	NP_001267468.1	-4.285	3	0	0	2	1	-3.08375	-1.19181	1.2136	0.0252489	FALSE	FALSE	FALSE	FALSE	FALSE	FALSE	FALSE	FALSE	FALSE	FALSE
9	TESK1	NP_006276.2	-4.285	3	0	0	2	1	-2.96275	-0.838676	1.05548	0.0128348	FALSE	FALSE	FALSE	FALSE	FALSE	FALSE	FALSE	FALSE	FALSE	FALSE
3	ARMC8	NP_056211.2	-4.2845	1	0	0	1	0	-1.66475	-1.03811	1.05857	0.119668	FALSE	FALSE	FALSE	FALSE	FALSE	FALSE	FALSE	FALSE	FALSE	FALSE
8	UNC5D	NP_543148.2	-4.2845	4	0	0	4	0	-5.165	-1.77286	1.70096	0.00513042	FALSE	FALSE	FALSE	FALSE	FALSE	FALSE	FALSE	FALSE	FALSE	FALSE
6	TFAP2B	NP_003212.2	-4.284	5	0	0	3	2	-5.44275	-0.950487	1.08228	0.000230575	FALSE	FALSE	FALSE	FALSE	FALSE	FALSE	TRUE	FALSE	FALSE	TRUE
X	SH3KBP1	NP_114098.1	-4.284	1	0	0	1	0	-1.66425	-0.913337	0.693526	0.0775187	FALSE	FALSE	FALSE	FALSE	FALSE	FALSE	FALSE	FALSE	FALSE	FALSE
6	SEC63	NP_009145.1	-4.283	1	0	0	1	0	-1.66325	-1.32375	1.21482	0.178859	FALSE	FALSE	FALSE	FALSE	FALSE	FALSE	FALSE	FALSE	FALSE	FALSE
X	TCEAL1	NP_001006641.1	-4.283	2	0	0	2	0	-2.5865	-0.328634	0.200987	0.00203841	FALSE	FALSE	FALSE	FALSE	FALSE	FALSE	FALSE	FALSE	FALSE	FALSE
1	GJA4	NP_002051.2	-4.2825	3	0	0	1	2	-2.89725	-0.517024	0.663647	0.00372893	FALSE	FALSE	FALSE	FALSE	FALSE	FALSE	FALSE	FALSE	FALSE	FALSE
22	PANX2	NP_443071.2	-4.2805	1	0	0	1	0	-1.66075	-1.60162	2.31647	0.343753	FALSE	FALSE	FALSE	FALSE	FALSE	FALSE	FALSE	FALSE	FALSE	FALSE
5	RAB24	NP_001026847.1	-4.2805	1	0	0	1	0	-1.66075	-0.529465	0.450906	0.0347764	FALSE	FALSE	FALSE	FALSE	FALSE	FALSE	FALSE	FALSE	FALSE	FALSE
19	UBE2M	NP_003960.1	-4.2805	1	0	0	1	0	-1.66075	-0.610011	0.327097	0.0277823	FALSE	FALSE	FALSE	FALSE	FALSE	FALSE	FALSE	FALSE	FALSE	FALSE
8	EYA1	NP_742055.1	-4.28	1	0	0	1	0	-1.66025	-0.784012	1.03137	0.089928	FALSE	FALSE	FALSE	FALSE	FALSE	FALSE	TRUE	FALSE	FALSE	TRUE
22	ZNRF3	NP_001193927.1	-4.2795	4	0	0	3	1	-4.8795	-1.28417	1.96022	0.00270112	FALSE	FALSE	FALSE	FALSE	FALSE	FALSE	FALSE	FALSE	FALSE	FALSE
6	SIM1	NP_005059.2	-4.279	2	0	0	1	1	-2.2885	-0.889131	1.26471	0.0447129	FALSE	FALSE	FALSE	FALSE	FALSE	FALSE	TRUE	FALSE	FALSE	TRUE
14	FUT8	NP_835368.1	-4.2785	1	0	0	1	0	-1.65875	-0.894341	0.896067	0.091521	FALSE	FALSE	FALSE	FALSE	FALSE	FALSE	TRUE	FALSE	FALSE	TRUE
1	APH1A	NP_001071096.1	-4.278	2	0	0	1	1	-1.66825	-0.581858	0.493094	0.0368551	FALSE	FALSE	FALSE	FALSE	FALSE	FALSE	FALSE	FALSE	FALSE	FALSE
20	CBLN4	NP_542184.1	-4.278	1	0	0	1	0	-1.65825	-0.442205	0.513844	0.0295259	FALSE	FALSE	FALSE	FALSE	FALSE	FALSE	FALSE	FALSE	FALSE	FALSE
15	NTRK3	NP_002521.2	-4.2775	2	0	0	2	0	-3.00275	-1.00061	1.5407	0.0250849	FALSE	FALSE	FALSE	FALSE	FALSE	FALSE	FALSE	FALSE	FALSE	FALSE
15	ALDH1A3	NP_000684.2	-4.277	3	0	0	3	0	-3.54475	-0.956269	0.977204	0.00650286	FALSE	FALSE	FALSE	FALSE	FALSE	FALSE	TRUE	FALSE	FALSE	TRUE
4	TLL1	NP_036596.3	-4.277	1	0	0	1	0	-1.65725	-1.32801	1.51973	0.216701	FALSE	FALSE	FALSE	FALSE	FALSE	FALSE	TRUE	FALSE	FALSE	TRUE
19	SIPA1L3	NP_055888.1	-4.2765	3	0	0	2	1	-2.69175	-2.75938	4.40226	0.427335	FALSE	FALSE	FALSE	FALSE	FALSE	FALSE	FALSE	FALSE	FALSE	FALSE
21	KCNJ6	NP_002231.1	-4.276	1	0	0	1	0	-1.65625	-1.0878	0.662431	0.0822822	FALSE	FALSE	FALSE	FALSE	FALSE	FALSE	TRUE	FALSE	FALSE	TRUE
4	ZNF827	NP_001293144.1	-4.2745	3	0	0	3	0	-3.93575	-1.96308	2.03706	0.0395308	FALSE	FALSE	FALSE	FALSE	FALSE	FALSE	FALSE	FALSE	FALSE	FALSE
8	HAS2	NP_005319.1	-4.2745	2	0	0	2	0	-2.686	-1.46413	0.872723	0.0335421	FALSE	FALSE	FALSE	FALSE	FALSE	FALSE	FALSE	FALSE	FALSE	FALSE
5	PDGFRB	NP_002600.1	-4.274	3	0	0	2	1	-3.82825	-1.76606	1.93229	0.0330551	FALSE	FALSE	FALSE	FALSE	FALSE	FALSE	TRUE	FALSE	FALSE	TRUE
X	SYN1	NP_598006.1	-4.274	1	0	0	1	0	-1.65425	-1.06026	0.768641	0.0977403	FALSE	FALSE	FALSE	FALSE	FALSE	FALSE	TRUE	FALSE	FALSE	TRUE
1	SNX27	NP_112180.4	-4.273	4	0	0	4	0	-4.582	-1.1096	1.06575	0.00187336	FALSE	FALSE	FALSE	FALSE	FALSE	FALSE	FALSE	FALSE	FALSE	FALSE
18	DLGAP1	NP_004737.2	-4.273	2	0	0	2	0	-3.015	-2.00262	2.52762	0.137779	FALSE	FALSE	FALSE	FALSE	FALSE	FALSE	FALSE	FALSE	FALSE	FALSE
11	FCHSD2	NP_055639.2	-4.2725	2	0	0	2	0	-2.744	-1.16578	1.24109	0.04106	FALSE	FALSE	FALSE	FALSE	FALSE	FALSE	FALSE	FALSE	FALSE	FALSE
1	JAK1	NP_001307852.1	-4.271	1	0	0	1	0	-1.65125	-2.54069	2.08542	0.402784	FALSE	FALSE	FALSE	FALSE	FALSE	FALSE	FALSE	FALSE	FALSE	FALSE
20	SNRPB2	NP_937863.1	-4.2705	1	0	0	1	0	-1.68125	-0.32562	0.337387	0.0151837	FALSE	FALSE	FALSE	FALSE	FALSE	FALSE	FALSE	FALSE	FALSE	FALSE
1	TPM3	NP_689476.2	-4.27	1	0	0	1	0	-1.65025	-0.696611	0.468968	0.0449166	FALSE	FALSE	FALSE	FALSE	FALSE	FALSE	TRUE	FALSE	FALSE	TRUE
11	PCF11	NP_056969.2	-4.2695	4	0	0	2	2	-3.5835	-2.20328	2.47871	0.0928796	FALSE	FALSE	FALSE	FALSE	FALSE	FALSE	FALSE	FALSE	FALSE	FALSE
6	TTK	NP_001160163.1	-4.2695	4	0	0	2	2	-3.787	-0.769167	0.813789	0.00210718	FALSE	FALSE	FALSE	FALSE	FALSE	FALSE	FALSE	FALSE	FALSE	FALSE
X	CHIC1	NP_001034929.2	-4.269	1	0	0	1	0	-1.64925	-0.235668	0.172965	0.0084608	FALSE	FALSE	FALSE	FALSE	FALSE	FALSE	FALSE	FALSE	FALSE	FALSE
20	ADRM1	NP_008933.2	-4.269	3	0	0	1	2	-1.66925	-0.727385	0.984947	0.0748257	FALSE	FALSE	FALSE	FALSE	FALSE	FALSE	FALSE	FALSE	FALSE	FALSE
5	DHX29	NP_061903.2	-4.2685	3	0	0	3	0	-3.50575	-1.53683	1.39257	0.0268538	FALSE	FALSE	FALSE	FALSE	FALSE	FALSE	FALSE	FALSE	FALSE	FALSE
19	ARHGAP35	NP_004482.4	-4.268	10	0	0	8	2	-12.7825	-3.23857	2.69104	3.38489e-06	FALSE	FALSE	FALSE	FALSE	FALSE	FALSE	TRUE	TRUE	FALSE	TRUE
7	TAF6	NP_005632.1	-4.2675	3	0	0	3	0	-0.94625	-0.0653426	0.0779648	0.00982389	FALSE	FALSE	FALSE	FALSE	FALSE	FALSE	FALSE	FALSE	FALSE	FALSE
1	KCNN3	NP_002240.3	-4.2675	3	0	0	3	0	-4.02975	-1.57392	1.24375	0.0113267	FALSE	FALSE	FALSE	FALSE	FALSE	FALSE	TRUE	FALSE	FALSE	TRUE
10	SLIT1	NP_003052.2	-4.267	4	0	0	3	1	-5.359	-2.90818	3.41711	0.0415015	FALSE	FALSE	FALSE	FALSE	FALSE	FALSE	FALSE	FALSE	FALSE	FALSE
12	MVK	NP_000422.1	-4.267	1	0	0	1	0	-1.64725	-0.650785	0.786626	0.0633238	FALSE	FALSE	FALSE	FALSE	FALSE	FALSE	FALSE	FALSE	FALSE	TRUE
7	CADPS2	NP_060424.9	-4.266	3	0	0	1	2	-2.84125	-2.04909	2.30643	0.154066	FALSE	FALSE	FALSE	FALSE	FALSE	FALSE	FALSE	FALSE	FALSE	FALSE
14	DLST	NP_001924.2	-4.265	1	0	0	1	0	-1.64525	-0.509164	0.732763	0.0426822	FALSE	FALSE	FALSE	FALSE	FALSE	FALSE	FALSE	FALSE	FALSE	FALSE
14	DICER1	NP_803187.1	-4.265	5	0	0	5	0	-7.14125	-2.95889	2.63414	0.00394965	FALSE	FALSE	FALSE	FALSE	FALSE	FALSE	FALSE	FALSE	FALSE	FALSE
2	CFLAR	NP_003870.4	-4.265	1	0	0	1	0	-1.64525	-0.869313	0.72344	0.0787511	FALSE	FALSE	FALSE	FALSE	FALSE	FALSE	FALSE	FALSE	FALSE	FALSE
1	PPP2R5A	NP_006234.1	-4.2645	2	0	0	2	0	-2.815	-0.888706	0.70794	0.0134965	FALSE	FALSE	FALSE	FALSE	FALSE	FALSE	FALSE	FALSE	FALSE	FALSE
3	GRM7	NP_000835.1	-4.264	3	0	0	2	1	-3.09925	-1.45607	1.75957	0.0513339	FALSE	FALSE	FALSE	FALSE	FALSE	FALSE	FALSE	FALSE	FALSE	FALSE
9	RNF20	NP_062538.5	-4.2635	4	0	0	3	1	-4.66	-1.90733	1.82595	0.0133344	FALSE	FALSE	FALSE	FALSE	FALSE	FALSE	FALSE	FALSE	FALSE	FALSE
10	GLUD1	NP_005262.1	-4.263	3	0	0	2	1	-3.21175	-0.900028	0.816772	0.00846925	FALSE	FALSE	FALSE	FALSE	FALSE	FALSE	TRUE	FALSE	FALSE	TRUE
19	GRIK5	NP_002079.3	-4.263	4	0	0	4	0	-5.5235	-1.94459	2.8803	0.00784292	FALSE	FALSE	FALSE	FALSE	FALSE	FALSE	FALSE	FALSE	FALSE	FALSE
17	MYH10	NP_005955.3	-4.2625	5	0	0	3	2	0	-0.0881508	0.0778635	1	FALSE	FALSE	FALSE	FALSE	FALSE	FALSE	TRUE	FALSE	FALSE	TRUE
19	TICAM1	NP_891549.1	-4.262	1	0	0	1	0	-1.64225	-0.807986	1.23593	0.10556	FALSE	FALSE	FALSE	FALSE	FALSE	TRUE	FALSE	FALSE	FALSE	FALSE
2	ATG4B	NP_037457.3	-4.2615	3	0	0	3	0	-4.13675	-0.581621	0.727617	0.000453369	FALSE	FALSE	FALSE	FALSE	FALSE	FALSE	FALSE	FALSE	FALSE	FALSE
14	BAZ1A	NP_038476.2	-4.261	4	0	0	3	1	-4.683	-2.94763	2.59952	0.05237	FALSE	FALSE	FALSE	FALSE	FALSE	FALSE	FALSE	FALSE	FALSE	FALSE
17	ABCA5	NP_061142.2	-4.26	3	0	0	2	1	-2.80025	-1.76335	2.18473	0.126018	FALSE	FALSE	FALSE	FALSE	FALSE	FALSE	FALSE	FALSE	FALSE	FALSE
14	NPAS3	NP_775182.1	-4.26	3	0	0	3	0	-3.98325	-1.51328	2.10643	0.0205208	FALSE	FALSE	FALSE	FALSE	FALSE	FALSE	FALSE	FALSE	FALSE	FALSE
2	CROCC2	NP_001338234.1	-4.2595	1	0	0	1	0					FALSE	FALSE	FALSE	FALSE	FALSE	FALSE	FALSE	FALSE	FALSE	FALSE
16	KLHL36	NP_079007.2	-4.259	3	0	0	1	2	-2.52025	-0.908962	1.71917	0.0397447	FALSE	FALSE	FALSE	FALSE	FALSE	FALSE	FALSE	FALSE	FALSE	FALSE
9	AGTPBP1	NP_001273644.1	-4.2585	3	0	0	2	1	-3.25075	-1.85515	1.94365	0.0748666	FALSE	FALSE	FALSE	FALSE	FALSE	FALSE	TRUE	FALSE	FALSE	TRUE
8	SLA	NP_006739.2	-4.258	1	0	0	1	0	-1.58225	-0.342402	0.380376	0.0216152	FALSE	FALSE	FALSE	FALSE	FALSE	FALSE	FALSE	FALSE	FALSE	FALSE
1	LRRN2	NP_006329.2	-4.257	3	0	0	1	2	-2.40175	-1.20569	1.54569	0.0799404	FALSE	FALSE	FALSE	FALSE	FALSE	FALSE	FALSE	FALSE	FALSE	FALSE
10	BMI1	NP_005171.4	-4.2565	2	0	0	2	0	-2.8625	-0.541744	0.334319	0.00293635	FALSE	FALSE	FALSE	FALSE	FALSE	FALSE	FALSE	FALSE	FALSE	FALSE
2	ZAP70	NP_001070.2	-4.256	3	0	0	1	2	-2.46125	-0.753783	0.885361	0.0218419	FALSE	FALSE	FALSE	FALSE	FALSE	FALSE	FALSE	FALSE	FALSE	FALSE
14	NDRG2	NP_001307258.1	-4.256	1	0	0	1	0	-1.91525	-0.397675	0.60494	0.0150325	FALSE	FALSE	FALSE	FALSE	FALSE	FALSE	FALSE	FALSE	FALSE	FALSE
17	NPLOC4	NP_060391.2	-4.256	3	0	0	2	1	-3.06375	-1.23035	1.19797	0.0273845	FALSE	FALSE	FALSE	FALSE	FALSE	FALSE	FALSE	FALSE	FALSE	FALSE
13	FOXO1	NP_002006.2	-4.255	1	0	0	1	0	-1.63525	-0.906387	1.13282	0.119599	FALSE	FALSE	FALSE	FALSE	FALSE	FALSE	FALSE	FALSE	FALSE	FALSE
6	SENP6	NP_056386.2	-4.2535	2	0	0	2	0	-2.3825	-1.33988	1.68199	0.105248	FALSE	FALSE	FALSE	FALSE	FALSE	FALSE	FALSE	FALSE	FALSE	FALSE
3	LEKR1	NP_001004316.2	-4.2525	3	0	0	3	0	-3.03875	-0.87947	1.00813	0.012603	FALSE	FALSE	FALSE	FALSE	FALSE	FALSE	FALSE	FALSE	FALSE	FALSE
2	NABP1	NP_001026886.1	-4.251	1	0	0	1	0	-1.63125	-0.256598	0.297147	0.0108718	FALSE	FALSE	FALSE	FALSE	FALSE	FALSE	FALSE	FALSE	FALSE	FALSE
X	ERCC6L	NP_060139.2	-4.251	2	0	0	2	0	-2.809	-1.17628	0.714429	0.0180698	FALSE	FALSE	FALSE	FALSE	FALSE	FALSE	FALSE	FALSE	FALSE	FALSE
11	MRPL23	NP_066957.3	-4.251	2	0	0	2	0	-2.671	-0.5478	0.432005	0.00574198	FALSE	FALSE	FALSE	TRUE	FALSE	FALSE	FALSE	FALSE	FALSE	FALSE
2	SCN9A	NP_001352465.1	-4.2505	3	0	0	1	2	-3.36075	-2.2891	3.26474	0.148632	FALSE	FALSE	FALSE	FALSE	FALSE	FALSE	FALSE	FALSE	FALSE	FALSE
10	PSD	NP_001257894.1	-4.25	1	0	0	1	0	-1.63025	-1.63214	1.85573	0.312556	FALSE	FALSE	FALSE	FALSE	FALSE	FALSE	FALSE	FALSE	FALSE	FALSE
X	MCF2	NP_001165347.1	-4.2495	1	0	0	1	0	-1.58025	-1.00083	0.829867	0.117537	FALSE	FALSE	FALSE	FALSE	FALSE	FALSE	FALSE	FALSE	FALSE	FALSE
15	PPIP5K1	NP_001124330.1	-4.249	1	0	0	1	0	-1.62925	-5.44266	2.31816	0.495215	FALSE	FALSE	FALSE	TRUE	FALSE	FALSE	FALSE	FALSE	FALSE	FALSE
18	ZBTB14	NP_001137295.1	-4.249	1	0	0	1	0	-1.62925	-1.04856	0.818536	0.106932	FALSE	FALSE	FALSE	FALSE	FALSE	FALSE	FALSE	FALSE	FALSE	FALSE
11	KAT5	NP_874369.1	-4.2485	3	0	0	3	0	-4.53275	-0.941641	0.799374	0.00097772	FALSE	FALSE	FALSE	FALSE	FALSE	FALSE	TRUE	FALSE	FALSE	TRUE
5	CTNND2	NP_001323.1	-4.2475	5	0	0	3	2	-4.88625	-2.18236	2.78669	0.023821	FALSE	FALSE	FALSE	FALSE	FALSE	FALSE	TRUE	FALSE	FALSE	TRUE
4	AFP	NP_001125.1	-4.247	1	0	0	1	0	-1.62725	-0.811021	0.890899	0.0869855	FALSE	FALSE	FALSE	FALSE	FALSE	FALSE	FALSE	FALSE	FALSE	FALSE
1	ALG6	NP_037471.2	-4.2455	3	0	0	2	1	-3.57425	-0.686103	0.73496	0.00213978	FALSE	FALSE	FALSE	FALSE	FALSE	FALSE	TRUE	FALSE	FALSE	TRUE
19	TUBB4A	NP_006078.2	-4.2455	3	0	0	3	0	-3.75625	-1.55864	1.31636	0.0170627	FALSE	FALSE	FALSE	FALSE	FALSE	FALSE	TRUE	FALSE	FALSE	TRUE
10	POLR3A	NP_008986.2	-4.244	3	0	0	2	1	-2.81625	-2.32136	2.49471	0.199235	FALSE	FALSE	FALSE	FALSE	FALSE	FALSE	TRUE	FALSE	FALSE	TRUE
15	TCF12	NP_996919.1	-4.2425	4	0	0	3	1	-4.6435	-0.770804	0.96086	0.000450842	FALSE	FALSE	FALSE	FALSE	FALSE	FALSE	TRUE	FALSE	FALSE	TRUE
9	DOLPP1	NP_001129389.1	-4.242	1	0	0	1	0	-1.62225	-0.323299	0.396075	0.0164088	FALSE	FALSE	FALSE	FALSE	FALSE	FALSE	FALSE	FALSE	FALSE	FALSE
X	AMOT	NP_001106962.1	-4.242	4	0	0	4	0	-5.6785	-1.20879	0.989411	0.000359651	FALSE	FALSE	FALSE	FALSE	FALSE	FALSE	FALSE	FALSE	FALSE	FALSE
6	UST	NP_005706.1	-4.2415	1	0	0	1	0	-1.62175	-0.571547	0.571845	0.04648	FALSE	FALSE	FALSE	FALSE	FALSE	FALSE	FALSE	FALSE	FALSE	FALSE
3	TMEM45A	NP_060474.1	-4.2415	2	0	0	2	0	-3.0165	-0.309631	0.406611	0.000740334	FALSE	FALSE	FALSE	FALSE	FALSE	FALSE	FALSE	FALSE	FALSE	FALSE
4	MGARP	NP_116012.2	-4.2415	1	0	0	1	0	-1.79725	-0.336291	0.468755	0.0119801	FALSE	FALSE	FALSE	FALSE	FALSE	FALSE	FALSE	FALSE	FALSE	FALSE
1	RC3H1	NP_001287779.1	-4.2405	3	0	0	2	1	-2.97975	-1.94853	1.82598	0.0944362	FALSE	FALSE	FALSE	FALSE	FALSE	FALSE	FALSE	FALSE	FALSE	FALSE
13	KATNAL1	NP_001014402.1	-4.2405	1	0	0	1	0	-1.62075	-0.586759	0.47876	0.0421644	FALSE	FALSE	FALSE	FALSE	FALSE	FALSE	FALSE	FALSE	FALSE	FALSE
20	ZNF512B	NP_065764.1	-4.24	2	0	0	1	1	-1.814	-0.930693	1.41271	0.110233	FALSE	FALSE	FALSE	FALSE	FALSE	FALSE	FALSE	FALSE	FALSE	FALSE
16	TUBB3	NP_006077.2	-4.24	1	0	0	1	0	-1.62025	-1.72	1.28477	0.215751	FALSE	FALSE	FALSE	FALSE	FALSE	FALSE	TRUE	FALSE	FALSE	TRUE
12	CAND1	NP_060918.2	-4.238	1	0	0	1	0	-1.61825	-2.42854	1.87427	0.378517	FALSE	FALSE	FALSE	FALSE	FALSE	FALSE	FALSE	FALSE	FALSE	FALSE
17	PMP22	NP_000295.1	-4.238	2	0	0	2	0	-3.1475	-0.290971	0.356576	0.000368277	FALSE	FALSE	FALSE	FALSE	FALSE	FALSE	FALSE	FALSE	FALSE	FALSE
4	HAND2	NP_068808.1	-4.2375	1	0	0	1	0	-1.61775	-0.482183	0.586421	0.0394823	FALSE	FALSE	FALSE	FALSE	FALSE	FALSE	FALSE	FALSE	FALSE	FALSE
16	CACNG3	NP_006530.1	-4.2365	2	0	0	2	0	-2.9665	-0.801191	0.650892	0.00824221	FALSE	FALSE	FALSE	FALSE	FALSE	FALSE	FALSE	FALSE	FALSE	FALSE
17	WDR45B	NP_062559.2	-4.2365	2	0	0	1	1	-1.851	-0.5479	0.64006	0.031496	FALSE	FALSE	FALSE	FALSE	FALSE	FALSE	TRUE	FALSE	FALSE	TRUE
5	EDIL3	NP_005702.3	-4.236	1	0	0	1	0	-1.61625	-0.538131	0.539068	0.0430072	FALSE	FALSE	FALSE	FALSE	FALSE	FALSE	FALSE	FALSE	FALSE	FALSE
16	CARMIL2	NP_001013860.1	-4.2355	4	0	0	2	2	-3.506	-1.9942	2.63016	0.0869897	FALSE	FALSE	FALSE	FALSE	FALSE	FALSE	FALSE	FALSE	FALSE	FALSE
1	NDUFS2	NP_004541.1	-4.235	1	0	0	1	0	-1.61525	-0.722208	0.737252	0.0749501	FALSE	FALSE	FALSE	FALSE	FALSE	FALSE	FALSE	FALSE	FALSE	FALSE
2	KCNJ3	NP_002230.1	-4.2345	2	0	0	2	0	-3.0105	-1.61953	0.835823	0.0211789	FALSE	FALSE	FALSE	FALSE	FALSE	FALSE	FALSE	FALSE	FALSE	FALSE
3	RBMS3	NP_001003793.1	-4.2345	2	0	0	1	1	-2.2055	-0.528725	0.626384	0.0143112	FALSE	FALSE	FALSE	FALSE	FALSE	FALSE	FALSE	FALSE	FALSE	FALSE
10	PTPRE	NP_006495.1	-4.2335	3	0	0	3	0	-3.83075	-1.23334	1.47435	0.0109419	FALSE	FALSE	FALSE	FALSE	FALSE	FALSE	FALSE	FALSE	FALSE	FALSE
7	ZNF282	NP_003566.1	-4.2325	1	0	0	1	0	-1.61275	-1.03457	1.46726	0.164926	FALSE	FALSE	FALSE	FALSE	FALSE	FALSE	FALSE	FALSE	FALSE	FALSE
1	TP73	NP_005418.1	-4.2315	5	0	0	3	2	-5.03825	-0.954375	1.31041	0.000589336	FALSE	FALSE	FALSE	FALSE	FALSE	FALSE	TRUE	FALSE	FALSE	TRUE
10	PYROXD2	NP_116098.2	-4.2305	3	0	0	1	2	-2.07075	-0.587134	1.12737	0.0305033	FALSE	FALSE	FALSE	FALSE	FALSE	FALSE	FALSE	FALSE	FALSE	FALSE
15	FRMD5	NP_116281.2	-4.2305	4	0	0	4	0	-5.56	-0.858385	0.899491	0.000119639	FALSE	FALSE	FALSE	FALSE	FALSE	FALSE	FALSE	FALSE	FALSE	FALSE
4	MAB21L2	NP_006430.1	-4.2305	1	0	0	1	0	-1.61075	-1.03334	1.05438	0.143533	FALSE	FALSE	FALSE	FALSE	FALSE	FALSE	TRUE	FALSE	FALSE	TRUE
2	DPYSL5	NP_001240652.1	-4.2295	7	0	0	3	4	-5.37325	-1.0287	1.06454	0.00042235	FALSE	FALSE	FALSE	FALSE	FALSE	FALSE	TRUE	FALSE	FALSE	TRUE
X	BEND2	NP_699177.2	-4.229	1	0	0	1	0	-1.60925	-0.564074	0.498329	0.0434426	FALSE	FALSE	FALSE	FALSE	FALSE	FALSE	FALSE	FALSE	FALSE	FALSE
11	OR52J3	NP_001001916.2	-4.229	2	0	0	1	1	-1.6685	-0.187682	0.575403	0.00840919	FALSE	FALSE	FALSE	FALSE	FALSE	FALSE	FALSE	FALSE	FALSE	FALSE
X	IGSF1	NP_001164432.1	-4.229	1	0	0	1	0	-1.95925	-1.47444	1.27073	0.139177	FALSE	FALSE	FALSE	FALSE	FALSE	FALSE	TRUE	FALSE	FALSE	TRUE
20	FOXA2	NP_068556.2	-4.228	2	0	0	1	1	-1.7535	-0.557139	0.947071	0.045755	FALSE	FALSE	FALSE	FALSE	FALSE	FALSE	FALSE	FALSE	FALSE	FALSE
17	BAIAP2	NP_059345.1	-4.228	2	0	0	1	1	-2.207	-0.888244	1.11508	0.0517682	FALSE	FALSE	FALSE	FALSE	FALSE	FALSE	FALSE	FALSE	FALSE	FALSE
3	IMPDH2	NP_000875.2	-4.2275	3	0	0	2	1	-3.02825	-0.877797	0.897509	0.0119229	FALSE	FALSE	FALSE	FALSE	FALSE	FALSE	FALSE	FALSE	FALSE	FALSE
11	FHIP1B	NP_115503.2	-4.2275	8	0	0	4	4	-6.7835	-1.44381	2.10725	0.000183362	FALSE	FALSE	FALSE	FALSE	FALSE	FALSE	FALSE	FALSE	FALSE	FALSE
5	FEM1C	NP_064562.1	-4.2275	2	0	0	2	0	-3.1615	-1.15952	1.00933	0.0172768	FALSE	FALSE	FALSE	FALSE	FALSE	FALSE	FALSE	FALSE	FALSE	FALSE
3	APPL1	NP_036228.1	-4.227	1	0	0	1	0	-1.60725	-1.14687	1.13991	0.160769	FALSE	FALSE	FALSE	FALSE	FALSE	FALSE	FALSE	FALSE	FALSE	FALSE
4	ACOX3	NP_003492.2	-4.227	2	0	0	1	1	-1.61725	-0.846399	1.53417	0.128884	FALSE	FALSE	FALSE	FALSE	FALSE	FALSE	FALSE	FALSE	FALSE	FALSE
7	FOXK1	NP_001032242.1	-4.226	2	0	0	1	1	-2.2725	-1.314	2.37153	0.137564	FALSE	FALSE	FALSE	FALSE	FALSE	FALSE	FALSE	FALSE	FALSE	FALSE
10	ENTPD1	NP_001767.3	-4.2255	1	0	0	1	0	-1.60575	-0.628984	0.630397	0.0572234	FALSE	FALSE	FALSE	FALSE	FALSE	FALSE	TRUE	FALSE	FALSE	TRUE
12	SINHCAF	NP_067061.1	-4.225	1	0	0	1	0	-1.60525	-0.496767	0.345391	0.0296841	FALSE	FALSE	FALSE	FALSE	FALSE	FALSE	FALSE	FALSE	FALSE	FALSE
19	PAF1	NP_061961.2	-4.225	3	0	0	2	1	-3.04775	-1.28349	1.0984	0.026197	FALSE	FALSE	FALSE	FALSE	FALSE	FALSE	FALSE	FALSE	FALSE	FALSE
1	FASLG	NP_000630.1	-4.2245	1	0	0	1	0	-1.60475	-0.32227	0.367057	0.0189045	FALSE	FALSE	FALSE	FALSE	FALSE	FALSE	FALSE	FALSE	FALSE	FALSE
3	SCN10A	NP_006505.4	-4.2235	7	0	0	2	5	-5.80375	-2.11575	3.5841	0.00612019	FALSE	FALSE	FALSE	FALSE	FALSE	FALSE	FALSE	FALSE	FALSE	TRUE
16	OTOA	NP_733764.1	-4.2235	3	0	0	2	1	-3.50075	-1.71064	1.44518	0.0330658	FALSE	FALSE	FALSE	TRUE	FALSE	FALSE	FALSE	FALSE	FALSE	FALSE
5	GDNF	NP_000505.1	-4.223	1	0	0	1	0	-1.60325	-0.247123	0.283774	0.0109306	FALSE	FALSE	FALSE	FALSE	FALSE	FALSE	FALSE	FALSE	FALSE	TRUE
10	TRIM8	NP_112174.2	-4.2225	5	0	0	3	2	-3.99175	-1.45236	1.48791	0.0130671	FALSE	FALSE	FALSE	FALSE	FALSE	FALSE	TRUE	FALSE	FALSE	TRUE
20	ZHX3	NP_055850.1	-4.2225	5	0	0	3	2	-5.68425	-1.06989	1.16812	0.000246561	FALSE	FALSE	FALSE	FALSE	FALSE	FALSE	FALSE	FALSE	FALSE	FALSE
1	SLC9C2	NP_848622.2	-4.2225	5	0	0	5	0	-5.50725	-1.60621	1.64711	0.00227325	FALSE	FALSE	FALSE	FALSE	FALSE	FALSE	FALSE	FALSE	FALSE	FALSE
17	KCNJ12	NP_066292.2	-4.222	1	0	0	1	0	-1.60225	-2.05086	1.29505	0.230621	FALSE	FALSE	FALSE	FALSE	FALSE	FALSE	FALSE	FALSE	FALSE	FALSE
9	PTBP3	NP_001231826.1	-4.222	3	0	0	1	2	-2.76725	-0.686241	0.746966	0.00973511	FALSE	FALSE	FALSE	FALSE	FALSE	FALSE	FALSE	FALSE	FALSE	FALSE
2	LRRTM4	NP_001128217.1	-4.222	3	0	0	3	0	-3.98175	-0.86334	0.868372	0.00212111	FALSE	FALSE	FALSE	FALSE	FALSE	FALSE	FALSE	FALSE	FALSE	FALSE
1	ROR1	NP_005003.2	-4.221	1	0	0	1	0	-1.60125	-1.27786	1.33596	0.208245	FALSE	FALSE	FALSE	FALSE	FALSE	FALSE	FALSE	FALSE	FALSE	FALSE
1	CACHD1	NP_001280203.1	-4.2205	4	0	0	4	0	-4.644	-1.5626	1.67159	0.00724883	FALSE	FALSE	FALSE	FALSE	FALSE	FALSE	FALSE	FALSE	FALSE	FALSE
X	KLHL4	NP_476503.1	-4.2205	1	0	0	1	0	-1.60075	-0.654276	0.514643	0.0528557	FALSE	FALSE	FALSE	FALSE	FALSE	FALSE	FALSE	FALSE	FALSE	FALSE
7	ARF5	NP_001653.1	-4.22	1	0	0	1	0	-1.60025	-0.48311	0.360961	0.0291103	FALSE	FALSE	FALSE	FALSE	FALSE	FALSE	FALSE	FALSE	FALSE	FALSE
1	CNTN2	NP_005067.1	-4.22	5	0	0	1	4	-3.99225	-1.87201	2.32169	0.0387317	FALSE	FALSE	FALSE	FALSE	FALSE	FALSE	FALSE	FALSE	FALSE	FALSE
5	TCERG1	NP_006697.2	-4.219	6	0	0	4	2	-6.213	-1.55407	1.46746	0.000617073	FALSE	FALSE	FALSE	FALSE	FALSE	FALSE	FALSE	FALSE	FALSE	FALSE
16	CDH8	NP_001787.2	-4.2185	1	0	0	1	0	-1.59875	-1.24405	1.34329	0.184147	FALSE	FALSE	FALSE	FALSE	FALSE	FALSE	FALSE	FALSE	FALSE	FALSE
3	CCNL1	NP_064703.1	-4.2165	3	0	0	3	0	-3.86625	-0.858048	0.84249	0.00254044	FALSE	FALSE	FALSE	FALSE	FALSE	FALSE	FALSE	FALSE	FALSE	FALSE
9	TEX10	NP_060216.2	-4.2165	6	0	0	4	2	-5.782	-1.30834	1.43573	0.000542625	FALSE	FALSE	FALSE	FALSE	FALSE	FALSE	FALSE	FALSE	FALSE	FALSE
2	PAX3	NP_852122.1	-4.216	4	0	0	2	2	-3.831	-0.820203	0.885524	0.00261667	FALSE	FALSE	FALSE	FALSE	FALSE	FALSE	TRUE	FALSE	FALSE	TRUE
1	SPRTN	NP_114407.3	-4.216	1	0	0	1	0	-1.59625	-0.779876	0.821917	0.0865165	FALSE	FALSE	FALSE	FALSE	FALSE	FALSE	TRUE	FALSE	FALSE	TRUE
17	THRA	NP_955366.1	-4.216	2	0	0	2	0	-2.884	-1.21175	0.936723	0.0254809	FALSE	FALSE	FALSE	FALSE	FALSE	FALSE	TRUE	FALSE	FALSE	TRUE
13	SLC25A15	NP_055067.1	-4.2155	1	0	0	1	0	-1.59575	-0.506006	0.531448	0.0416571	FALSE	FALSE	FALSE	FALSE	FALSE	FALSE	TRUE	FALSE	FALSE	TRUE
8	ESRP1	NP_060167.2	-4.214	2	0	0	2	0	-2.8895	-1.10413	1.08301	0.0269604	FALSE	FALSE	FALSE	FALSE	FALSE	FALSE	FALSE	FALSE	FALSE	FALSE
7	IGF2BP3	NP_006538.2	-4.2135	1	0	0	1	0	-1.59375	-0.952808	0.884399	0.110971	FALSE	FALSE	FALSE	FALSE	FALSE	FALSE	FALSE	FALSE	FALSE	FALSE
4	CDS1	NP_001254.2	-4.213	1	0	0	1	0	-1.59325	-0.706217	0.602158	0.0636342	FALSE	FALSE	FALSE	FALSE	FALSE	FALSE	FALSE	FALSE	FALSE	FALSE
3	USF3	NP_001009899.3	-4.213	6	0	0	3	3	-5.5715	-2.42965	3.35644	0.0179354	FALSE	FALSE	FALSE	FALSE	FALSE	FALSE	FALSE	FALSE	FALSE	FALSE
1	TRIM11	NP_660215.1	-4.213	3	0	0	3	0	-3.68575	-1.11106	1.33353	0.00977426	FALSE	FALSE	FALSE	FALSE	FALSE	FALSE	FALSE	FALSE	FALSE	FALSE
17	SSH2	NP_203747.2	-4.213	4	0	0	3	1	-4.1325	-1.949	1.75891	0.0248001	FALSE	FALSE	FALSE	FALSE	FALSE	FALSE	FALSE	FALSE	FALSE	FALSE
19	HRC	NP_002143.1	-4.2125	1	0	0	1	0	-1.59275	-0.512719	0.787224	0.0468341	FALSE	FALSE	FALSE	FALSE	FALSE	FALSE	FALSE	FALSE	FALSE	FALSE
X	GDI1	NP_001484.1	-4.2115	2	0	0	2	0	-2.6565	-0.899141	0.570616	0.0130264	FALSE	FALSE	FALSE	FALSE	FALSE	FALSE	TRUE	FALSE	FALSE	TRUE
6	NFKBIE	NP_004547.3	-4.211	1	0	0	1	0	-1.81425	-0.8174	0.826996	0.0628409	FALSE	FALSE	FALSE	FALSE	FALSE	FALSE	FALSE	FALSE	FALSE	FALSE
17	RBFOX3	NP_001076044.1	-4.211	1	0	0	1	0	-1.59125	-0.789425	0.902462	0.0929826	FALSE	FALSE	FALSE	FALSE	FALSE	FALSE	FALSE	FALSE	FALSE	FALSE
6	STK38	NP_001292031.1	-4.2105	3	0	0	3	0	-4.20075	-0.620211	0.492422	0.000403399	FALSE	FALSE	FALSE	FALSE	FALSE	FALSE	FALSE	FALSE	FALSE	FALSE
2	ERICH2	NP_001276876.1	-4.2105	1	0	0	1	0	-1.59075	-0.181366	0.19917	0.00631875	FALSE	FALSE	FALSE	FALSE	FALSE	FALSE	FALSE	FALSE	FALSE	FALSE
4	RASGEF1B	NP_689758.1	-4.2095	2	0	0	2	0	-2.3785	-0.642952	0.808756	0.0175208	FALSE	FALSE	FALSE	FALSE	FALSE	FALSE	FALSE	FALSE	FALSE	FALSE
18	RTTN	NP_775901.3	-4.2095	5	0	0	2	3	-3.76725	-2.61031	3.49623	0.151408	FALSE	FALSE	FALSE	FALSE	FALSE	FALSE	TRUE	FALSE	FALSE	TRUE
8	VPS28	NP_898880.1	-4.2085	2	0	0	2	0	-2.96	-0.45887	0.524395	0.0020222	FALSE	FALSE	FALSE	FALSE	FALSE	FALSE	FALSE	FALSE	FALSE	FALSE
14	KLC1	NP_001123579.1	-4.2075	1	0	0	1	0	-1.58775	-1.29661	1.02803	0.160464	FALSE	FALSE	FALSE	FALSE	FALSE	FALSE	FALSE	FALSE	FALSE	FALSE
19	MYO9B	NP_004136.2	-4.207	8	0	0	3	5	-5.933	-3.9769	4.99645	0.0944391	FALSE	FALSE	FALSE	FALSE	FALSE	FALSE	FALSE	FALSE	FALSE	FALSE
12	GPRC5D	NP_061124.1	-4.207	4	0	0	2	2	-3.99	-0.415313	0.601481	0.00010133	FALSE	FALSE	FALSE	FALSE	FALSE	FALSE	FALSE	FALSE	FALSE	FALSE
6	VARS1	NP_006286.1	-4.2065	2	0	0	1	1	-2.136	-2.03796	2.2426	0.283685	FALSE	FALSE	FALSE	FALSE	FALSE	FALSE	FALSE	FALSE	FALSE	FALSE
3	CPOX	NP_000088.3	-4.2065	2	0	0	1	1	-1.732	-0.517776	0.540157	0.0322963	FALSE	FALSE	FALSE	FALSE	FALSE	FALSE	FALSE	FALSE	FALSE	TRUE
8	SDCBP	NP_001007068.1	-4.2065	3	0	0	2	1	-3.03325	-0.398003	0.518398	0.00122078	FALSE	FALSE	FALSE	FALSE	FALSE	FALSE	FALSE	FALSE	FALSE	FALSE
11	RAD9A	NP_001230153.1	-4.206	2	0	0	1	1	-1.5525	-0.364698	0.694488	0.0258989	FALSE	FALSE	FALSE	FALSE	FALSE	FALSE	FALSE	FALSE	FALSE	FALSE
1	NUF2	NP_113611.2	-4.205	1	0	0	1	0	-1.58525	-0.734689	0.717915	0.0787823	FALSE	FALSE	FALSE	FALSE	FALSE	FALSE	FALSE	FALSE	FALSE	FALSE
14	NKX2-1	NP_001073136.1	-4.2045	3	0	0	2	1	-2.83825	-0.822015	0.928355	0.0147252	FALSE	FALSE	FALSE	FALSE	FALSE	FALSE	TRUE	FALSE	FALSE	TRUE
22	RTL10	NP_078903.3	-4.2045	1	0	0	1	0	-1.58475	-0.43975	0.699677	0.0312234	FALSE	FALSE	FALSE	FALSE	FALSE	TRUE	FALSE	FALSE	FALSE	FALSE
16	CKLF	NP_058647.1	-4.204	1	0	0	1	0	-1.58425	-0.223495	0.260932	0.00929433	FALSE	FALSE	FALSE	FALSE	FALSE	FALSE	FALSE	FALSE	FALSE	FALSE
2	TACR1	NP_001049.1	-4.204	1	0	0	1	0	-1.67525	-0.4704	0.640956	0.0319292	FALSE	FALSE	FALSE	FALSE	FALSE	FALSE	FALSE	FALSE	FALSE	FALSE
2	KLHL23	NP_653312.2	-4.204	1	0	0	1	0					FALSE	FALSE	FALSE	FALSE	FALSE	FALSE	FALSE	FALSE	FALSE	FALSE
1	TLR5	NP_003259.2	-4.204	2	0	0	1	1	-2.0175	-0.86675	1.28053	0.0682443	FALSE	FALSE	FALSE	FALSE	FALSE	FALSE	FALSE	FALSE	FALSE	FALSE
5	RASGRF2	NP_008840.1	-4.203	3	0	0	2	1	-2.87075	-2.43501	2.42455	0.185567	FALSE	FALSE	FALSE	FALSE	FALSE	FALSE	FALSE	FALSE	FALSE	FALSE
19	SPACA4	NP_598005.1	-4.203	1	0	0	1	0	-1.58325	-0.215012	0.280538	0.00775487	FALSE	FALSE	FALSE	FALSE	FALSE	FALSE	FALSE	FALSE	FALSE	FALSE
3	TMEM207	NP_997199.1	-4.203	2	0	0	1	1	-2.62875	-0.152246	0.237648	0.000239908	FALSE	FALSE	FALSE	FALSE	FALSE	FALSE	FALSE	FALSE	FALSE	FALSE
1	PLEKHM2	NP_055979.2	-4.2025	5	0	0	3	2	-4.61275	-1.7909	2.34606	0.0150682	FALSE	FALSE	FALSE	FALSE	FALSE	FALSE	FALSE	FALSE	FALSE	FALSE
2	LCT	NP_002290.2	-4.202	8	0	0	6	2	-10.1387	-3.21137	3.62521	0.00024983	FALSE	FALSE	FALSE	FALSE	FALSE	FALSE	FALSE	FALSE	FALSE	FALSE
19	LONP1	NP_004784.2	-4.202	4	0	0	3	1	-4.5045	-0.954179	1.86121	0.00225865	FALSE	FALSE	FALSE	FALSE	FALSE	TRUE	TRUE	FALSE	FALSE	TRUE
21	HUNK	NP_055401.1	-4.2015	3	0	0	1	2	-2.58275	-1.00533	1.14749	0.0370546	FALSE	FALSE	FALSE	FALSE	FALSE	FALSE	FALSE	FALSE	FALSE	FALSE
1	PAQR7	NP_848509.1	-4.201	1	0	0	1	0	-1.53925	-0.603174	0.677585	0.0656741	FALSE	FALSE	FALSE	FALSE	FALSE	FALSE	FALSE	FALSE	FALSE	FALSE
10	IDE	NP_004960.2	-4.2005	5	0	0	2	3	-5.26075	-1.39502	1.47484	0.00184834	FALSE	FALSE	FALSE	FALSE	FALSE	FALSE	FALSE	FALSE	FALSE	FALSE
10	ZRANB1	NP_060050.2	-4.2	3	0	0	3	0	-3.24875	-1.22774	1.24349	0.021083	FALSE	FALSE	FALSE	FALSE	FALSE	FALSE	FALSE	FALSE	FALSE	FALSE
2	CUL3	NP_003581.1	-4.2	2	0	0	2	0	-2.9935	-1.75038	1.27118	0.0484667	FALSE	FALSE	FALSE	FALSE	FALSE	FALSE	TRUE	FALSE	FALSE	TRUE
15	TNFAIP8L3	NP_997264.2	-4.1995	1	0	0	1	0	-1.57975	-0.33553	0.370963	0.021073	FALSE	FALSE	FALSE	FALSE	FALSE	FALSE	FALSE	FALSE	FALSE	FALSE
2	GIGYF2	NP_001096616.1	-4.1995	3	0	0	3	0	-3.73125	-2.25025	2.31636	0.0774732	FALSE	FALSE	FALSE	FALSE	FALSE	FALSE	FALSE	FALSE	FALSE	TRUE
1	SSBP3	NP_001009955.1	-4.1995	3	0	0	2	1	-1.62775	-0.592335	0.737614	0.052353	FALSE	FALSE	FALSE	FALSE	FALSE	FALSE	FALSE	FALSE	FALSE	FALSE
16	KAT8	NP_892003.2	-4.1995	5	0	0	4	1	-6.15475	-0.879887	0.800079	3.83632e-05	FALSE	FALSE	FALSE	FALSE	FALSE	FALSE	FALSE	FALSE	FALSE	FALSE
15	USP8	NP_005145.3	-4.1995	1	0	0	1	0	-3.954	-1.92385	1.778	0.0287484	FALSE	FALSE	FALSE	FALSE	FALSE	FALSE	FALSE	FALSE	FALSE	FALSE
6	CILK1	NP_057597.2	-4.199	1	0	0	1	0	-1.57925	-0.585241	0.635751	0.0573663	FALSE	FALSE	FALSE	FALSE	FALSE	FALSE	FALSE	FALSE	FALSE	TRUE
5	ZFR	NP_057191.2	-4.199	3	0	0	2	1	-3.58075	-2.23957	1.80838	0.0557419	FALSE	FALSE	FALSE	FALSE	FALSE	FALSE	FALSE	FALSE	FALSE	FALSE
12	TRHDE	NP_037513.2	-4.198	1	0	0	1	0	-1.49225	-1.86149	2.05025	0.38686	FALSE	FALSE	FALSE	FALSE	FALSE	FALSE	FALSE	FALSE	FALSE	FALSE
7	ACTL6B	NP_057272.1	-4.1975	6	0	0	5	1	-8.381	-1.10824	0.937128	1.63845e-06	TRUE	FALSE	TRUE	FALSE	FALSE	FALSE	TRUE	FALSE	FALSE	TRUE
16	COG7	NP_705831.1	-4.197	4	0	0	1	3	-2.7205	-1.1021	1.46956	0.0425678	FALSE	FALSE	FALSE	FALSE	FALSE	FALSE	TRUE	FALSE	FALSE	TRUE
11	UVRAG	NP_003360.2	-4.1965	5	0	0	3	2	-4.27025	-1.01937	1.23113	0.00244688	FALSE	FALSE	FALSE	FALSE	FALSE	FALSE	FALSE	FALSE	FALSE	FALSE
17	SMURF2	NP_073576.1	-4.196	1	0	0	1	0	-1.57625	-1.23197	0.966966	0.14374	FALSE	FALSE	FALSE	FALSE	FALSE	FALSE	FALSE	FALSE	FALSE	FALSE
22	XRCC6	NP_001460.1	-4.196	1	0	0	1	0	-1.53225	-1.14546	1.01283	0.155549	FALSE	FALSE	FALSE	FALSE	FALSE	FALSE	FALSE	FALSE	FALSE	FALSE
2	CAPN10	NP_075573.3	-4.196	2	0	0	2	0	-2.2145	-0.504245	1.20412	0.0173385	FALSE	FALSE	FALSE	FALSE	FALSE	FALSE	TRUE	FALSE	FALSE	TRUE
18	NEDD4L	NP_056092.2	-4.196	5	0	0	5	0	-7.46925	-1.26613	1.00799	1.97195e-05	FALSE	FALSE	FALSE	FALSE	FALSE	FALSE	TRUE	FALSE	FALSE	TRUE
12	SLC11A2	NP_000608.1	-4.195	2	0	0	2	0	-2.7345	-0.714728	0.713426	0.0107992	FALSE	FALSE	FALSE	FALSE	FALSE	FALSE	FALSE	FALSE	FALSE	FALSE
5	CDHR2	NP_060145.3	-4.195	3	0	0	2	1	-2.88575	-1.82157	2.83774	0.140836	FALSE	FALSE	FALSE	FALSE	FALSE	FALSE	FALSE	FALSE	FALSE	FALSE
3	NR1D2	NP_005117.3	-4.195	2	0	0	2	0	-3.0425	-0.73243	0.963336	0.00783213	FALSE	FALSE	FALSE	FALSE	FALSE	FALSE	FALSE	FALSE	FALSE	FALSE
12	TBX5	NP_000183.2	-4.194	1	0	0	1	0	-1.57425	-0.690423	0.748638	0.078167	FALSE	FALSE	FALSE	FALSE	FALSE	FALSE	TRUE	FALSE	FALSE	TRUE
13	MTMR6	NP_004676.3	-4.1935	1	0	0	1	0	-1.57375	-0.739792	0.764221	0.0850896	FALSE	FALSE	FALSE	FALSE	FALSE	FALSE	FALSE	FALSE	FALSE	FALSE
13	KBTBD6	NP_690867.3	-4.1935	3	0	0	3	0	-3.69775	-1.44094	1.26691	0.0162099	FALSE	FALSE	FALSE	FALSE	FALSE	FALSE	FALSE	FALSE	FALSE	FALSE
17	SCN4A	NP_000325.4	-4.1925	4	0	0	3	1	-3.7285	-2.22841	3.28434	0.103079	FALSE	FALSE	FALSE	FALSE	FALSE	FALSE	TRUE	FALSE	FALSE	TRUE
14	KLHDC2	NP_055130.1	-4.192	2	0	0	1	1	-1.7275	-0.638962	0.703398	0.0508821	FALSE	FALSE	FALSE	FALSE	FALSE	FALSE	FALSE	FALSE	FALSE	FALSE
6	FILIP1	NP_056502.1	-4.192	3	0	0	2	1	-2.96825	-1.75909	1.98031	0.0964794	FALSE	FALSE	FALSE	FALSE	FALSE	FALSE	FALSE	FALSE	FALSE	FALSE
X	ENOX2	NP_872114.1	-4.1915	1	0	0	1	0	-1.82025	-0.679603	0.631717	0.0430905	FALSE	FALSE	FALSE	FALSE	FALSE	FALSE	FALSE	FALSE	FALSE	FALSE
2	TIA1	NP_071505.2	-4.1915	1	0	0	1	0	-1.57175	-0.501612	0.535287	0.041107	FALSE	FALSE	FALSE	FALSE	FALSE	FALSE	FALSE	FALSE	FALSE	FALSE
11	PPP1CA	NP_001008709.1	-4.1915	1	0	0	1	0	-1.57175	-0.822558	0.68549	0.0806547	FALSE	FALSE	FALSE	FALSE	FALSE	FALSE	FALSE	FALSE	FALSE	FALSE
2	GTF3C2	NP_001512.1	-4.19	4	0	0	2	2	-4.963	-1.64197	1.49359	0.00457286	FALSE	FALSE	FALSE	FALSE	FALSE	FALSE	FALSE	FALSE	FALSE	FALSE
7	LANCL2	NP_061167.1	-4.19	1	0	0	1	0	-1.57025	-0.552407	0.789012	0.0572207	FALSE	FALSE	FALSE	FALSE	FALSE	FALSE	FALSE	FALSE	FALSE	FALSE
3	POGLUT1	NP_689518.1	-4.1895	1	0	0	1	0	-1.56975	-0.544376	0.561105	0.0489824	FALSE	FALSE	FALSE	FALSE	FALSE	FALSE	FALSE	FALSE	FALSE	FALSE
12	IRAK4	NP_057207.2	-4.189	1	0	0	1	0	-1.56925	-0.440743	0.443405	0.0323711	FALSE	FALSE	FALSE	FALSE	FALSE	FALSE	FALSE	FALSE	FALSE	FALSE
X	FAM199X	NP_997201.1	-4.189	1	0	0	1	0	-1.56925	-0.594884	0.394161	0.0388099	FALSE	FALSE	FALSE	FALSE	FALSE	FALSE	FALSE	FALSE	FALSE	FALSE
1	GIPC2	NP_060125.4	-4.189	1	0	0	1	0	-1.56925	-0.339713	0.549775	0.0224251	FALSE	FALSE	FALSE	FALSE	FALSE	FALSE	FALSE	FALSE	FALSE	FALSE
15	APBA2	NP_005494.2	-4.1885	1	0	0	1	0	-1.56875	-1.11814	1.41562	0.194848	FALSE	FALSE	FALSE	FALSE	FALSE	FALSE	FALSE	FALSE	FALSE	FALSE
10	LHPP	NP_071409.3	-4.188	3	0	0	2	1	-2.58775	-0.326881	0.651056	0.0016366	FALSE	FALSE	FALSE	FALSE	FALSE	FALSE	FALSE	FALSE	FALSE	FALSE
10	PCGF5	NP_001243478.1	-4.188	2	0	0	2	0	-3.03	-0.620731	0.363332	0.00283377	FALSE	FALSE	FALSE	FALSE	FALSE	FALSE	FALSE	FALSE	FALSE	FALSE
1	KCNC4	NP_004969.2	-4.188	3	0	0	3	0	-3.47225	-1.09187	1.38068	0.0130239	FALSE	FALSE	FALSE	FALSE	FALSE	FALSE	FALSE	FALSE	FALSE	FALSE
8	PTDSS1	NP_055569.1	-4.1875	2	0	0	1	1	-2.311	-0.750389	0.719774	0.0247293	FALSE	FALSE	FALSE	FALSE	FALSE	FALSE	TRUE	FALSE	FALSE	TRUE
12	PTGES3	NP_001269533.1	-4.187	1	0	0	1	0	-1.56725	-0.24089	0.23344	0.0110575	FALSE	FALSE	FALSE	FALSE	FALSE	FALSE	FALSE	FALSE	FALSE	FALSE
12	BICDL1	NP_001354815.1	-4.186	1	0	0	1	0	-1.42025	-0.908963	1.42713	0.170119	FALSE	FALSE	FALSE	FALSE	FALSE	FALSE	FALSE	FALSE	FALSE	FALSE
14	PACS2	NP_001094383.2	-4.1855	18	0	0	16	2	-23.943	-1.41599	2.25169	0	TRUE	FALSE	TRUE	FALSE	FALSE	FALSE	TRUE	TRUE	TRUE	TRUE
10	KIAA1217	NP_062536.2	-4.185	2	0	0	1	1	-2.0505	-1.9761	3.37403	0.370726	FALSE	FALSE	FALSE	FALSE	FALSE	FALSE	FALSE	FALSE	FALSE	FALSE
X	GPR173	NP_061842.1	-4.185	3	0	0	3	0	-3.93525	-0.694866	0.486139	0.000850967	FALSE	FALSE	FALSE	FALSE	FALSE	FALSE	FALSE	FALSE	FALSE	FALSE
7	CYP3A43	NP_073731.1	-4.1845	1	0	0	1	0	-1.73325	-0.520357	0.698049	0.0371071	FALSE	FALSE	FALSE	FALSE	FALSE	FALSE	FALSE	FALSE	FALSE	FALSE
22	YWHAH	NP_003396.1	-4.1845	1	0	0	1	0	-1.95525	-0.654838	0.504713	0.0271413	FALSE	FALSE	FALSE	FALSE	FALSE	FALSE	FALSE	FALSE	FALSE	FALSE
8	CHRNA2	NP_000733.2	-4.184	3	0	0	1	2	-2.27225	-0.68112	1.06851	0.0243235	FALSE	FALSE	FALSE	FALSE	FALSE	FALSE	TRUE	FALSE	FALSE	TRUE
6	ASF1A	NP_054753.1	-4.184	2	0	0	2	0	-3.0675	-0.435623	0.312434	0.00129178	FALSE	FALSE	FALSE	FALSE	FALSE	FALSE	FALSE	FALSE	FALSE	FALSE
12	ZC3H10	NP_116175.1	-4.184	3	0	0	2	1	-3.13525	-0.845851	0.803976	0.00840257	FALSE	FALSE	FALSE	FALSE	FALSE	FALSE	FALSE	FALSE	FALSE	FALSE
4	LCORL	NP_001159611.1	-4.1835	1	0	0	1	0	-1.56375	-0.915994	0.93555	0.125717	FALSE	FALSE	FALSE	FALSE	FALSE	FALSE	FALSE	FALSE	FALSE	FALSE
9	TRPM3	NP_001353076.1	-4.1835	15	0	0	13	2	-19.663	-3.24604	3.43754	6.44825e-11	TRUE	FALSE	TRUE	FALSE	FALSE	FALSE	TRUE	TRUE	TRUE	TRUE
11	EML3	NP_001287722.1	-4.183	1	0	0	1	0	-1.56325	-1.35825	1.5683	0.258636	FALSE	FALSE	FALSE	FALSE	FALSE	FALSE	FALSE	FALSE	FALSE	FALSE
17	MINK1	NP_722549.2	-4.183	3	0	0	2	1	-3.27775	-2.81284	3.01946	0.203614	FALSE	FALSE	FALSE	FALSE	FALSE	FALSE	FALSE	FALSE	FALSE	FALSE
2	SPATS2L	NP_001269673.1	-4.1825	3	0	0	2	1	-3.13525	-0.869047	0.94925	0.0100588	FALSE	FALSE	FALSE	FALSE	FALSE	FALSE	FALSE	FALSE	FALSE	FALSE
10	ZSWIM8	NP_001229417.1	-4.182	6	0	0	6	0	-7.3555	-4.97894	3.83186	0.0232247	FALSE	FALSE	FALSE	FALSE	FALSE	FALSE	FALSE	FALSE	FALSE	FALSE
14	FBLN5	NP_001371088.1	-4.182	2	0	0	2	0	-3.0955	-0.880367	0.993277	0.0113831	FALSE	FALSE	FALSE	FALSE	FALSE	FALSE	FALSE	FALSE	FALSE	FALSE
19	ARHGAP33	NP_443180.2	-4.182	1	0	0	1	0	-1.56225	-1.53826	1.80042	0.30896	FALSE	FALSE	FALSE	FALSE	FALSE	FALSE	FALSE	FALSE	FALSE	FALSE
8	SQLE	NP_003120.2	-4.181	1	0	0	1	0	-1.69225	-0.891451	0.944365	0.0953671	FALSE	FALSE	FALSE	FALSE	FALSE	FALSE	FALSE	FALSE	FALSE	FALSE
4	TET2	NP_001120680.1	-4.181	2	0	0	1	1	-2.1965	-2.32403	3.04257	0.390632	FALSE	FALSE	FALSE	FALSE	FALSE	FALSE	FALSE	FALSE	FALSE	FALSE
18	ALPK2	NP_443179.3	-4.181	6	0	0	4	2	-5.1105	-2.72087	3.48587	0.045553	FALSE	FALSE	FALSE	FALSE	FALSE	FALSE	FALSE	FALSE	FALSE	FALSE
19	MLLT1	NP_005925.2	-4.18	2	0	0	1	1	-2.0065	-1.29645	1.37965	0.122201	FALSE	FALSE	FALSE	FALSE	FALSE	FALSE	FALSE	FALSE	FALSE	FALSE
6	TMEM151B	NP_001131032.1	-4.18	1	0	0	1	0	-1.56025	-1.22668	1.57544	0.228927	FALSE	FALSE	FALSE	FALSE	FALSE	FALSE	FALSE	FALSE	FALSE	FALSE
12	ABTB3	NP_001017523.1	-4.1795	1	0	0	1	0	-1.55975	-0.898498	1.39434	0.137511	FALSE	FALSE	FALSE	FALSE	FALSE	FALSE	FALSE	FALSE	FALSE	FALSE
2	BMPR2	NP_001195.2	-4.1795	4	0	0	4	0	-6.111	-1.71674	1.69174	0.00121022	FALSE	FALSE	FALSE	FALSE	FALSE	FALSE	FALSE	FALSE	FALSE	FALSE
12	KIF21A	NP_060111.2	-4.1795	5	0	0	5	0	-6.31675	-2.54601	2.61434	0.00674235	FALSE	FALSE	FALSE	FALSE	FALSE	FALSE	FALSE	FALSE	FALSE	FALSE
5	IL6ST	NP_002175.2	-4.179	3	0	0	3	0	-3.80175	-1.08255	1.1801	0.00684498	FALSE	FALSE	FALSE	FALSE	FALSE	FALSE	FALSE	FALSE	FALSE	FALSE
15	CSK	NP_004374.1	-4.1785	1	0	0	1	0	-1.55875	-1.01962	0.664296	0.0812013	FALSE	FALSE	FALSE	FALSE	FALSE	FALSE	FALSE	FALSE	FALSE	FALSE
3	TATDN2	NP_055575.3	-4.1785	5	0	0	3	2	-4.11925	-0.782432	1.08805	0.0010206	FALSE	FALSE	FALSE	FALSE	FALSE	FALSE	FALSE	FALSE	FALSE	FALSE
22	PATZ1	NP_055138.2	-4.1785	1	0	0	1	0	-2.9805	-1.71475	1.66054	0.0694563	FALSE	FALSE	FALSE	FALSE	FALSE	FALSE	FALSE	FALSE	FALSE	FALSE
7	KLHL7	NP_001026880.2	-4.178	4	0	0	4	0	-5.1395	-1.28969	0.96434	0.00107266	FALSE	FALSE	FALSE	FALSE	FALSE	FALSE	TRUE	FALSE	FALSE	TRUE
17	ATXN7L3	NP_001369245.1	-4.178	2	0	0	2	0	-3.6615	-0.835977	0.752659	0.00310708	FALSE	FALSE	FALSE	FALSE	FALSE	FALSE	FALSE	FALSE	FALSE	FALSE
5	SOX30	NP_848511.1	-4.178	1	0	0	1	0	-1.55825	-0.750519	0.998955	0.0971496	FALSE	FALSE	FALSE	FALSE	FALSE	FALSE	FALSE	FALSE	FALSE	FALSE
17	GGNBP2	NP_079111.1	-4.178	3	0	0	3	0	-4.133	-1.33873	1.21708	0.00708332	FALSE	FALSE	FALSE	FALSE	FALSE	FALSE	FALSE	FALSE	FALSE	FALSE
5	CDC23	NP_004652.2	-4.178	4	0	0	2	2	-3.746	-1.00436	0.957528	0.00527172	FALSE	FALSE	FALSE	FALSE	FALSE	FALSE	FALSE	FALSE	FALSE	FALSE
18	DOK6	NP_689934.2	-4.1775	1	0	0	1	0	-1.55775	-0.575292	0.559614	0.0525873	FALSE	FALSE	FALSE	FALSE	FALSE	FALSE	FALSE	FALSE	FALSE	FALSE
11	DDB1	NP_001914.3	-4.1775	4	0	0	4	0	-5.8	-2.07335	1.52554	0.00242279	FALSE	FALSE	FALSE	FALSE	FALSE	FALSE	TRUE	FALSE	FALSE	TRUE
18	RELCH	NP_065905.2	-4.1775	5	0	0	4	1	-4.72225	-2.38291	2.12211	0.0247529	FALSE	FALSE	FALSE	FALSE	FALSE	FALSE	FALSE	FALSE	FALSE	FALSE
6	TDP2	NP_057698.2	-4.1775	2	0	0	2	0	-2.584	-0.38311	0.578681	0.00322995	FALSE	FALSE	FALSE	FALSE	FALSE	FALSE	FALSE	FALSE	FALSE	FALSE
13	DIAPH3	NP_001035982.1	-4.177	2	0	0	1	1	-2.0445	-1.33206	1.57332	0.145676	FALSE	FALSE	FALSE	FALSE	FALSE	FALSE	FALSE	FALSE	FALSE	FALSE
1	NRAS	NP_002515.1	-4.177	1	0	0	1	0	-1.55725	-0.336224	0.276537	0.0190676	FALSE	FALSE	FALSE	FALSE	FALSE	FALSE	TRUE	FALSE	FALSE	TRUE
2	PLEKHA3	NP_061964.3	-4.1765	2	0	0	2	0	-2.4575	-0.511534	0.439984	0.00759241	FALSE	FALSE	FALSE	FALSE	FALSE	FALSE	FALSE	FALSE	FALSE	FALSE
15	TUBGCP5	NP_443135.3	-4.176	2	0	0	1	1	-2.109	-1.34272	1.74685	0.150062	FALSE	FALSE	FALSE	FALSE	FALSE	FALSE	FALSE	FALSE	FALSE	FALSE
2	DCAF17	NP_079276.2	-4.1755	4	0	0	3	1	-4.986	-0.72948	0.840669	0.000112134	FALSE	FALSE	FALSE	FALSE	FALSE	FALSE	TRUE	FALSE	FALSE	TRUE
19	POU2F2	NP_001193954.1	-4.1755	2	0	0	2	0	-3.0455	-1.15454	0.859403	0.0163196	FALSE	FALSE	FALSE	FALSE	FALSE	FALSE	FALSE	FALSE	FALSE	FALSE
11	PTDSS2	NP_110410.1	-4.175	2	0	0	2	0	-3.0545	-0.932447	1.014	0.0141485	FALSE	FALSE	FALSE	FALSE	FALSE	FALSE	FALSE	FALSE	FALSE	FALSE
1	PSMB2	NP_002785.1	-4.175	2	0	0	1	1	-2.2435	-0.325666	0.424045	0.00401742	FALSE	FALSE	FALSE	FALSE	FALSE	FALSE	FALSE	FALSE	FALSE	FALSE
14	MTA1	NP_001190187.1	-4.1745	2	0	0	2	0	-2.884	-1.26431	0.966793	0.0286006	FALSE	FALSE	FALSE	FALSE	FALSE	FALSE	FALSE	FALSE	FALSE	FALSE
X	CUL4B	NP_003579.3	-4.1745	1	0	0	1	0	-1.55475	-1.18396	0.594256	0.0819431	FALSE	FALSE	FALSE	FALSE	FALSE	FALSE	TRUE	FALSE	FALSE	TRUE
X	LONRF3	NP_001027026.1	-4.1735	2	0	0	1	1	-2.183	-0.894407	0.796535	0.04093	FALSE	FALSE	FALSE	FALSE	FALSE	FALSE	FALSE	FALSE	FALSE	FALSE
3	TKT	NP_001128527.1	-4.1735	1	0	0	1	0	-1.55375	-0.933076	1.40951	0.154628	FALSE	FALSE	FALSE	FALSE	FALSE	FALSE	TRUE	FALSE	FALSE	TRUE
16	SNTB2	NP_006741.1	-4.173	2	0	0	1	1	-1.5695	-0.932986	0.990755	0.121362	FALSE	FALSE	FALSE	FALSE	FALSE	FALSE	FALSE	FALSE	FALSE	FALSE
2	MOB4	NP_056202.2	-4.173	1	0	0	1	0	-1.55325	-0.518364	0.349213	0.0329669	FALSE	FALSE	FALSE	FALSE	FALSE	FALSE	FALSE	FALSE	FALSE	FALSE
1	KIF26B	NP_060482.2	-4.173	4	0	0	2	2	-3.153	-2.96328	4.95686	0.361901	FALSE	FALSE	FALSE	FALSE	FALSE	FALSE	FALSE	FALSE	FALSE	FALSE
14	CDH24	NP_071923.2	-4.173	5	0	0	3	2	-4.58125	-1.29463	2.06636	0.00459497	FALSE	FALSE	FALSE	FALSE	FALSE	FALSE	FALSE	FALSE	FALSE	FALSE
X	TRPC5	NP_036603.1	-4.172	2	0	0	2	0	-2.5985	-1.22636	0.774424	0.0288309	FALSE	FALSE	FALSE	FALSE	FALSE	FALSE	FALSE	FALSE	FALSE	FALSE
16	THAP11	NP_065190.2	-4.172	1	0	0	1	0	-1.55225	-0.943096	0.896258	0.120069	FALSE	FALSE	FALSE	FALSE	FALSE	FALSE	FALSE	FALSE	FALSE	FALSE
10	SGPL1	NP_003892.2	-4.172	1	0	0	1	0	-1.55225	-0.726789	0.759652	0.0845529	FALSE	FALSE	FALSE	FALSE	FALSE	FALSE	FALSE	FALSE	FALSE	FALSE
20	EFCAB8	NP_001137439.1	-4.172	1	0	0	1	0	0	-0.866755	0.922811	1	FALSE	FALSE	FALSE	FALSE	FALSE	FALSE	FALSE	FALSE	FALSE	FALSE
14	MED6	NP_001271138.1	-4.1715	2	0	0	2	0	-2.8065	-0.365726	0.309363	0.00155826	FALSE	FALSE	FALSE	FALSE	FALSE	FALSE	FALSE	FALSE	FALSE	FALSE
12	C1S	NP_958850.1	-4.171	1	0	0	1	0	-1.55125	-0.901908	1.14235	0.138997	FALSE	FALSE	FALSE	FALSE	FALSE	FALSE	FALSE	FALSE	FALSE	FALSE
5	CLK4	NP_065717.1	-4.171	1	0	0	1	0	-1.77025	-0.709129	0.94375	0.057892	FALSE	FALSE	FALSE	FALSE	FALSE	FALSE	FALSE	FALSE	FALSE	FALSE
1	CAMSAP2	NP_001284636.1	-4.17	3	0	0	3	0	-3.70875	-2.39902	2.36935	0.0888382	FALSE	FALSE	FALSE	FALSE	FALSE	FALSE	FALSE	FALSE	FALSE	FALSE
10	SLC25A16	NP_689920.1	-4.169	1	0	0	1	0	-1.54925	-0.441823	0.533282	0.0372697	FALSE	FALSE	FALSE	FALSE	FALSE	FALSE	FALSE	FALSE	FALSE	FALSE
10	LDB1	NP_001106878.1	-4.169	3	0	0	3	0	-4.45725	-0.970244	0.843777	0.00127324	FALSE	FALSE	FALSE	FALSE	FALSE	FALSE	FALSE	FALSE	FALSE	FALSE
16	AARS1	NP_001596.2	-4.1685	2	0	0	2	0	-2.4535	-1.21213	1.71001	0.0804676	FALSE	FALSE	FALSE	FALSE	FALSE	FALSE	TRUE	FALSE	FALSE	TRUE
X	DIAPH2	NP_006720.1	-4.1685	3	0	0	2	1	-2.65125	-1.21653	0.891682	0.0314147	FALSE	FALSE	FALSE	FALSE	FALSE	FALSE	FALSE	FALSE	FALSE	FALSE
2	PTPN4	NP_002821.1	-4.168	1	0	0	1	0	-1.54825	-1.50918	1.44451	0.251756	FALSE	FALSE	FALSE	FALSE	FALSE	FALSE	FALSE	FALSE	FALSE	FALSE
4	HMGB2	NP_001124160.1	-4.168	1	0	0	1	0	-1.54825	-0.409191	0.379419	0.0262757	FALSE	FALSE	FALSE	FALSE	FALSE	FALSE	FALSE	FALSE	FALSE	FALSE
3	SMARCC1	NP_003065.3	-4.168	4	0	0	2	2	-4.058	-1.69143	1.67811	0.0198273	FALSE	FALSE	FALSE	FALSE	FALSE	FALSE	FALSE	FALSE	FALSE	FALSE
11	LRP4	NP_002325.2	-4.1675	5	0	0	4	1	-6.3145	-3.46733	3.71483	0.0306165	FALSE	FALSE	FALSE	FALSE	FALSE	FALSE	TRUE	FALSE	FALSE	TRUE
5	DDX4	NP_077726.1	-4.1675	1	0	0	1	0	-1.54775	-0.956587	0.645954	0.0853079	FALSE	FALSE	FALSE	FALSE	FALSE	FALSE	FALSE	FALSE	FALSE	FALSE
13	ENOX1	NP_060463.2	-4.167	3	0	0	3	0	-3.89075	-1.08855	1.22207	0.00629997	FALSE	FALSE	FALSE	FALSE	FALSE	FALSE	FALSE	FALSE	FALSE	FALSE
5	ADAMTS19	NP_598377.4	-4.167	3	0	0	2	1	-3.62775	-1.44474	2.44196	0.0301553	FALSE	FALSE	FALSE	FALSE	FALSE	FALSE	FALSE	FALSE	FALSE	FALSE
11	PPP6R3	NP_001157632.1	-4.167	3	0	0	2	1	-3.28975	-1.1846	1.34583	0.0204678	FALSE	FALSE	FALSE	FALSE	FALSE	FALSE	FALSE	FALSE	FALSE	FALSE
20	SLC2A4RG	NP_064446.2	-4.1665	2	0	0	1	1	-1.974	-0.392187	0.875019	0.0144715	FALSE	FALSE	FALSE	FALSE	FALSE	FALSE	FALSE	FALSE	FALSE	FALSE
16	PRMT7	NP_061896.1	-4.1665	2	0	0	2	0	-2.716	-0.850269	1.48533	0.0223319	FALSE	FALSE	FALSE	FALSE	FALSE	FALSE	TRUE	FALSE	FALSE	TRUE
X	NLGN4X	NP_065793.1	-4.166	2	0	0	2	0	-2.805	-0.927891	0.683573	0.0138775	FALSE	FALSE	FALSE	FALSE	FALSE	FALSE	TRUE	FALSE	FALSE	TRUE
22	TEF	NP_003207.1	-4.166	1	0	0	1	0	-1.38125	-0.626527	0.737191	0.0900372	FALSE	FALSE	FALSE	FALSE	FALSE	FALSE	FALSE	FALSE	FALSE	FALSE
10	WAC	NP_057712.2	-4.166	2	0	0	2	0	-2.7285	-0.521797	0.57673	0.00529608	FALSE	FALSE	FALSE	FALSE	FALSE	FALSE	TRUE	TRUE	FALSE	TRUE
11	DGAT2	NP_115953.2	-4.166	1	0	0	1	0	-1.54625	-0.568217	0.597085	0.0560126	FALSE	FALSE	FALSE	FALSE	FALSE	FALSE	FALSE	FALSE	FALSE	FALSE
2	AAK1	NP_055726.4	-4.1645	1	0	0	1	0	-1.85925	-1.43127	1.38781	0.160008	FALSE	FALSE	FALSE	FALSE	FALSE	FALSE	FALSE	FALSE	FALSE	FALSE
1	TGFB2	NP_003229.1	-4.164	2	0	0	2	0	-2.5145	-0.918744	0.815795	0.0266936	FALSE	FALSE	FALSE	FALSE	FALSE	FALSE	TRUE	FALSE	FALSE	TRUE
7	SNX13	NP_055947.1	-4.164	2	0	0	1	1	-1.973	-1.18305	1.56931	0.131149	FALSE	FALSE	FALSE	FALSE	FALSE	FALSE	FALSE	FALSE	FALSE	FALSE
9	MVB12B	NP_001011703.1	-4.164	1	0	0	1	0	-1.54425	-0.484954	0.386515	0.0337493	FALSE	FALSE	FALSE	TRUE	FALSE	FALSE	FALSE	FALSE	FALSE	FALSE
1	PTPN22	NP_001295226.1	-4.164	1	0	0	1	0	-1.55825	-0.968185	1.13738	0.148589	FALSE	FALSE	FALSE	FALSE	FALSE	FALSE	FALSE	FALSE	FALSE	FALSE
3	KCNMB2	NP_001265840.1	-4.164	1	0	0	1	0	-1.54425	-0.325489	0.365315	0.0214204	FALSE	FALSE	FALSE	FALSE	FALSE	FALSE	FALSE	FALSE	FALSE	FALSE
X	UPRT	NP_659489.1	-4.1635	1	0	0	1	0	-1.54375	-0.332731	0.193602	0.015071	FALSE	FALSE	FALSE	FALSE	FALSE	FALSE	FALSE	FALSE	FALSE	FALSE
6	TMEM30A	NP_001137430.1	-4.163	1	0	0	1	0	-1.54325	-0.540306	0.614767	0.0530681	FALSE	FALSE	FALSE	FALSE	FALSE	FALSE	FALSE	FALSE	FALSE	FALSE
3	ESYT3	NP_001309760.1	-4.163	1	0	0	1	0	-1.56825	-0.856225	1.22585	0.122824	FALSE	FALSE	FALSE	FALSE	FALSE	FALSE	FALSE	FALSE	FALSE	FALSE
14	PARP2	NP_005475.2	-4.1615	3	0	0	2	1	-3.23075	-0.651244	0.821057	0.00341804	FALSE	FALSE	FALSE	FALSE	FALSE	FALSE	FALSE	FALSE	FALSE	FALSE
11	PCSK7	NP_004707.2	-4.1615	2	0	0	2	0	-2.7305	-1.38163	1.38283	0.0607335	FALSE	FALSE	FALSE	FALSE	FALSE	FALSE	FALSE	FALSE	FALSE	FALSE
3	TMCC1	NP_001017395.2	-4.1615	2	0	0	2	0	-2.3945	-1.13303	0.846421	0.0421127	FALSE	FALSE	FALSE	FALSE	FALSE	FALSE	FALSE	FALSE	FALSE	FALSE
16	CRAMP1	NP_065876.3	-4.161	4	0	0	1	3	-2.773	-1.81703	3.1306	0.15743	FALSE	FALSE	FALSE	FALSE	FALSE	FALSE	FALSE	FALSE	FALSE	FALSE
10	ZNF438	NP_001137238.1	-4.161	5	0	0	3	2	-3.888	-1.01374	1.32104	0.00490146	FALSE	FALSE	FALSE	FALSE	FALSE	FALSE	FALSE	FALSE	FALSE	FALSE
3	SCN11A	NP_054858.2	-4.1605	3	0	0	2	1	-3.15475	-2.34073	2.95683	0.183244	FALSE	FALSE	FALSE	FALSE	FALSE	FALSE	TRUE	FALSE	FALSE	TRUE
1	PRPF3	NP_004689.1	-4.16	5	0	0	4	1	-6.48275	-1.31439	0.95305	0.000117192	FALSE	FALSE	FALSE	FALSE	FALSE	FALSE	FALSE	FALSE	FALSE	FALSE
1	NVL	NP_002524.2	-4.16	1	0	0	1	0	-1.54025	-1.08631	1.07625	0.161953	FALSE	FALSE	FALSE	FALSE	FALSE	FALSE	FALSE	FALSE	FALSE	FALSE
7	NRF1	NP_001280092.1	-4.16	2	0	0	2	0	-3.061	-1.59521	0.917391	0.0228349	FALSE	FALSE	FALSE	FALSE	FALSE	FALSE	FALSE	FALSE	FALSE	FALSE
2	CREB1	NP_604391.1	-4.16	1	0	0	1	0	-1.54025	-0.752127	0.467254	0.0529607	FALSE	FALSE	FALSE	FALSE	FALSE	FALSE	FALSE	FALSE	FALSE	FALSE
12	COPS7A	NP_057403.1	-4.1595	1	0	0	1	0	-1.53975	-0.464241	0.495542	0.039894	FALSE	FALSE	FALSE	FALSE	FALSE	FALSE	FALSE	FALSE	FALSE	FALSE
19	PTPRH	NP_002833.4	-4.1585	1	0	0	1	0	-1.81625	-1.27133	2.23355	0.202381	FALSE	FALSE	FALSE	FALSE	FALSE	FALSE	FALSE	FALSE	FALSE	FALSE
11	CD59	NP_976075.1	-4.1585	1	0	0	1	0	-1.53875	-0.202053	0.213698	0.00920401	FALSE	FALSE	FALSE	FALSE	FALSE	FALSE	FALSE	FALSE	FALSE	FALSE
2	LY75-CD302	NP_001185688.1	-4.158	2	0	0	1	1	-6.79075	-2.58255	2.99566	0.00454768	FALSE	FALSE	FALSE	FALSE	FALSE	FALSE	FALSE	FALSE	FALSE	FALSE
11	MEN1	NP_001357188.2	-4.158	1	0	0	1	0	-1.53825	-1.6306	1.54275	0.290291	FALSE	FALSE	FALSE	FALSE	FALSE	FALSE	FALSE	FALSE	FALSE	FALSE
1	SYT11	NP_689493.3	-4.158	1	0	0	1	0	-1.53825	-0.5958	0.645343	0.0619578	FALSE	FALSE	FALSE	FALSE	FALSE	FALSE	FALSE	FALSE	FALSE	FALSE
X	ARHGAP4	NP_001158213.1	-4.157	4	0	0	3	1	-4.199	-0.830383	0.922386	0.00120064	FALSE	FALSE	FALSE	FALSE	FALSE	FALSE	FALSE	FALSE	FALSE	FALSE
21	HSF2BP	NP_008962.1	-4.157	3	0	0	2	1	-2.89375	-0.539736	0.602845	0.00388576	FALSE	FALSE	FALSE	FALSE	FALSE	FALSE	FALSE	FALSE	FALSE	FALSE
16	RPL13	NP_000968.2	-4.156	1	0	0	1	0	-1.53625	-0.211719	0.732946	0.00858382	FALSE	FALSE	FALSE	FALSE	FALSE	FALSE	TRUE	FALSE	FALSE	TRUE
7	LAMB1	NP_002282.2	-4.156	6	0	0	2	4	-5.7085	-2.41356	3.3481	0.0149861	FALSE	FALSE	FALSE	FALSE	FALSE	FALSE	TRUE	FALSE	FALSE	TRUE
11	FNBP4	NP_056123.2	-4.1555	2	0	0	2	0	-2.431	-1.06519	1.15916	0.0519832	FALSE	FALSE	FALSE	FALSE	FALSE	FALSE	FALSE	FALSE	FALSE	FALSE
3	USP4	NP_003354.2	-4.1545	3	0	0	1	2	-2.30375	-1.28492	1.51794	0.101299	FALSE	FALSE	FALSE	FALSE	FALSE	FALSE	FALSE	FALSE	FALSE	FALSE
15	RASGRF1	NP_002882.3	-4.154	3	0	0	3	0	-3.50825	-2.83364	2.77055	0.159865	FALSE	FALSE	FALSE	FALSE	FALSE	FALSE	FALSE	FALSE	FALSE	FALSE
17	SDK2	NP_001138424.1	-4.1535	6	0	0	3	3	-4.9885	-3.87408	5.41425	0.1938	FALSE	FALSE	FALSE	FALSE	FALSE	FALSE	FALSE	FALSE	FALSE	FALSE
12	SLC2A3	NP_008862.1	-4.153	2	0	0	1	1	-2.0565	-0.719788	0.855562	0.0393632	FALSE	FALSE	FALSE	FALSE	FALSE	FALSE	FALSE	FALSE	FALSE	FALSE
20	ATRN	NP_647537.1	-4.153	5	0	0	5	0	-5.30725	-2.49004	2.41825	0.0179584	FALSE	FALSE	FALSE	FALSE	FALSE	FALSE	FALSE	FALSE	FALSE	FALSE
17	SRP68	NP_055045.2	-4.1525	1	0	0	1	0	-1.53275	-1.07914	1.08349	0.160895	FALSE	FALSE	FALSE	FALSE	FALSE	FALSE	FALSE	FALSE	FALSE	FALSE
6	DCBLD1	NP_775945.1	-4.152	3	0	0	2	1					FALSE	FALSE	FALSE	FALSE	FALSE	FALSE	FALSE	FALSE	FALSE	FALSE
19	UNC13A	NP_001073890.2	-4.152	7	0	0	7	0	-8.74725	-4.11968	3.19304	0.00239119	FALSE	FALSE	FALSE	FALSE	FALSE	FALSE	FALSE	FALSE	FALSE	TRUE
4	NELFA	NP_005654.4	-4.151	3	0	0	2	1	-3.58875	-1.02543	1.50553	0.00795079	FALSE	FALSE	FALSE	FALSE	FALSE	FALSE	FALSE	FALSE	FALSE	FALSE
4	TNIP3	NP_001231693.1	-4.151	1	0	0	1	0	-1.53125	-0.532824	0.649803	0.0547138	FALSE	FALSE	FALSE	FALSE	FALSE	FALSE	FALSE	FALSE	FALSE	FALSE
11	DEAF1	NP_066288.2	-4.15	18	0	0	15	3	-20.7435	-1.05837	1.27658	0	TRUE	FALSE	TRUE	FALSE	FALSE	FALSE	TRUE	TRUE	TRUE	TRUE
20	MYBL2	NP_002457.1	-4.15	1	0	0	1	0	-1.53025	-1.18895	1.19189	0.182336	FALSE	FALSE	FALSE	FALSE	FALSE	FALSE	FALSE	FALSE	FALSE	FALSE
8	HMBOX1	NP_001311323.1	-4.15	1	0	0	1	0	-1.60425	-0.776362	0.649046	0.0715315	FALSE	FALSE	FALSE	FALSE	FALSE	FALSE	FALSE	FALSE	FALSE	FALSE
5	FASTKD3	NP_076996.2	-4.1495	1	0	0	1	0	-1.52975	-0.774004	0.863929	0.101656	FALSE	FALSE	FALSE	FALSE	FALSE	FALSE	FALSE	FALSE	FALSE	FALSE
14	HSP90AA1	NP_001017963.2	-4.1495	5	0	0	3	2	-3.961	-0.87574	1.15262	0.00372222	FALSE	FALSE	FALSE	FALSE	FALSE	TRUE	FALSE	FALSE	FALSE	FALSE
18	ZNF396	NP_001309215.1	-4.149	2	0	0	2	0	-2.3735	-0.401979	0.472629	0.00532388	FALSE	FALSE	FALSE	FALSE	FALSE	FALSE	FALSE	FALSE	FALSE	FALSE
7	CDK5	NP_004926.1	-4.149	1	0	0	1	0	-1.72125	-0.937766	0.633555	0.0670525	FALSE	FALSE	FALSE	FALSE	FALSE	FALSE	FALSE	FALSE	FALSE	FALSE
12	SLC35E3	NP_061126.2	-4.149	2	0	0	1	1	-1.8915	-0.3551	0.542632	0.0127335	FALSE	FALSE	FALSE	FALSE	FALSE	FALSE	FALSE	FALSE	FALSE	FALSE
22	JOSD1	NP_055691.1	-4.148	1	0	0	1	0	-1.52825	-0.321629	0.337695	0.0206179	FALSE	FALSE	FALSE	FALSE	FALSE	FALSE	FALSE	FALSE	FALSE	FALSE
6	ABHD16A	NP_066983.1	-4.1475	7	0	0	4	3	-5.83575	-0.993973	1.0922	0.000125229	FALSE	FALSE	FALSE	FALSE	FALSE	FALSE	TRUE	FALSE	FALSE	TRUE
8	VCPIP1	NP_079330.2	-4.1475	2	0	0	2	0	-2.392	-2.34613	1.90053	0.204746	FALSE	FALSE	FALSE	FALSE	FALSE	FALSE	FALSE	FALSE	FALSE	FALSE
1	GLUL	NP_002056.2	-4.1475	1	0	0	1	0	-1.52775	-0.839418	0.771265	0.101075	FALSE	FALSE	FALSE	FALSE	FALSE	FALSE	TRUE	FALSE	FALSE	TRUE
3	QARS1	NP_005042.1	-4.147	3	0	0	1	2	-2.22975	-0.812113	1.08515	0.041145	FALSE	FALSE	FALSE	FALSE	FALSE	FALSE	TRUE	FALSE	FALSE	TRUE
17	MYH8	NP_002463.2	-4.147	3	0	0	2	1	-3.66525	-2.93789	3.37589	0.192157	FALSE	FALSE	FALSE	FALSE	FALSE	FALSE	TRUE	FALSE	FALSE	TRUE
2	ACSL3	NP_004448.2	-4.1465	2	0	0	1	1	-2.247	-1.0553	1.02553	0.0551172	FALSE	FALSE	FALSE	FALSE	FALSE	FALSE	FALSE	FALSE	FALSE	FALSE
18	SETBP1	NP_056374.2	-4.146	12	0	0	11	1	-10.7635	-1.58903	2.16821	8.69013e-08	TRUE	FALSE	TRUE	FALSE	FALSE	FALSE	TRUE	TRUE	TRUE	TRUE
14	HEATR5A	NP_056288.2	-4.146	6	0	0	4	2	-5.1555	-2.25372	3.23923	0.0215578	FALSE	FALSE	FALSE	FALSE	FALSE	FALSE	FALSE	FALSE	FALSE	FALSE
8	SLC25A37	NP_057696.2	-4.146	1	0	0	1	0	-1.52625	-0.582275	0.920732	0.0686034	FALSE	FALSE	FALSE	FALSE	FALSE	FALSE	FALSE	FALSE	FALSE	FALSE
15	IQGAP1	NP_003861.1	-4.146	5	0	0	4	1	-5.053	-1.93296	2.19168	0.0106473	FALSE	FALSE	FALSE	FALSE	FALSE	FALSE	FALSE	FALSE	FALSE	FALSE
8	SLC52A2	NP_078807.1	-4.1455	1	0	0	1	0	-1.52575	-0.425218	0.920161	0.0429111	FALSE	FALSE	FALSE	FALSE	FALSE	FALSE	TRUE	FALSE	FALSE	TRUE
18	DTNA	NP_116760.2	-4.145	1	0	0	1	0	-1.52525	-0.568741	0.649556	0.0570745	FALSE	FALSE	FALSE	FALSE	FALSE	FALSE	FALSE	FALSE	FALSE	FALSE
11	SLC17A6	NP_065079.1	-4.144	1	0	0	1	0	-1.52425	-0.939698	0.795704	0.102237	FALSE	FALSE	FALSE	FALSE	FALSE	FALSE	FALSE	FALSE	FALSE	FALSE
9	MLLT3	NP_004520.2	-4.144	3	0	0	1	2	-1.54425	-0.994126	0.913334	0.119516	FALSE	FALSE	FALSE	FALSE	FALSE	FALSE	FALSE	FALSE	FALSE	FALSE
16	RPS2	NP_002943.2	-4.1435	2	0	0	2	0	-2.9695	-0.343583	0.536602	0.00136487	FALSE	FALSE	FALSE	FALSE	FALSE	FALSE	FALSE	FALSE	FALSE	FALSE
3	MLF1	NP_001356712.1	-4.1435	1	0	0	1	0	-1.20825	-0.376541	0.454612	0.0537826	FALSE	FALSE	FALSE	FALSE	FALSE	FALSE	FALSE	FALSE	FALSE	FALSE
19	PIP5K1C	NP_036530.1	-4.1425	8	0	0	8	0	-8.757	-1.06857	1.23948	5.9037e-07	TRUE	FALSE	TRUE	FALSE	FALSE	FALSE	TRUE	FALSE	FALSE	TRUE
12	PPFIA2	NP_003616.2	-4.142	6	0	0	6	0	-7.595	-2.3857	2.09692	0.000674528	FALSE	FALSE	FALSE	FALSE	FALSE	FALSE	FALSE	FALSE	FALSE	FALSE
14	CPNE6	NP_001267487.1	-4.142	2	0	0	2	0	-2.7625	-1.07074	1.22631	0.0332949	FALSE	FALSE	FALSE	FALSE	FALSE	FALSE	FALSE	FALSE	FALSE	FALSE
11	C11orf65	NP_689800.3	-4.141	2	0	0	1	1	-1.8685	-0.328036	0.379713	0.011187	FALSE	FALSE	FALSE	FALSE	FALSE	FALSE	FALSE	FALSE	FALSE	FALSE
14	NYNRIN	NP_079357.2	-4.141	5	0	0	3	2	-4.09825	-2.49505	3.5023	0.0998338	FALSE	FALSE	FALSE	FALSE	FALSE	FALSE	FALSE	FALSE	FALSE	FALSE
4	TEC	NP_003206.2	-4.14	2	0	0	1	1	-2.2545	-0.714285	0.743241	0.0244196	FALSE	FALSE	FALSE	FALSE	FALSE	FALSE	FALSE	FALSE	FALSE	FALSE
11	PHF21A	NP_001095272.1	-4.1395	2	0	0	1	1	-2.1955	-1.22179	1.1551	0.0826862	FALSE	FALSE	FALSE	FALSE	FALSE	FALSE	TRUE	TRUE	FALSE	TRUE
16	CBLN1	NP_004343.1	-4.1395	1	0	0	1	0	-1.51975	-0.386834	0.350593	0.0264504	FALSE	FALSE	FALSE	FALSE	FALSE	FALSE	FALSE	FALSE	FALSE	FALSE
X	STEEP1	NP_071384.1	-4.1395	2	0	0	2	0	-2.9335	-0.428238	0.253019	0.00160497	FALSE	FALSE	FALSE	FALSE	FALSE	FALSE	FALSE	FALSE	FALSE	TRUE
2	SLC5A6	NP_066918.2	-4.139	2	0	0	2	0	-3.08675	-0.954394	1.25746	0.016346	FALSE	FALSE	FALSE	FALSE	FALSE	FALSE	TRUE	FALSE	FALSE	TRUE
1	TP53BP2	NP_001026855.2	-4.139	3	0	0	2	1	-3.26125	-1.83582	2.03062	0.0763307	FALSE	FALSE	FALSE	FALSE	FALSE	FALSE	FALSE	FALSE	FALSE	FALSE
17	MED24	NP_001254726.1	-4.139	3	0	0	3	0	-3.30075	-1.75214	2.08736	0.0700102	FALSE	FALSE	FALSE	FALSE	FALSE	FALSE	FALSE	FALSE	FALSE	FALSE
20	DHX35	NP_068750.2	-4.139	2	0	0	1	1	-1.8615	-0.818274	1.19111	0.0754145	FALSE	FALSE	FALSE	FALSE	FALSE	FALSE	FALSE	FALSE	FALSE	FALSE
2	KIDINS220	NP_065789.1	-4.1385	8	0	0	6	2	-7.637	-2.28558	2.32767	0.000615465	FALSE	FALSE	FALSE	FALSE	FALSE	FALSE	TRUE	TRUE	FALSE	TRUE
16	PDXDC1	NP_055842.2	-4.138	4	0	0	2	2	-3.6195	-1.12644	1.35425	0.011367	FALSE	FALSE	FALSE	TRUE	FALSE	FALSE	FALSE	FALSE	FALSE	FALSE
8	HOOK3	NP_115786.1	-4.138	2	0	0	2	0	-2.5335	-1.19898	1.08142	0.0465661	FALSE	FALSE	FALSE	FALSE	FALSE	FALSE	FALSE	FALSE	FALSE	FALSE
17	ACLY	NP_001087.2	-4.1375	3	0	0	2	1	-3.11625	-2.31641	2.30068	0.139132	FALSE	FALSE	FALSE	FALSE	FALSE	FALSE	FALSE	FALSE	FALSE	FALSE
1	SLC25A33	NP_115691.1	-4.137	1	0	0	1	0	-1.49125	-0.567971	0.538494	0.056258	FALSE	FALSE	FALSE	FALSE	FALSE	FALSE	FALSE	FALSE	FALSE	FALSE
1	RGL1	NP_055964.3	-4.137	2	0	0	2	0	-2.904	-1.24938	1.2756	0.0374442	FALSE	FALSE	FALSE	FALSE	FALSE	FALSE	FALSE	FALSE	FALSE	FALSE
7	SLC26A4	NP_000432.1	-4.1365	1	0	0	1	0	-1.51675	-0.475781	0.8117	0.0486979	FALSE	FALSE	FALSE	FALSE	FALSE	FALSE	FALSE	FALSE	FALSE	FALSE
6	AGPAT1	NP_116130.2	-4.1365	1	0	0	1	0	-1.42125	-0.888723	0.581674	0.0846517	FALSE	FALSE	FALSE	FALSE	FALSE	FALSE	FALSE	FALSE	FALSE	FALSE
3	PLXNB1	NP_002664.2	-4.1365	6	0	0	4	2	-5.749	-2.27798	2.82303	0.0097182	FALSE	FALSE	FALSE	FALSE	FALSE	FALSE	FALSE	FALSE	FALSE	FALSE
5	SLC36A1	NP_510968.2	-4.1365	1	0	0	1	0	-1.51675	-0.490329	0.81164	0.0518742	FALSE	FALSE	FALSE	FALSE	FALSE	FALSE	FALSE	FALSE	FALSE	FALSE
9	GARNL3	NP_115669.3	-4.136	4	0	0	4	0	-4.9325	-1.71405	1.60324	0.005967	FALSE	FALSE	FALSE	FALSE	FALSE	FALSE	FALSE	FALSE	FALSE	FALSE
7	ZNF746	NP_001156946.1	-4.136	2	0	0	1	1	-1.554	-1.33262	1.73582	0.268772	FALSE	FALSE	FALSE	FALSE	FALSE	FALSE	FALSE	FALSE	FALSE	FALSE
20	TRPC4AP	NP_056453.1	-4.1355	4	0	0	3	1	-4.149	-1.19212	1.44667	0.00601086	FALSE	FALSE	FALSE	FALSE	FALSE	FALSE	FALSE	FALSE	FALSE	FALSE
12	KSR2	NP_775869.4	-4.1355	3	0	0	1	2	-2.69375	-2.02855	2.31684	0.163085	FALSE	FALSE	FALSE	FALSE	FALSE	FALSE	FALSE	FALSE	FALSE	FALSE
1	ZBTB41	NP_919290.2	-4.135	2	0	0	2	0	-2.737	-1.57904	1.39723	0.071074	FALSE	FALSE	FALSE	FALSE	FALSE	FALSE	FALSE	FALSE	FALSE	FALSE
6	KLC4	NP_958931.1	-4.135	1	0	0	1	0	-1.51525	-0.888876	1.11692	0.14113	FALSE	FALSE	FALSE	FALSE	FALSE	FALSE	FALSE	FALSE	FALSE	FALSE
5	CSNK1G3	NP_001038188.1	-4.135	2	0	0	1	1	-2.2005	-0.634492	0.485443	0.017779	FALSE	FALSE	FALSE	FALSE	FALSE	FALSE	FALSE	FALSE	FALSE	FALSE
9	TSC1	NP_000359.1	-4.135	4	0	0	3	1	-4.401	-1.82212	2.13624	0.0201867	FALSE	FALSE	FALSE	FALSE	FALSE	FALSE	TRUE	FALSE	FALSE	TRUE
11	TRPC6	NP_004612.2	-4.1345	1	0	0	1	0	-1.51475	-0.970127	1.16074	0.157232	FALSE	FALSE	FALSE	FALSE	FALSE	FALSE	FALSE	FALSE	FALSE	FALSE
1	EIF2D	NP_008824.2	-4.1345	3	0	0	2	1	-3.46075	-0.853621	0.976008	0.0059011	FALSE	FALSE	FALSE	FALSE	FALSE	FALSE	FALSE	FALSE	FALSE	FALSE
X	GRIPAP1	NP_064522.4	-4.1325	1	0	0	1	0	-1.63925	-1.23256	0.991424	0.139045	FALSE	FALSE	FALSE	FALSE	FALSE	FALSE	FALSE	FALSE	FALSE	FALSE
15	OCA2	NP_000266.2	-4.1325	2	0	0	2	0	-2.3875	-0.870905	1.5118	0.0382702	FALSE	FALSE	FALSE	FALSE	FALSE	FALSE	FALSE	FALSE	FALSE	FALSE
22	FAM118A	NP_001098065.1	-4.132	2	0	0	1	1	-1.903	-0.453359	0.719314	0.0176649	FALSE	FALSE	FALSE	FALSE	FALSE	FALSE	FALSE	FALSE	FALSE	FALSE
17	SUPT6H	NP_001307684.1	-4.132	9	0	0	9	0	-11.5448	-3.90302	3.3265	9.49016e-05	FALSE	FALSE	FALSE	FALSE	FALSE	FALSE	FALSE	FALSE	FALSE	FALSE
4	DCK	NP_000779.1	-4.132	1	0	0	1	0	-1.51225	-0.299673	0.292909	0.0187836	FALSE	FALSE	FALSE	FALSE	FALSE	FALSE	FALSE	FALSE	FALSE	FALSE
19	RFX1	NP_002909.4	-4.1315	1	0	0	1	0	-1.51175	-1.74607	1.9222	0.356187	FALSE	FALSE	FALSE	FALSE	FALSE	FALSE	FALSE	FALSE	FALSE	FALSE
3	CLASP2	NP_055912.2	-4.1315	4	0	0	2	2	-4.037	-2.82253	2.6016	0.0842007	FALSE	FALSE	FALSE	FALSE	FALSE	FALSE	FALSE	FALSE	FALSE	FALSE
3	EDEM1	NP_055489.1	-4.1305	2	0	0	1	1	-2.0145	-0.513547	0.853036	0.0229966	FALSE	FALSE	FALSE	FALSE	FALSE	FALSE	FALSE	FALSE	FALSE	FALSE
X	ATG4A	NP_443168.2	-4.13	1	0	0	1	0	-1.51025	-0.449256	0.310401	0.0286626	FALSE	FALSE	FALSE	FALSE	FALSE	FALSE	FALSE	FALSE	FALSE	FALSE
2	KANSL3	NP_001108488.1	-4.1295	1	0	0	1	0	-1.50975	-1.35747	1.5595	0.264582	FALSE	FALSE	FALSE	FALSE	FALSE	FALSE	FALSE	FALSE	FALSE	FALSE
15	RAD51	NP_002866.2	-4.1295	2	0	0	2	0	-2.792	-0.798473	0.533159	0.0082732	FALSE	FALSE	FALSE	FALSE	FALSE	FALSE	TRUE	FALSE	FALSE	TRUE
8	ADCY8	NP_001106.1	-4.129	4	0	0	4	0	-4.9915	-1.78536	2.07264	0.00855798	FALSE	FALSE	FALSE	FALSE	FALSE	FALSE	FALSE	FALSE	FALSE	FALSE
7	OR2A25	NP_001004488.1	-4.1275	2	0	0	2	0	-2.5455	-0.251178	0.472745	0.00107176	FALSE	FALSE	FALSE	FALSE	FALSE	FALSE	FALSE	FALSE	FALSE	FALSE
4	HHIP	NP_071920.1	-4.127	2	0	0	1	1	-1.94	-0.76039	0.908677	0.0537061	FALSE	FALSE	FALSE	FALSE	FALSE	FALSE	FALSE	FALSE	FALSE	FALSE
12	TNFRSF1A	NP_001056.1	-4.1265	1	0	0	1	0	-1.50675	-1.15674	1.08936	0.168596	FALSE	FALSE	FALSE	FALSE	FALSE	FALSE	FALSE	FALSE	FALSE	FALSE
17	MAPK7	NP_620602.2	-4.126	1	0	0	1	0	-1.50625	-0.925731	1.09592	0.14396	FALSE	FALSE	FALSE	FALSE	FALSE	FALSE	FALSE	FALSE	FALSE	FALSE
20	MCM8	NP_115874.3	-4.126	2	0	0	2	0	-2.4475	-0.928644	1.08949	0.0383143	FALSE	FALSE	FALSE	FALSE	FALSE	FALSE	FALSE	FALSE	FALSE	FALSE
22	GTPBP1	NP_004277.2	-4.1255	2	0	0	1	1	-2.165	-1.32125	1.2073	0.0960645	FALSE	FALSE	FALSE	FALSE	FALSE	FALSE	FALSE	FALSE	FALSE	FALSE
X	GPR50	NP_004215.2	-4.1255	1	0	0	1	0	-1.50575	-0.425743	0.44446	0.0357656	FALSE	FALSE	FALSE	FALSE	FALSE	FALSE	FALSE	FALSE	FALSE	FALSE
14	ACIN1	NP_055792.1	-4.1255	3	0	0	1	2	-3.497	-2.52812	2.89298	0.14605	FALSE	FALSE	FALSE	FALSE	FALSE	FALSE	FALSE	FALSE	FALSE	FALSE
1	IPP	NP_005888.1	-4.125	2	0	0	1	1	-2.073	-0.734757	0.915541	0.0401697	FALSE	FALSE	FALSE	FALSE	FALSE	FALSE	FALSE	FALSE	FALSE	FALSE
8	SLC18A1	NP_003044.1	-4.1245	4	0	0	1	3	-2.28975	-0.263153	0.741644	0.00201435	FALSE	FALSE	FALSE	FALSE	FALSE	TRUE	FALSE	FALSE	FALSE	FALSE
6	C2	NP_000054.2	-4.1245	1	0	0	1	0	-1.50475	-0.938483	1.14277	0.155945	FALSE	FALSE	FALSE	FALSE	FALSE	FALSE	FALSE	FALSE	FALSE	FALSE
1	FOXJ3	NP_001185779.1	-4.124	1	0	0	1	0	-1.50425	-0.917014	0.991623	0.137672	FALSE	FALSE	FALSE	FALSE	FALSE	FALSE	FALSE	FALSE	FALSE	FALSE
1	VAV3	NP_006104.4	-4.124	4	0	0	2	2	-3.4895	-1.03877	1.32334	0.0107778	FALSE	FALSE	FALSE	FALSE	FALSE	FALSE	FALSE	FALSE	FALSE	FALSE
12	TMTC2	NP_689801.1	-4.1235	2	0	0	2	0	-2.5135	-1.17241	1.41461	0.0631777	FALSE	FALSE	FALSE	FALSE	FALSE	FALSE	FALSE	FALSE	FALSE	FALSE
5	NUDCD2	NP_660309.1	-4.123	2	0	0	2	0	-2.751	-0.157771	0.268321	0.000131009	FALSE	FALSE	FALSE	FALSE	FALSE	FALSE	FALSE	FALSE	FALSE	FALSE
8	ASH2L	NP_004665.2	-4.1225	1	0	0	1	0	-1.50275	-1.18691	0.957598	0.160953	FALSE	FALSE	FALSE	FALSE	FALSE	FALSE	FALSE	FALSE	FALSE	FALSE
3	DYNLT2B	NP_689986.2	-4.122	1	0	0	1	0	-1.50225	-0.205364	0.196509	0.0102337	FALSE	FALSE	FALSE	FALSE	FALSE	FALSE	FALSE	FALSE	FALSE	FALSE
11	KCNK4	NP_001304019.1	-4.121	5	0	0	5	0	-6.10725	-0.532245	0.682834	1.68779e-06	TRUE	FALSE	TRUE	FALSE	FALSE	FALSE	TRUE	FALSE	FALSE	TRUE
2	OTX1	NP_055377.1	-4.121	1	0	0	1	0	-1.50125	-0.76755	0.85361	0.103749	FALSE	FALSE	FALSE	FALSE	FALSE	FALSE	FALSE	FALSE	FALSE	FALSE
1	PTPRC	NP_002829.3	-4.121	4	0	0	4	0	-4.743	-1.16731	1.06602	0.0016804	FALSE	FALSE	FALSE	FALSE	FALSE	FALSE	FALSE	FALSE	FALSE	FALSE
19	CSNK1G2	NP_001310.3	-4.1205	1	0	0	1	0	-1.22525	-0.975633	1.01773	0.194763	FALSE	FALSE	FALSE	FALSE	FALSE	FALSE	FALSE	FALSE	FALSE	FALSE
8	CHRNB3	NP_000740.1	-4.12	1	0	0	1	0	-1.50025	-0.643339	0.776393	0.0810651	FALSE	FALSE	FALSE	FALSE	FALSE	FALSE	FALSE	FALSE	FALSE	FALSE
15	BAHD1	NP_055767.3	-4.119	5	0	0	3	2	-4.37375	-1.33084	1.76551	0.00612895	FALSE	FALSE	FALSE	FALSE	FALSE	FALSE	FALSE	FALSE	FALSE	FALSE
X	SRPK3	NP_055185.2	-4.1185	5	0	0	2	3	-3.63175	-0.621599	0.742239	0.00140714	FALSE	FALSE	FALSE	FALSE	FALSE	FALSE	FALSE	FALSE	FALSE	FALSE
16	SLC9A5	NP_004585.1	-4.1185	1	0	0	1	0	-1.49875	-1.2753	1.41156	0.227462	FALSE	FALSE	FALSE	FALSE	FALSE	FALSE	FALSE	FALSE	FALSE	FALSE
20	BTBD3	NP_055777.1	-4.118	1	0	0	1	0	-1.14625	-1.04259	0.981688	0.215711	FALSE	FALSE	FALSE	FALSE	FALSE	FALSE	FALSE	FALSE	FALSE	FALSE
15	UBL7	NP_001273670.1	-4.1175	1	0	0	1	0	-1.49775	-0.616542	0.677795	0.0718004	FALSE	FALSE	FALSE	FALSE	FALSE	FALSE	FALSE	FALSE	FALSE	FALSE
14	AHSA1	NP_036243.1	-4.1175	1	0	0	1	0	-1.49775	-0.566874	0.588955	0.0588719	FALSE	FALSE	FALSE	FALSE	FALSE	FALSE	FALSE	FALSE	FALSE	FALSE
17	CDK12	NP_057591.2	-4.117	1	0	0	1	0	-2.77475	-1.75253	1.64823	0.0840244	FALSE	FALSE	FALSE	FALSE	FALSE	FALSE	FALSE	FALSE	FALSE	FALSE
14	VIPAS39	NP_001180244.1	-4.117	1	0	0	1	0	-1.49725	-0.721728	0.772562	0.0947997	FALSE	FALSE	FALSE	FALSE	FALSE	FALSE	TRUE	FALSE	FALSE	TRUE
9	LPAR1	NP_001392.2	-4.117	2	0	0	2	0	-2.2655	-0.698433	0.641843	0.022179	FALSE	FALSE	FALSE	FALSE	FALSE	FALSE	FALSE	FALSE	FALSE	FALSE
12	TRPV4	NP_067638.3	-4.1165	3	0	0	2	1	-3.11475	-1.49284	1.79282	0.0539377	FALSE	FALSE	FALSE	FALSE	FALSE	FALSE	TRUE	FALSE	FALSE	TRUE
11	SLC6A5	NP_004202.4	-4.116	2	0	0	2	0	-3.0585	-0.962648	1.6893	0.0193372	FALSE	FALSE	FALSE	FALSE	FALSE	FALSE	TRUE	FALSE	FALSE	TRUE
2	BAZ2B	NP_038478.2	-4.116	4	0	0	4	0	-4.275	-2.14874	2.38203	0.0384939	FALSE	FALSE	FALSE	FALSE	FALSE	FALSE	FALSE	FALSE	FALSE	TRUE
15	TRPM7	NP_060142.3	-4.1155	5	0	0	4	1	-4.82725	-2.0443	2.13823	0.0158667	FALSE	FALSE	FALSE	FALSE	FALSE	FALSE	FALSE	FALSE	FALSE	FALSE
2	CRIM1	NP_057525.1	-4.1155	5	0	0	3	2	-5.25125	-1.20341	1.82287	0.000953979	FALSE	FALSE	FALSE	FALSE	FALSE	FALSE	TRUE	FALSE	FALSE	TRUE
12	FKBP4	NP_002005.1	-4.115	2	0	0	1	1	-1.5275	-0.619209	0.775117	0.0717455	FALSE	FALSE	FALSE	FALSE	FALSE	FALSE	FALSE	FALSE	FALSE	FALSE
1	LAMC1	NP_002284.3	-4.1145	3	0	0	1	2	-2.40975	-1.67102	1.97624	0.158558	FALSE	FALSE	FALSE	FALSE	FALSE	FALSE	FALSE	FALSE	FALSE	FALSE
2	PTPRN	NP_002837.1	-4.1145	6	0	0	5	1	-6.0165	-1.60444	2.02556	0.000993478	FALSE	FALSE	FALSE	FALSE	FALSE	FALSE	FALSE	FALSE	FALSE	FALSE
8	ZFAT	NP_065914.2	-4.114	5	0	0	4	1	-4.80525	-1.96101	2.44615	0.016389	FALSE	FALSE	FALSE	FALSE	FALSE	FALSE	FALSE	FALSE	FALSE	FALSE
X	XPNPEP2	NP_003390.4	-4.1135	2	0	0	2	0	-2.246	-0.697043	0.671783	0.0240973	FALSE	FALSE	FALSE	FALSE	FALSE	FALSE	FALSE	FALSE	FALSE	FALSE
7	LRRD1	NP_001155000.1	-4.113	2	0	0	1	1	-1.7795	-0.672966	0.743579	0.0529641	FALSE	FALSE	FALSE	FALSE	FALSE	FALSE	FALSE	FALSE	FALSE	FALSE
2	PFN4	NP_955378.1	-4.1125	1	0	0	1	0	-1.42225	-0.202572	0.208667	0.012012	FALSE	FALSE	FALSE	FALSE	FALSE	FALSE	FALSE	FALSE	FALSE	FALSE
2	MYO1B	NP_001123630.1	-4.1125	2	0	0	1	1	-2.171	-1.47694	1.3663	0.125856	FALSE	FALSE	FALSE	FALSE	FALSE	FALSE	FALSE	FALSE	FALSE	FALSE
10	DCLRE1A	NP_001258745.1	-4.111	1	0	0	1	0	-3.686	-1.3669	1.59488	0.0185691	FALSE	FALSE	FALSE	FALSE	FALSE	FALSE	FALSE	FALSE	FALSE	FALSE
5	GLRA1	NP_000162.2	-4.111	3	0	0	3	0	-3.91425	-0.709653	0.752138	0.00123345	FALSE	FALSE	FALSE	FALSE	FALSE	FALSE	TRUE	FALSE	FALSE	TRUE
X	NEXMIF	NP_001008537.1	-4.1105	2	0	0	2	0	-2.615	-1.48604	1.27324	0.0688881	FALSE	FALSE	FALSE	FALSE	FALSE	FALSE	TRUE	TRUE	FALSE	TRUE
1	S100A4	NP_002952.1	-4.1095	1	0	0	1	0	-1.48975	-0.105664	0.150545	0.0035955	FALSE	FALSE	FALSE	FALSE	FALSE	FALSE	FALSE	FALSE	FALSE	FALSE
19	ICAM1	NP_000192.2	-4.1095	1	0	0	1	0	-1.48975	-0.750051	1.14328	0.117766	FALSE	FALSE	FALSE	FALSE	FALSE	FALSE	FALSE	FALSE	FALSE	FALSE
21	RRP1B	NP_055871.1	-4.1095	4	0	0	2	2	-2.8455	-1.13593	1.39089	0.0373487	FALSE	FALSE	FALSE	FALSE	FALSE	FALSE	FALSE	FALSE	FALSE	FALSE
1	ATP1A4	NP_653300.2	-4.1085	6	0	0	3	3	-4.5735	-1.17156	1.75272	0.00283442	FALSE	FALSE	FALSE	FALSE	FALSE	FALSE	FALSE	FALSE	FALSE	FALSE
6	RFX6	NP_775831.2	-4.108	3	0	0	2	1	-3.38725	-1.1443	1.15122	0.0143545	FALSE	FALSE	FALSE	FALSE	FALSE	FALSE	TRUE	FALSE	FALSE	TRUE
21	TTC3	NP_001001894.1	-4.108	3	0	0	3	0	-3.76825	-1.77907	2.06139	0.0404263	FALSE	FALSE	FALSE	FALSE	FALSE	FALSE	FALSE	FALSE	FALSE	FALSE
3	PLS1	NP_001138791.1	-4.108	2	0	0	1	1	-2.217	-0.942363	0.942195	0.0495247	FALSE	FALSE	FALSE	FALSE	FALSE	FALSE	FALSE	FALSE	FALSE	FALSE
18	ATP8B1	NP_005594.2	-4.1075	3	0	0	3	0	-3.76725	-1.79901	1.89906	0.0372696	FALSE	FALSE	FALSE	FALSE	FALSE	FALSE	TRUE	FALSE	FALSE	TRUE
2	LTBP1	NP_001159736.2	-4.107	7	0	0	2	5	-4.64775	-1.68156	2.41509	0.0106713	FALSE	FALSE	FALSE	FALSE	FALSE	FALSE	TRUE	FALSE	FALSE	TRUE
3	SLC35G2	NP_079522.2	-4.107	2	0	0	2	0	-2.0605	-0.551117	0.622075	0.0206619	FALSE	FALSE	FALSE	FALSE	FALSE	FALSE	FALSE	FALSE	FALSE	FALSE
3	QRICH1	NP_001307509.1	-4.106	2	0	0	2	0	-2.564	-1.43492	1.28515	0.0715886	FALSE	FALSE	FALSE	FALSE	FALSE	FALSE	TRUE	TRUE	FALSE	TRUE
12	KCNMB4	NP_055320.4	-4.106	1	0	0	1	0	-1.48625	-0.535311	0.459811	0.0479118	FALSE	FALSE	FALSE	FALSE	FALSE	FALSE	FALSE	FALSE	FALSE	FALSE
1	ARHGAP29	NP_004806.3	-4.106	3	0	0	3	0	-4.07225	-1.46913	1.5629	0.0126857	FALSE	FALSE	FALSE	FALSE	FALSE	FALSE	FALSE	FALSE	FALSE	TRUE
17	RUNDC3A	NP_001138297.1	-4.105	3	0	0	1	2	-2.35475	-0.990655	1.17793	0.0518053	FALSE	FALSE	FALSE	FALSE	FALSE	FALSE	FALSE	FALSE	FALSE	FALSE
2	RNPEPL1	NP_060696.4	-4.105	3	0	0	1	2	-2.35525	-0.882858	1.10115	0.0405513	FALSE	FALSE	FALSE	FALSE	FALSE	FALSE	FALSE	FALSE	FALSE	FALSE
7	MIOS	NP_061878.3	-4.1045	4	0	0	2	2	-3.219	-1.1325	1.33599	0.0203067	FALSE	FALSE	FALSE	FALSE	FALSE	FALSE	FALSE	FALSE	FALSE	FALSE
14	SEC23A	NP_006355.2	-4.104	3	0	0	3	0	-3.57425	-0.920233	1.25824	0.00717865	FALSE	FALSE	FALSE	FALSE	FALSE	FALSE	TRUE	FALSE	FALSE	TRUE
20	FERMT1	NP_060141.3	-4.1035	3	0	0	2	1	-3.14625	-1.00384	1.17645	0.0156581	FALSE	FALSE	FALSE	FALSE	FALSE	FALSE	FALSE	FALSE	FALSE	FALSE
12	TMTC1	NP_001180380.1	-4.1035	3	0	0	3	0	-3.29225	-1.00871	1.38005	0.0131752	FALSE	FALSE	FALSE	FALSE	FALSE	FALSE	FALSE	FALSE	FALSE	FALSE
5	GOLPH3	NP_071413.1	-4.1035	1	0	0	1	0	-1.48375	-0.466788	0.608279	0.0478652	FALSE	FALSE	FALSE	FALSE	FALSE	FALSE	FALSE	FALSE	FALSE	FALSE
12	MSRB3	NP_932346.1	-4.103	1	0	0	1	0	-1.48325	-0.2257	0.224372	0.0117944	FALSE	FALSE	FALSE	FALSE	FALSE	FALSE	FALSE	FALSE	FALSE	FALSE
12	IFT81	NP_054774.2	-4.103	5	0	0	4	1	-4.69225	-0.990647	1.04634	0.00100386	FALSE	FALSE	FALSE	FALSE	FALSE	FALSE	FALSE	FALSE	FALSE	FALSE
2	NRBP1	NP_001308287.1	-4.1025	3	0	0	2	1	-3.54825	-1.26747	0.833071	0.00822345	FALSE	FALSE	FALSE	FALSE	FALSE	FALSE	FALSE	FALSE	FALSE	FALSE
17	LASP1	NP_006139.1	-4.102	3	0	0	3	0	-3.97775	-0.592615	0.59192	0.000594282	FALSE	FALSE	FALSE	FALSE	FALSE	FALSE	FALSE	FALSE	FALSE	FALSE
1	DOCK7	NP_001258928.1	-4.102	5	0	0	4	1	-5.64925	-3.61475	3.55918	0.0569465	FALSE	FALSE	FALSE	FALSE	FALSE	FALSE	TRUE	FALSE	FALSE	TRUE
3	PLXNA1	NP_115618.3	-4.102	9	0	0	7	2	-8.67625	-3.1953	4.65033	0.00208605	FALSE	FALSE	FALSE	FALSE	FALSE	FALSE	TRUE	FALSE	FALSE	TRUE
22	RANGAP1	NP_002874.1	-4.102	1	0	0	1	0	-1.48225	-0.827701	0.755706	0.0985787	FALSE	FALSE	FALSE	FALSE	FALSE	FALSE	FALSE	FALSE	FALSE	FALSE
2	HTRA2	NP_037379.1	-4.101	1	0	0	1	0	-1.48125	-0.827558	0.806358	0.106374	FALSE	FALSE	FALSE	FALSE	FALSE	FALSE	TRUE	FALSE	FALSE	TRUE
16	RBBP6	NP_008841.2	-4.1005	3	0	0	2	1	-3.10525	-2.57509	2.87566	0.210401	FALSE	FALSE	FALSE	FALSE	FALSE	FALSE	FALSE	FALSE	FALSE	FALSE
14	NFATC4	NP_004545.2	-4.1005	4	0	0	3	1	-4.604	-1.38815	1.9253	0.00506983	FALSE	FALSE	FALSE	FALSE	FALSE	FALSE	FALSE	FALSE	FALSE	FALSE
4	MAN2B2	NP_056089.1	-4.1	2	0	0	1	1	-1.5615	-1.05522	2.39538	0.216385	FALSE	FALSE	FALSE	FALSE	FALSE	FALSE	FALSE	FALSE	FALSE	FALSE
17	GCGR	NP_000151.1	-4.0995	1	0	0	1	0	-1.47975	-0.652502	1.03044	0.0925261	FALSE	FALSE	FALSE	FALSE	FALSE	FALSE	FALSE	FALSE	FALSE	FALSE
7	MDFIC	NP_951038.1	-4.099	1	0	0	1	0	-1.47925	-0.241043	0.488624	0.0142072	FALSE	FALSE	FALSE	FALSE	FALSE	FALSE	FALSE	FALSE	FALSE	FALSE
4	DDX60L	NP_001365001.1	-4.099	4	0	0	2	2	-3.443	-2.08334	2.60624	0.100816	FALSE	FALSE	FALSE	FALSE	FALSE	FALSE	FALSE	FALSE	FALSE	FALSE
12	HPD	NP_001165464.1	-4.0985	3	0	0	2	1	-2.76975	-0.646858	0.717166	0.00848454	FALSE	FALSE	FALSE	FALSE	FALSE	FALSE	TRUE	FALSE	FALSE	TRUE
1	OR6K2	NP_001005279.1	-4.098	2	0	0	1	1	-1.8905	-0.245201	0.532158	0.00638586	FALSE	FALSE	FALSE	FALSE	FALSE	FALSE	FALSE	FALSE	FALSE	FALSE
8	RRM2B	NP_001165948.1	-4.098	1	0	0	1	0	-1.47825	-0.505489	0.516307	0.0466896	FALSE	FALSE	FALSE	FALSE	FALSE	FALSE	TRUE	FALSE	FALSE	TRUE
10	GFRA1	NP_005255.1	-4.097	3	0	0	3	0	-3.28675	-0.667833	0.833142	0.00316893	FALSE	FALSE	FALSE	FALSE	FALSE	FALSE	FALSE	FALSE	FALSE	FALSE
10	COMMD3-BMI1	NP_001190991.1	-4.0965	0	0	0	0	0					FALSE	FALSE	FALSE	FALSE	FALSE	FALSE	FALSE	FALSE	FALSE	FALSE
2	IL1B	NP_000567.1	-4.0965	1	0	0	1	0	-1.47675	-0.393775	0.393693	0.0316295	FALSE	FALSE	FALSE	FALSE	FALSE	FALSE	FALSE	FALSE	FALSE	FALSE
12	CPSF6	NP_001287876.1	-4.096	4	0	0	4	0	-4.083	-1.31703	1.207	0.00700187	FALSE	FALSE	FALSE	FALSE	FALSE	FALSE	FALSE	FALSE	FALSE	FALSE
15	BLM	NP_000048.1	-4.096	4	0	0	4	0	-4.1605	-1.56992	1.77696	0.0155665	FALSE	FALSE	FALSE	FALSE	FALSE	FALSE	TRUE	FALSE	FALSE	TRUE
1	NME7	NP_037462.1	-4.0955	3	0	0	3	0	-3.37125	-0.467591	0.608664	0.000669606	FALSE	FALSE	FALSE	FALSE	FALSE	FALSE	FALSE	FALSE	FALSE	FALSE
22	CSNK1E	NP_001885.1	-4.0955	5	0	0	3	2					FALSE	FALSE	FALSE	FALSE	FALSE	FALSE	FALSE	FALSE	FALSE	FALSE
15	TPM1	NP_001018005.1	-4.095	1	0	0	1	0	-1.47525	-0.853799	0.56782	0.0800265	FALSE	FALSE	FALSE	FALSE	FALSE	FALSE	FALSE	FALSE	FALSE	FALSE
14	STON2	NP_001243359.1	-4.095	4	0	0	1	3	-3.541	-1.00603	1.26981	0.00807987	FALSE	FALSE	FALSE	FALSE	FALSE	FALSE	FALSE	FALSE	FALSE	FALSE
2	MEMO1	NP_001131074.1	-4.0945	1	0	0	1	0	-0.85225	-0.4444	0.422791	0.111813	FALSE	FALSE	FALSE	FALSE	FALSE	FALSE	FALSE	FALSE	FALSE	FALSE
3	EIF5A2	NP_065123.1	-4.094	2	0	0	2	0	-3.3495	-0.331742	0.253819	0.000317142	FALSE	FALSE	FALSE	FALSE	FALSE	FALSE	FALSE	FALSE	FALSE	FALSE
16	CD19	NP_001761.3	-4.094	1	0	0	1	0	-1.47425	-0.875058	1.1352	0.151204	FALSE	FALSE	FALSE	FALSE	FALSE	FALSE	FALSE	FALSE	FALSE	FALSE
1	DNAJC6	NP_001243793.1	-4.094	1	0	0	1	0	-1.47425	-1.37713	1.66731	0.290761	FALSE	FALSE	FALSE	FALSE	FALSE	FALSE	FALSE	FALSE	FALSE	FALSE
12	INTS13	NP_060634.2	-4.0935	3	0	0	3	0	-2.2945	-1.29989	1.15728	0.0774569	FALSE	FALSE	FALSE	FALSE	FALSE	FALSE	FALSE	FALSE	FALSE	FALSE
12	GLS2	NP_037399.2	-4.093	1	0	0	1	0	-1.47325	-0.635473	0.542678	0.0649964	FALSE	FALSE	FALSE	FALSE	FALSE	FALSE	FALSE	FALSE	FALSE	FALSE
2	COL4A3	NP_000082.2	-4.093	5	0	0	3	2	-4.91725	-2.23243	2.61029	0.0233937	FALSE	FALSE	FALSE	FALSE	FALSE	FALSE	TRUE	FALSE	FALSE	TRUE
13	OLFM4	NP_006409.3	-4.093	2	0	0	2	0	-2.1515	-0.58776	0.87707	0.022021	FALSE	FALSE	FALSE	FALSE	FALSE	FALSE	FALSE	FALSE	FALSE	FALSE
19	RPS5	NP_001000.2	-4.093	2	0	0	2	0	-2.475	-0.66086	0.512698	0.0120859	FALSE	FALSE	FALSE	FALSE	FALSE	FALSE	FALSE	FALSE	FALSE	FALSE
19	DOT1L	NP_115871.1	-4.093	8	0	0	5	3	-6.731	-2.68079	3.23012	0.00751655	FALSE	FALSE	FALSE	FALSE	FALSE	FALSE	FALSE	FALSE	FALSE	FALSE
1	MFSD14A	NP_149044.2	-4.093	1	0	0	1	0	-1.60125	-0.872234	0.720268	0.0896007	FALSE	FALSE	FALSE	FALSE	FALSE	FALSE	FALSE	FALSE	FALSE	FALSE
16	IRF8	NP_002154.1	-4.093	2	0	0	1	1	-1.5665	-0.807635	1.04624	0.110887	FALSE	FALSE	FALSE	FALSE	FALSE	FALSE	FALSE	FALSE	FALSE	FALSE
20	GMEB2	NP_036516.1	-4.093	3	0	0	2	1	-2.76725	-1.02921	1.2902	0.0319779	FALSE	FALSE	FALSE	FALSE	FALSE	FALSE	FALSE	FALSE	FALSE	FALSE
19	BCKDHA	NP_000700.1	-4.0925	1	0	0	1	0	-1.47275	-0.747113	0.872378	0.107433	FALSE	FALSE	FALSE	FALSE	FALSE	FALSE	TRUE	FALSE	FALSE	TRUE
14	TM9SF1	NP_006396.2	-4.092	2	0	0	1	1	-2.1	-0.927402	1.23373	0.067112	FALSE	FALSE	FALSE	FALSE	FALSE	FALSE	FALSE	FALSE	FALSE	FALSE
1	UBE4B	NP_001099032.1	-4.091	3	0	0	2	1	-4.07975	-2.15487	2.01838	0.039131	FALSE	FALSE	FALSE	FALSE	FALSE	FALSE	FALSE	FALSE	FALSE	FALSE
1	PRKCZ	NP_002735.3	-4.091	1	0	0	1	0	-1.47125	-1.09312	0.854595	0.129419	FALSE	FALSE	FALSE	FALSE	FALSE	FALSE	FALSE	FALSE	FALSE	FALSE
12	XPOT	NP_009166.2	-4.091	1	0	0	1	0	-1.43325	-1.35011	1.48403	0.260914	FALSE	FALSE	FALSE	FALSE	FALSE	FALSE	FALSE	FALSE	FALSE	FALSE
10	CCNY	NP_659449.3	-4.0905	1	0	0	1	0	-1.47075	-0.46461	0.653285	0.0469072	FALSE	FALSE	FALSE	FALSE	FALSE	FALSE	FALSE	FALSE	FALSE	FALSE
22	PPM1F	NP_055449.1	-4.0905	1	0	0	1	0	-1.47075	-0.686117	0.781944	0.0898738	FALSE	FALSE	FALSE	FALSE	FALSE	FALSE	FALSE	FALSE	FALSE	FALSE
1	DSTYK	NP_056190.1	-4.0905	4	0	0	3	1	-4.958	-1.51504	1.73519	0.0042996	FALSE	FALSE	FALSE	FALSE	FALSE	FALSE	TRUE	FALSE	FALSE	TRUE
19	HNRNPL	NP_001524.2	-4.0895	2	0	0	1	1	-2.05	-1.15971	1.03514	0.0815796	FALSE	FALSE	FALSE	FALSE	FALSE	TRUE	FALSE	FALSE	FALSE	FALSE
22	TPTEP2-CSNK1E	NP_001276841.1	-4.089	0	0	0	0	0	-4.21225	-0.849923	1.22045	0.00217918	FALSE	FALSE	FALSE	FALSE	FALSE	FALSE	FALSE	FALSE	FALSE	FALSE
1	ELAPOR1	NP_065826.3	-4.089	2	0	0	1	1	-2.0205	-1.34374	1.91256	0.158477	FALSE	FALSE	FALSE	FALSE	FALSE	FALSE	FALSE	FALSE	FALSE	FALSE
2	PER2	NP_073728.1	-4.087	4	0	0	1	3	-3.022	-1.68228	2.4983	0.0955093	FALSE	FALSE	FALSE	FALSE	FALSE	FALSE	FALSE	FALSE	FALSE	FALSE
2	ICA1L	NP_612477.3	-4.087	1	0	0	1	0	-1.46725	-0.577866	0.632012	0.069572	FALSE	FALSE	FALSE	FALSE	FALSE	FALSE	FALSE	FALSE	FALSE	FALSE
1	FHL3	NP_004459.2	-4.087	1	0	0	1	0					FALSE	FALSE	FALSE	FALSE	FALSE	FALSE	FALSE	FALSE	FALSE	FALSE
9	KCNT1	NP_065873.2	-4.0865	22	0	0	17	5	-23.663	-2.49827	3.18741	0	TRUE	FALSE	TRUE	FALSE	FALSE	FALSE	TRUE	TRUE	TRUE	TRUE
8	XKR4	NP_443130.1	-4.0865	2	0	0	2	0	-2.4615	-0.705879	0.840011	0.0186835	FALSE	FALSE	FALSE	FALSE	FALSE	FALSE	FALSE	FALSE	FALSE	FALSE
21	USP16	NP_001027582.1	-4.0865	2	0	0	1	1	-1.86	-1.01072	1.21968	0.107971	FALSE	FALSE	FALSE	FALSE	FALSE	FALSE	FALSE	FALSE	FALSE	FALSE
6	EPHA7	NP_004431.1	-4.086	4	0	0	2	2	-4.195	-1.46803	1.56298	0.0109051	FALSE	FALSE	FALSE	FALSE	FALSE	FALSE	FALSE	FALSE	FALSE	FALSE
11	SVIP	NP_683691.1	-4.086	1	0	0	1	0	-1.46625	-0.121683	0.142147	0.00439329	FALSE	FALSE	FALSE	FALSE	FALSE	FALSE	FALSE	FALSE	FALSE	FALSE
9	NTMT1	NP_001273725.1	-4.086	1	0	0	1	0	-1.46625	-0.40732	0.521835	0.0379876	FALSE	FALSE	FALSE	FALSE	FALSE	FALSE	FALSE	FALSE	FALSE	FALSE
7	PLXNA4	NP_065962.1	-4.0855	5	0	0	4	1	-3.188	-3.57317	3.74527	0.33827	FALSE	FALSE	FALSE	FALSE	FALSE	FALSE	FALSE	FALSE	FALSE	FALSE
5	WDR70	NP_060504.1	-4.0855	1	0	0	1	0	-1.46575	-1.08534	1.01326	0.168198	FALSE	FALSE	FALSE	FALSE	FALSE	FALSE	FALSE	FALSE	FALSE	FALSE
10	BTRC	NP_378663.1	-4.0855	3	0	0	1	2	-2.94425	-0.600411	0.70193	0.00473024	FALSE	FALSE	FALSE	FALSE	FALSE	FALSE	FALSE	FALSE	FALSE	FALSE
19	KLK1	NP_002248.1	-4.0855	1	0	0	1	0	-1.46575	-0.347066	0.466305	0.0280652	FALSE	FALSE	FALSE	FALSE	FALSE	FALSE	FALSE	FALSE	FALSE	FALSE
X	SERPINA7	NP_000345.2	-4.0855	1	0	0	1	0	-1.46575	-0.298708	0.298971	0.0204664	FALSE	FALSE	FALSE	FALSE	FALSE	FALSE	FALSE	FALSE	FALSE	FALSE
X	ATP6AP1	NP_001174.2	-4.085	2	0	0	2	0	-2.8105	-0.698833	0.541037	0.00720864	FALSE	FALSE	FALSE	FALSE	FALSE	FALSE	FALSE	FALSE	FALSE	FALSE
2	GLS	NP_055720.3	-4.085	2	0	0	2	0	-2.862	-1.12078	0.760615	0.0182622	FALSE	FALSE	FALSE	FALSE	FALSE	FALSE	FALSE	FALSE	FALSE	FALSE
13	GPC6	NP_005699.1	-4.085	2	0	0	1	1	-1.72	-0.707061	1.01479	0.072009	FALSE	FALSE	FALSE	FALSE	FALSE	FALSE	TRUE	FALSE	FALSE	TRUE
9	ACO1	NP_002188.1	-4.084	2	0	0	1	1	-2.108	-1.36891	1.6198	0.148071	FALSE	FALSE	FALSE	FALSE	FALSE	FALSE	FALSE	FALSE	FALSE	FALSE
8	PMP2	NP_002668.1	-4.084	1	0	0	1	0	-1.46425	-0.142009	0.199058	0.00654165	FALSE	FALSE	FALSE	FALSE	FALSE	FALSE	FALSE	FALSE	FALSE	FALSE
11	PGM2L1	NP_775853.2	-4.083	2	0	0	2	0	-2.5385	-0.939541	0.92533	0.0302285	FALSE	FALSE	FALSE	FALSE	FALSE	FALSE	TRUE	FALSE	FALSE	TRUE
15	OTUD7A	NP_570971.1	-4.083	3	0	0	2	1	-2.8095	-1.60805	1.95421	0.0919913	FALSE	FALSE	FALSE	FALSE	FALSE	FALSE	TRUE	FALSE	FALSE	TRUE
1	POU2F1	NP_002688.3	-4.0825	1	0	0	1	0	-1.46275	-0.949665	0.851305	0.1277	FALSE	FALSE	FALSE	FALSE	FALSE	FALSE	FALSE	FALSE	FALSE	FALSE
1	EMC1	NP_055862.1	-4.0825	2	0	0	2	0	-2.317	-1.54947	1.93902	0.156638	FALSE	FALSE	FALSE	FALSE	FALSE	FALSE	TRUE	FALSE	FALSE	TRUE
19	GRAMD1A	NP_001306965.1	-4.0825	3	0	0	3	0	-3.70475	-1.31365	1.77141	0.0158515	FALSE	FALSE	FALSE	FALSE	FALSE	FALSE	FALSE	FALSE	FALSE	FALSE
16	ARMC5	NP_001098717.1	-4.082	3	0	0	2	1	-2.85425	-1.25344	2.12743	0.0523632	FALSE	FALSE	FALSE	FALSE	FALSE	FALSE	FALSE	FALSE	FALSE	FALSE
4	UBA6	NP_060697.4	-4.0815	4	0	0	3	1	-3.665	-1.28333	1.50002	0.0161102	FALSE	FALSE	FALSE	FALSE	FALSE	FALSE	FALSE	FALSE	FALSE	FALSE
7	SERPINE1	NP_000593.1	-4.0815	2	0	0	1	1	-1.7115	-0.558417	0.789182	0.0429733	FALSE	FALSE	FALSE	FALSE	FALSE	FALSE	FALSE	FALSE	FALSE	FALSE
10	BMPR1A	NP_004320.2	-4.081	2	0	0	2	0	-2.3195	-0.992404	0.925957	0.0443124	FALSE	FALSE	FALSE	FALSE	FALSE	FALSE	FALSE	FALSE	FALSE	FALSE
22	MICAL3	NP_056056.2	-4.0805	3	0	0	1	2	-2.47775	-3.06309	4.51629	0.529381	FALSE	FALSE	FALSE	FALSE	FALSE	FALSE	FALSE	FALSE	FALSE	FALSE
12	NUP107	NP_065134.1	-4.08	3	0	0	3	0	-3.65125	-1.35477	1.33713	0.0162689	FALSE	FALSE	FALSE	FALSE	FALSE	FALSE	TRUE	FALSE	FALSE	TRUE
9	BNC2	NP_060107.3	-4.0795	2	0	0	1	1	-1.7125	-1.24782	1.84564	0.210771	FALSE	FALSE	FALSE	FALSE	FALSE	FALSE	TRUE	FALSE	FALSE	TRUE
19	MAP3K10	NP_002437.2	-4.0795	4	0	0	2	2	-3.1355	-2.07805	2.93063	0.144503	FALSE	FALSE	FALSE	FALSE	FALSE	FALSE	FALSE	FALSE	FALSE	FALSE
11	DKK3	NP_056965.3	-4.0795	1	0	0	1	0	-1.45975	-0.481236	0.594642	0.0515156	FALSE	FALSE	FALSE	FALSE	FALSE	FALSE	FALSE	FALSE	FALSE	FALSE
12	KCNH3	NP_036416.1	-4.078	6	0	0	2	4	-5.2145	-2.71798	2.43597	0.0221886	FALSE	FALSE	FALSE	FALSE	FALSE	FALSE	FALSE	FALSE	FALSE	FALSE
19	RNF126	NP_919442.1	-4.078	2	0	0	1	1	-1.46825	-0.470115	0.887298	0.0562047	FALSE	FALSE	FALSE	FALSE	FALSE	FALSE	FALSE	FALSE	FALSE	FALSE
X	IL1RAPL1	NP_055086.1	-4.0775	2	0	0	2	0	-2.2435	-0.74639	0.489674	0.0180514	FALSE	FALSE	FALSE	FALSE	FALSE	FALSE	TRUE	FALSE	FALSE	TRUE
12	MAP3K12	NP_001180440.1	-4.077	8	0	0	5	3	-6.978	-1.8207	1.5816	0.000371372	FALSE	FALSE	FALSE	FALSE	FALSE	FALSE	FALSE	FALSE	FALSE	FALSE
11	OR8D2	NP_001002918.1	-4.076	3	0	0	2	1	-2.92275	-0.240486	0.47068	0.000442851	FALSE	FALSE	FALSE	FALSE	FALSE	FALSE	FALSE	FALSE	FALSE	FALSE
19	IQCN	NP_001138776.1	-4.075	5	0	0	2	3	-3.58525	-1.74366	2.95836	0.0577419	FALSE	FALSE	FALSE	FALSE	FALSE	FALSE	FALSE	FALSE	FALSE	FALSE
16	ZNF668	NP_001166140.1	-4.075	2	0	0	2	0	-2.9025	-1.53547	2.02612	0.0809357	FALSE	FALSE	FALSE	FALSE	FALSE	FALSE	FALSE	FALSE	FALSE	FALSE
16	NHLRC4	NP_788850.1	-4.0745	1	0	0	1	0	-1.45475	-0.151604	0.210578	0.00618176	FALSE	FALSE	FALSE	FALSE	FALSE	TRUE	FALSE	FALSE	FALSE	FALSE
19	BCL3	NP_005169.2	-4.074	1	0	0	1	0	-1.45425	-0.933036	0.94363	0.137577	FALSE	FALSE	FALSE	FALSE	FALSE	FALSE	FALSE	FALSE	FALSE	FALSE
6	BRPF3	NP_056510.2	-4.074	1	0	0	1	0	-0.66725	-1.70033	1.87284	0.632653	FALSE	FALSE	FALSE	FALSE	FALSE	FALSE	FALSE	FALSE	FALSE	FALSE
13	GPALPP1	NP_001303880.1	-4.0735	1	0	0	1	0	-1.45375	-0.379599	0.426635	0.0326466	FALSE	FALSE	FALSE	FALSE	FALSE	FALSE	FALSE	FALSE	FALSE	FALSE
X	CXorf38	NP_659407.1	-4.0735	1	0	0	1	0	-1.08125	-0.496419	0.401845	0.0809348	FALSE	FALSE	FALSE	FALSE	FALSE	FALSE	FALSE	FALSE	FALSE	FALSE
5	IQGAP2	NP_006624.3	-4.073	4	0	0	2	2	-1.7795	-1.61872	2.02403	0.289636	FALSE	FALSE	FALSE	FALSE	FALSE	FALSE	FALSE	FALSE	FALSE	FALSE
11	KIAA1549L	NP_036326.3	-4.0715	8	0	0	6	2	-9.80975	-3.04845	3.58569	0.000298903	FALSE	FALSE	FALSE	FALSE	FALSE	FALSE	FALSE	FALSE	FALSE	FALSE
6	CYP39A1	NP_057677.2	-4.0705	1	0	0	1	0	-1.45075	-0.565367	0.715192	0.0703355	FALSE	FALSE	FALSE	FALSE	FALSE	FALSE	FALSE	FALSE	FALSE	FALSE
X	SMARCA1	NP_003060.2	-4.0705	2	0	0	2	0	-2.489	-1.31502	0.888658	0.044668	FALSE	FALSE	FALSE	TRUE	FALSE	FALSE	FALSE	FALSE	FALSE	TRUE
10	BUB3	NP_004716.1	-4.07	1	0	0	1	0	-1.45025	-0.689537	0.657697	0.0850709	FALSE	FALSE	FALSE	FALSE	FALSE	FALSE	FALSE	FALSE	FALSE	FALSE
3	COPG1	NP_057212.1	-4.0695	1	0	0	1	0	-1.44975	-1.64958	1.79364	0.349996	FALSE	FALSE	FALSE	FALSE	FALSE	FALSE	FALSE	FALSE	FALSE	FALSE
5	ADAMTS6	NP_922932.2	-4.0695	4	0	0	3	1	-3.5155	-1.83437	1.64818	0.0422943	FALSE	FALSE	FALSE	FALSE	FALSE	FALSE	FALSE	FALSE	FALSE	FALSE
1	ENO1	NP_001419.1	-4.0695	3	0	0	1	2	-2.32975	-0.521532	0.814799	0.012483	FALSE	FALSE	FALSE	FALSE	FALSE	FALSE	FALSE	FALSE	FALSE	FALSE
13	SLC7A1	NP_003036.1	-4.069	1	0	0	1	0	-1.44925	-1.12195	0.962758	0.15866	FALSE	FALSE	FALSE	FALSE	FALSE	FALSE	FALSE	FALSE	FALSE	FALSE
16	RNPS1	NP_001273554.1	-4.069	1	0	0	1	0	-1.44925	-0.439964	0.642806	0.0471792	FALSE	FALSE	FALSE	FALSE	FALSE	FALSE	FALSE	FALSE	FALSE	FALSE
19	IZUMO1	NP_872381.2	-4.069	2	0	0	2	0	-2.698	-0.724963	0.722609	0.0126162	FALSE	FALSE	FALSE	FALSE	FALSE	FALSE	FALSE	FALSE	FALSE	FALSE
14	PRKD1	NP_002733.2	-4.0685	7	0	0	4	3	-6.88225	-1.20335	1.60284	3.08361e-05	FALSE	FALSE	FALSE	FALSE	FALSE	FALSE	TRUE	FALSE	FALSE	TRUE
X	PPEF1	NP_006231.2	-4.0675	2	0	0	1	1	-2.098	-0.939966	0.59637	0.0334282	FALSE	FALSE	FALSE	FALSE	FALSE	FALSE	FALSE	FALSE	FALSE	FALSE
1	CADM3	NP_067012.1	-4.0675	2	0	0	2	0	-2.877	-0.701971	0.75009	0.00841088	FALSE	FALSE	FALSE	FALSE	FALSE	FALSE	FALSE	FALSE	FALSE	FALSE
1	NPHS2	NP_055440.1	-4.0665	1	0	0	1	0	-1.44675	-0.344358	0.400877	0.0288672	FALSE	FALSE	FALSE	FALSE	FALSE	FALSE	TRUE	FALSE	FALSE	TRUE
7	DYNC1I1	NP_004402.1	-4.0665	1	0	0	1	0	-1.44675	-1.21847	1.22963	0.213445	FALSE	FALSE	FALSE	FALSE	FALSE	FALSE	FALSE	FALSE	FALSE	FALSE
3	CCR1	NP_001286.1	-4.066	3	0	0	2	1	-3.89875	-0.529434	0.562406	0.000520133	FALSE	FALSE	FALSE	FALSE	FALSE	FALSE	FALSE	FALSE	FALSE	FALSE
10	CSGALNACT2	NP_061060.3	-4.066	2	0	0	2	0	-2.7995	-0.674285	0.911751	0.0101197	FALSE	FALSE	FALSE	FALSE	FALSE	FALSE	FALSE	FALSE	FALSE	FALSE
2	SNRPG	NP_003087.1	-4.066	1	0	0	1	0	-2.69825	-0.265599	0.119148	0.000683864	FALSE	FALSE	FALSE	FALSE	FALSE	FALSE	FALSE	FALSE	FALSE	FALSE
20	RTEL1	NP_116575.3	-4.066	4	0	0	2	2	-2.7855	-1.26672	2.04809	0.0671165	FALSE	FALSE	FALSE	FALSE	FALSE	TRUE	TRUE	FALSE	FALSE	TRUE
7	STEAP1	NP_036581.1	-4.066	1	0	0	1	0	-1.44625	-0.354946	0.436541	0.0311371	FALSE	FALSE	FALSE	FALSE	FALSE	FALSE	FALSE	FALSE	FALSE	FALSE
16	MMP2	NP_004521.1	-4.0655	2	0	0	1	1	-1.9895	-1.05642	1.42323	0.106545	FALSE	FALSE	FALSE	FALSE	FALSE	FALSE	FALSE	FALSE	FALSE	FALSE
11	SESN3	NP_653266.2	-4.0655	2	0	0	2	0	-2.598	-0.875282	0.758921	0.0204398	FALSE	FALSE	FALSE	FALSE	FALSE	FALSE	FALSE	FALSE	FALSE	FALSE
X	RENBP	NP_002901.2	-4.0655	2	0	0	1	1	-2.0005	-0.50209	0.555444	0.019296	FALSE	FALSE	FALSE	FALSE	FALSE	FALSE	FALSE	FALSE	FALSE	FALSE
12	FAM186B	NP_115506.1	-4.0655	2	0	0	1	1	-1.971	-1.24367	1.62899	0.153377	FALSE	FALSE	FALSE	FALSE	FALSE	FALSE	FALSE	FALSE	FALSE	FALSE
3	ZNF148	NP_068799.2	-4.0655	4	0	0	4	0	0	-0.232477	0.0840514	1	FALSE	FALSE	FALSE	FALSE	FALSE	FALSE	TRUE	TRUE	FALSE	TRUE
14	YLPM1	NP_062535.2	-4.065	4	0	0	2	2	-3.753	-2.46878	3.17791	0.12438	FALSE	FALSE	FALSE	FALSE	FALSE	FALSE	FALSE	FALSE	FALSE	FALSE
9	AK8	NP_689785.1	-4.065	6	0	0	4	2	-4.797	-0.751786	0.954053	0.000262688	FALSE	FALSE	FALSE	FALSE	FALSE	FALSE	FALSE	FALSE	FALSE	FALSE
12	TAS2R7	NP_076408.1	-4.065	1	0	0	1	0	-1.44525	-0.243933	0.443336	0.0171438	FALSE	FALSE	FALSE	FALSE	FALSE	FALSE	FALSE	FALSE	FALSE	FALSE
6	MTO1	NP_036255.2	-4.065	2	0	0	2	0	-2.719	-1.04677	1.24027	0.0344913	FALSE	FALSE	FALSE	FALSE	FALSE	FALSE	TRUE	FALSE	FALSE	TRUE
8	SLC20A2	NP_006740.1	-4.064	2	0	0	2	0	-2.4495	-1.42704	1.48458	0.0936347	FALSE	FALSE	FALSE	FALSE	FALSE	FALSE	FALSE	FALSE	FALSE	TRUE
17	TNFSF12	NP_003800.1	-4.063	2	0	0	1	1	-2.1625	-0.464055	0.672612	0.0114869	FALSE	FALSE	FALSE	FALSE	FALSE	FALSE	FALSE	FALSE	FALSE	FALSE
9	NR6A1	NP_201591.2	-4.062	4	0	0	2	2	-3.432	-0.86612	0.812344	0.005356	FALSE	FALSE	FALSE	FALSE	FALSE	FALSE	FALSE	FALSE	FALSE	FALSE
4	PAPSS1	NP_005434.4	-4.0615	1	0	0	1	0	-1.44175	-0.57783	0.714945	0.0747049	FALSE	FALSE	FALSE	FALSE	FALSE	FALSE	FALSE	FALSE	FALSE	FALSE
10	PPP1R3C	NP_005389.1	-4.061	2	0	0	2	0	-2.3695	-0.377666	0.383187	0.00433875	FALSE	FALSE	FALSE	FALSE	FALSE	FALSE	FALSE	FALSE	FALSE	FALSE
16	TAOK2	NP_057235.2	-4.0595	1	0	0	1	0	-1.43975	-2.05068	2.11099	0.439914	FALSE	FALSE	FALSE	FALSE	FALSE	FALSE	FALSE	FALSE	FALSE	FALSE
5	NDFIP1	NP_085048.1	-4.059	1	0	0	1	0	-1.43925	-0.386465	0.311639	0.0304179	FALSE	FALSE	FALSE	FALSE	FALSE	FALSE	FALSE	FALSE	FALSE	FALSE
17	ABCA8	NP_009099.1	-4.059	7	0	0	3	4	-6.06625	-1.33817	1.63023	0.000330369	FALSE	FALSE	FALSE	FALSE	FALSE	FALSE	FALSE	FALSE	FALSE	FALSE
2	BUB1	NP_004327.1	-4.0585	2	0	0	1	1	-1.951	-1.36206	1.58668	0.172609	FALSE	FALSE	FALSE	FALSE	FALSE	FALSE	FALSE	FALSE	FALSE	FALSE
15	AQR	NP_055506.1	-4.0585	1	0	0	1	0	-1.43875	-2.75528	2.31556	0.526845	FALSE	FALSE	FALSE	FALSE	FALSE	FALSE	FALSE	FALSE	FALSE	FALSE
10	SLC25A28	NP_112489.3	-4.0585	2	0	0	1	1	-2.5655	-0.972448	0.634665	0.0179526	FALSE	FALSE	FALSE	FALSE	FALSE	FALSE	FALSE	FALSE	FALSE	FALSE
17	TRPV3	NP_659505.1	-4.057	3	0	0	1	2	-2.17025	-0.962239	1.56694	0.0726126	FALSE	FALSE	FALSE	FALSE	FALSE	FALSE	TRUE	FALSE	FALSE	TRUE
19	EPOR	NP_000112.1	-4.057	1	0	0	1	0	-1.43725	-0.906094	1.29617	0.17565	FALSE	FALSE	FALSE	FALSE	FALSE	FALSE	FALSE	FALSE	FALSE	FALSE
3	RNF123	NP_071347.2	-4.055	4	0	0	4	0	-4.406	-2.60001	2.97025	0.0699323	FALSE	FALSE	FALSE	FALSE	FALSE	FALSE	FALSE	FALSE	FALSE	FALSE
1	OR2W3	NP_001001957.2	-4.054	1	0	0	1	0	-1.43425	-0.199481	0.587533	0.0152782	FALSE	FALSE	FALSE	FALSE	FALSE	FALSE	FALSE	FALSE	FALSE	FALSE
11	OR2AG2	NP_001004490.1	-4.0535	2	0	0	1	1	-1.72225	-0.207121	0.50984	0.00893998	FALSE	FALSE	FALSE	FALSE	FALSE	FALSE	FALSE	FALSE	FALSE	FALSE
17	MNT	NP_064706.1	-4.053	5	0	0	3	2	-4.79775	-0.877442	1.37367	0.000590519	FALSE	FALSE	FALSE	FALSE	FALSE	FALSE	FALSE	FALSE	FALSE	FALSE
16	CDH13	NP_001248.1	-4.053	5	0	0	1	4	-3.34475	-0.607912	1.12549	0.00235337	FALSE	FALSE	FALSE	FALSE	FALSE	TRUE	FALSE	FALSE	FALSE	FALSE
12	MYBPC1	NP_002456.2	-4.05	5	0	0	3	2	-4.56125	-1.70371	1.8564	0.0116318	FALSE	FALSE	FALSE	FALSE	FALSE	FALSE	TRUE	FALSE	FALSE	TRUE
2	PAX8	NP_003457.1	-4.0495	3	0	0	2	1	-3.32425	-0.636557	1.0299	0.00306761	FALSE	FALSE	FALSE	FALSE	FALSE	FALSE	TRUE	FALSE	FALSE	TRUE
11	USP47	NP_001317137.1	-4.0495	3	0	0	3	0	-3.05775	-2.14024	2.08167	0.119949	FALSE	FALSE	FALSE	FALSE	FALSE	FALSE	FALSE	FALSE	FALSE	FALSE
12	PHB2	NP_001138303.1	-4.0495	1	0	0	1	0	-1.42975	-0.542352	0.569574	0.0617486	FALSE	FALSE	FALSE	FALSE	FALSE	FALSE	FALSE	FALSE	FALSE	FALSE
1	LMNA	NP_005563.1	-4.049	2	0	0	2	0	-2.25	-1.4933	1.53596	0.119408	FALSE	FALSE	FALSE	FALSE	FALSE	FALSE	TRUE	FALSE	FALSE	TRUE
11	NAA40	NP_079047.2	-4.049	1	0	0	1	0	-1.54425	-0.348722	0.499761	0.0264522	FALSE	FALSE	FALSE	FALSE	FALSE	FALSE	FALSE	FALSE	FALSE	FALSE
13	GRK1	NP_002920.1	-4.0485	2	0	0	2	0	-2.3575	-0.696236	0.765872	0.0209503	FALSE	FALSE	FALSE	FALSE	FALSE	FALSE	FALSE	FALSE	FALSE	FALSE
13	MYO16	NP_055826.1	-4.0485	7	0	0	2	5	-4.47775	-2.39313	3.82156	0.0648055	FALSE	FALSE	FALSE	FALSE	FALSE	FALSE	FALSE	FALSE	FALSE	FALSE
20	PTPRT	NP_573400.3	-4.048	8	0	0	3	5	-5.125	-2.71753	3.11662	0.038676	FALSE	FALSE	FALSE	FALSE	FALSE	FALSE	FALSE	FALSE	FALSE	FALSE
19	DMWD	NP_004934.1	-4.048	2	0	0	1	1	-2.115	-1.06735	1.49451	0.0931169	FALSE	FALSE	FALSE	FALSE	FALSE	FALSE	FALSE	FALSE	FALSE	FALSE
21	ITSN1	NP_001001132.1	-4.048	3	0	0	3	0	-3.80625	-1.99401	2.05375	0.0480945	FALSE	FALSE	FALSE	FALSE	FALSE	FALSE	FALSE	FALSE	FALSE	FALSE
2	INO80D	NP_060229.3	-4.048	2	0	0	2	0	-2.676	-1.77418	1.80773	0.118673	FALSE	FALSE	FALSE	FALSE	FALSE	FALSE	FALSE	FALSE	FALSE	FALSE
5	LRRC14B	NP_001073947.1	-4.048	2	0	0	1	1	-1.6375	-0.494178	1.30391	0.0423005	FALSE	FALSE	FALSE	FALSE	FALSE	FALSE	FALSE	FALSE	FALSE	FALSE
22	FBLN1	NP_006477.3	-4.048	4	0	0	1	3	-1.9045	-0.970924	1.34291	0.0950005	FALSE	FALSE	FALSE	FALSE	FALSE	FALSE	TRUE	FALSE	FALSE	TRUE
16	PHAF1	NP_079463.2	-4.047	1	0	0	1	0	-1.46925	-0.556341	0.739093	0.0638235	FALSE	FALSE	FALSE	FALSE	FALSE	FALSE	FALSE	FALSE	FALSE	FALSE
4	SPARCL1	NP_001121782.1	-4.0465	1	0	0	1	0	-1.42675	-0.873218	0.980349	0.143534	FALSE	FALSE	FALSE	FALSE	FALSE	FALSE	FALSE	FALSE	FALSE	FALSE
15	LRRC49	NP_001185947.1	-4.0465	3	0	0	2	1	-3.02175	-0.868633	1.02727	0.0121587	FALSE	FALSE	FALSE	FALSE	FALSE	FALSE	FALSE	FALSE	FALSE	FALSE
12	CELA1	NP_001962.3	-4.046	1	0	0	1	0	-1.42925	-0.314933	0.481292	0.0254762	FALSE	FALSE	FALSE	FALSE	FALSE	FALSE	FALSE	FALSE	FALSE	FALSE
15	EPB42	NP_000110.2	-4.046	3	0	0	3	0	-3.72475	-1.0541	1.27586	0.00740766	FALSE	FALSE	FALSE	FALSE	FALSE	FALSE	FALSE	FALSE	FALSE	FALSE
14	TDRD9	NP_694591.2	-4.046	1	0	0	1	0	-1.22125	-1.97047	2.29424	0.560918	FALSE	FALSE	FALSE	FALSE	FALSE	FALSE	FALSE	FALSE	FALSE	FALSE
13	KLHL1	NP_065917.1	-4.0455	1	0	0	1	0	-1.42575	-0.696324	0.848134	0.103173	FALSE	FALSE	FALSE	FALSE	FALSE	FALSE	FALSE	FALSE	FALSE	FALSE
19	ARID3A	NP_005215.1	-4.0445	2	0	0	1	1	-1.4475	-0.930252	1.10411	0.152123	FALSE	FALSE	FALSE	FALSE	FALSE	FALSE	FALSE	FALSE	FALSE	FALSE
9	FKBP15	NP_056073.1	-4.044	4	0	0	2	2	-2.7785	-1.7238	2.04248	0.118504	FALSE	FALSE	FALSE	FALSE	FALSE	FALSE	FALSE	FALSE	FALSE	FALSE
14	TMEM63C	NP_065164.2	-4.044	5	0	0	4	1	-5.63725	-1.50846	1.62889	0.00138891	FALSE	FALSE	FALSE	FALSE	FALSE	FALSE	TRUE	FALSE	FALSE	TRUE
14	RALGAPA1	NP_055805.1	-4.043	5	0	0	4	1	-4.98725	-2.09149	1.97749	0.0122054	FALSE	FALSE	FALSE	FALSE	FALSE	FALSE	TRUE	FALSE	FALSE	TRUE
5	TRAPPC13	NP_001087224.1	-4.0425	1	0	0	1	0	-1.42275	-0.61854	0.609022	0.0735131	FALSE	FALSE	FALSE	FALSE	FALSE	FALSE	FALSE	FALSE	FALSE	FALSE
14	OR4K1	NP_001004063.2	-4.0425	2	0	0	1	1	-1.8105	-0.240038	0.497752	0.00654467	FALSE	FALSE	FALSE	FALSE	FALSE	TRUE	FALSE	FALSE	FALSE	FALSE
9	FAM120A	NP_055427.2	-4.0425	2	0	0	2	0	0	-0.424418	0.287525	1	FALSE	FALSE	FALSE	FALSE	FALSE	FALSE	FALSE	FALSE	FALSE	FALSE
3	MYLK	NP_444253.3	-4.0425	3	0	0	2	1	-2.86475	-2.02768	2.73453	0.17838	FALSE	FALSE	FALSE	FALSE	FALSE	FALSE	TRUE	FALSE	FALSE	TRUE
12	SLC41A2	NP_115524.3	-4.042	1	0	0	1	0	-1.42225	-0.802297	0.615776	0.0893201	FALSE	FALSE	FALSE	FALSE	FALSE	FALSE	FALSE	FALSE	FALSE	FALSE
8	CPA6	NP_065094.3	-4.042	1	0	0	1	0	-1.42225	-0.39683	0.638032	0.0410262	FALSE	FALSE	FALSE	FALSE	FALSE	FALSE	FALSE	FALSE	FALSE	TRUE
7	SAMD9	NP_060124.2	-4.042	11	0	0	9	2	-11.5068	-2.00396	2.2392	2.97462e-07	TRUE	FALSE	TRUE	FALSE	FALSE	FALSE	TRUE	TRUE	TRUE	TRUE
X	LHFPL1	NP_835469.1	-4.0415	1	0	0	1	0	-1.42175	-0.256781	0.194562	0.0164765	FALSE	FALSE	FALSE	FALSE	FALSE	FALSE	FALSE	FALSE	FALSE	FALSE
19	RBM42	NP_077297.2	-4.0415	2	0	0	2	0	-2.744	-0.863664	0.882244	0.0182165	FALSE	FALSE	FALSE	FALSE	FALSE	FALSE	FALSE	FALSE	FALSE	FALSE
11	TMEM151A	NP_694998.1	-4.041	1	0	0	1	0	-1.42125	-0.862445	1.66356	0.179748	FALSE	FALSE	FALSE	FALSE	FALSE	FALSE	FALSE	FALSE	FALSE	FALSE
3	DCAF1	NP_055518.1	-4.041	2	0	0	2	0	-2.7725	-3.95556	2.58327	0.27513	FALSE	FALSE	FALSE	FALSE	FALSE	FALSE	FALSE	FALSE	FALSE	FALSE
6	TAB2	NP_055908.1	-4.04	4	0	0	4	0	-3.8985	-1.20742	1.11308	0.00737145	FALSE	FALSE	FALSE	FALSE	FALSE	FALSE	TRUE	TRUE	FALSE	TRUE
13	SLAIN1	NP_001035243.2	-4.0395	1	0	0	1	0	-1.75725	-0.516132	0.649803	0.0342551	FALSE	FALSE	FALSE	FALSE	FALSE	FALSE	FALSE	FALSE	FALSE	FALSE
12	ZNF740	NP_001004304.1	-4.0395	3	0	0	2	1	-3.36975	-0.311387	0.275793	0.000275468	FALSE	FALSE	FALSE	FALSE	FALSE	FALSE	FALSE	FALSE	FALSE	FALSE
9	NAA35	NP_078911.3	-4.0385	1	0	0	1	0	-1.41875	-1.3551	1.11557	0.21739	FALSE	FALSE	FALSE	FALSE	FALSE	FALSE	FALSE	FALSE	FALSE	FALSE
20	TASP1	NP_060184.2	-4.0385	1	0	0	1	0	-1.41875	-0.614877	0.494773	0.0615937	FALSE	FALSE	FALSE	FALSE	FALSE	FALSE	TRUE	FALSE	FALSE	TRUE
10	LCOR	NP_001333445.1	-4.038	3	0	0	2	1	0	-0.174171	0.182544	1	FALSE	FALSE	FALSE	FALSE	FALSE	FALSE	FALSE	FALSE	FALSE	FALSE
2	TMBIM1	NP_001308357.1	-4.038	3	0	0	1	2	-1.91275	-0.398248	0.623138	0.0151072	FALSE	FALSE	FALSE	FALSE	FALSE	FALSE	FALSE	FALSE	FALSE	FALSE
20	TNNC2	NP_003270.1	-4.038	2	0	0	2	0	-2.8365	-0.415243	0.39511	0.00212166	FALSE	FALSE	FALSE	FALSE	FALSE	FALSE	FALSE	FALSE	FALSE	FALSE
3	MED12L	NP_443728.3	-4.0375	6	0	0	5	1	-5.9875	-3.57874	3.69534	0.0444554	FALSE	FALSE	FALSE	FALSE	FALSE	FALSE	FALSE	FALSE	FALSE	FALSE
21	DSCAM	NP_001380.2	-4.037	5	0	0	4	1	-4.45525	-3.73638	3.71228	0.162314	FALSE	FALSE	FALSE	FALSE	FALSE	FALSE	FALSE	FALSE	FALSE	FALSE
9	SCAI	NP_775961.2	-4.037	1	0	0	1	0	-1.17825	-1.26171	0.944641	0.226378	FALSE	FALSE	FALSE	FALSE	FALSE	FALSE	FALSE	FALSE	FALSE	FALSE
4	SLC25A4	NP_001142.2	-4.037	2	0	0	2	0	-2.6135	-0.623373	0.616769	0.00965195	FALSE	FALSE	FALSE	FALSE	FALSE	FALSE	TRUE	FALSE	FALSE	TRUE
17	PRR11	NP_060774.2	-4.0365	1	0	0	1	0	-1.41675	-0.46048	0.567747	0.051828	FALSE	FALSE	FALSE	FALSE	FALSE	FALSE	FALSE	FALSE	FALSE	FALSE
6	PRIM2	NP_001269417.1	-4.0365	2	0	0	2	0	-2.81	-0.286758	0.225006	0.000531037	FALSE	FALSE	FALSE	FALSE	FALSE	FALSE	FALSE	FALSE	FALSE	FALSE
20	NRSN2	NP_001310609.1	-4.0355	1	0	0	1	0	-1.41575	-0.206628	0.446633	0.0140162	FALSE	FALSE	FALSE	FALSE	FALSE	FALSE	FALSE	FALSE	FALSE	FALSE
7	AKR1D1	NP_005980.1	-4.0345	1	0	0	1	0	-1.41475	-0.351841	0.441269	0.0316456	FALSE	FALSE	FALSE	FALSE	FALSE	FALSE	TRUE	FALSE	FALSE	TRUE
19	PNMA8A	NP_060685.2	-4.034	3	0	0	2	1	-2.50275	-0.741927	0.8412	0.0179895	FALSE	FALSE	FALSE	FALSE	FALSE	FALSE	FALSE	FALSE	FALSE	FALSE
12	STYK1	NP_060893.2	-4.0335	2	0	0	2	0	-2.576	-0.39701	0.542332	0.00338154	FALSE	FALSE	FALSE	FALSE	FALSE	FALSE	FALSE	FALSE	FALSE	FALSE
22	MOV10L1	NP_061868.1	-4.0335	3	0	0	2	1	-3.10275	-1.77814	2.28611	0.0943236	FALSE	FALSE	FALSE	FALSE	FALSE	FALSE	FALSE	FALSE	FALSE	FALSE
X	FRMD7	NP_919253.1	-4.0335	2	0	0	2	0	-2.47	-0.506637	0.424868	0.00687408	FALSE	FALSE	FALSE	FALSE	FALSE	FALSE	TRUE	FALSE	FALSE	TRUE
17	ALOX12B	NP_001130.1	-4.0325	1	0	0	1	0	-1.41275	-1.14163	1.3922	0.242987	FALSE	FALSE	FALSE	FALSE	FALSE	FALSE	FALSE	FALSE	FALSE	FALSE
6	DAXX	NP_001341.1	-4.0325	2	0	0	2	0	-2.427	-1.19679	1.46011	0.0759149	FALSE	FALSE	FALSE	FALSE	FALSE	FALSE	FALSE	FALSE	FALSE	FALSE
8	FZD6	NP_001158087.1	-4.032	1	0	0	1	0	-1.45125	-0.727193	0.815421	0.100217	FALSE	FALSE	FALSE	FALSE	FALSE	FALSE	TRUE	FALSE	FALSE	TRUE
1	PIK3C2B	NP_002637.3	-4.0315	4	0	0	3	1	-3.7895	-2.36099	2.89199	0.100663	FALSE	FALSE	FALSE	FALSE	FALSE	FALSE	FALSE	FALSE	FALSE	FALSE
1	USP48	NP_115612.4	-4.0315	2	0	0	2	0	-2.5655	-2.225	1.73824	0.145402	FALSE	FALSE	FALSE	FALSE	FALSE	FALSE	FALSE	FALSE	FALSE	FALSE
8	ZHX2	NP_055758.1	-4.0305	1	0	0	1	0	-1.41075	-1.22795	1.72312	0.284518	FALSE	FALSE	FALSE	FALSE	FALSE	FALSE	FALSE	FALSE	FALSE	FALSE
15	PLCB2	NP_004564.2	-4.03	1	0	0	1	0	-1.41025	-1.49523	1.85614	0.358452	FALSE	FALSE	FALSE	FALSE	FALSE	FALSE	FALSE	FALSE	FALSE	FALSE
10	XPNPEP1	NP_065116.3	-4.03	3	0	0	2	1	-2.86975	-1.23329	1.17756	0.0350609	FALSE	FALSE	FALSE	FALSE	FALSE	FALSE	FALSE	FALSE	FALSE	FALSE
3	NMD3	NP_057022.2	-4.0295	1	0	0	1	0	-1.67125	-0.563433	0.797197	0.0464666	FALSE	FALSE	FALSE	FALSE	FALSE	FALSE	FALSE	FALSE	FALSE	FALSE
1	ZYG11A	NP_001004339.2	-4.0295	3	0	0	2	1	-2.50075	-0.803129	1.07872	0.0263523	FALSE	FALSE	FALSE	FALSE	FALSE	FALSE	FALSE	FALSE	FALSE	FALSE
5	SLF1	NP_115666.2	-4.029	1	0	0	1	0	-1.40925	-0.797967	1.01987	0.138745	FALSE	FALSE	FALSE	FALSE	FALSE	FALSE	FALSE	FALSE	FALSE	FALSE
22	PICK1	NP_036539.1	-4.029	2	0	0	1	1	-2.117	-0.92718	0.98672	0.0574302	FALSE	FALSE	FALSE	FALSE	FALSE	FALSE	FALSE	FALSE	FALSE	FALSE
12	SARNP	NP_149073.1	-4.029	1	0	0	1	0	-1.51125	-0.344289	0.312767	0.0234667	FALSE	FALSE	FALSE	FALSE	FALSE	FALSE	FALSE	FALSE	FALSE	FALSE
14	PTPN21	NP_008970.2	-4.029	3	0	0	1	2	-2.68125	-1.61976	2.72999	0.133426	FALSE	FALSE	FALSE	FALSE	FALSE	FALSE	FALSE	FALSE	FALSE	FALSE
2	PLEKHB2	NP_001253991.1	-4.0285	1	0	0	1	0	-1.42025	-0.361728	0.494719	0.0345685	FALSE	FALSE	FALSE	FALSE	FALSE	FALSE	FALSE	FALSE	FALSE	FALSE
19	C19orf44	NP_115583.1	-4.0285	1	0	0	1	0	-1.40875	-0.884073	1.26981	0.171364	FALSE	FALSE	FALSE	FALSE	FALSE	FALSE	FALSE	FALSE	FALSE	FALSE
16	SGF29	NP_612423.1	-4.0285	1	0	0	1	0	-1.40875	-0.865016	0.695259	0.111851	FALSE	FALSE	FALSE	FALSE	FALSE	FALSE	FALSE	FALSE	FALSE	FALSE
7	CARD11	NP_115791.3	-4.0285	4	0	0	4	0	-4.572	-2.55717	2.87129	0.0533044	FALSE	FALSE	FALSE	FALSE	FALSE	FALSE	FALSE	FALSE	FALSE	FALSE
1	GNPAT	NP_055051.1	-4.028	1	0	0	1	0	-1.40825	-0.803724	1.00329	0.135208	FALSE	FALSE	FALSE	FALSE	FALSE	FALSE	TRUE	FALSE	FALSE	TRUE
X	ACE2	NP_068576.1	-4.028	1	0	0	1	0	-1.40825	-0.665148	0.48571	0.0679375	FALSE	FALSE	FALSE	FALSE	FALSE	FALSE	FALSE	FALSE	FALSE	FALSE
11	OR56B4	NP_001005181.1	-4.0275	1	0	0	1	0	-1.40775	-0.137124	0.436799	0.00615014	FALSE	FALSE	FALSE	FALSE	FALSE	FALSE	FALSE	FALSE	FALSE	FALSE
3	PLCH1	NP_001124432.1	-4.0275	1	0	0	1	0	-1.40775	-1.80345	1.8076	0.394965	FALSE	FALSE	FALSE	FALSE	FALSE	FALSE	TRUE	FALSE	FALSE	TRUE
2	GLI2	NP_005261.2	-4.0275	4	0	0	3	1	-3.401	-2.25305	3.60472	0.151415	FALSE	FALSE	FALSE	FALSE	FALSE	FALSE	TRUE	FALSE	FALSE	TRUE
11	CASP5	NP_004338.3	-4.027	2	0	0	2	0	-2.549	-0.476059	0.669355	0.00510264	FALSE	FALSE	FALSE	FALSE	FALSE	FALSE	FALSE	FALSE	FALSE	FALSE
18	PTPRM	NP_001098714.1	-4.0265	3	0	0	3	0	-3.18225	-2.43264	2.7728	0.174864	FALSE	FALSE	FALSE	FALSE	FALSE	FALSE	FALSE	FALSE	FALSE	FALSE
16	RBL2	NP_001310537.1	-4.0265	1	0	0	1	0	-1.05825	-1.49507	1.76874	0.454268	FALSE	FALSE	FALSE	FALSE	FALSE	FALSE	FALSE	FALSE	FALSE	FALSE
21	GART	NP_000810.1	-4.026	4	0	0	3	1	-3.23775	-0.963535	1.21323	0.0126823	FALSE	FALSE	FALSE	FALSE	FALSE	FALSE	FALSE	FALSE	FALSE	FALSE
20	TFAP2C	NP_003213.1	-4.0255	2	0	0	1	1	-1.91	-0.822363	0.933311	0.0618308	FALSE	FALSE	FALSE	FALSE	FALSE	FALSE	FALSE	FALSE	FALSE	FALSE
16	ZNF48	NP_001201835.1	-4.0245	2	0	0	1	1	-2.5235	-0.99914	1.51619	0.0454137	FALSE	FALSE	FALSE	FALSE	FALSE	FALSE	FALSE	FALSE	FALSE	FALSE
1	COL8A2	NP_005193.1	-4.024	1	0	0	1	0	-1.40425	-1.03007	1.2999	0.205734	FALSE	FALSE	FALSE	FALSE	FALSE	FALSE	FALSE	FALSE	FALSE	FALSE
10	CWF19L1	NP_060764.3	-4.0235	1	0	0	1	0	-1.40375	-0.668967	0.822838	0.0980838	FALSE	FALSE	FALSE	FALSE	FALSE	FALSE	FALSE	FALSE	FALSE	FALSE
19	MAP2K2	NP_109587.1	-4.0235	3	0	0	1	2	-2.13625	-0.500251	0.61358	0.0149477	FALSE	FALSE	FALSE	FALSE	FALSE	FALSE	TRUE	FALSE	FALSE	TRUE
15	PEAK1	NP_079052.2	-4.0235	3	0	0	1	2	-2.89475	-1.94293	2.87475	0.158697	FALSE	FALSE	FALSE	FALSE	FALSE	FALSE	FALSE	FALSE	FALSE	FALSE
16	UTP4	NP_116219.2	-4.023	3	0	0	2	1	-3.21225	-0.94763	1.26697	0.0130768	FALSE	FALSE	FALSE	FALSE	FALSE	FALSE	TRUE	FALSE	FALSE	TRUE
7	ZCWPW1	NP_060454.3	-4.023	3	0	0	2	1	-3.00475	-0.935479	1.00294	0.0156623	FALSE	FALSE	FALSE	FALSE	FALSE	FALSE	FALSE	FALSE	FALSE	FALSE
3	MFN1	NP_284941.2	-4.022	3	0	0	3	0	-4.01175	-0.923832	1.14123	0.00308861	FALSE	FALSE	FALSE	FALSE	FALSE	FALSE	FALSE	FALSE	FALSE	FALSE
17	OMG	NP_002535.3	-4.022	1	0	0	1	0	-1.40225	-0.587784	0.569969	0.0709322	FALSE	FALSE	FALSE	FALSE	FALSE	FALSE	FALSE	FALSE	FALSE	FALSE
8	FAM135B	NP_056996.2	-4.021	3	0	0	2	1	-2.52875	-2.03343	2.46105	0.215908	FALSE	FALSE	FALSE	FALSE	FALSE	FALSE	FALSE	FALSE	FALSE	FALSE
13	COL4A2	NP_001837.2	-4.021	5	0	0	3	2	-4.49275	-2.82123	3.35104	0.08845	FALSE	FALSE	FALSE	FALSE	FALSE	FALSE	TRUE	FALSE	FALSE	TRUE
5	PJA2	NP_055634.3	-4.0205	4	0	0	1	3	-2.54975	-0.855638	0.960599	0.0248843	FALSE	FALSE	FALSE	FALSE	FALSE	FALSE	FALSE	FALSE	FALSE	FALSE
2	PAPOLG	NP_075045.2	-4.0205	1	0	0	1	0	-1.40075	-1.05325	0.8698	0.140085	FALSE	FALSE	FALSE	FALSE	FALSE	FALSE	FALSE	FALSE	FALSE	FALSE
1	RUSC1	NP_001098673.1	-4.02	4	0	0	1	3	-3.377	-1.49592	2.0608	0.042943	FALSE	FALSE	FALSE	FALSE	FALSE	FALSE	FALSE	FALSE	FALSE	FALSE
6	ACAT2	NP_001290182.1	-4.02	1	0	0	1	0	-1.40025	-0.453904	0.601889	0.0526666	FALSE	FALSE	FALSE	FALSE	FALSE	FALSE	FALSE	FALSE	FALSE	FALSE
11	PCNX3	NP_115599.2	-4.0195	7	0	0	6	1	-5.89175	-3.20558	4.21611	0.0415814	FALSE	FALSE	FALSE	FALSE	FALSE	FALSE	FALSE	FALSE	FALSE	FALSE
8	ANK1	NP_000028.3	-4.0195	9	0	0	7	2	-9.56475	-3.31622	3.85424	0.000665426	FALSE	FALSE	FALSE	FALSE	FALSE	FALSE	FALSE	FALSE	FALSE	FALSE
7	GUSB	NP_000172.2	-4.019	1	0	0	1	0	-1.39925	-0.922677	1.28776	0.180702	FALSE	FALSE	FALSE	FALSE	FALSE	FALSE	TRUE	FALSE	FALSE	TRUE
11	RAB3IL1	NP_037533.2	-4.0185	3	0	0	1	2	-2.27625	-0.516623	0.827367	0.0108156	FALSE	FALSE	FALSE	FALSE	FALSE	FALSE	FALSE	FALSE	FALSE	FALSE
17	GPS2	NP_004480.1	-4.0185	2	0	0	2	0	-2.7255	-0.517896	0.602049	0.00475473	FALSE	FALSE	FALSE	FALSE	FALSE	TRUE	FALSE	FALSE	FALSE	FALSE
22	LIMK2	NP_005560.1	-4.0185	2	0	0	2	0	-2.569	-1.17116	1.30275	0.0544205	FALSE	FALSE	FALSE	FALSE	FALSE	FALSE	FALSE	FALSE	FALSE	FALSE
10	DNA2	NP_001073918.2	-4.018	3	0	0	2	1	-3.21625	-1.34143	1.60044	0.0350346	FALSE	FALSE	FALSE	FALSE	FALSE	FALSE	TRUE	FALSE	FALSE	TRUE
12	ANAPC5	NP_057321.2	-4.0175	2	0	0	2	0	-2.191	-1.29514	1.39598	0.10971	FALSE	FALSE	FALSE	FALSE	FALSE	FALSE	FALSE	FALSE	FALSE	FALSE
X	OCRL	NP_000267.2	-4.0175	1	0	0	1	0	-1.39775	-1.23576	0.731406	0.12731	FALSE	FALSE	FALSE	FALSE	FALSE	FALSE	TRUE	FALSE	FALSE	TRUE
5	THBS4	NP_003239.2	-4.0175	2	0	0	2	0	-2.203	-1.13367	1.30401	0.0883313	FALSE	FALSE	FALSE	FALSE	FALSE	FALSE	FALSE	FALSE	FALSE	FALSE
7	BAZ1B	NP_115784.1	-4.0175	3	0	0	2	1	-2.89175	-2.97677	2.62163	0.245064	FALSE	FALSE	FALSE	FALSE	FALSE	FALSE	FALSE	FALSE	FALSE	FALSE
15	PML	NP_150241.2	-4.017	2	0	0	1	1	-2.1065	-1.20646	1.64054	0.117595	FALSE	FALSE	FALSE	FALSE	FALSE	FALSE	FALSE	FALSE	FALSE	FALSE
2	GFPT1	NP_002047.2	-4.017	2	0	0	2	0	-2.561	-1.18576	0.796278	0.0301719	FALSE	FALSE	FALSE	FALSE	FALSE	FALSE	FALSE	FALSE	FALSE	FALSE
2	SPHKAP	NP_001136116.1	-4.0165	1	0	0	1	0	-1.68125	-2.10009	2.77312	0.482848	FALSE	FALSE	FALSE	FALSE	FALSE	FALSE	FALSE	FALSE	FALSE	FALSE
7	PRKAG2	NP_057287.2	-4.0165	1	0	0	1	0	-1.39675	-0.75504	0.598821	0.0851391	FALSE	FALSE	FALSE	FALSE	FALSE	FALSE	FALSE	FALSE	FALSE	FALSE
5	EGFLAM	NP_001192230.1	-4.0165	4	0	0	2	2	-2.511	-0.990296	1.45987	0.0453551	FALSE	FALSE	FALSE	FALSE	FALSE	FALSE	FALSE	FALSE	FALSE	FALSE
1	ARHGAP30	NP_001020769.1	-4.016	1	0	0	1	0	-1.39625	-1.41455	1.73387	0.324099	FALSE	FALSE	FALSE	FALSE	FALSE	FALSE	FALSE	FALSE	FALSE	FALSE
21	ADAMTS1	NP_008919.3	-4.016	1	0	0	1	0	-1.39625	-1.28093	1.88351	0.3074	FALSE	FALSE	FALSE	FALSE	FALSE	FALSE	FALSE	FALSE	FALSE	FALSE
9	ECPAS	NP_001351860.1	-4.016	6	0	0	3	3	-5.5995	-2.97952	3.10034	0.0299039	FALSE	FALSE	FALSE	FALSE	FALSE	FALSE	FALSE	FALSE	FALSE	FALSE
15	FURIN	NP_001276752.1	-4.0155	4	0	0	1	3	-1.824	-1.46684	1.57355	0.183985	FALSE	FALSE	FALSE	FALSE	FALSE	FALSE	FALSE	FALSE	FALSE	FALSE
13	DOCK9	NP_056111.1	-4.015	11	0	0	4	7	-8.38575	-3.41543	3.82873	0.00332466	FALSE	FALSE	FALSE	FALSE	FALSE	FALSE	FALSE	FALSE	FALSE	FALSE
4	SH3D19	NP_001009555.3	-4.015	2	0	0	2	0	-2.3	-1.08967	1.23167	0.0687679	FALSE	FALSE	FALSE	FALSE	FALSE	FALSE	FALSE	FALSE	FALSE	FALSE
17	ZNF652	NP_001138837.1	-4.015	1	0	0	1	0	-1.39525	-0.871872	0.95382	0.146046	FALSE	FALSE	FALSE	FALSE	FALSE	FALSE	FALSE	FALSE	FALSE	FALSE
11	CDHR5	NP_068743.3	-4.0145	2	0	0	1	1	-1.79925	-0.618921	2.09728	0.0709117	FALSE	FALSE	FALSE	FALSE	FALSE	TRUE	FALSE	FALSE	FALSE	FALSE
5	TSPAN17	NP_001353420.1	-4.0145	1	0	0	1	0	-1.62025	-0.519574	0.75761	0.0430579	FALSE	FALSE	FALSE	FALSE	FALSE	FALSE	FALSE	FALSE	FALSE	FALSE
8	EXTL3	NP_001431.1	-4.014	2	0	0	1	1	-1.885	-1.4588	2.06417	0.233533	FALSE	FALSE	FALSE	FALSE	FALSE	FALSE	TRUE	FALSE	FALSE	TRUE
10	ZMIZ1	NP_065071.1	-4.014	4	0	0	4	0	-4.825	-1.90382	2.1439	0.0133382	FALSE	FALSE	FALSE	FALSE	FALSE	FALSE	TRUE	FALSE	FALSE	TRUE
12	PRKAG1	NP_001193638.1	-4.0135	1	0	0	1	0	-1.39375	-0.579546	0.528522	0.0673598	FALSE	FALSE	FALSE	FALSE	FALSE	FALSE	FALSE	FALSE	FALSE	FALSE
4	INPP4B	NP_001317969.1	-4.013	1	0	0	1	0	-1.39325	-1.36835	1.39645	0.265472	FALSE	FALSE	FALSE	FALSE	FALSE	FALSE	FALSE	FALSE	FALSE	FALSE
11	NOX4	NP_001287924.1	-4.013	1	0	0	1	0	-1.39325	-0.423981	0.743705	0.0517805	FALSE	FALSE	FALSE	FALSE	FALSE	FALSE	FALSE	FALSE	FALSE	FALSE
22	NIPSNAP1	NP_001189431.1	-4.013	1	0	0	1	0	-1.71325	-0.384877	0.458282	0.0205056	FALSE	FALSE	FALSE	FALSE	FALSE	FALSE	FALSE	FALSE	FALSE	FALSE
20	TOX2	NP_001092267.1	-4.0125	3	0	0	1	2	-2.31725	-0.690417	0.983134	0.025198	FALSE	FALSE	FALSE	FALSE	FALSE	FALSE	FALSE	FALSE	FALSE	FALSE
2	SCG2	NP_003460.2	-4.012	1	0	0	1	0	-1.39225	-0.670877	0.933476	0.114152	FALSE	FALSE	FALSE	FALSE	FALSE	FALSE	FALSE	FALSE	FALSE	FALSE
1	MSH4	NP_002431.2	-4.012	3	0	0	2	1	-2.5675	-0.935308	1.04822	0.03079	FALSE	FALSE	FALSE	FALSE	FALSE	FALSE	FALSE	FALSE	FALSE	FALSE
17	MARCHF10	NP_001275709.1	-4.012	5	0	0	3	2	-4.65325	-1.10295	1.24163	0.00162927	FALSE	FALSE	FALSE	FALSE	FALSE	FALSE	FALSE	FALSE	FALSE	FALSE
6	PSMB8	NP_683720.2	-4.0115	1	0	0	1	0	-1.39175	-0.292611	0.435745	0.0205369	FALSE	FALSE	FALSE	FALSE	FALSE	FALSE	TRUE	FALSE	FALSE	TRUE
8	PLEKHF2	NP_078889.1	-4.011	1	0	0	1	0	-1.37025	-0.442638	0.394067	0.046242	FALSE	FALSE	FALSE	FALSE	FALSE	FALSE	FALSE	FALSE	FALSE	FALSE
11	HINFP	NP_945322.1	-4.011	4	0	0	3	1	-3.804	-0.903657	0.950297	0.003397	FALSE	FALSE	FALSE	FALSE	FALSE	FALSE	FALSE	FALSE	FALSE	FALSE
11	SWAP70	NP_055870.2	-4.0105	2	0	0	2	0	-2.681	-0.906237	0.971777	0.0237341	FALSE	FALSE	FALSE	FALSE	FALSE	FALSE	FALSE	FALSE	FALSE	FALSE
19	RPS9	NP_001308633.1	-4.01	1	0	0	1	0	-1.39025	-0.606233	0.554156	0.0711646	FALSE	FALSE	FALSE	FALSE	FALSE	FALSE	FALSE	FALSE	FALSE	FALSE
1	MAGOH	NP_002361.1	-4.01	1	0	0	1	0	-1.39025	-0.428802	0.278208	0.0334923	FALSE	FALSE	FALSE	FALSE	FALSE	FALSE	FALSE	FALSE	FALSE	FALSE
14	FNTB	NP_002019.1	-4.01	0	0	0	0	0					FALSE	FALSE	FALSE	FALSE	FALSE	FALSE	FALSE	FALSE	FALSE	FALSE
9	DIPK1B	NP_689634.2	-4.0085	3	0	0	1	2	-2.118	-0.374253	1.11178	0.00547018	FALSE	FALSE	FALSE	FALSE	FALSE	FALSE	FALSE	FALSE	FALSE	FALSE
5	ZMAT2	NP_653324.1	-4.0085	1	0	0	1	0	-1.38875	-0.636142	0.368628	0.0519692	FALSE	FALSE	FALSE	FALSE	FALSE	FALSE	FALSE	FALSE	FALSE	FALSE
4	PDS5A	NP_001093869.1	-4.0085	4	0	0	4	0	-5.03625	-2.94936	2.15922	0.0207458	FALSE	FALSE	FALSE	FALSE	FALSE	FALSE	FALSE	FALSE	FALSE	FALSE
1	NCSTN	NP_056146.1	-4.008	2	0	0	2	0	-2.5175	-1.20621	1.24874	0.0580723	FALSE	FALSE	FALSE	FALSE	FALSE	FALSE	FALSE	FALSE	FALSE	FALSE
1	ATAD3C	NP_001034300.2	-4.0075	3	0	0	3	0	-3.97625	-0.488546	1.13367	0.000225728	FALSE	FALSE	FALSE	FALSE	FALSE	FALSE	FALSE	FALSE	FALSE	FALSE
15	EFL1	NP_001309774.1	-4.007	1	0	0	1	0	-1.38725	-1.25288	1.39325	0.257601	FALSE	FALSE	FALSE	FALSE	FALSE	FALSE	FALSE	FALSE	FALSE	FALSE
6	BACH2	NP_001164265.1	-4.007	5	0	0	2	3	-3.56275	-1.74374	1.72015	0.0393413	FALSE	FALSE	FALSE	FALSE	FALSE	FALSE	FALSE	FALSE	FALSE	FALSE
1	PRDM16	NP_071397.3	-4.007	5	0	0	3	2	-3.79475	-2.17242	3.24449	0.0896683	FALSE	FALSE	FALSE	FALSE	FALSE	FALSE	FALSE	FALSE	FALSE	FALSE
19	LINGO3	NP_001094861.1	-4.007	2	0	0	1	1	-2.1325	-0.975982	1.76249	0.0822934	FALSE	FALSE	FALSE	FALSE	FALSE	FALSE	FALSE	FALSE	FALSE	FALSE
9	GBA2	NP_065995.1	-4.0065	2	0	0	2	0	-2.2555	-1.26497	1.63472	0.110647	FALSE	FALSE	FALSE	FALSE	FALSE	FALSE	TRUE	FALSE	FALSE	TRUE
1	MAN1A2	NP_006690.1	-4.006	1	0	0	1	0	-1.38625	-0.907634	0.741799	0.125069	FALSE	FALSE	FALSE	FALSE	FALSE	FALSE	FALSE	FALSE	FALSE	FALSE
17	TOM1L2	NP_001337261.1	-4.006	2	0	0	1	1	-2.1705	-0.732379	1.14104	0.0322129	FALSE	FALSE	FALSE	FALSE	FALSE	FALSE	FALSE	FALSE	FALSE	FALSE
X	EGFL6	NP_001161362.1	-4.0055	1	0	0	1	0	-1.38575	-0.531492	0.547032	0.0640021	FALSE	FALSE	FALSE	FALSE	FALSE	FALSE	FALSE	FALSE	FALSE	FALSE
15	MAPKBP1	NP_001122080.1	-4.0055	5	0	0	2	3	-4.05825	-2.68022	2.95502	0.0984138	FALSE	FALSE	FALSE	FALSE	FALSE	FALSE	FALSE	FALSE	FALSE	FALSE
1	OTUD7B	NP_064590.2	-4.005	3	0	0	2	1	-2.72575	-1.07151	1.47688	0.0376648	FALSE	FALSE	FALSE	FALSE	FALSE	FALSE	FALSE	FALSE	FALSE	FALSE
1	BRINP2	NP_066988.1	-4.005	1	0	0	1	0	-1.38525	-1.13823	1.44454	0.245247	FALSE	FALSE	FALSE	FALSE	FALSE	FALSE	FALSE	FALSE	FALSE	FALSE
4	BMPR1B	NP_001194.1	-4.005	3	0	0	1	2	-2.10775	-0.621002	0.774775	0.0257455	FALSE	FALSE	FALSE	FALSE	FALSE	FALSE	TRUE	FALSE	FALSE	TRUE
8	ADGRB1	NP_001693.2	-4.005	5	0	0	2	3	-2.79	-3.24199	3.54884	0.375636	FALSE	FALSE	FALSE	FALSE	FALSE	FALSE	FALSE	FALSE	FALSE	FALSE
X	AR	NP_000035.2	-4.004	3	0	0	3	0	-3.85175	-1.11956	0.878016	0.00482646	FALSE	FALSE	FALSE	FALSE	FALSE	FALSE	TRUE	FALSE	FALSE	TRUE
17	CTDNEP1	NP_001137247.1	-4.003	1	0	0	1	0	-1.28725	-0.489557	0.34493	0.0497551	FALSE	FALSE	FALSE	FALSE	FALSE	FALSE	FALSE	FALSE	FALSE	FALSE
X	UTP14A	NP_006640.2	-4.0025	1	0	0	1	0	-1.38275	-0.803993	0.643476	0.101671	FALSE	FALSE	FALSE	FALSE	FALSE	FALSE	FALSE	FALSE	FALSE	FALSE
9	KLF4	NP_004226.3	-4.002	2	0	0	1	1	-2.5965	-0.605604	0.889182	0.0126099	FALSE	FALSE	FALSE	FALSE	FALSE	FALSE	FALSE	FALSE	FALSE	FALSE
17	TBX4	NP_060958.2	-4.002	2	0	0	1	1	-1.5855	-0.672909	0.796671	0.0720353	FALSE	FALSE	FALSE	FALSE	FALSE	FALSE	TRUE	FALSE	FALSE	TRUE
3	NCK1	NP_006144.1	-4.002	2	0	0	2	0	-2.603	-0.583086	0.596151	0.00860686	FALSE	FALSE	FALSE	FALSE	FALSE	FALSE	FALSE	FALSE	FALSE	FALSE
7	MACC1	NP_877439.3	-4.0015	3	0	0	2	1	-2.78375	-0.712464	1.19331	0.012158	FALSE	FALSE	FALSE	FALSE	FALSE	FALSE	FALSE	FALSE	FALSE	FALSE
5	PPIP5K2	NP_001263206.1	-4.0015	2	0	0	2	0	-1.8305	-2.03658	1.56881	0.242079	FALSE	FALSE	FALSE	FALSE	FALSE	FALSE	FALSE	FALSE	FALSE	FALSE
11	ATG2A	NP_055919.2	-4.001	4	0	0	2	2	-3.137	-3.07908	4.70072	0.395177	FALSE	FALSE	FALSE	FALSE	FALSE	FALSE	FALSE	FALSE	FALSE	FALSE
X	SRPX2	NP_055282.1	-4.001	1	0	0	1	0	-1.38125	-0.61102	0.569987	0.076188	FALSE	FALSE	FALSE	FALSE	FALSE	FALSE	TRUE	FALSE	FALSE	TRUE
5	RIOK2	NP_060813.2	-4.001	1	0	0	1	0	-1.38125	-0.559726	0.634688	0.0798033	FALSE	FALSE	FALSE	FALSE	FALSE	FALSE	FALSE	FALSE	FALSE	FALSE
1	ATP8B2	NP_001354863.1	-4.001	2	0	0	2	0	-2.1005	-2.49257	2.53272	0.361893	FALSE	FALSE	FALSE	FALSE	FALSE	FALSE	FALSE	FALSE	FALSE	FALSE
15	PDE8A	NP_002596.1	-4.001	2	0	0	1	1	-1.881	-0.938583	1.30598	0.0976186	FALSE	FALSE	FALSE	FALSE	FALSE	FALSE	FALSE	FALSE	FALSE	FALSE
17	CASKIN2	NP_065804.2	-4	10	0	0	5	5	-7.598	-1.75796	2.89554	7.40369e-05	FALSE	FALSE	FALSE	FALSE	FALSE	FALSE	FALSE	FALSE	FALSE	FALSE
9	IFT74	NP_001092692.1	-4	3	0	0	2	1	-2.79725	-0.657038	0.872174	0.00823681	FALSE	FALSE	FALSE	FALSE	FALSE	FALSE	TRUE	FALSE	FALSE	TRUE
11	EIF3F	NP_003745.1	-4	3	0	0	1	2	-2.68575	-0.417022	0.569448	0.00296053	FALSE	FALSE	FALSE	FALSE	FALSE	FALSE	TRUE	FALSE	FALSE	TRUE
11	AP2A2	NP_001229766.1	-3.9995	2	0	0	1	1	-1.5455	-1.66215	2.07275	0.335704	FALSE	FALSE	FALSE	FALSE	FALSE	FALSE	FALSE	FALSE	FALSE	FALSE
5	CLPTM1L	NP_110409.2	-3.9995	3	0	0	2	1	-2.82525	-0.905717	1.2572	0.0226285	FALSE	FALSE	FALSE	FALSE	FALSE	FALSE	FALSE	FALSE	FALSE	FALSE
1	SLC6A17	NP_001010898.1	-3.999	3	0	0	1	2	-2.49675	-1.26137	1.29886	0.064333	FALSE	FALSE	FALSE	FALSE	FALSE	FALSE	TRUE	FALSE	FALSE	TRUE
11	NPAT	NP_002510.2	-3.9985	5	0	0	2	3	-4.131	-1.55836	2.07237	0.0163616	FALSE	FALSE	FALSE	FALSE	FALSE	FALSE	FALSE	FALSE	FALSE	FALSE
14	TTLL5	NP_055887.3	-3.9985	3	0	0	2	1	-2.68875	-1.69083	2.33404	0.140497	FALSE	FALSE	FALSE	FALSE	FALSE	FALSE	FALSE	FALSE	FALSE	FALSE
1	GLMN	NP_444504.1	-3.9985	1	0	0	1	0	-1.37875	-0.720866	0.72598	0.106762	FALSE	FALSE	FALSE	TRUE	FALSE	FALSE	TRUE	FALSE	FALSE	TRUE
13	KBTBD7	NP_115514.2	-3.998	5	0	0	4	1	-5.72775	-1.18467	1.26847	0.000345097	FALSE	FALSE	FALSE	FALSE	FALSE	FALSE	FALSE	FALSE	FALSE	FALSE
1	PACC1	NP_001185791.1	-3.9975	4	0	0	4	0	-5.23725	-0.557763	0.817952	2.04246e-05	FALSE	FALSE	FALSE	FALSE	FALSE	FALSE	FALSE	FALSE	FALSE	FALSE
11	CHORDC1	NP_036256.2	-3.9975	1	0	0	1	0	-1.37775	-0.488022	0.481399	0.0541275	FALSE	FALSE	FALSE	FALSE	FALSE	FALSE	FALSE	FALSE	FALSE	FALSE
12	POC1B	NP_758440.1	-3.997	1	0	0	1	0	-1.37725	-0.454805	0.486927	0.0514799	FALSE	FALSE	FALSE	FALSE	FALSE	FALSE	TRUE	FALSE	FALSE	TRUE
6	SOBP	NP_060483.3	-3.9965	2	0	0	2	0	-2.347	-1.74177	2.32584	0.19512	FALSE	FALSE	FALSE	FALSE	FALSE	FALSE	TRUE	FALSE	FALSE	TRUE
8	LOC84773-CYHR1	NP_612505.1	-3.996	0	0	0	0	0					FALSE	FALSE	FALSE	FALSE	FALSE	FALSE	FALSE	FALSE	FALSE	FALSE
6	SLC22A7	NP_696961.2	-3.996	2	0	0	2	0	-2.1145	-0.904973	1.20119	0.0620773	FALSE	FALSE	FALSE	FALSE	FALSE	FALSE	FALSE	FALSE	FALSE	FALSE
20	NOP56	NP_006383.2	-3.9955	1	0	0	1	0	-1.83625	-0.80227	1.02656	0.0721504	FALSE	FALSE	FALSE	FALSE	FALSE	FALSE	FALSE	FALSE	FALSE	FALSE
X	AFF2	NP_002016.2	-3.9955	2	0	0	2	0	-2.635	-0.932758	0.799388	0.0218815	FALSE	FALSE	FALSE	FALSE	FALSE	FALSE	TRUE	FALSE	FALSE	TRUE
21	COL6A1	NP_001839.2	-3.995	7	0	0	5	2	-7.04175	-1.61932	2.75045	0.00018394	FALSE	FALSE	FALSE	FALSE	FALSE	FALSE	TRUE	TRUE	TRUE	TRUE
10	SEPHS1	NP_036379.2	-3.995	1	0	0	1	0	-1.37525	-0.813427	0.650632	0.0979591	FALSE	FALSE	FALSE	FALSE	FALSE	FALSE	FALSE	FALSE	FALSE	FALSE
17	GSDMA	NP_835465.2	-3.995	1	0	0	1	0	-1.52125	-0.501356	0.821841	0.0492458	FALSE	FALSE	FALSE	FALSE	FALSE	FALSE	FALSE	FALSE	FALSE	FALSE
1	UBQLN4	NP_064516.2	-3.995	1	0	0	1	0	-1.37525	-1.10894	1.08944	0.192242	FALSE	FALSE	FALSE	FALSE	FALSE	FALSE	FALSE	FALSE	FALSE	FALSE
7	CBLL1	NP_079090.2	-3.9945	5	0	0	4	1	-5.50825	-0.670309	0.852184	2.84968e-05	FALSE	FALSE	FALSE	FALSE	FALSE	FALSE	FALSE	FALSE	FALSE	FALSE
11	OR9I1	NP_001005211.1	-3.994	1	0	0	1	0	-1.37425	-0.176966	0.497586	0.0134372	FALSE	FALSE	FALSE	FALSE	FALSE	FALSE	FALSE	FALSE	FALSE	FALSE
17	ANKRD40	NP_443087.1	-3.9935	2	0	0	1	1	-1.9985	-0.549309	0.566578	0.0220376	FALSE	FALSE	FALSE	FALSE	FALSE	FALSE	FALSE	FALSE	FALSE	FALSE
10	WDR37	NP_054742.2	-3.9935	11	0	0	10	1	-12.1352	-1.05306	1.12765	3.33297e-10	TRUE	FALSE	TRUE	FALSE	FALSE	FALSE	TRUE	TRUE	TRUE	TRUE
20	ARFGAP1	NP_783202.1	-3.9925	2	0	0	1	1	-1.8925	-0.519474	0.916006	0.0303991	FALSE	FALSE	FALSE	FALSE	FALSE	FALSE	FALSE	FALSE	FALSE	FALSE
2	PDCD1	NP_005009.2	-3.9925	1	0	0	1	0	-1.37275	-0.555448	0.671584	0.0772413	FALSE	FALSE	FALSE	FALSE	FALSE	FALSE	FALSE	FALSE	FALSE	FALSE
11	MMP1	NP_002412.1	-3.992	1	0	0	1	0	-1.37225	-0.449521	0.748647	0.0579354	FALSE	FALSE	FALSE	FALSE	FALSE	FALSE	FALSE	FALSE	FALSE	FALSE
12	CD163	NP_004235.4	-3.9915	4	0	0	4	0	-4.1385	-1.10905	1.15503	0.00416613	FALSE	FALSE	FALSE	FALSE	FALSE	FALSE	FALSE	FALSE	FALSE	FALSE
12	GDF11	NP_005802.1	-3.991	3	0	0	3	0	-3.35575	-0.953796	0.895058	0.00769035	FALSE	FALSE	FALSE	FALSE	FALSE	FALSE	TRUE	FALSE	FALSE	TRUE
20	ZSWIM3	NP_542790.2	-3.991	3	0	0	2	1	-2.89825	-1.07581	1.24076	0.0286349	FALSE	FALSE	FALSE	FALSE	FALSE	FALSE	FALSE	FALSE	FALSE	FALSE
17	PHF12	NP_001028733.1	-3.991	5	0	0	3	2	-4.76425	-2.11214	2.00068	0.0166351	FALSE	FALSE	FALSE	FALSE	FALSE	FALSE	FALSE	FALSE	FALSE	FALSE
2	NMI	NP_004679.2	-3.991	1	0	0	1	0	-1.37125	-0.391494	0.464634	0.0434498	FALSE	FALSE	FALSE	FALSE	FALSE	FALSE	FALSE	FALSE	FALSE	FALSE
19	DPP9	NP_631898.3	-3.991	1	0	0	1	0	-1.37125	-1.15607	1.63787	0.251914	FALSE	FALSE	FALSE	FALSE	FALSE	FALSE	FALSE	FALSE	FALSE	FALSE
16	TOX3	NP_001073899.2	-3.991	2	0	0	1	1	-1.38125	-0.672485	0.778783	0.0947834	FALSE	FALSE	FALSE	FALSE	FALSE	FALSE	FALSE	FALSE	FALSE	FALSE
11	TMEM80	NP_001371337.1	-3.9905	2	0	0	2	0	-2.5605	-0.319397	0.441601	0.00167841	FALSE	FALSE	FALSE	FALSE	FALSE	FALSE	FALSE	FALSE	FALSE	FALSE
5	ERCC8	NP_000073.1	-3.9905	1	0	0	1	0	-1.37075	-0.406446	0.609393	0.0479148	FALSE	FALSE	FALSE	FALSE	FALSE	FALSE	TRUE	FALSE	FALSE	TRUE
1	TDRD5	NP_001186014.1	-3.99	1	0	0	1	0	-1.37025	-1.23573	1.21186	0.236949	FALSE	FALSE	FALSE	FALSE	FALSE	FALSE	FALSE	FALSE	FALSE	FALSE
16	ERN2	NP_150296.4	-3.9895	4	0	0	3	1	-3.8155	-1.30497	1.9349	0.0138224	FALSE	FALSE	FALSE	FALSE	FALSE	FALSE	FALSE	FALSE	FALSE	FALSE
12	DENND5B	NP_001295268.1	-3.9895	2	0	0	2	0	-2.3965	-2.39416	2.13565	0.243526	FALSE	FALSE	FALSE	FALSE	FALSE	FALSE	FALSE	FALSE	FALSE	FALSE
9	TUT7	NP_001171988.1	-3.9895	2	0	0	1	1	-1.975	-2.48951	2.25852	0.349659	FALSE	FALSE	FALSE	FALSE	FALSE	FALSE	FALSE	FALSE	FALSE	FALSE
13	PCDH20	NP_073754.2	-3.989	1	0	0	1	0	-1.36925	-0.843815	1.0928	0.155694	FALSE	FALSE	FALSE	FALSE	FALSE	FALSE	FALSE	FALSE	FALSE	FALSE
20	ITCH	NP_113671.3	-3.989	2	0	0	1	1	-2.2805	-1.47434	1.05815	0.0778696	FALSE	FALSE	FALSE	FALSE	FALSE	FALSE	TRUE	FALSE	FALSE	TRUE
3	ROBO1	NP_002932.1	-3.989	2	0	0	2	0	-2.279	-1.53231	1.87657	0.161824	FALSE	FALSE	FALSE	FALSE	FALSE	FALSE	FALSE	FALSE	FALSE	FALSE
14	ANGEL1	NP_056120.2	-3.9885	1	0	0	1	0	-1.36875	-0.827997	0.909122	0.142341	FALSE	FALSE	FALSE	FALSE	FALSE	FALSE	FALSE	FALSE	FALSE	FALSE
4	RAPGEF2	NP_055062.1	-3.988	3	0	0	3	0	-3.42675	-2.57086	2.42512	0.120837	FALSE	FALSE	FALSE	FALSE	FALSE	FALSE	FALSE	FALSE	FALSE	FALSE
21	LTN1	NP_056380.3	-3.988	4	0	0	4	0	-4.976	-2.5423	2.68124	0.0312607	FALSE	FALSE	FALSE	FALSE	FALSE	FALSE	FALSE	FALSE	FALSE	FALSE
17	GHDC	NP_001136095.1	-3.988	1	0	0	1	0	-1.47225	-0.620042	0.776759	0.0740529	FALSE	FALSE	FALSE	FALSE	FALSE	FALSE	FALSE	FALSE	FALSE	FALSE
1	SDHC	NP_002992.1	-3.9875	1	0	0	1	0	-1.36775	-0.230232	0.206788	0.0165472	FALSE	FALSE	FALSE	FALSE	FALSE	FALSE	FALSE	FALSE	FALSE	FALSE
1	CZIB	NP_001291688.1	-3.987	1	0	0	1	0	-1.36725	-0.310889	0.273177	0.0234698	FALSE	FALSE	FALSE	FALSE	FALSE	FALSE	FALSE	FALSE	FALSE	FALSE
3	OR5AC2	NP_473447.1	-3.987	1	0	0	1	0	-1.36725	-0.193219	0.502863	0.0140846	FALSE	FALSE	FALSE	FALSE	FALSE	FALSE	FALSE	FALSE	FALSE	FALSE
17	SPAG5	NP_006452.3	-3.987	3	0	0	1	2	-2.31375	-1.66014	1.9783	0.174733	FALSE	FALSE	FALSE	FALSE	FALSE	FALSE	FALSE	FALSE	FALSE	FALSE
6	BTN3A1	NP_008979.3	-3.987	1	0	0	1	0	-1.36725	-0.377897	0.536108	0.0415189	FALSE	FALSE	FALSE	FALSE	FALSE	FALSE	FALSE	FALSE	FALSE	FALSE
19	CYP2S1	NP_085125.1	-3.987	1	0	0	1	0	-1.39425	-0.8633	1.27274	0.166845	FALSE	FALSE	FALSE	FALSE	FALSE	FALSE	FALSE	FALSE	FALSE	FALSE
4	LRIT3	NP_940908.3	-3.986	2	0	0	1	1	-1.6725	-0.534884	0.673232	0.0424465	FALSE	FALSE	FALSE	FALSE	FALSE	FALSE	TRUE	FALSE	FALSE	TRUE
3	ACAP2	NP_036419.3	-3.986	1	0	0	1	0	-1.36625	-1.40436	1.2076	0.252187	FALSE	FALSE	FALSE	FALSE	FALSE	FALSE	FALSE	FALSE	FALSE	FALSE
12	NAP1L1	NP_004528.1	-3.9855	2	0	0	2	0	-2.207	-0.584208	0.564054	0.0166778	FALSE	FALSE	FALSE	FALSE	FALSE	FALSE	FALSE	FALSE	FALSE	FALSE
6	ZFP57	NP_001103279.2	-3.9855	3	0	0	3	0	-3.21225	-0.73205	0.831473	0.00512311	FALSE	FALSE	FALSE	FALSE	FALSE	FALSE	TRUE	FALSE	FALSE	TRUE
12	SCARB1	NP_005496.4	-3.985	1	0	0	1	0	-1.36525	-0.736476	1.08737	0.138561	FALSE	FALSE	FALSE	FALSE	FALSE	FALSE	FALSE	FALSE	FALSE	FALSE
2	LY75	NP_002340.2	-3.985	5	0	0	5	0					FALSE	FALSE	FALSE	FALSE	FALSE	FALSE	FALSE	FALSE	FALSE	FALSE
12	NCAPD2	NP_055680.3	-3.9845	4	0	0	2	2	-3.403	-2.03413	2.56628	0.102278	FALSE	FALSE	FALSE	FALSE	FALSE	FALSE	TRUE	FALSE	FALSE	TRUE
5	ERBIN	NP_001240626.1	-3.983	1	0	0	1	0	-1.36325	-1.58636	2.04861	0.413492	FALSE	FALSE	FALSE	FALSE	FALSE	FALSE	FALSE	FALSE	FALSE	FALSE
3	SLC51A	NP_689885.4	-3.983	1	0	0	1	0	0	-0.0162701	0.0207796	1	FALSE	FALSE	FALSE	FALSE	FALSE	FALSE	FALSE	FALSE	FALSE	FALSE
11	MYBPC3	NP_000247.2	-3.9825	5	0	0	1	4	-3.92075	-1.92235	2.81309	0.0491137	FALSE	FALSE	FALSE	FALSE	FALSE	FALSE	FALSE	FALSE	FALSE	FALSE
2	RBM44	NP_001073973.3	-3.9825	2	0	0	1	1	-1.9745	-1.3858	1.49644	0.157805	FALSE	FALSE	FALSE	FALSE	FALSE	FALSE	FALSE	FALSE	FALSE	FALSE
10	KCNK18	NP_862823.1	-3.9825	2	0	0	1	1	-1.693	-0.494604	0.619158	0.0357631	FALSE	FALSE	FALSE	FALSE	FALSE	FALSE	FALSE	FALSE	FALSE	FALSE
15	HDC	NP_002103.2	-3.982	2	0	0	2	0	-2.153	-0.824219	0.921467	0.0446799	FALSE	FALSE	FALSE	FALSE	FALSE	FALSE	FALSE	FALSE	FALSE	FALSE
18	LPIN2	NP_055461.1	-3.982	2	0	0	2	0	-2.553	-1.29852	1.61563	0.0778217	FALSE	FALSE	FALSE	FALSE	FALSE	FALSE	FALSE	FALSE	FALSE	FALSE
17	STAC2	NP_945344.1	-3.982	2	0	0	1	1	-2.1005	-0.641756	0.845627	0.0282369	FALSE	FALSE	FALSE	FALSE	FALSE	FALSE	FALSE	FALSE	FALSE	FALSE
4	CTBP1	NP_001319.1	-3.9815	9	0	0	9	0	-12.2558	-1.01096	0.885359	4.86248e-10	TRUE	FALSE	TRUE	FALSE	FALSE	FALSE	TRUE	FALSE	FALSE	TRUE
1	MACO1	NP_060672.2	-3.9815	2	0	0	2	0	-1.8335	-1.58197	1.19461	0.156874	FALSE	FALSE	FALSE	FALSE	FALSE	FALSE	FALSE	FALSE	FALSE	FALSE
22	GAL3ST1	NP_001305037.1	-3.9815	1	0	0	1	0	-1.9585	-0.969654	1.20101	0.0830506	FALSE	FALSE	FALSE	FALSE	FALSE	FALSE	FALSE	FALSE	FALSE	FALSE
3	SLC38A3	NP_006832.1	-3.981	2	0	0	1	1					FALSE	FALSE	FALSE	FALSE	FALSE	FALSE	TRUE	FALSE	FALSE	TRUE
12	TCTN2	NP_079085.2	-3.9805	2	0	0	1	1	-1.901	-0.939918	1.24879	0.0952855	FALSE	FALSE	FALSE	FALSE	FALSE	FALSE	TRUE	FALSE	FALSE	TRUE
1	TRIM46	NP_079334.3	-3.9805	2	0	0	1	1	-2.0495	-1.73482	1.75233	0.210057	FALSE	FALSE	FALSE	FALSE	FALSE	FALSE	FALSE	FALSE	FALSE	FALSE
12	C1RL	NP_001284569.1	-3.98	1	0	0	1	0	-1.30725	-0.451305	0.53743	0.05939	FALSE	FALSE	FALSE	FALSE	FALSE	FALSE	FALSE	FALSE	FALSE	FALSE
12	SLC38A1	NP_001265319.1	-3.98	2	0	0	1	1	-1.6255	-0.749393	0.761522	0.0745795	FALSE	FALSE	FALSE	FALSE	FALSE	FALSE	FALSE	FALSE	FALSE	FALSE
14	LRFN5	NP_689660.2	-3.98	1	0	0	1	0	-1.36025	-0.881088	0.959792	0.157167	FALSE	FALSE	FALSE	FALSE	FALSE	FALSE	FALSE	FALSE	FALSE	FALSE
4	TBCK	NP_001156908.2	-3.9795	3	0	0	1	2	-2.53825	-1.02737	1.30928	0.0447398	FALSE	FALSE	FALSE	FALSE	FALSE	FALSE	TRUE	FALSE	FALSE	TRUE
17	CHRNB1	NP_000738.2	-3.9795	1	0	0	1	0	-1.35975	-0.759487	1.11985	0.146034	FALSE	FALSE	FALSE	FALSE	FALSE	FALSE	TRUE	FALSE	FALSE	TRUE
4	FAM47E	NP_001130042.1	-3.978	1	0	0	1	0	-1.35825	-0.422108	0.729803	0.055124	FALSE	FALSE	FALSE	FALSE	FALSE	FALSE	FALSE	FALSE	FALSE	FALSE
12	TCTN1	NP_001076007.1	-3.9775	1	0	0	1	0	-1.35775	-0.761256	0.928491	0.13362	FALSE	FALSE	FALSE	FALSE	FALSE	FALSE	TRUE	FALSE	FALSE	TRUE
1	LAMC2	NP_005553.2	-3.977	3	0	0	3	0	-3.03325	-1.51255	2.07755	0.0674292	FALSE	FALSE	FALSE	FALSE	FALSE	FALSE	FALSE	FALSE	FALSE	FALSE
5	HMGCR	NP_000850.1	-3.977	2	0	0	2	0	-2.377	-1.62652	1.46917	0.113622	FALSE	FALSE	FALSE	FALSE	FALSE	FALSE	FALSE	FALSE	FALSE	FALSE
11	STX3	NP_004168.1	-3.977	2	0	0	1	1	-1.971	-0.443972	0.553755	0.0164601	FALSE	FALSE	FALSE	FALSE	FALSE	FALSE	FALSE	FALSE	FALSE	FALSE
17	SIRT7	NP_057622.1	-3.977	2	0	0	1	1	-1.9585	-0.354999	0.605452	0.0111499	FALSE	FALSE	FALSE	FALSE	FALSE	FALSE	FALSE	FALSE	FALSE	FALSE
18	ONECUT2	NP_004843.2	-3.977	1	0	0	1	0	-1.35725	-0.854873	1.23392	0.174037	FALSE	FALSE	FALSE	FALSE	FALSE	FALSE	FALSE	FALSE	FALSE	FALSE
1	F5	NP_000121.2	-3.977	4	0	0	1	3	-2.5925	-2.52333	3.5003	0.351529	FALSE	FALSE	FALSE	FALSE	FALSE	FALSE	FALSE	FALSE	FALSE	FALSE
7	RAPGEF5	NP_036426.4	-3.977	3	0	0	2	1	-2.97375	-1.41157	1.71245	0.0536545	FALSE	FALSE	FALSE	FALSE	FALSE	FALSE	FALSE	FALSE	FALSE	FALSE
8	ELP3	NP_060561.3	-3.976	3	0	0	3	0	-3.17325	-0.779944	0.970637	0.00693637	FALSE	FALSE	FALSE	FALSE	FALSE	FALSE	FALSE	FALSE	FALSE	FALSE
8	IKBKB	NP_001547.1	-3.976	1	0	0	1	0	-1.35625	-1.4717	1.34459	0.285922	FALSE	FALSE	FALSE	FALSE	FALSE	FALSE	FALSE	FALSE	FALSE	FALSE
7	DDC	NP_001229817.2	-3.9755	3	0	0	1	2	-2.20725	-0.539399	0.798345	0.0155251	FALSE	FALSE	FALSE	FALSE	FALSE	FALSE	TRUE	FALSE	FALSE	TRUE
X	NHS	NP_938011.1	-3.975	1	0	0	1	0	-1.35525	-1.80753	1.53076	0.345974	FALSE	FALSE	FALSE	FALSE	FALSE	FALSE	TRUE	FALSE	FALSE	TRUE
15	LINGO1	NP_116197.4	-3.975	3	0	0	3	0	-3.61975	-1.3399	1.43231	0.017429	FALSE	FALSE	FALSE	FALSE	FALSE	FALSE	TRUE	FALSE	FALSE	TRUE
2	REV1	NP_057400.1	-3.974	3	0	0	3	0	-2.99625	-1.60681	1.72296	0.0687097	FALSE	FALSE	FALSE	FALSE	FALSE	FALSE	FALSE	FALSE	FALSE	FALSE
14	FOXA1	NP_004487.2	-3.974	4	0	0	1	3	-2.48975	-0.755332	1.12183	0.0244307	FALSE	FALSE	FALSE	FALSE	FALSE	FALSE	FALSE	FALSE	FALSE	FALSE
19	SAE1	NP_005491.1	-3.974	1	0	0	1	0	-1.35425	-0.504143	0.62789	0.0659744	FALSE	FALSE	FALSE	FALSE	FALSE	FALSE	FALSE	FALSE	FALSE	FALSE
5	SERINC5	NP_001167543.1	-3.974	2	0	0	1	1	-1.69	-0.628709	0.827398	0.057665	FALSE	FALSE	FALSE	FALSE	FALSE	FALSE	FALSE	FALSE	FALSE	FALSE
9	CDK5RAP2	NP_060719.4	-3.974	5	0	0	2	3	-2.982	-2.22674	3.13518	0.206796	FALSE	FALSE	FALSE	FALSE	FALSE	FALSE	TRUE	FALSE	FALSE	TRUE
19	HAUS8	NP_219485.1	-3.9735	1	0	0	1	0	-1.35375	-0.39389	0.663321	0.0465931	FALSE	FALSE	FALSE	FALSE	FALSE	FALSE	FALSE	FALSE	FALSE	FALSE
3	PTPN23	NP_056281.1	-3.9735	5	0	0	2	3	-4.07375	-1.59997	2.34943	0.0215397	FALSE	FALSE	FALSE	FALSE	FALSE	FALSE	FALSE	FALSE	FALSE	FALSE
1	GFI1	NP_005254.2	-3.9735	3	0	0	1	2	-2.39625	-0.738395	0.992721	0.0248425	FALSE	FALSE	FALSE	FALSE	FALSE	FALSE	FALSE	FALSE	FALSE	FALSE
13	GAS6	NP_000811.1	-3.973	1	0	0	1	0	-1.35325	-1.0879	1.77079	0.270932	FALSE	FALSE	FALSE	FALSE	FALSE	FALSE	FALSE	FALSE	FALSE	FALSE
1	ARID4B	NP_001193723.1	-3.973	5	0	0	3	2	-4.62525	-2.08071	1.89904	0.0172809	FALSE	FALSE	FALSE	FALSE	FALSE	FALSE	FALSE	FALSE	FALSE	FALSE
1	ZNF281	NP_001268222.1	-3.972	1	0	0	1	0	-1.20625	-0.972744	1.10541	0.201544	FALSE	FALSE	FALSE	FALSE	FALSE	FALSE	FALSE	FALSE	FALSE	FALSE
21	NCAM2	NP_004531.2	-3.972	3	0	0	1	2	-2.29425	-1.27023	1.34843	0.0818837	FALSE	FALSE	FALSE	FALSE	FALSE	FALSE	FALSE	FALSE	FALSE	FALSE
13	TPP2	NP_003282.2	-3.9715	2	0	0	2	0	-2.433	-2.35971	2.02754	0.215954	FALSE	FALSE	FALSE	FALSE	FALSE	FALSE	TRUE	FALSE	FALSE	TRUE
8	ADCK5	NP_777582.4	-3.9715	1	0	0	1	0	-1.66275	-0.859915	1.6273	0.122346	FALSE	FALSE	FALSE	FALSE	FALSE	FALSE	FALSE	FALSE	FALSE	FALSE
12	GNS	NP_002067.1	-3.9715	1	0	0	1	0	-1.35175	-0.684977	0.761842	0.106888	FALSE	FALSE	FALSE	FALSE	FALSE	FALSE	TRUE	FALSE	FALSE	TRUE
14	NEK9	NP_149107.4	-3.9715	3	0	0	1	2	-2.50775	-1.32918	1.36523	0.0759824	FALSE	FALSE	FALSE	FALSE	FALSE	FALSE	FALSE	FALSE	FALSE	FALSE
17	NLK	NP_057315.3	-3.971	2	0	0	2	0	-2.4435	-0.980012	0.571306	0.0193177	FALSE	FALSE	FALSE	FALSE	FALSE	FALSE	FALSE	FALSE	FALSE	FALSE
3	ANKRD28	NP_056014.2	-3.9705	3	0	0	2	1	-3.40075	-1.59359	1.59469	0.0382059	FALSE	FALSE	FALSE	FALSE	FALSE	FALSE	FALSE	FALSE	FALSE	FALSE
17	ZNF830	NP_443089.3	-3.9705	2	0	0	1	1	-1.5315	-0.611026	0.868953	0.0728965	FALSE	FALSE	FALSE	FALSE	FALSE	FALSE	FALSE	FALSE	FALSE	FALSE
11	SLC3A2	NP_001012680.1	-3.97	2	0	0	2	0	-2.1845	-1.04469	1.16829	0.0722121	FALSE	FALSE	FALSE	FALSE	FALSE	FALSE	FALSE	FALSE	FALSE	FALSE
17	RHBDF2	NP_078875.4	-3.97	3	0	0	2	1	-2.70675	-1.66728	1.96437	0.113984	FALSE	FALSE	FALSE	FALSE	FALSE	FALSE	FALSE	FALSE	FALSE	FALSE
5	NKX2-5	NP_004378.1	-3.97	2	0	0	1	1	-1.804	-0.7088	0.903897	0.0604157	FALSE	FALSE	FALSE	FALSE	FALSE	FALSE	TRUE	FALSE	FALSE	TRUE
5	TRIM41	NP_291027.3	-3.9695	5	0	0	3	2	-4.121	-0.592618	1.11429	0.000375613	FALSE	FALSE	FALSE	FALSE	FALSE	FALSE	FALSE	FALSE	FALSE	FALSE
3	CCR9	NP_112477.1	-3.9695	1	0	0	1	0	-1.13425	-0.42721	0.521323	0.0757662	FALSE	FALSE	FALSE	FALSE	FALSE	FALSE	FALSE	FALSE	FALSE	FALSE
11	DGKZ	NP_001099010.1	-3.9695	1	0	0	1	0	-1.44625	-2.0525	2.27162	0.433939	FALSE	FALSE	FALSE	FALSE	FALSE	FALSE	FALSE	FALSE	FALSE	FALSE
12	NCKAP5L	NP_001032895.2	-3.9695	2	0	0	1	1	-2.6155	-1.60095	2.70187	0.125677	FALSE	FALSE	FALSE	FALSE	FALSE	FALSE	FALSE	FALSE	FALSE	FALSE
2	HYCC2	NP_001308554.1	-3.969	2	0	0	2	0	-2.9115	-0.898644	0.897952	0.0153689	FALSE	FALSE	FALSE	FALSE	FALSE	FALSE	FALSE	FALSE	FALSE	FALSE
7	RBM33	NP_444271.2	-3.969	6	0	0	5	1	-5.2645	-1.87466	2.20935	0.00701912	FALSE	FALSE	FALSE	FALSE	FALSE	FALSE	FALSE	FALSE	FALSE	FALSE
12	CNTN1	NP_001834.2	-3.969	3	0	0	1	2	-2.11825	-1.61058	1.58245	0.167388	FALSE	FALSE	FALSE	FALSE	FALSE	FALSE	FALSE	FALSE	FALSE	FALSE
3	SLC15A2	NP_001139470.1	-3.969	2	0	0	1	1	-1.7255	-0.829431	1.03404	0.0922542	FALSE	FALSE	FALSE	FALSE	FALSE	FALSE	FALSE	FALSE	FALSE	FALSE
12	PAN2	NP_001159751.2	-3.969	5	0	0	5	0	-5.07225	-2.26285	2.12577	0.01511	FALSE	FALSE	FALSE	FALSE	FALSE	FALSE	TRUE	FALSE	FALSE	TRUE
17	RAB40B	NP_006813.1	-3.969	2	0	0	1	1	-1.42125	-0.327298	0.537686	0.0303044	FALSE	FALSE	FALSE	FALSE	FALSE	FALSE	FALSE	FALSE	FALSE	FALSE
16	ITGAM	NP_000623.2	-3.9685	1	0	0	1	0	-1.34875	-1.81718	2.42419	0.48826	FALSE	FALSE	FALSE	FALSE	FALSE	FALSE	FALSE	FALSE	FALSE	FALSE
3	CXCR6	NP_006555.1	-3.9685	1	0	0	1	0	-1.18125	-0.461188	0.463274	0.070889	FALSE	FALSE	FALSE	FALSE	FALSE	FALSE	FALSE	FALSE	FALSE	FALSE
8	TRIM35	NP_741983.2	-3.9685	3	0	0	1	2	-2.61075	-0.749248	1.29157	0.0160794	FALSE	FALSE	FALSE	FALSE	FALSE	FALSE	FALSE	FALSE	FALSE	FALSE
1	ARHGEF19	NP_694945.2	-3.9675	2	0	0	1	1	-1.6035	-1.15821	1.62378	0.21249	FALSE	FALSE	FALSE	FALSE	FALSE	FALSE	FALSE	FALSE	FALSE	FALSE
10	RBP4	NP_006735.2	-3.9675	1	0	0	1	0	-1.34775	-0.425509	0.539381	0.0524564	FALSE	FALSE	FALSE	FALSE	FALSE	FALSE	FALSE	FALSE	FALSE	FALSE
15	MEX3B	NP_115622.2	-3.9675	4	0	0	1	3	-1.3415	-0.727029	1.09203	0.1353	FALSE	FALSE	FALSE	FALSE	FALSE	TRUE	FALSE	FALSE	FALSE	FALSE
3	SYN2	NP_598328.1	-3.9675	1	0	0	1	0					FALSE	FALSE	FALSE	FALSE	FALSE	FALSE	FALSE	FALSE	FALSE	FALSE
19	KCNC3	NP_004968.2	-3.9675	3	0	0	3	0	-3.79225	-1.41452	1.51089	0.0173522	FALSE	FALSE	FALSE	FALSE	FALSE	FALSE	TRUE	FALSE	FALSE	TRUE
19	OR10H1	NP_039228.1	-3.9675	2	0	0	1	1	-1.35775	-0.258708	0.694652	0.0236209	FALSE	FALSE	FALSE	FALSE	FALSE	FALSE	FALSE	FALSE	FALSE	FALSE
12	CCDC62	NP_958843.2	-3.967	2	0	0	1	1	-1.9285	-0.979	1.15584	0.0936086	FALSE	FALSE	FALSE	FALSE	FALSE	FALSE	FALSE	FALSE	FALSE	FALSE
4	DDX60	NP_060101.3	-3.9665	5	0	0	3	2	-4.50825	-2.08339	2.50836	0.0296116	FALSE	FALSE	FALSE	FALSE	FALSE	FALSE	FALSE	FALSE	FALSE	FALSE
9	RECK	NP_066934.1	-3.9665	2	0	0	1	1	-2.0185	-1.42499	1.56664	0.163661	FALSE	FALSE	FALSE	FALSE	FALSE	FALSE	FALSE	FALSE	FALSE	FALSE
2	CKAP2L	NP_689728.3	-3.9665	1	0	0	1	0	-1.34675	-0.752989	1.14461	0.149088	FALSE	FALSE	FALSE	FALSE	FALSE	FALSE	TRUE	FALSE	FALSE	TRUE
17	ABCA10	NP_525021.3	-3.9665	2	0	0	2	0	-2.31	-1.72779	2.20049	0.198827	FALSE	FALSE	FALSE	FALSE	FALSE	FALSE	FALSE	FALSE	FALSE	FALSE
6	MLN	NP_002409.1	-3.966	1	0	0	1	0	-1.34625	-0.153052	0.209536	0.00930119	FALSE	FALSE	FALSE	FALSE	FALSE	FALSE	FALSE	FALSE	FALSE	FALSE
21	TRAPPC10	NP_003265.3	-3.966	5	0	0	4	1	-5.05225	-2.47949	2.40412	0.023095	FALSE	FALSE	FALSE	FALSE	FALSE	FALSE	TRUE	FALSE	FALSE	TRUE
12	CCT2	NP_006422.1	-3.966	2	0	0	1	1	-1.7165	-0.679838	0.85534	0.0613829	FALSE	FALSE	FALSE	FALSE	FALSE	FALSE	FALSE	FALSE	FALSE	FALSE
9	SH3GLB2	NP_001273974.1	-3.966	3	0	0	2	1	-2.74175	-0.680434	0.877182	0.0104542	FALSE	FALSE	FALSE	FALSE	FALSE	FALSE	FALSE	FALSE	FALSE	FALSE
16	PRR14	NP_076936.1	-3.966	3	0	0	1	2	-2.03875	-0.85218	1.41045	0.0636253	FALSE	FALSE	FALSE	FALSE	FALSE	FALSE	FALSE	FALSE	FALSE	FALSE
9	NOL6	NP_075068.2	-3.9655	4	0	0	2	2	-3.22	-1.77672	2.44431	0.0879072	FALSE	FALSE	FALSE	FALSE	FALSE	FALSE	FALSE	FALSE	FALSE	FALSE
4	MFSD10	NP_001111.3	-3.965	1	0	0	1	0	-1.34525	-0.334683	0.831612	0.039722	FALSE	FALSE	FALSE	FALSE	FALSE	FALSE	FALSE	FALSE	FALSE	FALSE
2	COPS8	NP_006701.1	-3.965	1	0	0	1	0	-1.9305	-0.304937	0.358574	0.00707696	FALSE	FALSE	FALSE	FALSE	FALSE	FALSE	FALSE	FALSE	FALSE	FALSE
18	SKOR2	NP_001264992.1	-3.965	2	0	0	2	0	-2.5495	-1.7652	3.21688	0.196829	FALSE	FALSE	FALSE	FALSE	FALSE	FALSE	FALSE	FALSE	FALSE	FALSE
13	PHF11	NP_001035533.1	-3.965	1	0	0	0	1	-0.78225	-0.379682	0.431592	0.133752	FALSE	FALSE	FALSE	FALSE	FALSE	FALSE	FALSE	FALSE	FALSE	FALSE
18	ZNF521	NP_056276.1	-3.965	5	0	0	5	0	-4.12025	-2.33455	2.28008	0.0482326	FALSE	FALSE	FALSE	FALSE	FALSE	FALSE	FALSE	FALSE	FALSE	FALSE
11	BCL9L	NP_872363.1	-3.9645	4	0	0	1	3	-2.9505	-1.90774	3.21123	0.153081	FALSE	FALSE	FALSE	FALSE	FALSE	FALSE	FALSE	FALSE	FALSE	FALSE
22	ADORA2A	NP_000666.2	-3.9645	1	0	0	1	0	-1.34475	-0.571639	0.738715	0.0842569	FALSE	FALSE	FALSE	FALSE	FALSE	FALSE	FALSE	FALSE	FALSE	FALSE
1	ELOVL1	NP_001243328.1	-3.9635	2	0	0	1	1	-1.6635	-0.519877	0.48728	0.0361446	FALSE	FALSE	FALSE	FALSE	FALSE	FALSE	FALSE	FALSE	FALSE	FALSE
10	TACC2	NP_996742.1	-3.963	3	0	0	1	2	-2.41175	-1.47376	1.96759	0.125636	FALSE	FALSE	FALSE	FALSE	FALSE	FALSE	FALSE	FALSE	FALSE	FALSE
2	HNMT	NP_008826.1	-3.963	1	0	0	1	0	-1.34325	-0.369389	0.443258	0.0414273	FALSE	FALSE	FALSE	FALSE	FALSE	FALSE	FALSE	FALSE	FALSE	FALSE
16	RBFOX1	NP_665898.1	-3.9625	4	0	0	1	3	-1.93375	-0.419849	0.903255	0.0222661	FALSE	FALSE	FALSE	FALSE	FALSE	FALSE	TRUE	FALSE	FALSE	TRUE
17	MAFG	NP_002350.1	-3.9625	1	0	0	1	0	-1.34275	-0.415106	0.401434	0.0454481	FALSE	FALSE	FALSE	FALSE	FALSE	FALSE	FALSE	FALSE	FALSE	FALSE
2	YPEL5	NP_001120872.1	-3.962	1	0	0	1	0	-1.38325	-0.411845	0.272764	0.0336638	FALSE	FALSE	FALSE	FALSE	FALSE	FALSE	FALSE	FALSE	FALSE	FALSE
1	MAST2	NP_055927.2	-3.962	6	0	0	4	2	-5.448	-2.40754	3.02596	0.0180529	FALSE	FALSE	FALSE	FALSE	FALSE	FALSE	FALSE	FALSE	FALSE	FALSE
9	HSDL2	NP_115679.2	-3.962	1	0	0	1	0	-1.34225	-0.426423	0.416308	0.0465273	FALSE	FALSE	FALSE	FALSE	FALSE	FALSE	FALSE	FALSE	FALSE	FALSE
17	HID1	NP_085133.1	-3.9615	2	0	0	2	0	-2.3595	-1.52486	1.77567	0.136196	FALSE	FALSE	FALSE	FALSE	FALSE	FALSE	FALSE	FALSE	FALSE	FALSE
13	DCLK1	NP_004725.1	-3.9615	2	0	0	1	1	-1.928	-1.2336	1.01488	0.100555	FALSE	FALSE	FALSE	FALSE	FALSE	FALSE	FALSE	FALSE	FALSE	FALSE
3	ACAD9	NP_054768.2	-3.961	1	0	0	1	0	-1.34125	-0.615285	0.722149	0.0952661	FALSE	FALSE	FALSE	FALSE	FALSE	FALSE	TRUE	FALSE	FALSE	TRUE
21	TMEM50B	NP_006125.2	-3.9605	1	0	0	1	0	-1.34075	-0.174551	0.224106	0.0115131	FALSE	FALSE	FALSE	FALSE	FALSE	FALSE	FALSE	FALSE	FALSE	FALSE
21	PRDM15	NP_071398.5	-3.9595	3	0	0	3	0	-3.25175	-2.22366	2.99788	0.153163	FALSE	FALSE	FALSE	FALSE	FALSE	FALSE	TRUE	FALSE	FALSE	TRUE
11	F2	NP_000497.1	-3.959	2	0	0	1	1	-1.775	-1.19121	1.41609	0.15953	FALSE	FALSE	FALSE	FALSE	FALSE	FALSE	FALSE	FALSE	FALSE	FALSE
9	BRINP1	NP_055433.2	-3.959	4	0	0	2	2	-3.4255	-1.40339	1.70565	0.0304136	FALSE	FALSE	FALSE	FALSE	FALSE	FALSE	FALSE	FALSE	FALSE	FALSE
13	VWA8	NP_001009814.1	-3.959	2	0	0	2	0	-2.2965	-1.26109	1.68036	0.103157	FALSE	FALSE	FALSE	FALSE	FALSE	FALSE	FALSE	FALSE	FALSE	FALSE
1	MYCL	NP_001028253.1	-3.959	2	0	0	1	1	-1.698	-0.654532	0.924888	0.06375	FALSE	FALSE	FALSE	FALSE	FALSE	FALSE	FALSE	FALSE	FALSE	FALSE
3	NEK11	NP_079076.3	-3.9585	2	0	0	2	0	-2.173	-0.55817	0.663017	0.0178032	FALSE	FALSE	FALSE	FALSE	FALSE	FALSE	FALSE	FALSE	FALSE	FALSE
19	PRKACA	NP_001291278.1	-3.9585	1	0	0	1	0	-1.37925	-0.97606	0.753721	0.124862	FALSE	FALSE	FALSE	FALSE	FALSE	FALSE	TRUE	FALSE	FALSE	TRUE
7	GNB2	NP_005264.2	-3.9585	1	0	0	1	0	-1.33875	-0.657806	0.583388	0.0846072	FALSE	FALSE	FALSE	FALSE	FALSE	FALSE	TRUE	TRUE	TRUE	TRUE
10	PIK3AP1	NP_689522.2	-3.9575	2	0	0	1	1	-1.7545	-1.40053	1.63486	0.222118	FALSE	FALSE	FALSE	FALSE	FALSE	FALSE	FALSE	FALSE	FALSE	FALSE
12	TMTC3	NP_861448.2	-3.957	1	0	0	1	0	-1.51125	-1.22742	1.32084	0.20206	FALSE	FALSE	FALSE	FALSE	FALSE	FALSE	TRUE	FALSE	FALSE	TRUE
6	MED23	NP_057063.2	-3.957	3	0	0	3	0	-2.95375	-2.68469	2.13927	0.16183	FALSE	FALSE	FALSE	FALSE	FALSE	FALSE	TRUE	FALSE	FALSE	TRUE
4	MTTP	NP_000244.2	-3.9565	5	0	0	4	1	-4.21625	-1.18703	1.43411	0.00520143	FALSE	FALSE	FALSE	FALSE	FALSE	FALSE	FALSE	FALSE	FALSE	FALSE
5	SPOCK1	NP_004589.1	-3.9565	3	0	0	3	0	-3.44475	-0.532595	0.636801	0.00120576	FALSE	FALSE	FALSE	FALSE	FALSE	FALSE	FALSE	FALSE	FALSE	TRUE
10	PITRM1	NP_001229236.1	-3.956	4	0	0	2	2	-3.396	-1.03204	2.15598	0.0171192	FALSE	FALSE	FALSE	FALSE	FALSE	FALSE	FALSE	FALSE	FALSE	FALSE
7	DENND11	NP_001073861.1	-3.956	2	0	0	2	0	-2.252	-0.722632	0.852486	0.0285447	FALSE	FALSE	FALSE	FALSE	FALSE	FALSE	FALSE	FALSE	FALSE	FALSE
1	MTR	NP_000245.2	-3.956	1	0	0	1	0	-1.33625	-1.93572	2.06768	0.457803	FALSE	FALSE	FALSE	FALSE	FALSE	FALSE	TRUE	FALSE	FALSE	TRUE
6	DAAM2	NP_001188356.1	-3.9555	3	0	0	1	2	-2.944	-1.40271	2.20608	0.0648039	FALSE	FALSE	FALSE	FALSE	FALSE	FALSE	FALSE	FALSE	FALSE	FALSE
7	NOD1	NP_006083.1	-3.9555	1	0	0	1	0	-1.33575	-1.09177	2.02369	0.291144	FALSE	FALSE	FALSE	FALSE	FALSE	FALSE	FALSE	FALSE	FALSE	FALSE
X	NRK	NP_940867.2	-3.955	4	0	0	3	1	-5.47125	-1.60041	1.47313	0.00199733	FALSE	FALSE	FALSE	FALSE	FALSE	FALSE	FALSE	FALSE	FALSE	FALSE
3	PRKCD	NP_006245.2	-3.955	1	0	0	1	0	-1.33525	-0.791056	0.79045	0.118008	FALSE	FALSE	FALSE	FALSE	FALSE	FALSE	FALSE	FALSE	FALSE	FALSE
12	TBK1	NP_037386.1	-3.9545	1	0	0	1	0	-1.33475	-1.28007	1.13791	0.23424	FALSE	FALSE	FALSE	FALSE	FALSE	FALSE	FALSE	FALSE	FALSE	FALSE
12	ADCY6	NP_056085.1	-3.9545	3	0	0	1	2	-2.07825	-2.01158	2.49523	0.312213	FALSE	FALSE	FALSE	FALSE	FALSE	FALSE	FALSE	FALSE	FALSE	FALSE
X	BCOR	NP_060215.4	-3.9545	3	0	0	3	0	-3.15325	-2.18959	2.01798	0.103626	FALSE	FALSE	FALSE	FALSE	FALSE	FALSE	TRUE	TRUE	FALSE	TRUE
5	AHRR	NP_001364168.1	-3.954	1	0	0	1	0	-1.42125	-0.928621	1.70511	0.202503	FALSE	FALSE	FALSE	FALSE	FALSE	FALSE	FALSE	FALSE	FALSE	FALSE
12	ATN1	NP_001007027.1	-3.9535	9	0	0	5	4	-6.953	-1.47644	1.92825	0.000118419	FALSE	FALSE	FALSE	FALSE	FALSE	FALSE	TRUE	FALSE	FALSE	TRUE
4	JADE1	NP_001274368.1	-3.9535	1	0	0	1	0	-1.33375	-1.86143	1.4854	0.341034	FALSE	FALSE	FALSE	FALSE	FALSE	FALSE	FALSE	FALSE	FALSE	FALSE
1	SLC35D1	NP_055954.1	-3.9535	1	0	0	1	0	-1.33375	-0.414809	0.525639	0.0484266	FALSE	FALSE	FALSE	FALSE	FALSE	FALSE	TRUE	FALSE	FALSE	TRUE
17	DBF4B	NP_079380.2	-3.9535	1	0	0	1	0	-1.43225	-0.594482	0.663759	0.0739739	FALSE	FALSE	FALSE	FALSE	FALSE	FALSE	FALSE	FALSE	FALSE	FALSE
3	SLC6A11	NP_055044.1	-3.9535	1	0	0	1	0	-1.33375	-1.2917	1.15855	0.219298	FALSE	FALSE	FALSE	FALSE	FALSE	FALSE	FALSE	FALSE	FALSE	FALSE
3	SRGAP3	NP_055665.1	-3.953	3	0	0	2	1	-2.76225	-1.92129	2.10104	0.136739	FALSE	FALSE	FALSE	FALSE	FALSE	FALSE	TRUE	FALSE	FALSE	TRUE
X	ATP6AP2	NP_005756.2	-3.953	2	0	0	2	0	-2.201	-0.484932	0.349283	0.00992374	FALSE	FALSE	FALSE	FALSE	FALSE	FALSE	TRUE	FALSE	FALSE	TRUE
11	POU2F3	NP_001231611.1	-3.9525	1	0	0	1	0	-1.33275	-0.53265	0.565996	0.0750709	FALSE	FALSE	FALSE	FALSE	FALSE	FALSE	FALSE	FALSE	FALSE	FALSE
X	GPR174	NP_115942.1	-3.952	1	0	0	1	0	-1.44125	-0.391364	0.265112	0.025245	FALSE	FALSE	FALSE	FALSE	FALSE	FALSE	FALSE	FALSE	FALSE	FALSE
12	AGAP2	NP_001116244.1	-3.952	3	0	0	2	1	-2.81825	-2.20019	2.19403	0.162412	FALSE	FALSE	FALSE	FALSE	FALSE	FALSE	FALSE	FALSE	FALSE	FALSE
18	GREB1L	NP_001136438.1	-3.9515	4	0	0	3	1	-4.248	-3.46031	3.33564	0.148736	FALSE	FALSE	FALSE	FALSE	FALSE	FALSE	TRUE	FALSE	FALSE	TRUE
3	TOMM70	NP_055635.3	-3.9515	1	0	0	1	0	-1.33175	-0.957974	1.01446	0.173239	FALSE	FALSE	FALSE	FALSE	FALSE	FALSE	FALSE	FALSE	FALSE	FALSE
15	FES	NP_001996.1	-3.9515	3	0	0	2	1	-2.49125	-1.01147	1.33358	0.046584	FALSE	FALSE	FALSE	FALSE	FALSE	FALSE	FALSE	FALSE	FALSE	FALSE
4	ADGRA3	NP_660333.2	-3.951	5	0	0	2	3	-4.13375	-1.5682	2.37064	0.0179213	FALSE	FALSE	FALSE	FALSE	FALSE	FALSE	FALSE	FALSE	FALSE	FALSE
3	FANCD2	NP_149075.2	-3.9505	3	0	0	3	0	-3.28525	-1.86796	2.16811	0.0819617	FALSE	FALSE	FALSE	FALSE	FALSE	FALSE	TRUE	FALSE	FALSE	TRUE
3	ZBBX	NP_078963.2	-3.9505	1	0	0	1	0	-1.33075	-0.68193	0.929994	0.126477	FALSE	FALSE	FALSE	FALSE	FALSE	FALSE	FALSE	FALSE	FALSE	FALSE
1	ABL2	NP_009298.1	-3.949	4	0	0	2	2	-3.323	-1.64112	1.6955	0.0467235	FALSE	FALSE	FALSE	FALSE	FALSE	FALSE	FALSE	FALSE	FALSE	FALSE
19	ZNF823	NP_059977.1	-3.949	1	0	0	1	0					FALSE	FALSE	FALSE	FALSE	FALSE	FALSE	FALSE	FALSE	FALSE	FALSE
19	RELB	NP_006500.2	-3.949	4	0	0	2	2	-3.8755	-1.07676	1.03182	0.00530663	FALSE	FALSE	FALSE	FALSE	FALSE	FALSE	FALSE	FALSE	FALSE	FALSE
11	RCOR2	NP_775858.2	-3.9485	1	0	0	1	0	-1.32875	-0.835119	0.991069	0.157618	FALSE	FALSE	FALSE	FALSE	FALSE	FALSE	FALSE	FALSE	FALSE	FALSE
6	DLK2	NP_076421.2	-3.9485	1	0	0	1	0	-1.32875	-0.642752	0.580696	0.0859476	FALSE	FALSE	FALSE	FALSE	FALSE	FALSE	FALSE	FALSE	FALSE	FALSE
1	AGO4	NP_060099.2	-3.9485	3	0	0	1	2	-1.93575	-1.35434	1.53428	0.137468	FALSE	FALSE	FALSE	FALSE	FALSE	FALSE	FALSE	FALSE	FALSE	FALSE
5	F2RL1	NP_005233.4	-3.948	1	0	0	1	0	-1.32825	-0.439753	0.490286	0.0536604	FALSE	FALSE	FALSE	FALSE	FALSE	FALSE	FALSE	FALSE	FALSE	FALSE
8	STC1	NP_003146.1	-3.948	1	0	0	1	0	-1.32825	-0.425052	0.402668	0.0475576	FALSE	FALSE	FALSE	FALSE	FALSE	FALSE	FALSE	FALSE	FALSE	FALSE
10	PLCE1	NP_057425.3	-3.947	5	0	0	5	0	-4.26325	-3.22275	3.56619	0.144226	FALSE	FALSE	FALSE	FALSE	FALSE	FALSE	TRUE	FALSE	FALSE	TRUE
8	HGSNAT	NP_689632.2	-3.9465	1	0	0	1	0	-1.32675	-0.788537	1.02011	0.15274	FALSE	FALSE	FALSE	FALSE	FALSE	FALSE	TRUE	FALSE	FALSE	TRUE
16	SLX4	NP_115820.2	-3.9465	5	0	0	1	4	-3.65325	-1.83205	3.81103	0.0601513	FALSE	FALSE	FALSE	FALSE	FALSE	TRUE	TRUE	FALSE	FALSE	TRUE
9	NOXA1	NP_006638.1	-3.9465	3	0	0	1	2	-2.14075	-0.619978	1.12481	0.0262056	FALSE	FALSE	FALSE	FALSE	FALSE	FALSE	FALSE	FALSE	FALSE	FALSE
1	RPS6KA1	NP_001006666.1	-3.946	1	0	0	1	0	-1.6515	-1.27231	1.64639	0.20327	FALSE	FALSE	FALSE	FALSE	FALSE	FALSE	FALSE	FALSE	FALSE	FALSE
11	MAPK8IP1	NP_005447.1	-3.946	4	0	0	2	2	-3.354	-1.04347	1.42794	0.0136945	FALSE	FALSE	FALSE	FALSE	FALSE	FALSE	FALSE	FALSE	FALSE	FALSE
16	KLHDC4	NP_060036.2	-3.946	5	0	0	2	3	-2.4885	-0.273191	1.25809	0.00147505	FALSE	FALSE	FALSE	FALSE	FALSE	TRUE	FALSE	FALSE	FALSE	FALSE
6	EZR	NP_003370.2	-3.946	3	0	0	1	2	-1.43725	-0.890769	1.22293	0.151624	FALSE	FALSE	FALSE	FALSE	FALSE	FALSE	FALSE	FALSE	FALSE	FALSE
5	SSBP2	NP_001243661.1	-3.9455	1	0	0	1	0	-1.32575	-0.537405	0.524062	0.0699294	FALSE	FALSE	FALSE	FALSE	FALSE	FALSE	FALSE	FALSE	FALSE	FALSE
2	EFR3B	NP_055786.1	-3.9455	4	0	0	4	0	-4.078	-1.81232	1.86902	0.0263464	FALSE	FALSE	FALSE	FALSE	FALSE	FALSE	FALSE	FALSE	FALSE	FALSE
12	ESYT1	NP_001171725.1	-3.945	5	0	0	1	4	-1.52725	-1.10215	1.2053	0.177966	FALSE	FALSE	FALSE	FALSE	FALSE	FALSE	FALSE	FALSE	FALSE	FALSE
1	FRRS1	NP_001013682.2	-3.9445	4	0	0	3	1	-3.974	-0.79276	0.978967	0.00142031	FALSE	FALSE	FALSE	FALSE	FALSE	FALSE	FALSE	FALSE	FALSE	FALSE
21	MX2	NP_002454.1	-3.9445	2	0	0	2	0	-2.1135	-0.886126	1.23394	0.0632655	FALSE	FALSE	FALSE	FALSE	FALSE	FALSE	FALSE	FALSE	FALSE	FALSE
19	IRF3	NP_001562.1	-3.9435	3	0	0	1	2	-2.14875	-0.695216	0.903077	0.0324355	FALSE	FALSE	FALSE	FALSE	FALSE	FALSE	FALSE	FALSE	FALSE	FALSE
9	SMC2	NP_001036015.1	-3.9435	2	0	0	1	1	-1.7555	-1.46125	1.70851	0.218757	FALSE	FALSE	FALSE	FALSE	FALSE	FALSE	FALSE	FALSE	FALSE	FALSE
20	BFSP1	NP_001186.1	-3.9435	5	0	0	3	2	-4.151	-1.08284	1.57264	0.00342359	FALSE	FALSE	FALSE	FALSE	FALSE	FALSE	FALSE	FALSE	FALSE	FALSE
12	CLSTN3	NP_055533.2	-3.943	2	0	0	1	1	-2.068	-1.34017	2.00227	0.165614	FALSE	FALSE	FALSE	FALSE	FALSE	FALSE	FALSE	FALSE	FALSE	FALSE
14	CHURC1-FNTB	NP_001189487.1	-3.943	1	0	0	1	0					FALSE	FALSE	FALSE	FALSE	FALSE	FALSE	FALSE	FALSE	FALSE	FALSE
13	TEX26	NP_689538.1	-3.943	2	0	0	1	1	-1.8155	-0.293507	0.398466	0.00854246	FALSE	FALSE	FALSE	FALSE	FALSE	FALSE	FALSE	FALSE	FALSE	FALSE
1	EPS8L3	NP_620641.1	-3.943	1	0	0	1	0	-1.32325	-0.638437	1.07316	0.118712	FALSE	FALSE	FALSE	FALSE	FALSE	FALSE	FALSE	FALSE	FALSE	FALSE
21	ETS2	NP_005230.1	-3.9425	1	0	0	1	0	-1.32275	-1.04367	0.874507	0.170609	FALSE	FALSE	FALSE	FALSE	FALSE	FALSE	FALSE	FALSE	FALSE	FALSE
9	NAIF1	NP_931045.1	-3.9425	3	0	0	3	0	-3.90075	-0.669386	0.768603	0.00115108	FALSE	FALSE	FALSE	FALSE	FALSE	FALSE	FALSE	FALSE	FALSE	FALSE
17	SEC14L1	NP_002994.4	-3.9425	3	0	0	1	2	-1.81475	-1.12917	1.49267	0.135489	FALSE	FALSE	FALSE	FALSE	FALSE	FALSE	FALSE	FALSE	FALSE	FALSE
X	NALF2	NP_056501.2	-3.9425	1	0	0	1	0	-1.32275	-0.456818	0.55784	0.0610238	FALSE	FALSE	FALSE	FALSE	FALSE	FALSE	FALSE	FALSE	FALSE	FALSE
4	PCDH10	NP_116586.1	-3.942	3	0	0	2	1	-2.80475	-1.87732	2.11754	0.122898	FALSE	FALSE	FALSE	FALSE	FALSE	FALSE	FALSE	FALSE	FALSE	FALSE
18	NDC80	NP_006092.1	-3.9415	2	0	0	2	0	-2.321	-0.978191	0.894639	0.0432404	FALSE	FALSE	FALSE	FALSE	FALSE	FALSE	FALSE	FALSE	FALSE	FALSE
5	PRR16	NP_001287712.1	-3.9415	1	0	0	1	0	-1.56625	-0.313642	0.518244	0.0178383	FALSE	FALSE	FALSE	FALSE	FALSE	FALSE	FALSE	FALSE	FALSE	FALSE
21	SYNJ1	NP_003886.3	-3.941	3	0	0	2	1	-3.02375	-2.20937	2.27445	0.142022	FALSE	FALSE	FALSE	FALSE	FALSE	FALSE	FALSE	FALSE	FALSE	FALSE
9	TMOD1	NP_001159588.1	-3.941	1	0	0	1	0	-1.32125	-0.603065	0.663307	0.0898197	FALSE	FALSE	FALSE	FALSE	FALSE	FALSE	FALSE	FALSE	FALSE	FALSE
16	STX4	NP_004595.2	-3.9405	1	0	0	1	0	-1.32075	-0.659012	0.694066	0.104915	FALSE	FALSE	FALSE	FALSE	FALSE	FALSE	FALSE	FALSE	FALSE	FALSE
7	ZC3HAV1	NP_064504.2	-3.9405	1	0	0	1	0	-1.32075	-0.733883	1.03316	0.141524	FALSE	FALSE	FALSE	FALSE	FALSE	FALSE	FALSE	FALSE	FALSE	FALSE
6	H4C5	NP_003536.1	-3.94	7	0	0	1	6	-1.76525	-0.0375136	0.375829	0.000927707	FALSE	FALSE	FALSE	FALSE	FALSE	FALSE	FALSE	FALSE	FALSE	FALSE
3	NFKBIZ	NP_113607.1	-3.94	3	0	0	2	1	-2.20925	-0.826462	1.02266	0.0414497	FALSE	FALSE	FALSE	FALSE	FALSE	FALSE	FALSE	FALSE	FALSE	FALSE
22	AP1B1	NP_001118.3	-3.94	1	0	0	1	0	-1.26725	-1.94205	2.0603	0.465786	FALSE	FALSE	FALSE	FALSE	FALSE	FALSE	TRUE	FALSE	FALSE	TRUE
14	DDHD1	NP_001153619.1	-3.94	1	0	0	1	0	-1.32025	-1.02807	1.44305	0.242593	FALSE	FALSE	FALSE	FALSE	FALSE	FALSE	TRUE	FALSE	FALSE	TRUE
6	PPIL4	NP_624311.1	-3.9395	2	0	0	2	0	-2.4815	-0.864283	0.752632	0.0240584	FALSE	FALSE	FALSE	FALSE	FALSE	FALSE	FALSE	FALSE	FALSE	FALSE
10	SAMD8	NP_001167627.1	-3.939	2	0	0	1	1	-1.8535	-0.668899	0.591115	0.0383452	FALSE	FALSE	FALSE	FALSE	FALSE	FALSE	FALSE	FALSE	FALSE	FALSE
19	SYT3	NP_115674.1	-3.939	1	0	0	1	0	-1.9855	-1.27941	1.47046	0.145519	FALSE	FALSE	FALSE	FALSE	FALSE	FALSE	FALSE	FALSE	FALSE	FALSE
13	PDS5B	NP_055847.1	-3.939	2	0	0	2	0	-2.1225	-2.36436	1.95312	0.261914	FALSE	FALSE	FALSE	FALSE	FALSE	FALSE	FALSE	FALSE	FALSE	FALSE
11	E2F8	NP_001243300.1	-3.9385	1	0	0	1	0	-1.31875	-1.33779	1.45445	0.303853	FALSE	FALSE	FALSE	FALSE	FALSE	FALSE	FALSE	FALSE	FALSE	FALSE
19	SNRNP70	NP_003080.2	-3.9385	3	0	0	1	2	-2.17375	-0.844635	1.13343	0.0491165	FALSE	FALSE	FALSE	FALSE	FALSE	FALSE	FALSE	FALSE	FALSE	FALSE
7	CYP2W1	NP_060251.2	-3.938	3	0	0	2	1	-3.57875	-0.495904	1.43908	0.000594191	FALSE	FALSE	FALSE	FALSE	FALSE	FALSE	FALSE	FALSE	FALSE	FALSE
12	SLC6A13	NP_001177926.1	-3.938	2	0	0	1	1	-1.6765	-0.615654	0.884548	0.0570367	FALSE	FALSE	FALSE	FALSE	FALSE	FALSE	FALSE	FALSE	FALSE	FALSE
7	FBXL18	NP_001308142.1	-3.938	1	0	0	1	0	-1.69925	-1.43205	2.17063	0.285102	FALSE	FALSE	FALSE	FALSE	FALSE	FALSE	FALSE	FALSE	FALSE	FALSE
14	MMP14	NP_004986.1	-3.9375	2	0	0	1	1	-1.972	-0.943023	1.0509	0.0738971	FALSE	FALSE	FALSE	FALSE	FALSE	FALSE	TRUE	FALSE	FALSE	TRUE
4	PDE6B	NP_000274.3	-3.9375	3	0	0	1	2	-2.25975	-1.06588	1.83479	0.0805137	FALSE	FALSE	FALSE	FALSE	FALSE	FALSE	FALSE	FALSE	FALSE	FALSE
4	GUF1	NP_068746.2	-3.937	2	0	0	1	1	-1.6905	-0.715133	0.916905	0.0732248	FALSE	FALSE	FALSE	FALSE	FALSE	FALSE	FALSE	FALSE	FALSE	FALSE
8	WASHC5	NP_055661.3	-3.9365	3	0	0	3	0	-3.57525	-1.75089	1.93866	0.046795	FALSE	FALSE	FALSE	FALSE	FALSE	FALSE	TRUE	FALSE	FALSE	TRUE
17	KANSL1	NP_001366127.1	-3.9365	8	0	0	6	2	-7.7735	-1.92173	2.19569	0.000170158	FALSE	FALSE	FALSE	TRUE	FALSE	FALSE	TRUE	TRUE	FALSE	TRUE
15	VPS33B	NP_061138.3	-3.936	1	0	0	1	0	-1.31625	-0.934681	1.11111	0.189905	FALSE	FALSE	FALSE	FALSE	FALSE	FALSE	TRUE	FALSE	FALSE	TRUE
18	NARS1	NP_004530.1	-3.936	3	0	0	2	1	-2.85875	-0.587103	0.807257	0.00488153	FALSE	FALSE	FALSE	FALSE	FALSE	FALSE	TRUE	FALSE	FALSE	TRUE
18	DSC3	NP_077741.2	-3.9355	1	0	0	1	0	-1.31575	-0.64235	1.03507	0.12066	FALSE	FALSE	FALSE	FALSE	FALSE	FALSE	FALSE	FALSE	FALSE	FALSE
6	LCA5	NP_859065.2	-3.9355	1	0	0	1	0	-1.31575	-0.749505	1.02211	0.147626	FALSE	FALSE	FALSE	FALSE	FALSE	FALSE	FALSE	FALSE	FALSE	FALSE
5	NUP155	NP_705618.1	-3.9355	2	0	0	1	1	-1.845	-1.90914	2.19731	0.336261	FALSE	FALSE	FALSE	FALSE	FALSE	FALSE	FALSE	FALSE	FALSE	FALSE
10	PRXL2A	NP_001230708.1	-3.935	1	0	0	1	0	-1.31525	-0.316548	0.321454	0.0300447	FALSE	FALSE	FALSE	FALSE	FALSE	FALSE	FALSE	FALSE	FALSE	FALSE
1	DPH2	NP_001375.2	-3.9345	5	0	0	4	1	-4.81625	-0.642948	1.08866	8.43928e-05	FALSE	FALSE	FALSE	FALSE	FALSE	FALSE	FALSE	FALSE	FALSE	FALSE
11	SIK2	NP_056006.1	-3.934	1	0	0	1	0	-1.49525	-1.5367	1.18115	0.214881	FALSE	FALSE	FALSE	FALSE	FALSE	FALSE	FALSE	FALSE	FALSE	FALSE
9	RANBP6	NP_036548.1	-3.934	1	0	0	1	0	-1.30225	-0.964276	1.65269	0.236275	FALSE	FALSE	FALSE	FALSE	FALSE	FALSE	FALSE	FALSE	FALSE	FALSE
7	MLXIPL	NP_116569.1	-3.9335	2	0	0	1	1	-1.909	-1.5381	2.02381	0.246477	FALSE	FALSE	FALSE	FALSE	FALSE	FALSE	FALSE	FALSE	FALSE	FALSE
14	KIAA0586	NP_001231118.1	-3.9335	2	0	0	2	0	-2.26	-1.61797	2.04287	0.185002	FALSE	FALSE	FALSE	FALSE	FALSE	FALSE	TRUE	FALSE	FALSE	TRUE
11	DRAP1	NP_006433.2	-3.933	1	0	0	1	0	-1.31325	-0.37896	0.422735	0.0453842	FALSE	FALSE	FALSE	FALSE	FALSE	FALSE	FALSE	FALSE	FALSE	FALSE
3	WDR53	NP_872433.1	-3.933	1	0	0	1	0	-1.32325	-0.464361	0.577268	0.0637421	FALSE	FALSE	FALSE	FALSE	FALSE	FALSE	FALSE	FALSE	FALSE	FALSE
20	DZANK1	NP_001092877.1	-3.9325	2	0	0	1	1	-1.6785	-0.963662	1.25089	0.133335	FALSE	FALSE	FALSE	FALSE	FALSE	FALSE	FALSE	FALSE	FALSE	FALSE
2	NPHP1	NP_000263.2	-3.932	2	0	0	2	0	-2.138	-0.61332	0.68571	0.0236054	FALSE	FALSE	FALSE	FALSE	FALSE	FALSE	TRUE	FALSE	FALSE	TRUE
18	KCTD1	NP_001245150.1	-3.932	2	0	0	2	0	-2.62	-0.495798	0.453579	0.00513763	FALSE	FALSE	FALSE	FALSE	FALSE	FALSE	TRUE	FALSE	FALSE	TRUE
6	MCM3	NP_001353299.1	-3.932	1	0	0	1	0	-1.34925	-1.25074	1.67006	0.29234	FALSE	FALSE	FALSE	FALSE	FALSE	FALSE	FALSE	FALSE	FALSE	FALSE
8	ATP6V1H	NP_057025.2	-3.9315	3	0	0	2	1	-3.25875	-0.679734	0.756105	0.00401173	FALSE	FALSE	FALSE	FALSE	FALSE	FALSE	FALSE	FALSE	FALSE	FALSE
2	R3HDM1	NP_001365036.1	-3.931	2	0	0	2	0	-0.86325	-1.50849	1.76655	0.513624	FALSE	FALSE	FALSE	FALSE	FALSE	FALSE	FALSE	FALSE	FALSE	FALSE
1	PGBD2	NP_733843.1	-3.931	3	0	0	1	2	-2.43875	-0.578565	0.960324	0.00939115	FALSE	FALSE	FALSE	FALSE	FALSE	FALSE	FALSE	FALSE	FALSE	FALSE
4	LIMCH1	NP_001317601.1	-3.931	3	0	0	2	1	-2.88825	-1.15455	1.391	0.0359352	FALSE	FALSE	FALSE	FALSE	FALSE	FALSE	FALSE	FALSE	FALSE	FALSE
5	PLAC8L1	NP_001025040.1	-3.9305	2	0	0	2	0	-2.4595	-0.201748	0.207268	0.000823097	FALSE	FALSE	FALSE	FALSE	FALSE	FALSE	FALSE	FALSE	FALSE	FALSE
6	KIAA0408	NP_055517.3	-3.9305	3	0	0	3	0	-3.27125	-0.833771	1.10899	0.00688997	FALSE	FALSE	FALSE	FALSE	FALSE	FALSE	FALSE	FALSE	FALSE	FALSE
15	SCAMP2	NP_005688.2	-3.93	2	0	0	2	0	-2.201	-0.472435	0.529782	0.0111614	FALSE	FALSE	FALSE	FALSE	FALSE	FALSE	FALSE	FALSE	FALSE	FALSE
17	STXBP4	NP_848604.3	-3.93	1	0	0	1	0	-1.31025	-0.6714	0.761331	0.113795	FALSE	FALSE	FALSE	FALSE	FALSE	FALSE	FALSE	FALSE	FALSE	FALSE
18	EMILIN2	NP_114437.2	-3.93	3	0	0	1	2	-2.44675	-1.25948	2.18393	0.0951168	FALSE	FALSE	FALSE	FALSE	FALSE	FALSE	FALSE	FALSE	FALSE	FALSE
8	KCNU1	NP_001027006.2	-3.9295	1	0	0	1	0	-1.30975	-1.37927	1.76044	0.349166	FALSE	FALSE	FALSE	FALSE	FALSE	FALSE	FALSE	FALSE	FALSE	FALSE
7	ABCB1	NP_000918.2	-3.9295	2	0	0	2	0	-2.0645	-1.88734	2.05953	0.258003	FALSE	FALSE	FALSE	FALSE	FALSE	FALSE	FALSE	FALSE	FALSE	FALSE
12	KLHL42	NP_065833.1	-3.929	1	0	0	1	0	-1.12325	-1.58108	1.16778	0.331683	FALSE	FALSE	FALSE	FALSE	FALSE	FALSE	FALSE	FALSE	FALSE	FALSE
16	TBC1D24	NP_001186036.1	-3.929	1	0	0	1	0	-1.30925	-0.735506	1.15551	0.151451	FALSE	FALSE	FALSE	FALSE	FALSE	FALSE	TRUE	FALSE	FALSE	TRUE
1	SEMA4A	NP_071762.2	-3.929	2	0	0	2	0	-2.3795	-0.862208	1.19284	0.0365535	FALSE	FALSE	FALSE	FALSE	FALSE	FALSE	FALSE	FALSE	FALSE	FALSE
11	CAPRIN1	NP_976240.1	-3.929	1	0	0	1	0	-1.30925	-0.721643	0.788018	0.111895	FALSE	FALSE	FALSE	FALSE	FALSE	FALSE	TRUE	FALSE	FALSE	TRUE
18	SMCHD1	NP_056110.2	-3.929	3	0	0	3	0	-3.58875	-1.92542	1.80216	0.0498797	FALSE	FALSE	FALSE	FALSE	FALSE	FALSE	TRUE	FALSE	FALSE	TRUE
X	CACNA1F	NP_005174.2	-3.928	3	0	0	3	0	-3.24025	-2.77097	2.46303	0.160294	FALSE	FALSE	FALSE	FALSE	FALSE	FALSE	FALSE	FALSE	FALSE	FALSE
1	ARHGEF11	NP_055599.1	-3.928	3	0	0	2	1	-2.55675	-2.26662	2.50998	0.233879	FALSE	FALSE	FALSE	FALSE	FALSE	FALSE	FALSE	FALSE	FALSE	FALSE
15	SLC12A1	NP_000329.2	-3.928	2	0	0	2	0	-2.218	-1.23565	1.6521	0.113152	FALSE	FALSE	FALSE	FALSE	FALSE	FALSE	FALSE	FALSE	FALSE	FALSE
11	EXT2	NP_997005.1	-3.928	5	0	0	4	1	-4.25825	-0.969646	1.25528	0.00218118	FALSE	FALSE	FALSE	FALSE	FALSE	FALSE	TRUE	FALSE	FALSE	TRUE
7	OR6B1	NP_001005281.1	-3.928	1	0	0	1	0	-1.30825	-0.261759	0.524615	0.0280788	FALSE	FALSE	FALSE	FALSE	FALSE	FALSE	FALSE	FALSE	FALSE	FALSE
1	USF1	NP_996888.1	-3.928	1	0	0	1	0	-1.30825	-0.56202	0.520461	0.0741688	FALSE	FALSE	FALSE	FALSE	FALSE	FALSE	FALSE	FALSE	FALSE	FALSE
17	DLX3	NP_005211.1	-3.9275	1	0	0	1	0	-1.30775	-0.644827	0.603246	0.0952526	FALSE	FALSE	FALSE	FALSE	FALSE	FALSE	FALSE	FALSE	FALSE	TRUE
5	TERT	NP_937983.2	-3.927	3	0	0	3	0	-3.61725	-2.29384	2.43462	0.0895257	FALSE	FALSE	FALSE	FALSE	FALSE	FALSE	TRUE	FALSE	FALSE	TRUE
12	GPR19	NP_006134.2	-3.927	2	0	0	1	1	-1.4845	-0.430753	0.536939	0.0411539	FALSE	FALSE	FALSE	FALSE	FALSE	FALSE	FALSE	FALSE	FALSE	FALSE
2	ZC3H8	NP_115883.2	-3.9265	1	0	0	1	0	-1.30675	-0.395586	0.341921	0.0401312	FALSE	FALSE	FALSE	FALSE	FALSE	FALSE	FALSE	FALSE	FALSE	FALSE
13	CDADC1	NP_001180407.1	-3.9265	3	0	0	3	0	-3.83275	-0.737055	0.723548	0.00156736	FALSE	FALSE	FALSE	FALSE	FALSE	FALSE	FALSE	FALSE	FALSE	FALSE
14	PRMT5	NP_006100.2	-3.926	2	0	0	2	0	-2.423	-1.37813	1.16632	0.0698625	FALSE	FALSE	FALSE	FALSE	FALSE	FALSE	FALSE	FALSE	FALSE	FALSE
1	PSEN2	NP_000438.2	-3.926	1	0	0	1	0	-1.30625	-0.572111	0.79107	0.0894893	FALSE	FALSE	FALSE	FALSE	FALSE	FALSE	FALSE	FALSE	FALSE	FALSE
6	BTBD9	NP_443125.1	-3.9255	2	0	0	2	0	-2.5145	-0.999054	1.02585	0.0373919	FALSE	FALSE	FALSE	FALSE	FALSE	FALSE	FALSE	FALSE	FALSE	FALSE
17	RAI1	NP_109590.3	-3.925	5	0	0	3	2	-4.25725	-2.8287	4.15034	0.131546	FALSE	FALSE	FALSE	FALSE	FALSE	FALSE	TRUE	TRUE	FALSE	TRUE
1	OR2M4	NP_059974.1	-3.9245	3	0	0	1	2	-2.68475	-0.335128	0.503359	0.00177785	FALSE	FALSE	FALSE	FALSE	FALSE	FALSE	FALSE	FALSE	FALSE	FALSE
20	SGK2	NP_057360.3	-3.9245	1	0	0	1	0					FALSE	FALSE	FALSE	FALSE	FALSE	FALSE	FALSE	FALSE	FALSE	FALSE
17	NDEL1	NP_001020750.1	-3.9245	1	0	0	1	0	-1.30475	-0.490952	0.458823	0.0602757	FALSE	FALSE	FALSE	FALSE	FALSE	FALSE	FALSE	FALSE	FALSE	FALSE
2	NCKAP5	NP_997246.2	-3.924	3	0	0	1	2	-2.36925	-2.06327	3.1549	0.303743	FALSE	FALSE	FALSE	FALSE	FALSE	FALSE	FALSE	FALSE	FALSE	FALSE
14	MGAT2	NP_002399.1	-3.9225	1	0	0	1	0	-1.30275	-0.559006	0.679889	0.0874877	FALSE	FALSE	FALSE	FALSE	FALSE	FALSE	TRUE	FALSE	FALSE	TRUE
10	CYP17A1	NP_000093.1	-3.9225	1	0	0	1	0	-1.30275	-0.778307	0.938857	0.142435	FALSE	FALSE	FALSE	FALSE	FALSE	FALSE	FALSE	FALSE	FALSE	FALSE
7	CCDC146	NP_065930.2	-3.922	2	0	0	1	1	-1.914	-1.22621	1.47514	0.147721	FALSE	FALSE	FALSE	FALSE	FALSE	FALSE	FALSE	FALSE	FALSE	FALSE
1	CCT3	NP_005989.3	-3.922	1	0	0	1	0	-1.30225	-0.867432	1.05276	0.160507	FALSE	FALSE	FALSE	FALSE	FALSE	FALSE	FALSE	FALSE	FALSE	FALSE
17	SNF8	NP_009172.2	-3.921	2	0	0	2	0	-2.299	-0.44489	0.502335	0.00801531	FALSE	FALSE	FALSE	FALSE	FALSE	FALSE	FALSE	FALSE	FALSE	FALSE
20	POLR3F	NP_006457.2	-3.921	1	0	0	1	0	-1.30125	-0.532028	0.491362	0.0700283	FALSE	FALSE	FALSE	FALSE	FALSE	FALSE	FALSE	FALSE	FALSE	FALSE
9	ECM2	NP_001384.1	-3.9205	2	0	0	1	1	-1.982	-0.731521	0.814993	0.0451796	FALSE	FALSE	FALSE	FALSE	FALSE	FALSE	FALSE	FALSE	FALSE	FALSE
X	PLXNB3	NP_005384.2	-3.9205	5	0	0	1	4	-2.60475	-1.84684	2.41286	0.169851	FALSE	FALSE	FALSE	FALSE	FALSE	TRUE	FALSE	FALSE	FALSE	FALSE
8	CYP7B1	NP_004811.1	-3.9205	1	0	0	1	0	-1.30075	-0.513802	0.801426	0.0847352	FALSE	FALSE	FALSE	FALSE	FALSE	FALSE	FALSE	FALSE	FALSE	FALSE
1	RALGPS2	NP_689876.2	-3.92	2	0	0	1	1	-1.9445	-0.677149	0.645613	0.0345104	FALSE	FALSE	FALSE	FALSE	FALSE	FALSE	FALSE	FALSE	FALSE	FALSE
1	RAD54L	NP_003570.2	-3.92	3	0	0	3	0	-3.74275	-0.815868	1.00519	0.00261147	FALSE	FALSE	FALSE	FALSE	FALSE	FALSE	FALSE	FALSE	FALSE	FALSE
21	PDE9A	NP_002597.1	-3.9195	5	0	0	4	1	-4.72775	-0.820919	0.850888	0.000425972	FALSE	FALSE	FALSE	FALSE	FALSE	FALSE	FALSE	FALSE	FALSE	FALSE
16	TBX6	NP_004599.2	-3.9195	2	0	0	1	1	-1.5105	-0.500052	0.632967	0.0495727	FALSE	FALSE	FALSE	FALSE	FALSE	FALSE	FALSE	FALSE	FALSE	FALSE
1	CSF3R	NP_000751.1	-3.919	6	0	0	4	2	-5.3415	-1.12204	1.41262	0.00061959	FALSE	FALSE	FALSE	FALSE	FALSE	FALSE	FALSE	FALSE	FALSE	FALSE
7	GTF2IRD1	NP_001186136.1	-3.919	2	0	0	1	1	-1.886	-1.83851	2.38399	0.300816	FALSE	FALSE	FALSE	FALSE	FALSE	FALSE	FALSE	FALSE	FALSE	FALSE
17	ACOX1	NP_004026.2	-3.9185	2	0	0	2	0	-2.5975	-1.15141	1.24109	0.0477788	FALSE	FALSE	FALSE	FALSE	FALSE	FALSE	TRUE	FALSE	FALSE	TRUE
18	CFAP53	NP_659457.2	-3.918	2	0	0	2	0	-2.314	-0.630913	0.917626	0.0181276	FALSE	FALSE	FALSE	FALSE	FALSE	FALSE	FALSE	FALSE	FALSE	FALSE
X	KLF8	NP_001311028.1	-3.918	2	0	0	2	0	-2.235	-0.177452	0.180261	0.00109023	FALSE	FALSE	FALSE	FALSE	FALSE	FALSE	TRUE	FALSE	FALSE	TRUE
5	FGFR4	NP_002002.3	-3.918	2	0	0	2	0	-2.14	-1.21306	1.69814	0.121716	FALSE	FALSE	FALSE	FALSE	FALSE	FALSE	FALSE	FALSE	FALSE	FALSE
20	ITPA	NP_258412.1	-3.918	1	0	0	1	0	-1.29825	-0.27155	0.429969	0.0276439	FALSE	FALSE	FALSE	FALSE	FALSE	FALSE	FALSE	FALSE	FALSE	FALSE
2	NAB1	NP_005957.2	-3.9175	1	0	0	1	0	-1.00225	-0.612072	0.741137	0.160766	FALSE	FALSE	FALSE	FALSE	FALSE	FALSE	FALSE	FALSE	FALSE	FALSE
5	MROH2B	NP_775760.3	-3.9175	3	0	0	2	1	-2.30275	-1.64683	2.43763	0.198328	FALSE	FALSE	FALSE	FALSE	FALSE	FALSE	FALSE	FALSE	FALSE	FALSE
10	CCDC7	NP_659460.3	-3.9175	1	0	0	1	0	-1.29775	-0.630848	0.671701	0.10062	FALSE	FALSE	FALSE	FALSE	FALSE	FALSE	FALSE	FALSE	FALSE	FALSE
2	SEPTIN2	NP_001269901.1	-3.917	5	0	0	5	0	-5.45825	-0.539413	0.594126	1.11073e-05	FALSE	FALSE	FALSE	FALSE	FALSE	FALSE	FALSE	FALSE	FALSE	FALSE
6	KIF6	NP_659464.3	-3.916	2	0	0	1	1	-1.933	-0.891288	1.05623	0.0770266	FALSE	FALSE	FALSE	FALSE	FALSE	FALSE	FALSE	FALSE	FALSE	FALSE
8	MOS	NP_005363.1	-3.916	2	0	0	2	0	-2.3745	-0.638354	0.999442	0.0160726	FALSE	FALSE	FALSE	FALSE	FALSE	FALSE	FALSE	FALSE	FALSE	FALSE
X	HDAC6	NP_006035.2	-3.916	2	0	0	2	0	-2.5545	-1.48476	1.05219	0.0545989	FALSE	FALSE	FALSE	FALSE	FALSE	FALSE	FALSE	FALSE	FALSE	TRUE
6	TRIM26	NP_001229712.1	-3.916	1	0	0	1	0	-1.29625	-0.786887	0.795072	0.132542	FALSE	FALSE	FALSE	FALSE	FALSE	FALSE	FALSE	FALSE	FALSE	FALSE
16	CLN3	NP_001035897.1	-3.916	1	0	0	1	0	-1.29625	-0.479502	0.696828	0.0737732	FALSE	FALSE	FALSE	FALSE	FALSE	FALSE	TRUE	FALSE	FALSE	TRUE
X	ALG13	NP_001244159.1	-3.916	1	0	0	1	0	-1.29625	-1.03488	0.791015	0.154643	FALSE	FALSE	FALSE	FALSE	FALSE	FALSE	TRUE	TRUE	TRUE	TRUE
14	PTGER2	NP_000947.2	-3.9145	1	0	0	1	0	-1.29475	-0.608408	0.896148	0.109272	FALSE	FALSE	FALSE	FALSE	FALSE	FALSE	FALSE	FALSE	FALSE	FALSE
6	CD109	NP_598000.2	-3.914	5	0	0	3	2	-4.22625	-1.68048	2.17191	0.019111	FALSE	FALSE	FALSE	FALSE	FALSE	FALSE	FALSE	FALSE	FALSE	FALSE
6	CEP85L	NP_001035940.1	-3.914	4	0	0	1	3	-2.6815	-0.835528	1.17114	0.0206736	FALSE	FALSE	FALSE	FALSE	FALSE	FALSE	TRUE	FALSE	FALSE	TRUE
6	E2F3	NP_001940.1	-3.9135	1	0	0	1	0	-1.29375	-0.561878	0.560158	0.0769265	FALSE	FALSE	FALSE	FALSE	FALSE	FALSE	FALSE	FALSE	FALSE	FALSE
7	NCAPG2	NP_001268862.1	-3.9125	4	0	0	4	0	-4.531	-2.06802	1.99985	0.0216127	FALSE	FALSE	FALSE	FALSE	FALSE	FALSE	TRUE	FALSE	FALSE	TRUE
2	AGPS	NP_003650.1	-3.9125	1	0	0	1	0	-1.29275	-1.04451	0.769932	0.149287	FALSE	FALSE	FALSE	FALSE	FALSE	FALSE	TRUE	FALSE	FALSE	TRUE
16	ITGAL	NP_002200.2	-3.9125	3	0	0	2	1	-2.61175	-1.8825	2.13473	0.162389	FALSE	FALSE	FALSE	FALSE	FALSE	FALSE	FALSE	FALSE	FALSE	FALSE
8	INTS10	NP_060612.2	-3.9125	3	0	0	3	0	-3.01725	-1.09042	1.27714	0.0246988	FALSE	FALSE	FALSE	FALSE	FALSE	FALSE	FALSE	FALSE	FALSE	FALSE
2	UGT1A8	NP_061949.3	-3.912	0	0	0	0	0					FALSE	FALSE	FALSE	FALSE	FALSE	FALSE	FALSE	FALSE	FALSE	FALSE
7	FMC1-LUC7L2	NP_001231513.1	-3.912	0	0	0	0	0					FALSE	FALSE	FALSE	FALSE	FALSE	FALSE	FALSE	FALSE	FALSE	FALSE
9	COL27A1	NP_116277.2	-3.911	7	0	0	4	3	-5.76125	-2.14722	3.06326	0.00741186	FALSE	FALSE	FALSE	FALSE	FALSE	FALSE	TRUE	FALSE	FALSE	TRUE
5	IRX4	NP_057442.1	-3.911	1	0	0	1	0	-1.29125	-0.61359	1.29501	0.129896	FALSE	FALSE	FALSE	FALSE	FALSE	FALSE	FALSE	FALSE	FALSE	FALSE
18	RNF165	NP_689683.2	-3.911	1	0	0	1	0	-1.50325	-0.8181	0.761667	0.0988689	FALSE	FALSE	FALSE	FALSE	FALSE	FALSE	FALSE	FALSE	FALSE	FALSE
15	DPP8	NP_001307804.1	-3.9105	1	0	0	1	0	-1.29075	-1.26891	1.1084	0.22203	FALSE	FALSE	FALSE	FALSE	FALSE	FALSE	FALSE	FALSE	FALSE	FALSE
8	NSD3	NP_075447.1	-3.9105	3	0	0	3	0	-3.33175	-2.91593	2.39364	0.146913	FALSE	FALSE	FALSE	FALSE	FALSE	FALSE	FALSE	FALSE	FALSE	FALSE
8	DLC1	NP_872584.2	-3.9105	6	0	0	1	5	-2.8865	-1.17593	2.28729	0.041648	FALSE	FALSE	FALSE	FALSE	FALSE	TRUE	FALSE	FALSE	FALSE	FALSE
1	NPR1	NP_000897.3	-3.91	5	0	0	4	1	-4.67775	-2.16046	2.4662	0.0264689	FALSE	FALSE	FALSE	FALSE	FALSE	FALSE	FALSE	FALSE	FALSE	FALSE
9	APTX	NP_778243.1	-3.91	1	0	0	1	0	-1.29025	-0.272121	0.3581	0.0270976	FALSE	FALSE	FALSE	FALSE	FALSE	FALSE	TRUE	FALSE	FALSE	TRUE
1	NUDC	NP_006591.1	-3.91	1	0	0	1	0	-1.29025	-0.503611	0.610671	0.0711364	FALSE	FALSE	FALSE	FALSE	FALSE	FALSE	FALSE	FALSE	FALSE	FALSE
19	ZNF175	NP_009078.1	-3.91	2	0	0	1	1					FALSE	FALSE	FALSE	FALSE	FALSE	FALSE	FALSE	FALSE	FALSE	FALSE
19	CEP89	NP_116205.3	-3.91	5	0	0	2	3	-3.32025	-1.06146	1.35502	0.014866	FALSE	FALSE	FALSE	FALSE	FALSE	FALSE	FALSE	FALSE	FALSE	FALSE
3	RBM5	NP_005769.1	-3.9095	1	0	0	1	0	-1.28975	-1.91474	1.41092	0.337055	FALSE	FALSE	FALSE	FALSE	FALSE	FALSE	FALSE	FALSE	FALSE	FALSE
16	SETD1A	NP_055527.1	-3.9095	7	0	0	3	4	-4.0885	-2.80746	4.33368	0.14727	FALSE	FALSE	FALSE	FALSE	FALSE	TRUE	TRUE	TRUE	FALSE	TRUE
9	RALGDS	NP_006257.1	-3.9095	1	0	0	1	0	-1.38825	-1.00907	1.26631	0.185539	FALSE	FALSE	FALSE	FALSE	FALSE	FALSE	TRUE	FALSE	FALSE	TRUE
7	ANKIB1	NP_061877.1	-3.9095	2	0	0	2	0	-2.5185	-1.70712	1.50688	0.108088	FALSE	FALSE	FALSE	FALSE	FALSE	FALSE	FALSE	FALSE	FALSE	FALSE
X	ELF4	NP_001412.1	-3.909	1	0	0	1	0	-1.28925	-0.745118	0.577759	0.0994155	FALSE	FALSE	FALSE	FALSE	FALSE	FALSE	FALSE	FALSE	FALSE	FALSE
12	MMP19	NP_002420.1	-3.909	2	0	0	2	0	-2.82675	-0.774231	0.999102	0.0126377	FALSE	FALSE	FALSE	FALSE	FALSE	FALSE	FALSE	FALSE	FALSE	FALSE
11	MS4A2	NP_000130.1	-3.9085	1	0	0	1	0	-1.28875	-0.185847	0.243367	0.0161634	FALSE	FALSE	FALSE	FALSE	FALSE	FALSE	FALSE	FALSE	FALSE	FALSE
2	TMEM237	NP_001037850.1	-3.9085	1	0	0	1	0	-1.28875	-0.4756	0.596636	0.0701806	FALSE	FALSE	FALSE	FALSE	FALSE	FALSE	TRUE	FALSE	FALSE	TRUE
1	RABGGTB	NP_004573.2	-3.9085	1	0	0	1	0	-1.28875	-0.551507	0.504582	0.0722188	FALSE	FALSE	FALSE	FALSE	FALSE	FALSE	FALSE	FALSE	FALSE	FALSE
17	MRC2	NP_006030.2	-3.908	3	0	0	3	0	-2.84775	-2.75347	3.39973	0.319616	FALSE	FALSE	FALSE	FALSE	FALSE	FALSE	FALSE	FALSE	FALSE	FALSE
6	IP6K3	NP_001136355.1	-3.9075	1	0	0	1	0	-1.28775	-0.358314	0.582406	0.0453747	FALSE	FALSE	FALSE	FALSE	FALSE	FALSE	FALSE	FALSE	FALSE	FALSE
8	VIRMA	NP_056311.2	-3.907	5	0	0	4	1	-5.10025	-2.57399	2.78422	0.0306057	FALSE	FALSE	FALSE	FALSE	FALSE	FALSE	FALSE	FALSE	FALSE	FALSE
19	TIMM50	NP_001001563.2	-3.9065	2	0	0	2	0	-2.364	-0.586029	0.944994	0.0130925	FALSE	FALSE	FALSE	FALSE	FALSE	FALSE	FALSE	FALSE	FALSE	FALSE
7	CDK14	NP_001274064.1	-3.9065	1	0	0	1	0	-1.28675	-0.607607	0.530939	0.0788768	FALSE	FALSE	FALSE	FALSE	FALSE	FALSE	FALSE	FALSE	FALSE	FALSE
15	DISP2	NP_277045.1	-3.9065	3	0	0	1	2	-2.17375	-1.85658	2.72364	0.278658	FALSE	FALSE	FALSE	FALSE	FALSE	FALSE	FALSE	FALSE	FALSE	FALSE
20	CRNKL1	NP_001265554.1	-3.906	2	0	0	1	1	-1.7915	-1.11528	1.20414	0.122864	FALSE	FALSE	FALSE	FALSE	FALSE	FALSE	FALSE	FALSE	FALSE	FALSE
11	ALG8	NP_076984.2	-3.906	2	0	0	2	0	-2.0875	-0.643739	0.74739	0.0294563	FALSE	FALSE	FALSE	FALSE	FALSE	FALSE	TRUE	FALSE	FALSE	TRUE
12	P2RX4	NP_002551.2	-3.906	2	0	0	2	0	-2.0875	-0.652704	0.927379	0.0305067	FALSE	FALSE	FALSE	FALSE	FALSE	FALSE	FALSE	FALSE	FALSE	FALSE
2	SP100	NP_001073860.1	-3.906	3	0	0	1	2	-2.59875	-0.818824	0.909841	0.0214306	FALSE	FALSE	FALSE	FALSE	FALSE	FALSE	FALSE	FALSE	FALSE	FALSE
9	POLE3	NP_001265184.1	-3.9055	2	0	0	1	1	-2.0115	-0.248784	0.291478	0.00429021	FALSE	FALSE	FALSE	FALSE	FALSE	FALSE	FALSE	FALSE	FALSE	FALSE
12	PITPNM2	NP_001287730.1	-3.9055	2	0	0	1	1	-1.7175	-1.79839	2.21813	0.359193	FALSE	FALSE	FALSE	FALSE	FALSE	FALSE	FALSE	FALSE	FALSE	FALSE
11	ACCSL	NP_001027025.2	-3.905	2	0	0	1	1	-1.891	-0.571976	0.740481	0.0342002	FALSE	FALSE	FALSE	FALSE	FALSE	FALSE	FALSE	FALSE	FALSE	FALSE
17	SCIMP	NP_001306119.1	-3.905	1	0	0	1	0	-1.28525	-0.251053	0.18084	0.0262089	FALSE	FALSE	FALSE	TRUE	FALSE	FALSE	FALSE	FALSE	FALSE	FALSE
14	SPTLC2	NP_004854.1	-3.905	2	0	0	2	0	-2.399	-0.743813	0.664271	0.0200351	FALSE	FALSE	FALSE	FALSE	FALSE	FALSE	TRUE	FALSE	FALSE	TRUE
12	PCED1B	NP_001268358.1	-3.9045	2	0	0	1	1	-1.32	-0.609198	0.856094	0.102485	FALSE	FALSE	FALSE	FALSE	FALSE	TRUE	FALSE	FALSE	FALSE	FALSE
20	SYCP2	NP_055073.2	-3.9045	4	0	0	3	1	-3.6245	-1.33201	1.67523	0.0196674	FALSE	FALSE	FALSE	FALSE	FALSE	FALSE	FALSE	FALSE	FALSE	FALSE
11	ABCC8	NP_000343.2	-3.904	4	0	0	3	1	-4.0585	-2.40507	2.80139	0.0770833	FALSE	FALSE	FALSE	FALSE	FALSE	FALSE	FALSE	FALSE	FALSE	TRUE
3	CGGBP1	NP_001182237.1	-3.904	1	0	0	1	0	-1.31825	-0.304824	0.24291	0.0260692	FALSE	FALSE	FALSE	FALSE	FALSE	FALSE	FALSE	FALSE	FALSE	FALSE
15	ZNF592	NP_055445.2	-3.9035	4	0	0	3	1	-4.147	-1.7692	2.41248	0.027891	FALSE	FALSE	FALSE	FALSE	FALSE	FALSE	FALSE	FALSE	FALSE	FALSE
8	RAB11FIP1	NP_001002814.2	-3.903	3	0	0	2	1	-2.38475	-1.63052	2.36489	0.176875	FALSE	FALSE	FALSE	FALSE	FALSE	FALSE	FALSE	FALSE	FALSE	FALSE
4	SYNPO2	NP_597734.2	-3.903	3	0	0	2	1	-2.49425	-1.38081	1.92253	0.106161	FALSE	FALSE	FALSE	FALSE	FALSE	FALSE	FALSE	FALSE	FALSE	FALSE
3	ASTE1	NP_001275879.1	-3.9025	2	0	0	2	0	-2.1775	-0.908674	0.975737	0.0524911	FALSE	FALSE	FALSE	FALSE	FALSE	FALSE	FALSE	FALSE	FALSE	FALSE
9	B4GALT1	NP_001488.2	-3.902	2	0	0	2	0	-2.2415	-0.43366	0.562148	0.00859078	FALSE	FALSE	FALSE	FALSE	FALSE	FALSE	TRUE	FALSE	FALSE	TRUE
16	BBS2	NP_114091.4	-3.902	2	0	0	1	1	-1.9395	-1.03169	1.33975	0.10905	FALSE	FALSE	FALSE	FALSE	FALSE	FALSE	TRUE	FALSE	FALSE	TRUE
12	ZNF384	NP_001129206.1	-3.902	3	0	0	2	1	-3.15925	-1.00144	1.04403	0.0140699	FALSE	FALSE	FALSE	FALSE	FALSE	FALSE	FALSE	FALSE	FALSE	FALSE
3	SYNPR	NP_001123475.1	-3.902	1	0	0	1	0	-1.42825	-0.379109	0.537848	0.0353392	FALSE	FALSE	FALSE	FALSE	FALSE	FALSE	FALSE	FALSE	FALSE	FALSE
1	TTF2	NP_003585.3	-3.9015	5	0	0	5	0	-5.34475	-1.40275	1.70158	0.00150502	FALSE	FALSE	FALSE	FALSE	FALSE	FALSE	FALSE	FALSE	FALSE	FALSE
5	ATPSCKMT	NP_954584.2	-3.901	1	0	0	1	0	-1.28125	-0.227403	0.407326	0.0175415	FALSE	FALSE	FALSE	FALSE	FALSE	FALSE	FALSE	FALSE	FALSE	FALSE
20	SNPH	NP_055538.2	-3.9	3	0	0	2	1	0	-0.00251989	0.00518712	1	FALSE	FALSE	FALSE	FALSE	FALSE	FALSE	FALSE	FALSE	FALSE	FALSE
11	ZDHHC24	NP_997223.1	-3.9	3	0	0	1	2	-2.58475	-0.666341	0.827814	0.0122385	FALSE	FALSE	FALSE	FALSE	FALSE	FALSE	FALSE	FALSE	FALSE	FALSE
16	ABCA3	NP_001080.2	-3.9	6	0	0	1	5	-3.5555	-2.42658	4.10628	0.167647	FALSE	FALSE	FALSE	FALSE	FALSE	FALSE	FALSE	FALSE	FALSE	FALSE
4	SPATA5	NP_660208.2	-3.8985	2	0	0	2	0	-2.3415	-0.923898	0.905575	0.0391342	FALSE	FALSE	FALSE	FALSE	FALSE	FALSE	TRUE	FALSE	FALSE	TRUE
22	TIMP3	NP_000353.1	-3.8985	3	0	0	2	1	-2.94975	-0.561596	0.460117	0.00354078	FALSE	FALSE	FALSE	FALSE	FALSE	FALSE	FALSE	FALSE	FALSE	FALSE
8	PHYHIP	NP_055574.3	-3.8985	3	0	0	3	0	-3.50575	-0.953641	0.824614	0.00609513	FALSE	FALSE	FALSE	FALSE	FALSE	FALSE	FALSE	FALSE	FALSE	FALSE
2	UGT1A3	NP_061966.1	-3.8985	0	0	0	0	0					FALSE	FALSE	FALSE	FALSE	FALSE	FALSE	FALSE	FALSE	FALSE	FALSE
16	DHODH	NP_001352.2	-3.898	1	0	0	1	0	-1.27825	-0.448838	0.768511	0.0705299	FALSE	FALSE	FALSE	FALSE	FALSE	FALSE	TRUE	FALSE	FALSE	TRUE
12	ANAPC7	NP_057322.3	-3.898	1	0	0	1	0	-1.22125	-1.07362	1.02224	0.224675	FALSE	FALSE	FALSE	FALSE	FALSE	FALSE	FALSE	FALSE	FALSE	FALSE
15	ANKRD34C	NP_001139813.1	-3.898	1	0	0	1	0	-1.27825	-0.757513	0.870883	0.141069	FALSE	FALSE	FALSE	FALSE	FALSE	FALSE	FALSE	FALSE	FALSE	FALSE
11	OR2D3	NP_001004684.1	-3.898	3	0	0	2	1	-3.00375	-0.299411	0.469768	0.000438302	FALSE	FALSE	FALSE	FALSE	FALSE	FALSE	FALSE	FALSE	FALSE	FALSE
X	IRS4	NP_003595.1	-3.898	1	0	0	1	0	-1.27825	-1.58549	1.65815	0.379725	FALSE	FALSE	FALSE	FALSE	FALSE	FALSE	FALSE	FALSE	FALSE	FALSE
10	IDI2	NP_150286.1	-3.8975	2	0	0	2	0	-2.2875	-0.260127	0.448852	0.00145755	FALSE	FALSE	FALSE	FALSE	FALSE	FALSE	FALSE	FALSE	FALSE	FALSE
9	SLC1A1	NP_004161.4	-3.8975	1	0	0	1	0	-1.27775	-0.342976	0.549004	0.0461042	FALSE	FALSE	FALSE	FALSE	FALSE	FALSE	FALSE	FALSE	FALSE	FALSE
4	HSPA4L	NP_001304310.1	-3.897	3	0	0	3	0	-2.87825	-0.856967	0.962412	0.0148521	FALSE	FALSE	FALSE	FALSE	FALSE	FALSE	FALSE	FALSE	FALSE	FALSE
6	SLC2A12	NP_660159.1	-3.897	2	0	0	1	1	-1.4725	-0.449862	0.584619	0.0404936	FALSE	FALSE	FALSE	FALSE	FALSE	FALSE	FALSE	FALSE	FALSE	FALSE
10	OPTN	NP_001008214.1	-3.897	1	0	0	1	0	-1.27725	-0.850502	0.918239	0.161383	FALSE	FALSE	FALSE	FALSE	FALSE	FALSE	FALSE	FALSE	FALSE	FALSE
6	REPS1	NP_001273540.1	-3.897	3	0	0	3	0	-3.31775	-1.09474	1.38242	0.0164185	FALSE	FALSE	FALSE	FALSE	FALSE	FALSE	FALSE	FALSE	FALSE	FALSE
1	INTS3	NP_001311404.1	-3.8965	2	0	0	1	1	-2.28175	-2.26503	1.90945	0.222114	FALSE	FALSE	FALSE	FALSE	FALSE	FALSE	FALSE	FALSE	FALSE	FALSE
2	PRKD3	NP_005804.1	-3.8965	4	0	0	3	1	-3.188	-1.24323	1.43281	0.0285802	FALSE	FALSE	FALSE	FALSE	FALSE	FALSE	FALSE	FALSE	FALSE	FALSE
17	TUBD1	NP_057345.2	-3.896	3	0	0	1	2	-2.32075	-0.539739	0.654136	0.0127521	FALSE	FALSE	FALSE	FALSE	FALSE	FALSE	FALSE	FALSE	FALSE	FALSE
7	PDE1C	NP_001177987.2	-3.896	2	0	0	1	1	-1.7735	-1.20069	1.50785	0.168352	FALSE	FALSE	FALSE	FALSE	FALSE	FALSE	FALSE	FALSE	FALSE	FALSE
13	DACH1	NP_001353641.1	-3.8955	2	0	0	1	1	-1.5615	-1.24743	1.66019	0.229638	FALSE	FALSE	FALSE	FALSE	FALSE	FALSE	FALSE	FALSE	FALSE	FALSE
17	PLXDC1	NP_065138.2	-3.8955	3	0	0	1	2	-2.47275	-0.668387	1.09642	0.0171012	FALSE	FALSE	FALSE	FALSE	FALSE	FALSE	FALSE	FALSE	FALSE	FALSE
14	TECPR2	NP_055659.2	-3.895	8	0	0	6	2	-7.289	-2.47696	2.95788	0.00179885	FALSE	FALSE	FALSE	FALSE	FALSE	FALSE	TRUE	FALSE	FALSE	TRUE
2	DOCK10	NP_055504.2	-3.895	7	0	0	5	2	-6.42875	-2.43311	2.79318	0.00518386	FALSE	FALSE	FALSE	FALSE	FALSE	FALSE	FALSE	FALSE	FALSE	FALSE
5	PCDH1	NP_115796.2	-3.8945	2	0	0	1	1	-1.949	-1.3054	1.31631	0.134242	FALSE	FALSE	FALSE	FALSE	FALSE	FALSE	FALSE	FALSE	FALSE	FALSE
17	TMEM100	NP_060756.2	-3.8945	1	0	0	1	0	-1.27475	-0.187496	0.232212	0.0149447	FALSE	FALSE	FALSE	FALSE	FALSE	FALSE	FALSE	FALSE	FALSE	FALSE
4	CWH43	NP_079363.2	-3.8945	3	0	0	2	1	-2.75875	-0.869746	1.06231	0.0196915	FALSE	FALSE	FALSE	FALSE	FALSE	FALSE	FALSE	FALSE	FALSE	FALSE
X	MTMR8	NP_060147.2	-3.894	2	0	0	2	0	-2.1215	-0.389172	0.504852	0.00844136	FALSE	FALSE	FALSE	FALSE	FALSE	TRUE	FALSE	FALSE	FALSE	FALSE
16	PLK1	NP_005021.2	-3.894	1	0	0	1	0	-1.32625	-0.977753	0.785516	0.123934	FALSE	FALSE	FALSE	FALSE	FALSE	FALSE	FALSE	FALSE	FALSE	FALSE
3	FAM131A	NP_653236.3	-3.894	1	0	0	1	0	-1.27425	-0.589229	0.655127	0.0966027	FALSE	FALSE	FALSE	FALSE	FALSE	FALSE	FALSE	FALSE	FALSE	FALSE
14	ALDH6A1	NP_005580.1	-3.8935	2	0	0	1	1	-1.39125	-0.735364	0.779199	0.110687	FALSE	FALSE	FALSE	FALSE	FALSE	FALSE	FALSE	FALSE	FALSE	FALSE
20	VAPB	NP_004729.1	-3.893	1	0	0	1	0	-1.27325	-0.409587	0.436053	0.0515029	FALSE	FALSE	FALSE	FALSE	FALSE	FALSE	FALSE	FALSE	FALSE	FALSE
6	H2BC9	NP_003515.1	-3.893	2	0	0	1	1	-1.12825	-0.0438768	0.371938	0.00412804	FALSE	FALSE	FALSE	FALSE	FALSE	TRUE	FALSE	FALSE	FALSE	FALSE
15	CORO2B	NP_006082.3	-3.893	1	0	0	1	0	-1.19725	-1.03723	1.17325	0.242009	FALSE	FALSE	FALSE	FALSE	FALSE	FALSE	FALSE	FALSE	FALSE	FALSE
16	SLC12A3	NP_001119580.2	-3.8925	3	0	0	2	1	-3.05725	-2.3007	2.09885	0.127268	FALSE	FALSE	FALSE	FALSE	FALSE	FALSE	FALSE	FALSE	FALSE	FALSE
5	MBLAC2	NP_981951.2	-3.892	1	0	0	1	0	-1.17325	-0.50789	0.64704	0.0951433	FALSE	FALSE	FALSE	FALSE	FALSE	FALSE	FALSE	FALSE	FALSE	FALSE
4	TLR3	NP_003256.1	-3.892	2	0	0	1	1	-1.8015	-0.993716	1.34595	0.122902	FALSE	FALSE	FALSE	FALSE	FALSE	FALSE	FALSE	FALSE	FALSE	FALSE
11	THY1	NP_001298089.1	-3.8915	1	0	0	1	0	-1.27175	-0.377924	0.342097	0.0393256	FALSE	FALSE	FALSE	FALSE	FALSE	FALSE	FALSE	FALSE	FALSE	FALSE
10	EIF3A	NP_003741.1	-3.891	2	0	0	2	0	-2.367	-2.10291	2.14401	0.22574	FALSE	FALSE	FALSE	FALSE	FALSE	FALSE	FALSE	FALSE	FALSE	FALSE
6	SNRNP48	NP_689764.3	-3.891	1	0	0	1	0	-1.27125	-0.533683	0.625116	0.0869044	FALSE	FALSE	FALSE	FALSE	FALSE	FALSE	FALSE	FALSE	FALSE	FALSE
16	HAS3	NP_001186209.1	-3.8905	3	0	0	2	1	-2.49475	-1.15201	1.28576	0.0580948	FALSE	FALSE	FALSE	FALSE	FALSE	FALSE	FALSE	FALSE	FALSE	FALSE
11	TMPRSS13	NP_001070731.1	-3.8905	3	0	0	1	2	-1.6435	-0.611658	0.745635	0.0581678	FALSE	FALSE	FALSE	FALSE	FALSE	FALSE	FALSE	FALSE	FALSE	FALSE
10	CCAR1	NP_060707.2	-3.89	7	0	0	7	0	-6.76075	-2.18258	1.94607	0.00135108	FALSE	FALSE	FALSE	FALSE	FALSE	FALSE	FALSE	FALSE	FALSE	FALSE
2	FSHR	NP_000136.2	-3.89	6	0	0	3	3	-5.0105	-0.540401	0.951798	2.96826e-05	FALSE	FALSE	FALSE	FALSE	FALSE	FALSE	FALSE	FALSE	FALSE	FALSE
2	PLCD4	NP_116115.1	-3.8895	3	0	0	1	2	-2.54475	-1.04292	1.45787	0.0462989	FALSE	FALSE	FALSE	FALSE	FALSE	FALSE	FALSE	FALSE	FALSE	FALSE
13	MCF2L	NP_001106203.2	-3.8895	4	0	0	2	2	-3.0415	-1.74637	2.60037	0.105296	FALSE	FALSE	FALSE	FALSE	FALSE	FALSE	FALSE	FALSE	FALSE	FALSE
1	MFSD2A	NP_001129965.1	-3.8895	2	0	0	2	0	-2.138	-0.901994	0.919163	0.049852	FALSE	FALSE	FALSE	FALSE	FALSE	FALSE	TRUE	FALSE	FALSE	TRUE
12	ARPC3	NP_001265485.1	-3.889	1	0	0	1	0	-1.26925	-0.242456	0.255069	0.0212681	FALSE	FALSE	FALSE	FALSE	FALSE	FALSE	FALSE	FALSE	FALSE	FALSE
8	KIF13B	NP_056069.2	-3.8885	4	0	0	1	3	-3.064	-1.57131	1.9027	0.0680249	FALSE	FALSE	FALSE	FALSE	FALSE	FALSE	FALSE	FALSE	FALSE	FALSE
16	PRSS36	NP_775773.2	-3.888	3	0	0	2	1	-2.72325	-1.15916	2.08907	0.0470857	FALSE	FALSE	FALSE	FALSE	FALSE	FALSE	FALSE	FALSE	FALSE	FALSE
11	ANO1	NP_001365021.1	-3.888	3	0	0	3	0	-3.34075	-1.85703	2.40916	0.0793643	FALSE	FALSE	FALSE	FALSE	FALSE	FALSE	TRUE	FALSE	FALSE	TRUE
11	FERMT3	NP_113659.3	-3.888	2	0	0	1	1	-1.5135	-1.27597	1.65253	0.258962	FALSE	FALSE	FALSE	FALSE	FALSE	FALSE	FALSE	FALSE	FALSE	FALSE
16	ABCC1	NP_004987.2	-3.888	5	0	0	2	3	-3.66825	-2.05812	2.797	0.082465	FALSE	FALSE	FALSE	FALSE	FALSE	FALSE	FALSE	FALSE	FALSE	FALSE
1	FCRLB	NP_001002901.1	-3.888	1	0	0	1	0	-1.26825	-0.563331	0.86934	0.104017	FALSE	FALSE	FALSE	FALSE	FALSE	FALSE	FALSE	FALSE	FALSE	FALSE
11	ARHGAP32	NP_001136157.1	-3.8875	2	0	0	1	1	-2.14675	-3.36703	3.60849	0.546928	FALSE	FALSE	FALSE	FALSE	FALSE	FALSE	FALSE	FALSE	FALSE	FALSE
10	GPRIN2	NP_055511.2	-3.8875	2	0	0	1	1	-1.8855	-0.536424	0.536971	0.0267935	FALSE	FALSE	FALSE	FALSE	FALSE	FALSE	FALSE	FALSE	FALSE	FALSE
4	KIAA0232	NP_055558.2	-3.8875	2	0	0	1	1	-1.7905	-1.49457	2.15279	0.265271	FALSE	FALSE	FALSE	FALSE	FALSE	FALSE	FALSE	FALSE	FALSE	FALSE
2	TGFBRAP1	NP_004248.2	-3.8875	4	0	0	3	1	-1.88875	-1.16403	1.72489	0.14619	FALSE	FALSE	FALSE	FALSE	FALSE	FALSE	FALSE	FALSE	FALSE	FALSE
21	DNMT3L	NP_037501.2	-3.887	1	0	0	1	0	-1.26725	-0.927785	0.8348	0.161677	FALSE	FALSE	FALSE	TRUE	FALSE	FALSE	FALSE	FALSE	FALSE	FALSE
17	MSL1	NP_001012241.1	-3.8865	1	0	0	1	0	-0.85425	-0.643482	0.578249	0.182341	FALSE	FALSE	FALSE	FALSE	FALSE	FALSE	FALSE	FALSE	FALSE	FALSE
15	SECISBP2L	NP_001180418.1	-3.8865	1	0	0	1	0	-1.26675	-1.44548	1.59264	0.365644	FALSE	FALSE	FALSE	FALSE	FALSE	FALSE	FALSE	FALSE	FALSE	FALSE
12	MON2	NP_055841.2	-3.8865	2	0	0	2	0	-2.0195	-2.62538	2.55831	0.405622	FALSE	FALSE	FALSE	FALSE	FALSE	FALSE	FALSE	FALSE	FALSE	FALSE
7	TSPAN12	NP_036470.1	-3.886	2	0	0	2	0	-2.369	-0.391871	0.471093	0.00499927	FALSE	FALSE	FALSE	FALSE	FALSE	FALSE	FALSE	FALSE	FALSE	FALSE
12	OR6C75	NP_001005497.1	-3.886	1	0	0	1	0	-1.26625	-0.235146	0.447611	0.025423	FALSE	FALSE	FALSE	FALSE	FALSE	FALSE	FALSE	FALSE	FALSE	FALSE
5	IL7R	NP_002176.2	-3.886	2	0	0	1	1	-1.4795	-0.393134	0.701669	0.036036	FALSE	FALSE	FALSE	FALSE	FALSE	FALSE	FALSE	FALSE	FALSE	FALSE
3	THUMPD3	NP_001107564.1	-3.886	4	0	0	2	2	-3.291	-0.489612	0.737578	0.000709487	FALSE	FALSE	FALSE	FALSE	FALSE	FALSE	FALSE	FALSE	FALSE	FALSE
4	CXCL6	NP_002984.1	-3.886	1	0	0	1	0	-1.26625	-0.128754	0.235185	0.00856573	FALSE	FALSE	FALSE	FALSE	FALSE	FALSE	FALSE	FALSE	FALSE	FALSE
1	COL11A1	NP_001845.3	-3.886	3	0	0	1	2	-1.56325	-1.90657	2.24319	0.395382	FALSE	FALSE	FALSE	FALSE	FALSE	FALSE	TRUE	FALSE	FALSE	TRUE
1	DDI2	NP_115717.3	-3.885	1	0	0	1	0	-1.6225	-0.827211	0.822943	0.0782556	FALSE	FALSE	FALSE	FALSE	FALSE	FALSE	FALSE	FALSE	FALSE	FALSE
22	SBF1	NP_002963.2	-3.885	8	0	0	3	5	-5.562	-2.68524	5.14415	0.0283714	FALSE	FALSE	FALSE	FALSE	FALSE	TRUE	FALSE	FALSE	FALSE	FALSE
1	C1orf131	NP_689592.2	-3.885	1	0	0	1	0	-1.26525	-0.43103	0.475536	0.0638399	FALSE	FALSE	FALSE	FALSE	FALSE	FALSE	FALSE	FALSE	FALSE	FALSE
6	COL19A1	NP_001849.2	-3.885	2	0	0	1	1	-1.7725	-1.61094	1.90914	0.284244	FALSE	FALSE	FALSE	FALSE	FALSE	FALSE	FALSE	FALSE	FALSE	FALSE
13	LCP1	NP_002289.2	-3.885	1	0	0	1	0	-1.26525	-0.93033	0.96344	0.167775	FALSE	FALSE	FALSE	FALSE	FALSE	FALSE	FALSE	FALSE	FALSE	FALSE
6	SHPRH	NP_001036148.2	-3.8845	3	0	0	3	0	-3.02675	-2.29966	2.43253	0.163143	FALSE	FALSE	FALSE	FALSE	FALSE	FALSE	FALSE	FALSE	FALSE	FALSE
4	LDB2	NP_001281.1	-3.8845	1	0	0	1	0	-1.26475	-0.549915	0.675031	0.094073	FALSE	FALSE	FALSE	FALSE	FALSE	FALSE	FALSE	FALSE	FALSE	FALSE
16	RNF40	NP_055586.1	-3.8845	5	0	0	4	1	-4.99125	-2.00512	2.40249	0.0143868	FALSE	FALSE	FALSE	FALSE	FALSE	FALSE	FALSE	FALSE	FALSE	FALSE
15	SQOR	NP_001258142.1	-3.8845	1	0	0	1	0	-1.26475	-0.455674	0.671898	0.0701521	FALSE	FALSE	FALSE	FALSE	FALSE	FALSE	FALSE	FALSE	FALSE	FALSE
11	CNTN5	NP_055176.1	-3.8845	4	0	0	2	2	-3.612	-1.12303	1.68084	0.0111577	FALSE	FALSE	FALSE	FALSE	FALSE	FALSE	FALSE	FALSE	FALSE	FALSE
11	OR4D9	NP_001004711.1	-3.884	2	0	0	1	1	-2.0855	-0.249846	0.535357	0.00259692	FALSE	FALSE	FALSE	FALSE	FALSE	FALSE	FALSE	FALSE	FALSE	FALSE
2	PSD4	NP_036587.2	-3.884	3	0	0	3	0	-3.34075	-1.68047	2.18357	0.0614023	FALSE	FALSE	FALSE	FALSE	FALSE	FALSE	FALSE	FALSE	FALSE	FALSE
10	RUFY2	NP_060457.4	-3.884	2	0	0	2	0	-2.019	-0.797452	0.752206	0.0451121	FALSE	FALSE	FALSE	FALSE	FALSE	FALSE	FALSE	FALSE	FALSE	FALSE
1	SKI	NP_003027.1	-3.884	4	0	0	4	0	-4.6455	-1.60871	2.22722	0.0110117	FALSE	FALSE	FALSE	FALSE	FALSE	TRUE	TRUE	TRUE	FALSE	TRUE
4	GUCY1B1	NP_000848.1	-3.884	1	0	0	1	0	-1.26425	-1.12029	1.03122	0.220651	FALSE	FALSE	FALSE	FALSE	FALSE	FALSE	FALSE	FALSE	FALSE	FALSE
12	KNTC1	NP_055523.1	-3.8835	3	0	0	2	1	-2.23975	-2.64573	3.35067	0.447535	FALSE	FALSE	FALSE	FALSE	FALSE	FALSE	FALSE	FALSE	FALSE	FALSE
22	SREBF2	NP_004590.2	-3.8835	6	0	0	4	2	-5.6465	-1.83335	2.35753	0.0040191	FALSE	FALSE	FALSE	FALSE	FALSE	FALSE	FALSE	FALSE	FALSE	FALSE
2	ITSN2	NP_671494.2	-3.883	4	0	0	4	0	-4.018	-1.79636	1.92657	0.0287129	FALSE	FALSE	FALSE	FALSE	FALSE	FALSE	FALSE	FALSE	FALSE	FALSE
12	B4GALNT1	NP_001469.1	-3.883	4	0	0	1	3	-2.8975	-0.98033	1.24893	0.0224736	FALSE	FALSE	FALSE	FALSE	FALSE	FALSE	FALSE	FALSE	FALSE	FALSE
17	KIF19	NP_694941.2	-3.8825	5	0	0	2	3	-2.649	-0.846123	1.98078	0.0216958	FALSE	FALSE	FALSE	FALSE	FALSE	FALSE	FALSE	FALSE	FALSE	FALSE
20	ATP9A	NP_006036.1	-3.8825	2	0	0	1	1	-1.2855	-2.29574	2.3665	0.536458	FALSE	FALSE	FALSE	FALSE	FALSE	FALSE	TRUE	FALSE	FALSE	TRUE
1	ZDHHC18	NP_115659.1	-3.8825	2	0	0	2	0	-2.6515	-0.742058	1.12944	0.017775	FALSE	FALSE	FALSE	FALSE	FALSE	FALSE	FALSE	FALSE	FALSE	FALSE
9	GTF3C5	NP_036219.2	-3.882	6	0	0	4	2	-5.1965	-0.840523	1.12553	0.000100524	FALSE	FALSE	FALSE	FALSE	FALSE	FALSE	FALSE	FALSE	FALSE	FALSE
9	DDX31	NP_001309270.1	-3.882	1	0	0	1	0	-2.38375	-0.993426	1.47874	0.0544517	FALSE	FALSE	FALSE	FALSE	FALSE	FALSE	FALSE	FALSE	FALSE	FALSE
6	AK9	NP_001138600.2	-3.882	6	0	0	2	4	-4.7735	-1.56163	1.71275	0.00582826	FALSE	FALSE	FALSE	FALSE	FALSE	FALSE	FALSE	FALSE	FALSE	FALSE
20	CDH26	NP_817089.1	-3.882	3	0	0	2	1	-2.72575	-0.864641	1.2116	0.0211612	FALSE	FALSE	FALSE	FALSE	FALSE	FALSE	FALSE	FALSE	FALSE	FALSE
5	NDST1	NP_001534.1	-3.882	2	0	0	2	0	-2.276	-1.68242	2.05299	0.186284	FALSE	FALSE	FALSE	FALSE	FALSE	FALSE	TRUE	FALSE	FALSE	TRUE
19	CARD8	NP_055774.2	-3.8815	2	0	0	2	0	-2.038	-0.67176	0.725116	0.0324863	FALSE	FALSE	FALSE	FALSE	FALSE	FALSE	FALSE	FALSE	FALSE	FALSE
14	ASB2	NP_001189358.1	-3.8815	2	0	0	1	1	-1.5815	-0.664231	1.84134	0.0869714	FALSE	FALSE	FALSE	FALSE	FALSE	FALSE	FALSE	FALSE	FALSE	FALSE
8	FABP4	NP_001433.1	-3.881	1	0	0	1	0	-1.26125	-0.153118	0.208627	0.0116762	FALSE	FALSE	FALSE	FALSE	FALSE	FALSE	FALSE	FALSE	FALSE	FALSE
19	OR7D4	NP_001005191.1	-3.881	1	0	0	1	0	-1.37025	-0.276799	0.500977	0.0256467	FALSE	FALSE	FALSE	FALSE	FALSE	FALSE	FALSE	FALSE	FALSE	FALSE
X	RRAGB	NP_057740.2	-3.881	1	0	0	1	0	-1.26125	-0.376995	0.272077	0.0376077	FALSE	FALSE	FALSE	TRUE	FALSE	FALSE	FALSE	FALSE	FALSE	FALSE
1	RGS16	NP_002919.3	-3.881	1	0	0	1	0	-1.26125	-0.22798	0.287088	0.0206743	FALSE	FALSE	FALSE	FALSE	FALSE	FALSE	FALSE	FALSE	FALSE	FALSE
20	SYNDIG1	NP_001310535.1	-3.881	2	0	0	2	0	-2.125	-0.406062	0.542853	0.00863856	FALSE	FALSE	FALSE	FALSE	FALSE	FALSE	FALSE	FALSE	FALSE	FALSE
11	OVOL1	NP_004552.2	-3.8805	1	0	0	1	0	-1.26075	-0.371369	0.443575	0.0477315	FALSE	FALSE	FALSE	FALSE	FALSE	FALSE	FALSE	FALSE	FALSE	FALSE
19	ZNF155	NP_001247417.2	-3.8805	2	0	0	1	1	-1.5955	-0.538116	0.838668	0.0531136	FALSE	FALSE	FALSE	FALSE	FALSE	FALSE	FALSE	FALSE	FALSE	FALSE
3	TOPBP1	NP_008958.2	-3.88	3	0	0	1	2	-2.08875	-2.17437	2.43215	0.329195	FALSE	FALSE	FALSE	FALSE	FALSE	FALSE	FALSE	FALSE	FALSE	FALSE
16	CASKIN1	NP_065815.1	-3.8795	3	0	0	1	2	-1.564	-1.79134	3.5581	0.4729	FALSE	FALSE	FALSE	FALSE	FALSE	FALSE	FALSE	FALSE	FALSE	FALSE
12	TIGAR	NP_065108.1	-3.8795	1	0	0	1	0	-1.30825	-0.506582	0.454427	0.058459	FALSE	FALSE	FALSE	FALSE	FALSE	FALSE	FALSE	FALSE	FALSE	FALSE
14	PSMC1	NP_002793.2	-3.8795	1	0	0	1	0	-1.25975	-0.769767	0.479801	0.0936912	FALSE	FALSE	FALSE	FALSE	FALSE	FALSE	TRUE	FALSE	FALSE	TRUE
1	KIFAP3	NP_055785.2	-3.879	1	0	0	1	0	-1.25925	-1.02865	1.0924	0.209034	FALSE	FALSE	FALSE	FALSE	FALSE	FALSE	FALSE	FALSE	FALSE	FALSE
2	ACVR1	NP_001096.1	-3.8785	1	0	0	1	0	-1.25875	-0.88701	0.874061	0.165737	FALSE	FALSE	FALSE	FALSE	FALSE	FALSE	TRUE	FALSE	FALSE	TRUE
3	BBX	NP_001136040.1	-3.8785	3	0	0	2	1	-3.17175	-1.36539	1.48291	0.0364938	FALSE	FALSE	FALSE	FALSE	FALSE	FALSE	FALSE	FALSE	FALSE	FALSE
19	VN1R4	NP_776256.2	-3.8785	2	0	0	1	1	-1.26875	-0.255739	0.486024	0.0320159	FALSE	FALSE	FALSE	FALSE	FALSE	TRUE	FALSE	FALSE	FALSE	FALSE
9	NCBP1	NP_002477.1	-3.8785	1	0	0	1	0	-1.25875	-1.44521	1.30392	0.288967	FALSE	FALSE	FALSE	FALSE	FALSE	FALSE	FALSE	FALSE	FALSE	FALSE
19	CACTIN	NP_067054.1	-3.878	3	0	0	1	2	-2.12675	-1.4457	2.11671	0.170208	FALSE	FALSE	FALSE	FALSE	FALSE	FALSE	FALSE	FALSE	FALSE	FALSE
1	IFI44L	NP_006811.2	-3.878	2	0	0	2	0	-2.146	-0.293612	0.451904	0.00324366	FALSE	FALSE	FALSE	FALSE	FALSE	FALSE	FALSE	FALSE	FALSE	FALSE
3	DOCK3	NP_004938.1	-3.878	2	0	0	2	0	-2.4255	-3.25651	3.43674	0.475869	FALSE	FALSE	FALSE	FALSE	FALSE	FALSE	FALSE	FALSE	FALSE	FALSE
2	IFIH1	NP_071451.2	-3.878	6	0	0	3	3	-4.8085	-0.769896	1.12015	0.000164163	FALSE	FALSE	FALSE	FALSE	FALSE	FALSE	TRUE	FALSE	FALSE	TRUE
2	ERCC3	NP_000113.1	-3.8775	2	0	0	1	1	-1.697	-0.814065	0.832439	0.0815729	FALSE	FALSE	FALSE	FALSE	FALSE	FALSE	TRUE	FALSE	FALSE	TRUE
9	DAPK1	NP_004929.2	-3.8775	5	0	0	4	1	-4.99175	-2.71595	3.05317	0.0451809	FALSE	FALSE	FALSE	FALSE	FALSE	FALSE	FALSE	FALSE	FALSE	FALSE
11	EIF3M	NP_006351.2	-3.8775	1	0	0	1	0	-1.25775	-0.608511	0.573462	0.0924392	FALSE	FALSE	FALSE	FALSE	FALSE	FALSE	FALSE	FALSE	FALSE	FALSE
19	CEACAM21	NP_001091976.3	-3.8775	1	0	0	1	0	-2.07325	-0.308315	0.537127	0.00588815	FALSE	FALSE	FALSE	FALSE	FALSE	FALSE	FALSE	FALSE	FALSE	FALSE
1	GSTM3	NP_000840.2	-3.877	1	0	0	1	0	-1.25725	-0.309804	0.415748	0.0360536	FALSE	FALSE	FALSE	FALSE	FALSE	FALSE	FALSE	FALSE	FALSE	FALSE
2	BIN1	NP_647593.1	-3.877	1	0	0	1	0	-1.25725	-1.0193	1.27571	0.236631	FALSE	FALSE	FALSE	FALSE	FALSE	FALSE	TRUE	FALSE	FALSE	TRUE
12	PFDN5	NP_002615.2	-3.8765	1	0	0	1	0	-1.25675	-0.198706	0.268079	0.0180792	FALSE	FALSE	FALSE	FALSE	FALSE	FALSE	FALSE	FALSE	FALSE	FALSE
19	SYMPK	NP_004810.2	-3.8765	3	0	0	2	1	-2.58775	-2.14999	2.46894	0.222766	FALSE	FALSE	FALSE	FALSE	FALSE	FALSE	FALSE	FALSE	FALSE	FALSE
8	PREX2	NP_079146.2	-3.8765	2	0	0	1	1	-1.9075	-2.35312	2.75839	0.447224	FALSE	FALSE	FALSE	FALSE	FALSE	FALSE	FALSE	FALSE	FALSE	FALSE
15	USP50	NP_987090.2	-3.8765	2	0	0	2	0	-2.298	-0.434143	0.481722	0.00711529	FALSE	FALSE	FALSE	FALSE	FALSE	FALSE	FALSE	FALSE	FALSE	FALSE
2	AFF3	NP_001020279.1	-3.876	10	0	0	7	3	-6.3895	-2.05958	2.67081	0.00228289	FALSE	FALSE	FALSE	FALSE	FALSE	FALSE	TRUE	TRUE	TRUE	TRUE
11	HEPACAM	NP_689935.2	-3.8755	2	0	0	2	0	-2.223	-0.58587	0.836301	0.0194067	FALSE	FALSE	FALSE	FALSE	FALSE	FALSE	FALSE	FALSE	FALSE	TRUE
1	EPRS1	NP_004437.2	-3.875	3	0	0	3	0	-3.22775	-1.26005	1.48302	0.0281088	FALSE	FALSE	FALSE	FALSE	FALSE	FALSE	TRUE	FALSE	FALSE	TRUE
15	DIS3L	NP_001310875.1	-3.8745	1	0	0	1	0	-1.25475	-0.944188	1.19976	0.225568	FALSE	FALSE	FALSE	FALSE	FALSE	FALSE	FALSE	FALSE	FALSE	FALSE
17	RNF213	NP_066005.2	-3.874	2	0	0	2	0	-2.0485	-1.38296	1.78316	0.173874	FALSE	FALSE	FALSE	FALSE	FALSE	FALSE	FALSE	FALSE	FALSE	FALSE
2	HDLBP	NP_005327.1	-3.8735	4	0	0	4	0	-4.042	-2.79324	2.71201	0.0903444	FALSE	FALSE	FALSE	FALSE	FALSE	FALSE	FALSE	FALSE	FALSE	FALSE
12	PLXNC1	NP_005752.1	-3.8725	2	0	0	1	1	-1.8615	-1.67102	1.56863	0.222424	FALSE	FALSE	FALSE	FALSE	FALSE	FALSE	FALSE	FALSE	FALSE	FALSE
1	RSC1A1	NP_006502.1	-3.8725	1	0	0	1	0	-1.25275	-0.609906	0.911961	0.120565	FALSE	FALSE	FALSE	FALSE	FALSE	FALSE	FALSE	FALSE	FALSE	FALSE
5	SYNPO	NP_009217.3	-3.8725	4	0	0	2	2	-2.8865	-1.35804	2.22829	0.061302	FALSE	FALSE	FALSE	FALSE	FALSE	FALSE	FALSE	FALSE	FALSE	FALSE
22	HIRA	NP_003316.3	-3.8725	1	0	0	1	0	-1.25275	-2.03488	1.78162	0.439677	FALSE	FALSE	FALSE	FALSE	FALSE	FALSE	TRUE	FALSE	FALSE	TRUE
7	CCDC136	NP_001354693.1	-3.872	3	0	0	3	0	-3.22475	-1.75825	2.17007	0.0773451	FALSE	FALSE	FALSE	FALSE	FALSE	FALSE	FALSE	FALSE	FALSE	FALSE
17	FLOT2	NP_004466.2	-3.8715	2	0	0	2	0	-2.2205	-0.73235	0.971952	0.0316654	FALSE	FALSE	FALSE	FALSE	FALSE	FALSE	FALSE	FALSE	FALSE	FALSE
5	ENC1	NP_001243503.1	-3.8715	4	0	0	3	1	-2.9575	-1.04339	1.01785	0.0204228	FALSE	FALSE	FALSE	FALSE	FALSE	FALSE	FALSE	FALSE	FALSE	FALSE
22	HIC2	NP_055909.2	-3.8715	2	0	0	1	1	-1.608	-1.22235	1.46695	0.199496	FALSE	FALSE	FALSE	FALSE	FALSE	FALSE	FALSE	FALSE	FALSE	FALSE
6	CGAS	NP_612450.2	-3.871	2	0	0	1	1	-1.6365	-0.60763	0.835714	0.0605435	FALSE	FALSE	FALSE	FALSE	FALSE	FALSE	FALSE	FALSE	FALSE	FALSE
7	PSMC2	NP_001191382.1	-3.871	1	0	0	1	0	-1.05225	-0.258998	0.207339	0.0546334	FALSE	FALSE	FALSE	FALSE	FALSE	FALSE	FALSE	FALSE	FALSE	FALSE
3	LRRC2	NP_078788.2	-3.871	1	0	0	1	0	-1.25125	-0.418929	0.498043	0.0603076	FALSE	FALSE	FALSE	FALSE	FALSE	FALSE	FALSE	FALSE	FALSE	FALSE
1	BROX	NP_653296.2	-3.871	2	0	0	1	1	-1.7835	-0.437082	0.583883	0.023406	FALSE	FALSE	FALSE	FALSE	FALSE	FALSE	FALSE	FALSE	FALSE	FALSE
1	SYT2	NP_796376.2	-3.871	1	0	0	1	0	-1.25125	-0.679165	0.592063	0.10487	FALSE	FALSE	FALSE	FALSE	FALSE	FALSE	TRUE	FALSE	FALSE	TRUE
5	CNOT8	NP_001288002.1	-3.8705	1	0	0	1	0	-1.25075	-0.519057	0.40584	0.064963	FALSE	FALSE	FALSE	FALSE	FALSE	FALSE	FALSE	FALSE	FALSE	FALSE
5	NLN	NP_065777.1	-3.8705	2	0	0	1	1	-1.7205	-0.742135	1.08859	0.0790979	FALSE	FALSE	FALSE	FALSE	FALSE	FALSE	FALSE	FALSE	FALSE	FALSE
9	SURF4	NP_001267718.1	-3.8705	1	0	0	1	0	-1.25075	-0.428142	0.40623	0.0514559	FALSE	FALSE	FALSE	FALSE	FALSE	FALSE	FALSE	FALSE	FALSE	FALSE
1	TRMT1L	NP_112196.3	-3.8705	3	0	0	2	1	-2.1255	-0.979653	0.982866	0.0618242	FALSE	FALSE	FALSE	FALSE	FALSE	FALSE	FALSE	FALSE	FALSE	FALSE
7	ELN	NP_001265868.1	-3.8705	2	0	0	2	0	-2.061	-0.868145	1.17481	0.0626207	FALSE	FALSE	FALSE	FALSE	FALSE	FALSE	TRUE	FALSE	FALSE	TRUE
10	CTBP2	NP_073713.2	-3.87	7	0	0	1	6	-3.66375	-1.51341	2.53082	0.0333643	FALSE	FALSE	FALSE	FALSE	FALSE	FALSE	FALSE	FALSE	FALSE	FALSE
2	GTDC1	NP_001006637.1	-3.87	1	0	0	1	0	-1.32925	-0.585575	0.67526	0.0898648	FALSE	FALSE	FALSE	FALSE	FALSE	FALSE	FALSE	FALSE	FALSE	FALSE
5	CCNO	NP_066970.3	-3.8695	1	0	0	1	0	-1.24975	-0.497422	0.853466	0.0866445	FALSE	FALSE	FALSE	FALSE	FALSE	FALSE	TRUE	FALSE	FALSE	TRUE
10	ANAPC16	NP_001229475.1	-3.8695	1	0	0	1	0	-0.96725	-0.192847	0.194695	0.0397592	FALSE	FALSE	FALSE	FALSE	FALSE	FALSE	FALSE	FALSE	FALSE	FALSE
2	RMDN2	NP_001164262.1	-3.8695	2	0	0	1	1	-1.4645	-0.230078	0.394986	0.014854	FALSE	FALSE	FALSE	FALSE	FALSE	TRUE	FALSE	FALSE	FALSE	FALSE
7	KMT2E	NP_891847.1	-3.869	7	0	0	6	1	-7.16675	-2.29333	2.57697	0.00136287	FALSE	FALSE	FALSE	FALSE	FALSE	FALSE	TRUE	TRUE	FALSE	TRUE
6	TMEM200A	NP_001245205.1	-3.869	1	0	0	1	0	-1.24925	-0.709864	0.869646	0.146256	FALSE	FALSE	FALSE	FALSE	FALSE	FALSE	FALSE	FALSE	FALSE	FALSE
9	ZCCHC7	NP_001276048.1	-3.869	2	0	0	2	0	-2.0865	-0.677228	0.878142	0.0341993	FALSE	FALSE	FALSE	FALSE	FALSE	FALSE	FALSE	FALSE	FALSE	FALSE
6	RIPK1	NP_003795.2	-3.8685	2	0	0	2	0	-2.0435	-0.977697	1.16675	0.0803213	FALSE	FALSE	FALSE	FALSE	FALSE	FALSE	FALSE	FALSE	FALSE	FALSE
10	LIPA	NP_000226.2	-3.8685	1	0	0	1	0	-1.24875	-0.424199	0.581147	0.0620466	FALSE	FALSE	FALSE	FALSE	FALSE	FALSE	FALSE	FALSE	FALSE	FALSE
1	SFPQ	NP_005057.1	-3.8685	1	0	0	1	0	-1.24875	-1.10343	1.08421	0.205155	FALSE	FALSE	FALSE	FALSE	FALSE	TRUE	FALSE	FALSE	FALSE	FALSE
9	RGS3	NP_001269852.1	-3.868	3	0	0	1	2	-2.0955	-1.52721	2.3151	0.207507	FALSE	FALSE	FALSE	FALSE	FALSE	FALSE	FALSE	FALSE	FALSE	FALSE
1	SLC26A9	NP_443166.1	-3.868	2	0	0	1	1	-1.6615	-0.921202	0.966069	0.102942	FALSE	FALSE	FALSE	FALSE	FALSE	FALSE	FALSE	FALSE	FALSE	FALSE
1	TARBP1	NP_005637.3	-3.8675	2	0	0	2	0	-2.2305	-2.24533	3.20921	0.385011	FALSE	FALSE	FALSE	FALSE	FALSE	FALSE	FALSE	FALSE	FALSE	FALSE
9	ABCA1	NP_005493.2	-3.8675	6	0	0	3	3	-4.958	-3.36512	3.90031	0.103641	FALSE	FALSE	FALSE	FALSE	FALSE	FALSE	FALSE	FALSE	FALSE	FALSE
12	GUCY2C	NP_004954.2	-3.867	2	0	0	1	1	-1.5075	-1.43181	1.57982	0.291444	FALSE	FALSE	FALSE	FALSE	FALSE	FALSE	TRUE	FALSE	FALSE	TRUE
17	MGAT5B	NP_945193.1	-3.867	4	0	0	3	1	-3.26	-1.13071	1.53029	0.0214033	FALSE	FALSE	FALSE	FALSE	FALSE	FALSE	FALSE	FALSE	FALSE	FALSE
14	TGFB3	NP_003230.1	-3.867	1	0	0	1	0	-1.24725	-0.859287	0.826788	0.155396	FALSE	FALSE	FALSE	FALSE	FALSE	FALSE	TRUE	FALSE	FALSE	TRUE
20	TGIF2	NP_001186444.1	-3.8665	1	0	0	1	0	-1.24675	-0.450869	0.445069	0.0651234	FALSE	FALSE	FALSE	FALSE	FALSE	FALSE	FALSE	FALSE	FALSE	FALSE
1	KIF14	NP_055690.1	-3.8665	3	0	0	3	0	-3.209	-2.08158	2.26678	0.107622	FALSE	FALSE	FALSE	FALSE	FALSE	FALSE	TRUE	FALSE	FALSE	TRUE
11	TSG101	NP_006283.1	-3.8665	2	0	0	2	0	-2.037	-0.643562	0.671906	0.0298826	FALSE	FALSE	FALSE	FALSE	FALSE	FALSE	FALSE	FALSE	FALSE	FALSE
4	C4orf45	NP_689756.2	-3.866	1	0	0	1	0	-1.24625	-0.216922	0.23012	0.0203647	FALSE	FALSE	FALSE	FALSE	FALSE	FALSE	FALSE	FALSE	FALSE	FALSE
11	OR8G5	NP_001005198.2	-3.866	5	0	0	2	3	0	-0.0420935	0.0833644	1	FALSE	FALSE	FALSE	FALSE	FALSE	FALSE	FALSE	FALSE	FALSE	FALSE
15	MAN2C1	NP_001243423.1	-3.866	3	0	0	2	1	-2.32625	-1.32172	2.23823	0.12491	FALSE	FALSE	FALSE	FALSE	FALSE	FALSE	TRUE	FALSE	FALSE	TRUE
17	C1QL1	NP_006679.1	-3.866	1	0	0	1	0	-1.24625	-0.393158	0.568005	0.0577801	FALSE	FALSE	FALSE	FALSE	FALSE	FALSE	FALSE	FALSE	FALSE	FALSE
2	SDC1	NP_001006947.2	-3.865	1	0	0	1	0	-1.16425	-0.402497	0.585811	0.0698002	FALSE	FALSE	FALSE	FALSE	FALSE	FALSE	FALSE	FALSE	FALSE	FALSE
8	CCAR2	NP_066997.3	-3.865	1	0	0	1	0	-1.24525	-0.834524	1.1105	0.200494	FALSE	FALSE	FALSE	FALSE	FALSE	FALSE	FALSE	FALSE	FALSE	FALSE
11	GRIK4	NP_055434.2	-3.865	3	0	0	1	2	-1.71175	-1.50443	1.87424	0.260255	FALSE	FALSE	FALSE	FALSE	FALSE	FALSE	FALSE	FALSE	FALSE	FALSE
18	RPRD1A	NP_060640.2	-3.8645	1	0	0	1	0	-1.00025	-0.715927	0.575574	0.14247	FALSE	FALSE	FALSE	FALSE	FALSE	FALSE	FALSE	FALSE	FALSE	FALSE
11	PATL1	NP_689929.2	-3.8645	2	0	0	2	0	-2.289	-0.842747	0.914532	0.0371884	FALSE	FALSE	FALSE	FALSE	FALSE	FALSE	FALSE	FALSE	FALSE	FALSE
1	ENTREP3	NP_006580.2	-3.864	1	0	0	1	0	-1.24425	-1.01716	1.65879	0.284161	FALSE	FALSE	FALSE	FALSE	FALSE	FALSE	FALSE	FALSE	FALSE	FALSE
8	RIMS2	NP_001093587.1	-3.8635	3	0	0	2	1	-2.70525	-1.67588	2.25773	0.132161	FALSE	FALSE	FALSE	FALSE	FALSE	FALSE	TRUE	FALSE	FALSE	TRUE
1	ERO1B	NP_063944.3	-3.8635	1	0	0	1	0	-1.24375	-0.613361	0.706519	0.107353	FALSE	FALSE	FALSE	FALSE	FALSE	FALSE	FALSE	FALSE	FALSE	FALSE
22	MAFF	NP_001155044.1	-3.863	1	0	0	1	0	-1.47325	-0.587533	0.683181	0.0694902	FALSE	FALSE	FALSE	FALSE	FALSE	FALSE	FALSE	FALSE	FALSE	FALSE
5	INSYN2B	NP_001123363.1	-3.8625	3	0	0	3	0	-3.21425	-0.627369	0.893792	0.00237392	FALSE	FALSE	FALSE	FALSE	FALSE	FALSE	FALSE	FALSE	FALSE	FALSE
19	SERTAD1	NP_037508.2	-3.8625	1	0	0	1	0	-1.30825	-0.383463	0.522696	0.0474312	FALSE	FALSE	FALSE	FALSE	FALSE	FALSE	FALSE	FALSE	FALSE	FALSE
10	TMEM26	NP_848600.2	-3.862	2	0	0	2	0	-2.6585	-0.399864	0.636301	0.00252747	FALSE	FALSE	FALSE	FALSE	FALSE	FALSE	FALSE	FALSE	FALSE	FALSE
10	ZEB1	NP_110378.3	-3.8615	2	0	0	1	1	-1.896	-1.65757	1.65972	0.219212	FALSE	FALSE	FALSE	FALSE	FALSE	FALSE	TRUE	FALSE	FALSE	TRUE
22	ESS2	NP_073210.1	-3.8615	1	0	0	1	0	-1.24175	-0.737478	1.11542	0.169017	FALSE	FALSE	FALSE	FALSE	FALSE	FALSE	FALSE	FALSE	FALSE	FALSE
17	PIK3R5	NP_001136105.1	-3.8615	1	0	0	1	0	-1.24175	-1.71083	1.93222	0.454006	FALSE	FALSE	FALSE	FALSE	FALSE	FALSE	FALSE	FALSE	FALSE	FALSE
10	MMS19	NP_001276334.1	-3.861	5	0	0	3	2	-4.13175	-1.42253	1.78821	0.0112723	FALSE	FALSE	FALSE	FALSE	FALSE	FALSE	FALSE	FALSE	FALSE	FALSE
2	MAP3K19	NP_079328.3	-3.861	2	0	0	2	0	-2.015	-1.47619	1.79424	0.195919	FALSE	FALSE	FALSE	FALSE	FALSE	FALSE	FALSE	FALSE	FALSE	FALSE
9	AKNA	NP_001304879.1	-3.8605	6	0	0	2	4	-2.8195	-1.63783	2.93583	0.124831	FALSE	FALSE	FALSE	FALSE	FALSE	FALSE	FALSE	FALSE	FALSE	FALSE
9	RABGAP1	NP_036329.3	-3.8605	1	0	0	1	0	-0.84625	-1.64382	1.35857	0.421602	FALSE	FALSE	FALSE	FALSE	FALSE	FALSE	FALSE	FALSE	FALSE	FALSE
1	TRIM67	NP_001004342.3	-3.8605	3	0	0	1	2	-2.28325	-1.02743	1.69773	0.068686	FALSE	FALSE	FALSE	FALSE	FALSE	FALSE	FALSE	FALSE	FALSE	FALSE
1	CERS2	NP_071358.1	-3.8605	2	0	0	2	0	-2.0735	-0.422289	0.460586	0.0118173	FALSE	FALSE	FALSE	FALSE	FALSE	FALSE	FALSE	FALSE	FALSE	FALSE
4	CEP44	NP_001138786.1	-3.86	2	0	0	2	0	-2.286	-0.482293	0.596637	0.00981806	FALSE	FALSE	FALSE	FALSE	FALSE	FALSE	FALSE	FALSE	FALSE	FALSE
15	CHRNB4	NP_000741.1	-3.86	1	0	0	1	0	-1.24025	-0.686763	1.07733	0.147082	FALSE	FALSE	FALSE	FALSE	FALSE	FALSE	FALSE	FALSE	FALSE	FALSE
15	CHST14	NP_569735.1	-3.86	2	0	0	1	1	-1.9075	-0.634839	0.79906	0.039983	FALSE	FALSE	FALSE	FALSE	FALSE	FALSE	TRUE	FALSE	FALSE	TRUE
15	EIF2AK4	NP_001013725.2	-3.8595	3	0	0	2	1	-2.89575	-2.97346	3.00958	0.292869	FALSE	FALSE	FALSE	FALSE	FALSE	FALSE	FALSE	FALSE	FALSE	FALSE
7	ADCK2	NP_443085.2	-3.8595	1	0	0	1	0	-1.23975	-0.526993	0.661137	0.0892683	FALSE	FALSE	FALSE	FALSE	FALSE	FALSE	FALSE	FALSE	FALSE	FALSE
1	METTL25B	NP_057081.3	-3.8595	1	0	0	1	0	-1.23975	-0.642328	0.920645	0.140449	FALSE	FALSE	FALSE	FALSE	FALSE	FALSE	FALSE	FALSE	FALSE	FALSE
4	PRDM5	NP_061169.2	-3.859	4	0	0	3	1	-3.4655	-0.957439	1.02269	0.00754267	FALSE	FALSE	FALSE	FALSE	FALSE	FALSE	FALSE	FALSE	FALSE	FALSE
X	CHST7	NP_063939.2	-3.859	1	0	0	1	0	-1.23925	-1.01536	0.802156	0.16872	FALSE	FALSE	FALSE	FALSE	FALSE	FALSE	FALSE	FALSE	FALSE	FALSE
9	RXRA	NP_002948.1	-3.859	3	0	0	1	2	-1.96075	-1.11874	0.941849	0.0853663	FALSE	FALSE	FALSE	FALSE	FALSE	FALSE	FALSE	FALSE	FALSE	FALSE
15	IDH2	NP_002159.2	-3.859	4	0	0	1	3	-2.85	-0.810381	0.919873	0.0135336	FALSE	FALSE	FALSE	FALSE	FALSE	FALSE	FALSE	FALSE	FALSE	TRUE
1	DNAI3	NP_660155.2	-3.8585	3	0	0	2	1	-2.48225	-1.1925	1.35053	0.0666214	FALSE	FALSE	FALSE	FALSE	FALSE	FALSE	FALSE	FALSE	FALSE	FALSE
11	ACER3	NP_060837.3	-3.858	1	0	0	1	0	-1.23825	-0.506004	0.418699	0.0681315	FALSE	FALSE	FALSE	FALSE	FALSE	FALSE	TRUE	FALSE	FALSE	TRUE
19	SUGP1	NP_757386.2	-3.858	1	0	0	1	0	-1.23825	-1.0671	1.29996	0.257976	FALSE	FALSE	FALSE	FALSE	FALSE	FALSE	FALSE	FALSE	FALSE	FALSE
16	GP2	NP_001493.2	-3.858	5	0	0	2	3	-3.97025	-0.602082	0.808136	0.000518984	FALSE	FALSE	FALSE	FALSE	FALSE	FALSE	FALSE	FALSE	FALSE	FALSE
1	DENND4B	NP_055671.2	-3.8575	5	0	0	5	0	-4.90475	-2.80275	2.73859	0.0439095	FALSE	FALSE	FALSE	FALSE	FALSE	FALSE	FALSE	FALSE	FALSE	FALSE
16	RPGRIP1L	NP_056087.2	-3.8575	5	0	0	2	3	-3.59975	-1.32546	1.78818	0.0199275	FALSE	FALSE	FALSE	FALSE	FALSE	FALSE	TRUE	FALSE	FALSE	TRUE
7	SAMD9L	NP_001290425.1	-3.8565	4	0	0	3	1	-3.6795	-1.90854	2.23702	0.057303	FALSE	FALSE	FALSE	FALSE	FALSE	FALSE	TRUE	FALSE	FALSE	TRUE
7	ZNF277	NP_068834.2	-3.8565	2	0	0	2	0	-2.357	-0.527145	0.604311	0.0103722	FALSE	FALSE	FALSE	FALSE	FALSE	FALSE	FALSE	FALSE	FALSE	FALSE
5	OCLN	NP_002529.1	-3.856	1	0	0	1	0	-1.23625	-0.788708	0.831449	0.15689	FALSE	FALSE	FALSE	TRUE	FALSE	FALSE	TRUE	FALSE	FALSE	TRUE
3	ACOX2	NP_003491.1	-3.856	3	0	0	3	0	-3.05275	-0.95188	1.3354	0.0166137	FALSE	FALSE	FALSE	FALSE	FALSE	FALSE	FALSE	FALSE	FALSE	FALSE
18	CCDC178	NP_001295055.1	-3.856	2	0	0	2	0	-2.231	-0.853793	1.16218	0.0471925	FALSE	FALSE	FALSE	FALSE	FALSE	FALSE	FALSE	FALSE	FALSE	FALSE
15	APH1B	NP_112591.2	-3.8555	1	0	0	1	0	-1.23575	-0.277539	0.449888	0.0310969	FALSE	FALSE	FALSE	FALSE	FALSE	FALSE	FALSE	FALSE	FALSE	FALSE
17	FAM83G	NP_001035088.2	-3.8555	2	0	0	2	0	-1.8105	-1.23834	1.95864	0.186053	FALSE	FALSE	FALSE	FALSE	FALSE	FALSE	FALSE	FALSE	FALSE	FALSE
3	TNIK	NP_001155033.1	-3.8555	5	0	0	5	0	-5.32675	-1.9592	1.87438	0.00640072	FALSE	FALSE	FALSE	FALSE	FALSE	FALSE	FALSE	FALSE	FALSE	FALSE
15	MYO5A	NP_001369276.1	-3.855	2	0	0	2	0	-4.98425	-3.56205	3.45033	0.0892477	FALSE	FALSE	FALSE	FALSE	FALSE	FALSE	TRUE	FALSE	FALSE	TRUE
14	PALS1	NP_071919.2	-3.855	2	0	0	2	0	-2.2525	-0.763232	0.796506	0.0305863	FALSE	FALSE	FALSE	FALSE	FALSE	FALSE	FALSE	FALSE	FALSE	FALSE
17	KIF1C	NP_006603.2	-3.855	2	0	0	1	1	-1.7315	-1.3457	1.62266	0.218664	FALSE	FALSE	FALSE	FALSE	FALSE	FALSE	FALSE	FALSE	FALSE	FALSE
12	SRGAP1	NP_065813.1	-3.855	1	0	0	1	0	-1.23525	-1.59463	1.79757	0.412544	FALSE	FALSE	FALSE	FALSE	FALSE	FALSE	FALSE	FALSE	FALSE	FALSE
12	APAF1	NP_863651.1	-3.8545	1	0	0	1	0	-1.23475	-1.69236	1.90272	0.455268	FALSE	FALSE	FALSE	FALSE	FALSE	FALSE	FALSE	FALSE	FALSE	FALSE
17	GAS2L2	NP_644814.1	-3.8545	3	0	0	1	2	-1.91475	-0.816311	1.482	0.0779472	FALSE	FALSE	FALSE	FALSE	FALSE	FALSE	TRUE	FALSE	FALSE	TRUE
3	FYCO1	NP_078789.2	-3.854	4	0	0	3	1	-3.886	-1.91715	2.72887	0.0522833	FALSE	FALSE	FALSE	FALSE	FALSE	FALSE	TRUE	FALSE	FALSE	TRUE
1	H2AC20	NP_003508.1	-3.854	1	0	0	1	0	-1.23425	-0.202261	0.44353	0.0178587	FALSE	FALSE	FALSE	FALSE	FALSE	FALSE	FALSE	FALSE	FALSE	FALSE
3	FOXL2	NP_075555.1	-3.8535	3	0	0	3	0	-3.07675	-0.929903	0.887999	0.0119133	FALSE	FALSE	FALSE	FALSE	FALSE	FALSE	TRUE	FALSE	FALSE	TRUE
8	GSR	NP_000628.2	-3.8535	3	0	0	2	1	-2.66525	-0.643591	0.929197	0.00975636	FALSE	FALSE	FALSE	FALSE	FALSE	FALSE	FALSE	FALSE	FALSE	FALSE
11	MED17	NP_004259.3	-3.8535	1	0	0	1	0	-1.23375	-1.05003	1.10511	0.233018	FALSE	FALSE	FALSE	FALSE	FALSE	FALSE	TRUE	FALSE	FALSE	TRUE
3	SLC22A14	NP_004794.2	-3.853	1	0	0	1	0	-1.23325	-0.682205	0.965922	0.142459	FALSE	FALSE	FALSE	FALSE	FALSE	FALSE	FALSE	FALSE	FALSE	FALSE
20	NSFL1C	NP_001193665.1	-3.8525	3	0	0	1	2	-1.97375	-0.567581	0.731619	0.027061	FALSE	FALSE	FALSE	FALSE	FALSE	FALSE	FALSE	FALSE	FALSE	FALSE
4	GALNTL6	NP_001030017.2	-3.852	2	0	0	2	0	-2.3015	-0.878596	0.939597	0.0393992	FALSE	FALSE	FALSE	FALSE	FALSE	FALSE	FALSE	FALSE	FALSE	FALSE
5	SLC12A7	NP_006589.2	-3.852	4	0	0	3	1	-3.497	-1.82004	2.93396	0.0750701	FALSE	FALSE	FALSE	FALSE	FALSE	FALSE	FALSE	FALSE	FALSE	FALSE
4	NUP54	NP_059122.2	-3.8515	1	0	0	1	0	-1.23175	-0.760556	0.770756	0.137001	FALSE	FALSE	FALSE	FALSE	FALSE	FALSE	FALSE	FALSE	FALSE	FALSE
3	SLC25A20	NP_000378.1	-3.8515	1	0	0	1	0	-1.23175	-0.422476	0.554298	0.0650894	FALSE	FALSE	FALSE	FALSE	FALSE	FALSE	TRUE	FALSE	FALSE	TRUE
9	SPTLC1	NP_006406.1	-3.8515	1	0	0	1	0	-1.23175	-0.592995	0.639499	0.099835	FALSE	FALSE	FALSE	FALSE	FALSE	FALSE	FALSE	FALSE	FALSE	FALSE
1	YOD1	NP_061036.3	-3.851	1	0	0	1	0	-1.23125	-0.461907	0.615767	0.0748264	FALSE	FALSE	FALSE	FALSE	FALSE	FALSE	FALSE	FALSE	FALSE	FALSE
10	OGDHL	NP_001334748.1	-3.8505	5	0	0	3	2	-4.35525	-1.37629	2.35256	0.00655259	FALSE	FALSE	FALSE	FALSE	FALSE	FALSE	TRUE	FALSE	FALSE	TRUE
19	NR1H2	NP_001243576.2	-3.8505	1	0	0	1	0	-1.23075	-0.581053	0.904704	0.11458	FALSE	FALSE	FALSE	FALSE	FALSE	FALSE	FALSE	FALSE	FALSE	FALSE
16	EDC4	NP_055144.3	-3.8505	9	0	0	6	3	-7.97275	-2.793	2.8694	0.00138628	FALSE	FALSE	FALSE	FALSE	FALSE	FALSE	FALSE	FALSE	FALSE	FALSE
19	GIPR	NP_000155.1	-3.8495	2	0	0	2	0	-2.238	-0.604619	1.12457	0.0134321	FALSE	FALSE	FALSE	FALSE	FALSE	FALSE	FALSE	FALSE	FALSE	FALSE
4	USP53	NP_061923.2	-3.8495	1	0	0	1	0	-1.22975	-1.28106	1.47459	0.328269	FALSE	FALSE	FALSE	FALSE	FALSE	FALSE	FALSE	FALSE	FALSE	FALSE
19	CPAMD8	NP_056507.3	-3.849	3	0	0	2	1	-3.04075	-2.79505	4.5914	0.356123	FALSE	FALSE	FALSE	FALSE	FALSE	FALSE	TRUE	FALSE	FALSE	TRUE
7	SNX8	NP_037453.1	-3.849	4	0	0	1	3	-2.9135	-0.506662	0.935825	0.00293094	FALSE	FALSE	FALSE	FALSE	FALSE	FALSE	FALSE	FALSE	FALSE	FALSE
14	TTC7B	NP_001010854.1	-3.8485	2	0	0	1	1	-1.5075	-1.41838	1.80209	0.275137	FALSE	FALSE	FALSE	FALSE	FALSE	FALSE	FALSE	FALSE	FALSE	FALSE
1	B4GALT2	NP_085076.2	-3.848	2	0	0	1	1	-1.845	-0.661534	0.774558	0.0483013	FALSE	FALSE	FALSE	FALSE	FALSE	FALSE	FALSE	FALSE	FALSE	FALSE
X	PWWP3B	NP_001164491.1	-3.848	1	0	0	1	0	-1.15725	-0.570999	0.537347	0.0954153	FALSE	FALSE	FALSE	FALSE	FALSE	FALSE	FALSE	FALSE	FALSE	FALSE
2	CASP10	NP_116759.2	-3.848	1	0	0	1	0	-1.22825	-0.405698	0.465001	0.0591192	FALSE	FALSE	FALSE	FALSE	FALSE	FALSE	FALSE	FALSE	FALSE	FALSE
19	PIAS4	NP_056981.2	-3.8475	3	0	0	1	2	-1.78975	-0.994273	1.38603	0.112149	FALSE	FALSE	FALSE	FALSE	FALSE	FALSE	FALSE	FALSE	FALSE	FALSE
10	MARCHF8	NP_001002266.1	-3.8475	2	0	0	1	1	-1.8955	-0.261907	0.47115	0.0055299	FALSE	FALSE	FALSE	FALSE	FALSE	FALSE	FALSE	FALSE	FALSE	FALSE
3	FGF12	NP_066360.1	-3.8475	5	0	0	5	0	-5.23475	-0.243991	0.250904	7.90274e-07	TRUE	FALSE	TRUE	FALSE	FALSE	FALSE	TRUE	TRUE	TRUE	TRUE
14	WDHD1	NP_009017.1	-3.8465	3	0	0	1	2	-2.03225	-1.15822	1.54155	0.124862	FALSE	FALSE	FALSE	FALSE	FALSE	FALSE	FALSE	FALSE	FALSE	FALSE
4	SMAD1	NP_005891.1	-3.846	1	0	0	1	0	-1.22625	-0.842007	0.815721	0.143704	FALSE	FALSE	FALSE	FALSE	FALSE	FALSE	FALSE	FALSE	FALSE	FALSE
11	TRIM5	NP_149023.2	-3.846	3	0	0	1	2	-1.81875	-0.491374	0.763823	0.0276586	FALSE	FALSE	FALSE	FALSE	FALSE	FALSE	FALSE	FALSE	FALSE	FALSE
19	TMEM86B	NP_001358942.1	-3.846	1	0	0	1	0	-1.26825	-0.19923	0.46391	0.015903	FALSE	FALSE	FALSE	FALSE	FALSE	FALSE	FALSE	FALSE	FALSE	FALSE
1	CLSPN	NP_001177410.1	-3.8455	1	0	0	1	0	-1.22575	-1.05762	1.12747	0.240438	FALSE	FALSE	FALSE	FALSE	FALSE	FALSE	FALSE	FALSE	FALSE	FALSE
21	SETD4	NP_059134.1	-3.8455	2	0	0	1	1	-1.4485	-0.673003	0.742913	0.0908789	FALSE	FALSE	FALSE	FALSE	FALSE	FALSE	FALSE	FALSE	FALSE	FALSE
16	MTHFSD	NP_001152849.1	-3.845	2	0	0	1	1	-1.265	-0.217012	0.520011	0.0183487	FALSE	FALSE	FALSE	FALSE	FALSE	FALSE	FALSE	FALSE	FALSE	FALSE
8	TOX	NP_055544.1	-3.8445	1	0	0	1	0	-1.22475	-0.793564	0.836599	0.145695	FALSE	FALSE	FALSE	FALSE	FALSE	FALSE	FALSE	FALSE	FALSE	FALSE
4	UGDH	NP_003350.1	-3.844	1	0	0	1	0	-1.22425	-0.724828	0.724184	0.124278	FALSE	FALSE	FALSE	FALSE	FALSE	FALSE	FALSE	FALSE	FALSE	FALSE
4	ADRA2C	NP_000674.2	-3.8435	1	0	0	1	0	-1.22375	-1.05985	1.56463	0.26279	FALSE	FALSE	FALSE	FALSE	FALSE	FALSE	FALSE	FALSE	FALSE	FALSE
1	VAMP4	NP_003753.2	-3.8435	1	0	0	1	0	-1.22375	-0.14546	0.17823	0.0105147	FALSE	FALSE	FALSE	FALSE	FALSE	FALSE	FALSE	FALSE	FALSE	FALSE
22	DEPDC5	NP_001229825.1	-3.8435	2	0	0	2	0	-2.0455	-2.58951	2.90688	0.45526	FALSE	FALSE	FALSE	FALSE	FALSE	FALSE	TRUE	FALSE	FALSE	TRUE
10	HSPA12A	NP_079291.2	-3.843	1	0	0	1	0	-1.22325	-0.748904	0.917257	0.15546	FALSE	FALSE	FALSE	FALSE	FALSE	FALSE	FALSE	FALSE	FALSE	FALSE
14	SNAPC1	NP_003073.1	-3.8425	1	0	0	1	0	-1.22275	-0.418435	0.561757	0.0665341	FALSE	FALSE	FALSE	FALSE	FALSE	FALSE	FALSE	FALSE	FALSE	FALSE
17	CCR7	NP_001829.1	-3.8425	3	0	0	2	1	-2.83925	-0.571609	0.700152	0.00500918	FALSE	FALSE	FALSE	FALSE	FALSE	FALSE	FALSE	FALSE	FALSE	FALSE
17	KRT32	NP_002269.3	-3.8425	2	0	0	1	1	-1.38	-0.387917	0.797309	0.0421342	FALSE	FALSE	FALSE	FALSE	FALSE	FALSE	FALSE	FALSE	FALSE	FALSE
3	TMEM115	NP_008955.1	-3.8425	1	0	0	1	0	-2.0515	-0.717292	0.818582	0.0383791	FALSE	FALSE	FALSE	FALSE	FALSE	FALSE	FALSE	FALSE	FALSE	FALSE
3	CYB561D2	NP_001278213.1	-3.842	1	0	0	1	0	-1.22225	-0.244775	0.376535	0.0269377	FALSE	FALSE	FALSE	FALSE	FALSE	FALSE	FALSE	FALSE	FALSE	FALSE
6	IPCEF1	NP_001124171.1	-3.842	1	0	0	1	0	-1.22225	-0.638783	0.667869	0.114351	FALSE	FALSE	FALSE	FALSE	FALSE	FALSE	FALSE	FALSE	FALSE	FALSE
21	DOP1B	NP_001307643.1	-3.8415	7	0	0	3	4	-4.93925	-3.1474	4.44254	0.102908	FALSE	FALSE	FALSE	FALSE	FALSE	FALSE	FALSE	FALSE	FALSE	FALSE
11	CCDC73	NP_001008392.2	-3.8415	2	0	0	1	1	-1.745	-1.4097	1.41486	0.19802	FALSE	FALSE	FALSE	FALSE	FALSE	FALSE	FALSE	FALSE	FALSE	FALSE
18	MIB1	NP_065825.1	-3.8415	2	0	0	2	0	-2.092	-1.50098	1.52317	0.160085	FALSE	FALSE	FALSE	FALSE	FALSE	TRUE	TRUE	TRUE	FALSE	TRUE
19	DNM2	NP_004936.2	-3.841	3	0	0	3	0	-3.37225	-2.02006	1.87417	0.0668401	FALSE	FALSE	FALSE	FALSE	FALSE	FALSE	FALSE	FALSE	FALSE	FALSE
3	TREX1	NP_338599.1	-3.841	1	0	0	1	0	-1.22125	-0.317532	0.462084	0.0416317	FALSE	FALSE	FALSE	FALSE	FALSE	FALSE	TRUE	FALSE	FALSE	TRUE
12	NOS1	NP_000611.1	-3.8405	3	0	0	1	2	-2.36825	-2.52961	2.45794	0.30012	FALSE	FALSE	FALSE	FALSE	FALSE	FALSE	FALSE	FALSE	FALSE	FALSE
8	EMC2	NP_055488.1	-3.8405	1	0	0	1	0	-1.22075	-0.360018	0.40447	0.050614	FALSE	FALSE	FALSE	FALSE	FALSE	FALSE	FALSE	FALSE	FALSE	FALSE
3	KLHL6	NP_569713.2	-3.8405	3	0	0	2	1	-2.67175	-0.876127	1.09642	0.0239915	FALSE	FALSE	FALSE	FALSE	FALSE	FALSE	FALSE	FALSE	FALSE	FALSE
15	SCAPER	NP_065894.2	-3.8395	2	0	0	1	1	-1.6985	-2.38966	2.41088	0.45601	FALSE	FALSE	FALSE	FALSE	FALSE	FALSE	TRUE	FALSE	FALSE	TRUE
9	CNTLN	NP_060208.2	-3.8395	3	0	0	2	1	-2.25125	-0.925217	1.89453	0.0537089	FALSE	FALSE	FALSE	FALSE	FALSE	TRUE	FALSE	FALSE	FALSE	FALSE
17	NAA38	NP_115732.2	-3.8395	1	0	0	1	0					FALSE	FALSE	FALSE	FALSE	FALSE	FALSE	FALSE	FALSE	FALSE	FALSE
6	KCNK5	NP_003731.1	-3.839	1	0	0	1	0	-1.21925	-0.746936	0.670812	0.129598	FALSE	FALSE	FALSE	FALSE	FALSE	FALSE	FALSE	FALSE	FALSE	FALSE
4	TMEM165	NP_060945.2	-3.839	2	0	0	1	1	-1.795	-0.384983	0.413227	0.0167087	FALSE	FALSE	FALSE	FALSE	FALSE	FALSE	TRUE	FALSE	FALSE	TRUE
15	SLC24A1	NP_004718.1	-3.839	2	0	0	2	0	-2.0935	-1.46348	1.85363	0.180812	FALSE	FALSE	FALSE	FALSE	FALSE	FALSE	TRUE	FALSE	FALSE	TRUE
18	HRH4	NP_067637.2	-3.839	2	0	0	1	1	-1.893	-0.433427	0.492515	0.017875	FALSE	FALSE	FALSE	FALSE	FALSE	FALSE	FALSE	FALSE	FALSE	FALSE
22	SLC25A17	NP_001269656.1	-3.838	1	0	0	1	0	-1.06925	-0.27548	0.358509	0.0453544	FALSE	FALSE	FALSE	FALSE	FALSE	FALSE	FALSE	FALSE	FALSE	FALSE
7	SND1	NP_055205.2	-3.838	5	0	0	4	1	-4.25075	-1.66349	1.83576	0.0163593	FALSE	FALSE	FALSE	FALSE	FALSE	FALSE	FALSE	FALSE	FALSE	FALSE
8	JPH1	NP_065698.1	-3.8375	1	0	0	1	0	-1.21775	-1.30206	1.64274	0.34852	FALSE	FALSE	FALSE	FALSE	FALSE	FALSE	FALSE	FALSE	FALSE	FALSE
16	PRSS21	NP_006790.1	-3.837	1	0	0	1	0	-1.21725	-0.329351	0.590819	0.0473789	FALSE	FALSE	FALSE	FALSE	FALSE	FALSE	FALSE	FALSE	FALSE	FALSE
11	UEVLD	NP_001035787.1	-3.8365	2	0	0	2	0	-2.432	-0.346154	0.411919	0.00333567	FALSE	FALSE	FALSE	FALSE	FALSE	FALSE	FALSE	FALSE	FALSE	FALSE
12	ATXN2	NP_002964.4	-3.836	1	0	0	1	0	-1.11225	-1.72689	1.92373	0.488868	FALSE	FALSE	FALSE	FALSE	FALSE	FALSE	FALSE	FALSE	FALSE	FALSE
19	PRPF31	NP_056444.3	-3.8355	2	0	0	2	0	-1.982	-1.2972	1.26652	0.128005	FALSE	FALSE	FALSE	FALSE	FALSE	FALSE	FALSE	FALSE	FALSE	FALSE
21	CHAF1B	NP_005432.1	-3.835	3	0	0	3	0	-3.24675	-0.980173	0.920811	0.0107398	FALSE	FALSE	FALSE	FALSE	FALSE	FALSE	FALSE	FALSE	FALSE	FALSE
17	MLLT6	NP_005928.2	-3.835	2	0	0	1	1	-1.6445	-1.86963	2.37122	0.380817	FALSE	FALSE	FALSE	FALSE	FALSE	FALSE	FALSE	FALSE	FALSE	FALSE
8	CYRIB	NP_001243692.1	-3.835	1	0	0	1	0	-1.21525	-0.733533	0.488113	0.0971998	FALSE	FALSE	FALSE	FALSE	FALSE	FALSE	FALSE	FALSE	FALSE	FALSE
11	VEGFB	NP_003368.1	-3.8345	2	0	0	1	1	-1.839	-0.213039	0.381255	0.00354787	FALSE	FALSE	FALSE	FALSE	FALSE	FALSE	FALSE	FALSE	FALSE	FALSE
12	SOAT2	NP_003569.1	-3.8345	1	0	0	1	0	-1.21475	-0.676845	1.11304	0.15804	FALSE	FALSE	FALSE	FALSE	FALSE	FALSE	FALSE	FALSE	FALSE	FALSE
X	AKAP14	NP_001008534.1	-3.834	1	0	0	1	0					FALSE	FALSE	FALSE	FALSE	FALSE	FALSE	FALSE	FALSE	FALSE	FALSE
3	GRM2	NP_000830.2	-3.834	1	0	0	1	0	-1.21425	-1.46727	2.02771	0.423358	FALSE	FALSE	FALSE	FALSE	FALSE	FALSE	FALSE	FALSE	FALSE	FALSE
14	EML5	NP_899243.1	-3.8335	3	0	0	3	0	-2.93175	-3.09067	3.35667	0.333315	FALSE	FALSE	FALSE	FALSE	FALSE	FALSE	FALSE	FALSE	FALSE	FALSE
7	EXOC4	NP_068579.3	-3.8335	1	0	0	1	0	-1.21375	-1.23552	1.58571	0.335751	FALSE	FALSE	FALSE	FALSE	FALSE	FALSE	FALSE	FALSE	FALSE	FALSE
7	LUC7L2	NP_057103.2	-3.8335	3	0	0	2	1	-2.57525	-0.779176	0.717142	0.0168328	FALSE	FALSE	FALSE	FALSE	FALSE	FALSE	FALSE	FALSE	FALSE	FALSE
21	SLC5A3	NP_008864.4	-3.8335	1	0	0	1	0	-1.32725	-1.22256	1.22459	0.225641	FALSE	FALSE	FALSE	FALSE	FALSE	FALSE	FALSE	FALSE	FALSE	FALSE
17	RECQL5	NP_004250.4	-3.8335	2	0	0	1	1	-1.793	-0.877918	1.24234	0.0970072	FALSE	FALSE	FALSE	FALSE	FALSE	FALSE	FALSE	FALSE	FALSE	FALSE
3	TFRC	NP_003225.2	-3.833	2	0	0	2	0	-2.1705	-0.879299	1.08984	0.051901	FALSE	FALSE	FALSE	FALSE	FALSE	FALSE	TRUE	FALSE	FALSE	TRUE
17	KRT25	NP_853512.1	-3.8325	1	0	0	1	0	-1.21275	-0.422706	0.691823	0.0689665	FALSE	FALSE	FALSE	FALSE	FALSE	FALSE	FALSE	FALSE	FALSE	FALSE
12	OVCH1	NP_001340108.1	-3.8325	4	0	0	3	1	-4.70325	-1.27087	1.61749	0.00275072	FALSE	FALSE	FALSE	FALSE	FALSE	FALSE	FALSE	FALSE	FALSE	FALSE
17	PIGW	NP_848612.2	-3.8325	1	0	0	1	0	-1.21275	-0.531835	0.713122	0.0959035	FALSE	FALSE	FALSE	FALSE	FALSE	FALSE	TRUE	FALSE	FALSE	TRUE
6	SLC35D3	NP_001008783.1	-3.8325	1	0	0	1	0	-1.21275	-0.720427	0.900644	0.155564	FALSE	FALSE	FALSE	FALSE	FALSE	FALSE	FALSE	FALSE	FALSE	FALSE
6	JARID2	NP_004964.2	-3.8325	2	0	0	2	0	-2.339	-1.93114	2.19564	0.221794	FALSE	FALSE	FALSE	FALSE	FALSE	FALSE	TRUE	FALSE	FALSE	TRUE
9	PAPPA	NP_002572.2	-3.8325	4	0	0	4	0	-4.092	-2.3957	3.10847	0.0825021	FALSE	FALSE	FALSE	FALSE	FALSE	FALSE	FALSE	FALSE	FALSE	FALSE
8	FBXL6	NP_036294.2	-3.832	3	0	0	1	2	-1.47475	-0.533833	1.49537	0.0676361	FALSE	FALSE	FALSE	FALSE	FALSE	FALSE	FALSE	FALSE	FALSE	FALSE
11	TMEM132A	NP_060340.2	-3.8315	2	0	0	1	1	-1.806	-1.50727	2.50229	0.29621	FALSE	FALSE	FALSE	FALSE	FALSE	FALSE	FALSE	FALSE	FALSE	FALSE
17	CTNS	NP_004928.2	-3.8315	2	0	0	2	0	-2.2895	-0.368263	0.611355	0.00440409	FALSE	FALSE	FALSE	FALSE	FALSE	FALSE	TRUE	FALSE	FALSE	TRUE
11	PIK3C2A	NP_001308307.1	-3.831	3	0	0	2	1	-2.46575	-2.02174	2.05431	0.194466	FALSE	FALSE	FALSE	FALSE	FALSE	FALSE	FALSE	FALSE	FALSE	FALSE
5	HK3	NP_002106.2	-3.831	3	0	0	1	2	-2.10275	-0.980947	2.13666	0.0783248	FALSE	FALSE	FALSE	FALSE	FALSE	FALSE	FALSE	FALSE	FALSE	FALSE
3	MAP4	NP_002366.2	-3.831	4	0	0	2	2	-2.9785	-1.1116	1.52784	0.0300407	FALSE	FALSE	FALSE	FALSE	FALSE	FALSE	FALSE	FALSE	FALSE	FALSE
11	C2CD2L	NP_055622.3	-3.831	2	0	0	1	1	-1.858	-1.11993	1.42699	0.142132	FALSE	FALSE	FALSE	FALSE	FALSE	FALSE	FALSE	FALSE	FALSE	FALSE
X	ARHGEF6	NP_004831.1	-3.8305	1	0	0	1	0	-1.21075	-0.683122	0.500868	0.102404	FALSE	FALSE	FALSE	FALSE	FALSE	FALSE	TRUE	FALSE	FALSE	TRUE
7	GLCCI1	NP_612435.1	-3.8305	2	0	0	1	1	-2.1235	-0.576852	0.772443	0.0229757	FALSE	FALSE	FALSE	FALSE	FALSE	FALSE	FALSE	FALSE	FALSE	FALSE
11	CDON	NP_058648.4	-3.8305	6	0	0	4	2	-5.25	-1.58518	2.20837	0.003127	FALSE	FALSE	FALSE	FALSE	FALSE	FALSE	TRUE	FALSE	FALSE	TRUE
2	ITGA4	NP_001303241.1	-3.8305	1	0	0	1	0	-1.21075	-0.36505	0.385643	0.0477648	FALSE	FALSE	FALSE	FALSE	FALSE	FALSE	FALSE	FALSE	FALSE	FALSE
7	RAB19	NP_001008749.2	-3.83	2	0	0	2	0	-2.2805	-0.292738	0.427031	0.00227043	FALSE	FALSE	FALSE	FALSE	FALSE	FALSE	FALSE	FALSE	FALSE	FALSE
17	GIT1	NP_001078923.1	-3.8295	2	0	0	2	0	-2.1465	-1.21236	1.31022	0.0989653	FALSE	FALSE	FALSE	FALSE	FALSE	FALSE	FALSE	FALSE	FALSE	FALSE
17	BRIP1	NP_114432.2	-3.8295	2	0	0	2	0	-2.0105	-1.22336	1.31604	0.124372	FALSE	FALSE	FALSE	FALSE	FALSE	FALSE	TRUE	FALSE	FALSE	TRUE
19	GARIN5A	NP_001295358.1	-3.8295	2	0	0	2	0	-2.021	-0.230136	0.429077	0.00239451	FALSE	FALSE	FALSE	FALSE	FALSE	FALSE	FALSE	FALSE	FALSE	FALSE
19	PLEKHG2	NP_073746.2	-3.8295	3	0	0	1	2	-2.08075	-1.74307	2.88716	0.290352	FALSE	FALSE	FALSE	FALSE	FALSE	FALSE	FALSE	FALSE	FALSE	FALSE
18	PIK3C3	NP_002638.2	-3.8295	2	0	0	2	0	-2.0855	-1.35894	1.47056	0.122895	FALSE	FALSE	FALSE	FALSE	FALSE	FALSE	FALSE	FALSE	FALSE	FALSE
12	ESPL1	NP_036423.4	-3.829	4	0	0	3	1	-3.733	-4.09466	3.86254	0.295446	FALSE	FALSE	FALSE	FALSE	FALSE	FALSE	FALSE	FALSE	FALSE	FALSE
11	TMEM258	NP_055021.1	-3.829	1	0	0	1	0	-1.42325	-0.13329	0.159193	0.00594073	FALSE	FALSE	FALSE	FALSE	FALSE	FALSE	FALSE	FALSE	FALSE	FALSE
13	RUBCNL	NP_001273690.1	-3.829	1	0	0	1	0	-1.20925	-0.762262	1.05769	0.176633	FALSE	FALSE	FALSE	FALSE	FALSE	FALSE	FALSE	FALSE	FALSE	FALSE
11	BSCL2	NP_116056.3	-3.829	1	0	0	1	0	-1.20925	-0.540521	0.656848	0.0966641	FALSE	FALSE	FALSE	FALSE	FALSE	FALSE	FALSE	FALSE	FALSE	TRUE
11	ST14	NP_068813.1	-3.8285	2	0	0	1	1	-1.945	-1.38598	2.18583	0.210736	FALSE	FALSE	FALSE	FALSE	FALSE	FALSE	TRUE	FALSE	FALSE	TRUE
5	MTMR12	NP_001035536.1	-3.8285	2	0	0	1	1	-1.6635	-0.990658	1.06591	0.12396	FALSE	FALSE	FALSE	FALSE	FALSE	FALSE	FALSE	FALSE	FALSE	FALSE
5	ATP10B	NP_079429.2	-3.828	5	0	0	3	2	-4.35275	-1.56964	2.39344	0.0119806	FALSE	FALSE	FALSE	FALSE	FALSE	FALSE	FALSE	FALSE	FALSE	FALSE
4	WDR17	NP_733828.2	-3.828	4	0	0	2	2	-2.9265	-1.67682	1.96722	0.0941022	FALSE	FALSE	FALSE	FALSE	FALSE	FALSE	FALSE	FALSE	FALSE	FALSE
17	PIK3R6	NP_001010855.1	-3.8275	5	0	0	3	2	-3.90425	-0.964739	1.48274	0.00378374	FALSE	FALSE	FALSE	FALSE	FALSE	FALSE	FALSE	FALSE	FALSE	FALSE
1	APOBEC4	NP_982279.1	-3.8275	1	0	0	1	0	-1.20775	-0.447243	0.526667	0.0713421	FALSE	FALSE	FALSE	FALSE	FALSE	FALSE	FALSE	FALSE	FALSE	FALSE
16	ZNF785	NP_689671.2	-3.827	1	0	0	1	0	-1.20725	-0.420673	0.761735	0.0653448	FALSE	FALSE	FALSE	FALSE	FALSE	FALSE	FALSE	FALSE	FALSE	FALSE
17	STRADA	NP_001003787.1	-3.827	1	0	0	1	0	-1.20725	-0.440338	0.43316	0.0609373	FALSE	FALSE	FALSE	FALSE	FALSE	FALSE	TRUE	FALSE	FALSE	TRUE
12	CDK4	NP_000066.1	-3.827	1	0	0	1	0	-1.20725	-0.59716	0.613551	0.0889396	FALSE	FALSE	FALSE	FALSE	FALSE	FALSE	FALSE	FALSE	FALSE	FALSE
1	MYSM1	NP_001078956.1	-3.827	2	0	0	1	1	-1.8265	-1.17224	1.23241	0.138888	FALSE	FALSE	FALSE	FALSE	FALSE	FALSE	TRUE	FALSE	FALSE	TRUE
19	DOHH	NP_112594.1	-3.826	3	0	0	2	1	-2.4615	-0.330973	1.00186	0.00302515	FALSE	FALSE	FALSE	FALSE	FALSE	FALSE	TRUE	FALSE	FALSE	TRUE
X	ZBTB33	NP_001171671.1	-3.826	2	0	0	2	0	-2.3315	-0.853765	0.613316	0.0264701	FALSE	FALSE	FALSE	FALSE	FALSE	FALSE	FALSE	FALSE	FALSE	FALSE
19	ETFB	NP_001976.1	-3.826	4	0	0	3	1	-3.562	-0.474858	0.61021	0.000440434	FALSE	FALSE	FALSE	FALSE	FALSE	FALSE	TRUE	FALSE	FALSE	TRUE
9	SNX30	NP_001013012.1	-3.826	2	0	0	1	1	-1.4845	-0.518461	0.689778	0.0565087	FALSE	FALSE	FALSE	FALSE	FALSE	FALSE	FALSE	FALSE	FALSE	FALSE
11	TRPM5	NP_055370.1	-3.8255	4	0	0	1	3	-2.688	-1.47711	2.94561	0.109666	FALSE	FALSE	FALSE	FALSE	FALSE	FALSE	FALSE	FALSE	FALSE	FALSE
6	MAP3K4	NP_006715.3	-3.8255	2	0	0	2	0	-1.5645	-2.70314	2.65487	0.565195	FALSE	FALSE	FALSE	FALSE	FALSE	FALSE	FALSE	FALSE	FALSE	FALSE
11	AIP	NP_003968.3	-3.8255	1	0	0	1	0	-1.20575	-0.528295	0.825897	0.100748	FALSE	FALSE	FALSE	FALSE	FALSE	FALSE	FALSE	FALSE	FALSE	FALSE
7	ABCB5	NP_001157413.1	-3.8255	3	0	0	1	2	-1.88175	-0.929594	2.0613	0.101229	FALSE	FALSE	FALSE	FALSE	FALSE	TRUE	FALSE	FALSE	FALSE	FALSE
16	ZNF646	NP_055514.3	-3.825	6	0	0	1	5	-3.3515	-2.66558	4.06465	0.248769	FALSE	FALSE	FALSE	FALSE	FALSE	FALSE	FALSE	FALSE	FALSE	FALSE
6	TULP4	NP_064630.2	-3.8245	8	0	0	2	6	-5.312	-2.44768	3.50415	0.0250406	FALSE	FALSE	FALSE	FALSE	FALSE	FALSE	FALSE	FALSE	FALSE	FALSE
2	USP40	NP_001369225.1	-3.8245	2	0	0	2	0	-2.0935	-1.77491	2.07885	0.256416	FALSE	FALSE	FALSE	FALSE	FALSE	FALSE	FALSE	FALSE	FALSE	FALSE
2	PLEK	NP_002655.2	-3.8245	2	0	0	2	0	-1.9615	-0.441161	0.530039	0.0160875	FALSE	FALSE	FALSE	FALSE	FALSE	FALSE	FALSE	FALSE	FALSE	FALSE
1	CASZ1	NP_001073312.1	-3.824	5	0	0	1	4	-3.30725	-2.26425	3.53521	0.166333	FALSE	FALSE	FALSE	FALSE	FALSE	FALSE	FALSE	FALSE	FALSE	FALSE
18	SERPINB11	NP_001357404.1	-3.824	2	0	0	2	0	-2.12875	-0.326862	0.620513	0.00456025	FALSE	FALSE	FALSE	FALSE	FALSE	FALSE	FALSE	FALSE	FALSE	FALSE
18	MBD1	NP_056671.2	-3.8235	2	0	0	2	0	-2.3265	-1.16702	1.44887	0.0762248	FALSE	FALSE	FALSE	TRUE	FALSE	FALSE	FALSE	FALSE	FALSE	FALSE
4	FGFR3	NP_001156685.1	-3.8235	22	0	0	16	6	-18.6	-1.36371	1.78499	8.21021e-14	TRUE	FALSE	TRUE	FALSE	FALSE	FALSE	TRUE	TRUE	TRUE	TRUE
22	SLC2A11	NP_001020109.1	-3.823	3	0	0	2	1	-2.58975	-0.717044	1.00768	0.0151318	FALSE	FALSE	FALSE	FALSE	FALSE	FALSE	FALSE	FALSE	FALSE	FALSE
17	MED13	NP_005112.2	-3.823	8	0	0	6	2	-6.643	-2.90889	3.35936	0.010327	FALSE	FALSE	FALSE	FALSE	FALSE	FALSE	TRUE	FALSE	FALSE	TRUE
2	MROH2A	NP_001354436.1	-3.823	4	0	0	2	2	-4.164	-2.18353	3.29822	0.0606835	FALSE	FALSE	FALSE	FALSE	FALSE	FALSE	FALSE	FALSE	FALSE	FALSE
11	SLC37A4	NP_001157750.1	-3.8225	3	0	0	2	1	-2.32925	-0.484988	0.795957	0.00977758	FALSE	FALSE	FALSE	FALSE	FALSE	FALSE	TRUE	FALSE	FALSE	TRUE
9	KLF9	NP_001197.1	-3.8225	1	0	0	1	0	-1.56125	-0.665737	0.685743	0.0664094	FALSE	FALSE	FALSE	FALSE	FALSE	FALSE	FALSE	FALSE	FALSE	FALSE
15	LMAN1L	NP_068591.2	-3.8225	3	0	0	2	1	-2.40825	-0.592331	0.98312	0.0139366	FALSE	FALSE	FALSE	FALSE	FALSE	FALSE	FALSE	FALSE	FALSE	FALSE
13	POU4F1	NP_006228.3	-3.8225	1	0	0	1	0	-1.20275	-1.21897	1.22635	0.280367	FALSE	FALSE	FALSE	FALSE	FALSE	FALSE	TRUE	FALSE	FALSE	TRUE
6	DUSP22	NP_001273484.1	-3.822	2	0	0	1	1	-1.4025	-0.299564	0.330204	0.0243426	FALSE	FALSE	FALSE	FALSE	FALSE	FALSE	FALSE	FALSE	FALSE	FALSE
2	UGT1A7	NP_061950.2	-3.8215	0	0	0	0	0					FALSE	FALSE	FALSE	FALSE	FALSE	FALSE	FALSE	FALSE	FALSE	FALSE
11	ABCG4	NP_001135977.1	-3.8215	2	0	0	1	1	-1.9045	-1.33292	1.41635	0.153289	FALSE	FALSE	FALSE	FALSE	FALSE	FALSE	FALSE	FALSE	FALSE	FALSE
2	UGT1A9	NP_066307.1	-3.8215	0	0	0	0	0					FALSE	FALSE	FALSE	FALSE	FALSE	FALSE	FALSE	FALSE	FALSE	FALSE
3	MECOM	NP_001098548.2	-3.821	1	0	0	1	0	-1.20125	-1.53238	1.73561	0.407369	FALSE	FALSE	FALSE	FALSE	FALSE	FALSE	TRUE	FALSE	FALSE	TRUE
X	CHRDL1	NP_001137453.1	-3.82	1	0	0	1	0	-1.20025	-0.512985	0.440205	0.0718206	FALSE	FALSE	FALSE	TRUE	FALSE	FALSE	TRUE	FALSE	FALSE	TRUE
4	COX18	NP_001287658.1	-3.82	2	0	0	1	1	-1.792	-0.296921	0.650736	0.0090047	FALSE	FALSE	FALSE	FALSE	FALSE	FALSE	FALSE	FALSE	FALSE	FALSE
19	HSPBP1	NP_001284529.1	-3.82	2	0	0	1	1	-1.8635	-0.610031	0.785802	0.0397896	FALSE	FALSE	FALSE	FALSE	FALSE	FALSE	FALSE	FALSE	FALSE	FALSE
12	ATG101	NP_001092143.1	-3.8195	1	0	0	1	0	-1.19975	-0.585281	0.527078	0.0868921	FALSE	FALSE	FALSE	FALSE	FALSE	FALSE	FALSE	FALSE	FALSE	FALSE
9	GAPVD1	NP_001269609.1	-3.8195	3	0	0	2	1	-2.91675	-2.37919	2.46947	0.191148	FALSE	FALSE	FALSE	FALSE	FALSE	FALSE	FALSE	FALSE	FALSE	FALSE
17	HNF1B	NP_000449.1	-3.819	2	0	0	1	1	-1.665	-0.994066	1.06033	0.12077	FALSE	FALSE	FALSE	FALSE	FALSE	FALSE	TRUE	FALSE	FALSE	TRUE
X	GEMIN8	NP_001035944.1	-3.819	1	0	0	1	0	-1.19925	-0.279736	0.290617	0.03223	FALSE	FALSE	FALSE	FALSE	FALSE	FALSE	FALSE	FALSE	FALSE	FALSE
11	CD6	NP_006716.3	-3.8185	3	0	0	3	0	-3.08375	-1.08405	1.46194	0.0242323	FALSE	FALSE	FALSE	FALSE	FALSE	FALSE	FALSE	FALSE	FALSE	FALSE
3	RAD54L2	NP_055921.2	-3.818	2	0	0	1	1	-1.861	-2.45462	2.14736	0.3616	FALSE	FALSE	FALSE	FALSE	FALSE	FALSE	FALSE	FALSE	FALSE	FALSE
2	SPC25	NP_065726.1	-3.818	1	0	0	1	0	-1.38625	-0.297398	0.327548	0.0210012	FALSE	FALSE	FALSE	FALSE	FALSE	FALSE	FALSE	FALSE	FALSE	FALSE
19	EPHX3	NP_001136358.1	-3.818	1	0	0	1	0	-1.19825	-0.457865	0.571734	0.078703	FALSE	FALSE	FALSE	FALSE	FALSE	FALSE	FALSE	FALSE	FALSE	FALSE
7	ICA1	NP_001129492.1	-3.818	1	0	0	1	0	-1.19825	-0.425735	0.569638	0.0694512	FALSE	FALSE	FALSE	FALSE	FALSE	FALSE	FALSE	FALSE	FALSE	FALSE
5	GPR150	NP_954713.1	-3.818	2	0	0	1	1	-1.446	-0.449481	1.25282	0.047234	FALSE	FALSE	FALSE	FALSE	FALSE	FALSE	FALSE	FALSE	FALSE	FALSE
6	ASCC3	NP_006819.2	-3.8175	4	0	0	3	1	-3.363	-2.8918	3.01622	0.205855	FALSE	FALSE	FALSE	FALSE	FALSE	FALSE	TRUE	FALSE	FALSE	TRUE
8	DENND3	NP_055772.3	-3.8175	2	0	0	1	1	-1.7875	-2.17385	2.71577	0.455886	FALSE	FALSE	FALSE	FALSE	FALSE	FALSE	FALSE	FALSE	FALSE	FALSE
11	ROBO4	NP_061928.4	-3.8175	1	0	0	1	0	-1.19775	-0.983487	1.6775	0.298662	FALSE	FALSE	FALSE	FALSE	FALSE	FALSE	TRUE	FALSE	FALSE	TRUE
1	CD5L	NP_005885.1	-3.8175	3	0	0	1	2	-2.21275	-0.297709	0.431059	0.00243369	FALSE	FALSE	FALSE	FALSE	FALSE	FALSE	FALSE	FALSE	FALSE	FALSE
15	GATM	NP_001473.1	-3.817	2	0	0	2	0	-2.271	-0.696395	0.675571	0.0230298	FALSE	FALSE	FALSE	FALSE	FALSE	FALSE	TRUE	FALSE	FALSE	TRUE
16	CMIP	NP_938204.2	-3.817	5	0	0	3	2	-4.21925	-1.10825	1.56331	0.00450832	FALSE	FALSE	FALSE	FALSE	FALSE	FALSE	FALSE	FALSE	FALSE	FALSE
5	DEPDC1B	NP_060839.2	-3.816	2	0	0	2	0	-2.341	-0.516587	0.596405	0.0104112	FALSE	FALSE	FALSE	FALSE	FALSE	FALSE	FALSE	FALSE	FALSE	FALSE
3	UTS2B	NP_937795.2	-3.816	1	0	0	1	0	-1.19625	-0.147187	0.18074	0.0127321	FALSE	FALSE	FALSE	FALSE	FALSE	FALSE	FALSE	FALSE	FALSE	FALSE
6	EXOC2	NP_060773.3	-3.8155	4	0	0	2	2	-2.9985	-1.42798	1.58876	0.0517947	FALSE	FALSE	FALSE	FALSE	FALSE	FALSE	FALSE	FALSE	FALSE	FALSE
14	OR4K5	NP_001005483.1	-3.815	1	0	0	1	0	-1.11225	-0.303869	0.446009	0.0516638	FALSE	FALSE	FALSE	FALSE	FALSE	TRUE	FALSE	FALSE	FALSE	FALSE
12	ACVR1B	NP_004293.1	-3.815	1	0	0	1	0	-1.19525	-1.31063	1.01276	0.236342	FALSE	FALSE	FALSE	FALSE	FALSE	FALSE	FALSE	FALSE	FALSE	FALSE
18	SS18	NP_001007560.1	-3.815	1	0	0	1	0	-1.28725	-0.515514	0.697169	0.0795599	FALSE	FALSE	FALSE	FALSE	FALSE	FALSE	FALSE	FALSE	FALSE	FALSE
9	ERCC6L2	NP_064592.3	-3.815	2	0	0	2	0	-2.1075	-1.76882	1.92223	0.219242	FALSE	FALSE	FALSE	FALSE	FALSE	FALSE	TRUE	FALSE	FALSE	TRUE
12	SSH1	NP_061857.3	-3.8145	2	0	0	1	1	-1.854	-1.39755	1.71505	0.199823	FALSE	FALSE	FALSE	FALSE	FALSE	FALSE	FALSE	FALSE	FALSE	FALSE
10	ITIH2	NP_002207.2	-3.8145	2	0	0	1	1	-1.6935	-1.06711	1.47417	0.158859	FALSE	FALSE	FALSE	FALSE	FALSE	FALSE	FALSE	FALSE	FALSE	FALSE
1	DESI2	NP_057160.2	-3.8145	1	0	0	1	0	-1.19475	-0.337435	0.26227	0.0420064	FALSE	FALSE	FALSE	FALSE	FALSE	FALSE	FALSE	FALSE	FALSE	FALSE
6	SCAF8	NP_001273117.1	-3.814	1	0	0	1	0	-1.19425	-1.2013	1.28762	0.282142	FALSE	FALSE	FALSE	FALSE	FALSE	FALSE	FALSE	FALSE	FALSE	FALSE
1	DEDD	NP_001034801.1	-3.814	2	0	0	1	1	0	-0.0209414	0.0204436	1	FALSE	FALSE	FALSE	FALSE	FALSE	FALSE	FALSE	FALSE	FALSE	FALSE
8	CPQ	NP_057218.1	-3.814	1	0	0	1	0	-1.19425	-0.575564	0.682749	0.109397	FALSE	FALSE	FALSE	FALSE	FALSE	FALSE	FALSE	FALSE	FALSE	FALSE
1	KDM5B	NP_006609.3	-3.814	12	0	0	11	1	-11.876	-1.86116	2.38956	1.50594e-08	TRUE	FALSE	TRUE	FALSE	FALSE	FALSE	TRUE	TRUE	TRUE	TRUE
2	DDX18	NP_006764.3	-3.814	1	0	0	1	0	-1.19425	-0.615483	0.651438	0.11196	FALSE	FALSE	FALSE	FALSE	FALSE	FALSE	FALSE	FALSE	FALSE	FALSE
9	CARD9	NP_434700.2	-3.814	4	0	0	3	1	-3.4525	-0.753441	1.28974	0.00309478	FALSE	FALSE	FALSE	FALSE	FALSE	FALSE	FALSE	FALSE	FALSE	FALSE
12	RAD52	NP_602296.2	-3.814	1	0	0	1	0	-1.19425	-0.516981	0.685412	0.0973187	FALSE	FALSE	FALSE	FALSE	FALSE	FALSE	FALSE	FALSE	FALSE	FALSE
1	MPL	NP_005364.1	-3.8135	3	0	0	3	0	-2.92925	-0.986627	1.08833	0.0206001	FALSE	FALSE	FALSE	FALSE	FALSE	FALSE	FALSE	FALSE	FALSE	FALSE
1	LRRC47	NP_065761.1	-3.8135	1	0	0	1	0	-1.19375	-1.0107	1.54223	0.297291	FALSE	FALSE	FALSE	FALSE	FALSE	FALSE	FALSE	FALSE	FALSE	FALSE
1	FH	NP_000134.2	-3.8135	1	0	0	1	0	-1.19375	-0.708918	0.766814	0.132672	FALSE	FALSE	FALSE	FALSE	FALSE	FALSE	TRUE	FALSE	FALSE	TRUE
11	OR5A2	NP_001001954.1	-3.813	1	0	0	1	0	-1.18225	-0.328702	0.476005	0.0536688	FALSE	FALSE	FALSE	FALSE	FALSE	TRUE	FALSE	FALSE	FALSE	FALSE
2	MAP3K2	NP_006600.3	-3.813	2	0	0	2	0	-2.3275	-0.757583	0.738831	0.0241577	FALSE	FALSE	FALSE	FALSE	FALSE	FALSE	FALSE	FALSE	FALSE	FALSE
3	NUP210	NP_079199.2	-3.813	4	0	0	1	3	-2.8495	-2.73866	4.16206	0.3759	FALSE	FALSE	FALSE	FALSE	FALSE	FALSE	FALSE	FALSE	FALSE	FALSE
8	OXR1	NP_001185461.1	-3.8125	3	0	0	2	1	-2.18425	-1.04015	1.20719	0.0735413	FALSE	FALSE	FALSE	FALSE	FALSE	FALSE	TRUE	FALSE	FALSE	TRUE
10	NOLC1	NP_001271317.1	-3.8125	3	0	0	1	2	-2.40375	-0.640661	1.08694	0.0139778	FALSE	FALSE	FALSE	FALSE	FALSE	FALSE	FALSE	FALSE	FALSE	FALSE
1	USP1	NP_001017415.1	-3.8125	2	0	0	2	0	-1.9625	-1.10189	1.05875	0.0899942	FALSE	FALSE	FALSE	FALSE	FALSE	FALSE	FALSE	FALSE	FALSE	FALSE
11	PRCP	NP_005031.1	-3.812	2	0	0	1	1	-1.701	-0.502386	0.669981	0.0366404	FALSE	FALSE	FALSE	FALSE	FALSE	FALSE	FALSE	FALSE	FALSE	FALSE
17	C1QTNF1	NP_940995.1	-3.812	1	0	0	1	0	-1.8585	-0.357007	0.698248	0.0119701	FALSE	FALSE	FALSE	FALSE	FALSE	FALSE	FALSE	FALSE	FALSE	FALSE
4	LETM1	NP_036450.1	-3.812	1	0	0	1	0	-1.19225	-1.12417	1.3688	0.285062	FALSE	FALSE	FALSE	FALSE	FALSE	FALSE	FALSE	FALSE	FALSE	FALSE
1	IQGAP3	NP_839943.3	-3.8115	8	0	0	7	1	-4.60025	-1.8948	2.4359	0.0188435	FALSE	FALSE	FALSE	FALSE	FALSE	FALSE	FALSE	FALSE	FALSE	FALSE
9	BAG1	NP_004314.6	-3.8115	1	0	0	1	0	-1.49125	-0.239667	0.31957	0.0145414	FALSE	FALSE	FALSE	FALSE	FALSE	FALSE	FALSE	FALSE	FALSE	FALSE
12	PTPRB	NP_001103224.1	-3.8115	8	0	0	8	0	-7.737	-2.88135	3.23911	0.00260064	FALSE	FALSE	FALSE	FALSE	FALSE	FALSE	FALSE	FALSE	FALSE	FALSE
19	SLC5A5	NP_000444.1	-3.8115	1	0	0	1	0	-1.19175	-0.836076	1.20335	0.20841	FALSE	FALSE	FALSE	FALSE	FALSE	FALSE	TRUE	FALSE	FALSE	TRUE
10	HSPA14	NP_057383.2	-3.8115	1	0	0	1	0	-1.13225	-0.649163	0.791208	0.138806	FALSE	FALSE	FALSE	FALSE	FALSE	FALSE	FALSE	FALSE	FALSE	FALSE
11	CSNK2A3	NP_001243615.1	-3.811	1	0	0	1	0	-1.19125	-0.325573	0.736398	0.0485934	FALSE	FALSE	FALSE	FALSE	FALSE	FALSE	FALSE	FALSE	FALSE	FALSE
1	ZBTB37	NP_001116242.1	-3.811	2	0	0	2	0	-2.1075	-0.842796	0.963785	0.0476465	FALSE	FALSE	FALSE	FALSE	FALSE	FALSE	FALSE	FALSE	FALSE	FALSE
1	URB2	NP_055592.2	-3.8105	4	0	0	1	3	-2.41275	-1.88507	2.67912	0.235201	FALSE	FALSE	FALSE	FALSE	FALSE	FALSE	FALSE	FALSE	FALSE	FALSE
4	WDR19	NP_079408.3	-3.8105	5	0	0	4	1	-4.56125	-2.11273	2.20495	0.0254453	FALSE	FALSE	FALSE	FALSE	FALSE	FALSE	TRUE	FALSE	FALSE	TRUE
4	LAP3	NP_056991.2	-3.8105	1	0	0	1	0	-1.22625	-0.594762	0.841999	0.117372	FALSE	FALSE	FALSE	FALSE	FALSE	FALSE	FALSE	FALSE	FALSE	FALSE
1	ARHGEF10L	NP_060595.3	-3.8105	2	0	0	2	0	-2.005	-2.21467	3.02623	0.421596	FALSE	FALSE	FALSE	FALSE	FALSE	FALSE	FALSE	FALSE	FALSE	FALSE
19	EVI5L	NP_001153416.1	-3.8105	2	0	0	2	0	-2.009	-1.59812	1.4524	0.167393	FALSE	FALSE	FALSE	FALSE	FALSE	FALSE	FALSE	FALSE	FALSE	FALSE
6	KLHL31	NP_001003760.2	-3.81	1	0	0	1	0	-1.22725	-0.912704	1.33197	0.237923	FALSE	FALSE	FALSE	FALSE	FALSE	FALSE	FALSE	FALSE	FALSE	FALSE
2	STON1-GTF2A1L	NP_758515.1	-3.81	0	0	0	0	0	-2.448	-0.757977	1.74343	0.024794	FALSE	FALSE	FALSE	FALSE	FALSE	TRUE	FALSE	FALSE	FALSE	FALSE
8	PAG1	NP_060910.3	-3.81	1	0	0	1	0	-1.40825	-0.585054	0.772736	0.0818137	FALSE	FALSE	FALSE	FALSE	FALSE	FALSE	FALSE	FALSE	FALSE	FALSE
15	PIAS1	NP_057250.1	-3.8095	1	0	0	1	0	-1.18975	-1.09139	0.905513	0.188798	FALSE	FALSE	FALSE	FALSE	FALSE	FALSE	FALSE	FALSE	FALSE	FALSE
17	JMJD6	NP_001074930.1	-3.8085	2	0	0	1	1	-1.8715	-0.507724	0.623775	0.0265257	FALSE	FALSE	FALSE	FALSE	FALSE	FALSE	FALSE	FALSE	FALSE	FALSE
11	OR9G1	NP_001005213.1	-3.808	1	0	0	1	0	-0.92325	-0.398264	0.493925	0.099523	FALSE	FALSE	FALSE	FALSE	FALSE	FALSE	FALSE	FALSE	FALSE	FALSE
4	HELQ	NP_598375.3	-3.808	1	0	0	1	0	-1.14725	-1.30418	1.75914	0.385804	FALSE	FALSE	FALSE	FALSE	FALSE	FALSE	FALSE	FALSE	FALSE	FALSE
2	UGT1A10	NP_061948.1	-3.808	0	0	0	0	0					FALSE	FALSE	FALSE	FALSE	FALSE	FALSE	FALSE	FALSE	FALSE	FALSE
10	MSS51	NP_001019764.1	-3.8075	5	0	0	4	1	-4.73925	-0.603743	0.726047	7.52241e-05	FALSE	FALSE	FALSE	FALSE	FALSE	FALSE	FALSE	FALSE	FALSE	FALSE
19	CALR3	NP_659483.2	-3.807	1	0	0	1	0	-1.18725	-0.364839	0.46988	0.0574515	FALSE	FALSE	FALSE	FALSE	FALSE	FALSE	FALSE	FALSE	FALSE	FALSE
7	KIAA1549	NP_001158137.1	-3.807	5	0	0	1	4	-0.64025	-0.0893921	0.0987854	0.0397322	FALSE	FALSE	FALSE	FALSE	FALSE	FALSE	FALSE	FALSE	FALSE	FALSE
2	ANKRD23	NP_659431.5	-3.807	1	0	0	1	0	-1.18725	-0.312956	0.44118	0.0443509	FALSE	FALSE	FALSE	FALSE	FALSE	FALSE	FALSE	FALSE	FALSE	FALSE
15	VPS39	NP_056104.2	-3.807	2	0	0	2	0	-2.346	-1.51448	1.44926	0.109359	FALSE	FALSE	FALSE	FALSE	FALSE	FALSE	FALSE	FALSE	FALSE	FALSE
4	QDPR	NP_000311.2	-3.8065	1	0	0	1	0	-1.12425	-0.307605	0.483612	0.0485037	FALSE	FALSE	FALSE	FALSE	FALSE	FALSE	TRUE	FALSE	FALSE	TRUE
11	PRDM10	NP_064613.2	-3.8065	5	0	0	5	0	-5.14925	-2.26499	2.53002	0.0180209	FALSE	FALSE	FALSE	FALSE	FALSE	FALSE	FALSE	FALSE	FALSE	FALSE
1	CLCA1	NP_001276.3	-3.806	4	0	0	2	2	-3.044	-0.946992	1.47	0.0176351	FALSE	FALSE	FALSE	FALSE	FALSE	FALSE	FALSE	FALSE	FALSE	FALSE
10	ZNF488	NP_694579.1	-3.806	3	0	0	2	1	-2.20375	-0.470989	0.713796	0.00920931	FALSE	FALSE	FALSE	FALSE	FALSE	FALSE	FALSE	FALSE	FALSE	FALSE
22	TOB2	NP_057356.1	-3.806	1	0	0	1	0	-1.18625	-0.451044	0.654836	0.0806085	FALSE	FALSE	FALSE	FALSE	FALSE	FALSE	FALSE	FALSE	FALSE	FALSE
2	NLRC4	NP_067032.3	-3.806	6	0	0	4	2	-4.874	-1.35553	1.62465	0.00280115	FALSE	FALSE	FALSE	FALSE	FALSE	FALSE	FALSE	FALSE	FALSE	FALSE
16	GSG1L	NP_001310829.1	-3.8055	2	0	0	1	1	-2.19475	-0.576829	0.984479	0.018568	FALSE	FALSE	FALSE	FALSE	FALSE	FALSE	FALSE	FALSE	FALSE	FALSE
16	SMPD3	NP_061137.1	-3.805	6	0	0	1	5	-2.8565	-1.11469	1.63067	0.037524	FALSE	FALSE	FALSE	FALSE	FALSE	FALSE	FALSE	FALSE	FALSE	FALSE
5	RAD50	NP_005723.2	-3.805	6	0	0	4	2	-4.8565	-1.95129	2.13195	0.013828	FALSE	FALSE	FALSE	FALSE	FALSE	FALSE	TRUE	FALSE	FALSE	TRUE
13	ZMYM5	NP_001136156.1	-3.8045	1	0	0	1	0	-1.18475	-0.456049	0.621487	0.0812989	FALSE	FALSE	FALSE	FALSE	FALSE	FALSE	FALSE	FALSE	FALSE	FALSE
6	BRD2	NP_001186384.1	-3.8045	3	0	0	1	2	-1.91175	-0.597817	0.993478	0.0355458	FALSE	FALSE	FALSE	FALSE	FALSE	TRUE	FALSE	FALSE	FALSE	FALSE
6	FAM83B	NP_001010872.1	-3.8045	1	0	0	1	0	-1.27925	-1.14785	1.59501	0.296541	FALSE	FALSE	FALSE	FALSE	FALSE	FALSE	FALSE	FALSE	FALSE	FALSE
X	KCND1	NP_004970.3	-3.804	1	0	0	1	0	-3.444	-1.01433	0.945903	0.00804265	FALSE	FALSE	FALSE	FALSE	FALSE	FALSE	FALSE	FALSE	FALSE	FALSE
10	NEURL1	NP_004201.3	-3.804	2	0	0	1	1	-1.0295	-0.930564	1.88728	0.293213	FALSE	FALSE	FALSE	FALSE	FALSE	FALSE	FALSE	FALSE	FALSE	FALSE
11	RIC8A	NP_068751.4	-3.8035	1	0	0	1	0	-1.18375	-0.724012	1.21194	0.178799	FALSE	FALSE	FALSE	FALSE	FALSE	FALSE	FALSE	FALSE	FALSE	FALSE
10	CUEDC2	NP_076945.2	-3.8035	1	0	0	1	0	-1.18375	-0.507828	0.543393	0.0869537	FALSE	FALSE	FALSE	FALSE	FALSE	FALSE	FALSE	FALSE	FALSE	FALSE
3	DZIP3	NP_055463.1	-3.803	2	0	0	2	0	-2.1615	-1.50168	1.79773	0.172678	FALSE	FALSE	FALSE	FALSE	FALSE	FALSE	FALSE	FALSE	FALSE	FALSE
6	CDC40	NP_056975.1	-3.803	1	0	0	1	0	-1.18325	-1.02313	0.753167	0.17042	FALSE	FALSE	FALSE	FALSE	FALSE	FALSE	TRUE	FALSE	FALSE	TRUE
22	TBX1	NP_542378.1	-3.8025	3	0	0	1	2	-1.70175	-0.682091	1.019	0.0680984	FALSE	FALSE	FALSE	FALSE	FALSE	FALSE	TRUE	FALSE	FALSE	TRUE
10	MYOF	NP_579899.1	-3.8025	7	0	0	4	3	-5.55875	-2.50639	3.83169	0.0184577	FALSE	FALSE	FALSE	FALSE	FALSE	FALSE	FALSE	FALSE	FALSE	FALSE
16	NOXO1	NP_653204.1	-3.8025	2	0	0	1	1	-1.8445	-0.340544	1.11179	0.00512107	FALSE	FALSE	FALSE	FALSE	FALSE	FALSE	FALSE	FALSE	FALSE	FALSE
6	PAQR8	NP_588608.1	-3.802	2	0	0	1	1	-1.7775	-0.52625	0.655561	0.0344805	FALSE	FALSE	FALSE	FALSE	FALSE	FALSE	FALSE	FALSE	FALSE	FALSE
15	KIF7	NP_940927.2	-3.802	5	0	0	1	4	-2.58825	-1.62531	3.80823	0.147458	FALSE	FALSE	FALSE	FALSE	FALSE	FALSE	TRUE	FALSE	FALSE	TRUE
16	TERB1	NP_001129977.1	-3.802	2	0	0	2	0	-2.0075	-0.927717	1.01038	0.0711586	FALSE	FALSE	FALSE	FALSE	FALSE	FALSE	FALSE	FALSE	FALSE	FALSE
17	KAT2A	NP_066564.2	-3.802	3	0	0	2	1	-2.35375	-1.59422	1.6705	0.12986	FALSE	FALSE	FALSE	FALSE	FALSE	FALSE	FALSE	FALSE	FALSE	FALSE
1	TOR1AIP2	NP_001336863.1	-3.802	2	0	0	1	1	-1.8505	-0.590269	0.700899	0.0360871	FALSE	FALSE	FALSE	FALSE	FALSE	FALSE	FALSE	FALSE	FALSE	FALSE
13	SLC15A1	NP_005064.1	-3.8015	3	0	0	2	1	-2.68225	-0.804516	1.21757	0.0180816	FALSE	FALSE	FALSE	FALSE	FALSE	FALSE	FALSE	FALSE	FALSE	FALSE
4	NAT8L	NP_848652.2	-3.8015	2	0	0	1	1	-1.19175	-0.6357	0.827831	0.122682	FALSE	FALSE	FALSE	FALSE	FALSE	FALSE	FALSE	FALSE	FALSE	FALSE
11	MFRP	NP_113621.1	-3.8015	1	0	0	1	0	-1.18175	-0.495929	1.07721	0.101503	FALSE	FALSE	FALSE	FALSE	FALSE	FALSE	TRUE	FALSE	FALSE	TRUE
22	CYTH4	NP_037517.1	-3.8015	1	0	0	1	0	-1.18175	-0.6553	0.886469	0.132587	FALSE	FALSE	FALSE	FALSE	FALSE	FALSE	FALSE	FALSE	FALSE	FALSE
11	OR52A5	NP_001005160.1	-3.801	2	0	0	1	1	-1.2255	-0.188151	0.467737	0.018558	FALSE	FALSE	FALSE	FALSE	FALSE	FALSE	FALSE	FALSE	FALSE	FALSE
11	DDB2	NP_000098.1	-3.801	2	0	0	1	1	-1.8425	-0.768402	0.853885	0.0597625	FALSE	FALSE	FALSE	FALSE	FALSE	FALSE	TRUE	FALSE	FALSE	TRUE
22	CABIN1	NP_036427.1	-3.801	6	0	0	4	2	-4.7385	-3.79412	4.5276	0.193954	FALSE	FALSE	FALSE	FALSE	FALSE	FALSE	FALSE	FALSE	FALSE	FALSE
4	PPARGC1A	NP_037393.1	-3.801	2	0	0	2	0	-2.124	-1.21483	1.42374	0.115152	FALSE	FALSE	FALSE	FALSE	FALSE	FALSE	FALSE	FALSE	FALSE	FALSE
16	ZC3H18	NP_001281269.1	-3.8005	4	0	0	1	3	-1.993	-1.71652	2.49992	0.291731	FALSE	FALSE	FALSE	FALSE	FALSE	FALSE	FALSE	FALSE	FALSE	FALSE
2	DLX2	NP_004396.1	-3.8005	1	0	0	1	0	-1.18075	-0.484283	0.660829	0.0879451	FALSE	FALSE	FALSE	FALSE	FALSE	FALSE	FALSE	FALSE	FALSE	FALSE
17	MYH4	NP_060003.2	-3.8	4	0	0	1	3	-2.873	-2.51611	3.29254	0.266775	FALSE	FALSE	FALSE	FALSE	FALSE	FALSE	FALSE	FALSE	FALSE	FALSE
19	LRFN1	NP_065913.1	-3.8	1	0	0	1	0	-1.18025	-1.62871	2.00277	0.460726	FALSE	FALSE	FALSE	FALSE	FALSE	FALSE	FALSE	FALSE	FALSE	FALSE
17	WNK4	NP_115763.2	-3.7995	2	0	0	2	0	-2.191	-1.56457	2.23425	0.203697	FALSE	FALSE	FALSE	FALSE	FALSE	FALSE	FALSE	FALSE	FALSE	FALSE
11	RASGRP2	NP_722541.1	-3.7995	2	0	0	2	0	-2.203	-1.07367	1.35061	0.0802168	FALSE	FALSE	FALSE	FALSE	FALSE	FALSE	FALSE	FALSE	FALSE	FALSE
1	RGS2	NP_002914.1	-3.799	2	0	0	2	0	-1.96	-0.175609	0.21552	0.00243315	FALSE	FALSE	FALSE	FALSE	FALSE	FALSE	FALSE	FALSE	FALSE	FALSE
6	TAAR1	NP_612200.1	-3.799	3	0	0	1	2	-1.4885	-0.250488	0.451992	0.0146387	FALSE	FALSE	FALSE	FALSE	FALSE	FALSE	FALSE	FALSE	FALSE	FALSE
5	PCDHGC5	NP_061752.1	-3.799	2	0	0	2	0					FALSE	FALSE	FALSE	FALSE	FALSE	FALSE	FALSE	FALSE	FALSE	FALSE
9	NFX1	NP_001305687.1	-3.799	4	0	0	2	2	-3.622	-1.49974	1.51014	0.0237155	FALSE	FALSE	FALSE	FALSE	FALSE	FALSE	FALSE	FALSE	FALSE	FALSE
19	F2RL3	NP_003941.2	-3.7985	2	0	0	1	1	-1.916	-0.384894	0.928426	0.0133856	FALSE	FALSE	FALSE	FALSE	FALSE	FALSE	FALSE	FALSE	FALSE	FALSE
12	ZFC3H1	NP_659419.3	-3.798	4	0	0	3	1	-3.7575	-3.12755	3.19054	0.182732	FALSE	FALSE	FALSE	FALSE	FALSE	FALSE	FALSE	FALSE	FALSE	FALSE
6	MOCS1	NP_005934.2	-3.798	1	0	0	1	0	-1.17825	-0.445653	0.688454	0.0787966	FALSE	FALSE	FALSE	FALSE	FALSE	FALSE	TRUE	FALSE	FALSE	TRUE
1	ZFYVE9	NP_004790.2	-3.798	3	0	0	1	2	-2.23975	-1.93659	2.13015	0.236423	FALSE	FALSE	FALSE	FALSE	FALSE	FALSE	FALSE	FALSE	FALSE	FALSE
22	NCF4	NP_038202.2	-3.798	1	0	0	1	0	-1.17825	-0.555275	0.777736	0.117832	FALSE	FALSE	FALSE	FALSE	FALSE	FALSE	FALSE	FALSE	FALSE	FALSE
3	GHSR	NP_940799.1	-3.798	2	0	0	1	1	-1.266	-0.436253	0.839674	0.0704286	FALSE	FALSE	FALSE	FALSE	FALSE	FALSE	FALSE	FALSE	FALSE	FALSE
19	PLPP2	NP_803545.1	-3.798	3	0	0	2	1	-2.1835	-0.333949	0.44987	0.00555957	FALSE	FALSE	FALSE	FALSE	FALSE	FALSE	FALSE	FALSE	FALSE	FALSE
1	CDC42BPA	NP_003598.2	-3.7975	5	0	0	5	0	-4.63875	-2.60107	2.6303	0.0452359	FALSE	FALSE	FALSE	FALSE	FALSE	FALSE	FALSE	FALSE	FALSE	FALSE
1	IPO13	NP_055467.3	-3.797	2	0	0	2	0	-2.2805	-1.88871	1.75207	0.167196	FALSE	FALSE	FALSE	FALSE	FALSE	FALSE	FALSE	FALSE	FALSE	FALSE
13	ARL11	NP_612459.1	-3.797	1	0	0	1	0	-1.17725	-0.223236	0.347192	0.0251187	FALSE	FALSE	FALSE	FALSE	FALSE	FALSE	FALSE	FALSE	FALSE	FALSE
12	CLIP1	NP_002947.1	-3.7965	3	0	0	2	1	-3.00075	-2.34906	2.39436	0.156152	FALSE	FALSE	FALSE	FALSE	FALSE	FALSE	FALSE	FALSE	FALSE	FALSE
8	POP1	NP_055844.2	-3.796	1	0	0	1	0	-1.17625	-1.19358	1.3341	0.309528	FALSE	FALSE	FALSE	FALSE	FALSE	FALSE	FALSE	FALSE	FALSE	FALSE
19	VRK3	NP_057524.3	-3.796	1	0	0	1	0	-1.17625	-0.541047	0.651946	0.0989762	FALSE	FALSE	FALSE	FALSE	FALSE	FALSE	FALSE	FALSE	FALSE	FALSE
8	SULF1	NP_001121677.1	-3.796	2	0	0	1	1	-1.8595	-1.4704	1.66152	0.200007	FALSE	FALSE	FALSE	FALSE	FALSE	FALSE	FALSE	FALSE	FALSE	FALSE
17	ADAM11	NP_002381.2	-3.796	1	0	0	1	0	-1.17625	-1.66198	1.61327	0.388106	FALSE	FALSE	FALSE	FALSE	FALSE	FALSE	FALSE	FALSE	FALSE	FALSE
2	RAPGEF4	NP_008954.2	-3.796	1	0	0	1	0	-1.38725	-1.20196	1.90023	0.255121	FALSE	FALSE	FALSE	FALSE	FALSE	FALSE	FALSE	FALSE	FALSE	FALSE
10	ARID5B	NP_115575.1	-3.796	2	0	0	2	0	-2.0985	-1.86097	1.68073	0.185173	FALSE	FALSE	FALSE	FALSE	FALSE	FALSE	FALSE	FALSE	FALSE	FALSE
13	RPL21	NP_000973.2	-3.7955	1	0	0	1	0	-1.17575	-0.189533	0.272584	0.0220013	FALSE	FALSE	FALSE	FALSE	FALSE	FALSE	FALSE	FALSE	FALSE	FALSE
5	GABRP	NP_055026.1	-3.7955	1	0	0	1	0	-1.17575	-0.579086	0.774318	0.120811	FALSE	FALSE	FALSE	FALSE	FALSE	FALSE	FALSE	FALSE	FALSE	FALSE
14	CEP128	NP_689659.2	-3.795	3	0	0	1	2	-2.45325	-1.36252	1.7415	0.105646	FALSE	FALSE	FALSE	FALSE	FALSE	FALSE	FALSE	FALSE	FALSE	FALSE
3	CAMP	NP_004336.4	-3.795	1	0	0	1	0	-1.20825	-0.285618	0.335928	0.0356026	FALSE	FALSE	FALSE	FALSE	FALSE	FALSE	FALSE	FALSE	FALSE	FALSE
6	DXO	NP_005501.2	-3.795	1	0	0	1	0	-1.17525	-0.585499	0.791478	0.125905	FALSE	FALSE	FALSE	FALSE	FALSE	FALSE	FALSE	FALSE	FALSE	FALSE
X	G6PD	NP_000393.4	-3.7945	1	0	0	1	0	-1.17475	-0.896469	0.707089	0.14657	FALSE	FALSE	FALSE	FALSE	FALSE	FALSE	FALSE	FALSE	FALSE	FALSE
3	CFAP44	NP_001157968.1	-3.7945	2	0	0	2	0	-2.268	-2.26822	2.76097	0.34508	FALSE	FALSE	FALSE	FALSE	FALSE	FALSE	FALSE	FALSE	FALSE	FALSE
18	MEP1B	NP_005916.2	-3.794	4	0	0	3	1	-3.9195	-1.00333	1.08876	0.00416876	FALSE	FALSE	FALSE	FALSE	FALSE	FALSE	FALSE	FALSE	FALSE	FALSE
9	TRPM6	NP_060132.3	-3.7935	2	0	0	1	1	-1.7885	-1.97206	2.20201	0.358486	FALSE	FALSE	FALSE	FALSE	FALSE	FALSE	FALSE	FALSE	FALSE	FALSE
3	IFT80	NP_065851.1	-3.7935	4	0	0	2	2	-2.9045	-1.08452	1.17792	0.0274347	FALSE	FALSE	FALSE	FALSE	FALSE	FALSE	TRUE	FALSE	FALSE	TRUE
22	KDELR3	NP_057839.1	-3.7935	1	0	0	1	0	-1.17375	-0.191733	0.353807	0.0208419	FALSE	FALSE	FALSE	FALSE	FALSE	FALSE	FALSE	FALSE	FALSE	FALSE
3	CPNE9	NP_705899.2	-3.793	3	0	0	2	1	-2.67025	-0.915637	1.18042	0.0262585	FALSE	FALSE	FALSE	FALSE	FALSE	FALSE	FALSE	FALSE	FALSE	FALSE
19	GDF15	NP_004855.2	-3.793	2	0	0	1	1	-1.18325	-0.562294	1.04393	0.124264	FALSE	FALSE	FALSE	FALSE	FALSE	FALSE	FALSE	FALSE	FALSE	FALSE
21	TIAM1	NP_003244.2	-3.793	2	0	0	2	0	-2.175	-2.30817	2.83735	0.365503	FALSE	FALSE	FALSE	FALSE	FALSE	FALSE	FALSE	FALSE	FALSE	FALSE
15	IREB2	NP_004127.2	-3.793	2	0	0	2	0	-1.9335	-1.49975	1.53987	0.174964	FALSE	FALSE	FALSE	FALSE	FALSE	FALSE	FALSE	FALSE	FALSE	FALSE
1	CCNL2	NP_112199.2	-3.7925	2	0	0	1	1	-1.3695	-0.634817	1.15927	0.110972	FALSE	FALSE	FALSE	FALSE	FALSE	FALSE	FALSE	FALSE	FALSE	FALSE
11	IFITM5	NP_001020466.1	-3.7925	2	0	0	1	1	-1.18275	-0.0986407	0.232428	0.00529167	FALSE	FALSE	FALSE	FALSE	FALSE	FALSE	TRUE	FALSE	FALSE	TRUE
1	ADAR	NP_056655.3	-3.792	4	0	0	4	0	-4.356	-1.70477	1.7849	0.0149149	FALSE	FALSE	FALSE	FALSE	FALSE	FALSE	TRUE	FALSE	FALSE	TRUE
1	WNT3A	NP_149122.1	-3.792	4	0	0	3	1	-3.49	-0.834641	1.06149	0.00468688	FALSE	FALSE	FALSE	FALSE	FALSE	FALSE	FALSE	FALSE	FALSE	FALSE
7	GBX1	NP_001092304.1	-3.7915	1	0	0	1	0	-1.17175	-0.592913	0.93583	0.13071	FALSE	FALSE	FALSE	FALSE	FALSE	FALSE	FALSE	FALSE	FALSE	FALSE
5	SH3PXD2B	NP_001017995.1	-3.7915	3	0	0	3	0	-2.99425	-1.34798	1.72415	0.049906	FALSE	FALSE	FALSE	FALSE	FALSE	FALSE	TRUE	FALSE	FALSE	TRUE
12	LMO3	NP_001230542.1	-3.7915	2	0	0	2	0	-1.972	-0.268494	0.234182	0.00525642	FALSE	FALSE	FALSE	FALSE	FALSE	FALSE	FALSE	FALSE	FALSE	FALSE
14	BDKRB2	NP_000614.1	-3.7915	2	0	0	1	1	-1.18175	-0.513683	0.706767	0.0981781	FALSE	FALSE	FALSE	FALSE	FALSE	FALSE	FALSE	FALSE	FALSE	FALSE
9	FOXE1	NP_004464.2	-3.791	3	0	0	3	0	-2.83925	-0.572757	1.05754	0.00414188	FALSE	FALSE	FALSE	FALSE	FALSE	FALSE	TRUE	FALSE	FALSE	TRUE
12	GDF3	NP_065685.1	-3.791	3	0	0	2	1	-2.58625	-0.382032	0.572262	0.00219726	FALSE	FALSE	FALSE	FALSE	FALSE	FALSE	TRUE	FALSE	FALSE	TRUE
18	SALL3	NP_741996.2	-3.7905	4	0	0	3	1	-3.10925	-1.99792	3.77978	0.161018	FALSE	FALSE	FALSE	FALSE	FALSE	FALSE	FALSE	FALSE	FALSE	FALSE
4	UGT2B7	NP_001065.2	-3.7905	2	0	0	1	1	-1.6555	-0.420266	0.793589	0.0306187	FALSE	FALSE	FALSE	FALSE	FALSE	FALSE	FALSE	FALSE	FALSE	FALSE
11	PPFIA1	NP_003617.1	-3.79	3	0	0	1	2	-1.92125	-1.78624	2.3044	0.303927	FALSE	FALSE	FALSE	FALSE	FALSE	FALSE	FALSE	FALSE	FALSE	FALSE
9	GTF3C4	NP_036336.2	-3.79	2	0	0	2	0	-1.9385	-1.31221	1.48158	0.157636	FALSE	FALSE	FALSE	FALSE	FALSE	FALSE	FALSE	FALSE	FALSE	FALSE
1	PLXNA2	NP_079455.3	-3.79	6	0	0	4	2	-5.0995	-3.21218	3.84009	0.0817578	FALSE	FALSE	FALSE	FALSE	FALSE	FALSE	FALSE	FALSE	FALSE	FALSE
4	FNIP2	NP_001332972.1	-3.79	2	0	0	2	0	-2.193	-1.16608	1.38498	0.0963438	FALSE	FALSE	FALSE	FALSE	FALSE	FALSE	FALSE	FALSE	FALSE	FALSE
12	HNRNPA1	NP_112420.1	-3.789	2	0	0	1	1	-1.17925	-0.610535	0.509634	0.0856492	FALSE	FALSE	FALSE	FALSE	FALSE	FALSE	FALSE	FALSE	FALSE	FALSE
11	FAM76B	NP_653265.3	-3.789	1	0	0	1	0	-1.16825	-0.519898	0.526165	0.0866666	FALSE	FALSE	FALSE	FALSE	FALSE	FALSE	FALSE	FALSE	FALSE	FALSE
11	TMEM225	NP_001013765.2	-3.789	1	0	0	1	0	-1.18325	-0.340984	0.380566	0.0458711	FALSE	FALSE	FALSE	FALSE	FALSE	FALSE	FALSE	FALSE	FALSE	FALSE
3	ZBTB11	NP_055230.2	-3.7885	4	0	0	2	2	-3.425	-1.84896	1.93395	0.06182	FALSE	FALSE	FALSE	FALSE	FALSE	FALSE	FALSE	FALSE	FALSE	FALSE
2	TSGA10	NP_079520.1	-3.7885	1	0	0	1	0	-1.16875	-1.0617	1.11962	0.247235	FALSE	FALSE	FALSE	FALSE	FALSE	FALSE	FALSE	FALSE	FALSE	FALSE
1	KLHL20	NP_055273.2	-3.788	4	0	0	4	0	-4.2395	-1.42213	1.05497	0.00534474	FALSE	FALSE	FALSE	FALSE	FALSE	FALSE	FALSE	FALSE	FALSE	FALSE
1	TTC24	NP_001099139.2	-3.788	3	0	0	2	1	-2.37025	-0.711254	0.783734	0.0221085	FALSE	FALSE	FALSE	FALSE	FALSE	FALSE	FALSE	FALSE	FALSE	FALSE
1	FMO5	NP_001452.2	-3.7875	1	0	0	1	0	-1.16775	-0.499347	0.687205	0.0970286	FALSE	FALSE	FALSE	FALSE	FALSE	FALSE	FALSE	FALSE	FALSE	FALSE
2	MXD1	NP_002348.1	-3.7875	1	0	0	1	0	-1.16775	-0.441517	0.491665	0.0707505	FALSE	FALSE	FALSE	FALSE	FALSE	FALSE	FALSE	FALSE	FALSE	FALSE
14	TRIM9	NP_055978.4	-3.7875	2	0	0	2	0	-2.2415	-1.48364	1.61052	0.12895	FALSE	FALSE	FALSE	FALSE	FALSE	FALSE	FALSE	FALSE	FALSE	FALSE
10	PDZD8	NP_776152.1	-3.787	4	0	0	3	1	-3.338	-2.25673	2.42238	0.11753	FALSE	FALSE	FALSE	FALSE	FALSE	FALSE	FALSE	FALSE	FALSE	FALSE
14	PPP1R36	NP_758953.1	-3.7865	1	0	0	1	0	0	-0.062514	0.0679307	1	FALSE	FALSE	FALSE	FALSE	FALSE	FALSE	FALSE	FALSE	FALSE	FALSE
2	TFCP2L1	NP_055368.1	-3.7865	2	0	0	2	0	-2.027	-0.935506	1.0343	0.0733779	FALSE	FALSE	FALSE	FALSE	FALSE	FALSE	FALSE	FALSE	FALSE	FALSE
6	HLA-DQA2	NP_064440.1	-3.786	1	0	0	1	0	-1.50525	-0.260039	0.373978	0.0161857	FALSE	FALSE	FALSE	TRUE	FALSE	FALSE	FALSE	FALSE	FALSE	FALSE
11	CD5	NP_055022.2	-3.786	3	0	0	2	1	-2.68775	-0.743332	0.907146	0.0145341	FALSE	FALSE	FALSE	FALSE	FALSE	FALSE	FALSE	FALSE	FALSE	FALSE
14	BRMS1L	NP_115728.2	-3.7855	2	0	0	1	1	-1.753	-0.586016	0.4642	0.0318963	FALSE	FALSE	FALSE	FALSE	FALSE	FALSE	FALSE	FALSE	FALSE	FALSE
20	ZNFX1	NP_066363.1	-3.7855	2	0	0	2	0	-1.985	-2.92886	3.07297	0.512941	FALSE	FALSE	FALSE	FALSE	FALSE	FALSE	FALSE	FALSE	FALSE	FALSE
6	TNFAIP3	NP_006281.1	-3.785	3	0	0	2	1	-2.60275	-1.33254	1.62973	0.0774029	FALSE	FALSE	FALSE	FALSE	FALSE	FALSE	FALSE	FALSE	FALSE	FALSE
4	RGS12	NP_937872.1	-3.7845	4	0	0	1	3	-2.086	-2.06606	3.22437	0.38672	FALSE	FALSE	FALSE	FALSE	FALSE	FALSE	FALSE	FALSE	FALSE	FALSE
1	CROCC	NP_055490.4	-3.784	2	0	0	1	1	-1.3185	-3.30933	5.88876	0.901334	FALSE	FALSE	FALSE	FALSE	FALSE	FALSE	FALSE	FALSE	FALSE	FALSE
X	UBL4A	NP_055050.1	-3.784	1	0	0	1	0	-1.16425	-0.157519	0.140075	0.0192083	FALSE	FALSE	FALSE	FALSE	FALSE	FALSE	FALSE	FALSE	FALSE	FALSE
17	LRRC75A	NP_001107039.1	-3.784	1	0	0	1	0	-1.16425	-0.603147	0.832458	0.13336	FALSE	FALSE	FALSE	FALSE	FALSE	FALSE	FALSE	FALSE	FALSE	FALSE
9	CDKN2B	NP_004927.2	-3.7835	1	0	0	1	0	-1.49725	-0.13824	0.471474	0.00587647	FALSE	FALSE	FALSE	FALSE	FALSE	FALSE	FALSE	FALSE	FALSE	FALSE
6	ADGRG6	NP_001027567.2	-3.783	2	0	0	1	1	-1.841	-1.24882	1.35992	0.155585	FALSE	FALSE	FALSE	FALSE	FALSE	FALSE	TRUE	FALSE	FALSE	TRUE
9	RNF38	NP_073618.3	-3.783	2	0	0	1	1	-1.639	-0.805668	0.819058	0.0856602	FALSE	FALSE	FALSE	FALSE	FALSE	FALSE	FALSE	FALSE	FALSE	FALSE
11	CARS1	NP_001014437.1	-3.783	3	0	0	1	2	-2.42875	-1.0539	1.4537	0.0578831	FALSE	FALSE	FALSE	FALSE	FALSE	FALSE	TRUE	FALSE	FALSE	TRUE
14	PSMA3	NP_002779.1	-3.7825	1	0	0	1	0	-1.16275	-0.490203	0.400065	0.0663524	FALSE	FALSE	FALSE	FALSE	FALSE	FALSE	FALSE	FALSE	FALSE	FALSE
1	ANGEL2	NP_653168.2	-3.782	2	0	0	2	0	-2.106	-0.552092	0.622943	0.0191765	FALSE	FALSE	FALSE	FALSE	FALSE	FALSE	FALSE	FALSE	FALSE	FALSE
12	TPI1	NP_000356.1	-3.782	1	0	0	1	0	-1.16225	-0.373812	0.514025	0.0609881	FALSE	FALSE	FALSE	FALSE	FALSE	FALSE	FALSE	FALSE	FALSE	FALSE
17	SRSF2	NP_001182356.1	-3.782	1	0	0	1	0	-3.6465	-1.34842	0.96558	0.00978751	FALSE	FALSE	FALSE	FALSE	FALSE	FALSE	FALSE	FALSE	FALSE	FALSE
16	ZNF423	NP_055884.2	-3.782	2	0	0	1	1	-1.8125	-2.48033	3.01146	0.513659	FALSE	FALSE	FALSE	FALSE	FALSE	FALSE	FALSE	FALSE	FALSE	FALSE
X	AWAT1	NP_001013597.1	-3.7815	1	0	0	1	0	-1.16175	-0.330917	0.315321	0.0428358	FALSE	FALSE	FALSE	FALSE	FALSE	FALSE	FALSE	FALSE	FALSE	FALSE
11	RELT	NP_116260.2	-3.7815	4	0	0	1	3	-2.8455	-0.618322	0.877312	0.00493469	FALSE	FALSE	FALSE	FALSE	FALSE	FALSE	FALSE	FALSE	FALSE	FALSE
4	FGA	NP_068657.1	-3.7815	4	0	0	2	2	-2.62	-0.716161	1.02821	0.0143343	FALSE	FALSE	FALSE	FALSE	FALSE	FALSE	FALSE	FALSE	FALSE	FALSE
1	COPA	NP_004362.2	-3.7815	4	0	0	4	0	-4.0205	-2.52087	2.29465	0.0631931	FALSE	FALSE	FALSE	FALSE	FALSE	FALSE	FALSE	FALSE	FALSE	FALSE
11	CWF19L2	NP_689647.2	-3.7815	2	0	0	1	1	-1.5935	-0.817131	1.27695	0.106431	FALSE	FALSE	FALSE	FALSE	FALSE	FALSE	FALSE	FALSE	FALSE	FALSE
3	SPICE1	NP_653319.1	-3.7815	2	0	0	1	1	-1.7015	-1.02425	1.3755	0.151572	FALSE	FALSE	FALSE	FALSE	FALSE	FALSE	FALSE	FALSE	FALSE	FALSE
2	ALS2	NP_065970.2	-3.7815	1	0	0	1	0	-1.16175	-2.63106	2.65881	0.661877	FALSE	FALSE	FALSE	FALSE	FALSE	FALSE	TRUE	FALSE	FALSE	TRUE
20	SS18L1	NP_945173.1	-3.781	3	0	0	1	2	-2.20775	-0.751532	0.987475	0.0363623	FALSE	FALSE	FALSE	FALSE	FALSE	FALSE	FALSE	FALSE	FALSE	FALSE
12	AQP5	NP_001642.1	-3.781	1	0	0	1	0	-1.16125	-0.344722	0.553755	0.0569624	FALSE	FALSE	FALSE	FALSE	FALSE	FALSE	FALSE	FALSE	FALSE	FALSE
11	ARAP1	NP_056057.2	-3.781	4	0	0	2	2	-3.1345	-2.16464	2.79414	0.156039	FALSE	FALSE	FALSE	FALSE	FALSE	FALSE	FALSE	FALSE	FALSE	FALSE
8	PNOC	NP_006219.1	-3.781	1	0	0	1	0	-1.16125	-0.203218	0.282505	0.0238784	FALSE	FALSE	FALSE	FALSE	FALSE	FALSE	FALSE	FALSE	FALSE	FALSE
15	UBR1	NP_777576.1	-3.7805	5	0	0	5	0	-4.80975	-2.45401	2.71243	0.0357999	FALSE	FALSE	FALSE	FALSE	FALSE	FALSE	TRUE	FALSE	FALSE	TRUE
6	USP49	NP_001273483.1	-3.7805	2	0	0	1	1	-1.685	-1.41578	1.7207	0.241835	FALSE	FALSE	FALSE	FALSE	FALSE	FALSE	FALSE	FALSE	FALSE	FALSE
16	ATP2A1	NP_775293.1	-3.7805	3	0	0	1	2	-2.21825	-1.5489	2.07976	0.174628	FALSE	FALSE	FALSE	FALSE	FALSE	FALSE	FALSE	FALSE	FALSE	FALSE
5	RNF145	NP_001186309.1	-3.7805	2	0	0	2	0	-2.07	-1.27653	1.01661	0.083871	FALSE	FALSE	FALSE	FALSE	FALSE	FALSE	FALSE	FALSE	FALSE	FALSE
15	CEMIP	NP_061159.1	-3.78	3	0	0	3	0	-3.02675	-1.76612	1.97841	0.0904924	FALSE	FALSE	FALSE	FALSE	FALSE	FALSE	FALSE	FALSE	FALSE	FALSE
12	NDUFA9	NP_004993.1	-3.78	2	0	0	2	0	-2.0795	-0.427076	0.60909	0.0122738	FALSE	FALSE	FALSE	FALSE	FALSE	FALSE	TRUE	FALSE	FALSE	TRUE
16	ADGRG1	NP_005673.3	-3.78	4	0	0	2	2	-2.793	-0.774313	0.980202	0.0135037	FALSE	FALSE	FALSE	FALSE	FALSE	FALSE	TRUE	FALSE	FALSE	TRUE
4	BBS7	NP_789794.1	-3.78	1	0	0	1	0	-1.16025	-1.05169	1.07646	0.241016	FALSE	FALSE	FALSE	FALSE	FALSE	FALSE	TRUE	FALSE	FALSE	TRUE
8	MATN2	NP_001304677.1	-3.78	1	0	0	1	0	-1.16025	-0.879804	1.10155	0.22537	FALSE	FALSE	FALSE	FALSE	FALSE	FALSE	FALSE	FALSE	FALSE	FALSE
9	PRKACG	NP_002723.2	-3.7795	1	0	0	1	0	-1.06125	-0.474029	0.91231	0.118232	FALSE	FALSE	FALSE	FALSE	FALSE	TRUE	FALSE	FALSE	FALSE	FALSE
11	RSF1	NP_057662.3	-3.779	3	0	0	1	2	-1.28975	-2.11113	2.48129	0.550683	FALSE	FALSE	FALSE	FALSE	FALSE	FALSE	FALSE	FALSE	FALSE	FALSE
14	PPP2R3C	NP_060387.2	-3.779	1	0	0	1	0	-1.15925	-0.596951	0.605619	0.113964	FALSE	FALSE	FALSE	FALSE	FALSE	FALSE	FALSE	FALSE	FALSE	FALSE
17	MYH13	NP_003793.2	-3.779	4	0	0	1	3	-2.513	-2.61471	3.78964	0.403007	FALSE	FALSE	FALSE	FALSE	FALSE	FALSE	FALSE	FALSE	FALSE	FALSE
18	CDH19	NP_066976.1	-3.779	1	0	0	1	0	-1.15925	-0.636232	1.12925	0.157857	FALSE	FALSE	FALSE	FALSE	FALSE	FALSE	FALSE	FALSE	FALSE	FALSE
7	MKRN1	NP_038474.2	-3.7785	2	0	0	1	1	-1.7065	-0.589789	0.737551	0.0481407	FALSE	FALSE	FALSE	FALSE	FALSE	FALSE	FALSE	FALSE	FALSE	FALSE
9	CLTA	NP_009027.1	-3.7785	1	0	0	1	0	-1.15875	-0.243988	0.391209	0.0336019	FALSE	FALSE	FALSE	FALSE	FALSE	FALSE	FALSE	FALSE	FALSE	FALSE
7	ASL	NP_000039.2	-3.778	2	0	0	1	1	-1.5995	-0.893721	1.1006	0.124899	FALSE	FALSE	FALSE	FALSE	FALSE	FALSE	TRUE	FALSE	FALSE	TRUE
2	FMNL2	NP_443137.2	-3.778	2	0	0	2	0	-1.8035	-1.49925	1.76081	0.20675	FALSE	FALSE	FALSE	FALSE	FALSE	FALSE	FALSE	FALSE	FALSE	FALSE
14	ADCY4	NP_001185497.1	-3.778	2	0	0	1	1	-1.5665	-1.80456	2.35846	0.420405	FALSE	FALSE	FALSE	FALSE	FALSE	FALSE	FALSE	FALSE	FALSE	FALSE
5	ST8SIA4	NP_778222.1	-3.7775	1	0	0	1	0	-1.17525	-0.202247	0.215779	0.0215939	FALSE	FALSE	FALSE	FALSE	FALSE	FALSE	FALSE	FALSE	FALSE	FALSE
12	CRADD	NP_003796.1	-3.7775	2	0	0	2	0	-1.921	-0.280646	0.41227	0.00614066	FALSE	FALSE	FALSE	FALSE	FALSE	FALSE	TRUE	FALSE	FALSE	TRUE
2	NCKAP1	NP_995314.1	-3.777	2	0	0	1	1	-1.7695	-2.0337	1.79894	0.306138	FALSE	FALSE	FALSE	FALSE	FALSE	FALSE	TRUE	FALSE	FALSE	TRUE
17	STAT5B	NP_036580.2	-3.777	3	0	0	3	0	-2.93575	-1.7425	1.42915	0.0631252	FALSE	FALSE	FALSE	FALSE	FALSE	FALSE	TRUE	FALSE	FALSE	TRUE
2	NPAS2	NP_002509.2	-3.777	2	0	0	1	1	-1.451	-1.53805	1.56076	0.285572	FALSE	FALSE	FALSE	FALSE	FALSE	FALSE	FALSE	FALSE	FALSE	FALSE
6	GTPBP2	NP_061969.3	-3.777	1	0	0	1	0	-1.31525	-1.30797	1.2053	0.238529	FALSE	FALSE	FALSE	FALSE	FALSE	FALSE	TRUE	FALSE	FALSE	TRUE
1	RAB3GAP2	NP_036546.2	-3.777	3	0	0	1	2	-2.48825	-1.76257	2.0863	0.168215	FALSE	FALSE	FALSE	FALSE	FALSE	FALSE	TRUE	FALSE	FALSE	TRUE
20	PYGB	NP_002853.2	-3.777	4	0	0	1	3	-2.532	-0.998923	2.07889	0.0516043	FALSE	FALSE	FALSE	FALSE	FALSE	FALSE	FALSE	FALSE	FALSE	FALSE
6	ARMC2	NP_115507.4	-3.777	1	0	0	1	0	-1.15725	-1.16806	1.43044	0.311479	FALSE	FALSE	FALSE	FALSE	FALSE	FALSE	FALSE	FALSE	FALSE	FALSE
5	DCANP1	NP_570900.1	-3.777	1	0	0	1	0	-1.15725	-0.218362	0.417472	0.0198894	FALSE	FALSE	FALSE	FALSE	FALSE	TRUE	FALSE	FALSE	FALSE	FALSE
11	OR5B3	NP_001005469.1	-3.777	2	0	0	1	1	-1.61025	-0.115964	0.467616	0.00514275	FALSE	FALSE	FALSE	FALSE	FALSE	FALSE	FALSE	FALSE	FALSE	FALSE
9	SLC34A3	NP_001170787.2	-3.776	3	0	0	1	2	-1.7245	-0.395627	1.47144	0.0185789	FALSE	FALSE	FALSE	FALSE	FALSE	FALSE	FALSE	FALSE	FALSE	FALSE
6	SERPINB6	NP_004559.4	-3.776	1	0	0	1	0	-1.15625	-0.509458	0.714848	0.0983656	FALSE	FALSE	FALSE	FALSE	FALSE	FALSE	FALSE	FALSE	FALSE	FALSE
12	AMDHD1	NP_689648.2	-3.7755	2	0	0	1	1	-1.488	-0.560406	0.865217	0.0687106	FALSE	FALSE	FALSE	FALSE	FALSE	FALSE	FALSE	FALSE	FALSE	FALSE
17	XYLT2	NP_071450.2	-3.7755	4	0	0	3	1	-3.863	-1.57598	1.78316	0.0231745	FALSE	FALSE	FALSE	FALSE	FALSE	FALSE	TRUE	FALSE	FALSE	TRUE
17	MPO	NP_000241.1	-3.7755	2	0	0	2	0	-2.129	-1.05318	1.68672	0.0935183	FALSE	FALSE	FALSE	FALSE	FALSE	FALSE	FALSE	FALSE	FALSE	FALSE
7	FBXO24	NP_277041.1	-3.7755	3	0	0	3	0	-2.79575	-1.13618	1.2335	0.0371619	FALSE	FALSE	FALSE	FALSE	FALSE	FALSE	FALSE	FALSE	FALSE	FALSE
17	EZH1	NP_001308008.1	-3.7755	2	0	0	2	0	-2.285	-1.86709	1.31129	0.116977	FALSE	FALSE	FALSE	FALSE	FALSE	FALSE	FALSE	FALSE	FALSE	FALSE
7	HYCC1	NP_115970.2	-3.7745	2	0	0	2	0	-1.9035	-0.514153	0.62238	0.0250121	FALSE	FALSE	FALSE	FALSE	FALSE	FALSE	TRUE	FALSE	FALSE	TRUE
6	KIF13A	NP_071396.4	-3.774	1	0	0	1	0	-2.1675	-1.78674	1.86387	0.202873	FALSE	FALSE	FALSE	FALSE	FALSE	FALSE	FALSE	FALSE	FALSE	FALSE
16	USP31	NP_065769.3	-3.774	2	0	0	1	1	-1.7245	-1.87276	2.49506	0.378387	FALSE	FALSE	FALSE	FALSE	FALSE	FALSE	FALSE	FALSE	FALSE	FALSE
5	SPEF2	NP_079143.3	-3.774	2	0	0	2	0	-1.9745	-1.96606	2.82283	0.363012	FALSE	FALSE	FALSE	FALSE	FALSE	FALSE	FALSE	FALSE	FALSE	FALSE
6	FAM120B	NP_001273309.1	-3.774	2	0	0	1	1	-1.17125	-1.08348	1.64162	0.295262	FALSE	FALSE	FALSE	FALSE	FALSE	FALSE	FALSE	FALSE	FALSE	FALSE
2	ARHGAP15	NP_060930.3	-3.7735	1	0	0	1	0	-1.15375	-0.54043	0.682687	0.112861	FALSE	FALSE	FALSE	FALSE	FALSE	FALSE	FALSE	FALSE	FALSE	FALSE
18	ANKRD12	NP_056023.3	-3.773	2	0	0	2	0	-1.9925	-2.38871	2.94543	0.428027	FALSE	FALSE	FALSE	FALSE	FALSE	FALSE	FALSE	FALSE	FALSE	FALSE
16	HSF4	NP_001529.2	-3.773	1	0	0	1	0	-1.15325	-0.744541	0.989387	0.187883	FALSE	FALSE	FALSE	FALSE	FALSE	FALSE	TRUE	FALSE	FALSE	TRUE
14	MAP3K9	NP_149132.2	-3.773	4	0	0	1	3	-2.187	-1.60209	2.08774	0.190618	FALSE	FALSE	FALSE	FALSE	FALSE	FALSE	FALSE	FALSE	FALSE	FALSE
1	CDC42SE1	NP_001033796.1	-3.773	1	0	0	1	0	-1.26925	-0.142379	0.13921	0.010773	FALSE	FALSE	FALSE	FALSE	FALSE	FALSE	FALSE	FALSE	FALSE	FALSE
20	RBBP8NL	NP_543023.2	-3.7725	2	0	0	1	1	-1.3355	-0.780988	1.4968	0.172833	FALSE	FALSE	FALSE	FALSE	FALSE	FALSE	FALSE	FALSE	FALSE	FALSE
11	LTO1	NP_703152.1	-3.7725	1	0	0	1	0	-1.15275	-0.165652	0.224077	0.0184708	FALSE	FALSE	FALSE	FALSE	FALSE	FALSE	FALSE	FALSE	FALSE	FALSE
2	TMEM150A	NP_001026908.1	-3.7725	1	0	0	1	0	-1.15275	-0.307506	0.375317	0.0447238	FALSE	FALSE	FALSE	FALSE	FALSE	FALSE	FALSE	FALSE	FALSE	FALSE
20	KIF16B	NP_001186795.1	-3.772	3	0	0	2	1	-2.51775	-1.37972	1.54578	0.0926559	FALSE	FALSE	FALSE	FALSE	FALSE	FALSE	FALSE	FALSE	FALSE	FALSE
14	ABCD4	NP_005041.1	-3.772	1	0	0	1	0	-1.15225	-0.656617	1.13865	0.160869	FALSE	FALSE	FALSE	FALSE	FALSE	FALSE	TRUE	FALSE	FALSE	TRUE
7	CLIP2	NP_003379.4	-3.772	4	0	0	1	3	-1.952	-2.13497	2.81472	0.38383	FALSE	FALSE	FALSE	FALSE	FALSE	FALSE	FALSE	FALSE	FALSE	FALSE
16	MLYCD	NP_036345.2	-3.7715	1	0	0	1	0	-1.15175	-0.298098	1.18161	0.0394404	FALSE	FALSE	FALSE	FALSE	FALSE	FALSE	TRUE	FALSE	FALSE	TRUE
11	IMMP1L	NP_001291203.1	-3.7715	1	0	0	1	0	-1.15175	-0.197776	0.218478	0.0234205	FALSE	FALSE	FALSE	FALSE	FALSE	FALSE	FALSE	FALSE	FALSE	FALSE
7	NOS3	NP_000594.2	-3.771	4	0	0	1	3	-2.635	-2.08187	3.00316	0.246447	FALSE	FALSE	FALSE	FALSE	FALSE	FALSE	FALSE	FALSE	FALSE	FALSE
11	MADD	NP_001363500.1	-3.771	7	0	0	3	4	-5.41475	-2.43338	3.3937	0.0204825	FALSE	FALSE	FALSE	FALSE	FALSE	FALSE	TRUE	FALSE	FALSE	TRUE
12	C12orf56	NP_001164104.1	-3.771	1	0	0	1	0	-1.15125	-0.935802	1.09544	0.238143	FALSE	FALSE	FALSE	FALSE	FALSE	FALSE	FALSE	FALSE	FALSE	FALSE
7	PDK4	NP_002603.1	-3.771	1	0	0	1	0	-1.15125	-0.41764	0.611077	0.0768639	FALSE	FALSE	FALSE	FALSE	FALSE	FALSE	FALSE	FALSE	FALSE	FALSE
17	SP2	NP_003101.3	-3.771	1	0	0	1	0	-1.15125	-1.33036	1.25964	0.309875	FALSE	FALSE	FALSE	FALSE	FALSE	FALSE	FALSE	FALSE	FALSE	FALSE
3	SLC25A38	NP_060345.2	-3.771	2	0	0	1	1	-1.498	-0.363288	0.550601	0.0293965	FALSE	FALSE	FALSE	FALSE	FALSE	FALSE	TRUE	FALSE	FALSE	TRUE
9	PTGES2	NP_079348.1	-3.771	1	0	0	1	0	-1.15125	-0.387061	0.772788	0.0701079	FALSE	FALSE	FALSE	FALSE	FALSE	FALSE	FALSE	FALSE	FALSE	FALSE
4	PPA2	NP_789845.1	-3.771	3	0	0	3	0	-2.72375	-0.386085	0.498083	0.00200332	FALSE	FALSE	FALSE	FALSE	FALSE	FALSE	TRUE	FALSE	FALSE	TRUE
10	NRP1	NP_001316997.2	-3.7705	3	0	0	2	1	-2.84875	-1.26854	1.68873	0.0512814	FALSE	FALSE	FALSE	FALSE	FALSE	FALSE	FALSE	FALSE	FALSE	FALSE
11	MRE11	NP_005582.1	-3.7705	2	0	0	2	0	-2.044	-0.874451	1.08851	0.0637729	FALSE	FALSE	FALSE	FALSE	FALSE	FALSE	TRUE	FALSE	FALSE	TRUE
7	CHN2	NP_001280009.1	-3.77	2	0	0	2	0	-1.933	-0.333994	0.380475	0.00958883	FALSE	FALSE	FALSE	FALSE	FALSE	FALSE	FALSE	FALSE	FALSE	FALSE
6	FUCA2	NP_114409.2	-3.77	2	0	0	2	0	-1.98	-0.588255	0.731242	0.0291707	FALSE	FALSE	FALSE	FALSE	FALSE	FALSE	FALSE	FALSE	FALSE	FALSE
5	FBXO38	NP_110420.3	-3.77	2	0	0	2	0	-2.248	-1.42636	1.45152	0.119755	FALSE	FALSE	FALSE	FALSE	FALSE	FALSE	FALSE	FALSE	FALSE	FALSE
19	DPF1	NP_001276907.2	-3.77	1	0	0	1	0	-0.96925	-1.06394	1.04383	0.282894	FALSE	FALSE	FALSE	FALSE	FALSE	FALSE	FALSE	FALSE	FALSE	FALSE
19	SLC44A2	NP_065161.3	-3.7695	1	0	0	1	0	-1.14975	-1.13403	1.49883	0.2953	FALSE	FALSE	FALSE	FALSE	FALSE	FALSE	FALSE	FALSE	FALSE	FALSE
16	ABCC12	NP_150229.2	-3.7695	4	0	0	3	1	-3.517	-1.69737	2.35415	0.0528909	FALSE	FALSE	FALSE	FALSE	FALSE	FALSE	FALSE	FALSE	FALSE	FALSE
8	RGS22	NP_056483.3	-3.7695	2	0	0	1	1	-1.4715	-1.52143	1.77512	0.336979	FALSE	FALSE	FALSE	FALSE	FALSE	FALSE	FALSE	FALSE	FALSE	FALSE
22	PKDREJ	NP_006062.1	-3.7695	5	0	0	4	1	-4.52325	-2.80012	4.0188	0.100216	FALSE	FALSE	FALSE	FALSE	FALSE	FALSE	FALSE	FALSE	FALSE	FALSE
5	SLC9A3	NP_004165.2	-3.769	2	0	0	1	1	-1.15925	-1.29106	1.8092	0.370081	FALSE	FALSE	FALSE	FALSE	FALSE	FALSE	FALSE	FALSE	FALSE	FALSE
4	NPY1R	NP_000900.1	-3.769	1	0	0	1	0	-1.14925	-0.4903	0.489874	0.0807121	FALSE	FALSE	FALSE	FALSE	FALSE	FALSE	FALSE	FALSE	FALSE	FALSE
9	GOLGA2	NP_001353173.2	-3.769	4	0	0	2	2					FALSE	FALSE	FALSE	FALSE	FALSE	FALSE	TRUE	FALSE	FALSE	TRUE
19	MAN2B1	NP_000519.2	-3.7685	3	0	0	3	0	-3.03325	-1.47338	2.4388	0.0651387	FALSE	FALSE	FALSE	FALSE	FALSE	FALSE	TRUE	FALSE	FALSE	TRUE
5	ZFYVE16	NP_001271165.2	-3.768	3	0	0	2	1	-2.49825	-1.66326	2.20246	0.158904	FALSE	FALSE	FALSE	FALSE	FALSE	FALSE	FALSE	FALSE	FALSE	FALSE
1	TTC39A	NP_001284594.1	-3.768	2	0	0	2	0	-2.079	-0.805356	0.868376	0.0454839	FALSE	FALSE	FALSE	FALSE	FALSE	FALSE	FALSE	FALSE	FALSE	FALSE
10	FAM107B	NP_113641.2	-3.768	1	0	0	1	0	-1.14825	-0.185012	0.265881	0.0215638	FALSE	FALSE	FALSE	FALSE	FALSE	FALSE	FALSE	FALSE	FALSE	FALSE
8	RBM12B	NP_976324.2	-3.768	2	0	0	1	1	-1.6525	-1.09108	1.9506	0.171299	FALSE	FALSE	FALSE	FALSE	FALSE	FALSE	FALSE	FALSE	FALSE	FALSE
2	LHCGR	NP_000224.2	-3.768	2	0	0	1	1	-1.218	-0.648814	0.990525	0.138228	FALSE	FALSE	FALSE	FALSE	FALSE	FALSE	FALSE	FALSE	FALSE	FALSE
3	PDE12	NP_808881.3	-3.7675	1	0	0	1	0	-1.14775	-0.677387	0.732046	0.142383	FALSE	FALSE	FALSE	FALSE	FALSE	FALSE	FALSE	FALSE	FALSE	FALSE
5	TRIP13	NP_004228.1	-3.7675	1	0	0	1	0	-1.14775	-0.896065	0.76906	0.15868	FALSE	FALSE	FALSE	FALSE	FALSE	FALSE	TRUE	FALSE	FALSE	TRUE
18	ZBTB7C	NP_001034449.1	-3.7675	2	0	0	2	0	-1.949	-0.936645	1.23086	0.0874185	FALSE	FALSE	FALSE	FALSE	FALSE	FALSE	FALSE	FALSE	FALSE	FALSE
19	TULP2	NP_003314.2	-3.767	1	0	0	1	0	-1.14725	-0.619126	0.832462	0.152652	FALSE	FALSE	FALSE	FALSE	FALSE	FALSE	FALSE	FALSE	FALSE	FALSE
2	CYP20A1	NP_803882.1	-3.7665	2	0	0	2	0	-2.135	-0.515827	0.683306	0.0162197	FALSE	FALSE	FALSE	FALSE	FALSE	FALSE	FALSE	FALSE	FALSE	FALSE
3	ALDH1L1	NP_001257293.1	-3.7665	3	0	0	2	1	-2.30775	-0.706749	1.02768	0.0258971	FALSE	FALSE	FALSE	FALSE	FALSE	FALSE	FALSE	FALSE	FALSE	FALSE
4	GABRB1	NP_000803.2	-3.766	1	0	0	1	0	-1.14625	-0.793453	0.596835	0.12521	FALSE	FALSE	FALSE	FALSE	FALSE	FALSE	FALSE	FALSE	FALSE	TRUE
15	LARP6	NP_060827.2	-3.766	1	0	0	1	0	-1.14625	-0.611838	0.939266	0.141989	FALSE	FALSE	FALSE	FALSE	FALSE	FALSE	FALSE	FALSE	FALSE	FALSE
6	MDC1	NP_055456.2	-3.766	2	0	0	1	1	-1.7155	-1.38137	1.74108	0.245094	FALSE	FALSE	FALSE	FALSE	FALSE	FALSE	FALSE	FALSE	FALSE	FALSE
1	INSRR	NP_055030.1	-3.766	3	0	0	2	1	-3.152	-2.04397	3.15999	0.146851	FALSE	FALSE	FALSE	FALSE	FALSE	FALSE	FALSE	FALSE	FALSE	FALSE
17	CNTROB	NP_001032221.1	-3.766	2	0	0	1	1	-1.8525	-1.50304	1.87389	0.237292	FALSE	FALSE	FALSE	FALSE	FALSE	FALSE	FALSE	FALSE	FALSE	FALSE
7	TAS2R41	NP_795364.2	-3.766	1	0	0	1	0	-1.14625	-0.33125	0.479515	0.0541342	FALSE	FALSE	FALSE	FALSE	FALSE	FALSE	FALSE	FALSE	FALSE	FALSE
17	FMNL1	NP_005883.3	-3.7655	1	0	0	1	0	-1.14575	-2.17174	2.69161	0.626562	FALSE	FALSE	FALSE	FALSE	FALSE	FALSE	FALSE	FALSE	FALSE	FALSE
16	SLC5A11	NP_001245342.1	-3.7655	1	0	0	1	0	-1.17225	-0.70026	0.920784	0.150604	FALSE	FALSE	FALSE	FALSE	FALSE	FALSE	FALSE	FALSE	FALSE	FALSE
19	SUPT5H	NP_003160.2	-3.7655	1	0	0	1	0	-0.87725	-2.41838	2.18587	0.651642	FALSE	FALSE	FALSE	FALSE	FALSE	FALSE	FALSE	FALSE	FALSE	FALSE
3	FAM162A	NP_055182.3	-3.765	1	0	0	1	0	-1.14525	-0.169751	0.219532	0.0178795	FALSE	FALSE	FALSE	FALSE	FALSE	FALSE	FALSE	FALSE	FALSE	FALSE
9	SARDH	NP_009032.2	-3.765	4	0	0	2	2	-2.684	-1.12038	2.09019	0.050828	FALSE	FALSE	FALSE	FALSE	FALSE	FALSE	FALSE	FALSE	FALSE	FALSE
2	UGT1A5	NP_061951.1	-3.765	0	0	0	0	0					FALSE	FALSE	FALSE	FALSE	FALSE	FALSE	FALSE	FALSE	FALSE	FALSE
11	BCO2	NP_114144.5	-3.765	2	0	0	2	0	-1.8695	-0.548098	0.819663	0.0306827	FALSE	FALSE	FALSE	FALSE	FALSE	FALSE	FALSE	FALSE	FALSE	FALSE
1	TGFBR3	NP_003234.2	-3.765	2	0	0	2	0	-2.004	-1.2823	1.42662	0.140217	FALSE	FALSE	FALSE	FALSE	FALSE	FALSE	FALSE	FALSE	FALSE	FALSE
2	UGT1A6	NP_001063.2	-3.765	0	0	0	0	0					FALSE	FALSE	FALSE	FALSE	FALSE	FALSE	FALSE	FALSE	FALSE	FALSE
3	CCDC174	NP_057558.3	-3.765	1	0	0	1	0	-1.14525	-0.676725	0.852698	0.153899	FALSE	FALSE	FALSE	FALSE	FALSE	FALSE	FALSE	FALSE	FALSE	FALSE
14	EXOC3L4	NP_001071062.1	-3.7645	3	0	0	2	1	-2.556	-0.909987	2.186	0.0345039	FALSE	FALSE	FALSE	FALSE	FALSE	FALSE	FALSE	FALSE	FALSE	FALSE
X	HAUS7	NP_001372410.1	-3.764	1	0	0	1	0	-1.86925	-0.535571	0.521671	0.02742	FALSE	FALSE	FALSE	FALSE	FALSE	FALSE	FALSE	FALSE	FALSE	FALSE
15	HAUS2	NP_001310561.1	-3.764	1	0	0	1	0	-0.95625	-0.171568	0.15917	0.0332815	FALSE	FALSE	FALSE	FALSE	FALSE	FALSE	FALSE	FALSE	FALSE	FALSE
7	PALS2	NP_057531.2	-3.764	1	0	0	1	0	-1.14425	-0.706141	0.689723	0.131492	FALSE	FALSE	FALSE	FALSE	FALSE	FALSE	FALSE	FALSE	FALSE	FALSE
11	OR2D2	NP_003691.1	-3.764	1	0	0	1	0	-1.14425	-0.177006	0.482855	0.0232612	FALSE	FALSE	FALSE	FALSE	FALSE	FALSE	FALSE	FALSE	FALSE	FALSE
15	TLE3	NP_005069.2	-3.7635	1	0	0	1	0	-1.14375	-0.314174	0.265953	0.0414435	FALSE	FALSE	FALSE	FALSE	FALSE	FALSE	FALSE	FALSE	FALSE	FALSE
4	ATP10D	NP_065186.3	-3.7635	3	0	0	1	2	-2.50275	-1.81601	2.13628	0.172647	FALSE	FALSE	FALSE	FALSE	FALSE	FALSE	FALSE	FALSE	FALSE	FALSE
6	SLC29A1	NP_001071645.1	-3.7635	1	0	0	1	0	-1.14375	-0.711066	0.809612	0.15136	FALSE	FALSE	FALSE	FALSE	FALSE	FALSE	FALSE	FALSE	FALSE	FALSE
2	PMS1	NP_000525.1	-3.7635	2	0	0	1	1	-1.3455	-1.0414	1.39924	0.240748	FALSE	FALSE	FALSE	FALSE	FALSE	FALSE	FALSE	FALSE	FALSE	FALSE
3	COPB2	NP_004757.1	-3.763	2	0	0	1	1	-1.8705	-1.47162	1.31597	0.160213	FALSE	FALSE	FALSE	FALSE	FALSE	FALSE	TRUE	FALSE	FALSE	TRUE
5	TCOF1	NP_001128715.1	-3.763	3	0	0	1	2	-2.35825	-1.77196	2.53564	0.218296	FALSE	FALSE	FALSE	FALSE	FALSE	FALSE	TRUE	FALSE	FALSE	TRUE
1	FCRL4	NP_112572.1	-3.763	2	0	0	1	1	-1.15325	-0.364481	0.631014	0.0655862	FALSE	FALSE	FALSE	FALSE	FALSE	FALSE	FALSE	FALSE	FALSE	FALSE
5	RICTOR	NP_001272368.1	-3.7625	4	0	0	3	1	-3.777	-3.01276	2.87033	0.142103	FALSE	FALSE	FALSE	FALSE	FALSE	FALSE	FALSE	FALSE	FALSE	FALSE
17	RUNDC1	NP_001308310.2	-3.7625	1	0	0	1	0	-1.19825	-1.13383	1.53489	0.314684	FALSE	FALSE	FALSE	FALSE	FALSE	FALSE	FALSE	FALSE	FALSE	FALSE
14	RIPK3	NP_006862.2	-3.7625	2	0	0	2	0	-2.2855	-0.505777	0.753441	0.0100694	FALSE	FALSE	FALSE	FALSE	FALSE	FALSE	FALSE	FALSE	FALSE	FALSE
20	ACSS2	NP_001070020.2	-3.762	3	0	0	1	2	-1.82775	-0.842464	1.18765	0.0795864	FALSE	FALSE	FALSE	FALSE	FALSE	FALSE	FALSE	FALSE	FALSE	FALSE
17	DUS1L	NP_071439.3	-3.762	3	0	0	3	0	-3.04325	-0.562227	0.793512	0.00298821	FALSE	FALSE	FALSE	FALSE	FALSE	FALSE	FALSE	FALSE	FALSE	FALSE
1	ACKR1	NP_001116423.1	-3.762	1	0	0	1	0	-1.14225	-0.215757	0.437607	0.0269866	FALSE	FALSE	FALSE	FALSE	FALSE	FALSE	FALSE	FALSE	FALSE	FALSE
14	KIF26A	NP_056471.1	-3.762	10	0	0	2	8	-5.32075	-1.93414	5.00266	0.0139171	FALSE	FALSE	FALSE	FALSE	FALSE	FALSE	FALSE	FALSE	FALSE	FALSE
2	IL1R2	NP_004624.1	-3.762	3	0	0	2	1	-2.19375	-0.397929	0.709223	0.0079451	FALSE	FALSE	FALSE	FALSE	FALSE	FALSE	FALSE	FALSE	FALSE	FALSE
1	PIGK	NP_005473.1	-3.7615	1	0	0	1	0	-1.14175	-0.658477	0.70021	0.136211	FALSE	FALSE	FALSE	FALSE	FALSE	FALSE	TRUE	FALSE	FALSE	TRUE
15	INTS14	NP_001381724.1	-3.7615	2	0	0	1	1					FALSE	FALSE	FALSE	FALSE	FALSE	FALSE	FALSE	FALSE	FALSE	FALSE
1	DAP3	NP_001186778.1	-3.7615	1	0	0	1	0	-1.14175	-0.390278	0.644217	0.0690447	FALSE	FALSE	FALSE	FALSE	FALSE	FALSE	FALSE	FALSE	FALSE	FALSE
2	RAB11FIP5	NP_056285.1	-3.7615	3	0	0	2	1	-2.52775	-0.959404	1.32194	0.0386302	FALSE	FALSE	FALSE	FALSE	FALSE	FALSE	FALSE	FALSE	FALSE	FALSE
3	NECTIN3	NP_056295.1	-3.7615	1	0	0	1	0	-1.14175	-0.542513	0.478792	0.0830071	FALSE	FALSE	FALSE	FALSE	FALSE	FALSE	FALSE	FALSE	FALSE	FALSE
11	METTL15	NP_001107000.1	-3.761	1	0	0	1	0	-1.14125	-0.284695	0.539886	0.0408119	FALSE	FALSE	FALSE	FALSE	FALSE	FALSE	FALSE	FALSE	FALSE	FALSE
7	GNA12	NP_031379.2	-3.761	1	0	0	1	0	-1.14125	-0.712735	1.03108	0.160862	FALSE	FALSE	FALSE	FALSE	FALSE	FALSE	FALSE	FALSE	FALSE	FALSE
22	BCR	NP_004318.3	-3.761	1	0	0	1	0	-1.14125	-1.32545	1.90765	0.389612	FALSE	FALSE	FALSE	FALSE	FALSE	FALSE	FALSE	FALSE	FALSE	FALSE
12	FBXO21	NP_296373.1	-3.7605	2	0	0	2	0	-1.7155	-1.21609	1.24581	0.14926	FALSE	FALSE	FALSE	FALSE	FALSE	FALSE	FALSE	FALSE	FALSE	FALSE
2	RFTN2	NP_653230.2	-3.7605	1	0	0	1	0	-1.14075	-0.602836	0.784967	0.135796	FALSE	FALSE	FALSE	FALSE	FALSE	FALSE	FALSE	FALSE	FALSE	FALSE
8	RHOBTB2	NP_001153508.1	-3.76	18	0	0	17	1	-18.5465	-1.45049	1.72106	0	TRUE	FALSE	TRUE	FALSE	FALSE	FALSE	TRUE	TRUE	TRUE	TRUE
1	HECTD3	NP_078878.3	-3.76	2	0	0	2	0	-1.9555	-1.57229	2.15296	0.248462	FALSE	FALSE	FALSE	FALSE	FALSE	FALSE	FALSE	FALSE	FALSE	FALSE
8	COL22A1	NP_690848.1	-3.76	4	0	0	2	2	-3.0675	-2.14224	3.42375	0.183999	FALSE	FALSE	FALSE	FALSE	FALSE	FALSE	FALSE	FALSE	FALSE	FALSE
6	OLIG3	NP_786923.1	-3.76	1	0	0	1	0	-1.14025	-0.373974	0.639211	0.0746772	FALSE	FALSE	FALSE	FALSE	FALSE	FALSE	FALSE	FALSE	FALSE	FALSE
19	TRPM4	NP_060106.2	-3.7595	3	0	0	2	1	-2.52975	-2.07461	3.20969	0.276657	FALSE	FALSE	FALSE	FALSE	FALSE	FALSE	FALSE	FALSE	FALSE	FALSE
5	SGTB	NP_061945.1	-3.7595	1	0	0	1	0	-1.13975	-0.256699	0.262278	0.0340505	FALSE	FALSE	FALSE	FALSE	FALSE	FALSE	FALSE	FALSE	FALSE	FALSE
8	MTMR7	NP_004677.3	-3.759	2	0	0	1	1	-1.4395	-0.539027	0.971496	0.0738126	FALSE	FALSE	FALSE	FALSE	FALSE	FALSE	FALSE	FALSE	FALSE	FALSE
6	MAP3K5	NP_005914.1	-3.759	5	0	0	2	3	-3.28375	-2.2169	2.16494	0.103509	FALSE	FALSE	FALSE	FALSE	FALSE	FALSE	FALSE	FALSE	FALSE	FALSE
19	TEX45	NP_940936.2	-3.759	2	0	0	1	1	-2.2235	-1.1313	1.44688	0.0851978	FALSE	FALSE	FALSE	FALSE	FALSE	FALSE	FALSE	FALSE	FALSE	FALSE
6	ESR1	NP_001315029.1	-3.759	1	0	0	1	0	-1.13925	-0.709084	0.535663	0.108334	FALSE	FALSE	FALSE	FALSE	FALSE	FALSE	FALSE	FALSE	FALSE	FALSE
1	ALPL	NP_001170991.1	-3.759	1	0	0	1	0	-1.13925	-0.592763	0.904511	0.12532	FALSE	FALSE	FALSE	FALSE	FALSE	FALSE	TRUE	FALSE	FALSE	TRUE
13	SUPT20H	NP_001265409.1	-3.7585	1	0	0	1	0	-1.54625	-0.916673	1.25482	0.133198	FALSE	FALSE	FALSE	FALSE	FALSE	FALSE	FALSE	FALSE	FALSE	FALSE
6	SLC17A5	NP_036566.1	-3.758	2	0	0	2	0	-2.1625	-0.581772	0.635968	0.0198364	FALSE	FALSE	FALSE	FALSE	FALSE	FALSE	TRUE	FALSE	FALSE	TRUE
22	SGSM1	NP_001035037.1	-3.758	6	0	0	5	1	-4.859	-1.98891	2.49676	0.0160057	FALSE	FALSE	FALSE	FALSE	FALSE	FALSE	FALSE	FALSE	FALSE	FALSE
10	EDRF1	NP_056423.2	-3.758	2	0	0	2	0	-2.0595	-1.97712	1.85666	0.245126	FALSE	FALSE	FALSE	FALSE	FALSE	FALSE	FALSE	FALSE	FALSE	FALSE
14	CCDC88C	NP_001073883.2	-3.758	5	0	0	2	3	-3.47175	-2.46951	4.03774	0.187225	FALSE	FALSE	FALSE	FALSE	FALSE	FALSE	TRUE	FALSE	FALSE	TRUE
1	RERE	NP_036234.3	-3.758	12	0	0	6	6	-9.162	-1.99611	3.2878	6.50506e-06	FALSE	FALSE	FALSE	FALSE	FALSE	FALSE	TRUE	TRUE	TRUE	TRUE
11	PAK1	NP_001122092.1	-3.758	1	0	0	1	0	-1.13825	-0.819139	0.485826	0.11746	FALSE	FALSE	FALSE	FALSE	FALSE	FALSE	TRUE	FALSE	FALSE	TRUE
12	APPL2	NP_001238833.1	-3.758	3	0	0	3	0	-3.03675	-0.988391	1.25734	0.0193206	FALSE	FALSE	FALSE	FALSE	FALSE	FALSE	FALSE	FALSE	FALSE	FALSE
X	ITGB1BP2	NP_036410.1	-3.7575	1	0	0	1	0	-1.13775	-0.357943	0.299677	0.0479518	FALSE	FALSE	FALSE	FALSE	FALSE	FALSE	FALSE	FALSE	FALSE	FALSE
19	SLC6A16	NP_054756.2	-3.7575	1	0	0	1	0	-1.13775	-0.764645	1.09143	0.195796	FALSE	FALSE	FALSE	FALSE	FALSE	FALSE	FALSE	FALSE	FALSE	FALSE
11	NFRKB	NP_006156.2	-3.7575	2	0	0	2	0	-1.1805	-1.86056	2.65093	0.585573	FALSE	FALSE	FALSE	FALSE	FALSE	FALSE	FALSE	FALSE	FALSE	FALSE
1	BTG2	NP_006754.1	-3.757	1	0	0	1	0	-1.14625	-0.254649	0.330233	0.0332103	FALSE	FALSE	FALSE	FALSE	FALSE	FALSE	FALSE	FALSE	FALSE	FALSE
3	TNNC1	NP_003271.1	-3.757	1	0	0	1	0	-1.13725	-0.448888	0.331716	0.0691566	FALSE	FALSE	FALSE	FALSE	FALSE	FALSE	FALSE	FALSE	FALSE	FALSE
10	UNC5B	NP_734465.2	-3.7565	5	0	0	2	3	-3.83775	-1.54383	2.21233	0.0244185	FALSE	FALSE	FALSE	FALSE	FALSE	FALSE	FALSE	FALSE	FALSE	FALSE
12	PDZRN4	NP_037509.3	-3.7565	2	0	0	1	1	-1.719	-0.824195	1.40228	0.0987108	FALSE	FALSE	FALSE	FALSE	FALSE	FALSE	FALSE	FALSE	FALSE	FALSE
9	COL5A1	NP_000084.3	-3.7565	4	0	0	1	3	-2.3555	-2.98976	3.09029	0.391041	FALSE	FALSE	FALSE	FALSE	FALSE	FALSE	FALSE	FALSE	FALSE	FALSE
16	AQP8	NP_001160.2	-3.7565	2	0	0	2	0	-1.9235	-0.386443	0.474666	0.012149	FALSE	FALSE	FALSE	FALSE	FALSE	FALSE	FALSE	FALSE	FALSE	FALSE
X	SCML2	NP_006080.1	-3.756	1	0	0	1	0	-1.13625	-0.766822	0.512455	0.119706	FALSE	FALSE	FALSE	FALSE	FALSE	FALSE	FALSE	FALSE	FALSE	FALSE
13	KL	NP_004786.2	-3.756	4	0	0	2	2	-2.8685	-1.42448	2.17192	0.0741159	FALSE	FALSE	FALSE	FALSE	FALSE	FALSE	FALSE	FALSE	FALSE	FALSE
1	ZBTB8A	NP_001035531.2	-3.7555	1	0	0	1	0	-1.39725	-0.772441	0.773264	0.113883	FALSE	FALSE	FALSE	FALSE	FALSE	FALSE	FALSE	FALSE	FALSE	FALSE
10	SEC23IP	NP_009121.1	-3.7555	1	0	0	1	0	-1.3215	-0.993632	1.47985	0.223567	FALSE	FALSE	FALSE	FALSE	FALSE	FALSE	FALSE	FALSE	FALSE	FALSE
9	ZBTB43	NP_054726.1	-3.7555	1	0	0	1	0	-1.02125	-1.15929	0.919932	0.247397	FALSE	FALSE	FALSE	FALSE	FALSE	FALSE	FALSE	FALSE	FALSE	FALSE
10	RTKN2	NP_660350.2	-3.755	1	0	0	1	0	-1.13525	-0.586843	0.700798	0.124252	FALSE	FALSE	FALSE	FALSE	FALSE	FALSE	FALSE	FALSE	FALSE	FALSE
17	ZMYND15	NP_001129518.1	-3.7545	1	0	0	1	0	-1.38325	-0.997575	1.59189	0.213709	FALSE	FALSE	FALSE	FALSE	FALSE	FALSE	FALSE	FALSE	FALSE	FALSE
11	ST3GAL4	NP_001241686.1	-3.7545	1	0	0	1	0	-1.13475	-0.578215	0.637538	0.113461	FALSE	FALSE	FALSE	FALSE	FALSE	FALSE	FALSE	FALSE	FALSE	FALSE
9	CIZ1	NP_036259.2	-3.7545	1	0	0	1	0	-1.13475	-0.98682	0.998038	0.233363	FALSE	FALSE	FALSE	FALSE	FALSE	FALSE	FALSE	FALSE	FALSE	FALSE
17	TOP2A	NP_001058.2	-3.7545	4	0	0	4	0	-3.8925	-2.73745	2.04561	0.0592738	FALSE	FALSE	FALSE	FALSE	FALSE	FALSE	FALSE	FALSE	FALSE	FALSE
7	IFRD1	NP_001541.2	-3.754	2	0	0	2	0	-2.131	-0.556296	0.69108	0.0199349	FALSE	FALSE	FALSE	FALSE	FALSE	FALSE	FALSE	FALSE	FALSE	FALSE
20	NPBWR2	NP_005277.2	-3.754	2	0	0	1	1	-1.8035	-0.418297	0.839483	0.0199831	FALSE	FALSE	FALSE	FALSE	FALSE	FALSE	FALSE	FALSE	FALSE	FALSE
1	CTSS	NP_004070.3	-3.7535	1	0	0	1	0	-1.13375	-0.653675	0.497671	0.108342	FALSE	FALSE	FALSE	FALSE	FALSE	FALSE	FALSE	FALSE	FALSE	FALSE
4	ANTXR2	NP_477520.2	-3.7535	6	0	0	1	5	-3.384	-0.586608	0.788116	0.00172803	FALSE	FALSE	FALSE	FALSE	FALSE	FALSE	FALSE	FALSE	FALSE	FALSE
1	TENT5C	NP_060179.2	-3.7535	1	0	0	1	0	-1.13375	-0.698602	0.800937	0.153481	FALSE	FALSE	FALSE	FALSE	FALSE	FALSE	FALSE	FALSE	FALSE	FALSE
13	ALG11	NP_001004127.2	-3.7535	1	0	0	1	0	-1.13375	-0.614703	0.689913	0.129596	FALSE	FALSE	FALSE	FALSE	FALSE	FALSE	TRUE	FALSE	FALSE	TRUE
3	MAGI1	NP_004733.2	-3.7535	5	0	0	3	2	-3.78175	-1.85553	2.42214	0.049964	FALSE	FALSE	FALSE	FALSE	FALSE	FALSE	FALSE	FALSE	FALSE	FALSE
10	ATRNL1	NP_997186.1	-3.753	4	0	0	2	2	-2.535	-1.8857	2.08493	0.173788	FALSE	FALSE	FALSE	FALSE	FALSE	FALSE	FALSE	FALSE	FALSE	FALSE
14	FLRT2	NP_001333074.1	-3.753	3	0	0	3	0	-2.94075	-0.929123	1.35621	0.0216719	FALSE	FALSE	FALSE	FALSE	FALSE	FALSE	FALSE	FALSE	FALSE	FALSE
3	CCDC54	NP_115989.1	-3.753	2	0	0	2	0	-1.7165	-0.381509	0.482129	0.0195188	FALSE	FALSE	FALSE	FALSE	FALSE	FALSE	FALSE	FALSE	FALSE	FALSE
3	TRIM42	NP_689829.3	-3.753	4	0	0	2	2	-3.618	-1.14099	1.49877	0.0111113	FALSE	FALSE	FALSE	FALSE	FALSE	FALSE	FALSE	FALSE	FALSE	FALSE
6	PRICKLE4	NP_037529.3	-3.7525	2	0	0	2	0	-1.895	-0.452244	0.677674	0.0168801	FALSE	FALSE	FALSE	FALSE	FALSE	FALSE	FALSE	FALSE	FALSE	FALSE
10	ZDHHC16	NP_115703.2	-3.752	1	0	0	1	0	-1.13225	-0.48716	0.556025	0.0932085	FALSE	FALSE	FALSE	FALSE	FALSE	FALSE	FALSE	FALSE	FALSE	FALSE
16	GLIS2	NP_115964.2	-3.7515	2	0	0	2	0	-2.1855	-0.50514	0.767301	0.0139264	FALSE	FALSE	FALSE	FALSE	FALSE	FALSE	TRUE	FALSE	FALSE	TRUE
4	GAK	NP_005246.2	-3.7515	5	0	0	3	2	-4.30075	-1.83664	3.12626	0.0299644	FALSE	FALSE	FALSE	FALSE	FALSE	FALSE	FALSE	FALSE	FALSE	FALSE
22	TAB1	NP_006107.1	-3.7515	2	0	0	2	0	-2.1295	-0.732562	1.16323	0.0377032	FALSE	FALSE	FALSE	FALSE	FALSE	FALSE	FALSE	FALSE	FALSE	FALSE
X	AMER1	NP_689637.3	-3.751	2	0	0	2	0	-2.14	-1.02655	1.08514	0.0718408	FALSE	FALSE	FALSE	FALSE	FALSE	FALSE	TRUE	TRUE	FALSE	TRUE
2	SNX17	NP_055563.1	-3.751	1	0	0	1	0	-1.6975	-0.826886	1.08487	0.0907202	FALSE	FALSE	FALSE	FALSE	FALSE	FALSE	FALSE	FALSE	FALSE	FALSE
7	CUL1	NP_003583.2	-3.751	2	0	0	2	0	-2.054	-2.33236	1.25997	0.147818	FALSE	FALSE	FALSE	FALSE	FALSE	FALSE	FALSE	FALSE	FALSE	FALSE
11	RRM1	NP_001024.1	-3.7505	1	0	0	1	0	-1.13075	-1.8928	1.21772	0.328566	FALSE	FALSE	FALSE	FALSE	FALSE	FALSE	FALSE	FALSE	FALSE	FALSE
1	LBR	NP_002287.2	-3.7505	1	0	0	1	0	-1.13075	-0.552525	0.815264	0.126828	FALSE	FALSE	FALSE	FALSE	FALSE	FALSE	TRUE	FALSE	FALSE	TRUE
11	PITPNM1	NP_004901.2	-3.7505	5	0	0	3	2	-3.58275	-2.82214	3.33506	0.188566	FALSE	FALSE	FALSE	FALSE	FALSE	FALSE	FALSE	FALSE	FALSE	FALSE
16	NUDT7	NP_001099133.1	-3.7505	1	0	0	1	0	-1.13075	-0.12653	0.33907	0.0123465	FALSE	FALSE	FALSE	FALSE	FALSE	FALSE	FALSE	FALSE	FALSE	FALSE
17	NUP85	NP_079120.1	-3.75	5	0	0	3	2	-3.85325	-0.961981	1.25749	0.00368155	FALSE	FALSE	FALSE	FALSE	FALSE	FALSE	FALSE	FALSE	FALSE	FALSE
11	BANF1	NP_001137457.1	-3.75	1	0	0	1	0	-1.13025	-0.271313	0.181722	0.0323469	FALSE	FALSE	FALSE	FALSE	FALSE	FALSE	TRUE	FALSE	FALSE	TRUE
21	PCBP3	NP_065389.2	-3.7495	2	0	0	1	1	-1.675	-0.549518	0.68278	0.0433316	FALSE	FALSE	FALSE	FALSE	FALSE	FALSE	FALSE	FALSE	FALSE	FALSE
1	C1orf167	NP_001010881.1	-3.7495	4	0	0	1	3	-2.17125	-1.46496	2.28248	0.184907	FALSE	FALSE	FALSE	FALSE	FALSE	FALSE	FALSE	FALSE	FALSE	FALSE
3	CAPN7	NP_055111.1	-3.7495	2	0	0	1	1	-1.4835	-0.914655	1.08636	0.148039	FALSE	FALSE	FALSE	FALSE	FALSE	FALSE	FALSE	FALSE	FALSE	FALSE
3	TMEM44	NP_001159777.1	-3.7495	3	0	0	2	1	-2.48875	-0.781083	1.08059	0.0222161	FALSE	FALSE	FALSE	FALSE	FALSE	FALSE	FALSE	FALSE	FALSE	FALSE
12	RPH3A	NP_001137326.1	-3.749	3	0	0	1	2	-1.89225	-0.735159	0.890827	0.052182	FALSE	FALSE	FALSE	FALSE	FALSE	FALSE	FALSE	FALSE	FALSE	FALSE
5	BRIX1	NP_060791.3	-3.749	2	0	0	2	0	-2.1455	-0.480181	0.5423	0.0134459	FALSE	FALSE	FALSE	FALSE	FALSE	FALSE	FALSE	FALSE	FALSE	FALSE
19	FPR3	NP_002021.3	-3.7485	2	0	0	2	0	-1.8825	-0.470212	0.573718	0.0217822	FALSE	FALSE	FALSE	FALSE	FALSE	TRUE	FALSE	FALSE	FALSE	FALSE
20	MMP24	NP_006681.1	-3.7485	3	0	0	2	1	-2.29625	-0.969736	1.13652	0.0528142	FALSE	FALSE	FALSE	FALSE	FALSE	FALSE	FALSE	FALSE	FALSE	FALSE
22	C22orf23	NP_115950.3	-3.7485	2	0	0	1	1	-1.769	-0.349257	0.418136	0.0147302	FALSE	FALSE	FALSE	FALSE	FALSE	FALSE	FALSE	FALSE	FALSE	FALSE
1	RFX5	NP_001020774.1	-3.7475	1	0	0	1	0	-1.12775	-0.797677	1.08697	0.213465	FALSE	FALSE	FALSE	FALSE	FALSE	FALSE	FALSE	FALSE	FALSE	FALSE
9	GLT6D1	NP_892019.2	-3.7475	2	0	0	1	1	-1.7835	-0.300206	0.476551	0.00976483	FALSE	FALSE	FALSE	FALSE	FALSE	FALSE	FALSE	FALSE	FALSE	FALSE
22	SPECC1L	NP_001138940.4	-3.7475	1	0	0	1	0	-1.12775	-1.96377	2.09876	0.532231	FALSE	FALSE	FALSE	FALSE	FALSE	FALSE	TRUE	FALSE	FALSE	TRUE
11	LGR4	NP_060960.2	-3.7475	2	0	0	1	1	-1.4835	-1.48356	1.61786	0.288815	FALSE	FALSE	FALSE	FALSE	FALSE	FALSE	FALSE	FALSE	FALSE	FALSE
1	FAM78B	NP_001017961.1	-3.747	2	0	0	2	0	-2.0315	-0.527074	0.589845	0.0202641	FALSE	FALSE	FALSE	FALSE	FALSE	FALSE	FALSE	FALSE	FALSE	FALSE
3	ZBTB47	NP_660149.2	-3.747	7	0	0	5	2	-6.21925	-1.12133	1.4606	0.000112844	FALSE	FALSE	FALSE	FALSE	FALSE	FALSE	FALSE	FALSE	FALSE	FALSE
9	PTPN3	NP_002820.3	-3.747	2	0	0	1	1	-1.8135	-1.28648	1.85181	0.21038	FALSE	FALSE	FALSE	FALSE	FALSE	FALSE	FALSE	FALSE	FALSE	FALSE
9	GCNT1	NP_001091102.1	-3.747	3	0	0	1	2	-1.50025	-0.446231	0.661398	0.0433035	FALSE	FALSE	FALSE	FALSE	FALSE	FALSE	FALSE	FALSE	FALSE	FALSE
2	METAP1D	NP_001309208.1	-3.7465	1	0	0	1	0	-1.12675	-0.300445	0.382335	0.0464976	FALSE	FALSE	FALSE	FALSE	FALSE	FALSE	FALSE	FALSE	FALSE	FALSE
3	SMC4	NP_005487.3	-3.7465	3	0	0	2	1	-2.41175	-1.52333	1.97424	0.138903	FALSE	FALSE	FALSE	FALSE	FALSE	FALSE	FALSE	FALSE	FALSE	FALSE
7	TSC22D4-C7ORF61	NP_001382775.1	-3.746	0	0	0	0	0					FALSE	FALSE	FALSE	FALSE	FALSE	FALSE	FALSE	FALSE	FALSE	FALSE
X	PRPS2	NP_001034180.1	-3.746	1	0	0	1	0	-1.12625	-0.646642	0.395464	0.0839873	FALSE	FALSE	FALSE	FALSE	FALSE	FALSE	FALSE	FALSE	FALSE	FALSE
3	PPP2R3A	NP_002709.2	-3.7455	3	0	0	3	0	-4.70725	-1.21114	1.68733	0.0019522	FALSE	FALSE	FALSE	FALSE	FALSE	FALSE	FALSE	FALSE	FALSE	FALSE
2	PPP4R3B	NP_001116436.3	-3.7455	2	0	0	1	1	-1.8745	-0.856394	1.40414	0.0806353	FALSE	FALSE	FALSE	FALSE	FALSE	FALSE	FALSE	FALSE	FALSE	FALSE
7	NOBOX	NP_001073882.3	-3.745	3	0	0	2	1	-2.58275	-0.70129	1.08593	0.0135099	FALSE	FALSE	FALSE	FALSE	FALSE	FALSE	FALSE	FALSE	FALSE	FALSE
10	PDCD11	NP_055791.1	-3.745	6	0	0	3	3	-4.8855	-2.38584	3.08345	0.0348427	FALSE	FALSE	FALSE	FALSE	FALSE	FALSE	FALSE	FALSE	FALSE	FALSE
10	FRA10AC1	NP_660289.2	-3.745	2	0	0	2	0	-1.889	-0.340822	0.359104	0.0109142	FALSE	FALSE	FALSE	FALSE	FALSE	FALSE	TRUE	FALSE	FALSE	TRUE
1	PADI4	NP_036519.2	-3.745	3	0	0	2	1	-2.80725	-0.813814	1.35801	0.0144852	FALSE	FALSE	FALSE	FALSE	FALSE	FALSE	FALSE	FALSE	FALSE	FALSE
2	FER1L5	NP_001280012.1	-3.7445	1	0	0	1	0					FALSE	FALSE	FALSE	FALSE	FALSE	FALSE	FALSE	FALSE	FALSE	FALSE
3	MB21D2	NP_848591.2	-3.7445	1	0	0	1	0	-1.12475	-0.729915	0.875866	0.17467	FALSE	FALSE	FALSE	FALSE	FALSE	FALSE	FALSE	FALSE	FALSE	FALSE
6	FIG4	NP_055660.1	-3.7445	1	0	0	1	0	-1.12475	-1.2586	1.26396	0.315148	FALSE	FALSE	FALSE	FALSE	FALSE	FALSE	TRUE	FALSE	FALSE	TRUE
16	PLLP	NP_057077.1	-3.7445	1	0	0	1	0	-1.12475	-0.185262	0.410852	0.0235984	FALSE	FALSE	FALSE	FALSE	FALSE	FALSE	FALSE	FALSE	FALSE	FALSE
11	COPB1	NP_001137533.1	-3.744	1	0	0	1	0	-1.12425	-1.39213	1.49654	0.378615	FALSE	FALSE	FALSE	FALSE	FALSE	FALSE	TRUE	FALSE	FALSE	TRUE
19	ARHGEF18	NP_001354752.1	-3.7435	6	0	0	2	4	-3.9845	-1.98327	2.80177	0.0513846	FALSE	FALSE	FALSE	FALSE	FALSE	FALSE	FALSE	FALSE	FALSE	FALSE
12	ASB8	NP_001306225.1	-3.7435	1	0	0	1	0	-1.12375	-0.447086	0.496821	0.0812095	FALSE	FALSE	FALSE	FALSE	FALSE	FALSE	FALSE	FALSE	FALSE	FALSE
14	IPO4	NP_078934.3	-3.7435	4	0	0	2	2	-3.0085	-1.73987	2.2709	0.100095	FALSE	FALSE	FALSE	FALSE	FALSE	FALSE	FALSE	FALSE	FALSE	FALSE
17	BLTP2	NP_055495.2	-3.7435	7	0	0	5	2	-4.90275	-3.44138	4.01749	0.118868	FALSE	FALSE	FALSE	FALSE	FALSE	FALSE	FALSE	FALSE	FALSE	FALSE
3	PARP14	NP_060024.2	-3.7435	2	0	0	2	0	-1.5995	-2.62555	2.61204	0.520611	FALSE	FALSE	FALSE	FALSE	FALSE	FALSE	FALSE	FALSE	FALSE	FALSE
10	BLNK	NP_037446.1	-3.743	2	0	0	2	0	-1.9445	-0.765386	0.755291	0.0488621	FALSE	FALSE	FALSE	FALSE	FALSE	FALSE	FALSE	FALSE	FALSE	FALSE
10	TSPAN15	NP_036471.1	-3.743	1	0	0	1	0	-1.12325	-0.374117	0.492071	0.0666393	FALSE	FALSE	FALSE	FALSE	FALSE	FALSE	FALSE	FALSE	FALSE	FALSE
4	PRSS12	NP_003610.2	-3.7425	2	0	0	1	1	-1.68	-0.843754	1.30765	0.112161	FALSE	FALSE	FALSE	FALSE	FALSE	FALSE	TRUE	FALSE	FALSE	TRUE
19	VN1R1	NP_065684.1	-3.742	2	0	0	2	0	-2.0225	-0.326438	0.425795	0.00709676	FALSE	FALSE	FALSE	FALSE	FALSE	TRUE	FALSE	FALSE	FALSE	FALSE
19	TRIP10	NP_001275891.1	-3.742	3	0	0	1	2	-2.31375	-0.880223	1.52109	0.0490303	FALSE	FALSE	FALSE	FALSE	FALSE	FALSE	FALSE	FALSE	FALSE	FALSE
11	DENND2B	NP_005409.3	-3.7415	3	0	0	2	1	-2.53775	-1.76087	2.12846	0.159588	FALSE	FALSE	FALSE	FALSE	FALSE	FALSE	FALSE	FALSE	FALSE	FALSE
15	PDCD7	NP_005698.1	-3.7415	2	0	0	1	1	-1.3465	-0.831391	1.45896	0.177295	FALSE	FALSE	FALSE	FALSE	FALSE	FALSE	FALSE	FALSE	FALSE	FALSE
7	PODXL	NP_005388.2	-3.741	4	0	0	1	3	-2.9785	-0.671246	0.94116	0.00520088	FALSE	FALSE	FALSE	FALSE	FALSE	FALSE	FALSE	FALSE	FALSE	FALSE
10	RHOBTB1	NP_001229288.1	-3.7405	1	0	0	1	0	-1.33325	-0.93246	1.43446	0.185478	FALSE	FALSE	FALSE	FALSE	FALSE	FALSE	FALSE	FALSE	FALSE	FALSE
10	ADAM12	NP_003465.3	-3.7405	1	0	0	1	0	-1.12075	-1.16648	1.332	0.312072	FALSE	FALSE	FALSE	FALSE	FALSE	FALSE	FALSE	FALSE	FALSE	FALSE
8	TRPA1	NP_015628.2	-3.7405	1	0	0	1	0	-1.12075	-1.45021	1.69823	0.43257	FALSE	FALSE	FALSE	FALSE	FALSE	FALSE	FALSE	FALSE	FALSE	FALSE
4	MND1	NP_115493.1	-3.74	1	0	0	1	0	-1.12025	-0.279513	0.310236	0.0391058	FALSE	FALSE	FALSE	FALSE	FALSE	FALSE	FALSE	FALSE	FALSE	FALSE
6	PREP	NP_002717.3	-3.74	2	0	0	1	1	-1.1605	-1.06053	1.22877	0.247947	FALSE	FALSE	FALSE	FALSE	FALSE	FALSE	FALSE	FALSE	FALSE	FALSE
7	DOCK4	NP_055520.3	-3.74	3	0	0	1	2	-2.07075	-2.83656	3.18561	0.49867	FALSE	FALSE	FALSE	FALSE	FALSE	FALSE	FALSE	FALSE	FALSE	FALSE
1	GON4L	NP_001269790.1	-3.74	3	0	0	2	1	-2.51475	-1.81566	2.15771	0.165773	FALSE	FALSE	FALSE	FALSE	FALSE	FALSE	TRUE	FALSE	FALSE	TRUE
4	ANKRD50	NP_065070.1	-3.74	3	0	0	2	1	-2.34575	-1.98616	2.27877	0.230565	FALSE	FALSE	FALSE	FALSE	FALSE	FALSE	FALSE	FALSE	FALSE	FALSE
X	TLR8	NP_619542.1	-3.7395	1	0	0	1	0	-1.11975	-1.30839	0.986692	0.259588	FALSE	FALSE	FALSE	FALSE	FALSE	FALSE	FALSE	FALSE	FALSE	FALSE
16	ERI2	NP_001136197.1	-3.7395	1	0	0	1	0	-1.11975	-0.852153	0.965329	0.209688	FALSE	FALSE	FALSE	FALSE	FALSE	FALSE	FALSE	FALSE	FALSE	FALSE
2	THSD7B	NP_001303278.1	-3.7395	3	0	0	2	1	-2.87025	-2.26729	2.84287	0.220071	FALSE	FALSE	FALSE	FALSE	FALSE	FALSE	FALSE	FALSE	FALSE	FALSE
6	PDE10A	NP_001124162.1	-3.739	1	0	0	1	0	-1.11925	-1.10795	1.04245	0.235449	FALSE	FALSE	FALSE	FALSE	FALSE	FALSE	TRUE	FALSE	FALSE	TRUE
16	TNRC6A	NP_055309.2	-3.739	3	0	0	3	0	-2.86475	-1.99108	2.45374	0.160454	FALSE	FALSE	FALSE	FALSE	FALSE	FALSE	FALSE	FALSE	FALSE	FALSE
11	ARHGEF17	NP_055601.2	-3.739	4	0	0	2	2	-3.099	-2.41424	4.05861	0.231429	FALSE	FALSE	FALSE	FALSE	FALSE	FALSE	FALSE	FALSE	FALSE	FALSE
8	SPAG1	NP_757367.1	-3.739	1	0	0	1	0	-1.11925	-1.44048	1.7145	0.416924	FALSE	FALSE	FALSE	FALSE	FALSE	FALSE	TRUE	FALSE	FALSE	TRUE
14	SGPP1	NP_110418.1	-3.7385	2	0	0	1	1	-1.164	-0.549825	0.756971	0.110162	FALSE	FALSE	FALSE	FALSE	FALSE	FALSE	FALSE	FALSE	FALSE	FALSE
12	STAT2	NP_005410.1	-3.7385	3	0	0	3	0	-2.73175	-0.713855	0.695882	0.0108744	FALSE	FALSE	FALSE	FALSE	FALSE	FALSE	TRUE	FALSE	FALSE	TRUE
8	ADAM32	NP_659441.4	-3.738	1	0	0	1	0	-1.11825	-0.913177	1.06386	0.231838	FALSE	FALSE	FALSE	FALSE	FALSE	FALSE	FALSE	FALSE	FALSE	FALSE
12	ZBTB39	NP_055645.1	-3.738	4	0	0	4	0	-4.034	-0.910263	1.35179	0.00154826	FALSE	FALSE	FALSE	FALSE	FALSE	FALSE	FALSE	FALSE	FALSE	FALSE
7	HGF	NP_000592.3	-3.7375	2	0	0	2	0	-1.959	-1.2169	1.22154	0.119665	FALSE	FALSE	FALSE	FALSE	FALSE	FALSE	FALSE	FALSE	FALSE	FALSE
6	ZNF318	NP_055160.2	-3.7375	4	0	0	3	1	-2.863	-1.50514	2.14911	0.0841298	FALSE	FALSE	FALSE	FALSE	FALSE	FALSE	FALSE	FALSE	FALSE	FALSE
17	PCGF2	NP_009075.1	-3.737	5	0	0	5	0	-5.58625	-0.495461	0.577734	4.57907e-06	FALSE	FALSE	FALSE	FALSE	FALSE	FALSE	TRUE	FALSE	FALSE	TRUE
1	HAPLN2	NP_068589.1	-3.737	1	0	0	1	0	-1.11725	-0.746802	1.13107	0.212485	FALSE	FALSE	FALSE	FALSE	FALSE	FALSE	FALSE	FALSE	FALSE	FALSE
4	LIAS	NP_006850.2	-3.737	1	0	0	1	0	-1.11725	-0.490705	0.52102	0.0944845	FALSE	FALSE	FALSE	FALSE	FALSE	FALSE	TRUE	FALSE	FALSE	TRUE
9	ACTL7A	NP_006678.1	-3.737	2	0	0	1	1	-1.43	-0.500453	0.825373	0.0616457	FALSE	FALSE	FALSE	FALSE	FALSE	FALSE	FALSE	FALSE	FALSE	FALSE
5	PCDHA11	NP_061725.1	-3.737	1	0	0	1	0					FALSE	FALSE	FALSE	FALSE	FALSE	FALSE	FALSE	FALSE	FALSE	FALSE
X	ZRSR2	NP_005080.1	-3.7365	1	0	0	1	0	-1.11675	-0.638513	0.525123	0.109064	FALSE	FALSE	FALSE	FALSE	FALSE	FALSE	FALSE	FALSE	FALSE	FALSE
11	NXPE1	NP_689528.2	-3.7365	2	0	0	2	0	-2.1725	-0.392176	0.660754	0.00688254	FALSE	FALSE	FALSE	FALSE	FALSE	FALSE	FALSE	FALSE	FALSE	FALSE
5	ADAMTS12	NP_112217.2	-3.7365	2	0	0	2	0	-1.885	-1.57462	1.79754	0.240255	FALSE	FALSE	FALSE	FALSE	FALSE	FALSE	FALSE	FALSE	FALSE	FALSE
14	TSSK4	NP_001171668.1	-3.7365	2	0	0	2	0	-1.9405	-0.492805	0.597661	0.0210833	FALSE	FALSE	FALSE	FALSE	FALSE	FALSE	FALSE	FALSE	FALSE	FALSE
11	CORO1B	NP_001018080.1	-3.736	1	0	0	1	0	-1.11625	-0.792167	1.2541	0.220043	FALSE	FALSE	FALSE	FALSE	FALSE	FALSE	FALSE	FALSE	FALSE	FALSE
19	RSPH6A	NP_110412.1	-3.736	1	0	0	1	0	-1.11625	-0.750855	1.27429	0.212544	FALSE	FALSE	FALSE	FALSE	FALSE	FALSE	FALSE	FALSE	FALSE	FALSE
17	CCDC40	NP_060420.2	-3.7355	2	0	0	1	1	-1.546	-1.0938	2.12404	0.232286	FALSE	FALSE	FALSE	FALSE	FALSE	FALSE	TRUE	FALSE	FALSE	TRUE
1	SLC25A24	NP_037518.3	-3.7355	1	0	0	1	0	-1.11575	-0.394474	0.467134	0.0699601	FALSE	FALSE	FALSE	FALSE	FALSE	FALSE	TRUE	FALSE	FALSE	TRUE
20	WFDC5	NP_663627.1	-3.7355	2	0	0	2	0	-2.0625	-0.194958	0.218167	0.00171894	FALSE	FALSE	FALSE	FALSE	FALSE	FALSE	FALSE	FALSE	FALSE	FALSE
6	SLC17A4	NP_001273050.1	-3.7355	2	0	0	2	0	-2.1495	-0.436306	0.586499	0.0108339	FALSE	FALSE	FALSE	FALSE	FALSE	FALSE	FALSE	FALSE	FALSE	FALSE
10	ZMYND11	NP_006615.2	-3.7355	6	0	0	5	1	-5.6795	-1.07516	0.876464	0.000209081	FALSE	FALSE	FALSE	FALSE	FALSE	FALSE	TRUE	TRUE	TRUE	TRUE
13	F10	NP_000495.1	-3.735	2	0	0	1	1	-1.8515	-0.627424	0.722592	0.0407419	FALSE	FALSE	FALSE	FALSE	FALSE	FALSE	FALSE	FALSE	FALSE	FALSE
1	AHCYL1	NP_001229605.1	-3.735	1	0	0	1	0	-1.11525	-1.26413	0.842049	0.228699	FALSE	FALSE	FALSE	FALSE	FALSE	FALSE	FALSE	FALSE	FALSE	FALSE
17	HS3ST3A1	NP_006033.1	-3.735	2	0	0	1	1	-1.4375	-0.487489	0.914574	0.054748	FALSE	FALSE	FALSE	FALSE	FALSE	FALSE	FALSE	FALSE	FALSE	FALSE
1	PTPN14	NP_005392.2	-3.735	2	0	0	2	0	-2.0605	-2.11708	2.52374	0.346784	FALSE	FALSE	FALSE	FALSE	FALSE	FALSE	TRUE	FALSE	FALSE	TRUE
17	AATF	NP_036270.1	-3.735	2	0	0	1	1	-1.6795	-0.813103	0.985513	0.0922056	FALSE	FALSE	FALSE	FALSE	FALSE	FALSE	FALSE	FALSE	FALSE	FALSE
1	ZNF683	NP_001108231.1	-3.7345	1	0	0	1	0	-1.11475	-0.517292	0.822348	0.115738	FALSE	FALSE	FALSE	FALSE	FALSE	FALSE	FALSE	FALSE	FALSE	FALSE
3	THPO	NP_000451.1	-3.7345	1	0	0	1	0	-1.11475	-0.548664	0.622718	0.10888	FALSE	FALSE	FALSE	FALSE	FALSE	FALSE	FALSE	FALSE	FALSE	FALSE
3	CLRN1	NP_777367.1	-3.7345	1	0	0	1	0	-1.11475	-0.254805	0.376434	0.037348	FALSE	FALSE	FALSE	FALSE	FALSE	FALSE	FALSE	FALSE	FALSE	FALSE
20	KIF3B	NP_004789.1	-3.7345	4	0	0	3	1	-3.3375	-1.08939	0.980704	0.0123411	FALSE	FALSE	FALSE	FALSE	FALSE	FALSE	TRUE	FALSE	FALSE	TRUE
9	FNBP1	NP_055848.1	-3.734	1	0	0	1	0	-1.11425	-0.941546	1.12104	0.244008	FALSE	FALSE	FALSE	FALSE	FALSE	FALSE	FALSE	FALSE	FALSE	FALSE
17	ITGA2B	NP_000410.2	-3.734	3	0	0	2	1	-2.58225	-1.97178	2.25026	0.190821	FALSE	FALSE	FALSE	FALSE	FALSE	FALSE	FALSE	FALSE	FALSE	FALSE
7	EEPD1	NP_085139.2	-3.734	1	0	0	1	0	-0.86625	-0.935752	1.18836	0.322463	FALSE	FALSE	FALSE	FALSE	FALSE	FALSE	FALSE	FALSE	FALSE	FALSE
12	GAS2L3	NP_001290059.1	-3.734	5	0	0	5	0	-4.71775	-0.872486	1.10751	0.000500518	FALSE	FALSE	FALSE	FALSE	FALSE	FALSE	FALSE	FALSE	FALSE	FALSE
6	GMNN	NP_056979.1	-3.733	1	0	0	1	0	-1.11325	-0.321008	0.292728	0.046526	FALSE	FALSE	FALSE	TRUE	FALSE	FALSE	TRUE	FALSE	FALSE	TRUE
8	PARP10	NP_116178.2	-3.7325	2	0	0	1	1	-1.764	-1.51559	2.43127	0.297803	FALSE	FALSE	FALSE	FALSE	FALSE	FALSE	FALSE	FALSE	FALSE	FALSE
5	TBC1D9B	NP_942568.2	-3.7325	4	0	0	2	2	-3.529	-1.84997	2.45789	0.0682093	FALSE	FALSE	FALSE	FALSE	FALSE	FALSE	FALSE	FALSE	FALSE	FALSE
11	LAMTOR1	NP_060377.1	-3.7325	1	0	0	1	0	-1.11275	-0.338433	0.327221	0.0534357	FALSE	FALSE	FALSE	FALSE	FALSE	FALSE	FALSE	FALSE	FALSE	FALSE
7	ANLN	NP_061155.2	-3.732	1	0	0	1	0	-1.11225	-1.60391	1.87364	0.476341	FALSE	FALSE	FALSE	FALSE	FALSE	FALSE	FALSE	FALSE	FALSE	FALSE
9	SLC44A1	NP_536856.2	-3.732	3	0	0	1	2	-2.01925	-0.837997	1.01075	0.0574022	FALSE	FALSE	FALSE	FALSE	FALSE	FALSE	FALSE	FALSE	FALSE	FALSE
16	NOD2	NP_071445.1	-3.7315	2	0	0	2	0	-2.02	-1.10508	1.89134	0.123471	FALSE	FALSE	FALSE	FALSE	FALSE	FALSE	FALSE	FALSE	FALSE	FALSE
12	ALDH1L2	NP_001029345.2	-3.7315	1	0	0	1	0	-1.48125	-0.642515	0.800582	0.0822161	FALSE	FALSE	FALSE	FALSE	FALSE	FALSE	FALSE	FALSE	FALSE	FALSE
7	WIPI2	NP_001028692.1	-3.7315	3	0	0	1	2	-1.92725	-0.569222	0.708223	0.0303723	FALSE	FALSE	FALSE	FALSE	FALSE	FALSE	FALSE	FALSE	FALSE	FALSE
6	RNGTT	NP_003791.3	-3.731	1	0	0	1	0	-1.11125	-1.16811	1.0255	0.250471	FALSE	FALSE	FALSE	FALSE	FALSE	FALSE	FALSE	FALSE	FALSE	FALSE
1	PLEKHG5	NP_065682.2	-3.731	4	0	0	1	3	-2.5325	-1.52884	2.23824	0.133127	FALSE	FALSE	FALSE	FALSE	FALSE	FALSE	FALSE	FALSE	FALSE	FALSE
17	UTP6	NP_060898.2	-3.7305	1	0	0	1	0	-1.11075	-0.919399	0.980917	0.224114	FALSE	FALSE	FALSE	FALSE	FALSE	FALSE	FALSE	FALSE	FALSE	FALSE
20	CDH22	NP_067071.1	-3.73	2	0	0	2	0	-1.9045	-1.56038	2.35101	0.263931	FALSE	FALSE	FALSE	FALSE	FALSE	FALSE	FALSE	FALSE	FALSE	FALSE
18	APCDD1	NP_694545.1	-3.73	4	0	0	2	2	-2.9625	-0.704655	1.07075	0.0071466	FALSE	FALSE	FALSE	FALSE	FALSE	FALSE	FALSE	FALSE	FALSE	FALSE
4	TMEM150C	NP_001073975.1	-3.7295	2	0	0	1	1	-1.7015	-0.3828	0.401875	0.0195317	FALSE	FALSE	FALSE	FALSE	FALSE	FALSE	FALSE	FALSE	FALSE	FALSE
12	USP30	NP_116052.2	-3.729	2	0	0	2	0	-1.8805	-0.796873	0.84976	0.0606908	FALSE	FALSE	FALSE	FALSE	FALSE	FALSE	FALSE	FALSE	FALSE	FALSE
19	PEG3	NP_001139656.1	-3.729	3	0	0	1	2	0	-0.158831	0.302225	1	FALSE	FALSE	FALSE	FALSE	FALSE	FALSE	FALSE	FALSE	FALSE	FALSE
9	C9orf85	NP_872311.2	-3.729	1	0	0	1	0	-1.10925	-0.257622	0.261732	0.0263957	FALSE	FALSE	FALSE	FALSE	FALSE	FALSE	FALSE	FALSE	FALSE	FALSE
15	LPCAT4	NP_705841.2	-3.729	1	0	0	1	0	-1.10925	-0.748997	0.930695	0.18461	FALSE	FALSE	FALSE	FALSE	FALSE	FALSE	FALSE	FALSE	FALSE	FALSE
1	FNBP1L	NP_001157945.1	-3.729	2	0	0	1	1	-1.7915	-0.994584	0.995375	0.102878	FALSE	FALSE	FALSE	FALSE	FALSE	FALSE	FALSE	FALSE	FALSE	FALSE
8	ERICH5	NP_775820.2	-3.7285	2	0	0	2	0	-1.876	-0.421275	0.553453	0.016272	FALSE	FALSE	FALSE	FALSE	FALSE	FALSE	FALSE	FALSE	FALSE	FALSE
1	UAP1	NP_001311045.1	-3.7285	2	0	0	1	1	-1.599	-0.599733	0.724958	0.0591548	FALSE	FALSE	FALSE	FALSE	FALSE	FALSE	FALSE	FALSE	FALSE	FALSE
6	ADGRF2	NP_722581.4	-3.7285	3	0	0	1	2	-2.23225	-0.496461	0.862487	0.0118515	FALSE	FALSE	FALSE	FALSE	FALSE	FALSE	FALSE	FALSE	FALSE	FALSE
6	ARHGAP18	NP_277050.2	-3.7285	1	0	0	1	0	-1.10875	-0.887573	0.978715	0.202796	FALSE	FALSE	FALSE	FALSE	FALSE	FALSE	FALSE	FALSE	FALSE	FALSE
6	FYN	NP_002028.1	-3.7285	1	0	0	1	0	-1.10875	-1.02793	0.514442	0.125901	FALSE	FALSE	FALSE	FALSE	FALSE	FALSE	FALSE	FALSE	FALSE	FALSE
4	CCNI	NP_001335063.1	-3.728	2	0	0	2	0	-2.2165	-0.317544	0.376903	0.00447016	FALSE	FALSE	FALSE	FALSE	FALSE	FALSE	FALSE	FALSE	FALSE	FALSE
11	PYGM	NP_005600.1	-3.728	5	0	0	3	2	-3.75975	-1.11634	2.01658	0.00942853	FALSE	FALSE	FALSE	FALSE	FALSE	FALSE	FALSE	FALSE	FALSE	FALSE
2	MSH6	NP_000170.1	-3.728	4	0	0	1	3	-2.142	-0.668991	1.38861	0.0314686	FALSE	FALSE	FALSE	FALSE	FALSE	TRUE	FALSE	FALSE	FALSE	FALSE
1	KIAA1522	NP_065939.2	-3.728	3	0	0	1	2	-1.637	-1.18817	2.42309	0.244708	FALSE	FALSE	FALSE	FALSE	FALSE	FALSE	FALSE	FALSE	FALSE	FALSE
20	YTHDF1	NP_060268.2	-3.728	1	0	0	1	0	-1.10825	-0.789925	0.937703	0.193875	FALSE	FALSE	FALSE	FALSE	FALSE	FALSE	FALSE	FALSE	FALSE	FALSE
19	CCL25	NP_005615.2	-3.728	1	0	0	1	0	-1.10825	-0.180638	0.205189	0.0218294	FALSE	FALSE	FALSE	FALSE	FALSE	FALSE	FALSE	FALSE	FALSE	FALSE
17	ACAP1	NP_055531.1	-3.728	3	0	0	2	1	-2.84675	-1.43184	1.53109	0.0581392	FALSE	FALSE	FALSE	FALSE	FALSE	FALSE	FALSE	FALSE	FALSE	FALSE
19	KCNN1	NP_002239.2	-3.7275	3	0	0	2	1	-2.58725	-1.05408	1.33312	0.0445654	FALSE	FALSE	FALSE	FALSE	FALSE	FALSE	FALSE	FALSE	FALSE	FALSE
12	FZD10	NP_009128.1	-3.7275	2	0	0	1	1	-1.2115	-0.943137	1.56673	0.256274	FALSE	FALSE	FALSE	FALSE	FALSE	FALSE	FALSE	FALSE	FALSE	FALSE
20	WFDC2	NP_006094.3	-3.7275	1	0	0	1	0	-1.14025	-0.177827	0.215357	0.0197387	FALSE	FALSE	FALSE	FALSE	FALSE	FALSE	FALSE	FALSE	FALSE	FALSE
17	RETREG3	NP_835227.1	-3.7265	1	0	0	1	0	-1.51925	-0.555072	0.831129	0.0633366	FALSE	FALSE	FALSE	FALSE	FALSE	FALSE	FALSE	FALSE	FALSE	FALSE
12	HELB	NP_387467.2	-3.7265	3	0	0	3	0	-3.08825	-1.4108	1.68905	0.0484046	FALSE	FALSE	FALSE	FALSE	FALSE	FALSE	FALSE	FALSE	FALSE	FALSE
9	COL15A1	NP_001846.3	-3.726	4	0	0	4	0	-3.7405	-1.09752	1.4129	0.0079852	FALSE	FALSE	FALSE	FALSE	FALSE	FALSE	FALSE	FALSE	FALSE	FALSE
7	DUS4L	NP_001257348.1	-3.726	2	0	0	1	1	-1.812	-0.364884	0.450272	0.0151111	FALSE	FALSE	FALSE	FALSE	FALSE	FALSE	FALSE	FALSE	FALSE	FALSE
X	COL4A6	NP_001838.2	-3.726	2	0	0	1	1	-1.801	-1.51444	1.30823	0.183384	FALSE	FALSE	FALSE	FALSE	FALSE	FALSE	FALSE	FALSE	FALSE	FALSE
1	SSX2IP	NP_001159765.1	-3.726	2	0	0	2	0	-1.9735	-0.765277	0.842834	0.0487682	FALSE	FALSE	FALSE	FALSE	FALSE	FALSE	FALSE	FALSE	FALSE	FALSE
7	LIMK1	NP_002305.1	-3.726	3	0	0	1	2	-2.22025	-1.26891	1.57013	0.110807	FALSE	FALSE	FALSE	FALSE	FALSE	FALSE	FALSE	FALSE	FALSE	FALSE
17	ALOX15	NP_001131.3	-3.726	2	0	0	1	1	-1.468	-0.681361	1.06066	0.106267	FALSE	FALSE	FALSE	FALSE	FALSE	FALSE	FALSE	FALSE	FALSE	FALSE
10	BAG3	NP_004272.2	-3.726	6	0	0	3	3	-4.0545	-0.744123	1.22582	0.000696786	FALSE	FALSE	FALSE	FALSE	FALSE	FALSE	FALSE	FALSE	FALSE	FALSE
8	FAM91A1	NP_001304846.2	-3.725	1	0	0	1	0	-1.10525	-0.921218	0.880879	0.209039	FALSE	FALSE	FALSE	FALSE	FALSE	FALSE	FALSE	FALSE	FALSE	FALSE
X	CA5B	NP_009151.1	-3.7245	1	0	0	1	0	-1.10475	-0.270443	0.274293	0.041637	FALSE	FALSE	FALSE	FALSE	FALSE	FALSE	FALSE	FALSE	FALSE	FALSE
20	SLC9A8	NP_001247420.1	-3.7245	2	0	0	1	1	-1.213	-0.847595	0.977556	0.170976	FALSE	FALSE	FALSE	FALSE	FALSE	FALSE	FALSE	FALSE	FALSE	FALSE
19	URI1	NP_003787.2	-3.7245	1	0	0	1	0	-1.10475	-0.643182	0.864806	0.157289	FALSE	FALSE	FALSE	FALSE	FALSE	FALSE	FALSE	FALSE	FALSE	FALSE
17	ITGA3	NP_002195.1	-3.724	3	0	0	1	2	-2.57775	-1.91099	2.15602	0.170542	FALSE	FALSE	FALSE	FALSE	FALSE	FALSE	TRUE	FALSE	FALSE	TRUE
5	LSM11	NP_775762.1	-3.724	2	0	0	1	1	-1.3775	-0.625084	0.979885	0.10472	FALSE	FALSE	FALSE	FALSE	FALSE	FALSE	FALSE	FALSE	FALSE	FALSE
X	WDR13	NP_001334146.1	-3.724	1	0	0	1	0	-1.10425	-1.05732	0.782157	0.184393	FALSE	FALSE	FALSE	FALSE	FALSE	FALSE	FALSE	FALSE	FALSE	TRUE
1	UHMK1	NP_787062.1	-3.724	1	0	0	1	0	-1.10425	-0.57856	0.748284	0.136274	FALSE	FALSE	FALSE	FALSE	FALSE	FALSE	FALSE	FALSE	FALSE	FALSE
10	PDLIM1	NP_066272.1	-3.724	2	0	0	1	1	-1.7175	-0.509402	0.622035	0.0363215	FALSE	FALSE	FALSE	FALSE	FALSE	FALSE	FALSE	FALSE	FALSE	FALSE
4	CPLX1	NP_006642.1	-3.7235	2	0	0	2	0	-2.2075	-0.144525	0.385339	0.000330645	FALSE	FALSE	FALSE	FALSE	FALSE	FALSE	FALSE	FALSE	FALSE	FALSE
8	MTBP	NP_071328.2	-3.7235	1	0	0	1	0	-1.10375	-1.12175	1.21749	0.294488	FALSE	FALSE	FALSE	FALSE	FALSE	FALSE	FALSE	FALSE	FALSE	FALSE
5	ACOT12	NP_570123.1	-3.723	3	0	0	3	0	-2.80325	-0.681329	1.06163	0.00756536	FALSE	FALSE	FALSE	FALSE	FALSE	FALSE	FALSE	FALSE	FALSE	FALSE
7	PLEKHA8	NP_116028.1	-3.723	1	0	0	1	0	-1.10325	-0.521146	0.642402	0.107627	FALSE	FALSE	FALSE	FALSE	FALSE	FALSE	FALSE	FALSE	FALSE	FALSE
X	GPRASP1	NP_001092880.1	-3.723	2	0	0	2	0	-1.982	-1.27478	1.16412	0.118528	FALSE	FALSE	FALSE	FALSE	FALSE	FALSE	FALSE	FALSE	FALSE	FALSE
2	CCDC88A	NP_001129069.1	-3.723	4	0	0	2	2	-2.657	-2.61413	2.64453	0.255335	FALSE	FALSE	FALSE	FALSE	FALSE	FALSE	TRUE	FALSE	FALSE	TRUE
15	CCDC33	NP_079331.3	-3.723	2	0	0	2	0	-1.913	-0.944257	1.39184	0.0990884	FALSE	FALSE	FALSE	FALSE	FALSE	FALSE	FALSE	FALSE	FALSE	FALSE
19	CD22	NP_001762.2	-3.723	2	0	0	1	1	-1.7535	-1.0653	1.62497	0.147724	FALSE	FALSE	FALSE	FALSE	FALSE	FALSE	FALSE	FALSE	FALSE	FALSE
10	PLPP4	NP_001025230.1	-3.723	2	0	0	1	1	-1.755	-0.455731	0.501497	0.0261707	FALSE	FALSE	FALSE	FALSE	FALSE	FALSE	FALSE	FALSE	FALSE	FALSE
14	SLC39A9	NP_060845.2	-3.723	1	0	0	1	0	-1.10325	-0.503137	0.540321	0.095152	FALSE	FALSE	FALSE	FALSE	FALSE	FALSE	FALSE	FALSE	FALSE	FALSE
2	PUM2	NP_056132.1	-3.7225	4	0	0	3	1	-2.811	-1.56092	1.68556	0.078846	FALSE	FALSE	FALSE	FALSE	FALSE	FALSE	FALSE	FALSE	FALSE	FALSE
3	GPR156	NP_694547.2	-3.7225	2	0	0	1	1	-1.2635	-0.954846	1.35031	0.228566	FALSE	FALSE	FALSE	FALSE	FALSE	FALSE	FALSE	FALSE	FALSE	FALSE
13	SKA3	NP_659498.4	-3.722	1	0	0	1	0	-1.10225	-0.606285	0.718067	0.133166	FALSE	FALSE	FALSE	FALSE	FALSE	FALSE	FALSE	FALSE	FALSE	FALSE
2	PSME4	NP_055429.2	-3.722	6	0	0	4	2	-4.9385	-2.26797	2.8842	0.0263321	FALSE	FALSE	FALSE	FALSE	FALSE	FALSE	FALSE	FALSE	FALSE	FALSE
5	LVRN	NP_776161.3	-3.7215	2	0	0	1	1					FALSE	FALSE	FALSE	FALSE	FALSE	FALSE	FALSE	FALSE	FALSE	FALSE
1	GARIN4	NP_705834.2	-3.7215	1	0	0	1	0	-1.10175	-0.599526	1.19466	0.161917	FALSE	FALSE	FALSE	FALSE	FALSE	TRUE	FALSE	FALSE	FALSE	FALSE
7	AVL9	NP_055875.1	-3.7215	2	0	0	2	0	-2.064	-0.852074	1.03459	0.057572	FALSE	FALSE	FALSE	FALSE	FALSE	FALSE	FALSE	FALSE	FALSE	FALSE
3	TMEM42	NP_653239.1	-3.7215	2	0	0	1	1	-1.399	-0.152036	0.280767	0.00573719	FALSE	FALSE	FALSE	FALSE	FALSE	FALSE	FALSE	FALSE	FALSE	FALSE
9	RIC1	NP_001129392.2	-3.721	2	0	0	1	1	-1.6905	-1.19449	1.58028	0.175131	FALSE	FALSE	FALSE	FALSE	FALSE	TRUE	FALSE	FALSE	FALSE	FALSE
19	BORCS8-MEF2B	NP_005910.1	-3.721	0	0	0	0	0					FALSE	FALSE	FALSE	FALSE	FALSE	FALSE	FALSE	FALSE	FALSE	FALSE
2	UBR3	NP_742067.3	-3.721	2	0	0	2	0	-2.0015	-3.9879	3.40619	0.600083	FALSE	FALSE	FALSE	FALSE	FALSE	FALSE	FALSE	FALSE	FALSE	FALSE
12	RIMKLB	NP_001284705.1	-3.721	1	0	0	1	0	-1.10125	-0.771711	0.58072	0.133909	FALSE	FALSE	FALSE	FALSE	FALSE	FALSE	FALSE	FALSE	FALSE	FALSE
20	RPRD1B	NP_067038.1	-3.721	1	0	0	1	0	-1.46025	-0.834357	0.629662	0.087746	FALSE	FALSE	FALSE	FALSE	FALSE	FALSE	FALSE	FALSE	FALSE	FALSE
16	IL21R	NP_068570.1	-3.7205	1	0	0	1	0	-1.10075	-0.720149	1.0075	0.184098	FALSE	FALSE	FALSE	FALSE	FALSE	FALSE	FALSE	FALSE	FALSE	FALSE
9	STOML2	NP_038470.1	-3.7205	1	0	0	1	0	-1.10075	-0.631593	0.546038	0.11883	FALSE	FALSE	FALSE	FALSE	FALSE	FALSE	FALSE	FALSE	FALSE	FALSE
1	MEF2D	NP_001258558.1	-3.7205	3	0	0	2	1	-2.65875	-1.00667	0.870495	0.0255305	FALSE	FALSE	FALSE	FALSE	FALSE	FALSE	FALSE	FALSE	FALSE	FALSE
2	SESTD1	NP_835224.3	-3.72	1	0	0	1	0	-1.10025	-1.0206	1.02238	0.247348	FALSE	FALSE	FALSE	FALSE	FALSE	FALSE	FALSE	FALSE	FALSE	FALSE
1	PEX11B	NP_003837.1	-3.72	1	0	0	1	0	-1.10025	-0.327285	0.49058	0.0609905	FALSE	FALSE	FALSE	FALSE	FALSE	FALSE	TRUE	FALSE	FALSE	TRUE
19	HOMER3	NP_001139194.1	-3.72	1	0	0	1	0	-1.10025	-0.60163	0.95363	0.154559	FALSE	FALSE	FALSE	FALSE	FALSE	FALSE	FALSE	FALSE	FALSE	FALSE
4	C4orf33	NP_001093253.1	-3.7195	1	0	0	1	0	-1.09975	-0.249315	0.276621	0.0341021	FALSE	FALSE	FALSE	FALSE	FALSE	FALSE	FALSE	FALSE	FALSE	FALSE
11	NUMA1	NP_006176.2	-3.7195	7	0	0	3	4	-4.66625	-2.91917	4.38878	0.103059	FALSE	FALSE	FALSE	FALSE	FALSE	FALSE	FALSE	FALSE	FALSE	FALSE
10	NPFFR1	NP_071429.1	-3.7195	3	0	0	1	2	-2.27025	-0.600694	0.998213	0.0161066	FALSE	FALSE	FALSE	FALSE	FALSE	FALSE	FALSE	FALSE	FALSE	FALSE
6	POM121L2	NP_258443.2	-3.7195	4	0	0	1	3	-2.793	-0.941855	1.44409	0.0240463	FALSE	FALSE	FALSE	FALSE	FALSE	FALSE	FALSE	FALSE	FALSE	FALSE
5	MAP3K1	NP_005912.1	-3.7195	2	0	0	1	1	-1.4745	-1.8321	2.20909	0.415317	FALSE	FALSE	FALSE	FALSE	FALSE	FALSE	TRUE	FALSE	FALSE	TRUE
8	GPAT4	NP_848934.1	-3.7195	1	0	0	1	0	-1.09975	-0.914962	0.816552	0.203153	FALSE	FALSE	FALSE	FALSE	FALSE	FALSE	FALSE	FALSE	FALSE	FALSE
4	HERC5	NP_057407.2	-3.719	2	0	0	2	0	-1.917	-0.892852	1.32271	0.0874514	FALSE	FALSE	FALSE	FALSE	FALSE	FALSE	FALSE	FALSE	FALSE	FALSE
14	NOVA1	NP_002506.2	-3.719	1	0	0	1	0	-1.09925	-0.847335	0.75772	0.162367	FALSE	FALSE	FALSE	FALSE	FALSE	FALSE	FALSE	FALSE	FALSE	FALSE
11	EFEMP2	NP_058634.4	-3.719	2	0	0	1	1	-1.10925	-0.830067	1.02101	0.202297	FALSE	FALSE	FALSE	FALSE	FALSE	FALSE	TRUE	FALSE	FALSE	TRUE
5	FLT4	NP_002011.2	-3.7185	3	0	0	1	2	-1.93425	-2.8635	3.23902	0.512127	FALSE	FALSE	FALSE	FALSE	FALSE	FALSE	TRUE	FALSE	FALSE	TRUE
7	CFTR	NP_000483.3	-3.7185	4	0	0	1	3	-1.959	-1.21595	2.25609	0.170022	FALSE	FALSE	FALSE	FALSE	FALSE	TRUE	FALSE	FALSE	FALSE	FALSE
1	CGN	NP_065821.1	-3.718	1	0	0	1	0	-1.09825	-1.87892	2.58836	0.633458	FALSE	FALSE	FALSE	FALSE	FALSE	FALSE	FALSE	FALSE	FALSE	FALSE
12	TMEM132B	NP_443139.2	-3.718	2	0	0	1	1	-1.7745	-1.61164	1.90662	0.273096	FALSE	FALSE	FALSE	FALSE	FALSE	FALSE	FALSE	FALSE	FALSE	FALSE
12	GLI1	NP_005260.1	-3.718	5	0	0	5	0	-4.73775	-1.5459	2.11768	0.00559735	FALSE	FALSE	FALSE	FALSE	FALSE	FALSE	FALSE	FALSE	FALSE	FALSE
19	PGLYRP2	NP_443122.3	-3.718	1	0	0	1	0	-1.09825	-0.814515	0.992343	0.217401	FALSE	FALSE	FALSE	FALSE	FALSE	FALSE	FALSE	FALSE	FALSE	FALSE
17	FOXN1	NP_003584.2	-3.717	1	0	0	1	0	-1.09725	-0.633062	1.08945	0.170977	FALSE	FALSE	FALSE	FALSE	FALSE	FALSE	TRUE	FALSE	FALSE	TRUE
11	SLC22A11	NP_060954.1	-3.717	4	0	0	1	3	-2.752	-0.653273	1.19153	0.011159	FALSE	FALSE	FALSE	FALSE	FALSE	FALSE	FALSE	FALSE	FALSE	FALSE
X	FUNDC1	NP_776155.1	-3.7165	1	0	0	1	0	-1.09675	-0.124083	0.120765	0.0149623	FALSE	FALSE	FALSE	FALSE	FALSE	FALSE	FALSE	FALSE	FALSE	FALSE
16	ITGAD	NP_001305114.1	-3.7165	3	0	0	1	2	-2.38575	-1.70839	2.33192	0.197621	FALSE	FALSE	FALSE	FALSE	FALSE	FALSE	FALSE	FALSE	FALSE	FALSE
10	MLLT10	NP_004632.1	-3.716	1	0	0	1	0	-1.09625	-1.66018	1.56619	0.399038	FALSE	FALSE	FALSE	FALSE	FALSE	FALSE	FALSE	FALSE	FALSE	FALSE
14	ARG2	NP_001163.1	-3.716	2	0	0	2	0	-2.042	-0.435978	0.48016	0.0133686	FALSE	FALSE	FALSE	FALSE	FALSE	FALSE	FALSE	FALSE	FALSE	FALSE
20	BPIFA1	NP_057667.1	-3.716	2	0	0	1	1	-1.4275	-0.219925	0.357581	0.0137445	FALSE	FALSE	FALSE	FALSE	FALSE	FALSE	FALSE	FALSE	FALSE	FALSE
3	SENP7	NP_065705.3	-3.716	3	0	0	1	2	-2.02375	-1.30409	1.31257	0.120197	FALSE	FALSE	FALSE	FALSE	FALSE	FALSE	FALSE	FALSE	FALSE	FALSE
3	ELP6	NP_001026873.2	-3.716	1	0	0	1	0	-1.09625	-0.480722	0.515319	0.0947878	FALSE	FALSE	FALSE	FALSE	FALSE	FALSE	FALSE	FALSE	FALSE	FALSE
12	TWF1	NP_001229326.1	-3.716	1	0	0	1	0	-1.53825	-0.473408	0.508655	0.0384931	FALSE	FALSE	FALSE	FALSE	FALSE	FALSE	FALSE	FALSE	FALSE	FALSE
1	POGK	NP_060012.3	-3.7155	2	0	0	1	1	-1.757	-0.874186	0.905016	0.090598	FALSE	FALSE	FALSE	FALSE	FALSE	FALSE	FALSE	FALSE	FALSE	FALSE
3	SLITRK3	NP_001305739.1	-3.7155	3	0	0	2	1	-2.57175	-1.05726	1.27615	0.0443354	FALSE	FALSE	FALSE	FALSE	FALSE	FALSE	FALSE	FALSE	FALSE	FALSE
2	ANKRD44	NP_001182073.1	-3.7145	3	0	0	3	0	-2.96925	-1.64544	1.79595	0.0782966	FALSE	FALSE	FALSE	FALSE	FALSE	FALSE	FALSE	FALSE	FALSE	FALSE
10	FRMD4A	NP_060497.3	-3.7145	3	0	0	1	2	-1.57425	-1.50053	2.39523	0.330748	FALSE	FALSE	FALSE	FALSE	FALSE	FALSE	FALSE	FALSE	FALSE	FALSE
12	CHST11	NP_060883.1	-3.714	1	0	0	1	0	-1.09425	-0.612119	0.697569	0.131273	FALSE	FALSE	FALSE	FALSE	FALSE	FALSE	FALSE	FALSE	FALSE	FALSE
19	HMG20B	NP_006330.2	-3.714	2	0	0	1	1	-1.3315	-0.682873	0.942574	0.118715	FALSE	FALSE	FALSE	FALSE	FALSE	FALSE	FALSE	FALSE	FALSE	FALSE
5	TMED7-TICAM2	NP_001157940.1	-3.7135	0	0	0	0	0	-0.76225	-0.363866	0.413978	0.121303	FALSE	FALSE	FALSE	FALSE	FALSE	FALSE	FALSE	FALSE	FALSE	FALSE
12	PAH	NP_000268.1	-3.7135	1	0	0	1	0	-1.09375	-0.307982	0.493573	0.0522741	FALSE	FALSE	FALSE	FALSE	FALSE	FALSE	TRUE	FALSE	FALSE	TRUE
6	RUNX2	NP_001019801.3	-3.713	1	0	0	1	0	-1.09325	-0.893942	0.956452	0.211553	FALSE	FALSE	FALSE	FALSE	FALSE	FALSE	TRUE	FALSE	FALSE	TRUE
5	ZNF622	NP_219482.1	-3.713	1	0	0	1	0	-1.09325	-0.358547	0.460528	0.0652497	FALSE	FALSE	FALSE	FALSE	FALSE	FALSE	FALSE	FALSE	FALSE	FALSE
7	LMBR1	NP_071903.2	-3.7125	1	0	0	1	0	-1.09275	-0.710372	0.788465	0.160853	FALSE	FALSE	FALSE	FALSE	FALSE	FALSE	FALSE	FALSE	FALSE	TRUE
4	ALPK1	NP_001095876.1	-3.7125	2	0	0	1	1	-1.334	-1.47165	2.02846	0.403873	FALSE	FALSE	FALSE	FALSE	FALSE	FALSE	FALSE	FALSE	FALSE	FALSE
19	TEAD2	NP_001243589.1	-3.7125	1	0	0	1	0	-1.09275	-0.664427	0.806599	0.158204	FALSE	FALSE	FALSE	FALSE	FALSE	FALSE	FALSE	FALSE	FALSE	FALSE
16	SCNN1G	NP_001030.2	-3.712	2	0	0	2	0	-2.049	-0.895192	1.17654	0.0681365	FALSE	FALSE	FALSE	FALSE	FALSE	FALSE	FALSE	FALSE	FALSE	FALSE
11	THRSP	NP_003242.1	-3.712	1	0	0	1	0	-1.09225	-0.174261	0.284228	0.0199378	FALSE	FALSE	FALSE	FALSE	FALSE	FALSE	FALSE	FALSE	FALSE	FALSE
7	DUS4L-BCAP29	NP_001358293.1	-3.7115	0	0	0	0	0					FALSE	FALSE	FALSE	FALSE	FALSE	FALSE	FALSE	FALSE	FALSE	FALSE
16	MYL11	NP_037424.2	-3.7115	1	0	0	1	0	-1.09175	-0.252532	0.352504	0.0378111	FALSE	FALSE	FALSE	FALSE	FALSE	FALSE	TRUE	FALSE	FALSE	TRUE
19	AP3D1	NP_001248755.1	-3.7115	4	0	0	1	3	-2.009	-1.73056	2.11975	0.230676	FALSE	FALSE	FALSE	FALSE	FALSE	FALSE	FALSE	FALSE	FALSE	FALSE
1	DNAI4	NP_079039.4	-3.711	1	0	0	1	0	-1.09125	-0.68415	0.895589	0.175133	FALSE	FALSE	FALSE	FALSE	FALSE	FALSE	FALSE	FALSE	FALSE	FALSE
1	FOXD3	NP_036315.1	-3.711	1	0	0	1	0	-1.09125	-0.702908	1.03512	0.187016	FALSE	FALSE	FALSE	FALSE	FALSE	FALSE	FALSE	FALSE	FALSE	FALSE
5	SNCAIP	NP_005451.2	-3.7105	2	0	0	1	1	-1.322	-1.29604	1.53826	0.316293	FALSE	FALSE	FALSE	FALSE	FALSE	FALSE	FALSE	FALSE	FALSE	FALSE
3	H1-8	NP_722575.1	-3.7105	2	0	0	2	0	-1.994	-0.39448	0.670769	0.0102605	FALSE	FALSE	FALSE	FALSE	FALSE	FALSE	FALSE	FALSE	FALSE	FALSE
5	CCDC112	NP_001035530.1	-3.7105	1	0	0	1	0	-0.94825	-0.423695	0.638184	0.10813	FALSE	FALSE	FALSE	FALSE	FALSE	FALSE	FALSE	FALSE	FALSE	FALSE
8	PBK	NP_001265874.1	-3.7105	1	0	0	1	0	-1.09075	-0.399233	0.474032	0.076428	FALSE	FALSE	FALSE	FALSE	FALSE	FALSE	FALSE	FALSE	FALSE	FALSE
5	RHOBTB3	NP_055714.3	-3.7105	2	0	0	2	0	-2.1575	-0.923413	1.11357	0.0595813	FALSE	FALSE	FALSE	FALSE	FALSE	FALSE	FALSE	FALSE	FALSE	FALSE
6	PTPRK	NP_001129120.1	-3.71	1	0	0	1	0	-1.09025	-1.66933	1.72643	0.436879	FALSE	FALSE	FALSE	FALSE	FALSE	FALSE	FALSE	FALSE	FALSE	FALSE
20	ASXL1	NP_056153.2	-3.71	1	0	0	1	0	-0.60125	-2.34977	2.92724	0.851518	FALSE	FALSE	FALSE	FALSE	FALSE	FALSE	TRUE	TRUE	FALSE	TRUE
1	TYW3	NP_612476.1	-3.71	1	0	0	1	0	-1.27325	-0.350153	0.362807	0.040198	FALSE	FALSE	FALSE	FALSE	FALSE	FALSE	FALSE	FALSE	FALSE	FALSE
14	ZBTB1	NP_001116801.1	-3.71	1	0	0	1	0	-1.09025	-1.29024	1.09363	0.285356	FALSE	FALSE	FALSE	FALSE	FALSE	FALSE	FALSE	FALSE	FALSE	FALSE
9	OR13C8	NP_001004483.1	-3.71	1	0	0	1	0	-1.05025	-0.298131	0.494274	0.0592109	FALSE	FALSE	FALSE	FALSE	FALSE	FALSE	FALSE	FALSE	FALSE	FALSE
20	PCNA	NP_002583.1	-3.7095	1	0	0	1	0	-1.08975	-0.646203	0.513532	0.106331	FALSE	FALSE	FALSE	FALSE	FALSE	FALSE	FALSE	FALSE	FALSE	FALSE
19	MCOLN1	NP_065394.1	-3.7095	1	0	0	1	0	-1.08975	-1.03811	1.37697	0.293556	FALSE	FALSE	FALSE	FALSE	FALSE	FALSE	TRUE	FALSE	FALSE	TRUE
7	SDK1	NP_689957.3	-3.709	11	0	0	2	9	-4.191	-1.65375	5.31337	0.0312384	FALSE	FALSE	FALSE	FALSE	FALSE	TRUE	FALSE	FALSE	FALSE	FALSE
12	POLE	NP_006222.2	-3.709	9	0	0	3	6	-6.68325	-3.15456	4.31687	0.016849	FALSE	FALSE	FALSE	FALSE	FALSE	FALSE	FALSE	FALSE	FALSE	FALSE
2	UGT1A4	NP_009051.1	-3.709	0	0	0	0	0					FALSE	FALSE	FALSE	FALSE	FALSE	FALSE	FALSE	FALSE	FALSE	FALSE
8	FGF17	NP_003858.1	-3.709	1	0	0	1	0	-1.08925	-0.493234	0.460766	0.0959122	FALSE	FALSE	FALSE	FALSE	FALSE	FALSE	FALSE	FALSE	FALSE	FALSE
15	DENND4A	NP_005839.3	-3.7085	2	0	0	2	0	-1.2165	-2.92934	2.84728	0.69103	FALSE	FALSE	FALSE	FALSE	FALSE	FALSE	FALSE	FALSE	FALSE	FALSE
2	STON1	NP_001185524.1	-3.7085	3	0	0	1	2					FALSE	FALSE	FALSE	FALSE	FALSE	FALSE	FALSE	FALSE	FALSE	FALSE
9	ALAD	NP_000022.3	-3.7085	2	0	0	2	0	-1.9985	-0.665682	0.75818	0.0351204	FALSE	FALSE	FALSE	FALSE	FALSE	FALSE	TRUE	FALSE	FALSE	TRUE
4	SEPSECS	NP_058651.3	-3.708	1	0	0	1	0	-1.08825	-0.683559	0.839005	0.168665	FALSE	FALSE	FALSE	FALSE	FALSE	FALSE	TRUE	FALSE	FALSE	TRUE
11	FLI1	NP_002008.2	-3.708	2	0	0	1	1	-1.3145	-0.614344	0.591468	0.0851316	FALSE	FALSE	FALSE	FALSE	FALSE	FALSE	FALSE	FALSE	FALSE	FALSE
20	SIRPB1	NP_001317568.1	-3.708	2	0	0	2	0	-1.9835	-0.186534	0.314422	0.00217189	FALSE	FALSE	FALSE	TRUE	FALSE	FALSE	FALSE	FALSE	FALSE	FALSE
3	VPS8	NP_056118.2	-3.708	4	0	0	2	2	-2.79	-1.94331	2.076	0.141089	FALSE	FALSE	FALSE	FALSE	FALSE	FALSE	FALSE	FALSE	FALSE	FALSE
17	CYTH1	NP_004753.1	-3.708	1	0	0	1	0	-1.08825	-0.855563	0.71472	0.174102	FALSE	FALSE	FALSE	FALSE	FALSE	FALSE	FALSE	FALSE	FALSE	FALSE
3	SCHIP1	NP_055390.1	-3.7075	0	0	0	0	0					FALSE	FALSE	FALSE	FALSE	FALSE	FALSE	FALSE	FALSE	FALSE	FALSE
6	THBS2	NP_003238.2	-3.7075	4	0	0	3	1	-4.71025	-2.33514	2.84849	0.0366633	FALSE	FALSE	FALSE	FALSE	FALSE	FALSE	FALSE	FALSE	FALSE	FALSE
3	MUC4	NP_004523.3	-3.7075	4	0	0	3	1	-2.89775	-1.25761	1.8739	0.0505783	FALSE	FALSE	FALSE	FALSE	FALSE	TRUE	FALSE	FALSE	FALSE	FALSE
13	OBI1	NP_078822.3	-3.7075	2	0	0	2	0	-1.9125	-0.70668	1.04278	0.0509859	FALSE	FALSE	FALSE	FALSE	FALSE	FALSE	FALSE	FALSE	FALSE	FALSE
10	LIPJ	NP_001010939.2	-3.707	2	0	0	1	1	-1.7	-0.455828	0.511802	0.0290633	FALSE	FALSE	FALSE	FALSE	FALSE	FALSE	FALSE	FALSE	FALSE	FALSE
2	TLK1	NP_001130026.1	-3.707	1	0	0	1	0	-1.08725	-1.31785	0.997749	0.276337	FALSE	FALSE	FALSE	FALSE	FALSE	FALSE	FALSE	FALSE	FALSE	FALSE
5	IL31RA	NP_620586.3	-3.707	3	0	0	2	1	-2.61575	-1.04144	1.20628	0.0391793	FALSE	FALSE	FALSE	FALSE	FALSE	FALSE	FALSE	FALSE	FALSE	FALSE
11	CD248	NP_065137.1	-3.707	3	0	0	1	2	-1.558	-0.990421	1.32954	0.170702	FALSE	FALSE	FALSE	FALSE	FALSE	FALSE	FALSE	FALSE	FALSE	FALSE
17	ABCC3	NP_003777.2	-3.707	3	0	0	3	0	-2.95175	-1.91773	2.79951	0.148939	FALSE	FALSE	FALSE	FALSE	FALSE	FALSE	FALSE	FALSE	FALSE	FALSE
X	BCORL1	NP_001366380.1	-3.707	2	0	0	2	0	-2.76075	-2.20322	2.11647	0.161866	FALSE	FALSE	FALSE	FALSE	FALSE	FALSE	TRUE	FALSE	FALSE	TRUE
18	MTCL1	NP_056025.2	-3.7065	2	0	0	1	1	-1.6655	-1.97825	3.63736	0.531758	FALSE	FALSE	FALSE	FALSE	FALSE	FALSE	FALSE	FALSE	FALSE	FALSE
12	SYT10	NP_945343.1	-3.7065	2	0	0	2	0	-2.026	-0.460459	0.514159	0.0158871	FALSE	FALSE	FALSE	FALSE	FALSE	FALSE	FALSE	FALSE	FALSE	FALSE
19	NCAN	NP_004377.2	-3.706	2	0	0	2	0	-2.125	-2.45349	2.90794	0.411706	FALSE	FALSE	FALSE	FALSE	FALSE	FALSE	FALSE	FALSE	FALSE	FALSE
1	TMCO4	NP_859070.3	-3.706	2	0	0	1	1	-1.7585	-0.738176	1.18854	0.073371	FALSE	FALSE	FALSE	FALSE	FALSE	FALSE	FALSE	FALSE	FALSE	FALSE
7	PLOD3	NP_001075.1	-3.7055	4	0	0	1	3	-2.20425	-0.811859	1.81714	0.0473456	FALSE	FALSE	FALSE	FALSE	FALSE	FALSE	TRUE	FALSE	FALSE	TRUE
20	SNTA1	NP_003089.1	-3.7055	1	0	0	1	0	-1.08575	-0.857715	1.01067	0.225346	FALSE	FALSE	FALSE	FALSE	FALSE	FALSE	FALSE	FALSE	FALSE	FALSE
1	RPE65	NP_000320.1	-3.705	2	0	0	1	1	-1.7225	-0.471268	0.742479	0.0302283	FALSE	FALSE	FALSE	FALSE	FALSE	FALSE	TRUE	FALSE	FALSE	TRUE
13	CPB2	NP_001863.3	-3.705	2	0	0	2	0	-1.852	-0.635231	0.653281	0.0413423	FALSE	FALSE	FALSE	FALSE	FALSE	FALSE	FALSE	FALSE	FALSE	FALSE
X	IRAK1	NP_001560.2	-3.705	3	0	0	2	1	-2.84675	-1.09816	0.841082	0.0203709	FALSE	FALSE	FALSE	FALSE	FALSE	FALSE	FALSE	FALSE	FALSE	FALSE
7	PMPCB	NP_004270.2	-3.7045	1	0	0	1	0	-1.08475	-0.513309	0.665323	0.113342	FALSE	FALSE	FALSE	FALSE	FALSE	FALSE	TRUE	FALSE	FALSE	TRUE
4	JAKMIP1	NP_001092903.1	-3.7045	1	0	0	1	0	-1.08475	-1.70036	2.0394	0.513154	FALSE	FALSE	FALSE	FALSE	FALSE	FALSE	FALSE	FALSE	FALSE	FALSE
1	ZMYND12	NP_001139664.1	-3.704	1	0	0	1	0	-1.13625	-0.301702	0.381046	0.0440725	FALSE	FALSE	FALSE	FALSE	FALSE	FALSE	FALSE	FALSE	FALSE	FALSE
6	TRERF1	NP_277037.1	-3.704	3	0	0	3	0	-2.76125	-1.99219	2.37882	0.169169	FALSE	FALSE	FALSE	FALSE	FALSE	FALSE	FALSE	FALSE	FALSE	FALSE
11	OR5D16	NP_001005496.1	-3.704	1	0	0	1	0	-1.08425	-0.178128	0.460528	0.0271799	FALSE	FALSE	FALSE	FALSE	FALSE	TRUE	FALSE	FALSE	FALSE	FALSE
3	IQCB1	NP_001018864.2	-3.704	1	0	0	1	0	-1.08425	-0.758105	0.853051	0.185083	FALSE	FALSE	FALSE	FALSE	FALSE	FALSE	FALSE	FALSE	FALSE	FALSE
8	FNTA	NP_002018.1	-3.704	1	0	0	1	0	-1.08425	-0.442463	0.500583	0.0802671	FALSE	FALSE	FALSE	FALSE	FALSE	FALSE	FALSE	FALSE	FALSE	FALSE
12	B4GALNT3	NP_775864.3	-3.704	7	0	0	3	4	-3.6655	-1.37267	2.00953	0.0226499	FALSE	FALSE	FALSE	FALSE	FALSE	FALSE	FALSE	FALSE	FALSE	FALSE
11	BRSK2	NP_001243556.1	-3.7035	2	0	0	1	1	-1.3155	-1.45519	1.55271	0.312476	FALSE	FALSE	FALSE	FALSE	FALSE	FALSE	TRUE	FALSE	FALSE	TRUE
21	ITGB2	NP_000202.3	-3.7035	4	0	0	1	3	-2.775	-1.14525	1.9933	0.050349	FALSE	FALSE	FALSE	FALSE	FALSE	FALSE	FALSE	FALSE	FALSE	FALSE
3	ITGB5	NP_002204.2	-3.7025	2	0	0	2	0	-1.86	-1.26525	1.6145	0.177087	FALSE	FALSE	FALSE	FALSE	FALSE	FALSE	FALSE	FALSE	FALSE	FALSE
12	KLRC4	NP_038459.1	-3.7025	1	0	0	1	0	-1.08275	-0.154985	0.190513	0.0184206	FALSE	FALSE	FALSE	FALSE	FALSE	FALSE	FALSE	FALSE	FALSE	FALSE
2	GREB1	NP_055483.2	-3.7025	3	0	0	1	2	-2.35375	-3.30962	4.44096	0.617611	FALSE	FALSE	FALSE	FALSE	FALSE	FALSE	FALSE	FALSE	FALSE	FALSE
10	INSYN2A	NP_001034851.1	-3.702	1	0	0	1	0	-1.11025	-0.701905	1.09206	0.200204	FALSE	FALSE	FALSE	FALSE	FALSE	FALSE	FALSE	FALSE	FALSE	FALSE
6	PRRC2A	NP_542417.2	-3.702	4	0	0	1	3	-2.166	-2.03026	3.93448	0.36838	FALSE	FALSE	FALSE	FALSE	FALSE	FALSE	FALSE	FALSE	FALSE	FALSE
19	MRPL4	NP_057040.2	-3.7015	1	0	0	1	0	-1.08175	-0.371535	0.56004	0.0740671	FALSE	FALSE	FALSE	FALSE	FALSE	FALSE	FALSE	FALSE	FALSE	FALSE
7	TECPR1	NP_056210.1	-3.7015	3	0	0	3	0	-3.853	-2.08027	2.98082	0.0692853	FALSE	FALSE	FALSE	FALSE	FALSE	FALSE	FALSE	FALSE	FALSE	FALSE
12	ACTR6	NP_071941.1	-3.7015	1	0	0	1	0	-1.08175	-0.728145	0.573936	0.137974	FALSE	FALSE	FALSE	FALSE	FALSE	FALSE	FALSE	FALSE	FALSE	FALSE
17	TMEM95	NP_001307364.1	-3.701	1	0	0	1	0	-1.08125	-0.283405	0.331596	0.0417902	FALSE	FALSE	FALSE	FALSE	FALSE	FALSE	FALSE	FALSE	FALSE	FALSE
X	VEGFD	NP_004460.1	-3.701	1	0	0	1	0	-1.08125	-0.309076	0.270566	0.0516696	FALSE	FALSE	FALSE	FALSE	FALSE	FALSE	FALSE	FALSE	FALSE	FALSE
8	RSPO2	NP_848660.3	-3.701	1	0	0	1	0	-1.08125	-0.339621	0.387778	0.0630011	FALSE	FALSE	FALSE	FALSE	FALSE	FALSE	TRUE	FALSE	FALSE	TRUE
14	REC8	NP_005123.2	-3.701	1	0	0	1	0	-1.08125	-0.779988	0.905793	0.19886	FALSE	FALSE	FALSE	FALSE	FALSE	FALSE	FALSE	FALSE	FALSE	FALSE
12	SBNO1	NP_001161328.1	-3.701	1	0	0	1	0	-1.08125	-2.46256	2.00151	0.554074	FALSE	FALSE	FALSE	FALSE	FALSE	FALSE	FALSE	FALSE	FALSE	FALSE
7	TSC22D4	NP_001289972.1	-3.7	1	0	0	1	0	-1.08025	-0.632525	0.812045	0.166794	FALSE	FALSE	FALSE	FALSE	FALSE	FALSE	FALSE	FALSE	FALSE	FALSE
1	SLC45A1	NP_001366543.1	-3.7	4	0	0	2	2	-2.585	-1.35871	1.9514	0.0873762	FALSE	FALSE	FALSE	FALSE	FALSE	FALSE	TRUE	FALSE	FALSE	TRUE
1	SCMH1	NP_001026864.1	-3.7	1	0	0	1	0	-1.08025	-1.11112	1.25594	0.309798	FALSE	FALSE	FALSE	FALSE	FALSE	FALSE	FALSE	FALSE	FALSE	FALSE
5	PTGER4	NP_000949.1	-3.6995	1	0	0	1	0	-1.07975	-1.0627	0.941551	0.237759	FALSE	FALSE	FALSE	FALSE	FALSE	FALSE	FALSE	FALSE	FALSE	FALSE
17	SLC5A10	NP_689564.3	-3.6995	4	0	0	2	2	-3.17	-0.771637	1.27432	0.00703524	FALSE	FALSE	FALSE	FALSE	FALSE	FALSE	FALSE	FALSE	FALSE	FALSE
4	RCHY1	NP_056251.2	-3.699	2	0	0	2	0	-2.095	-0.394169	0.420924	0.00699788	FALSE	FALSE	FALSE	FALSE	FALSE	FALSE	FALSE	FALSE	FALSE	FALSE
3	MYRIP	NP_001271352.1	-3.699	2	0	0	1	1	-1.647	-1.02454	1.42249	0.1653	FALSE	FALSE	FALSE	FALSE	FALSE	FALSE	FALSE	FALSE	FALSE	FALSE
16	VAC14	NP_060522.3	-3.699	3	0	0	2	1	-2.34825	-1.19583	1.68996	0.0869204	FALSE	FALSE	FALSE	FALSE	FALSE	FALSE	TRUE	FALSE	FALSE	TRUE
1	ABCA4	NP_000341.2	-3.699	2	0	0	1	1	-2.31775	-3.05383	4.22038	0.565652	FALSE	FALSE	FALSE	FALSE	FALSE	FALSE	FALSE	FALSE	FALSE	FALSE
4	GPM6A	NP_005268.1	-3.6985	1	0	0	1	0	-1.07875	-0.473416	0.433143	0.0813119	FALSE	FALSE	FALSE	FALSE	FALSE	FALSE	FALSE	FALSE	FALSE	FALSE
14	FAM161B	NP_689658.3	-3.6985	2	0	0	1	1	-2.38675	-0.884182	1.22107	0.0389623	FALSE	FALSE	FALSE	FALSE	FALSE	FALSE	FALSE	FALSE	FALSE	FALSE
1	PATJ	NP_001337074.2	-3.6985	2	0	0	1	1	-1.6015	-2.20331	2.99889	0.555442	FALSE	FALSE	FALSE	FALSE	FALSE	FALSE	FALSE	FALSE	FALSE	FALSE
11	SLC5A12	NP_848593.2	-3.6985	1	0	0	1	0	-1.07875	-0.693378	0.721842	0.152198	FALSE	FALSE	FALSE	FALSE	FALSE	FALSE	FALSE	FALSE	FALSE	FALSE
2	CHN1	NP_001813.1	-3.6985	2	0	0	1	1	-1.7945	-0.477265	0.47484	0.0236707	FALSE	FALSE	FALSE	FALSE	FALSE	FALSE	FALSE	FALSE	FALSE	FALSE
9	CDC14B	NP_001070649.1	-3.698	1	0	0	1	0	-1.07825	-0.691801	0.705847	0.154898	FALSE	FALSE	FALSE	FALSE	FALSE	FALSE	FALSE	FALSE	FALSE	FALSE
16	ADAMTS18	NP_955387.1	-3.698	5	0	0	1	4	-2.06475	-0.704076	1.6882	0.0382642	FALSE	FALSE	FALSE	FALSE	FALSE	TRUE	TRUE	FALSE	FALSE	TRUE
17	DLG4	NP_001356.1	-3.698	1	0	0	1	0	-1.07825	-2.24317	1.6945	0.483272	FALSE	FALSE	FALSE	FALSE	FALSE	FALSE	TRUE	TRUE	FALSE	TRUE
19	PSMD8	NP_002803.2	-3.6975	1	0	0	1	0	-1.07775	-0.346702	0.549129	0.0674814	FALSE	FALSE	FALSE	FALSE	FALSE	FALSE	FALSE	FALSE	FALSE	FALSE
11	CEP164	NP_055771.4	-3.6975	4	0	0	2	2	-3.0225	-1.27262	1.71191	0.0418119	FALSE	FALSE	FALSE	FALSE	FALSE	FALSE	FALSE	FALSE	FALSE	FALSE
17	ENGASE	NP_001036038.1	-3.6975	4	0	0	1	3	-2.809	-0.80807	1.48595	0.0142811	FALSE	FALSE	FALSE	FALSE	FALSE	FALSE	FALSE	FALSE	FALSE	FALSE
4	TRAPPC11	NP_068761.4	-3.6975	2	0	0	1	1	-1.623	-1.50089	1.77462	0.293125	FALSE	FALSE	FALSE	FALSE	FALSE	FALSE	TRUE	FALSE	FALSE	TRUE
11	DENND5A	NP_056028.2	-3.697	1	0	0	1	0	-1.07725	-2.09345	2.31936	0.608898	FALSE	FALSE	FALSE	FALSE	FALSE	FALSE	TRUE	FALSE	FALSE	TRUE
5	MAT2B	NP_037415.1	-3.697	1	0	0	1	0	-1.07725	-0.390521	0.408208	0.070079	FALSE	FALSE	FALSE	FALSE	FALSE	FALSE	FALSE	FALSE	FALSE	FALSE
1	TMEM82	NP_001013663.1	-3.697	2	0	0	2	0	-2.1	-0.506906	0.81035	0.0151257	FALSE	FALSE	FALSE	FALSE	FALSE	FALSE	FALSE	FALSE	FALSE	FALSE
3	TRA2B	NP_004584.1	-3.697	1	0	0	1	0	-1.07725	-0.807579	0.581183	0.152798	FALSE	FALSE	FALSE	FALSE	FALSE	FALSE	FALSE	FALSE	FALSE	FALSE
1	TUFT1	NP_001288246.1	-3.697	1	0	0	1	0	-1.07725	-0.547264	0.692645	0.130039	FALSE	FALSE	FALSE	FALSE	FALSE	FALSE	FALSE	FALSE	FALSE	FALSE
5	TARS1	NP_001245367.1	-3.6965	1	0	0	1	0	-1.07675	-0.950728	1.11349	0.261051	FALSE	FALSE	FALSE	FALSE	FALSE	FALSE	TRUE	FALSE	FALSE	TRUE
16	ITGAX	NP_001273304.1	-3.6965	3	0	0	1	2	-2.17725	-1.52095	2.33624	0.194939	FALSE	FALSE	FALSE	FALSE	FALSE	FALSE	FALSE	FALSE	FALSE	FALSE
7	ATP5MF-PTCD1	NP_001185808.1	-3.6965	0	0	0	0	0	-0.35025	-0.0252336	0.0797629	0.00934971	FALSE	FALSE	FALSE	FALSE	FALSE	FALSE	FALSE	FALSE	FALSE	FALSE
8	PSD3	NP_056125.3	-3.6965	2	0	0	1	1	-1.817	-0.6829	1.23487	0.0585243	FALSE	FALSE	FALSE	FALSE	FALSE	FALSE	FALSE	FALSE	FALSE	FALSE
5	ANKRD31	NP_001157915.1	-3.6965	1	0	0	1	0	-1.07675	-1.34443	1.62637	0.413879	FALSE	FALSE	FALSE	FALSE	FALSE	FALSE	FALSE	FALSE	FALSE	FALSE
4	ALB	NP_000468.1	-3.6965	2	0	0	1	1	-1.2645	-0.786349	0.989961	0.15463	FALSE	FALSE	FALSE	FALSE	FALSE	FALSE	FALSE	FALSE	FALSE	FALSE
11	SLC43A1	NP_001185739.1	-3.6965	1	0	0	1	0	-1.07675	-0.826277	1.04726	0.228032	FALSE	FALSE	FALSE	FALSE	FALSE	FALSE	FALSE	FALSE	FALSE	FALSE
15	POLG	NP_002684.1	-3.6965	8	0	0	1	7	-5.441	-1.34702	2.51185	0.000257662	FALSE	FALSE	FALSE	FALSE	FALSE	FALSE	TRUE	FALSE	FALSE	TRUE
17	DGKE	NP_003638.1	-3.696	2	0	0	1	1	-1.7835	-0.810517	0.95621	0.0773289	FALSE	FALSE	FALSE	FALSE	FALSE	FALSE	FALSE	FALSE	FALSE	FALSE
19	CEACAM8	NP_001807.2	-3.696	1	0	0	1	0	-1.07625	-0.323902	0.52446	0.0607108	FALSE	FALSE	FALSE	FALSE	FALSE	FALSE	FALSE	FALSE	FALSE	FALSE
16	VWA3A	NP_775886.3	-3.696	4	0	0	1	3	-3.031	-1.73734	2.00288	0.0895146	FALSE	FALSE	FALSE	FALSE	FALSE	FALSE	FALSE	FALSE	FALSE	FALSE
3	ZMAT3	NP_071915.1	-3.6955	1	0	0	1	0	-1.07575	-0.371826	0.492494	0.069312	FALSE	FALSE	FALSE	FALSE	FALSE	FALSE	FALSE	FALSE	FALSE	FALSE
1	RGSL1	NP_001131141.1	-3.695	2	0	0	2	0	-1.865	-1.02561	1.45935	0.122551	FALSE	FALSE	FALSE	FALSE	FALSE	FALSE	FALSE	FALSE	FALSE	FALSE
5	PCDHGB7	NP_061750.1	-3.695	1	0	0	1	0					FALSE	FALSE	FALSE	FALSE	FALSE	FALSE	FALSE	FALSE	FALSE	FALSE
4	TRMT44	NP_689757.2	-3.695	6	0	0	2	4	-3.228	-0.641949	1.14676	0.00270698	FALSE	FALSE	FALSE	FALSE	FALSE	FALSE	FALSE	FALSE	FALSE	FALSE
20	NCOA3	NP_006525.2	-3.695	5	0	0	4	1	-4.68925	-1.97284	2.15868	0.0176698	FALSE	FALSE	FALSE	FALSE	FALSE	FALSE	FALSE	FALSE	FALSE	FALSE
14	TGM1	NP_000350.1	-3.6945	4	0	0	2	2	-3.3745	-1.04191	1.58643	0.0120298	FALSE	FALSE	FALSE	FALSE	FALSE	FALSE	FALSE	FALSE	FALSE	FALSE
12	SLC8B1	NP_079235.2	-3.694	2	0	0	2	0	-1.893	-0.895748	1.10471	0.0839591	FALSE	FALSE	FALSE	FALSE	FALSE	FALSE	FALSE	FALSE	FALSE	FALSE
3	SLC6A6	NP_001127839.2	-3.694	2	0	0	2	0	-1.9385	-1.69585	1.29242	0.156308	FALSE	FALSE	FALSE	FALSE	FALSE	FALSE	FALSE	FALSE	FALSE	FALSE
6	PRPH2	NP_000313.2	-3.694	1	0	0	1	0	-1.07425	-0.487311	0.729776	0.113741	FALSE	FALSE	FALSE	FALSE	FALSE	FALSE	FALSE	FALSE	FALSE	FALSE
10	CFAP58	NP_001008723.1	-3.694	3	0	0	2	1	-2.27925	-0.94576	1.41548	0.0584978	FALSE	FALSE	FALSE	FALSE	FALSE	FALSE	FALSE	FALSE	FALSE	FALSE
3	WDR6	NP_060501.4	-3.694	2	0	0	1	1	-1.7445	-1.60572	2.40535	0.315895	FALSE	FALSE	FALSE	FALSE	FALSE	FALSE	FALSE	FALSE	FALSE	FALSE
22	ZC3H7B	NP_060060.3	-3.6935	4	0	0	2	2	-2.9245	-2.02547	2.28781	0.138282	FALSE	FALSE	FALSE	FALSE	FALSE	FALSE	FALSE	FALSE	FALSE	FALSE
6	MAS1L	NP_443199.1	-3.6935	1	0	0	1	0	-1.07375	-0.425205	0.503849	0.0813556	FALSE	FALSE	FALSE	FALSE	FALSE	TRUE	FALSE	FALSE	FALSE	FALSE
18	PIAS2	NP_004662.2	-3.6935	4	0	0	2	2	-2.5155	-0.826661	0.878226	0.0238979	FALSE	FALSE	FALSE	FALSE	FALSE	FALSE	FALSE	FALSE	FALSE	FALSE
2	THADA	NP_071348.3	-3.693	4	0	0	1	3	-1.615	-1.38253	3.0352	0.320347	FALSE	FALSE	FALSE	FALSE	FALSE	TRUE	FALSE	FALSE	FALSE	FALSE
16	CES5A	NP_001177087.1	-3.693	2	0	0	1	1	-1.4205	-0.495706	0.95541	0.0531845	FALSE	FALSE	FALSE	FALSE	FALSE	FALSE	FALSE	FALSE	FALSE	FALSE
3	GMPS	NP_003866.1	-3.693	1	0	0	1	0	-0.88325	-0.900045	0.722507	0.239885	FALSE	FALSE	FALSE	FALSE	FALSE	FALSE	FALSE	FALSE	FALSE	FALSE
4	FBXO8	NP_036312.2	-3.693	4	0	0	4	0	-4.899	-0.50438	0.416312	4.36377e-05	FALSE	FALSE	FALSE	FALSE	FALSE	FALSE	FALSE	FALSE	FALSE	FALSE
19	ITPKC	NP_079470.1	-3.6925	1	0	0	1	0	-1.07275	-0.662344	0.860825	0.166542	FALSE	FALSE	FALSE	FALSE	FALSE	FALSE	FALSE	FALSE	FALSE	FALSE
16	GTF3C1	NP_001511.2	-3.6925	4	0	0	3	1	-3.289	-3.976	4.76274	0.48898	FALSE	FALSE	FALSE	FALSE	FALSE	FALSE	FALSE	FALSE	FALSE	FALSE
1	FAM102B	NP_001010883.2	-3.6925	1	0	0	1	0	-0.56525	-0.5959	0.618387	0.268069	FALSE	FALSE	FALSE	FALSE	FALSE	FALSE	FALSE	FALSE	FALSE	FALSE
1	SLC27A3	NP_077306.3	-3.6925	2	0	0	1	1	-1.30925	-0.58046	1.78034	0.120417	FALSE	FALSE	FALSE	FALSE	FALSE	FALSE	FALSE	FALSE	FALSE	FALSE
6	HBS1L	NP_006611.1	-3.6925	3	0	0	1	2	-2.53225	-0.703423	0.699208	0.0145856	FALSE	FALSE	FALSE	FALSE	FALSE	FALSE	FALSE	FALSE	FALSE	FALSE
3	GNAT1	NP_653082.1	-3.6925	1	0	0	1	0	-1.07275	-0.779291	1.03453	0.216873	FALSE	FALSE	FALSE	FALSE	FALSE	FALSE	FALSE	FALSE	FALSE	FALSE
17	UBE2O	NP_071349.3	-3.692	4	0	0	3	1	-3.387	-2.15918	2.35756	0.101243	FALSE	FALSE	FALSE	FALSE	FALSE	FALSE	FALSE	FALSE	FALSE	FALSE
4	ADH1B	NP_000659.2	-3.692	1	0	0	1	0	-1.07225	-0.438439	0.611608	0.0919115	FALSE	FALSE	FALSE	FALSE	FALSE	FALSE	FALSE	FALSE	FALSE	FALSE
1	ADORA3	NP_000668.1	-3.6915	1	0	0	1	0	-0.93125	-0.349317	0.508757	0.0960604	FALSE	FALSE	FALSE	FALSE	FALSE	FALSE	FALSE	FALSE	FALSE	FALSE
8	CSPP1	NP_079066.5	-3.6915	6	0	0	2	4	-3.921	-1.46651	1.91796	0.0181361	FALSE	FALSE	FALSE	FALSE	FALSE	FALSE	TRUE	FALSE	FALSE	TRUE
17	NOS2	NP_000616.3	-3.6915	1	0	0	1	0	-1.07175	-1.90899	2.3102	0.597292	FALSE	FALSE	FALSE	FALSE	FALSE	FALSE	FALSE	FALSE	FALSE	FALSE
7	EIF3B	NP_001032360.1	-3.691	5	0	0	3	2	-3.62075	-0.911219	1.38728	0.00633902	FALSE	FALSE	FALSE	FALSE	FALSE	TRUE	FALSE	FALSE	FALSE	FALSE
2	ARHGEF4	NP_056135.2	-3.691	3	0	0	2	1	-2.64525	-1.03772	1.38081	0.0392585	FALSE	FALSE	FALSE	FALSE	FALSE	FALSE	FALSE	FALSE	FALSE	FALSE
17	TMEM94	NP_001308077.1	-3.691	4	0	0	3	1	-3.621	-2.09606	2.49125	0.0826156	FALSE	FALSE	FALSE	FALSE	FALSE	FALSE	TRUE	FALSE	FALSE	TRUE
1	IL22RA1	NP_067081.2	-3.691	2	0	0	1	1	-1.0875	-0.692095	1.13316	0.193154	FALSE	FALSE	FALSE	FALSE	FALSE	FALSE	FALSE	FALSE	FALSE	FALSE
14	TOGARAM1	NP_055906.2	-3.6905	1	0	0	1	0					FALSE	FALSE	FALSE	FALSE	FALSE	FALSE	TRUE	FALSE	FALSE	TRUE
4	PPP2R2C	NP_001193923.1	-3.6905	1	0	0	1	0	-1.07075	-1.36478	1.10862	0.292234	FALSE	FALSE	FALSE	FALSE	FALSE	FALSE	FALSE	FALSE	FALSE	FALSE
4	EVC2	NP_667338.3	-3.69	7	0	0	2	5	-4.11925	-1.20711	2.28236	0.00508153	FALSE	FALSE	FALSE	FALSE	FALSE	TRUE	TRUE	FALSE	FALSE	TRUE
9	SH3GL2	NP_003017.1	-3.69	2	0	0	1	1	-1.0795	-0.388993	0.579127	0.0778708	FALSE	FALSE	FALSE	FALSE	FALSE	FALSE	FALSE	FALSE	FALSE	FALSE
10	CYP26A1	NP_000774.2	-3.69	3	0	0	1	2	-1.1385	-0.660055	1.18929	0.168582	FALSE	FALSE	FALSE	FALSE	FALSE	FALSE	FALSE	FALSE	FALSE	FALSE
17	PDK2	NP_002602.2	-3.69	1	0	0	1	0	-1.07025	-0.748431	0.750354	0.165867	FALSE	FALSE	FALSE	FALSE	FALSE	FALSE	FALSE	FALSE	FALSE	FALSE
3	ST3GAL6	NP_006091.1	-3.69	1	0	0	1	0	-1.07025	-0.366731	0.467408	0.0711494	FALSE	FALSE	FALSE	FALSE	FALSE	FALSE	FALSE	FALSE	FALSE	FALSE
7	STEAP2	NP_001035756.1	-3.6895	2	0	0	2	0	-1.951	-0.506075	0.640498	0.022535	FALSE	FALSE	FALSE	FALSE	FALSE	FALSE	FALSE	FALSE	FALSE	FALSE
3	ZNF445	NP_852466.1	-3.6895	1	0	0	1	0	-0.95725	-1.51924	1.78418	0.485023	FALSE	FALSE	FALSE	FALSE	FALSE	FALSE	FALSE	FALSE	FALSE	FALSE
15	STRA6	NP_071764.3	-3.6895	2	0	0	1	1	-1.273	-0.893237	1.23231	0.199415	FALSE	FALSE	FALSE	FALSE	FALSE	FALSE	TRUE	FALSE	FALSE	TRUE
10	MINDY3	NP_079224.1	-3.689	2	0	0	1	1	-1.07925	-0.521151	0.64753	0.115343	FALSE	FALSE	FALSE	FALSE	FALSE	FALSE	FALSE	FALSE	FALSE	FALSE
2	HADHB	NP_000174.1	-3.689	1	0	0	1	0	-1.06925	-0.541982	0.677837	0.12309	FALSE	FALSE	FALSE	FALSE	FALSE	FALSE	FALSE	FALSE	FALSE	FALSE
2	TMEM178A	NP_689603.2	-3.689	1	0	0	1	0	-1.00025	-0.573093	0.8831	0.150487	FALSE	FALSE	FALSE	FALSE	FALSE	FALSE	FALSE	FALSE	FALSE	FALSE
17	CCL2	NP_002973.1	-3.689	1	0	0	1	0	-1.06925	-0.149127	0.144334	0.0203948	FALSE	FALSE	FALSE	FALSE	FALSE	FALSE	FALSE	FALSE	FALSE	FALSE
X	MAGEE1	NP_065983.1	-3.6885	1	0	0	1	0	-1.06875	-0.791302	0.890579	0.190823	FALSE	FALSE	FALSE	FALSE	FALSE	FALSE	FALSE	FALSE	FALSE	FALSE
1	POMGNT1	NP_001230695.2	-3.6885	1	0	0	1	0	-1.06875	-1.23919	1.52056	0.384356	FALSE	FALSE	FALSE	FALSE	FALSE	FALSE	TRUE	FALSE	FALSE	TRUE
1	NUP210L	NP_001152956.1	-3.6885	3	0	0	1	2	-2.25575	-2.64525	2.83767	0.378327	FALSE	FALSE	FALSE	FALSE	FALSE	FALSE	FALSE	FALSE	FALSE	FALSE
14	ENTPD5	NP_001308917.1	-3.6885	4	0	0	2	2	-2.5095	-0.527863	0.585329	0.00822727	FALSE	FALSE	FALSE	FALSE	FALSE	FALSE	FALSE	FALSE	FALSE	FALSE
1	OLFM3	NP_001275750.1	-3.688	2	0	0	1	1	-1.6775	-0.393042	0.409304	0.0199532	FALSE	FALSE	FALSE	FALSE	FALSE	FALSE	FALSE	FALSE	FALSE	FALSE
16	UBN1	NP_001072982.1	-3.688	4	0	0	2	2	-2.2655	-1.18515	1.92943	0.101614	FALSE	FALSE	FALSE	FALSE	FALSE	FALSE	FALSE	FALSE	FALSE	FALSE
10	PAPSS2	NP_001015880.1	-3.688	2	0	0	2	0	-2.031	-0.612098	0.765538	0.0273535	FALSE	FALSE	FALSE	FALSE	FALSE	FALSE	TRUE	FALSE	FALSE	TRUE
7	CDCA7L	NP_061189.2	-3.688	3	0	0	3	0	-2.89375	-0.468251	0.75775	0.00166296	FALSE	FALSE	FALSE	FALSE	FALSE	FALSE	FALSE	FALSE	FALSE	FALSE
17	TEX14	NP_938207.2	-3.6875	3	0	0	2	1	-2.33575	-1.6405	2.13709	0.183845	FALSE	FALSE	FALSE	FALSE	FALSE	FALSE	FALSE	FALSE	FALSE	FALSE
1	C1QC	NP_758957.2	-3.6875	1	0	0	1	0	-1.06775	-0.362543	0.449806	0.0716745	FALSE	FALSE	FALSE	FALSE	FALSE	FALSE	FALSE	FALSE	FALSE	FALSE
14	PELI2	NP_067078.1	-3.6875	4	0	0	2	2	-2.8565	-0.651237	0.885703	0.00775153	FALSE	FALSE	FALSE	FALSE	FALSE	FALSE	FALSE	FALSE	FALSE	FALSE
1	STUM	NP_001003665.1	-3.687	1	0	0	1	0	-1.70925	-0.329123	0.344175	0.0142126	FALSE	FALSE	FALSE	FALSE	FALSE	FALSE	FALSE	FALSE	FALSE	FALSE
14	WDR25	NP_001154948.1	-3.687	1	0	0	1	0	-1.06725	-0.666681	0.927468	0.176657	FALSE	FALSE	FALSE	FALSE	FALSE	FALSE	FALSE	FALSE	FALSE	FALSE
5	PTCD2	NP_079030.3	-3.687	1	0	0	1	0	-1.06725	-0.404505	0.541869	0.0841379	FALSE	FALSE	FALSE	FALSE	FALSE	FALSE	FALSE	FALSE	FALSE	FALSE
12	ENDOU	NP_001165910.1	-3.6865	2	0	0	2	0	-1.985	-0.385456	0.485697	0.0115187	FALSE	FALSE	FALSE	FALSE	FALSE	FALSE	FALSE	FALSE	FALSE	FALSE
19	PAK4	NP_001014831.1	-3.6855	1	0	0	1	0	-1.06575	-0.588874	0.960459	0.155221	FALSE	FALSE	FALSE	FALSE	FALSE	FALSE	FALSE	FALSE	FALSE	FALSE
3	RBM15B	NP_037418.3	-3.685	2	0	0	1	1	-1.1535	-1.64137	2.43188	0.479942	FALSE	FALSE	FALSE	FALSE	FALSE	FALSE	FALSE	FALSE	FALSE	FALSE
18	ACAA2	NP_006102.2	-3.685	1	0	0	1	0	-1.06525	-0.452334	0.635081	0.103077	FALSE	FALSE	FALSE	FALSE	FALSE	FALSE	FALSE	FALSE	FALSE	FALSE
12	PPP1R12A	NP_001137357.1	-3.685	1	0	0	1	0	-1.06525	-1.78923	1.56108	0.432451	FALSE	FALSE	FALSE	FALSE	FALSE	FALSE	TRUE	FALSE	FALSE	TRUE
11	LTBP3	NP_001123616.1	-3.685	1	0	0	1	0	-1.06525	-1.43495	1.87208	0.47621	FALSE	FALSE	FALSE	FALSE	FALSE	FALSE	TRUE	FALSE	FALSE	TRUE
17	MED1	NP_004765.2	-3.6845	2	0	0	2	0	-2.074	-2.39265	2.4683	0.365263	FALSE	FALSE	FALSE	FALSE	FALSE	FALSE	FALSE	FALSE	FALSE	FALSE
17	GPATCH8	NP_001002909.1	-3.684	3	0	0	1	2	-2.11775	-2.24601	2.72383	0.374941	FALSE	FALSE	FALSE	FALSE	FALSE	FALSE	FALSE	FALSE	FALSE	FALSE
11	ALG9	NP_001071159.1	-3.684	1	0	0	1	0	-1.06425	-0.587748	0.690022	0.142626	FALSE	FALSE	FALSE	FALSE	FALSE	FALSE	TRUE	FALSE	FALSE	TRUE
4	TRPC3	NP_001124170.1	-3.684	2	0	0	1	1	-1.6675	-1.40388	1.56444	0.230967	FALSE	FALSE	FALSE	FALSE	FALSE	FALSE	FALSE	FALSE	FALSE	FALSE
4	ARHGAP24	NP_001020787.2	-3.684	2	0	0	1	1	-1.7455	-0.60512	0.846694	0.0466774	FALSE	FALSE	FALSE	FALSE	FALSE	FALSE	FALSE	FALSE	FALSE	TRUE
10	ACTA2	NP_001604.1	-3.684	3	0	0	2	1	-2.54175	-1.00032	0.792247	0.0266895	FALSE	FALSE	FALSE	FALSE	FALSE	FALSE	TRUE	FALSE	FALSE	TRUE
19	SIRT6	NP_057623.2	-3.6835	1	0	0	1	0	-1.06375	-0.382289	0.658731	0.0832429	FALSE	FALSE	FALSE	FALSE	FALSE	FALSE	FALSE	FALSE	FALSE	FALSE
12	A2ML1	NP_001269353.2	-3.6835	2	0	0	1	1	-1.504	-1.15705	1.57764	0.232903	FALSE	FALSE	FALSE	FALSE	FALSE	FALSE	FALSE	FALSE	FALSE	TRUE
7	SGCE	NP_003910.1	-3.6835	2	0	0	1	1	-1.5525	-0.66297	0.704858	0.0765393	FALSE	FALSE	FALSE	FALSE	FALSE	FALSE	FALSE	FALSE	FALSE	TRUE
4	GC	NP_000574.2	-3.6835	2	0	0	2	0	-1.8405	-0.593902	0.684103	0.0386634	FALSE	FALSE	FALSE	FALSE	FALSE	FALSE	FALSE	FALSE	FALSE	FALSE
12	SLC6A12	NP_003035.3	-3.6835	1	0	0	1	0	-1.06375	-0.938928	1.02899	0.251254	FALSE	FALSE	FALSE	FALSE	FALSE	FALSE	FALSE	FALSE	FALSE	FALSE
X	PABPC5	NP_543022.1	-3.6835	2	0	0	1	1	-1.676	-0.552094	0.433787	0.0341476	FALSE	FALSE	FALSE	FALSE	FALSE	FALSE	FALSE	FALSE	FALSE	FALSE
3	DVL3	NP_004414.3	-3.6835	1	0	0	1	0	-1.06375	-1.57526	1.87625	0.459872	FALSE	FALSE	FALSE	FALSE	FALSE	FALSE	TRUE	FALSE	FALSE	TRUE
5	MTRR	NP_002445.2	-3.6835	1	0	0	1	0	-1.06375	-0.468635	0.649887	0.105797	FALSE	FALSE	FALSE	FALSE	FALSE	FALSE	TRUE	FALSE	FALSE	TRUE
1	FNDC7	NP_001138409.1	-3.683	3	0	0	1	2	-2.30775	-0.830163	1.203	0.0384843	FALSE	FALSE	FALSE	FALSE	FALSE	FALSE	FALSE	FALSE	FALSE	FALSE
2	DES	NP_001918.3	-3.683	3	0	0	1	2	-2.08625	-0.73814	1.17044	0.0419379	FALSE	FALSE	FALSE	FALSE	FALSE	FALSE	FALSE	FALSE	FALSE	FALSE
5	MARCHF3	NP_848545.1	-3.6825	2	0	0	1	1	-1.477	-0.408322	0.453698	0.0362996	FALSE	FALSE	FALSE	FALSE	FALSE	FALSE	FALSE	FALSE	FALSE	FALSE
19	SLC7A10	NP_062823.1	-3.682	2	0	0	1	1	-1.5825	-0.684124	1.06626	0.0819857	FALSE	FALSE	FALSE	FALSE	FALSE	FALSE	FALSE	FALSE	FALSE	FALSE
11	NLRP6	NP_612202.2	-3.682	2	0	0	1	1	-1.7875	-1.09187	1.97944	0.165556	FALSE	FALSE	FALSE	FALSE	FALSE	FALSE	FALSE	FALSE	FALSE	FALSE
1	WDR3	NP_006775.1	-3.682	2	0	0	2	0	-1.9735	-1.17112	1.4662	0.130136	FALSE	FALSE	FALSE	FALSE	FALSE	FALSE	FALSE	FALSE	FALSE	FALSE
12	TSPAN11	NP_001073978.1	-3.682	1	0	0	1	0	-1.06225	-0.363584	0.525266	0.0740255	FALSE	FALSE	FALSE	FALSE	FALSE	FALSE	FALSE	FALSE	FALSE	FALSE
10	HPS1	NP_000186.2	-3.682	1	0	0	1	0	-1.06225	-0.90815	1.4906	0.29608	FALSE	FALSE	FALSE	FALSE	FALSE	FALSE	TRUE	FALSE	FALSE	TRUE
2	CFAP36	NP_001269690.1	-3.6815	1	0	0	1	0	-1.18225	-0.425148	0.487599	0.0668172	FALSE	FALSE	FALSE	FALSE	FALSE	FALSE	FALSE	FALSE	FALSE	FALSE
2	MOGS	NP_006293.2	-3.681	3	0	0	1	2	-2.17625	-1.09347	1.56877	0.0936907	FALSE	FALSE	FALSE	FALSE	FALSE	FALSE	TRUE	FALSE	FALSE	TRUE
18	TNFRSF11A	NP_003830.1	-3.681	2	0	0	2	0	-2.036	-0.905374	1.29737	0.0741917	FALSE	FALSE	FALSE	FALSE	FALSE	FALSE	FALSE	FALSE	FALSE	TRUE
6	NOTCH4	NP_004548.3	-3.681	2	0	0	1	1	-1.7535	-3.18586	4.19846	0.739661	FALSE	FALSE	FALSE	FALSE	FALSE	FALSE	FALSE	FALSE	FALSE	FALSE
3	AHSG	NP_001613.2	-3.681	1	0	0	1	0	-1.06125	-0.424747	0.625764	0.0941028	FALSE	FALSE	FALSE	FALSE	FALSE	FALSE	FALSE	FALSE	FALSE	FALSE
16	PLCG2	NP_002652.2	-3.681	11	0	0	1	10	-4.7865	-1.46028	2.68589	0.00532557	FALSE	FALSE	FALSE	FALSE	FALSE	TRUE	TRUE	FALSE	FALSE	TRUE
6	PNISR	NP_001309337.1	-3.681	2	0	0	2	0	-2.39675	-1.10542	1.43631	0.0664049	FALSE	FALSE	FALSE	FALSE	FALSE	FALSE	FALSE	FALSE	FALSE	FALSE
7	PEX1	NP_000457.1	-3.6805	3	0	0	3	0	-2.80525	-1.54853	1.78424	0.0869081	FALSE	FALSE	FALSE	FALSE	FALSE	FALSE	TRUE	FALSE	FALSE	TRUE
15	ELL3	NP_079441.1	-3.6805	1	0	0	1	0	-1.19425	-0.583079	0.7377	0.124667	FALSE	FALSE	FALSE	FALSE	FALSE	FALSE	FALSE	FALSE	FALSE	FALSE
9	PSAT1	NP_478059.1	-3.6805	4	0	0	2	2	-2.19025	-0.442259	0.641907	0.010152	FALSE	FALSE	FALSE	FALSE	FALSE	FALSE	TRUE	FALSE	FALSE	TRUE
11	PPFIBP2	NP_003612.3	-3.6805	2	0	0	1	1					FALSE	FALSE	FALSE	FALSE	FALSE	FALSE	FALSE	FALSE	FALSE	FALSE
7	VOPP1	NP_001308178.1	-3.68	1	0	0	1	0	-1.06025	-0.208933	0.33446	0.0269336	FALSE	FALSE	FALSE	FALSE	FALSE	FALSE	FALSE	FALSE	FALSE	FALSE
14	L2HGDH	NP_079160.1	-3.68	1	0	0	1	0	-1.06025	-0.371396	0.479745	0.0766959	FALSE	FALSE	FALSE	FALSE	FALSE	FALSE	TRUE	FALSE	FALSE	TRUE
22	SEZ6L	NP_066938.2	-3.68	1	0	0	1	0	-1.06025	-1.52997	1.63183	0.433757	FALSE	FALSE	FALSE	FALSE	FALSE	FALSE	FALSE	FALSE	FALSE	FALSE
9	PRDM12	NP_067632.2	-3.68	3	0	0	1	2	-2.07225	-0.72276	0.794135	0.03649	FALSE	FALSE	FALSE	FALSE	FALSE	FALSE	TRUE	FALSE	FALSE	TRUE
1	RLF	NP_036553.2	-3.6795	1	0	0	1	0	-1.05975	-1.80873	1.65201	0.465729	FALSE	FALSE	FALSE	FALSE	FALSE	FALSE	FALSE	FALSE	FALSE	FALSE
14	NUMB	NP_001005743.1	-3.6795	2	0	0	2	0	-1.8545	-0.774684	0.901312	0.0633493	FALSE	FALSE	FALSE	FALSE	FALSE	FALSE	FALSE	FALSE	FALSE	FALSE
11	ZBTB3	NP_001350037.1	-3.6795	1	0	0	1	0	-1.15425	-0.799943	0.969775	0.191885	FALSE	FALSE	FALSE	FALSE	FALSE	FALSE	FALSE	FALSE	FALSE	FALSE
19	DENND1C	NP_079174.2	-3.6795	4	0	0	2	2	-3.011	-1.12694	1.44566	0.0279994	FALSE	FALSE	FALSE	FALSE	FALSE	FALSE	FALSE	FALSE	FALSE	FALSE
6	DDR1	NP_054700.2	-3.679	2	0	0	1	1	-1.708	-1.55899	2.18194	0.313748	FALSE	FALSE	FALSE	FALSE	FALSE	FALSE	FALSE	FALSE	FALSE	FALSE
21	DIP2A	NP_055966.2	-3.679	4	0	0	2	2	-3.162	-2.65048	3.51142	0.254354	FALSE	FALSE	FALSE	FALSE	FALSE	FALSE	FALSE	FALSE	FALSE	FALSE
X	TAB3	NP_690000.3	-3.679	1	0	0	1	0	-1.14725	-0.914489	0.685393	0.159641	FALSE	FALSE	FALSE	FALSE	FALSE	FALSE	FALSE	FALSE	FALSE	FALSE
12	ARHGEF25	NP_001104740.2	-3.679	6	0	0	2	4	-3.4255	-1.05857	1.23406	0.0117556	FALSE	FALSE	FALSE	FALSE	FALSE	FALSE	FALSE	FALSE	FALSE	FALSE
3	GALNT15	NP_473451.3	-3.6785	3	0	0	3	0	-2.92325	-0.576354	0.950743	0.0045124	FALSE	FALSE	FALSE	FALSE	FALSE	FALSE	FALSE	FALSE	FALSE	FALSE
13	KPNA3	NP_002258.2	-3.6785	2	0	0	2	0	-1.99	-1.11958	0.77392	0.0614663	FALSE	FALSE	FALSE	FALSE	FALSE	FALSE	FALSE	FALSE	FALSE	FALSE
7	SP8	NP_945194.1	-3.678	1	0	0	1	0	-1.05825	-0.901999	1.29306	0.258557	FALSE	FALSE	FALSE	FALSE	FALSE	FALSE	FALSE	FALSE	FALSE	FALSE
1	SEMA6C	NP_001171532.1	-3.6775	1	0	0	1	0	-1.17925	-0.878442	1.19397	0.213024	FALSE	FALSE	FALSE	FALSE	FALSE	FALSE	FALSE	FALSE	FALSE	FALSE
14	STXBP6	NP_001291405.1	-3.6775	2	0	0	2	0	-1.991	-0.302943	0.350268	0.00673557	FALSE	FALSE	FALSE	FALSE	FALSE	FALSE	FALSE	FALSE	FALSE	FALSE
6	HACE1	NP_065822.2	-3.6775	2	0	0	2	0	-1.9505	-1.20537	1.09952	0.105264	FALSE	FALSE	FALSE	FALSE	FALSE	FALSE	TRUE	FALSE	FALSE	TRUE
12	GNPTAB	NP_077288.2	-3.677	1	0	0	1	0	-1.05725	-1.79881	2.0291	0.542856	FALSE	FALSE	FALSE	FALSE	FALSE	FALSE	TRUE	FALSE	FALSE	TRUE
11	STIP1	NP_001269581.1	-3.677	3	0	0	1	2	-2.05975	-1.05277	1.0276	0.0747517	FALSE	FALSE	FALSE	FALSE	FALSE	FALSE	FALSE	FALSE	FALSE	FALSE
11	BRMS1	NP_056214.1	-3.677	1	0	0	1	0	-1.05725	-0.372364	0.477825	0.0798322	FALSE	FALSE	FALSE	FALSE	FALSE	FALSE	FALSE	FALSE	FALSE	FALSE
19	CAMSAP3	NP_001073898.1	-3.677	2	0	0	1	1	-1.4915	-2.23202	3.45832	0.63319	FALSE	FALSE	FALSE	FALSE	FALSE	FALSE	FALSE	FALSE	FALSE	FALSE
11	CYB5R2	NP_057313.2	-3.6765	1	0	0	1	0	-1.10125	-0.133859	0.434957	0.0167915	FALSE	FALSE	FALSE	FALSE	FALSE	FALSE	FALSE	FALSE	FALSE	FALSE
8	GDAP1	NP_061845.2	-3.6765	1	0	0	1	0	-1.05675	-0.491892	0.650352	0.114078	FALSE	FALSE	FALSE	FALSE	FALSE	FALSE	FALSE	FALSE	FALSE	FALSE
17	SLC25A11	NP_003553.2	-3.676	1	0	0	1	0	-1.05625	-0.695731	0.688611	0.149337	FALSE	FALSE	FALSE	FALSE	FALSE	FALSE	FALSE	FALSE	FALSE	FALSE
20	SLC4A11	NP_114423.1	-3.676	4	0	0	3	1	-3.2545	-1.20163	2.03159	0.0259337	FALSE	FALSE	FALSE	FALSE	FALSE	FALSE	TRUE	FALSE	FALSE	TRUE
9	CARNMT1	NP_689633.1	-3.676	1	0	0	1	0	-1.05625	-0.58691	0.590465	0.123579	FALSE	FALSE	FALSE	FALSE	FALSE	FALSE	FALSE	FALSE	FALSE	FALSE
1	INTS7	NP_001186740.1	-3.676	2	0	0	1	1	-1.6155	-1.37098	1.37119	0.217973	FALSE	FALSE	FALSE	FALSE	FALSE	FALSE	FALSE	FALSE	FALSE	FALSE
1	HES2	NP_061962.2	-3.6755	1	0	0	1	0	-1.05575	-0.268666	0.548458	0.0561903	FALSE	FALSE	FALSE	FALSE	FALSE	FALSE	FALSE	FALSE	FALSE	FALSE
X	OTUD6A	NP_997203.1	-3.675	1	0	0	1	0	-1.05525	-0.480859	0.449116	0.0911182	FALSE	FALSE	FALSE	FALSE	FALSE	FALSE	FALSE	FALSE	FALSE	FALSE
2	PKP4	NP_001364147.1	-3.6745	5	0	0	3	2	-4.7285	-1.71563	2.25898	0.0101936	FALSE	FALSE	FALSE	FALSE	FALSE	FALSE	FALSE	FALSE	FALSE	FALSE
4	CPEB2	NP_001170853.1	-3.6745	1	0	0	1	0	-1.05475	-1.06863	1.59769	0.317798	FALSE	FALSE	FALSE	FALSE	FALSE	FALSE	FALSE	FALSE	FALSE	FALSE
7	AGFG2	NP_006067.3	-3.6745	2	0	0	1	1	-1.7765	-0.641778	0.86767	0.0527547	FALSE	FALSE	FALSE	FALSE	FALSE	FALSE	FALSE	FALSE	FALSE	FALSE
19	LYPD5	NP_001026919.2	-3.6745	1	0	0	1	0	-1.05475	-0.447517	0.574841	0.0946177	FALSE	FALSE	FALSE	FALSE	FALSE	FALSE	FALSE	FALSE	FALSE	FALSE
1	DHCR24	NP_055577.1	-3.6745	3	0	0	3	0	-2.77375	-0.871866	1.00944	0.0191018	FALSE	FALSE	FALSE	FALSE	FALSE	FALSE	TRUE	FALSE	FALSE	TRUE
2	BZW1	NP_001193997.1	-3.6745	1	0	0	1	0	-1.05475	-1.06816	0.667699	0.178685	FALSE	FALSE	FALSE	FALSE	FALSE	FALSE	FALSE	FALSE	FALSE	FALSE
11	INS	NP_000198.1	-3.674	1	0	0	1	0	-1.05425	-0.258433	0.213611	0.0333713	FALSE	FALSE	FALSE	FALSE	FALSE	FALSE	FALSE	FALSE	FALSE	TRUE
2	IGFBP5	NP_000590.1	-3.674	1	0	0	1	0	-1.07125	-0.65691	0.754192	0.156045	FALSE	FALSE	FALSE	FALSE	FALSE	FALSE	FALSE	FALSE	FALSE	FALSE
11	ALKBH3	NP_631917.1	-3.6735	1	0	0	1	0	-1.23425	-0.354499	0.516856	0.049771	FALSE	FALSE	FALSE	FALSE	FALSE	FALSE	FALSE	FALSE	FALSE	FALSE
6	AIG1	NP_057192.2	-3.6735	2	0	0	1	1	-1.1755	-0.342619	0.388128	0.0514539	FALSE	FALSE	FALSE	FALSE	FALSE	FALSE	FALSE	FALSE	FALSE	FALSE
16	WWP2	NP_008945.2	-3.6735	2	0	0	1	1	-1.604	-1.3028	1.50719	0.230139	FALSE	FALSE	FALSE	FALSE	FALSE	FALSE	FALSE	FALSE	FALSE	FALSE
11	PC	NP_000911.2	-3.6735	4	0	0	2	2	-2.909	-2.28828	2.86599	0.2092	FALSE	FALSE	FALSE	FALSE	FALSE	FALSE	TRUE	FALSE	FALSE	TRUE
7	CLDN15	NP_001172009.1	-3.673	1	0	0	1	0	-0.70125	-0.380584	0.47651	0.12333	FALSE	FALSE	FALSE	FALSE	FALSE	FALSE	FALSE	FALSE	FALSE	FALSE
1	ARV1	NP_073623.1	-3.673	1	0	0	1	0	-1.05325	-0.289785	0.356678	0.0506486	FALSE	FALSE	FALSE	FALSE	FALSE	FALSE	FALSE	FALSE	FALSE	FALSE
5	AP3B1	NP_003655.3	-3.673	3	0	0	2	1	-2.59625	-1.45912	1.33862	0.0742423	FALSE	FALSE	FALSE	FALSE	FALSE	FALSE	FALSE	FALSE	FALSE	FALSE
5	SEC24A	NP_001239160.1	-3.673	3	0	0	2	1	-2.39875	-0.522714	0.661006	0.00908587	FALSE	FALSE	FALSE	FALSE	FALSE	FALSE	FALSE	FALSE	FALSE	FALSE
16	TBC1D10B	NP_056342.3	-3.673	1	0	0	1	0	-1.05325	-1.03633	1.20154	0.28705	FALSE	FALSE	FALSE	FALSE	FALSE	FALSE	FALSE	FALSE	FALSE	FALSE
17	PGAP3	NP_219487.3	-3.6725	1	0	0	1	0	-1.05275	-0.375303	0.766437	0.0847313	FALSE	FALSE	FALSE	FALSE	FALSE	FALSE	TRUE	FALSE	FALSE	TRUE
3	NKTR	NP_005376.2	-3.6725	4	0	0	3	1	-3.352	-1.97176	2.40503	0.0937792	FALSE	FALSE	FALSE	FALSE	FALSE	FALSE	FALSE	FALSE	FALSE	FALSE
13	LMO7	NP_001293009.1	-3.6725	1	0	0	1	0	-1.05275	-1.54362	2.16636	0.540168	FALSE	FALSE	FALSE	FALSE	FALSE	FALSE	FALSE	FALSE	FALSE	FALSE
9	FBXW5	NP_061871.1	-3.6725	6	0	0	1	5	-2.00675	-0.277997	1.70898	0.00125092	FALSE	FALSE	FALSE	FALSE	FALSE	TRUE	FALSE	FALSE	FALSE	FALSE
4	CRMP1	NP_001014809.1	-3.672	2	0	0	2	0	-2.011	-0.82694	1.0432	0.0569594	FALSE	FALSE	FALSE	FALSE	FALSE	FALSE	FALSE	FALSE	FALSE	FALSE
16	NFAT5	NP_619728.2	-3.672	3	0	0	2	1	-2.46525	-2.13335	2.12237	0.208969	FALSE	FALSE	FALSE	FALSE	FALSE	FALSE	FALSE	FALSE	FALSE	FALSE
10	TSPAN14	NP_112189.2	-3.672	1	0	0	1	0	-1.05225	-0.535936	0.5533	0.104087	FALSE	FALSE	FALSE	FALSE	FALSE	FALSE	FALSE	FALSE	FALSE	FALSE
19	ZSWIM4	NP_075560.2	-3.672	1	0	0	1	0	-1.05225	-1.09396	1.67012	0.40314	FALSE	FALSE	FALSE	FALSE	FALSE	FALSE	FALSE	FALSE	FALSE	FALSE
1	IGSF9	NP_001128522.1	-3.6715	2	0	0	1	1	-1.456	-1.44687	2.21707	0.373411	FALSE	FALSE	FALSE	FALSE	FALSE	FALSE	FALSE	FALSE	FALSE	FALSE
11	OR10W1	NP_997257.2	-3.671	1	0	0	1	0	-1.21325	-0.208479	0.46742	0.0225949	FALSE	FALSE	FALSE	FALSE	FALSE	FALSE	FALSE	FALSE	FALSE	FALSE
16	MMP15	NP_002419.1	-3.671	4	0	0	2	2	-2.3265	-0.830338	1.34959	0.0402431	FALSE	FALSE	FALSE	FALSE	FALSE	FALSE	TRUE	FALSE	FALSE	TRUE
1	IPO9	NP_060555.2	-3.671	3	0	0	2	1	-2.42475	-1.8697	1.79772	0.155716	FALSE	FALSE	FALSE	FALSE	FALSE	FALSE	FALSE	FALSE	FALSE	FALSE
4	PI4K2B	NP_060793.2	-3.671	4	0	0	3	1	-3.3435	-0.466361	0.589188	0.000834567	FALSE	FALSE	FALSE	FALSE	FALSE	FALSE	FALSE	FALSE	FALSE	FALSE
5	GRM6	NP_000834.2	-3.671	3	0	0	1	2	-1.75175	-0.889738	2.34616	0.123718	FALSE	FALSE	FALSE	FALSE	FALSE	FALSE	TRUE	FALSE	FALSE	TRUE
1	CRB1	NP_957705.1	-3.671	4	0	0	3	1	-3.201	-1.66863	2.19211	0.072974	FALSE	FALSE	FALSE	FALSE	FALSE	FALSE	TRUE	FALSE	FALSE	TRUE
12	KRR1	NP_008974.5	-3.6705	1	0	0	1	0	-1.05075	-0.48925	0.517568	0.105063	FALSE	FALSE	FALSE	FALSE	FALSE	FALSE	FALSE	FALSE	FALSE	FALSE
11	ANO3	NP_113606.2	-3.67	3	0	0	2	1	-2.58075	-1.46114	1.40168	0.0788367	FALSE	FALSE	FALSE	FALSE	FALSE	FALSE	FALSE	FALSE	FALSE	FALSE
19	CYP2F1	NP_000765.2	-3.67	1	0	0	1	0	-1.05025	-0.61558	1.21425	0.182806	FALSE	FALSE	FALSE	FALSE	FALSE	FALSE	FALSE	FALSE	FALSE	FALSE
19	KASH5	NP_653289.3	-3.67	1	0	0	1	0	-1.05025	-0.726453	0.902705	0.190919	FALSE	FALSE	FALSE	FALSE	FALSE	FALSE	FALSE	FALSE	FALSE	FALSE
19	RASGRP4	NP_733749.1	-3.67	3	0	0	1	2	-2.12925	-1.04531	1.29461	0.0838729	FALSE	FALSE	FALSE	FALSE	FALSE	FALSE	FALSE	FALSE	FALSE	FALSE
19	EXOC3L2	NP_001369351.1	-3.67	2	0	0	2	0	-2.0955	-1.52998	1.23748	0.120156	FALSE	FALSE	FALSE	FALSE	FALSE	FALSE	FALSE	FALSE	FALSE	FALSE
8	ATAD2	NP_054828.2	-3.67	1	0	0	1	0	-1.05025	-2.06708	2.08688	0.567724	FALSE	FALSE	FALSE	FALSE	FALSE	FALSE	FALSE	FALSE	FALSE	FALSE
4	GRID2	NP_001501.2	-3.67	3	0	0	3	0	-2.93675	-1.12132	1.4467	0.0308674	FALSE	FALSE	FALSE	FALSE	FALSE	FALSE	TRUE	FALSE	FALSE	TRUE
16	VAT1L	NP_065978.1	-3.67	2	0	0	2	0	-1.9655	-0.423417	0.904039	0.0187978	FALSE	FALSE	FALSE	FALSE	FALSE	FALSE	FALSE	FALSE	FALSE	FALSE
19	ACTN4	NP_004915.2	-3.6695	3	0	0	2	1	-2.35225	-1.42955	1.48051	0.0982691	FALSE	FALSE	FALSE	FALSE	FALSE	FALSE	FALSE	FALSE	FALSE	FALSE
18	INO80C	NP_001092287.1	-3.6695	1	0	0	1	0	-1.04975	-0.266036	0.304027	0.0399972	FALSE	FALSE	FALSE	FALSE	FALSE	FALSE	FALSE	FALSE	FALSE	FALSE
14	GSC	NP_776248.1	-3.6695	1	0	0	1	0	-1.07025	-0.375142	0.548526	0.0806021	FALSE	FALSE	FALSE	FALSE	FALSE	FALSE	FALSE	FALSE	FALSE	FALSE
2	CFAP65	NP_919278.2	-3.6695	2	0	0	1	1	-1.5915	-2.40659	3.20249	0.594606	FALSE	FALSE	FALSE	FALSE	FALSE	FALSE	FALSE	FALSE	FALSE	FALSE
3	RAB43	NP_001191816.1	-3.6695	2	0	0	1	1	-1.6785	-0.305699	0.362892	0.0144522	FALSE	FALSE	FALSE	TRUE	FALSE	FALSE	FALSE	FALSE	FALSE	FALSE
11	MYO7A	NP_000251.3	-3.669	2	0	0	1	1	-1.7395	-2.7103	3.71083	0.641605	FALSE	FALSE	FALSE	FALSE	FALSE	FALSE	TRUE	FALSE	FALSE	TRUE
19	JAK3	NP_000206.2	-3.6685	2	0	0	1	1	-1.5755	-2.20591	2.67667	0.500904	FALSE	FALSE	FALSE	FALSE	FALSE	FALSE	TRUE	FALSE	FALSE	TRUE
6	AFDN	NP_001278893.1	-3.6685	8	0	0	5	3	-6.56	-2.68756	3.47958	0.0080387	FALSE	FALSE	FALSE	FALSE	FALSE	FALSE	FALSE	FALSE	FALSE	FALSE
2	ATP6V1B1	NP_001683.2	-3.668	4	0	0	2	2	-2.914	-0.671136	1.13955	0.0053559	FALSE	FALSE	FALSE	FALSE	FALSE	FALSE	TRUE	FALSE	FALSE	TRUE
7	GRM3	NP_000831.2	-3.668	1	0	0	1	0					FALSE	FALSE	FALSE	FALSE	FALSE	FALSE	FALSE	FALSE	FALSE	FALSE
17	CEP112	NP_001186094.1	-3.668	2	0	0	1	1	-1.3215	-1.05694	1.53403	0.253654	FALSE	FALSE	FALSE	FALSE	FALSE	FALSE	FALSE	FALSE	FALSE	FALSE
16	REXO5	NP_001138396.1	-3.6675	1	0	0	1	0					FALSE	FALSE	FALSE	FALSE	FALSE	FALSE	FALSE	FALSE	FALSE	FALSE
13	XPO4	NP_071904.4	-3.6675	1	0	0	1	0	-1.04775	-2.02622	1.72415	0.48948	FALSE	FALSE	FALSE	FALSE	FALSE	FALSE	FALSE	FALSE	FALSE	FALSE
1	BCAN	NP_068767.3	-3.667	1	0	0	1	0	-1.04725	-1.00092	1.4244	0.323061	FALSE	FALSE	FALSE	FALSE	FALSE	FALSE	FALSE	FALSE	FALSE	FALSE
1	ARPC5	NP_001257368.1	-3.667	1	0	0	1	0	-1.04725	-0.346572	0.311755	0.0648872	FALSE	FALSE	FALSE	FALSE	FALSE	FALSE	FALSE	FALSE	FALSE	FALSE
19	ZNF112	NP_001076804.1	-3.667	1	0	0	1	0					FALSE	FALSE	FALSE	FALSE	FALSE	FALSE	FALSE	FALSE	FALSE	FALSE
1	ZNF362	NP_689706.2	-3.667	2	0	0	1	1	-1.654	-0.920556	0.967001	0.102756	FALSE	FALSE	FALSE	FALSE	FALSE	FALSE	FALSE	FALSE	FALSE	FALSE
11	CLCF1	NP_037378.1	-3.667	2	0	0	2	0	-1.96	-0.338789	0.459215	0.00714817	FALSE	FALSE	FALSE	FALSE	FALSE	FALSE	FALSE	FALSE	FALSE	FALSE
10	CH25H	NP_003947.1	-3.6665	1	0	0	1	0	-1.04675	-0.460396	0.57647	0.105006	FALSE	FALSE	FALSE	FALSE	FALSE	FALSE	FALSE	FALSE	FALSE	FALSE
10	WDR11	NP_060587.8	-3.6665	3	0	0	1	2	-2.13825	-1.8546	2.13014	0.255059	FALSE	FALSE	FALSE	FALSE	FALSE	FALSE	TRUE	FALSE	FALSE	TRUE
1	LEPR	NP_002294.2	-3.6665	6	0	0	2	4	-3.66025	-1.48373	1.61642	0.0240163	FALSE	FALSE	FALSE	FALSE	FALSE	FALSE	FALSE	FALSE	FALSE	FALSE
4	TADA2B	NP_689506.2	-3.6665	3	0	0	1	2	-2.04725	-1.01861	1.16393	0.081774	FALSE	FALSE	FALSE	FALSE	FALSE	FALSE	FALSE	FALSE	FALSE	FALSE
19	ZSCAN4	NP_689890.1	-3.6665	1	0	0	1	0	-1.04675	-0.480493	0.635562	0.112255	FALSE	FALSE	FALSE	FALSE	FALSE	FALSE	FALSE	FALSE	FALSE	FALSE
10	VSIR	NP_071436.1	-3.666	1	0	0	1	0	-1.04625	-0.53285	0.667099	0.128228	FALSE	FALSE	FALSE	FALSE	FALSE	FALSE	FALSE	FALSE	FALSE	FALSE
8	FDFT1	NP_001274671.1	-3.666	1	0	0	1	0	-1.04625	-0.16768	0.763548	0.0306992	FALSE	FALSE	FALSE	FALSE	FALSE	TRUE	TRUE	FALSE	FALSE	TRUE
20	TTPAL	NP_001034288.1	-3.666	1	0	0	1	0	-1.04625	-0.476505	0.551134	0.107118	FALSE	FALSE	FALSE	FALSE	FALSE	FALSE	FALSE	FALSE	FALSE	FALSE
7	BMPER	NP_597725.1	-3.666	2	0	0	1	1	-1.562	-0.94276	1.16498	0.148719	FALSE	FALSE	FALSE	FALSE	FALSE	FALSE	TRUE	FALSE	FALSE	TRUE
4	TMEM144	NP_060812.2	-3.666	1	0	0	1	0	-1.17925	-0.36365	0.483453	0.0529174	FALSE	FALSE	FALSE	FALSE	FALSE	FALSE	FALSE	FALSE	FALSE	FALSE
4	AFF1	NP_001160165.1	-3.666	3	0	0	2	1	-2.18125	-1.23891	1.77016	0.122046	FALSE	FALSE	FALSE	FALSE	FALSE	FALSE	FALSE	FALSE	FALSE	FALSE
2	SEMA4F	NP_001258591.1	-3.6655	2	0	0	2	0	-2.0905	-0.882216	1.23327	0.0635933	FALSE	FALSE	FALSE	FALSE	FALSE	FALSE	FALSE	FALSE	FALSE	FALSE
2	PREB	NP_001317415.1	-3.665	1	0	0	1	0	-1.04525	-0.643471	0.744666	0.161786	FALSE	FALSE	FALSE	FALSE	FALSE	FALSE	FALSE	FALSE	FALSE	FALSE
11	TNKS1BP1	NP_203754.2	-3.665	4	0	0	1	3	-2.0095	-2.00572	3.39611	0.407786	FALSE	FALSE	FALSE	FALSE	FALSE	FALSE	FALSE	FALSE	FALSE	FALSE
5	PKD2L2	NP_001245377.1	-3.665	1	0	0	1	0	-1.04525	-0.699193	0.735405	0.170064	FALSE	FALSE	FALSE	FALSE	FALSE	FALSE	FALSE	FALSE	FALSE	FALSE
1	TTLL10	NP_001123517.1	-3.6645	3	0	0	1	2	-1.82475	-0.611994	1.26346	0.04285	FALSE	FALSE	FALSE	FALSE	FALSE	FALSE	FALSE	FALSE	FALSE	FALSE
5	SLC22A5	NP_003051.1	-3.6645	1	0	0	1	0	-1.04475	-0.567272	1.16033	0.160011	FALSE	FALSE	FALSE	FALSE	FALSE	FALSE	TRUE	FALSE	FALSE	TRUE
3	KAT2B	NP_003875.3	-3.6645	1	0	0	1	0	-1.04475	-1.13507	1.23827	0.303201	FALSE	FALSE	FALSE	FALSE	FALSE	FALSE	FALSE	FALSE	FALSE	FALSE
20	NOL4L	NP_001243727.1	-3.664	1	0	0	1	0	-1.04425	-1.45405	1.39996	0.38433	FALSE	FALSE	FALSE	FALSE	FALSE	FALSE	FALSE	FALSE	FALSE	FALSE
14	AREL1	NP_001034568.1	-3.664	1	0	0	1	0	-1.04425	-0.828272	0.870845	0.214047	FALSE	FALSE	FALSE	FALSE	FALSE	FALSE	FALSE	FALSE	FALSE	FALSE
3	EOGT	NP_775925.1	-3.664	2	0	0	1	1	-1.2085	-0.350443	0.535663	0.0526195	FALSE	FALSE	FALSE	FALSE	FALSE	FALSE	TRUE	FALSE	FALSE	TRUE
17	KRT23	NP_056330.3	-3.664	2	0	0	1	1	-1.4155	-0.411831	0.73947	0.0457598	FALSE	FALSE	FALSE	FALSE	FALSE	FALSE	FALSE	FALSE	FALSE	FALSE
16	CORO1A	NP_009005.1	-3.6635	1	0	0	1	0	-1.04375	-1.01437	1.18068	0.272142	FALSE	FALSE	FALSE	TRUE	FALSE	FALSE	FALSE	FALSE	FALSE	FALSE
8	DSCC1	NP_076999.2	-3.6635	2	0	0	2	0	-1.9915	-0.512646	0.604125	0.0209401	FALSE	FALSE	FALSE	FALSE	FALSE	FALSE	FALSE	FALSE	FALSE	FALSE
2	TRAK2	NP_055864.2	-3.6635	2	0	0	1	1	-1.4395	-0.99145	1.14508	0.180851	FALSE	FALSE	FALSE	FALSE	FALSE	FALSE	FALSE	FALSE	FALSE	FALSE
11	TRIM3	NP_150594.2	-3.663	2	0	0	2	0	-1.9295	-1.48807	1.85293	0.201689	FALSE	FALSE	FALSE	FALSE	FALSE	FALSE	FALSE	FALSE	FALSE	FALSE
1	ANKRD45	NP_940895.1	-3.663	1	0	0	1	0	-1.04325	-0.317437	0.346207	0.0578251	FALSE	FALSE	FALSE	FALSE	FALSE	FALSE	FALSE	FALSE	FALSE	FALSE
2	FAM178B	NP_001116118.2	-3.663	1	0	0	1	0	-1.04325	-0.838296	1.18792	0.255038	FALSE	FALSE	FALSE	FALSE	FALSE	FALSE	FALSE	FALSE	FALSE	FALSE
2	UGT1A1	NP_000454.1	-3.663	1	0	0	1	0	-1.04325	-0.63859	0.967161	0.195915	FALSE	FALSE	FALSE	FALSE	FALSE	FALSE	TRUE	FALSE	FALSE	TRUE
18	NOL4	NP_001269456.1	-3.663	1	0	0	1	0	-1.04325	-0.438333	0.388029	0.0946101	FALSE	FALSE	FALSE	FALSE	FALSE	FALSE	FALSE	FALSE	FALSE	FALSE
1	SERPINC1	NP_000479.1	-3.6625	2	0	0	2	0	-1.958	-0.657857	0.682948	0.0334227	FALSE	FALSE	FALSE	FALSE	FALSE	FALSE	FALSE	FALSE	FALSE	FALSE
19	CATSPERG	NP_067008.3	-3.6625	1	0	0	1	0	-1.04275	-1.90386	2.4735	0.631363	FALSE	FALSE	FALSE	FALSE	FALSE	FALSE	FALSE	FALSE	FALSE	FALSE
5	MCC	NP_002378.2	-3.662	3	0	0	1	2	-1.93075	-0.832576	1.66614	0.0732421	FALSE	FALSE	FALSE	FALSE	FALSE	FALSE	FALSE	FALSE	FALSE	FALSE
7	SUGCT	NP_001180240.2	-3.662	2	0	0	1	1	-1.6995	-0.532513	0.865141	0.041715	FALSE	FALSE	FALSE	FALSE	FALSE	FALSE	FALSE	FALSE	FALSE	FALSE
16	HAGH	NP_005317.2	-3.662	3	0	0	1	2	-1.70525	-0.230991	0.598866	0.00460609	FALSE	FALSE	FALSE	FALSE	FALSE	FALSE	FALSE	FALSE	FALSE	FALSE
2	PROM2	NP_001159449.1	-3.6615	2	0	0	1	1	-1.2345	-1.10293	1.73917	0.294211	FALSE	FALSE	FALSE	FALSE	FALSE	FALSE	FALSE	FALSE	FALSE	FALSE
15	TM6SF1	NP_001138375.1	-3.661	1	0	0	1	0	-1.04125	-0.518156	0.546241	0.111167	FALSE	FALSE	FALSE	FALSE	FALSE	FALSE	FALSE	FALSE	FALSE	FALSE
2	SH3BP4	NP_055336.1	-3.661	3	0	0	2	1	-2.49775	-1.22206	1.87292	0.081276	FALSE	FALSE	FALSE	FALSE	FALSE	FALSE	FALSE	FALSE	FALSE	FALSE
12	KDM5A	NP_001036068.1	-3.661	1	0	0	1	0	-0.84425	-2.34699	2.34822	0.68236	FALSE	FALSE	FALSE	FALSE	FALSE	FALSE	TRUE	FALSE	FALSE	TRUE
17	EFCAB3	NP_001138405.1	-3.661	1	0	0	1	0	-1.04125	-0.647361	0.607797	0.14329	FALSE	FALSE	FALSE	FALSE	FALSE	FALSE	FALSE	FALSE	FALSE	FALSE
11	CPSF7	NP_079087.3	-3.661	5	0	0	1	4	-2.90975	-0.881642	0.928537	0.0147071	FALSE	FALSE	FALSE	FALSE	FALSE	FALSE	FALSE	FALSE	FALSE	FALSE
1	TBCE	NP_003184.1	-3.661	1	0	0	1	0	-1.04125	-0.656451	0.895045	0.177108	FALSE	FALSE	FALSE	FALSE	FALSE	FALSE	TRUE	FALSE	FALSE	TRUE
6	PGM3	NP_001186846.1	-3.661	2	0	0	2	0	-1.7925	-0.776442	0.813221	0.0660606	FALSE	FALSE	FALSE	FALSE	FALSE	FALSE	TRUE	FALSE	FALSE	TRUE
10	PNLIPRP3	NP_001011709.2	-3.6605	2	0	0	2	0	-1.953	-0.366017	0.486288	0.010459	FALSE	FALSE	FALSE	FALSE	FALSE	FALSE	FALSE	FALSE	FALSE	FALSE
9	ZMYND19	NP_612471.1	-3.6605	1	0	0	1	0	-1.04075	-0.581164	0.529244	0.131285	FALSE	FALSE	FALSE	FALSE	FALSE	FALSE	FALSE	FALSE	FALSE	FALSE
10	NEBL	NP_006384.1	-3.6605	1	0	0	1	0	-1.04075	-0.676086	1.1246	0.211513	FALSE	FALSE	FALSE	FALSE	FALSE	FALSE	FALSE	FALSE	FALSE	FALSE
22	EIF3L	NP_057175.1	-3.6605	1	0	0	1	0	-1.04075	-1.10179	0.950833	0.258901	FALSE	FALSE	FALSE	FALSE	FALSE	FALSE	FALSE	FALSE	FALSE	FALSE
22	GRAP2	NP_001278753.1	-3.6605	1	0	0	1	0	-1.04075	-0.291818	0.353303	0.0565519	FALSE	FALSE	FALSE	FALSE	FALSE	FALSE	FALSE	FALSE	FALSE	FALSE
15	SNX1	NP_001229862.1	-3.66	4	0	0	1	3	-2.378	-0.593643	0.817327	0.0139238	FALSE	FALSE	FALSE	FALSE	FALSE	FALSE	FALSE	FALSE	FALSE	FALSE
1	AUNIP	NP_001274419.1	-3.66	2	0	0	2	0	-1.8105	-0.438895	0.565958	0.0221404	FALSE	FALSE	FALSE	FALSE	FALSE	FALSE	FALSE	FALSE	FALSE	FALSE
11	TECTA	NP_005413.2	-3.66	3	0	0	2	1	-2.31475	-2.63061	3.44571	0.443678	FALSE	FALSE	FALSE	FALSE	FALSE	FALSE	FALSE	FALSE	FALSE	FALSE
9	PTPRD	NP_002830.1	-3.66	7	0	0	2	5	-4.48075	-2.11117	3.49518	0.0399387	FALSE	FALSE	FALSE	FALSE	FALSE	TRUE	FALSE	FALSE	FALSE	FALSE
20	STK35	NP_543026.2	-3.66	1	0	0	1	0	-1.6365	-1.19913	1.57263	0.178988	FALSE	FALSE	FALSE	FALSE	FALSE	FALSE	FALSE	FALSE	FALSE	FALSE
17	TOB1	NP_001230806.1	-3.6595	1	0	0	1	0	-1.03975	-0.479185	0.442629	0.0969882	FALSE	FALSE	FALSE	FALSE	FALSE	FALSE	FALSE	FALSE	FALSE	FALSE
5	ANXA6	NP_001146.2	-3.6595	3	0	0	1	2	-2.15325	-0.85486	1.40293	0.0510851	FALSE	FALSE	FALSE	FALSE	FALSE	FALSE	FALSE	FALSE	FALSE	FALSE
18	ASXL3	NP_085135.1	-3.659	3	0	0	1	2	-2.34675	-2.62805	3.49057	0.44172	FALSE	FALSE	FALSE	FALSE	FALSE	FALSE	TRUE	TRUE	FALSE	TRUE
7	NME8	NP_057700.3	-3.659	1	0	0	1	0	-1.03925	-0.655013	0.891511	0.181775	FALSE	FALSE	FALSE	FALSE	FALSE	FALSE	FALSE	FALSE	FALSE	FALSE
17	NCBP3	NP_001107590.1	-3.6585	3	0	0	3	0	-3.02425	-1.12835	1.35484	0.0270306	FALSE	FALSE	FALSE	FALSE	FALSE	FALSE	FALSE	FALSE	FALSE	FALSE
1	HMGCL	NP_000182.2	-3.6585	2	0	0	1	1	-1.501	-0.385793	0.478791	0.0325696	FALSE	FALSE	FALSE	FALSE	FALSE	FALSE	TRUE	FALSE	FALSE	TRUE
1	ZC3H11A	NP_001306167.1	-3.658	4	0	0	2	2	-2.683	-1.27195	1.33044	0.0528125	FALSE	FALSE	FALSE	FALSE	FALSE	FALSE	FALSE	FALSE	FALSE	FALSE
11	SIK3	NP_079440.3	-3.658	5	0	0	2	3	-3.254	-2.41708	2.34945	0.131773	FALSE	FALSE	FALSE	FALSE	FALSE	FALSE	FALSE	FALSE	FALSE	FALSE
6	NCR3	NP_667341.1	-3.658	2	0	0	1	1	-1.647	-0.327064	0.363477	0.0172397	FALSE	FALSE	FALSE	FALSE	FALSE	FALSE	FALSE	FALSE	FALSE	FALSE
20	DIDO1	NP_001180298.1	-3.658	8	0	0	1	7	-4.178	-3.26719	5.21019	0.213081	FALSE	FALSE	FALSE	FALSE	FALSE	FALSE	FALSE	FALSE	FALSE	FALSE
1	PRDM2	NP_036363.2	-3.658	3	0	0	2	1	-2.56275	-2.04319	2.82193	0.239692	FALSE	FALSE	FALSE	FALSE	FALSE	FALSE	FALSE	FALSE	FALSE	FALSE
10	NCOA4	NP_001138732.1	-3.658	1	0	0	1	0	-1.03825	-0.726854	0.890178	0.193446	FALSE	FALSE	FALSE	FALSE	FALSE	FALSE	FALSE	FALSE	FALSE	FALSE
2	CCDC93	NP_061917.3	-3.6575	4	0	0	2	2	-2.718	-0.816885	1.10771	0.0180142	FALSE	FALSE	FALSE	FALSE	FALSE	FALSE	FALSE	FALSE	FALSE	FALSE
8	TUSC3	NP_006756.2	-3.657	2	0	0	1	1	-1.7275	-0.310183	0.564076	0.0125415	FALSE	FALSE	FALSE	FALSE	FALSE	FALSE	TRUE	FALSE	FALSE	TRUE
2	GRHL1	NP_937825.2	-3.6565	2	0	0	2	0	-2.057	-0.853108	0.951195	0.0540881	FALSE	FALSE	FALSE	FALSE	FALSE	FALSE	FALSE	FALSE	FALSE	FALSE
10	IFIT3	NP_001026853.1	-3.6565	2	0	0	1	1	-1.1455	-0.51822	0.644206	0.100663	FALSE	FALSE	FALSE	FALSE	FALSE	FALSE	FALSE	FALSE	FALSE	FALSE
11	ALX4	NP_068745.2	-3.6565	1	0	0	1	0	-1.03675	-0.382006	0.669011	0.0843839	FALSE	FALSE	FALSE	FALSE	FALSE	FALSE	TRUE	FALSE	FALSE	TRUE
12	ENO2	NP_001966.1	-3.6565	2	0	0	2	0	-1.9715	-0.912586	0.837671	0.0610282	FALSE	FALSE	FALSE	FALSE	FALSE	FALSE	FALSE	FALSE	FALSE	FALSE
6	CRYBG1	NP_001615.2	-3.6565	4	0	0	1	3	-2.92025	-1.72921	2.7969	0.118723	FALSE	FALSE	FALSE	FALSE	FALSE	FALSE	FALSE	FALSE	FALSE	FALSE
7	ADAM22	NP_068369.1	-3.656	2	0	0	2	0	-1.9045	-1.06853	1.1457	0.0985572	FALSE	FALSE	FALSE	FALSE	FALSE	FALSE	TRUE	FALSE	FALSE	TRUE
1	TM2D1	NP_114416.1	-3.656	1	0	0	1	0	-1.24925	-0.321925	0.400863	0.037973	FALSE	FALSE	FALSE	FALSE	FALSE	FALSE	FALSE	FALSE	FALSE	FALSE
10	GSTO1	NP_004823.1	-3.656	1	0	0	1	0	-1.03625	-0.273677	0.325953	0.0527674	FALSE	FALSE	FALSE	FALSE	FALSE	FALSE	FALSE	FALSE	FALSE	FALSE
14	ATP6V1D	NP_057078.1	-3.656	1	0	0	1	0	-1.03625	-0.442557	0.367169	0.0859286	FALSE	FALSE	FALSE	FALSE	FALSE	FALSE	FALSE	FALSE	FALSE	FALSE
12	CAPS2	NP_115995.2	-3.656	1	0	0	1	0	-1.03625	-0.572359	0.739252	0.146241	FALSE	FALSE	FALSE	FALSE	FALSE	FALSE	FALSE	FALSE	FALSE	FALSE
11	FAM111A	NP_071357.2	-3.6555	4	0	0	1	3	-2.383	-0.646186	0.854569	0.0169449	FALSE	FALSE	FALSE	FALSE	FALSE	FALSE	TRUE	FALSE	FALSE	TRUE
17	TNS4	NP_116254.4	-3.6555	1	0	0	1	0	-1.03575	-0.730229	0.918467	0.206227	FALSE	FALSE	FALSE	FALSE	FALSE	FALSE	FALSE	FALSE	FALSE	FALSE
11	GALNT18	NP_940918.2	-3.6555	4	0	0	2	2	-2.7295	-0.886168	1.15362	0.0232024	FALSE	FALSE	FALSE	FALSE	FALSE	FALSE	FALSE	FALSE	FALSE	FALSE
1	SMG7	NP_963863.2	-3.655	2	0	0	2	0	-1.949	-1.74496	1.77343	0.233309	FALSE	FALSE	FALSE	FALSE	FALSE	FALSE	FALSE	FALSE	FALSE	FALSE
17	NT5M	NP_064586.1	-3.655	3	0	0	1	2	-1.66025	-0.276097	0.535794	0.0085915	FALSE	FALSE	FALSE	FALSE	FALSE	FALSE	FALSE	FALSE	FALSE	FALSE
18	C18orf54	NP_001275909.1	-3.655	1	0	0	1	0	-1.03525	-0.442696	0.805794	0.106994	FALSE	FALSE	FALSE	FALSE	FALSE	FALSE	FALSE	FALSE	FALSE	FALSE
6	SLC17A2	NP_001273052.1	-3.6545	1	0	0	1	0	-1.03475	-0.498664	0.588838	0.112864	FALSE	FALSE	FALSE	FALSE	FALSE	FALSE	FALSE	FALSE	FALSE	FALSE
10	NOC3L	NP_071896.8	-3.6545	3	0	0	2	1	-2.0345	-0.838191	0.933054	0.0526439	FALSE	FALSE	FALSE	FALSE	FALSE	FALSE	FALSE	FALSE	FALSE	FALSE
17	OXLD1	NP_001034931.1	-3.6545	2	0	0	2	0	-1.5215	-0.110564	0.234496	0.00139971	FALSE	FALSE	FALSE	FALSE	FALSE	FALSE	FALSE	FALSE	FALSE	FALSE
20	SAMHD1	NP_056289.2	-3.6545	4	0	0	3	1	-3.4345	-0.699774	0.844449	0.00265378	FALSE	FALSE	FALSE	FALSE	FALSE	FALSE	TRUE	FALSE	FALSE	TRUE
16	CDYL2	NP_689555.2	-3.6545	1	0	0	1	0	-1.03475	-0.529597	0.842799	0.139306	FALSE	FALSE	FALSE	FALSE	FALSE	FALSE	FALSE	FALSE	FALSE	FALSE
8	SFTPC	NP_003009.2	-3.6545	2	0	0	1	1	-1.717	-0.26376	0.394149	0.00849511	FALSE	FALSE	FALSE	FALSE	FALSE	FALSE	FALSE	FALSE	FALSE	FALSE
1	BPNT1	NP_001273078.1	-3.6545	2	0	0	2	0	-1.9455	-0.286511	0.29357	0.00637327	FALSE	FALSE	FALSE	FALSE	FALSE	FALSE	FALSE	FALSE	FALSE	FALSE
9	SLC2A6	NP_060055.2	-3.654	3	0	0	1	2	-1.413	-0.709037	1.23928	0.12446	FALSE	FALSE	FALSE	FALSE	FALSE	FALSE	FALSE	FALSE	FALSE	FALSE
5	UNC5A	NP_588610.2	-3.654	3	0	0	3	0	-2.70675	-1.16662	1.35825	0.0465064	FALSE	FALSE	FALSE	FALSE	FALSE	FALSE	FALSE	FALSE	FALSE	FALSE
10	EXOC6	NP_001013870.1	-3.6535	2	0	0	2	0	-2.033	-0.872221	1.15393	0.0630557	FALSE	FALSE	FALSE	FALSE	FALSE	FALSE	FALSE	FALSE	FALSE	FALSE
6	NUP43	NP_942590.1	-3.6535	1	0	0	1	0	-1.03375	-0.437366	0.551077	0.0984342	FALSE	FALSE	FALSE	FALSE	FALSE	FALSE	FALSE	FALSE	FALSE	FALSE
12	SMUG1	NP_055126.1	-3.6535	1	0	0	1	0	-1.03375	-0.371744	0.485358	0.0768808	FALSE	FALSE	FALSE	FALSE	FALSE	FALSE	FALSE	FALSE	FALSE	FALSE
13	TBC1D4	NP_055647.2	-3.6535	2	0	0	2	0	-1.914	-1.89988	2.39894	0.344942	FALSE	FALSE	FALSE	FALSE	FALSE	FALSE	FALSE	FALSE	FALSE	FALSE
9	MYMK	NP_001073952.1	-3.6535	1	0	0	1	0	-1.03375	-0.334603	0.489149	0.0699969	FALSE	FALSE	FALSE	FALSE	FALSE	FALSE	FALSE	FALSE	FALSE	FALSE
3	AZI2	NP_071906.1	-3.653	1	0	0	1	0	-1.03325	-0.497335	0.505307	0.107584	FALSE	FALSE	FALSE	FALSE	FALSE	FALSE	FALSE	FALSE	FALSE	FALSE
7	GIGYF1	NP_001362693.1	-3.653	5	0	0	2	3	-2.998	-1.30027	2.55048	0.0504095	FALSE	FALSE	FALSE	FALSE	FALSE	FALSE	TRUE	TRUE	FALSE	TRUE
4	CPZ	NP_001014447.2	-3.653	5	0	0	1	4	-1.22325	-0.146548	1.75896	0.00239564	FALSE	FALSE	FALSE	FALSE	FALSE	TRUE	FALSE	FALSE	FALSE	FALSE
17	DHX58	NP_077024.2	-3.653	3	0	0	1	2	-1.95075	-1.11155	1.5448	0.13152	FALSE	FALSE	FALSE	FALSE	FALSE	FALSE	FALSE	FALSE	FALSE	FALSE
3	NCEH1	NP_001139748.2	-3.6525	1	0	0	1	0	-0.95625	-0.661924	0.786076	0.183385	FALSE	FALSE	FALSE	FALSE	FALSE	FALSE	FALSE	FALSE	FALSE	FALSE
19	ELL	NP_006523.1	-3.6525	4	0	0	1	3	-2.3675	-1.03084	1.68624	0.0667585	FALSE	FALSE	FALSE	FALSE	FALSE	FALSE	FALSE	FALSE	FALSE	FALSE
19	EMP3	NP_001300834.1	-3.6525	2	0	0	2	0	-1.7975	-0.298242	0.355273	0.009881	FALSE	FALSE	FALSE	FALSE	FALSE	FALSE	FALSE	FALSE	FALSE	FALSE
3	CIP2A	NP_065941.2	-3.6525	1	0	0	1	0	-1.03275	-0.906656	1.36284	0.293112	FALSE	FALSE	FALSE	FALSE	FALSE	FALSE	FALSE	FALSE	FALSE	FALSE
12	HDAC7	NP_001354975.1	-3.6525	2	0	0	1	1	-1.0915	-1.62234	2.28853	0.496189	FALSE	FALSE	FALSE	FALSE	FALSE	FALSE	FALSE	FALSE	FALSE	FALSE
3	CCDC13	NP_653320.3	-3.6525	2	0	0	1	1	-1.7455	-0.956296	1.24897	0.120027	FALSE	FALSE	FALSE	FALSE	FALSE	FALSE	FALSE	FALSE	FALSE	FALSE
20	SUN5	NP_542406.2	-3.652	2	0	0	1	1	-1.4295	-0.4636	0.598105	0.0514389	FALSE	FALSE	FALSE	FALSE	FALSE	FALSE	FALSE	FALSE	FALSE	FALSE
6	MEP1A	NP_005579.2	-3.652	2	0	0	1	1	-1.5405	-0.654111	0.986595	0.088323	FALSE	FALSE	FALSE	FALSE	FALSE	FALSE	FALSE	FALSE	FALSE	FALSE
20	MAP1LC3A	NP_852610.1	-3.652	1	0	0	1	0	-1.03225	-0.268872	0.315291	0.0395175	FALSE	FALSE	FALSE	FALSE	FALSE	FALSE	FALSE	FALSE	FALSE	FALSE
8	CLU	NP_001822.3	-3.6515	1	0	0	1	0	-1.03175	-0.706149	1.03749	0.207371	FALSE	FALSE	FALSE	FALSE	FALSE	FALSE	FALSE	FALSE	FALSE	FALSE
15	CCDC32	NP_001369371.1	-3.651	1	0	0	1	0	-0.73925	-0.251853	0.281583	0.119415	FALSE	FALSE	FALSE	FALSE	FALSE	FALSE	TRUE	FALSE	FALSE	TRUE
17	GGT6	NP_001275631.1	-3.651	3	0	0	2	1	-2.25275	-0.513757	0.99618	0.0094123	FALSE	FALSE	FALSE	FALSE	FALSE	FALSE	FALSE	FALSE	FALSE	FALSE
10	ARHGAP21	NP_065875.3	-3.651	3	0	0	3	0	-2.93975	-2.31051	2.69455	0.195621	FALSE	FALSE	FALSE	FALSE	FALSE	FALSE	FALSE	FALSE	FALSE	FALSE
15	SCG5	NP_001138229.1	-3.651	1	0	0	1	0					FALSE	FALSE	FALSE	FALSE	FALSE	FALSE	FALSE	FALSE	FALSE	FALSE
14	TTC8	NP_938051.1	-3.6505	1	0	0	1	0	-1.03075	-0.663173	0.855904	0.181805	FALSE	FALSE	FALSE	FALSE	FALSE	FALSE	TRUE	FALSE	FALSE	TRUE
1	CAMTA1	NP_001229630.1	-3.6505	1	0	0	1	0	-1.03075	-0.121391	0.133206	0.0128554	FALSE	FALSE	FALSE	FALSE	FALSE	FALSE	TRUE	TRUE	FALSE	TRUE
1	SCP2	NP_002970.2	-3.65	1	0	0	1	0	-1.03025	-0.619311	0.592702	0.140494	FALSE	FALSE	FALSE	FALSE	FALSE	FALSE	FALSE	FALSE	FALSE	FALSE
8	C8orf33	NP_075568.1	-3.65	1	0	0	1	0	-1.03025	-0.174403	0.430268	0.0258901	FALSE	FALSE	FALSE	FALSE	FALSE	FALSE	FALSE	FALSE	FALSE	FALSE
2	CHRNG	NP_005190.4	-3.65	1	0	0	1	0	-1.03025	-0.664205	0.999539	0.198773	FALSE	FALSE	FALSE	FALSE	FALSE	FALSE	TRUE	FALSE	FALSE	TRUE
9	DOCK8	NP_982272.2	-3.65	9	0	0	3	6	0	-0.0553815	0.0808095	1	FALSE	FALSE	FALSE	FALSE	FALSE	TRUE	TRUE	FALSE	FALSE	TRUE
1	OR6N2	NP_001005278.1	-3.65	2	0	0	1	1	-1.5575	-0.256996	0.467329	0.0124357	FALSE	FALSE	FALSE	FALSE	FALSE	FALSE	FALSE	FALSE	FALSE	FALSE
15	HCN4	NP_005468.1	-3.65	2	0	0	2	0	-1.9725	-1.81647	2.18146	0.276111	FALSE	FALSE	FALSE	FALSE	FALSE	FALSE	FALSE	FALSE	FALSE	FALSE
16	APRT	NP_000476.1	-3.65	1	0	0	1	0	-1.03025	-0.21955	0.423091	0.0355549	FALSE	FALSE	FALSE	FALSE	FALSE	FALSE	FALSE	FALSE	FALSE	FALSE
19	DMKN	NP_001295309.2	-3.6495	2	0	0	2	0	-1.8295	-0.280634	0.39159	0.00725583	FALSE	FALSE	FALSE	FALSE	FALSE	FALSE	FALSE	FALSE	FALSE	FALSE
1	RCSD1	NP_443094.3	-3.6495	1	0	0	1	0	-1.5915	-0.457035	0.758564	0.0361436	FALSE	FALSE	FALSE	FALSE	FALSE	FALSE	FALSE	FALSE	FALSE	FALSE
20	SLC2A10	NP_110404.1	-3.6495	2	0	0	1	1	-1.2165	-0.400219	0.622242	0.0615925	FALSE	FALSE	FALSE	FALSE	FALSE	FALSE	TRUE	FALSE	FALSE	TRUE
9	DENND4C	NP_060395.5	-3.649	3	0	0	1	2	-1.496	-1.89416	2.83713	0.507684	FALSE	FALSE	FALSE	FALSE	FALSE	FALSE	FALSE	FALSE	FALSE	FALSE
6	UFL1	NP_056138.1	-3.649	4	0	0	4	0	-3.846	-0.9463	1.26189	0.00451596	FALSE	FALSE	FALSE	FALSE	FALSE	FALSE	FALSE	FALSE	FALSE	FALSE
2	SEMA4C	NP_060259.4	-3.6485	2	0	0	2	0	-1.7825	-1.43588	1.48586	0.194909	FALSE	FALSE	FALSE	FALSE	FALSE	FALSE	FALSE	FALSE	FALSE	FALSE
15	ISLR	NP_005536.1	-3.6485	3	0	0	2	1	-2.43475	-0.696084	0.965468	0.0177525	FALSE	FALSE	FALSE	FALSE	FALSE	FALSE	FALSE	FALSE	FALSE	FALSE
10	MYO3A	NP_059129.3	-3.6485	3	0	0	2	1	-1.94475	-1.40932	1.90722	0.205477	FALSE	FALSE	FALSE	FALSE	FALSE	FALSE	FALSE	FALSE	FALSE	FALSE
1	CEP85	NP_073615.2	-3.648	6	0	0	2	4	-4.1405	-1.0031	1.29771	0.00269754	FALSE	FALSE	FALSE	FALSE	FALSE	FALSE	FALSE	FALSE	FALSE	FALSE
17	RAPGEFL1	NP_001290462.1	-3.648	2	0	0	1	1	-0.9425	-0.687805	0.862185	0.180662	FALSE	FALSE	FALSE	FALSE	FALSE	FALSE	FALSE	FALSE	FALSE	FALSE
12	KRT73	NP_778238.1	-3.6475	1	0	0	1	0	-1.02775	-0.407551	0.979142	0.0944196	FALSE	FALSE	FALSE	FALSE	FALSE	FALSE	FALSE	FALSE	FALSE	FALSE
1	EPHB2	NP_001296122.1	-3.6475	2	0	0	1	1	-1.6685	-2.14943	2.50625	0.438931	FALSE	FALSE	FALSE	FALSE	FALSE	FALSE	FALSE	FALSE	FALSE	FALSE
1	TMEM240	NP_001108220.1	-3.6475	3	0	0	3	0	-2.79075	-0.373529	0.532325	0.0012952	FALSE	FALSE	FALSE	FALSE	FALSE	FALSE	TRUE	FALSE	FALSE	TRUE
19	PDCD5	NP_004699.1	-3.647	2	0	0	1	1	-1.6905	-0.170009	0.190367	0.00440457	FALSE	FALSE	FALSE	FALSE	FALSE	FALSE	FALSE	FALSE	FALSE	FALSE
1	ISG15	NP_005092.1	-3.647	1	0	0	1	0	-1.02725	-0.150775	0.261309	0.0222293	FALSE	FALSE	FALSE	FALSE	FALSE	FALSE	FALSE	FALSE	FALSE	FALSE
X	CBLL2	NP_689790.1	-3.647	1	0	0	1	0	-1.02725	-0.420063	0.463343	0.0880668	FALSE	FALSE	FALSE	FALSE	FALSE	TRUE	FALSE	FALSE	FALSE	FALSE
1	ERRFI1	NP_061821.1	-3.6465	2	0	0	2	0	-1.799	-0.584376	0.719334	0.0414558	FALSE	FALSE	FALSE	FALSE	FALSE	FALSE	FALSE	FALSE	FALSE	FALSE
17	GRB7	NP_001229371.2	-3.6465	1	0	0	1	0	-1.02425	-0.798852	1.19511	0.234044	FALSE	FALSE	FALSE	FALSE	FALSE	FALSE	FALSE	FALSE	FALSE	FALSE
11	PTPRJ	NP_002834.3	-3.6465	3	0	0	1	2	-2.35575	-1.26578	1.74681	0.100818	FALSE	FALSE	FALSE	FALSE	FALSE	FALSE	FALSE	FALSE	FALSE	FALSE
2	SLC4A3	NP_963868.3	-3.6465	2	0	0	1	1	-1.75675	-2.19537	3.03503	0.476303	FALSE	FALSE	FALSE	FALSE	FALSE	FALSE	FALSE	FALSE	FALSE	FALSE
1	TXLNA	NP_787048.1	-3.646	1	0	0	1	0	-1.02625	-0.752732	0.804573	0.184045	FALSE	FALSE	FALSE	FALSE	FALSE	FALSE	FALSE	FALSE	FALSE	FALSE
1	DISP1	NP_116279.2	-3.646	4	0	0	4	0	-3.797	-1.77641	1.93518	0.0366216	FALSE	FALSE	FALSE	FALSE	FALSE	FALSE	TRUE	FALSE	FALSE	TRUE
3	SLC9A9	NP_775924.1	-3.646	2	0	0	2	0	-1.8495	-0.628035	0.762697	0.0416387	FALSE	FALSE	FALSE	FALSE	FALSE	FALSE	TRUE	FALSE	FALSE	TRUE
1	WASF2	NP_001188333.1	-3.646	1	0	0	1	0	-1.02625	-0.506829	0.477858	0.102709	FALSE	FALSE	FALSE	FALSE	FALSE	FALSE	FALSE	FALSE	FALSE	FALSE
12	PIK3C2G	NP_001275703.1	-3.646	3	0	0	2	1	-2.69025	-0.955093	1.13008	0.0286817	FALSE	FALSE	FALSE	FALSE	FALSE	FALSE	FALSE	FALSE	FALSE	FALSE
13	SMAD9	NP_001120689.1	-3.646	4	0	0	1	3	-2.8675	-0.529977	0.943798	0.0023373	FALSE	FALSE	FALSE	FALSE	FALSE	FALSE	FALSE	FALSE	FALSE	FALSE
6	CCHCR1	NP_001099034.1	-3.646	3	0	0	2	1	-2.47075	-1.27977	1.62413	0.0876965	FALSE	FALSE	FALSE	FALSE	FALSE	FALSE	FALSE	FALSE	FALSE	FALSE
1	C8B	NP_000057.3	-3.6455	2	0	0	2	0	-1.917	-0.52071	0.957294	0.0223125	FALSE	FALSE	FALSE	FALSE	FALSE	FALSE	FALSE	FALSE	FALSE	FALSE
10	ERCC6	NP_000115.1	-3.6455	2	0	0	1	1	-1.683	-1.63853	2.1321	0.333113	FALSE	FALSE	FALSE	FALSE	FALSE	FALSE	TRUE	FALSE	FALSE	TRUE
4	CD38	NP_001766.2	-3.645	1	0	0	1	0	-1.02525	-0.392066	0.51895	0.0843966	FALSE	FALSE	FALSE	FALSE	FALSE	FALSE	FALSE	FALSE	FALSE	FALSE
14	RPGRIP1	NP_065099.3	-3.645	6	0	0	3	3	-3.86825	-1.50989	2.10606	0.0228612	FALSE	FALSE	FALSE	FALSE	FALSE	FALSE	TRUE	FALSE	FALSE	TRUE
22	DENND6B	NP_001001794.3	-3.645	4	0	0	2	2	-1.29575	-0.48104	1.46749	0.0859766	FALSE	FALSE	FALSE	FALSE	FALSE	FALSE	FALSE	FALSE	FALSE	FALSE
15	ADAMTS17	NP_620688.2	-3.645	6	0	0	1	5	-3.7315	-0.897579	2.422	0.00242374	FALSE	FALSE	FALSE	FALSE	FALSE	TRUE	FALSE	FALSE	FALSE	FALSE
12	OR6C68	NP_001005519.2	-3.6445	1	0	0	1	0	-1.07725	-0.124921	0.434593	0.0189196	FALSE	FALSE	FALSE	FALSE	FALSE	FALSE	FALSE	FALSE	FALSE	FALSE
4	ABCG2	NP_004818.2	-3.6445	1	0	0	1	0	-1.02475	-0.632791	1.01163	0.185094	FALSE	FALSE	FALSE	FALSE	FALSE	FALSE	FALSE	FALSE	FALSE	FALSE
11	TNNI2	NP_003273.1	-3.6445	3	0	0	2	1	-2.72825	-0.343378	0.432718	0.001087	FALSE	FALSE	FALSE	FALSE	FALSE	FALSE	FALSE	FALSE	FALSE	FALSE
16	ITFG1	NP_110417.2	-3.644	1	0	0	1	0	-1.02425	-0.881201	1.0308	0.237673	FALSE	FALSE	FALSE	FALSE	FALSE	FALSE	FALSE	FALSE	FALSE	FALSE
19	PPP1R12C	NP_060077.1	-3.644	2	0	0	1	1					FALSE	FALSE	FALSE	FALSE	FALSE	FALSE	FALSE	FALSE	FALSE	FALSE
17	METTL16	NP_076991.3	-3.643	1	0	0	1	0	-0.93425	-0.733635	0.472493	0.146976	FALSE	FALSE	FALSE	FALSE	FALSE	FALSE	FALSE	FALSE	FALSE	FALSE
17	SNX11	NP_037455.2	-3.643	1	0	0	1	0	-1.02325	-0.317991	0.358729	0.0536836	FALSE	FALSE	FALSE	FALSE	FALSE	FALSE	FALSE	FALSE	FALSE	FALSE
2	GORASP2	NP_056345.3	-3.6425	1	0	0	1	0	-1.02275	-0.633821	0.627367	0.142806	FALSE	FALSE	FALSE	FALSE	FALSE	FALSE	FALSE	FALSE	FALSE	FALSE
17	HLF	NP_002117.1	-3.6425	1	0	0	1	0	-1.02275	-0.536326	0.597988	0.127424	FALSE	FALSE	FALSE	FALSE	FALSE	FALSE	FALSE	FALSE	FALSE	FALSE
1	MAP10	NP_061963.3	-3.642	1	0	0	1	0	-0.75325	-1.12064	1.69983	0.510842	FALSE	FALSE	FALSE	FALSE	FALSE	FALSE	FALSE	FALSE	FALSE	FALSE
20	FLRT3	NP_938205.1	-3.642	3	0	0	1	2	-2.33625	-1.03669	1.07103	0.0530594	FALSE	FALSE	FALSE	FALSE	FALSE	FALSE	FALSE	FALSE	FALSE	FALSE
11	C11orf16	NP_065694.2	-3.642	1	0	0	1	0	-1.4705	-0.52493	0.787142	0.0598897	FALSE	FALSE	FALSE	FALSE	FALSE	FALSE	FALSE	FALSE	FALSE	FALSE
12	ANKRD13A	NP_149112.1	-3.642	2	0	0	1	1	0	-0.00566201	0.00941994	1	FALSE	FALSE	FALSE	FALSE	FALSE	FALSE	FALSE	FALSE	FALSE	FALSE
20	SDC4	NP_002990.2	-3.642	1	0	0	1	0	-1.02225	-0.256854	0.309031	0.0485666	FALSE	FALSE	FALSE	FALSE	FALSE	FALSE	FALSE	FALSE	FALSE	FALSE
15	ICE2	NP_078887.2	-3.642	1	0	0	1	0	-1.02225	-0.933673	1.43767	0.326783	FALSE	FALSE	FALSE	FALSE	FALSE	FALSE	FALSE	FALSE	FALSE	FALSE
17	SLC6A4	NP_001036.1	-3.642	1	0	0	1	0	-1.02225	-1.16438	1.08711	0.288212	FALSE	FALSE	FALSE	FALSE	FALSE	FALSE	FALSE	FALSE	FALSE	FALSE
2	SPRED2	NP_861449.2	-3.6415	4	0	0	1	3	-2.397	-0.623978	1.15391	0.0134154	FALSE	FALSE	FALSE	FALSE	FALSE	FALSE	TRUE	FALSE	FALSE	TRUE
5	MYO10	NP_036466.2	-3.6415	5	0	0	2	3	-4.6695	-3.23512	4.37686	0.133016	FALSE	FALSE	FALSE	FALSE	FALSE	FALSE	FALSE	FALSE	FALSE	FALSE
8	SYBU	NP_001093214.1	-3.6415	1	0	0	1	0	-1.02175	-0.802265	1.07659	0.244227	FALSE	FALSE	FALSE	FALSE	FALSE	FALSE	FALSE	FALSE	FALSE	FALSE
22	PLXNB2	NP_036533.2	-3.641	6	0	0	2	4	-3.424	-3.48391	4.74417	0.384598	FALSE	FALSE	FALSE	FALSE	FALSE	FALSE	FALSE	FALSE	FALSE	FALSE
4	NWD2	NP_001138462.1	-3.641	6	0	0	6	0	-5.283	-2.6599	2.74483	0.0263081	FALSE	FALSE	FALSE	FALSE	FALSE	FALSE	FALSE	FALSE	FALSE	FALSE
3	TASOR	NP_001106207.1	-3.641	5	0	0	5	0	-4.60925	-1.87322	2.3277	0.0176453	FALSE	FALSE	FALSE	FALSE	FALSE	FALSE	FALSE	FALSE	FALSE	FALSE
18	TTR	NP_000362.1	-3.641	1	0	0	1	0	-1.02125	-0.214791	0.196609	0.0369185	FALSE	FALSE	FALSE	FALSE	FALSE	FALSE	FALSE	FALSE	FALSE	FALSE
11	HRAS	NP_005334.1	-3.6405	7	0	0	4	3	-4.94375	-0.282676	0.451815	2.21488e-06	TRUE	FALSE	TRUE	FALSE	FALSE	FALSE	TRUE	TRUE	TRUE	TRUE
15	EDC3	NP_079359.2	-3.6405	1	0	0	1	0	-1.02075	-0.903305	0.823745	0.21957	FALSE	FALSE	FALSE	FALSE	FALSE	FALSE	FALSE	FALSE	FALSE	TRUE
18	TRAPPC8	NP_055754.3	-3.6405	3	0	0	2	1	-2.98275	-1.81662	2.30588	0.106716	FALSE	FALSE	FALSE	FALSE	FALSE	FALSE	FALSE	FALSE	FALSE	FALSE
8	LRP12	NP_038465.1	-3.64	1	0	0	1	0	-1.02025	-1.20666	1.29156	0.340628	FALSE	FALSE	FALSE	FALSE	FALSE	FALSE	FALSE	FALSE	FALSE	FALSE
17	HSF5	NP_001073908.2	-3.64	3	0	0	2	1	-2.65275	-1.49213	1.29839	0.0619094	FALSE	FALSE	FALSE	FALSE	FALSE	FALSE	FALSE	FALSE	FALSE	FALSE
20	UBOX5	NP_055763.1	-3.6395	2	0	0	1	1	-1.133	-0.801292	0.973017	0.196247	FALSE	FALSE	FALSE	FALSE	FALSE	FALSE	FALSE	FALSE	FALSE	FALSE
X	SHROOM2	NP_001640.1	-3.6395	2	0	0	1	1	-1.699	-1.84046	2.17639	0.368785	FALSE	FALSE	FALSE	FALSE	FALSE	FALSE	FALSE	FALSE	FALSE	FALSE
6	RPS6KA2	NP_066958.2	-3.6395	2	0	0	1	1	-2.61875	-1.20537	1.78071	0.0652801	FALSE	FALSE	FALSE	FALSE	FALSE	FALSE	FALSE	FALSE	FALSE	FALSE
14	PRPF39	NP_060392.3	-3.6395	1	0	0	1	0	-1.01975	-1.09013	0.901576	0.239378	FALSE	FALSE	FALSE	FALSE	FALSE	FALSE	FALSE	FALSE	FALSE	FALSE
4	KLKB1	NP_000883.2	-3.6395	1	0	0	1	0	-1.01975	-0.73245	1.00151	0.218117	FALSE	FALSE	FALSE	FALSE	FALSE	FALSE	FALSE	FALSE	FALSE	FALSE
14	GSKIP	NP_001258835.1	-3.6395	2	0	0	1	1	-1.662	-0.14508	0.196217	0.00282198	FALSE	FALSE	FALSE	FALSE	FALSE	FALSE	FALSE	FALSE	FALSE	FALSE
2	ITPRID2	NP_006742.2	-3.6395	6	0	0	1	5	-3.2795	-1.42659	2.07534	0.0413865	FALSE	FALSE	FALSE	FALSE	FALSE	FALSE	FALSE	FALSE	FALSE	FALSE
1	RAB3B	NP_002858.2	-3.639	1	0	0	1	0	-0.85125	-0.302786	0.366382	0.0778234	FALSE	FALSE	FALSE	FALSE	FALSE	FALSE	FALSE	FALSE	FALSE	FALSE
6	CARMIL1	NP_060110.4	-3.639	1	0	0	1	0	-0.95925	-2.18215	2.31413	0.641056	FALSE	FALSE	FALSE	FALSE	FALSE	FALSE	FALSE	FALSE	FALSE	FALSE
20	SOGA1	NP_542194.2	-3.639	9	0	0	2	7	-5.208	-2.61142	3.59058	0.0363283	FALSE	FALSE	FALSE	FALSE	FALSE	FALSE	FALSE	FALSE	FALSE	FALSE
15	ATOSA	NP_001273424.1	-3.639	2	0	0	2	0	-1.798	-1.29005	1.66873	0.197216	FALSE	FALSE	FALSE	FALSE	FALSE	FALSE	FALSE	FALSE	FALSE	FALSE
11	AGBL2	NP_079059.2	-3.639	2	0	0	1	1	-1.459	-0.854015	0.970458	0.154624	FALSE	FALSE	FALSE	FALSE	FALSE	FALSE	FALSE	FALSE	FALSE	FALSE
16	ESRP2	NP_079215.2	-3.639	3	0	0	1	2	-1.74025	-1.05073	1.52306	0.153813	FALSE	FALSE	FALSE	FALSE	FALSE	FALSE	FALSE	FALSE	FALSE	FALSE
21	LRRC3	NP_112153.1	-3.639	1	0	0	1	0	-1.01925	-0.302496	0.60608	0.0599581	FALSE	FALSE	FALSE	FALSE	FALSE	FALSE	FALSE	FALSE	FALSE	FALSE
1	ACADM	NP_000007.1	-3.639	1	0	0	1	0	-1.01925	-0.422634	0.588131	0.0967002	FALSE	FALSE	FALSE	FALSE	FALSE	FALSE	TRUE	FALSE	FALSE	TRUE
4	PRMT9	NP_612373.2	-3.6385	3	0	0	2	1	-2.44825	-1.02575	1.34817	0.0519641	FALSE	FALSE	FALSE	FALSE	FALSE	FALSE	TRUE	FALSE	FALSE	TRUE
17	TRPV1	NP_542437.2	-3.6385	2	0	0	1	1	-1.5375	-1.04582	1.51715	0.198906	FALSE	FALSE	FALSE	FALSE	FALSE	FALSE	FALSE	FALSE	FALSE	FALSE
2	MRPL19	NP_055578.2	-3.6385	2	0	0	2	0	-1.9895	-0.337675	0.493923	0.00733293	FALSE	FALSE	FALSE	FALSE	FALSE	FALSE	FALSE	FALSE	FALSE	FALSE
16	KIF22	NP_015556.1	-3.6385	2	0	0	2	0	-2.0375	-0.764001	0.975469	0.047381	FALSE	FALSE	FALSE	FALSE	FALSE	FALSE	TRUE	FALSE	FALSE	TRUE
11	HPS5	NP_852608.1	-3.6385	2	0	0	2	0	-1.7835	-1.48886	1.75273	0.239945	FALSE	FALSE	FALSE	FALSE	FALSE	FALSE	FALSE	FALSE	FALSE	FALSE
1	LRRC8D	NP_001127951.1	-3.6385	2	0	0	2	0	-1.8225	-1.62875	1.25817	0.171252	FALSE	FALSE	FALSE	FALSE	FALSE	FALSE	FALSE	FALSE	FALSE	FALSE
5	BTF3	NP_001032726.1	-3.638	1	0	0	1	0	-1.01825	-0.198844	0.242763	0.0325628	FALSE	FALSE	FALSE	FALSE	FALSE	FALSE	FALSE	FALSE	FALSE	FALSE
19	SHKBP1	NP_612401.2	-3.638	3	0	0	2	1	-2.50325	-1.25485	1.5964	0.0785667	FALSE	FALSE	FALSE	FALSE	FALSE	FALSE	FALSE	FALSE	FALSE	FALSE
6	TTBK1	NP_115927.1	-3.638	2	0	0	1	1	-1.6315	-1.93642	2.16203	0.366697	FALSE	FALSE	FALSE	FALSE	FALSE	FALSE	FALSE	FALSE	FALSE	FALSE
17	ELAC2	NP_060597.4	-3.638	1	0	0	1	0	-1.01825	-0.968701	1.40945	0.327195	FALSE	FALSE	FALSE	FALSE	FALSE	FALSE	TRUE	FALSE	FALSE	TRUE
X	RP2	NP_008846.2	-3.6375	1	0	0	1	0	-1.01775	-0.403364	0.352222	0.0798714	FALSE	FALSE	FALSE	FALSE	FALSE	FALSE	FALSE	FALSE	FALSE	FALSE
3	NEK10	NP_955379.2	-3.6375	3	0	0	2	1	-2.42775	-0.930751	1.11303	0.0398034	FALSE	FALSE	FALSE	FALSE	FALSE	FALSE	FALSE	FALSE	FALSE	FALSE
5	ELL2	NP_036213.2	-3.6375	1	0	0	1	0	-1.01775	-0.980091	1.11551	0.269343	FALSE	FALSE	FALSE	FALSE	FALSE	FALSE	FALSE	FALSE	FALSE	FALSE
2	E2F6	NP_937987.2	-3.6375	2	0	0	1	1	-1.08	-0.314602	0.375555	0.0546259	FALSE	FALSE	FALSE	FALSE	FALSE	FALSE	FALSE	FALSE	FALSE	FALSE
6	ATF6B	NP_004372.3	-3.637	4	0	0	4	0	-3.587	-0.898339	1.10071	0.00491059	FALSE	FALSE	FALSE	FALSE	FALSE	FALSE	FALSE	FALSE	FALSE	FALSE
8	DOCK5	NP_079216.4	-3.637	4	0	0	1	3	-3.476	-2.68459	3.09822	0.178821	FALSE	FALSE	FALSE	FALSE	FALSE	FALSE	FALSE	FALSE	FALSE	FALSE
1	SAMD13	NP_001128135.1	-3.637	1	0	0	1	0	-1.01725	-0.180365	0.128608	0.0309322	FALSE	FALSE	FALSE	FALSE	FALSE	FALSE	FALSE	FALSE	FALSE	FALSE
1	OLFML2B	NP_001284642.1	-3.637	3	0	0	1	2	-1.84925	-0.884437	1.568	0.0932161	FALSE	FALSE	FALSE	FALSE	FALSE	FALSE	FALSE	FALSE	FALSE	FALSE
20	HCK	NP_002101.2	-3.637	1	0	0	1	0	-1.01725	-0.545267	0.600988	0.131969	FALSE	FALSE	FALSE	FALSE	FALSE	FALSE	FALSE	FALSE	FALSE	FALSE
10	ECHS1	NP_004083.3	-3.637	1	0	0	1	0	-1.01725	-0.324408	0.502986	0.0697939	FALSE	FALSE	FALSE	FALSE	FALSE	FALSE	TRUE	FALSE	FALSE	TRUE
14	WDR20	NP_001229344.1	-3.6365	1	0	0	1	0	-1.01675	-0.451591	0.406252	0.101659	FALSE	FALSE	FALSE	FALSE	FALSE	FALSE	FALSE	FALSE	FALSE	FALSE
19	SUGP2	NP_001308627.1	-3.6365	4	0	0	2	2	-3.48	-1.58655	2.15629	0.0426912	FALSE	FALSE	FALSE	FALSE	FALSE	FALSE	FALSE	FALSE	FALSE	FALSE
1	SOX13	NP_005677.2	-3.6365	3	0	0	2	1	-1.5035	-0.824923	0.897924	0.11176	FALSE	FALSE	FALSE	FALSE	FALSE	FALSE	FALSE	FALSE	FALSE	FALSE
6	TTLL2	NP_114155.4	-3.6365	2	0	0	1	1	-1.3385	-0.52994	0.754399	0.0810786	FALSE	FALSE	FALSE	FALSE	FALSE	FALSE	FALSE	FALSE	FALSE	FALSE
3	IFRD2	NP_006755.5	-3.6365	1	0	0	1	0	-0.82825	-0.713249	1.11887	0.277253	FALSE	FALSE	FALSE	FALSE	FALSE	FALSE	FALSE	FALSE	FALSE	FALSE
17	FLII	NP_002009.1	-3.6365	4	0	0	3	1	-3.1305	-1.721	2.96814	0.0912608	FALSE	FALSE	FALSE	FALSE	FALSE	FALSE	FALSE	FALSE	FALSE	FALSE
10	USP54	NP_689799.3	-3.6365	1	0	0	1	0	-1.01675	-2.1106	2.29604	0.622346	FALSE	FALSE	FALSE	FALSE	FALSE	FALSE	FALSE	FALSE	FALSE	FALSE
10	MCM10	NP_877428.1	-3.6365	2	0	0	1	1	-1.7395	-1.13335	1.60215	0.176433	FALSE	FALSE	FALSE	FALSE	FALSE	FALSE	FALSE	FALSE	FALSE	FALSE
8	ARC	NP_056008.1	-3.6365	1	0	0	1	0	-1.01675	-1.12804	1.27553	0.332637	FALSE	FALSE	FALSE	FALSE	FALSE	FALSE	FALSE	FALSE	FALSE	FALSE
21	KRTAP25-1	NP_001122070.1	-3.636	1	0	0	1	0	-1.01625	-0.0781798	0.136305	0.00748372	FALSE	FALSE	FALSE	FALSE	FALSE	TRUE	FALSE	FALSE	FALSE	FALSE
2	STK36	NP_056505.2	-3.636	3	0	0	1	2	-2.27725	-1.94757	2.29869	0.253898	FALSE	FALSE	FALSE	FALSE	FALSE	FALSE	FALSE	FALSE	FALSE	FALSE
19	TLE6	NP_001137458.1	-3.636	1	0	0	1	0	-1.01625	-0.535971	1.14329	0.160021	FALSE	FALSE	FALSE	FALSE	FALSE	FALSE	FALSE	FALSE	FALSE	FALSE
16	MARF1	NP_001171927.1	-3.636	3	0	0	1	2	-2.25325	-2.67502	3.17844	0.424236	FALSE	FALSE	FALSE	FALSE	FALSE	FALSE	FALSE	FALSE	FALSE	FALSE
2	SP5	NP_001003845.1	-3.6355	2	0	0	1	1	-1.4365	-0.570407	1.08817	0.0899326	FALSE	FALSE	FALSE	FALSE	FALSE	FALSE	FALSE	FALSE	FALSE	FALSE
2	SULT6B1	NP_001027549.1	-3.6355	5	0	0	1	4	-2.17325	-0.183124	0.418897	0.000616132	FALSE	FALSE	FALSE	FALSE	FALSE	FALSE	FALSE	FALSE	FALSE	FALSE
9	TMEM141	NP_116317.1	-3.6355	1	0	0	1	0	-1.01575	-0.123305	0.247093	0.0165341	FALSE	FALSE	FALSE	FALSE	FALSE	FALSE	FALSE	FALSE	FALSE	FALSE
1	SIPA1L2	NP_065859.3	-3.6355	3	0	0	1	2	-2.15275	-2.54407	3.36231	0.455568	FALSE	FALSE	FALSE	FALSE	FALSE	FALSE	FALSE	FALSE	FALSE	FALSE
1	GPATCH4	NP_056405.2	-3.635	1	0	0	1	0	-1.01525	-0.440268	0.490769	0.0975363	FALSE	FALSE	FALSE	FALSE	FALSE	FALSE	FALSE	FALSE	FALSE	FALSE
8	STAU2	NP_001157852.1	-3.635	2	0	0	1	1	-1.3215	-0.768317	0.904424	0.135703	FALSE	FALSE	FALSE	FALSE	FALSE	FALSE	FALSE	FALSE	FALSE	FALSE
11	SLC22A6	NP_004781.2	-3.635	2	0	0	1	1	-1.6305	-0.891879	1.07694	0.119309	FALSE	FALSE	FALSE	FALSE	FALSE	FALSE	FALSE	FALSE	FALSE	FALSE
19	GZMM	NP_001245280.2	-3.635	1	0	0	1	0	-0.88125	-0.301989	0.538286	0.0819407	FALSE	FALSE	FALSE	FALSE	FALSE	FALSE	FALSE	FALSE	FALSE	FALSE
1	ECM1	NP_004416.2	-3.635	2	0	0	1	1	-1.437	-0.675	0.902113	0.10883	FALSE	FALSE	FALSE	FALSE	FALSE	FALSE	TRUE	FALSE	FALSE	TRUE
1	GABRD	NP_000806.2	-3.635	2	0	0	1	1	-1.3295	-0.829645	1.18218	0.158822	FALSE	FALSE	FALSE	FALSE	FALSE	FALSE	FALSE	FALSE	FALSE	FALSE
2	CFAP221	NP_001257978.2	-3.635	3	0	0	1	2					FALSE	FALSE	FALSE	FALSE	FALSE	FALSE	FALSE	FALSE	FALSE	FALSE
14	APEX1	NP_001632.2	-3.634	1	0	0	1	0	-1.01425	-0.335369	0.491109	0.0721326	FALSE	FALSE	FALSE	FALSE	FALSE	FALSE	FALSE	FALSE	FALSE	FALSE
8	WRN	NP_000544.2	-3.634	4	0	0	2	2	-3.03	-1.67728	2.17284	0.0880334	FALSE	FALSE	FALSE	FALSE	FALSE	FALSE	FALSE	FALSE	FALSE	FALSE
2	STRADB	NP_001193793.1	-3.634	1	0	0	1	0	-1.01425	-0.40187	0.360523	0.0766873	FALSE	FALSE	FALSE	FALSE	FALSE	FALSE	FALSE	FALSE	FALSE	FALSE
17	SMG6	NP_060045.4	-3.634	3	0	0	2	1	-2.73575	-1.99359	2.9619	0.203325	FALSE	FALSE	FALSE	FALSE	FALSE	FALSE	FALSE	FALSE	FALSE	FALSE
22	BRD1	NP_001291737.1	-3.6335	2	0	0	1	1	-1.6935	-2.0464	2.30559	0.377065	FALSE	FALSE	FALSE	FALSE	FALSE	FALSE	FALSE	FALSE	FALSE	FALSE
19	PGPEP1	NP_001316400.1	-3.6335	1	0	0	1	0	-1.01375	-0.385581	0.368895	0.0735725	FALSE	FALSE	FALSE	FALSE	FALSE	FALSE	FALSE	FALSE	FALSE	FALSE
1	ATP2B4	NP_001001396.1	-3.6335	2	0	0	1	1	-1.714	-1.42238	1.33962	0.193875	FALSE	FALSE	FALSE	FALSE	FALSE	FALSE	FALSE	FALSE	FALSE	FALSE
17	TEX2	NP_060939.3	-3.6335	1	0	0	1	0	-1.01375	-1.39239	1.68532	0.44337	FALSE	FALSE	FALSE	FALSE	FALSE	FALSE	FALSE	FALSE	FALSE	FALSE
6	FAM135A	NP_001317926.1	-3.6335	3	0	0	3	0	-2.58475	-1.30017	1.33927	0.0639966	FALSE	FALSE	FALSE	FALSE	FALSE	FALSE	FALSE	FALSE	FALSE	FALSE
20	CASS4	NP_001157588.1	-3.6335	4	0	0	1	3	-1.254	-0.999998	1.48955	0.255348	FALSE	FALSE	FALSE	FALSE	FALSE	FALSE	FALSE	FALSE	FALSE	FALSE
19	MBD3	NP_001268383.1	-3.633	1	0	0	1	0	-1.01325	-0.370155	0.675671	0.0887191	FALSE	FALSE	FALSE	FALSE	FALSE	FALSE	FALSE	FALSE	FALSE	FALSE
4	FAM47E-STBD1	NP_001229868.1	-3.633	0	0	0	0	0					FALSE	FALSE	FALSE	FALSE	FALSE	FALSE	FALSE	FALSE	FALSE	FALSE
1	HFM1	NP_001017975.5	-3.6325	2	0	0	1	1	-1.3315	-1.3302	1.46978	0.310375	FALSE	FALSE	FALSE	FALSE	FALSE	FALSE	FALSE	FALSE	FALSE	FALSE
4	FGF5	NP_004455.2	-3.6325	1	0	0	1	0	-1.01275	-0.214969	0.306624	0.0343832	FALSE	FALSE	FALSE	FALSE	FALSE	FALSE	FALSE	FALSE	FALSE	FALSE
1	CCN1	NP_001545.2	-3.632	1	0	0	1	0	-1.01225	-0.662008	0.837543	0.185827	FALSE	FALSE	FALSE	FALSE	FALSE	FALSE	FALSE	FALSE	FALSE	FALSE
1	GDAP2	NP_060156.1	-3.632	1	0	0	1	0	-1.01225	-0.576736	0.768317	0.152541	FALSE	FALSE	FALSE	FALSE	FALSE	FALSE	FALSE	FALSE	FALSE	FALSE
3	PTX3	NP_002843.2	-3.632	1	0	0	1	0	-1.04525	-0.525285	0.903309	0.138081	FALSE	FALSE	FALSE	FALSE	FALSE	FALSE	FALSE	FALSE	FALSE	FALSE
1	HEYL	NP_055386.2	-3.632	2	0	0	1	1	-1.6555	-0.474637	0.761923	0.0323849	FALSE	FALSE	FALSE	FALSE	FALSE	FALSE	FALSE	FALSE	FALSE	FALSE
5	LARS1	NP_064502.9	-3.6315	2	0	0	1	1	-1.563	-1.28009	1.42406	0.224393	FALSE	FALSE	FALSE	FALSE	FALSE	FALSE	FALSE	FALSE	FALSE	FALSE
4	ENPEP	NP_001968.3	-3.6315	1	0	0	1	0	-1.01175	-1.01627	1.48996	0.34614	FALSE	FALSE	FALSE	FALSE	FALSE	FALSE	FALSE	FALSE	FALSE	FALSE
2	ASXL2	NP_060733.4	-3.6315	2	0	0	1	1	-1.6315	-1.84864	2.1897	0.379039	FALSE	FALSE	FALSE	FALSE	FALSE	FALSE	TRUE	FALSE	FALSE	TRUE
16	WDR59	NP_085058.3	-3.631	3	0	0	1	2	-2.01975	-1.13962	2.0379	0.129958	FALSE	FALSE	FALSE	FALSE	FALSE	FALSE	FALSE	FALSE	FALSE	FALSE
5	SH3TC2	NP_078853.2	-3.631	5	0	0	3	2	-4.04475	-1.59329	2.11609	0.0201428	FALSE	FALSE	FALSE	FALSE	FALSE	FALSE	FALSE	FALSE	FALSE	FALSE
2	WDR35	NP_001006658.1	-3.631	3	0	0	3	0	-2.57225	-1.6524	1.95445	0.133239	FALSE	FALSE	FALSE	FALSE	FALSE	FALSE	TRUE	FALSE	FALSE	TRUE
1	ANKRD35	NP_653299.4	-3.6305	4	0	0	2	2	-3.415	-1.46513	2.02379	0.0360731	FALSE	FALSE	FALSE	FALSE	FALSE	FALSE	FALSE	FALSE	FALSE	FALSE
1	ADCY10	NP_060887.2	-3.6305	6	0	0	6	0	-5.1985	-2.10706	2.52175	0.0133614	FALSE	FALSE	FALSE	FALSE	FALSE	FALSE	FALSE	FALSE	FALSE	FALSE
18	SERPINB13	NP_001294852.1	-3.6305	1	0	0	1	0	-1.01075	-0.299017	0.624322	0.0662525	FALSE	FALSE	FALSE	FALSE	FALSE	FALSE	FALSE	FALSE	FALSE	FALSE
1	SNAP47	NP_001310864.1	-3.6305	1	0	0	1	0	-0.98325	-0.556718	0.995204	0.159191	FALSE	FALSE	FALSE	FALSE	FALSE	FALSE	FALSE	FALSE	FALSE	FALSE
4	ARSJ	NP_078866.3	-3.6305	1	0	0	1	0	-1.01075	-0.484645	0.598554	0.114663	FALSE	FALSE	FALSE	FALSE	FALSE	FALSE	FALSE	FALSE	FALSE	FALSE
3	EIF4E3	NP_001128123.1	-3.6305	1	0	0	1	0	-1.01075	-0.215228	0.413498	0.0436599	FALSE	FALSE	FALSE	FALSE	FALSE	FALSE	FALSE	FALSE	FALSE	FALSE
9	HABP4	NP_055097.2	-3.63	3	0	0	1	2	-1.91575	-0.771711	1.13702	0.0622924	FALSE	FALSE	FALSE	FALSE	FALSE	FALSE	FALSE	FALSE	FALSE	FALSE
15	HEXA	NP_000511.2	-3.63	4	0	0	2	2	-3.0615	-0.693971	0.935745	0.0051277	FALSE	FALSE	FALSE	FALSE	FALSE	FALSE	TRUE	FALSE	FALSE	TRUE
20	RBL1	NP_002886.2	-3.63	3	0	0	2	1	-2.25875	-1.54994	1.82608	0.163328	FALSE	FALSE	FALSE	FALSE	FALSE	FALSE	FALSE	FALSE	FALSE	FALSE
1	PAPPA2	NP_064714.2	-3.63	3	0	0	2	1	-2.67275	-2.20786	2.86995	0.251869	FALSE	FALSE	FALSE	FALSE	FALSE	FALSE	FALSE	FALSE	FALSE	FALSE
1	CYB5RL	NP_001026842.2	-3.63	2	0	0	1	1	-1.4495	-0.35614	0.48241	0.0308055	FALSE	FALSE	FALSE	FALSE	FALSE	FALSE	FALSE	FALSE	FALSE	FALSE
X	MAGED1	NP_001005333.1	-3.6295	1	0	0	1	0	-1.00975	-1.02738	0.823514	0.266024	FALSE	FALSE	FALSE	FALSE	FALSE	FALSE	FALSE	FALSE	FALSE	FALSE
4	SRP72	NP_008878.3	-3.6295	3	0	0	2	1	-2.59025	-0.85306	1.03722	0.0251238	FALSE	FALSE	FALSE	FALSE	FALSE	FALSE	FALSE	FALSE	FALSE	FALSE
10	UPF2	NP_542166.1	-3.6295	1	0	0	1	0	-0.83825	-1.80131	1.75091	0.579431	FALSE	FALSE	FALSE	FALSE	FALSE	FALSE	FALSE	FALSE	FALSE	FALSE
1	AGRN	NP_940978.2	-3.629	8	0	0	4	4	-5.6545	-4.39114	6.21404	0.196869	FALSE	FALSE	FALSE	FALSE	FALSE	TRUE	FALSE	FALSE	FALSE	FALSE
12	DUSP16	NP_085143.1	-3.629	1	0	0	1	0	-1.00925	-1.00457	1.20108	0.300647	FALSE	FALSE	FALSE	FALSE	FALSE	FALSE	FALSE	FALSE	FALSE	FALSE
20	MMP9	NP_004985.2	-3.629	3	0	0	1	2	-1.634	-1.18614	2.00437	0.237895	FALSE	FALSE	FALSE	FALSE	FALSE	FALSE	FALSE	FALSE	FALSE	FALSE
16	TRADD	NP_003780.1	-3.6285	1	0	0	1	0	-1.00875	-0.835859	1.03757	0.249745	FALSE	FALSE	FALSE	FALSE	FALSE	FALSE	FALSE	FALSE	FALSE	FALSE
12	IGF1	NP_000609.1	-3.628	1	0	0	1	0	-1.00825	-0.422805	0.307948	0.080985	FALSE	FALSE	FALSE	FALSE	FALSE	FALSE	TRUE	FALSE	FALSE	TRUE
15	TJP1	NP_783297.2	-3.628	4	0	0	3	1	-3.442	-1.70641	1.86719	0.0469752	FALSE	FALSE	FALSE	FALSE	FALSE	FALSE	FALSE	FALSE	FALSE	FALSE
1	PIAS3	NP_006090.2	-3.628	3	0	0	1	2	-2.879	-0.970062	1.1781	0.0219229	FALSE	FALSE	FALSE	FALSE	FALSE	FALSE	FALSE	FALSE	FALSE	FALSE
6	SUPT3H	NP_852001.1	-3.628	1	0	0	1	0	-1.24325	-0.36039	0.486271	0.0495017	FALSE	FALSE	FALSE	FALSE	FALSE	FALSE	FALSE	FALSE	FALSE	FALSE
6	USP45	NP_001073950.1	-3.628	2	0	0	1	1	-1.473	-0.907265	1.15728	0.151834	FALSE	FALSE	FALSE	FALSE	FALSE	FALSE	FALSE	FALSE	FALSE	FALSE
16	RIPOR1	NP_001180453.1	-3.628	2	0	0	2	0	-2.25575	-2.25212	2.63259	0.326022	FALSE	FALSE	FALSE	FALSE	FALSE	FALSE	FALSE	FALSE	FALSE	FALSE
1	DISC1	NP_061132.2	-3.628	2	0	0	2	0	-1.926	-0.944306	1.46094	0.097856	FALSE	FALSE	FALSE	FALSE	FALSE	FALSE	FALSE	FALSE	FALSE	FALSE
19	NMRK2	NP_001276046.1	-3.628	2	0	0	1	1	-1.219	-0.277938	0.452481	0.0332825	FALSE	FALSE	FALSE	FALSE	FALSE	FALSE	FALSE	FALSE	FALSE	FALSE
19	XRCC1	NP_006288.2	-3.628	2	0	0	1	1	-1.738	-0.864228	1.36642	0.107888	FALSE	FALSE	FALSE	FALSE	FALSE	FALSE	FALSE	FALSE	FALSE	FALSE
2	NRXN1	NP_001129131.1	-3.628	3	0	0	2	1	-1.956	-1.68779	2.09666	0.243764	FALSE	FALSE	FALSE	FALSE	FALSE	FALSE	TRUE	FALSE	FALSE	TRUE
15	ZNF106	NP_071918.1	-3.628	4	0	0	3	1	-3.071	-2.4795	3.08347	0.220579	FALSE	FALSE	FALSE	FALSE	FALSE	FALSE	FALSE	FALSE	FALSE	FALSE
19	PLEKHJ1	NP_060519.1	-3.6275	1	0	0	1	0	-1.00325	-0.148743	0.404432	0.0186692	FALSE	FALSE	FALSE	TRUE	FALSE	FALSE	FALSE	FALSE	FALSE	FALSE
2	STK17B	NP_004217.1	-3.6275	2	0	0	1	1	-1.4985	-0.568413	0.568384	0.0563986	FALSE	FALSE	FALSE	FALSE	FALSE	FALSE	FALSE	FALSE	FALSE	FALSE
3	XRN1	NP_061874.3	-3.6275	1	0	0	1	0	-0.74725	-2.11685	1.98709	0.692503	FALSE	FALSE	FALSE	FALSE	FALSE	FALSE	FALSE	FALSE	FALSE	FALSE
22	PLA2G3	NP_056530.2	-3.6275	1	0	0	1	0	-1.00775	-0.496113	0.96151	0.145777	FALSE	FALSE	FALSE	FALSE	FALSE	FALSE	FALSE	FALSE	FALSE	FALSE
1	CAPN8	NP_001137434.1	-3.627	1	0	0	1	0	-1.10425	-0.869115	1.17315	0.259488	FALSE	FALSE	FALSE	FALSE	FALSE	FALSE	FALSE	FALSE	FALSE	FALSE
17	LYZL6	NP_001186880.1	-3.627	1	0	0	1	0	-1.00725	-0.191536	0.250072	0.0254443	FALSE	FALSE	FALSE	FALSE	FALSE	FALSE	FALSE	FALSE	FALSE	FALSE
19	KLC3	NP_803136.2	-3.627	2	0	0	1	1	-1.3685	-0.367426	1.14116	0.0410806	FALSE	FALSE	FALSE	FALSE	FALSE	FALSE	FALSE	FALSE	FALSE	FALSE
7	GALNTL5	NP_660335.2	-3.6265	3	0	0	2	1	-2.38825	-0.50601	0.633609	0.00912674	FALSE	FALSE	FALSE	FALSE	FALSE	FALSE	FALSE	FALSE	FALSE	FALSE
4	IGFBP7	NP_001544.1	-3.6265	2	0	0	1	1	-1.437	-0.330864	0.659026	0.0260606	FALSE	FALSE	FALSE	FALSE	FALSE	FALSE	TRUE	FALSE	FALSE	TRUE
11	AMBRA1	NP_001254711.1	-3.6265	3	0	0	3	0	-2.65075	-1.44435	1.53586	0.0840541	FALSE	FALSE	FALSE	FALSE	FALSE	FALSE	FALSE	FALSE	FALSE	FALSE
16	NUP93	NP_055484.3	-3.6265	3	0	0	1	2	-2.04175	-1.2366	1.67141	0.144222	FALSE	FALSE	FALSE	FALSE	FALSE	FALSE	FALSE	FALSE	FALSE	FALSE
3	KALRN	NP_008995.2	-3.626	2	0	0	2	0	-1.8065	-2.04838	2.40923	0.391913	FALSE	FALSE	FALSE	FALSE	FALSE	FALSE	FALSE	FALSE	FALSE	FALSE
17	TMEM256	NP_689979.1	-3.626	2	0	0	2	0	-1.826	-0.155164	0.22709	0.00172348	FALSE	FALSE	FALSE	FALSE	FALSE	FALSE	FALSE	FALSE	FALSE	FALSE
15	TBC1D21	NP_699187.1	-3.6255	1	0	0	1	0	-1.00575	-0.445813	0.595874	0.110177	FALSE	FALSE	FALSE	FALSE	FALSE	FALSE	FALSE	FALSE	FALSE	FALSE
13	CDC16	NP_001072113.1	-3.625	2	0	0	1	1	-1.573	-0.922752	0.943375	0.121209	FALSE	FALSE	FALSE	FALSE	FALSE	FALSE	FALSE	FALSE	FALSE	FALSE
6	BTNL2	NP_001291490.1	-3.625	1	0	0	1	0	-1.00525	-0.370914	0.506367	0.0846067	FALSE	FALSE	FALSE	FALSE	FALSE	FALSE	FALSE	FALSE	FALSE	FALSE
19	FSD1	NP_077309.1	-3.6245	6	0	0	2	4	-3.4215	-0.850555	1.24139	0.00602634	FALSE	FALSE	FALSE	FALSE	FALSE	FALSE	FALSE	FALSE	FALSE	FALSE
4	C4orf17	NP_115525.2	-3.624	2	0	0	2	0	-1.6135	-0.380877	0.491914	0.0223771	FALSE	FALSE	FALSE	FALSE	FALSE	FALSE	FALSE	FALSE	FALSE	FALSE
12	RDH16	NP_003699.3	-3.624	1	0	0	1	0	-0.71625	-0.267745	0.633764	0.112364	FALSE	FALSE	FALSE	FALSE	FALSE	FALSE	FALSE	FALSE	FALSE	FALSE
12	SSPN	NP_005077.2	-3.6235	1	0	0	1	0	-1.27925	-0.360752	0.499684	0.0444806	FALSE	FALSE	FALSE	FALSE	FALSE	FALSE	FALSE	FALSE	FALSE	FALSE
19	MRPS12	NP_066930.1	-3.6235	2	0	0	1	1	-1.111	-0.102549	0.3423	0.0027994	FALSE	FALSE	FALSE	FALSE	FALSE	FALSE	FALSE	FALSE	FALSE	FALSE
4	TIFA	NP_443096.1	-3.6235	1	0	0	1	0	-1.00375	-0.293912	0.291944	0.0582869	FALSE	FALSE	FALSE	FALSE	FALSE	FALSE	FALSE	FALSE	FALSE	FALSE
17	NPTX1	NP_002513.2	-3.623	2	0	0	2	0	-1.855	-0.941012	1.0321	0.0887353	FALSE	FALSE	FALSE	FALSE	FALSE	FALSE	FALSE	FALSE	FALSE	FALSE
5	CETN3	NP_004356.2	-3.623	1	0	0	1	0	-1.00325	-0.224694	0.210374	0.0431453	FALSE	FALSE	FALSE	FALSE	FALSE	FALSE	FALSE	FALSE	FALSE	FALSE
7	PTCD1	NP_056360.2	-3.623	4	0	0	1	3					FALSE	FALSE	FALSE	FALSE	FALSE	FALSE	FALSE	FALSE	FALSE	FALSE
1	ATXN7L2	NP_699171.3	-3.623	4	0	0	1	3	-2.7625	-1.22866	1.52104	0.0518799	FALSE	FALSE	FALSE	FALSE	FALSE	FALSE	FALSE	FALSE	FALSE	FALSE
11	RNF141	NP_057506.2	-3.623	2	0	0	2	0	-2.0035	-0.351184	0.374568	0.0077353	FALSE	FALSE	FALSE	FALSE	FALSE	FALSE	FALSE	FALSE	FALSE	FALSE
6	OPN5	NP_859528.1	-3.623	2	0	0	2	0	-1.819	-0.488759	0.521577	0.0249547	FALSE	FALSE	FALSE	FALSE	FALSE	FALSE	FALSE	FALSE	FALSE	FALSE
22	LZTR1	NP_006758.2	-3.623	5	0	0	1	4	-2.81875	-0.495258	1.25385	0.000624371	FALSE	FALSE	FALSE	FALSE	FALSE	TRUE	TRUE	TRUE	TRUE	TRUE
15	CEP152	NP_055800.2	-3.6225	2	0	0	2	0	-1.969	-1.87761	2.28953	0.31669	FALSE	FALSE	FALSE	FALSE	FALSE	FALSE	TRUE	FALSE	FALSE	TRUE
1	RASSF5	NP_872606.1	-3.6225	1	0	0	1	0	-1.00275	-0.412315	0.501806	0.0986606	FALSE	FALSE	FALSE	FALSE	FALSE	FALSE	FALSE	FALSE	FALSE	FALSE
12	MDM1	NP_059136.2	-3.622	2	0	0	1	1	-1.4985	-0.878977	1.12855	0.154144	FALSE	FALSE	FALSE	FALSE	FALSE	FALSE	FALSE	FALSE	FALSE	FALSE
19	NPAS1	NP_002508.2	-3.622	3	0	0	1	2	-2.21825	-0.864566	1.1038	0.0470982	FALSE	FALSE	FALSE	FALSE	FALSE	FALSE	FALSE	FALSE	FALSE	FALSE
4	LARP7	NP_057732.2	-3.622	5	0	0	2	3	-3.92525	-0.53921	0.847253	0.000226203	FALSE	FALSE	FALSE	FALSE	FALSE	FALSE	TRUE	FALSE	FALSE	TRUE
7	MCM7	NP_005907.3	-3.622	2	0	0	1	1	-1.438	-0.676637	1.4378	0.117134	FALSE	FALSE	FALSE	FALSE	FALSE	FALSE	FALSE	FALSE	FALSE	FALSE
12	WSCD2	NP_001291376.1	-3.6215	4	0	0	2	2	-3.087	-1.13638	1.39354	0.0256927	FALSE	FALSE	FALSE	FALSE	FALSE	FALSE	FALSE	FALSE	FALSE	FALSE
2	ZNF638	NP_055312.2	-3.6215	5	0	0	4	1	-3.88025	-2.2056	3.04336	0.0807084	FALSE	FALSE	FALSE	FALSE	FALSE	FALSE	FALSE	FALSE	FALSE	FALSE
17	MPRIP	NP_055949.2	-3.6215	2	0	0	2	0	-1.801	-1.3857	1.94368	0.226182	FALSE	FALSE	FALSE	FALSE	FALSE	FALSE	FALSE	FALSE	FALSE	FALSE
12	KICS2	NP_001287869.2	-3.6215	2	0	0	1	1	-1.6715	-0.801092	0.854455	0.0831223	FALSE	FALSE	FALSE	FALSE	FALSE	FALSE	FALSE	FALSE	FALSE	FALSE
6	BAG6	NP_001374941.1	-3.6215	4	0	0	3	1	-4.257	-2.09542	2.45035	0.037903	FALSE	FALSE	FALSE	FALSE	FALSE	FALSE	FALSE	FALSE	FALSE	FALSE
12	BAZ2A	NP_038477.2	-3.621	3	0	0	2	1	-2.49575	-2.49742	2.58077	0.296779	FALSE	FALSE	FALSE	FALSE	FALSE	FALSE	FALSE	FALSE	FALSE	FALSE
14	NID2	NP_031387.3	-3.621	3	0	0	2	1	-2.36425	-1.71327	2.80036	0.219287	FALSE	FALSE	FALSE	FALSE	FALSE	FALSE	FALSE	FALSE	FALSE	FALSE
19	LDLR	NP_000518.1	-3.6205	1	0	0	1	0	-1.00075	-0.968887	1.47795	0.3269	FALSE	FALSE	FALSE	FALSE	FALSE	FALSE	FALSE	FALSE	FALSE	FALSE
12	KRT74	NP_778223.2	-3.6205	2	0	0	1	1	-1.631	-0.457332	0.900699	0.0376008	FALSE	FALSE	FALSE	FALSE	FALSE	FALSE	TRUE	FALSE	FALSE	TRUE
4	EDNRA	NP_001948.1	-3.6205	1	0	0	1	0	-1.00075	-0.85846	0.570346	0.158604	FALSE	FALSE	FALSE	FALSE	FALSE	FALSE	TRUE	FALSE	FALSE	TRUE
6	BYSL	NP_004044.3	-3.6205	2	0	0	1	1	-1.741	-0.625416	1.03719	0.054126	FALSE	FALSE	FALSE	FALSE	FALSE	FALSE	FALSE	FALSE	FALSE	FALSE
1	VCAM1	NP_001069.1	-3.62	3	0	0	1	2	-1.36975	-0.658568	0.816475	0.0988217	FALSE	FALSE	FALSE	FALSE	FALSE	FALSE	FALSE	FALSE	FALSE	FALSE
1	ADGRL4	NP_071442.2	-3.62	2	0	0	1	1	-1.3365	-0.634493	0.88947	0.109385	FALSE	FALSE	FALSE	FALSE	FALSE	FALSE	FALSE	FALSE	FALSE	FALSE
12	ACRBP	NP_115878.2	-3.62	3	0	0	2	1	-2.08475	-0.883892	1.02873	0.0589936	FALSE	FALSE	FALSE	FALSE	FALSE	FALSE	FALSE	FALSE	FALSE	FALSE
2	GCG	NP_002045.1	-3.6195	2	0	0	1	1	-1.611	-0.21693	0.295486	0.00785456	FALSE	FALSE	FALSE	FALSE	FALSE	FALSE	FALSE	FALSE	FALSE	FALSE
6	SLC35B2	NP_835361.1	-3.6195	1	0	0	1	0	-0.99975	-0.38529	0.645096	0.0949499	FALSE	FALSE	FALSE	FALSE	FALSE	FALSE	FALSE	FALSE	FALSE	FALSE
3	C3orf20	NP_001171886.1	-3.619	4	0	0	2	2	-3.015	-1.07843	1.41241	0.0243208	FALSE	FALSE	FALSE	FALSE	FALSE	FALSE	FALSE	FALSE	FALSE	FALSE
16	PPP4C	NP_001290432.1	-3.619	2	0	0	2	0	-1.9415	-0.943691	0.690307	0.053046	FALSE	FALSE	FALSE	FALSE	FALSE	FALSE	FALSE	FALSE	FALSE	FALSE
7	CPA1	NP_001859.1	-3.619	1	0	0	1	0	-0.99925	-0.600623	0.873381	0.177927	FALSE	FALSE	FALSE	FALSE	FALSE	FALSE	FALSE	FALSE	FALSE	FALSE
9	COQ4	NP_057119.3	-3.619	1	0	0	1	0	-0.99925	-0.393997	0.769058	0.105259	FALSE	FALSE	FALSE	FALSE	FALSE	FALSE	TRUE	FALSE	FALSE	TRUE
2	KDM3A	NP_001140160.1	-3.619	4	0	0	1	3	-2.6385	-1.65624	1.63912	0.0991468	FALSE	FALSE	FALSE	FALSE	FALSE	FALSE	FALSE	FALSE	FALSE	FALSE
11	SLC36A4	NP_689526.2	-3.6185	1	0	0	1	0	-1.06925	-0.611999	0.838024	0.147021	FALSE	FALSE	FALSE	FALSE	FALSE	FALSE	FALSE	FALSE	FALSE	FALSE
11	BBS1	NP_078925.3	-3.6185	3	0	0	1	2	-2.23675	-0.885299	1.22219	0.0508709	FALSE	FALSE	FALSE	FALSE	FALSE	FALSE	TRUE	FALSE	FALSE	TRUE
4	TMEM175	NP_115702.1	-3.6185	1	0	0	1	0	-0.99875	-0.609756	1.25154	0.19867	FALSE	FALSE	FALSE	FALSE	FALSE	FALSE	FALSE	FALSE	FALSE	FALSE
1	ANKRD65	NP_001230464.1	-3.6185	1	0	0	1	0	-1.44525	-0.495644	0.397444	0.0428774	FALSE	FALSE	FALSE	FALSE	FALSE	FALSE	FALSE	FALSE	FALSE	FALSE
18	ROCK1	NP_005397.1	-3.6185	1	0	0	1	0	-0.99875	-1.86938	1.33496	0.405054	FALSE	FALSE	FALSE	FALSE	FALSE	FALSE	FALSE	FALSE	FALSE	FALSE
1	CATSPERE	NP_001124429.1	-3.618	1	0	0	1	0	-0.99825	-1.25094	1.48309	0.406949	FALSE	FALSE	FALSE	FALSE	FALSE	FALSE	FALSE	FALSE	FALSE	FALSE
14	LIN52	NP_001019845.2	-3.618	1	0	0	1	0	-0.99825	-0.208379	0.204143	0.0412617	FALSE	FALSE	FALSE	FALSE	FALSE	FALSE	FALSE	FALSE	FALSE	FALSE
22	EIF4ENIF1	NP_062817.2	-3.618	2	0	0	2	0	-1.7675	-1.52579	1.78516	0.255704	FALSE	FALSE	FALSE	FALSE	FALSE	FALSE	FALSE	FALSE	FALSE	FALSE
16	ZNF276	NP_001106997.1	-3.618	3	0	0	1	2	-1.74275	-0.513139	1.64555	0.0202331	FALSE	FALSE	FALSE	FALSE	FALSE	TRUE	FALSE	FALSE	FALSE	FALSE
8	PLAG1	NP_001108106.1	-3.618	2	0	0	1	1	-1.3865	-0.779317	0.780595	0.120462	FALSE	FALSE	FALSE	FALSE	FALSE	FALSE	FALSE	FALSE	FALSE	FALSE
22	PIWIL3	NP_001008496.2	-3.6175	3	0	0	2	1	-2.07825	-1.06475	1.43089	0.0976742	FALSE	FALSE	FALSE	FALSE	FALSE	FALSE	FALSE	FALSE	FALSE	FALSE
X	RTL9	NP_065820.1	-3.6175	3	0	0	1	2	-2.10575	-0.912381	1.18533	0.0638572	FALSE	FALSE	FALSE	FALSE	FALSE	FALSE	FALSE	FALSE	FALSE	FALSE
20	SULF2	NP_001155313.1	-3.6175	3	0	0	2	1	-2.24075	-1.50843	2.04274	0.166725	FALSE	FALSE	FALSE	FALSE	FALSE	FALSE	FALSE	FALSE	FALSE	FALSE
1	ZBTB7B	NP_001239335.1	-3.6175	2	0	0	1	1	-1.5765	-1.30287	1.07826	0.156071	FALSE	FALSE	FALSE	FALSE	FALSE	FALSE	FALSE	FALSE	FALSE	FALSE
2	DDX1	NP_004930.1	-3.6175	4	0	0	2	2	-3.272	-1.1697	1.10171	0.0170766	FALSE	FALSE	FALSE	FALSE	FALSE	FALSE	FALSE	FALSE	FALSE	FALSE
19	FBXO46	NP_001073938.1	-3.6175	2	0	0	2	0	-1.836	-1.23006	1.75196	0.178476	FALSE	FALSE	FALSE	FALSE	FALSE	FALSE	FALSE	FALSE	FALSE	FALSE
20	NINL	NP_079452.3	-3.617	3	0	0	1	2	-1.67175	-1.2899	2.43753	0.265741	FALSE	FALSE	FALSE	FALSE	FALSE	FALSE	FALSE	FALSE	FALSE	FALSE
14	ADAM20	NP_003805.4	-3.617	3	0	0	1	2	-2.15975	-0.772359	1.13608	0.0406294	FALSE	FALSE	FALSE	FALSE	FALSE	TRUE	FALSE	FALSE	FALSE	FALSE
5	FGF18	NP_003853.1	-3.617	1	0	0	1	0	-0.99725	-0.446118	0.377796	0.0895435	FALSE	FALSE	FALSE	FALSE	FALSE	FALSE	FALSE	FALSE	FALSE	FALSE
9	TDRD7	NP_055105.2	-3.617	1	0	0	1	0	-0.99725	-1.5274	1.73519	0.475653	FALSE	FALSE	FALSE	FALSE	FALSE	FALSE	TRUE	FALSE	FALSE	TRUE
1	RXRG	NP_008848.1	-3.617	1	0	0	1	0	-0.99725	-0.81275	0.694769	0.192569	FALSE	FALSE	FALSE	FALSE	FALSE	FALSE	FALSE	FALSE	FALSE	FALSE
22	SCUBE1	NP_766638.2	-3.6165	6	0	0	2	4	-3.5115	-1.61168	2.41748	0.0494571	FALSE	FALSE	FALSE	FALSE	FALSE	FALSE	FALSE	FALSE	FALSE	FALSE
2	ZC3H15	NP_060941.2	-3.6165	1	0	0	1	0	-0.99675	-0.663351	0.53664	0.139994	FALSE	FALSE	FALSE	FALSE	FALSE	FALSE	FALSE	FALSE	FALSE	FALSE
10	SVIL	NP_003165.2	-3.6165	3	0	0	2	1	-2.08625	-2.41184	3.06626	0.442654	FALSE	FALSE	FALSE	FALSE	FALSE	FALSE	FALSE	FALSE	FALSE	FALSE
19	DCAF15	NP_612362.2	-3.616	2	0	0	2	0	-1.8565	-1.18487	1.53754	0.161279	FALSE	FALSE	FALSE	FALSE	FALSE	FALSE	FALSE	FALSE	FALSE	FALSE
6	BICRAL	NP_001305748.1	-3.616	1	0	0	1	0	-0.99625	-1.52138	1.65594	0.465117	FALSE	FALSE	FALSE	FALSE	FALSE	FALSE	FALSE	FALSE	FALSE	FALSE
18	PPP4R1	NP_001035847.1	-3.616	5	0	0	2	3	-2.62025	-1.17953	1.65722	0.0552438	FALSE	FALSE	FALSE	FALSE	FALSE	FALSE	FALSE	FALSE	FALSE	FALSE
5	GFM2	NP_115756.2	-3.616	1	0	0	1	0	-0.99625	-0.960156	1.06477	0.278578	FALSE	FALSE	FALSE	FALSE	FALSE	FALSE	FALSE	FALSE	FALSE	FALSE
11	INPPL1	NP_001558.3	-3.6155	3	0	0	2	1	-2.48875	-1.91258	2.5728	0.223966	FALSE	FALSE	FALSE	FALSE	FALSE	FALSE	TRUE	FALSE	FALSE	TRUE
9	DYNC2I2	NP_443076.2	-3.6155	3	0	0	1	2	-1.01575	-0.638114	1.19156	0.193528	FALSE	FALSE	FALSE	FALSE	FALSE	FALSE	TRUE	FALSE	FALSE	TRUE
3	PHC3	NP_079223.3	-3.6155	3	0	0	1	2	-1.75775	-1.27999	1.44015	0.186456	FALSE	FALSE	FALSE	FALSE	FALSE	FALSE	FALSE	FALSE	FALSE	FALSE
10	VCL	NP_054706.1	-3.6155	3	0	0	1	2	-2.38575	-1.75335	1.87938	0.169031	FALSE	FALSE	FALSE	FALSE	FALSE	FALSE	FALSE	FALSE	FALSE	FALSE
3	TTC14	NP_597719.1	-3.6155	2	0	0	2	0	-1.5985	-1.05055	1.25803	0.165337	FALSE	FALSE	FALSE	FALSE	FALSE	FALSE	FALSE	FALSE	FALSE	FALSE
3	SPATA16	NP_114161.3	-3.615	2	0	0	2	0	-1.7685	-0.708083	0.840597	0.0645884	FALSE	FALSE	FALSE	FALSE	FALSE	FALSE	FALSE	FALSE	FALSE	FALSE
17	RND2	NP_005431.1	-3.615	2	0	0	1	1	-1.694	-0.294764	0.436102	0.0125721	FALSE	FALSE	FALSE	FALSE	FALSE	FALSE	FALSE	FALSE	FALSE	FALSE
6	TCTE1	NP_872345.2	-3.615	1	0	0	1	0	-1.05325	-0.743221	1.07003	0.24014	FALSE	FALSE	FALSE	FALSE	FALSE	FALSE	FALSE	FALSE	FALSE	FALSE
17	GUCY2D	NP_000171.1	-3.615	4	0	0	3	1	-3.273	-1.66885	2.87979	0.070875	FALSE	FALSE	FALSE	FALSE	FALSE	FALSE	FALSE	FALSE	FALSE	FALSE
3	OXTR	NP_000907.2	-3.6145	3	0	0	1	2	-1.38075	-0.635649	0.997628	0.104548	FALSE	FALSE	FALSE	FALSE	FALSE	FALSE	FALSE	FALSE	FALSE	FALSE
8	GRHL2	NP_079191.2	-3.6145	1	0	0	1	0	-0.99475	-0.988491	1.04037	0.270635	FALSE	FALSE	FALSE	FALSE	FALSE	FALSE	TRUE	FALSE	FALSE	TRUE
X	MSN	NP_002435.1	-3.6145	1	0	0	1	0	-0.99475	-1.01989	0.667015	0.206793	FALSE	FALSE	FALSE	FALSE	FALSE	FALSE	FALSE	FALSE	FALSE	FALSE
3	DZIP1L	NP_775814.2	-3.614	4	0	0	1	3	-2.24575	-0.950823	1.4795	0.0634918	FALSE	FALSE	FALSE	FALSE	FALSE	FALSE	FALSE	FALSE	FALSE	FALSE
4	ANXA10	NP_009124.2	-3.614	1	0	0	1	0	-0.99425	-0.373228	0.490493	0.0872846	FALSE	FALSE	FALSE	FALSE	FALSE	FALSE	FALSE	FALSE	FALSE	FALSE
16	PGAP6	NP_067082.2	-3.614	2	0	0	1	1	-1.6345	-0.664971	1.88181	0.0845121	FALSE	FALSE	FALSE	FALSE	FALSE	FALSE	FALSE	FALSE	FALSE	FALSE
19	KANK3	NP_940873.2	-3.614	2	0	0	2	0	-1.8435	-1.32573	2.71243	0.239041	FALSE	FALSE	FALSE	FALSE	FALSE	FALSE	FALSE	FALSE	FALSE	FALSE
6	CALHM6	NP_001010919.1	-3.613	1	0	0	1	0	-0.99325	-0.402039	0.830344	0.113395	FALSE	FALSE	FALSE	FALSE	FALSE	FALSE	FALSE	FALSE	FALSE	FALSE
17	GNGT2	NP_001185685.1	-3.613	1	0	0	1	0	-0.95125	-0.105126	0.121233	0.0177118	FALSE	FALSE	FALSE	FALSE	FALSE	FALSE	FALSE	FALSE	FALSE	FALSE
22	MIEF1	NP_001291493.1	-3.613	1	0	0	1	0	-0.99325	-0.894527	1.08025	0.270131	FALSE	FALSE	FALSE	FALSE	FALSE	FALSE	FALSE	FALSE	FALSE	FALSE
5	CDC20B	NP_001163873.1	-3.6125	1	0	0	1	0	-0.99275	-0.498238	0.679454	0.133866	FALSE	FALSE	FALSE	FALSE	FALSE	FALSE	FALSE	FALSE	FALSE	FALSE
1	GPN2	NP_060536.3	-3.6125	2	0	0	1	1	-1.1635	-0.335212	0.682381	0.0519357	FALSE	FALSE	FALSE	FALSE	FALSE	FALSE	FALSE	FALSE	FALSE	FALSE
1	ZBED6	NP_001167579.1	-3.6125	2	0	0	1	1	-2.73175	-1.40815	1.44513	0.0650031	FALSE	FALSE	FALSE	TRUE	FALSE	FALSE	FALSE	FALSE	FALSE	FALSE
17	CFAP97D1	NP_001129955.1	-3.6125	1	0	0	1	0	-0.99275	-0.262706	0.304698	0.0453629	FALSE	FALSE	FALSE	FALSE	FALSE	FALSE	FALSE	FALSE	FALSE	FALSE
10	ACADSB	NP_001600.1	-3.611	2	0	0	1	1	-1.576	-0.436725	0.588918	0.0351686	FALSE	FALSE	FALSE	FALSE	FALSE	FALSE	FALSE	FALSE	FALSE	FALSE
19	LRP3	NP_002324.2	-3.611	6	0	0	1	5	-3.393	-1.04067	2.15649	0.0103693	FALSE	FALSE	FALSE	FALSE	FALSE	FALSE	FALSE	FALSE	FALSE	FALSE
3	CADPS	NP_003707.2	-3.611	2	0	0	1	1	-1.3775	-2.36074	2.59598	0.582397	FALSE	FALSE	FALSE	FALSE	FALSE	FALSE	FALSE	FALSE	FALSE	FALSE
1	EPHA2	NP_004422.2	-3.611	1	0	0	1	0	-0.99125	-1.86913	2.48135	0.627122	FALSE	FALSE	FALSE	FALSE	FALSE	FALSE	FALSE	FALSE	FALSE	FALSE
12	RNFT2	NP_001103373.1	-3.611	2	0	0	1	1	-1.111	-0.653982	0.894555	0.156148	FALSE	FALSE	FALSE	FALSE	FALSE	FALSE	FALSE	FALSE	FALSE	FALSE
12	ANKS1B	NP_690001.3	-3.6105	1	0	0	1	0	-0.99075	-1.36159	1.18306	0.354119	FALSE	FALSE	FALSE	FALSE	FALSE	FALSE	FALSE	FALSE	FALSE	TRUE
6	GCM2	NP_004743.1	-3.6105	2	0	0	1	1	-1.126	-0.686908	0.791254	0.149033	FALSE	FALSE	FALSE	FALSE	FALSE	FALSE	FALSE	FALSE	FALSE	TRUE
6	ADGRB3	NP_001695.2	-3.6105	1	0	0	1	0					FALSE	FALSE	FALSE	FALSE	FALSE	FALSE	FALSE	FALSE	FALSE	FALSE
11	SLC37A2	NP_938018.1	-3.6105	1	0	0	1	0	-0.99075	-0.712011	0.993607	0.21728	FALSE	FALSE	FALSE	FALSE	FALSE	FALSE	FALSE	FALSE	FALSE	FALSE
14	SUSD6	NP_055549.1	-3.61	1	0	0	1	0	-0.99225	-0.383308	0.522183	0.0869803	FALSE	FALSE	FALSE	FALSE	FALSE	FALSE	FALSE	FALSE	FALSE	FALSE
6	VEGFA	NP_001020537.2	-3.61	1	0	0	1	0	-0.99025	-0.442785	0.466098	0.0991276	FALSE	FALSE	FALSE	FALSE	FALSE	FALSE	FALSE	FALSE	FALSE	FALSE
4	AMTN	NP_997722.1	-3.61	1	0	0	1	0	-0.99025	-0.255394	0.332144	0.0451543	FALSE	FALSE	FALSE	FALSE	FALSE	FALSE	FALSE	FALSE	FALSE	FALSE
8	ZBTB10	NP_001099009.1	-3.61	2	0	0	1	1	-1.2605	-1.00241	1.23435	0.225835	FALSE	FALSE	FALSE	FALSE	FALSE	FALSE	FALSE	FALSE	FALSE	FALSE
6	SYNJ2	NP_003889.1	-3.6095	1	0	0	1	0	-0.98975	-1.95306	2.64299	0.684191	FALSE	FALSE	FALSE	FALSE	FALSE	FALSE	FALSE	FALSE	FALSE	FALSE
6	MCM9	NP_060166.2	-3.6095	1	0	0	1	0	-0.98975	-1.08318	1.41196	0.361187	FALSE	FALSE	FALSE	FALSE	FALSE	FALSE	FALSE	FALSE	FALSE	FALSE
6	PHACTR2	NP_001093635.1	-3.6095	1	0	0	1	0	-0.98975	-0.616053	0.715799	0.169893	FALSE	FALSE	FALSE	FALSE	FALSE	FALSE	FALSE	FALSE	FALSE	FALSE
20	PREX1	NP_065871.3	-3.6095	4	0	0	2	2	-2.87	-3.38259	3.71941	0.407201	FALSE	FALSE	FALSE	FALSE	FALSE	FALSE	FALSE	FALSE	FALSE	FALSE
14	TRIP11	NP_004230.2	-3.6085	2	0	0	1	1	-1.3465	-2.29356	2.84548	0.598477	FALSE	FALSE	FALSE	FALSE	FALSE	FALSE	TRUE	FALSE	FALSE	TRUE
1	RGS4	NP_001095915.1	-3.6085	1	0	0	1	0	-0.98875	-0.287687	0.29894	0.0579983	FALSE	FALSE	FALSE	FALSE	FALSE	FALSE	FALSE	FALSE	FALSE	FALSE
18	RIT2	NP_002921.1	-3.6085	3	0	0	1	2	-2.30975	-0.264826	0.317583	0.00170097	FALSE	FALSE	FALSE	FALSE	FALSE	FALSE	FALSE	FALSE	FALSE	FALSE
9	CFAP157	NP_001012520.2	-3.6085	2	0	0	1	1	-1.7395	-0.769136	1.0731	0.0829129	FALSE	FALSE	FALSE	FALSE	FALSE	FALSE	FALSE	FALSE	FALSE	FALSE
1	H2AC21	NP_778235.1	-3.6085	1	0	0	1	0	-0.98875	-0.111176	0.425734	0.0180937	FALSE	FALSE	FALSE	FALSE	FALSE	FALSE	FALSE	FALSE	FALSE	FALSE
3	TBC1D23	NP_001186127.1	-3.608	1	0	0	1	0	-0.98825	-0.949492	1.05563	0.282814	FALSE	FALSE	FALSE	FALSE	FALSE	FALSE	TRUE	FALSE	FALSE	TRUE
8	RPL30	NP_000980.1	-3.6075	1	0	0	1	0	-0.98775	-0.2059	0.176185	0.03377	FALSE	FALSE	FALSE	FALSE	FALSE	FALSE	FALSE	FALSE	FALSE	FALSE
7	ZNF862	NP_001092690.1	-3.6075	3	0	0	1	2	-2.04325	-1.47602	2.3679	0.221561	FALSE	FALSE	FALSE	FALSE	FALSE	FALSE	FALSE	FALSE	FALSE	FALSE
15	STOML1	NP_004800.2	-3.6075	1	0	0	1	0	-0.98775	-0.380232	0.496426	0.0908292	FALSE	FALSE	FALSE	FALSE	FALSE	FALSE	FALSE	FALSE	FALSE	FALSE
17	TRIM37	NP_056109.1	-3.6075	3	0	0	3	0	-2.64275	-1.19789	1.47921	0.0550776	FALSE	FALSE	FALSE	FALSE	FALSE	FALSE	TRUE	FALSE	FALSE	TRUE
10	STOX1	NP_689922.3	-3.6075	1	0	0	1	0	-0.98775	-0.889996	1.29946	0.306669	FALSE	FALSE	FALSE	FALSE	FALSE	FALSE	FALSE	FALSE	FALSE	FALSE
14	HEATR4	NP_001207413.1	-3.607	4	0	0	3	1	-3.16	-1.41426	1.74061	0.0451992	FALSE	FALSE	FALSE	FALSE	FALSE	FALSE	FALSE	FALSE	FALSE	FALSE
3	ABHD6	NP_001307055.1	-3.607	1	0	0	1	0	-0.98725	-0.378629	0.495645	0.0853306	FALSE	FALSE	FALSE	FALSE	FALSE	FALSE	FALSE	FALSE	FALSE	FALSE
1	PEF1	NP_036524.1	-3.607	1	0	0	1	0	-0.98725	-0.247488	0.360039	0.0483549	FALSE	FALSE	FALSE	FALSE	FALSE	FALSE	FALSE	FALSE	FALSE	FALSE
16	CFAP119	NP_001014979.2	-3.607	3	0	0	2	1	-2.43275	-0.334314	0.548315	0.00254312	FALSE	FALSE	FALSE	FALSE	FALSE	FALSE	FALSE	FALSE	FALSE	FALSE
1	RASAL2	NP_733793.2	-3.607	3	0	0	2	1	-2.30775	-1.82015	1.98817	0.192524	FALSE	FALSE	FALSE	FALSE	FALSE	FALSE	FALSE	FALSE	FALSE	FALSE
1	TDRKH	NP_001077432.1	-3.6065	2	0	0	2	0	-1.808	-0.935294	0.917864	0.0882521	FALSE	FALSE	FALSE	FALSE	FALSE	FALSE	FALSE	FALSE	FALSE	FALSE
16	PRSS22	NP_071402.1	-3.6065	1	0	0	1	0	-1.15925	-0.32879	0.537331	0.0508695	FALSE	FALSE	FALSE	FALSE	FALSE	FALSE	FALSE	FALSE	FALSE	FALSE
5	DIAPH1	NP_005210.3	-3.606	4	0	0	2	2	-2.8075	-1.84742	1.97987	0.120018	FALSE	FALSE	FALSE	FALSE	FALSE	FALSE	FALSE	FALSE	FALSE	TRUE
16	TSC2	NP_000539.2	-3.606	7	0	0	2	5	-3.94625	-1.93714	3.04106	0.0497012	FALSE	FALSE	FALSE	FALSE	FALSE	TRUE	TRUE	FALSE	FALSE	TRUE
12	PRMT8	NP_062828.3	-3.606	1	0	0	1	0	-0.98625	-1.00137	0.65296	0.196623	FALSE	FALSE	FALSE	FALSE	FALSE	FALSE	FALSE	FALSE	FALSE	FALSE
13	POSTN	NP_006466.2	-3.606	3	0	0	3	0	-2.70775	-0.937807	1.08461	0.0261923	FALSE	FALSE	FALSE	FALSE	FALSE	FALSE	FALSE	FALSE	FALSE	FALSE
8	TRAM1	NP_055109.1	-3.606	2	0	0	1	1	-1.1305	-0.542607	0.609333	0.0998459	FALSE	FALSE	FALSE	FALSE	FALSE	FALSE	FALSE	FALSE	FALSE	FALSE
16	CLCN7	NP_001278.1	-3.6055	3	0	0	3	0	-2.78225	-1.30738	1.81714	0.0638793	FALSE	FALSE	FALSE	FALSE	FALSE	FALSE	TRUE	FALSE	FALSE	TRUE
17	STARD3	NP_006795.3	-3.6055	1	0	0	1	0	-0.98575	-0.623318	1.03143	0.191695	FALSE	FALSE	FALSE	FALSE	FALSE	FALSE	FALSE	FALSE	FALSE	FALSE
19	CIRBP	NP_001287758.1	-3.6055	1	0	0	1	0	-0.98575	-0.243216	0.435717	0.049255	FALSE	FALSE	FALSE	FALSE	FALSE	FALSE	FALSE	FALSE	FALSE	FALSE
17	HELZ	NP_055692.3	-3.6055	4	0	0	4	0	-3.5455	-2.86535	2.81048	0.158583	FALSE	FALSE	FALSE	FALSE	FALSE	FALSE	FALSE	FALSE	FALSE	FALSE
3	MUC13	NP_149038.3	-3.6055	1	0	0	1	0	-0.84125	-0.578011	0.840344	0.204493	FALSE	FALSE	FALSE	FALSE	FALSE	FALSE	FALSE	FALSE	FALSE	FALSE
18	RBBP8	NP_002885.1	-3.605	3	0	0	2	1	-2.62425	-1.14874	1.38789	0.051877	FALSE	FALSE	FALSE	FALSE	FALSE	FALSE	TRUE	FALSE	FALSE	TRUE
1	MIGA1	NP_940951.1	-3.605	2	0	0	2	0	-2.0915	-0.761664	0.832505	0.0395987	FALSE	FALSE	FALSE	FALSE	FALSE	FALSE	FALSE	FALSE	FALSE	FALSE
7	ALKBH4	NP_060091.1	-3.605	3	0	0	1	2	-1.4445	-0.375486	0.853823	0.0343064	FALSE	FALSE	FALSE	FALSE	FALSE	FALSE	FALSE	FALSE	FALSE	FALSE
20	PAX1	NP_006183.2	-3.605	4	0	0	1	3	-1.9025	-0.545152	1.05769	0.0288236	FALSE	FALSE	FALSE	FALSE	FALSE	FALSE	TRUE	FALSE	FALSE	TRUE
X	RTL4	NP_001004308.2	-3.6045	1	0	0	1	0	-0.98475	-0.245886	0.278349	0.0492421	FALSE	FALSE	FALSE	FALSE	FALSE	FALSE	FALSE	FALSE	FALSE	FALSE
8	LACTB2	NP_057111.1	-3.6045	1	0	0	1	0	-0.99825	-0.352469	0.446387	0.0785136	FALSE	FALSE	FALSE	FALSE	FALSE	FALSE	FALSE	FALSE	FALSE	FALSE
6	PRR18	NP_787118.2	-3.6045	1	0	0	1	0	-0.98475	-0.271104	1.0671	0.0469221	FALSE	FALSE	FALSE	FALSE	FALSE	FALSE	FALSE	FALSE	FALSE	FALSE
8	STAR	NP_000340.2	-3.6045	1	0	0	1	0	-0.98475	-0.374456	0.635543	0.0915582	FALSE	FALSE	FALSE	FALSE	FALSE	FALSE	TRUE	FALSE	FALSE	TRUE
1	NTNG1	NP_055732.2	-3.6045	1	0	0	1	0	-0.79725	-0.520157	0.547279	0.157916	FALSE	FALSE	FALSE	FALSE	FALSE	FALSE	FALSE	FALSE	FALSE	TRUE
8	NTAQ1	NP_060494.1	-3.6045	1	0	0	1	0	-0.98475	-0.234477	0.353011	0.043137	FALSE	FALSE	FALSE	FALSE	FALSE	FALSE	FALSE	FALSE	FALSE	FALSE
15	SNX22	NP_079074.2	-3.604	2	0	0	1	1	-1.585	-0.336084	0.400815	0.0219637	FALSE	FALSE	FALSE	FALSE	FALSE	FALSE	FALSE	FALSE	FALSE	FALSE
3	EPHA6	NP_001073917.2	-3.604	1	0	0	1	0	-0.98425	-1.00221	1.20588	0.2909	FALSE	FALSE	FALSE	FALSE	FALSE	FALSE	FALSE	FALSE	FALSE	FALSE
5	RGS7BP	NP_001025046.1	-3.604	1	0	0	1	0	-0.98425	-0.413086	0.498123	0.0961603	FALSE	FALSE	FALSE	FALSE	FALSE	FALSE	FALSE	FALSE	FALSE	FALSE
22	SMC1B	NP_683515.4	-3.604	3	0	0	2	1	-2.31175	-1.96823	1.95759	0.201056	FALSE	FALSE	FALSE	FALSE	FALSE	FALSE	FALSE	FALSE	FALSE	FALSE
12	DNAI7	NP_001076441.1	-3.6035	4	0	0	4	0	-3.507	-0.754593	0.865656	0.00304767	FALSE	FALSE	FALSE	FALSE	FALSE	FALSE	FALSE	FALSE	FALSE	FALSE
9	DAB2IP	NP_115941.2	-3.6035	2	0	0	1	1	-1.3185	-1.99223	2.50476	0.523447	FALSE	FALSE	FALSE	FALSE	FALSE	FALSE	FALSE	FALSE	FALSE	FALSE
5	ARAP3	NP_071926.4	-3.603	5	0	0	3	2	-2.804	-2.05926	2.78989	0.192154	FALSE	FALSE	FALSE	FALSE	FALSE	FALSE	FALSE	FALSE	FALSE	FALSE
8	CTHRC1	NP_612464.1	-3.603	1	0	0	1	0	-0.98325	-0.313686	0.33494	0.0696739	FALSE	FALSE	FALSE	FALSE	FALSE	FALSE	FALSE	FALSE	FALSE	FALSE
13	SPRYD7	NP_001120954.1	-3.603	1	0	0	1	0	-0.98325	-0.25131	0.279691	0.0496605	FALSE	FALSE	FALSE	FALSE	FALSE	FALSE	FALSE	FALSE	FALSE	FALSE
1	PEX10	NP_722540.1	-3.603	4	0	0	2	2	-2.228	-0.491158	0.949526	0.00897798	FALSE	FALSE	FALSE	FALSE	FALSE	FALSE	TRUE	FALSE	FALSE	TRUE
7	MINDY4	NP_115598.2	-3.603	3	0	0	1	2	-2.08075	-0.719683	1.12686	0.0368665	FALSE	FALSE	FALSE	FALSE	FALSE	FALSE	FALSE	FALSE	FALSE	FALSE
17	PGS1	NP_077733.3	-3.6025	3	0	0	1	2	-2.27675	-0.792724	1.08275	0.035632	FALSE	FALSE	FALSE	FALSE	FALSE	FALSE	FALSE	FALSE	FALSE	FALSE
5	SLC35A4	NP_542401.1	-3.6025	1	0	0	1	0	-0.98275	-0.398406	0.632508	0.101641	FALSE	FALSE	FALSE	FALSE	FALSE	FALSE	FALSE	FALSE	FALSE	FALSE
9	PNPLA7	NP_001092007.2	-3.602	7	0	0	1	6	-4.76675	-2.04931	3.54939	0.0194345	FALSE	FALSE	FALSE	FALSE	FALSE	FALSE	FALSE	FALSE	FALSE	FALSE
4	NEK1	NP_036356.1	-3.602	2	0	0	1	1	-1.49	-0.850695	1.11661	0.148551	FALSE	FALSE	FALSE	FALSE	FALSE	FALSE	TRUE	FALSE	FALSE	TRUE
10	SH3PXD2A	NP_055446.2	-3.6015	1	0	0	1	0	-0.98175	-1.34892	2.0014	0.51302	FALSE	FALSE	FALSE	FALSE	FALSE	FALSE	FALSE	FALSE	FALSE	FALSE
5	ITGA2	NP_002194.2	-3.6015	3	0	0	1	2	-2.06725	-1.47307	1.70771	0.172656	FALSE	FALSE	FALSE	FALSE	FALSE	FALSE	FALSE	FALSE	FALSE	FALSE
1	SELP	NP_002996.2	-3.6015	1	0	0	1	0	-0.98175	-0.624448	0.969471	0.1979	FALSE	FALSE	FALSE	FALSE	FALSE	FALSE	FALSE	FALSE	FALSE	FALSE
5	THG1L	NP_060342.2	-3.6015	1	0	0	1	0	-0.98175	-0.371413	0.517026	0.0908941	FALSE	FALSE	FALSE	FALSE	FALSE	FALSE	TRUE	FALSE	FALSE	TRUE
15	SV2B	NP_001309969.1	-3.6015	1	0	0	1	0	-0.98175	-0.739133	0.924843	0.211749	FALSE	FALSE	FALSE	FALSE	FALSE	FALSE	FALSE	FALSE	FALSE	FALSE
17	TMEM11	NP_003867.1	-3.6015	1	0	0	1	0	-0.98175	-0.387786	0.379618	0.0888725	FALSE	FALSE	FALSE	FALSE	FALSE	FALSE	FALSE	FALSE	FALSE	FALSE
15	ZNF710	NP_940928.2	-3.601	1	0	0	1	0	-0.98125	-0.926166	0.977145	0.264388	FALSE	FALSE	FALSE	FALSE	FALSE	FALSE	FALSE	FALSE	FALSE	FALSE
2	HOXD3	NP_008829.3	-3.601	1	0	0	1	0	-0.98125	-0.901847	1.0671	0.267615	FALSE	FALSE	FALSE	FALSE	FALSE	FALSE	FALSE	FALSE	FALSE	FALSE
7	GRM8	NP_000836.2	-3.601	2	0	0	2	0	-1.7015	-0.936555	1.50227	0.12966	FALSE	FALSE	FALSE	FALSE	FALSE	FALSE	FALSE	FALSE	FALSE	FALSE
X	UXT	NP_705582.1	-3.601	1	0	0	1	0	-0.98125	-0.213141	0.158373	0.0450376	FALSE	FALSE	FALSE	FALSE	FALSE	FALSE	FALSE	FALSE	FALSE	FALSE
19	PSENEN	NP_758844.1	-3.601	1	0	0	1	0	-0.98125	-0.153984	0.177405	0.0266389	FALSE	FALSE	FALSE	FALSE	FALSE	FALSE	FALSE	FALSE	FALSE	FALSE
11	OR52K1	NP_001005171.2	-3.6005	1	0	0	1	0	-0.84125	-0.135478	0.552279	0.0363436	FALSE	FALSE	FALSE	FALSE	FALSE	TRUE	FALSE	FALSE	FALSE	FALSE
1	EPHA10	NP_001092909.1	-3.6005	5	0	0	1	4	-1.44775	-1.37823	2.8963	0.37819	FALSE	FALSE	FALSE	FALSE	FALSE	FALSE	FALSE	FALSE	FALSE	FALSE
18	PSMG2	NP_064617.2	-3.6005	2	0	0	2	0	-1.7555	-0.324101	0.43436	0.0120258	FALSE	FALSE	FALSE	FALSE	FALSE	FALSE	FALSE	FALSE	FALSE	FALSE
4	ZBTB49	NP_001317554.1	-3.6005	3	0	0	2	1	-2.08675	-0.99032	1.42681	0.0843215	FALSE	FALSE	FALSE	FALSE	FALSE	FALSE	FALSE	FALSE	FALSE	FALSE
19	RINL	NP_001182762.1	-3.6005	3	0	0	1	2	-1.63075	-0.974104	1.31297	0.143637	FALSE	FALSE	FALSE	FALSE	FALSE	FALSE	FALSE	FALSE	FALSE	FALSE
13	KLF12	NP_009180.3	-3.6005	2	0	0	1	1	-1.4685	-0.643471	0.673086	0.0753947	FALSE	FALSE	FALSE	FALSE	FALSE	FALSE	FALSE	FALSE	FALSE	FALSE
2	LRATD1	NP_660158.2	-3.6	3	0	0	2	1	-2.43125	-0.667295	0.83832	0.0169539	FALSE	FALSE	FALSE	FALSE	FALSE	FALSE	FALSE	FALSE	FALSE	FALSE
16	MYH11	NP_001035202.1	-3.6	7	0	0	3	4	-4.84975	-3.69503	4.23424	0.140514	FALSE	FALSE	FALSE	FALSE	FALSE	FALSE	TRUE	FALSE	FALSE	TRUE
18	LOXHD1	NP_653213.6	-3.6	6	0	0	1	5	-3.868	-2.72377	4.87642	0.173896	FALSE	FALSE	FALSE	FALSE	FALSE	FALSE	FALSE	FALSE	FALSE	FALSE
3	ATRIP	NP_569055.1	-3.6	3	0	0	2	1	-1.93525	-0.966364	1.391	0.0989528	FALSE	FALSE	FALSE	FALSE	FALSE	FALSE	FALSE	FALSE	FALSE	FALSE
6	CEP162	NP_055710.2	-3.5995	3	0	0	2	1	-1.90825	-1.43178	1.92337	0.217933	FALSE	FALSE	FALSE	FALSE	FALSE	FALSE	FALSE	FALSE	FALSE	FALSE
10	CDNF	NP_001025125.2	-3.5995	1	0	0	1	0	-0.97975	-0.161523	0.308251	0.0234217	FALSE	FALSE	FALSE	FALSE	FALSE	FALSE	FALSE	FALSE	FALSE	FALSE
16	CRYM	NP_001879.1	-3.5995	1	0	0	1	0	-0.97975	-0.492594	0.585631	0.123381	FALSE	FALSE	FALSE	FALSE	FALSE	FALSE	FALSE	FALSE	FALSE	FALSE
3	ITIH3	NP_002208.3	-3.5995	2	0	0	2	0	-1.757	-1.08526	1.63597	0.158766	FALSE	FALSE	FALSE	FALSE	FALSE	FALSE	FALSE	FALSE	FALSE	FALSE
2	PROC	NP_000303.1	-3.5995	3	0	0	3	0	-2.76525	-0.448759	0.579673	0.00284681	FALSE	FALSE	FALSE	FALSE	FALSE	FALSE	FALSE	FALSE	FALSE	FALSE
11	AMOTL1	NP_570899.1	-3.5995	1	0	0	1	0	-0.97975	-0.961676	1.15462	0.292335	FALSE	FALSE	FALSE	FALSE	FALSE	FALSE	FALSE	FALSE	FALSE	FALSE
3	SUCNR1	NP_149039.2	-3.5985	1	0	0	1	0	-0.94025	-0.395105	0.486079	0.102674	FALSE	FALSE	FALSE	FALSE	FALSE	FALSE	FALSE	FALSE	FALSE	FALSE
17	CARD14	NP_077015.2	-3.5985	5	0	0	2	3	-3.23375	-1.35695	2.46554	0.0379567	FALSE	FALSE	FALSE	FALSE	FALSE	FALSE	FALSE	FALSE	FALSE	FALSE
5	FYB1	NP_001456.3	-3.5985	3	0	0	1	2	-1.86025	-0.826594	1.23226	0.0800247	FALSE	FALSE	FALSE	FALSE	FALSE	FALSE	FALSE	FALSE	FALSE	FALSE
16	CAPNS2	NP_115706.1	-3.5985	3	0	0	1	2	-1.77875	-0.333262	0.438878	0.0130326	FALSE	FALSE	FALSE	FALSE	FALSE	FALSE	FALSE	FALSE	FALSE	FALSE
18	TWSG1	NP_065699.1	-3.598	1	0	0	1	0	-0.97825	-0.299537	0.366001	0.0614705	FALSE	FALSE	FALSE	FALSE	FALSE	FALSE	FALSE	FALSE	FALSE	FALSE
19	THEG	NP_057669.1	-3.598	1	0	0	1	0	-0.97825	-0.48014	0.888207	0.142618	FALSE	FALSE	FALSE	FALSE	FALSE	FALSE	FALSE	FALSE	FALSE	FALSE
20	PROKR2	NP_658986.1	-3.5975	1	0	0	1	0	-0.97775	-0.552592	0.808892	0.17333	FALSE	FALSE	FALSE	FALSE	FALSE	FALSE	FALSE	FALSE	FALSE	FALSE
2	MARCO	NP_006761.1	-3.5975	1	0	0	1	0	-0.97775	-0.414018	0.563194	0.111369	FALSE	FALSE	FALSE	FALSE	FALSE	FALSE	FALSE	FALSE	FALSE	FALSE
6	OR11A1	NP_039225.1	-3.5975	2	0	0	1	1	-1.335	-0.314627	0.483965	0.0324638	FALSE	FALSE	FALSE	FALSE	FALSE	FALSE	FALSE	FALSE	FALSE	FALSE
15	BUB1B	NP_001202.5	-3.5975	1	0	0	1	0	-0.97775	-1.44512	1.61602	0.458263	FALSE	FALSE	FALSE	FALSE	FALSE	FALSE	TRUE	FALSE	FALSE	TRUE
7	H2AZ2	NP_958844.1	-3.597	1	0	0	1	0	-0.97725	-0.343224	0.210443	0.062934	FALSE	FALSE	FALSE	FALSE	FALSE	FALSE	FALSE	FALSE	FALSE	FALSE
10	EBLN1	NP_001186867.1	-3.597	2	0	0	1	1	-1.6065	-0.402974	0.529394	0.0255034	FALSE	FALSE	FALSE	FALSE	FALSE	FALSE	FALSE	FALSE	FALSE	FALSE
X	MAGEB17	NP_001264236.1	-3.597	1	0	0	1	0	-0.97725	-0.290069	0.329734	0.0584001	FALSE	FALSE	FALSE	FALSE	FALSE	TRUE	FALSE	FALSE	FALSE	FALSE
6	PIM1	NP_001230115.1	-3.597	1	0	0	1	0	-0.89525	-0.882111	0.660677	0.212161	FALSE	FALSE	FALSE	FALSE	FALSE	FALSE	FALSE	FALSE	FALSE	FALSE
2	ZNF513	NP_653232.3	-3.597	5	0	0	3	2	-3.61025	-0.830606	1.24207	0.00385003	FALSE	FALSE	FALSE	FALSE	FALSE	FALSE	FALSE	FALSE	FALSE	FALSE
1	PRKACB	NP_891993.1	-3.597	2	0	0	1	1	-1.4355	-0.710061	0.590146	0.0729523	FALSE	FALSE	FALSE	FALSE	FALSE	FALSE	TRUE	FALSE	FALSE	TRUE
3	SEMA5B	NP_001243276.1	-3.5965	5	0	0	2	3	-3.53775	-2.15068	2.87961	0.105694	FALSE	FALSE	FALSE	FALSE	FALSE	FALSE	FALSE	FALSE	FALSE	FALSE
5	WWC1	NP_056053.1	-3.596	2	0	0	1	1	-1.6705	-1.92667	2.37521	0.420054	FALSE	FALSE	FALSE	FALSE	FALSE	FALSE	FALSE	FALSE	FALSE	FALSE
4	PDGFRA	NP_006197.1	-3.596	4	0	0	1	3	-2.7575	-1.5914	1.45096	0.0684311	FALSE	FALSE	FALSE	FALSE	FALSE	FALSE	FALSE	FALSE	FALSE	FALSE
7	HECW1	NP_055867.3	-3.596	4	0	0	2	2	-3.1805	-2.56737	3.00888	0.20975	FALSE	FALSE	FALSE	FALSE	FALSE	FALSE	FALSE	FALSE	FALSE	FALSE
1	PIFO	NP_857594.2	-3.596	2	0	0	2	0	-1.8535	-0.277363	0.296165	0.007961	FALSE	FALSE	FALSE	FALSE	FALSE	FALSE	FALSE	FALSE	FALSE	FALSE
19	MEF2B	NP_001139257.1	-3.596	1	0	0	1	0	-0.97625	-0.626567	0.819741	0.177266	FALSE	FALSE	FALSE	FALSE	FALSE	FALSE	FALSE	FALSE	FALSE	FALSE
7	TAC1	NP_003173.1	-3.596	1	0	0	1	0	-0.97625	-0.191364	0.191084	0.0469945	FALSE	FALSE	FALSE	FALSE	FALSE	FALSE	FALSE	FALSE	FALSE	FALSE
12	TMEM116	NP_001180460.1	-3.596	1	0	0	1	0	-1.09825	-0.455812	0.539093	0.091216	FALSE	FALSE	FALSE	FALSE	FALSE	FALSE	FALSE	FALSE	FALSE	FALSE
1	GJA8	NP_005258.2	-3.5955	4	0	0	1	3	-2.08275	-0.349922	0.676295	0.006309	FALSE	FALSE	FALSE	FALSE	FALSE	FALSE	TRUE	FALSE	FALSE	TRUE
15	GJD2	NP_065711.1	-3.5955	1	0	0	1	0	-0.97575	-0.565588	0.548768	0.138339	FALSE	FALSE	FALSE	FALSE	FALSE	FALSE	FALSE	FALSE	FALSE	FALSE
19	GARIN5B	NP_001138874.1	-3.5955	3	0	0	1	2	-2.37675	-1.01092	2.01805	0.0539852	FALSE	FALSE	FALSE	FALSE	FALSE	FALSE	FALSE	FALSE	FALSE	FALSE
X	SEPTIN6	NP_055944.2	-3.595	1	0	0	1	0	-0.97525	-0.540141	0.393412	0.124583	FALSE	FALSE	FALSE	FALSE	FALSE	FALSE	FALSE	FALSE	FALSE	FALSE
4	SLC7A11	NP_055146.1	-3.595	3	0	0	2	1	-1.79275	-0.579893	0.787613	0.0419798	FALSE	FALSE	FALSE	FALSE	FALSE	FALSE	FALSE	FALSE	FALSE	FALSE
8	ATP6V1C1	NP_001686.1	-3.595	1	0	0	1	0	-0.97525	-0.661228	0.574832	0.148768	FALSE	FALSE	FALSE	FALSE	FALSE	FALSE	FALSE	FALSE	FALSE	FALSE
14	GPR132	NP_001265623.1	-3.595	3	0	0	1	2	-1.47275	-0.615719	0.82375	0.0803943	FALSE	FALSE	FALSE	FALSE	FALSE	FALSE	FALSE	FALSE	FALSE	FALSE
2	MARCHF7	NP_001269734.1	-3.595	1	0	0	1	0	-0.97525	-0.766279	1.03647	0.24087	FALSE	FALSE	FALSE	FALSE	FALSE	FALSE	FALSE	FALSE	FALSE	FALSE
6	TAPBP	NP_003181.3	-3.595	1	0	0	1	0	-0.97525	-0.700894	0.972087	0.218236	FALSE	FALSE	FALSE	FALSE	FALSE	FALSE	FALSE	FALSE	FALSE	FALSE
3	TGM4	NP_003232.2	-3.595	3	0	0	3	0	-2.58525	-0.852017	1.25053	0.0251813	FALSE	FALSE	FALSE	FALSE	FALSE	FALSE	FALSE	FALSE	FALSE	FALSE
7	TTC26	NP_079202.2	-3.5945	2	0	0	1	1	-1.3895	-0.789099	0.851923	0.124727	FALSE	FALSE	FALSE	FALSE	FALSE	FALSE	FALSE	FALSE	FALSE	FALSE
17	ZNF750	NP_078978.2	-3.5945	3	0	0	2	1	-1.9595	-0.928822	1.52351	0.0915753	FALSE	FALSE	FALSE	FALSE	FALSE	FALSE	TRUE	FALSE	FALSE	TRUE
20	PIGT	NP_057021.2	-3.5945	2	0	0	1	1	-1.495	-0.819308	1.19726	0.137711	FALSE	FALSE	FALSE	FALSE	FALSE	FALSE	TRUE	FALSE	FALSE	TRUE
18	PHLPP1	NP_919431.2	-3.594	1	0	0	1	0	-0.97425	-1.85156	2.45805	0.632704	FALSE	FALSE	FALSE	FALSE	FALSE	FALSE	FALSE	FALSE	FALSE	FALSE
1	MARK1	NP_061120.3	-3.594	1	0	0	1	0	-0.97425	-1.07498	0.943426	0.262239	FALSE	FALSE	FALSE	FALSE	FALSE	FALSE	FALSE	FALSE	FALSE	FALSE
16	FBXO31	NP_079011.3	-3.594	2	0	0	2	0	-1.769	-0.739589	1.25029	0.0777208	FALSE	FALSE	FALSE	FALSE	FALSE	FALSE	FALSE	FALSE	FALSE	FALSE
17	TP53	NP_000537.3	-3.5935	2	0	0	1	1	-1.433	-0.638691	0.772747	0.0853885	FALSE	FALSE	FALSE	FALSE	FALSE	FALSE	FALSE	FALSE	FALSE	FALSE
2	COPS9	NP_612209.1	-3.5935	1	0	0	1	0	-0.97375	-0.377405	0.647059	0.102172	FALSE	FALSE	FALSE	FALSE	FALSE	FALSE	FALSE	FALSE	FALSE	FALSE
13	UBL3	NP_009037.1	-3.5935	1	0	0	1	0	-0.97375	-0.175617	0.191351	0.0342369	FALSE	FALSE	FALSE	FALSE	FALSE	FALSE	FALSE	FALSE	FALSE	FALSE
2	ANKMY1	NP_001340952.1	-3.5935	3	0	0	2	1	-2.57275	-1.64632	2.28009	0.148492	FALSE	FALSE	FALSE	FALSE	FALSE	FALSE	FALSE	FALSE	FALSE	FALSE
8	LEPROTL1	NP_001121680.1	-3.593	1	0	0	1	0	-0.97325	-0.176916	0.19366	0.0292982	FALSE	FALSE	FALSE	FALSE	FALSE	FALSE	FALSE	FALSE	FALSE	FALSE
1	SLC16A4	NP_004687.1	-3.593	1	0	0	1	0	-0.97325	-0.540171	0.681233	0.140049	FALSE	FALSE	FALSE	FALSE	FALSE	FALSE	FALSE	FALSE	FALSE	FALSE
2	EML6	NP_001034842.2	-3.593	6	0	0	1	5	-2.8055	-1.78682	3.74863	0.160029	FALSE	FALSE	FALSE	FALSE	FALSE	FALSE	FALSE	FALSE	FALSE	FALSE
3	EOMES	NP_005433.2	-3.593	1	0	0	1	0	-0.97325	-0.977161	1.21489	0.320085	FALSE	FALSE	FALSE	FALSE	FALSE	FALSE	TRUE	FALSE	FALSE	TRUE
6	FBXO5	NP_036309.1	-3.593	1	0	0	1	0	-0.97325	-0.481209	0.599047	0.122255	FALSE	FALSE	FALSE	FALSE	FALSE	FALSE	FALSE	FALSE	FALSE	FALSE
16	FHOD1	NP_037373.2	-3.593	1	0	0	1	0					FALSE	FALSE	FALSE	FALSE	FALSE	FALSE	FALSE	FALSE	FALSE	FALSE
14	LRR1	NP_689542.2	-3.5925	1	0	0	1	0	-0.97275	-0.401232	0.67654	0.104137	FALSE	FALSE	FALSE	FALSE	FALSE	FALSE	FALSE	FALSE	FALSE	FALSE
5	ANKH	NP_473368.1	-3.5925	3	0	0	1	2	-2.18375	-1.16188	1.0678	0.0750968	FALSE	FALSE	FALSE	FALSE	FALSE	FALSE	TRUE	FALSE	FALSE	TRUE
11	VPS51	NP_037397.2	-3.5925	1	0	0	1	0	-0.97275	-1.67207	2.25153	0.574449	FALSE	FALSE	FALSE	FALSE	FALSE	FALSE	FALSE	FALSE	FALSE	FALSE
6	RANBP9	NP_005484.2	-3.592	2	0	0	2	0	-1.899	-0.942415	1.06924	0.0824117	FALSE	FALSE	FALSE	FALSE	FALSE	FALSE	FALSE	FALSE	FALSE	FALSE
3	PIGZ	NP_079439.2	-3.5915	2	0	0	1	1	-0.98175	-0.575327	1.05946	0.187062	FALSE	FALSE	FALSE	FALSE	FALSE	FALSE	FALSE	FALSE	FALSE	FALSE
3	LARS2	NP_056155.1	-3.5915	2	0	0	1	1	-1.4695	-1.22926	1.43405	0.237822	FALSE	FALSE	FALSE	FALSE	FALSE	FALSE	TRUE	FALSE	FALSE	TRUE
2	IL18R1	NP_003846.1	-3.5915	1	0	0	1	0	-0.81725	-0.627969	0.838994	0.216119	FALSE	FALSE	FALSE	FALSE	FALSE	FALSE	FALSE	FALSE	FALSE	FALSE
4	HAUS3	NP_001290072.1	-3.5905	2	0	0	2	0	-1.8245	-0.450366	0.841192	0.0210717	FALSE	FALSE	FALSE	FALSE	FALSE	FALSE	FALSE	FALSE	FALSE	FALSE
22	CARD10	NP_055365.2	-3.5905	3	0	0	1	2	-2.03175	-2.06918	2.62617	0.343223	FALSE	FALSE	FALSE	FALSE	FALSE	FALSE	FALSE	FALSE	FALSE	FALSE
7	INTS1	NP_001073922.2	-3.5905	7	0	0	1	6	-3.83775	-2.88754	5.77977	0.216973	FALSE	FALSE	FALSE	FALSE	FALSE	TRUE	FALSE	FALSE	FALSE	FALSE
11	SBF2	NP_112224.1	-3.59	7	0	0	3	4	-4.88775	-2.49162	2.99872	0.0387651	FALSE	FALSE	FALSE	FALSE	FALSE	FALSE	FALSE	FALSE	FALSE	FALSE
8	RPS20	NP_001014.1	-3.59	1	0	0	1	0	-0.97025	-0.268433	0.206906	0.0474767	FALSE	FALSE	FALSE	FALSE	FALSE	FALSE	FALSE	FALSE	FALSE	FALSE
19	FXYD5	NP_001307841.1	-3.59	1	0	0	1	0	-0.97025	-0.234204	0.349366	0.0470477	FALSE	FALSE	FALSE	FALSE	FALSE	FALSE	FALSE	FALSE	FALSE	FALSE
13	BIVM-ERCC5	NP_001191354.2	-3.59	0	0	0	0	0					FALSE	FALSE	FALSE	FALSE	FALSE	FALSE	FALSE	FALSE	FALSE	FALSE
X	TMEM31	NP_872347.2	-3.59	1	0	0	1	0	0	-0.0379458	0.0357184	1	FALSE	FALSE	FALSE	FALSE	FALSE	FALSE	FALSE	FALSE	FALSE	FALSE
9	KIF24	NP_919289.2	-3.59	6	0	0	2	4	-4.0145	-1.62924	2.21091	0.0235578	FALSE	FALSE	FALSE	FALSE	FALSE	FALSE	FALSE	FALSE	FALSE	FALSE
17	CEP131	NP_001306157.1	-3.5895	6	0	0	3	3	-4.1355	-1.4544	2.77777	0.0108805	FALSE	FALSE	FALSE	FALSE	FALSE	FALSE	FALSE	FALSE	FALSE	FALSE
1	SPAG17	NP_996879.1	-3.5895	7	0	0	5	2	-5.45425	-2.65659	3.43068	0.028497	FALSE	FALSE	FALSE	FALSE	FALSE	FALSE	FALSE	FALSE	FALSE	FALSE
6	COL11A2	NP_542411.2	-3.589	2	0	0	2	0	-1.898	-2.57666	2.68863	0.448268	FALSE	FALSE	FALSE	FALSE	FALSE	FALSE	TRUE	FALSE	FALSE	TRUE
17	XAF1	NP_059993.2	-3.589	1	0	0	1	0	-0.96925	-0.287642	0.50563	0.0714871	FALSE	FALSE	FALSE	FALSE	FALSE	FALSE	FALSE	FALSE	FALSE	FALSE
2	AGAP1	NP_055729.2	-3.589	5	0	0	1	4	-1.6645	-1.23064	1.91826	0.219143	FALSE	FALSE	FALSE	FALSE	FALSE	FALSE	FALSE	FALSE	FALSE	FALSE
21	CLDN14	NP_652763.1	-3.589	1	0	0	1	0	-0.96925	-0.245379	0.51452	0.0511264	FALSE	FALSE	FALSE	FALSE	FALSE	FALSE	FALSE	FALSE	FALSE	FALSE
17	CEP95	NP_612372.1	-3.5885	5	0	0	2	3	-3.22425	-0.785339	1.29326	0.0039976	FALSE	FALSE	FALSE	FALSE	FALSE	FALSE	FALSE	FALSE	FALSE	FALSE
1	TESK2	NP_009101.2	-3.5885	1	0	0	1	0	-0.96875	-0.599374	0.682697	0.155238	FALSE	FALSE	FALSE	FALSE	FALSE	FALSE	FALSE	FALSE	FALSE	FALSE
3	TBCCD1	NP_001127887.1	-3.5885	1	0	0	1	0	-0.96875	-0.73308	0.89771	0.220205	FALSE	FALSE	FALSE	FALSE	FALSE	FALSE	FALSE	FALSE	FALSE	FALSE
9	STRBP	NP_001363036.1	-3.5885	1	0	0	1	0	-1.4615	-1.39953	1.10248	0.195172	FALSE	FALSE	FALSE	FALSE	FALSE	FALSE	FALSE	FALSE	FALSE	FALSE
2	CHMP3	NP_001180446.1	-3.588	1	0	0	1	0	-0.96825	-0.190542	0.182847	0.0410281	FALSE	FALSE	FALSE	FALSE	FALSE	FALSE	FALSE	FALSE	FALSE	FALSE
12	ANO4	NP_001273544.1	-3.588	1	0	0	1	0	-0.96825	-1.43743	1.43712	0.409563	FALSE	FALSE	FALSE	FALSE	FALSE	FALSE	FALSE	FALSE	FALSE	FALSE
17	ABHD15	NP_937790.2	-3.588	1	0	0	1	0	-0.96825	-0.534858	1.01064	0.171471	FALSE	FALSE	FALSE	FALSE	FALSE	FALSE	FALSE	FALSE	FALSE	FALSE
2	NGEF	NP_062824.2	-3.588	2	0	0	1	1	-1.3525	-1.33912	1.28311	0.264956	FALSE	FALSE	FALSE	FALSE	FALSE	FALSE	FALSE	FALSE	FALSE	FALSE
9	RUSC2	NP_055621.2	-3.588	2	0	0	2	0	-1.8525	-2.31064	2.99901	0.479491	FALSE	FALSE	FALSE	FALSE	FALSE	FALSE	FALSE	FALSE	FALSE	FALSE
6	PACSIN1	NP_001186512.1	-3.5875	1	0	0	1	0	-0.96775	-1.03241	0.999077	0.283003	FALSE	FALSE	FALSE	FALSE	FALSE	FALSE	FALSE	FALSE	FALSE	FALSE
6	ZBED9	NP_443155.1	-3.5875	1	0	0	1	0	-0.96775	-1.71775	1.74177	0.506188	FALSE	FALSE	FALSE	FALSE	FALSE	FALSE	FALSE	FALSE	FALSE	FALSE
6	ELOVL4	NP_073563.1	-3.5875	1	0	0	1	0	-0.96775	-0.455415	0.429473	0.104149	FALSE	FALSE	FALSE	FALSE	FALSE	FALSE	TRUE	FALSE	FALSE	TRUE
11	SLC22A12	NP_653186.2	-3.587	2	0	0	1	1	-1.0915	-0.629788	1.22179	0.152375	FALSE	FALSE	FALSE	FALSE	FALSE	FALSE	FALSE	FALSE	FALSE	FALSE
19	SAMD4B	NP_060498.2	-3.587	3	0	0	1	2	-2.36475	-1.68942	1.51774	0.119792	FALSE	FALSE	FALSE	FALSE	FALSE	FALSE	FALSE	FALSE	FALSE	FALSE
1	TATDN3	NP_001139641.1	-3.5865	3	0	0	3	0	-2.86375	-0.289027	0.334005	0.000438604	FALSE	FALSE	FALSE	FALSE	FALSE	FALSE	FALSE	FALSE	FALSE	FALSE
17	ANKFN1	NP_001357255.1	-3.5865	3	0	0	1	2	-1.98575	-1.48704	2.1515	0.230964	FALSE	FALSE	FALSE	FALSE	FALSE	FALSE	FALSE	FALSE	FALSE	FALSE
14	TXNDC16	NP_001153519.1	-3.5865	2	0	0	1	1	-1.689	-0.784324	1.08952	0.0924327	FALSE	FALSE	FALSE	FALSE	FALSE	FALSE	FALSE	FALSE	FALSE	FALSE
20	RBPJL	NP_055091.2	-3.586	3	0	0	1	2	-1.67825	-0.684117	1.20505	0.0737963	FALSE	FALSE	FALSE	FALSE	FALSE	FALSE	FALSE	FALSE	FALSE	FALSE
6	PBOV1	NP_067648.1	-3.586	1	0	0	1	0	-0.96625	-0.157794	0.176939	0.0250919	FALSE	FALSE	FALSE	FALSE	FALSE	TRUE	FALSE	FALSE	FALSE	FALSE
15	MYO5C	NP_061198.2	-3.586	3	0	0	1	2	-2.22575	-1.92658	2.42774	0.268911	FALSE	FALSE	FALSE	FALSE	FALSE	FALSE	FALSE	FALSE	FALSE	FALSE
13	PIBF1	NP_001336584.1	-3.586	2	0	0	2	0	-1.743	-0.96203	1.19337	0.119813	FALSE	FALSE	FALSE	FALSE	FALSE	FALSE	TRUE	FALSE	FALSE	TRUE
1	RIMKLA	NP_775913.2	-3.586	2	0	0	1	1	-1.6745	-0.71795	0.905483	0.0738092	FALSE	FALSE	FALSE	FALSE	FALSE	FALSE	FALSE	FALSE	FALSE	FALSE
17	PHF23	NP_077273.2	-3.5855	1	0	0	1	0	-0.96575	-0.675265	0.738531	0.171983	FALSE	FALSE	FALSE	FALSE	FALSE	FALSE	FALSE	FALSE	FALSE	FALSE
2	RAB3GAP1	NP_036365.1	-3.5855	3	0	0	3	0	-2.77975	-1.45296	1.58342	0.0710011	FALSE	FALSE	FALSE	FALSE	FALSE	FALSE	TRUE	FALSE	FALSE	TRUE
10	TNKS2	NP_079511.1	-3.5855	4	0	0	2	2	-2.412	-1.8689	1.83499	0.151814	FALSE	FALSE	FALSE	FALSE	FALSE	FALSE	FALSE	FALSE	FALSE	FALSE
19	EPS15L1	NP_001245305.1	-3.5855	1	0	0	1	0	-0.96575	-0.908687	1.1913	0.274653	FALSE	FALSE	FALSE	FALSE	FALSE	FALSE	FALSE	FALSE	FALSE	FALSE
19	DDX39A	NP_005795.2	-3.5855	1	0	0	1	0	-0.96575	-1.23327	0.953142	0.284912	FALSE	FALSE	FALSE	FALSE	FALSE	FALSE	FALSE	FALSE	FALSE	FALSE
2	THAP4	NP_001157828.1	-3.5855	1	0	0	1	0	-0.96575	-0.302121	0.364368	0.0679323	FALSE	FALSE	FALSE	FALSE	FALSE	FALSE	FALSE	FALSE	FALSE	FALSE
1	CCDC30	NP_001074319.1	-3.585	1	0	0	1	0	-0.96525	-0.828811	0.903486	0.244815	FALSE	FALSE	FALSE	FALSE	FALSE	FALSE	FALSE	FALSE	FALSE	FALSE
11	MMP26	NP_068573.2	-3.585	1	0	0	1	0	-0.96525	-0.198656	0.357184	0.039996	FALSE	FALSE	FALSE	FALSE	FALSE	FALSE	FALSE	FALSE	FALSE	FALSE
3	CDHR4	NP_001007541.2	-3.585	4	0	0	2	2	-2.821	-0.840847	1.30871	0.0167531	FALSE	FALSE	FALSE	FALSE	FALSE	FALSE	FALSE	FALSE	FALSE	FALSE
11	SC5D	NP_008849.2	-3.5845	1	0	0	1	0	-0.96475	-0.324979	0.392724	0.0756911	FALSE	FALSE	FALSE	FALSE	FALSE	FALSE	TRUE	FALSE	FALSE	TRUE
17	FLCN	NP_659434.2	-3.5845	2	0	0	2	0	-1.725	-0.933555	1.29065	0.122807	FALSE	FALSE	FALSE	FALSE	FALSE	FALSE	FALSE	FALSE	FALSE	FALSE
19	AXL	NP_068713.2	-3.5845	2	0	0	1	1	-1.4675	-1.51313	1.98205	0.349148	FALSE	FALSE	FALSE	FALSE	FALSE	FALSE	FALSE	FALSE	FALSE	FALSE
11	CATSPER1	NP_444282.3	-3.584	2	0	0	1	1	-1.552	-0.94678	1.29715	0.162595	FALSE	FALSE	FALSE	FALSE	FALSE	FALSE	FALSE	FALSE	FALSE	FALSE
2	SAP130	NP_001139400.1	-3.5835	1	0	0	1	0	-0.96375	-1.8804	1.99129	0.568198	FALSE	FALSE	FALSE	FALSE	FALSE	FALSE	FALSE	FALSE	FALSE	FALSE
17	MPP2	NP_001265299.1	-3.5835	2	0	0	1	1	-1.1745	-0.951358	1.49356	0.241481	FALSE	FALSE	FALSE	FALSE	FALSE	FALSE	FALSE	FALSE	FALSE	FALSE
2	USP37	NP_065986.3	-3.583	1	0	0	1	0	-0.96325	-1.57628	1.47282	0.428955	FALSE	FALSE	FALSE	FALSE	FALSE	FALSE	FALSE	FALSE	FALSE	FALSE
19	LGI4	NP_644813.1	-3.583	4	0	0	1	3	-2.245	-0.758187	1.42627	0.032177	FALSE	FALSE	FALSE	FALSE	FALSE	FALSE	TRUE	FALSE	FALSE	TRUE
22	EMID1	NP_597712.2	-3.583	1	0	0	1	0	-0.96325	-0.501697	0.844639	0.148318	FALSE	FALSE	FALSE	FALSE	FALSE	FALSE	FALSE	FALSE	FALSE	FALSE
4	NOP14	NP_001278907.1	-3.583	2	0	0	1	1	-1.499	-0.941421	1.77498	0.183754	FALSE	FALSE	FALSE	FALSE	FALSE	FALSE	FALSE	FALSE	FALSE	FALSE
19	NUMBL	NP_004747.1	-3.583	2	0	0	2	0	-1.821	-1.20598	1.42299	0.161892	FALSE	FALSE	FALSE	FALSE	FALSE	FALSE	FALSE	FALSE	FALSE	FALSE
2	PASK	NP_055963.2	-3.583	1	0	0	1	0	-0.96325	-1.48219	2.52773	0.580902	FALSE	FALSE	FALSE	FALSE	FALSE	FALSE	FALSE	FALSE	FALSE	FALSE
10	TRUB1	NP_631908.1	-3.583	1	0	0	1	0	-0.96325	-0.397191	0.397257	0.0912701	FALSE	FALSE	FALSE	FALSE	FALSE	FALSE	FALSE	FALSE	FALSE	FALSE
6	ORC3	NP_862820.1	-3.5825	2	0	0	2	0	-1.836	-0.831812	1.01199	0.0779189	FALSE	FALSE	FALSE	FALSE	FALSE	FALSE	FALSE	FALSE	FALSE	FALSE
14	NIN	NP_891989.3	-3.5825	3	0	0	1	2	-2.94475	-2.53766	3.43694	0.27592	FALSE	FALSE	FALSE	FALSE	FALSE	FALSE	FALSE	FALSE	FALSE	FALSE
16	CDT1	NP_112190.2	-3.5825	2	0	0	1	1	-1.314	-0.416141	1.40971	0.0618167	FALSE	FALSE	FALSE	FALSE	FALSE	TRUE	TRUE	FALSE	FALSE	TRUE
4	LRPAP1	NP_002328.1	-3.5825	4	0	0	2	2	-2.0125	-0.332577	0.911281	0.00573746	FALSE	FALSE	FALSE	FALSE	FALSE	FALSE	TRUE	FALSE	FALSE	TRUE
9	FRMPD1	NP_055722.2	-3.582	1	0	0	1	0	-0.96225	-2.08821	2.84697	0.718653	FALSE	FALSE	FALSE	FALSE	FALSE	FALSE	FALSE	FALSE	FALSE	FALSE
7	NUP42	NP_031368.1	-3.582	1	0	0	1	0	-0.96225	-0.449004	0.641544	0.122221	FALSE	FALSE	FALSE	FALSE	FALSE	FALSE	FALSE	FALSE	FALSE	FALSE
7	PDGFA	NP_002598.4	-3.582	1	0	0	1	0	-1.04725	-0.369182	0.551427	0.0682436	FALSE	FALSE	FALSE	FALSE	FALSE	FALSE	FALSE	FALSE	FALSE	FALSE
10	DYDC1	NP_001255982.1	-3.5815	1	0	0	1	0	-0.96175	-0.249293	0.24875	0.0572813	FALSE	FALSE	FALSE	FALSE	FALSE	FALSE	FALSE	FALSE	FALSE	FALSE
1	OR2M5	NP_001004690.1	-3.5815	1	0	0	1	0	-0.96175	-0.226804	0.528676	0.0558652	FALSE	FALSE	FALSE	FALSE	FALSE	TRUE	FALSE	FALSE	FALSE	FALSE
6	EPB41L2	NP_001422.1	-3.5815	1	0	0	1	0	-0.96175	-0.939847	1.0789	0.29471	FALSE	FALSE	FALSE	FALSE	FALSE	FALSE	FALSE	FALSE	FALSE	FALSE
3	CFAP91	NP_203528.3	-3.5815	4	0	0	2	2	-2.684	-1.00362	1.48022	0.0355053	FALSE	FALSE	FALSE	FALSE	FALSE	FALSE	FALSE	FALSE	FALSE	FALSE
8	ZMAT4	NP_001129203.1	-3.581	1	0	0	1	0	-1.05125	-0.227076	0.271317	0.0378794	FALSE	FALSE	FALSE	FALSE	FALSE	FALSE	FALSE	FALSE	FALSE	FALSE
9	SHC3	NP_058544.3	-3.581	1	0	0	1	0	-0.96125	-0.861481	1.23098	0.281823	FALSE	FALSE	FALSE	FALSE	FALSE	FALSE	FALSE	FALSE	FALSE	FALSE
3	MST1R	NP_002438.2	-3.581	1	0	0	1	0	-0.77525	-2.32011	3.09131	0.80815	FALSE	FALSE	FALSE	FALSE	FALSE	FALSE	FALSE	FALSE	FALSE	FALSE
9	TBC1D13	NP_060671.3	-3.581	1	0	0	1	0	-0.88525	-0.722774	0.768667	0.220385	FALSE	FALSE	FALSE	FALSE	FALSE	FALSE	FALSE	FALSE	FALSE	FALSE
2	TANC1	NP_203752.2	-3.581	4	0	0	2	2	-3.2975	-2.54141	2.99739	0.188137	FALSE	FALSE	FALSE	FALSE	FALSE	FALSE	FALSE	FALSE	FALSE	FALSE
1	CD2	NP_001758.2	-3.5805	1	0	0	1	0	-0.96075	-0.348498	0.49386	0.0830147	FALSE	FALSE	FALSE	FALSE	FALSE	FALSE	FALSE	FALSE	FALSE	FALSE
5	TRPC7	NP_001161049.1	-3.5805	5	0	0	2	3	-1.37575	-0.740376	1.07867	0.116626	FALSE	FALSE	FALSE	FALSE	FALSE	FALSE	FALSE	FALSE	FALSE	FALSE
17	ARL5C	NP_001137440.1	-3.5805	1	0	0	1	0	-0.96075	-0.191581	0.325014	0.0358961	FALSE	FALSE	FALSE	FALSE	FALSE	FALSE	FALSE	FALSE	FALSE	FALSE
3	KCNH8	NP_653234.2	-3.5805	2	0	0	2	0	-1.747	-1.35234	1.55818	0.20256	FALSE	FALSE	FALSE	FALSE	FALSE	FALSE	FALSE	FALSE	FALSE	FALSE
1	OR2C3	NP_932340.4	-3.58	1	0	0	1	0	-0.90825	-0.288195	0.595751	0.082303	FALSE	FALSE	FALSE	FALSE	FALSE	FALSE	FALSE	FALSE	FALSE	FALSE
17	MYO19	NP_079385.2	-3.58	1	0	0	1	0	-0.96025	-0.654758	0.950046	0.216001	FALSE	FALSE	FALSE	FALSE	FALSE	FALSE	FALSE	FALSE	FALSE	FALSE
5	ARHGEF28	NP_001073948.2	-3.58	4	0	0	2	2	-3.101	-1.70037	2.21358	0.086125	FALSE	FALSE	FALSE	FALSE	FALSE	FALSE	FALSE	FALSE	FALSE	FALSE
18	ADNP2	NP_055728.1	-3.5795	4	0	0	1	3	-2.982	-1.28769	1.9355	0.0461973	FALSE	FALSE	FALSE	FALSE	FALSE	FALSE	FALSE	FALSE	FALSE	FALSE
X	PLXNA3	NP_059984.3	-3.5795	2	0	0	1	1	-1.4455	-2.17311	2.80411	0.54759	FALSE	FALSE	FALSE	FALSE	FALSE	TRUE	FALSE	FALSE	FALSE	FALSE
17	HOXB7	NP_004493.3	-3.5795	2	0	0	1	1	-1.501	-0.343465	0.523517	0.0221911	FALSE	FALSE	FALSE	FALSE	FALSE	FALSE	FALSE	FALSE	FALSE	FALSE
3	NMNAT3	NP_001307439.1	-3.5795	1	0	0	1	0	-1.00625	-0.493691	0.4873	0.122977	FALSE	FALSE	FALSE	FALSE	FALSE	FALSE	FALSE	FALSE	FALSE	FALSE
19	HNRNPUL1	NP_653333.1	-3.579	3	0	0	3	0	-2.69425	-1.56138	1.38587	0.0696323	FALSE	FALSE	FALSE	FALSE	FALSE	FALSE	FALSE	FALSE	FALSE	FALSE
11	PGA5	NP_055039.1	-3.579	1	0	0	1	0	-0.95925	-0.452051	0.36934	0.0996415	FALSE	FALSE	FALSE	TRUE	FALSE	FALSE	FALSE	FALSE	FALSE	FALSE
16	ELMO3	NP_078988.3	-3.579	3	0	0	3	0	-2.73975	-0.84598	1.82708	0.0192038	FALSE	FALSE	FALSE	FALSE	FALSE	FALSE	FALSE	FALSE	FALSE	FALSE
6	MDGA1	NP_705691.1	-3.5785	1	0	0	1	0	-0.95875	-1.9314	2.50042	0.660946	FALSE	FALSE	FALSE	FALSE	FALSE	FALSE	FALSE	FALSE	FALSE	FALSE
22	EWSR1	NP_001156757.1	-3.5785	1	0	0	1	0	-0.95875	-0.763136	0.900053	0.228923	FALSE	FALSE	FALSE	FALSE	FALSE	FALSE	FALSE	FALSE	FALSE	FALSE
9	ST6GALNAC4	NP_778204.1	-3.5785	2	0	0	1	1	-1.4515	-0.496854	0.80672	0.0557858	FALSE	FALSE	FALSE	FALSE	FALSE	FALSE	FALSE	FALSE	FALSE	FALSE
2	MREG	NP_060470.2	-3.5785	2	0	0	2	0	-1.732	-0.229993	0.330288	0.00470308	FALSE	FALSE	FALSE	FALSE	FALSE	FALSE	FALSE	FALSE	FALSE	FALSE
2	SLC1A4	NP_003029.2	-3.578	2	0	0	1	1	-1.497	-0.469873	0.543907	0.0447539	FALSE	FALSE	FALSE	FALSE	FALSE	FALSE	FALSE	FALSE	FALSE	FALSE
13	SLITRK6	NP_115605.2	-3.578	3	0	0	2	1	-2.50875	-0.97234	1.26565	0.040908	FALSE	FALSE	FALSE	FALSE	FALSE	FALSE	FALSE	FALSE	FALSE	FALSE
13	VPS36	NP_057159.2	-3.578	1	0	0	1	0	-0.95825	-0.554075	0.535486	0.128714	FALSE	FALSE	FALSE	FALSE	FALSE	FALSE	FALSE	FALSE	FALSE	FALSE
4	MAP9	NP_001034669.1	-3.578	1	0	0	1	0	-0.95825	-0.645233	0.869182	0.196498	FALSE	FALSE	FALSE	FALSE	FALSE	FALSE	FALSE	FALSE	FALSE	FALSE
15	BUB1B-PAK6	NP_001122101.1	-3.5775	0	0	0	0	0	-1.85975	-0.883361	1.53442	0.0903748	FALSE	FALSE	FALSE	FALSE	FALSE	FALSE	FALSE	FALSE	FALSE	FALSE
1	C8A	NP_000553.1	-3.5775	3	0	0	3	0	-2.64125	-0.589034	0.978596	0.00677621	FALSE	FALSE	FALSE	FALSE	FALSE	FALSE	FALSE	FALSE	FALSE	FALSE
1	RSPO1	NP_001229837.1	-3.5775	2	0	0	1	1	-1.3525	-0.414234	0.602887	0.0506409	FALSE	FALSE	FALSE	FALSE	FALSE	FALSE	FALSE	FALSE	FALSE	FALSE
20	DNAAF9	NP_001009984.1	-3.5775	2	0	0	2	0	-1.8155	-1.5834	1.98915	0.278076	FALSE	FALSE	FALSE	FALSE	FALSE	FALSE	FALSE	FALSE	FALSE	FALSE
10	INPP5F	NP_055752.1	-3.577	1	0	0	1	0	-0.77925	-1.63279	1.91802	0.589772	FALSE	FALSE	FALSE	FALSE	FALSE	FALSE	FALSE	FALSE	FALSE	FALSE
13	ERICH6B	NP_872348.2	-3.577	1	0	0	1	0	-0.95725	-0.530674	0.784773	0.155704	FALSE	FALSE	FALSE	FALSE	FALSE	FALSE	FALSE	FALSE	FALSE	FALSE
1	NCF2	NP_000424.2	-3.577	2	0	0	2	0	-1.767	-0.736746	0.843811	0.0655085	FALSE	FALSE	FALSE	FALSE	FALSE	FALSE	FALSE	FALSE	FALSE	FALSE
7	STAG3	NP_036579.2	-3.5765	2	0	0	2	0	-1.7065	-1.84472	1.97356	0.337563	FALSE	FALSE	FALSE	FALSE	FALSE	FALSE	FALSE	FALSE	FALSE	FALSE
7	HUS1	NP_004498.1	-3.5765	1	0	0	1	0	-0.95675	-0.26746	0.468219	0.0581387	FALSE	FALSE	FALSE	FALSE	FALSE	FALSE	FALSE	FALSE	FALSE	FALSE
11	TMEM223	NP_001073970.1	-3.576	1	0	0	1	0	-0.95625	-0.153357	0.546219	0.0253825	FALSE	FALSE	FALSE	FALSE	FALSE	FALSE	FALSE	FALSE	FALSE	FALSE
11	CREBZF	NP_001034707.1	-3.576	1	0	0	1	0	-0.95625	-0.511471	0.697541	0.134611	FALSE	FALSE	FALSE	FALSE	FALSE	FALSE	FALSE	FALSE	FALSE	FALSE
11	SPTY2D1	NP_919261.2	-3.576	2	0	0	1	1	-1.1705	-0.953792	1.15192	0.239045	FALSE	FALSE	FALSE	FALSE	FALSE	FALSE	FALSE	FALSE	FALSE	FALSE
10	RPP30	NP_001098016.1	-3.5755	2	0	0	2	0	-1.794	-0.359413	0.451776	0.0141948	FALSE	FALSE	FALSE	TRUE	FALSE	FALSE	FALSE	FALSE	FALSE	FALSE
X	RBM3	NP_006734.1	-3.5755	1	0	0	1	0	-0.95575	-0.155788	0.144752	0.0298565	FALSE	FALSE	FALSE	FALSE	FALSE	FALSE	FALSE	FALSE	FALSE	FALSE
12	FAIM2	NP_036438.2	-3.5755	1	0	0	1	0	-0.95575	-0.420101	0.448211	0.102491	FALSE	FALSE	FALSE	FALSE	FALSE	FALSE	FALSE	FALSE	FALSE	FALSE
6	SLC35B3	NP_001136013.1	-3.5755	1	0	0	1	0	-0.95575	-0.431393	0.472641	0.105442	FALSE	FALSE	FALSE	FALSE	FALSE	FALSE	FALSE	FALSE	FALSE	FALSE
17	PROCA1	NP_001291881.1	-3.575	1	0	0	1	0	-0.95525	-0.513196	0.617308	0.135498	FALSE	FALSE	FALSE	FALSE	FALSE	FALSE	FALSE	FALSE	FALSE	FALSE
14	DCAF11	NP_079506.3	-3.575	2	0	0	2	0	-1.76	-0.883007	1.00663	0.0900486	FALSE	FALSE	FALSE	FALSE	FALSE	FALSE	FALSE	FALSE	FALSE	FALSE
19	PTOV1	NP_001292034.1	-3.575	3	0	0	1	2	-2.05675	-0.28507	0.844506	0.00249496	FALSE	FALSE	FALSE	FALSE	FALSE	TRUE	FALSE	FALSE	FALSE	FALSE
12	TM7SF3	NP_057635.1	-3.575	1	0	0	1	0	-0.95525	-0.565192	0.842809	0.171388	FALSE	FALSE	FALSE	FALSE	FALSE	FALSE	FALSE	FALSE	FALSE	FALSE
3	IQCG	NP_001127907.1	-3.5745	1	0	0	1	0	-0.95475	-0.496789	0.648193	0.146355	FALSE	FALSE	FALSE	FALSE	FALSE	FALSE	FALSE	FALSE	FALSE	FALSE
2	MRPS9	NP_872578.1	-3.5745	1	0	0	1	0	-0.95475	-0.554235	0.650704	0.154721	FALSE	FALSE	FALSE	FALSE	FALSE	FALSE	FALSE	FALSE	FALSE	FALSE
15	TMOD3	NP_055362.1	-3.574	1	0	0	1	0	-0.95425	-0.495302	0.53294	0.118943	FALSE	FALSE	FALSE	FALSE	FALSE	FALSE	FALSE	FALSE	FALSE	FALSE
8	NSMAF	NP_001138244.1	-3.574	2	0	0	1	1	-1.224	-1.08557	1.48837	0.285962	FALSE	FALSE	FALSE	FALSE	FALSE	FALSE	FALSE	FALSE	FALSE	FALSE
3	EFCAB12	NP_997190.1	-3.574	1	0	0	1	0	-0.95425	-0.842589	1.10295	0.282887	FALSE	FALSE	FALSE	FALSE	FALSE	FALSE	FALSE	FALSE	FALSE	FALSE
20	SOX18	NP_060889.1	-3.574	3	0	0	2	1	-1.90825	-0.602468	1.30833	0.0409069	FALSE	FALSE	FALSE	FALSE	FALSE	FALSE	FALSE	FALSE	FALSE	FALSE
17	TMC6	NP_009198.4	-3.574	2	0	0	1	1	-1.442	-0.760175	1.54558	0.13813	FALSE	FALSE	FALSE	FALSE	FALSE	FALSE	FALSE	FALSE	FALSE	FALSE
11	POLA2	NP_002680.2	-3.5735	1	0	0	1	0	-0.85525	-0.81392	1.0292	0.279209	FALSE	FALSE	FALSE	FALSE	FALSE	FALSE	FALSE	FALSE	FALSE	FALSE
12	SNRNP35	NP_851030.1	-3.5735	1	0	0	1	0	-1.8015	-0.414001	0.593604	0.0182047	FALSE	FALSE	FALSE	FALSE	FALSE	FALSE	FALSE	FALSE	FALSE	FALSE
19	ZNF574	NP_001317448.1	-3.5735	1	0	0	1	0	-1.04225	-1.78098	2.38291	0.620646	FALSE	FALSE	FALSE	FALSE	FALSE	FALSE	FALSE	FALSE	FALSE	FALSE
12	PPFIBP1	NP_803193.3	-3.573	2	0	0	1	1	-1.1965	-0.811863	1.24495	0.188383	FALSE	FALSE	FALSE	FALSE	FALSE	FALSE	TRUE	FALSE	FALSE	TRUE
21	SIM2	NP_005060.1	-3.573	1	0	0	1	0	-0.95325	-0.673096	1.07875	0.228642	FALSE	FALSE	FALSE	FALSE	FALSE	FALSE	FALSE	FALSE	FALSE	FALSE
11	NARS2	NP_078954.4	-3.573	1	0	0	1	0	-0.95325	-0.510896	0.748958	0.154497	FALSE	FALSE	FALSE	FALSE	FALSE	FALSE	TRUE	FALSE	FALSE	TRUE
20	PLCG1	NP_002651.2	-3.573	2	0	0	1	1	-1.6215	-2.65749	2.75647	0.545955	FALSE	FALSE	FALSE	FALSE	FALSE	FALSE	FALSE	FALSE	FALSE	FALSE
21	COL6A2	NP_001840.3	-3.5725	6	0	0	1	5	-1.55025	-1.03862	3.01508	0.220834	FALSE	FALSE	FALSE	FALSE	FALSE	TRUE	TRUE	FALSE	FALSE	TRUE
5	ARHGAP26	NP_055886.1	-3.5725	2	0	0	1	1	-1.271	-1.21388	1.2039	0.256821	FALSE	FALSE	FALSE	FALSE	FALSE	FALSE	FALSE	FALSE	FALSE	FALSE
3	TEX264	NP_001123356.1	-3.5725	1	0	0	1	0	-0.95275	-0.467316	0.62895	0.124679	FALSE	FALSE	FALSE	FALSE	FALSE	FALSE	FALSE	FALSE	FALSE	FALSE
7	NACAD	NP_001139806.1	-3.572	2	0	0	2	0	-1.813	-2.47743	2.79509	0.47925	FALSE	FALSE	FALSE	FALSE	FALSE	FALSE	FALSE	FALSE	FALSE	FALSE
13	CENPJ	NP_060921.3	-3.572	6	0	0	3	3	-3.8465	-1.62702	2.23515	0.0313819	FALSE	FALSE	FALSE	FALSE	FALSE	FALSE	TRUE	FALSE	FALSE	TRUE
11	ATG16L2	NP_203746.1	-3.5715	1	0	0	1	0	-0.95175	-0.974504	1.31303	0.342089	FALSE	FALSE	FALSE	FALSE	FALSE	FALSE	FALSE	FALSE	FALSE	FALSE
15	PSTPIP1	NP_003969.2	-3.5715	1	0	0	1	0	-0.95175	-0.438955	0.85154	0.129798	FALSE	FALSE	FALSE	FALSE	FALSE	FALSE	FALSE	FALSE	FALSE	FALSE
17	LYRM9	NP_001070148.1	-3.571	1	0	0	1	0	-0.87325	-0.0736035	0.127972	0.00990807	FALSE	FALSE	FALSE	FALSE	FALSE	FALSE	FALSE	FALSE	FALSE	FALSE
7	OR6V1	NP_001001667.1	-3.571	1	0	0	1	0	-0.89325	-0.367901	0.524586	0.107488	FALSE	FALSE	FALSE	FALSE	FALSE	FALSE	FALSE	FALSE	FALSE	FALSE
12	MLXIP	NP_055753.3	-3.571	1	0	0	1	0	-0.95125	-1.59308	2.0023	0.528741	FALSE	FALSE	FALSE	FALSE	FALSE	FALSE	FALSE	FALSE	FALSE	FALSE
3	SSR3	NP_001295126.1	-3.571	1	0	0	1	0	-0.95125	-0.287639	0.319088	0.0670499	FALSE	FALSE	FALSE	FALSE	FALSE	FALSE	FALSE	FALSE	FALSE	FALSE
3	PARP15	NP_001106995.1	-3.5705	1	0	0	1	0	-0.95075	-0.444582	0.745483	0.130146	FALSE	FALSE	FALSE	FALSE	FALSE	FALSE	FALSE	FALSE	FALSE	FALSE
9	C9orf72	NP_060795.1	-3.5705	2	0	0	1	1	-1.5785	-0.478223	0.730762	0.0401925	FALSE	FALSE	FALSE	FALSE	FALSE	FALSE	FALSE	FALSE	FALSE	FALSE
12	RAD9B	NP_689655.3	-3.5705	1	0	0	1	0	-0.95075	-0.530119	0.559308	0.130298	FALSE	FALSE	FALSE	FALSE	FALSE	FALSE	FALSE	FALSE	FALSE	FALSE
13	SUCLA2	NP_003841.1	-3.5705	1	0	0	1	0	-0.95075	-0.508615	0.606379	0.139459	FALSE	FALSE	FALSE	FALSE	FALSE	FALSE	FALSE	FALSE	FALSE	FALSE
18	TGIF1	NP_775300.1	-3.5705	1	0	0	1	0	-0.95075	-0.473484	0.520139	0.120012	FALSE	FALSE	FALSE	FALSE	FALSE	FALSE	TRUE	FALSE	FALSE	TRUE
2	FAM168B	NP_001009993.2	-3.57	1	0	0	1	0	-0.95025	-0.311162	0.407676	0.0757501	FALSE	FALSE	FALSE	FALSE	FALSE	FALSE	FALSE	FALSE	FALSE	FALSE
3	PDIA5	NP_006801.1	-3.57	3	0	0	3	0	-2.64325	-0.687017	0.943575	0.0118978	FALSE	FALSE	FALSE	FALSE	FALSE	FALSE	FALSE	FALSE	FALSE	FALSE
2	TMEM87B	NP_001316843.1	-3.57	3	0	0	1	2	-1.98925	-0.758186	0.981181	0.0498535	FALSE	FALSE	FALSE	FALSE	FALSE	FALSE	FALSE	FALSE	FALSE	FALSE
1	SLC35F3	NP_775779.1	-3.57	1	0	0	1	0	-0.95025	-0.658611	0.856544	0.181319	FALSE	FALSE	FALSE	FALSE	FALSE	FALSE	FALSE	FALSE	FALSE	FALSE
16	ADCY7	NP_001105.1	-3.57	4	0	0	2	2	-2.7985	-1.91022	2.64698	0.165181	FALSE	FALSE	FALSE	FALSE	FALSE	FALSE	FALSE	FALSE	FALSE	FALSE
1	OR2L13	NP_001291464.1	-3.57	2	0	0	1	1	-1.18	-0.266339	0.53786	0.0362373	FALSE	FALSE	FALSE	FALSE	FALSE	FALSE	FALSE	FALSE	FALSE	FALSE
22	CERK	NP_073603.2	-3.57	3	0	0	1	2	-1.20975	-0.707804	1.24136	0.168761	FALSE	FALSE	FALSE	FALSE	FALSE	FALSE	FALSE	FALSE	FALSE	FALSE
2	DAW1	NP_849143.1	-3.5695	1	0	0	1	0	-0.94975	-0.309289	0.39523	0.0669996	FALSE	FALSE	FALSE	FALSE	FALSE	FALSE	FALSE	FALSE	FALSE	FALSE
4	FREM3	NP_001161707.1	-3.5695	4	0	0	1	3	-1.63775	-2.25635	3.45414	0.592088	FALSE	FALSE	FALSE	FALSE	FALSE	TRUE	FALSE	FALSE	FALSE	FALSE
17	BRCA1	NP_009225.1	-3.5695	2	0	0	1	1	-1.695	-1.79824	2.12758	0.361809	FALSE	FALSE	FALSE	FALSE	FALSE	FALSE	TRUE	FALSE	FALSE	TRUE
5	FAM172A	NP_114431.2	-3.569	1	0	0	1	0	-0.94925	-0.565801	0.66111	0.157445	FALSE	FALSE	FALSE	FALSE	FALSE	FALSE	FALSE	FALSE	FALSE	FALSE
5	RAPGEF6	NP_001157858.1	-3.569	3	0	0	3	0	-2.61975	-2.20274	2.4876	0.223523	FALSE	FALSE	FALSE	FALSE	FALSE	FALSE	FALSE	FALSE	FALSE	FALSE
19	KLK8	NP_009127.1	-3.569	1	0	0	1	0	-0.94925	-0.291822	0.415424	0.0688311	FALSE	FALSE	FALSE	FALSE	FALSE	FALSE	FALSE	FALSE	FALSE	FALSE
3	FBXL2	NP_036289.3	-3.5685	1	0	0	1	0	-0.94875	-0.684884	0.703164	0.175086	FALSE	FALSE	FALSE	FALSE	FALSE	FALSE	FALSE	FALSE	FALSE	FALSE
12	IKZF4	NP_071910.3	-3.5685	1	0	0	1	0	-0.99225	-1.09788	1.32862	0.319108	FALSE	FALSE	FALSE	FALSE	FALSE	FALSE	FALSE	FALSE	FALSE	FALSE
17	PITPNM3	NP_112497.2	-3.5685	2	0	0	2	0	-1.7275	-1.79747	2.27357	0.343919	FALSE	FALSE	FALSE	FALSE	FALSE	FALSE	FALSE	FALSE	FALSE	FALSE
8	UBE2V2	NP_003341.1	-3.5685	1	0	0	1	0	-1.12425	-0.241079	0.25782	0.0312748	FALSE	FALSE	FALSE	FALSE	FALSE	FALSE	FALSE	FALSE	FALSE	FALSE
6	HSP90AB1	NP_031381.2	-3.5685	3	0	0	1	2	-0.9395	-0.443476	0.787043	0.110057	FALSE	FALSE	FALSE	FALSE	FALSE	TRUE	FALSE	FALSE	FALSE	FALSE
14	TCL1B	NP_004909.1	-3.568	1	0	0	1	0	-0.94825	-0.128927	0.239749	0.0169036	FALSE	FALSE	FALSE	FALSE	FALSE	FALSE	FALSE	FALSE	FALSE	FALSE
12	SCAF11	NP_004710.2	-3.568	2	0	0	2	0	-1.8555	-1.77933	2.17794	0.314707	FALSE	FALSE	FALSE	FALSE	FALSE	FALSE	FALSE	FALSE	FALSE	FALSE
14	RPS29	NP_001023.1	-3.568	1	0	0	1	0	-0.94825	-0.130051	0.154241	0.0234295	FALSE	FALSE	FALSE	FALSE	FALSE	FALSE	FALSE	FALSE	FALSE	FALSE
14	RIN3	NP_079108.3	-3.568	2	0	0	1	1	-1.119	-1.12413	1.86336	0.371585	FALSE	FALSE	FALSE	FALSE	FALSE	FALSE	FALSE	FALSE	FALSE	FALSE
22	GTSE1	NP_057510.5	-3.568	3	0	0	2	1	-2.12175	-0.88393	1.45834	0.0600074	FALSE	FALSE	FALSE	FALSE	FALSE	FALSE	FALSE	FALSE	FALSE	FALSE
6	UBR2	NP_056070.1	-3.568	5	0	0	3	2	-4.09375	-2.88107	2.76692	0.0985854	FALSE	FALSE	FALSE	FALSE	FALSE	FALSE	FALSE	FALSE	FALSE	FALSE
15	PATL2	NP_001138584.1	-3.568	1	0	0	1	0	-0.94825	-0.551607	0.786401	0.169584	FALSE	FALSE	FALSE	FALSE	FALSE	FALSE	FALSE	FALSE	FALSE	FALSE
1	LGALS8	NP_006490.3	-3.568	1	0	0	1	0	-0.94825	-0.425162	0.621343	0.118758	FALSE	FALSE	FALSE	FALSE	FALSE	FALSE	FALSE	FALSE	FALSE	FALSE
11	HIPK3	NP_005725.3	-3.568	3	0	0	3	0	-2.69375	-1.34647	1.4321	0.0620531	FALSE	FALSE	FALSE	FALSE	FALSE	FALSE	FALSE	FALSE	FALSE	FALSE
5	MARCHF6	NP_005876.2	-3.568	1	0	0	1	0	-0.36025	-1.57193	1.61784	0.70508	FALSE	FALSE	FALSE	FALSE	FALSE	FALSE	FALSE	FALSE	FALSE	FALSE
12	SMARCD1	NP_003067.3	-3.5675	2	0	0	2	0	-1.81	-1.07607	0.852453	0.08985	FALSE	FALSE	FALSE	FALSE	FALSE	FALSE	TRUE	FALSE	FALSE	TRUE
3	GPD1L	NP_055956.1	-3.5675	1	0	0	1	0	-0.94775	-0.561775	0.637356	0.149583	FALSE	FALSE	FALSE	FALSE	FALSE	FALSE	FALSE	FALSE	FALSE	FALSE
16	PSMB10	NP_002792.1	-3.5675	2	0	0	1	1	-1.611	-0.522241	0.653876	0.0441307	FALSE	FALSE	FALSE	FALSE	FALSE	FALSE	FALSE	FALSE	FALSE	FALSE
1	FBXO42	NP_061867.1	-3.5675	2	0	0	2	0	-1.8065	-0.810835	0.80166	0.0629186	FALSE	FALSE	FALSE	FALSE	FALSE	FALSE	FALSE	FALSE	FALSE	FALSE
19	MYH14	NP_079005.3	-3.567	6	0	0	1	5	-3.343	-3.24277	5.30776	0.394842	FALSE	FALSE	FALSE	FALSE	FALSE	FALSE	FALSE	FALSE	FALSE	FALSE
20	BPIFA3	NP_001035904.1	-3.567	1	0	0	1	0	-0.94725	-0.123061	0.226964	0.0174092	FALSE	FALSE	FALSE	FALSE	FALSE	FALSE	FALSE	FALSE	FALSE	FALSE
12	GOLGA3	NP_001166028.1	-3.567	5	0	0	1	4	-2.48125	-1.35244	2.33587	0.108469	FALSE	FALSE	FALSE	FALSE	FALSE	FALSE	FALSE	FALSE	FALSE	FALSE
9	ADAMTSL2	NP_055509.2	-3.567	2	0	0	1	1	-1.434	-1.55602	2.56556	0.405874	FALSE	FALSE	FALSE	FALSE	FALSE	FALSE	TRUE	FALSE	FALSE	TRUE
15	KLHL25	NP_071925.2	-3.567	6	0	0	2	4	-3.293	-0.410741	1.43841	9.39107e-05	FALSE	FALSE	FALSE	FALSE	FALSE	FALSE	FALSE	FALSE	FALSE	FALSE
18	NETO1	NP_001188394.2	-3.5665	1	0	0	1	0	-0.58925	-0.901837	0.978458	0.390411	FALSE	FALSE	FALSE	FALSE	FALSE	FALSE	FALSE	FALSE	FALSE	FALSE
6	BMP6	NP_001709.1	-3.5665	1	0	0	1	0	-0.94675	-0.387497	0.687951	0.101189	FALSE	FALSE	FALSE	FALSE	FALSE	FALSE	FALSE	FALSE	FALSE	FALSE
17	ALOX12	NP_000688.2	-3.5665	1	0	0	1	0	-0.94675	-0.836256	1.00554	0.262561	FALSE	FALSE	FALSE	FALSE	FALSE	FALSE	FALSE	FALSE	FALSE	FALSE
13	ZC3H13	NP_001317495.1	-3.5665	6	0	0	3	3	-3.6455	-2.79336	3.33352	0.185309	FALSE	FALSE	FALSE	FALSE	FALSE	FALSE	FALSE	FALSE	FALSE	FALSE
17	NLRP1	NP_127497.1	-3.5665	2	0	0	1	1	-1.259	-1.20753	1.62023	0.321494	FALSE	FALSE	FALSE	FALSE	FALSE	FALSE	FALSE	FALSE	FALSE	FALSE
6	MAN1A1	NP_005898.2	-3.566	2	0	0	1	1	-1.2305	-0.762467	0.796351	0.139182	FALSE	FALSE	FALSE	FALSE	FALSE	FALSE	FALSE	FALSE	FALSE	FALSE
6	MMS22L	NP_940870.2	-3.566	3	0	0	1	2	-1.95575	-1.49555	1.78206	0.196657	FALSE	FALSE	FALSE	FALSE	FALSE	FALSE	FALSE	FALSE	FALSE	FALSE
18	KLHL14	NP_065856.1	-3.566	2	0	0	1	1	-1.6425	-1.01886	1.08469	0.133666	FALSE	FALSE	FALSE	FALSE	FALSE	FALSE	FALSE	FALSE	FALSE	FALSE
13	ZDHHC20	NP_001273567.1	-3.566	1	0	0	1	0	-0.94625	-0.352437	0.385317	0.0845139	FALSE	FALSE	FALSE	FALSE	FALSE	FALSE	FALSE	FALSE	FALSE	FALSE
10	KIF20B	NP_001271188.1	-3.566	4	0	0	1	3	-3.113	-1.9656	2.50381	0.118557	FALSE	FALSE	FALSE	FALSE	FALSE	FALSE	FALSE	FALSE	FALSE	FALSE
17	BLMH	NP_000377.1	-3.5655	2	0	0	1	1	-1.3135	-0.682656	0.752252	0.105103	FALSE	FALSE	FALSE	FALSE	FALSE	FALSE	FALSE	FALSE	FALSE	FALSE
6	AKAP7	NP_057461.2	-3.5655	1	0	0	1	0	-0.88425	-0.347929	0.460965	0.0990672	FALSE	FALSE	FALSE	FALSE	FALSE	FALSE	FALSE	FALSE	FALSE	FALSE
15	NEDD4	NP_001271267.1	-3.5655	3	0	0	2	1	-1.77075	-1.17446	1.30345	0.162303	FALSE	FALSE	FALSE	FALSE	FALSE	FALSE	FALSE	FALSE	FALSE	FALSE
18	SMAD7	NP_005895.1	-3.5655	2	0	0	1	1	-1.4845	-0.697397	0.865836	0.0925912	FALSE	FALSE	FALSE	FALSE	FALSE	FALSE	FALSE	FALSE	FALSE	FALSE
2	SLC30A6	NP_060434.2	-3.5655	1	0	0	1	0	-1.09925	-0.389208	0.657448	0.0622898	FALSE	FALSE	FALSE	FALSE	FALSE	FALSE	FALSE	FALSE	FALSE	FALSE
20	TNFRSF6B	NP_003814.1	-3.5655	1	0	0	1	0	-0.94575	-0.0657869	0.286767	0.00593768	FALSE	FALSE	FALSE	FALSE	FALSE	TRUE	FALSE	FALSE	FALSE	FALSE
9	TJP2	NP_004808.2	-3.5655	2	0	0	1	1	-1.513	-1.06355	1.83288	0.228453	FALSE	FALSE	FALSE	FALSE	FALSE	FALSE	FALSE	FALSE	FALSE	FALSE
12	DYRK2	NP_006473.2	-3.5655	4	0	0	3	1	-3.1235	-0.875797	0.86813	0.00965065	FALSE	FALSE	FALSE	FALSE	FALSE	FALSE	FALSE	FALSE	FALSE	FALSE
13	MTUS2	NP_001028774.3	-3.565	4	0	0	2	2	-2.107	-1.74581	2.59874	0.261379	FALSE	FALSE	FALSE	FALSE	FALSE	FALSE	FALSE	FALSE	FALSE	FALSE
17	TP53I13	NP_612358.3	-3.565	1	0	0	1	0	-0.98025	-0.592291	0.950114	0.188922	FALSE	FALSE	FALSE	FALSE	FALSE	FALSE	FALSE	FALSE	FALSE	FALSE
11	FIBP	NP_942600.1	-3.565	2	0	0	2	0	-1.7885	-0.697436	0.891443	0.059402	FALSE	FALSE	FALSE	FALSE	FALSE	FALSE	FALSE	FALSE	FALSE	FALSE
X	RPS6KA6	NP_001317441.1	-3.565	1	0	0	1	0	-0.83225	-0.631248	0.419889	0.159821	FALSE	FALSE	FALSE	TRUE	FALSE	FALSE	FALSE	FALSE	FALSE	FALSE
12	CHFR	NP_001154818.1	-3.565	2	0	0	1	1	-1.2965	-0.759573	1.44088	0.159683	FALSE	FALSE	FALSE	FALSE	FALSE	FALSE	FALSE	FALSE	FALSE	FALSE
6	FUT9	NP_006572.2	-3.5645	1	0	0	1	0	-0.96725	-0.555057	0.478983	0.125735	FALSE	FALSE	FALSE	FALSE	FALSE	FALSE	FALSE	FALSE	FALSE	FALSE
6	ELOVL2	NP_060240.3	-3.564	1	0	0	1	0	-0.94425	-0.443207	0.472088	0.110885	FALSE	FALSE	FALSE	FALSE	FALSE	FALSE	FALSE	FALSE	FALSE	FALSE
6	ECT2L	NP_001071174.1	-3.564	2	0	0	1	1	-1.472	-1.17901	1.47758	0.244237	FALSE	FALSE	FALSE	FALSE	FALSE	FALSE	FALSE	FALSE	FALSE	FALSE
17	PTRH2	NP_057161.1	-3.564	1	0	0	1	0	-0.94425	-0.178709	0.181244	0.033982	FALSE	FALSE	FALSE	FALSE	FALSE	FALSE	TRUE	FALSE	FALSE	TRUE
2	NOTO	NP_001127934.1	-3.564	1	0	0	1	0	-0.94425	-0.223674	0.541318	0.0437269	FALSE	FALSE	FALSE	FALSE	FALSE	FALSE	FALSE	FALSE	FALSE	FALSE
14	RTL1	NP_001128360.1	-3.564	8	0	0	3	5	-5.3245	-1.87933	3.13758	0.00623211	FALSE	FALSE	FALSE	FALSE	FALSE	FALSE	FALSE	FALSE	FALSE	FALSE
16	NLRC5	NP_115582.4	-3.564	6	0	0	1	5	-4.1115	-2.72529	3.32835	0.112253	FALSE	FALSE	FALSE	FALSE	FALSE	FALSE	FALSE	FALSE	FALSE	FALSE
1	TMEM50A	NP_055128.1	-3.5635	1	0	0	1	0	-0.94375	-0.196191	0.250142	0.0478186	FALSE	FALSE	FALSE	FALSE	FALSE	FALSE	FALSE	FALSE	FALSE	FALSE
16	ARHGAP17	NP_001006635.1	-3.5635	1	0	0	1	0	-0.69925	-0.997406	1.22264	0.388396	FALSE	FALSE	FALSE	FALSE	FALSE	FALSE	FALSE	FALSE	FALSE	FALSE
13	UGGT2	NP_064506.3	-3.5635	7	0	0	3	4	-3.75375	-1.74087	2.37039	0.0427841	FALSE	FALSE	FALSE	FALSE	FALSE	FALSE	FALSE	FALSE	FALSE	FALSE
20	NECAB3	NP_112508.3	-3.563	2	0	0	2	0	-1.8315	-0.536104	0.78664	0.0312177	FALSE	FALSE	FALSE	FALSE	FALSE	FALSE	FALSE	FALSE	FALSE	FALSE
20	ZNF217	NP_006517.1	-3.563	4	0	0	1	3	-2.43	-1.67445	1.98006	0.116741	FALSE	FALSE	FALSE	FALSE	FALSE	FALSE	FALSE	FALSE	FALSE	FALSE
20	RALGAPA2	NP_065076.2	-3.5625	4	0	0	3	1	-2.22375	-1.54079	1.95382	0.170463	FALSE	FALSE	FALSE	FALSE	FALSE	FALSE	FALSE	FALSE	FALSE	FALSE
10	ZNF365	NP_055766.2	-3.562	1	0	0	1	0	-1.07325	-0.657345	0.762423	0.158924	FALSE	FALSE	FALSE	FALSE	FALSE	FALSE	FALSE	FALSE	FALSE	FALSE
9	RABL6	NP_078994.3	-3.5615	1	0	0	1	0	-0.94175	-0.749897	1.65467	0.281561	FALSE	FALSE	FALSE	FALSE	FALSE	FALSE	TRUE	FALSE	FALSE	TRUE
7	EIF2AK1	NP_055228.2	-3.5615	3	0	0	1	2	-1.68125	-0.594731	0.78155	0.0529473	FALSE	FALSE	FALSE	FALSE	FALSE	FALSE	TRUE	FALSE	FALSE	TRUE
4	ADH1C	NP_000660.1	-3.5615	1	0	0	1	0	-0.91125	-0.554808	0.678648	0.167802	FALSE	FALSE	FALSE	FALSE	FALSE	FALSE	FALSE	FALSE	FALSE	FALSE
3	CEP63	NP_079456.2	-3.5615	3	0	0	2	1	-2.29475	-0.713217	1.0691	0.0265177	FALSE	FALSE	FALSE	FALSE	FALSE	FALSE	TRUE	FALSE	FALSE	TRUE
9	ZER1	NP_006327.2	-3.5615	2	0	0	2	0	-1.7625	-2.02836	1.71168	0.273194	FALSE	FALSE	FALSE	FALSE	FALSE	FALSE	FALSE	FALSE	FALSE	FALSE
11	NXPE4	NP_001071107.1	-3.5615	2	0	0	1	1	-1.036	-0.501208	0.766281	0.13106	FALSE	FALSE	FALSE	FALSE	FALSE	FALSE	FALSE	FALSE	FALSE	FALSE
15	ZNF609	NP_055857.1	-3.561	5	0	0	2	3	-3.57825	-2.00731	2.49446	0.0766605	FALSE	FALSE	FALSE	FALSE	FALSE	FALSE	FALSE	FALSE	FALSE	FALSE
16	BAIAP3	NP_003924.2	-3.5605	4	0	0	1	3	-2.342	-1.30104	2.66578	0.11836	FALSE	FALSE	FALSE	FALSE	FALSE	FALSE	FALSE	FALSE	FALSE	FALSE
10	ANKRD26	NP_055730.2	-3.5605	2	0	0	2	0	-1.8055	-1.15007	1.5791	0.164329	FALSE	FALSE	FALSE	FALSE	FALSE	FALSE	TRUE	FALSE	FALSE	TRUE
1	PPP1R15B	NP_116222.4	-3.56	2	0	0	1	1	-1.3885	-0.812456	1.2924	0.163662	FALSE	FALSE	FALSE	FALSE	FALSE	FALSE	TRUE	FALSE	FALSE	TRUE
11	ME3	NP_001014811.1	-3.56	1	0	0	1	0	-0.94025	-0.995727	1.1771	0.323936	FALSE	FALSE	FALSE	FALSE	FALSE	FALSE	FALSE	FALSE	FALSE	FALSE
1	TARS2	NP_079426.2	-3.5595	1	0	0	1	0	-0.93975	-1.15281	1.28492	0.36641	FALSE	FALSE	FALSE	FALSE	FALSE	FALSE	FALSE	FALSE	FALSE	FALSE
1	MAP3K6	NP_004663.3	-3.5595	1	0	0	1	0	-0.93975	-2.28033	3.18205	0.786536	FALSE	FALSE	FALSE	FALSE	FALSE	FALSE	FALSE	FALSE	FALSE	FALSE
17	PLSCR3	NP_001188505.1	-3.5595	1	0	0	1	0	-0.93975	-0.437897	0.604988	0.123597	FALSE	FALSE	FALSE	FALSE	FALSE	FALSE	FALSE	FALSE	FALSE	FALSE
8	PI15	NP_056970.1	-3.5595	1	0	0	1	0	-0.93975	-0.315115	0.348276	0.0771347	FALSE	FALSE	FALSE	FALSE	FALSE	FALSE	FALSE	FALSE	FALSE	FALSE
11	BARX2	NP_003649.2	-3.5595	2	0	0	1	1	-1.284	-0.321268	0.515444	0.0337701	FALSE	FALSE	FALSE	FALSE	FALSE	FALSE	FALSE	FALSE	FALSE	FALSE
3	POMGNT2	NP_116195.2	-3.5595	2	0	0	1	1	-1.294	-0.74665	1.29996	0.165284	FALSE	FALSE	FALSE	FALSE	FALSE	FALSE	TRUE	FALSE	FALSE	TRUE
19	POLD1	NP_002682.2	-3.559	3	0	0	2	1	-2.07525	-1.8978	2.51481	0.290435	FALSE	FALSE	FALSE	FALSE	FALSE	FALSE	TRUE	FALSE	FALSE	TRUE
X	DIPK2B	NP_789789.2	-3.559	2	0	0	2	0	-1.8135	-0.451968	0.462439	0.0234607	FALSE	FALSE	FALSE	FALSE	FALSE	FALSE	FALSE	FALSE	FALSE	FALSE
12	CCDC63	NP_001273172.1	-3.559	1	0	0	1	0	-0.93925	-0.723785	0.945923	0.220249	FALSE	FALSE	FALSE	FALSE	FALSE	FALSE	FALSE	FALSE	FALSE	FALSE
7	CTTNBP2	NP_219499.1	-3.559	2	0	0	1	1	-1.1475	-1.47144	2.03456	0.481495	FALSE	FALSE	FALSE	FALSE	FALSE	FALSE	FALSE	FALSE	FALSE	TRUE
5	CDH9	NP_057363.3	-3.559	2	0	0	1	1	-1.6165	-1.07802	1.34895	0.166033	FALSE	FALSE	FALSE	FALSE	FALSE	FALSE	FALSE	FALSE	FALSE	FALSE
22	CHADL	NP_612490.1	-3.5585	2	0	0	1	1	-1.0345	-1.22925	2.17936	0.47556	FALSE	FALSE	FALSE	FALSE	FALSE	FALSE	FALSE	FALSE	FALSE	FALSE
14	MIDEAS	NP_001036783.1	-3.5585	5	0	0	4	1	-4.16575	-1.70029	2.13838	0.0214705	FALSE	FALSE	FALSE	FALSE	FALSE	FALSE	FALSE	FALSE	FALSE	FALSE
7	SMURF1	NP_065162.1	-3.5585	2	0	0	2	0	-1.876	-0.840763	0.929414	0.0713442	FALSE	FALSE	FALSE	FALSE	FALSE	FALSE	FALSE	FALSE	FALSE	FALSE
7	STK31	NP_113602.2	-3.5585	2	0	0	1	1	-1.5265	-1.05527	1.41804	0.186168	FALSE	FALSE	FALSE	FALSE	FALSE	FALSE	FALSE	FALSE	FALSE	FALSE
16	HAPSTR1	NP_054836.2	-3.5585	2	0	0	1	1	-0.94875	-0.493504	0.604322	0.125815	FALSE	FALSE	FALSE	FALSE	FALSE	FALSE	FALSE	FALSE	FALSE	FALSE
2	TOGARAM2	NP_954974.2	-3.558	3	0	0	1	2	-1.85925	-1.1155	1.95059	0.157767	FALSE	FALSE	FALSE	FALSE	FALSE	FALSE	FALSE	FALSE	FALSE	FALSE
1	MAEL	NP_116247.1	-3.558	1	0	0	1	0	-0.93825	-0.502646	0.653986	0.145324	FALSE	FALSE	FALSE	FALSE	FALSE	FALSE	FALSE	FALSE	FALSE	FALSE
2	CENPA	NP_001800.1	-3.558	1	0	0	1	0	-0.93825	-0.31072	0.304832	0.0741073	FALSE	FALSE	FALSE	FALSE	FALSE	FALSE	FALSE	FALSE	FALSE	FALSE
1	ODR4	NP_060317.3	-3.558	2	0	0	2	0	-1.7305	-0.593476	0.677165	0.049129	FALSE	FALSE	FALSE	FALSE	FALSE	FALSE	FALSE	FALSE	FALSE	FALSE
2	IMMT	NP_006830.2	-3.558	1	0	0	1	0	-0.93825	-1.00687	1.14352	0.31883	FALSE	FALSE	FALSE	FALSE	FALSE	FALSE	FALSE	FALSE	FALSE	FALSE
7	SRRT	NP_056992.4	-3.558	3	0	0	1	2	-1.69675	-1.73113	2.24543	0.324387	FALSE	FALSE	FALSE	FALSE	FALSE	FALSE	FALSE	FALSE	FALSE	FALSE
9	FAM219A	NP_671735.1	-3.5575	1	0	0	1	0	-0.93775	-0.448691	0.362174	0.110608	FALSE	FALSE	FALSE	FALSE	FALSE	FALSE	FALSE	FALSE	FALSE	FALSE
21	ERG	NP_001129626.1	-3.5575	1	0	0	1	0	-0.93775	-0.78986	0.696644	0.190296	FALSE	FALSE	FALSE	FALSE	FALSE	FALSE	FALSE	FALSE	FALSE	FALSE
21	APP	NP_000475.1	-3.5575	1	0	0	1	0	-0.93775	-1.11026	1.51213	0.380076	FALSE	FALSE	FALSE	FALSE	FALSE	FALSE	FALSE	FALSE	FALSE	FALSE
1	DDX20	NP_009135.4	-3.5575	3	0	0	1	2	-2.13075	-0.611275	0.758821	0.0236659	FALSE	FALSE	FALSE	FALSE	FALSE	FALSE	FALSE	FALSE	FALSE	FALSE
1	CTH	NP_001893.2	-3.557	1	0	0	1	0	-0.93725	-0.495085	0.642772	0.140848	FALSE	FALSE	FALSE	FALSE	FALSE	FALSE	FALSE	FALSE	FALSE	FALSE
7	MYO1G	NP_149043.2	-3.557	3	0	0	2	1	-2.35675	-1.23028	1.83019	0.0940915	FALSE	FALSE	FALSE	FALSE	FALSE	FALSE	FALSE	FALSE	FALSE	FALSE
X	SRPX	NP_006298.1	-3.557	2	0	0	1	1	-1.507	-0.418074	0.504262	0.0366658	FALSE	FALSE	FALSE	FALSE	FALSE	FALSE	FALSE	FALSE	FALSE	FALSE
12	ANKRD52	NP_775866.2	-3.557	2	0	0	1	1	-1.6795	-2.73153	2.14453	0.415706	FALSE	FALSE	FALSE	FALSE	FALSE	FALSE	FALSE	FALSE	FALSE	FALSE
3	TM4SF4	NP_004608.1	-3.557	1	0	0	1	0	-0.93725	-0.231304	0.344772	0.0558957	FALSE	FALSE	FALSE	FALSE	FALSE	FALSE	FALSE	FALSE	FALSE	FALSE
14	JAG2	NP_002217.3	-3.557	2	0	0	2	0	-1.7575	-2.45861	3.56765	0.548603	FALSE	FALSE	FALSE	FALSE	FALSE	FALSE	TRUE	FALSE	FALSE	TRUE
2	ATG16L1	NP_060444.3	-3.5565	1	0	0	1	0	-0.93675	-1.07722	0.944011	0.276595	FALSE	FALSE	FALSE	FALSE	FALSE	FALSE	FALSE	FALSE	FALSE	FALSE
2	ANKAR	NP_653309.3	-3.5565	2	0	0	2	0	-1.793	-1.76977	2.0835	0.325222	FALSE	FALSE	FALSE	FALSE	FALSE	FALSE	FALSE	FALSE	FALSE	FALSE
16	RPUSD1	NP_001311015.1	-3.5565	1	0	0	1	0	-1.13325	-0.223013	0.916618	0.0232907	FALSE	FALSE	FALSE	FALSE	FALSE	TRUE	FALSE	FALSE	FALSE	FALSE
17	RPAIN	NP_001153715.1	-3.556	1	0	0	1	0	-0.93625	-0.3574	0.378262	0.0871557	FALSE	FALSE	FALSE	FALSE	FALSE	FALSE	FALSE	FALSE	FALSE	FALSE
9	DMRTA1	NP_071443.2	-3.556	3	0	0	1	2	-2.24725	-0.433315	0.943408	0.00713827	FALSE	FALSE	FALSE	FALSE	FALSE	FALSE	FALSE	FALSE	FALSE	FALSE
11	ANO5	NP_998764.1	-3.5555	4	0	0	1	3	-1.9885	-1.0135	1.27568	0.0906144	FALSE	FALSE	FALSE	FALSE	FALSE	FALSE	TRUE	FALSE	FALSE	TRUE
2	SMARCAL1	NP_054859.2	-3.5555	2	0	0	2	0	-1.82	-1.04254	1.18835	0.118539	FALSE	FALSE	FALSE	FALSE	FALSE	FALSE	TRUE	FALSE	FALSE	TRUE
15	GLCE	NP_001311022.1	-3.5555	1	0	0	1	0	-0.93575	-0.850332	0.798621	0.240631	FALSE	FALSE	FALSE	FALSE	FALSE	FALSE	FALSE	FALSE	FALSE	FALSE
8	ZFPM2	NP_036214.2	-3.5555	3	0	0	3	0	-2.53575	-1.54174	1.86801	0.120329	FALSE	FALSE	FALSE	FALSE	FALSE	FALSE	TRUE	FALSE	FALSE	TRUE
20	UCKL1	NP_060329.2	-3.5555	2	0	0	1	1	-1.269	-0.971144	1.33331	0.2462	FALSE	FALSE	FALSE	FALSE	FALSE	FALSE	FALSE	FALSE	FALSE	FALSE
7	CPED1	NP_079189.4	-3.5555	1	0	0	1	0	-0.93575	-1.20457	1.61687	0.432941	FALSE	FALSE	FALSE	FALSE	FALSE	FALSE	FALSE	FALSE	FALSE	FALSE
19	TMEM205	NP_001138888.1	-3.5555	1	0	0	1	0	-0.93575	-0.236749	0.345481	0.052228	FALSE	FALSE	FALSE	FALSE	FALSE	FALSE	FALSE	FALSE	FALSE	FALSE
22	CPT1B	NP_004368.1	-3.555	3	0	0	1	2	-1.67375	-0.820256	1.27284	0.0959886	FALSE	FALSE	FALSE	FALSE	FALSE	FALSE	FALSE	FALSE	FALSE	FALSE
17	ZPBP2	NP_955353.1	-3.555	1	0	0	1	0	-0.93525	-0.367908	0.546931	0.0994769	FALSE	FALSE	FALSE	FALSE	FALSE	FALSE	FALSE	FALSE	FALSE	FALSE
22	ELFN2	NP_443138.2	-3.555	5	0	0	2	3	-2.49725	-1.59244	2.27341	0.143162	FALSE	FALSE	FALSE	FALSE	FALSE	FALSE	FALSE	FALSE	FALSE	FALSE
8	PABPC1	NP_002559.2	-3.555	2	0	0	1	1	-1.5925	-2.02908	1.29214	0.22933	FALSE	FALSE	FALSE	FALSE	FALSE	FALSE	FALSE	FALSE	FALSE	FALSE
1	DNTTIP2	NP_055412.2	-3.555	1	0	0	1	0	-0.83925	-0.879715	1.10305	0.299658	FALSE	FALSE	FALSE	FALSE	FALSE	FALSE	FALSE	FALSE	FALSE	FALSE
16	IFT140	NP_055529.2	-3.5545	3	0	0	1	2	-1.94225	-1.74973	3.51357	0.359529	FALSE	FALSE	FALSE	FALSE	FALSE	FALSE	TRUE	FALSE	FALSE	TRUE
2	CNNM4	NP_064569.3	-3.5545	2	0	0	1	1	-1.257	-1.43272	1.60134	0.343775	FALSE	FALSE	FALSE	FALSE	FALSE	FALSE	FALSE	FALSE	FALSE	FALSE
17	TRAF4	NP_004286.2	-3.5545	2	0	0	1	1	-1.3995	-0.924965	1.00271	0.153375	FALSE	FALSE	FALSE	FALSE	FALSE	FALSE	FALSE	FALSE	FALSE	FALSE
6	AMD1	NP_001625.2	-3.5545	1	0	0	1	0	-0.93475	-0.72313	0.596361	0.179143	FALSE	FALSE	FALSE	FALSE	FALSE	FALSE	FALSE	FALSE	FALSE	FALSE
7	MATCAP2	NP_001093895.1	-3.5545	2	0	0	2	0	-1.7105	-0.486731	0.48188	0.0311859	FALSE	FALSE	FALSE	FALSE	FALSE	FALSE	FALSE	FALSE	FALSE	FALSE
2	DYSF	NP_003485.1	-3.554	11	0	0	6	5	-8.11675	-3.25663	4.53904	0.00323853	FALSE	FALSE	FALSE	FALSE	FALSE	FALSE	FALSE	FALSE	FALSE	FALSE
17	GPS1	NP_997657.1	-3.5535	2	0	0	2	0	-1.863	-0.891352	1.08786	0.0828864	FALSE	FALSE	FALSE	FALSE	FALSE	FALSE	FALSE	FALSE	FALSE	FALSE
1	RUNX3	NP_001026850.1	-3.5535	2	0	0	2	0	-1.6975	-0.927895	1.03712	0.106723	FALSE	FALSE	FALSE	FALSE	FALSE	FALSE	FALSE	FALSE	FALSE	FALSE
14	CARMIL3	NP_612369.3	-3.5535	1	0	0	1	0	-0.93375	-2.23694	2.77961	0.729649	FALSE	FALSE	FALSE	FALSE	FALSE	FALSE	FALSE	FALSE	FALSE	FALSE
16	KATNIP	NP_056017.4	-3.5535	3	0	0	2	1	-2.13975	-2.41212	3.4994	0.470354	FALSE	FALSE	FALSE	FALSE	FALSE	FALSE	FALSE	FALSE	FALSE	FALSE
2	TMEM198	NP_001005209.1	-3.553	1	0	0	1	0	-1.10925	-0.577586	0.850633	0.124111	FALSE	FALSE	FALSE	FALSE	FALSE	FALSE	FALSE	FALSE	FALSE	FALSE
8	TMEM70	NP_060336.3	-3.5525	1	0	0	1	0	-0.93275	-0.214233	0.337238	0.0449157	FALSE	FALSE	FALSE	FALSE	FALSE	FALSE	TRUE	FALSE	FALSE	TRUE
20	C20orf27	NP_001034229.1	-3.5525	1	0	0	1	0	-0.93275	-0.352399	0.427575	0.0899655	FALSE	FALSE	FALSE	FALSE	FALSE	FALSE	FALSE	FALSE	FALSE	FALSE
16	XYLT1	NP_071449.1	-3.5525	2	0	0	1	1	-1.2235	-1.08345	1.72274	0.292051	FALSE	FALSE	FALSE	FALSE	FALSE	FALSE	TRUE	FALSE	FALSE	TRUE
3	SUSD5	NP_056366.1	-3.5525	2	0	0	1	1	-1.3975	-0.784142	1.15357	0.147569	FALSE	FALSE	FALSE	FALSE	FALSE	FALSE	FALSE	FALSE	FALSE	FALSE
4	PLK4	NP_055079.3	-3.5525	2	0	0	1	1	-1.483	-1.30074	1.44705	0.255828	FALSE	FALSE	FALSE	FALSE	FALSE	FALSE	TRUE	FALSE	FALSE	TRUE
2	NYAP2	NP_065915.1	-3.552	4	0	0	3	1	-3.219	-0.92124	1.49732	0.00876073	FALSE	FALSE	FALSE	FALSE	FALSE	FALSE	FALSE	FALSE	FALSE	FALSE
1	RNF220	NP_001306885.1	-3.552	1	0	0	1	0	0	-0.0223118	0.0301072	1	FALSE	FALSE	FALSE	FALSE	FALSE	FALSE	FALSE	FALSE	FALSE	FALSE
12	PRDM4	NP_036538.3	-3.552	1	0	0	1	0	-0.93225	-1.19712	1.21709	0.357963	FALSE	FALSE	FALSE	FALSE	FALSE	FALSE	FALSE	FALSE	FALSE	FALSE
14	BATF	NP_006390.1	-3.5515	1	0	0	1	0	-0.93175	-0.267948	0.228485	0.0576289	FALSE	FALSE	FALSE	FALSE	FALSE	FALSE	FALSE	FALSE	FALSE	FALSE
9	SET	NP_001116293.1	-3.5515	1	0	0	1	0	-0.93175	-0.463175	0.393478	0.090725	FALSE	FALSE	FALSE	FALSE	FALSE	FALSE	TRUE	TRUE	FALSE	TRUE
5	F2RL2	NP_004092.1	-3.5515	1	0	0	1	0	-1.00825	-0.382119	0.461685	0.0830892	FALSE	FALSE	FALSE	FALSE	FALSE	FALSE	FALSE	FALSE	FALSE	FALSE
1	TRAF3IP3	NP_001307072.1	-3.5515	1	0	0	1	0	-0.93175	-0.738325	0.85798	0.222581	FALSE	FALSE	FALSE	FALSE	FALSE	FALSE	FALSE	FALSE	FALSE	FALSE
15	SEMA7A	NP_003603.1	-3.5515	3	0	0	1	2	-1.76775	-1.02667	1.38919	0.134507	FALSE	FALSE	FALSE	FALSE	FALSE	FALSE	FALSE	FALSE	FALSE	FALSE
3	ULK4	NP_060356.2	-3.551	3	0	0	1	2	-2.02525	-1.3048	1.95714	0.165403	FALSE	FALSE	FALSE	FALSE	FALSE	FALSE	FALSE	FALSE	FALSE	FALSE
3	ARHGEF26	NP_001238891.1	-3.551	3	0	0	1	2	-1.38375	-0.926224	1.82946	0.203123	FALSE	FALSE	FALSE	FALSE	FALSE	FALSE	FALSE	FALSE	FALSE	FALSE
9	ASTN2	NP_937829.3	-3.551	1	0	0	1	0	-0.93125	-0.663707	0.816093	0.205933	FALSE	FALSE	FALSE	FALSE	FALSE	FALSE	FALSE	FALSE	FALSE	FALSE
19	KLK3	NP_001639.1	-3.551	4	0	0	2	2	-2.54	-0.283067	0.481675	0.000925058	FALSE	FALSE	FALSE	FALSE	FALSE	FALSE	FALSE	FALSE	FALSE	FALSE
1	NFASC	NP_055905.2	-3.551	1	0	0	1	0	-0.93125	-1.90005	2.42837	0.642722	FALSE	FALSE	FALSE	FALSE	FALSE	FALSE	FALSE	FALSE	FALSE	FALSE
11	TNNT3	NP_006748.1	-3.551	1	0	0	1	0	-0.93125	-0.404947	0.50105	0.0989223	FALSE	FALSE	FALSE	FALSE	FALSE	FALSE	TRUE	FALSE	FALSE	TRUE
21	KRTAP26-1	NP_981950.1	-3.551	1	0	0	1	0	-0.93125	-0.202961	0.414447	0.0387625	FALSE	FALSE	FALSE	FALSE	FALSE	FALSE	FALSE	FALSE	FALSE	FALSE
2	MTIF2	NP_001005369.1	-3.5505	4	0	0	1	3	-2.8345	-0.434273	0.654604	0.00178682	FALSE	FALSE	FALSE	FALSE	FALSE	FALSE	FALSE	FALSE	FALSE	FALSE
22	BID	NP_001231496.1	-3.5505	2	0	0	1	1	-1.6025	-0.324015	0.408132	0.0170427	FALSE	FALSE	FALSE	FALSE	FALSE	FALSE	FALSE	FALSE	FALSE	FALSE
9	EGFL7	NP_057299.1	-3.5505	2	0	0	1	1	-1.475	-0.316644	0.685114	0.0233054	FALSE	FALSE	FALSE	FALSE	FALSE	FALSE	FALSE	FALSE	FALSE	FALSE
11	CAPN5	NP_004046.2	-3.5505	4	0	0	3	1	-2.7525	-0.746347	1.39797	0.016185	FALSE	FALSE	FALSE	FALSE	FALSE	FALSE	FALSE	FALSE	FALSE	FALSE
17	EME1	NP_001159603.1	-3.5505	1	0	0	1	0	-0.93075	-0.544756	0.759024	0.170559	FALSE	FALSE	FALSE	FALSE	FALSE	FALSE	FALSE	FALSE	FALSE	FALSE
12	PWP1	NP_008993.1	-3.55	1	0	0	1	0	-0.79825	-0.797103	0.894927	0.29187	FALSE	FALSE	FALSE	FALSE	FALSE	FALSE	FALSE	FALSE	FALSE	FALSE
17	FAAP100	NP_079437.5	-3.55	2	0	0	2	0	-0.8665	-1.19697	2.18458	0.493623	FALSE	FALSE	FALSE	FALSE	FALSE	FALSE	FALSE	FALSE	FALSE	FALSE
19	RFX2	NP_602309.1	-3.55	2	0	0	2	0	-1.704	-1.4185	1.63875	0.222873	FALSE	FALSE	FALSE	FALSE	FALSE	FALSE	FALSE	FALSE	FALSE	FALSE
5	UIMC1	NP_057374.3	-3.55	3	0	0	1	2	-1.86875	-0.751946	0.941931	0.0604623	FALSE	FALSE	FALSE	FALSE	FALSE	FALSE	FALSE	FALSE	FALSE	FALSE
4	C4orf47	NP_001107829.1	-3.5495	1	0	0	1	0	-0.92975	-0.380609	0.473935	0.0912967	FALSE	FALSE	FALSE	FALSE	FALSE	FALSE	FALSE	FALSE	FALSE	FALSE
20	MGME1	NP_443097.1	-3.5495	1	0	0	1	0	-0.92975	-0.379337	0.489823	0.102016	FALSE	FALSE	FALSE	FALSE	FALSE	FALSE	FALSE	FALSE	FALSE	FALSE
8	RB1CC1	NP_055596.3	-3.5495	2	0	0	2	0	-1.7525	-2.10391	2.30268	0.400449	FALSE	FALSE	FALSE	FALSE	FALSE	FALSE	FALSE	FALSE	FALSE	FALSE
10	PAOX	NP_690875.1	-3.549	2	0	0	1	1	-1.5635	-0.696765	1.1898	0.0943259	FALSE	FALSE	FALSE	FALSE	FALSE	FALSE	FALSE	FALSE	FALSE	FALSE
1	LIN9	NP_775106.2	-3.549	1	0	0	1	0	-0.92925	-0.936627	0.826051	0.252047	FALSE	FALSE	FALSE	FALSE	FALSE	FALSE	FALSE	FALSE	FALSE	FALSE
6	MBOAT1	NP_001073949.1	-3.549	2	0	0	2	0	-1.7855	-0.579412	0.800158	0.043073	FALSE	FALSE	FALSE	FALSE	FALSE	FALSE	FALSE	FALSE	FALSE	FALSE
11	HEPHL1	NP_001092142.1	-3.549	1	0	0	1	0	-0.92925	-0.914822	1.36333	0.343905	FALSE	FALSE	FALSE	FALSE	FALSE	FALSE	FALSE	FALSE	FALSE	FALSE
17	UNC119	NP_005139.1	-3.549	1	0	0	1	0	-0.92925	-0.353377	0.511657	0.0903748	FALSE	FALSE	FALSE	FALSE	FALSE	FALSE	FALSE	FALSE	FALSE	FALSE
12	CD163L1	NP_001284579.2	-3.5485	2	0	0	1	1	-1.5175	-1.92948	2.58407	0.48382	FALSE	FALSE	FALSE	FALSE	FALSE	FALSE	FALSE	FALSE	FALSE	FALSE
12	ALKBH2	NP_001138847.1	-3.548	1	0	0	1	0	-0.92825	-0.330872	0.411785	0.0853628	FALSE	FALSE	FALSE	FALSE	FALSE	FALSE	FALSE	FALSE	FALSE	FALSE
17	CCDC57	NP_932348.2	-3.548	2	0	0	1	1	-1.5325	-1.05622	1.64467	0.210893	FALSE	FALSE	FALSE	FALSE	FALSE	FALSE	FALSE	FALSE	FALSE	FALSE
5	DDX41	NP_001308661.1	-3.548	2	0	0	1	1	-1.6585	-0.973012	0.913459	0.109311	FALSE	FALSE	FALSE	FALSE	FALSE	FALSE	FALSE	FALSE	FALSE	FALSE
17	CYGB	NP_599030.1	-3.5475	1	0	0	1	0	-0.92775	-0.352366	0.349208	0.0832442	FALSE	FALSE	FALSE	FALSE	FALSE	FALSE	FALSE	FALSE	FALSE	FALSE
1	CNST	NP_689822.2	-3.5475	4	0	0	1	3	-1.8885	-0.77165	1.18451	0.0661493	FALSE	FALSE	FALSE	FALSE	FALSE	FALSE	FALSE	FALSE	FALSE	FALSE
7	CPA5	NP_001120913.1	-3.5475	2	0	0	1	1	-1.287	-0.49018	0.789785	0.0790398	FALSE	FALSE	FALSE	FALSE	FALSE	FALSE	FALSE	FALSE	FALSE	FALSE
9	SECISBP2	NP_076982.3	-3.5475	1	0	0	1	0	-0.92775	-0.868247	1.292	0.309991	FALSE	FALSE	FALSE	FALSE	FALSE	FALSE	TRUE	FALSE	FALSE	TRUE
3	SLCO2A1	NP_005621.2	-3.547	3	0	0	1	2	-2.15875	-0.84399	1.17362	0.052255	FALSE	FALSE	FALSE	FALSE	FALSE	FALSE	FALSE	FALSE	FALSE	FALSE
2	TRPM8	NP_076985.4	-3.547	2	0	0	2	0	-1.8355	-1.55714	2.0013	0.267565	FALSE	FALSE	FALSE	FALSE	FALSE	FALSE	FALSE	FALSE	FALSE	FALSE
9	MTAP	NP_002442.2	-3.547	2	0	0	1	1	-0.93725	-0.286414	0.483357	0.0690395	FALSE	FALSE	FALSE	FALSE	FALSE	FALSE	FALSE	FALSE	FALSE	FALSE
7	HIP1	NP_005329.3	-3.5465	2	0	0	2	0	-1.7395	-1.7649	1.9158	0.30751	FALSE	FALSE	FALSE	FALSE	FALSE	FALSE	FALSE	FALSE	FALSE	FALSE
8	TONSL	NP_038460.4	-3.5465	7	0	0	2	5	-3.97325	-1.89274	3.29582	0.0436214	FALSE	FALSE	FALSE	FALSE	FALSE	FALSE	FALSE	FALSE	FALSE	FALSE
14	CMTM5	NP_001275675.1	-3.5465	1	0	0	1	0	-0.86525	-0.221245	0.471107	0.0573702	FALSE	FALSE	FALSE	FALSE	FALSE	FALSE	FALSE	FALSE	FALSE	FALSE
14	MLH3	NP_001035197.1	-3.5465	4	0	0	2	2	-3.0235	-1.86685	2.28143	0.114596	FALSE	FALSE	FALSE	FALSE	FALSE	FALSE	FALSE	FALSE	FALSE	FALSE
6	CMTR1	NP_055865.1	-3.5465	2	0	0	2	0	-1.7215	-1.88043	1.63203	0.274793	FALSE	FALSE	FALSE	FALSE	FALSE	FALSE	FALSE	FALSE	FALSE	FALSE
1	SELL	NP_000646.3	-3.5465	3	0	0	1	2	-1.95975	-0.444148	0.559422	0.016108	FALSE	FALSE	FALSE	FALSE	FALSE	FALSE	FALSE	FALSE	FALSE	FALSE
12	KRT84	NP_149034.2	-3.546	3	0	0	1	2	-1.79225	-0.42087	0.914944	0.0212635	FALSE	FALSE	FALSE	FALSE	FALSE	FALSE	FALSE	FALSE	FALSE	FALSE
1	SNIP1	NP_078976.2	-3.546	2	0	0	1	1	-1.1275	-0.662043	0.778735	0.147071	FALSE	FALSE	FALSE	FALSE	FALSE	FALSE	TRUE	FALSE	FALSE	TRUE
2	PPP1R1C	NP_001248353.1	-3.546	1	0	0	1	0	-0.92625	-0.10194	0.145545	0.0171389	FALSE	FALSE	FALSE	FALSE	FALSE	FALSE	FALSE	FALSE	FALSE	FALSE
5	POC5	NP_001092741.1	-3.546	1	0	0	1	0	-0.92625	-0.655556	0.887826	0.203209	FALSE	FALSE	FALSE	FALSE	FALSE	FALSE	FALSE	FALSE	FALSE	FALSE
12	USP15	NP_001239007.1	-3.546	2	0	0	2	0	-1.678	-1.62291	1.38119	0.209533	FALSE	FALSE	FALSE	FALSE	FALSE	FALSE	FALSE	FALSE	FALSE	FALSE
11	C11orf80	NP_078926.3	-3.5455	1	0	0	1	0	-0.92575	-0.587744	0.86664	0.192725	FALSE	FALSE	FALSE	FALSE	FALSE	FALSE	FALSE	FALSE	FALSE	FALSE
16	DRC7	NP_001276091.1	-3.5455	1	0	0	1	0	-0.92575	-1.26028	1.87918	0.504473	FALSE	FALSE	FALSE	FALSE	FALSE	FALSE	FALSE	FALSE	FALSE	FALSE
5	COL23A1	NP_775736.2	-3.5455	2	0	0	1	1	-1.507	-0.652378	1.04406	0.0929541	FALSE	FALSE	FALSE	FALSE	FALSE	FALSE	FALSE	FALSE	FALSE	FALSE
10	PFKFB3	NP_001269559.1	-3.545	1	0	0	1	0	-0.92525	-0.7514	1.11551	0.250448	FALSE	FALSE	FALSE	FALSE	FALSE	FALSE	FALSE	FALSE	FALSE	FALSE
12	RIC8B	NP_001317074.1	-3.545	1	0	0	1	0	-0.92525	-0.955628	0.92419	0.271894	FALSE	FALSE	FALSE	FALSE	FALSE	FALSE	FALSE	FALSE	FALSE	FALSE
1	COL9A2	NP_001843.1	-3.545	3	0	0	2	1	-2.06375	-0.900073	1.24364	0.0691261	FALSE	FALSE	FALSE	FALSE	FALSE	FALSE	TRUE	FALSE	FALSE	TRUE
15	ZFYVE19	NP_001070736.1	-3.545	2	0	0	1	1	-0.92025	-0.537245	0.799205	0.170973	FALSE	FALSE	FALSE	FALSE	FALSE	FALSE	TRUE	FALSE	FALSE	TRUE
11	MRPL11	NP_733934.1	-3.545	1	0	0	1	0	-0.89225	-0.210798	0.281759	0.0534283	FALSE	FALSE	FALSE	FALSE	FALSE	FALSE	FALSE	FALSE	FALSE	FALSE
6	NHLRC1	NP_940988.2	-3.545	1	0	0	1	0	-0.92525	-0.632947	0.949323	0.217194	FALSE	FALSE	FALSE	FALSE	FALSE	FALSE	FALSE	FALSE	FALSE	FALSE
1	SORT1	NP_002950.3	-3.5445	1	0	0	1	0	-0.92475	-1.07557	1.14992	0.322196	FALSE	FALSE	FALSE	FALSE	FALSE	FALSE	FALSE	FALSE	FALSE	FALSE
19	LENG1	NP_077292.2	-3.5445	1	0	0	1	0	-0.74825	-0.332496	0.724169	0.150649	FALSE	FALSE	FALSE	FALSE	FALSE	FALSE	FALSE	FALSE	FALSE	FALSE
8	CCN3	NP_002505.1	-3.5445	1	0	0	1	0	-0.92475	-0.453592	0.702634	0.137327	FALSE	FALSE	FALSE	FALSE	FALSE	FALSE	FALSE	FALSE	FALSE	FALSE
2	WDR54	NP_001307752.1	-3.5445	1	0	0	1	0	-0.92475	-0.556126	0.697847	0.162904	FALSE	FALSE	FALSE	FALSE	FALSE	FALSE	FALSE	FALSE	FALSE	FALSE
1	CCDC17	NP_001177111.1	-3.5445	2	0	0	1	1	-0.93475	-0.885596	1.42407	0.322652	FALSE	FALSE	FALSE	FALSE	FALSE	FALSE	FALSE	FALSE	FALSE	FALSE
12	TMEM132C	NP_001129575.2	-3.5445	3	0	0	1	2	-1.86325	-1.23739	2.47091	0.202012	FALSE	FALSE	FALSE	FALSE	FALSE	FALSE	FALSE	FALSE	FALSE	FALSE
3	ABCF3	NP_060828.2	-3.544	3	0	0	1	2	-2.16275	-0.934527	1.2072	0.0621057	FALSE	FALSE	FALSE	FALSE	FALSE	FALSE	FALSE	FALSE	FALSE	FALSE
X	SLITRK2	NP_001137475.1	-3.544	2	0	0	2	0	-1.7605	-1.14426	0.818174	0.0910132	FALSE	FALSE	FALSE	FALSE	FALSE	FALSE	FALSE	FALSE	FALSE	FALSE
11	EMSY	NP_064578.2	-3.544	1	0	0	1	0	-0.92425	-1.97629	2.1572	0.618313	FALSE	FALSE	FALSE	FALSE	FALSE	FALSE	FALSE	FALSE	FALSE	FALSE
1	KIF21B	NP_060066.2	-3.5435	3	0	0	2	1	-2.29275	-3.41291	3.87037	0.576306	FALSE	FALSE	FALSE	FALSE	FALSE	FALSE	FALSE	FALSE	FALSE	FALSE
1	GBP5	NP_001127958.1	-3.5435	2	0	0	1	1	-1.6055	-0.574425	0.894762	0.0585776	FALSE	FALSE	FALSE	FALSE	FALSE	FALSE	FALSE	FALSE	FALSE	FALSE
22	PRR14L	NP_775837.2	-3.5435	5	0	0	1	4	-3.31225	-2.17624	3.31999	0.143396	FALSE	FALSE	FALSE	FALSE	FALSE	FALSE	FALSE	FALSE	FALSE	FALSE
9	INVS	NP_055240.2	-3.5435	2	0	0	1	1	-1.579	-1.28414	1.5788	0.249212	FALSE	FALSE	FALSE	FALSE	FALSE	FALSE	FALSE	FALSE	FALSE	FALSE
1	HCN3	NP_065948.1	-3.543	1	0	0	1	0	-0.92325	-1.24673	1.59528	0.452934	FALSE	FALSE	FALSE	FALSE	FALSE	FALSE	FALSE	FALSE	FALSE	FALSE
16	SHISA9	NP_001138676.2	-3.543	1	0	0	1	0	-0.92325	-0.688105	1.03899	0.207815	FALSE	FALSE	FALSE	FALSE	FALSE	FALSE	FALSE	FALSE	FALSE	FALSE
7	AZGP1	NP_001176.1	-3.543	2	0	0	1	1	-1.5495	-0.303409	0.553959	0.0185885	FALSE	FALSE	FALSE	FALSE	FALSE	FALSE	FALSE	FALSE	FALSE	FALSE
20	LPIN3	NP_001288789.1	-3.543	2	0	0	1	1	-1.1615	-1.1992	1.72517	0.359137	FALSE	FALSE	FALSE	FALSE	FALSE	FALSE	FALSE	FALSE	FALSE	FALSE
19	GNA15	NP_002059.3	-3.543	1	0	0	1	0	-0.99225	-0.585595	1.06091	0.170565	FALSE	FALSE	FALSE	FALSE	FALSE	FALSE	FALSE	FALSE	FALSE	FALSE
2	LBH	NP_112177.2	-3.5425	1	0	0	1	0	-0.92275	-0.163525	0.179268	0.0385728	FALSE	FALSE	FALSE	FALSE	FALSE	FALSE	FALSE	FALSE	FALSE	FALSE
1	TTC22	NP_060374.2	-3.5425	1	0	0	1	0	-0.96125	-0.780078	1.03531	0.251149	FALSE	FALSE	FALSE	FALSE	FALSE	FALSE	FALSE	FALSE	FALSE	FALSE
2	RPE	NP_001265211.1	-3.542	2	0	0	1	1	-1.4355	-0.231875	0.237999	0.0145069	FALSE	FALSE	FALSE	TRUE	FALSE	FALSE	FALSE	FALSE	FALSE	FALSE
14	ISCA2	NP_919255.2	-3.542	1	0	0	1	0	-0.92225	-0.194044	0.190322	0.0482136	FALSE	FALSE	FALSE	FALSE	FALSE	FALSE	FALSE	FALSE	FALSE	FALSE
11	CAT	NP_001743.1	-3.5415	1	0	0	1	0	-0.92175	-0.610916	0.960046	0.215811	FALSE	FALSE	FALSE	FALSE	FALSE	FALSE	FALSE	FALSE	FALSE	FALSE
8	TOP1MT	NP_443195.1	-3.5415	2	0	0	1	1	-1.371	-0.610535	1.50075	0.110604	FALSE	FALSE	FALSE	FALSE	FALSE	FALSE	FALSE	FALSE	FALSE	FALSE
22	SEC14L6	NP_001180265.2	-3.5415	1	0	0	1	0	-0.92175	-0.288531	0.514783	0.078259	FALSE	FALSE	FALSE	FALSE	FALSE	FALSE	FALSE	FALSE	FALSE	FALSE
14	RNF31	NP_060469.4	-3.5415	3	0	0	3	0	-2.45175	-1.66942	1.83318	0.144606	FALSE	FALSE	FALSE	FALSE	FALSE	FALSE	FALSE	FALSE	FALSE	FALSE
4	LRP2BP	NP_060879.2	-3.5415	1	0	0	1	0	-0.92175	-0.415157	0.56209	0.102782	FALSE	FALSE	FALSE	FALSE	FALSE	FALSE	FALSE	FALSE	FALSE	FALSE
1	EVA1B	NP_001291691.1	-3.541	1	0	0	1	0	-0.92125	-0.339623	0.554142	0.0868451	FALSE	FALSE	FALSE	FALSE	FALSE	FALSE	FALSE	FALSE	FALSE	FALSE
12	CACNA2D4	NP_758952.4	-3.5405	2	0	0	1	1	-1.372	-1.71755	2.33097	0.468207	FALSE	FALSE	FALSE	FALSE	FALSE	FALSE	FALSE	FALSE	FALSE	FALSE
2	FEV	NP_059991.1	-3.5405	1	0	0	1	0	-0.92075	-0.430007	0.539853	0.122231	FALSE	FALSE	FALSE	FALSE	FALSE	FALSE	FALSE	FALSE	FALSE	FALSE
17	GOSR1	NP_004862.1	-3.5405	1	0	0	1	0	-0.92075	-0.327143	0.403337	0.0849547	FALSE	FALSE	FALSE	FALSE	FALSE	FALSE	FALSE	FALSE	FALSE	FALSE
9	CDC26	NP_644815.1	-3.5405	1	0	0	1	0	-0.92075	-0.173188	0.188346	0.0406049	FALSE	FALSE	FALSE	FALSE	FALSE	FALSE	FALSE	FALSE	FALSE	FALSE
12	KRT85	NP_002274.1	-3.5405	1	0	0	1	0	-0.92075	-0.37354	1.0535	0.108936	FALSE	FALSE	FALSE	FALSE	FALSE	FALSE	FALSE	FALSE	FALSE	FALSE
19	ZNF324	NP_055162.1	-3.54	2	0	0	1	1	-1.025	-0.537697	1.12437	0.149549	FALSE	FALSE	FALSE	FALSE	FALSE	TRUE	FALSE	FALSE	FALSE	FALSE
6	MTCH1	NP_001258570.1	-3.5395	1	0	0	1	0	-0.91975	-0.642031	0.606594	0.170436	FALSE	FALSE	FALSE	FALSE	FALSE	FALSE	FALSE	FALSE	FALSE	FALSE
19	OR7C2	NP_036509.1	-3.5395	1	0	0	1	0	-0.91975	-0.273635	0.505619	0.0719524	FALSE	FALSE	FALSE	FALSE	FALSE	FALSE	FALSE	FALSE	FALSE	FALSE
1	ALDH9A1	NP_000687.3	-3.5395	1	0	0	1	0	-1.06625	-0.488324	0.859458	0.119214	FALSE	FALSE	FALSE	FALSE	FALSE	FALSE	FALSE	FALSE	FALSE	FALSE
14	ZBTB25	NP_008908.2	-3.539	2	0	0	2	0	-1.67	-0.657247	0.685164	0.0617656	FALSE	FALSE	FALSE	FALSE	FALSE	FALSE	FALSE	FALSE	FALSE	FALSE
17	PSMD3	NP_002800.2	-3.539	1	0	0	1	0	-0.91925	-1.17925	1.15602	0.346233	FALSE	FALSE	FALSE	FALSE	FALSE	FALSE	FALSE	FALSE	FALSE	FALSE
16	PMM2	NP_000294.1	-3.539	1	0	0	1	0	-0.91925	-0.19286	0.482103	0.0345442	FALSE	FALSE	FALSE	FALSE	FALSE	FALSE	TRUE	FALSE	FALSE	TRUE
6	GPRC6A	NP_683766.2	-3.5385	4	0	0	2	2	-2.5255	-0.817367	1.21725	0.0249623	FALSE	FALSE	FALSE	FALSE	FALSE	FALSE	FALSE	FALSE	FALSE	FALSE
1	MTFR1L	NP_062457.3	-3.5385	3	0	0	3	0	-2.67625	-0.446784	0.540853	0.0026983	FALSE	FALSE	FALSE	FALSE	FALSE	FALSE	FALSE	FALSE	FALSE	FALSE
4	SNX25	NP_001304710.1	-3.5385	1	0	0	1	0	-0.58025	-1.03617	1.31852	0.482123	FALSE	FALSE	FALSE	FALSE	FALSE	FALSE	FALSE	FALSE	FALSE	FALSE
20	GZF1	NP_001303941.1	-3.538	4	0	0	2	2	-2.3645	-1.24595	1.45538	0.0884214	FALSE	FALSE	FALSE	FALSE	FALSE	FALSE	TRUE	FALSE	FALSE	TRUE
11	IZUMO1R	NP_001186135.1	-3.5375	1	0	0	1	0	-1.03725	-0.286606	0.42206	0.0553225	FALSE	FALSE	FALSE	FALSE	FALSE	FALSE	FALSE	FALSE	FALSE	FALSE
10	ITIH5	NP_085046.5	-3.5375	2	0	0	1	1	-0.9785	-1.06404	1.97503	0.391521	FALSE	FALSE	FALSE	FALSE	FALSE	FALSE	FALSE	FALSE	FALSE	FALSE
6	BCLAF1	NP_055554.1	-3.5375	1	0	0	1	0	-0.91775	-1.60354	1.5982	0.49577	FALSE	FALSE	FALSE	FALSE	FALSE	TRUE	FALSE	FALSE	FALSE	FALSE
6	CPNE5	NP_065990.1	-3.5375	5	0	0	3	2	-3.67475	-1.03094	1.30454	0.00706398	FALSE	FALSE	FALSE	FALSE	FALSE	FALSE	FALSE	FALSE	FALSE	FALSE
19	GYS1	NP_002094.2	-3.5375	3	0	0	2	1	-2.37625	-1.06884	1.58634	0.0662218	FALSE	FALSE	FALSE	FALSE	FALSE	FALSE	FALSE	FALSE	FALSE	FALSE
19	NR2F6	NP_005225.2	-3.537	3	0	0	1	2	-1.05875	-0.968729	1.31508	0.269032	FALSE	FALSE	FALSE	FALSE	FALSE	FALSE	FALSE	FALSE	FALSE	FALSE
4	CLOCK	NP_004889.1	-3.537	1	0	0	1	0	-0.91725	-1.19938	1.21679	0.359573	FALSE	FALSE	FALSE	FALSE	FALSE	FALSE	FALSE	FALSE	FALSE	FALSE
11	GTF2H1	NP_005307.1	-3.537	2	0	0	2	0	-1.7355	-0.850802	0.848284	0.081236	FALSE	FALSE	FALSE	FALSE	FALSE	FALSE	FALSE	FALSE	FALSE	FALSE
10	MMP21	NP_671724.1	-3.537	2	0	0	1	1	-1.245	-0.808707	1.42669	0.202784	FALSE	FALSE	FALSE	FALSE	FALSE	FALSE	TRUE	FALSE	FALSE	TRUE
20	REM1	NP_054731.2	-3.5365	3	0	0	2	1	-2.33125	-0.274384	0.471865	0.00126276	FALSE	FALSE	FALSE	FALSE	FALSE	FALSE	FALSE	FALSE	FALSE	FALSE
2	SLC4A5	NP_067019.3	-3.5365	1	0	0	1	0	-0.91675	-1.65429	2.02117	0.579613	FALSE	FALSE	FALSE	FALSE	FALSE	FALSE	FALSE	FALSE	FALSE	FALSE
1	ANGPTL7	NP_066969.1	-3.5365	2	0	0	1	1	-1.4335	-0.340535	0.508482	0.0281452	FALSE	FALSE	FALSE	FALSE	FALSE	FALSE	FALSE	FALSE	FALSE	FALSE
4	SEC24D	NP_055637.2	-3.5365	1	0	0	1	0	-0.91675	-1.23171	1.40915	0.409374	FALSE	FALSE	FALSE	FALSE	FALSE	FALSE	TRUE	FALSE	FALSE	TRUE
20	NCOA5	NP_066018.1	-3.536	2	0	0	1	1	-1.4795	-0.92847	1.23034	0.174107	FALSE	FALSE	FALSE	FALSE	FALSE	FALSE	FALSE	FALSE	FALSE	FALSE
22	SH3BP1	NP_061830.3	-3.536	1	0	0	1	0	-0.91625	-1.06049	1.3334	0.367557	FALSE	FALSE	FALSE	FALSE	FALSE	FALSE	FALSE	FALSE	FALSE	FALSE
9	FBP2	NP_003828.2	-3.536	1	0	0	1	0	-0.91625	-0.373239	0.6828	0.108893	FALSE	FALSE	FALSE	FALSE	FALSE	FALSE	FALSE	FALSE	FALSE	FALSE
22	PPIL2	NP_680481.1	-3.536	6	0	0	2	4	-3.82	-0.857967	1.11212	0.00283906	FALSE	FALSE	FALSE	FALSE	FALSE	FALSE	FALSE	FALSE	FALSE	FALSE
12	LRRIQ1	NP_001073379.1	-3.536	3	0	0	1	2	-2.20075	-0.808143	1.17419	0.0431528	FALSE	FALSE	FALSE	FALSE	FALSE	FALSE	FALSE	FALSE	FALSE	FALSE
11	IGSF22	NP_775859.4	-3.5355	1	0	0	1	0	-0.85225	-1.44186	1.87021	0.541967	FALSE	FALSE	FALSE	FALSE	FALSE	FALSE	FALSE	FALSE	FALSE	FALSE
1	PTBP2	NP_001287916.1	-3.5355	2	0	0	1	1	-1.4685	-1.07516	0.780336	0.119004	FALSE	FALSE	FALSE	FALSE	FALSE	FALSE	FALSE	FALSE	FALSE	FALSE
11	XRRA1	NP_892014.1	-3.5355	2	0	0	1	1	-1.0615	-0.892057	1.37479	0.29309	FALSE	FALSE	FALSE	FALSE	FALSE	FALSE	FALSE	FALSE	FALSE	FALSE
8	C8orf58	NP_001013864.1	-3.5355	3	0	0	1	2	-1.62075	-0.343806	0.823063	0.0124592	FALSE	FALSE	FALSE	FALSE	FALSE	FALSE	FALSE	FALSE	FALSE	FALSE
3	CEP70	NP_001307527.1	-3.535	2	0	0	2	0	-1.784	-0.664476	0.776992	0.052658	FALSE	FALSE	FALSE	FALSE	FALSE	FALSE	FALSE	FALSE	FALSE	FALSE
16	AMDHD2	NP_001139287.1	-3.535	1	0	0	1	0	-0.62725	-0.78307	1.60846	0.407098	FALSE	FALSE	FALSE	FALSE	FALSE	FALSE	FALSE	FALSE	FALSE	FALSE
1	SRRM1	NP_001290377.1	-3.535	1	0	0	1	0	-0.91525	-1.6778	1.96374	0.562749	FALSE	FALSE	FALSE	FALSE	FALSE	FALSE	FALSE	FALSE	FALSE	FALSE
2	NIF3L1	NP_001129511.1	-3.535	1	0	0	1	0	-0.91525	-0.38491	0.622371	0.113361	FALSE	FALSE	FALSE	FALSE	FALSE	FALSE	FALSE	FALSE	FALSE	FALSE
10	JAKMIP3	NP_001098991.1	-3.535	4	0	0	1	3	-2.1765	-1.13892	2.00937	0.107415	FALSE	FALSE	FALSE	FALSE	FALSE	FALSE	FALSE	FALSE	FALSE	FALSE
19	RRAS	NP_006261.1	-3.535	3	0	0	2	1	-2.27575	-0.336615	0.530244	0.00290488	FALSE	FALSE	FALSE	FALSE	FALSE	FALSE	TRUE	FALSE	FALSE	TRUE
2	MAP2	NP_002365.3	-3.5345	4	0	0	3	1	-3.1305	-2.06673	2.70551	0.141245	FALSE	FALSE	FALSE	FALSE	FALSE	FALSE	FALSE	FALSE	FALSE	FALSE
20	CTSA	NP_000299.3	-3.5345	1	0	0	1	0	-0.91475	-0.710945	1.01215	0.256699	FALSE	FALSE	FALSE	FALSE	FALSE	FALSE	TRUE	FALSE	FALSE	TRUE
12	TROAP	NP_005471.3	-3.5345	1	0	0	1	0	-0.91475	-0.795463	1.04751	0.276696	FALSE	FALSE	FALSE	FALSE	FALSE	FALSE	FALSE	FALSE	FALSE	FALSE
3	HYAL3	NP_001186959.1	-3.5345	1	0	0	1	0	-0.91475	-0.591003	0.786909	0.194756	FALSE	FALSE	FALSE	FALSE	FALSE	FALSE	FALSE	FALSE	FALSE	FALSE
18	NPC1	NP_000262.2	-3.534	2	0	0	1	1	-1.4375	-1.67993	2.39208	0.436448	FALSE	FALSE	FALSE	FALSE	FALSE	FALSE	TRUE	FALSE	FALSE	TRUE
10	BICC1	NP_001073981.1	-3.534	1	0	0	1	0	-0.91425	-1.08533	1.27103	0.363196	FALSE	FALSE	FALSE	FALSE	FALSE	FALSE	FALSE	FALSE	FALSE	FALSE
5	ZNF608	NP_065798.2	-3.5335	1	0	0	1	0	-0.91375	-1.85481	2.35348	0.645313	FALSE	FALSE	FALSE	FALSE	FALSE	FALSE	FALSE	FALSE	FALSE	FALSE
1	ACBD6	NP_115736.1	-3.533	1	0	0	1	0	-0.91325	-0.275959	0.343477	0.0683161	FALSE	FALSE	FALSE	FALSE	FALSE	FALSE	TRUE	FALSE	FALSE	TRUE
13	CCDC169-SOHLH2	NP_001185839.1	-3.533	0	0	0	0	0					FALSE	FALSE	FALSE	FALSE	FALSE	FALSE	FALSE	FALSE	FALSE	FALSE
11	CD151	NP_004348.2	-3.533	1	0	0	1	0	-0.91325	-0.29331	0.489763	0.0709778	FALSE	FALSE	FALSE	FALSE	FALSE	FALSE	TRUE	FALSE	FALSE	TRUE
19	NDUFA11	NP_783313.1	-3.5325	1	0	0	1	0	-0.91275	-0.223068	0.349076	0.0590676	FALSE	FALSE	FALSE	FALSE	FALSE	FALSE	FALSE	FALSE	FALSE	FALSE
19	TPM4	NP_001138632.1	-3.5325	1	0	0	1	0	-0.91275	-0.515772	0.572923	0.144532	FALSE	FALSE	FALSE	FALSE	FALSE	FALSE	FALSE	FALSE	FALSE	FALSE
5	GHR	NP_000154.1	-3.5325	3	0	0	3	0	-2.63725	-0.411376	0.558013	0.0026329	FALSE	FALSE	FALSE	FALSE	FALSE	FALSE	TRUE	FALSE	FALSE	TRUE
6	PHF3	NP_055968.1	-3.5325	2	0	0	1	1	-2.452	-2.37176	3.03779	0.318718	FALSE	FALSE	FALSE	FALSE	FALSE	FALSE	FALSE	FALSE	FALSE	FALSE
22	THAP7	NP_001008695.1	-3.5325	1	0	0	1	0	-0.92725	-0.455306	0.792767	0.140099	FALSE	FALSE	FALSE	FALSE	FALSE	FALSE	FALSE	FALSE	FALSE	FALSE
1	HTR6	NP_000862.1	-3.5325	1	0	0	1	0	-0.91275	-0.61303	0.927913	0.200475	FALSE	FALSE	FALSE	FALSE	FALSE	FALSE	FALSE	FALSE	FALSE	FALSE
5	SKIC3	NP_055454.1	-3.532	3	0	0	2	1	-2.47875	-1.92677	2.22725	0.202637	FALSE	FALSE	FALSE	FALSE	FALSE	FALSE	TRUE	FALSE	FALSE	TRUE
3	MASP1	NP_624302.1	-3.532	2	0	0	2	0	-1.7805	-0.887426	1.25088	0.103301	FALSE	FALSE	FALSE	FALSE	FALSE	FALSE	TRUE	FALSE	FALSE	TRUE
6	IBTK	NP_056340.2	-3.532	2	0	0	1	1	-1.8425	-1.83492	1.94192	0.284068	FALSE	FALSE	FALSE	FALSE	FALSE	FALSE	FALSE	FALSE	FALSE	FALSE
2	PLB1	NP_694566.4	-3.532	2	0	0	2	0	-1.6755	-0.926212	1.50066	0.138562	FALSE	FALSE	FALSE	FALSE	FALSE	FALSE	FALSE	FALSE	FALSE	FALSE
7	TNS3	NP_073585.8	-3.532	4	0	0	4	0	-3.316	-2.19614	3.11516	0.144274	FALSE	FALSE	FALSE	FALSE	FALSE	FALSE	FALSE	FALSE	FALSE	FALSE
17	RFNG	NP_002908.1	-3.5315	3	0	0	1	2	-1.59	-0.345731	0.798807	0.0227216	FALSE	FALSE	FALSE	FALSE	FALSE	FALSE	FALSE	FALSE	FALSE	FALSE
2	BBS5	NP_689597.1	-3.5315	1	0	0	1	0	-0.91175	-0.473214	0.561579	0.132841	FALSE	FALSE	FALSE	FALSE	FALSE	FALSE	TRUE	FALSE	FALSE	TRUE
14	SERPINA4	NP_001275961.1	-3.5315	4	0	0	1	3	-2.3365	-0.479818	0.756376	0.00849036	FALSE	FALSE	FALSE	FALSE	FALSE	FALSE	FALSE	FALSE	FALSE	FALSE
19	SH2D3A	NP_005481.2	-3.531	3	0	0	1	2	-2.19375	-0.890937	1.57241	0.0551367	FALSE	FALSE	FALSE	FALSE	FALSE	FALSE	FALSE	FALSE	FALSE	FALSE
13	ERCC5	NP_000114.3	-3.531	4	0	0	4	0	-3.394	-1.4185	1.91038	0.0348931	FALSE	FALSE	FALSE	FALSE	FALSE	FALSE	TRUE	FALSE	FALSE	TRUE
X	ABCD1	NP_000024.2	-3.5305	1	0	0	1	0	-0.91075	-1.08049	0.880993	0.260336	FALSE	FALSE	FALSE	FALSE	FALSE	FALSE	TRUE	FALSE	FALSE	TRUE
4	LEF1	NP_057353.1	-3.5305	2	0	0	1	1	-1.236	-0.708498	0.723528	0.121884	FALSE	FALSE	FALSE	FALSE	FALSE	FALSE	FALSE	FALSE	FALSE	FALSE
19	DNASE2	NP_001366.1	-3.5305	2	0	0	1	1	-1.624	-0.597898	0.683091	0.0583	FALSE	FALSE	FALSE	FALSE	FALSE	FALSE	FALSE	FALSE	FALSE	FALSE
X	ARSF	NP_004033.2	-3.5305	1	0	0	1	0	-0.91075	-0.613468	0.650726	0.188931	FALSE	FALSE	FALSE	FALSE	FALSE	FALSE	FALSE	FALSE	FALSE	FALSE
20	SIGLEC1	NP_075556.1	-3.5305	3	0	0	1	2	-1.4725	-2.04647	3.82245	0.605893	FALSE	FALSE	FALSE	FALSE	FALSE	FALSE	FALSE	FALSE	FALSE	FALSE
7	ABCB8	NP_001269220.1	-3.5305	4	0	0	1	3	-2.39625	-0.922838	1.82478	0.048575	FALSE	FALSE	FALSE	FALSE	FALSE	FALSE	FALSE	FALSE	FALSE	FALSE
3	ZBTB38	NP_001073881.2	-3.53	2	0	0	1	1	-1.643	-2.12175	2.11604	0.392639	FALSE	FALSE	FALSE	FALSE	FALSE	FALSE	FALSE	FALSE	FALSE	FALSE
12	CCNT1	NP_001231.2	-3.53	2	0	0	1	1	-1.6325	-1.04721	1.06545	0.1347	FALSE	FALSE	FALSE	FALSE	FALSE	FALSE	FALSE	FALSE	FALSE	FALSE
1	CDKN2C	NP_001253.1	-3.5295	1	0	0	1	0	-0.94725	-0.220266	0.25085	0.0425767	FALSE	FALSE	FALSE	FALSE	FALSE	FALSE	FALSE	FALSE	FALSE	FALSE
18	DSG3	NP_001935.2	-3.5295	2	0	0	1	1	-1.4565	-0.857805	1.1163	0.151539	FALSE	FALSE	FALSE	FALSE	FALSE	FALSE	FALSE	FALSE	FALSE	FALSE
11	CTSF	NP_003784.2	-3.5295	1	0	0	1	0	-0.90975	-0.442599	0.599066	0.126092	FALSE	FALSE	FALSE	FALSE	FALSE	FALSE	FALSE	FALSE	FALSE	FALSE
11	OR51L1	NP_001004755.1	-3.529	1	0	0	1	0	-0.90925	-0.207691	0.473932	0.0460491	FALSE	FALSE	FALSE	FALSE	FALSE	FALSE	FALSE	FALSE	FALSE	FALSE
1	PAQR6	NP_079173.2	-3.529	1	0	0	1	0	-0.90925	-0.400033	0.460704	0.0958027	FALSE	FALSE	FALSE	FALSE	FALSE	FALSE	FALSE	FALSE	FALSE	FALSE
8	INTS8	NP_060334.2	-3.529	2	0	0	1	1	-1.4725	-1.49972	1.53724	0.303524	FALSE	FALSE	FALSE	FALSE	FALSE	FALSE	FALSE	FALSE	FALSE	FALSE
1	MUTYH	NP_001121897.1	-3.529	1	0	0	1	0					FALSE	FALSE	FALSE	FALSE	FALSE	FALSE	FALSE	FALSE	FALSE	FALSE
7	BCAP29	NP_001008405.1	-3.5285	1	0	0	1	0	-0.90875	-0.272345	0.332418	0.0675903	FALSE	FALSE	FALSE	FALSE	FALSE	FALSE	FALSE	FALSE	FALSE	FALSE
18	STARD6	NP_631910.1	-3.5285	1	0	0	1	0	-1.13925	-0.237652	0.342916	0.0316873	FALSE	FALSE	FALSE	FALSE	FALSE	FALSE	FALSE	FALSE	FALSE	FALSE
19	NCLN	NP_064555.2	-3.528	4	0	0	1	3	-1.69675	-1.16076	1.63917	0.180365	FALSE	FALSE	FALSE	FALSE	FALSE	FALSE	FALSE	FALSE	FALSE	FALSE
1	BNIPL	NP_612122.2	-3.528	1	0	0	1	0	-1.07325	-0.564178	0.641986	0.123088	FALSE	FALSE	FALSE	FALSE	FALSE	FALSE	FALSE	FALSE	FALSE	FALSE
19	SIN3B	NP_056075.1	-3.528	3	0	0	2	1	-2.47775	-2.53805	3.15378	0.363159	FALSE	FALSE	FALSE	FALSE	FALSE	FALSE	TRUE	FALSE	FALSE	TRUE
11	TALDO1	NP_006746.1	-3.5275	2	0	0	1	1	-1.316	-0.355115	0.707641	0.0411894	FALSE	FALSE	FALSE	FALSE	FALSE	FALSE	FALSE	FALSE	FALSE	FALSE
6	EPM2A	NP_005661.1	-3.5275	1	0	0	1	0	-0.90775	-0.468216	0.71039	0.144307	FALSE	FALSE	FALSE	FALSE	FALSE	FALSE	FALSE	FALSE	FALSE	FALSE
17	ERAL1	NP_005693.1	-3.5275	1	0	0	1	0	-0.90775	-0.479826	0.584978	0.138614	FALSE	FALSE	FALSE	FALSE	FALSE	FALSE	FALSE	FALSE	FALSE	FALSE
1	PTPN7	NP_001186726.1	-3.5275	2	0	0	1	1	-1.9025	-0.592438	0.934383	0.0365357	FALSE	FALSE	FALSE	FALSE	FALSE	FALSE	FALSE	FALSE	FALSE	FALSE
22	PIK3IP1	NP_443112.2	-3.527	2	0	0	2	0	-1.8705	-0.460289	0.622691	0.0201719	FALSE	FALSE	FALSE	FALSE	FALSE	FALSE	FALSE	FALSE	FALSE	FALSE
2	CAPN14	NP_001138594.1	-3.527	2	0	0	1	1	-1.417	-0.73283	1.14085	0.129211	FALSE	FALSE	FALSE	FALSE	FALSE	FALSE	FALSE	FALSE	FALSE	FALSE
6	GCLC	NP_001489.1	-3.527	1	0	0	1	0	-0.90725	-1.1535	1.07463	0.325404	FALSE	FALSE	FALSE	FALSE	FALSE	FALSE	FALSE	FALSE	FALSE	FALSE
11	CCDC87	NP_060689.2	-3.527	2	0	0	1	1	-1.2275	-1.05807	1.67029	0.307687	FALSE	FALSE	FALSE	FALSE	FALSE	FALSE	FALSE	FALSE	FALSE	FALSE
2	TET3	NP_001274420.1	-3.527	2	0	0	1	1	-1.385	-2.29394	2.62832	0.57806	FALSE	FALSE	FALSE	FALSE	FALSE	FALSE	TRUE	FALSE	FALSE	TRUE
X	TBC1D8B	NP_060222.2	-3.5265	1	0	0	1	0	-0.90675	-1.13396	0.932396	0.322634	FALSE	FALSE	FALSE	FALSE	FALSE	FALSE	FALSE	FALSE	FALSE	FALSE
5	DNAJC18	NP_689899.1	-3.526	1	0	0	1	0	-0.90625	-0.435731	0.51176	0.127538	FALSE	FALSE	FALSE	FALSE	FALSE	FALSE	FALSE	FALSE	FALSE	FALSE
11	WEE1	NP_003381.1	-3.526	2	0	0	1	1	-1.518	-1.21458	1.10792	0.168858	FALSE	FALSE	FALSE	FALSE	FALSE	FALSE	FALSE	FALSE	FALSE	FALSE
8	CFAP418	NP_808880.1	-3.526	1	0	0	1	0	-0.90625	-0.295431	0.372028	0.0721747	FALSE	FALSE	FALSE	FALSE	FALSE	FALSE	TRUE	FALSE	FALSE	TRUE
1	ODF2L	NP_001007023.2	-3.526	1	0	0	1	0	-0.90625	-0.659532	0.84326	0.215784	FALSE	FALSE	FALSE	FALSE	FALSE	FALSE	FALSE	FALSE	FALSE	FALSE
11	ZNF408	NP_079017.1	-3.526	4	0	0	3	1	-2.6825	-0.961517	1.47819	0.02933	FALSE	FALSE	FALSE	FALSE	FALSE	FALSE	FALSE	FALSE	FALSE	FALSE
7	C7orf31	NP_620166.3	-3.5255	1	0	0	1	0	-0.68325	-0.729488	0.99243	0.334408	FALSE	FALSE	FALSE	FALSE	FALSE	FALSE	FALSE	FALSE	FALSE	FALSE
11	SCUBE2	NP_001354906.1	-3.525	3	0	0	1	2	-1.3565	-1.16896	2.04762	0.310761	FALSE	FALSE	FALSE	FALSE	FALSE	FALSE	FALSE	FALSE	FALSE	FALSE
22	SEPTIN3	NP_663786.2	-3.525	1	0	0	1	0	-0.90525	-0.670462	0.62984	0.185153	FALSE	FALSE	FALSE	FALSE	FALSE	FALSE	FALSE	FALSE	FALSE	FALSE
16	PHLPP2	NP_055835.2	-3.525	3	0	0	1	2	-2.13725	-1.31125	2.05206	0.15394	FALSE	FALSE	FALSE	FALSE	FALSE	FALSE	FALSE	FALSE	FALSE	FALSE
1	NUP133	NP_060700.2	-3.525	1	0	0	1	0	-0.90525	-1.54802	1.79694	0.53142	FALSE	FALSE	FALSE	FALSE	FALSE	FALSE	TRUE	FALSE	FALSE	TRUE
8	FER1L6	NP_001034201.2	-3.5245	5	0	0	2	3	-3.86325	-2.17146	2.71686	0.0755378	FALSE	FALSE	FALSE	FALSE	FALSE	FALSE	FALSE	FALSE	FALSE	FALSE
5	ANKRD34B	NP_001004441.2	-3.524	1	0	0	1	0	-0.90425	-0.660272	0.784361	0.218124	FALSE	FALSE	FALSE	FALSE	FALSE	FALSE	FALSE	FALSE	FALSE	FALSE
16	CMTM3	NP_653202.1	-3.524	1	0	0	1	0	-0.90425	-0.210499	0.325295	0.0465915	FALSE	FALSE	FALSE	FALSE	FALSE	FALSE	FALSE	FALSE	FALSE	FALSE
1	LRRC41	NP_006360.3	-3.524	1	0	0	1	0	-0.90425	-1.53175	1.71291	0.502461	FALSE	FALSE	FALSE	FALSE	FALSE	FALSE	FALSE	FALSE	FALSE	FALSE
11	NCAM1	NP_001229536.1	-3.524	4	0	0	1	3	-1.245	-1.46864	1.76975	0.317352	FALSE	FALSE	FALSE	FALSE	FALSE	FALSE	FALSE	FALSE	FALSE	FALSE
1	AIDA	NP_073742.2	-3.524	1	0	0	1	0	-1.14625	-0.477684	0.43799	0.0754828	FALSE	FALSE	FALSE	FALSE	FALSE	FALSE	FALSE	FALSE	FALSE	FALSE
1	ERMAP	NP_061008.2	-3.524	3	0	0	2	1	-2.35925	-0.559583	0.761684	0.012167	FALSE	FALSE	FALSE	FALSE	FALSE	FALSE	FALSE	FALSE	FALSE	FALSE
10	ARMC3	NP_775104.2	-3.524	1	0	0	1	0	-0.90425	-0.891413	1.05452	0.299635	FALSE	FALSE	FALSE	FALSE	FALSE	FALSE	FALSE	FALSE	FALSE	FALSE
17	GLOD4	NP_057164.3	-3.5235	2	0	0	1	1	-1.6875	-0.344337	0.554314	0.0193462	FALSE	FALSE	FALSE	FALSE	FALSE	FALSE	FALSE	FALSE	FALSE	FALSE
2	CFAP210	NP_001078916.1	-3.5235	2	0	0	1	1	-0.70325	-0.639922	0.766609	0.287521	FALSE	FALSE	FALSE	FALSE	FALSE	FALSE	FALSE	FALSE	FALSE	FALSE
2	CCDC141	NP_775919.3	-3.5235	4	0	0	1	3	-2.4715	-1.31532	2.25695	0.102603	FALSE	FALSE	FALSE	FALSE	FALSE	FALSE	FALSE	FALSE	FALSE	FALSE
5	CKMT2	NP_001093205.1	-3.5235	2	0	0	1	1	-0.8125	-0.638467	0.827781	0.210584	FALSE	FALSE	FALSE	FALSE	FALSE	FALSE	FALSE	FALSE	FALSE	FALSE
6	CDC5L	NP_001244.1	-3.523	1	0	0	1	0	-0.90325	-1.53793	1.32868	0.416891	FALSE	FALSE	FALSE	FALSE	FALSE	FALSE	FALSE	FALSE	FALSE	FALSE
12	NRIP2	NP_113662.1	-3.5225	1	0	0	1	0	-0.90275	-0.239923	0.439012	0.0587288	FALSE	FALSE	FALSE	FALSE	FALSE	FALSE	FALSE	FALSE	FALSE	FALSE
1	MIA3	NP_001310991.1	-3.5225	2	0	0	1	1	-1.7595	-2.27878	3.08412	0.509623	FALSE	FALSE	FALSE	FALSE	FALSE	FALSE	FALSE	FALSE	FALSE	FALSE
20	EMILIN3	NP_443078.1	-3.5225	2	0	0	1	1	-1.0705	-1.00732	1.6113	0.331787	FALSE	FALSE	FALSE	FALSE	FALSE	FALSE	FALSE	FALSE	FALSE	FALSE
14	ATXN3	NP_004984.2	-3.5225	1	0	0	1	0	-0.90275	-0.566583	0.470991	0.144632	FALSE	FALSE	FALSE	FALSE	FALSE	FALSE	FALSE	FALSE	FALSE	FALSE
20	RPN2	NP_002942.2	-3.522	3	0	0	1	2					FALSE	FALSE	FALSE	FALSE	FALSE	FALSE	FALSE	FALSE	FALSE	FALSE
X	GPC3	NP_004475.1	-3.5215	1	0	0	1	0	-0.90175	-0.626065	0.464248	0.154899	FALSE	FALSE	FALSE	FALSE	FALSE	FALSE	TRUE	FALSE	FALSE	TRUE
7	GARIN1A	NP_001012457.3	-3.5215	2	0	0	1	1	-1.523	-0.311995	0.502811	0.0198993	FALSE	FALSE	FALSE	FALSE	FALSE	FALSE	FALSE	FALSE	FALSE	FALSE
12	GYS2	NP_068776.2	-3.5215	1	0	0	1	0	-0.90175	-0.751395	1.04332	0.268474	FALSE	FALSE	FALSE	FALSE	FALSE	FALSE	FALSE	FALSE	FALSE	FALSE
13	PAN3	NP_787050.6	-3.5215	1	0	0	1	0	-0.90175	-1.00231	0.989937	0.285819	FALSE	FALSE	FALSE	FALSE	FALSE	FALSE	FALSE	FALSE	FALSE	FALSE
10	LIPK	NP_001073987.1	-3.521	1	0	0	1	0	-0.90125	-0.409922	0.582865	0.131008	FALSE	FALSE	FALSE	FALSE	FALSE	FALSE	FALSE	FALSE	FALSE	FALSE
2	PNKD	NP_056303.3	-3.521	1	0	0	1	0	-0.90125	-0.360721	0.582277	0.104238	FALSE	FALSE	FALSE	FALSE	FALSE	FALSE	FALSE	FALSE	FALSE	TRUE
3	SI	NP_001032.2	-3.521	8	0	0	2	6	-4.7165	-1.83881	2.82186	0.0132396	FALSE	FALSE	FALSE	FALSE	FALSE	FALSE	FALSE	FALSE	FALSE	FALSE
1	MAGI3	NP_001136254.1	-3.5205	1	0	0	1	0	-0.84125	-1.96979	2.07469	0.62921	FALSE	FALSE	FALSE	FALSE	FALSE	FALSE	FALSE	FALSE	FALSE	FALSE
8	OTUD6B	NP_057107.4	-3.5205	1	0	0	1	0	-0.90075	-0.352059	0.470087	0.0963005	FALSE	FALSE	FALSE	FALSE	FALSE	FALSE	TRUE	FALSE	FALSE	TRUE
4	RWDD4	NP_689895.2	-3.5205	1	0	0	1	0	-0.90075	-0.24277	0.309953	0.0546814	FALSE	FALSE	FALSE	FALSE	FALSE	FALSE	FALSE	FALSE	FALSE	FALSE
1	RGS7	NP_002915.3	-3.5205	2	0	0	2	0	-1.726	-0.926474	0.825936	0.0908836	FALSE	FALSE	FALSE	FALSE	FALSE	FALSE	TRUE	FALSE	FALSE	TRUE
12	TMEM132D	NP_597705.2	-3.52	1	0	0	1	0	-0.90025	-1.63001	2.16414	0.580746	FALSE	FALSE	FALSE	FALSE	FALSE	FALSE	FALSE	FALSE	FALSE	FALSE
9	RCL1	NP_005763.3	-3.52	1	0	0	1	0	-0.90025	-0.35361	0.694831	0.107644	FALSE	FALSE	FALSE	FALSE	FALSE	FALSE	FALSE	FALSE	FALSE	FALSE
15	PRTG	NP_776175.2	-3.52	4	0	0	3	1	-3.155	-1.21573	1.72417	0.0314407	FALSE	FALSE	FALSE	FALSE	FALSE	FALSE	FALSE	FALSE	FALSE	FALSE
3	RBSN	NP_071735.2	-3.52	1	0	0	1	0	-0.77525	-0.937788	1.07554	0.376399	FALSE	FALSE	FALSE	FALSE	FALSE	FALSE	FALSE	FALSE	FALSE	FALSE
8	SMIM19	NP_001350115.1	-3.5195	1	0	0	1	0	-0.91625	-0.137426	0.18627	0.0256323	FALSE	FALSE	FALSE	FALSE	FALSE	FALSE	FALSE	FALSE	FALSE	FALSE
5	ADRA1B	NP_000670.1	-3.5195	1	0	0	1	0	-0.89975	-0.492429	0.78361	0.156033	FALSE	FALSE	FALSE	FALSE	FALSE	FALSE	FALSE	FALSE	FALSE	FALSE
2	TTC21B	NP_079029.3	-3.5195	3	0	0	1	2	-1.571	-1.45041	2.15325	0.329301	FALSE	FALSE	FALSE	FALSE	FALSE	FALSE	FALSE	FALSE	FALSE	FALSE
5	TRIM7	NP_976038.1	-3.5195	1	0	0	1	0	-0.89975	-0.679473	1.27376	0.261473	FALSE	FALSE	FALSE	FALSE	FALSE	FALSE	FALSE	FALSE	FALSE	FALSE
12	DERA	NP_057038.2	-3.5195	2	0	0	2	0	-1.676	-0.290719	0.388621	0.0124502	FALSE	FALSE	FALSE	FALSE	FALSE	FALSE	FALSE	FALSE	FALSE	FALSE
4	MXD4	NP_006445.1	-3.5195	1	0	0	1	0	-0.89975	-0.29802	0.58258	0.0798916	FALSE	FALSE	FALSE	FALSE	FALSE	FALSE	FALSE	FALSE	FALSE	FALSE
19	NFIC	NP_001231931.1	-3.5195	3	0	0	2	1	-1.50775	-1.02188	1.51368	0.189686	FALSE	FALSE	FALSE	FALSE	FALSE	FALSE	FALSE	FALSE	FALSE	FALSE
6	BEND3	NP_001073919.1	-3.519	2	0	0	1	1	-1.532	-1.83608	2.08732	0.406882	FALSE	FALSE	FALSE	FALSE	FALSE	FALSE	FALSE	FALSE	FALSE	FALSE
1	LGR6	NP_001017403.1	-3.519	4	0	0	2	2	-2.92	-1.11086	1.56	0.0332045	FALSE	FALSE	FALSE	FALSE	FALSE	FALSE	FALSE	FALSE	FALSE	FALSE
2	GPR55	NP_005674.2	-3.519	2	0	0	1	1	-0.9815	-0.393627	0.542949	0.0918157	FALSE	FALSE	FALSE	FALSE	FALSE	FALSE	FALSE	FALSE	FALSE	FALSE
6	TDRD6	NP_001010870.1	-3.519	3	0	0	1	2	-1.71175	-1.57601	2.84798	0.356775	FALSE	FALSE	FALSE	FALSE	FALSE	TRUE	FALSE	FALSE	FALSE	FALSE
X	TMEM164	NP_115603.2	-3.519	1	0	0	1	0	-0.89925	-0.525956	0.298381	0.0991254	FALSE	FALSE	FALSE	FALSE	FALSE	FALSE	FALSE	FALSE	FALSE	FALSE
10	GRID1	NP_060021.1	-3.5185	1	0	0	1	0	-0.89875	-1.37953	1.85131	0.497667	FALSE	FALSE	FALSE	FALSE	FALSE	FALSE	FALSE	FALSE	FALSE	FALSE
13	RCBTB1	NP_060661.3	-3.518	1	0	0	1	0	-0.89825	-0.661074	0.954722	0.224762	FALSE	FALSE	FALSE	FALSE	FALSE	FALSE	FALSE	FALSE	FALSE	FALSE
3	LAMB2	NP_002283.3	-3.518	3	0	0	1	2	-1.79675	-2.93087	4.11991	0.676821	FALSE	FALSE	FALSE	FALSE	FALSE	FALSE	FALSE	FALSE	FALSE	FALSE
19	SHFL	NP_060851.2	-3.5175	1	0	0	1	0	-0.89775	-0.725974	0.797137	0.245546	FALSE	FALSE	FALSE	FALSE	FALSE	FALSE	FALSE	FALSE	FALSE	FALSE
6	ANKRD6	NP_001229738.1	-3.5175	2	0	0	1	1	-1.501	-0.954327	1.30039	0.161687	FALSE	FALSE	FALSE	FALSE	FALSE	FALSE	FALSE	FALSE	FALSE	FALSE
20	POFUT1	NP_056167.1	-3.517	1	0	0	1	0	-0.89725	-0.549942	0.758468	0.183214	FALSE	FALSE	FALSE	FALSE	FALSE	FALSE	FALSE	FALSE	FALSE	FALSE
10	KIFBP	NP_056449.1	-3.517	1	0	0	1	0	-0.89725	-0.979014	1.07114	0.320127	FALSE	FALSE	FALSE	FALSE	FALSE	FALSE	TRUE	FALSE	FALSE	TRUE
19	FBXO27	NP_849142.1	-3.517	1	0	0	1	0	-0.89725	-0.466654	0.683324	0.146044	FALSE	FALSE	FALSE	FALSE	FALSE	FALSE	FALSE	FALSE	FALSE	FALSE
3	TM4SF18	NP_001171652.1	-3.517	1	0	0	1	0	-0.89725	-0.223948	0.324511	0.0509578	FALSE	FALSE	FALSE	FALSE	FALSE	FALSE	FALSE	FALSE	FALSE	FALSE
1	CCDC18	NP_996769.3	-3.5165	2	0	0	1	1	-1.384	-1.63419	1.75906	0.370053	FALSE	FALSE	FALSE	FALSE	FALSE	FALSE	FALSE	FALSE	FALSE	FALSE
3	BOC	NP_001288790.1	-3.5165	3	0	0	1	2	-2.01825	-1.61376	2.44129	0.263789	FALSE	FALSE	FALSE	FALSE	FALSE	FALSE	FALSE	FALSE	FALSE	FALSE
14	CLMN	NP_079010.2	-3.516	1	0	0	1	0	-0.72125	-1.22428	1.52254	0.498442	FALSE	FALSE	FALSE	FALSE	FALSE	FALSE	FALSE	FALSE	FALSE	FALSE
22	KLHL22	NP_116164.2	-3.516	1	0	0	1	0	-0.89625	-1.39704	1.31009	0.414294	FALSE	FALSE	FALSE	FALSE	FALSE	FALSE	FALSE	FALSE	FALSE	FALSE
11	AP5B1	NP_612377.4	-3.516	1	0	0	1	0	-0.89625	-0.929454	2.07051	0.420604	FALSE	FALSE	FALSE	FALSE	FALSE	FALSE	FALSE	FALSE	FALSE	FALSE
5	HSPA4	NP_002145.3	-3.516	3	0	0	2	1	-2.23325	-0.873629	0.964303	0.0423463	FALSE	FALSE	FALSE	FALSE	FALSE	FALSE	FALSE	FALSE	FALSE	FALSE
17	NUP88	NP_001307582.1	-3.516	2	0	0	1	1	-1.057	-0.757593	1.22385	0.225564	FALSE	FALSE	FALSE	FALSE	FALSE	FALSE	FALSE	FALSE	FALSE	FALSE
1	PLEKHA6	NP_055750.2	-3.5155	3	0	0	2	1	-2.35375	-1.50074	2.35179	0.161865	FALSE	FALSE	FALSE	FALSE	FALSE	FALSE	FALSE	FALSE	FALSE	FALSE
1	ZBTB48	NP_001265576.1	-3.5155	3	0	0	2	1	-2.32875	-1.15193	1.4539	0.0808775	FALSE	FALSE	FALSE	FALSE	FALSE	FALSE	FALSE	FALSE	FALSE	FALSE
2	DNPEP	NP_001306049.1	-3.5155	1	0	0	1	0	-0.89575	-0.684242	0.945113	0.240566	FALSE	FALSE	FALSE	FALSE	FALSE	FALSE	FALSE	FALSE	FALSE	FALSE
16	GDPD3	NP_077283.2	-3.5155	1	0	0	1	0	-0.89575	-0.397646	0.588223	0.120923	FALSE	FALSE	FALSE	FALSE	FALSE	FALSE	FALSE	FALSE	FALSE	FALSE
17	FXR2	NP_004851.2	-3.5155	1	0	0	1	0	-0.89575	-1.29703	1.17874	0.350332	FALSE	FALSE	FALSE	FALSE	FALSE	FALSE	FALSE	FALSE	FALSE	FALSE
4	GABRG1	NP_775807.2	-3.5155	1	0	0	1	0	-0.89575	-0.44517	0.640519	0.134414	FALSE	FALSE	FALSE	FALSE	FALSE	FALSE	FALSE	FALSE	FALSE	FALSE
10	COX15	NP_004367.2	-3.515	2	0	0	2	0	-1.651	-0.495087	0.562955	0.0376511	FALSE	FALSE	FALSE	FALSE	FALSE	FALSE	TRUE	FALSE	FALSE	TRUE
2	IHH	NP_002172.2	-3.515	1	0	0	1	0	-0.89525	-0.931576	1.16561	0.320286	FALSE	FALSE	FALSE	FALSE	FALSE	FALSE	TRUE	FALSE	FALSE	TRUE
2	KIAA2012	NP_001264301.2	-3.515	2	0	0	2	0					FALSE	FALSE	FALSE	FALSE	FALSE	FALSE	FALSE	FALSE	FALSE	FALSE
2	SLC9A2	NP_003039.2	-3.515	1	0	0	1	0	-0.76325	-1.2401	1.1937	0.416378	FALSE	FALSE	FALSE	FALSE	FALSE	FALSE	FALSE	FALSE	FALSE	FALSE
6	ZKSCAN3	NP_001229823.1	-3.5145	1	0	0	1	0	-0.89475	-0.683246	0.724348	0.211031	FALSE	FALSE	FALSE	FALSE	FALSE	FALSE	FALSE	FALSE	FALSE	FALSE
3	PBRM1	NP_060783.3	-3.5145	1	0	0	1	0	-0.89475	-2.99922	2.57693	0.729063	FALSE	FALSE	FALSE	FALSE	FALSE	FALSE	FALSE	FALSE	FALSE	FALSE
6	MCUR1	NP_001026883.1	-3.5145	1	0	0	1	0	-0.89475	-0.283164	0.379242	0.0794336	FALSE	FALSE	FALSE	FALSE	FALSE	FALSE	FALSE	FALSE	FALSE	FALSE
17	SHPK	NP_037408.2	-3.5145	1	0	0	1	0	-0.75225	-0.556819	1.13699	0.237741	FALSE	FALSE	FALSE	FALSE	FALSE	FALSE	FALSE	FALSE	FALSE	FALSE
1	DENND2D	NP_079177.2	-3.5145	3	0	0	3	0	-2.43675	-0.575644	0.722949	0.011589	FALSE	FALSE	FALSE	FALSE	FALSE	FALSE	FALSE	FALSE	FALSE	FALSE
22	PES1	NP_055118.1	-3.514	4	0	0	1	3	-1.9935	-0.866298	1.32459	0.0711514	FALSE	FALSE	FALSE	FALSE	FALSE	FALSE	FALSE	FALSE	FALSE	FALSE
12	DCTN2	NP_006391.1	-3.514	1	0	0	1	0	-0.89425	-0.749028	0.720215	0.225765	FALSE	FALSE	FALSE	FALSE	FALSE	FALSE	FALSE	FALSE	FALSE	FALSE
20	MRPS26	NP_110438.1	-3.514	2	0	0	1	1	-1.5635	-0.334635	0.632933	0.0161502	FALSE	FALSE	FALSE	FALSE	FALSE	FALSE	FALSE	FALSE	FALSE	FALSE
16	VPS35L	NP_064710.5	-3.514	4	0	0	1	3	-1.26475	-1.10652	1.90279	0.260652	FALSE	FALSE	FALSE	FALSE	FALSE	FALSE	FALSE	FALSE	FALSE	FALSE
17	IKZF3	NP_036613.2	-3.514	2	0	0	2	0	-1.672	-0.924912	0.95752	0.108045	FALSE	FALSE	FALSE	FALSE	FALSE	FALSE	FALSE	FALSE	FALSE	FALSE
13	COG6	NP_065802.1	-3.514	1	0	0	1	0	-0.89425	-0.853158	1.12615	0.304208	FALSE	FALSE	FALSE	FALSE	FALSE	FALSE	FALSE	FALSE	FALSE	FALSE
19	PKN1	NP_002732.3	-3.514	2	0	0	1	1	-1.6615	-1.25803	2.55385	0.24676	FALSE	FALSE	FALSE	FALSE	FALSE	FALSE	FALSE	FALSE	FALSE	FALSE
18	THOC1	NP_005122.2	-3.514	1	0	0	1	0	-0.53225	-1.29592	1.04678	0.501556	FALSE	FALSE	FALSE	FALSE	FALSE	FALSE	FALSE	FALSE	FALSE	FALSE
4	TRIML1	NP_848651.2	-3.514	2	0	0	1	1	-1.429	-0.487355	0.757761	0.058236	FALSE	FALSE	FALSE	FALSE	FALSE	FALSE	FALSE	FALSE	FALSE	FALSE
15	SNAPC5	NP_001316542.1	-3.514	1	0	0	1	0	-0.89425	-0.107496	0.13785	0.0116224	FALSE	FALSE	FALSE	FALSE	FALSE	FALSE	FALSE	FALSE	FALSE	FALSE
9	CER1	NP_005445.1	-3.514	2	0	0	1	1	-1.198	-0.162	0.429718	0.0165697	FALSE	FALSE	FALSE	FALSE	FALSE	FALSE	FALSE	FALSE	FALSE	FALSE
11	FLRT1	NP_037412.2	-3.5135	2	0	0	1	1	-1.2875	-1.16874	1.73441	0.319313	FALSE	FALSE	FALSE	FALSE	FALSE	FALSE	FALSE	FALSE	FALSE	FALSE
5	NUDT12	NP_113626.1	-3.513	2	0	0	2	0	-1.707	-0.301435	0.42153	0.0115377	FALSE	FALSE	FALSE	FALSE	FALSE	FALSE	FALSE	FALSE	FALSE	FALSE
20	JPH2	NP_065166.2	-3.513	1	0	0	1	0	-0.89325	-1.33822	2.10035	0.536421	FALSE	FALSE	FALSE	FALSE	FALSE	FALSE	FALSE	FALSE	FALSE	FALSE
4	HGFAC	NP_001284368.1	-3.513	2	0	0	1	1	-1.35475	-0.597207	1.85041	0.0857213	FALSE	FALSE	FALSE	FALSE	FALSE	FALSE	FALSE	FALSE	FALSE	FALSE
1	MASP2	NP_006601.2	-3.5125	3	0	0	2	1	-2.10825	-0.700991	1.35897	0.0303072	FALSE	FALSE	FALSE	FALSE	FALSE	FALSE	FALSE	FALSE	FALSE	FALSE
17	WNT9B	NP_003387.1	-3.512	3	0	0	2	1	-2.23375	-0.439805	0.748762	0.00930928	FALSE	FALSE	FALSE	FALSE	FALSE	FALSE	FALSE	FALSE	FALSE	FALSE
4	RNF212	NP_001124506.1	-3.512	1	0	0	1	0	-0.89225	-0.243655	0.39435	0.0633919	FALSE	FALSE	FALSE	FALSE	FALSE	FALSE	FALSE	FALSE	FALSE	FALSE
12	RDH5	NP_002896.2	-3.512	3	0	0	1	2	-1.65275	-0.408048	0.672371	0.0260923	FALSE	FALSE	FALSE	FALSE	FALSE	FALSE	FALSE	FALSE	FALSE	FALSE
19	KMT5C	NP_116090.2	-3.5115	1	0	0	1	0	-0.89175	-0.741534	1.19477	0.260382	FALSE	FALSE	FALSE	FALSE	FALSE	FALSE	FALSE	FALSE	FALSE	FALSE
7	ZNF853	NP_060030.1	-3.5115	2	0	0	2	0	-1.7615	-1.14778	1.41986	0.162335	FALSE	FALSE	FALSE	FALSE	FALSE	FALSE	FALSE	FALSE	FALSE	FALSE
15	NPAP1	NP_061831.2	-3.5115	4	0	0	2	2	-2.081	-1.19496	2.10655	0.134228	FALSE	FALSE	FALSE	FALSE	FALSE	TRUE	FALSE	FALSE	FALSE	FALSE
6	NHSL1	NP_065197.1	-3.5115	2	0	0	1	1	-1.4445	-1.70375	2.84748	0.489838	FALSE	FALSE	FALSE	FALSE	FALSE	FALSE	FALSE	FALSE	FALSE	FALSE
1	FAM167B	NP_116037.2	-3.5115	2	0	0	1	1	-1.6895	-0.293495	0.397276	0.00864731	FALSE	FALSE	FALSE	FALSE	FALSE	FALSE	FALSE	FALSE	FALSE	FALSE
15	GRAMD2A	NP_001012660.1	-3.5115	2	0	0	2	0	-1.7835	-0.398765	0.532099	0.0170215	FALSE	FALSE	FALSE	FALSE	FALSE	FALSE	FALSE	FALSE	FALSE	FALSE
16	CCNF	NP_001752.2	-3.5115	2	0	0	1	1	-1.4055	-1.16691	1.63654	0.2752	FALSE	FALSE	FALSE	FALSE	FALSE	FALSE	FALSE	FALSE	FALSE	FALSE
4	EGF	NP_001954.2	-3.5115	3	0	0	1	2	-2.27925	-1.46112	1.79827	0.145572	FALSE	FALSE	FALSE	FALSE	FALSE	FALSE	FALSE	FALSE	FALSE	FALSE
12	ADAMTS20	NP_079279.3	-3.511	5	0	0	4	1	-4.41125	-2.05238	2.46563	0.0316235	FALSE	FALSE	FALSE	FALSE	FALSE	FALSE	FALSE	FALSE	FALSE	FALSE
14	ASPG	NP_001073933.2	-3.511	3	0	0	2	1	-2.37325	-0.517175	0.825538	0.00909823	FALSE	FALSE	FALSE	FALSE	FALSE	FALSE	FALSE	FALSE	FALSE	FALSE
3	PLCL2	NP_055999.2	-3.511	3	0	0	2	1	-2.32375	-1.7893	1.29113	0.10224	FALSE	FALSE	FALSE	FALSE	FALSE	FALSE	FALSE	FALSE	FALSE	FALSE
14	FANCM	NP_065988.1	-3.511	2	0	0	1	1	-2.11175	-2.42758	3.20203	0.440287	FALSE	FALSE	FALSE	FALSE	FALSE	FALSE	TRUE	FALSE	FALSE	TRUE
8	GSDMD	NP_001159709.1	-3.511	2	0	0	1	1	-1.029	-0.572137	1.09751	0.167194	FALSE	FALSE	FALSE	FALSE	FALSE	FALSE	FALSE	FALSE	FALSE	FALSE
3	HPS3	NP_115759.2	-3.511	2	0	0	2	0	-1.661	-1.34328	1.76067	0.25156	FALSE	FALSE	FALSE	FALSE	FALSE	FALSE	FALSE	FALSE	FALSE	FALSE
19	EML2	NP_036287.1	-3.5105	3	0	0	1	2	-2.09525	-1.05596	1.42229	0.0943957	FALSE	FALSE	FALSE	FALSE	FALSE	FALSE	FALSE	FALSE	FALSE	FALSE
X	OFD1	NP_003602.1	-3.5105	1	0	0	1	0	-0.89075	-0.986917	0.926577	0.290574	FALSE	FALSE	FALSE	FALSE	FALSE	FALSE	TRUE	FALSE	FALSE	TRUE
17	ALOX15B	NP_001132.2	-3.5105	1	0	0	1	0	-0.89075	-0.659877	1.02038	0.245254	FALSE	FALSE	FALSE	FALSE	FALSE	FALSE	FALSE	FALSE	FALSE	FALSE
2	TTC7A	NP_001275880.1	-3.5105	4	0	0	2	2	0	-0.046201	0.116669	1	FALSE	FALSE	FALSE	FALSE	FALSE	FALSE	TRUE	FALSE	FALSE	TRUE
2	PLA2R1	NP_031392.3	-3.51	2	0	0	1	1	-1.275	-1.73619	2.23736	0.500788	FALSE	FALSE	FALSE	FALSE	FALSE	FALSE	FALSE	FALSE	FALSE	FALSE
5	TMEM232	NP_001034852.3	-3.5095	2	0	0	1	1	-1.2385	-0.505576	0.905026	0.089892	FALSE	FALSE	FALSE	FALSE	FALSE	FALSE	FALSE	FALSE	FALSE	FALSE
9	INPP5E	NP_063945.2	-3.5095	2	0	0	1	1	-1.5945	-0.84274	1.65805	0.134371	FALSE	FALSE	FALSE	FALSE	FALSE	FALSE	TRUE	FALSE	FALSE	TRUE
1	KLHL12	NP_001289980.1	-3.509	3	0	0	1	2	-2.03825	-1.06125	1.03854	0.0807682	FALSE	FALSE	FALSE	FALSE	FALSE	FALSE	FALSE	FALSE	FALSE	FALSE
2	FBLN7	NP_694946.2	-3.509	1	0	0	1	0	-0.88925	-0.593599	1.1275	0.226399	FALSE	FALSE	FALSE	FALSE	FALSE	FALSE	FALSE	FALSE	FALSE	FALSE
21	CBR3	NP_001227.1	-3.509	1	0	0	1	0	-0.88925	-0.365946	0.453491	0.101335	FALSE	FALSE	FALSE	FALSE	FALSE	FALSE	FALSE	FALSE	FALSE	FALSE
5	LECT2	NP_002293.2	-3.509	2	0	0	1	1	-1.6915	-0.197403	0.240997	0.004959	FALSE	FALSE	FALSE	FALSE	FALSE	FALSE	FALSE	FALSE	FALSE	FALSE
15	CPEB1	NP_001352172.1	-3.5085	1	0	0	1	0	-0.57125	-0.859946	1.07891	0.427925	FALSE	FALSE	FALSE	FALSE	FALSE	FALSE	FALSE	FALSE	FALSE	FALSE
2	FASTKD2	NP_055744.2	-3.5085	2	0	0	1	1	-1.097	-0.70494	0.913396	0.174194	FALSE	FALSE	FALSE	FALSE	FALSE	FALSE	FALSE	FALSE	FALSE	FALSE
15	CFAP161	NP_775799.2	-3.5085	1	0	0	1	0	-0.88875	-0.352203	0.491004	0.0953437	FALSE	FALSE	FALSE	FALSE	FALSE	FALSE	FALSE	FALSE	FALSE	FALSE
14	SLC38A6	NP_001166173.1	-3.5085	2	0	0	2	0	-1.645	-0.567571	0.637421	0.0483829	FALSE	FALSE	FALSE	FALSE	FALSE	FALSE	FALSE	FALSE	FALSE	FALSE
5	MCTP1	NP_078993.4	-3.508	3	0	0	2	1	-2.30625	-0.734875	0.906177	0.026462	FALSE	FALSE	FALSE	FALSE	FALSE	FALSE	FALSE	FALSE	FALSE	FALSE
9	FGD3	NP_001077005.1	-3.508	3	0	0	2	1	-1.89125	-1.04619	1.31185	0.115681	FALSE	FALSE	FALSE	FALSE	FALSE	FALSE	FALSE	FALSE	FALSE	FALSE
21	MCM3AP	NP_003897.2	-3.508	4	0	0	1	3	-2.8505	-2.54255	3.81687	0.323351	FALSE	FALSE	FALSE	FALSE	FALSE	FALSE	FALSE	FALSE	FALSE	FALSE
14	LTB4R2	NP_001158164.1	-3.508	2	0	0	1	1	-0.89825	-0.390759	1.08343	0.122056	FALSE	FALSE	FALSE	FALSE	FALSE	FALSE	FALSE	FALSE	FALSE	FALSE
13	PCDH17	NP_001035519.1	-3.5075	3	0	0	1	2	-1.74275	-1.70737	2.29441	0.330742	FALSE	FALSE	FALSE	FALSE	FALSE	FALSE	FALSE	FALSE	FALSE	FALSE
12	MPHOSPH9	NP_073619.3	-3.5075	1	0	0	1	0	-0.88775	-1.64068	1.83834	0.551256	FALSE	FALSE	FALSE	FALSE	FALSE	FALSE	FALSE	FALSE	FALSE	FALSE
17	NXPH3	NP_009156.2	-3.5075	1	0	0	1	0	-0.88775	-0.360009	0.453363	0.10972	FALSE	FALSE	FALSE	FALSE	FALSE	FALSE	FALSE	FALSE	FALSE	FALSE
12	ATF7	NP_006847.1	-3.5075	2	0	0	1	1	-0.88775	-0.872982	0.798209	0.264405	FALSE	FALSE	FALSE	FALSE	FALSE	FALSE	FALSE	FALSE	FALSE	FALSE
20	ZNF831	NP_848552.1	-3.5075	7	0	0	4	3	-4.56975	-2.19922	3.50728	0.0382802	FALSE	FALSE	FALSE	FALSE	FALSE	FALSE	FALSE	FALSE	FALSE	FALSE
1	ZMYM1	NP_001276017.1	-3.5075	2	0	0	1	1	-0.9185	-1.35471	1.57158	0.462219	FALSE	FALSE	FALSE	FALSE	FALSE	FALSE	FALSE	FALSE	FALSE	FALSE
1	TMEM53	NP_078863.2	-3.507	1	0	0	1	0	-0.88725	-0.46184	0.682563	0.146488	FALSE	FALSE	FALSE	FALSE	FALSE	FALSE	FALSE	FALSE	FALSE	FALSE
18	MYOM1	NP_003794.3	-3.507	3	0	0	3	0	-2.47725	-2.35905	2.95857	0.330489	FALSE	FALSE	FALSE	FALSE	FALSE	FALSE	FALSE	FALSE	FALSE	FALSE
X	ZNF630	NP_001032824.2	-3.507	1	0	0	1	0					FALSE	FALSE	FALSE	FALSE	FALSE	FALSE	FALSE	FALSE	FALSE	FALSE
6	MUC21	NP_001010909.2	-3.5065	2	0	0	1	1	-0.9015	-0.442003	0.914797	0.128846	FALSE	FALSE	FALSE	FALSE	FALSE	FALSE	FALSE	FALSE	FALSE	FALSE
X	GPRASP2	NP_001004051.1	-3.5065	1	0	0	1	0	-0.88675	-0.748174	0.684278	0.223924	FALSE	FALSE	FALSE	FALSE	FALSE	FALSE	FALSE	FALSE	FALSE	FALSE
3	RBM6	NP_005768.1	-3.5065	3	0	0	1	2	-2.06925	-1.71538	1.89178	0.221964	FALSE	FALSE	FALSE	FALSE	FALSE	FALSE	FALSE	FALSE	FALSE	FALSE
2	COL4A4	NP_000083.3	-3.5065	3	0	0	2	1	-1.5595	-1.9216	2.62389	0.484155	FALSE	FALSE	FALSE	FALSE	FALSE	FALSE	TRUE	FALSE	FALSE	TRUE
6	SLC22A2	NP_003049.2	-3.506	4	0	0	1	3	-2.249	-0.626926	1.04678	0.0216008	FALSE	FALSE	FALSE	FALSE	FALSE	FALSE	FALSE	FALSE	FALSE	FALSE
17	NLE1	NP_060566.2	-3.506	3	0	0	2	1	-2.23675	-0.755584	1.06467	0.0329564	FALSE	FALSE	FALSE	FALSE	FALSE	FALSE	FALSE	FALSE	FALSE	FALSE
1	CRYZL2P-SEC16B	NP_001343435.1	-3.5055	0	0	0	0	0					FALSE	FALSE	FALSE	FALSE	FALSE	FALSE	FALSE	FALSE	FALSE	FALSE
1	WDR64	NP_001354411.1	-3.5055	2	0	0	2	0	-1.8675	-1.43241	1.76266	0.218278	FALSE	FALSE	FALSE	FALSE	FALSE	FALSE	FALSE	FALSE	FALSE	FALSE
14	CDKL1	NP_004187.3	-3.505	2	0	0	1	1	-1.4105	-0.479091	0.616066	0.0510388	FALSE	FALSE	FALSE	FALSE	FALSE	FALSE	FALSE	FALSE	FALSE	FALSE
17	SPECC1	NP_001028725.1	-3.505	2	0	0	1	1	-1.0625	-1.28808	1.99798	0.435062	FALSE	FALSE	FALSE	FALSE	FALSE	FALSE	FALSE	FALSE	FALSE	FALSE
1	MRPL55	NP_852127.2	-3.5045	2	0	0	1	1	-1.5105	-0.235053	0.317796	0.0121214	FALSE	FALSE	FALSE	FALSE	FALSE	FALSE	FALSE	FALSE	FALSE	FALSE
3	POPDC2	NP_071418.2	-3.5045	1	0	0	1	0	-0.94025	-0.437107	0.632576	0.128151	FALSE	FALSE	FALSE	FALSE	FALSE	FALSE	FALSE	FALSE	FALSE	FALSE
15	LTK	NP_002335.2	-3.5045	3	0	0	1	2	-2.12575	-0.979667	1.83312	0.074542	FALSE	FALSE	FALSE	FALSE	FALSE	FALSE	FALSE	FALSE	FALSE	FALSE
1	SASS6	NP_919268.1	-3.5045	1	0	0	1	0	-0.88475	-0.739792	0.796144	0.225552	FALSE	FALSE	FALSE	FALSE	FALSE	FALSE	FALSE	FALSE	FALSE	FALSE
5	PWWP2A	NP_001124336.1	-3.5045	2	0	0	1	1	-1.3685	-0.990187	1.1251	0.188284	FALSE	FALSE	FALSE	FALSE	FALSE	FALSE	FALSE	FALSE	FALSE	FALSE
2	TTC31	NP_071937.4	-3.504	2	0	0	1	1	-1.6255	-0.526049	0.701492	0.0472309	FALSE	FALSE	FALSE	FALSE	FALSE	FALSE	FALSE	FALSE	FALSE	FALSE
10	COL17A1	NP_000485.3	-3.504	3	0	0	1	2	-2.07125	-1.72025	2.45678	0.281339	FALSE	FALSE	FALSE	FALSE	FALSE	FALSE	FALSE	FALSE	FALSE	FALSE
12	DNAJC22	NP_079178.2	-3.504	1	0	0	1	0	-0.71725	-0.453571	0.579343	0.189774	FALSE	FALSE	FALSE	FALSE	FALSE	FALSE	FALSE	FALSE	FALSE	FALSE
7	DBF4	NP_006707.1	-3.504	1	0	0	1	0	-0.88425	-0.901311	0.898731	0.278473	FALSE	FALSE	FALSE	FALSE	FALSE	FALSE	FALSE	FALSE	FALSE	FALSE
19	CRB3	NP_777377.1	-3.504	1	0	0	1	0	-0.88425	-0.193664	0.211405	0.0536879	FALSE	FALSE	FALSE	FALSE	FALSE	FALSE	FALSE	FALSE	FALSE	FALSE
11	QSER1	NP_001070254.2	-3.5035	3	0	0	1	2	-1.93575	-2.24099	2.48744	0.384546	FALSE	FALSE	FALSE	FALSE	FALSE	FALSE	FALSE	FALSE	FALSE	FALSE
21	MRAP	NP_848932.1	-3.5035	2	0	0	1	1	-1.2005	-0.149585	0.269516	0.0100682	FALSE	FALSE	FALSE	FALSE	FALSE	FALSE	FALSE	FALSE	FALSE	FALSE
16	BRD7	NP_001167455.1	-3.5035	2	0	0	1	1	-1.433	-0.877915	1.03133	0.145614	FALSE	FALSE	FALSE	FALSE	FALSE	FALSE	FALSE	FALSE	FALSE	FALSE
12	AQP2	NP_000477.1	-3.5035	1	0	0	1	0	-0.88375	-0.360298	0.515249	0.10303	FALSE	FALSE	FALSE	FALSE	FALSE	FALSE	FALSE	FALSE	FALSE	TRUE
2	EIF2AK3	NP_004827.4	-3.503	2	0	0	2	0	-1.6625	-1.53146	1.65602	0.261202	FALSE	FALSE	FALSE	FALSE	FALSE	FALSE	TRUE	FALSE	FALSE	TRUE
8	ADAM7	NP_003808.2	-3.503	2	0	0	1	1	-1.3075	-0.626093	1.03352	0.118603	FALSE	FALSE	FALSE	FALSE	FALSE	FALSE	FALSE	FALSE	FALSE	FALSE
16	SEZ6L2	NP_963869.2	-3.503	4	0	0	2	2	-2.481	-1.50896	1.9126	0.122416	FALSE	FALSE	FALSE	FALSE	FALSE	FALSE	FALSE	FALSE	FALSE	FALSE
19	NPHS1	NP_004637.1	-3.5025	1	0	0	1	0	-0.88275	-1.85075	2.78535	0.722348	FALSE	FALSE	FALSE	FALSE	FALSE	FALSE	TRUE	FALSE	FALSE	TRUE
2	SGO2	NP_689737.4	-3.5025	1	0	0	1	0	-0.88275	-1.0619	1.27802	0.376383	FALSE	FALSE	FALSE	FALSE	FALSE	FALSE	FALSE	FALSE	FALSE	FALSE
2	MTERF4	NP_872307.2	-3.5025	1	0	0	1	0	-0.88275	-0.399671	0.476983	0.111211	FALSE	FALSE	FALSE	FALSE	FALSE	FALSE	FALSE	FALSE	FALSE	FALSE
12	GALNT8	NP_059113.1	-3.502	1	0	0	1	0	-0.88225	-0.638596	0.996036	0.238432	FALSE	FALSE	FALSE	FALSE	FALSE	FALSE	FALSE	FALSE	FALSE	FALSE
17	KRT9	NP_000217.2	-3.502	2	0	0	1	1	-1.4665	-0.441219	0.724275	0.043932	FALSE	FALSE	FALSE	FALSE	FALSE	FALSE	FALSE	FALSE	FALSE	FALSE
1	TTLL7	NP_078962.4	-3.502	1	0	0	1	0	-0.88225	-1.05518	0.941893	0.312011	FALSE	FALSE	FALSE	FALSE	FALSE	FALSE	FALSE	FALSE	FALSE	FALSE
1	FYB2	NP_001004303.3	-3.502	1	0	0	1	0	-0.88225	-0.803633	1.03441	0.282977	FALSE	FALSE	FALSE	FALSE	FALSE	FALSE	FALSE	FALSE	FALSE	FALSE
20	GDF5	NP_000548.2	-3.502	1	0	0	1	0	-0.88225	-0.747431	1.21691	0.293025	FALSE	FALSE	FALSE	FALSE	FALSE	FALSE	TRUE	FALSE	FALSE	TRUE
12	CRY1	NP_004066.1	-3.5015	1	0	0	1	0	-0.88175	-0.760734	0.8679	0.244031	FALSE	FALSE	FALSE	FALSE	FALSE	FALSE	FALSE	FALSE	FALSE	FALSE
11	ROBO3	NP_071765.2	-3.5015	3	0	0	1	2	-1.88625	-1.86555	2.95626	0.38644	FALSE	FALSE	FALSE	FALSE	FALSE	FALSE	TRUE	FALSE	FALSE	TRUE
4	ADGRL3	NP_001309331.1	-3.5015	3	0	0	3	0	-1.89875	-2.01587	2.03032	0.296165	FALSE	FALSE	FALSE	FALSE	FALSE	FALSE	FALSE	FALSE	FALSE	FALSE
18	SYT4	NP_065834.1	-3.5015	2	0	0	2	0	-1.6815	-0.429432	0.513336	0.0268639	FALSE	FALSE	FALSE	FALSE	FALSE	FALSE	FALSE	FALSE	FALSE	FALSE
6	H2AC6	NP_003503.1	-3.501	5	0	0	1	4	-4.62125	-0.145906	0.431002	2.38362e-06	TRUE	FALSE	FALSE	FALSE	FALSE	TRUE	TRUE	FALSE	FALSE	TRUE
8	SPIDR	NP_001073863.1	-3.501	2	0	0	1	1	-1.4065	-1.00613	1.4922	0.224063	FALSE	FALSE	FALSE	FALSE	FALSE	FALSE	FALSE	FALSE	FALSE	FALSE
15	TEX9	NP_940926.1	-3.501	4	0	0	1	3	-1.904	-0.39642	0.612063	0.0141204	FALSE	FALSE	FALSE	FALSE	FALSE	FALSE	FALSE	FALSE	FALSE	FALSE
1	PMF1	NP_001186583.1	-3.501	2	0	0	1	1	-1.0585	-0.291681	0.449829	0.0512661	FALSE	FALSE	FALSE	FALSE	FALSE	FALSE	FALSE	FALSE	FALSE	FALSE
9	UNC13B	NP_006368.3	-3.501	7	0	0	4	3	-5.19025	-2.28497	2.67753	0.0187471	FALSE	FALSE	FALSE	FALSE	FALSE	FALSE	FALSE	FALSE	FALSE	FALSE
19	SCAMP4	NP_524558.1	-3.501	2	0	0	1	1	-1.0125	-0.225631	0.533648	0.0478528	FALSE	FALSE	FALSE	FALSE	FALSE	FALSE	FALSE	FALSE	FALSE	FALSE
8	PLEKHA2	NP_067636.1	-3.501	1	0	0	1	0	-0.69225	-0.673275	0.813347	0.263801	FALSE	FALSE	FALSE	FALSE	FALSE	FALSE	FALSE	FALSE	FALSE	FALSE
2	SMC6	NP_001135758.1	-3.501	1	0	0	1	0	-0.88125	-1.59377	1.67303	0.499736	FALSE	FALSE	FALSE	FALSE	FALSE	FALSE	FALSE	FALSE	FALSE	FALSE
17	PIGS	NP_149975.1	-3.501	2	0	0	1	1	-1.316	-0.875518	1.14213	0.187377	FALSE	FALSE	FALSE	FALSE	FALSE	FALSE	TRUE	FALSE	FALSE	TRUE
20	RTF2	NP_001269964.1	-3.5005	1	0	0	1	0	-0.88075	-0.488972	0.537319	0.13757	FALSE	FALSE	FALSE	FALSE	FALSE	FALSE	FALSE	FALSE	FALSE	FALSE
2	AOX1	NP_001150.3	-3.5005	2	0	0	1	1	-0.28125	-1.08809	1.40577	0.699351	FALSE	FALSE	FALSE	FALSE	FALSE	FALSE	FALSE	FALSE	FALSE	FALSE
X	MAP7D3	NP_078873.2	-3.5005	1	0	0	1	0	-0.88075	-0.744707	0.747023	0.241576	FALSE	FALSE	FALSE	FALSE	FALSE	FALSE	FALSE	FALSE	FALSE	FALSE
16	CAPN15	NP_005623.1	-3.5005	6	0	0	2	4	-3.169	-1.05603	2.22764	0.0161047	FALSE	FALSE	FALSE	FALSE	FALSE	TRUE	FALSE	FALSE	FALSE	FALSE
1	MDM4	NP_002384.2	-3.5	1	0	0	1	0	-0.88025	-0.807168	0.733696	0.207869	FALSE	FALSE	FALSE	FALSE	FALSE	FALSE	FALSE	FALSE	FALSE	FALSE
10	NKX6-2	NP_796374.2	-3.5	3	0	0	2	1	-1.79675	-0.377792	0.997881	0.0111589	FALSE	FALSE	FALSE	FALSE	FALSE	FALSE	TRUE	FALSE	FALSE	TRUE
1	SLC25A44	NP_001273113.1	-3.5	2	0	0	1	1	-1.4545	-0.452047	0.497604	0.0431934	FALSE	FALSE	FALSE	FALSE	FALSE	FALSE	FALSE	FALSE	FALSE	FALSE
5	SPARC	NP_003109.1	-3.5	1	0	0	1	0	-0.88025	-0.484463	0.572557	0.1347	FALSE	FALSE	FALSE	FALSE	FALSE	FALSE	TRUE	FALSE	FALSE	TRUE
12	DTX1	NP_004407.2	-3.5	1	0	0	1	0	-0.88025	-1.29752	2.03348	0.514539	FALSE	FALSE	FALSE	FALSE	FALSE	FALSE	FALSE	FALSE	FALSE	FALSE
4	DCLK2	NP_001035351.4	-3.5	3	0	0	2	1	-2.40775	-1.18691	1.43359	0.0787394	FALSE	FALSE	FALSE	FALSE	FALSE	FALSE	FALSE	FALSE	FALSE	FALSE
9	RC3H2	NP_001094058.1	-3.4995	2	0	0	1	1	-1.5655	-1.75352	1.74961	0.321872	FALSE	FALSE	FALSE	FALSE	FALSE	FALSE	FALSE	FALSE	FALSE	FALSE
19	C2CD4C	NP_001129735.1	-3.4995	2	0	0	1	1	-1.359	-0.503142	1.26237	0.078865	FALSE	FALSE	FALSE	FALSE	FALSE	FALSE	FALSE	FALSE	FALSE	FALSE
1	HAX1	NP_006109.2	-3.499	1	0	0	1	0	-0.87925	-0.323607	0.542683	0.0944233	FALSE	FALSE	FALSE	FALSE	FALSE	FALSE	TRUE	FALSE	FALSE	TRUE
12	LTA4H	NP_000886.1	-3.499	2	0	0	1	1	-1.1985	-0.995222	0.983002	0.209491	FALSE	FALSE	FALSE	FALSE	FALSE	FALSE	FALSE	FALSE	FALSE	FALSE
7	SLC25A13	NP_055066.1	-3.499	1	0	0	1	0	-0.87925	-0.892184	1.12803	0.328204	FALSE	FALSE	FALSE	FALSE	FALSE	FALSE	FALSE	FALSE	FALSE	FALSE
5	SLIT3	NP_001258875.2	-3.499	4	0	0	2	2	-2.8855	-2.64905	3.39984	0.29466	FALSE	FALSE	FALSE	FALSE	FALSE	FALSE	FALSE	FALSE	FALSE	FALSE
1	TNFRSF25	NP_683866.1	-3.499	2	0	0	1	1	-1.2105	-0.766857	1.04269	0.17784	FALSE	FALSE	FALSE	FALSE	FALSE	FALSE	FALSE	FALSE	FALSE	FALSE
2	LANCL1	NP_001130046.1	-3.4985	1	0	0	1	0	-0.87875	-0.342039	0.619833	0.103274	FALSE	FALSE	FALSE	FALSE	FALSE	FALSE	FALSE	FALSE	FALSE	FALSE
15	PAK6	NP_001263646.1	-3.4985	1	0	0	1	0					FALSE	FALSE	FALSE	FALSE	FALSE	FALSE	FALSE	FALSE	FALSE	FALSE
4	N4BP2	NP_060647.2	-3.4985	2	0	0	1	1	-1.6985	-2.1722	2.55312	0.454211	FALSE	FALSE	FALSE	FALSE	FALSE	FALSE	FALSE	FALSE	FALSE	FALSE
3	CFAP100	NP_872434.2	-3.498	2	0	0	1	1	-0.88825	-0.603941	1.27771	0.236475	FALSE	FALSE	FALSE	FALSE	FALSE	FALSE	FALSE	FALSE	FALSE	FALSE
6	GFOD1	NP_001229557.1	-3.498	2	0	0	2	0	-1.631	-0.707199	0.83226	0.0801571	FALSE	FALSE	FALSE	FALSE	FALSE	FALSE	FALSE	FALSE	FALSE	FALSE
6	VPS52	NP_072047.4	-3.498	2	0	0	2	0	-1.703	-1.27821	1.38051	0.18707	FALSE	FALSE	FALSE	FALSE	FALSE	FALSE	FALSE	FALSE	FALSE	FALSE
1	SPOCD1	NP_653170.3	-3.4975	1	0	0	1	0	-0.87775	-1.12479	1.45309	0.41714	FALSE	FALSE	FALSE	FALSE	FALSE	FALSE	FALSE	FALSE	FALSE	FALSE
16	IL4R	NP_000409.1	-3.4975	1	0	0	1	0	-0.87775	-0.983458	1.53822	0.397804	FALSE	FALSE	FALSE	FALSE	FALSE	FALSE	FALSE	FALSE	FALSE	FALSE
21	URB1	NP_055640.2	-3.497	6	0	0	1	5	-3.4585	-3.1329	4.51881	0.322824	FALSE	FALSE	FALSE	FALSE	FALSE	FALSE	FALSE	FALSE	FALSE	FALSE
10	EPC1	NP_079485.1	-3.497	2	0	0	1	1	-1.2245	-1.4035	1.51929	0.339783	FALSE	FALSE	FALSE	FALSE	FALSE	FALSE	FALSE	FALSE	FALSE	FALSE
2	ZNF142	NP_001099007.1	-3.497	6	0	0	4	2	-4.574	-2.32985	3.19547	0.0453914	FALSE	FALSE	FALSE	FALSE	FALSE	FALSE	TRUE	FALSE	FALSE	TRUE
7	VPS50	NP_060137.2	-3.497	2	0	0	1	1	-1.5785	-1.59508	1.40643	0.24815	FALSE	FALSE	FALSE	FALSE	FALSE	FALSE	FALSE	FALSE	FALSE	FALSE
11	AAMDC	NP_001303886.1	-3.497	1	0	0	1	0	-0.87725	-0.255611	0.169228	0.0608374	FALSE	FALSE	FALSE	FALSE	FALSE	FALSE	FALSE	FALSE	FALSE	FALSE
2	SH3RF3	NP_001092759.1	-3.497	4	0	0	2	2	-2.19825	-1.54974	2.13884	0.186677	FALSE	FALSE	FALSE	FALSE	FALSE	FALSE	FALSE	FALSE	FALSE	FALSE
1	PHACTR4	NP_076412.3	-3.497	2	0	0	2	0	-1.6815	-1.11122	1.24709	0.155589	FALSE	FALSE	FALSE	FALSE	FALSE	FALSE	FALSE	FALSE	FALSE	FALSE
8	PIP4P2	NP_061180.1	-3.497	1	0	0	1	0	-0.87725	-0.465349	0.473443	0.129276	FALSE	FALSE	FALSE	FALSE	FALSE	FALSE	FALSE	FALSE	FALSE	FALSE
8	ADGRA2	NP_116166.9	-3.4965	6	0	0	1	5	-3.424	-2.01893	3.34224	0.109217	FALSE	FALSE	FALSE	FALSE	FALSE	FALSE	FALSE	FALSE	FALSE	FALSE
7	GJC3	NP_853516.1	-3.4965	1	0	0	1	0	-0.87675	-0.382129	0.499326	0.0966321	FALSE	FALSE	FALSE	FALSE	FALSE	FALSE	FALSE	FALSE	FALSE	FALSE
2	HTR2B	NP_000858.3	-3.496	1	0	0	1	0	-0.87625	-0.468776	0.55971	0.147823	FALSE	FALSE	FALSE	FALSE	FALSE	FALSE	FALSE	FALSE	FALSE	FALSE
22	MN1	NP_002421.3	-3.496	2	0	0	2	0	-1.6595	-2.48497	3.67908	0.639711	FALSE	FALSE	FALSE	FALSE	FALSE	FALSE	TRUE	TRUE	FALSE	TRUE
1	CSF1	NP_000748.4	-3.496	1	0	0	1	0	-0.87625	-0.622548	1.05494	0.217748	FALSE	FALSE	FALSE	FALSE	FALSE	FALSE	FALSE	FALSE	FALSE	FALSE
3	LHFPL4	NP_940962.1	-3.496	1	0	0	1	0	-0.63225	-0.700058	0.64822	0.220245	FALSE	FALSE	FALSE	FALSE	FALSE	FALSE	FALSE	FALSE	FALSE	FALSE
5	TMEM161B	NP_699185.1	-3.496	1	0	0	1	0	-1.12225	-0.541722	0.716021	0.10268	FALSE	FALSE	FALSE	FALSE	FALSE	FALSE	FALSE	FALSE	FALSE	FALSE
11	CLDN25	NP_001094859.1	-3.496	1	0	0	1	0	-0.87625	-0.199013	0.345526	0.0456847	FALSE	FALSE	FALSE	FALSE	FALSE	FALSE	FALSE	FALSE	FALSE	FALSE
5	RNF44	NP_055716.1	-3.496	2	0	0	1	1	-1.088	-0.502295	1.04334	0.126127	FALSE	FALSE	FALSE	FALSE	FALSE	FALSE	FALSE	FALSE	FALSE	FALSE
14	SOS2	NP_008870.2	-3.4955	2	0	0	2	0	-1.654	-2.03194	2.12445	0.389241	FALSE	FALSE	FALSE	FALSE	FALSE	FALSE	TRUE	FALSE	FALSE	TRUE
17	MYH1	NP_005954.3	-3.4955	3	0	0	1	2	-2.36875	-2.41039	3.30689	0.362628	FALSE	FALSE	FALSE	FALSE	FALSE	FALSE	FALSE	FALSE	FALSE	FALSE
1	RPRD2	NP_056018.2	-3.495	3	0	0	1	2	-1.93775	-1.65365	2.11119	0.24431	FALSE	FALSE	FALSE	FALSE	FALSE	FALSE	FALSE	FALSE	FALSE	FALSE
16	NECAB2	NP_061938.2	-3.495	6	0	0	1	5	-0.96	-0.0574895	0.699921	0.00623534	FALSE	FALSE	FALSE	FALSE	FALSE	TRUE	FALSE	FALSE	FALSE	FALSE
14	ZBTB42	NP_001131073.1	-3.495	1	0	0	1	0	-0.87525	-0.72768	1.22506	0.311616	FALSE	FALSE	FALSE	FALSE	FALSE	FALSE	FALSE	FALSE	FALSE	FALSE
7	TRIM4	NP_149082.1	-3.495	2	0	0	1	1	-1.2635	-0.588874	0.954875	0.114237	FALSE	FALSE	FALSE	FALSE	FALSE	FALSE	FALSE	FALSE	FALSE	FALSE
17	TSPOAP1	NP_004749.2	-3.495	4	0	0	1	3	-2.244	-2.48969	3.43703	0.44077	FALSE	FALSE	FALSE	FALSE	FALSE	FALSE	FALSE	FALSE	FALSE	FALSE
1	CACNA1S	NP_000060.2	-3.495	3	0	0	1	2	-1.86775	-2.34808	3.51251	0.540504	FALSE	FALSE	FALSE	FALSE	FALSE	FALSE	FALSE	FALSE	FALSE	FALSE
1	F13B	NP_001985.2	-3.495	1	0	0	1	0	-0.87525	-0.48687	0.63857	0.162277	FALSE	FALSE	FALSE	FALSE	FALSE	FALSE	FALSE	FALSE	FALSE	FALSE
3	MKRN2	NP_054879.3	-3.4945	2	0	0	2	0	-1.4875	-0.474007	0.76455	0.0459459	FALSE	FALSE	FALSE	FALSE	FALSE	FALSE	FALSE	FALSE	FALSE	FALSE
16	GNG13	NP_057625.1	-3.4945	2	0	0	1	1	-1.0405	-0.0342203	0.128867	0.000934843	FALSE	FALSE	FALSE	FALSE	FALSE	FALSE	FALSE	FALSE	FALSE	FALSE
19	RDH13	NP_001139443.1	-3.494	4	0	0	1	3	-1.7845	-0.311041	0.685522	0.00846635	FALSE	FALSE	FALSE	FALSE	FALSE	FALSE	FALSE	FALSE	FALSE	FALSE
2	IFT172	NP_056477.1	-3.494	2	0	0	2	0	-1.698	-2.78225	3.29283	0.614715	FALSE	FALSE	FALSE	FALSE	FALSE	FALSE	TRUE	FALSE	FALSE	TRUE
1	ZNF687	NP_065883.1	-3.494	3	0	0	1	2	-1.91575	-1.75325	2.38984	0.296985	FALSE	FALSE	FALSE	FALSE	FALSE	FALSE	FALSE	FALSE	FALSE	FALSE
5	C5orf22	NP_060826.2	-3.494	2	0	0	1	1	-1.274	-0.522463	0.674046	0.0874037	FALSE	FALSE	FALSE	FALSE	FALSE	FALSE	FALSE	FALSE	FALSE	FALSE
20	RALGAPB	NP_065069.1	-3.4935	4	0	0	2	2	-3.089	-2.52986	2.50114	0.178365	FALSE	FALSE	FALSE	FALSE	FALSE	FALSE	FALSE	FALSE	FALSE	FALSE
4	SPRY1	NP_001244967.1	-3.4935	1	0	0	1	0	-0.87375	-0.224156	0.438499	0.0513577	FALSE	FALSE	FALSE	FALSE	FALSE	FALSE	FALSE	FALSE	FALSE	FALSE
1	OLFML3	NP_064575.1	-3.4935	1	0	0	1	0	-0.87375	-0.360797	0.53259	0.106154	FALSE	FALSE	FALSE	FALSE	FALSE	FALSE	FALSE	FALSE	FALSE	FALSE
1	FPGT	NP_003829.4	-3.4935	1	0	0	1	0	-0.99325	-0.543246	0.891128	0.148784	FALSE	FALSE	FALSE	FALSE	FALSE	FALSE	FALSE	FALSE	FALSE	FALSE
10	ZNF518A	NP_055618.2	-3.493	2	0	0	2	0					FALSE	FALSE	FALSE	FALSE	FALSE	FALSE	FALSE	FALSE	FALSE	FALSE
3	MRAS	NP_036351.3	-3.493	1	0	0	1	0	-0.87325	-0.495826	0.388405	0.12181	FALSE	FALSE	FALSE	FALSE	FALSE	FALSE	TRUE	FALSE	FALSE	TRUE
1	GALNT2	NP_004472.1	-3.493	2	0	0	2	0	-1.701	-0.963857	1.12953	0.124522	FALSE	FALSE	FALSE	FALSE	FALSE	FALSE	FALSE	FALSE	FALSE	FALSE
16	ZKSCAN2	NP_001012999.3	-3.493	3	0	0	1	2	-1.63175	-1.06254	1.75183	0.169411	FALSE	FALSE	FALSE	FALSE	FALSE	FALSE	FALSE	FALSE	FALSE	FALSE
10	ALOX5	NP_000689.1	-3.493	2	0	0	1	1	-0.951	-0.905505	1.47161	0.338753	FALSE	FALSE	FALSE	FALSE	FALSE	FALSE	FALSE	FALSE	FALSE	FALSE
19	LIG1	NP_000225.1	-3.4925	1	0	0	1	0	-0.87275	-1.16241	1.57109	0.462282	FALSE	FALSE	FALSE	FALSE	FALSE	FALSE	FALSE	FALSE	FALSE	FALSE
3	OXSR1	NP_005100.1	-3.4925	2	0	0	1	1	-1.283	-0.743954	0.521632	0.0868515	FALSE	FALSE	FALSE	FALSE	FALSE	FALSE	FALSE	FALSE	FALSE	FALSE
11	PHOX2A	NP_005160.2	-3.4925	2	0	0	2	0	-1.689	-0.591199	0.700682	0.0534228	FALSE	FALSE	FALSE	FALSE	FALSE	FALSE	FALSE	FALSE	FALSE	FALSE
6	LRFN2	NP_065788.1	-3.4925	1	0	0	1	0	-0.87275	-0.897423	1.39086	0.342789	FALSE	FALSE	FALSE	FALSE	FALSE	FALSE	FALSE	FALSE	FALSE	FALSE
15	RFX7	NP_073752.6	-3.4925	1	0	0	1	0	-0.49725	-1.84678	2.39775	0.806458	FALSE	FALSE	FALSE	FALSE	FALSE	FALSE	FALSE	FALSE	FALSE	FALSE
12	CACNB3	NP_000716.2	-3.492	1	0	0	1	0	-0.87225	-0.830638	0.967955	0.298339	FALSE	FALSE	FALSE	FALSE	FALSE	FALSE	FALSE	FALSE	FALSE	FALSE
19	SULT2B1	NP_814444.1	-3.492	2	0	0	1	1	-1.487	-0.416028	0.756541	0.0404845	FALSE	FALSE	FALSE	FALSE	FALSE	FALSE	FALSE	FALSE	FALSE	FALSE
1	ST6GALNAC3	NP_694541.2	-3.492	1	0	0	1	0	-0.87225	-0.394212	0.482268	0.118988	FALSE	FALSE	FALSE	FALSE	FALSE	FALSE	FALSE	FALSE	FALSE	FALSE
16	LRRC36	NP_001155047.1	-3.492	2	0	0	1	1	-1.54	-0.939156	1.00452	0.148024	FALSE	FALSE	FALSE	FALSE	FALSE	FALSE	FALSE	FALSE	FALSE	FALSE
12	ERBB3	NP_001973.2	-3.4915	2	0	0	1	1	-1.363	-1.76649	1.91588	0.421168	FALSE	FALSE	FALSE	FALSE	FALSE	FALSE	TRUE	FALSE	FALSE	TRUE
4	SCARB2	NP_005497.1	-3.4915	1	0	0	1	0	-0.87175	-0.581316	0.752867	0.187105	FALSE	FALSE	FALSE	FALSE	FALSE	FALSE	FALSE	FALSE	FALSE	FALSE
1	ARL8A	NP_620150.1	-3.4915	1	0	0	1	0	-0.87175	-0.503147	0.37495	0.127421	FALSE	FALSE	FALSE	FALSE	FALSE	FALSE	FALSE	FALSE	FALSE	FALSE
8	IDO1	NP_002155.1	-3.4915	1	0	0	1	0	-0.87175	-0.435177	0.6565	0.145296	FALSE	FALSE	FALSE	FALSE	FALSE	FALSE	FALSE	FALSE	FALSE	FALSE
17	ALOXE3	NP_067641.2	-3.491	1	0	0	1	0	-0.87125	-0.876631	1.16987	0.33179	FALSE	FALSE	FALSE	FALSE	FALSE	FALSE	FALSE	FALSE	FALSE	FALSE
8	SCARA3	NP_878185.1	-3.491	1	0	0	1	0	-0.73825	-0.654088	0.927868	0.268854	FALSE	FALSE	FALSE	FALSE	FALSE	FALSE	FALSE	FALSE	FALSE	FALSE
14	FOXN3	NP_001078940.1	-3.491	4	0	0	2	2	-2.5375	-0.698767	0.801188	0.0152728	FALSE	FALSE	FALSE	FALSE	FALSE	FALSE	FALSE	FALSE	FALSE	FALSE
19	QTRT1	NP_112486.1	-3.4905	1	0	0	1	0	-0.86625	-0.742319	1.07918	0.28725	FALSE	FALSE	FALSE	FALSE	FALSE	FALSE	FALSE	FALSE	FALSE	FALSE
20	CNBD2	NP_543024.2	-3.4905	2	0	0	1	1	-1.5005	-0.710178	1.04172	0.106609	FALSE	FALSE	FALSE	FALSE	FALSE	FALSE	FALSE	FALSE	FALSE	FALSE
19	SPINT2	NP_066925.1	-3.4905	1	0	0	1	0	-0.87075	-0.306851	0.354195	0.0871274	FALSE	FALSE	FALSE	FALSE	FALSE	FALSE	FALSE	FALSE	FALSE	FALSE
3	GASK1A	NP_001123380.2	-3.49	2	0	0	1	1	-0.88025	-0.497293	0.841645	0.167257	FALSE	FALSE	FALSE	FALSE	FALSE	FALSE	FALSE	FALSE	FALSE	FALSE
1	SEC16B	NP_149118.2	-3.49	1	0	0	1	0	-0.87025	-1.1549	1.66462	0.454416	FALSE	FALSE	FALSE	FALSE	FALSE	FALSE	FALSE	FALSE	FALSE	FALSE
2	C2orf74	NP_001137431.2	-3.49	1	0	0	1	0	-0.87025	-0.139351	0.265268	0.0240812	FALSE	FALSE	FALSE	FALSE	FALSE	FALSE	FALSE	FALSE	FALSE	FALSE
7	ZFAND2A	NP_872297.2	-3.49	1	0	0	1	0	-0.87025	-0.110309	0.253607	0.0195244	FALSE	FALSE	FALSE	FALSE	FALSE	FALSE	FALSE	FALSE	FALSE	FALSE
8	TTI2	NP_001095871.1	-3.4895	1	0	0	1	0	-0.86975	-0.61374	0.859195	0.209131	FALSE	FALSE	FALSE	FALSE	FALSE	FALSE	TRUE	FALSE	FALSE	TRUE
1	LRP8	NP_004622.2	-3.4895	1	0	0	1	0	-0.86975	-1.32423	1.57964	0.454867	FALSE	FALSE	FALSE	FALSE	FALSE	FALSE	FALSE	FALSE	FALSE	FALSE
7	TMEM106B	NP_060844.2	-3.489	3	0	0	3	0	-2.60775	-0.325727	0.397567	0.00173191	FALSE	FALSE	FALSE	FALSE	FALSE	FALSE	TRUE	TRUE	TRUE	TRUE
11	CHRDL2	NP_056239.3	-3.489	1	0	0	1	0	-0.86925	-0.643889	0.900887	0.230563	FALSE	FALSE	FALSE	FALSE	FALSE	FALSE	FALSE	FALSE	FALSE	FALSE
X	DNAAF6	NP_001162625.1	-3.489	1	0	0	1	0	-0.86925	-0.19489	0.148766	0.0545184	FALSE	FALSE	FALSE	FALSE	FALSE	FALSE	TRUE	FALSE	FALSE	TRUE
6	MFSD4B	NP_699200.2	-3.4885	1	0	0	1	0	-0.84625	-0.635866	0.825706	0.213021	FALSE	FALSE	FALSE	FALSE	FALSE	FALSE	FALSE	FALSE	FALSE	FALSE
12	ZNF891	NP_001264220.1	-3.4885	1	0	0	1	0	-0.86875	-0.396708	0.465955	0.115311	FALSE	FALSE	FALSE	FALSE	FALSE	FALSE	FALSE	FALSE	FALSE	FALSE
19	ADGRL1	NP_001008701.1	-3.4885	3	0	0	2	1	-2.21175	-2.72105	3.03709	0.429109	FALSE	FALSE	FALSE	FALSE	FALSE	FALSE	FALSE	FALSE	FALSE	FALSE
10	DNMBP	NP_056036.1	-3.4885	3	0	0	1	2	-2.10375	-2.23185	2.89093	0.393783	FALSE	FALSE	FALSE	FALSE	FALSE	FALSE	FALSE	FALSE	FALSE	FALSE
15	ALDH1A2	NP_003879.2	-3.4885	3	0	0	1	2	-1.80425	-0.647833	0.826148	0.0494464	FALSE	FALSE	FALSE	FALSE	FALSE	FALSE	TRUE	FALSE	FALSE	TRUE
10	LRRC27	NP_001137229.1	-3.4885	4	0	0	1	3	-1.666	-0.431628	0.901854	0.0250633	FALSE	FALSE	FALSE	FALSE	FALSE	FALSE	FALSE	FALSE	FALSE	FALSE
6	SASH1	NP_056093.3	-3.488	1	0	0	1	0	-0.86825	-1.87925	2.51909	0.694026	FALSE	FALSE	FALSE	FALSE	FALSE	FALSE	FALSE	FALSE	FALSE	FALSE
17	SREBF1	NP_004167.3	-3.488	4	0	0	1	3	-2.352	-2.02603	2.59643	0.262907	FALSE	FALSE	FALSE	FALSE	FALSE	FALSE	FALSE	FALSE	FALSE	FALSE
2	MTA3	NP_001317371.1	-3.488	2	0	0	1	1	-0.87825	-0.696168	0.998709	0.239026	FALSE	FALSE	FALSE	FALSE	FALSE	FALSE	FALSE	FALSE	FALSE	FALSE
15	RPAP1	NP_056355.2	-3.488	3	0	0	1	2	-2.14875	-2.02202	2.74746	0.323528	FALSE	FALSE	FALSE	FALSE	FALSE	FALSE	FALSE	FALSE	FALSE	FALSE
2	RNF103	NP_001185880.1	-3.4875	2	0	0	1	1	0	-0.161289	0.177852	1	FALSE	FALSE	FALSE	FALSE	FALSE	FALSE	FALSE	FALSE	FALSE	FALSE
3	PLCXD2	NP_001172035.1	-3.4875	2	0	0	1	1	-1.341	-0.36408	0.493538	0.0403824	FALSE	FALSE	FALSE	FALSE	FALSE	FALSE	FALSE	FALSE	FALSE	FALSE
20	TMC2	NP_542789.2	-3.4875	2	0	0	1	1	-1.424	-0.902485	1.32726	0.177813	FALSE	FALSE	FALSE	FALSE	FALSE	FALSE	FALSE	FALSE	FALSE	FALSE
9	SMC5	NP_055925.2	-3.4875	2	0	0	1	1	-1.3945	-1.55709	1.73066	0.351404	FALSE	FALSE	FALSE	FALSE	FALSE	FALSE	FALSE	FALSE	FALSE	FALSE
7	LRCH4	NP_002310.2	-3.4875	2	0	0	1	1	-1.376	-0.946928	1.58597	0.211803	FALSE	FALSE	FALSE	FALSE	FALSE	FALSE	FALSE	FALSE	FALSE	FALSE
19	USHBP1	NP_001308346.1	-3.4875	2	0	0	1	1	-1.6045	-1.01144	1.50317	0.170357	FALSE	FALSE	FALSE	FALSE	FALSE	FALSE	FALSE	FALSE	FALSE	FALSE
7	TRA2A	NP_037425.1	-3.4875	1	0	0	1	0	-0.86775	-0.405477	0.487876	0.118779	FALSE	FALSE	FALSE	FALSE	FALSE	FALSE	FALSE	FALSE	FALSE	FALSE
10	KAT6B	NP_036462.2	-3.487	4	0	0	3	1	-3.179	-2.40379	2.48904	0.149614	FALSE	FALSE	FALSE	FALSE	FALSE	FALSE	TRUE	TRUE	FALSE	TRUE
17	SMARCD2	NP_001091896.1	-3.487	1	0	0	1	0	-0.86725	-0.780779	0.950153	0.257746	FALSE	FALSE	FALSE	FALSE	FALSE	FALSE	FALSE	FALSE	FALSE	FALSE
1	ACTN2	NP_001265273.1	-3.487	4	0	0	1	3	-1.802	-0.663603	1.13028	0.0518181	FALSE	FALSE	FALSE	FALSE	FALSE	FALSE	FALSE	FALSE	FALSE	FALSE
5	NPM1	NP_002511.1	-3.4865	1	0	0	1	0	-0.86675	-0.466784	0.424382	0.118044	FALSE	FALSE	FALSE	FALSE	FALSE	FALSE	TRUE	FALSE	FALSE	TRUE
9	ELP1	NP_003631.2	-3.4865	5	0	0	1	4	-3.35625	-1.56204	2.081	0.0485984	FALSE	FALSE	FALSE	FALSE	FALSE	FALSE	FALSE	FALSE	FALSE	FALSE
10	GBF1	NP_004184.1	-3.4865	3	0	0	2	1	-2.36375	-3.48623	3.52762	0.515765	FALSE	FALSE	FALSE	FALSE	FALSE	FALSE	FALSE	FALSE	FALSE	FALSE
15	ONECUT1	NP_004489.1	-3.4865	1	0	0	1	0	-0.86675	-0.849669	1.03984	0.275353	FALSE	FALSE	FALSE	FALSE	FALSE	FALSE	TRUE	FALSE	FALSE	TRUE
6	PPARD	NP_006229.1	-3.486	2	0	0	2	0	-1.6225	-0.959489	0.947808	0.116439	FALSE	FALSE	FALSE	FALSE	FALSE	FALSE	FALSE	FALSE	FALSE	FALSE
20	EYA2	NP_005235.3	-3.4855	1	0	0	1	0	-0.86575	-0.769501	1.13901	0.282225	FALSE	FALSE	FALSE	FALSE	FALSE	FALSE	FALSE	FALSE	FALSE	FALSE
1	STYXL2	NP_001073895.1	-3.4855	2	0	0	1	1	-1.4055	-1.35922	2.35553	0.383668	FALSE	FALSE	FALSE	FALSE	FALSE	FALSE	FALSE	FALSE	FALSE	FALSE
2	ACTG2	NP_001606.1	-3.4855	3	0	0	1	2	-1.58825	-0.7751	0.73327	0.0707788	FALSE	FALSE	FALSE	FALSE	FALSE	FALSE	FALSE	FALSE	FALSE	FALSE
14	BDKRB1	NP_000701.2	-3.4855	2	0	0	1	1	-0.24725	-0.398197	0.635664	0.380038	FALSE	FALSE	FALSE	FALSE	FALSE	FALSE	FALSE	FALSE	FALSE	FALSE
10	NSMCE4A	NP_060085.2	-3.485	1	0	0	1	0	-0.86525	-0.488988	0.702081	0.167246	FALSE	FALSE	FALSE	FALSE	FALSE	FALSE	FALSE	FALSE	FALSE	FALSE
3	SLC9C1	NP_898884.1	-3.485	5	0	0	1	4	-3.53625	-1.32758	1.65507	0.0215685	FALSE	FALSE	FALSE	FALSE	FALSE	FALSE	FALSE	FALSE	FALSE	FALSE
10	SLF2	NP_001129595.1	-3.485	2	0	0	1	1	-1.4695	-1.47609	1.65733	0.315968	FALSE	FALSE	FALSE	FALSE	FALSE	FALSE	FALSE	FALSE	FALSE	FALSE
2	NCAPH	NP_056156.2	-3.4845	3	0	0	1	2	-2.04375	-1.04404	1.1966	0.0869799	FALSE	FALSE	FALSE	FALSE	FALSE	FALSE	TRUE	FALSE	FALSE	TRUE
10	FUOM	NP_001288756.1	-3.4845	1	0	0	1	0	-0.84425	-0.230324	0.309522	0.0595891	FALSE	FALSE	FALSE	FALSE	FALSE	FALSE	FALSE	FALSE	FALSE	FALSE
6	ANKS1A	NP_056060.2	-3.4845	2	0	0	2	0	-1.6665	-1.80774	2.12337	0.365792	FALSE	FALSE	FALSE	FALSE	FALSE	FALSE	FALSE	FALSE	FALSE	FALSE
X	PLAC1	NP_001303816.1	-3.4845	1	0	0	1	0	-0.86475	-0.194463	0.151756	0.0526662	FALSE	FALSE	FALSE	FALSE	FALSE	TRUE	FALSE	FALSE	FALSE	FALSE
15	UNC13C	NP_001074003.1	-3.484	2	0	0	1	1	-1.5605	-1.60299	2.16645	0.348232	FALSE	FALSE	FALSE	FALSE	FALSE	FALSE	FALSE	FALSE	FALSE	FALSE
8	CPSF1	NP_037423.2	-3.484	5	0	0	1	4	-2.61875	-2.95339	3.89782	0.452644	FALSE	FALSE	FALSE	FALSE	FALSE	FALSE	FALSE	FALSE	FALSE	FALSE
14	DLGAP5	NP_055565.3	-3.484	1	0	0	1	0	-0.86425	-0.803505	1.19698	0.312823	FALSE	FALSE	FALSE	FALSE	FALSE	FALSE	FALSE	FALSE	FALSE	FALSE
2	VWA3B	NP_659429.4	-3.484	1	0	0	1	0	-0.86425	-1.61002	2.12434	0.603932	FALSE	FALSE	FALSE	FALSE	FALSE	FALSE	FALSE	FALSE	FALSE	FALSE
11	FBXO3	NP_036307.2	-3.4835	1	0	0	1	0	-0.86375	-0.741957	0.726249	0.234307	FALSE	FALSE	FALSE	FALSE	FALSE	FALSE	FALSE	FALSE	FALSE	FALSE
9	TTC16	NP_659402.1	-3.4835	2	0	0	1	1	-1.1965	-0.878217	1.23525	0.221032	FALSE	FALSE	FALSE	FALSE	FALSE	FALSE	FALSE	FALSE	FALSE	FALSE
7	WEE2	NP_001099028.1	-3.4835	1	0	0	1	0	-0.86375	-0.702745	0.784958	0.228955	FALSE	FALSE	FALSE	FALSE	FALSE	FALSE	FALSE	FALSE	FALSE	FALSE
12	DYRK4	NP_003836.1	-3.483	4	0	0	2	2	-2.713	-0.544533	0.644498	0.00552908	FALSE	FALSE	FALSE	FALSE	FALSE	FALSE	FALSE	FALSE	FALSE	FALSE
8	TNFRSF10D	NP_003831.2	-3.483	2	0	0	1	1	-1.418	-0.398052	0.722249	0.04206	FALSE	FALSE	FALSE	FALSE	FALSE	FALSE	FALSE	FALSE	FALSE	FALSE
9	ZNF618	NP_001304971.1	-3.483	2	0	0	1	1	-1.5995	-0.953968	1.47119	0.128572	FALSE	FALSE	FALSE	FALSE	FALSE	FALSE	FALSE	FALSE	FALSE	FALSE
2	PXDN	NP_036425.1	-3.483	1	0	0	1	0	-0.86325	-2.25343	3.39469	0.808211	FALSE	FALSE	FALSE	FALSE	FALSE	FALSE	TRUE	FALSE	FALSE	TRUE
2	GPC1	NP_002072.2	-3.483	2	0	0	1	1	-0.87325	-0.61921	1.49247	0.248638	FALSE	FALSE	FALSE	FALSE	FALSE	FALSE	FALSE	FALSE	FALSE	FALSE
17	EVI2B	NP_006486.3	-3.483	1	0	0	1	0	-0.86325	-0.476165	0.627415	0.159008	FALSE	FALSE	FALSE	FALSE	FALSE	FALSE	FALSE	FALSE	FALSE	FALSE
18	FBXO15	NP_001136430.1	-3.483	1	0	0	1	0	-0.86325	-0.554967	0.755386	0.185579	FALSE	FALSE	FALSE	FALSE	FALSE	FALSE	FALSE	FALSE	FALSE	FALSE
3	FRMD4B	NP_055938.2	-3.4825	2	0	0	1	1	-1.2055	-1.16847	1.61438	0.328566	FALSE	FALSE	FALSE	FALSE	FALSE	FALSE	FALSE	FALSE	FALSE	FALSE
19	ZNF333	NP_115809.1	-3.4825	2	0	0	1	1	-1.61	-0.582331	0.703102	0.0555796	FALSE	FALSE	FALSE	FALSE	FALSE	FALSE	FALSE	FALSE	FALSE	FALSE
3	PSMD6	NP_001258708.1	-3.4825	1	0	0	1	0	-0.86275	-0.474877	0.718062	0.145366	FALSE	FALSE	FALSE	FALSE	FALSE	FALSE	FALSE	FALSE	FALSE	FALSE
2	TRAF3IP1	NP_056465.2	-3.4825	1	0	0	1	0	-0.86275	-0.780226	1.08322	0.298138	FALSE	FALSE	FALSE	FALSE	FALSE	FALSE	FALSE	FALSE	FALSE	FALSE
1	ZFP69	NP_940896.2	-3.4825	3	0	0	2	1	-2.27325	-0.429013	0.525302	0.00755914	FALSE	FALSE	FALSE	FALSE	FALSE	FALSE	FALSE	FALSE	FALSE	FALSE
8	ANGPT2	NP_001138.1	-3.4825	1	0	0	1	0	-0.86275	-0.349005	0.542087	0.0957704	FALSE	FALSE	FALSE	FALSE	FALSE	FALSE	FALSE	FALSE	FALSE	FALSE
16	CLEC16A	NP_056041.1	-3.4825	4	0	0	1	3	-1.8645	-1.50849	2.20627	0.263219	FALSE	FALSE	FALSE	FALSE	FALSE	FALSE	FALSE	FALSE	FALSE	FALSE
15	CDAN1	NP_612486.2	-3.482	1	0	0	1	0	-0.86225	-1.7449	2.71366	0.690445	FALSE	FALSE	FALSE	FALSE	FALSE	FALSE	FALSE	FALSE	FALSE	FALSE
15	HYPK	NP_057484.4	-3.482	1	0	0	1	0	-0.88225	-0.235631	0.308573	0.0563142	FALSE	FALSE	FALSE	FALSE	FALSE	FALSE	FALSE	FALSE	FALSE	FALSE
1	MROH9	NP_001157101.1	-3.482	2	0	0	1	1	-1.4025	-0.892959	1.31718	0.186531	FALSE	FALSE	FALSE	FALSE	FALSE	FALSE	FALSE	FALSE	FALSE	FALSE
4	POLN	NP_861524.2	-3.482	2	0	0	1	1	-1.3525	-0.680802	0.931703	0.117741	FALSE	FALSE	FALSE	FALSE	FALSE	FALSE	FALSE	FALSE	FALSE	FALSE
1	USP21	NP_001014443.1	-3.482	1	0	0	1	0	-0.86225	-0.752067	0.731471	0.223306	FALSE	FALSE	FALSE	FALSE	FALSE	FALSE	FALSE	FALSE	FALSE	FALSE
22	DESI1	NP_056519.1	-3.482	2	0	0	1	1	-0.69825	-0.220777	0.257614	0.0839958	FALSE	FALSE	FALSE	FALSE	FALSE	FALSE	FALSE	FALSE	FALSE	FALSE
8	EBF2	NP_073150.2	-3.4815	1	0	0	1	0	-0.86175	-0.825865	1.15678	0.294	FALSE	FALSE	FALSE	FALSE	FALSE	FALSE	FALSE	FALSE	FALSE	FALSE
9	GNA14	NP_004288.1	-3.481	2	0	0	1	1	-1.2905	-0.44946	0.729951	0.0656902	FALSE	FALSE	FALSE	FALSE	FALSE	FALSE	TRUE	FALSE	FALSE	TRUE
12	GLIPR1	NP_006842.2	-3.481	1	0	0	1	0	-0.86125	-0.245254	0.307809	0.0723828	FALSE	FALSE	FALSE	FALSE	FALSE	FALSE	FALSE	FALSE	FALSE	FALSE
12	DBX2	NP_001004329.2	-3.481	1	0	0	1	0	-0.86125	-0.217656	0.676897	0.064086	FALSE	FALSE	FALSE	FALSE	FALSE	FALSE	FALSE	FALSE	FALSE	FALSE
14	C14orf93	NP_001124178.1	-3.481	1	0	0	1	0	-0.86125	-0.914712	1.05091	0.33084	FALSE	FALSE	FALSE	FALSE	FALSE	FALSE	FALSE	FALSE	FALSE	FALSE
8	TRMT12	NP_060426.2	-3.481	2	0	0	1	1	-1.5215	-0.555505	0.667131	0.0621958	FALSE	FALSE	FALSE	FALSE	FALSE	FALSE	FALSE	FALSE	FALSE	FALSE
4	NPY5R	NP_001304020.1	-3.4805	1	0	0	1	0	-0.86075	-0.486642	0.654735	0.158661	FALSE	FALSE	FALSE	FALSE	FALSE	FALSE	FALSE	FALSE	FALSE	FALSE
3	IL17RB	NP_061195.2	-3.4805	1	0	0	1	0	-0.86075	-0.527715	0.820105	0.186321	FALSE	FALSE	FALSE	FALSE	FALSE	FALSE	FALSE	FALSE	FALSE	FALSE
15	CYP1A1	NP_000490.1	-3.4805	1	0	0	1	0	-0.86075	-0.53143	0.951832	0.191479	FALSE	FALSE	FALSE	FALSE	FALSE	FALSE	FALSE	FALSE	FALSE	FALSE
1	IKBKE	NP_054721.1	-3.4805	1	0	0	1	0	-0.75425	-1.37739	1.57871	0.559858	FALSE	FALSE	FALSE	FALSE	FALSE	FALSE	FALSE	FALSE	FALSE	FALSE
4	ETFDH	NP_004444.2	-3.48	2	0	0	2	0	-1.689	-0.770509	0.858099	0.0799826	FALSE	FALSE	FALSE	FALSE	FALSE	FALSE	TRUE	FALSE	FALSE	TRUE
5	PCDHGA1	NP_061735.1	-3.48	1	0	0	1	0					FALSE	FALSE	FALSE	FALSE	FALSE	FALSE	FALSE	FALSE	FALSE	FALSE
10	RBM20	NP_001127835.2	-3.48	2	0	0	1	1	-1.501	-1.48761	2.40015	0.381277	FALSE	FALSE	FALSE	FALSE	FALSE	FALSE	FALSE	FALSE	FALSE	FALSE
3	CCR4	NP_005499.1	-3.48	1	0	0	1	0	-0.86025	-0.414665	0.488085	0.122752	FALSE	FALSE	FALSE	FALSE	FALSE	FALSE	FALSE	FALSE	FALSE	FALSE
10	MKX	NP_001229631.1	-3.4795	1	0	0	1	0	-0.85975	-0.580436	0.819248	0.200055	FALSE	FALSE	FALSE	FALSE	FALSE	FALSE	FALSE	FALSE	FALSE	FALSE
1	UBXN11	NP_892120.2	-3.4795	3	0	0	1	2	-1.72325	-0.698774	1.04318	0.0699841	FALSE	FALSE	FALSE	FALSE	FALSE	FALSE	FALSE	FALSE	FALSE	FALSE
10	SUFU	NP_001171604.1	-3.4795	1	0	0	1	0	-0.85975	-0.913274	0.869633	0.282586	FALSE	FALSE	FALSE	FALSE	FALSE	FALSE	TRUE	FALSE	FALSE	TRUE
15	FANCI	NP_060663.2	-3.4795	1	0	0	1	0	-0.85975	-0.797483	1.21471	0.302164	FALSE	FALSE	FALSE	FALSE	FALSE	FALSE	TRUE	FALSE	FALSE	TRUE
17	MKS1	NP_060247.2	-3.4795	2	0	0	1	1	-1.2305	-0.916919	1.24462	0.24989	FALSE	FALSE	FALSE	FALSE	FALSE	FALSE	TRUE	FALSE	FALSE	TRUE
1	ADAMTSL4	NP_061905.2	-3.4795	4	0	0	2	2	-2.315	-1.0474	1.72427	0.0678241	FALSE	FALSE	FALSE	FALSE	FALSE	FALSE	FALSE	FALSE	FALSE	FALSE
12	TAOK3	NP_057365.3	-3.4795	1	0	0	1	0	-1.5685	-1.63009	1.70918	0.294624	FALSE	FALSE	FALSE	FALSE	FALSE	FALSE	FALSE	FALSE	FALSE	FALSE
16	FCSK	NP_659496.2	-3.479	2	0	0	1	1	-0.86925	-1.56976	2.54575	0.666627	FALSE	FALSE	FALSE	FALSE	FALSE	FALSE	TRUE	FALSE	FALSE	TRUE
2	TRMT61B	NP_060380.3	-3.479	1	0	0	1	0	-0.85925	-0.413779	0.712756	0.145656	FALSE	FALSE	FALSE	FALSE	FALSE	FALSE	FALSE	FALSE	FALSE	FALSE
16	WDR90	NP_660337.3	-3.479	7	0	0	1	6	-3.1315	-1.89724	4.6249	0.130184	FALSE	FALSE	FALSE	FALSE	FALSE	TRUE	FALSE	FALSE	FALSE	FALSE
X	ZNF185	NP_001171577.1	-3.479	1	0	0	1	0	-0.85925	-0.710127	0.795987	0.243766	FALSE	FALSE	FALSE	FALSE	FALSE	FALSE	FALSE	FALSE	FALSE	FALSE
6	FOXF2	NP_001443.1	-3.4785	1	0	0	1	0	-0.85875	-0.657422	1.06564	0.239005	FALSE	FALSE	FALSE	FALSE	FALSE	FALSE	FALSE	FALSE	FALSE	FALSE
11	ADAMTS15	NP_620686.1	-3.4785	2	0	0	1	1	-1.2925	-1.40264	2.39688	0.414635	FALSE	FALSE	FALSE	FALSE	FALSE	FALSE	FALSE	FALSE	FALSE	FALSE
3	XCR1	NP_001019815.1	-3.478	1	0	0	1	0	-0.78325	-0.581057	0.647861	0.206547	FALSE	FALSE	FALSE	FALSE	FALSE	FALSE	FALSE	FALSE	FALSE	FALSE
16	TANGO6	NP_078838.1	-3.478	1	0	0	1	0	-0.85825	-1.50624	1.8147	0.549316	FALSE	FALSE	FALSE	FALSE	FALSE	FALSE	FALSE	FALSE	FALSE	FALSE
2	FOSL2	NP_005244.1	-3.478	1	0	0	1	0	-0.85825	-0.793493	0.801483	0.217217	FALSE	FALSE	FALSE	FALSE	FALSE	FALSE	FALSE	FALSE	FALSE	FALSE
3	BCL6	NP_001124317.1	-3.478	3	0	0	1	2	-1.2935	-1.77504	1.53352	0.319646	FALSE	FALSE	FALSE	FALSE	FALSE	FALSE	FALSE	FALSE	FALSE	FALSE
14	THTPA	NP_001242991.1	-3.4775	1	0	0	1	0	-0.85775	-0.152654	0.182572	0.0158556	FALSE	FALSE	FALSE	FALSE	FALSE	FALSE	FALSE	FALSE	FALSE	FALSE
12	DIP2B	NP_775873.2	-3.4775	1	0	0	1	0	-0.62725	-2.46534	2.78716	0.820076	FALSE	FALSE	FALSE	FALSE	FALSE	FALSE	TRUE	FALSE	FALSE	TRUE
17	SAT2	NP_597998.1	-3.4775	1	0	0	1	0	-0.85775	-0.254637	0.302695	0.0777148	FALSE	FALSE	FALSE	FALSE	FALSE	FALSE	FALSE	FALSE	FALSE	FALSE
21	NRIP1	NP_003480.2	-3.4775	4	0	0	1	3	-2.772	-1.13755	1.68261	0.0430856	FALSE	FALSE	FALSE	FALSE	FALSE	FALSE	FALSE	FALSE	FALSE	FALSE
1	MTARC1	NP_073583.3	-3.4775	1	0	0	1	0	-0.85775	-0.33001	0.550649	0.0978347	FALSE	FALSE	FALSE	FALSE	FALSE	FALSE	FALSE	FALSE	FALSE	FALSE
15	CHRNA5	NP_000736.2	-3.477	2	0	0	1	1	0	-0.0450565	0.0567897	1	FALSE	FALSE	FALSE	FALSE	FALSE	FALSE	FALSE	FALSE	FALSE	FALSE
19	OLFM2	NP_477512.1	-3.477	1	0	0	1	0	-0.85725	-0.776444	0.776941	0.24004	FALSE	FALSE	FALSE	FALSE	FALSE	FALSE	FALSE	FALSE	FALSE	FALSE
15	TGM5	NP_963925.2	-3.477	1	0	0	1	0	-0.85725	-0.970538	1.30394	0.376749	FALSE	FALSE	FALSE	FALSE	FALSE	FALSE	FALSE	FALSE	FALSE	FALSE
9	NUP188	NP_056169.1	-3.477	2	0	0	1	1	-1.2455	-2.59428	3.19387	0.709387	FALSE	FALSE	FALSE	FALSE	FALSE	FALSE	FALSE	FALSE	FALSE	FALSE
19	KDELR1	NP_006792.1	-3.477	1	0	0	1	0	-0.85725	-0.498034	0.448589	0.140826	FALSE	FALSE	FALSE	FALSE	FALSE	FALSE	FALSE	FALSE	FALSE	FALSE
3	MCF2L2	NP_055893.4	-3.477	1	0	0	1	0	-1.13125	-1.54865	1.75005	0.436509	FALSE	FALSE	FALSE	FALSE	FALSE	FALSE	FALSE	FALSE	FALSE	FALSE
12	NTS	NP_006174.1	-3.4765	1	0	0	1	0	-0.85675	-0.173702	0.222266	0.049563	FALSE	FALSE	FALSE	FALSE	FALSE	FALSE	FALSE	FALSE	FALSE	FALSE
6	TBX18	NP_001073977.1	-3.4765	2	0	0	1	1	-1.6005	-0.517334	0.832314	0.0463706	FALSE	FALSE	FALSE	FALSE	FALSE	FALSE	TRUE	FALSE	FALSE	TRUE
19	TRAPPC5	NP_777554.1	-3.4765	1	0	0	1	0	-0.59125	-0.564716	0.744098	0.343383	FALSE	FALSE	FALSE	FALSE	FALSE	FALSE	FALSE	FALSE	FALSE	FALSE
7	HOXA1	NP_005513.2	-3.4765	1	0	0	1	0	-0.85675	-0.44786	0.762291	0.154591	FALSE	FALSE	FALSE	FALSE	FALSE	FALSE	TRUE	FALSE	FALSE	TRUE
1	GLMP	NP_653181.1	-3.476	2	0	0	1	1	-1.3205	-0.487623	0.693166	0.0741624	FALSE	FALSE	FALSE	FALSE	FALSE	FALSE	FALSE	FALSE	FALSE	FALSE
11	KCNQ1	NP_000209.2	-3.476	3	0	0	3	0	-2.49625	-1.09676	1.59402	0.0596915	FALSE	FALSE	FALSE	FALSE	FALSE	FALSE	TRUE	FALSE	FALSE	TRUE
6	SLC17A1	NP_005065.2	-3.476	1	0	0	1	0	-0.85625	-0.50121	0.661081	0.168628	FALSE	FALSE	FALSE	FALSE	FALSE	FALSE	FALSE	FALSE	FALSE	FALSE
3	TRAK1	NP_001036111.1	-3.476	1	0	0	1	0	-0.85625	-1.21308	1.83251	0.488194	FALSE	FALSE	FALSE	FALSE	FALSE	FALSE	FALSE	FALSE	FALSE	FALSE
11	PHRF1	NP_001273510.1	-3.476	5	0	0	1	4	-1.88575	-1.87618	4.18669	0.431821	FALSE	FALSE	FALSE	FALSE	FALSE	TRUE	FALSE	FALSE	FALSE	FALSE
21	AIRE	NP_000374.1	-3.4755	2	0	0	1	1	-0.86575	-0.636655	1.34781	0.256508	FALSE	FALSE	FALSE	FALSE	FALSE	FALSE	TRUE	FALSE	FALSE	TRUE
19	RNASEH2A	NP_006388.2	-3.4755	1	0	0	1	0	-0.85575	-0.340425	0.538445	0.116634	FALSE	FALSE	FALSE	FALSE	FALSE	FALSE	TRUE	FALSE	FALSE	TRUE
20	TGM6	NP_945345.2	-3.475	2	0	0	1	1	-0.86525	-0.886233	1.53102	0.373283	FALSE	FALSE	FALSE	FALSE	FALSE	FALSE	FALSE	FALSE	FALSE	FALSE
17	DHRS13	NP_653284.2	-3.475	1	0	0	1	0	-0.85525	-0.58781	0.864557	0.217432	FALSE	FALSE	FALSE	FALSE	FALSE	FALSE	FALSE	FALSE	FALSE	FALSE
11	APBB1	NP_001155.1	-3.475	1	0	0	1	0	-0.85525	-1.38096	1.51586	0.479029	FALSE	FALSE	FALSE	FALSE	FALSE	FALSE	FALSE	FALSE	FALSE	FALSE
2	PEX13	NP_002609.1	-3.475	2	0	0	1	1	-1.461	-0.339687	0.549246	0.0271809	FALSE	FALSE	FALSE	FALSE	FALSE	FALSE	TRUE	FALSE	FALSE	TRUE
14	EXD2	NP_001180289.1	-3.475	3	0	0	1	2	-1.89425	-0.868578	0.993012	0.0767603	FALSE	FALSE	FALSE	FALSE	FALSE	FALSE	FALSE	FALSE	FALSE	FALSE
1	ARMH1	NP_001139108.1	-3.4745	2	0	0	1	1	-1.4305	-0.577374	0.862879	0.081488	FALSE	FALSE	FALSE	FALSE	FALSE	FALSE	FALSE	FALSE	FALSE	FALSE
3	LSMEM2	NP_694947.1	-3.4745	1	0	0	1	0	-0.75925	-0.252483	0.34912	0.0841825	FALSE	FALSE	FALSE	FALSE	FALSE	FALSE	FALSE	FALSE	FALSE	FALSE
6	MYLIP	NP_037394.2	-3.4745	2	0	0	2	0	-1.611	-0.668334	0.858587	0.0747232	FALSE	FALSE	FALSE	FALSE	FALSE	FALSE	FALSE	FALSE	FALSE	FALSE
11	PDE3B	NP_000913.2	-3.4745	1	0	0	1	0	-0.85475	-1.30469	1.68449	0.492454	FALSE	FALSE	FALSE	FALSE	FALSE	FALSE	FALSE	FALSE	FALSE	FALSE
5	C5orf46	NP_996849.2	-3.474	1	0	0	1	0	-0.85425	-0.14429	0.16519	0.0598068	FALSE	FALSE	FALSE	FALSE	FALSE	FALSE	FALSE	FALSE	FALSE	FALSE
10	POLL	NP_037406.1	-3.474	1	0	0	1	0	-0.85425	-0.700662	0.888528	0.245173	FALSE	FALSE	FALSE	FALSE	FALSE	FALSE	FALSE	FALSE	FALSE	FALSE
17	ITGB4	NP_001005731.1	-3.474	8	0	0	1	7	-5.095	-2.38618	3.61153	0.0247204	FALSE	FALSE	FALSE	FALSE	FALSE	FALSE	FALSE	FALSE	FALSE	FALSE
3	ATP13A4	NP_115655.2	-3.474	4	0	0	1	3	-2.2	-1.37923	1.78651	0.141988	FALSE	FALSE	FALSE	FALSE	FALSE	FALSE	FALSE	FALSE	FALSE	FALSE
10	RBP3	NP_002891.1	-3.4735	1	0	0	1	0	-0.85375	-1.44415	2.75216	0.663129	FALSE	FALSE	FALSE	FALSE	FALSE	TRUE	FALSE	FALSE	FALSE	FALSE
9	EXD3	NP_060290.3	-3.4735	3	0	0	1	2	-0.87375	-0.86077	1.93984	0.370602	FALSE	FALSE	FALSE	FALSE	FALSE	FALSE	FALSE	FALSE	FALSE	FALSE
19	COPE	NP_009194.2	-3.4735	1	0	0	1	0	-0.85375	-0.428849	0.706617	0.143717	FALSE	FALSE	FALSE	FALSE	FALSE	FALSE	FALSE	FALSE	FALSE	FALSE
16	ZSCAN32	NP_001271456.1	-3.4735	1	0	0	1	0	-0.85375	-0.499871	1.018	0.186618	FALSE	FALSE	FALSE	FALSE	FALSE	FALSE	FALSE	FALSE	FALSE	FALSE
14	TDP1	NP_060789.2	-3.4735	1	0	0	1	0	-0.85375	-0.636888	0.856912	0.232559	FALSE	FALSE	FALSE	FALSE	FALSE	FALSE	FALSE	FALSE	FALSE	FALSE
7	GALNT11	NP_071370.2	-3.4735	1	0	0	1	0	-0.69325	-0.825218	1.03665	0.345305	FALSE	FALSE	FALSE	FALSE	FALSE	FALSE	FALSE	FALSE	FALSE	FALSE
6	TRDN	NP_006064.2	-3.4735	1	0	0	1	0	-0.85375	-0.68757	0.84062	0.242602	FALSE	FALSE	FALSE	FALSE	FALSE	FALSE	FALSE	FALSE	FALSE	FALSE
5	PCDHB1	NP_037472.2	-3.4735	1	0	0	1	0					FALSE	FALSE	FALSE	FALSE	FALSE	FALSE	FALSE	FALSE	FALSE	FALSE
6	VIP	NP_003372.1	-3.473	2	0	0	2	0	-1.627	-0.19153	0.25711	0.00552459	FALSE	FALSE	FALSE	FALSE	FALSE	FALSE	TRUE	FALSE	FALSE	TRUE
3	PLXND1	NP_055918.3	-3.473	10	0	0	4	6	-6.2125	-3.77826	4.62675	0.0590581	FALSE	FALSE	FALSE	FALSE	FALSE	FALSE	TRUE	FALSE	FALSE	TRUE
17	AXIN2	NP_004646.3	-3.473	2	0	0	1	1	-0.9365	-1.0535	1.90978	0.419636	FALSE	FALSE	FALSE	FALSE	FALSE	FALSE	FALSE	FALSE	FALSE	TRUE
3	KLHL18	NP_079286.2	-3.473	1	0	0	1	0	-0.85325	-1.04485	1.31559	0.383907	FALSE	FALSE	FALSE	FALSE	FALSE	FALSE	FALSE	FALSE	FALSE	FALSE
20	BPIFB6	NP_777557.1	-3.473	1	0	0	1	0	-0.85025	-0.461412	0.82829	0.158323	FALSE	FALSE	FALSE	FALSE	FALSE	FALSE	FALSE	FALSE	FALSE	FALSE
4	STOX2	NP_064610.1	-3.4725	1	0	0	1	0	-0.85275	-1.63338	1.82133	0.571408	FALSE	FALSE	FALSE	FALSE	FALSE	FALSE	FALSE	FALSE	FALSE	FALSE
17	SLC38A10	NP_001033073.1	-3.4725	3	0	0	1	2	-1.1455	-1.56209	2.72657	0.541889	FALSE	FALSE	FALSE	FALSE	FALSE	FALSE	FALSE	FALSE	FALSE	FALSE
6	TJAP1	NP_001139488.1	-3.4725	1	0	0	1	0	-0.85275	-0.782586	1.19143	0.312568	FALSE	FALSE	FALSE	FALSE	FALSE	FALSE	FALSE	FALSE	FALSE	FALSE
20	PABPC1L	NP_001359108.1	-3.4725	2	0	0	1	1	-0.9235	-0.891442	1.55608	0.325501	FALSE	FALSE	FALSE	FALSE	FALSE	FALSE	FALSE	FALSE	FALSE	FALSE
22	LARGE1	NP_004728.1	-3.472	3	0	0	1	2	-1.62725	-1.06969	1.45768	0.171502	FALSE	FALSE	FALSE	FALSE	FALSE	FALSE	TRUE	FALSE	FALSE	TRUE
X	CCDC120	NP_001156795.1	-3.472	1	0	0	1	0	-0.85225	-0.810081	0.958297	0.264168	FALSE	FALSE	FALSE	FALSE	FALSE	FALSE	FALSE	FALSE	FALSE	FALSE
9	ANAPC2	NP_037498.1	-3.472	3	0	0	1	2	-2.00625	-1.83283	1.98413	0.249492	FALSE	FALSE	FALSE	FALSE	FALSE	FALSE	FALSE	FALSE	FALSE	FALSE
5	PPARGC1B	NP_573570.3	-3.4715	5	0	0	2	3	-2.685	-1.27725	2.00458	0.0693348	FALSE	FALSE	FALSE	FALSE	FALSE	FALSE	FALSE	FALSE	FALSE	FALSE
22	POLDIP3	NP_835237.1	-3.4715	2	0	0	1	1	-1.2825	-0.615831	0.804393	0.108869	FALSE	FALSE	FALSE	FALSE	FALSE	FALSE	FALSE	FALSE	FALSE	FALSE
3	VEPH1	NP_078897.2	-3.471	1	0	0	1	0	-0.85125	-0.941241	1.26023	0.3668	FALSE	FALSE	FALSE	FALSE	FALSE	FALSE	FALSE	FALSE	FALSE	FALSE
7	CDHR3	NP_689963.2	-3.471	1	0	0	1	0	-0.85125	-0.931457	1.43546	0.388764	FALSE	FALSE	FALSE	FALSE	FALSE	FALSE	FALSE	FALSE	FALSE	FALSE
15	TICRR	NP_689472.3	-3.471	7	0	0	1	6	-2.856	-2.02332	3.53165	0.201998	FALSE	FALSE	FALSE	FALSE	FALSE	FALSE	FALSE	FALSE	FALSE	FALSE
1	ETV3L	NP_001004341.1	-3.4705	1	0	0	1	0	-0.85075	-0.293372	0.462448	0.0821632	FALSE	FALSE	FALSE	FALSE	FALSE	FALSE	FALSE	FALSE	FALSE	FALSE
3	CYP8B1	NP_004382.2	-3.4705	1	0	0	1	0	-0.85075	-0.658953	0.964262	0.251116	FALSE	FALSE	FALSE	FALSE	FALSE	FALSE	FALSE	FALSE	FALSE	FALSE
12	LRRC10	NP_963844.2	-3.4705	1	0	0	1	0	-0.85075	-0.275402	0.362531	0.0682887	FALSE	FALSE	FALSE	FALSE	FALSE	FALSE	FALSE	FALSE	FALSE	FALSE
2	ANO7	NP_001357623.1	-3.4705	1	0	0	1	0	-0.67425	-0.911299	2.3665	0.543105	FALSE	FALSE	FALSE	FALSE	FALSE	FALSE	FALSE	FALSE	FALSE	FALSE
4	AFAP1	NP_001128119.1	-3.4705	3	0	0	2	1	-1.85475	-0.859979	1.71386	0.0951518	FALSE	FALSE	FALSE	FALSE	FALSE	FALSE	FALSE	FALSE	FALSE	FALSE
2	IQCA1	NP_001257514.1	-3.4705	2	0	0	2	0	-1.6015	-1.14394	1.5037	0.2073	FALSE	FALSE	FALSE	FALSE	FALSE	FALSE	FALSE	FALSE	FALSE	FALSE
11	APLNR	NP_005152.1	-3.47	2	0	0	1	1	-1.0525	-0.467908	0.788727	0.102035	FALSE	FALSE	FALSE	FALSE	FALSE	FALSE	FALSE	FALSE	FALSE	FALSE
19	TBC1D17	NP_078958.2	-3.47	2	0	0	1	1	-1.3635	-0.643854	1.59322	0.122768	FALSE	FALSE	FALSE	FALSE	FALSE	FALSE	FALSE	FALSE	FALSE	FALSE
5	PCDHGA6	NP_061742.1	-3.4695	1	0	0	1	0					FALSE	FALSE	FALSE	FALSE	FALSE	FALSE	FALSE	FALSE	FALSE	FALSE
22	KIAA0930	NP_056079.1	-3.4695	3	0	0	3	0	-2.44425	-0.821486	0.993021	0.0293278	FALSE	FALSE	FALSE	FALSE	FALSE	FALSE	FALSE	FALSE	FALSE	FALSE
6	RWDD2A	NP_001309264.1	-3.4695	2	0	0	2	0	-1.8745	-0.283045	0.308898	0.00697516	FALSE	FALSE	FALSE	FALSE	FALSE	FALSE	FALSE	FALSE	FALSE	FALSE
6	CUL7	NP_055595.2	-3.4695	1	0	0	1	0	-0.84975	-1.72505	2.30425	0.654912	FALSE	FALSE	FALSE	FALSE	FALSE	FALSE	TRUE	FALSE	FALSE	TRUE
22	APOBEC3C	NP_055323.2	-3.4695	1	0	0	1	0	-0.84975	-0.152588	0.377048	0.0370402	FALSE	FALSE	FALSE	FALSE	FALSE	FALSE	FALSE	FALSE	FALSE	FALSE
8	SORBS3	NP_005766.3	-3.469	1	0	0	1	0	-0.84925	-0.558107	1.23296	0.223925	FALSE	FALSE	FALSE	FALSE	FALSE	FALSE	FALSE	FALSE	FALSE	FALSE
1	ASTN1	NP_996991.1	-3.469	6	0	0	4	2	-4.7185	-1.83697	2.28128	0.0137425	FALSE	FALSE	FALSE	FALSE	FALSE	FALSE	FALSE	FALSE	FALSE	FALSE
12	PRPF40B	NP_001026868.2	-3.469	5	0	0	1	4	-3.15075	-1.30021	1.70796	0.0361771	FALSE	FALSE	FALSE	FALSE	FALSE	FALSE	FALSE	FALSE	FALSE	FALSE
17	SLC25A19	NP_068380.3	-3.4685	2	0	0	1	1	-1.57	-0.450041	0.608538	0.0382628	FALSE	FALSE	FALSE	FALSE	FALSE	FALSE	TRUE	FALSE	FALSE	TRUE
1	CCDC190	NP_848645.3	-3.4685	1	0	0	1	0	-0.25025	-0.265041	0.426345	0.279347	FALSE	FALSE	FALSE	FALSE	FALSE	FALSE	FALSE	FALSE	FALSE	FALSE
7	INSIG1	NP_005533.2	-3.4685	1	0	0	1	0	-0.84875	-0.428202	0.421728	0.121606	FALSE	FALSE	FALSE	FALSE	FALSE	FALSE	FALSE	FALSE	FALSE	FALSE
3	IL1RAP	NP_001161403.1	-3.4685	1	0	0	1	0	-0.84875	-0.760941	0.90617	0.265286	FALSE	FALSE	FALSE	FALSE	FALSE	FALSE	FALSE	FALSE	FALSE	FALSE
14	KLHL33	NP_001103467.2	-3.4685	3	0	0	1	2	-1.4775	-0.480695	0.968711	0.0510477	FALSE	FALSE	FALSE	FALSE	FALSE	FALSE	FALSE	FALSE	FALSE	FALSE
16	DYNLRB2	NP_570967.1	-3.4685	1	0	0	1	0	-0.84875	-0.0608361	0.156727	0.0139125	FALSE	FALSE	FALSE	FALSE	FALSE	FALSE	FALSE	FALSE	FALSE	FALSE
10	CPN1	NP_001299.1	-3.4685	1	0	0	1	0	-0.84875	-0.671134	0.924947	0.254677	FALSE	FALSE	FALSE	FALSE	FALSE	FALSE	FALSE	FALSE	FALSE	FALSE
6	HSD17B8	NP_055049.1	-3.468	1	0	0	1	0	-0.84725	-0.405256	0.609274	0.135546	FALSE	FALSE	FALSE	FALSE	FALSE	FALSE	FALSE	FALSE	FALSE	FALSE
5	ERAP1	NP_057526.3	-3.468	5	0	0	1	4	-3.55625	-1.09322	1.38918	0.0108118	FALSE	FALSE	FALSE	FALSE	FALSE	FALSE	FALSE	FALSE	FALSE	FALSE
10	NSUN6	NP_872349.1	-3.468	3	0	0	1	2	-1.66925	-0.275372	0.610671	0.00687679	FALSE	FALSE	FALSE	FALSE	FALSE	FALSE	FALSE	FALSE	FALSE	FALSE
7	ARPC1B	NP_005711.1	-3.468	1	0	0	1	0	-0.84825	-0.63939	1.01178	0.222913	FALSE	FALSE	FALSE	FALSE	FALSE	FALSE	FALSE	FALSE	FALSE	FALSE
3	FILIP1L	NP_878913.2	-3.468	3	0	0	1	2	-1.86225	-1.27726	1.69272	0.18785	FALSE	FALSE	FALSE	FALSE	FALSE	FALSE	FALSE	FALSE	FALSE	FALSE
17	TMEM102	NP_848613.1	-3.468	2	0	0	1	1	-1.5015	-1.10586	1.65476	0.236206	FALSE	FALSE	FALSE	FALSE	FALSE	FALSE	FALSE	FALSE	FALSE	FALSE
15	TLNRD1	NP_072088.1	-3.468	1	0	0	1	0	-0.84825	-0.48772	1.16257	0.186801	FALSE	FALSE	FALSE	FALSE	FALSE	FALSE	FALSE	FALSE	FALSE	FALSE
2	MYO3B	NP_620482.3	-3.4675	2	0	0	1	1	-1.275	-0.942931	1.33931	0.235887	FALSE	FALSE	FALSE	FALSE	FALSE	FALSE	FALSE	FALSE	FALSE	FALSE
21	SLC19A1	NP_919231.1	-3.4675	2	0	0	1	1	-1.0275	-0.749282	1.44717	0.242085	FALSE	FALSE	FALSE	FALSE	FALSE	FALSE	FALSE	FALSE	FALSE	FALSE
2	ERLEC1	NP_056516.2	-3.467	2	0	0	1	1	-1.3645	-0.58562	0.734458	0.0853239	FALSE	FALSE	FALSE	FALSE	FALSE	FALSE	FALSE	FALSE	FALSE	FALSE
6	PPP1R10	NP_002705.2	-3.467	2	0	0	1	1	-1.5455	-1.30508	1.42948	0.241278	FALSE	FALSE	FALSE	FALSE	FALSE	FALSE	FALSE	FALSE	FALSE	FALSE
20	RIPOR3	NP_001277197.1	-3.467	2	0	0	1	1	-1.5605	-1.41683	2.22152	0.332924	FALSE	FALSE	FALSE	FALSE	FALSE	FALSE	FALSE	FALSE	FALSE	FALSE
2	MDH1	NP_005908.1	-3.467	1	0	0	1	0	-0.84725	-0.438767	0.530815	0.14216	FALSE	FALSE	FALSE	FALSE	FALSE	FALSE	FALSE	FALSE	FALSE	FALSE
17	ARRB2	NP_001244257.1	-3.4665	1	0	0	1	0	-0.84675	-0.688348	0.793867	0.224401	FALSE	FALSE	FALSE	FALSE	FALSE	FALSE	FALSE	FALSE	FALSE	FALSE
7	IMPDH1	NP_000874.2	-3.4665	2	0	0	2	0	-1.682	-0.829813	1.13847	0.099677	FALSE	FALSE	FALSE	FALSE	FALSE	FALSE	FALSE	FALSE	FALSE	FALSE
3	NR2C2	NP_003289.2	-3.4665	2	0	0	1	1	-1.293	-1.5465	1.1343	0.247378	FALSE	FALSE	FALSE	FALSE	FALSE	FALSE	FALSE	FALSE	FALSE	FALSE
11	B4GALNT4	NP_848632.2	-3.4665	4	0	0	1	3	-2.3245	-1.56737	3.24012	0.202239	FALSE	FALSE	FALSE	FALSE	FALSE	FALSE	FALSE	FALSE	FALSE	FALSE
10	NODAL	NP_060525.3	-3.466	1	0	0	1	0	-0.84625	-0.486369	0.609776	0.159511	FALSE	FALSE	FALSE	FALSE	FALSE	FALSE	TRUE	FALSE	FALSE	TRUE
8	SCRIB	NP_874365.3	-3.466	5	0	0	1	4	-2.1465	-1.93048	4.57617	0.341782	FALSE	FALSE	FALSE	FALSE	FALSE	TRUE	TRUE	FALSE	FALSE	TRUE
8	CA8	NP_004047.3	-3.466	1	0	0	1	0	-0.84625	-0.477003	0.428736	0.135432	FALSE	FALSE	FALSE	FALSE	FALSE	FALSE	TRUE	FALSE	FALSE	TRUE
9	OR1L6	NP_001004453.2	-3.466	1	0	0	1	0	-0.78825	-0.328987	0.513352	0.102478	FALSE	FALSE	FALSE	FALSE	FALSE	FALSE	FALSE	FALSE	FALSE	FALSE
21	NDUFV3	NP_066553.3	-3.466	2	0	0	1	1	-1.3845	-0.533047	0.89368	0.0775806	FALSE	FALSE	FALSE	FALSE	FALSE	FALSE	FALSE	FALSE	FALSE	FALSE
11	NCAPD3	NP_056076.1	-3.4655	6	0	0	3	3	-3.8505	-1.50904	2.56574	0.0237528	FALSE	FALSE	FALSE	FALSE	FALSE	FALSE	TRUE	FALSE	FALSE	TRUE
19	HOOK2	NP_037444.2	-3.465	3	0	0	1	2	-2.15925	-0.941039	1.85001	0.0701517	FALSE	FALSE	FALSE	FALSE	FALSE	FALSE	FALSE	FALSE	FALSE	FALSE
18	NFATC1	NP_006153.2	-3.465	3	0	0	1	2	-1.445	-1.07381	2.1001	0.241288	FALSE	FALSE	FALSE	FALSE	FALSE	FALSE	FALSE	FALSE	FALSE	FALSE
1	TMCC2	NP_055673.2	-3.465	1	0	0	1	0	-0.84525	-0.900433	1.19376	0.344075	FALSE	FALSE	FALSE	FALSE	FALSE	FALSE	FALSE	FALSE	FALSE	FALSE
6	BAK1	NP_001179.1	-3.465	1	0	0	1	0	-0.84525	-0.323563	0.40961	0.104122	FALSE	FALSE	FALSE	FALSE	FALSE	FALSE	FALSE	FALSE	FALSE	FALSE
12	FRS2	NP_001036020.1	-3.465	2	0	0	2	0	-1.647	-0.865078	0.890549	0.102115	FALSE	FALSE	FALSE	FALSE	FALSE	FALSE	FALSE	FALSE	FALSE	FALSE
7	TMEM168	NP_001274426.1	-3.4645	2	0	0	2	0	-1.6765	-0.856069	1.14592	0.10975	FALSE	FALSE	FALSE	FALSE	FALSE	FALSE	FALSE	FALSE	FALSE	FALSE
17	ARHGAP44	NP_055674.4	-3.4645	1	0	0	1	0	-0.84475	-1.27827	1.37825	0.417548	FALSE	FALSE	FALSE	FALSE	FALSE	FALSE	FALSE	FALSE	FALSE	FALSE
16	CEMP1	NP_001041677.1	-3.464	1	0	0	1	0	0	-0.118915	0.266282	1	FALSE	FALSE	FALSE	FALSE	FALSE	TRUE	FALSE	FALSE	FALSE	FALSE
11	CHEK1	NP_001107593.1	-3.464	1	0	0	1	0	-0.84425	-0.557552	0.446755	0.145938	FALSE	FALSE	FALSE	FALSE	FALSE	FALSE	FALSE	FALSE	FALSE	FALSE
8	PSCA	NP_005663.2	-3.464	2	0	0	1	1	-1.5705	-0.183788	0.239245	0.00573284	FALSE	FALSE	FALSE	FALSE	FALSE	FALSE	FALSE	FALSE	FALSE	FALSE
17	SGSH	NP_000190.1	-3.464	2	0	0	1	1	-1.181	-0.604238	1.07926	0.139528	FALSE	FALSE	FALSE	FALSE	FALSE	FALSE	TRUE	FALSE	FALSE	TRUE
14	ZC3H14	NP_079100.2	-3.4635	2	0	0	1	1	-1.1895	-1.10295	1.16228	0.251078	FALSE	FALSE	FALSE	FALSE	FALSE	FALSE	FALSE	FALSE	FALSE	FALSE
11	TPCN2	NP_620714.2	-3.4635	2	0	0	1	1	-1.417	-0.844069	1.61384	0.172154	FALSE	FALSE	FALSE	FALSE	FALSE	FALSE	FALSE	FALSE	FALSE	FALSE
4	ADAMTS3	NP_055058.2	-3.4635	1	0	0	1	0	-0.84375	-1.45137	1.74108	0.530647	FALSE	FALSE	FALSE	FALSE	FALSE	FALSE	FALSE	FALSE	FALSE	FALSE
9	PRRC2B	NP_037450.2	-3.4635	5	0	0	2	3	-3.37425	-3.11035	4.97544	0.360328	FALSE	FALSE	FALSE	FALSE	FALSE	FALSE	FALSE	FALSE	FALSE	FALSE
8	ARHGAP39	NP_079527.1	-3.463	3	0	0	1	2	-1.97575	-1.94793	3.10003	0.378037	FALSE	FALSE	FALSE	FALSE	FALSE	FALSE	FALSE	FALSE	FALSE	FALSE
4	CYP2U1	NP_898898.1	-3.463	2	0	0	1	1	-1.124	-0.656496	0.976054	0.165926	FALSE	FALSE	FALSE	FALSE	FALSE	FALSE	TRUE	FALSE	FALSE	TRUE
5	SPZ1	NP_115956.3	-3.4625	1	0	0	1	0	-0.84275	-0.269378	0.339394	0.0796693	FALSE	FALSE	FALSE	FALSE	FALSE	TRUE	FALSE	FALSE	FALSE	FALSE
9	CORO2A	NP_003380.3	-3.4625	1	0	0	1	0	-0.84275	-0.733655	0.986394	0.277415	FALSE	FALSE	FALSE	FALSE	FALSE	FALSE	FALSE	FALSE	FALSE	FALSE
2	ASPRV1	NP_690005.3	-3.4625	2	0	0	1	1	-1.6225	-0.327534	0.465356	0.0180959	FALSE	FALSE	FALSE	FALSE	FALSE	FALSE	FALSE	FALSE	FALSE	FALSE
X	GRPR	NP_005305.1	-3.4625	1	0	0	1	0	-0.84275	-0.377066	0.336939	0.105912	FALSE	FALSE	FALSE	FALSE	FALSE	FALSE	FALSE	FALSE	FALSE	FALSE
3	GPR62	NP_543141.3	-3.4625	1	0	0	1	0	-0.84275	-0.53407	1.1764	0.20942	FALSE	FALSE	FALSE	FALSE	FALSE	FALSE	FALSE	FALSE	FALSE	FALSE
17	FGF11	NP_001290389.1	-3.462	1	0	0	1	0					FALSE	FALSE	FALSE	FALSE	FALSE	FALSE	FALSE	FALSE	FALSE	FALSE
10	PSTK	NP_699167.2	-3.462	2	0	0	1	1	-1.3315	-0.451626	0.606063	0.0594453	FALSE	FALSE	FALSE	FALSE	FALSE	FALSE	FALSE	FALSE	FALSE	FALSE
19	NCCRP1	NP_001001414.1	-3.462	1	0	0	1	0	-1.10525	-0.3867	0.867492	0.0755395	FALSE	FALSE	FALSE	FALSE	FALSE	FALSE	FALSE	FALSE	FALSE	FALSE
3	DIPK2A	NP_775823.1	-3.462	2	0	0	1	1	-1.463	-0.829543	1.09888	0.141871	FALSE	FALSE	FALSE	FALSE	FALSE	FALSE	FALSE	FALSE	FALSE	FALSE
2	RTKN	NP_001015055.1	-3.462	1	0	0	1	0	-0.84225	-0.692683	1.01855	0.267235	FALSE	FALSE	FALSE	FALSE	FALSE	FALSE	FALSE	FALSE	FALSE	FALSE
1	JUN	NP_002219.1	-3.4615	1	0	0	1	0	-0.84175	-0.67379	0.892062	0.235703	FALSE	FALSE	FALSE	FALSE	FALSE	FALSE	FALSE	FALSE	FALSE	FALSE
2	GPATCH11	NP_777591.4	-3.4615	1	0	0	1	0	-0.80825	-0.299308	0.386057	0.0953048	FALSE	FALSE	FALSE	FALSE	FALSE	FALSE	FALSE	FALSE	FALSE	FALSE
10	DIP2C	NP_055789.1	-3.4615	3	0	0	1	2	-1.74025	-3.29341	3.70527	0.674785	FALSE	FALSE	FALSE	FALSE	FALSE	FALSE	FALSE	FALSE	FALSE	FALSE
3	PLD1	NP_002653.1	-3.4615	1	0	0	1	0	-0.84175	-1.51592	1.96161	0.578722	FALSE	FALSE	FALSE	FALSE	FALSE	FALSE	FALSE	FALSE	FALSE	FALSE
12	SLC5A8	NP_666018.3	-3.4615	1	0	0	1	0	-0.84175	-0.667561	0.840913	0.23017	FALSE	FALSE	FALSE	FALSE	FALSE	FALSE	FALSE	FALSE	FALSE	FALSE
22	AIFM3	NP_653305.1	-3.461	1	0	0	1	0	-1.83875	-1.06884	1.53346	0.133633	FALSE	FALSE	FALSE	FALSE	FALSE	FALSE	FALSE	FALSE	FALSE	FALSE
19	ZNF223	NP_037493.3	-3.461	1	0	0	1	0	-0.84125	-0.418537	0.486288	0.124468	FALSE	FALSE	FALSE	FALSE	FALSE	FALSE	FALSE	FALSE	FALSE	FALSE
10	HABP2	NP_004123.1	-3.461	3	0	0	1	2	-1.59375	-0.377253	0.645928	0.0224689	FALSE	FALSE	FALSE	FALSE	FALSE	FALSE	FALSE	FALSE	FALSE	FALSE
10	CLRN3	NP_689524.1	-3.461	1	0	0	1	0	-0.84125	-0.216259	0.431487	0.0642522	FALSE	FALSE	FALSE	FALSE	FALSE	FALSE	FALSE	FALSE	FALSE	FALSE
12	TRAFD1	NP_001137378.1	-3.4605	3	0	0	2	1	-2.10175	-0.834214	0.880335	0.0466663	FALSE	FALSE	FALSE	FALSE	FALSE	FALSE	FALSE	FALSE	FALSE	FALSE
4	UNC5C	NP_003719.3	-3.4605	1	0	0	1	0	-0.84075	-1.33543	1.66532	0.49721	FALSE	FALSE	FALSE	FALSE	FALSE	FALSE	FALSE	FALSE	FALSE	FALSE
3	ADAMTS9	NP_891550.1	-3.46	4	0	0	1	3	-2.3745	-2.16317	2.98934	0.305369	FALSE	FALSE	FALSE	FALSE	FALSE	FALSE	TRUE	FALSE	FALSE	TRUE
19	ACP4	NP_149059.1	-3.46	2	0	0	1	1	-1.202	-0.56507	0.930792	0.121708	FALSE	FALSE	FALSE	FALSE	FALSE	FALSE	FALSE	FALSE	FALSE	FALSE
17	NTN1	NP_004813.2	-3.46	2	0	0	1	1	-1.46	-1.24642	1.52309	0.245408	FALSE	FALSE	FALSE	FALSE	FALSE	FALSE	FALSE	FALSE	FALSE	FALSE
12	HNF1A	NP_000536.6	-3.46	2	0	0	1	1	-0.9935	-1.03441	1.14439	0.292289	FALSE	FALSE	FALSE	FALSE	FALSE	FALSE	FALSE	FALSE	FALSE	FALSE
1	TMEM201	NP_001124396.2	-3.4595	4	0	0	1	3	-2.417	-1.23274	1.76624	0.0890526	FALSE	FALSE	FALSE	FALSE	FALSE	FALSE	FALSE	FALSE	FALSE	FALSE
3	IQCJ-SCHIP1	NP_001184043.1	-3.4595	2	0	0	1	1	0	-0.00873461	0.0129301	1	FALSE	FALSE	FALSE	FALSE	FALSE	FALSE	FALSE	FALSE	FALSE	FALSE
5	NPR3	NP_000899.1	-3.4595	1	0	0	1	0	-0.83975	-0.779496	1.1351	0.295691	FALSE	FALSE	FALSE	FALSE	FALSE	FALSE	TRUE	FALSE	FALSE	TRUE
11	GDPD5	NP_110419.5	-3.4595	1	0	0	1	0	-0.55825	-0.695913	1.26462	0.346947	FALSE	FALSE	FALSE	FALSE	FALSE	FALSE	FALSE	FALSE	FALSE	FALSE
18	WDR7	NP_056100.2	-3.459	1	0	0	1	0	-0.9725	-2.11723	2.61469	0.649122	FALSE	FALSE	FALSE	FALSE	FALSE	FALSE	FALSE	FALSE	FALSE	FALSE
5	P4HA2	NP_004190.1	-3.459	2	0	0	1	1	-1.278	-0.849591	1.02365	0.183385	FALSE	FALSE	FALSE	FALSE	FALSE	FALSE	FALSE	FALSE	FALSE	FALSE
6	ZBTB2	NP_065912.1	-3.459	1	0	0	1	0	-0.83925	-1.31635	1.01729	0.347504	FALSE	FALSE	FALSE	FALSE	FALSE	FALSE	FALSE	FALSE	FALSE	FALSE
16	CNGB1	NP_001288.3	-3.459	3	0	0	1	2	-1.96425	-1.14115	1.70089	0.140582	FALSE	FALSE	FALSE	FALSE	FALSE	FALSE	FALSE	FALSE	FALSE	FALSE
17	ADAP2	NP_060874.1	-3.4585	3	0	0	1	2	-2.00475	-0.569383	0.786156	0.0247161	FALSE	FALSE	FALSE	FALSE	FALSE	FALSE	FALSE	FALSE	FALSE	FALSE
17	OGFOD3	NP_787098.3	-3.458	1	0	0	1	0	-0.83825	-0.486425	0.854705	0.186504	FALSE	FALSE	FALSE	FALSE	FALSE	FALSE	FALSE	FALSE	FALSE	FALSE
7	TMEM184A	NP_001091089.1	-3.458	2	0	0	1	1	-0.84825	-0.389554	0.858155	0.129767	FALSE	FALSE	FALSE	FALSE	FALSE	FALSE	FALSE	FALSE	FALSE	FALSE
12	ADGRD1	NP_942122.2	-3.458	2	0	0	1	1	-1.353	-1.30084	1.88674	0.331793	FALSE	FALSE	FALSE	FALSE	FALSE	FALSE	FALSE	FALSE	FALSE	FALSE
9	OSTF1	NP_036515.4	-3.458	2	0	0	1	1	-1.07725	-0.164196	0.165865	0.0224985	FALSE	FALSE	FALSE	FALSE	FALSE	FALSE	FALSE	FALSE	FALSE	FALSE
10	MYOZ1	NP_067068.1	-3.4575	2	0	0	1	1	-1.5565	-0.383313	0.512828	0.0264483	FALSE	FALSE	FALSE	FALSE	FALSE	FALSE	FALSE	FALSE	FALSE	FALSE
6	OR2B2	NP_149046.2	-3.4575	1	0	0	1	0	-0.83775	-0.34095	0.454405	0.098009	FALSE	FALSE	FALSE	FALSE	FALSE	FALSE	FALSE	FALSE	FALSE	FALSE
20	CTCFL	NP_001255969.1	-3.457	1	0	0	1	0	-0.83725	-0.753388	1.12986	0.31241	FALSE	FALSE	FALSE	FALSE	FALSE	FALSE	FALSE	FALSE	FALSE	FALSE
11	ATL3	NP_056274.3	-3.456	1	0	0	1	0	-0.83625	-0.612596	0.80009	0.217926	FALSE	FALSE	FALSE	FALSE	FALSE	FALSE	FALSE	FALSE	FALSE	FALSE
6	FAXC	NP_115900.1	-3.456	1	0	0	1	0	-0.79225	-0.642612	0.752692	0.216362	FALSE	FALSE	FALSE	FALSE	FALSE	FALSE	FALSE	FALSE	FALSE	FALSE
21	C21orf58	NP_478060.2	-3.4555	1	0	0	1	0	-0.73225	-0.352569	0.494256	0.12956	FALSE	FALSE	FALSE	FALSE	FALSE	FALSE	FALSE	FALSE	FALSE	FALSE
3	MGLL	NP_009214.1	-3.4555	1	0	0	1	0	-0.83575	-0.466283	0.601922	0.152353	FALSE	FALSE	FALSE	FALSE	FALSE	FALSE	FALSE	FALSE	FALSE	FALSE
1	NPL	NP_110396.1	-3.4555	1	0	0	1	0	-0.83575	-0.465766	0.465136	0.153922	FALSE	FALSE	FALSE	FALSE	FALSE	FALSE	FALSE	FALSE	FALSE	FALSE
19	TIMM13	NP_036590.1	-3.4555	1	0	0	1	0	-0.83575	-0.157202	0.235449	0.0408533	FALSE	FALSE	FALSE	FALSE	FALSE	FALSE	FALSE	FALSE	FALSE	FALSE
2	DIS3L2	NP_689596.4	-3.4555	3	0	0	1	2	-1.98375	-1.12206	1.32277	0.109247	FALSE	FALSE	FALSE	FALSE	FALSE	FALSE	TRUE	FALSE	FALSE	TRUE
1	KIAA0319L	NP_079150.3	-3.4555	1	0	0	1	0	-0.83575	-1.48955	1.51503	0.497707	FALSE	FALSE	FALSE	FALSE	FALSE	FALSE	FALSE	FALSE	FALSE	FALSE
11	POU2AF1	NP_006226.2	-3.4555	1	0	0	1	0	-0.83575	-0.451734	0.529439	0.142145	FALSE	FALSE	FALSE	FALSE	FALSE	FALSE	FALSE	FALSE	FALSE	FALSE
5	SPATA9	NP_114158.2	-3.4555	1	0	0	1	0	-0.83575	-0.332618	0.387587	0.113895	FALSE	FALSE	FALSE	FALSE	FALSE	FALSE	FALSE	FALSE	FALSE	FALSE
11	PLCB3	NP_000923.1	-3.455	3	0	0	2	1	-2.14975	-2.41512	2.50405	0.340001	FALSE	FALSE	FALSE	FALSE	FALSE	FALSE	FALSE	FALSE	FALSE	FALSE
19	CLIP3	NP_056341.1	-3.455	2	0	0	1	1	-1.2885	-1.39797	1.41977	0.284418	FALSE	FALSE	FALSE	FALSE	FALSE	FALSE	FALSE	FALSE	FALSE	FALSE
20	TMEM74B	NP_001291677.1	-3.455	1	0	0	1	0	-0.69525	-0.297418	0.493183	0.134326	FALSE	FALSE	FALSE	FALSE	FALSE	FALSE	FALSE	FALSE	FALSE	FALSE
7	CPA2	NP_001860.2	-3.455	2	0	0	2	0	-1.657	-0.534922	0.693856	0.0454858	FALSE	FALSE	FALSE	FALSE	FALSE	FALSE	FALSE	FALSE	FALSE	FALSE
2	C2CD6	NP_001161689.1	-3.455	1	0	0	1	0	-1.11625	-0.829549	0.895446	0.196572	FALSE	FALSE	FALSE	FALSE	FALSE	FALSE	FALSE	FALSE	FALSE	FALSE
19	ARRDC5	NP_001073992.2	-3.4545	1	0	0	1	0	-0.54125	-0.383263	0.689911	0.209932	FALSE	FALSE	FALSE	FALSE	FALSE	FALSE	FALSE	FALSE	FALSE	FALSE
8	KCNS2	NP_065748.1	-3.4545	2	0	0	1	1	-1.4605	-0.748003	0.94368	0.114302	FALSE	FALSE	FALSE	FALSE	FALSE	FALSE	FALSE	FALSE	FALSE	FALSE
1	MAB21L3	NP_689580.2	-3.4545	3	0	0	1	2	-1.29375	-0.43324	0.704048	0.0596772	FALSE	FALSE	FALSE	FALSE	FALSE	FALSE	FALSE	FALSE	FALSE	FALSE
2	GPAT2	NP_001308454.1	-3.454	1	0	0	1	0	-0.83425	-1.70654	1.54339	0.522559	FALSE	FALSE	FALSE	TRUE	FALSE	FALSE	FALSE	FALSE	FALSE	FALSE
12	PRICKLE1	NP_694571.2	-3.454	3	0	0	2	1	-2.29475	-1.22451	1.51449	0.0937617	FALSE	FALSE	FALSE	FALSE	FALSE	FALSE	FALSE	FALSE	FALSE	FALSE
12	NR2C1	NP_001120834.1	-3.454	2	0	0	2	0	-1.0075	-0.774535	0.743019	0.172539	FALSE	FALSE	FALSE	FALSE	FALSE	FALSE	FALSE	FALSE	FALSE	FALSE
22	OSBP2	NP_110385.1	-3.454	2	0	0	1	1	-1.5245	-1.13696	1.70325	0.234723	FALSE	FALSE	FALSE	FALSE	FALSE	FALSE	FALSE	FALSE	FALSE	FALSE
1	KCNA10	NP_005540.1	-3.454	2	0	0	1	1	-1.332	-0.467011	0.787919	0.0647594	FALSE	FALSE	FALSE	FALSE	FALSE	FALSE	FALSE	FALSE	FALSE	FALSE
9	WDR31	NP_660284.1	-3.454	1	0	0	1	0	-0.90325	-0.533153	0.552238	0.145459	FALSE	FALSE	FALSE	FALSE	FALSE	FALSE	FALSE	FALSE	FALSE	FALSE
11	ZNF195	NP_001123992.1	-3.4535	1	0	0	1	0	-0.83375	-0.556211	0.504625	0.15571	FALSE	FALSE	FALSE	FALSE	FALSE	FALSE	FALSE	FALSE	FALSE	FALSE
19	ZNF296	NP_660331.1	-3.4535	2	0	0	1	1	-1.479	-0.995338	1.35816	0.181511	FALSE	FALSE	FALSE	FALSE	FALSE	FALSE	FALSE	FALSE	FALSE	FALSE
4	DMP1	NP_004398.1	-3.453	1	0	0	1	0	-0.83325	-0.510404	0.670641	0.169922	FALSE	FALSE	FALSE	FALSE	FALSE	FALSE	TRUE	FALSE	FALSE	TRUE
3	DLG1	NP_001091894.1	-3.453	2	0	0	1	1	-1.2125	-1.10737	1.24186	0.261209	FALSE	FALSE	FALSE	FALSE	FALSE	FALSE	FALSE	FALSE	FALSE	FALSE
20	MAVS	NP_065797.2	-3.453	4	0	0	2	2	-1.64075	-0.665514	1.01514	0.0655354	FALSE	FALSE	FALSE	FALSE	FALSE	FALSE	FALSE	FALSE	FALSE	FALSE
9	ROR2	NP_004551.2	-3.453	2	0	0	1	1	-1.141	-1.26941	1.93524	0.413994	FALSE	FALSE	FALSE	FALSE	FALSE	FALSE	TRUE	FALSE	FALSE	TRUE
19	PRKD2	NP_001073349.1	-3.453	2	0	0	2	0	-1.617	-2.23152	2.31782	0.433265	FALSE	FALSE	FALSE	FALSE	FALSE	FALSE	FALSE	FALSE	FALSE	FALSE
6	TREML1	NP_835468.1	-3.4525	1	0	0	1	0	-0.83275	-0.352517	0.521199	0.115487	FALSE	FALSE	FALSE	FALSE	FALSE	FALSE	FALSE	FALSE	FALSE	FALSE
2	IRS1	NP_005535.1	-3.4525	2	0	0	1	1	-1.502	-1.80282	2.77446	0.485295	FALSE	FALSE	FALSE	FALSE	FALSE	FALSE	FALSE	FALSE	FALSE	FALSE
17	MYOCD	NP_001139784.1	-3.4525	1	0	0	1	0	-0.83275	-1.14161	1.58681	0.451563	FALSE	FALSE	FALSE	FALSE	FALSE	FALSE	TRUE	FALSE	FALSE	TRUE
5	CEP120	NP_694955.2	-3.4525	1	0	0	1	0	-0.83275	-1.03607	1.61629	0.422168	FALSE	FALSE	FALSE	FALSE	FALSE	FALSE	FALSE	FALSE	FALSE	FALSE
16	LCAT	NP_000220.1	-3.4525	2	0	0	2	0	-1.6275	-0.771558	0.896486	0.100131	FALSE	FALSE	FALSE	FALSE	FALSE	FALSE	FALSE	FALSE	FALSE	FALSE
10	KLF6	NP_001291.3	-3.4525	1	0	0	1	0	-0.83275	-0.537484	0.419649	0.123226	FALSE	FALSE	FALSE	FALSE	FALSE	FALSE	FALSE	FALSE	FALSE	FALSE
1	OSBPL9	NP_683707.3	-3.4525	1	0	0	1	0	-0.83275	-0.889381	0.722222	0.247211	FALSE	FALSE	FALSE	FALSE	FALSE	FALSE	FALSE	FALSE	FALSE	FALSE
8	PPP1R16A	NP_001316371.1	-3.452	1	0	0	1	0	-0.83225	-0.699983	1.35807	0.28794	FALSE	FALSE	FALSE	FALSE	FALSE	FALSE	FALSE	FALSE	FALSE	FALSE
6	HLA-DQB1	NP_002114.3	-3.452	4	0	0	1	3	-1.592	-0.227824	0.637824	0.0135494	FALSE	FALSE	FALSE	FALSE	FALSE	FALSE	FALSE	FALSE	FALSE	FALSE
6	EFHC1	NP_060570.2	-3.452	2	0	0	1	1	-1.1915	-0.918369	1.19816	0.231858	FALSE	FALSE	FALSE	FALSE	FALSE	FALSE	FALSE	FALSE	FALSE	TRUE
12	SPATS2	NP_001280214.1	-3.452	1	0	0	1	0	-0.83225	-0.76433	0.884382	0.269045	FALSE	FALSE	FALSE	FALSE	FALSE	FALSE	FALSE	FALSE	FALSE	FALSE
14	KLHDC1	NP_751943.1	-3.452	1	0	0	1	0	-0.83225	-0.619746	0.684617	0.237847	FALSE	FALSE	FALSE	FALSE	FALSE	FALSE	FALSE	FALSE	FALSE	FALSE
14	DAAM1	NP_055807.1	-3.4515	2	0	0	2	0	-1.593	-1.60381	1.76386	0.300728	FALSE	FALSE	FALSE	FALSE	FALSE	FALSE	FALSE	FALSE	FALSE	FALSE
3	IFT122	NP_443711.2	-3.4515	1	0	0	1	0	-0.83175	-1.55077	2.05918	0.607153	FALSE	FALSE	FALSE	FALSE	FALSE	FALSE	TRUE	FALSE	FALSE	TRUE
11	ADAMTS8	NP_008968.4	-3.4515	3	0	0	1	2	-1.83675	-1.37508	2.10207	0.235696	FALSE	FALSE	FALSE	FALSE	FALSE	FALSE	FALSE	FALSE	FALSE	FALSE
9	GFI1B	NP_004179.3	-3.4515	3	0	0	2	1	-1.89075	-0.402275	0.584432	0.012661	FALSE	FALSE	FALSE	FALSE	FALSE	FALSE	FALSE	FALSE	FALSE	FALSE
3	CLCN2	NP_004357.3	-3.451	1	0	0	1	0	-0.83125	-1.13434	1.84622	0.461447	FALSE	FALSE	FALSE	FALSE	FALSE	FALSE	FALSE	FALSE	FALSE	TRUE
5	PPWD1	NP_001265858.1	-3.451	1	0	0	1	0	-0.83125	-0.81677	0.837649	0.264801	FALSE	FALSE	FALSE	FALSE	FALSE	FALSE	FALSE	FALSE	FALSE	FALSE
2	NDUFS1	NP_004997.4	-3.451	2	0	0	1	1	-1.194	-0.782246	1.05101	0.183228	FALSE	FALSE	FALSE	FALSE	FALSE	FALSE	TRUE	FALSE	FALSE	TRUE
8	SLC7A13	NP_620172.2	-3.451	1	0	0	1	0	-0.83125	-0.287517	0.673642	0.0937842	FALSE	FALSE	FALSE	FALSE	FALSE	FALSE	FALSE	FALSE	FALSE	FALSE
6	ZBTB24	NP_055612.2	-3.451	2	0	0	2	0	-1.602	-1.04002	1.12645	0.153403	FALSE	FALSE	FALSE	FALSE	FALSE	FALSE	FALSE	FALSE	FALSE	FALSE
12	CMKLR1	NP_001135815.1	-3.4505	2	0	0	1	1	-1.4435	-0.436055	0.5825	0.0451304	FALSE	FALSE	FALSE	FALSE	FALSE	FALSE	FALSE	FALSE	FALSE	FALSE
1	ZNF496	NP_116141.1	-3.4505	4	0	0	1	3	-2.607	-1.14052	1.45024	0.0534182	FALSE	FALSE	FALSE	FALSE	FALSE	FALSE	FALSE	FALSE	FALSE	FALSE
19	KIRREL2	NP_954649.3	-3.4505	3	0	0	2	1	-2.05075	-1.2033	1.70284	0.134793	FALSE	FALSE	FALSE	FALSE	FALSE	FALSE	FALSE	FALSE	FALSE	FALSE
1	PEAR1	NP_001073940.1	-3.45	1	0	0	1	0	-0.83025	-1.07393	1.59958	0.46049	FALSE	FALSE	FALSE	FALSE	FALSE	FALSE	FALSE	FALSE	FALSE	FALSE
3	ATXN7	NP_000324.1	-3.4495	1	0	0	1	0	-0.82975	-0.81399	1.44833	0.33284	FALSE	FALSE	FALSE	FALSE	FALSE	FALSE	FALSE	FALSE	FALSE	FALSE
5	CSF1R	NP_005202.2	-3.4495	2	0	0	1	1	-1.231	-1.50011	1.493	0.313735	FALSE	FALSE	FALSE	FALSE	FALSE	FALSE	TRUE	FALSE	FALSE	TRUE
5	ZFP2	NP_085116.2	-3.4495	1	0	0	1	0	-0.70425	-0.408217	0.699015	0.176486	FALSE	FALSE	FALSE	FALSE	FALSE	FALSE	FALSE	FALSE	FALSE	FALSE
12	RBP5	NP_113679.1	-3.4495	1	0	0	1	0	-0.81325	-0.184919	0.27315	0.0492836	FALSE	FALSE	FALSE	FALSE	FALSE	FALSE	FALSE	FALSE	FALSE	FALSE
16	ABAT	NP_065737.2	-3.4495	4	0	0	1	3	-2.3795	-0.624303	0.902181	0.0163288	FALSE	FALSE	FALSE	FALSE	FALSE	FALSE	TRUE	FALSE	FALSE	TRUE
4	NSUN7	NP_078953.4	-3.449	2	0	0	2	0	-1.3145	-0.969804	1.18021	0.205384	FALSE	FALSE	FALSE	FALSE	FALSE	FALSE	FALSE	FALSE	FALSE	FALSE
10	TCTN3	NP_056446.4	-3.449	1	0	0	1	0	-0.82925	-0.692947	0.820799	0.249312	FALSE	FALSE	FALSE	FALSE	FALSE	FALSE	TRUE	FALSE	FALSE	TRUE
18	POLI	NP_009126.2	-3.449	1	0	0	1	0	-0.8795	-0.658961	1.1781	0.243402	FALSE	FALSE	FALSE	FALSE	FALSE	FALSE	FALSE	FALSE	FALSE	FALSE
17	CASC3	NP_031385.2	-3.4485	1	0	0	1	0	-0.82875	-0.969862	1.19126	0.369714	FALSE	FALSE	FALSE	FALSE	FALSE	FALSE	FALSE	FALSE	FALSE	FALSE
3	IL17RC	NP_703191.2	-3.4485	2	0	0	1	1	-1.0795	-1.15092	1.71415	0.37438	FALSE	FALSE	FALSE	FALSE	FALSE	FALSE	FALSE	FALSE	FALSE	FALSE
11	SCGB2A2	NP_002402.1	-3.4485	1	0	0	1	0	-0.82875	-0.130992	0.145104	0.0382758	FALSE	FALSE	FALSE	FALSE	FALSE	FALSE	FALSE	FALSE	FALSE	FALSE
15	DET1	NP_060466.2	-3.4485	4	0	0	1	3	-2.563	-0.722588	1.18826	0.0135808	FALSE	FALSE	FALSE	FALSE	FALSE	FALSE	FALSE	FALSE	FALSE	FALSE
3	DAG1	NP_004384.5	-3.448	4	0	0	1	3	-2.7575	-1.2113	1.80433	0.0531752	FALSE	FALSE	FALSE	FALSE	FALSE	FALSE	TRUE	FALSE	FALSE	TRUE
11	CCDC15	NP_079280.2	-3.448	1	0	0	1	0	-0.82825	-0.58502	0.804375	0.214752	FALSE	FALSE	FALSE	FALSE	FALSE	FALSE	FALSE	FALSE	FALSE	FALSE
6	APOBEC2	NP_006780.1	-3.4475	1	0	0	1	0	-0.82775	-0.214196	0.351993	0.0624006	FALSE	FALSE	FALSE	FALSE	FALSE	FALSE	FALSE	FALSE	FALSE	FALSE
8	LOXL2	NP_002309.1	-3.4475	1	0	0	1	0	-0.82775	-1.0463	1.74484	0.468243	FALSE	FALSE	FALSE	FALSE	FALSE	FALSE	FALSE	FALSE	FALSE	FALSE
19	PRKCSH	NP_002734.2	-3.4475	2	0	0	1	1	-1.1555	-0.831662	1.23196	0.219084	FALSE	FALSE	FALSE	FALSE	FALSE	FALSE	FALSE	FALSE	FALSE	FALSE
9	TRAF2	NP_066961.2	-3.4475	1	0	0	1	0	-0.82775	-0.930419	1.16521	0.318871	FALSE	FALSE	FALSE	FALSE	FALSE	FALSE	FALSE	FALSE	FALSE	FALSE
20	ELMO2	NP_573403.1	-3.447	1	0	0	1	0	-0.82725	-1.58078	1.36935	0.453289	FALSE	FALSE	FALSE	FALSE	FALSE	FALSE	TRUE	FALSE	FALSE	TRUE
6	KIFC1	NP_002254.2	-3.447	1	0	0	1	0	-0.77925	-0.713292	0.802366	0.277453	FALSE	FALSE	FALSE	FALSE	FALSE	FALSE	FALSE	FALSE	FALSE	FALSE
2	RNF103-CHMP3	NP_001185883.1	-3.447	0	0	0	0	0					FALSE	FALSE	FALSE	FALSE	FALSE	FALSE	FALSE	FALSE	FALSE	FALSE
19	ZC3H4	NP_055983.1	-3.447	3	0	0	1	2	-1.29675	-1.9325	3.14445	0.623004	FALSE	FALSE	FALSE	FALSE	FALSE	TRUE	FALSE	FALSE	FALSE	FALSE
1	CYB5R1	NP_057327.2	-3.4465	1	0	0	1	0	-0.82675	-0.392232	0.457579	0.127126	FALSE	FALSE	FALSE	FALSE	FALSE	FALSE	FALSE	FALSE	FALSE	FALSE
19	SAFB	NP_001188267.1	-3.4465	1	0	0	1	0	-0.82675	-2.09382	2.3556	0.707382	FALSE	FALSE	FALSE	FALSE	FALSE	FALSE	FALSE	FALSE	FALSE	FALSE
9	LRSAM1	NP_612370.3	-3.4465	1	0	0	1	0	-0.82675	-1.17085	1.5667	0.457306	FALSE	FALSE	FALSE	FALSE	FALSE	FALSE	FALSE	FALSE	FALSE	FALSE
21	MRPL39	NP_542984.3	-3.4465	1	0	0	1	0	-0.82675	-0.330737	0.529115	0.106329	FALSE	FALSE	FALSE	FALSE	FALSE	FALSE	FALSE	FALSE	FALSE	FALSE
11	TRIM44	NP_060053.2	-3.4465	3	0	0	1	2	-1.54475	-0.404445	0.626709	0.0302707	FALSE	FALSE	FALSE	FALSE	FALSE	FALSE	FALSE	FALSE	FALSE	FALSE
16	ZNF843	NP_001129981.1	-3.4465	1	0	0	1	0	-0.82675	-0.471576	0.864125	0.182771	FALSE	FALSE	FALSE	FALSE	FALSE	TRUE	FALSE	FALSE	FALSE	FALSE
19	TNNI3	NP_000354.4	-3.446	1	0	0	1	0	-0.82625	-0.35247	0.457523	0.118377	FALSE	FALSE	FALSE	FALSE	FALSE	FALSE	FALSE	FALSE	FALSE	FALSE
17	SCARF1	NP_003684.2	-3.446	1	0	0	1	0	-0.82625	-1.2129	2.06283	0.532348	FALSE	FALSE	FALSE	FALSE	FALSE	FALSE	FALSE	FALSE	FALSE	FALSE
19	MBOAT7	NP_001139554.1	-3.4455	4	0	0	1	3	-1.66675	-0.400485	0.920345	0.020591	FALSE	FALSE	FALSE	FALSE	FALSE	FALSE	TRUE	FALSE	FALSE	TRUE
19	LENG8	NP_443157.1	-3.4455	2	0	0	1	1	-0.5695	-1.13409	1.94668	0.569405	FALSE	FALSE	FALSE	FALSE	FALSE	FALSE	FALSE	FALSE	FALSE	FALSE
X	HS6ST2	NP_001070656.1	-3.4455	1	0	0	1	0	-0.82575	-0.664675	0.594316	0.221911	FALSE	FALSE	FALSE	FALSE	FALSE	FALSE	FALSE	FALSE	FALSE	FALSE
16	NFATC2IP	NP_116204.3	-3.4455	1	0	0	1	0	-0.76825	-0.625328	1.05289	0.277883	FALSE	FALSE	FALSE	FALSE	FALSE	FALSE	FALSE	FALSE	FALSE	FALSE
X	APLN	NP_059109.3	-3.445	1	0	0	1	0	-0.82525	-0.10585	0.124591	0.0453396	FALSE	FALSE	FALSE	FALSE	FALSE	FALSE	FALSE	FALSE	FALSE	FALSE
7	AGK	NP_060708.1	-3.4445	2	0	0	1	1	-0.9775	-0.568143	0.676514	0.154606	FALSE	FALSE	FALSE	FALSE	FALSE	FALSE	TRUE	FALSE	FALSE	TRUE
1	FCRL2	NP_110391.2	-3.444	1	0	0	1	0					FALSE	FALSE	FALSE	FALSE	FALSE	FALSE	FALSE	FALSE	FALSE	FALSE
3	ATG3	NP_071933.2	-3.444	2	0	0	2	0	-1.639	-0.517412	0.475004	0.0386594	FALSE	FALSE	FALSE	FALSE	FALSE	FALSE	FALSE	FALSE	FALSE	FALSE
4	BEND4	NP_997289.2	-3.444	1	0	0	1	0	-0.82425	-0.579264	1.32686	0.231237	FALSE	FALSE	FALSE	FALSE	FALSE	FALSE	FALSE	FALSE	FALSE	FALSE
20	DNMT3B	NP_008823.1	-3.444	3	0	0	1	2	-1.51525	-1.53135	1.58851	0.27731	FALSE	FALSE	FALSE	FALSE	FALSE	FALSE	TRUE	FALSE	FALSE	TRUE
3	TF	NP_001054.2	-3.444	3	0	0	1	2	-1.89875	-1.00299	1.22337	0.10309	FALSE	FALSE	FALSE	FALSE	FALSE	FALSE	FALSE	FALSE	FALSE	FALSE
4	OTUD4	NP_001096123.1	-3.4435	1	0	0	1	0	-0.82375	-1.40353	1.57045	0.514252	FALSE	FALSE	FALSE	FALSE	FALSE	FALSE	FALSE	FALSE	FALSE	FALSE
16	RAB11FIP3	NP_055515.1	-3.4435	1	0	0	1	0	-0.82375	-0.941342	1.3141	0.382536	FALSE	FALSE	FALSE	FALSE	FALSE	FALSE	FALSE	FALSE	FALSE	FALSE
5	DAB2	NP_001334.2	-3.4435	4	0	0	1	3	-2.149	-0.948191	1.15581	0.0644936	FALSE	FALSE	FALSE	FALSE	FALSE	FALSE	FALSE	FALSE	FALSE	FALSE
22	SFI1	NP_001007468.1	-3.4435	3	0	0	1	2	-2.13975	-1.60593	2.63885	0.23836	FALSE	FALSE	FALSE	FALSE	FALSE	FALSE	FALSE	FALSE	FALSE	FALSE
6	LEMD2	NP_851853.1	-3.4435	1	0	0	1	0	-0.82375	-0.693392	1.05609	0.293435	FALSE	FALSE	FALSE	FALSE	FALSE	FALSE	TRUE	FALSE	FALSE	TRUE
1	ANXA9	NP_003559.2	-3.4435	1	0	0	1	0	-1.01625	-0.447555	0.580067	0.108311	FALSE	FALSE	FALSE	FALSE	FALSE	FALSE	FALSE	FALSE	FALSE	FALSE
17	WSCD1	NP_056068.1	-3.4435	3	0	0	1	2	-1.61475	-0.696887	1.53765	0.0851487	FALSE	FALSE	FALSE	FALSE	FALSE	FALSE	FALSE	FALSE	FALSE	FALSE
7	DNAAF5	NP_060272.3	-3.4435	5	0	0	2	3	-3.26375	-1.09178	2.40961	0.0173728	FALSE	FALSE	FALSE	FALSE	FALSE	FALSE	TRUE	FALSE	FALSE	TRUE
20	ZNF337	NP_001277190.1	-3.443	1	0	0	1	0	-0.82325	-0.530712	0.714903	0.182121	FALSE	FALSE	FALSE	FALSE	FALSE	FALSE	FALSE	FALSE	FALSE	FALSE
6	ADGB	NP_078970.3	-3.443	4	0	0	1	3	-2.433	-1.50236	2.14429	0.143269	FALSE	FALSE	FALSE	FALSE	FALSE	FALSE	FALSE	FALSE	FALSE	FALSE
19	UBE2S	NP_055316.2	-3.443	1	0	0	1	0	-0.82325	-0.296113	0.380905	0.100162	FALSE	FALSE	FALSE	FALSE	FALSE	FALSE	FALSE	FALSE	FALSE	FALSE
3	IGSF11	NP_689751.2	-3.443	2	0	0	1	1	-1.0225	-0.475601	0.507339	0.0915882	FALSE	FALSE	FALSE	FALSE	FALSE	FALSE	FALSE	FALSE	FALSE	FALSE
1	ZSCAN20	NP_660281.3	-3.443	1	0	0	1	0	-0.82325	-1.04547	1.36194	0.41594	FALSE	FALSE	FALSE	FALSE	FALSE	FALSE	FALSE	FALSE	FALSE	FALSE
3	LTF	NP_002334.2	-3.443	1	0	0	1	0	-0.82325	-0.791061	1.42017	0.341051	FALSE	FALSE	FALSE	FALSE	FALSE	FALSE	FALSE	FALSE	FALSE	FALSE
17	CTC1	NP_079375.3	-3.443	5	0	0	1	4	-2.42325	-1.32681	2.25074	0.112577	FALSE	FALSE	FALSE	FALSE	FALSE	FALSE	TRUE	FALSE	FALSE	TRUE
14	SIPA1L1	NP_056371.1	-3.4425	3	0	0	2	1	-1.76375	-2.69464	3.13262	0.562211	FALSE	FALSE	FALSE	FALSE	FALSE	FALSE	FALSE	FALSE	FALSE	FALSE
1	G0S2	NP_056529.1	-3.4425	1	0	0	1	0	-0.82275	-0.161921	0.299479	0.0328574	FALSE	FALSE	FALSE	FALSE	FALSE	FALSE	FALSE	FALSE	FALSE	FALSE
11	PGGHG	NP_079368.3	-3.4425	2	0	0	1	1	-0.83275	-0.794788	1.53396	0.346133	FALSE	FALSE	FALSE	FALSE	FALSE	FALSE	FALSE	FALSE	FALSE	FALSE
7	LRRC61	NP_076431.1	-3.442	1	0	0	1	0	-0.82225	-0.356502	0.57328	0.1181	FALSE	FALSE	FALSE	FALSE	FALSE	FALSE	FALSE	FALSE	FALSE	FALSE
3	GCSAM	NP_001177188.1	-3.442	2	0	0	1	1	-1.4085	-0.242294	0.288765	0.0176565	FALSE	FALSE	FALSE	FALSE	FALSE	FALSE	FALSE	FALSE	FALSE	FALSE
3	BTLA	NP_861445.4	-3.442	1	0	0	1	0	-0.44325	-0.378821	0.391585	0.23813	FALSE	FALSE	FALSE	FALSE	FALSE	FALSE	FALSE	FALSE	FALSE	FALSE
6	RPS12	NP_001007.2	-3.442	2	0	0	1	1	-1.56	-0.10443	0.237007	0.00347208	FALSE	FALSE	FALSE	FALSE	FALSE	FALSE	FALSE	FALSE	FALSE	FALSE
2	DNER	NP_620711.3	-3.442	3	0	0	2	1	-2.04575	-1.02087	1.36343	0.093189	FALSE	FALSE	FALSE	FALSE	FALSE	FALSE	FALSE	FALSE	FALSE	FALSE
7	ZNF783	NP_001182149.1	-3.4415	2	0	0	1	1	-0.7095	-0.543184	1.49299	0.266017	FALSE	FALSE	FALSE	FALSE	FALSE	FALSE	FALSE	FALSE	FALSE	FALSE
12	NUAK1	NP_055655.1	-3.4415	2	0	0	1	1	-1.253	-0.782474	0.936145	0.157583	FALSE	FALSE	FALSE	FALSE	FALSE	FALSE	FALSE	FALSE	FALSE	FALSE
9	DNLZ	NP_001074318.1	-3.4415	1	0	0	1	0	-0.76225	-0.34387	0.352679	0.130066	FALSE	FALSE	FALSE	TRUE	FALSE	FALSE	FALSE	FALSE	FALSE	FALSE
10	SLC16A12	NP_998771.3	-3.4415	1	0	0	1	0	-0.82175	-0.629903	0.714749	0.220078	FALSE	FALSE	FALSE	FALSE	FALSE	FALSE	FALSE	FALSE	FALSE	FALSE
3	CCDC14	NP_073594.5	-3.441	3	0	0	1	2	-1.309	-0.818766	1.21821	0.177025	FALSE	FALSE	FALSE	FALSE	FALSE	FALSE	FALSE	FALSE	FALSE	FALSE
16	ENKD1	NP_115516.1	-3.441	2	0	0	2	0	-1.625	-0.5598	0.94939	0.0492238	FALSE	FALSE	FALSE	FALSE	FALSE	FALSE	FALSE	FALSE	FALSE	FALSE
2	IAH1	NP_001034702.1	-3.441	1	0	0	1	0	-0.82125	-0.266213	0.392469	0.0734932	FALSE	FALSE	FALSE	FALSE	FALSE	FALSE	FALSE	FALSE	FALSE	FALSE
8	GFRA2	NP_001486.4	-3.441	1	0	0	1	0	-0.83325	-0.548573	1.0067	0.22293	FALSE	FALSE	FALSE	FALSE	FALSE	FALSE	FALSE	FALSE	FALSE	FALSE
12	HOXC9	NP_008828.1	-3.441	1	0	0	1	0	-0.82125	-0.328961	0.672502	0.113811	FALSE	FALSE	FALSE	FALSE	FALSE	FALSE	FALSE	FALSE	FALSE	FALSE
19	FBL	NP_001427.2	-3.441	2	0	0	1	1	-1.1025	-0.478701	0.507128	0.0912996	FALSE	FALSE	FALSE	FALSE	FALSE	FALSE	FALSE	FALSE	FALSE	FALSE
1	DISP3	NP_065831.1	-3.441	1	0	0	1	0	-0.82125	-2.38743	3.26997	0.820033	FALSE	FALSE	FALSE	FALSE	FALSE	FALSE	FALSE	FALSE	FALSE	FALSE
16	ZNF597	NP_689670.1	-3.441	2	0	0	1	1	-1.5445	-0.30865	0.530366	0.0185375	FALSE	FALSE	FALSE	FALSE	FALSE	FALSE	FALSE	FALSE	FALSE	FALSE
12	FMNL3	NP_944489.2	-3.441	2	0	0	2	0	-1.6105	-1.6594	1.94385	0.319056	FALSE	FALSE	FALSE	FALSE	FALSE	FALSE	FALSE	FALSE	FALSE	FALSE
2	CNOT11	NP_060016.3	-3.441	1	0	0	1	0	-0.82125	-1.01983	0.936652	0.329581	FALSE	FALSE	FALSE	FALSE	FALSE	FALSE	FALSE	FALSE	FALSE	FALSE
6	CYB5R4	NP_057314.2	-3.4405	1	0	0	1	0	-0.82075	-0.685863	0.782344	0.241104	FALSE	FALSE	FALSE	FALSE	FALSE	FALSE	FALSE	FALSE	FALSE	FALSE
3	TSEN2	NP_079541.1	-3.44	4	0	0	1	3	-1.85375	-0.44927	0.837093	0.020476	FALSE	FALSE	FALSE	FALSE	FALSE	FALSE	TRUE	FALSE	FALSE	TRUE
7	AOAH	NP_001170977.1	-3.44	2	0	0	2	0					FALSE	FALSE	FALSE	FALSE	FALSE	FALSE	FALSE	FALSE	FALSE	FALSE
1	ADGRB2	NP_001281264.1	-3.4395	1	0	0	1	0	-0.81975	-3.47728	3.8839	0.899317	FALSE	FALSE	FALSE	FALSE	FALSE	FALSE	FALSE	FALSE	FALSE	FALSE
19	KLK2	NP_005542.1	-3.4395	1	0	0	1	0	-0.70625	-0.222763	0.399303	0.0904467	FALSE	FALSE	FALSE	FALSE	FALSE	FALSE	FALSE	FALSE	FALSE	FALSE
16	GPRC5B	NP_057319.1	-3.4395	1	0	0	1	0	-0.81975	-0.634313	0.892107	0.242106	FALSE	FALSE	FALSE	FALSE	FALSE	FALSE	FALSE	FALSE	FALSE	FALSE
10	PTF1A	NP_835455.1	-3.4395	1	0	0	1	0	-0.81975	-0.526031	0.746024	0.194144	FALSE	FALSE	FALSE	FALSE	FALSE	FALSE	TRUE	FALSE	FALSE	TRUE
13	TNFRSF19	NP_061117.2	-3.439	1	0	0	1	0	-0.81925	-0.595136	0.755666	0.207317	FALSE	FALSE	FALSE	FALSE	FALSE	FALSE	FALSE	FALSE	FALSE	FALSE
15	SHC4	NP_976224.3	-3.4385	1	0	0	1	0	-0.81875	-0.61807	0.934276	0.234898	FALSE	FALSE	FALSE	FALSE	FALSE	FALSE	FALSE	FALSE	FALSE	FALSE
16	KARS1	NP_001123561.1	-3.438	5	0	0	2	3	-3.15925	-0.621894	0.941058	0.0029809	FALSE	FALSE	FALSE	FALSE	FALSE	FALSE	TRUE	FALSE	FALSE	TRUE
10	ASCC1	NP_001185729.1	-3.438	3	0	0	1	2	-1.98425	-0.45447	0.570891	0.0163356	FALSE	FALSE	FALSE	FALSE	FALSE	FALSE	TRUE	FALSE	FALSE	TRUE
9	ZFP37	NP_001269444.1	-3.438	1	0	0	1	0	-0.81825	-0.512035	0.529778	0.165961	FALSE	FALSE	FALSE	FALSE	FALSE	FALSE	FALSE	FALSE	FALSE	FALSE
20	PLTP	NP_006218.1	-3.438	1	0	0	1	0	-0.81825	-0.653535	1.04755	0.261269	FALSE	FALSE	FALSE	FALSE	FALSE	FALSE	FALSE	FALSE	FALSE	FALSE
4	DGKQ	NP_001338.2	-3.4375	3	0	0	1	2	-1.68675	-0.9672	2.53683	0.165527	FALSE	FALSE	FALSE	FALSE	FALSE	FALSE	FALSE	FALSE	FALSE	FALSE
12	HOXC12	NP_776272.1	-3.4375	2	0	0	1	1	-1.547	-0.51841	0.936219	0.0486604	FALSE	FALSE	FALSE	FALSE	FALSE	FALSE	FALSE	FALSE	FALSE	FALSE
1	CRTC2	NP_859066.1	-3.4375	1	0	0	1	0	-0.96725	-1.00895	1.02397	0.27409	FALSE	FALSE	FALSE	FALSE	FALSE	FALSE	FALSE	FALSE	FALSE	FALSE
2	ALLC	NP_060906.3	-3.4375	3	0	0	1	2	-2.06675	-0.428423	0.628584	0.0102387	FALSE	FALSE	FALSE	FALSE	FALSE	FALSE	FALSE	FALSE	FALSE	FALSE
19	ADGRE1	NP_001243182.1	-3.437	1	0	0	1	0	-0.81725	-0.555554	0.807858	0.206787	FALSE	FALSE	FALSE	FALSE	FALSE	FALSE	FALSE	FALSE	FALSE	FALSE
11	MTA2	NP_004730.2	-3.437	1	0	0	1	0	-0.81725	-1.3832	1.14189	0.413616	FALSE	FALSE	FALSE	FALSE	FALSE	FALSE	FALSE	FALSE	FALSE	FALSE
6	CNPY3-GNMT	NP_001305786.1	-3.437	0	0	0	0	0	-1.5955	-0.279263	0.372692	0.0145127	FALSE	FALSE	FALSE	FALSE	FALSE	FALSE	FALSE	FALSE	FALSE	FALSE
7	ZC3HC1	NP_057562.3	-3.437	3	0	0	1	2	-2.13925	-0.874023	0.90206	0.0490423	FALSE	FALSE	FALSE	FALSE	FALSE	FALSE	FALSE	FALSE	FALSE	FALSE
20	GSS	NP_000169.1	-3.437	1	0	0	1	0	-0.81725	-0.712789	0.89978	0.268919	FALSE	FALSE	FALSE	FALSE	FALSE	FALSE	FALSE	FALSE	FALSE	FALSE
11	PRG3	NP_006084.2	-3.437	5	0	0	1	4	-2.79825	-0.221919	0.367143	0.000221705	FALSE	FALSE	FALSE	FALSE	FALSE	FALSE	FALSE	FALSE	FALSE	FALSE
22	EIF3D	NP_003744.1	-3.437	2	0	0	2	0	-1.592	-1.39183	1.17371	0.188876	FALSE	FALSE	FALSE	FALSE	FALSE	FALSE	FALSE	FALSE	FALSE	FALSE
19	CCDC97	NP_443080.1	-3.4365	2	0	0	1	1	-1.29	-0.441359	0.7518	0.0621105	FALSE	FALSE	FALSE	FALSE	FALSE	FALSE	FALSE	FALSE	FALSE	FALSE
2	SLC30A3	NP_003450.2	-3.4365	1	0	0	1	0	-0.81675	-0.628869	0.711939	0.202654	FALSE	FALSE	FALSE	FALSE	FALSE	FALSE	FALSE	FALSE	FALSE	FALSE
18	MBD2	NP_003918.1	-3.4365	2	0	0	1	1	-1.398	-0.366907	0.43353	0.0353997	FALSE	FALSE	FALSE	FALSE	FALSE	FALSE	FALSE	FALSE	FALSE	FALSE
12	OR6C1	NP_001005182.1	-3.4365	2	0	0	1	1	-0.82675	-0.184011	0.44099	0.056733	FALSE	FALSE	FALSE	FALSE	FALSE	FALSE	FALSE	FALSE	FALSE	FALSE
19	ZNF541	NP_001264004.1	-3.436	2	0	0	1	1	-1.4005	-1.9275	3.10089	0.55013	FALSE	FALSE	FALSE	FALSE	FALSE	FALSE	FALSE	FALSE	FALSE	FALSE
17	SPEM2	NP_783861.3	-3.436	1	0	0	1	0	-0.60625	-0.646242	1.27701	0.395695	FALSE	FALSE	FALSE	FALSE	FALSE	FALSE	FALSE	FALSE	FALSE	FALSE
3	TCAIM	NP_001269842.1	-3.436	2	0	0	1	1	-1.491	-0.715923	0.713037	0.0880673	FALSE	FALSE	FALSE	FALSE	FALSE	FALSE	FALSE	FALSE	FALSE	FALSE
1	BSND	NP_476517.1	-3.436	1	0	0	1	0	-0.81625	-0.33255	0.444301	0.109303	FALSE	FALSE	FALSE	FALSE	FALSE	FALSE	TRUE	FALSE	FALSE	TRUE
3	GPR149	NP_001033794.1	-3.4355	2	0	0	1	1	-1.1105	-0.856497	1.4324	0.256376	FALSE	FALSE	FALSE	FALSE	FALSE	FALSE	FALSE	FALSE	FALSE	FALSE
1	THRAP3	NP_005110.2	-3.4355	1	0	0	1	0	-0.81575	-1.52125	1.83868	0.578651	FALSE	FALSE	FALSE	FALSE	FALSE	FALSE	FALSE	FALSE	FALSE	FALSE
6	VGLL2	NP_872586.1	-3.4355	2	0	0	1	1	-0.82575	-0.424228	0.927501	0.163367	FALSE	FALSE	FALSE	FALSE	FALSE	FALSE	FALSE	FALSE	FALSE	FALSE
6	POLH	NP_006493.1	-3.4355	1	0	0	1	0	-0.81575	-0.843114	0.936931	0.311133	FALSE	FALSE	FALSE	FALSE	FALSE	FALSE	FALSE	FALSE	FALSE	FALSE
10	DHTKD1	NP_061176.4	-3.435	3	0	0	1	2	-1.67175	-0.917559	1.63248	0.138786	FALSE	FALSE	FALSE	FALSE	FALSE	FALSE	TRUE	FALSE	FALSE	TRUE
17	NEURL4	NP_115818.2	-3.435	4	0	0	1	3	-2.8065	-2.26973	3.08307	0.248786	FALSE	FALSE	FALSE	FALSE	FALSE	FALSE	FALSE	FALSE	FALSE	FALSE
10	HPSE2	NP_068600.4	-3.435	1	0	0	1	0	-0.81525	-0.71622	1.00208	0.283517	FALSE	FALSE	FALSE	FALSE	FALSE	FALSE	TRUE	FALSE	FALSE	TRUE
2	SNED1	NP_001073906.1	-3.435	2	0	0	1	1	-1.7055	-2.97768	3.52283	0.650848	FALSE	FALSE	FALSE	FALSE	FALSE	FALSE	FALSE	FALSE	FALSE	FALSE
17	ETV4	NP_001977.1	-3.435	1	0	0	1	0	-0.81525	-0.76949	0.973082	0.302223	FALSE	FALSE	FALSE	FALSE	FALSE	FALSE	FALSE	FALSE	FALSE	FALSE
1	CAMK1G	NP_065172.1	-3.4345	1	0	0	1	0	-0.81475	-0.565342	0.52878	0.18493	FALSE	FALSE	FALSE	FALSE	FALSE	FALSE	FALSE	FALSE	FALSE	FALSE
9	TXNDC8	NP_001003936.1	-3.4345	1	0	0	1	0	-0.81475	-0.11014	0.166023	0.0260501	FALSE	FALSE	FALSE	FALSE	FALSE	FALSE	FALSE	FALSE	FALSE	FALSE
10	MMRN2	NP_079032.2	-3.4345	2	0	0	1	1	-1.451	-1.30788	2.29977	0.327889	FALSE	FALSE	FALSE	FALSE	FALSE	FALSE	FALSE	FALSE	FALSE	FALSE
5	TNFAIP8	NP_001071122.1	-3.4345	1	0	0	1	0	-0.81475	-0.223249	0.299066	0.0655832	FALSE	FALSE	FALSE	FALSE	FALSE	FALSE	FALSE	FALSE	FALSE	FALSE
6	NRSN1	NP_542454.3	-3.4345	2	0	0	1	1	-1.3945	-0.276049	0.335588	0.021169	FALSE	FALSE	FALSE	FALSE	FALSE	FALSE	FALSE	FALSE	FALSE	FALSE
17	SYNRG	NP_009178.3	-3.4345	4	0	0	2	2	-2.851	-1.9181	2.13182	0.132067	FALSE	FALSE	FALSE	FALSE	FALSE	FALSE	FALSE	FALSE	FALSE	FALSE
6	LY6G6C	NP_079537.1	-3.4345	1	0	0	1	0	-0.81475	-0.211281	0.235575	0.074578	FALSE	FALSE	FALSE	FALSE	FALSE	FALSE	FALSE	FALSE	FALSE	FALSE
7	EPHB6	NP_004436.4	-3.434	1	0	0	1	0	-0.88125	-1.39229	2.31252	0.513997	FALSE	FALSE	FALSE	FALSE	FALSE	FALSE	FALSE	FALSE	FALSE	FALSE
2	RNF149	NP_775918.2	-3.434	3	0	0	1	2	-1.98675	-0.554241	1.04919	0.0242312	FALSE	FALSE	FALSE	FALSE	FALSE	FALSE	FALSE	FALSE	FALSE	FALSE
15	ARPIN	NP_872422.1	-3.434	1	0	0	1	0					FALSE	FALSE	FALSE	FALSE	FALSE	FALSE	FALSE	FALSE	FALSE	FALSE
17	ARSG	NP_055775.2	-3.434	1	0	0	1	0	-0.81425	-0.613904	0.865224	0.239346	FALSE	FALSE	FALSE	FALSE	FALSE	FALSE	FALSE	FALSE	FALSE	FALSE
6	C6orf141	NP_001139124.2	-3.434	1	0	0	1	0	-0.81425	-0.281465	0.582661	0.0890985	FALSE	FALSE	FALSE	FALSE	FALSE	TRUE	FALSE	FALSE	FALSE	FALSE
15	RCCD1	NP_001017919.1	-3.434	2	0	0	1	1	-1.0995	-0.379514	1.0157	0.0739136	FALSE	FALSE	FALSE	FALSE	FALSE	FALSE	FALSE	FALSE	FALSE	FALSE
1	DFFB	NP_001307061.1	-3.434	1	0	0	1	0	-0.81425	-0.379896	0.534424	0.114759	FALSE	FALSE	FALSE	FALSE	FALSE	FALSE	FALSE	FALSE	FALSE	FALSE
10	GOLGA7B	NP_001010917.1	-3.434	1	0	0	1	0	-0.81425	-0.274852	0.292234	0.0857753	FALSE	FALSE	FALSE	FALSE	FALSE	FALSE	FALSE	FALSE	FALSE	FALSE
4	ZNF518B	NP_444270.2	-3.4335	4	0	0	2	2	-1.97325	-0.955649	1.67216	0.0937497	FALSE	FALSE	FALSE	FALSE	FALSE	TRUE	FALSE	FALSE	FALSE	FALSE
10	HKDC1	NP_079406.4	-3.4335	1	0	0	1	0	-0.81375	-1.07831	1.97687	0.509169	FALSE	FALSE	FALSE	FALSE	FALSE	FALSE	FALSE	FALSE	FALSE	FALSE
7	HDAC9	NP_478056.1	-3.433	2	0	0	1	1	-0.82325	-1.60296	1.69542	0.510583	FALSE	FALSE	FALSE	FALSE	FALSE	FALSE	FALSE	FALSE	FALSE	FALSE
5	RANBP17	NP_075048.1	-3.433	3	0	0	1	2	-1.76175	-1.14742	1.68434	0.179417	FALSE	FALSE	FALSE	FALSE	FALSE	FALSE	FALSE	FALSE	FALSE	FALSE
17	OSBPL7	NP_665741.1	-3.4325	3	0	0	1	2	-1.89775	-1.12174	1.34421	0.12937	FALSE	FALSE	FALSE	FALSE	FALSE	FALSE	FALSE	FALSE	FALSE	FALSE
17	MTMR4	NP_004678.3	-3.4325	1	0	0	1	0	-0.81275	-1.96944	1.61092	0.545547	FALSE	FALSE	FALSE	FALSE	FALSE	FALSE	FALSE	FALSE	FALSE	FALSE
17	NACA2	NP_954984.1	-3.4325	1	0	0	1	0	-0.81275	-0.223363	0.331837	0.068645	FALSE	FALSE	FALSE	FALSE	FALSE	FALSE	FALSE	FALSE	FALSE	FALSE
1	ITLN1	NP_060095.2	-3.4325	1	0	0	1	0	-0.81275	-0.470641	0.600713	0.172942	FALSE	FALSE	FALSE	FALSE	FALSE	FALSE	FALSE	FALSE	FALSE	FALSE
7	CLCN1	NP_000074.3	-3.432	3	0	0	1	2	-1.64175	-1.12368	1.60163	0.189747	FALSE	FALSE	FALSE	FALSE	FALSE	FALSE	FALSE	FALSE	FALSE	FALSE
16	CDH1	NP_004351.1	-3.432	2	0	0	1	1	-1.3085	-1.10067	1.39567	0.232097	FALSE	FALSE	FALSE	FALSE	FALSE	FALSE	TRUE	FALSE	FALSE	TRUE
22	PARVG	NP_001131077.1	-3.432	2	0	0	1	1	-1.0815	-0.32623	0.600668	0.0604112	FALSE	FALSE	FALSE	FALSE	FALSE	FALSE	FALSE	FALSE	FALSE	FALSE
22	KCNJ4	NP_004972.1	-3.432	1	0	0	1	0	-0.81225	-1.63147	1.05303	0.381284	FALSE	FALSE	FALSE	FALSE	FALSE	FALSE	FALSE	FALSE	FALSE	FALSE
19	C5AR1	NP_001727.2	-3.4315	1	0	0	1	0	-0.79125	-0.429554	0.752966	0.15018	FALSE	FALSE	FALSE	FALSE	FALSE	FALSE	FALSE	FALSE	FALSE	FALSE
2	ZRANB3	NP_115519.2	-3.4315	1	0	0	1	0	-0.81175	-1.37951	1.69025	0.531058	FALSE	FALSE	FALSE	FALSE	FALSE	FALSE	FALSE	FALSE	FALSE	FALSE
3	ABI3BP	NP_001362476.1	-3.4315	4	0	0	1	3	-1.906	-2.26656	3.15574	0.461979	FALSE	FALSE	FALSE	FALSE	FALSE	FALSE	FALSE	FALSE	FALSE	FALSE
2	GPR35	NP_001182310.1	-3.4315	1	0	0	1	0	-0.81175	-0.51128	0.786065	0.192824	FALSE	FALSE	FALSE	FALSE	FALSE	FALSE	FALSE	FALSE	FALSE	FALSE
16	BCKDK	NP_005872.2	-3.431	1	0	0	1	0	-0.81125	-0.766602	0.930454	0.291437	FALSE	FALSE	FALSE	FALSE	FALSE	FALSE	FALSE	FALSE	FALSE	FALSE
19	CD209	NP_066978.1	-3.4305	1	0	0	1	0	-0.81075	-0.296384	0.395881	0.08587	FALSE	FALSE	FALSE	FALSE	FALSE	FALSE	FALSE	FALSE	FALSE	FALSE
20	CD40	NP_001241.1	-3.43	1	0	0	1	0	-0.81025	-0.416418	0.394011	0.128705	FALSE	FALSE	FALSE	FALSE	FALSE	FALSE	FALSE	FALSE	FALSE	FALSE
4	TACC3	NP_006333.1	-3.43	3	0	0	1	2	-0.9325	-0.852035	1.43955	0.319507	FALSE	FALSE	FALSE	FALSE	FALSE	FALSE	FALSE	FALSE	FALSE	FALSE
8	TACC1	NP_006274.2	-3.43	1	0	0	1	0	-0.78125	-1.03105	1.24804	0.383215	FALSE	FALSE	FALSE	FALSE	FALSE	FALSE	FALSE	FALSE	FALSE	FALSE
16	E4F1	NP_001275705.2	-3.43	2	0	0	2	0	-1.5425	-1.01877	1.73884	0.192367	FALSE	FALSE	FALSE	FALSE	FALSE	FALSE	FALSE	FALSE	FALSE	FALSE
1	IL23R	NP_653302.2	-3.4295	3	0	0	1	2	-1.34475	-0.685319	0.904501	0.120744	FALSE	FALSE	FALSE	FALSE	FALSE	FALSE	FALSE	FALSE	FALSE	FALSE
19	ZNF221	NP_001284517.1	-3.4295	2	0	0	1	1	-0.8295	-0.584999	0.893658	0.214905	FALSE	FALSE	FALSE	FALSE	FALSE	FALSE	FALSE	FALSE	FALSE	FALSE
20	RRBP1	NP_004578.3	-3.4295	2	0	0	1	1	-0.9945	-1.13638	1.86773	0.417486	FALSE	FALSE	FALSE	FALSE	FALSE	FALSE	FALSE	FALSE	FALSE	FALSE
10	CCDC186	NP_001308758.1	-3.4295	1	0	0	1	0	-0.80975	-1.10026	1.25455	0.413884	FALSE	FALSE	FALSE	FALSE	FALSE	FALSE	FALSE	FALSE	FALSE	FALSE
4	STIM2	NP_001162589.1	-3.429	1	0	0	1	0	-1.38375	-0.939851	1.41087	0.190596	FALSE	FALSE	FALSE	FALSE	FALSE	FALSE	FALSE	FALSE	FALSE	FALSE
15	TYRO3	NP_006284.2	-3.429	2	0	0	1	1	-1.557	-1.7606	1.74386	0.344406	FALSE	FALSE	FALSE	FALSE	FALSE	FALSE	FALSE	FALSE	FALSE	FALSE
9	CCIN	NP_005884.2	-3.429	2	0	0	1	1	-1.4715	-0.8285	1.24349	0.147384	FALSE	FALSE	FALSE	FALSE	FALSE	FALSE	FALSE	FALSE	FALSE	FALSE
11	SPATA19	NP_001278921.1	-3.428	1	0	0	1	0	-0.80825	-0.206632	0.306335	0.0570101	FALSE	FALSE	FALSE	FALSE	FALSE	FALSE	FALSE	FALSE	FALSE	FALSE
10	OTUD1	NP_001138845.1	-3.428	1	0	0	1	0	-0.80825	-0.467803	1.44047	0.200261	FALSE	FALSE	FALSE	FALSE	FALSE	FALSE	FALSE	FALSE	FALSE	FALSE
16	GAS8	NP_001472.1	-3.4275	1	0	0	1	0	-0.80775	-0.483398	1.0387	0.194502	FALSE	FALSE	FALSE	FALSE	FALSE	FALSE	TRUE	FALSE	FALSE	TRUE
15	SPRED1	NP_689807.1	-3.427	3	0	0	2	1	-1.96175	-0.447725	0.575798	0.0162909	FALSE	FALSE	FALSE	FALSE	FALSE	FALSE	TRUE	FALSE	FALSE	TRUE
19	ANO8	NP_066010.1	-3.427	3	0	0	1	2	-1.64175	-2.20289	3.285	0.545917	FALSE	FALSE	FALSE	FALSE	FALSE	FALSE	FALSE	FALSE	FALSE	FALSE
10	PCDH15	NP_149045.3	-3.427	6	0	0	1	5	-3.6745	-1.79924	2.79364	0.0524919	FALSE	FALSE	FALSE	FALSE	FALSE	FALSE	FALSE	FALSE	FALSE	FALSE
2	POMC	NP_001030333.1	-3.4265	1	0	0	1	0	-0.80675	-0.255347	0.656228	0.0728718	FALSE	FALSE	FALSE	FALSE	FALSE	FALSE	FALSE	FALSE	FALSE	FALSE
11	CYP2R1	NP_078790.2	-3.4265	1	0	0	1	0	-0.80675	-0.525687	0.800479	0.200089	FALSE	FALSE	FALSE	FALSE	FALSE	FALSE	FALSE	FALSE	FALSE	FALSE
15	CYP19A1	NP_112503.1	-3.4265	1	0	0	1	0	-0.80675	-0.717473	0.916879	0.28219	FALSE	FALSE	FALSE	FALSE	FALSE	FALSE	FALSE	FALSE	FALSE	FALSE
9	GLE1	NP_001003722.1	-3.426	2	0	0	1	1	-1.0965	-0.929408	1.14309	0.257174	FALSE	FALSE	FALSE	FALSE	FALSE	FALSE	TRUE	FALSE	FALSE	TRUE
4	ADD1	NP_054909.2	-3.426	2	0	0	1	1	-1.1255	-0.770802	1.20513	0.200167	FALSE	FALSE	FALSE	FALSE	FALSE	FALSE	FALSE	FALSE	FALSE	FALSE
4	SETD7	NP_085151.1	-3.426	1	0	0	1	0	-0.80625	-0.593064	0.646716	0.206771	FALSE	FALSE	FALSE	FALSE	FALSE	FALSE	FALSE	FALSE	FALSE	FALSE
6	CFAP206	NP_001026913.1	-3.426	1	0	0	1	0					FALSE	FALSE	FALSE	FALSE	FALSE	FALSE	FALSE	FALSE	FALSE	FALSE
4	TLR2	NP_003255.2	-3.426	1	0	0	1	0	-0.80625	-0.925571	1.16432	0.353076	FALSE	FALSE	FALSE	FALSE	FALSE	FALSE	FALSE	FALSE	FALSE	FALSE
11	OR9Q1	NP_001005212.1	-3.426	2	0	0	1	1	-0.9935	-0.233285	0.519457	0.0500015	FALSE	FALSE	FALSE	FALSE	FALSE	FALSE	FALSE	FALSE	FALSE	FALSE
11	ZNRD2	NP_006387.1	-3.4255	1	0	0	1	0	-0.80575	-0.309181	0.509124	0.10078	FALSE	FALSE	FALSE	FALSE	FALSE	FALSE	FALSE	FALSE	FALSE	FALSE
2	OTOF	NP_919224.1	-3.4255	9	0	0	2	7	-5.33075	-2.70397	4.46937	0.0343495	FALSE	FALSE	FALSE	FALSE	FALSE	FALSE	FALSE	FALSE	FALSE	FALSE
7	TFEC	NP_036384.1	-3.4255	1	0	0	1	0	-0.80575	-0.453827	0.500578	0.158676	FALSE	FALSE	FALSE	FALSE	FALSE	FALSE	FALSE	FALSE	FALSE	FALSE
8	ST18	NP_055497.1	-3.4255	1	0	0	1	0	-0.80575	-1.20651	1.54115	0.481807	FALSE	FALSE	FALSE	FALSE	FALSE	FALSE	FALSE	FALSE	FALSE	FALSE
14	HIF1A	NP_001521.1	-3.4255	2	0	0	1	1	-1.442	-1.0265	0.954074	0.154438	FALSE	FALSE	FALSE	FALSE	FALSE	FALSE	FALSE	FALSE	FALSE	FALSE
19	ZNF57	NP_775751.1	-3.4255	2	0	0	1	1	-0.8805	-0.482508	0.92378	0.157098	FALSE	FALSE	FALSE	FALSE	FALSE	FALSE	FALSE	FALSE	FALSE	FALSE
6	PLEKHG1	NP_001025055.1	-3.4255	1	0	0	1	0	-0.71325	-1.9832	2.45764	0.733357	FALSE	FALSE	FALSE	FALSE	FALSE	FALSE	FALSE	FALSE	FALSE	FALSE
6	FOXP4	NP_001012426.1	-3.425	2	0	0	1	1	-1.161	-1.12984	1.43545	0.294432	FALSE	FALSE	FALSE	FALSE	FALSE	FALSE	TRUE	FALSE	FALSE	TRUE
17	COX11	NP_004366.1	-3.4245	1	0	0	1	0	-0.80475	-0.305913	0.344582	0.0946277	FALSE	FALSE	FALSE	FALSE	FALSE	FALSE	FALSE	FALSE	FALSE	FALSE
19	ZSWIM9	NP_955373.3	-3.4245	2	0	0	1	1	-1.4745	-1.44979	2.12087	0.361857	FALSE	FALSE	FALSE	FALSE	FALSE	FALSE	FALSE	FALSE	FALSE	FALSE
7	LAMB4	NP_031382.2	-3.4245	1	0	0	1	0	-0.80475	-2.3113	3.01098	0.801761	FALSE	FALSE	FALSE	FALSE	FALSE	FALSE	FALSE	FALSE	FALSE	FALSE
14	ZNF839	NP_060805.3	-3.4245	3	0	0	1	2	-1.58725	-1.06741	1.55387	0.189053	FALSE	FALSE	FALSE	FALSE	FALSE	FALSE	FALSE	FALSE	FALSE	FALSE
6	AARS2	NP_065796.2	-3.4245	2	0	0	1	1	0	-0.0828708	0.0953506	1	FALSE	FALSE	FALSE	FALSE	FALSE	FALSE	FALSE	FALSE	FALSE	FALSE
10	DDX21	NP_004719.2	-3.424	1	0	0	1	0	-0.80425	-1.05145	0.727846	0.278986	FALSE	FALSE	FALSE	FALSE	FALSE	FALSE	FALSE	FALSE	FALSE	FALSE
11	MMP7	NP_002414.1	-3.424	1	0	0	1	0	-0.80425	-0.242317	0.413767	0.084024	FALSE	FALSE	FALSE	FALSE	FALSE	FALSE	FALSE	FALSE	FALSE	FALSE
12	ELK3	NP_005221.2	-3.424	1	0	0	1	0	-0.80425	-0.579703	0.860861	0.21202	FALSE	FALSE	FALSE	FALSE	FALSE	FALSE	FALSE	FALSE	FALSE	FALSE
7	GIMAP2	NP_056475.1	-3.4235	1	0	0	1	0	-0.80375	-0.258103	0.347645	0.0784478	FALSE	FALSE	FALSE	FALSE	FALSE	FALSE	FALSE	FALSE	FALSE	FALSE
19	LILRA4	NP_036408.4	-3.4235	1	0	0	1	0	-0.55725	-0.413376	0.983681	0.185799	FALSE	FALSE	FALSE	FALSE	FALSE	FALSE	FALSE	FALSE	FALSE	FALSE
11	ANGPTL5	NP_835228.2	-3.4235	1	0	0	1	0	-0.80375	-0.280602	0.384927	0.0967068	FALSE	FALSE	FALSE	FALSE	FALSE	FALSE	FALSE	FALSE	FALSE	FALSE
6	PPT2	NP_001191032.1	-3.423	1	0	0	1	0	-0.80325	-0.607255	0.603991	0.167891	FALSE	FALSE	FALSE	FALSE	FALSE	FALSE	FALSE	FALSE	FALSE	FALSE
8	UBXN2B	NP_001317464.1	-3.423	1	0	0	1	0	-0.80325	-0.194027	0.251696	0.0623074	FALSE	FALSE	FALSE	FALSE	FALSE	FALSE	FALSE	FALSE	FALSE	FALSE
19	FFAR1	NP_005294.1	-3.423	1	0	0	1	0	-0.66025	-0.342107	0.755421	0.166521	FALSE	FALSE	FALSE	FALSE	FALSE	FALSE	FALSE	FALSE	FALSE	FALSE
9	WHRN	NP_056219.3	-3.4225	4	0	0	2	2	-2.211	-1.04069	2.46261	0.084761	FALSE	FALSE	FALSE	FALSE	FALSE	FALSE	FALSE	FALSE	FALSE	FALSE
1	RNASEL	NP_066956.1	-3.4225	1	0	0	1	0	-0.80275	-0.831799	1.27226	0.355294	FALSE	FALSE	FALSE	FALSE	FALSE	FALSE	FALSE	FALSE	FALSE	FALSE
15	MCTP2	NP_060819.3	-3.422	3	0	0	1	2	-1.354	-0.817322	1.27309	0.170161	FALSE	FALSE	FALSE	FALSE	FALSE	FALSE	FALSE	FALSE	FALSE	FALSE
15	SPATA5L1	NP_076968.2	-3.4215	2	0	0	1	1	-1.0965	-1.01593	1.65976	0.323161	FALSE	FALSE	FALSE	FALSE	FALSE	FALSE	TRUE	FALSE	FALSE	TRUE
13	ATP4B	NP_000696.1	-3.4215	1	0	0	1	0	-1.06825	-0.38443	0.672631	0.0832982	FALSE	FALSE	FALSE	FALSE	FALSE	FALSE	FALSE	FALSE	FALSE	FALSE
2	ITM2C	NP_112188.1	-3.4215	1	0	0	1	0	-0.80175	-0.363841	0.68366	0.133325	FALSE	FALSE	FALSE	FALSE	FALSE	FALSE	FALSE	FALSE	FALSE	FALSE
19	THOP1	NP_003240.1	-3.4215	3	0	0	1	2	-1.78525	-1.11092	1.79891	0.165274	FALSE	FALSE	FALSE	FALSE	FALSE	FALSE	FALSE	FALSE	FALSE	FALSE
12	IGFBP6	NP_002169.1	-3.4215	2	0	0	1	1	-1.4045	-0.328221	0.598288	0.0255171	FALSE	FALSE	FALSE	FALSE	FALSE	FALSE	FALSE	FALSE	FALSE	FALSE
15	PGBD4	NP_689808.2	-3.4215	1	0	0	1	0	-0.78325	-0.760456	0.949336	0.297524	FALSE	FALSE	FALSE	FALSE	FALSE	FALSE	FALSE	FALSE	FALSE	FALSE
10	DNAJB12	NP_001352009.1	-3.421	1	0	0	1	0	-1.9975	-0.640292	0.893568	0.033932	FALSE	FALSE	FALSE	FALSE	FALSE	FALSE	FALSE	FALSE	FALSE	FALSE
14	BRF1	NP_001510.2	-3.421	4	0	0	1	3	-1.369	-0.52103	1.55994	0.067628	FALSE	FALSE	FALSE	FALSE	FALSE	TRUE	TRUE	FALSE	FALSE	TRUE
16	CDR2	NP_001793.1	-3.4205	1	0	0	1	0	-0.80075	-0.626433	0.826717	0.238669	FALSE	FALSE	FALSE	FALSE	FALSE	FALSE	FALSE	FALSE	FALSE	FALSE
7	INMT	NP_006765.4	-3.4205	2	0	0	1	1	-1.515	-0.312517	0.552059	0.0203357	FALSE	FALSE	FALSE	FALSE	FALSE	FALSE	FALSE	FALSE	FALSE	FALSE
10	RRP12	NP_055994.2	-3.4205	2	0	0	1	1	-1.3025	-1.74712	2.39234	0.511113	FALSE	FALSE	FALSE	FALSE	FALSE	FALSE	FALSE	FALSE	FALSE	FALSE
19	CRTC1	NP_001091952.1	-3.42	1	0	0	1	0	-0.73125	-0.876346	1.2834	0.367252	FALSE	FALSE	FALSE	FALSE	FALSE	FALSE	FALSE	FALSE	FALSE	FALSE
11	PRR5L	NP_001153639.1	-3.42	2	0	0	1	1	-0.987	-0.493395	0.638568	0.122192	FALSE	FALSE	FALSE	FALSE	FALSE	FALSE	FALSE	FALSE	FALSE	FALSE
10	ITGA8	NP_003629.2	-3.42	3	0	0	1	2	-2.21425	-1.14133	1.76675	0.100113	FALSE	FALSE	FALSE	FALSE	FALSE	FALSE	TRUE	FALSE	FALSE	TRUE
8	RP1	NP_006260.1	-3.42	4	0	0	2	2	-2.321	-1.49157	1.98998	0.148196	FALSE	FALSE	FALSE	FALSE	FALSE	FALSE	FALSE	FALSE	FALSE	FALSE
15	C15orf39	NP_056307.3	-3.42	3	0	0	1	2	-1.40475	-1.16166	1.91697	0.281225	FALSE	FALSE	FALSE	FALSE	FALSE	FALSE	FALSE	FALSE	FALSE	FALSE
6	TBC1D32	NP_689943.4	-3.4195	2	0	0	1	1	-1.517	-1.0798	1.33123	0.204445	FALSE	FALSE	FALSE	FALSE	FALSE	FALSE	FALSE	FALSE	FALSE	FALSE
11	MMP8	NP_002415.1	-3.4195	1	0	0	1	0	-0.79975	-0.375792	0.702978	0.142288	FALSE	FALSE	FALSE	FALSE	FALSE	FALSE	FALSE	FALSE	FALSE	FALSE
2	FAP	NP_004451.2	-3.4195	1	0	0	1	0	-0.79975	-0.881521	1.09365	0.339028	FALSE	FALSE	FALSE	FALSE	FALSE	FALSE	FALSE	FALSE	FALSE	FALSE
17	TRIM25	NP_005073.2	-3.4195	3	0	0	1	2	-1.01475	-0.639302	0.832795	0.169854	FALSE	FALSE	FALSE	FALSE	FALSE	FALSE	FALSE	FALSE	FALSE	FALSE
8	DPYS	NP_001376.1	-3.419	1	0	0	1	0	-0.79925	-0.619228	0.929995	0.253522	FALSE	FALSE	FALSE	FALSE	FALSE	FALSE	FALSE	FALSE	FALSE	FALSE
15	WDR76	NP_079184.2	-3.419	2	0	0	2	0	-1.573	-0.685646	0.793746	0.076064	FALSE	FALSE	FALSE	FALSE	FALSE	FALSE	FALSE	FALSE	FALSE	FALSE
2	ACVR1C	NP_660302.2	-3.419	1	0	0	1	0	-0.82725	-0.801814	0.884743	0.288033	FALSE	FALSE	FALSE	FALSE	FALSE	FALSE	FALSE	FALSE	FALSE	FALSE
14	CEP170B	NP_001106197.1	-3.419	6	0	0	1	5	-2.9785	-2.3923	4.36824	0.259514	FALSE	FALSE	FALSE	FALSE	FALSE	FALSE	FALSE	FALSE	FALSE	FALSE
8	ZNF703	NP_079345.1	-3.419	2	0	0	1	1	-1.494	-1.12882	1.73214	0.242672	FALSE	FALSE	FALSE	FALSE	FALSE	FALSE	FALSE	FALSE	FALSE	FALSE
1	OSCP1	NP_001317422.1	-3.4185	2	0	0	1	1	-1.5295	-0.655748	0.743604	0.0902024	FALSE	FALSE	FALSE	FALSE	FALSE	FALSE	FALSE	FALSE	FALSE	FALSE
14	POMT2	NP_037514.2	-3.4185	3	0	0	1	2	-1.43125	-0.916524	1.55385	0.185915	FALSE	FALSE	FALSE	FALSE	FALSE	FALSE	TRUE	FALSE	FALSE	TRUE
9	C5	NP_001726.2	-3.4185	2	0	0	1	1	-1.448	-2.30875	2.50141	0.538744	FALSE	FALSE	FALSE	FALSE	FALSE	FALSE	FALSE	FALSE	FALSE	FALSE
10	VTI1A	NP_001305132.1	-3.418	1	0	0	1	0	-0.66025	-0.355545	0.467535	0.166522	FALSE	FALSE	FALSE	FALSE	FALSE	FALSE	FALSE	FALSE	FALSE	FALSE
9	NUP214	NP_005076.3	-3.418	4	0	0	2	2	-2.692	-2.43281	3.48716	0.308405	FALSE	FALSE	FALSE	FALSE	FALSE	FALSE	TRUE	FALSE	FALSE	TRUE
5	MAML1	NP_055572.1	-3.418	2	0	0	2	0	-1.582	-1.50169	2.11264	0.331597	FALSE	FALSE	FALSE	FALSE	FALSE	FALSE	FALSE	FALSE	FALSE	FALSE
3	TLR9	NP_059138.1	-3.418	2	0	0	1	1	-1.2075	-1.88366	2.39012	0.547191	FALSE	FALSE	FALSE	FALSE	FALSE	FALSE	FALSE	FALSE	FALSE	FALSE
4	THEGL	NP_001243404.1	-3.418	4	0	0	3	1	-3.124	-0.427876	0.503306	0.00095759	FALSE	FALSE	FALSE	FALSE	FALSE	FALSE	FALSE	FALSE	FALSE	FALSE
7	TBRG4	NP_001248763.1	-3.418	1	0	0	1	0	-0.79825	-0.899563	1.24532	0.342108	FALSE	FALSE	FALSE	FALSE	FALSE	FALSE	FALSE	FALSE	FALSE	FALSE
8	GGH	NP_003869.1	-3.4175	1	0	0	1	0	-0.79775	-0.422536	0.507213	0.14594	FALSE	FALSE	FALSE	FALSE	FALSE	FALSE	FALSE	FALSE	FALSE	FALSE
6	RPL7L1	NP_940888.3	-3.4175	1	0	0	1	0	-0.79775	-0.264699	0.490234	0.0891988	FALSE	FALSE	FALSE	FALSE	FALSE	FALSE	FALSE	FALSE	FALSE	FALSE
14	MIS18BP1	NP_060823.3	-3.4175	2	0	0	1	1	-1.1615	-1.01882	1.46594	0.28469	FALSE	FALSE	FALSE	FALSE	FALSE	FALSE	FALSE	FALSE	FALSE	FALSE
6	GRM4	NP_000832.1	-3.417	2	0	0	1	1	-1.4145	-1.6806	2.23192	0.411139	FALSE	FALSE	FALSE	FALSE	FALSE	FALSE	FALSE	FALSE	FALSE	FALSE
11	PATE3	NP_001123355.3	-3.417	1	0	0	1	0	-0.79725	-0.120904	0.177683	0.0295513	FALSE	FALSE	FALSE	FALSE	FALSE	FALSE	FALSE	FALSE	FALSE	FALSE
7	IQCE	NP_689771.3	-3.4165	2	0	0	1	1	-1.106	-0.635135	1.56984	0.181716	FALSE	FALSE	FALSE	FALSE	FALSE	FALSE	FALSE	FALSE	FALSE	FALSE
17	EPN2	NP_055779.2	-3.4165	1	0	0	1	0	-0.79675	-0.477203	0.748791	0.190153	FALSE	FALSE	FALSE	FALSE	FALSE	FALSE	FALSE	FALSE	FALSE	FALSE
16	MVD	NP_002452.1	-3.416	2	0	0	2	0	-1.5925	-0.371333	0.916013	0.026137	FALSE	FALSE	FALSE	FALSE	FALSE	FALSE	FALSE	FALSE	FALSE	FALSE
11	TRIM66	NP_055633.1	-3.416	4	0	0	1	3	-1.1455	-0.646461	1.07449	0.159393	FALSE	FALSE	FALSE	FALSE	FALSE	FALSE	FALSE	FALSE	FALSE	FALSE
8	DDHD2	NP_056029.2	-3.416	2	0	0	1	1	-1.3045	-0.900257	1.06646	0.1853	FALSE	FALSE	FALSE	FALSE	FALSE	FALSE	TRUE	FALSE	FALSE	TRUE
15	CHAC1	NP_077016.3	-3.4155	2	0	0	1	1	-1.6605	-0.461172	0.58548	0.030007	FALSE	FALSE	FALSE	FALSE	FALSE	FALSE	FALSE	FALSE	FALSE	FALSE
12	METTL7A	NP_054752.3	-3.415	1	0	0	1	0	-0.79525	-0.297138	0.370517	0.106715	FALSE	FALSE	FALSE	FALSE	FALSE	FALSE	FALSE	FALSE	FALSE	FALSE
8	ZNF250	NP_066405.1	-3.415	1	0	0	1	0	-0.79525	-0.750262	0.675341	0.240737	FALSE	FALSE	FALSE	FALSE	FALSE	FALSE	FALSE	FALSE	FALSE	FALSE
14	DNAL1	NP_113615.2	-3.415	1	0	0	1	0	-0.79525	-0.232318	0.188731	0.0666004	FALSE	FALSE	FALSE	FALSE	FALSE	FALSE	FALSE	FALSE	FALSE	FALSE
5	SLC6A18	NP_872438.2	-3.415	1	0	0	1	0	-0.79525	-0.455416	0.722501	0.182085	FALSE	FALSE	FALSE	FALSE	FALSE	FALSE	FALSE	FALSE	FALSE	FALSE
4	NFKB1	NP_003989.2	-3.4145	2	0	0	1	1	-1.4015	-1.84861	1.62559	0.34977	FALSE	FALSE	FALSE	FALSE	FALSE	FALSE	FALSE	FALSE	FALSE	FALSE
15	CTSH	NP_004381.2	-3.4145	1	0	0	1	0	-0.79475	-0.432072	0.584603	0.165142	FALSE	FALSE	FALSE	FALSE	FALSE	FALSE	FALSE	FALSE	FALSE	FALSE
16	GGA2	NP_055859.1	-3.4145	2	0	0	1	1	-1.0475	-0.616601	1.07794	0.16545	FALSE	FALSE	FALSE	FALSE	FALSE	FALSE	FALSE	FALSE	FALSE	FALSE
16	GFOD2	NP_110446.3	-3.414	1	0	0	1	0	-0.79425	-0.482934	0.848295	0.197373	FALSE	FALSE	FALSE	FALSE	FALSE	FALSE	FALSE	FALSE	FALSE	FALSE
4	CC2D2A	NP_001073991.2	-3.414	2	0	0	1	1	-1.2495	-2.08707	2.62882	0.597802	FALSE	FALSE	FALSE	FALSE	FALSE	FALSE	TRUE	FALSE	FALSE	TRUE
11	ABTB2	NP_665803.2	-3.414	1	0	0	1	0	-0.79425	-1.83846	2.60895	0.710348	FALSE	FALSE	FALSE	FALSE	FALSE	FALSE	FALSE	FALSE	FALSE	FALSE
10	DNTT	NP_004079.3	-3.414	2	0	0	1	1	-1.377	-0.640818	0.827349	0.103581	FALSE	FALSE	FALSE	FALSE	FALSE	FALSE	FALSE	FALSE	FALSE	FALSE
17	SMTNL2	NP_001108446.1	-3.414	2	0	0	1	1	-1.5035	-0.558368	1.07139	0.0642059	FALSE	FALSE	FALSE	FALSE	FALSE	FALSE	FALSE	FALSE	FALSE	FALSE
1	HMGCS2	NP_005509.1	-3.414	2	0	0	1	1	-1.326	-0.558143	0.837782	0.0942741	FALSE	FALSE	FALSE	FALSE	FALSE	FALSE	TRUE	FALSE	FALSE	TRUE
7	BBS9	NP_940820.1	-3.414	1	0	0	1	0	-0.79425	-1.0402	1.33223	0.417726	FALSE	FALSE	FALSE	FALSE	FALSE	FALSE	TRUE	FALSE	FALSE	TRUE
11	NLRP14	NP_789792.1	-3.414	2	0	0	1	1	-0.957	-0.63167	1.08646	0.20533	FALSE	FALSE	FALSE	FALSE	FALSE	FALSE	FALSE	FALSE	FALSE	FALSE
1	FCAMR	NP_114418.2	-3.4135	1	0	0	1	0	-0.79375	-0.225679	0.270951	0.0730645	FALSE	FALSE	FALSE	FALSE	FALSE	FALSE	FALSE	FALSE	FALSE	FALSE
7	TBL2	NP_036585.1	-3.4135	2	0	0	2	0	-1.5765	-0.695459	1.04885	0.0909563	FALSE	FALSE	FALSE	FALSE	FALSE	FALSE	FALSE	FALSE	FALSE	FALSE
1	TCEA3	NP_003187.1	-3.4135	3	0	0	1	2	-2.16725	-0.42864	0.496366	0.0093143	FALSE	FALSE	FALSE	FALSE	FALSE	FALSE	FALSE	FALSE	FALSE	FALSE
11	OR8K5	NP_001004058.2	-3.413	2	0	0	1	1	-0.80325	-0.163567	0.450832	0.0522884	FALSE	FALSE	FALSE	FALSE	FALSE	FALSE	FALSE	FALSE	FALSE	FALSE
16	KCTD19	NP_001094385.1	-3.413	1	0	0	1	0	-0.79325	-1.32511	1.60829	0.523277	FALSE	FALSE	FALSE	FALSE	FALSE	FALSE	FALSE	FALSE	FALSE	FALSE
15	DUOX2	NP_054799.4	-3.413	1	0	0	1	0	-0.79325	-2.19707	3.49882	0.844019	FALSE	FALSE	FALSE	FALSE	FALSE	FALSE	FALSE	FALSE	FALSE	TRUE
3	EPHB1	NP_004432.1	-3.413	2	0	0	1	1	-1.4095	-1.65033	2.10599	0.394293	FALSE	FALSE	FALSE	FALSE	FALSE	FALSE	FALSE	FALSE	FALSE	FALSE
3	PARP3	NP_001357168.1	-3.413	2	0	0	1	1	-0.80325	-0.570571	1.06077	0.245916	FALSE	FALSE	FALSE	FALSE	FALSE	FALSE	FALSE	FALSE	FALSE	FALSE
1	TAS1R3	NP_689414.2	-3.413	6	0	0	1	5	-1.29225	-0.447819	2.27463	0.0768196	FALSE	FALSE	FALSE	FALSE	FALSE	TRUE	FALSE	FALSE	FALSE	FALSE
3	XPC	NP_004619.3	-3.4125	1	0	0	1	0	-0.79275	-1.12881	1.58548	0.486032	FALSE	FALSE	FALSE	FALSE	FALSE	FALSE	TRUE	FALSE	FALSE	TRUE
3	STXBP5L	NP_055795.1	-3.4125	1	0	0	1	0	-0.79275	-1.05082	1.16767	0.384007	FALSE	FALSE	FALSE	FALSE	FALSE	FALSE	FALSE	FALSE	FALSE	FALSE
19	LRRC8E	NP_001255214.1	-3.4125	2	0	0	1	1	-0.80275	-0.698427	1.59063	0.330536	FALSE	FALSE	FALSE	FALSE	FALSE	FALSE	FALSE	FALSE	FALSE	FALSE
16	C16orf86	NP_001013002.2	-3.4125	1	0	0	1	0	-0.51325	-0.472584	0.716421	0.276906	FALSE	FALSE	FALSE	FALSE	FALSE	FALSE	FALSE	FALSE	FALSE	FALSE
13	SPATA13	NP_001159743.1	-3.4125	4	0	0	1	3	-2.182	-1.35135	2.02101	0.144432	FALSE	FALSE	FALSE	FALSE	FALSE	FALSE	FALSE	FALSE	FALSE	FALSE
19	SCGB2B2	NP_001020762.1	-3.412	1	0	0	1	0	-0.79225	-0.16212	0.175413	0.0625775	FALSE	FALSE	FALSE	FALSE	FALSE	FALSE	FALSE	FALSE	FALSE	FALSE
1	SLFNL1	NP_001161719.1	-3.412	4	0	0	3	1	-2.422	-0.466142	0.963046	0.00339763	FALSE	FALSE	FALSE	FALSE	FALSE	FALSE	FALSE	FALSE	FALSE	FALSE
5	UGT3A1	NP_689617.3	-3.412	1	0	0	1	0	-0.79225	-0.542958	0.806865	0.211932	FALSE	FALSE	FALSE	FALSE	FALSE	FALSE	FALSE	FALSE	FALSE	FALSE
2	PLEKHH2	NP_742066.2	-3.412	3	0	0	1	2	-1.82875	-1.09591	1.6375	0.149422	FALSE	FALSE	FALSE	FALSE	FALSE	FALSE	FALSE	FALSE	FALSE	FALSE
6	MYO6	NP_004990.3	-3.412	1	0	0	1	0	-0.79225	-1.40455	1.4548	0.492852	FALSE	FALSE	FALSE	FALSE	FALSE	FALSE	FALSE	FALSE	FALSE	FALSE
1	AADACL4	NP_001013652.1	-3.412	1	0	0	1	0	-0.79225	-0.401204	0.781908	0.164224	FALSE	FALSE	FALSE	FALSE	FALSE	FALSE	FALSE	FALSE	FALSE	FALSE
17	FADS6	NP_835229.3	-3.412	2	0	0	1	1	-0.8595	-0.368966	0.915522	0.125532	FALSE	FALSE	FALSE	FALSE	FALSE	FALSE	FALSE	FALSE	FALSE	FALSE
12	AVIL	NP_006567.3	-3.412	1	0	0	1	0	-0.79225	-0.938422	1.3531	0.387812	FALSE	FALSE	FALSE	FALSE	FALSE	FALSE	FALSE	FALSE	FALSE	FALSE
1	COL16A1	NP_001847.3	-3.412	2	0	0	1	1	-1.3295	-2.49041	3.09098	0.674879	FALSE	FALSE	FALSE	FALSE	FALSE	FALSE	FALSE	FALSE	FALSE	FALSE
6	DACT2	NP_999627.2	-3.4115	4	0	0	1	3	-1.4885	-0.986306	1.88111	0.207007	FALSE	FALSE	FALSE	FALSE	FALSE	FALSE	FALSE	FALSE	FALSE	FALSE
20	BPIFB1	NP_149974.2	-3.4115	2	0	0	1	1	-1.203	-0.665027	0.865323	0.140869	FALSE	FALSE	FALSE	FALSE	FALSE	FALSE	FALSE	FALSE	FALSE	FALSE
X	STARD8	NP_001135975.1	-3.4115	1	0	0	1	0	-0.79175	-0.760497	0.754585	0.273783	FALSE	FALSE	FALSE	FALSE	FALSE	FALSE	FALSE	FALSE	FALSE	FALSE
9	GRIN3A	NP_597702.2	-3.4115	2	0	0	1	1	-0.8965	-1.12007	1.47275	0.397833	FALSE	FALSE	FALSE	FALSE	FALSE	FALSE	FALSE	FALSE	FALSE	FALSE
2	TUBA4A	NP_005991.1	-3.411	3	0	0	2	1	-2.14775	-0.973402	0.957668	0.0545418	FALSE	FALSE	FALSE	FALSE	FALSE	FALSE	FALSE	FALSE	FALSE	FALSE
10	IL2RA	NP_000408.1	-3.411	1	0	0	1	0	-0.79125	-0.329056	0.53225	0.111118	FALSE	FALSE	FALSE	FALSE	FALSE	FALSE	FALSE	FALSE	FALSE	FALSE
3	DNAJB8	NP_699161.1	-3.411	1	0	0	1	0	-0.79125	-0.215797	0.576564	0.0557877	FALSE	FALSE	FALSE	FALSE	FALSE	FALSE	FALSE	FALSE	FALSE	FALSE
15	ARID3B	NP_001294868.1	-3.411	1	0	0	1	0	-0.79125	-0.762308	0.850126	0.276495	FALSE	FALSE	FALSE	FALSE	FALSE	FALSE	FALSE	FALSE	FALSE	FALSE
22	PARVB	NP_001003828.1	-3.4105	2	0	0	1	1	-1.251	-0.387339	0.718627	0.0516779	FALSE	FALSE	FALSE	FALSE	FALSE	FALSE	FALSE	FALSE	FALSE	FALSE
9	FAM120AOS	NP_942138.2	-3.4105	1	0	0	1	0	-0.79075	-0.571914	0.808324	0.178585	FALSE	FALSE	FALSE	FALSE	FALSE	FALSE	FALSE	FALSE	FALSE	FALSE
15	THAP10	NP_064532.1	-3.4105	1	0	0	1	0	-0.79075	-0.495424	0.63929	0.197619	FALSE	FALSE	FALSE	FALSE	FALSE	FALSE	FALSE	FALSE	FALSE	FALSE
3	ROBO2	NP_002933.1	-3.4105	2	0	0	1	1	-1.5125	-1.91956	2.42953	0.459627	FALSE	FALSE	FALSE	FALSE	FALSE	FALSE	FALSE	FALSE	FALSE	FALSE
X	PPP1R3F	NP_149992.3	-3.4095	3	0	0	1	2	-1.433	-0.735188	0.977685	0.138776	FALSE	FALSE	FALSE	FALSE	FALSE	FALSE	FALSE	FALSE	FALSE	FALSE
3	SLMAP	NP_001291350.1	-3.4095	1	0	0	1	0	-0.76225	-1.238	1.33351	0.426816	FALSE	FALSE	FALSE	FALSE	FALSE	FALSE	FALSE	FALSE	FALSE	FALSE
4	KCTD8	NP_938167.1	-3.4095	1	0	0	1	0	-0.78975	-0.590265	0.952427	0.244033	FALSE	FALSE	FALSE	FALSE	FALSE	FALSE	FALSE	FALSE	FALSE	FALSE
19	SBNO2	NP_055778.2	-3.409	4	0	0	1	3	-2.072	-1.93728	3.42046	0.352858	FALSE	FALSE	FALSE	FALSE	FALSE	TRUE	FALSE	FALSE	FALSE	FALSE
3	CCDC66	NP_001135419.1	-3.409	2	0	0	1	1	-1.227	-0.892474	1.29785	0.230601	FALSE	FALSE	FALSE	FALSE	FALSE	FALSE	FALSE	FALSE	FALSE	FALSE
20	MATN4	NP_085080.1	-3.409	1	0	0	1	0	-0.78925	-0.963689	1.60439	0.423398	FALSE	FALSE	FALSE	FALSE	FALSE	FALSE	FALSE	FALSE	FALSE	FALSE
4	GRXCR1	NP_001073945.1	-3.409	1	0	0	1	0	-0.78925	-0.233352	0.351498	0.0788595	FALSE	FALSE	FALSE	FALSE	FALSE	FALSE	FALSE	FALSE	FALSE	FALSE
3	EEF1AKMT4	NP_115707.2	-3.409	3	0	0	1	2	-0.71025	-0.28617	0.519394	0.109206	FALSE	FALSE	FALSE	FALSE	FALSE	FALSE	FALSE	FALSE	FALSE	FALSE
X	ARMCX5-GPRASP2	NP_001186747.1	-3.409	0	0	0	0	0					FALSE	FALSE	FALSE	FALSE	FALSE	FALSE	FALSE	FALSE	FALSE	FALSE
1	BARHL2	NP_064447.1	-3.409	2	0	0	1	1	-1.82475	-0.675613	1.01888	0.0494277	FALSE	FALSE	FALSE	FALSE	FALSE	FALSE	FALSE	FALSE	FALSE	FALSE
12	MCRS1	NP_001265270.1	-3.4085	1	0	0	1	0	-0.78875	-0.568621	0.565712	0.217218	FALSE	FALSE	FALSE	FALSE	FALSE	FALSE	FALSE	FALSE	FALSE	FALSE
6	SRPK1	NP_003128.3	-3.408	1	0	0	1	0	-0.78825	-0.901309	1.0298	0.344728	FALSE	FALSE	FALSE	FALSE	FALSE	FALSE	FALSE	FALSE	FALSE	FALSE
1	S100A1	NP_006262.1	-3.408	1	0	0	1	0	-0.78825	-0.107875	0.165959	0.0327598	FALSE	FALSE	FALSE	FALSE	FALSE	FALSE	FALSE	FALSE	FALSE	FALSE
3	NEK4	NP_003148.2	-3.408	1	0	0	1	0	-0.78825	-0.877142	1.14276	0.350104	FALSE	FALSE	FALSE	FALSE	FALSE	FALSE	FALSE	FALSE	FALSE	FALSE
10	ATP5MK	NP_001193355.1	-3.408	1	0	0	1	0	-0.78825	-0.0683724	0.0779993	0.0239202	FALSE	FALSE	FALSE	FALSE	FALSE	FALSE	FALSE	FALSE	FALSE	FALSE
19	ZNF649	NP_075562.2	-3.408	1	0	0	1	0	-0.78825	-0.420746	0.500489	0.143937	FALSE	FALSE	FALSE	FALSE	FALSE	FALSE	FALSE	FALSE	FALSE	FALSE
7	TMEM243	NP_001316402.1	-3.408	1	0	0	1	0	-0.78825	-0.0923227	0.180852	0.018521	FALSE	FALSE	FALSE	FALSE	FALSE	FALSE	FALSE	FALSE	FALSE	FALSE
3	DTX3L	NP_612144.1	-3.408	1	0	0	1	0	-0.78825	-0.913273	1.17016	0.378878	FALSE	FALSE	FALSE	FALSE	FALSE	FALSE	FALSE	FALSE	FALSE	FALSE
9	DNAJB5	NP_001336652.1	-3.408	1	0	0	1	0	-0.78825	-0.947075	0.938968	0.321221	FALSE	FALSE	FALSE	FALSE	FALSE	FALSE	FALSE	FALSE	FALSE	FALSE
1	AKIRIN1	NP_078871.1	-3.4075	1	0	0	1	0	-0.72925	-0.283013	0.45326	0.11128	FALSE	FALSE	FALSE	FALSE	FALSE	FALSE	FALSE	FALSE	FALSE	FALSE
9	CAAP1	NP_079104.3	-3.4075	2	0	0	1	1	-1.133	-0.29075	0.499874	0.0419252	FALSE	FALSE	FALSE	FALSE	FALSE	FALSE	FALSE	FALSE	FALSE	FALSE
11	DDX10	NP_004389.2	-3.4075	2	0	0	2	0	-1.546	-0.807689	0.910147	0.107524	FALSE	FALSE	FALSE	FALSE	FALSE	FALSE	FALSE	FALSE	FALSE	FALSE
17	RNF112	NP_009079.2	-3.4075	2	0	0	1	1	-1.4665	-0.925604	1.25967	0.169683	FALSE	FALSE	FALSE	FALSE	FALSE	FALSE	FALSE	FALSE	FALSE	FALSE
12	PPP1R1A	NP_006732.3	-3.407	1	0	0	1	0	-1.2245	-0.278961	0.376279	0.0321033	FALSE	FALSE	FALSE	FALSE	FALSE	FALSE	FALSE	FALSE	FALSE	FALSE
7	AUTS2	NP_056385.1	-3.407	2	0	0	1	1	-1.472	-1.7139	2.44081	0.440958	FALSE	FALSE	FALSE	FALSE	FALSE	FALSE	TRUE	TRUE	FALSE	TRUE
4	GPAT3	NP_001243350.1	-3.407	1	0	0	1	0	-0.78725	-0.458698	0.697199	0.173813	FALSE	FALSE	FALSE	FALSE	FALSE	FALSE	FALSE	FALSE	FALSE	FALSE
6	STMND1	NP_001177695.1	-3.4065	1	0	0	1	0	-0.78675	-0.390974	0.485508	0.152272	FALSE	FALSE	FALSE	FALSE	FALSE	FALSE	FALSE	FALSE	FALSE	FALSE
X	MBNL3	NP_060858.2	-3.406	1	0	0	1	0	-0.78625	-0.451428	0.372588	0.145475	FALSE	FALSE	FALSE	FALSE	FALSE	FALSE	FALSE	FALSE	FALSE	FALSE
X	RS1	NP_000321.1	-3.4055	1	0	0	1	0	-0.78575	-0.268158	0.219677	0.087564	FALSE	FALSE	FALSE	FALSE	FALSE	FALSE	FALSE	FALSE	FALSE	FALSE
15	EXD1	NP_001273370.1	-3.4055	1	0	0	1	0	-0.78575	-0.449071	0.670432	0.182926	FALSE	FALSE	FALSE	FALSE	FALSE	FALSE	FALSE	FALSE	FALSE	FALSE
11	PIWIL4	NP_689644.2	-3.4055	2	0	0	1	1	-1.4575	-1.19285	1.35936	0.226982	FALSE	FALSE	FALSE	FALSE	FALSE	FALSE	FALSE	FALSE	FALSE	FALSE
11	AMPD3	NP_001020560.1	-3.4055	2	0	0	2	0	-1.544	-1.08197	1.42473	0.196772	FALSE	FALSE	FALSE	FALSE	FALSE	FALSE	FALSE	FALSE	FALSE	FALSE
20	HRH3	NP_009163.2	-3.4055	1	0	0	1	0	-0.78575	-0.912866	1.05922	0.342401	FALSE	FALSE	FALSE	FALSE	FALSE	FALSE	FALSE	FALSE	FALSE	FALSE
1	TMEM125	NP_001307173.1	-3.4055	1	0	0	1	0	-0.78575	-0.387622	0.568383	0.144804	FALSE	FALSE	FALSE	FALSE	FALSE	FALSE	FALSE	FALSE	FALSE	FALSE
9	OR1K1	NP_543135.1	-3.405	1	0	0	1	0	-0.58325	-0.25929	0.625383	0.136847	FALSE	FALSE	FALSE	FALSE	FALSE	FALSE	FALSE	FALSE	FALSE	FALSE
5	KIAA1191	NP_001073153.1	-3.405	1	0	0	1	0	-0.78525	-0.469329	0.563664	0.189753	FALSE	FALSE	FALSE	FALSE	FALSE	FALSE	FALSE	FALSE	FALSE	FALSE
6	FGD2	NP_775829.2	-3.405	1	0	0	1	0	-0.78525	-0.942054	1.40252	0.409975	FALSE	FALSE	FALSE	FALSE	FALSE	FALSE	FALSE	FALSE	FALSE	FALSE
7	TMEM130	NP_001127923.1	-3.4045	1	0	0	1	0	-0.64725	-0.514577	0.682562	0.27223	FALSE	FALSE	FALSE	FALSE	FALSE	FALSE	FALSE	FALSE	FALSE	FALSE
9	DBH	NP_000778.3	-3.4045	2	0	0	1	1	-0.9725	-0.70401	1.3406	0.246958	FALSE	FALSE	FALSE	FALSE	FALSE	FALSE	FALSE	FALSE	FALSE	FALSE
20	DLGAP4	NP_055717.2	-3.4045	2	0	0	1	1	-1.4725	-1.89618	2.45363	0.482142	FALSE	FALSE	FALSE	FALSE	FALSE	FALSE	FALSE	FALSE	FALSE	FALSE
16	FOXC2	NP_005242.1	-3.4045	2	0	0	1	1	-0.79475	-0.49551	1.10416	0.209063	FALSE	FALSE	FALSE	FALSE	FALSE	TRUE	TRUE	FALSE	FALSE	TRUE
10	NET1	NP_001040625.1	-3.4045	2	0	0	1	1	-1.3125	-0.782485	1.21515	0.156737	FALSE	FALSE	FALSE	FALSE	FALSE	FALSE	FALSE	FALSE	FALSE	FALSE
3	ILDR1	NP_001186728.1	-3.404	5	0	0	1	4	-2.74075	-0.639989	1.1458	0.00649128	FALSE	FALSE	FALSE	FALSE	FALSE	FALSE	FALSE	FALSE	FALSE	FALSE
10	CTNNA3	NP_037398.2	-3.404	4	0	0	1	3	-1.25975	-0.840407	1.52875	0.209487	FALSE	FALSE	FALSE	FALSE	FALSE	FALSE	FALSE	FALSE	FALSE	FALSE
1	LINGO4	NP_001004432.1	-3.4035	2	0	0	1	1	-1.256	-0.609619	0.857653	0.121903	FALSE	FALSE	FALSE	FALSE	FALSE	FALSE	FALSE	FALSE	FALSE	FALSE
1	FABP3	NP_004093.1	-3.4035	1	0	0	1	0	-0.78375	-0.200133	0.233535	0.0673003	FALSE	FALSE	FALSE	FALSE	FALSE	FALSE	FALSE	FALSE	FALSE	FALSE
1	MAPKAPK2	NP_116584.2	-3.4035	1	0	0	1	0	-0.33225	-0.694837	0.528629	0.32736	FALSE	FALSE	FALSE	FALSE	FALSE	FALSE	FALSE	FALSE	FALSE	FALSE
8	NUDCD1	NP_116258.2	-3.403	1	0	0	1	0	-0.78325	-0.82313	0.955669	0.323137	FALSE	FALSE	FALSE	FALSE	FALSE	FALSE	FALSE	FALSE	FALSE	FALSE
16	NETO2	NP_060562.3	-3.403	1	0	0	1	0	-0.78325	-0.716436	0.838037	0.269637	FALSE	FALSE	FALSE	FALSE	FALSE	FALSE	FALSE	FALSE	FALSE	FALSE
5	AMACR	NP_055139.4	-3.403	4	0	0	1	3	-1.612	-0.553589	0.891276	0.0522195	FALSE	FALSE	FALSE	FALSE	FALSE	FALSE	FALSE	FALSE	FALSE	FALSE
3	HMCES	NP_001006109.1	-3.403	1	0	0	1	0	-0.78325	-0.348703	0.432189	0.125096	FALSE	FALSE	FALSE	FALSE	FALSE	FALSE	FALSE	FALSE	FALSE	FALSE
8	OSR2	NP_001273770.1	-3.403	1	0	0	1	0	-0.78325	-0.578889	0.722576	0.215887	FALSE	FALSE	FALSE	FALSE	FALSE	FALSE	FALSE	FALSE	FALSE	FALSE
16	ZNF200	NP_003445.2	-3.403	4	0	0	1	3	-2.537	-0.245488	0.475268	0.000296782	FALSE	FALSE	FALSE	FALSE	FALSE	FALSE	FALSE	FALSE	FALSE	FALSE
3	SAMD7	NP_001291295.1	-3.403	2	0	0	1	1	-1.3145	-0.519475	0.73927	0.0791281	FALSE	FALSE	FALSE	FALSE	FALSE	FALSE	FALSE	FALSE	FALSE	FALSE
2	CNPPD1	NP_001308319.2	-3.403	1	0	0	1	0	-0.68425	-0.558838	0.820525	0.25495	FALSE	FALSE	FALSE	FALSE	FALSE	FALSE	FALSE	FALSE	FALSE	FALSE
10	PWWP2B	NP_612508.3	-3.4025	2	0	0	1	1	-1.4145	-0.924595	1.95549	0.212539	FALSE	FALSE	FALSE	FALSE	FALSE	FALSE	FALSE	FALSE	FALSE	FALSE
22	TTLL12	NP_055955.1	-3.4025	4	0	0	1	3	-2.3345	-0.784753	1.59022	0.0269657	FALSE	FALSE	FALSE	FALSE	FALSE	FALSE	FALSE	FALSE	FALSE	FALSE
1	INKA2	NP_061972.1	-3.402	1	0	0	1	0	-0.78225	-0.351205	0.571764	0.118708	FALSE	FALSE	FALSE	FALSE	FALSE	FALSE	FALSE	FALSE	FALSE	FALSE
16	CENPT	NP_079358.3	-3.402	2	0	0	1	1	-0.79225	-0.800841	1.16453	0.337397	FALSE	FALSE	FALSE	FALSE	FALSE	FALSE	FALSE	FALSE	FALSE	FALSE
14	IRF2BPL	NP_078772.1	-3.402	5	0	0	2	3	-3.13475	-0.7871	1.67199	0.00697424	FALSE	FALSE	FALSE	FALSE	FALSE	TRUE	TRUE	TRUE	FALSE	TRUE
19	ZNF471	NP_065864.2	-3.402	1	0	0	1	0	-0.59425	-0.655064	0.912357	0.318812	FALSE	FALSE	FALSE	FALSE	FALSE	FALSE	FALSE	FALSE	FALSE	FALSE
10	ATP5F1C	NP_001001973.1	-3.4015	2	0	0	1	1	-0.7945	-0.396477	0.435905	0.118147	FALSE	FALSE	FALSE	FALSE	FALSE	FALSE	FALSE	FALSE	FALSE	FALSE
15	THSD4	NP_079093.2	-3.4015	1	0	0	1	0	-0.78175	-1.13849	1.67126	0.500906	FALSE	FALSE	FALSE	FALSE	FALSE	FALSE	FALSE	FALSE	FALSE	FALSE
18	KIAA1328	NP_065827.1	-3.4015	1	0	0	1	0	-0.78175	-0.588441	0.821829	0.244059	FALSE	FALSE	FALSE	FALSE	FALSE	FALSE	FALSE	FALSE	FALSE	FALSE
22	CLTCL1	NP_009029.3	-3.401	4	0	0	1	3	-2.437	-2.35189	3.04796	0.342119	FALSE	FALSE	FALSE	FALSE	FALSE	FALSE	FALSE	FALSE	FALSE	FALSE
16	DUS2	NP_001258691.1	-3.401	2	0	0	2	0	-1.5325	-0.599983	0.677697	0.06837	FALSE	FALSE	FALSE	FALSE	FALSE	FALSE	FALSE	FALSE	FALSE	FALSE
11	ELF5	NP_001413.1	-3.4005	1	0	0	1	0	-0.69825	-0.312245	0.369083	0.183709	FALSE	FALSE	FALSE	FALSE	FALSE	FALSE	FALSE	FALSE	FALSE	FALSE
2	DRC1	NP_659475.2	-3.4005	3	0	0	1	2	-1.82275	-0.921433	1.21027	0.101763	FALSE	FALSE	FALSE	FALSE	FALSE	FALSE	TRUE	FALSE	FALSE	TRUE
7	TMEM176B	NP_001094781.1	-3.4005	1	0	0	1	0	-0.78075	-0.233526	0.444828	0.0763868	FALSE	FALSE	FALSE	FALSE	FALSE	FALSE	FALSE	FALSE	FALSE	FALSE
22	ARSA	NP_000478.3	-3.4005	2	0	0	1	1	-1.338	-0.597573	0.956886	0.103678	FALSE	FALSE	FALSE	FALSE	FALSE	FALSE	TRUE	FALSE	FALSE	TRUE
4	ARAP2	NP_056045.2	-3.4	4	0	0	2	2	-2.719	-1.37157	1.89039	0.0779086	FALSE	FALSE	FALSE	FALSE	FALSE	FALSE	FALSE	FALSE	FALSE	FALSE
13	TPT1	NP_003286.1	-3.4	1	0	0	1	0	-0.78025	-0.266887	0.32334	0.0880235	FALSE	FALSE	FALSE	FALSE	FALSE	FALSE	FALSE	FALSE	FALSE	FALSE
1	NDC1	NP_060557.3	-3.4	2	0	0	1	1	-1.387	-0.826109	1.02458	0.149406	FALSE	FALSE	FALSE	FALSE	FALSE	FALSE	FALSE	FALSE	FALSE	FALSE
12	FBXW8	NP_699179.2	-3.4	1	0	0	1	0	-0.78025	-0.729554	1.4856	0.346091	FALSE	FALSE	FALSE	FALSE	FALSE	FALSE	FALSE	FALSE	FALSE	FALSE
19	ZNF667	NP_071386.3	-3.3995	1	0	0	1	0	-0.71425	-0.45709	0.561914	0.168784	FALSE	FALSE	FALSE	FALSE	FALSE	FALSE	FALSE	FALSE	FALSE	FALSE
12	P2RX7	NP_002553.3	-3.399	1	0	0	1	0	-0.77925	-0.929796	1.24691	0.404021	FALSE	FALSE	FALSE	FALSE	FALSE	FALSE	FALSE	FALSE	FALSE	FALSE
20	BMP2	NP_001191.1	-3.399	1	0	0	1	0	-0.77925	-0.580316	0.698675	0.196888	FALSE	FALSE	FALSE	FALSE	FALSE	FALSE	TRUE	FALSE	FALSE	TRUE
16	ADCY9	NP_001107.2	-3.3985	4	0	0	1	3	-2.3765	-2.23368	3.09784	0.333708	FALSE	FALSE	FALSE	FALSE	FALSE	FALSE	FALSE	FALSE	FALSE	FALSE
19	WDR62	NP_001077430.1	-3.3985	2	0	0	1	1	-1.029	-2.20204	3.10606	0.720989	FALSE	FALSE	FALSE	FALSE	FALSE	FALSE	TRUE	FALSE	FALSE	TRUE
5	KIF20A	NP_005724.1	-3.398	1	0	0	1	0	-0.77825	-1.06235	1.15725	0.402627	FALSE	FALSE	FALSE	FALSE	FALSE	FALSE	FALSE	FALSE	FALSE	FALSE
X	CNGA2	NP_005131.1	-3.398	1	0	0	1	0	-0.77825	-0.492642	0.526653	0.174844	FALSE	FALSE	FALSE	FALSE	FALSE	FALSE	FALSE	FALSE	FALSE	FALSE
2	NFU1	NP_001002755.1	-3.398	1	0	0	1	0	-0.77825	-0.230395	0.275648	0.0759134	FALSE	FALSE	FALSE	FALSE	FALSE	FALSE	TRUE	FALSE	FALSE	TRUE
15	THBS1	NP_003237.2	-3.397	1	0	0	1	0	-0.77725	-2.23006	2.4453	0.71855	FALSE	FALSE	FALSE	FALSE	FALSE	FALSE	FALSE	FALSE	FALSE	FALSE
X	SYAP1	NP_116185.2	-3.397	1	0	0	1	0	-0.77725	-0.438552	0.32894	0.136368	FALSE	FALSE	FALSE	FALSE	FALSE	FALSE	FALSE	FALSE	FALSE	FALSE
11	ARFGAP2	NP_115765.2	-3.397	1	0	0	1	0	-0.77725	-0.795085	1.06096	0.328499	FALSE	FALSE	FALSE	FALSE	FALSE	FALSE	FALSE	FALSE	FALSE	FALSE
9	TAF1L	NP_722516.1	-3.397	2	0	0	1	1	-1.5025	-2.61676	3.16212	0.656795	FALSE	FALSE	FALSE	FALSE	FALSE	FALSE	FALSE	FALSE	FALSE	FALSE
20	PCIF1	NP_071387.1	-3.397	1	0	0	1	0	-0.77725	-1.17636	1.36841	0.469658	FALSE	FALSE	FALSE	FALSE	FALSE	FALSE	FALSE	FALSE	FALSE	FALSE
16	SETD6	NP_001153777.1	-3.397	4	0	0	1	3	-1.428	-0.356673	0.971865	0.0422636	FALSE	FALSE	FALSE	FALSE	FALSE	FALSE	FALSE	FALSE	FALSE	FALSE
4	KLHL5	NP_057074.4	-3.397	1	0	0	1	0	-0.62225	-0.808274	1.15793	0.386566	FALSE	FALSE	FALSE	FALSE	FALSE	FALSE	FALSE	FALSE	FALSE	FALSE
7	C7orf57	NP_001093629.1	-3.3965	1	0	0	1	0	-0.77675	-0.334705	0.508291	0.115642	FALSE	FALSE	FALSE	FALSE	FALSE	FALSE	FALSE	FALSE	FALSE	FALSE
13	SHISA2	NP_001007539.1	-3.3965	1	0	0	1	0	-0.77675	-0.329525	0.750942	0.122207	FALSE	FALSE	FALSE	FALSE	FALSE	FALSE	FALSE	FALSE	FALSE	FALSE
17	OTOP2	NP_835454.1	-3.396	3	0	0	1	2	-1.97225	-0.705961	1.29617	0.0508316	FALSE	FALSE	FALSE	FALSE	FALSE	FALSE	FALSE	FALSE	FALSE	FALSE
1	CTSK	NP_000387.1	-3.396	1	0	0	1	0	-0.77625	-0.602645	0.4885	0.18954	FALSE	FALSE	FALSE	FALSE	FALSE	FALSE	TRUE	FALSE	FALSE	TRUE
19	PRX	NP_870998.2	-3.396	5	0	0	1	4	-3.07025	-0.994072	1.7269	0.0150905	FALSE	FALSE	FALSE	FALSE	FALSE	FALSE	FALSE	FALSE	FALSE	FALSE
18	CIDEA	NP_001270.1	-3.396	1	0	0	1	0	-0.77625	-0.257976	0.511113	0.0916135	FALSE	FALSE	FALSE	FALSE	FALSE	FALSE	FALSE	FALSE	FALSE	FALSE
4	TBC1D9	NP_055945.2	-3.396	1	0	0	1	0	-0.77625	-2.02446	2.05896	0.666533	FALSE	FALSE	FALSE	FALSE	FALSE	FALSE	FALSE	FALSE	FALSE	FALSE
10	MGMT	NP_002403.3	-3.396	1	0	0	1	0	-0.87725	-0.26273	0.451227	0.0697784	FALSE	FALSE	FALSE	FALSE	FALSE	FALSE	FALSE	FALSE	FALSE	FALSE
3	ATP11B	NP_055431.1	-3.396	4	0	0	2	2	-2.809	-1.87069	1.84102	0.105376	FALSE	FALSE	FALSE	FALSE	FALSE	FALSE	FALSE	FALSE	FALSE	FALSE
14	BMP4	NP_001193.2	-3.3955	2	0	0	1	1	-1.4935	-0.674808	0.823063	0.0863787	FALSE	FALSE	FALSE	FALSE	FALSE	FALSE	TRUE	FALSE	FALSE	TRUE
1	AK2	NP_001616.1	-3.3955	1	0	0	1	0	-0.77575	-0.327054	0.427556	0.111617	FALSE	FALSE	FALSE	FALSE	FALSE	FALSE	TRUE	FALSE	FALSE	TRUE
11	NUDT8	NP_001230679.1	-3.3955	1	0	0	1	0	-0.77575	-0.323785	0.527701	0.117198	FALSE	FALSE	FALSE	FALSE	FALSE	FALSE	FALSE	FALSE	FALSE	FALSE
1	SLC1A7	NP_006662.3	-3.3955	1	0	0	1	0	-0.77575	-0.490586	0.760012	0.190259	FALSE	FALSE	FALSE	FALSE	FALSE	FALSE	FALSE	FALSE	FALSE	FALSE
14	RNASE10	NP_001012993.1	-3.3945	1	0	0	1	0	-0.77475	-0.234044	0.333547	0.0815013	FALSE	FALSE	FALSE	FALSE	FALSE	FALSE	FALSE	FALSE	FALSE	FALSE
16	ROGDI	NP_078865.1	-3.3945	1	0	0	1	0	-0.77475	-0.15003	0.600326	0.0324148	FALSE	FALSE	FALSE	FALSE	FALSE	FALSE	TRUE	FALSE	FALSE	TRUE
20	CABLES2	NP_112492.2	-3.3945	1	0	0	1	0	-0.77475	-0.72628	1.22438	0.326415	FALSE	FALSE	FALSE	FALSE	FALSE	FALSE	FALSE	FALSE	FALSE	FALSE
11	CTNND1	NP_001078927.1	-3.3945	3	0	0	1	2	-2.06225	-1.54955	1.66346	0.179178	FALSE	FALSE	FALSE	FALSE	FALSE	FALSE	TRUE	FALSE	FALSE	TRUE
13	SETDB2-PHF11	NP_001307656.1	-3.3945	1	0	0	1	0	0	-0.739345	0.779175	1	FALSE	FALSE	FALSE	FALSE	FALSE	FALSE	FALSE	FALSE	FALSE	FALSE
21	SLX9	NP_001303913.1	-3.3945	2	0	0	1	1	-1.1585	-0.269283	0.559697	0.0351442	FALSE	FALSE	FALSE	FALSE	FALSE	FALSE	FALSE	FALSE	FALSE	FALSE
1	NPHP4	NP_055917.1	-3.3945	5	0	0	1	4	-2.88225	-1.69618	3.53812	0.119895	FALSE	FALSE	FALSE	FALSE	FALSE	FALSE	TRUE	FALSE	FALSE	TRUE
7	KEL	NP_000411.1	-3.394	2	0	0	1	1	-0.78425	-0.733239	1.25337	0.314191	FALSE	FALSE	FALSE	FALSE	FALSE	FALSE	FALSE	FALSE	FALSE	FALSE
9	TMEM210	NP_001269406.1	-3.394	1	0	0	1	0	-0.77425	-0.219182	0.309141	0.0781314	FALSE	FALSE	FALSE	FALSE	FALSE	FALSE	FALSE	FALSE	FALSE	FALSE
15	HMG20A	NP_001291433.1	-3.394	2	0	0	1	1	-1.4745	-0.542391	0.578333	0.0582877	FALSE	FALSE	FALSE	FALSE	FALSE	FALSE	FALSE	FALSE	FALSE	FALSE
20	COL20A1	NP_065933.2	-3.394	2	0	0	1	1	-1.48	-0.789638	1.72055	0.139757	FALSE	FALSE	FALSE	FALSE	FALSE	FALSE	FALSE	FALSE	FALSE	FALSE
8	GML	NP_002057.1	-3.3935	1	0	0	1	0	-0.77375	-0.197467	0.27455	0.0689785	FALSE	FALSE	FALSE	FALSE	FALSE	FALSE	FALSE	FALSE	FALSE	FALSE
7	MYL10	NP_612412.2	-3.3935	2	0	0	1	1	-1.2535	-0.255366	0.324951	0.02645	FALSE	FALSE	FALSE	TRUE	FALSE	FALSE	FALSE	FALSE	FALSE	FALSE
17	TXNDC17	NP_116120.1	-3.3935	1	0	0	1	0	-0.77375	-0.157673	0.238843	0.0459154	FALSE	FALSE	FALSE	FALSE	FALSE	FALSE	FALSE	FALSE	FALSE	FALSE
10	ANKRD22	NP_653191.2	-3.3935	1	0	0	1	0	-0.83125	-0.266402	0.334333	0.0804748	FALSE	FALSE	FALSE	FALSE	FALSE	FALSE	FALSE	FALSE	FALSE	FALSE
17	TRIM47	NP_258411.2	-3.3935	1	0	0	1	0	-0.77375	-1.02809	1.57145	0.437433	FALSE	FALSE	FALSE	FALSE	FALSE	FALSE	FALSE	FALSE	FALSE	FALSE
17	CRLF3	NP_057070.3	-3.393	2	0	0	1	1	-1.1475	-0.521115	0.818387	0.112927	FALSE	FALSE	FALSE	FALSE	FALSE	FALSE	FALSE	FALSE	FALSE	FALSE
9	SOHLH1	NP_001012415.3	-3.393	1	0	0	1	0	-0.61625	-0.287552	0.555582	0.13594	FALSE	FALSE	FALSE	FALSE	FALSE	FALSE	FALSE	FALSE	FALSE	FALSE
3	PTH1R	NP_000307.1	-3.3925	2	0	0	1	1	-1.2685	-0.922801	0.974094	0.174424	FALSE	FALSE	FALSE	FALSE	FALSE	FALSE	TRUE	FALSE	FALSE	TRUE
7	URGCP	NP_001071131.1	-3.3925	2	0	0	1	1	-1.407	-1.667	1.73835	0.369759	FALSE	FALSE	FALSE	FALSE	FALSE	FALSE	FALSE	FALSE	FALSE	FALSE
1	LRRC71	NP_653303.2	-3.3925	1	0	0	1	0	-0.97025	-0.821198	1.29487	0.290069	FALSE	FALSE	FALSE	FALSE	FALSE	FALSE	FALSE	FALSE	FALSE	FALSE
12	WSB2	NP_001265486.1	-3.3925	2	0	0	1	1	-1.46	-0.966578	0.810383	0.1217	FALSE	FALSE	FALSE	FALSE	FALSE	FALSE	FALSE	FALSE	FALSE	FALSE
11	PRG2	NP_001230174.1	-3.3925	2	0	0	2	0	-1.5445	-0.293461	0.423423	0.0158006	FALSE	FALSE	FALSE	FALSE	FALSE	FALSE	FALSE	FALSE	FALSE	FALSE
5	ATG10	NP_113670.1	-3.392	1	0	0	1	0	-0.77225	-0.281449	0.326956	0.108438	FALSE	FALSE	FALSE	FALSE	FALSE	FALSE	FALSE	FALSE	FALSE	FALSE
11	KCTD21	NP_001025030.1	-3.392	2	0	0	1	1	-1.4705	-0.364782	0.461744	0.0347587	FALSE	FALSE	FALSE	FALSE	FALSE	FALSE	FALSE	FALSE	FALSE	FALSE
8	TPD52	NP_001274069.1	-3.392	1	0	0	1	0	-0.77225	-0.235952	0.267441	0.0746588	FALSE	FALSE	FALSE	FALSE	FALSE	FALSE	FALSE	FALSE	FALSE	FALSE
15	FSD2	NP_001007123.1	-3.3915	1	0	0	1	0	-0.89525	-0.744066	1.19612	0.286477	FALSE	FALSE	FALSE	FALSE	FALSE	FALSE	FALSE	FALSE	FALSE	FALSE
7	DNAJB9	NP_036460.1	-3.3915	1	0	0	1	0	-0.77175	-0.221552	0.305017	0.0784113	FALSE	FALSE	FALSE	FALSE	FALSE	FALSE	FALSE	FALSE	FALSE	FALSE
17	ULK2	NP_001136082.1	-3.3915	1	0	0	1	0	-0.77175	-1.71518	1.84133	0.597453	FALSE	FALSE	FALSE	FALSE	FALSE	FALSE	FALSE	FALSE	FALSE	FALSE
2	CLK1	NP_001155879.1	-3.3915	1	0	0	1	0	-0.77175	-0.553235	0.640121	0.194916	FALSE	FALSE	FALSE	FALSE	FALSE	FALSE	FALSE	FALSE	FALSE	FALSE
11	TSKU	NP_001305406.1	-3.391	2	0	0	1	1	-1.5145	-0.551473	0.859604	0.0631528	FALSE	FALSE	FALSE	FALSE	FALSE	FALSE	FALSE	FALSE	FALSE	FALSE
7	HIPK2	NP_073577.3	-3.391	1	0	0	1	0	-0.77125	-2.26378	2.60882	0.758038	FALSE	FALSE	FALSE	FALSE	FALSE	FALSE	FALSE	FALSE	FALSE	FALSE
22	SLC25A1	NP_005975.1	-3.391	2	0	0	1	1	-0.783	-0.546677	0.808501	0.216912	FALSE	FALSE	FALSE	FALSE	FALSE	FALSE	TRUE	FALSE	FALSE	TRUE
3	CP	NP_000087.2	-3.391	1	0	0	1	0	-0.77125	-0.874274	1.19556	0.367407	FALSE	FALSE	FALSE	FALSE	FALSE	FALSE	FALSE	FALSE	FALSE	FALSE
1	COQ8A	NP_064632.2	-3.3905	5	0	0	1	4	-2.42225	-0.520741	1.05766	0.00641373	FALSE	FALSE	FALSE	FALSE	FALSE	FALSE	TRUE	FALSE	FALSE	TRUE
17	TEKT1	NP_444515.1	-3.3905	1	0	0	1	0	-0.77075	-0.551469	0.767024	0.229468	FALSE	FALSE	FALSE	FALSE	FALSE	FALSE	FALSE	FALSE	FALSE	FALSE
2	PARD3B	NP_689739.4	-3.3905	4	0	0	1	3	-2.4775	-0.787018	1.33315	0.020658	FALSE	FALSE	FALSE	FALSE	FALSE	FALSE	FALSE	FALSE	FALSE	FALSE
3	EPM2AIP1	NP_055620.1	-3.39	1	0	0	1	0	-0.77025	-0.931209	1.09252	0.344474	FALSE	FALSE	FALSE	FALSE	FALSE	FALSE	FALSE	FALSE	FALSE	FALSE
6	KIAA0319	NP_055624.2	-3.39	2	0	0	1	1	-1.3775	-1.12466	1.43437	0.242809	FALSE	FALSE	FALSE	FALSE	FALSE	FALSE	FALSE	FALSE	FALSE	FALSE
17	TRIM65	NP_775818.2	-3.39	3	0	0	1	2	-1.55425	-0.591501	1.3273	0.0631011	FALSE	FALSE	FALSE	FALSE	FALSE	FALSE	FALSE	FALSE	FALSE	FALSE
17	SLFN5	NP_659412.3	-3.3895	2	0	0	1	1	-1.3615	-0.979024	1.47414	0.22095	FALSE	FALSE	FALSE	FALSE	FALSE	FALSE	FALSE	FALSE	FALSE	FALSE
12	GRIP1	NP_066973.2	-3.389	3	0	0	2	1	-2.18225	-1.5767	1.81986	0.172104	FALSE	FALSE	FALSE	FALSE	FALSE	FALSE	FALSE	FALSE	FALSE	FALSE
15	CHRM5	NP_001307846.1	-3.389	1	0	0	1	0	-0.76925	-0.751102	0.841968	0.282975	FALSE	FALSE	FALSE	FALSE	FALSE	FALSE	FALSE	FALSE	FALSE	FALSE
22	CRYBA4	NP_001877.1	-3.389	1	0	0	1	0	-0.76925	-0.325314	0.427208	0.127208	FALSE	FALSE	FALSE	FALSE	FALSE	FALSE	TRUE	FALSE	FALSE	TRUE
14	ZNF410	NP_067011.1	-3.389	1	0	0	1	0	-0.76925	-0.912949	0.790675	0.31154	FALSE	FALSE	FALSE	FALSE	FALSE	FALSE	FALSE	FALSE	FALSE	FALSE
14	BBOF1	NP_079333.2	-3.3885	1	0	0	1	0	-0.66725	-0.614724	0.710019	0.280641	FALSE	FALSE	FALSE	FALSE	FALSE	FALSE	FALSE	FALSE	FALSE	FALSE
17	ANKFY1	NP_001244928.1	-3.3885	1	0	0	1	0	-0.76875	-1.91672	2.37826	0.694057	FALSE	FALSE	FALSE	FALSE	FALSE	FALSE	FALSE	FALSE	FALSE	FALSE
9	QSOX2	NP_859052.3	-3.3885	3	0	0	1	2	-0.9715	-0.841307	1.32252	0.283375	FALSE	FALSE	FALSE	FALSE	FALSE	FALSE	FALSE	FALSE	FALSE	FALSE
17	MYO18A	NP_510880.2	-3.388	4	0	0	2	2	-2.984	-3.98276	4.72764	0.544109	FALSE	FALSE	FALSE	FALSE	FALSE	FALSE	FALSE	FALSE	FALSE	FALSE
21	TRPM2	NP_001307279.2	-3.388	3	0	0	1	2					FALSE	FALSE	FALSE	FALSE	FALSE	FALSE	FALSE	FALSE	FALSE	FALSE
4	SORBS2	NP_001257700.1	-3.388	3	0	0	1	2	-1.79775	-1.25767	2.22947	0.2136	FALSE	FALSE	FALSE	FALSE	FALSE	FALSE	FALSE	FALSE	FALSE	FALSE
2	ASTL	NP_001002036.3	-3.388	1	0	0	1	0	-0.76825	-0.466018	0.590902	0.190622	FALSE	FALSE	FALSE	FALSE	FALSE	FALSE	FALSE	FALSE	FALSE	FALSE
10	JCAD	NP_065899.1	-3.388	1	0	0	1	0	-0.76825	-1.71748	2.70145	0.720255	FALSE	FALSE	FALSE	FALSE	FALSE	FALSE	FALSE	FALSE	FALSE	FALSE
22	MAPK11	NP_002742.3	-3.3875	2	0	0	1	1	-1.0845	-0.618256	0.698934	0.136857	FALSE	FALSE	FALSE	FALSE	FALSE	FALSE	FALSE	FALSE	FALSE	FALSE
17	UTS2R	NP_061822.1	-3.3875	1	0	0	1	0	-0.76775	-0.470317	1.17423	0.203465	FALSE	FALSE	FALSE	FALSE	FALSE	FALSE	FALSE	FALSE	FALSE	FALSE
11	MAP6	NP_149052.1	-3.3875	1	0	0	1	0	-0.76775	-0.933872	1.42493	0.404134	FALSE	FALSE	FALSE	FALSE	FALSE	FALSE	FALSE	FALSE	FALSE	FALSE
3	SMCO1	NP_001071125.1	-3.3875	1	0	0	1	0	-0.76775	-0.292057	0.366163	0.116902	FALSE	FALSE	FALSE	FALSE	FALSE	FALSE	FALSE	FALSE	FALSE	FALSE
X	BMX	NP_001712.1	-3.387	1	0	0	1	0	-0.76725	-0.514613	0.399124	0.171363	FALSE	FALSE	FALSE	FALSE	FALSE	FALSE	FALSE	FALSE	FALSE	FALSE
19	NECTIN2	NP_001036189.1	-3.387	2	0	0	1	1	-1.6575	-0.995129	1.26229	0.144323	FALSE	FALSE	FALSE	FALSE	FALSE	FALSE	FALSE	FALSE	FALSE	FALSE
19	CLC	NP_001819.2	-3.387	2	0	0	1	1	-1.4785	-0.147725	0.214465	0.00466028	FALSE	FALSE	FALSE	FALSE	FALSE	FALSE	FALSE	FALSE	FALSE	FALSE
11	TRIM21	NP_003132.2	-3.387	1	0	0	1	0	-0.76725	-0.44029	0.684115	0.165618	FALSE	FALSE	FALSE	FALSE	FALSE	FALSE	FALSE	FALSE	FALSE	FALSE
16	RABEP2	NP_079092.2	-3.387	3	0	0	1	2	-1.76625	-0.925322	1.32606	0.115881	FALSE	FALSE	FALSE	FALSE	FALSE	FALSE	FALSE	FALSE	FALSE	FALSE
19	REXO1	NP_065746.3	-3.387	5	0	0	1	4	-2.64975	-1.47871	3.21249	0.118582	FALSE	FALSE	FALSE	FALSE	FALSE	TRUE	FALSE	FALSE	FALSE	FALSE
19	APLP1	NP_001019978.1	-3.387	2	0	0	1	1	-1.4255	-1.21955	1.62609	0.282487	FALSE	FALSE	FALSE	FALSE	FALSE	FALSE	FALSE	FALSE	FALSE	FALSE
4	PARM1	NP_056208.2	-3.387	1	0	0	1	0	-0.76725	-0.381495	0.538353	0.139468	FALSE	FALSE	FALSE	FALSE	FALSE	FALSE	FALSE	FALSE	FALSE	FALSE
6	ZSCAN31	NP_001128687.1	-3.387	1	0	0	1	0	-0.76725	-0.338897	0.438504	0.113047	FALSE	FALSE	FALSE	FALSE	FALSE	FALSE	FALSE	FALSE	FALSE	FALSE
1	OVGP1	NP_002548.3	-3.3865	1	0	0	1	0	-0.76675	-0.566752	0.722697	0.230536	FALSE	FALSE	FALSE	FALSE	FALSE	FALSE	FALSE	FALSE	FALSE	FALSE
19	PLK5	NP_001230008.1	-3.386	2	0	0	1	1	-1.3945	-0.271695	0.718562	0.0189393	FALSE	FALSE	FALSE	FALSE	FALSE	FALSE	FALSE	FALSE	FALSE	FALSE
10	PDCD4	NP_055271.2	-3.386	2	0	0	1	1	-1.2695	-0.450935	0.525752	0.0666283	FALSE	FALSE	FALSE	FALSE	FALSE	FALSE	FALSE	FALSE	FALSE	FALSE
1	CDC14A	NP_201569.1	-3.3855	3	0	0	1	2	-1.93525	-0.858632	1.06492	0.0679149	FALSE	FALSE	FALSE	FALSE	FALSE	FALSE	FALSE	FALSE	FALSE	FALSE
14	RD3L	NP_001244197.1	-3.3855	1	0	0	1	0	-0.76575	-0.19384	0.287593	0.0501019	FALSE	FALSE	FALSE	FALSE	FALSE	FALSE	FALSE	FALSE	FALSE	FALSE
6	SLC39A7	NP_001070984.1	-3.3855	1	0	0	1	0	-0.76575	-0.531153	0.657802	0.21067	FALSE	FALSE	FALSE	FALSE	FALSE	FALSE	FALSE	FALSE	FALSE	FALSE
17	BCAS3	NP_060149.3	-3.3855	1	0	0	1	0	-0.76575	-1.50351	1.66077	0.568699	FALSE	FALSE	FALSE	FALSE	FALSE	FALSE	TRUE	FALSE	FALSE	TRUE
1	BCL9	NP_004317.2	-3.3855	4	0	0	1	3	-2.4955	-1.62352	2.49389	0.165311	FALSE	FALSE	FALSE	FALSE	FALSE	FALSE	FALSE	FALSE	FALSE	FALSE
2	GAREM2	NP_001161713.1	-3.3855	1	0	0	1	0	-0.76575	-1.3305	2.18434	0.592738	FALSE	FALSE	FALSE	FALSE	FALSE	FALSE	FALSE	FALSE	FALSE	FALSE
11	B4GAT1	NP_006867.1	-3.385	1	0	0	1	0	-0.76525	-1.01223	0.970545	0.396163	FALSE	FALSE	FALSE	FALSE	FALSE	FALSE	FALSE	FALSE	FALSE	FALSE
12	PTPN6	NP_002822.2	-3.385	1	0	0	1	0					FALSE	FALSE	FALSE	FALSE	FALSE	FALSE	FALSE	FALSE	FALSE	FALSE
7	ZSCAN21	NP_666019.1	-3.385	1	0	0	1	0	-0.76525	-0.339545	0.545159	0.12803	FALSE	FALSE	FALSE	FALSE	FALSE	FALSE	FALSE	FALSE	FALSE	FALSE
2	PDCL3	NP_076970.1	-3.384	1	0	0	1	0	-0.76425	-0.332832	0.409814	0.129146	FALSE	FALSE	FALSE	FALSE	FALSE	FALSE	FALSE	FALSE	FALSE	FALSE
11	GRIA4	NP_001070712.1	-3.3835	1	0	0	1	0	-0.76375	-0.582573	0.661751	0.208565	FALSE	FALSE	FALSE	FALSE	FALSE	FALSE	TRUE	FALSE	FALSE	TRUE
12	RIMBP2	NP_056162.4	-3.3835	2	0	0	1	1	-0.77375	-1.25032	2.16176	0.551046	FALSE	FALSE	FALSE	FALSE	FALSE	FALSE	FALSE	FALSE	FALSE	FALSE
12	TMEM19	NP_060749.2	-3.3835	1	0	0	1	0	-0.76375	-0.327112	0.403433	0.124293	FALSE	FALSE	FALSE	FALSE	FALSE	FALSE	FALSE	FALSE	FALSE	FALSE
9	CCDC171	NP_775821.2	-3.3835	2	0	0	1	1	-0.77375	-0.913699	1.90007	0.454794	FALSE	FALSE	FALSE	FALSE	FALSE	TRUE	FALSE	FALSE	FALSE	FALSE
9	KIAA2026	NP_001017969.2	-3.383	7	0	0	1	6	-2.3085	-1.16032	3.19776	0.103317	FALSE	FALSE	FALSE	FALSE	FALSE	TRUE	FALSE	FALSE	FALSE	FALSE
1	SCNM1	NP_076946.1	-3.383	1	0	0	1	0					FALSE	FALSE	FALSE	FALSE	FALSE	FALSE	FALSE	FALSE	FALSE	FALSE
15	ADAMTSL3	NP_997400.2	-3.383	4	0	0	2	2	-2.6095	-1.85706	2.52244	0.188511	FALSE	FALSE	FALSE	FALSE	FALSE	FALSE	FALSE	FALSE	FALSE	FALSE
2	RASGRP3	NP_001132960.1	-3.383	2	0	0	1	1	-1.0715	-0.618484	0.94337	0.161244	FALSE	FALSE	FALSE	FALSE	FALSE	FALSE	FALSE	FALSE	FALSE	FALSE
16	JPH3	NP_065706.2	-3.3825	4	0	0	1	3	-1.20775	-0.689581	1.99855	0.182085	FALSE	FALSE	FALSE	FALSE	FALSE	TRUE	FALSE	FALSE	FALSE	FALSE
6	GINM1	NP_620140.1	-3.3825	1	0	0	1	0	-0.76275	-0.388447	0.512085	0.159287	FALSE	FALSE	FALSE	FALSE	FALSE	FALSE	FALSE	FALSE	FALSE	FALSE
1	DNAJC11	NP_060668.2	-3.3825	2	0	0	1	1	-1.1605	-0.976609	1.12537	0.218798	FALSE	FALSE	FALSE	FALSE	FALSE	FALSE	FALSE	FALSE	FALSE	FALSE
18	FHOD3	NP_079411.2	-3.382	2	0	0	1	1	-1.486	-1.47463	1.93187	0.334641	FALSE	FALSE	FALSE	FALSE	FALSE	FALSE	FALSE	FALSE	FALSE	FALSE
7	PON2	NP_000296.2	-3.382	1	0	0	1	0	-0.76225	-0.410326	0.550984	0.159414	FALSE	FALSE	FALSE	FALSE	FALSE	FALSE	FALSE	FALSE	FALSE	FALSE
20	SLC24A3	NP_065740.2	-3.382	3	0	0	1	2	-1.55025	-1.12009	1.16456	0.164403	FALSE	FALSE	FALSE	FALSE	FALSE	FALSE	FALSE	FALSE	FALSE	FALSE
18	C18orf63	NP_001167594.1	-3.382	1	0	0	1	0	-0.76225	-0.685242	0.933078	0.285272	FALSE	FALSE	FALSE	FALSE	FALSE	FALSE	FALSE	FALSE	FALSE	FALSE
1	UBXN10	NP_689589.1	-3.382	1	0	0	1	0	-0.76225	-0.366722	0.509084	0.144938	FALSE	FALSE	FALSE	FALSE	FALSE	FALSE	FALSE	FALSE	FALSE	FALSE
16	TMEM204	NP_001243470.1	-3.3815	2	0	0	1	1	-1.313	-0.429451	0.626925	0.0609288	FALSE	FALSE	FALSE	FALSE	FALSE	FALSE	FALSE	FALSE	FALSE	FALSE
17	NEK8	NP_835464.1	-3.3815	1	0	0	1	0	-0.58125	-0.677818	0.886351	0.311886	FALSE	FALSE	FALSE	FALSE	FALSE	FALSE	TRUE	FALSE	FALSE	TRUE
19	SBK3	NP_001186753.1	-3.3815	4	0	0	1	3	-2.56425	-0.508925	0.764143	0.00607839	FALSE	FALSE	FALSE	FALSE	FALSE	FALSE	FALSE	FALSE	FALSE	FALSE
19	ZFR2	NP_055989.1	-3.3815	4	0	0	1	3	-2.03725	-1.05873	2.66984	0.111395	FALSE	FALSE	FALSE	FALSE	FALSE	FALSE	FALSE	FALSE	FALSE	FALSE
22	IL17RA	NP_055154.3	-3.3815	4	0	0	1	3	-1.83275	-0.93647	2.04768	0.118545	FALSE	FALSE	FALSE	FALSE	FALSE	FALSE	FALSE	FALSE	FALSE	FALSE
1	COL24A1	NP_690850.2	-3.3815	3	0	0	3	0	-2.27825	-1.48316	1.82455	0.150792	FALSE	FALSE	FALSE	FALSE	FALSE	FALSE	FALSE	FALSE	FALSE	FALSE
17	WIPI1	NP_060453.3	-3.381	1	0	0	1	0	-0.76125	-0.581343	0.656642	0.226842	FALSE	FALSE	FALSE	FALSE	FALSE	FALSE	FALSE	FALSE	FALSE	FALSE
9	SNAPC4	NP_003077.2	-3.381	3	0	0	1	2	-1.05875	-1.20805	3.05047	0.473693	FALSE	FALSE	FALSE	FALSE	FALSE	TRUE	FALSE	FALSE	FALSE	FALSE
9	FIBCD1	NP_001138578.1	-3.381	3	0	0	1	2	-1.46975	-0.555823	0.953956	0.0694981	FALSE	FALSE	FALSE	FALSE	FALSE	FALSE	FALSE	FALSE	FALSE	FALSE
11	RPS6KA4	NP_003933.1	-3.381	2	0	0	1	1	-0.8935	-1.84762	2.16402	0.588017	FALSE	FALSE	FALSE	FALSE	FALSE	FALSE	FALSE	FALSE	FALSE	FALSE
11	TSPAN18	NP_570139.3	-3.3805	1	0	0	1	0	-0.84625	-0.387058	0.555403	0.120106	FALSE	FALSE	FALSE	FALSE	FALSE	FALSE	FALSE	FALSE	FALSE	FALSE
5	PARP8	NP_001171526.1	-3.3805	1	0	0	1	0	-0.76075	-0.84845	0.810832	0.315701	FALSE	FALSE	FALSE	FALSE	FALSE	FALSE	FALSE	FALSE	FALSE	FALSE
11	LAYN	NP_001245319.1	-3.3805	1	0	0	1	0	-0.76075	-0.391985	0.592768	0.164884	FALSE	FALSE	FALSE	FALSE	FALSE	FALSE	FALSE	FALSE	FALSE	FALSE
19	OR1I1	NP_001004713.1	-3.3805	1	0	0	1	0	-0.76075	-0.276937	0.579456	0.107946	FALSE	FALSE	FALSE	FALSE	FALSE	FALSE	FALSE	FALSE	FALSE	FALSE
20	HAO1	NP_060015.1	-3.38	1	0	0	1	0	-0.76025	-0.463092	0.675546	0.19494	FALSE	FALSE	FALSE	FALSE	FALSE	FALSE	FALSE	FALSE	FALSE	FALSE
9	LCN2	NP_005555.2	-3.38	1	0	0	1	0	-0.76025	-0.198957	0.316595	0.0700923	FALSE	FALSE	FALSE	FALSE	FALSE	FALSE	FALSE	FALSE	FALSE	FALSE
3	RFTN1	NP_055965.1	-3.38	1	0	0	1	0	-0.76025	-0.741166	1.00043	0.316298	FALSE	FALSE	FALSE	FALSE	FALSE	FALSE	FALSE	FALSE	FALSE	FALSE
20	CHGB	NP_001810.2	-3.3795	3	0	0	1	2	-1.42875	-0.69587	1.11493	0.115139	FALSE	FALSE	FALSE	FALSE	FALSE	FALSE	FALSE	FALSE	FALSE	FALSE
2	TMEM214	NP_060197.4	-3.3795	2	0	0	1	1	-1.1315	-1.0087	1.26708	0.278769	FALSE	FALSE	FALSE	FALSE	FALSE	FALSE	FALSE	FALSE	FALSE	FALSE
5	CAMLG	NP_001736.1	-3.3795	1	0	0	1	0	-0.75975	-0.417717	0.582899	0.193303	FALSE	FALSE	FALSE	FALSE	FALSE	FALSE	FALSE	FALSE	FALSE	FALSE
9	KANK1	NP_001243805.1	-3.378	8	0	0	1	7	-2.3215	-0.781073	2.50496	0.0256106	FALSE	FALSE	FALSE	FALSE	FALSE	TRUE	TRUE	FALSE	FALSE	TRUE
12	CDCA3	NP_112589.1	-3.378	1	0	0	1	0	-0.88425	-0.469991	0.466775	0.12967	FALSE	FALSE	FALSE	FALSE	FALSE	FALSE	FALSE	FALSE	FALSE	FALSE
12	BIN2	NP_057377.4	-3.378	1	0	0	1	0	-0.47325	-0.602003	0.697875	0.364432	FALSE	FALSE	FALSE	FALSE	FALSE	FALSE	FALSE	FALSE	FALSE	FALSE
4	TLR10	NP_112218.2	-3.378	2	0	0	1	1	-1.217	-0.777364	1.11208	0.183496	FALSE	FALSE	FALSE	FALSE	FALSE	FALSE	FALSE	FALSE	FALSE	FALSE
17	FAM171A2	NP_940877.2	-3.378	2	0	0	1	1	-1.468	-1.77488	2.65404	0.482124	FALSE	FALSE	FALSE	FALSE	FALSE	FALSE	FALSE	FALSE	FALSE	FALSE
14	TMEM121	NP_001318167.1	-3.378	1	0	0	1	0	-0.84625	-0.889516	1.07518	0.313218	FALSE	FALSE	FALSE	FALSE	FALSE	FALSE	FALSE	FALSE	FALSE	FALSE
5	STK10	NP_005981.3	-3.3775	1	0	0	1	0	-0.37025	-1.61915	2.20944	0.823681	FALSE	FALSE	FALSE	FALSE	FALSE	FALSE	FALSE	FALSE	FALSE	FALSE
14	MYH6	NP_002462.2	-3.3775	5	0	0	1	4	-1.92275	-3.48774	4.43027	0.69771	FALSE	FALSE	FALSE	FALSE	FALSE	FALSE	TRUE	FALSE	FALSE	TRUE
2	LRRTM1	NP_849161.2	-3.3775	4	0	0	1	3	-2.7845	-1.23885	1.44562	0.0483693	FALSE	FALSE	FALSE	FALSE	FALSE	FALSE	FALSE	FALSE	FALSE	FALSE
22	RNF215	NP_001017981.1	-3.3775	1	0	0	1	0	-0.75775	-0.455575	0.714797	0.194755	FALSE	FALSE	FALSE	FALSE	FALSE	FALSE	FALSE	FALSE	FALSE	FALSE
20	ZNF341	NP_001269862.1	-3.377	1	0	0	1	0	-0.75725	-1.26512	1.82709	0.539883	FALSE	FALSE	FALSE	FALSE	FALSE	FALSE	FALSE	FALSE	FALSE	FALSE
3	DLEC1	NP_031363.2	-3.377	2	0	0	2	0	-1.513	-2.08061	3.11159	0.568261	FALSE	FALSE	FALSE	FALSE	FALSE	FALSE	FALSE	FALSE	FALSE	FALSE
3	USP19	NP_001186089.1	-3.377	4	0	0	1	3	-2.6235	-2.4873	2.8719	0.290181	FALSE	FALSE	FALSE	FALSE	FALSE	FALSE	FALSE	FALSE	FALSE	FALSE
8	NKX2-6	NP_001129743.2	-3.377	3	0	0	1	2	-1.24525	-0.397394	0.887221	0.0587665	FALSE	FALSE	FALSE	FALSE	FALSE	FALSE	FALSE	FALSE	FALSE	FALSE
4	TRMT10A	NP_689505.1	-3.377	1	0	0	1	0	-0.75725	-0.455252	0.508177	0.167119	FALSE	FALSE	FALSE	FALSE	FALSE	FALSE	TRUE	FALSE	FALSE	TRUE
12	KLRB1	NP_002249.1	-3.377	1	0	0	1	0	-0.75725	-0.241203	0.252591	0.0902189	FALSE	FALSE	FALSE	FALSE	FALSE	FALSE	FALSE	FALSE	FALSE	FALSE
9	TPRN	NP_001121700.2	-3.3765	1	0	0	1	0	-0.75675	-0.874797	2.27006	0.475783	FALSE	FALSE	FALSE	FALSE	FALSE	FALSE	FALSE	FALSE	FALSE	FALSE
17	ZNF287	NP_065704.2	-3.3765	1	0	0	1	0	-0.75675	-0.718149	0.635193	0.257818	FALSE	FALSE	FALSE	FALSE	FALSE	FALSE	FALSE	FALSE	FALSE	FALSE
3	IQCF1	NP_689610.2	-3.3765	2	0	0	1	1	-1.491	-0.238179	0.36383	0.00724679	FALSE	FALSE	FALSE	FALSE	FALSE	FALSE	FALSE	FALSE	FALSE	FALSE
1	PCSK9	NP_777596.2	-3.3765	1	0	0	1	0	-0.75675	-0.860221	1.53212	0.405219	FALSE	FALSE	FALSE	FALSE	FALSE	FALSE	FALSE	FALSE	FALSE	FALSE
19	PLEKHA4	NP_065955.2	-3.3765	2	0	0	1	1	-1.2325	-1.16542	2.00566	0.360018	FALSE	FALSE	FALSE	FALSE	FALSE	FALSE	FALSE	FALSE	FALSE	FALSE
9	TXN	NP_003320.2	-3.3765	1	0	0	1	0	-0.75675	-0.164213	0.140752	0.0567901	FALSE	FALSE	FALSE	FALSE	FALSE	FALSE	FALSE	FALSE	FALSE	FALSE
15	OR4F6	NP_001005326.1	-3.3765	1	0	0	1	0	-0.75675	-0.203653	0.452225	0.0732129	FALSE	FALSE	FALSE	FALSE	FALSE	FALSE	FALSE	FALSE	FALSE	FALSE
10	CYP26C1	NP_899230.2	-3.376	2	0	0	1	1	-0.8935	-0.70975	1.65979	0.296165	FALSE	FALSE	FALSE	FALSE	FALSE	FALSE	FALSE	FALSE	FALSE	FALSE
3	ERICH6	NP_689607.2	-3.376	2	0	0	1	1	-1.3355	-0.510302	0.796983	0.0801003	FALSE	FALSE	FALSE	FALSE	FALSE	FALSE	FALSE	FALSE	FALSE	FALSE
7	ATG9B	NP_001303985.1	-3.376	1	0	0	1	0	-1.0925	-0.959424	2.1286	0.345211	FALSE	FALSE	FALSE	FALSE	FALSE	FALSE	FALSE	FALSE	FALSE	FALSE
9	ADAMTSL1	NP_001035362.3	-3.376	7	0	0	1	6	-3.15325	-1.46694	3.0207	0.0465682	FALSE	FALSE	FALSE	FALSE	FALSE	FALSE	FALSE	FALSE	FALSE	FALSE
14	ARHGEF40	NP_060541.3	-3.376	4	0	0	1	3	-1.905	-2.25885	3.27854	0.467897	FALSE	FALSE	FALSE	FALSE	FALSE	FALSE	FALSE	FALSE	FALSE	FALSE
14	CIDEB	NP_001305736.1	-3.376	2	0	0	1	1	-1.4185	-0.274814	0.410436	0.0184319	FALSE	FALSE	FALSE	FALSE	FALSE	FALSE	FALSE	FALSE	FALSE	FALSE
12	KRT77	NP_778253.2	-3.3755	1	0	0	1	0	-0.75575	-0.42131	0.913569	0.181453	FALSE	FALSE	FALSE	FALSE	FALSE	FALSE	FALSE	FALSE	FALSE	FALSE
12	KRT78	NP_775487.2	-3.3755	2	0	0	1	1	-0.807	-0.403164	0.827032	0.141848	FALSE	FALSE	FALSE	FALSE	FALSE	FALSE	FALSE	FALSE	FALSE	FALSE
17	SLC13A2	NP_001139447.1	-3.3755	2	0	0	1	1	-1.0815	-1.04713	1.34882	0.32018	FALSE	FALSE	FALSE	FALSE	FALSE	FALSE	FALSE	FALSE	FALSE	FALSE
19	CEACAM3	NP_001264092.1	-3.3755	1	0	0	1	0	-0.75575	-0.230614	0.363818	0.0666169	FALSE	FALSE	FALSE	FALSE	FALSE	FALSE	FALSE	FALSE	FALSE	FALSE
20	PPP1R3D	NP_006233.1	-3.3755	2	0	0	1	1	-1.3955	-0.403393	0.891419	0.0407424	FALSE	FALSE	FALSE	FALSE	FALSE	FALSE	FALSE	FALSE	FALSE	FALSE
20	PTPRA	NP_002827.1	-3.3755	1	0	0	1	0	-0.19825	-0.982007	1.35481	0.613743	FALSE	FALSE	FALSE	FALSE	FALSE	FALSE	FALSE	FALSE	FALSE	FALSE
6	PPP1R18	NP_001128342.1	-3.375	2	0	0	1	1	-1.3935	-0.980896	1.28489	0.206459	FALSE	FALSE	FALSE	FALSE	FALSE	FALSE	FALSE	FALSE	FALSE	FALSE
2	ACOXL	NP_001136279.1	-3.375	1	0	0	1	0	-0.75525	-0.760191	1.1112	0.343538	FALSE	FALSE	FALSE	FALSE	FALSE	FALSE	FALSE	FALSE	FALSE	FALSE
12	APOLD1	NP_001123887.1	-3.375	1	0	0	1	0	-0.76725	-0.37184	0.821636	0.154885	FALSE	FALSE	FALSE	FALSE	FALSE	FALSE	FALSE	FALSE	FALSE	FALSE
16	MTSS2	NP_612392.1	-3.375	4	0	0	1	3	-2.054	-0.787583	1.85369	0.0649029	FALSE	FALSE	FALSE	FALSE	FALSE	FALSE	FALSE	FALSE	FALSE	FALSE
19	GPR108	NP_001073921.1	-3.375	1	0	0	1	0	-0.75525	-0.584228	0.733828	0.238547	FALSE	FALSE	FALSE	FALSE	FALSE	FALSE	FALSE	FALSE	FALSE	FALSE
17	JUP	NP_002221.1	-3.375	4	0	0	1	3	-2.3645	-1.08301	1.70356	0.0690002	FALSE	FALSE	FALSE	FALSE	FALSE	FALSE	FALSE	FALSE	FALSE	FALSE
1	KLHL17	NP_938073.1	-3.375	6	0	0	1	5	-2.185	-0.462466	1.69576	0.010866	FALSE	FALSE	FALSE	FALSE	FALSE	TRUE	FALSE	FALSE	FALSE	FALSE
4	APBB2	NP_004298.1	-3.375	1	0	0	1	0	-0.75525	-1.0319	1.46973	0.429969	FALSE	FALSE	FALSE	FALSE	FALSE	FALSE	FALSE	FALSE	FALSE	FALSE
15	NUTM1	NP_001271221.2	-3.3745	4	0	0	1	3	-2.6215	-1.3484	1.88867	0.084405	FALSE	FALSE	FALSE	FALSE	FALSE	FALSE	FALSE	FALSE	FALSE	FALSE
4	TBC1D1	NP_055988.2	-3.3745	2	0	0	1	1	-1.4705	-1.55424	2.29245	0.395469	FALSE	FALSE	FALSE	FALSE	FALSE	FALSE	FALSE	FALSE	FALSE	FALSE
7	PNPLA8	NP_056538.1	-3.3745	3	0	0	1	2	-1.81575	-0.811395	1.00754	0.0753578	FALSE	FALSE	FALSE	FALSE	FALSE	FALSE	FALSE	FALSE	FALSE	FALSE
20	NKX2-2	NP_002500.1	-3.3745	1	0	0	1	0	-0.75475	-0.598693	0.738797	0.205609	FALSE	FALSE	FALSE	FALSE	FALSE	FALSE	FALSE	FALSE	FALSE	FALSE
17	METTL23	NP_001073979.3	-3.3745	1	0	0	1	0	-0.75475	-0.124265	0.213351	0.0431067	FALSE	FALSE	FALSE	FALSE	FALSE	FALSE	TRUE	FALSE	FALSE	TRUE
15	TMEM266	NP_689548.2	-3.3745	1	0	0	1	0	-0.94825	-0.829381	1.17035	0.255108	FALSE	FALSE	FALSE	FALSE	FALSE	FALSE	FALSE	FALSE	FALSE	FALSE
3	DCLK3	NP_208382.1	-3.3745	3	0	0	1	2	-1.94925	-0.753137	0.768802	0.0465998	FALSE	FALSE	FALSE	FALSE	FALSE	FALSE	FALSE	FALSE	FALSE	FALSE
4	PAICS	NP_001072993.1	-3.3745	1	0	0	1	0	-0.75475	-0.510849	0.596315	0.197914	FALSE	FALSE	FALSE	FALSE	FALSE	FALSE	FALSE	FALSE	FALSE	FALSE
7	ZMIZ2	NP_113637.3	-3.3745	3	0	0	2	1	-1.516	-1.5941	2.00331	0.34946	FALSE	FALSE	FALSE	FALSE	FALSE	FALSE	FALSE	FALSE	FALSE	FALSE
4	CABS1	NP_149113.3	-3.374	1	0	0	1	0	-0.75425	-0.351131	0.606463	0.145185	FALSE	FALSE	FALSE	FALSE	FALSE	FALSE	FALSE	FALSE	FALSE	FALSE
3	DCP1A	NP_060873.4	-3.374	1	0	0	1	0	-0.68525	-0.874593	0.992788	0.356883	FALSE	FALSE	FALSE	FALSE	FALSE	FALSE	FALSE	FALSE	FALSE	FALSE
11	BMAL1	NP_001284648.1	-3.374	2	0	0	1	1	-1.474	-1.10879	0.907122	0.143662	FALSE	FALSE	FALSE	FALSE	FALSE	FALSE	FALSE	FALSE	FALSE	FALSE
19	LILRB5	NP_001291386.2	-3.374	3	0	0	1	2	-0.9675	-0.580275	1.18993	0.165833	FALSE	FALSE	FALSE	FALSE	FALSE	FALSE	FALSE	FALSE	FALSE	FALSE
2	CHRNA1	NP_000070.1	-3.374	1	0	0	1	0	-0.75425	-0.739306	0.901893	0.287361	FALSE	FALSE	FALSE	FALSE	FALSE	FALSE	TRUE	FALSE	FALSE	TRUE
17	ITGAE	NP_002199.3	-3.3735	3	0	0	1	2	-1.86775	-1.36998	2.08356	0.222017	FALSE	FALSE	FALSE	FALSE	FALSE	FALSE	FALSE	FALSE	FALSE	FALSE
10	CDHR1	NP_149091.1	-3.3735	2	0	0	1	1	-1.233	-0.688059	1.25196	0.157703	FALSE	FALSE	FALSE	FALSE	FALSE	FALSE	FALSE	FALSE	FALSE	FALSE
1	SH3GLB1	NP_001193580.1	-3.373	1	0	0	1	0	-0.66125	-0.55333	0.603172	0.222539	FALSE	FALSE	FALSE	FALSE	FALSE	FALSE	FALSE	FALSE	FALSE	FALSE
11	ARL2	NP_001658.2	-3.373	1	0	0	1	0	-0.62425	-0.269468	0.404785	0.117304	FALSE	FALSE	FALSE	FALSE	FALSE	FALSE	FALSE	FALSE	FALSE	FALSE
19	LIN37	NP_061977.1	-3.373	1	0	0	1	0	-0.75325	-0.477626	0.626825	0.229917	FALSE	FALSE	FALSE	FALSE	FALSE	FALSE	FALSE	FALSE	FALSE	FALSE
17	TANC2	NP_079461.2	-3.373	4	0	0	1	3	-2.434	-2.67008	3.12258	0.371803	FALSE	FALSE	FALSE	FALSE	FALSE	FALSE	TRUE	FALSE	FALSE	TRUE
5	ARL14EPL	NP_001182510.1	-3.373	2	0	0	1	1	-1.2725	-0.155774	0.258939	0.00866458	FALSE	FALSE	FALSE	FALSE	FALSE	FALSE	FALSE	FALSE	FALSE	FALSE
14	FBXO33	NP_976046.1	-3.373	2	0	0	1	1	-1.268	-0.761368	1.03119	0.166502	FALSE	FALSE	FALSE	FALSE	FALSE	FALSE	FALSE	FALSE	FALSE	FALSE
8	ADHFE1	NP_653251.2	-3.3725	2	0	0	1	1	-1.4035	-0.462497	0.670445	0.0569023	FALSE	FALSE	FALSE	FALSE	FALSE	FALSE	FALSE	FALSE	FALSE	FALSE
16	NME4	NP_005000.1	-3.372	1	0	0	1	0	-0.75225	-0.105013	0.410121	0.032631	FALSE	FALSE	FALSE	FALSE	FALSE	FALSE	FALSE	FALSE	FALSE	FALSE
5	C1QTNF2	NP_114114.3	-3.372	2	0	0	1	1	-1.3295	-0.370189	0.680253	0.0385148	FALSE	FALSE	FALSE	FALSE	FALSE	FALSE	FALSE	FALSE	FALSE	FALSE
6	L3MBTL3	NP_115814.1	-3.372	2	0	0	1	1	-1.4735	-1.03085	1.18874	0.153082	FALSE	FALSE	FALSE	FALSE	FALSE	FALSE	FALSE	FALSE	FALSE	FALSE
9	GLIS3	NP_689842.3	-3.3715	3	0	0	1	2	-0.88175	-0.411788	1.28069	0.163068	FALSE	FALSE	FALSE	FALSE	FALSE	TRUE	TRUE	FALSE	FALSE	TRUE
3	SENP2	NP_067640.2	-3.3715	1	0	0	1	0	-0.75175	-0.80211	0.65979	0.250164	FALSE	FALSE	FALSE	FALSE	FALSE	FALSE	FALSE	FALSE	FALSE	FALSE
19	ZNF256	NP_005764.2	-3.3715	1	0	0	1	0					FALSE	FALSE	FALSE	FALSE	FALSE	FALSE	FALSE	FALSE	FALSE	FALSE
4	MYOZ2	NP_057683.1	-3.3715	1	0	0	1	0	-0.75175	-0.39091	0.393376	0.167269	FALSE	FALSE	FALSE	FALSE	FALSE	FALSE	FALSE	FALSE	FALSE	FALSE
20	PARD6B	NP_115910.1	-3.371	2	0	0	1	1	-0.916	-0.579324	0.595129	0.156567	FALSE	FALSE	FALSE	FALSE	FALSE	FALSE	FALSE	FALSE	FALSE	FALSE
12	OR6C76	NP_001005183.1	-3.371	1	0	0	1	0	-0.75125	-0.258822	0.433583	0.0841799	FALSE	FALSE	FALSE	FALSE	FALSE	FALSE	FALSE	FALSE	FALSE	FALSE
17	C17orf80	NP_060411.3	-3.3705	3	0	0	1	2	-1.36175	-0.567202	0.963447	0.083817	FALSE	FALSE	FALSE	FALSE	FALSE	FALSE	FALSE	FALSE	FALSE	FALSE
14	BAG5	NP_001015048.1	-3.3705	1	0	0	1	0	-0.64825	-0.689085	0.781405	0.339828	FALSE	FALSE	FALSE	FALSE	FALSE	FALSE	FALSE	FALSE	FALSE	FALSE
7	SEMA3D	NP_689967.2	-3.3705	1	0	0	1	0	-0.75075	-0.803272	0.994025	0.318538	FALSE	FALSE	FALSE	FALSE	FALSE	FALSE	FALSE	FALSE	FALSE	FALSE
2	KANSL1L	NP_689732.2	-3.3705	2	0	0	1	1	-1.113	-1.08851	1.36567	0.317838	FALSE	FALSE	FALSE	FALSE	FALSE	FALSE	FALSE	FALSE	FALSE	FALSE
3	VWA5B2	NP_612354.1	-3.3705	5	0	0	1	4	-3.22925	-2.00834	3.03238	0.126096	FALSE	FALSE	FALSE	FALSE	FALSE	FALSE	FALSE	FALSE	FALSE	FALSE
7	CFAP69	NP_001034795.2	-3.37	1	0	0	1	0	-0.75025	-1.07015	1.2814	0.452978	FALSE	FALSE	FALSE	FALSE	FALSE	FALSE	FALSE	FALSE	FALSE	FALSE
4	SNCA	NP_000336.1	-3.37	1	0	0	1	0	-0.75025	-0.122493	0.160402	0.0449124	FALSE	FALSE	FALSE	FALSE	FALSE	FALSE	FALSE	FALSE	FALSE	FALSE
7	WDR91	NP_054868.3	-3.3695	3	0	0	1	2	-1.83375	-1.11005	1.57419	0.141083	FALSE	FALSE	FALSE	FALSE	FALSE	FALSE	FALSE	FALSE	FALSE	FALSE
6	TMEM242	NP_060922.2	-3.3695	1	0	0	1	0	-0.74975	-0.126849	0.248465	0.0483117	FALSE	FALSE	FALSE	FALSE	FALSE	FALSE	FALSE	FALSE	FALSE	FALSE
7	ASZ1	NP_570124.1	-3.3695	1	0	0	1	0	-0.74975	-0.53613	0.681626	0.229348	FALSE	FALSE	FALSE	FALSE	FALSE	FALSE	FALSE	FALSE	FALSE	FALSE
14	COQ6	NP_872282.1	-3.3695	1	0	0	1	0	-0.74975	-0.351836	0.498766	0.133935	FALSE	FALSE	FALSE	FALSE	FALSE	FALSE	FALSE	FALSE	FALSE	FALSE
1	KCTD3	NP_057205.2	-3.369	1	0	0	1	0	-0.74925	-1.24207	1.08768	0.413501	FALSE	FALSE	FALSE	FALSE	FALSE	FALSE	FALSE	FALSE	FALSE	FALSE
19	GARRE1	NP_055501.2	-3.369	2	0	0	1	1	-1.496	-1.52613	2.02645	0.366035	FALSE	FALSE	FALSE	FALSE	FALSE	FALSE	FALSE	FALSE	FALSE	FALSE
16	NUBP2	NP_036357.1	-3.369	2	0	0	1	1	-1.7075	-0.278249	0.686438	0.0102731	FALSE	FALSE	FALSE	FALSE	FALSE	FALSE	FALSE	FALSE	FALSE	FALSE
11	OR5B12	NP_001004733.1	-3.369	1	0	0	1	0	-0.74925	-0.139288	0.452537	0.0490753	FALSE	FALSE	FALSE	FALSE	FALSE	FALSE	FALSE	FALSE	FALSE	FALSE
16	ARHGDIG	NP_001167.2	-3.3685	1	0	0	1	0	-0.74875	-0.279753	0.491144	0.112078	FALSE	FALSE	FALSE	FALSE	FALSE	FALSE	FALSE	FALSE	FALSE	FALSE
9	PLPPR1	NP_997182.1	-3.3685	1	0	0	1	0					FALSE	FALSE	FALSE	FALSE	FALSE	FALSE	FALSE	FALSE	FALSE	FALSE
7	PAPOLB	NP_064529.4	-3.3685	2	0	0	1	1	-1.261	-0.624693	0.945076	0.116973	FALSE	FALSE	FALSE	FALSE	FALSE	FALSE	FALSE	FALSE	FALSE	FALSE
7	SPATA48	NP_001155306.3	-3.3685	1	0	0	1	0	-0.45925	-0.585166	0.698312	0.404803	FALSE	FALSE	FALSE	FALSE	FALSE	FALSE	FALSE	FALSE	FALSE	FALSE
16	MON1B	NP_001273569.1	-3.3685	2	0	0	1	1	-1.1695	-0.516118	0.991454	0.103948	FALSE	FALSE	FALSE	FALSE	FALSE	FALSE	FALSE	FALSE	FALSE	FALSE
12	GATC	NP_789788.1	-3.3685	1	0	0	1	0	-0.74875	-0.156673	0.293633	0.0545452	FALSE	FALSE	FALSE	FALSE	FALSE	FALSE	FALSE	FALSE	FALSE	FALSE
1	MYOM3	NP_689585.3	-3.368	3	0	0	1	2	-1.90575	-1.88007	3.17713	0.406738	FALSE	FALSE	FALSE	FALSE	FALSE	FALSE	FALSE	FALSE	FALSE	FALSE
8	CCNE2	NP_477097.1	-3.368	1	0	0	1	0	-0.74825	-0.516931	0.497944	0.193111	FALSE	FALSE	FALSE	FALSE	FALSE	FALSE	FALSE	FALSE	FALSE	FALSE
1	RHEX	NP_001007545.1	-3.368	1	0	0	1	0	-0.74825	-0.20557	0.283737	0.0729213	FALSE	FALSE	FALSE	FALSE	FALSE	FALSE	FALSE	FALSE	FALSE	FALSE
15	GABRG3	NP_150092.2	-3.368	1	0	0	1	0	-0.74825	-0.859632	0.809004	0.304263	FALSE	FALSE	FALSE	FALSE	FALSE	FALSE	FALSE	FALSE	FALSE	FALSE
16	SLC9A3R2	NP_001123484.1	-3.3675	4	0	0	0	4	-1.767	-0.401909	0.907401	0.0185918	FALSE	FALSE	FALSE	FALSE	FALSE	FALSE	FALSE	FALSE	FALSE	FALSE
11	C2CD3	NP_056346.3	-3.3675	3	0	0	0	3	-1.96325	-2.26608	3.02885	0.448899	FALSE	FALSE	FALSE	FALSE	FALSE	FALSE	TRUE	FALSE	FALSE	TRUE
17	BTBD17	NP_001073935.1	-3.3675	1	0	0	0	1	-0.74775	-1.08043	1.6275	0.494584	FALSE	FALSE	FALSE	FALSE	FALSE	FALSE	FALSE	FALSE	FALSE	FALSE
3	APEH	NP_001631.3	-3.3675	1	0	0	0	1	-0.74775	-1.03941	1.45243	0.448641	FALSE	FALSE	FALSE	FALSE	FALSE	FALSE	FALSE	FALSE	FALSE	FALSE
22	RTL6	NP_115663.2	-3.3675	1	0	0	0	1	-0.74775	-0.494865	0.666882	0.205268	FALSE	FALSE	FALSE	FALSE	FALSE	FALSE	FALSE	FALSE	FALSE	FALSE
10	SHTN1	NP_001120683.1	-3.367	1	0	0	0	1	-0.74725	-0.76417	0.748564	0.270572	FALSE	FALSE	FALSE	FALSE	FALSE	FALSE	FALSE	FALSE	FALSE	FALSE
12	CCDC77	NP_001123618.1	-3.367	1	0	0	0	1	-0.74725	-0.616973	0.77944	0.266291	FALSE	FALSE	FALSE	FALSE	FALSE	FALSE	FALSE	FALSE	FALSE	FALSE
6	ARFGEF3	NP_065073.3	-3.367	1	0	0	0	1	-0.74725	-3.64034	4.38895	0.936839	FALSE	FALSE	FALSE	FALSE	FALSE	FALSE	FALSE	FALSE	FALSE	FALSE
22	GRAMD4	NP_055939.1	-3.3665	1	0	0	0	1	-0.37225	-0.978901	1.48774	0.51308	FALSE	FALSE	FALSE	FALSE	FALSE	FALSE	FALSE	FALSE	FALSE	FALSE
1	NID1	NP_002499.2	-3.3665	3	0	0	0	3	-1.92525	-1.34239	2.14613	0.212019	FALSE	FALSE	FALSE	FALSE	FALSE	FALSE	FALSE	FALSE	FALSE	TRUE
17	HOXB3	NP_002137.4	-3.366	3	0	0	0	3	-1.90825	-0.618813	1.13096	0.0439669	FALSE	FALSE	FALSE	FALSE	FALSE	FALSE	FALSE	FALSE	FALSE	FALSE
12	DEPDC4	NP_001374130.1	-3.366	1	0	0	0	1	-0.99625	-0.47469	0.627946	0.112804	FALSE	FALSE	FALSE	FALSE	FALSE	FALSE	FALSE	FALSE	FALSE	FALSE
2	KLHL41	NP_006054.2	-3.366	2	0	0	0	2	-0.74625	-0.212884	0.278795	0.0813841	FALSE	FALSE	FALSE	FALSE	FALSE	FALSE	FALSE	FALSE	FALSE	FALSE
9	FAM221B	NP_001012448.2	-3.366	1	0	0	0	1	-0.74625	-0.513935	0.669215	0.221402	FALSE	FALSE	FALSE	FALSE	FALSE	FALSE	FALSE	FALSE	FALSE	FALSE
5	DCP2	NP_689837.2	-3.366	2	0	0	0	2	-1.0455	-0.482979	0.68873	0.0918542	FALSE	FALSE	FALSE	FALSE	FALSE	FALSE	FALSE	FALSE	FALSE	FALSE
9	ADAMTS13	NP_620596.2	-3.3655	6	0	0	0	6	-3.2445	-2.07928	3.22433	0.142443	FALSE	FALSE	FALSE	FALSE	FALSE	FALSE	FALSE	FALSE	FALSE	FALSE
7	HEPACAM2	NP_001275733.1	-3.3655	2	0	0	0	2	-1.375	-0.543617	0.671082	0.0802139	FALSE	FALSE	FALSE	FALSE	FALSE	FALSE	FALSE	FALSE	FALSE	FALSE
17	CISD3	NP_001129970.1	-3.3655	1	0	0	0	1	-0.74575	-0.11823	0.166185	0.0324041	FALSE	FALSE	FALSE	FALSE	FALSE	FALSE	FALSE	FALSE	FALSE	FALSE
12	ZNF664-RFLNA	NP_001191228.1	-3.3655	0	0	0	0	0	-0.73025	-0.229688	0.415017	0.0760733	FALSE	FALSE	FALSE	FALSE	FALSE	FALSE	FALSE	FALSE	FALSE	FALSE
18	C18orf25	NP_659492.1	-3.3655	1	0	0	0	1	-0.85625	-0.544753	0.706592	0.19543	FALSE	FALSE	FALSE	FALSE	FALSE	FALSE	FALSE	FALSE	FALSE	FALSE
13	HS6ST3	NP_703157.2	-3.3645	1	0	0	0	1	-0.74475	-0.617592	0.809911	0.26478	FALSE	FALSE	FALSE	FALSE	FALSE	FALSE	FALSE	FALSE	FALSE	FALSE
9	CEMIP2	NP_037522.1	-3.3645	1	0	0	0	1	-0.74475	-1.58889	2.10502	0.662445	FALSE	FALSE	FALSE	FALSE	FALSE	FALSE	FALSE	FALSE	FALSE	FALSE
6	CENPQ	NP_060602.2	-3.3645	1	0	0	0	1	-0.74475	-0.286069	0.328255	0.115503	FALSE	FALSE	FALSE	FALSE	FALSE	FALSE	FALSE	FALSE	FALSE	FALSE
3	SCAP	NP_036367.2	-3.3645	1	0	0	0	1	-0.49825	-2.29943	2.91776	0.877427	FALSE	FALSE	FALSE	FALSE	FALSE	FALSE	FALSE	FALSE	FALSE	FALSE
1	GBP7	NP_997281.2	-3.3645	1	0	0	0	1	-0.74475	-0.571252	0.863916	0.242039	FALSE	FALSE	FALSE	FALSE	FALSE	FALSE	FALSE	FALSE	FALSE	FALSE
14	CCDC85C	NP_001138467.1	-3.3645	2	0	0	0	2	-0.2465	-0.809268	1.33504	0.609757	FALSE	FALSE	FALSE	FALSE	FALSE	FALSE	FALSE	FALSE	FALSE	FALSE
3	C3orf52	NP_001165218.1	-3.3645	1	0	0	0	1	-0.74475	-0.205064	0.276001	0.0762142	FALSE	FALSE	FALSE	FALSE	FALSE	FALSE	FALSE	FALSE	FALSE	FALSE
3	LRRIQ4	NP_001073929.1	-3.364	1	0	0	0	1	-0.74425	-0.467103	0.63728	0.185994	FALSE	FALSE	FALSE	FALSE	FALSE	FALSE	FALSE	FALSE	FALSE	FALSE
19	GTF2F1	NP_002087.2	-3.3635	4	0	0	0	4	-2.418	-0.871734	1.35411	0.0383001	FALSE	FALSE	FALSE	FALSE	FALSE	FALSE	FALSE	FALSE	FALSE	FALSE
2	SLC16A14	NP_689740.2	-3.363	1	0	0	0	1	-0.74325	-0.744486	0.997341	0.306439	FALSE	FALSE	FALSE	FALSE	FALSE	FALSE	FALSE	FALSE	FALSE	FALSE
12	RAPGEF3	NP_001092001.2	-3.363	3	0	0	0	3	-0.96775	-0.906366	2.0007	0.300949	FALSE	FALSE	FALSE	FALSE	FALSE	FALSE	FALSE	FALSE	FALSE	FALSE
22	WNT7B	NP_478679.1	-3.363	1	0	0	0	1	-0.74325	-0.69135	1.04463	0.290255	FALSE	FALSE	FALSE	FALSE	FALSE	FALSE	FALSE	FALSE	FALSE	FALSE
19	ACER1	NP_597999.1	-3.363	1	0	0	0	1	-0.74325	-0.330894	0.584922	0.145377	FALSE	FALSE	FALSE	FALSE	FALSE	FALSE	FALSE	FALSE	FALSE	FALSE
13	GPR12	NP_005279.1	-3.363	1	0	0	0	1	-0.74325	-0.521015	0.600801	0.204574	FALSE	FALSE	FALSE	FALSE	FALSE	FALSE	FALSE	FALSE	FALSE	FALSE
1	PM20D1	NP_689704.4	-3.3625	1	0	0	0	1	-0.74275	-0.610128	0.792461	0.24781	FALSE	FALSE	FALSE	FALSE	FALSE	FALSE	FALSE	FALSE	FALSE	FALSE
19	ODAD3	NP_659482.3	-3.3625	1	0	0	0	1	-0.74275	-0.963162	1.37886	0.445208	FALSE	FALSE	FALSE	FALSE	FALSE	FALSE	TRUE	FALSE	FALSE	TRUE
15	HYKK	NP_001013641.2	-3.3625	2	0	0	0	2	-0.63425	-0.353103	0.528635	0.168836	FALSE	FALSE	FALSE	FALSE	FALSE	FALSE	FALSE	FALSE	FALSE	FALSE
19	ZNF507	NP_001129628.1	-3.3625	2	0	0	0	2	-1.347	-1.11307	1.36121	0.249048	FALSE	FALSE	FALSE	FALSE	FALSE	FALSE	FALSE	FALSE	FALSE	FALSE
1	OR10R2	NP_001004472.1	-3.362	2	0	0	0	2	-1.261	-0.245625	0.474429	0.023026	FALSE	FALSE	FALSE	FALSE	FALSE	FALSE	FALSE	FALSE	FALSE	FALSE
8	ST3GAL1	NP_003024.1	-3.362	3	0	0	0	3	-1.80975	-0.54206	0.642044	0.033519	FALSE	FALSE	FALSE	FALSE	FALSE	FALSE	FALSE	FALSE	FALSE	FALSE
1	SMIM12	NP_001158296.1	-3.362	1	0	0	0	1	-0.85325	-0.178511	0.207657	0.0590612	FALSE	FALSE	FALSE	FALSE	FALSE	FALSE	FALSE	FALSE	FALSE	FALSE
12	KLRG1	NP_001316028.1	-3.362	1	0	0	0	1	-0.74225	-0.213813	0.207686	0.0847163	FALSE	FALSE	FALSE	FALSE	FALSE	FALSE	FALSE	FALSE	FALSE	FALSE
11	SART1	NP_005137.1	-3.362	2	0	0	0	2	-1.4575	-1.55968	2.17072	0.378822	FALSE	FALSE	FALSE	FALSE	FALSE	FALSE	FALSE	FALSE	FALSE	FALSE
11	GAB2	NP_536739.1	-3.362	3	0	0	0	3	-1.96675	-0.886614	1.39294	0.0784685	FALSE	FALSE	FALSE	FALSE	FALSE	FALSE	FALSE	FALSE	FALSE	FALSE
5	HIGD2A	NP_620175.1	-3.3615	1	0	0	0	1	-0.71425	-0.162022	0.245168	0.04877	FALSE	FALSE	FALSE	FALSE	FALSE	FALSE	FALSE	FALSE	FALSE	FALSE
1	IL12RB2	NP_001550.1	-3.3615	2	0	0	0	2	-1.193	-1.03697	1.28159	0.26684	FALSE	FALSE	FALSE	FALSE	FALSE	FALSE	FALSE	FALSE	FALSE	FALSE
5	SH3RF2	NP_689763.4	-3.3615	1	0	0	0	1	-0.74175	-0.91006	1.45408	0.432876	FALSE	FALSE	FALSE	FALSE	FALSE	FALSE	FALSE	FALSE	FALSE	FALSE
6	NUP153	NP_001265138.1	-3.361	4	0	0	0	4	-2.219	-1.10434	1.40883	0.0850282	FALSE	FALSE	FALSE	FALSE	FALSE	FALSE	FALSE	FALSE	FALSE	FALSE
11	PHLDB1	NP_055972.1	-3.361	4	0	0	0	4	-2.691	-1.38754	2.06142	0.0863533	FALSE	FALSE	FALSE	FALSE	FALSE	FALSE	FALSE	FALSE	FALSE	FALSE
1	KAZN	NP_963922.2	-3.361	3	0	0	0	3	-1.83825	-1.26123	1.8039	0.192472	FALSE	FALSE	FALSE	FALSE	FALSE	FALSE	FALSE	FALSE	FALSE	FALSE
22	SERPIND1	NP_000176.2	-3.361	1	0	0	0	1	-0.74125	-0.465122	0.742739	0.200208	FALSE	FALSE	FALSE	FALSE	FALSE	FALSE	FALSE	FALSE	FALSE	FALSE
20	EBF4	NP_001103984.1	-3.361	1	0	0	0	1	-0.74125	-0.911241	1.81304	0.430261	FALSE	FALSE	FALSE	FALSE	FALSE	FALSE	FALSE	FALSE	FALSE	FALSE
19	FAM187B	NP_689694.1	-3.361	1	0	0	0	1	-0.74125	-0.470947	0.721868	0.205875	FALSE	FALSE	FALSE	FALSE	FALSE	FALSE	FALSE	FALSE	FALSE	FALSE
1	MTHFR	NP_005948.3	-3.361	2	0	0	0	2	-1.104	-0.880842	1.28578	0.252453	FALSE	FALSE	FALSE	FALSE	FALSE	FALSE	TRUE	FALSE	FALSE	TRUE
19	ODAD1	NP_653178.3	-3.361	1	0	0	0	1	-0.74125	-0.711605	1.20137	0.342295	FALSE	FALSE	FALSE	FALSE	FALSE	FALSE	TRUE	FALSE	FALSE	TRUE
3	HACL1	NP_036392.2	-3.361	1	0	0	0	1	-0.74125	-0.668415	0.911472	0.28261	FALSE	FALSE	FALSE	FALSE	FALSE	FALSE	FALSE	FALSE	FALSE	FALSE
6	CDSN	NP_001255.4	-3.361	1	0	0	0	1	-0.74125	-0.601015	0.916685	0.28327	FALSE	FALSE	FALSE	FALSE	FALSE	FALSE	FALSE	FALSE	FALSE	FALSE
22	GCAT	NP_001165161.1	-3.361	2	0	0	0	2	-0.9265	-0.371522	0.863724	0.0963794	FALSE	FALSE	FALSE	FALSE	FALSE	FALSE	FALSE	FALSE	FALSE	FALSE
3	IQSEC1	NP_001363867.1	-3.361	8	0	0	0	8	-2.8115	-0.900833	3.02164	0.0016735	FALSE	FALSE	FALSE	FALSE	FALSE	FALSE	TRUE	FALSE	FALSE	TRUE
10	SLC29A3	NP_060814.4	-3.3605	2	0	0	0	2	-0.75075	-0.536873	0.862028	0.215502	FALSE	FALSE	FALSE	FALSE	FALSE	FALSE	FALSE	FALSE	FALSE	FALSE
8	MYBL1	NP_001073885.1	-3.3605	2	0	0	0	2	-1.393	-1.21989	1.10717	0.192663	FALSE	FALSE	FALSE	FALSE	FALSE	FALSE	FALSE	FALSE	FALSE	FALSE
7	NEUROD6	NP_073565.2	-3.3605	1	0	0	0	1	-0.65525	-0.613835	0.564242	0.232726	FALSE	FALSE	FALSE	FALSE	FALSE	FALSE	FALSE	FALSE	FALSE	FALSE
19	UHRF1	NP_037414.3	-3.36	3	0	0	0	3					FALSE	FALSE	FALSE	FALSE	FALSE	FALSE	FALSE	FALSE	FALSE	FALSE
13	ATP7B	NP_000044.2	-3.359	3	0	0	0	3	-1.86475	-1.07133	1.63184	0.13896	FALSE	FALSE	FALSE	FALSE	FALSE	FALSE	FALSE	FALSE	FALSE	FALSE
17	FAM222B	NP_001275560.1	-3.359	2	0	0	0	2	-1.371	-0.781883	1.14186	0.150799	FALSE	FALSE	FALSE	FALSE	FALSE	FALSE	FALSE	FALSE	FALSE	FALSE
4	CDKL2	NP_003939.1	-3.359	1	0	0	0	1	-0.73925	-0.426939	0.468327	0.176195	FALSE	FALSE	FALSE	FALSE	FALSE	FALSE	FALSE	FALSE	FALSE	FALSE
9	WNK2	NP_001269323.1	-3.359	7	0	0	0	7	-2.11525	-3.12745	3.97832	0.565641	FALSE	FALSE	FALSE	FALSE	FALSE	FALSE	FALSE	FALSE	FALSE	FALSE
18	ATP9B	NP_940933.3	-3.359	1	0	0	0	1	-0.56325	-1.42538	2.19394	0.670645	FALSE	FALSE	FALSE	FALSE	FALSE	FALSE	FALSE	FALSE	FALSE	FALSE
7	KLF14	NP_619638.2	-3.359	1	0	0	0	1	-0.73925	-0.44009	1.19284	0.195635	FALSE	FALSE	FALSE	FALSE	FALSE	FALSE	FALSE	FALSE	FALSE	FALSE
1	PPT1	NP_000301.1	-3.359	1	0	0	0	1	-0.73925	-0.391289	0.527008	0.152607	FALSE	FALSE	FALSE	FALSE	FALSE	FALSE	TRUE	FALSE	FALSE	TRUE
4	TMEM131L	NP_001124479.1	-3.359	3	0	0	0	3	-1.66275	-2.06586	2.79441	0.457824	FALSE	FALSE	FALSE	FALSE	FALSE	FALSE	FALSE	FALSE	FALSE	FALSE
10	SLK	NP_055535.2	-3.359	2	0	0	0	2	-1.1715	-1.91562	1.94863	0.487487	FALSE	FALSE	FALSE	FALSE	FALSE	FALSE	FALSE	FALSE	FALSE	FALSE
1	MROH7	NP_001034553.3	-3.3585	2	0	0	0	2	-0.9505	-1.40668	2.51917	0.542671	FALSE	FALSE	FALSE	FALSE	FALSE	FALSE	FALSE	FALSE	FALSE	FALSE
12	CLEC7A	NP_922938.1	-3.3585	1	0	0	0	1	-0.73875	-0.230035	0.304056	0.0981473	FALSE	FALSE	FALSE	FALSE	FALSE	FALSE	FALSE	FALSE	FALSE	FALSE
11	INTS5	NP_085131.1	-3.3585	3	0	0	0	3	-1.50425	-1.38848	1.95392	0.321426	FALSE	FALSE	FALSE	FALSE	FALSE	FALSE	FALSE	FALSE	FALSE	FALSE
17	PIP4K2B	NP_003550.1	-3.3585	1	0	0	0	1	-0.73875	-0.924577	0.925146	0.352586	FALSE	FALSE	FALSE	FALSE	FALSE	FALSE	FALSE	FALSE	FALSE	FALSE
6	CAPN11	NP_008989.2	-3.3585	2	0	0	0	2	-1.159	-0.946053	1.21152	0.253263	FALSE	FALSE	FALSE	FALSE	FALSE	FALSE	FALSE	FALSE	FALSE	FALSE
1	STK40	NP_001269475.1	-3.358	2	0	0	0	2	-1.396	-0.836141	1.06989	0.15678	FALSE	FALSE	FALSE	FALSE	FALSE	FALSE	FALSE	FALSE	FALSE	FALSE
3	IGF2BP2	NP_001278801.1	-3.358	1	0	0	0	1	-0.73825	-0.900245	1.00774	0.311833	FALSE	FALSE	FALSE	FALSE	FALSE	FALSE	FALSE	FALSE	FALSE	FALSE
8	CLN8	NP_061764.2	-3.358	2	0	0	0	2	-0.74825	-0.327056	0.55967	0.132152	FALSE	FALSE	FALSE	FALSE	FALSE	FALSE	TRUE	FALSE	FALSE	TRUE
4	LRAT	NP_004735.2	-3.358	1	0	0	0	1	-0.73825	-0.360581	0.531784	0.157798	FALSE	FALSE	FALSE	FALSE	FALSE	FALSE	TRUE	FALSE	FALSE	TRUE
7	GPR37	NP_005293.1	-3.3575	2	0	0	0	2	-0.899	-0.761326	0.937362	0.249087	FALSE	FALSE	FALSE	FALSE	FALSE	FALSE	FALSE	FALSE	FALSE	FALSE
8	DPY19L4	NP_861452.2	-3.3575	1	0	0	0	1	-0.73775	-0.717563	0.977747	0.311295	FALSE	FALSE	FALSE	FALSE	FALSE	FALSE	FALSE	FALSE	FALSE	FALSE
5	MGAT4B	NP_463459.1	-3.3575	2	0	0	0	2	-0.6785	-0.774871	1.47877	0.326597	FALSE	FALSE	FALSE	FALSE	FALSE	FALSE	FALSE	FALSE	FALSE	FALSE
9	RGP1	NP_001073965.2	-3.3575	1	0	0	0	1	-0.73775	-0.538235	0.664713	0.227372	FALSE	FALSE	FALSE	FALSE	FALSE	FALSE	FALSE	FALSE	FALSE	FALSE
12	ACAD10	NP_001130010.1	-3.3575	3	0	0	0	3	-2.13075	-1.26911	1.63332	0.140774	FALSE	FALSE	FALSE	FALSE	FALSE	FALSE	FALSE	FALSE	FALSE	FALSE
4	FHIP1A	NP_001103447.1	-3.3575	1	0	0	0	1	-0.73775	-0.920287	1.30849	0.421446	FALSE	FALSE	FALSE	FALSE	FALSE	FALSE	FALSE	FALSE	FALSE	FALSE
5	SPINK5	NP_006837.2	-3.3575	1	0	0	0	1	-0.73775	-1.4813	1.77268	0.610433	FALSE	FALSE	FALSE	FALSE	FALSE	FALSE	FALSE	FALSE	FALSE	FALSE
6	DEFB110	NP_001032586.1	-3.357	1	0	0	0	1	-0.73725	-0.0559536	0.0767159	0.0127835	FALSE	FALSE	FALSE	FALSE	FALSE	FALSE	FALSE	FALSE	FALSE	FALSE
19	PLVAP	NP_112600.1	-3.357	2	0	0	0	2	-1.461	-0.66607	1.07112	0.0994941	FALSE	FALSE	FALSE	FALSE	FALSE	FALSE	FALSE	FALSE	FALSE	FALSE
1	GPR88	NP_071332.2	-3.357	1	0	0	0	1	-0.73725	-0.64301	0.793958	0.265135	FALSE	FALSE	FALSE	FALSE	FALSE	FALSE	FALSE	FALSE	FALSE	FALSE
1	E2F2	NP_004082.1	-3.357	1	0	0	0	1	-0.73725	-0.592469	0.665417	0.224474	FALSE	FALSE	FALSE	FALSE	FALSE	FALSE	FALSE	FALSE	FALSE	FALSE
1	PTPRU	NP_005695.3	-3.3565	2	0	0	0	2	-1.253	-2.63602	3.58305	0.750858	FALSE	FALSE	FALSE	FALSE	FALSE	FALSE	FALSE	FALSE	FALSE	FALSE
16	SPG7	NP_003110.1	-3.3565	4	0	0	0	4	-1.3405	-0.657232	1.53458	0.126894	FALSE	FALSE	FALSE	FALSE	FALSE	TRUE	FALSE	FALSE	FALSE	FALSE
2	WDCP	NP_079479.1	-3.3565	1	0	0	0	1	-0.73675	-0.796898	1.06042	0.341235	FALSE	FALSE	FALSE	FALSE	FALSE	FALSE	FALSE	FALSE	FALSE	FALSE
15	C15orf62	NP_001123920.1	-3.3565	1	0	0	0	1	-0.73675	-0.260715	0.398562	0.0841843	FALSE	FALSE	FALSE	FALSE	FALSE	FALSE	FALSE	FALSE	FALSE	FALSE
7	GPNMB	NP_001005340.1	-3.3565	1	0	0	0	1	-0.73675	-0.542285	0.922695	0.25046	FALSE	FALSE	FALSE	FALSE	FALSE	FALSE	FALSE	FALSE	FALSE	FALSE
10	NANOS1	NP_955631.1	-3.356	2	0	0	0	2	-0.8775	-0.339231	1.22425	0.0964191	FALSE	FALSE	FALSE	FALSE	FALSE	FALSE	FALSE	FALSE	FALSE	FALSE
17	NUFIP2	NP_065823.1	-3.356	1	0	0	0	1	-0.73625	-0.650719	0.946371	0.29406	FALSE	FALSE	FALSE	FALSE	FALSE	FALSE	FALSE	FALSE	FALSE	FALSE
15	SENP8	NP_001165580.1	-3.356	1	0	0	0	1	-0.73625	-0.296216	0.319774	0.116058	FALSE	FALSE	FALSE	FALSE	FALSE	FALSE	FALSE	FALSE	FALSE	FALSE
2	PLEKHM3	NP_001073944.1	-3.356	1	0	0	0	1	-0.73625	-1.06564	1.21033	0.435627	FALSE	FALSE	FALSE	FALSE	FALSE	FALSE	FALSE	FALSE	FALSE	FALSE
22	SLC7A4	NP_004164.2	-3.356	1	0	0	0	1	-0.73625	-0.460348	1.01781	0.187823	FALSE	FALSE	FALSE	FALSE	FALSE	FALSE	FALSE	FALSE	FALSE	FALSE
14	OTUB2	NP_075601.1	-3.356	1	0	0	0	1	-0.69325	-0.340947	0.499981	0.152183	FALSE	FALSE	FALSE	FALSE	FALSE	FALSE	FALSE	FALSE	FALSE	FALSE
2	KCNK12	NP_071338.1	-3.356	1	0	0	0	1	-0.73625	-1.5102	1.59844	0.529221	FALSE	FALSE	FALSE	FALSE	FALSE	FALSE	FALSE	FALSE	FALSE	FALSE
6	PEX7	NP_000279.1	-3.3555	1	0	0	0	1	-0.73575	-0.213649	0.280478	0.08231	FALSE	FALSE	FALSE	FALSE	FALSE	FALSE	TRUE	FALSE	FALSE	TRUE
6	ZBTB22	NP_001138810.1	-3.3555	3	0	0	0	3	-1.87975	-1.16606	1.2224	0.121202	FALSE	FALSE	FALSE	FALSE	FALSE	FALSE	FALSE	FALSE	FALSE	FALSE
1	GPR61	NP_114142.3	-3.3555	1	0	0	0	1	-0.73575	-0.851524	0.830492	0.335712	FALSE	FALSE	FALSE	FALSE	FALSE	FALSE	FALSE	FALSE	FALSE	FALSE
3	CD86	NP_001193853.2	-3.355	1	0	0	0	1	-0.73525	-0.192395	0.270758	0.073975	FALSE	FALSE	FALSE	FALSE	FALSE	FALSE	FALSE	FALSE	FALSE	FALSE
2	PTH2R	NP_005039.1	-3.355	1	0	0	0	1	-0.73525	-0.433043	0.720686	0.188774	FALSE	FALSE	FALSE	FALSE	FALSE	FALSE	FALSE	FALSE	FALSE	FALSE
19	HAPLN4	NP_075378.1	-3.355	2	0	0	0	2	-1.443	-0.7746	1.23993	0.135023	FALSE	FALSE	FALSE	FALSE	FALSE	FALSE	FALSE	FALSE	FALSE	FALSE
15	INSYN1	NP_001034703.1	-3.355	3	0	0	0	3	-1.72125	-0.443536	0.671684	0.0253365	FALSE	FALSE	FALSE	FALSE	FALSE	FALSE	FALSE	FALSE	FALSE	FALSE
13	TSC22D1	NP_904358.2	-3.355	3	0	0	0	3	-1.80025	-0.856654	1.58782	0.097618	FALSE	FALSE	FALSE	FALSE	FALSE	FALSE	FALSE	FALSE	FALSE	FALSE
3	EBLN2	NP_060499.3	-3.355	1	0	0	0	1	-0.73525	-0.14956	0.321838	0.0388225	FALSE	FALSE	FALSE	FALSE	FALSE	TRUE	FALSE	FALSE	FALSE	FALSE
2	C2orf68	NP_001013671.2	-3.355	1	0	0	0	1	-0.73525	-0.308807	0.452359	0.119346	FALSE	FALSE	FALSE	FALSE	FALSE	FALSE	FALSE	FALSE	FALSE	FALSE
8	MCM4	NP_005905.2	-3.355	2	0	0	0	2	-1.459	-0.873511	1.34356	0.162332	FALSE	FALSE	FALSE	FALSE	FALSE	FALSE	FALSE	FALSE	FALSE	FALSE
4	MARCHF1	NP_060393.1	-3.355	1	0	0	0	1	-0.73525	-0.380876	0.45248	0.137998	FALSE	FALSE	FALSE	FALSE	FALSE	FALSE	FALSE	FALSE	FALSE	FALSE
3	GOLGA4	NP_001166184.1	-3.3545	3	0	0	0	3	-1.26575	-2.23342	3.02535	0.638877	FALSE	FALSE	FALSE	FALSE	FALSE	FALSE	FALSE	FALSE	FALSE	FALSE
8	CIBAR1	NP_660312.2	-3.3545	1	0	0	0	1	-0.73475	-0.459437	0.517976	0.19303	FALSE	FALSE	FALSE	FALSE	FALSE	FALSE	FALSE	FALSE	FALSE	FALSE
16	CDH3	NP_001784.2	-3.3545	4	0	0	0	4	-2.39	-0.997962	1.49535	0.0538501	FALSE	FALSE	FALSE	FALSE	FALSE	FALSE	TRUE	FALSE	FALSE	TRUE
4	MAML3	NP_061187.3	-3.3545	2	0	0	0	2	-0.9775	-1.42854	2.01632	0.50755	FALSE	FALSE	FALSE	FALSE	FALSE	FALSE	FALSE	FALSE	FALSE	FALSE
19	CYP4F2	NP_001073.3	-3.3545	2	0	0	0	2	-0.8305	-0.432486	1.10007	0.157079	FALSE	FALSE	FALSE	FALSE	FALSE	FALSE	FALSE	FALSE	FALSE	FALSE
7	TSGA13	NP_443165.1	-3.3545	1	0	0	0	1	-0.47525	-0.326078	0.48342	0.255089	FALSE	FALSE	FALSE	FALSE	FALSE	FALSE	FALSE	FALSE	FALSE	FALSE
9	STKLD1	NP_714921.4	-3.3545	3	0	0	0	3	-1.64275	-0.856823	1.30496	0.118507	FALSE	FALSE	FALSE	FALSE	FALSE	FALSE	FALSE	FALSE	FALSE	FALSE
17	SOST	NP_079513.1	-3.3545	2	0	0	0	2	-1.466	-0.571292	0.759592	0.0838841	FALSE	FALSE	FALSE	FALSE	FALSE	FALSE	FALSE	FALSE	FALSE	TRUE
9	SLC31A2	NP_001851.1	-3.354	1	0	0	0	1	-0.73425	-0.227334	0.228956	0.0991208	FALSE	FALSE	FALSE	FALSE	FALSE	FALSE	FALSE	FALSE	FALSE	FALSE
14	PAPLN	NP_775733.3	-3.354	4	0	0	0	4	-2.4175	-1.76352	2.95012	0.222566	FALSE	FALSE	FALSE	FALSE	FALSE	FALSE	FALSE	FALSE	FALSE	FALSE
19	COLGALT1	NP_078932.2	-3.3535	3	0	0	0	3	-1.3165	-0.731387	1.57983	0.16123	FALSE	FALSE	FALSE	FALSE	FALSE	FALSE	FALSE	FALSE	FALSE	FALSE
7	RBAK	NP_001191385.1	-3.3535	1	0	0	0	1	-0.73375	-0.416061	0.673493	0.170595	FALSE	FALSE	FALSE	FALSE	FALSE	FALSE	FALSE	FALSE	FALSE	FALSE
6	MEA1	NP_055438.1	-3.3535	1	0	0	0	1	-0.73375	-0.157738	0.288518	0.0344509	FALSE	FALSE	FALSE	FALSE	FALSE	FALSE	FALSE	FALSE	FALSE	FALSE
3	GORASP1	NP_114105.1	-3.353	1	0	0	0	1	-0.73325	-0.454996	0.593946	0.186399	FALSE	FALSE	FALSE	FALSE	FALSE	FALSE	FALSE	FALSE	FALSE	FALSE
22	SNAP29	NP_004773.1	-3.3525	2	0	0	0	2	-0.8095	-0.280725	0.582552	0.0970901	FALSE	FALSE	FALSE	FALSE	FALSE	FALSE	TRUE	FALSE	FALSE	TRUE
11	RHOD	NP_055393.1	-3.3525	3	0	0	0	3	-1.43475	-0.343847	0.626443	0.0310754	FALSE	FALSE	FALSE	FALSE	FALSE	FALSE	FALSE	FALSE	FALSE	FALSE
19	DHX34	NP_055496.2	-3.3525	1	0	0	0	1	-1.35575	-1.41009	3.03161	0.421251	FALSE	FALSE	FALSE	FALSE	FALSE	FALSE	TRUE	FALSE	FALSE	TRUE
5	PLK2	NP_006613.2	-3.3525	1	0	0	0	1	-0.73275	-1.19237	0.972901	0.365947	FALSE	FALSE	FALSE	FALSE	FALSE	FALSE	FALSE	FALSE	FALSE	FALSE
18	CYB5A	NP_001905.1	-3.352	1	0	0	0	1	-0.73225	-0.102025	0.13384	0.0451011	FALSE	FALSE	FALSE	FALSE	FALSE	FALSE	FALSE	FALSE	FALSE	FALSE
6	SKIC2	NP_008860.4	-3.352	1	0	0	0	1	-0.73225	-1.77909	2.32254	0.710938	FALSE	FALSE	FALSE	FALSE	FALSE	FALSE	TRUE	FALSE	FALSE	TRUE
19	INSR	NP_000199.2	-3.352	2	0	0	0	2	-1.2595	-2.81561	3.05076	0.699119	FALSE	FALSE	FALSE	FALSE	FALSE	FALSE	FALSE	FALSE	FALSE	TRUE
15	NEO1	NP_002490.2	-3.352	2	0	0	0	2	-0.9815	-2.22699	2.49847	0.656281	FALSE	FALSE	FALSE	FALSE	FALSE	FALSE	FALSE	FALSE	FALSE	FALSE
19	USP29	NP_065954.1	-3.3515	3	0	0	0	3	-1.57625	-0.814293	1.28863	0.123614	FALSE	FALSE	FALSE	FALSE	FALSE	TRUE	FALSE	FALSE	FALSE	FALSE
3	GPR27	NP_061844.1	-3.3515	1	0	0	0	1	-0.24125	-0.900411	1.49442	0.674586	FALSE	FALSE	FALSE	FALSE	FALSE	FALSE	FALSE	FALSE	FALSE	FALSE
1	AK4	NP_037542.1	-3.3515	1	0	0	0	1	-0.79225	-0.42802	0.49054	0.145926	FALSE	FALSE	FALSE	FALSE	FALSE	FALSE	FALSE	FALSE	FALSE	FALSE
7	METTL27	NP_689772.2	-3.3515	1	0	0	0	1	-0.73175	-0.270362	0.459388	0.102316	FALSE	FALSE	FALSE	FALSE	FALSE	FALSE	FALSE	FALSE	FALSE	FALSE
19	ACP7	NP_001004318.2	-3.351	1	0	0	0	1					FALSE	FALSE	FALSE	FALSE	FALSE	FALSE	FALSE	FALSE	FALSE	FALSE
11	DPP3	NP_005691.2	-3.351	3	0	0	0	3	-1.36775	-1.10985	1.62032	0.259796	FALSE	FALSE	FALSE	FALSE	FALSE	FALSE	FALSE	FALSE	FALSE	FALSE
11	OR5W2	NP_001001960.1	-3.3505	1	0	0	0	1	-0.73075	-0.170573	0.449951	0.0532725	FALSE	FALSE	FALSE	FALSE	FALSE	FALSE	FALSE	FALSE	FALSE	FALSE
20	ESF1	NP_001263309.1	-3.3505	2	0	0	0	2	-0.8095	-0.735451	0.859935	0.264641	FALSE	FALSE	FALSE	FALSE	FALSE	FALSE	FALSE	FALSE	FALSE	FALSE
5	ESM1	NP_008967.1	-3.3505	1	0	0	0	1	-0.73075	-0.360477	0.39683	0.148342	FALSE	FALSE	FALSE	FALSE	FALSE	FALSE	FALSE	FALSE	FALSE	FALSE
19	ZBTB7A	NP_001304919.1	-3.3505	2	0	0	0	2	-1.0145	-2.22751	1.90948	0.487576	FALSE	FALSE	FALSE	FALSE	FALSE	FALSE	TRUE	FALSE	FALSE	TRUE
2	RAPH1	NP_998754.1	-3.35	3	0	0	0	3	-2.01875	-1.64014	2.09362	0.241258	FALSE	FALSE	FALSE	FALSE	FALSE	FALSE	FALSE	FALSE	FALSE	FALSE
1	DPYD	NP_000101.2	-3.35	2	0	0	0	2	-1.4545	-1.05192	1.76143	0.232572	FALSE	FALSE	FALSE	FALSE	FALSE	FALSE	FALSE	FALSE	FALSE	FALSE
3	XXYLT1	NP_689744.3	-3.35	1	0	0	0	1	-0.73025	-0.476018	0.785006	0.213248	FALSE	FALSE	FALSE	FALSE	FALSE	FALSE	FALSE	FALSE	FALSE	FALSE
19	TNFSF9	NP_003802.1	-3.35	1	0	0	0	1	-0.73025	-0.470893	0.768882	0.206945	FALSE	FALSE	FALSE	FALSE	FALSE	FALSE	FALSE	FALSE	FALSE	FALSE
10	VSTM4	NP_659421.1	-3.35	1	0	0	0	1	-0.73025	-0.237607	0.459449	0.0843455	FALSE	FALSE	FALSE	FALSE	FALSE	FALSE	FALSE	FALSE	FALSE	FALSE
7	TRPV6	NP_061116.5	-3.35	3	0	0	0	3	-1.37375	-1.14086	1.56693	0.216314	FALSE	FALSE	FALSE	FALSE	FALSE	FALSE	TRUE	FALSE	FALSE	TRUE
20	PCMTD2	NP_060727.2	-3.35	1	0	0	0	1	-0.73025	-0.524592	0.644244	0.212778	FALSE	FALSE	FALSE	FALSE	FALSE	FALSE	FALSE	FALSE	FALSE	FALSE
15	MINAR1	NP_056021.1	-3.35	2	0	0	0	2	-1.1115	-1.05656	1.74168	0.354487	FALSE	FALSE	FALSE	FALSE	FALSE	FALSE	FALSE	FALSE	FALSE	FALSE
8	DUSP26	NP_001292044.1	-3.3495	2	0	0	0	2	-1.3975	-0.325027	0.404872	0.0283504	FALSE	FALSE	FALSE	FALSE	FALSE	FALSE	FALSE	FALSE	FALSE	FALSE
2	TNS1	NP_072174.3	-3.3495	5	0	0	0	5	-3.20975	-2.37154	3.55237	0.203005	FALSE	FALSE	FALSE	FALSE	FALSE	FALSE	FALSE	FALSE	FALSE	FALSE
22	INPP5J	NP_001271214.1	-3.3495	2	0	0	0	2	-1.3235	-1.07841	1.55088	0.277314	FALSE	FALSE	FALSE	FALSE	FALSE	FALSE	FALSE	FALSE	FALSE	FALSE
10	SLC39A12	NP_001138667.1	-3.3495	2	0	0	0	2	-1.3745	-0.511302	0.715918	0.0704748	FALSE	FALSE	FALSE	FALSE	FALSE	FALSE	FALSE	FALSE	FALSE	FALSE
12	PXN	NP_001230685.1	-3.349	2	0	0	0	2	-1.4285	-0.843035	1.13136	0.145697	FALSE	FALSE	FALSE	FALSE	FALSE	FALSE	FALSE	FALSE	FALSE	FALSE
7	SLC37A3	NP_115671.1	-3.349	2	0	0	0	2	-1.3195	-0.558854	0.78548	0.0860001	FALSE	FALSE	FALSE	FALSE	FALSE	FALSE	FALSE	FALSE	FALSE	FALSE
8	LY6H	NP_002338.3	-3.349	1	0	0	0	1	-0.72925	-0.1875	0.270946	0.0693765	FALSE	FALSE	FALSE	FALSE	FALSE	FALSE	FALSE	FALSE	FALSE	FALSE
7	ASIC3	NP_064718.1	-3.349	7	0	0	0	7	-3.96025	-0.594	1.25217	8.82073e-05	FALSE	FALSE	FALSE	FALSE	FALSE	FALSE	FALSE	FALSE	FALSE	FALSE
11	WNT11	NP_004617.2	-3.349	1	0	0	0	1	-0.72925	-0.586983	0.884757	0.256991	FALSE	FALSE	FALSE	FALSE	FALSE	FALSE	FALSE	FALSE	FALSE	FALSE
10	CRTAC1	NP_060528.3	-3.349	3	0	0	0	3	-1.94675	-1.00836	1.42335	0.103016	FALSE	FALSE	FALSE	FALSE	FALSE	FALSE	FALSE	FALSE	FALSE	FALSE
7	PILRA	NP_840056.1	-3.349	1	0	0	0	1	-0.72925	-0.29974	0.355143	0.129249	FALSE	FALSE	FALSE	FALSE	FALSE	FALSE	FALSE	FALSE	FALSE	FALSE
2	VWC2L	NP_001073969.1	-3.3485	1	0	0	0	1	-0.72875	-0.335919	0.348887	0.127296	FALSE	FALSE	FALSE	FALSE	FALSE	FALSE	FALSE	FALSE	FALSE	FALSE
1	DUSP23	NP_001306588.1	-3.3485	3	0	0	0	3	-1.19775	-0.214071	0.434404	0.021022	FALSE	FALSE	FALSE	FALSE	FALSE	FALSE	FALSE	FALSE	FALSE	FALSE
11	RIN1	NP_004283.2	-3.3485	1	0	0	0	1	-0.72875	-0.966376	1.70134	0.477452	FALSE	FALSE	FALSE	FALSE	FALSE	FALSE	FALSE	FALSE	FALSE	FALSE
19	SCN1B	NP_001028.1	-3.3485	1	0	0	0	1	-0.72875	-0.425851	0.544549	0.179018	FALSE	FALSE	FALSE	FALSE	FALSE	FALSE	TRUE	FALSE	FALSE	TRUE
3	ZNF385D	NP_078973.1	-3.3485	2	0	0	0	2	-0.848	-0.568886	0.744502	0.188058	FALSE	FALSE	FALSE	FALSE	FALSE	FALSE	FALSE	FALSE	FALSE	FALSE
22	HMGXB4	NP_001003681.1	-3.348	1	0	0	0	1	-0.72825	-0.871864	0.93341	0.349445	FALSE	FALSE	FALSE	FALSE	FALSE	FALSE	FALSE	FALSE	FALSE	FALSE
7	ATXN7L1	NP_065776.1	-3.348	1	0	0	0	1	-0.72825	-1.208	1.59297	0.492235	FALSE	FALSE	FALSE	FALSE	FALSE	FALSE	FALSE	FALSE	FALSE	FALSE
17	CACNB1	NP_000714.3	-3.348	1	0	0	0	1	-0.72825	-1.00682	1.08562	0.392695	FALSE	FALSE	FALSE	FALSE	FALSE	FALSE	FALSE	FALSE	FALSE	FALSE
1	MEGF6	NP_001400.3	-3.348	2	0	0	0	2	-0.9475	-1.28271	2.71089	0.56776	FALSE	FALSE	FALSE	FALSE	FALSE	FALSE	FALSE	FALSE	FALSE	FALSE
21	WDR4	NP_387510.1	-3.348	2	0	0	0	2	-1.213	-0.338554	0.728513	0.0510405	FALSE	FALSE	FALSE	FALSE	FALSE	FALSE	TRUE	FALSE	FALSE	TRUE
6	COL9A1	NP_001842.3	-3.3475	2	0	0	0	2	-1.36	-0.877015	1.23243	0.181152	FALSE	FALSE	FALSE	FALSE	FALSE	FALSE	TRUE	FALSE	FALSE	TRUE
2	WNT10A	NP_079492.2	-3.3475	2	0	0	0	2	-1.031	-0.34032	0.845332	0.0652356	FALSE	FALSE	FALSE	FALSE	FALSE	FALSE	FALSE	FALSE	FALSE	FALSE
10	ABLIM1	NP_001309821.1	-3.3475	1	0	0	0	1	-0.72775	-0.398111	0.677499	0.163894	FALSE	FALSE	FALSE	FALSE	FALSE	FALSE	FALSE	FALSE	FALSE	FALSE
16	FANCA	NP_000126.2	-3.3475	5	0	0	0	5	-1.4345	-0.719331	2.7603	0.127416	FALSE	FALSE	FALSE	FALSE	FALSE	TRUE	TRUE	FALSE	FALSE	TRUE
10	DLG5	NP_004738.3	-3.3475	2	0	0	0	2	-1.363	-2.85934	3.47204	0.724132	FALSE	FALSE	FALSE	FALSE	FALSE	FALSE	TRUE	FALSE	FALSE	TRUE
14	PCK2	NP_004554.3	-3.3475	3	0	0	0	3	-1.72925	-0.735411	1.44836	0.0753135	FALSE	FALSE	FALSE	FALSE	FALSE	FALSE	FALSE	FALSE	FALSE	FALSE
11	SPINDOC	NP_612480.1	-3.347	1	0	0	0	1	-0.72725	-0.791246	0.910926	0.368152	FALSE	FALSE	FALSE	FALSE	FALSE	FALSE	FALSE	FALSE	FALSE	FALSE
19	XAB2	NP_064581.2	-3.347	4	0	0	0	4	-1.7725	-1.32847	2.43279	0.246897	FALSE	FALSE	FALSE	FALSE	FALSE	FALSE	FALSE	FALSE	FALSE	FALSE
16	PLEKHG4	NP_001123199.1	-3.347	2	0	0	0	2	-1.2145	-1.70233	2.258	0.510373	FALSE	FALSE	FALSE	FALSE	FALSE	FALSE	FALSE	FALSE	FALSE	FALSE
17	AKAP1	NP_001229831.1	-3.347	1	0	0	0	1	-0.72725	-1.34911	1.65116	0.560901	FALSE	FALSE	FALSE	FALSE	FALSE	FALSE	FALSE	FALSE	FALSE	FALSE
10	BORCS7	NP_001129672.1	-3.347	1	0	0	0	1	-0.72725	-0.183588	0.229765	0.0801037	FALSE	FALSE	FALSE	FALSE	FALSE	FALSE	FALSE	FALSE	FALSE	FALSE
19	ARHGAP45	NP_036424.2	-3.3465	2	0	0	0	2	-1.223	-1.66136	2.92265	0.525673	FALSE	FALSE	FALSE	FALSE	FALSE	FALSE	FALSE	FALSE	FALSE	FALSE
11	ACY3	NP_542389.1	-3.3465	1	0	0	0	1	-0.72675	-0.353812	0.703076	0.154694	FALSE	FALSE	FALSE	FALSE	FALSE	FALSE	FALSE	FALSE	FALSE	FALSE
4	HNRNPD	NP_112737.1	-3.3465	1	0	0	0	1	-0.72675	-0.617458	0.392421	0.166131	FALSE	FALSE	FALSE	FALSE	FALSE	FALSE	TRUE	TRUE	FALSE	TRUE
22	ENTHD1	NP_689725.2	-3.3465	1	0	0	0	1	-0.72675	-0.624435	0.648586	0.240825	FALSE	FALSE	FALSE	FALSE	FALSE	FALSE	FALSE	FALSE	FALSE	FALSE
2	RUFY4	NP_940885.2	-3.346	5	0	0	0	5	-2.23225	-0.40486	0.931481	0.00609635	FALSE	FALSE	FALSE	FALSE	FALSE	FALSE	FALSE	FALSE	FALSE	FALSE
5	RBM27	NP_061862.1	-3.346	1	0	0	0	1	-0.72625	-0.905574	0.915956	0.344933	FALSE	FALSE	FALSE	FALSE	FALSE	FALSE	FALSE	FALSE	FALSE	FALSE
7	TAS2R40	NP_795363.1	-3.346	1	0	0	0	1	-0.72625	-0.335285	0.476144	0.122923	FALSE	FALSE	FALSE	FALSE	FALSE	FALSE	FALSE	FALSE	FALSE	FALSE
12	MBD6	NP_443129.3	-3.346	3	0	0	0	3	-1.63825	-1.12017	1.87637	0.209594	FALSE	FALSE	FALSE	FALSE	FALSE	FALSE	FALSE	FALSE	FALSE	FALSE
3	CHST2	NP_004258.2	-3.3455	1	0	0	0	1	-0.72575	-0.984667	1.10782	0.381732	FALSE	FALSE	FALSE	FALSE	FALSE	FALSE	FALSE	FALSE	FALSE	FALSE
19	NLRP12	NP_001264055.1	-3.345	1	0	0	0	1	-0.72525	-0.614101	1.6116	0.304162	FALSE	FALSE	FALSE	FALSE	FALSE	FALSE	FALSE	FALSE	FALSE	FALSE
19	MRI1	NP_001026897.1	-3.345	1	0	0	0	1	-0.72525	-0.511762	0.968749	0.254956	FALSE	FALSE	FALSE	FALSE	FALSE	FALSE	FALSE	FALSE	FALSE	FALSE
22	CRYBB3	NP_004067.1	-3.345	1	0	0	0	1	-0.72525	-0.24783	0.510284	0.0898618	FALSE	FALSE	FALSE	FALSE	FALSE	FALSE	TRUE	FALSE	FALSE	TRUE
15	ADAMTS7	NP_055087.2	-3.345	1	0	0	0	1	-0.72525	-1.66513	2.68297	0.718158	FALSE	FALSE	FALSE	FALSE	FALSE	FALSE	FALSE	FALSE	FALSE	FALSE
19	SEMA6B	NP_115484.2	-3.345	4	0	0	0	4	-2.0785	-1.14619	1.85393	0.121326	FALSE	FALSE	FALSE	FALSE	FALSE	FALSE	FALSE	FALSE	FALSE	FALSE
14	NRDE2	NP_060440.2	-3.345	2	0	0	0	2	-1.4915	-1.43276	2.02869	0.345273	FALSE	FALSE	FALSE	FALSE	FALSE	FALSE	FALSE	FALSE	FALSE	FALSE
1	PPFIA4	NP_001291260.1	-3.345	4	0	0	0	4	-1.967	-1.85301	2.86028	0.337764	FALSE	FALSE	FALSE	FALSE	FALSE	FALSE	FALSE	FALSE	FALSE	FALSE
17	DOC2B	NP_003576.2	-3.3445	1	0	0	0	1	-0.62425	-0.662195	0.974207	0.308427	FALSE	FALSE	FALSE	FALSE	FALSE	FALSE	FALSE	FALSE	FALSE	FALSE
2	STAT4	NP_003142.1	-3.3445	1	0	0	0	1	-0.72475	-1.35736	1.09298	0.439399	FALSE	FALSE	FALSE	FALSE	FALSE	FALSE	FALSE	FALSE	FALSE	FALSE
3	PPM1M	NP_653242.3	-3.3445	2	0	0	0	2	-1.3445	-0.723784	0.987799	0.135404	FALSE	FALSE	FALSE	FALSE	FALSE	FALSE	FALSE	FALSE	FALSE	FALSE
9	TOPORS	NP_005793.2	-3.344	2	0	0	0	2	-1.164	-1.30191	1.43793	0.34105	FALSE	FALSE	FALSE	FALSE	FALSE	FALSE	FALSE	FALSE	FALSE	FALSE
5	MED7	NP_001094286.1	-3.344	1	0	0	0	1	-0.72425	-0.295089	0.331866	0.131483	FALSE	FALSE	FALSE	FALSE	FALSE	FALSE	FALSE	FALSE	FALSE	FALSE
6	GJA10	NP_115991.1	-3.344	1	0	0	0	1	-0.72425	-0.345666	0.537236	0.126063	FALSE	FALSE	FALSE	FALSE	FALSE	FALSE	FALSE	FALSE	FALSE	FALSE
10	WBP1L	NP_001077382.1	-3.3435	2	0	0	0	2	-1.317	-0.516378	0.663271	0.0779711	FALSE	FALSE	FALSE	FALSE	FALSE	FALSE	FALSE	FALSE	FALSE	FALSE
12	GALNT9	NP_068580.2	-3.3435	1	0	0	0	1	-0.72375	-0.319677	0.592746	0.144978	FALSE	FALSE	FALSE	FALSE	FALSE	FALSE	FALSE	FALSE	FALSE	FALSE
15	MAN2A2	NP_006113.2	-3.3435	3	0	0	0	3	-2.00775	-1.5309	2.18279	0.230774	FALSE	FALSE	FALSE	FALSE	FALSE	FALSE	FALSE	FALSE	FALSE	FALSE
2	GDF7	NP_878248.2	-3.3435	1	0	0	0	1	-0.72375	-0.766678	1.44152	0.364149	FALSE	FALSE	FALSE	FALSE	FALSE	FALSE	FALSE	FALSE	FALSE	FALSE
1	LRRC52	NP_001005214.2	-3.343	1	0	0	0	1	-0.72325	-0.230942	0.37393	0.0911687	FALSE	FALSE	FALSE	FALSE	FALSE	FALSE	FALSE	FALSE	FALSE	FALSE
4	CEP135	NP_079285.2	-3.3425	1	0	0	0	1	-0.72275	-1.4068	1.78564	0.595124	FALSE	FALSE	FALSE	FALSE	FALSE	FALSE	TRUE	FALSE	FALSE	TRUE
17	KRT37	NP_003761.3	-3.3415	1	0	0	0	1	-0.72175	-0.330729	0.758521	0.124962	FALSE	FALSE	FALSE	FALSE	FALSE	FALSE	FALSE	FALSE	FALSE	FALSE
5	KLHL3	NP_059111.2	-3.3415	1	0	0	0	1	-0.72175	-1.27984	1.22614	0.43783	FALSE	FALSE	FALSE	FALSE	FALSE	FALSE	FALSE	FALSE	FALSE	FALSE
1	ATP13A2	NP_071372.1	-3.341	1	0	0	0	1	-0.72125	-1.89943	2.46458	0.726838	FALSE	FALSE	FALSE	FALSE	FALSE	FALSE	TRUE	FALSE	FALSE	TRUE
2	STARD7	NP_064536.2	-3.3405	1	0	0	0	1	-0.72075	-0.427338	0.574899	0.175818	FALSE	FALSE	FALSE	FALSE	FALSE	FALSE	FALSE	FALSE	FALSE	FALSE
2	TBC1D8	NP_001095896.1	-3.3405	1	0	0	0	1	-0.57925	-1.66437	2.35376	0.740087	FALSE	FALSE	FALSE	FALSE	FALSE	FALSE	FALSE	FALSE	FALSE	FALSE
16	DNASE1	NP_005214.2	-3.3405	2	0	0	0	2	-0.863	-0.156085	0.632759	0.035147	FALSE	FALSE	FALSE	FALSE	FALSE	TRUE	FALSE	FALSE	FALSE	FALSE
X	ZNF280C	NP_060136.1	-3.3405	1	0	0	0	1	-0.72075	-0.946324	0.627	0.27045	FALSE	FALSE	FALSE	FALSE	FALSE	FALSE	FALSE	FALSE	FALSE	FALSE
12	PSMD9	NP_002804.2	-3.34	2	0	0	0	2	-0.73025	-0.260792	0.498361	0.102015	FALSE	FALSE	FALSE	FALSE	FALSE	FALSE	FALSE	FALSE	FALSE	FALSE
7	FAM3C	NP_001035109.1	-3.34	2	0	0	0	2	-1.1745	-0.337251	0.356249	0.0440916	FALSE	FALSE	FALSE	FALSE	FALSE	FALSE	FALSE	FALSE	FALSE	FALSE
2	MMADHC	NP_056517.1	-3.34	1	0	0	0	1	-0.72025	-0.322127	0.433686	0.142674	FALSE	FALSE	FALSE	FALSE	FALSE	FALSE	TRUE	FALSE	FALSE	TRUE
7	MGAM	NP_004659.2	-3.34	2	0	0	0	2	-1.2785	-2.27359	3.17651	0.680208	FALSE	FALSE	FALSE	FALSE	FALSE	FALSE	FALSE	FALSE	FALSE	FALSE
X	DACH2	NP_444511.1	-3.34	1	0	0	0	1	-0.72025	-0.598228	0.574465	0.242619	FALSE	FALSE	FALSE	FALSE	FALSE	FALSE	FALSE	FALSE	FALSE	FALSE
3	PIGX	NP_001159776.1	-3.34	2	0	0	0	2	-1.1795	-0.445266	0.589391	0.0889645	FALSE	FALSE	FALSE	FALSE	FALSE	FALSE	FALSE	FALSE	FALSE	FALSE
16	HEATR3	NP_891552.1	-3.3395	2	0	0	0	2	-1.1755	-0.871372	1.27473	0.219046	FALSE	FALSE	FALSE	FALSE	FALSE	FALSE	FALSE	FALSE	FALSE	FALSE
4	DCTD	NP_001912.2	-3.3395	1	0	0	0	1	-0.71975	-0.207366	0.29533	0.0863027	FALSE	FALSE	FALSE	FALSE	FALSE	FALSE	FALSE	FALSE	FALSE	FALSE
1	FGGY	NP_001106882.1	-3.3395	1	0	0	0	1	-0.62525	-0.593173	0.880418	0.296746	FALSE	FALSE	FALSE	FALSE	FALSE	FALSE	FALSE	FALSE	FALSE	FALSE
22	MTFP1	NP_057582.2	-3.3395	1	0	0	0	1	-0.71975	-0.236407	0.344442	0.090692	FALSE	FALSE	FALSE	FALSE	FALSE	FALSE	FALSE	FALSE	FALSE	FALSE
14	SLC10A1	NP_003040.1	-3.339	1	0	0	0	1	-0.71925	-0.241449	0.501491	0.102252	FALSE	FALSE	FALSE	FALSE	FALSE	TRUE	FALSE	FALSE	FALSE	FALSE
15	DUOX1	NP_787954.1	-3.339	2	0	0	0	2	-1.97975	-2.58449	3.62495	0.555617	FALSE	FALSE	FALSE	FALSE	FALSE	FALSE	FALSE	FALSE	FALSE	FALSE
16	RHOT2	NP_620124.1	-3.339	4	0	0	0	4	-0.82025	-0.588686	1.66412	0.251009	FALSE	FALSE	FALSE	FALSE	FALSE	TRUE	FALSE	FALSE	FALSE	FALSE
14	GALNT16	NP_001161840.1	-3.338	2	0	0	0	2	-1.167	-0.84785	1.07549	0.214598	FALSE	FALSE	FALSE	FALSE	FALSE	FALSE	FALSE	FALSE	FALSE	FALSE
1	BEND5	NP_078879.2	-3.338	1	0	0	0	1	-0.71825	-0.722524	0.753991	0.318714	FALSE	FALSE	FALSE	FALSE	FALSE	FALSE	FALSE	FALSE	FALSE	FALSE
4	CSN3	NP_005203.2	-3.338	2	0	0	0	2	-1.028	-0.127285	0.332624	0.0120095	FALSE	FALSE	FALSE	FALSE	FALSE	FALSE	FALSE	FALSE	FALSE	FALSE
1	YRDC	NP_078916.3	-3.338	2	0	0	0	2	-1.0915	-0.354439	0.570567	0.0693056	FALSE	FALSE	FALSE	FALSE	FALSE	FALSE	TRUE	FALSE	FALSE	TRUE
17	GP1BA	NP_000164.5	-3.338	4	0	0	0	4	-1.92425	-0.816408	1.22292	0.0707998	FALSE	FALSE	FALSE	FALSE	FALSE	FALSE	FALSE	FALSE	FALSE	FALSE
11	UPK2	NP_006751.1	-3.3375	1	0	0	0	1	-0.71775	-0.255328	0.358905	0.108191	FALSE	FALSE	FALSE	FALSE	FALSE	FALSE	FALSE	FALSE	FALSE	FALSE
16	TMEM170A	NP_660297.1	-3.3375	2	0	0	0	2	-1.2255	-0.0812792	0.213951	0.00360602	FALSE	FALSE	FALSE	FALSE	FALSE	FALSE	FALSE	FALSE	FALSE	FALSE
10	PTCHD3	NP_001030014.2	-3.3375	1	0	0	0	1	-0.71775	-0.629813	1.22363	0.317836	FALSE	FALSE	FALSE	FALSE	FALSE	FALSE	FALSE	FALSE	FALSE	FALSE
19	NAPA	NP_003818.2	-3.3375	1	0	0	0	1	-0.71775	-0.523171	0.602736	0.196059	FALSE	FALSE	FALSE	FALSE	FALSE	FALSE	FALSE	FALSE	FALSE	FALSE
17	ABCA6	NP_525023.2	-3.337	3	0	0	0	3	-1.75175	-1.74158	2.2385	0.3357	FALSE	FALSE	FALSE	FALSE	FALSE	FALSE	FALSE	FALSE	FALSE	FALSE
19	S1PR2	NP_004221.3	-3.337	1	0	0	0	1	-0.71725	-0.558992	0.782915	0.241213	FALSE	FALSE	FALSE	FALSE	FALSE	FALSE	FALSE	FALSE	FALSE	FALSE
16	UBFD1	NP_061989.2	-3.337	1	0	0	0	1	-0.71725	-0.482218	0.552511	0.175979	FALSE	FALSE	FALSE	FALSE	FALSE	FALSE	FALSE	FALSE	FALSE	FALSE
X	ARMCX4	NP_001243084.2	-3.3365	1	0	0	0	1	-0.72425	-1.68908	1.9307	0.608597	FALSE	FALSE	FALSE	FALSE	FALSE	FALSE	FALSE	FALSE	FALSE	FALSE
16	TAT	NP_000344.1	-3.3365	1	0	0	0	1	-0.71675	-0.585865	0.699073	0.259699	FALSE	FALSE	FALSE	FALSE	FALSE	FALSE	TRUE	FALSE	FALSE	TRUE
9	TRAF1	NP_001177874.1	-3.336	1	0	0	0	1	-0.71625	-0.578614	0.739461	0.238939	FALSE	FALSE	FALSE	FALSE	FALSE	FALSE	FALSE	FALSE	FALSE	FALSE
1	TMEM79	NP_115699.1	-3.336	3	0	0	0	3	-1.26425	-0.533764	0.892873	0.0973276	FALSE	FALSE	FALSE	FALSE	FALSE	FALSE	FALSE	FALSE	FALSE	FALSE
5	SEPTIN8	NP_001092281.1	-3.336	2	0	0	0	2	-0.23025	-0.0242597	0.101368	0.0550178	FALSE	FALSE	FALSE	FALSE	FALSE	FALSE	FALSE	FALSE	FALSE	FALSE
1	CDC20	NP_001246.2	-3.336	1	0	0	0	1	-0.71625	-0.732329	0.856854	0.310668	FALSE	FALSE	FALSE	FALSE	FALSE	FALSE	FALSE	FALSE	FALSE	FALSE
19	PVR	NP_006496.4	-3.336	2	0	0	0	2	-1.1445	-0.78915	0.990797	0.20463	FALSE	FALSE	FALSE	FALSE	FALSE	FALSE	FALSE	FALSE	FALSE	FALSE
12	FGF23	NP_065689.1	-3.3355	1	0	0	0	1	-0.71575	-0.324512	0.456619	0.131034	FALSE	FALSE	FALSE	FALSE	FALSE	FALSE	FALSE	FALSE	FALSE	FALSE
1	B3GALT6	NP_542172.2	-3.335	1	0	0	0	1	-0.71525	-0.251785	1.1953	0.0954502	FALSE	FALSE	FALSE	FALSE	FALSE	FALSE	TRUE	FALSE	FALSE	TRUE
1	OR2G2	NP_001001915.1	-3.335	1	0	0	0	1	-0.71525	-0.146103	0.53756	0.0590006	FALSE	FALSE	FALSE	FALSE	FALSE	FALSE	FALSE	FALSE	FALSE	FALSE
17	COG1	NP_061184.1	-3.335	1	0	0	0	1	-0.71525	-1.33955	1.98676	0.59839	FALSE	FALSE	FALSE	FALSE	FALSE	FALSE	TRUE	FALSE	FALSE	TRUE
15	NRG4	NP_612640.1	-3.335	1	0	0	0	1	-0.71525	-0.141404	0.181174	0.0642048	FALSE	FALSE	FALSE	FALSE	FALSE	FALSE	FALSE	FALSE	FALSE	FALSE
4	RASSF6	NP_958834.1	-3.335	1	0	0	0	1	-0.53125	-0.334007	0.590652	0.212352	FALSE	FALSE	FALSE	FALSE	FALSE	FALSE	FALSE	FALSE	FALSE	FALSE
19	MARK4	NP_001186796.1	-3.335	2	0	0	0	2	-2.18825	-1.51329	2.08143	0.165384	FALSE	FALSE	FALSE	FALSE	FALSE	FALSE	FALSE	FALSE	FALSE	FALSE
5	ADAMTS16	NP_620687.2	-3.335	2	0	0	0	2	-1.2265	-1.31168	1.97392	0.383991	FALSE	FALSE	FALSE	FALSE	FALSE	FALSE	FALSE	FALSE	FALSE	FALSE
1	IQCC	NP_001153514.1	-3.3345	1	0	0	0	1	-0.71475	-0.555431	0.800657	0.240935	FALSE	FALSE	FALSE	FALSE	FALSE	FALSE	FALSE	FALSE	FALSE	FALSE
10	CYP2C8	NP_000761.3	-3.3345	1	0	0	0	1	-0.71475	-0.331046	0.726827	0.142223	FALSE	FALSE	FALSE	FALSE	FALSE	FALSE	FALSE	FALSE	FALSE	FALSE
1	VANGL1	NP_620409.1	-3.3345	4	0	0	0	4	-1.916	-0.675307	1.12586	0.0460199	FALSE	FALSE	FALSE	FALSE	FALSE	FALSE	TRUE	FALSE	FALSE	TRUE
12	GALNT6	NP_009141.2	-3.3345	1	0	0	0	1	-0.71475	-0.784372	1.01018	0.352392	FALSE	FALSE	FALSE	FALSE	FALSE	FALSE	FALSE	FALSE	FALSE	FALSE
6	FNDC1	NP_115921.2	-3.3345	3	0	0	0	3	-1.90625	-1.83613	3.539	0.397592	FALSE	FALSE	FALSE	FALSE	FALSE	FALSE	FALSE	FALSE	FALSE	FALSE
1	AGL	NP_000633.2	-3.334	3	0	0	0	3	-1.95125	-1.77201	2.2711	0.30418	FALSE	FALSE	FALSE	FALSE	FALSE	FALSE	TRUE	FALSE	FALSE	TRUE
2	TTC27	NP_060205.3	-3.334	2	0	0	0	2	-1.261	-0.945307	1.34037	0.23618	FALSE	FALSE	FALSE	FALSE	FALSE	FALSE	FALSE	FALSE	FALSE	FALSE
9	PHYHD1	NP_001094346.1	-3.3335	2	0	0	0	2	-1.0785	-0.414999	0.58646	0.0795137	FALSE	FALSE	FALSE	FALSE	FALSE	FALSE	FALSE	FALSE	FALSE	FALSE
6	TSBP1	NP_001273403.1	-3.3335	2	0	0	0	2	-0.8685	-0.741832	0.809501	0.226915	FALSE	FALSE	FALSE	FALSE	FALSE	FALSE	FALSE	FALSE	FALSE	FALSE
18	TXNDC2	NP_001091999.1	-3.3335	1	0	0	0	1	-0.71375	-0.293697	0.545872	0.112565	FALSE	FALSE	FALSE	FALSE	FALSE	FALSE	FALSE	FALSE	FALSE	FALSE
14	TSHR	NP_000360.2	-3.333	2	0	0	0	2	-1.1065	-0.949864	1.21023	0.273019	FALSE	FALSE	FALSE	FALSE	FALSE	FALSE	TRUE	FALSE	FALSE	TRUE
21	PRMT2	NP_001526.2	-3.333	1	0	0	0	1	-0.71325	-0.656637	0.74073	0.264426	FALSE	FALSE	FALSE	FALSE	FALSE	FALSE	FALSE	FALSE	FALSE	FALSE
19	VMAC	NP_001017921.1	-3.333	1	0	0	0	1	-0.71325	-0.280473	0.529201	0.105148	FALSE	FALSE	FALSE	FALSE	FALSE	FALSE	FALSE	FALSE	FALSE	FALSE
7	PHF14	NP_055475.2	-3.333	2	0	0	0	2	-1.2025	-1.10962	1.16494	0.244691	FALSE	FALSE	FALSE	FALSE	FALSE	FALSE	FALSE	FALSE	FALSE	FALSE
15	CYP11A1	NP_000772.2	-3.333	1	0	0	0	1	-0.71325	-0.85826	0.965912	0.32996	FALSE	FALSE	FALSE	FALSE	FALSE	FALSE	FALSE	FALSE	FALSE	FALSE
19	TLE2	NP_001287775.1	-3.3325	3	0	0	0	3	-1.44975	-0.988705	1.8807	0.21816	FALSE	FALSE	FALSE	FALSE	FALSE	FALSE	FALSE	FALSE	FALSE	FALSE
11	ILK	NP_004508.1	-3.3325	2	0	0	0	2	-0.909	-0.345391	0.51927	0.090222	FALSE	FALSE	FALSE	FALSE	FALSE	FALSE	FALSE	FALSE	FALSE	FALSE
15	PARP16	NP_060321.3	-3.332	2	0	0	0	2	-0.957	-0.391699	0.698067	0.104441	FALSE	FALSE	FALSE	FALSE	FALSE	FALSE	FALSE	FALSE	FALSE	FALSE
2	HSPD1	NP_002147.2	-3.332	2	0	0	0	2	-0.978	-0.836123	0.839848	0.200255	FALSE	FALSE	FALSE	FALSE	FALSE	FALSE	TRUE	FALSE	FALSE	TRUE
11	ART5	NP_001073004.1	-3.332	1	0	0	0	1	-0.71225	-0.27182	0.464505	0.103749	FALSE	FALSE	FALSE	FALSE	FALSE	FALSE	FALSE	FALSE	FALSE	FALSE
8	TP53INP1	NP_150601.1	-3.332	1	0	0	0	1	-1.13825	-0.298081	0.399032	0.0452677	FALSE	FALSE	FALSE	FALSE	FALSE	FALSE	FALSE	FALSE	FALSE	FALSE
18	CTDP1	NP_004706.3	-3.332	2	0	0	0	2	-1.3425	-1.32994	2.47405	0.370007	FALSE	FALSE	FALSE	FALSE	FALSE	FALSE	TRUE	FALSE	FALSE	TRUE
4	ARHGAP10	NP_078881.3	-3.3315	2	0	0	0	2	-0.991	-0.820017	1.22192	0.264884	FALSE	FALSE	FALSE	FALSE	FALSE	FALSE	FALSE	FALSE	FALSE	FALSE
15	WDR72	NP_877435.3	-3.3315	1	0	0	0	1	-0.71175	-1.01484	1.57637	0.490885	FALSE	FALSE	FALSE	FALSE	FALSE	FALSE	FALSE	FALSE	FALSE	FALSE
13	FLT3	NP_004110.2	-3.3315	4	0	0	0	4	-2.5985	-1.15513	1.3337	0.0530572	FALSE	FALSE	FALSE	FALSE	FALSE	FALSE	FALSE	FALSE	FALSE	FALSE
6	C6orf47	NP_067007.3	-3.331	1	0	0	0	1	-0.71125	-0.391789	0.571706	0.184236	FALSE	FALSE	FALSE	FALSE	FALSE	FALSE	FALSE	FALSE	FALSE	FALSE
11	IFT46	NP_064538.3	-3.331	1	0	0	0	1	-0.71125	-0.396571	0.474124	0.182012	FALSE	FALSE	FALSE	FALSE	FALSE	FALSE	FALSE	FALSE	FALSE	FALSE
2	DYTN	NP_001087199.1	-3.331	2	0	0	0	2	-0.7465	-0.60724	0.905967	0.256377	FALSE	FALSE	FALSE	FALSE	FALSE	FALSE	FALSE	FALSE	FALSE	FALSE
20	UBE2V1	NP_001244322.1	-3.3305	1	0	0	0	1	-0.71075	-0.229567	0.24597	0.0884145	FALSE	FALSE	FALSE	FALSE	FALSE	FALSE	FALSE	FALSE	FALSE	FALSE
7	SYPL1	NP_006745.1	-3.3305	2	0	0	0	2	-1.4105	-0.302768	0.352289	0.0242079	FALSE	FALSE	FALSE	FALSE	FALSE	FALSE	FALSE	FALSE	FALSE	FALSE
16	RHBDF1	NP_071895.3	-3.3305	2	0	0	0	2	-0.48525	-0.889765	2.10514	0.470032	FALSE	FALSE	FALSE	FALSE	FALSE	FALSE	FALSE	FALSE	FALSE	FALSE
5	SLC6A7	NP_055043.2	-3.3305	2	0	0	0	2	-1.0165	-0.768022	1.13835	0.235596	FALSE	FALSE	FALSE	FALSE	FALSE	FALSE	FALSE	FALSE	FALSE	FALSE
16	TELO2	NP_057195.2	-3.33	4	0	0	0	4	-0.871	-1.01372	2.14706	0.444697	FALSE	FALSE	FALSE	FALSE	FALSE	FALSE	TRUE	FALSE	FALSE	TRUE
12	DDX51	NP_778236.2	-3.33	1	0	0	0	1	-0.71025	-0.527662	1.22188	0.259126	FALSE	FALSE	FALSE	FALSE	FALSE	TRUE	FALSE	FALSE	FALSE	FALSE
9	CFAP77	NP_997300.1	-3.33	1	0	0	0	1	-0.67825	-0.626522	0.926531	0.322556	FALSE	FALSE	FALSE	FALSE	FALSE	FALSE	FALSE	FALSE	FALSE	FALSE
3	IL17RD	NP_060033.3	-3.33	2	0	0	0	2	-0.907	-0.810935	1.57984	0.332443	FALSE	FALSE	FALSE	FALSE	FALSE	FALSE	FALSE	FALSE	FALSE	FALSE
9	PTPDC1	NP_001240758.1	-3.33	1	0	0	0	1	-0.71025	-0.852295	1.10244	0.404613	FALSE	FALSE	FALSE	FALSE	FALSE	FALSE	FALSE	FALSE	FALSE	FALSE
20	ABHD12	NP_001035937.1	-3.33	3	0	0	0	3	-1.12575	-0.424252	0.677447	0.0809959	FALSE	FALSE	FALSE	FALSE	FALSE	FALSE	FALSE	FALSE	FALSE	FALSE
16	RSL1D1	NP_056474.2	-3.33	2	0	0	0	2	-0.72025	-0.257853	0.634943	0.107648	FALSE	FALSE	FALSE	FALSE	FALSE	FALSE	FALSE	FALSE	FALSE	FALSE
17	MIEF2	NP_683684.2	-3.33	2	0	0	0	2	-1.2415	-0.740428	1.19972	0.172182	FALSE	FALSE	FALSE	FALSE	FALSE	FALSE	FALSE	FALSE	FALSE	FALSE
12	GPR84	NP_065103.1	-3.3295	1	0	0	0	1	-0.55325	-0.428381	0.479281	0.26266	FALSE	FALSE	FALSE	FALSE	FALSE	FALSE	FALSE	FALSE	FALSE	FALSE
22	HPS4	NP_071364.4	-3.3295	2	0	0	0	2	-1.3845	-0.834456	1.30903	0.16544	FALSE	FALSE	FALSE	FALSE	FALSE	FALSE	FALSE	FALSE	FALSE	FALSE
16	CMTM2	NP_653274.1	-3.3295	1	0	0	0	1	-0.70975	-0.316049	0.430902	0.157905	FALSE	FALSE	FALSE	FALSE	FALSE	FALSE	FALSE	FALSE	FALSE	FALSE
11	TKFC	NP_056348.2	-3.3295	2	0	0	0	2	-1.2445	-0.510282	0.81864	0.0921337	FALSE	FALSE	FALSE	FALSE	FALSE	FALSE	TRUE	FALSE	FALSE	TRUE
19	B3GNT8	NP_940942.1	-3.3295	1	0	0	0	1	-0.70975	-0.410963	0.689698	0.193438	FALSE	FALSE	FALSE	FALSE	FALSE	FALSE	FALSE	FALSE	FALSE	FALSE
19	SLC35E1	NP_079157.3	-3.3295	1	0	0	0	1	-0.70975	-0.760567	0.917704	0.299974	FALSE	FALSE	FALSE	FALSE	FALSE	FALSE	FALSE	FALSE	FALSE	FALSE
4	BANK1	NP_060405.5	-3.329	2	0	0	0	2	-0.9875	-0.719805	1.04695	0.227487	FALSE	FALSE	FALSE	FALSE	FALSE	FALSE	FALSE	FALSE	FALSE	FALSE
2	HNRNPLL	NP_001136122.1	-3.3285	1	0	0	0	1	-0.70875	-0.88749	0.799654	0.30144	FALSE	FALSE	FALSE	FALSE	FALSE	FALSE	FALSE	FALSE	FALSE	FALSE
X	P2RY4	NP_002556.1	-3.3285	1	0	0	0	1	-0.71025	-0.340309	0.4214	0.153941	FALSE	FALSE	FALSE	FALSE	FALSE	FALSE	FALSE	FALSE	FALSE	FALSE
1	SLC44A3	NP_001107578.1	-3.3285	1	0	0	0	1	-0.70875	-0.752282	0.982712	0.332211	FALSE	FALSE	FALSE	FALSE	FALSE	FALSE	FALSE	FALSE	FALSE	FALSE
14	CATSPERB	NP_079040.2	-3.3285	2	0	0	0	2	-1.3855	-1.61224	1.76156	0.38042	FALSE	FALSE	FALSE	FALSE	FALSE	FALSE	FALSE	FALSE	FALSE	FALSE
4	RAB28	NP_004240.2	-3.3285	1	0	0	0	1	-0.70875	-0.221089	0.293702	0.0877702	FALSE	FALSE	FALSE	FALSE	FALSE	FALSE	FALSE	FALSE	FALSE	FALSE
4	C4orf36	NP_001356817.1	-3.328	1	0	0	0	1	-0.47725	-0.113489	0.188636	0.0955504	FALSE	FALSE	FALSE	FALSE	FALSE	FALSE	FALSE	FALSE	FALSE	FALSE
7	FIGNL1	NP_001036227.1	-3.328	1	0	0	0	1	-0.70825	-0.529	0.641514	0.210976	FALSE	FALSE	FALSE	FALSE	FALSE	FALSE	FALSE	FALSE	FALSE	FALSE
1	B3GALNT2	NP_689703.1	-3.328	1	0	0	0	1	-0.70825	-0.779648	0.974511	0.349218	FALSE	FALSE	FALSE	FALSE	FALSE	FALSE	TRUE	FALSE	FALSE	TRUE
1	FAM110D	NP_079145.2	-3.328	2	0	0	0	2	-1.3685	-0.539031	0.962179	0.073819	FALSE	FALSE	FALSE	FALSE	FALSE	FALSE	FALSE	FALSE	FALSE	FALSE
8	TMEM74	NP_694560.1	-3.328	1	0	0	0	1	-0.70825	-0.376795	0.453886	0.182421	FALSE	FALSE	FALSE	FALSE	FALSE	FALSE	FALSE	FALSE	FALSE	FALSE
17	CNTNAP1	NP_003623.1	-3.3275	1	0	0	0	1	-0.70775	-2.09635	2.63815	0.769296	FALSE	FALSE	FALSE	FALSE	FALSE	FALSE	TRUE	FALSE	FALSE	TRUE
15	FAN1	NP_055782.3	-3.3275	1	0	0	0	1	-0.70775	-1.17896	1.83495	0.535535	FALSE	FALSE	FALSE	FALSE	FALSE	FALSE	FALSE	FALSE	FALSE	FALSE
11	BLID	NP_001001786.2	-3.3275	1	0	0	0	1	-0.70775	-0.104886	0.169605	0.027357	FALSE	FALSE	FALSE	FALSE	FALSE	TRUE	FALSE	FALSE	FALSE	FALSE
5	GPR151	NP_919227.2	-3.327	1	0	0	0	1	-0.70725	-0.438737	0.643715	0.202342	FALSE	FALSE	FALSE	FALSE	FALSE	FALSE	FALSE	FALSE	FALSE	FALSE
10	MBL2	NP_000233.1	-3.327	1	0	0	0	1	-0.70725	-0.234257	0.328791	0.0988323	FALSE	FALSE	FALSE	FALSE	FALSE	FALSE	FALSE	FALSE	FALSE	FALSE
9	RAPGEF1	NP_005303.2	-3.327	1	0	0	0	1	-0.70725	-2.39397	2.18387	0.722259	FALSE	FALSE	FALSE	FALSE	FALSE	FALSE	FALSE	FALSE	FALSE	FALSE
9	TTF1	NP_031370.2	-3.327	1	0	0	0	1	-0.70725	-0.657704	1.05073	0.298983	FALSE	FALSE	FALSE	FALSE	FALSE	FALSE	FALSE	FALSE	FALSE	FALSE
17	SKA2	NP_872426.1	-3.3265	1	0	0	0	1	-0.70675	-0.115961	0.178722	0.0477383	FALSE	FALSE	FALSE	FALSE	FALSE	FALSE	FALSE	FALSE	FALSE	FALSE
12	SLCO1A2	NP_066580.1	-3.3265	3	0	0	0	3	-1.20575	-0.693867	0.930506	0.148902	FALSE	FALSE	FALSE	FALSE	FALSE	FALSE	FALSE	FALSE	FALSE	FALSE
1	GBP4	NP_443173.2	-3.3265	3	0	0	0	3	-1.10975	-0.615637	0.941338	0.145524	FALSE	FALSE	FALSE	FALSE	FALSE	FALSE	FALSE	FALSE	FALSE	FALSE
1	SLAMF6	NP_001171645.1	-3.3265	1	0	0	0	1	-0.64725	-0.258665	0.286461	0.10506	FALSE	FALSE	FALSE	FALSE	FALSE	FALSE	FALSE	FALSE	FALSE	FALSE
15	CRTC3	NP_073606.3	-3.3265	1	0	0	0	1	-0.70675	-0.913624	1.17442	0.404488	FALSE	FALSE	FALSE	FALSE	FALSE	FALSE	FALSE	FALSE	FALSE	FALSE
10	PPRC1	NP_055877.3	-3.326	3	0	0	0	3	-1.08775	-2.25767	3.15096	0.731001	FALSE	FALSE	FALSE	FALSE	FALSE	FALSE	FALSE	FALSE	FALSE	FALSE
17	CAMTA2	NP_055914.2	-3.326	3	0	0	0	3	-1.91175	-1.57422	1.99822	0.248242	FALSE	FALSE	FALSE	FALSE	FALSE	FALSE	FALSE	FALSE	FALSE	FALSE
6	KIAA1586	NP_065982.1	-3.326	2	0	0	0	2	-1.0225	-0.74427	1.17224	0.234375	FALSE	FALSE	FALSE	FALSE	FALSE	FALSE	FALSE	FALSE	FALSE	FALSE
16	TSNAXIP1	NP_001275921.1	-3.3255	1	0	0	0	1	-0.70575	-0.544354	0.704033	0.263553	FALSE	FALSE	FALSE	FALSE	FALSE	FALSE	FALSE	FALSE	FALSE	FALSE
2	SANBR	NP_001123465.1	-3.3255	1	0	0	0	1	-0.94825	-0.859928	1.06644	0.284902	FALSE	FALSE	FALSE	FALSE	FALSE	FALSE	FALSE	FALSE	FALSE	FALSE
2	GTF3C3	NP_036218.1	-3.3255	2	0	0	0	2	-1.2955	-1.37466	1.43534	0.313286	FALSE	FALSE	FALSE	FALSE	FALSE	FALSE	FALSE	FALSE	FALSE	FALSE
16	GABARAPL2	NP_009216.1	-3.3255	1	0	0	0	1	-0.47325	-0.112755	0.22315	0.0587547	FALSE	FALSE	FALSE	FALSE	FALSE	FALSE	FALSE	FALSE	FALSE	FALSE
19	ZNF554	NP_001096121.1	-3.325	1	0	0	0	1	-0.70525	-0.417382	0.64532	0.184088	FALSE	FALSE	FALSE	FALSE	FALSE	FALSE	FALSE	FALSE	FALSE	FALSE
14	SLC7A7	NP_001119578.1	-3.3245	3	0	0	0	3	-1.49325	-0.522947	0.742257	0.0579226	FALSE	FALSE	FALSE	FALSE	FALSE	FALSE	FALSE	FALSE	FALSE	FALSE
1	GMEB1	NP_006573.2	-3.3245	1	0	0	0	1	-0.70475	-1.11921	0.8392	0.358827	FALSE	FALSE	FALSE	FALSE	FALSE	FALSE	FALSE	FALSE	FALSE	FALSE
7	LRGUK	NP_653249.1	-3.3245	1	0	0	0	1	-0.70475	-0.812988	1.04934	0.380294	FALSE	FALSE	FALSE	FALSE	FALSE	FALSE	FALSE	FALSE	FALSE	FALSE
8	TRPS1	NP_054831.2	-3.324	1	0	0	0	1	-0.70425	-2.02694	2.17704	0.70895	FALSE	FALSE	FALSE	FALSE	FALSE	FALSE	TRUE	FALSE	FALSE	TRUE
1	DYRK3	NP_001004023.1	-3.3235	1	0	0	0	1	-0.70375	-0.697907	0.768071	0.325368	FALSE	FALSE	FALSE	FALSE	FALSE	FALSE	FALSE	FALSE	FALSE	FALSE
17	HEATR9	NP_689994.2	-3.3235	2	0	0	0	2	-0.9085	-0.609545	0.929286	0.210085	FALSE	FALSE	FALSE	FALSE	FALSE	FALSE	FALSE	FALSE	FALSE	FALSE
17	GEMIN4	NP_056536.2	-3.3235	3	0	0	0	3	-1.81275	-1.24137	2.09462	0.209373	FALSE	FALSE	FALSE	FALSE	FALSE	FALSE	TRUE	FALSE	FALSE	TRUE
12	BICD1	NP_001705.2	-3.323	1	0	0	0	1	-0.70325	-1.53849	1.53418	0.547458	FALSE	FALSE	FALSE	FALSE	FALSE	FALSE	FALSE	FALSE	FALSE	FALSE
16	POLR3E	NP_060589.1	-3.323	2	0	0	0	2	-1.144	-0.90801	1.30886	0.253259	FALSE	FALSE	FALSE	FALSE	FALSE	FALSE	FALSE	FALSE	FALSE	FALSE
7	SEMA3E	NP_036563.1	-3.323	1	0	0	0	1	-0.70325	-0.927674	1.08877	0.380087	FALSE	FALSE	FALSE	FALSE	FALSE	FALSE	FALSE	FALSE	FALSE	TRUE
19	ZNF20	NP_066966.2	-3.323	1	0	0	0	1	-0.70325	-0.485447	0.51272	0.214842	FALSE	FALSE	FALSE	FALSE	FALSE	FALSE	FALSE	FALSE	FALSE	FALSE
17	MYCBPAP	NP_001353223.1	-3.3225	2	0	0	0	2	-1.4255	-1.38949	1.84955	0.340703	FALSE	FALSE	FALSE	FALSE	FALSE	FALSE	FALSE	FALSE	FALSE	FALSE
19	MIER2	NP_060020.1	-3.3225	1	0	0	0	1	-0.70275	-0.682473	1.11083	0.314425	FALSE	FALSE	FALSE	FALSE	FALSE	FALSE	FALSE	FALSE	FALSE	FALSE
16	MVP	NP_005106.2	-3.3225	2	0	0	0	2	-1.303	-1.64875	2.04689	0.453794	FALSE	FALSE	FALSE	FALSE	FALSE	FALSE	FALSE	FALSE	FALSE	FALSE
19	THAP8	NP_689871.1	-3.322	1	0	0	0	1	-0.63125	-0.196389	0.39015	0.0938833	FALSE	FALSE	FALSE	FALSE	FALSE	FALSE	FALSE	FALSE	FALSE	FALSE
6	TAAR5	NP_003958.2	-3.322	1	0	0	0	1	-0.70225	-0.239487	0.484346	0.107819	FALSE	FALSE	FALSE	FALSE	FALSE	FALSE	FALSE	FALSE	FALSE	FALSE
5	KIF4B	NP_001092763.1	-3.322	1	0	0	0	1	-0.70225	-1.25089	1.62814	0.559006	FALSE	FALSE	FALSE	FALSE	FALSE	FALSE	FALSE	FALSE	FALSE	FALSE
11	NPAS4	NP_849195.2	-3.322	1	0	0	0	1	-0.70225	-1.39889	1.44643	0.522593	FALSE	FALSE	FALSE	FALSE	FALSE	FALSE	FALSE	FALSE	FALSE	FALSE
1	PLEKHN1	NP_115505.2	-3.322	2	0	0	0	2	-1.2945	-0.418655	1.35556	0.0595903	FALSE	FALSE	FALSE	FALSE	FALSE	TRUE	FALSE	FALSE	FALSE	FALSE
12	RFLNA	NP_859060.3	-3.322	1	0	0	0	1					FALSE	FALSE	FALSE	FALSE	FALSE	FALSE	FALSE	FALSE	FALSE	FALSE
3	HEG1	NP_065784.1	-3.3215	3	0	0	0	3	-1.82275	-1.1544	1.55898	0.161827	FALSE	FALSE	FALSE	FALSE	FALSE	FALSE	FALSE	FALSE	FALSE	FALSE
22	ZNF280B	NP_542942.2	-3.3215	3	0	0	0	3	-1.76275	-0.705432	0.851009	0.0547769	FALSE	FALSE	FALSE	FALSE	FALSE	FALSE	FALSE	FALSE	FALSE	FALSE
22	FOXRED2	NP_001095841.1	-3.3215	1	0	0	0	1	-0.41625	-0.897714	1.42694	0.61233	FALSE	FALSE	FALSE	FALSE	FALSE	FALSE	FALSE	FALSE	FALSE	FALSE
19	CFD	NP_001919.2	-3.3215	1	0	0	0	1	-0.70175	-0.128546	0.943857	0.0356884	FALSE	FALSE	FALSE	FALSE	FALSE	FALSE	FALSE	FALSE	FALSE	FALSE
19	SSBP4	NP_116016.1	-3.321	2	0	0	0	2	-1.3945	-0.450881	0.955613	0.0667606	FALSE	FALSE	FALSE	FALSE	FALSE	FALSE	FALSE	FALSE	FALSE	FALSE
3	CCRL2	NP_003956.2	-3.321	1	0	0	0	1	-0.70125	-0.208374	0.477101	0.0842042	FALSE	FALSE	FALSE	FALSE	FALSE	FALSE	FALSE	FALSE	FALSE	FALSE
8	THAP1	NP_060575.1	-3.321	1	0	0	0	1	-0.70125	-0.437147	0.329219	0.12735	FALSE	FALSE	FALSE	FALSE	FALSE	FALSE	TRUE	FALSE	FALSE	TRUE
1	TIE1	NP_005415.1	-3.321	3	0	0	0	3	-1.98525	-1.93442	2.82258	0.372268	FALSE	FALSE	FALSE	FALSE	FALSE	FALSE	FALSE	FALSE	FALSE	FALSE
17	UNC13D	NP_954712.1	-3.3205	2	0	0	0	2	-1.4	-1.67536	2.38069	0.472005	FALSE	FALSE	FALSE	FALSE	FALSE	FALSE	FALSE	FALSE	FALSE	FALSE
16	TFAP4	NP_003214.1	-3.3205	2	0	0	0	2	-1.294	-0.877251	0.803663	0.142755	FALSE	FALSE	FALSE	FALSE	FALSE	FALSE	FALSE	FALSE	FALSE	FALSE
2	SERPINE2	NP_006207.1	-3.3205	3	0	0	0	3	-1.84925	-0.54706	0.71252	0.031345	FALSE	FALSE	FALSE	FALSE	FALSE	FALSE	FALSE	FALSE	FALSE	FALSE
1	BEST4	NP_695006.1	-3.3205	1	0	0	0	1	-0.70075	-0.821572	1.05797	0.377373	FALSE	FALSE	FALSE	FALSE	FALSE	FALSE	FALSE	FALSE	FALSE	FALSE
12	KITLG	NP_000890.1	-3.3205	3	0	0	0	3	-1.90125	-0.391384	0.397808	0.0141323	FALSE	FALSE	FALSE	FALSE	FALSE	FALSE	TRUE	FALSE	FALSE	TRUE
1	NPPB	NP_002512.1	-3.32	1	0	0	0	1	-0.70025	-0.115626	0.30842	0.0415936	FALSE	FALSE	FALSE	FALSE	FALSE	FALSE	FALSE	FALSE	FALSE	FALSE
1	LEMD1	NP_001185979.1	-3.32	2	0	0	0	2	-1.352	-0.213204	0.284925	0.0150639	FALSE	FALSE	FALSE	FALSE	FALSE	FALSE	FALSE	FALSE	FALSE	FALSE
10	STAMBPL1	NP_065850.1	-3.3195	1	0	0	0	1	-0.8395	-0.465567	0.710402	0.165522	FALSE	FALSE	FALSE	FALSE	FALSE	FALSE	FALSE	FALSE	FALSE	FALSE
3	ABHD14A-ACY1	NP_001303260.1	-3.319	0	0	0	0	0					FALSE	FALSE	FALSE	FALSE	FALSE	FALSE	FALSE	FALSE	FALSE	FALSE
7	WDR86	NP_001271189.1	-3.3185	1	0	0	0	1	-0.69875	-0.406637	0.846537	0.210877	FALSE	FALSE	FALSE	FALSE	FALSE	FALSE	FALSE	FALSE	FALSE	FALSE
9	NTNG2	NP_115925.2	-3.3185	2	0	0	0	2	-0.893	-0.875044	1.19906	0.298898	FALSE	FALSE	FALSE	FALSE	FALSE	FALSE	TRUE	FALSE	FALSE	TRUE
15	DUOXA2	NP_997464.2	-3.3185	2	0	0	0	2	-1.048	-0.35585	0.84361	0.070456	FALSE	FALSE	FALSE	FALSE	FALSE	FALSE	FALSE	FALSE	FALSE	TRUE
3	NEPRO	NP_056227.2	-3.3185	1	0	0	0	1	-0.69875	-0.618528	0.869679	0.288625	FALSE	FALSE	FALSE	FALSE	FALSE	FALSE	FALSE	FALSE	FALSE	FALSE
15	SEMA4B	NP_001310963.1	-3.3185	3	0	0	0	3	-2.04875	-1.14711	1.99517	0.123556	FALSE	FALSE	FALSE	FALSE	FALSE	FALSE	FALSE	FALSE	FALSE	FALSE
19	ZNF329	NP_078896.3	-3.318	1	0	0	0	1	-0.69825	-0.449428	0.528527	0.212246	FALSE	FALSE	FALSE	FALSE	FALSE	FALSE	FALSE	FALSE	FALSE	FALSE
X	FAM120C	NP_060318.4	-3.318	1	0	0	0	1	-1.7725	-2.23822	1.29186	0.201825	FALSE	FALSE	FALSE	FALSE	FALSE	FALSE	FALSE	FALSE	FALSE	FALSE
2	VRK2	NP_001123952.1	-3.3175	2	0	0	0	2	-1.314	-0.361957	0.566299	0.0435723	FALSE	FALSE	FALSE	FALSE	FALSE	FALSE	FALSE	FALSE	FALSE	FALSE
2	ABCG8	NP_071882.1	-3.3175	2	0	0	0	2	-0.9065	-0.526584	1.28711	0.196652	FALSE	FALSE	FALSE	FALSE	FALSE	TRUE	FALSE	FALSE	FALSE	FALSE
1	KLHDC8A	NP_001258792.1	-3.3175	1	0	0	0	1	-0.66625	-0.451912	0.724484	0.218238	FALSE	FALSE	FALSE	FALSE	FALSE	FALSE	FALSE	FALSE	FALSE	FALSE
11	RBM14-RBM4	NP_001185774.1	-3.317	0	0	0	0	0					FALSE	FALSE	FALSE	FALSE	FALSE	FALSE	FALSE	FALSE	FALSE	FALSE
11	USP35	NP_065849.1	-3.317	2	0	0	0	2	-0.991	-0.875376	1.84	0.344724	FALSE	FALSE	FALSE	FALSE	FALSE	FALSE	FALSE	FALSE	FALSE	FALSE
11	NAT10	NP_078938.3	-3.317	1	0	0	0	1	-0.72625	-1.46267	1.92064	0.604069	FALSE	FALSE	FALSE	FALSE	FALSE	FALSE	FALSE	FALSE	FALSE	FALSE
3	NCKIPSD	NP_057537.1	-3.3165	3	0	0	0	3	-1.86175	-0.958201	1.44446	0.109286	FALSE	FALSE	FALSE	FALSE	FALSE	FALSE	FALSE	FALSE	FALSE	FALSE
19	CHST8	NP_001121368.1	-3.3165	1	0	0	0	1	-0.69675	-0.496413	0.990237	0.239208	FALSE	FALSE	FALSE	FALSE	FALSE	FALSE	FALSE	FALSE	FALSE	FALSE
5	MCIDAS	NP_001177716.1	-3.3165	1	0	0	0	1	-0.69675	-0.685368	1.04784	0.322656	FALSE	FALSE	FALSE	FALSE	FALSE	FALSE	FALSE	FALSE	FALSE	FALSE
1	AHDC1	NP_001025053.1	-3.316	2	0	0	0	2	-1.378	-2.44067	3.37866	0.686827	FALSE	FALSE	FALSE	FALSE	FALSE	FALSE	TRUE	TRUE	FALSE	TRUE
2	NT5C1B	NP_001002006.1	-3.316	1	0	0	0	1	-0.69625	-0.478894	0.710391	0.242383	FALSE	FALSE	FALSE	FALSE	FALSE	FALSE	FALSE	FALSE	FALSE	FALSE
2	LDAH	NP_068744.1	-3.316	1	0	0	0	1	-0.63225	-0.337847	0.450526	0.171864	FALSE	FALSE	FALSE	FALSE	FALSE	FALSE	FALSE	FALSE	FALSE	FALSE
3	SLC26A6	NP_075062.2	-3.316	1	0	0	0	1	-0.69625	-0.867133	1.02024	0.372621	FALSE	FALSE	FALSE	FALSE	FALSE	FALSE	FALSE	FALSE	FALSE	FALSE
1	EBNA1BP2	NP_001153408.1	-3.316	1	0	0	0	1	-0.69625	-0.511138	0.612791	0.229651	FALSE	FALSE	FALSE	FALSE	FALSE	FALSE	FALSE	FALSE	FALSE	FALSE
14	KTN1	NP_001072989.1	-3.3155	2	0	0	0	2	-0.56825	-1.42453	1.83256	0.633559	FALSE	FALSE	FALSE	FALSE	FALSE	FALSE	FALSE	FALSE	FALSE	FALSE
1	SHCBP1L	NP_112195.2	-3.3155	2	0	0	0	2	-1.2385	-0.68851	0.946943	0.144228	FALSE	FALSE	FALSE	FALSE	FALSE	FALSE	FALSE	FALSE	FALSE	FALSE
7	PIP	NP_002643.1	-3.3155	1	0	0	0	1	-0.69575	-0.165051	0.24456	0.0731771	FALSE	FALSE	FALSE	FALSE	FALSE	FALSE	FALSE	FALSE	FALSE	FALSE
1	EFHD2	NP_077305.2	-3.3155	1	0	0	0	1	-0.69575	-0.401847	0.497251	0.178019	FALSE	FALSE	FALSE	FALSE	FALSE	FALSE	FALSE	FALSE	FALSE	FALSE
20	ZGPAT	NP_115916.3	-3.315	3	0	0	0	3	-1.47125	-0.645841	1.23026	0.0978071	FALSE	FALSE	FALSE	FALSE	FALSE	FALSE	FALSE	FALSE	FALSE	FALSE
1	EXO1	NP_006018.4	-3.315	1	0	0	0	1	-0.69525	-0.67098	0.988707	0.332497	FALSE	FALSE	FALSE	FALSE	FALSE	FALSE	FALSE	FALSE	FALSE	FALSE
17	PRCD	NP_001071088.1	-3.3145	1	0	0	0	1	-0.69475	-0.0887877	0.123969	0.0571811	FALSE	FALSE	FALSE	FALSE	FALSE	FALSE	FALSE	FALSE	FALSE	FALSE
2	KCNE4	NP_542402.4	-3.314	1	0	0	0	1	-0.68125	-0.336025	0.440567	0.140952	FALSE	FALSE	FALSE	FALSE	FALSE	FALSE	FALSE	FALSE	FALSE	FALSE
9	TMEM268	NP_001317689.1	-3.314	1	0	0	0	1	-0.69425	-0.47132	0.578809	0.211186	FALSE	FALSE	FALSE	FALSE	FALSE	FALSE	FALSE	FALSE	FALSE	FALSE
11	C11orf42	NP_775796.2	-3.314	2	0	0	0	2	-0.9405	-0.288566	0.654051	0.0597478	FALSE	FALSE	FALSE	FALSE	FALSE	FALSE	FALSE	FALSE	FALSE	FALSE
9	GRHPR	NP_036335.1	-3.314	1	0	0	0	1	-0.69425	-0.476905	0.704069	0.20624	FALSE	FALSE	FALSE	FALSE	FALSE	FALSE	FALSE	FALSE	FALSE	FALSE
2	SP9	NP_001138722.1	-3.3135	2	0	0	0	2	-1.302	-1.29814	1.42607	0.263472	FALSE	FALSE	FALSE	FALSE	FALSE	FALSE	FALSE	FALSE	FALSE	FALSE
9	ACTL7B	NP_006677.1	-3.3135	1	0	0	0	1	-0.62725	-0.483574	1.02393	0.260627	FALSE	FALSE	FALSE	FALSE	FALSE	FALSE	FALSE	FALSE	FALSE	FALSE
22	UBE2L3	NP_003338.1	-3.313	1	0	0	0	1	-1.32225	-0.604945	0.296143	0.0444193	FALSE	FALSE	FALSE	TRUE	FALSE	FALSE	FALSE	FALSE	FALSE	FALSE
17	TMUB2	NP_077012.2	-3.313	1	0	0	0	1	-0.69325	-0.364035	0.553297	0.154793	FALSE	FALSE	FALSE	FALSE	FALSE	FALSE	FALSE	FALSE	FALSE	FALSE
13	CCDC169	NP_001185837.1	-3.3125	2	0	0	0	2	-0.69275	-0.103911	0.147922	0.0416714	FALSE	FALSE	FALSE	FALSE	FALSE	FALSE	FALSE	FALSE	FALSE	FALSE
8	RECQL4	NP_004251.4	-3.3125	9	0	0	0	9	-2.4755	-0.664756	3.18723	0.00327254	FALSE	FALSE	FALSE	FALSE	FALSE	FALSE	TRUE	FALSE	FALSE	TRUE
6	STXBP5	NP_001121187.1	-3.312	2	0	0	0	2	-1.2165	-1.72978	1.93778	0.445223	FALSE	FALSE	FALSE	FALSE	FALSE	FALSE	FALSE	FALSE	FALSE	FALSE
11	TRIM29	NP_036233.2	-3.312	3	0	0	0	3	-1.67125	-0.905181	1.37918	0.127594	FALSE	FALSE	FALSE	FALSE	FALSE	FALSE	FALSE	FALSE	FALSE	FALSE
7	CYP3A5	NP_000768.1	-3.312	1	0	0	0	1	-0.65825	-0.586481	0.763469	0.267245	FALSE	FALSE	FALSE	FALSE	FALSE	FALSE	FALSE	FALSE	FALSE	FALSE
9	KIAA1958	NP_001273965.1	-3.312	1	0	0	0	1	-0.62325	-0.511243	0.69721	0.261125	FALSE	FALSE	FALSE	FALSE	FALSE	FALSE	FALSE	FALSE	FALSE	FALSE
17	KRT31	NP_002268.2	-3.312	1	0	0	0	1	-0.69225	-0.348291	0.815111	0.152023	FALSE	FALSE	FALSE	FALSE	FALSE	FALSE	FALSE	FALSE	FALSE	FALSE
2	TPO	NP_000538.3	-3.3115	2	0	0	0	2	-1.303	-1.06472	1.67076	0.274144	FALSE	FALSE	FALSE	FALSE	FALSE	FALSE	FALSE	FALSE	FALSE	FALSE
7	COL28A1	NP_001032852.2	-3.3115	4	0	0	0	4	-1.962	-1.08583	1.85768	0.128455	FALSE	FALSE	FALSE	FALSE	FALSE	FALSE	FALSE	FALSE	FALSE	FALSE
19	ABCA7	NP_061985.2	-3.3115	8	0	0	0	8	-3.894	-2.41168	5.33274	0.108171	FALSE	FALSE	FALSE	FALSE	FALSE	FALSE	FALSE	FALSE	FALSE	FALSE
8	ARHGEF10	NP_055444.2	-3.3115	2	0	0	0	2	-1.3325	-0.937707	2.36719	0.248559	FALSE	FALSE	FALSE	FALSE	FALSE	TRUE	FALSE	FALSE	FALSE	FALSE
11	MYEOV	NP_001280220.1	-3.311	1	0	0	0	1	-0.69125	-0.395034	0.679442	0.165801	FALSE	FALSE	FALSE	FALSE	FALSE	FALSE	FALSE	FALSE	FALSE	FALSE
2	AAMP	NP_001078.2	-3.311	1	0	0	0	1	-0.71525	-0.53651	0.568813	0.217573	FALSE	FALSE	FALSE	FALSE	FALSE	FALSE	FALSE	FALSE	FALSE	FALSE
22	SMTN	NP_001193946.1	-3.311	1	0	0	0	1	-0.40225	-0.629919	1.29927	0.519603	FALSE	FALSE	FALSE	FALSE	FALSE	FALSE	FALSE	FALSE	FALSE	FALSE
20	CYP24A1	NP_000773.2	-3.311	1	0	0	0	1	-0.69125	-0.511038	0.92896	0.261813	FALSE	FALSE	FALSE	FALSE	FALSE	FALSE	TRUE	FALSE	FALSE	TRUE
1	KHDRBS1	NP_006550.1	-3.3105	1	0	0	0	1	-0.69075	-0.737576	0.656038	0.282015	FALSE	FALSE	FALSE	FALSE	FALSE	FALSE	FALSE	FALSE	FALSE	FALSE
17	SRCIN1	NP_079524.2	-3.3105	1	0	0	0	1	-0.69075	-2.75171	3.46853	0.87994	FALSE	FALSE	FALSE	FALSE	FALSE	FALSE	FALSE	FALSE	FALSE	FALSE
21	IFNGR2	NP_005525.2	-3.3105	1	0	0	0	1	-0.69075	-0.409983	0.507082	0.182332	FALSE	FALSE	FALSE	FALSE	FALSE	FALSE	FALSE	FALSE	FALSE	FALSE
19	PEX11G	NP_542393.1	-3.3105	1	0	0	0	1	-0.69075	-0.273122	0.605301	0.128008	FALSE	FALSE	FALSE	FALSE	FALSE	FALSE	FALSE	FALSE	FALSE	FALSE
5	POU5F2	NP_694948.1	-3.3105	1	0	0	0	1	-0.68925	-0.515149	0.734133	0.222119	FALSE	FALSE	FALSE	FALSE	FALSE	FALSE	FALSE	FALSE	FALSE	FALSE
12	PDE1B	NP_000915.1	-3.31	2	0	0	0	2	-1.3165	-0.835197	0.772642	0.129729	FALSE	FALSE	FALSE	FALSE	FALSE	FALSE	FALSE	FALSE	FALSE	FALSE
12	A2M	NP_000005.3	-3.31	3	0	0	0	3	-2.24875	-2.11762	2.40514	0.281788	FALSE	FALSE	FALSE	FALSE	FALSE	FALSE	FALSE	FALSE	FALSE	FALSE
7	EPHA1	NP_005223.4	-3.31	1	0	0	0	1	-0.69025	-1.23331	2.0651	0.603934	FALSE	FALSE	FALSE	FALSE	FALSE	FALSE	FALSE	FALSE	FALSE	FALSE
11	EXPH5	NP_055880.2	-3.31	4	0	0	0	4	-1.876	-2.01248	2.91963	0.412021	FALSE	FALSE	FALSE	FALSE	FALSE	FALSE	TRUE	FALSE	FALSE	TRUE
2	COBLL1	NP_055715.3	-3.31	1	0	0	0	1	-0.69025	-0.722704	1.04623	0.374967	FALSE	FALSE	FALSE	FALSE	FALSE	FALSE	FALSE	FALSE	FALSE	FALSE
8	TGS1	NP_079107.6	-3.3095	3	0	0	0	3	-1.319	-0.758502	1.16685	0.156339	FALSE	FALSE	FALSE	FALSE	FALSE	FALSE	FALSE	FALSE	FALSE	FALSE
9	GLIPR2	NP_071738.1	-3.3095	1	0	0	0	1	-0.68975	-0.154184	0.295196	0.0469622	FALSE	FALSE	FALSE	FALSE	FALSE	FALSE	FALSE	FALSE	FALSE	FALSE
11	CCDC88B	NP_115627.6	-3.3095	3	0	0	0	3	-1.60725	-2.27446	3.7662	0.630754	FALSE	FALSE	FALSE	FALSE	FALSE	FALSE	FALSE	FALSE	FALSE	FALSE
4	CPE	NP_001864.1	-3.3095	2	0	0	0	2	-1.3305	-0.660595	0.815661	0.11162	FALSE	FALSE	FALSE	FALSE	FALSE	FALSE	FALSE	FALSE	FALSE	FALSE
2	SOWAHC	NP_075392.2	-3.309	1	0	0	0	1	-0.68925	-0.610035	1.46038	0.32896	FALSE	FALSE	FALSE	FALSE	FALSE	FALSE	FALSE	FALSE	FALSE	FALSE
19	PODNL1	NP_001139727.1	-3.309	4	0	0	0	4	-1.9105	-0.461642	1.02989	0.0158627	FALSE	FALSE	FALSE	FALSE	FALSE	FALSE	FALSE	FALSE	FALSE	FALSE
16	CHTF18	NP_071375.1	-3.309	8	0	0	0	8	-1.80575	-0.475098	2.47104	0.0188128	FALSE	FALSE	FALSE	FALSE	FALSE	TRUE	FALSE	FALSE	FALSE	FALSE
15	FMN1	NP_001096654.1	-3.309	3	0	0	0	3	-1.3235	-0.938825	1.90925	0.220845	FALSE	FALSE	FALSE	FALSE	FALSE	FALSE	FALSE	FALSE	FALSE	FALSE
9	CREB3	NP_006359.3	-3.3085	1	0	0	0	1	-0.68875	-0.386108	0.507798	0.183338	FALSE	FALSE	FALSE	FALSE	FALSE	FALSE	FALSE	FALSE	FALSE	FALSE
9	HEMGN	NP_060907.2	-3.3085	1	0	0	0	1	-0.68875	-0.399222	0.581175	0.189689	FALSE	FALSE	FALSE	FALSE	FALSE	FALSE	FALSE	FALSE	FALSE	FALSE
19	NWD1	NP_001007526.3	-3.308	4	0	0	0	4	-2.0475	-1.57001	2.65102	0.253552	FALSE	FALSE	FALSE	FALSE	FALSE	FALSE	FALSE	FALSE	FALSE	FALSE
6	DYNLT2	NP_777570.1	-3.3075	1	0	0	0	1	-0.68775	-0.194017	0.200917	0.0847357	FALSE	FALSE	FALSE	FALSE	FALSE	FALSE	FALSE	FALSE	FALSE	FALSE
3	UROC1	NP_653240.1	-3.3075	1	0	0	0	1	-0.68775	-0.736001	1.25683	0.391898	FALSE	FALSE	FALSE	FALSE	FALSE	FALSE	TRUE	FALSE	FALSE	TRUE
5	AFAP1L1	NP_689619.1	-3.3075	1	0	0	0	1	-0.68775	-0.813289	1.10547	0.386053	FALSE	FALSE	FALSE	FALSE	FALSE	FALSE	FALSE	FALSE	FALSE	FALSE
17	NAGS	NP_694551.1	-3.307	1	0	0	0	1	-0.68725	-1.01832	1.2785	0.456157	FALSE	FALSE	FALSE	FALSE	FALSE	FALSE	TRUE	FALSE	FALSE	TRUE
10	NRAP	NP_001248392.1	-3.3065	1	0	0	0	1	-0.68675	-1.57325	2.46509	0.715284	FALSE	FALSE	FALSE	FALSE	FALSE	FALSE	FALSE	FALSE	FALSE	FALSE
1	TSSK3	NP_443073.1	-3.3065	1	0	0	0	1	-0.69025	-0.312187	0.524549	0.140488	FALSE	FALSE	FALSE	FALSE	FALSE	FALSE	FALSE	FALSE	FALSE	FALSE
1	PFKFB2	NP_001018063.1	-3.3065	1	0	0	0	1	-0.53625	-0.86177	0.869561	0.416676	FALSE	FALSE	FALSE	FALSE	FALSE	FALSE	FALSE	FALSE	FALSE	FALSE
17	MMD	NP_036461.2	-3.306	1	0	0	0	1	-0.68625	-0.362307	0.365826	0.155545	FALSE	FALSE	FALSE	FALSE	FALSE	FALSE	FALSE	FALSE	FALSE	FALSE
10	CHAT	NP_066264.4	-3.306	2	0	0	0	2	-1.3005	-0.90754	1.31848	0.199068	FALSE	FALSE	FALSE	FALSE	FALSE	FALSE	FALSE	FALSE	FALSE	FALSE
3	USP13	NP_003931.2	-3.306	1	0	0	0	1	-0.68625	-1.23393	1.48037	0.510407	FALSE	FALSE	FALSE	FALSE	FALSE	FALSE	FALSE	FALSE	FALSE	FALSE
3	GMNC	NP_001140158.1	-3.306	2	0	0	0	2	-1.182	-0.330841	0.460907	0.047187	FALSE	FALSE	FALSE	FALSE	FALSE	FALSE	FALSE	FALSE	FALSE	FALSE
22	GAS2L1	NP_001265659.1	-3.306	1	0	0	0	1	-0.68625	-0.623419	1.07133	0.301675	FALSE	FALSE	FALSE	FALSE	FALSE	FALSE	FALSE	FALSE	FALSE	FALSE
14	LRRC74A	NP_919263.2	-3.306	2	0	0	0	2	-1.3675	-0.522337	0.767982	0.0740765	FALSE	FALSE	FALSE	FALSE	FALSE	FALSE	FALSE	FALSE	FALSE	FALSE
1	TMEM39B	NP_060526.2	-3.306	1	0	0	0	1	-0.68625	-0.694804	0.976173	0.321979	FALSE	FALSE	FALSE	FALSE	FALSE	FALSE	FALSE	FALSE	FALSE	FALSE
16	POLR2C	NP_116558.1	-3.3055	1	0	0	0	1	-0.68575	-0.532923	0.538041	0.222997	FALSE	FALSE	FALSE	FALSE	FALSE	FALSE	FALSE	FALSE	FALSE	FALSE
10	CFAP43	NP_079421.5	-3.3055	1	0	0	0	1	-0.68575	-2.13351	2.6272	0.781695	FALSE	FALSE	FALSE	FALSE	FALSE	FALSE	FALSE	FALSE	FALSE	FALSE
11	OR10V1	NP_001005324.1	-3.305	1	0	0	0	1	-0.82925	-0.270742	0.536382	0.097074	FALSE	FALSE	FALSE	FALSE	FALSE	FALSE	FALSE	FALSE	FALSE	FALSE
1	DNASE2B	NP_067056.2	-3.305	1	0	0	0	1	-0.68525	-0.378649	0.502776	0.180831	FALSE	FALSE	FALSE	FALSE	FALSE	FALSE	FALSE	FALSE	FALSE	FALSE
14	GMFB	NP_004115.1	-3.305	1	0	0	0	1	-0.85725	-0.263197	0.271651	0.070139	FALSE	FALSE	FALSE	FALSE	FALSE	FALSE	FALSE	FALSE	FALSE	FALSE
20	CDK5RAP1	NP_057166.4	-3.305	1	0	0	0	1	-0.68525	-0.636409	0.841008	0.273842	FALSE	FALSE	FALSE	FALSE	FALSE	FALSE	FALSE	FALSE	FALSE	FALSE
7	NYAP1	NP_775835.2	-3.3045	2	0	0	0	2	-1.1415	-1.39901	2.15928	0.477061	FALSE	FALSE	FALSE	FALSE	FALSE	FALSE	FALSE	FALSE	FALSE	FALSE
6	MUCL3	NP_543146.2	-3.3045	2	0	0	0	2	-1.3655	-1.28486	2.13941	0.353431	FALSE	FALSE	FALSE	FALSE	FALSE	FALSE	FALSE	FALSE	FALSE	FALSE
9	ELAVL2	NP_001338384.1	-3.3045	2	0	0	0	2	-0.3935	-0.473371	0.676868	0.290396	FALSE	FALSE	FALSE	FALSE	FALSE	FALSE	FALSE	FALSE	FALSE	FALSE
5	ARHGEF37	NP_001001669.2	-3.304	1	0	0	0	1	-0.68425	-0.825175	1.19107	0.389582	FALSE	FALSE	FALSE	FALSE	FALSE	FALSE	FALSE	FALSE	FALSE	FALSE
19	DOCK6	NP_065863.2	-3.304	4	0	0	0	4	-2.34	-3.72014	5.42883	0.748609	FALSE	FALSE	FALSE	FALSE	FALSE	FALSE	TRUE	FALSE	FALSE	TRUE
6	TEAD3	NP_003205.2	-3.3035	1	0	0	0	1	-0.57825	-0.780304	1.02561	0.316842	FALSE	FALSE	FALSE	FALSE	FALSE	FALSE	FALSE	FALSE	FALSE	FALSE
4	CHRNA9	NP_060051.2	-3.3035	1	0	0	0	1	-0.68375	-0.501541	0.840615	0.244278	FALSE	FALSE	FALSE	FALSE	FALSE	FALSE	FALSE	FALSE	FALSE	FALSE
19	JUND	NP_005345.3	-3.3035	2	0	0	0	2	-0.767	-0.617351	1.05206	0.2427	FALSE	FALSE	FALSE	FALSE	FALSE	FALSE	FALSE	FALSE	FALSE	FALSE
7	SCIN	NP_001106177.1	-3.3025	2	0	0	0	2	-0.8695	-0.40997	1.20267	0.138808	FALSE	FALSE	FALSE	FALSE	FALSE	FALSE	FALSE	FALSE	FALSE	FALSE
X	EDA2R	NP_068555.2	-3.302	1	0	0	0	1	-0.68225	-0.262001	0.26714	0.13371	FALSE	FALSE	FALSE	FALSE	FALSE	FALSE	FALSE	FALSE	FALSE	FALSE
7	SH2B2	NP_001346158.1	-3.302	1	0	0	0	1	-0.50125	-0.932553	2.0239	0.635796	FALSE	FALSE	FALSE	FALSE	FALSE	FALSE	FALSE	FALSE	FALSE	FALSE
1	SH3BP5L	NP_085148.1	-3.302	1	0	0	0	1	-0.68225	-0.560995	0.826734	0.258881	FALSE	FALSE	FALSE	FALSE	FALSE	FALSE	FALSE	FALSE	FALSE	FALSE
1	FBXO6	NP_060908.1	-3.3015	1	0	0	0	1	-0.68175	-0.301671	0.561108	0.124062	FALSE	FALSE	FALSE	FALSE	FALSE	FALSE	FALSE	FALSE	FALSE	FALSE
11	STARD10	NP_006636.2	-3.3015	1	0	0	0	1	-0.68175	-0.530608	0.640505	0.247968	FALSE	FALSE	FALSE	FALSE	FALSE	FALSE	FALSE	FALSE	FALSE	FALSE
10	FAM149B1	NP_775483.1	-3.3015	1	0	0	0	1	-0.68175	-0.661873	0.907754	0.33148	FALSE	FALSE	FALSE	FALSE	FALSE	FALSE	TRUE	FALSE	FALSE	TRUE
11	TYR	NP_000363.1	-3.3015	4	0	0	0	4	-2.21	-0.454971	0.769942	0.0074209	FALSE	FALSE	FALSE	FALSE	FALSE	TRUE	TRUE	FALSE	FALSE	TRUE
15	MEGF11	NP_115821.2	-3.301	1	0	0	0	1	-0.68125	-1.02852	1.64619	0.527145	FALSE	FALSE	FALSE	FALSE	FALSE	FALSE	FALSE	FALSE	FALSE	FALSE
19	RGL3	NP_001155088.2	-3.301	1	0	0	0	1	-0.69925	-0.830471	1.73672	0.446654	FALSE	FALSE	FALSE	FALSE	FALSE	FALSE	FALSE	FALSE	FALSE	FALSE
6	POU3F2	NP_005595.2	-3.301	1	0	0	0	1	-0.68125	-1.02096	0.862509	0.356129	FALSE	FALSE	FALSE	FALSE	FALSE	FALSE	FALSE	FALSE	FALSE	FALSE
9	FOCAD	NP_060264.4	-3.301	3	0	0	0	3	-1.54775	-1.30241	2.79214	0.302656	FALSE	FALSE	FALSE	FALSE	FALSE	TRUE	FALSE	FALSE	FALSE	FALSE
17	MRPL58	NP_001290194.1	-3.301	1	0	0	0	1	-0.68125	-0.210526	0.279755	0.134095	FALSE	FALSE	FALSE	FALSE	FALSE	FALSE	FALSE	FALSE	FALSE	FALSE
10	ZDHHC6	NP_071939.1	-3.3005	1	0	0	0	1	-0.68075	-0.536705	0.583778	0.251964	FALSE	FALSE	FALSE	FALSE	FALSE	FALSE	FALSE	FALSE	FALSE	FALSE
2	NEU4	NP_542779.2	-3.3	3	0	0	0	3	-1.43575	-0.52183	1.00071	0.0608733	FALSE	FALSE	FALSE	FALSE	FALSE	FALSE	FALSE	FALSE	FALSE	FALSE
3	INKA1	NP_976248.2	-3.3	1	0	0	0	1	-0.77725	-0.448113	0.601965	0.172545	FALSE	FALSE	FALSE	FALSE	FALSE	FALSE	FALSE	FALSE	FALSE	FALSE
7	POU6F2	NP_009183.3	-3.2995	1	0	0	0	1	-0.67975	-0.794653	0.999149	0.367423	FALSE	FALSE	FALSE	FALSE	FALSE	FALSE	FALSE	FALSE	FALSE	FALSE
17	NAT9	NP_001292006.1	-3.2995	1	0	0	0	1	-0.52925	-0.195445	0.35585	0.125438	FALSE	FALSE	FALSE	FALSE	FALSE	FALSE	FALSE	FALSE	FALSE	FALSE
7	AMPH	NP_001626.1	-3.2995	2	0	0	0	2	-0.80225	-0.674411	0.8542	0.225882	FALSE	FALSE	FALSE	FALSE	FALSE	FALSE	FALSE	FALSE	FALSE	FALSE
14	LRP10	NP_054764.2	-3.299	1	0	0	0	1	-0.67925	-0.804424	1.24838	0.41256	FALSE	FALSE	FALSE	FALSE	FALSE	FALSE	FALSE	FALSE	FALSE	FALSE
7	NPC1L1	NP_037521.2	-3.299	1	0	0	0	1	-0.67925	-1.78073	2.5056	0.742029	FALSE	FALSE	FALSE	FALSE	FALSE	FALSE	FALSE	FALSE	FALSE	FALSE
11	CHRM1	NP_000729.2	-3.299	1	0	0	0	1	-0.67925	-1.13771	0.881882	0.366713	FALSE	FALSE	FALSE	FALSE	FALSE	FALSE	TRUE	FALSE	FALSE	TRUE
13	FARP1	NP_001273768.1	-3.299	2	0	0	0	2	-1.102	-0.98997	1.66421	0.318321	FALSE	FALSE	FALSE	FALSE	FALSE	FALSE	FALSE	FALSE	FALSE	FALSE
1	DCST2	NP_653223.2	-3.299	3	0	0	0	3	-1.42575	-1.0889	1.46228	0.221588	FALSE	FALSE	FALSE	FALSE	FALSE	FALSE	FALSE	FALSE	FALSE	FALSE
12	SDR9C7	NP_683695.1	-3.2985	1	0	0	0	1	-0.67875	-0.378553	0.679178	0.190291	FALSE	FALSE	FALSE	FALSE	FALSE	FALSE	FALSE	FALSE	FALSE	FALSE
14	DPF3	NP_001267473.1	-3.2985	2	0	0	0	2	-1.0525	-0.707548	0.854444	0.190903	FALSE	FALSE	FALSE	FALSE	FALSE	FALSE	FALSE	FALSE	FALSE	FALSE
19	PNMA8B	NP_065760.1	-3.298	2	0	0	0	2	-0.6725	-1.2455	1.93517	0.609686	FALSE	FALSE	FALSE	FALSE	FALSE	FALSE	FALSE	FALSE	FALSE	FALSE
4	TRIM60	NP_001244954.1	-3.298	1	0	0	0	1	-0.67825	-0.437184	0.631378	0.213674	FALSE	FALSE	FALSE	FALSE	FALSE	TRUE	FALSE	FALSE	FALSE	FALSE
16	GALNS	NP_000503.1	-3.298	2	0	0	0	2	-1.267	-0.448595	1.00663	0.073671	FALSE	FALSE	FALSE	FALSE	FALSE	FALSE	TRUE	FALSE	FALSE	TRUE
5	HTR1A	NP_000515.2	-3.298	1	0	0	0	1	-0.67825	-0.743721	0.957784	0.328774	FALSE	FALSE	FALSE	FALSE	FALSE	FALSE	FALSE	FALSE	FALSE	FALSE
15	PLA2G4D	NP_828848.3	-3.2975	1	0	0	0	1	-0.67775	-0.857853	1.59764	0.443477	FALSE	FALSE	FALSE	FALSE	FALSE	FALSE	FALSE	FALSE	FALSE	FALSE
19	TDRD12	NP_001104292.1	-3.2975	1	0	0	0	1	-0.67775	-0.356354	0.548439	0.169079	FALSE	FALSE	FALSE	FALSE	FALSE	FALSE	FALSE	FALSE	FALSE	FALSE
12	FAM234B	NP_065904.1	-3.2975	1	0	0	0	1	-0.67775	-0.769989	1.01221	0.358317	FALSE	FALSE	FALSE	FALSE	FALSE	FALSE	FALSE	FALSE	FALSE	FALSE
14	PSMB5	NP_001124197.1	-3.2975	1	0	0	0	1	-0.67775	-0.318353	0.331304	0.139164	FALSE	FALSE	FALSE	FALSE	FALSE	FALSE	FALSE	FALSE	FALSE	FALSE
15	PYGO1	NP_056432.1	-3.2975	1	0	0	0	1	-0.68025	-0.46123	0.712493	0.202269	FALSE	FALSE	FALSE	FALSE	FALSE	FALSE	FALSE	FALSE	FALSE	FALSE
21	TMPRSS15	NP_002763.3	-3.297	3	0	0	0	3	-1.82075	-1.161	1.58294	0.165387	FALSE	FALSE	FALSE	FALSE	FALSE	FALSE	FALSE	FALSE	FALSE	FALSE
19	ECH1	NP_001389.2	-3.297	2	0	0	0	2	-1.0405	-0.420859	0.653252	0.0951735	FALSE	FALSE	FALSE	FALSE	FALSE	FALSE	FALSE	FALSE	FALSE	FALSE
22	SLC25A18	NP_001290413.1	-3.297	1	0	0	0	1	-0.67725	-0.444157	0.633549	0.213131	FALSE	FALSE	FALSE	FALSE	FALSE	FALSE	FALSE	FALSE	FALSE	FALSE
4	EVC	NP_714928.1	-3.297	2	0	0	0	2	-0.68725	-1.04435	2.16287	0.555516	FALSE	FALSE	FALSE	FALSE	FALSE	FALSE	TRUE	FALSE	FALSE	TRUE
11	MMP13	NP_002418.1	-3.297	1	0	0	0	1	-0.67725	-0.529513	0.762289	0.25633	FALSE	FALSE	FALSE	FALSE	FALSE	FALSE	TRUE	FALSE	FALSE	TRUE
5	ERAP2	NP_071745.1	-3.297	1	0	0	0	1	-0.67725	-0.991129	1.33023	0.468892	FALSE	FALSE	FALSE	FALSE	FALSE	FALSE	FALSE	FALSE	FALSE	FALSE
1	MYBPH	NP_004988.2	-3.2965	1	0	0	0	1	-0.63825	-0.478711	0.679069	0.244332	FALSE	FALSE	FALSE	FALSE	FALSE	FALSE	FALSE	FALSE	FALSE	FALSE
5	ADAMTS2	NP_055059.2	-3.2965	2	0	0	0	2	-1.1755	-1.98366	2.71673	0.59854	FALSE	FALSE	FALSE	FALSE	FALSE	FALSE	FALSE	FALSE	FALSE	FALSE
1	C1orf94	NP_001128206.1	-3.2965	1	0	0	0	1	-0.67675	-0.659761	1.02137	0.356537	FALSE	FALSE	FALSE	FALSE	FALSE	FALSE	FALSE	FALSE	FALSE	FALSE
17	ARHGAP23	NP_001186346.1	-3.2965	3	0	0	0	3	-1.427	-2.52514	4.62644	0.729705	FALSE	FALSE	FALSE	FALSE	FALSE	FALSE	FALSE	FALSE	FALSE	FALSE
11	MMP3	NP_002413.1	-3.296	2	0	0	0	2	-1.1905	-0.466951	0.700861	0.0865297	FALSE	FALSE	FALSE	FALSE	FALSE	FALSE	FALSE	FALSE	FALSE	FALSE
20	TP53RK	NP_291028.3	-3.296	1	0	0	0	1	-0.67625	-0.344658	0.521402	0.162426	FALSE	FALSE	FALSE	FALSE	FALSE	FALSE	TRUE	FALSE	FALSE	TRUE
20	ZNF335	NP_071378.1	-3.2955	4	0	0	0	4	-2.135	-1.66947	2.99105	0.269721	FALSE	FALSE	FALSE	FALSE	FALSE	FALSE	FALSE	FALSE	FALSE	FALSE
8	PXDNL	NP_653252.4	-3.2955	5	0	0	0	5	-2.78975	-1.41188	2.79064	0.0724674	FALSE	FALSE	FALSE	FALSE	FALSE	FALSE	FALSE	FALSE	FALSE	FALSE
19	ZNF850	NP_001180481.1	-3.2955	1	0	0	0	1	-0.67575	-0.870526	1.07742	0.411737	FALSE	FALSE	FALSE	FALSE	FALSE	FALSE	FALSE	FALSE	FALSE	FALSE
8	MTUS1	NP_001001924.1	-3.2955	6	0	0	0	6	-1.98825	-0.520638	1.94058	0.0206035	FALSE	FALSE	FALSE	FALSE	FALSE	TRUE	FALSE	FALSE	FALSE	FALSE
3	SLC22A13	NP_004247.2	-3.2955	2	0	0	0	2	-1.1805	-0.653784	1.08295	0.15969	FALSE	FALSE	FALSE	FALSE	FALSE	FALSE	FALSE	FALSE	FALSE	FALSE
9	EXOSC3	NP_057126.2	-3.2955	1	0	0	0	1	-0.67575	-0.244744	0.419803	0.115367	FALSE	FALSE	FALSE	FALSE	FALSE	FALSE	TRUE	FALSE	FALSE	TRUE
1	NUDT17	NP_001012776.1	-3.2955	2	0	0	0	2	-0.8905	-0.357651	0.652569	0.098521	FALSE	FALSE	FALSE	FALSE	FALSE	FALSE	FALSE	FALSE	FALSE	FALSE
1	DLGAP3	NP_001073887.1	-3.2955	1	0	0	0	1	-0.67575	-1.91576	2.49478	0.745573	FALSE	FALSE	FALSE	FALSE	FALSE	FALSE	FALSE	FALSE	FALSE	FALSE
14	STRN3	NP_055389.3	-3.295	1	0	0	0	1	-0.49625	-1.01945	1.11883	0.480832	FALSE	FALSE	FALSE	FALSE	FALSE	FALSE	FALSE	FALSE	FALSE	FALSE
1	TOR1AIP1	NP_001254507.1	-3.295	4	0	0	0	4	-1.825	-0.547188	0.827689	0.033111	FALSE	FALSE	FALSE	FALSE	FALSE	FALSE	FALSE	FALSE	FALSE	FALSE
3	CSRNP1	NP_001307489.1	-3.2945	1	0	0	0	1	-0.67475	-0.851083	1.18687	0.425301	FALSE	FALSE	FALSE	FALSE	FALSE	FALSE	FALSE	FALSE	FALSE	FALSE
11	GPR152	NP_996880.1	-3.2945	1	0	0	0	1	-0.54725	-0.600277	1.06633	0.351867	FALSE	FALSE	FALSE	FALSE	FALSE	FALSE	FALSE	FALSE	FALSE	FALSE
12	NDUFA4L2	NP_064527.1	-3.2945	1	0	0	0	1	-0.67475	-0.110032	0.203335	0.0342412	FALSE	FALSE	FALSE	FALSE	FALSE	FALSE	FALSE	FALSE	FALSE	FALSE
7	LRWD1	NP_690852.1	-3.2945	3	0	0	0	3	-0.69475	-0.769348	1.59802	0.419137	FALSE	FALSE	FALSE	FALSE	FALSE	FALSE	FALSE	FALSE	FALSE	FALSE
2	MERTK	NP_006334.2	-3.2945	2	0	0	0	2	-1.3225	-1.32151	1.5603	0.320621	FALSE	FALSE	FALSE	FALSE	FALSE	FALSE	FALSE	FALSE	FALSE	FALSE
17	COASY	NP_079509.5	-3.2945	2	0	0	0	2	-0.9555	-0.797017	1.24185	0.29282	FALSE	FALSE	FALSE	FALSE	FALSE	FALSE	TRUE	FALSE	FALSE	TRUE
2	FAM166C	NP_001098989.1	-3.2945	1	0	0	0	1	-0.67475	-0.285587	0.491291	0.0995732	FALSE	FALSE	FALSE	FALSE	FALSE	FALSE	FALSE	FALSE	FALSE	FALSE
11	LRRC56	NP_932341.1	-3.2945	1	0	0	0	1	-0.67475	-0.451566	1.13201	0.241984	FALSE	FALSE	FALSE	FALSE	FALSE	FALSE	TRUE	FALSE	FALSE	TRUE
16	SLC38A7	NP_060701.1	-3.2945	1	0	0	0	1	-0.67475	-0.7158	0.896089	0.300678	FALSE	FALSE	FALSE	FALSE	FALSE	FALSE	FALSE	FALSE	FALSE	FALSE
15	PARP6	NP_001310461.1	-3.294	3	0	0	0	3	-1.00875	-0.923864	1.12241	0.211594	FALSE	FALSE	FALSE	FALSE	FALSE	FALSE	FALSE	FALSE	FALSE	FALSE
11	CCS	NP_005116.1	-3.294	2	0	0	0	2	-1.1875	-0.269516	0.362203	0.0359877	FALSE	FALSE	FALSE	FALSE	FALSE	FALSE	FALSE	FALSE	FALSE	FALSE
1	ZBTB8B	NP_001139192.1	-3.294	1	0	0	0	1	-0.67425	-0.922879	1.0006	0.385984	FALSE	FALSE	FALSE	FALSE	FALSE	FALSE	FALSE	FALSE	FALSE	FALSE
10	GRK5	NP_005299.1	-3.294	1	0	0	0	1					FALSE	FALSE	FALSE	FALSE	FALSE	FALSE	FALSE	FALSE	FALSE	FALSE
4	PDE5A	NP_236914.2	-3.2935	1	0	0	0	1	-0.63125	-0.996134	1.09421	0.45968	FALSE	FALSE	FALSE	FALSE	FALSE	FALSE	FALSE	FALSE	FALSE	FALSE
14	AP5M1	NP_060699.3	-3.2935	2	0	0	0	2	-0.998	-0.610743	0.754566	0.164504	FALSE	FALSE	FALSE	FALSE	FALSE	FALSE	FALSE	FALSE	FALSE	FALSE
16	PDIA2	NP_006840.2	-3.2935	1	0	0	0	1	-0.67375	-0.313927	1.20856	0.166534	FALSE	FALSE	FALSE	FALSE	FALSE	TRUE	FALSE	FALSE	FALSE	FALSE
5	MEGF10	NP_115822.1	-3.2935	2	0	0	0	2	-1.0155	-1.31002	1.66788	0.4373	FALSE	FALSE	FALSE	FALSE	FALSE	FALSE	TRUE	FALSE	FALSE	TRUE
6	CAGE1	NP_001164163.1	-3.293	1	0	0	0	1	-0.67325	-0.918646	1.07738	0.424069	FALSE	FALSE	FALSE	FALSE	FALSE	FALSE	FALSE	FALSE	FALSE	FALSE
20	SLA2	NP_115590.1	-3.293	2	0	0	0	2	-1.1975	-0.294055	0.3824	0.0364039	FALSE	FALSE	FALSE	FALSE	FALSE	FALSE	FALSE	FALSE	FALSE	FALSE
10	MASTL	NP_116233.2	-3.293	3	0	0	0	3	-1.48325	-1.1384	1.31578	0.21669	FALSE	FALSE	FALSE	FALSE	FALSE	FALSE	FALSE	FALSE	FALSE	FALSE
3	ARHGAP31	NP_065805.2	-3.293	1	0	0	0	1	-0.82025	-2.15069	2.49026	0.709319	FALSE	FALSE	FALSE	FALSE	FALSE	FALSE	TRUE	FALSE	FALSE	TRUE
10	NMT2	NP_001295224.1	-3.293	1	0	0	0	1	-0.67325	-0.720161	0.818413	0.313735	FALSE	FALSE	FALSE	FALSE	FALSE	FALSE	FALSE	FALSE	FALSE	FALSE
10	HMX3	NP_001099044.1	-3.2925	2	0	0	0	2	-0.7185	-0.501242	0.752932	0.202012	FALSE	FALSE	FALSE	FALSE	FALSE	FALSE	FALSE	FALSE	FALSE	FALSE
9	GPR107	NP_001130029.1	-3.2925	1	0	0	0	1	-0.67275	-0.635273	0.629675	0.26957	FALSE	FALSE	FALSE	FALSE	FALSE	FALSE	FALSE	FALSE	FALSE	FALSE
2	CDK15	NP_001248364.1	-3.2925	1	0	0	0	1	-0.52725	-0.361624	0.531701	0.246336	FALSE	FALSE	FALSE	FALSE	FALSE	FALSE	FALSE	FALSE	FALSE	FALSE
20	LSM14B	NP_653304.2	-3.292	1	0	0	0	1	-0.67225	-0.767967	0.892957	0.308269	FALSE	FALSE	FALSE	FALSE	FALSE	FALSE	FALSE	FALSE	FALSE	FALSE
4	FAM149A	NP_001006656.1	-3.292	3	0	0	0	3	-1.71175	-0.492182	1.02682	0.0317617	FALSE	FALSE	FALSE	FALSE	FALSE	FALSE	FALSE	FALSE	FALSE	FALSE
17	TM4SF5	NP_003954.2	-3.292	1	0	0	0	1	-0.67225	-0.364511	0.499423	0.18776	FALSE	FALSE	FALSE	FALSE	FALSE	FALSE	FALSE	FALSE	FALSE	FALSE
16	PHKB	NP_000284.1	-3.292	4	0	0	0	4	-1.936	-1.26288	1.72736	0.171717	FALSE	FALSE	FALSE	FALSE	FALSE	FALSE	FALSE	FALSE	FALSE	FALSE
10	TBC1D12	NP_056003.1	-3.2915	1	0	0	0	1	-0.67175	-0.789545	0.925277	0.332385	FALSE	FALSE	FALSE	FALSE	FALSE	FALSE	FALSE	FALSE	FALSE	FALSE
1	BCL10	NP_003912.1	-3.2915	1	0	0	0	1	-0.67175	-0.431271	0.389925	0.175668	FALSE	FALSE	FALSE	FALSE	FALSE	FALSE	FALSE	FALSE	FALSE	FALSE
19	S1PR5	NP_001159687.1	-3.291	2	0	0	0	2	-0.68125	-0.540044	1.25271	0.273534	FALSE	FALSE	FALSE	FALSE	FALSE	FALSE	FALSE	FALSE	FALSE	FALSE
19	ZNF793	NP_001013681.2	-3.291	1	0	0	0	1	-0.68425	-0.496884	0.709354	0.207927	FALSE	FALSE	FALSE	FALSE	FALSE	FALSE	FALSE	FALSE	FALSE	FALSE
8	ZC3H3	NP_055932.2	-3.2905	2	0	0	0	2	-0.68075	-1.07918	2.29105	0.56714	FALSE	FALSE	FALSE	FALSE	FALSE	FALSE	FALSE	FALSE	FALSE	FALSE
15	FBXO22	NP_671717.1	-3.2905	1	0	0	0	1	-0.67075	-0.611411	0.784713	0.2735	FALSE	FALSE	FALSE	FALSE	FALSE	FALSE	FALSE	FALSE	FALSE	FALSE
7	AEBP1	NP_001120.3	-3.2905	1	0	0	0	1	-0.67075	-1.32712	1.77933	0.603802	FALSE	FALSE	FALSE	FALSE	FALSE	FALSE	FALSE	FALSE	FALSE	FALSE
11	LRRC4C	NP_001245348.1	-3.2905	2	0	0	0	2	-1.2755	-1.12164	1.05495	0.215904	FALSE	FALSE	FALSE	FALSE	FALSE	FALSE	FALSE	FALSE	FALSE	FALSE
3	KBTBD12	NP_997218.2	-3.29	1	0	0	0	1	-0.67025	-0.561223	0.749113	0.287726	FALSE	FALSE	FALSE	FALSE	FALSE	FALSE	FALSE	FALSE	FALSE	FALSE
3	HTR3C	NP_570126.2	-3.29	3	0	0	0	3	-0.803	-0.387821	0.730177	0.146076	FALSE	FALSE	FALSE	FALSE	FALSE	FALSE	FALSE	FALSE	FALSE	FALSE
11	C11orf86	NP_001129957.1	-3.29	1	0	0	0	1	-0.67025	-0.146013	0.251775	0.0619659	FALSE	FALSE	FALSE	FALSE	FALSE	FALSE	FALSE	FALSE	FALSE	FALSE
2	CNTNAP5	NP_570129.1	-3.29	2	0	0	0	2	-1.2575	-1.62982	2.38678	0.46856	FALSE	FALSE	FALSE	FALSE	FALSE	FALSE	FALSE	FALSE	FALSE	FALSE
1	ID3	NP_002158.3	-3.29	2	0	0	0	2	-0.738	-0.0988198	0.258462	0.0334005	FALSE	FALSE	FALSE	FALSE	FALSE	FALSE	FALSE	FALSE	FALSE	FALSE
2	MITD1	NP_620153.1	-3.29	1	0	0	0	1	-0.67025	-0.243013	0.289438	0.117439	FALSE	FALSE	FALSE	FALSE	FALSE	FALSE	FALSE	FALSE	FALSE	FALSE
X	AGTR2	NP_000677.2	-3.2895	1	0	0	0	1	-0.66975	-0.267116	0.279125	0.121647	FALSE	FALSE	FALSE	FALSE	FALSE	FALSE	FALSE	FALSE	FALSE	FALSE
3	CADM2	NP_001161146.1	-3.2895	1	0	0	0	1	-0.66975	-0.551144	0.530091	0.214317	FALSE	FALSE	FALSE	FALSE	FALSE	FALSE	FALSE	FALSE	FALSE	FALSE
17	HAP1	NP_817084.2	-3.2895	2	0	0	0	2	-1.234	-0.636441	1.37277	0.142284	FALSE	FALSE	FALSE	FALSE	FALSE	FALSE	FALSE	FALSE	FALSE	FALSE
19	ANKLE1	NP_689576.6	-3.289	1	0	0	0	1	-0.66925	-1.08014	1.57459	0.535545	FALSE	FALSE	FALSE	FALSE	FALSE	FALSE	FALSE	FALSE	FALSE	FALSE
7	GATAD1	NP_066990.3	-3.289	1	0	0	0	1	-0.66925	-0.266707	0.328159	0.119891	FALSE	FALSE	FALSE	FALSE	FALSE	FALSE	FALSE	FALSE	FALSE	FALSE
10	ADAM8	NP_001100.3	-3.2885	2	0	0	0	2	-1.1435	-1.06748	1.78905	0.332744	FALSE	FALSE	FALSE	FALSE	FALSE	FALSE	FALSE	FALSE	FALSE	FALSE
3	GPR171	NP_037440.3	-3.2885	1	0	0	0	1	-0.66875	-0.351237	0.468649	0.162713	FALSE	FALSE	FALSE	FALSE	FALSE	FALSE	FALSE	FALSE	FALSE	FALSE
6	RGL2	NP_004752.1	-3.2885	1	0	0	0	1	-0.66875	-1.15683	1.47114	0.499259	FALSE	FALSE	FALSE	FALSE	FALSE	FALSE	FALSE	FALSE	FALSE	FALSE
3	PRRT3	NP_997234.3	-3.288	2	0	0	0	2	-0.6015	-1.41251	2.40428	0.714215	FALSE	FALSE	FALSE	FALSE	FALSE	FALSE	FALSE	FALSE	FALSE	FALSE
19	SARS2	NP_060297.1	-3.288	2	0	0	0	2	-1.3485	-0.721974	1.06938	0.140563	FALSE	FALSE	FALSE	FALSE	FALSE	FALSE	TRUE	FALSE	FALSE	TRUE
6	SPDEF	NP_036523.1	-3.288	1	0	0	0	1	-0.66825	-0.473458	0.689696	0.232884	FALSE	FALSE	FALSE	FALSE	FALSE	FALSE	FALSE	FALSE	FALSE	FALSE
16	GLYR1	NP_115958.2	-3.288	1	0	0	0	1	-4.12075	-0.936073	1.16337	0.00294259	FALSE	FALSE	FALSE	FALSE	FALSE	FALSE	FALSE	FALSE	FALSE	FALSE
12	CCDC60	NP_848594.2	-3.288	2	0	0	0	2	-1.0115	-0.654034	0.962562	0.19803	FALSE	FALSE	FALSE	FALSE	FALSE	FALSE	FALSE	FALSE	FALSE	FALSE
17	ACSF2	NP_001275897.1	-3.2875	2	0	0	0	2	-0.9995	-0.961831	1.32184	0.289087	FALSE	FALSE	FALSE	FALSE	FALSE	FALSE	FALSE	FALSE	FALSE	FALSE
16	DOC2A	NP_003577.2	-3.2875	4	0	0	0	4	-1.724	-0.570197	0.807258	0.0459765	FALSE	FALSE	FALSE	FALSE	FALSE	FALSE	FALSE	FALSE	FALSE	FALSE
X	ZNF41	NP_700359.1	-3.2875	1	0	0	0	1	-0.66775	-0.481096	0.407237	0.195933	FALSE	FALSE	FALSE	FALSE	FALSE	FALSE	FALSE	FALSE	FALSE	TRUE
7	GSAP	NP_059135.2	-3.2875	2	0	0	0	2	-1.2245	-1.0552	1.36554	0.261219	FALSE	FALSE	FALSE	FALSE	FALSE	FALSE	FALSE	FALSE	FALSE	FALSE
16	DBNDD1	NP_076948.2	-3.2875	1	0	0	0	1	-0.66125	-0.302402	0.415398	0.142108	FALSE	FALSE	FALSE	FALSE	FALSE	FALSE	FALSE	FALSE	FALSE	FALSE
1	CDCP2	NP_963840.2	-3.2875	2	0	0	0	2	-1.1735	-0.415237	0.588622	0.0726146	FALSE	FALSE	FALSE	FALSE	FALSE	FALSE	FALSE	FALSE	FALSE	FALSE
12	PHETA1	NP_001171467.1	-3.2875	1	0	0	0	1	-0.66775	-0.379313	0.787144	0.192705	FALSE	FALSE	FALSE	FALSE	FALSE	FALSE	FALSE	FALSE	FALSE	FALSE
7	HIBADH	NP_689953.1	-3.2875	1	0	0	0	1	-0.66775	-0.297192	0.441844	0.133845	FALSE	FALSE	FALSE	FALSE	FALSE	FALSE	FALSE	FALSE	FALSE	FALSE
17	ABCA9	NP_525022.2	-3.287	4	0	0	0	4	-2.133	-1.86393	2.28542	0.260051	FALSE	FALSE	FALSE	FALSE	FALSE	FALSE	FALSE	FALSE	FALSE	FALSE
10	ENO4	NP_001229628.1	-3.2865	1	0	0	0	1	-0.66675	-0.712784	1.0182	0.35002	FALSE	FALSE	FALSE	FALSE	FALSE	FALSE	FALSE	FALSE	FALSE	FALSE
12	TULP3	NP_001153880.1	-3.2865	2	0	0	0	2	-1.298	-0.532255	0.819156	0.083539	FALSE	FALSE	FALSE	FALSE	FALSE	FALSE	FALSE	FALSE	FALSE	FALSE
15	BNC1	NP_001708.3	-3.2865	3	0	0	0	3	-1.38725	-1.4904	1.62901	0.327954	FALSE	FALSE	FALSE	FALSE	FALSE	FALSE	FALSE	FALSE	FALSE	FALSE
19	SWSAP1	NP_787067.3	-3.2865	2	0	0	0	2	-1.2435	-0.279764	0.51347	0.0259233	FALSE	FALSE	FALSE	FALSE	FALSE	FALSE	FALSE	FALSE	FALSE	FALSE
1	CIART	NP_001287767.1	-3.2865	1	0	0	0	1	-0.66675	-0.42278	0.592796	0.202821	FALSE	FALSE	FALSE	FALSE	FALSE	FALSE	FALSE	FALSE	FALSE	FALSE
1	KANK4	NP_859063.3	-3.286	1	0	0	0	1	-0.66625	-1.10059	1.78239	0.559302	FALSE	FALSE	FALSE	FALSE	FALSE	FALSE	FALSE	FALSE	FALSE	FALSE
4	C4orf3	NP_001163801.1	-3.2855	1	0	0	0	1	-0.66575	-0.26925	0.434211	0.127586	FALSE	FALSE	FALSE	FALSE	FALSE	FALSE	FALSE	FALSE	FALSE	FALSE
16	B3GNT9	NP_171608.2	-3.2855	2	0	0	0	2	-0.796	-0.48562	1.04261	0.201776	FALSE	FALSE	FALSE	FALSE	FALSE	FALSE	FALSE	FALSE	FALSE	FALSE
13	DAOA	NP_758958.3	-3.2855	2	0	0	0	2	-1.325	-0.128428	0.212993	0.00418959	FALSE	FALSE	FALSE	FALSE	FALSE	FALSE	FALSE	FALSE	FALSE	FALSE
19	NLRP8	NP_789781.2	-3.285	1	0	0	0	1	-0.66525	-0.773093	1.33518	0.391678	FALSE	FALSE	FALSE	FALSE	FALSE	FALSE	FALSE	FALSE	FALSE	FALSE
6	KHDC1	NP_085045.3	-3.285	1	0	0	0	1	-0.66525	-0.170375	0.256885	0.0831976	FALSE	FALSE	FALSE	FALSE	FALSE	FALSE	FALSE	FALSE	FALSE	FALSE
13	N4BP2L2	NP_001373930.1	-3.284	1	0	0	0	1	-0.88425	-1.50356	1.75698	0.514188	FALSE	FALSE	FALSE	FALSE	FALSE	FALSE	FALSE	FALSE	FALSE	FALSE
11	TMEM45B	NP_001318140.1	-3.284	1	0	0	0	1	-0.83625	-0.240673	0.511644	0.0748452	FALSE	FALSE	FALSE	FALSE	FALSE	FALSE	FALSE	FALSE	FALSE	FALSE
X	CXorf66	NP_001013421.1	-3.284	1	0	0	0	1	-0.66425	-0.276303	0.298022	0.135402	FALSE	FALSE	FALSE	FALSE	FALSE	FALSE	FALSE	FALSE	FALSE	FALSE
2	SCRN3	NP_078859.2	-3.284	1	0	0	0	1	-0.66425	-0.456732	0.597488	0.253678	FALSE	FALSE	FALSE	FALSE	FALSE	FALSE	FALSE	FALSE	FALSE	FALSE
11	NAALAD2	NP_005458.1	-3.2835	3	0	0	0	3	-1.56025	-0.709378	1.06885	0.0942112	FALSE	FALSE	FALSE	FALSE	FALSE	FALSE	FALSE	FALSE	FALSE	FALSE
3	ZNF620	NP_787084.1	-3.2835	1	0	0	0	1	-0.60725	-0.514688	0.642359	0.312308	FALSE	FALSE	FALSE	FALSE	FALSE	FALSE	FALSE	FALSE	FALSE	FALSE
3	ACY1	NP_000657.1	-3.2835	1	0	0	0	1	-0.66375	-0.672969	0.866475	0.349705	FALSE	FALSE	FALSE	FALSE	FALSE	FALSE	TRUE	FALSE	FALSE	TRUE
X	PUDP	NP_001129037.1	-3.2835	1	0	0	0	1	-0.66375	-0.208234	0.250598	0.108069	FALSE	FALSE	FALSE	FALSE	FALSE	FALSE	FALSE	FALSE	FALSE	FALSE
17	CDC6	NP_001245.1	-3.283	1	0	0	0	1	-0.66325	-0.639038	0.689878	0.28865	FALSE	FALSE	FALSE	FALSE	FALSE	FALSE	TRUE	FALSE	FALSE	TRUE
9	PLIN2	NP_001113.2	-3.283	2	0	0	0	2	-0.8015	-0.298518	0.704804	0.104379	FALSE	FALSE	FALSE	FALSE	FALSE	FALSE	FALSE	FALSE	FALSE	FALSE
3	CAMK1	NP_003647.1	-3.283	1	0	0	0	1	-0.48525	-0.362448	0.728115	0.22014	FALSE	FALSE	FALSE	FALSE	FALSE	FALSE	FALSE	FALSE	FALSE	FALSE
6	NELFE	NP_002895.3	-3.283	1	0	0	0	1	-0.66325	-0.785046	0.89022	0.388782	FALSE	FALSE	FALSE	FALSE	FALSE	FALSE	FALSE	FALSE	FALSE	FALSE
1	NADK	NP_001185923.1	-3.2825	2	0	0	0	2	-1.283	-0.827545	0.931299	0.160394	FALSE	FALSE	FALSE	FALSE	FALSE	FALSE	FALSE	FALSE	FALSE	FALSE
4	NOA1	NP_115689.1	-3.2825	3	0	0	0	3	-1.92375	-0.985413	1.35095	0.103166	FALSE	FALSE	FALSE	FALSE	FALSE	FALSE	FALSE	FALSE	FALSE	FALSE
8	RHPN1	NP_443156.2	-3.2825	4	0	0	0	4	-2.095	-0.7118	1.69576	0.0346553	FALSE	FALSE	FALSE	FALSE	FALSE	FALSE	FALSE	FALSE	FALSE	FALSE
8	FBXO16	NP_758954.1	-3.2825	2	0	0	0	2	-1.237	-0.246784	0.429539	0.0229624	FALSE	FALSE	FALSE	FALSE	FALSE	FALSE	FALSE	FALSE	FALSE	FALSE
16	SEPTIN12	NP_653206.2	-3.282	2	0	0	0	2	-0.803	-0.280191	0.773262	0.0949531	FALSE	FALSE	FALSE	FALSE	FALSE	TRUE	FALSE	FALSE	FALSE	FALSE
20	SLC23A2	NP_005107.4	-3.282	2	0	0	0	2	-1.1885	-1.18905	1.06648	0.243671	FALSE	FALSE	FALSE	FALSE	FALSE	FALSE	FALSE	FALSE	FALSE	FALSE
9	ASS1	NP_000041.2	-3.282	3	0	0	0	3	-1.42625	-0.68223	0.895027	0.10647	FALSE	FALSE	FALSE	FALSE	FALSE	FALSE	TRUE	FALSE	FALSE	TRUE
1	CREB3L4	NP_001242907.1	-3.282	1	0	0	0	1	-0.61325	-0.417583	0.535964	0.205048	FALSE	FALSE	FALSE	FALSE	FALSE	FALSE	FALSE	FALSE	FALSE	FALSE
14	SLC39A2	NP_055394.2	-3.282	1	0	0	0	1	-0.66225	-0.318358	0.476442	0.15097	FALSE	FALSE	FALSE	FALSE	FALSE	FALSE	FALSE	FALSE	FALSE	FALSE
1	ITLN2	NP_543154.1	-3.281	1	0	0	0	1	-0.66125	-0.395718	0.609711	0.21274	FALSE	FALSE	FALSE	FALSE	FALSE	FALSE	FALSE	FALSE	FALSE	FALSE
3	PRSS50	NP_037402.1	-3.281	1	0	0	0	1	-0.66125	-0.347438	0.566411	0.175237	FALSE	FALSE	FALSE	FALSE	FALSE	FALSE	FALSE	FALSE	FALSE	FALSE
2	DCTN1	NP_004073.2	-3.281	2	0	0	0	2	-1.1115	-2.06399	2.42324	0.60283	FALSE	FALSE	FALSE	FALSE	FALSE	FALSE	FALSE	FALSE	FALSE	FALSE
1	CYP4X1	NP_828847.1	-3.281	1	0	0	0	1	-0.66125	-0.69497	0.819326	0.315861	FALSE	FALSE	FALSE	FALSE	FALSE	FALSE	FALSE	FALSE	FALSE	FALSE
15	UBE2Q2	NP_775740.1	-3.281	1	0	0	0	1	-0.66125	-0.403919	0.482876	0.198905	FALSE	FALSE	FALSE	FALSE	FALSE	FALSE	FALSE	FALSE	FALSE	FALSE
7	THSD7A	NP_056019.1	-3.2805	4	0	0	0	4	-1.352	-1.76982	2.83121	0.533162	FALSE	FALSE	FALSE	FALSE	FALSE	FALSE	FALSE	FALSE	FALSE	FALSE
4	SCFD2	NP_689753.2	-3.28	2	0	0	0	2	-1.201	-0.993758	1.23397	0.251271	FALSE	FALSE	FALSE	FALSE	FALSE	FALSE	FALSE	FALSE	FALSE	FALSE
9	TOR2A	NP_001078816.2	-3.28	1	0	0	0	1	-0.82525	-0.459901	0.921537	0.168963	FALSE	FALSE	FALSE	FALSE	FALSE	FALSE	FALSE	FALSE	FALSE	FALSE
1	PPM1J	NP_005158.5	-3.28	2	0	0	0	2	-0.9675	-0.624075	1.01595	0.204009	FALSE	FALSE	FALSE	FALSE	FALSE	FALSE	FALSE	FALSE	FALSE	FALSE
9	CRB2	NP_775960.4	-3.28	3	0	0	0	3	-1.31625	-1.3022	2.71184	0.410008	FALSE	FALSE	FALSE	FALSE	FALSE	FALSE	TRUE	FALSE	FALSE	TRUE
7	MMD2	NP_940685.3	-3.28	1	0	0	0	1	-0.69725	-0.225705	0.426664	0.0925054	FALSE	FALSE	FALSE	FALSE	FALSE	FALSE	FALSE	FALSE	FALSE	FALSE
6	ZNF76	NP_003418.2	-3.28	1	0	0	0	1	-0.66025	-0.716978	1.19237	0.415358	FALSE	FALSE	FALSE	FALSE	FALSE	FALSE	FALSE	FALSE	FALSE	FALSE
1	CEP104	NP_055519.1	-3.2795	7	0	0	0	7	-3.63775	-1.18717	1.74072	0.0127696	FALSE	FALSE	FALSE	FALSE	FALSE	FALSE	TRUE	FALSE	FALSE	TRUE
1	FMN2	NP_064450.3	-3.2795	3	0	0	0	3	-0.9095	-1.28335	2.28059	0.575869	FALSE	FALSE	FALSE	FALSE	FALSE	TRUE	TRUE	FALSE	FALSE	TRUE
17	B4GALNT2	NP_703147.2	-3.2795	1	0	0	0	1	-0.65975	-0.590791	0.875365	0.313981	FALSE	FALSE	FALSE	FALSE	FALSE	FALSE	FALSE	FALSE	FALSE	FALSE
1	CSDE1	NP_001123995.1	-3.2795	2	0	0	0	2	-0.99	-1.51217	1.3778	0.40095	FALSE	FALSE	FALSE	FALSE	FALSE	FALSE	TRUE	FALSE	FALSE	TRUE
5	ZFP62	NP_001166109.1	-3.279	1	0	0	0	1	-0.65925	-0.664062	0.79515	0.298533	FALSE	FALSE	FALSE	FALSE	FALSE	FALSE	FALSE	FALSE	FALSE	FALSE
14	GOLGA5	NP_005104.4	-3.279	2	0	0	0	2	-1.3355	-0.941458	1.17133	0.196494	FALSE	FALSE	FALSE	FALSE	FALSE	FALSE	FALSE	FALSE	FALSE	FALSE
9	ARID3C	NP_001017363.1	-3.279	2	0	0	0	2	-0.8115	-0.651035	0.812274	0.242711	FALSE	FALSE	FALSE	FALSE	FALSE	FALSE	FALSE	FALSE	FALSE	FALSE
17	EXOC7	NP_001138769.1	-3.279	2	0	0	0	2	-1.1665	-0.743964	0.896315	0.1696	FALSE	FALSE	FALSE	FALSE	FALSE	FALSE	FALSE	FALSE	FALSE	FALSE
5	N4BP3	NP_055926.1	-3.279	1	0	0	0	1	-0.65925	-0.610285	1.45196	0.363093	FALSE	FALSE	FALSE	FALSE	FALSE	FALSE	FALSE	FALSE	FALSE	FALSE
1	LORICRIN	NP_000418.2	-3.2785	1	0	0	0	1	-0.65875	-0.413457	1.08212	0.241245	FALSE	FALSE	FALSE	FALSE	FALSE	FALSE	FALSE	FALSE	FALSE	FALSE
1	CDK18	NP_002587.2	-3.2785	1	0	0	0	1	-0.56625	-0.462992	0.720625	0.260768	FALSE	FALSE	FALSE	FALSE	FALSE	FALSE	FALSE	FALSE	FALSE	FALSE
7	PAX4	NP_001353039.1	-3.2785	1	0	0	0	1	-0.65875	-0.428713	0.717055	0.232741	FALSE	FALSE	FALSE	FALSE	FALSE	FALSE	FALSE	FALSE	FALSE	FALSE
8	NPM2	NP_001273609.1	-3.2785	1	0	0	0	1	-0.65875	-0.263451	0.335959	0.128069	FALSE	FALSE	FALSE	FALSE	FALSE	FALSE	FALSE	FALSE	FALSE	FALSE
2	DHX57	NP_945314.1	-3.278	1	0	0	0	1	-0.65825	-1.08028	1.47636	0.509553	FALSE	FALSE	FALSE	FALSE	FALSE	FALSE	FALSE	FALSE	FALSE	FALSE
2	XDH	NP_000370.2	-3.278	2	0	0	0	2	-0.867	-0.875455	1.45582	0.364917	FALSE	FALSE	FALSE	FALSE	FALSE	FALSE	FALSE	FALSE	FALSE	FALSE
X	FAM3A	NP_001164604.1	-3.278	1	0	0	0	1	-0.65825	-0.306089	0.278129	0.123199	FALSE	FALSE	FALSE	FALSE	FALSE	FALSE	FALSE	FALSE	FALSE	FALSE
5	YTHDC2	NP_073739.3	-3.278	2	0	0	0	2	-0.883	-1.74029	2.17671	0.597611	FALSE	FALSE	FALSE	FALSE	FALSE	FALSE	FALSE	FALSE	FALSE	FALSE
19	NLRP13	NP_789780.2	-3.278	4	0	0	0	4	-1.6995	-0.427168	0.986746	0.0243372	FALSE	FALSE	FALSE	FALSE	FALSE	FALSE	FALSE	FALSE	FALSE	FALSE
4	FAM184B	NP_056503.1	-3.278	3	0	0	0	3	-1.34025	-1.3066	2.11868	0.375802	FALSE	FALSE	FALSE	FALSE	FALSE	FALSE	FALSE	FALSE	FALSE	FALSE
17	POLDIP2	NP_056399.1	-3.2775	1	0	0	0	1	-1.1205	-0.117335	0.168252	0.00969916	FALSE	FALSE	FALSE	FALSE	FALSE	FALSE	FALSE	FALSE	FALSE	FALSE
3	C3orf38	NP_776185.2	-3.2775	1	0	0	0	1	-0.65775	-0.365681	0.516666	0.193962	FALSE	FALSE	FALSE	FALSE	FALSE	FALSE	FALSE	FALSE	FALSE	FALSE
20	LAMP5	NP_001186826.1	-3.2775	1	0	0	0	1	-0.65775	-0.230676	0.346238	0.118163	FALSE	FALSE	FALSE	FALSE	FALSE	FALSE	FALSE	FALSE	FALSE	FALSE
7	DYNC2I1	NP_060521.4	-3.2775	2	0	0	0	2	-1.297	-1.23229	1.88654	0.35296	FALSE	FALSE	FALSE	FALSE	FALSE	FALSE	TRUE	FALSE	FALSE	TRUE
19	CHERP	NP_006378.3	-3.277	1	0	0	0	1	-0.65725	-2.29386	2.43907	0.767544	FALSE	FALSE	FALSE	FALSE	FALSE	FALSE	FALSE	FALSE	FALSE	FALSE
12	AKAP3	NP_006413.4	-3.277	1	0	0	0	1	-0.46525	-1.06237	1.45747	0.590974	FALSE	FALSE	FALSE	FALSE	FALSE	FALSE	FALSE	FALSE	FALSE	FALSE
12	UBE3B	NP_569733.2	-3.277	1	0	0	0	1	-0.65725	-1.18076	1.37598	0.52496	FALSE	FALSE	FALSE	FALSE	FALSE	FALSE	TRUE	FALSE	FALSE	TRUE
17	KSR1	NP_055053.1	-3.277	2	0	0	0	2	-1.29175	-1.03005	1.84257	0.236867	FALSE	FALSE	FALSE	FALSE	FALSE	FALSE	FALSE	FALSE	FALSE	FALSE
15	FOXB1	NP_036314.2	-3.2765	1	0	0	0	1					FALSE	FALSE	FALSE	FALSE	FALSE	FALSE	FALSE	FALSE	FALSE	FALSE
14	BEGAIN	NP_065887.1	-3.2765	3	0	0	0	3	-1.24975	-1.05188	1.79157	0.293863	FALSE	FALSE	FALSE	FALSE	FALSE	FALSE	FALSE	FALSE	FALSE	FALSE
3	KIF15	NP_064627.1	-3.2765	2	0	0	0	2	-1.1805	-1.72716	1.78735	0.449941	FALSE	FALSE	FALSE	FALSE	FALSE	FALSE	FALSE	FALSE	FALSE	FALSE
13	ATP11A	NP_115565.3	-3.276	3	0	0	0	3	-1.27775	-1.72714	2.39166	0.470559	FALSE	FALSE	FALSE	FALSE	FALSE	FALSE	FALSE	FALSE	FALSE	FALSE
12	ATF7IP	NP_851997.1	-3.276	4	0	0	0	4	-1.77125	-1.57673	1.73971	0.248118	FALSE	FALSE	FALSE	FALSE	FALSE	FALSE	FALSE	FALSE	FALSE	FALSE
3	FAM107A	NP_001269643.1	-3.276	1	0	0	0	1	-0.65625	-0.209195	0.335212	0.0996218	FALSE	FALSE	FALSE	FALSE	FALSE	FALSE	FALSE	FALSE	FALSE	FALSE
1	ADGRL2	NP_001352935.1	-3.2755	1	0	0	0	1	-1.0055	-2.16396	2.40329	0.635431	FALSE	FALSE	FALSE	FALSE	FALSE	FALSE	FALSE	FALSE	FALSE	FALSE
17	TCAP	NP_003664.1	-3.2755	1	0	0	0	1	-0.65575	-0.228643	0.387806	0.0842254	FALSE	FALSE	FALSE	FALSE	FALSE	FALSE	FALSE	FALSE	FALSE	FALSE
1	PSRC1	NP_001027462.1	-3.2755	1	0	0	0	1	-0.65575	-0.38539	0.681324	0.203158	FALSE	FALSE	FALSE	FALSE	FALSE	FALSE	FALSE	FALSE	FALSE	FALSE
17	CLEC10A	NP_878910.1	-3.2755	1	0	0	0	1	-0.65575	-0.303459	0.357285	0.135502	FALSE	FALSE	FALSE	FALSE	FALSE	FALSE	FALSE	FALSE	FALSE	FALSE
5	IL17B	NP_055258.1	-3.275	1	0	0	0	1	-0.65525	-0.312046	0.445115	0.183119	FALSE	FALSE	FALSE	FALSE	FALSE	FALSE	FALSE	FALSE	FALSE	FALSE
9	IGFBPL1	NP_001007564.1	-3.275	2	0	0	0	2	-1.236	-0.331355	0.794867	0.0394488	FALSE	FALSE	FALSE	FALSE	FALSE	FALSE	FALSE	FALSE	FALSE	FALSE
17	CLUH	NP_056044.4	-3.275	3	0	0	0	3	-1.81625	-2.04932	3.51048	0.488242	FALSE	FALSE	FALSE	FALSE	FALSE	FALSE	FALSE	FALSE	FALSE	FALSE
17	ARHGEF15	NP_776089.2	-3.275	1	0	0	0	1	-0.65525	-1.26041	1.56413	0.558079	FALSE	FALSE	FALSE	FALSE	FALSE	FALSE	FALSE	FALSE	FALSE	FALSE
3	SCN5A	NP_932173.1	-3.275	4	0	0	0	4	-2.197	-1.72661	2.4413	0.219943	FALSE	FALSE	FALSE	FALSE	FALSE	FALSE	FALSE	FALSE	FALSE	FALSE
6	ME1	NP_002386.1	-3.2745	1	0	0	0	1	-0.65475	-0.586682	0.901118	0.298855	FALSE	FALSE	FALSE	FALSE	FALSE	FALSE	FALSE	FALSE	FALSE	FALSE
10	SEC31B	NP_056305.1	-3.274	1	0	0	0	1	-0.65425	-1.3745	1.87014	0.620857	FALSE	FALSE	FALSE	FALSE	FALSE	FALSE	FALSE	FALSE	FALSE	FALSE
19	CILP2	NP_694953.2	-3.274	1	0	0	0	1	-0.65425	-1.5498	3.10952	0.796732	FALSE	FALSE	FALSE	FALSE	FALSE	FALSE	FALSE	FALSE	FALSE	FALSE
4	TIGD2	NP_663761.1	-3.274	1	0	0	0	1	-0.51625	-0.666403	0.780508	0.361932	FALSE	FALSE	FALSE	FALSE	FALSE	FALSE	FALSE	FALSE	FALSE	FALSE
6	KCTD20	NP_775833.2	-3.274	1	0	0	0	1	-0.65425	-0.574747	0.668214	0.269171	FALSE	FALSE	FALSE	FALSE	FALSE	FALSE	FALSE	FALSE	FALSE	FALSE
1	DCAF6	NP_001185885.1	-3.274	2	0	0	0	2	-0.9305	-1.66086	1.66978	0.496086	FALSE	FALSE	FALSE	FALSE	FALSE	FALSE	FALSE	FALSE	FALSE	FALSE
7	ZNF800	NP_789784.2	-3.274	2	0	0	0	2	-1.1785	-1.08289	0.98556	0.219194	FALSE	FALSE	FALSE	FALSE	FALSE	FALSE	FALSE	FALSE	FALSE	FALSE
1	COA6	NP_001013003.1	-3.2735	1	0	0	0	1	-0.65375	-0.0860101	0.113945	0.0441879	FALSE	FALSE	FALSE	FALSE	FALSE	FALSE	FALSE	FALSE	FALSE	FALSE
4	AFM	NP_001124.1	-3.2735	2	0	0	0	2	-0.8835	-0.595618	0.910022	0.202758	FALSE	FALSE	FALSE	FALSE	FALSE	FALSE	FALSE	FALSE	FALSE	FALSE
17	ASPSCR1	NP_001238817.1	-3.2735	2	0	0	0	2	-1.1655	-0.725165	1.20659	0.16989	FALSE	FALSE	FALSE	FALSE	FALSE	FALSE	FALSE	FALSE	FALSE	FALSE
1	PGLYRP3	NP_443123.1	-3.2735	1	0	0	0	1	-0.65375	-0.235376	0.332604	0.116847	FALSE	FALSE	FALSE	FALSE	FALSE	FALSE	FALSE	FALSE	FALSE	FALSE
11	KBTBD3	NP_689646.2	-3.2735	1	0	0	0	1	-0.65375	-0.721658	0.862574	0.361276	FALSE	FALSE	FALSE	FALSE	FALSE	FALSE	FALSE	FALSE	FALSE	FALSE
1	BCL2L15	NP_001010922.1	-3.273	1	0	0	0	1	-0.65325	-0.205695	0.28323	0.109526	FALSE	FALSE	FALSE	FALSE	FALSE	FALSE	FALSE	FALSE	FALSE	FALSE
4	FGB	NP_005132.2	-3.273	1	0	0	0	1	-0.65325	-0.47015	0.524702	0.224335	FALSE	FALSE	FALSE	FALSE	FALSE	FALSE	FALSE	FALSE	FALSE	FALSE
9	SH2D3C	NP_733745.1	-3.273	1	0	0	0	1	-0.65325	-1.26478	1.70452	0.564029	FALSE	FALSE	FALSE	FALSE	FALSE	FALSE	FALSE	FALSE	FALSE	FALSE
3	UBA5	NP_938143.1	-3.2725	1	0	0	0	1	-0.65275	-0.615456	0.513883	0.2409	FALSE	FALSE	FALSE	FALSE	FALSE	FALSE	TRUE	FALSE	FALSE	TRUE
11	CLPB	NP_110440.1	-3.2725	1	0	0	0	1	-0.65275	-0.820387	1.02951	0.377611	FALSE	FALSE	FALSE	FALSE	FALSE	FALSE	TRUE	FALSE	FALSE	TRUE
22	TUBGCP6	NP_065194.3	-3.2725	3	0	0	0	3	-0.34725	-1.10262	2.32469	0.839364	FALSE	FALSE	FALSE	FALSE	FALSE	TRUE	TRUE	FALSE	FALSE	TRUE
20	CDC25B	NP_068659.1	-3.2725	1	0	0	0	1	-0.65275	-0.777051	1.09136	0.393217	FALSE	FALSE	FALSE	FALSE	FALSE	FALSE	FALSE	FALSE	FALSE	FALSE
7	SLC12A9	NP_001254741.1	-3.2725	2	0	0	0	2	-0.48925	-0.937875	1.32693	0.498633	FALSE	FALSE	FALSE	FALSE	FALSE	FALSE	FALSE	FALSE	FALSE	FALSE
1	RORC	NP_005051.2	-3.2725	1	0	0	0	1	-0.65275	-1.16902	1.02268	0.405443	FALSE	FALSE	FALSE	FALSE	FALSE	FALSE	FALSE	FALSE	FALSE	FALSE
12	KRT79	NP_787028.1	-3.2725	1	0	0	0	1	-0.65275	-0.43378	0.865432	0.221567	FALSE	FALSE	FALSE	FALSE	FALSE	FALSE	FALSE	FALSE	FALSE	FALSE
12	TCP11L2	NP_689985.1	-3.272	1	0	0	0	1	-1.4815	-0.558385	0.819916	0.0673605	FALSE	FALSE	FALSE	FALSE	FALSE	FALSE	FALSE	FALSE	FALSE	FALSE
15	RNF111	NP_001317260.1	-3.272	2	0	0	0	2	-0.6115	-1.24929	1.62742	0.572574	FALSE	FALSE	FALSE	FALSE	FALSE	FALSE	FALSE	FALSE	FALSE	FALSE
X	AVPR2	NP_000045.1	-3.272	2	0	0	0	2	-1.1665	-0.511076	0.476264	0.075114	FALSE	FALSE	FALSE	FALSE	FALSE	FALSE	FALSE	FALSE	FALSE	TRUE
2	MFF	NP_064579.3	-3.272	3	0	0	0	3	-1.66475	-0.281091	0.527442	0.00865794	FALSE	FALSE	FALSE	FALSE	FALSE	FALSE	TRUE	FALSE	FALSE	TRUE
18	ARHGAP28	NP_001353160.1	-3.272	1	0	0	0	1	-0.65225	-0.799077	1.32587	0.416261	FALSE	FALSE	FALSE	FALSE	FALSE	FALSE	FALSE	FALSE	FALSE	FALSE
4	LNX1	NP_001119800.1	-3.2715	1	0	0	0	1	-0.65175	-0.677761	0.955669	0.348675	FALSE	FALSE	FALSE	FALSE	FALSE	FALSE	FALSE	FALSE	FALSE	FALSE
3	SLC4A7	NP_003606.3	-3.2715	1	0	0	0	1	-0.65175	-1.25401	1.22995	0.49571	FALSE	FALSE	FALSE	FALSE	FALSE	FALSE	FALSE	FALSE	FALSE	FALSE
8	MICU3	NP_859074.1	-3.2715	1	0	0	0	1	-0.65175	-0.402628	0.698179	0.209989	FALSE	FALSE	FALSE	FALSE	FALSE	FALSE	FALSE	FALSE	FALSE	FALSE
7	BHLHA15	NP_803238.1	-3.2715	1	0	0	0	1	-0.65175	-0.229483	0.425338	0.115869	FALSE	FALSE	FALSE	FALSE	FALSE	FALSE	FALSE	FALSE	FALSE	FALSE
12	GTF2H3	NP_001507.2	-3.2715	1	0	0	0	1	-0.65175	-0.450718	0.453047	0.204165	FALSE	FALSE	FALSE	FALSE	FALSE	FALSE	FALSE	FALSE	FALSE	FALSE
14	RAB2B	NP_116235.2	-3.2715	1	0	0	0	1	-0.65175	-0.333376	0.345797	0.146941	FALSE	FALSE	FALSE	FALSE	FALSE	FALSE	FALSE	FALSE	FALSE	FALSE
2	ARHGAP25	NP_001007232.2	-3.2715	1	0	0	0	1	-0.65175	-0.905681	1.1258	0.411053	FALSE	FALSE	FALSE	FALSE	FALSE	FALSE	FALSE	FALSE	FALSE	FALSE
11	PLEKHA7	NP_001316559.1	-3.271	5	0	0	0	5	-2.62975	-1.19234	1.76598	0.0603985	FALSE	FALSE	FALSE	FALSE	FALSE	FALSE	FALSE	FALSE	FALSE	FALSE
X	TEX13A	NP_112564.1	-3.271	2	0	0	0	2	-1.1695	-0.328105	0.444677	0.0434	FALSE	FALSE	FALSE	FALSE	FALSE	FALSE	FALSE	FALSE	FALSE	FALSE
19	ADAMTS10	NP_001269281.1	-3.271	3	0	0	0	3	-1.44075	-1.18193	1.44742	0.222463	FALSE	FALSE	FALSE	FALSE	FALSE	FALSE	FALSE	FALSE	FALSE	FALSE
16	EEF2K	NP_037434.2	-3.2705	1	0	0	0	1	-0.65075	-1.0507	1.70245	0.521168	FALSE	FALSE	FALSE	FALSE	FALSE	FALSE	FALSE	FALSE	FALSE	FALSE
1	FHAD1	NP_443161.1	-3.2705	2	0	0	0	2	-1.1745	-1.92049	2.5476	0.603322	FALSE	FALSE	FALSE	FALSE	FALSE	FALSE	FALSE	FALSE	FALSE	FALSE
11	CRACR2B	NP_001273535.1	-3.2705	3	0	0	0	3	-1.15975	-0.438902	1.09132	0.0806018	FALSE	FALSE	FALSE	FALSE	FALSE	FALSE	FALSE	FALSE	FALSE	FALSE
10	FHIP2A	NP_001128523.1	-3.2705	2	0	0	0	2	-0.76125	-1.03001	1.14088	0.381555	FALSE	FALSE	FALSE	FALSE	FALSE	FALSE	FALSE	FALSE	FALSE	FALSE
1	KIF2C	NP_006836.2	-3.2705	1	0	0	0	1	-0.62325	-0.819535	0.795865	0.355436	FALSE	FALSE	FALSE	FALSE	FALSE	FALSE	FALSE	FALSE	FALSE	FALSE
22	DGCR2	NP_005128.1	-3.2705	2	0	0	0	2	-1.036	-0.760098	1.43776	0.247022	FALSE	FALSE	FALSE	FALSE	FALSE	FALSE	FALSE	FALSE	FALSE	FALSE
1	PHTF1	NP_001309970.1	-3.27	2	0	0	0	2	-1.0235	-0.979249	1.07287	0.274847	FALSE	FALSE	FALSE	FALSE	FALSE	FALSE	FALSE	FALSE	FALSE	FALSE
1	SLAMF1	NP_001317683.1	-3.27	1	0	0	0	1	-0.65025	-0.453621	0.501423	0.235806	FALSE	FALSE	FALSE	FALSE	FALSE	FALSE	FALSE	FALSE	FALSE	FALSE
19	PNPLA6	NP_006693.3	-3.27	1	0	0	0	1	-0.65025	-3.04656	3.02783	0.857761	FALSE	FALSE	FALSE	FALSE	FALSE	FALSE	TRUE	FALSE	FALSE	TRUE
22	CDC42EP1	NP_689449.1	-3.27	1	0	0	0	1	-0.65625	-0.343038	0.772754	0.176565	FALSE	FALSE	FALSE	FALSE	FALSE	FALSE	FALSE	FALSE	FALSE	FALSE
19	PRRG2	NP_000942.1	-3.2695	3	0	0	0	3	-1.76075	-0.208323	0.352616	0.00253175	FALSE	FALSE	FALSE	FALSE	FALSE	FALSE	FALSE	FALSE	FALSE	FALSE
1	ZBTB40	NP_001077090.1	-3.2695	1	0	0	0	1	-0.64975	-1.83863	2.06374	0.711676	FALSE	FALSE	FALSE	FALSE	FALSE	FALSE	TRUE	FALSE	FALSE	TRUE
5	EGR1	NP_001955.1	-3.269	1	0	0	0	1	-0.64925	-1.04561	0.816511	0.361209	FALSE	FALSE	FALSE	FALSE	FALSE	FALSE	FALSE	FALSE	FALSE	FALSE
3	SENP5	NP_689912.2	-3.269	1	0	0	0	1	-0.59025	-0.931432	0.823932	0.378556	FALSE	FALSE	FALSE	FALSE	FALSE	FALSE	FALSE	FALSE	FALSE	FALSE
12	SART3	NP_055521.1	-3.269	2	0	0	0	2	-0.9455	-1.35541	1.79416	0.473043	FALSE	FALSE	FALSE	FALSE	FALSE	FALSE	FALSE	FALSE	FALSE	FALSE
11	CAPN1	NP_001185797.1	-3.269	3	0	0	0	3	-1.53775	-1.13452	1.73509	0.226409	FALSE	FALSE	FALSE	FALSE	FALSE	FALSE	FALSE	FALSE	FALSE	FALSE
14	SAMD4A	NP_056404.4	-3.2685	2	0	0	0	2	-0.968	-0.982674	1.58664	0.355777	FALSE	FALSE	FALSE	FALSE	FALSE	FALSE	FALSE	FALSE	FALSE	FALSE
19	MADCAM1	NP_570116.2	-3.2685	2	0	0	0	2	-1.072	-0.40186	0.923429	0.0893439	FALSE	FALSE	FALSE	FALSE	FALSE	FALSE	FALSE	FALSE	FALSE	FALSE
9	IARS1	NP_002152.2	-3.2685	1	0	0	0	1					FALSE	FALSE	FALSE	FALSE	FALSE	FALSE	TRUE	FALSE	FALSE	TRUE
11	NUP98	NP_624358.2	-3.268	1	0	0	0	1	-0.64825	-2.26328	2.50131	0.786989	FALSE	FALSE	FALSE	FALSE	FALSE	FALSE	FALSE	FALSE	FALSE	FALSE
4	AGA	NP_000018.2	-3.2675	2	0	0	0	2	-1.2825	-0.344898	0.483628	0.042873	FALSE	FALSE	FALSE	FALSE	FALSE	FALSE	TRUE	FALSE	FALSE	TRUE
1	GPR161	NP_001254538.1	-3.2675	1	0	0	0	1	-0.64775	-0.80517	0.940619	0.380206	FALSE	FALSE	FALSE	FALSE	FALSE	FALSE	FALSE	FALSE	FALSE	FALSE
3	FSTL1	NP_009016.1	-3.2675	1	0	0	0	1	-0.64775	-0.427222	0.550502	0.204464	FALSE	FALSE	FALSE	FALSE	FALSE	FALSE	FALSE	FALSE	FALSE	FALSE
2	HS1BP3	NP_071905.3	-3.2675	3	0	0	0	3	-1.30575	-0.486648	0.807581	0.0777085	FALSE	FALSE	FALSE	FALSE	FALSE	FALSE	FALSE	FALSE	FALSE	FALSE
4	GNPDA2	NP_001257809.1	-3.2675	1	0	0	0	1	-0.64775	-0.295873	0.334948	0.135007	FALSE	FALSE	FALSE	FALSE	FALSE	FALSE	FALSE	FALSE	FALSE	FALSE
12	AAAS	NP_056480.1	-3.2675	1	0	0	0	1	-0.64775	-0.752513	0.953036	0.353846	FALSE	FALSE	FALSE	FALSE	FALSE	FALSE	TRUE	FALSE	FALSE	TRUE
1	FCRL3	NP_443171.2	-3.267	2	0	0	0	2	-0.84625	-0.409981	0.757719	0.137397	FALSE	FALSE	FALSE	FALSE	FALSE	FALSE	FALSE	FALSE	FALSE	FALSE
13	SLC10A2	NP_000443.2	-3.267	4	0	0	0	4	-1.51025	-0.190341	0.690176	0.00326228	FALSE	FALSE	FALSE	FALSE	FALSE	TRUE	FALSE	FALSE	FALSE	FALSE
14	SERPINA6	NP_001747.3	-3.267	2	0	0	0	2	-0.8675	-0.390411	0.651407	0.121377	FALSE	FALSE	FALSE	FALSE	FALSE	FALSE	FALSE	FALSE	FALSE	FALSE
2	AMER3	NP_001098663.1	-3.267	2	0	0	0	2	-0.65725	-0.753484	1.39661	0.391933	FALSE	FALSE	FALSE	FALSE	FALSE	FALSE	FALSE	FALSE	FALSE	FALSE
4	NPY2R	NP_000901.1	-3.2665	1	0	0	0	1	-0.64675	-0.408678	0.551381	0.187291	FALSE	FALSE	FALSE	FALSE	FALSE	FALSE	FALSE	FALSE	FALSE	FALSE
14	INF2	NP_071934.3	-3.2665	3	0	0	0	3	-1.73925	-1.31973	1.86614	0.215684	FALSE	FALSE	FALSE	FALSE	FALSE	FALSE	FALSE	FALSE	FALSE	FALSE
21	UMODL1	NP_001186457.3	-3.266	3	0	0	0	3	-1.34675	-1.3537	2.72997	0.410017	FALSE	FALSE	FALSE	FALSE	FALSE	FALSE	FALSE	FALSE	FALSE	FALSE
18	SERPINB2	NP_001137290.1	-3.266	2	0	0	0	2	-0.65625	-0.308117	0.512777	0.148062	FALSE	FALSE	FALSE	FALSE	FALSE	FALSE	FALSE	FALSE	FALSE	FALSE
13	AKAP11	NP_057332.1	-3.266	1	0	0	0	1	-0.64625	-1.94035	2.72684	0.793777	FALSE	FALSE	FALSE	FALSE	FALSE	FALSE	FALSE	FALSE	FALSE	FALSE
16	CCDC102A	NP_149989.2	-3.266	3	0	0	0	3	-0.94475	-0.881042	1.85283	0.35561	FALSE	FALSE	FALSE	FALSE	FALSE	FALSE	FALSE	FALSE	FALSE	FALSE
14	PPP4R3A	NP_001271209.1	-3.2655	1	0	0	0	1	-0.64575	-1.67212	1.342	0.51602	FALSE	FALSE	FALSE	FALSE	FALSE	FALSE	FALSE	FALSE	FALSE	FALSE
4	DSPP	NP_055023.2	-3.2655	2	0	0	0	2	-1.0525	-1.00117	1.20681	0.290801	FALSE	FALSE	FALSE	FALSE	FALSE	FALSE	TRUE	FALSE	FALSE	TRUE
19	COL5A3	NP_056534.2	-3.265	5	0	0	0	5	-2.34275	-1.84229	2.89667	0.253866	FALSE	FALSE	FALSE	FALSE	FALSE	FALSE	FALSE	FALSE	FALSE	FALSE
11	SIRT3	NP_036371.1	-3.265	2	0	0	0	2	-1.153	-0.367537	0.548739	0.0643348	FALSE	FALSE	FALSE	FALSE	FALSE	FALSE	FALSE	FALSE	FALSE	FALSE
13	RASA3	NP_031394.2	-3.265	2	0	0	0	2	-0.65525	-1.12042	1.92837	0.544119	FALSE	FALSE	FALSE	FALSE	FALSE	FALSE	FALSE	FALSE	FALSE	FALSE
3	LAMP3	NP_055213.2	-3.265	1	0	0	0	1	-0.64525	-0.370483	0.461268	0.183926	FALSE	FALSE	FALSE	FALSE	FALSE	FALSE	FALSE	FALSE	FALSE	FALSE
2	ADAM17	NP_003174.3	-3.265	1	0	0	0	1	-0.64525	-1.20897	1.1546	0.482476	FALSE	FALSE	FALSE	FALSE	FALSE	FALSE	FALSE	FALSE	FALSE	FALSE
12	ACSM4	NP_001073923.1	-3.265	1	0	0	0	1	-0.58625	-0.979634	1.04949	0.475831	FALSE	FALSE	FALSE	FALSE	FALSE	FALSE	FALSE	FALSE	FALSE	FALSE
14	FAM181A	NP_612353.3	-3.2645	2	0	0	0	2	-1.1305	-0.47642	0.690588	0.102318	FALSE	FALSE	FALSE	FALSE	FALSE	FALSE	FALSE	FALSE	FALSE	FALSE
19	MARCHF2	NP_001005415.1	-3.2645	2	0	0	0	2	-0.9385	-0.378024	0.546093	0.0973613	FALSE	FALSE	FALSE	FALSE	FALSE	FALSE	FALSE	FALSE	FALSE	FALSE
16	MT1H	NP_005942.1	-3.2645	1	0	0	0	1	-0.64475	-0.0590107	0.109287	0.026693	FALSE	FALSE	FALSE	FALSE	FALSE	FALSE	FALSE	FALSE	FALSE	FALSE
1	UCHL5	NP_057068.1	-3.2645	1	0	0	0	1	-0.64475	-0.501938	0.477002	0.200685	FALSE	FALSE	FALSE	FALSE	FALSE	FALSE	FALSE	FALSE	FALSE	FALSE
17	TAF15	NP_631961.1	-3.264	2	0	0	0	2	-1.2755	-0.489502	0.764333	0.074912	FALSE	FALSE	FALSE	FALSE	FALSE	FALSE	FALSE	FALSE	FALSE	FALSE
22	GGT5	NP_004112.2	-3.264	1	0	0	0	1	-0.64425	-0.820507	1.23041	0.416696	FALSE	FALSE	FALSE	FALSE	FALSE	FALSE	FALSE	FALSE	FALSE	FALSE
11	CDC42BPG	NP_059995.2	-3.264	4	0	0	0	4	-1.3735	-1.60416	2.79997	0.503556	FALSE	FALSE	FALSE	FALSE	FALSE	FALSE	FALSE	FALSE	FALSE	FALSE
3	ITGA9	NP_002198.2	-3.2635	2	0	0	0	2	-1.2335	-1.53671	2.03868	0.43645	FALSE	FALSE	FALSE	FALSE	FALSE	FALSE	FALSE	FALSE	FALSE	FALSE
8	ZHX1	NP_009153.3	-3.2635	1	0	0	0	1	-0.70625	-1.35728	1.38025	0.489263	FALSE	FALSE	FALSE	FALSE	FALSE	FALSE	FALSE	FALSE	FALSE	FALSE
11	OR4X2	NP_001004727.1	-3.2635	3	0	0	0	3	-0.8035	-0.0733518	0.429882	0.0149883	FALSE	FALSE	FALSE	FALSE	FALSE	TRUE	FALSE	FALSE	FALSE	FALSE
3	SPSB4	NP_543138.1	-3.2635	2	0	0	0	2	-1.061	-0.406812	0.866137	0.0932469	FALSE	FALSE	FALSE	FALSE	FALSE	FALSE	FALSE	FALSE	FALSE	FALSE
9	ZBTB5	NP_055687.1	-3.263	2	0	0	0	2	-1.138	-1.09321	1.25223	0.294392	FALSE	FALSE	FALSE	FALSE	FALSE	FALSE	FALSE	FALSE	FALSE	FALSE
13	AMER2	NP_689917.2	-3.263	2	0	0	0	2	-1.0695	-0.83334	1.71331	0.279643	FALSE	FALSE	FALSE	FALSE	FALSE	FALSE	FALSE	FALSE	FALSE	FALSE
4	PAQR3	NP_001035292.1	-3.263	1	0	0	0	1	-0.64325	-0.383772	0.541251	0.190918	FALSE	FALSE	FALSE	FALSE	FALSE	FALSE	FALSE	FALSE	FALSE	FALSE
16	DPEP1	NP_001121613.1	-3.263	3	0	0	0	3	-1.02325	-0.342658	0.785936	0.0746543	FALSE	FALSE	FALSE	FALSE	FALSE	FALSE	FALSE	FALSE	FALSE	FALSE
3	BCHE	NP_000046.1	-3.263	2	0	0	0	2	-0.65325	-0.41241	0.782798	0.223838	FALSE	FALSE	FALSE	FALSE	FALSE	FALSE	FALSE	FALSE	FALSE	FALSE
12	CSAD	NP_057073.4	-3.2625	2	0	0	0	2	-1.1995	-0.654419	1.03105	0.142446	FALSE	FALSE	FALSE	FALSE	FALSE	FALSE	FALSE	FALSE	FALSE	FALSE
2	RBMS1	NP_058520.1	-3.2625	1	0	0	0	1	-0.64275	-0.699085	0.655209	0.298737	FALSE	FALSE	FALSE	FALSE	FALSE	FALSE	FALSE	FALSE	FALSE	FALSE
18	ELP2	NP_001229804.1	-3.262	1	0	0	0	1	-0.64225	-0.751948	0.95393	0.365953	FALSE	FALSE	FALSE	FALSE	FALSE	FALSE	TRUE	FALSE	FALSE	TRUE
17	PTGES3L-AARSD1	NP_079543.1	-3.262	0	0	0	0	0					FALSE	FALSE	FALSE	FALSE	FALSE	FALSE	FALSE	FALSE	FALSE	FALSE
19	DYRK1B	NP_004705.1	-3.262	2	0	0	0	2	-1.1245	-0.865039	1.0725	0.221387	FALSE	FALSE	FALSE	FALSE	FALSE	FALSE	FALSE	FALSE	FALSE	FALSE
2	PPP1R21	NP_001129101.1	-3.262	1	0	0	0	1	-0.64225	-0.588632	1.1915	0.322569	FALSE	FALSE	FALSE	FALSE	FALSE	TRUE	TRUE	FALSE	FALSE	TRUE
5	CDO1	NP_001792.2	-3.2615	1	0	0	0	1	-0.64175	-0.217478	0.321996	0.103515	FALSE	FALSE	FALSE	FALSE	FALSE	FALSE	FALSE	FALSE	FALSE	FALSE
12	CAMKK2	NP_006540.3	-3.2615	2	0	0	0	2	-1.1815	-0.706353	0.765024	0.134495	FALSE	FALSE	FALSE	FALSE	FALSE	FALSE	FALSE	FALSE	FALSE	FALSE
11	RTN4RL2	NP_848665.1	-3.2615	1	0	0	0	1	-0.64175	-0.984293	1.19058	0.44135	FALSE	FALSE	FALSE	FALSE	FALSE	FALSE	FALSE	FALSE	FALSE	FALSE
20	RIN2	NP_001229510.1	-3.261	2	0	0	0	2	-0.9465	-1.13491	1.75082	0.402829	FALSE	FALSE	FALSE	FALSE	FALSE	FALSE	TRUE	FALSE	FALSE	TRUE
15	MPI	NP_002426.1	-3.261	1	0	0	0	1	-0.64125	-0.476425	0.667647	0.241263	FALSE	FALSE	FALSE	FALSE	FALSE	FALSE	TRUE	FALSE	FALSE	TRUE
12	PIANP	NP_001230944.1	-3.2605	1	0	0	0	1	-0.64075	-0.499301	0.624474	0.261068	FALSE	FALSE	FALSE	FALSE	FALSE	FALSE	FALSE	FALSE	FALSE	FALSE
11	SRPRA	NP_001171313.1	-3.2605	1	0	0	0	1	-0.64075	-0.747607	0.917529	0.367622	FALSE	FALSE	FALSE	FALSE	FALSE	FALSE	FALSE	FALSE	FALSE	FALSE
4	CASP6	NP_001217.2	-3.2605	1	0	0	0	1	-0.64075	-0.282601	0.447466	0.138844	FALSE	FALSE	FALSE	FALSE	FALSE	FALSE	FALSE	FALSE	FALSE	FALSE
10	ACSL5	NP_057318.2	-3.26	1	0	0	0	1	-0.64025	-0.864988	0.975276	0.398051	FALSE	FALSE	FALSE	FALSE	FALSE	FALSE	FALSE	FALSE	FALSE	FALSE
2	NUP35	NP_612142.2	-3.26	1	0	0	0	1	-0.64025	-0.350224	0.489372	0.18191	FALSE	FALSE	FALSE	FALSE	FALSE	FALSE	FALSE	FALSE	FALSE	FALSE
11	ANKRD42	NP_001287904.1	-3.2595	2	0	0	0	2	-1.26	-0.629755	0.76518	0.127021	FALSE	FALSE	FALSE	FALSE	FALSE	FALSE	FALSE	FALSE	FALSE	FALSE
11	HNRNPUL2	NP_001073027.1	-3.2595	1	0	0	0	1	-0.33525	-0.716632	1.11314	0.444746	FALSE	FALSE	FALSE	FALSE	FALSE	FALSE	FALSE	FALSE	FALSE	FALSE
20	DUSP15	NP_542178.2	-3.259	1	0	0	0	1	-0.63925	-0.202901	0.320208	0.100441	FALSE	FALSE	FALSE	FALSE	FALSE	FALSE	FALSE	FALSE	FALSE	FALSE
12	ETV6	NP_001978.1	-3.259	1	0	0	0	1	-0.63925	-0.870184	0.937511	0.361512	FALSE	FALSE	FALSE	FALSE	FALSE	FALSE	FALSE	FALSE	FALSE	FALSE
15	LIPC	NP_000227.2	-3.259	1	0	0	0	1	-0.63925	-0.385954	0.722674	0.210535	FALSE	FALSE	FALSE	FALSE	FALSE	FALSE	FALSE	FALSE	FALSE	FALSE
10	PLAU	NP_002649.2	-3.2585	2	0	0	0	2	-1.2775	-0.426008	0.53582	0.0647855	FALSE	FALSE	FALSE	FALSE	FALSE	FALSE	FALSE	FALSE	FALSE	FALSE
1	DCLRE1B	NP_073747.1	-3.2585	1	0	0	0	1	-0.63875	-0.502315	0.63789	0.25231	FALSE	FALSE	FALSE	FALSE	FALSE	FALSE	FALSE	FALSE	FALSE	FALSE
8	SAMD12	NP_997389.2	-3.2585	1	0	0	0	1	-0.63875	-0.170195	0.268416	0.0812154	FALSE	FALSE	FALSE	FALSE	FALSE	FALSE	FALSE	FALSE	FALSE	FALSE
11	COX8A	NP_004065.1	-3.2585	1	0	0	0	1	-0.63875	-0.146172	0.192148	0.0854179	FALSE	FALSE	FALSE	FALSE	FALSE	FALSE	FALSE	FALSE	FALSE	FALSE
5	PCSK1	NP_000430.3	-3.258	1	0	0	0	1	-0.63825	-0.946689	1.07545	0.448403	FALSE	FALSE	FALSE	FALSE	FALSE	FALSE	FALSE	FALSE	FALSE	FALSE
6	KHDC3L	NP_001017361.1	-3.258	1	0	0	0	1	-0.63825	-0.267511	0.588556	0.139446	FALSE	FALSE	FALSE	FALSE	FALSE	FALSE	FALSE	FALSE	FALSE	FALSE
19	PRODH2	NP_067055.2	-3.258	1	0	0	0	1	-0.61125	-0.572206	1.10273	0.338168	FALSE	FALSE	FALSE	FALSE	FALSE	FALSE	FALSE	FALSE	FALSE	FALSE
11	KIF18A	NP_112494.3	-3.2575	1	0	0	0	1	-0.63775	-0.930984	0.983187	0.414147	FALSE	FALSE	FALSE	FALSE	FALSE	FALSE	FALSE	FALSE	FALSE	FALSE
9	DPH7	NP_620133.1	-3.2575	1	0	0	0	1	-0.63775	-0.436743	0.690782	0.237431	FALSE	FALSE	FALSE	FALSE	FALSE	FALSE	FALSE	FALSE	FALSE	FALSE
20	OTOR	NP_064542.1	-3.257	1	0	0	0	1	-0.63725	-0.10134	0.211926	0.0421013	FALSE	FALSE	FALSE	FALSE	FALSE	FALSE	FALSE	FALSE	FALSE	FALSE
11	ASCL3	NP_065697.1	-3.257	1	0	0	0	1	-0.63725	-0.131338	0.2429	0.0254531	FALSE	FALSE	FALSE	FALSE	FALSE	FALSE	FALSE	FALSE	FALSE	FALSE
8	LRRC24	NP_001019849.2	-3.257	1	0	0	0	1	-0.63725	-0.546066	1.69754	0.318217	FALSE	FALSE	FALSE	FALSE	FALSE	FALSE	FALSE	FALSE	FALSE	FALSE
17	MYBBP1A	NP_001099008.1	-3.257	4	0	0	0	4	-1.3025	-1.28143	2.93367	0.418669	FALSE	FALSE	FALSE	FALSE	FALSE	TRUE	FALSE	FALSE	FALSE	FALSE
3	CCR2	NP_001116513.2	-3.2565	1	0	0	0	1	-0.60925	-0.357921	0.501045	0.184577	FALSE	FALSE	FALSE	FALSE	FALSE	FALSE	FALSE	FALSE	FALSE	FALSE
7	ZNF804B	NP_857597.1	-3.2565	2	0	0	0	2	-1.0635	-1.23646	1.89372	0.427427	FALSE	FALSE	FALSE	FALSE	FALSE	FALSE	FALSE	FALSE	FALSE	FALSE
5	HAND1	NP_004812.1	-3.2565	1	0	0	0	1	-0.63675	-0.43453	0.584238	0.217955	FALSE	FALSE	FALSE	FALSE	FALSE	FALSE	FALSE	FALSE	FALSE	FALSE
9	PTPA	NP_821068.1	-3.2565	1	0	0	0	1					FALSE	FALSE	FALSE	FALSE	FALSE	FALSE	FALSE	FALSE	FALSE	FALSE
6	SAYSD1	NP_060792.1	-3.2555	2	0	0	0	2	-1.214	-0.209471	0.38472	0.0188951	FALSE	FALSE	FALSE	FALSE	FALSE	FALSE	FALSE	FALSE	FALSE	FALSE
5	FAM169A	NP_056381.1	-3.2555	1	0	0	0	1	-0.63575	-0.906327	1.00687	0.402453	FALSE	FALSE	FALSE	FALSE	FALSE	FALSE	FALSE	FALSE	FALSE	FALSE
11	ANKRD13D	NP_997237.2	-3.2555	3	0	0	0	3	-1.47825	-0.978393	1.41801	0.183236	FALSE	FALSE	FALSE	FALSE	FALSE	FALSE	FALSE	FALSE	FALSE	FALSE
16	TRIM72	NP_001008275.2	-3.255	1	0	0	0	1	-0.63525	-0.846173	1.37344	0.468495	FALSE	FALSE	FALSE	FALSE	FALSE	FALSE	FALSE	FALSE	FALSE	FALSE
2	LYG1	NP_777558.1	-3.255	1	0	0	0	1	-0.63525	-0.179429	0.302608	0.0790736	FALSE	FALSE	FALSE	FALSE	FALSE	FALSE	FALSE	FALSE	FALSE	FALSE
14	RPS6KA5	NP_004746.2	-3.255	1	0	0	0	1	-0.63525	-1.11405	1.17278	0.459842	FALSE	FALSE	FALSE	FALSE	FALSE	FALSE	FALSE	FALSE	FALSE	FALSE
19	SSC5D	NP_001138422.1	-3.2545	3	0	0	0	3	-1.68475	-1.73552	3.08021	0.427984	FALSE	FALSE	FALSE	FALSE	FALSE	FALSE	FALSE	FALSE	FALSE	FALSE
12	KRT18	NP_000215.1	-3.2545	1	0	0	0	1	-0.63475	-0.528736	0.897127	0.247571	FALSE	FALSE	FALSE	FALSE	FALSE	FALSE	FALSE	FALSE	FALSE	FALSE
19	CATSPERD	NP_689997.3	-3.2545	3	0	0	0	3	-1.85925	-0.957828	1.50502	0.112945	FALSE	FALSE	FALSE	FALSE	FALSE	FALSE	FALSE	FALSE	FALSE	FALSE
20	BHLHE23	NP_542173.2	-3.2545	1	0	0	0	1	-0.63475	-0.341811	0.664889	0.195949	FALSE	FALSE	FALSE	FALSE	FALSE	FALSE	FALSE	FALSE	FALSE	FALSE
X	ARAF	NP_001243125.1	-3.254	1	0	0	0	1	-0.63425	-0.860812	0.675228	0.318696	FALSE	FALSE	FALSE	FALSE	FALSE	FALSE	FALSE	FALSE	FALSE	FALSE
1	EPB41	NP_004428.1	-3.2535	1	0	0	0	1	-0.63375	-0.641454	0.764704	0.297941	FALSE	FALSE	FALSE	FALSE	FALSE	FALSE	FALSE	FALSE	FALSE	FALSE
20	BPIFB4	NP_872325.2	-3.2535	1	0	0	0	1	-0.68725	-0.685554	0.876934	0.293747	FALSE	FALSE	FALSE	FALSE	FALSE	FALSE	FALSE	FALSE	FALSE	FALSE
15	ALPK3	NP_065829.4	-3.253	4	0	0	0	4	-1.812	-2.22145	3.5379	0.502494	FALSE	FALSE	FALSE	FALSE	FALSE	FALSE	FALSE	FALSE	FALSE	FALSE
2	MARCHF4	NP_065865.1	-3.253	1	0	0	0	1	-0.63325	-0.533925	0.579393	0.241589	FALSE	FALSE	FALSE	FALSE	FALSE	FALSE	FALSE	FALSE	FALSE	FALSE
19	NTN5	NP_665806.1	-3.253	1	0	0	0	1	-0.63325	-0.375726	0.780303	0.198247	FALSE	FALSE	FALSE	FALSE	FALSE	FALSE	FALSE	FALSE	FALSE	FALSE
11	HTATIP2	NP_001091990.1	-3.2525	1	0	0	0	1	-0.63275	-0.303041	0.381553	0.157039	FALSE	FALSE	FALSE	FALSE	FALSE	FALSE	FALSE	FALSE	FALSE	FALSE
14	HSPA2	NP_068814.2	-3.2525	1	0	0	0	1	-0.63275	-1.94424	1.82124	0.641382	FALSE	FALSE	FALSE	FALSE	FALSE	FALSE	FALSE	FALSE	FALSE	FALSE
1	MANEAL	NP_001106954.1	-3.2525	1	0	0	0	1	-0.74825	-0.689439	0.91255	0.280642	FALSE	FALSE	FALSE	FALSE	FALSE	FALSE	FALSE	FALSE	FALSE	FALSE
7	VWDE	NP_001129396.1	-3.2525	5	0	0	0	5	-1.713	-0.923032	1.89094	0.13072	FALSE	FALSE	FALSE	FALSE	FALSE	FALSE	FALSE	FALSE	FALSE	FALSE
15	NOX5	NP_078781.3	-3.2525	2	0	0	0	2	-1.19	-0.97272	1.45041	0.2757	FALSE	FALSE	FALSE	FALSE	FALSE	FALSE	FALSE	FALSE	FALSE	FALSE
19	FPR2	NP_001005738.1	-3.252	1	0	0	0	1	-0.63225	-0.381666	0.560443	0.182803	FALSE	FALSE	FALSE	FALSE	FALSE	FALSE	FALSE	FALSE	FALSE	FALSE
2	CPO	NP_775100.1	-3.252	2	0	0	0	2	-1.2645	-0.412942	0.527327	0.059019	FALSE	FALSE	FALSE	FALSE	FALSE	FALSE	FALSE	FALSE	FALSE	FALSE
5	SHROOM1	NP_001166171.1	-3.252	1	0	0	0	1	-0.63225	-1.4614	2.357	0.692995	FALSE	FALSE	FALSE	FALSE	FALSE	FALSE	FALSE	FALSE	FALSE	FALSE
1	CYB561D1	NP_001127872.1	-3.252	1	0	0	0	1	-0.60025	-0.338382	0.52168	0.182002	FALSE	FALSE	FALSE	FALSE	FALSE	FALSE	FALSE	FALSE	FALSE	FALSE
21	SON	NP_001278340.2	-3.252	4	0	0	0	4	-1.118	-2.44899	4.00242	0.770932	FALSE	FALSE	FALSE	FALSE	FALSE	FALSE	TRUE	TRUE	FALSE	TRUE
19	CCNE1	NP_001229.1	-3.251	1	0	0	0	1	-0.63125	-0.600033	0.672849	0.254077	FALSE	FALSE	FALSE	FALSE	FALSE	FALSE	FALSE	FALSE	FALSE	FALSE
3	RRP9	NP_004695.1	-3.251	3	0	0	0	3	-1.63625	-0.827524	1.07954	0.10248	FALSE	FALSE	FALSE	FALSE	FALSE	FALSE	FALSE	FALSE	FALSE	FALSE
14	ESR2	NP_001428.1	-3.251	2	0	0	0	2	-0.833	-0.547558	0.81071	0.190735	FALSE	FALSE	FALSE	FALSE	FALSE	FALSE	FALSE	FALSE	FALSE	FALSE
1	ETV3	NP_001138784.1	-3.2505	1	0	0	0	1	-0.63075	-0.997573	0.943223	0.426592	FALSE	FALSE	FALSE	FALSE	FALSE	FALSE	FALSE	FALSE	FALSE	FALSE
6	MRPS10	NP_060611.2	-3.2505	1	0	0	0	1	-0.6655	-0.172529	0.354625	0.074829	FALSE	FALSE	FALSE	FALSE	FALSE	FALSE	FALSE	FALSE	FALSE	FALSE
13	F7	NP_000122.1	-3.2505	2	0	0	0	2	-1.238	-0.455759	0.688881	0.0765814	FALSE	FALSE	FALSE	FALSE	FALSE	FALSE	FALSE	FALSE	FALSE	FALSE
17	AOC3	NP_003725.1	-3.2505	2	0	0	0	2	-1.0415	-0.811502	1.53431	0.270833	FALSE	FALSE	FALSE	FALSE	FALSE	FALSE	FALSE	FALSE	FALSE	FALSE
17	KRT40	NP_872303.2	-3.25	1	0	0	0	1	-0.63025	-0.33152	0.693662	0.160246	FALSE	FALSE	FALSE	FALSE	FALSE	FALSE	FALSE	FALSE	FALSE	FALSE
2	RPIA	NP_653164.2	-3.25	1	0	0	0	1	-0.63025	-0.383273	0.45392	0.180316	FALSE	FALSE	FALSE	FALSE	FALSE	FALSE	FALSE	FALSE	FALSE	FALSE
7	ELFN1	NP_001122108.1	-3.25	2	0	0	0	2	-1.1105	-1.15326	2.49768	0.409951	FALSE	FALSE	FALSE	FALSE	FALSE	FALSE	TRUE	FALSE	FALSE	TRUE
1	TEKT2	NP_055281.2	-3.25	2	0	0	0	2	-1.59475	-0.614264	0.976402	0.0664514	FALSE	FALSE	FALSE	FALSE	FALSE	FALSE	FALSE	FALSE	FALSE	FALSE
11	TUB	NP_003311.2	-3.2495	4	0	0	0	4	-2.104	-0.568041	0.895325	0.0195324	FALSE	FALSE	FALSE	FALSE	FALSE	FALSE	FALSE	FALSE	FALSE	FALSE
12	AEBP2	NP_001107648.1	-3.2495	1	0	0	0	1	-0.89325	-1.1698	1.27215	0.326639	FALSE	FALSE	FALSE	FALSE	FALSE	FALSE	FALSE	FALSE	FALSE	FALSE
12	MYF6	NP_002460.1	-3.2495	1	0	0	0	1	-0.62975	-0.315095	0.476776	0.15051	FALSE	FALSE	FALSE	FALSE	FALSE	FALSE	FALSE	FALSE	FALSE	FALSE
X	GPR143	NP_000264.2	-3.2495	1	0	0	0	1	-0.62975	-0.491568	0.513413	0.249826	FALSE	FALSE	FALSE	FALSE	FALSE	FALSE	FALSE	FALSE	FALSE	FALSE
3	ZNF197	NP_001310222.1	-3.2495	1	0	0	0	1	-0.62975	-0.7399	0.970841	0.372081	FALSE	FALSE	FALSE	FALSE	FALSE	FALSE	FALSE	FALSE	FALSE	FALSE
10	DCLRE1C	NP_001029027.1	-3.249	1	0	0	0	1	-0.62925	-0.751158	0.946812	0.391162	FALSE	FALSE	FALSE	FALSE	FALSE	FALSE	FALSE	FALSE	FALSE	FALSE
14	SPTSSA	NP_612145.2	-3.249	2	0	0	0	2	-1.2585	-0.105248	0.143078	0.0060394	FALSE	FALSE	FALSE	FALSE	FALSE	FALSE	FALSE	FALSE	FALSE	FALSE
3	TBC1D5	NP_001127853.1	-3.249	1	0	0	0	1	-0.62925	-0.978345	1.24323	0.477615	FALSE	FALSE	FALSE	FALSE	FALSE	FALSE	FALSE	FALSE	FALSE	FALSE
2	RBKS	NP_071411.1	-3.249	3	0	0	0	3	-1.47225	-0.392384	0.480568	0.0354586	FALSE	FALSE	FALSE	FALSE	FALSE	FALSE	FALSE	FALSE	FALSE	FALSE
17	DRC3	NP_001123562.1	-3.2485	1	0	0	0	1	-0.62875	-0.699056	1.14466	0.360866	FALSE	FALSE	FALSE	FALSE	FALSE	FALSE	FALSE	FALSE	FALSE	FALSE
12	NEDD1	NP_001128647.1	-3.2485	1	0	0	0	1	-0.62875	-0.89122	1.00695	0.421227	FALSE	FALSE	FALSE	FALSE	FALSE	FALSE	FALSE	FALSE	FALSE	FALSE
3	NAALADL2	NP_996898.2	-3.248	4	0	0	0	4	-0.9815	-0.719254	1.24962	0.24198	FALSE	FALSE	FALSE	FALSE	FALSE	TRUE	FALSE	FALSE	FALSE	FALSE
16	MRTFB	NP_054767.3	-3.248	3	0	0	0	3	-1.60875	-1.31924	1.67123	0.237269	FALSE	FALSE	FALSE	FALSE	FALSE	FALSE	FALSE	FALSE	FALSE	FALSE
16	AGRP	NP_001129.1	-3.248	1	0	0	0	1	-0.62825	-0.193753	0.286548	0.109321	FALSE	FALSE	FALSE	FALSE	FALSE	FALSE	FALSE	FALSE	FALSE	FALSE
3	ITIH1	NP_002206.2	-3.248	1	0	0	0	1	-0.56325	-1.06031	1.71649	0.568397	FALSE	FALSE	FALSE	FALSE	FALSE	FALSE	FALSE	FALSE	FALSE	FALSE
3	TPRG1	NP_940887.1	-3.248	1	0	0	0	1	-0.62825	-0.367991	0.439956	0.211978	FALSE	FALSE	FALSE	FALSE	FALSE	FALSE	FALSE	FALSE	FALSE	FALSE
19	ZNF114	NP_705836.1	-3.248	1	0	0	0	1	-0.62825	-0.339546	0.483808	0.166575	FALSE	FALSE	FALSE	FALSE	FALSE	FALSE	FALSE	FALSE	FALSE	FALSE
16	NQO1	NP_000894.1	-3.2475	1	0	0	0	1	-0.62775	-0.312784	0.341657	0.165526	FALSE	FALSE	FALSE	FALSE	FALSE	FALSE	FALSE	FALSE	FALSE	FALSE
16	MSLN	NP_037536.2	-3.2475	3	0	0	0	3	-1.2655	-0.43594	1.57897	0.0678211	FALSE	FALSE	FALSE	FALSE	FALSE	FALSE	FALSE	FALSE	FALSE	FALSE
19	TMIGD2	NP_653216.2	-3.2475	1	0	0	0	1	-0.62775	-0.367862	0.602977	0.19531	FALSE	FALSE	FALSE	FALSE	FALSE	FALSE	FALSE	FALSE	FALSE	FALSE
1	ECHDC2	NP_060751.2	-3.247	2	0	0	0	2	-0.8945	-0.33194	0.584324	0.0968849	FALSE	FALSE	FALSE	FALSE	FALSE	FALSE	FALSE	FALSE	FALSE	FALSE
18	TSHZ1	NP_005777.3	-3.247	2	0	0	0	2	-0.8585	-1.41376	2.22179	0.57523	FALSE	FALSE	FALSE	FALSE	FALSE	FALSE	TRUE	FALSE	FALSE	TRUE
20	SIRPB2	NP_001116434.1	-3.247	1	0	0	0	1	-0.80325	-0.43274	0.562367	0.15562	FALSE	FALSE	FALSE	FALSE	FALSE	FALSE	FALSE	FALSE	FALSE	FALSE
8	SPATC1	NP_940974.2	-3.247	2	0	0	0	2	-0.9465	-0.652427	1.38235	0.236101	FALSE	FALSE	FALSE	FALSE	FALSE	FALSE	FALSE	FALSE	FALSE	FALSE
1	CRYBG2	NP_001034864.2	-3.247	1	0	0	0	1	0	-1.15337	1.74204	1	FALSE	FALSE	FALSE	FALSE	FALSE	FALSE	FALSE	FALSE	FALSE	FALSE
7	NRCAM	NP_001032209.1	-3.2465	1	0	0	0	1	-0.62675	-1.39596	1.68432	0.608751	FALSE	FALSE	FALSE	FALSE	FALSE	FALSE	TRUE	FALSE	FALSE	TRUE
1	PCNX2	NP_055616.3	-3.246	1	0	0	0	1	-0.62625	-2.15077	3.10375	0.837611	FALSE	FALSE	FALSE	FALSE	FALSE	FALSE	FALSE	FALSE	FALSE	FALSE
20	LRRN4	NP_689824.2	-3.2455	2	0	0	0	2	-1.029	-0.998284	2.02082	0.385689	FALSE	FALSE	FALSE	FALSE	FALSE	FALSE	FALSE	FALSE	FALSE	FALSE
15	HOMER2	NP_004830.2	-3.2455	3	0	0	0	3	-1.01325	-0.418744	0.7231	0.105663	FALSE	FALSE	FALSE	FALSE	FALSE	FALSE	FALSE	FALSE	FALSE	FALSE
17	CANT1	NP_620148.1	-3.2455	2	0	0	0	2	-0.8275	-0.623053	1.05233	0.25445	FALSE	FALSE	FALSE	FALSE	FALSE	FALSE	TRUE	FALSE	FALSE	TRUE
3	DPPA2	NP_620170.3	-3.2455	1	0	0	0	1	-0.62575	-0.369227	0.498067	0.210826	FALSE	FALSE	FALSE	FALSE	FALSE	FALSE	FALSE	FALSE	FALSE	FALSE
12	DUSP6	NP_001937.2	-3.245	3	0	0	0	3	-1.47175	-0.746493	1.0045	0.109028	FALSE	FALSE	FALSE	FALSE	FALSE	FALSE	FALSE	FALSE	FALSE	FALSE
16	PPL	NP_002696.4	-3.245	11	0	0	0	11	-2.99325	-1.3567	4.13419	0.0356866	FALSE	FALSE	FALSE	FALSE	FALSE	TRUE	FALSE	FALSE	FALSE	FALSE
6	NFKBIL1	NP_004998.3	-3.245	1	0	0	0	1	0	-0.173021	0.222541	1	FALSE	FALSE	FALSE	FALSE	FALSE	FALSE	FALSE	FALSE	FALSE	FALSE
8	FABP9	NP_001073995.1	-3.245	2	0	0	0	2	-1.053	-0.103254	0.215896	0.0103891	FALSE	FALSE	FALSE	FALSE	FALSE	FALSE	FALSE	FALSE	FALSE	FALSE
1	LAMB3	NP_000219.2	-3.245	2	0	0	0	2	-1.145	-1.2224	2.11488	0.420904	FALSE	FALSE	FALSE	FALSE	FALSE	FALSE	FALSE	FALSE	FALSE	TRUE
20	PEDS1-UBE2V1	NP_954673.2	-3.245	0	0	0	0	0					FALSE	FALSE	FALSE	FALSE	FALSE	FALSE	FALSE	FALSE	FALSE	FALSE
7	FAM131B	NP_001026860.2	-3.2445	1	0	0	0	1	-0.62475	-0.533876	0.612016	0.283028	FALSE	FALSE	FALSE	FALSE	FALSE	FALSE	FALSE	FALSE	FALSE	FALSE
7	PRRT4	NP_001108198.2	-3.2445	1	0	0	0	1	-0.71125	-0.43318	0.730166	0.160872	FALSE	FALSE	FALSE	FALSE	FALSE	FALSE	FALSE	FALSE	FALSE	FALSE
X	MAGEA10	NP_066386.3	-3.2445	1	0	0	0	1	-0.62475	-0.205702	0.240523	0.0854292	FALSE	FALSE	FALSE	FALSE	FALSE	TRUE	FALSE	FALSE	FALSE	FALSE
11	ZNF215	NP_037382.2	-3.2445	2	0	0	0	2	-0.953	-0.281961	0.546134	0.0663395	FALSE	FALSE	FALSE	FALSE	FALSE	FALSE	FALSE	FALSE	FALSE	FALSE
X	LUZP4	NP_057467.1	-3.244	1	0	0	0	1	-0.62425	-0.200969	0.241035	0.103686	FALSE	FALSE	FALSE	FALSE	FALSE	FALSE	FALSE	FALSE	FALSE	FALSE
19	DNAAF3	NP_001243643.1	-3.244	1	0	0	0	1	-0.62425	-0.973085	1.71477	0.512002	FALSE	FALSE	FALSE	FALSE	FALSE	FALSE	TRUE	FALSE	FALSE	TRUE
7	CD36	NP_001001547.1	-3.244	4	0	0	0	4	-1.2115	-0.186565	0.669545	0.0116214	FALSE	FALSE	FALSE	FALSE	FALSE	TRUE	FALSE	FALSE	FALSE	FALSE
3	NRROS	NP_940967.1	-3.244	1	0	0	0	1	-0.62425	-0.893041	1.56431	0.461994	FALSE	FALSE	FALSE	FALSE	FALSE	FALSE	TRUE	FALSE	FALSE	TRUE
12	ULK1	NP_003556.2	-3.244	1	0	0	0	1	-0.5765	-1.78889	2.79652	0.750136	FALSE	FALSE	FALSE	FALSE	FALSE	FALSE	FALSE	FALSE	FALSE	FALSE
11	RNF169	NP_001092108.1	-3.244	1	0	0	0	1	-0.62425	-0.624111	0.96702	0.357107	FALSE	FALSE	FALSE	FALSE	FALSE	FALSE	FALSE	FALSE	FALSE	FALSE
1	ALDH4A1	NP_003739.2	-3.244	2	0	0	0	2	-0.989	-0.721142	1.20295	0.224797	FALSE	FALSE	FALSE	FALSE	FALSE	FALSE	TRUE	FALSE	FALSE	TRUE
18	RMC1	NP_037458.3	-3.2435	4	0	0	0	4	-1.6135	-0.997212	1.23964	0.153	FALSE	FALSE	FALSE	FALSE	FALSE	FALSE	FALSE	FALSE	FALSE	FALSE
12	EPS8	NP_004438.3	-3.2435	2	0	0	0	2	-1.153	-0.960673	1.41629	0.2703	FALSE	FALSE	FALSE	FALSE	FALSE	FALSE	FALSE	FALSE	FALSE	FALSE
17	SAMD14	NP_777580.1	-3.2435	2	0	0	0	2	-1.018	-0.79048	1.16647	0.270961	FALSE	FALSE	FALSE	FALSE	FALSE	FALSE	FALSE	FALSE	FALSE	FALSE
1	CFHR4	NP_001188479.1	-3.2435	1	0	0	0	1	-0.62375	-0.368419	0.5704	0.179794	FALSE	FALSE	FALSE	FALSE	FALSE	FALSE	FALSE	FALSE	FALSE	FALSE
10	SFXN2	NP_849189.1	-3.243	1	0	0	0	1	-0.62325	-0.529228	0.655717	0.315193	FALSE	FALSE	FALSE	FALSE	FALSE	FALSE	FALSE	FALSE	FALSE	FALSE
3	GPR160	NP_055188.1	-3.243	1	0	0	0	1	-0.62325	-0.36905	0.46528	0.192954	FALSE	FALSE	FALSE	FALSE	FALSE	FALSE	FALSE	FALSE	FALSE	FALSE
17	EVPL	NP_001307676.1	-3.2425	2	0	0	0	2	-0.6345	-3.01097	5.18443	0.964888	FALSE	FALSE	FALSE	FALSE	FALSE	FALSE	FALSE	FALSE	FALSE	FALSE
8	FSBP	NP_001243070.1	-3.2425	1	0	0	0	1	-0.62275	-0.441988	0.453909	0.220534	FALSE	FALSE	FALSE	FALSE	FALSE	FALSE	FALSE	FALSE	FALSE	FALSE
8	ASPH	NP_004309.2	-3.242	1	0	0	0	1	-0.62225	-0.82647	0.985467	0.403527	FALSE	FALSE	FALSE	FALSE	FALSE	FALSE	TRUE	FALSE	FALSE	TRUE
3	LYZL4	NP_001291315.1	-3.242	1	0	0	0	1	-0.62225	-0.195236	0.301182	0.0988566	FALSE	FALSE	FALSE	FALSE	FALSE	FALSE	FALSE	FALSE	FALSE	FALSE
1	SYNC	NP_110413.3	-3.242	1	0	0	0	1	-0.62225	-0.348562	0.563227	0.189628	FALSE	FALSE	FALSE	FALSE	FALSE	FALSE	FALSE	FALSE	FALSE	FALSE
17	WDR81	NP_001157281.1	-3.242	2	0	0	0	2	-1.0385	-2.72277	4.74703	0.887971	FALSE	FALSE	FALSE	FALSE	FALSE	FALSE	TRUE	FALSE	FALSE	TRUE
1	LURAP1	NP_001013633.1	-3.242	1	0	0	0	1	-0.62225	-0.356586	0.493325	0.218311	FALSE	FALSE	FALSE	FALSE	FALSE	FALSE	FALSE	FALSE	FALSE	FALSE
11	PIDD1	NP_665893.2	-3.242	5	0	0	0	5	-1.83625	-0.94475	2.20069	0.108195	FALSE	FALSE	FALSE	FALSE	FALSE	FALSE	TRUE	FALSE	FALSE	TRUE
4	PRDM8	NP_064611.3	-3.242	2	0	0	0	2	-1.185	-0.827492	1.79436	0.239393	FALSE	FALSE	FALSE	FALSE	FALSE	FALSE	FALSE	FALSE	FALSE	FALSE
10	CCSER2	NP_001271169.1	-3.2415	2	0	0	0	2	-0.7195	-0.881614	1.26284	0.414307	FALSE	FALSE	FALSE	FALSE	FALSE	FALSE	FALSE	FALSE	FALSE	FALSE
11	ARRB1	NP_004032.2	-3.2415	2	0	0	0	2	-0.7745	-0.632983	0.85726	0.231427	FALSE	FALSE	FALSE	FALSE	FALSE	FALSE	FALSE	FALSE	FALSE	FALSE
5	BTNL3	NP_932079.1	-3.241	1	0	0	0	1	-0.62125	-0.630467	0.798944	0.314316	FALSE	FALSE	FALSE	FALSE	FALSE	FALSE	FALSE	FALSE	FALSE	FALSE
8	NUGGC	NP_001010906.1	-3.241	2	0	0	0	2	-0.846	-0.931715	1.25665	0.355077	FALSE	FALSE	FALSE	FALSE	FALSE	FALSE	FALSE	FALSE	FALSE	FALSE
17	LGALS3BP	NP_005558.1	-3.241	3	0	0	0	3	-1.21925	-0.73419	1.15825	0.177838	FALSE	FALSE	FALSE	FALSE	FALSE	FALSE	FALSE	FALSE	FALSE	FALSE
11	OR5M10	NP_001004741.1	-3.241	1	0	0	0	1	-0.54325	-0.206196	0.501307	0.118845	FALSE	FALSE	FALSE	FALSE	FALSE	FALSE	FALSE	FALSE	FALSE	FALSE
17	AANAT	NP_001079.1	-3.2405	1	0	0	0	1	-0.62075	-0.267371	0.578862	0.138125	FALSE	FALSE	FALSE	FALSE	FALSE	FALSE	FALSE	FALSE	FALSE	FALSE
17	AATK	NP_001073864.2	-3.2405	3	0	0	0	3	-0.8025	-1.3562	3.40869	0.632447	FALSE	FALSE	FALSE	FALSE	FALSE	FALSE	FALSE	FALSE	FALSE	FALSE
1	CA6	NP_001206.2	-3.2405	1	0	0	0	1	-0.62075	-0.316678	0.508757	0.180618	FALSE	FALSE	FALSE	FALSE	FALSE	FALSE	FALSE	FALSE	FALSE	FALSE
1	AJAP1	NP_001035943.1	-3.2405	1	0	0	0	1	-0.62075	-0.576673	1.10612	0.352525	FALSE	FALSE	FALSE	FALSE	FALSE	FALSE	FALSE	FALSE	FALSE	FALSE
4	NAA11	NP_116082.1	-3.2405	1	0	0	0	1	-0.62075	-0.220845	0.349537	0.138472	FALSE	FALSE	FALSE	FALSE	FALSE	FALSE	FALSE	FALSE	FALSE	FALSE
3	LRRC31	NP_079003.2	-3.24	1	0	0	0	1	-0.62025	-0.56903	0.780036	0.297218	FALSE	FALSE	FALSE	FALSE	FALSE	FALSE	FALSE	FALSE	FALSE	FALSE
9	ANGPTL2	NP_036230.1	-3.24	1	0	0	0	1	-0.46725	-0.838432	1.16574	0.591507	FALSE	FALSE	FALSE	FALSE	FALSE	FALSE	FALSE	FALSE	FALSE	FALSE
15	SKOR1	NP_001352844.1	-3.2395	1	0	0	0	1	-0.67125	-1.8451	3.07762	0.793901	FALSE	FALSE	FALSE	FALSE	FALSE	FALSE	FALSE	FALSE	FALSE	FALSE
3	KY	NP_848649.3	-3.2395	2	0	0	0	2	-1.2075	-0.678411	0.937675	0.147831	FALSE	FALSE	FALSE	FALSE	FALSE	FALSE	FALSE	FALSE	FALSE	FALSE
10	SEC61A2	NP_001136099.1	-3.2395	1	0	0	0	1	-0.61975	-0.994125	0.730257	0.350802	FALSE	FALSE	FALSE	FALSE	FALSE	FALSE	FALSE	FALSE	FALSE	FALSE
11	ACAT1	NP_000010.1	-3.2395	1	0	0	0	1	-0.61975	-0.509435	0.583498	0.243979	FALSE	FALSE	FALSE	FALSE	FALSE	FALSE	TRUE	FALSE	FALSE	TRUE
6	RIMS1	NP_055804.2	-3.2395	1	0	0	0	1	-0.61975	-1.86547	2.44107	0.763738	FALSE	FALSE	FALSE	FALSE	FALSE	FALSE	FALSE	FALSE	FALSE	TRUE
10	UBTD1	NP_079230.1	-3.2395	1	0	0	0	1	-0.50225	-0.310184	0.600852	0.193987	FALSE	FALSE	FALSE	FALSE	FALSE	FALSE	FALSE	FALSE	FALSE	FALSE
3	SKIL	NP_005405.2	-3.239	3	0	0	0	3	-1.55375	-0.755356	0.862781	0.0938557	FALSE	FALSE	FALSE	FALSE	FALSE	FALSE	FALSE	FALSE	FALSE	FALSE
13	SLC25A30	NP_001010875.1	-3.239	1	0	0	0	1	-0.54225	-0.380605	0.510227	0.196558	FALSE	FALSE	FALSE	FALSE	FALSE	FALSE	FALSE	FALSE	FALSE	FALSE
1	NIBAN1	NP_443198.1	-3.239	1	0	0	0	1	-0.49925	-1.02526	1.33344	0.562088	FALSE	FALSE	FALSE	FALSE	FALSE	FALSE	FALSE	FALSE	FALSE	FALSE
19	AZU1	NP_001691.1	-3.239	2	0	0	0	2	-1.0615	-0.24734	0.682123	0.0295168	FALSE	FALSE	FALSE	FALSE	FALSE	FALSE	FALSE	FALSE	FALSE	FALSE
20	PAK5	NP_065074.1	-3.2385	1	0	0	0	1	-0.61875	-0.707977	0.829338	0.329973	FALSE	FALSE	FALSE	FALSE	FALSE	FALSE	FALSE	FALSE	FALSE	FALSE
12	PYROXD1	NP_079130.2	-3.2385	1	0	0	0	1	-0.61875	-0.637626	0.794095	0.316055	FALSE	FALSE	FALSE	FALSE	FALSE	FALSE	TRUE	FALSE	FALSE	TRUE
3	IMPG2	NP_057331.2	-3.2385	3	0	0	0	3	-1.43025	-1.34979	1.79053	0.317081	FALSE	FALSE	FALSE	FALSE	FALSE	FALSE	FALSE	FALSE	FALSE	FALSE
19	IRGQ	NP_001007562.1	-3.2385	1	0	0	0	1	-0.36225	-1.16421	1.85062	0.698607	FALSE	FALSE	FALSE	FALSE	FALSE	FALSE	FALSE	FALSE	FALSE	FALSE
20	FOXS1	NP_004109.1	-3.238	2	0	0	0	2	-1.2025	-0.380088	0.625368	0.0594182	FALSE	FALSE	FALSE	FALSE	FALSE	FALSE	FALSE	FALSE	FALSE	FALSE
19	LTBP4	NP_001036009.1	-3.238	2	0	0	0	2	-1.92675	-2.35734	3.56219	0.521995	FALSE	FALSE	FALSE	FALSE	FALSE	FALSE	FALSE	FALSE	FALSE	FALSE
13	SGCG	NP_000222.2	-3.238	1	0	0	0	1	-0.61825	-0.269934	0.491642	0.13061	FALSE	FALSE	FALSE	FALSE	FALSE	FALSE	FALSE	FALSE	FALSE	FALSE
17	BCL6B	NP_862827.2	-3.238	1	0	0	0	1	-0.65325	-0.588992	0.882732	0.291581	FALSE	FALSE	FALSE	FALSE	FALSE	FALSE	FALSE	FALSE	FALSE	FALSE
8	GPAA1	NP_003792.1	-3.238	2	0	0	0	2	-1.15	-0.936504	1.46594	0.276077	FALSE	FALSE	FALSE	FALSE	FALSE	FALSE	TRUE	FALSE	FALSE	TRUE
20	SLX4IP	NP_001009608.1	-3.238	1	0	0	0	1	-0.61825	-0.549619	0.654145	0.280941	FALSE	FALSE	FALSE	FALSE	FALSE	FALSE	FALSE	FALSE	FALSE	FALSE
1	STXBP3	NP_009200.2	-3.2375	2	0	0	0	2	-0.62775	-1.02191	0.899318	0.383015	FALSE	FALSE	FALSE	FALSE	FALSE	FALSE	FALSE	FALSE	FALSE	FALSE
10	TBATA	NP_689923.3	-3.2375	1	0	0	0	1	-0.61775	-0.31851	0.636373	0.186684	FALSE	FALSE	FALSE	FALSE	FALSE	FALSE	FALSE	FALSE	FALSE	FALSE
1	PADI1	NP_037490.2	-3.2375	1	0	0	0	1	-0.61775	-0.663023	1.35477	0.388072	FALSE	FALSE	FALSE	FALSE	FALSE	FALSE	FALSE	FALSE	FALSE	FALSE
12	ABCB9	NP_062571.1	-3.2375	1	0	0	0	1	-0.58275	-0.999544	1.94283	0.511538	FALSE	FALSE	FALSE	FALSE	FALSE	FALSE	FALSE	FALSE	FALSE	FALSE
11	KCTD14	NP_076419.2	-3.2375	1	0	0	0	1	-0.61775	-0.340973	0.52148	0.202081	FALSE	FALSE	FALSE	FALSE	FALSE	FALSE	FALSE	FALSE	FALSE	FALSE
4	GATB	NP_004555.1	-3.237	2	0	0	0	2	-0.9935	-0.598334	0.80955	0.167369	FALSE	FALSE	FALSE	FALSE	FALSE	FALSE	FALSE	FALSE	FALSE	FALSE
4	FAM114A1	NP_612398.2	-3.237	1	0	0	0	1	-0.61725	-0.738311	0.831963	0.357377	FALSE	FALSE	FALSE	FALSE	FALSE	FALSE	FALSE	FALSE	FALSE	FALSE
22	RSPH14	NP_055248.1	-3.237	1	0	0	0	1	-0.55625	-0.485601	0.750258	0.310089	FALSE	FALSE	FALSE	FALSE	FALSE	FALSE	FALSE	FALSE	FALSE	FALSE
5	DNAJC21	NP_919259.3	-3.237	1	0	0	0	1	-0.61725	-0.653498	0.84199	0.356857	FALSE	FALSE	FALSE	FALSE	FALSE	FALSE	FALSE	FALSE	FALSE	FALSE
3	VILL	NP_056957.3	-3.237	3	0	0	0	3	-1.20025	-1.04066	1.54638	0.287055	FALSE	FALSE	FALSE	FALSE	FALSE	FALSE	FALSE	FALSE	FALSE	FALSE
9	NIPSNAP3B	NP_060846.2	-3.237	1	0	0	0	1	-0.61725	-0.291807	0.444155	0.159998	FALSE	FALSE	FALSE	FALSE	FALSE	FALSE	FALSE	FALSE	FALSE	FALSE
19	MOB3A	NP_570719.1	-3.2365	2	0	0	0	2	-0.62675	-0.225898	0.649808	0.115264	FALSE	FALSE	FALSE	FALSE	FALSE	FALSE	FALSE	FALSE	FALSE	FALSE
3	RUBCN	NP_001139114.1	-3.2365	3	0	0	0	3	-1.78325	-1.24349	1.89922	0.20104	FALSE	FALSE	FALSE	FALSE	FALSE	FALSE	TRUE	FALSE	FALSE	TRUE
14	GALC	NP_000144.2	-3.236	3	0	0	0	3	-1.35925	-0.803295	1.20858	0.159792	FALSE	FALSE	FALSE	FALSE	FALSE	FALSE	TRUE	FALSE	FALSE	TRUE
X	BEX5	NP_001012996.1	-3.236	1	0	0	0	1	-0.61625	-0.0942622	0.109295	0.0600645	FALSE	FALSE	FALSE	FALSE	FALSE	FALSE	FALSE	FALSE	FALSE	FALSE
11	PRSS23	NP_009104.3	-3.236	1	0	0	0	1	-0.61625	-0.466841	0.702985	0.282839	FALSE	FALSE	FALSE	FALSE	FALSE	FALSE	FALSE	FALSE	FALSE	FALSE
11	HYOU1	NP_006380.1	-3.2355	1	0	0	0	1	-0.53525	-1.1785	1.21394	0.496621	FALSE	FALSE	FALSE	FALSE	FALSE	FALSE	FALSE	FALSE	FALSE	FALSE
20	ABHD16B	NP_542189.1	-3.2355	4	0	0	0	4	-1.5625	-0.42818	1.62514	0.0187934	FALSE	FALSE	FALSE	FALSE	FALSE	FALSE	FALSE	FALSE	FALSE	FALSE
19	MISP	NP_775752.1	-3.2355	2	0	0	0	2	-1.39775	-0.617628	1.67601	0.0787092	FALSE	FALSE	FALSE	FALSE	FALSE	FALSE	FALSE	FALSE	FALSE	FALSE
5	MARVELD2	NP_001033692.2	-3.2355	1	0	0	0	1	-0.61575	-0.699974	0.966935	0.381371	FALSE	FALSE	FALSE	FALSE	FALSE	FALSE	FALSE	FALSE	FALSE	FALSE
2	EN1	NP_001417.3	-3.235	1	0	0	0	1	-0.27125	-0.979603	1.34543	0.575551	FALSE	FALSE	FALSE	FALSE	FALSE	FALSE	FALSE	FALSE	FALSE	FALSE
11	ZBED5	NP_001137139.1	-3.235	1	0	0	0	1	-0.61525	-0.682336	0.951036	0.361521	FALSE	FALSE	FALSE	FALSE	FALSE	FALSE	FALSE	FALSE	FALSE	FALSE
10	CASP7	NP_001253986.1	-3.235	1	0	0	0	1	-0.61525	-0.405709	0.472667	0.193288	FALSE	FALSE	FALSE	TRUE	FALSE	FALSE	FALSE	FALSE	FALSE	FALSE
19	NAT14	NP_065111.1	-3.235	2	0	0	0	2	-0.721	-0.24022	0.640545	0.0857984	FALSE	FALSE	FALSE	FALSE	FALSE	FALSE	FALSE	FALSE	FALSE	FALSE
14	PTGDR	NP_000944.1	-3.235	1	0	0	0	1	-0.61525	-0.344747	0.815887	0.18807	FALSE	FALSE	FALSE	FALSE	FALSE	FALSE	FALSE	FALSE	FALSE	FALSE
17	MYO1C	NP_001074248.1	-3.235	2	0	0	0	2	-1.1365	-1.27655	2.77652	0.448546	FALSE	FALSE	FALSE	FALSE	FALSE	FALSE	FALSE	FALSE	FALSE	FALSE
7	OSBPL3	NP_663160.1	-3.235	1	0	0	0	1	-0.53425	-0.772698	1.04934	0.445477	FALSE	FALSE	FALSE	FALSE	FALSE	FALSE	FALSE	FALSE	FALSE	FALSE
1	DENND2C	NP_001243333.1	-3.235	1	0	0	0	1	-2.357	-1.15253	1.62174	0.0749956	FALSE	FALSE	FALSE	FALSE	FALSE	FALSE	FALSE	FALSE	FALSE	FALSE
6	WDR27	NP_872358.4	-3.2345	2	0	0	0	2	-0.9275	-1.04965	1.68384	0.40524	FALSE	FALSE	FALSE	FALSE	FALSE	FALSE	FALSE	FALSE	FALSE	FALSE
19	ZNF428	NP_872304.2	-3.2345	2	0	0	0	2	-1.088	-0.293141	0.453498	0.0538193	FALSE	FALSE	FALSE	FALSE	FALSE	FALSE	FALSE	FALSE	FALSE	FALSE
16	ANKS3	NP_597707.1	-3.2345	3	0	0	0	3	-1.38475	-0.507953	1.54701	0.0731892	FALSE	FALSE	FALSE	FALSE	FALSE	FALSE	FALSE	FALSE	FALSE	FALSE
6	CFB	NP_001701.2	-3.2345	1	0	0	0	1	-0.61475	-1.37922	1.40071	0.572021	FALSE	FALSE	FALSE	FALSE	FALSE	FALSE	FALSE	FALSE	FALSE	FALSE
11	GLB1L3	NP_001073876.2	-3.2345	1	0	0	0	1	-0.61475	-0.688102	1.10604	0.395585	FALSE	FALSE	FALSE	FALSE	FALSE	FALSE	FALSE	FALSE	FALSE	FALSE
6	ARMH2	NP_001269421.1	-3.234	1	0	0	0	1	-0.61425	-0.275026	0.339652	0.142368	FALSE	FALSE	FALSE	FALSE	FALSE	FALSE	FALSE	FALSE	FALSE	FALSE
15	AP4E1	NP_031373.2	-3.234	3	0	0	0	3	-2.37725	-0.860958	1.1592	0.0365767	FALSE	FALSE	FALSE	FALSE	FALSE	FALSE	TRUE	FALSE	FALSE	TRUE
9	OR1J4	NP_001004452.1	-3.2335	2	0	0	0	2	-1.2915	-0.294281	0.46573	0.0308054	FALSE	FALSE	FALSE	FALSE	FALSE	FALSE	FALSE	FALSE	FALSE	FALSE
19	B9D2	NP_085055.2	-3.2335	1	0	0	0	1	-0.61375	-0.245192	0.448403	0.135135	FALSE	FALSE	FALSE	FALSE	FALSE	FALSE	FALSE	FALSE	FALSE	FALSE
17	GALK1	NP_001368914.1	-3.2335	1	0	0	0	1	-0.61375	-0.596642	1.04951	0.336815	FALSE	FALSE	FALSE	FALSE	FALSE	FALSE	TRUE	FALSE	FALSE	TRUE
17	DHRS11	NP_077284.2	-3.2335	1	0	0	0	1	-0.47925	-0.506349	0.638144	0.304975	FALSE	FALSE	FALSE	FALSE	FALSE	FALSE	FALSE	FALSE	FALSE	FALSE
14	ACTR10	NP_060947.1	-3.2335	1	0	0	0	1	-0.59125	-0.610336	0.735309	0.300784	FALSE	FALSE	FALSE	FALSE	FALSE	FALSE	FALSE	FALSE	FALSE	FALSE
14	SLC24A4	NP_705932.2	-3.233	1	0	0	0	1	-0.61325	-0.73584	1.15994	0.383202	FALSE	FALSE	FALSE	FALSE	FALSE	FALSE	TRUE	FALSE	FALSE	TRUE
1	SUSD4	NP_001032252.1	-3.233	2	0	0	0	2	-1.215	-0.353509	0.43205	0.050163	FALSE	FALSE	FALSE	FALSE	FALSE	FALSE	FALSE	FALSE	FALSE	FALSE
9	FREM1	NP_659403.4	-3.233	5	0	0	0	5	-1.314	-1.1156	2.6935	0.326118	FALSE	FALSE	FALSE	FALSE	FALSE	TRUE	TRUE	FALSE	FALSE	TRUE
19	CEACAM6	NP_002474.4	-3.233	2	0	0	0	2	-0.42325	-0.302742	0.646412	0.196392	FALSE	FALSE	FALSE	FALSE	FALSE	FALSE	FALSE	FALSE	FALSE	FALSE
20	CCM2L	NP_542192.2	-3.233	1	0	0	0	1	-0.61325	-0.783312	1.30103	0.443791	FALSE	FALSE	FALSE	FALSE	FALSE	FALSE	FALSE	FALSE	FALSE	FALSE
6	ZNF165	NP_003438.1	-3.2325	2	0	0	0	2	-1.2735	-0.343701	0.388364	0.0411519	FALSE	FALSE	FALSE	FALSE	FALSE	FALSE	FALSE	FALSE	FALSE	FALSE
6	RNF217	NP_001273327.1	-3.2325	1	0	0	0	1	-0.61275	-0.538912	0.91058	0.285886	FALSE	FALSE	FALSE	FALSE	FALSE	FALSE	FALSE	FALSE	FALSE	FALSE
15	ARHGAP11A	NP_055598.1	-3.2325	2	0	0	0	2	-1.109	-1.2634	1.54402	0.369689	FALSE	FALSE	FALSE	FALSE	FALSE	FALSE	FALSE	FALSE	FALSE	FALSE
11	LMNTD2	NP_775844.2	-3.232	2	0	0	0	2	-0.9655	-0.616693	1.95501	0.208637	FALSE	FALSE	FALSE	FALSE	FALSE	FALSE	FALSE	FALSE	FALSE	FALSE
2	LYPD1	NP_001308163.1	-3.232	1	0	0	0	1	-0.71125	-0.202841	0.287524	0.0863369	FALSE	FALSE	FALSE	FALSE	FALSE	FALSE	FALSE	FALSE	FALSE	FALSE
10	PFKP	NP_002618.1	-3.232	7	0	0	0	7	-1.3845	-0.748135	2.11035	0.163732	FALSE	FALSE	FALSE	FALSE	FALSE	TRUE	FALSE	FALSE	FALSE	FALSE
2	KYNU	NP_003928.1	-3.2315	1	0	0	0	1	-0.61175	-0.448756	0.637207	0.245799	FALSE	FALSE	FALSE	FALSE	FALSE	FALSE	FALSE	FALSE	FALSE	FALSE
17	GGA3	NP_619525.1	-3.2315	1	0	0	0	1	-0.26625	-0.557931	1.42399	0.599993	FALSE	FALSE	FALSE	FALSE	FALSE	FALSE	FALSE	FALSE	FALSE	FALSE
1	HSD3B1	NP_000853.1	-3.2315	5	0	0	0	5	-1.19875	-0.22451	0.587381	0.0267142	FALSE	FALSE	FALSE	FALSE	FALSE	FALSE	FALSE	FALSE	FALSE	FALSE
19	DBP	NP_001343.2	-3.2315	1	0	0	0	1	-0.61175	-0.621886	0.86748	0.264222	FALSE	FALSE	FALSE	FALSE	FALSE	FALSE	FALSE	FALSE	FALSE	FALSE
15	CYFIP1	NP_055423.1	-3.2315	1	0	0	0	1	-0.61175	-2.39861	2.89478	0.848601	FALSE	FALSE	FALSE	FALSE	FALSE	FALSE	FALSE	FALSE	FALSE	FALSE
19	FLT3LG	NP_001191431.1	-3.2315	1	0	0	0	1	-0.61175	-0.322208	0.538466	0.160627	FALSE	FALSE	FALSE	FALSE	FALSE	FALSE	FALSE	FALSE	FALSE	FALSE
12	DPPA3	NP_954980.1	-3.231	1	0	0	0	1	-0.61125	-0.226725	0.310749	0.135253	FALSE	FALSE	FALSE	FALSE	FALSE	FALSE	FALSE	FALSE	FALSE	FALSE
1	RAVER2	NP_060681.2	-3.231	2	0	0	0	2	-1.2155	-0.8168	0.996427	0.184586	FALSE	FALSE	FALSE	FALSE	FALSE	FALSE	FALSE	FALSE	FALSE	FALSE
6	AKAP12	NP_005091.2	-3.231	2	0	0	0	2	-0.9545	-1.57507	2.27947	0.579002	FALSE	FALSE	FALSE	FALSE	FALSE	FALSE	FALSE	FALSE	FALSE	FALSE
9	RNF183	NP_659488.2	-3.231	1	0	0	0	1	-0.61125	-0.223912	0.425832	0.108577	FALSE	FALSE	FALSE	FALSE	FALSE	FALSE	FALSE	FALSE	FALSE	FALSE
18	TAF4B	NP_005631.1	-3.2305	2	0	0	0	2	-1.2035	-0.885892	1.12057	0.204049	FALSE	FALSE	FALSE	FALSE	FALSE	FALSE	FALSE	FALSE	FALSE	FALSE
2	C2orf42	NP_001335689.1	-3.23	3	0	0	0	3	-1.80825	-0.814329	0.973036	0.0777556	FALSE	FALSE	FALSE	FALSE	FALSE	FALSE	FALSE	FALSE	FALSE	FALSE
9	SPATA31E1	NP_849150.3	-3.2295	2	0	0	0	2	-0.8335	-0.86854	2.12508	0.404785	FALSE	FALSE	FALSE	FALSE	FALSE	TRUE	FALSE	FALSE	FALSE	FALSE
16	CDH16	NP_004053.1	-3.2295	2	0	0	0	2	-0.677	-0.666748	1.17107	0.348001	FALSE	FALSE	FALSE	FALSE	FALSE	FALSE	FALSE	FALSE	FALSE	FALSE
18	BOD1L2	NP_001244893.1	-3.2295	1	0	0	0	1	-0.60975	-0.158685	0.254942	0.0944964	FALSE	FALSE	FALSE	FALSE	FALSE	FALSE	FALSE	FALSE	FALSE	FALSE
22	SUSD2	NP_062547.1	-3.229	1	0	0	0	1	-0.60925	-1.0069	1.9123	0.574945	FALSE	FALSE	FALSE	FALSE	FALSE	FALSE	FALSE	FALSE	FALSE	FALSE
6	TAF8	NP_612639.2	-3.2285	1	0	0	0	1	-0.60875	-0.333724	0.62816	0.193546	FALSE	FALSE	FALSE	FALSE	FALSE	FALSE	FALSE	FALSE	FALSE	FALSE
17	FKBP10	NP_068758.3	-3.2285	2	0	0	0	2	-0.9165	-0.790027	1.37115	0.315946	FALSE	FALSE	FALSE	FALSE	FALSE	FALSE	TRUE	FALSE	FALSE	TRUE
6	ABCC10	NP_001185863.1	-3.2285	1	0	0	0	1	-0.60875	-2.09074	2.72246	0.822094	FALSE	FALSE	FALSE	FALSE	FALSE	FALSE	FALSE	FALSE	FALSE	FALSE
19	RUVBL2	NP_006657.1	-3.2285	2	0	0	0	2	-1.1735	-1.17035	1.32118	0.277813	FALSE	FALSE	FALSE	FALSE	FALSE	FALSE	FALSE	FALSE	FALSE	FALSE
9	MUSK	NP_005583.1	-3.2285	2	0	0	0	2	-1.145	-0.967875	1.45902	0.298501	FALSE	FALSE	FALSE	FALSE	FALSE	FALSE	FALSE	FALSE	FALSE	FALSE
1	AXDND1	NP_653297.3	-3.2285	2	0	0	0	2	-0.8795	-1.02951	1.44367	0.391348	FALSE	FALSE	FALSE	FALSE	FALSE	FALSE	FALSE	FALSE	FALSE	FALSE
6	ENPP4	NP_055751.1	-3.228	1	0	0	0	1	-0.60825	-0.429293	0.555361	0.216625	FALSE	FALSE	FALSE	FALSE	FALSE	FALSE	FALSE	FALSE	FALSE	FALSE
7	CYP51A1	NP_000777.1	-3.228	1	0	0	0	1	-0.60825	-0.672295	0.792908	0.327627	FALSE	FALSE	FALSE	FALSE	FALSE	FALSE	FALSE	FALSE	FALSE	FALSE
16	DNAAF1	NP_848547.4	-3.228	1	0	0	0	1	-0.60825	-0.416955	0.860792	0.24073	FALSE	FALSE	FALSE	FALSE	FALSE	TRUE	FALSE	FALSE	FALSE	FALSE
19	PLAUR	NP_002650.1	-3.2275	1	0	0	0	1	-0.47225	-0.555075	0.704912	0.379267	FALSE	FALSE	FALSE	FALSE	FALSE	FALSE	FALSE	FALSE	FALSE	FALSE
6	C6orf58	NP_001010905.1	-3.2275	1	0	0	0	1	-0.60775	-0.34387	0.457764	0.218643	FALSE	FALSE	FALSE	FALSE	FALSE	FALSE	FALSE	FALSE	FALSE	FALSE
8	KIFC2	NP_665697.1	-3.2275	1	0	0	0	1	-0.67225	-0.681682	1.57374	0.344077	FALSE	FALSE	FALSE	FALSE	FALSE	TRUE	FALSE	FALSE	FALSE	FALSE
12	KRT75	NP_004684.2	-3.227	1	0	0	0	1	-0.60725	-0.361879	0.861458	0.197554	FALSE	FALSE	FALSE	FALSE	FALSE	FALSE	FALSE	FALSE	FALSE	FALSE
14	ADSS1	NP_954634.1	-3.227	1	0	0	0	1	-0.60725	-0.496905	0.930004	0.288722	FALSE	FALSE	FALSE	FALSE	FALSE	FALSE	FALSE	FALSE	FALSE	FALSE
12	MGAT4C	NP_037376.2	-3.227	1	0	0	0	1	-0.60725	-0.642312	0.688128	0.302696	FALSE	FALSE	FALSE	FALSE	FALSE	FALSE	FALSE	FALSE	FALSE	FALSE
10	ABCC2	NP_000383.2	-3.227	5	0	0	0	5	-2.07375	-1.81081	2.56236	0.287903	FALSE	FALSE	FALSE	FALSE	FALSE	FALSE	FALSE	FALSE	FALSE	FALSE
7	CCM2	NP_113631.1	-3.2265	1	0	0	0	1	-0.60675	-0.609096	0.754191	0.325881	FALSE	FALSE	FALSE	FALSE	FALSE	FALSE	FALSE	FALSE	FALSE	TRUE
9	ENTR1	NP_001034797.1	-3.2265	2	0	0	0	2	-1.0865	-0.271925	0.801391	0.0432605	FALSE	FALSE	FALSE	FALSE	FALSE	FALSE	FALSE	FALSE	FALSE	FALSE
2	CYTIP	NP_004279.3	-3.2265	1	0	0	0	1	-0.60675	-0.48692	0.594268	0.273038	FALSE	FALSE	FALSE	FALSE	FALSE	FALSE	FALSE	FALSE	FALSE	FALSE
12	PRIM1	NP_000937.1	-3.2265	2	0	0	0	2	-1.1485	-0.797094	0.710889	0.144896	FALSE	FALSE	FALSE	FALSE	FALSE	FALSE	TRUE	FALSE	FALSE	TRUE
2	ASAP2	NP_003878.1	-3.2265	3	0	0	0	3	-1.0585	-1.55619	1.93937	0.45787	FALSE	FALSE	FALSE	FALSE	FALSE	FALSE	FALSE	FALSE	FALSE	FALSE
9	USP20	NP_001008563.2	-3.226	1	0	0	0	1	-0.40425	-1.31563	2.31804	0.731816	FALSE	FALSE	FALSE	FALSE	FALSE	FALSE	FALSE	FALSE	FALSE	FALSE
19	QPCTL	NP_060129.2	-3.226	1	0	0	0	1	-0.60625	-0.490337	0.721589	0.273663	FALSE	FALSE	FALSE	FALSE	FALSE	FALSE	FALSE	FALSE	FALSE	FALSE
17	MFSD11	NP_001229463.1	-3.226	1	0	0	0	1	-0.60625	-0.557459	0.681966	0.27759	FALSE	FALSE	FALSE	FALSE	FALSE	FALSE	FALSE	FALSE	FALSE	FALSE
3	OTOL1	NP_001073909.1	-3.2255	1	0	0	0	1	-0.60575	-0.352253	0.535334	0.223702	FALSE	FALSE	FALSE	FALSE	FALSE	FALSE	FALSE	FALSE	FALSE	FALSE
7	UBN2	NP_775840.3	-3.2255	5	0	0	0	5	-2.15575	-1.41852	2.08441	0.176473	FALSE	FALSE	FALSE	FALSE	FALSE	FALSE	FALSE	FALSE	FALSE	FALSE
20	CHRNA4	NP_000735.1	-3.2255	3	0	0	0	3	-1.39825	-0.556749	1.08702	0.0802292	FALSE	FALSE	FALSE	FALSE	FALSE	FALSE	TRUE	FALSE	FALSE	TRUE
6	GNMT	NP_061833.1	-3.225	2	0	0	0	2					FALSE	FALSE	FALSE	FALSE	FALSE	FALSE	FALSE	FALSE	FALSE	FALSE
17	ARHGAP27	NP_001269219.1	-3.225	1	0	0	0	1	-0.60525	-1.44541	1.82239	0.635924	FALSE	FALSE	FALSE	FALSE	FALSE	FALSE	FALSE	FALSE	FALSE	FALSE
5	PROB1	NP_001155018.1	-3.2245	2	0	0	0	2	-1.2095	-1.65298	3.43424	0.58514	FALSE	FALSE	FALSE	FALSE	FALSE	FALSE	FALSE	FALSE	FALSE	FALSE
2	GPR75	NP_006785.1	-3.2245	1	0	0	0	1	-0.64925	-0.595907	0.881657	0.264558	FALSE	FALSE	FALSE	FALSE	FALSE	FALSE	FALSE	FALSE	FALSE	FALSE
11	INSC	NP_001027024.3	-3.2245	2	0	0	0	2	-1.097	-0.745283	1.15855	0.228054	FALSE	FALSE	FALSE	FALSE	FALSE	FALSE	FALSE	FALSE	FALSE	FALSE
3	EIF4G1	NP_937885.1	-3.224	2	0	0	0	2	-0.9975	-2.94199	3.0235	0.763885	FALSE	FALSE	FALSE	FALSE	FALSE	FALSE	FALSE	FALSE	FALSE	FALSE
20	C20orf203	NP_872390.2	-3.224	1	0	0	0	1					FALSE	FALSE	FALSE	FALSE	FALSE	FALSE	FALSE	FALSE	FALSE	FALSE
11	NLRP10	NP_789791.1	-3.224	3	0	0	0	3	-1.01875	-0.504419	0.923763	0.137274	FALSE	FALSE	FALSE	FALSE	FALSE	FALSE	FALSE	FALSE	FALSE	FALSE
10	BAMBI	NP_036474.1	-3.224	2	0	0	0	2	-1.001	-0.248611	0.471664	0.0530311	FALSE	FALSE	FALSE	FALSE	FALSE	FALSE	FALSE	FALSE	FALSE	FALSE
11	FADS3	NP_068373.1	-3.224	1	0	0	0	1	-0.60425	-0.697526	0.727671	0.315709	FALSE	FALSE	FALSE	FALSE	FALSE	FALSE	FALSE	FALSE	FALSE	FALSE
22	MCM5	NP_006730.2	-3.224	4	0	0	0	4	-2.34	-0.981401	1.58879	0.0564304	FALSE	FALSE	FALSE	FALSE	FALSE	FALSE	FALSE	FALSE	FALSE	FALSE
12	VPS37B	NP_078943.1	-3.2235	1	0	0	0	1	-0.60375	-0.271225	0.531512	0.135151	FALSE	FALSE	FALSE	FALSE	FALSE	FALSE	FALSE	FALSE	FALSE	FALSE
17	RPRML	NP_981945.1	-3.2235	1	0	0	0	1	-0.60375	-0.17962	0.307121	0.101982	FALSE	FALSE	FALSE	FALSE	FALSE	FALSE	FALSE	FALSE	FALSE	FALSE
20	SIRPG	NP_061026.2	-3.2235	1	0	0	0	1	-0.60375	-0.300985	0.638815	0.162221	FALSE	FALSE	FALSE	FALSE	FALSE	FALSE	FALSE	FALSE	FALSE	FALSE
14	C14orf119	NP_060394.1	-3.2235	1	0	0	0	1	-0.65525	-0.141968	0.197435	0.0640131	FALSE	FALSE	FALSE	FALSE	FALSE	FALSE	FALSE	FALSE	FALSE	FALSE
14	ZFP36L1	NP_004917.2	-3.2235	1	0	0	0	1	-0.60375	-1.08597	0.788213	0.363366	FALSE	FALSE	FALSE	FALSE	FALSE	FALSE	FALSE	FALSE	FALSE	FALSE
18	ZCCHC2	NP_060212.4	-3.223	1	0	0	0	1	-0.60325	-1.47624	2.13757	0.688623	FALSE	FALSE	FALSE	FALSE	FALSE	FALSE	FALSE	FALSE	FALSE	FALSE
1	NSUN4	NP_950245.2	-3.223	1	0	0	0	1	-0.60325	-0.457686	0.594533	0.269898	FALSE	FALSE	FALSE	FALSE	FALSE	FALSE	FALSE	FALSE	FALSE	FALSE
10	ENTPD7	NP_065087.1	-3.223	2	0	0	0	2	-1.1235	-0.75262	0.780627	0.163918	FALSE	FALSE	FALSE	FALSE	FALSE	FALSE	FALSE	FALSE	FALSE	FALSE
17	MMP28	NP_001027449.1	-3.223	1	0	0	0	1	-0.60325	-0.193361	0.324452	0.105506	FALSE	FALSE	FALSE	FALSE	FALSE	FALSE	FALSE	FALSE	FALSE	FALSE
12	SDS	NP_006834.2	-3.223	1	0	0	0	1	-0.60325	-0.504524	0.711301	0.280904	FALSE	FALSE	FALSE	FALSE	FALSE	FALSE	FALSE	FALSE	FALSE	FALSE
4	ASIC5	NP_059115.1	-3.223	4	0	0	0	4	-1.8925	-0.515342	0.693765	0.0259308	FALSE	FALSE	FALSE	FALSE	FALSE	FALSE	FALSE	FALSE	FALSE	FALSE
11	INCENP	NP_064623.2	-3.223	1	0	0	0	1					FALSE	FALSE	FALSE	FALSE	FALSE	FALSE	FALSE	FALSE	FALSE	FALSE
3	EPHB3	NP_004434.2	-3.223	1	0	0	0	1	-0.60325	-2.03086	2.43146	0.753913	FALSE	FALSE	FALSE	FALSE	FALSE	FALSE	FALSE	FALSE	FALSE	FALSE
12	FAM216A	NP_037432.2	-3.2225	1	0	0	0	1	-0.60275	-0.347091	0.48771	0.208367	FALSE	FALSE	FALSE	FALSE	FALSE	FALSE	FALSE	FALSE	FALSE	FALSE
12	NEUROD4	NP_067014.2	-3.2225	1	0	0	0	1	-0.60275	-0.302573	0.514989	0.174962	FALSE	FALSE	FALSE	FALSE	FALSE	FALSE	FALSE	FALSE	FALSE	FALSE
1	LRIG2	NP_055628.1	-3.222	1	0	0	0	1	-0.60225	-1.18991	1.52122	0.568035	FALSE	FALSE	FALSE	FALSE	FALSE	FALSE	TRUE	FALSE	FALSE	TRUE
6	IRAK1BP1	NP_001010844.1	-3.222	1	0	0	0	1	-0.60225	-0.325696	0.488563	0.182084	FALSE	FALSE	FALSE	FALSE	FALSE	FALSE	FALSE	FALSE	FALSE	FALSE
16	CNTNAP4	NP_620481.2	-3.222	1	0	0	0	1	-0.60225	-0.963021	1.97595	0.5241	FALSE	FALSE	FALSE	FALSE	FALSE	FALSE	FALSE	FALSE	FALSE	FALSE
1	NOC2L	NP_056473.3	-3.222	2	0	0	0	2	-0.5635	-0.53861	1.62161	0.309809	FALSE	FALSE	FALSE	FALSE	FALSE	TRUE	FALSE	FALSE	FALSE	FALSE
1	SLAMF8	NP_064510.1	-3.222	1	0	0	0	1	-0.60225	-0.272088	0.526322	0.160603	FALSE	FALSE	FALSE	FALSE	FALSE	FALSE	FALSE	FALSE	FALSE	FALSE
7	SUN1	NP_001124437.1	-3.222	2	0	0	0	2	-0.61225	-0.776293	1.51317	0.43044	FALSE	FALSE	FALSE	FALSE	FALSE	FALSE	FALSE	FALSE	FALSE	FALSE
1	CRNN	NP_057274.1	-3.2215	1	0	0	0	1	-0.60175	-0.332044	0.60559	0.185127	FALSE	FALSE	FALSE	FALSE	FALSE	FALSE	FALSE	FALSE	FALSE	FALSE
17	SOCS3	NP_003946.3	-3.2215	2	0	0	0	2	-0.9615	-0.608437	0.502113	0.133896	FALSE	FALSE	FALSE	FALSE	FALSE	FALSE	FALSE	FALSE	FALSE	FALSE
14	TC2N	NP_001122067.2	-3.2215	1	0	0	0	1	-0.50725	-0.574855	0.742108	0.36212	FALSE	FALSE	FALSE	FALSE	FALSE	FALSE	FALSE	FALSE	FALSE	FALSE
2	ACADL	NP_001599.1	-3.221	1	0	0	0	1	-0.60125	-0.447522	0.587644	0.231437	FALSE	FALSE	FALSE	FALSE	FALSE	FALSE	FALSE	FALSE	FALSE	FALSE
12	APOBEC1	NP_001291495.1	-3.221	1	0	0	0	1	-0.60125	-0.29238	0.334181	0.150665	FALSE	FALSE	FALSE	FALSE	FALSE	FALSE	FALSE	FALSE	FALSE	FALSE
X	ARL13A	NP_001155963.1	-3.221	1	0	0	0	1	-0.60125	-0.221927	0.164611	0.097493	FALSE	FALSE	FALSE	FALSE	FALSE	FALSE	FALSE	FALSE	FALSE	FALSE
11	OAF	NP_848602.1	-3.221	1	0	0	0	1	-0.60125	-0.409573	0.720153	0.250242	FALSE	FALSE	FALSE	FALSE	FALSE	FALSE	FALSE	FALSE	FALSE	FALSE
6	BMP5	NP_066551.1	-3.2205	1	0	0	0	1	-0.60075	-0.445558	0.556019	0.238577	FALSE	FALSE	FALSE	FALSE	FALSE	FALSE	FALSE	FALSE	FALSE	FALSE
2	STEAP3	NP_001008410.1	-3.2205	1	0	0	0	1	-0.60075	-0.51805	1.14878	0.27688	FALSE	FALSE	FALSE	FALSE	FALSE	FALSE	FALSE	FALSE	FALSE	FALSE
15	CILP	NP_003604.4	-3.22	2	0	0	0	2	-1.1635	-1.23225	1.98648	0.437612	FALSE	FALSE	FALSE	FALSE	FALSE	FALSE	FALSE	FALSE	FALSE	FALSE
15	DNAJA4	NP_001123654.1	-3.22	1	0	0	0	1	-0.46825	-0.507644	0.693004	0.338221	FALSE	FALSE	FALSE	FALSE	FALSE	FALSE	FALSE	FALSE	FALSE	FALSE
1	GBP3	NP_060754.2	-3.22	2	0	0	0	2	-1.16	-0.551023	0.888489	0.11683	FALSE	FALSE	FALSE	FALSE	FALSE	FALSE	FALSE	FALSE	FALSE	FALSE
4	CORIN	NP_006578.2	-3.2195	2	0	0	0	2	-0.926	-1.25657	1.66946	0.46497	FALSE	FALSE	FALSE	FALSE	FALSE	FALSE	FALSE	FALSE	FALSE	FALSE
3	C3orf80	NP_001161686.1	-3.219	1	0	0	0	1	-0.28725	-0.495634	0.964109	0.475895	FALSE	FALSE	FALSE	FALSE	FALSE	FALSE	FALSE	FALSE	FALSE	FALSE
15	KLF13	NP_057079.2	-3.219	1	0	0	0	1	-0.59925	-0.40663	0.663117	0.180563	FALSE	FALSE	FALSE	FALSE	FALSE	FALSE	FALSE	FALSE	FALSE	FALSE
20	NCOA6	NP_054790.2	-3.219	2	0	0	0	2	-1.1265	-2.80978	3.38678	0.782516	FALSE	FALSE	FALSE	FALSE	FALSE	FALSE	FALSE	FALSE	FALSE	FALSE
7	ACHE	NP_000656.1	-3.219	2	0	0	0	2	-0.60925	-1.3118	1.417	0.507045	FALSE	FALSE	FALSE	FALSE	FALSE	FALSE	FALSE	FALSE	FALSE	FALSE
3	STIMATE-MUSTN1	NP_001185903.2	-3.2185	1	0	0	0	1	-0.43925	-0.65787	0.960578	0.383592	FALSE	FALSE	FALSE	FALSE	FALSE	FALSE	FALSE	FALSE	FALSE	FALSE
3	GLB1	NP_001073279.2	-3.2185	1	0	0	0	1	-0.59875	-0.908649	1.03626	0.418428	FALSE	FALSE	FALSE	FALSE	FALSE	FALSE	TRUE	FALSE	FALSE	TRUE
6	SERPINB1	NP_109591.1	-3.2185	1	0	0	0	1	-0.59875	-0.44129	0.667749	0.216461	FALSE	FALSE	FALSE	FALSE	FALSE	FALSE	FALSE	FALSE	FALSE	FALSE
19	DUS3L	NP_064560.2	-3.218	3	0	0	0	3	-1.32675	-1.04511	1.81965	0.276721	FALSE	FALSE	FALSE	FALSE	FALSE	FALSE	FALSE	FALSE	FALSE	FALSE
1	TOE1	NP_079353.3	-3.218	1	0	0	0	1	-0.59825	-0.713365	0.962105	0.386397	FALSE	FALSE	FALSE	FALSE	FALSE	FALSE	TRUE	FALSE	FALSE	TRUE
19	FBXL12	NP_060173.1	-3.218	1	0	0	0	1	-0.59825	-0.455317	0.761893	0.265746	FALSE	FALSE	FALSE	FALSE	FALSE	FALSE	FALSE	FALSE	FALSE	FALSE
17	ST6GALNAC2	NP_006447.2	-3.218	1	0	0	0	1	-0.59825	-0.358982	0.739553	0.210021	FALSE	FALSE	FALSE	FALSE	FALSE	FALSE	FALSE	FALSE	FALSE	FALSE
20	LIME1	NP_060276.2	-3.218	2	0	0	0	2	-0.8775	-0.3665	0.688798	0.109907	FALSE	FALSE	FALSE	FALSE	FALSE	FALSE	FALSE	FALSE	FALSE	FALSE
1	SHC1	NP_001123512.1	-3.218	1	0	0	0	1	-0.59825	-0.759795	1.15036	0.420284	FALSE	FALSE	FALSE	FALSE	FALSE	FALSE	FALSE	FALSE	FALSE	FALSE
19	SYDE1	NP_149014.3	-3.2175	2	0	0	0	2	-0.6735	-1.27842	2.08682	0.585346	FALSE	FALSE	FALSE	FALSE	FALSE	FALSE	FALSE	FALSE	FALSE	FALSE
11	LRP5	NP_002326.2	-3.217	3	0	0	0	3	-1.57175	-2.67572	3.83889	0.686905	FALSE	FALSE	FALSE	FALSE	FALSE	FALSE	TRUE	FALSE	FALSE	TRUE
22	CHKB	NP_005189.2	-3.217	1	0	0	0	1	-0.59725	-0.514527	0.757192	0.271452	FALSE	FALSE	FALSE	FALSE	FALSE	FALSE	FALSE	FALSE	FALSE	FALSE
6	PPP1R14C	NP_112211.1	-3.217	1	0	0	0	1	-0.59725	-0.190059	0.290189	0.0954568	FALSE	FALSE	FALSE	FALSE	FALSE	FALSE	FALSE	FALSE	FALSE	FALSE
1	MATN1	NP_002370.1	-3.217	1	0	0	0	1	-0.59725	-0.703862	1.03925	0.379687	FALSE	FALSE	FALSE	FALSE	FALSE	FALSE	FALSE	FALSE	FALSE	FALSE
1	TNFAIP8L2-SCNM1	NP_001191777.1	-3.217	0	0	0	0	0	-0.67025	-0.301849	0.369232	0.145503	FALSE	FALSE	FALSE	FALSE	FALSE	FALSE	FALSE	FALSE	FALSE	FALSE
1	CFAP74	NP_001291289.1	-3.217	2	0	0	0	2	-0.59725	-1.44752	2.58425	0.757467	FALSE	FALSE	FALSE	FALSE	FALSE	FALSE	FALSE	FALSE	FALSE	FALSE
1	TNFSF18	NP_005083.3	-3.216	1	0	0	0	1	-0.59625	-0.196997	0.245006	0.111419	FALSE	FALSE	FALSE	FALSE	FALSE	FALSE	FALSE	FALSE	FALSE	FALSE
22	TBC1D10A	NP_001191169.1	-3.216	1	0	0	0	1	-0.49025	-0.726798	1.00607	0.415995	FALSE	FALSE	FALSE	FALSE	FALSE	FALSE	FALSE	FALSE	FALSE	FALSE
1	ITGA10	NP_003628.2	-3.216	1	0	0	0	1	-0.72625	-1.61493	2.10808	0.654566	FALSE	FALSE	FALSE	FALSE	FALSE	FALSE	FALSE	FALSE	FALSE	FALSE
17	SHISA6	NP_997269.2	-3.216	2	0	0	0	2	-0.9355	-0.905186	1.48154	0.347392	FALSE	FALSE	FALSE	FALSE	FALSE	FALSE	FALSE	FALSE	FALSE	FALSE
3	NISCH	NP_001263223.2	-3.2155	1	0	0	0	1	-0.59575	-0.774717	0.956986	0.397772	FALSE	FALSE	FALSE	FALSE	FALSE	FALSE	FALSE	FALSE	FALSE	FALSE
2	CNGA3	NP_001289.1	-3.2155	1	0	0	0	1	-0.59575	-0.650766	1.06056	0.37868	FALSE	FALSE	FALSE	FALSE	FALSE	FALSE	FALSE	FALSE	FALSE	FALSE
7	KRIT1	NP_919438.1	-3.2155	1	0	0	0	1	-0.59575	-0.954092	1.1543	0.495782	FALSE	FALSE	FALSE	FALSE	FALSE	FALSE	TRUE	FALSE	FALSE	TRUE
15	AAGAB	NP_078942.3	-3.2145	2	0	0	0	2	-0.719	-0.253019	0.483556	0.0939652	FALSE	FALSE	FALSE	FALSE	FALSE	FALSE	FALSE	FALSE	FALSE	FALSE
1	PFDN2	NP_036526.2	-3.2145	1	0	0	0	1	-0.9165	-0.218667	0.276813	0.0512827	FALSE	FALSE	FALSE	FALSE	FALSE	FALSE	FALSE	FALSE	FALSE	FALSE
18	DSG2	NP_001934.2	-3.2145	1	0	0	0	1	-0.59475	-0.843393	1.07383	0.44437	FALSE	FALSE	FALSE	FALSE	FALSE	FALSE	FALSE	FALSE	FALSE	FALSE
17	CDC42EP4	NP_036253.2	-3.214	2	0	0	0	2	-0.9515	-0.559703	0.905591	0.18386	FALSE	FALSE	FALSE	FALSE	FALSE	FALSE	FALSE	FALSE	FALSE	FALSE
1	MCL1	NP_068779.1	-3.214	1	0	0	0	1	-0.59425	-0.304426	0.599377	0.144408	FALSE	FALSE	FALSE	FALSE	FALSE	FALSE	FALSE	FALSE	FALSE	FALSE
19	ZNF230	NP_006291.2	-3.2135	1	0	0	0	1	-0.64925	-0.633031	0.765941	0.300847	FALSE	FALSE	FALSE	FALSE	FALSE	FALSE	FALSE	FALSE	FALSE	FALSE
1	OR2T8	NP_001005522.1	-3.2135	1	0	0	0	1	-0.59375	-0.344528	0.614172	0.167415	FALSE	FALSE	FALSE	FALSE	FALSE	TRUE	FALSE	FALSE	FALSE	FALSE
7	ADAP1	NP_001271240.2	-3.2135	4	0	0	0	4	-1.07875	-0.307921	0.697044	0.0583511	FALSE	FALSE	FALSE	FALSE	FALSE	TRUE	FALSE	FALSE	FALSE	FALSE
1	RPS6KC1	NP_036556.2	-3.2135	1	0	0	0	1	-0.59375	-1.43285	1.63837	0.637864	FALSE	FALSE	FALSE	FALSE	FALSE	FALSE	FALSE	FALSE	FALSE	FALSE
14	ZNF219	NP_001095142.1	-3.2135	3	0	0	0	3	-1.44425	-1.12271	1.69191	0.2468	FALSE	FALSE	FALSE	FALSE	FALSE	FALSE	FALSE	FALSE	FALSE	FALSE
2	CXCR2	NP_001548.1	-3.2135	1	0	0	0	1	-0.50325	-0.494097	0.632212	0.298514	FALSE	FALSE	FALSE	FALSE	FALSE	FALSE	FALSE	FALSE	FALSE	FALSE
1	CHRNB2	NP_000739.1	-3.213	1	0	0	0	1	-0.59325	-0.921906	1.30642	0.482745	FALSE	FALSE	FALSE	FALSE	FALSE	FALSE	TRUE	FALSE	FALSE	TRUE
19	HIPK4	NP_653286.2	-3.213	1	0	0	0	1	-0.59325	-0.821763	0.985786	0.419765	FALSE	FALSE	FALSE	FALSE	FALSE	FALSE	FALSE	FALSE	FALSE	FALSE
8	MCPH1	NP_001308971.2	-3.213	1	0	0	0	1	-0.59325	-0.353307	1.44476	0.220795	FALSE	FALSE	FALSE	FALSE	FALSE	FALSE	TRUE	FALSE	FALSE	TRUE
11	FGF4	NP_001998.1	-3.213	2	0	0	0	2	-1.008	-0.280017	0.463458	0.0569169	FALSE	FALSE	FALSE	FALSE	FALSE	FALSE	FALSE	FALSE	FALSE	FALSE
16	KIAA0513	NP_001273495.1	-3.213	2	0	0	0	2	-1.0275	-0.493248	0.837577	0.129464	FALSE	FALSE	FALSE	FALSE	FALSE	FALSE	FALSE	FALSE	FALSE	FALSE
4	MMRN1	NP_031377.2	-3.2125	2	0	0	0	2	-0.7735	-1.03995	1.80692	0.479536	FALSE	FALSE	FALSE	FALSE	FALSE	FALSE	FALSE	FALSE	FALSE	FALSE
18	ZNF407	NP_060227.2	-3.212	2	0	0	0	2	-1.0435	-2.37822	2.97145	0.717802	FALSE	FALSE	FALSE	FALSE	FALSE	FALSE	TRUE	FALSE	FALSE	TRUE
6	TREM2	NP_001258750.1	-3.212	2	0	0	0	2	-1.1485	-0.234206	0.316426	0.0286995	FALSE	FALSE	FALSE	FALSE	FALSE	FALSE	FALSE	FALSE	FALSE	FALSE
8	CSGALNACT1	NP_001123990.1	-3.2115	1	0	0	0	1	-0.59175	-0.299087	0.963306	0.182048	FALSE	FALSE	FALSE	FALSE	FALSE	TRUE	FALSE	FALSE	FALSE	FALSE
7	SSC4D	NP_542782.1	-3.2115	1	0	0	0	1	-0.59175	-0.775155	1.17982	0.446944	FALSE	FALSE	FALSE	FALSE	FALSE	FALSE	FALSE	FALSE	FALSE	FALSE
8	STMN2	NP_001186143.1	-3.211	2	0	0	0	2	-1.1825	-0.376927	0.291478	0.0522364	FALSE	FALSE	FALSE	FALSE	FALSE	FALSE	FALSE	FALSE	FALSE	FALSE
18	ST8SIA5	NP_001294915.1	-3.211	1	0	0	0	1	-0.59125	-0.639566	0.801287	0.34519	FALSE	FALSE	FALSE	FALSE	FALSE	FALSE	FALSE	FALSE	FALSE	FALSE
1	PYHIN1	NP_945148.1	-3.211	1	0	0	0	1	-0.52625	-0.368939	0.489699	0.238705	FALSE	FALSE	FALSE	FALSE	FALSE	FALSE	FALSE	FALSE	FALSE	FALSE
11	CASP4	NP_001216.1	-3.211	2	0	0	0	2	-1.128	-0.366871	0.468626	0.0615485	FALSE	FALSE	FALSE	FALSE	FALSE	FALSE	FALSE	FALSE	FALSE	FALSE
3	LRRFIP2	NP_006300.1	-3.2105	2	0	0	0	2	-1.1	-0.595692	0.840709	0.14451	FALSE	FALSE	FALSE	FALSE	FALSE	FALSE	FALSE	FALSE	FALSE	FALSE
2	HS6ST1	NP_004798.3	-3.2105	1	0	0	0	1	-0.59075	-0.996909	1.33334	0.476908	FALSE	FALSE	FALSE	FALSE	FALSE	FALSE	FALSE	FALSE	FALSE	FALSE
6	C6orf132	NP_001157918.1	-3.21	2	0	0	0	2	-1.115	-1.42663	2.33416	0.508406	FALSE	FALSE	FALSE	FALSE	FALSE	FALSE	FALSE	FALSE	FALSE	FALSE
9	OR13C4	NP_001001919.1	-3.21	1	0	0	0	1	-0.58225	-0.252331	0.479792	0.122971	FALSE	FALSE	FALSE	FALSE	FALSE	FALSE	FALSE	FALSE	FALSE	FALSE
3	TSC22D2	NP_055594.1	-3.21	1	0	0	0	1	-0.34525	-1.19296	1.98165	0.733805	FALSE	FALSE	FALSE	FALSE	FALSE	FALSE	FALSE	FALSE	FALSE	FALSE
2	PDE11A	NP_058649.3	-3.2095	2	0	0	0	2	-1.0455	-0.846443	1.27917	0.263578	FALSE	FALSE	FALSE	FALSE	FALSE	FALSE	FALSE	FALSE	FALSE	FALSE
3	EIF2B5	NP_003898.2	-3.2095	1	0	0	0	1	-0.58975	-0.980367	1.32826	0.49434	FALSE	FALSE	FALSE	FALSE	FALSE	FALSE	TRUE	FALSE	FALSE	TRUE
14	ALKBH1	NP_006011.2	-3.2095	1	0	0	0	1	-0.58975	-0.496511	0.656677	0.285737	FALSE	FALSE	FALSE	FALSE	FALSE	FALSE	FALSE	FALSE	FALSE	FALSE
1	TMEM51	NP_001129688.1	-3.209	1	0	0	0	1	-0.58925	-0.370496	0.490362	0.201399	FALSE	FALSE	FALSE	FALSE	FALSE	FALSE	FALSE	FALSE	FALSE	FALSE
11	NAP1L4	NP_005960.1	-3.209	1	0	0	0	1	-0.58925	-0.457391	0.584423	0.207699	FALSE	FALSE	FALSE	FALSE	FALSE	FALSE	FALSE	FALSE	FALSE	FALSE
1	LRRIQ3	NP_001099129.1	-3.209	1	0	0	0	1	-0.58925	-0.499356	0.842922	0.293368	FALSE	FALSE	FALSE	FALSE	FALSE	FALSE	FALSE	FALSE	FALSE	FALSE
11	ATG13	NP_001333240.1	-3.208	1	0	0	0	1	-1.1895	-0.514272	0.568402	0.0850723	FALSE	FALSE	FALSE	FALSE	FALSE	FALSE	FALSE	FALSE	FALSE	FALSE
1	PPIH	NP_006338.1	-3.2075	1	0	0	0	1	-0.58775	-0.302833	0.286079	0.149534	FALSE	FALSE	FALSE	FALSE	FALSE	FALSE	FALSE	FALSE	FALSE	FALSE
6	TBPL1	NP_001240605.1	-3.2075	1	0	0	0	1	-0.58775	-0.431323	0.307223	0.151949	FALSE	FALSE	FALSE	FALSE	FALSE	FALSE	FALSE	FALSE	FALSE	FALSE
11	BEST1	NP_004174.1	-3.2075	1	0	0	0	1	0	-0.0366867	0.042407	1	FALSE	FALSE	FALSE	FALSE	FALSE	FALSE	FALSE	FALSE	FALSE	FALSE
2	C2orf78	NP_001073943.1	-3.2075	2	0	0	0	2	-1.106	-1.03871	1.38764	0.30764	FALSE	FALSE	FALSE	FALSE	FALSE	FALSE	FALSE	FALSE	FALSE	FALSE
10	ABRAXAS2	NP_115558.3	-3.2075	2	0	0	0	2	-1.1515	-0.634266	0.713106	0.131621	FALSE	FALSE	FALSE	FALSE	FALSE	FALSE	FALSE	FALSE	FALSE	FALSE
16	MT1B	NP_005938.1	-3.2075	1	0	0	0	1	-0.51025	-0.0587965	0.115087	0.0546637	FALSE	FALSE	FALSE	FALSE	FALSE	FALSE	FALSE	FALSE	FALSE	FALSE
5	CHSY3	NP_787052.3	-3.207	1	0	0	0	1	-0.58725	-1.06949	1.34194	0.491854	FALSE	FALSE	FALSE	FALSE	FALSE	FALSE	FALSE	FALSE	FALSE	FALSE
10	ZNF485	NP_660355.2	-3.207	1	0	0	0	1	-0.56025	-0.481515	0.70023	0.263387	FALSE	FALSE	FALSE	FALSE	FALSE	FALSE	FALSE	FALSE	FALSE	FALSE
9	FUT7	NP_004470.1	-3.207	3	0	0	0	3	-1.29575	-0.380306	0.878428	0.0467242	FALSE	FALSE	FALSE	FALSE	FALSE	FALSE	FALSE	FALSE	FALSE	FALSE
17	EPN3	NP_060427.2	-3.2065	1	0	0	0	1	-0.58675	-0.684961	1.40985	0.445952	FALSE	FALSE	FALSE	FALSE	FALSE	FALSE	FALSE	FALSE	FALSE	FALSE
21	TMPRSS2	NP_001128571.1	-3.2065	1	0	0	0	1	-0.58675	-0.509661	0.79245	0.305825	FALSE	FALSE	FALSE	FALSE	FALSE	FALSE	FALSE	FALSE	FALSE	FALSE
11	JAML	NP_001091996.1	-3.2065	2	0	0	0	2	-0.799	-0.517729	0.710311	0.190875	FALSE	FALSE	FALSE	FALSE	FALSE	FALSE	FALSE	FALSE	FALSE	FALSE
6	RPP21	NP_001186049.1	-3.206	1	0	0	0	1	-0.58625	-0.170642	0.334191	0.0771743	FALSE	FALSE	FALSE	FALSE	FALSE	FALSE	FALSE	FALSE	FALSE	FALSE
17	NME1-NME2	NP_001018146.1	-3.2055	0	0	0	0	0	0	-0.186736	0.27973	1	FALSE	FALSE	FALSE	FALSE	FALSE	FALSE	FALSE	FALSE	FALSE	FALSE
19	BCAM	NP_005572.2	-3.2055	4	0	0	0	4	-1.7265	-0.878065	1.60621	0.116344	FALSE	FALSE	FALSE	FALSE	FALSE	FALSE	FALSE	FALSE	FALSE	FALSE
1	SAMD11	NP_689699.3	-3.205	3	0	0	0	3	-0.60525	-0.185916	1.92119	0.0514115	FALSE	FALSE	FALSE	FALSE	FALSE	TRUE	FALSE	FALSE	FALSE	FALSE
11	ALDH3B2	NP_001380329.1	-3.205	2	0	0	0	2					FALSE	FALSE	FALSE	FALSE	FALSE	FALSE	FALSE	FALSE	FALSE	FALSE
1	GPATCH3	NP_071361.2	-3.205	1	0	0	0	1	-0.58525	-0.652361	0.957122	0.407712	FALSE	FALSE	FALSE	FALSE	FALSE	FALSE	FALSE	FALSE	FALSE	FALSE
7	EPDR1	NP_001229877.1	-3.205	1	0	0	0	1	-0.58525	-0.165871	0.29258	0.0814276	FALSE	FALSE	FALSE	FALSE	FALSE	FALSE	FALSE	FALSE	FALSE	FALSE
12	WASHC4	NP_056090.1	-3.205	1	0	0	0	1	-0.58525	-1.63371	1.72725	0.679288	FALSE	FALSE	FALSE	FALSE	FALSE	FALSE	FALSE	FALSE	FALSE	FALSE
15	REC114	NP_001035826.1	-3.2045	1	0	0	0	1	-0.58475	-0.266059	0.458991	0.156703	FALSE	FALSE	FALSE	FALSE	FALSE	FALSE	FALSE	FALSE	FALSE	FALSE
5	FAM151B	NP_991111.2	-3.2045	1	0	0	0	1	-0.58475	-0.31548	0.399375	0.18049	FALSE	FALSE	FALSE	FALSE	FALSE	FALSE	FALSE	FALSE	FALSE	FALSE
3	ZNF619	NP_001138554.1	-3.2045	1	0	0	0	1	-0.68625	-0.702093	0.907959	0.310564	FALSE	FALSE	FALSE	FALSE	FALSE	FALSE	FALSE	FALSE	FALSE	FALSE
2	TRIM54	NP_115935.3	-3.2045	1	0	0	0	1	-0.58475	-0.549802	0.832437	0.38843	FALSE	FALSE	FALSE	FALSE	FALSE	FALSE	FALSE	FALSE	FALSE	FALSE
19	SAFB2	NP_055464.1	-3.204	2	0	0	0	2	-1.0355	-1.59745	2.5226	0.604932	FALSE	FALSE	FALSE	FALSE	FALSE	FALSE	FALSE	FALSE	FALSE	FALSE
10	HPS6	NP_079023.2	-3.204	1	0	0	0	1	-0.58425	-1.03242	1.75923	0.580832	FALSE	FALSE	FALSE	FALSE	FALSE	FALSE	FALSE	FALSE	FALSE	FALSE
16	CIITA	NP_001273332.1	-3.2035	1	0	0	0	1	-0.58375	-0.429955	0.686752	0.23989	FALSE	FALSE	FALSE	FALSE	FALSE	TRUE	FALSE	FALSE	FALSE	FALSE
10	FAM53B	NP_055476.3	-3.2035	1	0	0	0	1	-0.58375	-0.700323	0.989702	0.372047	FALSE	FALSE	FALSE	FALSE	FALSE	FALSE	FALSE	FALSE	FALSE	FALSE
16	KNOP1	NP_001013009.2	-3.2035	1	0	0	0	1	-0.58375	-0.475529	0.782928	0.302796	FALSE	FALSE	FALSE	FALSE	FALSE	FALSE	FALSE	FALSE	FALSE	FALSE
3	P2RY1	NP_002554.1	-3.2035	1	0	0	0	1	-0.58375	-0.541848	0.625172	0.2803	FALSE	FALSE	FALSE	FALSE	FALSE	FALSE	FALSE	FALSE	FALSE	FALSE
9	MPDZ	NP_001362342.1	-3.2035	8	0	0	0	8	-3.053	-1.65862	3.35349	0.0892282	FALSE	FALSE	FALSE	FALSE	FALSE	TRUE	TRUE	FALSE	FALSE	TRUE
12	NOC4L	NP_076983.1	-3.203	5	0	0	0	5	-1.27875	-0.31869	1.32322	0.0311069	FALSE	FALSE	FALSE	FALSE	FALSE	TRUE	FALSE	FALSE	FALSE	FALSE
1	PRPF38A	NP_116253.2	-3.203	1	0	0	0	1	-0.58325	-0.618967	0.556688	0.269292	FALSE	FALSE	FALSE	FALSE	FALSE	FALSE	FALSE	FALSE	FALSE	FALSE
1	SDF4	NP_057260.3	-3.203	1	0	0	0	1	-0.76425	-0.594459	0.943117	0.233828	FALSE	FALSE	FALSE	FALSE	FALSE	FALSE	FALSE	FALSE	FALSE	FALSE
1	DVL1	NP_004412.2	-3.2025	2	0	0	0	2	-0.8945	-0.612848	2.14723	0.251623	FALSE	FALSE	FALSE	FALSE	FALSE	TRUE	TRUE	FALSE	FALSE	TRUE
3	C3orf70	NP_001020437.1	-3.2025	2	0	0	0	2	-1.058	-0.304191	0.484163	0.0657782	FALSE	FALSE	FALSE	FALSE	FALSE	FALSE	FALSE	FALSE	FALSE	FALSE
11	CRY2	NP_066940.3	-3.2025	1	0	0	0	1	-0.37925	-1.0027	1.46724	0.558361	FALSE	FALSE	FALSE	FALSE	FALSE	FALSE	FALSE	FALSE	FALSE	FALSE
11	PPP1R14B	NP_619634.1	-3.2025	1	0	0	0	1	-0.58275	-0.265948	0.336728	0.133626	FALSE	FALSE	FALSE	FALSE	FALSE	FALSE	FALSE	FALSE	FALSE	FALSE
5	PLEKHG4B	NP_443141.4	-3.202	3	0	0	0	3	-1.83975	-2.14186	2.82116	0.451736	FALSE	FALSE	FALSE	FALSE	FALSE	FALSE	FALSE	FALSE	FALSE	FALSE
3	WNT7A	NP_004616.2	-3.202	2	0	0	0	2	-0.9025	-0.696189	0.921087	0.23184	FALSE	FALSE	FALSE	FALSE	FALSE	FALSE	TRUE	FALSE	FALSE	TRUE
16	NTAN1	NP_775745.1	-3.202	1	0	0	0	1	-0.58225	-0.337198	0.526054	0.207499	FALSE	FALSE	FALSE	FALSE	FALSE	FALSE	FALSE	FALSE	FALSE	FALSE
6	F13A1	NP_000120.2	-3.2015	2	0	0	0	2	-1.14	-1.00084	1.32972	0.276418	FALSE	FALSE	FALSE	FALSE	FALSE	FALSE	FALSE	FALSE	FALSE	FALSE
20	LZTS3	NP_001269462.1	-3.2015	1	0	0	0	1	-0.58175	-0.603424	0.877219	0.384603	FALSE	FALSE	FALSE	FALSE	FALSE	FALSE	FALSE	FALSE	FALSE	FALSE
12	VDR	NP_001017535.1	-3.2015	2	0	0	0	2	-0.6945	-0.833475	0.923671	0.345872	FALSE	FALSE	FALSE	FALSE	FALSE	FALSE	TRUE	FALSE	FALSE	TRUE
3	TMF1	NP_009045.2	-3.2015	1	0	0	0	1	-0.58175	-1.31355	1.66257	0.611919	FALSE	FALSE	FALSE	FALSE	FALSE	FALSE	FALSE	FALSE	FALSE	FALSE
13	SERP2	NP_001010897.1	-3.2015	1	0	0	0	1	-0.24325	-0.1374	0.123067	0.104602	FALSE	FALSE	FALSE	FALSE	FALSE	FALSE	FALSE	FALSE	FALSE	FALSE
17	CORO6	NP_116243.2	-3.201	1	0	0	0	1	-0.58125	-0.676816	1.22175	0.397155	FALSE	FALSE	FALSE	FALSE	FALSE	FALSE	FALSE	FALSE	FALSE	FALSE
6	FRK	NP_002022.1	-3.201	2	0	0	0	2	-0.49225	-0.434073	0.486477	0.288348	FALSE	FALSE	FALSE	FALSE	FALSE	FALSE	FALSE	FALSE	FALSE	FALSE
2	ATP6V1E2	NP_001304992.1	-3.201	1	0	0	0	1	-0.58125	-0.177482	0.381117	0.0997071	FALSE	FALSE	FALSE	FALSE	FALSE	FALSE	FALSE	FALSE	FALSE	FALSE
17	ZACN	NP_851321.2	-3.201	1	0	0	0	1	-0.58125	-0.432932	0.877848	0.276423	FALSE	FALSE	FALSE	FALSE	FALSE	FALSE	FALSE	FALSE	FALSE	FALSE
3	RNF168	NP_689830.2	-3.201	1	0	0	0	1	-0.58125	-0.681239	1.03363	0.385851	FALSE	FALSE	FALSE	FALSE	FALSE	FALSE	TRUE	FALSE	FALSE	TRUE
13	RNF17	NP_112567.2	-3.2005	4	0	0	0	4	-1.4895	-2.23787	2.32306	0.469887	FALSE	FALSE	FALSE	FALSE	FALSE	FALSE	FALSE	FALSE	FALSE	FALSE
2	EMILIN1	NP_008977.1	-3.2005	1	0	0	0	1	-0.32225	-1.48989	2.47885	0.84669	FALSE	FALSE	FALSE	FALSE	FALSE	FALSE	FALSE	FALSE	FALSE	FALSE
15	SLC27A2	NP_003636.2	-3.2	2	0	0	0	2	-1.0455	-0.733476	1.01819	0.199835	FALSE	FALSE	FALSE	FALSE	FALSE	FALSE	FALSE	FALSE	FALSE	FALSE
9	TNC	NP_002151.2	-3.2	5	0	0	0	5	-2.56475	-1.93738	3.37943	0.238317	FALSE	FALSE	FALSE	FALSE	FALSE	FALSE	FALSE	FALSE	FALSE	FALSE
16	JPT2	NP_653171.1	-3.2	1	0	0	0	1	-0.58025	-0.224297	0.411014	0.132193	FALSE	FALSE	FALSE	FALSE	FALSE	FALSE	FALSE	FALSE	FALSE	FALSE
9	CA9	NP_001207.2	-3.1995	1	0	0	0	1	-0.57975	-0.450893	0.663509	0.24818	FALSE	FALSE	FALSE	FALSE	FALSE	FALSE	FALSE	FALSE	FALSE	FALSE
4	IDUA	NP_000194.2	-3.1995	2	0	0	0	2	-1.1535	-0.707328	1.98992	0.197289	FALSE	FALSE	FALSE	FALSE	FALSE	FALSE	TRUE	FALSE	FALSE	TRUE
1	INAVA	NP_060735.4	-3.1995	2	0	0	0	2	-1.0725	-1.01425	1.71454	0.380836	FALSE	FALSE	FALSE	FALSE	FALSE	FALSE	FALSE	FALSE	FALSE	FALSE
16	IL17C	NP_037410.1	-3.1995	2	0	0	0	2	-0.69	-0.170601	0.402273	0.0588051	FALSE	FALSE	FALSE	FALSE	FALSE	FALSE	FALSE	FALSE	FALSE	FALSE
13	DLEU7	NP_945340.2	-3.1995	3	0	0	0	3	-1.23125	-0.163941	0.55904	0.00649852	FALSE	FALSE	FALSE	FALSE	FALSE	FALSE	FALSE	FALSE	FALSE	FALSE
7	CALU	NP_001186600.1	-3.199	1	0	0	0	1	-0.46125	-0.502364	0.525273	0.30001	FALSE	FALSE	FALSE	FALSE	FALSE	FALSE	FALSE	FALSE	FALSE	FALSE
11	DTX4	NP_055992.1	-3.199	1	0	0	0	1	-0.57925	-0.980368	1.43272	0.53147	FALSE	FALSE	FALSE	FALSE	FALSE	FALSE	FALSE	FALSE	FALSE	FALSE
8	NECAB1	NP_071746.1	-3.199	1	0	0	0	1	-0.57925	-0.490444	0.536767	0.252628	FALSE	FALSE	FALSE	FALSE	FALSE	FALSE	FALSE	FALSE	FALSE	FALSE
1	VWA5B1	NP_001034589.2	-3.199	3	0	0	0	3	-1.60925	-1.49622	2.69732	0.377139	FALSE	FALSE	FALSE	FALSE	FALSE	FALSE	FALSE	FALSE	FALSE	FALSE
2	MYO7B	NP_001073996.1	-3.1985	1	0	0	0	1	-2.438	-3.11827	4.77635	0.582019	FALSE	FALSE	FALSE	FALSE	FALSE	FALSE	FALSE	FALSE	FALSE	FALSE
6	PLG	NP_000292.1	-3.1985	1	0	0	0	1	-0.57875	-0.683378	0.801861	0.366392	FALSE	FALSE	FALSE	FALSE	FALSE	FALSE	FALSE	FALSE	FALSE	FALSE
2	NCOA1	NP_003734.3	-3.1985	1	0	0	0	1	-0.92225	-1.8426	1.89559	0.553199	FALSE	FALSE	FALSE	FALSE	FALSE	FALSE	FALSE	FALSE	FALSE	FALSE
4	C4orf54	NP_001341364.1	-3.198	2	0	0	0	2					FALSE	FALSE	FALSE	FALSE	FALSE	FALSE	FALSE	FALSE	FALSE	FALSE
11	DNAJC4	NP_001294909.1	-3.198	1	0	0	0	1	-0.57825	-0.363977	0.502084	0.263575	FALSE	FALSE	FALSE	FALSE	FALSE	FALSE	FALSE	FALSE	FALSE	FALSE
3	ADGRG7	NP_116176.2	-3.198	1	0	0	0	1	-0.57825	-0.890715	1.18927	0.467979	FALSE	FALSE	FALSE	FALSE	FALSE	FALSE	FALSE	FALSE	FALSE	FALSE
4	SMARCAD1	NP_001121901.1	-3.1975	1	0	0	0	1	-0.57775	-1.67457	1.08179	0.506548	FALSE	FALSE	FALSE	FALSE	FALSE	FALSE	FALSE	FALSE	FALSE	FALSE
4	BBS12	NP_689831.2	-3.1975	1	0	0	0	1	-0.57775	-0.880301	1.09402	0.450473	FALSE	FALSE	FALSE	FALSE	FALSE	FALSE	TRUE	FALSE	FALSE	TRUE
2	OBSL1	NP_056126.1	-3.1975	6	0	0	0	6	-3.005	-2.61343	5.17883	0.332573	FALSE	FALSE	FALSE	FALSE	FALSE	FALSE	TRUE	FALSE	FALSE	TRUE
3	HCLS1	NP_005326.3	-3.1975	1	0	0	0	1	-0.57775	-0.509945	0.750225	0.297082	FALSE	FALSE	FALSE	FALSE	FALSE	FALSE	FALSE	FALSE	FALSE	FALSE
12	GPR182	NP_009195.1	-3.1975	1	0	0	0	1	-0.57775	-0.382807	0.705181	0.21469	FALSE	FALSE	FALSE	FALSE	FALSE	FALSE	FALSE	FALSE	FALSE	FALSE
2	NT5C1B-RDH14	NP_001186032.1	-3.1975	0	0	0	0	0					FALSE	FALSE	FALSE	FALSE	FALSE	FALSE	FALSE	FALSE	FALSE	FALSE
3	OR5K4	NP_001005517.1	-3.197	2	0	0	0	2	-0.41425	-0.150031	0.476119	0.108211	FALSE	FALSE	FALSE	FALSE	FALSE	FALSE	FALSE	FALSE	FALSE	FALSE
6	NOX3	NP_056533.1	-3.197	1	0	0	0	1	-0.57725	-0.56123	0.880833	0.320347	FALSE	FALSE	FALSE	FALSE	FALSE	FALSE	FALSE	FALSE	FALSE	FALSE
7	IQUB	NP_001269784.1	-3.197	3	0	0	0	3	-1.14775	-0.69301	0.985144	0.170385	FALSE	FALSE	FALSE	FALSE	FALSE	FALSE	FALSE	FALSE	FALSE	FALSE
6	PTK7	NP_690620.1	-3.197	2	0	0	0	2	-1.01	-0.942104	1.18972	0.294713	FALSE	FALSE	FALSE	FALSE	FALSE	FALSE	FALSE	FALSE	FALSE	FALSE
22	PLA2G6	NP_003551.2	-3.1965	1	0	0	0	1	-0.57675	-1.14523	1.95575	0.623691	FALSE	FALSE	FALSE	FALSE	FALSE	FALSE	TRUE	FALSE	FALSE	TRUE
9	GALNT12	NP_078918.3	-3.1965	1	0	0	0	1	-0.57675	-0.735909	1.19748	0.437708	FALSE	FALSE	FALSE	FALSE	FALSE	FALSE	FALSE	FALSE	FALSE	FALSE
10	CDK1	NP_001777.1	-3.1965	1	0	0	0	1	-0.68725	-0.830119	0.430458	0.176862	FALSE	FALSE	FALSE	FALSE	FALSE	FALSE	FALSE	FALSE	FALSE	FALSE
1	OR11L1	NP_001001959.1	-3.196	1	0	0	0	1	-0.57625	-0.286397	0.540601	0.189323	FALSE	FALSE	FALSE	FALSE	FALSE	FALSE	FALSE	FALSE	FALSE	FALSE
8	POLR3D	NP_001713.2	-3.196	1	0	0	0	1	-0.57625	-0.425118	0.774725	0.254979	FALSE	FALSE	FALSE	FALSE	FALSE	FALSE	FALSE	FALSE	FALSE	FALSE
13	HSPH1	NP_006635.2	-3.196	2	0	0	0	2	-1.1035	-0.926116	0.976275	0.214226	FALSE	FALSE	FALSE	FALSE	FALSE	FALSE	FALSE	FALSE	FALSE	FALSE
19	ZNF551	NP_612356.2	-3.196	1	0	0	0	1					FALSE	FALSE	FALSE	FALSE	FALSE	FALSE	FALSE	FALSE	FALSE	FALSE
12	RNF34	NP_919247.1	-3.196	2	0	0	0	2	-0.763	-0.673275	0.753121	0.254325	FALSE	FALSE	FALSE	FALSE	FALSE	FALSE	FALSE	FALSE	FALSE	FALSE
5	TNIP1	NP_001239314.1	-3.1955	2	0	0	0	2	-1.132	-0.967294	1.30875	0.286208	FALSE	FALSE	FALSE	FALSE	FALSE	FALSE	FALSE	FALSE	FALSE	FALSE
2	MAP4K3	NP_003609.2	-3.1955	2	0	0	0	2	-0.6385	-0.478667	0.80432	0.248645	FALSE	FALSE	FALSE	FALSE	FALSE	FALSE	FALSE	FALSE	FALSE	FALSE
1	ORC1	NP_004144.2	-3.195	3	0	0	0	3	-1.33775	-0.871285	1.07598	0.175854	FALSE	FALSE	FALSE	FALSE	FALSE	FALSE	TRUE	FALSE	FALSE	TRUE
16	CCDC154	NP_001137452.1	-3.195	3	0	0	0	3	-0.87875	-0.681688	1.62288	0.278385	FALSE	FALSE	FALSE	FALSE	FALSE	FALSE	FALSE	FALSE	FALSE	FALSE
19	TMED1	NP_006849.1	-3.1945	1	0	0	0	1	-0.57475	-0.142354	0.225463	0.0886992	FALSE	FALSE	FALSE	FALSE	FALSE	FALSE	FALSE	FALSE	FALSE	FALSE
5	TICAM2	NP_067681.1	-3.1945	1	0	0	0	1					FALSE	FALSE	FALSE	FALSE	FALSE	FALSE	FALSE	FALSE	FALSE	FALSE
7	SKAP2	NP_003921.2	-3.1945	1	0	0	0	1	-0.57475	-0.540243	0.519429	0.262268	FALSE	FALSE	FALSE	FALSE	FALSE	FALSE	FALSE	FALSE	FALSE	FALSE
16	TNFRSF12A	NP_057723.1	-3.1945	1	0	0	0	1	-0.57475	-0.192768	0.330995	0.11848	FALSE	FALSE	FALSE	FALSE	FALSE	FALSE	FALSE	FALSE	FALSE	FALSE
6	RARS2	NP_064716.2	-3.1945	1	0	0	0	1	-0.57475	-0.834954	0.942633	0.39967	FALSE	FALSE	FALSE	FALSE	FALSE	FALSE	TRUE	FALSE	FALSE	TRUE
7	RUNDC3B	NP_612147.1	-3.194	1	0	0	0	1	-0.69125	-0.581873	0.782808	0.235447	FALSE	FALSE	FALSE	FALSE	FALSE	FALSE	FALSE	FALSE	FALSE	FALSE
2	GPBAR1	NP_001070659.1	-3.194	4	0	0	0	4	-1.929	-0.397402	0.697416	0.00982185	FALSE	FALSE	FALSE	FALSE	FALSE	FALSE	FALSE	FALSE	FALSE	FALSE
7	NAT16	NP_001356623.1	-3.1935	1	0	0	0	1	-0.42225	-0.512382	1.24801	0.464813	FALSE	FALSE	FALSE	FALSE	FALSE	FALSE	FALSE	FALSE	FALSE	FALSE
3	GABRR3	NP_001099050.1	-3.1935	3	0	0	0	3	-1.638	-0.42998	0.764778	0.027244	FALSE	FALSE	FALSE	FALSE	FALSE	FALSE	FALSE	FALSE	FALSE	FALSE
6	BTN2A1	NP_008980.1	-3.1935	2	0	0	0	2	-0.58375	-0.471248	0.955328	0.286753	FALSE	FALSE	FALSE	FALSE	FALSE	FALSE	FALSE	FALSE	FALSE	FALSE
16	WWOX	NP_057457.1	-3.1935	1	0	0	0	1	-0.57375	-0.0887679	0.637245	0.0487128	FALSE	FALSE	FALSE	FALSE	FALSE	TRUE	TRUE	FALSE	FALSE	TRUE
17	HEATR6	NP_071353.4	-3.1925	2	0	0	0	2	-1.0525	-1.51884	1.94123	0.503382	FALSE	FALSE	FALSE	FALSE	FALSE	FALSE	FALSE	FALSE	FALSE	FALSE
22	EFCAB6	NP_073622.2	-3.1925	2	0	0	0	2	-0.9065	-1.97191	2.70384	0.701267	FALSE	FALSE	FALSE	FALSE	FALSE	FALSE	FALSE	FALSE	FALSE	FALSE
22	TMPRSS6	NP_001275929.1	-3.1925	1	0	0	0	1	-0.57275	-1.1366	2.08569	0.65612	FALSE	FALSE	FALSE	FALSE	FALSE	FALSE	TRUE	FALSE	FALSE	TRUE
17	PER1	NP_002607.2	-3.1925	4	0	0	0	4	-1.566	-1.40517	2.69366	0.342973	FALSE	FALSE	FALSE	FALSE	FALSE	FALSE	FALSE	FALSE	FALSE	FALSE
16	PMFBP1	NP_112583.2	-3.1925	5	0	0	0	5	-1.462	-1.02153	1.63315	0.217625	FALSE	FALSE	FALSE	FALSE	FALSE	FALSE	FALSE	FALSE	FALSE	FALSE
7	NOM1	NP_612409.1	-3.1925	1	0	0	0	1	-0.44025	-0.701388	1.79345	0.47315	FALSE	FALSE	FALSE	FALSE	FALSE	FALSE	FALSE	FALSE	FALSE	FALSE
10	GPR26	NP_703143.1	-3.192	2	0	0	0	2	-0.8255	-0.804887	1.01473	0.304554	FALSE	FALSE	FALSE	FALSE	FALSE	FALSE	FALSE	FALSE	FALSE	FALSE
16	KDM8	NP_001138820.1	-3.192	1	0	0	0	1	-0.57225	-0.600439	0.784296	0.335789	FALSE	FALSE	FALSE	FALSE	FALSE	FALSE	FALSE	FALSE	FALSE	FALSE
3	TIPARP	NP_001171646.1	-3.1915	2	0	0	0	2	-1.026	-0.811153	0.629263	0.16272	FALSE	FALSE	FALSE	FALSE	FALSE	FALSE	FALSE	FALSE	FALSE	FALSE
22	HDAC10	NP_114408.3	-3.191	1	0	0	0	1	-0.57125	-0.662296	0.967904	0.37512	FALSE	FALSE	FALSE	FALSE	FALSE	FALSE	FALSE	FALSE	FALSE	FALSE
6	PAK1IP1	NP_060376.2	-3.191	1	0	0	0	1	-0.57125	-0.476264	0.551773	0.260086	FALSE	FALSE	FALSE	FALSE	FALSE	FALSE	FALSE	FALSE	FALSE	FALSE
11	CCDC85B	NP_006839.2	-3.1905	1	0	0	0	1	-0.34825	-0.647635	0.727014	0.420926	FALSE	FALSE	FALSE	FALSE	FALSE	FALSE	FALSE	FALSE	FALSE	FALSE
1	P3H1	NP_001230175.1	-3.1905	1	0	0	0	1	-0.57075	-1.34333	1.89862	0.665101	FALSE	FALSE	FALSE	FALSE	FALSE	FALSE	TRUE	FALSE	FALSE	TRUE
19	ZNF865	NP_001182534.1	-3.1905	2	0	0	0	2	-0.855	-2.21712	3.6048	0.81467	FALSE	FALSE	FALSE	FALSE	FALSE	FALSE	FALSE	FALSE	FALSE	FALSE
16	GSE1	NP_001127945.1	-3.1905	6	0	0	0	6	-1.89525	-0.589339	2.94023	0.0120483	FALSE	FALSE	FALSE	FALSE	FALSE	TRUE	FALSE	FALSE	FALSE	TRUE
6	PNLDC1	NP_001258791.1	-3.19	2	0	0	0	2	-0.961	-0.648236	0.962149	0.202978	FALSE	FALSE	FALSE	FALSE	FALSE	FALSE	FALSE	FALSE	FALSE	FALSE
21	SPATC1L	NP_001136326.1	-3.19	1	0	0	0	1	-0.57025	-0.324275	0.746302	0.203028	FALSE	FALSE	FALSE	FALSE	FALSE	FALSE	FALSE	FALSE	FALSE	FALSE
19	CEACAM7	NP_008821.2	-3.19	2	0	0	0	2	-1.0195	-0.26818	0.4847	0.0466485	FALSE	FALSE	FALSE	FALSE	FALSE	FALSE	FALSE	FALSE	FALSE	FALSE
14	EFS	NP_005855.1	-3.19	1	0	0	0	1	-0.57025	-0.635257	1.12946	0.391191	FALSE	FALSE	FALSE	FALSE	FALSE	FALSE	FALSE	FALSE	FALSE	FALSE
15	TTBK2	NP_775771.3	-3.1895	2	0	0	0	2	-0.8905	-1.65437	1.99762	0.571556	FALSE	FALSE	FALSE	FALSE	FALSE	FALSE	FALSE	FALSE	FALSE	FALSE
7	SEMA3A	NP_006071.1	-3.1895	2	0	0	0	2	-0.7765	-1.21283	1.10735	0.381862	FALSE	FALSE	FALSE	FALSE	FALSE	FALSE	TRUE	FALSE	FALSE	TRUE
4	RFC1	NP_001191676.1	-3.1895	1	0	0	0	1	-0.56975	-1.42734	1.54321	0.616858	FALSE	FALSE	FALSE	FALSE	FALSE	FALSE	FALSE	FALSE	FALSE	FALSE
4	PLAC8	NP_001124187.1	-3.189	1	0	0	0	1	-0.56925	-0.124664	0.177627	0.0767827	FALSE	FALSE	FALSE	FALSE	FALSE	FALSE	FALSE	FALSE	FALSE	FALSE
19	CADM4	NP_660339.1	-3.189	1	0	0	0	1	-0.56925	-0.924294	1.07817	0.475313	FALSE	FALSE	FALSE	FALSE	FALSE	FALSE	FALSE	FALSE	FALSE	FALSE
20	CPNE1	NP_003906.2	-3.189	3	0	0	0	3	-1.54375	-0.63995	1.07282	0.0742562	FALSE	FALSE	FALSE	FALSE	FALSE	FALSE	FALSE	FALSE	FALSE	FALSE
16	NOL3	NP_001263241.1	-3.1885	1	0	0	0	1	-0.56875	-0.380507	0.658584	0.265785	FALSE	FALSE	FALSE	FALSE	FALSE	FALSE	FALSE	FALSE	FALSE	FALSE
21	RIPK4	NP_065690.2	-3.188	3	0	0	0	3	-1.36975	-1.17671	2.12814	0.288685	FALSE	FALSE	FALSE	FALSE	FALSE	FALSE	TRUE	FALSE	FALSE	TRUE
19	AP1M2	NP_001287816.1	-3.188	1	0	0	0	1	-0.56825	-0.584618	0.985073	0.349717	FALSE	FALSE	FALSE	FALSE	FALSE	FALSE	FALSE	FALSE	FALSE	FALSE
2	INPP1	NP_001122400.1	-3.188	2	0	0	0	2	-0.57825	-0.504954	0.603154	0.271618	FALSE	FALSE	FALSE	FALSE	FALSE	FALSE	FALSE	FALSE	FALSE	FALSE
19	CPT1C	NP_001129524.1	-3.188	1	0	0	0	1	-0.56825	-0.960785	1.43819	0.523541	FALSE	FALSE	FALSE	FALSE	FALSE	FALSE	FALSE	FALSE	FALSE	FALSE
22	MEI1	NP_689726.3	-3.188	1	0	0	0	1	-0.56825	-1.47561	2.08397	0.702743	FALSE	FALSE	FALSE	FALSE	FALSE	FALSE	FALSE	FALSE	FALSE	FALSE
2	TMEM37	NP_899063.2	-3.1875	1	0	0	0	1	-0.56775	-0.306809	0.447717	0.175266	FALSE	FALSE	FALSE	FALSE	FALSE	FALSE	FALSE	FALSE	FALSE	FALSE
11	CNIH2	NP_872359.1	-3.1875	1	0	0	0	1	-0.56775	-0.367913	0.257996	0.149693	FALSE	FALSE	FALSE	FALSE	FALSE	FALSE	FALSE	FALSE	FALSE	FALSE
3	LRCH3	NP_116162.1	-3.187	2	0	0	0	2	-1.0495	-0.69027	0.938798	0.199637	FALSE	FALSE	FALSE	FALSE	FALSE	FALSE	FALSE	FALSE	FALSE	FALSE
2	CXCR1	NP_000625.1	-3.186	1	0	0	0	1	-0.53825	-0.390644	0.599452	0.252106	FALSE	FALSE	FALSE	FALSE	FALSE	FALSE	FALSE	FALSE	FALSE	FALSE
6	GOPC	NP_001017408.1	-3.186	1	0	0	0	1	0	-0.00755776	0.00536159	1	FALSE	FALSE	FALSE	FALSE	FALSE	FALSE	FALSE	FALSE	FALSE	FALSE
2	CHPF	NP_078812.3	-3.186	1	0	0	0	1	-0.56625	-1.39726	2.36056	0.716531	FALSE	FALSE	FALSE	FALSE	FALSE	FALSE	FALSE	FALSE	FALSE	FALSE
11	PELI3	NP_659502.2	-3.186	1	0	0	0	1	-0.47325	-0.941518	1.34354	0.635041	FALSE	FALSE	FALSE	FALSE	FALSE	FALSE	FALSE	FALSE	FALSE	FALSE
11	ARHGEF12	NP_056128.1	-3.186	2	0	0	0	2	-0.8785	-2.46152	2.16429	0.640614	FALSE	FALSE	FALSE	FALSE	FALSE	FALSE	FALSE	FALSE	FALSE	FALSE
2	CRACDL	NP_997245.2	-3.186	2	0	0	0	2	-0.26925	-1.60034	2.82592	0.892622	FALSE	FALSE	FALSE	FALSE	FALSE	FALSE	FALSE	FALSE	FALSE	FALSE
13	KCTD12	NP_612453.1	-3.1855	1	0	0	0	1	-0.56575	-0.605499	1.03386	0.355205	FALSE	FALSE	FALSE	FALSE	FALSE	FALSE	FALSE	FALSE	FALSE	FALSE
5	CAST	NP_001035905.1	-3.1855	1	0	0	0	1	-0.56575	-0.82717	1.07165	0.445829	FALSE	FALSE	FALSE	FALSE	FALSE	FALSE	FALSE	FALSE	FALSE	FALSE
1	SMG5	NP_056142.2	-3.1855	2	0	0	0	2	-0.997	-1.46468	2.0141	0.502923	FALSE	FALSE	FALSE	FALSE	FALSE	FALSE	FALSE	FALSE	FALSE	FALSE
19	LYPD3	NP_055215.2	-3.1855	2	0	0	0	2	-1.05	-0.580769	0.898996	0.159713	FALSE	FALSE	FALSE	FALSE	FALSE	FALSE	FALSE	FALSE	FALSE	FALSE
5	PFN3	NP_001025057.1	-3.1855	1	0	0	0	1	-0.56575	-0.160292	0.575057	0.0657337	FALSE	FALSE	FALSE	FALSE	FALSE	FALSE	FALSE	FALSE	FALSE	FALSE
9	UBQLN1	NP_038466.2	-3.185	2	0	0	0	2	-0.57525	-0.917001	0.874069	0.35925	FALSE	FALSE	FALSE	FALSE	FALSE	FALSE	FALSE	FALSE	FALSE	FALSE
13	CARS2	NP_078813.1	-3.1845	1	0	0	0	1	-0.56475	-0.539743	0.98617	0.332697	FALSE	FALSE	FALSE	FALSE	FALSE	FALSE	TRUE	FALSE	FALSE	TRUE
15	ARNT2	NP_055677.3	-3.1845	1	0	0	0	1	-0.56475	-0.948058	1.10795	0.450612	FALSE	FALSE	FALSE	FALSE	FALSE	FALSE	TRUE	FALSE	FALSE	TRUE
12	TMEM106C	NP_001137314.1	-3.1835	1	0	0	0	1	-0.56375	-0.286323	0.422818	0.172629	FALSE	FALSE	FALSE	FALSE	FALSE	FALSE	FALSE	FALSE	FALSE	FALSE
11	TRIM6	NP_001003818.1	-3.1835	2	0	0	0	2	-0.56375	-0.474344	0.752298	0.286113	FALSE	FALSE	FALSE	FALSE	FALSE	FALSE	FALSE	FALSE	FALSE	FALSE
4	KLB	NP_783864.1	-3.1835	2	0	0	0	2	-0.57375	-1.60794	2.04632	0.693187	FALSE	FALSE	FALSE	FALSE	FALSE	FALSE	FALSE	FALSE	FALSE	FALSE
6	OOEP	NP_001073976.1	-3.1835	1	0	0	0	1	-0.61325	-0.22792	0.370097	0.123748	FALSE	FALSE	FALSE	FALSE	FALSE	FALSE	FALSE	FALSE	FALSE	FALSE
3	CCDC191	NP_001340696.2	-3.183	1	0	0	0	1	0	-0.0635038	0.0848414	1	FALSE	FALSE	FALSE	FALSE	FALSE	FALSE	FALSE	FALSE	FALSE	FALSE
11	RASSF7	NP_003466.1	-3.183	2	0	0	0	2	-0.57325	-0.220752	0.781239	0.131517	FALSE	FALSE	FALSE	FALSE	FALSE	FALSE	FALSE	FALSE	FALSE	FALSE
2	SNTG2	NP_061841.2	-3.1825	2	0	0	0	2	-0.79	-0.525656	0.991221	0.219906	FALSE	FALSE	FALSE	FALSE	FALSE	FALSE	FALSE	FALSE	FALSE	FALSE
9	FANCC	NP_000127.2	-3.1825	1	0	0	0	1	-0.56275	-0.638255	0.941188	0.380307	FALSE	FALSE	FALSE	FALSE	FALSE	FALSE	TRUE	FALSE	FALSE	TRUE
3	CMTM8	NP_849199.2	-3.1825	1	0	0	0	1	-0.56275	-0.208524	0.327666	0.11358	FALSE	FALSE	FALSE	FALSE	FALSE	FALSE	FALSE	FALSE	FALSE	FALSE
9	MRPL41	NP_115866.1	-3.1825	1	0	0	0	1	-0.76525	-0.35072	0.4554	0.151413	FALSE	FALSE	FALSE	FALSE	FALSE	FALSE	FALSE	FALSE	FALSE	FALSE
11	IGHMBP2	NP_002171.2	-3.1825	1	0	0	0	1	-0.56275	-1.09413	1.44805	0.588978	FALSE	FALSE	FALSE	FALSE	FALSE	FALSE	TRUE	FALSE	FALSE	TRUE
9	NDOR1	NP_001137499.1	-3.1825	2	0	0	0	2	-0.7305	-0.448208	1.29389	0.204444	FALSE	FALSE	FALSE	FALSE	FALSE	FALSE	FALSE	FALSE	FALSE	FALSE
13	FAM124A	NP_659456.3	-3.182	1	0	0	0	1	-0.56225	-0.770832	1.07939	0.50031	FALSE	FALSE	FALSE	FALSE	FALSE	FALSE	FALSE	FALSE	FALSE	FALSE
3	COL8A1	NP_001841.2	-3.182	1	0	0	0	1	-0.56225	-1.04838	1.12735	0.46891	FALSE	FALSE	FALSE	FALSE	FALSE	FALSE	FALSE	FALSE	FALSE	FALSE
4	TMPRSS11B	NP_872308.2	-3.182	1	0	0	0	1	-0.56225	-0.29285	0.374787	0.1731	FALSE	FALSE	FALSE	FALSE	FALSE	FALSE	FALSE	FALSE	FALSE	FALSE
14	RNASE6	NP_005606.1	-3.1815	1	0	0	0	1	-0.39625	-0.144881	0.253553	0.140352	FALSE	FALSE	FALSE	FALSE	FALSE	FALSE	FALSE	FALSE	FALSE	FALSE
7	SEMA3C	NP_006370.1	-3.1815	2	0	0	0	2	-0.14225	-0.963469	1.08526	0.604399	FALSE	FALSE	FALSE	FALSE	FALSE	FALSE	FALSE	FALSE	FALSE	FALSE
5	RARS1	NP_002878.2	-3.1815	1	0	0	0	1	-0.56175	-0.713402	0.927596	0.383523	FALSE	FALSE	FALSE	FALSE	FALSE	FALSE	TRUE	FALSE	FALSE	TRUE
3	HTR1F	NP_000857.1	-3.1815	1	0	0	0	1	-0.56175	-0.456715	0.493034	0.250537	FALSE	FALSE	FALSE	FALSE	FALSE	FALSE	FALSE	FALSE	FALSE	FALSE
12	C12orf50	NP_689802.1	-3.181	2	0	0	0	2	-1.1095	-0.425626	0.594445	0.088987	FALSE	FALSE	FALSE	FALSE	FALSE	FALSE	FALSE	FALSE	FALSE	FALSE
19	ADGRE3	NP_115960.2	-3.181	1	0	0	0	1	-0.56125	-0.769767	1.03581	0.410069	FALSE	FALSE	FALSE	FALSE	FALSE	FALSE	FALSE	FALSE	FALSE	FALSE
11	ARHGAP20	NP_065860.2	-3.181	1	0	0	0	1	-0.56125	-0.998123	1.07032	0.484057	FALSE	FALSE	FALSE	FALSE	FALSE	FALSE	FALSE	FALSE	FALSE	FALSE
15	TMC3	NP_001074001.1	-3.181	1	0	0	0	1	-0.56125	-1.45282	2.09754	0.703309	FALSE	FALSE	FALSE	FALSE	FALSE	FALSE	FALSE	FALSE	FALSE	FALSE
9	TOR4A	NP_060193.2	-3.181	1	0	0	0	1	-0.56125	-0.952985	1.66222	0.561287	FALSE	FALSE	FALSE	FALSE	FALSE	FALSE	FALSE	FALSE	FALSE	FALSE
1	MRPL24	NP_078816.2	-3.1805	1	0	0	0	1	-0.56075	-0.22739	0.303595	0.168896	FALSE	FALSE	FALSE	FALSE	FALSE	FALSE	FALSE	FALSE	FALSE	FALSE
12	MGST1	NP_001247440.1	-3.18	1	0	0	0	1	-0.56025	-0.171007	0.247386	0.097721	FALSE	FALSE	FALSE	FALSE	FALSE	FALSE	FALSE	FALSE	FALSE	FALSE
9	FBXO10	NP_036298.2	-3.18	1	0	0	0	1	-0.56025	-1.65536	2.09742	0.729208	FALSE	FALSE	FALSE	FALSE	FALSE	FALSE	FALSE	FALSE	FALSE	FALSE
13	LRRC63	NP_001269389.1	-3.18	1	0	0	0	1	-0.56025	-0.640578	0.817217	0.352532	FALSE	FALSE	FALSE	FALSE	FALSE	FALSE	FALSE	FALSE	FALSE	FALSE
16	ATXN2L	NP_663760.1	-3.18	3	0	0	0	3	-1.30325	-1.43216	1.85868	0.390247	FALSE	FALSE	FALSE	FALSE	FALSE	FALSE	FALSE	FALSE	FALSE	FALSE
19	ZNF560	NP_689689.2	-3.18	2	0	0	0	2	-1.0085	-0.440436	0.698838	0.10606	FALSE	FALSE	FALSE	FALSE	FALSE	FALSE	FALSE	FALSE	FALSE	FALSE
19	MFSD12	NP_778148.2	-3.179	1	0	0	0	1	-0.55925	-0.231642	1.27926	0.146263	FALSE	FALSE	FALSE	FALSE	FALSE	TRUE	FALSE	FALSE	FALSE	FALSE
12	CAPZA3	NP_201585.1	-3.179	1	0	0	0	1	-0.55925	-0.28147	0.421798	0.191349	FALSE	FALSE	FALSE	FALSE	FALSE	FALSE	FALSE	FALSE	FALSE	FALSE
10	SORCS1	NP_001013049.1	-3.1785	4	0	0	0	4	-1.764	-1.27587	1.82761	0.193081	FALSE	FALSE	FALSE	FALSE	FALSE	FALSE	FALSE	FALSE	FALSE	FALSE
2	AGXT	NP_000021.1	-3.1785	1	0	0	0	1	-0.55875	-0.502059	0.848676	0.295021	FALSE	FALSE	FALSE	FALSE	FALSE	FALSE	TRUE	FALSE	FALSE	TRUE
6	CLIC5	NP_001107558.1	-3.1785	1	0	0	0	1	-0.55875	-0.34519	0.516325	0.215913	FALSE	FALSE	FALSE	FALSE	FALSE	FALSE	FALSE	FALSE	FALSE	FALSE
1	YY1AP1	NP_001185832.1	-3.1785	1	0	0	0	1	-0.55875	-0.746425	1.29522	0.471519	FALSE	FALSE	FALSE	FALSE	FALSE	FALSE	FALSE	FALSE	FALSE	FALSE
5	PCDHGA10	NP_061736.1	-3.178	1	0	0	0	1					FALSE	FALSE	FALSE	FALSE	FALSE	FALSE	FALSE	FALSE	FALSE	FALSE
4	CYP4V2	NP_997235.3	-3.178	1	0	0	0	1	-0.55825	-0.609881	0.955448	0.371149	FALSE	FALSE	FALSE	FALSE	FALSE	FALSE	FALSE	FALSE	FALSE	FALSE
2	M1AP	NP_001308668.1	-3.178	1	0	0	0	1	-0.55825	-0.720507	0.857281	0.40735	FALSE	FALSE	FALSE	FALSE	FALSE	FALSE	FALSE	FALSE	FALSE	FALSE
1	KIRREL1	NP_060710.3	-3.1775	2	0	0	0	2	-0.914	-1.22699	1.52583	0.420822	FALSE	FALSE	FALSE	FALSE	FALSE	FALSE	FALSE	FALSE	FALSE	FALSE
11	RNF26	NP_114404.1	-3.1775	1	0	0	0	1	-0.55775	-0.661469	0.928317	0.38811	FALSE	FALSE	FALSE	FALSE	FALSE	FALSE	FALSE	FALSE	FALSE	FALSE
7	POT1	NP_056265.2	-3.177	1	0	0	0	1	-0.55725	-0.950943	0.965562	0.446972	FALSE	FALSE	FALSE	FALSE	FALSE	FALSE	TRUE	FALSE	FALSE	TRUE
17	SPHK1	NP_892010.2	-3.177	1	0	0	0	1	-0.55725	-0.507835	1.09099	0.327515	FALSE	FALSE	FALSE	FALSE	FALSE	FALSE	FALSE	FALSE	FALSE	FALSE
7	OGDH	NP_002532.2	-3.177	1	0	0	0	1	-0.55725	-2.28887	2.12601	0.766759	FALSE	FALSE	FALSE	FALSE	FALSE	FALSE	TRUE	FALSE	FALSE	TRUE
18	DYM	NP_060123.3	-3.1765	1	0	0	0	1	-0.55675	-0.776434	1.02736	0.422668	FALSE	FALSE	FALSE	FALSE	FALSE	FALSE	TRUE	FALSE	FALSE	TRUE
2	SPOPL	NP_001001664.1	-3.1765	1	0	0	0	1	-0.52125	-0.330456	0.511786	0.146059	FALSE	FALSE	FALSE	FALSE	FALSE	FALSE	FALSE	FALSE	FALSE	FALSE
19	MRPL34	NP_001369272.1	-3.1765	1	0	0	0	1	-0.54025	-0.149426	0.296172	0.0939046	FALSE	FALSE	FALSE	FALSE	FALSE	FALSE	FALSE	FALSE	FALSE	FALSE
2	CCDC138	NP_001338474.1	-3.176	2	0	0	0	2	-0.7945	-0.581669	1.00845	0.22596	FALSE	FALSE	FALSE	FALSE	FALSE	FALSE	FALSE	FALSE	FALSE	FALSE
19	KLHL26	NP_060786.1	-3.176	2	0	0	0	2	-0.896	-0.879849	1.86448	0.38056	FALSE	FALSE	FALSE	FALSE	FALSE	FALSE	FALSE	FALSE	FALSE	FALSE
16	DOK4	NP_060580.2	-3.176	2	0	0	0	2	-1.0955	-0.514045	0.757004	0.114748	FALSE	FALSE	FALSE	FALSE	FALSE	FALSE	FALSE	FALSE	FALSE	FALSE
5	CCT5	NP_036205.1	-3.176	1	0	0	0	1	-0.55625	-0.744815	0.980859	0.355225	FALSE	FALSE	FALSE	FALSE	FALSE	FALSE	FALSE	FALSE	FALSE	FALSE
8	LRRC14	NP_001258965.1	-3.176	1	0	0	0	1	-0.55625	-0.696843	1.102	0.40684	FALSE	FALSE	FALSE	FALSE	FALSE	FALSE	FALSE	FALSE	FALSE	FALSE
6	SMOC2	NP_071421.1	-3.176	3	0	0	0	3	-1.45425	-0.638567	1.05209	0.0912244	FALSE	FALSE	FALSE	FALSE	FALSE	FALSE	TRUE	FALSE	FALSE	TRUE
8	ZNF395	NP_061130.1	-3.1755	1	0	0	0	1	-0.55575	-0.689155	0.833056	0.365622	FALSE	FALSE	FALSE	FALSE	FALSE	FALSE	FALSE	FALSE	FALSE	FALSE
17	PLD2	NP_002654.3	-3.1755	2	0	0	0	2	-1.067	-1.16076	2.05705	0.435934	FALSE	FALSE	FALSE	FALSE	FALSE	FALSE	FALSE	FALSE	FALSE	FALSE
19	WDR88	NP_775750.3	-3.1755	1	0	0	0	1	-0.58025	-0.734245	0.952749	0.412935	FALSE	FALSE	FALSE	FALSE	FALSE	FALSE	FALSE	FALSE	FALSE	FALSE
5	PCDHGA7	NP_061743.1	-3.1755	1	0	0	0	1					FALSE	FALSE	FALSE	FALSE	FALSE	FALSE	FALSE	FALSE	FALSE	FALSE
12	ANHX	NP_001177983.1	-3.175	2	0	0	0	2	-1.0825	-0.378942	0.671264	0.0745931	FALSE	FALSE	FALSE	FALSE	FALSE	FALSE	FALSE	FALSE	FALSE	FALSE
19	CEBPA	NP_004355.2	-3.175	1	0	0	0	1	-0.55525	-0.920247	1.20003	0.453399	FALSE	FALSE	FALSE	FALSE	FALSE	FALSE	FALSE	FALSE	FALSE	FALSE
22	FAM83F	NP_612444.2	-3.175	1	0	0	0	1	-0.39325	-0.712815	1.41455	0.542879	FALSE	FALSE	FALSE	FALSE	FALSE	FALSE	FALSE	FALSE	FALSE	FALSE
11	PPP1R32	NP_659454.2	-3.1745	1	0	0	0	1	-0.55475	-0.623436	0.926797	0.419191	FALSE	FALSE	FALSE	FALSE	FALSE	FALSE	FALSE	FALSE	FALSE	FALSE
7	GPER1	NP_001035055.1	-3.1745	3	0	0	0	3	-1.54225	-0.558251	0.979606	0.0632428	FALSE	FALSE	FALSE	FALSE	FALSE	FALSE	FALSE	FALSE	FALSE	FALSE
3	GBE1	NP_000149.4	-3.1745	1	0	0	0	1	-0.55475	-0.879393	1.18722	0.483808	FALSE	FALSE	FALSE	FALSE	FALSE	FALSE	TRUE	FALSE	FALSE	TRUE
22	SUN2	NP_056189.1	-3.1745	1	0	0	0	1	-0.55475	-1.20154	1.63579	0.634497	FALSE	FALSE	FALSE	FALSE	FALSE	FALSE	FALSE	FALSE	FALSE	FALSE
12	COX14	NP_116290.1	-3.1745	1	0	0	0	1	-0.55475	-0.0651163	0.103983	0.0489752	FALSE	FALSE	FALSE	FALSE	FALSE	FALSE	TRUE	FALSE	FALSE	TRUE
2	CLHC1	NP_689598.2	-3.1745	1	0	0	0	1	-0.55475	-0.442908	0.840374	0.290012	FALSE	FALSE	FALSE	FALSE	FALSE	FALSE	FALSE	FALSE	FALSE	FALSE
3	CLSTN2	NP_071414.2	-3.174	4	0	0	0	4	-1.228	-1.12005	1.83555	0.297829	FALSE	FALSE	FALSE	FALSE	FALSE	FALSE	FALSE	FALSE	FALSE	FALSE
19	TSKS	NP_068379.1	-3.174	3	0	0	0	3	-1.22575	-0.742427	1.40036	0.182551	FALSE	FALSE	FALSE	FALSE	FALSE	FALSE	FALSE	FALSE	FALSE	FALSE
3	BTD	NP_001357587.1	-3.174	1	0	0	0	1	-0.55425	-0.448377	0.909508	0.255901	FALSE	FALSE	FALSE	FALSE	FALSE	FALSE	TRUE	FALSE	FALSE	TRUE
1	ZNF436	NP_001070663.1	-3.1735	1	0	0	0	1	-0.55375	-0.407658	0.547803	0.224881	FALSE	FALSE	FALSE	FALSE	FALSE	FALSE	FALSE	FALSE	FALSE	FALSE
2	NMS	NP_001011717.1	-3.1735	1	0	0	0	1	-0.55375	-0.200307	0.210503	0.110981	FALSE	FALSE	FALSE	FALSE	FALSE	FALSE	FALSE	FALSE	FALSE	FALSE
15	TMCO5A	NP_689666.2	-3.173	2	0	0	0	2	-1.0185	-0.342305	0.437911	0.072519	FALSE	FALSE	FALSE	FALSE	FALSE	FALSE	FALSE	FALSE	FALSE	FALSE
7	AP5Z1	NP_055670.1	-3.173	3	0	0	0	3	-0.611	-0.401337	2.04484	0.241442	FALSE	FALSE	FALSE	FALSE	FALSE	TRUE	FALSE	FALSE	FALSE	FALSE
1	CLDN19	NP_683763.2	-3.173	1	0	0	0	1	-0.55325	-0.30224	0.454731	0.187051	FALSE	FALSE	FALSE	FALSE	FALSE	FALSE	TRUE	FALSE	FALSE	TRUE
13	LIG4	NP_001091738.1	-3.173	1	0	0	0	1	-0.55325	-0.988445	1.40704	0.504589	FALSE	FALSE	FALSE	FALSE	FALSE	FALSE	TRUE	FALSE	FALSE	TRUE
15	IQCH	NP_001026885.2	-3.173	2	0	0	0	2	-0.9865	-1.32467	1.64192	0.440132	FALSE	FALSE	FALSE	FALSE	FALSE	FALSE	FALSE	FALSE	FALSE	FALSE
X	PCSK1N	NP_037403.1	-3.173	1	0	0	0	1	-0.34825	-0.497603	0.630633	0.373613	FALSE	FALSE	FALSE	FALSE	FALSE	FALSE	FALSE	FALSE	FALSE	FALSE
19	SGTA	NP_003012.1	-3.173	1	0	0	0	1	-0.55325	-0.48302	0.627327	0.240386	FALSE	FALSE	FALSE	FALSE	FALSE	FALSE	FALSE	FALSE	FALSE	FALSE
16	C16orf96	NP_001138483.1	-3.1725	1	0	0	0	1	-0.55275	-0.618497	1.30826	0.437287	FALSE	FALSE	FALSE	FALSE	FALSE	FALSE	FALSE	FALSE	FALSE	FALSE
11	LDLRAD3	NP_777562.1	-3.1725	2	0	0	0	2	-0.9995	-0.397398	0.75385	0.0999056	FALSE	FALSE	FALSE	FALSE	FALSE	FALSE	FALSE	FALSE	FALSE	FALSE
2	STAMBP	NP_006454.1	-3.172	1	0	0	0	1	-0.55225	-0.576509	0.743508	0.344583	FALSE	FALSE	FALSE	FALSE	FALSE	FALSE	TRUE	FALSE	FALSE	TRUE
5	FCHO2	NP_620137.2	-3.1715	1	0	0	0	1	-0.55175	-0.952804	1.0494	0.481437	FALSE	FALSE	FALSE	FALSE	FALSE	FALSE	FALSE	FALSE	FALSE	FALSE
10	IFIT1B	NP_001010987.1	-3.171	1	0	0	0	1	-0.55125	-0.494394	0.710323	0.288758	FALSE	FALSE	FALSE	FALSE	FALSE	FALSE	FALSE	FALSE	FALSE	FALSE
5	SEMA5A	NP_003957.2	-3.171	1	0	0	0	1	-2.39975	-1.78342	2.44825	0.199703	FALSE	FALSE	FALSE	FALSE	FALSE	FALSE	FALSE	FALSE	FALSE	FALSE
2	CCT4	NP_001243650.1	-3.171	3	0	0	0	3	-0.96225	-0.720007	0.87558	0.1991	FALSE	FALSE	FALSE	FALSE	FALSE	FALSE	FALSE	FALSE	FALSE	FALSE
2	TANK	NP_001186064.1	-3.171	1	0	0	0	1	-0.55125	-0.533292	0.602919	0.3216	FALSE	FALSE	FALSE	FALSE	FALSE	FALSE	FALSE	FALSE	FALSE	FALSE
3	ACP3	NP_001127666.1	-3.171	1	0	0	0	1	-0.55125	-0.457267	0.594794	0.264288	FALSE	FALSE	FALSE	FALSE	FALSE	FALSE	FALSE	FALSE	FALSE	FALSE
18	TMEM200C	NP_001073678.1	-3.171	1	0	0	0	1	-0.40225	-1.14554	1.82282	0.767084	FALSE	FALSE	FALSE	TRUE	FALSE	FALSE	FALSE	FALSE	FALSE	FALSE
7	FSCN3	NP_065102.1	-3.171	3	0	0	0	3	-1.60175	-0.596957	1.01691	0.0576379	FALSE	FALSE	FALSE	FALSE	FALSE	FALSE	FALSE	FALSE	FALSE	FALSE
1	STIL	NP_003026.2	-3.1705	1	0	0	0	1	-0.55075	-1.63901	1.93073	0.717684	FALSE	FALSE	FALSE	FALSE	FALSE	FALSE	TRUE	FALSE	FALSE	TRUE
9	PHF24	NP_001291262.1	-3.1705	1	0	0	0	1	-0.41325	-0.642052	0.952674	0.503322	FALSE	FALSE	FALSE	FALSE	FALSE	FALSE	FALSE	FALSE	FALSE	FALSE
1	PRKAA2	NP_006243.2	-3.17	1	0	0	0	1	-0.55025	-0.734051	0.636273	0.327184	FALSE	FALSE	FALSE	FALSE	FALSE	FALSE	FALSE	FALSE	FALSE	FALSE
11	GATD1	NP_872418.1	-3.17	2	0	0	0	2	-0.44925	-0.191377	0.543346	0.129605	FALSE	FALSE	FALSE	FALSE	FALSE	FALSE	FALSE	FALSE	FALSE	FALSE
17	SLC9A3R1	NP_004243.1	-3.17	1	0	0	0	1	-0.55025	-0.45506	0.776991	0.290011	FALSE	FALSE	FALSE	FALSE	FALSE	FALSE	FALSE	FALSE	FALSE	FALSE
11	TBRG1	NP_116200.2	-3.17	1	0	0	0	1	-0.55025	-0.417553	0.581675	0.279487	FALSE	FALSE	FALSE	FALSE	FALSE	FALSE	FALSE	FALSE	FALSE	FALSE
13	STARD13	NP_821074.1	-3.17	1	0	0	0	1	-0.55025	-1.38514	2.15238	0.71352	FALSE	FALSE	FALSE	FALSE	FALSE	FALSE	FALSE	FALSE	FALSE	FALSE
19	AKT1S1	NP_115751.3	-3.17	1	0	0	0	1	-0.36225	-0.366704	0.725384	0.394167	FALSE	FALSE	FALSE	FALSE	FALSE	FALSE	FALSE	FALSE	FALSE	FALSE
11	RBM14	NP_006319.1	-3.17	3	0	0	0	3	-1.50575	-1.00742	1.53788	0.198812	FALSE	FALSE	FALSE	FALSE	FALSE	FALSE	FALSE	FALSE	FALSE	FALSE
14	RPS6KL1	NP_113652.2	-3.17	1	0	0	0	1	-0.55025	-0.717301	1.14689	0.45478	FALSE	FALSE	FALSE	FALSE	FALSE	FALSE	FALSE	FALSE	FALSE	FALSE
16	WDR24	NP_115635.1	-3.17	2	0	0	0	2	-0.899	-1.81173	2.36006	0.596147	FALSE	FALSE	FALSE	FALSE	FALSE	FALSE	FALSE	FALSE	FALSE	FALSE
19	LIPE	NP_005348.2	-3.1695	1	0	0	0	1	-0.54975	-1.47598	2.11827	0.725027	FALSE	FALSE	FALSE	FALSE	FALSE	FALSE	FALSE	FALSE	FALSE	FALSE
6	MYCT1	NP_079383.2	-3.1695	1	0	0	0	1	-0.54975	-0.185047	0.321901	0.138524	FALSE	FALSE	FALSE	FALSE	FALSE	FALSE	FALSE	FALSE	FALSE	FALSE
9	TRMO	NP_057565.3	-3.1695	1	0	0	0	1	-0.54975	-0.405905	0.784403	0.284483	FALSE	FALSE	FALSE	FALSE	FALSE	FALSE	FALSE	FALSE	FALSE	FALSE
X	MAGEB2	NP_002355.2	-3.1695	2	0	0	0	2	-0.744	-0.0863926	0.263067	0.0196192	FALSE	FALSE	FALSE	FALSE	FALSE	TRUE	FALSE	FALSE	FALSE	FALSE
7	TRIM56	NP_112223.1	-3.169	1	0	0	0	1	-0.54925	-1.25491	1.97451	0.681156	FALSE	FALSE	FALSE	FALSE	FALSE	FALSE	FALSE	FALSE	FALSE	FALSE
19	TSHZ3	NP_065907.2	-3.169	1	0	0	0	1	-0.54925	-1.68822	2.33744	0.751298	FALSE	FALSE	FALSE	FALSE	FALSE	FALSE	FALSE	FALSE	FALSE	FALSE
13	RBM26	NP_001273560.1	-3.169	3	0	0	0	3	-1.54475	-1.60433	1.61152	0.299164	FALSE	FALSE	FALSE	FALSE	FALSE	FALSE	FALSE	FALSE	FALSE	FALSE
12	ATF7-NPFF	NP_001353488.1	-3.169	0	0	0	0	0	0	-0.0533437	0.0788322	1	FALSE	FALSE	FALSE	FALSE	FALSE	FALSE	FALSE	FALSE	FALSE	FALSE
14	ABHD12B	NP_001193602.1	-3.169	2	0	0	0	2	-0.7835	-0.306917	0.516666	0.103104	FALSE	FALSE	FALSE	FALSE	FALSE	FALSE	FALSE	FALSE	FALSE	FALSE
1	AMPD1	NP_000027.3	-3.1685	2	0	0	0	2	-1.04	-0.954732	1.34407	0.3233	FALSE	FALSE	FALSE	FALSE	FALSE	FALSE	FALSE	FALSE	FALSE	FALSE
10	SYNPO2L	NP_079151.2	-3.1685	1	0	0	0	1	-0.54875	-1.11642	1.61981	0.641557	FALSE	FALSE	FALSE	FALSE	FALSE	FALSE	FALSE	FALSE	FALSE	FALSE
19	SCAF1	NP_067051.2	-3.168	2	0	0	0	2	-0.8575	-2.06194	4.02162	0.859792	FALSE	FALSE	FALSE	FALSE	FALSE	FALSE	FALSE	FALSE	FALSE	FALSE
17	CSNK1D	NP_001884.2	-3.168	1	0	0	0	1	-0.54825	-0.761861	0.820966	0.383504	FALSE	FALSE	FALSE	FALSE	FALSE	FALSE	FALSE	FALSE	FALSE	FALSE
10	PLXDC2	NP_116201.7	-3.168	1	0	0	0	1	-0.54825	-0.674222	0.800087	0.333727	FALSE	FALSE	FALSE	FALSE	FALSE	FALSE	FALSE	FALSE	FALSE	FALSE
3	NPHP3	NP_694972.3	-3.168	2	0	0	0	2	-1.0215	-1.46176	1.8897	0.494863	FALSE	FALSE	FALSE	FALSE	FALSE	FALSE	TRUE	FALSE	FALSE	TRUE
1	NTRK1	NP_002520.2	-3.1675	2	0	0	0	2	-0.9725	-1.39169	2.02504	0.510151	FALSE	FALSE	FALSE	FALSE	FALSE	FALSE	TRUE	FALSE	FALSE	TRUE
16	BICDL2	NP_001096645.1	-3.1675	1	0	0	0	1	-0.54775	-0.457181	1.41055	0.333706	FALSE	FALSE	FALSE	FALSE	FALSE	FALSE	FALSE	FALSE	FALSE	FALSE
11	TRIM34	NP_001003827.1	-3.1675	1	0	0	0	1					FALSE	FALSE	FALSE	FALSE	FALSE	FALSE	FALSE	FALSE	FALSE	FALSE
