## Supplementary material for "Proteome-wide model for human disease genetics": SuppTable04 - Gene level results.xlsx (part 2 of 3)

### Sheet: SuppTable04 (continued)
chrom	gene	protein	min_score	missense	severe_mis	mod_mis	ambi_mis	benign_mis	s_obs	s_exp	n_exp	collapse_pvalue	collapse_sig	threshold_sig	sig	ukbb_flag	pathogenic_flag	constraint_flag	ddg2p	dnw	dnw_missense	known
16	TMED6	NP_653277.2	-3.1675	1	0	0	0	1	-0.54775	-0.205083	0.359342	0.141225	FALSE	FALSE	FALSE	FALSE	FALSE	FALSE	FALSE	FALSE	FALSE	FALSE
21	CLDN8	NP_955360.1	-3.167	1	0	0	0	1	-0.54725	-0.21234	0.393517	0.12685	FALSE	FALSE	FALSE	FALSE	FALSE	FALSE	FALSE	FALSE	FALSE	FALSE
2	PREPL	NP_006027.2	-3.167	3	0	0	0	3	-0.98425	-0.455837	1.14104	0.133158	FALSE	FALSE	FALSE	FALSE	FALSE	TRUE	TRUE	FALSE	FALSE	TRUE
6	DDO	NP_001359037.1	-3.167	2	0	0	0	2	-0.9345	-0.324119	0.617335	0.0858213	FALSE	FALSE	FALSE	FALSE	FALSE	FALSE	FALSE	FALSE	FALSE	FALSE
5	SLC23A1	NP_689898.2	-3.167	1	0	0	0	1	-0.33825	-0.860761	1.28247	0.658198	FALSE	FALSE	FALSE	FALSE	FALSE	FALSE	FALSE	FALSE	FALSE	FALSE
17	AARSD1	NP_001248363.1	-3.1665	1	0	0	0	1	-0.49525	-0.45962	0.782068	0.292774	FALSE	FALSE	FALSE	FALSE	FALSE	FALSE	FALSE	FALSE	FALSE	FALSE
10	OIT3	NP_689848.1	-3.1665	3	0	0	0	3	-1.56125	-0.776102	1.15809	0.113235	FALSE	FALSE	FALSE	FALSE	FALSE	FALSE	FALSE	FALSE	FALSE	FALSE
2	FAM240C	NP_001369297.1	-3.1665	1	0	0	0	1					FALSE	FALSE	FALSE	FALSE	FALSE	FALSE	FALSE	FALSE	FALSE	FALSE
19	LRFN3	NP_078785.1	-3.166	2	0	0	0	2	-0.9345	-1.26394	1.90733	0.49452	FALSE	FALSE	FALSE	FALSE	FALSE	FALSE	FALSE	FALSE	FALSE	FALSE
1	PIGM	NP_660150.1	-3.166	1	0	0	0	1	-0.54625	-0.600917	0.869888	0.355713	FALSE	FALSE	FALSE	FALSE	FALSE	FALSE	TRUE	FALSE	FALSE	TRUE
22	TSPO	NP_000705.2	-3.166	1	0	0	0	1	-0.54625	-0.188154	0.37093	0.114792	FALSE	FALSE	FALSE	FALSE	FALSE	FALSE	FALSE	FALSE	FALSE	FALSE
3	TPRA1	NP_001129525.1	-3.166	1	0	0	0	1	-0.54625	-0.579891	0.727713	0.362638	FALSE	FALSE	FALSE	FALSE	FALSE	FALSE	FALSE	FALSE	FALSE	FALSE
1	CRYZ	NP_001123514.1	-3.1655	1	0	0	0	1	-0.52225	-0.319078	0.484217	0.214226	FALSE	FALSE	FALSE	FALSE	FALSE	FALSE	FALSE	FALSE	FALSE	FALSE
3	FBLN2	NP_001004019.1	-3.1655	1	0	0	0	1	-0.54575	-0.833249	1.57154	0.53645	FALSE	FALSE	FALSE	FALSE	FALSE	FALSE	FALSE	FALSE	FALSE	FALSE
1	FAF1	NP_008982.1	-3.165	2	0	0	0	2	-1.0315	-1.16454	1.15348	0.311217	FALSE	FALSE	FALSE	FALSE	FALSE	FALSE	FALSE	FALSE	FALSE	FALSE
16	CORO7-PAM16	NP_001188408.1	-3.165	0	0	0	0	0	-0.7515	-1.33786	2.31925	0.617652	FALSE	FALSE	FALSE	FALSE	FALSE	FALSE	FALSE	FALSE	FALSE	FALSE
12	E2F7	NP_976328.2	-3.165	1	0	0	0	1	-0.54525	-1.22236	1.45341	0.580206	FALSE	FALSE	FALSE	FALSE	FALSE	FALSE	FALSE	FALSE	FALSE	FALSE
15	TRPM1	NP_002411.3	-3.165	1	0	0	0	1	-0.54525	-1.47216	2.08101	0.729903	FALSE	FALSE	FALSE	FALSE	FALSE	FALSE	TRUE	FALSE	FALSE	TRUE
20	THBD	NP_000352.1	-3.165	2	0	0	0	2	-0.6565	-0.603511	1.25214	0.314803	FALSE	FALSE	FALSE	FALSE	FALSE	FALSE	FALSE	FALSE	FALSE	FALSE
12	HIP1R	NP_003950.1	-3.1645	3	0	0	0	3	-1.07075	-1.31195	2.4454	0.483172	FALSE	FALSE	FALSE	FALSE	FALSE	FALSE	FALSE	FALSE	FALSE	FALSE
3	ZNF852	NP_001274278.1	-3.164	2	0	0	0	2	-0.7545	-0.507312	0.843119	0.212605	FALSE	FALSE	FALSE	FALSE	FALSE	FALSE	FALSE	FALSE	FALSE	FALSE
18	LIPG	NP_006024.1	-3.164	1	0	0	0	1	-0.54425	-0.493627	0.664969	0.315356	FALSE	FALSE	FALSE	FALSE	FALSE	FALSE	FALSE	FALSE	FALSE	FALSE
4	NCAPG	NP_071741.2	-3.164	1	0	0	0	1	-0.54425	-1.30522	1.49292	0.610799	FALSE	FALSE	FALSE	FALSE	FALSE	FALSE	FALSE	FALSE	FALSE	FALSE
9	CACFD1	NP_001229298.1	-3.164	1	0	0	0	1	-0.54425	-0.219704	0.429446	0.146129	FALSE	FALSE	FALSE	FALSE	FALSE	FALSE	FALSE	FALSE	FALSE	FALSE
X	ARMCX5	NP_001161950.1	-3.163	1	0	0	0	1	-0.54325	-0.420059	0.376604	0.213881	FALSE	FALSE	FALSE	FALSE	FALSE	FALSE	FALSE	FALSE	FALSE	FALSE
13	UPF3A	NP_075387.1	-3.163	1	0	0	0	1	-0.54325	-0.436758	0.865517	0.301942	FALSE	FALSE	FALSE	FALSE	FALSE	FALSE	FALSE	FALSE	FALSE	FALSE
2	ERMN	NP_001009959.1	-3.163	1	0	0	0	1	-0.54325	-0.288355	0.406823	0.220022	FALSE	FALSE	FALSE	FALSE	FALSE	FALSE	FALSE	FALSE	FALSE	FALSE
5	FBXO4	NP_036308.1	-3.163	1	0	0	0	1	-0.54325	-0.487732	0.610387	0.270023	FALSE	FALSE	FALSE	FALSE	FALSE	FALSE	FALSE	FALSE	FALSE	FALSE
14	FLVCR2	NP_060261.2	-3.163	2	0	0	0	2	-0.9155	-0.563949	0.821227	0.171585	FALSE	FALSE	FALSE	FALSE	FALSE	FALSE	TRUE	FALSE	FALSE	TRUE
17	NMT1	NP_066565.1	-3.1625	1	0	0	0	1	-0.54275	-1.02829	0.856481	0.395942	FALSE	FALSE	FALSE	FALSE	FALSE	FALSE	FALSE	FALSE	FALSE	FALSE
6	ATXN1	NP_001121636.1	-3.1625	3	0	0	0	3	-1.18525	-1.16089	1.83427	0.355968	FALSE	FALSE	FALSE	FALSE	FALSE	FALSE	FALSE	FALSE	FALSE	FALSE
8	ZNF623	NP_055604.3	-3.1625	1	0	0	0	1	-0.40625	-0.665901	0.936224	0.458954	FALSE	FALSE	FALSE	FALSE	FALSE	FALSE	FALSE	FALSE	FALSE	FALSE
7	ABHD11	NP_683710.2	-3.1625	1	0	0	0	1	-0.52325	-0.45162	0.81667	0.303226	FALSE	FALSE	FALSE	FALSE	FALSE	FALSE	FALSE	FALSE	FALSE	FALSE
19	ZNF616	NP_848618.2	-3.162	2	0	0	0	2	-0.34625	-0.456119	0.797431	0.359105	FALSE	FALSE	FALSE	FALSE	FALSE	FALSE	FALSE	FALSE	FALSE	FALSE
5	SLCO4C1	NP_851322.3	-3.1615	1	0	0	0	1	-0.54175	-0.728204	0.925312	0.416556	FALSE	FALSE	FALSE	FALSE	FALSE	FALSE	FALSE	FALSE	FALSE	FALSE
9	C9orf24	NP_115985.2	-3.1615	1	0	0	0	1	-0.59225	-0.445888	0.672786	0.2832	FALSE	FALSE	FALSE	FALSE	FALSE	FALSE	FALSE	FALSE	FALSE	FALSE
15	FBXL22	NP_976307.2	-3.1615	1	0	0	0	1	-0.54175	-0.283396	0.632198	0.163113	FALSE	FALSE	FALSE	FALSE	FALSE	FALSE	FALSE	FALSE	FALSE	FALSE
8	LPL	NP_000228.1	-3.1615	1	0	0	0	1	-0.54175	-0.407603	0.546166	0.244078	FALSE	FALSE	FALSE	FALSE	FALSE	FALSE	FALSE	FALSE	FALSE	FALSE
12	PDE3A	NP_000912.3	-3.1615	2	0	0	0	2	-1.0715	-1.49354	1.85821	0.451037	FALSE	FALSE	FALSE	FALSE	FALSE	FALSE	FALSE	FALSE	FALSE	FALSE
12	RASAL1	NP_001180449.1	-3.161	1	0	0	0	1	-0.54125	-1.24048	1.90141	0.665686	FALSE	FALSE	FALSE	FALSE	FALSE	FALSE	FALSE	FALSE	FALSE	FALSE
11	OR5M9	NP_001004743.1	-3.161	3	0	0	0	3	-0.56125	-0.119267	0.547765	0.0721329	FALSE	FALSE	FALSE	FALSE	FALSE	FALSE	FALSE	FALSE	FALSE	FALSE
10	OAT	NP_000265.1	-3.1605	1	0	0	0	1	-0.54075	-0.513924	0.664897	0.29841	FALSE	FALSE	FALSE	FALSE	FALSE	FALSE	FALSE	FALSE	FALSE	FALSE
11	RDX	NP_001247421.1	-3.1605	1	0	0	0	1	-0.54075	-0.836046	0.970755	0.444658	FALSE	FALSE	FALSE	FALSE	FALSE	FALSE	FALSE	FALSE	FALSE	FALSE
2	SRBD1	NP_060549.4	-3.1605	4	0	0	0	4	-1.7745	-0.690434	0.931428	0.0587017	FALSE	FALSE	FALSE	FALSE	FALSE	TRUE	FALSE	FALSE	FALSE	FALSE
7	DENND2A	NP_001304981.1	-3.16	1	0	0	0	1	-0.55825	-1.47768	1.95243	0.723781	FALSE	FALSE	FALSE	FALSE	FALSE	FALSE	FALSE	FALSE	FALSE	FALSE
14	ITPK1	NP_055031.2	-3.16	1	0	0	0	1	-0.62325	-0.636162	1.08429	0.311845	FALSE	FALSE	FALSE	FALSE	FALSE	FALSE	FALSE	FALSE	FALSE	FALSE
11	TMX2	NP_057043.1	-3.16	1	0	0	0	1	-0.54025	-0.380302	0.530162	0.224411	FALSE	FALSE	FALSE	FALSE	FALSE	FALSE	TRUE	FALSE	FALSE	TRUE
11	C11orf68	NP_113638.2	-3.1595	1	0	0	0	1	-0.53975	-0.319704	0.633807	0.20756	FALSE	FALSE	FALSE	FALSE	FALSE	FALSE	FALSE	FALSE	FALSE	FALSE
14	TMX1	NP_110382.3	-3.1595	1	0	0	0	1	-0.53975	-0.317862	0.478823	0.18388	FALSE	FALSE	FALSE	FALSE	FALSE	FALSE	FALSE	FALSE	FALSE	FALSE
4	HS3ST1	NP_005105.1	-3.1595	1	0	0	0	1	-0.53975	-0.391649	0.706674	0.250994	FALSE	FALSE	FALSE	FALSE	FALSE	FALSE	FALSE	FALSE	FALSE	FALSE
9	TBC1D2	NP_001254500.1	-3.159	1	0	0	0	1	-0.53925	-1.45786	2.04375	0.701646	FALSE	FALSE	FALSE	FALSE	FALSE	FALSE	FALSE	FALSE	FALSE	FALSE
1	CFAP107	NP_689503.3	-3.159	1	0	0	0	1	-0.53625	-0.238941	0.345127	0.178441	FALSE	FALSE	FALSE	FALSE	FALSE	FALSE	FALSE	FALSE	FALSE	FALSE
15	HAPLN3	NP_001294881.1	-3.159	1	0	0	0	1	-0.30925	-0.330914	0.890629	0.335854	FALSE	FALSE	FALSE	FALSE	FALSE	FALSE	FALSE	FALSE	FALSE	FALSE
12	B3GNT4	NP_110392.1	-3.159	1	0	0	0	1	-0.53925	-0.163536	0.600905	0.0844019	FALSE	FALSE	FALSE	FALSE	FALSE	TRUE	FALSE	FALSE	FALSE	FALSE
7	SLC26A3	NP_000102.1	-3.159	4	0	0	0	4	-1.979	-0.574882	0.873917	0.0306834	FALSE	FALSE	FALSE	FALSE	FALSE	FALSE	FALSE	FALSE	FALSE	FALSE
8	CHMP7	NP_689485.1	-3.1585	1	0	0	0	1	-0.53875	-0.648649	0.90053	0.36755	FALSE	FALSE	FALSE	FALSE	FALSE	FALSE	FALSE	FALSE	FALSE	FALSE
19	DPRX	NP_001012746.1	-3.1585	1	0	0	0	1	-0.53875	-0.145649	0.189496	0.0801631	FALSE	FALSE	FALSE	FALSE	FALSE	FALSE	FALSE	FALSE	FALSE	FALSE
12	ARL6IP4	NP_057722.4	-3.158	1	0	0	0	1	-0.47525	-0.185893	0.416499	0.151683	FALSE	FALSE	FALSE	FALSE	FALSE	FALSE	FALSE	FALSE	FALSE	FALSE
10	TDRD1	NP_942090.1	-3.158	2	0	0	0	2	-0.8635	-1.42687	1.55572	0.446564	FALSE	FALSE	FALSE	FALSE	FALSE	FALSE	FALSE	FALSE	FALSE	FALSE
1	RD3	NP_898882.1	-3.158	1	0	0	0	1	-0.53825	-0.264543	0.565747	0.178004	FALSE	FALSE	FALSE	FALSE	FALSE	FALSE	FALSE	FALSE	FALSE	FALSE
16	NMRAL1	NP_001292070.1	-3.158	1	0	0	0	1	-0.53825	-0.302054	0.646214	0.197171	FALSE	FALSE	FALSE	FALSE	FALSE	FALSE	FALSE	FALSE	FALSE	FALSE
16	CDK10	NP_001153839.1	-3.1575	2	0	0	0	2	-0.33825	-0.21702	0.41698	0.181044	FALSE	FALSE	FALSE	FALSE	FALSE	FALSE	TRUE	FALSE	FALSE	TRUE
12	NINJ2	NP_057617.3	-3.1575	1	0	0	0	1	-0.43625	-0.131506	0.294028	0.0703252	FALSE	FALSE	FALSE	FALSE	FALSE	FALSE	FALSE	FALSE	FALSE	FALSE
11	OR51G1	NP_001005237.1	-3.1575	1	0	0	0	1	-0.29125	-0.215686	0.568451	0.177337	FALSE	FALSE	FALSE	FALSE	FALSE	FALSE	FALSE	FALSE	FALSE	FALSE
15	LRRC57	NP_694992.2	-3.1575	1	0	0	0	1					FALSE	FALSE	FALSE	FALSE	FALSE	FALSE	FALSE	FALSE	FALSE	FALSE
20	FASTKD5	NP_068598.1	-3.1575	1	0	0	0	1	-0.53775	-0.84614	1.21759	0.471059	FALSE	FALSE	FALSE	FALSE	FALSE	FALSE	FALSE	FALSE	FALSE	FALSE
12	FGD4	NP_640334.2	-3.157	1	0	0	0	1	-0.53725	-1.02869	0.944543	0.446083	FALSE	FALSE	FALSE	FALSE	FALSE	FALSE	FALSE	FALSE	FALSE	FALSE
1	ACBD3	NP_073572.2	-3.157	1	0	0	0	1	-0.53725	-0.795729	0.862922	0.381725	FALSE	FALSE	FALSE	FALSE	FALSE	FALSE	FALSE	FALSE	FALSE	FALSE
11	MUS81	NP_079404.3	-3.1565	1	0	0	0	1	0	-0.00690333	0.0175178	1	FALSE	FALSE	FALSE	FALSE	FALSE	FALSE	FALSE	FALSE	FALSE	FALSE
2	NXPH2	NP_009157.1	-3.156	1	0	0	0	1	-0.53625	-0.24239	0.372517	0.139539	FALSE	FALSE	FALSE	FALSE	FALSE	FALSE	FALSE	FALSE	FALSE	FALSE
1	HHIPL2	NP_079022.2	-3.155	1	0	0	0	1	-0.53525	-0.557061	0.782127	0.374989	FALSE	FALSE	FALSE	FALSE	FALSE	FALSE	FALSE	FALSE	FALSE	FALSE
9	MRPL50	NP_061924.1	-3.155	2	0	0	0	2	-1.2535	-0.161927	0.273102	0.0101516	FALSE	FALSE	FALSE	FALSE	FALSE	FALSE	FALSE	FALSE	FALSE	FALSE
12	ANO2	NP_001265525.1	-3.155	2	0	0	0	2	-1.0695	-1.15652	1.56144	0.376126	FALSE	FALSE	FALSE	FALSE	FALSE	FALSE	FALSE	FALSE	FALSE	FALSE
2	BARD1	NP_000456.2	-3.155	2	0	0	0	2	-0.9025	-0.690454	1.22131	0.248883	FALSE	FALSE	FALSE	FALSE	FALSE	FALSE	FALSE	FALSE	FALSE	FALSE
15	CD276	NP_001019907.1	-3.1545	2	0	0	0	2	-0.803	-0.357568	0.686454	0.126359	FALSE	FALSE	FALSE	FALSE	FALSE	FALSE	FALSE	FALSE	FALSE	FALSE
17	CYB5D1	NP_653208.2	-3.1545	1	0	0	0	1	-0.53475	-0.418527	0.548723	0.269271	FALSE	FALSE	FALSE	FALSE	FALSE	FALSE	FALSE	FALSE	FALSE	FALSE
17	CCDC137	NP_954981.1	-3.1545	2	0	0	0	2	-0.698	-0.309977	0.565719	0.143162	FALSE	FALSE	FALSE	FALSE	FALSE	FALSE	FALSE	FALSE	FALSE	FALSE
20	PDYN	NP_077722.1	-3.154	1	0	0	0	1	-0.53425	-0.255666	0.492232	0.184788	FALSE	FALSE	FALSE	FALSE	FALSE	FALSE	FALSE	FALSE	FALSE	TRUE
2	COX7A2L	NP_001305965.1	-3.154	1	0	0	0	1	-0.53425	-0.0717369	0.146954	0.0461001	FALSE	FALSE	FALSE	FALSE	FALSE	FALSE	FALSE	FALSE	FALSE	FALSE
4	NEUROG2	NP_076924.1	-3.154	1	0	0	0	1	-0.46225	-0.578145	0.970355	0.388622	FALSE	FALSE	FALSE	FALSE	FALSE	FALSE	FALSE	FALSE	FALSE	FALSE
10	LOXL4	NP_115587.6	-3.154	3	0	0	0	3	-1.50275	-0.961364	1.68383	0.200593	FALSE	FALSE	FALSE	FALSE	FALSE	FALSE	FALSE	FALSE	FALSE	FALSE
2	INHA	NP_002182.1	-3.154	1	0	0	0	1	-0.53425	-0.476985	0.686087	0.310621	FALSE	FALSE	FALSE	FALSE	FALSE	FALSE	FALSE	FALSE	FALSE	FALSE
18	EPB41L3	NP_036439.2	-3.153	1	0	0	0	1	-0.7525	-1.30203	2.08492	0.570068	FALSE	FALSE	FALSE	FALSE	FALSE	FALSE	FALSE	FALSE	FALSE	FALSE
X	DCAF12L2	NP_001013650.1	-3.153	1	0	0	0	1	-0.53325	-0.679354	0.654143	0.328869	FALSE	FALSE	FALSE	FALSE	FALSE	FALSE	FALSE	FALSE	FALSE	FALSE
3	COL6A6	NP_001096078.1	-3.153	1	0	0	0	1	-0.53325	-2.39077	3.5785	0.903446	FALSE	FALSE	FALSE	FALSE	FALSE	FALSE	FALSE	FALSE	FALSE	FALSE
6	FARS2	NP_006558.1	-3.153	2	0	0	0	2	-0.851	-0.517527	0.793574	0.183865	FALSE	FALSE	FALSE	FALSE	FALSE	FALSE	TRUE	FALSE	FALSE	TRUE
1	ZSWIM5	NP_065934.1	-3.153	1	0	0	0	1	-0.53325	-1.73296	1.92658	0.729969	FALSE	FALSE	FALSE	FALSE	FALSE	FALSE	FALSE	FALSE	FALSE	FALSE
19	ZNF875	NP_861451.1	-3.1525	1	0	0	0	1	-0.53275	-0.442349	0.639923	0.31469	FALSE	FALSE	FALSE	FALSE	FALSE	FALSE	FALSE	FALSE	FALSE	FALSE
17	LRRC45	NP_659436.1	-3.1525	3	0	0	0	3	-0.793	-0.951318	1.68765	0.430206	FALSE	FALSE	FALSE	FALSE	FALSE	FALSE	FALSE	FALSE	FALSE	FALSE
X	MAGEC3	NP_619647.1	-3.1525	1	0	0	0	1	-0.53275	-0.475366	0.580053	0.307837	FALSE	FALSE	FALSE	FALSE	FALSE	FALSE	FALSE	FALSE	FALSE	FALSE
1	EXTL2	NP_001430.1	-3.152	1	0	0	0	1	-0.53225	-0.307846	0.402858	0.215615	FALSE	FALSE	FALSE	FALSE	FALSE	FALSE	FALSE	FALSE	FALSE	FALSE
2	KLHL30	NP_940984.3	-3.152	3	0	0	0	3	-1.22975	-0.683423	1.50775	0.162098	FALSE	FALSE	FALSE	FALSE	FALSE	FALSE	FALSE	FALSE	FALSE	FALSE
19	PLA2G4C	NP_003697.2	-3.1515	1	0	0	0	1	-0.53175	-0.683509	0.966481	0.422871	FALSE	FALSE	FALSE	FALSE	FALSE	FALSE	FALSE	FALSE	FALSE	FALSE
20	PTGIS	NP_000952.1	-3.1515	2	0	0	0	2	-0.8755	-0.615135	1.13328	0.239402	FALSE	FALSE	FALSE	FALSE	FALSE	FALSE	FALSE	FALSE	FALSE	FALSE
7	SLC26A5	NP_945350.1	-3.151	1	0	0	0	1	-0.53125	-0.74383	0.804744	0.373292	FALSE	FALSE	FALSE	FALSE	FALSE	FALSE	FALSE	FALSE	FALSE	FALSE
22	MLC1	NP_055981.1	-3.151	1	0	0	0	1	-0.53125	-0.510183	0.862584	0.358619	FALSE	FALSE	FALSE	FALSE	FALSE	FALSE	TRUE	FALSE	FALSE	TRUE
19	HCN2	NP_001185.3	-3.151	1	0	0	0	1	-0.53125	-1.46881	1.97664	0.652903	FALSE	FALSE	FALSE	FALSE	FALSE	TRUE	FALSE	FALSE	FALSE	TRUE
11	PAAF1	NP_079431.1	-3.151	1	0	0	0	1	-0.56025	-0.543591	0.649088	0.317037	FALSE	FALSE	FALSE	FALSE	FALSE	FALSE	FALSE	FALSE	FALSE	FALSE
19	BRME1	NP_077299.3	-3.1505	1	0	0	0	1	-0.53075	-0.768719	1.17762	0.45071	FALSE	FALSE	FALSE	FALSE	FALSE	FALSE	FALSE	FALSE	FALSE	FALSE
2	SPAG16	NP_078808.3	-3.1505	1	0	0	0	1	-0.53075	-0.629833	0.966359	0.383627	FALSE	FALSE	FALSE	FALSE	FALSE	FALSE	FALSE	FALSE	FALSE	FALSE
1	TADA1	NP_444281.1	-3.1505	1	0	0	0	1	-0.53075	-0.486753	0.566192	0.309721	FALSE	FALSE	FALSE	FALSE	FALSE	FALSE	FALSE	FALSE	FALSE	FALSE
6	RAB44	NP_001244286.1	-3.1505	1	0	0	0	1					FALSE	FALSE	FALSE	FALSE	FALSE	FALSE	FALSE	FALSE	FALSE	FALSE
X	FAAH2	NP_777572.2	-3.15	1	0	0	0	1	-0.53025	-0.223918	0.39988	0.147612	FALSE	FALSE	FALSE	FALSE	FALSE	TRUE	FALSE	FALSE	FALSE	FALSE
1	FBXO28	NP_001129587.1	-3.15	1	0	0	0	1	-0.53025	-0.223407	0.254929	0.115537	FALSE	FALSE	FALSE	FALSE	FALSE	FALSE	TRUE	FALSE	FALSE	TRUE
X	DDX53	NP_874358.2	-3.15	1	0	0	0	1	-0.53025	-0.370886	0.367016	0.194839	FALSE	FALSE	FALSE	FALSE	FALSE	FALSE	FALSE	FALSE	FALSE	FALSE
12	ERGIC2	NP_057654.2	-3.15	1	0	0	0	1	-0.35725	-0.500248	0.518393	0.313062	FALSE	FALSE	FALSE	FALSE	FALSE	FALSE	FALSE	FALSE	FALSE	FALSE
16	TUFM	NP_003312.3	-3.149	2	0	0	0	2	-0.8335	-0.853458	0.887069	0.287782	FALSE	FALSE	FALSE	FALSE	FALSE	FALSE	TRUE	FALSE	FALSE	TRUE
19	IL12RB1	NP_005526.1	-3.1485	1	0	0	0	1	-0.52875	-0.763819	1.2855	0.484827	FALSE	FALSE	FALSE	FALSE	FALSE	FALSE	FALSE	FALSE	FALSE	FALSE
4	INTU	NP_056508.2	-3.1485	2	0	0	0	2	-0.53875	-1.1183	1.46064	0.58873	FALSE	FALSE	FALSE	FALSE	FALSE	FALSE	FALSE	FALSE	FALSE	FALSE
17	SPNS2	NP_001118230.1	-3.1485	2	0	0	0	2	-0.714	-0.550119	1.15453	0.265063	FALSE	FALSE	FALSE	FALSE	FALSE	TRUE	FALSE	FALSE	FALSE	FALSE
6	TRMT11	NP_001026882.2	-3.148	1	0	0	0	1	-0.52825	-0.436647	0.715369	0.291975	FALSE	FALSE	FALSE	FALSE	FALSE	FALSE	FALSE	FALSE	FALSE	FALSE
19	MYO1F	NP_036467.2	-3.148	1	0	0	0	1	-0.52825	-1.57702	2.24278	0.749198	FALSE	FALSE	FALSE	FALSE	FALSE	FALSE	FALSE	FALSE	FALSE	FALSE
12	USP5	NP_001092006.1	-3.147	1	0	0	0	1	-0.52725	-1.85511	1.72109	0.682291	FALSE	FALSE	FALSE	FALSE	FALSE	FALSE	FALSE	FALSE	FALSE	FALSE
17	CDK3	NP_001249.1	-3.1465	1	0	0	0	1	-0.52825	-0.485112	0.602314	0.256167	FALSE	FALSE	FALSE	FALSE	FALSE	FALSE	FALSE	FALSE	FALSE	FALSE
1	CNR2	NP_001832.1	-3.1465	2	0	0	0	2	-0.694	-0.405287	0.508391	0.175249	FALSE	FALSE	FALSE	FALSE	FALSE	FALSE	FALSE	FALSE	FALSE	FALSE
7	TFR2	NP_003218.2	-3.1465	3	0	0	0	3	-0.94375	-1.14915	1.73747	0.430249	FALSE	FALSE	FALSE	FALSE	FALSE	FALSE	FALSE	FALSE	FALSE	FALSE
8	MAPK15	NP_620590.2	-3.146	1	0	0	0	1	-0.52625	-0.459885	0.88794	0.326322	FALSE	FALSE	FALSE	FALSE	FALSE	FALSE	FALSE	FALSE	FALSE	FALSE
9	PPP6C	NP_001116827.1	-3.146	2	0	0	0	2	-0.9195	-0.68902	0.515553	0.150325	FALSE	FALSE	FALSE	FALSE	FALSE	FALSE	FALSE	FALSE	FALSE	FALSE
3	UPK1B	NP_008883.2	-3.146	1	0	0	0	1	-0.52625	-0.249626	0.404836	0.154672	FALSE	FALSE	FALSE	FALSE	FALSE	FALSE	FALSE	FALSE	FALSE	FALSE
12	OS9	NP_006803.1	-3.146	2	0	0	0	2	-0.78	-1.07685	1.402	0.456142	FALSE	FALSE	FALSE	FALSE	FALSE	FALSE	FALSE	FALSE	FALSE	FALSE
3	UBE2E1	NP_003332.1	-3.1455	1	0	0	0	1	-0.52575	-0.365965	0.241386	0.151316	FALSE	FALSE	FALSE	FALSE	FALSE	FALSE	FALSE	FALSE	FALSE	FALSE
1	TMIGD3	NP_001289609.1	-3.1455	1	0	0	0	1	-0.52575	-0.182202	0.289917	0.132066	FALSE	FALSE	FALSE	FALSE	FALSE	FALSE	FALSE	FALSE	FALSE	FALSE
12	TMCC3	NP_065749.3	-3.145	1	0	0	0	1	-0.52525	-0.791632	1.06485	0.419181	FALSE	FALSE	FALSE	FALSE	FALSE	FALSE	FALSE	FALSE	FALSE	FALSE
1	EXOSC10	NP_001001998.1	-3.145	1	0	0	0	1	-0.52525	-1.03973	1.48445	0.560001	FALSE	FALSE	FALSE	FALSE	FALSE	FALSE	FALSE	FALSE	FALSE	FALSE
19	TCF3	NP_003191.1	-3.145	2	0	0	0	2	-0.7335	-0.62265	1.5072	0.322996	FALSE	FALSE	FALSE	FALSE	FALSE	FALSE	FALSE	FALSE	FALSE	FALSE
4	FGFBP2	NP_114156.1	-3.145	1	0	0	0	1	-0.52525	-0.173862	0.385314	0.102255	FALSE	FALSE	FALSE	FALSE	FALSE	FALSE	FALSE	FALSE	FALSE	FALSE
5	LNPEP	NP_005566.2	-3.145	2	0	0	0	2	-1.1235	-1.22196	1.26389	0.308339	FALSE	FALSE	FALSE	FALSE	FALSE	FALSE	FALSE	FALSE	FALSE	FALSE
6	LPA	NP_005568.2	-3.1445	1	0	0	0	1	-0.01	-2.92376	3.90718	0.979903	FALSE	FALSE	FALSE	TRUE	FALSE	TRUE	FALSE	FALSE	FALSE	FALSE
7	MOSPD3	NP_001035186.1	-3.1445	1	0	0	0	1	-0.52475	-0.290932	0.52264	0.198615	FALSE	FALSE	FALSE	FALSE	FALSE	FALSE	FALSE	FALSE	FALSE	FALSE
2	CCDC148	NP_620158.3	-3.1445	1	0	0	0	1	-0.52475	-0.626861	0.850528	0.38152	FALSE	FALSE	FALSE	FALSE	FALSE	FALSE	FALSE	FALSE	FALSE	FALSE
3	WNT5A	NP_003383.4	-3.1445	2	0	0	0	2	-0.628	-1.05103	1.05919	0.405156	FALSE	FALSE	FALSE	FALSE	FALSE	FALSE	TRUE	FALSE	FALSE	TRUE
1	REG4	NP_001152824.1	-3.144	1	0	0	0	1	-0.52425	-0.129937	0.214396	0.0941959	FALSE	FALSE	FALSE	FALSE	FALSE	FALSE	FALSE	FALSE	FALSE	FALSE
11	P2RX3	NP_002550.2	-3.144	1	0	0	0	1	-0.52425	-0.612794	0.820987	0.361415	FALSE	FALSE	FALSE	FALSE	FALSE	FALSE	FALSE	FALSE	FALSE	FALSE
10	COL13A1	NP_001123575.1	-3.144	3	0	0	0	3	-1.48625	-0.969149	1.33364	0.183048	FALSE	FALSE	FALSE	FALSE	FALSE	FALSE	TRUE	FALSE	FALSE	TRUE
11	RAPSN	NP_005046.2	-3.1435	1	0	0	0	1	-0.52375	-0.585072	1.03032	0.411906	FALSE	FALSE	FALSE	FALSE	FALSE	FALSE	TRUE	FALSE	FALSE	TRUE
3	ATG7	NP_006386.1	-3.1435	1	0	0	0	1	-0.52375	-0.947313	1.16302	0.49791	FALSE	FALSE	FALSE	FALSE	FALSE	FALSE	TRUE	FALSE	FALSE	TRUE
6	C6orf89	NP_689947.2	-3.1435	2	0	0	0	2	-0.5235	-0.392085	0.573835	0.255799	FALSE	FALSE	FALSE	FALSE	FALSE	FALSE	FALSE	FALSE	FALSE	FALSE
21	PTTG1IP	NP_004330.1	-3.1435	1	0	0	0	1	-0.52375	-0.277884	0.396559	0.167101	FALSE	FALSE	FALSE	FALSE	FALSE	FALSE	FALSE	FALSE	FALSE	FALSE
17	ZBTB4	NP_065950.2	-3.1435	1	0	0	0	1					FALSE	FALSE	FALSE	FALSE	FALSE	FALSE	FALSE	FALSE	FALSE	FALSE
3	KLHL40	NP_689606.2	-3.143	3	0	0	0	3	-0.7935	-0.76594	1.80275	0.368861	FALSE	FALSE	FALSE	FALSE	FALSE	FALSE	TRUE	FALSE	FALSE	TRUE
5	WDR36	NP_644810.2	-3.143	3	0	0	0	3	-1.06475	-0.861182	1.47906	0.253831	FALSE	FALSE	FALSE	FALSE	FALSE	TRUE	FALSE	FALSE	FALSE	FALSE
20	OPRL1	NP_872588.1	-3.1425	1	0	0	0	1	-0.47725	-0.59811	0.838566	0.373778	FALSE	FALSE	FALSE	FALSE	FALSE	FALSE	FALSE	FALSE	FALSE	FALSE
16	OGFOD1	NP_060703.3	-3.1425	2	0	0	0	2	-0.7225	-0.627277	0.906538	0.286838	FALSE	FALSE	FALSE	FALSE	FALSE	FALSE	FALSE	FALSE	FALSE	FALSE
17	DNAI2	NP_075462.3	-3.142	2	0	0	0	2	-0.787	-0.880811	1.33239	0.374241	FALSE	FALSE	FALSE	FALSE	FALSE	FALSE	FALSE	FALSE	FALSE	FALSE
19	NUCB1	NP_006175.2	-3.142	1	0	0	0	1	-0.52225	-0.598147	1.00744	0.383626	FALSE	FALSE	FALSE	FALSE	FALSE	FALSE	FALSE	FALSE	FALSE	FALSE
15	NUSAP1	NP_001230072.1	-3.142	1	0	0	0	1	-0.52225	-0.519305	0.701787	0.337931	FALSE	FALSE	FALSE	FALSE	FALSE	FALSE	FALSE	FALSE	FALSE	FALSE
17	TNFRSF13B	NP_036584.1	-3.142	1	0	0	0	1	-0.52225	-0.256265	0.508846	0.173318	FALSE	FALSE	FALSE	FALSE	FALSE	FALSE	TRUE	FALSE	FALSE	TRUE
17	EFCAB5	NP_001138525.2	-3.142	1	0	0	0	1	-0.57525	-0.845716	0.933669	0.433769	FALSE	FALSE	FALSE	FALSE	FALSE	FALSE	FALSE	FALSE	FALSE	FALSE
9	OR1N2	NP_001004457.2	-3.1415	1	0	0	0	1	-0.73325	-0.263829	0.501666	0.107904	FALSE	FALSE	FALSE	FALSE	FALSE	FALSE	FALSE	FALSE	FALSE	FALSE
1	MCOLN3	NP_060768.8	-3.1415	1	0	0	0	1	-0.52175	-0.714503	0.807667	0.360892	FALSE	FALSE	FALSE	FALSE	FALSE	FALSE	FALSE	FALSE	FALSE	FALSE
11	CDCA5	NP_542399.1	-3.1415	1	0	0	0	1	-0.52175	-0.39157	0.574489	0.287532	FALSE	FALSE	FALSE	FALSE	FALSE	FALSE	FALSE	FALSE	FALSE	FALSE
3	PPP1R2	NP_006232.1	-3.141	1	0	0	0	1	-0.66725	-0.210991	0.310133	0.085476	FALSE	FALSE	FALSE	FALSE	FALSE	FALSE	FALSE	FALSE	FALSE	FALSE
4	TRAM1L1	NP_689615.2	-3.1405	1	0	0	0	1	-0.52075	-0.444197	0.650311	0.284405	FALSE	FALSE	FALSE	FALSE	FALSE	FALSE	FALSE	FALSE	FALSE	FALSE
10	VPS26A	NP_004887.2	-3.1405	2	0	0	0	2	-0.9025	-0.486877	0.430222	0.123744	FALSE	FALSE	FALSE	FALSE	FALSE	FALSE	FALSE	FALSE	FALSE	FALSE
6	GPR31	NP_005290.2	-3.1405	1	0	0	0	1	-0.52075	-0.349186	0.614853	0.241022	FALSE	FALSE	FALSE	FALSE	FALSE	FALSE	FALSE	FALSE	FALSE	FALSE
22	ARVCF	NP_001661.1	-3.1405	3	0	0	0	3	-0.97375	-1.15226	2.75216	0.496218	FALSE	FALSE	FALSE	FALSE	FALSE	FALSE	FALSE	FALSE	FALSE	FALSE
16	HSD11B2	NP_000187.3	-3.14	2	0	0	0	2	-0.6475	-0.533304	0.65709	0.245853	FALSE	FALSE	FALSE	FALSE	FALSE	FALSE	FALSE	FALSE	FALSE	FALSE
19	ADGRE2	NP_038475.2	-3.14	2	0	0	0	2	-0.952	-0.86455	1.18496	0.286841	FALSE	FALSE	FALSE	FALSE	FALSE	FALSE	FALSE	FALSE	FALSE	FALSE
2	HIBCH	NP_055177.2	-3.1395	1	0	0	0	1	-0.51975	-0.391119	0.494827	0.242603	FALSE	FALSE	FALSE	FALSE	FALSE	FALSE	TRUE	FALSE	FALSE	TRUE
5	GARIN3	NP_570969.2	-3.1395	2	0	0	0	2	-0.904	-0.702809	1.12658	0.256464	FALSE	FALSE	FALSE	FALSE	FALSE	FALSE	FALSE	FALSE	FALSE	FALSE
11	KDM4E	NP_001155102.1	-3.1395	1	0	0	0	1	-0.51975	-0.398188	0.679062	0.248389	FALSE	FALSE	FALSE	FALSE	FALSE	FALSE	FALSE	FALSE	FALSE	FALSE
2	ECEL1	NP_004817.2	-3.1395	2	0	0	0	2	-0.8405	-1.1334	1.74263	0.463468	FALSE	FALSE	FALSE	FALSE	FALSE	FALSE	TRUE	FALSE	FALSE	TRUE
16	CORO7	NP_078811.3	-3.1395	2	0	0	0	2					FALSE	FALSE	FALSE	FALSE	FALSE	FALSE	FALSE	FALSE	FALSE	FALSE
17	EPX	NP_000493.1	-3.1395	1	0	0	0	1	-0.51975	-0.728797	1.50611	0.516014	FALSE	FALSE	FALSE	FALSE	FALSE	FALSE	FALSE	FALSE	FALSE	FALSE
3	OR5H15	NP_001005515.1	-3.1395	1	0	0	0	1	-0.41625	-0.148035	0.442314	0.104544	FALSE	FALSE	FALSE	FALSE	FALSE	FALSE	FALSE	FALSE	FALSE	FALSE
6	SAMD3	NP_001264114.1	-3.1395	1	0	0	0	1	-0.51975	-0.588035	0.76168	0.389419	FALSE	FALSE	FALSE	FALSE	FALSE	FALSE	FALSE	FALSE	FALSE	FALSE
3	MORC1	NP_055244.3	-3.139	2	0	0	0	2	-0.52925	-1.48059	1.43069	0.595414	FALSE	FALSE	FALSE	FALSE	FALSE	FALSE	FALSE	FALSE	FALSE	FALSE
1	LAD1	NP_005549.2	-3.139	3	0	0	0	3	-1.33575	-0.606643	1.00758	0.108899	FALSE	FALSE	FALSE	FALSE	FALSE	FALSE	FALSE	FALSE	FALSE	FALSE
1	FAM151A	NP_788954.2	-3.139	2	0	0	0	2	-0.789	-0.672428	1.12623	0.296775	FALSE	FALSE	FALSE	FALSE	FALSE	FALSE	FALSE	FALSE	FALSE	FALSE
14	TINF2	NP_001092744.1	-3.139	1	0	0	0	1	-0.51925	-0.80606	0.812069	0.401705	FALSE	FALSE	FALSE	FALSE	FALSE	FALSE	TRUE	FALSE	FALSE	TRUE
7	MAD1L1	NP_003541.2	-3.1385	1	0	0	0	1	-0.57225	-0.839635	1.75349	0.516433	FALSE	FALSE	FALSE	FALSE	FALSE	FALSE	FALSE	FALSE	FALSE	FALSE
6	TMEM181	NP_001363746.1	-3.1385	2	0	0	0	2	-1.0085	-0.787853	1.07573	0.240481	FALSE	FALSE	FALSE	FALSE	FALSE	FALSE	FALSE	FALSE	FALSE	FALSE
10	CUTC	NP_057044.2	-3.1385	1	0	0	0	1	-0.51875	-0.37483	0.407617	0.220527	FALSE	FALSE	FALSE	FALSE	FALSE	FALSE	FALSE	FALSE	FALSE	FALSE
11	KLHL35	NP_001034637.2	-3.1385	1	0	0	0	1	-0.51875	-0.408662	1.91077	0.29893	FALSE	FALSE	FALSE	FALSE	FALSE	FALSE	FALSE	FALSE	FALSE	FALSE
7	CROT	NP_001137407.1	-3.1385	1	0	0	0	1	-0.51875	-0.752597	0.942353	0.463682	FALSE	FALSE	FALSE	FALSE	FALSE	FALSE	FALSE	FALSE	FALSE	FALSE
8	PLAT	NP_000921.1	-3.1385	1	0	0	0	1	-0.51875	-0.611027	0.823504	0.368497	FALSE	FALSE	FALSE	FALSE	FALSE	FALSE	FALSE	FALSE	FALSE	FALSE
16	TXNDC11	NP_001290376.1	-3.1385	2	0	0	0	2	-0.8475	-0.883392	1.72968	0.353654	FALSE	FALSE	FALSE	FALSE	FALSE	FALSE	FALSE	FALSE	FALSE	FALSE
9	ALDH1A1	NP_000680.2	-3.138	1	0	0	0	1	-0.51825	-0.692961	0.787988	0.335611	FALSE	FALSE	FALSE	FALSE	FALSE	FALSE	FALSE	FALSE	FALSE	FALSE
5	RMND5B	NP_001275723.1	-3.138	2	0	0	0	2	-0.717	-0.499293	0.835447	0.227003	FALSE	FALSE	FALSE	FALSE	FALSE	FALSE	FALSE	FALSE	FALSE	FALSE
11	VWA5A	NP_001123614.1	-3.138	1	0	0	0	1	-0.51825	-0.679938	1.01119	0.414685	FALSE	FALSE	FALSE	FALSE	FALSE	FALSE	FALSE	FALSE	FALSE	FALSE
1	TNFRSF1B	NP_001057.1	-3.138	1	0	0	0	1	-0.51825	-0.76098	1.0105	0.446728	FALSE	FALSE	FALSE	FALSE	FALSE	FALSE	FALSE	FALSE	FALSE	FALSE
19	USE1	NP_060937.2	-3.138	1	0	0	0	1	-0.27425	-0.438641	0.634953	0.404637	FALSE	FALSE	FALSE	FALSE	FALSE	FALSE	FALSE	FALSE	FALSE	FALSE
8	SLC26A7	NP_599028.1	-3.1375	2	0	0	0	2	-0.6825	-0.622259	0.878463	0.276926	FALSE	FALSE	FALSE	FALSE	FALSE	FALSE	FALSE	FALSE	FALSE	FALSE
10	CISD1	NP_060934.1	-3.1375	1	0	0	0	1	-0.51775	-0.127457	0.17548	0.0681744	FALSE	FALSE	FALSE	FALSE	FALSE	FALSE	FALSE	FALSE	FALSE	FALSE
2	RTN4	NP_065393.1	-3.1375	2	0	0	0	2	-0.52775	-0.560683	1.28842	0.383375	FALSE	FALSE	FALSE	FALSE	FALSE	FALSE	FALSE	FALSE	FALSE	FALSE
17	GNA13	NP_006563.2	-3.1375	1	0	0	0	1	-0.51775	-0.834479	0.814886	0.378692	FALSE	FALSE	FALSE	FALSE	FALSE	FALSE	FALSE	FALSE	FALSE	FALSE
11	LRTOMT	NP_001138780.1	-3.1375	1	0	0	0	1	-0.51775	-0.30765	0.545752	0.212813	FALSE	FALSE	FALSE	FALSE	FALSE	FALSE	FALSE	FALSE	FALSE	FALSE
15	MORF4L1	NP_996670.1	-3.137	1	0	0	0	1	-0.51725	-0.491016	0.473013	0.240879	FALSE	FALSE	FALSE	FALSE	FALSE	FALSE	FALSE	FALSE	FALSE	FALSE
9	TLE1	NP_001290032.1	-3.137	1	0	0	0	1	-0.51725	-1.31328	1.66454	0.62724	FALSE	FALSE	FALSE	FALSE	FALSE	FALSE	FALSE	FALSE	FALSE	FALSE
11	SPI1	NP_001074016.1	-3.137	1	0	0	0	1	-0.51725	-0.718708	0.567585	0.296431	FALSE	FALSE	FALSE	FALSE	FALSE	FALSE	FALSE	FALSE	FALSE	FALSE
14	PLEKHG3	NP_001295076.1	-3.137	4	0	0	0	4	-1.592	-1.6796	2.72017	0.410551	FALSE	FALSE	FALSE	FALSE	FALSE	FALSE	FALSE	FALSE	FALSE	FALSE
16	TIGD7	NP_149985.2	-3.1365	2	0	0	0	2	-0.9615	-0.504514	0.74829	0.14633	FALSE	FALSE	FALSE	FALSE	FALSE	FALSE	FALSE	FALSE	FALSE	FALSE
9	GALT	NP_000146.2	-3.1365	1	0	0	0	1	-0.51675	-0.639506	0.7028	0.381351	FALSE	FALSE	FALSE	FALSE	FALSE	FALSE	TRUE	FALSE	FALSE	TRUE
1	ECE1	NP_001388.1	-3.1365	2	0	0	0	2	-0.757	-1.2066	1.47183	0.464119	FALSE	FALSE	FALSE	FALSE	FALSE	FALSE	FALSE	FALSE	FALSE	FALSE
6	UNC5CL	NP_775832.2	-3.1365	1	0	0	0	1	-0.69425	-0.945795	1.13436	0.467529	FALSE	FALSE	FALSE	FALSE	FALSE	FALSE	FALSE	FALSE	FALSE	FALSE
3	CHL1	NP_006605.2	-3.1365	3	0	0	0	3	-0.80675	-0.751062	1.5684	0.34218	FALSE	FALSE	FALSE	FALSE	FALSE	TRUE	FALSE	FALSE	FALSE	FALSE
4	CFI	NP_001317964.1	-3.136	1	0	0	0	1	-0.51625	-0.64466	0.915515	0.386826	FALSE	FALSE	FALSE	FALSE	FALSE	FALSE	FALSE	FALSE	FALSE	FALSE
8	SCARA5	NP_776194.2	-3.136	1	0	0	0	1	-0.51625	-0.749901	1.38227	0.476674	FALSE	FALSE	FALSE	FALSE	FALSE	FALSE	FALSE	FALSE	FALSE	FALSE
19	U2AF1L4	NP_659424.2	-3.136	2	0	0	0	2	-0.972	-0.238359	0.405675	0.0446857	FALSE	FALSE	FALSE	FALSE	FALSE	FALSE	FALSE	FALSE	FALSE	FALSE
19	TMEM160	NP_060324.1	-3.1355	1	0	0	0	1	-0.51575	-0.243048	0.557192	0.1572	FALSE	FALSE	FALSE	FALSE	FALSE	FALSE	FALSE	FALSE	FALSE	FALSE
1	IFI44	NP_006408.3	-3.1355	1	0	0	0	1	-0.51575	-0.270916	0.430703	0.185392	FALSE	FALSE	FALSE	FALSE	FALSE	FALSE	FALSE	FALSE	FALSE	FALSE
1	ACOT7	NP_863654.1	-3.1355	2	0	0	0	2	-1.018	-0.710585	0.888037	0.203477	FALSE	FALSE	FALSE	FALSE	FALSE	FALSE	FALSE	FALSE	FALSE	FALSE
13	PARP4	NP_006428.2	-3.1355	1	0	0	0	1	-0.51575	-1.6017	2.06765	0.749839	FALSE	FALSE	FALSE	FALSE	FALSE	FALSE	FALSE	FALSE	FALSE	FALSE
3	P3H2	NP_060662.2	-3.1355	1	0	0	0	1	-0.51575	-0.776963	1.50923	0.52228	FALSE	FALSE	FALSE	FALSE	FALSE	FALSE	FALSE	FALSE	FALSE	FALSE
12	MYO1H	NP_001094891.4	-3.135	4	0	0	0	4					FALSE	FALSE	FALSE	FALSE	FALSE	FALSE	FALSE	FALSE	FALSE	FALSE
5	EPB41L4A	NP_001334816.1	-3.135	1	0	0	0	1	-0.51525	-0.567002	0.933729	0.426426	FALSE	FALSE	FALSE	FALSE	FALSE	FALSE	FALSE	FALSE	FALSE	FALSE
14	MNAT1	NP_002422.1	-3.135	1	0	0	0	1	-0.51525	-0.440453	0.431934	0.244411	FALSE	FALSE	FALSE	FALSE	FALSE	FALSE	FALSE	FALSE	FALSE	FALSE
7	GIMAP8	NP_783161.1	-3.1345	2	0	0	0	2	-0.884	-0.599603	1.09085	0.218039	FALSE	FALSE	FALSE	FALSE	FALSE	FALSE	FALSE	FALSE	FALSE	FALSE
10	C10orf105	NP_001161862.1	-3.1345	1	0	0	0	1	-0.51475	-0.124604	0.356842	0.0758644	FALSE	FALSE	FALSE	FALSE	FALSE	FALSE	FALSE	FALSE	FALSE	FALSE
1	KLHL21	NP_055666.2	-3.134	3	0	0	0	3	-1.44275	-0.912694	1.96699	0.195639	FALSE	FALSE	FALSE	FALSE	FALSE	FALSE	FALSE	FALSE	FALSE	FALSE
7	SRRM3	NP_001103669.1	-3.1335	1	0	0	0	1	-0.62825	-1.44584	2.3885	0.709688	FALSE	FALSE	FALSE	FALSE	FALSE	FALSE	FALSE	FALSE	FALSE	FALSE
16	SLC12A4	NP_005063.1	-3.1335	2	0	0	0	2	-0.8575	-1.45881	2.45355	0.605528	FALSE	FALSE	FALSE	FALSE	FALSE	FALSE	FALSE	FALSE	FALSE	FALSE
10	FAM171A1	NP_001010924.1	-3.1335	1	0	0	0	1	-0.51375	-0.573094	1.09655	0.416628	FALSE	FALSE	FALSE	FALSE	FALSE	FALSE	FALSE	FALSE	FALSE	FALSE
2	EPCAM	NP_002345.2	-3.1335	2	0	0	0	2	-0.676	-0.26125	0.519764	0.126698	FALSE	FALSE	FALSE	FALSE	FALSE	FALSE	TRUE	FALSE	FALSE	TRUE
8	SNTG1	NP_061840.1	-3.1335	1	0	0	0	1	-0.51375	-0.481793	0.77722	0.304485	FALSE	FALSE	FALSE	FALSE	FALSE	FALSE	FALSE	FALSE	FALSE	FALSE
19	PHLDB3	NP_942147.3	-3.1335	2	0	0	0	2	-0.8965	-0.822714	1.45693	0.360928	FALSE	FALSE	FALSE	FALSE	FALSE	FALSE	FALSE	FALSE	FALSE	FALSE
12	CCER1	NP_689851.1	-3.133	1	0	0	0	1	-0.51325	-0.57471	0.901767	0.426366	FALSE	FALSE	FALSE	FALSE	FALSE	FALSE	FALSE	FALSE	FALSE	FALSE
12	TMEM117	NP_115632.1	-3.133	1	0	0	0	1	-0.51325	-0.795569	0.830371	0.426201	FALSE	FALSE	FALSE	FALSE	FALSE	FALSE	FALSE	FALSE	FALSE	FALSE
3	LRRC15	NP_001128529.2	-3.133	1	0	0	0	1	-0.51325	-0.54697	0.95504	0.361034	FALSE	FALSE	FALSE	FALSE	FALSE	FALSE	FALSE	FALSE	FALSE	FALSE
12	C3AR1	NP_004045.1	-3.1325	2	0	0	0	2	-0.683	-0.554933	0.792936	0.273264	FALSE	FALSE	FALSE	FALSE	FALSE	FALSE	FALSE	FALSE	FALSE	FALSE
12	KRT72	NP_001139697.1	-3.1325	1	0	0	0	1	-0.51275	-0.306132	0.985642	0.200224	FALSE	FALSE	FALSE	FALSE	FALSE	FALSE	FALSE	FALSE	FALSE	FALSE
6	OPRM1	NP_000905.3	-3.1325	1	0	0	0	1	-0.41425	-0.34176	0.592485	0.242984	FALSE	FALSE	FALSE	FALSE	FALSE	FALSE	FALSE	FALSE	FALSE	FALSE
21	ADAMTS5	NP_008969.2	-3.132	1	0	0	0	1	-0.51225	-1.29233	1.91607	0.678232	FALSE	FALSE	FALSE	FALSE	FALSE	FALSE	FALSE	FALSE	FALSE	FALSE
10	SH2D4B	NP_997255.2	-3.132	1	0	0	0	1	-0.51225	-0.482615	0.843015	0.389396	FALSE	FALSE	FALSE	FALSE	FALSE	FALSE	FALSE	FALSE	FALSE	FALSE
8	PENK	NP_001129162.1	-3.132	2	0	0	0	2	-0.52225	-0.230449	0.53682	0.115217	FALSE	FALSE	FALSE	FALSE	FALSE	FALSE	FALSE	FALSE	FALSE	FALSE
16	PRSS27	NP_114154.1	-3.132	2	0	0	0	2	-0.956	-0.379821	0.62996	0.100195	FALSE	FALSE	FALSE	FALSE	FALSE	FALSE	FALSE	FALSE	FALSE	FALSE
12	P3H3	NP_055077.2	-3.1315	1	0	0	0	1	-0.7635	-0.318865	0.707176	0.119239	FALSE	FALSE	FALSE	FALSE	FALSE	FALSE	FALSE	FALSE	FALSE	FALSE
15	SELENOS	NP_982298.2	-3.1315	1	0	0	0	1	-0.51175	-0.15055	0.363245	0.102049	FALSE	FALSE	FALSE	FALSE	FALSE	FALSE	FALSE	FALSE	FALSE	FALSE
3	CCDC80	NP_955805.1	-3.131	1	0	0	0	1	-0.51125	-1.27595	1.85632	0.689888	FALSE	FALSE	FALSE	FALSE	FALSE	FALSE	FALSE	FALSE	FALSE	FALSE
19	WDR18	NP_077005.2	-3.131	2	0	0	0	2	-0.7245	-0.501368	1.13222	0.239431	FALSE	FALSE	FALSE	FALSE	FALSE	FALSE	FALSE	FALSE	FALSE	FALSE
13	FGF14	NP_004106.1	-3.131	1	0	0	0	1	-0.51125	-0.358863	0.250351	0.155381	FALSE	FALSE	FALSE	FALSE	FALSE	FALSE	TRUE	FALSE	FALSE	TRUE
1	PTGFRN	NP_065173.2	-3.131	1	0	0	0	1	-0.51125	-1.39712	1.89661	0.675879	FALSE	FALSE	FALSE	FALSE	FALSE	FALSE	FALSE	FALSE	FALSE	FALSE
9	TNFSF8	NP_001235.1	-3.1305	1	0	0	0	1	-0.51075	-0.311933	0.397699	0.20034	FALSE	FALSE	FALSE	FALSE	FALSE	FALSE	FALSE	FALSE	FALSE	FALSE
1	KIAA1614	NP_066001.1	-3.1305	2	0	0	0	2	-0.7925	-1.50797	2.69289	0.675253	FALSE	FALSE	FALSE	FALSE	FALSE	FALSE	FALSE	FALSE	FALSE	FALSE
19	ZNF558	NP_653294.1	-3.1305	1	0	0	0	1	-0.51075	-0.358433	0.455746	0.20413	FALSE	FALSE	FALSE	FALSE	FALSE	FALSE	FALSE	FALSE	FALSE	FALSE
11	ACTN3	NP_001245300.2	-3.1295	5	0	0	0	5	-0.27875	-0.854824	2.28067	0.676628	FALSE	FALSE	FALSE	FALSE	FALSE	FALSE	FALSE	FALSE	FALSE	FALSE
11	MMP20	NP_004762.2	-3.1295	1	0	0	0	1	-0.50975	-0.423658	0.823751	0.297014	FALSE	FALSE	FALSE	FALSE	FALSE	FALSE	FALSE	FALSE	FALSE	FALSE
18	ANKRD62	NP_001264262.1	-3.1295	1	0	0	0	1	-0.50975	-0.662601	0.987615	0.419242	FALSE	FALSE	FALSE	FALSE	FALSE	FALSE	FALSE	FALSE	FALSE	FALSE
18	CTIF	NP_001135869.1	-3.129	1	0	0	0	1	-0.50925	-0.874532	1.2795	0.53425	FALSE	FALSE	FALSE	FALSE	FALSE	FALSE	FALSE	FALSE	FALSE	FALSE
14	EMC9	NP_057133.2	-3.129	1	0	0	0	1	-0.51625	-0.33134	0.444675	0.254018	FALSE	FALSE	FALSE	FALSE	FALSE	FALSE	FALSE	FALSE	FALSE	FALSE
6	LHFPL5	NP_872354.1	-3.129	1	0	0	0	1	-0.50925	-0.296071	0.48053	0.183813	FALSE	FALSE	FALSE	FALSE	FALSE	FALSE	FALSE	FALSE	FALSE	FALSE
7	OR9A4	NP_001001656.1	-3.129	2	0	0	0	2	-0.8415	-0.304999	0.558356	0.0918208	FALSE	FALSE	FALSE	FALSE	FALSE	FALSE	FALSE	FALSE	FALSE	FALSE
19	FUT5	NP_002025.2	-3.129	1	0	0	0	1	-0.50925	-0.367354	0.814378	0.27071	FALSE	FALSE	FALSE	FALSE	FALSE	TRUE	FALSE	FALSE	FALSE	FALSE
19	VASP	NP_003361.1	-3.129	1	0	0	0	1	-0.50925	-0.496452	0.706588	0.282085	FALSE	FALSE	FALSE	FALSE	FALSE	FALSE	FALSE	FALSE	FALSE	FALSE
2	RNF25	NP_071898.2	-3.1285	1	0	0	0	1	-0.50875	-0.569651	0.793828	0.383935	FALSE	FALSE	FALSE	FALSE	FALSE	FALSE	FALSE	FALSE	FALSE	FALSE
6	CAP2	NP_006357.1	-3.1285	2	0	0	0	2	-0.841	-0.632651	0.834507	0.218711	FALSE	FALSE	FALSE	FALSE	FALSE	FALSE	FALSE	FALSE	FALSE	FALSE
8	ABRA	NP_631905.1	-3.1285	1	0	0	0	1	-0.50875	-0.493161	0.754433	0.405048	FALSE	FALSE	FALSE	FALSE	FALSE	FALSE	FALSE	FALSE	FALSE	FALSE
X	ZNF449	NP_689908.3	-3.1285	1	0	0	0	1	-0.84225	-0.431828	0.313873	0.115709	FALSE	FALSE	FALSE	FALSE	FALSE	FALSE	FALSE	FALSE	FALSE	FALSE
21	SAMSN1	NP_001243299.1	-3.1285	2	0	0	0	2	-0.7205	-0.362727	0.58577	0.14228	FALSE	FALSE	FALSE	FALSE	FALSE	FALSE	FALSE	FALSE	FALSE	FALSE
18	SERPINB8	NP_002631.3	-3.128	1	0	0	0	1	-0.50825	-0.272906	0.591938	0.179329	FALSE	FALSE	FALSE	FALSE	FALSE	FALSE	FALSE	FALSE	FALSE	FALSE
21	KRTAP19-2	NP_853639.1	-3.128	1	0	0	0	1	-0.50825	-0.0304126	0.0790166	0.0197413	FALSE	FALSE	FALSE	FALSE	FALSE	TRUE	FALSE	FALSE	FALSE	FALSE
2	GALM	NP_620156.1	-3.128	1	0	0	0	1	-0.50825	-0.310223	0.594841	0.219616	FALSE	FALSE	FALSE	FALSE	FALSE	FALSE	FALSE	FALSE	FALSE	FALSE
9	FCN1	NP_001994.2	-3.128	1	0	0	0	1	-0.50825	-0.266862	0.507401	0.184763	FALSE	FALSE	FALSE	FALSE	FALSE	FALSE	FALSE	FALSE	FALSE	FALSE
5	CCNI2	NP_001274181.1	-3.1275	1	0	0	0	1					FALSE	FALSE	FALSE	FALSE	FALSE	FALSE	FALSE	FALSE	FALSE	FALSE
9	MYORG	NP_065753.2	-3.1275	2	0	0	0	2	-0.691	-1.11307	2.42333	0.614714	FALSE	FALSE	FALSE	FALSE	FALSE	FALSE	FALSE	FALSE	FALSE	FALSE
15	AGBL1	NP_689549.3	-3.127	3	0	0	0	3	-0.99775	-0.911056	1.86761	0.351263	FALSE	FALSE	FALSE	FALSE	FALSE	TRUE	FALSE	FALSE	FALSE	FALSE
9	ENTPD2	NP_982293.1	-3.127	5	0	0	0	5	-1.74725	-0.345754	0.978343	0.0111976	FALSE	FALSE	FALSE	FALSE	FALSE	FALSE	FALSE	FALSE	FALSE	FALSE
11	DHCR7	NP_001351.2	-3.127	1	0	0	0	1	-0.50725	-0.563414	1.08413	0.401973	FALSE	FALSE	FALSE	FALSE	FALSE	FALSE	TRUE	FALSE	FALSE	TRUE
4	PGRMC2	NP_006311.3	-3.1265	1	0	0	0	1	-0.69325	-0.289748	0.60972	0.122234	FALSE	FALSE	FALSE	FALSE	FALSE	FALSE	FALSE	FALSE	FALSE	FALSE
12	FBXL14	NP_689654.1	-3.1265	1	0	0	0	1	-0.56725	-1.0623	1.02646	0.449815	FALSE	FALSE	FALSE	FALSE	FALSE	FALSE	FALSE	FALSE	FALSE	FALSE
1	EDEM3	NP_001306889.1	-3.126	1	0	0	0	1	-0.50625	-0.809812	0.898952	0.443264	FALSE	FALSE	FALSE	FALSE	FALSE	FALSE	TRUE	FALSE	FALSE	TRUE
20	STX16	NP_001128245.1	-3.126	1	0	0	0	1	-0.50625	-0.544689	0.700362	0.369446	FALSE	FALSE	FALSE	FALSE	FALSE	FALSE	FALSE	FALSE	FALSE	TRUE
5	PAM	NP_000910.2	-3.1255	1	0	0	0	1	-0.50575	-1.20697	1.58025	0.645136	FALSE	FALSE	FALSE	FALSE	FALSE	FALSE	FALSE	FALSE	FALSE	FALSE
1	PGM1	NP_002624.2	-3.1255	3	0	0	0	3	-1.10675	-0.720543	1.19464	0.198889	FALSE	FALSE	FALSE	FALSE	FALSE	FALSE	TRUE	FALSE	FALSE	TRUE
8	TSNARE1	NP_659440.2	-3.125	1	0	0	0	1	-0.50525	-0.600264	1.24172	0.429854	FALSE	FALSE	FALSE	FALSE	FALSE	FALSE	FALSE	FALSE	FALSE	FALSE
19	TTYH1	NP_065710.1	-3.125	1	0	0	0	1	-0.50525	-0.549826	0.969261	0.331243	FALSE	FALSE	FALSE	FALSE	FALSE	FALSE	FALSE	FALSE	FALSE	FALSE
15	IGDCC4	NP_066013.1	-3.125	1	0	0	0	1	-0.50525	-1.85559	2.67443	0.821483	FALSE	FALSE	FALSE	FALSE	FALSE	FALSE	FALSE	FALSE	FALSE	FALSE
14	EIF2B2	NP_055054.1	-3.125	1	0	0	0	1	-0.50525	-0.595466	0.706642	0.338229	FALSE	FALSE	FALSE	FALSE	FALSE	FALSE	FALSE	FALSE	FALSE	FALSE
1	TNR	NP_003276.3	-3.1245	1	0	0	0	1	-0.50475	-1.90521	2.45196	0.817533	FALSE	FALSE	FALSE	FALSE	FALSE	FALSE	FALSE	FALSE	FALSE	FALSE
20	PMEPA1	NP_064567.2	-3.1245	1	0	0	0	1	-0.50475	-0.56936	0.815627	0.3556	FALSE	FALSE	FALSE	FALSE	FALSE	FALSE	FALSE	FALSE	FALSE	FALSE
11	SIDT2	NP_001035545.1	-3.124	2	0	0	0	2	-0.9005	-1.34548	1.85694	0.498993	FALSE	FALSE	FALSE	FALSE	FALSE	FALSE	FALSE	FALSE	FALSE	FALSE
7	ZNF786	NP_689624.2	-3.124	2	0	0	0	2	-0.19925	-0.618908	1.19333	0.621578	FALSE	FALSE	FALSE	FALSE	FALSE	FALSE	FALSE	FALSE	FALSE	FALSE
21	VPS26C	NP_006043.1	-3.124	1	0	0	0	1	-0.24825	-0.450428	0.651296	0.375397	FALSE	FALSE	FALSE	FALSE	FALSE	FALSE	FALSE	FALSE	FALSE	FALSE
12	CCDC91	NP_060788.3	-3.124	1	0	0	0	1	-0.50425	-0.483416	0.584619	0.283065	FALSE	FALSE	FALSE	FALSE	FALSE	FALSE	FALSE	FALSE	FALSE	FALSE
3	SHQ1	NP_060600.2	-3.124	1	0	0	0	1	-0.50425	-0.432561	0.764289	0.297147	FALSE	FALSE	FALSE	FALSE	FALSE	FALSE	FALSE	FALSE	FALSE	FALSE
19	PLD3	NP_036400.2	-3.1235	1	0	0	0	1	-0.50375	-0.684991	1.01487	0.418774	FALSE	FALSE	FALSE	FALSE	FALSE	FALSE	FALSE	FALSE	FALSE	FALSE
2	ARMC9	NP_001278585.2	-3.1235	1	0	0	0	1	-0.25525	-0.822885	1.27137	0.569478	FALSE	FALSE	FALSE	FALSE	FALSE	FALSE	TRUE	FALSE	FALSE	TRUE
5	MRPS30	NP_057724.2	-3.1235	1	0	0	0	1	-0.50375	-0.505707	1.0139	0.402651	FALSE	FALSE	FALSE	FALSE	FALSE	FALSE	FALSE	FALSE	FALSE	FALSE
1	TRIM17	NP_057186.1	-3.123	1	0	0	0	1	-0.50325	-0.550071	0.85906	0.36795	FALSE	FALSE	FALSE	FALSE	FALSE	FALSE	FALSE	FALSE	FALSE	FALSE
2	LRPPRC	NP_573566.2	-3.123	3	0	0	0	3					FALSE	FALSE	FALSE	FALSE	FALSE	FALSE	TRUE	FALSE	FALSE	TRUE
3	CIDEC	NP_071377.2	-3.123	1	0	0	0	1	-0.50325	-0.2606	0.446012	0.197059	FALSE	FALSE	FALSE	FALSE	FALSE	FALSE	FALSE	FALSE	FALSE	FALSE
19	JSRP1	NP_653217.1	-3.123	1	0	0	0	1	-0.50325	-0.468263	1.03277	0.336405	FALSE	FALSE	FALSE	FALSE	FALSE	FALSE	FALSE	FALSE	FALSE	FALSE
4	CXXC4	NP_079488.2	-3.123	1	0	0	0	1	-0.50325	-0.456095	0.559071	0.25155	FALSE	FALSE	FALSE	FALSE	FALSE	FALSE	FALSE	FALSE	FALSE	FALSE
17	TLCD2	NP_001157879.1	-3.123	1	0	0	0	1	-0.50325	-0.319087	0.565834	0.198188	FALSE	FALSE	FALSE	FALSE	FALSE	FALSE	FALSE	FALSE	FALSE	FALSE
19	KRI1	NP_075384.4	-3.123	2	0	0	0	2	-0.6815	-0.839071	1.80992	0.436906	FALSE	FALSE	FALSE	FALSE	FALSE	FALSE	FALSE	FALSE	FALSE	FALSE
12	PZP	NP_002855.2	-3.1225	1	0	0	0	1	-0.54925	-1.87438	2.3775	0.788725	FALSE	FALSE	FALSE	FALSE	FALSE	FALSE	FALSE	FALSE	FALSE	FALSE
19	R3HDM4	NP_620129.2	-3.1225	1	0	0	0	1	-0.50275	-0.240775	0.674777	0.170497	FALSE	FALSE	FALSE	FALSE	FALSE	FALSE	FALSE	FALSE	FALSE	FALSE
2	SFTPB	NP_000533.4	-3.1225	3	0	0	0	3	-1.31675	-0.535474	0.788025	0.0848303	FALSE	FALSE	FALSE	FALSE	FALSE	FALSE	FALSE	FALSE	FALSE	FALSE
12	CCDC184	NP_001013657.3	-3.1225	1	0	0	0	1	-0.50275	-0.285171	0.536716	0.231066	FALSE	FALSE	FALSE	FALSE	FALSE	FALSE	FALSE	FALSE	FALSE	FALSE
1	GORAB	NP_689494.3	-3.122	1	0	0	0	1	-0.50225	-0.481379	0.669906	0.308391	FALSE	FALSE	FALSE	FALSE	FALSE	FALSE	TRUE	FALSE	FALSE	TRUE
14	PYGL	NP_002854.3	-3.122	2	0	0	0	2	-0.9745	-1.00266	1.53386	0.361402	FALSE	FALSE	FALSE	FALSE	FALSE	FALSE	TRUE	FALSE	FALSE	TRUE
7	TRIP6	NP_003293.2	-3.122	1	0	0	0	1	-0.50225	-0.442631	0.757323	0.301566	FALSE	FALSE	FALSE	FALSE	FALSE	FALSE	FALSE	FALSE	FALSE	FALSE
14	ATG2B	NP_060506.6	-3.1215	1	0	0	0	1	-0.50175	-2.891	3.36348	0.918142	FALSE	FALSE	FALSE	FALSE	FALSE	FALSE	FALSE	FALSE	FALSE	FALSE
3	TEX55	NP_689752.2	-3.1215	1	0	0	0	1					FALSE	FALSE	FALSE	FALSE	FALSE	FALSE	FALSE	FALSE	FALSE	FALSE
11	PICALM	NP_001193876.1	-3.1215	1	0	0	0	1	-0.50175	-0.726661	0.696163	0.358916	FALSE	FALSE	FALSE	FALSE	FALSE	FALSE	FALSE	FALSE	FALSE	FALSE
4	NDNF	NP_078850.3	-3.121	1	0	0	0	1	-0.50125	-0.70308	0.883662	0.396432	FALSE	FALSE	FALSE	FALSE	FALSE	FALSE	TRUE	FALSE	FALSE	TRUE
14	ERG28	NP_009107.1	-3.121	1	0	0	0	1	-0.50125	-0.278688	0.278303	0.144453	FALSE	FALSE	FALSE	FALSE	FALSE	FALSE	FALSE	FALSE	FALSE	FALSE
1	PEX19	NP_002848.1	-3.1205	2	0	0	0	2	-0.996	-0.286762	0.445551	0.0621161	FALSE	FALSE	FALSE	FALSE	FALSE	FALSE	TRUE	FALSE	FALSE	TRUE
14	DMAC2L	NP_001003803.2	-3.12	3	0	0	0	3	-1.26975	-0.21423	0.369303	0.0162237	FALSE	FALSE	FALSE	FALSE	FALSE	FALSE	FALSE	FALSE	FALSE	FALSE
13	DZIP1	NP_945319.1	-3.12	3	0	0	0	3	-0.942	-1.3687	1.61708	0.452957	FALSE	FALSE	FALSE	FALSE	FALSE	FALSE	FALSE	FALSE	FALSE	FALSE
1	ADAMTS4	NP_001307265.1	-3.12	1	0	0	0	1	-0.50025	-1.15194	1.60444	0.646671	FALSE	FALSE	FALSE	FALSE	FALSE	FALSE	FALSE	FALSE	FALSE	FALSE
3	CHST13	NP_690849.1	-3.12	2	0	0	0	2	-0.52375	-0.38611	1.46869	0.248965	FALSE	FALSE	FALSE	FALSE	FALSE	FALSE	FALSE	FALSE	FALSE	FALSE
22	MRTFA	NP_001305068.1	-3.1195	2	0	0	0	2	-0.1915	-1.26107	1.95181	0.761376	FALSE	FALSE	FALSE	FALSE	FALSE	FALSE	FALSE	FALSE	FALSE	FALSE
2	DNAJC27	NP_057628.1	-3.1195	2	0	0	0	2	-0.709	-0.185679	0.35378	0.0718812	FALSE	FALSE	FALSE	FALSE	FALSE	FALSE	FALSE	FALSE	FALSE	FALSE
19	CNN2	NP_004359.1	-3.119	2	0	0	0	2	-0.5345	-0.224824	0.459294	0.141296	FALSE	FALSE	FALSE	FALSE	FALSE	FALSE	FALSE	FALSE	FALSE	FALSE
1	OPN3	NP_055137.2	-3.1185	1	0	0	0	1	-0.49875	-0.465959	0.659388	0.279623	FALSE	FALSE	FALSE	FALSE	FALSE	FALSE	FALSE	FALSE	FALSE	FALSE
4	ZAR1	NP_783318.1	-3.1185	1	0	0	0	1	-0.49875	-0.562776	1.5081	0.41094	FALSE	FALSE	FALSE	FALSE	FALSE	FALSE	FALSE	FALSE	FALSE	FALSE
5	CDH18	NP_004925.1	-3.118	2	0	0	0	2	-0.916	-0.856974	1.22176	0.270163	FALSE	FALSE	FALSE	FALSE	FALSE	FALSE	FALSE	FALSE	FALSE	FALSE
21	TSPEAR	NP_659428.2	-3.118	2	0	0	0	2	-0.548	-0.607143	1.5123	0.423996	FALSE	FALSE	FALSE	FALSE	FALSE	FALSE	FALSE	FALSE	FALSE	FALSE
4	YTHDC1	NP_001317627.1	-3.118	1	0	0	0	1	-0.84725	-1.53815	1.38138	0.453989	FALSE	FALSE	FALSE	FALSE	FALSE	FALSE	FALSE	FALSE	FALSE	FALSE
22	RNF185	NP_689480.2	-3.1175	1	0	0	0	1	-0.49775	-0.309769	0.325861	0.180978	FALSE	FALSE	FALSE	FALSE	FALSE	FALSE	FALSE	FALSE	FALSE	FALSE
9	CERCAM	NP_057258.3	-3.1175	2	0	0	0	2	-0.9075	-0.609305	1.42929	0.233248	FALSE	FALSE	FALSE	FALSE	FALSE	FALSE	FALSE	FALSE	FALSE	FALSE
17	PEMT	NP_009100.2	-3.1175	1	0	0	0	1	-0.49775	-0.227625	0.461972	0.159707	FALSE	FALSE	FALSE	FALSE	FALSE	FALSE	FALSE	FALSE	FALSE	FALSE
4	SH3TC1	NP_061859.4	-3.1175	4	0	0	0	4	-1.482	-1.16574	3.26618	0.290805	FALSE	FALSE	FALSE	FALSE	FALSE	TRUE	FALSE	FALSE	FALSE	FALSE
5	ARSB	NP_000037.2	-3.1175	3	0	0	0	3	-0.85975	-0.470548	0.87727	0.163629	FALSE	FALSE	FALSE	FALSE	FALSE	FALSE	TRUE	FALSE	FALSE	TRUE
2	NPPC	NP_077720.1	-3.1175	2	0	0	0	2	-0.809	-0.245961	0.414449	0.0794067	FALSE	FALSE	FALSE	FALSE	FALSE	FALSE	FALSE	FALSE	FALSE	FALSE
11	DEPDC7	NP_001070710.1	-3.1175	2	0	0	0	2	-0.82	-0.627217	0.756905	0.22067	FALSE	FALSE	FALSE	FALSE	FALSE	FALSE	FALSE	FALSE	FALSE	FALSE
11	RNH1	NP_002930.2	-3.1175	2	0	0	0	2	-0.7045	-0.31046	0.671619	0.135463	FALSE	FALSE	FALSE	FALSE	FALSE	FALSE	FALSE	FALSE	FALSE	FALSE
17	QRICH2	NP_001375382.1	-3.117	3	0	0	0	3					FALSE	FALSE	FALSE	FALSE	FALSE	FALSE	FALSE	FALSE	FALSE	FALSE
12	CLEC2B	NP_005118.2	-3.117	1	0	0	0	1	-0.49725	-0.135374	0.196472	0.0900967	FALSE	FALSE	FALSE	FALSE	FALSE	FALSE	FALSE	FALSE	FALSE	FALSE
3	LSG1	NP_060855.2	-3.117	3	0	0	0	3	-0.94325	-0.697244	1.16659	0.249024	FALSE	FALSE	FALSE	FALSE	FALSE	FALSE	FALSE	FALSE	FALSE	FALSE
19	ZNF784	NP_976308.1	-3.1165	1	0	0	0	1	-0.9115	-0.57619	1.08373	0.207584	FALSE	FALSE	FALSE	FALSE	FALSE	FALSE	FALSE	FALSE	FALSE	FALSE
1	TENT5B	NP_443175.2	-3.1165	4	0	0	0	4	-0.8455	-0.314774	1.07479	0.095913	FALSE	FALSE	FALSE	FALSE	FALSE	FALSE	FALSE	FALSE	FALSE	FALSE
19	CCDC9	NP_056418.1	-3.1165	4	0	0	0	4	-1.659	-0.598878	1.41243	0.0430841	FALSE	FALSE	FALSE	FALSE	FALSE	FALSE	FALSE	FALSE	FALSE	FALSE
3	ZNF660-ZNF197	NP_001338661.1	-3.116	0	0	0	0	0					FALSE	FALSE	FALSE	FALSE	FALSE	FALSE	FALSE	FALSE	FALSE	FALSE
1	CFAP45	NP_036469.2	-3.1155	1	0	0	0	1	-0.49575	-0.643658	1.05234	0.453891	FALSE	FALSE	FALSE	FALSE	FALSE	FALSE	FALSE	FALSE	FALSE	FALSE
12	WNT10B	NP_003385.2	-3.115	1	0	0	0	1	-0.49525	-0.336198	0.525739	0.250504	FALSE	FALSE	FALSE	FALSE	FALSE	FALSE	TRUE	FALSE	FALSE	TRUE
11	UBQLNL	NP_659490.4	-3.115	2	0	0	0	2	-0.8305	-0.278416	0.487971	0.0879601	FALSE	FALSE	FALSE	FALSE	FALSE	FALSE	FALSE	FALSE	FALSE	FALSE
2	PCARE	NP_001025054.1	-3.115	1	0	0	0	1	-0.49525	-1.01616	2.11838	0.648771	FALSE	FALSE	FALSE	FALSE	FALSE	TRUE	TRUE	FALSE	FALSE	TRUE
19	CCDC61	NP_001254652.1	-3.115	1	0	0	0	1	-0.49525	-0.93701	1.75938	0.633332	FALSE	FALSE	FALSE	FALSE	FALSE	FALSE	FALSE	FALSE	FALSE	FALSE
18	SLC39A6	NP_036451.4	-3.1145	2	0	0	0	2	-3.47125	-0.971177	1.25335	0.00885723	FALSE	FALSE	FALSE	FALSE	FALSE	FALSE	FALSE	FALSE	FALSE	FALSE
22	C1QTNF6	NP_114116.3	-3.1145	1	0	0	0	1	-0.49475	-0.288841	0.482071	0.21924	FALSE	FALSE	FALSE	FALSE	FALSE	FALSE	FALSE	FALSE	FALSE	FALSE
14	RNASE4	NP_001269121.1	-3.1145	1	0	0	0	1	-0.49475	-0.183363	0.296491	0.130608	FALSE	FALSE	FALSE	FALSE	FALSE	FALSE	FALSE	FALSE	FALSE	FALSE
3	PLCD1	NP_001124436.1	-3.1145	2	0	0	0	2	-0.9455	-1.10506	1.65762	0.397759	FALSE	FALSE	FALSE	FALSE	FALSE	FALSE	FALSE	FALSE	FALSE	FALSE
6	SLC22A16	NP_149116.2	-3.1145	1	0	0	0	1	-0.49475	-0.611974	0.907747	0.392351	FALSE	FALSE	FALSE	FALSE	FALSE	FALSE	FALSE	FALSE	FALSE	FALSE
11	SSH3	NP_060327.3	-3.114	1	0	0	0	1	-0.49425	-0.853278	1.07641	0.508149	FALSE	FALSE	FALSE	FALSE	FALSE	FALSE	FALSE	FALSE	FALSE	FALSE
19	MYPOP	NP_001012661.1	-3.114	1	0	0	0	1	-0.31425	-0.749898	1.28344	0.469803	FALSE	FALSE	FALSE	FALSE	FALSE	FALSE	FALSE	FALSE	FALSE	FALSE
16	EXOC3L1	NP_848611.2	-3.114	1	0	0	0	1	-0.49425	-1.23077	1.80088	0.692652	FALSE	FALSE	FALSE	FALSE	FALSE	FALSE	FALSE	FALSE	FALSE	FALSE
2	ASIC4	NP_061144.4	-3.114	1	0	0	0	1	-0.49425	-0.839984	1.27072	0.502471	FALSE	FALSE	FALSE	FALSE	FALSE	FALSE	FALSE	FALSE	FALSE	FALSE
11	PLEKHB1	NP_067023.1	-3.114	1	0	0	0	1	-0.49425	-0.418408	0.709199	0.272022	FALSE	FALSE	FALSE	FALSE	FALSE	FALSE	FALSE	FALSE	FALSE	FALSE
6	ADGRF1	NP_722582.2	-3.113	1	0	0	0	1	-0.49325	-0.66919	1.25721	0.462666	FALSE	FALSE	FALSE	FALSE	FALSE	FALSE	FALSE	FALSE	FALSE	FALSE
12	IFFO1	NP_001180386.1	-3.113	2	0	0	0	2	-1.0055	-0.890909	1.65454	0.305426	FALSE	FALSE	FALSE	FALSE	FALSE	FALSE	FALSE	FALSE	FALSE	FALSE
4	CFAP99	NP_001180211.2	-3.113	3	0	0	0	3					FALSE	FALSE	FALSE	FALSE	FALSE	FALSE	FALSE	FALSE	FALSE	FALSE
19	TYK2	NP_003322.3	-3.113	1	0	0	0	1	-0.49325	-1.59215	2.04765	0.764422	FALSE	FALSE	FALSE	FALSE	FALSE	FALSE	FALSE	FALSE	FALSE	FALSE
7	NPTX2	NP_002514.1	-3.113	1	0	0	0	1	-0.49325	-0.602552	1.19146	0.380675	FALSE	FALSE	FALSE	FALSE	FALSE	FALSE	FALSE	FALSE	FALSE	FALSE
20	TPX2	NP_036244.2	-3.1125	1	0	0	0	1	-0.49275	-1.1368	1.15037	0.559233	FALSE	FALSE	FALSE	FALSE	FALSE	FALSE	FALSE	FALSE	FALSE	FALSE
5	PRELID2	NP_995318.1	-3.1125	1	0	0	0	1	-0.59125	-0.251135	0.296733	0.149235	FALSE	FALSE	FALSE	FALSE	FALSE	FALSE	FALSE	FALSE	FALSE	FALSE
8	NDUFAF6	NP_689629.2	-3.1125	2	0	0	0	2	-0.8255	-0.358814	0.441351	0.112632	FALSE	FALSE	FALSE	FALSE	FALSE	FALSE	FALSE	FALSE	FALSE	FALSE
6	SLC44A4	NP_079533.2	-3.1125	1	0	0	0	1	-0.49275	-1.04532	1.36935	0.600043	FALSE	FALSE	FALSE	FALSE	FALSE	FALSE	FALSE	FALSE	FALSE	FALSE
3	EIF2A	NP_114414.2	-3.1125	1	0	0	0	1	-0.55225	-0.688739	0.867433	0.413821	FALSE	FALSE	FALSE	FALSE	FALSE	FALSE	FALSE	FALSE	FALSE	FALSE
5	CDH10	NP_006718.2	-3.112	1	0	0	0	1	-0.49225	-0.983631	1.25056	0.511079	FALSE	FALSE	FALSE	FALSE	FALSE	FALSE	FALSE	FALSE	FALSE	FALSE
12	VSIG10	NP_061959.2	-3.112	1	0	0	0	1	-0.68725	-0.762745	0.921411	0.370359	FALSE	FALSE	FALSE	FALSE	FALSE	FALSE	FALSE	FALSE	FALSE	FALSE
9	PKN3	NP_037487.2	-3.1115	1	0	0	0	1	-0.49175	-0.884737	1.31968	0.52642	FALSE	FALSE	FALSE	FALSE	FALSE	FALSE	FALSE	FALSE	FALSE	FALSE
1	ATP6V0B	NP_001281262.1	-3.1115	1	0	0	0	1	-0.67525	-0.553992	0.506658	0.188653	FALSE	FALSE	FALSE	FALSE	FALSE	FALSE	FALSE	FALSE	FALSE	FALSE
15	GDPGP1	NP_001013679.2	-3.1115	2	0	0	0	2	-0.50175	-0.453905	0.742297	0.317605	FALSE	FALSE	FALSE	FALSE	FALSE	FALSE	FALSE	FALSE	FALSE	FALSE
3	GRIP2	NP_001073892.3	-3.1115	1	0	0	0	1					FALSE	FALSE	FALSE	FALSE	FALSE	FALSE	FALSE	FALSE	FALSE	FALSE
9	DMRT3	NP_067063.1	-3.1115	2	0	0	0	2	-0.50175	-0.348914	1.13433	0.269101	FALSE	FALSE	FALSE	FALSE	FALSE	FALSE	FALSE	FALSE	FALSE	FALSE
2	CAPG	NP_001243068.1	-3.1115	1	0	0	0	1	-0.49175	-0.391952	0.658956	0.268181	FALSE	FALSE	FALSE	FALSE	FALSE	FALSE	FALSE	FALSE	FALSE	FALSE
11	EHD1	NP_001269374.1	-3.1115	1	0	0	0	1	-0.37325	-1.07993	1.54108	0.59871	FALSE	FALSE	FALSE	FALSE	FALSE	FALSE	FALSE	FALSE	FALSE	FALSE
11	UBASH3B	NP_116262.2	-3.111	1	0	0	0	1	-0.49125	-1.14047	1.26469	0.568301	FALSE	FALSE	FALSE	FALSE	FALSE	FALSE	FALSE	FALSE	FALSE	FALSE
15	ENTREP2	NP_056122.1	-3.111	1	0	0	0	1	-0.49125	-0.549637	0.911695	0.373001	FALSE	FALSE	FALSE	FALSE	FALSE	FALSE	FALSE	FALSE	FALSE	FALSE
6	IL17A	NP_002181.1	-3.111	1	0	0	0	1	-0.49125	-0.196189	0.252794	0.149154	FALSE	FALSE	FALSE	FALSE	FALSE	FALSE	FALSE	FALSE	FALSE	FALSE
5	PCDHGB2	NP_061746.1	-3.111	1	0	0	0	1					FALSE	FALSE	FALSE	FALSE	FALSE	FALSE	FALSE	FALSE	FALSE	FALSE
15	JMJD7-PLA2G4B	NP_005081.1	-3.111	0	0	0	0	0	0	-0.0480885	0.558466	1	FALSE	FALSE	FALSE	FALSE	FALSE	TRUE	FALSE	FALSE	FALSE	FALSE
19	POLRMT	NP_005026.3	-3.111	5	0	0	0	5	-1.5325	-0.642421	2.9874	0.044526	FALSE	FALSE	FALSE	FALSE	FALSE	TRUE	FALSE	FALSE	FALSE	FALSE
17	TBCD	NP_005984.3	-3.1105	1	0	0	0	1	-0.49075	-2.06837	2.82745	0.854848	FALSE	FALSE	FALSE	FALSE	FALSE	FALSE	TRUE	FALSE	FALSE	TRUE
5	KIF3A	NP_001287720.1	-3.1105	1	0	0	0	1	-0.49075	-1.04093	0.806421	0.440291	FALSE	FALSE	FALSE	FALSE	FALSE	FALSE	FALSE	FALSE	FALSE	FALSE
1	CLCA2	NP_006527.1	-3.1105	1	0	0	0	1	-0.49075	-1.02821	1.38196	0.577842	FALSE	FALSE	FALSE	FALSE	FALSE	FALSE	FALSE	FALSE	FALSE	FALSE
22	ACR	NP_001088.2	-3.1105	1	0	0	0	1	-0.49075	-0.462479	0.586684	0.268876	FALSE	FALSE	FALSE	FALSE	FALSE	FALSE	FALSE	FALSE	FALSE	FALSE
16	COX4I1	NP_001852.1	-3.11	3	0	0	0	3	-1.28575	-0.207967	0.337869	0.0192939	FALSE	FALSE	FALSE	FALSE	FALSE	FALSE	FALSE	FALSE	FALSE	FALSE
2	EIF2AK2	NP_001129123.1	-3.11	1	0	0	0	1	-0.49025	-0.54222	0.478282	0.275671	FALSE	FALSE	FALSE	FALSE	FALSE	FALSE	TRUE	FALSE	FALSE	TRUE
20	SALL4	NP_065169.1	-3.11	1	0	0	0	1	-0.49025	-1.39743	1.89354	0.688476	FALSE	FALSE	FALSE	FALSE	FALSE	FALSE	TRUE	FALSE	FALSE	TRUE
1	PRMT6	NP_060607.2	-3.1095	2	0	0	0	2	-0.4935	-0.743224	1.1897	0.464636	FALSE	FALSE	FALSE	FALSE	FALSE	FALSE	FALSE	FALSE	FALSE	FALSE
11	CCDC86	NP_077003.1	-3.1095	1	0	0	0	1	-0.48975	-0.461563	0.685237	0.334969	FALSE	FALSE	FALSE	FALSE	FALSE	FALSE	FALSE	FALSE	FALSE	FALSE
19	HSD17B14	NP_057330.2	-3.1095	1	0	0	0	1	-0.42525	-0.413746	0.685156	0.40507	FALSE	FALSE	FALSE	FALSE	FALSE	FALSE	FALSE	FALSE	FALSE	FALSE
1	PARK7	NP_009193.2	-3.1095	1	0	0	0	1	-0.48975	-0.183251	0.344511	0.127042	FALSE	FALSE	FALSE	FALSE	FALSE	FALSE	FALSE	FALSE	FALSE	FALSE
7	TEX47	NP_689919.1	-3.109	1	0	0	0	1	-0.48925	-0.242683	0.363761	0.168488	FALSE	FALSE	FALSE	FALSE	FALSE	FALSE	FALSE	FALSE	FALSE	FALSE
17	FAM187A	NP_001245329.1	-3.1085	1	0	0	0	1	-0.64825	-0.6416	0.901708	0.32102	FALSE	FALSE	FALSE	FALSE	FALSE	FALSE	FALSE	FALSE	FALSE	FALSE
2	ESPNL	NP_919288.2	-3.1085	3	0	0	0	3	-1.20125	-0.529058	1.80417	0.0924202	FALSE	FALSE	FALSE	FALSE	FALSE	FALSE	FALSE	FALSE	FALSE	FALSE
9	CCDC180	NP_065944.3	-3.108	3	0	0	0	3	-1.12475	-2.11723	2.88387	0.670758	FALSE	FALSE	FALSE	FALSE	FALSE	FALSE	FALSE	FALSE	FALSE	FALSE
1	SLC39A1	NP_055252.2	-3.108	1	0	0	0	1	-0.48025	-0.46507	0.542377	0.282219	FALSE	FALSE	FALSE	FALSE	FALSE	FALSE	FALSE	FALSE	FALSE	FALSE
4	SEC31A	NP_001177978.1	-3.108	1	0	0	0	1	-0.45825	-1.41946	1.91185	0.727714	FALSE	FALSE	FALSE	FALSE	FALSE	FALSE	FALSE	FALSE	FALSE	FALSE
2	APLF	NP_775816.1	-3.1075	1	0	0	0	1	-0.48775	-0.479949	0.685232	0.308541	FALSE	FALSE	FALSE	FALSE	FALSE	FALSE	FALSE	FALSE	FALSE	FALSE
1	THEMIS2	NP_001099026.1	-3.107	1	0	0	0	1	-0.48725	-1.04197	1.33575	0.563671	FALSE	FALSE	FALSE	FALSE	FALSE	FALSE	FALSE	FALSE	FALSE	FALSE
9	DENND1A	NP_079096.2	-3.107	1	0	0	0	1	-0.37025	-0.59081	1.06316	0.378619	FALSE	FALSE	FALSE	FALSE	FALSE	FALSE	FALSE	FALSE	FALSE	FALSE
2	ZFP36L2	NP_008818.3	-3.107	3	0	0	0	3	-0.6465	-0.379594	1.14056	0.213392	FALSE	FALSE	FALSE	FALSE	FALSE	TRUE	FALSE	FALSE	FALSE	FALSE
1	ERICH3	NP_001002912.4	-3.1065	3	0	0	0	3	-0.81075	-1.02094	2.16337	0.47908	FALSE	FALSE	FALSE	FALSE	FALSE	TRUE	FALSE	FALSE	FALSE	FALSE
4	MANBA	NP_005899.3	-3.1065	2	0	0	0	2	-0.911	-1.07609	1.41123	0.390082	FALSE	FALSE	FALSE	FALSE	FALSE	FALSE	TRUE	FALSE	FALSE	TRUE
7	ZYX	NP_001010972.1	-3.106	1	0	0	0	1	-0.48625	-0.567375	0.943529	0.378615	FALSE	FALSE	FALSE	FALSE	FALSE	FALSE	FALSE	FALSE	FALSE	FALSE
1	OR2L2	NP_001004686.1	-3.106	1	0	0	0	1	-0.67825	-0.226037	0.49432	0.0946391	FALSE	FALSE	FALSE	FALSE	FALSE	TRUE	FALSE	FALSE	FALSE	FALSE
19	SPHK2	NP_001191088.1	-3.1055	2	0	0	0	2	-0.824	-0.663669	1.17604	0.266799	FALSE	FALSE	FALSE	FALSE	FALSE	FALSE	FALSE	FALSE	FALSE	FALSE
11	GRAMD1B	NP_001273492.1	-3.1055	1	0	0	0	1	-0.48575	-1.41691	1.60164	0.647552	FALSE	FALSE	FALSE	FALSE	FALSE	FALSE	FALSE	FALSE	FALSE	FALSE
1	PAFAH2	NP_000428.2	-3.1055	2	0	0	0	2	-0.7525	-0.432917	0.789753	0.165692	FALSE	FALSE	FALSE	FALSE	FALSE	FALSE	FALSE	FALSE	FALSE	FALSE
15	UNC45A	NP_001310548.1	-3.1055	2	0	0	0	2	-0.937	-1.37503	1.9899	0.52694	FALSE	FALSE	FALSE	FALSE	FALSE	FALSE	TRUE	FALSE	FALSE	TRUE
4	CLRN2	NP_001073296.1	-3.105	2	0	0	0	2	-0.926	-0.276102	0.49778	0.0647466	FALSE	FALSE	FALSE	FALSE	FALSE	FALSE	FALSE	FALSE	FALSE	FALSE
1	PKP1	NP_000290.2	-3.105	2	0	0	0	2	-0.517	-0.993862	1.6584	0.611244	FALSE	FALSE	FALSE	FALSE	FALSE	FALSE	FALSE	FALSE	FALSE	FALSE
3	HGD	NP_000178.2	-3.105	2	0	0	0	2	-0.965	-0.44689	0.702221	0.132413	FALSE	FALSE	FALSE	FALSE	FALSE	FALSE	FALSE	FALSE	FALSE	FALSE
12	TBC1D30	NP_056094.1	-3.105	1	0	0	0	1	-0.48525	-1.01791	1.40214	0.561446	FALSE	FALSE	FALSE	FALSE	FALSE	FALSE	FALSE	FALSE	FALSE	FALSE
3	HTR3E	NP_872395.2	-3.1045	1	0	0	0	1	-0.48475	-0.431588	0.81702	0.305633	FALSE	FALSE	FALSE	FALSE	FALSE	FALSE	FALSE	FALSE	FALSE	FALSE
19	ZNF526	NP_597701.1	-3.1045	1	0	0	0	1	-0.48475	-0.795701	1.23493	0.527117	FALSE	FALSE	FALSE	FALSE	FALSE	FALSE	TRUE	FALSE	FALSE	TRUE
14	REM2	NP_775798.2	-3.1045	1	0	0	0	1	-0.48475	-0.395349	0.547745	0.293279	FALSE	FALSE	FALSE	FALSE	FALSE	FALSE	FALSE	FALSE	FALSE	FALSE
2	KCNS3	NP_002243.3	-3.1045	2	0	0	0	2	-0.9425	-0.618499	0.809975	0.181358	FALSE	FALSE	FALSE	FALSE	FALSE	FALSE	FALSE	FALSE	FALSE	FALSE
17	DVL2	NP_004413.1	-3.1045	4	0	0	0	4	-0.831	-0.857872	1.5723	0.329739	FALSE	FALSE	FALSE	FALSE	FALSE	FALSE	FALSE	FALSE	FALSE	FALSE
19	UPK1A	NP_001268372.1	-3.1045	2	0	0	0	2	-0.9	-0.37354	0.599151	0.115444	FALSE	FALSE	FALSE	TRUE	FALSE	FALSE	FALSE	FALSE	FALSE	FALSE
2	SAG	NP_000532.2	-3.104	1	0	0	0	1	-0.48425	-0.517083	0.751868	0.342674	FALSE	FALSE	FALSE	FALSE	FALSE	FALSE	FALSE	FALSE	FALSE	FALSE
3	GADL1	NP_997242.2	-3.104	1	0	0	0	1	-0.48425	-0.356209	0.734321	0.25964	FALSE	FALSE	FALSE	FALSE	FALSE	FALSE	FALSE	FALSE	FALSE	FALSE
19	ASF1B	NP_060624.1	-3.104	1	0	0	0	1	-0.48425	-0.258939	0.413426	0.201333	FALSE	FALSE	FALSE	FALSE	FALSE	FALSE	FALSE	FALSE	FALSE	FALSE
15	GNB5	NP_057278.2	-3.1035	1	0	0	0	1	-0.48375	-0.47938	0.617077	0.308086	FALSE	FALSE	FALSE	FALSE	FALSE	FALSE	TRUE	FALSE	FALSE	TRUE
15	RPL4	NP_000959.2	-3.1035	2	0	0	0	2	-0.942	-0.531233	0.560962	0.127645	FALSE	FALSE	FALSE	FALSE	FALSE	FALSE	FALSE	FALSE	FALSE	FALSE
9	RNF208	NP_112587.2	-3.1035	1	0	0	0	1	-0.48375	-0.401674	0.637184	0.325941	FALSE	FALSE	FALSE	FALSE	FALSE	FALSE	FALSE	FALSE	FALSE	FALSE
22	VPREB1	NP_009059.1	-3.103	1	0	0	0	1	-0.48325	-0.130788	0.229033	0.0844227	FALSE	FALSE	FALSE	FALSE	FALSE	FALSE	FALSE	FALSE	FALSE	FALSE
1	CD101	NP_001243035.1	-3.103	1	0	0	0	1	-0.48325	-1.21465	1.63849	0.622362	FALSE	FALSE	FALSE	FALSE	FALSE	FALSE	FALSE	FALSE	FALSE	FALSE
1	GPA33	NP_005805.1	-3.102	1	0	0	0	1	-0.48225	-0.382392	0.618177	0.278555	FALSE	FALSE	FALSE	FALSE	FALSE	FALSE	FALSE	FALSE	FALSE	FALSE
10	MYPN	NP_115967.2	-3.102	1	0	0	0	1	-0.48225	-1.7305	2.34162	0.809081	FALSE	FALSE	FALSE	FALSE	FALSE	FALSE	TRUE	FALSE	FALSE	TRUE
1	TNN	NP_071376.1	-3.102	1	0	0	0	1	-0.48225	-0.793726	1.47549	0.541248	FALSE	FALSE	FALSE	FALSE	FALSE	FALSE	FALSE	FALSE	FALSE	FALSE
13	DNAJC15	NP_037370.2	-3.102	1	0	0	0	1	-0.48225	-0.134604	0.181943	0.0901415	FALSE	FALSE	FALSE	FALSE	FALSE	FALSE	FALSE	FALSE	FALSE	FALSE
5	CD74	NP_001020329.1	-3.1015	1	0	0	0	1	-0.48175	-0.253478	0.296725	0.180752	FALSE	FALSE	FALSE	FALSE	FALSE	FALSE	FALSE	FALSE	FALSE	FALSE
14	RABGGTA	NP_878256.1	-3.101	2	0	0	0	2	-0.943	-0.891762	1.12464	0.284381	FALSE	FALSE	FALSE	FALSE	FALSE	FALSE	FALSE	FALSE	FALSE	FALSE
1	ADAM30	NP_068566.2	-3.101	1	0	0	0	1	-0.48125	-0.889139	1.19645	0.530337	FALSE	FALSE	FALSE	FALSE	FALSE	TRUE	FALSE	FALSE	FALSE	FALSE
10	C10orf71	NP_001128668.1	-3.101	2	0	0	0	2	-0.706	-1.46293	2.67535	0.719379	FALSE	FALSE	FALSE	FALSE	FALSE	FALSE	FALSE	FALSE	FALSE	FALSE
19	ZNF233	NP_001193934.1	-3.1005	1	0	0	0	1	-0.48075	-0.521162	0.556877	0.324297	FALSE	FALSE	FALSE	FALSE	FALSE	FALSE	FALSE	FALSE	FALSE	FALSE
8	LRRCC1	NP_208325.3	-3.1005	1	0	0	0	1	-0.48075	-1.12302	1.44241	0.627383	FALSE	FALSE	FALSE	FALSE	FALSE	FALSE	FALSE	FALSE	FALSE	FALSE
12	SRSF9	NP_003760.1	-3.1005	1	0	0	0	1	-0.48075	-0.667513	0.56842	0.334172	FALSE	FALSE	FALSE	FALSE	FALSE	FALSE	FALSE	FALSE	FALSE	FALSE
22	TTC38	NP_060401.3	-3.1005	1	0	0	0	1	-0.33125	-0.596652	1.06894	0.432756	FALSE	FALSE	FALSE	FALSE	FALSE	FALSE	FALSE	FALSE	FALSE	FALSE
8	FBXO43	NP_001025031.2	-3.1005	1	0	0	0	1	-0.48075	-0.920623	0.989617	0.491052	FALSE	FALSE	FALSE	FALSE	FALSE	FALSE	FALSE	FALSE	FALSE	FALSE
12	LARP4	NP_443111.4	-3.1005	2	0	0	0	2	-1.0885	-0.826505	1.08059	0.215007	FALSE	FALSE	FALSE	FALSE	FALSE	FALSE	FALSE	FALSE	FALSE	FALSE
14	GZMH	NP_219491.1	-3.1	1	0	0	0	1	-0.48025	-0.21924	0.408358	0.153326	FALSE	FALSE	FALSE	FALSE	FALSE	FALSE	FALSE	FALSE	FALSE	FALSE
2	SMYD1	NP_938015.1	-3.099	1	0	0	0	1	-0.47925	-0.540874	0.900217	0.401024	FALSE	FALSE	FALSE	FALSE	FALSE	FALSE	FALSE	FALSE	FALSE	FALSE
13	TM9SF2	NP_004791.1	-3.099	2	0	0	0	2	-0.945	-1.25607	1.08844	0.307835	FALSE	FALSE	FALSE	FALSE	FALSE	FALSE	FALSE	FALSE	FALSE	FALSE
15	LCMT2	NP_055608.2	-3.099	4	0	0	0	4	-1.278	-0.722744	1.68107	0.168954	FALSE	FALSE	FALSE	FALSE	FALSE	TRUE	FALSE	FALSE	FALSE	FALSE
12	IQSEC3	NP_001164209.1	-3.099	2	0	0	0	2	-0.683	-1.35574	2.28754	0.644002	FALSE	FALSE	FALSE	FALSE	FALSE	FALSE	FALSE	FALSE	FALSE	FALSE
6	HLA-DQA1	NP_002113.2	-3.0985	1	0	0	0	1	-0.47875	-0.193009	0.371965	0.123968	FALSE	FALSE	FALSE	TRUE	FALSE	FALSE	FALSE	FALSE	FALSE	FALSE
4	DTHD1	NP_001130008.2	-3.0985	1	0	0	0	1	-0.47875	-0.701908	0.959597	0.476002	FALSE	FALSE	FALSE	FALSE	FALSE	FALSE	FALSE	FALSE	FALSE	FALSE
16	SYT17	NP_057608.2	-3.0985	1	0	0	0	1	-0.47875	-0.4858	0.658225	0.335121	FALSE	FALSE	FALSE	FALSE	FALSE	FALSE	FALSE	FALSE	FALSE	FALSE
14	VASH1	NP_055724.1	-3.0985	1	0	0	0	1	-0.47875	-0.654195	0.885771	0.440906	FALSE	FALSE	FALSE	FALSE	FALSE	FALSE	FALSE	FALSE	FALSE	FALSE
2	GGCX	NP_000812.2	-3.098	1	0	0	0	1	-0.47825	-1.13583	1.46285	0.621706	FALSE	FALSE	FALSE	FALSE	FALSE	FALSE	FALSE	FALSE	FALSE	FALSE
1	AVPR1B	NP_000698.1	-3.0975	1	0	0	0	1	-0.40925	-0.395137	0.758844	0.328094	FALSE	FALSE	FALSE	FALSE	FALSE	FALSE	FALSE	FALSE	FALSE	FALSE
1	C1orf216	NP_001335620.1	-3.0975	1	0	0	0	1	-0.47775	-0.321308	0.453925	0.275174	FALSE	FALSE	FALSE	FALSE	FALSE	FALSE	FALSE	FALSE	FALSE	FALSE
3	CACNA2D3	NP_060868.2	-3.0975	1	0	0	0	1	-0.69225	-1.68659	1.98839	0.649708	FALSE	FALSE	FALSE	FALSE	FALSE	FALSE	FALSE	FALSE	FALSE	FALSE
20	PCK1	NP_002582.3	-3.0975	2	0	0	0	2	-0.671	-0.646092	1.24936	0.349989	FALSE	FALSE	FALSE	FALSE	FALSE	FALSE	FALSE	FALSE	FALSE	FALSE
2	EGR4	NP_001956.4	-3.097	1	0	0	0	1	-0.47725	-0.65776	1.54975	0.463501	FALSE	FALSE	FALSE	FALSE	FALSE	FALSE	FALSE	FALSE	FALSE	FALSE
19	CNFN	NP_115877.2	-3.097	1	0	0	0	1	-0.47725	-0.175118	0.283061	0.134327	FALSE	FALSE	FALSE	FALSE	FALSE	FALSE	FALSE	FALSE	FALSE	FALSE
17	FAM117A	NP_110429.1	-3.097	1	0	0	0	1	-0.47725	-0.589259	0.727728	0.381713	FALSE	FALSE	FALSE	FALSE	FALSE	FALSE	FALSE	FALSE	FALSE	FALSE
1	BRDT	NP_001229735.2	-3.097	1	0	0	0	1	-0.47725	-0.899032	1.03259	0.504207	FALSE	FALSE	FALSE	FALSE	FALSE	FALSE	FALSE	FALSE	FALSE	FALSE
1	MRPS14	NP_071383.1	-3.097	1	0	0	0	1	-0.47725	-0.1941	0.297239	0.14837	FALSE	FALSE	FALSE	FALSE	FALSE	FALSE	FALSE	FALSE	FALSE	FALSE
19	P2RY11	NP_002557.2	-3.0965	1	0	0	0	1					FALSE	FALSE	FALSE	FALSE	FALSE	FALSE	FALSE	FALSE	FALSE	FALSE
16	SYNGR3	NP_004200.2	-3.0965	1	0	0	0	1	-0.47675	-0.398155	0.823417	0.263912	FALSE	FALSE	FALSE	FALSE	FALSE	FALSE	FALSE	FALSE	FALSE	FALSE
9	IFNA5	NP_002160.1	-3.096	1	0	0	0	1	-0.47625	-0.0940256	0.240533	0.0577562	FALSE	FALSE	FALSE	FALSE	FALSE	TRUE	FALSE	FALSE	FALSE	FALSE
10	KNDC1	NP_689856.6	-3.096	4	0	0	0	4	-1.485	-2.42221	4.43712	0.690543	FALSE	FALSE	FALSE	FALSE	FALSE	FALSE	FALSE	FALSE	FALSE	FALSE
6	MAP7	NP_001185543.1	-3.096	1	0	0	0	1	-0.45725	-1.06596	1.57435	0.640689	FALSE	FALSE	FALSE	FALSE	FALSE	FALSE	FALSE	FALSE	FALSE	FALSE
19	TLE5	NP_945321.1	-3.096	1	0	0	0	1	-0.61125	-0.486424	0.412162	0.21621	FALSE	FALSE	FALSE	FALSE	FALSE	FALSE	FALSE	FALSE	FALSE	FALSE
7	GCK	NP_000153.1	-3.096	1	0	0	0	1	-0.47625	-1.39655	1.29581	0.575889	FALSE	FALSE	FALSE	FALSE	FALSE	FALSE	FALSE	FALSE	FALSE	TRUE
11	FOXR1	NP_859072.1	-3.096	1	0	0	0	1	-0.47625	-0.314524	0.525496	0.219896	FALSE	FALSE	FALSE	FALSE	FALSE	FALSE	FALSE	FALSE	FALSE	FALSE
1	OR10Z1	NP_001004478.1	-3.096	1	0	0	0	1	-0.47625	-0.135325	0.446318	0.0956153	FALSE	FALSE	FALSE	FALSE	FALSE	FALSE	FALSE	FALSE	FALSE	FALSE
1	RXFP4	NP_871001.1	-3.0955	1	0	0	0	1	-0.52025	-0.507546	0.839419	0.308534	FALSE	FALSE	FALSE	FALSE	FALSE	FALSE	FALSE	FALSE	FALSE	FALSE
4	CCDC96	NP_699207.1	-3.0955	1	0	0	0	1	-0.80525	-0.754015	1.14446	0.30155	FALSE	FALSE	FALSE	FALSE	FALSE	FALSE	FALSE	FALSE	FALSE	FALSE
6	MLIP	NP_001268676.1	-3.0955	1	0	0	0	1	-0.47575	-0.901557	1.47759	0.586321	FALSE	FALSE	FALSE	FALSE	FALSE	FALSE	FALSE	FALSE	FALSE	FALSE
8	FAM110B	NP_671722.1	-3.095	1	0	0	0	1					FALSE	FALSE	FALSE	FALSE	FALSE	FALSE	FALSE	FALSE	FALSE	FALSE
2	XIRP2	NP_001186072.1	-3.095	1	0	0	0	1	-0.47525	-0.655288	0.968585	0.454915	FALSE	FALSE	FALSE	FALSE	FALSE	TRUE	FALSE	FALSE	FALSE	FALSE
9	AGPAT2	NP_006403.2	-3.095	2	0	0	0	2	-0.6245	-0.296346	0.702767	0.160688	FALSE	FALSE	FALSE	FALSE	FALSE	FALSE	FALSE	FALSE	FALSE	FALSE
13	TFDP1	NP_009042.1	-3.095	1	0	0	0	1	-0.47525	-0.852171	0.630227	0.353591	FALSE	FALSE	FALSE	FALSE	FALSE	FALSE	FALSE	FALSE	FALSE	FALSE
17	MRM1	NP_079140.2	-3.0945	1	0	0	0	1	-0.57025	-0.486715	0.652003	0.301573	FALSE	FALSE	FALSE	FALSE	FALSE	FALSE	FALSE	FALSE	FALSE	FALSE
10	RGR	NP_001012738.1	-3.094	2	0	0	0	2	-0.48425	-0.283568	0.563991	0.213917	FALSE	FALSE	FALSE	FALSE	FALSE	FALSE	FALSE	FALSE	FALSE	TRUE
X	PNMA5	NP_001096620.1	-3.094	1	0	0	0	1	-0.47425	-0.44579	0.44767	0.267962	FALSE	FALSE	FALSE	FALSE	FALSE	TRUE	FALSE	FALSE	FALSE	FALSE
22	TCN2	NP_000346.2	-3.094	2	0	0	0	2	-0.7035	-0.328273	0.726263	0.148697	FALSE	FALSE	FALSE	FALSE	FALSE	TRUE	TRUE	FALSE	FALSE	TRUE
13	GPR183	NP_004942.1	-3.0935	1	0	0	0	1	-0.30025	-0.484746	0.533302	0.339875	FALSE	FALSE	FALSE	FALSE	FALSE	FALSE	FALSE	FALSE	FALSE	FALSE
3	TNK2	NP_001374636.1	-3.093	4	0	0	0	4	-1.397	-0.983338	2.89766	0.24967	FALSE	FALSE	FALSE	FALSE	FALSE	TRUE	FALSE	FALSE	FALSE	FALSE
20	INSM1	NP_002187.1	-3.093	3	0	0	0	3	-0.7905	-0.95904	2.10481	0.437821	FALSE	FALSE	FALSE	FALSE	FALSE	FALSE	FALSE	FALSE	FALSE	FALSE
19	MIDN	NP_796375.3	-3.093	3	0	0	0	3	-0.78975	-0.575162	1.41709	0.25893	FALSE	FALSE	FALSE	FALSE	FALSE	FALSE	FALSE	FALSE	FALSE	FALSE
9	OLFML2A	NP_872293.2	-3.0925	4	0	0	0	4	-1.456	-0.716227	1.6153	0.112081	FALSE	FALSE	FALSE	FALSE	FALSE	FALSE	FALSE	FALSE	FALSE	FALSE
8	OPLAH	NP_060040.1	-3.0925	3	0	0	0	3	-1.28175	-2.11251	3.80669	0.677962	FALSE	FALSE	FALSE	FALSE	FALSE	FALSE	FALSE	FALSE	FALSE	FALSE
16	MAPK3	NP_002737.2	-3.092	1	0	0	0	1	-0.47225	-0.564391	0.614937	0.347549	FALSE	FALSE	FALSE	FALSE	FALSE	FALSE	FALSE	FALSE	FALSE	FALSE
8	ZNF707	NP_001094068.1	-3.0915	1	0	0	0	1	-0.47175	-0.307623	0.753314	0.231935	FALSE	FALSE	FALSE	FALSE	FALSE	FALSE	FALSE	FALSE	FALSE	FALSE
11	OMP	NP_006180.1	-3.0915	1	0	0	0	1	-0.47175	-0.20554	0.434622	0.188852	FALSE	FALSE	FALSE	FALSE	FALSE	FALSE	FALSE	FALSE	FALSE	FALSE
8	THEM6	NP_057731.1	-3.091	1	0	0	0	1	-0.47125	-0.35947	0.722764	0.295744	FALSE	FALSE	FALSE	FALSE	FALSE	FALSE	FALSE	FALSE	FALSE	FALSE
4	ENAM	NP_114095.2	-3.091	2	0	0	0	2	-0.696	-0.740634	1.34387	0.397119	FALSE	FALSE	FALSE	FALSE	FALSE	FALSE	FALSE	FALSE	FALSE	TRUE
4	USP38	NP_115946.2	-3.091	1	0	0	0	1	-0.47125	-1.28099	1.5441	0.650154	FALSE	FALSE	FALSE	FALSE	FALSE	FALSE	FALSE	FALSE	FALSE	FALSE
18	PIGN	NP_036459.1	-3.091	1	0	0	0	1	-0.47125	-1.11757	1.37741	0.578477	FALSE	FALSE	FALSE	FALSE	FALSE	FALSE	TRUE	FALSE	FALSE	TRUE
17	SRR	NP_068766.1	-3.0905	1	0	0	0	1	-0.57925	-0.355943	0.467588	0.213536	FALSE	FALSE	FALSE	FALSE	FALSE	FALSE	FALSE	FALSE	FALSE	FALSE
11	CCDC34	NP_542385.1	-3.0905	1	0	0	0	1	-0.47075	-0.349214	0.514495	0.252952	FALSE	FALSE	FALSE	FALSE	FALSE	FALSE	FALSE	FALSE	FALSE	FALSE
6	KDM1B	NP_694587.3	-3.0905	1	0	0	0	1	-0.47075	-0.572564	0.628802	0.356139	FALSE	FALSE	FALSE	FALSE	FALSE	FALSE	FALSE	FALSE	FALSE	FALSE
11	CHRNA10	NP_065135.2	-3.0905	1	0	0	0	1	-0.47075	-0.486894	1.30852	0.354632	FALSE	FALSE	FALSE	FALSE	FALSE	FALSE	FALSE	FALSE	FALSE	FALSE
19	SHC2	NP_036567.2	-3.09	2	0	0	0	2	-0.40175	-0.441769	1.95778	0.368579	FALSE	FALSE	FALSE	FALSE	FALSE	FALSE	FALSE	FALSE	FALSE	FALSE
19	DDX49	NP_061943.2	-3.09	1	0	0	0	1	-0.47025	-0.710373	1.02304	0.447362	FALSE	FALSE	FALSE	FALSE	FALSE	FALSE	FALSE	FALSE	FALSE	FALSE
18	IMPACT	NP_060909.2	-3.0895	1	0	0	0	1	-0.46975	-0.391243	0.513779	0.27521	FALSE	FALSE	FALSE	FALSE	FALSE	FALSE	FALSE	FALSE	FALSE	FALSE
3	POC1A	NP_056241.3	-3.0895	1	0	0	0	1	-0.46975	-0.482499	0.624198	0.320096	FALSE	FALSE	FALSE	FALSE	FALSE	FALSE	TRUE	FALSE	FALSE	TRUE
4	LGI2	NP_060646.2	-3.0895	1	0	0	0	1	-0.46975	-0.82083	1.11353	0.522574	FALSE	FALSE	FALSE	FALSE	FALSE	FALSE	FALSE	FALSE	FALSE	FALSE
18	DIPK1C	NP_001037834.2	-3.0895	1	0	0	0	1	-0.46975	-0.519314	0.996652	0.376788	FALSE	FALSE	FALSE	FALSE	FALSE	FALSE	FALSE	FALSE	FALSE	FALSE
16	SMIM22	NP_001240720.1	-3.0895	1	0	0	0	1	-0.46975	-0.0325241	0.130815	0.0166473	FALSE	FALSE	FALSE	FALSE	FALSE	FALSE	FALSE	FALSE	FALSE	FALSE
13	RFC3	NP_853536.2	-3.0895	1	0	0	0	1	-0.46975	-0.34235	0.471618	0.242082	FALSE	FALSE	FALSE	FALSE	FALSE	FALSE	FALSE	FALSE	FALSE	FALSE
2	ABCG5	NP_071881.1	-3.0895	2	0	0	0	2	-0.43825	-0.644229	1.31195	0.436569	FALSE	FALSE	FALSE	FALSE	FALSE	FALSE	FALSE	FALSE	FALSE	FALSE
8	ZFP41	NP_001258085.3	-3.089	1	0	0	0	1	-0.50325	-0.154659	0.476814	0.0949589	FALSE	FALSE	FALSE	FALSE	FALSE	FALSE	FALSE	FALSE	FALSE	FALSE
X	FAM47A	NP_981953.2	-3.089	1	0	0	0	1	-0.46925	-0.734386	1.06723	0.521696	FALSE	FALSE	FALSE	FALSE	FALSE	TRUE	FALSE	FALSE	FALSE	FALSE
16	KATNB1	NP_005877.2	-3.089	1	0	0	0	1	-0.46925	-1.25995	1.7096	0.666805	FALSE	FALSE	FALSE	FALSE	FALSE	FALSE	TRUE	FALSE	FALSE	TRUE
11	OR5M11	NP_001005245.1	-3.089	1	0	0	0	1	-0.46925	-0.205547	0.533457	0.128829	FALSE	FALSE	FALSE	FALSE	FALSE	FALSE	FALSE	FALSE	FALSE	FALSE
13	CSNK1A1L	NP_660204.2	-3.0885	2	0	0	0	2	-0.8995	-0.379331	0.595423	0.109311	FALSE	FALSE	FALSE	FALSE	FALSE	FALSE	FALSE	FALSE	FALSE	FALSE
19	PEPD	NP_000276.2	-3.0885	2	0	0	0	2	-0.5815	-0.580154	1.22297	0.371421	FALSE	FALSE	FALSE	FALSE	FALSE	FALSE	TRUE	FALSE	FALSE	TRUE
19	NLRP5	NP_703148.4	-3.088	2	0	0	0	2	-0.6525	-0.667471	1.97611	0.355486	FALSE	FALSE	FALSE	FALSE	FALSE	TRUE	FALSE	FALSE	FALSE	FALSE
19	ZNF317	NP_001177720.1	-3.088	1	0	0	0	1	-0.50725	-0.538828	0.954464	0.352363	FALSE	FALSE	FALSE	FALSE	FALSE	FALSE	FALSE	FALSE	FALSE	FALSE
9	SHB	NP_003019.2	-3.0875	2	0	0	0	2	-0.5125	-0.287979	0.789984	0.208883	FALSE	FALSE	FALSE	FALSE	FALSE	FALSE	FALSE	FALSE	FALSE	FALSE
18	KCNG2	NP_036415.1	-3.0875	2	0	0	0	2	-0.5455	-0.615134	1.76374	0.344624	FALSE	FALSE	FALSE	FALSE	FALSE	FALSE	FALSE	FALSE	FALSE	FALSE
20	ACSS1	NP_115890.2	-3.0875	2	0	0	0	2	-0.47825	-0.785465	1.16009	0.448324	FALSE	FALSE	FALSE	FALSE	FALSE	FALSE	FALSE	FALSE	FALSE	FALSE
11	TRIM6-TRIM34	NP_001003819.1	-3.087	0	0	0	0	0	-0.9115	-1.00538	1.36213	0.363787	FALSE	FALSE	FALSE	FALSE	FALSE	FALSE	FALSE	FALSE	FALSE	FALSE
14	DHRS1	NP_001129522.1	-3.087	2	0	0	0	2	-0.9255	-0.485735	0.673267	0.147837	FALSE	FALSE	FALSE	FALSE	FALSE	FALSE	FALSE	FALSE	FALSE	FALSE
12	YARS2	NP_001035526.1	-3.087	1	0	0	0	1	-0.46725	-0.697764	0.923751	0.478243	FALSE	FALSE	FALSE	FALSE	FALSE	FALSE	TRUE	FALSE	FALSE	TRUE
6	HLA-DPA1	NP_001229453.1	-3.087	2	0	0	0	2	-0.5835	-0.270821	0.427525	0.15263	FALSE	FALSE	FALSE	FALSE	FALSE	FALSE	FALSE	FALSE	FALSE	FALSE
19	TNNT1	NP_003274.3	-3.087	1	0	0	0	1	-0.46725	-0.627449	0.794097	0.389527	FALSE	FALSE	FALSE	FALSE	FALSE	FALSE	FALSE	FALSE	FALSE	FALSE
9	SLC2A8	NP_055395.2	-3.087	1	0	0	0	1	-0.46725	-0.601897	1.20665	0.421076	FALSE	FALSE	FALSE	FALSE	FALSE	FALSE	FALSE	FALSE	FALSE	FALSE
8	MFHAS1	NP_004216.2	-3.087	1	0	0	0	1	-0.46725	-0.748046	2.06709	0.559963	FALSE	FALSE	FALSE	FALSE	FALSE	TRUE	FALSE	FALSE	FALSE	FALSE
8	MBOAT4	NP_001094386.1	-3.0865	1	0	0	0	1	-0.46675	-0.506416	0.723449	0.34505	FALSE	FALSE	FALSE	FALSE	FALSE	FALSE	FALSE	FALSE	FALSE	FALSE
19	VSTM2B	NP_001139811.1	-3.0865	2	0	0	0	2	-0.873	-0.459745	0.804301	0.16269	FALSE	FALSE	FALSE	FALSE	FALSE	FALSE	FALSE	FALSE	FALSE	FALSE
4	SPON2	NP_036577.2	-3.0865	2	0	0	0	2	-0.4655	-0.235702	0.964283	0.19643	FALSE	FALSE	FALSE	FALSE	FALSE	FALSE	FALSE	FALSE	FALSE	FALSE
2	OSR1	NP_660303.1	-3.086	1	0	0	0	1	-0.46625	-0.609656	0.568398	0.321376	FALSE	FALSE	FALSE	FALSE	FALSE	FALSE	FALSE	FALSE	FALSE	FALSE
20	SLC35C2	NP_001268387.1	-3.086	2	0	0	0	2	-0.6275	-0.549629	0.805636	0.252794	FALSE	FALSE	FALSE	FALSE	FALSE	FALSE	FALSE	FALSE	FALSE	FALSE
8	NBN	NP_002476.2	-3.086	3	0	0	0	3	-1.25975	-0.76082	1.1114	0.170823	FALSE	FALSE	FALSE	FALSE	FALSE	FALSE	TRUE	FALSE	FALSE	TRUE
1	H6PD	NP_004276.2	-3.0855	6	0	0	0	6	-1.634	-0.734809	1.90452	0.0876459	FALSE	FALSE	FALSE	FALSE	FALSE	FALSE	FALSE	FALSE	FALSE	FALSE
13	GPR18	NP_001091670.1	-3.0855	1	0	0	0	1	-0.25625	-0.380935	0.562909	0.352849	FALSE	FALSE	FALSE	FALSE	FALSE	FALSE	FALSE	FALSE	FALSE	FALSE
14	DCAF4	NP_056419.2	-3.0855	1	0	0	0	1	-0.46575	-0.759202	1.11985	0.472455	FALSE	FALSE	FALSE	FALSE	FALSE	FALSE	FALSE	FALSE	FALSE	FALSE
7	PGAM2	NP_000281.2	-3.085	3	0	0	0	3	-1.13325	-0.323987	0.662211	0.053432	FALSE	FALSE	FALSE	FALSE	FALSE	FALSE	FALSE	FALSE	FALSE	FALSE
14	OR4E2	NP_001001912.2	-3.085	2	0	0	0	2	-0.6355	-0.15721	0.527106	0.0718508	FALSE	FALSE	FALSE	FALSE	FALSE	FALSE	FALSE	FALSE	FALSE	FALSE
1	CD1A	NP_001754.2	-3.085	1	0	0	0	1	-0.46525	-0.207533	0.595629	0.148688	FALSE	FALSE	FALSE	FALSE	FALSE	FALSE	FALSE	FALSE	FALSE	FALSE
1	CD58	NP_001138294.1	-3.084	1	0	0	0	1	-0.46425	-0.27264	0.323858	0.179176	FALSE	FALSE	FALSE	FALSE	FALSE	FALSE	FALSE	FALSE	FALSE	FALSE
7	ZNF713	NP_872439.2	-3.084	1	0	0	0	1	-0.46425	-0.347468	0.428707	0.238901	FALSE	FALSE	FALSE	FALSE	FALSE	FALSE	TRUE	FALSE	FALSE	TRUE
19	FUT1	NP_000139.1	-3.084	1	0	0	0	1	-0.46425	-0.424944	0.812687	0.357194	FALSE	FALSE	FALSE	FALSE	FALSE	FALSE	FALSE	FALSE	FALSE	FALSE
6	SYTL3	NP_001229313.1	-3.084	1	0	0	0	1	-0.46425	-0.456426	0.875368	0.32642	FALSE	FALSE	FALSE	FALSE	FALSE	FALSE	FALSE	FALSE	FALSE	FALSE
17	LLGL2	NP_001026973.1	-3.0835	1	0	0	0	1	-0.46375	-1.43533	2.33935	0.752489	FALSE	FALSE	FALSE	FALSE	FALSE	FALSE	FALSE	FALSE	FALSE	FALSE
1	PHLDA3	NP_036528.1	-3.0835	1	0	0	0	1	-0.46375	-0.235445	0.408191	0.178796	FALSE	FALSE	FALSE	FALSE	FALSE	FALSE	FALSE	FALSE	FALSE	FALSE
11	MRPL16	NP_060310.1	-3.083	2	0	0	0	2	-0.702	-0.290886	0.476575	0.137695	FALSE	FALSE	FALSE	FALSE	FALSE	FALSE	FALSE	FALSE	FALSE	FALSE
3	ZNF860	NP_001131146.2	-3.083	1	0	0	0	1	-0.46325	-0.458544	0.609968	0.331081	FALSE	FALSE	FALSE	FALSE	FALSE	TRUE	FALSE	FALSE	FALSE	FALSE
19	CRX	NP_000545.1	-3.083	1	0	0	0	1	-0.46325	-0.35064	0.507103	0.240148	FALSE	FALSE	FALSE	FALSE	FALSE	FALSE	TRUE	FALSE	FALSE	TRUE
20	L3MBTL1	NP_115479.4	-3.083	1	0	0	0	1	-0.46325	-1.04195	1.54432	0.652116	FALSE	FALSE	FALSE	FALSE	FALSE	FALSE	FALSE	FALSE	FALSE	FALSE
1	ANGPTL3	NP_055310.1	-3.083	1	0	0	0	1	-0.46325	-0.350481	0.443139	0.257332	FALSE	FALSE	FALSE	FALSE	FALSE	FALSE	FALSE	FALSE	FALSE	FALSE
2	GMPPA	NP_995319.1	-3.0825	1	0	0	0	1	-0.46275	-0.60078	0.742024	0.395808	FALSE	FALSE	FALSE	FALSE	FALSE	FALSE	TRUE	FALSE	FALSE	TRUE
6	MICAL1	NP_001273542.1	-3.082	2	0	0	0	2	-0.8815	-1.23162	1.81978	0.512631	FALSE	FALSE	FALSE	FALSE	FALSE	FALSE	FALSE	FALSE	FALSE	FALSE
17	SPACA3	NP_776246.1	-3.082	1	0	0	0	1	-0.46225	-0.183118	0.310081	0.141684	FALSE	FALSE	FALSE	FALSE	FALSE	FALSE	FALSE	FALSE	FALSE	FALSE
10	PDZD7	NP_001182192.1	-3.0815	5	0	0	0	5	-0.855	-0.863306	1.41452	0.375908	FALSE	FALSE	FALSE	FALSE	FALSE	FALSE	FALSE	FALSE	FALSE	FALSE
2	FAM161A	NP_001188472.1	-3.0815	1	0	0	0	1	-0.46175	-0.614701	0.883484	0.423882	FALSE	FALSE	FALSE	FALSE	FALSE	FALSE	TRUE	FALSE	FALSE	TRUE
3	HHATL	NP_065758.3	-3.081	2	0	0	0	2	-0.492	-0.700515	1.02825	0.422965	FALSE	FALSE	FALSE	FALSE	FALSE	FALSE	FALSE	FALSE	FALSE	FALSE
19	FKRP	NP_077277.1	-3.081	3	0	0	0	3	-0.69825	-0.790367	1.79695	0.426429	FALSE	FALSE	FALSE	FALSE	FALSE	FALSE	TRUE	FALSE	FALSE	TRUE
8	BRF2	NP_060780.2	-3.0805	2	0	0	0	2	-0.789	-0.646135	0.9084	0.256854	FALSE	FALSE	FALSE	FALSE	FALSE	FALSE	FALSE	FALSE	FALSE	FALSE
11	HTR3B	NP_006019.1	-3.0805	1	0	0	0	1	-0.46075	-0.435216	0.684599	0.306768	FALSE	FALSE	FALSE	FALSE	FALSE	FALSE	FALSE	FALSE	FALSE	FALSE
11	MPZL2	NP_005788.1	-3.0805	1	0	0	0	1	-0.46075	-0.247564	0.409167	0.226821	FALSE	FALSE	FALSE	FALSE	FALSE	FALSE	FALSE	FALSE	FALSE	FALSE
4	SCLT1	NP_653244.2	-3.0805	1	0	0	0	1	-0.46075	-0.806297	0.935531	0.428809	FALSE	FALSE	FALSE	FALSE	FALSE	FALSE	FALSE	FALSE	FALSE	FALSE
17	SLFN12L	NP_001350759.2	-3.0805	1	0	0	0	1					FALSE	FALSE	FALSE	FALSE	FALSE	FALSE	FALSE	FALSE	FALSE	FALSE
1	C1orf54	NP_001287969.1	-3.08	1	0	0	0	1	-0.46025	-0.150784	0.229285	0.116964	FALSE	FALSE	FALSE	FALSE	FALSE	FALSE	FALSE	FALSE	FALSE	FALSE
2	ATP5MC3	NP_001002258.1	-3.08	1	0	0	0	1	-0.46025	-0.171271	0.150712	0.0895921	FALSE	FALSE	FALSE	FALSE	FALSE	FALSE	FALSE	FALSE	FALSE	FALSE
1	CD48	NP_001769.2	-3.08	1	0	0	0	1	-0.46025	-0.241681	0.360887	0.176758	FALSE	FALSE	FALSE	FALSE	FALSE	FALSE	FALSE	FALSE	FALSE	FALSE
9	JAK2	NP_004963.1	-3.0795	1	0	0	0	1	-0.45975	-1.20173	1.70029	0.667059	FALSE	FALSE	FALSE	FALSE	FALSE	FALSE	FALSE	FALSE	FALSE	FALSE
19	EGLN2	NP_542770.2	-3.0795	2	0	0	0	2	-0.6785	-0.529946	0.768303	0.230548	FALSE	FALSE	FALSE	FALSE	FALSE	FALSE	FALSE	FALSE	FALSE	FALSE
2	COPS7B	NP_001269881.1	-3.0795	1	0	0	0	1	-0.45975	-0.257145	0.25253	0.135289	FALSE	FALSE	FALSE	FALSE	FALSE	FALSE	FALSE	FALSE	FALSE	FALSE
20	SRMS	NP_543013.1	-3.0795	3	0	0	0	3	-0.6	-0.393164	0.809056	0.233658	FALSE	FALSE	FALSE	FALSE	FALSE	FALSE	FALSE	FALSE	FALSE	FALSE
17	ALDH3A1	NP_000682.3	-3.0785	1	0	0	0	1	-0.45875	-0.548457	1.06278	0.361686	FALSE	FALSE	FALSE	FALSE	FALSE	FALSE	FALSE	FALSE	FALSE	FALSE
19	TGFB1	NP_000651.3	-3.0785	1	0	0	0	1	-0.45875	-0.782596	1.07831	0.504579	FALSE	FALSE	FALSE	FALSE	FALSE	FALSE	TRUE	FALSE	FALSE	TRUE
1	CLSTN1	NP_001009566.1	-3.0785	1	0	0	0	1	-0.45875	-1.35184	2.14361	0.70178	FALSE	FALSE	FALSE	FALSE	FALSE	FALSE	FALSE	FALSE	FALSE	FALSE
5	SLC6A19	NP_001003841.1	-3.078	1	0	0	0	1	-0.45825	-0.526097	0.844124	0.386706	FALSE	FALSE	FALSE	FALSE	FALSE	FALSE	FALSE	FALSE	FALSE	TRUE
2	FBXO41	NP_001073879.2	-3.078	2	0	0	0	2	-0.79	-1.55424	2.40354	0.650667	FALSE	FALSE	FALSE	FALSE	FALSE	FALSE	FALSE	FALSE	FALSE	FALSE
1	PRUNE1	NP_067045.1	-3.0775	1	0	0	0	1	-0.45775	-0.527232	0.580278	0.344121	FALSE	FALSE	FALSE	FALSE	FALSE	FALSE	TRUE	FALSE	FALSE	TRUE
2	ARHGEF33	NP_001138923.2	-3.0775	2	0	0	0	2	-0.9035	-1.01269	1.88893	0.418389	FALSE	FALSE	FALSE	FALSE	FALSE	FALSE	FALSE	FALSE	FALSE	FALSE
6	LRRC73	NP_001258811.1	-3.077	1	0	0	0	1	-0.45725	-0.319954	0.352425	0.219981	FALSE	FALSE	FALSE	FALSE	FALSE	FALSE	FALSE	FALSE	FALSE	FALSE
2	SERTAD2	NP_055570.1	-3.077	2	0	0	0	2	-0.5505	-0.578761	0.673752	0.284566	FALSE	FALSE	FALSE	FALSE	FALSE	FALSE	FALSE	FALSE	FALSE	FALSE
7	TPK1	NP_071890.2	-3.077	1	0	0	0	1	-0.45725	-0.253084	0.375897	0.178377	FALSE	FALSE	FALSE	FALSE	FALSE	FALSE	FALSE	FALSE	FALSE	FALSE
17	PFAS	NP_036525.1	-3.077	3	0	0	0	3	-1.16275	-1.91058	2.90726	0.638266	FALSE	FALSE	FALSE	FALSE	FALSE	FALSE	FALSE	FALSE	FALSE	FALSE
1	TOMM20	NP_055580.1	-3.0765	1	0	0	0	1	-0.56925	-0.200936	0.25935	0.082564	FALSE	FALSE	FALSE	FALSE	FALSE	FALSE	FALSE	FALSE	FALSE	FALSE
16	SPN	NP_001025459.1	-3.0765	1	0	0	0	1	-0.45675	-0.32491	0.642123	0.270903	FALSE	FALSE	FALSE	FALSE	FALSE	FALSE	FALSE	FALSE	FALSE	FALSE
12	KRT76	NP_056932.2	-3.0765	1	0	0	0	1	-0.5455	-0.43155	0.796792	0.23565	FALSE	FALSE	FALSE	FALSE	FALSE	FALSE	FALSE	FALSE	FALSE	FALSE
22	KREMEN1	NP_114434.3	-3.0765	1	0	0	0	1	-0.45675	-0.663546	0.903177	0.479639	FALSE	FALSE	FALSE	FALSE	FALSE	FALSE	FALSE	FALSE	FALSE	FALSE
11	ACAD8	NP_055199.1	-3.0765	1	0	0	0	1	-0.45675	-0.573323	0.697911	0.376546	FALSE	FALSE	FALSE	FALSE	FALSE	FALSE	FALSE	FALSE	FALSE	FALSE
2	PECR	NP_060911.2	-3.076	2	0	0	0	2	-0.8125	-0.345239	0.545658	0.118059	FALSE	FALSE	FALSE	FALSE	FALSE	FALSE	TRUE	FALSE	FALSE	TRUE
19	IGFLR1	NP_078936.1	-3.076	2	0	0	0	2	-0.573	-0.236351	0.76738	0.134126	FALSE	FALSE	FALSE	FALSE	FALSE	FALSE	FALSE	FALSE	FALSE	FALSE
3	SLC33A1	NP_004724.1	-3.076	1	0	0	0	1	-0.45625	-0.903569	0.870811	0.451131	FALSE	FALSE	FALSE	FALSE	FALSE	FALSE	TRUE	FALSE	FALSE	TRUE
1	CHIT1	NP_003456.1	-3.076	1	0	0	0	1	-0.45625	-0.462648	0.688349	0.35414	FALSE	FALSE	FALSE	FALSE	FALSE	FALSE	FALSE	FALSE	FALSE	FALSE
16	ACD	NP_001075955.2	-3.076	2	0	0	0	2	-0.46625	-0.736216	1.01535	0.444334	FALSE	FALSE	FALSE	FALSE	FALSE	FALSE	FALSE	FALSE	FALSE	FALSE
19	ANGPTL4	NP_647475.1	-3.0755	1	0	0	0	1	-0.40425	-0.321683	0.562365	0.27743	FALSE	FALSE	FALSE	FALSE	FALSE	FALSE	FALSE	FALSE	FALSE	FALSE
X	BMP15	NP_005439.2	-3.075	1	0	0	0	1	-0.45525	-0.301269	0.390292	0.227672	FALSE	FALSE	FALSE	FALSE	FALSE	FALSE	FALSE	FALSE	FALSE	FALSE
1	DPT	NP_001928.2	-3.075	1	0	0	0	1	-0.45525	-0.194659	0.367659	0.237084	FALSE	FALSE	FALSE	FALSE	FALSE	FALSE	FALSE	FALSE	FALSE	FALSE
2	RNF144A	NP_055561.2	-3.075	1	0	0	0	1	-0.44025	-0.368848	0.463977	0.196764	FALSE	FALSE	FALSE	FALSE	FALSE	FALSE	FALSE	FALSE	FALSE	FALSE
5	SHLD3	NP_001352270.1	-3.075	1	0	0	0	1					FALSE	FALSE	FALSE	FALSE	FALSE	FALSE	FALSE	FALSE	FALSE	FALSE
22	MICALL1	NP_203744.1	-3.075	1	0	0	0	1	-0.45525	-1.29691	1.99025	0.732824	FALSE	FALSE	FALSE	FALSE	FALSE	FALSE	FALSE	FALSE	FALSE	FALSE
22	PI4KA	NP_477352.3	-3.075	1	0	0	0	1	-0.45525	-4.08143	4.40911	0.968234	FALSE	FALSE	FALSE	FALSE	FALSE	FALSE	TRUE	FALSE	FALSE	TRUE
3	ZNF662	NP_001128128.1	-3.075	3	0	0	0	3	-0.95375	-0.369549	0.852013	0.0918358	FALSE	FALSE	FALSE	FALSE	FALSE	FALSE	FALSE	FALSE	FALSE	FALSE
2	EHD3	NP_055415.1	-3.075	1	0	0	0	1	-0.45525	-0.631399	0.851689	0.37347	FALSE	FALSE	FALSE	FALSE	FALSE	FALSE	FALSE	FALSE	FALSE	FALSE
17	SPATA20	NP_073738.2	-3.0745	1	0	0	0	1	-0.45475	-0.857238	1.62717	0.576146	FALSE	FALSE	FALSE	FALSE	FALSE	FALSE	FALSE	FALSE	FALSE	FALSE
19	ZNF382	NP_116214.2	-3.0745	2	0	0	0	2	-0.6805	-0.636865	0.852013	0.280392	FALSE	FALSE	FALSE	FALSE	FALSE	FALSE	FALSE	FALSE	FALSE	FALSE
5	FAM114A2	NP_001304922.1	-3.0745	1	0	0	0	1	-0.45475	-0.556415	0.703981	0.356521	FALSE	FALSE	FALSE	FALSE	FALSE	FALSE	FALSE	FALSE	FALSE	FALSE
3	PLSCR4	NP_001121776.1	-3.0745	1	0	0	0	1	-0.45475	-0.269035	0.429341	0.206775	FALSE	FALSE	FALSE	FALSE	FALSE	FALSE	FALSE	FALSE	FALSE	FALSE
6	TAGAP	NP_473455.2	-3.0745	1	0	0	0	1	-0.45475	-1.11339	1.40275	0.605829	FALSE	FALSE	FALSE	FALSE	FALSE	FALSE	FALSE	FALSE	FALSE	FALSE
1	ENAH	NP_001364410.1	-3.074	1	0	0	0	1	-1.0395	-0.931387	1.08515	0.234188	FALSE	FALSE	FALSE	FALSE	FALSE	FALSE	FALSE	FALSE	FALSE	FALSE
2	CSRNP3	NP_001165644.1	-3.074	1	0	0	0	1	-0.45425	-0.927627	0.860174	0.453325	FALSE	FALSE	FALSE	FALSE	FALSE	FALSE	FALSE	FALSE	FALSE	FALSE
19	SH3GL1	NP_003016.1	-3.0735	1	0	0	0	1	-0.45375	-0.565511	0.935612	0.324669	FALSE	FALSE	FALSE	FALSE	FALSE	FALSE	FALSE	FALSE	FALSE	FALSE
8	MTMR9	NP_056273.2	-3.0725	2	0	0	0	2	-0.871	-0.388899	0.891574	0.137857	FALSE	FALSE	FALSE	FALSE	FALSE	TRUE	FALSE	FALSE	FALSE	FALSE
16	SLC7A6OS	NP_115554.2	-3.0725	1	0	0	0	1	-0.45275	-0.412005	0.839107	0.372091	FALSE	FALSE	FALSE	FALSE	FALSE	FALSE	FALSE	FALSE	FALSE	FALSE
19	POLR2E	NP_002686.3	-3.0725	1	0	0	0	1	-0.45275	-0.253816	0.530685	0.211558	FALSE	FALSE	FALSE	FALSE	FALSE	FALSE	FALSE	FALSE	FALSE	FALSE
11	SAAL1	NP_612430.2	-3.0725	1	0	0	0	1	-0.45275	-0.557471	0.77996	0.39377	FALSE	FALSE	FALSE	FALSE	FALSE	FALSE	FALSE	FALSE	FALSE	FALSE
2	EPAS1	NP_001421.2	-3.0725	2	0	0	0	2	-0.755	-0.925262	1.21467	0.373278	FALSE	FALSE	FALSE	FALSE	FALSE	TRUE	FALSE	FALSE	FALSE	FALSE
11	IRF7	NP_004022.2	-3.072	1	0	0	0	1	-0.45225	-0.392467	1.31674	0.32654	FALSE	FALSE	FALSE	FALSE	FALSE	FALSE	FALSE	FALSE	FALSE	FALSE
11	GLB1L2	NP_612351.2	-3.072	2	0	0	0	2	-0.746	-0.765683	1.14635	0.336122	FALSE	FALSE	FALSE	FALSE	FALSE	FALSE	FALSE	FALSE	FALSE	FALSE
1	PBXIP1	NP_065385.2	-3.072	2	0	0	0	2	-0.794	-0.956384	1.33213	0.396834	FALSE	FALSE	FALSE	FALSE	FALSE	FALSE	FALSE	FALSE	FALSE	FALSE
14	DACT1	NP_057735.2	-3.0715	3	0	0	0	3	-1.05875	-1.00791	1.86612	0.362022	FALSE	FALSE	FALSE	FALSE	FALSE	FALSE	TRUE	FALSE	FALSE	TRUE
7	LRRC72	NP_001182209.1	-3.071	1	0	0	0	1	-0.45125	-0.239285	0.379083	0.196077	FALSE	FALSE	FALSE	FALSE	FALSE	FALSE	FALSE	FALSE	FALSE	FALSE
15	SYNM	NP_663780.2	-3.071	1	0	0	0	1	-0.46225	-0.833595	1.22547	0.556351	FALSE	FALSE	FALSE	FALSE	FALSE	FALSE	FALSE	FALSE	FALSE	FALSE
12	FOXM1	NP_973731.1	-3.0705	1	0	0	0	1	-1.0805	-0.834735	0.918922	0.212112	FALSE	FALSE	FALSE	FALSE	FALSE	FALSE	FALSE	FALSE	FALSE	FALSE
10	CYP2C19	NP_000760.1	-3.0705	2	0	0	0	2	-0.5115	-0.279639	0.858667	0.192161	FALSE	FALSE	FALSE	FALSE	FALSE	TRUE	FALSE	FALSE	FALSE	FALSE
17	ICAM2	NP_000864.2	-3.07	1	0	0	0	1	-0.45025	-0.299398	0.435096	0.205342	FALSE	FALSE	FALSE	FALSE	FALSE	FALSE	FALSE	FALSE	FALSE	FALSE
11	CABP2	NP_057450.2	-3.07	1	0	0	0	1	-0.45025	-0.261266	0.459303	0.20719	FALSE	FALSE	FALSE	FALSE	FALSE	FALSE	FALSE	FALSE	FALSE	FALSE
17	KRTAP4-3	NP_149443.1	-3.069	1	0	0	0	1	-0.44925	-0.17718	0.261995	0.140395	FALSE	FALSE	FALSE	FALSE	FALSE	TRUE	FALSE	FALSE	FALSE	FALSE
13	SOX1	NP_005977.2	-3.069	1	0	0	0	1	-0.44925	-0.721428	1.0947	0.355239	FALSE	FALSE	FALSE	FALSE	FALSE	FALSE	FALSE	FALSE	FALSE	FALSE
7	CRPPA	NP_001094896.1	-3.0685	1	0	0	0	1	-0.44875	-0.4174	0.6304	0.300856	FALSE	FALSE	FALSE	FALSE	FALSE	FALSE	TRUE	FALSE	FALSE	TRUE
15	GALK2	NP_002035.1	-3.0685	1	0	0	0	1	-0.44875	-0.516414	0.729613	0.377913	FALSE	FALSE	FALSE	FALSE	FALSE	FALSE	FALSE	FALSE	FALSE	FALSE
19	REEP6	NP_001316485.1	-3.068	1	0	0	0	1	-0.44825	-0.216844	0.355724	0.165248	FALSE	FALSE	FALSE	FALSE	FALSE	FALSE	FALSE	FALSE	FALSE	FALSE
14	TPPP2	NP_776245.2	-3.068	1	0	0	0	1	-0.44825	-0.259923	0.350997	0.204094	FALSE	FALSE	FALSE	FALSE	FALSE	FALSE	FALSE	FALSE	FALSE	FALSE
16	TERF2	NP_005643.2	-3.068	1	0	0	0	1	-0.44825	-0.724435	0.903248	0.435601	FALSE	FALSE	FALSE	FALSE	FALSE	FALSE	FALSE	FALSE	FALSE	FALSE
19	C19orf47	NP_001243370.1	-3.0675	2	0	0	0	2	-1.1185	-0.563607	0.936374	0.133332	FALSE	FALSE	FALSE	FALSE	FALSE	FALSE	FALSE	FALSE	FALSE	FALSE
5	PDE6A	NP_000431.2	-3.0675	3	0	0	0	3	-0.96675	-0.931752	1.40699	0.331375	FALSE	FALSE	FALSE	FALSE	FALSE	FALSE	FALSE	FALSE	FALSE	FALSE
9	NIBAN2	NP_073744.2	-3.067	4	0	0	0	4	-1.367	-1.15652	1.78167	0.281219	FALSE	FALSE	FALSE	FALSE	FALSE	FALSE	FALSE	FALSE	FALSE	FALSE
12	TSPAN9	NP_001161792.1	-3.067	2	0	0	0	2	-0.652	-0.260851	0.476226	0.110337	FALSE	FALSE	FALSE	FALSE	FALSE	FALSE	FALSE	FALSE	FALSE	FALSE
17	VTN	NP_000629.3	-3.067	2	0	0	0	2	-0.8845	-0.684436	1.04417	0.255084	FALSE	FALSE	FALSE	FALSE	FALSE	FALSE	FALSE	FALSE	FALSE	FALSE
1	ABCD3	NP_002849.1	-3.0665	1	0	0	0	1	-0.44675	-1.04893	0.978367	0.46324	FALSE	FALSE	FALSE	FALSE	FALSE	FALSE	FALSE	FALSE	FALSE	FALSE
10	PLEKHA1	NP_001001974.1	-3.066	2	0	0	0	2	-0.639	-0.437039	0.644287	0.197655	FALSE	FALSE	FALSE	FALSE	FALSE	FALSE	FALSE	FALSE	FALSE	FALSE
19	CYP4F22	NP_775754.2	-3.0655	1	0	0	0	1	-0.44575	-0.724835	1.18328	0.46323	FALSE	FALSE	FALSE	FALSE	FALSE	FALSE	FALSE	FALSE	FALSE	FALSE
17	NGFR	NP_002498.1	-3.0655	1	0	0	0	1	-0.44575	-0.794839	1.16288	0.587845	FALSE	FALSE	FALSE	FALSE	FALSE	FALSE	FALSE	FALSE	FALSE	FALSE
7	RNF133	NP_631914.1	-3.0655	1	0	0	0	1	-0.44575	-0.31835	0.52481	0.25669	FALSE	FALSE	FALSE	FALSE	FALSE	FALSE	FALSE	FALSE	FALSE	FALSE
12	OASL	NP_003724.1	-3.0655	1	0	0	0	1	-0.44575	-0.47664	0.651964	0.355428	FALSE	FALSE	FALSE	FALSE	FALSE	FALSE	FALSE	FALSE	FALSE	FALSE
11	USP28	NP_001333202.1	-3.065	1	0	0	0	1	-0.44525	-0.713884	0.921537	0.444088	FALSE	FALSE	FALSE	FALSE	FALSE	FALSE	FALSE	FALSE	FALSE	FALSE
1	ARHGEF2	NP_001155855.1	-3.065	2	0	0	0	2	-0.7805	-2.25891	2.3411	0.692133	FALSE	FALSE	FALSE	FALSE	FALSE	FALSE	FALSE	FALSE	FALSE	FALSE
22	FAM227A	NP_001013669.1	-3.065	2	0	0	0	2	-0.8905	-0.676626	0.930669	0.239368	FALSE	FALSE	FALSE	FALSE	FALSE	FALSE	FALSE	FALSE	FALSE	FALSE
18	DSG4	NP_817123.1	-3.065	1	0	0	0	1	-0.53825	-0.761204	1.05801	0.430285	FALSE	FALSE	FALSE	FALSE	FALSE	FALSE	FALSE	FALSE	FALSE	FALSE
17	ERN1	NP_001424.3	-3.0645	1	0	0	0	1	-0.44475	-1.77125	2.03351	0.752221	FALSE	FALSE	FALSE	FALSE	FALSE	FALSE	FALSE	FALSE	FALSE	FALSE
17	NT5C3B	NP_443167.4	-3.0645	1	0	0	0	1	-0.35125	-0.459454	0.612186	0.307675	FALSE	FALSE	FALSE	FALSE	FALSE	FALSE	FALSE	FALSE	FALSE	FALSE
14	SLC7A8	NP_036376.2	-3.064	1	0	0	0	1	-0.44425	-0.694931	0.833149	0.417958	FALSE	FALSE	FALSE	FALSE	FALSE	FALSE	FALSE	FALSE	FALSE	FALSE
2	LOXL3	NP_115992.1	-3.064	2	0	0	0	2	-0.8685	-1.19021	1.61514	0.46175	FALSE	FALSE	FALSE	FALSE	FALSE	FALSE	FALSE	FALSE	FALSE	FALSE
19	CERS4	NP_078828.2	-3.064	1	0	0	0	1	-0.44425	-0.300013	0.492753	0.217084	FALSE	FALSE	FALSE	FALSE	FALSE	FALSE	FALSE	FALSE	FALSE	FALSE
15	CIB2	NP_001288153.1	-3.064	1	0	0	0	1	-0.44425	-0.222287	0.329025	0.172536	FALSE	FALSE	FALSE	FALSE	FALSE	FALSE	TRUE	FALSE	FALSE	TRUE
1	NECAP2	NP_001138749.1	-3.0635	1	0	0	0	1	-0.44375	-0.287164	0.492263	0.236331	FALSE	FALSE	FALSE	FALSE	FALSE	FALSE	FALSE	FALSE	FALSE	FALSE
8	ADRA1A	NP_000671.2	-3.0635	1	0	0	0	1	-0.44375	-0.505887	0.748928	0.407158	FALSE	FALSE	FALSE	FALSE	FALSE	FALSE	FALSE	FALSE	FALSE	FALSE
11	RNASEH2C	NP_115569.2	-3.063	1	0	0	0	1	-0.44325	-0.142893	0.442683	0.124556	FALSE	FALSE	FALSE	FALSE	FALSE	FALSE	TRUE	FALSE	FALSE	TRUE
19	C19orf84	NP_001180552.1	-3.063	1	0	0	0	1	-0.44325	-0.234351	0.382279	0.201156	FALSE	FALSE	FALSE	FALSE	FALSE	FALSE	FALSE	FALSE	FALSE	FALSE
16	PALB2	NP_078951.2	-3.0625	3	0	0	0	3	-0.529	-0.910831	1.32543	0.540073	FALSE	FALSE	FALSE	FALSE	FALSE	FALSE	TRUE	FALSE	FALSE	TRUE
3	UQCRC1	NP_003356.2	-3.0625	1	0	0	0	1	-0.44275	-0.729931	0.915643	0.446584	FALSE	FALSE	FALSE	FALSE	FALSE	FALSE	FALSE	FALSE	FALSE	FALSE
8	SLC45A4	NP_001273575.1	-3.0625	1	0	0	0	1	-0.44275	-0.985893	1.98017	0.693807	FALSE	FALSE	FALSE	FALSE	FALSE	FALSE	FALSE	FALSE	FALSE	FALSE
12	TSPAN8	NP_004607.1	-3.062	1	0	0	0	1	-0.44225	-0.252014	0.348464	0.189634	FALSE	FALSE	FALSE	FALSE	FALSE	FALSE	FALSE	FALSE	FALSE	FALSE
20	SLC17A9	NP_001289572.2	-3.062	3	0	0	0	3	-0.79625	-0.543892	0.911836	0.214038	FALSE	FALSE	FALSE	FALSE	FALSE	FALSE	FALSE	FALSE	FALSE	FALSE
19	MED16	NP_005472.2	-3.0615	2	0	0	0	2	-0.45175	-0.590106	2.30367	0.449876	FALSE	FALSE	FALSE	FALSE	FALSE	TRUE	FALSE	FALSE	FALSE	FALSE
16	RHBDL1	NP_001305662.1	-3.0615	1	0	0	0	1	-0.44175	-0.58296	0.991309	0.404023	FALSE	FALSE	FALSE	FALSE	FALSE	FALSE	FALSE	FALSE	FALSE	FALSE
6	TIAM2	NP_001010927.2	-3.061	1	0	0	0	1	-0.44125	-0.766517	1.08833	0.476899	FALSE	FALSE	FALSE	FALSE	FALSE	FALSE	FALSE	FALSE	FALSE	FALSE
2	SPR	NP_003115.1	-3.061	2	0	0	0	2	-0.7155	-0.514923	0.700875	0.230944	FALSE	FALSE	FALSE	FALSE	FALSE	FALSE	TRUE	FALSE	FALSE	TRUE
1	TACSTD2	NP_002344.2	-3.0605	2	0	0	0	2	-0.64	-0.508299	1.14374	0.29113	FALSE	FALSE	FALSE	FALSE	FALSE	FALSE	FALSE	FALSE	FALSE	FALSE
11	LRRC55	NP_001005210.2	-3.0605	2	0	0	0	2	-1.23675	-0.329952	0.630322	0.0421171	FALSE	FALSE	FALSE	FALSE	FALSE	FALSE	FALSE	FALSE	FALSE	FALSE
17	TTLL6	NP_001124390.1	-3.0605	1	0	0	0	1	-0.44075	-0.933089	1.276	0.56834	FALSE	FALSE	FALSE	FALSE	FALSE	FALSE	FALSE	FALSE	FALSE	FALSE
2	RETSAT	NP_060220.3	-3.0595	1	0	0	0	1	-0.43975	-0.70753	0.977861	0.447846	FALSE	FALSE	FALSE	FALSE	FALSE	FALSE	FALSE	FALSE	FALSE	FALSE
7	XRCC2	NP_005422.1	-3.0595	1	0	0	0	1	-0.43975	-0.289644	0.435941	0.206698	FALSE	FALSE	FALSE	FALSE	FALSE	FALSE	FALSE	FALSE	FALSE	FALSE
14	PCNX4	NP_001317106.1	-3.0595	2	0	0	0	2	-0.44975	-1.10985	1.81061	0.691436	FALSE	FALSE	FALSE	FALSE	FALSE	FALSE	FALSE	FALSE	FALSE	FALSE
5	PRELID1	NP_037369.1	-3.059	1	0	0	0	1	-0.43925	-0.393949	0.409304	0.236617	FALSE	FALSE	FALSE	FALSE	FALSE	FALSE	FALSE	FALSE	FALSE	FALSE
7	KCP	NP_001353051.1	-3.059	1	0	0	0	1					FALSE	FALSE	FALSE	FALSE	FALSE	FALSE	FALSE	FALSE	FALSE	FALSE
11	C11orf54	NP_001272996.1	-3.059	1	0	0	0	1	-0.43925	-0.322996	0.43579	0.255784	FALSE	FALSE	FALSE	FALSE	FALSE	FALSE	FALSE	FALSE	FALSE	FALSE
19	COQ8B	NP_079152.3	-3.059	2	0	0	0	2	-0.8025	-0.608199	0.995728	0.253533	FALSE	FALSE	FALSE	FALSE	FALSE	FALSE	FALSE	FALSE	FALSE	FALSE
3	CHRD	NP_003732.2	-3.0585	2	0	0	0	2	-0.7015	-1.45549	2.28967	0.6122	FALSE	FALSE	FALSE	FALSE	FALSE	FALSE	FALSE	FALSE	FALSE	FALSE
16	NKD1	NP_149110.1	-3.0585	1	0	0	0	1	-0.43875	-0.660982	1.0457	0.475825	FALSE	FALSE	FALSE	FALSE	FALSE	FALSE	FALSE	FALSE	FALSE	FALSE
8	ZNF251	NP_612376.1	-3.0585	1	0	0	0	1	-0.43875	-0.533995	0.720707	0.350989	FALSE	FALSE	FALSE	FALSE	FALSE	FALSE	FALSE	FALSE	FALSE	FALSE
22	FBXO7	NP_036311.3	-3.0585	1	0	0	0	1	-0.43875	-0.667857	0.981541	0.456988	FALSE	FALSE	FALSE	FALSE	FALSE	FALSE	FALSE	FALSE	FALSE	FALSE
19	RAB3D	NP_004274.1	-3.058	2	0	0	0	2	-0.841	-0.295282	0.455313	0.0901474	FALSE	FALSE	FALSE	FALSE	FALSE	FALSE	FALSE	FALSE	FALSE	FALSE
6	SERPINB9	NP_004146.1	-3.0575	1	0	0	0	1	-0.43775	-0.366911	0.693672	0.257037	FALSE	FALSE	FALSE	FALSE	FALSE	FALSE	FALSE	FALSE	FALSE	FALSE
19	ZNF585B	NP_689492.3	-3.056	1	0	0	0	1	-0.43625	-0.522471	0.681952	0.350941	FALSE	FALSE	FALSE	FALSE	FALSE	FALSE	FALSE	FALSE	FALSE	FALSE
11	LRFN4	NP_076941.2	-3.056	1	0	0	0	1	-0.43625	-0.968453	1.66447	0.605542	FALSE	FALSE	FALSE	FALSE	FALSE	FALSE	FALSE	FALSE	FALSE	FALSE
13	NHLRC3	NP_001012772.1	-3.056	1	0	0	0	1	-0.43625	-0.368364	0.529437	0.322212	FALSE	FALSE	FALSE	FALSE	FALSE	FALSE	FALSE	FALSE	FALSE	FALSE
3	TAFA4	NP_001005527.1	-3.0555	1	0	0	0	1	-0.43575	-0.09385	0.249337	0.0506961	FALSE	FALSE	FALSE	FALSE	FALSE	FALSE	FALSE	FALSE	FALSE	FALSE
12	ZCCHC8	NP_060082.2	-3.0555	1	0	0	0	1	-0.43575	-1.22195	1.32071	0.61171	FALSE	FALSE	FALSE	FALSE	FALSE	FALSE	TRUE	FALSE	FALSE	TRUE
3	C3orf62	NP_940964.1	-3.055	1	0	0	0	1	-0.43525	-0.284078	0.410426	0.228652	FALSE	FALSE	FALSE	FALSE	FALSE	FALSE	FALSE	FALSE	FALSE	FALSE
19	NLRP11	NP_659444.2	-3.055	1	0	0	0	1	-0.43525	-0.71863	1.24181	0.470835	FALSE	FALSE	FALSE	FALSE	FALSE	FALSE	FALSE	FALSE	FALSE	FALSE
5	TMEM174	NP_694949.1	-3.055	1	0	0	0	1	-0.43525	-0.210092	0.409718	0.176794	FALSE	FALSE	FALSE	FALSE	FALSE	FALSE	FALSE	FALSE	FALSE	FALSE
19	ATP4A	NP_000695.2	-3.055	2	0	0	0	2	-0.44525	-1.89264	2.27445	0.796511	FALSE	FALSE	FALSE	FALSE	FALSE	FALSE	FALSE	FALSE	FALSE	FALSE
8	GOLGA7	NP_001349908.1	-3.054	1	0	0	0	1	-0.17325	-0.241804	0.265805	0.188639	FALSE	FALSE	FALSE	TRUE	FALSE	FALSE	FALSE	FALSE	FALSE	FALSE
1	FMO2	NP_001451.2	-3.0535	2	0	0	0	2	-0.7475	-0.503404	0.812967	0.207409	FALSE	FALSE	FALSE	FALSE	FALSE	FALSE	FALSE	FALSE	FALSE	FALSE
11	PKP3	NP_001289958.1	-3.0535	3	0	0	0	3	-0.5695	-0.53289	2.10533	0.355806	FALSE	FALSE	FALSE	FALSE	FALSE	FALSE	FALSE	FALSE	FALSE	FALSE
21	COL18A1	NP_001366429.1	-3.053	6	0	0	0	6	-1.7595	-1.49981	3.70885	0.332252	FALSE	FALSE	FALSE	FALSE	FALSE	TRUE	TRUE	FALSE	FALSE	TRUE
19	DHPS	NP_001921.1	-3.053	2	0	0	0	2	-0.533	-0.414487	0.744639	0.25651	FALSE	FALSE	FALSE	FALSE	FALSE	FALSE	TRUE	FALSE	FALSE	TRUE
19	SLC1A5	NP_005619.1	-3.0525	1	0	0	0	1	-0.43275	-0.819565	1.14991	0.501261	FALSE	FALSE	FALSE	FALSE	FALSE	FALSE	FALSE	FALSE	FALSE	FALSE
16	TBL3	NP_006444.2	-3.0525	2	0	0	0	2	-0.44275	-0.85312	2.01393	0.528488	FALSE	FALSE	FALSE	FALSE	FALSE	FALSE	FALSE	FALSE	FALSE	FALSE
1	OR2T11	NP_001001964.1	-3.052	1	0	0	0	1	-0.43225	-0.257472	0.532457	0.186335	FALSE	FALSE	FALSE	FALSE	FALSE	FALSE	FALSE	FALSE	FALSE	FALSE
7	ZNF425	NP_001001661.1	-3.052	1	0	0	0	1	-0.43225	-0.874769	1.17728	0.595144	FALSE	FALSE	FALSE	FALSE	FALSE	FALSE	FALSE	FALSE	FALSE	FALSE
4	PRSS48	NP_899231.4	-3.052	1	0	0	0	1	-0.43225	-0.435585	0.582908	0.355021	FALSE	FALSE	FALSE	FALSE	FALSE	FALSE	FALSE	FALSE	FALSE	FALSE
17	ATP2A3	NP_777613.1	-3.052	3	0	0	0	3	-1.25075	-1.77302	2.6068	0.514454	FALSE	FALSE	FALSE	FALSE	FALSE	FALSE	FALSE	FALSE	FALSE	FALSE
15	DNAAF4	NP_570722.2	-3.052	1	0	0	0	1	-0.43225	-0.421324	0.720209	0.335994	FALSE	FALSE	FALSE	FALSE	FALSE	FALSE	TRUE	FALSE	FALSE	TRUE
7	MPLKIP	NP_619646.1	-3.052	1	0	0	0	1	-0.43225	-0.18012	0.445925	0.0950688	FALSE	FALSE	FALSE	FALSE	FALSE	FALSE	TRUE	FALSE	FALSE	TRUE
1	ACOT11	NP_056362.1	-3.0515	2	0	0	0	2	-0.863	-0.945373	1.40347	0.398761	FALSE	FALSE	FALSE	FALSE	FALSE	FALSE	FALSE	FALSE	FALSE	FALSE
2	TTL	NP_714923.1	-3.0515	1	0	0	0	1	-0.43175	-0.574349	0.591339	0.354192	FALSE	FALSE	FALSE	FALSE	FALSE	FALSE	FALSE	FALSE	FALSE	FALSE
2	C2orf73	NP_001093866.1	-3.051	1	0	0	0	1	-0.43125	-0.242502	0.43444	0.225165	FALSE	FALSE	FALSE	FALSE	FALSE	FALSE	FALSE	FALSE	FALSE	FALSE
8	SGCZ	NP_631906.2	-3.051	1	0	0	0	1	-0.43125	-0.196344	0.442461	0.152531	FALSE	FALSE	FALSE	FALSE	FALSE	FALSE	FALSE	FALSE	FALSE	FALSE
5	NSUN2	NP_060225.4	-3.0505	1	0	0	0	1	-0.43075	-0.771087	1.32923	0.489088	FALSE	FALSE	FALSE	FALSE	FALSE	FALSE	TRUE	FALSE	FALSE	TRUE
3	PIK3R4	NP_055417.1	-3.0505	1	0	0	0	1	-0.43075	-2.16956	2.3031	0.831788	FALSE	FALSE	FALSE	FALSE	FALSE	FALSE	FALSE	FALSE	FALSE	FALSE
16	ADAT1	NP_001311374.1	-3.0505	2	0	0	0	2	-0.44075	-0.383389	0.812327	0.328618	FALSE	FALSE	FALSE	FALSE	FALSE	FALSE	FALSE	FALSE	FALSE	FALSE
17	NOG	NP_005441.1	-3.0505	1	0	0	0	1	-0.43075	-0.641316	0.654362	0.33649	FALSE	FALSE	FALSE	FALSE	FALSE	FALSE	TRUE	FALSE	FALSE	TRUE
7	KLRG2	NP_940910.1	-3.0505	1	0	0	0	1	-0.43075	-0.522103	1.21109	0.466222	FALSE	FALSE	FALSE	FALSE	FALSE	FALSE	FALSE	FALSE	FALSE	FALSE
17	TMEM132E	NP_001291367.1	-3.05	2	0	0	0	2	-0.77	-1.6347	2.4757	0.682726	FALSE	FALSE	FALSE	FALSE	FALSE	FALSE	FALSE	FALSE	FALSE	FALSE
1	AK5	NP_777283.1	-3.05	1	0	0	0	1	-2.1595	-1.09813	1.0447	0.0681591	FALSE	FALSE	FALSE	FALSE	FALSE	FALSE	FALSE	FALSE	FALSE	FALSE
17	KCNH6	NP_110406.1	-3.05	1	0	0	0	1	-0.43025	-1.07247	1.75192	0.742742	FALSE	FALSE	FALSE	FALSE	FALSE	FALSE	FALSE	FALSE	FALSE	FALSE
22	APOL6	NP_085144.1	-3.05	2	0	0	0	2	-0.8235	-0.260261	0.604428	0.074471	FALSE	FALSE	FALSE	FALSE	FALSE	FALSE	FALSE	FALSE	FALSE	FALSE
19	CAPS	NP_004049.3	-3.0495	1	0	0	0	1	-0.21925	-0.132107	0.596222	0.155319	FALSE	FALSE	FALSE	FALSE	FALSE	FALSE	FALSE	FALSE	FALSE	FALSE
11	NDUFS8	NP_002487.1	-3.0495	1	0	0	0	1	-0.42975	-0.259384	0.382626	0.241317	FALSE	FALSE	FALSE	FALSE	FALSE	FALSE	TRUE	FALSE	FALSE	TRUE
19	POLR1G	NP_036231.1	-3.0495	1	0	0	0	1	-0.42975	-0.566915	0.929369	0.425349	FALSE	FALSE	FALSE	FALSE	FALSE	FALSE	FALSE	FALSE	FALSE	FALSE
7	GNAT3	NP_001095856.1	-3.049	1	0	0	0	1	-0.45125	-0.380039	0.509425	0.256822	FALSE	FALSE	FALSE	FALSE	FALSE	FALSE	FALSE	FALSE	FALSE	FALSE
8	PCM1	NP_001339561.2	-3.049	7	0	0	0	7	-1.1685	-0.984817	3.16611	0.323842	FALSE	FALSE	FALSE	FALSE	FALSE	TRUE	FALSE	FALSE	FALSE	FALSE
9	TMEM245	NP_114401.2	-3.0485	2	0	0	0	2	-0.475	-0.954348	1.61435	0.564106	FALSE	FALSE	FALSE	FALSE	FALSE	FALSE	FALSE	FALSE	FALSE	FALSE
1	C1orf198	NP_001129966.1	-3.048	1	0	0	0	1	-0.42825	-0.466546	0.75971	0.370912	FALSE	FALSE	FALSE	FALSE	FALSE	FALSE	FALSE	FALSE	FALSE	FALSE
19	OR7C1	NP_945182.1	-3.048	1	0	0	0	1	-0.49025	-0.326559	0.522225	0.303002	FALSE	FALSE	FALSE	FALSE	FALSE	TRUE	FALSE	FALSE	FALSE	FALSE
1	IGSF8	NP_443100.1	-3.0475	1	0	0	0	1	-0.42775	-0.746338	1.25243	0.520105	FALSE	FALSE	FALSE	FALSE	FALSE	FALSE	FALSE	FALSE	FALSE	FALSE
11	SLC22A10	NP_001034841.3	-3.0475	2	0	0	0	2	-0.43775	-0.381979	0.898948	0.292462	FALSE	FALSE	FALSE	FALSE	FALSE	FALSE	FALSE	FALSE	FALSE	FALSE
15	SEMA6D	NP_079242.2	-3.047	1	0	0	0	1	-0.42725	-0.817607	0.823395	0.409535	FALSE	FALSE	FALSE	FALSE	FALSE	FALSE	FALSE	FALSE	FALSE	FALSE
12	LMNTD1	NP_001139200.1	-3.047	1	0	0	0	1	-0.42725	-0.364433	0.610539	0.27569	FALSE	FALSE	FALSE	FALSE	FALSE	FALSE	FALSE	FALSE	FALSE	FALSE
18	CCBE1	NP_597716.1	-3.0465	1	0	0	0	1	-0.42675	-0.402434	0.740969	0.346586	FALSE	FALSE	FALSE	FALSE	FALSE	FALSE	TRUE	FALSE	FALSE	TRUE
17	SPPL2C	NP_787078.2	-3.046	2	0	0	0	2	-0.7595	-0.576977	1.13027	0.268144	FALSE	FALSE	FALSE	TRUE	FALSE	FALSE	FALSE	FALSE	FALSE	FALSE
19	PLEKHF1	NP_077286.3	-3.046	1	0	0	0	1	-0.42625	-0.397332	0.781008	0.37899	FALSE	FALSE	FALSE	FALSE	FALSE	FALSE	FALSE	FALSE	FALSE	FALSE
6	GABRR1	NP_002033.2	-3.0455	1	0	0	0	1	-0.42575	-0.488286	0.88977	0.35056	FALSE	FALSE	FALSE	FALSE	FALSE	FALSE	FALSE	FALSE	FALSE	FALSE
2	CATIP	NP_001307794.1	-3.0455	1	0	0	0	1	-0.75325	-0.615214	0.874275	0.257869	FALSE	FALSE	FALSE	FALSE	FALSE	FALSE	FALSE	FALSE	FALSE	FALSE
2	RTP5	NP_776182.2	-3.045	1	0	0	0	1	-0.42525	-0.358789	0.915158	0.328146	FALSE	FALSE	FALSE	FALSE	FALSE	FALSE	FALSE	FALSE	FALSE	FALSE
5	PCDHA1	NP_061723.1	-3.045	1	0	0	0	1					FALSE	FALSE	FALSE	FALSE	FALSE	FALSE	FALSE	FALSE	FALSE	FALSE
19	ZNF790	NP_001229729.1	-3.0445	1	0	0	0	1	-0.42475	-0.485658	0.59431	0.365938	FALSE	FALSE	FALSE	FALSE	FALSE	FALSE	FALSE	FALSE	FALSE	FALSE
3	PCOLCE2	NP_037495.1	-3.0445	2	0	0	0	2	-0.6765	-0.481013	0.812359	0.225983	FALSE	FALSE	FALSE	FALSE	FALSE	FALSE	FALSE	FALSE	FALSE	FALSE
17	OR1A2	NP_036484.1	-3.044	2	0	0	0	2	-0.43425	-0.231921	0.491163	0.162349	FALSE	FALSE	FALSE	FALSE	FALSE	FALSE	FALSE	FALSE	FALSE	FALSE
12	KRT82	NP_149022.3	-3.044	1	0	0	0	1	-0.42425	-0.398519	0.943431	0.296987	FALSE	FALSE	FALSE	FALSE	FALSE	FALSE	FALSE	FALSE	FALSE	FALSE
13	IFT88	NP_783195.2	-3.044	1	0	0	0	1	-0.42425	-0.935388	1.23539	0.518546	FALSE	FALSE	FALSE	FALSE	FALSE	FALSE	FALSE	FALSE	FALSE	TRUE
3	KLHL24	NP_060114.2	-3.044	2	0	0	0	2	-0.741	-0.872626	0.881427	0.308403	FALSE	FALSE	FALSE	FALSE	FALSE	FALSE	FALSE	FALSE	FALSE	FALSE
8	PPP1R3B	NP_001188258.1	-3.044	1	0	0	0	1	-0.42425	-0.177572	0.449223	0.130599	FALSE	FALSE	FALSE	FALSE	FALSE	FALSE	FALSE	FALSE	FALSE	FALSE
10	FBXW4	NP_071322.2	-3.0435	1	0	0	0	1	-0.52625	-0.816929	1.02146	0.444532	FALSE	FALSE	FALSE	FALSE	FALSE	FALSE	TRUE	FALSE	FALSE	TRUE
8	NRG1	NP_039250.2	-3.043	2	0	0	0	2	-0.43325	-0.608335	1.00967	0.393339	FALSE	FALSE	FALSE	FALSE	FALSE	FALSE	FALSE	FALSE	FALSE	FALSE
9	FAM166A	NP_001001710.1	-3.0425	2	0	0	0	2	-0.6185	-0.145014	0.69092	0.0562393	FALSE	FALSE	FALSE	FALSE	FALSE	TRUE	FALSE	FALSE	FALSE	FALSE
11	PDGFD	NP_079484.1	-3.0425	1	0	0	0	1	-0.42275	-0.479132	0.639139	0.342278	FALSE	FALSE	FALSE	FALSE	FALSE	FALSE	FALSE	FALSE	FALSE	FALSE
1	ANGPTL1	NP_004664.1	-3.0425	1	0	0	0	1	-0.42275	-0.354992	0.521978	0.284946	FALSE	FALSE	FALSE	FALSE	FALSE	FALSE	FALSE	FALSE	FALSE	FALSE
14	PPP1R13B	NP_056131.2	-3.0425	3	0	0	0	3	-1.11675	-1.67998	2.32341	0.56399	FALSE	FALSE	FALSE	FALSE	FALSE	FALSE	FALSE	FALSE	FALSE	FALSE
14	LGALS3	NP_002297.2	-3.0425	1	0	0	0	1	-0.42275	-0.159218	0.234836	0.127508	FALSE	FALSE	FALSE	FALSE	FALSE	FALSE	FALSE	FALSE	FALSE	FALSE
2	GLB1L	NP_001273352.1	-3.042	1	0	0	0	1	-0.42225	-0.745279	1.05968	0.560046	FALSE	FALSE	FALSE	FALSE	FALSE	FALSE	FALSE	FALSE	FALSE	FALSE
15	WHAMM	NP_001073904.1	-3.042	1	0	0	0	1	-0.42225	-1.0339	1.91153	0.667223	FALSE	FALSE	FALSE	FALSE	FALSE	FALSE	FALSE	FALSE	FALSE	FALSE
14	PSMB11	NP_001093250.1	-3.0405	2	0	0	0	2	-0.7775	-0.263766	0.578961	0.0869017	FALSE	FALSE	FALSE	FALSE	FALSE	FALSE	FALSE	FALSE	FALSE	FALSE
17	RNF157	NP_443148.1	-3.0405	1	0	0	0	1	-0.42075	-0.822552	1.02876	0.519629	FALSE	FALSE	FALSE	FALSE	FALSE	FALSE	FALSE	FALSE	FALSE	FALSE
1	RPTN	NP_001116437.1	-3.04	1	0	0	0	1	-0.42025	-0.498924	0.825301	0.415284	FALSE	FALSE	FALSE	FALSE	FALSE	FALSE	FALSE	FALSE	FALSE	FALSE
16	NDRG4	NP_001123959.1	-3.04	1	0	0	0	1	-0.01	-0.341238	0.711075	0.508884	FALSE	FALSE	FALSE	FALSE	FALSE	FALSE	FALSE	FALSE	FALSE	FALSE
11	OR51D1	NP_001004751.1	-3.0395	1	0	0	0	1	-0.31525	-0.203149	0.491336	0.168968	FALSE	FALSE	FALSE	FALSE	FALSE	FALSE	FALSE	FALSE	FALSE	FALSE
10	CACNB2	NP_963884.2	-3.0395	1	0	0	0	1	-0.41975	-0.503014	0.982546	0.370571	FALSE	FALSE	FALSE	FALSE	FALSE	FALSE	FALSE	FALSE	FALSE	FALSE
19	KANK2	NP_001129663.1	-3.0395	1	0	0	0	1	-0.35025	-1.14209	2.1934	0.756106	FALSE	FALSE	FALSE	FALSE	FALSE	FALSE	FALSE	FALSE	FALSE	FALSE
3	CCDC39	NP_852091.1	-3.0395	2	0	0	0	2	-0.7935	-1.05548	1.4318	0.431599	FALSE	FALSE	FALSE	FALSE	FALSE	FALSE	TRUE	FALSE	FALSE	TRUE
17	FBXL20	NP_001171835.1	-3.039	1	0	0	0	1	-0.32925	-0.790686	0.5835	0.352681	FALSE	FALSE	FALSE	FALSE	FALSE	FALSE	FALSE	FALSE	FALSE	FALSE
10	PALD1	NP_055246.2	-3.0385	1	0	0	0	1	-0.41875	-1.19923	2.00815	0.7257	FALSE	FALSE	FALSE	FALSE	FALSE	FALSE	FALSE	FALSE	FALSE	FALSE
7	NPVF	NP_071433.3	-3.0385	2	0	0	0	2	-2.28275	-0.217958	0.28935	0.00112754	FALSE	FALSE	FALSE	FALSE	FALSE	FALSE	FALSE	FALSE	FALSE	FALSE
2	MSH2	NP_000242.1	-3.0385	4	0	0	0	4	-0.652	-0.647814	1.39783	0.340021	FALSE	FALSE	FALSE	FALSE	FALSE	TRUE	FALSE	FALSE	FALSE	FALSE
17	PELP1	NP_055204.4	-3.038	4	0	0	0	4	-1.923	-1.31234	2.2592	0.187936	FALSE	FALSE	FALSE	FALSE	FALSE	FALSE	FALSE	FALSE	FALSE	FALSE
11	TMEM134	NP_079400.1	-3.038	1	0	0	0	1	-0.41825	-0.169509	0.520483	0.13685	FALSE	FALSE	FALSE	FALSE	FALSE	FALSE	FALSE	FALSE	FALSE	FALSE
2	CEBPZ	NP_005751.2	-3.038	2	0	0	0	2	-0.835	-0.859244	1.37319	0.349659	FALSE	FALSE	FALSE	FALSE	FALSE	FALSE	FALSE	FALSE	FALSE	FALSE
3	EHHADH	NP_001957.2	-3.0375	1	0	0	0	1	-0.41775	-0.819589	1.19929	0.535258	FALSE	FALSE	FALSE	FALSE	FALSE	FALSE	FALSE	FALSE	FALSE	FALSE
5	EIF4E1B	NP_001092878.1	-3.0375	2	0	0	0	2	-0.707	-0.324195	0.452801	0.123552	FALSE	FALSE	FALSE	FALSE	FALSE	FALSE	FALSE	FALSE	FALSE	FALSE
2	CRYGB	NP_005201.2	-3.0375	1	0	0	0	1	-0.41775	-0.17044	0.36005	0.158577	FALSE	FALSE	FALSE	FALSE	FALSE	FALSE	FALSE	FALSE	FALSE	FALSE
1	KLHDC9	NP_689579.3	-3.037	1	0	0	0	1	-0.43625	-0.642411	0.859545	0.463422	FALSE	FALSE	FALSE	FALSE	FALSE	FALSE	FALSE	FALSE	FALSE	FALSE
22	TYMP	NP_001944.1	-3.0355	1	0	0	0	1	-0.41575	-0.4711	1.39344	0.407871	FALSE	FALSE	FALSE	FALSE	FALSE	FALSE	FALSE	FALSE	FALSE	FALSE
13	GPC5	NP_004457.1	-3.0355	1	0	0	0	1	-0.41575	-0.536424	0.955934	0.368656	FALSE	FALSE	FALSE	FALSE	FALSE	FALSE	FALSE	FALSE	FALSE	FALSE
15	AQP9	NP_066190.2	-3.035	2	0	0	0	2	-0.7545	-0.232359	0.416299	0.0845957	FALSE	FALSE	FALSE	FALSE	FALSE	FALSE	FALSE	FALSE	FALSE	FALSE
19	PALM	NP_002570.2	-3.035	1	0	0	0	1	-0.41425	-0.439555	1.1232	0.323552	FALSE	FALSE	FALSE	FALSE	FALSE	FALSE	FALSE	FALSE	FALSE	FALSE
3	CDCP1	NP_073753.3	-3.0345	1	0	0	0	1	-0.41475	-1.16864	1.53636	0.632188	FALSE	FALSE	FALSE	FALSE	FALSE	FALSE	FALSE	FALSE	FALSE	FALSE
21	UBASH3A	NP_061834.1	-3.0345	1	0	0	0	1	-0.41475	-0.532291	0.955944	0.423109	FALSE	FALSE	FALSE	FALSE	FALSE	FALSE	FALSE	FALSE	FALSE	FALSE
10	ZWINT	NP_008988.2	-3.0345	1	0	0	0	1	-0.41475	-0.225221	0.452996	0.18758	FALSE	FALSE	FALSE	FALSE	FALSE	FALSE	FALSE	FALSE	FALSE	FALSE
21	POFUT2	NP_598368.2	-3.0345	1	0	0	0	1	-0.41475	-0.548519	0.941969	0.419936	FALSE	FALSE	FALSE	FALSE	FALSE	FALSE	FALSE	FALSE	FALSE	FALSE
3	RAD18	NP_064550.3	-3.034	1	0	0	0	1	-0.41425	-0.466494	0.733273	0.353159	FALSE	FALSE	FALSE	FALSE	FALSE	FALSE	FALSE	FALSE	FALSE	FALSE
11	IGSF9B	NP_001264214.1	-3.0335	1	0	0	0	1	-0.41375	-1.8255	2.28458	0.806745	FALSE	FALSE	FALSE	FALSE	FALSE	FALSE	FALSE	FALSE	FALSE	FALSE
15	ADPGK	NP_112574.3	-3.0335	1	0	0	0	1	-0.41375	-0.604375	0.825633	0.425107	FALSE	FALSE	FALSE	FALSE	FALSE	FALSE	FALSE	FALSE	FALSE	FALSE
4	ADH7	NP_001159976.1	-3.0335	1	0	0	0	1	-0.28125	-0.339899	0.667449	0.402522	FALSE	FALSE	FALSE	FALSE	FALSE	FALSE	FALSE	FALSE	FALSE	FALSE
3	BHLHE40	NP_003661.1	-3.033	2	0	0	0	2	-0.539	-0.709282	0.86609	0.351313	FALSE	FALSE	FALSE	FALSE	FALSE	FALSE	FALSE	FALSE	FALSE	FALSE
17	PTGES3L	NP_001248359.2	-3.033	1	0	0	0	1	-0.81325	-0.269286	0.312996	0.0905159	FALSE	FALSE	FALSE	FALSE	FALSE	FALSE	FALSE	FALSE	FALSE	FALSE
19	RPL18A	NP_000971.1	-3.033	1	0	0	0	1	-0.41325	-0.27226	0.523053	0.211563	FALSE	FALSE	FALSE	FALSE	FALSE	FALSE	FALSE	FALSE	FALSE	FALSE
3	SEC13	NP_899195.1	-3.032	1	0	0	0	1	-0.41225	-0.427432	0.598118	0.285711	FALSE	FALSE	FALSE	FALSE	FALSE	FALSE	FALSE	FALSE	FALSE	FALSE
2	HOXD12	NP_067016.3	-3.032	1	0	0	0	1	-0.41225	-0.254553	0.836819	0.235113	FALSE	FALSE	FALSE	FALSE	FALSE	FALSE	FALSE	FALSE	FALSE	FALSE
1	TFB2M	NP_071761.1	-3.032	2	0	0	0	2	-0.5355	-0.472779	0.796912	0.276733	FALSE	FALSE	FALSE	FALSE	FALSE	FALSE	FALSE	FALSE	FALSE	FALSE
3	WDR5B	NP_061942.2	-3.0315	1	0	0	0	1	-0.41175	-0.211882	0.293299	0.164996	FALSE	FALSE	FALSE	FALSE	FALSE	FALSE	FALSE	FALSE	FALSE	FALSE
2	WDSUB1	NP_689741.2	-3.0315	1	0	0	0	1	-0.19425	-0.560678	0.744205	0.443273	FALSE	FALSE	FALSE	FALSE	FALSE	FALSE	FALSE	FALSE	FALSE	FALSE
3	A4GNT	NP_057245.1	-3.0315	1	0	0	0	1	-0.41175	-0.402621	0.514708	0.312133	FALSE	FALSE	FALSE	FALSE	FALSE	FALSE	FALSE	FALSE	FALSE	FALSE
17	PLEKHH3	NP_079203.4	-3.0315	2	0	0	0	2	-0.4245	-1.56621	2.33077	0.778628	FALSE	FALSE	FALSE	FALSE	FALSE	FALSE	FALSE	FALSE	FALSE	FALSE
20	SDCBP2	NP_001186713.1	-3.031	1	0	0	0	1	-0.41125	-0.358113	0.673349	0.307944	FALSE	FALSE	FALSE	FALSE	FALSE	FALSE	FALSE	FALSE	FALSE	FALSE
7	PHKG1	NP_006204.1	-3.0305	1	0	0	0	1	-0.33925	-0.469872	0.953045	0.41169	FALSE	FALSE	FALSE	FALSE	FALSE	FALSE	FALSE	FALSE	FALSE	FALSE
9	PUM3	NP_055693.4	-3.0305	2	0	0	0	2	-0.4285	-0.406127	0.994877	0.324987	FALSE	FALSE	FALSE	FALSE	FALSE	TRUE	FALSE	FALSE	FALSE	FALSE
11	OR5AN1	NP_001004729.1	-3.0305	1	0	0	0	1	-0.41075	-0.159297	0.433104	0.133682	FALSE	FALSE	FALSE	FALSE	FALSE	FALSE	FALSE	FALSE	FALSE	FALSE
1	HJV	NP_998818.1	-3.03	1	0	0	0	1	-0.41025	-0.541654	0.892984	0.453949	FALSE	FALSE	FALSE	FALSE	FALSE	FALSE	FALSE	FALSE	FALSE	FALSE
17	TBX21	NP_037483.1	-3.0295	1	0	0	0	1	-0.40975	-0.870501	0.804075	0.438015	FALSE	FALSE	FALSE	FALSE	FALSE	FALSE	FALSE	FALSE	FALSE	FALSE
14	EIF2S1	NP_004085.1	-3.0295	1	0	0	0	1	-0.40975	-0.734439	0.441068	0.290319	FALSE	FALSE	FALSE	FALSE	FALSE	FALSE	FALSE	FALSE	FALSE	FALSE
9	OR2S2	NP_063950.2	-3.0295	1	0	0	0	1	-0.40975	-0.30862	0.52325	0.249118	FALSE	FALSE	FALSE	FALSE	FALSE	FALSE	FALSE	FALSE	FALSE	FALSE
20	TTI1	NP_055472.1	-3.0295	1	0	0	0	1	-0.40975	-1.47795	1.81482	0.752648	FALSE	FALSE	FALSE	FALSE	FALSE	FALSE	FALSE	FALSE	FALSE	FALSE
19	SIGLEC12	NP_443729.1	-3.029	2	0	0	0	2	-0.41925	-0.237181	0.563472	0.194823	FALSE	FALSE	FALSE	FALSE	FALSE	FALSE	FALSE	FALSE	FALSE	FALSE
1	ZNF648	NP_001009992.1	-3.029	2	0	0	0	2	-0.7325	-0.640497	1.1751	0.318832	FALSE	FALSE	FALSE	FALSE	FALSE	FALSE	FALSE	FALSE	FALSE	FALSE
X	CYLC1	NP_066941.1	-3.029	2	0	0	0	2	-0.641	-0.357323	0.430537	0.189756	FALSE	FALSE	FALSE	FALSE	FALSE	FALSE	FALSE	FALSE	FALSE	FALSE
19	GMIP	NP_001275927.1	-3.028	2	0	0	0	2	-0.8595	-1.55739	2.21714	0.624729	FALSE	FALSE	FALSE	FALSE	FALSE	FALSE	FALSE	FALSE	FALSE	FALSE
15	USP3	NP_006528.2	-3.027	1	0	0	0	1	-0.25225	-0.57766	0.601513	0.403046	FALSE	FALSE	FALSE	FALSE	FALSE	FALSE	FALSE	FALSE	FALSE	FALSE
14	DHRS2	NP_878912.1	-3.0265	3	0	0	0	3	-1.25675	-0.220254	0.679363	0.0083147	FALSE	FALSE	FALSE	FALSE	FALSE	FALSE	FALSE	FALSE	FALSE	FALSE
20	TGM2	NP_004604.2	-3.0265	1	0	0	0	1	-0.40675	-1.07244	1.66688	0.643341	FALSE	FALSE	FALSE	FALSE	FALSE	FALSE	FALSE	FALSE	FALSE	FALSE
9	UBAC1	NP_057256.2	-3.025	1	0	0	0	1	-0.37525	-0.555521	0.959586	0.391936	FALSE	FALSE	FALSE	FALSE	FALSE	FALSE	FALSE	FALSE	FALSE	FALSE
22	UPK3A	NP_008884.1	-3.025	2	0	0	0	2	-0.68	-0.312438	0.555157	0.141381	FALSE	FALSE	FALSE	FALSE	FALSE	FALSE	FALSE	FALSE	FALSE	FALSE
7	PRKAR2B	NP_002727.2	-3.025	1	0	0	0	1	-0.40525	-0.639297	0.576773	0.32765	FALSE	FALSE	FALSE	FALSE	FALSE	FALSE	FALSE	FALSE	FALSE	FALSE
16	CBFA2T3	NP_005178.4	-3.025	2	0	0	0	2	-0.549	-0.453133	1.73598	0.282345	FALSE	FALSE	FALSE	FALSE	FALSE	FALSE	FALSE	FALSE	FALSE	FALSE
12	RESF1	NP_060639.4	-3.0245	5	0	0	0	5	-2.70225	-1.47642	2.53432	0.0998438	FALSE	FALSE	FALSE	FALSE	FALSE	TRUE	FALSE	FALSE	FALSE	FALSE
15	VPS18	NP_065908.1	-3.024	3	0	0	0	3	-0.90875	-1.37603	2.27423	0.54138	FALSE	FALSE	FALSE	FALSE	FALSE	FALSE	FALSE	FALSE	FALSE	FALSE
5	ICE1	NP_056140.1	-3.024	1	0	0	0	1	-0.40425	-2.32265	3.61021	0.933464	FALSE	FALSE	FALSE	FALSE	FALSE	FALSE	FALSE	FALSE	FALSE	FALSE
3	CNTN6	NP_055276.1	-3.024	3	0	0	0	3	-1.06025	-0.658333	1.5182	0.202704	FALSE	FALSE	FALSE	FALSE	FALSE	TRUE	FALSE	FALSE	FALSE	FALSE
3	SEMA3F	NP_004177.3	-3.024	1	0	0	0	1	-0.40425	-1.18317	1.42948	0.620092	FALSE	FALSE	FALSE	FALSE	FALSE	FALSE	FALSE	FALSE	FALSE	FALSE
7	AKR1B1	NP_001619.1	-3.0225	1	0	0	0	1	-0.40275	-0.338281	0.512128	0.257081	FALSE	FALSE	FALSE	FALSE	FALSE	FALSE	FALSE	FALSE	FALSE	FALSE
11	NECTIN1	NP_002846.3	-3.0225	1	0	0	0	1	-0.40275	-0.71294	1.02462	0.486231	FALSE	FALSE	FALSE	FALSE	FALSE	FALSE	TRUE	FALSE	FALSE	TRUE
2	MFSD6	NP_060164.3	-3.022	1	0	0	0	1	-0.53225	-1.27355	1.30096	0.575933	FALSE	FALSE	FALSE	FALSE	FALSE	FALSE	FALSE	FALSE	FALSE	FALSE
10	RASSF4	NP_114412.2	-3.022	1	0	0	0	1	-0.40225	-0.397993	0.70354	0.35929	FALSE	FALSE	FALSE	FALSE	FALSE	FALSE	FALSE	FALSE	FALSE	FALSE
19	TJP3	NP_001254490.1	-3.0215	3	0	0	0	3	-0.75875	-1.03143	2.42537	0.545353	FALSE	FALSE	FALSE	FALSE	FALSE	FALSE	FALSE	FALSE	FALSE	FALSE
10	SFRP5	NP_003006.2	-3.021	1	0	0	0	1	-0.40125	-0.42442	0.734882	0.342606	FALSE	FALSE	FALSE	FALSE	FALSE	FALSE	FALSE	FALSE	FALSE	FALSE
3	VGLL4	NP_001121691.1	-3.021	1	0	0	0	1	-0.40125	-0.33135	0.776739	0.299412	FALSE	FALSE	FALSE	FALSE	FALSE	FALSE	FALSE	FALSE	FALSE	FALSE
15	MESP2	NP_001035047.1	-3.021	2	0	0	0	2	-0.686	-0.397491	0.985407	0.20132	FALSE	FALSE	FALSE	FALSE	FALSE	FALSE	TRUE	FALSE	FALSE	TRUE
10	ZNF511-PRAP1	NP_001382989.1	-3.021	1	0	0	0	1					FALSE	FALSE	FALSE	FALSE	FALSE	FALSE	FALSE	FALSE	FALSE	FALSE
1	PINK1	NP_115785.1	-3.021	1	0	0	0	1	-0.40125	-0.74717	1.24554	0.595207	FALSE	FALSE	FALSE	FALSE	FALSE	FALSE	FALSE	FALSE	FALSE	FALSE
2	DGKD	NP_690618.2	-3.021	3	0	0	0	3	-1.11275	-1.72375	2.60376	0.541157	FALSE	FALSE	FALSE	FALSE	FALSE	FALSE	FALSE	FALSE	FALSE	FALSE
X	LPAR4	NP_001264929.1	-3.0205	1	0	0	0	1	-0.40075	-0.314272	0.285628	0.191878	FALSE	FALSE	FALSE	FALSE	FALSE	FALSE	FALSE	FALSE	FALSE	FALSE
2	ANKRD53	NP_001108588.1	-3.0205	1	0	0	0	1	-0.74925	-0.901345	1.35734	0.405821	FALSE	FALSE	FALSE	FALSE	FALSE	FALSE	FALSE	FALSE	FALSE	FALSE
6	PRDM13	NP_067633.2	-3.0205	1	0	0	0	1	-0.40075	-1.04178	2.08133	0.732662	FALSE	FALSE	FALSE	FALSE	FALSE	FALSE	TRUE	FALSE	FALSE	TRUE
1	PERM1	NP_001278295.1	-3.02	1	0	0	0	1	-0.40025	-0.496261	1.54165	0.462088	FALSE	FALSE	FALSE	FALSE	FALSE	FALSE	FALSE	FALSE	FALSE	FALSE
11	PUS3	NP_001258914.1	-3.02	2	0	0	0	2	-0.6005	-0.281141	0.370297	0.145643	FALSE	FALSE	FALSE	FALSE	FALSE	FALSE	TRUE	FALSE	FALSE	TRUE
5	MRPL36	NP_115868.1	-3.02	1	0	0	0	1	-0.40025	-0.0789538	0.223472	0.0688099	FALSE	FALSE	FALSE	FALSE	FALSE	TRUE	FALSE	FALSE	FALSE	FALSE
12	DDN	NP_055901.2	-3.02	1	0	0	0	1	-0.40025	-1.32823	2.10637	0.792335	FALSE	FALSE	FALSE	FALSE	FALSE	FALSE	FALSE	FALSE	FALSE	FALSE
19	SYNGR4	NP_036583.2	-3.0195	1	0	0	0	1	-0.39975	-0.269885	0.418682	0.230352	FALSE	FALSE	FALSE	FALSE	FALSE	FALSE	FALSE	FALSE	FALSE	FALSE
1	CASQ2	NP_001223.2	-3.0195	1	0	0	0	1	-0.39975	-0.4158	0.671362	0.298855	FALSE	FALSE	FALSE	FALSE	FALSE	FALSE	FALSE	FALSE	FALSE	FALSE
17	FN3K	NP_071441.1	-3.0195	1	0	0	0	1	-0.39975	-0.35602	0.734949	0.321564	FALSE	FALSE	FALSE	FALSE	FALSE	FALSE	FALSE	FALSE	FALSE	FALSE
1	PSMD4	NP_002801.1	-3.019	1	0	0	0	1	-0.30925	-0.652154	0.643976	0.364787	FALSE	FALSE	FALSE	FALSE	FALSE	FALSE	FALSE	FALSE	FALSE	FALSE
6	FRS3	NP_006644.1	-3.019	1	0	0	0	1	-0.39925	-0.714215	1.16548	0.527713	FALSE	FALSE	FALSE	FALSE	FALSE	FALSE	FALSE	FALSE	FALSE	FALSE
9	GBGT1	NP_068836.2	-3.019	1	0	0	0	1	0	-0.0586546	0.104921	1	FALSE	FALSE	FALSE	FALSE	FALSE	FALSE	FALSE	FALSE	FALSE	FALSE
16	CLEC3A	NP_005743.5	-3.0185	1	0	0	0	1	-0.45525	-0.0640145	0.365344	0.038909	FALSE	FALSE	FALSE	FALSE	FALSE	TRUE	FALSE	FALSE	FALSE	FALSE
12	GPRC5A	NP_003970.1	-3.0185	1	0	0	0	1	-0.39875	-0.337501	0.690737	0.295235	FALSE	FALSE	FALSE	FALSE	FALSE	FALSE	FALSE	FALSE	FALSE	FALSE
2	EIF2B4	NP_056451.3	-3.018	1	0	0	0	1	-0.39825	-0.764298	0.948739	0.477936	FALSE	FALSE	FALSE	FALSE	FALSE	FALSE	TRUE	FALSE	FALSE	TRUE
12	FGD6	NP_060821.3	-3.0175	2	0	0	0	2	-0.7215	-1.89144	2.09564	0.669449	FALSE	FALSE	FALSE	FALSE	FALSE	FALSE	FALSE	FALSE	FALSE	FALSE
11	GPR83	NP_057624.3	-3.0175	1	0	0	0	1	-0.39775	-0.309979	0.639151	0.253159	FALSE	FALSE	FALSE	FALSE	FALSE	FALSE	FALSE	FALSE	FALSE	FALSE
10	AVPI1	NP_068378.2	-3.0175	1	0	0	0	1	-0.44725	-0.150602	0.336791	0.141939	FALSE	FALSE	FALSE	FALSE	FALSE	FALSE	FALSE	FALSE	FALSE	FALSE
1	HMGN2	NP_005508.1	-3.017	1	0	0	0	1	-0.39725	-0.0690827	0.131364	0.0410813	FALSE	FALSE	FALSE	FALSE	FALSE	FALSE	FALSE	FALSE	FALSE	FALSE
1	PLPP3	NP_003704.3	-3.0165	1	0	0	0	1	-0.39675	-0.556122	0.572427	0.313946	FALSE	FALSE	FALSE	FALSE	FALSE	FALSE	FALSE	FALSE	FALSE	FALSE
17	DHX33	NP_064547.2	-3.0165	1	0	0	0	1	-0.39675	-0.992203	1.3589	0.572223	FALSE	FALSE	FALSE	FALSE	FALSE	FALSE	FALSE	FALSE	FALSE	FALSE
19	ZNF564	NP_659413.1	-3.0165	1	0	0	0	1					FALSE	FALSE	FALSE	FALSE	FALSE	FALSE	FALSE	FALSE	FALSE	FALSE
11	TCIRG1	NP_006010.2	-3.0165	2	0	0	0	2	-0.7705	-1.11416	2.14031	0.524735	FALSE	FALSE	FALSE	FALSE	FALSE	FALSE	FALSE	FALSE	FALSE	FALSE
3	TOPAZ1	NP_001138502.1	-3.016	2	0	0	0	2	-0.53225	-1.39137	1.78919	0.679988	FALSE	FALSE	FALSE	FALSE	FALSE	FALSE	FALSE	FALSE	FALSE	FALSE
15	LOXL1	NP_005567.2	-3.016	1	0	0	0	1	-0.39625	-0.668948	1.06517	0.506272	FALSE	FALSE	FALSE	FALSE	FALSE	FALSE	FALSE	FALSE	FALSE	FALSE
13	CAB39L	NP_001073138.1	-3.0155	1	0	0	0	1	-0.39575	-0.476715	0.50954	0.322888	FALSE	FALSE	FALSE	FALSE	FALSE	FALSE	FALSE	FALSE	FALSE	FALSE
1	LUZP1	NP_361013.3	-3.015	2	0	0	0	2	-0.605	-1.58381	1.77804	0.666535	FALSE	FALSE	FALSE	FALSE	FALSE	FALSE	FALSE	FALSE	FALSE	FALSE
6	ATAT1	NP_001026892.1	-3.015	1	0	0	0	1	-0.60825	-0.699498	0.859316	0.342258	FALSE	FALSE	FALSE	FALSE	FALSE	FALSE	FALSE	FALSE	FALSE	FALSE
22	RTCB	NP_055121.1	-3.015	1	0	0	0	1	-0.39525	-0.765437	0.823625	0.439909	FALSE	FALSE	FALSE	FALSE	FALSE	FALSE	FALSE	FALSE	FALSE	FALSE
15	FAM81A	NP_689663.2	-3.014	1	0	0	0	1	-0.46725	-0.628232	0.672152	0.380925	FALSE	FALSE	FALSE	FALSE	FALSE	FALSE	FALSE	FALSE	FALSE	FALSE
5	HSD17B4	NP_000405.1	-3.014	1	0	0	0	1	-0.39425	-0.644403	1.00778	0.459957	FALSE	FALSE	FALSE	FALSE	FALSE	FALSE	TRUE	FALSE	FALSE	TRUE
14	SMOC1	NP_001030024.1	-3.014	1	0	0	0	1	-0.39425	-0.661005	0.863207	0.42176	FALSE	FALSE	FALSE	FALSE	FALSE	FALSE	TRUE	FALSE	FALSE	TRUE
4	FAM193A	NP_001243595.1	-3.014	2	0	0	0	2	-0.7275	-1.76957	2.27835	0.687532	FALSE	FALSE	FALSE	FALSE	FALSE	FALSE	FALSE	FALSE	FALSE	FALSE
10	AP3M1	NP_036227.1	-3.014	1	0	0	0	1	-0.08025	-0.611519	0.725211	0.460352	FALSE	FALSE	FALSE	FALSE	FALSE	FALSE	FALSE	FALSE	FALSE	FALSE
1	FCRLA	NP_001171795.2	-3.014	1	0	0	0	1	-0.59425	-0.44503	0.588675	0.22755	FALSE	FALSE	FALSE	FALSE	FALSE	FALSE	FALSE	FALSE	FALSE	FALSE
3	CPA3	NP_001861.2	-3.014	1	0	0	0	1	-0.39425	-0.405045	0.667589	0.328254	FALSE	FALSE	FALSE	FALSE	FALSE	FALSE	FALSE	FALSE	FALSE	FALSE
15	CDIN1	NP_001123482.1	-3.0135	1	0	0	0	1	-0.39375	-0.413485	0.462127	0.292457	FALSE	FALSE	FALSE	FALSE	FALSE	FALSE	FALSE	FALSE	FALSE	FALSE
11	CTTN	NP_001171669.1	-3.013	1	0	0	0	1	-0.39325	-0.666986	1.14043	0.487407	FALSE	FALSE	FALSE	FALSE	FALSE	FALSE	FALSE	FALSE	FALSE	FALSE
16	PLA2G15	NP_036452.1	-3.013	1	0	0	0	1	-0.42025	-0.668179	0.974716	0.500959	FALSE	FALSE	FALSE	FALSE	FALSE	FALSE	FALSE	FALSE	FALSE	FALSE
19	GRIN3B	NP_619635.1	-3.013	1	0	0	0	1	-0.39325	-0.680992	2.72273	0.63522	FALSE	FALSE	FALSE	FALSE	FALSE	FALSE	FALSE	FALSE	FALSE	FALSE
8	AGPAT5	NP_060831.2	-3.0125	1	0	0	0	1	-0.39275	-0.221266	0.72166	0.209351	FALSE	FALSE	FALSE	FALSE	FALSE	FALSE	FALSE	FALSE	FALSE	FALSE
2	OSBPL6	NP_001188409.1	-3.0125	1	0	0	0	1	-0.39275	-0.91578	1.01703	0.533006	FALSE	FALSE	FALSE	FALSE	FALSE	FALSE	FALSE	FALSE	FALSE	FALSE
3	CCR3	NP_001828.1	-3.0125	1	0	0	0	1	-0.39275	-0.33895	0.550296	0.261977	FALSE	FALSE	FALSE	FALSE	FALSE	FALSE	FALSE	FALSE	FALSE	FALSE
8	ZNF16	NP_001025147.2	-3.0125	1	0	0	0	1					FALSE	FALSE	FALSE	FALSE	FALSE	FALSE	FALSE	FALSE	FALSE	FALSE
11	OOSP2	NP_776162.2	-3.012	1	0	0	0	1	-0.01	-0.157469	0.236023	0.210238	FALSE	FALSE	FALSE	FALSE	FALSE	FALSE	FALSE	FALSE	FALSE	FALSE
16	BRICD5	NP_872369.2	-3.012	3	0	0	0	3	-0.46975	-0.0893863	0.511116	0.05082	FALSE	FALSE	FALSE	FALSE	FALSE	TRUE	FALSE	FALSE	FALSE	FALSE
16	ERCC4	NP_005227.1	-3.011	4	0	0	0	4	-1.2875	-0.859132	1.72311	0.204826	FALSE	FALSE	FALSE	FALSE	FALSE	FALSE	TRUE	FALSE	FALSE	TRUE
2	MFSD2B	NP_001333809.1	-3.011	1	0	0	0	1	-0.39125	-0.610274	0.938773	0.4142	FALSE	FALSE	FALSE	FALSE	FALSE	FALSE	FALSE	FALSE	FALSE	FALSE
15	MRPL46	NP_071446.2	-3.011	1	0	0	0	1	-0.39125	-0.247408	0.462658	0.195935	FALSE	FALSE	FALSE	FALSE	FALSE	FALSE	FALSE	FALSE	FALSE	FALSE
2	HJURP	NP_060880.3	-3.0105	1	0	0	0	1	-0.39075	-0.927203	1.42638	0.622977	FALSE	FALSE	FALSE	FALSE	FALSE	FALSE	FALSE	FALSE	FALSE	FALSE
2	SCLY	NP_057594.5	-3.0105	1	0	0	0	1	-0.4225	-0.442674	1.14405	0.279981	FALSE	FALSE	FALSE	FALSE	FALSE	FALSE	FALSE	FALSE	FALSE	FALSE
17	HOXB1	NP_002135.2	-3.0105	1	0	0	0	1	-0.39075	-0.323761	0.486984	0.276593	FALSE	FALSE	FALSE	FALSE	FALSE	FALSE	TRUE	FALSE	FALSE	TRUE
7	AOC1	NP_001082.2	-3.01	2	0	0	0	2	-0.583	-0.89958	1.64726	0.520627	FALSE	FALSE	FALSE	FALSE	FALSE	FALSE	FALSE	FALSE	FALSE	FALSE
11	MOGAT2	NP_079374.2	-3.01	1	0	0	0	1	-0.39025	-0.322445	0.694324	0.283684	FALSE	FALSE	FALSE	FALSE	FALSE	FALSE	FALSE	FALSE	FALSE	FALSE
2	GCKR	NP_001477.2	-3.01	1	0	0	0	1	-0.39025	-0.776115	1.05028	0.53023	FALSE	FALSE	FALSE	FALSE	FALSE	FALSE	FALSE	FALSE	FALSE	FALSE
19	YJU2B	NP_001307498.1	-3.01	1	0	0	0	1	-0.39025	-0.418556	0.736101	0.364443	FALSE	FALSE	FALSE	FALSE	FALSE	FALSE	FALSE	FALSE	FALSE	FALSE
16	CPNE7	NP_055242.1	-3.01	5	0	0	0	5	-0.968	-0.36787	1.11121	0.0927878	FALSE	FALSE	FALSE	FALSE	FALSE	FALSE	FALSE	FALSE	FALSE	FALSE
2	GTF2A1L	NP_006863.2	-3.0095	1	0	0	0	1					FALSE	FALSE	FALSE	FALSE	FALSE	FALSE	FALSE	FALSE	FALSE	FALSE
19	ZSCAN1	NP_872378.3	-3.0095	1	0	0	0	1	-0.38975	-0.352219	0.808402	0.33502	FALSE	FALSE	FALSE	FALSE	FALSE	FALSE	FALSE	FALSE	FALSE	FALSE
3	NR1I2	NP_071285.1	-3.009	1	0	0	0	1	-0.27925	-0.508394	1.02329	0.479814	FALSE	FALSE	FALSE	FALSE	FALSE	FALSE	FALSE	FALSE	FALSE	FALSE
16	RGS11	NP_899180.1	-3.009	3	0	0	0	3	-0.5445	-0.420601	1.18227	0.291253	FALSE	FALSE	FALSE	FALSE	FALSE	FALSE	FALSE	FALSE	FALSE	FALSE
12	RBM19	NP_001140170.1	-3.009	2	0	0	0	2	-0.719	-0.777799	1.23552	0.373289	FALSE	FALSE	FALSE	FALSE	FALSE	FALSE	FALSE	FALSE	FALSE	FALSE
1	PPCS	NP_078940.2	-3.0085	1	0	0	0	1	-0.38875	-0.626963	0.735595	0.39996	FALSE	FALSE	FALSE	FALSE	FALSE	FALSE	FALSE	FALSE	FALSE	FALSE
19	GATAD2A	NP_001287875.1	-3.0085	2	0	0	0	2	-0.7575	-0.965802	1.54232	0.424329	FALSE	FALSE	FALSE	FALSE	FALSE	FALSE	FALSE	FALSE	FALSE	FALSE
11	EHBP1L1	NP_001092879.1	-3.0075	1	0	0	0	1	-0.38775	-2.28326	3.35374	0.923221	FALSE	FALSE	FALSE	FALSE	FALSE	FALSE	FALSE	FALSE	FALSE	FALSE
5	ARSK	NP_937793.1	-3.0075	1	0	0	0	1	-0.46225	-0.671053	0.880912	0.418399	FALSE	FALSE	FALSE	FALSE	FALSE	FALSE	FALSE	FALSE	FALSE	FALSE
19	ADAMTSL5	NP_998769.2	-3.007	1	0	0	0	1	-0.38725	-0.406643	0.862824	0.390239	FALSE	FALSE	FALSE	FALSE	FALSE	FALSE	FALSE	FALSE	FALSE	FALSE
1	C1orf52	NP_932343.1	-3.007	1	0	0	0	1	-0.45725	-0.253437	0.431396	0.199937	FALSE	FALSE	FALSE	FALSE	FALSE	FALSE	FALSE	FALSE	FALSE	FALSE
18	DCC	NP_005206.2	-3.007	1	0	0	0	1	-0.6615	-1.74077	2.45227	0.717681	FALSE	FALSE	FALSE	FALSE	FALSE	FALSE	TRUE	FALSE	FALSE	TRUE
8	FAM83H	NP_940890.4	-3.0065	2	0	0	0	2	-0.83125	-1.0201	4.07591	0.476898	FALSE	FALSE	FALSE	FALSE	FALSE	FALSE	FALSE	FALSE	FALSE	FALSE
9	ANKS6	NP_775822.3	-3.0065	1	0	0	0	1	-0.38675	-1.14261	1.88188	0.727011	FALSE	FALSE	FALSE	FALSE	FALSE	FALSE	FALSE	FALSE	FALSE	FALSE
17	NME2	NP_001018147.1	-3.006	1	0	0	0	1					FALSE	FALSE	FALSE	FALSE	FALSE	FALSE	FALSE	FALSE	FALSE	FALSE
19	NRTN	NP_004549.1	-3.006	3	0	0	0	3	-0.90875	-0.304712	0.794985	0.0726638	FALSE	FALSE	FALSE	FALSE	FALSE	FALSE	FALSE	FALSE	FALSE	FALSE
9	OR1Q1	NP_036496.1	-3.006	3	0	0	0	3	-0.5015	-0.283713	0.529845	0.176903	FALSE	FALSE	FALSE	FALSE	FALSE	FALSE	FALSE	FALSE	FALSE	FALSE
20	GATA5	NP_536721.1	-3.0055	1	0	0	0	1	-0.38575	-0.359458	0.991021	0.388288	FALSE	FALSE	FALSE	FALSE	FALSE	FALSE	FALSE	FALSE	FALSE	FALSE
12	ZNF385A	NP_001124439.1	-3.0055	1	0	0	0	1	-0.38575	-0.708394	0.84828	0.435766	FALSE	FALSE	FALSE	FALSE	FALSE	FALSE	FALSE	FALSE	FALSE	FALSE
20	COL9A3	NP_001844.3	-3.0055	2	0	0	0	2	-0.7005	-0.618121	1.31878	0.34805	FALSE	FALSE	FALSE	FALSE	FALSE	FALSE	TRUE	FALSE	FALSE	TRUE
5	BRD9	NP_076413.3	-3.005	1	0	0	0	1	-0.38525	-0.907316	1.2341	0.5656	FALSE	FALSE	FALSE	FALSE	FALSE	FALSE	FALSE	FALSE	FALSE	FALSE
9	AK3	NP_057366.2	-3.005	1	0	0	0	1	-0.6575	-0.195521	0.490415	0.0994822	FALSE	FALSE	FALSE	FALSE	FALSE	TRUE	FALSE	FALSE	FALSE	FALSE
19	ZNF557	NP_001037852.1	-3.005	1	0	0	0	1	-0.45925	-0.379186	0.513595	0.291958	FALSE	FALSE	FALSE	FALSE	FALSE	FALSE	FALSE	FALSE	FALSE	FALSE
8	RNF139	NP_009149.2	-3.0045	1	0	0	0	1	-0.38475	-1.0903	1.09099	0.568633	FALSE	FALSE	FALSE	FALSE	FALSE	FALSE	FALSE	FALSE	FALSE	FALSE
11	TOLLIP	NP_061882.2	-3.0045	1	0	0	0	1	-0.38475	-0.45923	0.75406	0.338456	FALSE	FALSE	FALSE	FALSE	FALSE	FALSE	FALSE	FALSE	FALSE	FALSE
17	DCXR	NP_057370.1	-3.0045	1	0	0	0	1	-0.44925	-0.33887	0.673196	0.254103	FALSE	FALSE	FALSE	FALSE	FALSE	FALSE	FALSE	FALSE	FALSE	FALSE
12	HRK	NP_003797.1	-3.0035	1	0	0	0	1	-0.03025	-0.151235	0.439976	0.299046	FALSE	FALSE	FALSE	FALSE	FALSE	FALSE	FALSE	FALSE	FALSE	FALSE
12	SRRM4	NP_919262.2	-3.0035	1	0	0	0	1	-0.54625	-1.07748	1.61649	0.670211	FALSE	FALSE	FALSE	FALSE	FALSE	FALSE	FALSE	FALSE	FALSE	FALSE
1	C1orf127	NP_001164225.1	-3.003	1	0	0	0	1	-0.38325	-0.874333	1.38498	0.627847	FALSE	FALSE	FALSE	FALSE	FALSE	FALSE	FALSE	FALSE	FALSE	FALSE
7	GAL3ST4	NP_078913.3	-3.003	1	0	0	0	1	-0.38325	-0.599301	1.03107	0.545315	FALSE	FALSE	FALSE	FALSE	FALSE	FALSE	FALSE	FALSE	FALSE	FALSE
19	ICAM3	NP_002153.2	-3.0025	1	0	0	0	1	-0.38275	-0.791791	1.37056	0.583538	FALSE	FALSE	FALSE	FALSE	FALSE	FALSE	FALSE	FALSE	FALSE	FALSE
2	G6PC2	NP_066999.1	-3.002	1	0	0	0	1	-0.38225	-0.32947	0.54361	0.29894	FALSE	FALSE	FALSE	FALSE	FALSE	FALSE	FALSE	FALSE	FALSE	FALSE
10	MINPP1	NP_004888.2	-3.0015	1	0	0	0	1	-0.38175	-0.698667	0.949964	0.430494	FALSE	FALSE	FALSE	FALSE	FALSE	FALSE	FALSE	FALSE	FALSE	FALSE
1	SCYL3	NP_851607.2	-3.0015	1	0	0	0	1	-0.53525	-0.871013	1.11744	0.460721	FALSE	FALSE	FALSE	FALSE	FALSE	FALSE	FALSE	FALSE	FALSE	FALSE
12	PPM1H	NP_065751.1	-3.0015	2	0	0	0	2	-0.543	-0.71742	0.939842	0.377224	FALSE	FALSE	FALSE	FALSE	FALSE	FALSE	FALSE	FALSE	FALSE	FALSE
4	ASB5	NP_543150.1	-3.001	1	0	0	0	1	-0.38125	-0.251466	0.351184	0.218055	FALSE	FALSE	FALSE	FALSE	FALSE	FALSE	FALSE	FALSE	FALSE	FALSE
12	BLOC1S1	NP_001478.2	-3.001	1	0	0	0	1	-0.38125	-0.132255	0.222643	0.143268	FALSE	FALSE	FALSE	FALSE	FALSE	FALSE	FALSE	FALSE	FALSE	FALSE
14	SERPINA10	NP_001094077.1	-3.0005	1	0	0	0	1	-0.38075	-0.385273	0.611236	0.322352	FALSE	FALSE	FALSE	FALSE	FALSE	FALSE	FALSE	FALSE	FALSE	FALSE
16	FBXL8	NP_060848.2	-3.0005	2	0	0	0	2	-0.567	-0.7009	1.38748	0.461372	FALSE	FALSE	FALSE	FALSE	FALSE	FALSE	FALSE	FALSE	FALSE	FALSE
1	PADI6	NP_997304.3	-3	1	0	0	0	1					FALSE	FALSE	FALSE	FALSE	FALSE	FALSE	FALSE	FALSE	FALSE	FALSE
11	PTPRCAP	NP_005599.1	-3	1	0	0	0	1	-0.38025	-0.272595	0.534355	0.260972	FALSE	FALSE	FALSE	FALSE	FALSE	FALSE	FALSE	FALSE	FALSE	FALSE
17	UNC45B	NP_775259.1	-3	3	0	0	0	3	-0.594	-1.02337	1.88153	0.565973	FALSE	FALSE	FALSE	FALSE	FALSE	FALSE	TRUE	FALSE	FALSE	TRUE
X	TSPYL2	NP_071400.1	-3	1	0	0	0	1	-0.38025	-0.720801	0.891462	0.48721	FALSE	FALSE	FALSE	FALSE	FALSE	FALSE	FALSE	FALSE	FALSE	FALSE
20	CTNNBL1	NP_110517.2	-3	1	0	0	0	1	-0.38025	-1.00573	1.11375	0.57619	FALSE	FALSE	FALSE	FALSE	FALSE	FALSE	FALSE	FALSE	FALSE	FALSE
15	SCAMP5	NP_001171582.1	-2.9995	1	0	0	0	1	-0.37975	-0.466555	0.44727	0.282757	FALSE	FALSE	FALSE	FALSE	FALSE	FALSE	FALSE	FALSE	FALSE	TRUE
15	SERINC4	NP_001244960.1	-2.9995	1	0	0	0	1	-0.37975	-0.435039	0.71161	0.35214	FALSE	FALSE	FALSE	FALSE	FALSE	FALSE	FALSE	FALSE	FALSE	FALSE
17	KRT36	NP_003762.1	-2.9995	1	0	0	0	1	-0.12625	-0.281377	0.90545	0.541883	FALSE	FALSE	FALSE	FALSE	FALSE	FALSE	FALSE	FALSE	FALSE	FALSE
9	ENTPD8	NP_001028285.1	-2.9995	2	0	0	0	2	-0.4845	-0.450151	0.962674	0.302699	FALSE	FALSE	FALSE	FALSE	FALSE	FALSE	FALSE	FALSE	FALSE	FALSE
11	SLC25A22	NP_078974.1	-2.9995	1	0	0	0	1	-0.37975	-0.502651	0.82322	0.394578	FALSE	FALSE	FALSE	FALSE	FALSE	FALSE	TRUE	FALSE	FALSE	TRUE
21	SOD1	NP_000445.1	-2.9995	1	0	0	0	1	-0.37975	-0.292643	0.260804	0.186505	FALSE	FALSE	FALSE	FALSE	FALSE	FALSE	FALSE	FALSE	FALSE	FALSE
20	RSPO4	NP_001025042.2	-2.999	2	0	0	0	2	-0.633	-0.187927	0.509081	0.0694449	FALSE	FALSE	FALSE	FALSE	FALSE	FALSE	TRUE	FALSE	FALSE	TRUE
X	H2BW2	NP_001157888.2	-2.999	1	0	0	0	1					FALSE	FALSE	FALSE	FALSE	FALSE	FALSE	FALSE	FALSE	FALSE	FALSE
13	TUBA3C	NP_005992.1	-2.999	1	0	0	0	1	-0.37925	-0.701527	1.08697	0.489832	FALSE	FALSE	FALSE	FALSE	FALSE	FALSE	FALSE	FALSE	FALSE	FALSE
19	ANKRD24	NP_597732.1	-2.999	1	0	0	0	1	-0.35325	-1.37672	2.76734	0.820419	FALSE	FALSE	FALSE	FALSE	FALSE	FALSE	FALSE	FALSE	FALSE	FALSE
12	DIABLO	NP_063940.1	-2.999	1	0	0	0	1	-0.37925	-0.273547	0.393956	0.224448	FALSE	FALSE	FALSE	FALSE	FALSE	FALSE	FALSE	FALSE	FALSE	FALSE
12	PLEKHG6	NP_001371533.1	-2.9985	2	0	0	0	2	-0.6875	-1.04738	1.76569	0.525758	FALSE	FALSE	FALSE	FALSE	FALSE	FALSE	FALSE	FALSE	FALSE	FALSE
4	LRRC66	NP_001019782.1	-2.9985	2	0	0	0	2	-0.661	-0.870318	1.45951	0.453717	FALSE	FALSE	FALSE	FALSE	FALSE	FALSE	FALSE	FALSE	FALSE	FALSE
12	MYRFL	NP_872336.2	-2.998	1	0	0	0	1	-1.00125	-1.49748	1.49104	0.428055	FALSE	FALSE	FALSE	FALSE	FALSE	FALSE	FALSE	FALSE	FALSE	FALSE
17	C17orf75	NP_071739.2	-2.9975	1	0	0	0	1	-0.37775	-0.573834	0.597415	0.379717	FALSE	FALSE	FALSE	FALSE	FALSE	FALSE	FALSE	FALSE	FALSE	FALSE
4	WDR1	NP_059830.1	-2.9975	3	0	0	0	3	-0.70425	-1.10879	1.45361	0.431882	FALSE	FALSE	FALSE	FALSE	FALSE	FALSE	FALSE	FALSE	FALSE	FALSE
3	TMEM158	NP_056259.2	-2.9975	1	0	0	0	1	-0.5925	-0.625669	1.26657	0.35648	FALSE	FALSE	FALSE	FALSE	FALSE	FALSE	FALSE	FALSE	FALSE	FALSE
5	HSPB3	NP_006299.1	-2.9975	1	0	0	0	1	-0.37775	-0.131617	0.18879	0.119148	FALSE	FALSE	FALSE	FALSE	FALSE	FALSE	FALSE	FALSE	FALSE	FALSE
9	DMRT1	NP_068770.2	-2.9975	2	0	0	0	2	-0.676	-0.42044	0.71925	0.175349	FALSE	FALSE	FALSE	FALSE	FALSE	FALSE	FALSE	FALSE	FALSE	FALSE
7	ASB10	NP_001135931.2	-2.9975	2	0	0	0	2	-0.705	-0.509948	1.14737	0.253333	FALSE	FALSE	FALSE	FALSE	FALSE	FALSE	FALSE	FALSE	FALSE	FALSE
3	ZDHHC19	NP_001034706.1	-2.9975	1	0	0	0	1	-0.37775	-0.385703	0.532819	0.339963	FALSE	FALSE	FALSE	FALSE	FALSE	FALSE	FALSE	FALSE	FALSE	FALSE
2	TCF7L1	NP_112573.1	-2.9965	1	0	0	0	1	-0.37675	-1.06772	1.32383	0.635168	FALSE	FALSE	FALSE	FALSE	FALSE	FALSE	FALSE	FALSE	FALSE	FALSE
1	EXOC8	NP_787072.2	-2.9965	2	0	0	0	2	-0.565	-1.33324	1.46008	0.569732	FALSE	FALSE	FALSE	FALSE	FALSE	FALSE	FALSE	FALSE	FALSE	FALSE
1	AIM2	NP_004824.1	-2.996	1	0	0	0	1	-0.37625	-0.377515	0.460008	0.287289	FALSE	FALSE	FALSE	FALSE	FALSE	FALSE	FALSE	FALSE	FALSE	FALSE
19	CD33	NP_001763.3	-2.996	1	0	0	0	1	-0.37625	-0.256853	0.504359	0.241536	FALSE	FALSE	FALSE	FALSE	FALSE	FALSE	FALSE	FALSE	FALSE	FALSE
15	TMEM62	NP_079232.3	-2.996	1	0	0	0	1	-0.36025	-0.810626	1.13058	0.560144	FALSE	FALSE	FALSE	FALSE	FALSE	FALSE	FALSE	FALSE	FALSE	FALSE
11	DDX25	NP_037396.3	-2.9955	1	0	0	0	1	-0.37575	-0.500351	0.71124	0.375649	FALSE	FALSE	FALSE	FALSE	FALSE	FALSE	FALSE	FALSE	FALSE	FALSE
1	ALG14	NP_659425.1	-2.9945	1	0	0	0	1	-0.37475	-0.249331	0.426452	0.223974	FALSE	FALSE	FALSE	FALSE	FALSE	FALSE	FALSE	FALSE	FALSE	FALSE
10	PNLIPRP1	NP_001290064.1	-2.9945	1	0	0	0	1	-0.37475	-0.370471	0.525852	0.291798	FALSE	FALSE	FALSE	FALSE	FALSE	FALSE	FALSE	FALSE	FALSE	FALSE
14	RNASE8	NP_612204.1	-2.994	1	0	0	0	1	-0.12025	-0.130797	0.241804	0.184795	FALSE	FALSE	FALSE	FALSE	FALSE	TRUE	FALSE	FALSE	FALSE	FALSE
7	CHST12	NP_001230723.1	-2.994	1	0	0	0	1	-0.37425	-0.321977	0.991505	0.31535	FALSE	FALSE	FALSE	FALSE	FALSE	FALSE	FALSE	FALSE	FALSE	FALSE
11	OSBPL5	NP_065947.1	-2.994	1	0	0	0	1	-0.25225	-1.09007	2.00763	0.769668	FALSE	FALSE	FALSE	FALSE	FALSE	FALSE	FALSE	FALSE	FALSE	FALSE
19	C19orf81	NP_001182005.1	-2.994	1	0	0	0	1	-0.37425	-0.307847	0.618753	0.379395	FALSE	FALSE	FALSE	FALSE	FALSE	FALSE	FALSE	FALSE	FALSE	FALSE
8	ALKAL1	NP_997296.1	-2.994	1	0	0	0	1	-0.47625	-0.218122	0.355582	0.140715	FALSE	FALSE	FALSE	FALSE	FALSE	FALSE	FALSE	FALSE	FALSE	FALSE
10	PKD2L1	NP_057196.2	-2.9935	1	0	0	0	1	-0.37375	-0.63123	1.04307	0.488997	FALSE	FALSE	FALSE	FALSE	FALSE	FALSE	FALSE	FALSE	FALSE	FALSE
11	PACSIN3	NP_001171903.1	-2.9935	2	0	0	0	2	-0.4535	-0.700944	1.11909	0.465231	FALSE	FALSE	FALSE	FALSE	FALSE	FALSE	FALSE	FALSE	FALSE	FALSE
3	CAND2	NP_001155971.1	-2.9935	3	0	0	0	3	-0.85825	-1.73211	2.90968	0.701924	FALSE	FALSE	FALSE	FALSE	FALSE	FALSE	FALSE	FALSE	FALSE	FALSE
8	MTDH	NP_848927.2	-2.9935	1	0	0	0	1	-0.37375	-0.85634	1.0694	0.546087	FALSE	FALSE	FALSE	FALSE	FALSE	FALSE	FALSE	FALSE	FALSE	FALSE
16	STUB1	NP_005852.2	-2.993	1	0	0	0	1	-0.37325	-0.478379	0.789371	0.354934	FALSE	FALSE	FALSE	FALSE	FALSE	FALSE	FALSE	FALSE	FALSE	FALSE
11	SLC22A18	NP_001302430.1	-2.993	1	0	0	0	1	-0.37325	-0.562357	1.00149	0.462682	FALSE	FALSE	FALSE	FALSE	FALSE	FALSE	FALSE	FALSE	FALSE	FALSE
9	TRUB2	NP_056494.1	-2.993	1	0	0	0	1	-0.37325	-0.394733	0.729315	0.361061	FALSE	FALSE	FALSE	FALSE	FALSE	FALSE	FALSE	FALSE	FALSE	FALSE
1	SPSB1	NP_079382.2	-2.9925	1	0	0	0	1	-0.37275	-0.699249	0.660375	0.409741	FALSE	FALSE	FALSE	FALSE	FALSE	FALSE	FALSE	FALSE	FALSE	FALSE
17	USH1G	NP_775748.2	-2.9925	1	0	0	0	1	-0.37275	-0.660641	1.40107	0.57236	FALSE	FALSE	FALSE	FALSE	FALSE	FALSE	FALSE	FALSE	FALSE	FALSE
19	IZUMO4	NP_001034935.1	-2.9925	2	0	0	0	2	-0.6955	-0.234901	0.47691	0.0934155	FALSE	FALSE	FALSE	FALSE	FALSE	FALSE	FALSE	FALSE	FALSE	FALSE
19	GADD45GIP1	NP_443082.2	-2.991	1	0	0	0	1	-0.37125	-0.312111	0.653076	0.331688	FALSE	FALSE	FALSE	FALSE	FALSE	FALSE	FALSE	FALSE	FALSE	FALSE
3	WDR82	NP_079498.2	-2.991	1	0	0	0	1	-0.47825	-0.92233	0.641657	0.348687	FALSE	FALSE	FALSE	FALSE	FALSE	FALSE	FALSE	FALSE	FALSE	FALSE
14	INSM2	NP_115983.3	-2.99	2	0	0	0	2	-0.6135	-1.127	1.82834	0.582199	FALSE	FALSE	FALSE	FALSE	FALSE	FALSE	FALSE	FALSE	FALSE	FALSE
3	GP9	NP_000165.1	-2.99	1	0	0	0	1	-0.37025	-0.166952	0.416682	0.166582	FALSE	FALSE	FALSE	FALSE	FALSE	FALSE	FALSE	FALSE	FALSE	FALSE
1	NUAK2	NP_112214.3	-2.9895	1	0	0	0	1	-0.59725	-0.980551	1.47852	0.501343	FALSE	FALSE	FALSE	FALSE	FALSE	FALSE	FALSE	FALSE	FALSE	FALSE
1	SLAMF9	NP_254273.2	-2.9895	1	0	0	0	1	-0.36975	-0.258309	0.378667	0.215873	FALSE	FALSE	FALSE	FALSE	FALSE	FALSE	FALSE	FALSE	FALSE	FALSE
20	SEC23B	NP_006354.2	-2.9895	1	0	0	0	1	-0.36975	-0.998465	1.3621	0.612703	FALSE	FALSE	FALSE	FALSE	FALSE	FALSE	TRUE	FALSE	FALSE	TRUE
16	ZFPM1	NP_722520.2	-2.9895	3	0	0	0	3	-0.6515	-0.680302	2.87866	0.425348	FALSE	FALSE	FALSE	FALSE	FALSE	FALSE	FALSE	FALSE	FALSE	FALSE
1	REN	NP_000528.1	-2.989	1	0	0	0	1	-0.36925	-0.584659	0.728543	0.407474	FALSE	FALSE	FALSE	FALSE	FALSE	FALSE	FALSE	FALSE	FALSE	FALSE
10	R3HCC1L	NP_001243548.2	-2.989	1	0	0	0	1	-0.62225	-0.902258	1.24861	0.478758	FALSE	FALSE	FALSE	FALSE	FALSE	FALSE	FALSE	FALSE	FALSE	FALSE
1	VPS45	NP_009190.2	-2.989	1	0	0	0	1	-0.36925	-0.88399	0.973145	0.507573	FALSE	FALSE	FALSE	FALSE	FALSE	FALSE	FALSE	FALSE	FALSE	FALSE
7	EGFR	NP_005219.2	-2.9885	1	0	0	0	1	-0.36875	-2.01497	2.23307	0.820449	FALSE	FALSE	FALSE	FALSE	FALSE	FALSE	FALSE	FALSE	FALSE	FALSE
2	DGUOK	NP_550438.1	-2.988	1	0	0	0	1	-0.36825	-0.220861	0.336844	0.206352	FALSE	FALSE	FALSE	FALSE	FALSE	FALSE	FALSE	FALSE	FALSE	FALSE
16	PRR35	NP_660313.1	-2.988	2	0	0	0	2	-0.6475	-0.617553	1.34435	0.344296	FALSE	FALSE	FALSE	FALSE	FALSE	FALSE	FALSE	FALSE	FALSE	FALSE
1	SLC22A15	NP_060890.2	-2.9875	1	0	0	0	1	-0.36775	-0.677936	0.913403	0.465963	FALSE	FALSE	FALSE	FALSE	FALSE	FALSE	FALSE	FALSE	FALSE	FALSE
1	RPL5	NP_000960.2	-2.987	1	0	0	0	1	-0.36725	-0.420378	0.543	0.268722	FALSE	FALSE	FALSE	FALSE	FALSE	FALSE	FALSE	FALSE	FALSE	FALSE
4	NPFFR2	NP_001138228.1	-2.9865	1	0	0	0	1	-0.49025	-0.330645	0.657486	0.220454	FALSE	FALSE	FALSE	FALSE	FALSE	FALSE	FALSE	FALSE	FALSE	FALSE
6	LY6G5B	NP_067044.2	-2.9845	1	0	0	0	1	-0.36475	-0.242587	0.376935	0.260893	FALSE	FALSE	FALSE	FALSE	FALSE	FALSE	FALSE	FALSE	FALSE	FALSE
13	ITM2B	NP_068839.1	-2.9845	1	0	0	0	1	-0.36475	-0.340335	0.443676	0.253914	FALSE	FALSE	FALSE	FALSE	FALSE	FALSE	FALSE	FALSE	FALSE	FALSE
19	ACP5	NP_001104505.1	-2.9845	1	0	0	0	1	-0.36475	-0.451016	0.64425	0.339557	FALSE	FALSE	FALSE	FALSE	FALSE	FALSE	TRUE	FALSE	FALSE	TRUE
20	PPDPF	NP_077275.1	-2.9845	1	0	0	0	1	-0.36475	-0.105447	0.305502	0.109078	FALSE	FALSE	FALSE	FALSE	FALSE	FALSE	FALSE	FALSE	FALSE	FALSE
10	SORBS1	NP_001277224.2	-2.9845	2	0	0	0	2	-0.17625	-0.756388	1.10185	0.517196	FALSE	FALSE	FALSE	FALSE	FALSE	FALSE	FALSE	FALSE	FALSE	FALSE
1	MMP23B	NP_008914.1	-2.9845	1	0	0	0	1	-0.36475	-1.62106	1.17609	0.605478	FALSE	FALSE	FALSE	TRUE	FALSE	FALSE	FALSE	FALSE	FALSE	FALSE
2	DPP4	NP_001926.2	-2.984	1	0	0	0	1	-0.36425	-0.894054	1.09203	0.573065	FALSE	FALSE	FALSE	FALSE	FALSE	FALSE	FALSE	FALSE	FALSE	FALSE
11	ALKBH8	NP_620130.2	-2.984	1	0	0	0	1	-0.6925	-0.749534	1.08461	0.359971	FALSE	FALSE	FALSE	FALSE	FALSE	FALSE	TRUE	FALSE	FALSE	TRUE
17	KRTAP1-3	NP_112228.1	-2.9835	1	0	0	0	1	-0.36375	-0.126066	0.263892	0.15203	FALSE	FALSE	FALSE	FALSE	FALSE	FALSE	FALSE	FALSE	FALSE	FALSE
22	ATXN10	NP_001161093.1	-2.9835	2	0	0	0	2	-0.607	-0.507476	0.747245	0.278803	FALSE	FALSE	FALSE	FALSE	FALSE	FALSE	FALSE	FALSE	FALSE	FALSE
10	DUSP29	NP_001003892.1	-2.9835	1	0	0	0	1	-0.36375	-0.28562	0.466687	0.303134	FALSE	FALSE	FALSE	FALSE	FALSE	FALSE	FALSE	FALSE	FALSE	FALSE
3	EAF1	NP_149074.3	-2.9835	1	0	0	0	1	-0.36375	-0.422537	0.514814	0.306993	FALSE	FALSE	FALSE	FALSE	FALSE	FALSE	FALSE	FALSE	FALSE	FALSE
20	GDAP1L1	NP_001243669.1	-2.983	1	0	0	0	1	-0.41625	-0.394166	0.575932	0.282201	FALSE	FALSE	FALSE	FALSE	FALSE	FALSE	FALSE	FALSE	FALSE	FALSE
20	ACOT8	NP_005460.2	-2.983	1	0	0	0	1	-0.36325	-0.411989	0.645811	0.39098	FALSE	FALSE	FALSE	FALSE	FALSE	FALSE	FALSE	FALSE	FALSE	FALSE
19	KCTD15	NP_001123466.1	-2.983	1	0	0	0	1	-0.36325	-0.424698	0.739016	0.326085	FALSE	FALSE	FALSE	FALSE	FALSE	FALSE	FALSE	FALSE	FALSE	FALSE
1	GPR137B	NP_003263.1	-2.9825	1	0	0	0	1	-0.36275	-0.483391	0.748346	0.439976	FALSE	FALSE	FALSE	FALSE	FALSE	FALSE	FALSE	FALSE	FALSE	FALSE
14	DGLUCY	NP_001095838.1	-2.982	2	0	0	0	2	-0.4545	-0.72554	1.15678	0.486923	FALSE	FALSE	FALSE	FALSE	FALSE	FALSE	FALSE	FALSE	FALSE	FALSE
4	SH3BP2	NP_003014.3	-2.982	2	0	0	0	2	-0.7045	-0.76867	1.31263	0.393907	FALSE	FALSE	FALSE	FALSE	FALSE	FALSE	TRUE	FALSE	FALSE	TRUE
19	ZNF235	NP_004225.3	-2.9815	1	0	0	0	1	-0.36175	-0.583601	0.688553	0.42253	FALSE	FALSE	FALSE	FALSE	FALSE	FALSE	FALSE	FALSE	FALSE	FALSE
4	PPEF2	NP_006230.2	-2.9815	1	0	0	0	1	-0.36175	-0.981952	1.39138	0.671388	FALSE	FALSE	FALSE	FALSE	FALSE	FALSE	FALSE	FALSE	FALSE	FALSE
7	IL6	NP_000591.1	-2.9815	1	0	0	0	1	-0.36175	-0.266293	0.314076	0.200024	FALSE	FALSE	FALSE	FALSE	FALSE	FALSE	FALSE	FALSE	FALSE	FALSE
9	FUBP3	NP_003925.1	-2.981	1	0	0	0	1	-0.36125	-1.02995	1.14979	0.605133	FALSE	FALSE	FALSE	FALSE	FALSE	FALSE	FALSE	FALSE	FALSE	FALSE
3	PCBP4	NP_001167571.1	-2.981	1	0	0	0	1	-0.36125	-0.607074	0.664666	0.388965	FALSE	FALSE	FALSE	FALSE	FALSE	FALSE	FALSE	FALSE	FALSE	FALSE
2	NDUFA10	NP_004535.1	-2.98	1	0	0	0	1	-0.36025	-0.472483	0.730513	0.452291	FALSE	FALSE	FALSE	FALSE	FALSE	FALSE	TRUE	FALSE	FALSE	TRUE
15	ANKDD1A	NP_874362.3	-2.98	1	0	0	0	1	-0.33425	-0.397069	0.644082	0.326245	FALSE	FALSE	FALSE	FALSE	FALSE	FALSE	FALSE	FALSE	FALSE	FALSE
3	SLC35A5	NP_060415.1	-2.98	1	0	0	0	1					FALSE	FALSE	FALSE	FALSE	FALSE	FALSE	FALSE	FALSE	FALSE	FALSE
17	CYBC1	NP_001028218.1	-2.9795	1	0	0	0	1	-0.35975	-0.239465	0.410449	0.267223	FALSE	FALSE	FALSE	FALSE	FALSE	FALSE	FALSE	FALSE	FALSE	FALSE
1	RCC1	NP_001041659.1	-2.979	1	0	0	0	1	-0.35925	-0.793201	0.68985	0.420616	FALSE	FALSE	FALSE	FALSE	FALSE	FALSE	FALSE	FALSE	FALSE	FALSE
19	ZNF837	NP_612475.1	-2.979	2	0	0	0	2	-0.4755	-0.564267	2.02278	0.460087	FALSE	FALSE	FALSE	FALSE	FALSE	FALSE	FALSE	FALSE	FALSE	FALSE
1	C2CD4D	NP_001129475.1	-2.979	1	0	0	0	1	-0.35925	-0.61285	1.38621	0.574863	FALSE	FALSE	FALSE	FALSE	FALSE	FALSE	FALSE	FALSE	FALSE	FALSE
14	ABHD4	NP_071343.2	-2.978	1	0	0	0	1	-0.29225	-0.451654	0.75576	0.415149	FALSE	FALSE	FALSE	FALSE	FALSE	FALSE	FALSE	FALSE	FALSE	FALSE
11	NADSYN1	NP_060631.2	-2.9775	1	0	0	0	1	-0.35775	-0.996448	1.64329	0.717493	FALSE	FALSE	FALSE	FALSE	FALSE	FALSE	TRUE	FALSE	FALSE	TRUE
8	ZNF7	NP_001269724.1	-2.9775	2	0	0	0	2					FALSE	FALSE	FALSE	FALSE	FALSE	FALSE	FALSE	FALSE	FALSE	FALSE
1	FAM20B	NP_001311239.1	-2.9775	1	0	0	0	1	-0.35775	-0.53181	0.677335	0.408717	FALSE	FALSE	FALSE	FALSE	FALSE	FALSE	FALSE	FALSE	FALSE	FALSE
1	AGTRAP	NP_065083.3	-2.977	1	0	0	0	1	-0.35725	-0.25648	0.356908	0.199253	FALSE	FALSE	FALSE	FALSE	FALSE	FALSE	FALSE	FALSE	FALSE	FALSE
15	ANKRD63	NP_001177408.1	-2.977	2	0	0	0	2	-0.4315	-0.692924	1.3309	0.491151	FALSE	FALSE	FALSE	FALSE	FALSE	FALSE	FALSE	FALSE	FALSE	FALSE
9	LURAP1L	NP_981948.1	-2.977	1	0	0	0	1	-0.35725	-0.12078	0.297125	0.13161	FALSE	FALSE	FALSE	FALSE	FALSE	FALSE	FALSE	FALSE	FALSE	FALSE
12	ACVRL1	NP_000011.2	-2.9765	1	0	0	0	1	-0.35675	-1.22436	1.12089	0.584573	FALSE	FALSE	FALSE	FALSE	FALSE	FALSE	FALSE	FALSE	FALSE	FALSE
3	GPR15	NP_005281.1	-2.9765	2	0	0	0	2	-0.524	-0.321345	0.51181	0.199028	FALSE	FALSE	FALSE	FALSE	FALSE	FALSE	FALSE	FALSE	FALSE	FALSE
12	SH2B3	NP_005466.1	-2.976	1	0	0	0	1	-0.35625	-0.567151	1.68592	0.523164	FALSE	FALSE	FALSE	FALSE	FALSE	FALSE	FALSE	FALSE	FALSE	FALSE
8	GSDMC	NP_113603.1	-2.9755	1	0	0	0	1	-0.35575	-0.343426	0.60134	0.330752	FALSE	FALSE	FALSE	FALSE	FALSE	FALSE	FALSE	FALSE	FALSE	FALSE
22	IFT27	NP_006851.1	-2.9755	1	0	0	0	1	-0.35575	-0.232914	0.315512	0.190668	FALSE	FALSE	FALSE	FALSE	FALSE	FALSE	FALSE	FALSE	FALSE	FALSE
12	NEMP1	NP_001124435.1	-2.9745	1	0	0	0	1	-0.35475	-0.498831	0.6297	0.353118	FALSE	FALSE	FALSE	FALSE	FALSE	FALSE	FALSE	FALSE	FALSE	FALSE
10	ADD3	NP_058432.1	-2.9745	1	0	0	0	1	-0.35475	-0.734302	0.982032	0.507082	FALSE	FALSE	FALSE	FALSE	FALSE	FALSE	FALSE	FALSE	FALSE	FALSE
9	NPDC1	NP_056207.3	-2.974	1	0	0	0	1	-0.35425	-0.574238	0.764823	0.35387	FALSE	FALSE	FALSE	FALSE	FALSE	FALSE	FALSE	FALSE	FALSE	FALSE
6	ADGRF5	NP_056049.4	-2.974	1	0	0	0	1	-0.35425	-1.21978	1.56298	0.704708	FALSE	FALSE	FALSE	FALSE	FALSE	FALSE	FALSE	FALSE	FALSE	FALSE
16	CCDC113	NP_054876.2	-2.974	1	0	0	0	1	-0.67625	-0.457372	0.757868	0.22152	FALSE	FALSE	FALSE	FALSE	FALSE	FALSE	FALSE	FALSE	FALSE	FALSE
19	ATP8B3	NP_620168.1	-2.974	1	0	0	0	1	-0.35425	-0.894245	1.6923	0.652282	FALSE	FALSE	FALSE	FALSE	FALSE	FALSE	FALSE	FALSE	FALSE	FALSE
14	SLC8A3	NP_892114.1	-2.9725	1	0	0	0	1	-0.35275	-1.05986	1.67574	0.703615	FALSE	FALSE	FALSE	FALSE	FALSE	FALSE	FALSE	FALSE	FALSE	FALSE
10	FGF8	NP_149353.1	-2.9725	1	0	0	0	1	-0.35275	-0.391388	0.576467	0.348671	FALSE	FALSE	FALSE	FALSE	FALSE	FALSE	FALSE	FALSE	FALSE	TRUE
17	METRNL	NP_001004431.1	-2.972	1	0	0	0	1	-0.75025	-0.471369	1.02052	0.186827	FALSE	FALSE	FALSE	FALSE	FALSE	FALSE	FALSE	FALSE	FALSE	FALSE
9	PMPCA	NP_055975.1	-2.9715	1	0	0	0	1	-0.35175	-0.437077	0.925287	0.360738	FALSE	FALSE	FALSE	FALSE	FALSE	FALSE	FALSE	FALSE	FALSE	FALSE
2	BMP10	NP_055297.1	-2.9715	1	0	0	0	1	-0.35175	-0.553676	0.635308	0.381189	FALSE	FALSE	FALSE	FALSE	FALSE	FALSE	FALSE	FALSE	FALSE	FALSE
10	TRDMT1	NP_004403.1	-2.971	2	0	0	0	2	-0.5325	-0.422309	0.650465	0.256186	FALSE	FALSE	FALSE	FALSE	FALSE	FALSE	FALSE	FALSE	FALSE	FALSE
5	PDLIM4	NP_001124499.1	-2.971	1	0	0	0	1	-0.29325	-0.363214	0.54131	0.346641	FALSE	FALSE	FALSE	FALSE	FALSE	FALSE	FALSE	FALSE	FALSE	FALSE
18	CDH7	NP_004352.2	-2.971	2	0	0	0	2	-0.5965	-1.04963	1.36256	0.481826	FALSE	FALSE	FALSE	FALSE	FALSE	FALSE	FALSE	FALSE	FALSE	FALSE
9	CTSV	NP_001188504.1	-2.9705	1	0	0	0	1	-0.35075	-0.366249	0.538635	0.302346	FALSE	FALSE	FALSE	FALSE	FALSE	FALSE	FALSE	FALSE	FALSE	FALSE
8	TNFRSF10A	NP_003835.3	-2.9705	1	0	0	0	1	-0.35075	-0.331871	0.620114	0.310877	FALSE	FALSE	FALSE	FALSE	FALSE	FALSE	FALSE	FALSE	FALSE	FALSE
19	SDHAF1	NP_001036096.2	-2.97	1	0	0	0	1	-0.35025	-0.155686	0.385115	0.24191	FALSE	FALSE	FALSE	FALSE	FALSE	FALSE	TRUE	FALSE	FALSE	TRUE
14	OR11H6	NP_001004480.1	-2.97	1	0	0	0	1	-0.22425	-0.221801	0.462408	0.300556	FALSE	FALSE	FALSE	FALSE	FALSE	FALSE	FALSE	FALSE	FALSE	FALSE
11	BACE1	NP_036236.1	-2.9695	1	0	0	0	1	-0.11025	-0.757754	1.10059	0.643831	FALSE	FALSE	FALSE	FALSE	FALSE	FALSE	FALSE	FALSE	FALSE	FALSE
7	RNF216	NP_996994.1	-2.9695	1	0	0	0	1	-0.34975	-0.690137	1.54168	0.603029	FALSE	FALSE	FALSE	FALSE	FALSE	FALSE	FALSE	FALSE	FALSE	FALSE
19	YJEFN3	NP_940939.2	-2.9695	1	0	0	0	1	0	-0.0536528	0.115298	1	FALSE	FALSE	FALSE	FALSE	FALSE	FALSE	FALSE	FALSE	FALSE	FALSE
9	C9orf50	NP_955382.3	-2.969	1	0	0	0	1	-0.34925	-0.674772	1.25941	0.561587	FALSE	FALSE	FALSE	FALSE	FALSE	FALSE	FALSE	FALSE	FALSE	FALSE
3	ARHGEF3	NP_001122087.1	-2.969	1	0	0	0	1	-0.34925	-0.990717	0.971413	0.545997	FALSE	FALSE	FALSE	FALSE	FALSE	FALSE	FALSE	FALSE	FALSE	FALSE
11	SIGIRR	NP_068577.2	-2.969	2	0	0	0	2	-0.674	-0.525691	1.09022	0.285355	FALSE	FALSE	FALSE	FALSE	FALSE	FALSE	FALSE	FALSE	FALSE	FALSE
11	TTC9C	NP_001305741.1	-2.969	1	0	0	0	1	-0.34925	-0.191574	0.331511	0.188941	FALSE	FALSE	FALSE	FALSE	FALSE	FALSE	FALSE	FALSE	FALSE	FALSE
4	SGCB	NP_000223.1	-2.9685	1	0	0	0	1	-0.34875	-0.326536	0.536971	0.330845	FALSE	FALSE	FALSE	FALSE	FALSE	FALSE	FALSE	FALSE	FALSE	FALSE
2	IKZF2	NP_057344.2	-2.9685	2	0	0	0	2	-0.35875	-0.789151	0.826908	0.438177	FALSE	FALSE	FALSE	FALSE	FALSE	FALSE	FALSE	FALSE	FALSE	FALSE
6	RPS18	NP_072045.1	-2.9685	1	0	0	0	1	-0.34925	-0.476675	0.371258	0.228087	FALSE	FALSE	FALSE	FALSE	FALSE	FALSE	FALSE	FALSE	FALSE	FALSE
7	FAM133B	NP_690002.2	-2.9685	1	0	0	0	1	-0.54125	-0.382474	0.353572	0.210425	FALSE	FALSE	FALSE	FALSE	FALSE	FALSE	FALSE	FALSE	FALSE	FALSE
11	IFITM10	NP_001164291.2	-2.9685	1	0	0	0	1	-0.48925	-0.236212	0.535947	0.168016	FALSE	FALSE	FALSE	FALSE	FALSE	FALSE	FALSE	FALSE	FALSE	FALSE
19	FIZ1	NP_116225.2	-2.9675	1	0	0	0	1	-0.34775	-1.05734	1.74729	0.687469	FALSE	FALSE	FALSE	FALSE	FALSE	FALSE	FALSE	FALSE	FALSE	FALSE
20	PFDN4	NP_002614.2	-2.967	1	0	0	0	1	-0.34725	-0.231976	0.204538	0.147246	FALSE	FALSE	FALSE	FALSE	FALSE	FALSE	FALSE	FALSE	FALSE	FALSE
1	SELENBP1	NP_001245218.1	-2.967	1	0	0	0	1	-0.34725	-0.576028	0.898951	0.485347	FALSE	FALSE	FALSE	FALSE	FALSE	FALSE	FALSE	FALSE	FALSE	FALSE
4	RAP1GDS1	NP_001093896.1	-2.967	1	0	0	0	1	-0.34725	-0.586476	0.629826	0.362282	FALSE	FALSE	FALSE	FALSE	FALSE	FALSE	FALSE	FALSE	FALSE	FALSE
2	FARP2	NP_055623.1	-2.9665	2	0	0	0	2	-0.658	-1.20595	2.11785	0.606559	FALSE	FALSE	FALSE	FALSE	FALSE	FALSE	FALSE	FALSE	FALSE	FALSE
16	TLCD3B	NP_113666.2	-2.9665	1	0	0	0	1	-0.34675	-0.470915	0.613814	0.372564	FALSE	FALSE	FALSE	FALSE	FALSE	FALSE	FALSE	FALSE	FALSE	FALSE
13	STOML3	NP_660329.1	-2.9665	1	0	0	0	1	-0.34675	-0.249058	0.439822	0.236555	FALSE	FALSE	FALSE	FALSE	FALSE	FALSE	FALSE	FALSE	FALSE	FALSE
7	SFRP4	NP_003005.2	-2.9665	1	0	0	0	1	-0.34675	-0.538364	0.749404	0.454155	FALSE	FALSE	FALSE	FALSE	FALSE	FALSE	FALSE	FALSE	FALSE	FALSE
9	BBLN	NP_077017.1	-2.9665	1	0	0	0	1	-0.34675	-0.111308	0.193335	0.120429	FALSE	FALSE	FALSE	FALSE	FALSE	FALSE	FALSE	FALSE	FALSE	FALSE
11	ELMOD1	NP_001123509.1	-2.966	1	0	0	0	1	-0.34625	-0.511606	0.534421	0.337052	FALSE	FALSE	FALSE	FALSE	FALSE	FALSE	FALSE	FALSE	FALSE	FALSE
19	NFKBIB	NP_002494.2	-2.966	1	0	0	0	1	-0.31925	-0.606556	1.01196	0.520473	FALSE	FALSE	FALSE	FALSE	FALSE	FALSE	FALSE	FALSE	FALSE	FALSE
17	FSCN2	NP_001070650.1	-2.965	1	0	0	0	1	-0.34525	-0.39026	1.62958	0.431587	FALSE	FALSE	FALSE	FALSE	FALSE	FALSE	FALSE	FALSE	FALSE	FALSE
22	NEFH	NP_066554.2	-2.9645	1	0	0	0	1	-0.34475	-0.990744	1.84349	0.697081	FALSE	FALSE	FALSE	FALSE	FALSE	FALSE	FALSE	FALSE	FALSE	FALSE
12	TEAD4	NP_003204.2	-2.964	2	0	0	0	2	-0.35425	-0.412498	0.832727	0.30686	FALSE	FALSE	FALSE	FALSE	FALSE	FALSE	FALSE	FALSE	FALSE	FALSE
5	PCYOX1L	NP_076933.3	-2.9635	1	0	0	0	1	-0.21225	-0.664368	1.1189	0.583232	FALSE	FALSE	FALSE	FALSE	FALSE	FALSE	FALSE	FALSE	FALSE	FALSE
11	OR4D5	NP_001001965.1	-2.963	1	0	0	0	1	-0.09225	-0.197018	0.50571	0.248068	FALSE	FALSE	FALSE	FALSE	FALSE	FALSE	FALSE	FALSE	FALSE	FALSE
2	REG1B	NP_006498.1	-2.9625	1	0	0	0	1	-0.34275	-0.129135	0.225264	0.112995	FALSE	FALSE	FALSE	FALSE	FALSE	FALSE	FALSE	FALSE	FALSE	FALSE
8	TRIB1	NP_079471.1	-2.962	1	0	0	0	1	-0.34225	-0.298207	0.639932	0.254828	FALSE	FALSE	FALSE	FALSE	FALSE	FALSE	FALSE	FALSE	FALSE	FALSE
10	FZD8	NP_114072.1	-2.9615	1	0	0	0	1	-0.34175	-1.6629	2.40229	0.805458	FALSE	FALSE	FALSE	FALSE	FALSE	FALSE	FALSE	FALSE	FALSE	FALSE
19	PRTN3	NP_002768.3	-2.9615	2	0	0	0	2	-0.381	-0.346032	0.683264	0.311215	FALSE	FALSE	FALSE	FALSE	FALSE	FALSE	FALSE	FALSE	FALSE	FALSE
11	DDI1	NP_001001711.1	-2.9615	1	0	0	0	1					FALSE	FALSE	FALSE	FALSE	FALSE	FALSE	FALSE	FALSE	FALSE	FALSE
12	TMPRSS12	NP_872365.2	-2.9615	1	0	0	0	1	-1.0265	-0.427022	0.693027	0.105617	FALSE	FALSE	FALSE	FALSE	FALSE	FALSE	FALSE	FALSE	FALSE	FALSE
19	CBARP	NP_689982.3	-2.9615	2	0	0	0	2	-0.4535	-0.498298	1.26039	0.378232	FALSE	FALSE	FALSE	FALSE	FALSE	FALSE	FALSE	FALSE	FALSE	FALSE
1	AMPD2	NP_001355738.1	-2.961	2	0	0	0	2	-0.5735	-1.41957	2.05358	0.635969	FALSE	FALSE	FALSE	FALSE	FALSE	FALSE	TRUE	FALSE	FALSE	TRUE
12	HOXC11	NP_055027.1	-2.9605	1	0	0	0	1	-0.34075	-0.468151	0.827919	0.430244	FALSE	FALSE	FALSE	FALSE	FALSE	FALSE	FALSE	FALSE	FALSE	FALSE
8	PDLIM2	NP_067643.3	-2.9605	2	0	0	0	2	-0.5535	-0.425648	0.947952	0.288107	FALSE	FALSE	FALSE	FALSE	FALSE	FALSE	FALSE	FALSE	FALSE	FALSE
3	IL5RA	NP_000555.2	-2.9605	1	0	0	0	1	-0.34075	-0.291737	0.599931	0.263771	FALSE	FALSE	FALSE	FALSE	FALSE	FALSE	FALSE	FALSE	FALSE	FALSE
9	SPATA6L	NP_001034484.3	-2.96	1	0	0	0	1	-0.34025	-0.104606	0.47224	0.130783	FALSE	FALSE	FALSE	FALSE	FALSE	TRUE	FALSE	FALSE	FALSE	FALSE
4	LARP1B	NP_115615.2	-2.9595	1	0	0	0	1	-0.33975	-0.441584	0.627213	0.386767	FALSE	FALSE	FALSE	FALSE	FALSE	FALSE	FALSE	FALSE	FALSE	FALSE
1	TAS1R2	NP_689418.2	-2.959	2	0	0	0	2	-0.3045	-0.900307	1.87514	0.648923	FALSE	FALSE	FALSE	FALSE	FALSE	FALSE	FALSE	FALSE	FALSE	FALSE
19	SLC27A5	NP_036386.1	-2.958	1	0	0	0	1	-0.33825	-0.831163	1.39235	0.592236	FALSE	FALSE	FALSE	FALSE	FALSE	FALSE	FALSE	FALSE	FALSE	FALSE
17	AOC2	NP_033720.2	-2.958	3	0	0	0	3	-0.69675	-0.741754	1.38542	0.379282	FALSE	FALSE	FALSE	FALSE	FALSE	FALSE	FALSE	FALSE	FALSE	FALSE
X	ARSD	NP_001660.2	-2.958	1	0	0	0	1	-0.33825	-0.679442	0.746447	0.448467	FALSE	FALSE	FALSE	FALSE	FALSE	FALSE	FALSE	FALSE	FALSE	FALSE
15	GCNT3	NP_004742.1	-2.9575	1	0	0	0	1	-0.33775	-0.228856	0.617386	0.254894	FALSE	FALSE	FALSE	FALSE	FALSE	TRUE	FALSE	FALSE	FALSE	FALSE
8	RPL7	NP_000962.2	-2.957	1	0	0	0	1	-0.05025	-0.267086	0.438754	0.189149	FALSE	FALSE	FALSE	FALSE	FALSE	FALSE	FALSE	FALSE	FALSE	FALSE
10	PARD3	NP_001171716.1	-2.957	2	0	0	0	2	-0.66	-1.78058	2.6386	0.773652	FALSE	FALSE	FALSE	FALSE	FALSE	FALSE	FALSE	FALSE	FALSE	FALSE
19	MKNK2	NP_951009.1	-2.9565	2	0	0	0	2	-0.4755	-0.34031	0.692002	0.222367	FALSE	FALSE	FALSE	FALSE	FALSE	FALSE	FALSE	FALSE	FALSE	FALSE
16	FLYWCH1	NP_001294997.1	-2.9565	5	0	0	0	5	-0.9165	-0.278462	1.87946	0.0378277	FALSE	FALSE	FALSE	FALSE	FALSE	TRUE	FALSE	FALSE	FALSE	FALSE
8	MAFA	NP_963883.2	-2.9565	1	0	0	0	1	-0.33675	-0.452187	0.905515	0.389791	FALSE	FALSE	FALSE	FALSE	FALSE	FALSE	FALSE	FALSE	FALSE	FALSE
1	AZIN2	NP_443724.1	-2.956	1	0	0	0	1	-0.33625	-0.496579	0.687371	0.391054	FALSE	FALSE	FALSE	FALSE	FALSE	FALSE	FALSE	FALSE	FALSE	FALSE
16	C16orf95	NP_001182054.1	-2.956	1	0	0	0	1	-0.33625	-0.0614466	0.210394	0.0700129	FALSE	FALSE	FALSE	FALSE	FALSE	FALSE	FALSE	FALSE	FALSE	FALSE
15	ATP8B4	NP_079113.2	-2.955	2	0	0	0	2	-0.7405	-1.22747	1.93117	0.552792	FALSE	FALSE	FALSE	FALSE	FALSE	FALSE	FALSE	FALSE	FALSE	FALSE
2	CERKL	NP_001025482.1	-2.955	1	0	0	0	1	-0.33525	-0.598277	0.826866	0.46259	FALSE	FALSE	FALSE	FALSE	FALSE	FALSE	FALSE	FALSE	FALSE	FALSE
7	PMS2	NP_001308943.1	-2.955	1	0	0	0	1	-0.33525	-0.693603	1.59549	0.567342	FALSE	FALSE	FALSE	FALSE	FALSE	FALSE	TRUE	FALSE	FALSE	TRUE
8	DGAT1	NP_036211.2	-2.955	1	0	0	0	1	-0.33525	-0.623561	1.07191	0.478692	FALSE	FALSE	FALSE	FALSE	FALSE	FALSE	TRUE	FALSE	FALSE	TRUE
1	PRCC	NP_005964.3	-2.9545	1	0	0	0	1	-0.37025	-0.779217	0.995884	0.535669	FALSE	FALSE	FALSE	FALSE	FALSE	FALSE	FALSE	FALSE	FALSE	FALSE
8	SOX17	NP_071899.1	-2.9545	2	0	0	0	2	-0.574	-0.804315	1.3097	0.392644	FALSE	FALSE	FALSE	FALSE	FALSE	FALSE	TRUE	FALSE	FALSE	TRUE
1	WNT9A	NP_003386.1	-2.9545	2	0	0	0	2	-0.34475	-0.599121	0.939866	0.460323	FALSE	FALSE	FALSE	FALSE	FALSE	FALSE	FALSE	FALSE	FALSE	FALSE
2	MPHOSPH10	NP_005782.1	-2.9545	1	0	0	0	1	-0.33475	-0.710175	0.941619	0.473841	FALSE	FALSE	FALSE	FALSE	FALSE	FALSE	FALSE	FALSE	FALSE	FALSE
17	TNRC6C	NP_061869.2	-2.9545	3	0	0	0	3	-1.59475	-1.86149	2.69108	0.460639	FALSE	FALSE	FALSE	FALSE	FALSE	FALSE	FALSE	FALSE	FALSE	FALSE
7	TAS2R3	NP_058639.1	-2.954	1	0	0	0	1	-0.42325	-0.282086	0.440125	0.225442	FALSE	FALSE	FALSE	FALSE	FALSE	FALSE	FALSE	FALSE	FALSE	FALSE
9	MAN1B1	NP_057303.2	-2.954	3	0	0	0	3	-0.91025	-0.53592	1.04554	0.174167	FALSE	FALSE	FALSE	FALSE	FALSE	FALSE	TRUE	FALSE	FALSE	TRUE
3	FEZF2	NP_060478.3	-2.954	2	0	0	0	2	-0.661	-0.892218	0.77386	0.294543	FALSE	FALSE	FALSE	FALSE	FALSE	FALSE	FALSE	FALSE	FALSE	FALSE
17	KRT35	NP_002271.3	-2.9535	2	0	0	0	2	-0.418	-0.329346	0.832962	0.246821	FALSE	FALSE	FALSE	FALSE	FALSE	FALSE	FALSE	FALSE	FALSE	FALSE
19	FUZ	NP_079405.2	-2.9535	1	0	0	0	1	-0.33375	-0.636527	0.971045	0.542093	FALSE	FALSE	FALSE	FALSE	FALSE	FALSE	FALSE	FALSE	FALSE	FALSE
8	NAPRT	NP_660202.3	-2.9535	1	0	0	0	1	-0.33375	-0.511448	1.43471	0.505207	FALSE	FALSE	FALSE	FALSE	FALSE	FALSE	FALSE	FALSE	FALSE	FALSE
2	NRP2	NP_957718.1	-2.9525	1	0	0	0	1	-0.32925	-1.44199	1.99908	0.800374	FALSE	FALSE	FALSE	FALSE	FALSE	FALSE	FALSE	FALSE	FALSE	FALSE
17	USP36	NP_001308220.1	-2.9525	2	0	0	0	2	-0.8085	-1.25561	2.32754	0.570693	FALSE	FALSE	FALSE	FALSE	FALSE	FALSE	FALSE	FALSE	FALSE	FALSE
19	PRAM1	NP_115528.4	-2.9525	2	0	0	0	2	-0.34275	-0.676355	1.35846	0.540663	FALSE	FALSE	FALSE	FALSE	FALSE	FALSE	FALSE	FALSE	FALSE	FALSE
2	CD8A	NP_001759.3	-2.9515	1	0	0	0	1	-0.33175	-0.313819	0.583429	0.328962	FALSE	FALSE	FALSE	FALSE	FALSE	FALSE	FALSE	FALSE	FALSE	FALSE
5	DOK3	NP_001295165.1	-2.9515	1	0	0	0	1	-0.18625	-0.486825	1.13083	0.525229	FALSE	FALSE	FALSE	FALSE	FALSE	FALSE	FALSE	FALSE	FALSE	FALSE
14	RBM23	NP_001070819.1	-2.951	3	0	0	0	3	-0.6555	-0.434527	0.96036	0.237319	FALSE	FALSE	FALSE	FALSE	FALSE	FALSE	FALSE	FALSE	FALSE	FALSE
2	GKN1	NP_062563.4	-2.9505	1	0	0	0	1	-1.03325	-0.280141	0.308865	0.0466092	FALSE	FALSE	FALSE	FALSE	FALSE	FALSE	FALSE	FALSE	FALSE	FALSE
12	HSD17B6	NP_003716.2	-2.9505	1	0	0	0	1	-0.48025	-0.399127	0.565227	0.286211	FALSE	FALSE	FALSE	FALSE	FALSE	FALSE	FALSE	FALSE	FALSE	FALSE
17	SLC2A4	NP_001033.1	-2.9505	1	0	0	0	1	-0.33075	-0.878896	0.98922	0.526128	FALSE	FALSE	FALSE	FALSE	FALSE	FALSE	FALSE	FALSE	FALSE	FALSE
5	TRIM36	NP_061170.2	-2.9505	1	0	0	0	1	-0.33075	-0.765091	1.11368	0.526936	FALSE	FALSE	FALSE	FALSE	FALSE	FALSE	FALSE	FALSE	FALSE	FALSE
7	ATP5MF	NP_001034267.1	-2.95	1	0	0	0	1					FALSE	FALSE	FALSE	FALSE	FALSE	FALSE	FALSE	FALSE	FALSE	FALSE
5	FOXI1	NP_036320.2	-2.95	1	0	0	0	1	-0.33025	-0.390634	0.553142	0.283993	FALSE	FALSE	FALSE	FALSE	FALSE	FALSE	FALSE	FALSE	FALSE	FALSE
11	OR10Q1	NP_001004471.1	-2.95	2	0	0	0	2	-0.4375	-0.233164	0.722883	0.178101	FALSE	FALSE	FALSE	FALSE	FALSE	FALSE	FALSE	FALSE	FALSE	FALSE
7	RADIL	NP_060529.4	-2.95	3	0	0	0	3	-0.73225	-0.949271	2.82592	0.527919	FALSE	FALSE	FALSE	FALSE	FALSE	FALSE	FALSE	FALSE	FALSE	FALSE
14	LGMN	NP_001008530.1	-2.949	1	0	0	0	1	-0.32925	-0.644072	0.826151	0.452224	FALSE	FALSE	FALSE	FALSE	FALSE	FALSE	FALSE	FALSE	FALSE	FALSE
16	USP10	NP_005144.2	-2.9485	1	0	0	0	1	-0.37425	-0.862286	1.15096	0.506129	FALSE	FALSE	FALSE	FALSE	FALSE	FALSE	FALSE	FALSE	FALSE	FALSE
1	SGIP1	NP_115667.2	-2.9485	1	0	0	0	1	-0.32875	-1.01487	1.27159	0.627715	FALSE	FALSE	FALSE	FALSE	FALSE	FALSE	FALSE	FALSE	FALSE	FALSE
2	LONRF2	NP_940863.3	-2.9485	2	0	0	0	2	-0.3885	-1.08415	1.73098	0.646569	FALSE	FALSE	FALSE	FALSE	FALSE	FALSE	FALSE	FALSE	FALSE	FALSE
17	FZD2	NP_001457.1	-2.9485	1	0	0	0	1	-0.32875	-1.72712	1.66602	0.736124	FALSE	FALSE	FALSE	FALSE	FALSE	FALSE	FALSE	FALSE	FALSE	FALSE
2	ODC1	NP_002530.1	-2.948	2	0	0	0	2	-0.5855	-0.56676	0.723838	0.27962	FALSE	FALSE	FALSE	FALSE	FALSE	FALSE	TRUE	TRUE	FALSE	TRUE
16	PARD6A	NP_058644.1	-2.9475	1	0	0	0	1	-0.32775	-0.629702	0.867033	0.491287	FALSE	FALSE	FALSE	FALSE	FALSE	FALSE	FALSE	FALSE	FALSE	FALSE
9	LHX3	NP_055379.1	-2.9475	1	0	0	0	1	-0.32775	-0.485148	0.819261	0.472885	FALSE	FALSE	FALSE	FALSE	FALSE	FALSE	TRUE	FALSE	FALSE	TRUE
7	CNOT4	NP_001177778.1	-2.947	1	0	0	0	1	-0.32725	-1.3393	0.961998	0.530907	FALSE	FALSE	FALSE	FALSE	FALSE	FALSE	FALSE	FALSE	FALSE	FALSE
9	PDCL	NP_005379.3	-2.947	1	0	0	0	1	-0.32725	-0.434196	0.493124	0.312718	FALSE	FALSE	FALSE	FALSE	FALSE	FALSE	FALSE	FALSE	FALSE	FALSE
2	EHBP1	NP_056067.2	-2.9465	1	0	0	0	1	-0.32675	-1.78932	1.83182	0.780601	FALSE	FALSE	FALSE	FALSE	FALSE	FALSE	FALSE	FALSE	FALSE	FALSE
11	ELP4	NP_061913.3	-2.9465	2	0	0	0	2	-0.33675	-0.456279	0.636235	0.359448	FALSE	FALSE	FALSE	FALSE	FALSE	FALSE	FALSE	FALSE	FALSE	FALSE
14	SERPINA12	NP_776249.1	-2.9465	1	0	0	0	1	-0.32675	-0.342092	0.670774	0.3132	FALSE	FALSE	FALSE	FALSE	FALSE	FALSE	FALSE	FALSE	FALSE	FALSE
11	SYT9	NP_783860.1	-2.946	1	0	0	0	1	-0.32625	-0.0561442	0.0751745	0.0585445	FALSE	FALSE	FALSE	FALSE	FALSE	FALSE	FALSE	FALSE	FALSE	FALSE
5	PCDHGA11	NP_061737.1	-2.9455	1	0	0	0	1					FALSE	FALSE	FALSE	FALSE	FALSE	FALSE	FALSE	FALSE	FALSE	FALSE
X	TKTL1	NP_036385.3	-2.9445	1	0	0	0	1	-0.32475	-0.555785	0.689304	0.319373	FALSE	FALSE	FALSE	FALSE	FALSE	FALSE	FALSE	FALSE	FALSE	FALSE
1	NLRP3	NP_004886.3	-2.944	3	0	0	0	3	-0.62325	-1.67928	1.94921	0.658834	FALSE	FALSE	FALSE	FALSE	FALSE	FALSE	FALSE	FALSE	FALSE	TRUE
7	COL26A1	NP_001265492.1	-2.944	1	0	0	0	1	-0.23325	-0.65027	0.990555	0.55057	FALSE	FALSE	FALSE	FALSE	FALSE	FALSE	FALSE	FALSE	FALSE	FALSE
22	SYN3	NP_003481.3	-2.944	1	0	0	0	1	-0.32425	-0.725106	0.961438	0.486406	FALSE	FALSE	FALSE	FALSE	FALSE	FALSE	FALSE	FALSE	FALSE	FALSE
3	TIGIT	NP_776160.2	-2.944	1	0	0	0	1	-1.4285	-0.301579	0.45219	0.0218854	FALSE	FALSE	FALSE	FALSE	FALSE	FALSE	FALSE	FALSE	FALSE	FALSE
17	ACE	NP_000780.1	-2.9435	4	0	0	0	4	-1.093	-1.47909	2.9208	0.563596	FALSE	FALSE	FALSE	FALSE	FALSE	FALSE	FALSE	FALSE	FALSE	FALSE
19	HDGFL2	NP_001001520.1	-2.943	1	0	0	0	1					FALSE	FALSE	FALSE	FALSE	FALSE	FALSE	FALSE	FALSE	FALSE	FALSE
12	RASSF8	NP_001158218.1	-2.943	2	0	0	0	2	-0.33325	-0.578683	0.667158	0.395153	FALSE	FALSE	FALSE	FALSE	FALSE	FALSE	FALSE	FALSE	FALSE	FALSE
19	NKPD1	NP_940880.3	-2.9425	1	0	0	0	1	-0.6765	-1.65183	2.76326	0.749353	FALSE	FALSE	FALSE	FALSE	FALSE	FALSE	FALSE	FALSE	FALSE	FALSE
15	RGMA	NP_001159755.1	-2.9425	4	0	0	0	4	-0.953	-0.754519	1.22897	0.219758	FALSE	FALSE	FALSE	FALSE	FALSE	FALSE	FALSE	FALSE	FALSE	FALSE
1	SMIM1	NP_001157196.1	-2.942	1	0	0	0	1	-0.32225	-0.113718	0.171218	0.115538	FALSE	FALSE	FALSE	FALSE	FALSE	FALSE	FALSE	FALSE	FALSE	FALSE
19	DEDD2	NP_001257543.1	-2.942	1	0	0	0	1	-0.32225	-0.639134	1.00475	0.533473	FALSE	FALSE	FALSE	FALSE	FALSE	FALSE	FALSE	FALSE	FALSE	FALSE
20	PRND	NP_036541.2	-2.9415	1	0	0	0	1	-0.32175	-0.177454	0.371059	0.222356	FALSE	FALSE	FALSE	FALSE	FALSE	FALSE	FALSE	FALSE	FALSE	FALSE
19	CRLF1	NP_004741.1	-2.9415	1	0	0	0	1	-0.32175	-0.596979	1.08783	0.564408	FALSE	FALSE	FALSE	FALSE	FALSE	FALSE	FALSE	FALSE	FALSE	FALSE
18	TUBB6	NP_001290453.1	-2.9415	1	0	0	0	1	-0.32175	-0.842465	1.28082	0.567714	FALSE	FALSE	FALSE	FALSE	FALSE	FALSE	FALSE	FALSE	FALSE	FALSE
11	RNF121	NP_060790.2	-2.941	1	0	0	0	1	-0.32125	-0.448713	0.574812	0.298742	FALSE	FALSE	FALSE	FALSE	FALSE	FALSE	FALSE	FALSE	FALSE	FALSE
22	MIOX	NP_060054.4	-2.941	1	0	0	0	1	-0.32125	-0.330952	0.640334	0.338001	FALSE	FALSE	FALSE	FALSE	FALSE	FALSE	FALSE	FALSE	FALSE	FALSE
12	PRR13	NP_060927.1	-2.9405	1	0	0	0	1	-0.40625	-0.170357	0.22753	0.154353	FALSE	FALSE	FALSE	FALSE	FALSE	FALSE	FALSE	FALSE	FALSE	FALSE
16	TK2	NP_004605.4	-2.9405	1	0	0	0	1	-0.32075	-0.331137	0.414663	0.263926	FALSE	FALSE	FALSE	FALSE	FALSE	FALSE	TRUE	FALSE	FALSE	TRUE
8	ZNF517	NP_001371833.1	-2.94	2	0	0	0	2	-0.6425	-0.477555	1.41932	0.269117	FALSE	FALSE	FALSE	FALSE	FALSE	FALSE	FALSE	FALSE	FALSE	FALSE
19	RAB4B	NP_057238.3	-2.94	1	0	0	0	1	-0.32025	-0.40373	0.544696	0.305514	FALSE	FALSE	FALSE	FALSE	FALSE	FALSE	FALSE	FALSE	FALSE	FALSE
14	OXA1L	NP_005006.4	-2.94	1	0	0	0	1	-0.32025	-0.475402	0.923363	0.39199	FALSE	FALSE	FALSE	FALSE	FALSE	FALSE	FALSE	FALSE	FALSE	FALSE
12	GPD1	NP_005267.2	-2.9395	1	0	0	0	1	-0.31975	-0.407446	0.636562	0.326975	FALSE	FALSE	FALSE	FALSE	FALSE	FALSE	FALSE	FALSE	FALSE	FALSE
1	SOAT1	NP_003092.4	-2.9395	1	0	0	0	1	-0.31975	-0.769121	0.906209	0.512892	FALSE	FALSE	FALSE	FALSE	FALSE	FALSE	FALSE	FALSE	FALSE	FALSE
5	B4GALT7	NP_009186.1	-2.9395	1	0	0	0	1	-0.31975	-0.317777	0.649695	0.3422	FALSE	FALSE	FALSE	FALSE	FALSE	FALSE	TRUE	FALSE	FALSE	TRUE
19	ZNF446	NP_060378.1	-2.9395	1	0	0	0	1	-0.31975	-0.293029	0.664655	0.31561	FALSE	FALSE	FALSE	FALSE	FALSE	FALSE	FALSE	FALSE	FALSE	FALSE
3	SLC49A4	NP_116228.1	-2.9395	1	0	0	0	1	-0.45325	-0.726908	0.828353	0.40716	FALSE	FALSE	FALSE	FALSE	FALSE	FALSE	FALSE	FALSE	FALSE	FALSE
2	CMKLR2	NP_001091669.1	-2.9395	1	0	0	0	1	-0.31975	-0.325358	0.473026	0.29213	FALSE	FALSE	FALSE	FALSE	FALSE	FALSE	FALSE	FALSE	FALSE	FALSE
19	S1PR4	NP_003766.1	-2.939	5	0	0	0	5	-0.603	-0.303068	0.970727	0.173741	FALSE	FALSE	FALSE	FALSE	FALSE	FALSE	FALSE	FALSE	FALSE	FALSE
19	EIF3G	NP_003746.2	-2.939	1	0	0	0	1	-0.31925	-0.828296	0.743489	0.451383	FALSE	FALSE	FALSE	FALSE	FALSE	FALSE	FALSE	FALSE	FALSE	FALSE
19	ZNF846	NP_001071092.1	-2.938	1	0	0	0	1	-0.43925	-0.246044	0.490307	0.233774	FALSE	FALSE	FALSE	FALSE	FALSE	FALSE	FALSE	FALSE	FALSE	FALSE
1	PYCR2	NP_037460.2	-2.938	1	0	0	0	1	-0.31825	-0.33308	0.631559	0.291884	FALSE	FALSE	FALSE	FALSE	FALSE	FALSE	TRUE	FALSE	FALSE	TRUE
6	AGPAT4	NP_064518.1	-2.938	1	0	0	0	1	-0.31825	-0.72906	0.734688	0.417982	FALSE	FALSE	FALSE	FALSE	FALSE	FALSE	FALSE	FALSE	FALSE	FALSE
8	CLVS1	NP_775790.1	-2.938	1	0	0	0	1	-0.31825	-0.506906	0.532839	0.360066	FALSE	FALSE	FALSE	FALSE	FALSE	FALSE	FALSE	FALSE	FALSE	FALSE
19	ADGRE5	NP_510966.1	-2.938	2	0	0	0	2	-0.32825	-0.855301	1.44489	0.595907	FALSE	FALSE	FALSE	FALSE	FALSE	FALSE	FALSE	FALSE	FALSE	FALSE
16	MBTPS1	NP_003782.1	-2.9375	3	0	0	0	3	-0.735	-0.759056	1.9662	0.341704	FALSE	FALSE	FALSE	FALSE	FALSE	FALSE	FALSE	FALSE	FALSE	FALSE
7	PRSS58	NP_001001317.1	-2.9375	1	0	0	0	1	-0.53425	-0.204814	0.369418	0.125046	FALSE	FALSE	FALSE	FALSE	FALSE	FALSE	FALSE	FALSE	FALSE	FALSE
3	CLDN11	NP_005593.2	-2.937	1	0	0	0	1	-0.31725	-0.579331	0.46927	0.296089	FALSE	FALSE	FALSE	FALSE	FALSE	FALSE	FALSE	FALSE	FALSE	FALSE
15	MAGEL2	NP_061939.3	-2.937	1	0	0	0	1	-0.31725	-0.436518	1.21723	0.505099	FALSE	FALSE	FALSE	FALSE	FALSE	FALSE	TRUE	FALSE	FALSE	TRUE
1	IL6R	NP_000556.1	-2.9365	2	0	0	0	2	-0.4075	-0.718353	0.95857	0.452856	FALSE	FALSE	FALSE	TRUE	FALSE	FALSE	FALSE	FALSE	FALSE	FALSE
10	UTF1	NP_003568.2	-2.936	1	0	0	0	1	-0.31625	-0.693105	1.5221	0.529545	FALSE	FALSE	FALSE	FALSE	FALSE	FALSE	FALSE	FALSE	FALSE	FALSE
12	FGF6	NP_066276.2	-2.9355	1	0	0	0	1	-0.31575	-0.181488	0.324294	0.201411	FALSE	FALSE	FALSE	FALSE	FALSE	FALSE	FALSE	FALSE	FALSE	FALSE
8	PDE7A	NP_001229247.1	-2.9355	1	0	0	0	1	-0.31575	-0.610049	0.637492	0.404401	FALSE	FALSE	FALSE	FALSE	FALSE	FALSE	FALSE	FALSE	FALSE	FALSE
7	PUS7	NP_001305092.1	-2.9355	1	0	0	0	1	-0.31575	-0.748107	0.871554	0.503212	FALSE	FALSE	FALSE	FALSE	FALSE	FALSE	TRUE	FALSE	FALSE	TRUE
1	GUCA2A	NP_291031.2	-2.9355	1	0	0	0	1	-0.31575	-0.0964685	0.184543	0.119824	FALSE	FALSE	FALSE	FALSE	FALSE	FALSE	FALSE	FALSE	FALSE	FALSE
4	ZFYVE28	NP_066023.2	-2.935	6	0	0	0	6	-0.68275	-0.851121	2.33882	0.463593	FALSE	FALSE	FALSE	FALSE	FALSE	FALSE	FALSE	FALSE	FALSE	FALSE
19	HAS1	NP_001514.2	-2.935	2	0	0	0	2	-0.3885	-0.593976	1.78368	0.568857	FALSE	FALSE	FALSE	FALSE	FALSE	FALSE	FALSE	FALSE	FALSE	FALSE
1	AQP10	NP_536354.2	-2.9345	1	0	0	0	1	-0.31475	-0.443775	0.465229	0.325371	FALSE	FALSE	FALSE	FALSE	FALSE	FALSE	FALSE	FALSE	FALSE	FALSE
17	PPM1D	NP_003611.1	-2.9345	1	0	0	0	1	-0.31475	-1.11117	0.975142	0.549536	FALSE	FALSE	FALSE	FALSE	FALSE	FALSE	TRUE	TRUE	FALSE	TRUE
6	FANCE	NP_068741.1	-2.934	1	0	0	0	1	-0.31425	-0.65025	1.00932	0.520331	FALSE	FALSE	FALSE	FALSE	FALSE	FALSE	TRUE	FALSE	FALSE	TRUE
8	RPL8	NP_000964.1	-2.933	2	0	0	0	2	-0.32325	-0.715184	0.740172	0.390972	FALSE	FALSE	FALSE	FALSE	FALSE	FALSE	FALSE	FALSE	FALSE	FALSE
6	CITED2	NP_006070.2	-2.933	1	0	0	0	1	-0.31325	-0.124688	0.427326	0.153617	FALSE	FALSE	FALSE	FALSE	FALSE	TRUE	FALSE	FALSE	FALSE	FALSE
22	RANBP1	NP_001265568.1	-2.932	1	0	0	0	1	-0.31225	-0.499318	0.513193	0.306446	FALSE	FALSE	FALSE	FALSE	FALSE	FALSE	FALSE	FALSE	FALSE	FALSE
3	KCNAB1	NP_751892.1	-2.9315	1	0	0	0	1	-0.31175	-0.513155	0.53543	0.365203	FALSE	FALSE	FALSE	FALSE	FALSE	FALSE	FALSE	FALSE	FALSE	FALSE
11	OR5F1	NP_003688.1	-2.931	1	0	0	0	1	-0.17325	-0.153608	0.505383	0.190646	FALSE	FALSE	FALSE	FALSE	FALSE	FALSE	FALSE	FALSE	FALSE	FALSE
16	TEKT5	NP_653275.1	-2.931	2	0	0	0	2	-0.32125	-0.319671	0.981727	0.35472	FALSE	FALSE	FALSE	FALSE	FALSE	TRUE	FALSE	FALSE	FALSE	FALSE
7	GIMAP1	NP_570115.1	-2.93	1	0	0	0	1					FALSE	FALSE	FALSE	FALSE	FALSE	FALSE	FALSE	FALSE	FALSE	FALSE
5	SGCD	NP_000328.2	-2.929	1	0	0	0	1	-0.30925	-0.323087	0.46809	0.269014	FALSE	FALSE	FALSE	FALSE	FALSE	FALSE	FALSE	FALSE	FALSE	FALSE
5	LTC4S	NP_665874.1	-2.929	1	0	0	0	1	-0.30925	-0.226143	0.448107	0.274029	FALSE	FALSE	FALSE	FALSE	FALSE	FALSE	FALSE	FALSE	FALSE	FALSE
10	VWA2	NP_001258975.1	-2.929	1	0	0	0	1	-0.30925	-0.806345	1.69801	0.646959	FALSE	FALSE	FALSE	FALSE	FALSE	FALSE	FALSE	FALSE	FALSE	FALSE
15	PDIA3	NP_005304.3	-2.9285	1	0	0	0	1	-0.30875	-0.611795	0.82077	0.374015	FALSE	FALSE	FALSE	FALSE	FALSE	FALSE	FALSE	FALSE	FALSE	FALSE
20	CST5	NP_001891.2	-2.928	1	0	0	0	1	-0.30825	-0.0868812	0.232102	0.103497	FALSE	FALSE	FALSE	FALSE	FALSE	FALSE	FALSE	FALSE	FALSE	FALSE
12	BCAT1	NP_005495.2	-2.928	1	0	0	0	1	-0.30825	-0.481355	0.537218	0.353931	FALSE	FALSE	FALSE	FALSE	FALSE	FALSE	FALSE	FALSE	FALSE	FALSE
4	WFS1	NP_005996.2	-2.9275	9	0	0	0	9	-1.24875	-0.35307	2.12647	0.0377601	FALSE	FALSE	FALSE	FALSE	FALSE	TRUE	TRUE	FALSE	FALSE	TRUE
17	CD300LG	NP_001161795.1	-2.927	1	0	0	0	1	-0.30725	-0.260547	0.331462	0.22934	FALSE	FALSE	FALSE	FALSE	FALSE	FALSE	FALSE	FALSE	FALSE	FALSE
12	PUS1	NP_079491.2	-2.927	1	0	0	0	1	-0.30725	-0.514217	1.02526	0.411056	FALSE	FALSE	FALSE	FALSE	FALSE	FALSE	TRUE	FALSE	FALSE	TRUE
19	MAMSTR	NP_001124387.1	-2.927	1	0	0	0	1	-0.60325	-0.705035	1.0814	0.385143	FALSE	FALSE	FALSE	FALSE	FALSE	FALSE	FALSE	FALSE	FALSE	FALSE
3	H1-10	NP_006017.1	-2.9265	2	0	0	0	2	-0.2135	-0.36612	0.695281	0.294184	FALSE	FALSE	FALSE	FALSE	FALSE	FALSE	FALSE	FALSE	FALSE	FALSE
2	RBM45	NP_694453.2	-2.926	1	0	0	0	1	-0.30625	-0.780758	0.837563	0.502752	FALSE	FALSE	FALSE	FALSE	FALSE	FALSE	FALSE	FALSE	FALSE	FALSE
16	MOSMO	NP_001158051.1	-2.926	1	0	0	0	1	-0.30625	-0.301346	0.330533	0.182204	FALSE	FALSE	FALSE	FALSE	FALSE	FALSE	FALSE	FALSE	FALSE	FALSE
13	IRS2	NP_003740.2	-2.926	2	0	0	0	2	-0.4545	-1.51054	3.71128	0.807527	FALSE	FALSE	FALSE	FALSE	FALSE	FALSE	FALSE	FALSE	FALSE	FALSE
6	ALDH8A1	NP_072090.1	-2.9255	1	0	0	0	1	-0.30575	-0.647342	0.946487	0.505856	FALSE	FALSE	FALSE	FALSE	FALSE	FALSE	FALSE	FALSE	FALSE	FALSE
17	KRT15	NP_002266.3	-2.925	1	0	0	0	1	-0.30525	-0.425477	0.836827	0.36196	FALSE	FALSE	FALSE	FALSE	FALSE	FALSE	FALSE	FALSE	FALSE	FALSE
2	B3GNT2	NP_001306004.1	-2.9245	1	0	0	0	1	-0.30475	-0.481303	0.478647	0.313989	FALSE	FALSE	FALSE	FALSE	FALSE	FALSE	FALSE	FALSE	FALSE	FALSE
14	RBM25	NP_067062.1	-2.9245	1	0	0	0	1	-0.30475	-2.20871	1.47905	0.721444	FALSE	FALSE	FALSE	FALSE	FALSE	FALSE	FALSE	FALSE	FALSE	FALSE
9	LRRC26	NP_001013675.1	-2.9245	1	0	0	0	1	-0.30475	-0.253511	0.867844	0.307884	FALSE	FALSE	FALSE	FALSE	FALSE	FALSE	FALSE	FALSE	FALSE	FALSE
8	LY6D	NP_003686.1	-2.9245	1	0	0	0	1	-0.72725	-0.181514	0.224063	0.0773503	FALSE	FALSE	FALSE	FALSE	FALSE	FALSE	FALSE	FALSE	FALSE	FALSE
3	TMPPE	NP_001034859.2	-2.924	1	0	0	0	1	-0.7175	-0.683593	0.927719	0.291083	FALSE	FALSE	FALSE	FALSE	FALSE	FALSE	FALSE	FALSE	FALSE	FALSE
9	ZDHHC21	NP_848661.1	-2.924	1	0	0	0	1	-0.30425	-0.232832	0.382172	0.21442	FALSE	FALSE	FALSE	FALSE	FALSE	FALSE	FALSE	FALSE	FALSE	FALSE
22	DUSP18	NP_001291723.1	-2.9235	1	0	0	0	1	-0.30375	-0.204183	0.318587	0.205204	FALSE	FALSE	FALSE	FALSE	FALSE	FALSE	FALSE	FALSE	FALSE	FALSE
1	RAB29	NP_003920.1	-2.923	1	0	0	0	1	-0.49025	-0.288603	0.350387	0.173737	FALSE	FALSE	FALSE	FALSE	FALSE	FALSE	FALSE	FALSE	FALSE	FALSE
13	PROZ	NP_001243063.1	-2.922	1	0	0	0	1	-0.34925	-0.312263	0.542278	0.340388	FALSE	FALSE	FALSE	FALSE	FALSE	FALSE	FALSE	FALSE	FALSE	FALSE
17	TEPSIN	NP_653280.1	-2.9215	1	0	0	0	1	-0.30175	-0.379339	1.02425	0.421053	FALSE	FALSE	FALSE	FALSE	FALSE	FALSE	FALSE	FALSE	FALSE	FALSE
10	ZNF503	NP_116161.2	-2.9215	1	0	0	0	1	-0.30175	-0.816151	1.68392	0.653132	FALSE	FALSE	FALSE	FALSE	FALSE	FALSE	FALSE	FALSE	FALSE	FALSE
10	UCN3	NP_444277.2	-2.921	1	0	0	0	1	-0.30125	-0.192373	0.340957	0.202447	FALSE	FALSE	FALSE	FALSE	FALSE	FALSE	FALSE	FALSE	FALSE	FALSE
12	SDSL	NP_001291922.1	-2.92	1	0	0	0	1	-0.30025	-0.322207	0.604818	0.339234	FALSE	FALSE	FALSE	FALSE	FALSE	FALSE	FALSE	FALSE	FALSE	FALSE
19	APBA3	NP_004877.1	-2.92	1	0	0	0	1	-0.30025	-0.601496	1.43612	0.611738	FALSE	FALSE	FALSE	FALSE	FALSE	FALSE	FALSE	FALSE	FALSE	FALSE
3	TMEM43	NP_077310.1	-2.919	1	0	0	0	1	-0.29925	-0.452278	0.792647	0.390335	FALSE	FALSE	FALSE	FALSE	FALSE	FALSE	FALSE	FALSE	FALSE	FALSE
4	SCOC	NP_001147135.1	-2.9185	1	0	0	0	1	-0.23225	-0.19837	0.362974	0.207696	FALSE	FALSE	FALSE	FALSE	FALSE	FALSE	FALSE	FALSE	FALSE	FALSE
15	CIB1	NP_001264693.1	-2.9175	1	0	0	0	1	0	-0.238344	0.309749	1	FALSE	FALSE	FALSE	FALSE	FALSE	FALSE	FALSE	FALSE	FALSE	FALSE
14	SPATA7	NP_060888.2	-2.9175	1	0	0	0	1	-0.29775	-0.66404	0.917235	0.492069	FALSE	FALSE	FALSE	FALSE	FALSE	FALSE	FALSE	FALSE	FALSE	FALSE
16	COG4	NP_056201.2	-2.9175	1	0	0	0	1	-0.29775	-0.804826	1.36265	0.610269	FALSE	FALSE	FALSE	FALSE	FALSE	FALSE	TRUE	TRUE	TRUE	TRUE
16	DNAAF8	NP_631909.2	-2.9175	1	0	0	0	1	-0.29775	-0.365365	0.974334	0.435695	FALSE	FALSE	FALSE	FALSE	FALSE	FALSE	FALSE	FALSE	FALSE	FALSE
19	BTBD2	NP_060267.2	-2.9175	1	0	0	0	1	-0.35625	-0.679303	1.29568	0.414164	FALSE	FALSE	FALSE	FALSE	FALSE	FALSE	FALSE	FALSE	FALSE	FALSE
19	ZNF550	NP_001264019.1	-2.917	1	0	0	0	1					FALSE	FALSE	FALSE	FALSE	FALSE	FALSE	FALSE	FALSE	FALSE	FALSE
1	C1orf159	NP_001317235.1	-2.9165	1	0	0	0	1	-0.29675	-0.266384	0.554746	0.333779	FALSE	FALSE	FALSE	FALSE	FALSE	FALSE	FALSE	FALSE	FALSE	FALSE
17	TNFSF12-TNFSF13	NP_742086.1	-2.916	0	0	0	0	0					FALSE	FALSE	FALSE	FALSE	FALSE	FALSE	FALSE	FALSE	FALSE	FALSE
22	PDXP	NP_064711.1	-2.916	1	0	0	0	1	0	-0.131291	0.277965	1	FALSE	FALSE	FALSE	FALSE	FALSE	FALSE	FALSE	FALSE	FALSE	FALSE
17	TRPV2	NP_057197.2	-2.916	1	0	0	0	1	-0.29625	-1.05948	1.40141	0.680438	FALSE	FALSE	FALSE	FALSE	FALSE	FALSE	FALSE	FALSE	FALSE	FALSE
15	AVEN	NP_065104.1	-2.9155	1	0	0	0	1	-0.29575	-0.140478	0.40648	0.185324	FALSE	FALSE	FALSE	FALSE	FALSE	TRUE	FALSE	FALSE	FALSE	FALSE
16	CARHSP1	NP_001265190.1	-2.9155	1	0	0	0	1	-0.22325	-0.0460445	0.357872	0.0538846	FALSE	FALSE	FALSE	FALSE	FALSE	TRUE	FALSE	FALSE	FALSE	FALSE
16	TSR3	NP_001001410.1	-2.915	1	0	0	0	1	-0.29525	-0.255616	0.592778	0.302508	FALSE	FALSE	FALSE	FALSE	FALSE	FALSE	FALSE	FALSE	FALSE	FALSE
8	KBTBD11	NP_055682.1	-2.915	2	0	0	0	2	-0.30525	-0.266184	1.84214	0.340754	FALSE	FALSE	FALSE	FALSE	FALSE	FALSE	FALSE	FALSE	FALSE	FALSE
7	HOXA5	NP_061975.2	-2.915	1	0	0	0	1	-0.29525	-0.374485	0.555077	0.346759	FALSE	FALSE	FALSE	FALSE	FALSE	FALSE	FALSE	FALSE	FALSE	FALSE
1	PIP5K1A	NP_001129110.1	-2.914	1	0	0	0	1	-0.29425	-0.95317	1.10123	0.588325	FALSE	FALSE	FALSE	FALSE	FALSE	FALSE	FALSE	FALSE	FALSE	FALSE
2	ITPRIPL1	NP_848590.3	-2.914	1	0	0	0	1	-0.56825	-0.527509	0.732783	0.321265	FALSE	FALSE	FALSE	FALSE	FALSE	FALSE	FALSE	FALSE	FALSE	FALSE
15	PLA2G4B	NP_001108105.1	-2.9135	2	0	0	0	2					FALSE	FALSE	FALSE	FALSE	FALSE	FALSE	FALSE	FALSE	FALSE	FALSE
1	ARHGEF16	NP_055263.2	-2.9135	1	0	0	0	1	-0.29375	-0.705064	1.33925	0.599693	FALSE	FALSE	FALSE	FALSE	FALSE	FALSE	FALSE	FALSE	FALSE	FALSE
16	IGFALS	NP_004961.1	-2.913	2	0	0	0	2	-0.30325	-0.319529	1.17418	0.333456	FALSE	FALSE	FALSE	FALSE	FALSE	FALSE	FALSE	FALSE	FALSE	FALSE
18	ZNF516	NP_055458.1	-2.913	3	0	0	0	3	-0.97075	-1.69988	3.4086	0.631781	FALSE	FALSE	FALSE	FALSE	FALSE	FALSE	FALSE	FALSE	FALSE	FALSE
1	GPR157	NP_079256.4	-2.913	1	0	0	0	1	-0.29325	-0.456342	0.969238	0.465859	FALSE	FALSE	FALSE	FALSE	FALSE	FALSE	FALSE	FALSE	FALSE	FALSE
20	ZSWIM1	NP_542170.3	-2.9125	1	0	0	0	1	-0.47325	-0.560578	0.780958	0.399105	FALSE	FALSE	FALSE	FALSE	FALSE	FALSE	FALSE	FALSE	FALSE	FALSE
9	TMEM252	NP_694969.1	-2.912	1	0	0	0	1	-0.45225	-0.183616	0.285052	0.158472	FALSE	FALSE	FALSE	FALSE	FALSE	FALSE	FALSE	FALSE	FALSE	FALSE
17	HOXB2	NP_002136.1	-2.912	2	0	0	0	2	-0.389	-0.431212	0.988429	0.345869	FALSE	FALSE	FALSE	FALSE	FALSE	FALSE	FALSE	FALSE	FALSE	FALSE
3	PRKAR2A	NP_001308911.1	-2.9115	1	0	0	0	1	-0.27625	-0.47099	0.538797	0.356018	FALSE	FALSE	FALSE	FALSE	FALSE	FALSE	FALSE	FALSE	FALSE	FALSE
11	CBLIF	NP_005133.2	-2.9115	1	0	0	0	1	-0.29175	-0.468932	0.682472	0.375323	FALSE	FALSE	FALSE	FALSE	FALSE	FALSE	FALSE	FALSE	FALSE	FALSE
4	RBM47	NP_061900.2	-2.9105	1	0	0	0	1	-0.29075	-0.996117	1.24915	0.661713	FALSE	FALSE	FALSE	FALSE	FALSE	FALSE	FALSE	FALSE	FALSE	FALSE
2	STK11IP	NP_443134.3	-2.9105	1	0	0	0	1	-0.50125	-1.60589	2.25919	0.79113	FALSE	FALSE	FALSE	FALSE	FALSE	FALSE	FALSE	FALSE	FALSE	FALSE
13	RXFP2	NP_570718.1	-2.91	1	0	0	0	1	-0.29025	-0.792275	0.876017	0.529759	FALSE	FALSE	FALSE	FALSE	FALSE	FALSE	FALSE	FALSE	FALSE	FALSE
12	KERA	NP_008966.1	-2.91	2	0	0	0	2	-0.4455	-0.251013	0.314456	0.191018	FALSE	FALSE	FALSE	FALSE	FALSE	FALSE	FALSE	FALSE	FALSE	FALSE
17	KRTAP1-5	NP_114163.1	-2.9095	1	0	0	0	1	-0.28975	-0.100771	0.288395	0.147484	FALSE	FALSE	FALSE	FALSE	FALSE	FALSE	FALSE	FALSE	FALSE	FALSE
4	NDST3	NP_004775.1	-2.9095	1	0	0	0	1	-0.25225	-1.13009	1.32571	0.662258	FALSE	FALSE	FALSE	FALSE	FALSE	FALSE	FALSE	FALSE	FALSE	FALSE
9	ANXA1	NP_000691.1	-2.909	1	0	0	0	1	-0.28925	-0.428097	0.553593	0.371171	FALSE	FALSE	FALSE	FALSE	FALSE	FALSE	FALSE	FALSE	FALSE	FALSE
7	GPR22	NP_005286.2	-2.9085	1	0	0	0	1	-0.37425	-0.700537	0.609934	0.370853	FALSE	FALSE	FALSE	FALSE	FALSE	FALSE	FALSE	FALSE	FALSE	FALSE
17	HASPIN	NP_114171.2	-2.9085	1	0	0	0	1	-0.28875	-0.648423	1.0733	0.493452	FALSE	FALSE	FALSE	FALSE	FALSE	FALSE	FALSE	FALSE	FALSE	FALSE
11	GAL3ST3	NP_149025.1	-2.9085	3	0	0	0	3	-0.445	-0.37565	1.46607	0.319121	FALSE	FALSE	FALSE	FALSE	FALSE	FALSE	FALSE	FALSE	FALSE	FALSE
19	ATCAY	NP_149053.1	-2.908	1	0	0	0	1	-0.28825	-0.52549	0.836417	0.472464	FALSE	FALSE	FALSE	FALSE	FALSE	FALSE	FALSE	FALSE	FALSE	FALSE
16	TEDC2	NP_079384.2	-2.908	1	0	0	0	1	-0.28825	-0.393015	0.812343	0.374843	FALSE	FALSE	FALSE	FALSE	FALSE	FALSE	FALSE	FALSE	FALSE	FALSE
11	STX5	NP_003155.2	-2.9075	1	0	0	0	1	-0.28775	-0.524293	0.629594	0.397648	FALSE	FALSE	FALSE	FALSE	FALSE	FALSE	FALSE	FALSE	FALSE	FALSE
19	HAUS5	NP_056117.1	-2.907	2	0	0	0	2	-1.4705	-1.1552	1.50512	0.245252	FALSE	FALSE	FALSE	FALSE	FALSE	FALSE	FALSE	FALSE	FALSE	FALSE
19	ZNF805	NP_001018857.2	-2.9065	1	0	0	0	1	-0.28675	-0.533398	0.669027	0.422164	FALSE	FALSE	FALSE	FALSE	FALSE	FALSE	FALSE	FALSE	FALSE	FALSE
1	NIT1	NP_005591.1	-2.906	1	0	0	0	1	-0.28625	-0.321073	0.523619	0.336287	FALSE	FALSE	FALSE	FALSE	FALSE	FALSE	FALSE	FALSE	FALSE	FALSE
19	LEUTX	NP_001137304.1	-2.906	1	0	0	0	1	-0.28625	-0.172064	0.291533	0.1779	FALSE	FALSE	FALSE	FALSE	FALSE	FALSE	FALSE	FALSE	FALSE	FALSE
7	RINT1	NP_068749.3	-2.9055	2	0	0	0	2	0	-0.0572719	0.0447419	1	FALSE	FALSE	FALSE	FALSE	FALSE	FALSE	TRUE	FALSE	FALSE	TRUE
2	ADD2	NP_001171983.1	-2.9055	1	0	0	0	1	-0.28575	-1.10089	1.34746	0.691324	FALSE	FALSE	FALSE	FALSE	FALSE	FALSE	FALSE	FALSE	FALSE	FALSE
19	PCSK4	NP_060043.2	-2.905	2	0	0	0	2	-0.4455	-0.579508	1.86271	0.454757	FALSE	FALSE	FALSE	FALSE	FALSE	FALSE	FALSE	FALSE	FALSE	FALSE
19	PRSS57	NP_999875.2	-2.905	2	0	0	0	2	-0.39325	-0.224068	0.783157	0.203281	FALSE	FALSE	FALSE	FALSE	FALSE	FALSE	FALSE	FALSE	FALSE	FALSE
17	NFE2L1	NP_003195.1	-2.9045	4	0	0	0	4	-0.81675	-0.841524	1.17161	0.291142	FALSE	FALSE	FALSE	FALSE	FALSE	FALSE	FALSE	FALSE	FALSE	FALSE
19	HSPB6	NP_653218.1	-2.904	1	0	0	0	1	-0.28425	-0.272288	0.550853	0.285111	FALSE	FALSE	FALSE	FALSE	FALSE	FALSE	FALSE	FALSE	FALSE	FALSE
3	ABHD10	NP_060864.1	-2.9025	1	0	0	0	1	-0.19725	-0.349288	0.59358	0.337117	FALSE	FALSE	FALSE	FALSE	FALSE	FALSE	FALSE	FALSE	FALSE	FALSE
12	ACSS3	NP_001317172.1	-2.9025	1	0	0	0	1					FALSE	FALSE	FALSE	FALSE	FALSE	FALSE	FALSE	FALSE	FALSE	FALSE
19	PPP6R1	NP_055746.3	-2.9025	1	0	0	0	1	-0.24875	-0.956692	1.73361	0.629657	FALSE	FALSE	FALSE	FALSE	FALSE	FALSE	FALSE	FALSE	FALSE	FALSE
17	C17orf107	NP_001139008.1	-2.902	1	0	0	0	1	-0.28225	-0.140841	0.441943	0.196137	FALSE	FALSE	FALSE	FALSE	FALSE	FALSE	FALSE	FALSE	FALSE	FALSE
12	EIF4B	NP_001408.2	-2.9015	1	0	0	0	1	-0.76525	-1.23022	1.3304	0.46688	FALSE	FALSE	FALSE	FALSE	FALSE	FALSE	FALSE	FALSE	FALSE	FALSE
2	ATL2	NP_001129145.1	-2.901	2	0	0	0	2	-0.432	-0.554795	0.766918	0.319018	FALSE	FALSE	FALSE	FALSE	FALSE	FALSE	FALSE	FALSE	FALSE	FALSE
7	AGMO	NP_001004320.1	-2.901	1	0	0	0	1	-0.28125	-0.2113	0.442202	0.227527	FALSE	FALSE	FALSE	FALSE	FALSE	TRUE	FALSE	FALSE	FALSE	FALSE
18	HAUS1	NP_612452.1	-2.901	1	0	0	0	1	-0.28125	-0.305441	0.458802	0.277074	FALSE	FALSE	FALSE	FALSE	FALSE	FALSE	FALSE	FALSE	FALSE	FALSE
19	NLRP2	NP_060322.1	-2.9005	3	0	0	0	3	-0.66225	-0.66752	1.45468	0.364422	FALSE	FALSE	FALSE	FALSE	FALSE	TRUE	FALSE	FALSE	FALSE	FALSE
5	SLC26A2	NP_000103.2	-2.9005	1	0	0	0	1	-0.28075	-0.664253	0.855473	0.506819	FALSE	FALSE	FALSE	FALSE	FALSE	FALSE	TRUE	FALSE	FALSE	TRUE
10	ADARB2	NP_061172.1	-2.9	2	0	0	0	2	-0.4895	-0.771786	1.59798	0.500811	FALSE	FALSE	FALSE	FALSE	FALSE	FALSE	FALSE	FALSE	FALSE	FALSE
16	CETP	NP_000069.2	-2.8995	1	0	0	0	1	-0.27975	-0.602257	0.906474	0.484505	FALSE	FALSE	FALSE	FALSE	FALSE	FALSE	FALSE	FALSE	FALSE	FALSE
2	MBOAT2	NP_620154.2	-2.899	1	0	0	0	1	-0.27925	-0.861604	0.808319	0.47736	FALSE	FALSE	FALSE	FALSE	FALSE	FALSE	FALSE	FALSE	FALSE	FALSE
9	IZUMO3	NP_001351937.1	-2.899	2	0	0	0	2	-0.13225	-0.0797853	0.388629	0.110215	FALSE	FALSE	FALSE	FALSE	FALSE	FALSE	FALSE	FALSE	FALSE	FALSE
22	RBFOX2	NP_001026865.1	-2.8985	1	0	0	0	1	-0.01	-0.574344	0.68069	0.493732	FALSE	FALSE	FALSE	FALSE	FALSE	FALSE	FALSE	FALSE	FALSE	FALSE
16	SNX29	NP_115543.3	-2.898	1	0	0	0	1	-0.27825	-0.802803	1.7617	0.688363	FALSE	FALSE	FALSE	FALSE	FALSE	TRUE	FALSE	FALSE	FALSE	FALSE
3	CISH	NP_037456.5	-2.898	1	0	0	0	1	-0.27825	-0.392799	0.487483	0.347009	FALSE	FALSE	FALSE	FALSE	FALSE	FALSE	FALSE	FALSE	FALSE	FALSE
2	ST6GAL2	NP_001135824.1	-2.8975	1	0	0	0	1	-0.27775	-0.493232	0.855921	0.474594	FALSE	FALSE	FALSE	FALSE	FALSE	FALSE	FALSE	FALSE	FALSE	FALSE
16	LDHD	NP_705690.2	-2.8975	1	0	0	0	1	-0.27775	-0.543958	1.28114	0.506383	FALSE	FALSE	FALSE	FALSE	FALSE	FALSE	FALSE	FALSE	FALSE	FALSE
16	PABPN1L	NP_001073956.2	-2.8975	1	0	0	0	1	-0.27775	-0.211158	0.466395	0.227029	FALSE	FALSE	FALSE	FALSE	FALSE	FALSE	FALSE	FALSE	FALSE	FALSE
11	ZP1	NP_997224.2	-2.897	1	0	0	0	1	-0.27725	-0.559789	0.749863	0.451603	FALSE	FALSE	FALSE	FALSE	FALSE	FALSE	FALSE	FALSE	FALSE	FALSE
2	SCTR	NP_002971.2	-2.897	1	0	0	0	1	-0.27725	-0.507186	0.756654	0.448732	FALSE	FALSE	FALSE	FALSE	FALSE	FALSE	FALSE	FALSE	FALSE	FALSE
19	SPC24	NP_872319.1	-2.897	1	0	0	0	1	-0.27725	-0.32464	0.471968	0.315262	FALSE	FALSE	FALSE	FALSE	FALSE	FALSE	FALSE	FALSE	FALSE	FALSE
11	ENDOD1	NP_055851.1	-2.8965	1	0	0	0	1	-0.27675	-0.629917	1.02188	0.525547	FALSE	FALSE	FALSE	FALSE	FALSE	FALSE	FALSE	FALSE	FALSE	FALSE
16	CTU2	NP_001012777.1	-2.8955	2	0	0	0	2	-0.327	-0.216194	1.11406	0.253595	FALSE	FALSE	FALSE	FALSE	FALSE	TRUE	TRUE	FALSE	FALSE	TRUE
1	SCNN1D	NP_001123885.2	-2.895	2	0	0	0	2	-0.442	-0.497852	1.47478	0.433655	FALSE	FALSE	FALSE	FALSE	FALSE	TRUE	FALSE	FALSE	FALSE	FALSE
11	GRM5	NP_001137303.1	-2.894	2	0	0	0	2	-0.28425	-1.54461	1.40026	0.675803	FALSE	FALSE	FALSE	FALSE	FALSE	FALSE	FALSE	FALSE	FALSE	FALSE
14	MBIP	NP_057670.2	-2.8935	1	0	0	0	1	-0.27375	-0.373964	0.498832	0.341459	FALSE	FALSE	FALSE	FALSE	FALSE	FALSE	FALSE	FALSE	FALSE	FALSE
3	NXPE3	NP_001335922.1	-2.893	1	0	0	0	1	-0.7335	-0.743045	0.99909	0.333049	FALSE	FALSE	FALSE	FALSE	FALSE	FALSE	FALSE	FALSE	FALSE	FALSE
11	SLC22A24	NP_775857.2	-2.8925	2	0	0	0	2	-0.3745	-0.2762	0.524632	0.233207	FALSE	FALSE	FALSE	FALSE	FALSE	FALSE	FALSE	FALSE	FALSE	FALSE
1	TOR3A	NP_071766.2	-2.8915	1	0	0	0	1	-0.26925	-0.295023	0.601647	0.303103	FALSE	FALSE	FALSE	FALSE	FALSE	FALSE	FALSE	FALSE	FALSE	FALSE
1	VWA1	NP_073745.2	-2.8915	1	0	0	0	1	-0.27175	-0.235967	0.81285	0.309984	FALSE	FALSE	FALSE	FALSE	FALSE	FALSE	FALSE	FALSE	FALSE	FALSE
16	MRPS34	NP_001287829.1	-2.8895	1	0	0	0	1	-0.26975	-0.214615	0.835129	0.360296	FALSE	FALSE	FALSE	FALSE	FALSE	FALSE	TRUE	FALSE	FALSE	TRUE
1	PADI2	NP_031391.2	-2.8895	1	0	0	0	1	-0.26975	-0.814068	1.59585	0.69902	FALSE	FALSE	FALSE	FALSE	FALSE	FALSE	FALSE	FALSE	FALSE	FALSE
17	NOTUM	NP_848588.3	-2.888	2	0	0	0	2	-0.3235	-0.723987	1.19514	0.496179	FALSE	FALSE	FALSE	FALSE	FALSE	FALSE	FALSE	FALSE	FALSE	FALSE
11	USH1C	NP_005700.2	-2.888	1	0	0	0	1	-0.26825	-0.581283	1.07566	0.574161	FALSE	FALSE	FALSE	FALSE	FALSE	FALSE	FALSE	FALSE	FALSE	FALSE
10	OPALIN	NP_149984.1	-2.8875	1	0	0	0	1	-0.26775	-0.164454	0.270696	0.17212	FALSE	FALSE	FALSE	FALSE	FALSE	FALSE	FALSE	FALSE	FALSE	FALSE
16	KCNG4	NP_758857.1	-2.887	1	0	0	0	1	-0.01	-0.233156	1.10288	0.668087	FALSE	FALSE	FALSE	FALSE	FALSE	FALSE	FALSE	FALSE	FALSE	FALSE
8	TPD52-MRPS28	NP_001374707.1	-2.8865	0	0	0	0	0					FALSE	FALSE	FALSE	FALSE	FALSE	FALSE	FALSE	FALSE	FALSE	FALSE
1	GJC2	NP_065168.2	-2.886	1	0	0	0	1	-0.26625	-0.583358	1.3133	0.502069	FALSE	FALSE	FALSE	FALSE	FALSE	FALSE	TRUE	FALSE	FALSE	TRUE
17	KIF2B	NP_115948.4	-2.8845	1	0	0	0	1	-0.29225	-0.436426	0.776296	0.440459	FALSE	FALSE	FALSE	FALSE	FALSE	FALSE	FALSE	FALSE	FALSE	FALSE
22	CCDC116	NP_689825.2	-2.8845	1	0	0	0	1	-0.26475	-0.699786	1.39258	0.629341	FALSE	FALSE	FALSE	FALSE	FALSE	FALSE	FALSE	FALSE	FALSE	FALSE
7	AHR	NP_001612.1	-2.8835	1	0	0	0	1	-0.26375	-0.909554	1.12222	0.593757	FALSE	FALSE	FALSE	FALSE	FALSE	FALSE	FALSE	FALSE	FALSE	FALSE
19	ZNF844	NP_001129973.1	-2.883	1	0	0	0	1	-0.26325	-0.294308	0.505488	0.279225	FALSE	FALSE	FALSE	FALSE	FALSE	FALSE	FALSE	FALSE	FALSE	FALSE
13	POGLUT2	NP_076994.2	-2.8825	2	0	0	0	2	-0.5155	-0.701328	0.870743	0.380832	FALSE	FALSE	FALSE	FALSE	FALSE	FALSE	FALSE	FALSE	FALSE	FALSE
6	C6orf118	NP_659417.2	-2.8825	1	0	0	0	1	-0.26275	-0.477092	0.849801	0.512616	FALSE	FALSE	FALSE	FALSE	FALSE	FALSE	FALSE	FALSE	FALSE	FALSE
20	NKX2-4	NP_149416.1	-2.8825	2	0	0	0	2	-0.2935	-0.327515	0.953607	0.311929	FALSE	FALSE	FALSE	FALSE	FALSE	FALSE	FALSE	FALSE	FALSE	FALSE
11	STT3A	NP_001265432.1	-2.882	1	0	0	0	1	-0.26225	-1.4731	1.28765	0.649425	FALSE	FALSE	FALSE	FALSE	FALSE	FALSE	TRUE	FALSE	FALSE	TRUE
14	ATG14	NP_055739.2	-2.882	2	0	0	0	2	-0.3035	-0.595008	0.994899	0.526934	FALSE	FALSE	FALSE	FALSE	FALSE	FALSE	FALSE	FALSE	FALSE	FALSE
14	GPR137C	NP_001093122.1	-2.8815	2	0	0	0	2	-0.469	-0.46933	0.698453	0.292533	FALSE	FALSE	FALSE	FALSE	FALSE	FALSE	FALSE	FALSE	FALSE	FALSE
17	G6PC3	NP_612396.1	-2.8815	1	0	0	0	1	-0.26175	-0.559973	0.71659	0.44442	FALSE	FALSE	FALSE	FALSE	FALSE	FALSE	FALSE	FALSE	FALSE	FALSE
19	ZNRF4	NP_859061.3	-2.8815	1	0	0	0	1	-0.42925	-0.486523	0.925757	0.36367	FALSE	FALSE	FALSE	FALSE	FALSE	FALSE	FALSE	FALSE	FALSE	FALSE
19	MYBPC2	NP_004524.3	-2.8815	1	0	0	0	1	-0.26175	-1.42099	2.80237	0.894421	FALSE	FALSE	FALSE	FALSE	FALSE	FALSE	FALSE	FALSE	FALSE	FALSE
16	IST1	NP_001257905.1	-2.8805	1	0	0	0	1	-0.26075	-0.294085	0.519898	0.31574	FALSE	FALSE	FALSE	FALSE	FALSE	FALSE	FALSE	FALSE	FALSE	FALSE
16	PRM2	NP_001273285.1	-2.8805	1	0	0	0	1	-0.26075	-0.0726346	0.301861	0.110659	FALSE	FALSE	FALSE	FALSE	FALSE	FALSE	FALSE	FALSE	FALSE	FALSE
17	KRT222	NP_689562.1	-2.88	1	0	0	0	1	-0.61925	-0.360573	0.423898	0.18757	FALSE	FALSE	FALSE	FALSE	FALSE	FALSE	FALSE	FALSE	FALSE	FALSE
17	CBX4	NP_003646.2	-2.88	1	0	0	0	1	-0.26025	-1.44616	1.58831	0.7492	FALSE	FALSE	FALSE	FALSE	FALSE	FALSE	FALSE	FALSE	FALSE	FALSE
10	ELOVL3	NP_689523.1	-2.8795	1	0	0	0	1	-0.25975	-0.408894	0.462373	0.328987	FALSE	FALSE	FALSE	FALSE	FALSE	FALSE	FALSE	FALSE	FALSE	FALSE
11	UBQLN3	NP_001334025.1	-2.8795	2	0	0	0	2	-0.5965	-0.432543	0.711029	0.241679	FALSE	FALSE	FALSE	FALSE	FALSE	FALSE	FALSE	FALSE	FALSE	FALSE
19	STRN4	NP_001034966.1	-2.8795	1	0	0	0	1	-0.25975	-1.61089	1.81009	0.791365	FALSE	FALSE	FALSE	FALSE	FALSE	FALSE	FALSE	FALSE	FALSE	FALSE
12	HOXC13	NP_059106.2	-2.879	1	0	0	0	1	-0.25925	-0.537734	0.868901	0.490244	FALSE	FALSE	FALSE	FALSE	FALSE	FALSE	TRUE	FALSE	FALSE	TRUE
12	METTL25	NP_115606.2	-2.8785	1	0	0	0	1	-0.30725	-0.602078	0.99338	0.551045	FALSE	FALSE	FALSE	FALSE	FALSE	FALSE	FALSE	FALSE	FALSE	FALSE
4	UVSSA	NP_065945.2	-2.8785	2	0	0	0	2	-0.304	-0.525855	1.81106	0.545382	FALSE	FALSE	FALSE	FALSE	FALSE	TRUE	TRUE	FALSE	FALSE	TRUE
8	FHIP2B	NP_073586.5	-2.8785	1	0	0	0	1	-0.24125	-0.899618	1.59251	0.715248	FALSE	FALSE	FALSE	FALSE	FALSE	FALSE	FALSE	FALSE	FALSE	FALSE
22	MMP11	NP_005931.2	-2.878	1	0	0	0	1	-0.25825	-0.669393	1.09746	0.566226	FALSE	FALSE	FALSE	FALSE	FALSE	FALSE	FALSE	FALSE	FALSE	FALSE
19	ZNF577	NP_116068.2	-2.8775	1	0	0	0	1	-0.25775	-0.322203	0.512833	0.324347	FALSE	FALSE	FALSE	FALSE	FALSE	FALSE	FALSE	FALSE	FALSE	FALSE
6	TCF19	NP_001070979.1	-2.876	1	0	0	0	1	-0.25625	-0.483295	0.651774	0.435893	FALSE	FALSE	FALSE	FALSE	FALSE	FALSE	FALSE	FALSE	FALSE	FALSE
9	ARHGEF39	NP_116207.2	-2.876	1	0	0	0	1	-0.25625	-0.516644	0.791636	0.460023	FALSE	FALSE	FALSE	FALSE	FALSE	FALSE	FALSE	FALSE	FALSE	FALSE
19	ZNF77	NP_067040.1	-2.8755	1	0	0	0	1	-0.32625	-0.478287	1.01153	0.528144	FALSE	FALSE	FALSE	FALSE	FALSE	FALSE	FALSE	FALSE	FALSE	FALSE
19	ZNF571	NP_001277243.1	-2.875	1	0	0	0	1	-0.25525	-0.360698	0.560004	0.389889	FALSE	FALSE	FALSE	FALSE	FALSE	FALSE	FALSE	FALSE	FALSE	FALSE
14	C14orf39	NP_777638.3	-2.8745	1	0	0	0	1	-0.25475	-0.619165	0.813584	0.500527	FALSE	FALSE	FALSE	FALSE	FALSE	FALSE	FALSE	FALSE	FALSE	FALSE
9	DPP7	NP_037511.2	-2.8745	2	0	0	0	2	-0.3035	-0.406868	1.32158	0.42969	FALSE	FALSE	FALSE	FALSE	FALSE	FALSE	FALSE	FALSE	FALSE	FALSE
16	RUSF1	NP_073581.2	-2.874	2	0	0	0	2	-0.416	-0.462399	0.850121	0.35241	FALSE	FALSE	FALSE	FALSE	FALSE	FALSE	FALSE	FALSE	FALSE	FALSE
1	EDN2	NP_001947.1	-2.8735	1	0	0	0	1	-0.25375	-0.227542	0.324363	0.229985	FALSE	FALSE	FALSE	FALSE	FALSE	FALSE	FALSE	FALSE	FALSE	FALSE
22	MPST	NP_001123989.1	-2.8735	1	0	0	0	1	-0.07625	-0.337528	0.952634	0.451947	FALSE	FALSE	FALSE	FALSE	FALSE	FALSE	FALSE	FALSE	FALSE	FALSE
16	HIRIP3	NP_003600.2	-2.873	1	0	0	0	1	-0.25325	-0.741718	1.18165	0.61471	FALSE	FALSE	FALSE	FALSE	FALSE	FALSE	FALSE	FALSE	FALSE	FALSE
22	NPTXR	NP_055108.2	-2.873	1	0	0	0	1	-0.25325	-0.788401	1.11225	0.603438	FALSE	FALSE	FALSE	FALSE	FALSE	FALSE	FALSE	FALSE	FALSE	FALSE
2	CIB4	NP_001025052.1	-2.8725	1	0	0	0	1	-0.25275	-0.20461	0.297287	0.221489	FALSE	FALSE	FALSE	FALSE	FALSE	FALSE	FALSE	FALSE	FALSE	FALSE
20	NFATC2	NP_775114.1	-2.8725	2	0	0	0	2	-0.4935	-1.3276	1.91493	0.648501	FALSE	FALSE	FALSE	FALSE	FALSE	FALSE	FALSE	FALSE	FALSE	FALSE
21	PAXBP1	NP_057715.2	-2.8725	2	0	0	0	2	-0.3355	-1.34089	1.41734	0.628636	FALSE	FALSE	FALSE	FALSE	FALSE	FALSE	FALSE	FALSE	FALSE	FALSE
19	NLRP4	NP_604393.2	-2.872	2	0	0	0	2	-0.26225	-0.621045	1.26558	0.497594	FALSE	FALSE	FALSE	FALSE	FALSE	FALSE	FALSE	FALSE	FALSE	FALSE
6	PNRC1	NP_006804.1	-2.872	1	0	0	0	1	-0.25225	-0.328756	0.719655	0.400295	FALSE	FALSE	FALSE	FALSE	FALSE	FALSE	FALSE	FALSE	FALSE	FALSE
19	CLPP	NP_006003.1	-2.872	1	0	0	0	1	-0.25225	-0.438831	0.550111	0.335206	FALSE	FALSE	FALSE	FALSE	FALSE	FALSE	TRUE	FALSE	FALSE	TRUE
13	PCCA	NP_000273.2	-2.8715	1	0	0	0	1	-0.25175	-0.616605	0.787113	0.483231	FALSE	FALSE	FALSE	FALSE	FALSE	FALSE	TRUE	FALSE	FALSE	TRUE
16	SNAI3	NP_840101.1	-2.871	1	0	0	0	1	-0.5515	-0.532729	0.800884	0.288961	FALSE	FALSE	FALSE	FALSE	FALSE	FALSE	FALSE	FALSE	FALSE	FALSE
16	NLRC3	NP_849172.2	-2.871	2	0	0	0	2	-0.3825	-1.00216	2.45369	0.724126	FALSE	FALSE	FALSE	FALSE	FALSE	FALSE	FALSE	FALSE	FALSE	FALSE
19	SPPL2B	NP_694533.1	-2.8705	2	0	0	0	2					FALSE	FALSE	FALSE	FALSE	FALSE	FALSE	FALSE	FALSE	FALSE	FALSE
14	PRKCH	NP_006246.2	-2.87	1	0	0	0	1	-0.25025	-0.742163	0.778124	0.466529	FALSE	FALSE	FALSE	FALSE	FALSE	FALSE	FALSE	FALSE	FALSE	FALSE
19	EPS8L1	NP_573441.2	-2.8695	3	0	0	0	3	-0.3815	-0.955608	2.20968	0.696635	FALSE	FALSE	FALSE	FALSE	FALSE	FALSE	FALSE	FALSE	FALSE	FALSE
8	OC90	NP_001073868.2	-2.869	2	0	0	0	2	-0.25925	-0.396182	0.73877	0.385522	FALSE	FALSE	FALSE	FALSE	FALSE	FALSE	FALSE	FALSE	FALSE	FALSE
19	DACT3	NP_659493.2	-2.869	2	0	0	0	2	-0.404	-1.15055	2.55022	0.786425	FALSE	FALSE	FALSE	FALSE	FALSE	FALSE	FALSE	FALSE	FALSE	FALSE
3	DCBLD2	NP_563615.3	-2.8685	1	0	0	0	1	-0.24875	-0.882742	1.11287	0.589995	FALSE	FALSE	FALSE	FALSE	FALSE	FALSE	FALSE	FALSE	FALSE	FALSE
4	EXOC1	NP_001020095.1	-2.8685	1	0	0	0	1	-0.23225	-1.12733	1.37972	0.638671	FALSE	FALSE	FALSE	FALSE	FALSE	FALSE	FALSE	FALSE	FALSE	FALSE
2	HSPE1	NP_002148.1	-2.8685	1	0	0	0	1	-0.24875	-0.136567	0.14114	0.0931754	FALSE	FALSE	FALSE	FALSE	FALSE	FALSE	FALSE	FALSE	FALSE	FALSE
19	ZNF71	NP_067039.1	-2.8685	1	0	0	0	1					FALSE	FALSE	FALSE	FALSE	FALSE	FALSE	FALSE	FALSE	FALSE	FALSE
19	PNKP	NP_009185.2	-2.868	2	0	0	0	2	-0.25825	-0.412379	1.11473	0.40236	FALSE	FALSE	FALSE	FALSE	FALSE	TRUE	TRUE	FALSE	FALSE	TRUE
6	TMEM217	NP_660359.2	-2.868	1	0	0	0	1	-0.24825	-0.241424	0.326191	0.238789	FALSE	FALSE	FALSE	FALSE	FALSE	FALSE	FALSE	FALSE	FALSE	FALSE
12	NT5DC3	NP_001026871.1	-2.8675	1	0	0	0	1	-0.24775	-0.791884	0.848741	0.511827	FALSE	FALSE	FALSE	FALSE	FALSE	FALSE	FALSE	FALSE	FALSE	FALSE
5	CEP72	NP_060610.2	-2.867	1	0	0	0	1	-0.24725	-0.70791	1.38578	0.648526	FALSE	FALSE	FALSE	FALSE	FALSE	FALSE	FALSE	FALSE	FALSE	FALSE
16	TCF25	NP_055787.1	-2.8665	3	0	0	0	3	-0.53275	-0.575692	1.41538	0.3256	FALSE	FALSE	FALSE	FALSE	FALSE	FALSE	FALSE	FALSE	FALSE	FALSE
3	CD80	NP_005182.1	-2.866	1	0	0	0	1	-0.24625	-0.390021	0.4246	0.300388	FALSE	FALSE	FALSE	FALSE	FALSE	FALSE	FALSE	FALSE	FALSE	FALSE
2	AMMECR1L	NP_001186069.1	-2.866	1	0	0	0	1	-0.24625	-0.705127	0.381935	0.282581	FALSE	FALSE	FALSE	FALSE	FALSE	FALSE	FALSE	FALSE	FALSE	FALSE
1	SDC3	NP_055469.3	-2.865	1	0	0	0	1	-0.24525	-0.478819	0.89213	0.519418	FALSE	FALSE	FALSE	FALSE	FALSE	FALSE	FALSE	FALSE	FALSE	FALSE
4	VEGFC	NP_005420.1	-2.865	1	0	0	0	1	-0.24525	-0.627935	0.85467	0.504962	FALSE	FALSE	FALSE	FALSE	FALSE	FALSE	FALSE	FALSE	FALSE	FALSE
12	HOXC10	NP_059105.2	-2.865	1	0	0	0	1	-0.24525	-0.538579	0.86632	0.522666	FALSE	FALSE	FALSE	FALSE	FALSE	FALSE	FALSE	FALSE	FALSE	FALSE
7	ITGB8	NP_002205.1	-2.864	1	0	0	0	1	-0.24425	-1.12207	1.15083	0.609807	FALSE	FALSE	FALSE	FALSE	FALSE	FALSE	FALSE	FALSE	FALSE	FALSE
2	NAGK	NP_060037.4	-2.864	2	0	0	0	2	-0.25425	-0.383844	0.691423	0.361607	FALSE	FALSE	FALSE	FALSE	FALSE	FALSE	FALSE	FALSE	FALSE	FALSE
14	RCOR1	NP_055971.2	-2.8635	1	0	0	0	1	-0.24375	-0.814272	0.746899	0.471064	FALSE	FALSE	FALSE	FALSE	FALSE	FALSE	FALSE	FALSE	FALSE	FALSE
14	PROX2	NP_001229936.1	-2.863	1	0	0	0	1	-0.24325	-0.615161	0.896388	0.501887	FALSE	FALSE	FALSE	FALSE	FALSE	FALSE	FALSE	FALSE	FALSE	FALSE
1	PLEKHO1	NP_057358.2	-2.863	2	0	0	0	2	-0.2715	-0.606588	0.850715	0.489935	FALSE	FALSE	FALSE	FALSE	FALSE	FALSE	FALSE	FALSE	FALSE	FALSE
21	KRTAP13-4	NP_853631.1	-2.8625	1	0	0	0	1	-0.24275	-0.101501	0.29019	0.130722	FALSE	FALSE	FALSE	FALSE	FALSE	FALSE	FALSE	FALSE	FALSE	FALSE
10	NDUFB8	NP_004995.1	-2.8625	1	0	0	0	1	-0.24275	-0.274512	0.399764	0.298178	FALSE	FALSE	FALSE	FALSE	FALSE	FALSE	TRUE	FALSE	FALSE	TRUE
15	MYO1E	NP_004989.2	-2.8625	1	0	0	0	1	-0.24275	-1.15861	1.61641	0.728604	FALSE	FALSE	FALSE	FALSE	FALSE	FALSE	FALSE	FALSE	FALSE	FALSE
19	IRGC	NP_062558.1	-2.8615	2	0	0	0	2	-0.449	-0.663844	1.18119	0.455515	FALSE	FALSE	FALSE	FALSE	FALSE	FALSE	FALSE	FALSE	FALSE	FALSE
1	TNFRSF4	NP_003318.1	-2.8615	1	0	0	0	1	-0.24175	-0.241655	0.684114	0.301941	FALSE	FALSE	FALSE	FALSE	FALSE	FALSE	FALSE	FALSE	FALSE	FALSE
16	CD2BP2	NP_001230575.1	-2.861	2	0	0	0	2	-0.4665	-0.340133	0.675705	0.258831	FALSE	FALSE	FALSE	FALSE	FALSE	FALSE	FALSE	FALSE	FALSE	FALSE
11	TAF6L	NP_006464.1	-2.8605	1	0	0	0	1	-0.24075	-0.567581	0.783704	0.490099	FALSE	FALSE	FALSE	FALSE	FALSE	FALSE	FALSE	FALSE	FALSE	FALSE
7	INTS15	NP_001289968.1	-2.8605	1	0	0	0	1	-0.32625	-0.208152	0.613104	0.225838	FALSE	FALSE	FALSE	FALSE	FALSE	FALSE	FALSE	FALSE	FALSE	FALSE
2	EVX2	NP_001073927.1	-2.86	1	0	0	0	1	-0.24025	-0.735186	1.24132	0.645904	FALSE	FALSE	FALSE	FALSE	FALSE	FALSE	FALSE	FALSE	FALSE	FALSE
10	LRIT1	NP_056428.1	-2.86	1	0	0	0	1	-0.30325	-0.620782	1.35703	0.567364	FALSE	FALSE	FALSE	FALSE	FALSE	FALSE	FALSE	FALSE	FALSE	FALSE
1	IL20	NP_061194.2	-2.86	1	0	0	0	1	-0.24025	-0.2002	0.293926	0.1943	FALSE	FALSE	FALSE	FALSE	FALSE	FALSE	FALSE	FALSE	FALSE	FALSE
11	OR5AR1	NP_001004730.1	-2.86	1	0	0	0	1	-0.24025	-0.207547	0.492973	0.245503	FALSE	FALSE	FALSE	FALSE	FALSE	FALSE	FALSE	FALSE	FALSE	FALSE
22	XPNPEP3	NP_071381.1	-2.86	1	0	0	0	1	-0.24025	-0.667723	0.801675	0.492224	FALSE	FALSE	FALSE	FALSE	FALSE	FALSE	TRUE	FALSE	FALSE	TRUE
10	LRRC20	NP_060709.2	-2.8595	1	0	0	0	1	-0.19525	-0.140571	0.247307	0.186571	FALSE	FALSE	FALSE	FALSE	FALSE	FALSE	FALSE	FALSE	FALSE	FALSE
6	SNAP91	NP_001229721.1	-2.8595	1	0	0	0	1	-0.23975	-0.972164	1.03256	0.545874	FALSE	FALSE	FALSE	FALSE	FALSE	FALSE	FALSE	FALSE	FALSE	FALSE
7	GRID2IP	NP_001138590.1	-2.859	2	0	0	0	2	-0.2995	-0.929932	2.63758	0.776985	FALSE	FALSE	FALSE	FALSE	FALSE	FALSE	FALSE	FALSE	FALSE	FALSE
1	PLOD1	NP_000293.2	-2.8585	1	0	0	0	1	-0.23875	-0.943182	1.72081	0.736459	FALSE	FALSE	FALSE	FALSE	FALSE	FALSE	TRUE	FALSE	FALSE	TRUE
19	ZIM3	NP_443114.1	-2.8585	1	0	0	0	1	-0.08125	-0.284502	0.442118	0.331015	FALSE	FALSE	FALSE	FALSE	FALSE	FALSE	FALSE	FALSE	FALSE	FALSE
14	SERPINA3	NP_001076.2	-2.8585	1	0	0	0	1	-0.23875	-0.234676	0.63852	0.258163	FALSE	FALSE	FALSE	FALSE	FALSE	FALSE	FALSE	FALSE	FALSE	FALSE
3	GLYCTK	NP_660305.2	-2.8575	1	0	0	0	1	-0.23775	-0.390617	0.641699	0.423433	FALSE	FALSE	FALSE	FALSE	FALSE	FALSE	FALSE	FALSE	FALSE	FALSE
14	TMEM30B	NP_001017970.1	-2.857	1	0	0	0	1	-0.23725	-0.468139	1.19748	0.565138	FALSE	FALSE	FALSE	FALSE	FALSE	FALSE	FALSE	FALSE	FALSE	FALSE
4	CCDC110	NP_689988.1	-2.857	1	0	0	0	1	-0.23725	-0.875254	1.11853	0.607034	FALSE	FALSE	FALSE	FALSE	FALSE	FALSE	FALSE	FALSE	FALSE	FALSE
19	FAM83E	NP_060178.2	-2.857	1	0	0	0	1	-0.15425	-0.490256	1.24376	0.622227	FALSE	FALSE	FALSE	FALSE	FALSE	FALSE	FALSE	FALSE	FALSE	FALSE
7	CNTNAP2	NP_054860.1	-2.857	1	0	0	0	1	-0.23725	-1.47719	2.42447	0.877435	FALSE	FALSE	FALSE	FALSE	FALSE	FALSE	TRUE	FALSE	FALSE	TRUE
13	TNFSF11	NP_003692.1	-2.856	1	0	0	0	1	-0.23625	-0.405912	0.426283	0.287884	FALSE	FALSE	FALSE	FALSE	FALSE	FALSE	FALSE	FALSE	FALSE	FALSE
9	PTGS1	NP_000953.2	-2.856	2	0	0	0	2	-0.459	-0.799798	1.22056	0.513164	FALSE	FALSE	FALSE	FALSE	FALSE	FALSE	FALSE	FALSE	FALSE	FALSE
8	DOK2	NP_003965.2	-2.8555	1	0	0	0	1	-0.23575	-0.412515	1.02079	0.497207	FALSE	FALSE	FALSE	FALSE	FALSE	FALSE	FALSE	FALSE	FALSE	FALSE
22	NDUFA6	NP_002481.3	-2.8555	1	0	0	0	1	-0.23575	-0.230648	0.349816	0.246382	FALSE	FALSE	FALSE	FALSE	FALSE	FALSE	TRUE	FALSE	FALSE	TRUE
20	FNDC11	NP_001306081.1	-2.8555	1	0	0	0	1	-0.23575	-0.390227	0.843584	0.49794	FALSE	FALSE	FALSE	FALSE	FALSE	FALSE	FALSE	FALSE	FALSE	FALSE
4	TRIML2	NP_001290348.1	-2.8545	1	0	0	0	1	-0.23475	-0.37916	0.568776	0.368177	FALSE	FALSE	FALSE	FALSE	FALSE	FALSE	FALSE	FALSE	FALSE	FALSE
1	CFAP57	NP_689711.2	-2.854	1	0	0	0	1	-0.23425	-0.9248	1.23579	0.65053	FALSE	FALSE	FALSE	FALSE	FALSE	FALSE	FALSE	FALSE	FALSE	FALSE
10	NKX1-2	NP_001139812.1	-2.8535	2	0	0	0	2	-0.3175	-0.250351	0.983793	0.271237	FALSE	FALSE	FALSE	FALSE	FALSE	FALSE	FALSE	FALSE	FALSE	FALSE
1	MTF2	NP_031384.1	-2.853	1	0	0	0	1	-0.47125	-1.1303	0.965081	0.500473	FALSE	FALSE	FALSE	FALSE	FALSE	FALSE	FALSE	FALSE	FALSE	FALSE
12	KRT80	NP_872313.2	-2.853	1	0	0	0	1	-0.23325	-0.527575	0.869563	0.507824	FALSE	FALSE	FALSE	FALSE	FALSE	FALSE	FALSE	FALSE	FALSE	FALSE
12	TMEM120B	NP_001074294.2	-2.8525	1	0	0	0	1	-0.23275	-0.48634	0.732255	0.41074	FALSE	FALSE	FALSE	FALSE	FALSE	FALSE	FALSE	FALSE	FALSE	FALSE
3	SIDT1	NP_001309223.1	-2.8525	1	0	0	0	1	-0.16825	-0.710956	1.71955	0.761639	FALSE	FALSE	FALSE	FALSE	FALSE	FALSE	FALSE	FALSE	FALSE	FALSE
13	PDX1	NP_000200.1	-2.852	1	0	0	0	1	-0.23225	-0.328305	0.618036	0.26903	FALSE	FALSE	FALSE	FALSE	FALSE	FALSE	FALSE	FALSE	FALSE	FALSE
2	HOXD10	NP_002139.2	-2.852	1	0	0	0	1	-0.23225	-0.458578	0.710442	0.440363	FALSE	FALSE	FALSE	FALSE	FALSE	FALSE	FALSE	FALSE	FALSE	FALSE
20	PTK6	NP_005966.1	-2.8515	1	0	0	0	1	-0.42325	-0.427433	0.666501	0.312252	FALSE	FALSE	FALSE	FALSE	FALSE	FALSE	FALSE	FALSE	FALSE	FALSE
17	RILP	NP_113618.2	-2.8515	1	0	0	0	1	-0.23175	-0.369649	1.0935	0.468777	FALSE	FALSE	FALSE	FALSE	FALSE	FALSE	FALSE	FALSE	FALSE	FALSE
7	CHCHD2	NP_057223.1	-2.8515	1	0	0	0	1	-0.23175	-0.15088	0.316882	0.176925	FALSE	FALSE	FALSE	FALSE	FALSE	FALSE	FALSE	FALSE	FALSE	FALSE
6	RREB1	NP_001003699.1	-2.851	2	0	0	0	2	-0.24125	-1.50228	3.38215	0.900473	FALSE	FALSE	FALSE	FALSE	FALSE	TRUE	FALSE	FALSE	FALSE	FALSE
2	SLC3A1	NP_000332.2	-2.8505	1	0	0	0	1					FALSE	FALSE	FALSE	FALSE	FALSE	TRUE	FALSE	FALSE	FALSE	FALSE
8	MFSD3	NP_612440.1	-2.8505	2	0	0	0	2	-0.402	-0.374684	0.969793	0.320444	FALSE	FALSE	FALSE	FALSE	FALSE	FALSE	FALSE	FALSE	FALSE	FALSE
15	MINDY2	NP_001035540.1	-2.8505	1	0	0	0	1	-0.23075	-0.436995	0.6625	0.436829	FALSE	FALSE	FALSE	FALSE	FALSE	FALSE	FALSE	FALSE	FALSE	FALSE
9	OR1L8	NP_001004454.1	-2.85	1	0	0	0	1	-0.13525	-0.281947	0.536771	0.269327	FALSE	FALSE	FALSE	FALSE	FALSE	FALSE	FALSE	FALSE	FALSE	FALSE
11	HTR3A	NP_998786.3	-2.849	1	0	0	0	1	-0.15825	-0.416997	1.07453	0.544981	FALSE	FALSE	FALSE	FALSE	FALSE	FALSE	FALSE	FALSE	FALSE	FALSE
16	INO80E	NP_775889.1	-2.8485	1	0	0	0	1	-0.22875	-0.257997	0.486995	0.305455	FALSE	FALSE	FALSE	FALSE	FALSE	FALSE	FALSE	FALSE	FALSE	FALSE
12	INHBE	NP_113667.1	-2.848	1	0	0	0	1	-0.22825	-0.466111	0.581981	0.371161	FALSE	FALSE	FALSE	FALSE	FALSE	FALSE	FALSE	FALSE	FALSE	FALSE
15	PIF1	NP_079325.2	-2.847	1	0	0	0	1	-0.22725	-0.517401	0.879711	0.525783	FALSE	FALSE	FALSE	FALSE	FALSE	FALSE	FALSE	FALSE	FALSE	FALSE
5	TNPO1	NP_002261.3	-2.847	1	0	0	0	1	-0.22725	-2.06957	1.48169	0.725951	FALSE	FALSE	FALSE	FALSE	FALSE	FALSE	FALSE	FALSE	FALSE	FALSE
10	C10orf88	NP_079218.2	-2.847	1	0	0	0	1	-0.22725	-0.432484	0.695332	0.412026	FALSE	FALSE	FALSE	FALSE	FALSE	FALSE	FALSE	FALSE	FALSE	FALSE
1	CFHR5	NP_110414.1	-2.8465	1	0	0	0	1	-0.22675	-0.40606	0.771799	0.45329	FALSE	FALSE	FALSE	FALSE	FALSE	FALSE	FALSE	FALSE	FALSE	FALSE
11	CHST1	NP_003645.1	-2.846	1	0	0	0	1	-0.22625	-1.03555	1.19819	0.641345	FALSE	FALSE	FALSE	FALSE	FALSE	FALSE	FALSE	FALSE	FALSE	FALSE
6	CALHM5	NP_714922.1	-2.846	1	0	0	0	1	-0.22625	-0.314279	0.483768	0.283926	FALSE	FALSE	FALSE	FALSE	FALSE	FALSE	FALSE	FALSE	FALSE	FALSE
7	AP4M1	NP_004713.2	-2.846	2	0	0	0	2	-0.3825	-0.539146	0.950581	0.413521	FALSE	FALSE	FALSE	FALSE	FALSE	FALSE	TRUE	FALSE	FALSE	TRUE
6	HSPA1L	NP_005518.3	-2.8455	1	0	0	0	1	-0.20025	-0.676721	1.17176	0.649327	FALSE	FALSE	FALSE	FALSE	FALSE	FALSE	FALSE	FALSE	FALSE	FALSE
20	OCSTAMP	NP_542452.1	-2.844	1	0	0	0	1	-0.22425	-0.614582	0.97307	0.535917	FALSE	FALSE	FALSE	FALSE	FALSE	FALSE	FALSE	FALSE	FALSE	FALSE
9	SLC27A4	NP_005085.2	-2.844	2	0	0	0	2	-0.3055	-0.760718	1.25687	0.570079	FALSE	FALSE	FALSE	FALSE	FALSE	FALSE	TRUE	FALSE	FALSE	TRUE
22	BPIFC	NP_777592.1	-2.8435	2	0	0	0	2	-0.23375	-0.505645	0.765398	0.443658	FALSE	FALSE	FALSE	FALSE	FALSE	FALSE	FALSE	FALSE	FALSE	FALSE
5	TENT2	NP_776158.2	-2.8435	1	0	0	0	1	-0.22375	-0.563373	0.631112	0.428703	FALSE	FALSE	FALSE	FALSE	FALSE	FALSE	FALSE	FALSE	FALSE	FALSE
21	PFKL	NP_001002021.2	-2.843	1	0	0	0	1	-0.22325	-1.07354	2.04758	0.799271	FALSE	FALSE	FALSE	FALSE	FALSE	FALSE	FALSE	FALSE	FALSE	FALSE
13	CKAP2	NP_001091995.1	-2.842	1	0	0	0	1	-0.22225	-0.706599	0.966226	0.568837	FALSE	FALSE	FALSE	FALSE	FALSE	FALSE	FALSE	FALSE	FALSE	FALSE
12	PARPBP	NP_001306917.1	-2.8415	1	0	0	0	1	-0.22175	-0.484936	0.675765	0.438529	FALSE	FALSE	FALSE	FALSE	FALSE	FALSE	FALSE	FALSE	FALSE	FALSE
8	VPS37A	NP_689628.2	-2.841	1	0	0	0	1	-0.22125	-0.239545	0.577136	0.301371	FALSE	FALSE	FALSE	FALSE	FALSE	FALSE	FALSE	FALSE	FALSE	FALSE
8	NEIL2	NP_659480.1	-2.841	1	0	0	0	1	-0.22125	-0.135443	0.578158	0.213371	FALSE	FALSE	FALSE	FALSE	FALSE	TRUE	FALSE	FALSE	FALSE	FALSE
16	ACSF3	NP_777577.2	-2.841	1	0	0	0	1	-0.22125	-0.434727	1.36214	0.521887	FALSE	FALSE	FALSE	FALSE	FALSE	FALSE	FALSE	FALSE	FALSE	FALSE
1	DDAH1	NP_036269.1	-2.841	1	0	0	0	1	-0.22125	-0.420034	0.712762	0.357845	FALSE	FALSE	FALSE	FALSE	FALSE	FALSE	FALSE	FALSE	FALSE	FALSE
10	DPYSL4	NP_006417.2	-2.8405	1	0	0	0	1	-0.22075	-0.530781	1.11855	0.518152	FALSE	FALSE	FALSE	FALSE	FALSE	FALSE	FALSE	FALSE	FALSE	FALSE
11	EPS8L2	NP_073609.2	-2.8405	2	0	0	0	2	-0.405	-0.646687	1.80972	0.51847	FALSE	FALSE	FALSE	FALSE	FALSE	FALSE	FALSE	FALSE	FALSE	FALSE
11	OR52N4	NP_001005175.3	-2.84	1	0	0	0	1	-0.22025	-0.193959	0.483304	0.210855	FALSE	FALSE	FALSE	FALSE	FALSE	FALSE	FALSE	FALSE	FALSE	FALSE
8	SLC39A4	NP_570901.3	-2.84	2	0	0	0	2	-0.23025	-0.724561	1.63236	0.616034	FALSE	FALSE	FALSE	FALSE	FALSE	FALSE	FALSE	FALSE	FALSE	FALSE
1	HS2ST1	NP_036394.1	-2.8395	1	0	0	0	1	-0.21975	-0.44736	0.461251	0.292354	FALSE	FALSE	FALSE	FALSE	FALSE	FALSE	TRUE	FALSE	FALSE	TRUE
3	TIMP4	NP_003247.1	-2.8395	1	0	0	0	1	-0.21975	-0.20899	0.389362	0.233379	FALSE	FALSE	FALSE	FALSE	FALSE	FALSE	FALSE	FALSE	FALSE	FALSE
10	NKX2-3	NP_660328.2	-2.8395	1	0	0	0	1	-0.21975	-0.610801	0.913515	0.560048	FALSE	FALSE	FALSE	FALSE	FALSE	FALSE	FALSE	FALSE	FALSE	FALSE
3	SHISA5	NP_057563.3	-2.839	1	0	0	0	1	-0.21925	-0.342761	0.617245	0.370555	FALSE	FALSE	FALSE	FALSE	FALSE	FALSE	FALSE	FALSE	FALSE	FALSE
20	C20orf141	NP_001243467.1	-2.838	1	0	0	0	1	-0.21825	-0.165923	0.301557	0.200317	FALSE	FALSE	FALSE	FALSE	FALSE	FALSE	FALSE	FALSE	FALSE	FALSE
9	HAUS6	NP_060115.3	-2.838	1	0	0	0	1	-0.68125	-0.787509	1.51359	0.435181	FALSE	FALSE	FALSE	FALSE	FALSE	TRUE	FALSE	FALSE	FALSE	FALSE
19	LSR	NP_991403.2	-2.8375	1	0	0	0	1	-0.24125	-0.737285	1.67045	0.605215	FALSE	FALSE	FALSE	FALSE	FALSE	FALSE	FALSE	FALSE	FALSE	FALSE
17	HROB	NP_076937.2	-2.8375	2	0	0	0	2	-0.22775	-0.632597	0.867693	0.458155	FALSE	FALSE	FALSE	FALSE	FALSE	FALSE	FALSE	FALSE	FALSE	FALSE
15	OIP5	NP_009211.1	-2.8375	1	0	0	0	1	-0.21775	-0.185801	0.345088	0.209705	FALSE	FALSE	FALSE	FALSE	FALSE	FALSE	FALSE	FALSE	FALSE	FALSE
11	MRGPRE	NP_001034254.2	-2.837	1	0	0	0	1	-0.21725	-0.2138	0.731846	0.241684	FALSE	FALSE	FALSE	FALSE	FALSE	TRUE	FALSE	FALSE	FALSE	FALSE
17	VPS53	NP_001121631.1	-2.8365	1	0	0	0	1	-0.21675	-1.02055	1.52384	0.679237	FALSE	FALSE	FALSE	FALSE	FALSE	FALSE	TRUE	FALSE	FALSE	TRUE
6	WRNIP1	NP_064520.2	-2.8365	1	0	0	0	1	-0.21675	-0.490836	0.89457	0.445525	FALSE	FALSE	FALSE	FALSE	FALSE	TRUE	FALSE	FALSE	FALSE	FALSE
11	MMP10	NP_002416.1	-2.836	1	0	0	0	1	-0.21625	-0.347155	0.676304	0.379189	FALSE	FALSE	FALSE	FALSE	FALSE	FALSE	FALSE	FALSE	FALSE	FALSE
1	AKNAD1	NP_689976.2	-2.8355	2	0	0	0	2	-0.361	-0.505424	0.827754	0.408014	FALSE	FALSE	FALSE	FALSE	FALSE	FALSE	FALSE	FALSE	FALSE	FALSE
20	CST8	NP_001268659.1	-2.8355	2	0	0	0	2	-0.276	-0.106777	0.201798	0.107087	FALSE	FALSE	FALSE	FALSE	FALSE	FALSE	FALSE	FALSE	FALSE	FALSE
1	SMPDL3B	NP_055289.2	-2.835	1	0	0	0	1	-0.21525	-0.546602	0.86995	0.493544	FALSE	FALSE	FALSE	FALSE	FALSE	FALSE	FALSE	FALSE	FALSE	FALSE
12	ANKLE2	NP_055929.1	-2.834	1	0	0	0	1	-0.21425	-0.968482	1.72173	0.693236	FALSE	FALSE	FALSE	FALSE	FALSE	FALSE	FALSE	FALSE	FALSE	FALSE
11	SLC29A2	NP_001287797.1	-2.8335	1	0	0	0	1	-0.21375	-0.546484	0.855006	0.509278	FALSE	FALSE	FALSE	FALSE	FALSE	FALSE	FALSE	FALSE	FALSE	FALSE
16	NPRL3	NP_001070818.1	-2.8335	1	0	0	0	1	-0.21375	-0.691139	1.15004	0.585708	FALSE	FALSE	FALSE	FALSE	FALSE	FALSE	FALSE	FALSE	FALSE	TRUE
10	CACUL1	NP_722517.3	-2.833	1	0	0	0	1	-0.21325	-0.37769	0.434224	0.30104	FALSE	FALSE	FALSE	FALSE	FALSE	FALSE	FALSE	FALSE	FALSE	FALSE
11	BIRC2	NP_001157.1	-2.833	1	0	0	0	1	-0.21325	-0.481442	0.616589	0.343635	FALSE	FALSE	FALSE	FALSE	FALSE	FALSE	FALSE	FALSE	FALSE	FALSE
2	SFT2D3	NP_116129.3	-2.8325	2	0	0	0	2	-0.02225	-0.0779816	0.691148	0.317773	FALSE	FALSE	FALSE	FALSE	FALSE	TRUE	FALSE	FALSE	FALSE	FALSE
11	C1QTNF4	NP_114115.2	-2.8315	1	0	0	0	1	-0.21175	-0.326522	1.31206	0.464481	FALSE	FALSE	FALSE	FALSE	FALSE	FALSE	FALSE	FALSE	FALSE	FALSE
10	FGFBP3	NP_689642.3	-2.8315	1	0	0	0	1	-0.30725	-0.319594	0.927167	0.362101	FALSE	FALSE	FALSE	FALSE	FALSE	FALSE	FALSE	FALSE	FALSE	FALSE
3	P2RY12	NP_073625.1	-2.8315	1	0	0	0	1	-0.21175	-0.378612	0.496078	0.335239	FALSE	FALSE	FALSE	FALSE	FALSE	FALSE	FALSE	FALSE	FALSE	FALSE
1	IFFO2	NP_001129737.1	-2.8315	1	0	0	0	1	-0.21175	-1.13889	1.50818	0.726017	FALSE	FALSE	FALSE	FALSE	FALSE	FALSE	FALSE	FALSE	FALSE	FALSE
11	OR4D11	NP_001004706.1	-2.831	1	0	0	0	1	-0.21125	-0.226734	0.479401	0.244698	FALSE	FALSE	FALSE	FALSE	FALSE	FALSE	FALSE	FALSE	FALSE	FALSE
2	LYG2	NP_783862.2	-2.8305	1	0	0	0	1	-0.21075	-0.280147	0.339318	0.254524	FALSE	FALSE	FALSE	FALSE	FALSE	FALSE	FALSE	FALSE	FALSE	FALSE
10	TFAM	NP_003192.1	-2.83	1	0	0	0	1	-0.21025	-0.383508	0.395178	0.265293	FALSE	FALSE	FALSE	FALSE	FALSE	FALSE	FALSE	FALSE	FALSE	FALSE
2	PTPN18	NP_055184.2	-2.8295	1	0	0	0	1	-0.43225	-0.501242	0.709184	0.357395	FALSE	FALSE	FALSE	FALSE	FALSE	FALSE	FALSE	FALSE	FALSE	FALSE
19	TMEM143	NP_060743.2	-2.829	1	0	0	0	1	-0.20925	-0.717854	1.10098	0.632931	FALSE	FALSE	FALSE	FALSE	FALSE	FALSE	FALSE	FALSE	FALSE	FALSE
19	ZNF628	NP_149104.3	-2.829	1	0	0	0	1	-0.06625	-1.48731	2.80397	0.802433	FALSE	FALSE	FALSE	FALSE	FALSE	FALSE	FALSE	FALSE	FALSE	FALSE
1	CHIA	NP_970615.2	-2.828	2	0	0	0	2	-0.39	-0.364717	0.637706	0.31026	FALSE	FALSE	FALSE	FALSE	FALSE	FALSE	FALSE	FALSE	FALSE	FALSE
2	D2HGDH	NP_689996.4	-2.828	2	0	0	0	2	-0.21825	-0.533811	1.21032	0.519356	FALSE	FALSE	FALSE	FALSE	FALSE	FALSE	TRUE	FALSE	FALSE	TRUE
12	PPHLN1	NP_958848.1	-2.8265	1	0	0	0	1	-0.54925	-0.46077	0.559253	0.280313	FALSE	FALSE	FALSE	FALSE	FALSE	FALSE	FALSE	FALSE	FALSE	FALSE
11	KIRREL3	NP_115920.1	-2.8265	1	0	0	0	1	-0.20675	-1.1845	1.69061	0.777667	FALSE	FALSE	FALSE	FALSE	FALSE	FALSE	TRUE	FALSE	FALSE	TRUE
4	NPNT	NP_001171620.1	-2.826	1	0	0	0	1	-0.20625	-0.479405	0.837833	0.480512	FALSE	FALSE	FALSE	FALSE	FALSE	FALSE	FALSE	FALSE	FALSE	FALSE
4	SLC2A9	NP_064425.2	-2.826	1	0	0	0	1	-0.20625	-0.604104	0.947672	0.528819	FALSE	FALSE	FALSE	FALSE	FALSE	FALSE	FALSE	FALSE	FALSE	FALSE
14	GLRX5	NP_057501.2	-2.826	1	0	0	0	1	-0.20625	-0.0887266	0.282751	0.126171	FALSE	FALSE	FALSE	FALSE	FALSE	FALSE	FALSE	FALSE	FALSE	FALSE
6	MMUT	NP_000246.2	-2.826	1	0	0	0	1	-0.20625	-0.642739	0.872547	0.53093	FALSE	FALSE	FALSE	FALSE	FALSE	FALSE	TRUE	FALSE	FALSE	TRUE
9	FKTN	NP_001073270.1	-2.8255	1	0	0	0	1	-0.20575	-0.518126	0.731121	0.44486	FALSE	FALSE	FALSE	FALSE	FALSE	FALSE	TRUE	FALSE	FALSE	TRUE
7	OPN1SW	NP_001372054.1	-2.8255	1	0	0	0	1	-0.10025	-0.420707	0.736326	0.428784	FALSE	FALSE	FALSE	FALSE	FALSE	FALSE	FALSE	FALSE	FALSE	FALSE
19	MAG	NP_002352.1	-2.8255	1	0	0	0	1	-0.20575	-0.977646	1.43708	0.703069	FALSE	FALSE	FALSE	FALSE	FALSE	FALSE	FALSE	FALSE	FALSE	FALSE
11	OR51S1	NP_001004758.1	-2.825	1	0	0	0	1	-0.20525	-0.166869	0.483987	0.234752	FALSE	FALSE	FALSE	FALSE	FALSE	FALSE	FALSE	FALSE	FALSE	FALSE
7	ITPRID1	NP_001244897.2	-2.825	1	0	0	0	1	-0.47925	-1.01958	1.61555	0.610933	FALSE	FALSE	FALSE	FALSE	FALSE	FALSE	FALSE	FALSE	FALSE	FALSE
22	PRR5	NP_001185650.1	-2.8245	1	0	0	0	1	0	-0.346957	0.593269	1	FALSE	FALSE	FALSE	FALSE	FALSE	FALSE	FALSE	FALSE	FALSE	FALSE
11	MYOD1	NP_002469.2	-2.824	1	0	0	0	1	-0.20425	-0.414626	0.929378	0.467568	FALSE	FALSE	FALSE	FALSE	FALSE	FALSE	FALSE	FALSE	FALSE	FALSE
11	MS4A1	NP_690605.1	-2.822	1	0	0	0	1	-0.20225	-0.37106	0.442859	0.319871	FALSE	FALSE	FALSE	FALSE	FALSE	FALSE	FALSE	FALSE	FALSE	FALSE
1	APCS	NP_001630.1	-2.822	1	0	0	0	1	-0.20225	-0.146637	0.29526	0.18387	FALSE	FALSE	FALSE	FALSE	FALSE	FALSE	FALSE	FALSE	FALSE	FALSE
22	P2RX6	NP_005437.2	-2.822	1	0	0	0	1	-0.20225	-0.564241	0.795413	0.511726	FALSE	FALSE	FALSE	FALSE	FALSE	FALSE	FALSE	FALSE	FALSE	FALSE
14	FERMT2	NP_001128471.1	-2.8215	1	0	0	0	1	-0.20175	-0.879774	1.08001	0.571253	FALSE	FALSE	FALSE	FALSE	FALSE	FALSE	FALSE	FALSE	FALSE	FALSE
16	DECR2	NP_065715.1	-2.821	1	0	0	0	1	-0.26325	-0.309213	0.867097	0.393586	FALSE	FALSE	FALSE	FALSE	FALSE	FALSE	FALSE	FALSE	FALSE	FALSE
3	EFCC1	NP_079044.2	-2.821	1	0	0	0	1	-0.33725	-0.849068	1.82617	0.709821	FALSE	FALSE	FALSE	FALSE	FALSE	FALSE	FALSE	FALSE	FALSE	FALSE
X	PIM2	NP_006866.2	-2.821	1	0	0	0	1	-0.38525	-0.531076	0.397015	0.274208	FALSE	FALSE	FALSE	FALSE	FALSE	FALSE	FALSE	FALSE	FALSE	FALSE
16	ZNF778	NP_872337.2	-2.8205	1	0	0	0	1	-0.20075	-0.217628	0.801424	0.31905	FALSE	FALSE	FALSE	FALSE	FALSE	TRUE	FALSE	FALSE	FALSE	FALSE
22	C22orf15	NP_872326.2	-2.82	1	0	0	0	1	-0.20025	-0.190896	0.288567	0.226034	FALSE	FALSE	FALSE	FALSE	FALSE	FALSE	FALSE	FALSE	FALSE	FALSE
9	SURF2	NP_059973.4	-2.819	1	0	0	0	1	-0.19925	-0.270397	0.702863	0.366017	FALSE	FALSE	FALSE	FALSE	FALSE	FALSE	FALSE	FALSE	FALSE	FALSE
22	MAPK12	NP_002960.2	-2.8185	1	0	0	0	1	-0.22825	-0.353696	0.694099	0.398085	FALSE	FALSE	FALSE	FALSE	FALSE	FALSE	FALSE	FALSE	FALSE	FALSE
2	DCDC2C	NP_001274373.1	-2.818	1	0	0	0	1	-0.19825	-0.482155	0.711347	0.46671	FALSE	FALSE	FALSE	FALSE	FALSE	FALSE	FALSE	FALSE	FALSE	FALSE
2	CLIP4	NP_001274456.1	-2.8175	1	0	0	0	1	-0.19775	-0.568526	0.887278	0.532324	FALSE	FALSE	FALSE	FALSE	FALSE	FALSE	FALSE	FALSE	FALSE	FALSE
4	SLIT2	NP_004778.1	-2.817	1	0	0	0	1	-0.19725	-2.69141	2.84256	0.920923	FALSE	FALSE	FALSE	FALSE	FALSE	FALSE	FALSE	FALSE	FALSE	FALSE
1	ZNF697	NP_001073939.1	-2.816	2	0	0	0	2	-0.3025	-0.64985	1.85025	0.606023	FALSE	FALSE	FALSE	FALSE	FALSE	FALSE	FALSE	FALSE	FALSE	FALSE
1	TNNI3K	NP_057062.1	-2.816	1	0	0	0	1					FALSE	FALSE	FALSE	FALSE	FALSE	FALSE	FALSE	FALSE	FALSE	FALSE
14	CMA1	NP_001827.1	-2.816	1	0	0	0	1	-0.20225	-0.122315	0.424276	0.206309	FALSE	FALSE	FALSE	FALSE	FALSE	FALSE	FALSE	FALSE	FALSE	FALSE
22	SYNGR1	NP_004702.2	-2.8155	2	0	0	0	2	-0.20575	-0.372396	0.628605	0.361989	FALSE	FALSE	FALSE	FALSE	FALSE	FALSE	FALSE	FALSE	FALSE	FALSE
19	KISS1R	NP_115940.2	-2.8155	1	0	0	0	1	-0.19575	-0.453789	1.2142	0.531508	FALSE	FALSE	FALSE	FALSE	FALSE	FALSE	FALSE	FALSE	FALSE	FALSE
5	IL12B	NP_002178.2	-2.8155	1	0	0	0	1	-0.19575	-0.467496	0.558618	0.376643	FALSE	FALSE	FALSE	FALSE	FALSE	FALSE	FALSE	FALSE	FALSE	FALSE
16	METRN	NP_076947.1	-2.8145	1	0	0	0	1	-0.27825	-0.401472	1.0893	0.464434	FALSE	FALSE	FALSE	FALSE	FALSE	FALSE	FALSE	FALSE	FALSE	FALSE
5	TSSK1B	NP_114417.1	-2.814	1	0	0	0	1	-0.4325	-0.330828	0.883681	0.23152	FALSE	FALSE	FALSE	FALSE	FALSE	FALSE	FALSE	FALSE	FALSE	FALSE
12	OR6C65	NP_001005518.1	-2.814	1	0	0	0	1	-0.19425	-0.218035	0.432605	0.235047	FALSE	FALSE	FALSE	FALSE	FALSE	FALSE	FALSE	FALSE	FALSE	FALSE
4	PSAPL1	NP_001078851.1	-2.813	2	0	0	0	2	-0.20325	-0.333813	1.07456	0.452031	FALSE	FALSE	FALSE	FALSE	FALSE	TRUE	FALSE	FALSE	FALSE	FALSE
5	SNX18	NP_443102.2	-2.8125	1	0	0	0	1	-0.19275	-0.777962	1.30024	0.655459	FALSE	FALSE	FALSE	FALSE	FALSE	FALSE	FALSE	FALSE	FALSE	FALSE
14	CHMP4A	NP_054888.3	-2.812	1	0	0	0	1	-0.31925	-0.282649	0.371068	0.226148	FALSE	FALSE	FALSE	FALSE	FALSE	FALSE	FALSE	FALSE	FALSE	FALSE
7	HOXA9	NP_689952.1	-2.8115	1	0	0	0	1	-0.19175	-0.254478	0.478041	0.285202	FALSE	FALSE	FALSE	FALSE	FALSE	FALSE	FALSE	FALSE	FALSE	FALSE
8	SLC25A32	NP_110407.2	-2.8115	1	0	0	0	1	-0.19175	-0.401917	0.599521	0.349708	FALSE	FALSE	FALSE	FALSE	FALSE	FALSE	FALSE	FALSE	FALSE	FALSE
16	CCDC78	NP_001026907.2	-2.811	2	0	0	0	2	-0.3645	-0.348877	0.895836	0.325095	FALSE	FALSE	FALSE	FALSE	FALSE	FALSE	TRUE	FALSE	FALSE	TRUE
10	C10orf95	NP_001350509.1	-2.811	1	0	0	0	1	-0.42625	-0.317549	0.969376	0.253762	FALSE	FALSE	FALSE	FALSE	FALSE	FALSE	FALSE	FALSE	FALSE	FALSE
4	NUDT6	NP_009014.2	-2.8105	1	0	0	0	1	-0.19075	-0.350156	0.485361	0.338797	FALSE	FALSE	FALSE	FALSE	FALSE	FALSE	FALSE	FALSE	FALSE	FALSE
14	OR4K14	NP_001004712.1	-2.81	1	0	0	0	1	-0.12925	-0.187851	0.473262	0.22364	FALSE	FALSE	FALSE	FALSE	FALSE	FALSE	FALSE	FALSE	FALSE	FALSE
X	OPN1LW	NP_064445.2	-2.8095	1	0	0	0	1	-0.18975	-0.501105	0.441549	0.33068	FALSE	FALSE	FALSE	FALSE	FALSE	FALSE	FALSE	FALSE	FALSE	FALSE
19	IFNL1	NP_742152.1	-2.8095	1	0	0	0	1	-0.18975	-0.20545	0.371394	0.266838	FALSE	FALSE	FALSE	FALSE	FALSE	FALSE	FALSE	FALSE	FALSE	FALSE
12	PRPH	NP_006253.2	-2.809	1	0	0	0	1	-0.18925	-1.03409	1.30102	0.690388	FALSE	FALSE	FALSE	FALSE	FALSE	FALSE	FALSE	FALSE	FALSE	FALSE
6	H4C7	NP_003538.1	-2.808	1	0	0	0	1	-0.18825	-0.0326957	0.324007	0.0400849	FALSE	FALSE	FALSE	FALSE	FALSE	FALSE	FALSE	FALSE	FALSE	FALSE
13	IPO5	NP_002262.4	-2.808	1	0	0	0	1	-0.43925	-1.88554	1.86744	0.753791	FALSE	FALSE	FALSE	FALSE	FALSE	FALSE	FALSE	FALSE	FALSE	FALSE
1	C4BPA	NP_000706.1	-2.807	1	0	0	0	1	-0.18725	-0.508451	0.590663	0.384759	FALSE	FALSE	FALSE	FALSE	FALSE	FALSE	FALSE	FALSE	FALSE	FALSE
6	FRMD1	NP_079195.3	-2.807	1	0	0	0	1	-0.18725	-0.664428	1.20444	0.607313	FALSE	FALSE	FALSE	FALSE	FALSE	FALSE	FALSE	FALSE	FALSE	FALSE
8	TATDN1	NP_114415.1	-2.807	1	0	0	0	1	-0.18725	-0.313597	0.357618	0.256888	FALSE	FALSE	FALSE	FALSE	FALSE	FALSE	FALSE	FALSE	FALSE	FALSE
9	OR13D1	NP_001004484.2	-2.8065	1	0	0	0	1					FALSE	FALSE	FALSE	FALSE	FALSE	FALSE	FALSE	FALSE	FALSE	FALSE
14	CHGA	NP_001266.1	-2.8065	1	0	0	0	1	-0.18675	-0.58825	0.940217	0.492339	FALSE	FALSE	FALSE	FALSE	FALSE	FALSE	FALSE	FALSE	FALSE	FALSE
8	ERI1	NP_699163.2	-2.806	2	0	0	0	2	-0.347	-0.159087	0.340153	0.132001	FALSE	FALSE	FALSE	FALSE	FALSE	FALSE	FALSE	FALSE	FALSE	FALSE
17	FBF1	NP_001306122.1	-2.806	1	0	0	0	1	-0.18625	-1.74469	2.58174	0.898684	FALSE	FALSE	FALSE	FALSE	FALSE	FALSE	FALSE	FALSE	FALSE	FALSE
16	PKD1L2	NP_001265352.1	-2.805	1	0	0	0	1	-0.18525	-0.0797083	0.546444	0.133038	FALSE	FALSE	FALSE	FALSE	FALSE	TRUE	FALSE	FALSE	FALSE	FALSE
3	VHL	NP_937799.1	-2.805	1	0	0	0	1	-0.18525	-0.134517	0.448069	0.236048	FALSE	FALSE	FALSE	FALSE	FALSE	FALSE	FALSE	FALSE	FALSE	FALSE
12	OR6C74	NP_001005490.1	-2.8045	1	0	0	0	1	-0.19425	-0.238016	0.444385	0.311825	FALSE	FALSE	FALSE	FALSE	FALSE	FALSE	FALSE	FALSE	FALSE	FALSE
2	CRYGA	NP_055432.2	-2.804	1	0	0	0	1	-0.18425	-0.101239	0.422223	0.154456	FALSE	FALSE	FALSE	FALSE	FALSE	FALSE	FALSE	FALSE	FALSE	FALSE
11	GDPD4	NP_878253.1	-2.8035	1	0	0	0	1	-0.18375	-0.514025	0.747862	0.435201	FALSE	FALSE	FALSE	FALSE	FALSE	FALSE	FALSE	FALSE	FALSE	FALSE
19	SHD	NP_064594.3	-2.8035	1	0	0	0	1	-0.18375	-0.322091	0.817067	0.413733	FALSE	FALSE	FALSE	FALSE	FALSE	FALSE	FALSE	FALSE	FALSE	FALSE
10	AKR1C3	NP_003730.4	-2.803	1	0	0	0	1	-0.18325	-0.173252	0.481221	0.238632	FALSE	FALSE	FALSE	FALSE	FALSE	TRUE	FALSE	FALSE	FALSE	FALSE
6	C6orf136	NP_001154848.1	-2.8025	1	0	0	0	1	-0.07225	-0.949768	1.36929	0.718647	FALSE	FALSE	FALSE	FALSE	FALSE	FALSE	FALSE	FALSE	FALSE	FALSE
10	PROSER2	NP_694988.3	-2.8025	2	0	0	0	2	-0.19275	-0.303794	1.33655	0.397998	FALSE	FALSE	FALSE	FALSE	FALSE	FALSE	FALSE	FALSE	FALSE	FALSE
7	KPNA7	NP_001139187.1	-2.802	1	0	0	0	1	-0.18225	-0.563715	0.981573	0.544901	FALSE	FALSE	FALSE	FALSE	FALSE	FALSE	TRUE	FALSE	FALSE	TRUE
11	TESMIN	NP_004914.2	-2.8015	1	0	0	0	1	-0.18175	-0.54746	0.686301	0.460107	FALSE	FALSE	FALSE	FALSE	FALSE	FALSE	FALSE	FALSE	FALSE	FALSE
15	PLA2G4E	NP_001193599.1	-2.8005	1	0	0	0	1	-0.18075	-0.973598	1.44492	0.708804	FALSE	FALSE	FALSE	FALSE	FALSE	FALSE	FALSE	FALSE	FALSE	FALSE
1	EPHX1	NP_000111.1	-2.8005	3	0	0	0	3	-0.238	-0.0384288	0.74708	0.0488645	FALSE	FALSE	FALSE	FALSE	FALSE	FALSE	FALSE	FALSE	FALSE	FALSE
7	TMED4	NP_872353.2	-2.8	1	0	0	0	1	-0.18025	-0.298224	0.542692	0.3022	FALSE	FALSE	FALSE	FALSE	FALSE	FALSE	FALSE	FALSE	FALSE	FALSE
8	GPT	NP_005300.1	-2.7995	1	0	0	0	1	-0.17975	-0.459356	1.4095	0.562353	FALSE	FALSE	FALSE	FALSE	FALSE	FALSE	FALSE	FALSE	FALSE	FALSE
2	TRAPPC12	NP_001308031.1	-2.799	1	0	0	0	1	-0.17925	-0.639896	1.88054	0.689629	FALSE	FALSE	FALSE	FALSE	FALSE	FALSE	TRUE	FALSE	FALSE	TRUE
12	PUS7L	NP_112582.3	-2.799	1	0	0	0	1	-0.36525	-0.608585	0.762245	0.438587	FALSE	FALSE	FALSE	FALSE	FALSE	FALSE	FALSE	FALSE	FALSE	FALSE
18	METTL4	NP_073751.3	-2.7975	1	0	0	0	1	-0.17775	-0.392102	0.514234	0.359342	FALSE	FALSE	FALSE	FALSE	FALSE	FALSE	FALSE	FALSE	FALSE	FALSE
11	OR52N1	NP_001001913.1	-2.7965	1	0	0	0	1	-0.17675	-0.204583	0.48865	0.227368	FALSE	FALSE	FALSE	FALSE	FALSE	FALSE	FALSE	FALSE	FALSE	FALSE
2	DYNC2LI1	NP_057092.2	-2.7965	2	0	0	0	2	-0.283	-0.296719	0.541907	0.320923	FALSE	FALSE	FALSE	FALSE	FALSE	FALSE	TRUE	FALSE	FALSE	TRUE
16	CLUAP1	NP_055856.1	-2.795	1	0	0	0	1	-0.17525	-0.45267	0.70669	0.472303	FALSE	FALSE	FALSE	FALSE	FALSE	FALSE	FALSE	FALSE	FALSE	FALSE
1	SHISAL2A	NP_001036158.1	-2.795	1	0	0	0	1	-0.41225	-0.175299	0.379633	0.150215	FALSE	FALSE	FALSE	FALSE	FALSE	FALSE	FALSE	FALSE	FALSE	FALSE
14	OR11G2	NP_001005503.2	-2.7945	2	0	0	0	2	-0.18475	-0.214878	0.484566	0.31482	FALSE	FALSE	FALSE	FALSE	FALSE	FALSE	FALSE	FALSE	FALSE	FALSE
1	PALMD	NP_060204.1	-2.7945	1	0	0	0	1	-0.17475	-0.500258	0.722716	0.463897	FALSE	FALSE	FALSE	FALSE	FALSE	FALSE	FALSE	FALSE	FALSE	FALSE
X	SPANXN4	NP_001009613.1	-2.794	1	0	0	0	1	-0.20825	-0.0604112	0.0810318	0.0694394	FALSE	FALSE	FALSE	FALSE	FALSE	FALSE	FALSE	FALSE	FALSE	FALSE
1	CTBS	NP_004379.1	-2.7925	1	0	0	0	1	-0.17275	-0.423209	0.655971	0.424715	FALSE	FALSE	FALSE	FALSE	FALSE	FALSE	FALSE	FALSE	FALSE	FALSE
13	PCDH9	NP_982354.1	-2.792	1	0	0	0	1	-0.17225	-0.989315	1.0049	0.595217	FALSE	FALSE	FALSE	FALSE	FALSE	FALSE	FALSE	FALSE	FALSE	FALSE
2	TMEM169	NP_612399.1	-2.791	1	0	0	0	1	-0.17125	-0.350819	0.523582	0.365669	FALSE	FALSE	FALSE	FALSE	FALSE	FALSE	FALSE	FALSE	FALSE	FALSE
17	SLC26A11	NP_001159819.1	-2.79	1	0	0	0	1	-0.17025	-0.638373	1.1708	0.614305	FALSE	FALSE	FALSE	FALSE	FALSE	FALSE	FALSE	FALSE	FALSE	FALSE
5	CARD6	NP_115976.2	-2.79	1	0	0	0	1	-0.44425	-1.11923	1.51519	0.665176	FALSE	FALSE	FALSE	FALSE	FALSE	FALSE	FALSE	FALSE	FALSE	FALSE
19	OR10H4	NP_001004465.1	-2.7895	1	0	0	0	1	-0.14525	-0.216922	0.520578	0.24994	FALSE	FALSE	FALSE	FALSE	FALSE	FALSE	FALSE	FALSE	FALSE	FALSE
22	GGA1	NP_037497.1	-2.7895	1	0	0	0	1	-0.22825	-0.800098	1.43898	0.599627	FALSE	FALSE	FALSE	FALSE	FALSE	FALSE	FALSE	FALSE	FALSE	FALSE
22	RTN4R	NP_075380.1	-2.7885	2	0	0	0	2	-0.77475	-0.746662	1.22394	0.258522	FALSE	FALSE	FALSE	FALSE	FALSE	FALSE	FALSE	FALSE	FALSE	FALSE
19	SULT2A1	NP_003158.2	-2.7875	1	0	0	0	1	-0.14525	-0.324311	0.443215	0.303322	FALSE	FALSE	FALSE	FALSE	FALSE	FALSE	FALSE	FALSE	FALSE	FALSE
5	CAPSL	NP_001036090.1	-2.7875	1	0	0	0	1	-0.16775	-0.145635	0.33443	0.215797	FALSE	FALSE	FALSE	FALSE	FALSE	FALSE	FALSE	FALSE	FALSE	FALSE
4	PCDH7	NP_002580.2	-2.787	1	0	0	0	1	-0.16725	-1.43914	1.77931	0.788912	FALSE	FALSE	FALSE	FALSE	FALSE	FALSE	FALSE	FALSE	FALSE	FALSE
1	OR2L5	NP_001245213.1	-2.7865	1	0	0	0	1	-0.21425	-0.19855	0.502307	0.215487	FALSE	FALSE	FALSE	FALSE	FALSE	TRUE	FALSE	FALSE	FALSE	FALSE
11	TUT1	NP_073741.3	-2.7865	1	0	0	0	1	-0.16675	-1.1981	1.81623	0.80658	FALSE	FALSE	FALSE	FALSE	FALSE	FALSE	FALSE	FALSE	FALSE	FALSE
8	BMP1	NP_006120.1	-2.786	3	0	0	0	3	-0.28275	-1.47584	2.38214	0.821839	FALSE	FALSE	FALSE	FALSE	FALSE	FALSE	FALSE	FALSE	FALSE	FALSE
10	TUBAL3	NP_079079.1	-2.786	1	0	0	0	1	-0.16625	-0.365569	0.882668	0.467278	FALSE	FALSE	FALSE	FALSE	FALSE	FALSE	FALSE	FALSE	FALSE	FALSE
1	HSD3B2	NP_000189.1	-2.7855	1	0	0	0	1	-0.16575	-0.39759	0.575207	0.325539	FALSE	FALSE	FALSE	FALSE	FALSE	FALSE	FALSE	FALSE	FALSE	FALSE
16	CDH5	NP_001786.2	-2.785	1	0	0	0	1	-0.16525	-1.02194	1.75091	0.745322	FALSE	FALSE	FALSE	FALSE	FALSE	FALSE	FALSE	FALSE	FALSE	FALSE
9	RABEPK	NP_001167623.1	-2.785	1	0	0	0	1	-0.16525	-0.411623	0.627975	0.41742	FALSE	FALSE	FALSE	FALSE	FALSE	FALSE	FALSE	FALSE	FALSE	FALSE
16	MEAK7	NP_065998.3	-2.7845	3	0	0	0	3	-0.06325	-0.174161	0.880589	0.39453	FALSE	FALSE	FALSE	FALSE	FALSE	TRUE	FALSE	FALSE	FALSE	FALSE
15	SH2D7	NP_001094874.1	-2.784	1	0	0	0	1	-0.16425	-0.496957	0.80781	0.448925	FALSE	FALSE	FALSE	FALSE	FALSE	FALSE	FALSE	FALSE	FALSE	FALSE
19	ZNF555	NP_690004.4	-2.7835	1	0	0	0	1	-0.26025	-0.425541	0.661455	0.41013	FALSE	FALSE	FALSE	FALSE	FALSE	FALSE	FALSE	FALSE	FALSE	FALSE
8	LONRF1	NP_001316905.1	-2.783	1	0	0	0	1	-0.16325	-0.870568	1.22472	0.624877	FALSE	FALSE	FALSE	FALSE	FALSE	FALSE	FALSE	FALSE	FALSE	FALSE
19	GPI	NP_000166.2	-2.7825	1	0	0	0	1	-0.16275	-0.830949	1.22153	0.621308	FALSE	FALSE	FALSE	FALSE	FALSE	FALSE	FALSE	FALSE	FALSE	FALSE
19	CLASRP	NP_008987.2	-2.7825	1	0	0	0	1	-0.01	-1.11238	2.20214	0.889434	FALSE	FALSE	FALSE	FALSE	FALSE	FALSE	FALSE	FALSE	FALSE	FALSE
19	C19orf53	NP_054766.1	-2.782	2	0	0	0	2	-0.17225	-0.0563378	0.253914	0.103211	FALSE	FALSE	FALSE	FALSE	FALSE	FALSE	FALSE	FALSE	FALSE	FALSE
1	OR6Y1	NP_001005189.1	-2.7815	2	0	0	0	2	-0.2195	-0.188453	0.520223	0.21813	FALSE	FALSE	FALSE	FALSE	FALSE	FALSE	FALSE	FALSE	FALSE	FALSE
9	PSIP1	NP_001121689.1	-2.7815	1	0	0	0	1	-0.16175	-0.751278	0.771001	0.486236	FALSE	FALSE	FALSE	FALSE	FALSE	FALSE	FALSE	FALSE	FALSE	FALSE
18	ADCYAP1	NP_001093203.1	-2.781	1	0	0	0	1	-0.16125	-0.213653	0.574198	0.280215	FALSE	FALSE	FALSE	FALSE	FALSE	FALSE	FALSE	FALSE	FALSE	FALSE
6	MAS1	NP_002368.1	-2.781	1	0	0	0	1	-0.16125	-0.322159	0.52602	0.326571	FALSE	FALSE	FALSE	FALSE	FALSE	FALSE	FALSE	FALSE	FALSE	FALSE
19	ZNF497	NP_001193938.1	-2.7795	2	0	0	0	2	-0.12825	-0.239692	1.07957	0.464474	FALSE	FALSE	FALSE	FALSE	FALSE	TRUE	FALSE	FALSE	FALSE	FALSE
X	ASB12	NP_569059.3	-2.7795	1	0	0	0	1	-0.15975	-0.210868	0.305956	0.238358	FALSE	FALSE	FALSE	FALSE	FALSE	FALSE	FALSE	FALSE	FALSE	FALSE
2	TP53I3	NP_004872.2	-2.779	1	0	0	0	1	-0.15925	-0.362036	0.608192	0.392647	FALSE	FALSE	FALSE	FALSE	FALSE	FALSE	FALSE	FALSE	FALSE	FALSE
7	CHPF2	NP_061888.1	-2.7785	1	0	0	0	1	-0.33025	-0.993481	1.85098	0.716131	FALSE	FALSE	FALSE	FALSE	FALSE	FALSE	FALSE	FALSE	FALSE	FALSE
20	CDS2	NP_003809.1	-2.777	1	0	0	0	1	-0.15725	-0.792472	0.764915	0.493086	FALSE	FALSE	FALSE	FALSE	FALSE	FALSE	FALSE	FALSE	FALSE	FALSE
10	PNLIP	NP_000927.1	-2.777	1	0	0	0	1	-0.15725	-0.434249	0.532756	0.368059	FALSE	FALSE	FALSE	FALSE	FALSE	FALSE	FALSE	FALSE	FALSE	FALSE
1	EPHA8	NP_065387.1	-2.7765	1	0	0	0	1	-0.15325	-1.40445	2.7314	0.913476	FALSE	FALSE	FALSE	FALSE	FALSE	FALSE	FALSE	FALSE	FALSE	FALSE
5	JMY	NP_689618.4	-2.776	1	0	0	0	1					FALSE	FALSE	FALSE	FALSE	FALSE	FALSE	FALSE	FALSE	FALSE	FALSE
17	TNFSF13	NP_003799.1	-2.776	1	0	0	0	1	-0.15625	-0.434995	0.433018	0.327549	FALSE	FALSE	FALSE	FALSE	FALSE	FALSE	FALSE	FALSE	FALSE	FALSE
16	IRX5	NP_005844.4	-2.7745	1	0	0	0	1	-0.15475	-0.940152	1.40325	0.669139	FALSE	FALSE	FALSE	FALSE	FALSE	FALSE	TRUE	FALSE	FALSE	TRUE
19	ADAT3	NP_612431.2	-2.7745	1	0	0	0	1	-0.15475	-0.240741	1.2432	0.395104	FALSE	FALSE	FALSE	FALSE	FALSE	FALSE	FALSE	FALSE	FALSE	FALSE
7	HOXA11	NP_005514.1	-2.7745	1	0	0	0	1	-0.7545	-0.617223	0.876509	0.228957	FALSE	FALSE	FALSE	FALSE	FALSE	FALSE	TRUE	FALSE	FALSE	TRUE
11	OR52E8	NP_001005168.2	-2.773	1	0	0	0	1					FALSE	FALSE	FALSE	FALSE	FALSE	FALSE	FALSE	FALSE	FALSE	FALSE
1	NASP	NP_002473.2	-2.773	1	0	0	0	1	-0.15325	-0.773118	1.00469	0.596967	FALSE	FALSE	FALSE	FALSE	FALSE	FALSE	FALSE	FALSE	FALSE	FALSE
16	RPL3L	NP_005052.1	-2.7725	5	0	0	0	5	-0.46325	-0.213601	0.989474	0.143402	FALSE	FALSE	FALSE	FALSE	FALSE	FALSE	FALSE	FALSE	FALSE	FALSE
16	MEFV	NP_001185465.2	-2.772	1	0	0	0	1	-0.15225	-0.267927	0.599172	0.382938	FALSE	FALSE	FALSE	FALSE	FALSE	FALSE	FALSE	FALSE	FALSE	FALSE
14	GPR135	NP_072093.2	-2.772	1	0	0	0	1	-0.22725	-0.694313	1.75833	0.703616	FALSE	FALSE	FALSE	FALSE	FALSE	FALSE	FALSE	FALSE	FALSE	FALSE
3	APOD	NP_001638.1	-2.7715	1	0	0	0	1	-0.15175	-0.212005	0.321005	0.240482	FALSE	FALSE	FALSE	FALSE	FALSE	FALSE	FALSE	FALSE	FALSE	FALSE
11	LRRC10B	NP_001138549.1	-2.7715	1	0	0	0	1	-0.15175	-0.477617	0.759926	0.477286	FALSE	FALSE	FALSE	FALSE	FALSE	FALSE	FALSE	FALSE	FALSE	FALSE
8	DLGAP2	NP_001333739.1	-2.7715	3	0	0	0	3	-0.448	-0.846255	2.82321	0.548251	FALSE	FALSE	FALSE	FALSE	FALSE	TRUE	FALSE	FALSE	FALSE	FALSE
8	CHMP4C	NP_689497.1	-2.7715	1	0	0	0	1	-0.15175	-0.239173	0.349156	0.240211	FALSE	FALSE	FALSE	FALSE	FALSE	FALSE	FALSE	FALSE	FALSE	FALSE
6	H2BC8	NP_003509.1	-2.7715	3	0	0	0	3	-0.17175	-0.0761771	0.332375	0.067163	FALSE	FALSE	FALSE	FALSE	FALSE	FALSE	FALSE	FALSE	FALSE	FALSE
7	OR9A2	NP_001001658.1	-2.7715	1	0	0	0	1	-0.15175	-0.240273	0.522872	0.357033	FALSE	FALSE	FALSE	FALSE	FALSE	FALSE	FALSE	FALSE	FALSE	FALSE
2	CTDSP1	NP_067021.1	-2.7705	1	0	0	0	1	-0.15075	-0.520392	0.463453	0.314615	FALSE	FALSE	FALSE	FALSE	FALSE	FALSE	FALSE	FALSE	FALSE	FALSE
8	PRAG1	NP_001356688.1	-2.7695	1	0	0	0	1					FALSE	FALSE	FALSE	FALSE	FALSE	TRUE	FALSE	FALSE	FALSE	FALSE
16	IL27	NP_663634.2	-2.7695	1	0	0	0	1	-0.56125	-0.313093	0.536732	0.193887	FALSE	FALSE	FALSE	FALSE	FALSE	FALSE	FALSE	FALSE	FALSE	FALSE
1	GLIS1	NP_671726.2	-2.7685	1	0	0	0	1	-0.14875	-0.699334	1.22807	0.659648	FALSE	FALSE	FALSE	FALSE	FALSE	FALSE	FALSE	FALSE	FALSE	FALSE
16	TRAP1	NP_057376.2	-2.768	2	0	0	0	2	-0.15825	-0.346502	1.48223	0.451859	FALSE	FALSE	FALSE	FALSE	FALSE	TRUE	FALSE	FALSE	FALSE	FALSE
19	FFAR2	NP_005297.1	-2.7675	1	0	0	0	1	-0.14775	-0.397855	0.722816	0.457761	FALSE	FALSE	FALSE	FALSE	FALSE	FALSE	FALSE	FALSE	FALSE	FALSE
19	GIPC1	NP_974199.1	-2.7675	1	0	0	0	1	-0.14775	-0.465694	0.82516	0.452256	FALSE	FALSE	FALSE	FALSE	FALSE	FALSE	FALSE	FALSE	FALSE	FALSE
2	ZNF385B	NP_001339738.1	-2.7675	1	0	0	0	1	-0.45025	-0.595972	0.839475	0.390931	FALSE	FALSE	FALSE	FALSE	FALSE	FALSE	FALSE	FALSE	FALSE	FALSE
7	POM121L12	NP_872401.3	-2.767	3	0	0	0	3	-0.7395	-0.212875	0.803048	0.0775549	FALSE	FALSE	FALSE	FALSE	FALSE	TRUE	FALSE	FALSE	FALSE	FALSE
2	KLF11	NP_001171187.1	-2.7665	1	0	0	0	1	-0.14675	-0.441434	0.917515	0.544718	FALSE	FALSE	FALSE	FALSE	FALSE	FALSE	FALSE	FALSE	FALSE	FALSE
15	CHSY1	NP_055733.2	-2.7655	1	0	0	0	1	-0.14575	-0.970573	1.44053	0.647014	FALSE	FALSE	FALSE	FALSE	FALSE	FALSE	TRUE	FALSE	FALSE	TRUE
5	PCDHGA2	NP_061738.1	-2.7655	1	0	0	0	1					FALSE	FALSE	FALSE	FALSE	FALSE	FALSE	FALSE	FALSE	FALSE	FALSE
13	ZIC5	NP_149123.3	-2.7655	2	0	0	0	2	-0.5555	-0.93151	2.06731	0.48701	FALSE	FALSE	FALSE	FALSE	FALSE	FALSE	FALSE	FALSE	FALSE	FALSE
22	BAIAP2L2	NP_079321.3	-2.7655	1	0	0	0	1	-0.01125	-0.397414	1.57689	0.692178	FALSE	FALSE	FALSE	FALSE	FALSE	FALSE	FALSE	FALSE	FALSE	FALSE
3	GHRL	NP_057446.1	-2.7655	1	0	0	0	1	-0.14575	-0.0815749	0.201903	0.137103	FALSE	FALSE	FALSE	FALSE	FALSE	FALSE	FALSE	FALSE	FALSE	FALSE
17	PHB1	NP_001268426.1	-2.764	1	0	0	0	1	-0.01	-0.247031	0.345237	0.291947	FALSE	FALSE	FALSE	FALSE	FALSE	FALSE	FALSE	FALSE	FALSE	FALSE
1	MORN1	NP_079124.1	-2.7635	2	0	0	0	2	-0.2875	-0.490568	1.22574	0.548158	FALSE	FALSE	FALSE	FALSE	FALSE	FALSE	FALSE	FALSE	FALSE	FALSE
9	MOB3B	NP_079037.3	-2.7625	2	0	0	0	2	-0.02	-0.204807	0.426899	0.231199	FALSE	FALSE	FALSE	FALSE	FALSE	FALSE	FALSE	FALSE	FALSE	FALSE
20	VSTM2L	NP_542174.1	-2.761	1	0	0	0	1	-0.14125	-0.197962	0.487474	0.294716	FALSE	FALSE	FALSE	FALSE	FALSE	FALSE	FALSE	FALSE	FALSE	FALSE
5	SLC45A2	NP_057264.4	-2.761	2	0	0	0	2	-0.261	-0.466884	1.01845	0.474453	FALSE	FALSE	FALSE	FALSE	FALSE	FALSE	FALSE	FALSE	FALSE	FALSE
16	ADAD2	NP_631913.3	-2.76	2	0	0	0	2	-0.15025	-0.351136	1.10112	0.465763	FALSE	FALSE	FALSE	FALSE	FALSE	TRUE	FALSE	FALSE	FALSE	FALSE
2	FIGN	NP_060556.2	-2.7595	1	0	0	0	1	-0.13975	-0.538267	0.819877	0.511098	FALSE	FALSE	FALSE	FALSE	FALSE	FALSE	FALSE	FALSE	FALSE	TRUE
3	PLOD2	NP_891988.1	-2.759	1	0	0	0	1	-0.13925	-0.850635	1.1479	0.631892	FALSE	FALSE	FALSE	FALSE	FALSE	FALSE	TRUE	FALSE	FALSE	TRUE
3	LPP	NP_005569.1	-2.7585	2	0	0	0	2	-0.4285	-0.385035	0.824562	0.25676	FALSE	FALSE	FALSE	FALSE	FALSE	FALSE	FALSE	FALSE	FALSE	FALSE
17	GRN	NP_002078.1	-2.758	1	0	0	0	1	-0.13825	-0.663095	1.13765	0.610877	FALSE	FALSE	FALSE	FALSE	FALSE	FALSE	FALSE	FALSE	FALSE	TRUE
17	CBX8	NP_065700.1	-2.7575	2	0	0	0	2	-0.0695	-0.689557	1.00637	0.565267	FALSE	FALSE	FALSE	FALSE	FALSE	FALSE	FALSE	FALSE	FALSE	FALSE
6	PSMG4	NP_001129222.1	-2.757	1	0	0	0	1	-0.15725	-0.05976	0.296348	0.202329	FALSE	FALSE	FALSE	FALSE	FALSE	FALSE	FALSE	FALSE	FALSE	FALSE
1	CYP4B1	NP_001093242.1	-2.757	1	0	0	0	1	-0.13725	-0.596162	0.981249	0.599269	FALSE	FALSE	FALSE	FALSE	FALSE	FALSE	FALSE	FALSE	FALSE	FALSE
1	TTC4	NP_004614.3	-2.757	1	0	0	0	1	-0.13725	-0.460099	0.532894	0.386571	FALSE	FALSE	FALSE	FALSE	FALSE	FALSE	FALSE	FALSE	FALSE	FALSE
1	KPRP	NP_001020402.1	-2.7565	1	0	0	0	1	-0.13675	-0.492564	0.998392	0.596215	FALSE	FALSE	FALSE	FALSE	FALSE	FALSE	FALSE	FALSE	FALSE	FALSE
3	LRRC58	NP_001093148.1	-2.7565	1	0	0	0	1	-0.09725	-0.582527	0.917645	0.551386	FALSE	FALSE	FALSE	FALSE	FALSE	FALSE	FALSE	FALSE	FALSE	FALSE
19	MZF1	NP_003413.2	-2.755	1	0	0	0	1	-0.13525	-0.617811	1.50935	0.731296	FALSE	FALSE	FALSE	FALSE	FALSE	FALSE	FALSE	FALSE	FALSE	FALSE
6	SAMD5	NP_001025231.1	-2.755	1	0	0	0	1	-0.13525	-0.274748	0.643956	0.41437	FALSE	FALSE	FALSE	FALSE	FALSE	FALSE	FALSE	FALSE	FALSE	FALSE
12	UBE2N	NP_003339.1	-2.7545	1	0	0	0	1	-0.91225	-0.557054	0.298948	0.0965566	FALSE	FALSE	FALSE	FALSE	FALSE	FALSE	FALSE	FALSE	FALSE	FALSE
2	GALNT14	NP_078848.2	-2.754	1	0	0	0	1	-0.13425	-0.661437	1.14445	0.623481	FALSE	FALSE	FALSE	FALSE	FALSE	FALSE	FALSE	FALSE	FALSE	FALSE
7	PPP1R3A	NP_002702.2	-2.753	2	0	0	0	2	-0.14325	-0.667144	0.88388	0.533213	FALSE	FALSE	FALSE	FALSE	FALSE	FALSE	FALSE	FALSE	FALSE	FALSE
15	EID1	NP_055150.1	-2.752	1	0	0	0	1	-0.13225	-0.251931	0.461121	0.317656	FALSE	FALSE	FALSE	FALSE	FALSE	FALSE	FALSE	FALSE	FALSE	FALSE
7	ZNF394	NP_115540.2	-2.7515	1	0	0	0	1	-0.13175	-0.389396	0.663442	0.410872	FALSE	FALSE	FALSE	FALSE	FALSE	FALSE	FALSE	FALSE	FALSE	FALSE
17	SLFN12	NP_001275938.1	-2.7515	1	0	0	0	1	-0.13175	-0.601272	0.852	0.535571	FALSE	FALSE	FALSE	FALSE	FALSE	FALSE	FALSE	FALSE	FALSE	FALSE
3	ITIH4	NP_002209.2	-2.751	1	0	0	0	1	-0.13125	-0.931405	1.22414	0.674294	FALSE	FALSE	FALSE	FALSE	FALSE	FALSE	FALSE	FALSE	FALSE	FALSE
19	IL11	NP_000632.1	-2.751	1	0	0	0	1	-0.13125	-0.194409	0.499141	0.344689	FALSE	FALSE	FALSE	FALSE	FALSE	FALSE	TRUE	FALSE	FALSE	TRUE
3	ARPP21	NP_001254548.1	-2.7505	1	0	0	0	1	-0.13075	-0.802502	1.3262	0.652147	FALSE	FALSE	FALSE	FALSE	FALSE	FALSE	FALSE	FALSE	FALSE	FALSE
8	PEBP4	NP_659399.2	-2.75	1	0	0	0	1	-0.13025	-0.156567	0.283737	0.224067	FALSE	FALSE	FALSE	FALSE	FALSE	FALSE	FALSE	FALSE	FALSE	FALSE
17	SEPTIN4	NP_001243711.1	-2.749	1	0	0	0	1	-0.12925	-0.492603	0.76931	0.49698	FALSE	FALSE	FALSE	FALSE	FALSE	FALSE	FALSE	FALSE	FALSE	FALSE
9	ENG	NP_001265067.1	-2.749	1	0	0	0	1	-0.12925	-0.687035	1.02229	0.596786	FALSE	FALSE	FALSE	FALSE	FALSE	FALSE	FALSE	FALSE	FALSE	FALSE
6	H3C2	NP_003528.1	-2.748	4	0	0	0	4	-0.15825	-0.142004	0.449742	0.117259	FALSE	FALSE	FALSE	FALSE	FALSE	FALSE	FALSE	FALSE	FALSE	FALSE
17	CCL8	NP_005614.2	-2.748	1	0	0	0	1	-0.12825	-0.0843863	0.14885	0.109227	FALSE	FALSE	FALSE	FALSE	FALSE	FALSE	FALSE	FALSE	FALSE	FALSE
9	PHPT1	NP_001274271.1	-2.748	2	0	0	0	2	-0.13825	-0.0377486	0.317992	0.0864271	FALSE	FALSE	FALSE	FALSE	FALSE	FALSE	FALSE	FALSE	FALSE	FALSE
2	CEP68	NP_055962.2	-2.748	1	0	0	0	1	-0.12825	-0.625452	1.11097	0.578742	FALSE	FALSE	FALSE	FALSE	FALSE	FALSE	FALSE	FALSE	FALSE	FALSE
6	TAAR6	NP_778237.1	-2.7475	1	0	0	0	1	-0.12775	-0.223997	0.512737	0.279774	FALSE	FALSE	FALSE	FALSE	FALSE	FALSE	FALSE	FALSE	FALSE	FALSE
7	PURB	NP_150093.1	-2.747	2	0	0	0	2	-0.2675	-1.03236	1.17131	0.563304	FALSE	FALSE	FALSE	FALSE	FALSE	FALSE	FALSE	FALSE	FALSE	FALSE
5	PCDHA12	NP_061726.1	-2.747	1	0	0	0	1					FALSE	FALSE	FALSE	FALSE	FALSE	FALSE	FALSE	FALSE	FALSE	FALSE
22	APOL4	NP_663693.1	-2.747	1	0	0	0	1	-0.14525	-0.0928348	0.190156	0.150589	FALSE	FALSE	FALSE	FALSE	FALSE	FALSE	FALSE	FALSE	FALSE	FALSE
12	GARIN6	NP_699195.1	-2.7465	1	0	0	0	1	-0.51325	-0.257632	0.460387	0.15752	FALSE	FALSE	FALSE	FALSE	FALSE	FALSE	FALSE	FALSE	FALSE	FALSE
7	OR2A12	NP_001004135.1	-2.746	1	0	0	0	1	-0.12625	-0.243393	0.490086	0.25404	FALSE	FALSE	FALSE	FALSE	FALSE	FALSE	FALSE	FALSE	FALSE	FALSE
1	SPATA17	NP_620151.1	-2.746	1	0	0	0	1	-0.48325	-0.414567	0.611842	0.298213	FALSE	FALSE	FALSE	FALSE	FALSE	FALSE	FALSE	FALSE	FALSE	FALSE
15	ATP10A	NP_077816.1	-2.746	1	0	0	0	1	-0.33125	-1.99726	3.13255	0.90927	FALSE	FALSE	FALSE	FALSE	FALSE	FALSE	FALSE	FALSE	FALSE	FALSE
8	ADAM9	NP_003807.1	-2.7455	1	0	0	0	1	-0.12575	-1.20007	1.37623	0.707977	FALSE	FALSE	FALSE	FALSE	FALSE	FALSE	FALSE	FALSE	FALSE	FALSE
8	TRMT9B	NP_065895.2	-2.745	2	0	0	0	2	-0.2125	-0.0734373	0.730019	0.091841	FALSE	FALSE	FALSE	FALSE	FALSE	TRUE	FALSE	FALSE	FALSE	FALSE
7	POP7	NP_005828.2	-2.745	1	0	0	0	1	-0.12525	-0.226523	0.306387	0.245816	FALSE	FALSE	FALSE	FALSE	FALSE	FALSE	FALSE	FALSE	FALSE	FALSE
13	SIAH3	NP_942146.2	-2.7445	1	0	0	0	1	-0.12475	-0.279053	0.616683	0.407989	FALSE	FALSE	FALSE	FALSE	FALSE	FALSE	FALSE	FALSE	FALSE	FALSE
11	EI24	NP_004870.3	-2.744	1	0	0	0	1	-0.20225	-0.539223	0.492709	0.35789	FALSE	FALSE	FALSE	FALSE	FALSE	FALSE	FALSE	FALSE	FALSE	FALSE
11	LIPT2	NP_001138341.1	-2.7435	2	0	0	0	2					FALSE	FALSE	FALSE	FALSE	FALSE	FALSE	TRUE	FALSE	FALSE	TRUE
17	NXN	NP_071908.2	-2.7435	1	0	0	0	1	-0.12375	-0.694473	0.803505	0.494774	FALSE	FALSE	FALSE	FALSE	FALSE	FALSE	FALSE	FALSE	FALSE	FALSE
10	LARP4B	NP_055970.1	-2.7425	1	0	0	0	1	-0.12275	-1.14231	1.42468	0.717846	FALSE	FALSE	FALSE	FALSE	FALSE	FALSE	FALSE	FALSE	FALSE	FALSE
17	C17orf99	NP_001156547.1	-2.742	1	0	0	0	1	-0.52425	-0.369756	0.515028	0.257791	FALSE	FALSE	FALSE	FALSE	FALSE	FALSE	FALSE	FALSE	FALSE	FALSE
8	CCDC25	NP_060716.2	-2.7415	1	0	0	0	1	-0.06325	-0.275602	0.344262	0.231908	FALSE	FALSE	FALSE	FALSE	FALSE	FALSE	FALSE	FALSE	FALSE	FALSE
3	ACVR2B	NP_001097.2	-2.7405	1	0	0	0	1	-0.12075	-0.877076	1.00285	0.578454	FALSE	FALSE	FALSE	FALSE	FALSE	FALSE	TRUE	FALSE	FALSE	TRUE
11	BBOX1	NP_001363188.1	-2.7395	1	0	0	0	1	-0.15025	-0.445701	0.625849	0.440305	FALSE	FALSE	FALSE	FALSE	FALSE	FALSE	FALSE	FALSE	FALSE	FALSE
9	MAMDC2	NP_694999.3	-2.739	1	0	0	0	1	-0.11925	-0.832577	1.09748	0.641647	FALSE	FALSE	FALSE	FALSE	FALSE	FALSE	FALSE	FALSE	FALSE	FALSE
10	NDST2	NP_001317036.1	-2.739	1	0	0	0	1	-0.11925	-0.974374	1.66535	0.787707	FALSE	FALSE	FALSE	FALSE	FALSE	FALSE	FALSE	FALSE	FALSE	FALSE
8	TMEM65	NP_919267.2	-2.7385	1	0	0	0	1	-0.11875	-0.395115	0.335079	0.263244	FALSE	FALSE	FALSE	FALSE	FALSE	FALSE	FALSE	FALSE	FALSE	FALSE
9	ZDHHC12	NP_001304949.2	-2.7385	1	0	0	0	1	-0.11875	-0.282568	0.429798	0.323693	FALSE	FALSE	FALSE	FALSE	FALSE	FALSE	FALSE	FALSE	FALSE	FALSE
2	BCL2L11	NP_619527.1	-2.738	1	0	0	0	1	-0.11825	-0.155212	0.313008	0.248396	FALSE	FALSE	FALSE	FALSE	FALSE	FALSE	FALSE	FALSE	FALSE	FALSE
16	ZP2	NP_003451.1	-2.738	1	0	0	0	1	-0.11825	-0.673208	1.10709	0.553968	FALSE	FALSE	FALSE	FALSE	FALSE	FALSE	FALSE	FALSE	FALSE	FALSE
2	ANKZF1	NP_001035869.1	-2.7375	1	0	0	0	1	-0.11775	-0.91373	1.50412	0.735048	FALSE	FALSE	FALSE	FALSE	FALSE	FALSE	FALSE	FALSE	FALSE	FALSE
11	OR52M1	NP_001004137.1	-2.737	2	0	0	0	2	-0.12725	-0.0881175	0.563459	0.142859	FALSE	FALSE	FALSE	FALSE	FALSE	TRUE	FALSE	FALSE	FALSE	FALSE
17	SEBOX	NP_001074306.3	-2.737	1	0	0	0	1	-0.38225	-0.263985	0.352278	0.247189	FALSE	FALSE	FALSE	FALSE	FALSE	FALSE	FALSE	FALSE	FALSE	FALSE
1	SLC45A3	NP_149093.1	-2.737	1	0	0	0	1	-0.11725	-0.6369	0.918059	0.555951	FALSE	FALSE	FALSE	FALSE	FALSE	FALSE	FALSE	FALSE	FALSE	FALSE
19	NUP62	NP_714941.1	-2.735	1	0	0	0	1	-0.11525	-0.513785	0.870566	0.469915	FALSE	FALSE	FALSE	FALSE	FALSE	FALSE	TRUE	FALSE	FALSE	TRUE
22	PNPLA5	NP_620169.1	-2.735	1	0	0	0	1	-0.38425	-0.565929	1.05355	0.480762	FALSE	FALSE	FALSE	FALSE	FALSE	FALSE	FALSE	FALSE	FALSE	FALSE
16	PKD1L3	NP_853514.1	-2.735	1	0	0	0	1					FALSE	FALSE	FALSE	FALSE	FALSE	FALSE	FALSE	FALSE	FALSE	FALSE
9	NINJ1	NP_004139.2	-2.735	1	0	0	0	1	-0.11525	-0.249012	0.415133	0.244517	FALSE	FALSE	FALSE	FALSE	FALSE	FALSE	FALSE	FALSE	FALSE	FALSE
3	SNX4	NP_003785.1	-2.7345	1	0	0	0	1	-0.11475	-0.566876	0.621569	0.421858	FALSE	FALSE	FALSE	FALSE	FALSE	FALSE	FALSE	FALSE	FALSE	FALSE
17	KRTAP3-1	NP_114164.1	-2.734	1	0	0	0	1	-0.34025	-0.118861	0.195557	0.0942416	FALSE	FALSE	FALSE	FALSE	FALSE	FALSE	FALSE	FALSE	FALSE	FALSE
9	ZNF782	NP_001001662.1	-2.734	1	0	0	0	1					FALSE	FALSE	FALSE	FALSE	FALSE	FALSE	FALSE	FALSE	FALSE	FALSE
11	FJX1	NP_055159.2	-2.7335	1	0	0	0	1	-0.11375	-0.675832	1.35401	0.687355	FALSE	FALSE	FALSE	FALSE	FALSE	FALSE	FALSE	FALSE	FALSE	FALSE
5	ZBED3	NP_115743.1	-2.733	1	0	0	0	1	-0.11325	-0.29249	0.894259	0.457498	FALSE	FALSE	FALSE	FALSE	FALSE	FALSE	FALSE	FALSE	FALSE	FALSE
12	RNF10	NP_001317403.1	-2.732	1	0	0	0	1	-0.11225	-1.15745	1.46461	0.746069	FALSE	FALSE	FALSE	FALSE	FALSE	FALSE	FALSE	FALSE	FALSE	FALSE
8	ATP6V0D2	NP_689778.1	-2.7315	1	0	0	0	1	-0.11175	-0.371808	0.625045	0.390853	FALSE	FALSE	FALSE	FALSE	FALSE	FALSE	FALSE	FALSE	FALSE	FALSE
17	TMIGD1	NP_996663.1	-2.731	1	0	0	0	1	-0.65025	-0.345003	0.399798	0.164956	FALSE	FALSE	FALSE	FALSE	FALSE	FALSE	FALSE	FALSE	FALSE	FALSE
X	MAGEC1	NP_005453.2	-2.7305	1	0	0	0	1	-0.11075	-0.314121	0.936432	0.505055	FALSE	FALSE	FALSE	FALSE	FALSE	TRUE	FALSE	FALSE	FALSE	FALSE
14	MIPOL1	NP_001182225.1	-2.7305	1	0	0	0	1	-0.11075	-0.476352	0.548685	0.39941	FALSE	FALSE	FALSE	FALSE	FALSE	FALSE	FALSE	FALSE	FALSE	FALSE
16	MGRN1	NP_056061.1	-2.7295	1	0	0	0	1	-0.10975	-0.427236	1.34676	0.550716	FALSE	FALSE	FALSE	FALSE	FALSE	TRUE	FALSE	FALSE	FALSE	FALSE
12	KRT71	NP_258259.1	-2.7285	1	0	0	0	1	-0.10875	-0.42331	0.906174	0.541832	FALSE	FALSE	FALSE	FALSE	FALSE	FALSE	FALSE	FALSE	FALSE	FALSE
14	RPL10L	NP_542784.1	-2.7285	1	0	0	0	1	-0.10875	-0.133073	0.42569	0.145863	FALSE	FALSE	FALSE	FALSE	FALSE	FALSE	FALSE	FALSE	FALSE	FALSE
19	RNF225	NP_001182064.1	-2.7265	1	0	0	0	1					FALSE	FALSE	FALSE	FALSE	FALSE	FALSE	FALSE	FALSE	FALSE	FALSE
4	CENPC	NP_001803.2	-2.7265	1	0	0	0	1	-0.10675	-1.10496	1.46411	0.72859	FALSE	FALSE	FALSE	FALSE	FALSE	FALSE	FALSE	FALSE	FALSE	FALSE
19	TNFAIP8L1	NP_001161414.1	-2.724	1	0	0	0	1	-0.10425	-0.33083	0.596049	0.425128	FALSE	FALSE	FALSE	FALSE	FALSE	FALSE	FALSE	FALSE	FALSE	FALSE
11	FDXACB1	NP_612387.1	-2.7235	1	0	0	0	1	-0.10375	-0.823441	1.06787	0.63037	FALSE	FALSE	FALSE	FALSE	FALSE	FALSE	FALSE	FALSE	FALSE	FALSE
9	SAPCD2	NP_848543.2	-2.722	1	0	0	0	1	-0.10225	-0.596176	1.38431	0.625453	FALSE	FALSE	FALSE	FALSE	FALSE	FALSE	FALSE	FALSE	FALSE	FALSE
2	CAPN13	NP_653176.2	-2.722	1	0	0	0	1	-0.10225	-0.694721	1.2789	0.680369	FALSE	FALSE	FALSE	FALSE	FALSE	FALSE	FALSE	FALSE	FALSE	FALSE
10	MALRD1	NP_001135780.2	-2.722	2	0	0	0	2	-0.7835	-1.20466	2.30487	0.574965	FALSE	FALSE	FALSE	FALSE	FALSE	FALSE	FALSE	FALSE	FALSE	FALSE
18	OSBPL1A	NP_542164.2	-2.722	1	0	0	0	1	-0.10225	-1.03345	1.11971	0.637294	FALSE	FALSE	FALSE	FALSE	FALSE	FALSE	FALSE	FALSE	FALSE	FALSE
19	ACTL9	NP_848620.3	-2.722	1	0	0	0	1	-0.30525	-0.685006	1.198	0.56521	FALSE	FALSE	FALSE	FALSE	FALSE	FALSE	FALSE	FALSE	FALSE	FALSE
4	SOD3	NP_003093.2	-2.7215	1	0	0	0	1	-0.10175	-0.342011	0.590943	0.382188	FALSE	FALSE	FALSE	FALSE	FALSE	FALSE	FALSE	FALSE	FALSE	FALSE
20	LBP	NP_004130.2	-2.721	1	0	0	0	1	-0.38525	-0.515116	0.933377	0.367293	FALSE	FALSE	FALSE	FALSE	FALSE	FALSE	FALSE	FALSE	FALSE	FALSE
3	HRG	NP_000403.1	-2.721	1	0	0	0	1	-0.10125	-0.580487	0.908219	0.567507	FALSE	FALSE	FALSE	FALSE	FALSE	FALSE	FALSE	FALSE	FALSE	FALSE
22	L3MBTL2	NP_113676.2	-2.721	1	0	0	0	1	-0.10125	-0.905209	1.0959	0.640857	FALSE	FALSE	FALSE	FALSE	FALSE	FALSE	FALSE	FALSE	FALSE	FALSE
5	PLPP1	NP_795714.1	-2.719	1	0	0	0	1	-0.09925	-0.328091	0.43388	0.323548	FALSE	FALSE	FALSE	FALSE	FALSE	FALSE	FALSE	FALSE	FALSE	FALSE
17	TMEM104	NP_060198.3	-2.719	1	0	0	0	1	-0.09925	-0.509518	1.24775	0.56906	FALSE	FALSE	FALSE	FALSE	FALSE	FALSE	FALSE	FALSE	FALSE	FALSE
12	MLF2	NP_005430.1	-2.7185	1	0	0	0	1	-0.46325	-0.405803	0.615304	0.254512	FALSE	FALSE	FALSE	FALSE	FALSE	FALSE	FALSE	FALSE	FALSE	FALSE
13	MIPEP	NP_005923.3	-2.718	1	0	0	0	1	-0.09825	-0.692115	1.17169	0.625399	FALSE	FALSE	FALSE	FALSE	FALSE	FALSE	FALSE	FALSE	FALSE	FALSE
19	CEACAM4	NP_001808.2	-2.718	1	0	0	0	1	-0.54025	-0.194225	0.384329	0.108343	FALSE	FALSE	FALSE	FALSE	FALSE	FALSE	FALSE	FALSE	FALSE	FALSE
16	CIBAR2	NP_001353849.1	-2.717	1	0	0	0	1	-0.25825	-0.24541	0.525029	0.298419	FALSE	FALSE	FALSE	FALSE	FALSE	FALSE	FALSE	FALSE	FALSE	FALSE
3	C3orf33	NP_001295158.1	-2.716	1	0	0	0	1	-0.09625	-0.303578	0.400143	0.307038	FALSE	FALSE	FALSE	FALSE	FALSE	FALSE	FALSE	FALSE	FALSE	FALSE
1	C1orf74	NP_689698.1	-2.7155	1	0	0	0	1	-0.09575	-0.314917	0.388686	0.293557	FALSE	FALSE	FALSE	FALSE	FALSE	FALSE	FALSE	FALSE	FALSE	FALSE
3	CNTN4	NP_783200.1	-2.7145	2	0	0	0	2	-0.10475	-1.02948	1.68	0.73021	FALSE	FALSE	FALSE	FALSE	FALSE	FALSE	FALSE	FALSE	FALSE	FALSE
17	TMEM235	NP_001191140.1	-2.714	3	0	0	0	3	-0.11425	-0.183604	0.46631	0.280551	FALSE	FALSE	FALSE	FALSE	FALSE	FALSE	FALSE	FALSE	FALSE	FALSE
14	SLC25A47	NP_997000.2	-2.713	2	0	0	0	2	-0.02	-0.287424	0.942259	0.439613	FALSE	FALSE	FALSE	FALSE	FALSE	FALSE	FALSE	FALSE	FALSE	FALSE
17	PYY	NP_004151.4	-2.7125	1	0	0	0	1	-0.09275	-0.160634	0.344023	0.258522	FALSE	FALSE	FALSE	FALSE	FALSE	FALSE	FALSE	FALSE	FALSE	FALSE
14	DLK1	NP_003827.4	-2.711	1	0	0	0	1	-0.06125	-0.479104	0.978104	0.571979	FALSE	FALSE	FALSE	FALSE	FALSE	FALSE	FALSE	FALSE	FALSE	FALSE
8	CLDN23	NP_919260.2	-2.709	1	0	0	0	1	-0.08925	-0.188727	0.740998	0.404243	FALSE	FALSE	FALSE	FALSE	FALSE	FALSE	FALSE	FALSE	FALSE	FALSE
7	CREB3L2	NP_919047.2	-2.708	1	0	0	0	1	-0.47125	-0.700395	0.973062	0.430172	FALSE	FALSE	FALSE	FALSE	FALSE	FALSE	FALSE	FALSE	FALSE	FALSE
17	CBX2	NP_005180.1	-2.7075	2	0	0	0	2	-0.1195	-0.600328	1.24325	0.659672	FALSE	FALSE	FALSE	FALSE	FALSE	FALSE	FALSE	FALSE	FALSE	FALSE
5	PDCD6	NP_037364.1	-2.7075	2	0	0	0	2	0	-0.00044687	0.00169113	1	FALSE	FALSE	FALSE	FALSE	FALSE	FALSE	FALSE	FALSE	FALSE	FALSE
4	TSPAN5	NP_005714.2	-2.7065	1	0	0	0	1	-0.08675	-0.529837	0.391837	0.309858	FALSE	FALSE	FALSE	FALSE	FALSE	FALSE	FALSE	FALSE	FALSE	FALSE
21	GRIK1	NP_000821.1	-2.706	2	0	0	0	2	-0.163	-0.923308	1.46902	0.695872	FALSE	FALSE	FALSE	FALSE	FALSE	FALSE	FALSE	FALSE	FALSE	FALSE
11	OR6A2	NP_003687.2	-2.7055	1	0	0	0	1	-0.07725	-0.236964	0.483938	0.349386	FALSE	FALSE	FALSE	FALSE	FALSE	FALSE	FALSE	FALSE	FALSE	FALSE
15	ANPEP	NP_001141.2	-2.705	3	0	0	0	3	-0.22525	-1.19017	1.8772	0.746432	FALSE	FALSE	FALSE	FALSE	FALSE	FALSE	FALSE	FALSE	FALSE	FALSE
16	ATF7IP2	NP_001243089.1	-2.7045	1	0	0	0	1	-0.08475	-0.426593	0.786871	0.503125	FALSE	FALSE	FALSE	FALSE	FALSE	FALSE	FALSE	FALSE	FALSE	FALSE
11	OR5T3	NP_001004747.2	-2.7045	1	0	0	0	1					FALSE	FALSE	FALSE	FALSE	FALSE	FALSE	FALSE	FALSE	FALSE	FALSE
4	PROM1	NP_006008.1	-2.7045	3	0	0	0	3	-0.10475	-0.863942	1.38911	0.633125	FALSE	FALSE	FALSE	FALSE	FALSE	FALSE	FALSE	FALSE	FALSE	FALSE
10	ZNF511	NP_665805.2	-2.704	0	0	0	0	0	-0.23225	-0.319068	0.700233	0.383951	FALSE	FALSE	FALSE	FALSE	FALSE	FALSE	FALSE	FALSE	FALSE	FALSE
1	FAM89A	NP_940954.1	-2.704	1	0	0	0	1	-0.08425	-0.254848	0.459962	0.340687	FALSE	FALSE	FALSE	FALSE	FALSE	FALSE	FALSE	FALSE	FALSE	FALSE
12	KRT4	NP_002263.3	-2.703	1	0	0	0	1	-0.08325	-0.408529	0.844124	0.473043	FALSE	FALSE	FALSE	FALSE	FALSE	FALSE	FALSE	FALSE	FALSE	FALSE
11	ALDH3B1	NP_000685.1	-2.703	1	0	0	0	1	-0.01	-0.101871	0.295628	0.255936	FALSE	FALSE	FALSE	FALSE	FALSE	FALSE	FALSE	FALSE	FALSE	FALSE
5	GM2A	NP_000396.2	-2.703	1	0	0	0	1	-0.08325	-0.194216	0.308428	0.235598	FALSE	FALSE	FALSE	FALSE	FALSE	FALSE	TRUE	FALSE	FALSE	TRUE
3	ANO10	NP_060545.3	-2.703	1	0	0	0	1	-0.08325	-0.768828	0.98517	0.60372	FALSE	FALSE	FALSE	FALSE	FALSE	FALSE	FALSE	FALSE	FALSE	FALSE
9	IFNW1	NP_002168.1	-2.703	1	0	0	0	1	-0.08325	-0.115156	0.273126	0.166889	FALSE	FALSE	FALSE	FALSE	FALSE	TRUE	FALSE	FALSE	FALSE	FALSE
22	PISD	NP_001313340.1	-2.7025	1	0	0	0	1	-0.08275	-0.376657	0.689392	0.467731	FALSE	FALSE	FALSE	FALSE	FALSE	FALSE	FALSE	FALSE	FALSE	FALSE
11	VWCE	NP_689931.2	-2.7025	1	0	0	0	1	-0.08275	-1.53918	1.98993	0.841971	FALSE	FALSE	FALSE	FALSE	FALSE	FALSE	FALSE	FALSE	FALSE	FALSE
17	DPH1	NP_001374.4	-2.702	2	0	0	0	2	-0.09225	-0.422964	1.08389	0.544373	FALSE	FALSE	FALSE	FALSE	FALSE	FALSE	FALSE	FALSE	FALSE	FALSE
10	C10orf90	NP_001004298.2	-2.7015	1	0	0	0	1	-0.08175	-0.698237	1.22796	0.65447	FALSE	FALSE	FALSE	FALSE	FALSE	FALSE	FALSE	FALSE	FALSE	FALSE
19	RPL13A	NP_036555.1	-2.7015	1	0	0	0	1	-0.08175	-0.310955	0.41648	0.292161	FALSE	FALSE	FALSE	FALSE	FALSE	FALSE	FALSE	FALSE	FALSE	FALSE
16	CRISPLD2	NP_113664.1	-2.701	2	0	0	0	2	-0.1405	-0.418709	1.06023	0.555553	FALSE	FALSE	FALSE	FALSE	FALSE	FALSE	FALSE	FALSE	FALSE	FALSE
12	RAB21	NP_055814.1	-2.701	1	0	0	0	1	-0.08125	-0.365147	0.31177	0.254293	FALSE	FALSE	FALSE	FALSE	FALSE	FALSE	FALSE	FALSE	FALSE	FALSE
11	OR2AT4	NP_001005285.1	-2.7005	1	0	0	0	1	-0.08075	-0.281531	0.505273	0.349677	FALSE	FALSE	FALSE	FALSE	FALSE	FALSE	FALSE	FALSE	FALSE	FALSE
19	CTXN1	NP_996664.1	-2.7	1	0	0	0	1	-0.01125	-0.184373	0.345438	0.283107	FALSE	FALSE	FALSE	FALSE	FALSE	FALSE	FALSE	FALSE	FALSE	FALSE
2	HK2	NP_000180.2	-2.6995	1	0	0	0	1	-0.07975	-1.44587	2.12025	0.855737	FALSE	FALSE	FALSE	FALSE	FALSE	FALSE	FALSE	FALSE	FALSE	FALSE
10	PRF1	NP_001076585.1	-2.699	1	0	0	0	1	-0.07925	-0.616029	1.27648	0.628009	FALSE	FALSE	FALSE	FALSE	FALSE	FALSE	FALSE	FALSE	FALSE	FALSE
8	DEFA6	NP_001917.1	-2.699	1	0	0	0	1	-0.07925	-0.0279831	0.151672	0.1104	FALSE	FALSE	FALSE	FALSE	FALSE	TRUE	FALSE	FALSE	FALSE	FALSE
1	VASH2	NP_001287985.1	-2.697	1	0	0	0	1	-0.07725	-0.508114	0.604579	0.429045	FALSE	FALSE	FALSE	FALSE	FALSE	FALSE	FALSE	FALSE	FALSE	FALSE
11	OR51T1	NP_001004759.2	-2.6955	1	0	0	0	1	-0.26925	-0.27821	0.518881	0.257992	FALSE	FALSE	FALSE	FALSE	FALSE	FALSE	FALSE	FALSE	FALSE	FALSE
19	PALM3	NP_001138500.2	-2.695	1	0	0	0	1	-0.09525	-0.912898	1.33225	0.7151	FALSE	FALSE	FALSE	FALSE	FALSE	FALSE	FALSE	FALSE	FALSE	FALSE
19	TRAPPC6A	NP_077013.1	-2.695	1	0	0	0	1	-0.07525	-0.247965	0.367466	0.288283	FALSE	FALSE	FALSE	FALSE	FALSE	FALSE	FALSE	FALSE	FALSE	FALSE
12	TAMALIN	NP_859062.1	-2.6945	1	0	0	0	1	-0.07475	-0.578176	1.08139	0.608141	FALSE	FALSE	FALSE	FALSE	FALSE	FALSE	FALSE	FALSE	FALSE	FALSE
1	LDLRAP1	NP_056442.2	-2.694	1	0	0	0	1	-0.07425	-0.380231	0.625328	0.430732	FALSE	FALSE	FALSE	FALSE	FALSE	FALSE	FALSE	FALSE	FALSE	FALSE
1	DAB1	NP_066566.3	-2.6925	1	0	0	0	1	-0.07275	-0.815893	0.997602	0.593423	FALSE	FALSE	FALSE	FALSE	FALSE	FALSE	FALSE	FALSE	FALSE	FALSE
8	ADRB3	NP_000016.1	-2.6915	1	0	0	0	1	-0.07175	-0.472375	1.10748	0.622603	FALSE	FALSE	FALSE	FALSE	FALSE	FALSE	FALSE	FALSE	FALSE	FALSE
11	APLP2	NP_001633.1	-2.691	1	0	0	0	1	-0.07125	-0.695781	1.48269	0.691242	FALSE	FALSE	FALSE	FALSE	FALSE	FALSE	FALSE	FALSE	FALSE	FALSE
2	GAL3ST2	NP_071417.2	-2.6905	1	0	0	0	1	-0.07075	-0.385676	1.32566	0.646743	FALSE	FALSE	FALSE	FALSE	FALSE	FALSE	FALSE	FALSE	FALSE	FALSE
9	MAMDC4	NP_996803.2	-2.6905	2	0	0	0	2	-0.091	-0.576178	1.4042	0.684967	FALSE	FALSE	FALSE	FALSE	FALSE	FALSE	FALSE	FALSE	FALSE	FALSE
19	ONECUT3	NP_001073957.1	-2.6905	1	0	0	0	1	-0.07075	-0.724681	1.56072	0.706248	FALSE	FALSE	FALSE	FALSE	FALSE	FALSE	FALSE	FALSE	FALSE	FALSE
5	STING1	NP_938023.1	-2.69	1	0	0	0	1	-0.07025	-0.65366	0.802214	0.514378	FALSE	FALSE	FALSE	FALSE	FALSE	FALSE	FALSE	FALSE	FALSE	FALSE
16	MMP25	NP_071913.1	-2.6895	1	0	0	0	1	-0.06975	-0.511863	1.66924	0.651859	FALSE	FALSE	FALSE	FALSE	FALSE	FALSE	FALSE	FALSE	FALSE	FALSE
14	SERPINA1	NP_000286.3	-2.689	1	0	0	0	1	-0.06925	-0.27123	0.64944	0.397151	FALSE	FALSE	FALSE	FALSE	FALSE	FALSE	FALSE	FALSE	FALSE	FALSE
5	OR2Y1	NP_001001657.1	-2.6875	2	0	0	0	2	-0.1175	-0.206837	0.579642	0.269238	FALSE	FALSE	FALSE	FALSE	FALSE	TRUE	FALSE	FALSE	FALSE	FALSE
1	EFCAB7	NP_115813.2	-2.685	1	0	0	0	1	-0.06525	-0.724941	0.87908	0.557875	FALSE	FALSE	FALSE	FALSE	FALSE	FALSE	FALSE	FALSE	FALSE	FALSE
12	ITFG2	NP_060933.3	-2.685	2	0	0	0	2	-0.7225	-0.658435	0.966244	0.273774	FALSE	FALSE	FALSE	FALSE	FALSE	FALSE	FALSE	FALSE	FALSE	FALSE
11	SLC22A8	NP_001171661.1	-2.6845	1	0	0	0	1	-0.06475	-0.772799	1.05599	0.618672	FALSE	FALSE	FALSE	FALSE	FALSE	FALSE	FALSE	FALSE	FALSE	FALSE
16	IL34	NP_689669.2	-2.6845	1	0	0	0	1	-0.06475	-0.198909	0.404384	0.282515	FALSE	FALSE	FALSE	FALSE	FALSE	FALSE	FALSE	FALSE	FALSE	FALSE
18	CNDP2	NP_060705.2	-2.6845	1	0	0	0	1	-0.06475	-0.557498	0.968579	0.600259	FALSE	FALSE	FALSE	FALSE	FALSE	FALSE	FALSE	FALSE	FALSE	FALSE
12	LRRC43	NP_001091989.1	-2.684	1	0	0	0	1	-0.34725	-0.493309	0.979957	0.504758	FALSE	FALSE	FALSE	FALSE	FALSE	FALSE	FALSE	FALSE	FALSE	FALSE
3	MELTF	NP_005920.2	-2.684	1	0	0	0	1	-0.06425	-0.855737	1.89926	0.793906	FALSE	FALSE	FALSE	FALSE	FALSE	FALSE	FALSE	FALSE	FALSE	FALSE
22	SCO2	NP_005129.2	-2.6825	1	0	0	0	1	-0.06275	-0.179386	0.4831	0.319718	FALSE	FALSE	FALSE	FALSE	FALSE	FALSE	TRUE	FALSE	FALSE	TRUE
22	SLC5A4	NP_055042.1	-2.6825	1	0	0	0	1	-0.06275	-0.700346	0.98988	0.581511	FALSE	FALSE	FALSE	FALSE	FALSE	FALSE	FALSE	FALSE	FALSE	FALSE
15	IGDCC3	NP_004875.2	-2.682	1	0	0	0	1	-0.06225	-0.790251	1.26239	0.658456	FALSE	FALSE	FALSE	FALSE	FALSE	FALSE	FALSE	FALSE	FALSE	FALSE
16	CTRB1	NP_001897.4	-2.682	1	0	0	0	1	-0.07225	-0.288001	0.556306	0.399203	FALSE	FALSE	FALSE	TRUE	FALSE	FALSE	FALSE	FALSE	FALSE	FALSE
14	VTI1B	NP_006361.1	-2.6815	1	0	0	0	1	-0.06175	-0.257819	0.507205	0.335351	FALSE	FALSE	FALSE	FALSE	FALSE	FALSE	FALSE	FALSE	FALSE	FALSE
1	GJB4	NP_694944.1	-2.681	1	0	0	0	1	-0.06125	-0.150429	0.630106	0.374268	FALSE	FALSE	FALSE	FALSE	FALSE	FALSE	FALSE	FALSE	FALSE	FALSE
13	PROSER1	NP_079414.3	-2.679	1	0	0	0	1	-0.05925	-0.970034	1.49891	0.735739	FALSE	FALSE	FALSE	FALSE	FALSE	FALSE	FALSE	FALSE	FALSE	FALSE
3	ERC2	NP_056391.1	-2.679	1	0	0	0	1	-0.34525	-1.36567	1.5216	0.648093	FALSE	FALSE	FALSE	FALSE	FALSE	FALSE	FALSE	FALSE	FALSE	FALSE
1	CD1C	NP_001756.2	-2.678	1	0	0	0	1	-0.05825	-0.262929	0.512153	0.303184	FALSE	FALSE	FALSE	FALSE	FALSE	FALSE	FALSE	FALSE	FALSE	FALSE
11	OR8B12	NP_001005195.1	-2.678	1	0	0	0	1	-0.22125	-0.202177	0.50456	0.18876	FALSE	FALSE	FALSE	FALSE	FALSE	FALSE	FALSE	FALSE	FALSE	FALSE
17	HEXD	NP_001317471.1	-2.677	1	0	0	0	1	-0.05725	-0.589479	1.12265	0.636808	FALSE	FALSE	FALSE	FALSE	FALSE	FALSE	FALSE	FALSE	FALSE	FALSE
5	PCDHGA12	NP_003726.1	-2.6765	1	0	0	0	1					FALSE	FALSE	FALSE	FALSE	FALSE	FALSE	FALSE	FALSE	FALSE	FALSE
19	PPP5C	NP_006238.1	-2.6765	1	0	0	0	1	-0.05675	-0.719941	0.65766	0.440045	FALSE	FALSE	FALSE	FALSE	FALSE	FALSE	FALSE	FALSE	FALSE	FALSE
5	SLC1A3	NP_004163.3	-2.6755	1	0	0	0	1	-0.05575	-0.557236	0.577323	0.42017	FALSE	FALSE	FALSE	FALSE	FALSE	FALSE	FALSE	FALSE	FALSE	TRUE
2	ASB18	NP_997721.2	-2.6735	1	0	0	0	1	-0.05375	-0.569025	1.48455	0.732159	FALSE	FALSE	FALSE	FALSE	FALSE	FALSE	FALSE	FALSE	FALSE	FALSE
4	MFSD8	NP_689991.1	-2.6725	1	0	0	0	1	-0.05275	-0.590355	0.750049	0.487386	FALSE	FALSE	FALSE	FALSE	FALSE	FALSE	TRUE	FALSE	FALSE	TRUE
6	SLC17A3	NP_006623.2	-2.6725	1	0	0	0	1	-0.05275	-0.428654	0.579104	0.41486	FALSE	FALSE	FALSE	FALSE	FALSE	FALSE	FALSE	FALSE	FALSE	FALSE
16	NOB1	NP_054781.1	-2.672	1	0	0	0	1	-0.05225	-0.358456	0.999495	0.592783	FALSE	FALSE	FALSE	FALSE	FALSE	FALSE	FALSE	FALSE	FALSE	FALSE
11	APOA4	NP_000473.2	-2.6715	1	0	0	0	1	-0.05175	-0.341276	0.867173	0.448227	FALSE	FALSE	FALSE	FALSE	FALSE	FALSE	FALSE	FALSE	FALSE	FALSE
1	CASQ1	NP_001222.3	-2.671	1	0	0	0	1	-0.05125	-0.4529	0.676394	0.472875	FALSE	FALSE	FALSE	FALSE	FALSE	FALSE	FALSE	FALSE	FALSE	FALSE
4	UGT2A2	NP_001099147.2	-2.67	1	0	0	0	1	-0.05025	-0.425306	0.731812	0.498579	FALSE	FALSE	FALSE	FALSE	FALSE	FALSE	FALSE	FALSE	FALSE	FALSE
1	ITPKB	NP_002212.3	-2.668	1	0	0	0	1	-0.04825	-0.90208	1.3447	0.655356	FALSE	FALSE	FALSE	FALSE	FALSE	FALSE	FALSE	FALSE	FALSE	FALSE
X	RBMXL3	NP_001138818.1	-2.668	3	0	0	0	3	-0.14125	-0.428918	1.87067	0.668689	FALSE	FALSE	FALSE	FALSE	FALSE	TRUE	FALSE	FALSE	FALSE	FALSE
10	TACR2	NP_001048.2	-2.6675	1	0	0	0	1	-0.04775	-0.447516	0.726211	0.464983	FALSE	FALSE	FALSE	FALSE	FALSE	FALSE	FALSE	FALSE	FALSE	FALSE
11	OR6Q1	NP_001005186.2	-2.6675	1	0	0	0	1	-0.04775	-0.205575	0.498788	0.268102	FALSE	FALSE	FALSE	FALSE	FALSE	FALSE	FALSE	FALSE	FALSE	FALSE
16	CHST5	NP_078809.2	-2.6675	1	0	0	0	1	-0.04775	-0.587645	1.27307	0.662944	FALSE	FALSE	FALSE	FALSE	FALSE	FALSE	FALSE	FALSE	FALSE	FALSE
6	H1-2	NP_005310.1	-2.6675	5	0	0	0	5	-0.08775	-0.0305158	0.493607	0.0512045	FALSE	FALSE	FALSE	FALSE	FALSE	TRUE	FALSE	FALSE	FALSE	FALSE
16	CDH15	NP_004924.1	-2.667	1	0	0	0	1	-0.04725	-0.680238	2.03995	0.826402	FALSE	FALSE	FALSE	FALSE	FALSE	FALSE	TRUE	FALSE	FALSE	TRUE
21	KRTAP10-3	NP_941969.2	-2.666	1	0	0	0	1	-0.04625	-0.0812894	0.50468	0.0895912	FALSE	FALSE	FALSE	FALSE	FALSE	FALSE	FALSE	FALSE	FALSE	FALSE
1	TNFRSF18	NP_683699.1	-2.6655	1	0	0	0	1	-0.04575	-0.203823	0.40749	0.320723	FALSE	FALSE	FALSE	FALSE	FALSE	FALSE	FALSE	FALSE	FALSE	FALSE
19	OR10H3	NP_039226.1	-2.665	1	0	0	0	1	-0.04525	-0.194703	0.498454	0.270486	FALSE	FALSE	FALSE	FALSE	FALSE	FALSE	FALSE	FALSE	FALSE	FALSE
2	TEX44	NP_689827.2	-2.6635	1	0	0	0	1	-0.04375	-0.380466	0.747135	0.481852	FALSE	FALSE	FALSE	FALSE	FALSE	FALSE	FALSE	FALSE	FALSE	FALSE
5	ADAM19	NP_150377.1	-2.6635	1	0	0	0	1	-0.04375	-1.06336	1.36165	0.72383	FALSE	FALSE	FALSE	FALSE	FALSE	FALSE	FALSE	FALSE	FALSE	FALSE
20	TSHZ2	NP_775756.3	-2.6625	1	0	0	0	1	-0.04275	-1.2839	1.95914	0.836909	FALSE	FALSE	FALSE	FALSE	FALSE	FALSE	FALSE	FALSE	FALSE	FALSE
17	MRPL10	NP_660298.2	-2.662	1	0	0	0	1	-0.04225	-0.328095	0.4913	0.360828	FALSE	FALSE	FALSE	FALSE	FALSE	FALSE	FALSE	FALSE	FALSE	FALSE
4	PIGG	NP_001120650.1	-2.6605	1	0	0	0	1	-0.04075	-0.987432	1.81408	0.751595	FALSE	FALSE	FALSE	FALSE	FALSE	FALSE	TRUE	FALSE	FALSE	TRUE
4	AMBN	NP_057603.1	-2.6585	1	0	0	0	1	-0.03875	-0.28124	0.446118	0.337877	FALSE	FALSE	FALSE	FALSE	FALSE	FALSE	FALSE	FALSE	FALSE	FALSE
16	CYBA	NP_000092.2	-2.658	2	0	0	0	2	-0.04825	-0.122607	0.515278	0.285708	FALSE	FALSE	FALSE	FALSE	FALSE	FALSE	FALSE	FALSE	FALSE	FALSE
6	OR14J1	NP_112208.1	-2.658	1	0	0	0	1	-0.03825	-0.30334	0.535217	0.362981	FALSE	FALSE	FALSE	FALSE	FALSE	FALSE	FALSE	FALSE	FALSE	FALSE
9	SLC24A2	NP_065077.1	-2.6575	1	0	0	0	1	-0.03775	-0.672385	1.0048	0.604477	FALSE	FALSE	FALSE	FALSE	FALSE	FALSE	FALSE	FALSE	FALSE	FALSE
6	TXNDC5	NP_110437.2	-2.656	1	0	0	0	1	-0.03625	-0.249454	0.470612	0.314368	FALSE	FALSE	FALSE	FALSE	FALSE	FALSE	FALSE	FALSE	FALSE	FALSE
17	TBX2	NP_005985.3	-2.655	1	0	0	0	1	-0.03525	-0.843672	1.67425	0.754244	FALSE	FALSE	FALSE	FALSE	FALSE	FALSE	FALSE	FALSE	FALSE	FALSE
19	TMEM221	NP_001177773.1	-2.6545	1	0	0	0	1	-0.03475	-0.27774	0.810322	0.473789	FALSE	FALSE	FALSE	FALSE	FALSE	FALSE	FALSE	FALSE	FALSE	FALSE
4	PACRGL	NP_001245274.1	-2.654	1	0	0	0	1	-0.03425	-0.232128	0.294718	0.239371	FALSE	FALSE	FALSE	FALSE	FALSE	FALSE	FALSE	FALSE	FALSE	FALSE
19	OR7E24	NP_001073404.1	-2.654	2	0	0	0	2	-0.5055	-0.276991	0.531973	0.166302	FALSE	FALSE	FALSE	FALSE	FALSE	TRUE	FALSE	FALSE	FALSE	FALSE
6	OR2B6	NP_036499.1	-2.654	1	0	0	0	1	-0.03425	-0.260244	0.476294	0.324309	FALSE	FALSE	FALSE	FALSE	FALSE	FALSE	FALSE	FALSE	FALSE	FALSE
16	TAF1C	NP_005670.4	-2.654	3	0	0	0	3	-0.2205	-0.654825	2.07859	0.700707	FALSE	FALSE	FALSE	FALSE	FALSE	TRUE	FALSE	FALSE	FALSE	FALSE
19	ISYNA1	NP_057452.1	-2.653	1	0	0	0	1	-0.03325	-0.929111	1.32525	0.711982	FALSE	FALSE	FALSE	FALSE	FALSE	FALSE	FALSE	FALSE	FALSE	FALSE
19	TMEM259	NP_001028198.1	-2.6515	1	0	0	0	1	-0.03175	-0.631215	1.61469	0.726172	FALSE	FALSE	FALSE	FALSE	FALSE	FALSE	FALSE	FALSE	FALSE	FALSE
22	LMF2	NP_149977.2	-2.6515	2	0	0	0	2	-0.04175	-0.46689	1.56782	0.662758	FALSE	FALSE	FALSE	FALSE	FALSE	TRUE	FALSE	FALSE	FALSE	FALSE
6	NQO2	NP_000895.2	-2.651	1	0	0	0	1	-0.03125	-0.21734	0.367884	0.296317	FALSE	FALSE	FALSE	FALSE	FALSE	FALSE	FALSE	FALSE	FALSE	FALSE
17	WFIKKN2	NP_783165.1	-2.65	1	0	0	0	1	-0.03025	-0.838377	1.42739	0.723081	FALSE	FALSE	FALSE	FALSE	FALSE	FALSE	FALSE	FALSE	FALSE	FALSE
7	MICALL2	NP_891554.1	-2.6465	2	0	0	0	2	-0.03675	-0.633592	2.277	0.788203	FALSE	FALSE	FALSE	FALSE	FALSE	TRUE	FALSE	FALSE	FALSE	FALSE
1	IL19	NP_037503.2	-2.646	1	0	0	0	1	-0.02625	-0.220876	0.277353	0.229552	FALSE	FALSE	FALSE	FALSE	FALSE	FALSE	FALSE	FALSE	FALSE	FALSE
15	SMAD6	NP_005576.3	-2.643	3	0	0	0	3	-0.04325	-0.0275602	1.23024	0.233182	FALSE	FALSE	FALSE	FALSE	FALSE	FALSE	TRUE	FALSE	FALSE	TRUE
18	RAB31	NP_006859.2	-2.6415	1	0	0	0	1					FALSE	FALSE	FALSE	FALSE	FALSE	FALSE	FALSE	FALSE	FALSE	FALSE
X	MAGEA4	NP_001011548.1	-2.64	1	0	0	0	1	-0.02025	-0.156734	0.298242	0.176448	FALSE	FALSE	FALSE	FALSE	FALSE	TRUE	FALSE	FALSE	FALSE	FALSE
21	CLIC6	NP_444507.1	-2.6385	1	0	0	0	1	-0.01875	-0.63814	1.37673	0.70939	FALSE	FALSE	FALSE	FALSE	FALSE	FALSE	FALSE	FALSE	FALSE	FALSE
22	NUP50	NP_009103.2	-2.6375	1	0	0	0	1	-0.12225	-0.523808	0.800389	0.512253	FALSE	FALSE	FALSE	FALSE	FALSE	FALSE	FALSE	FALSE	FALSE	FALSE
20	OGFR	NP_031372.2	-2.6375	1	0	0	0	1	-0.01775	-0.530377	1.21065	0.643895	FALSE	FALSE	FALSE	FALSE	FALSE	FALSE	FALSE	FALSE	FALSE	FALSE
11	SLC15A3	NP_057666.1	-2.637	1	0	0	0	1	-0.01725	-0.622454	1.65175	0.769821	FALSE	FALSE	FALSE	FALSE	FALSE	FALSE	FALSE	FALSE	FALSE	FALSE
22	NAGA	NP_000253.1	-2.637	2	0	0	0	2	-0.02725	-0.497596	0.789597	0.515666	FALSE	FALSE	FALSE	FALSE	FALSE	FALSE	TRUE	FALSE	FALSE	TRUE
16	SOX8	NP_055402.2	-2.6365	1	0	0	0	1	-0.3955	-0.649629	1.4823	0.444164	FALSE	FALSE	FALSE	FALSE	FALSE	FALSE	FALSE	FALSE	FALSE	FALSE
5	HAVCR1	NP_036338.2	-2.636	1	0	0	0	1	-0.01625	-0.377602	0.551164	0.400254	FALSE	FALSE	FALSE	FALSE	FALSE	FALSE	FALSE	FALSE	FALSE	FALSE
11	FANCF	NP_073562.1	-2.6345	1	0	0	0	1	-0.01475	-0.46053	0.982472	0.584494	FALSE	FALSE	FALSE	FALSE	FALSE	TRUE	TRUE	FALSE	FALSE	TRUE
3	FHIT	NP_001159715.1	-2.634	2	0	0	0	2	-0.02425	-0.0674208	0.243509	0.150925	FALSE	FALSE	FALSE	FALSE	FALSE	FALSE	FALSE	FALSE	FALSE	FALSE
6	PPIL1	NP_057143.1	-2.6325	1	0	0	0	1	-0.01275	-0.223363	0.315421	0.253363	FALSE	FALSE	FALSE	FALSE	FALSE	FALSE	TRUE	FALSE	FALSE	TRUE
8	HNF4G	NP_004124.5	-2.632	1	0	0	0	1	-0.26225	-0.496976	0.779646	0.479363	FALSE	FALSE	FALSE	FALSE	FALSE	FALSE	FALSE	FALSE	FALSE	FALSE
12	DDX54	NP_001104792.1	-2.632	1	0	0	0	1	-0.01225	-1.18193	2.07594	0.862186	FALSE	FALSE	FALSE	FALSE	FALSE	FALSE	TRUE	FALSE	FALSE	TRUE
19	ZSCAN5B	NP_001073925.2	-2.631	1	0	0	0	1	-0.01125	-0.181031	0.566658	0.376494	FALSE	FALSE	FALSE	FALSE	FALSE	TRUE	FALSE	FALSE	FALSE	FALSE
19	TIMM29	NP_612367.1	-2.631	1	0	0	0	1	-0.01125	-0.410001	0.752992	0.506401	FALSE	FALSE	FALSE	FALSE	FALSE	FALSE	FALSE	FALSE	FALSE	FALSE
11	OR5M1	NP_001004740.1	-2.631	1	0	0	0	1	-0.01125	-0.25015	0.504305	0.308506	FALSE	FALSE	FALSE	FALSE	FALSE	FALSE	FALSE	FALSE	FALSE	FALSE
12	OR10P1	NP_996782.1	-2.6285	1	0	0	0	1	-0.01	-0.202468	0.634515	0.469808	FALSE	FALSE	FALSE	FALSE	FALSE	FALSE	FALSE	FALSE	FALSE	FALSE
19	ZSCAN5A	NP_001308993.1	-2.6265	2	0	0	0	2	-0.6625	-0.543511	0.932115	0.254143	FALSE	FALSE	FALSE	FALSE	FALSE	FALSE	FALSE	FALSE	FALSE	FALSE
2	PCYOX1	NP_057381.3	-2.625	1	0	0	0	1	-0.01	-0.470747	0.869139	0.580688	FALSE	FALSE	FALSE	FALSE	FALSE	FALSE	FALSE	FALSE	FALSE	FALSE
13	DIS3	NP_055768.3	-2.621	1	0	0	0	1	-0.01	-0.822126	0.954422	0.614965	FALSE	FALSE	FALSE	FALSE	FALSE	FALSE	FALSE	FALSE	FALSE	FALSE
12	KRT2	NP_000414.2	-2.6195	1	0	0	0	1	-0.01	-0.381146	0.877442	0.584155	FALSE	FALSE	FALSE	FALSE	FALSE	FALSE	FALSE	FALSE	FALSE	FALSE
7	TTYH3	NP_079526.1	-2.6185	1	0	0	0	1	-0.01	-0.509903	1.36926	0.745706	FALSE	FALSE	FALSE	FALSE	FALSE	FALSE	FALSE	FALSE	FALSE	FALSE
2	TMEM185B	NP_077026.2	-2.616	1	0	0	0	1	-0.01	-0.583936	0.766587	0.535404	FALSE	FALSE	FALSE	FALSE	FALSE	FALSE	FALSE	FALSE	FALSE	FALSE
11	OR56A5	NP_001139505.1	-2.616	1	0	0	0	1					FALSE	FALSE	FALSE	FALSE	FALSE	FALSE	FALSE	FALSE	FALSE	FALSE
12	SLCO1B1	NP_006437.3	-2.614	1	0	0	0	1	-0.01	-0.557278	0.945182	0.611391	FALSE	FALSE	FALSE	FALSE	FALSE	FALSE	FALSE	FALSE	FALSE	FALSE
15	PLA2G4F	NP_998765.3	-2.6135	1	0	0	0	1	-0.01	-0.806391	1.55384	0.788566	FALSE	FALSE	FALSE	FALSE	FALSE	FALSE	FALSE	FALSE	FALSE	FALSE
6	VWA7	NP_079534.2	-2.613	1	0	0	0	1	-0.05325	-1.1604	1.78551	0.803992	FALSE	FALSE	FALSE	FALSE	FALSE	FALSE	FALSE	FALSE	FALSE	FALSE
16	PDP2	NP_001316857.1	-2.6125	1	0	0	0	1	-0.01	-0.677744	0.768783	0.536423	FALSE	FALSE	FALSE	FALSE	FALSE	FALSE	FALSE	FALSE	FALSE	FALSE
6	RNF182	NP_001158504.1	-2.6115	1	0	0	0	1	-0.01	-0.273391	0.384992	0.319544	FALSE	FALSE	FALSE	FALSE	FALSE	FALSE	FALSE	FALSE	FALSE	FALSE
7	AQP1	NP_932766.1	-2.611	1	0	0	0	1	-0.01	-0.373295	0.563293	0.430669	FALSE	FALSE	FALSE	FALSE	FALSE	FALSE	FALSE	FALSE	FALSE	FALSE
17	KRTAP29-1	NP_001244238.1	-2.61	1	0	0	0	1	-0.01	-0.284354	0.537599	0.415851	FALSE	FALSE	FALSE	FALSE	FALSE	FALSE	FALSE	FALSE	FALSE	FALSE
16	ALDOA	NP_001230106.1	-2.6085	1	0	0	0	1	-0.02	-0.404732	0.909263	0.457048	FALSE	FALSE	FALSE	FALSE	FALSE	FALSE	TRUE	FALSE	FALSE	TRUE
19	MED25	NP_112235.2	-2.608	1	0	0	0	1	-0.01	-1.15923	1.63455	0.804959	FALSE	FALSE	FALSE	FALSE	FALSE	FALSE	TRUE	FALSE	FALSE	TRUE
4	TKTL2	NP_115512.3	-2.608	1	0	0	0	1	-0.01	-0.632976	1.23884	0.71028	FALSE	FALSE	FALSE	FALSE	FALSE	FALSE	FALSE	FALSE	FALSE	FALSE
6	BTN1A1	NP_001723.2	-2.608	1	0	0	0	1	-0.01	-0.638404	0.974505	0.622621	FALSE	FALSE	FALSE	FALSE	FALSE	FALSE	FALSE	FALSE	FALSE	FALSE
10	INPP5A	NP_005530.3	-2.6075	1	0	0	0	1	-0.01	-0.767549	0.952751	0.614322	FALSE	FALSE	FALSE	FALSE	FALSE	FALSE	FALSE	FALSE	FALSE	FALSE
1	LCE1C	NP_848128.1	-2.607	1	0	0	0	1	-0.01	-0.101261	0.185313	0.169156	FALSE	FALSE	FALSE	FALSE	FALSE	FALSE	FALSE	FALSE	FALSE	FALSE
8	MYOM2	NP_003961.3	-2.6055	3	0	0	0	3	-0.1455	-0.641826	3.36197	0.827624	FALSE	FALSE	FALSE	FALSE	FALSE	TRUE	FALSE	FALSE	FALSE	FALSE
8	DEFB134	NP_001289624.1	-2.605	1	0	0	0	1	-0.01	-0.0425892	0.0793671	0.0762992	FALSE	FALSE	FALSE	FALSE	FALSE	FALSE	FALSE	FALSE	FALSE	FALSE
1	ZP4	NP_067009.1	-2.6025	1	0	0	0	1	-0.01	-0.324012	0.625884	0.465212	FALSE	FALSE	FALSE	FALSE	FALSE	FALSE	FALSE	FALSE	FALSE	FALSE
9	KCNV2	NP_598004.1	-2.6015	1	0	0	0	1	-0.01	-0.221598	1.29779	0.726864	FALSE	FALSE	FALSE	FALSE	FALSE	TRUE	FALSE	FALSE	FALSE	FALSE
1	OR2B11	NP_001004492.1	-2.601	2	0	0	0	2	-0.02	-0.248478	0.622153	0.35483	FALSE	FALSE	FALSE	FALSE	FALSE	FALSE	FALSE	FALSE	FALSE	FALSE
11	OR8J1	NP_001005205.2	-2.601	1	0	0	0	1	-0.01	-0.153586	0.457785	0.367317	FALSE	FALSE	FALSE	FALSE	FALSE	FALSE	FALSE	FALSE	FALSE	FALSE
3	ABHD5	NP_057090.2	-2.5985	1	0	0	0	1	-0.01	-0.396739	0.52212	0.406739	FALSE	FALSE	FALSE	FALSE	FALSE	FALSE	TRUE	FALSE	FALSE	TRUE
16	EME2	NP_001244299.1	-2.5975	1	0	0	0	1	-0.01	-0.229143	1.10449	0.668622	FALSE	FALSE	FALSE	FALSE	FALSE	TRUE	FALSE	FALSE	FALSE	FALSE
3	ZKSCAN7	NP_001275521.1	-2.597	1	0	0	0	1	-0.41025	-0.283646	0.396987	0.266768	FALSE	FALSE	FALSE	FALSE	FALSE	FALSE	FALSE	FALSE	FALSE	FALSE
4	GPR78	NP_543009.2	-2.596	1	0	0	0	1					FALSE	FALSE	FALSE	FALSE	FALSE	FALSE	FALSE	FALSE	FALSE	FALSE
17	HGS	NP_004703.1	-2.596	4	0	0	0	4	-0.04	-0.265478	1.89347	0.494119	FALSE	FALSE	FALSE	FALSE	FALSE	FALSE	FALSE	FALSE	FALSE	FALSE
8	CDCA2	NP_689775.2	-2.5955	1	0	0	0	1	-0.32925	-1.29888	1.65546	0.740719	FALSE	FALSE	FALSE	FALSE	FALSE	FALSE	FALSE	FALSE	FALSE	FALSE
12	OR6C3	NP_473445.1	-2.5945	2	0	0	0	2	-0.02	-0.101266	0.453689	0.192108	FALSE	FALSE	FALSE	FALSE	FALSE	FALSE	FALSE	FALSE	FALSE	FALSE
4	NAP1L5	NP_715638.1	-2.5925	1	0	0	0	1	-0.01	-0.216101	0.426625	0.347292	FALSE	FALSE	FALSE	FALSE	FALSE	FALSE	FALSE	FALSE	FALSE	FALSE
16	LMF1	NP_073610.2	-2.592	2	0	0	0	2	-0.02	-0.429772	1.19271	0.580675	FALSE	FALSE	FALSE	FALSE	FALSE	TRUE	FALSE	FALSE	FALSE	FALSE
12	PIP4K2C	NP_001139730.1	-2.59	1	0	0	0	1	-0.18525	-0.640939	0.863433	0.539925	FALSE	FALSE	FALSE	FALSE	FALSE	FALSE	FALSE	FALSE	FALSE	FALSE
19	TMEM161A	NP_060284.1	-2.59	1	0	0	0	1	-0.01	-0.666675	1.13551	0.678743	FALSE	FALSE	FALSE	FALSE	FALSE	FALSE	FALSE	FALSE	FALSE	FALSE
7	CALCR	NP_001733.1	-2.589	1	0	0	0	1	-0.01	-0.536379	0.762917	0.533696	FALSE	FALSE	FALSE	FALSE	FALSE	FALSE	FALSE	FALSE	FALSE	FALSE
2	IL1RL1	NP_057316.3	-2.588	1	0	0	0	1	-0.01	-0.504917	0.851939	0.573413	FALSE	FALSE	FALSE	FALSE	FALSE	FALSE	FALSE	FALSE	FALSE	FALSE
1	FMOD	NP_002014.2	-2.5865	1	0	0	0	1	-0.01	-0.354038	0.536677	0.415312	FALSE	FALSE	FALSE	FALSE	FALSE	FALSE	FALSE	FALSE	FALSE	FALSE
9	INSL4	NP_002186.1	-2.583	1	0	0	0	1	-0.01	-0.0681971	0.219646	0.197197	FALSE	FALSE	FALSE	FALSE	FALSE	FALSE	FALSE	FALSE	FALSE	FALSE
1	PROK1	NP_115790.1	-2.583	1	0	0	0	1	-0.01	-0.110149	0.239427	0.212921	FALSE	FALSE	FALSE	FALSE	FALSE	FALSE	FALSE	FALSE	FALSE	FALSE
2	C2orf72	NP_001138466.1	-2.583	1	0	0	0	1	-0.01	-0.496663	1.07331	0.658126	FALSE	FALSE	FALSE	FALSE	FALSE	FALSE	FALSE	FALSE	FALSE	FALSE
20	TPD52L2	NP_955392.1	-2.5825	1	0	0	0	1	-0.01	-0.210129	0.309076	0.265875	FALSE	FALSE	FALSE	FALSE	FALSE	FALSE	FALSE	FALSE	FALSE	FALSE
17	RNF167	NP_001307285.1	-2.581	1	0	0	0	1	-0.01	-0.34631	0.620798	0.462485	FALSE	FALSE	FALSE	FALSE	FALSE	FALSE	FALSE	FALSE	FALSE	FALSE
6	MRPS18A	NP_060605.1	-2.579	1	0	0	0	1	-0.01	-0.179855	0.396331	0.327216	FALSE	FALSE	FALSE	FALSE	FALSE	FALSE	FALSE	FALSE	FALSE	FALSE
19	TEKTIP1	NP_001129052.1	-2.578	2	0	0	0	2	-0.02	-0.0483027	0.586187	0.243147	FALSE	FALSE	FALSE	FALSE	FALSE	FALSE	FALSE	FALSE	FALSE	FALSE
8	EEF1D	NP_001123525.3	-2.576	1	0	0	0	1	-0.01	-0.70268	1.68546	0.81464	FALSE	FALSE	FALSE	FALSE	FALSE	FALSE	FALSE	FALSE	FALSE	FALSE
12	BHLHE41	NP_110389.1	-2.574	1	0	0	0	1	-0.01	-0.593834	1.07046	0.657148	FALSE	FALSE	FALSE	FALSE	FALSE	FALSE	FALSE	FALSE	FALSE	FALSE
6	GUCA1B	NP_002089.4	-2.5705	1	0	0	0	1	-0.01	-0.264477	0.427105	0.347605	FALSE	FALSE	FALSE	FALSE	FALSE	FALSE	FALSE	FALSE	FALSE	FALSE
8	DEFA5	NP_066290.1	-2.5695	2	0	0	0	2	-0.02	-0.0175839	0.1827	0.076489	FALSE	FALSE	FALSE	FALSE	FALSE	TRUE	FALSE	FALSE	FALSE	FALSE
1	OR10K2	NP_001004476.1	-2.569	1	0	0	0	1	-0.05225	-0.133922	0.433315	0.301897	FALSE	FALSE	FALSE	FALSE	FALSE	FALSE	FALSE	FALSE	FALSE	FALSE
11	OR52I2	NP_001005170.1	-2.569	2	0	0	0	2	-0.02	-0.318016	0.50776	0.3501	FALSE	FALSE	FALSE	FALSE	FALSE	FALSE	FALSE	FALSE	FALSE	FALSE
11	OR56A4	NP_001005179.3	-2.5685	1	0	0	0	1	-0.01	-0.184456	0.483285	0.383246	FALSE	FALSE	FALSE	FALSE	FALSE	FALSE	FALSE	FALSE	FALSE	FALSE
2	ZFAND2B	NP_001257927.1	-2.568	1	0	0	0	1	-0.01	-0.372074	0.452932	0.364238	FALSE	FALSE	FALSE	FALSE	FALSE	FALSE	FALSE	FALSE	FALSE	FALSE
8	KLHL38	NP_001075144.2	-2.565	1	0	0	0	1	-0.01	-0.532377	1.13189	0.677578	FALSE	FALSE	FALSE	FALSE	FALSE	FALSE	FALSE	FALSE	FALSE	FALSE
19	KLK14	NP_001298111.2	-2.5635	1	0	0	0	1	-0.20925	-0.343541	0.616393	0.414676	FALSE	FALSE	FALSE	FALSE	FALSE	FALSE	FALSE	FALSE	FALSE	FALSE
5	OR2V1	NP_001245212.1	-2.5605	1	0	0	0	1	-0.35025	-0.406784	0.511027	0.301869	FALSE	FALSE	FALSE	FALSE	FALSE	FALSE	FALSE	FALSE	FALSE	FALSE
8	GRINA	NP_001009184.1	-2.559	1	0	0	0	1	-0.01	-0.348343	0.564671	0.431453	FALSE	FALSE	FALSE	FALSE	FALSE	FALSE	FALSE	FALSE	FALSE	FALSE
7	KDELR2	NP_006845.1	-2.558	1	0	0	0	1	-0.01	-0.259486	0.406777	0.334208	FALSE	FALSE	FALSE	FALSE	FALSE	FALSE	TRUE	FALSE	FALSE	TRUE
12	ANP32D	NP_036536.2	-2.5575	1	0	0	0	1	-0.01	-0.0955102	0.183919	0.167997	FALSE	FALSE	FALSE	FALSE	FALSE	TRUE	FALSE	FALSE	FALSE	FALSE
18	SLC66A2	NP_079354.2	-2.557	2	0	0	0	2	-0.02	-0.227536	0.65506	0.379905	FALSE	FALSE	FALSE	FALSE	FALSE	FALSE	FALSE	FALSE	FALSE	FALSE
12	SLC15A4	NP_663623.1	-2.5555	1	0	0	0	1	-0.01	-0.700146	1.31826	0.7324	FALSE	FALSE	FALSE	FALSE	FALSE	FALSE	FALSE	FALSE	FALSE	FALSE
3	ZPLD1	NP_778226.1	-2.5555	1	0	0	0	1	-0.01	-0.474222	0.660839	0.483582	FALSE	FALSE	FALSE	FALSE	FALSE	FALSE	FALSE	FALSE	FALSE	FALSE
1	SPRR2A	NP_005979.1	-2.5555	1	0	0	0	1	-0.01	-0.0868422	0.117277	0.110661	FALSE	FALSE	FALSE	FALSE	FALSE	TRUE	FALSE	FALSE	FALSE	FALSE
9	C9orf131	NP_976044.2	-2.554	1	0	0	0	1	-0.01	-0.580678	1.15667	0.68547	FALSE	FALSE	FALSE	FALSE	FALSE	FALSE	FALSE	FALSE	FALSE	FALSE
2	RFX8	NP_001139136.2	-2.553	1	0	0	0	1	-0.49025	-0.514279	0.769721	0.314516	FALSE	FALSE	FALSE	FALSE	FALSE	FALSE	FALSE	FALSE	FALSE	FALSE
11	OR51Q1	NP_001004757.1	-2.553	1	0	0	0	1	-0.01	-0.137015	0.564518	0.431366	FALSE	FALSE	FALSE	FALSE	FALSE	TRUE	FALSE	FALSE	FALSE	FALSE
1	LCE2C	NP_848516.1	-2.551	1	0	0	0	1	-0.01	-0.0566815	0.195615	0.177671	FALSE	FALSE	FALSE	FALSE	FALSE	TRUE	FALSE	FALSE	FALSE	FALSE
12	LAG3	NP_002277.4	-2.549	1	0	0	0	1	-0.01	-0.591064	1.10088	0.667423	FALSE	FALSE	FALSE	FALSE	FALSE	FALSE	FALSE	FALSE	FALSE	FALSE
9	TYRP1	NP_000541.1	-2.549	1	0	0	0	1	-0.01	-0.339361	0.907535	0.596482	FALSE	FALSE	FALSE	FALSE	FALSE	TRUE	TRUE	FALSE	FALSE	TRUE
10	TCERG1L	NP_777597.2	-2.5485	1	0	0	0	1	-0.01	-0.463052	0.692297	0.499575	FALSE	FALSE	FALSE	FALSE	FALSE	FALSE	FALSE	FALSE	FALSE	FALSE
1	GPR153	NP_997253.2	-2.548	1	0	0	0	1	-0.01	-0.660408	1.66935	0.81163	FALSE	FALSE	FALSE	FALSE	FALSE	FALSE	FALSE	FALSE	FALSE	FALSE
1	CCDC185	NP_689823.2	-2.5475	1	0	0	0	1	-0.01	-0.626259	1.62538	0.803164	FALSE	FALSE	FALSE	FALSE	FALSE	FALSE	FALSE	FALSE	FALSE	FALSE
4	CXCL1	NP_001502.1	-2.547	1	0	0	0	1	-0.01	-0.0966176	0.218717	0.196451	FALSE	FALSE	FALSE	FALSE	FALSE	FALSE	FALSE	FALSE	FALSE	FALSE
16	EMC8	NP_006058.1	-2.5465	1	0	0	0	1	-0.01	-0.267401	0.478081	0.380028	FALSE	FALSE	FALSE	FALSE	FALSE	FALSE	FALSE	FALSE	FALSE	FALSE
19	OR1M1	NP_001004456.1	-2.546	1	0	0	0	1	-0.01	-0.207309	0.616082	0.459944	FALSE	FALSE	FALSE	FALSE	FALSE	TRUE	FALSE	FALSE	FALSE	FALSE
19	ZSCAN18	NP_001139014.1	-2.5445	1	0	0	0	1	-0.08325	-0.652302	1.44552	0.669056	FALSE	FALSE	FALSE	FALSE	FALSE	FALSE	FALSE	FALSE	FALSE	FALSE
19	RPS16	NP_001011.1	-2.544	1	0	0	0	1	-0.01	-0.390545	0.386481	0.320556	FALSE	FALSE	FALSE	FALSE	FALSE	FALSE	FALSE	FALSE	FALSE	FALSE
4	FGFRL1	NP_001004356.1	-2.543	1	0	0	0	1	-0.01	-0.605298	1.40031	0.75348	FALSE	FALSE	FALSE	FALSE	FALSE	FALSE	FALSE	FALSE	FALSE	FALSE
5	KIAA0825	NP_775936.1	-2.5395	1	0	0	0	1	-0.42525	-0.378244	0.454547	0.28721	FALSE	FALSE	FALSE	FALSE	FALSE	FALSE	FALSE	FALSE	FALSE	FALSE
11	OR51M1	NP_001004756.2	-2.539	1	0	0	0	1	-0.01	-0.107431	0.568791	0.43379	FALSE	FALSE	FALSE	FALSE	FALSE	FALSE	FALSE	FALSE	FALSE	FALSE
11	B3GNT6	NP_619651.3	-2.537	1	0	0	0	1	-0.01	-0.51984	1.48078	0.772541	FALSE	FALSE	FALSE	FALSE	FALSE	FALSE	FALSE	FALSE	FALSE	FALSE
8	ENY2	NP_001180486.1	-2.536	1	0	0	0	1	-0.8185	-0.246853	0.152938	0.0551632	FALSE	FALSE	FALSE	FALSE	FALSE	FALSE	FALSE	FALSE	FALSE	FALSE
14	GZMB	NP_004122.2	-2.536	2	0	0	0	2	-0.1715	-0.180823	0.434281	0.229806	FALSE	FALSE	FALSE	FALSE	FALSE	FALSE	FALSE	FALSE	FALSE	FALSE
9	SHOC1	NP_001365140.1	-2.5355	1	0	0	0	1	-0.61525	-1.89976	2.09127	0.719814	FALSE	FALSE	FALSE	FALSE	FALSE	FALSE	FALSE	FALSE	FALSE	FALSE
10	CHST3	NP_004264.2	-2.5335	1	0	0	0	1	-0.01	-0.772977	1.26551	0.717905	FALSE	FALSE	FALSE	FALSE	FALSE	FALSE	TRUE	FALSE	FALSE	TRUE
17	OR4D2	NP_001004707.1	-2.531	1	0	0	0	1	-0.01	-0.214874	0.531296	0.412157	FALSE	FALSE	FALSE	FALSE	FALSE	FALSE	FALSE	FALSE	FALSE	FALSE
16	OR2C1	NP_036500.2	-2.5305	1	0	0	0	1	-0.01	-0.21676	0.576328	0.438042	FALSE	FALSE	FALSE	FALSE	FALSE	FALSE	FALSE	FALSE	FALSE	FALSE
3	ALG3	NP_005778.1	-2.5295	1	0	0	0	1	-0.01	-0.524218	0.802287	0.551697	FALSE	FALSE	FALSE	FALSE	FALSE	FALSE	TRUE	FALSE	FALSE	TRUE
1	PARP1	NP_001609.2	-2.5285	1	0	0	0	1	-0.01	-1.04237	1.1419	0.680788	FALSE	FALSE	FALSE	FALSE	FALSE	FALSE	TRUE	FALSE	FALSE	TRUE
8	INTS9	NP_060720.2	-2.5205	1	0	0	0	1	-0.16425	-0.884576	1.23305	0.639923	FALSE	FALSE	FALSE	FALSE	FALSE	FALSE	FALSE	FALSE	FALSE	FALSE
1	OR2G3	NP_001001914.1	-2.5195	1	0	0	0	1	-0.01	-0.241194	0.475629	0.378506	FALSE	FALSE	FALSE	FALSE	FALSE	FALSE	FALSE	FALSE	FALSE	FALSE
4	TMEM156	NP_079219.1	-2.519	1	0	0	0	1	-0.01	-0.184506	0.346995	0.293191	FALSE	FALSE	FALSE	FALSE	FALSE	FALSE	FALSE	FALSE	FALSE	FALSE
3	OR5H2	NP_001005482.2	-2.517	1	0	0	0	1					FALSE	FALSE	FALSE	FALSE	FALSE	FALSE	FALSE	FALSE	FALSE	FALSE
1	SNX7	NP_057060.2	-2.5135	1	0	0	0	1	-0.01	-0.461956	0.823119	0.56094	FALSE	FALSE	FALSE	FALSE	FALSE	FALSE	FALSE	FALSE	FALSE	FALSE
3	SGO1	NP_001186181.1	-2.5115	1	0	0	0	1	-0.01	-0.504722	0.805235	0.553017	FALSE	FALSE	FALSE	FALSE	FALSE	FALSE	FALSE	FALSE	FALSE	FALSE
5	RPL26L1	NP_001304909.1	-2.5075	1	0	0	0	1	-0.01	-0.132924	0.36368	0.304887	FALSE	FALSE	FALSE	FALSE	FALSE	FALSE	FALSE	FALSE	FALSE	FALSE
16	CES4A	NP_001305435.1	-2.5075	1	0	0	0	1	-0.01	-0.476777	0.68604	0.496434	FALSE	FALSE	FALSE	FALSE	FALSE	FALSE	FALSE	FALSE	FALSE	FALSE
1	METTL18	NP_001307128.1	-2.505	1	0	0	0	1	-0.01	-0.312511	0.344596	0.291493	FALSE	FALSE	FALSE	FALSE	FALSE	FALSE	FALSE	FALSE	FALSE	FALSE
3	MFSD1	NP_073573.3	-2.502	2	0	0	0	2	-0.02	-0.522529	0.790569	0.46376	FALSE	FALSE	FALSE	FALSE	FALSE	FALSE	FALSE	FALSE	FALSE	FALSE
9	GLDC	NP_000161.2	-2.5005	1	0	0	0	1	-0.01	-0.640158	1.76936	0.829559	FALSE	FALSE	FALSE	FALSE	FALSE	TRUE	TRUE	FALSE	FALSE	TRUE
2	CERS6	NP_982288.1	-2.4965	1	0	0	0	1	-0.01	-0.349797	0.399232	0.329165	FALSE	FALSE	FALSE	FALSE	FALSE	FALSE	FALSE	FALSE	FALSE	FALSE
17	IFI35	NP_005524.2	-2.4965	1	0	0	0	1	-0.01	-0.286573	0.565609	0.431986	FALSE	FALSE	FALSE	FALSE	FALSE	FALSE	FALSE	FALSE	FALSE	FALSE
2	GYPC	NP_002092.1	-2.486	1	0	0	0	1	-0.01	-0.0596723	0.240105	0.213455	FALSE	FALSE	FALSE	FALSE	FALSE	FALSE	FALSE	FALSE	FALSE	FALSE
15	LYSMD4	NP_001271347.1	-2.4855	1	0	0	0	1	-0.07025	-0.259078	0.590658	0.400985	FALSE	FALSE	FALSE	FALSE	FALSE	FALSE	FALSE	FALSE	FALSE	FALSE
1	QSOX1	NP_002817.2	-2.484	1	0	0	0	1	-0.01	-0.901591	1.29046	0.724856	FALSE	FALSE	FALSE	FALSE	FALSE	FALSE	FALSE	FALSE	FALSE	FALSE
X	DCAF12L1	NP_848565.2	-2.4825	1	0	0	0	1	-0.01	-0.922288	0.658914	0.482587	FALSE	FALSE	FALSE	FALSE	FALSE	FALSE	FALSE	FALSE	FALSE	FALSE
1	RIMS3	NP_055562.2	-2.48	1	0	0	0	1	-0.01	-0.500813	0.737147	0.521523	FALSE	FALSE	FALSE	FALSE	FALSE	FALSE	FALSE	FALSE	FALSE	FALSE
22	A4GALT	NP_059132.1	-2.478	2	0	0	0	2	-0.02	-0.40289	0.853507	0.489066	FALSE	FALSE	FALSE	FALSE	FALSE	FALSE	FALSE	FALSE	FALSE	FALSE
8	DEFB1	NP_005209.1	-2.4775	1	0	0	0	1	-0.01	-0.00386471	0.0912829	0.0872406	FALSE	FALSE	FALSE	FALSE	FALSE	TRUE	FALSE	FALSE	FALSE	FALSE
15	RHCG	NP_001307970.1	-2.476	1	0	0	0	1	-0.01	-0.521233	0.977201	0.623637	FALSE	FALSE	FALSE	FALSE	FALSE	FALSE	FALSE	FALSE	FALSE	FALSE
X	MAGEB16	NP_001093391.1	-2.4745	1	0	0	0	1	-0.01	-0.242643	0.249874	0.221101	FALSE	FALSE	FALSE	FALSE	FALSE	FALSE	FALSE	FALSE	FALSE	FALSE
8	TDRP	NP_001243042.1	-2.473	1	0	0	0	1	-0.01	-0.0494097	0.280028	0.244237	FALSE	FALSE	FALSE	FALSE	FALSE	TRUE	FALSE	FALSE	FALSE	FALSE
7	OR2A5	NP_036497.1	-2.47	1	0	0	0	1	-0.01	-0.235504	0.499444	0.393132	FALSE	FALSE	FALSE	FALSE	FALSE	FALSE	FALSE	FALSE	FALSE	FALSE
17	FAM20A	NP_060035.2	-2.47	1	0	0	0	1	-0.01	-0.496931	0.855676	0.575004	FALSE	FALSE	FALSE	FALSE	FALSE	FALSE	TRUE	FALSE	FALSE	TRUE
12	FBRSL1	NP_001136113.1	-2.4695	1	0	0	0	1	-0.01	-0.668118	2.37583	0.907063	FALSE	FALSE	FALSE	FALSE	FALSE	FALSE	FALSE	FALSE	FALSE	FALSE
4	FSTL5	NP_064501.2	-2.469	1	0	0	0	1	-0.01	-0.669736	1.1961	0.697629	FALSE	FALSE	FALSE	FALSE	FALSE	FALSE	FALSE	FALSE	FALSE	FALSE
1	TNFRSF9	NP_001552.2	-2.469	1	0	0	0	1	-0.01	-0.308809	0.459138	0.368172	FALSE	FALSE	FALSE	FALSE	FALSE	FALSE	FALSE	FALSE	FALSE	FALSE
19	FSTL3	NP_005851.1	-2.4655	1	0	0	0	1	-0.01	-0.447389	0.835727	0.566441	FALSE	FALSE	FALSE	FALSE	FALSE	FALSE	FALSE	FALSE	FALSE	FALSE
16	ATP2C2	NP_001273456.2	-2.463	3	0	0	0	3	-0.03	-0.273346	2.17781	0.535022	FALSE	FALSE	FALSE	FALSE	FALSE	TRUE	FALSE	FALSE	FALSE	FALSE
1	PUSL1	NP_699170.1	-2.462	1	0	0	0	1	-0.01	-0.220396	0.820363	0.559728	FALSE	FALSE	FALSE	FALSE	FALSE	FALSE	FALSE	FALSE	FALSE	FALSE
12	KRT83	NP_002273.3	-2.4615	1	0	0	0	1	-0.01	-0.27866	1.0606	0.653753	FALSE	FALSE	FALSE	FALSE	FALSE	FALSE	FALSE	FALSE	FALSE	FALSE
16	APOBR	NP_061160.3	-2.4615	1	0	0	0	1	-0.01	-0.831135	1.46893	0.769828	FALSE	FALSE	FALSE	FALSE	FALSE	FALSE	FALSE	FALSE	FALSE	FALSE
16	BCO1	NP_059125.2	-2.4565	1	0	0	0	1	-0.01	-0.422626	0.909121	0.597122	FALSE	FALSE	FALSE	FALSE	FALSE	FALSE	FALSE	FALSE	FALSE	FALSE
17	KRT19	NP_002267.2	-2.4505	1	0	0	0	1	-0.01	-0.515293	1.09284	0.664736	FALSE	FALSE	FALSE	FALSE	FALSE	FALSE	FALSE	FALSE	FALSE	FALSE
16	ZNF500	NP_001290379.1	-2.4485	1	0	0	0	1	-0.01	-0.347846	1.01952	0.639231	FALSE	FALSE	FALSE	FALSE	FALSE	FALSE	FALSE	FALSE	FALSE	FALSE
22	NCAPH2	NP_001171940.1	-2.4475	1	0	0	0	1	-0.01	-0.845121	1.29844	0.727043	FALSE	FALSE	FALSE	FALSE	FALSE	FALSE	FALSE	FALSE	FALSE	FALSE
7	FASTK	NP_006703.1	-2.447	1	0	0	0	1	-0.01	-0.647506	0.806896	0.553759	FALSE	FALSE	FALSE	FALSE	FALSE	FALSE	FALSE	FALSE	FALSE	FALSE
1	OR2L3	NP_001004687.1	-2.4435	1	0	0	0	1	-0.01	-0.167781	0.489308	0.38695	FALSE	FALSE	FALSE	FALSE	FALSE	TRUE	FALSE	FALSE	FALSE	FALSE
2	MRPS5	NP_114108.1	-2.441	1	0	0	0	1	-0.01	-0.397528	0.681758	0.494273	FALSE	FALSE	FALSE	FALSE	FALSE	FALSE	FALSE	FALSE	FALSE	FALSE
6	RIPPLY2	NP_001009994.1	-2.4385	1	0	0	0	1	-0.01	-0.111138	0.223145	0.200001	FALSE	FALSE	FALSE	FALSE	FALSE	FALSE	FALSE	FALSE	FALSE	FALSE
7	UNCX	NP_001073930.1	-2.4345	1	0	0	0	1	-0.01	-0.987373	1.6849	0.814537	FALSE	FALSE	FALSE	FALSE	FALSE	FALSE	FALSE	FALSE	FALSE	FALSE
22	GAB4	NP_001032903.1	-2.432	1	0	0	0	1	-0.01	-0.622576	0.971291	0.621406	FALSE	FALSE	FALSE	FALSE	FALSE	FALSE	FALSE	FALSE	FALSE	FALSE
19	ERCC2	NP_000391.1	-2.4315	1	0	0	0	1	-0.01	-1.04161	2.00813	0.865761	FALSE	FALSE	FALSE	FALSE	FALSE	FALSE	TRUE	FALSE	FALSE	TRUE
11	OR8H1	NP_001005199.1	-2.423	1	0	0	0	1	-0.01	-0.198142	0.504777	0.39636	FALSE	FALSE	FALSE	FALSE	FALSE	FALSE	FALSE	FALSE	FALSE	FALSE
6	TINAG	NP_055279.3	-2.4215	1	0	0	0	1	-0.01	-0.340029	0.550813	0.423519	FALSE	FALSE	FALSE	FALSE	FALSE	FALSE	FALSE	FALSE	FALSE	FALSE
10	FOXI2	NP_997309.2	-2.421	1	0	0	0	1	-0.01	-0.23443	0.622918	0.463623	FALSE	FALSE	FALSE	FALSE	FALSE	FALSE	FALSE	FALSE	FALSE	FALSE
12	RPL6	NP_000961.2	-2.4185	1	0	0	0	1	-0.01	-0.200332	0.462056	0.370013	FALSE	FALSE	FALSE	FALSE	FALSE	FALSE	FALSE	FALSE	FALSE	FALSE
20	SLCO4A1	NP_057438.3	-2.417	1	0	0	0	1	-0.01	-0.864605	1.49087	0.774824	FALSE	FALSE	FALSE	FALSE	FALSE	FALSE	FALSE	FALSE	FALSE	FALSE
2	KCNG3	NP_579875.1	-2.4155	1	0	0	0	1	-0.06025	-0.971558	1.19608	0.674209	FALSE	FALSE	FALSE	FALSE	FALSE	FALSE	FALSE	FALSE	FALSE	FALSE
17	SOX15	NP_008873.1	-2.4085	1	0	0	0	1	-0.01	-0.370163	0.55454	0.425664	FALSE	FALSE	FALSE	FALSE	FALSE	FALSE	FALSE	FALSE	FALSE	FALSE
1	MXRA8	NP_115724.1	-2.407	1	0	0	0	1	-0.01	-0.640068	1.56676	0.79128	FALSE	FALSE	FALSE	FALSE	FALSE	FALSE	FALSE	FALSE	FALSE	FALSE
2	ETAA1	NP_061875.2	-2.4015	1	0	0	0	1	-0.01	-0.887503	1.34789	0.740213	FALSE	FALSE	FALSE	FALSE	FALSE	FALSE	FALSE	FALSE	FALSE	FALSE
16	SPATA33	NP_694570.1	-2.399	1	0	0	0	1	-0.01	-0.0482886	0.341477	0.28928	FALSE	FALSE	FALSE	FALSE	FALSE	TRUE	FALSE	FALSE	FALSE	FALSE
19	FGF22	NP_065688.1	-2.398	1	0	0	0	1	-0.01	-0.0795481	0.603086	0.452879	FALSE	FALSE	FALSE	FALSE	FALSE	FALSE	FALSE	FALSE	FALSE	FALSE
11	OR52A1	NP_036507.2	-2.394	1	0	0	0	1	-0.01	-0.260048	0.481574	0.38219	FALSE	FALSE	FALSE	FALSE	FALSE	FALSE	FALSE	FALSE	FALSE	FALSE
16	GAN	NP_071324.1	-2.393	1	0	0	0	1	-0.01	-0.39426	0.929934	0.60542	FALSE	FALSE	FALSE	FALSE	FALSE	TRUE	TRUE	FALSE	FALSE	TRUE
11	SLC22A9	NP_543142.2	-2.392	1	0	0	0	1	-0.01	-0.485937	0.85239	0.573605	FALSE	FALSE	FALSE	FALSE	FALSE	FALSE	FALSE	FALSE	FALSE	FALSE
17	SMYD4	NP_443160.2	-2.3835	1	0	0	0	1	-0.01	-0.845102	1.42811	0.760239	FALSE	FALSE	FALSE	FALSE	FALSE	FALSE	FALSE	FALSE	FALSE	FALSE
11	OR5T2	NP_001004746.2	-2.383	2	0	0	0	2					FALSE	FALSE	FALSE	FALSE	FALSE	TRUE	FALSE	FALSE	FALSE	FALSE
2	TAF1B	NP_005671.3	-2.376	1	0	0	0	1	-0.01	-0.760854	0.891558	0.589983	FALSE	FALSE	FALSE	FALSE	FALSE	FALSE	FALSE	FALSE	FALSE	FALSE
11	OR10A3	NP_001003745.1	-2.376	1	0	0	0	1	-0.01	-0.195047	0.466012	0.3725	FALSE	FALSE	FALSE	FALSE	FALSE	FALSE	FALSE	FALSE	FALSE	FALSE
20	SNX5	NP_055241.1	-2.3725	1	0	0	0	1	-0.01	-0.41597	0.653561	0.47981	FALSE	FALSE	FALSE	FALSE	FALSE	FALSE	FALSE	FALSE	FALSE	FALSE
14	DNAAF2	NP_060609.2	-2.363	1	0	0	0	1	-0.01	-0.980724	1.88545	0.84824	FALSE	FALSE	FALSE	FALSE	FALSE	FALSE	FALSE	FALSE	FALSE	FALSE
16	NDUFB10	NP_004539.1	-2.3615	1	0	0	0	1	-0.01	-0.0963585	0.36237	0.303975	FALSE	FALSE	FALSE	FALSE	FALSE	FALSE	FALSE	FALSE	FALSE	FALSE
3	UBA7	NP_003326.2	-2.3585	1	0	0	0	1	-0.30425	-1.42731	1.86887	0.783864	FALSE	FALSE	FALSE	FALSE	FALSE	FALSE	FALSE	FALSE	FALSE	FALSE
12	C12orf57	NP_612434.1	-2.358	1	0	0	0	1	-0.01	-0.0373446	0.296753	0.256772	FALSE	FALSE	FALSE	FALSE	FALSE	FALSE	TRUE	FALSE	FALSE	TRUE
5	ISL1	NP_002193.2	-2.3525	1	0	0	0	1	-0.01	-0.730472	0.690389	0.498619	FALSE	FALSE	FALSE	FALSE	FALSE	FALSE	FALSE	FALSE	FALSE	FALSE
1	SERTAD4	NP_062551.1	-2.349	1	0	0	0	1	-0.01	-0.455604	0.540302	0.417428	FALSE	FALSE	FALSE	FALSE	FALSE	FALSE	FALSE	FALSE	FALSE	FALSE
16	TPSG1	NP_036599.4	-2.3475	1	0	0	0	1	-0.01	-0.0961172	0.832583	0.565075	FALSE	FALSE	FALSE	FALSE	FALSE	TRUE	FALSE	FALSE	FALSE	FALSE
8	TNFRSF10C	NP_003832.3	-2.345	1	0	0	0	1	-0.01	-0.202027	0.334636	0.284402	FALSE	FALSE	FALSE	FALSE	FALSE	FALSE	FALSE	FALSE	FALSE	FALSE
15	POLR2M	NP_056347.1	-2.3425	1	0	0	0	1	-0.01	-0.328218	0.689222	0.498033	FALSE	FALSE	FALSE	FALSE	FALSE	FALSE	FALSE	FALSE	FALSE	FALSE
6	H2BC3	NP_066406.1	-2.337	1	0	0	0	1	-0.45425	-0.0567822	0.305535	0.0349205	FALSE	FALSE	FALSE	FALSE	FALSE	FALSE	FALSE	FALSE	FALSE	FALSE
11	OR10G4	NP_001004462.1	-2.334	2	0	0	0	2	-0.02	-0.273068	0.558097	0.330285	FALSE	FALSE	FALSE	FALSE	FALSE	FALSE	FALSE	FALSE	FALSE	FALSE
3	NME9	NP_835231.1	-2.333	1	0	0	0	1	-0.01	-0.222405	0.257935	0.227354	FALSE	FALSE	FALSE	FALSE	FALSE	FALSE	FALSE	FALSE	FALSE	FALSE
12	NOPCHAP1	NP_689531.2	-2.3295	1	0	0	0	1	-0.43025	-0.258833	0.357347	0.201027	FALSE	FALSE	FALSE	FALSE	FALSE	FALSE	FALSE	FALSE	FALSE	FALSE
19	OR7A10	NP_001005190.1	-2.3275	1	0	0	0	1	-0.01	-0.180369	0.475695	0.378547	FALSE	FALSE	FALSE	FALSE	FALSE	FALSE	FALSE	FALSE	FALSE	FALSE
1	LCE1B	NP_848126.1	-2.316	1	0	0	0	1	-0.01	-0.0867958	0.198132	0.179739	FALSE	FALSE	FALSE	FALSE	FALSE	FALSE	FALSE	FALSE	FALSE	FALSE
19	ZNF559-ZNF177	NP_001371588.1	-2.316	0	0	0	0	0					FALSE	FALSE	FALSE	FALSE	FALSE	FALSE	FALSE	FALSE	FALSE	FALSE
14	XRCC3	NP_005423.1	-2.315	1	0	0	0	1	-0.01	-0.416558	0.77418	0.538918	FALSE	FALSE	FALSE	FALSE	FALSE	FALSE	FALSE	FALSE	FALSE	FALSE
11	OR4B1	NP_001005470.1	-2.311	1	0	0	0	1	-0.01	-0.101879	0.48915	0.386853	FALSE	FALSE	FALSE	FALSE	FALSE	TRUE	FALSE	FALSE	FALSE	FALSE
14	RNASE9	NP_001103828.1	-2.3	1	0	0	0	1	-0.01	-0.165262	0.321977	0.275285	FALSE	FALSE	FALSE	FALSE	FALSE	FALSE	FALSE	FALSE	FALSE	FALSE
7	AGBL3	NP_848658.3	-2.2985	1	0	0	0	1	-0.01	-0.880832	1.02573	0.641464	FALSE	FALSE	FALSE	FALSE	FALSE	FALSE	FALSE	FALSE	FALSE	FALSE
11	DRD4	NP_000788.2	-2.2965	1	0	0	0	1	-0.01	-0.158026	1.27796	0.721395	FALSE	FALSE	FALSE	FALSE	FALSE	TRUE	FALSE	FALSE	FALSE	FALSE
1	FMO1	NP_002012.1	-2.2805	1	0	0	0	1	-0.01	-0.411035	0.680657	0.493716	FALSE	FALSE	FALSE	FALSE	FALSE	FALSE	FALSE	FALSE	FALSE	FALSE
19	AMH	NP_000470.3	-2.277	1	0	0	0	1	-0.01	-0.541847	1.77455	0.830439	FALSE	FALSE	FALSE	FALSE	FALSE	FALSE	FALSE	FALSE	FALSE	FALSE
6	H2BC12	NP_542160.1	-2.271	1	0	0	0	1	-0.01	-0.104755	0.399822	0.32956	FALSE	FALSE	FALSE	FALSE	FALSE	TRUE	FALSE	FALSE	FALSE	FALSE
8	NAT2	NP_000006.2	-2.2695	1	0	0	0	1	-0.01	-0.129076	0.387702	0.321386	FALSE	FALSE	FALSE	FALSE	FALSE	FALSE	FALSE	FALSE	FALSE	FALSE
2	PIGF	NP_002634.1	-2.2695	1	0	0	0	1	-0.01	-0.149753	0.278426	0.243026	FALSE	FALSE	FALSE	FALSE	FALSE	FALSE	FALSE	FALSE	FALSE	FALSE
6	H1-5	NP_005313.1	-2.2585	4	0	0	0	4	-0.04	-0.0890042	0.503384	0.105911	FALSE	FALSE	FALSE	FALSE	FALSE	TRUE	FALSE	FALSE	FALSE	FALSE
11	PNPLA2	NP_065109.1	-2.256	1	0	0	0	1	-0.01	-0.686627	1.10072	0.667367	FALSE	FALSE	FALSE	FALSE	FALSE	FALSE	TRUE	FALSE	FALSE	TRUE
14	COA8	NP_001357524.1	-2.254	1	0	0	0	1	-0.01	-0.164909	0.387908	0.321526	FALSE	FALSE	FALSE	FALSE	FALSE	FALSE	TRUE	FALSE	FALSE	TRUE
2	CRYGD	NP_008822.2	-2.2515	1	0	0	0	1	-0.01	-0.25652	0.449861	0.362283	FALSE	FALSE	FALSE	FALSE	FALSE	FALSE	TRUE	FALSE	FALSE	TRUE
5	GFPT2	NP_005101.1	-2.244	1	0	0	0	1	-0.01	-0.711159	0.990364	0.628558	FALSE	FALSE	FALSE	FALSE	FALSE	FALSE	FALSE	FALSE	FALSE	FALSE
19	ZNF177	NP_001166122.1	-2.242	1	0	0	0	1					FALSE	FALSE	FALSE	FALSE	FALSE	FALSE	FALSE	FALSE	FALSE	FALSE
9	OR1J1	NP_001004451.1	-2.2405	1	0	0	0	1	-0.01	-0.209458	0.490791	0.387858	FALSE	FALSE	FALSE	FALSE	FALSE	FALSE	FALSE	FALSE	FALSE	FALSE
15	KBTBD13	NP_001094832.1	-2.2305	1	0	0	0	1	-0.01	-0.237766	1.64345	0.806688	FALSE	FALSE	FALSE	FALSE	FALSE	FALSE	TRUE	FALSE	FALSE	TRUE
2	KHK	NP_000212.1	-2.2285	1	0	0	0	1	-0.01	-0.295466	0.66155	0.483949	FALSE	FALSE	FALSE	FALSE	FALSE	FALSE	FALSE	FALSE	FALSE	FALSE
19	PEAK3	NP_940934.1	-2.2275	1	0	0	0	1	-0.01	-0.495882	1.35442	0.741904	FALSE	FALSE	FALSE	FALSE	FALSE	FALSE	FALSE	FALSE	FALSE	FALSE
7	COA1	NP_001358236.1	-2.2095	1	0	0	0	1	-0.07225	-0.149346	0.250427	0.20827	FALSE	FALSE	FALSE	FALSE	FALSE	FALSE	FALSE	FALSE	FALSE	FALSE
11	OR10A6	NP_001004461.1	-2.207	1	0	0	0	1	-0.01	-0.124815	0.46039	0.368963	FALSE	FALSE	FALSE	FALSE	FALSE	TRUE	FALSE	FALSE	FALSE	FALSE
11	OR4X1	NP_001004726.1	-2.2055	1	0	0	0	1	-0.01	-0.0948632	0.48621	0.385047	FALSE	FALSE	FALSE	FALSE	FALSE	TRUE	FALSE	FALSE	FALSE	FALSE
4	DOK7	NP_001243825.1	-2.204	1	0	0	0	1	-0.01	-0.0498789	0.516778	0.403561	FALSE	FALSE	FALSE	FALSE	FALSE	TRUE	FALSE	FALSE	FALSE	FALSE
16	AXIN1	NP_003493.1	-2.2	1	0	0	0	1	-0.01	-1.3815	2.12642	0.880737	FALSE	FALSE	FALSE	FALSE	FALSE	FALSE	TRUE	FALSE	FALSE	TRUE
6	ID4	NP_001537.1	-2.193	1	0	0	0	1	-0.01	-0.0909394	0.396274	0.327178	FALSE	FALSE	FALSE	FALSE	FALSE	TRUE	FALSE	FALSE	FALSE	FALSE
1	OR2M7	NP_001004691.1	-2.184	1	0	0	0	1	-0.01	-0.261571	0.5042	0.396011	FALSE	FALSE	FALSE	FALSE	FALSE	TRUE	FALSE	FALSE	FALSE	FALSE
3	OR5H1	NP_001005338.1	-2.1835	2	0	0	0	2	-0.02	-0.142894	0.455695	0.214809	FALSE	FALSE	FALSE	FALSE	FALSE	TRUE	FALSE	FALSE	FALSE	FALSE
14	PGF	NP_002623.2	-2.1825	1	0	0	0	1	-0.01	-0.237783	0.376201	0.313536	FALSE	FALSE	FALSE	FALSE	FALSE	FALSE	FALSE	FALSE	FALSE	FALSE
11	OR5P3	NP_703146.1	-2.177	1	0	0	0	1	-0.01	-0.169736	0.466452	0.372776	FALSE	FALSE	FALSE	FALSE	FALSE	FALSE	FALSE	FALSE	FALSE	FALSE
11	OR4C6	NP_001004704.1	-2.1615	1	0	0	0	1	-0.01	-0.112175	0.509362	0.399121	FALSE	FALSE	FALSE	FALSE	FALSE	TRUE	FALSE	FALSE	FALSE	FALSE
11	MRGPRG	NP_001157849.1	-2.1465	1	0	0	0	1	-0.01	-0.281846	0.795939	0.548843	FALSE	FALSE	FALSE	FALSE	FALSE	TRUE	FALSE	FALSE	FALSE	FALSE
6	SLC22A1	NP_003048.1	-2.1255	2	0	0	0	2	-0.02	-0.561846	1.08702	0.580194	FALSE	FALSE	FALSE	FALSE	FALSE	FALSE	FALSE	FALSE	FALSE	FALSE
2	SLC66A3	NP_689604.1	-2.106	1	0	0	0	1	-0.01	-0.249796	0.48891	0.386705	FALSE	FALSE	FALSE	FALSE	FALSE	FALSE	FALSE	FALSE	FALSE	FALSE
1	OR10J1	NP_001350486.1	-2.079	1	0	0	0	1	-0.01	-0.163443	0.502704	0.395107	FALSE	FALSE	FALSE	FALSE	FALSE	TRUE	FALSE	FALSE	FALSE	FALSE
3	CDC25A	NP_001780.2	-2.0775	1	0	0	0	1	-0.01	-1.00459	0.771545	0.537702	FALSE	FALSE	FALSE	FALSE	FALSE	FALSE	FALSE	FALSE	FALSE	FALSE
7	PSPH	NP_004568.2	-2.0305	1	0	0	0	1	-0.01	-0.266573	0.361163	0.303135	FALSE	FALSE	FALSE	FALSE	FALSE	FALSE	TRUE	FALSE	FALSE	TRUE
1	THEM4	NP_444283.2	-2.025	1	0	0	0	1	-0.01	-0.215475	0.365972	0.306478	FALSE	FALSE	FALSE	FALSE	FALSE	FALSE	FALSE	FALSE	FALSE	FALSE
19	LILRB4	NP_001381862.1	-2.022	1	0	0	0	1					FALSE	FALSE	FALSE	FALSE	FALSE	FALSE	FALSE	FALSE	FALSE	FALSE
2	FEZ2	NP_001036013.1	-1.993	1	0	0	0	1	-0.01	-0.16487	0.654375	0.480233	FALSE	FALSE	FALSE	FALSE	FALSE	TRUE	FALSE	FALSE	FALSE	FALSE
6	H1-1	NP_005316.1	-1.9895	1	0	0	0	1	-0.01	-0.0544326	0.427968	0.348168	FALSE	FALSE	FALSE	FALSE	FALSE	TRUE	FALSE	FALSE	FALSE	FALSE
6	H1-4	NP_005312.1	-1.984	5	0	0	0	5	-0.05	-0.0776671	0.549239	0.102192	FALSE	FALSE	FALSE	FALSE	FALSE	TRUE	TRUE	TRUE	FALSE	TRUE
1	H2BC26	NP_778225.1	-1.958	1	0	0	0	1	-0.01	-0.0873932	0.390868	0.32353	FALSE	FALSE	FALSE	FALSE	FALSE	TRUE	FALSE	FALSE	FALSE	FALSE
8	FAM167A	NP_444509.2	-1.9565	1	0	0	0	1	-0.01	-0.119232	0.482849	0.382977	FALSE	FALSE	FALSE	FALSE	FALSE	FALSE	FALSE	FALSE	FALSE	FALSE
6	H2AC1	NP_734466.1	-1.9135	2	0	0	0	2	-0.02	-0.049163	0.340943	0.108102	FALSE	FALSE	FALSE	FALSE	FALSE	TRUE	FALSE	FALSE	FALSE	FALSE
12	TAS2R46	NP_795368.2	-1.9075	1	0	0	0	1	-0.01	-0.202928	0.411156	0.337116	FALSE	FALSE	FALSE	FALSE	FALSE	TRUE	FALSE	FALSE	FALSE	FALSE
12	TAS2R42	NP_852094.2	-1.8655	1	0	0	0	1	-0.01	-0.28208	0.421012	0.343618	FALSE	FALSE	FALSE	FALSE	FALSE	TRUE	FALSE	FALSE	FALSE	FALSE
11	OR4C15	NP_001001920.2	-1.8425	1	0	0	0	1	-0.01	-0.0545333	0.474809	0.377996	FALSE	FALSE	FALSE	FALSE	FALSE	TRUE	FALSE	FALSE	FALSE	FALSE
6	H2AC4	NP_003504.2	-1.837	1	0	0	0	1	-0.01	-0.0491454	0.429886	0.349417	FALSE	FALSE	FALSE	FALSE	FALSE	TRUE	FALSE	FALSE	FALSE	FALSE
14	RNASE7	NP_115961.3	-1.8265	1	0	0	0	1	-0.01	-0.12973	0.240918	0.214094	FALSE	FALSE	FALSE	FALSE	FALSE	FALSE	FALSE	FALSE	FALSE	FALSE
1	H3-4	NP_003484.1	-1.779	1	0	0	0	1	-0.01	-0.0470609	0.475199	0.378239	FALSE	FALSE	FALSE	FALSE	FALSE	TRUE	TRUE	FALSE	FALSE	TRUE
8	ADAM18	NP_055052.1	-1.713	1	0	0	0	1	-0.01	-0.682103	0.990285	0.628529	FALSE	FALSE	FALSE	FALSE	FALSE	FALSE	FALSE	FALSE	FALSE	FALSE
15	MESP1	NP_061140.1	-1.7095	1	0	0	0	1	-0.01	-0.159843	0.910429	0.597648	FALSE	FALSE	FALSE	FALSE	FALSE	FALSE	FALSE	FALSE	FALSE	FALSE
12	TAS2R14	NP_076411.1	-1.5595	1	0	0	0	1	-0.01	-0.224477	0.460947	0.369314	FALSE	FALSE	FALSE	FALSE	FALSE	TRUE	FALSE	FALSE	FALSE	FALSE
11	OR4C11	NP_001004700.2	-1.5245	2	0	0	0	2	-0.02	-0.122596	0.476565	0.185337	FALSE	FALSE	FALSE	TRUE	FALSE	FALSE	FALSE	FALSE	FALSE	FALSE
6	H2BC11	NP_066402.2	-1.482	1	0	0	0	1	-0.01	-0.0583357	0.355197	0.298965	FALSE	FALSE	FALSE	FALSE	FALSE	TRUE	FALSE	FALSE	FALSE	FALSE
6	H2AC12	NP_542163.1	-1.4495	1	0	0	0	1	-0.01	-0.0436513	0.400667	0.330127	FALSE	FALSE	FALSE	FALSE	FALSE	TRUE	FALSE	FALSE	FALSE	FALSE
6	AGER	NP_001193858.1	-1.38	1	0	0	0	1	0	-0.026351	0.0675269	1	FALSE	FALSE	FALSE	FALSE	FALSE	FALSE	FALSE	FALSE	FALSE	FALSE
6	H1-3	NP_005311.1	-1.319	1	0	0	0	1	-0.01	-0.00306331	0.0414414	0.0405945	FALSE	FALSE	FALSE	FALSE	FALSE	TRUE	FALSE	FALSE	FALSE	FALSE
11	OR4A16	NP_001005274.1	-1.095	1	0	0	0	1	-0.01	-0.103043	0.459009	0.36809	FALSE	FALSE	FALSE	FALSE	FALSE	TRUE	FALSE	FALSE	FALSE	FALSE
1	PRKAB2	NP_005390.1	-0.596	1	0	0	0	1	-0.01	-0.426927	0.530434	0.411651	FALSE	FALSE	FALSE	FALSE	FALSE	FALSE	FALSE	FALSE	FALSE	FALSE
18	ELOA2	NP_057511.2		0	0	0	0	0					FALSE	FALSE	FALSE	FALSE	FALSE	FALSE	FALSE	FALSE	FALSE	FALSE
5	LRRC70	NP_852607.3		0	0	0	0	0	-0.65225	-0.738335	0.918582	0.372254	FALSE	FALSE	FALSE	FALSE	FALSE	FALSE	FALSE	FALSE	FALSE	FALSE
11	OR4C13	NP_001001955.2		0	0	0	0	0					FALSE	FALSE	FALSE	FALSE	FALSE	FALSE	FALSE	FALSE	FALSE	FALSE
X	RTL3	NP_689907.1		0	0	0	0	0					FALSE	FALSE	FALSE	FALSE	FALSE	FALSE	FALSE	FALSE	FALSE	FALSE
10	CALML3	NP_005176.1		0	0	0	0	0					FALSE	FALSE	FALSE	FALSE	FALSE	FALSE	FALSE	FALSE	FALSE	FALSE
4	NKX6-1	NP_006159.2		0	0	0	0	0					FALSE	FALSE	FALSE	FALSE	FALSE	FALSE	FALSE	FALSE	FALSE	FALSE
19	EFNA2	NP_001396.2		0	0	0	0	0					FALSE	FALSE	FALSE	FALSE	FALSE	FALSE	FALSE	FALSE	FALSE	FALSE
1	GUK1	NP_001229768.1		0	0	0	0	0					FALSE	FALSE	FALSE	FALSE	FALSE	FALSE	FALSE	FALSE	FALSE	FALSE
12	ETNK1	NP_061108.3		0	0	0	0	0					FALSE	FALSE	FALSE	FALSE	FALSE	FALSE	FALSE	FALSE	FALSE	FALSE
16	NUBP1	NP_002475.2		0	0	0	0	0					FALSE	FALSE	FALSE	FALSE	FALSE	FALSE	FALSE	FALSE	FALSE	FALSE
13	URAD	NP_001099047.1		0	0	0	0	0					FALSE	FALSE	FALSE	FALSE	FALSE	FALSE	FALSE	FALSE	FALSE	FALSE
21	C21orf91	NP_001093890.1		0	0	0	0	0					FALSE	FALSE	FALSE	FALSE	FALSE	FALSE	FALSE	FALSE	FALSE	FALSE
1	PEX14	NP_004556.1		0	0	0	0	0					FALSE	FALSE	FALSE	FALSE	FALSE	FALSE	TRUE	FALSE	FALSE	TRUE
3	PRKCI	NP_002731.4		0	0	0	0	0					FALSE	FALSE	FALSE	FALSE	FALSE	FALSE	FALSE	FALSE	FALSE	FALSE
17	BIRC5	NP_001012271.1		0	0	0	0	0					FALSE	FALSE	FALSE	FALSE	FALSE	FALSE	FALSE	FALSE	FALSE	FALSE
4	ATOH1	NP_005163.1		0	0	0	0	0					FALSE	FALSE	FALSE	FALSE	FALSE	FALSE	FALSE	FALSE	FALSE	FALSE
6	NMBR	NP_002502.2		0	0	0	0	0					FALSE	FALSE	FALSE	FALSE	FALSE	FALSE	FALSE	FALSE	FALSE	FALSE
16	KCTD5	NP_061865.1		0	0	0	0	0	-2.9035	-0.399145	0.618321	0.00254932	FALSE	FALSE	FALSE	FALSE	FALSE	FALSE	FALSE	FALSE	FALSE	FALSE
6	TUBB2A	NP_001060.1		0	0	0	0	0					FALSE	FALSE	FALSE	FALSE	FALSE	FALSE	TRUE	FALSE	FALSE	TRUE
14	CRIP2	NP_001257766.1		0	0	0	0	0					FALSE	FALSE	FALSE	FALSE	FALSE	FALSE	FALSE	FALSE	FALSE	FALSE
4	SMR3A	NP_036522.3		0	0	0	0	0					FALSE	FALSE	FALSE	FALSE	FALSE	FALSE	FALSE	FALSE	FALSE	FALSE
15	DPH6	NP_542381.1		0	0	0	0	0					FALSE	FALSE	FALSE	FALSE	FALSE	FALSE	FALSE	FALSE	FALSE	FALSE
8	NIPAL2	NP_001308565.1		0	0	0	0	0					FALSE	FALSE	FALSE	FALSE	FALSE	FALSE	FALSE	FALSE	FALSE	FALSE
10	AIFM2	NP_001185625.1		0	0	0	0	0					FALSE	FALSE	FALSE	FALSE	FALSE	FALSE	FALSE	FALSE	FALSE	FALSE
6	DEFB112	NP_001355986.1		0	0	0	0	0					FALSE	FALSE	FALSE	FALSE	FALSE	FALSE	FALSE	FALSE	FALSE	FALSE
20	LKAAEAR1	NP_001007126.1		0	0	0	0	0					FALSE	FALSE	FALSE	FALSE	FALSE	FALSE	FALSE	FALSE	FALSE	FALSE
5	PCDHGC3	NP_002579.2		0	0	0	0	0					FALSE	FALSE	FALSE	FALSE	FALSE	FALSE	FALSE	FALSE	FALSE	FALSE
1	PDC	NP_002588.3		0	0	0	0	0					FALSE	FALSE	FALSE	FALSE	FALSE	FALSE	FALSE	FALSE	FALSE	FALSE
10	EMX2	NP_004089.1		0	0	0	0	0					FALSE	FALSE	FALSE	FALSE	FALSE	FALSE	TRUE	FALSE	FALSE	TRUE
17	LOC728392	NP_001155843.1		0	0	0	0	0					FALSE	FALSE	FALSE	FALSE	FALSE	FALSE	FALSE	FALSE	FALSE	FALSE
3	IQCJ	NP_001036170.1		0	0	0	0	0					FALSE	FALSE	FALSE	FALSE	FALSE	FALSE	FALSE	FALSE	FALSE	FALSE
1	FCGR1A	NP_000557.1		0	0	0	0	0					FALSE	FALSE	FALSE	FALSE	FALSE	FALSE	FALSE	FALSE	FALSE	FALSE
6	LTV1	NP_116249.2		0	0	0	0	0					FALSE	FALSE	FALSE	FALSE	FALSE	FALSE	FALSE	FALSE	FALSE	FALSE
15	RAMAC	NP_113640.1		0	0	0	0	0					FALSE	FALSE	FALSE	FALSE	FALSE	FALSE	FALSE	FALSE	FALSE	FALSE
1	SLC41A1	NP_776253.3		0	0	0	0	0					FALSE	FALSE	FALSE	FALSE	FALSE	FALSE	FALSE	FALSE	FALSE	FALSE
9	BSPRY	NP_001304873.1		0	0	0	0	0					FALSE	FALSE	FALSE	FALSE	FALSE	FALSE	FALSE	FALSE	FALSE	FALSE
11	SMCO4	NP_064564.1		0	0	0	0	0					FALSE	FALSE	FALSE	FALSE	FALSE	FALSE	FALSE	FALSE	FALSE	FALSE
10	PDSS1	NP_055132.2		0	0	0	0	0					FALSE	FALSE	FALSE	FALSE	FALSE	FALSE	TRUE	FALSE	FALSE	TRUE
16	BOLA2-SMG1P6	NP_001307551.1		0	0	0	0	0					FALSE	FALSE	FALSE	FALSE	TRUE	FALSE	FALSE	FALSE	FALSE	FALSE
12	ZNF26	NP_062537.2		0	0	0	0	0					FALSE	FALSE	FALSE	FALSE	FALSE	FALSE	FALSE	FALSE	FALSE	FALSE
1	GSTM1	NP_000552.2		0	0	0	0	0					FALSE	FALSE	FALSE	TRUE	FALSE	FALSE	FALSE	FALSE	FALSE	FALSE
12	OR2AP1	NP_001245214.1		0	0	0	0	0					FALSE	FALSE	FALSE	FALSE	FALSE	FALSE	FALSE	FALSE	FALSE	FALSE
2	ATG9A	NP_001070666.1		0	0	0	0	0					FALSE	FALSE	FALSE	FALSE	FALSE	FALSE	FALSE	FALSE	FALSE	FALSE
9	PALM2AKAP2	NP_443749.5		0	0	0	0	0					FALSE	FALSE	FALSE	FALSE	FALSE	FALSE	FALSE	FALSE	FALSE	FALSE
15	PGPEP1L	NP_001096082.2		0	0	0	0	0					FALSE	FALSE	FALSE	FALSE	FALSE	FALSE	FALSE	FALSE	FALSE	FALSE
3	MON1A	NP_115731.3		0	0	0	0	0					FALSE	FALSE	FALSE	FALSE	FALSE	FALSE	FALSE	FALSE	FALSE	FALSE
7	ARHGEF35	NP_001003702.2		0	0	0	0	0					FALSE	FALSE	FALSE	TRUE	FALSE	FALSE	FALSE	FALSE	FALSE	FALSE
1	HSPA6	NP_002146.2		0	0	0	0	0					FALSE	FALSE	FALSE	FALSE	FALSE	FALSE	FALSE	FALSE	FALSE	FALSE
11	FAM168A	NP_001272979.1		0	0	0	0	0					FALSE	FALSE	FALSE	FALSE	FALSE	FALSE	FALSE	FALSE	FALSE	FALSE
12	EMP1	NP_001414.1		0	0	0	0	0					FALSE	FALSE	FALSE	FALSE	FALSE	FALSE	FALSE	FALSE	FALSE	FALSE
5	GCNT4	NP_001353666.1		0	0	0	0	0					FALSE	FALSE	FALSE	FALSE	FALSE	FALSE	FALSE	FALSE	FALSE	FALSE
6	H1-6	NP_005314.2		0	0	0	0	0					FALSE	FALSE	FALSE	FALSE	FALSE	FALSE	FALSE	FALSE	FALSE	FALSE
6	FKBPL	NP_071393.2		0	0	0	0	0	-0.82425	-0.456078	0.500679	0.158164	FALSE	FALSE	FALSE	FALSE	FALSE	FALSE	FALSE	FALSE	FALSE	FALSE
18	SMIM21	NP_001032408.1		0	0	0	0	0					FALSE	FALSE	FALSE	FALSE	FALSE	FALSE	FALSE	FALSE	FALSE	FALSE
7	SMKR1	NP_001182172.1		0	0	0	0	0					FALSE	FALSE	FALSE	FALSE	FALSE	FALSE	FALSE	FALSE	FALSE	FALSE
7	RASA4B	NP_001354696.1		0	0	0	0	0					FALSE	FALSE	FALSE	TRUE	FALSE	FALSE	FALSE	FALSE	FALSE	FALSE
3	ADPRH	NP_001116.1		0	0	0	0	0					FALSE	FALSE	FALSE	FALSE	FALSE	FALSE	FALSE	FALSE	FALSE	FALSE
3	CEP97	NP_078824.2		0	0	0	0	0					FALSE	FALSE	FALSE	FALSE	FALSE	FALSE	FALSE	FALSE	FALSE	FALSE
2	NHEJ1	NP_079058.1		0	0	0	0	0					FALSE	FALSE	FALSE	FALSE	FALSE	FALSE	FALSE	FALSE	FALSE	FALSE
18	PTGR3	NP_787103.1		0	0	0	0	0					FALSE	FALSE	FALSE	FALSE	FALSE	FALSE	FALSE	FALSE	FALSE	FALSE
1	CD247	NP_932170.1		0	0	0	0	0					FALSE	FALSE	FALSE	FALSE	FALSE	FALSE	FALSE	FALSE	FALSE	FALSE
2	FAM237A	NP_001096129.1		0	0	0	0	0					FALSE	FALSE	FALSE	FALSE	FALSE	FALSE	FALSE	FALSE	FALSE	FALSE
2	PRKAG3	NP_059127.2		0	0	0	0	0					FALSE	FALSE	FALSE	FALSE	FALSE	FALSE	FALSE	FALSE	FALSE	FALSE
19	BORCS8	NP_001139256.1		0	0	0	0	0					FALSE	FALSE	FALSE	FALSE	FALSE	FALSE	FALSE	FALSE	FALSE	FALSE
16	MPG	NP_002425.2		0	0	0	0	0					FALSE	FALSE	FALSE	FALSE	FALSE	FALSE	FALSE	FALSE	FALSE	FALSE
5	ZDHHC11B	NP_001338232.1		0	0	0	0	0					FALSE	FALSE	FALSE	TRUE	FALSE	FALSE	FALSE	FALSE	FALSE	FALSE
1	SLC5A9	NP_001128653.1		0	0	0	0	0					FALSE	FALSE	FALSE	FALSE	FALSE	FALSE	FALSE	FALSE	FALSE	FALSE
8	DEFB104A	NP_525128.2		0	0	0	0	0					FALSE	FALSE	FALSE	TRUE	FALSE	FALSE	FALSE	FALSE	FALSE	FALSE
7	ZSCAN25	NP_660090.2		0	0	0	0	0					FALSE	FALSE	FALSE	FALSE	FALSE	FALSE	FALSE	FALSE	FALSE	FALSE
X	ATP1B4	NP_001135919.1		0	0	0	0	0					FALSE	FALSE	FALSE	FALSE	FALSE	FALSE	FALSE	FALSE	FALSE	FALSE
12	VAMP1	NP_055046.1		0	0	0	0	0					FALSE	FALSE	FALSE	FALSE	FALSE	FALSE	FALSE	FALSE	FALSE	FALSE
17	ACADVL	NP_000009.1		0	0	0	0	0					FALSE	FALSE	FALSE	FALSE	FALSE	FALSE	TRUE	FALSE	FALSE	TRUE
18	SLC35G4	NP_001269229.1		0	0	0	0	0					FALSE	FALSE	FALSE	FALSE	FALSE	FALSE	FALSE	FALSE	FALSE	FALSE
11	CLMP	NP_079045.1		0	0	0	0	0					FALSE	FALSE	FALSE	FALSE	FALSE	FALSE	TRUE	FALSE	FALSE	TRUE
6	SFT2D1	NP_660152.1		0	0	0	0	0					FALSE	FALSE	FALSE	FALSE	FALSE	FALSE	FALSE	FALSE	FALSE	FALSE
18	SERPINB12	NP_001294857.1		0	0	0	0	0					FALSE	FALSE	FALSE	FALSE	FALSE	FALSE	FALSE	FALSE	FALSE	FALSE
12	ORMDL2	NP_054901.1		0	0	0	0	0					FALSE	FALSE	FALSE	FALSE	FALSE	FALSE	FALSE	FALSE	FALSE	FALSE
21	FAM3B	NP_478066.3		0	0	0	0	0					FALSE	FALSE	FALSE	FALSE	FALSE	FALSE	FALSE	FALSE	FALSE	FALSE
17	CENPV	NP_859067.2		0	0	0	0	0					FALSE	FALSE	FALSE	FALSE	FALSE	FALSE	FALSE	FALSE	FALSE	FALSE
3	MITF	NP_000239.1		0	0	0	0	0					FALSE	FALSE	FALSE	FALSE	FALSE	FALSE	TRUE	FALSE	FALSE	TRUE
20	DYNLRB1	NP_001306086.1		0	0	0	0	0					FALSE	FALSE	FALSE	FALSE	FALSE	FALSE	FALSE	FALSE	FALSE	FALSE
18	ZNF24	NP_001295052.1		0	0	0	0	0					FALSE	FALSE	FALSE	FALSE	FALSE	FALSE	FALSE	FALSE	FALSE	FALSE
4	UGT2B17	NP_001068.1		0	0	0	0	0					FALSE	FALSE	FALSE	TRUE	FALSE	FALSE	FALSE	FALSE	FALSE	FALSE
12	ATXN7L3B	NP_001129734.1		0	0	0	0	0					FALSE	FALSE	FALSE	FALSE	FALSE	FALSE	FALSE	FALSE	FALSE	FALSE
7	GPC2	NP_689955.1		0	0	0	0	0					FALSE	FALSE	FALSE	FALSE	FALSE	FALSE	FALSE	FALSE	FALSE	FALSE
19	KIR2DL3	NP_056952.2		0	0	0	0	0					FALSE	FALSE	FALSE	TRUE	FALSE	FALSE	FALSE	FALSE	FALSE	FALSE
22	ZNF280A	NP_542778.2		0	0	0	0	0					FALSE	FALSE	FALSE	FALSE	FALSE	FALSE	FALSE	FALSE	FALSE	FALSE
11	RBM7	NP_001272974.1		0	0	0	0	0					FALSE	FALSE	FALSE	FALSE	FALSE	FALSE	FALSE	FALSE	FALSE	FALSE
15	SAXO2	NP_001008227.1		0	0	0	0	0					FALSE	FALSE	FALSE	FALSE	FALSE	FALSE	FALSE	FALSE	FALSE	FALSE
2	LIPT1	NP_660200.1		0	0	0	0	0					FALSE	FALSE	FALSE	FALSE	FALSE	FALSE	TRUE	FALSE	FALSE	TRUE
1	CNKSR1	NP_006305.2		0	0	0	0	0					FALSE	FALSE	FALSE	FALSE	FALSE	FALSE	TRUE	FALSE	FALSE	TRUE
22	ATP6V1E1	NP_001687.1		0	0	0	0	0					FALSE	FALSE	FALSE	FALSE	FALSE	FALSE	TRUE	FALSE	FALSE	TRUE
20	VSX1	NP_055403.2		0	0	0	0	0					FALSE	FALSE	FALSE	FALSE	FALSE	FALSE	FALSE	FALSE	FALSE	FALSE
17	AURKB	NP_001271455.1		0	0	0	0	0	-0.46625	-0.580755	0.768268	0.400744	FALSE	FALSE	FALSE	FALSE	FALSE	FALSE	FALSE	FALSE	FALSE	FALSE
1	H3C13	NP_001116847.1		0	0	0	0	0					FALSE	FALSE	FALSE	FALSE	FALSE	FALSE	FALSE	FALSE	FALSE	FALSE
11	TRMT112	NP_001273013.1		0	0	0	0	0					FALSE	FALSE	FALSE	FALSE	FALSE	FALSE	FALSE	FALSE	FALSE	FALSE
1	TEX46	NP_001229450.1		0	0	0	0	0					FALSE	FALSE	FALSE	FALSE	FALSE	FALSE	FALSE	FALSE	FALSE	FALSE
15	PKM	NP_001193728.1		0	0	0	0	0					FALSE	FALSE	FALSE	FALSE	FALSE	FALSE	FALSE	FALSE	FALSE	FALSE
18	RNMT	NP_001295192.1		0	0	0	0	0					FALSE	FALSE	FALSE	FALSE	FALSE	FALSE	FALSE	FALSE	FALSE	FALSE
13	EDNRB	NP_003982.1		0	0	0	0	0					FALSE	FALSE	FALSE	FALSE	FALSE	FALSE	TRUE	FALSE	FALSE	TRUE
X	VBP1	NP_001290472.1		0	0	0	0	0					FALSE	FALSE	FALSE	FALSE	FALSE	FALSE	FALSE	FALSE	FALSE	FALSE
14	NFKBIA	NP_065390.1		0	0	0	0	0					FALSE	FALSE	FALSE	FALSE	FALSE	FALSE	FALSE	FALSE	FALSE	FALSE
2	WDR12	NP_060726.3		0	0	0	0	0					FALSE	FALSE	FALSE	FALSE	FALSE	FALSE	FALSE	FALSE	FALSE	FALSE
19	CEACAM5	NP_004354.3		0	0	0	0	0	-0.51225	-0.711833	1.24614	0.365622	FALSE	FALSE	FALSE	FALSE	FALSE	FALSE	FALSE	FALSE	FALSE	FALSE
2	CDC42EP3	NP_001257365.1		0	0	0	0	0					FALSE	FALSE	FALSE	FALSE	FALSE	FALSE	FALSE	FALSE	FALSE	FALSE
Y	ZFY	NP_003402.2		0	0	0	0	0					FALSE	FALSE	FALSE	FALSE	FALSE	FALSE	FALSE	FALSE	FALSE	FALSE
15	MTFMT	NP_640335.2		0	0	0	0	0					FALSE	FALSE	FALSE	FALSE	FALSE	FALSE	FALSE	FALSE	FALSE	FALSE
17	TBC1D28	NP_001034486.2		0	0	0	0	0					FALSE	FALSE	FALSE	FALSE	FALSE	FALSE	FALSE	FALSE	FALSE	FALSE
7	RCC1L	NP_110425.2		0	0	0	0	0	-0.06825	-0.643141	1.20754	0.614363	FALSE	FALSE	FALSE	FALSE	FALSE	FALSE	FALSE	FALSE	FALSE	FALSE
X	TCEAL7	NP_689491.1		0	0	0	0	0					FALSE	FALSE	FALSE	FALSE	FALSE	FALSE	FALSE	FALSE	FALSE	FALSE
5	UTP15	NP_115551.2		0	0	0	0	0					FALSE	FALSE	FALSE	FALSE	FALSE	FALSE	FALSE	FALSE	FALSE	FALSE
X	APOO	NP_077027.1		0	0	0	0	0					FALSE	FALSE	FALSE	FALSE	FALSE	FALSE	FALSE	FALSE	FALSE	FALSE
16	GFER	NP_005253.3		0	0	0	0	0					FALSE	FALSE	FALSE	FALSE	FALSE	FALSE	TRUE	FALSE	FALSE	TRUE
5	GZMK	NP_002095.1		0	0	0	0	0					FALSE	FALSE	FALSE	FALSE	FALSE	FALSE	FALSE	FALSE	FALSE	FALSE
1	MFSD4A	NP_857595.3		0	0	0	0	0					FALSE	FALSE	FALSE	FALSE	FALSE	FALSE	FALSE	FALSE	FALSE	FALSE
5	RAB3C	NP_612462.1		0	0	0	0	0					FALSE	FALSE	FALSE	FALSE	FALSE	FALSE	FALSE	FALSE	FALSE	FALSE
19	PLIN5	NP_001013728.2		0	0	0	0	0					FALSE	FALSE	FALSE	FALSE	FALSE	FALSE	FALSE	FALSE	FALSE	FALSE
1	GPR89A	NP_001091081.1		0	0	0	0	0					FALSE	FALSE	FALSE	TRUE	FALSE	FALSE	FALSE	FALSE	FALSE	FALSE
19	ZNF415	NP_001317695.1		0	0	0	0	0					FALSE	FALSE	FALSE	FALSE	FALSE	FALSE	FALSE	FALSE	FALSE	FALSE
X	COL4A5	NP_000486.1		0	0	0	0	0					FALSE	FALSE	FALSE	FALSE	FALSE	FALSE	FALSE	FALSE	FALSE	FALSE
4	OCIAD2	NP_001014446.1		0	0	0	0	0					FALSE	FALSE	FALSE	FALSE	FALSE	FALSE	FALSE	FALSE	FALSE	FALSE
12	YBX3	NP_003642.3		0	0	0	0	0					FALSE	FALSE	FALSE	FALSE	FALSE	FALSE	FALSE	FALSE	FALSE	FALSE
11	COA4	NP_057649.2		0	0	0	0	0					FALSE	FALSE	FALSE	FALSE	FALSE	FALSE	FALSE	FALSE	FALSE	FALSE
14	TEX22	NP_001182011.1		0	0	0	0	0					FALSE	FALSE	FALSE	FALSE	FALSE	FALSE	FALSE	FALSE	FALSE	FALSE
7	CYP3A7-CYP3A51P	NP_001243426.2		0	0	0	0	0					FALSE	FALSE	FALSE	FALSE	FALSE	FALSE	FALSE	FALSE	FALSE	FALSE
4	ZNF141	NP_003432.1		0	0	0	0	0					FALSE	FALSE	FALSE	FALSE	FALSE	FALSE	FALSE	FALSE	FALSE	FALSE
7	SPDYE1	NP_778234.2		0	0	0	0	0					FALSE	FALSE	FALSE	FALSE	FALSE	FALSE	FALSE	FALSE	FALSE	FALSE
7	STYXL1	NP_001304714.1		0	0	0	0	0					FALSE	FALSE	FALSE	FALSE	FALSE	FALSE	FALSE	FALSE	FALSE	FALSE
4	RXFP1	NP_001240656.1		0	0	0	0	0					FALSE	FALSE	FALSE	FALSE	FALSE	FALSE	FALSE	FALSE	FALSE	FALSE
1	CHI3L2	NP_003991.2		0	0	0	0	0					FALSE	FALSE	FALSE	FALSE	FALSE	FALSE	FALSE	FALSE	FALSE	FALSE
19	KPTN	NP_008990.2		0	0	0	0	0					FALSE	FALSE	FALSE	FALSE	FALSE	FALSE	TRUE	FALSE	FALSE	TRUE
13	UBAC2	NP_001137544.1		0	0	0	0	0					FALSE	FALSE	FALSE	FALSE	FALSE	FALSE	FALSE	FALSE	FALSE	FALSE
12	DAO	NP_001908.3		0	0	0	0	0					FALSE	FALSE	FALSE	FALSE	FALSE	FALSE	FALSE	FALSE	FALSE	FALSE
5	HAPLN1	NP_001875.1		0	0	0	0	0					FALSE	FALSE	FALSE	FALSE	FALSE	FALSE	FALSE	FALSE	FALSE	FALSE
3	CD200R1	NP_620161.1		0	0	0	0	0	-1.1675	-0.428759	0.563638	0.0808423	FALSE	FALSE	FALSE	FALSE	FALSE	FALSE	FALSE	FALSE	FALSE	FALSE
16	HAGHL	NP_001310564.1		0	0	0	0	0					FALSE	FALSE	FALSE	FALSE	FALSE	FALSE	FALSE	FALSE	FALSE	FALSE
7	ZNF727	NP_001152994.1		0	0	0	0	0					FALSE	FALSE	FALSE	FALSE	FALSE	FALSE	FALSE	FALSE	FALSE	FALSE
8	CTSB	NP_001899.1		0	0	0	0	0					FALSE	FALSE	FALSE	FALSE	FALSE	TRUE	FALSE	FALSE	FALSE	FALSE
13	ACOD1	NP_001245335.1		0	0	0	0	0					FALSE	FALSE	FALSE	FALSE	FALSE	FALSE	FALSE	FALSE	FALSE	FALSE
10	GDF10	NP_004953.1		0	0	0	0	0					FALSE	FALSE	FALSE	FALSE	FALSE	FALSE	FALSE	FALSE	FALSE	FALSE
7	SPACDR	NP_001004323.1		0	0	0	0	0					FALSE	FALSE	FALSE	FALSE	FALSE	FALSE	FALSE	FALSE	FALSE	FALSE
11	SLN	NP_003054.1		0	0	0	0	0					FALSE	FALSE	FALSE	FALSE	FALSE	FALSE	FALSE	FALSE	FALSE	FALSE
15	SERF2	NP_001186804.1		0	0	0	0	0					FALSE	FALSE	FALSE	FALSE	FALSE	FALSE	FALSE	FALSE	FALSE	FALSE
X	XG	NP_001135391.1		0	0	0	0	0					FALSE	FALSE	FALSE	FALSE	FALSE	FALSE	FALSE	FALSE	FALSE	FALSE
3	CDV3	NP_060018.1		0	0	0	0	0					FALSE	FALSE	FALSE	FALSE	FALSE	FALSE	FALSE	FALSE	FALSE	FALSE
17	MED11	NP_001291929.1		0	0	0	0	0					FALSE	FALSE	FALSE	FALSE	FALSE	FALSE	FALSE	FALSE	FALSE	FALSE
7	PDIA4	NP_004902.1		0	0	0	0	0					FALSE	FALSE	FALSE	FALSE	FALSE	FALSE	FALSE	FALSE	FALSE	FALSE
22	RGL4	NP_705843.1		0	0	0	0	0					FALSE	FALSE	FALSE	FALSE	FALSE	FALSE	FALSE	FALSE	FALSE	FALSE
15	DUOXA1	NP_653166.2		0	0	0	0	0					FALSE	FALSE	FALSE	FALSE	FALSE	FALSE	FALSE	FALSE	FALSE	FALSE
1	IL24	NP_001172085.1		0	0	0	0	0					FALSE	FALSE	FALSE	FALSE	FALSE	FALSE	FALSE	FALSE	FALSE	FALSE
2	RNASEH1	NP_002927.2		0	0	0	0	0					FALSE	FALSE	FALSE	FALSE	FALSE	FALSE	FALSE	FALSE	FALSE	FALSE
11	FRMD8	NP_001287761.1		0	0	0	0	0					FALSE	FALSE	FALSE	FALSE	FALSE	FALSE	FALSE	FALSE	FALSE	FALSE
7	GARS1	NP_002038.2		0	0	0	0	0					FALSE	FALSE	FALSE	FALSE	FALSE	FALSE	FALSE	FALSE	FALSE	FALSE
6	C6orf226	NP_001008739.1		0	0	0	0	0					FALSE	FALSE	FALSE	FALSE	FALSE	FALSE	FALSE	FALSE	FALSE	FALSE
19	SIGLEC11	NP_443116.2		0	0	0	0	0					FALSE	FALSE	FALSE	FALSE	FALSE	FALSE	FALSE	FALSE	FALSE	FALSE
19	PSG1	NP_001284702.1		0	0	0	0	0					FALSE	FALSE	FALSE	FALSE	FALSE	FALSE	FALSE	FALSE	FALSE	FALSE
1	ST7L	NP_060214.2		0	0	0	0	0					FALSE	FALSE	FALSE	FALSE	FALSE	FALSE	FALSE	FALSE	FALSE	FALSE
6	TAAR9	NP_778227.3		0	0	0	0	0					FALSE	FALSE	FALSE	FALSE	FALSE	FALSE	FALSE	FALSE	FALSE	FALSE
18	MYL12B	NP_001138417.1		0	0	0	0	0					FALSE	FALSE	FALSE	FALSE	FALSE	FALSE	FALSE	FALSE	FALSE	FALSE
20	GGTLC1	NP_842563.1		0	0	0	0	0					FALSE	FALSE	FALSE	FALSE	FALSE	FALSE	FALSE	FALSE	FALSE	FALSE
1	DNALI1	NP_003453.3		0	0	0	0	0					FALSE	FALSE	FALSE	FALSE	FALSE	FALSE	FALSE	FALSE	FALSE	FALSE
15	ST8SIA2	NP_006002.1		0	0	0	0	0					FALSE	FALSE	FALSE	FALSE	FALSE	FALSE	FALSE	FALSE	FALSE	FALSE
16	RAB26	NP_055168.2		0	0	0	0	0					FALSE	FALSE	FALSE	FALSE	FALSE	FALSE	FALSE	FALSE	FALSE	FALSE
15	LACTB	NP_116246.2		0	0	0	0	0					FALSE	FALSE	FALSE	FALSE	FALSE	FALSE	FALSE	FALSE	FALSE	FALSE
7	PRSS1	NP_002760.1		0	0	0	0	0					FALSE	FALSE	FALSE	FALSE	FALSE	FALSE	FALSE	FALSE	FALSE	FALSE
11	PEX16	NP_004804.2		0	0	0	0	0					FALSE	FALSE	FALSE	FALSE	FALSE	FALSE	TRUE	FALSE	FALSE	TRUE
16	METTL9	NP_057109.3		0	0	0	0	0					FALSE	FALSE	FALSE	FALSE	FALSE	FALSE	FALSE	FALSE	FALSE	FALSE
1	NR0B2	NP_068804.1		0	0	0	0	0					FALSE	FALSE	FALSE	FALSE	FALSE	FALSE	FALSE	FALSE	FALSE	FALSE
13	SOX21	NP_009015.1		0	0	0	0	0					FALSE	FALSE	FALSE	FALSE	FALSE	FALSE	FALSE	FALSE	FALSE	FALSE
1	OR2T33	NP_001004695.1		0	0	0	0	0					FALSE	FALSE	FALSE	FALSE	FALSE	FALSE	FALSE	FALSE	FALSE	FALSE
11	C11orf1	NP_001317300.1		0	0	0	0	0					FALSE	FALSE	FALSE	FALSE	FALSE	FALSE	FALSE	FALSE	FALSE	FALSE
4	NAF1	NP_612395.2		0	0	0	0	0					FALSE	FALSE	FALSE	FALSE	FALSE	FALSE	FALSE	FALSE	FALSE	FALSE
3	DNAJB11	NP_057390.1		0	0	0	0	0					FALSE	FALSE	FALSE	FALSE	FALSE	FALSE	FALSE	FALSE	FALSE	FALSE
16	NPIPA8	NP_001269440.1		0	0	0	0	0					FALSE	FALSE	FALSE	TRUE	FALSE	FALSE	FALSE	FALSE	FALSE	FALSE
1	KDM4A	NP_055478.2		0	0	0	0	0					FALSE	FALSE	FALSE	FALSE	FALSE	FALSE	FALSE	FALSE	FALSE	FALSE
11	TEAD1	NP_068780.2		0	0	0	0	0					FALSE	FALSE	FALSE	FALSE	FALSE	FALSE	FALSE	FALSE	FALSE	FALSE
17	TADA2A	NP_001479.4		0	0	0	0	0					FALSE	FALSE	FALSE	FALSE	FALSE	FALSE	FALSE	FALSE	FALSE	FALSE
1	SPATA21	NP_940948.1		0	0	0	0	0					FALSE	FALSE	FALSE	FALSE	FALSE	FALSE	FALSE	FALSE	FALSE	FALSE
3	TAFA1	NP_998774.2		0	0	0	0	0					FALSE	FALSE	FALSE	FALSE	FALSE	FALSE	FALSE	FALSE	FALSE	FALSE
10	MAT1A	NP_000420.1		0	0	0	0	0					FALSE	FALSE	FALSE	FALSE	FALSE	FALSE	TRUE	FALSE	FALSE	TRUE
20	XRN2	NP_036387.2		0	0	0	0	0					FALSE	FALSE	FALSE	FALSE	FALSE	FALSE	FALSE	FALSE	FALSE	FALSE
9	C9orf64	NP_115683.3		0	0	0	0	0					FALSE	FALSE	FALSE	FALSE	FALSE	FALSE	FALSE	FALSE	FALSE	FALSE
9	RFK	NP_060809.3		0	0	0	0	0					FALSE	FALSE	FALSE	FALSE	FALSE	FALSE	FALSE	FALSE	FALSE	FALSE
5	DIMT1	NP_055288.1		0	0	0	0	0					FALSE	FALSE	FALSE	FALSE	FALSE	FALSE	FALSE	FALSE	FALSE	FALSE
17	RNFT1	NP_057209.3		0	0	0	0	0					FALSE	FALSE	FALSE	FALSE	FALSE	FALSE	FALSE	FALSE	FALSE	FALSE
7	PARP12	NP_073587.1		0	0	0	0	0					FALSE	FALSE	FALSE	FALSE	FALSE	FALSE	FALSE	FALSE	FALSE	FALSE
22	TSSK2	NP_443732.3		0	0	0	0	0					FALSE	FALSE	FALSE	FALSE	FALSE	FALSE	FALSE	FALSE	FALSE	FALSE
15	SPESP1	NP_663633.1		0	0	0	0	0					FALSE	FALSE	FALSE	FALSE	FALSE	FALSE	FALSE	FALSE	FALSE	FALSE
1	PLPPR4	NP_055654.3		0	0	0	0	0					FALSE	FALSE	FALSE	FALSE	FALSE	FALSE	FALSE	FALSE	FALSE	FALSE
9	C9orf57	NP_001122090.2		0	0	0	0	0					FALSE	FALSE	FALSE	FALSE	FALSE	FALSE	FALSE	FALSE	FALSE	FALSE
7	AP1S1	NP_001274.1		0	0	0	0	0					FALSE	FALSE	FALSE	FALSE	FALSE	FALSE	FALSE	FALSE	FALSE	FALSE
11	TRIM49B	NP_001193555.1		0	0	0	0	0					FALSE	FALSE	FALSE	FALSE	FALSE	FALSE	FALSE	FALSE	FALSE	FALSE
22	PRR5-ARHGAP8	NP_851851.3		0	0	0	0	0	0	-0.00374518	0.374518	1	FALSE	FALSE	FALSE	FALSE	FALSE	FALSE	FALSE	FALSE	FALSE	FALSE
6	BCKDHB	NP_898871.1		0	0	0	0	0					FALSE	FALSE	FALSE	FALSE	FALSE	FALSE	TRUE	FALSE	FALSE	TRUE
1	TMEM61	NP_872338.1		0	0	0	0	0					FALSE	FALSE	FALSE	FALSE	FALSE	FALSE	FALSE	FALSE	FALSE	FALSE
21	SH3BGR	NP_031367.2		0	0	0	0	0					FALSE	FALSE	FALSE	FALSE	FALSE	FALSE	FALSE	FALSE	FALSE	FALSE
8	BAALC	NP_001019543.1		0	0	0	0	0					FALSE	FALSE	FALSE	FALSE	FALSE	FALSE	FALSE	FALSE	FALSE	FALSE
11	CEP57	NP_055494.2		0	0	0	0	0					FALSE	FALSE	FALSE	FALSE	FALSE	FALSE	TRUE	FALSE	FALSE	TRUE
3	RBP1	NP_002890.2		0	0	0	0	0					FALSE	FALSE	FALSE	FALSE	FALSE	FALSE	FALSE	FALSE	FALSE	FALSE
5	DBN1	NP_001380559.1		0	0	0	0	0					FALSE	FALSE	FALSE	FALSE	FALSE	FALSE	FALSE	FALSE	FALSE	FALSE
1	OR6K6	NP_001005184.2		0	0	0	0	0					FALSE	FALSE	FALSE	FALSE	FALSE	FALSE	FALSE	FALSE	FALSE	FALSE
2	GCFC2	NP_003194.3		0	0	0	0	0					FALSE	FALSE	FALSE	FALSE	FALSE	FALSE	FALSE	FALSE	FALSE	FALSE
11	ARHGAP42	NP_689645.2		0	0	0	0	0					FALSE	FALSE	FALSE	FALSE	FALSE	FALSE	FALSE	FALSE	FALSE	FALSE
15	COX5A	NP_004246.2		0	0	0	0	0					FALSE	FALSE	FALSE	FALSE	FALSE	FALSE	FALSE	FALSE	FALSE	FALSE
12	ATF1	NP_005162.1		0	0	0	0	0					FALSE	FALSE	FALSE	FALSE	FALSE	FALSE	FALSE	FALSE	FALSE	FALSE
7	BAIAP2L1	NP_061330.2		0	0	0	0	0					FALSE	FALSE	FALSE	FALSE	FALSE	FALSE	FALSE	FALSE	FALSE	FALSE
17	SCRN2	NP_612364.2		0	0	0	0	0					FALSE	FALSE	FALSE	FALSE	FALSE	FALSE	FALSE	FALSE	FALSE	FALSE
6	MICB	NP_005922.2		0	0	0	0	0					FALSE	FALSE	FALSE	FALSE	FALSE	FALSE	FALSE	FALSE	FALSE	FALSE
5	PCDHA9	NP_114063.1		0	0	0	0	0					FALSE	FALSE	FALSE	FALSE	FALSE	FALSE	FALSE	FALSE	FALSE	FALSE
17	COPRS	NP_060875.2		0	0	0	0	0					FALSE	FALSE	FALSE	FALSE	FALSE	FALSE	FALSE	FALSE	FALSE	FALSE
5	TMEM167A	NP_777569.1		0	0	0	0	0					FALSE	FALSE	FALSE	FALSE	FALSE	FALSE	FALSE	FALSE	FALSE	FALSE
11	MSANTD4	NP_001305677.1		0	0	0	0	0					FALSE	FALSE	FALSE	FALSE	FALSE	FALSE	FALSE	FALSE	FALSE	FALSE
16	GDE1	NP_057725.1		0	0	0	0	0					FALSE	FALSE	FALSE	FALSE	FALSE	FALSE	FALSE	FALSE	FALSE	FALSE
6	CRISP2	NP_003287.1		0	0	0	0	0					FALSE	FALSE	FALSE	FALSE	FALSE	FALSE	FALSE	FALSE	FALSE	FALSE
12	TSPAN31	NP_005972.1		0	0	0	0	0					FALSE	FALSE	FALSE	FALSE	FALSE	FALSE	FALSE	FALSE	FALSE	FALSE
4	ELF2	NP_001317965.1		0	0	0	0	0					FALSE	FALSE	FALSE	FALSE	FALSE	FALSE	FALSE	FALSE	FALSE	FALSE
17	NDUFAF8	NP_001079990.1		0	0	0	0	0					FALSE	FALSE	FALSE	FALSE	FALSE	FALSE	TRUE	FALSE	FALSE	TRUE
3	ENTPD3	NP_001239.2		0	0	0	0	0					FALSE	FALSE	FALSE	FALSE	FALSE	FALSE	FALSE	FALSE	FALSE	FALSE
5	LOX	NP_002308.2		0	0	0	0	0					FALSE	FALSE	FALSE	FALSE	FALSE	FALSE	FALSE	FALSE	FALSE	FALSE
X	HCCS	NP_005324.3		0	0	0	0	0					FALSE	FALSE	FALSE	FALSE	FALSE	FALSE	TRUE	FALSE	FALSE	TRUE
9	SPATA31D3	NP_997299.2		0	0	0	0	0					FALSE	FALSE	FALSE	TRUE	FALSE	FALSE	FALSE	FALSE	FALSE	FALSE
11	TRIM49	NP_065091.1		0	0	0	0	0					FALSE	FALSE	FALSE	FALSE	FALSE	FALSE	FALSE	FALSE	FALSE	FALSE
12	GOLT1B	NP_057156.1		0	0	0	0	0					FALSE	FALSE	FALSE	TRUE	FALSE	FALSE	FALSE	FALSE	FALSE	FALSE
14	AMN	NP_112205.2		0	0	0	0	0					FALSE	FALSE	FALSE	FALSE	FALSE	FALSE	FALSE	FALSE	FALSE	FALSE
5	TLX3	NP_066305.2		0	0	0	0	0					FALSE	FALSE	FALSE	FALSE	FALSE	FALSE	FALSE	FALSE	FALSE	FALSE
6	MTHFD1L	NP_056255.2		0	0	0	0	0					FALSE	FALSE	FALSE	FALSE	FALSE	FALSE	FALSE	FALSE	FALSE	FALSE
19	PROSER3	NP_001382387.1		0	0	0	0	0					FALSE	FALSE	FALSE	FALSE	FALSE	FALSE	FALSE	FALSE	FALSE	FALSE
3	PTPRG	NP_002832.3		0	0	0	0	0					FALSE	FALSE	FALSE	FALSE	FALSE	FALSE	FALSE	FALSE	FALSE	FALSE
12	NR1H4	NP_005114.1		0	0	0	0	0					FALSE	FALSE	FALSE	FALSE	FALSE	FALSE	FALSE	FALSE	FALSE	FALSE
6	EDN1	NP_001946.3		0	0	0	0	0					FALSE	FALSE	FALSE	FALSE	FALSE	FALSE	TRUE	FALSE	FALSE	TRUE
9	ERMP1	NP_079172.2		0	0	0	0	0					FALSE	FALSE	FALSE	FALSE	FALSE	FALSE	FALSE	FALSE	FALSE	FALSE
16	MT1A	NP_005937.2		0	0	0	0	0					FALSE	FALSE	FALSE	FALSE	FALSE	FALSE	FALSE	FALSE	FALSE	FALSE
5	PRDM9	NP_064612.2		0	0	0	0	0					FALSE	FALSE	FALSE	FALSE	FALSE	FALSE	FALSE	FALSE	FALSE	FALSE
1	ATAD3B	NP_114127.3		0	0	0	0	0					FALSE	FALSE	FALSE	FALSE	FALSE	FALSE	FALSE	FALSE	FALSE	FALSE
X	ZXDA	NP_009087.1		0	0	0	0	0					FALSE	FALSE	FALSE	FALSE	FALSE	FALSE	FALSE	FALSE	FALSE	FALSE
14	WDR89	NP_001369353.1		0	0	0	0	0					FALSE	FALSE	FALSE	FALSE	FALSE	FALSE	FALSE	FALSE	FALSE	FALSE
2	MRPL30	NP_660213.1		0	0	0	0	0					FALSE	FALSE	FALSE	FALSE	FALSE	FALSE	FALSE	FALSE	FALSE	FALSE
7	LHFPL3	NP_945351.1		0	0	0	0	0					FALSE	FALSE	FALSE	FALSE	FALSE	FALSE	FALSE	FALSE	FALSE	FALSE
3	CMTM7	NP_612419.1		0	0	0	0	0					FALSE	FALSE	FALSE	FALSE	FALSE	FALSE	FALSE	FALSE	FALSE	FALSE
6	KIF25	NP_085118.2		0	0	0	0	0					FALSE	FALSE	FALSE	FALSE	FALSE	FALSE	FALSE	FALSE	FALSE	FALSE
12	PHLDA1	NP_031376.3		0	0	0	0	0					FALSE	FALSE	FALSE	FALSE	FALSE	FALSE	FALSE	FALSE	FALSE	FALSE
7	MAGI2	NP_036433.2		0	0	0	0	0					FALSE	FALSE	FALSE	FALSE	FALSE	FALSE	TRUE	FALSE	FALSE	TRUE
12	RASSF3	NP_835463.1		0	0	0	0	0					FALSE	FALSE	FALSE	FALSE	FALSE	FALSE	FALSE	FALSE	FALSE	FALSE
2	TTC32	NP_001008238.1		0	0	0	0	0					FALSE	FALSE	FALSE	FALSE	FALSE	FALSE	FALSE	FALSE	FALSE	FALSE
1	NT5C1A	NP_115915.1		0	0	0	0	0					FALSE	FALSE	FALSE	FALSE	FALSE	FALSE	FALSE	FALSE	FALSE	FALSE
1	MEX3A	NP_001087194.1		0	0	0	0	0					FALSE	FALSE	FALSE	FALSE	FALSE	FALSE	FALSE	FALSE	FALSE	FALSE
11	CCDC89	NP_689936.1		0	0	0	0	0					FALSE	FALSE	FALSE	FALSE	FALSE	FALSE	FALSE	FALSE	FALSE	FALSE
11	CD81	NP_004347.1		0	0	0	0	0					FALSE	FALSE	FALSE	FALSE	FALSE	FALSE	FALSE	FALSE	FALSE	FALSE
15	OR4F15	NP_001001674.1		0	0	0	0	0					FALSE	FALSE	FALSE	FALSE	FALSE	FALSE	FALSE	FALSE	FALSE	FALSE
15	NDUFAF1	NP_057097.2		0	0	0	0	0					FALSE	FALSE	FALSE	FALSE	FALSE	FALSE	FALSE	FALSE	FALSE	FALSE
15	FAM219B	NP_001308849.1		0	0	0	0	0					FALSE	FALSE	FALSE	FALSE	FALSE	FALSE	FALSE	FALSE	FALSE	FALSE
11	SAA2-SAA4	NP_001186673.1		0	0	0	0	0					FALSE	FALSE	FALSE	FALSE	FALSE	FALSE	FALSE	FALSE	FALSE	FALSE
X	GAGE12J	NP_001091876.2		0	0	0	0	0					FALSE	FALSE	FALSE	TRUE	FALSE	FALSE	FALSE	FALSE	FALSE	FALSE
16	BCL7C	NP_001273455.1		0	0	0	0	0					FALSE	FALSE	FALSE	FALSE	FALSE	FALSE	FALSE	FALSE	FALSE	FALSE
19	SLC7A9	NP_055085.1		0	0	0	0	0					FALSE	FALSE	FALSE	FALSE	FALSE	FALSE	FALSE	FALSE	FALSE	FALSE
7	SMO	NP_005622.1		0	0	0	0	0					FALSE	FALSE	FALSE	FALSE	FALSE	FALSE	TRUE	FALSE	FALSE	TRUE
3	SEC22A	NP_036562.2		0	0	0	0	0					FALSE	FALSE	FALSE	FALSE	FALSE	FALSE	FALSE	FALSE	FALSE	FALSE
21	DONSON	NP_060083.1		0	0	0	0	0					FALSE	FALSE	FALSE	FALSE	FALSE	FALSE	FALSE	FALSE	FALSE	FALSE
1	MMACHC	NP_056321.2		0	0	0	0	0					FALSE	FALSE	FALSE	FALSE	FALSE	FALSE	TRUE	FALSE	FALSE	TRUE
11	MS4A6E	NP_640342.1		0	0	0	0	0					FALSE	FALSE	FALSE	FALSE	FALSE	FALSE	FALSE	FALSE	FALSE	FALSE
20	ANKRD60	NP_001291298.1		0	0	0	0	0					FALSE	FALSE	FALSE	FALSE	FALSE	FALSE	FALSE	FALSE	FALSE	FALSE
17	OR1A1	NP_055380.2		0	0	0	0	0					FALSE	FALSE	FALSE	FALSE	FALSE	FALSE	FALSE	FALSE	FALSE	FALSE
18	TXNL1	NP_004777.1		0	0	0	0	0					FALSE	FALSE	FALSE	FALSE	FALSE	FALSE	FALSE	FALSE	FALSE	FALSE
X	RPS4X	NP_000998.1		0	0	0	0	0					FALSE	FALSE	FALSE	FALSE	FALSE	FALSE	FALSE	FALSE	FALSE	FALSE
9	FXN	NP_000135.2		0	0	0	0	0					FALSE	FALSE	FALSE	FALSE	FALSE	FALSE	FALSE	FALSE	FALSE	FALSE
2	TTC30A	NP_689488.3		0	0	0	0	0					FALSE	FALSE	FALSE	FALSE	FALSE	FALSE	FALSE	FALSE	FALSE	FALSE
6	SLC26A8	NP_443193.1		0	0	0	0	0					FALSE	FALSE	FALSE	FALSE	FALSE	FALSE	FALSE	FALSE	FALSE	FALSE
7	POLR2J3	NP_001091084.2		0	0	0	0	0					FALSE	FALSE	FALSE	TRUE	FALSE	FALSE	FALSE	FALSE	FALSE	FALSE
16	CBFB	NP_074036.1		0	0	0	0	0					FALSE	FALSE	FALSE	FALSE	FALSE	FALSE	FALSE	FALSE	FALSE	FALSE
17	KPNB1	NP_002256.2		0	0	0	0	0					FALSE	FALSE	FALSE	FALSE	FALSE	FALSE	FALSE	FALSE	FALSE	FALSE
X	GAGE13	NP_001091882.2		0	0	0	0	0					FALSE	FALSE	FALSE	TRUE	FALSE	FALSE	FALSE	FALSE	FALSE	FALSE
19	ZNF625	NP_660276.2		0	0	0	0	0					FALSE	FALSE	FALSE	FALSE	FALSE	FALSE	FALSE	FALSE	FALSE	FALSE
10	FBXL15	NP_077302.3		0	0	0	0	0					FALSE	FALSE	FALSE	FALSE	FALSE	FALSE	FALSE	FALSE	FALSE	FALSE
7	CTAGE15	NP_001008747.1		0	0	0	0	0					FALSE	FALSE	FALSE	TRUE	FALSE	FALSE	FALSE	FALSE	FALSE	FALSE
1	GCLM	NP_002052.1		0	0	0	0	0					FALSE	FALSE	FALSE	FALSE	FALSE	FALSE	FALSE	FALSE	FALSE	FALSE
1	HENMT1	NP_653185.2		0	0	0	0	0					FALSE	FALSE	FALSE	FALSE	FALSE	FALSE	FALSE	FALSE	FALSE	FALSE
3	RTP3	NP_113628.1		0	0	0	0	0					FALSE	FALSE	FALSE	FALSE	FALSE	FALSE	FALSE	FALSE	FALSE	FALSE
8	ADAM28	NP_055080.2		0	0	0	0	0					FALSE	FALSE	FALSE	FALSE	FALSE	FALSE	FALSE	FALSE	FALSE	FALSE
16	MPHOSPH6	NP_005783.2		0	0	0	0	0					FALSE	FALSE	FALSE	FALSE	FALSE	FALSE	FALSE	FALSE	FALSE	FALSE
16	MC1R	NP_002377.4		0	0	0	0	0					FALSE	FALSE	FALSE	FALSE	FALSE	FALSE	FALSE	FALSE	FALSE	FALSE
1	NAXE	NP_658985.2		0	0	0	0	0					FALSE	FALSE	FALSE	FALSE	FALSE	FALSE	TRUE	FALSE	FALSE	TRUE
22	ZNF70	NP_068735.1		0	0	0	0	0					FALSE	FALSE	FALSE	FALSE	FALSE	FALSE	FALSE	FALSE	FALSE	FALSE
11	OR51V1	NP_001004760.3		0	0	0	0	0					FALSE	FALSE	FALSE	FALSE	FALSE	FALSE	FALSE	FALSE	FALSE	FALSE
20	RNF24	NP_001308678.1		0	0	0	0	0					FALSE	FALSE	FALSE	FALSE	FALSE	FALSE	FALSE	FALSE	FALSE	FALSE
16	TPSB2	NP_077078.5		0	0	0	0	0					FALSE	FALSE	FALSE	FALSE	FALSE	FALSE	FALSE	FALSE	FALSE	FALSE
11	CNGA4	NP_001032406.1		0	0	0	0	0					FALSE	FALSE	FALSE	FALSE	FALSE	FALSE	FALSE	FALSE	FALSE	FALSE
19	ZNF229	NP_055333.3		0	0	0	0	0					FALSE	FALSE	FALSE	FALSE	FALSE	FALSE	FALSE	FALSE	FALSE	FALSE
17	ATPAF2	NP_663729.1		0	0	0	0	0					FALSE	FALSE	FALSE	FALSE	FALSE	FALSE	FALSE	FALSE	FALSE	FALSE
3	ZNF80	NP_009067.2		0	0	0	0	0					FALSE	FALSE	FALSE	FALSE	FALSE	FALSE	FALSE	FALSE	FALSE	FALSE
11	OR52R1	NP_001005177.3		0	0	0	0	0					FALSE	FALSE	FALSE	FALSE	FALSE	FALSE	FALSE	FALSE	FALSE	FALSE
12	KLRC3	NP_031359.2		0	0	0	0	0					FALSE	FALSE	FALSE	TRUE	FALSE	FALSE	FALSE	FALSE	FALSE	FALSE
17	KRT33B	NP_002270.1		0	0	0	0	0					FALSE	FALSE	FALSE	FALSE	FALSE	FALSE	FALSE	FALSE	FALSE	FALSE
1	SH2D1B	NP_444512.2		0	0	0	0	0					FALSE	FALSE	FALSE	FALSE	FALSE	FALSE	FALSE	FALSE	FALSE	FALSE
3	SEMA3G	NP_064548.1		0	0	0	0	0					FALSE	FALSE	FALSE	FALSE	FALSE	FALSE	FALSE	FALSE	FALSE	FALSE
X	MID1	NP_000372.1		0	0	0	0	0					FALSE	FALSE	FALSE	FALSE	FALSE	FALSE	TRUE	FALSE	FALSE	TRUE
1	CCDC24	NP_689712.1		0	0	0	0	0					FALSE	FALSE	FALSE	FALSE	FALSE	FALSE	FALSE	FALSE	FALSE	FALSE
X	RHOXF2	NP_115887.1		0	0	0	0	0					FALSE	FALSE	FALSE	TRUE	FALSE	FALSE	FALSE	FALSE	FALSE	FALSE
17	FNDC8	NP_060029.1		0	0	0	0	0					FALSE	FALSE	FALSE	FALSE	FALSE	FALSE	FALSE	FALSE	FALSE	FALSE
16	PDZD9	NP_001350448.1		0	0	0	0	0					FALSE	FALSE	FALSE	FALSE	FALSE	FALSE	FALSE	FALSE	FALSE	FALSE
14	AKAP5	NP_004848.3		0	0	0	0	0					FALSE	FALSE	FALSE	FALSE	FALSE	FALSE	FALSE	FALSE	FALSE	FALSE
12	LACRT	NP_150593.1		0	0	0	0	0					FALSE	FALSE	FALSE	FALSE	FALSE	FALSE	FALSE	FALSE	FALSE	FALSE
8	PEX2	NP_001165558.2		0	0	0	0	0					FALSE	FALSE	FALSE	FALSE	FALSE	FALSE	TRUE	FALSE	FALSE	TRUE
20	PKIG	NP_861521.1		0	0	0	0	0					FALSE	FALSE	FALSE	FALSE	FALSE	FALSE	FALSE	FALSE	FALSE	FALSE
X	ZCCHC12	NP_776159.1		0	0	0	0	0					FALSE	FALSE	FALSE	FALSE	FALSE	FALSE	FALSE	FALSE	FALSE	FALSE
17	CNP	NP_149124.3		0	0	0	0	0					FALSE	FALSE	FALSE	FALSE	FALSE	FALSE	FALSE	FALSE	FALSE	FALSE
11	NR1H3	NP_005684.2		0	0	0	0	0					FALSE	FALSE	FALSE	FALSE	FALSE	FALSE	FALSE	FALSE	FALSE	FALSE
1	TNNI1	NP_003272.3		0	0	0	0	0					FALSE	FALSE	FALSE	FALSE	FALSE	FALSE	FALSE	FALSE	FALSE	FALSE
16	NOMO3	NP_001004067.1		0	0	0	0	0					FALSE	FALSE	FALSE	TRUE	FALSE	FALSE	FALSE	FALSE	FALSE	FALSE
4	MAD2L1	NP_002349.1		0	0	0	0	0					FALSE	FALSE	FALSE	FALSE	FALSE	FALSE	FALSE	FALSE	FALSE	FALSE
6	RPS10-NUDT3	NP_001189399.1		0	0	0	0	0					FALSE	FALSE	FALSE	FALSE	FALSE	FALSE	FALSE	FALSE	FALSE	FALSE
2	B3GNT7	NP_660279.1		0	0	0	0	0					FALSE	FALSE	FALSE	FALSE	FALSE	FALSE	FALSE	FALSE	FALSE	FALSE
20	CSTL1	NP_612140.1		0	0	0	0	0					FALSE	FALSE	FALSE	FALSE	FALSE	FALSE	FALSE	FALSE	FALSE	FALSE
10	PGAM1	NP_002620.1		0	0	0	0	0					FALSE	FALSE	FALSE	FALSE	FALSE	FALSE	FALSE	FALSE	FALSE	FALSE
1	SLC30A7	NP_001138356.1		0	0	0	0	0					FALSE	FALSE	FALSE	FALSE	FALSE	FALSE	FALSE	FALSE	FALSE	FALSE
20	RAB5IF	NP_955777.1		0	0	0	0	0					FALSE	FALSE	FALSE	FALSE	FALSE	FALSE	FALSE	FALSE	FALSE	FALSE
10	CREM	NP_853549.1		0	0	0	0	0					FALSE	FALSE	FALSE	FALSE	FALSE	FALSE	FALSE	FALSE	FALSE	FALSE
14	OR6S1	NP_001001968.1		0	0	0	0	0					FALSE	FALSE	FALSE	FALSE	FALSE	FALSE	FALSE	FALSE	FALSE	FALSE
5	FAM153B	NP_001252544.1		0	0	0	0	0					FALSE	FALSE	FALSE	TRUE	FALSE	FALSE	FALSE	FALSE	FALSE	FALSE
7	BLVRA	NP_000703.2		0	0	0	0	0					FALSE	FALSE	FALSE	FALSE	FALSE	FALSE	FALSE	FALSE	FALSE	FALSE
1	NTMT2	NP_001129579.1		0	0	0	0	0					FALSE	FALSE	FALSE	FALSE	FALSE	FALSE	FALSE	FALSE	FALSE	FALSE
12	KRT86	NP_001307127.1		0	0	0	0	0					FALSE	FALSE	FALSE	FALSE	FALSE	FALSE	FALSE	FALSE	FALSE	FALSE
6	HLA-B	NP_005505.2		0	0	0	0	0					FALSE	FALSE	FALSE	FALSE	FALSE	FALSE	FALSE	FALSE	FALSE	FALSE
5	PCDHGA4	NP_061740.2		0	0	0	0	0					FALSE	FALSE	FALSE	FALSE	FALSE	FALSE	FALSE	FALSE	FALSE	FALSE
20	RGS19	NP_001034556.1		0	0	0	0	0					FALSE	FALSE	FALSE	FALSE	FALSE	FALSE	FALSE	FALSE	FALSE	FALSE
11	OR51B5	NP_001005567.2		0	0	0	0	0					FALSE	FALSE	FALSE	FALSE	FALSE	FALSE	FALSE	FALSE	FALSE	FALSE
7	STK17A	NP_004751.2		0	0	0	0	0					FALSE	FALSE	FALSE	FALSE	FALSE	FALSE	FALSE	FALSE	FALSE	FALSE
X	AMELX	NP_872621.1		0	0	0	0	0					FALSE	FALSE	FALSE	FALSE	FALSE	FALSE	FALSE	FALSE	FALSE	FALSE
16	LUC7L	NP_958815.1		0	0	0	0	0	-0.5655	-0.627764	1.04165	0.283713	FALSE	FALSE	FALSE	FALSE	FALSE	FALSE	FALSE	FALSE	FALSE	FALSE
19	FAM174C	NP_060384.3		0	0	0	0	0					FALSE	FALSE	FALSE	FALSE	FALSE	FALSE	FALSE	FALSE	FALSE	FALSE
1	UCK2	NP_036606.2		0	0	0	0	0					FALSE	FALSE	FALSE	FALSE	FALSE	FALSE	FALSE	FALSE	FALSE	FALSE
11	TMEM138	NP_057548.1		0	0	0	0	0					FALSE	FALSE	FALSE	FALSE	FALSE	FALSE	FALSE	FALSE	FALSE	FALSE
12	PEX5	NP_001124497.1		0	0	0	0	0					FALSE	FALSE	FALSE	FALSE	FALSE	FALSE	TRUE	FALSE	FALSE	TRUE
3	JAGN1	NP_115881.3		0	0	0	0	0					FALSE	FALSE	FALSE	FALSE	FALSE	FALSE	TRUE	FALSE	FALSE	TRUE
1	A3GALT2	NP_001073907.1		0	0	0	0	0					FALSE	FALSE	FALSE	FALSE	FALSE	FALSE	FALSE	FALSE	FALSE	FALSE
11	SDHD	NP_002993.1		0	0	0	0	0					FALSE	FALSE	FALSE	FALSE	FALSE	FALSE	FALSE	FALSE	FALSE	FALSE
11	RPL27A	NP_000981.1		0	0	0	0	0					FALSE	FALSE	FALSE	FALSE	FALSE	FALSE	FALSE	FALSE	FALSE	FALSE
14	AP4S1	NP_009008.2		0	0	0	0	0					FALSE	FALSE	FALSE	FALSE	FALSE	FALSE	TRUE	FALSE	FALSE	TRUE
2	HADHA	NP_000173.2		0	0	0	0	0					FALSE	FALSE	FALSE	FALSE	FALSE	FALSE	TRUE	FALSE	FALSE	TRUE
11	TMEM126A	NP_115649.1		0	0	0	0	0					FALSE	FALSE	FALSE	FALSE	FALSE	FALSE	FALSE	FALSE	FALSE	FALSE
6	SMLR1	NP_001182526.1		0	0	0	0	0					FALSE	FALSE	FALSE	FALSE	FALSE	FALSE	FALSE	FALSE	FALSE	FALSE
16	PARN	NP_002573.1		0	0	0	0	0					FALSE	FALSE	FALSE	FALSE	FALSE	FALSE	TRUE	FALSE	FALSE	TRUE
12	DDIT3	NP_001181982.1		0	0	0	0	0					FALSE	FALSE	FALSE	FALSE	FALSE	FALSE	FALSE	FALSE	FALSE	FALSE
8	HEY1	NP_036390.3		0	0	0	0	0					FALSE	FALSE	FALSE	FALSE	FALSE	FALSE	FALSE	FALSE	FALSE	FALSE
10	NUDT13	NP_056985.3		0	0	0	0	0					FALSE	FALSE	FALSE	FALSE	FALSE	FALSE	FALSE	FALSE	FALSE	FALSE
1	WRAP73	NP_060288.3		0	0	0	0	0					FALSE	FALSE	FALSE	FALSE	FALSE	FALSE	FALSE	FALSE	FALSE	FALSE
17	ZNHIT3	NP_004764.1		0	0	0	0	0					FALSE	FALSE	FALSE	FALSE	FALSE	FALSE	FALSE	FALSE	FALSE	FALSE
X	SPANXN3	NP_001009609.2		0	0	0	0	0					FALSE	FALSE	FALSE	FALSE	FALSE	FALSE	FALSE	FALSE	FALSE	FALSE
12	KRT5	NP_000415.2		0	0	0	0	0					FALSE	FALSE	FALSE	FALSE	FALSE	FALSE	FALSE	FALSE	FALSE	FALSE
19	GNG7	NP_443079.1		0	0	0	0	0					FALSE	FALSE	FALSE	FALSE	FALSE	FALSE	FALSE	FALSE	FALSE	FALSE
7	TMEM213	NP_001078898.1		0	0	0	0	0					FALSE	FALSE	FALSE	FALSE	FALSE	FALSE	FALSE	FALSE	FALSE	FALSE
17	LRRC37A	NP_055649.4		0	0	0	0	0					FALSE	FALSE	FALSE	TRUE	TRUE	FALSE	FALSE	FALSE	FALSE	FALSE
13	EEF1AKMT1	NP_777588.1		0	0	0	0	0					FALSE	FALSE	FALSE	FALSE	FALSE	FALSE	FALSE	FALSE	FALSE	FALSE
5	ATG12	NP_001264712.1		0	0	0	0	0					FALSE	FALSE	FALSE	FALSE	FALSE	FALSE	FALSE	FALSE	FALSE	FALSE
6	CD164	NP_006007.2		0	0	0	0	0					FALSE	FALSE	FALSE	FALSE	FALSE	FALSE	FALSE	FALSE	FALSE	FALSE
5	MZB1	NP_057543.2		0	0	0	0	0					FALSE	FALSE	FALSE	FALSE	FALSE	FALSE	FALSE	FALSE	FALSE	FALSE
6	TPMT	NP_000358.1		0	0	0	0	0					FALSE	FALSE	FALSE	FALSE	FALSE	FALSE	FALSE	FALSE	FALSE	FALSE
17	FOXO3B	NP_001355063.1		0	0	0	0	0					FALSE	FALSE	FALSE	FALSE	FALSE	FALSE	FALSE	FALSE	FALSE	FALSE
11	MTCH2	NP_055157.1		0	0	0	0	0					FALSE	FALSE	FALSE	FALSE	FALSE	FALSE	FALSE	FALSE	FALSE	FALSE
22	IGLL1	NP_064455.1		0	0	0	0	0					FALSE	FALSE	FALSE	FALSE	FALSE	FALSE	FALSE	FALSE	FALSE	FALSE
9	MSANTD3	NP_001185736.1		0	0	0	0	0					FALSE	FALSE	FALSE	FALSE	FALSE	FALSE	FALSE	FALSE	FALSE	FALSE
1	TEX38	NP_001138946.1		0	0	0	0	0					FALSE	FALSE	FALSE	FALSE	FALSE	FALSE	FALSE	FALSE	FALSE	FALSE
17	KRTAP9-7	NP_001264261.1		0	0	0	0	0					FALSE	FALSE	FALSE	FALSE	FALSE	FALSE	FALSE	FALSE	FALSE	FALSE
4	UFSP2	NP_060829.2		0	0	0	0	0					FALSE	FALSE	FALSE	FALSE	FALSE	FALSE	TRUE	FALSE	FALSE	TRUE
2	TMEM177	NP_085054.2		0	0	0	0	0					FALSE	FALSE	FALSE	FALSE	FALSE	FALSE	FALSE	FALSE	FALSE	FALSE
14	SAMD15	NP_001010860.1		0	0	0	0	0					FALSE	FALSE	FALSE	FALSE	FALSE	FALSE	FALSE	FALSE	FALSE	FALSE
7	PRKRIP1	NP_078929.1		0	0	0	0	0					FALSE	FALSE	FALSE	FALSE	FALSE	FALSE	FALSE	FALSE	FALSE	FALSE
19	ZNF136	NP_003428.1		0	0	0	0	0					FALSE	FALSE	FALSE	FALSE	FALSE	FALSE	FALSE	FALSE	FALSE	FALSE
1	MUC1	NP_001037856.1		0	0	0	0	0					FALSE	FALSE	FALSE	FALSE	FALSE	FALSE	FALSE	FALSE	FALSE	FALSE
10	CCDC172	NP_940917.1		0	0	0	0	0					FALSE	FALSE	FALSE	FALSE	FALSE	FALSE	FALSE	FALSE	FALSE	FALSE
5	TAF9	NP_001015892.1		0	0	0	0	0					FALSE	FALSE	FALSE	FALSE	FALSE	FALSE	FALSE	FALSE	FALSE	FALSE
4	C4orf50	NP_001351618.1		0	0	0	0	0					FALSE	FALSE	FALSE	FALSE	FALSE	FALSE	FALSE	FALSE	FALSE	FALSE
X	CAPN6	NP_055104.2		0	0	0	0	0					FALSE	FALSE	FALSE	FALSE	FALSE	FALSE	FALSE	FALSE	FALSE	FALSE
16	MARVELD3	NP_001258258.1		0	0	0	0	0					FALSE	FALSE	FALSE	FALSE	FALSE	FALSE	FALSE	FALSE	FALSE	FALSE
11	C11orf24	NP_001287842.1		0	0	0	0	0					FALSE	FALSE	FALSE	FALSE	FALSE	FALSE	FALSE	FALSE	FALSE	FALSE
9	MELK	NP_055606.1		0	0	0	0	0					FALSE	FALSE	FALSE	FALSE	FALSE	FALSE	FALSE	FALSE	FALSE	FALSE
10	KLLN	NP_001119521.1		0	0	0	0	0					FALSE	FALSE	FALSE	FALSE	FALSE	FALSE	FALSE	FALSE	FALSE	FALSE
14	JKAMP	NP_001271130.1		0	0	0	0	0					FALSE	FALSE	FALSE	FALSE	FALSE	FALSE	FALSE	FALSE	FALSE	FALSE
6	SIRT5	NP_036373.1		0	0	0	0	0					FALSE	FALSE	FALSE	FALSE	FALSE	FALSE	FALSE	FALSE	FALSE	FALSE
19	GET3	NP_004308.2		0	0	0	0	0					FALSE	FALSE	FALSE	FALSE	FALSE	FALSE	FALSE	FALSE	FALSE	FALSE
X	REPS2	NP_004717.2		0	0	0	0	0					FALSE	FALSE	FALSE	FALSE	FALSE	FALSE	FALSE	FALSE	FALSE	FALSE
19	EIF3K	NP_037366.1		0	0	0	0	0					FALSE	FALSE	FALSE	FALSE	FALSE	FALSE	FALSE	FALSE	FALSE	FALSE
11	SCGB1D4	NP_996881.1		0	0	0	0	0					FALSE	FALSE	FALSE	FALSE	FALSE	FALSE	FALSE	FALSE	FALSE	FALSE
17	RFFL	NP_001017368.1		0	0	0	0	0					FALSE	FALSE	FALSE	FALSE	FALSE	FALSE	FALSE	FALSE	FALSE	FALSE
14	RAB15	NP_001295083.1		0	0	0	0	0					FALSE	FALSE	FALSE	FALSE	FALSE	FALSE	FALSE	FALSE	FALSE	FALSE
9	SLC31A1	NP_001850.1		0	0	0	0	0					FALSE	FALSE	FALSE	FALSE	FALSE	FALSE	TRUE	FALSE	FALSE	TRUE
17	HES7	NP_115969.2		0	0	0	0	0					FALSE	FALSE	FALSE	FALSE	FALSE	FALSE	FALSE	FALSE	FALSE	FALSE
8	C8orf82	NP_001001795.1		0	0	0	0	0					FALSE	FALSE	FALSE	FALSE	FALSE	FALSE	FALSE	FALSE	FALSE	FALSE
1	IBA57	NP_001010867.1		0	0	0	0	0					FALSE	FALSE	FALSE	FALSE	FALSE	FALSE	FALSE	FALSE	FALSE	FALSE
12	PLEKHG7	NP_001171568.1		0	0	0	0	0					FALSE	FALSE	FALSE	FALSE	FALSE	FALSE	FALSE	FALSE	FALSE	FALSE
3	C3orf18	NP_001165211.1		0	0	0	0	0					FALSE	FALSE	FALSE	FALSE	FALSE	FALSE	FALSE	FALSE	FALSE	FALSE
12	AICDA	NP_065712.1		0	0	0	0	0					FALSE	FALSE	FALSE	FALSE	FALSE	FALSE	FALSE	FALSE	FALSE	FALSE
1	BMP8A	NP_861525.2		0	0	0	0	0					FALSE	FALSE	FALSE	TRUE	FALSE	FALSE	FALSE	FALSE	FALSE	FALSE
19	TM6SF2	NP_001001524.2		0	0	0	0	0					FALSE	FALSE	FALSE	FALSE	FALSE	FALSE	FALSE	FALSE	FALSE	FALSE
4	CASP3	NP_004337.2		0	0	0	0	0					FALSE	FALSE	FALSE	FALSE	FALSE	FALSE	FALSE	FALSE	FALSE	FALSE
1	HLX	NP_068777.1		0	0	0	0	0					FALSE	FALSE	FALSE	FALSE	FALSE	FALSE	FALSE	FALSE	FALSE	FALSE
6	SLC18B1	NP_439896.1		0	0	0	0	0					FALSE	FALSE	FALSE	FALSE	FALSE	FALSE	FALSE	FALSE	FALSE	FALSE
7	NPSR1	NP_997056.1		0	0	0	0	0					FALSE	FALSE	FALSE	FALSE	FALSE	FALSE	FALSE	FALSE	FALSE	FALSE
17	PYCR1	NP_001269210.1		0	0	0	0	0					FALSE	FALSE	FALSE	FALSE	FALSE	FALSE	TRUE	FALSE	FALSE	TRUE
6	PGBD1	NP_115896.1		0	0	0	0	0					FALSE	FALSE	FALSE	FALSE	FALSE	FALSE	FALSE	FALSE	FALSE	FALSE
3	RETNLB	NP_115968.1		0	0	0	0	0					FALSE	FALSE	FALSE	FALSE	FALSE	FALSE	FALSE	FALSE	FALSE	FALSE
4	QRFPR	NP_937822.2		0	0	0	0	0					FALSE	FALSE	FALSE	FALSE	FALSE	FALSE	FALSE	FALSE	FALSE	FALSE
17	PHOSPHO1	NP_001137276.1		0	0	0	0	0					FALSE	FALSE	FALSE	FALSE	FALSE	FALSE	FALSE	FALSE	FALSE	FALSE
8	OSGIN2	NP_001119583.1		0	0	0	0	0					FALSE	FALSE	FALSE	FALSE	FALSE	FALSE	FALSE	FALSE	FALSE	FALSE
13	TEX29	NP_001290062.1		0	0	0	0	0					FALSE	FALSE	FALSE	FALSE	FALSE	FALSE	FALSE	FALSE	FALSE	FALSE
6	UQCC2	NP_115716.1		0	0	0	0	0					FALSE	FALSE	FALSE	FALSE	FALSE	FALSE	FALSE	FALSE	FALSE	FALSE
14	MTHFD1	NP_005947.3		0	0	0	0	0					FALSE	FALSE	FALSE	FALSE	FALSE	FALSE	FALSE	FALSE	FALSE	FALSE
20	SEL1L2	NP_001258468.1		0	0	0	0	0					FALSE	FALSE	FALSE	FALSE	FALSE	FALSE	FALSE	FALSE	FALSE	FALSE
4	GYPB	NP_002091.4		0	0	0	0	0					FALSE	FALSE	FALSE	FALSE	FALSE	FALSE	FALSE	FALSE	FALSE	FALSE
1	AKR1A1	NP_001189342.1		0	0	0	0	0					FALSE	FALSE	FALSE	FALSE	FALSE	FALSE	FALSE	FALSE	FALSE	FALSE
6	CCDC28A	NP_056254.2		0	0	0	0	0					FALSE	FALSE	FALSE	FALSE	FALSE	FALSE	FALSE	FALSE	FALSE	FALSE
2	KCNIP3	NP_038462.1		0	0	0	0	0					FALSE	FALSE	FALSE	FALSE	FALSE	FALSE	FALSE	FALSE	FALSE	FALSE
11	RAB38	NP_071732.1		0	0	0	0	0					FALSE	FALSE	FALSE	FALSE	FALSE	FALSE	FALSE	FALSE	FALSE	FALSE
6	RPF2	NP_115570.1		0	0	0	0	0					FALSE	FALSE	FALSE	FALSE	FALSE	FALSE	FALSE	FALSE	FALSE	FALSE
1	TRNAU1AP	NP_060316.1		0	0	0	0	0					FALSE	FALSE	FALSE	FALSE	FALSE	FALSE	FALSE	FALSE	FALSE	FALSE
1	RGS18	NP_570138.1		0	0	0	0	0					FALSE	FALSE	FALSE	FALSE	FALSE	FALSE	FALSE	FALSE	FALSE	FALSE
21	ATP5PO	NP_001688.1		0	0	0	0	0					FALSE	FALSE	FALSE	FALSE	FALSE	FALSE	FALSE	FALSE	FALSE	FALSE
1	CD1E	NP_112155.2		0	0	0	0	0					FALSE	FALSE	FALSE	FALSE	FALSE	FALSE	FALSE	FALSE	FALSE	FALSE
17	RAB11FIP4	NP_116321.2		0	0	0	0	0					FALSE	FALSE	FALSE	FALSE	FALSE	FALSE	FALSE	FALSE	FALSE	FALSE
10	NHLRC2	NP_940916.2		0	0	0	0	0					FALSE	FALSE	FALSE	FALSE	FALSE	FALSE	TRUE	FALSE	FALSE	TRUE
6	GTF2H4	NP_001508.1		0	0	0	0	0					FALSE	FALSE	FALSE	FALSE	FALSE	FALSE	FALSE	FALSE	FALSE	FALSE
6	FOXO3	NP_001446.1		0	0	0	0	0					FALSE	FALSE	FALSE	FALSE	FALSE	FALSE	FALSE	FALSE	FALSE	FALSE
1	CAPZA1	NP_006126.1		0	0	0	0	0					FALSE	FALSE	FALSE	FALSE	FALSE	FALSE	FALSE	FALSE	FALSE	FALSE
11	OLFML1	NP_001357427.1		0	0	0	0	0					FALSE	FALSE	FALSE	FALSE	FALSE	FALSE	FALSE	FALSE	FALSE	FALSE
1	OR2T12	NP_001004692.1		0	0	0	0	0					FALSE	FALSE	FALSE	FALSE	FALSE	FALSE	FALSE	FALSE	FALSE	FALSE
11	ACP2	NP_001289419.1		0	0	0	0	0					FALSE	FALSE	FALSE	FALSE	FALSE	FALSE	FALSE	FALSE	FALSE	FALSE
3	PXK	NP_060241.2		0	0	0	0	0					FALSE	FALSE	FALSE	FALSE	FALSE	FALSE	FALSE	FALSE	FALSE	FALSE
11	SPON1	NP_006099.2		0	0	0	0	0					FALSE	FALSE	FALSE	FALSE	FALSE	FALSE	FALSE	FALSE	FALSE	FALSE
22	TMEM191B	NP_001229242.1		0	0	0	0	0					FALSE	FALSE	FALSE	TRUE	FALSE	FALSE	FALSE	FALSE	FALSE	FALSE
9	TMC1	NP_619636.2		0	0	0	0	0					FALSE	FALSE	FALSE	FALSE	FALSE	FALSE	FALSE	FALSE	FALSE	FALSE
3	IHO1	NP_001128669.1		0	0	0	0	0					FALSE	FALSE	FALSE	FALSE	FALSE	FALSE	FALSE	FALSE	FALSE	FALSE
18	ANKRD29	NP_775776.2		0	0	0	0	0					FALSE	FALSE	FALSE	FALSE	FALSE	FALSE	FALSE	FALSE	FALSE	FALSE
19	TMEM38A	NP_076979.1		0	0	0	0	0					FALSE	FALSE	FALSE	FALSE	FALSE	FALSE	FALSE	FALSE	FALSE	FALSE
X	DUSP21	NP_071359.3		0	0	0	0	0					FALSE	FALSE	FALSE	FALSE	FALSE	FALSE	FALSE	FALSE	FALSE	FALSE
4	NAAA	NP_055250.2		0	0	0	0	0					FALSE	FALSE	FALSE	FALSE	FALSE	FALSE	FALSE	FALSE	FALSE	FALSE
20	TMX4	NP_066979.2		0	0	0	0	0					FALSE	FALSE	FALSE	FALSE	FALSE	FALSE	FALSE	FALSE	FALSE	FALSE
21	CLDN17	NP_036263.1		0	0	0	0	0					FALSE	FALSE	FALSE	FALSE	FALSE	FALSE	FALSE	FALSE	FALSE	FALSE
16	TGFB1I1	NP_057011.2		0	0	0	0	0					FALSE	FALSE	FALSE	FALSE	FALSE	FALSE	FALSE	FALSE	FALSE	FALSE
17	SLC39A11	NP_001153242.1		0	0	0	0	0					FALSE	FALSE	FALSE	FALSE	FALSE	FALSE	FALSE	FALSE	FALSE	FALSE
19	ZNF682	NP_149973.1		0	0	0	0	0					FALSE	FALSE	FALSE	FALSE	FALSE	FALSE	FALSE	FALSE	FALSE	FALSE
1	CDK11B	NP_001778.2		0	0	0	0	0					FALSE	FALSE	FALSE	TRUE	FALSE	FALSE	FALSE	FALSE	FALSE	FALSE
17	KRTAP4-4	NP_115913.1		0	0	0	0	0					FALSE	FALSE	FALSE	FALSE	FALSE	FALSE	FALSE	FALSE	FALSE	FALSE
20	C20orf96	NP_695001.2		0	0	0	0	0					FALSE	FALSE	FALSE	FALSE	FALSE	FALSE	FALSE	FALSE	FALSE	FALSE
11	RBM4	NP_001185773.1		0	0	0	0	0					FALSE	FALSE	FALSE	FALSE	FALSE	FALSE	FALSE	FALSE	FALSE	FALSE
3	ATP1B3	NP_001670.1		0	0	0	0	0					FALSE	FALSE	FALSE	FALSE	FALSE	FALSE	FALSE	FALSE	FALSE	FALSE
11	TP53I11	NP_001305313.1		0	0	0	0	0					FALSE	FALSE	FALSE	FALSE	FALSE	FALSE	FALSE	FALSE	FALSE	FALSE
X	DLG3	NP_066943.2		0	0	0	0	0					FALSE	FALSE	FALSE	FALSE	FALSE	FALSE	TRUE	FALSE	FALSE	TRUE
19	SRRM5	NP_001139113.1		0	0	0	0	0					FALSE	FALSE	FALSE	FALSE	FALSE	FALSE	FALSE	FALSE	FALSE	FALSE
5	PRR7	NP_001167572.1		0	0	0	0	0					FALSE	FALSE	FALSE	FALSE	FALSE	FALSE	FALSE	FALSE	FALSE	FALSE
1	TSPAN1	NP_005718.2		0	0	0	0	0					FALSE	FALSE	FALSE	FALSE	FALSE	FALSE	FALSE	FALSE	FALSE	FALSE
17	KRT16	NP_005548.2		0	0	0	0	0					FALSE	FALSE	FALSE	FALSE	FALSE	FALSE	FALSE	FALSE	FALSE	FALSE
12	TAS2R19	NP_795369.1		0	0	0	0	0					FALSE	FALSE	FALSE	FALSE	FALSE	FALSE	FALSE	FALSE	FALSE	FALSE
2	FBXO48	NP_001019851.1		0	0	0	0	0					FALSE	FALSE	FALSE	FALSE	FALSE	FALSE	FALSE	FALSE	FALSE	FALSE
17	SARM1	NP_055892.2		0	0	0	0	0					FALSE	FALSE	FALSE	FALSE	FALSE	FALSE	FALSE	FALSE	FALSE	FALSE
19	ERFL	NP_001352032.1		0	0	0	0	0					FALSE	FALSE	FALSE	FALSE	FALSE	FALSE	FALSE	FALSE	FALSE	FALSE
17	MRPS7	NP_057055.2		0	0	0	0	0					FALSE	FALSE	FALSE	FALSE	FALSE	FALSE	FALSE	FALSE	FALSE	FALSE
14	ZC2HC1C	NP_078919.2		0	0	0	0	0					FALSE	FALSE	FALSE	FALSE	FALSE	FALSE	FALSE	FALSE	FALSE	FALSE
2	SOCS5	NP_054730.1		0	0	0	0	0					FALSE	FALSE	FALSE	FALSE	FALSE	FALSE	FALSE	FALSE	FALSE	FALSE
7	ACTB	NP_001092.1		0	0	0	0	0					FALSE	FALSE	FALSE	FALSE	FALSE	FALSE	TRUE	FALSE	FALSE	TRUE
8	MCMDC2	NP_775789.3		0	0	0	0	0					FALSE	FALSE	FALSE	FALSE	FALSE	FALSE	FALSE	FALSE	FALSE	FALSE
19	ZNF600	NP_001308796.1		0	0	0	0	0					FALSE	FALSE	FALSE	FALSE	FALSE	FALSE	FALSE	FALSE	FALSE	FALSE
11	NKAPD1	NP_001076438.1		0	0	0	0	0					FALSE	FALSE	FALSE	FALSE	FALSE	FALSE	FALSE	FALSE	FALSE	FALSE
6	OR12D3	NP_112221.1		0	0	0	0	0					FALSE	FALSE	FALSE	FALSE	FALSE	FALSE	FALSE	FALSE	FALSE	FALSE
X	SPANXC	NP_073152.2		0	0	0	0	0					FALSE	FALSE	FALSE	TRUE	FALSE	FALSE	FALSE	FALSE	FALSE	FALSE
21	C2CD2	NP_056315.1		0	0	0	0	0					FALSE	FALSE	FALSE	FALSE	FALSE	FALSE	FALSE	FALSE	FALSE	FALSE
11	TCN1	NP_001053.2		0	0	0	0	0					FALSE	FALSE	FALSE	FALSE	FALSE	FALSE	FALSE	FALSE	FALSE	FALSE
6	MTRES1	NP_001135942.1		0	0	0	0	0					FALSE	FALSE	FALSE	FALSE	FALSE	FALSE	FALSE	FALSE	FALSE	FALSE
6	GNL1	NP_005266.2		0	0	0	0	0	-1.00325	-1.09232	1.10515	0.292688	FALSE	FALSE	FALSE	FALSE	FALSE	FALSE	FALSE	FALSE	FALSE	FALSE
1	OR6P1	NP_001153797.1		0	0	0	0	0					FALSE	FALSE	FALSE	FALSE	FALSE	FALSE	FALSE	FALSE	FALSE	FALSE
8	NAT1	NP_001153645.1		0	0	0	0	0					FALSE	FALSE	FALSE	FALSE	FALSE	FALSE	FALSE	FALSE	FALSE	FALSE
4	GYPA	NP_002090.4		0	0	0	0	0					FALSE	FALSE	FALSE	FALSE	FALSE	FALSE	FALSE	FALSE	FALSE	FALSE
19	CYP2A13	NP_000757.2		0	0	0	0	0					FALSE	FALSE	FALSE	FALSE	FALSE	FALSE	FALSE	FALSE	FALSE	FALSE
12	H1-7	NP_861453.1		0	0	0	0	0					FALSE	FALSE	FALSE	FALSE	FALSE	FALSE	FALSE	FALSE	FALSE	FALSE
11	OR8H3	NP_001005201.1		0	0	0	0	0					FALSE	FALSE	FALSE	FALSE	FALSE	FALSE	FALSE	FALSE	FALSE	FALSE
16	BMERB1	NP_149978.1		0	0	0	0	0					FALSE	FALSE	FALSE	FALSE	FALSE	FALSE	FALSE	FALSE	FALSE	FALSE
X	FRMPD4	NP_055543.2		0	0	0	0	0					FALSE	FALSE	FALSE	FALSE	FALSE	FALSE	TRUE	FALSE	FALSE	TRUE
X	TMEM47	NP_113630.1		0	0	0	0	0					FALSE	FALSE	FALSE	FALSE	FALSE	FALSE	FALSE	FALSE	FALSE	FALSE
21	MX1	NP_002453.2		0	0	0	0	0					FALSE	FALSE	FALSE	FALSE	FALSE	FALSE	FALSE	FALSE	FALSE	FALSE
13	NAXD	NP_060680.2		0	0	0	0	0					FALSE	FALSE	FALSE	FALSE	FALSE	FALSE	TRUE	FALSE	FALSE	TRUE
9	TRIM14	NP_055603.2		0	0	0	0	0					FALSE	FALSE	FALSE	FALSE	FALSE	FALSE	FALSE	FALSE	FALSE	FALSE
12	PLBD1	NP_079105.4		0	0	0	0	0					FALSE	FALSE	FALSE	FALSE	FALSE	FALSE	FALSE	FALSE	FALSE	FALSE
12	GPN3	NP_001157844.1		0	0	0	0	0					FALSE	FALSE	FALSE	FALSE	FALSE	FALSE	FALSE	FALSE	FALSE	FALSE
13	SAP18	NP_005861.2		0	0	0	0	0					FALSE	FALSE	FALSE	FALSE	FALSE	FALSE	FALSE	FALSE	FALSE	FALSE
4	TTC29	NP_001287690.1		0	0	0	0	0					FALSE	FALSE	FALSE	FALSE	FALSE	FALSE	FALSE	FALSE	FALSE	FALSE
11	HARBI1	NP_776172.1		0	0	0	0	0					FALSE	FALSE	FALSE	FALSE	FALSE	FALSE	FALSE	FALSE	FALSE	FALSE
6	MPIG6B	NP_612117.1		0	0	0	0	0					FALSE	FALSE	FALSE	FALSE	FALSE	FALSE	FALSE	FALSE	FALSE	FALSE
1	AMY1A	NP_004029.2		0	0	0	0	0					FALSE	FALSE	FALSE	TRUE	FALSE	FALSE	FALSE	FALSE	FALSE	FALSE
16	CCL17	NP_002978.1		0	0	0	0	0					FALSE	FALSE	FALSE	FALSE	FALSE	FALSE	FALSE	FALSE	FALSE	FALSE
9	CDKN2A	NP_000068.1		0	0	0	0	0					FALSE	FALSE	FALSE	FALSE	FALSE	FALSE	FALSE	FALSE	FALSE	FALSE
4	SMIM14	NP_001304826.1		0	0	0	0	0					FALSE	FALSE	FALSE	FALSE	FALSE	FALSE	FALSE	FALSE	FALSE	FALSE
11	B3GAT1	NP_061114.2		0	0	0	0	0					FALSE	FALSE	FALSE	FALSE	FALSE	FALSE	FALSE	FALSE	FALSE	FALSE
5	GRK6	NP_002073.2		0	0	0	0	0					FALSE	FALSE	FALSE	FALSE	FALSE	FALSE	FALSE	FALSE	FALSE	FALSE
17	MSI2	NP_001309179.1		0	0	0	0	0					FALSE	FALSE	FALSE	FALSE	FALSE	FALSE	FALSE	FALSE	FALSE	FALSE
9	C9orf78	NP_057604.1		0	0	0	0	0					FALSE	FALSE	FALSE	FALSE	FALSE	FALSE	FALSE	FALSE	FALSE	FALSE
20	SYS1	NP_001184058.1		0	0	0	0	0					FALSE	FALSE	FALSE	FALSE	FALSE	FALSE	FALSE	FALSE	FALSE	FALSE
6	PRPF4B	NP_003904.3		0	0	0	0	0					FALSE	FALSE	FALSE	FALSE	FALSE	FALSE	FALSE	FALSE	FALSE	FALSE
2	ORC2	NP_006181.1		0	0	0	0	0					FALSE	FALSE	FALSE	FALSE	FALSE	FALSE	FALSE	FALSE	FALSE	FALSE
19	ZNF100	NP_775802.2		0	0	0	0	0					FALSE	FALSE	FALSE	FALSE	FALSE	FALSE	FALSE	FALSE	FALSE	FALSE
6	ZSCAN23	NP_001012458.1		0	0	0	0	0					FALSE	FALSE	FALSE	FALSE	FALSE	FALSE	FALSE	FALSE	FALSE	FALSE
1	SPRR4	NP_775103.1		0	0	0	0	0					FALSE	FALSE	FALSE	FALSE	FALSE	FALSE	FALSE	FALSE	FALSE	FALSE
11	ODF3	NP_444510.2		0	0	0	0	0					FALSE	FALSE	FALSE	FALSE	FALSE	FALSE	FALSE	FALSE	FALSE	FALSE
14	POLE2	NP_002683.2		0	0	0	0	0					FALSE	FALSE	FALSE	FALSE	FALSE	FALSE	FALSE	FALSE	FALSE	FALSE
11	TPP1	NP_000382.3		0	0	0	0	0					FALSE	FALSE	FALSE	FALSE	FALSE	FALSE	TRUE	FALSE	FALSE	TRUE
X	CTPS2	NP_001137474.1		0	0	0	0	0					FALSE	FALSE	FALSE	FALSE	FALSE	FALSE	FALSE	FALSE	FALSE	FALSE
22	GNB1L	NP_443730.1		0	0	0	0	0					FALSE	FALSE	FALSE	FALSE	FALSE	FALSE	FALSE	FALSE	FALSE	FALSE
1	PLA2G2C	NP_001354898.1		0	0	0	0	0					FALSE	FALSE	FALSE	FALSE	FALSE	FALSE	FALSE	FALSE	FALSE	FALSE
1	MGST3	NP_004519.1		0	0	0	0	0					FALSE	FALSE	FALSE	FALSE	FALSE	FALSE	FALSE	FALSE	FALSE	FALSE
X	PQBP1	NP_005701.1		0	0	0	0	0					FALSE	FALSE	FALSE	FALSE	FALSE	FALSE	TRUE	FALSE	FALSE	TRUE
3	CMSS1	NP_115735.2		0	0	0	0	0					FALSE	FALSE	FALSE	FALSE	FALSE	FALSE	FALSE	FALSE	FALSE	FALSE
6	PBX2	NP_002577.2		0	0	0	0	0					FALSE	FALSE	FALSE	FALSE	FALSE	FALSE	FALSE	FALSE	FALSE	FALSE
12	TAS2R8	NP_076407.1		0	0	0	0	0					FALSE	FALSE	FALSE	FALSE	FALSE	FALSE	FALSE	FALSE	FALSE	FALSE
20	ZNF334	NP_060572.3		0	0	0	0	0					FALSE	FALSE	FALSE	FALSE	FALSE	FALSE	FALSE	FALSE	FALSE	FALSE
22	CCDC188	NP_001352821.1		0	0	0	0	0					FALSE	FALSE	FALSE	FALSE	FALSE	FALSE	FALSE	FALSE	FALSE	FALSE
3	RNF13	NP_001365214.1		0	0	0	0	0					FALSE	FALSE	FALSE	FALSE	FALSE	FALSE	TRUE	FALSE	FALSE	TRUE
19	ZNF791	NP_699189.2		0	0	0	0	0					FALSE	FALSE	FALSE	FALSE	FALSE	FALSE	FALSE	FALSE	FALSE	FALSE
4	ADH1A	NP_000658.1		0	0	0	0	0					FALSE	FALSE	FALSE	FALSE	FALSE	FALSE	FALSE	FALSE	FALSE	FALSE
12	EIF2B1	NP_001405.1		0	0	0	0	0					FALSE	FALSE	FALSE	FALSE	FALSE	FALSE	FALSE	FALSE	FALSE	FALSE
8	PCMTD1	NP_001273711.1		0	0	0	0	0					FALSE	FALSE	FALSE	FALSE	FALSE	FALSE	FALSE	FALSE	FALSE	FALSE
X	SPANXD	NP_115793.1		0	0	0	0	0					FALSE	FALSE	FALSE	FALSE	FALSE	FALSE	FALSE	FALSE	FALSE	FALSE
19	AKAP8	NP_005849.1		0	0	0	0	0					FALSE	FALSE	FALSE	FALSE	FALSE	FALSE	FALSE	FALSE	FALSE	FALSE
4	RNF175	NP_775933.2		0	0	0	0	0					FALSE	FALSE	FALSE	FALSE	FALSE	FALSE	FALSE	FALSE	FALSE	FALSE
9	FAM102A	NP_001030331.1		0	0	0	0	0					FALSE	FALSE	FALSE	FALSE	FALSE	FALSE	FALSE	FALSE	FALSE	FALSE
6	CNKSR3	NP_775786.2		0	0	0	0	0					FALSE	FALSE	FALSE	FALSE	FALSE	FALSE	FALSE	FALSE	FALSE	FALSE
5	SPATA24	NP_919272.1		0	0	0	0	0					FALSE	FALSE	FALSE	FALSE	FALSE	FALSE	FALSE	FALSE	FALSE	FALSE
17	CACNG1	NP_000718.1		0	0	0	0	0					FALSE	FALSE	FALSE	FALSE	FALSE	FALSE	FALSE	FALSE	FALSE	FALSE
22	H1-0	NP_005309.1		0	0	0	0	0					FALSE	FALSE	FALSE	FALSE	FALSE	FALSE	FALSE	FALSE	FALSE	FALSE
13	SMIM2	NP_076963.1		0	0	0	0	0					FALSE	FALSE	FALSE	FALSE	FALSE	FALSE	FALSE	FALSE	FALSE	FALSE
5	FABP6	NP_001035532.1		0	0	0	0	0					FALSE	FALSE	FALSE	FALSE	FALSE	FALSE	FALSE	FALSE	FALSE	FALSE
5	PPIC	NP_000934.1		0	0	0	0	0					FALSE	FALSE	FALSE	FALSE	FALSE	FALSE	FALSE	FALSE	FALSE	FALSE
16	C16orf78	NP_653203.1		0	0	0	0	0					FALSE	FALSE	FALSE	FALSE	FALSE	FALSE	FALSE	FALSE	FALSE	FALSE
12	OAS1	NP_058132.2		0	0	0	0	0					FALSE	FALSE	FALSE	FALSE	FALSE	FALSE	FALSE	FALSE	FALSE	FALSE
17	FDXR	NP_001244941.2		0	0	0	0	0					FALSE	FALSE	FALSE	FALSE	FALSE	FALSE	FALSE	FALSE	FALSE	FALSE
15	CKMT1A	NP_001308856.1		0	0	0	0	0					FALSE	FALSE	FALSE	TRUE	FALSE	FALSE	FALSE	FALSE	FALSE	FALSE
19	CDC42EP5	NP_659494.2		0	0	0	0	0					FALSE	FALSE	FALSE	FALSE	FALSE	FALSE	FALSE	FALSE	FALSE	FALSE
19	CELF5	NP_068757.2		0	0	0	0	0					FALSE	FALSE	FALSE	FALSE	FALSE	FALSE	FALSE	FALSE	FALSE	FALSE
13	COG3	NP_113619.3		0	0	0	0	0					FALSE	FALSE	FALSE	FALSE	FALSE	FALSE	FALSE	FALSE	FALSE	FALSE
1	LCE1F	NP_848131.1		0	0	0	0	0					FALSE	FALSE	FALSE	FALSE	FALSE	FALSE	FALSE	FALSE	FALSE	FALSE
9	FOXD4L5	NP_001119806.1		0	0	0	0	0					FALSE	FALSE	FALSE	FALSE	FALSE	FALSE	FALSE	FALSE	FALSE	FALSE
2	POLR2D	NP_004796.1		0	0	0	0	0					FALSE	FALSE	FALSE	FALSE	FALSE	FALSE	FALSE	FALSE	FALSE	FALSE
10	KAZALD1	NP_112191.2		0	0	0	0	0					FALSE	FALSE	FALSE	FALSE	FALSE	FALSE	FALSE	FALSE	FALSE	FALSE
15	PEX11A	NP_003838.1		0	0	0	0	0					FALSE	FALSE	FALSE	FALSE	FALSE	FALSE	FALSE	FALSE	FALSE	FALSE
11	TRIM49D1	NP_001193556.1		0	0	0	0	0					FALSE	FALSE	FALSE	TRUE	FALSE	FALSE	FALSE	FALSE	FALSE	FALSE
8	C8orf74	NP_001035121.2		0	0	0	0	0					FALSE	FALSE	FALSE	FALSE	FALSE	FALSE	FALSE	FALSE	FALSE	FALSE
1	ITGB3BP	NP_001193668.1		0	0	0	0	0					FALSE	FALSE	FALSE	TRUE	FALSE	FALSE	FALSE	FALSE	FALSE	FALSE
22	SLC35E4	NP_001001479.1		0	0	0	0	0					FALSE	FALSE	FALSE	FALSE	FALSE	FALSE	FALSE	FALSE	FALSE	FALSE
1	RAB4A	NP_001258927.1		0	0	0	0	0					FALSE	FALSE	FALSE	FALSE	FALSE	FALSE	FALSE	FALSE	FALSE	FALSE
10	RPS24	NP_148982.1		0	0	0	0	0					FALSE	FALSE	FALSE	FALSE	FALSE	FALSE	FALSE	FALSE	FALSE	FALSE
5	DUSP1	NP_004408.1		0	0	0	0	0					FALSE	FALSE	FALSE	FALSE	FALSE	FALSE	FALSE	FALSE	FALSE	FALSE
2	IL36B	NP_055253.2		0	0	0	0	0					FALSE	FALSE	FALSE	FALSE	FALSE	FALSE	FALSE	FALSE	FALSE	FALSE
20	RAE1	NP_001015885.1		0	0	0	0	0					FALSE	FALSE	FALSE	FALSE	FALSE	FALSE	FALSE	FALSE	FALSE	FALSE
X	CT47A1	NP_001073615.1		0	0	0	0	0					FALSE	FALSE	FALSE	TRUE	TRUE	FALSE	FALSE	FALSE	FALSE	FALSE
11	MRPL48	NP_001305427.1		0	0	0	0	0					FALSE	FALSE	FALSE	FALSE	FALSE	FALSE	FALSE	FALSE	FALSE	FALSE
14	MOK	NP_055041.1		0	0	0	0	0					FALSE	FALSE	FALSE	FALSE	FALSE	FALSE	FALSE	FALSE	FALSE	FALSE
13	MRPL57	NP_076931.1		0	0	0	0	0	-0.81025	-0.182651	0.387818	0.0483615	FALSE	FALSE	FALSE	FALSE	FALSE	FALSE	FALSE	FALSE	FALSE	FALSE
14	TRAPPC6B	NP_001073005.1		0	0	0	0	0					FALSE	FALSE	FALSE	FALSE	FALSE	FALSE	FALSE	FALSE	FALSE	FALSE
9	CAVIN4	NP_001018126.1		0	0	0	0	0					FALSE	FALSE	FALSE	FALSE	FALSE	FALSE	FALSE	FALSE	FALSE	FALSE
12	CPM	NP_001865.1		0	0	0	0	0					FALSE	FALSE	FALSE	FALSE	FALSE	FALSE	FALSE	FALSE	FALSE	FALSE
22	SMDT1	NP_201575.3		0	0	0	0	0					FALSE	FALSE	FALSE	FALSE	FALSE	FALSE	FALSE	FALSE	FALSE	FALSE
1	ADORA1	NP_000665.1		0	0	0	0	0					FALSE	FALSE	FALSE	FALSE	FALSE	FALSE	FALSE	FALSE	FALSE	FALSE
13	SERTM1	NP_982276.2		0	0	0	0	0					FALSE	FALSE	FALSE	FALSE	FALSE	FALSE	FALSE	FALSE	FALSE	FALSE
19	OR7G2	NP_001005193.2		0	0	0	0	0					FALSE	FALSE	FALSE	FALSE	FALSE	FALSE	FALSE	FALSE	FALSE	FALSE
1	LEPROT	NP_059996.1		0	0	0	0	0					FALSE	FALSE	FALSE	FALSE	FALSE	FALSE	FALSE	FALSE	FALSE	FALSE
19	ANKRD27	NP_115515.2		0	0	0	0	0					FALSE	FALSE	FALSE	FALSE	FALSE	FALSE	FALSE	FALSE	FALSE	FALSE
3	FAIM	NP_001028204.1		0	0	0	0	0					FALSE	FALSE	FALSE	FALSE	FALSE	FALSE	FALSE	FALSE	FALSE	FALSE
14	OSGEP	NP_060277.1		0	0	0	0	0					FALSE	FALSE	FALSE	FALSE	FALSE	FALSE	TRUE	FALSE	FALSE	TRUE
20	ACTL10	NP_001019846.1		0	0	0	0	0					FALSE	FALSE	FALSE	FALSE	FALSE	FALSE	FALSE	FALSE	FALSE	FALSE
20	GGT7	NP_821158.2		0	0	0	0	0					FALSE	FALSE	FALSE	FALSE	FALSE	FALSE	FALSE	FALSE	FALSE	FALSE
11	MSANTD2	NP_001299848.1		0	0	0	0	0					FALSE	FALSE	FALSE	FALSE	FALSE	FALSE	FALSE	FALSE	FALSE	FALSE
22	IL2RB	NP_000869.1		0	0	0	0	0					FALSE	FALSE	FALSE	FALSE	FALSE	FALSE	FALSE	FALSE	FALSE	FALSE
11	OR56A1	NP_001001917.3		0	0	0	0	0					FALSE	FALSE	FALSE	FALSE	FALSE	FALSE	FALSE	FALSE	FALSE	FALSE
12	RACGAP1	NP_001306935.1		0	0	0	0	0	-1.4095	-1.14943	1.14341	0.206356	FALSE	FALSE	FALSE	FALSE	FALSE	FALSE	FALSE	FALSE	FALSE	FALSE
10	ZFYVE27	NP_001002261.1		0	0	0	0	0					FALSE	FALSE	FALSE	FALSE	FALSE	FALSE	FALSE	FALSE	FALSE	FALSE
17	SECTM1	NP_002995.1		0	0	0	0	0					FALSE	FALSE	FALSE	FALSE	FALSE	FALSE	FALSE	FALSE	FALSE	FALSE
11	RAB39A	NP_059986.1		0	0	0	0	0					FALSE	FALSE	FALSE	FALSE	FALSE	FALSE	FALSE	FALSE	FALSE	FALSE
15	NMB	NP_995580.1		0	0	0	0	0					FALSE	FALSE	FALSE	FALSE	FALSE	FALSE	FALSE	FALSE	FALSE	FALSE
1	CENPS	NP_954988.1		0	0	0	0	0					FALSE	FALSE	FALSE	FALSE	FALSE	FALSE	FALSE	FALSE	FALSE	FALSE
11	OR51B2	NP_149420.4		0	0	0	0	0					FALSE	FALSE	FALSE	FALSE	FALSE	FALSE	FALSE	FALSE	FALSE	FALSE
14	RGS6	NP_004287.3		0	0	0	0	0					FALSE	FALSE	FALSE	FALSE	FALSE	FALSE	FALSE	FALSE	FALSE	FALSE
12	DDX11	NP_001244074.1		0	0	0	0	0					FALSE	FALSE	FALSE	FALSE	FALSE	FALSE	TRUE	FALSE	FALSE	TRUE
14	POTEM	NP_001138914.1		0	0	0	0	0					FALSE	FALSE	FALSE	TRUE	FALSE	FALSE	FALSE	FALSE	FALSE	FALSE
18	RALBP1	NP_006779.1		0	0	0	0	0					FALSE	FALSE	FALSE	FALSE	FALSE	FALSE	FALSE	FALSE	FALSE	FALSE
2	DNAJC5G	NP_001290056.1		0	0	0	0	0					FALSE	FALSE	FALSE	FALSE	FALSE	FALSE	FALSE	FALSE	FALSE	FALSE
1	CRP	NP_000558.2		0	0	0	0	0					FALSE	FALSE	FALSE	FALSE	FALSE	FALSE	FALSE	FALSE	FALSE	FALSE
13	MZT1	NP_001065243.1		0	0	0	0	0					FALSE	FALSE	FALSE	FALSE	FALSE	FALSE	FALSE	FALSE	FALSE	FALSE
3	OSBPL10	NP_060254.2		0	0	0	0	0					FALSE	FALSE	FALSE	FALSE	FALSE	FALSE	FALSE	FALSE	FALSE	FALSE
22	GSTT2B	NP_001074312.1		0	0	0	0	0					FALSE	FALSE	FALSE	TRUE	FALSE	FALSE	FALSE	FALSE	FALSE	FALSE
19	KLK7	NP_005037.1		0	0	0	0	0					FALSE	FALSE	FALSE	FALSE	FALSE	FALSE	FALSE	FALSE	FALSE	FALSE
2	C2orf88	NP_001035985.1		0	0	0	0	0					FALSE	FALSE	FALSE	FALSE	FALSE	FALSE	FALSE	FALSE	FALSE	FALSE
10	GHITM	NP_055209.2		0	0	0	0	0					FALSE	FALSE	FALSE	FALSE	FALSE	FALSE	FALSE	FALSE	FALSE	FALSE
6	RIOK1	NP_113668.2		0	0	0	0	0					FALSE	FALSE	FALSE	FALSE	FALSE	FALSE	FALSE	FALSE	FALSE	FALSE
19	ZNF85	NP_001243101.1		0	0	0	0	0					FALSE	FALSE	FALSE	FALSE	FALSE	FALSE	FALSE	FALSE	FALSE	FALSE
2	SULT1C2	NP_001047.1		0	0	0	0	0					FALSE	FALSE	FALSE	FALSE	FALSE	FALSE	FALSE	FALSE	FALSE	FALSE
13	TRIM13	NP_001007279.1		0	0	0	0	0	-0.88125	-0.567467	0.59905	0.157985	FALSE	FALSE	FALSE	FALSE	FALSE	FALSE	FALSE	FALSE	FALSE	FALSE
2	C2orf66	NP_998773.2		0	0	0	0	0					FALSE	FALSE	FALSE	FALSE	FALSE	FALSE	FALSE	FALSE	FALSE	FALSE
6	OR2B3	NP_001005226.1		0	0	0	0	0					FALSE	FALSE	FALSE	FALSE	FALSE	FALSE	FALSE	FALSE	FALSE	FALSE
X	BGN	NP_001702.1		0	0	0	0	0					FALSE	FALSE	FALSE	FALSE	FALSE	FALSE	TRUE	FALSE	FALSE	TRUE
16	LPCAT2	NP_060309.2		0	0	0	0	0					FALSE	FALSE	FALSE	FALSE	FALSE	FALSE	FALSE	FALSE	FALSE	FALSE
12	PMCH	NP_002665.2		0	0	0	0	0					FALSE	FALSE	FALSE	FALSE	FALSE	FALSE	FALSE	FALSE	FALSE	FALSE
17	ACTG1	NP_001605.1		0	0	0	0	0					FALSE	FALSE	FALSE	FALSE	FALSE	FALSE	TRUE	FALSE	FALSE	TRUE
19	ZNF627	NP_660338.1		0	0	0	0	0					FALSE	FALSE	FALSE	FALSE	FALSE	FALSE	FALSE	FALSE	FALSE	FALSE
X	NXF3	NP_071335.1		0	0	0	0	0					FALSE	FALSE	FALSE	FALSE	FALSE	FALSE	FALSE	FALSE	FALSE	FALSE
5	SRA1	NP_001240693.1		0	0	0	0	0					FALSE	FALSE	FALSE	FALSE	FALSE	FALSE	FALSE	FALSE	FALSE	FALSE
2	CCDC74A	NP_620125.1		0	0	0	0	0					FALSE	FALSE	FALSE	FALSE	FALSE	FALSE	FALSE	FALSE	FALSE	FALSE
3	CPN2	NP_001073982.3		0	0	0	0	0					FALSE	FALSE	FALSE	FALSE	FALSE	FALSE	FALSE	FALSE	FALSE	FALSE
2	NT5DC4	NP_001380584.1		0	0	0	0	0					FALSE	FALSE	FALSE	TRUE	TRUE	FALSE	FALSE	FALSE	FALSE	FALSE
1	GPR89B	NP_057418.1		0	0	0	0	0					FALSE	FALSE	FALSE	TRUE	FALSE	FALSE	FALSE	FALSE	FALSE	FALSE
21	KRTAP12-2	NP_859012.1		0	0	0	0	0					FALSE	FALSE	FALSE	FALSE	FALSE	FALSE	FALSE	FALSE	FALSE	FALSE
19	BLVRB	NP_000704.1		0	0	0	0	0					FALSE	FALSE	FALSE	FALSE	FALSE	FALSE	FALSE	FALSE	FALSE	FALSE
14	TTC9	NP_056166.1		0	0	0	0	0					FALSE	FALSE	FALSE	FALSE	FALSE	FALSE	FALSE	FALSE	FALSE	FALSE
1	PYGO2	NP_612157.1		0	0	0	0	0					FALSE	FALSE	FALSE	FALSE	FALSE	FALSE	FALSE	FALSE	FALSE	FALSE
11	TPH1	NP_004170.1		0	0	0	0	0					FALSE	FALSE	FALSE	FALSE	FALSE	FALSE	FALSE	FALSE	FALSE	FALSE
6	C4A	NP_009224.2		0	0	0	0	0					FALSE	FALSE	FALSE	TRUE	FALSE	FALSE	FALSE	FALSE	FALSE	FALSE
12	PRR4	NP_009175.2		0	0	0	0	0					FALSE	FALSE	FALSE	FALSE	FALSE	FALSE	FALSE	FALSE	FALSE	FALSE
5	ZCCHC10	NP_001295056.1		0	0	0	0	0					FALSE	FALSE	FALSE	FALSE	FALSE	FALSE	FALSE	FALSE	FALSE	FALSE
17	KRT38	NP_006762.3		0	0	0	0	0					FALSE	FALSE	FALSE	FALSE	FALSE	FALSE	FALSE	FALSE	FALSE	FALSE
11	KRTAP5-6	NP_001012416.1		0	0	0	0	0					FALSE	FALSE	FALSE	FALSE	FALSE	FALSE	FALSE	FALSE	FALSE	FALSE
19	ZNF814	NP_001138461.1		0	0	0	0	0					FALSE	FALSE	FALSE	FALSE	FALSE	FALSE	FALSE	FALSE	FALSE	FALSE
2	DPY30	NP_115963.1		0	0	0	0	0					FALSE	FALSE	FALSE	FALSE	FALSE	FALSE	FALSE	FALSE	FALSE	FALSE
10	LRRC18	NP_001006940.3		0	0	0	0	0					FALSE	FALSE	FALSE	FALSE	FALSE	FALSE	FALSE	FALSE	FALSE	FALSE
11	SLC35C1	NP_060859.4		0	0	0	0	0					FALSE	FALSE	FALSE	FALSE	FALSE	FALSE	TRUE	FALSE	FALSE	TRUE
7	CDK6	NP_001250.1		0	0	0	0	0					FALSE	FALSE	FALSE	FALSE	FALSE	FALSE	FALSE	FALSE	FALSE	FALSE
1	GOLT1A	NP_940849.1		0	0	0	0	0					FALSE	FALSE	FALSE	FALSE	FALSE	FALSE	FALSE	FALSE	FALSE	FALSE
11	TRIM49C	NP_001182163.1		0	0	0	0	0					FALSE	FALSE	FALSE	FALSE	FALSE	FALSE	FALSE	FALSE	FALSE	FALSE
11	OR5L2	NP_001004739.1		0	0	0	0	0					FALSE	FALSE	FALSE	FALSE	FALSE	FALSE	FALSE	FALSE	FALSE	FALSE
7	TMEM140	NP_060765.4		0	0	0	0	0					FALSE	FALSE	FALSE	FALSE	FALSE	FALSE	FALSE	FALSE	FALSE	FALSE
3	HRH1	NP_000852.1		0	0	0	0	0					FALSE	FALSE	FALSE	FALSE	FALSE	FALSE	FALSE	FALSE	FALSE	FALSE
7	NUDT1	NP_002443.3		0	0	0	0	0					FALSE	FALSE	FALSE	FALSE	FALSE	FALSE	FALSE	FALSE	FALSE	FALSE
2	MAIP1	NP_078796.2		0	0	0	0	0					FALSE	FALSE	FALSE	FALSE	FALSE	FALSE	FALSE	FALSE	FALSE	FALSE
4	ARHGEF38	NP_001229658.1		0	0	0	0	0					FALSE	FALSE	FALSE	FALSE	FALSE	FALSE	FALSE	FALSE	FALSE	FALSE
4	TIGD4	NP_663772.1		0	0	0	0	0					FALSE	FALSE	FALSE	FALSE	FALSE	FALSE	FALSE	FALSE	FALSE	FALSE
6	MUC22	NP_001305413.1		0	0	0	0	0					FALSE	FALSE	FALSE	FALSE	FALSE	FALSE	FALSE	FALSE	FALSE	FALSE
2	ADCY3	NP_004027.2		0	0	0	0	0					FALSE	FALSE	FALSE	FALSE	FALSE	FALSE	FALSE	FALSE	FALSE	FALSE
11	UBXN1	NP_001273007.1		0	0	0	0	0					FALSE	FALSE	FALSE	FALSE	FALSE	FALSE	FALSE	FALSE	FALSE	FALSE
12	NTN4	NP_067052.2		0	0	0	0	0					FALSE	FALSE	FALSE	FALSE	FALSE	FALSE	FALSE	FALSE	FALSE	FALSE
11	NTM	NP_001137530.1		0	0	0	0	0					FALSE	FALSE	FALSE	FALSE	FALSE	FALSE	FALSE	FALSE	FALSE	FALSE
11	LARGE2	NP_001287650.1		0	0	0	0	0					FALSE	FALSE	FALSE	FALSE	FALSE	FALSE	FALSE	FALSE	FALSE	FALSE
17	SPEM1	NP_955371.2		0	0	0	0	0					FALSE	FALSE	FALSE	FALSE	FALSE	FALSE	FALSE	FALSE	FALSE	FALSE
8	LY6E	NP_001120685.1		0	0	0	0	0					FALSE	FALSE	FALSE	FALSE	FALSE	FALSE	FALSE	FALSE	FALSE	FALSE
6	FOXQ1	NP_150285.3		0	0	0	0	0					FALSE	FALSE	FALSE	FALSE	FALSE	FALSE	FALSE	FALSE	FALSE	FALSE
5	DND1	NP_919225.1		0	0	0	0	0					FALSE	FALSE	FALSE	FALSE	FALSE	FALSE	FALSE	FALSE	FALSE	FALSE
2	ZC3H6	NP_940983.2		0	0	0	0	0					FALSE	FALSE	FALSE	FALSE	FALSE	FALSE	FALSE	FALSE	FALSE	FALSE
12	MAP1LC3B2	NP_001078950.1		0	0	0	0	0					FALSE	FALSE	FALSE	FALSE	FALSE	FALSE	FALSE	FALSE	FALSE	FALSE
19	OVOL3	NP_001289686.1		0	0	0	0	0					FALSE	FALSE	FALSE	FALSE	FALSE	FALSE	FALSE	FALSE	FALSE	FALSE
5	ISOC1	NP_057132.2		0	0	0	0	0					FALSE	FALSE	FALSE	FALSE	FALSE	FALSE	FALSE	FALSE	FALSE	FALSE
12	CFAP251	NP_653269.3		0	0	0	0	0					FALSE	FALSE	FALSE	FALSE	FALSE	FALSE	FALSE	FALSE	FALSE	FALSE
1	RBM34	NP_055829.2		0	0	0	0	0					FALSE	FALSE	FALSE	FALSE	FALSE	FALSE	FALSE	FALSE	FALSE	FALSE
15	ZNF280D	NP_001275517.1		0	0	0	0	0					FALSE	FALSE	FALSE	FALSE	FALSE	FALSE	FALSE	FALSE	FALSE	FALSE
2	CLEC4F	NP_775806.2		0	0	0	0	0					FALSE	FALSE	FALSE	FALSE	FALSE	FALSE	FALSE	FALSE	FALSE	FALSE
16	UBALD1	NP_660296.1		0	0	0	0	0					FALSE	FALSE	FALSE	FALSE	FALSE	FALSE	FALSE	FALSE	FALSE	FALSE
19	ARHGEF1	NP_945353.1		0	0	0	0	0					FALSE	FALSE	FALSE	FALSE	FALSE	FALSE	FALSE	FALSE	FALSE	FALSE
19	OPA3	NP_079412.1		0	0	0	0	0					FALSE	FALSE	FALSE	FALSE	FALSE	FALSE	FALSE	FALSE	FALSE	FALSE
11	OR4D10	NP_001004705.1		0	0	0	0	0					FALSE	FALSE	FALSE	FALSE	FALSE	FALSE	FALSE	FALSE	FALSE	FALSE
16	C16orf74	NP_996850.1		0	0	0	0	0					FALSE	FALSE	FALSE	FALSE	FALSE	FALSE	FALSE	FALSE	FALSE	FALSE
1	C1orf43	NP_001092086.1		0	0	0	0	0					FALSE	FALSE	FALSE	FALSE	FALSE	FALSE	FALSE	FALSE	FALSE	FALSE
3	TNFSF10	NP_003801.1		0	0	0	0	0					FALSE	FALSE	FALSE	FALSE	FALSE	FALSE	FALSE	FALSE	FALSE	FALSE
2	MRPL44	NP_075066.1		0	0	0	0	0					FALSE	FALSE	FALSE	FALSE	FALSE	FALSE	FALSE	FALSE	FALSE	FALSE
10	COMMD3	NP_036203.1		0	0	0	0	0					FALSE	FALSE	FALSE	FALSE	FALSE	FALSE	FALSE	FALSE	FALSE	FALSE
6	HMGN3	NP_001305816.1		0	0	0	0	0					FALSE	FALSE	FALSE	FALSE	FALSE	FALSE	FALSE	FALSE	FALSE	FALSE
7	MRPS33	NP_057155.1		0	0	0	0	0					FALSE	FALSE	FALSE	FALSE	FALSE	FALSE	FALSE	FALSE	FALSE	FALSE
5	CCL28	NP_001288802.1		0	0	0	0	0					FALSE	FALSE	FALSE	FALSE	FALSE	FALSE	FALSE	FALSE	FALSE	FALSE
6	PXT1	NP_694535.2		0	0	0	0	0					FALSE	FALSE	FALSE	FALSE	FALSE	FALSE	FALSE	FALSE	FALSE	FALSE
X	SNX12	NP_001243114.1		0	0	0	0	0					FALSE	FALSE	FALSE	FALSE	FALSE	FALSE	FALSE	FALSE	FALSE	FALSE
19	LAIR1	NP_002278.2		0	0	0	0	0					FALSE	FALSE	FALSE	FALSE	FALSE	FALSE	FALSE	FALSE	FALSE	FALSE
18	ZSCAN30	NP_001159484.1		0	0	0	0	0					FALSE	FALSE	FALSE	FALSE	FALSE	FALSE	FALSE	FALSE	FALSE	FALSE
10	RPP38	NP_001091059.1		0	0	0	0	0					FALSE	FALSE	FALSE	FALSE	FALSE	FALSE	FALSE	FALSE	FALSE	FALSE
4	SULT1B1	NP_055280.2		0	0	0	0	0					FALSE	FALSE	FALSE	FALSE	FALSE	FALSE	FALSE	FALSE	FALSE	FALSE
9	ERP44	NP_055866.1		0	0	0	0	0					FALSE	FALSE	FALSE	FALSE	FALSE	FALSE	FALSE	FALSE	FALSE	FALSE
10	GTPBP4	NP_036473.2		0	0	0	0	0					FALSE	FALSE	FALSE	FALSE	FALSE	FALSE	FALSE	FALSE	FALSE	FALSE
17	ACBD4	NP_001308281.1		0	0	0	0	0					FALSE	FALSE	FALSE	FALSE	FALSE	FALSE	FALSE	FALSE	FALSE	FALSE
9	ENTREP1	NP_001121080.1		0	0	0	0	0					FALSE	FALSE	FALSE	FALSE	FALSE	FALSE	FALSE	FALSE	FALSE	FALSE
X	NAP1L3	NP_004529.2		0	0	0	0	0					FALSE	FALSE	FALSE	FALSE	FALSE	FALSE	FALSE	FALSE	FALSE	FALSE
19	KLK11	NP_659196.1		0	0	0	0	0					FALSE	FALSE	FALSE	FALSE	FALSE	FALSE	FALSE	FALSE	FALSE	FALSE
17	CCL13	NP_005399.1		0	0	0	0	0					FALSE	FALSE	FALSE	FALSE	FALSE	FALSE	FALSE	FALSE	FALSE	FALSE
6	GPSM3	NP_001263430.1		0	0	0	0	0					FALSE	FALSE	FALSE	FALSE	FALSE	FALSE	FALSE	FALSE	FALSE	FALSE
4	CCDC158	NP_001381883.1		0	0	0	0	0					FALSE	FALSE	FALSE	FALSE	FALSE	FALSE	FALSE	FALSE	FALSE	FALSE
15	LOC102723623	NP_001369375.2		0	0	0	0	0					FALSE	FALSE	FALSE	FALSE	TRUE	FALSE	FALSE	FALSE	FALSE	FALSE
11	TMEM86A	NP_699178.1		0	0	0	0	0					FALSE	FALSE	FALSE	FALSE	FALSE	FALSE	FALSE	FALSE	FALSE	FALSE
2	TTC30B	NP_689730.2		0	0	0	0	0					FALSE	FALSE	FALSE	FALSE	FALSE	FALSE	FALSE	FALSE	FALSE	FALSE
2	TGFA	NP_001295087.1		0	0	0	0	0					FALSE	FALSE	FALSE	FALSE	FALSE	FALSE	FALSE	FALSE	FALSE	FALSE
19	ZNF480	NP_653285.2		0	0	0	0	0					FALSE	FALSE	FALSE	FALSE	FALSE	FALSE	FALSE	FALSE	FALSE	FALSE
19	C19orf54	NP_940878.3		0	0	0	0	0					FALSE	FALSE	FALSE	FALSE	FALSE	FALSE	FALSE	FALSE	FALSE	FALSE
6	CRISP1	NP_001122.2		0	0	0	0	0					FALSE	FALSE	FALSE	FALSE	FALSE	FALSE	FALSE	FALSE	FALSE	FALSE
13	NUFIP1	NP_036477.2		0	0	0	0	0					FALSE	FALSE	FALSE	FALSE	FALSE	FALSE	FALSE	FALSE	FALSE	FALSE
5	PAIP1	NP_006442.2		0	0	0	0	0					FALSE	FALSE	FALSE	FALSE	FALSE	FALSE	FALSE	FALSE	FALSE	FALSE
11	OR8D4	NP_001005197.1		0	0	0	0	0					FALSE	FALSE	FALSE	FALSE	FALSE	FALSE	FALSE	FALSE	FALSE	FALSE
11	SNX19	NP_001334855.1		0	0	0	0	0					FALSE	FALSE	FALSE	FALSE	FALSE	FALSE	FALSE	FALSE	FALSE	FALSE
2	KRCC1	NP_001291455.1		0	0	0	0	0					FALSE	FALSE	FALSE	FALSE	FALSE	FALSE	FALSE	FALSE	FALSE	FALSE
12	DRAM1	NP_060840.2		0	0	0	0	0					FALSE	FALSE	FALSE	FALSE	FALSE	FALSE	FALSE	FALSE	FALSE	FALSE
4	FABP2	NP_000125.2		0	0	0	0	0					FALSE	FALSE	FALSE	FALSE	FALSE	FALSE	FALSE	FALSE	FALSE	FALSE
Y	TGIF2LY	NP_631960.1		0	0	0	0	0					FALSE	FALSE	FALSE	FALSE	FALSE	FALSE	FALSE	FALSE	FALSE	FALSE
10	ANXA7	NP_004025.1		0	0	0	0	0					FALSE	FALSE	FALSE	FALSE	FALSE	FALSE	FALSE	FALSE	FALSE	FALSE
17	WBP2	NP_036610.2		0	0	0	0	0					FALSE	FALSE	FALSE	FALSE	FALSE	FALSE	FALSE	FALSE	FALSE	FALSE
4	HMX1	NP_061815.2		0	0	0	0	0					FALSE	FALSE	FALSE	FALSE	FALSE	FALSE	TRUE	FALSE	FALSE	TRUE
22	TMEM191C	NP_001193981.2		0	0	0	0	0					FALSE	FALSE	FALSE	FALSE	FALSE	FALSE	FALSE	FALSE	FALSE	FALSE
6	PRRT1	NP_085154.3		0	0	0	0	0					FALSE	FALSE	FALSE	FALSE	FALSE	FALSE	FALSE	FALSE	FALSE	FALSE
19	TIMM44	NP_006342.2		0	0	0	0	0					FALSE	FALSE	FALSE	FALSE	FALSE	FALSE	FALSE	FALSE	FALSE	FALSE
8	FGF20	NP_062825.1		0	0	0	0	0					FALSE	FALSE	FALSE	FALSE	FALSE	FALSE	FALSE	FALSE	FALSE	FALSE
21	KRTAP13-3	NP_853653.1		0	0	0	0	0					FALSE	FALSE	FALSE	FALSE	FALSE	FALSE	FALSE	FALSE	FALSE	FALSE
8	SGK3	NP_001028750.1		0	0	0	0	0					FALSE	FALSE	FALSE	FALSE	FALSE	FALSE	FALSE	FALSE	FALSE	FALSE
15	DAPK2	NP_001350659.1		0	0	0	0	0					FALSE	FALSE	FALSE	FALSE	FALSE	FALSE	FALSE	FALSE	FALSE	FALSE
6	C6orf163	NP_001010868.2		0	0	0	0	0					FALSE	FALSE	FALSE	FALSE	FALSE	FALSE	FALSE	FALSE	FALSE	FALSE
1	CFH	NP_000177.2		0	0	0	0	0					FALSE	FALSE	FALSE	FALSE	FALSE	FALSE	FALSE	FALSE	FALSE	FALSE
16	TEPP	NP_950247.3		0	0	0	0	0					FALSE	FALSE	FALSE	FALSE	FALSE	FALSE	FALSE	FALSE	FALSE	FALSE
6	BAG2	NP_004273.1		0	0	0	0	0					FALSE	FALSE	FALSE	FALSE	FALSE	FALSE	FALSE	FALSE	FALSE	FALSE
19	CACNG6	NP_665814.1		0	0	0	0	0					FALSE	FALSE	FALSE	FALSE	FALSE	FALSE	FALSE	FALSE	FALSE	FALSE
1	S1PR1	NP_001391.2		0	0	0	0	0					FALSE	FALSE	FALSE	FALSE	FALSE	FALSE	FALSE	FALSE	FALSE	FALSE
1	NOTCH2NLA	NP_982283.2		0	0	0	0	0					FALSE	FALSE	FALSE	TRUE	FALSE	FALSE	FALSE	FALSE	FALSE	FALSE
9	SLC25A25	NP_001252543.1		0	0	0	0	0					FALSE	FALSE	FALSE	FALSE	FALSE	FALSE	FALSE	FALSE	FALSE	FALSE
10	SHOC2	NP_031399.2		0	0	0	0	0					FALSE	FALSE	FALSE	FALSE	FALSE	FALSE	TRUE	TRUE	TRUE	TRUE
19	ZNF17	NP_001317546.1		0	0	0	0	0					FALSE	FALSE	FALSE	FALSE	FALSE	FALSE	FALSE	FALSE	FALSE	FALSE
5	CCDC69	NP_056436.2		0	0	0	0	0					FALSE	FALSE	FALSE	FALSE	FALSE	FALSE	FALSE	FALSE	FALSE	FALSE
22	CRKL	NP_005198.1		0	0	0	0	0					FALSE	FALSE	FALSE	FALSE	FALSE	FALSE	TRUE	FALSE	FALSE	TRUE
7	TRIM74	NP_942150.1		0	0	0	0	0					FALSE	FALSE	FALSE	TRUE	FALSE	FALSE	FALSE	FALSE	FALSE	FALSE
1	FMO4	NP_002013.1		0	0	0	0	0					FALSE	FALSE	FALSE	FALSE	FALSE	FALSE	FALSE	FALSE	FALSE	FALSE
10	NUDT5	NP_054861.2		0	0	0	0	0					FALSE	FALSE	FALSE	FALSE	FALSE	FALSE	FALSE	FALSE	FALSE	FALSE
X	SLC6A8	NP_005620.1		0	0	0	0	0					FALSE	FALSE	FALSE	FALSE	FALSE	FALSE	TRUE	FALSE	FALSE	TRUE
10	CYP2C18	NP_000763.1		0	0	0	0	0					FALSE	FALSE	FALSE	FALSE	FALSE	FALSE	FALSE	FALSE	FALSE	FALSE
2	SLC11A1	NP_000569.3		0	0	0	0	0					FALSE	FALSE	FALSE	FALSE	FALSE	FALSE	FALSE	FALSE	FALSE	FALSE
12	SOCS2	NP_001257397.1		0	0	0	0	0					FALSE	FALSE	FALSE	FALSE	FALSE	FALSE	FALSE	FALSE	FALSE	FALSE
3	NSUN3	NP_071355.1		0	0	0	0	0					FALSE	FALSE	FALSE	FALSE	FALSE	FALSE	FALSE	FALSE	FALSE	FALSE
5	ANXA2R	NP_001014301.1		0	0	0	0	0					FALSE	FALSE	FALSE	FALSE	FALSE	FALSE	FALSE	FALSE	FALSE	FALSE
5	MYOZ3	NP_001116325.1		0	0	0	0	0					FALSE	FALSE	FALSE	FALSE	FALSE	FALSE	FALSE	FALSE	FALSE	FALSE
12	LALBA	NP_002280.1		0	0	0	0	0					FALSE	FALSE	FALSE	FALSE	FALSE	FALSE	FALSE	FALSE	FALSE	FALSE
17	DHRS7B	NP_056325.2		0	0	0	0	0					FALSE	FALSE	FALSE	FALSE	FALSE	FALSE	FALSE	FALSE	FALSE	FALSE
10	LDB3	NP_009009.1		0	0	0	0	0					FALSE	FALSE	FALSE	FALSE	FALSE	FALSE	TRUE	FALSE	FALSE	TRUE
14	SALL2	NP_001351493.1		0	0	0	0	0	-0.50325	-1.31339	1.85042	0.667568	FALSE	FALSE	FALSE	FALSE	FALSE	FALSE	FALSE	FALSE	FALSE	FALSE
4	PDGFC	NP_057289.1		0	0	0	0	0					FALSE	FALSE	FALSE	FALSE	FALSE	FALSE	FALSE	FALSE	FALSE	FALSE
15	TMEM202	NP_001073931.1		0	0	0	0	0					FALSE	FALSE	FALSE	FALSE	FALSE	FALSE	FALSE	FALSE	FALSE	FALSE
X	XAGE3	NP_570132.1		0	0	0	0	0					FALSE	FALSE	FALSE	FALSE	FALSE	FALSE	FALSE	FALSE	FALSE	FALSE
16	NPIPB5	NP_001382780.1		0	0	0	0	0					FALSE	FALSE	FALSE	FALSE	FALSE	FALSE	FALSE	FALSE	FALSE	FALSE
12	BCDIN3D	NP_859059.1		0	0	0	0	0					FALSE	FALSE	FALSE	FALSE	FALSE	FALSE	FALSE	FALSE	FALSE	FALSE
20	ADA	NP_000013.2		0	0	0	0	0					FALSE	FALSE	FALSE	FALSE	FALSE	FALSE	TRUE	FALSE	FALSE	TRUE
9	DNAI1	NP_036276.1		0	0	0	0	0					FALSE	FALSE	FALSE	FALSE	FALSE	FALSE	FALSE	FALSE	FALSE	FALSE
X	GDPD2	NP_001164663.1		0	0	0	0	0					FALSE	FALSE	FALSE	TRUE	FALSE	FALSE	FALSE	FALSE	FALSE	FALSE
11	FAM111B	NP_945185.1		0	0	0	0	0					FALSE	FALSE	FALSE	FALSE	FALSE	FALSE	FALSE	FALSE	FALSE	FALSE
14	SERPINA9	NP_783866.3		0	0	0	0	0	-0.23825	-0.293376	0.658404	0.344697	FALSE	FALSE	FALSE	FALSE	FALSE	FALSE	FALSE	FALSE	FALSE	FALSE
16	SNX20	NP_878274.1		0	0	0	0	0					FALSE	FALSE	FALSE	FALSE	FALSE	FALSE	FALSE	FALSE	FALSE	FALSE
11	GAS2	NP_001137302.1		0	0	0	0	0					FALSE	FALSE	FALSE	FALSE	FALSE	FALSE	FALSE	FALSE	FALSE	FALSE
11	TMPRSS4	NP_001167023.2		0	0	0	0	0					FALSE	FALSE	FALSE	FALSE	FALSE	FALSE	FALSE	FALSE	FALSE	FALSE
1	OR10T2	NP_001004475.1		0	0	0	0	0					FALSE	FALSE	FALSE	FALSE	FALSE	FALSE	FALSE	FALSE	FALSE	FALSE
9	TOMM5	NP_001127956.1		0	0	0	0	0					FALSE	FALSE	FALSE	FALSE	FALSE	FALSE	FALSE	FALSE	FALSE	FALSE
1	MNDA	NP_002423.1		0	0	0	0	0					FALSE	FALSE	FALSE	FALSE	FALSE	FALSE	FALSE	FALSE	FALSE	FALSE
22	APOBEC3F	NP_660341.2		0	0	0	0	0					FALSE	FALSE	FALSE	FALSE	FALSE	FALSE	FALSE	FALSE	FALSE	FALSE
15	C15orf61	NP_001137408.1		0	0	0	0	0					FALSE	FALSE	FALSE	FALSE	FALSE	FALSE	FALSE	FALSE	FALSE	FALSE
6	ALDH5A1	NP_001071.1		0	0	0	0	0					FALSE	FALSE	FALSE	FALSE	FALSE	FALSE	TRUE	FALSE	FALSE	TRUE
8	CA3	NP_005172.1		0	0	0	0	0					FALSE	FALSE	FALSE	FALSE	FALSE	FALSE	FALSE	FALSE	FALSE	FALSE
2	CAVIN2	NP_004648.1		0	0	0	0	0					FALSE	FALSE	FALSE	FALSE	FALSE	FALSE	FALSE	FALSE	FALSE	FALSE
X	BCAP31	NP_001132913.1		0	0	0	0	0					FALSE	FALSE	FALSE	FALSE	FALSE	FALSE	TRUE	FALSE	FALSE	TRUE
5	NMUR2	NP_064552.3		0	0	0	0	0					FALSE	FALSE	FALSE	FALSE	FALSE	FALSE	FALSE	FALSE	FALSE	FALSE
21	S100B	NP_006263.1		0	0	0	0	0					FALSE	FALSE	FALSE	FALSE	FALSE	FALSE	FALSE	FALSE	FALSE	FALSE
1	MRPS21	NP_114107.2		0	0	0	0	0					FALSE	FALSE	FALSE	FALSE	FALSE	FALSE	FALSE	FALSE	FALSE	FALSE
1	LYSMD1	NP_001130015.1		0	0	0	0	0					FALSE	FALSE	FALSE	FALSE	FALSE	FALSE	FALSE	FALSE	FALSE	FALSE
2	UBXN4	NP_055422.1		0	0	0	0	0					FALSE	FALSE	FALSE	FALSE	FALSE	FALSE	FALSE	FALSE	FALSE	FALSE
20	BPIFA2	NP_001306093.1		0	0	0	0	0					FALSE	FALSE	FALSE	FALSE	FALSE	FALSE	FALSE	FALSE	FALSE	FALSE
4	ANKRD37	NP_859077.1		0	0	0	0	0					FALSE	FALSE	FALSE	FALSE	FALSE	FALSE	FALSE	FALSE	FALSE	FALSE
10	ST8SIA6	NP_001004470.1		0	0	0	0	0					FALSE	FALSE	FALSE	FALSE	FALSE	FALSE	FALSE	FALSE	FALSE	FALSE
19	ASPDH	NP_001108070.1		0	0	0	0	0					FALSE	FALSE	FALSE	FALSE	FALSE	FALSE	FALSE	FALSE	FALSE	FALSE
1	ADAM15	NP_997080.1		0	0	0	0	0					FALSE	FALSE	FALSE	FALSE	FALSE	FALSE	FALSE	FALSE	FALSE	FALSE
14	NUDT14	NP_803877.2		0	0	0	0	0					FALSE	FALSE	FALSE	FALSE	FALSE	FALSE	FALSE	FALSE	FALSE	FALSE
9	EXOSC2	NP_055100.2		0	0	0	0	0					FALSE	FALSE	FALSE	FALSE	FALSE	FALSE	FALSE	FALSE	FALSE	FALSE
9	SPATA31A6	NP_001138668.1		0	0	0	0	0					FALSE	FALSE	FALSE	TRUE	FALSE	FALSE	FALSE	FALSE	FALSE	FALSE
14	RNASE11	NP_660293.1		0	0	0	0	0					FALSE	FALSE	FALSE	FALSE	FALSE	FALSE	FALSE	FALSE	FALSE	FALSE
15	PPIB	NP_000933.1		0	0	0	0	0					FALSE	FALSE	FALSE	FALSE	FALSE	FALSE	FALSE	FALSE	FALSE	FALSE
2	REEP1	NP_075063.1		0	0	0	0	0					FALSE	FALSE	FALSE	FALSE	FALSE	FALSE	FALSE	FALSE	FALSE	FALSE
7	CALD1	NP_149129.2		0	0	0	0	0					FALSE	FALSE	FALSE	FALSE	FALSE	FALSE	FALSE	FALSE	FALSE	FALSE
17	CDK5R1	NP_003876.1		0	0	0	0	0					FALSE	FALSE	FALSE	FALSE	FALSE	FALSE	FALSE	FALSE	FALSE	FALSE
12	BTG1	NP_001722.1		0	0	0	0	0					FALSE	FALSE	FALSE	FALSE	FALSE	FALSE	FALSE	FALSE	FALSE	FALSE
16	PRSS33	NP_690851.2		0	0	0	0	0					FALSE	FALSE	FALSE	FALSE	FALSE	FALSE	FALSE	FALSE	FALSE	FALSE
19	GAMT	NP_000147.1		0	0	0	0	0					FALSE	FALSE	FALSE	FALSE	FALSE	FALSE	TRUE	FALSE	FALSE	TRUE
3	PLA1A	NP_056984.1		0	0	0	0	0					FALSE	FALSE	FALSE	FALSE	FALSE	FALSE	FALSE	FALSE	FALSE	FALSE
1	ATP5IF1	NP_057395.1		0	0	0	0	0					FALSE	FALSE	FALSE	FALSE	FALSE	FALSE	FALSE	FALSE	FALSE	FALSE
11	PGAP2	NP_001243169.1		0	0	0	0	0					FALSE	FALSE	FALSE	FALSE	FALSE	FALSE	TRUE	FALSE	FALSE	TRUE
13	PSPC1	NP_001035879.1		0	0	0	0	0					FALSE	FALSE	FALSE	FALSE	FALSE	FALSE	FALSE	FALSE	FALSE	FALSE
16	DPEP2	NP_071750.1		0	0	0	0	0					FALSE	FALSE	FALSE	FALSE	FALSE	FALSE	FALSE	FALSE	FALSE	FALSE
1	CNIH4	NP_054903.1		0	0	0	0	0					FALSE	FALSE	FALSE	FALSE	FALSE	FALSE	FALSE	FALSE	FALSE	FALSE
4	SOWAHB	NP_001025041.1		0	0	0	0	0					FALSE	FALSE	FALSE	FALSE	FALSE	FALSE	FALSE	FALSE	FALSE	FALSE
3	WDR49	NP_001353086.1		0	0	0	0	0					FALSE	FALSE	FALSE	FALSE	FALSE	FALSE	FALSE	FALSE	FALSE	FALSE
17	RAD51D	NP_002869.3		0	0	0	0	0					FALSE	FALSE	FALSE	FALSE	FALSE	FALSE	FALSE	FALSE	FALSE	FALSE
2	ARL6IP6	NP_689735.1		0	0	0	0	0					FALSE	FALSE	FALSE	FALSE	FALSE	FALSE	FALSE	FALSE	FALSE	FALSE
X	ITM2A	NP_004858.1		0	0	0	0	0					FALSE	FALSE	FALSE	FALSE	FALSE	FALSE	FALSE	FALSE	FALSE	FALSE
7	SNX10	NP_001186764.1		0	0	0	0	0					FALSE	FALSE	FALSE	FALSE	FALSE	FALSE	FALSE	FALSE	FALSE	FALSE
12	KRT8	NP_002264.1		0	0	0	0	0					FALSE	FALSE	FALSE	FALSE	FALSE	FALSE	FALSE	FALSE	FALSE	FALSE
19	RAD23A	NP_005044.1		0	0	0	0	0					FALSE	FALSE	FALSE	FALSE	FALSE	FALSE	FALSE	FALSE	FALSE	FALSE
8	LSM1	NP_055277.1		0	0	0	0	0					FALSE	FALSE	FALSE	FALSE	FALSE	FALSE	FALSE	FALSE	FALSE	FALSE
3	TWF2	NP_009215.1		0	0	0	0	0					FALSE	FALSE	FALSE	FALSE	FALSE	FALSE	FALSE	FALSE	FALSE	FALSE
10	BNIP3	NP_004043.4		0	0	0	0	0					FALSE	FALSE	FALSE	FALSE	FALSE	FALSE	FALSE	FALSE	FALSE	FALSE
12	ETFRF1	NP_001001660.2		0	0	0	0	0					FALSE	FALSE	FALSE	FALSE	FALSE	FALSE	FALSE	FALSE	FALSE	FALSE
9	NUDT2	NP_001152.1		0	0	0	0	0					FALSE	FALSE	FALSE	FALSE	FALSE	FALSE	TRUE	FALSE	FALSE	TRUE
1	TMEM63A	NP_055513.2		0	0	0	0	0					FALSE	FALSE	FALSE	FALSE	FALSE	FALSE	TRUE	FALSE	FALSE	TRUE
5	CDKN2AIPNL	NP_542387.1		0	0	0	0	0					FALSE	FALSE	FALSE	FALSE	FALSE	FALSE	FALSE	FALSE	FALSE	FALSE
3	KRBOX1	NP_001192201.1		0	0	0	0	0					FALSE	FALSE	FALSE	FALSE	FALSE	FALSE	FALSE	FALSE	FALSE	FALSE
6	DEFB114	NP_001032588.1		0	0	0	0	0					FALSE	FALSE	FALSE	FALSE	FALSE	FALSE	FALSE	FALSE	FALSE	FALSE
X	CLIC2	NP_001280.3		0	0	0	0	0					FALSE	FALSE	FALSE	FALSE	FALSE	FALSE	TRUE	FALSE	FALSE	TRUE
19	JUNB	NP_002220.1		0	0	0	0	0					FALSE	FALSE	FALSE	FALSE	FALSE	FALSE	FALSE	FALSE	FALSE	FALSE
5	PDE8B	NP_001025023.1		0	0	0	0	0	-0.8835	-1.28906	1.34419	0.381415	FALSE	FALSE	FALSE	FALSE	FALSE	FALSE	FALSE	FALSE	FALSE	FALSE
20	APMAP	NP_065392.1		0	0	0	0	0					FALSE	FALSE	FALSE	FALSE	FALSE	FALSE	FALSE	FALSE	FALSE	FALSE
9	ZNF658	NP_149350.3		0	0	0	0	0					FALSE	FALSE	FALSE	FALSE	FALSE	FALSE	FALSE	FALSE	FALSE	FALSE
5	FER	NP_005237.2		0	0	0	0	0					FALSE	FALSE	FALSE	FALSE	FALSE	FALSE	FALSE	FALSE	FALSE	FALSE
1	LMO4	NP_006760.1		0	0	0	0	0					FALSE	FALSE	FALSE	FALSE	FALSE	FALSE	FALSE	FALSE	FALSE	FALSE
17	OR1E2	NP_003545.1		0	0	0	0	0					FALSE	FALSE	FALSE	FALSE	FALSE	FALSE	FALSE	FALSE	FALSE	FALSE
1	LCE3C	NP_848521.1		0	0	0	0	0					FALSE	FALSE	FALSE	TRUE	FALSE	FALSE	FALSE	FALSE	FALSE	FALSE
4	SCD5	NP_001032671.2		0	0	0	0	0					FALSE	FALSE	FALSE	FALSE	FALSE	FALSE	FALSE	FALSE	FALSE	FALSE
2	CD302	NP_055695.2		0	0	0	0	0					FALSE	FALSE	FALSE	FALSE	FALSE	FALSE	FALSE	FALSE	FALSE	FALSE
1	SRARP	NP_849162.1		0	0	0	0	0					FALSE	FALSE	FALSE	FALSE	FALSE	FALSE	FALSE	FALSE	FALSE	FALSE
7	CRHR2	NP_001189404.1		0	0	0	0	0					FALSE	FALSE	FALSE	FALSE	FALSE	FALSE	FALSE	FALSE	FALSE	FALSE
12	BCL7A	NP_001019979.1		0	0	0	0	0					FALSE	FALSE	FALSE	FALSE	FALSE	FALSE	FALSE	FALSE	FALSE	FALSE
11	MMP12	NP_002417.2		0	0	0	0	0					FALSE	FALSE	FALSE	FALSE	FALSE	FALSE	FALSE	FALSE	FALSE	FALSE
20	ADRA1D	NP_000669.1		0	0	0	0	0					FALSE	FALSE	FALSE	FALSE	FALSE	FALSE	FALSE	FALSE	FALSE	FALSE
12	SLC2A14	NP_001273166.1		0	0	0	0	0					FALSE	FALSE	FALSE	FALSE	FALSE	FALSE	FALSE	FALSE	FALSE	FALSE
8	SPAG11B	NP_478108.2		0	0	0	0	0					FALSE	FALSE	FALSE	TRUE	FALSE	FALSE	FALSE	FALSE	FALSE	FALSE
6	GJA1	NP_000156.1		0	0	0	0	0					FALSE	FALSE	FALSE	FALSE	FALSE	FALSE	TRUE	FALSE	FALSE	TRUE
17	TEKT3	NP_114104.1		0	0	0	0	0					FALSE	FALSE	FALSE	FALSE	FALSE	FALSE	FALSE	FALSE	FALSE	FALSE
7	TARP	NP_001003806.1		0	0	0	0	0					FALSE	FALSE	FALSE	FALSE	FALSE	FALSE	FALSE	FALSE	FALSE	FALSE
1	PLA2G5	NP_000920.1		0	0	0	0	0					FALSE	FALSE	FALSE	FALSE	FALSE	FALSE	FALSE	FALSE	FALSE	FALSE
12	MAGOHB	NP_060518.1		0	0	0	0	0					FALSE	FALSE	FALSE	FALSE	FALSE	FALSE	FALSE	FALSE	FALSE	FALSE
22	DGCR8	NP_073557.3		0	0	0	0	0	-0.51925	-1.57563	1.41324	0.622361	FALSE	FALSE	FALSE	FALSE	FALSE	FALSE	FALSE	FALSE	FALSE	FALSE
16	ZNF263	NP_005732.2		0	0	0	0	0	-0.20525	-0.508706	0.78497	0.458347	FALSE	FALSE	FALSE	FALSE	FALSE	FALSE	FALSE	FALSE	FALSE	FALSE
8	PTP4A3	NP_116000.1		0	0	0	0	0					FALSE	FALSE	FALSE	FALSE	FALSE	FALSE	FALSE	FALSE	FALSE	FALSE
X	GAGE12B	NP_001120817.2		0	0	0	0	0					FALSE	FALSE	FALSE	FALSE	FALSE	FALSE	FALSE	FALSE	FALSE	FALSE
4	PPBP	NP_002695.1		0	0	0	0	0					FALSE	FALSE	FALSE	FALSE	FALSE	FALSE	FALSE	FALSE	FALSE	FALSE
6	TFB1M	NP_057104.2		0	0	0	0	0					FALSE	FALSE	FALSE	FALSE	FALSE	FALSE	FALSE	FALSE	FALSE	FALSE
19	TFPT	NP_037474.1		0	0	0	0	0					FALSE	FALSE	FALSE	FALSE	FALSE	FALSE	FALSE	FALSE	FALSE	FALSE
11	EIF1AD	NP_001229410.1		0	0	0	0	0					FALSE	FALSE	FALSE	FALSE	FALSE	FALSE	FALSE	FALSE	FALSE	FALSE
21	CSTB	NP_000091.1		0	0	0	0	0					FALSE	FALSE	FALSE	FALSE	FALSE	FALSE	TRUE	FALSE	FALSE	TRUE
19	FOXA3	NP_004488.2		0	0	0	0	0					FALSE	FALSE	FALSE	FALSE	FALSE	FALSE	FALSE	FALSE	FALSE	FALSE
5	AP3S1	NP_001275.1		0	0	0	0	0					FALSE	FALSE	FALSE	FALSE	FALSE	FALSE	FALSE	FALSE	FALSE	FALSE
17	CCL4L2	NP_001278404.1		0	0	0	0	0					FALSE	FALSE	FALSE	TRUE	FALSE	FALSE	FALSE	FALSE	FALSE	FALSE
1	TAGLN2	NP_001264153.1		0	0	0	0	0					FALSE	FALSE	FALSE	FALSE	FALSE	FALSE	FALSE	FALSE	FALSE	FALSE
1	PGD	NP_002622.2		0	0	0	0	0					FALSE	FALSE	FALSE	FALSE	FALSE	FALSE	FALSE	FALSE	FALSE	FALSE
17	CYB561	NP_001906.3		0	0	0	0	0					FALSE	FALSE	FALSE	FALSE	FALSE	FALSE	FALSE	FALSE	FALSE	FALSE
1	DFFA	NP_004392.1		0	0	0	0	0					FALSE	FALSE	FALSE	FALSE	FALSE	FALSE	FALSE	FALSE	FALSE	FALSE
X	APOOL	NP_940852.3		0	0	0	0	0					FALSE	FALSE	FALSE	FALSE	FALSE	FALSE	FALSE	FALSE	FALSE	FALSE
3	RPL14	NP_001030168.1		0	0	0	0	0					FALSE	FALSE	FALSE	FALSE	FALSE	FALSE	FALSE	FALSE	FALSE	FALSE
9	RPP25L	NP_680544.1		0	0	0	0	0					FALSE	FALSE	FALSE	FALSE	FALSE	FALSE	FALSE	FALSE	FALSE	FALSE
15	GOLGA8J	NP_001269401.1		0	0	0	0	0					FALSE	FALSE	FALSE	TRUE	FALSE	FALSE	FALSE	FALSE	FALSE	FALSE
1	ZBTB17	NP_001274532.1		0	0	0	0	0					FALSE	FALSE	FALSE	FALSE	FALSE	FALSE	FALSE	FALSE	FALSE	FALSE
7	TMEM229A	NP_001129474.1		0	0	0	0	0					FALSE	FALSE	FALSE	FALSE	FALSE	FALSE	FALSE	FALSE	FALSE	FALSE
22	POTEH	NP_001129685.1		0	0	0	0	0					FALSE	FALSE	FALSE	TRUE	FALSE	FALSE	FALSE	FALSE	FALSE	FALSE
6	COQ3	NP_059117.3		0	0	0	0	0					FALSE	FALSE	FALSE	FALSE	FALSE	FALSE	FALSE	FALSE	FALSE	FALSE
15	MRPS11	NP_073750.2		0	0	0	0	0					FALSE	FALSE	FALSE	FALSE	FALSE	FALSE	FALSE	FALSE	FALSE	FALSE
22	RFPL3	NP_001092005.1		0	0	0	0	0					FALSE	FALSE	FALSE	FALSE	FALSE	FALSE	FALSE	FALSE	FALSE	FALSE
7	FAM221A	NP_954587.2		0	0	0	0	0					FALSE	FALSE	FALSE	FALSE	FALSE	FALSE	FALSE	FALSE	FALSE	FALSE
1	KCNJ10	NP_002232.2		0	0	0	0	0					FALSE	FALSE	FALSE	FALSE	FALSE	FALSE	TRUE	FALSE	FALSE	TRUE
8	HSF1	NP_005517.1		0	0	0	0	0					FALSE	FALSE	FALSE	FALSE	FALSE	FALSE	FALSE	FALSE	FALSE	FALSE
5	GPRIN1	NP_443131.2		0	0	0	0	0					FALSE	FALSE	FALSE	FALSE	FALSE	FALSE	FALSE	FALSE	FALSE	FALSE
19	ZNF808	NP_001034975.2		0	0	0	0	0					FALSE	FALSE	FALSE	FALSE	FALSE	FALSE	FALSE	FALSE	FALSE	FALSE
7	VGF	NP_003369.2		0	0	0	0	0					FALSE	FALSE	FALSE	FALSE	FALSE	FALSE	FALSE	FALSE	FALSE	FALSE
7	ATP6V0A4	NP_065683.2		0	0	0	0	0					FALSE	FALSE	FALSE	FALSE	FALSE	FALSE	FALSE	FALSE	FALSE	FALSE
20	DEFB123	NP_697019.1		0	0	0	0	0					FALSE	FALSE	FALSE	FALSE	FALSE	FALSE	FALSE	FALSE	FALSE	FALSE
X	VCX3A	NP_057463.2		0	0	0	0	0					FALSE	FALSE	FALSE	FALSE	FALSE	FALSE	FALSE	FALSE	FALSE	FALSE
19	ZNF677	NP_001304927.1		0	0	0	0	0					FALSE	FALSE	FALSE	FALSE	FALSE	FALSE	FALSE	FALSE	FALSE	FALSE
10	ANXA8L1	NP_001092315.2		0	0	0	0	0					FALSE	FALSE	FALSE	TRUE	FALSE	FALSE	FALSE	FALSE	FALSE	FALSE
11	SYT13	NP_065877.1		0	0	0	0	0					FALSE	FALSE	FALSE	FALSE	FALSE	FALSE	FALSE	FALSE	FALSE	FALSE
9	FAM166B	NP_001157782.1		0	0	0	0	0					FALSE	FALSE	FALSE	FALSE	FALSE	FALSE	FALSE	FALSE	FALSE	FALSE
5	MED10	NP_115662.2		0	0	0	0	0					FALSE	FALSE	FALSE	FALSE	FALSE	FALSE	FALSE	FALSE	FALSE	FALSE
1	C1orf112	NP_001306976.1		0	0	0	0	0					FALSE	FALSE	FALSE	FALSE	FALSE	FALSE	FALSE	FALSE	FALSE	FALSE
4	STPG2	NP_777612.1		0	0	0	0	0					FALSE	FALSE	FALSE	FALSE	FALSE	FALSE	FALSE	FALSE	FALSE	FALSE
X	NDUFB11	NP_061929.2		0	0	0	0	0					FALSE	FALSE	FALSE	FALSE	FALSE	FALSE	TRUE	FALSE	FALSE	TRUE
12	CERS5	NP_671723.1		0	0	0	0	0					FALSE	FALSE	FALSE	FALSE	FALSE	FALSE	FALSE	FALSE	FALSE	FALSE
10	ARL5B	NP_848930.1		0	0	0	0	0					FALSE	FALSE	FALSE	FALSE	FALSE	FALSE	FALSE	FALSE	FALSE	FALSE
11	SERPINH1	NP_001226.2		0	0	0	0	0					FALSE	FALSE	FALSE	FALSE	FALSE	FALSE	FALSE	FALSE	FALSE	FALSE
1	PRAMEF7	NP_001012277.2		0	0	0	0	0					FALSE	FALSE	FALSE	TRUE	FALSE	FALSE	FALSE	FALSE	FALSE	FALSE
2	ADI1	NP_060739.2		0	0	0	0	0					FALSE	FALSE	FALSE	FALSE	FALSE	FALSE	FALSE	FALSE	FALSE	FALSE
11	AQP11	NP_766627.1		0	0	0	0	0					FALSE	FALSE	FALSE	FALSE	FALSE	FALSE	FALSE	FALSE	FALSE	FALSE
19	ZGLP1	NP_001096637.1		0	0	0	0	0					FALSE	FALSE	FALSE	FALSE	FALSE	FALSE	FALSE	FALSE	FALSE	FALSE
3	DUSP7	NP_001938.2		0	0	0	0	0					FALSE	FALSE	FALSE	FALSE	FALSE	FALSE	FALSE	FALSE	FALSE	FALSE
11	CTSC	NP_680475.1		0	0	0	0	0					FALSE	FALSE	FALSE	FALSE	FALSE	FALSE	FALSE	FALSE	FALSE	FALSE
1	SLC2A5	NP_003030.1		0	0	0	0	0					FALSE	FALSE	FALSE	FALSE	FALSE	FALSE	FALSE	FALSE	FALSE	FALSE
10	ANTXRL	NP_001265617.1		0	0	0	0	0					FALSE	FALSE	FALSE	FALSE	FALSE	FALSE	FALSE	FALSE	FALSE	FALSE
6	TAP2	NP_001276972.1		0	0	0	0	0					FALSE	FALSE	FALSE	FALSE	FALSE	FALSE	FALSE	FALSE	FALSE	FALSE
20	TLDC2	NP_542195.1		0	0	0	0	0					FALSE	FALSE	FALSE	FALSE	FALSE	FALSE	FALSE	FALSE	FALSE	FALSE
1	CAPZB	NP_004921.1		0	0	0	0	0					FALSE	FALSE	FALSE	FALSE	FALSE	FALSE	FALSE	FALSE	FALSE	FALSE
15	TM2D3	NP_510883.2		0	0	0	0	0					FALSE	FALSE	FALSE	FALSE	FALSE	FALSE	FALSE	FALSE	FALSE	FALSE
15	IL16	NP_001339615.1		0	0	0	0	0					FALSE	FALSE	FALSE	FALSE	FALSE	FALSE	FALSE	FALSE	FALSE	FALSE
10	FUT11	NP_775811.2		0	0	0	0	0					FALSE	FALSE	FALSE	FALSE	FALSE	FALSE	FALSE	FALSE	FALSE	FALSE
1	FNDC10	NP_001229588.1		0	0	0	0	0					FALSE	FALSE	FALSE	FALSE	FALSE	FALSE	FALSE	FALSE	FALSE	FALSE
11	SLC25A45	NP_872362.4		0	0	0	0	0					FALSE	FALSE	FALSE	FALSE	FALSE	FALSE	FALSE	FALSE	FALSE	FALSE
6	PPP1R3G	NP_001138587.1		0	0	0	0	0					FALSE	FALSE	FALSE	FALSE	FALSE	FALSE	FALSE	FALSE	FALSE	FALSE
3	RASA2	NP_006497.2		0	0	0	0	0					FALSE	FALSE	FALSE	FALSE	FALSE	FALSE	FALSE	FALSE	FALSE	FALSE
22	ATF4	NP_001666.2		0	0	0	0	0					FALSE	FALSE	FALSE	FALSE	FALSE	FALSE	FALSE	FALSE	FALSE	FALSE
21	B3GALT5	NP_149362.2		0	0	0	0	0					FALSE	FALSE	FALSE	FALSE	FALSE	FALSE	FALSE	FALSE	FALSE	FALSE
2	DHRS9	NP_001276692.1		0	0	0	0	0					FALSE	FALSE	FALSE	FALSE	FALSE	FALSE	FALSE	FALSE	FALSE	FALSE
12	FAM90A1	NP_001306911.1		0	0	0	0	0					FALSE	FALSE	FALSE	FALSE	FALSE	FALSE	FALSE	FALSE	FALSE	FALSE
X	POU3F4	NP_000298.3		0	0	0	0	0					FALSE	FALSE	FALSE	FALSE	FALSE	FALSE	FALSE	FALSE	FALSE	FALSE
2	VIL1	NP_009058.2		0	0	0	0	0					FALSE	FALSE	FALSE	FALSE	FALSE	FALSE	FALSE	FALSE	FALSE	FALSE
X	HSFX1	NP_057237.1		0	0	0	0	0					FALSE	FALSE	FALSE	TRUE	FALSE	FALSE	FALSE	FALSE	FALSE	FALSE
4	MRFAP1L1	NP_982287.1		0	0	0	0	0					FALSE	FALSE	FALSE	FALSE	FALSE	FALSE	FALSE	FALSE	FALSE	FALSE
14	OR5AU1	NP_001004731.2		0	0	0	0	0					FALSE	FALSE	FALSE	FALSE	FALSE	FALSE	FALSE	FALSE	FALSE	FALSE
Y	KDM5D	NP_001140177.1		0	0	0	0	0					FALSE	FALSE	FALSE	TRUE	FALSE	FALSE	FALSE	FALSE	FALSE	FALSE
17	C1QBP	NP_001203.1		0	0	0	0	0					FALSE	FALSE	FALSE	FALSE	FALSE	FALSE	TRUE	FALSE	FALSE	TRUE
15	AP3S2	NP_005820.1		0	0	0	0	0					FALSE	FALSE	FALSE	FALSE	FALSE	FALSE	FALSE	FALSE	FALSE	FALSE
20	TMEM239	NP_001161142.1		0	0	0	0	0					FALSE	FALSE	FALSE	FALSE	FALSE	FALSE	FALSE	FALSE	FALSE	FALSE
18	RPL17	NP_000976.1		0	0	0	0	0					FALSE	FALSE	FALSE	FALSE	FALSE	FALSE	FALSE	FALSE	FALSE	FALSE
9	TSTD2	NP_640339.4		0	0	0	0	0					FALSE	FALSE	FALSE	FALSE	FALSE	FALSE	FALSE	FALSE	FALSE	FALSE
3	RAB7A	NP_004628.4		0	0	0	0	0					FALSE	FALSE	FALSE	FALSE	FALSE	FALSE	FALSE	FALSE	FALSE	FALSE
19	ZNF527	NP_115829.1		0	0	0	0	0					FALSE	FALSE	FALSE	FALSE	FALSE	FALSE	FALSE	FALSE	FALSE	FALSE
19	CLEC4G	NP_940894.1		0	0	0	0	0					FALSE	FALSE	FALSE	FALSE	FALSE	FALSE	FALSE	FALSE	FALSE	FALSE
9	PAEP	NP_001018059.1		0	0	0	0	0					FALSE	FALSE	FALSE	FALSE	FALSE	FALSE	FALSE	FALSE	FALSE	FALSE
4	SLC49A3	NP_001281270.1		0	0	0	0	0					FALSE	FALSE	FALSE	FALSE	FALSE	FALSE	FALSE	FALSE	FALSE	FALSE
11	SAC3D1	NP_037431.3		0	0	0	0	0					FALSE	FALSE	FALSE	FALSE	FALSE	FALSE	FALSE	FALSE	FALSE	FALSE
4	MRPL1	NP_064621.3		0	0	0	0	0					FALSE	FALSE	FALSE	FALSE	FALSE	FALSE	FALSE	FALSE	FALSE	FALSE
12	MRPL42	NP_751917.1		0	0	0	0	0					FALSE	FALSE	FALSE	FALSE	FALSE	FALSE	FALSE	FALSE	FALSE	FALSE
17	GAST	NP_000796.1		0	0	0	0	0					FALSE	FALSE	FALSE	FALSE	FALSE	FALSE	FALSE	FALSE	FALSE	FALSE
2	DUSP2	NP_004409.1		0	0	0	0	0					FALSE	FALSE	FALSE	FALSE	FALSE	FALSE	FALSE	FALSE	FALSE	FALSE
1	TCEANC2	NP_694580.1		0	0	0	0	0					FALSE	FALSE	FALSE	FALSE	FALSE	FALSE	FALSE	FALSE	FALSE	FALSE
9	HINT2	NP_115982.1		0	0	0	0	0					FALSE	FALSE	FALSE	FALSE	FALSE	FALSE	FALSE	FALSE	FALSE	FALSE
4	UGT2B28	NP_444267.1		0	0	0	0	0					FALSE	FALSE	FALSE	FALSE	FALSE	FALSE	FALSE	FALSE	FALSE	FALSE
2	CIR1	NP_004873.3		0	0	0	0	0					FALSE	FALSE	FALSE	FALSE	FALSE	FALSE	FALSE	FALSE	FALSE	FALSE
7	GGCT	NP_076956.1		0	0	0	0	0					FALSE	FALSE	FALSE	FALSE	FALSE	FALSE	FALSE	FALSE	FALSE	FALSE
19	ZNF575	NP_777605.1		0	0	0	0	0					FALSE	FALSE	FALSE	FALSE	FALSE	FALSE	FALSE	FALSE	FALSE	FALSE
13	BIVM	NP_060163.2		0	0	0	0	0					FALSE	FALSE	FALSE	FALSE	FALSE	FALSE	FALSE	FALSE	FALSE	FALSE
22	ANKRD54	NP_620152.1		0	0	0	0	0					FALSE	FALSE	FALSE	FALSE	FALSE	FALSE	FALSE	FALSE	FALSE	FALSE
1	FCER1G	NP_004097.1		0	0	0	0	0					FALSE	FALSE	FALSE	FALSE	FALSE	FALSE	FALSE	FALSE	FALSE	FALSE
9	GOLGA1	NP_002068.2		0	0	0	0	0					FALSE	FALSE	FALSE	FALSE	FALSE	FALSE	FALSE	FALSE	FALSE	FALSE
22	DMC1	NP_008999.2		0	0	0	0	0					FALSE	FALSE	FALSE	FALSE	FALSE	FALSE	FALSE	FALSE	FALSE	FALSE
3	GFM1	NP_079272.4		0	0	0	0	0					FALSE	FALSE	FALSE	FALSE	FALSE	FALSE	TRUE	FALSE	FALSE	TRUE
19	LGALS16	NP_001177370.2		0	0	0	0	0					FALSE	FALSE	FALSE	FALSE	FALSE	FALSE	FALSE	FALSE	FALSE	FALSE
19	ZBTB45	NP_116181.1		0	0	0	0	0					FALSE	FALSE	FALSE	FALSE	FALSE	FALSE	FALSE	FALSE	FALSE	FALSE
15	C15orf40	NP_001153587.1		0	0	0	0	0					FALSE	FALSE	FALSE	FALSE	FALSE	FALSE	FALSE	FALSE	FALSE	FALSE
9	OR1B1	NP_001004450.2		0	0	0	0	0					FALSE	FALSE	FALSE	FALSE	FALSE	FALSE	FALSE	FALSE	FALSE	FALSE
11	KCNE3	NP_005463.1		0	0	0	0	0					FALSE	FALSE	FALSE	FALSE	FALSE	FALSE	FALSE	FALSE	FALSE	FALSE
12	SLC48A1	NP_060312.2		0	0	0	0	0					FALSE	FALSE	FALSE	FALSE	FALSE	FALSE	FALSE	FALSE	FALSE	FALSE
6	IMPG1	NP_001554.2		0	0	0	0	0					FALSE	FALSE	FALSE	FALSE	FALSE	FALSE	FALSE	FALSE	FALSE	FALSE
11	UBE2L6	NP_004214.1		0	0	0	0	0					FALSE	FALSE	FALSE	FALSE	FALSE	FALSE	FALSE	FALSE	FALSE	FALSE
11	OR8K3	NP_001005202.1		0	0	0	0	0					FALSE	FALSE	FALSE	FALSE	FALSE	FALSE	FALSE	FALSE	FALSE	FALSE
20	SPTLC3	NP_060797.2		0	0	0	0	0					FALSE	FALSE	FALSE	FALSE	FALSE	FALSE	FALSE	FALSE	FALSE	FALSE
17	LGALS9C	NP_001035167.2		0	0	0	0	0					FALSE	FALSE	FALSE	TRUE	FALSE	FALSE	FALSE	FALSE	FALSE	FALSE
16	LYRM1	NP_001121773.1		0	0	0	0	0					FALSE	FALSE	FALSE	FALSE	FALSE	FALSE	FALSE	FALSE	FALSE	FALSE
1	L1TD1	NP_001158307.1		0	0	0	0	0					FALSE	FALSE	FALSE	FALSE	FALSE	FALSE	FALSE	FALSE	FALSE	FALSE
3	SH3BP5	NP_004835.2		0	0	0	0	0					FALSE	FALSE	FALSE	FALSE	FALSE	FALSE	FALSE	FALSE	FALSE	FALSE
18	ME2	NP_002387.1		0	0	0	0	0					FALSE	FALSE	FALSE	FALSE	FALSE	FALSE	FALSE	FALSE	FALSE	FALSE
12	UNC119B	NP_001074002.1		0	0	0	0	0					FALSE	FALSE	FALSE	FALSE	FALSE	FALSE	FALSE	FALSE	FALSE	FALSE
11	POLD3	NP_006582.1		0	0	0	0	0					FALSE	FALSE	FALSE	FALSE	FALSE	FALSE	FALSE	FALSE	FALSE	FALSE
10	TIMM23	NP_006318.1		0	0	0	0	0					FALSE	FALSE	FALSE	FALSE	FALSE	FALSE	FALSE	FALSE	FALSE	FALSE
19	LGALS14	NP_982297.1		0	0	0	0	0					FALSE	FALSE	FALSE	FALSE	FALSE	FALSE	FALSE	FALSE	FALSE	FALSE
7	ZNF655	NP_001077425.1		0	0	0	0	0					FALSE	FALSE	FALSE	FALSE	FALSE	FALSE	FALSE	FALSE	FALSE	FALSE
19	ZNF426	NP_001304984.1		0	0	0	0	0					FALSE	FALSE	FALSE	FALSE	FALSE	FALSE	FALSE	FALSE	FALSE	FALSE
11	DNAJB13	NP_705842.2		0	0	0	0	0					FALSE	FALSE	FALSE	FALSE	FALSE	FALSE	TRUE	FALSE	FALSE	TRUE
4	ETNPPL	NP_112569.2		0	0	0	0	0					FALSE	FALSE	FALSE	FALSE	FALSE	FALSE	FALSE	FALSE	FALSE	FALSE
X	MAGEA3	NP_005353.1		0	0	0	0	0					FALSE	FALSE	FALSE	FALSE	FALSE	FALSE	FALSE	FALSE	FALSE	FALSE
19	TRMT1	NP_001129507.1		0	0	0	0	0					FALSE	FALSE	FALSE	FALSE	FALSE	FALSE	TRUE	FALSE	FALSE	TRUE
14	DTD2	NP_542395.1		0	0	0	0	0					FALSE	FALSE	FALSE	FALSE	FALSE	FALSE	FALSE	FALSE	FALSE	FALSE
20	FAM110A	NP_001035812.1		0	0	0	0	0					FALSE	FALSE	FALSE	FALSE	FALSE	FALSE	FALSE	FALSE	FALSE	FALSE
X	KLHL34	NP_695002.1		0	0	0	0	0					FALSE	FALSE	FALSE	FALSE	FALSE	FALSE	FALSE	FALSE	FALSE	FALSE
16	CTRB2	NP_001020371.3		0	0	0	0	0					FALSE	FALSE	FALSE	TRUE	FALSE	FALSE	FALSE	FALSE	FALSE	FALSE
11	CFAP300	NP_116319.2		0	0	0	0	0					FALSE	FALSE	FALSE	FALSE	FALSE	FALSE	TRUE	FALSE	FALSE	TRUE
7	UFSP1	NP_001015072.2		0	0	0	0	0					FALSE	FALSE	FALSE	FALSE	FALSE	FALSE	FALSE	FALSE	FALSE	FALSE
20	XKR7	NP_001011718.1		0	0	0	0	0	-0.21025	-0.792804	1.25198	0.58955	FALSE	FALSE	FALSE	FALSE	FALSE	FALSE	FALSE	FALSE	FALSE	FALSE
8	ZFAND1	NP_078975.2		0	0	0	0	0					FALSE	FALSE	FALSE	FALSE	FALSE	FALSE	FALSE	FALSE	FALSE	FALSE
5	SMAD5	NP_005894.3		0	0	0	0	0					FALSE	FALSE	FALSE	FALSE	FALSE	FALSE	FALSE	FALSE	FALSE	FALSE
21	EVA1C	NP_478067.2		0	0	0	0	0					FALSE	FALSE	FALSE	FALSE	FALSE	FALSE	FALSE	FALSE	FALSE	FALSE
19	WIZ	NP_067064.2		0	0	0	0	0					FALSE	FALSE	FALSE	FALSE	FALSE	FALSE	FALSE	FALSE	FALSE	FALSE
1	C1orf35	NP_077295.1		0	0	0	0	0					FALSE	FALSE	FALSE	FALSE	FALSE	FALSE	FALSE	FALSE	FALSE	FALSE
2	MGAT4A	NP_036346.1		0	0	0	0	0					FALSE	FALSE	FALSE	FALSE	FALSE	FALSE	FALSE	FALSE	FALSE	FALSE
9	HDHD3	NP_001291438.1		0	0	0	0	0					FALSE	FALSE	FALSE	FALSE	FALSE	FALSE	FALSE	FALSE	FALSE	FALSE
22	DRICH1	NP_057533.2		0	0	0	0	0	-0.38525	-0.221918	0.372639	0.231825	FALSE	FALSE	FALSE	FALSE	FALSE	FALSE	FALSE	FALSE	FALSE	FALSE
19	AKAP8L	NP_055186.3		0	0	0	0	0					FALSE	FALSE	FALSE	FALSE	FALSE	FALSE	FALSE	FALSE	FALSE	FALSE
3	RPL35A	NP_000987.2		0	0	0	0	0					FALSE	FALSE	FALSE	FALSE	FALSE	FALSE	FALSE	FALSE	FALSE	FALSE
11	DNAJC24	NP_859057.4		0	0	0	0	0					FALSE	FALSE	FALSE	FALSE	FALSE	FALSE	FALSE	FALSE	FALSE	FALSE
20	MRGBP	NP_060740.1		0	0	0	0	0					FALSE	FALSE	FALSE	FALSE	FALSE	FALSE	FALSE	FALSE	FALSE	FALSE
6	SH3BGRL2	NP_113657.1		0	0	0	0	0					FALSE	FALSE	FALSE	FALSE	FALSE	FALSE	FALSE	FALSE	FALSE	FALSE
Y	DAZ4	NP_001375413.1		0	0	0	0	0					FALSE	FALSE	FALSE	TRUE	TRUE	FALSE	FALSE	FALSE	FALSE	FALSE
X	MTMR1	NP_001340919.1		0	0	0	0	0	-0.37025	-0.870154	0.785687	0.452848	FALSE	FALSE	FALSE	FALSE	FALSE	FALSE	FALSE	FALSE	FALSE	FALSE
12	FAM222A	NP_116218.2		0	0	0	0	0					FALSE	FALSE	FALSE	FALSE	FALSE	FALSE	FALSE	FALSE	FALSE	FALSE
20	SLC52A3	NP_212134.3		0	0	0	0	0					FALSE	FALSE	FALSE	FALSE	FALSE	FALSE	TRUE	FALSE	FALSE	TRUE
19	NDUFB7	NP_004137.2		0	0	0	0	0					FALSE	FALSE	FALSE	FALSE	FALSE	FALSE	TRUE	FALSE	FALSE	TRUE
11	OR8A1	NP_001005194.2		0	0	0	0	0					FALSE	FALSE	FALSE	FALSE	FALSE	FALSE	FALSE	FALSE	FALSE	FALSE
14	FITM1	NP_981947.1		0	0	0	0	0					FALSE	FALSE	FALSE	FALSE	FALSE	FALSE	FALSE	FALSE	FALSE	FALSE
13	CBY2	NP_001273270.1		0	0	0	0	0					FALSE	FALSE	FALSE	FALSE	FALSE	FALSE	FALSE	FALSE	FALSE	FALSE
3	FYTTD1	NP_115664.2		0	0	0	0	0					FALSE	FALSE	FALSE	FALSE	FALSE	FALSE	FALSE	FALSE	FALSE	FALSE
21	BTG3	NP_001124386.1		0	0	0	0	0					FALSE	FALSE	FALSE	FALSE	FALSE	FALSE	FALSE	FALSE	FALSE	FALSE
5	SKP2	NP_005974.2		0	0	0	0	0					FALSE	FALSE	FALSE	FALSE	FALSE	FALSE	FALSE	FALSE	FALSE	FALSE
12	RERG	NP_116307.1		0	0	0	0	0					FALSE	FALSE	FALSE	FALSE	FALSE	FALSE	FALSE	FALSE	FALSE	FALSE
10	PGBD3	NP_736609.2		0	0	0	0	0					FALSE	FALSE	FALSE	FALSE	FALSE	FALSE	FALSE	FALSE	FALSE	FALSE
17	OVCA2	NP_543012.1		0	0	0	0	0					FALSE	FALSE	FALSE	FALSE	FALSE	FALSE	FALSE	FALSE	FALSE	FALSE
7	TAS2R39	NP_795362.2		0	0	0	0	0					FALSE	FALSE	FALSE	FALSE	FALSE	FALSE	FALSE	FALSE	FALSE	FALSE
9	DOLK	NP_055723.1		0	0	0	0	0					FALSE	FALSE	FALSE	FALSE	FALSE	FALSE	TRUE	FALSE	FALSE	TRUE
16	CLEC18C	NP_775890.2		0	0	0	0	0					FALSE	FALSE	FALSE	TRUE	FALSE	FALSE	FALSE	FALSE	FALSE	FALSE
13	SCEL	NP_659001.2		0	0	0	0	0					FALSE	FALSE	FALSE	FALSE	FALSE	FALSE	FALSE	FALSE	FALSE	FALSE
11	LRRC51	NP_001305732.1		0	0	0	0	0	-0.46425	-0.249679	0.394837	0.185122	FALSE	FALSE	FALSE	FALSE	FALSE	FALSE	FALSE	FALSE	FALSE	FALSE
19	ZNF845	NP_001308451.1		0	0	0	0	0					FALSE	FALSE	FALSE	FALSE	FALSE	FALSE	FALSE	FALSE	FALSE	FALSE
22	TOM1	NP_001129204.1		0	0	0	0	0					FALSE	FALSE	FALSE	FALSE	FALSE	FALSE	FALSE	FALSE	FALSE	FALSE
X	PCYT1B	NP_004836.2		0	0	0	0	0					FALSE	FALSE	FALSE	FALSE	FALSE	FALSE	FALSE	FALSE	FALSE	FALSE
15	RPLP1	NP_000994.1		0	0	0	0	0					FALSE	FALSE	FALSE	FALSE	FALSE	FALSE	FALSE	FALSE	FALSE	FALSE
12	IRAG2	NP_001381732.1		0	0	0	0	0					FALSE	FALSE	FALSE	FALSE	FALSE	FALSE	FALSE	FALSE	FALSE	FALSE
8	RIDA	NP_005827.1		0	0	0	0	0					FALSE	FALSE	FALSE	FALSE	FALSE	FALSE	FALSE	FALSE	FALSE	FALSE
5	C5orf34	NP_940968.1		0	0	0	0	0					FALSE	FALSE	FALSE	FALSE	FALSE	FALSE	FALSE	FALSE	FALSE	FALSE
1	CELA3A	NP_005738.4		0	0	0	0	0					FALSE	FALSE	FALSE	FALSE	FALSE	FALSE	FALSE	FALSE	FALSE	FALSE
21	KRTAP8-1	NP_787053.1		0	0	0	0	0					FALSE	FALSE	FALSE	FALSE	FALSE	FALSE	FALSE	FALSE	FALSE	FALSE
19	HSH2D	NP_001369346.1		0	0	0	0	0	-0.83225	-0.476382	0.672744	0.162511	FALSE	FALSE	FALSE	FALSE	FALSE	FALSE	FALSE	FALSE	FALSE	FALSE
X	NUDT10	NP_001291892.1		0	0	0	0	0					FALSE	FALSE	FALSE	FALSE	FALSE	FALSE	FALSE	FALSE	FALSE	FALSE
17	CRHR1	NP_004373.2		0	0	0	0	0					FALSE	FALSE	FALSE	TRUE	FALSE	FALSE	FALSE	FALSE	FALSE	FALSE
17	LGALS9	NP_033665.1		0	0	0	0	0					FALSE	FALSE	FALSE	FALSE	FALSE	FALSE	FALSE	FALSE	FALSE	FALSE
2	EMX1	NP_004088.2		0	0	0	0	0					FALSE	FALSE	FALSE	FALSE	FALSE	FALSE	FALSE	FALSE	FALSE	FALSE
11	BAD	NP_116784.1		0	0	0	0	0					FALSE	FALSE	FALSE	FALSE	FALSE	FALSE	FALSE	FALSE	FALSE	FALSE
1	OR10K1	NP_001004473.1		0	0	0	0	0					FALSE	FALSE	FALSE	FALSE	FALSE	FALSE	FALSE	FALSE	FALSE	FALSE
19	ANGPTL8	NP_061157.3		0	0	0	0	0					FALSE	FALSE	FALSE	FALSE	FALSE	FALSE	FALSE	FALSE	FALSE	FALSE
15	LRRC28	NP_653199.2		0	0	0	0	0					FALSE	FALSE	FALSE	FALSE	FALSE	FALSE	FALSE	FALSE	FALSE	FALSE
20	MKKS	NP_061336.1		0	0	0	0	0					FALSE	FALSE	FALSE	FALSE	FALSE	FALSE	TRUE	FALSE	FALSE	TRUE
19	RAX2	NP_116142.1		0	0	0	0	0					FALSE	FALSE	FALSE	FALSE	FALSE	FALSE	FALSE	FALSE	FALSE	FALSE
7	HYAL4	NP_036401.2		0	0	0	0	0					FALSE	FALSE	FALSE	FALSE	FALSE	FALSE	FALSE	FALSE	FALSE	FALSE
1	PDZK1	NP_001188254.1		0	0	0	0	0					FALSE	FALSE	FALSE	FALSE	FALSE	FALSE	FALSE	FALSE	FALSE	FALSE
4	SORCS2	NP_065828.2		0	0	0	0	0					FALSE	FALSE	FALSE	FALSE	FALSE	FALSE	FALSE	FALSE	FALSE	FALSE
17	ENPP7	NP_848638.3		0	0	0	0	0					FALSE	FALSE	FALSE	FALSE	FALSE	FALSE	FALSE	FALSE	FALSE	FALSE
2	PPM1G	NP_817092.1		0	0	0	0	0					FALSE	FALSE	FALSE	FALSE	FALSE	FALSE	FALSE	FALSE	FALSE	FALSE
11	OR4C16	NP_001004701.2		0	0	0	0	0					FALSE	FALSE	FALSE	FALSE	FALSE	FALSE	FALSE	FALSE	FALSE	FALSE
8	GATA4	NP_002043.2		0	0	0	0	0					FALSE	FALSE	FALSE	FALSE	FALSE	FALSE	TRUE	FALSE	FALSE	TRUE
1	PDPN	NP_938203.2		0	0	0	0	0					FALSE	FALSE	FALSE	FALSE	FALSE	FALSE	FALSE	FALSE	FALSE	FALSE
1	SNRPE	NP_003085.1		0	0	0	0	0					FALSE	FALSE	FALSE	FALSE	FALSE	FALSE	TRUE	FALSE	FALSE	TRUE
3	PPP4R2	NP_001304956.1		0	0	0	0	0					FALSE	FALSE	FALSE	FALSE	FALSE	FALSE	FALSE	FALSE	FALSE	FALSE
7	SLC25A40	NP_061331.2		0	0	0	0	0					FALSE	FALSE	FALSE	FALSE	FALSE	FALSE	FALSE	FALSE	FALSE	FALSE
6	PDCD2	NP_002589.2		0	0	0	0	0					FALSE	FALSE	FALSE	FALSE	FALSE	FALSE	FALSE	FALSE	FALSE	FALSE
6	MRPL14	NP_115487.2		0	0	0	0	0					FALSE	FALSE	FALSE	FALSE	FALSE	FALSE	FALSE	FALSE	FALSE	FALSE
19	PINLYP	NP_001180550.2		0	0	0	0	0					FALSE	FALSE	FALSE	FALSE	FALSE	FALSE	FALSE	FALSE	FALSE	FALSE
10	MAPK8	NP_620637.1		0	0	0	0	0					FALSE	FALSE	FALSE	FALSE	FALSE	FALSE	FALSE	FALSE	FALSE	FALSE
3	SUCLG2	NP_001171070.1		0	0	0	0	0					FALSE	FALSE	FALSE	FALSE	FALSE	FALSE	FALSE	FALSE	FALSE	FALSE
3	MUSTN1	NP_995325.4		0	0	0	0	0					FALSE	FALSE	FALSE	FALSE	FALSE	FALSE	FALSE	FALSE	FALSE	FALSE
3	ALAS1	NP_000679.1		0	0	0	0	0					FALSE	FALSE	FALSE	FALSE	FALSE	FALSE	FALSE	FALSE	FALSE	FALSE
X	VSIG4	NP_009199.1		0	0	0	0	0					FALSE	FALSE	FALSE	FALSE	FALSE	FALSE	FALSE	FALSE	FALSE	FALSE
2	UCN	NP_003344.1		0	0	0	0	0					FALSE	FALSE	FALSE	FALSE	FALSE	FALSE	FALSE	FALSE	FALSE	FALSE
X	MAGEE2	NP_619648.1		0	0	0	0	0					FALSE	FALSE	FALSE	FALSE	FALSE	FALSE	FALSE	FALSE	FALSE	FALSE
2	CPS1	NP_001866.2		0	0	0	0	0					FALSE	FALSE	FALSE	FALSE	FALSE	FALSE	TRUE	FALSE	FALSE	TRUE
18	IER3IP1	NP_057181.1		0	0	0	0	0					FALSE	FALSE	FALSE	FALSE	FALSE	FALSE	FALSE	FALSE	FALSE	FALSE
10	MXI1	NP_569157.2		0	0	0	0	0					FALSE	FALSE	FALSE	FALSE	FALSE	FALSE	FALSE	FALSE	FALSE	FALSE
5	HMGCS1	NP_001311148.1		0	0	0	0	0					FALSE	FALSE	FALSE	FALSE	FALSE	FALSE	FALSE	FALSE	FALSE	FALSE
17	HCRT	NP_001515.1		0	0	0	0	0					FALSE	FALSE	FALSE	FALSE	FALSE	FALSE	FALSE	FALSE	FALSE	FALSE
18	CLUL1	NP_001380276.1		0	0	0	0	0					FALSE	FALSE	FALSE	FALSE	FALSE	FALSE	FALSE	FALSE	FALSE	FALSE
14	CFL2	NP_068733.1		0	0	0	0	0					FALSE	FALSE	FALSE	FALSE	FALSE	FALSE	TRUE	FALSE	FALSE	TRUE
7	ZNF479	NP_150376.1		0	0	0	0	0					FALSE	FALSE	FALSE	FALSE	FALSE	FALSE	FALSE	FALSE	FALSE	FALSE
X	SPANXA1	NP_038481.2		0	0	0	0	0					FALSE	FALSE	FALSE	TRUE	TRUE	FALSE	FALSE	FALSE	FALSE	FALSE
4	MYL5	NP_002468.1		0	0	0	0	0					FALSE	FALSE	FALSE	FALSE	FALSE	FALSE	FALSE	FALSE	FALSE	FALSE
17	CCL3	NP_002974.1		0	0	0	0	0					FALSE	FALSE	FALSE	FALSE	FALSE	FALSE	FALSE	FALSE	FALSE	FALSE
8	EXOSC4	NP_061910.1		0	0	0	0	0					FALSE	FALSE	FALSE	FALSE	FALSE	FALSE	FALSE	FALSE	FALSE	FALSE
1	C1orf109	NP_001337684.1		0	0	0	0	0					FALSE	FALSE	FALSE	FALSE	FALSE	FALSE	FALSE	FALSE	FALSE	FALSE
12	TUBA1A	NP_006000.2		0	0	0	0	0					FALSE	FALSE	FALSE	FALSE	TRUE	FALSE	TRUE	FALSE	FALSE	TRUE
10	FAM24B	NP_001191293.1		0	0	0	0	0					FALSE	FALSE	FALSE	FALSE	FALSE	FALSE	FALSE	FALSE	FALSE	FALSE
22	USP18	NP_059110.2		0	0	0	0	0					FALSE	FALSE	FALSE	FALSE	FALSE	FALSE	TRUE	FALSE	FALSE	TRUE
2	CIAO1	NP_004795.1		0	0	0	0	0					FALSE	FALSE	FALSE	FALSE	FALSE	FALSE	FALSE	FALSE	FALSE	FALSE
1	FCGR3B	NP_001257964.2		0	0	0	0	0					FALSE	FALSE	FALSE	FALSE	FALSE	FALSE	FALSE	FALSE	FALSE	FALSE
20	KIAA1755	NP_001025035.1		0	0	0	0	0					FALSE	FALSE	FALSE	FALSE	FALSE	FALSE	FALSE	FALSE	FALSE	FALSE
1	H2BC21	NP_003519.1		0	0	0	0	0					FALSE	FALSE	FALSE	FALSE	FALSE	FALSE	FALSE	FALSE	FALSE	FALSE
17	SEZ6	NP_849191.3		0	0	0	0	0					FALSE	FALSE	FALSE	FALSE	FALSE	FALSE	FALSE	FALSE	FALSE	FALSE
18	SOCS6	NP_004223.2		0	0	0	0	0					FALSE	FALSE	FALSE	FALSE	FALSE	FALSE	FALSE	FALSE	FALSE	FALSE
1	TMEM54	NP_001316653.1		0	0	0	0	0					FALSE	FALSE	FALSE	FALSE	FALSE	FALSE	FALSE	FALSE	FALSE	FALSE
6	SDHAF4	NP_660310.2		0	0	0	0	0					FALSE	FALSE	FALSE	FALSE	FALSE	FALSE	FALSE	FALSE	FALSE	FALSE
1	PRAMEF4	NP_001009611.2		0	0	0	0	0					FALSE	FALSE	FALSE	FALSE	FALSE	FALSE	FALSE	FALSE	FALSE	FALSE
9	OR1L3	NP_001005234.1		0	0	0	0	0					FALSE	FALSE	FALSE	FALSE	FALSE	FALSE	FALSE	FALSE	FALSE	FALSE
19	ZNF626	NP_660340.1		0	0	0	0	0					FALSE	FALSE	FALSE	FALSE	FALSE	FALSE	FALSE	FALSE	FALSE	FALSE
12	ATP23	NP_001307337.1		0	0	0	0	0					FALSE	FALSE	FALSE	FALSE	FALSE	FALSE	FALSE	FALSE	FALSE	FALSE
7	C7orf33	NP_660347.1		0	0	0	0	0					FALSE	FALSE	FALSE	FALSE	FALSE	FALSE	FALSE	FALSE	FALSE	FALSE
19	CDC37	NP_008996.1		0	0	0	0	0					FALSE	FALSE	FALSE	FALSE	FALSE	FALSE	FALSE	FALSE	FALSE	FALSE
1	C1orf141	NP_001263280.1		0	0	0	0	0					FALSE	FALSE	FALSE	FALSE	FALSE	FALSE	FALSE	FALSE	FALSE	FALSE
16	SLC38A8	NP_001073911.1		0	0	0	0	0					FALSE	FALSE	FALSE	FALSE	FALSE	FALSE	FALSE	FALSE	FALSE	FALSE
9	MRPS2	NP_057118.1		0	0	0	0	0					FALSE	FALSE	FALSE	FALSE	FALSE	FALSE	TRUE	FALSE	FALSE	TRUE
3	HSPBAP1	NP_078886.2		0	0	0	0	0					FALSE	FALSE	FALSE	FALSE	FALSE	FALSE	FALSE	FALSE	FALSE	FALSE
19	ILVBL	NP_006835.2		0	0	0	0	0					FALSE	FALSE	FALSE	FALSE	FALSE	FALSE	FALSE	FALSE	FALSE	FALSE
2	MRPL33	NP_004882.1		0	0	0	0	0					FALSE	FALSE	FALSE	FALSE	FALSE	FALSE	FALSE	FALSE	FALSE	FALSE
2	SLC23A3	NP_001138362.1		0	0	0	0	0					FALSE	FALSE	FALSE	FALSE	FALSE	FALSE	FALSE	FALSE	FALSE	FALSE
X	FRMPD3	NP_115804.1		0	0	0	0	0					FALSE	FALSE	FALSE	FALSE	FALSE	FALSE	FALSE	FALSE	FALSE	FALSE
16	CCL22	NP_002981.2		0	0	0	0	0					FALSE	FALSE	FALSE	FALSE	FALSE	FALSE	FALSE	FALSE	FALSE	FALSE
1	CHML	NP_001812.2		0	0	0	0	0					FALSE	FALSE	FALSE	FALSE	FALSE	FALSE	FALSE	FALSE	FALSE	FALSE
17	YBX2	NP_057066.2		0	0	0	0	0					FALSE	FALSE	FALSE	FALSE	FALSE	FALSE	FALSE	FALSE	FALSE	FALSE
X	CTAG2	NP_066274.2		0	0	0	0	0					FALSE	FALSE	FALSE	FALSE	FALSE	FALSE	FALSE	FALSE	FALSE	FALSE
3	NAA80	NP_036323.2		0	0	0	0	0					FALSE	FALSE	FALSE	FALSE	FALSE	FALSE	FALSE	FALSE	FALSE	FALSE
2	ING5	NP_001317090.1		0	0	0	0	0					FALSE	FALSE	FALSE	FALSE	FALSE	FALSE	FALSE	FALSE	FALSE	FALSE
21	CFAP298	NP_067077.1		0	0	0	0	0					FALSE	FALSE	FALSE	FALSE	FALSE	FALSE	TRUE	FALSE	FALSE	TRUE
6	MDFI	NP_001287733.1		0	0	0	0	0					FALSE	FALSE	FALSE	FALSE	FALSE	FALSE	FALSE	FALSE	FALSE	FALSE
17	HOXB9	NP_076922.1		0	0	0	0	0					FALSE	FALSE	FALSE	FALSE	FALSE	FALSE	FALSE	FALSE	FALSE	FALSE
1	OR14C36	NP_001001918.1		0	0	0	0	0					FALSE	FALSE	FALSE	FALSE	FALSE	FALSE	FALSE	FALSE	FALSE	FALSE
9	POMT1	NP_001070834.1		0	0	0	0	0					FALSE	FALSE	FALSE	FALSE	FALSE	FALSE	TRUE	FALSE	FALSE	TRUE
X	GLA	NP_000160.1		0	0	0	0	0					FALSE	FALSE	FALSE	FALSE	FALSE	FALSE	FALSE	FALSE	FALSE	FALSE
2	RHOQ	NP_036381.2		0	0	0	0	0					FALSE	FALSE	FALSE	FALSE	FALSE	FALSE	FALSE	FALSE	FALSE	FALSE
20	BPI	NP_001716.3		0	0	0	0	0					FALSE	FALSE	FALSE	FALSE	FALSE	FALSE	FALSE	FALSE	FALSE	FALSE
22	ADA2	NP_001269154.1		0	0	0	0	0					FALSE	FALSE	FALSE	FALSE	FALSE	FALSE	FALSE	FALSE	FALSE	FALSE
10	HMX2	NP_005510.1		0	0	0	0	0					FALSE	FALSE	FALSE	FALSE	FALSE	FALSE	FALSE	FALSE	FALSE	FALSE
1	ZNF669	NP_079080.2		0	0	0	0	0					FALSE	FALSE	FALSE	FALSE	FALSE	FALSE	FALSE	FALSE	FALSE	FALSE
10	HTR7	NP_062873.1		0	0	0	0	0					FALSE	FALSE	FALSE	FALSE	FALSE	FALSE	FALSE	FALSE	FALSE	FALSE
X	TCEAL9	NP_001006613.1		0	0	0	0	0					FALSE	FALSE	FALSE	FALSE	FALSE	FALSE	FALSE	FALSE	FALSE	FALSE
9	ENDOG	NP_004426.2		0	0	0	0	0					FALSE	FALSE	FALSE	FALSE	FALSE	FALSE	FALSE	FALSE	FALSE	FALSE
19	DAND5	NP_689867.1		0	0	0	0	0					FALSE	FALSE	FALSE	FALSE	FALSE	FALSE	FALSE	FALSE	FALSE	FALSE
20	SNX21	NP_690857.1		0	0	0	0	0					FALSE	FALSE	FALSE	FALSE	FALSE	FALSE	FALSE	FALSE	FALSE	FALSE
2	COLEC11	NP_076932.1		0	0	0	0	0					FALSE	FALSE	FALSE	FALSE	FALSE	FALSE	TRUE	FALSE	FALSE	TRUE
1	CFAP126	NP_001013647.2		0	0	0	0	0					FALSE	FALSE	FALSE	FALSE	FALSE	FALSE	FALSE	FALSE	FALSE	FALSE
2	CASP8	NP_001219.2		0	0	0	0	0					FALSE	FALSE	FALSE	FALSE	FALSE	FALSE	FALSE	FALSE	FALSE	FALSE
17	MRPL27	NP_057588.1		0	0	0	0	0					FALSE	FALSE	FALSE	FALSE	FALSE	FALSE	FALSE	FALSE	FALSE	FALSE
20	OSBPL2	NP_653081.1		0	0	0	0	0					FALSE	FALSE	FALSE	FALSE	FALSE	FALSE	FALSE	FALSE	FALSE	FALSE
10	C10orf82	NP_001317071.1		0	0	0	0	0					FALSE	FALSE	FALSE	FALSE	FALSE	FALSE	FALSE	FALSE	FALSE	FALSE
1	LCE2B	NP_055172.1		0	0	0	0	0					FALSE	FALSE	FALSE	FALSE	FALSE	FALSE	FALSE	FALSE	FALSE	FALSE
3	ZDHHC3	NP_001336305.1		0	0	0	0	0	-0.59725	-0.666445	0.705643	0.299892	FALSE	FALSE	FALSE	FALSE	FALSE	FALSE	FALSE	FALSE	FALSE	FALSE
3	ABTB1	NP_742024.1		0	0	0	0	0					FALSE	FALSE	FALSE	FALSE	FALSE	FALSE	FALSE	FALSE	FALSE	FALSE
11	FAM89B	NP_001092255.1		0	0	0	0	0					FALSE	FALSE	FALSE	FALSE	FALSE	FALSE	FALSE	FALSE	FALSE	FALSE
5	PSD2	NP_115665.1		0	0	0	0	0					FALSE	FALSE	FALSE	FALSE	FALSE	FALSE	FALSE	FALSE	FALSE	FALSE
2	CPSF3	NP_057291.1		0	0	0	0	0					FALSE	FALSE	FALSE	FALSE	FALSE	FALSE	TRUE	FALSE	FALSE	TRUE
22	RASD2	NP_055125.2		0	0	0	0	0					FALSE	FALSE	FALSE	FALSE	FALSE	FALSE	FALSE	FALSE	FALSE	FALSE
12	CD4	NP_000607.1		0	0	0	0	0					FALSE	FALSE	FALSE	FALSE	FALSE	FALSE	FALSE	FALSE	FALSE	FALSE
3	PCNP	NP_065090.1		0	0	0	0	0					FALSE	FALSE	FALSE	FALSE	FALSE	FALSE	FALSE	FALSE	FALSE	FALSE
6	RAET1G	NP_001001788.2		0	0	0	0	0					FALSE	FALSE	FALSE	FALSE	FALSE	FALSE	FALSE	FALSE	FALSE	FALSE
21	KRTAP10-6	NP_941961.3		0	0	0	0	0					FALSE	FALSE	FALSE	FALSE	FALSE	FALSE	FALSE	FALSE	FALSE	FALSE
11	TRPT1	NP_001317227.1		0	0	0	0	0					FALSE	FALSE	FALSE	FALSE	FALSE	FALSE	FALSE	FALSE	FALSE	FALSE
1	NR1I3	NP_005113.1		0	0	0	0	0					FALSE	FALSE	FALSE	FALSE	FALSE	FALSE	TRUE	FALSE	FALSE	TRUE
2	ACTR3	NP_005712.1		0	0	0	0	0					FALSE	FALSE	FALSE	FALSE	FALSE	FALSE	FALSE	FALSE	FALSE	FALSE
2	MRPL53	NP_444278.1		0	0	0	0	0					FALSE	FALSE	FALSE	FALSE	FALSE	FALSE	FALSE	FALSE	FALSE	FALSE
19	ZNF880	NP_001138906.1		0	0	0	0	0					FALSE	FALSE	FALSE	FALSE	FALSE	FALSE	FALSE	FALSE	FALSE	FALSE
17	VAT1	NP_006364.2		0	0	0	0	0					FALSE	FALSE	FALSE	FALSE	FALSE	FALSE	FALSE	FALSE	FALSE	FALSE
17	ATP5PD	NP_006347.1		0	0	0	0	0					FALSE	FALSE	FALSE	FALSE	FALSE	FALSE	FALSE	FALSE	FALSE	FALSE
4	TMPRSS11F	NP_997290.2		0	0	0	0	0	-0.20525	-0.45562	0.681734	0.431492	FALSE	FALSE	FALSE	FALSE	FALSE	FALSE	FALSE	FALSE	FALSE	FALSE
X	BCLAF3	NP_938020.2		0	0	0	0	0					FALSE	FALSE	FALSE	FALSE	FALSE	FALSE	FALSE	FALSE	FALSE	FALSE
19	CLEC11A	NP_002966.1		0	0	0	0	0					FALSE	FALSE	FALSE	FALSE	FALSE	FALSE	FALSE	FALSE	FALSE	FALSE
14	MIA2	NP_001234918.1		0	0	0	0	0					FALSE	FALSE	FALSE	FALSE	FALSE	FALSE	FALSE	FALSE	FALSE	FALSE
15	SCG3	NP_037375.2		0	0	0	0	0					FALSE	FALSE	FALSE	FALSE	FALSE	FALSE	FALSE	FALSE	FALSE	FALSE
9	IL33	NP_254274.1		0	0	0	0	0					FALSE	FALSE	FALSE	FALSE	FALSE	FALSE	FALSE	FALSE	FALSE	FALSE
4	FRG1	NP_004468.1		0	0	0	0	0					FALSE	FALSE	FALSE	FALSE	FALSE	FALSE	FALSE	FALSE	FALSE	FALSE
13	MED4	NP_054885.1		0	0	0	0	0					FALSE	FALSE	FALSE	FALSE	FALSE	FALSE	FALSE	FALSE	FALSE	FALSE
11	PLAAT2	NP_060348.1		0	0	0	0	0					FALSE	FALSE	FALSE	FALSE	FALSE	FALSE	FALSE	FALSE	FALSE	FALSE
4	ARFIP1	NP_001020766.1		0	0	0	0	0					FALSE	FALSE	FALSE	FALSE	FALSE	FALSE	FALSE	FALSE	FALSE	FALSE
2	RAB10	NP_057215.3		0	0	0	0	0					FALSE	FALSE	FALSE	FALSE	FALSE	FALSE	FALSE	FALSE	FALSE	FALSE
9	NDUFB6	NP_877416.1		0	0	0	0	0					FALSE	FALSE	FALSE	FALSE	FALSE	FALSE	FALSE	FALSE	FALSE	FALSE
15	KIF23	NP_612565.1		0	0	0	0	0					FALSE	FALSE	FALSE	FALSE	FALSE	FALSE	FALSE	FALSE	FALSE	FALSE
8	COLEC10	NP_006429.2		0	0	0	0	0					FALSE	FALSE	FALSE	FALSE	FALSE	FALSE	TRUE	FALSE	FALSE	TRUE
Y	DDX3Y	NP_004651.2		0	0	0	0	0					FALSE	FALSE	FALSE	TRUE	FALSE	FALSE	FALSE	FALSE	FALSE	FALSE
22	ODF3B	NP_001014440.2		0	0	0	0	0					FALSE	FALSE	FALSE	FALSE	FALSE	FALSE	FALSE	FALSE	FALSE	FALSE
2	ACKR3	NP_064707.1		0	0	0	0	0					FALSE	FALSE	FALSE	FALSE	FALSE	FALSE	FALSE	FALSE	FALSE	FALSE
10	SFTPD	NP_003010.4		0	0	0	0	0					FALSE	FALSE	FALSE	FALSE	FALSE	FALSE	FALSE	FALSE	FALSE	FALSE
17	TBC1D3F	NP_115634.3		0	0	0	0	0					FALSE	FALSE	FALSE	FALSE	FALSE	FALSE	FALSE	FALSE	FALSE	FALSE
12	RPL41	NP_001030344.1		0	0	0	0	0					FALSE	FALSE	FALSE	FALSE	FALSE	FALSE	FALSE	FALSE	FALSE	FALSE
20	SCP2D1	NP_848578.1		0	0	0	0	0					FALSE	FALSE	FALSE	FALSE	FALSE	FALSE	FALSE	FALSE	FALSE	FALSE
7	PRSS37	NP_001008271.2		0	0	0	0	0					FALSE	FALSE	FALSE	FALSE	FALSE	FALSE	FALSE	FALSE	FALSE	FALSE
19	SYNE4	NP_001034965.1		0	0	0	0	0					FALSE	FALSE	FALSE	FALSE	FALSE	FALSE	FALSE	FALSE	FALSE	FALSE
15	RPS27L	NP_057004.1		0	0	0	0	0					FALSE	FALSE	FALSE	FALSE	FALSE	FALSE	FALSE	FALSE	FALSE	FALSE
4	HERC6	NP_060382.3		0	0	0	0	0					FALSE	FALSE	FALSE	FALSE	FALSE	FALSE	FALSE	FALSE	FALSE	FALSE
16	VPS35	NP_060676.2		0	0	0	0	0					FALSE	FALSE	FALSE	FALSE	FALSE	FALSE	FALSE	FALSE	FALSE	FALSE
11	KRTAP5-2	NP_001004325.1		0	0	0	0	0					FALSE	FALSE	FALSE	FALSE	FALSE	FALSE	FALSE	FALSE	FALSE	FALSE
15	SLC30A4	NP_037441.2		0	0	0	0	0					FALSE	FALSE	FALSE	FALSE	FALSE	FALSE	FALSE	FALSE	FALSE	FALSE
5	PCDHB7	NP_061763.1		0	0	0	0	0					FALSE	FALSE	FALSE	FALSE	FALSE	FALSE	FALSE	FALSE	FALSE	FALSE
11	OR8U3	NP_001004744.1		0	0	0	0	0					FALSE	FALSE	FALSE	FALSE	FALSE	FALSE	FALSE	FALSE	FALSE	FALSE
6	TBXT	NP_003172.1		0	0	0	0	0					FALSE	FALSE	FALSE	FALSE	FALSE	FALSE	FALSE	FALSE	FALSE	FALSE
9	CTSL	NP_001903.1		0	0	0	0	0					FALSE	FALSE	FALSE	FALSE	FALSE	FALSE	FALSE	FALSE	FALSE	FALSE
1	LRRC39	NP_001243314.1		0	0	0	0	0					FALSE	FALSE	FALSE	FALSE	FALSE	FALSE	FALSE	FALSE	FALSE	FALSE
11	CDK2AP2	NP_005842.1		0	0	0	0	0					FALSE	FALSE	FALSE	FALSE	FALSE	FALSE	FALSE	FALSE	FALSE	FALSE
9	ABHD17B	NP_057098.2		0	0	0	0	0					FALSE	FALSE	FALSE	FALSE	FALSE	FALSE	FALSE	FALSE	FALSE	FALSE
15	STRC	NP_714544.1		0	0	0	0	0					FALSE	FALSE	FALSE	TRUE	FALSE	FALSE	FALSE	FALSE	FALSE	FALSE
X	GPR101	NP_473362.1		0	0	0	0	0					FALSE	FALSE	FALSE	FALSE	FALSE	FALSE	FALSE	FALSE	FALSE	FALSE
1	MR1	NP_001181928.1		0	0	0	0	0					FALSE	FALSE	FALSE	FALSE	FALSE	FALSE	FALSE	FALSE	FALSE	FALSE
11	OR4C3	NP_001004702.2		0	0	0	0	0					FALSE	FALSE	FALSE	FALSE	FALSE	FALSE	FALSE	FALSE	FALSE	FALSE
3	PHF7	NP_057567.3		0	0	0	0	0					FALSE	FALSE	FALSE	FALSE	FALSE	FALSE	FALSE	FALSE	FALSE	FALSE
6	HSPA1A	NP_005336.3		0	0	0	0	0					FALSE	FALSE	FALSE	TRUE	FALSE	FALSE	FALSE	FALSE	FALSE	FALSE
1	NSL1	NP_056286.3		0	0	0	0	0					FALSE	FALSE	FALSE	FALSE	FALSE	FALSE	FALSE	FALSE	FALSE	FALSE
4	GLRA3	NP_006520.2		0	0	0	0	0					FALSE	FALSE	FALSE	FALSE	FALSE	FALSE	FALSE	FALSE	FALSE	FALSE
15	RAB8B	NP_057614.1		0	0	0	0	0					FALSE	FALSE	FALSE	FALSE	FALSE	FALSE	FALSE	FALSE	FALSE	FALSE
6	PNPLA1	NP_001139189.2		0	0	0	0	0					FALSE	FALSE	FALSE	FALSE	FALSE	FALSE	TRUE	FALSE	FALSE	TRUE
11	CD3D	NP_000723.1		0	0	0	0	0					FALSE	FALSE	FALSE	FALSE	FALSE	FALSE	FALSE	FALSE	FALSE	FALSE
17	CD300A	NP_009192.2		0	0	0	0	0					FALSE	FALSE	FALSE	FALSE	FALSE	FALSE	FALSE	FALSE	FALSE	FALSE
7	GHRHR	NP_000814.2		0	0	0	0	0					FALSE	FALSE	FALSE	FALSE	FALSE	FALSE	FALSE	FALSE	FALSE	FALSE
19	PPP1R13L	NP_001135974.1		0	0	0	0	0					FALSE	FALSE	FALSE	FALSE	FALSE	FALSE	TRUE	FALSE	FALSE	TRUE
8	KCNV1	NP_055194.1		0	0	0	0	0					FALSE	FALSE	FALSE	FALSE	FALSE	FALSE	FALSE	FALSE	FALSE	FALSE
X	TMEM187	NP_003483.1		0	0	0	0	0					FALSE	FALSE	FALSE	FALSE	FALSE	FALSE	FALSE	FALSE	FALSE	FALSE
8	CRISPLD1	NP_113649.1		0	0	0	0	0	-0.11725	-0.54688	0.791766	0.514598	FALSE	FALSE	FALSE	FALSE	FALSE	FALSE	FALSE	FALSE	FALSE	FALSE
7	CYP3A7	NP_000756.3		0	0	0	0	0					FALSE	FALSE	FALSE	FALSE	FALSE	FALSE	FALSE	FALSE	FALSE	FALSE
11	UBTFL1	NP_001137447.1		0	0	0	0	0					FALSE	FALSE	FALSE	TRUE	FALSE	FALSE	FALSE	FALSE	FALSE	FALSE
19	CACNG7	NP_114102.2		0	0	0	0	0					FALSE	FALSE	FALSE	FALSE	FALSE	FALSE	FALSE	FALSE	FALSE	FALSE
X	RNF128	NP_919445.1		0	0	0	0	0					FALSE	FALSE	FALSE	FALSE	FALSE	FALSE	FALSE	FALSE	FALSE	FALSE
2	COMMD1	NP_689729.1		0	0	0	0	0					FALSE	FALSE	FALSE	FALSE	FALSE	FALSE	FALSE	FALSE	FALSE	FALSE
10	DKK1	NP_036374.1		0	0	0	0	0					FALSE	FALSE	FALSE	FALSE	FALSE	FALSE	FALSE	FALSE	FALSE	FALSE
9	BARHL1	NP_064448.1		0	0	0	0	0					FALSE	FALSE	FALSE	FALSE	FALSE	FALSE	FALSE	FALSE	FALSE	FALSE
19	SHISA7	NP_001138648.1		0	0	0	0	0					FALSE	FALSE	FALSE	FALSE	FALSE	FALSE	FALSE	FALSE	FALSE	FALSE
19	PRR19	NP_954979.2		0	0	0	0	0					FALSE	FALSE	FALSE	FALSE	FALSE	FALSE	FALSE	FALSE	FALSE	FALSE
16	PHKG2	NP_000285.1		0	0	0	0	0					FALSE	FALSE	FALSE	FALSE	FALSE	FALSE	FALSE	FALSE	FALSE	FALSE
20	PI3	NP_002629.1		0	0	0	0	0					FALSE	FALSE	FALSE	FALSE	FALSE	FALSE	FALSE	FALSE	FALSE	FALSE
12	KLRC1	NP_002250.2		0	0	0	0	0					FALSE	FALSE	FALSE	FALSE	FALSE	FALSE	FALSE	FALSE	FALSE	FALSE
22	DDT	NP_001077861.1		0	0	0	0	0					FALSE	FALSE	FALSE	FALSE	FALSE	FALSE	FALSE	FALSE	FALSE	FALSE
X	SSX4B	NP_001035702.1		0	0	0	0	0					FALSE	FALSE	FALSE	TRUE	TRUE	FALSE	FALSE	FALSE	FALSE	FALSE
13	N4BP2L1	NP_001340556.1		0	0	0	0	0					FALSE	FALSE	FALSE	FALSE	FALSE	FALSE	FALSE	FALSE	FALSE	FALSE
20	BANF2	NP_001014977.2		0	0	0	0	0					FALSE	FALSE	FALSE	FALSE	FALSE	FALSE	FALSE	FALSE	FALSE	FALSE
8	SCRT1	NP_112599.2		0	0	0	0	0	-0.29825	-1.15295	1.4155	0.637833	FALSE	FALSE	FALSE	FALSE	FALSE	FALSE	FALSE	FALSE	FALSE	FALSE
20	RIMS4	NP_001192246.1		0	0	0	0	0					FALSE	FALSE	FALSE	FALSE	FALSE	FALSE	FALSE	FALSE	FALSE	FALSE
19	SBSN	NP_001159506.1		0	0	0	0	0					FALSE	FALSE	FALSE	FALSE	FALSE	FALSE	FALSE	FALSE	FALSE	FALSE
1	MOV10	NP_001123551.1		0	0	0	0	0					FALSE	FALSE	FALSE	FALSE	FALSE	FALSE	FALSE	FALSE	FALSE	FALSE
13	ABHD13	NP_116248.2		0	0	0	0	0					FALSE	FALSE	FALSE	FALSE	FALSE	FALSE	FALSE	FALSE	FALSE	FALSE
16	ZNF174	NP_001334797.1		0	0	0	0	0					FALSE	FALSE	FALSE	FALSE	FALSE	FALSE	FALSE	FALSE	FALSE	FALSE
10	SRGN	NP_001307982.1		0	0	0	0	0					FALSE	FALSE	FALSE	FALSE	FALSE	FALSE	FALSE	FALSE	FALSE	FALSE
1	GADD45A	NP_001915.1		0	0	0	0	0					FALSE	FALSE	FALSE	FALSE	FALSE	FALSE	FALSE	FALSE	FALSE	FALSE
1	TSACC	NP_001291755.1		0	0	0	0	0					FALSE	FALSE	FALSE	FALSE	FALSE	FALSE	FALSE	FALSE	FALSE	FALSE
3	TRAIP	NP_005870.2		0	0	0	0	0					FALSE	FALSE	FALSE	FALSE	FALSE	FALSE	TRUE	FALSE	FALSE	TRUE
6	CCN6	NP_003871.1		0	0	0	0	0					FALSE	FALSE	FALSE	FALSE	FALSE	FALSE	FALSE	FALSE	FALSE	FALSE
7	NDUFA4	NP_002480.1		0	0	0	0	0					FALSE	FALSE	FALSE	FALSE	FALSE	FALSE	FALSE	FALSE	FALSE	FALSE
7	NXPH1	NP_689958.1		0	0	0	0	0					FALSE	FALSE	FALSE	FALSE	FALSE	FALSE	FALSE	FALSE	FALSE	FALSE
11	MUC15	NP_001128563.1		0	0	0	0	0					FALSE	FALSE	FALSE	FALSE	FALSE	FALSE	FALSE	FALSE	FALSE	FALSE
7	MEST	NP_002393.2		0	0	0	0	0					FALSE	FALSE	FALSE	FALSE	FALSE	FALSE	FALSE	FALSE	FALSE	FALSE
16	PDPK1	NP_002604.1		0	0	0	0	0					FALSE	FALSE	FALSE	TRUE	FALSE	FALSE	FALSE	FALSE	FALSE	FALSE
14	SYNJ2BP	NP_060843.2		0	0	0	0	0					FALSE	FALSE	FALSE	FALSE	FALSE	FALSE	FALSE	FALSE	FALSE	FALSE
1	PABPC4	NP_001129125.1		0	0	0	0	0	-0.10625	-1.08349	1.38624	0.720117	FALSE	FALSE	FALSE	FALSE	FALSE	FALSE	FALSE	FALSE	FALSE	FALSE
9	GOLM1	NP_057632.2		0	0	0	0	0					FALSE	FALSE	FALSE	FALSE	FALSE	FALSE	FALSE	FALSE	FALSE	FALSE
17	KRT14	NP_000517.3		0	0	0	0	0					FALSE	FALSE	FALSE	FALSE	FALSE	FALSE	FALSE	FALSE	FALSE	FALSE
3	EIF1B	NP_005866.1		0	0	0	0	0					FALSE	FALSE	FALSE	FALSE	FALSE	FALSE	FALSE	FALSE	FALSE	FALSE
4	FGFBP1	NP_005121.1		0	0	0	0	0					FALSE	FALSE	FALSE	FALSE	FALSE	FALSE	FALSE	FALSE	FALSE	FALSE
2	ITGB1BP1	NP_004754.1		0	0	0	0	0					FALSE	FALSE	FALSE	FALSE	FALSE	FALSE	FALSE	FALSE	FALSE	FALSE
7	FAM220A	NP_001032240.1		0	0	0	0	0					FALSE	FALSE	FALSE	FALSE	FALSE	FALSE	FALSE	FALSE	FALSE	FALSE
19	SLC39A3	NP_653165.2		0	0	0	0	0					FALSE	FALSE	FALSE	FALSE	FALSE	FALSE	FALSE	FALSE	FALSE	FALSE
2	PTCD3	NP_060422.4		0	0	0	0	0					FALSE	FALSE	FALSE	FALSE	FALSE	FALSE	FALSE	FALSE	FALSE	FALSE
12	ANO6	NP_001020527.2		0	0	0	0	0					FALSE	FALSE	FALSE	FALSE	FALSE	FALSE	FALSE	FALSE	FALSE	FALSE
3	CMTM6	NP_060271.1		0	0	0	0	0					FALSE	FALSE	FALSE	FALSE	FALSE	FALSE	FALSE	FALSE	FALSE	FALSE
X	RTL8A	NP_001127793.1		0	0	0	0	0					FALSE	FALSE	FALSE	FALSE	FALSE	FALSE	FALSE	FALSE	FALSE	FALSE
1	SPRR2D	NP_008876.3		0	0	0	0	0					FALSE	FALSE	FALSE	FALSE	FALSE	FALSE	FALSE	FALSE	FALSE	FALSE
6	NEDD9	NP_001135865.1		0	0	0	0	0					FALSE	FALSE	FALSE	FALSE	FALSE	FALSE	FALSE	FALSE	FALSE	FALSE
9	RPL12	NP_000967.1		0	0	0	0	0					FALSE	FALSE	FALSE	FALSE	FALSE	FALSE	FALSE	FALSE	FALSE	FALSE
3	RTP4	NP_071430.2		0	0	0	0	0					FALSE	FALSE	FALSE	FALSE	FALSE	FALSE	FALSE	FALSE	FALSE	FALSE
X	FGF16	NP_003859.1		0	0	0	0	0					FALSE	FALSE	FALSE	FALSE	FALSE	FALSE	FALSE	FALSE	FALSE	FALSE
14	PRORP	NP_001243608.1		0	0	0	0	0					FALSE	FALSE	FALSE	FALSE	FALSE	FALSE	TRUE	FALSE	FALSE	TRUE
6	POLR1H	NP_001265714.1		0	0	0	0	0					FALSE	FALSE	FALSE	FALSE	FALSE	FALSE	FALSE	FALSE	FALSE	FALSE
12	SPSB2	NP_001139788.1		0	0	0	0	0					FALSE	FALSE	FALSE	FALSE	FALSE	FALSE	FALSE	FALSE	FALSE	FALSE
19	MPND	NP_001287791.1		0	0	0	0	0					FALSE	FALSE	FALSE	FALSE	FALSE	FALSE	FALSE	FALSE	FALSE	FALSE
22	SEC14L2	NP_001191133.1		0	0	0	0	0					FALSE	FALSE	FALSE	FALSE	FALSE	FALSE	FALSE	FALSE	FALSE	FALSE
1	HES3	NP_001019769.1		0	0	0	0	0					FALSE	FALSE	FALSE	FALSE	FALSE	FALSE	FALSE	FALSE	FALSE	FALSE
11	OR5A1	NP_001004728.1		0	0	0	0	0					FALSE	FALSE	FALSE	FALSE	FALSE	FALSE	FALSE	FALSE	FALSE	FALSE
19	VAV1	NP_005419.2		0	0	0	0	0					FALSE	FALSE	FALSE	FALSE	FALSE	FALSE	FALSE	FALSE	FALSE	FALSE
10	MPP7	NP_775767.2		0	0	0	0	0					FALSE	FALSE	FALSE	FALSE	FALSE	FALSE	FALSE	FALSE	FALSE	FALSE
12	CLEC1B	NP_057593.3		0	0	0	0	0					FALSE	FALSE	FALSE	FALSE	FALSE	FALSE	FALSE	FALSE	FALSE	FALSE
2	ECRG4	NP_115787.1		0	0	0	0	0					FALSE	FALSE	FALSE	FALSE	FALSE	FALSE	FALSE	FALSE	FALSE	FALSE
11	OR4C46	NP_001004703.1		0	0	0	0	0					FALSE	FALSE	FALSE	FALSE	FALSE	FALSE	FALSE	FALSE	FALSE	FALSE
18	SLC14A2	NP_009094.3		0	0	0	0	0					FALSE	FALSE	FALSE	FALSE	FALSE	FALSE	FALSE	FALSE	FALSE	FALSE
1	OR2M3	NP_001004689.1		0	0	0	0	0					FALSE	FALSE	FALSE	FALSE	FALSE	FALSE	FALSE	FALSE	FALSE	FALSE
1	OPTC	NP_055174.1		0	0	0	0	0					FALSE	FALSE	FALSE	FALSE	FALSE	FALSE	FALSE	FALSE	FALSE	FALSE
12	TRIAP1	NP_057483.1		0	0	0	0	0					FALSE	FALSE	FALSE	FALSE	FALSE	FALSE	FALSE	FALSE	FALSE	FALSE
7	DPP6	NP_570629.2		0	0	0	0	0					FALSE	FALSE	FALSE	FALSE	FALSE	FALSE	FALSE	FALSE	FALSE	FALSE
1	TMEM269	NP_001341531.2		0	0	0	0	0					FALSE	FALSE	FALSE	FALSE	FALSE	FALSE	FALSE	FALSE	FALSE	FALSE
17	MFAP4	NP_001185624.1		0	0	0	0	0					FALSE	FALSE	FALSE	FALSE	FALSE	FALSE	FALSE	FALSE	FALSE	FALSE
14	RTN1	NP_996734.1		0	0	0	0	0					FALSE	FALSE	FALSE	FALSE	FALSE	FALSE	FALSE	FALSE	FALSE	FALSE
1	CD46	NP_002380.3		0	0	0	0	0					FALSE	FALSE	FALSE	FALSE	FALSE	FALSE	FALSE	FALSE	FALSE	FALSE
17	OTOP3	NP_839947.1		0	0	0	0	0					FALSE	FALSE	FALSE	FALSE	FALSE	FALSE	FALSE	FALSE	FALSE	FALSE
16	HS3ST2	NP_006034.1		0	0	0	0	0					FALSE	FALSE	FALSE	FALSE	FALSE	FALSE	FALSE	FALSE	FALSE	FALSE
11	RAG2	NP_000527.2		0	0	0	0	0					FALSE	FALSE	FALSE	FALSE	FALSE	FALSE	FALSE	FALSE	FALSE	FALSE
4	COMMD8	NP_060315.1		0	0	0	0	0					FALSE	FALSE	FALSE	FALSE	FALSE	FALSE	FALSE	FALSE	FALSE	FALSE
11	BUD13	NP_116114.1		0	0	0	0	0					FALSE	FALSE	FALSE	FALSE	FALSE	FALSE	FALSE	FALSE	FALSE	FALSE
X	CENPI	NP_006724.2		0	0	0	0	0					FALSE	FALSE	FALSE	FALSE	FALSE	FALSE	FALSE	FALSE	FALSE	FALSE
3	STX19	NP_001001850.1		0	0	0	0	0					FALSE	FALSE	FALSE	FALSE	FALSE	FALSE	FALSE	FALSE	FALSE	FALSE
3	ZIC4	NP_001161850.1		0	0	0	0	0					FALSE	FALSE	FALSE	FALSE	FALSE	FALSE	FALSE	FALSE	FALSE	FALSE
9	SPAG8	NP_758516.1		0	0	0	0	0					FALSE	FALSE	FALSE	FALSE	FALSE	FALSE	FALSE	FALSE	FALSE	FALSE
14	GPATCH2L	NP_060396.2		0	0	0	0	0					FALSE	FALSE	FALSE	FALSE	FALSE	FALSE	FALSE	FALSE	FALSE	FALSE
8	POLB	NP_002681.1		0	0	0	0	0					FALSE	FALSE	FALSE	FALSE	FALSE	FALSE	FALSE	FALSE	FALSE	FALSE
11	FOSL1	NP_005429.1		0	0	0	0	0					FALSE	FALSE	FALSE	FALSE	FALSE	FALSE	FALSE	FALSE	FALSE	FALSE
12	SLCO1B3-SLCO1B7	NP_001358026.1		0	0	0	0	0	-1.13425	-0.208093	0.381336	0.0267882	FALSE	FALSE	FALSE	FALSE	FALSE	FALSE	FALSE	FALSE	FALSE	FALSE
11	OR8J3	NP_001004064.1		0	0	0	0	0					FALSE	FALSE	FALSE	FALSE	FALSE	FALSE	FALSE	FALSE	FALSE	FALSE
20	BPIFB2	NP_079503.1		0	0	0	0	0					FALSE	FALSE	FALSE	FALSE	FALSE	FALSE	FALSE	FALSE	FALSE	FALSE
3	UMPS	NP_000364.1		0	0	0	0	0					FALSE	FALSE	FALSE	FALSE	FALSE	FALSE	TRUE	FALSE	FALSE	TRUE
12	APOF	NP_001629.1		0	0	0	0	0					FALSE	FALSE	FALSE	FALSE	FALSE	FALSE	FALSE	FALSE	FALSE	FALSE
8	LAPTM4B	NP_060877.4		0	0	0	0	0					FALSE	FALSE	FALSE	FALSE	FALSE	FALSE	FALSE	FALSE	FALSE	FALSE
1	MOB3C	NP_958805.1		0	0	0	0	0					FALSE	FALSE	FALSE	FALSE	FALSE	FALSE	FALSE	FALSE	FALSE	FALSE
9	ANKRD20A1	NP_115626.2		0	0	0	0	0					FALSE	FALSE	FALSE	TRUE	FALSE	FALSE	FALSE	FALSE	FALSE	FALSE
11	SLC39A13	NP_001317174.2		0	0	0	0	0					FALSE	FALSE	FALSE	FALSE	FALSE	FALSE	TRUE	FALSE	FALSE	TRUE
19	HIF3A	NP_690008.2		0	0	0	0	0					FALSE	FALSE	FALSE	FALSE	FALSE	FALSE	FALSE	FALSE	FALSE	FALSE
4	CSN2	NP_001882.1		0	0	0	0	0					FALSE	FALSE	FALSE	FALSE	FALSE	FALSE	FALSE	FALSE	FALSE	FALSE
21	GABPA	NP_002031.2		0	0	0	0	0					FALSE	FALSE	FALSE	FALSE	FALSE	FALSE	FALSE	FALSE	FALSE	FALSE
11	PHLDA2	NP_003302.1		0	0	0	0	0					FALSE	FALSE	FALSE	FALSE	FALSE	FALSE	FALSE	FALSE	FALSE	FALSE
1	UBE2Q1	NP_060052.3		0	0	0	0	0	-1.05325	-0.992305	0.657168	0.158472	FALSE	FALSE	FALSE	FALSE	FALSE	FALSE	FALSE	FALSE	FALSE	FALSE
7	ZP3	NP_001103824.1		0	0	0	0	0					FALSE	FALSE	FALSE	FALSE	FALSE	FALSE	FALSE	FALSE	FALSE	FALSE
3	ACKR4	NP_057641.1		0	0	0	0	0					FALSE	FALSE	FALSE	FALSE	FALSE	FALSE	FALSE	FALSE	FALSE	FALSE
1	RO60	NP_001035828.1		0	0	0	0	0					FALSE	FALSE	FALSE	FALSE	FALSE	FALSE	FALSE	FALSE	FALSE	FALSE
4	RUFY3	NP_001032519.1		0	0	0	0	0					FALSE	FALSE	FALSE	FALSE	FALSE	FALSE	FALSE	FALSE	FALSE	FALSE
15	FAM98B	NP_775882.2		0	0	0	0	0					FALSE	FALSE	FALSE	FALSE	FALSE	FALSE	FALSE	FALSE	FALSE	FALSE
18	DSEL	NP_115536.2		0	0	0	0	0					FALSE	FALSE	FALSE	FALSE	FALSE	FALSE	FALSE	FALSE	FALSE	FALSE
19	WDR83	NP_001093207.1		0	0	0	0	0					FALSE	FALSE	FALSE	FALSE	FALSE	FALSE	FALSE	FALSE	FALSE	FALSE
5	RUFY1	NP_079434.3		0	0	0	0	0					FALSE	FALSE	FALSE	FALSE	FALSE	FALSE	FALSE	FALSE	FALSE	FALSE
3	GNB4	NP_067642.1		0	0	0	0	0					FALSE	FALSE	FALSE	FALSE	FALSE	FALSE	FALSE	FALSE	FALSE	FALSE
5	CCNB1	NP_114172.1		0	0	0	0	0					FALSE	FALSE	FALSE	FALSE	FALSE	FALSE	FALSE	FALSE	FALSE	FALSE
4	GK2	NP_149991.2		0	0	0	0	0					FALSE	FALSE	FALSE	FALSE	FALSE	FALSE	FALSE	FALSE	FALSE	FALSE
11	SCN4B	NP_777594.1		0	0	0	0	0					FALSE	FALSE	FALSE	FALSE	FALSE	FALSE	FALSE	FALSE	FALSE	FALSE
13	NDFIP2	NP_061953.2		0	0	0	0	0					FALSE	FALSE	FALSE	FALSE	FALSE	FALSE	FALSE	FALSE	FALSE	FALSE
4	CCKAR	NP_000721.1		0	0	0	0	0					FALSE	FALSE	FALSE	FALSE	FALSE	FALSE	FALSE	FALSE	FALSE	FALSE
20	DEFB125	NP_697020.2		0	0	0	0	0					FALSE	FALSE	FALSE	FALSE	FALSE	FALSE	FALSE	FALSE	FALSE	FALSE
X	AWAT2	NP_001002254.1		0	0	0	0	0					FALSE	FALSE	FALSE	FALSE	FALSE	FALSE	FALSE	FALSE	FALSE	FALSE
1	MARCKSL1	NP_075385.1		0	0	0	0	0					FALSE	FALSE	FALSE	FALSE	FALSE	FALSE	FALSE	FALSE	FALSE	FALSE
21	KRTAP24-1	NP_001078924.1		0	0	0	0	0					FALSE	FALSE	FALSE	FALSE	FALSE	FALSE	FALSE	FALSE	FALSE	FALSE
6	PTP4A1	NP_003454.1		0	0	0	0	0					FALSE	FALSE	FALSE	FALSE	FALSE	FALSE	FALSE	FALSE	FALSE	FALSE
19	DMAC2	NP_001161341.1		0	0	0	0	0					FALSE	FALSE	FALSE	FALSE	FALSE	FALSE	FALSE	FALSE	FALSE	FALSE
7	RNF32	NP_112198.1		0	0	0	0	0					FALSE	FALSE	FALSE	FALSE	FALSE	FALSE	FALSE	FALSE	FALSE	FALSE
9	SSNA1	NP_003722.2		0	0	0	0	0					FALSE	FALSE	FALSE	FALSE	FALSE	FALSE	FALSE	FALSE	FALSE	FALSE
19	ZNF787	NP_001002836.2		0	0	0	0	0	-0.01	-0.679741	1.47387	0.770962	FALSE	FALSE	FALSE	FALSE	FALSE	FALSE	FALSE	FALSE	FALSE	FALSE
6	ZFAND3	NP_068762.1		0	0	0	0	0					FALSE	FALSE	FALSE	FALSE	FALSE	FALSE	FALSE	FALSE	FALSE	FALSE
1	PRAMEF14	NP_001019832.2		0	0	0	0	0					FALSE	FALSE	FALSE	FALSE	FALSE	FALSE	FALSE	FALSE	FALSE	FALSE
6	TMEM14A	NP_054770.1		0	0	0	0	0					FALSE	FALSE	FALSE	FALSE	FALSE	FALSE	FALSE	FALSE	FALSE	FALSE
11	NDUFC2	NP_004540.1		0	0	0	0	0					FALSE	FALSE	FALSE	FALSE	FALSE	FALSE	FALSE	FALSE	FALSE	FALSE
17	LRRC59	NP_060979.2		0	0	0	0	0					FALSE	FALSE	FALSE	FALSE	FALSE	FALSE	FALSE	FALSE	FALSE	FALSE
1	GPSM2	NP_037428.3		0	0	0	0	0					FALSE	FALSE	FALSE	FALSE	FALSE	FALSE	TRUE	FALSE	FALSE	TRUE
13	STK24	NP_001027467.2		0	0	0	0	0					FALSE	FALSE	FALSE	FALSE	FALSE	FALSE	FALSE	FALSE	FALSE	FALSE
17	HS3ST3B1	NP_006032.1		0	0	0	0	0					FALSE	FALSE	FALSE	FALSE	FALSE	FALSE	FALSE	FALSE	FALSE	FALSE
4	UGT2B15	NP_001067.2		0	0	0	0	0					FALSE	FALSE	FALSE	FALSE	FALSE	FALSE	FALSE	FALSE	FALSE	FALSE
2	CD28	NP_006130.1		0	0	0	0	0					FALSE	FALSE	FALSE	FALSE	FALSE	FALSE	FALSE	FALSE	FALSE	FALSE
3	TMEM212	NP_001157908.1		0	0	0	0	0					FALSE	FALSE	FALSE	FALSE	FALSE	FALSE	FALSE	FALSE	FALSE	FALSE
20	PDRG1	NP_110442.1		0	0	0	0	0					FALSE	FALSE	FALSE	FALSE	FALSE	FALSE	FALSE	FALSE	FALSE	FALSE
1	LCE1A	NP_848125.1		0	0	0	0	0					FALSE	FALSE	FALSE	FALSE	FALSE	FALSE	FALSE	FALSE	FALSE	FALSE
X	KLHL13	NP_277030.2		0	0	0	0	0					FALSE	FALSE	FALSE	FALSE	FALSE	FALSE	FALSE	FALSE	FALSE	FALSE
3	CMC1	NP_872329.1		0	0	0	0	0					FALSE	FALSE	FALSE	FALSE	FALSE	FALSE	FALSE	FALSE	FALSE	FALSE
19	CGB1	NP_203695.2		0	0	0	0	0					FALSE	FALSE	FALSE	FALSE	FALSE	FALSE	FALSE	FALSE	FALSE	FALSE
15	GOLGA6C	NP_001157876.1		0	0	0	0	0					FALSE	FALSE	FALSE	TRUE	FALSE	FALSE	FALSE	FALSE	FALSE	FALSE
6	OR10C1	NP_039229.3		0	0	0	0	0					FALSE	FALSE	FALSE	FALSE	FALSE	FALSE	FALSE	FALSE	FALSE	FALSE
1	VTCN1	NP_078902.2		0	0	0	0	0					FALSE	FALSE	FALSE	FALSE	FALSE	FALSE	FALSE	FALSE	FALSE	FALSE
7	MYL7	NP_067046.1		0	0	0	0	0					FALSE	FALSE	FALSE	FALSE	FALSE	FALSE	FALSE	FALSE	FALSE	FALSE
10	FRMPD2	NP_001035977.3		0	0	0	0	0					FALSE	FALSE	FALSE	FALSE	FALSE	FALSE	FALSE	FALSE	FALSE	FALSE
6	RNF5	NP_008844.1		0	0	0	0	0					FALSE	FALSE	FALSE	FALSE	FALSE	FALSE	FALSE	FALSE	FALSE	FALSE
4	PYURF	NP_116295.1		0	0	0	0	0					FALSE	FALSE	FALSE	FALSE	FALSE	FALSE	FALSE	FALSE	FALSE	FALSE
2	VAX2	NP_036608.1		0	0	0	0	0					FALSE	FALSE	FALSE	FALSE	FALSE	FALSE	FALSE	FALSE	FALSE	FALSE
X	TFDP3	NP_057605.3		0	0	0	0	0					FALSE	FALSE	FALSE	FALSE	FALSE	FALSE	FALSE	FALSE	FALSE	FALSE
20	KCNK15	NP_071753.2		0	0	0	0	0					FALSE	FALSE	FALSE	FALSE	FALSE	FALSE	FALSE	FALSE	FALSE	FALSE
4	LYAR	NP_060286.1		0	0	0	0	0					FALSE	FALSE	FALSE	FALSE	FALSE	FALSE	FALSE	FALSE	FALSE	FALSE
19	PSG5	NP_001123486.1		0	0	0	0	0					FALSE	FALSE	FALSE	FALSE	FALSE	FALSE	FALSE	FALSE	FALSE	FALSE
12	TMPO	NP_003267.1		0	0	0	0	0					FALSE	FALSE	FALSE	FALSE	FALSE	FALSE	FALSE	FALSE	FALSE	FALSE
12	PDE6H	NP_006196.1		0	0	0	0	0					FALSE	FALSE	FALSE	FALSE	FALSE	FALSE	TRUE	FALSE	FALSE	TRUE
19	SPIB	NP_001230929.2		0	0	0	0	0	-0.43825	-0.424713	0.570436	0.27024	FALSE	FALSE	FALSE	FALSE	FALSE	FALSE	FALSE	FALSE	FALSE	FALSE
2	SLC9A4	NP_001011552.2		0	0	0	0	0					FALSE	FALSE	FALSE	FALSE	FALSE	FALSE	FALSE	FALSE	FALSE	FALSE
11	OR10G7	NP_001004463.1		0	0	0	0	0					FALSE	FALSE	FALSE	FALSE	FALSE	FALSE	FALSE	FALSE	FALSE	FALSE
1	DCAF8	NP_056541.2		0	0	0	0	0	-1.6715	-1.572	1.23661	0.181913	FALSE	FALSE	FALSE	FALSE	FALSE	FALSE	FALSE	FALSE	FALSE	FALSE
19	RGS9BP	NP_997274.2		0	0	0	0	0					FALSE	FALSE	FALSE	FALSE	FALSE	FALSE	FALSE	FALSE	FALSE	FALSE
1	OR2M2	NP_001004688.1		0	0	0	0	0					FALSE	FALSE	FALSE	FALSE	FALSE	FALSE	FALSE	FALSE	FALSE	FALSE
19	PDE4A	NP_001104777.1		0	0	0	0	0					FALSE	FALSE	FALSE	FALSE	FALSE	FALSE	FALSE	FALSE	FALSE	FALSE
3	SEC22C	NP_116752.1		0	0	0	0	0					FALSE	FALSE	FALSE	FALSE	FALSE	FALSE	FALSE	FALSE	FALSE	FALSE
17	ANAPC11	NP_001002244.1		0	0	0	0	0					FALSE	FALSE	FALSE	FALSE	FALSE	FALSE	FALSE	FALSE	FALSE	FALSE
2	NDUFAF7	NP_001077415.1		0	0	0	0	0					FALSE	FALSE	FALSE	FALSE	FALSE	FALSE	FALSE	FALSE	FALSE	FALSE
5	PRDM6	NP_001129711.1		0	0	0	0	0					FALSE	FALSE	FALSE	FALSE	FALSE	FALSE	TRUE	FALSE	FALSE	TRUE
11	RPS25	NP_001019.1		0	0	0	0	0					FALSE	FALSE	FALSE	FALSE	FALSE	FALSE	FALSE	FALSE	FALSE	FALSE
12	ALG10	NP_116223.3		0	0	0	0	0					FALSE	FALSE	FALSE	FALSE	FALSE	FALSE	FALSE	FALSE	FALSE	FALSE
2	CCDC85A	NP_001073902.1		0	0	0	0	0					FALSE	FALSE	FALSE	FALSE	FALSE	FALSE	FALSE	FALSE	FALSE	FALSE
X	IL2RG	NP_000197.1		0	0	0	0	0					FALSE	FALSE	FALSE	FALSE	FALSE	FALSE	FALSE	FALSE	FALSE	FALSE
1	SPRR2F	NP_001014450.1		0	0	0	0	0					FALSE	FALSE	FALSE	FALSE	FALSE	FALSE	FALSE	FALSE	FALSE	FALSE
21	IFNAR1	NP_000620.2		0	0	0	0	0					FALSE	FALSE	FALSE	FALSE	FALSE	FALSE	FALSE	FALSE	FALSE	FALSE
1	CC2D1B	NP_115825.1		0	0	0	0	0					FALSE	FALSE	FALSE	FALSE	FALSE	FALSE	FALSE	FALSE	FALSE	FALSE
8	SHARPIN	NP_112236.3		0	0	0	0	0					FALSE	FALSE	FALSE	FALSE	FALSE	FALSE	FALSE	FALSE	FALSE	FALSE
1	AGMAT	NP_079034.3		0	0	0	0	0					FALSE	FALSE	FALSE	FALSE	FALSE	FALSE	FALSE	FALSE	FALSE	FALSE
17	CWC25	NP_060218.1		0	0	0	0	0					FALSE	FALSE	FALSE	FALSE	FALSE	FALSE	FALSE	FALSE	FALSE	FALSE
2	PDE6D	NP_002592.1		0	0	0	0	0					FALSE	FALSE	FALSE	FALSE	FALSE	FALSE	FALSE	FALSE	FALSE	FALSE
11	TMEM262	NP_001269377.1		0	0	0	0	0					FALSE	FALSE	FALSE	FALSE	FALSE	FALSE	FALSE	FALSE	FALSE	FALSE
1	IRF2BP2	NP_892017.2		0	0	0	0	0					FALSE	FALSE	FALSE	FALSE	FALSE	TRUE	FALSE	FALSE	FALSE	FALSE
19	IFNL3	NP_742151.2		0	0	0	0	0					FALSE	FALSE	FALSE	FALSE	FALSE	FALSE	FALSE	FALSE	FALSE	FALSE
12	ASCL1	NP_004307.2		0	0	0	0	0					FALSE	FALSE	FALSE	FALSE	FALSE	FALSE	TRUE	FALSE	FALSE	TRUE
6	GCM1	NP_003634.2		0	0	0	0	0					FALSE	FALSE	FALSE	FALSE	FALSE	FALSE	FALSE	FALSE	FALSE	FALSE
17	RSKR	NP_001167574.1		0	0	0	0	0					FALSE	FALSE	FALSE	FALSE	FALSE	FALSE	FALSE	FALSE	FALSE	FALSE
12	FICD	NP_009007.2		0	0	0	0	0					FALSE	FALSE	FALSE	FALSE	FALSE	FALSE	FALSE	FALSE	FALSE	FALSE
19	ZNF813	NP_001004301.2		0	0	0	0	0					FALSE	FALSE	FALSE	FALSE	FALSE	FALSE	FALSE	FALSE	FALSE	FALSE
5	LMAN2	NP_006807.1		0	0	0	0	0					FALSE	FALSE	FALSE	FALSE	FALSE	FALSE	FALSE	FALSE	FALSE	FALSE
2	SULT1C4	NP_006579.2		0	0	0	0	0					FALSE	FALSE	FALSE	FALSE	FALSE	FALSE	FALSE	FALSE	FALSE	FALSE
11	OR1S2	NP_001004459.2		0	0	0	0	0					FALSE	FALSE	FALSE	FALSE	FALSE	FALSE	FALSE	FALSE	FALSE	FALSE
1	POU3F1	NP_002690.3		0	0	0	0	0					FALSE	FALSE	FALSE	FALSE	FALSE	FALSE	FALSE	FALSE	FALSE	FALSE
10	ECD	NP_001129224.1		0	0	0	0	0					FALSE	FALSE	FALSE	FALSE	FALSE	FALSE	FALSE	FALSE	FALSE	FALSE
16	HERPUD1	NP_001259032.1		0	0	0	0	0					FALSE	FALSE	FALSE	FALSE	FALSE	FALSE	FALSE	FALSE	FALSE	FALSE
19	ZNF540	NP_001165697.1		0	0	0	0	0					FALSE	FALSE	FALSE	FALSE	FALSE	FALSE	FALSE	FALSE	FALSE	FALSE
3	LRTM1	NP_065729.1		0	0	0	0	0					FALSE	FALSE	FALSE	FALSE	FALSE	FALSE	FALSE	FALSE	FALSE	FALSE
9	LAMC3	NP_006050.3		0	0	0	0	0					FALSE	FALSE	FALSE	FALSE	FALSE	FALSE	TRUE	FALSE	FALSE	TRUE
X	GAGE10	NP_001091883.3		0	0	0	0	0					FALSE	FALSE	FALSE	FALSE	FALSE	FALSE	FALSE	FALSE	FALSE	FALSE
11	IFITM2	NP_006426.2		0	0	0	0	0					FALSE	FALSE	FALSE	FALSE	FALSE	FALSE	FALSE	FALSE	FALSE	FALSE
14	SNX6	NP_689419.3		0	0	0	0	0					FALSE	FALSE	FALSE	FALSE	FALSE	FALSE	FALSE	FALSE	FALSE	FALSE
1	NENF	NP_037481.1		0	0	0	0	0					FALSE	FALSE	FALSE	FALSE	FALSE	FALSE	FALSE	FALSE	FALSE	FALSE
6	ZKSCAN8	NP_006289.2		0	0	0	0	0					FALSE	FALSE	FALSE	FALSE	FALSE	FALSE	FALSE	FALSE	FALSE	FALSE
3	SOX14	NP_004180.1		0	0	0	0	0					FALSE	FALSE	FALSE	FALSE	FALSE	FALSE	FALSE	FALSE	FALSE	FALSE
X	TEX13B	NP_112563.1		0	0	0	0	0					FALSE	FALSE	FALSE	FALSE	FALSE	FALSE	FALSE	FALSE	FALSE	FALSE
2	CXCR4	NP_003458.1		0	0	0	0	0					FALSE	FALSE	FALSE	FALSE	FALSE	FALSE	FALSE	FALSE	FALSE	FALSE
10	RPEL1	NP_001137381.1		0	0	0	0	0					FALSE	FALSE	FALSE	FALSE	FALSE	FALSE	FALSE	FALSE	FALSE	FALSE
2	RAMP1	NP_005846.1		0	0	0	0	0					FALSE	FALSE	FALSE	FALSE	FALSE	FALSE	FALSE	FALSE	FALSE	FALSE
13	DCT	NP_001123361.1		0	0	0	0	0					FALSE	FALSE	FALSE	FALSE	FALSE	FALSE	FALSE	FALSE	FALSE	FALSE
12	TAS2R50	NP_795371.2		0	0	0	0	0					FALSE	FALSE	FALSE	FALSE	FALSE	FALSE	FALSE	FALSE	FALSE	FALSE
11	TMPRSS5	NP_110397.2		0	0	0	0	0					FALSE	FALSE	FALSE	FALSE	FALSE	FALSE	FALSE	FALSE	FALSE	FALSE
16	ZNF821	NP_001188482.1		0	0	0	0	0					FALSE	FALSE	FALSE	FALSE	FALSE	FALSE	FALSE	FALSE	FALSE	FALSE
19	ZNF566	NP_001138815.1		0	0	0	0	0					FALSE	FALSE	FALSE	FALSE	FALSE	FALSE	FALSE	FALSE	FALSE	FALSE
11	DEFB108B	NP_001002035.1		0	0	0	0	0					FALSE	FALSE	FALSE	FALSE	FALSE	FALSE	FALSE	FALSE	FALSE	FALSE
12	HCFC2	NP_037452.1		0	0	0	0	0					FALSE	FALSE	FALSE	FALSE	FALSE	FALSE	FALSE	FALSE	FALSE	FALSE
2	HOXD9	NP_055028.3		0	0	0	0	0					FALSE	FALSE	FALSE	FALSE	FALSE	FALSE	FALSE	FALSE	FALSE	FALSE
9	MRRF	NP_001333268.1		0	0	0	0	0					FALSE	FALSE	FALSE	FALSE	FALSE	FALSE	FALSE	FALSE	FALSE	FALSE
X	RAB9B	NP_057454.1		0	0	0	0	0					FALSE	FALSE	FALSE	FALSE	FALSE	FALSE	FALSE	FALSE	FALSE	FALSE
22	CYP2D6	NP_000097.3		0	0	0	0	0					FALSE	FALSE	FALSE	TRUE	FALSE	FALSE	FALSE	FALSE	FALSE	FALSE
5	CATSPER3	NP_821138.1		0	0	0	0	0					FALSE	FALSE	FALSE	FALSE	FALSE	FALSE	FALSE	FALSE	FALSE	FALSE
2	PTMA	NP_001092755.1		0	0	0	0	0					FALSE	FALSE	FALSE	FALSE	FALSE	FALSE	FALSE	FALSE	FALSE	FALSE
3	NIT2	NP_064587.1		0	0	0	0	0					FALSE	FALSE	FALSE	FALSE	FALSE	FALSE	FALSE	FALSE	FALSE	FALSE
2	KCTD18	NP_001308476.1		0	0	0	0	0					FALSE	FALSE	FALSE	FALSE	FALSE	FALSE	FALSE	FALSE	FALSE	FALSE
7	BCL7B	NP_001698.2		0	0	0	0	0					FALSE	FALSE	FALSE	FALSE	FALSE	FALSE	FALSE	FALSE	FALSE	FALSE
10	ZCCHC24	NP_699198.2		0	0	0	0	0					FALSE	FALSE	FALSE	FALSE	FALSE	FALSE	FALSE	FALSE	FALSE	FALSE
12	KMT5A	NP_001311435.1		0	0	0	0	0					FALSE	FALSE	FALSE	FALSE	FALSE	FALSE	FALSE	FALSE	FALSE	FALSE
X	MAP7D2	NP_001161937.1		0	0	0	0	0					FALSE	FALSE	FALSE	FALSE	FALSE	FALSE	FALSE	FALSE	FALSE	FALSE
9	ARRDC1	NP_689498.1		0	0	0	0	0					FALSE	FALSE	FALSE	FALSE	FALSE	FALSE	FALSE	FALSE	FALSE	FALSE
11	NUDT22	NP_115720.2		0	0	0	0	0					FALSE	FALSE	FALSE	FALSE	FALSE	FALSE	FALSE	FALSE	FALSE	FALSE
3	RBP2	NP_004155.2		0	0	0	0	0					FALSE	FALSE	FALSE	FALSE	FALSE	FALSE	FALSE	FALSE	FALSE	FALSE
13	LAMP1	NP_005552.3		0	0	0	0	0					FALSE	FALSE	FALSE	FALSE	FALSE	FALSE	FALSE	FALSE	FALSE	FALSE
19	OR7D2	NP_787079.1		0	0	0	0	0					FALSE	FALSE	FALSE	FALSE	FALSE	FALSE	FALSE	FALSE	FALSE	FALSE
6	HDDC2	NP_057147.2		0	0	0	0	0					FALSE	FALSE	FALSE	FALSE	FALSE	FALSE	FALSE	FALSE	FALSE	FALSE
1	S100A7A	NP_789793.1		0	0	0	0	0					FALSE	FALSE	FALSE	FALSE	FALSE	FALSE	FALSE	FALSE	FALSE	FALSE
6	TRAF3IP2	NP_679211.2		0	0	0	0	0					FALSE	FALSE	FALSE	FALSE	FALSE	FALSE	FALSE	FALSE	FALSE	FALSE
8	NEFM	NP_005373.2		0	0	0	0	0					FALSE	FALSE	FALSE	FALSE	FALSE	FALSE	FALSE	FALSE	FALSE	FALSE
X	ARMCX1	NP_057692.1		0	0	0	0	0					FALSE	FALSE	FALSE	FALSE	FALSE	FALSE	FALSE	FALSE	FALSE	FALSE
21	KRTAP10-5	NP_941967.3		0	0	0	0	0					FALSE	FALSE	FALSE	FALSE	FALSE	FALSE	FALSE	FALSE	FALSE	FALSE
3	PDCD6IP	NP_001155901.1		0	0	0	0	0					FALSE	FALSE	FALSE	FALSE	FALSE	FALSE	FALSE	FALSE	FALSE	FALSE
10	FAM170B	NP_001157956.1		0	0	0	0	0					FALSE	FALSE	FALSE	FALSE	FALSE	FALSE	FALSE	FALSE	FALSE	FALSE
5	NAIP	NP_004527.2		0	0	0	0	0					FALSE	FALSE	FALSE	TRUE	FALSE	FALSE	FALSE	FALSE	FALSE	FALSE
1	LCE3D	NP_115952.1		0	0	0	0	0					FALSE	FALSE	FALSE	FALSE	FALSE	FALSE	FALSE	FALSE	FALSE	FALSE
3	TAGLN3	NP_001008273.1		0	0	0	0	0					FALSE	FALSE	FALSE	FALSE	FALSE	FALSE	FALSE	FALSE	FALSE	FALSE
17	ZNF385C	NP_001380491.1		0	0	0	0	0					FALSE	FALSE	FALSE	FALSE	FALSE	FALSE	FALSE	FALSE	FALSE	FALSE
5	SUB1	NP_006704.3		0	0	0	0	0					FALSE	FALSE	FALSE	FALSE	FALSE	FALSE	FALSE	FALSE	FALSE	FALSE
1	NFYC	NP_001295043.1		0	0	0	0	0					FALSE	FALSE	FALSE	FALSE	FALSE	FALSE	FALSE	FALSE	FALSE	FALSE
18	NDUFV2	NP_066552.2		0	0	0	0	0					FALSE	FALSE	FALSE	FALSE	FALSE	FALSE	TRUE	FALSE	FALSE	TRUE
19	ZNF417	NP_689688.2		0	0	0	0	0					FALSE	FALSE	FALSE	FALSE	FALSE	FALSE	FALSE	FALSE	FALSE	FALSE
6	FBXO9	NP_036479.1		0	0	0	0	0					FALSE	FALSE	FALSE	FALSE	FALSE	FALSE	FALSE	FALSE	FALSE	FALSE
4	GIMD1	NP_001182067.1		0	0	0	0	0					FALSE	FALSE	FALSE	FALSE	FALSE	FALSE	FALSE	FALSE	FALSE	FALSE
13	HNRNPA1L2	NP_001011724.1		0	0	0	0	0					FALSE	FALSE	FALSE	FALSE	FALSE	FALSE	FALSE	FALSE	FALSE	FALSE
14	PRIMA1	NP_821092.1		0	0	0	0	0					FALSE	FALSE	FALSE	FALSE	FALSE	FALSE	FALSE	FALSE	FALSE	FALSE
2	ANKRD39	NP_057550.3		0	0	0	0	0					FALSE	FALSE	FALSE	FALSE	FALSE	FALSE	FALSE	FALSE	FALSE	FALSE
2	FOXI3	NP_001129121.1		0	0	0	0	0					FALSE	FALSE	FALSE	FALSE	FALSE	FALSE	FALSE	FALSE	FALSE	FALSE
6	PSORS1C2	NP_054788.2		0	0	0	0	0					FALSE	FALSE	FALSE	FALSE	FALSE	FALSE	FALSE	FALSE	FALSE	FALSE
19	NFKBID	NP_640332.1		0	0	0	0	0					FALSE	FALSE	FALSE	FALSE	FALSE	FALSE	FALSE	FALSE	FALSE	FALSE
13	LNX2	NP_699202.1		0	0	0	0	0					FALSE	FALSE	FALSE	FALSE	FALSE	FALSE	FALSE	FALSE	FALSE	FALSE
9	EQTN	NP_065692.2		0	0	0	0	0					FALSE	FALSE	FALSE	FALSE	FALSE	FALSE	FALSE	FALSE	FALSE	FALSE
10	ADRA2A	NP_000672.3		0	0	0	0	0					FALSE	FALSE	FALSE	FALSE	FALSE	FALSE	FALSE	FALSE	FALSE	FALSE
13	LATS2	NP_055387.2		0	0	0	0	0					FALSE	FALSE	FALSE	FALSE	FALSE	FALSE	FALSE	FALSE	FALSE	FALSE
5	FST	NP_037541.1		0	0	0	0	0					FALSE	FALSE	FALSE	FALSE	FALSE	FALSE	FALSE	FALSE	FALSE	FALSE
6	RIPOR2	NP_001273375.1		0	0	0	0	0					FALSE	FALSE	FALSE	FALSE	FALSE	FALSE	FALSE	FALSE	FALSE	FALSE
3	SLC7A14	NP_066000.2		0	0	0	0	0					FALSE	FALSE	FALSE	FALSE	FALSE	FALSE	FALSE	FALSE	FALSE	FALSE
14	EDDM3B	NP_071755.1		0	0	0	0	0					FALSE	FALSE	FALSE	FALSE	FALSE	FALSE	FALSE	FALSE	FALSE	FALSE
13	CLN5	NP_006484.2		0	0	0	0	0					FALSE	FALSE	FALSE	FALSE	FALSE	FALSE	TRUE	FALSE	FALSE	TRUE
4	ANXA3	NP_005130.1		0	0	0	0	0					FALSE	FALSE	FALSE	FALSE	FALSE	FALSE	FALSE	FALSE	FALSE	FALSE
16	METTL26	NP_001035252.1		0	0	0	0	0					FALSE	FALSE	FALSE	FALSE	FALSE	FALSE	FALSE	FALSE	FALSE	FALSE
18	TYMS	NP_001062.1		0	0	0	0	0					FALSE	FALSE	FALSE	FALSE	FALSE	FALSE	FALSE	FALSE	FALSE	FALSE
19	PSG6	NP_002773.1		0	0	0	0	0					FALSE	FALSE	FALSE	FALSE	FALSE	FALSE	FALSE	FALSE	FALSE	FALSE
19	FEM1A	NP_061178.1		0	0	0	0	0					FALSE	FALSE	FALSE	FALSE	FALSE	FALSE	FALSE	FALSE	FALSE	FALSE
11	OR5D18	NP_001001952.1		0	0	0	0	0					FALSE	FALSE	FALSE	FALSE	FALSE	FALSE	FALSE	FALSE	FALSE	FALSE
1	SRSF11	NP_004759.1		0	0	0	0	0					FALSE	FALSE	FALSE	FALSE	FALSE	FALSE	FALSE	FALSE	FALSE	FALSE
14	GNG2	NP_444292.1		0	0	0	0	0					FALSE	FALSE	FALSE	FALSE	FALSE	FALSE	FALSE	FALSE	FALSE	FALSE
19	DMRTC2	NP_001035373.1		0	0	0	0	0					FALSE	FALSE	FALSE	FALSE	FALSE	FALSE	FALSE	FALSE	FALSE	FALSE
19	ZNF776	NP_775903.3		0	0	0	0	0					FALSE	FALSE	FALSE	FALSE	FALSE	FALSE	FALSE	FALSE	FALSE	FALSE
16	CMTM4	NP_848933.1		0	0	0	0	0					FALSE	FALSE	FALSE	FALSE	FALSE	FALSE	FALSE	FALSE	FALSE	FALSE
14	PLEK2	NP_057529.1		0	0	0	0	0					FALSE	FALSE	FALSE	FALSE	FALSE	FALSE	FALSE	FALSE	FALSE	FALSE
10	HOGA1	NP_612422.2		0	0	0	0	0					FALSE	FALSE	FALSE	FALSE	FALSE	FALSE	FALSE	FALSE	FALSE	FALSE
2	GPR45	NP_009158.3		0	0	0	0	0					FALSE	FALSE	FALSE	FALSE	FALSE	FALSE	FALSE	FALSE	FALSE	FALSE
19	RTBDN	NP_113617.1		0	0	0	0	0					FALSE	FALSE	FALSE	FALSE	FALSE	FALSE	FALSE	FALSE	FALSE	FALSE
20	ZFP64	NP_060667.2		0	0	0	0	0					FALSE	FALSE	FALSE	FALSE	FALSE	FALSE	FALSE	FALSE	FALSE	FALSE
3	LRRC3B	NP_001304737.1		0	0	0	0	0					FALSE	FALSE	FALSE	FALSE	FALSE	FALSE	FALSE	FALSE	FALSE	FALSE
9	DIRAS2	NP_060064.2		0	0	0	0	0					FALSE	FALSE	FALSE	FALSE	FALSE	FALSE	FALSE	FALSE	FALSE	FALSE
X	CD40LG	NP_000065.1		0	0	0	0	0					FALSE	FALSE	FALSE	FALSE	FALSE	FALSE	FALSE	FALSE	FALSE	FALSE
9	PAXX	NP_899064.1		0	0	0	0	0					FALSE	FALSE	FALSE	FALSE	FALSE	FALSE	FALSE	FALSE	FALSE	FALSE
5	CDH6	NP_004923.1		0	0	0	0	0					FALSE	FALSE	FALSE	FALSE	FALSE	FALSE	FALSE	FALSE	FALSE	FALSE
14	POTEG	NP_001005356.1		0	0	0	0	0					FALSE	FALSE	FALSE	TRUE	FALSE	FALSE	FALSE	FALSE	FALSE	FALSE
4	KCNIP4	NP_079497.2		0	0	0	0	0					FALSE	FALSE	FALSE	FALSE	FALSE	FALSE	FALSE	FALSE	FALSE	FALSE
9	CRAT	NP_000746.3		0	0	0	0	0					FALSE	FALSE	FALSE	FALSE	FALSE	FALSE	FALSE	FALSE	FALSE	FALSE
2	PCGF1	NP_116062.2		0	0	0	0	0					FALSE	FALSE	FALSE	FALSE	FALSE	FALSE	FALSE	FALSE	FALSE	FALSE
3	EFHB	NP_653316.3		0	0	0	0	0					FALSE	FALSE	FALSE	FALSE	FALSE	FALSE	FALSE	FALSE	FALSE	FALSE
17	HOXB6	NP_061825.2		0	0	0	0	0					FALSE	FALSE	FALSE	FALSE	FALSE	FALSE	FALSE	FALSE	FALSE	FALSE
13	SPRY2	NP_005833.1		0	0	0	0	0					FALSE	FALSE	FALSE	FALSE	FALSE	FALSE	FALSE	FALSE	FALSE	FALSE
17	GOSR2	NP_004278.2		0	0	0	0	0					FALSE	FALSE	FALSE	FALSE	FALSE	FALSE	FALSE	FALSE	FALSE	FALSE
8	ELOC	NP_001191788.1		0	0	0	0	0					FALSE	FALSE	FALSE	FALSE	FALSE	FALSE	FALSE	FALSE	FALSE	FALSE
7	AKR1B15	NP_001074007.2		0	0	0	0	0					FALSE	FALSE	FALSE	FALSE	FALSE	FALSE	FALSE	FALSE	FALSE	FALSE
10	ARMH3	NP_078817.2		0	0	0	0	0					FALSE	FALSE	FALSE	FALSE	FALSE	FALSE	FALSE	FALSE	FALSE	FALSE
11	IFTAP	NP_001263651.1		0	0	0	0	0					FALSE	FALSE	FALSE	FALSE	FALSE	FALSE	FALSE	FALSE	FALSE	FALSE
12	PMEL	NP_001186983.1		0	0	0	0	0					FALSE	FALSE	FALSE	FALSE	FALSE	FALSE	FALSE	FALSE	FALSE	FALSE
19	ZNF714	NP_872321.2		0	0	0	0	0					FALSE	FALSE	FALSE	FALSE	FALSE	FALSE	FALSE	FALSE	FALSE	FALSE
12	TMBIM4	NP_001269535.1		0	0	0	0	0					FALSE	FALSE	FALSE	FALSE	FALSE	FALSE	FALSE	FALSE	FALSE	FALSE
4	OSTC	NP_001254747.1		0	0	0	0	0					FALSE	FALSE	FALSE	FALSE	FALSE	FALSE	FALSE	FALSE	FALSE	FALSE
6	HUS1B	NP_683762.2		0	0	0	0	0					FALSE	FALSE	FALSE	FALSE	FALSE	FALSE	FALSE	FALSE	FALSE	FALSE
3	ZNF654	NP_001337063.1		0	0	0	0	0					FALSE	FALSE	FALSE	FALSE	FALSE	FALSE	FALSE	FALSE	FALSE	FALSE
14	AKT1	NP_005154.2		0	0	0	0	0					FALSE	FALSE	FALSE	FALSE	FALSE	FALSE	TRUE	FALSE	FALSE	TRUE
1	UROD	NP_000365.3		0	0	0	0	0					FALSE	FALSE	FALSE	FALSE	FALSE	FALSE	FALSE	FALSE	FALSE	FALSE
X	HEPH	NP_001354162.2		0	0	0	0	0					FALSE	FALSE	FALSE	FALSE	FALSE	FALSE	FALSE	FALSE	FALSE	FALSE
1	NEGR1	NP_776169.2		0	0	0	0	0					FALSE	FALSE	FALSE	FALSE	FALSE	FALSE	FALSE	FALSE	FALSE	FALSE
11	RAB6A	NP_002860.2		0	0	0	0	0					FALSE	FALSE	FALSE	FALSE	FALSE	FALSE	FALSE	FALSE	FALSE	FALSE
15	MYEF2	NP_057216.3		0	0	0	0	0					FALSE	FALSE	FALSE	FALSE	FALSE	FALSE	FALSE	FALSE	FALSE	FALSE
X	ACTRT1	NP_612146.1		0	0	0	0	0					FALSE	FALSE	FALSE	FALSE	FALSE	FALSE	FALSE	FALSE	FALSE	FALSE
9	AIF1L	NP_001172024.1		0	0	0	0	0					FALSE	FALSE	FALSE	FALSE	FALSE	FALSE	FALSE	FALSE	FALSE	FALSE
6	GPR63	NP_001137429.1		0	0	0	0	0					FALSE	FALSE	FALSE	FALSE	FALSE	FALSE	FALSE	FALSE	FALSE	FALSE
2	FNDC4	NP_073734.1		0	0	0	0	0					FALSE	FALSE	FALSE	FALSE	FALSE	FALSE	FALSE	FALSE	FALSE	FALSE
17	IFT20	NP_001254703.1		0	0	0	0	0					FALSE	FALSE	FALSE	TRUE	FALSE	FALSE	FALSE	FALSE	FALSE	FALSE
18	COLEC12	NP_569057.2		0	0	0	0	0					FALSE	FALSE	FALSE	FALSE	FALSE	FALSE	FALSE	FALSE	FALSE	FALSE
1	LAX1	NP_060243.2		0	0	0	0	0					FALSE	FALSE	FALSE	FALSE	FALSE	FALSE	FALSE	FALSE	FALSE	FALSE
2	BOLA3	NP_997717.2		0	0	0	0	0					FALSE	FALSE	FALSE	FALSE	FALSE	FALSE	TRUE	FALSE	FALSE	TRUE
21	DNAJC28	NP_001035282.1		0	0	0	0	0					FALSE	FALSE	FALSE	FALSE	FALSE	FALSE	FALSE	FALSE	FALSE	FALSE
X	ESX1	NP_703149.1		0	0	0	0	0					FALSE	FALSE	FALSE	FALSE	FALSE	FALSE	FALSE	FALSE	FALSE	FALSE
8	SLURP1	NP_065160.1		0	0	0	0	0					FALSE	FALSE	FALSE	FALSE	FALSE	FALSE	FALSE	FALSE	FALSE	FALSE
21	RSPH1	NP_543136.1		0	0	0	0	0					FALSE	FALSE	FALSE	FALSE	FALSE	FALSE	TRUE	FALSE	FALSE	TRUE
10	NUTM2A	NP_001092808.1		0	0	0	0	0					FALSE	FALSE	FALSE	TRUE	FALSE	FALSE	FALSE	FALSE	FALSE	FALSE
17	SHMT1	NP_004160.3		0	0	0	0	0					FALSE	FALSE	FALSE	FALSE	FALSE	FALSE	FALSE	FALSE	FALSE	FALSE
15	TSPAN3	NP_005715.1		0	0	0	0	0					FALSE	FALSE	FALSE	FALSE	FALSE	FALSE	FALSE	FALSE	FALSE	FALSE
10	A1CF	NP_001185748.1		0	0	0	0	0					FALSE	FALSE	FALSE	FALSE	FALSE	FALSE	FALSE	FALSE	FALSE	FALSE
12	CSRP2	NP_001312.1		0	0	0	0	0					FALSE	FALSE	FALSE	FALSE	FALSE	FALSE	FALSE	FALSE	FALSE	FALSE
3	FANCD2OS	NP_001158311.1		0	0	0	0	0					FALSE	FALSE	FALSE	FALSE	FALSE	FALSE	FALSE	FALSE	FALSE	FALSE
1	C1orf21	NP_110433.1		0	0	0	0	0					FALSE	FALSE	FALSE	FALSE	FALSE	FALSE	FALSE	FALSE	FALSE	FALSE
7	GTPBP10	NP_149098.2		0	0	0	0	0					FALSE	FALSE	FALSE	FALSE	FALSE	FALSE	FALSE	FALSE	FALSE	FALSE
5	TEX43	NP_997291.1		0	0	0	0	0					FALSE	FALSE	FALSE	FALSE	FALSE	FALSE	FALSE	FALSE	FALSE	FALSE
16	AMFR	NP_001310441.1		0	0	0	0	0					FALSE	FALSE	FALSE	FALSE	FALSE	FALSE	FALSE	FALSE	FALSE	FALSE
6	RRAGD	NP_067067.1		0	0	0	0	0					FALSE	FALSE	FALSE	FALSE	FALSE	FALSE	FALSE	FALSE	FALSE	FALSE
4	FIP1L1	NP_112179.2		0	0	0	0	0					FALSE	FALSE	FALSE	FALSE	FALSE	FALSE	FALSE	FALSE	FALSE	FALSE
7	COG5	NP_006339.4		0	0	0	0	0					FALSE	FALSE	FALSE	FALSE	FALSE	FALSE	TRUE	FALSE	FALSE	TRUE
5	NDUFS6	NP_004544.1		0	0	0	0	0					FALSE	FALSE	FALSE	FALSE	FALSE	FALSE	FALSE	FALSE	FALSE	FALSE
1	SLC16A1	NP_003042.3		0	0	0	0	0					FALSE	FALSE	FALSE	FALSE	FALSE	FALSE	FALSE	FALSE	FALSE	TRUE
14	SOCS4	NP_955453.1		0	0	0	0	0					FALSE	FALSE	FALSE	FALSE	FALSE	FALSE	FALSE	FALSE	FALSE	FALSE
10	PRLHR	NP_004239.2		0	0	0	0	0					FALSE	FALSE	FALSE	FALSE	FALSE	FALSE	FALSE	FALSE	FALSE	FALSE
17	CALCOCO2	NP_001248320.1		0	0	0	0	0					FALSE	FALSE	FALSE	FALSE	FALSE	FALSE	FALSE	FALSE	FALSE	FALSE
17	NME1	NP_000260.1		0	0	0	0	0					FALSE	FALSE	FALSE	FALSE	FALSE	FALSE	FALSE	FALSE	FALSE	FALSE
2	SH3YL1	NP_056492.2		0	0	0	0	0					FALSE	FALSE	FALSE	FALSE	FALSE	FALSE	FALSE	FALSE	FALSE	FALSE
16	NPW	NP_001092926.2		0	0	0	0	0					FALSE	FALSE	FALSE	FALSE	FALSE	FALSE	FALSE	FALSE	FALSE	FALSE
1	LRIF1	NP_060842.3		0	0	0	0	0					FALSE	FALSE	FALSE	FALSE	FALSE	FALSE	FALSE	FALSE	FALSE	FALSE
16	KREMEN2	NP_757384.1		0	0	0	0	0					FALSE	FALSE	FALSE	FALSE	FALSE	FALSE	FALSE	FALSE	FALSE	FALSE
1	TMEM81	NP_976310.1		0	0	0	0	0					FALSE	FALSE	FALSE	FALSE	FALSE	FALSE	FALSE	FALSE	FALSE	FALSE
1	SPRR3	NP_005407.1		0	0	0	0	0					FALSE	FALSE	FALSE	FALSE	FALSE	FALSE	FALSE	FALSE	FALSE	FALSE
1	SUCO	NP_055098.1		0	0	0	0	0					FALSE	FALSE	FALSE	FALSE	FALSE	FALSE	FALSE	FALSE	FALSE	FALSE
9	PLGRKT	NP_060935.2		0	0	0	0	0					FALSE	FALSE	FALSE	FALSE	FALSE	FALSE	FALSE	FALSE	FALSE	FALSE
7	MEOX2	NP_005915.2		0	0	0	0	0					FALSE	FALSE	FALSE	FALSE	FALSE	FALSE	FALSE	FALSE	FALSE	FALSE
13	GJB2	NP_003995.2		0	0	0	0	0					FALSE	FALSE	FALSE	FALSE	FALSE	FALSE	FALSE	FALSE	FALSE	FALSE
11	GUCY1A2	NP_001243353.1		0	0	0	0	0					FALSE	FALSE	FALSE	FALSE	FALSE	FALSE	FALSE	FALSE	FALSE	FALSE
6	TBC1D7-LOC100130357	NP_001305738.1		0	0	0	0	0					FALSE	FALSE	FALSE	FALSE	FALSE	FALSE	FALSE	FALSE	FALSE	FALSE
11	ROM1	NP_000318.2		0	0	0	0	0					FALSE	FALSE	FALSE	FALSE	FALSE	FALSE	FALSE	FALSE	FALSE	FALSE
22	CDC45	NP_001171481.1		0	0	0	0	0					FALSE	FALSE	FALSE	FALSE	FALSE	FALSE	TRUE	FALSE	FALSE	TRUE
9	ZNG1F	NP_001078926.1		0	0	0	0	0					FALSE	FALSE	FALSE	FALSE	FALSE	FALSE	FALSE	FALSE	FALSE	FALSE
17	METTL2A	NP_859076.3		0	0	0	0	0					FALSE	FALSE	FALSE	FALSE	FALSE	FALSE	FALSE	FALSE	FALSE	FALSE
17	ALDOC	NP_005156.1		0	0	0	0	0					FALSE	FALSE	FALSE	FALSE	FALSE	FALSE	FALSE	FALSE	FALSE	FALSE
3	MRPS22	NP_064576.1		0	0	0	0	0					FALSE	FALSE	FALSE	FALSE	FALSE	FALSE	TRUE	FALSE	FALSE	TRUE
X	TCEAL4	NP_001287830.1		0	0	0	0	0					FALSE	FALSE	FALSE	FALSE	FALSE	FALSE	FALSE	FALSE	FALSE	FALSE
5	UQCRQ	NP_055217.2		0	0	0	0	0					FALSE	FALSE	FALSE	FALSE	FALSE	FALSE	TRUE	FALSE	FALSE	TRUE
9	FBP1	NP_000498.2		0	0	0	0	0					FALSE	FALSE	FALSE	FALSE	FALSE	FALSE	TRUE	FALSE	FALSE	TRUE
7	TAS2R38	NP_789787.5		0	0	0	0	0					FALSE	FALSE	FALSE	FALSE	FALSE	FALSE	FALSE	FALSE	FALSE	FALSE
12	DDX55	NP_065987.1		0	0	0	0	0					FALSE	FALSE	FALSE	FALSE	FALSE	FALSE	FALSE	FALSE	FALSE	FALSE
1	PPIAL4G	NP_001116540.1		0	0	0	0	0					FALSE	FALSE	FALSE	FALSE	FALSE	FALSE	FALSE	FALSE	FALSE	FALSE
3	PARL	NP_061092.3		0	0	0	0	0					FALSE	FALSE	FALSE	FALSE	FALSE	FALSE	FALSE	FALSE	FALSE	FALSE
15	LYSMD2	NP_699205.1		0	0	0	0	0					FALSE	FALSE	FALSE	FALSE	FALSE	FALSE	FALSE	FALSE	FALSE	FALSE
12	RHNO1	NP_001239428.1		0	0	0	0	0					FALSE	FALSE	FALSE	FALSE	FALSE	FALSE	FALSE	FALSE	FALSE	FALSE
18	SERPINB7	NP_003775.1		0	0	0	0	0					FALSE	FALSE	FALSE	FALSE	FALSE	FALSE	FALSE	FALSE	FALSE	FALSE
3	GAP43	NP_001123536.1		0	0	0	0	0					FALSE	FALSE	FALSE	FALSE	FALSE	FALSE	FALSE	FALSE	FALSE	FALSE
8	GLI4	NP_612474.1		0	0	0	0	0					FALSE	FALSE	FALSE	FALSE	FALSE	FALSE	FALSE	FALSE	FALSE	FALSE
18	SERPINB4	NP_002965.1		0	0	0	0	0					FALSE	FALSE	FALSE	FALSE	FALSE	FALSE	FALSE	FALSE	FALSE	FALSE
3	ST6GAL1	NP_003023.1		0	0	0	0	0					FALSE	FALSE	FALSE	FALSE	FALSE	FALSE	FALSE	FALSE	FALSE	FALSE
14	IFI27L1	NP_996832.1		0	0	0	0	0					FALSE	FALSE	FALSE	FALSE	FALSE	FALSE	FALSE	FALSE	FALSE	FALSE
11	JHY	NP_079082.2		0	0	0	0	0					FALSE	FALSE	FALSE	FALSE	FALSE	FALSE	FALSE	FALSE	FALSE	FALSE
4	POU4F2	NP_004566.2		0	0	0	0	0					FALSE	FALSE	FALSE	FALSE	FALSE	FALSE	FALSE	FALSE	FALSE	FALSE
2	ANKRD36C	NP_001297083.1		0	0	0	0	0					FALSE	FALSE	FALSE	FALSE	FALSE	FALSE	FALSE	FALSE	FALSE	FALSE
16	CMTM1	NP_443725.3		0	0	0	0	0					FALSE	FALSE	FALSE	FALSE	FALSE	FALSE	FALSE	FALSE	FALSE	FALSE
20	SCAND1	NP_001372639.1		0	0	0	0	0					FALSE	FALSE	FALSE	FALSE	FALSE	FALSE	FALSE	FALSE	FALSE	FALSE
X	GUCY2F	NP_001513.2		0	0	0	0	0					FALSE	FALSE	FALSE	TRUE	FALSE	FALSE	FALSE	FALSE	FALSE	FALSE
15	PIERCE2	NP_001185713.1		0	0	0	0	0					FALSE	FALSE	FALSE	FALSE	FALSE	FALSE	FALSE	FALSE	FALSE	FALSE
2	SEPTIN10	NP_001308428.1		0	0	0	0	0					FALSE	FALSE	FALSE	FALSE	FALSE	FALSE	FALSE	FALSE	FALSE	FALSE
10	ZNF33A	NP_001265104.1		0	0	0	0	0					FALSE	FALSE	FALSE	FALSE	FALSE	FALSE	FALSE	FALSE	FALSE	FALSE
11	DPAGT1	NP_001373.2		0	0	0	0	0					FALSE	FALSE	FALSE	FALSE	FALSE	FALSE	TRUE	FALSE	FALSE	TRUE
19	GALP	NP_149097.1		0	0	0	0	0					FALSE	FALSE	FALSE	FALSE	FALSE	FALSE	FALSE	FALSE	FALSE	FALSE
9	NACC2	NP_653254.1		0	0	0	0	0					FALSE	FALSE	FALSE	FALSE	FALSE	FALSE	FALSE	FALSE	FALSE	FALSE
19	YIF1B	NP_001034761.1		0	0	0	0	0					FALSE	FALSE	FALSE	FALSE	FALSE	FALSE	FALSE	FALSE	FALSE	FALSE
10	ADK	NP_001114.2		0	0	0	0	0					FALSE	FALSE	FALSE	FALSE	FALSE	FALSE	TRUE	FALSE	FALSE	TRUE
17	TVP23B	NP_057162.4		0	0	0	0	0					FALSE	FALSE	FALSE	FALSE	FALSE	FALSE	FALSE	FALSE	FALSE	FALSE
6	SOD2	NP_000627.2		0	0	0	0	0					FALSE	FALSE	FALSE	FALSE	FALSE	FALSE	FALSE	FALSE	FALSE	FALSE
X	SLC25A5	NP_001143.2		0	0	0	0	0					FALSE	FALSE	FALSE	FALSE	FALSE	FALSE	FALSE	FALSE	FALSE	FALSE
12	TNS2	NP_056134.2		0	0	0	0	0					FALSE	FALSE	FALSE	FALSE	FALSE	FALSE	FALSE	FALSE	FALSE	FALSE
4	TLR1	NP_003254.2		0	0	0	0	0					FALSE	FALSE	FALSE	FALSE	FALSE	FALSE	FALSE	FALSE	FALSE	FALSE
17	ABR	NP_001243776.1		0	0	0	0	0					FALSE	FALSE	FALSE	FALSE	FALSE	FALSE	FALSE	FALSE	FALSE	FALSE
20	DPM1	NP_003850.1		0	0	0	0	0					FALSE	FALSE	FALSE	TRUE	FALSE	FALSE	TRUE	FALSE	FALSE	TRUE
5	KCTD16	NP_065819.1		0	0	0	0	0					FALSE	FALSE	FALSE	FALSE	FALSE	FALSE	FALSE	FALSE	FALSE	FALSE
7	SUMF2	NP_001123541.2		0	0	0	0	0					FALSE	FALSE	FALSE	FALSE	FALSE	FALSE	FALSE	FALSE	FALSE	FALSE
X	TBX22	NP_001103348.1		0	0	0	0	0					FALSE	FALSE	FALSE	FALSE	FALSE	FALSE	TRUE	FALSE	FALSE	TRUE
11	CPT1A	NP_001867.2		0	0	0	0	0					FALSE	FALSE	FALSE	FALSE	FALSE	FALSE	FALSE	FALSE	FALSE	FALSE
3	SERPINI2	NP_006208.1		0	0	0	0	0					FALSE	FALSE	FALSE	FALSE	FALSE	FALSE	FALSE	FALSE	FALSE	FALSE
3	IQCF6	NP_001137305.2		0	0	0	0	0					FALSE	FALSE	FALSE	FALSE	FALSE	FALSE	FALSE	FALSE	FALSE	FALSE
5	CTXN3	NP_001120857.1		0	0	0	0	0					FALSE	FALSE	FALSE	FALSE	FALSE	FALSE	FALSE	FALSE	FALSE	FALSE
1	COX20	NP_932342.1		0	0	0	0	0					FALSE	FALSE	FALSE	FALSE	FALSE	FALSE	FALSE	FALSE	FALSE	FALSE
11	RPS3	NP_000996.2		0	0	0	0	0					FALSE	FALSE	FALSE	FALSE	FALSE	FALSE	FALSE	FALSE	FALSE	FALSE
12	SPPL3	NP_620584.2		0	0	0	0	0					FALSE	FALSE	FALSE	FALSE	FALSE	FALSE	FALSE	FALSE	FALSE	FALSE
9	LCN9	NP_001380590.1		0	0	0	0	0					FALSE	FALSE	FALSE	FALSE	FALSE	FALSE	FALSE	FALSE	FALSE	FALSE
6	CDKAL1	NP_060244.2		0	0	0	0	0					FALSE	FALSE	FALSE	FALSE	FALSE	FALSE	FALSE	FALSE	FALSE	FALSE
7	HOXA3	NP_109377.1		0	0	0	0	0					FALSE	FALSE	FALSE	FALSE	FALSE	FALSE	FALSE	FALSE	FALSE	FALSE
4	HADH	NP_001171634.3		0	0	0	0	0					FALSE	FALSE	FALSE	FALSE	FALSE	FALSE	TRUE	FALSE	FALSE	TRUE
19	PTH2	NP_848544.1		0	0	0	0	0					FALSE	FALSE	FALSE	FALSE	FALSE	FALSE	FALSE	FALSE	FALSE	FALSE
2	LCLAT1	NP_872357.2		0	0	0	0	0					FALSE	FALSE	FALSE	FALSE	FALSE	FALSE	FALSE	FALSE	FALSE	FALSE
15	MAPK6	NP_002739.1		0	0	0	0	0					FALSE	FALSE	FALSE	FALSE	FALSE	FALSE	FALSE	FALSE	FALSE	FALSE
11	ADM	NP_001115.1		0	0	0	0	0					FALSE	FALSE	FALSE	FALSE	FALSE	FALSE	FALSE	FALSE	FALSE	FALSE
X	TRPC5OS	NP_001182506.1		0	0	0	0	0					FALSE	FALSE	FALSE	FALSE	FALSE	FALSE	FALSE	FALSE	FALSE	FALSE
1	TAS1R1	NP_619642.2		0	0	0	0	0					FALSE	FALSE	FALSE	FALSE	FALSE	FALSE	FALSE	FALSE	FALSE	FALSE
17	CCT6B	NP_006575.2		0	0	0	0	0					FALSE	FALSE	FALSE	FALSE	FALSE	FALSE	FALSE	FALSE	FALSE	FALSE
8	ARMC1	NP_001273631.1		0	0	0	0	0					FALSE	FALSE	FALSE	FALSE	FALSE	FALSE	FALSE	FALSE	FALSE	FALSE
22	PPARA	NP_005027.2		0	0	0	0	0					FALSE	FALSE	FALSE	FALSE	FALSE	FALSE	FALSE	FALSE	FALSE	FALSE
X	LDOC1	NP_036449.1		0	0	0	0	0					FALSE	FALSE	FALSE	FALSE	FALSE	FALSE	FALSE	FALSE	FALSE	FALSE
X	PPP2R3B	NP_037371.2		0	0	0	0	0					FALSE	FALSE	FALSE	FALSE	FALSE	FALSE	FALSE	FALSE	FALSE	FALSE
11	OR5M3	NP_001004742.2		0	0	0	0	0					FALSE	FALSE	FALSE	FALSE	FALSE	FALSE	FALSE	FALSE	FALSE	FALSE
3	UBA3	NP_937838.1		0	0	0	0	0					FALSE	FALSE	FALSE	FALSE	FALSE	FALSE	FALSE	FALSE	FALSE	FALSE
1	PSMA5	NP_002781.2		0	0	0	0	0					FALSE	FALSE	FALSE	FALSE	FALSE	FALSE	FALSE	FALSE	FALSE	FALSE
2	CNNM3	NP_951060.1		0	0	0	0	0					FALSE	FALSE	FALSE	FALSE	FALSE	FALSE	FALSE	FALSE	FALSE	FALSE
1	TSPAN2	NP_005716.2		0	0	0	0	0					FALSE	FALSE	FALSE	FALSE	FALSE	FALSE	FALSE	FALSE	FALSE	FALSE
22	CSDC2	NP_055275.1		0	0	0	0	0					FALSE	FALSE	FALSE	FALSE	FALSE	FALSE	FALSE	FALSE	FALSE	FALSE
3	EXOG	NP_005098.2		0	0	0	0	0					FALSE	FALSE	FALSE	FALSE	FALSE	FALSE	FALSE	FALSE	FALSE	FALSE
X	USP27X	NP_001138545.1		0	0	0	0	0					FALSE	FALSE	FALSE	FALSE	FALSE	FALSE	TRUE	FALSE	FALSE	TRUE
17	SMIM6	NP_001156469.1		0	0	0	0	0					FALSE	FALSE	FALSE	FALSE	FALSE	FALSE	FALSE	FALSE	FALSE	FALSE
17	SLC13A5	NP_808218.1		0	0	0	0	0					FALSE	FALSE	FALSE	FALSE	FALSE	FALSE	TRUE	FALSE	FALSE	TRUE
11	OR51F1	NP_001004752.2		0	0	0	0	0					FALSE	FALSE	FALSE	FALSE	FALSE	FALSE	FALSE	FALSE	FALSE	FALSE
X	EDA	NP_001390.1		0	0	0	0	0					FALSE	FALSE	FALSE	FALSE	FALSE	FALSE	TRUE	FALSE	FALSE	TRUE
17	PSMB3	NP_002786.2		0	0	0	0	0					FALSE	FALSE	FALSE	FALSE	FALSE	FALSE	FALSE	FALSE	FALSE	FALSE
16	COG8	NP_115758.3		0	0	0	0	0					FALSE	FALSE	FALSE	FALSE	FALSE	FALSE	TRUE	FALSE	FALSE	TRUE
1	CLCNKB	NP_000076.2		0	0	0	0	0					FALSE	FALSE	FALSE	FALSE	FALSE	FALSE	TRUE	FALSE	FALSE	TRUE
11	SLC35F2	NP_059985.2		0	0	0	0	0					FALSE	FALSE	FALSE	FALSE	FALSE	FALSE	FALSE	FALSE	FALSE	FALSE
6	POPDC3	NP_071756.2		0	0	0	0	0					FALSE	FALSE	FALSE	FALSE	FALSE	FALSE	FALSE	FALSE	FALSE	FALSE
7	CLDN3	NP_001297.1		0	0	0	0	0					FALSE	FALSE	FALSE	FALSE	FALSE	FALSE	FALSE	FALSE	FALSE	FALSE
19	SYCN	NP_001073937.1		0	0	0	0	0					FALSE	FALSE	FALSE	FALSE	FALSE	FALSE	FALSE	FALSE	FALSE	FALSE
6	YIPF3	NP_056203.2		0	0	0	0	0					FALSE	FALSE	FALSE	FALSE	FALSE	FALSE	FALSE	FALSE	FALSE	FALSE
1	ESPN	NP_113663.2		0	0	0	0	0					FALSE	FALSE	FALSE	FALSE	FALSE	FALSE	FALSE	FALSE	FALSE	FALSE
5	TRIM52	NP_116154.1		0	0	0	0	0					FALSE	FALSE	FALSE	FALSE	FALSE	FALSE	FALSE	FALSE	FALSE	FALSE
17	COA3	NP_001035521.1		0	0	0	0	0					FALSE	FALSE	FALSE	FALSE	FALSE	FALSE	FALSE	FALSE	FALSE	FALSE
16	KCTD13	NP_849194.1		0	0	0	0	0					FALSE	FALSE	FALSE	FALSE	FALSE	FALSE	FALSE	FALSE	FALSE	FALSE
10	ABI1	NP_005461.2		0	0	0	0	0					FALSE	FALSE	FALSE	FALSE	FALSE	FALSE	FALSE	FALSE	FALSE	FALSE
3	MYH15	NP_055796.2		0	0	0	0	0					FALSE	FALSE	FALSE	FALSE	FALSE	FALSE	FALSE	FALSE	FALSE	FALSE
9	SPATA31D4	NP_001138669.1		0	0	0	0	0					FALSE	FALSE	FALSE	TRUE	FALSE	FALSE	FALSE	FALSE	FALSE	FALSE
1	PODN	NP_001186009.2		0	0	0	0	0	-0.10925	-0.768386	1.34296	0.64851	FALSE	FALSE	FALSE	FALSE	FALSE	FALSE	FALSE	FALSE	FALSE	FALSE
16	SPATA2L	NP_689552.2		0	0	0	0	0					FALSE	FALSE	FALSE	FALSE	FALSE	FALSE	FALSE	FALSE	FALSE	FALSE
3	FBXO40	NP_057382.2		0	0	0	0	0					FALSE	FALSE	FALSE	FALSE	FALSE	FALSE	FALSE	FALSE	FALSE	FALSE
1	PPP1R12B	NP_115286.1		0	0	0	0	0					FALSE	FALSE	FALSE	FALSE	FALSE	FALSE	FALSE	FALSE	FALSE	FALSE
5	HTR4	NP_001035263.1		0	0	0	0	0					FALSE	FALSE	FALSE	FALSE	FALSE	FALSE	FALSE	FALSE	FALSE	FALSE
20	CBFA2T2	NP_005084.1		0	0	0	0	0					FALSE	FALSE	FALSE	FALSE	FALSE	FALSE	FALSE	FALSE	FALSE	FALSE
19	TMEM190	NP_631911.1		0	0	0	0	0					FALSE	FALSE	FALSE	FALSE	FALSE	FALSE	FALSE	FALSE	FALSE	FALSE
4	PRIMPOL	NP_001332820.1		0	0	0	0	0					FALSE	FALSE	FALSE	FALSE	FALSE	FALSE	FALSE	FALSE	FALSE	FALSE
2	ABHD1	NP_115993.3		0	0	0	0	0	-0.28525	-0.420188	0.777964	0.42938	FALSE	FALSE	FALSE	FALSE	FALSE	FALSE	FALSE	FALSE	FALSE	FALSE
7	TYW1	NP_060734.2		0	0	0	0	0					FALSE	FALSE	FALSE	FALSE	FALSE	FALSE	FALSE	FALSE	FALSE	FALSE
X	ZMAT1	NP_001381489.1		0	0	0	0	0					FALSE	FALSE	FALSE	FALSE	FALSE	FALSE	FALSE	FALSE	FALSE	FALSE
11	OR51E2	NP_110401.1		0	0	0	0	0					FALSE	FALSE	FALSE	FALSE	FALSE	FALSE	FALSE	FALSE	FALSE	FALSE
8	EIF3E	NP_001559.1		0	0	0	0	0					FALSE	FALSE	FALSE	FALSE	FALSE	FALSE	FALSE	FALSE	FALSE	FALSE
12	OAS3	NP_006178.2		0	0	0	0	0					FALSE	FALSE	FALSE	FALSE	FALSE	FALSE	FALSE	FALSE	FALSE	FALSE
7	SLC13A1	NP_071889.2		0	0	0	0	0					FALSE	FALSE	FALSE	FALSE	FALSE	FALSE	FALSE	FALSE	FALSE	FALSE
1	FOXD2	NP_004465.3		0	0	0	0	0					FALSE	FALSE	FALSE	FALSE	FALSE	FALSE	FALSE	FALSE	FALSE	FALSE
3	TFDP2	NP_001171609.1		0	0	0	0	0					FALSE	FALSE	FALSE	FALSE	FALSE	FALSE	FALSE	FALSE	FALSE	FALSE
2	CYP1B1	NP_000095.2		0	0	0	0	0					FALSE	FALSE	FALSE	FALSE	FALSE	FALSE	TRUE	FALSE	FALSE	TRUE
4	TACR3	NP_001050.1		0	0	0	0	0					FALSE	FALSE	FALSE	FALSE	FALSE	FALSE	TRUE	FALSE	FALSE	TRUE
4	PGM2	NP_060760.2		0	0	0	0	0					FALSE	FALSE	FALSE	FALSE	FALSE	FALSE	FALSE	FALSE	FALSE	FALSE
12	RSRC2	NP_075388.2		0	0	0	0	0					FALSE	FALSE	FALSE	FALSE	FALSE	FALSE	FALSE	FALSE	FALSE	FALSE
15	SLC28A2	NP_004203.2		0	0	0	0	0					FALSE	FALSE	FALSE	FALSE	FALSE	FALSE	FALSE	FALSE	FALSE	FALSE
4	SULT1E1	NP_005411.1		0	0	0	0	0					FALSE	FALSE	FALSE	FALSE	FALSE	FALSE	FALSE	FALSE	FALSE	FALSE
5	GPX8	NP_001008398.2		0	0	0	0	0					FALSE	FALSE	FALSE	FALSE	FALSE	FALSE	FALSE	FALSE	FALSE	FALSE
21	CYYR1	NP_001307697.2		0	0	0	0	0					FALSE	FALSE	FALSE	FALSE	FALSE	FALSE	FALSE	FALSE	FALSE	FALSE
2	FHL2	NP_963849.1		0	0	0	0	0					FALSE	FALSE	FALSE	FALSE	FALSE	FALSE	FALSE	FALSE	FALSE	FALSE
22	GUCD1	NP_001271180.1		0	0	0	0	0					FALSE	FALSE	FALSE	FALSE	FALSE	FALSE	FALSE	FALSE	FALSE	FALSE
11	OR10A2	NP_001004460.1		0	0	0	0	0					FALSE	FALSE	FALSE	FALSE	FALSE	FALSE	FALSE	FALSE	FALSE	FALSE
1	KPNA6	NP_036448.1		0	0	0	0	0					FALSE	FALSE	FALSE	FALSE	FALSE	FALSE	FALSE	FALSE	FALSE	FALSE
8	OR4F21	NP_001005504.1		0	0	0	0	0					FALSE	FALSE	FALSE	TRUE	FALSE	FALSE	FALSE	FALSE	FALSE	FALSE
2	ZNF804A	NP_919226.1		0	0	0	0	0					FALSE	FALSE	FALSE	FALSE	FALSE	FALSE	FALSE	FALSE	FALSE	FALSE
1	PLPPR5	NP_001032394.1		0	0	0	0	0					FALSE	FALSE	FALSE	FALSE	FALSE	FALSE	FALSE	FALSE	FALSE	FALSE
11	CSTPP1	NP_001003677.1		0	0	0	0	0					FALSE	FALSE	FALSE	FALSE	FALSE	FALSE	FALSE	FALSE	FALSE	FALSE
5	FNDC9	NP_001001343.2		0	0	0	0	0	-0.23225	-0.224654	0.428521	0.270577	FALSE	FALSE	FALSE	FALSE	FALSE	FALSE	FALSE	FALSE	FALSE	FALSE
2	ACTR1B	NP_005726.1		0	0	0	0	0					FALSE	FALSE	FALSE	FALSE	FALSE	FALSE	FALSE	FALSE	FALSE	FALSE
5	ZNF354C	NP_055409.1		0	0	0	0	0					FALSE	FALSE	FALSE	FALSE	FALSE	FALSE	FALSE	FALSE	FALSE	FALSE
17	PCYT2	NP_001171846.1		0	0	0	0	0					FALSE	FALSE	FALSE	FALSE	FALSE	FALSE	TRUE	FALSE	FALSE	TRUE
17	TVP23C	NP_660344.2		0	0	0	0	0					FALSE	FALSE	FALSE	FALSE	FALSE	FALSE	FALSE	FALSE	FALSE	FALSE
12	TAS2R31	NP_795366.2		0	0	0	0	0					FALSE	FALSE	FALSE	FALSE	FALSE	FALSE	FALSE	FALSE	FALSE	FALSE
19	CERS1	NP_067090.1		0	0	0	0	0					FALSE	FALSE	FALSE	FALSE	FALSE	FALSE	FALSE	FALSE	FALSE	FALSE
1	RABIF	NP_002862.2		0	0	0	0	0					FALSE	FALSE	FALSE	FALSE	FALSE	FALSE	FALSE	FALSE	FALSE	FALSE
4	DNAJB14	NP_001026893.1		0	0	0	0	0					FALSE	FALSE	FALSE	FALSE	FALSE	FALSE	FALSE	FALSE	FALSE	FALSE
19	KLK12	NP_665901.1		0	0	0	0	0					FALSE	FALSE	FALSE	FALSE	FALSE	FALSE	FALSE	FALSE	FALSE	FALSE
5	ANKDD1B	NP_001263642.1		0	0	0	0	0					FALSE	FALSE	FALSE	FALSE	FALSE	FALSE	FALSE	FALSE	FALSE	FALSE
2	COA5	NP_001008216.1		0	0	0	0	0					FALSE	FALSE	FALSE	FALSE	FALSE	FALSE	TRUE	FALSE	FALSE	TRUE
2	POTEF	NP_001093241.1		0	0	0	0	0					FALSE	FALSE	FALSE	FALSE	FALSE	FALSE	FALSE	FALSE	FALSE	FALSE
10	SYCE1	NP_001137235.1		0	0	0	0	0					FALSE	FALSE	FALSE	FALSE	FALSE	FALSE	FALSE	FALSE	FALSE	FALSE
11	TAF10	NP_006275.1		0	0	0	0	0					FALSE	FALSE	FALSE	FALSE	FALSE	FALSE	FALSE	FALSE	FALSE	FALSE
4	ADH6	NP_001095940.1		0	0	0	0	0					FALSE	FALSE	FALSE	FALSE	FALSE	FALSE	FALSE	FALSE	FALSE	FALSE
7	CCDC71L	NP_787080.2		0	0	0	0	0					FALSE	FALSE	FALSE	FALSE	FALSE	FALSE	FALSE	FALSE	FALSE	FALSE
10	MARCHF5	NP_060294.1		0	0	0	0	0					FALSE	FALSE	FALSE	FALSE	FALSE	FALSE	FALSE	FALSE	FALSE	FALSE
3	CRTAP	NP_006362.1		0	0	0	0	0					FALSE	FALSE	FALSE	FALSE	FALSE	FALSE	FALSE	FALSE	FALSE	FALSE
3	ZNF589	NP_057173.2		0	0	0	0	0					FALSE	FALSE	FALSE	FALSE	FALSE	FALSE	FALSE	FALSE	FALSE	FALSE
11	CFL1	NP_005498.1		0	0	0	0	0					FALSE	FALSE	FALSE	FALSE	FALSE	FALSE	FALSE	FALSE	FALSE	FALSE
19	ZNF98	NP_001092096.1		0	0	0	0	0					FALSE	FALSE	FALSE	FALSE	FALSE	FALSE	FALSE	FALSE	FALSE	FALSE
1	RBP7	NP_443192.1		0	0	0	0	0					FALSE	FALSE	FALSE	FALSE	FALSE	FALSE	FALSE	FALSE	FALSE	FALSE
9	SAXO1	NP_714918.2		0	0	0	0	0					FALSE	FALSE	FALSE	FALSE	FALSE	FALSE	FALSE	FALSE	FALSE	FALSE
17	PIGL	NP_004269.1		0	0	0	0	0					FALSE	FALSE	FALSE	FALSE	FALSE	FALSE	TRUE	FALSE	FALSE	TRUE
9	NIPSNAP3A	NP_056284.1		0	0	0	0	0					FALSE	FALSE	FALSE	FALSE	FALSE	FALSE	FALSE	FALSE	FALSE	FALSE
7	ZNF212	NP_036388.2		0	0	0	0	0					FALSE	FALSE	FALSE	FALSE	FALSE	FALSE	FALSE	FALSE	FALSE	FALSE
20	FAM83D	NP_112181.3		0	0	0	0	0					FALSE	FALSE	FALSE	FALSE	FALSE	FALSE	FALSE	FALSE	FALSE	FALSE
14	RNASE2	NP_002925.1		0	0	0	0	0					FALSE	FALSE	FALSE	FALSE	FALSE	FALSE	FALSE	FALSE	FALSE	FALSE
16	C16orf46	NP_001094343.1		0	0	0	0	0					FALSE	FALSE	FALSE	FALSE	FALSE	FALSE	FALSE	FALSE	FALSE	FALSE
13	RGCC	NP_054778.2		0	0	0	0	0					FALSE	FALSE	FALSE	FALSE	FALSE	FALSE	FALSE	FALSE	FALSE	FALSE
1	MIXL1	NP_001269331.1		0	0	0	0	0					FALSE	FALSE	FALSE	FALSE	FALSE	FALSE	FALSE	FALSE	FALSE	FALSE
1	FUBP1	NP_001290362.1		0	0	0	0	0					FALSE	FALSE	FALSE	FALSE	FALSE	FALSE	FALSE	FALSE	FALSE	FALSE
1	LIX1L	NP_714924.1		0	0	0	0	0					FALSE	FALSE	FALSE	FALSE	FALSE	FALSE	FALSE	FALSE	FALSE	FALSE
16	VASN	NP_612449.2		0	0	0	0	0					FALSE	FALSE	FALSE	FALSE	FALSE	FALSE	FALSE	FALSE	FALSE	FALSE
1	LAMTOR2	NP_054736.1		0	0	0	0	0					FALSE	FALSE	FALSE	FALSE	FALSE	FALSE	FALSE	FALSE	FALSE	FALSE
20	RBBP9	NP_006597.2		0	0	0	0	0					FALSE	FALSE	FALSE	FALSE	FALSE	FALSE	FALSE	FALSE	FALSE	FALSE
20	PSMF1	NP_006805.2		0	0	0	0	0					FALSE	FALSE	FALSE	FALSE	FALSE	FALSE	FALSE	FALSE	FALSE	FALSE
9	PSMB7	NP_002790.1		0	0	0	0	0					FALSE	FALSE	FALSE	FALSE	FALSE	FALSE	FALSE	FALSE	FALSE	FALSE
1	PTGER3	NP_942011.1		0	0	0	0	0					FALSE	FALSE	FALSE	FALSE	FALSE	FALSE	FALSE	FALSE	FALSE	FALSE
5	BHMT2	NP_060084.2		0	0	0	0	0					FALSE	FALSE	FALSE	FALSE	FALSE	FALSE	FALSE	FALSE	FALSE	FALSE
17	ARL4D	NP_001652.2		0	0	0	0	0					FALSE	FALSE	FALSE	FALSE	FALSE	FALSE	FALSE	FALSE	FALSE	FALSE
1	EFNA1	NP_004419.2		0	0	0	0	0					FALSE	FALSE	FALSE	FALSE	FALSE	FALSE	FALSE	FALSE	FALSE	FALSE
13	NUDT15	NP_060753.1		0	0	0	0	0					FALSE	FALSE	FALSE	FALSE	FALSE	FALSE	FALSE	FALSE	FALSE	FALSE
5	PCBD2	NP_115527.3		0	0	0	0	0					FALSE	FALSE	FALSE	FALSE	FALSE	FALSE	FALSE	FALSE	FALSE	FALSE
X	GAGE1	NP_001035753.1		0	0	0	0	0					FALSE	FALSE	FALSE	FALSE	FALSE	FALSE	FALSE	FALSE	FALSE	FALSE
12	DCP1B	NP_689853.3		0	0	0	0	0					FALSE	FALSE	FALSE	FALSE	FALSE	FALSE	FALSE	FALSE	FALSE	FALSE
19	ZNF486	NP_443084.2		0	0	0	0	0					FALSE	FALSE	FALSE	FALSE	FALSE	FALSE	FALSE	FALSE	FALSE	FALSE
16	NOMO1	NP_055102.3		0	0	0	0	0					FALSE	FALSE	FALSE	TRUE	FALSE	FALSE	FALSE	FALSE	FALSE	FALSE
10	LRIT2	NP_001271152.1		0	0	0	0	0					FALSE	FALSE	FALSE	FALSE	FALSE	FALSE	FALSE	FALSE	FALSE	FALSE
15	CYP1A2	NP_000752.2		0	0	0	0	0					FALSE	FALSE	FALSE	FALSE	FALSE	FALSE	FALSE	FALSE	FALSE	FALSE
16	GCSH	NP_004474.2		0	0	0	0	0					FALSE	FALSE	FALSE	FALSE	FALSE	FALSE	TRUE	FALSE	FALSE	TRUE
7	MTERF1	NP_008911.1		0	0	0	0	0					FALSE	FALSE	FALSE	FALSE	FALSE	FALSE	FALSE	FALSE	FALSE	FALSE
11	OR6M1	NP_001005325.1		0	0	0	0	0					FALSE	FALSE	FALSE	FALSE	FALSE	FALSE	FALSE	FALSE	FALSE	FALSE
17	KRT20	NP_061883.1		0	0	0	0	0					FALSE	FALSE	FALSE	FALSE	FALSE	FALSE	FALSE	FALSE	FALSE	FALSE
19	NIBAN3	NP_775815.3		0	0	0	0	0					FALSE	FALSE	FALSE	FALSE	FALSE	FALSE	FALSE	FALSE	FALSE	FALSE
8	MAF1	NP_115648.2		0	0	0	0	0					FALSE	FALSE	FALSE	FALSE	FALSE	FALSE	FALSE	FALSE	FALSE	FALSE
2	CWC22	NP_065994.1		0	0	0	0	0					FALSE	FALSE	FALSE	FALSE	FALSE	FALSE	FALSE	FALSE	FALSE	FALSE
11	OR52E6	NP_001005167.1		0	0	0	0	0					FALSE	FALSE	FALSE	FALSE	FALSE	FALSE	FALSE	FALSE	FALSE	FALSE
2	PLGLB2	NP_002656.1		0	0	0	0	0					FALSE	FALSE	FALSE	TRUE	TRUE	FALSE	FALSE	FALSE	FALSE	FALSE
7	C1GALT1	NP_064541.1		0	0	0	0	0					FALSE	FALSE	FALSE	FALSE	FALSE	FALSE	FALSE	FALSE	FALSE	FALSE
7	VPS41	NP_055211.2		0	0	0	0	0					FALSE	FALSE	FALSE	FALSE	FALSE	FALSE	FALSE	FALSE	FALSE	FALSE
X	APEX2	NP_055296.2		0	0	0	0	0					FALSE	FALSE	FALSE	FALSE	FALSE	FALSE	FALSE	FALSE	FALSE	FALSE
19	APOE	NP_000032.1		0	0	0	0	0					FALSE	FALSE	FALSE	FALSE	FALSE	FALSE	FALSE	FALSE	FALSE	FALSE
7	CLEC2L	NP_001073980.2		0	0	0	0	0					FALSE	FALSE	FALSE	FALSE	FALSE	FALSE	FALSE	FALSE	FALSE	FALSE
7	CAV1	NP_001744.2		0	0	0	0	0					FALSE	FALSE	FALSE	FALSE	FALSE	FALSE	TRUE	FALSE	FALSE	TRUE
5	EMB	NP_940851.1		0	0	0	0	0					FALSE	FALSE	FALSE	FALSE	FALSE	FALSE	FALSE	FALSE	FALSE	FALSE
5	NKD2	NP_001258011.1		0	0	0	0	0					FALSE	FALSE	FALSE	FALSE	FALSE	FALSE	FALSE	FALSE	FALSE	FALSE
1	GJA9	NP_110399.2		0	0	0	0	0					FALSE	FALSE	FALSE	FALSE	FALSE	FALSE	FALSE	FALSE	FALSE	FALSE
19	ZNF416	NP_060349.1		0	0	0	0	0					FALSE	FALSE	FALSE	FALSE	FALSE	FALSE	FALSE	FALSE	FALSE	FALSE
8	LYPLA1	NP_006321.1		0	0	0	0	0					FALSE	FALSE	FALSE	FALSE	FALSE	FALSE	FALSE	FALSE	FALSE	FALSE
6	TBC1D7	NP_001137437.1		0	0	0	0	0					FALSE	FALSE	FALSE	FALSE	FALSE	FALSE	FALSE	FALSE	FALSE	FALSE
8	GNRH1	NP_001076580.1		0	0	0	0	0					FALSE	FALSE	FALSE	FALSE	FALSE	FALSE	FALSE	FALSE	FALSE	FALSE
16	NSMCE1	NP_659547.2		0	0	0	0	0					FALSE	FALSE	FALSE	FALSE	FALSE	FALSE	FALSE	FALSE	FALSE	FALSE
6	ZDHHC14	NP_078906.2		0	0	0	0	0					FALSE	FALSE	FALSE	FALSE	FALSE	FALSE	FALSE	FALSE	FALSE	FALSE
2	GAD1	NP_038473.2		0	0	0	0	0					FALSE	FALSE	FALSE	FALSE	FALSE	FALSE	TRUE	FALSE	FALSE	TRUE
11	SNX32	NP_689973.2		0	0	0	0	0					FALSE	FALSE	FALSE	FALSE	FALSE	FALSE	FALSE	FALSE	FALSE	FALSE
11	OR4A15	NP_001005275.2		0	0	0	0	0					FALSE	FALSE	FALSE	FALSE	FALSE	FALSE	FALSE	FALSE	FALSE	FALSE
19	ETV2	NP_055024.2		0	0	0	0	0					FALSE	FALSE	FALSE	FALSE	FALSE	FALSE	FALSE	FALSE	FALSE	FALSE
1	C1QB	NP_000482.3		0	0	0	0	0					FALSE	FALSE	FALSE	FALSE	FALSE	FALSE	FALSE	FALSE	FALSE	FALSE
11	OR5I1	NP_006628.1		0	0	0	0	0					FALSE	FALSE	FALSE	FALSE	FALSE	FALSE	FALSE	FALSE	FALSE	FALSE
11	C11orf52	NP_542390.2		0	0	0	0	0					FALSE	FALSE	FALSE	FALSE	FALSE	FALSE	FALSE	FALSE	FALSE	FALSE
9	CD72	NP_001773.1		0	0	0	0	0					FALSE	FALSE	FALSE	FALSE	FALSE	FALSE	FALSE	FALSE	FALSE	FALSE
4	NDST4	NP_072091.1		0	0	0	0	0					FALSE	FALSE	FALSE	FALSE	FALSE	FALSE	FALSE	FALSE	FALSE	FALSE
X	OR13H1	NP_001004486.1		0	0	0	0	0					FALSE	FALSE	FALSE	FALSE	FALSE	FALSE	FALSE	FALSE	FALSE	FALSE
10	DNAJC12	NP_068572.1		0	0	0	0	0					FALSE	FALSE	FALSE	FALSE	FALSE	FALSE	TRUE	FALSE	FALSE	TRUE
18	RBFA	NP_079081.2		0	0	0	0	0					FALSE	FALSE	FALSE	FALSE	FALSE	FALSE	FALSE	FALSE	FALSE	FALSE
2	ACP1	NP_004291.1		0	0	0	0	0					FALSE	FALSE	FALSE	FALSE	FALSE	FALSE	FALSE	FALSE	FALSE	FALSE
2	LYPD6B	NP_001303931.1		0	0	0	0	0					FALSE	FALSE	FALSE	FALSE	FALSE	FALSE	FALSE	FALSE	FALSE	FALSE
11	HBG1	NP_000550.2		0	0	0	0	0					FALSE	FALSE	FALSE	TRUE	FALSE	FALSE	FALSE	FALSE	FALSE	FALSE
17	INCA1	NP_001381717.1		0	0	0	0	0					FALSE	FALSE	FALSE	FALSE	FALSE	FALSE	FALSE	FALSE	FALSE	FALSE
9	IFNA10	NP_002162.1		0	0	0	0	0					FALSE	FALSE	FALSE	FALSE	FALSE	FALSE	FALSE	FALSE	FALSE	FALSE
20	COX4I2	NP_115998.2		0	0	0	0	0					FALSE	FALSE	FALSE	FALSE	FALSE	FALSE	FALSE	FALSE	FALSE	FALSE
14	NAA30	NP_001011713.2		0	0	0	0	0					FALSE	FALSE	FALSE	FALSE	FALSE	FALSE	FALSE	FALSE	FALSE	FALSE
20	MYL9	NP_006088.2		0	0	0	0	0					FALSE	FALSE	FALSE	FALSE	FALSE	FALSE	FALSE	FALSE	FALSE	FALSE
17	RAB37	NP_001006639.1		0	0	0	0	0					FALSE	FALSE	FALSE	FALSE	FALSE	FALSE	FALSE	FALSE	FALSE	FALSE
10	CCDC3	NP_001269587.1		0	0	0	0	0					FALSE	FALSE	FALSE	FALSE	FALSE	FALSE	FALSE	FALSE	FALSE	FALSE
15	LINS1	NP_001035706.2		0	0	0	0	0					FALSE	FALSE	FALSE	FALSE	FALSE	FALSE	TRUE	FALSE	FALSE	TRUE
19	ZNF347	NP_001166145.1		0	0	0	0	0					FALSE	FALSE	FALSE	FALSE	FALSE	FALSE	FALSE	FALSE	FALSE	FALSE
19	PCP2	NP_777555.1		0	0	0	0	0					FALSE	FALSE	FALSE	FALSE	FALSE	FALSE	FALSE	FALSE	FALSE	FALSE
22	MIF	NP_002406.1		0	0	0	0	0					FALSE	FALSE	FALSE	FALSE	FALSE	FALSE	FALSE	FALSE	FALSE	FALSE
5	MRPL22	NP_054899.2		0	0	0	0	0					FALSE	FALSE	FALSE	FALSE	FALSE	FALSE	FALSE	FALSE	FALSE	FALSE
6	SLC25A27	NP_004268.3		0	0	0	0	0					FALSE	FALSE	FALSE	FALSE	FALSE	FALSE	FALSE	FALSE	FALSE	FALSE
19	GAPDHS	NP_055179.1		0	0	0	0	0					FALSE	FALSE	FALSE	FALSE	FALSE	FALSE	FALSE	FALSE	FALSE	FALSE
19	KLK15	NP_001264010.1		0	0	0	0	0					FALSE	FALSE	FALSE	FALSE	FALSE	FALSE	FALSE	FALSE	FALSE	FALSE
1	ACAP3	NP_085152.2		0	0	0	0	0					FALSE	FALSE	FALSE	FALSE	FALSE	FALSE	FALSE	FALSE	FALSE	FALSE
6	MARCKS	NP_002347.5		0	0	0	0	0	-0.01	-0.305305	0.946329	0.611837	FALSE	FALSE	FALSE	FALSE	FALSE	FALSE	FALSE	FALSE	FALSE	FALSE
17	GRAP	NP_006604.1		0	0	0	0	0					FALSE	FALSE	FALSE	TRUE	FALSE	FALSE	FALSE	FALSE	FALSE	FALSE
12	OR9K2	NP_001005243.2		0	0	0	0	0					FALSE	FALSE	FALSE	FALSE	FALSE	FALSE	FALSE	FALSE	FALSE	FALSE
20	SRSF6	NP_006266.2		0	0	0	0	0					FALSE	FALSE	FALSE	FALSE	FALSE	FALSE	FALSE	FALSE	FALSE	FALSE
17	NKIRAS2	NP_001001349.1		0	0	0	0	0					FALSE	FALSE	FALSE	FALSE	FALSE	FALSE	FALSE	FALSE	FALSE	FALSE
20	ACTR5	NP_079131.3		0	0	0	0	0					FALSE	FALSE	FALSE	FALSE	FALSE	FALSE	FALSE	FALSE	FALSE	FALSE
19	HCST	NP_055081.1		0	0	0	0	0					FALSE	FALSE	FALSE	FALSE	FALSE	FALSE	FALSE	FALSE	FALSE	FALSE
1	RPL22	NP_000974.1		0	0	0	0	0					FALSE	FALSE	FALSE	FALSE	FALSE	FALSE	FALSE	FALSE	FALSE	FALSE
1	TRIM58	NP_056246.3		0	0	0	0	0					FALSE	FALSE	FALSE	FALSE	FALSE	FALSE	FALSE	FALSE	FALSE	FALSE
17	SPDYE4	NP_001121548.1		0	0	0	0	0					FALSE	FALSE	FALSE	FALSE	FALSE	FALSE	FALSE	FALSE	FALSE	FALSE
7	MNX1	NP_005506.3		0	0	0	0	0					FALSE	FALSE	FALSE	FALSE	FALSE	FALSE	TRUE	FALSE	FALSE	TRUE
7	DTX2	NP_001096064.1		0	0	0	0	0					FALSE	FALSE	FALSE	FALSE	FALSE	FALSE	FALSE	FALSE	FALSE	FALSE
12	ATP6V0A2	NP_036595.2		0	0	0	0	0					FALSE	FALSE	FALSE	FALSE	FALSE	FALSE	FALSE	FALSE	FALSE	FALSE
6	CTAGE9	NP_001139131.1		0	0	0	0	0					FALSE	FALSE	FALSE	FALSE	FALSE	FALSE	FALSE	FALSE	FALSE	FALSE
6	MCCD1	NP_001011700.2		0	0	0	0	0					FALSE	FALSE	FALSE	FALSE	FALSE	FALSE	FALSE	FALSE	FALSE	FALSE
11	P4HA3	NP_001275677.1		0	0	0	0	0					FALSE	FALSE	FALSE	FALSE	FALSE	FALSE	FALSE	FALSE	FALSE	FALSE
10	ADIRF	NP_006820.1		0	0	0	0	0					FALSE	FALSE	FALSE	FALSE	FALSE	FALSE	FALSE	FALSE	FALSE	FALSE
18	RNF138	NP_001178253.2		0	0	0	0	0					FALSE	FALSE	FALSE	FALSE	FALSE	FALSE	FALSE	FALSE	FALSE	FALSE
5	FBXL17	NP_001156787.2		0	0	0	0	0					FALSE	FALSE	FALSE	FALSE	FALSE	FALSE	FALSE	FALSE	FALSE	FALSE
20	ADAM33	NP_079496.1		0	0	0	0	0					FALSE	FALSE	FALSE	FALSE	FALSE	FALSE	FALSE	FALSE	FALSE	FALSE
17	AFMID	NP_001138998.1		0	0	0	0	0					FALSE	FALSE	FALSE	FALSE	FALSE	FALSE	FALSE	FALSE	FALSE	FALSE
11	XNDC1N	NP_001362776.1		0	0	0	0	0					FALSE	FALSE	FALSE	FALSE	FALSE	FALSE	FALSE	FALSE	FALSE	FALSE
4	BDH2	NP_064524.3		0	0	0	0	0					FALSE	FALSE	FALSE	FALSE	FALSE	FALSE	FALSE	FALSE	FALSE	FALSE
X	TREX2	NP_542432.2		0	0	0	0	0					FALSE	FALSE	FALSE	FALSE	FALSE	FALSE	FALSE	FALSE	FALSE	FALSE
7	ZNF273	NP_066971.2		0	0	0	0	0					FALSE	FALSE	FALSE	FALSE	FALSE	FALSE	FALSE	FALSE	FALSE	FALSE
19	NDUFA13	NP_057049.5		0	0	0	0	0					FALSE	FALSE	FALSE	FALSE	FALSE	FALSE	FALSE	FALSE	FALSE	FALSE
19	CREB3L3	NP_115996.1		0	0	0	0	0					FALSE	FALSE	FALSE	FALSE	FALSE	FALSE	FALSE	FALSE	FALSE	FALSE
2	ASB3	NP_057199.1		0	0	0	0	0					FALSE	FALSE	FALSE	FALSE	FALSE	FALSE	FALSE	FALSE	FALSE	FALSE
5	CMBL	NP_620164.1		0	0	0	0	0					FALSE	FALSE	FALSE	FALSE	FALSE	FALSE	FALSE	FALSE	FALSE	FALSE
3	C3orf22	NP_689746.1		0	0	0	0	0					FALSE	FALSE	FALSE	FALSE	FALSE	FALSE	FALSE	FALSE	FALSE	FALSE
1	SIKE1	NP_001095866.1		0	0	0	0	0					FALSE	FALSE	FALSE	FALSE	FALSE	FALSE	FALSE	FALSE	FALSE	FALSE
6	TPBG	NP_001159864.1		0	0	0	0	0					FALSE	FALSE	FALSE	FALSE	FALSE	FALSE	FALSE	FALSE	FALSE	FALSE
22	POLR3H	NP_001018060.1		0	0	0	0	0					FALSE	FALSE	FALSE	FALSE	FALSE	FALSE	FALSE	FALSE	FALSE	FALSE
8	SNX16	NP_071416.2		0	0	0	0	0					FALSE	FALSE	FALSE	FALSE	FALSE	FALSE	FALSE	FALSE	FALSE	FALSE
9	ZBTB6	NP_006617.1		0	0	0	0	0					FALSE	FALSE	FALSE	FALSE	FALSE	FALSE	FALSE	FALSE	FALSE	FALSE
13	ELF1	NP_758961.1		0	0	0	0	0					FALSE	FALSE	FALSE	FALSE	FALSE	FALSE	FALSE	FALSE	FALSE	FALSE
1	AMY2B	NP_066188.1		0	0	0	0	0					FALSE	FALSE	FALSE	FALSE	FALSE	FALSE	FALSE	FALSE	FALSE	FALSE
1	MSTO1	NP_060586.2		0	0	0	0	0					FALSE	FALSE	FALSE	FALSE	FALSE	FALSE	FALSE	FALSE	FALSE	FALSE
17	CYB5D2	NP_653212.1		0	0	0	0	0					FALSE	FALSE	FALSE	FALSE	FALSE	FALSE	FALSE	FALSE	FALSE	FALSE
1	PADI3	NP_057317.2		0	0	0	0	0					FALSE	FALSE	FALSE	FALSE	FALSE	FALSE	FALSE	FALSE	FALSE	FALSE
15	GOLGA6L10	NP_001157937.2		0	0	0	0	0					FALSE	FALSE	FALSE	TRUE	FALSE	FALSE	FALSE	FALSE	FALSE	FALSE
7	POM121C	NP_001092885.2		0	0	0	0	0					FALSE	FALSE	FALSE	FALSE	FALSE	FALSE	FALSE	FALSE	FALSE	FALSE
11	ARFIP2	NP_001229785.1		0	0	0	0	0					FALSE	FALSE	FALSE	FALSE	FALSE	FALSE	FALSE	FALSE	FALSE	FALSE
2	REL	NP_002899.1		0	0	0	0	0					FALSE	FALSE	FALSE	FALSE	FALSE	FALSE	FALSE	FALSE	FALSE	FALSE
20	WFDC8	NP_570966.2		0	0	0	0	0					FALSE	FALSE	FALSE	FALSE	FALSE	FALSE	FALSE	FALSE	FALSE	FALSE
2	IL36A	NP_055255.1		0	0	0	0	0					FALSE	FALSE	FALSE	FALSE	FALSE	FALSE	FALSE	FALSE	FALSE	FALSE
17	MPDU1	NP_004861.2		0	0	0	0	0					FALSE	FALSE	FALSE	FALSE	FALSE	FALSE	TRUE	FALSE	FALSE	TRUE
1	CASP9	NP_001220.2		0	0	0	0	0					FALSE	FALSE	FALSE	FALSE	FALSE	FALSE	FALSE	FALSE	FALSE	FALSE
3	SLC2A2	NP_000331.1		0	0	0	0	0					FALSE	FALSE	FALSE	FALSE	FALSE	FALSE	TRUE	FALSE	FALSE	TRUE
12	MYL6	NP_524147.2		0	0	0	0	0					FALSE	FALSE	FALSE	FALSE	FALSE	FALSE	FALSE	FALSE	FALSE	FALSE
17	PLD6	NP_849158.2		0	0	0	0	0					FALSE	FALSE	FALSE	FALSE	FALSE	FALSE	FALSE	FALSE	FALSE	FALSE
14	PPM1A	NP_808820.1		0	0	0	0	0					FALSE	FALSE	FALSE	FALSE	FALSE	FALSE	FALSE	FALSE	FALSE	FALSE
10	BCCIP	NP_510868.1		0	0	0	0	0					FALSE	FALSE	FALSE	FALSE	FALSE	FALSE	FALSE	FALSE	FALSE	FALSE
11	SRSF8	NP_115285.1		0	0	0	0	0					FALSE	FALSE	FALSE	FALSE	FALSE	FALSE	FALSE	FALSE	FALSE	FALSE
20	APCDD1L	NP_001291716.1		0	0	0	0	0					FALSE	FALSE	FALSE	FALSE	FALSE	FALSE	FALSE	FALSE	FALSE	FALSE
5	CXXC5	NP_001304139.1		0	0	0	0	0					FALSE	FALSE	FALSE	FALSE	FALSE	FALSE	FALSE	FALSE	FALSE	FALSE
2	SLC35F6	NP_060347.2		0	0	0	0	0					FALSE	FALSE	FALSE	FALSE	FALSE	FALSE	FALSE	FALSE	FALSE	FALSE
12	PRKAB1	NP_006244.2		0	0	0	0	0					FALSE	FALSE	FALSE	FALSE	FALSE	FALSE	FALSE	FALSE	FALSE	FALSE
19	APOC2	NP_000474.2		0	0	0	0	0					FALSE	FALSE	FALSE	FALSE	FALSE	FALSE	FALSE	FALSE	FALSE	FALSE
9	ABITRAM	NP_060302.1		0	0	0	0	0					FALSE	FALSE	FALSE	FALSE	FALSE	FALSE	FALSE	FALSE	FALSE	FALSE
15	OR4N4	NP_001005241.2		0	0	0	0	0					FALSE	FALSE	FALSE	TRUE	FALSE	FALSE	FALSE	FALSE	FALSE	FALSE
X	ARMCX6	NP_001009584.1		0	0	0	0	0					FALSE	FALSE	FALSE	TRUE	FALSE	FALSE	FALSE	FALSE	FALSE	FALSE
4	SMIM20	NP_001138904.1		0	0	0	0	0					FALSE	FALSE	FALSE	FALSE	FALSE	FALSE	FALSE	FALSE	FALSE	FALSE
19	ZNF562	NP_001123503.1		0	0	0	0	0					FALSE	FALSE	FALSE	FALSE	FALSE	FALSE	FALSE	FALSE	FALSE	FALSE
1	KMO	NP_003670.2		0	0	0	0	0					FALSE	FALSE	FALSE	FALSE	FALSE	FALSE	FALSE	FALSE	FALSE	FALSE
16	TRAPPC2L	NP_001305453.1		0	0	0	0	0					FALSE	FALSE	FALSE	FALSE	FALSE	FALSE	TRUE	FALSE	FALSE	TRUE
X	IL3RA	NP_002174.1		0	0	0	0	0					FALSE	FALSE	FALSE	FALSE	FALSE	FALSE	FALSE	FALSE	FALSE	FALSE
10	DPCD	NP_056263.1		0	0	0	0	0					FALSE	FALSE	FALSE	FALSE	FALSE	FALSE	FALSE	FALSE	FALSE	FALSE
19	ZNF227	NP_001276095.1		0	0	0	0	0					FALSE	FALSE	FALSE	FALSE	FALSE	FALSE	FALSE	FALSE	FALSE	FALSE
10	VIM	NP_003371.2		0	0	0	0	0					FALSE	FALSE	FALSE	FALSE	FALSE	FALSE	FALSE	FALSE	FALSE	FALSE
19	NKG7	NP_005592.1		0	0	0	0	0					FALSE	FALSE	FALSE	FALSE	FALSE	FALSE	FALSE	FALSE	FALSE	FALSE
14	GPR65	NP_003599.2		0	0	0	0	0					FALSE	FALSE	FALSE	FALSE	FALSE	FALSE	FALSE	FALSE	FALSE	FALSE
19	CHMP2A	NP_055268.1		0	0	0	0	0					FALSE	FALSE	FALSE	FALSE	FALSE	FALSE	FALSE	FALSE	FALSE	FALSE
X	WAS	NP_000368.1		0	0	0	0	0					FALSE	FALSE	FALSE	FALSE	FALSE	FALSE	FALSE	FALSE	FALSE	FALSE
8	LETM2	NP_001273748.1		0	0	0	0	0					FALSE	FALSE	FALSE	FALSE	FALSE	FALSE	FALSE	FALSE	FALSE	FALSE
5	CPLX2	NP_006641.1		0	0	0	0	0					FALSE	FALSE	FALSE	FALSE	FALSE	FALSE	FALSE	FALSE	FALSE	FALSE
9	NANS	NP_061819.2		0	0	0	0	0					FALSE	FALSE	FALSE	FALSE	FALSE	FALSE	TRUE	FALSE	FALSE	TRUE
17	KRTAP9-2	NP_114167.2		0	0	0	0	0					FALSE	FALSE	FALSE	FALSE	FALSE	FALSE	FALSE	FALSE	FALSE	FALSE
6	IL22RA2	NP_443194.1		0	0	0	0	0					FALSE	FALSE	FALSE	FALSE	FALSE	FALSE	FALSE	FALSE	FALSE	FALSE
19	ZNF154	NP_001078853.1		0	0	0	0	0					FALSE	FALSE	FALSE	FALSE	FALSE	FALSE	FALSE	FALSE	FALSE	FALSE
11	OR5L1	NP_001004738.1		0	0	0	0	0					FALSE	FALSE	FALSE	FALSE	FALSE	FALSE	FALSE	FALSE	FALSE	FALSE
5	ADRB2	NP_000015.2		0	0	0	0	0					FALSE	FALSE	FALSE	FALSE	FALSE	FALSE	FALSE	FALSE	FALSE	FALSE
10	SFR1	NP_001002759.1		0	0	0	0	0					FALSE	FALSE	FALSE	FALSE	FALSE	FALSE	FALSE	FALSE	FALSE	FALSE
10	BTBD16	NP_001305118.1		0	0	0	0	0					FALSE	FALSE	FALSE	FALSE	FALSE	FALSE	FALSE	FALSE	FALSE	FALSE
19	DHDH	NP_055290.1		0	0	0	0	0					FALSE	FALSE	FALSE	FALSE	FALSE	FALSE	FALSE	FALSE	FALSE	FALSE
19	WTIP	NP_001073905.1		0	0	0	0	0					FALSE	FALSE	FALSE	FALSE	FALSE	FALSE	FALSE	FALSE	FALSE	FALSE
19	GP6	NP_001077368.2		0	0	0	0	0					FALSE	FALSE	FALSE	FALSE	FALSE	FALSE	FALSE	FALSE	FALSE	FALSE
11	ZPR1	NP_003895.1		0	0	0	0	0					FALSE	FALSE	FALSE	FALSE	FALSE	FALSE	FALSE	FALSE	FALSE	FALSE
8	RRS1	NP_055984.1		0	0	0	0	0					FALSE	FALSE	FALSE	FALSE	FALSE	FALSE	FALSE	FALSE	FALSE	FALSE
8	TRIM55	NP_149047.2		0	0	0	0	0					FALSE	FALSE	FALSE	FALSE	FALSE	FALSE	FALSE	FALSE	FALSE	FALSE
7	HTR5A	NP_076917.1		0	0	0	0	0					FALSE	FALSE	FALSE	FALSE	FALSE	FALSE	FALSE	FALSE	FALSE	FALSE
11	OR5B17	NP_001005489.1		0	0	0	0	0					FALSE	FALSE	FALSE	FALSE	FALSE	FALSE	FALSE	FALSE	FALSE	FALSE
13	NEK3	NP_002489.1		0	0	0	0	0					FALSE	FALSE	FALSE	FALSE	FALSE	FALSE	FALSE	FALSE	FALSE	FALSE
1	MED18	NP_001120822.1		0	0	0	0	0					FALSE	FALSE	FALSE	FALSE	FALSE	FALSE	FALSE	FALSE	FALSE	FALSE
1	NHLH2	NP_001104531.1		0	0	0	0	0					FALSE	FALSE	FALSE	FALSE	FALSE	FALSE	FALSE	FALSE	FALSE	FALSE
12	CPNE8	NP_705898.1		0	0	0	0	0					FALSE	FALSE	FALSE	FALSE	FALSE	FALSE	FALSE	FALSE	FALSE	FALSE
20	SMOX	NP_001257620.1		0	0	0	0	0					FALSE	FALSE	FALSE	FALSE	FALSE	FALSE	FALSE	FALSE	FALSE	FALSE
15	MFGE8	NP_005919.2		0	0	0	0	0					FALSE	FALSE	FALSE	FALSE	FALSE	FALSE	FALSE	FALSE	FALSE	FALSE
5	FAXDC2	NP_115761.2		0	0	0	0	0					FALSE	FALSE	FALSE	FALSE	FALSE	FALSE	FALSE	FALSE	FALSE	FALSE
10	FFAR4	NP_859529.2		0	0	0	0	0					FALSE	FALSE	FALSE	FALSE	FALSE	FALSE	FALSE	FALSE	FALSE	FALSE
21	RBM11	NP_001307531.1		0	0	0	0	0					FALSE	FALSE	FALSE	FALSE	FALSE	FALSE	FALSE	FALSE	FALSE	FALSE
19	FBXO17	NP_680474.1		0	0	0	0	0					FALSE	FALSE	FALSE	FALSE	FALSE	FALSE	FALSE	FALSE	FALSE	FALSE
1	ST6GALNAC5	NP_112227.1		0	0	0	0	0					FALSE	FALSE	FALSE	FALSE	FALSE	FALSE	FALSE	FALSE	FALSE	FALSE
15	GOLGA6D	NP_001138696.1		0	0	0	0	0					FALSE	FALSE	FALSE	TRUE	FALSE	FALSE	FALSE	FALSE	FALSE	FALSE
22	ATP5MGL	NP_001159349.1		0	0	0	0	0					FALSE	FALSE	FALSE	FALSE	FALSE	FALSE	FALSE	FALSE	FALSE	FALSE
19	TMEM145	NP_775904.2		0	0	0	0	0					FALSE	FALSE	FALSE	FALSE	FALSE	FALSE	FALSE	FALSE	FALSE	FALSE
11	TSPAN4	NP_001020406.1		0	0	0	0	0					FALSE	FALSE	FALSE	FALSE	FALSE	FALSE	FALSE	FALSE	FALSE	FALSE
2	VAMP8	NP_003752.2		0	0	0	0	0					FALSE	FALSE	FALSE	FALSE	FALSE	FALSE	FALSE	FALSE	FALSE	FALSE
X	XK	NP_066569.1		0	0	0	0	0					FALSE	FALSE	FALSE	FALSE	FALSE	FALSE	FALSE	FALSE	FALSE	FALSE
1	TMCO1	NP_001243093.1		0	0	0	0	0	-0.95025	-0.330347	0.404133	0.0747067	FALSE	FALSE	FALSE	FALSE	FALSE	FALSE	TRUE	FALSE	FALSE	TRUE
20	CFAP61	NP_001161288.1		0	0	0	0	0					FALSE	FALSE	FALSE	FALSE	FALSE	FALSE	FALSE	FALSE	FALSE	FALSE
1	DBT	NP_001909.4		0	0	0	0	0					FALSE	FALSE	FALSE	FALSE	FALSE	FALSE	TRUE	FALSE	FALSE	TRUE
15	EHD4	NP_644670.1		0	0	0	0	0					FALSE	FALSE	FALSE	FALSE	FALSE	FALSE	FALSE	FALSE	FALSE	FALSE
5	CCNJL	NP_078841.3		0	0	0	0	0					FALSE	FALSE	FALSE	FALSE	FALSE	FALSE	FALSE	FALSE	FALSE	FALSE
5	ZNF354B	NP_478137.1		0	0	0	0	0					FALSE	FALSE	FALSE	FALSE	FALSE	FALSE	FALSE	FALSE	FALSE	FALSE
X	MAGEB10	NP_872312.2		0	0	0	0	0					FALSE	FALSE	FALSE	FALSE	FALSE	FALSE	FALSE	FALSE	FALSE	FALSE
9	UBE2R2	NP_060281.2		0	0	0	0	0					FALSE	FALSE	FALSE	FALSE	FALSE	FALSE	FALSE	FALSE	FALSE	FALSE
19	CD37	NP_001765.1		0	0	0	0	0					FALSE	FALSE	FALSE	FALSE	FALSE	FALSE	FALSE	FALSE	FALSE	FALSE
5	EFCAB9	NP_001164654.1		0	0	0	0	0					FALSE	FALSE	FALSE	FALSE	FALSE	FALSE	FALSE	FALSE	FALSE	FALSE
7	EIF4H	NP_071496.1		0	0	0	0	0					FALSE	FALSE	FALSE	FALSE	FALSE	FALSE	FALSE	FALSE	FALSE	FALSE
19	CASP14	NP_036246.1		0	0	0	0	0					FALSE	FALSE	FALSE	FALSE	FALSE	FALSE	FALSE	FALSE	FALSE	FALSE
5	ZNF879	NP_001129588.1		0	0	0	0	0					FALSE	FALSE	FALSE	FALSE	FALSE	FALSE	FALSE	FALSE	FALSE	FALSE
5	NADK2	NP_001078880.1		0	0	0	0	0					FALSE	FALSE	FALSE	FALSE	FALSE	FALSE	TRUE	FALSE	FALSE	TRUE
7	PPP1R17	NP_006649.2		0	0	0	0	0					FALSE	FALSE	FALSE	FALSE	FALSE	FALSE	FALSE	FALSE	FALSE	FALSE
2	PDK1	NP_001265478.1		0	0	0	0	0					FALSE	FALSE	FALSE	FALSE	FALSE	FALSE	FALSE	FALSE	FALSE	FALSE
2	ALKAL2	NP_001002919.2		0	0	0	0	0					FALSE	FALSE	FALSE	FALSE	FALSE	FALSE	FALSE	FALSE	FALSE	FALSE
13	MRPS31	NP_005821.2		0	0	0	0	0					FALSE	FALSE	FALSE	FALSE	FALSE	FALSE	FALSE	FALSE	FALSE	FALSE
11	IRAG1	NP_569056.4		0	0	0	0	0					FALSE	FALSE	FALSE	FALSE	FALSE	FALSE	FALSE	FALSE	FALSE	FALSE
10	GDF2	NP_057288.1		0	0	0	0	0					FALSE	FALSE	FALSE	FALSE	FALSE	FALSE	FALSE	FALSE	FALSE	FALSE
13	ADPRHL1	NP_612439.2		0	0	0	0	0					FALSE	FALSE	FALSE	FALSE	FALSE	FALSE	FALSE	FALSE	FALSE	FALSE
13	ALOX5AP	NP_001620.2		0	0	0	0	0					FALSE	FALSE	FALSE	FALSE	FALSE	FALSE	FALSE	FALSE	FALSE	FALSE
4	MOB1B	NP_001231695.1		0	0	0	0	0					FALSE	FALSE	FALSE	FALSE	FALSE	FALSE	FALSE	FALSE	FALSE	FALSE
11	ZFPL1	NP_006773.2		0	0	0	0	0					FALSE	FALSE	FALSE	FALSE	FALSE	FALSE	FALSE	FALSE	FALSE	FALSE
21	USP25	NP_001269970.1		0	0	0	0	0					FALSE	FALSE	FALSE	FALSE	FALSE	FALSE	FALSE	FALSE	FALSE	FALSE
11	SDHAF2	NP_060311.1		0	0	0	0	0					FALSE	FALSE	FALSE	FALSE	FALSE	FALSE	FALSE	FALSE	FALSE	FALSE
2	MDH1B	NP_001034934.1		0	0	0	0	0					FALSE	FALSE	FALSE	FALSE	FALSE	FALSE	FALSE	FALSE	FALSE	FALSE
14	METTL3	NP_062826.2		0	0	0	0	0					FALSE	FALSE	FALSE	FALSE	FALSE	FALSE	FALSE	FALSE	FALSE	FALSE
12	POU6F1	NP_001317351.1		0	0	0	0	0					FALSE	FALSE	FALSE	FALSE	FALSE	FALSE	FALSE	FALSE	FALSE	FALSE
3	MAGEF1	NP_071432.2		0	0	0	0	0					FALSE	FALSE	FALSE	FALSE	FALSE	FALSE	FALSE	FALSE	FALSE	FALSE
6	FAM162B	NP_001078949.1		0	0	0	0	0					FALSE	FALSE	FALSE	FALSE	FALSE	FALSE	FALSE	FALSE	FALSE	FALSE
10	REEP3	NP_001001330.1		0	0	0	0	0					FALSE	FALSE	FALSE	FALSE	FALSE	FALSE	FALSE	FALSE	FALSE	FALSE
Y	RBMY1A1	NP_001307873.1		0	0	0	0	0					FALSE	FALSE	FALSE	TRUE	TRUE	FALSE	FALSE	FALSE	FALSE	FALSE
20	MANBAL	NP_071360.1		0	0	0	0	0					FALSE	FALSE	FALSE	FALSE	FALSE	FALSE	FALSE	FALSE	FALSE	FALSE
2	FAM228B	NP_001139182.1		0	0	0	0	0					FALSE	FALSE	FALSE	FALSE	FALSE	FALSE	FALSE	FALSE	FALSE	FALSE
18	SIGLEC15	NP_998767.1		0	0	0	0	0					FALSE	FALSE	FALSE	FALSE	FALSE	FALSE	FALSE	FALSE	FALSE	FALSE
19	ZNF816-ZNF321P	NP_001189402.1		0	0	0	0	0					FALSE	FALSE	FALSE	FALSE	FALSE	FALSE	FALSE	FALSE	FALSE	FALSE
6	ZC3H12D	NP_997243.2		0	0	0	0	0					FALSE	FALSE	FALSE	FALSE	FALSE	FALSE	FALSE	FALSE	FALSE	FALSE
3	CD200	NP_001004196.2		0	0	0	0	0					FALSE	FALSE	FALSE	FALSE	FALSE	FALSE	FALSE	FALSE	FALSE	FALSE
22	RFPL1	NP_066306.2		0	0	0	0	0					FALSE	FALSE	FALSE	FALSE	FALSE	FALSE	FALSE	FALSE	FALSE	FALSE
20	DEFB121	NP_001011878.1		0	0	0	0	0					FALSE	FALSE	FALSE	FALSE	FALSE	FALSE	FALSE	FALSE	FALSE	FALSE
9	CCL27	NP_006655.1		0	0	0	0	0					FALSE	FALSE	FALSE	FALSE	FALSE	FALSE	FALSE	FALSE	FALSE	FALSE
1	ICMT	NP_036537.1		0	0	0	0	0					FALSE	FALSE	FALSE	FALSE	FALSE	FALSE	FALSE	FALSE	FALSE	FALSE
19	SLC25A42	NP_848621.2		0	0	0	0	0					FALSE	FALSE	FALSE	FALSE	FALSE	FALSE	TRUE	FALSE	FALSE	TRUE
20	FKBP1A	NP_000792.1		0	0	0	0	0					FALSE	FALSE	FALSE	FALSE	FALSE	FALSE	FALSE	FALSE	FALSE	FALSE
16	HSD17B2	NP_002144.1		0	0	0	0	0					FALSE	FALSE	FALSE	FALSE	FALSE	FALSE	FALSE	FALSE	FALSE	FALSE
11	SPA17	NP_059121.1		0	0	0	0	0					FALSE	FALSE	FALSE	FALSE	FALSE	FALSE	FALSE	FALSE	FALSE	FALSE
16	CYLD	NP_056062.1		0	0	0	0	0					FALSE	FALSE	FALSE	FALSE	FALSE	FALSE	FALSE	FALSE	FALSE	FALSE
4	SDAD1	NP_060585.2		0	0	0	0	0					FALSE	FALSE	FALSE	FALSE	FALSE	FALSE	FALSE	FALSE	FALSE	FALSE
13	TMEM255B	NP_872420.1		0	0	0	0	0					FALSE	FALSE	FALSE	FALSE	FALSE	FALSE	FALSE	FALSE	FALSE	FALSE
3	KLHDC8B	NP_775817.1		0	0	0	0	0					FALSE	FALSE	FALSE	FALSE	FALSE	FALSE	FALSE	FALSE	FALSE	FALSE
7	ZNHIT1	NP_006340.1		0	0	0	0	0					FALSE	FALSE	FALSE	FALSE	FALSE	FALSE	FALSE	FALSE	FALSE	FALSE
2	ITGAV	NP_001138472.2		0	0	0	0	0					FALSE	FALSE	FALSE	FALSE	FALSE	FALSE	FALSE	FALSE	FALSE	FALSE
17	CFAP52	NP_659491.4		0	0	0	0	0					FALSE	FALSE	FALSE	FALSE	FALSE	FALSE	FALSE	FALSE	FALSE	FALSE
1	GBA1	NP_001005741.1		0	0	0	0	0					FALSE	FALSE	FALSE	FALSE	FALSE	FALSE	TRUE	FALSE	FALSE	TRUE
16	ZNF23	NP_001291421.1		0	0	0	0	0					FALSE	FALSE	FALSE	FALSE	FALSE	FALSE	FALSE	FALSE	FALSE	FALSE
19	CCDC106	NP_037433.2		0	0	0	0	0					FALSE	FALSE	FALSE	FALSE	FALSE	FALSE	FALSE	FALSE	FALSE	FALSE
17	MIS12	NP_001245146.1		0	0	0	0	0					FALSE	FALSE	FALSE	FALSE	FALSE	FALSE	FALSE	FALSE	FALSE	FALSE
3	P2RY14	NP_001074924.1		0	0	0	0	0					FALSE	FALSE	FALSE	FALSE	FALSE	FALSE	FALSE	FALSE	FALSE	FALSE
2	ANKRD36	NP_001341516.1		0	0	0	0	0					FALSE	FALSE	FALSE	FALSE	FALSE	FALSE	FALSE	FALSE	FALSE	FALSE
5	PCDHGA8	NP_114477.1		0	0	0	0	0					FALSE	FALSE	FALSE	FALSE	FALSE	FALSE	FALSE	FALSE	FALSE	FALSE
9	REXO4	NP_001266278.1		0	0	0	0	0					FALSE	FALSE	FALSE	FALSE	FALSE	FALSE	FALSE	FALSE	FALSE	FALSE
17	FAM104A	NP_001092302.1		0	0	0	0	0					FALSE	FALSE	FALSE	FALSE	FALSE	FALSE	FALSE	FALSE	FALSE	FALSE
2	INO80B	NP_112578.2		0	0	0	0	0					FALSE	FALSE	FALSE	FALSE	FALSE	FALSE	FALSE	FALSE	FALSE	FALSE
7	PILRB	NP_839956.1		0	0	0	0	0					FALSE	FALSE	FALSE	FALSE	FALSE	FALSE	FALSE	FALSE	FALSE	FALSE
20	BLCAP	NP_001161294.1		0	0	0	0	0					FALSE	FALSE	FALSE	FALSE	FALSE	FALSE	FALSE	FALSE	FALSE	FALSE
11	NUP160	NP_056046.2		0	0	0	0	0					FALSE	FALSE	FALSE	FALSE	FALSE	FALSE	FALSE	FALSE	FALSE	FALSE
3	NDUFB4	NP_004538.2		0	0	0	0	0					FALSE	FALSE	FALSE	FALSE	FALSE	FALSE	FALSE	FALSE	FALSE	FALSE
4	BMP3	NP_001192.4		0	0	0	0	0	-0.30925	-0.56016	0.92765	0.497984	FALSE	FALSE	FALSE	FALSE	FALSE	FALSE	FALSE	FALSE	FALSE	FALSE
19	KCNK6	NP_004814.1		0	0	0	0	0					FALSE	FALSE	FALSE	FALSE	FALSE	FALSE	FALSE	FALSE	FALSE	FALSE
19	CD177	NP_065139.2		0	0	0	0	0					FALSE	FALSE	FALSE	FALSE	FALSE	FALSE	FALSE	FALSE	FALSE	FALSE
X	IKBKG	NP_001093326.2		0	0	0	0	0					FALSE	FALSE	FALSE	TRUE	FALSE	FALSE	TRUE	FALSE	FALSE	TRUE
1	PPIAL4A	NP_001137355.1		0	0	0	0	0					FALSE	FALSE	FALSE	TRUE	FALSE	FALSE	FALSE	FALSE	FALSE	FALSE
16	HBQ1	NP_005322.1		0	0	0	0	0					FALSE	FALSE	FALSE	FALSE	FALSE	FALSE	FALSE	FALSE	FALSE	FALSE
17	CD300E	NP_852114.2		0	0	0	0	0					FALSE	FALSE	FALSE	FALSE	FALSE	FALSE	FALSE	FALSE	FALSE	FALSE
3	SFMBT1	NP_057413.2		0	0	0	0	0					FALSE	FALSE	FALSE	FALSE	FALSE	FALSE	FALSE	FALSE	FALSE	FALSE
18	C18orf21	NP_113634.3		0	0	0	0	0					FALSE	FALSE	FALSE	FALSE	FALSE	FALSE	FALSE	FALSE	FALSE	FALSE
1	C4BPB	NP_000707.1		0	0	0	0	0					FALSE	FALSE	FALSE	FALSE	FALSE	FALSE	FALSE	FALSE	FALSE	FALSE
4	TRIM61	NP_001012414.1		0	0	0	0	0					FALSE	FALSE	FALSE	FALSE	FALSE	FALSE	FALSE	FALSE	FALSE	FALSE
3	IRAK2	NP_001561.3		0	0	0	0	0					FALSE	FALSE	FALSE	FALSE	FALSE	FALSE	FALSE	FALSE	FALSE	FALSE
10	TMEM273	NP_001275672.1		0	0	0	0	0					FALSE	FALSE	FALSE	FALSE	FALSE	FALSE	FALSE	FALSE	FALSE	FALSE
1	ANP32E	NP_001129950.1		0	0	0	0	0					FALSE	FALSE	FALSE	FALSE	FALSE	FALSE	FALSE	FALSE	FALSE	FALSE
6	PDSS2	NP_065114.3		0	0	0	0	0					FALSE	FALSE	FALSE	FALSE	FALSE	FALSE	TRUE	FALSE	FALSE	TRUE
9	OR13C3	NP_001001961.2		0	0	0	0	0					FALSE	FALSE	FALSE	FALSE	FALSE	FALSE	FALSE	FALSE	FALSE	FALSE
15	CCNDBP1	NP_036274.3		0	0	0	0	0					FALSE	FALSE	FALSE	FALSE	FALSE	FALSE	FALSE	FALSE	FALSE	FALSE
12	CFAP73	NP_001138344.1		0	0	0	0	0					FALSE	FALSE	FALSE	FALSE	FALSE	FALSE	FALSE	FALSE	FALSE	FALSE
19	FBXW9	NP_115677.2		0	0	0	0	0					FALSE	FALSE	FALSE	FALSE	FALSE	FALSE	FALSE	FALSE	FALSE	FALSE
17	SGCA	NP_000014.1		0	0	0	0	0					FALSE	FALSE	FALSE	FALSE	FALSE	FALSE	FALSE	FALSE	FALSE	FALSE
2	RGPD8	NP_001157935.1		0	0	0	0	0					FALSE	FALSE	FALSE	TRUE	FALSE	FALSE	FALSE	FALSE	FALSE	FALSE
12	COX6A1	NP_004364.2		0	0	0	0	0					FALSE	FALSE	FALSE	FALSE	FALSE	FALSE	FALSE	FALSE	FALSE	FALSE
5	SLC25A48	NP_001336265.1		0	0	0	0	0					FALSE	FALSE	FALSE	FALSE	FALSE	FALSE	FALSE	FALSE	FALSE	FALSE
11	GLYATL1	NP_542392.2		0	0	0	0	0					FALSE	FALSE	FALSE	FALSE	FALSE	FALSE	FALSE	FALSE	FALSE	FALSE
20	MMP24-AS1-EDEM2	NP_001341937.1		0	0	0	0	0					FALSE	FALSE	FALSE	FALSE	FALSE	FALSE	FALSE	FALSE	FALSE	FALSE
9	AUH	NP_001689.1		0	0	0	0	0					FALSE	FALSE	FALSE	FALSE	FALSE	FALSE	TRUE	FALSE	FALSE	TRUE
22	RPS19BP1	NP_919307.1		0	0	0	0	0					FALSE	FALSE	FALSE	FALSE	FALSE	FALSE	FALSE	FALSE	FALSE	FALSE
10	ITPRIP	NP_001258941.1		0	0	0	0	0					FALSE	FALSE	FALSE	FALSE	FALSE	FALSE	FALSE	FALSE	FALSE	FALSE
19	PAFAH1B3	NP_002564.1		0	0	0	0	0					FALSE	FALSE	FALSE	FALSE	FALSE	FALSE	FALSE	FALSE	FALSE	FALSE
11	LDHC	NP_059144.1		0	0	0	0	0					FALSE	FALSE	FALSE	FALSE	FALSE	FALSE	FALSE	FALSE	FALSE	FALSE
5	RETREG1	NP_061873.2		0	0	0	0	0					FALSE	FALSE	FALSE	FALSE	FALSE	FALSE	TRUE	FALSE	FALSE	TRUE
1	UTP25	NP_055203.4		0	0	0	0	0					FALSE	FALSE	FALSE	FALSE	FALSE	FALSE	FALSE	FALSE	FALSE	FALSE
21	LSS	NP_001001438.1		0	0	0	0	0					FALSE	FALSE	FALSE	FALSE	FALSE	FALSE	FALSE	FALSE	FALSE	FALSE
7	ZNF107	NP_001374954.1		0	0	0	0	0					FALSE	FALSE	FALSE	FALSE	FALSE	FALSE	FALSE	FALSE	FALSE	FALSE
11	LUZP2	NP_001009909.2		0	0	0	0	0					FALSE	FALSE	FALSE	FALSE	FALSE	FALSE	FALSE	FALSE	FALSE	FALSE
1	XCL1	NP_002986.1		0	0	0	0	0					FALSE	FALSE	FALSE	FALSE	FALSE	FALSE	FALSE	FALSE	FALSE	FALSE
X	VCX2	NP_057462.2		0	0	0	0	0					FALSE	FALSE	FALSE	FALSE	FALSE	FALSE	FALSE	FALSE	FALSE	FALSE
15	ARRDC4	NP_899232.2		0	0	0	0	0					FALSE	FALSE	FALSE	FALSE	FALSE	FALSE	FALSE	FALSE	FALSE	FALSE
6	NOL7	NP_001304653.1		0	0	0	0	0					FALSE	FALSE	FALSE	FALSE	FALSE	FALSE	FALSE	FALSE	FALSE	FALSE
19	TSEN34	NP_076980.2		0	0	0	0	0					FALSE	FALSE	FALSE	FALSE	FALSE	FALSE	TRUE	FALSE	FALSE	TRUE
22	SLC16A8	NP_037488.2		0	0	0	0	0					FALSE	FALSE	FALSE	FALSE	FALSE	FALSE	FALSE	FALSE	FALSE	FALSE
12	EPYC	NP_004941.2		0	0	0	0	0					FALSE	FALSE	FALSE	FALSE	FALSE	FALSE	FALSE	FALSE	FALSE	FALSE
5	POLR3G	NP_006458.2		0	0	0	0	0					FALSE	FALSE	FALSE	FALSE	FALSE	FALSE	FALSE	FALSE	FALSE	FALSE
1	TINAGL1	NP_071447.1		0	0	0	0	0					FALSE	FALSE	FALSE	FALSE	FALSE	FALSE	FALSE	FALSE	FALSE	FALSE
X	PRDX4	NP_006397.1		0	0	0	0	0					FALSE	FALSE	FALSE	FALSE	FALSE	FALSE	FALSE	FALSE	FALSE	FALSE
10	PTPN20	NP_001035816.1		0	0	0	0	0					FALSE	FALSE	FALSE	TRUE	FALSE	FALSE	FALSE	FALSE	FALSE	FALSE
1	SYT6	NP_001353153.1		0	0	0	0	0					FALSE	FALSE	FALSE	FALSE	FALSE	FALSE	FALSE	FALSE	FALSE	FALSE
7	PSMG3	NP_115678.1		0	0	0	0	0					FALSE	FALSE	FALSE	FALSE	FALSE	FALSE	FALSE	FALSE	FALSE	FALSE
17	SLC47A1	NP_060712.2		0	0	0	0	0					FALSE	FALSE	FALSE	FALSE	FALSE	FALSE	FALSE	FALSE	FALSE	FALSE
7	LLCFC1	NP_001369425.1		0	0	0	0	0					FALSE	FALSE	FALSE	FALSE	FALSE	FALSE	FALSE	FALSE	FALSE	FALSE
1	OR2T10	NP_001004693.1		0	0	0	0	0					FALSE	FALSE	FALSE	FALSE	FALSE	FALSE	FALSE	FALSE	FALSE	FALSE
19	NXNL1	NP_612463.1		0	0	0	0	0					FALSE	FALSE	FALSE	FALSE	FALSE	FALSE	FALSE	FALSE	FALSE	FALSE
12	SPIC	NP_689536.1		0	0	0	0	0					FALSE	FALSE	FALSE	FALSE	FALSE	FALSE	FALSE	FALSE	FALSE	FALSE
19	PGLYRP1	NP_005082.1		0	0	0	0	0					FALSE	FALSE	FALSE	FALSE	FALSE	FALSE	FALSE	FALSE	FALSE	FALSE
16	CLEC18A	NP_001129686.1		0	0	0	0	0					FALSE	FALSE	FALSE	TRUE	FALSE	FALSE	FALSE	FALSE	FALSE	FALSE
2	IL1A	NP_000566.3		0	0	0	0	0					FALSE	FALSE	FALSE	FALSE	FALSE	FALSE	FALSE	FALSE	FALSE	FALSE
17	CCL1	NP_002972.1		0	0	0	0	0					FALSE	FALSE	FALSE	FALSE	FALSE	FALSE	FALSE	FALSE	FALSE	FALSE
1	GNG12	NP_061329.3		0	0	0	0	0					FALSE	FALSE	FALSE	FALSE	FALSE	FALSE	FALSE	FALSE	FALSE	FALSE
6	ZNF391	NP_001070249.1		0	0	0	0	0					FALSE	FALSE	FALSE	FALSE	FALSE	FALSE	FALSE	FALSE	FALSE	FALSE
11	NNMT	NP_006160.1		0	0	0	0	0					FALSE	FALSE	FALSE	FALSE	FALSE	FALSE	FALSE	FALSE	FALSE	FALSE
6	MRS2	NP_001273193.1		0	0	0	0	0					FALSE	FALSE	FALSE	FALSE	FALSE	FALSE	FALSE	FALSE	FALSE	FALSE
11	CHRM4	NP_000732.2		0	0	0	0	0					FALSE	FALSE	FALSE	FALSE	FALSE	FALSE	FALSE	FALSE	FALSE	FALSE
15	PCSK6	NP_002561.1		0	0	0	0	0					FALSE	FALSE	FALSE	FALSE	FALSE	FALSE	FALSE	FALSE	FALSE	FALSE
5	VDAC1	NP_003365.1		0	0	0	0	0					FALSE	FALSE	FALSE	FALSE	FALSE	FALSE	FALSE	FALSE	FALSE	FALSE
3	RPL32	NP_000985.1		0	0	0	0	0					FALSE	FALSE	FALSE	FALSE	FALSE	FALSE	FALSE	FALSE	FALSE	FALSE
7	FAM200A	NP_659802.1		0	0	0	0	0					FALSE	FALSE	FALSE	FALSE	FALSE	FALSE	FALSE	FALSE	FALSE	FALSE
X	MAGEC2	NP_057333.1		0	0	0	0	0					FALSE	FALSE	FALSE	FALSE	FALSE	FALSE	FALSE	FALSE	FALSE	FALSE
7	CNPY4	NP_689968.1		0	0	0	0	0					FALSE	FALSE	FALSE	FALSE	FALSE	FALSE	FALSE	FALSE	FALSE	FALSE
8	MTFR1	NP_001139311.1		0	0	0	0	0					FALSE	FALSE	FALSE	FALSE	FALSE	FALSE	FALSE	FALSE	FALSE	FALSE
6	OR2J2	NP_112167.2		0	0	0	0	0					FALSE	FALSE	FALSE	FALSE	FALSE	FALSE	FALSE	FALSE	FALSE	FALSE
8	CNGB3	NP_061971.3		0	0	0	0	0					FALSE	FALSE	FALSE	FALSE	FALSE	FALSE	FALSE	FALSE	FALSE	FALSE
22	TTLL1	NP_036395.1		0	0	0	0	0					FALSE	FALSE	FALSE	FALSE	FALSE	FALSE	FALSE	FALSE	FALSE	FALSE
15	ARPIN-AP3S2	NP_001185987.1		0	0	0	0	0	0	-0.182097	0.297839	1	FALSE	FALSE	FALSE	FALSE	FALSE	FALSE	FALSE	FALSE	FALSE	FALSE
1	ZBTB8OS	NP_001295065.1		0	0	0	0	0					FALSE	FALSE	FALSE	FALSE	FALSE	FALSE	FALSE	FALSE	FALSE	FALSE
22	LRRC75B	NP_997527.2		0	0	0	0	0					FALSE	FALSE	FALSE	FALSE	FALSE	FALSE	FALSE	FALSE	FALSE	FALSE
6	UBE3D	NP_944602.1		0	0	0	0	0					FALSE	FALSE	FALSE	FALSE	FALSE	FALSE	FALSE	FALSE	FALSE	FALSE
12	MAPKAPK5	NP_620777.1		0	0	0	0	0					FALSE	FALSE	FALSE	FALSE	FALSE	FALSE	TRUE	FALSE	FALSE	TRUE
10	PTER	NP_001001484.1		0	0	0	0	0					FALSE	FALSE	FALSE	FALSE	FALSE	FALSE	FALSE	FALSE	FALSE	FALSE
17	USP43	NP_694942.3		0	0	0	0	0					FALSE	FALSE	FALSE	FALSE	FALSE	FALSE	FALSE	FALSE	FALSE	FALSE
1	S100A2	NP_005969.2		0	0	0	0	0					FALSE	FALSE	FALSE	FALSE	FALSE	FALSE	FALSE	FALSE	FALSE	FALSE
10	PANK1	NP_683878.2		0	0	0	0	0					FALSE	FALSE	FALSE	FALSE	FALSE	FALSE	FALSE	FALSE	FALSE	FALSE
11	YPEL4	NP_659445.1		0	0	0	0	0					FALSE	FALSE	FALSE	FALSE	FALSE	FALSE	FALSE	FALSE	FALSE	FALSE
12	TAS2R20	NP_795370.2		0	0	0	0	0					FALSE	FALSE	FALSE	FALSE	FALSE	FALSE	FALSE	FALSE	FALSE	FALSE
2	NCK2	NP_001004720.1		0	0	0	0	0					FALSE	FALSE	FALSE	FALSE	FALSE	FALSE	FALSE	FALSE	FALSE	FALSE
9	CDK9	NP_001252.1		0	0	0	0	0					FALSE	FALSE	FALSE	FALSE	FALSE	FALSE	FALSE	FALSE	FALSE	FALSE
8	DEFA3	NP_005208.1		0	0	0	0	0					FALSE	FALSE	FALSE	TRUE	FALSE	FALSE	FALSE	FALSE	FALSE	FALSE
7	ASB15	NP_001277187.1		0	0	0	0	0					FALSE	FALSE	FALSE	FALSE	FALSE	FALSE	FALSE	FALSE	FALSE	FALSE
4	GRPEL1	NP_079472.1		0	0	0	0	0					FALSE	FALSE	FALSE	FALSE	FALSE	FALSE	FALSE	FALSE	FALSE	FALSE
1	MRPL20	NP_060441.2		0	0	0	0	0					FALSE	FALSE	FALSE	FALSE	FALSE	FALSE	FALSE	FALSE	FALSE	FALSE
1	ETNK2	NP_001284689.1		0	0	0	0	0					FALSE	FALSE	FALSE	FALSE	FALSE	FALSE	FALSE	FALSE	FALSE	FALSE
15	TGM7	NP_443187.1		0	0	0	0	0					FALSE	FALSE	FALSE	FALSE	FALSE	FALSE	FALSE	FALSE	FALSE	FALSE
11	MICAL2	NP_001269592.1		0	0	0	0	0					FALSE	FALSE	FALSE	FALSE	FALSE	FALSE	FALSE	FALSE	FALSE	FALSE
19	CYP4F11	NP_001122404.1		0	0	0	0	0					FALSE	FALSE	FALSE	FALSE	FALSE	FALSE	FALSE	FALSE	FALSE	FALSE
9	PIERCE1	NP_653255.1		0	0	0	0	0					FALSE	FALSE	FALSE	FALSE	FALSE	FALSE	FALSE	FALSE	FALSE	FALSE
6	ULBP2	NP_079493.1		0	0	0	0	0					FALSE	FALSE	FALSE	FALSE	FALSE	FALSE	FALSE	FALSE	FALSE	FALSE
20	PEDS1	NP_001155977.2		0	0	0	0	0					FALSE	FALSE	FALSE	FALSE	FALSE	FALSE	FALSE	FALSE	FALSE	FALSE
5	SLC25A2	NP_114153.1		0	0	0	0	0					FALSE	FALSE	FALSE	FALSE	FALSE	FALSE	FALSE	FALSE	FALSE	FALSE
19	EMC10	NP_996261.1		0	0	0	0	0					FALSE	FALSE	FALSE	FALSE	FALSE	FALSE	TRUE	FALSE	FALSE	TRUE
17	OR1G1	NP_003546.1		0	0	0	0	0					FALSE	FALSE	FALSE	FALSE	FALSE	FALSE	FALSE	FALSE	FALSE	FALSE
5	SLC36A3	NP_001138489.1		0	0	0	0	0					FALSE	FALSE	FALSE	FALSE	FALSE	FALSE	FALSE	FALSE	FALSE	FALSE
12	NUP37	NP_076962.2		0	0	0	0	0					FALSE	FALSE	FALSE	FALSE	FALSE	FALSE	FALSE	FALSE	FALSE	FALSE
1	TUT4	NP_001009881.1		0	0	0	0	0	-0.91325	-2.17613	1.95477	0.574998	FALSE	FALSE	FALSE	FALSE	FALSE	FALSE	FALSE	FALSE	FALSE	FALSE
X	ASB9	NP_001026909.1		0	0	0	0	0					FALSE	FALSE	FALSE	FALSE	FALSE	FALSE	FALSE	FALSE	FALSE	FALSE
22	MFNG	NP_001159815.1		0	0	0	0	0					FALSE	FALSE	FALSE	FALSE	FALSE	FALSE	FALSE	FALSE	FALSE	FALSE
6	HEBP2	NP_055135.1		0	0	0	0	0					FALSE	FALSE	FALSE	FALSE	FALSE	FALSE	FALSE	FALSE	FALSE	FALSE
18	CABYR	NP_036321.2		0	0	0	0	0					FALSE	FALSE	FALSE	FALSE	FALSE	FALSE	FALSE	FALSE	FALSE	FALSE
9	IFNA4	NP_066546.1		0	0	0	0	0					FALSE	FALSE	FALSE	FALSE	FALSE	FALSE	FALSE	FALSE	FALSE	FALSE
19	SMG9	NP_061981.2		0	0	0	0	0					FALSE	FALSE	FALSE	FALSE	FALSE	FALSE	TRUE	FALSE	FALSE	TRUE
7	PON3	NP_000931.1		0	0	0	0	0					FALSE	FALSE	FALSE	FALSE	FALSE	FALSE	FALSE	FALSE	FALSE	FALSE
1	FOXE3	NP_036318.1		0	0	0	0	0					FALSE	FALSE	FALSE	FALSE	FALSE	FALSE	TRUE	FALSE	FALSE	TRUE
7	TBXAS1	NP_001159725.2		0	0	0	0	0	-1.1035	-0.732986	1.24759	0.205756	FALSE	FALSE	FALSE	FALSE	FALSE	FALSE	TRUE	FALSE	FALSE	TRUE
12	SLC15A5	NP_001164269.1		0	0	0	0	0					FALSE	FALSE	FALSE	FALSE	FALSE	FALSE	FALSE	FALSE	FALSE	FALSE
10	OGA	NP_036347.1		0	0	0	0	0					FALSE	FALSE	FALSE	FALSE	FALSE	FALSE	FALSE	FALSE	FALSE	FALSE
17	HEXIM2	NP_001290365.1		0	0	0	0	0					FALSE	FALSE	FALSE	FALSE	FALSE	FALSE	FALSE	FALSE	FALSE	FALSE
3	OR5K2	NP_001004737.1		0	0	0	0	0					FALSE	FALSE	FALSE	FALSE	FALSE	FALSE	FALSE	FALSE	FALSE	FALSE
3	PROS1	NP_000304.2		0	0	0	0	0					FALSE	FALSE	FALSE	FALSE	FALSE	FALSE	FALSE	FALSE	FALSE	FALSE
16	ATXN1L	NP_001131147.1		0	0	0	0	0					FALSE	FALSE	FALSE	FALSE	FALSE	FALSE	FALSE	FALSE	FALSE	FALSE
12	ASCL4	NP_982260.3		0	0	0	0	0					FALSE	FALSE	FALSE	FALSE	FALSE	FALSE	FALSE	FALSE	FALSE	FALSE
19	ZNF283	NP_862828.1		0	0	0	0	0					FALSE	FALSE	FALSE	FALSE	FALSE	FALSE	FALSE	FALSE	FALSE	FALSE
22	C22orf31	NP_056185.1		0	0	0	0	0					FALSE	FALSE	FALSE	FALSE	FALSE	FALSE	FALSE	FALSE	FALSE	FALSE
16	TVP23A	NP_001072980.1		0	0	0	0	0					FALSE	FALSE	FALSE	FALSE	FALSE	FALSE	FALSE	FALSE	FALSE	FALSE
X	LANCL3	NP_001163802.1		0	0	0	0	0					FALSE	FALSE	FALSE	FALSE	FALSE	FALSE	FALSE	FALSE	FALSE	FALSE
3	STAC	NP_003140.1		0	0	0	0	0					FALSE	FALSE	FALSE	FALSE	FALSE	FALSE	FALSE	FALSE	FALSE	FALSE
5	POU4F3	NP_002691.1		0	0	0	0	0					FALSE	FALSE	FALSE	FALSE	FALSE	FALSE	FALSE	FALSE	FALSE	FALSE
11	OR51F2	NP_001004753.2		0	0	0	0	0					FALSE	FALSE	FALSE	FALSE	FALSE	FALSE	FALSE	FALSE	FALSE	FALSE
4	DEFB131A	NP_001035538.2		0	0	0	0	0					FALSE	FALSE	FALSE	FALSE	FALSE	FALSE	FALSE	FALSE	FALSE	FALSE
5	MTX3	NP_001161213.1		0	0	0	0	0					FALSE	FALSE	FALSE	FALSE	FALSE	FALSE	FALSE	FALSE	FALSE	FALSE
X	PAGE2	NP_997222.1		0	0	0	0	0					FALSE	FALSE	FALSE	FALSE	FALSE	FALSE	FALSE	FALSE	FALSE	FALSE
15	SLC28A1	NP_004204.3		0	0	0	0	0					FALSE	FALSE	FALSE	FALSE	FALSE	FALSE	FALSE	FALSE	FALSE	FALSE
6	TUBB	NP_821133.1		0	0	0	0	0					FALSE	FALSE	FALSE	FALSE	FALSE	FALSE	TRUE	FALSE	FALSE	TRUE
13	RAP2A	NP_066361.1		0	0	0	0	0					FALSE	FALSE	FALSE	FALSE	FALSE	FALSE	FALSE	FALSE	FALSE	FALSE
1	ACTRT2	NP_536356.3		0	0	0	0	0					FALSE	FALSE	FALSE	FALSE	FALSE	FALSE	FALSE	FALSE	FALSE	FALSE
17	HEXIM1	NP_006451.1		0	0	0	0	0					FALSE	FALSE	FALSE	FALSE	FALSE	FALSE	FALSE	FALSE	FALSE	FALSE
2	CFC1B	NP_001072998.1		0	0	0	0	0					FALSE	FALSE	FALSE	TRUE	TRUE	FALSE	FALSE	FALSE	FALSE	FALSE
16	CENPN	NP_001257403.1		0	0	0	0	0					FALSE	FALSE	FALSE	FALSE	FALSE	FALSE	FALSE	FALSE	FALSE	FALSE
X	MAGEB3	NP_002356.2		0	0	0	0	0					FALSE	FALSE	FALSE	FALSE	FALSE	FALSE	FALSE	FALSE	FALSE	FALSE
7	CYCS	NP_061820.1		0	0	0	0	0					FALSE	FALSE	FALSE	FALSE	FALSE	FALSE	FALSE	FALSE	FALSE	FALSE
X	AP1S2	NP_003907.3		0	0	0	0	0					FALSE	FALSE	FALSE	FALSE	FALSE	FALSE	TRUE	FALSE	FALSE	TRUE
8	MED30	NP_542382.1		0	0	0	0	0					FALSE	FALSE	FALSE	FALSE	FALSE	FALSE	FALSE	FALSE	FALSE	FALSE
4	HELT	NP_001287710.1		0	0	0	0	0					FALSE	FALSE	FALSE	FALSE	FALSE	FALSE	FALSE	FALSE	FALSE	FALSE
1	ZNF670	NP_149990.1		0	0	0	0	0					FALSE	FALSE	FALSE	FALSE	FALSE	FALSE	FALSE	FALSE	FALSE	FALSE
1	MAP1LC3C	NP_001004343.1		0	0	0	0	0					FALSE	FALSE	FALSE	FALSE	FALSE	FALSE	FALSE	FALSE	FALSE	FALSE
12	ITGB7	NP_000880.1		0	0	0	0	0					FALSE	FALSE	FALSE	FALSE	FALSE	FALSE	FALSE	FALSE	FALSE	FALSE
4	DKK2	NP_055236.1		0	0	0	0	0					FALSE	FALSE	FALSE	FALSE	FALSE	FALSE	FALSE	FALSE	FALSE	FALSE
1	LCE1E	NP_848130.1		0	0	0	0	0					FALSE	FALSE	FALSE	FALSE	FALSE	FALSE	FALSE	FALSE	FALSE	FALSE
5	PCDHB16	NP_066008.2		0	0	0	0	0					FALSE	FALSE	FALSE	FALSE	FALSE	FALSE	FALSE	FALSE	FALSE	FALSE
X	TEX11	NP_001003811.1		0	0	0	0	0					FALSE	FALSE	FALSE	FALSE	FALSE	FALSE	FALSE	FALSE	FALSE	FALSE
19	MICOS13	NP_001295169.1		0	0	0	0	0					FALSE	FALSE	FALSE	FALSE	FALSE	FALSE	FALSE	FALSE	FALSE	FALSE
16	NRN1L	NP_940845.1		0	0	0	0	0					FALSE	FALSE	FALSE	FALSE	FALSE	FALSE	FALSE	FALSE	FALSE	FALSE
2	PGAP1	NP_079265.2		0	0	0	0	0					FALSE	FALSE	FALSE	FALSE	FALSE	FALSE	TRUE	FALSE	FALSE	TRUE
22	GALR3	NP_003605.1		0	0	0	0	0					FALSE	FALSE	FALSE	FALSE	FALSE	FALSE	FALSE	FALSE	FALSE	FALSE
15	FSIP1	NP_001311267.1		0	0	0	0	0					FALSE	FALSE	FALSE	FALSE	FALSE	FALSE	FALSE	FALSE	FALSE	FALSE
19	LILRB2	NP_005865.3		0	0	0	0	0					FALSE	FALSE	FALSE	FALSE	FALSE	FALSE	FALSE	FALSE	FALSE	FALSE
4	TMEM154	NP_689893.1		0	0	0	0	0					FALSE	FALSE	FALSE	FALSE	FALSE	FALSE	FALSE	FALSE	FALSE	FALSE
22	CCDC134	NP_079097.1		0	0	0	0	0					FALSE	FALSE	FALSE	FALSE	FALSE	FALSE	FALSE	FALSE	FALSE	FALSE
13	GTF2F2	NP_004119.1		0	0	0	0	0					FALSE	FALSE	FALSE	FALSE	FALSE	FALSE	FALSE	FALSE	FALSE	FALSE
19	ELOF1	NP_115753.1		0	0	0	0	0					FALSE	FALSE	FALSE	FALSE	FALSE	FALSE	FALSE	FALSE	FALSE	FALSE
1	SLC66A1	NP_001035214.1		0	0	0	0	0					FALSE	FALSE	FALSE	FALSE	FALSE	FALSE	FALSE	FALSE	FALSE	FALSE
16	UMOD	NP_003352.2		0	0	0	0	0					FALSE	FALSE	FALSE	FALSE	FALSE	FALSE	FALSE	FALSE	FALSE	FALSE
22	ZDHHC8	NP_037505.1		0	0	0	0	0					FALSE	FALSE	FALSE	FALSE	FALSE	FALSE	FALSE	FALSE	FALSE	FALSE
9	GNAQ	NP_002063.2		0	0	0	0	0					FALSE	FALSE	FALSE	FALSE	FALSE	FALSE	TRUE	FALSE	FALSE	TRUE
7	MOGAT3	NP_835470.1		0	0	0	0	0					FALSE	FALSE	FALSE	FALSE	FALSE	FALSE	FALSE	FALSE	FALSE	FALSE
19	RPS19	NP_001013.1		0	0	0	0	0					FALSE	FALSE	FALSE	FALSE	FALSE	FALSE	TRUE	FALSE	FALSE	TRUE
17	KRTAP4-5	NP_149445.3		0	0	0	0	0					FALSE	FALSE	FALSE	FALSE	FALSE	FALSE	FALSE	FALSE	FALSE	FALSE
7	FSCN1	NP_003079.1		0	0	0	0	0					FALSE	FALSE	FALSE	FALSE	FALSE	FALSE	FALSE	FALSE	FALSE	FALSE
17	PRAC1	NP_115767.1		0	0	0	0	0					FALSE	FALSE	FALSE	FALSE	FALSE	FALSE	FALSE	FALSE	FALSE	FALSE
1	DDX59	NP_001026895.2		0	0	0	0	0					FALSE	FALSE	FALSE	FALSE	FALSE	FALSE	TRUE	FALSE	FALSE	TRUE
1	TFAP2E	NP_848643.2		0	0	0	0	0					FALSE	FALSE	FALSE	FALSE	FALSE	FALSE	FALSE	FALSE	FALSE	FALSE
1	F11R	NP_058642.1		0	0	0	0	0					FALSE	FALSE	FALSE	FALSE	FALSE	FALSE	FALSE	FALSE	FALSE	FALSE
14	HOMEZ	NP_065885.2		0	0	0	0	0					FALSE	FALSE	FALSE	FALSE	FALSE	FALSE	FALSE	FALSE	FALSE	FALSE
15	OR4M2	NP_001004719.2		0	0	0	0	0					FALSE	FALSE	FALSE	TRUE	FALSE	FALSE	FALSE	FALSE	FALSE	FALSE
7	OR2A14	NP_001001659.1		0	0	0	0	0					FALSE	FALSE	FALSE	FALSE	FALSE	FALSE	FALSE	FALSE	FALSE	FALSE
11	OR2AG1	NP_001004489.1		0	0	0	0	0					FALSE	FALSE	FALSE	FALSE	FALSE	FALSE	FALSE	FALSE	FALSE	FALSE
2	FAHD2B	NP_955368.1		0	0	0	0	0					FALSE	FALSE	FALSE	FALSE	FALSE	FALSE	FALSE	FALSE	FALSE	FALSE
X	CHM	NP_000381.1		0	0	0	0	0					FALSE	FALSE	FALSE	FALSE	FALSE	FALSE	TRUE	FALSE	FALSE	TRUE
9	NOL8	NP_060418.4		0	0	0	0	0					FALSE	FALSE	FALSE	FALSE	FALSE	FALSE	FALSE	FALSE	FALSE	FALSE
19	ZNF576	NP_001138819.1		0	0	0	0	0					FALSE	FALSE	FALSE	FALSE	FALSE	FALSE	FALSE	FALSE	FALSE	FALSE
11	OR51E1	NP_689643.2		0	0	0	0	0					FALSE	FALSE	FALSE	FALSE	FALSE	FALSE	FALSE	FALSE	FALSE	FALSE
9	TOR1B	NP_001304823.1		0	0	0	0	0					FALSE	FALSE	FALSE	FALSE	FALSE	FALSE	FALSE	FALSE	FALSE	FALSE
5	SMIM23	NP_001276899.1		0	0	0	0	0					FALSE	FALSE	FALSE	FALSE	FALSE	FALSE	FALSE	FALSE	FALSE	FALSE
7	SEPTIN14	NP_997249.2		0	0	0	0	0					FALSE	FALSE	FALSE	FALSE	FALSE	FALSE	FALSE	FALSE	FALSE	FALSE
19	SPRED3	NP_001035987.1		0	0	0	0	0					FALSE	FALSE	FALSE	FALSE	FALSE	FALSE	FALSE	FALSE	FALSE	FALSE
8	PRDM14	NP_078780.1		0	0	0	0	0					FALSE	FALSE	FALSE	FALSE	FALSE	FALSE	FALSE	FALSE	FALSE	FALSE
8	IDO2	NP_001382135.1		0	0	0	0	0					FALSE	FALSE	FALSE	FALSE	FALSE	FALSE	FALSE	FALSE	FALSE	FALSE
7	UBE2D4	NP_057067.1		0	0	0	0	0					FALSE	FALSE	FALSE	FALSE	FALSE	FALSE	FALSE	FALSE	FALSE	FALSE
11	KRTAP5-8	NP_066384.2		0	0	0	0	0					FALSE	FALSE	FALSE	FALSE	FALSE	FALSE	FALSE	FALSE	FALSE	FALSE
17	MRPL45	NP_115727.5		0	0	0	0	0					FALSE	FALSE	FALSE	FALSE	FALSE	FALSE	FALSE	FALSE	FALSE	FALSE
14	VRTN	NP_060698.2		0	0	0	0	0					FALSE	FALSE	FALSE	FALSE	FALSE	FALSE	FALSE	FALSE	FALSE	FALSE
2	AUP1	NP_853553.1		0	0	0	0	0					FALSE	FALSE	FALSE	FALSE	FALSE	FALSE	FALSE	FALSE	FALSE	FALSE
9	STPG3	NP_001243628.1		0	0	0	0	0					FALSE	FALSE	FALSE	FALSE	FALSE	FALSE	FALSE	FALSE	FALSE	FALSE
14	TMED10	NP_006818.3		0	0	0	0	0					FALSE	FALSE	FALSE	FALSE	FALSE	FALSE	FALSE	FALSE	FALSE	FALSE
10	SFXN4	NP_998814.1		0	0	0	0	0					FALSE	FALSE	FALSE	FALSE	FALSE	FALSE	FALSE	FALSE	FALSE	FALSE
7	SUN3	NP_689995.3		0	0	0	0	0					FALSE	FALSE	FALSE	FALSE	FALSE	FALSE	FALSE	FALSE	FALSE	FALSE
16	HS3ST4	NP_006031.2		0	0	0	0	0					FALSE	FALSE	FALSE	FALSE	FALSE	FALSE	FALSE	FALSE	FALSE	FALSE
17	KRTAP2-4	NP_149440.1		0	0	0	0	0					FALSE	FALSE	FALSE	FALSE	FALSE	FALSE	FALSE	FALSE	FALSE	FALSE
17	TOM1L1	NP_005477.2		0	0	0	0	0					FALSE	FALSE	FALSE	FALSE	FALSE	FALSE	FALSE	FALSE	FALSE	FALSE
17	TMEM97	NP_055388.2		0	0	0	0	0					FALSE	FALSE	FALSE	FALSE	FALSE	FALSE	FALSE	FALSE	FALSE	FALSE
2	HOXD11	NP_067015.2		0	0	0	0	0					FALSE	FALSE	FALSE	FALSE	FALSE	FALSE	FALSE	FALSE	FALSE	FALSE
19	ZNF443	NP_005806.3		0	0	0	0	0					FALSE	FALSE	FALSE	FALSE	FALSE	FALSE	FALSE	FALSE	FALSE	FALSE
X	ARMCX3	NP_057691.1		0	0	0	0	0					FALSE	FALSE	FALSE	FALSE	FALSE	FALSE	FALSE	FALSE	FALSE	FALSE
16	KIFC3	NP_001305639.1		0	0	0	0	0					FALSE	FALSE	FALSE	FALSE	FALSE	FALSE	FALSE	FALSE	FALSE	FALSE
15	SLC24A5	NP_995322.1		0	0	0	0	0					FALSE	FALSE	FALSE	FALSE	FALSE	FALSE	FALSE	FALSE	FALSE	FALSE
3	CHDH	NP_060867.2		0	0	0	0	0					FALSE	FALSE	FALSE	FALSE	FALSE	FALSE	FALSE	FALSE	FALSE	FALSE
11	PAMR1	NP_056245.2		0	0	0	0	0					FALSE	FALSE	FALSE	FALSE	FALSE	FALSE	FALSE	FALSE	FALSE	FALSE
10	RASGEF1A	NP_660356.2		0	0	0	0	0					FALSE	FALSE	FALSE	FALSE	FALSE	FALSE	FALSE	FALSE	FALSE	FALSE
11	RRP8	NP_056139.1		0	0	0	0	0					FALSE	FALSE	FALSE	FALSE	FALSE	FALSE	FALSE	FALSE	FALSE	FALSE
13	CYSLTR2	NP_065110.1		0	0	0	0	0					FALSE	FALSE	FALSE	FALSE	FALSE	FALSE	FALSE	FALSE	FALSE	FALSE
2	ALPG	NP_112603.2		0	0	0	0	0					FALSE	FALSE	FALSE	FALSE	FALSE	FALSE	FALSE	FALSE	FALSE	FALSE
3	ARPC4-TTLL3	NP_001185722.1		0	0	0	0	0					FALSE	FALSE	FALSE	FALSE	FALSE	FALSE	FALSE	FALSE	FALSE	FALSE
7	CTAGE8	NP_001265436.1		0	0	0	0	0					FALSE	FALSE	FALSE	TRUE	FALSE	FALSE	FALSE	FALSE	FALSE	FALSE
5	ATOX1	NP_004036.1		0	0	0	0	0					FALSE	FALSE	FALSE	FALSE	FALSE	FALSE	FALSE	FALSE	FALSE	FALSE
1	CYP2J2	NP_000766.2		0	0	0	0	0					FALSE	FALSE	FALSE	FALSE	FALSE	FALSE	FALSE	FALSE	FALSE	FALSE
2	VPS54	NP_057600.2		0	0	0	0	0					FALSE	FALSE	FALSE	FALSE	FALSE	FALSE	FALSE	FALSE	FALSE	FALSE
12	HOXC5	NP_061826.1		0	0	0	0	0					FALSE	FALSE	FALSE	FALSE	FALSE	FALSE	FALSE	FALSE	FALSE	FALSE
5	NSG2	NP_057064.1		0	0	0	0	0					FALSE	FALSE	FALSE	FALSE	FALSE	FALSE	FALSE	FALSE	FALSE	FALSE
1	GPR3	NP_005272.1		0	0	0	0	0					FALSE	FALSE	FALSE	FALSE	FALSE	FALSE	FALSE	FALSE	FALSE	FALSE
1	KCNJ9	NP_004974.2		0	0	0	0	0					FALSE	FALSE	FALSE	FALSE	FALSE	FALSE	FALSE	FALSE	FALSE	FALSE
5	IRGM	NP_001139277.1		0	0	0	0	0					FALSE	FALSE	FALSE	FALSE	FALSE	FALSE	FALSE	FALSE	FALSE	FALSE
9	KDM4C	NP_055876.2		0	0	0	0	0					FALSE	FALSE	FALSE	FALSE	FALSE	FALSE	FALSE	FALSE	FALSE	FALSE
16	FAHD1	NP_001018114.2		0	0	0	0	0					FALSE	FALSE	FALSE	FALSE	FALSE	TRUE	FALSE	FALSE	FALSE	FALSE
6	ZSCAN16	NP_001307484.1		0	0	0	0	0					FALSE	FALSE	FALSE	FALSE	FALSE	FALSE	FALSE	FALSE	FALSE	FALSE
X	SLC7A3	NP_001041629.1		0	0	0	0	0					FALSE	FALSE	FALSE	FALSE	FALSE	FALSE	FALSE	FALSE	FALSE	FALSE
19	LMTK3	NP_001073903.2		0	0	0	0	0					FALSE	FALSE	FALSE	FALSE	FALSE	FALSE	FALSE	FALSE	FALSE	FALSE
19	IGFL2	NP_001002915.2		0	0	0	0	0					FALSE	FALSE	FALSE	FALSE	FALSE	FALSE	FALSE	FALSE	FALSE	FALSE
2	MCEE	NP_115990.3		0	0	0	0	0					FALSE	FALSE	FALSE	FALSE	FALSE	FALSE	TRUE	FALSE	FALSE	TRUE
10	COMTD1	NP_653190.2		0	0	0	0	0					FALSE	FALSE	FALSE	FALSE	FALSE	FALSE	FALSE	FALSE	FALSE	FALSE
X	MPP1	NP_002427.1		0	0	0	0	0					FALSE	FALSE	FALSE	FALSE	FALSE	FALSE	FALSE	FALSE	FALSE	FALSE
3	ISY1-RAB43	NP_001191819.1		0	0	0	0	0					FALSE	FALSE	FALSE	FALSE	FALSE	FALSE	FALSE	FALSE	FALSE	FALSE
18	RNF152	NP_775828.1		0	0	0	0	0					FALSE	FALSE	FALSE	FALSE	FALSE	FALSE	FALSE	FALSE	FALSE	FALSE
17	COIL	NP_004636.1		0	0	0	0	0					FALSE	FALSE	FALSE	FALSE	FALSE	FALSE	FALSE	FALSE	FALSE	FALSE
12	IFNG	NP_000610.2		0	0	0	0	0					FALSE	FALSE	FALSE	FALSE	FALSE	FALSE	FALSE	FALSE	FALSE	FALSE
12	CCDC92	NP_079416.1		0	0	0	0	0					FALSE	FALSE	FALSE	FALSE	FALSE	FALSE	FALSE	FALSE	FALSE	FALSE
20	BPIFB3	NP_872599.2		0	0	0	0	0					FALSE	FALSE	FALSE	FALSE	FALSE	FALSE	FALSE	FALSE	FALSE	FALSE
5	C1QTNF3	NP_852100.3		0	0	0	0	0					FALSE	FALSE	FALSE	FALSE	FALSE	FALSE	FALSE	FALSE	FALSE	FALSE
11	MS4A5	NP_076434.2		0	0	0	0	0					FALSE	FALSE	FALSE	FALSE	FALSE	FALSE	FALSE	FALSE	FALSE	FALSE
X	F8	NP_063916.1		0	0	0	0	0					FALSE	FALSE	FALSE	FALSE	FALSE	FALSE	FALSE	FALSE	FALSE	FALSE
10	IFIT5	NP_036552.1		0	0	0	0	0					FALSE	FALSE	FALSE	FALSE	FALSE	FALSE	FALSE	FALSE	FALSE	FALSE
20	TCEA2	NP_003186.1		0	0	0	0	0					FALSE	FALSE	FALSE	FALSE	FALSE	FALSE	FALSE	FALSE	FALSE	FALSE
19	BABAM1	NP_054892.2		0	0	0	0	0					FALSE	FALSE	FALSE	FALSE	FALSE	FALSE	FALSE	FALSE	FALSE	FALSE
10	CALML5	NP_059118.2		0	0	0	0	0					FALSE	FALSE	FALSE	FALSE	FALSE	FALSE	FALSE	FALSE	FALSE	FALSE
19	ZNF331	NP_001073375.1		0	0	0	0	0					FALSE	FALSE	FALSE	FALSE	FALSE	FALSE	FALSE	FALSE	FALSE	FALSE
7	ARHGEF5	NP_005426.2		0	0	0	0	0					FALSE	FALSE	FALSE	TRUE	FALSE	FALSE	FALSE	FALSE	FALSE	FALSE
19	PPAN-P2RY11	NP_001035754.1		0	0	0	0	0	-0.36225	-0.68775	2.20657	0.552156	FALSE	FALSE	FALSE	FALSE	FALSE	FALSE	FALSE	FALSE	FALSE	FALSE
17	RTN4RL1	NP_848663.1		0	0	0	0	0					FALSE	FALSE	FALSE	FALSE	FALSE	FALSE	FALSE	FALSE	FALSE	FALSE
17	LRRC37A3	NP_955372.2		0	0	0	0	0					FALSE	FALSE	FALSE	TRUE	FALSE	FALSE	FALSE	FALSE	FALSE	FALSE
19	ZSCAN22	NP_001308045.1		0	0	0	0	0					FALSE	FALSE	FALSE	FALSE	FALSE	FALSE	FALSE	FALSE	FALSE	FALSE
2	COQ10B	NP_079423.1		0	0	0	0	0					FALSE	FALSE	FALSE	FALSE	FALSE	FALSE	FALSE	FALSE	FALSE	FALSE
4	CNGA1	NP_000078.3		0	0	0	0	0					FALSE	FALSE	FALSE	FALSE	FALSE	FALSE	FALSE	FALSE	FALSE	FALSE
8	FAM83A	NP_116288.2		0	0	0	0	0					FALSE	FALSE	FALSE	FALSE	FALSE	FALSE	FALSE	FALSE	FALSE	FALSE
4	RELL1	NP_001078868.1		0	0	0	0	0					FALSE	FALSE	FALSE	FALSE	FALSE	FALSE	FALSE	FALSE	FALSE	FALSE
19	ZNF816	NP_001026835.1		0	0	0	0	0					FALSE	FALSE	FALSE	FALSE	FALSE	FALSE	FALSE	FALSE	FALSE	FALSE
11	USP2	NP_004196.4		0	0	0	0	0					FALSE	FALSE	FALSE	FALSE	FALSE	FALSE	FALSE	FALSE	FALSE	FALSE
20	GPCPD1	NP_062539.1		0	0	0	0	0					FALSE	FALSE	FALSE	FALSE	FALSE	FALSE	FALSE	FALSE	FALSE	FALSE
1	PITHD1	NP_065095.2		0	0	0	0	0					FALSE	FALSE	FALSE	FALSE	FALSE	FALSE	FALSE	FALSE	FALSE	FALSE
2	SULT1C3	NP_001008743.1		0	0	0	0	0					FALSE	FALSE	FALSE	FALSE	FALSE	FALSE	FALSE	FALSE	FALSE	FALSE
11	OR4A5	NP_001005272.3		0	0	0	0	0					FALSE	FALSE	FALSE	FALSE	FALSE	FALSE	FALSE	FALSE	FALSE	FALSE
5	SOWAHA	NP_787069.4		0	0	0	0	0					FALSE	FALSE	FALSE	FALSE	FALSE	FALSE	FALSE	FALSE	FALSE	FALSE
4	RRH	NP_006574.1		0	0	0	0	0					FALSE	FALSE	FALSE	FALSE	FALSE	FALSE	FALSE	FALSE	FALSE	FALSE
19	CABP5	NP_062829.1		0	0	0	0	0					FALSE	FALSE	FALSE	FALSE	FALSE	FALSE	FALSE	FALSE	FALSE	FALSE
8	FABP12	NP_001098751.1		0	0	0	0	0					FALSE	FALSE	FALSE	FALSE	FALSE	FALSE	FALSE	FALSE	FALSE	FALSE
3	IQCF5	NP_001138531.1		0	0	0	0	0					FALSE	FALSE	FALSE	FALSE	FALSE	FALSE	FALSE	FALSE	FALSE	FALSE
7	SLC13A4	NP_001305121.1		0	0	0	0	0					FALSE	FALSE	FALSE	FALSE	FALSE	FALSE	FALSE	FALSE	FALSE	FALSE
7	VIPR2	NP_001291451.1		0	0	0	0	0					FALSE	FALSE	FALSE	FALSE	FALSE	FALSE	FALSE	FALSE	FALSE	FALSE
10	WASHC2A	NP_001278327.1		0	0	0	0	0					FALSE	FALSE	FALSE	FALSE	FALSE	FALSE	FALSE	FALSE	FALSE	FALSE
1	FLVCR1	NP_054772.1		0	0	0	0	0					FALSE	FALSE	FALSE	FALSE	FALSE	FALSE	TRUE	FALSE	FALSE	TRUE
13	FAM216B	NP_872314.1		0	0	0	0	0					FALSE	FALSE	FALSE	FALSE	FALSE	FALSE	FALSE	FALSE	FALSE	FALSE
4	NOCT	NP_036250.2		0	0	0	0	0					FALSE	FALSE	FALSE	FALSE	FALSE	FALSE	FALSE	FALSE	FALSE	FALSE
17	TLCD1	NP_001153879.1		0	0	0	0	0					FALSE	FALSE	FALSE	FALSE	FALSE	FALSE	FALSE	FALSE	FALSE	FALSE
17	NATD1	NP_690878.2		0	0	0	0	0					FALSE	FALSE	FALSE	FALSE	FALSE	FALSE	FALSE	FALSE	FALSE	FALSE
8	SDR16C5	NP_001304979.1		0	0	0	0	0					FALSE	FALSE	FALSE	FALSE	FALSE	FALSE	FALSE	FALSE	FALSE	FALSE
10	ODAD2	NP_060546.2		0	0	0	0	0					FALSE	FALSE	FALSE	FALSE	FALSE	FALSE	TRUE	FALSE	FALSE	TRUE
8	POU5F1B	NP_001153014.1		0	0	0	0	0					FALSE	FALSE	FALSE	FALSE	FALSE	FALSE	FALSE	FALSE	FALSE	FALSE
9	CDK20	NP_001034892.1		0	0	0	0	0					FALSE	FALSE	FALSE	FALSE	FALSE	FALSE	FALSE	FALSE	FALSE	FALSE
8	TRIQK	NP_001165269.1		0	0	0	0	0					FALSE	FALSE	FALSE	FALSE	FALSE	FALSE	FALSE	FALSE	FALSE	FALSE
2	CHCHD5	NP_115685.1		0	0	0	0	0					FALSE	FALSE	FALSE	FALSE	FALSE	FALSE	FALSE	FALSE	FALSE	FALSE
1	DNM3	NP_056384.2		0	0	0	0	0					FALSE	FALSE	FALSE	FALSE	FALSE	FALSE	FALSE	FALSE	FALSE	FALSE
2	COX5B	NP_001853.2		0	0	0	0	0					FALSE	FALSE	FALSE	FALSE	FALSE	FALSE	FALSE	FALSE	FALSE	FALSE
20	C20orf144	NP_543015.1		0	0	0	0	0					FALSE	FALSE	FALSE	FALSE	FALSE	FALSE	FALSE	FALSE	FALSE	FALSE
10	ZNF37A	NP_001171572.1		0	0	0	0	0					FALSE	FALSE	FALSE	FALSE	FALSE	FALSE	FALSE	FALSE	FALSE	FALSE
14	RPL36AL	NP_000992.1		0	0	0	0	0					FALSE	FALSE	FALSE	FALSE	FALSE	FALSE	FALSE	FALSE	FALSE	FALSE
12	MARCHF9	NP_612405.2		0	0	0	0	0					FALSE	FALSE	FALSE	FALSE	FALSE	FALSE	FALSE	FALSE	FALSE	FALSE
6	TREM1	NP_061113.1		0	0	0	0	0					FALSE	FALSE	FALSE	FALSE	FALSE	FALSE	FALSE	FALSE	FALSE	FALSE
11	OR9G4	NP_001377761.1		0	0	0	0	0					FALSE	FALSE	FALSE	FALSE	FALSE	FALSE	FALSE	FALSE	FALSE	FALSE
2	IL1RN	NP_776213.1		0	0	0	0	0					FALSE	FALSE	FALSE	FALSE	FALSE	FALSE	FALSE	FALSE	FALSE	FALSE
13	MPHOSPH8	NP_059990.2		0	0	0	0	0					FALSE	FALSE	FALSE	FALSE	FALSE	FALSE	FALSE	FALSE	FALSE	FALSE
11	CASP1	NP_150634.1		0	0	0	0	0					FALSE	FALSE	FALSE	FALSE	FALSE	FALSE	FALSE	FALSE	FALSE	FALSE
X	PRR32	NP_001116188.1		0	0	0	0	0					FALSE	FALSE	FALSE	FALSE	FALSE	FALSE	FALSE	FALSE	FALSE	FALSE
19	ZNF461	NP_694989.2		0	0	0	0	0					FALSE	FALSE	FALSE	FALSE	FALSE	FALSE	FALSE	FALSE	FALSE	FALSE
7	ARMC10	NP_114111.2		0	0	0	0	0					FALSE	FALSE	FALSE	FALSE	FALSE	FALSE	FALSE	FALSE	FALSE	FALSE
7	SSBP1	NP_001243439.1		0	0	0	0	0					FALSE	FALSE	FALSE	FALSE	FALSE	FALSE	FALSE	FALSE	FALSE	FALSE
6	NKAIN2	NP_001035304.1		0	0	0	0	0					FALSE	FALSE	FALSE	FALSE	FALSE	FALSE	FALSE	FALSE	FALSE	FALSE
4	KLF3	NP_057615.3		0	0	0	0	0					FALSE	FALSE	FALSE	FALSE	FALSE	FALSE	FALSE	FALSE	FALSE	FALSE
3	B3GNT5	NP_114436.1		0	0	0	0	0					FALSE	FALSE	FALSE	FALSE	FALSE	FALSE	FALSE	FALSE	FALSE	FALSE
19	RETN	NP_001180303.1		0	0	0	0	0					FALSE	FALSE	FALSE	FALSE	FALSE	FALSE	FALSE	FALSE	FALSE	FALSE
1	SELE	NP_000441.2		0	0	0	0	0					FALSE	FALSE	FALSE	FALSE	FALSE	FALSE	FALSE	FALSE	FALSE	FALSE
2	RAB1A	NP_004152.1		0	0	0	0	0					FALSE	FALSE	FALSE	FALSE	FALSE	FALSE	FALSE	FALSE	FALSE	FALSE
16	ZNF19	NP_008892.2		0	0	0	0	0					FALSE	FALSE	FALSE	FALSE	FALSE	FALSE	FALSE	FALSE	FALSE	FALSE
5	PLCXD3	NP_001005473.1		0	0	0	0	0					FALSE	FALSE	FALSE	FALSE	FALSE	FALSE	FALSE	FALSE	FALSE	FALSE
19	PLIN3	NP_005808.3		0	0	0	0	0					FALSE	FALSE	FALSE	FALSE	FALSE	FALSE	FALSE	FALSE	FALSE	FALSE
19	LILRB1	NP_001075106.2		0	0	0	0	0					FALSE	FALSE	FALSE	FALSE	FALSE	FALSE	FALSE	FALSE	FALSE	FALSE
19	ACSBG2	NP_001276106.1		0	0	0	0	0					FALSE	FALSE	FALSE	FALSE	FALSE	FALSE	FALSE	FALSE	FALSE	FALSE
22	TRMU	NP_060476.2		0	0	0	0	0					FALSE	FALSE	FALSE	FALSE	FALSE	FALSE	FALSE	FALSE	FALSE	FALSE
19	ILF3	NP_060090.2		0	0	0	0	0					FALSE	FALSE	FALSE	FALSE	FALSE	FALSE	FALSE	FALSE	FALSE	FALSE
22	CHEK2	NP_009125.1		0	0	0	0	0					FALSE	FALSE	FALSE	FALSE	FALSE	FALSE	FALSE	FALSE	FALSE	FALSE
12	TARBP2	NP_599150.1		0	0	0	0	0					FALSE	FALSE	FALSE	FALSE	FALSE	FALSE	FALSE	FALSE	FALSE	FALSE
1	UQCRH	NP_005995.2		0	0	0	0	0					FALSE	FALSE	FALSE	FALSE	FALSE	FALSE	FALSE	FALSE	FALSE	FALSE
3	HESX1	NP_003856.1		0	0	0	0	0					FALSE	FALSE	FALSE	FALSE	FALSE	FALSE	TRUE	FALSE	FALSE	TRUE
2	ILKAP	NP_110395.1		0	0	0	0	0					FALSE	FALSE	FALSE	FALSE	FALSE	FALSE	FALSE	FALSE	FALSE	FALSE
1	NEK2	NP_002488.1		0	0	0	0	0					FALSE	FALSE	FALSE	FALSE	FALSE	FALSE	FALSE	FALSE	FALSE	FALSE
16	COTL1	NP_066972.1		0	0	0	0	0					FALSE	FALSE	FALSE	FALSE	FALSE	FALSE	FALSE	FALSE	FALSE	FALSE
18	C18orf32	NP_001030177.1		0	0	0	0	0					FALSE	FALSE	FALSE	FALSE	FALSE	FALSE	FALSE	FALSE	FALSE	FALSE
19	TMC4	NP_001138775.2		0	0	0	0	0					FALSE	FALSE	FALSE	FALSE	FALSE	FALSE	FALSE	FALSE	FALSE	FALSE
19	IFI30	NP_006323.2		0	0	0	0	0					FALSE	FALSE	FALSE	FALSE	FALSE	FALSE	FALSE	FALSE	FALSE	FALSE
5	SIMC1	NP_001295124.1		0	0	0	0	0					FALSE	FALSE	FALSE	FALSE	FALSE	FALSE	FALSE	FALSE	FALSE	FALSE
1	CD52	NP_001794.2		0	0	0	0	0					FALSE	FALSE	FALSE	FALSE	FALSE	FALSE	FALSE	FALSE	FALSE	FALSE
22	CCDC157	NP_001305263.2		0	0	0	0	0					FALSE	FALSE	FALSE	FALSE	FALSE	FALSE	FALSE	FALSE	FALSE	FALSE
X	TMEM185A	NP_115897.1		0	0	0	0	0					FALSE	FALSE	FALSE	TRUE	FALSE	FALSE	FALSE	FALSE	FALSE	FALSE
1	TRIT1	NP_060116.2		0	0	0	0	0					FALSE	FALSE	FALSE	FALSE	FALSE	FALSE	TRUE	FALSE	FALSE	TRUE
X	CETN2	NP_004335.1		0	0	0	0	0					FALSE	FALSE	FALSE	FALSE	FALSE	FALSE	FALSE	FALSE	FALSE	FALSE
11	KRTAP5-10	NP_001012728.1		0	0	0	0	0					FALSE	FALSE	FALSE	FALSE	FALSE	FALSE	FALSE	FALSE	FALSE	FALSE
4	SAP30	NP_003855.1		0	0	0	0	0					FALSE	FALSE	FALSE	FALSE	FALSE	FALSE	FALSE	FALSE	FALSE	FALSE
X	YY2	NP_996806.2		0	0	0	0	0					FALSE	FALSE	FALSE	FALSE	FALSE	FALSE	FALSE	FALSE	FALSE	FALSE
6	TSPO2	NP_001010873.1		0	0	0	0	0					FALSE	FALSE	FALSE	FALSE	FALSE	FALSE	FALSE	FALSE	FALSE	FALSE
19	CCDC159	NP_001073972.2		0	0	0	0	0					FALSE	FALSE	FALSE	FALSE	FALSE	FALSE	FALSE	FALSE	FALSE	FALSE
17	CLDN7	NP_001171951.1		0	0	0	0	0					FALSE	FALSE	FALSE	FALSE	FALSE	FALSE	FALSE	FALSE	FALSE	FALSE
5	PCDHB14	NP_061757.1		0	0	0	0	0					FALSE	FALSE	FALSE	FALSE	FALSE	FALSE	FALSE	FALSE	FALSE	FALSE
X	MAGEA8	NP_001159873.1		0	0	0	0	0					FALSE	FALSE	FALSE	FALSE	FALSE	FALSE	FALSE	FALSE	FALSE	FALSE
X	H2AP	NP_036406.1		0	0	0	0	0					FALSE	FALSE	FALSE	FALSE	FALSE	FALSE	FALSE	FALSE	FALSE	FALSE
3	MME	NP_009220.2		0	0	0	0	0					FALSE	FALSE	FALSE	FALSE	FALSE	FALSE	FALSE	FALSE	FALSE	FALSE
11	TMEM218	NP_001374178.1		0	0	0	0	0					FALSE	FALSE	FALSE	FALSE	FALSE	FALSE	TRUE	FALSE	FALSE	TRUE
13	WDFY2	NP_443182.1		0	0	0	0	0					FALSE	FALSE	FALSE	FALSE	FALSE	FALSE	FALSE	FALSE	FALSE	FALSE
19	ZNF383	NP_689817.1		0	0	0	0	0					FALSE	FALSE	FALSE	FALSE	FALSE	FALSE	FALSE	FALSE	FALSE	FALSE
6	H2BC13	NP_003510.1		0	0	0	0	0					FALSE	FALSE	FALSE	FALSE	FALSE	FALSE	FALSE	FALSE	FALSE	FALSE
19	ZNF766	NP_001010851.1		0	0	0	0	0					FALSE	FALSE	FALSE	FALSE	FALSE	FALSE	FALSE	FALSE	FALSE	FALSE
19	ZNF829	NP_001165450.1		0	0	0	0	0					FALSE	FALSE	FALSE	FALSE	FALSE	FALSE	FALSE	FALSE	FALSE	FALSE
16	SRL	NP_001092284.1		0	0	0	0	0					FALSE	FALSE	FALSE	FALSE	FALSE	FALSE	FALSE	FALSE	FALSE	FALSE
10	KCNIP2	NP_055406.2		0	0	0	0	0					FALSE	FALSE	FALSE	FALSE	FALSE	FALSE	FALSE	FALSE	FALSE	FALSE
5	RANBP3L	NP_001310202.1		0	0	0	0	0					FALSE	FALSE	FALSE	FALSE	FALSE	FALSE	FALSE	FALSE	FALSE	FALSE
2	CEBPZOS	NP_001309304.1		0	0	0	0	0					FALSE	FALSE	FALSE	FALSE	FALSE	FALSE	FALSE	FALSE	FALSE	FALSE
3	OXNAD1	NP_612390.1		0	0	0	0	0					FALSE	FALSE	FALSE	FALSE	FALSE	FALSE	FALSE	FALSE	FALSE	FALSE
10	OR13A1	NP_001004297.2		0	0	0	0	0					FALSE	FALSE	FALSE	FALSE	FALSE	FALSE	FALSE	FALSE	FALSE	FALSE
20	AAR2	NP_001258803.1		0	0	0	0	0					FALSE	FALSE	FALSE	FALSE	FALSE	FALSE	FALSE	FALSE	FALSE	FALSE
5	GRPEL2	NP_689620.2		0	0	0	0	0					FALSE	FALSE	FALSE	FALSE	FALSE	FALSE	FALSE	FALSE	FALSE	FALSE
2	SP3	NP_003102.1		0	0	0	0	0					FALSE	FALSE	FALSE	FALSE	FALSE	FALSE	FALSE	FALSE	FALSE	FALSE
4	COPS4	NP_001317656.1		0	0	0	0	0					FALSE	FALSE	FALSE	FALSE	FALSE	FALSE	FALSE	FALSE	FALSE	FALSE
9	RBM18	NP_149108.1		0	0	0	0	0					FALSE	FALSE	FALSE	FALSE	FALSE	FALSE	FALSE	FALSE	FALSE	FALSE
1	ARNT	NP_001659.1		0	0	0	0	0					FALSE	FALSE	FALSE	FALSE	FALSE	FALSE	FALSE	FALSE	FALSE	FALSE
2	GALNT13	NP_001363332.1		0	0	0	0	0					FALSE	FALSE	FALSE	FALSE	FALSE	FALSE	FALSE	FALSE	FALSE	FALSE
6	RHAG	NP_000315.2		0	0	0	0	0					FALSE	FALSE	FALSE	FALSE	FALSE	FALSE	FALSE	FALSE	FALSE	FALSE
7	VWC2	NP_940972.2		0	0	0	0	0					FALSE	FALSE	FALSE	FALSE	FALSE	FALSE	FALSE	FALSE	FALSE	FALSE
9	AQP3	NP_004916.1		0	0	0	0	0					FALSE	FALSE	FALSE	FALSE	FALSE	FALSE	FALSE	FALSE	FALSE	FALSE
3	FOXL2NB	NP_001035150.1		0	0	0	0	0					FALSE	FALSE	FALSE	FALSE	FALSE	FALSE	FALSE	FALSE	FALSE	FALSE
12	NTF3	NP_002518.1		0	0	0	0	0					FALSE	FALSE	FALSE	FALSE	FALSE	FALSE	FALSE	FALSE	FALSE	FALSE
11	ANKK1	NP_848605.1		0	0	0	0	0					FALSE	FALSE	FALSE	FALSE	FALSE	FALSE	FALSE	FALSE	FALSE	FALSE
1	UBE2U	NP_689702.1		0	0	0	0	0					FALSE	FALSE	FALSE	FALSE	FALSE	FALSE	FALSE	FALSE	FALSE	FALSE
X	RAB39B	NP_741995.1		0	0	0	0	0					FALSE	FALSE	FALSE	FALSE	FALSE	FALSE	TRUE	FALSE	FALSE	TRUE
3	VGLL3	NP_057290.2		0	0	0	0	0					FALSE	FALSE	FALSE	FALSE	FALSE	FALSE	FALSE	FALSE	FALSE	FALSE
2	SRD5A2	NP_000339.2		0	0	0	0	0					FALSE	FALSE	FALSE	FALSE	FALSE	FALSE	FALSE	FALSE	FALSE	FALSE
19	ZNF614	NP_079316.2		0	0	0	0	0					FALSE	FALSE	FALSE	FALSE	FALSE	FALSE	FALSE	FALSE	FALSE	FALSE
19	PSG7	NP_001193579.1		0	0	0	0	0					FALSE	FALSE	FALSE	FALSE	FALSE	FALSE	FALSE	FALSE	FALSE	FALSE
19	NTF4	NP_006170.1		0	0	0	0	0					FALSE	FALSE	FALSE	FALSE	FALSE	FALSE	FALSE	FALSE	FALSE	FALSE
16	QPRT	NP_055113.3		0	0	0	0	0					FALSE	FALSE	FALSE	FALSE	FALSE	FALSE	FALSE	FALSE	FALSE	FALSE
1	GNL2	NP_001310552.1		0	0	0	0	0	-0.81825	-1.14997	1.34987	0.413561	FALSE	FALSE	FALSE	FALSE	FALSE	FALSE	FALSE	FALSE	FALSE	FALSE
22	CCDC117	NP_001271192.1		0	0	0	0	0					FALSE	FALSE	FALSE	FALSE	FALSE	FALSE	FALSE	FALSE	FALSE	FALSE
16	ASPHD1	NP_859069.2		0	0	0	0	0					FALSE	FALSE	FALSE	FALSE	FALSE	FALSE	FALSE	FALSE	FALSE	FALSE
6	APOM	NP_001243098.1		0	0	0	0	0					FALSE	FALSE	FALSE	FALSE	FALSE	FALSE	FALSE	FALSE	FALSE	FALSE
1	CFHR1	NP_002104.2		0	0	0	0	0					FALSE	FALSE	FALSE	TRUE	FALSE	FALSE	FALSE	FALSE	FALSE	FALSE
2	FABP1	NP_001434.1		0	0	0	0	0					FALSE	FALSE	FALSE	FALSE	FALSE	FALSE	FALSE	FALSE	FALSE	FALSE
X	ASMT	NP_001164510.1		0	0	0	0	0					FALSE	FALSE	FALSE	FALSE	FALSE	FALSE	FALSE	FALSE	FALSE	FALSE
1	OMA1	NP_660286.1		0	0	0	0	0	-2.0875	-0.873912	0.786667	0.0437325	FALSE	FALSE	FALSE	FALSE	FALSE	FALSE	FALSE	FALSE	FALSE	FALSE
14	RDH12	NP_689656.2		0	0	0	0	0					FALSE	FALSE	FALSE	FALSE	FALSE	FALSE	FALSE	FALSE	FALSE	FALSE
7	TAS2R16	NP_058641.1		0	0	0	0	0					FALSE	FALSE	FALSE	FALSE	FALSE	FALSE	FALSE	FALSE	FALSE	FALSE
2	TYW5	NP_001034782.1		0	0	0	0	0					FALSE	FALSE	FALSE	FALSE	FALSE	FALSE	FALSE	FALSE	FALSE	FALSE
7	TYW1B	NP_001138912.2		0	0	0	0	0					FALSE	FALSE	FALSE	FALSE	FALSE	FALSE	FALSE	FALSE	FALSE	FALSE
9	PLPP6	NP_982278.3		0	0	0	0	0					FALSE	FALSE	FALSE	FALSE	FALSE	FALSE	FALSE	FALSE	FALSE	FALSE
2	CCDC115	NP_115733.2		0	0	0	0	0					FALSE	FALSE	FALSE	FALSE	FALSE	FALSE	TRUE	FALSE	FALSE	TRUE
3	ARL13B	NP_001167621.1		0	0	0	0	0					FALSE	FALSE	FALSE	FALSE	FALSE	FALSE	FALSE	FALSE	FALSE	FALSE
8	COPS5	NP_006828.2		0	0	0	0	0					FALSE	FALSE	FALSE	FALSE	FALSE	FALSE	FALSE	FALSE	FALSE	FALSE
X	HNRNPH2	NP_001027565.1		0	0	0	0	0					FALSE	FALSE	FALSE	FALSE	FALSE	FALSE	TRUE	FALSE	FALSE	TRUE
12	GLIPR1L2	NP_001257325.1		0	0	0	0	0					FALSE	FALSE	FALSE	FALSE	FALSE	FALSE	FALSE	FALSE	FALSE	FALSE
17	SLC16A6	NP_001167637.1		0	0	0	0	0					FALSE	FALSE	FALSE	FALSE	FALSE	FALSE	FALSE	FALSE	FALSE	FALSE
19	KLF1	NP_006554.1		0	0	0	0	0					FALSE	FALSE	FALSE	FALSE	FALSE	FALSE	TRUE	FALSE	FALSE	TRUE
1	HSD17B7	NP_001291441.1		0	0	0	0	0					FALSE	FALSE	FALSE	FALSE	FALSE	FALSE	FALSE	FALSE	FALSE	FALSE
2	CRIPT	NP_054890.1		0	0	0	0	0					FALSE	FALSE	FALSE	FALSE	FALSE	FALSE	TRUE	FALSE	FALSE	TRUE
X	RPL36A	NP_066357.3		0	0	0	0	0					FALSE	FALSE	FALSE	FALSE	FALSE	FALSE	FALSE	FALSE	FALSE	FALSE
2	OTOS	NP_683764.1		0	0	0	0	0					FALSE	FALSE	FALSE	FALSE	FALSE	FALSE	FALSE	FALSE	FALSE	FALSE
7	ANKRD61	NP_001258629.1		0	0	0	0	0					FALSE	FALSE	FALSE	FALSE	FALSE	FALSE	FALSE	FALSE	FALSE	FALSE
8	XKR5	NP_997294.3		0	0	0	0	0					FALSE	FALSE	FALSE	FALSE	FALSE	FALSE	FALSE	FALSE	FALSE	FALSE
1	SH2D2A	NP_001154914.1		0	0	0	0	0					FALSE	FALSE	FALSE	FALSE	FALSE	FALSE	FALSE	FALSE	FALSE	FALSE
11	SLCO2B1	NP_009187.1		0	0	0	0	0					FALSE	FALSE	FALSE	FALSE	FALSE	FALSE	FALSE	FALSE	FALSE	FALSE
19	C19orf12	NP_001242976.1		0	0	0	0	0					FALSE	FALSE	FALSE	FALSE	FALSE	FALSE	FALSE	FALSE	FALSE	FALSE
3	CCDC71	NP_075054.3		0	0	0	0	0					FALSE	FALSE	FALSE	FALSE	FALSE	FALSE	FALSE	FALSE	FALSE	FALSE
17	ALYREF	NP_005773.3		0	0	0	0	0					FALSE	FALSE	FALSE	FALSE	FALSE	FALSE	FALSE	FALSE	FALSE	FALSE
X	CT45A10	NP_001372149.1		0	0	0	0	0					FALSE	FALSE	FALSE	TRUE	FALSE	FALSE	FALSE	FALSE	FALSE	FALSE
16	MAP1LC3B	NP_073729.1		0	0	0	0	0					FALSE	FALSE	FALSE	FALSE	FALSE	FALSE	FALSE	FALSE	FALSE	FALSE
9	CARD19	NP_115686.3		0	0	0	0	0					FALSE	FALSE	FALSE	FALSE	FALSE	FALSE	FALSE	FALSE	FALSE	FALSE
1	MAD2L2	NP_001120797.1		0	0	0	0	0					FALSE	FALSE	FALSE	FALSE	FALSE	FALSE	FALSE	FALSE	FALSE	FALSE
7	SEC61G	NP_001012474.1		0	0	0	0	0					FALSE	FALSE	FALSE	FALSE	FALSE	FALSE	FALSE	FALSE	FALSE	FALSE
15	KNSTRN	NP_150628.3		0	0	0	0	0					FALSE	FALSE	FALSE	FALSE	FALSE	FALSE	FALSE	FALSE	FALSE	FALSE
11	PGA3	NP_001073275.1		0	0	0	0	0					FALSE	FALSE	FALSE	TRUE	FALSE	FALSE	FALSE	FALSE	FALSE	FALSE
6	RGS17	NP_036551.3		0	0	0	0	0					FALSE	FALSE	FALSE	FALSE	FALSE	FALSE	FALSE	FALSE	FALSE	FALSE
19	ZNF528	NP_115799.2		0	0	0	0	0					FALSE	FALSE	FALSE	FALSE	FALSE	FALSE	FALSE	FALSE	FALSE	FALSE
9	OR13J1	NP_001004487.1		0	0	0	0	0					FALSE	FALSE	FALSE	FALSE	FALSE	FALSE	FALSE	FALSE	FALSE	FALSE
6	PRKN	NP_004553.2		0	0	0	0	0					FALSE	FALSE	FALSE	FALSE	FALSE	FALSE	FALSE	FALSE	FALSE	FALSE
2	ANKRD36B	NP_079466.3		0	0	0	0	0					FALSE	FALSE	FALSE	TRUE	FALSE	FALSE	FALSE	FALSE	FALSE	FALSE
X	RIBC1	NP_001253982.1		0	0	0	0	0					FALSE	FALSE	FALSE	FALSE	FALSE	FALSE	FALSE	FALSE	FALSE	FALSE
19	ZNF441	NP_689568.2		0	0	0	0	0					FALSE	FALSE	FALSE	FALSE	FALSE	FALSE	FALSE	FALSE	FALSE	FALSE
16	UQCRC2	NP_003357.2		0	0	0	0	0					FALSE	FALSE	FALSE	FALSE	FALSE	FALSE	FALSE	FALSE	FALSE	FALSE
X	SMIM9	NP_001156408.1		0	0	0	0	0					FALSE	FALSE	FALSE	FALSE	FALSE	FALSE	FALSE	FALSE	FALSE	FALSE
17	KRT34	NP_001372943.1		0	0	0	0	0					FALSE	FALSE	FALSE	TRUE	FALSE	FALSE	FALSE	FALSE	FALSE	FALSE
6	HMGN4	NP_006344.1		0	0	0	0	0					FALSE	FALSE	FALSE	FALSE	FALSE	FALSE	FALSE	FALSE	FALSE	FALSE
5	GNPDA1	NP_005462.1		0	0	0	0	0					FALSE	FALSE	FALSE	FALSE	FALSE	FALSE	FALSE	FALSE	FALSE	FALSE
11	KRTAP5-3	NP_001012726.1		0	0	0	0	0					FALSE	FALSE	FALSE	FALSE	FALSE	FALSE	FALSE	FALSE	FALSE	FALSE
19	COX6B2	NP_001356728.1		0	0	0	0	0					FALSE	FALSE	FALSE	FALSE	FALSE	FALSE	FALSE	FALSE	FALSE	FALSE
12	MLEC	NP_055545.1		0	0	0	0	0					FALSE	FALSE	FALSE	FALSE	FALSE	FALSE	FALSE	FALSE	FALSE	FALSE
15	CCDC9B	NP_997263.3		0	0	0	0	0					FALSE	FALSE	FALSE	FALSE	FALSE	FALSE	FALSE	FALSE	FALSE	FALSE
1	ELF3	NP_001107781.1		0	0	0	0	0					FALSE	FALSE	FALSE	FALSE	FALSE	FALSE	FALSE	FALSE	FALSE	FALSE
11	OR5P2	NP_703145.1		0	0	0	0	0					FALSE	FALSE	FALSE	FALSE	FALSE	FALSE	FALSE	FALSE	FALSE	FALSE
1	RPAP2	NP_079089.2		0	0	0	0	0					FALSE	FALSE	FALSE	FALSE	FALSE	FALSE	FALSE	FALSE	FALSE	FALSE
X	TIMM8A	NP_004076.1		0	0	0	0	0					FALSE	FALSE	FALSE	FALSE	FALSE	FALSE	TRUE	FALSE	FALSE	TRUE
12	P2RX2	NP_777362.1		0	0	0	0	0					FALSE	FALSE	FALSE	FALSE	FALSE	FALSE	FALSE	FALSE	FALSE	FALSE
17	MEIOC	NP_001138552.2		0	0	0	0	0					FALSE	FALSE	FALSE	FALSE	FALSE	FALSE	FALSE	FALSE	FALSE	FALSE
16	NME3	NP_002504.2		0	0	0	0	0					FALSE	FALSE	FALSE	FALSE	FALSE	FALSE	FALSE	FALSE	FALSE	FALSE
5	C5orf24	NP_001287823.1		0	0	0	0	0					FALSE	FALSE	FALSE	FALSE	FALSE	FALSE	FALSE	FALSE	FALSE	FALSE
7	REPIN1	NP_001093165.1		0	0	0	0	0					FALSE	FALSE	FALSE	FALSE	FALSE	FALSE	FALSE	FALSE	FALSE	FALSE
5	NREP	NP_001135947.1		0	0	0	0	0					FALSE	FALSE	FALSE	FALSE	FALSE	FALSE	FALSE	FALSE	FALSE	FALSE
12	DDX47	NP_057439.2		0	0	0	0	0					FALSE	FALSE	FALSE	FALSE	FALSE	FALSE	FALSE	FALSE	FALSE	FALSE
22	ALG12	NP_077010.1		0	0	0	0	0					FALSE	FALSE	FALSE	FALSE	FALSE	FALSE	TRUE	FALSE	FALSE	TRUE
13	MLNR	NP_001498.1		0	0	0	0	0					FALSE	FALSE	FALSE	FALSE	FALSE	FALSE	FALSE	FALSE	FALSE	FALSE
9	SLC46A2	NP_149040.3		0	0	0	0	0					FALSE	FALSE	FALSE	FALSE	FALSE	FALSE	FALSE	FALSE	FALSE	FALSE
16	ARL2BP	NP_036238.1		0	0	0	0	0					FALSE	FALSE	FALSE	FALSE	FALSE	FALSE	FALSE	FALSE	FALSE	FALSE
17	PPP1R9B	NP_115984.3		0	0	0	0	0					FALSE	FALSE	FALSE	FALSE	FALSE	FALSE	FALSE	FALSE	FALSE	FALSE
19	JOSD2	NP_001257568.1		0	0	0	0	0					FALSE	FALSE	FALSE	FALSE	FALSE	FALSE	FALSE	FALSE	FALSE	FALSE
16	CCP110	NP_001310498.1		0	0	0	0	0					FALSE	FALSE	FALSE	FALSE	FALSE	FALSE	FALSE	FALSE	FALSE	FALSE
1	RHOU	NP_067028.1		0	0	0	0	0					FALSE	FALSE	FALSE	FALSE	FALSE	FALSE	FALSE	FALSE	FALSE	FALSE
20	CRLS1	NP_001120930.1		0	0	0	0	0					FALSE	FALSE	FALSE	FALSE	FALSE	FALSE	FALSE	FALSE	FALSE	FALSE
9	NXNL2	NP_001155097.1		0	0	0	0	0					FALSE	FALSE	FALSE	FALSE	FALSE	FALSE	FALSE	FALSE	FALSE	FALSE
14	NGB	NP_067080.1		0	0	0	0	0					FALSE	FALSE	FALSE	FALSE	FALSE	FALSE	FALSE	FALSE	FALSE	FALSE
7	OR2A7	NP_001005328.1		0	0	0	0	0					FALSE	FALSE	FALSE	FALSE	FALSE	FALSE	FALSE	FALSE	FALSE	FALSE
1	PANK4	NP_060686.3		0	0	0	0	0	-20.589	-10.6102	2.09346	5.95013e-12	TRUE	FALSE	FALSE	FALSE	TRUE	FALSE	FALSE	FALSE	FALSE	FALSE
16	ZNF75A	NP_694573.1		0	0	0	0	0					FALSE	FALSE	FALSE	FALSE	FALSE	FALSE	FALSE	FALSE	FALSE	FALSE
14	UBR7	NP_786924.2		0	0	0	0	0					FALSE	FALSE	FALSE	FALSE	FALSE	FALSE	TRUE	FALSE	FALSE	TRUE
6	PFDN6	NP_001172110.1		0	0	0	0	0					FALSE	FALSE	FALSE	FALSE	FALSE	FALSE	FALSE	FALSE	FALSE	FALSE
17	P2RX1	NP_002549.1		0	0	0	0	0					FALSE	FALSE	FALSE	FALSE	FALSE	FALSE	FALSE	FALSE	FALSE	FALSE
1	FAM72B	NP_001094380.1		0	0	0	0	0					FALSE	FALSE	FALSE	FALSE	FALSE	FALSE	FALSE	FALSE	FALSE	FALSE
2	KCMF1	NP_064507.3		0	0	0	0	0					FALSE	FALSE	FALSE	FALSE	FALSE	FALSE	FALSE	FALSE	FALSE	FALSE
11	OR5B2	NP_001005566.1		0	0	0	0	0					FALSE	FALSE	FALSE	FALSE	FALSE	FALSE	FALSE	FALSE	FALSE	FALSE
21	KRTAP20-3	NP_001121549.1		0	0	0	0	0					FALSE	FALSE	FALSE	FALSE	FALSE	FALSE	FALSE	FALSE	FALSE	FALSE
1	RNF2	NP_009143.1		0	0	0	0	0					FALSE	FALSE	FALSE	FALSE	FALSE	FALSE	FALSE	FALSE	FALSE	FALSE
13	C1QTNF9B	NP_001007538.1		0	0	0	0	0					FALSE	FALSE	FALSE	FALSE	FALSE	FALSE	FALSE	FALSE	FALSE	FALSE
12	ACADS	NP_000008.1		0	0	0	0	0					FALSE	FALSE	FALSE	FALSE	FALSE	FALSE	TRUE	FALSE	FALSE	TRUE
9	FCN2	NP_004099.2		0	0	0	0	0					FALSE	FALSE	FALSE	FALSE	FALSE	FALSE	FALSE	FALSE	FALSE	FALSE
8	TIGD5	NP_116251.4		0	0	0	0	0					FALSE	FALSE	FALSE	FALSE	FALSE	FALSE	FALSE	FALSE	FALSE	FALSE
5	BASP1	NP_001258535.1		0	0	0	0	0					FALSE	FALSE	FALSE	FALSE	FALSE	FALSE	FALSE	FALSE	FALSE	FALSE
15	NDN	NP_002478.1		0	0	0	0	0					FALSE	FALSE	FALSE	FALSE	FALSE	FALSE	FALSE	FALSE	FALSE	FALSE
19	ZNF8	NP_066575.2		0	0	0	0	0					FALSE	FALSE	FALSE	FALSE	FALSE	FALSE	FALSE	FALSE	FALSE	FALSE
10	C10orf62	NP_001009997.2		0	0	0	0	0					FALSE	FALSE	FALSE	FALSE	FALSE	FALSE	FALSE	FALSE	FALSE	FALSE
15	NEIL1	NP_078884.2		0	0	0	0	0					FALSE	FALSE	FALSE	FALSE	FALSE	FALSE	FALSE	FALSE	FALSE	FALSE
15	PCLAF	NP_001025160.1		0	0	0	0	0					FALSE	FALSE	FALSE	FALSE	FALSE	FALSE	FALSE	FALSE	FALSE	FALSE
6	DCDC2	NP_057440.2		0	0	0	0	0					FALSE	FALSE	FALSE	FALSE	FALSE	FALSE	TRUE	FALSE	FALSE	TRUE
1	EXTL1	NP_004446.2		0	0	0	0	0					FALSE	FALSE	FALSE	FALSE	FALSE	FALSE	FALSE	FALSE	FALSE	FALSE
3	CTDSPL	NP_005799.2		0	0	0	0	0					FALSE	FALSE	FALSE	FALSE	FALSE	FALSE	FALSE	FALSE	FALSE	FALSE
9	ZFAND5	NP_001095890.1		0	0	0	0	0					FALSE	FALSE	FALSE	FALSE	FALSE	FALSE	FALSE	FALSE	FALSE	FALSE
X	BRS3	NP_001718.1		0	0	0	0	0					FALSE	FALSE	FALSE	FALSE	FALSE	FALSE	FALSE	FALSE	FALSE	FALSE
16	DEXI	NP_054734.2		0	0	0	0	0					FALSE	FALSE	FALSE	FALSE	FALSE	FALSE	FALSE	FALSE	FALSE	FALSE
17	PLCD3	NP_588614.1		0	0	0	0	0					FALSE	FALSE	FALSE	FALSE	FALSE	FALSE	FALSE	FALSE	FALSE	FALSE
17	SPATA22	NP_001164167.1		0	0	0	0	0					FALSE	FALSE	FALSE	FALSE	FALSE	FALSE	FALSE	FALSE	FALSE	FALSE
6	NRM	NP_001257636.1		0	0	0	0	0					FALSE	FALSE	FALSE	FALSE	FALSE	FALSE	FALSE	FALSE	FALSE	FALSE
X	BEX4	NP_001073894.1		0	0	0	0	0					FALSE	FALSE	FALSE	FALSE	FALSE	FALSE	FALSE	FALSE	FALSE	FALSE
19	PSPN	NP_004149.1		0	0	0	0	0					FALSE	FALSE	FALSE	FALSE	FALSE	FALSE	FALSE	FALSE	FALSE	FALSE
14	FCF1	NP_057046.1		0	0	0	0	0					FALSE	FALSE	FALSE	FALSE	FALSE	FALSE	FALSE	FALSE	FALSE	FALSE
13	GTF3A	NP_002088.2		0	0	0	0	0					FALSE	FALSE	FALSE	FALSE	FALSE	FALSE	FALSE	FALSE	FALSE	FALSE
4	TMPRSS11A	NP_872412.3		0	0	0	0	0					FALSE	FALSE	FALSE	FALSE	FALSE	FALSE	FALSE	FALSE	FALSE	FALSE
6	FAM50B	NP_036267.1		0	0	0	0	0					FALSE	FALSE	FALSE	FALSE	FALSE	FALSE	FALSE	FALSE	FALSE	FALSE
3	CLEC3B	NP_003269.2		0	0	0	0	0					FALSE	FALSE	FALSE	FALSE	FALSE	FALSE	FALSE	FALSE	FALSE	FALSE
5	SETD9	NP_714917.2		0	0	0	0	0					FALSE	FALSE	FALSE	FALSE	FALSE	FALSE	FALSE	FALSE	FALSE	FALSE
19	RANBP3	NP_015561.1		0	0	0	0	0					FALSE	FALSE	FALSE	FALSE	FALSE	FALSE	FALSE	FALSE	FALSE	FALSE
22	CENPM	NP_076958.1		0	0	0	0	0					FALSE	FALSE	FALSE	FALSE	FALSE	FALSE	FALSE	FALSE	FALSE	FALSE
6	ERVFRD-1	NP_997465.1		0	0	0	0	0					FALSE	FALSE	FALSE	FALSE	FALSE	FALSE	FALSE	FALSE	FALSE	FALSE
15	ITGA11	NP_001004439.1		0	0	0	0	0					FALSE	FALSE	FALSE	FALSE	FALSE	FALSE	FALSE	FALSE	FALSE	FALSE
6	CNR1	NP_057167.2		0	0	0	0	0					FALSE	FALSE	FALSE	FALSE	FALSE	FALSE	FALSE	FALSE	FALSE	FALSE
1	MECR	NP_001336644.1		0	0	0	0	0					FALSE	FALSE	FALSE	FALSE	FALSE	FALSE	TRUE	FALSE	FALSE	TRUE
5	PCDHB4	NP_061761.1		0	0	0	0	0					FALSE	FALSE	FALSE	FALSE	FALSE	FALSE	FALSE	FALSE	FALSE	FALSE
9	CKS2	NP_001818.1		0	0	0	0	0					FALSE	FALSE	FALSE	FALSE	FALSE	FALSE	FALSE	FALSE	FALSE	FALSE
11	OR52L1	NP_001005173.3		0	0	0	0	0					FALSE	FALSE	FALSE	FALSE	FALSE	FALSE	FALSE	FALSE	FALSE	FALSE
10	NPM3	NP_008924.1		0	0	0	0	0					FALSE	FALSE	FALSE	FALSE	FALSE	FALSE	FALSE	FALSE	FALSE	FALSE
16	GINS3	NP_001119601.1		0	0	0	0	0					FALSE	FALSE	FALSE	FALSE	FALSE	FALSE	FALSE	FALSE	FALSE	FALSE
17	KRT13	NP_705694.3		0	0	0	0	0					FALSE	FALSE	FALSE	FALSE	FALSE	FALSE	FALSE	FALSE	FALSE	FALSE
1	FAM163A	NP_775780.1		0	0	0	0	0					FALSE	FALSE	FALSE	FALSE	FALSE	FALSE	FALSE	FALSE	FALSE	FALSE
2	NDUFB3	NP_002482.1		0	0	0	0	0					FALSE	FALSE	FALSE	FALSE	FALSE	FALSE	TRUE	FALSE	FALSE	TRUE
1	CELA2A	NP_254275.1		0	0	0	0	0					FALSE	FALSE	FALSE	FALSE	FALSE	FALSE	FALSE	FALSE	FALSE	FALSE
3	MCCC1	NP_064551.3		0	0	0	0	0					FALSE	FALSE	FALSE	FALSE	FALSE	FALSE	TRUE	FALSE	FALSE	TRUE
11	HPX	NP_000604.1		0	0	0	0	0					FALSE	FALSE	FALSE	FALSE	FALSE	FALSE	FALSE	FALSE	FALSE	FALSE
8	CDH17	NP_001138135.1		0	0	0	0	0					FALSE	FALSE	FALSE	FALSE	FALSE	FALSE	FALSE	FALSE	FALSE	FALSE
11	MRPL49	NP_004918.1		0	0	0	0	0					FALSE	FALSE	FALSE	FALSE	FALSE	FALSE	FALSE	FALSE	FALSE	FALSE
19	SIGLEC14	NP_001092082.1		0	0	0	0	0					FALSE	FALSE	FALSE	TRUE	FALSE	FALSE	FALSE	FALSE	FALSE	FALSE
1	NBPF9	NP_001375307.1		0	0	0	0	0					FALSE	FALSE	FALSE	FALSE	FALSE	FALSE	FALSE	FALSE	FALSE	FALSE
19	KLK9	NP_036447.1		0	0	0	0	0					FALSE	FALSE	FALSE	FALSE	FALSE	FALSE	FALSE	FALSE	FALSE	FALSE
17	WIPF2	NP_573571.1		0	0	0	0	0					FALSE	FALSE	FALSE	FALSE	FALSE	FALSE	FALSE	FALSE	FALSE	FALSE
4	PDLIM3	NP_001107579.1		0	0	0	0	0					FALSE	FALSE	FALSE	FALSE	FALSE	FALSE	FALSE	FALSE	FALSE	FALSE
11	CALCA	NP_001029124.1		0	0	0	0	0					FALSE	FALSE	FALSE	FALSE	FALSE	FALSE	FALSE	FALSE	FALSE	FALSE
9	IFNA14	NP_002163.2		0	0	0	0	0					FALSE	FALSE	FALSE	FALSE	FALSE	FALSE	FALSE	FALSE	FALSE	FALSE
1	SNRNP40	NP_004805.2		0	0	0	0	0					FALSE	FALSE	FALSE	FALSE	FALSE	FALSE	FALSE	FALSE	FALSE	FALSE
2	SLC40A1	NP_055400.1		0	0	0	0	0					FALSE	FALSE	FALSE	FALSE	FALSE	FALSE	FALSE	FALSE	FALSE	FALSE
7	POR	NP_001369584.2		0	0	0	0	0					FALSE	FALSE	FALSE	FALSE	FALSE	FALSE	FALSE	FALSE	FALSE	FALSE
7	BUD31	NP_003901.2		0	0	0	0	0					FALSE	FALSE	FALSE	FALSE	FALSE	FALSE	FALSE	FALSE	FALSE	FALSE
20	WFDC10B	NP_742003.1		0	0	0	0	0					FALSE	FALSE	FALSE	FALSE	FALSE	FALSE	FALSE	FALSE	FALSE	FALSE
19	CYTH2	NP_059431.1		0	0	0	0	0					FALSE	FALSE	FALSE	FALSE	FALSE	FALSE	FALSE	FALSE	FALSE	FALSE
8	C8orf89	NP_001230166.1		0	0	0	0	0					FALSE	FALSE	FALSE	FALSE	FALSE	FALSE	FALSE	FALSE	FALSE	FALSE
1	VHLL	NP_001004319.1		0	0	0	0	0					FALSE	FALSE	FALSE	FALSE	FALSE	FALSE	FALSE	FALSE	FALSE	FALSE
13	ATP8A2	NP_057613.4		0	0	0	0	0					FALSE	FALSE	FALSE	FALSE	FALSE	FALSE	TRUE	FALSE	FALSE	TRUE
10	DENND10	NP_001290040.1		0	0	0	0	0					FALSE	FALSE	FALSE	FALSE	FALSE	FALSE	FALSE	FALSE	FALSE	FALSE
10	PPIF	NP_005720.1		0	0	0	0	0					FALSE	FALSE	FALSE	FALSE	FALSE	FALSE	FALSE	FALSE	FALSE	FALSE
X	TMEM35A	NP_067650.1		0	0	0	0	0					FALSE	FALSE	FALSE	FALSE	FALSE	FALSE	FALSE	FALSE	FALSE	FALSE
5	TXNDC15	NP_078991.3		0	0	0	0	0					FALSE	FALSE	FALSE	FALSE	FALSE	FALSE	FALSE	FALSE	FALSE	FALSE
6	HFE	NP_000401.1		0	0	0	0	0					FALSE	FALSE	FALSE	FALSE	FALSE	FALSE	FALSE	FALSE	FALSE	FALSE
7	ANKRD7	NP_062618.2		0	0	0	0	0					FALSE	FALSE	FALSE	FALSE	FALSE	FALSE	FALSE	FALSE	FALSE	FALSE
12	CLEC12B	NP_001123470.1		0	0	0	0	0					FALSE	FALSE	FALSE	FALSE	FALSE	FALSE	FALSE	FALSE	FALSE	FALSE
2	ARID5A	NP_997646.1		0	0	0	0	0					FALSE	FALSE	FALSE	FALSE	FALSE	FALSE	FALSE	FALSE	FALSE	FALSE
11	HSPB2	NP_001532.1		0	0	0	0	0					FALSE	FALSE	FALSE	FALSE	FALSE	FALSE	FALSE	FALSE	FALSE	FALSE
1	LELP1	NP_001010857.1		0	0	0	0	0					FALSE	FALSE	FALSE	FALSE	FALSE	FALSE	FALSE	FALSE	FALSE	FALSE
2	RNF181	NP_057578.1		0	0	0	0	0					FALSE	FALSE	FALSE	FALSE	FALSE	FALSE	FALSE	FALSE	FALSE	FALSE
2	SF3B6	NP_057131.1		0	0	0	0	0					FALSE	FALSE	FALSE	FALSE	FALSE	FALSE	FALSE	FALSE	FALSE	FALSE
8	ZNF596	NP_001035880.1		0	0	0	0	0					FALSE	FALSE	FALSE	FALSE	FALSE	FALSE	FALSE	FALSE	FALSE	FALSE
1	CA14	NP_036245.1		0	0	0	0	0					FALSE	FALSE	FALSE	FALSE	FALSE	FALSE	FALSE	FALSE	FALSE	FALSE
7	GTF2IRD2	NP_001355229.1		0	0	0	0	0					FALSE	FALSE	FALSE	TRUE	FALSE	FALSE	FALSE	FALSE	FALSE	FALSE
2	LGALSL	NP_054900.2		0	0	0	0	0					FALSE	FALSE	FALSE	FALSE	FALSE	FALSE	FALSE	FALSE	FALSE	FALSE
20	R3HDML	NP_848586.1		0	0	0	0	0					FALSE	FALSE	FALSE	FALSE	FALSE	FALSE	FALSE	FALSE	FALSE	FALSE
X	FAM9A	NP_001164657.1		0	0	0	0	0					FALSE	FALSE	FALSE	FALSE	FALSE	FALSE	FALSE	FALSE	FALSE	FALSE
6	ULBP1	NP_079494.1		0	0	0	0	0					FALSE	FALSE	FALSE	FALSE	FALSE	FALSE	FALSE	FALSE	FALSE	FALSE
20	MYLK2	NP_149109.1		0	0	0	0	0					FALSE	FALSE	FALSE	FALSE	FALSE	FALSE	FALSE	FALSE	FALSE	FALSE
17	OR3A3	NP_036505.3		0	0	0	0	0					FALSE	FALSE	FALSE	FALSE	FALSE	FALSE	FALSE	FALSE	FALSE	FALSE
16	CTRL	NP_001898.1		0	0	0	0	0					FALSE	FALSE	FALSE	FALSE	FALSE	FALSE	FALSE	FALSE	FALSE	FALSE
1	DMRTB1	NP_149056.1		0	0	0	0	0					FALSE	FALSE	FALSE	FALSE	FALSE	FALSE	FALSE	FALSE	FALSE	FALSE
10	GOT1	NP_002070.1		0	0	0	0	0					FALSE	FALSE	FALSE	FALSE	FALSE	FALSE	FALSE	FALSE	FALSE	FALSE
8	FGL1	NP_004458.3		0	0	0	0	0					FALSE	FALSE	FALSE	FALSE	FALSE	FALSE	FALSE	FALSE	FALSE	FALSE
X	GAGE12H	NP_001091880.1		0	0	0	0	0					FALSE	FALSE	FALSE	TRUE	FALSE	FALSE	FALSE	FALSE	FALSE	FALSE
8	DUSP4	NP_001385.1		0	0	0	0	0					FALSE	FALSE	FALSE	FALSE	FALSE	FALSE	FALSE	FALSE	FALSE	FALSE
15	IMP3	NP_060755.1		0	0	0	0	0					FALSE	FALSE	FALSE	FALSE	FALSE	FALSE	FALSE	FALSE	FALSE	FALSE
14	CCDC175	NP_001157871.1		0	0	0	0	0					FALSE	FALSE	FALSE	FALSE	FALSE	FALSE	FALSE	FALSE	FALSE	FALSE
11	TRIM68	NP_060543.5		0	0	0	0	0					FALSE	FALSE	FALSE	FALSE	FALSE	FALSE	FALSE	FALSE	FALSE	FALSE
11	OR8B8	NP_036510.1		0	0	0	0	0					FALSE	FALSE	FALSE	FALSE	FALSE	FALSE	FALSE	FALSE	FALSE	FALSE
11	OR51A2	NP_001004748.1		0	0	0	0	0					FALSE	FALSE	FALSE	TRUE	FALSE	FALSE	FALSE	FALSE	FALSE	FALSE
7	AASS	NP_005754.2		0	0	0	0	0					FALSE	FALSE	FALSE	FALSE	FALSE	FALSE	TRUE	FALSE	FALSE	TRUE
12	HOXC8	NP_073149.1		0	0	0	0	0					FALSE	FALSE	FALSE	FALSE	FALSE	FALSE	FALSE	FALSE	FALSE	FALSE
1	MINDY1	NP_001363593.1		0	0	0	0	0					FALSE	FALSE	FALSE	FALSE	FALSE	FALSE	FALSE	FALSE	FALSE	FALSE
4	CISD2	NP_001008389.1		0	0	0	0	0					FALSE	FALSE	FALSE	FALSE	FALSE	FALSE	TRUE	FALSE	FALSE	TRUE
14	ZFYVE21	NP_001185882.1		0	0	0	0	0					FALSE	FALSE	FALSE	FALSE	FALSE	FALSE	FALSE	FALSE	FALSE	FALSE
14	PLEKHH1	NP_065766.1		0	0	0	0	0					FALSE	FALSE	FALSE	FALSE	FALSE	FALSE	FALSE	FALSE	FALSE	FALSE
17	EVI2A	NP_001003927.1		0	0	0	0	0					FALSE	FALSE	FALSE	FALSE	FALSE	FALSE	FALSE	FALSE	FALSE	FALSE
7	FAM20C	NP_064608.2		0	0	0	0	0					FALSE	FALSE	FALSE	FALSE	FALSE	FALSE	TRUE	FALSE	FALSE	TRUE
8	C8orf76	NP_116236.1		0	0	0	0	0					FALSE	FALSE	FALSE	FALSE	FALSE	FALSE	FALSE	FALSE	FALSE	FALSE
10	MSRB2	NP_036360.3		0	0	0	0	0					FALSE	FALSE	FALSE	FALSE	FALSE	FALSE	FALSE	FALSE	FALSE	FALSE
8	BIN3	NP_061158.1		0	0	0	0	0					FALSE	FALSE	FALSE	FALSE	FALSE	FALSE	FALSE	FALSE	FALSE	FALSE
19	ZNF432	NP_001309213.1		0	0	0	0	0					FALSE	FALSE	FALSE	FALSE	FALSE	FALSE	FALSE	FALSE	FALSE	FALSE
2	RPRM	NP_062819.1		0	0	0	0	0					FALSE	FALSE	FALSE	FALSE	FALSE	FALSE	FALSE	FALSE	FALSE	FALSE
X	SPIN3	NP_001010862.2		0	0	0	0	0					FALSE	FALSE	FALSE	FALSE	FALSE	FALSE	FALSE	FALSE	FALSE	FALSE
12	WNT5B	NP_116031.1		0	0	0	0	0					FALSE	FALSE	FALSE	FALSE	FALSE	FALSE	FALSE	FALSE	FALSE	FALSE
17	TMEM101	NP_115752.1		0	0	0	0	0					FALSE	FALSE	FALSE	FALSE	FALSE	FALSE	FALSE	FALSE	FALSE	FALSE
18	RAB12	NP_001020471.3		0	0	0	0	0					FALSE	FALSE	FALSE	FALSE	FALSE	FALSE	FALSE	FALSE	FALSE	FALSE
7	FKBP9	NP_001271272.1		0	0	0	0	0					FALSE	FALSE	FALSE	FALSE	FALSE	FALSE	FALSE	FALSE	FALSE	FALSE
X	DGKK	NP_001013764.1		0	0	0	0	0					FALSE	FALSE	FALSE	FALSE	FALSE	FALSE	FALSE	FALSE	FALSE	FALSE
19	ZNF224	NP_037530.2		0	0	0	0	0					FALSE	FALSE	FALSE	FALSE	FALSE	FALSE	FALSE	FALSE	FALSE	FALSE
3	RNF7	NP_001188299.1		0	0	0	0	0					FALSE	FALSE	FALSE	FALSE	FALSE	FALSE	FALSE	FALSE	FALSE	FALSE
16	SDR42E1	NP_660151.2		0	0	0	0	0					FALSE	FALSE	FALSE	FALSE	FALSE	FALSE	FALSE	FALSE	FALSE	FALSE
20	EIF2S2	NP_003899.2		0	0	0	0	0					FALSE	FALSE	FALSE	FALSE	FALSE	FALSE	FALSE	FALSE	FALSE	FALSE
7	SPDYE6	NP_001139682.2		0	0	0	0	0					FALSE	FALSE	FALSE	TRUE	FALSE	FALSE	FALSE	FALSE	FALSE	FALSE
1	RNF223	NP_001192181.1		0	0	0	0	0					FALSE	FALSE	FALSE	FALSE	FALSE	FALSE	FALSE	FALSE	FALSE	FALSE
11	CELF1	NP_001166110.1		0	0	0	0	0					FALSE	FALSE	FALSE	FALSE	FALSE	FALSE	FALSE	FALSE	FALSE	FALSE
21	KRTAP6-1	NP_853633.1		0	0	0	0	0					FALSE	FALSE	FALSE	FALSE	FALSE	FALSE	FALSE	FALSE	FALSE	FALSE
19	RCN3	NP_065701.2		0	0	0	0	0					FALSE	FALSE	FALSE	FALSE	FALSE	FALSE	FALSE	FALSE	FALSE	FALSE
2	C1D	NP_001177192.1		0	0	0	0	0					FALSE	FALSE	FALSE	FALSE	FALSE	FALSE	FALSE	FALSE	FALSE	FALSE
6	BTN2A2	NP_001184166.1		0	0	0	0	0					FALSE	FALSE	FALSE	FALSE	FALSE	FALSE	FALSE	FALSE	FALSE	FALSE
6	SLC22A3	NP_068812.1		0	0	0	0	0					FALSE	FALSE	FALSE	FALSE	FALSE	FALSE	FALSE	FALSE	FALSE	FALSE
5	SLC30A5	NP_075053.2		0	0	0	0	0					FALSE	FALSE	FALSE	FALSE	FALSE	FALSE	FALSE	FALSE	FALSE	FALSE
9	AMBP	NP_001624.1		0	0	0	0	0					FALSE	FALSE	FALSE	FALSE	FALSE	FALSE	FALSE	FALSE	FALSE	FALSE
17	SKAP1	NP_003717.3		0	0	0	0	0					FALSE	FALSE	FALSE	FALSE	FALSE	FALSE	FALSE	FALSE	FALSE	FALSE
1	NOL9	NP_078930.4		0	0	0	0	0					FALSE	FALSE	FALSE	FALSE	FALSE	FALSE	FALSE	FALSE	FALSE	FALSE
22	RABL2B	NP_001124395.1		0	0	0	0	0					FALSE	FALSE	FALSE	FALSE	FALSE	FALSE	FALSE	FALSE	FALSE	FALSE
5	ACTBL2	NP_001017992.1		0	0	0	0	0					FALSE	FALSE	FALSE	FALSE	FALSE	FALSE	FALSE	FALSE	FALSE	FALSE
X	CLCN5	NP_001121370.1		0	0	0	0	0					FALSE	FALSE	FALSE	FALSE	FALSE	FALSE	FALSE	FALSE	FALSE	FALSE
11	NCR3LG1	NP_001189368.1		0	0	0	0	0					FALSE	FALSE	FALSE	FALSE	FALSE	FALSE	FALSE	FALSE	FALSE	FALSE
19	BBC3	NP_001120714.1		0	0	0	0	0					FALSE	FALSE	FALSE	FALSE	FALSE	FALSE	FALSE	FALSE	FALSE	FALSE
9	MSANTD3-TMEFF1	NP_001185741.1		0	0	0	0	0					FALSE	FALSE	FALSE	FALSE	FALSE	FALSE	FALSE	FALSE	FALSE	FALSE
1	FAAH	NP_001432.2		0	0	0	0	0					FALSE	FALSE	FALSE	FALSE	FALSE	FALSE	FALSE	FALSE	FALSE	FALSE
5	ZBED8	NP_001290180.1		0	0	0	0	0					FALSE	FALSE	FALSE	FALSE	FALSE	FALSE	FALSE	FALSE	FALSE	FALSE
3	OXSM	NP_060367.1		0	0	0	0	0					FALSE	FALSE	FALSE	FALSE	FALSE	FALSE	FALSE	FALSE	FALSE	FALSE
11	CENATAC	NP_940891.1		0	0	0	0	0					FALSE	FALSE	FALSE	FALSE	FALSE	FALSE	FALSE	FALSE	FALSE	FALSE
20	RAB22A	NP_065724.1		0	0	0	0	0					FALSE	FALSE	FALSE	FALSE	FALSE	FALSE	FALSE	FALSE	FALSE	FALSE
17	TLCD3A	NP_001304935.1		0	0	0	0	0					FALSE	FALSE	FALSE	FALSE	FALSE	FALSE	FALSE	FALSE	FALSE	FALSE
12	CD63	NP_001244318.1		0	0	0	0	0					FALSE	FALSE	FALSE	FALSE	FALSE	FALSE	FALSE	FALSE	FALSE	FALSE
21	GET1	NP_001139690.1		0	0	0	0	0					FALSE	FALSE	FALSE	FALSE	FALSE	FALSE	FALSE	FALSE	FALSE	FALSE
2	FKBP1B	NP_004107.1		0	0	0	0	0					FALSE	FALSE	FALSE	FALSE	FALSE	FALSE	FALSE	FALSE	FALSE	FALSE
6	ZC2HC1B	NP_001013645.1		0	0	0	0	0					FALSE	FALSE	FALSE	FALSE	FALSE	FALSE	FALSE	FALSE	FALSE	FALSE
5	CXCL14	NP_004878.3		0	0	0	0	0					FALSE	FALSE	FALSE	FALSE	FALSE	FALSE	FALSE	FALSE	FALSE	FALSE
4	ZNF330	NP_055302.1		0	0	0	0	0					FALSE	FALSE	FALSE	FALSE	FALSE	FALSE	FALSE	FALSE	FALSE	FALSE
5	SPRY4	NP_112226.2		0	0	0	0	0					FALSE	FALSE	FALSE	FALSE	FALSE	FALSE	FALSE	FALSE	FALSE	FALSE
9	OR13F1	NP_001004485.1		0	0	0	0	0					FALSE	FALSE	FALSE	FALSE	FALSE	FALSE	FALSE	FALSE	FALSE	FALSE
9	UCK1	NP_113620.1		0	0	0	0	0					FALSE	FALSE	FALSE	FALSE	FALSE	FALSE	FALSE	FALSE	FALSE	FALSE
2	MZT2B	NP_079305.2		0	0	0	0	0					FALSE	FALSE	FALSE	FALSE	FALSE	FALSE	FALSE	FALSE	FALSE	FALSE
3	HACD2	NP_940684.1		0	0	0	0	0					FALSE	FALSE	FALSE	FALSE	FALSE	FALSE	FALSE	FALSE	FALSE	FALSE
1	FCER1A	NP_001992.1		0	0	0	0	0					FALSE	FALSE	FALSE	FALSE	FALSE	FALSE	FALSE	FALSE	FALSE	FALSE
9	ALDH1B1	NP_000683.3		0	0	0	0	0					FALSE	FALSE	FALSE	FALSE	FALSE	FALSE	FALSE	FALSE	FALSE	FALSE
11	SCGB1C1	NP_663626.2		0	0	0	0	0					FALSE	FALSE	FALSE	FALSE	FALSE	FALSE	FALSE	FALSE	FALSE	FALSE
1	PPIAL4D	NP_001157733.1		0	0	0	0	0					FALSE	FALSE	FALSE	TRUE	FALSE	FALSE	FALSE	FALSE	FALSE	FALSE
3	RAB5A	NP_004153.2		0	0	0	0	0					FALSE	FALSE	FALSE	FALSE	FALSE	FALSE	FALSE	FALSE	FALSE	FALSE
7	RBM48	NP_115496.2		0	0	0	0	0					FALSE	FALSE	FALSE	FALSE	FALSE	FALSE	FALSE	FALSE	FALSE	FALSE
3	CFAP92	NP_065792.1		0	0	0	0	0					FALSE	FALSE	FALSE	FALSE	FALSE	FALSE	FALSE	FALSE	FALSE	FALSE
X	BRCC3	NP_077308.1		0	0	0	0	0					FALSE	FALSE	FALSE	FALSE	FALSE	FALSE	FALSE	FALSE	FALSE	FALSE
1	TLCD4	NP_001186608.1		0	0	0	0	0					FALSE	FALSE	FALSE	FALSE	FALSE	FALSE	FALSE	FALSE	FALSE	FALSE
6	CEP57L1	NP_001337586.1		0	0	0	0	0					FALSE	FALSE	FALSE	FALSE	FALSE	FALSE	FALSE	FALSE	FALSE	FALSE
21	GATD3	NP_004640.4		0	0	0	0	0					FALSE	FALSE	FALSE	FALSE	TRUE	FALSE	FALSE	FALSE	FALSE	FALSE
19	ZNF45	NP_003416.1		0	0	0	0	0					FALSE	FALSE	FALSE	FALSE	FALSE	FALSE	FALSE	FALSE	FALSE	FALSE
3	SHOX2	NP_003021.3		0	0	0	0	0					FALSE	FALSE	FALSE	FALSE	FALSE	FALSE	FALSE	FALSE	FALSE	FALSE
1	GUCA2B	NP_009033.1		0	0	0	0	0					FALSE	FALSE	FALSE	FALSE	FALSE	FALSE	FALSE	FALSE	FALSE	FALSE
12	C1QL4	NP_001008224.1		0	0	0	0	0					FALSE	FALSE	FALSE	FALSE	FALSE	FALSE	FALSE	FALSE	FALSE	FALSE
7	LEP	NP_000221.1		0	0	0	0	0					FALSE	FALSE	FALSE	FALSE	FALSE	FALSE	FALSE	FALSE	FALSE	FALSE
11	INS-IGF2	NP_001035835.1		0	0	0	0	0					FALSE	FALSE	FALSE	FALSE	FALSE	FALSE	FALSE	FALSE	FALSE	FALSE
12	IKBIP	NP_710154.1		0	0	0	0	0					FALSE	FALSE	FALSE	FALSE	FALSE	FALSE	FALSE	FALSE	FALSE	FALSE
6	NDUFAF4	NP_054884.1		0	0	0	0	0					FALSE	FALSE	FALSE	FALSE	FALSE	FALSE	FALSE	FALSE	FALSE	FALSE
7	DNAJC30	NP_115693.2		0	0	0	0	0					FALSE	FALSE	FALSE	FALSE	FALSE	FALSE	FALSE	FALSE	FALSE	FALSE
14	IRF9	NP_006075.3		0	0	0	0	0					FALSE	FALSE	FALSE	FALSE	FALSE	FALSE	FALSE	FALSE	FALSE	FALSE
5	SLC22A4	NP_003050.2		0	0	0	0	0					FALSE	FALSE	FALSE	FALSE	FALSE	FALSE	FALSE	FALSE	FALSE	FALSE
11	TRIM64	NP_001129958.1		0	0	0	0	0					FALSE	FALSE	FALSE	TRUE	FALSE	FALSE	FALSE	FALSE	FALSE	FALSE
20	KCNS1	NP_002242.2		0	0	0	0	0					FALSE	FALSE	FALSE	FALSE	FALSE	FALSE	FALSE	FALSE	FALSE	FALSE
12	ERP29	NP_006808.1		0	0	0	0	0					FALSE	FALSE	FALSE	FALSE	FALSE	FALSE	FALSE	FALSE	FALSE	FALSE
11	MS4A15	NP_001092305.1		0	0	0	0	0	-0.60225	-0.26943	0.547116	0.14066	FALSE	FALSE	FALSE	FALSE	FALSE	FALSE	FALSE	FALSE	FALSE	FALSE
10	MRPL43	NP_789764.1		0	0	0	0	0					FALSE	FALSE	FALSE	FALSE	FALSE	FALSE	FALSE	FALSE	FALSE	FALSE
6	TPD52L1	NP_001003396.1		0	0	0	0	0					FALSE	FALSE	FALSE	FALSE	FALSE	FALSE	FALSE	FALSE	FALSE	FALSE
6	OR2J3	NP_001005216.2		0	0	0	0	0					FALSE	FALSE	FALSE	FALSE	FALSE	FALSE	FALSE	FALSE	FALSE	FALSE
10	ACBD5	NP_001339497.1		0	0	0	0	0					FALSE	FALSE	FALSE	FALSE	FALSE	FALSE	TRUE	FALSE	FALSE	TRUE
16	MRPL28	NP_006419.2		0	0	0	0	0					FALSE	FALSE	FALSE	FALSE	FALSE	FALSE	FALSE	FALSE	FALSE	FALSE
16	BEAN1	NP_001171491.1		0	0	0	0	0					FALSE	FALSE	FALSE	FALSE	FALSE	FALSE	FALSE	FALSE	FALSE	FALSE
2	MAL	NP_002362.1		0	0	0	0	0					FALSE	FALSE	FALSE	FALSE	FALSE	FALSE	FALSE	FALSE	FALSE	FALSE
1	TRIM62	NP_060677.2		0	0	0	0	0					FALSE	FALSE	FALSE	FALSE	FALSE	FALSE	FALSE	FALSE	FALSE	FALSE
1	SPATA6	NP_061946.1		0	0	0	0	0					FALSE	FALSE	FALSE	FALSE	FALSE	FALSE	FALSE	FALSE	FALSE	FALSE
12	CLEC1A	NP_057595.2		0	0	0	0	0					FALSE	FALSE	FALSE	FALSE	FALSE	FALSE	FALSE	FALSE	FALSE	FALSE
X	PRKX	NP_005035.1		0	0	0	0	0					FALSE	FALSE	FALSE	FALSE	FALSE	FALSE	FALSE	FALSE	FALSE	FALSE
11	APOC3	NP_000031.1		0	0	0	0	0					FALSE	FALSE	FALSE	FALSE	FALSE	FALSE	FALSE	FALSE	FALSE	FALSE
22	CRYBB1	NP_001878.1		0	0	0	0	0					FALSE	FALSE	FALSE	FALSE	FALSE	FALSE	TRUE	FALSE	FALSE	TRUE
11	OR5AK2	NP_001005323.1		0	0	0	0	0					FALSE	FALSE	FALSE	FALSE	FALSE	FALSE	FALSE	FALSE	FALSE	FALSE
11	SMPD1	NP_000534.3		0	0	0	0	0					FALSE	FALSE	FALSE	FALSE	FALSE	FALSE	TRUE	FALSE	FALSE	TRUE
8	TNFRSF11B	NP_002537.3		0	0	0	0	0					FALSE	FALSE	FALSE	FALSE	FALSE	FALSE	FALSE	FALSE	FALSE	FALSE
10	AKR1C1	NP_001344.2		0	0	0	0	0					FALSE	FALSE	FALSE	FALSE	FALSE	FALSE	FALSE	FALSE	FALSE	FALSE
X	UBE2A	NP_003327.2		0	0	0	0	0					FALSE	FALSE	FALSE	FALSE	FALSE	FALSE	TRUE	FALSE	FALSE	TRUE
19	ZNF431	NP_001306053.1		0	0	0	0	0					FALSE	FALSE	FALSE	FALSE	FALSE	FALSE	FALSE	FALSE	FALSE	FALSE
11	TM7SF2	NP_001264162.1		0	0	0	0	0					FALSE	FALSE	FALSE	FALSE	FALSE	FALSE	FALSE	FALSE	FALSE	FALSE
16	FA2H	NP_077282.3		0	0	0	0	0					FALSE	FALSE	FALSE	FALSE	FALSE	FALSE	FALSE	FALSE	FALSE	FALSE
19	ZNF584	NP_775819.1		0	0	0	0	0					FALSE	FALSE	FALSE	FALSE	FALSE	FALSE	FALSE	FALSE	FALSE	FALSE
16	PRSS53	NP_001034592.1		0	0	0	0	0					FALSE	FALSE	FALSE	FALSE	FALSE	FALSE	FALSE	FALSE	FALSE	FALSE
6	HDGFL1	NP_612641.2		0	0	0	0	0					FALSE	FALSE	FALSE	FALSE	FALSE	FALSE	FALSE	FALSE	FALSE	FALSE
13	PCID2	NP_001307585.1		0	0	0	0	0					FALSE	FALSE	FALSE	FALSE	FALSE	FALSE	FALSE	FALSE	FALSE	FALSE
1	S100A10	NP_002957.1		0	0	0	0	0					FALSE	FALSE	FALSE	FALSE	FALSE	FALSE	FALSE	FALSE	FALSE	FALSE
2	TFPI	NP_006278.1		0	0	0	0	0					FALSE	FALSE	FALSE	FALSE	FALSE	FALSE	FALSE	FALSE	FALSE	FALSE
3	GSK3B	NP_002084.2		0	0	0	0	0					FALSE	FALSE	FALSE	FALSE	FALSE	FALSE	FALSE	FALSE	FALSE	FALSE
1	LPAR3	NP_036284.1		0	0	0	0	0					FALSE	FALSE	FALSE	FALSE	FALSE	FALSE	FALSE	FALSE	FALSE	FALSE
1	PCP4L1	NP_001096036.1		0	0	0	0	0					FALSE	FALSE	FALSE	FALSE	FALSE	FALSE	FALSE	FALSE	FALSE	FALSE
9	C9orf153	NP_001263296.1		0	0	0	0	0					FALSE	FALSE	FALSE	FALSE	FALSE	FALSE	FALSE	FALSE	FALSE	FALSE
Y	PCDH11Y	NP_116755.1		0	0	0	0	0					FALSE	FALSE	FALSE	TRUE	FALSE	FALSE	FALSE	FALSE	FALSE	FALSE
10	ARMS2	NP_001093137.1		0	0	0	0	0					FALSE	FALSE	FALSE	FALSE	FALSE	FALSE	FALSE	FALSE	FALSE	FALSE
20	SPAG4	NP_003107.1		0	0	0	0	0	-0.08525	-0.630571	0.822469	0.538777	FALSE	FALSE	FALSE	FALSE	FALSE	FALSE	FALSE	FALSE	FALSE	FALSE
19	ZNF324B	NP_997278.2		0	0	0	0	0					FALSE	FALSE	FALSE	FALSE	FALSE	FALSE	FALSE	FALSE	FALSE	FALSE
11	MS4A12	NP_060186.2		0	0	0	0	0					FALSE	FALSE	FALSE	FALSE	FALSE	FALSE	FALSE	FALSE	FALSE	FALSE
17	SMIM5	NP_001156467.1		0	0	0	0	0					FALSE	FALSE	FALSE	FALSE	FALSE	FALSE	FALSE	FALSE	FALSE	FALSE
11	MRGPRX4	NP_473373.2		0	0	0	0	0					FALSE	FALSE	FALSE	FALSE	FALSE	FALSE	FALSE	FALSE	FALSE	FALSE
16	PAQR4	NP_689554.2		0	0	0	0	0					FALSE	FALSE	FALSE	FALSE	FALSE	FALSE	FALSE	FALSE	FALSE	FALSE
15	TTC23	NP_001275544.1		0	0	0	0	0					FALSE	FALSE	FALSE	FALSE	FALSE	FALSE	FALSE	FALSE	FALSE	FALSE
17	TBC1D16	NP_061893.2		0	0	0	0	0					FALSE	FALSE	FALSE	FALSE	FALSE	FALSE	FALSE	FALSE	FALSE	FALSE
1	CEPT1	NP_001007795.1		0	0	0	0	0					FALSE	FALSE	FALSE	FALSE	FALSE	FALSE	FALSE	FALSE	FALSE	FALSE
6	NCOA7	NP_001186548.1		0	0	0	0	0					FALSE	FALSE	FALSE	FALSE	FALSE	FALSE	FALSE	FALSE	FALSE	FALSE
7	SPDYE2	NP_001026789.2		0	0	0	0	0					FALSE	FALSE	FALSE	TRUE	FALSE	FALSE	FALSE	FALSE	FALSE	FALSE
18	SEH1L	NP_001013455.1		0	0	0	0	0					FALSE	FALSE	FALSE	FALSE	FALSE	FALSE	FALSE	FALSE	FALSE	FALSE
3	GPR87	NP_076404.3		0	0	0	0	0					FALSE	FALSE	FALSE	FALSE	FALSE	FALSE	FALSE	FALSE	FALSE	FALSE
8	PNMA2	NP_009188.1		0	0	0	0	0					FALSE	FALSE	FALSE	FALSE	FALSE	FALSE	FALSE	FALSE	FALSE	FALSE
1	AMY2A	NP_000690.1		0	0	0	0	0					FALSE	FALSE	FALSE	FALSE	FALSE	FALSE	FALSE	FALSE	FALSE	FALSE
11	LRRC32	NP_001122394.1		0	0	0	0	0					FALSE	FALSE	FALSE	FALSE	FALSE	FALSE	FALSE	FALSE	FALSE	FALSE
2	SPP2	NP_008875.1		0	0	0	0	0					FALSE	FALSE	FALSE	FALSE	FALSE	FALSE	FALSE	FALSE	FALSE	FALSE
17	KRT24	NP_061889.2		0	0	0	0	0					FALSE	FALSE	FALSE	FALSE	FALSE	FALSE	FALSE	FALSE	FALSE	FALSE
17	BHLHA9	NP_001157877.1		0	0	0	0	0					FALSE	FALSE	FALSE	FALSE	FALSE	FALSE	TRUE	FALSE	FALSE	TRUE
12	KRT81	NP_002272.2		0	0	0	0	0					FALSE	FALSE	FALSE	TRUE	FALSE	FALSE	FALSE	FALSE	FALSE	FALSE
19	SMIM24	NP_001129975.1		0	0	0	0	0					FALSE	FALSE	FALSE	FALSE	FALSE	FALSE	FALSE	FALSE	FALSE	FALSE
11	C1QTNF5	NP_056460.1		0	0	0	0	0					FALSE	FALSE	FALSE	FALSE	FALSE	FALSE	FALSE	FALSE	FALSE	FALSE
16	ZG16B	NP_660295.3		0	0	0	0	0					FALSE	FALSE	FALSE	FALSE	FALSE	FALSE	FALSE	FALSE	FALSE	FALSE
5	FCHSD1	NP_258260.1		0	0	0	0	0					FALSE	FALSE	FALSE	FALSE	FALSE	FALSE	FALSE	FALSE	FALSE	FALSE
15	CIAO2A	NP_001014812.1		0	0	0	0	0					FALSE	FALSE	FALSE	FALSE	FALSE	FALSE	FALSE	FALSE	FALSE	FALSE
17	FOXJ1	NP_001445.2		0	0	0	0	0					FALSE	FALSE	FALSE	FALSE	FALSE	FALSE	TRUE	FALSE	FALSE	TRUE
1	PRAMEF15	NP_001091846.1		0	0	0	0	0					FALSE	FALSE	FALSE	FALSE	FALSE	FALSE	FALSE	FALSE	FALSE	FALSE
19	PIN1	NP_006212.1		0	0	0	0	0					FALSE	FALSE	FALSE	FALSE	FALSE	FALSE	FALSE	FALSE	FALSE	FALSE
6	PTCHD4	NP_001013754.3		0	0	0	0	0					FALSE	FALSE	FALSE	FALSE	FALSE	FALSE	FALSE	FALSE	FALSE	FALSE
2	CCDC150	NP_001074008.1		0	0	0	0	0					FALSE	FALSE	FALSE	FALSE	FALSE	FALSE	FALSE	FALSE	FALSE	FALSE
19	B3GNT3	NP_055071.2		0	0	0	0	0					FALSE	FALSE	FALSE	FALSE	FALSE	FALSE	FALSE	FALSE	FALSE	FALSE
X	CLDN34	NP_001182010.1		0	0	0	0	0					FALSE	FALSE	FALSE	FALSE	FALSE	FALSE	FALSE	FALSE	FALSE	FALSE
1	PTP4A2	NP_001182030.1		0	0	0	0	0					FALSE	FALSE	FALSE	FALSE	FALSE	FALSE	FALSE	FALSE	FALSE	FALSE
19	ZNF121	NP_001295198.1		0	0	0	0	0					FALSE	FALSE	FALSE	FALSE	FALSE	FALSE	FALSE	FALSE	FALSE	FALSE
11	BTBD10	NP_001284671.1		0	0	0	0	0					FALSE	FALSE	FALSE	FALSE	FALSE	FALSE	FALSE	FALSE	FALSE	FALSE
6	LIN28B	NP_001004317.1		0	0	0	0	0					FALSE	FALSE	FALSE	FALSE	FALSE	FALSE	FALSE	FALSE	FALSE	FALSE
2	DQX1	NP_598376.2		0	0	0	0	0					FALSE	FALSE	FALSE	FALSE	FALSE	FALSE	FALSE	FALSE	FALSE	FALSE
4	MSANTD1	NP_001036155.1		0	0	0	0	0					FALSE	FALSE	FALSE	FALSE	FALSE	FALSE	FALSE	FALSE	FALSE	FALSE
19	ZNF772	NP_001019767.1		0	0	0	0	0					FALSE	FALSE	FALSE	FALSE	FALSE	FALSE	FALSE	FALSE	FALSE	FALSE
22	XKR3	NP_001305180.1		0	0	0	0	0					FALSE	FALSE	FALSE	FALSE	FALSE	FALSE	FALSE	FALSE	FALSE	FALSE
8	NCALD	NP_001035718.1		0	0	0	0	0					FALSE	FALSE	FALSE	FALSE	FALSE	FALSE	FALSE	FALSE	FALSE	FALSE
X	CSAG3	NP_001123298.1		0	0	0	0	0					FALSE	FALSE	FALSE	FALSE	FALSE	FALSE	FALSE	FALSE	FALSE	FALSE
10	ENKUR	NP_659447.1		0	0	0	0	0					FALSE	FALSE	FALSE	FALSE	FALSE	FALSE	FALSE	FALSE	FALSE	FALSE
2	DOK1	NP_001372.1		0	0	0	0	0					FALSE	FALSE	FALSE	FALSE	FALSE	FALSE	FALSE	FALSE	FALSE	FALSE
7	RHBDD2	NP_001035546.1		0	0	0	0	0					FALSE	FALSE	FALSE	FALSE	FALSE	FALSE	FALSE	FALSE	FALSE	FALSE
20	SIRPD	NP_848555.2		0	0	0	0	0					FALSE	FALSE	FALSE	FALSE	FALSE	FALSE	FALSE	FALSE	FALSE	FALSE
3	AADACL2	NP_997248.2		0	0	0	0	0					FALSE	FALSE	FALSE	FALSE	FALSE	FALSE	FALSE	FALSE	FALSE	FALSE
8	PPP2CB	NP_001009552.1		0	0	0	0	0					FALSE	FALSE	FALSE	FALSE	FALSE	FALSE	FALSE	FALSE	FALSE	FALSE
19	TYROBP	NP_003323.1		0	0	0	0	0					FALSE	FALSE	FALSE	FALSE	FALSE	FALSE	FALSE	FALSE	FALSE	FALSE
7	CALN1	NP_113656.2		0	0	0	0	0					FALSE	FALSE	FALSE	FALSE	FALSE	FALSE	FALSE	FALSE	FALSE	FALSE
1	HP1BP3	NP_057371.2		0	0	0	0	0					FALSE	FALSE	FALSE	FALSE	FALSE	FALSE	FALSE	FALSE	FALSE	FALSE
11	TIRAP	NP_683708.1		0	0	0	0	0					FALSE	FALSE	FALSE	FALSE	FALSE	FALSE	FALSE	FALSE	FALSE	FALSE
1	GSTM2	NP_000839.1		0	0	0	0	0					FALSE	FALSE	FALSE	FALSE	FALSE	FALSE	FALSE	FALSE	FALSE	FALSE
18	GALNT1	NP_065207.2		0	0	0	0	0					FALSE	FALSE	FALSE	FALSE	FALSE	FALSE	FALSE	FALSE	FALSE	FALSE
12	HCAR1	NP_115943.1		0	0	0	0	0					FALSE	FALSE	FALSE	FALSE	FALSE	FALSE	FALSE	FALSE	FALSE	FALSE
15	CPLX3	NP_001025176.1		0	0	0	0	0					FALSE	FALSE	FALSE	FALSE	FALSE	FALSE	FALSE	FALSE	FALSE	FALSE
15	PSMA4	NP_001096137.1		0	0	0	0	0					FALSE	FALSE	FALSE	FALSE	FALSE	FALSE	FALSE	FALSE	FALSE	FALSE
6	CNPY3	NP_006577.2		0	0	0	0	0					FALSE	FALSE	FALSE	FALSE	FALSE	FALSE	TRUE	FALSE	FALSE	TRUE
19	LIM2	NP_085915.2		0	0	0	0	0					FALSE	FALSE	FALSE	FALSE	FALSE	FALSE	FALSE	FALSE	FALSE	FALSE
10	CPEB3	NP_055727.3		0	0	0	0	0	-0.81325	-1.38043	1.80777	0.463161	FALSE	FALSE	FALSE	FALSE	FALSE	FALSE	FALSE	FALSE	FALSE	FALSE
12	PEBP1	NP_002558.1		0	0	0	0	0					FALSE	FALSE	FALSE	FALSE	FALSE	FALSE	FALSE	FALSE	FALSE	FALSE
16	ACSM2A	NP_001295883.1		0	0	0	0	0					FALSE	FALSE	FALSE	FALSE	FALSE	FALSE	FALSE	FALSE	FALSE	FALSE
4	OTOP1	NP_819056.1		0	0	0	0	0					FALSE	FALSE	FALSE	FALSE	FALSE	FALSE	FALSE	FALSE	FALSE	FALSE
1	GOLPH3L	NP_060648.2		0	0	0	0	0					FALSE	FALSE	FALSE	FALSE	FALSE	FALSE	FALSE	FALSE	FALSE	FALSE
1	DRAXIN	NP_940947.3		0	0	0	0	0					FALSE	FALSE	FALSE	FALSE	FALSE	FALSE	FALSE	FALSE	FALSE	FALSE
19	C19orf67	NP_001264307.1		0	0	0	0	0					FALSE	FALSE	FALSE	FALSE	FALSE	FALSE	FALSE	FALSE	FALSE	FALSE
19	ZNF765	NP_001035275.1		0	0	0	0	0					FALSE	FALSE	FALSE	FALSE	FALSE	FALSE	FALSE	FALSE	FALSE	FALSE
1	TDRD10	NP_872305.3		0	0	0	0	0					FALSE	FALSE	FALSE	FALSE	FALSE	FALSE	FALSE	FALSE	FALSE	FALSE
19	BST2	NP_004326.1		0	0	0	0	0					FALSE	FALSE	FALSE	FALSE	FALSE	FALSE	FALSE	FALSE	FALSE	FALSE
16	LDAF1	NP_001288703.1		0	0	0	0	0					FALSE	FALSE	FALSE	FALSE	FALSE	FALSE	FALSE	FALSE	FALSE	FALSE
5	PAIP2	NP_001028284.1		0	0	0	0	0					FALSE	FALSE	FALSE	FALSE	FALSE	FALSE	FALSE	FALSE	FALSE	FALSE
20	CST3	NP_001275543.1		0	0	0	0	0					FALSE	FALSE	FALSE	FALSE	FALSE	FALSE	FALSE	FALSE	FALSE	FALSE
19	LIN7B	NP_071448.1		0	0	0	0	0					FALSE	FALSE	FALSE	FALSE	FALSE	FALSE	FALSE	FALSE	FALSE	FALSE
1	EFCAB14	NP_055589.1		0	0	0	0	0					FALSE	FALSE	FALSE	FALSE	FALSE	FALSE	FALSE	FALSE	FALSE	FALSE
8	TBC1D31	NP_663622.2		0	0	0	0	0					FALSE	FALSE	FALSE	FALSE	FALSE	FALSE	FALSE	FALSE	FALSE	FALSE
20	BIRC7	NP_647478.1		0	0	0	0	0					FALSE	FALSE	FALSE	FALSE	FALSE	FALSE	FALSE	FALSE	FALSE	FALSE
1	PIGR	NP_002635.2		0	0	0	0	0					FALSE	FALSE	FALSE	FALSE	FALSE	FALSE	FALSE	FALSE	FALSE	FALSE
16	CIAPIN1	NP_064709.2		0	0	0	0	0					FALSE	FALSE	FALSE	FALSE	FALSE	FALSE	FALSE	FALSE	FALSE	FALSE
19	PIH1D1	NP_060386.1		0	0	0	0	0					FALSE	FALSE	FALSE	FALSE	FALSE	FALSE	FALSE	FALSE	FALSE	FALSE
10	EIF5AL1	NP_001093162.1		0	0	0	0	0					FALSE	FALSE	FALSE	FALSE	FALSE	FALSE	FALSE	FALSE	FALSE	FALSE
8	ANGPT1	NP_001137.2		0	0	0	0	0					FALSE	FALSE	FALSE	FALSE	FALSE	FALSE	FALSE	FALSE	FALSE	FALSE
22	PRAME	NP_996836.1		0	0	0	0	0					FALSE	FALSE	FALSE	FALSE	FALSE	FALSE	FALSE	FALSE	FALSE	FALSE
11	TCP11L1	NP_060863.3		0	0	0	0	0					FALSE	FALSE	FALSE	FALSE	FALSE	FALSE	FALSE	FALSE	FALSE	FALSE
4	ADAM29	NP_001124175.1		0	0	0	0	0					FALSE	FALSE	FALSE	FALSE	FALSE	FALSE	FALSE	FALSE	FALSE	FALSE
2	GMCL1	NP_848526.1		0	0	0	0	0					FALSE	FALSE	FALSE	FALSE	FALSE	FALSE	FALSE	FALSE	FALSE	FALSE
7	TMEM209	NP_116231.2		0	0	0	0	0					FALSE	FALSE	FALSE	FALSE	FALSE	FALSE	FALSE	FALSE	FALSE	FALSE
2	PCBP1	NP_006187.2		0	0	0	0	0					FALSE	FALSE	FALSE	FALSE	FALSE	FALSE	FALSE	FALSE	FALSE	FALSE
X	F8A1	NP_036283.2		0	0	0	0	0					FALSE	FALSE	FALSE	TRUE	FALSE	FALSE	FALSE	FALSE	FALSE	FALSE
16	ZSCAN10	NP_116194.2		0	0	0	0	0					FALSE	FALSE	FALSE	FALSE	FALSE	FALSE	FALSE	FALSE	FALSE	FALSE
11	SCYL1	NP_065731.3		0	0	0	0	0					FALSE	FALSE	FALSE	FALSE	FALSE	FALSE	TRUE	FALSE	FALSE	TRUE
9	OMD	NP_005005.1		0	0	0	0	0					FALSE	FALSE	FALSE	FALSE	FALSE	FALSE	FALSE	FALSE	FALSE	FALSE
4	BLOC1S4	NP_060836.1		0	0	0	0	0					FALSE	FALSE	FALSE	FALSE	FALSE	FALSE	FALSE	FALSE	FALSE	FALSE
5	ANKRD33B	NP_001157912.1		0	0	0	0	0					FALSE	FALSE	FALSE	FALSE	FALSE	FALSE	FALSE	FALSE	FALSE	FALSE
X	CD99	NP_001308297.1		0	0	0	0	0					FALSE	FALSE	FALSE	FALSE	FALSE	FALSE	FALSE	FALSE	FALSE	FALSE
7	WNT16	NP_476509.1		0	0	0	0	0					FALSE	FALSE	FALSE	FALSE	FALSE	FALSE	FALSE	FALSE	FALSE	FALSE
4	SEC24B	NP_006314.2		0	0	0	0	0					FALSE	FALSE	FALSE	FALSE	FALSE	FALSE	FALSE	FALSE	FALSE	FALSE
3	COLQ	NP_005668.2		0	0	0	0	0					FALSE	FALSE	FALSE	FALSE	FALSE	FALSE	FALSE	FALSE	FALSE	FALSE
20	SPATA2	NP_001129245.1		0	0	0	0	0					FALSE	FALSE	FALSE	FALSE	FALSE	FALSE	FALSE	FALSE	FALSE	FALSE
15	ETFA	NP_000117.1		0	0	0	0	0					FALSE	FALSE	FALSE	FALSE	FALSE	FALSE	TRUE	FALSE	FALSE	TRUE
10	SGMS1	NP_671512.1		0	0	0	0	0					FALSE	FALSE	FALSE	FALSE	FALSE	FALSE	FALSE	FALSE	FALSE	FALSE
2	ZNF514	NP_001304934.1		0	0	0	0	0					FALSE	FALSE	FALSE	FALSE	FALSE	FALSE	FALSE	FALSE	FALSE	FALSE
19	TMPRSS9	NP_892018.1		0	0	0	0	0					FALSE	FALSE	FALSE	FALSE	FALSE	FALSE	FALSE	FALSE	FALSE	FALSE
12	SLC38A2	NP_061849.2		0	0	0	0	0					FALSE	FALSE	FALSE	FALSE	FALSE	FALSE	FALSE	FALSE	FALSE	FALSE
2	GPR39	NP_001499.1		0	0	0	0	0					FALSE	FALSE	FALSE	FALSE	FALSE	FALSE	FALSE	FALSE	FALSE	FALSE
4	SPATA4	NP_653245.2		0	0	0	0	0					FALSE	FALSE	FALSE	FALSE	FALSE	FALSE	FALSE	FALSE	FALSE	FALSE
9	EDF1	NP_001268226.1		0	0	0	0	0					FALSE	FALSE	FALSE	FALSE	FALSE	FALSE	FALSE	FALSE	FALSE	FALSE
10	PHYHIPL	NP_001137246.1		0	0	0	0	0					FALSE	FALSE	FALSE	FALSE	FALSE	FALSE	FALSE	FALSE	FALSE	FALSE
17	TRARG1	NP_758955.2		0	0	0	0	0					FALSE	FALSE	FALSE	FALSE	FALSE	FALSE	FALSE	FALSE	FALSE	FALSE
8	ODF1	NP_077721.2		0	0	0	0	0					FALSE	FALSE	FALSE	FALSE	FALSE	FALSE	FALSE	FALSE	FALSE	FALSE
3	IL20RB	NP_653318.2		0	0	0	0	0					FALSE	FALSE	FALSE	FALSE	FALSE	FALSE	FALSE	FALSE	FALSE	FALSE
19	KCNJ14	NP_037480.1		0	0	0	0	0					FALSE	FALSE	FALSE	FALSE	FALSE	FALSE	FALSE	FALSE	FALSE	FALSE
11	OPCML	NP_002536.1		0	0	0	0	0					FALSE	FALSE	FALSE	FALSE	FALSE	FALSE	FALSE	FALSE	FALSE	FALSE
17	TSPAN10	NP_114151.3		0	0	0	0	0					FALSE	FALSE	FALSE	FALSE	FALSE	FALSE	FALSE	FALSE	FALSE	FALSE
17	EFNB3	NP_001397.1		0	0	0	0	0					FALSE	FALSE	FALSE	FALSE	FALSE	FALSE	FALSE	FALSE	FALSE	FALSE
10	IL15RA	NP_001243694.1		0	0	0	0	0					FALSE	FALSE	FALSE	FALSE	FALSE	FALSE	FALSE	FALSE	FALSE	FALSE
15	HDDC3	NP_001273380.1		0	0	0	0	0					FALSE	FALSE	FALSE	FALSE	FALSE	FALSE	FALSE	FALSE	FALSE	FALSE
13	MEDAG	NP_116238.3		0	0	0	0	0					FALSE	FALSE	FALSE	FALSE	FALSE	FALSE	FALSE	FALSE	FALSE	FALSE
17	RAB34	NP_114140.4		0	0	0	0	0					FALSE	FALSE	FALSE	FALSE	FALSE	FALSE	FALSE	FALSE	FALSE	FALSE
17	ARL17A	NP_001275741.1		0	0	0	0	0					FALSE	FALSE	FALSE	TRUE	FALSE	FALSE	FALSE	FALSE	FALSE	FALSE
22	NFAM1	NP_666017.1		0	0	0	0	0					FALSE	FALSE	FALSE	FALSE	FALSE	FALSE	FALSE	FALSE	FALSE	FALSE
4	CXCL9	NP_002407.1		0	0	0	0	0					FALSE	FALSE	FALSE	FALSE	FALSE	FALSE	FALSE	FALSE	FALSE	FALSE
3	ZBED2	NP_078784.2		0	0	0	0	0					FALSE	FALSE	FALSE	FALSE	FALSE	FALSE	FALSE	FALSE	FALSE	FALSE
7	MAFK	NP_002351.1		0	0	0	0	0					FALSE	FALSE	FALSE	FALSE	FALSE	FALSE	FALSE	FALSE	FALSE	FALSE
1	TOMM40L	NP_115550.2		0	0	0	0	0					FALSE	FALSE	FALSE	FALSE	FALSE	FALSE	FALSE	FALSE	FALSE	FALSE
16	AKTIP	NP_001012398.1		0	0	0	0	0					FALSE	FALSE	FALSE	FALSE	FALSE	FALSE	FALSE	FALSE	FALSE	FALSE
12	TCHP	NP_001137324.1		0	0	0	0	0					FALSE	FALSE	FALSE	FALSE	FALSE	FALSE	FALSE	FALSE	FALSE	FALSE
1	IER5	NP_057629.2		0	0	0	0	0					FALSE	FALSE	FALSE	FALSE	FALSE	FALSE	FALSE	FALSE	FALSE	FALSE
6	TCF21	NP_938206.1		0	0	0	0	0					FALSE	FALSE	FALSE	FALSE	FALSE	FALSE	FALSE	FALSE	FALSE	FALSE
12	HIGD1C	NP_001103089.1		0	0	0	0	0					FALSE	FALSE	FALSE	FALSE	FALSE	FALSE	FALSE	FALSE	FALSE	FALSE
14	NDUFB1	NP_004536.3		0	0	0	0	0					FALSE	FALSE	FALSE	FALSE	FALSE	FALSE	FALSE	FALSE	FALSE	FALSE
20	SEMG1	NP_002998.1		0	0	0	0	0					FALSE	FALSE	FALSE	FALSE	FALSE	FALSE	FALSE	FALSE	FALSE	FALSE
7	FGL2	NP_006673.1		0	0	0	0	0					FALSE	FALSE	FALSE	FALSE	FALSE	FALSE	FALSE	FALSE	FALSE	FALSE
13	ITGBL1	NP_001258683.1		0	0	0	0	0					FALSE	FALSE	FALSE	FALSE	FALSE	FALSE	FALSE	FALSE	FALSE	FALSE
5	ACSL6	NP_001009185.1		0	0	0	0	0					FALSE	FALSE	FALSE	FALSE	FALSE	FALSE	FALSE	FALSE	FALSE	FALSE
4	CXCL3	NP_002081.2		0	0	0	0	0					FALSE	FALSE	FALSE	FALSE	FALSE	FALSE	FALSE	FALSE	FALSE	FALSE
19	OR2Z1	NP_001004699.1		0	0	0	0	0					FALSE	FALSE	FALSE	FALSE	FALSE	FALSE	FALSE	FALSE	FALSE	FALSE
2	SLC5A7	NP_068587.1		0	0	0	0	0					FALSE	FALSE	FALSE	FALSE	FALSE	FALSE	TRUE	FALSE	FALSE	TRUE
X	RAB41	NP_001027898.2		0	0	0	0	0					FALSE	FALSE	FALSE	FALSE	FALSE	FALSE	FALSE	FALSE	FALSE	FALSE
6	ADGRF4	NP_722580.3		0	0	0	0	0					FALSE	FALSE	FALSE	FALSE	FALSE	FALSE	FALSE	FALSE	FALSE	FALSE
19	GTPBP3	NP_598399.2		0	0	0	0	0					FALSE	FALSE	FALSE	FALSE	FALSE	FALSE	TRUE	FALSE	FALSE	TRUE
12	ZNF664	NP_689650.1		0	0	0	0	0					FALSE	FALSE	FALSE	FALSE	FALSE	FALSE	FALSE	FALSE	FALSE	FALSE
11	NAALADL1	NP_005459.2		0	0	0	0	0					FALSE	FALSE	FALSE	FALSE	FALSE	FALSE	FALSE	FALSE	FALSE	FALSE
9	NRARP	NP_001004354.1		0	0	0	0	0					FALSE	FALSE	FALSE	FALSE	FALSE	FALSE	FALSE	FALSE	FALSE	FALSE
2	PDE1A	NP_005010.2		0	0	0	0	0					FALSE	FALSE	FALSE	FALSE	FALSE	FALSE	FALSE	FALSE	FALSE	FALSE
3	MYL3	NP_000249.1		0	0	0	0	0					FALSE	FALSE	FALSE	FALSE	FALSE	FALSE	FALSE	FALSE	FALSE	FALSE
9	TRMT10B	NP_659401.2		0	0	0	0	0					FALSE	FALSE	FALSE	FALSE	FALSE	FALSE	FALSE	FALSE	FALSE	FALSE
5	UBE2B	NP_003328.1		0	0	0	0	0					FALSE	FALSE	FALSE	FALSE	FALSE	FALSE	FALSE	FALSE	FALSE	FALSE
4	HPF1	NP_060337.2		0	0	0	0	0					FALSE	FALSE	FALSE	FALSE	FALSE	FALSE	FALSE	FALSE	FALSE	FALSE
6	ERMARD	NP_060811.1		0	0	0	0	0					FALSE	FALSE	FALSE	FALSE	FALSE	FALSE	TRUE	FALSE	FALSE	TRUE
17	BORCS6	NP_060092.2		0	0	0	0	0					FALSE	FALSE	FALSE	FALSE	FALSE	FALSE	FALSE	FALSE	FALSE	FALSE
X	SPRY3	NP_005831.1		0	0	0	0	0					FALSE	FALSE	FALSE	FALSE	FALSE	FALSE	FALSE	FALSE	FALSE	FALSE
14	GON7	NP_115879.2		0	0	0	0	0					FALSE	FALSE	FALSE	FALSE	FALSE	FALSE	FALSE	FALSE	FALSE	FALSE
5	FAM81B	NP_689761.2		0	0	0	0	0					FALSE	FALSE	FALSE	FALSE	FALSE	FALSE	FALSE	FALSE	FALSE	FALSE
1	RNF11	NP_055187.1		0	0	0	0	0					FALSE	FALSE	FALSE	FALSE	FALSE	FALSE	FALSE	FALSE	FALSE	FALSE
2	TWIST2	NP_476527.1		0	0	0	0	0					FALSE	FALSE	FALSE	FALSE	FALSE	FALSE	TRUE	FALSE	FALSE	TRUE
17	SEPTIN9	NP_001106967.2		0	0	0	0	0					FALSE	FALSE	FALSE	FALSE	FALSE	FALSE	FALSE	FALSE	FALSE	FALSE
7	ARPC1A	NP_006400.2		0	0	0	0	0					FALSE	FALSE	FALSE	FALSE	FALSE	FALSE	FALSE	FALSE	FALSE	FALSE
14	OR4K17	NP_001004715.3		0	0	0	0	0					FALSE	FALSE	FALSE	FALSE	FALSE	FALSE	FALSE	FALSE	FALSE	FALSE
5	NDUFS4	NP_002486.1		0	0	0	0	0					FALSE	FALSE	FALSE	FALSE	FALSE	FALSE	TRUE	FALSE	FALSE	TRUE
14	MRPL52	NP_851824.1		0	0	0	0	0					FALSE	FALSE	FALSE	FALSE	FALSE	FALSE	FALSE	FALSE	FALSE	FALSE
3	KCTD6	NP_001121686.1		0	0	0	0	0					FALSE	FALSE	FALSE	FALSE	FALSE	FALSE	FALSE	FALSE	FALSE	FALSE
15	GCHFR	NP_005249.1		0	0	0	0	0					FALSE	FALSE	FALSE	FALSE	FALSE	FALSE	FALSE	FALSE	FALSE	FALSE
19	FCAR	NP_579807.1		0	0	0	0	0					FALSE	FALSE	FALSE	FALSE	FALSE	FALSE	FALSE	FALSE	FALSE	FALSE
19	ZNF565	NP_001353118.1		0	0	0	0	0					FALSE	FALSE	FALSE	FALSE	FALSE	FALSE	FALSE	FALSE	FALSE	FALSE
15	EMC4	NP_001273349.1		0	0	0	0	0					FALSE	FALSE	FALSE	FALSE	FALSE	FALSE	FALSE	FALSE	FALSE	FALSE
8	ZC2HC1A	NP_057094.2		0	0	0	0	0	-0.9425	-0.291656	0.397495	0.0611559	FALSE	FALSE	FALSE	FALSE	FALSE	FALSE	FALSE	FALSE	FALSE	FALSE
8	ANXA13	NP_004297.2		0	0	0	0	0					FALSE	FALSE	FALSE	FALSE	FALSE	FALSE	FALSE	FALSE	FALSE	FALSE
16	ZNF771	NP_001135777.1		0	0	0	0	0					FALSE	FALSE	FALSE	FALSE	FALSE	FALSE	FALSE	FALSE	FALSE	FALSE
3	STIMATE	NP_940965.1		0	0	0	0	0					FALSE	FALSE	FALSE	FALSE	FALSE	FALSE	FALSE	FALSE	FALSE	FALSE
19	ZNF135	NP_009065.1		0	0	0	0	0					FALSE	FALSE	FALSE	FALSE	FALSE	FALSE	FALSE	FALSE	FALSE	FALSE
7	MTURN	NP_690006.2		0	0	0	0	0					FALSE	FALSE	FALSE	FALSE	FALSE	FALSE	FALSE	FALSE	FALSE	FALSE
11	OR52B6	NP_001005162.2		0	0	0	0	0					FALSE	FALSE	FALSE	FALSE	FALSE	FALSE	FALSE	FALSE	FALSE	FALSE
2	C2orf81	NP_001303693.1		0	0	0	0	0					FALSE	FALSE	FALSE	FALSE	FALSE	FALSE	FALSE	FALSE	FALSE	FALSE
1	STX6	NP_005810.1		0	0	0	0	0					FALSE	FALSE	FALSE	FALSE	FALSE	FALSE	FALSE	FALSE	FALSE	FALSE
10	RNLS	NP_001026879.2		0	0	0	0	0					FALSE	FALSE	FALSE	FALSE	FALSE	FALSE	FALSE	FALSE	FALSE	FALSE
7	STRA8	NP_001381330.1		0	0	0	0	0					FALSE	FALSE	FALSE	FALSE	FALSE	FALSE	FALSE	FALSE	FALSE	FALSE
5	GAPT	NP_001291357.1		0	0	0	0	0					FALSE	FALSE	FALSE	FALSE	FALSE	FALSE	FALSE	FALSE	FALSE	FALSE
9	S1PR3	NP_005217.2		0	0	0	0	0					FALSE	FALSE	FALSE	FALSE	FALSE	FALSE	FALSE	FALSE	FALSE	FALSE
17	TRIM16	NP_006461.3		0	0	0	0	0					FALSE	FALSE	FALSE	FALSE	FALSE	FALSE	FALSE	FALSE	FALSE	FALSE
7	TMEM270	NP_872310.2		0	0	0	0	0					FALSE	FALSE	FALSE	FALSE	FALSE	FALSE	FALSE	FALSE	FALSE	FALSE
21	U2AF1	NP_001020374.1		0	0	0	0	0					FALSE	FALSE	FALSE	TRUE	TRUE	FALSE	FALSE	FALSE	FALSE	FALSE
6	SLC16A10	NP_061063.2		0	0	0	0	0					FALSE	FALSE	FALSE	FALSE	FALSE	FALSE	FALSE	FALSE	FALSE	FALSE
11	CAVIN3	NP_659477.2		0	0	0	0	0					FALSE	FALSE	FALSE	FALSE	FALSE	FALSE	FALSE	FALSE	FALSE	FALSE
12	GLIPR1L1	NP_001291893.1		0	0	0	0	0					FALSE	FALSE	FALSE	FALSE	FALSE	FALSE	FALSE	FALSE	FALSE	FALSE
14	HAUS4	NP_001159741.1		0	0	0	0	0					FALSE	FALSE	FALSE	FALSE	FALSE	FALSE	FALSE	FALSE	FALSE	FALSE
5	LHFPL2	NP_005770.1		0	0	0	0	0					FALSE	FALSE	FALSE	FALSE	FALSE	FALSE	FALSE	FALSE	FALSE	FALSE
17	TNFAIP1	NP_066960.1		0	0	0	0	0	-0.43725	-0.459408	0.669058	0.274761	FALSE	FALSE	FALSE	FALSE	FALSE	FALSE	FALSE	FALSE	FALSE	FALSE
22	TNFRSF13C	NP_443177.1		0	0	0	0	0					FALSE	FALSE	FALSE	FALSE	FALSE	FALSE	FALSE	FALSE	FALSE	FALSE
19	LGALS13	NP_037400.1		0	0	0	0	0					FALSE	FALSE	FALSE	FALSE	FALSE	FALSE	FALSE	FALSE	FALSE	FALSE
11	CALCB	NP_000719.1		0	0	0	0	0					FALSE	FALSE	FALSE	FALSE	FALSE	FALSE	FALSE	FALSE	FALSE	FALSE
4	HPGDS	NP_055300.1		0	0	0	0	0					FALSE	FALSE	FALSE	FALSE	FALSE	FALSE	FALSE	FALSE	FALSE	FALSE
17	DDX5	NP_004387.1		0	0	0	0	0					FALSE	FALSE	FALSE	FALSE	FALSE	FALSE	FALSE	FALSE	FALSE	FALSE
19	PPP1R14A	NP_150281.1		0	0	0	0	0					FALSE	FALSE	FALSE	FALSE	FALSE	FALSE	FALSE	FALSE	FALSE	FALSE
19	ZNF615	NP_001308249.1		0	0	0	0	0					FALSE	FALSE	FALSE	FALSE	FALSE	FALSE	FALSE	FALSE	FALSE	FALSE
6	MTFR2	NP_001092756.1		0	0	0	0	0					FALSE	FALSE	FALSE	FALSE	FALSE	FALSE	FALSE	FALSE	FALSE	FALSE
17	PPM1E	NP_055721.3		0	0	0	0	0					FALSE	FALSE	FALSE	FALSE	FALSE	FALSE	FALSE	FALSE	FALSE	FALSE
8	COX6C	NP_004365.1		0	0	0	0	0					FALSE	FALSE	FALSE	FALSE	FALSE	FALSE	FALSE	FALSE	FALSE	FALSE
17	CDK5RAP3	NP_001265126.1		0	0	0	0	0					FALSE	FALSE	FALSE	FALSE	FALSE	FALSE	FALSE	FALSE	FALSE	FALSE
7	NSUN5	NP_001161819.1		0	0	0	0	0					FALSE	FALSE	FALSE	FALSE	FALSE	FALSE	FALSE	FALSE	FALSE	FALSE
14	PSME2	NP_002809.2		0	0	0	0	0					FALSE	FALSE	FALSE	FALSE	FALSE	FALSE	FALSE	FALSE	FALSE	FALSE
10	GJD4	NP_699199.2		0	0	0	0	0					FALSE	FALSE	FALSE	FALSE	FALSE	FALSE	FALSE	FALSE	FALSE	FALSE
16	CFAP20	NP_037374.1		0	0	0	0	0					FALSE	FALSE	FALSE	FALSE	FALSE	FALSE	FALSE	FALSE	FALSE	FALSE
22	MGAT3	NP_001091740.1		0	0	0	0	0					FALSE	FALSE	FALSE	FALSE	FALSE	FALSE	FALSE	FALSE	FALSE	FALSE
9	BARX1	NP_067545.3		0	0	0	0	0					FALSE	FALSE	FALSE	FALSE	FALSE	FALSE	FALSE	FALSE	FALSE	FALSE
3	SPCS1	NP_054760.4		0	0	0	0	0	-0.04225	-0.133137	0.199088	0.148677	FALSE	FALSE	FALSE	FALSE	FALSE	FALSE	FALSE	FALSE	FALSE	FALSE
1	TMEM183A	NP_612400.3		0	0	0	0	0					FALSE	FALSE	FALSE	FALSE	FALSE	FALSE	FALSE	FALSE	FALSE	FALSE
12	WASHC3	NP_057137.1		0	0	0	0	0					FALSE	FALSE	FALSE	FALSE	FALSE	FALSE	FALSE	FALSE	FALSE	FALSE
12	MYL2	NP_000423.2		0	0	0	0	0					FALSE	FALSE	FALSE	FALSE	FALSE	FALSE	FALSE	FALSE	FALSE	FALSE
1	C1orf116	NP_076427.2		0	0	0	0	0					FALSE	FALSE	FALSE	FALSE	FALSE	FALSE	FALSE	FALSE	FALSE	FALSE
2	DARS1	NP_001340.2		0	0	0	0	0					FALSE	FALSE	FALSE	FALSE	FALSE	FALSE	TRUE	FALSE	FALSE	TRUE
3	ROPN1B	NP_001012337.1		0	0	0	0	0					FALSE	FALSE	FALSE	FALSE	FALSE	FALSE	FALSE	FALSE	FALSE	FALSE
20	B4GALT5	NP_004767.1		0	0	0	0	0					FALSE	FALSE	FALSE	FALSE	FALSE	FALSE	FALSE	FALSE	FALSE	FALSE
12	MGP	NP_000891.2		0	0	0	0	0					FALSE	FALSE	FALSE	FALSE	FALSE	FALSE	TRUE	FALSE	FALSE	TRUE
19	SYT5	NP_003171.2		0	0	0	0	0					FALSE	FALSE	FALSE	FALSE	FALSE	FALSE	FALSE	FALSE	FALSE	FALSE
5	RGMB	NP_001012779.2		0	0	0	0	0					FALSE	FALSE	FALSE	FALSE	FALSE	FALSE	FALSE	FALSE	FALSE	FALSE
14	GPR68	NP_003476.3		0	0	0	0	0					FALSE	FALSE	FALSE	FALSE	FALSE	FALSE	FALSE	FALSE	FALSE	FALSE
X	NR0B1	NP_000466.2		0	0	0	0	0					FALSE	FALSE	FALSE	FALSE	FALSE	FALSE	FALSE	FALSE	FALSE	FALSE
5	MOCS2	NP_004522.1		0	0	0	0	0					FALSE	FALSE	FALSE	FALSE	FALSE	FALSE	TRUE	FALSE	FALSE	TRUE
8	YWHAZ	NP_001129171.1		0	0	0	0	0					FALSE	FALSE	FALSE	FALSE	FALSE	FALSE	FALSE	FALSE	FALSE	FALSE
X	CMC4	NP_001018024.1		0	0	0	0	0					FALSE	FALSE	FALSE	FALSE	FALSE	FALSE	FALSE	FALSE	FALSE	FALSE
20	DEFB118	NP_473453.1		0	0	0	0	0					FALSE	FALSE	FALSE	FALSE	FALSE	FALSE	FALSE	FALSE	FALSE	FALSE
19	ZNF569	NP_689697.2		0	0	0	0	0					FALSE	FALSE	FALSE	FALSE	FALSE	FALSE	FALSE	FALSE	FALSE	FALSE
2	NEUROD1	NP_002491.3		0	0	0	0	0					FALSE	FALSE	FALSE	FALSE	FALSE	FALSE	FALSE	FALSE	FALSE	FALSE
5	TTC33	NP_036514.1		0	0	0	0	0					FALSE	FALSE	FALSE	FALSE	FALSE	FALSE	FALSE	FALSE	FALSE	FALSE
6	CCN2	NP_001892.2		0	0	0	0	0					FALSE	FALSE	FALSE	FALSE	FALSE	FALSE	FALSE	FALSE	FALSE	FALSE
19	ISOC2	NP_001129674.1		0	0	0	0	0					FALSE	FALSE	FALSE	FALSE	FALSE	FALSE	FALSE	FALSE	FALSE	FALSE
3	ETV5	NP_004445.1		0	0	0	0	0					FALSE	FALSE	FALSE	FALSE	FALSE	FALSE	FALSE	FALSE	FALSE	FALSE
17	OR1D5	NP_055381.1		0	0	0	0	0					FALSE	FALSE	FALSE	FALSE	FALSE	FALSE	FALSE	FALSE	FALSE	FALSE
20	TTLL9	NP_001008409.1		0	0	0	0	0					FALSE	FALSE	FALSE	FALSE	FALSE	FALSE	FALSE	FALSE	FALSE	FALSE
22	SAMM50	NP_056195.3		0	0	0	0	0					FALSE	FALSE	FALSE	FALSE	FALSE	FALSE	FALSE	FALSE	FALSE	FALSE
20	COMMD7	NP_444269.2		0	0	0	0	0					FALSE	FALSE	FALSE	FALSE	FALSE	FALSE	FALSE	FALSE	FALSE	FALSE
21	CHODL	NP_079220.2		0	0	0	0	0					FALSE	FALSE	FALSE	FALSE	FALSE	FALSE	FALSE	FALSE	FALSE	FALSE
22	CABP7	NP_872333.1		0	0	0	0	0	-0.13425	-0.34299	0.552231	0.397168	FALSE	FALSE	FALSE	FALSE	FALSE	FALSE	FALSE	FALSE	FALSE	FALSE
5	CDH12	NP_004052.2		0	0	0	0	0					FALSE	FALSE	FALSE	FALSE	FALSE	FALSE	FALSE	FALSE	FALSE	FALSE
5	CSF2	NP_000749.2		0	0	0	0	0					FALSE	FALSE	FALSE	FALSE	FALSE	FALSE	FALSE	FALSE	FALSE	FALSE
4	SPINK2	NP_066937.1		0	0	0	0	0					FALSE	FALSE	FALSE	FALSE	FALSE	FALSE	FALSE	FALSE	FALSE	FALSE
X	ZNF81	NP_009068.2		0	0	0	0	0					FALSE	FALSE	FALSE	FALSE	FALSE	FALSE	FALSE	FALSE	FALSE	FALSE
2	IL36G	NP_001265497.1		0	0	0	0	0					FALSE	FALSE	FALSE	FALSE	FALSE	FALSE	FALSE	FALSE	FALSE	FALSE
6	RAB23	NP_899050.1		0	0	0	0	0					FALSE	FALSE	FALSE	FALSE	FALSE	FALSE	TRUE	FALSE	FALSE	TRUE
22	THOC5	NP_001002877.1		0	0	0	0	0					FALSE	FALSE	FALSE	FALSE	FALSE	FALSE	FALSE	FALSE	FALSE	FALSE
X	DMD	NP_004010.1		0	0	0	0	0					FALSE	FALSE	FALSE	FALSE	FALSE	FALSE	TRUE	FALSE	FALSE	TRUE
12	RND1	NP_055285.1		0	0	0	0	0					FALSE	FALSE	FALSE	FALSE	FALSE	FALSE	FALSE	FALSE	FALSE	FALSE
20	GINS1	NP_066545.3		0	0	0	0	0					FALSE	FALSE	FALSE	TRUE	FALSE	FALSE	FALSE	FALSE	FALSE	FALSE
6	H2BC6	NP_003514.2		0	0	0	0	0					FALSE	FALSE	FALSE	FALSE	FALSE	FALSE	FALSE	FALSE	FALSE	FALSE
17	KRTAP2-1	NP_001116859.1		0	0	0	0	0					FALSE	FALSE	FALSE	TRUE	FALSE	FALSE	FALSE	FALSE	FALSE	FALSE
17	ZSWIM7	NP_001036162.1		0	0	0	0	0					FALSE	FALSE	FALSE	FALSE	FALSE	FALSE	FALSE	FALSE	FALSE	FALSE
19	ZNF681	NP_612143.2		0	0	0	0	0					FALSE	FALSE	FALSE	FALSE	FALSE	FALSE	FALSE	FALSE	FALSE	FALSE
17	ZFP3	NP_694563.1		0	0	0	0	0					FALSE	FALSE	FALSE	FALSE	FALSE	FALSE	FALSE	FALSE	FALSE	FALSE
3	MRPL47	NP_065142.2		0	0	0	0	0					FALSE	FALSE	FALSE	FALSE	FALSE	FALSE	FALSE	FALSE	FALSE	FALSE
1	PI4KB	NP_001185704.1		0	0	0	0	0					FALSE	FALSE	FALSE	FALSE	FALSE	FALSE	FALSE	FALSE	FALSE	FALSE
12	GLT1D1	NP_653270.1		0	0	0	0	0					FALSE	FALSE	FALSE	FALSE	FALSE	FALSE	FALSE	FALSE	FALSE	FALSE
2	MTHFD2	NP_006627.2		0	0	0	0	0					FALSE	FALSE	FALSE	FALSE	FALSE	FALSE	FALSE	FALSE	FALSE	FALSE
2	WBP1	NP_036609.1		0	0	0	0	0					FALSE	FALSE	FALSE	FALSE	FALSE	FALSE	FALSE	FALSE	FALSE	FALSE
17	YPEL2	NP_001005404.1		0	0	0	0	0					FALSE	FALSE	FALSE	FALSE	FALSE	FALSE	FALSE	FALSE	FALSE	FALSE
7	ZDHHC4	NP_060576.1		0	0	0	0	0					FALSE	FALSE	FALSE	FALSE	FALSE	FALSE	FALSE	FALSE	FALSE	FALSE
18	SERPINB5	NP_002630.2		0	0	0	0	0					FALSE	FALSE	FALSE	FALSE	FALSE	FALSE	FALSE	FALSE	FALSE	FALSE
10	ADRB1	NP_000675.1		0	0	0	0	0					FALSE	FALSE	FALSE	FALSE	FALSE	FALSE	FALSE	FALSE	FALSE	FALSE
7	ZNF680	NP_001123494.1		0	0	0	0	0					FALSE	FALSE	FALSE	FALSE	FALSE	FALSE	FALSE	FALSE	FALSE	FALSE
12	KRT7	NP_005547.3		0	0	0	0	0					FALSE	FALSE	FALSE	FALSE	FALSE	FALSE	FALSE	FALSE	FALSE	FALSE
19	APOC4	NP_001637.1		0	0	0	0	0					FALSE	FALSE	FALSE	FALSE	FALSE	FALSE	FALSE	FALSE	FALSE	FALSE
7	IGFBP1	NP_000587.1		0	0	0	0	0					FALSE	FALSE	FALSE	FALSE	FALSE	FALSE	FALSE	FALSE	FALSE	FALSE
9	ZBTB34	NP_001382127.1		0	0	0	0	0					FALSE	FALSE	FALSE	FALSE	FALSE	FALSE	FALSE	FALSE	FALSE	FALSE
12	CLEC4A	NP_057268.1		0	0	0	0	0					FALSE	FALSE	FALSE	FALSE	FALSE	FALSE	FALSE	FALSE	FALSE	FALSE
17	USP6	NP_001291213.1		0	0	0	0	0					FALSE	FALSE	FALSE	FALSE	FALSE	FALSE	FALSE	FALSE	FALSE	FALSE
14	VCPKMT	NP_078834.2		0	0	0	0	0					FALSE	FALSE	FALSE	FALSE	FALSE	FALSE	FALSE	FALSE	FALSE	FALSE
14	LTB4R	NP_001137391.1		0	0	0	0	0					FALSE	FALSE	FALSE	FALSE	FALSE	FALSE	FALSE	FALSE	FALSE	FALSE
17	PITPNC1	NP_858057.1		0	0	0	0	0					FALSE	FALSE	FALSE	FALSE	FALSE	FALSE	FALSE	FALSE	FALSE	FALSE
17	ATP1B2	NP_001290192.1		0	0	0	0	0					FALSE	FALSE	FALSE	FALSE	FALSE	FALSE	FALSE	FALSE	FALSE	FALSE
9	SNAPC3	NP_001034786.1		0	0	0	0	0					FALSE	FALSE	FALSE	FALSE	FALSE	FALSE	FALSE	FALSE	FALSE	FALSE
17	PDE6G	NP_002593.1		0	0	0	0	0					FALSE	FALSE	FALSE	FALSE	FALSE	FALSE	TRUE	FALSE	FALSE	TRUE
15	ST20-MTHFS	NP_001186689.1		0	0	0	0	0					FALSE	FALSE	FALSE	FALSE	FALSE	FALSE	FALSE	FALSE	FALSE	FALSE
1	MICOS10	NP_001191012.1		0	0	0	0	0					FALSE	FALSE	FALSE	FALSE	FALSE	FALSE	FALSE	FALSE	FALSE	FALSE
12	NPFF	NP_001307225.1		0	0	0	0	0					FALSE	FALSE	FALSE	FALSE	FALSE	FALSE	FALSE	FALSE	FALSE	FALSE
15	CATSPER2	NP_001269239.1		0	0	0	0	0					FALSE	FALSE	FALSE	FALSE	FALSE	FALSE	FALSE	FALSE	FALSE	FALSE
17	SLC35G6	NP_001096084.1		0	0	0	0	0					FALSE	FALSE	FALSE	FALSE	FALSE	FALSE	FALSE	FALSE	FALSE	FALSE
X	DGAT2L6	NP_940914.1		0	0	0	0	0					FALSE	FALSE	FALSE	FALSE	FALSE	FALSE	FALSE	FALSE	FALSE	FALSE
17	MRPL12	NP_002940.2		0	0	0	0	0					FALSE	FALSE	FALSE	FALSE	FALSE	FALSE	FALSE	FALSE	FALSE	FALSE
12	H2AJ	NP_808760.1		0	0	0	0	0					FALSE	FALSE	FALSE	FALSE	FALSE	FALSE	FALSE	FALSE	FALSE	FALSE
12	CDK2AP1	NP_004633.1		0	0	0	0	0					FALSE	FALSE	FALSE	FALSE	FALSE	FALSE	FALSE	FALSE	FALSE	FALSE
21	PSMG1	NP_003711.1		0	0	0	0	0					FALSE	FALSE	FALSE	FALSE	FALSE	FALSE	FALSE	FALSE	FALSE	FALSE
1	PRDX6	NP_004896.1		0	0	0	0	0					FALSE	FALSE	FALSE	FALSE	FALSE	FALSE	FALSE	FALSE	FALSE	FALSE
11	PATE1	NP_612151.1		0	0	0	0	0					FALSE	FALSE	FALSE	FALSE	FALSE	FALSE	FALSE	FALSE	FALSE	FALSE
20	RNF114	NP_061153.1		0	0	0	0	0					FALSE	FALSE	FALSE	FALSE	FALSE	FALSE	FALSE	FALSE	FALSE	FALSE
3	ZDHHC23	NP_775841.2		0	0	0	0	0					FALSE	FALSE	FALSE	FALSE	FALSE	FALSE	FALSE	FALSE	FALSE	FALSE
19	ZNF708	NP_001284490.1		0	0	0	0	0					FALSE	FALSE	FALSE	FALSE	FALSE	FALSE	FALSE	FALSE	FALSE	FALSE
4	MRPS18C	NP_057151.1		0	0	0	0	0					FALSE	FALSE	FALSE	FALSE	FALSE	FALSE	FALSE	FALSE	FALSE	FALSE
4	ART3	NP_001123488.1		0	0	0	0	0					FALSE	FALSE	FALSE	FALSE	FALSE	FALSE	FALSE	FALSE	FALSE	FALSE
6	KATNA1	NP_001191005.1		0	0	0	0	0					FALSE	FALSE	FALSE	FALSE	FALSE	FALSE	FALSE	FALSE	FALSE	FALSE
11	C11orf97	NP_001177391.1		0	0	0	0	0					FALSE	FALSE	FALSE	FALSE	FALSE	FALSE	FALSE	FALSE	FALSE	FALSE
19	PRR36	NP_001177396.1		0	0	0	0	0					FALSE	FALSE	FALSE	FALSE	FALSE	FALSE	FALSE	FALSE	FALSE	FALSE
1	ELK4	NP_001964.2		0	0	0	0	0					FALSE	FALSE	FALSE	FALSE	FALSE	FALSE	FALSE	FALSE	FALSE	FALSE
X	RGN	NP_004674.1		0	0	0	0	0					FALSE	FALSE	FALSE	FALSE	FALSE	FALSE	FALSE	FALSE	FALSE	FALSE
12	ST8SIA1	NP_003025.1		0	0	0	0	0					FALSE	FALSE	FALSE	FALSE	FALSE	FALSE	FALSE	FALSE	FALSE	FALSE
6	SPATS1	NP_659463.1		0	0	0	0	0					FALSE	FALSE	FALSE	FALSE	FALSE	FALSE	FALSE	FALSE	FALSE	FALSE
22	CHCHD10	NP_998885.1		0	0	0	0	0					FALSE	FALSE	FALSE	FALSE	FALSE	FALSE	FALSE	FALSE	FALSE	FALSE
17	KLHL11	NP_060613.1		0	0	0	0	0					FALSE	FALSE	FALSE	FALSE	FALSE	FALSE	FALSE	FALSE	FALSE	FALSE
17	DUSP3	NP_004081.1		0	0	0	0	0					FALSE	FALSE	FALSE	FALSE	FALSE	FALSE	FALSE	FALSE	FALSE	FALSE
7	MDH2	NP_001269333.1		0	0	0	0	0					FALSE	FALSE	FALSE	FALSE	FALSE	FALSE	TRUE	FALSE	FALSE	TRUE
16	SSTR5	NP_001044.1		0	0	0	0	0					FALSE	FALSE	FALSE	FALSE	FALSE	FALSE	FALSE	FALSE	FALSE	FALSE
5	IL3	NP_000579.2		0	0	0	0	0					FALSE	FALSE	FALSE	FALSE	FALSE	FALSE	FALSE	FALSE	FALSE	FALSE
17	CD7	NP_006128.1		0	0	0	0	0					FALSE	FALSE	FALSE	FALSE	FALSE	FALSE	FALSE	FALSE	FALSE	FALSE
1	GJB3	NP_076872.1		0	0	0	0	0					FALSE	FALSE	FALSE	FALSE	FALSE	FALSE	TRUE	FALSE	FALSE	TRUE
3	SLC25A36	NP_060625.2		0	0	0	0	0					FALSE	FALSE	FALSE	FALSE	FALSE	FALSE	FALSE	FALSE	FALSE	FALSE
6	LY6G6F	NP_001003693.1		0	0	0	0	0					FALSE	FALSE	FALSE	FALSE	FALSE	FALSE	FALSE	FALSE	FALSE	FALSE
3	PEX5L	NP_001243681.1		0	0	0	0	0					FALSE	FALSE	FALSE	FALSE	FALSE	FALSE	FALSE	FALSE	FALSE	FALSE
12	TIMELESS	NP_001317224.1		0	0	0	0	0					FALSE	FALSE	FALSE	FALSE	FALSE	FALSE	FALSE	FALSE	FALSE	FALSE
3	SPTSSB	NP_001035189.1		0	0	0	0	0					FALSE	FALSE	FALSE	FALSE	FALSE	FALSE	FALSE	FALSE	FALSE	FALSE
19	SMIM17	NP_001180557.1		0	0	0	0	0					FALSE	FALSE	FALSE	FALSE	FALSE	FALSE	FALSE	FALSE	FALSE	FALSE
1	INSL5	NP_005469.2		0	0	0	0	0					FALSE	FALSE	FALSE	FALSE	FALSE	FALSE	FALSE	FALSE	FALSE	FALSE
16	ZNF688	NP_660314.1		0	0	0	0	0					FALSE	FALSE	FALSE	FALSE	FALSE	FALSE	FALSE	FALSE	FALSE	FALSE
1	MRPS15	NP_112570.2		0	0	0	0	0					FALSE	FALSE	FALSE	FALSE	FALSE	FALSE	FALSE	FALSE	FALSE	FALSE
12	CD9	NP_001760.1		0	0	0	0	0					FALSE	FALSE	FALSE	FALSE	FALSE	FALSE	FALSE	FALSE	FALSE	FALSE
X	FATE1	NP_149076.1		0	0	0	0	0					FALSE	FALSE	FALSE	FALSE	FALSE	FALSE	FALSE	FALSE	FALSE	FALSE
9	DNAJC25	NP_001015882.2		0	0	0	0	0					FALSE	FALSE	FALSE	FALSE	FALSE	FALSE	FALSE	FALSE	FALSE	FALSE
1	TXNIP	NP_006463.3		0	0	0	0	0					FALSE	FALSE	FALSE	FALSE	FALSE	FALSE	FALSE	FALSE	FALSE	FALSE
4	SPCS3	NP_068747.1		0	0	0	0	0					FALSE	FALSE	FALSE	FALSE	FALSE	FALSE	FALSE	FALSE	FALSE	FALSE
6	RAB32	NP_006825.1		0	0	0	0	0					FALSE	FALSE	FALSE	FALSE	FALSE	FALSE	FALSE	FALSE	FALSE	FALSE
10	CYP2C9	NP_000762.2		0	0	0	0	0					FALSE	FALSE	FALSE	FALSE	FALSE	FALSE	FALSE	FALSE	FALSE	FALSE
X	PRICKLE3	NP_006141.2		0	0	0	0	0					FALSE	FALSE	FALSE	FALSE	FALSE	FALSE	FALSE	FALSE	FALSE	FALSE
13	NALF1	NP_001073865.1		0	0	0	0	0					FALSE	FALSE	FALSE	FALSE	FALSE	FALSE	FALSE	FALSE	FALSE	FALSE
1	CYP4Z1	NP_835235.1		0	0	0	0	0					FALSE	FALSE	FALSE	FALSE	FALSE	FALSE	FALSE	FALSE	FALSE	FALSE
7	ZNF3	NP_001305065.1		0	0	0	0	0					FALSE	FALSE	FALSE	FALSE	FALSE	FALSE	FALSE	FALSE	FALSE	FALSE
4	CFAP97	NP_065878.1		0	0	0	0	0					FALSE	FALSE	FALSE	FALSE	FALSE	FALSE	FALSE	FALSE	FALSE	FALSE
1	C1orf100	NP_001012988.1		0	0	0	0	0					FALSE	FALSE	FALSE	FALSE	FALSE	FALSE	FALSE	FALSE	FALSE	FALSE
17	SLC25A39	NP_001137252.1		0	0	0	0	0					FALSE	FALSE	FALSE	FALSE	FALSE	FALSE	FALSE	FALSE	FALSE	FALSE
4	DCUN1D4	NP_001274684.1		0	0	0	0	0					FALSE	FALSE	FALSE	FALSE	FALSE	FALSE	FALSE	FALSE	FALSE	FALSE
14	OR10G2	NP_001005466.2		0	0	0	0	0					FALSE	FALSE	FALSE	FALSE	FALSE	FALSE	FALSE	FALSE	FALSE	FALSE
19	ZNF701	NP_001166126.1		0	0	0	0	0					FALSE	FALSE	FALSE	FALSE	FALSE	FALSE	FALSE	FALSE	FALSE	FALSE
12	SP1	NP_612482.2		0	0	0	0	0					FALSE	FALSE	FALSE	FALSE	FALSE	FALSE	FALSE	FALSE	FALSE	FALSE
5	NOP16	NP_001243468.2		0	0	0	0	0					FALSE	FALSE	FALSE	FALSE	FALSE	FALSE	FALSE	FALSE	FALSE	FALSE
9	MORN5	NP_940871.2		0	0	0	0	0					FALSE	FALSE	FALSE	FALSE	FALSE	FALSE	FALSE	FALSE	FALSE	FALSE
2	OSGEPL1	NP_071748.2		0	0	0	0	0					FALSE	FALSE	FALSE	FALSE	FALSE	FALSE	FALSE	FALSE	FALSE	FALSE
17	HSPB9	NP_149971.1		0	0	0	0	0					FALSE	FALSE	FALSE	FALSE	FALSE	FALSE	FALSE	FALSE	FALSE	FALSE
2	USP39	NP_006581.2		0	0	0	0	0					FALSE	FALSE	FALSE	FALSE	FALSE	FALSE	FALSE	FALSE	FALSE	FALSE
6	DNPH1	NP_006434.1		0	0	0	0	0					FALSE	FALSE	FALSE	FALSE	FALSE	FALSE	FALSE	FALSE	FALSE	FALSE
22	DGCR6	NP_005666.2		0	0	0	0	0					FALSE	FALSE	FALSE	TRUE	TRUE	FALSE	FALSE	FALSE	FALSE	FALSE
7	PVRIG	NP_076975.2		0	0	0	0	0					FALSE	FALSE	FALSE	FALSE	FALSE	FALSE	FALSE	FALSE	FALSE	FALSE
4	STBD1	NP_003934.1		0	0	0	0	0					FALSE	FALSE	FALSE	FALSE	FALSE	FALSE	FALSE	FALSE	FALSE	FALSE
4	FAM200B	NP_001138663.1		0	0	0	0	0					FALSE	FALSE	FALSE	FALSE	FALSE	FALSE	FALSE	FALSE	FALSE	FALSE
5	RASGEF1C	NP_778232.2		0	0	0	0	0					FALSE	FALSE	FALSE	FALSE	FALSE	FALSE	FALSE	FALSE	FALSE	FALSE
X	RPA4	NP_037479.1		0	0	0	0	0					FALSE	FALSE	FALSE	FALSE	FALSE	FALSE	FALSE	FALSE	FALSE	FALSE
6	CD2AP	NP_036252.1		0	0	0	0	0					FALSE	FALSE	FALSE	FALSE	FALSE	FALSE	FALSE	FALSE	FALSE	FALSE
X	DCAF8L2	NP_001340379.1		0	0	0	0	0					FALSE	FALSE	FALSE	FALSE	FALSE	FALSE	FALSE	FALSE	FALSE	FALSE
1	PPIAL4C	NP_001129261.2		0	0	0	0	0					FALSE	FALSE	FALSE	TRUE	FALSE	FALSE	FALSE	FALSE	FALSE	FALSE
17	B9D1	NP_056496.1		0	0	0	0	0					FALSE	FALSE	FALSE	FALSE	FALSE	FALSE	TRUE	FALSE	FALSE	TRUE
20	TRMT6	NP_057023.2		0	0	0	0	0					FALSE	FALSE	FALSE	FALSE	FALSE	FALSE	FALSE	FALSE	FALSE	FALSE
5	COMMD10	NP_001295009.1		0	0	0	0	0					FALSE	FALSE	FALSE	FALSE	FALSE	FALSE	FALSE	FALSE	FALSE	FALSE
1	TNFSF4	NP_003317.1		0	0	0	0	0					FALSE	FALSE	FALSE	FALSE	FALSE	FALSE	FALSE	FALSE	FALSE	FALSE
12	AQP6	NP_001643.2		0	0	0	0	0					FALSE	FALSE	FALSE	FALSE	FALSE	FALSE	FALSE	FALSE	FALSE	FALSE
1	PPIE	NP_001181936.1		0	0	0	0	0					FALSE	FALSE	FALSE	FALSE	FALSE	FALSE	FALSE	FALSE	FALSE	FALSE
1	ZNHIT6	NP_060423.3		0	0	0	0	0					FALSE	FALSE	FALSE	FALSE	FALSE	FALSE	FALSE	FALSE	FALSE	FALSE
12	ZNF84	NP_001276901.1		0	0	0	0	0					FALSE	FALSE	FALSE	FALSE	FALSE	FALSE	FALSE	FALSE	FALSE	FALSE
19	ZNF524	NP_694951.1		0	0	0	0	0					FALSE	FALSE	FALSE	FALSE	FALSE	FALSE	FALSE	FALSE	FALSE	FALSE
2	WDPCP	NP_056994.3		0	0	0	0	0					FALSE	FALSE	FALSE	FALSE	FALSE	FALSE	TRUE	FALSE	FALSE	TRUE
4	FDCSP	NP_694542.1		0	0	0	0	0					FALSE	FALSE	FALSE	FALSE	FALSE	FALSE	FALSE	FALSE	FALSE	FALSE
11	AASDHPPT	NP_056238.2		0	0	0	0	0	-0.31225	-0.4608	0.596019	0.369863	FALSE	FALSE	FALSE	FALSE	FALSE	FALSE	FALSE	FALSE	FALSE	FALSE
16	PRDM7	NP_001091643.1		0	0	0	0	0					FALSE	FALSE	FALSE	FALSE	FALSE	FALSE	FALSE	FALSE	FALSE	FALSE
14	SLC25A21	NP_085134.1		0	0	0	0	0					FALSE	FALSE	FALSE	FALSE	FALSE	FALSE	FALSE	FALSE	FALSE	FALSE
16	DYNC1LI2	NP_006132.1		0	0	0	0	0					FALSE	FALSE	FALSE	FALSE	FALSE	FALSE	FALSE	FALSE	FALSE	FALSE
16	PYDC1	NP_690865.1		0	0	0	0	0					FALSE	FALSE	FALSE	FALSE	FALSE	FALSE	FALSE	FALSE	FALSE	FALSE
17	MAP3K3	NP_002392.2		0	0	0	0	0					FALSE	FALSE	FALSE	FALSE	FALSE	FALSE	FALSE	FALSE	FALSE	FALSE
7	HSPB1	NP_001531.1		0	0	0	0	0					FALSE	FALSE	FALSE	FALSE	FALSE	FALSE	FALSE	FALSE	FALSE	FALSE
11	GSTP1	NP_000843.1		0	0	0	0	0					FALSE	FALSE	FALSE	FALSE	FALSE	FALSE	FALSE	FALSE	FALSE	FALSE
7	STMP1	NP_001124401.1		0	0	0	0	0					FALSE	FALSE	FALSE	FALSE	FALSE	FALSE	FALSE	FALSE	FALSE	FALSE
1	CFHR3	NP_066303.2		0	0	0	0	0					FALSE	FALSE	FALSE	TRUE	FALSE	FALSE	FALSE	FALSE	FALSE	FALSE
19	LRRC25	NP_660299.2		0	0	0	0	0					FALSE	FALSE	FALSE	FALSE	FALSE	FALSE	FALSE	FALSE	FALSE	FALSE
12	OAS2	NP_058197.2		0	0	0	0	0					FALSE	FALSE	FALSE	FALSE	FALSE	FALSE	FALSE	FALSE	FALSE	FALSE
17	RPL23A	NP_000975.2		0	0	0	0	0					FALSE	FALSE	FALSE	FALSE	FALSE	FALSE	FALSE	FALSE	FALSE	FALSE
20	ZCCHC3	NP_149080.2		0	0	0	0	0					FALSE	FALSE	FALSE	FALSE	FALSE	FALSE	FALSE	FALSE	FALSE	FALSE
14	RAD51B	NP_598193.2		0	0	0	0	0					FALSE	FALSE	FALSE	FALSE	FALSE	FALSE	FALSE	FALSE	FALSE	FALSE
12	OR6C6	NP_001005493.1		0	0	0	0	0					FALSE	FALSE	FALSE	FALSE	FALSE	FALSE	FALSE	FALSE	FALSE	FALSE
6	TSTD3	NP_001182060.1		0	0	0	0	0					FALSE	FALSE	FALSE	FALSE	FALSE	FALSE	FALSE	FALSE	FALSE	FALSE
9	PGAP4	NP_001290037.1		0	0	0	0	0					FALSE	FALSE	FALSE	FALSE	FALSE	FALSE	FALSE	FALSE	FALSE	FALSE
17	CD79B	NP_000617.1		0	0	0	0	0					FALSE	FALSE	FALSE	FALSE	FALSE	FALSE	FALSE	FALSE	FALSE	FALSE
17	COX10	NP_001294.2		0	0	0	0	0					FALSE	FALSE	FALSE	FALSE	FALSE	FALSE	TRUE	FALSE	FALSE	TRUE
1	ZNF692	NP_001129508.1		0	0	0	0	0					FALSE	FALSE	FALSE	FALSE	FALSE	FALSE	FALSE	FALSE	FALSE	FALSE
2	HOXD4	NP_055436.2		0	0	0	0	0					FALSE	FALSE	FALSE	FALSE	FALSE	FALSE	FALSE	FALSE	FALSE	FALSE
9	ZNF510	NP_055745.1		0	0	0	0	0					FALSE	FALSE	FALSE	FALSE	FALSE	FALSE	FALSE	FALSE	FALSE	FALSE
14	RNASE1	NP_937877.1		0	0	0	0	0					FALSE	FALSE	FALSE	FALSE	FALSE	FALSE	FALSE	FALSE	FALSE	FALSE
5	GLRX	NP_001112362.1		0	0	0	0	0					FALSE	FALSE	FALSE	FALSE	FALSE	FALSE	FALSE	FALSE	FALSE	FALSE
3	LRIG1	NP_056356.2		0	0	0	0	0					FALSE	FALSE	FALSE	FALSE	FALSE	FALSE	FALSE	FALSE	FALSE	FALSE
11	OR8D1	NP_001002917.1		0	0	0	0	0					FALSE	FALSE	FALSE	FALSE	FALSE	FALSE	FALSE	FALSE	FALSE	FALSE
8	CHRNA6	NP_004189.1		0	0	0	0	0					FALSE	FALSE	FALSE	FALSE	FALSE	FALSE	FALSE	FALSE	FALSE	FALSE
9	VLDLR	NP_003374.3		0	0	0	0	0					FALSE	FALSE	FALSE	FALSE	FALSE	FALSE	TRUE	FALSE	FALSE	TRUE
19	MPV17L2	NP_116072.2		0	0	0	0	0					FALSE	FALSE	FALSE	FALSE	FALSE	FALSE	FALSE	FALSE	FALSE	FALSE
1	ELOA	NP_003189.3		0	0	0	0	0					FALSE	FALSE	FALSE	FALSE	FALSE	FALSE	FALSE	FALSE	FALSE	FALSE
9	SPATA31A3	NP_001076593.1		0	0	0	0	0					FALSE	FALSE	FALSE	TRUE	FALSE	FALSE	FALSE	FALSE	FALSE	FALSE
2	STPG4	NP_001157033.1		0	0	0	0	0					FALSE	FALSE	FALSE	FALSE	FALSE	FALSE	FALSE	FALSE	FALSE	FALSE
10	FAM204A	NP_071346.1		0	0	0	0	0					FALSE	FALSE	FALSE	FALSE	FALSE	FALSE	FALSE	FALSE	FALSE	FALSE
15	GPR176	NP_009154.1		0	0	0	0	0					FALSE	FALSE	FALSE	FALSE	FALSE	FALSE	FALSE	FALSE	FALSE	FALSE
16	HSDL1	NP_113651.4		0	0	0	0	0					FALSE	FALSE	FALSE	FALSE	FALSE	FALSE	FALSE	FALSE	FALSE	FALSE
19	LYPD4	NP_775777.3		0	0	0	0	0					FALSE	FALSE	FALSE	FALSE	FALSE	FALSE	FALSE	FALSE	FALSE	FALSE
5	FAM174A	NP_940909.1		0	0	0	0	0					FALSE	FALSE	FALSE	FALSE	FALSE	FALSE	FALSE	FALSE	FALSE	FALSE
1	EGLN1	NP_071334.1		0	0	0	0	0					FALSE	FALSE	FALSE	FALSE	FALSE	FALSE	FALSE	FALSE	FALSE	FALSE
9	UAP1L1	NP_997192.2		0	0	0	0	0					FALSE	FALSE	FALSE	FALSE	FALSE	FALSE	FALSE	FALSE	FALSE	FALSE
12	CMAS	NP_061156.1		0	0	0	0	0					FALSE	FALSE	FALSE	FALSE	FALSE	FALSE	FALSE	FALSE	FALSE	FALSE
17	DERL2	NP_057125.2		0	0	0	0	0					FALSE	FALSE	FALSE	FALSE	FALSE	FALSE	FALSE	FALSE	FALSE	FALSE
10	GPR15LG	NP_997256.1		0	0	0	0	0					FALSE	FALSE	FALSE	FALSE	FALSE	FALSE	FALSE	FALSE	FALSE	FALSE
17	RHOT1	NP_001028740.1		0	0	0	0	0					FALSE	FALSE	FALSE	FALSE	FALSE	FALSE	FALSE	FALSE	FALSE	FALSE
1	C1orf174	NP_997239.2		0	0	0	0	0					FALSE	FALSE	FALSE	FALSE	FALSE	FALSE	FALSE	FALSE	FALSE	FALSE
10	LIPM	NP_001121687.1		0	0	0	0	0					FALSE	FALSE	FALSE	FALSE	FALSE	FALSE	FALSE	FALSE	FALSE	FALSE
5	TMEM171	NP_001154814.1		0	0	0	0	0					FALSE	FALSE	FALSE	FALSE	FALSE	FALSE	FALSE	FALSE	FALSE	FALSE
11	TRIM64C	NP_001193560.1		0	0	0	0	0					FALSE	FALSE	FALSE	FALSE	FALSE	FALSE	FALSE	FALSE	FALSE	FALSE
2	ICOS	NP_036224.1		0	0	0	0	0					FALSE	FALSE	FALSE	FALSE	FALSE	FALSE	FALSE	FALSE	FALSE	FALSE
19	ZNF222	NP_001123468.1		0	0	0	0	0					FALSE	FALSE	FALSE	FALSE	FALSE	FALSE	FALSE	FALSE	FALSE	FALSE
22	SHISA8	NP_001193949.1		0	0	0	0	0					FALSE	FALSE	FALSE	FALSE	FALSE	FALSE	FALSE	FALSE	FALSE	FALSE
2	PROKR1	NP_620414.1		0	0	0	0	0					FALSE	FALSE	FALSE	FALSE	FALSE	FALSE	FALSE	FALSE	FALSE	FALSE
7	ZNF736	NP_001164376.1		0	0	0	0	0					FALSE	FALSE	FALSE	FALSE	FALSE	FALSE	FALSE	FALSE	FALSE	FALSE
11	SLC43A3	NP_001265135.1		0	0	0	0	0					FALSE	FALSE	FALSE	FALSE	FALSE	FALSE	FALSE	FALSE	FALSE	FALSE
20	DEFB128	NP_001032821.1		0	0	0	0	0					FALSE	FALSE	FALSE	FALSE	FALSE	FALSE	FALSE	FALSE	FALSE	FALSE
9	CAMSAP1	NP_056262.3		0	0	0	0	0					FALSE	FALSE	FALSE	FALSE	FALSE	FALSE	FALSE	FALSE	FALSE	FALSE
11	OR10A4	NP_997069.2		0	0	0	0	0					FALSE	FALSE	FALSE	FALSE	FALSE	FALSE	FALSE	FALSE	FALSE	FALSE
1	RNF186	NP_061935.1		0	0	0	0	0					FALSE	FALSE	FALSE	FALSE	FALSE	FALSE	FALSE	FALSE	FALSE	FALSE
5	CD14	NP_000582.1		0	0	0	0	0					FALSE	FALSE	FALSE	FALSE	FALSE	FALSE	FALSE	FALSE	FALSE	FALSE
X	ATXN3L	NP_001129467.1		0	0	0	0	0					FALSE	FALSE	FALSE	FALSE	FALSE	FALSE	FALSE	FALSE	FALSE	FALSE
7	HILPDA	NP_001092256.1		0	0	0	0	0					FALSE	FALSE	FALSE	FALSE	FALSE	FALSE	FALSE	FALSE	FALSE	FALSE
4	HTN1	NP_002150.1		0	0	0	0	0					FALSE	FALSE	FALSE	TRUE	FALSE	FALSE	FALSE	FALSE	FALSE	FALSE
6	SMPD2	NP_003071.2		0	0	0	0	0					FALSE	FALSE	FALSE	FALSE	FALSE	FALSE	FALSE	FALSE	FALSE	FALSE
13	TPTE2	NP_954863.2		0	0	0	0	0					FALSE	FALSE	FALSE	FALSE	FALSE	FALSE	FALSE	FALSE	FALSE	FALSE
3	PXYLP1	NP_001032249.1		0	0	0	0	0					FALSE	FALSE	FALSE	FALSE	FALSE	FALSE	FALSE	FALSE	FALSE	FALSE
19	DMPK	NP_004400.4		0	0	0	0	0					FALSE	FALSE	FALSE	FALSE	FALSE	FALSE	TRUE	FALSE	FALSE	TRUE
8	NKX6-3	NP_689781.1		0	0	0	0	0					FALSE	FALSE	FALSE	FALSE	FALSE	FALSE	FALSE	FALSE	FALSE	FALSE
9	SUSD3	NP_659443.1		0	0	0	0	0					FALSE	FALSE	FALSE	FALSE	FALSE	FALSE	FALSE	FALSE	FALSE	FALSE
16	ZNRF1	NP_115644.1		0	0	0	0	0					FALSE	FALSE	FALSE	FALSE	FALSE	FALSE	FALSE	FALSE	FALSE	FALSE
22	BIK	NP_001188.1		0	0	0	0	0					FALSE	FALSE	FALSE	FALSE	FALSE	FALSE	FALSE	FALSE	FALSE	FALSE
20	DSN1	NP_001138787.1		0	0	0	0	0					FALSE	FALSE	FALSE	FALSE	FALSE	FALSE	FALSE	FALSE	FALSE	FALSE
12	KRT1	NP_006112.3		0	0	0	0	0					FALSE	FALSE	FALSE	FALSE	FALSE	FALSE	FALSE	FALSE	FALSE	FALSE
3	PPM1L	NP_640338.2		0	0	0	0	0					FALSE	FALSE	FALSE	FALSE	FALSE	FALSE	FALSE	FALSE	FALSE	FALSE
12	RBMS2	NP_002889.1		0	0	0	0	0					FALSE	FALSE	FALSE	FALSE	FALSE	FALSE	FALSE	FALSE	FALSE	FALSE
16	EXOSC6	NP_478126.1		0	0	0	0	0					FALSE	FALSE	FALSE	FALSE	FALSE	FALSE	FALSE	FALSE	FALSE	FALSE
17	PRPSAP1	NP_002757.2		0	0	0	0	0					FALSE	FALSE	FALSE	FALSE	FALSE	FALSE	FALSE	FALSE	FALSE	FALSE
10	AFAP1L2	NP_001274753.1		0	0	0	0	0					FALSE	FALSE	FALSE	FALSE	FALSE	FALSE	FALSE	FALSE	FALSE	FALSE
7	PON1	NP_000437.3		0	0	0	0	0					FALSE	FALSE	FALSE	FALSE	FALSE	FALSE	FALSE	FALSE	FALSE	FALSE
1	P3R3URF-PIK3R3	NP_001290356.1		0	0	0	0	0					FALSE	FALSE	FALSE	FALSE	FALSE	FALSE	FALSE	FALSE	FALSE	FALSE
2	METTL8	NP_001308086.1		0	0	0	0	0					FALSE	FALSE	FALSE	FALSE	FALSE	FALSE	FALSE	FALSE	FALSE	FALSE
20	AVP	NP_000481.2		0	0	0	0	0					FALSE	FALSE	FALSE	FALSE	FALSE	FALSE	FALSE	FALSE	FALSE	FALSE
20	SLC32A1	NP_542119.1		0	0	0	0	0					FALSE	FALSE	FALSE	FALSE	FALSE	FALSE	TRUE	FALSE	FALSE	TRUE
17	CCDC42	NP_653282.2		0	0	0	0	0					FALSE	FALSE	FALSE	FALSE	FALSE	FALSE	FALSE	FALSE	FALSE	FALSE
17	CA4	NP_000708.1		0	0	0	0	0					FALSE	FALSE	FALSE	FALSE	FALSE	FALSE	FALSE	FALSE	FALSE	FALSE
15	GOLGA6L9	NP_937824.3		0	0	0	0	0					FALSE	FALSE	FALSE	FALSE	FALSE	FALSE	FALSE	FALSE	FALSE	FALSE
1	HAO2	NP_001005783.2		0	0	0	0	0					FALSE	FALSE	FALSE	FALSE	FALSE	FALSE	FALSE	FALSE	FALSE	FALSE
1	SPRR2B	NP_001017418.1		0	0	0	0	0					FALSE	FALSE	FALSE	FALSE	FALSE	FALSE	FALSE	FALSE	FALSE	FALSE
1	SLC2A7	NP_997303.2		0	0	0	0	0					FALSE	FALSE	FALSE	FALSE	FALSE	FALSE	FALSE	FALSE	FALSE	FALSE
1	FAM131C	NP_872429.2		0	0	0	0	0					FALSE	FALSE	FALSE	FALSE	FALSE	FALSE	FALSE	FALSE	FALSE	FALSE
15	GOLM2	NP_612432.2		0	0	0	0	0					FALSE	FALSE	FALSE	FALSE	FALSE	FALSE	FALSE	FALSE	FALSE	FALSE
15	ZNF770	NP_054825.2		0	0	0	0	0					FALSE	FALSE	FALSE	FALSE	FALSE	FALSE	FALSE	FALSE	FALSE	FALSE
4	ADH5	NP_000662.3		0	0	0	0	0					FALSE	FALSE	FALSE	FALSE	FALSE	FALSE	FALSE	FALSE	FALSE	FALSE
19	CEACAM1	NP_001703.2		0	0	0	0	0					FALSE	FALSE	FALSE	FALSE	FALSE	FALSE	FALSE	FALSE	FALSE	FALSE
3	HYAL1	NP_695013.1		0	0	0	0	0					FALSE	FALSE	FALSE	FALSE	FALSE	FALSE	TRUE	FALSE	FALSE	TRUE
17	CPSF4L	NP_001123357.1		0	0	0	0	0					FALSE	FALSE	FALSE	FALSE	FALSE	FALSE	FALSE	FALSE	FALSE	FALSE
17	EVPLL	NP_001138599.1		0	0	0	0	0					FALSE	FALSE	FALSE	FALSE	FALSE	FALSE	FALSE	FALSE	FALSE	FALSE
6	ZSCAN12	NP_001156863.1		0	0	0	0	0					FALSE	FALSE	FALSE	FALSE	FALSE	FALSE	FALSE	FALSE	FALSE	FALSE
22	IGLL5	NP_001171597.1		0	0	0	0	0					FALSE	FALSE	FALSE	FALSE	FALSE	FALSE	FALSE	FALSE	FALSE	FALSE
12	VPS29	NP_476528.1		0	0	0	0	0					FALSE	FALSE	FALSE	FALSE	FALSE	FALSE	FALSE	FALSE	FALSE	FALSE
7	POLR2J2	NP_116581.3		0	0	0	0	0					FALSE	FALSE	FALSE	TRUE	FALSE	FALSE	FALSE	FALSE	FALSE	FALSE
15	NSMCE3	NP_619649.1		0	0	0	0	0					FALSE	FALSE	FALSE	FALSE	FALSE	FALSE	TRUE	FALSE	FALSE	TRUE
12	GAPDH	NP_002037.2		0	0	0	0	0					FALSE	FALSE	FALSE	FALSE	FALSE	FALSE	FALSE	FALSE	FALSE	FALSE
19	ZNF433	NP_001073880.1		0	0	0	0	0					FALSE	FALSE	FALSE	FALSE	FALSE	FALSE	FALSE	FALSE	FALSE	FALSE
19	CCDC105	NP_775753.2		0	0	0	0	0					FALSE	FALSE	FALSE	FALSE	FALSE	FALSE	FALSE	FALSE	FALSE	FALSE
11	PATE2	NP_997720.1		0	0	0	0	0					FALSE	FALSE	FALSE	FALSE	FALSE	FALSE	FALSE	FALSE	FALSE	FALSE
1	VPS72	NP_001258016.1		0	0	0	0	0					FALSE	FALSE	FALSE	FALSE	FALSE	FALSE	FALSE	FALSE	FALSE	FALSE
12	DNAJC14	NP_115740.5		0	0	0	0	0					FALSE	FALSE	FALSE	FALSE	FALSE	FALSE	FALSE	FALSE	FALSE	FALSE
1	TSTD1	NP_001106677.1		0	0	0	0	0					FALSE	FALSE	FALSE	FALSE	FALSE	FALSE	FALSE	FALSE	FALSE	FALSE
12	IRAK3	NP_009130.2		0	0	0	0	0					FALSE	FALSE	FALSE	FALSE	FALSE	FALSE	FALSE	FALSE	FALSE	FALSE
6	RSPH3	NP_001333347.1		0	0	0	0	0					FALSE	FALSE	FALSE	FALSE	FALSE	FALSE	TRUE	FALSE	FALSE	TRUE
17	SP6	NP_001245177.1		0	0	0	0	0					FALSE	FALSE	FALSE	FALSE	FALSE	FALSE	FALSE	FALSE	FALSE	FALSE
15	GOLGA8B	NP_001018861.3		0	0	0	0	0					FALSE	FALSE	FALSE	TRUE	FALSE	FALSE	FALSE	FALSE	FALSE	FALSE
2	C2orf69	NP_710156.3		0	0	0	0	0					FALSE	FALSE	FALSE	FALSE	FALSE	FALSE	FALSE	FALSE	FALSE	FALSE
6	MYB	NP_001123645.1		0	0	0	0	0					FALSE	FALSE	FALSE	FALSE	FALSE	FALSE	FALSE	FALSE	FALSE	FALSE
15	COMMD4	NP_001271306.1		0	0	0	0	0					FALSE	FALSE	FALSE	FALSE	FALSE	FALSE	FALSE	FALSE	FALSE	FALSE
17	MILR1	NP_001078892.1		0	0	0	0	0					FALSE	FALSE	FALSE	FALSE	FALSE	FALSE	FALSE	FALSE	FALSE	FALSE
7	OCM2	NP_006179.2		0	0	0	0	0					FALSE	FALSE	FALSE	FALSE	FALSE	FALSE	FALSE	FALSE	FALSE	FALSE
5	OTP	NP_115485.1		0	0	0	0	0					FALSE	FALSE	FALSE	FALSE	FALSE	FALSE	FALSE	FALSE	FALSE	FALSE
1	HMGB4	NP_660206.2		0	0	0	0	0					FALSE	FALSE	FALSE	FALSE	FALSE	FALSE	FALSE	FALSE	FALSE	FALSE
X	TMEM255A	NP_001098014.1		0	0	0	0	0					FALSE	FALSE	FALSE	FALSE	FALSE	FALSE	FALSE	FALSE	FALSE	FALSE
12	ALDH2	NP_000681.2		0	0	0	0	0					FALSE	FALSE	FALSE	FALSE	FALSE	FALSE	FALSE	FALSE	FALSE	FALSE
16	MATCAP1	NP_001035805.1		0	0	0	0	0					FALSE	FALSE	FALSE	FALSE	FALSE	FALSE	FALSE	FALSE	FALSE	FALSE
14	NKX2-8	NP_055175.2		0	0	0	0	0					FALSE	FALSE	FALSE	FALSE	FALSE	FALSE	FALSE	FALSE	FALSE	FALSE
10	CUZD1	NP_071317.2		0	0	0	0	0					FALSE	FALSE	FALSE	FALSE	FALSE	FALSE	FALSE	FALSE	FALSE	FALSE
14	GPHN	NP_065857.1		0	0	0	0	0					FALSE	FALSE	FALSE	FALSE	FALSE	FALSE	TRUE	FALSE	FALSE	TRUE
19	GSK3A	NP_063937.2		0	0	0	0	0	-0.6455	-1.18957	1.17734	0.445939	FALSE	FALSE	FALSE	FALSE	FALSE	FALSE	FALSE	FALSE	FALSE	FALSE
11	OR10G8	NP_001004464.1		0	0	0	0	0					FALSE	FALSE	FALSE	FALSE	FALSE	FALSE	FALSE	FALSE	FALSE	FALSE
19	FTL	NP_000137.2		0	0	0	0	0					FALSE	FALSE	FALSE	FALSE	FALSE	FALSE	TRUE	FALSE	FALSE	TRUE
1	S100A11	NP_005611.1		0	0	0	0	0					FALSE	FALSE	FALSE	FALSE	FALSE	FALSE	FALSE	FALSE	FALSE	FALSE
6	TRIM15	NP_150232.2		0	0	0	0	0					FALSE	FALSE	FALSE	FALSE	FALSE	FALSE	FALSE	FALSE	FALSE	FALSE
11	TSPAN32	NP_620591.3		0	0	0	0	0					FALSE	FALSE	FALSE	FALSE	FALSE	FALSE	FALSE	FALSE	FALSE	FALSE
X	RTL8B	NP_001071641.1		0	0	0	0	0					FALSE	FALSE	FALSE	FALSE	FALSE	FALSE	FALSE	FALSE	FALSE	FALSE
3	DNASE1L3	NP_004935.1		0	0	0	0	0					FALSE	FALSE	FALSE	FALSE	FALSE	FALSE	FALSE	FALSE	FALSE	FALSE
20	NEURL2	NP_542787.1		0	0	0	0	0					FALSE	FALSE	FALSE	FALSE	FALSE	FALSE	FALSE	FALSE	FALSE	FALSE
19	NUDT19	NP_001099040.1		0	0	0	0	0					FALSE	FALSE	FALSE	FALSE	FALSE	FALSE	FALSE	FALSE	FALSE	FALSE
6	RFPL4B	NP_001013756.2		0	0	0	0	0					FALSE	FALSE	FALSE	FALSE	FALSE	FALSE	FALSE	FALSE	FALSE	FALSE
22	DDTL	NP_001077862.1		0	0	0	0	0					FALSE	FALSE	FALSE	TRUE	FALSE	FALSE	FALSE	FALSE	FALSE	FALSE
2	METTL5	NP_001280115.1		0	0	0	0	0					FALSE	FALSE	FALSE	FALSE	FALSE	FALSE	TRUE	FALSE	FALSE	TRUE
19	ZNF581	NP_057619.1		0	0	0	0	0					FALSE	FALSE	FALSE	FALSE	FALSE	FALSE	FALSE	FALSE	FALSE	FALSE
X	EFHC2	NP_079460.2		0	0	0	0	0					FALSE	FALSE	FALSE	FALSE	FALSE	FALSE	FALSE	FALSE	FALSE	FALSE
10	ANXA8	NP_001035173.1		0	0	0	0	0					FALSE	FALSE	FALSE	TRUE	FALSE	FALSE	FALSE	FALSE	FALSE	FALSE
5	FAM170A	NP_877438.2		0	0	0	0	0					FALSE	FALSE	FALSE	FALSE	FALSE	FALSE	FALSE	FALSE	FALSE	FALSE
2	CHAC2	NP_001008708.1		0	0	0	0	0					FALSE	FALSE	FALSE	FALSE	FALSE	FALSE	FALSE	FALSE	FALSE	FALSE
3	UCN2	NP_149976.1		0	0	0	0	0					FALSE	FALSE	FALSE	FALSE	FALSE	FALSE	FALSE	FALSE	FALSE	FALSE
22	DNAL4	NP_005731.1		0	0	0	0	0					FALSE	FALSE	FALSE	FALSE	FALSE	FALSE	FALSE	FALSE	FALSE	FALSE
21	YBEY	NP_478061.1		0	0	0	0	0					FALSE	FALSE	FALSE	FALSE	FALSE	FALSE	FALSE	FALSE	FALSE	FALSE
1	SPRR1A	NP_005978.2		0	0	0	0	0					FALSE	FALSE	FALSE	FALSE	FALSE	FALSE	FALSE	FALSE	FALSE	FALSE
11	TMEM109	NP_076997.1		0	0	0	0	0					FALSE	FALSE	FALSE	FALSE	FALSE	FALSE	FALSE	FALSE	FALSE	FALSE
1	DNAJC16	NP_056106.1		0	0	0	0	0					FALSE	FALSE	FALSE	FALSE	FALSE	FALSE	FALSE	FALSE	FALSE	FALSE
4	HTRA3	NP_444272.1		0	0	0	0	0					FALSE	FALSE	FALSE	FALSE	FALSE	FALSE	FALSE	FALSE	FALSE	FALSE
17	CENPX	NP_001317465.1		0	0	0	0	0					FALSE	FALSE	FALSE	FALSE	FALSE	FALSE	FALSE	FALSE	FALSE	FALSE
11	OR9Q2	NP_001005283.1		0	0	0	0	0					FALSE	FALSE	FALSE	FALSE	FALSE	FALSE	FALSE	FALSE	FALSE	FALSE
1	CPT2	NP_000089.1		0	0	0	0	0					FALSE	FALSE	FALSE	FALSE	FALSE	FALSE	FALSE	FALSE	FALSE	FALSE
7	GPR85	NP_001139739.1		0	0	0	0	0					FALSE	FALSE	FALSE	FALSE	FALSE	FALSE	FALSE	FALSE	FALSE	FALSE
7	TRIL	NP_055632.2		0	0	0	0	0					FALSE	FALSE	FALSE	FALSE	FALSE	FALSE	FALSE	FALSE	FALSE	FALSE
17	ATP5MC1	NP_005166.1		0	0	0	0	0					FALSE	FALSE	FALSE	FALSE	FALSE	FALSE	FALSE	FALSE	FALSE	FALSE
5	CCDC127	NP_660308.1		0	0	0	0	0					FALSE	FALSE	FALSE	FALSE	FALSE	FALSE	FALSE	FALSE	FALSE	FALSE
11	BSX	NP_001091639.1		0	0	0	0	0					FALSE	FALSE	FALSE	FALSE	FALSE	FALSE	FALSE	FALSE	FALSE	FALSE
17	GLTPD2	NP_001362730.1		0	0	0	0	0					FALSE	FALSE	FALSE	FALSE	FALSE	FALSE	FALSE	FALSE	FALSE	FALSE
2	CACNB4	NP_000717.2		0	0	0	0	0					FALSE	FALSE	FALSE	FALSE	FALSE	FALSE	TRUE	FALSE	FALSE	TRUE
5	TPPP	NP_008961.1		0	0	0	0	0					FALSE	FALSE	FALSE	FALSE	FALSE	FALSE	FALSE	FALSE	FALSE	FALSE
1	FCGR2A	NP_067674.2		0	0	0	0	0					FALSE	FALSE	FALSE	FALSE	FALSE	FALSE	FALSE	FALSE	FALSE	FALSE
1	NEXN	NP_653174.3		0	0	0	0	0					FALSE	FALSE	FALSE	FALSE	FALSE	FALSE	FALSE	FALSE	FALSE	FALSE
1	RCOR3	NP_001129697.1		0	0	0	0	0					FALSE	FALSE	FALSE	FALSE	FALSE	FALSE	FALSE	FALSE	FALSE	FALSE
15	ADAL	NP_001311295.1		0	0	0	0	0					FALSE	FALSE	FALSE	FALSE	FALSE	FALSE	FALSE	FALSE	FALSE	FALSE
1	NGF	NP_002497.2		0	0	0	0	0					FALSE	FALSE	FALSE	FALSE	FALSE	FALSE	FALSE	FALSE	FALSE	FALSE
5	LOC100505841	NP_001182464.2		0	0	0	0	0					FALSE	FALSE	FALSE	FALSE	FALSE	FALSE	FALSE	FALSE	FALSE	FALSE
6	ZBTB12	NP_862825.1		0	0	0	0	0					FALSE	FALSE	FALSE	FALSE	FALSE	FALSE	FALSE	FALSE	FALSE	FALSE
19	KLK4	NP_004908.4		0	0	0	0	0					FALSE	FALSE	FALSE	FALSE	FALSE	FALSE	FALSE	FALSE	FALSE	FALSE
X	MSL3	NP_523353.2		0	0	0	0	0					FALSE	FALSE	FALSE	FALSE	FALSE	FALSE	TRUE	FALSE	FALSE	TRUE
10	PITX3	NP_005020.1		0	0	0	0	0					FALSE	FALSE	FALSE	FALSE	FALSE	FALSE	TRUE	FALSE	FALSE	TRUE
1	LCE4A	NP_848133.1		0	0	0	0	0					FALSE	FALSE	FALSE	FALSE	FALSE	FALSE	FALSE	FALSE	FALSE	FALSE
1	HDAC1	NP_004955.2		0	0	0	0	0					FALSE	FALSE	FALSE	FALSE	FALSE	FALSE	FALSE	FALSE	FALSE	FALSE
16	EEF2KMT	NP_001275958.1		0	0	0	0	0					FALSE	FALSE	FALSE	FALSE	FALSE	FALSE	FALSE	FALSE	FALSE	FALSE
6	GLO1	NP_006699.2		0	0	0	0	0					FALSE	FALSE	FALSE	FALSE	FALSE	FALSE	FALSE	FALSE	FALSE	FALSE
20	TUBB1	NP_110400.1		0	0	0	0	0					FALSE	FALSE	FALSE	FALSE	FALSE	FALSE	FALSE	FALSE	FALSE	FALSE
6	ABRACL	NP_067066.1		0	0	0	0	0					FALSE	FALSE	FALSE	FALSE	FALSE	FALSE	FALSE	FALSE	FALSE	FALSE
19	KIR2DS4	NP_001268900.1		0	0	0	0	0					FALSE	FALSE	FALSE	FALSE	FALSE	FALSE	FALSE	FALSE	FALSE	FALSE
16	YPEL3	NP_113665.3		0	0	0	0	0					FALSE	FALSE	FALSE	FALSE	FALSE	FALSE	FALSE	FALSE	FALSE	FALSE
8	NRBP2	NP_848659.2		0	0	0	0	0					FALSE	FALSE	FALSE	FALSE	FALSE	FALSE	FALSE	FALSE	FALSE	FALSE
9	WDR38	NP_001038941.1		0	0	0	0	0					FALSE	FALSE	FALSE	FALSE	FALSE	FALSE	FALSE	FALSE	FALSE	FALSE
17	TMC8	NP_689681.2		0	0	0	0	0					FALSE	FALSE	FALSE	FALSE	FALSE	FALSE	FALSE	FALSE	FALSE	FALSE
19	CYP2A7	NP_000755.2		0	0	0	0	0					FALSE	FALSE	FALSE	FALSE	FALSE	FALSE	FALSE	FALSE	FALSE	FALSE
12	PLBD2	NP_775813.2		0	0	0	0	0					FALSE	FALSE	FALSE	FALSE	FALSE	FALSE	FALSE	FALSE	FALSE	FALSE
14	SRSF5	NP_001034554.1		0	0	0	0	0					FALSE	FALSE	FALSE	FALSE	FALSE	FALSE	FALSE	FALSE	FALSE	FALSE
1	LEXM	NP_689820.2		0	0	0	0	0					FALSE	FALSE	FALSE	FALSE	FALSE	FALSE	FALSE	FALSE	FALSE	FALSE
17	TMEM88	NP_981956.1		0	0	0	0	0					FALSE	FALSE	FALSE	FALSE	FALSE	FALSE	FALSE	FALSE	FALSE	FALSE
12	CLEC4E	NP_055173.1		0	0	0	0	0					FALSE	FALSE	FALSE	FALSE	FALSE	FALSE	FALSE	FALSE	FALSE	FALSE
3	PLSCR1	NP_066928.1		0	0	0	0	0					FALSE	FALSE	FALSE	FALSE	FALSE	FALSE	FALSE	FALSE	FALSE	FALSE
3	PRR23B	NP_001013672.1		0	0	0	0	0					FALSE	FALSE	FALSE	FALSE	FALSE	FALSE	FALSE	FALSE	FALSE	FALSE
4	TMPRSS11E	NP_054777.2		0	0	0	0	0					FALSE	FALSE	FALSE	FALSE	FALSE	FALSE	FALSE	FALSE	FALSE	FALSE
1	NMNAT1	NP_073624.2		0	0	0	0	0					FALSE	FALSE	FALSE	FALSE	FALSE	FALSE	TRUE	FALSE	FALSE	TRUE
12	RAB5B	NP_001238965.1		0	0	0	0	0					FALSE	FALSE	FALSE	FALSE	FALSE	FALSE	FALSE	FALSE	FALSE	FALSE
2	UBE2F	NP_542409.1		0	0	0	0	0					FALSE	FALSE	FALSE	FALSE	FALSE	FALSE	FALSE	FALSE	FALSE	FALSE
9	KLHL9	NP_061335.1		0	0	0	0	0					FALSE	FALSE	FALSE	FALSE	FALSE	FALSE	FALSE	FALSE	FALSE	FALSE
6	HLA-DPB1	NP_002112.3		0	0	0	0	0					FALSE	FALSE	FALSE	FALSE	FALSE	FALSE	FALSE	FALSE	FALSE	FALSE
9	UBAP2	NP_001269459.1		0	0	0	0	0	-0.45525	-0.421581	0.654175	0.343008	FALSE	FALSE	FALSE	FALSE	FALSE	FALSE	FALSE	FALSE	FALSE	FALSE
9	TMEFF1	NP_003683.2		0	0	0	0	0					FALSE	FALSE	FALSE	FALSE	FALSE	FALSE	FALSE	FALSE	FALSE	FALSE
10	TIMM23B	NP_001277046.1		0	0	0	0	0					FALSE	FALSE	FALSE	FALSE	FALSE	FALSE	FALSE	FALSE	FALSE	FALSE
15	ADAM10	NP_001101.1		0	0	0	0	0					FALSE	FALSE	FALSE	FALSE	FALSE	FALSE	FALSE	FALSE	FALSE	FALSE
19	KRTDAP	NP_997275.1		0	0	0	0	0					FALSE	FALSE	FALSE	FALSE	FALSE	FALSE	FALSE	FALSE	FALSE	FALSE
1	PRAMEF12	NP_001074299.2		0	0	0	0	0					FALSE	FALSE	FALSE	FALSE	FALSE	FALSE	FALSE	FALSE	FALSE	FALSE
16	LAT	NP_001014989.2		0	0	0	0	0					FALSE	FALSE	FALSE	FALSE	FALSE	FALSE	FALSE	FALSE	FALSE	FALSE
12	RXYLT1	NP_055069.1		0	0	0	0	0					FALSE	FALSE	FALSE	FALSE	FALSE	FALSE	TRUE	FALSE	FALSE	TRUE
5	IL9	NP_000581.1		0	0	0	0	0					FALSE	FALSE	FALSE	FALSE	FALSE	FALSE	FALSE	FALSE	FALSE	FALSE
9	OR5C1	NP_001001923.1		0	0	0	0	0					FALSE	FALSE	FALSE	FALSE	FALSE	FALSE	FALSE	FALSE	FALSE	FALSE
8	MRPL13	NP_054797.2		0	0	0	0	0					FALSE	FALSE	FALSE	FALSE	FALSE	FALSE	FALSE	FALSE	FALSE	FALSE
19	OR10H2	NP_039227.1		0	0	0	0	0					FALSE	FALSE	FALSE	FALSE	FALSE	FALSE	FALSE	FALSE	FALSE	FALSE
11	COMMD9	NP_054905.2		0	0	0	0	0					FALSE	FALSE	FALSE	FALSE	FALSE	FALSE	FALSE	FALSE	FALSE	FALSE
11	OR10S1	NP_001004474.2		0	0	0	0	0					FALSE	FALSE	FALSE	FALSE	FALSE	FALSE	FALSE	FALSE	FALSE	FALSE
3	RFC4	NP_002907.1		0	0	0	0	0					FALSE	FALSE	FALSE	FALSE	FALSE	FALSE	FALSE	FALSE	FALSE	FALSE
6	TBC1D22B	NP_060242.2		0	0	0	0	0					FALSE	FALSE	FALSE	FALSE	FALSE	FALSE	FALSE	FALSE	FALSE	FALSE
1	TAL1	NP_003180.1		0	0	0	0	0					FALSE	FALSE	FALSE	FALSE	FALSE	FALSE	FALSE	FALSE	FALSE	FALSE
12	WBP11	NP_057396.1		0	0	0	0	0					FALSE	FALSE	FALSE	FALSE	FALSE	FALSE	FALSE	FALSE	FALSE	FALSE
4	FBXL5	NP_036293.1		0	0	0	0	0					FALSE	FALSE	FALSE	FALSE	FALSE	FALSE	FALSE	FALSE	FALSE	FALSE
17	LIMD2	NP_085053.1		0	0	0	0	0					FALSE	FALSE	FALSE	FALSE	FALSE	FALSE	FALSE	FALSE	FALSE	FALSE
7	SPDYE5	NP_001293070.1		0	0	0	0	0					FALSE	FALSE	FALSE	FALSE	FALSE	FALSE	FALSE	FALSE	FALSE	FALSE
22	ADM2	NP_001240774.1		0	0	0	0	0					FALSE	FALSE	FALSE	FALSE	FALSE	FALSE	FALSE	FALSE	FALSE	FALSE
9	PRXL2C	NP_714542.1		0	0	0	0	0					FALSE	FALSE	FALSE	FALSE	FALSE	FALSE	FALSE	FALSE	FALSE	FALSE
17	GPR142	NP_861455.1		0	0	0	0	0					FALSE	FALSE	FALSE	FALSE	FALSE	FALSE	FALSE	FALSE	FALSE	FALSE
15	ZFAND6	NP_001229840.1		0	0	0	0	0					FALSE	FALSE	FALSE	FALSE	FALSE	FALSE	FALSE	FALSE	FALSE	FALSE
12	FGFR1OP2	NP_056448.1		0	0	0	0	0					FALSE	FALSE	FALSE	FALSE	FALSE	FALSE	FALSE	FALSE	FALSE	FALSE
22	TPST2	NP_003586.3		0	0	0	0	0					FALSE	FALSE	FALSE	FALSE	FALSE	FALSE	FALSE	FALSE	FALSE	FALSE
X	TAF9B	NP_057059.2		0	0	0	0	0					FALSE	FALSE	FALSE	FALSE	FALSE	FALSE	FALSE	FALSE	FALSE	FALSE
X	NUDT11	NP_060629.2		0	0	0	0	0					FALSE	FALSE	FALSE	FALSE	FALSE	FALSE	FALSE	FALSE	FALSE	FALSE
12	TAFA2	NP_848634.1		0	0	0	0	0					FALSE	FALSE	FALSE	FALSE	FALSE	FALSE	FALSE	FALSE	FALSE	FALSE
17	APPBP2	NP_006371.2		0	0	0	0	0					FALSE	FALSE	FALSE	FALSE	FALSE	FALSE	FALSE	FALSE	FALSE	FALSE
17	GDPD1	NP_872375.2		0	0	0	0	0					FALSE	FALSE	FALSE	FALSE	FALSE	FALSE	FALSE	FALSE	FALSE	FALSE
6	GSTA3	NP_000838.3		0	0	0	0	0					FALSE	FALSE	FALSE	FALSE	FALSE	FALSE	FALSE	FALSE	FALSE	FALSE
17	KCTD2	NP_056168.1		0	0	0	0	0					FALSE	FALSE	FALSE	FALSE	FALSE	FALSE	FALSE	FALSE	FALSE	FALSE
3	CCR8	NP_005192.1		0	0	0	0	0					FALSE	FALSE	FALSE	FALSE	FALSE	FALSE	FALSE	FALSE	FALSE	FALSE
14	IFI27	NP_001353923.1		0	0	0	0	0					FALSE	FALSE	FALSE	FALSE	FALSE	FALSE	FALSE	FALSE	FALSE	FALSE
2	HAT1	NP_003633.2		0	0	0	0	0					FALSE	FALSE	FALSE	FALSE	FALSE	FALSE	FALSE	FALSE	FALSE	FALSE
12	CLEC2A	NP_001124183.1		0	0	0	0	0					FALSE	FALSE	FALSE	FALSE	FALSE	FALSE	FALSE	FALSE	FALSE	FALSE
2	MPV17	NP_002428.1		0	0	0	0	0					FALSE	FALSE	FALSE	FALSE	FALSE	FALSE	TRUE	FALSE	FALSE	TRUE
5	APBB3	NP_573419.2		0	0	0	0	0					FALSE	FALSE	FALSE	FALSE	FALSE	FALSE	FALSE	FALSE	FALSE	FALSE
6	C4B	NP_001002029.3		0	0	0	0	0					FALSE	FALSE	FALSE	TRUE	FALSE	FALSE	FALSE	FALSE	FALSE	FALSE
1	OR13G1	NP_001005487.1		0	0	0	0	0					FALSE	FALSE	FALSE	FALSE	FALSE	FALSE	FALSE	FALSE	FALSE	FALSE
2	DBI	NP_001073331.1		0	0	0	0	0					FALSE	FALSE	FALSE	FALSE	FALSE	FALSE	FALSE	FALSE	FALSE	FALSE
15	CELF6	NP_443072.3		0	0	0	0	0					FALSE	FALSE	FALSE	FALSE	FALSE	FALSE	FALSE	FALSE	FALSE	FALSE
21	ABCG1	NP_997057.1		0	0	0	0	0					FALSE	FALSE	FALSE	FALSE	FALSE	FALSE	FALSE	FALSE	FALSE	FALSE
12	SLC17A8	NP_647480.1		0	0	0	0	0					FALSE	FALSE	FALSE	FALSE	FALSE	FALSE	FALSE	FALSE	FALSE	FALSE
12	PPTC7	NP_644812.1		0	0	0	0	0					FALSE	FALSE	FALSE	FALSE	FALSE	FALSE	FALSE	FALSE	FALSE	FALSE
2	C2orf15	NP_001304921.2		0	0	0	0	0					FALSE	FALSE	FALSE	FALSE	FALSE	FALSE	FALSE	FALSE	FALSE	FALSE
11	TSSC4	NP_005697.2		0	0	0	0	0					FALSE	FALSE	FALSE	FALSE	FALSE	FALSE	FALSE	FALSE	FALSE	FALSE
17	OR3A1	NP_002541.2		0	0	0	0	0					FALSE	FALSE	FALSE	FALSE	FALSE	FALSE	FALSE	FALSE	FALSE	FALSE
12	KLRC2	NP_002251.2		0	0	0	0	0					FALSE	FALSE	FALSE	FALSE	FALSE	FALSE	FALSE	FALSE	FALSE	FALSE
11	FOLR1	NP_057937.1		0	0	0	0	0					FALSE	FALSE	FALSE	FALSE	FALSE	FALSE	TRUE	FALSE	FALSE	TRUE
19	KIR3DL2	NP_006728.2		0	0	0	0	0					FALSE	FALSE	FALSE	FALSE	FALSE	FALSE	FALSE	FALSE	FALSE	FALSE
8	C8orf88	NP_001177901.1		0	0	0	0	0					FALSE	FALSE	FALSE	FALSE	FALSE	FALSE	FALSE	FALSE	FALSE	FALSE
X	XAGE5	NP_570131.1		0	0	0	0	0					FALSE	FALSE	FALSE	FALSE	FALSE	FALSE	FALSE	FALSE	FALSE	FALSE
8	NKX3-1	NP_006158.2		0	0	0	0	0					FALSE	FALSE	FALSE	FALSE	FALSE	FALSE	FALSE	FALSE	FALSE	FALSE
17	RNASEK	NP_001004333.3		0	0	0	0	0					FALSE	FALSE	FALSE	FALSE	FALSE	FALSE	FALSE	FALSE	FALSE	FALSE
6	H2AC16	NP_003502.1		0	0	0	0	0					FALSE	FALSE	FALSE	FALSE	FALSE	FALSE	FALSE	FALSE	FALSE	FALSE
7	RAMP3	NP_005847.1		0	0	0	0	0					FALSE	FALSE	FALSE	FALSE	FALSE	FALSE	FALSE	FALSE	FALSE	FALSE
9	PRPF4	NP_004688.2		0	0	0	0	0					FALSE	FALSE	FALSE	FALSE	FALSE	FALSE	FALSE	FALSE	FALSE	FALSE
10	CALHM1	NP_001001412.3		0	0	0	0	0					FALSE	FALSE	FALSE	FALSE	FALSE	FALSE	FALSE	FALSE	FALSE	FALSE
19	ZNF561	NP_689502.2		0	0	0	0	0					FALSE	FALSE	FALSE	FALSE	FALSE	FALSE	FALSE	FALSE	FALSE	FALSE
1	SCCPDH	NP_057086.2		0	0	0	0	0					FALSE	FALSE	FALSE	FALSE	FALSE	FALSE	FALSE	FALSE	FALSE	FALSE
2	RAB6C	NP_115520.2		0	0	0	0	0					FALSE	FALSE	FALSE	FALSE	FALSE	FALSE	FALSE	FALSE	FALSE	FALSE
15	ACSBG1	NP_055977.3		0	0	0	0	0					FALSE	FALSE	FALSE	FALSE	FALSE	FALSE	FALSE	FALSE	FALSE	FALSE
3	GYG1	NP_004121.2		0	0	0	0	0					FALSE	FALSE	FALSE	FALSE	FALSE	FALSE	FALSE	FALSE	FALSE	FALSE
6	ACOT13	NP_060943.1		0	0	0	0	0					FALSE	FALSE	FALSE	FALSE	FALSE	FALSE	FALSE	FALSE	FALSE	FALSE
4	CXCL8	NP_000575.1		0	0	0	0	0					FALSE	FALSE	FALSE	FALSE	FALSE	FALSE	FALSE	FALSE	FALSE	FALSE
15	MTHFS	NP_006432.1		0	0	0	0	0					FALSE	FALSE	FALSE	FALSE	FALSE	FALSE	FALSE	FALSE	FALSE	FALSE
10	STK32C	NP_001305807.1		0	0	0	0	0					FALSE	FALSE	FALSE	FALSE	FALSE	FALSE	FALSE	FALSE	FALSE	FALSE
6	BLOC1S5	NP_958437.1		0	0	0	0	0					FALSE	FALSE	FALSE	FALSE	FALSE	FALSE	FALSE	FALSE	FALSE	FALSE
20	SPINT3	NP_006643.1		0	0	0	0	0					FALSE	FALSE	FALSE	FALSE	FALSE	FALSE	FALSE	FALSE	FALSE	FALSE
1	DR1	NP_001929.1		0	0	0	0	0					FALSE	FALSE	FALSE	FALSE	FALSE	FALSE	FALSE	FALSE	FALSE	FALSE
1	TNFAIP8L2	NP_078851.2		0	0	0	0	0					FALSE	FALSE	FALSE	FALSE	FALSE	FALSE	FALSE	FALSE	FALSE	FALSE
12	HSPB8	NP_055180.1		0	0	0	0	0					FALSE	FALSE	FALSE	FALSE	FALSE	FALSE	FALSE	FALSE	FALSE	FALSE
3	PLSCR2	NP_001186907.1		0	0	0	0	0					FALSE	FALSE	FALSE	FALSE	FALSE	FALSE	FALSE	FALSE	FALSE	FALSE
2	HAAO	NP_036337.2		0	0	0	0	0					FALSE	FALSE	FALSE	FALSE	FALSE	FALSE	TRUE	FALSE	FALSE	TRUE
2	RGPD3	NP_001137485.1		0	0	0	0	0					FALSE	FALSE	FALSE	FALSE	FALSE	FALSE	FALSE	FALSE	FALSE	FALSE
9	ANKRD18B	NP_001340361.1		0	0	0	0	0					FALSE	FALSE	FALSE	FALSE	FALSE	FALSE	FALSE	FALSE	FALSE	FALSE
1	CORT	NP_001293.3		0	0	0	0	0					FALSE	FALSE	FALSE	FALSE	FALSE	FALSE	FALSE	FALSE	FALSE	FALSE
9	PDCD1LG2	NP_079515.2		0	0	0	0	0					FALSE	FALSE	FALSE	FALSE	FALSE	FALSE	FALSE	FALSE	FALSE	FALSE
17	HIC1	NP_001091672.1		0	0	0	0	0					FALSE	FALSE	FALSE	FALSE	FALSE	FALSE	FALSE	FALSE	FALSE	FALSE
X	PNMA6F	NP_001341909.1		0	0	0	0	0					FALSE	FALSE	FALSE	TRUE	TRUE	FALSE	FALSE	FALSE	FALSE	FALSE
1	FAM72C	NP_001332996.1		0	0	0	0	0					FALSE	FALSE	FALSE	TRUE	FALSE	FALSE	FALSE	FALSE	FALSE	FALSE
7	GARIN1B	NP_115988.1		0	0	0	0	0					FALSE	FALSE	FALSE	FALSE	FALSE	FALSE	FALSE	FALSE	FALSE	FALSE
1	FBXO2	NP_036300.2		0	0	0	0	0					FALSE	FALSE	FALSE	FALSE	FALSE	FALSE	FALSE	FALSE	FALSE	FALSE
1	IGSF3	NP_001533.2		0	0	0	0	0					FALSE	FALSE	FALSE	FALSE	FALSE	FALSE	FALSE	FALSE	FALSE	FALSE
12	C12orf76	NP_001376554.1		0	0	0	0	0					FALSE	FALSE	FALSE	FALSE	FALSE	FALSE	FALSE	FALSE	FALSE	FALSE
14	C14orf180	NP_001273328.1		0	0	0	0	0					FALSE	FALSE	FALSE	FALSE	FALSE	FALSE	FALSE	FALSE	FALSE	FALSE
4	ODAM	NP_060325.3		0	0	0	0	0					FALSE	FALSE	FALSE	FALSE	FALSE	FALSE	FALSE	FALSE	FALSE	FALSE
18	DSC1	NP_077739.1		0	0	0	0	0					FALSE	FALSE	FALSE	FALSE	FALSE	FALSE	FALSE	FALSE	FALSE	FALSE
17	BECN1	NP_001300929.1		0	0	0	0	0					FALSE	FALSE	FALSE	FALSE	FALSE	FALSE	FALSE	FALSE	FALSE	FALSE
1	POLR3GL	NP_115681.1		0	0	0	0	0					FALSE	FALSE	FALSE	FALSE	FALSE	FALSE	TRUE	FALSE	FALSE	TRUE
3	TTLL3	NP_001021100.3		0	0	0	0	0					FALSE	FALSE	FALSE	FALSE	FALSE	FALSE	FALSE	FALSE	FALSE	FALSE
22	ARHGAP8	NP_001017526.1		0	0	0	0	0					FALSE	FALSE	FALSE	FALSE	FALSE	TRUE	FALSE	FALSE	FALSE	FALSE
20	WFDC11	NP_671730.1		0	0	0	0	0					FALSE	FALSE	FALSE	FALSE	FALSE	FALSE	FALSE	FALSE	FALSE	FALSE
12	HMGA2	NP_003474.1		0	0	0	0	0					FALSE	FALSE	FALSE	FALSE	FALSE	FALSE	FALSE	FALSE	FALSE	FALSE
3	PFKFB4	NP_001304063.1		0	0	0	0	0					FALSE	FALSE	FALSE	FALSE	FALSE	FALSE	FALSE	FALSE	FALSE	FALSE
1	WARS2	NP_056651.1		0	0	0	0	0					FALSE	FALSE	FALSE	FALSE	FALSE	FALSE	FALSE	FALSE	FALSE	FALSE
3	CSPG5	NP_001193872.1		0	0	0	0	0					FALSE	FALSE	FALSE	FALSE	FALSE	FALSE	FALSE	FALSE	FALSE	FALSE
14	OR11H12	NP_001013372.1		0	0	0	0	0					FALSE	FALSE	FALSE	FALSE	FALSE	FALSE	FALSE	FALSE	FALSE	FALSE
16	HBM	NP_001003938.1		0	0	0	0	0					FALSE	FALSE	FALSE	FALSE	FALSE	FALSE	FALSE	FALSE	FALSE	FALSE
1	CENPS-CORT	NP_940946.1		0	0	0	0	0					FALSE	FALSE	FALSE	FALSE	FALSE	FALSE	FALSE	FALSE	FALSE	FALSE
11	KRTAP5-7	NP_001012521.1		0	0	0	0	0					FALSE	FALSE	FALSE	FALSE	FALSE	FALSE	FALSE	FALSE	FALSE	FALSE
19	ZNF90	NP_009069.1		0	0	0	0	0					FALSE	FALSE	FALSE	FALSE	FALSE	FALSE	FALSE	FALSE	FALSE	FALSE
10	MRPS16	NP_057149.1		0	0	0	0	0					FALSE	FALSE	FALSE	FALSE	FALSE	FALSE	FALSE	FALSE	FALSE	FALSE
22	UPB1	NP_057411.1		0	0	0	0	0					FALSE	FALSE	FALSE	FALSE	FALSE	FALSE	FALSE	FALSE	FALSE	FALSE
14	JDP2	NP_001128521.1		0	0	0	0	0					FALSE	FALSE	FALSE	FALSE	FALSE	FALSE	FALSE	FALSE	FALSE	FALSE
X	PDZD11	NP_057568.1		0	0	0	0	0					FALSE	FALSE	FALSE	FALSE	FALSE	FALSE	FALSE	FALSE	FALSE	FALSE
1	OR2AK2	NP_001004491.2		0	0	0	0	0					FALSE	FALSE	FALSE	FALSE	FALSE	FALSE	FALSE	FALSE	FALSE	FALSE
16	DERPC	NP_001353531.1		0	0	0	0	0					FALSE	FALSE	FALSE	FALSE	FALSE	FALSE	FALSE	FALSE	FALSE	FALSE
2	GBX2	NP_001476.2		0	0	0	0	0					FALSE	FALSE	FALSE	FALSE	FALSE	FALSE	FALSE	FALSE	FALSE	FALSE
13	LPAR6	NP_005758.2		0	0	0	0	0					FALSE	FALSE	FALSE	FALSE	FALSE	FALSE	FALSE	FALSE	FALSE	FALSE
6	FAM184A	NP_078857.5		0	0	0	0	0					FALSE	FALSE	FALSE	FALSE	FALSE	FALSE	FALSE	FALSE	FALSE	FALSE
1	PRAMEF17	NP_001093321.1		0	0	0	0	0					FALSE	FALSE	FALSE	FALSE	FALSE	FALSE	FALSE	FALSE	FALSE	FALSE
17	CD300C	NP_006669.1		0	0	0	0	0					FALSE	FALSE	FALSE	FALSE	FALSE	FALSE	FALSE	FALSE	FALSE	FALSE
X	SLC25A53	NP_001012773.2		0	0	0	0	0					FALSE	FALSE	FALSE	FALSE	FALSE	FALSE	FALSE	FALSE	FALSE	FALSE
1	LCE5A	NP_848525.1		0	0	0	0	0					FALSE	FALSE	FALSE	FALSE	FALSE	FALSE	FALSE	FALSE	FALSE	FALSE
14	GEMIN2	NP_003607.2		0	0	0	0	0					FALSE	FALSE	FALSE	FALSE	FALSE	FALSE	FALSE	FALSE	FALSE	FALSE
19	GPR32	NP_001497.1		0	0	0	0	0					FALSE	FALSE	FALSE	FALSE	FALSE	FALSE	FALSE	FALSE	FALSE	FALSE
11	BTG4	NP_001354903.1		0	0	0	0	0					FALSE	FALSE	FALSE	FALSE	FALSE	FALSE	FALSE	FALSE	FALSE	FALSE
11	OR51G2	NP_001005238.1		0	0	0	0	0					FALSE	FALSE	FALSE	FALSE	FALSE	FALSE	FALSE	FALSE	FALSE	FALSE
X	ZNF275	NP_001354686.1		0	0	0	0	0					FALSE	FALSE	FALSE	FALSE	FALSE	FALSE	FALSE	FALSE	FALSE	FALSE
6	CLIC1	NP_001274522.1		0	0	0	0	0					FALSE	FALSE	FALSE	FALSE	FALSE	FALSE	FALSE	FALSE	FALSE	FALSE
2	TMEFF2	NP_057276.2		0	0	0	0	0					FALSE	FALSE	FALSE	FALSE	FALSE	FALSE	FALSE	FALSE	FALSE	FALSE
9	CFAP95	NP_001010940.1		0	0	0	0	0					FALSE	FALSE	FALSE	FALSE	FALSE	FALSE	FALSE	FALSE	FALSE	FALSE
6	BTN3A3	NP_008925.1		0	0	0	0	0					FALSE	FALSE	FALSE	FALSE	FALSE	FALSE	FALSE	FALSE	FALSE	FALSE
9	CEP78	NP_001092272.1		0	0	0	0	0					FALSE	FALSE	FALSE	FALSE	FALSE	FALSE	FALSE	FALSE	FALSE	FALSE
2	IL1RL2	NP_003845.2		0	0	0	0	0					FALSE	FALSE	FALSE	FALSE	FALSE	FALSE	FALSE	FALSE	FALSE	FALSE
2	DLX1	NP_835221.2		0	0	0	0	0					FALSE	FALSE	FALSE	FALSE	FALSE	FALSE	FALSE	FALSE	FALSE	FALSE
16	CFDP1	NP_006315.1		0	0	0	0	0					FALSE	FALSE	FALSE	FALSE	FALSE	FALSE	FALSE	FALSE	FALSE	FALSE
6	MAPK13	NP_002745.1		0	0	0	0	0					FALSE	FALSE	FALSE	FALSE	FALSE	FALSE	FALSE	FALSE	FALSE	FALSE
20	CEBPB	NP_005185.2		0	0	0	0	0					FALSE	FALSE	FALSE	FALSE	FALSE	FALSE	FALSE	FALSE	FALSE	FALSE
19	MEIS3	NP_064545.1		0	0	0	0	0					FALSE	FALSE	FALSE	FALSE	FALSE	FALSE	FALSE	FALSE	FALSE	FALSE
14	CLEC14A	NP_778230.1		0	0	0	0	0					FALSE	FALSE	FALSE	FALSE	FALSE	FALSE	FALSE	FALSE	FALSE	FALSE
6	PM20D2	NP_001010853.1		0	0	0	0	0					FALSE	FALSE	FALSE	FALSE	FALSE	FALSE	FALSE	FALSE	FALSE	FALSE
19	ARMC6	NP_001186125.1		0	0	0	0	0					FALSE	FALSE	FALSE	FALSE	FALSE	FALSE	FALSE	FALSE	FALSE	FALSE
20	TP53INP2	NP_067025.1		0	0	0	0	0					FALSE	FALSE	FALSE	FALSE	FALSE	FALSE	FALSE	FALSE	FALSE	FALSE
19	UBA52	NP_001307946.1		0	0	0	0	0					FALSE	FALSE	FALSE	FALSE	FALSE	FALSE	FALSE	FALSE	FALSE	FALSE
16	OSGIN1	NP_892026.1		0	0	0	0	0					FALSE	FALSE	FALSE	FALSE	FALSE	FALSE	FALSE	FALSE	FALSE	FALSE
X	EOLA2	NP_001013867.1		0	0	0	0	0					FALSE	FALSE	FALSE	FALSE	FALSE	FALSE	FALSE	FALSE	FALSE	FALSE
16	SLX1A	NP_001014999.1		0	0	0	0	0					FALSE	FALSE	FALSE	TRUE	FALSE	FALSE	FALSE	FALSE	FALSE	FALSE
5	CENPK	NP_001253967.1		0	0	0	0	0					FALSE	FALSE	FALSE	FALSE	FALSE	FALSE	FALSE	FALSE	FALSE	FALSE
X	H2AB1	NP_001017990.1		0	0	0	0	0					FALSE	FALSE	FALSE	FALSE	FALSE	FALSE	FALSE	FALSE	FALSE	FALSE
6	TMEM170B	NP_001094299.1		0	0	0	0	0					FALSE	FALSE	FALSE	FALSE	FALSE	FALSE	FALSE	FALSE	FALSE	FALSE
1	LHX8	NP_001001933.1		0	0	0	0	0					FALSE	FALSE	FALSE	FALSE	FALSE	FALSE	FALSE	FALSE	FALSE	FALSE
12	IL31	NP_001014358.1		0	0	0	0	0					FALSE	FALSE	FALSE	FALSE	FALSE	FALSE	FALSE	FALSE	FALSE	FALSE
13	ALG5	NP_037470.1		0	0	0	0	0					FALSE	FALSE	FALSE	FALSE	FALSE	FALSE	FALSE	FALSE	FALSE	FALSE
20	RAD21L1	NP_001130038.2		0	0	0	0	0					FALSE	FALSE	FALSE	FALSE	FALSE	FALSE	FALSE	FALSE	FALSE	FALSE
6	HLA-G	NP_002118.1		0	0	0	0	0					FALSE	FALSE	FALSE	FALSE	FALSE	FALSE	FALSE	FALSE	FALSE	FALSE
6	ZNF322	NP_001229727.1		0	0	0	0	0					FALSE	FALSE	FALSE	FALSE	FALSE	FALSE	FALSE	FALSE	FALSE	FALSE
12	NDUFA12	NP_061326.1		0	0	0	0	0					FALSE	FALSE	FALSE	FALSE	FALSE	FALSE	TRUE	FALSE	FALSE	TRUE
13	ATP12A	NP_001172014.1		0	0	0	0	0					FALSE	FALSE	FALSE	FALSE	FALSE	FALSE	FALSE	FALSE	FALSE	FALSE
8	CA1	NP_001729.1		0	0	0	0	0					FALSE	FALSE	FALSE	FALSE	FALSE	FALSE	FALSE	FALSE	FALSE	FALSE
12	CCDC65	NP_149115.2		0	0	0	0	0					FALSE	FALSE	FALSE	FALSE	FALSE	FALSE	TRUE	FALSE	FALSE	TRUE
1	SPRR1B	NP_003116.2		0	0	0	0	0					FALSE	FALSE	FALSE	FALSE	FALSE	FALSE	FALSE	FALSE	FALSE	FALSE
14	VRK1	NP_003375.1		0	0	0	0	0					FALSE	FALSE	FALSE	FALSE	FALSE	FALSE	TRUE	FALSE	FALSE	TRUE
X	HMGB3	NP_005333.2		0	0	0	0	0					FALSE	FALSE	FALSE	FALSE	FALSE	FALSE	TRUE	FALSE	FALSE	TRUE
9	IFNA17	NP_067091.1		0	0	0	0	0					FALSE	FALSE	FALSE	FALSE	FALSE	FALSE	FALSE	FALSE	FALSE	FALSE
19	RDH8	NP_056540.3		0	0	0	0	0					FALSE	FALSE	FALSE	FALSE	FALSE	FALSE	FALSE	FALSE	FALSE	FALSE
18	ANKRD30B	NP_001354536.1		0	0	0	0	0					FALSE	FALSE	FALSE	FALSE	FALSE	FALSE	FALSE	FALSE	FALSE	FALSE
4	NFXL1	NP_694540.3		0	0	0	0	0					FALSE	FALSE	FALSE	FALSE	FALSE	FALSE	FALSE	FALSE	FALSE	FALSE
11	CLP1	NP_006822.1		0	0	0	0	0					FALSE	FALSE	FALSE	FALSE	FALSE	FALSE	TRUE	FALSE	FALSE	TRUE
12	KLRF1	NP_001278752.1		0	0	0	0	0					FALSE	FALSE	FALSE	FALSE	FALSE	FALSE	FALSE	FALSE	FALSE	FALSE
11	NRIP3	NP_065696.1		0	0	0	0	0					FALSE	FALSE	FALSE	FALSE	FALSE	FALSE	FALSE	FALSE	FALSE	FALSE
12	CHPT1	NP_064629.2		0	0	0	0	0					FALSE	FALSE	FALSE	FALSE	FALSE	FALSE	FALSE	FALSE	FALSE	FALSE
11	FOLR2	NP_000794.3		0	0	0	0	0					FALSE	FALSE	FALSE	FALSE	FALSE	FALSE	FALSE	FALSE	FALSE	FALSE
2	FAM110C	NP_001071178.2		0	0	0	0	0					FALSE	FALSE	FALSE	FALSE	FALSE	FALSE	FALSE	FALSE	FALSE	FALSE
17	CCDC182	NP_001269473.1		0	0	0	0	0					FALSE	FALSE	FALSE	FALSE	FALSE	FALSE	FALSE	FALSE	FALSE	FALSE
1	NBL1	NP_877421.2		0	0	0	0	0					FALSE	FALSE	FALSE	FALSE	FALSE	FALSE	FALSE	FALSE	FALSE	FALSE
21	MRPS6	NP_115865.1		0	0	0	0	0					FALSE	FALSE	FALSE	FALSE	FALSE	FALSE	FALSE	FALSE	FALSE	FALSE
10	FAM13C	NP_001334769.1		0	0	0	0	0					FALSE	FALSE	FALSE	FALSE	FALSE	FALSE	FALSE	FALSE	FALSE	FALSE
5	WDR41	NP_060738.2		0	0	0	0	0					FALSE	FALSE	FALSE	FALSE	FALSE	FALSE	FALSE	FALSE	FALSE	FALSE
4	NKX3-2	NP_001180.1		0	0	0	0	0					FALSE	FALSE	FALSE	FALSE	FALSE	FALSE	TRUE	FALSE	FALSE	TRUE
1	TMCO2	NP_001008740.1		0	0	0	0	0					FALSE	FALSE	FALSE	FALSE	FALSE	FALSE	FALSE	FALSE	FALSE	FALSE
11	OR5D13	NP_001001967.1		0	0	0	0	0					FALSE	FALSE	FALSE	FALSE	FALSE	FALSE	FALSE	FALSE	FALSE	FALSE
10	HNRNPH3	NP_001309370.1		0	0	0	0	0					FALSE	FALSE	FALSE	FALSE	FALSE	FALSE	FALSE	FALSE	FALSE	FALSE
4	C4orf46	NP_001008394.1		0	0	0	0	0					FALSE	FALSE	FALSE	FALSE	FALSE	FALSE	FALSE	FALSE	FALSE	FALSE
2	RND3	NP_001241667.1		0	0	0	0	0					FALSE	FALSE	FALSE	FALSE	FALSE	FALSE	FALSE	FALSE	FALSE	FALSE
18	NAPG	NP_003817.1		0	0	0	0	0					FALSE	FALSE	FALSE	FALSE	FALSE	FALSE	FALSE	FALSE	FALSE	FALSE
2	TGOLN2	NP_001193773.1		0	0	0	0	0					FALSE	FALSE	FALSE	FALSE	FALSE	FALSE	FALSE	FALSE	FALSE	FALSE
22	SYCE3	NP_001116697.1		0	0	0	0	0					FALSE	FALSE	FALSE	FALSE	FALSE	FALSE	FALSE	FALSE	FALSE	FALSE
16	CLEC19A	NP_001243649.1		0	0	0	0	0					FALSE	FALSE	FALSE	FALSE	FALSE	FALSE	FALSE	FALSE	FALSE	FALSE
17	KRTAP3-3	NP_149441.1		0	0	0	0	0					FALSE	FALSE	FALSE	FALSE	FALSE	FALSE	FALSE	FALSE	FALSE	FALSE
15	SLC51B	NP_849190.2		0	0	0	0	0					FALSE	FALSE	FALSE	FALSE	FALSE	FALSE	FALSE	FALSE	FALSE	FALSE
22	RASL10A	NP_006468.1		0	0	0	0	0					FALSE	FALSE	FALSE	FALSE	FALSE	FALSE	FALSE	FALSE	FALSE	FALSE
9	STX17	NP_060389.2		0	0	0	0	0					FALSE	FALSE	FALSE	FALSE	FALSE	FALSE	FALSE	FALSE	FALSE	FALSE
18	ZNF519	NP_660330.2		0	0	0	0	0					FALSE	FALSE	FALSE	FALSE	FALSE	FALSE	FALSE	FALSE	FALSE	FALSE
6	ARMC12	NP_659465.2		0	0	0	0	0					FALSE	FALSE	FALSE	FALSE	FALSE	FALSE	FALSE	FALSE	FALSE	FALSE
3	IP6K1	NP_001006115.1		0	0	0	0	0	-0.71325	-0.546302	0.608165	0.190506	FALSE	FALSE	FALSE	FALSE	FALSE	FALSE	FALSE	FALSE	FALSE	FALSE
17	MRPS23	NP_057154.2		0	0	0	0	0					FALSE	FALSE	FALSE	FALSE	FALSE	FALSE	FALSE	FALSE	FALSE	FALSE
8	PINX1	NP_060354.4		0	0	0	0	0					FALSE	FALSE	FALSE	FALSE	FALSE	FALSE	FALSE	FALSE	FALSE	FALSE
11	OR5D14	NP_001004735.1		0	0	0	0	0					FALSE	FALSE	FALSE	FALSE	FALSE	FALSE	FALSE	FALSE	FALSE	FALSE
2	NEMP2	NP_001136117.1		0	0	0	0	0					FALSE	FALSE	FALSE	FALSE	FALSE	FALSE	FALSE	FALSE	FALSE	FALSE
19	FXYD3	NP_001129479.1		0	0	0	0	0					FALSE	FALSE	FALSE	FALSE	FALSE	FALSE	FALSE	FALSE	FALSE	FALSE
X	SLC6A14	NP_009162.1		0	0	0	0	0					FALSE	FALSE	FALSE	FALSE	FALSE	FALSE	FALSE	FALSE	FALSE	FALSE
5	TTC23L	NP_001304878.1		0	0	0	0	0					FALSE	FALSE	FALSE	FALSE	FALSE	FALSE	FALSE	FALSE	FALSE	FALSE
17	ARL16	NP_001035114.2		0	0	0	0	0					FALSE	FALSE	FALSE	FALSE	FALSE	FALSE	FALSE	FALSE	FALSE	FALSE
4	TMEM184C	NP_060711.2		0	0	0	0	0					FALSE	FALSE	FALSE	FALSE	FALSE	FALSE	FALSE	FALSE	FALSE	FALSE
16	TMEM265	NP_001243758.1		0	0	0	0	0					FALSE	FALSE	FALSE	FALSE	FALSE	FALSE	FALSE	FALSE	FALSE	FALSE
22	HMOX1	NP_002124.1		0	0	0	0	0					FALSE	FALSE	FALSE	FALSE	FALSE	FALSE	FALSE	FALSE	FALSE	FALSE
17	PPP1R27	NP_001007534.1		0	0	0	0	0					FALSE	FALSE	FALSE	FALSE	FALSE	FALSE	FALSE	FALSE	FALSE	FALSE
2	HOXD13	NP_000514.2		0	0	0	0	0					FALSE	FALSE	FALSE	FALSE	FALSE	FALSE	TRUE	FALSE	FALSE	TRUE
2	EFHD1	NP_079478.1		0	0	0	0	0					FALSE	FALSE	FALSE	FALSE	FALSE	FALSE	FALSE	FALSE	FALSE	FALSE
7	AGR3	NP_789783.1		0	0	0	0	0					FALSE	FALSE	FALSE	FALSE	FALSE	FALSE	FALSE	FALSE	FALSE	FALSE
5	CARTPT	NP_004282.1		0	0	0	0	0					FALSE	FALSE	FALSE	FALSE	FALSE	FALSE	FALSE	FALSE	FALSE	FALSE
3	IQCF3	NP_001078948.1		0	0	0	0	0					FALSE	FALSE	FALSE	FALSE	FALSE	FALSE	FALSE	FALSE	FALSE	FALSE
6	ANKRD66	NP_001155907.3		0	0	0	0	0					FALSE	FALSE	FALSE	FALSE	FALSE	FALSE	FALSE	FALSE	FALSE	FALSE
3	CSTA	NP_005204.1		0	0	0	0	0					FALSE	FALSE	FALSE	FALSE	FALSE	FALSE	TRUE	FALSE	FALSE	TRUE
5	GFRA3	NP_001487.2		0	0	0	0	0					FALSE	FALSE	FALSE	FALSE	FALSE	FALSE	FALSE	FALSE	FALSE	FALSE
13	CRYL1	NP_057058.2		0	0	0	0	0					FALSE	FALSE	FALSE	FALSE	FALSE	FALSE	FALSE	FALSE	FALSE	FALSE
6	NUS1	NP_612468.1		0	0	0	0	0					FALSE	FALSE	FALSE	FALSE	FALSE	FALSE	TRUE	FALSE	FALSE	TRUE
1	SYF2	NP_997053.1		0	0	0	0	0					FALSE	FALSE	FALSE	FALSE	FALSE	FALSE	FALSE	FALSE	FALSE	FALSE
17	EPOP	NP_001124149.1		0	0	0	0	0					FALSE	FALSE	FALSE	FALSE	FALSE	FALSE	FALSE	FALSE	FALSE	FALSE
12	PKP2	NP_004563.2		0	0	0	0	0					FALSE	FALSE	FALSE	FALSE	FALSE	FALSE	FALSE	FALSE	FALSE	FALSE
8	NPBWR1	NP_005276.2		0	0	0	0	0					FALSE	FALSE	FALSE	FALSE	FALSE	FALSE	FALSE	FALSE	FALSE	FALSE
6	LTB	NP_002332.1		0	0	0	0	0					FALSE	FALSE	FALSE	FALSE	FALSE	FALSE	FALSE	FALSE	FALSE	FALSE
X	FAM133A	NP_001164580.1		0	0	0	0	0					FALSE	FALSE	FALSE	FALSE	FALSE	FALSE	FALSE	FALSE	FALSE	FALSE
9	RMI1	NP_079221.2		0	0	0	0	0					FALSE	FALSE	FALSE	FALSE	FALSE	FALSE	TRUE	FALSE	FALSE	TRUE
21	FTCD	NP_006648.1		0	0	0	0	0					FALSE	FALSE	FALSE	FALSE	FALSE	FALSE	TRUE	FALSE	FALSE	TRUE
6	C6orf120	NP_001304271.1		0	0	0	0	0					FALSE	FALSE	FALSE	FALSE	FALSE	FALSE	FALSE	FALSE	FALSE	FALSE
14	GSTZ1	NP_665877.1		0	0	0	0	0					FALSE	FALSE	FALSE	FALSE	FALSE	FALSE	FALSE	FALSE	FALSE	FALSE
10	IDI1	NP_004499.2		0	0	0	0	0					FALSE	FALSE	FALSE	FALSE	FALSE	FALSE	FALSE	FALSE	FALSE	FALSE
18	FAM210A	NP_001092271.1		0	0	0	0	0					FALSE	FALSE	FALSE	FALSE	FALSE	FALSE	FALSE	FALSE	FALSE	FALSE
11	OR4D6	NP_001004708.1		0	0	0	0	0					FALSE	FALSE	FALSE	FALSE	FALSE	FALSE	FALSE	FALSE	FALSE	FALSE
1	KTI12	NP_612426.1		0	0	0	0	0					FALSE	FALSE	FALSE	FALSE	FALSE	FALSE	FALSE	FALSE	FALSE	FALSE
7	STRIP2	NP_065755.1		0	0	0	0	0					FALSE	FALSE	FALSE	FALSE	FALSE	FALSE	FALSE	FALSE	FALSE	FALSE
13	DCUN1D2	NP_001014305.1		0	0	0	0	0					FALSE	FALSE	FALSE	FALSE	FALSE	FALSE	FALSE	FALSE	FALSE	FALSE
2	VAMP5	NP_006625.1		0	0	0	0	0					FALSE	FALSE	FALSE	FALSE	FALSE	FALSE	FALSE	FALSE	FALSE	FALSE
11	RASSF10	NP_001073990.2		0	0	0	0	0					FALSE	FALSE	FALSE	FALSE	FALSE	FALSE	FALSE	FALSE	FALSE	FALSE
9	GKAP1	NP_079487.2		0	0	0	0	0					FALSE	FALSE	FALSE	FALSE	FALSE	FALSE	FALSE	FALSE	FALSE	FALSE
14	EXOC5	NP_006535.1		0	0	0	0	0					FALSE	FALSE	FALSE	FALSE	FALSE	FALSE	FALSE	FALSE	FALSE	FALSE
11	GRK2	NP_001610.2		0	0	0	0	0					FALSE	FALSE	FALSE	FALSE	FALSE	FALSE	FALSE	FALSE	FALSE	FALSE
11	IL18	NP_001553.1		0	0	0	0	0					FALSE	FALSE	FALSE	FALSE	FALSE	FALSE	FALSE	FALSE	FALSE	FALSE
16	PGP	NP_001035830.1		0	0	0	0	0					FALSE	FALSE	FALSE	FALSE	FALSE	FALSE	FALSE	FALSE	FALSE	FALSE
1	IVNS1ABP	NP_006460.2		0	0	0	0	0					FALSE	FALSE	FALSE	FALSE	FALSE	FALSE	FALSE	FALSE	FALSE	FALSE
3	PARP9	NP_001139574.1		0	0	0	0	0					FALSE	FALSE	FALSE	FALSE	FALSE	FALSE	FALSE	FALSE	FALSE	FALSE
19	ZNF285	NP_001278417.1		0	0	0	0	0					FALSE	FALSE	FALSE	FALSE	FALSE	FALSE	FALSE	FALSE	FALSE	FALSE
1	AURKAIP1	NP_001120702.1		0	0	0	0	0					FALSE	FALSE	FALSE	FALSE	FALSE	FALSE	FALSE	FALSE	FALSE	FALSE
8	CRH	NP_000747.1		0	0	0	0	0					FALSE	FALSE	FALSE	FALSE	FALSE	FALSE	FALSE	FALSE	FALSE	FALSE
17	DUSP14	NP_008957.1		0	0	0	0	0					FALSE	FALSE	FALSE	FALSE	FALSE	FALSE	FALSE	FALSE	FALSE	FALSE
3	TMEM89	NP_001008270.1		0	0	0	0	0					FALSE	FALSE	FALSE	FALSE	FALSE	FALSE	FALSE	FALSE	FALSE	FALSE
22	PIM3	NP_001001852.2		0	0	0	0	0					FALSE	FALSE	FALSE	FALSE	FALSE	FALSE	FALSE	FALSE	FALSE	FALSE
1	SRSF4	NP_005617.2		0	0	0	0	0					FALSE	FALSE	FALSE	FALSE	FALSE	FALSE	FALSE	FALSE	FALSE	FALSE
21	MIS18A	NP_061817.1		0	0	0	0	0					FALSE	FALSE	FALSE	FALSE	FALSE	FALSE	FALSE	FALSE	FALSE	FALSE
22	PITPNB	NP_001271207.1		0	0	0	0	0					FALSE	FALSE	FALSE	FALSE	FALSE	FALSE	FALSE	FALSE	FALSE	FALSE
3	CD47	NP_942088.1		0	0	0	0	0					FALSE	FALSE	FALSE	FALSE	FALSE	FALSE	FALSE	FALSE	FALSE	FALSE
11	DIXDC1	NP_001033043.1		0	0	0	0	0					FALSE	FALSE	FALSE	FALSE	FALSE	FALSE	FALSE	FALSE	FALSE	FALSE
7	BMT2	NP_689769.2		0	0	0	0	0					FALSE	FALSE	FALSE	FALSE	FALSE	FALSE	FALSE	FALSE	FALSE	FALSE
6	MED20	NP_004266.2		0	0	0	0	0					FALSE	FALSE	FALSE	FALSE	FALSE	FALSE	FALSE	FALSE	FALSE	FALSE
8	DEFB105B	NP_001035793.1		0	0	0	0	0					FALSE	FALSE	FALSE	TRUE	FALSE	FALSE	FALSE	FALSE	FALSE	FALSE
17	CBX1	NP_001120700.1		0	0	0	0	0					FALSE	FALSE	FALSE	FALSE	FALSE	FALSE	FALSE	FALSE	FALSE	FALSE
1	C1orf232	NP_001351596.1		0	0	0	0	0					FALSE	FALSE	FALSE	FALSE	FALSE	FALSE	FALSE	FALSE	FALSE	FALSE
5	NHP2	NP_060308.1		0	0	0	0	0					FALSE	FALSE	FALSE	FALSE	FALSE	FALSE	TRUE	FALSE	FALSE	TRUE
6	TRAPPC3L	NP_001132916.1		0	0	0	0	0					FALSE	FALSE	FALSE	FALSE	FALSE	FALSE	FALSE	FALSE	FALSE	FALSE
1	LCE6A	NP_001122072.1		0	0	0	0	0					FALSE	FALSE	FALSE	FALSE	FALSE	FALSE	FALSE	FALSE	FALSE	FALSE
19	STXBP2	NP_008880.2		0	0	0	0	0					FALSE	FALSE	FALSE	FALSE	FALSE	FALSE	FALSE	FALSE	FALSE	FALSE
1	OR14A16	NP_001001966.1		0	0	0	0	0					FALSE	FALSE	FALSE	FALSE	FALSE	FALSE	FALSE	FALSE	FALSE	FALSE
1	S100A12	NP_005612.1		0	0	0	0	0					FALSE	FALSE	FALSE	FALSE	FALSE	FALSE	FALSE	FALSE	FALSE	FALSE
16	HP	NP_005134.1		0	0	0	0	0					FALSE	FALSE	FALSE	FALSE	FALSE	FALSE	FALSE	FALSE	FALSE	FALSE
5	SQSTM1	NP_003891.1		0	0	0	0	0					FALSE	FALSE	FALSE	FALSE	FALSE	FALSE	FALSE	FALSE	FALSE	FALSE
20	TP53TG5	NP_055292.1		0	0	0	0	0					FALSE	FALSE	FALSE	FALSE	FALSE	FALSE	FALSE	FALSE	FALSE	FALSE
7	AHCYL2	NP_001124195.1		0	0	0	0	0					FALSE	FALSE	FALSE	FALSE	FALSE	FALSE	FALSE	FALSE	FALSE	FALSE
16	NIP7	NP_057185.1		0	0	0	0	0					FALSE	FALSE	FALSE	FALSE	FALSE	FALSE	FALSE	FALSE	FALSE	FALSE
8	ZNF704	NP_001028895.1		0	0	0	0	0					FALSE	FALSE	FALSE	FALSE	FALSE	FALSE	FALSE	FALSE	FALSE	FALSE
9	OBP2B	NP_001275916.1		0	0	0	0	0					FALSE	FALSE	FALSE	FALSE	FALSE	FALSE	FALSE	FALSE	FALSE	FALSE
7	SSMEM1	NP_660311.1		0	0	0	0	0					FALSE	FALSE	FALSE	FALSE	FALSE	FALSE	FALSE	FALSE	FALSE	FALSE
19	SIGLEC9	NP_001185487.1		0	0	0	0	0					FALSE	FALSE	FALSE	FALSE	FALSE	FALSE	FALSE	FALSE	FALSE	FALSE
20	RALY	NP_057951.1		0	0	0	0	0					FALSE	FALSE	FALSE	FALSE	FALSE	FALSE	FALSE	FALSE	FALSE	FALSE
16	ATP6V0D1	NP_004682.2		0	0	0	0	0					FALSE	FALSE	FALSE	FALSE	FALSE	FALSE	FALSE	FALSE	FALSE	FALSE
9	FRMD3	NP_001231889.1		0	0	0	0	0					FALSE	FALSE	FALSE	FALSE	FALSE	FALSE	FALSE	FALSE	FALSE	FALSE
19	ZNF208	NP_009084.2		0	0	0	0	0					FALSE	FALSE	FALSE	FALSE	FALSE	FALSE	FALSE	FALSE	FALSE	FALSE
1	ZNF593	NP_056955.2		0	0	0	0	0					FALSE	FALSE	FALSE	FALSE	FALSE	FALSE	FALSE	FALSE	FALSE	FALSE
6	BNIP5	NP_001010903.3		0	0	0	0	0					FALSE	FALSE	FALSE	FALSE	FALSE	FALSE	FALSE	FALSE	FALSE	FALSE
12	TSPAN19	NP_001094387.1		0	0	0	0	0					FALSE	FALSE	FALSE	FALSE	FALSE	FALSE	FALSE	FALSE	FALSE	FALSE
1	SNAPIN	NP_036569.1		0	0	0	0	0					FALSE	FALSE	FALSE	FALSE	FALSE	FALSE	FALSE	FALSE	FALSE	FALSE
9	LCN1	NP_001239547.1		0	0	0	0	0					FALSE	FALSE	FALSE	FALSE	FALSE	FALSE	FALSE	FALSE	FALSE	FALSE
4	TMEM129	NP_001120738.1		0	0	0	0	0					FALSE	FALSE	FALSE	FALSE	FALSE	FALSE	FALSE	FALSE	FALSE	FALSE
11	IFITM1	NP_003632.4		0	0	0	0	0					FALSE	FALSE	FALSE	FALSE	FALSE	FALSE	FALSE	FALSE	FALSE	FALSE
17	PSMD12	NP_002807.1		0	0	0	0	0					FALSE	FALSE	FALSE	FALSE	FALSE	FALSE	TRUE	FALSE	FALSE	TRUE
5	PCDHB15	NP_061758.1		0	0	0	0	0					FALSE	FALSE	FALSE	FALSE	FALSE	FALSE	FALSE	FALSE	FALSE	FALSE
10	PRDX3	NP_006784.1		0	0	0	0	0					FALSE	FALSE	FALSE	FALSE	FALSE	FALSE	FALSE	FALSE	FALSE	FALSE
5	PHYKPL	NP_699204.1		0	0	0	0	0					FALSE	FALSE	FALSE	FALSE	FALSE	FALSE	FALSE	FALSE	FALSE	FALSE
4	USO1	NP_001276978.1		0	0	0	0	0					FALSE	FALSE	FALSE	TRUE	FALSE	FALSE	FALSE	FALSE	FALSE	FALSE
3	TCTA	NP_071503.1		0	0	0	0	0					FALSE	FALSE	FALSE	FALSE	FALSE	FALSE	FALSE	FALSE	FALSE	FALSE
13	METTL21C	NP_001010977.1		0	0	0	0	0					FALSE	FALSE	FALSE	FALSE	FALSE	FALSE	FALSE	FALSE	FALSE	FALSE
11	HBG2	NP_000175.1		0	0	0	0	0					FALSE	FALSE	FALSE	FALSE	FALSE	FALSE	FALSE	FALSE	FALSE	FALSE
19	ZNF585A	NP_001275729.1		0	0	0	0	0					FALSE	FALSE	FALSE	FALSE	FALSE	FALSE	FALSE	FALSE	FALSE	FALSE
20	ROMO1	NP_542786.1		0	0	0	0	0					FALSE	FALSE	FALSE	FALSE	FALSE	FALSE	FALSE	FALSE	FALSE	FALSE
7	CTAGE4	NP_940897.2		0	0	0	0	0					FALSE	FALSE	FALSE	TRUE	FALSE	FALSE	FALSE	FALSE	FALSE	FALSE
11	DCPS	NP_054745.1		0	0	0	0	0					FALSE	FALSE	FALSE	FALSE	FALSE	FALSE	FALSE	FALSE	FALSE	FALSE
7	HBP1	NP_001231191.1		0	0	0	0	0					FALSE	FALSE	FALSE	FALSE	FALSE	FALSE	FALSE	FALSE	FALSE	FALSE
16	TMEM114	NP_001139808.1		0	0	0	0	0					FALSE	FALSE	FALSE	FALSE	FALSE	FALSE	TRUE	FALSE	FALSE	TRUE
19	ZNF556	NP_079243.1		0	0	0	0	0					FALSE	FALSE	FALSE	FALSE	FALSE	FALSE	FALSE	FALSE	FALSE	FALSE
12	USP44	NP_115523.2		0	0	0	0	0					FALSE	FALSE	FALSE	FALSE	FALSE	FALSE	FALSE	FALSE	FALSE	FALSE
5	TAF7	NP_005633.2		0	0	0	0	0					FALSE	FALSE	FALSE	FALSE	FALSE	FALSE	FALSE	FALSE	FALSE	FALSE
12	DTX3	NP_001273175.1		0	0	0	0	0					FALSE	FALSE	FALSE	FALSE	FALSE	FALSE	FALSE	FALSE	FALSE	FALSE
7	CNPY1	NP_001380592.1		0	0	0	0	0					FALSE	FALSE	FALSE	FALSE	FALSE	FALSE	FALSE	FALSE	FALSE	FALSE
9	SPATA31A7	NP_056482.2		0	0	0	0	0					FALSE	FALSE	FALSE	TRUE	FALSE	FALSE	FALSE	FALSE	FALSE	FALSE
6	VNN2	NP_004656.3		0	0	0	0	0					FALSE	FALSE	FALSE	FALSE	FALSE	FALSE	FALSE	FALSE	FALSE	FALSE
2	GULP1	NP_057399.1		0	0	0	0	0					FALSE	FALSE	FALSE	FALSE	FALSE	FALSE	FALSE	FALSE	FALSE	FALSE
12	OR6C70	NP_001005499.1		0	0	0	0	0					FALSE	FALSE	FALSE	FALSE	FALSE	FALSE	FALSE	FALSE	FALSE	FALSE
4	MAPK10	NP_002744.1		0	0	0	0	0					FALSE	FALSE	FALSE	FALSE	FALSE	FALSE	TRUE	FALSE	FALSE	TRUE
16	COQ9	NP_064708.1		0	0	0	0	0					FALSE	FALSE	FALSE	FALSE	FALSE	FALSE	TRUE	FALSE	FALSE	TRUE
9	ZBTB26	NP_001291292.1		0	0	0	0	0					FALSE	FALSE	FALSE	FALSE	FALSE	FALSE	FALSE	FALSE	FALSE	FALSE
19	ZNF418	NP_001303956.1		0	0	0	0	0					FALSE	FALSE	FALSE	FALSE	FALSE	FALSE	FALSE	FALSE	FALSE	FALSE
16	MAZ	NP_002374.2		0	0	0	0	0					FALSE	FALSE	FALSE	FALSE	FALSE	FALSE	FALSE	FALSE	FALSE	FALSE
16	SEC14L5	NP_055507.1		0	0	0	0	0	-1.9205	-0.399032	1.77298	0.0259399	FALSE	FALSE	FALSE	FALSE	FALSE	FALSE	FALSE	FALSE	FALSE	FALSE
22	PHETA2	NP_001002034.2		0	0	0	0	0					FALSE	FALSE	FALSE	FALSE	FALSE	FALSE	FALSE	FALSE	FALSE	FALSE
4	IL2	NP_000577.2		0	0	0	0	0					FALSE	FALSE	FALSE	FALSE	FALSE	FALSE	FALSE	FALSE	FALSE	FALSE
12	CDK2	NP_001789.2		0	0	0	0	0					FALSE	FALSE	FALSE	FALSE	FALSE	FALSE	FALSE	FALSE	FALSE	FALSE
20	WFDC9	NP_671731.1		0	0	0	0	0					FALSE	FALSE	FALSE	FALSE	FALSE	FALSE	FALSE	FALSE	FALSE	FALSE
19	TTC9B	NP_689692.2		0	0	0	0	0					FALSE	FALSE	FALSE	FALSE	FALSE	FALSE	FALSE	FALSE	FALSE	FALSE
5	PRLR	NP_001191244.1		0	0	0	0	0					FALSE	FALSE	FALSE	FALSE	FALSE	FALSE	FALSE	FALSE	FALSE	FALSE
7	NDUFB2	NP_004537.1		0	0	0	0	0					FALSE	FALSE	FALSE	FALSE	FALSE	FALSE	FALSE	FALSE	FALSE	FALSE
6	LY6G6D	NP_067069.2		0	0	0	0	0					FALSE	FALSE	FALSE	FALSE	FALSE	FALSE	FALSE	FALSE	FALSE	FALSE
9	GDA	NP_001229434.1		0	0	0	0	0					FALSE	FALSE	FALSE	FALSE	FALSE	FALSE	FALSE	FALSE	FALSE	FALSE
1	NTPCR	NP_115700.1		0	0	0	0	0					FALSE	FALSE	FALSE	FALSE	FALSE	FALSE	FALSE	FALSE	FALSE	FALSE
8	DEFB107B	NP_001035795.1		0	0	0	0	0					FALSE	FALSE	FALSE	TRUE	FALSE	FALSE	FALSE	FALSE	FALSE	FALSE
17	SLC35G3	NP_689675.1		0	0	0	0	0					FALSE	FALSE	FALSE	FALSE	FALSE	FALSE	FALSE	FALSE	FALSE	FALSE
17	EIF1	NP_005792.1		0	0	0	0	0					FALSE	FALSE	FALSE	FALSE	FALSE	FALSE	FALSE	FALSE	FALSE	FALSE
11	MAP4K2	NP_004570.2		0	0	0	0	0					FALSE	FALSE	FALSE	FALSE	FALSE	FALSE	FALSE	FALSE	FALSE	FALSE
7	RSBN1L	NP_940869.2		0	0	0	0	0					FALSE	FALSE	FALSE	FALSE	FALSE	FALSE	FALSE	FALSE	FALSE	FALSE
19	ELSPBP1	NP_071425.3		0	0	0	0	0					FALSE	FALSE	FALSE	FALSE	FALSE	FALSE	FALSE	FALSE	FALSE	FALSE
12	BRAP	NP_006759.3		0	0	0	0	0					FALSE	FALSE	FALSE	FALSE	FALSE	FALSE	FALSE	FALSE	FALSE	FALSE
6	PERP	NP_071404.2		0	0	0	0	0					FALSE	FALSE	FALSE	FALSE	FALSE	FALSE	FALSE	FALSE	FALSE	FALSE
22	BCL2L13	NP_001257655.1		0	0	0	0	0					FALSE	FALSE	FALSE	FALSE	FALSE	FALSE	FALSE	FALSE	FALSE	FALSE
7	CYREN	NP_076938.2		0	0	0	0	0					FALSE	FALSE	FALSE	FALSE	FALSE	FALSE	FALSE	FALSE	FALSE	FALSE
17	CACNG5	NP_665810.1		0	0	0	0	0					FALSE	FALSE	FALSE	FALSE	FALSE	FALSE	FALSE	FALSE	FALSE	FALSE
6	MSH5	NP_079535.4		0	0	0	0	0					FALSE	FALSE	FALSE	FALSE	FALSE	FALSE	FALSE	FALSE	FALSE	FALSE
7	MRPL32	NP_114109.1		0	0	0	0	0					FALSE	FALSE	FALSE	FALSE	FALSE	FALSE	FALSE	FALSE	FALSE	FALSE
20	NXT1	NP_037380.1		0	0	0	0	0					FALSE	FALSE	FALSE	FALSE	FALSE	FALSE	FALSE	FALSE	FALSE	FALSE
X	ZNF75D	NP_009062.2		0	0	0	0	0					FALSE	FALSE	FALSE	FALSE	FALSE	FALSE	FALSE	FALSE	FALSE	FALSE
4	SRD5A3	NP_078868.1		0	0	0	0	0					FALSE	FALSE	FALSE	FALSE	FALSE	FALSE	TRUE	FALSE	FALSE	TRUE
15	DTWD1	NP_001138427.1		0	0	0	0	0					FALSE	FALSE	FALSE	FALSE	FALSE	FALSE	FALSE	FALSE	FALSE	FALSE
1	DARS2	NP_060592.2		0	0	0	0	0					FALSE	FALSE	FALSE	FALSE	FALSE	FALSE	TRUE	FALSE	FALSE	TRUE
1	CPLANE2	NP_112169.2		0	0	0	0	0					FALSE	FALSE	FALSE	FALSE	FALSE	FALSE	FALSE	FALSE	FALSE	FALSE
2	TXNDC9	NP_005774.2		0	0	0	0	0					FALSE	FALSE	FALSE	FALSE	FALSE	FALSE	FALSE	FALSE	FALSE	FALSE
16	LITAF	NP_004853.2		0	0	0	0	0					FALSE	FALSE	FALSE	FALSE	FALSE	FALSE	FALSE	FALSE	FALSE	FALSE
14	AJUBA	NP_932352.1		0	0	0	0	0					FALSE	FALSE	FALSE	FALSE	FALSE	FALSE	FALSE	FALSE	FALSE	FALSE
19	NDUFS7	NP_077718.3		0	0	0	0	0					FALSE	FALSE	FALSE	FALSE	FALSE	FALSE	TRUE	FALSE	FALSE	TRUE
19	RPL18	NP_000970.1		0	0	0	0	0					FALSE	FALSE	FALSE	FALSE	FALSE	FALSE	FALSE	FALSE	FALSE	FALSE
5	SERF1B	NP_001171558.1		0	0	0	0	0					FALSE	FALSE	FALSE	FALSE	FALSE	FALSE	FALSE	FALSE	FALSE	FALSE
22	RIMBP3B	NP_001122107.1		0	0	0	0	0					FALSE	FALSE	FALSE	TRUE	TRUE	FALSE	FALSE	FALSE	FALSE	FALSE
4	SLAIN2	NP_065897.1		0	0	0	0	0					FALSE	FALSE	FALSE	FALSE	FALSE	FALSE	FALSE	FALSE	FALSE	FALSE
17	TTC19	NP_060245.3		0	0	0	0	0					FALSE	FALSE	FALSE	FALSE	FALSE	FALSE	TRUE	FALSE	FALSE	TRUE
5	ZCCHC9	NP_001124507.1		0	0	0	0	0					FALSE	FALSE	FALSE	FALSE	FALSE	FALSE	FALSE	FALSE	FALSE	FALSE
1	CD55	NP_000565.1		0	0	0	0	0					FALSE	FALSE	FALSE	FALSE	FALSE	FALSE	FALSE	FALSE	FALSE	FALSE
19	ATP5F1D	NP_001001975.1		0	0	0	0	0					FALSE	FALSE	FALSE	FALSE	FALSE	FALSE	TRUE	FALSE	FALSE	TRUE
16	NUPR1	NP_001035948.1		0	0	0	0	0					FALSE	FALSE	FALSE	FALSE	FALSE	FALSE	FALSE	FALSE	FALSE	FALSE
4	ENOPH1	NP_067027.1		0	0	0	0	0					FALSE	FALSE	FALSE	FALSE	FALSE	FALSE	FALSE	FALSE	FALSE	FALSE
12	CEP83	NP_057206.2		0	0	0	0	0					FALSE	FALSE	FALSE	FALSE	FALSE	FALSE	TRUE	FALSE	FALSE	TRUE
17	PNPO	NP_060599.1		0	0	0	0	0					FALSE	FALSE	FALSE	FALSE	FALSE	FALSE	TRUE	FALSE	FALSE	TRUE
Y	RPS4Y2	NP_001034656.1		0	0	0	0	0					FALSE	FALSE	FALSE	TRUE	FALSE	FALSE	FALSE	FALSE	FALSE	FALSE
16	VKORC1	NP_076869.1		0	0	0	0	0					FALSE	FALSE	FALSE	FALSE	FALSE	FALSE	FALSE	FALSE	FALSE	FALSE
17	KRTAP4-8	NP_114166.1		0	0	0	0	0					FALSE	FALSE	FALSE	FALSE	FALSE	FALSE	FALSE	FALSE	FALSE	FALSE
X	GCNA	NP_443189.1		0	0	0	0	0					FALSE	FALSE	FALSE	FALSE	FALSE	FALSE	FALSE	FALSE	FALSE	FALSE
19	NDUFA3	NP_004533.1		0	0	0	0	0					FALSE	FALSE	FALSE	FALSE	FALSE	FALSE	FALSE	FALSE	FALSE	FALSE
3	RUVBL1	NP_003698.1		0	0	0	0	0					FALSE	FALSE	FALSE	FALSE	FALSE	FALSE	FALSE	FALSE	FALSE	FALSE
17	RAD51C	NP_478123.1		0	0	0	0	0					FALSE	FALSE	FALSE	FALSE	FALSE	FALSE	TRUE	FALSE	FALSE	TRUE
1	POLR3C	NP_006459.3		0	0	0	0	0					FALSE	FALSE	FALSE	FALSE	FALSE	FALSE	FALSE	FALSE	FALSE	FALSE
4	FHDC1	NP_203751.2		0	0	0	0	0	-0.59425	-1.39031	2.09598	0.679637	FALSE	FALSE	FALSE	FALSE	FALSE	FALSE	FALSE	FALSE	FALSE	FALSE
6	FBXL4	NP_036292.2		0	0	0	0	0					FALSE	FALSE	FALSE	FALSE	FALSE	FALSE	TRUE	FALSE	FALSE	TRUE
11	PRMT3	NP_005779.1		0	0	0	0	0					FALSE	FALSE	FALSE	FALSE	FALSE	FALSE	FALSE	FALSE	FALSE	FALSE
2	POTEE	NP_001077007.1		0	0	0	0	0					FALSE	FALSE	FALSE	FALSE	FALSE	FALSE	FALSE	FALSE	FALSE	FALSE
6	STK19	NP_115830.1		0	0	0	0	0					FALSE	FALSE	FALSE	FALSE	FALSE	FALSE	FALSE	FALSE	FALSE	FALSE
20	C20orf173	NP_001138822.1		0	0	0	0	0					FALSE	FALSE	FALSE	FALSE	FALSE	FALSE	FALSE	FALSE	FALSE	FALSE
11	VPS37C	NP_060436.4		0	0	0	0	0					FALSE	FALSE	FALSE	FALSE	FALSE	FALSE	FALSE	FALSE	FALSE	FALSE
13	HTR2A	NP_000612.1		0	0	0	0	0					FALSE	FALSE	FALSE	FALSE	FALSE	FALSE	FALSE	FALSE	FALSE	FALSE
18	PMAIP1	NP_066950.1		0	0	0	0	0					FALSE	FALSE	FALSE	FALSE	FALSE	FALSE	FALSE	FALSE	FALSE	FALSE
16	TMC7	NP_001153836.1		0	0	0	0	0					FALSE	FALSE	FALSE	FALSE	FALSE	FALSE	FALSE	FALSE	FALSE	FALSE
11	FOLH1	NP_004467.1		0	0	0	0	0					FALSE	FALSE	FALSE	FALSE	FALSE	FALSE	FALSE	FALSE	FALSE	FALSE
6	KPNA5	NP_002260.2		0	0	0	0	0					FALSE	FALSE	FALSE	FALSE	FALSE	FALSE	FALSE	FALSE	FALSE	FALSE
10	MCU	NP_612366.1		0	0	0	0	0					FALSE	FALSE	FALSE	FALSE	FALSE	FALSE	FALSE	FALSE	FALSE	FALSE
19	RPS11	NP_001006.1		0	0	0	0	0					FALSE	FALSE	FALSE	FALSE	FALSE	FALSE	FALSE	FALSE	FALSE	FALSE
5	RPL37	NP_000988.1		0	0	0	0	0					FALSE	FALSE	FALSE	FALSE	FALSE	FALSE	FALSE	FALSE	FALSE	FALSE
13	GJA3	NP_068773.2		0	0	0	0	0					FALSE	FALSE	FALSE	FALSE	FALSE	FALSE	TRUE	FALSE	FALSE	TRUE
20	DEFB115	NP_001032819.1		0	0	0	0	0					FALSE	FALSE	FALSE	FALSE	FALSE	FALSE	FALSE	FALSE	FALSE	FALSE
12	MFAP5	NP_003471.1		0	0	0	0	0					FALSE	FALSE	FALSE	FALSE	FALSE	FALSE	FALSE	FALSE	FALSE	FALSE
4	PALLD	NP_001159582.1		0	0	0	0	0					FALSE	FALSE	FALSE	FALSE	FALSE	FALSE	FALSE	FALSE	FALSE	FALSE
10	SKIDA1	NP_997254.3		0	0	0	0	0					FALSE	FALSE	FALSE	FALSE	FALSE	FALSE	FALSE	FALSE	FALSE	FALSE
15	TIPIN	NP_060328.3		0	0	0	0	0	-0.69425	-0.369031	0.429985	0.156686	FALSE	FALSE	FALSE	FALSE	FALSE	FALSE	FALSE	FALSE	FALSE	FALSE
6	SLC35A1	NP_006407.1		0	0	0	0	0					FALSE	FALSE	FALSE	FALSE	FALSE	FALSE	TRUE	FALSE	FALSE	TRUE
13	ARGLU1	NP_060481.3		0	0	0	0	0					FALSE	FALSE	FALSE	FALSE	FALSE	FALSE	FALSE	FALSE	FALSE	FALSE
19	ZNF599	NP_001007249.1		0	0	0	0	0					FALSE	FALSE	FALSE	FALSE	FALSE	FALSE	FALSE	FALSE	FALSE	FALSE
3	SMIM4	NP_001118239.1		0	0	0	0	0					FALSE	FALSE	FALSE	FALSE	FALSE	FALSE	FALSE	FALSE	FALSE	FALSE
1	SLC30A2	NP_001004434.1		0	0	0	0	0					FALSE	FALSE	FALSE	FALSE	FALSE	FALSE	FALSE	FALSE	FALSE	FALSE
7	FAM180A	NP_995327.1		0	0	0	0	0					FALSE	FALSE	FALSE	FALSE	FALSE	FALSE	FALSE	FALSE	FALSE	FALSE
16	ZNF267	NP_001252517.2		0	0	0	0	0					FALSE	FALSE	FALSE	FALSE	FALSE	FALSE	FALSE	FALSE	FALSE	FALSE
6	RWDD1	NP_057036.2		0	0	0	0	0					FALSE	FALSE	FALSE	FALSE	FALSE	FALSE	FALSE	FALSE	FALSE	FALSE
11	CARNS1	NP_001159694.1		0	0	0	0	0					FALSE	FALSE	FALSE	FALSE	FALSE	FALSE	FALSE	FALSE	FALSE	FALSE
20	C20orf85	NP_848551.1		0	0	0	0	0					FALSE	FALSE	FALSE	FALSE	FALSE	FALSE	FALSE	FALSE	FALSE	FALSE
4	CCDC149	NP_775734.2		0	0	0	0	0					FALSE	FALSE	FALSE	FALSE	FALSE	FALSE	FALSE	FALSE	FALSE	FALSE
3	NT5DC2	NP_075059.1		0	0	0	0	0					FALSE	FALSE	FALSE	FALSE	FALSE	FALSE	FALSE	FALSE	FALSE	FALSE
10	NPS	NP_001025184.1		0	0	0	0	0					FALSE	FALSE	FALSE	FALSE	FALSE	FALSE	FALSE	FALSE	FALSE	FALSE
1	VANGL2	NP_065068.1		0	0	0	0	0					FALSE	FALSE	FALSE	FALSE	FALSE	FALSE	FALSE	FALSE	FALSE	FALSE
X	SLC9A6	NP_006350.1		0	0	0	0	0					FALSE	FALSE	FALSE	FALSE	FALSE	FALSE	TRUE	FALSE	FALSE	TRUE
X	MAGEB18	NP_775970.2		0	0	0	0	0					FALSE	FALSE	FALSE	FALSE	FALSE	FALSE	FALSE	FALSE	FALSE	FALSE
9	SLC35D2	NP_008932.2		0	0	0	0	0					FALSE	FALSE	FALSE	FALSE	FALSE	FALSE	FALSE	FALSE	FALSE	FALSE
12	SMCO3	NP_001013720.2		0	0	0	0	0					FALSE	FALSE	FALSE	FALSE	FALSE	FALSE	FALSE	FALSE	FALSE	FALSE
10	AGAP6	NP_001071133.2		0	0	0	0	0					FALSE	FALSE	FALSE	FALSE	FALSE	FALSE	FALSE	FALSE	FALSE	FALSE
13	CNMD	NP_001011705.1		0	0	0	0	0					FALSE	FALSE	FALSE	FALSE	FALSE	FALSE	FALSE	FALSE	FALSE	FALSE
1	C1orf185	NP_001129980.1		0	0	0	0	0					FALSE	FALSE	FALSE	FALSE	FALSE	FALSE	FALSE	FALSE	FALSE	FALSE
10	NT5C2	NP_036361.1		0	0	0	0	0					FALSE	FALSE	FALSE	FALSE	FALSE	FALSE	FALSE	FALSE	FALSE	FALSE
X	CFP	NP_002612.1		0	0	0	0	0					FALSE	FALSE	FALSE	FALSE	FALSE	FALSE	FALSE	FALSE	FALSE	FALSE
17	TUBG2	NP_057521.1		0	0	0	0	0					FALSE	FALSE	FALSE	FALSE	FALSE	FALSE	FALSE	FALSE	FALSE	FALSE
22	OSM	NP_065391.1		0	0	0	0	0					FALSE	FALSE	FALSE	FALSE	FALSE	FALSE	FALSE	FALSE	FALSE	FALSE
12	PHC1	NP_004417.2		0	0	0	0	0					FALSE	FALSE	FALSE	FALSE	FALSE	FALSE	TRUE	FALSE	FALSE	TRUE
8	LGI3	NP_644807.1		0	0	0	0	0					FALSE	FALSE	FALSE	FALSE	FALSE	FALSE	FALSE	FALSE	FALSE	FALSE
17	STH	NP_001007533.1		0	0	0	0	0					FALSE	FALSE	FALSE	TRUE	FALSE	FALSE	FALSE	FALSE	FALSE	FALSE
2	ALPI	NP_001622.2		0	0	0	0	0					FALSE	FALSE	FALSE	FALSE	FALSE	FALSE	FALSE	FALSE	FALSE	FALSE
11	HIKESHI	NP_057485.2		0	0	0	0	0					FALSE	FALSE	FALSE	FALSE	FALSE	FALSE	FALSE	FALSE	FALSE	FALSE
9	TTC39B	NP_689787.3		0	0	0	0	0					FALSE	FALSE	FALSE	FALSE	FALSE	FALSE	FALSE	FALSE	FALSE	FALSE
22	DNAJB7	NP_660157.1		0	0	0	0	0					FALSE	FALSE	FALSE	FALSE	FALSE	FALSE	FALSE	FALSE	FALSE	FALSE
17	ARL17B	NP_001317169.1		0	0	0	0	0					FALSE	FALSE	FALSE	TRUE	TRUE	FALSE	FALSE	FALSE	FALSE	FALSE
19	IGFL3	NP_997276.1		0	0	0	0	0					FALSE	FALSE	FALSE	FALSE	FALSE	FALSE	FALSE	FALSE	FALSE	FALSE
19	CD79A	NP_001774.1		0	0	0	0	0					FALSE	FALSE	FALSE	FALSE	FALSE	FALSE	FALSE	FALSE	FALSE	FALSE
12	MED21	NP_004255.2		0	0	0	0	0					FALSE	FALSE	FALSE	FALSE	FALSE	FALSE	FALSE	FALSE	FALSE	FALSE
5	TAS2R1	NP_062545.1		0	0	0	0	0					FALSE	FALSE	FALSE	FALSE	FALSE	FALSE	FALSE	FALSE	FALSE	FALSE
20	NELFCD	NP_945327.3		0	0	0	0	0					FALSE	FALSE	FALSE	FALSE	FALSE	FALSE	FALSE	FALSE	FALSE	FALSE
8	RAD54B	NP_036547.1		0	0	0	0	0					FALSE	FALSE	FALSE	FALSE	FALSE	FALSE	FALSE	FALSE	FALSE	FALSE
9	PIP5KL1	NP_001128691.1		0	0	0	0	0					FALSE	FALSE	FALSE	FALSE	FALSE	FALSE	FALSE	FALSE	FALSE	FALSE
6	LMBRD1	NP_060838.3		0	0	0	0	0					FALSE	FALSE	FALSE	FALSE	FALSE	FALSE	TRUE	FALSE	FALSE	TRUE
7	OR2F2	NP_001004685.1		0	0	0	0	0					FALSE	FALSE	FALSE	FALSE	FALSE	FALSE	FALSE	FALSE	FALSE	FALSE
1	RHBDL2	NP_001291675.1		0	0	0	0	0					FALSE	FALSE	FALSE	FALSE	FALSE	FALSE	FALSE	FALSE	FALSE	FALSE
3	MST1	NP_066278.3		0	0	0	0	0					FALSE	FALSE	FALSE	FALSE	FALSE	FALSE	FALSE	FALSE	FALSE	FALSE
5	PCDHB2	NP_061759.1		0	0	0	0	0					FALSE	FALSE	FALSE	FALSE	FALSE	FALSE	FALSE	FALSE	FALSE	FALSE
7	STEAP1B	NP_001157932.1		0	0	0	0	0					FALSE	FALSE	FALSE	FALSE	FALSE	FALSE	FALSE	FALSE	FALSE	FALSE
2	MAB21L4	NP_001078906.3		0	0	0	0	0					FALSE	FALSE	FALSE	FALSE	FALSE	FALSE	FALSE	FALSE	FALSE	FALSE
2	CD207	NP_056532.4		0	0	0	0	0					FALSE	FALSE	FALSE	FALSE	FALSE	FALSE	FALSE	FALSE	FALSE	FALSE
11	GPR137	NP_001164351.1		0	0	0	0	0					FALSE	FALSE	FALSE	FALSE	FALSE	FALSE	FALSE	FALSE	FALSE	FALSE
17	KRTAP9-6	NP_001264260.1		0	0	0	0	0					FALSE	FALSE	FALSE	FALSE	FALSE	FALSE	FALSE	FALSE	FALSE	FALSE
3	OSTN	NP_937827.1		0	0	0	0	0					FALSE	FALSE	FALSE	FALSE	FALSE	FALSE	FALSE	FALSE	FALSE	FALSE
11	CCDC83	NP_775827.2		0	0	0	0	0					FALSE	FALSE	FALSE	FALSE	FALSE	FALSE	FALSE	FALSE	FALSE	FALSE
22	LIF	NP_002300.1		0	0	0	0	0					FALSE	FALSE	FALSE	FALSE	FALSE	FALSE	FALSE	FALSE	FALSE	FALSE
7	CREB5	NP_878902.2		0	0	0	0	0					FALSE	FALSE	FALSE	FALSE	FALSE	FALSE	FALSE	FALSE	FALSE	FALSE
13	EXOSC8	NP_852480.1		0	0	0	0	0					FALSE	FALSE	FALSE	FALSE	FALSE	FALSE	FALSE	FALSE	FALSE	FALSE
11	C11orf71	NP_061894.2		0	0	0	0	0					FALSE	FALSE	FALSE	FALSE	FALSE	FALSE	FALSE	FALSE	FALSE	FALSE
X	GATA1	NP_002040.1		0	0	0	0	0					FALSE	FALSE	FALSE	FALSE	FALSE	FALSE	FALSE	FALSE	FALSE	FALSE
4	PCDH18	NP_061908.1		0	0	0	0	0					FALSE	FALSE	FALSE	FALSE	FALSE	FALSE	FALSE	FALSE	FALSE	FALSE
X	SSX3	NP_066294.1		0	0	0	0	0					FALSE	FALSE	FALSE	FALSE	FALSE	FALSE	FALSE	FALSE	FALSE	FALSE
1	GJB5	NP_005259.1		0	0	0	0	0					FALSE	FALSE	FALSE	FALSE	FALSE	FALSE	FALSE	FALSE	FALSE	FALSE
6	EHMT2	NP_006700.3		0	0	0	0	0					FALSE	FALSE	FALSE	FALSE	FALSE	FALSE	FALSE	FALSE	FALSE	FALSE
11	STK33	NP_001275990.1		0	0	0	0	0					FALSE	FALSE	FALSE	FALSE	FALSE	FALSE	FALSE	FALSE	FALSE	FALSE
2	GALNT5	NP_055383.1		0	0	0	0	0					FALSE	FALSE	FALSE	FALSE	FALSE	FALSE	FALSE	FALSE	FALSE	FALSE
16	DNASE1L2	NP_001365.1		0	0	0	0	0					FALSE	FALSE	FALSE	FALSE	FALSE	FALSE	FALSE	FALSE	FALSE	FALSE
22	LHFPL7	NP_001001663.1		0	0	0	0	0					FALSE	FALSE	FALSE	FALSE	FALSE	FALSE	FALSE	FALSE	FALSE	FALSE
1	S100A9	NP_002956.1		0	0	0	0	0					FALSE	FALSE	FALSE	FALSE	FALSE	FALSE	FALSE	FALSE	FALSE	FALSE
2	PRKRA	NP_003681.1		0	0	0	0	0					FALSE	FALSE	FALSE	FALSE	FALSE	FALSE	FALSE	FALSE	FALSE	FALSE
2	LAPTM4A	NP_055528.1		0	0	0	0	0					FALSE	FALSE	FALSE	FALSE	FALSE	FALSE	FALSE	FALSE	FALSE	FALSE
19	ZNF587B	NP_001191747.1		0	0	0	0	0					FALSE	FALSE	FALSE	FALSE	FALSE	FALSE	FALSE	FALSE	FALSE	FALSE
7	ORAI2	NP_001119812.1		0	0	0	0	0					FALSE	FALSE	FALSE	FALSE	FALSE	FALSE	FALSE	FALSE	FALSE	FALSE
Y	RBMY1E	NP_001006118.2		0	0	0	0	0					FALSE	FALSE	FALSE	TRUE	FALSE	FALSE	FALSE	FALSE	FALSE	FALSE
9	LCN6	NP_945184.1		0	0	0	0	0					FALSE	FALSE	FALSE	FALSE	FALSE	FALSE	FALSE	FALSE	FALSE	FALSE
11	BIRC3	NP_001156.1		0	0	0	0	0					FALSE	FALSE	FALSE	FALSE	FALSE	FALSE	FALSE	FALSE	FALSE	FALSE
17	SLC16A13	NP_963860.1		0	0	0	0	0					FALSE	FALSE	FALSE	FALSE	FALSE	FALSE	FALSE	FALSE	FALSE	FALSE
5	SLC27A6	NP_001017372.1		0	0	0	0	0					FALSE	FALSE	FALSE	FALSE	FALSE	FALSE	FALSE	FALSE	FALSE	FALSE
9	RLN2	NP_604390.1		0	0	0	0	0					FALSE	FALSE	FALSE	FALSE	FALSE	FALSE	FALSE	FALSE	FALSE	FALSE
1	MKNK1	NP_003675.3		0	0	0	0	0					FALSE	FALSE	FALSE	FALSE	FALSE	FALSE	FALSE	FALSE	FALSE	FALSE
15	RLBP1	NP_000317.1		0	0	0	0	0					FALSE	FALSE	FALSE	FALSE	FALSE	FALSE	FALSE	FALSE	FALSE	FALSE
7	TRAPPC14	NP_060745.3		0	0	0	0	0					FALSE	FALSE	FALSE	FALSE	FALSE	FALSE	FALSE	FALSE	FALSE	FALSE
10	ARHGAP19	NP_001191229.1		0	0	0	0	0	-0.47525	-0.501018	0.696281	0.361798	FALSE	FALSE	FALSE	FALSE	FALSE	FALSE	FALSE	FALSE	FALSE	FALSE
1	PRAMEF2	NP_075390.1		0	0	0	0	0					FALSE	FALSE	FALSE	FALSE	FALSE	FALSE	FALSE	FALSE	FALSE	FALSE
4	EXOSC9	NP_001029366.1		0	0	0	0	0					FALSE	FALSE	FALSE	FALSE	FALSE	FALSE	TRUE	FALSE	FALSE	TRUE
2	HNRNPA3	NP_001317178.1		0	0	0	0	0					FALSE	FALSE	FALSE	FALSE	FALSE	FALSE	FALSE	FALSE	FALSE	FALSE
12	SUOX	NP_000447.2		0	0	0	0	0					FALSE	FALSE	FALSE	FALSE	FALSE	FALSE	TRUE	FALSE	FALSE	TRUE
11	CATSPERZ	NP_001034585.1		0	0	0	0	0					FALSE	FALSE	FALSE	FALSE	FALSE	FALSE	FALSE	FALSE	FALSE	FALSE
2	RSAD2	NP_542388.2		0	0	0	0	0					FALSE	FALSE	FALSE	FALSE	FALSE	FALSE	FALSE	FALSE	FALSE	FALSE
19	NLRP9	NP_789790.2		0	0	0	0	0					FALSE	FALSE	FALSE	FALSE	FALSE	FALSE	FALSE	FALSE	FALSE	FALSE
17	MEOX1	NP_004518.1		0	0	0	0	0					FALSE	FALSE	FALSE	FALSE	FALSE	FALSE	TRUE	FALSE	FALSE	TRUE
2	MRPL35	NP_057706.2		0	0	0	0	0					FALSE	FALSE	FALSE	FALSE	FALSE	FALSE	FALSE	FALSE	FALSE	FALSE
18	CBLN2	NP_872317.1		0	0	0	0	0					FALSE	FALSE	FALSE	FALSE	FALSE	FALSE	FALSE	FALSE	FALSE	FALSE
11	OR6X1	NP_001005188.1		0	0	0	0	0					FALSE	FALSE	FALSE	FALSE	FALSE	FALSE	FALSE	FALSE	FALSE	FALSE
4	ING2	NP_001555.1		0	0	0	0	0					FALSE	FALSE	FALSE	FALSE	FALSE	FALSE	FALSE	FALSE	FALSE	FALSE
2	SUMO1	NP_003343.1		0	0	0	0	0					FALSE	FALSE	FALSE	FALSE	FALSE	FALSE	TRUE	FALSE	FALSE	TRUE
3	LRRC34	NP_001166250.1		0	0	0	0	0					FALSE	FALSE	FALSE	FALSE	FALSE	FALSE	FALSE	FALSE	FALSE	FALSE
6	CCND3	NP_001751.1		0	0	0	0	0					FALSE	FALSE	FALSE	FALSE	FALSE	FALSE	FALSE	FALSE	FALSE	FALSE
11	HBE1	NP_005321.1		0	0	0	0	0					FALSE	FALSE	FALSE	FALSE	FALSE	FALSE	FALSE	FALSE	FALSE	FALSE
5	FOXD1	NP_004463.1		0	0	0	0	0					FALSE	FALSE	FALSE	FALSE	FALSE	FALSE	FALSE	FALSE	FALSE	FALSE
19	ETHE1	NP_055112.2		0	0	0	0	0					FALSE	FALSE	FALSE	FALSE	FALSE	FALSE	TRUE	FALSE	FALSE	TRUE
9	FOXD4L6	NP_001078945.1		0	0	0	0	0					FALSE	FALSE	FALSE	TRUE	FALSE	FALSE	FALSE	FALSE	FALSE	FALSE
9	NCS1	NP_055101.2		0	0	0	0	0					FALSE	FALSE	FALSE	FALSE	FALSE	FALSE	FALSE	FALSE	FALSE	FALSE
10	CC2D2B	NP_001123918.2		0	0	0	0	0					FALSE	FALSE	FALSE	FALSE	FALSE	FALSE	FALSE	FALSE	FALSE	FALSE
9	ARPC5L	NP_112240.1		0	0	0	0	0					FALSE	FALSE	FALSE	FALSE	FALSE	FALSE	FALSE	FALSE	FALSE	FALSE
6	CLPSL2	NP_001273479.1		0	0	0	0	0					FALSE	FALSE	FALSE	TRUE	FALSE	FALSE	FALSE	FALSE	FALSE	FALSE
X	MORC4	NP_078933.3		0	0	0	0	0					FALSE	FALSE	FALSE	FALSE	FALSE	FALSE	FALSE	FALSE	FALSE	FALSE
15	GREM1	NP_037504.1		0	0	0	0	0					FALSE	FALSE	FALSE	FALSE	FALSE	FALSE	FALSE	FALSE	FALSE	FALSE
3	PROK2	NP_001119600.1		0	0	0	0	0					FALSE	FALSE	FALSE	FALSE	FALSE	FALSE	FALSE	FALSE	FALSE	FALSE
13	KCNRG	NP_955751.1		0	0	0	0	0					FALSE	FALSE	FALSE	FALSE	FALSE	FALSE	FALSE	FALSE	FALSE	FALSE
5	PCDHGB1	NP_061745.1		0	0	0	0	0					FALSE	FALSE	FALSE	FALSE	FALSE	FALSE	FALSE	FALSE	FALSE	FALSE
12	ANKRD33	NP_872414.3		0	0	0	0	0					FALSE	FALSE	FALSE	FALSE	FALSE	FALSE	FALSE	FALSE	FALSE	FALSE
X	FOXO4	NP_005929.2		0	0	0	0	0					FALSE	FALSE	FALSE	FALSE	FALSE	FALSE	FALSE	FALSE	FALSE	FALSE
8	DEFB4B	NP_001192195.1		0	0	0	0	0					FALSE	FALSE	FALSE	FALSE	FALSE	FALSE	FALSE	FALSE	FALSE	FALSE
19	ZNF761	NP_001276880.1		0	0	0	0	0					FALSE	FALSE	FALSE	FALSE	FALSE	FALSE	FALSE	FALSE	FALSE	FALSE
6	GPANK1	NP_001186167.1		0	0	0	0	0					FALSE	FALSE	FALSE	FALSE	FALSE	FALSE	FALSE	FALSE	FALSE	FALSE
13	NAA16	NP_078837.3		0	0	0	0	0					FALSE	FALSE	FALSE	FALSE	FALSE	FALSE	FALSE	FALSE	FALSE	FALSE
17	CNTD1	NP_775749.2		0	0	0	0	0					FALSE	FALSE	FALSE	FALSE	FALSE	FALSE	FALSE	FALSE	FALSE	FALSE
9	KIF12	NP_612433.1		0	0	0	0	0					FALSE	FALSE	FALSE	FALSE	FALSE	FALSE	FALSE	FALSE	FALSE	FALSE
7	LSMEM1	NP_872403.1		0	0	0	0	0					FALSE	FALSE	FALSE	FALSE	FALSE	FALSE	FALSE	FALSE	FALSE	FALSE
1	ANKRD13C	NP_110443.3		0	0	0	0	0					FALSE	FALSE	FALSE	FALSE	FALSE	FALSE	FALSE	FALSE	FALSE	FALSE
6	H3C3	NP_003522.1		0	0	0	0	0					FALSE	FALSE	FALSE	FALSE	FALSE	FALSE	FALSE	FALSE	FALSE	FALSE
3	RPL22L1	NP_001093115.1		0	0	0	0	0					FALSE	FALSE	FALSE	FALSE	FALSE	FALSE	FALSE	FALSE	FALSE	FALSE
11	ASRGL1	NP_001077395.1		0	0	0	0	0					FALSE	FALSE	FALSE	FALSE	FALSE	FALSE	FALSE	FALSE	FALSE	FALSE
15	SH3GL3	NP_003018.3		0	0	0	0	0					FALSE	FALSE	FALSE	FALSE	FALSE	FALSE	FALSE	FALSE	FALSE	FALSE
15	CHRNA3	NP_000734.2		0	0	0	0	0					FALSE	FALSE	FALSE	FALSE	FALSE	FALSE	TRUE	FALSE	FALSE	TRUE
14	IFT43	NP_443105.2		0	0	0	0	0					FALSE	FALSE	FALSE	FALSE	FALSE	FALSE	TRUE	FALSE	FALSE	TRUE
1	NBPF6	NP_001137459.1		0	0	0	0	0					FALSE	FALSE	FALSE	TRUE	FALSE	FALSE	FALSE	FALSE	FALSE	FALSE
19	GIPC3	NP_573568.1		0	0	0	0	0					FALSE	FALSE	FALSE	FALSE	FALSE	FALSE	FALSE	FALSE	FALSE	FALSE
17	TNK1	NP_001238831.1		0	0	0	0	0					FALSE	FALSE	FALSE	FALSE	FALSE	FALSE	FALSE	FALSE	FALSE	FALSE
7	RABGEF1	NP_001273990.1		0	0	0	0	0					FALSE	FALSE	FALSE	FALSE	FALSE	FALSE	FALSE	FALSE	FALSE	FALSE
16	ZNF764	NP_219363.2		0	0	0	0	0					FALSE	FALSE	FALSE	FALSE	FALSE	FALSE	FALSE	FALSE	FALSE	FALSE
17	CHAD	NP_001258.2		0	0	0	0	0					FALSE	FALSE	FALSE	FALSE	FALSE	FALSE	FALSE	FALSE	FALSE	FALSE
17	CDR2L	NP_055418.2		0	0	0	0	0					FALSE	FALSE	FALSE	FALSE	FALSE	FALSE	FALSE	FALSE	FALSE	FALSE
14	MAPK1IP1L	NP_653179.1		0	0	0	0	0					FALSE	FALSE	FALSE	FALSE	FALSE	FALSE	FALSE	FALSE	FALSE	FALSE
19	ZNF429	NP_001001415.2		0	0	0	0	0					FALSE	FALSE	FALSE	FALSE	FALSE	FALSE	FALSE	FALSE	FALSE	FALSE
1	CMPK1	NP_057392.1		0	0	0	0	0					FALSE	FALSE	FALSE	FALSE	FALSE	FALSE	FALSE	FALSE	FALSE	FALSE
10	LIPF	NP_001185758.1		0	0	0	0	0					FALSE	FALSE	FALSE	FALSE	FALSE	FALSE	FALSE	FALSE	FALSE	FALSE
12	SYCP3	NP_710161.1		0	0	0	0	0					FALSE	FALSE	FALSE	FALSE	FALSE	FALSE	FALSE	FALSE	FALSE	FALSE
22	RIMBP3C	NP_001122105.1		0	0	0	0	0					FALSE	FALSE	FALSE	TRUE	TRUE	FALSE	FALSE	FALSE	FALSE	FALSE
1	CYP4A22	NP_001010969.2		0	0	0	0	0					FALSE	FALSE	FALSE	FALSE	FALSE	FALSE	FALSE	FALSE	FALSE	FALSE
5	MATR3	NP_954659.1		0	0	0	0	0					FALSE	FALSE	FALSE	FALSE	FALSE	FALSE	FALSE	FALSE	FALSE	FALSE
11	VPS11	NP_001365147.1		0	0	0	0	0					FALSE	FALSE	FALSE	FALSE	FALSE	FALSE	FALSE	FALSE	FALSE	FALSE
21	KRTAP19-5	NP_853642.1		0	0	0	0	0					FALSE	FALSE	FALSE	FALSE	FALSE	FALSE	FALSE	FALSE	FALSE	FALSE
17	POLG2	NP_009146.2		0	0	0	0	0					FALSE	FALSE	FALSE	FALSE	FALSE	FALSE	FALSE	FALSE	FALSE	FALSE
2	STAM2	NP_005834.4		0	0	0	0	0					FALSE	FALSE	FALSE	FALSE	FALSE	FALSE	FALSE	FALSE	FALSE	FALSE
17	KRTAP9-8	NP_114169.2		0	0	0	0	0					FALSE	FALSE	FALSE	FALSE	FALSE	FALSE	FALSE	FALSE	FALSE	FALSE
19	CYP4F3	NP_001186138.1		0	0	0	0	0					FALSE	FALSE	FALSE	FALSE	FALSE	FALSE	FALSE	FALSE	FALSE	FALSE
18	LDLRAD4	NP_852146.1		0	0	0	0	0					FALSE	FALSE	FALSE	FALSE	FALSE	FALSE	FALSE	FALSE	FALSE	FALSE
1	NIPAL3	NP_065181.1		0	0	0	0	0					FALSE	FALSE	FALSE	FALSE	FALSE	FALSE	FALSE	FALSE	FALSE	FALSE
10	LBX1	NP_006553.2		0	0	0	0	0					FALSE	FALSE	FALSE	FALSE	FALSE	FALSE	FALSE	FALSE	FALSE	FALSE
12	ZNF140	NP_003431.2		0	0	0	0	0					FALSE	FALSE	FALSE	FALSE	FALSE	FALSE	FALSE	FALSE	FALSE	FALSE
4	SHROOM3	NP_065910.3		0	0	0	0	0					FALSE	FALSE	FALSE	FALSE	FALSE	FALSE	TRUE	FALSE	FALSE	TRUE
1	SHE	NP_001010846.1		0	0	0	0	0					FALSE	FALSE	FALSE	FALSE	FALSE	FALSE	FALSE	FALSE	FALSE	FALSE
1	EPHX4	NP_775838.3		0	0	0	0	0					FALSE	FALSE	FALSE	FALSE	FALSE	FALSE	FALSE	FALSE	FALSE	FALSE
19	MEX3D	NP_001167589.1		0	0	0	0	0					FALSE	FALSE	FALSE	FALSE	FALSE	FALSE	FALSE	FALSE	FALSE	FALSE
16	SLC22A31	NP_001371693.1		0	0	0	0	0					FALSE	FALSE	FALSE	FALSE	FALSE	FALSE	FALSE	FALSE	FALSE	FALSE
10	PPP2R2D	NP_060931.2		0	0	0	0	0					FALSE	FALSE	FALSE	FALSE	FALSE	FALSE	FALSE	FALSE	FALSE	FALSE
15	POTEB2	NP_001264232.1		0	0	0	0	0					FALSE	FALSE	FALSE	TRUE	TRUE	FALSE	FALSE	FALSE	FALSE	FALSE
17	TBC1D3B	NP_001001417.6		0	0	0	0	0					FALSE	FALSE	FALSE	TRUE	FALSE	FALSE	FALSE	FALSE	FALSE	FALSE
12	R3HDM2	NP_001317050.1		0	0	0	0	0					FALSE	FALSE	FALSE	FALSE	FALSE	FALSE	FALSE	FALSE	FALSE	FALSE
19	ZNF709	NP_689814.1		0	0	0	0	0					FALSE	FALSE	FALSE	FALSE	FALSE	FALSE	FALSE	FALSE	FALSE	FALSE
11	PRDM11	NP_001243625.1		0	0	0	0	0					FALSE	FALSE	FALSE	FALSE	FALSE	FALSE	FALSE	FALSE	FALSE	FALSE
5	GRAMD2B	NP_001139791.1		0	0	0	0	0					FALSE	FALSE	FALSE	FALSE	FALSE	FALSE	FALSE	FALSE	FALSE	FALSE
2	C2orf49	NP_001273466.1		0	0	0	0	0					FALSE	FALSE	FALSE	FALSE	FALSE	FALSE	FALSE	FALSE	FALSE	FALSE
Y	AMELY	NP_001134.1		0	0	0	0	0					FALSE	FALSE	FALSE	TRUE	FALSE	FALSE	FALSE	FALSE	FALSE	FALSE
15	PLEKHO2	NP_079477.2		0	0	0	0	0					FALSE	FALSE	FALSE	FALSE	FALSE	FALSE	FALSE	FALSE	FALSE	FALSE
17	TTYH2	NP_116035.5		0	0	0	0	0					FALSE	FALSE	FALSE	FALSE	FALSE	FALSE	FALSE	FALSE	FALSE	FALSE
5	S100Z	NP_570128.2		0	0	0	0	0					FALSE	FALSE	FALSE	FALSE	FALSE	FALSE	FALSE	FALSE	FALSE	FALSE
17	CCL5	NP_002976.2		0	0	0	0	0					FALSE	FALSE	FALSE	FALSE	FALSE	FALSE	FALSE	FALSE	FALSE	FALSE
12	MTERF2	NP_001028222.1		0	0	0	0	0					FALSE	FALSE	FALSE	FALSE	FALSE	FALSE	FALSE	FALSE	FALSE	FALSE
16	SNRNP25	NP_078847.2		0	0	0	0	0					FALSE	FALSE	FALSE	FALSE	FALSE	FALSE	FALSE	FALSE	FALSE	FALSE
6	ARMT1	NP_078849.1		0	0	0	0	0					FALSE	FALSE	FALSE	FALSE	FALSE	FALSE	FALSE	FALSE	FALSE	FALSE
1	MYBPHL	NP_001010985.2		0	0	0	0	0					FALSE	FALSE	FALSE	FALSE	FALSE	FALSE	FALSE	FALSE	FALSE	FALSE
1	RTCA	NP_001124313.1		0	0	0	0	0					FALSE	FALSE	FALSE	FALSE	FALSE	FALSE	FALSE	FALSE	FALSE	FALSE
12	RFC5	NP_853556.2		0	0	0	0	0					FALSE	FALSE	FALSE	FALSE	FALSE	FALSE	FALSE	FALSE	FALSE	FALSE
4	SPP1	NP_001035147.1		0	0	0	0	0					FALSE	FALSE	FALSE	FALSE	FALSE	FALSE	FALSE	FALSE	FALSE	FALSE
X	PGRMC1	NP_006658.1		0	0	0	0	0					FALSE	FALSE	FALSE	FALSE	FALSE	FALSE	FALSE	FALSE	FALSE	FALSE
10	SPRN	NP_001012526.2		0	0	0	0	0					FALSE	FALSE	FALSE	FALSE	FALSE	FALSE	FALSE	FALSE	FALSE	FALSE
10	SNCG	NP_003078.2		0	0	0	0	0					FALSE	FALSE	FALSE	FALSE	FALSE	FALSE	FALSE	FALSE	FALSE	FALSE
X	ARR3	NP_004303.2		0	0	0	0	0					FALSE	FALSE	FALSE	FALSE	FALSE	FALSE	FALSE	FALSE	FALSE	FALSE
2	MOB1A	NP_001304041.1		0	0	0	0	0					FALSE	FALSE	FALSE	FALSE	FALSE	FALSE	FALSE	FALSE	FALSE	FALSE
X	SHOX	NP_006874.1		0	0	0	0	0					FALSE	FALSE	FALSE	FALSE	FALSE	FALSE	FALSE	FALSE	FALSE	FALSE
X	H2BW1	NP_001002916.4		0	0	0	0	0					FALSE	FALSE	FALSE	FALSE	FALSE	FALSE	FALSE	FALSE	FALSE	FALSE
3	CPB1	NP_001862.2		0	0	0	0	0					FALSE	FALSE	FALSE	FALSE	FALSE	FALSE	FALSE	FALSE	FALSE	FALSE
3	ANKUB1	NP_001138432.1		0	0	0	0	0					FALSE	FALSE	FALSE	FALSE	FALSE	FALSE	FALSE	FALSE	FALSE	FALSE
17	CDRT4	NP_001191406.1		0	0	0	0	0					FALSE	FALSE	FALSE	FALSE	FALSE	FALSE	FALSE	FALSE	FALSE	FALSE
X	TSR2	NP_477511.1		0	0	0	0	0					FALSE	FALSE	FALSE	FALSE	FALSE	FALSE	FALSE	FALSE	FALSE	FALSE
1	SPATA1	NP_001297085.2		0	0	0	0	0					FALSE	FALSE	FALSE	FALSE	FALSE	FALSE	FALSE	FALSE	FALSE	FALSE
6	HEY2	NP_036391.1		0	0	0	0	0					FALSE	FALSE	FALSE	FALSE	FALSE	FALSE	FALSE	FALSE	FALSE	FALSE
11	DEUP1	NP_857596.2		0	0	0	0	0					FALSE	FALSE	FALSE	FALSE	FALSE	FALSE	FALSE	FALSE	FALSE	FALSE
1	C1orf122	NP_940848.2		0	0	0	0	0					FALSE	FALSE	FALSE	FALSE	FALSE	FALSE	FALSE	FALSE	FALSE	FALSE
2	GEMIN6	NP_079051.9		0	0	0	0	0					FALSE	FALSE	FALSE	FALSE	FALSE	FALSE	FALSE	FALSE	FALSE	FALSE
3	EMC3	NP_060917.1		0	0	0	0	0					FALSE	FALSE	FALSE	FALSE	FALSE	FALSE	FALSE	FALSE	FALSE	FALSE
2	ATP6V1C2	NP_001034451.1		0	0	0	0	0					FALSE	FALSE	FALSE	FALSE	FALSE	FALSE	FALSE	FALSE	FALSE	FALSE
16	NAE1	NP_001273429.1		0	0	0	0	0					FALSE	FALSE	FALSE	FALSE	FALSE	FALSE	FALSE	FALSE	FALSE	FALSE
12	KRT6B	NP_005546.2		0	0	0	0	0					FALSE	FALSE	FALSE	FALSE	FALSE	FALSE	FALSE	FALSE	FALSE	FALSE
7	SRPK2	NP_872633.1		0	0	0	0	0					FALSE	FALSE	FALSE	FALSE	FALSE	FALSE	FALSE	FALSE	FALSE	FALSE
X	NHSL2	NP_001013649.2		0	0	0	0	0					FALSE	FALSE	FALSE	FALSE	FALSE	FALSE	FALSE	FALSE	FALSE	FALSE
11	BTBD18	NP_001138573.1		0	0	0	0	0					FALSE	FALSE	FALSE	FALSE	FALSE	FALSE	FALSE	FALSE	FALSE	FALSE
X	LRCH2	NP_065922.3		0	0	0	0	0					FALSE	FALSE	FALSE	FALSE	FALSE	FALSE	FALSE	FALSE	FALSE	FALSE
10	APBB1IP	NP_061916.3		0	0	0	0	0					FALSE	FALSE	FALSE	FALSE	FALSE	FALSE	FALSE	FALSE	FALSE	FALSE
10	ASAH2B	NP_001308887.1		0	0	0	0	0					FALSE	FALSE	FALSE	TRUE	FALSE	FALSE	FALSE	FALSE	FALSE	FALSE
10	AS3MT	NP_065733.2		0	0	0	0	0					FALSE	FALSE	FALSE	FALSE	FALSE	FALSE	FALSE	FALSE	FALSE	FALSE
3	ARGFX	NP_001012677.1		0	0	0	0	0					FALSE	FALSE	FALSE	FALSE	FALSE	FALSE	FALSE	FALSE	FALSE	FALSE
3	ZCWPW2	NP_001035522.1		0	0	0	0	0					FALSE	FALSE	FALSE	FALSE	FALSE	FALSE	FALSE	FALSE	FALSE	FALSE
1	NES	NP_006608.1		0	0	0	0	0					FALSE	FALSE	FALSE	FALSE	FALSE	FALSE	FALSE	FALSE	FALSE	FALSE
6	SMIM8	NP_065158.3		0	0	0	0	0					FALSE	FALSE	FALSE	FALSE	FALSE	FALSE	FALSE	FALSE	FALSE	FALSE
X	RAB9A	NP_001182257.1		0	0	0	0	0					FALSE	FALSE	FALSE	FALSE	FALSE	FALSE	FALSE	FALSE	FALSE	FALSE
1	CDC7	NP_001127891.1		0	0	0	0	0					FALSE	FALSE	FALSE	FALSE	FALSE	FALSE	FALSE	FALSE	FALSE	FALSE
14	OR4N2	NP_001004723.1		0	0	0	0	0					FALSE	FALSE	FALSE	FALSE	FALSE	FALSE	FALSE	FALSE	FALSE	FALSE
15	RAB27A	NP_004571.2		0	0	0	0	0					FALSE	FALSE	FALSE	FALSE	FALSE	FALSE	FALSE	FALSE	FALSE	FALSE
1	GPR52	NP_005675.3		0	0	0	0	0					FALSE	FALSE	FALSE	FALSE	FALSE	FALSE	FALSE	FALSE	FALSE	FALSE
7	CLDN12	NP_001172002.1		0	0	0	0	0					FALSE	FALSE	FALSE	FALSE	FALSE	FALSE	FALSE	FALSE	FALSE	FALSE
1	LENEP	NP_061125.1		0	0	0	0	0					FALSE	FALSE	FALSE	FALSE	FALSE	FALSE	FALSE	FALSE	FALSE	FALSE
4	PABPC4L	NP_001350514.1		0	0	0	0	0					FALSE	FALSE	FALSE	FALSE	FALSE	FALSE	FALSE	FALSE	FALSE	FALSE
10	LOC112577516	NP_001351390.1		0	0	0	0	0					FALSE	FALSE	FALSE	FALSE	FALSE	FALSE	FALSE	FALSE	FALSE	FALSE
22	RAB36	NP_001336806.1		0	0	0	0	0	-0.52225	-0.64462	0.888159	0.469269	FALSE	FALSE	FALSE	FALSE	FALSE	FALSE	FALSE	FALSE	FALSE	FALSE
3	DALRD3	NP_001009996.1		0	0	0	0	0					FALSE	FALSE	FALSE	FALSE	FALSE	FALSE	FALSE	FALSE	FALSE	FALSE
11	CST6	NP_001314.1		0	0	0	0	0					FALSE	FALSE	FALSE	FALSE	FALSE	FALSE	FALSE	FALSE	FALSE	FALSE
18	SEC11C	NP_150596.1		0	0	0	0	0					FALSE	FALSE	FALSE	FALSE	FALSE	FALSE	FALSE	FALSE	FALSE	FALSE
17	MAP2K3	NP_659731.1		0	0	0	0	0					FALSE	FALSE	FALSE	FALSE	FALSE	FALSE	FALSE	FALSE	FALSE	FALSE
7	TAS2R60	NP_803186.1		0	0	0	0	0					FALSE	FALSE	FALSE	FALSE	FALSE	FALSE	FALSE	FALSE	FALSE	FALSE
16	ADGRG5	NP_001291305.1		0	0	0	0	0					FALSE	FALSE	FALSE	FALSE	FALSE	FALSE	FALSE	FALSE	FALSE	FALSE
6	GLYATL3	NP_001010904.1		0	0	0	0	0					FALSE	FALSE	FALSE	FALSE	FALSE	FALSE	FALSE	FALSE	FALSE	FALSE
15	GOLGA8K	NP_001269422.1		0	0	0	0	0					FALSE	FALSE	FALSE	TRUE	FALSE	FALSE	FALSE	FALSE	FALSE	FALSE
14	PIGH	NP_004560.1		0	0	0	0	0					FALSE	FALSE	FALSE	FALSE	FALSE	FALSE	TRUE	FALSE	FALSE	TRUE
1	MFAP2	NP_001128719.1		0	0	0	0	0					FALSE	FALSE	FALSE	FALSE	FALSE	FALSE	FALSE	FALSE	FALSE	FALSE
16	HBA1	NP_000549.1		0	0	0	0	0					FALSE	FALSE	FALSE	FALSE	FALSE	FALSE	FALSE	FALSE	FALSE	FALSE
5	SPDL1	NP_060255.3		0	0	0	0	0					FALSE	FALSE	FALSE	FALSE	FALSE	FALSE	FALSE	FALSE	FALSE	FALSE
7	SVOPL	NP_001132928.1		0	0	0	0	0					FALSE	FALSE	FALSE	FALSE	FALSE	FALSE	FALSE	FALSE	FALSE	FALSE
1	LACTBL1	NP_001276903.1		0	0	0	0	0					FALSE	FALSE	FALSE	FALSE	FALSE	FALSE	FALSE	FALSE	FALSE	FALSE
14	BTBD6	NP_150374.2		0	0	0	0	0					FALSE	FALSE	FALSE	FALSE	FALSE	FALSE	FALSE	FALSE	FALSE	FALSE
16	MT2A	NP_005944.1		0	0	0	0	0					FALSE	FALSE	FALSE	FALSE	FALSE	FALSE	FALSE	FALSE	FALSE	FALSE
19	TEX101	NP_001123483.1		0	0	0	0	0					FALSE	FALSE	FALSE	FALSE	FALSE	FALSE	FALSE	FALSE	FALSE	FALSE
19	OR7A5	NP_001357411.1		0	0	0	0	0					FALSE	FALSE	FALSE	FALSE	FALSE	FALSE	FALSE	FALSE	FALSE	FALSE
1	CD1D	NP_001757.1		0	0	0	0	0					FALSE	FALSE	FALSE	FALSE	FALSE	FALSE	FALSE	FALSE	FALSE	FALSE
19	KIR2DL1	NP_055033.2		0	0	0	0	0					FALSE	FALSE	FALSE	TRUE	FALSE	FALSE	FALSE	FALSE	FALSE	FALSE
17	RPL38	NP_000990.1		0	0	0	0	0					FALSE	FALSE	FALSE	FALSE	FALSE	FALSE	FALSE	FALSE	FALSE	FALSE
1	PRSS38	NP_898885.1		0	0	0	0	0					FALSE	FALSE	FALSE	FALSE	FALSE	FALSE	FALSE	FALSE	FALSE	FALSE
6	RRP36	NP_149103.1		0	0	0	0	0					FALSE	FALSE	FALSE	FALSE	FALSE	FALSE	FALSE	FALSE	FALSE	FALSE
X	STK26	NP_057626.2		0	0	0	0	0					FALSE	FALSE	FALSE	FALSE	FALSE	FALSE	FALSE	FALSE	FALSE	FALSE
1	CD244	NP_057466.1		0	0	0	0	0					FALSE	FALSE	FALSE	FALSE	FALSE	FALSE	FALSE	FALSE	FALSE	FALSE
1	ILF2	NP_004506.2		0	0	0	0	0					FALSE	FALSE	FALSE	FALSE	FALSE	FALSE	FALSE	FALSE	FALSE	FALSE
19	ZFP82	NP_597723.1		0	0	0	0	0					FALSE	FALSE	FALSE	FALSE	FALSE	FALSE	FALSE	FALSE	FALSE	FALSE
8	UQCRB	NP_006285.1		0	0	0	0	0					FALSE	FALSE	FALSE	FALSE	FALSE	FALSE	TRUE	FALSE	FALSE	TRUE
3	MIX23	NP_001017928.1		0	0	0	0	0					FALSE	FALSE	FALSE	FALSE	FALSE	FALSE	FALSE	FALSE	FALSE	FALSE
19	SNRPD2	NP_004588.1		0	0	0	0	0					FALSE	FALSE	FALSE	FALSE	FALSE	FALSE	FALSE	FALSE	FALSE	FALSE
22	MCAT	NP_775738.3		0	0	0	0	0					FALSE	FALSE	FALSE	FALSE	FALSE	FALSE	FALSE	FALSE	FALSE	FALSE
16	USB1	NP_078874.2		0	0	0	0	0					FALSE	FALSE	FALSE	FALSE	FALSE	FALSE	TRUE	FALSE	FALSE	TRUE
9	IPPK	NP_073592.1		0	0	0	0	0					FALSE	FALSE	FALSE	FALSE	FALSE	FALSE	FALSE	FALSE	FALSE	FALSE
7	C7orf50	NP_001127867.1		0	0	0	0	0					FALSE	FALSE	FALSE	FALSE	FALSE	FALSE	FALSE	FALSE	FALSE	FALSE
18	CPLX4	NP_857637.1		0	0	0	0	0					FALSE	FALSE	FALSE	FALSE	FALSE	FALSE	FALSE	FALSE	FALSE	FALSE
1	CLCC1	NP_001041675.1		0	0	0	0	0					FALSE	FALSE	FALSE	FALSE	FALSE	FALSE	FALSE	FALSE	FALSE	FALSE
2	WDFY1	NP_065881.1		0	0	0	0	0					FALSE	FALSE	FALSE	FALSE	FALSE	FALSE	FALSE	FALSE	FALSE	FALSE
3	CEP19	NP_001366399.1		0	0	0	0	0					FALSE	FALSE	FALSE	FALSE	FALSE	FALSE	FALSE	FALSE	FALSE	FALSE
20	TOMM34	NP_006800.2		0	0	0	0	0					FALSE	FALSE	FALSE	FALSE	FALSE	FALSE	FALSE	FALSE	FALSE	FALSE
1	SPRR2E	NP_001019380.2		0	0	0	0	0					FALSE	FALSE	FALSE	FALSE	FALSE	FALSE	FALSE	FALSE	FALSE	FALSE
X	SH2D1A	NP_002342.1		0	0	0	0	0					FALSE	FALSE	FALSE	TRUE	FALSE	FALSE	FALSE	FALSE	FALSE	FALSE
6	TAP1	NP_000584.3		0	0	0	0	0					FALSE	FALSE	FALSE	FALSE	FALSE	FALSE	FALSE	FALSE	FALSE	FALSE
19	GNG8	NP_150283.1		0	0	0	0	0					FALSE	FALSE	FALSE	FALSE	FALSE	FALSE	FALSE	FALSE	FALSE	FALSE
18	HMSD	NP_001116838.1		0	0	0	0	0					FALSE	FALSE	FALSE	FALSE	FALSE	FALSE	FALSE	FALSE	FALSE	FALSE
17	KRTAP4-11	NP_149048.2		0	0	0	0	0					FALSE	FALSE	FALSE	FALSE	FALSE	FALSE	FALSE	FALSE	FALSE	FALSE
10	CFAP70	NP_001354730.1		0	0	0	0	0					FALSE	FALSE	FALSE	FALSE	FALSE	FALSE	FALSE	FALSE	FALSE	FALSE
8	DEFB4A	NP_004933.1		0	0	0	0	0					FALSE	FALSE	FALSE	TRUE	FALSE	FALSE	FALSE	FALSE	FALSE	FALSE
6	FABP7	NP_001437.1		0	0	0	0	0					FALSE	FALSE	FALSE	FALSE	FALSE	FALSE	FALSE	FALSE	FALSE	FALSE
1	CCSAP	NP_660300.3		0	0	0	0	0					FALSE	FALSE	FALSE	FALSE	FALSE	FALSE	FALSE	FALSE	FALSE	FALSE
3	LMOD3	NP_938012.2		0	0	0	0	0					FALSE	FALSE	FALSE	FALSE	FALSE	FALSE	TRUE	FALSE	FALSE	TRUE
15	GOLGA6A	NP_001033729.2		0	0	0	0	0					FALSE	FALSE	FALSE	TRUE	FALSE	FALSE	FALSE	FALSE	FALSE	FALSE
19	ZNF675	NP_612203.2		0	0	0	0	0					FALSE	FALSE	FALSE	FALSE	FALSE	FALSE	FALSE	FALSE	FALSE	FALSE
1	OR2G6	NP_001013373.1		0	0	0	0	0					FALSE	FALSE	FALSE	FALSE	FALSE	FALSE	FALSE	FALSE	FALSE	FALSE
19	RAVER1	NP_597709.3		0	0	0	0	0					FALSE	FALSE	FALSE	FALSE	FALSE	FALSE	FALSE	FALSE	FALSE	FALSE
11	UCP2	NP_003346.2		0	0	0	0	0					FALSE	FALSE	FALSE	FALSE	FALSE	FALSE	FALSE	FALSE	FALSE	FALSE
11	FGF19	NP_005108.1		0	0	0	0	0					FALSE	FALSE	FALSE	FALSE	FALSE	FALSE	FALSE	FALSE	FALSE	FALSE
4	HPSE	NP_001092010.1		0	0	0	0	0					FALSE	FALSE	FALSE	FALSE	FALSE	FALSE	FALSE	FALSE	FALSE	FALSE
3	RPL39L	NP_443201.1		0	0	0	0	0					FALSE	FALSE	FALSE	FALSE	FALSE	FALSE	FALSE	FALSE	FALSE	FALSE
11	HMBS	NP_000181.2		0	0	0	0	0					FALSE	FALSE	FALSE	FALSE	FALSE	FALSE	FALSE	FALSE	FALSE	FALSE
20	ANKEF1	NP_001290401.1		0	0	0	0	0					FALSE	FALSE	FALSE	FALSE	FALSE	FALSE	FALSE	FALSE	FALSE	FALSE
14	TRMT5	NP_001337182.1		0	0	0	0	0					FALSE	FALSE	FALSE	FALSE	FALSE	FALSE	FALSE	FALSE	FALSE	FALSE
11	MS4A14	NP_001248757.1		0	0	0	0	0					FALSE	FALSE	FALSE	FALSE	FALSE	FALSE	FALSE	FALSE	FALSE	FALSE
X	TASL	NP_079435.1		0	0	0	0	0					FALSE	FALSE	FALSE	FALSE	FALSE	FALSE	FALSE	FALSE	FALSE	FALSE
X	CCDC22	NP_054727.1		0	0	0	0	0					FALSE	FALSE	FALSE	FALSE	FALSE	FALSE	TRUE	FALSE	FALSE	TRUE
7	ERV3-1-ZNF117	NP_001334979.1		0	0	0	0	0					FALSE	FALSE	FALSE	FALSE	FALSE	FALSE	FALSE	FALSE	FALSE	FALSE
12	CCDC38	NP_872302.2		0	0	0	0	0					FALSE	FALSE	FALSE	FALSE	FALSE	FALSE	FALSE	FALSE	FALSE	FALSE
20	SPO11	NP_036576.1		0	0	0	0	0					FALSE	FALSE	FALSE	FALSE	FALSE	FALSE	FALSE	FALSE	FALSE	FALSE
5	SRP19	NP_001191125.1		0	0	0	0	0					FALSE	FALSE	FALSE	FALSE	FALSE	FALSE	FALSE	FALSE	FALSE	FALSE
17	RSAD1	NP_060816.1		0	0	0	0	0					FALSE	FALSE	FALSE	FALSE	FALSE	FALSE	FALSE	FALSE	FALSE	FALSE
6	CGA	NP_000726.1		0	0	0	0	0					FALSE	FALSE	FALSE	FALSE	FALSE	FALSE	FALSE	FALSE	FALSE	FALSE
1	DIPK1A	NP_001006606.2		0	0	0	0	0					FALSE	FALSE	FALSE	FALSE	FALSE	FALSE	FALSE	FALSE	FALSE	FALSE
22	ARFGAP3	NP_055385.3		0	0	0	0	0					FALSE	FALSE	FALSE	FALSE	FALSE	FALSE	FALSE	FALSE	FALSE	FALSE
11	LMO1	NP_001257357.1		0	0	0	0	0					FALSE	FALSE	FALSE	FALSE	FALSE	FALSE	FALSE	FALSE	FALSE	FALSE
14	EGLN3	NP_071356.1		0	0	0	0	0					FALSE	FALSE	FALSE	FALSE	FALSE	FALSE	FALSE	FALSE	FALSE	FALSE
9	GNG10	NP_001017998.1		0	0	0	0	0					FALSE	FALSE	FALSE	FALSE	FALSE	FALSE	FALSE	FALSE	FALSE	FALSE
17	C17orf67	NP_001078899.2		0	0	0	0	0					FALSE	FALSE	FALSE	FALSE	FALSE	FALSE	FALSE	FALSE	FALSE	FALSE
13	SETDB2	NP_114121.2		0	0	0	0	0					FALSE	FALSE	FALSE	FALSE	FALSE	FALSE	FALSE	FALSE	FALSE	FALSE
1	C1orf68	NP_001019850.1		0	0	0	0	0					FALSE	FALSE	FALSE	FALSE	FALSE	FALSE	FALSE	FALSE	FALSE	FALSE
8	LZTS1	NP_066300.1		0	0	0	0	0					FALSE	FALSE	FALSE	FALSE	FALSE	FALSE	FALSE	FALSE	FALSE	FALSE
X	SHROOM4	NP_065768.2		0	0	0	0	0					FALSE	FALSE	FALSE	FALSE	FALSE	FALSE	FALSE	FALSE	FALSE	FALSE
22	VPREB3	NP_037510.1		0	0	0	0	0					FALSE	FALSE	FALSE	FALSE	FALSE	FALSE	FALSE	FALSE	FALSE	FALSE
16	NPIPB15	NP_001293023.1		0	0	0	0	0					FALSE	FALSE	FALSE	FALSE	FALSE	FALSE	FALSE	FALSE	FALSE	FALSE
1	RHCE	NP_065231.4		0	0	0	0	0					FALSE	FALSE	FALSE	FALSE	FALSE	FALSE	FALSE	FALSE	FALSE	FALSE
11	CCDC153	NP_001138490.1		0	0	0	0	0					FALSE	FALSE	FALSE	FALSE	FALSE	FALSE	FALSE	FALSE	FALSE	FALSE
11	KRTAP5-5	NP_001001480.2		0	0	0	0	0					FALSE	FALSE	FALSE	FALSE	FALSE	FALSE	FALSE	FALSE	FALSE	FALSE
17	ODF4	NP_694552.2		0	0	0	0	0					FALSE	FALSE	FALSE	FALSE	FALSE	FALSE	FALSE	FALSE	FALSE	FALSE
18	MC4R	NP_005903.2		0	0	0	0	0					FALSE	FALSE	FALSE	FALSE	FALSE	FALSE	FALSE	FALSE	FALSE	FALSE
2	ZNF512	NP_115810.2		0	0	0	0	0					FALSE	FALSE	FALSE	FALSE	FALSE	FALSE	FALSE	FALSE	FALSE	FALSE
3	LXN	NP_064554.3		0	0	0	0	0					FALSE	FALSE	FALSE	FALSE	FALSE	FALSE	FALSE	FALSE	FALSE	FALSE
19	ZNF613	NP_001026891.2		0	0	0	0	0					FALSE	FALSE	FALSE	FALSE	FALSE	FALSE	FALSE	FALSE	FALSE	FALSE
2	MORN2	NP_001138922.2		0	0	0	0	0					FALSE	FALSE	FALSE	FALSE	FALSE	FALSE	FALSE	FALSE	FALSE	FALSE
20	SIRPA	NP_001035111.1		0	0	0	0	0					FALSE	FALSE	FALSE	FALSE	FALSE	FALSE	FALSE	FALSE	FALSE	FALSE
5	PCDHB9	NP_061992.3		0	0	0	0	0					FALSE	FALSE	FALSE	FALSE	FALSE	FALSE	FALSE	FALSE	FALSE	FALSE
1	ADPRS	NP_060295.1		0	0	0	0	0					FALSE	FALSE	FALSE	FALSE	FALSE	FALSE	TRUE	FALSE	FALSE	TRUE
10	KIN	NP_036443.1		0	0	0	0	0					FALSE	FALSE	FALSE	FALSE	FALSE	FALSE	FALSE	FALSE	FALSE	FALSE
2	CCNYL1	NP_001317147.1		0	0	0	0	0					FALSE	FALSE	FALSE	FALSE	FALSE	FALSE	FALSE	FALSE	FALSE	FALSE
15	GOLGA8A	NP_851422.1		0	0	0	0	0					FALSE	FALSE	FALSE	TRUE	FALSE	FALSE	FALSE	FALSE	FALSE	FALSE
3	FBXO45	NP_001099043.1		0	0	0	0	0					FALSE	FALSE	FALSE	FALSE	FALSE	FALSE	FALSE	FALSE	FALSE	FALSE
11	TIMM8B	NP_036591.3		0	0	0	0	0					FALSE	FALSE	FALSE	FALSE	FALSE	FALSE	FALSE	FALSE	FALSE	FALSE
1	DPH5	NP_001070862.1		0	0	0	0	0					FALSE	FALSE	FALSE	FALSE	FALSE	FALSE	TRUE	FALSE	FALSE	TRUE
9	BAAT	NP_001692.1		0	0	0	0	0					FALSE	FALSE	FALSE	FALSE	FALSE	FALSE	FALSE	FALSE	FALSE	FALSE
22	RPL3	NP_000958.1		0	0	0	0	0					FALSE	FALSE	FALSE	FALSE	FALSE	FALSE	FALSE	FALSE	FALSE	FALSE
11	TRIM51	NP_116070.2		0	0	0	0	0					FALSE	FALSE	FALSE	FALSE	FALSE	FALSE	FALSE	FALSE	FALSE	FALSE
2	PAIP2B	NP_065192.1		0	0	0	0	0					FALSE	FALSE	FALSE	FALSE	FALSE	FALSE	FALSE	FALSE	FALSE	FALSE
13	POLR1D	NP_057056.1		0	0	0	0	0					FALSE	FALSE	FALSE	FALSE	FALSE	FALSE	TRUE	FALSE	FALSE	TRUE
6	CLPS	NP_001823.1		0	0	0	0	0					FALSE	FALSE	FALSE	FALSE	FALSE	FALSE	FALSE	FALSE	FALSE	FALSE
1	ZNF124	NP_001284497.1		0	0	0	0	0					FALSE	FALSE	FALSE	FALSE	FALSE	FALSE	FALSE	FALSE	FALSE	FALSE
14	TCL1A	NP_001092195.1		0	0	0	0	0					FALSE	FALSE	FALSE	FALSE	FALSE	FALSE	FALSE	FALSE	FALSE	FALSE
12	KLRK1	NP_031386.2		0	0	0	0	0					FALSE	FALSE	FALSE	FALSE	FALSE	FALSE	FALSE	FALSE	FALSE	FALSE
3	IL12A	NP_000873.2		0	0	0	0	0					FALSE	FALSE	FALSE	FALSE	FALSE	FALSE	FALSE	FALSE	FALSE	FALSE
22	COMT	NP_000745.1		0	0	0	0	0					FALSE	FALSE	FALSE	FALSE	FALSE	FALSE	FALSE	FALSE	FALSE	FALSE
2	LRRFIP1	NP_004726.2		0	0	0	0	0					FALSE	FALSE	FALSE	FALSE	FALSE	FALSE	FALSE	FALSE	FALSE	FALSE
3	GLT8D1	NP_001010983.1		0	0	0	0	0					FALSE	FALSE	FALSE	FALSE	FALSE	FALSE	FALSE	FALSE	FALSE	FALSE
X	PASD1	NP_775764.2		0	0	0	0	0					FALSE	FALSE	FALSE	FALSE	FALSE	FALSE	FALSE	FALSE	FALSE	FALSE
7	YAE1	NP_064577.1		0	0	0	0	0					FALSE	FALSE	FALSE	FALSE	FALSE	FALSE	FALSE	FALSE	FALSE	FALSE
X	SAT1	NP_002961.1		0	0	0	0	0					FALSE	FALSE	FALSE	FALSE	FALSE	FALSE	FALSE	FALSE	FALSE	FALSE
16	ZFP1	NP_001305398.1		0	0	0	0	0					FALSE	FALSE	FALSE	FALSE	FALSE	FALSE	FALSE	FALSE	FALSE	FALSE
16	C16orf90	NP_001073993.1		0	0	0	0	0					FALSE	FALSE	FALSE	FALSE	FALSE	FALSE	FALSE	FALSE	FALSE	FALSE
17	HOXB8	NP_076921.1		0	0	0	0	0					FALSE	FALSE	FALSE	FALSE	FALSE	FALSE	FALSE	FALSE	FALSE	FALSE
7	ZNF775	NP_775951.2		0	0	0	0	0					FALSE	FALSE	FALSE	FALSE	FALSE	FALSE	FALSE	FALSE	FALSE	FALSE
6	MOXD1	NP_056344.2		0	0	0	0	0					FALSE	FALSE	FALSE	FALSE	FALSE	FALSE	FALSE	FALSE	FALSE	FALSE
17	TOP3A	NP_004609.1		0	0	0	0	0					FALSE	FALSE	FALSE	FALSE	FALSE	FALSE	TRUE	FALSE	FALSE	TRUE
12	GLTP	NP_057517.1		0	0	0	0	0					FALSE	FALSE	FALSE	FALSE	FALSE	FALSE	FALSE	FALSE	FALSE	FALSE
17	UBE2G1	NP_003333.1		0	0	0	0	0					FALSE	FALSE	FALSE	FALSE	FALSE	FALSE	FALSE	FALSE	FALSE	FALSE
9	HSD17B3	NP_000188.1		0	0	0	0	0					FALSE	FALSE	FALSE	FALSE	FALSE	FALSE	FALSE	FALSE	FALSE	FALSE
15	ABHD2	NP_008942.3		0	0	0	0	0					FALSE	FALSE	FALSE	FALSE	FALSE	FALSE	FALSE	FALSE	FALSE	FALSE
19	PDE4C	NP_000914.2		0	0	0	0	0					FALSE	FALSE	FALSE	FALSE	FALSE	FALSE	FALSE	FALSE	FALSE	FALSE
16	ACSM3	NP_005613.2		0	0	0	0	0					FALSE	FALSE	FALSE	FALSE	FALSE	FALSE	FALSE	FALSE	FALSE	FALSE
10	CEP55	NP_001120654.2		0	0	0	0	0					FALSE	FALSE	FALSE	FALSE	FALSE	FALSE	FALSE	FALSE	FALSE	FALSE
17	UBE2Z	NP_075567.2		0	0	0	0	0					FALSE	FALSE	FALSE	FALSE	FALSE	FALSE	FALSE	FALSE	FALSE	FALSE
11	MRGPRX2	NP_001290544.1		0	0	0	0	0					FALSE	FALSE	FALSE	FALSE	FALSE	FALSE	FALSE	FALSE	FALSE	FALSE
8	BAG4	NP_004865.1		0	0	0	0	0					FALSE	FALSE	FALSE	FALSE	FALSE	FALSE	FALSE	FALSE	FALSE	FALSE
1	PHGDH	NP_006614.2		0	0	0	0	0					FALSE	FALSE	FALSE	FALSE	FALSE	FALSE	TRUE	FALSE	FALSE	TRUE
8	TMEM249	NP_001239331.1		0	0	0	0	0					FALSE	FALSE	FALSE	FALSE	FALSE	FALSE	FALSE	FALSE	FALSE	FALSE
12	GIT2	NP_476510.1		0	0	0	0	0					FALSE	FALSE	FALSE	FALSE	FALSE	FALSE	FALSE	FALSE	FALSE	FALSE
4	TBC1D19	NP_001278983.1		0	0	0	0	0					FALSE	FALSE	FALSE	FALSE	FALSE	FALSE	FALSE	FALSE	FALSE	FALSE
X	MAMLD1	NP_001170936.1		0	0	0	0	0					FALSE	FALSE	FALSE	FALSE	FALSE	FALSE	TRUE	FALSE	FALSE	TRUE
7	OR2F1	NP_036501.2		0	0	0	0	0					FALSE	FALSE	FALSE	FALSE	FALSE	FALSE	FALSE	FALSE	FALSE	FALSE
4	PF4	NP_002610.1		0	0	0	0	0					FALSE	FALSE	FALSE	FALSE	FALSE	FALSE	FALSE	FALSE	FALSE	FALSE
4	IL21	NP_068575.1		0	0	0	0	0					FALSE	FALSE	FALSE	FALSE	FALSE	FALSE	FALSE	FALSE	FALSE	FALSE
12	CKAP4	NP_006816.2		0	0	0	0	0					FALSE	FALSE	FALSE	FALSE	FALSE	FALSE	FALSE	FALSE	FALSE	FALSE
1	MEAF6	NP_073593.2		0	0	0	0	0					FALSE	FALSE	FALSE	FALSE	FALSE	FALSE	FALSE	FALSE	FALSE	FALSE
3	DNAJC19	NP_660304.1		0	0	0	0	0					FALSE	FALSE	FALSE	FALSE	FALSE	FALSE	FALSE	FALSE	FALSE	FALSE
2	RDH14	NP_065956.1		0	0	0	0	0					FALSE	FALSE	FALSE	FALSE	FALSE	FALSE	FALSE	FALSE	FALSE	FALSE
9	LCNL1	NP_997393.3		0	0	0	0	0					FALSE	FALSE	FALSE	FALSE	FALSE	FALSE	FALSE	FALSE	FALSE	FALSE
5	PCDHAC1	NP_061721.2		0	0	0	0	0					FALSE	FALSE	FALSE	FALSE	FALSE	FALSE	FALSE	FALSE	FALSE	FALSE
11	TIGD3	NP_663771.1		0	0	0	0	0					FALSE	FALSE	FALSE	FALSE	FALSE	FALSE	FALSE	FALSE	FALSE	FALSE
16	GPR139	NP_001002911.1		0	0	0	0	0					FALSE	FALSE	FALSE	FALSE	FALSE	FALSE	FALSE	FALSE	FALSE	FALSE
8	TCF24	NP_001180431.1		0	0	0	0	0					FALSE	FALSE	FALSE	FALSE	FALSE	FALSE	FALSE	FALSE	FALSE	FALSE
4	ANAPC4	NP_001273685.1		0	0	0	0	0					FALSE	FALSE	FALSE	FALSE	FALSE	FALSE	FALSE	FALSE	FALSE	FALSE
9	MED22	NP_598395.1		0	0	0	0	0					FALSE	FALSE	FALSE	FALSE	FALSE	FALSE	FALSE	FALSE	FALSE	FALSE
17	KRT10	NP_000412.4		0	0	0	0	0					FALSE	FALSE	FALSE	FALSE	FALSE	FALSE	FALSE	FALSE	FALSE	FALSE
16	C16orf82	NP_001139017.1		0	0	0	0	0					FALSE	FALSE	FALSE	FALSE	FALSE	FALSE	FALSE	FALSE	FALSE	FALSE
22	APOBEC3A	NP_663745.1		0	0	0	0	0					FALSE	FALSE	FALSE	FALSE	FALSE	FALSE	FALSE	FALSE	FALSE	FALSE
X	RBM10	NP_005667.2		0	0	0	0	0					FALSE	FALSE	FALSE	FALSE	FALSE	FALSE	TRUE	FALSE	FALSE	TRUE
2	ALPP	NP_001623.3		0	0	0	0	0					FALSE	FALSE	FALSE	FALSE	FALSE	FALSE	FALSE	FALSE	FALSE	FALSE
12	COQ5	NP_115690.3		0	0	0	0	0					FALSE	FALSE	FALSE	FALSE	FALSE	FALSE	TRUE	FALSE	FALSE	TRUE
19	ZNF93	NP_112495.2		0	0	0	0	0					FALSE	FALSE	FALSE	FALSE	FALSE	FALSE	FALSE	FALSE	FALSE	FALSE
8	BOP1	NP_056016.1		0	0	0	0	0					FALSE	FALSE	FALSE	FALSE	FALSE	FALSE	FALSE	FALSE	FALSE	FALSE
17	ARMC7	NP_078861.1		0	0	0	0	0					FALSE	FALSE	FALSE	FALSE	FALSE	FALSE	FALSE	FALSE	FALSE	FALSE
15	GOLGA6L1	NP_001001413.3		0	0	0	0	0					FALSE	FALSE	FALSE	TRUE	TRUE	FALSE	FALSE	FALSE	FALSE	FALSE
14	RDH11	NP_057110.3		0	0	0	0	0					FALSE	FALSE	FALSE	FALSE	FALSE	FALSE	FALSE	FALSE	FALSE	FALSE
X	DHRSX	NP_660160.2		0	0	0	0	0					FALSE	FALSE	FALSE	FALSE	FALSE	FALSE	FALSE	FALSE	FALSE	FALSE
19	ZFP30	NP_055713.1		0	0	0	0	0					FALSE	FALSE	FALSE	FALSE	FALSE	FALSE	FALSE	FALSE	FALSE	FALSE
1	MPC2	NP_001137146.1		0	0	0	0	0					FALSE	FALSE	FALSE	FALSE	FALSE	FALSE	FALSE	FALSE	FALSE	FALSE
5	FTMT	NP_803431.1		0	0	0	0	0					FALSE	FALSE	FALSE	FALSE	FALSE	FALSE	FALSE	FALSE	FALSE	FALSE
11	CCND1	NP_444284.1		0	0	0	0	0					FALSE	FALSE	FALSE	FALSE	FALSE	FALSE	FALSE	FALSE	FALSE	FALSE
17	KRT39	NP_998821.3		0	0	0	0	0					FALSE	FALSE	FALSE	FALSE	FALSE	FALSE	FALSE	FALSE	FALSE	FALSE
7	CYTH3	NP_004218.1		0	0	0	0	0					FALSE	FALSE	FALSE	FALSE	FALSE	FALSE	FALSE	FALSE	FALSE	FALSE
19	ZNF254	NP_975011.3		0	0	0	0	0					FALSE	FALSE	FALSE	FALSE	FALSE	FALSE	FALSE	FALSE	FALSE	FALSE
7	PIK3CG	NP_002640.2		0	0	0	0	0					FALSE	FALSE	FALSE	FALSE	FALSE	FALSE	FALSE	FALSE	FALSE	FALSE
8	SLC10A5	NP_001010893.1		0	0	0	0	0					FALSE	FALSE	FALSE	FALSE	FALSE	FALSE	FALSE	FALSE	FALSE	FALSE
18	ZNF397	NP_001128650.1		0	0	0	0	0					FALSE	FALSE	FALSE	FALSE	FALSE	FALSE	FALSE	FALSE	FALSE	FALSE
6	GCNT2	NP_001482.1		0	0	0	0	0					FALSE	FALSE	FALSE	FALSE	FALSE	FALSE	FALSE	FALSE	FALSE	FALSE
X	DMRTC1B	NP_001074320.1		0	0	0	0	0					FALSE	FALSE	FALSE	TRUE	TRUE	FALSE	FALSE	FALSE	FALSE	FALSE
5	PHAX	NP_115553.2		0	0	0	0	0					FALSE	FALSE	FALSE	FALSE	FALSE	FALSE	FALSE	FALSE	FALSE	FALSE
2	ABCB6	NP_005680.1		0	0	0	0	0					FALSE	FALSE	FALSE	FALSE	FALSE	FALSE	TRUE	FALSE	FALSE	TRUE
1	HES4	NP_001135939.1		0	0	0	0	0					FALSE	FALSE	FALSE	FALSE	FALSE	FALSE	FALSE	FALSE	FALSE	FALSE
11	CD44	NP_000601.3		0	0	0	0	0					FALSE	FALSE	FALSE	FALSE	FALSE	FALSE	FALSE	FALSE	FALSE	FALSE
4	MMAA	NP_758454.1		0	0	0	0	0					FALSE	FALSE	FALSE	FALSE	FALSE	FALSE	TRUE	FALSE	FALSE	TRUE
1	CAMK2N1	NP_061054.2		0	0	0	0	0					FALSE	FALSE	FALSE	FALSE	FALSE	FALSE	FALSE	FALSE	FALSE	FALSE
1	UBE2J2	NP_919296.1		0	0	0	0	0					FALSE	FALSE	FALSE	FALSE	FALSE	FALSE	FALSE	FALSE	FALSE	FALSE
8	EBAG9	NP_936056.1		0	0	0	0	0					FALSE	FALSE	FALSE	FALSE	FALSE	FALSE	FALSE	FALSE	FALSE	FALSE
6	H2AC17	NP_003505.1		0	0	0	0	0					FALSE	FALSE	FALSE	FALSE	FALSE	FALSE	FALSE	FALSE	FALSE	FALSE
22	GSC2	NP_005306.1		0	0	0	0	0					FALSE	FALSE	FALSE	FALSE	FALSE	FALSE	FALSE	FALSE	FALSE	FALSE
1	SH2D5	NP_001096631.1		0	0	0	0	0					FALSE	FALSE	FALSE	FALSE	FALSE	FALSE	FALSE	FALSE	FALSE	FALSE
8	FAM86B1	NP_001077006.1		0	0	0	0	0					FALSE	FALSE	FALSE	FALSE	FALSE	FALSE	FALSE	FALSE	FALSE	FALSE
4	GYPE	NP_002093.2		0	0	0	0	0					FALSE	FALSE	FALSE	FALSE	FALSE	FALSE	FALSE	FALSE	FALSE	FALSE
11	IFITM3	NP_066362.2		0	0	0	0	0					FALSE	FALSE	FALSE	FALSE	FALSE	FALSE	FALSE	FALSE	FALSE	FALSE
9	TLR4	NP_612564.1		0	0	0	0	0					FALSE	FALSE	FALSE	FALSE	FALSE	FALSE	FALSE	FALSE	FALSE	FALSE
9	ZNF189	NP_003443.2		0	0	0	0	0					FALSE	FALSE	FALSE	FALSE	FALSE	FALSE	FALSE	FALSE	FALSE	FALSE
20	UBE2C	NP_008950.1		0	0	0	0	0					FALSE	FALSE	FALSE	FALSE	FALSE	FALSE	FALSE	FALSE	FALSE	FALSE
7	MKLN1	NP_037387.2		0	0	0	0	0					FALSE	FALSE	FALSE	FALSE	FALSE	FALSE	FALSE	FALSE	FALSE	FALSE
5	C7	NP_000578.2		0	0	0	0	0					FALSE	FALSE	FALSE	FALSE	FALSE	FALSE	FALSE	FALSE	FALSE	FALSE
7	MRPS24	NP_114403.1		0	0	0	0	0					FALSE	FALSE	FALSE	FALSE	FALSE	FALSE	FALSE	FALSE	FALSE	FALSE
12	SP7	NP_001166938.1		0	0	0	0	0					FALSE	FALSE	FALSE	FALSE	FALSE	FALSE	FALSE	FALSE	FALSE	FALSE
16	SULT1A3	NP_808220.1		0	0	0	0	0					FALSE	FALSE	FALSE	TRUE	FALSE	FALSE	FALSE	FALSE	FALSE	FALSE
12	POC1B-GALNT4	NP_001186710.1		0	0	0	0	0					FALSE	FALSE	FALSE	FALSE	FALSE	FALSE	FALSE	FALSE	FALSE	FALSE
17	KRTAP4-7	NP_149050.3		0	0	0	0	0					FALSE	FALSE	FALSE	FALSE	FALSE	FALSE	FALSE	FALSE	FALSE	FALSE
X	KIAA1210	NP_065772.1		0	0	0	0	0					FALSE	FALSE	FALSE	FALSE	FALSE	FALSE	FALSE	FALSE	FALSE	FALSE
2	LIMS2	NP_060450.2		0	0	0	0	0					FALSE	FALSE	FALSE	FALSE	FALSE	FALSE	FALSE	FALSE	FALSE	FALSE
1	PMVK	NP_006547.1		0	0	0	0	0					FALSE	FALSE	FALSE	FALSE	FALSE	FALSE	FALSE	FALSE	FALSE	FALSE
5	RPS14	NP_001020241.1		0	0	0	0	0					FALSE	FALSE	FALSE	FALSE	FALSE	FALSE	FALSE	FALSE	FALSE	FALSE
19	ZNF610	NP_001154898.1		0	0	0	0	0					FALSE	FALSE	FALSE	FALSE	FALSE	FALSE	FALSE	FALSE	FALSE	FALSE
7	NUDCD3	NP_056147.2		0	0	0	0	0					FALSE	FALSE	FALSE	FALSE	FALSE	FALSE	FALSE	FALSE	FALSE	FALSE
19	PSG3	NP_066296.2		0	0	0	0	0					FALSE	FALSE	FALSE	FALSE	FALSE	FALSE	FALSE	FALSE	FALSE	FALSE
22	KLHDC7B	NP_612442.3		0	0	0	0	0					FALSE	FALSE	FALSE	FALSE	FALSE	FALSE	FALSE	FALSE	FALSE	FALSE
10	ZNF22	NP_008894.2		0	0	0	0	0					FALSE	FALSE	FALSE	FALSE	FALSE	FALSE	FALSE	FALSE	FALSE	FALSE
10	VDAC2	NP_001171712.1		0	0	0	0	0					FALSE	FALSE	FALSE	FALSE	FALSE	FALSE	FALSE	FALSE	FALSE	FALSE
11	CDC42EP2	NP_006770.1		0	0	0	0	0					FALSE	FALSE	FALSE	FALSE	FALSE	FALSE	FALSE	FALSE	FALSE	FALSE
6	ABT1	NP_037507.1		0	0	0	0	0					FALSE	FALSE	FALSE	FALSE	FALSE	FALSE	FALSE	FALSE	FALSE	FALSE
4	PRKG2	NP_006250.1		0	0	0	0	0					FALSE	FALSE	FALSE	FALSE	FALSE	FALSE	TRUE	FALSE	FALSE	TRUE
20	GNRH2	NP_001297149.1		0	0	0	0	0					FALSE	FALSE	FALSE	FALSE	FALSE	FALSE	FALSE	FALSE	FALSE	FALSE
21	POTED	NP_778146.2		0	0	0	0	0					FALSE	FALSE	FALSE	TRUE	FALSE	FALSE	FALSE	FALSE	FALSE	FALSE
1	GTF2B	NP_001505.1		0	0	0	0	0					FALSE	FALSE	FALSE	FALSE	FALSE	FALSE	FALSE	FALSE	FALSE	FALSE
9	ODF2	NP_001229282.1		0	0	0	0	0					FALSE	FALSE	FALSE	FALSE	FALSE	FALSE	FALSE	FALSE	FALSE	FALSE
12	LIMA1	NP_057441.1		0	0	0	0	0					FALSE	FALSE	FALSE	FALSE	FALSE	FALSE	FALSE	FALSE	FALSE	FALSE
11	MRPL21	NP_852615.1		0	0	0	0	0					FALSE	FALSE	FALSE	FALSE	FALSE	FALSE	FALSE	FALSE	FALSE	FALSE
11	CLNS1A	NP_001298130.1		0	0	0	0	0					FALSE	FALSE	FALSE	FALSE	FALSE	FALSE	FALSE	FALSE	FALSE	FALSE
19	GDF1	NP_001483.3		0	0	0	0	0					FALSE	FALSE	FALSE	FALSE	FALSE	FALSE	TRUE	FALSE	FALSE	TRUE
20	FAM217B	NP_001177756.1		0	0	0	0	0					FALSE	FALSE	FALSE	FALSE	FALSE	FALSE	FALSE	FALSE	FALSE	FALSE
2	TEKT4	NP_653306.1		0	0	0	0	0					FALSE	FALSE	FALSE	FALSE	FALSE	FALSE	FALSE	FALSE	FALSE	FALSE
15	SHF	NP_001380966.1		0	0	0	0	0					FALSE	FALSE	FALSE	FALSE	FALSE	FALSE	FALSE	FALSE	FALSE	FALSE
8	PPP1R42	NP_001335492.1		0	0	0	0	0					FALSE	FALSE	FALSE	FALSE	FALSE	FALSE	FALSE	FALSE	FALSE	FALSE
16	IRX3	NP_077312.2		0	0	0	0	0					FALSE	FALSE	FALSE	FALSE	FALSE	FALSE	FALSE	FALSE	FALSE	FALSE
22	GGTLC2	NP_001269808.1		0	0	0	0	0					FALSE	FALSE	FALSE	FALSE	FALSE	FALSE	FALSE	FALSE	FALSE	FALSE
5	C5orf15	NP_064584.1		0	0	0	0	0	-0.2595	-0.223479	0.524344	0.228785	FALSE	FALSE	FALSE	FALSE	FALSE	FALSE	FALSE	FALSE	FALSE	FALSE
19	UBXN6	NP_079517.1		0	0	0	0	0					FALSE	FALSE	FALSE	FALSE	FALSE	FALSE	FALSE	FALSE	FALSE	FALSE
19	C19orf73	NP_060581.2		0	0	0	0	0					FALSE	FALSE	FALSE	FALSE	FALSE	FALSE	FALSE	FALSE	FALSE	FALSE
11	HBD	NP_000510.1		0	0	0	0	0					FALSE	FALSE	FALSE	FALSE	FALSE	FALSE	FALSE	FALSE	FALSE	FALSE
22	TBC1D22A	NP_055161.1		0	0	0	0	0					FALSE	FALSE	FALSE	FALSE	FALSE	FALSE	FALSE	FALSE	FALSE	FALSE
5	MFAP3	NP_001229265.1		0	0	0	0	0					FALSE	FALSE	FALSE	FALSE	FALSE	FALSE	FALSE	FALSE	FALSE	FALSE
17	CXCL16	NP_001094282.2		0	0	0	0	0					FALSE	FALSE	FALSE	FALSE	FALSE	FALSE	FALSE	FALSE	FALSE	FALSE
4	CXCL10	NP_001556.2		0	0	0	0	0					FALSE	FALSE	FALSE	FALSE	FALSE	FALSE	FALSE	FALSE	FALSE	FALSE
5	RNF14	NP_001188294.1		0	0	0	0	0					FALSE	FALSE	FALSE	FALSE	FALSE	FALSE	FALSE	FALSE	FALSE	FALSE
11	MS4A3	NP_001026836.1		0	0	0	0	0					FALSE	FALSE	FALSE	FALSE	FALSE	FALSE	FALSE	FALSE	FALSE	FALSE
7	GSDME	NP_004394.1		0	0	0	0	0					FALSE	FALSE	FALSE	FALSE	FALSE	FALSE	FALSE	FALSE	FALSE	FALSE
X	CLTRN	NP_065716.1		0	0	0	0	0					FALSE	FALSE	FALSE	FALSE	FALSE	FALSE	FALSE	FALSE	FALSE	FALSE
Y	RBMY1J	NP_001006117.2		0	0	0	0	0					FALSE	FALSE	FALSE	TRUE	TRUE	FALSE	FALSE	FALSE	FALSE	FALSE
17	VMO1	NP_872372.1		0	0	0	0	0					FALSE	FALSE	FALSE	FALSE	FALSE	FALSE	FALSE	FALSE	FALSE	FALSE
Y	TSPY10	NP_001269398.1		0	0	0	0	0					FALSE	FALSE	FALSE	TRUE	TRUE	FALSE	FALSE	FALSE	FALSE	FALSE
15	PHGR1	NP_001139115.1		0	0	0	0	0					FALSE	FALSE	FALSE	FALSE	FALSE	FALSE	FALSE	FALSE	FALSE	FALSE
15	SNX33	NP_001305075.1		0	0	0	0	0					FALSE	FALSE	FALSE	FALSE	FALSE	FALSE	FALSE	FALSE	FALSE	FALSE
9	WASHC1	NP_878908.4		0	0	0	0	0					FALSE	FALSE	FALSE	TRUE	FALSE	FALSE	FALSE	FALSE	FALSE	FALSE
7	DLX6	NP_005213.3		0	0	0	0	0					FALSE	FALSE	FALSE	FALSE	FALSE	FALSE	FALSE	FALSE	FALSE	FALSE
5	SCGB3A2	NP_473364.1		0	0	0	0	0					FALSE	FALSE	FALSE	FALSE	FALSE	FALSE	FALSE	FALSE	FALSE	FALSE
1	TAF13	NP_005636.1		0	0	0	0	0					FALSE	FALSE	FALSE	FALSE	FALSE	FALSE	TRUE	FALSE	FALSE	TRUE
10	NRBF2	NP_110386.2		0	0	0	0	0					FALSE	FALSE	FALSE	FALSE	FALSE	FALSE	FALSE	FALSE	FALSE	FALSE
X	SLC25A14	NP_001269125.1		0	0	0	0	0					FALSE	FALSE	FALSE	TRUE	FALSE	FALSE	FALSE	FALSE	FALSE	FALSE
1	DMBX1	NP_671725.1		0	0	0	0	0					FALSE	FALSE	FALSE	FALSE	FALSE	FALSE	FALSE	FALSE	FALSE	FALSE
X	PABPC1L2A	NP_001012995.1		0	0	0	0	0					FALSE	FALSE	FALSE	TRUE	TRUE	FALSE	FALSE	FALSE	FALSE	FALSE
21	KRTAP12-3	NP_941970.2		0	0	0	0	0					FALSE	FALSE	FALSE	FALSE	FALSE	FALSE	FALSE	FALSE	FALSE	FALSE
19	ZNF253	NP_066385.2		0	0	0	0	0					FALSE	FALSE	FALSE	FALSE	FALSE	FALSE	FALSE	FALSE	FALSE	FALSE
10	NUTM2B	NP_001265424.1		0	0	0	0	0					FALSE	FALSE	FALSE	FALSE	FALSE	FALSE	FALSE	FALSE	FALSE	FALSE
1	LYPLAL1	NP_620149.2		0	0	0	0	0					FALSE	FALSE	FALSE	FALSE	FALSE	FALSE	FALSE	FALSE	FALSE	FALSE
11	OR5AS1	NP_001001921.1		0	0	0	0	0					FALSE	FALSE	FALSE	FALSE	FALSE	FALSE	FALSE	FALSE	FALSE	FALSE
15	DLL4	NP_061947.1		0	0	0	0	0					FALSE	FALSE	FALSE	FALSE	FALSE	FALSE	TRUE	FALSE	FALSE	TRUE
12	MYL6B	NP_002466.1		0	0	0	0	0					FALSE	FALSE	FALSE	FALSE	FALSE	FALSE	FALSE	FALSE	FALSE	FALSE
15	RASL12	NP_057647.1		0	0	0	0	0					FALSE	FALSE	FALSE	FALSE	FALSE	FALSE	FALSE	FALSE	FALSE	FALSE
11	PTGDR2	NP_004769.2		0	0	0	0	0					FALSE	FALSE	FALSE	FALSE	FALSE	FALSE	FALSE	FALSE	FALSE	FALSE
2	IGFBP2	NP_001300922.1		0	0	0	0	0					FALSE	FALSE	FALSE	FALSE	FALSE	FALSE	FALSE	FALSE	FALSE	FALSE
X	CT45A9	NP_001278469.1		0	0	0	0	0					FALSE	FALSE	FALSE	TRUE	TRUE	FALSE	FALSE	FALSE	FALSE	FALSE
8	MTERF3	NP_057026.3		0	0	0	0	0					FALSE	FALSE	FALSE	FALSE	FALSE	FALSE	FALSE	FALSE	FALSE	FALSE
1	HTR1D	NP_000855.1		0	0	0	0	0					FALSE	FALSE	FALSE	FALSE	FALSE	FALSE	FALSE	FALSE	FALSE	FALSE
1	THAP3	NP_001182682.1		0	0	0	0	0					FALSE	FALSE	FALSE	FALSE	FALSE	FALSE	FALSE	FALSE	FALSE	FALSE
19	ZNF607	NP_116078.4		0	0	0	0	0					FALSE	FALSE	FALSE	FALSE	FALSE	FALSE	FALSE	FALSE	FALSE	FALSE
16	MT1M	NP_789846.2		0	0	0	0	0					FALSE	FALSE	FALSE	FALSE	FALSE	FALSE	FALSE	FALSE	FALSE	FALSE
11	OR5AP2	NP_001002925.1		0	0	0	0	0					FALSE	FALSE	FALSE	FALSE	FALSE	FALSE	FALSE	FALSE	FALSE	FALSE
3	RPUSD3	NP_775930.3		0	0	0	0	0					FALSE	FALSE	FALSE	FALSE	FALSE	FALSE	FALSE	FALSE	FALSE	FALSE
8	OPRK1	NP_000903.2		0	0	0	0	0					FALSE	FALSE	FALSE	FALSE	FALSE	FALSE	FALSE	FALSE	FALSE	FALSE
17	NSRP1	NP_115517.1		0	0	0	0	0					FALSE	FALSE	FALSE	FALSE	FALSE	FALSE	TRUE	FALSE	FALSE	TRUE
12	TMEM233	NP_001130006.1		0	0	0	0	0					FALSE	FALSE	FALSE	FALSE	FALSE	FALSE	FALSE	FALSE	FALSE	FALSE
1	LAMTOR5	NP_006393.2		0	0	0	0	0					FALSE	FALSE	FALSE	FALSE	FALSE	FALSE	FALSE	FALSE	FALSE	FALSE
8	NDRG1	NP_006087.2		0	0	0	0	0					FALSE	FALSE	FALSE	FALSE	FALSE	FALSE	FALSE	FALSE	FALSE	FALSE
19	RASAL3	NP_075055.1		0	0	0	0	0					FALSE	FALSE	FALSE	FALSE	FALSE	FALSE	FALSE	FALSE	FALSE	FALSE
20	SNAI1	NP_005976.2		0	0	0	0	0					FALSE	FALSE	FALSE	FALSE	FALSE	FALSE	FALSE	FALSE	FALSE	FALSE
18	BCL2	NP_000624.2		0	0	0	0	0					FALSE	FALSE	FALSE	FALSE	FALSE	FALSE	FALSE	FALSE	FALSE	FALSE
5	ARL10	NP_001304877.1		0	0	0	0	0					FALSE	FALSE	FALSE	FALSE	FALSE	FALSE	FALSE	FALSE	FALSE	FALSE
7	GIMAP1-GIMAP5	NP_001186506.1		0	0	0	0	0	0	-0.346132	0.5114	1	FALSE	FALSE	FALSE	FALSE	FALSE	FALSE	FALSE	FALSE	FALSE	FALSE
X	XKRX	NP_997724.2		0	0	0	0	0					FALSE	FALSE	FALSE	FALSE	FALSE	FALSE	FALSE	FALSE	FALSE	FALSE
1	SDHB	NP_002991.2		0	0	0	0	0					FALSE	FALSE	FALSE	FALSE	FALSE	FALSE	FALSE	FALSE	FALSE	FALSE
6	SRF	NP_003122.1		0	0	0	0	0					FALSE	FALSE	FALSE	FALSE	FALSE	FALSE	FALSE	FALSE	FALSE	FALSE
19	SLC25A41	NP_775908.2		0	0	0	0	0					FALSE	FALSE	FALSE	FALSE	FALSE	FALSE	FALSE	FALSE	FALSE	FALSE
20	NAPB	NP_001269947.1		0	0	0	0	0					FALSE	FALSE	FALSE	FALSE	FALSE	FALSE	TRUE	FALSE	FALSE	TRUE
5	PTTG1	NP_001269311.1		0	0	0	0	0					FALSE	FALSE	FALSE	FALSE	FALSE	FALSE	FALSE	FALSE	FALSE	FALSE
6	PACRG	NP_689623.2		0	0	0	0	0					FALSE	FALSE	FALSE	FALSE	FALSE	FALSE	FALSE	FALSE	FALSE	FALSE
19	OR7A17	NP_112163.1		0	0	0	0	0					FALSE	FALSE	FALSE	FALSE	FALSE	FALSE	FALSE	FALSE	FALSE	FALSE
13	TMTC4	NP_116202.2		0	0	0	0	0					FALSE	FALSE	FALSE	FALSE	FALSE	FALSE	FALSE	FALSE	FALSE	FALSE
X	CSAG1	NP_705611.2		0	0	0	0	0					FALSE	FALSE	FALSE	FALSE	FALSE	FALSE	FALSE	FALSE	FALSE	FALSE
11	DLG2	NP_001136171.1		0	0	0	0	0					FALSE	FALSE	FALSE	FALSE	FALSE	FALSE	FALSE	FALSE	FALSE	FALSE
4	ERVMER34-1	NP_001229619.1		0	0	0	0	0					FALSE	FALSE	FALSE	FALSE	TRUE	FALSE	FALSE	FALSE	FALSE	FALSE
1	C1orf87	NP_689590.1		0	0	0	0	0					FALSE	FALSE	FALSE	FALSE	FALSE	FALSE	FALSE	FALSE	FALSE	FALSE
1	H2BC18	NP_001154806.1		0	0	0	0	0					FALSE	FALSE	FALSE	FALSE	FALSE	FALSE	FALSE	FALSE	FALSE	FALSE
5	MXD3	NP_112590.1		0	0	0	0	0					FALSE	FALSE	FALSE	FALSE	FALSE	FALSE	FALSE	FALSE	FALSE	FALSE
14	ADAM21	NP_003804.2		0	0	0	0	0					FALSE	FALSE	FALSE	FALSE	FALSE	FALSE	FALSE	FALSE	FALSE	FALSE
1	BOLA1	NP_001307954.1		0	0	0	0	0					FALSE	FALSE	FALSE	FALSE	FALSE	FALSE	FALSE	FALSE	FALSE	FALSE
12	HEBP1	NP_057071.2		0	0	0	0	0					FALSE	FALSE	FALSE	FALSE	FALSE	FALSE	FALSE	FALSE	FALSE	FALSE
22	APOL3	NP_663615.1		0	0	0	0	0					FALSE	FALSE	FALSE	FALSE	FALSE	FALSE	FALSE	FALSE	FALSE	FALSE
5	HSPA9	NP_004125.3		0	0	0	0	0					FALSE	FALSE	FALSE	FALSE	FALSE	FALSE	FALSE	FALSE	FALSE	FALSE
7	TRIM50	NP_835226.2		0	0	0	0	0					FALSE	FALSE	FALSE	FALSE	FALSE	FALSE	FALSE	FALSE	FALSE	FALSE
2	MSGN1	NP_001099039.1		0	0	0	0	0					FALSE	FALSE	FALSE	FALSE	FALSE	FALSE	FALSE	FALSE	FALSE	FALSE
17	SYNGR2	NP_004701.1		0	0	0	0	0					FALSE	FALSE	FALSE	FALSE	FALSE	FALSE	FALSE	FALSE	FALSE	FALSE
X	OPN1MW	NP_000504.1		0	0	0	0	0					FALSE	FALSE	FALSE	TRUE	FALSE	FALSE	FALSE	FALSE	FALSE	FALSE
5	TMED9	NP_059980.2		0	0	0	0	0					FALSE	FALSE	FALSE	FALSE	FALSE	FALSE	FALSE	FALSE	FALSE	FALSE
22	MPPED1	NP_001037835.1		0	0	0	0	0					FALSE	FALSE	FALSE	FALSE	FALSE	FALSE	FALSE	FALSE	FALSE	FALSE
17	KCNJ16	NP_001257351.1		0	0	0	0	0					FALSE	FALSE	FALSE	FALSE	FALSE	FALSE	FALSE	FALSE	FALSE	FALSE
1	CHI3L1	NP_001267.2		0	0	0	0	0					FALSE	FALSE	FALSE	FALSE	FALSE	FALSE	FALSE	FALSE	FALSE	FALSE
7	HOXA6	NP_076919.1		0	0	0	0	0					FALSE	FALSE	FALSE	FALSE	FALSE	FALSE	FALSE	FALSE	FALSE	FALSE
12	C12orf60	NP_787070.2		0	0	0	0	0					FALSE	FALSE	FALSE	FALSE	FALSE	FALSE	FALSE	FALSE	FALSE	FALSE
1	SHISA4	NP_937792.2		0	0	0	0	0					FALSE	FALSE	FALSE	FALSE	FALSE	FALSE	FALSE	FALSE	FALSE	FALSE
4	CTSO	NP_001325.1		0	0	0	0	0					FALSE	FALSE	FALSE	FALSE	FALSE	FALSE	FALSE	FALSE	FALSE	FALSE
5	CD180	NP_005573.2		0	0	0	0	0					FALSE	FALSE	FALSE	FALSE	FALSE	FALSE	FALSE	FALSE	FALSE	FALSE
X	ARSL	NP_000038.2		0	0	0	0	0					FALSE	FALSE	FALSE	FALSE	FALSE	FALSE	TRUE	FALSE	FALSE	TRUE
5	SLC4A9	NP_001245357.1		0	0	0	0	0					FALSE	FALSE	FALSE	FALSE	FALSE	FALSE	FALSE	FALSE	FALSE	FALSE
1	EPS15	NP_001153441.1		0	0	0	0	0					FALSE	FALSE	FALSE	FALSE	FALSE	FALSE	FALSE	FALSE	FALSE	FALSE
9	CCL21	NP_002980.1		0	0	0	0	0					FALSE	FALSE	FALSE	FALSE	FALSE	FALSE	FALSE	FALSE	FALSE	FALSE
5	GPBP1	NP_001190175.1		0	0	0	0	0					FALSE	FALSE	FALSE	FALSE	FALSE	FALSE	FALSE	FALSE	FALSE	FALSE
5	SLC36A2	NP_861441.2		0	0	0	0	0					FALSE	FALSE	FALSE	FALSE	FALSE	FALSE	FALSE	FALSE	FALSE	FALSE
15	BCL2L10	NP_065129.1		0	0	0	0	0					FALSE	FALSE	FALSE	FALSE	FALSE	FALSE	FALSE	FALSE	FALSE	FALSE
17	SLC46A1	NP_542400.2		0	0	0	0	0					FALSE	FALSE	FALSE	FALSE	FALSE	FALSE	TRUE	FALSE	FALSE	TRUE
9	TOR1A	NP_000104.1		0	0	0	0	0					FALSE	FALSE	FALSE	FALSE	FALSE	FALSE	FALSE	FALSE	FALSE	FALSE
19	ZFP36	NP_003398.3		0	0	0	0	0					FALSE	FALSE	FALSE	FALSE	FALSE	FALSE	FALSE	FALSE	FALSE	FALSE
12	STRAP	NP_009109.3		0	0	0	0	0					FALSE	FALSE	FALSE	FALSE	FALSE	FALSE	FALSE	FALSE	FALSE	FALSE
8	ZHX1-C8orf76	NP_001191109.1		0	0	0	0	0					FALSE	FALSE	FALSE	FALSE	FALSE	FALSE	FALSE	FALSE	FALSE	FALSE
19	NR2C2AP	NP_001287874.1		0	0	0	0	0					FALSE	FALSE	FALSE	FALSE	FALSE	FALSE	FALSE	FALSE	FALSE	FALSE
2	NEU2	NP_005374.2		0	0	0	0	0					FALSE	FALSE	FALSE	FALSE	FALSE	FALSE	FALSE	FALSE	FALSE	FALSE
17	CUEDC1	NP_001258804.1		0	0	0	0	0					FALSE	FALSE	FALSE	FALSE	FALSE	FALSE	FALSE	FALSE	FALSE	FALSE
2	DTNB	NP_068707.1		0	0	0	0	0					FALSE	FALSE	FALSE	FALSE	FALSE	FALSE	FALSE	FALSE	FALSE	FALSE
20	CST1	NP_001889.2		0	0	0	0	0					FALSE	FALSE	FALSE	FALSE	FALSE	FALSE	FALSE	FALSE	FALSE	FALSE
5	IRF1	NP_002189.1		0	0	0	0	0					FALSE	FALSE	FALSE	FALSE	FALSE	FALSE	FALSE	FALSE	FALSE	FALSE
2	HOXD1	NP_078777.1		0	0	0	0	0					FALSE	FALSE	FALSE	FALSE	FALSE	FALSE	FALSE	FALSE	FALSE	FALSE
6	TMEM14B	NP_112231.3		0	0	0	0	0					FALSE	FALSE	FALSE	FALSE	FALSE	FALSE	FALSE	FALSE	FALSE	FALSE
9	SPATA31C1	NP_001138596.1		0	0	0	0	0					FALSE	FALSE	FALSE	FALSE	FALSE	FALSE	FALSE	FALSE	FALSE	FALSE
1	KIAA2013	NP_612355.1		0	0	0	0	0					FALSE	FALSE	FALSE	FALSE	FALSE	FALSE	FALSE	FALSE	FALSE	FALSE
X	MORF4L2	NP_001135890.1		0	0	0	0	0					FALSE	FALSE	FALSE	FALSE	FALSE	FALSE	FALSE	FALSE	FALSE	FALSE
3	TRH	NP_009048.1		0	0	0	0	0					FALSE	FALSE	FALSE	FALSE	FALSE	FALSE	FALSE	FALSE	FALSE	FALSE
9	NEK6	NP_001138473.1		0	0	0	0	0					FALSE	FALSE	FALSE	FALSE	FALSE	FALSE	FALSE	FALSE	FALSE	FALSE
X	PRRG3	NP_076987.3		0	0	0	0	0					FALSE	FALSE	FALSE	FALSE	FALSE	FALSE	FALSE	FALSE	FALSE	FALSE
9	FPGS	NP_004948.4		0	0	0	0	0	-0.32125	-0.863095	1.52745	0.577854	FALSE	FALSE	FALSE	FALSE	FALSE	FALSE	FALSE	FALSE	FALSE	FALSE
7	VPS37D	NP_001071089.1		0	0	0	0	0					FALSE	FALSE	FALSE	FALSE	FALSE	FALSE	FALSE	FALSE	FALSE	FALSE
1	FCRL6	NP_001004310.2		0	0	0	0	0					FALSE	FALSE	FALSE	FALSE	FALSE	FALSE	FALSE	FALSE	FALSE	FALSE
17	FBXW10	NP_001254514.1		0	0	0	0	0					FALSE	FALSE	FALSE	FALSE	FALSE	FALSE	FALSE	FALSE	FALSE	FALSE
8	HR	NP_005135.2		0	0	0	0	0					FALSE	FALSE	FALSE	FALSE	FALSE	FALSE	TRUE	FALSE	FALSE	TRUE
14	FRMD6	NP_001035946.1		0	0	0	0	0					FALSE	FALSE	FALSE	FALSE	FALSE	FALSE	FALSE	FALSE	FALSE	FALSE
6	IYD	NP_981932.1		0	0	0	0	0					FALSE	FALSE	FALSE	FALSE	FALSE	FALSE	FALSE	FALSE	FALSE	FALSE
4	LIN54	NP_919258.2		0	0	0	0	0					FALSE	FALSE	FALSE	FALSE	FALSE	FALSE	FALSE	FALSE	FALSE	FALSE
1	C1orf146	NP_001012425.1		0	0	0	0	0					FALSE	FALSE	FALSE	FALSE	FALSE	FALSE	FALSE	FALSE	FALSE	FALSE
11	RCN1	NP_002892.1		0	0	0	0	0					FALSE	FALSE	FALSE	FALSE	FALSE	FALSE	FALSE	FALSE	FALSE	FALSE
17	TBC1D26	NP_001375394.1		0	0	0	0	0					FALSE	FALSE	FALSE	FALSE	FALSE	FALSE	FALSE	FALSE	FALSE	FALSE
14	DHRS7	NP_057113.1		0	0	0	0	0					FALSE	FALSE	FALSE	FALSE	FALSE	FALSE	FALSE	FALSE	FALSE	FALSE
16	RSPRY1	NP_588609.1		0	0	0	0	0					FALSE	FALSE	FALSE	FALSE	FALSE	FALSE	TRUE	FALSE	FALSE	TRUE
22	CECR2	NP_001276976.1		0	0	0	0	0					FALSE	FALSE	FALSE	FALSE	FALSE	FALSE	FALSE	FALSE	FALSE	FALSE
12	LEMD3	NP_055134.2		0	0	0	0	0					FALSE	FALSE	FALSE	FALSE	FALSE	FALSE	TRUE	FALSE	FALSE	TRUE
7	IRF5	NP_001092099.1		0	0	0	0	0					FALSE	FALSE	FALSE	FALSE	FALSE	FALSE	FALSE	FALSE	FALSE	FALSE
1	OXCT2	NP_071403.1		0	0	0	0	0					FALSE	FALSE	FALSE	FALSE	FALSE	FALSE	FALSE	FALSE	FALSE	FALSE
19	COX7A1	NP_001855.1		0	0	0	0	0					FALSE	FALSE	FALSE	FALSE	FALSE	FALSE	FALSE	FALSE	FALSE	FALSE
19	LRG1	NP_443204.1		0	0	0	0	0					FALSE	FALSE	FALSE	FALSE	FALSE	FALSE	FALSE	FALSE	FALSE	FALSE
2	C2orf50	NP_872306.1		0	0	0	0	0					FALSE	FALSE	FALSE	FALSE	FALSE	FALSE	FALSE	FALSE	FALSE	FALSE
X	SH3BGRL	NP_003013.1		0	0	0	0	0					FALSE	FALSE	FALSE	FALSE	FALSE	FALSE	FALSE	FALSE	FALSE	FALSE
22	NOL12	NP_077289.1		0	0	0	0	0					FALSE	FALSE	FALSE	FALSE	FALSE	FALSE	FALSE	FALSE	FALSE	FALSE
15	WDR73	NP_116245.2		0	0	0	0	0					FALSE	FALSE	FALSE	FALSE	FALSE	FALSE	TRUE	FALSE	FALSE	TRUE
20	ENTPD6	NP_001309317.2		0	0	0	0	0					FALSE	FALSE	FALSE	FALSE	FALSE	FALSE	FALSE	FALSE	FALSE	FALSE
9	IFNA1	NP_076918.1		0	0	0	0	0					FALSE	FALSE	FALSE	FALSE	FALSE	FALSE	FALSE	FALSE	FALSE	FALSE
2	CNRIP1	NP_056278.1		0	0	0	0	0					FALSE	FALSE	FALSE	FALSE	FALSE	FALSE	FALSE	FALSE	FALSE	FALSE
6	GTF3C6	NP_612417.1		0	0	0	0	0					FALSE	FALSE	FALSE	FALSE	FALSE	FALSE	FALSE	FALSE	FALSE	FALSE
13	NEK5	NP_954983.1		0	0	0	0	0					FALSE	FALSE	FALSE	FALSE	FALSE	FALSE	FALSE	FALSE	FALSE	FALSE
7	PTPRN2	NP_001295197.1		0	0	0	0	0	-0.3215	-1.08077	2.63002	0.814047	FALSE	FALSE	FALSE	FALSE	FALSE	FALSE	FALSE	FALSE	FALSE	FALSE
10	FANK1	NP_660278.3		0	0	0	0	0					FALSE	FALSE	FALSE	FALSE	FALSE	FALSE	FALSE	FALSE	FALSE	FALSE
X	PABPC1L2B	NP_001035971.1		0	0	0	0	0					FALSE	FALSE	FALSE	TRUE	TRUE	FALSE	FALSE	FALSE	FALSE	FALSE
22	GGT1	NP_001275762.1		0	0	0	0	0					FALSE	FALSE	FALSE	FALSE	FALSE	FALSE	FALSE	FALSE	FALSE	FALSE
12	AMHR2	NP_065434.1		0	0	0	0	0					FALSE	FALSE	FALSE	FALSE	FALSE	FALSE	FALSE	FALSE	FALSE	FALSE
7	ZNF789	NP_998768.2		0	0	0	0	0					FALSE	FALSE	FALSE	FALSE	FALSE	FALSE	FALSE	FALSE	FALSE	FALSE
9	SEMA4D	NP_001358124.1		0	0	0	0	0	-0.50525	-1.27827	1.86852	0.652113	FALSE	FALSE	FALSE	FALSE	FALSE	FALSE	FALSE	FALSE	FALSE	FALSE
19	MED29	NP_060062.2		0	0	0	0	0					FALSE	FALSE	FALSE	FALSE	FALSE	FALSE	FALSE	FALSE	FALSE	FALSE
8	CYP11B2	NP_000489.3		0	0	0	0	0					FALSE	FALSE	FALSE	FALSE	FALSE	FALSE	FALSE	FALSE	FALSE	FALSE
10	PCBD1	NP_000272.1		0	0	0	0	0					FALSE	FALSE	FALSE	FALSE	FALSE	FALSE	TRUE	FALSE	FALSE	TRUE
2	GPR75-ASB3	NP_001157637.1		0	0	0	0	0					FALSE	FALSE	FALSE	FALSE	FALSE	FALSE	FALSE	FALSE	FALSE	FALSE
3	RHOA	NP_001300870.1		0	0	0	0	0					FALSE	FALSE	FALSE	FALSE	FALSE	FALSE	FALSE	FALSE	FALSE	FALSE
X	ZIC3	NP_003404.1		0	0	0	0	0					FALSE	FALSE	FALSE	FALSE	FALSE	FALSE	TRUE	FALSE	FALSE	TRUE
17	ALKBH5	NP_060228.3		0	0	0	0	0					FALSE	FALSE	FALSE	FALSE	FALSE	FALSE	FALSE	FALSE	FALSE	FALSE
1	MYOC	NP_000252.1		0	0	0	0	0					FALSE	FALSE	FALSE	FALSE	FALSE	FALSE	TRUE	FALSE	FALSE	TRUE
16	CES3	NP_079198.2		0	0	0	0	0					FALSE	FALSE	FALSE	FALSE	FALSE	FALSE	FALSE	FALSE	FALSE	FALSE
2	SUPT7L	NP_001269658.1		0	0	0	0	0					FALSE	FALSE	FALSE	FALSE	FALSE	FALSE	FALSE	FALSE	FALSE	FALSE
X	SATL1	NP_001012998.2		0	0	0	0	0					FALSE	FALSE	FALSE	FALSE	FALSE	FALSE	FALSE	FALSE	FALSE	FALSE
17	PSMD11	NP_002806.2		0	0	0	0	0					FALSE	FALSE	FALSE	FALSE	FALSE	FALSE	FALSE	FALSE	FALSE	FALSE
3	SETMAR	NP_001307606.1		0	0	0	0	0					FALSE	FALSE	FALSE	FALSE	FALSE	FALSE	FALSE	FALSE	FALSE	FALSE
1	ZC3H12A	NP_001310479.1		0	0	0	0	0					FALSE	FALSE	FALSE	FALSE	FALSE	FALSE	FALSE	FALSE	FALSE	FALSE
17	GJD3	NP_689343.3		0	0	0	0	0					FALSE	FALSE	FALSE	FALSE	FALSE	FALSE	FALSE	FALSE	FALSE	FALSE
6	FLOT1	NP_005794.1		0	0	0	0	0					FALSE	FALSE	FALSE	FALSE	FALSE	FALSE	FALSE	FALSE	FALSE	FALSE
11	POGLUT3	NP_714916.3		0	0	0	0	0					FALSE	FALSE	FALSE	FALSE	FALSE	FALSE	FALSE	FALSE	FALSE	FALSE
20	DNTTIP1	NP_443183.1		0	0	0	0	0					FALSE	FALSE	FALSE	FALSE	FALSE	FALSE	FALSE	FALSE	FALSE	FALSE
X	GNL3L	NP_001171748.1		0	0	0	0	0					FALSE	FALSE	FALSE	FALSE	FALSE	FALSE	FALSE	FALSE	FALSE	FALSE
12	EMG1	NP_006322.4		0	0	0	0	0					FALSE	FALSE	FALSE	FALSE	FALSE	FALSE	TRUE	FALSE	FALSE	TRUE
3	OR5H14	NP_001005514.1		0	0	0	0	0					FALSE	FALSE	FALSE	FALSE	FALSE	FALSE	FALSE	FALSE	FALSE	FALSE
9	URM1	NP_001129419.1		0	0	0	0	0					FALSE	FALSE	FALSE	FALSE	FALSE	FALSE	FALSE	FALSE	FALSE	FALSE
17	KRTAP4-6	NP_112238.1		0	0	0	0	0					FALSE	FALSE	FALSE	FALSE	FALSE	FALSE	FALSE	FALSE	FALSE	FALSE
6	GFRAL	NP_997293.2		0	0	0	0	0					FALSE	FALSE	FALSE	FALSE	FALSE	FALSE	FALSE	FALSE	FALSE	FALSE
19	LSM7	NP_057283.1		0	0	0	0	0					FALSE	FALSE	FALSE	FALSE	FALSE	FALSE	FALSE	FALSE	FALSE	FALSE
7	FZD1	NP_003496.1		0	0	0	0	0					FALSE	FALSE	FALSE	FALSE	FALSE	FALSE	FALSE	FALSE	FALSE	FALSE
16	HCFC1R1	NP_001002018.1		0	0	0	0	0					FALSE	FALSE	FALSE	FALSE	FALSE	FALSE	FALSE	FALSE	FALSE	FALSE
4	ELOVL6	NP_001124193.1		0	0	0	0	0					FALSE	FALSE	FALSE	FALSE	FALSE	FALSE	FALSE	FALSE	FALSE	FALSE
X	HSFX2	NP_001157887.1		0	0	0	0	0					FALSE	FALSE	FALSE	TRUE	FALSE	FALSE	FALSE	FALSE	FALSE	FALSE
12	MYG1	NP_067653.4		0	0	0	0	0					FALSE	FALSE	FALSE	FALSE	FALSE	FALSE	FALSE	FALSE	FALSE	FALSE
8	PSKH2	NP_149117.1		0	0	0	0	0	-0.35425	-0.412129	0.774751	0.370433	FALSE	FALSE	FALSE	FALSE	FALSE	FALSE	FALSE	FALSE	FALSE	FALSE
20	NAA20	NP_057184.1		0	0	0	0	0					FALSE	FALSE	FALSE	FALSE	FALSE	FALSE	TRUE	FALSE	FALSE	TRUE
10	ATOH7	NP_660161.1		0	0	0	0	0					FALSE	FALSE	FALSE	FALSE	FALSE	FALSE	TRUE	FALSE	FALSE	TRUE
6	LAMA4	NP_001098678.1		0	0	0	0	0					FALSE	FALSE	FALSE	FALSE	FALSE	FALSE	FALSE	FALSE	FALSE	FALSE
19	NANOS3	NP_001092092.1		0	0	0	0	0					FALSE	FALSE	FALSE	FALSE	FALSE	FALSE	FALSE	FALSE	FALSE	FALSE
4	ANXA5	NP_001145.1		0	0	0	0	0					FALSE	FALSE	FALSE	FALSE	FALSE	FALSE	FALSE	FALSE	FALSE	FALSE
X	VCX	NP_038480.2		0	0	0	0	0					FALSE	FALSE	FALSE	FALSE	FALSE	FALSE	FALSE	FALSE	FALSE	FALSE
18	MC2R	NP_000520.1		0	0	0	0	0					FALSE	FALSE	FALSE	FALSE	FALSE	FALSE	TRUE	FALSE	FALSE	TRUE
6	TRIM31	NP_008959.3		0	0	0	0	0					FALSE	FALSE	FALSE	FALSE	FALSE	FALSE	FALSE	FALSE	FALSE	FALSE
1	MTMR11	NP_001139334.1		0	0	0	0	0					FALSE	FALSE	FALSE	FALSE	FALSE	FALSE	FALSE	FALSE	FALSE	FALSE
6	SMIM29	NP_848603.3		0	0	0	0	0					FALSE	FALSE	FALSE	FALSE	FALSE	FALSE	FALSE	FALSE	FALSE	FALSE
12	LETMD1	NP_056231.3		0	0	0	0	0					FALSE	FALSE	FALSE	FALSE	FALSE	FALSE	FALSE	FALSE	FALSE	FALSE
20	CD93	NP_036204.2		0	0	0	0	0					FALSE	FALSE	FALSE	FALSE	FALSE	FALSE	FALSE	FALSE	FALSE	FALSE
22	IL17REL	NP_001358346.1		0	0	0	0	0					FALSE	FALSE	FALSE	FALSE	FALSE	FALSE	FALSE	FALSE	FALSE	FALSE
22	GP1BB	NP_000398.1		0	0	0	0	0					FALSE	FALSE	FALSE	FALSE	FALSE	FALSE	FALSE	FALSE	FALSE	FALSE
X	IL13RA1	NP_001551.1		0	0	0	0	0					FALSE	FALSE	FALSE	TRUE	FALSE	FALSE	FALSE	FALSE	FALSE	FALSE
22	C22orf39	NP_776154.4		0	0	0	0	0					FALSE	FALSE	FALSE	FALSE	FALSE	FALSE	FALSE	FALSE	FALSE	FALSE
15	GOLGA8H	NP_001269419.1		0	0	0	0	0					FALSE	FALSE	FALSE	FALSE	FALSE	FALSE	FALSE	FALSE	FALSE	FALSE
1	KIAA0040	NP_001156365.1		0	0	0	0	0					FALSE	FALSE	FALSE	FALSE	FALSE	FALSE	FALSE	FALSE	FALSE	FALSE
X	TCP11X1	NP_001355087.1		0	0	0	0	0					FALSE	FALSE	FALSE	FALSE	TRUE	FALSE	FALSE	FALSE	FALSE	FALSE
7	SPDYE3	NP_001004351.3		0	0	0	0	0					FALSE	FALSE	FALSE	FALSE	FALSE	FALSE	FALSE	FALSE	FALSE	FALSE
1	CLCA4	NP_036260.2		0	0	0	0	0					FALSE	FALSE	FALSE	FALSE	FALSE	FALSE	FALSE	FALSE	FALSE	FALSE
17	KRTAP4-2	NP_149051.2		0	0	0	0	0					FALSE	FALSE	FALSE	FALSE	FALSE	FALSE	FALSE	FALSE	FALSE	FALSE
4	PLA2G12A	NP_110448.2		0	0	0	0	0					FALSE	FALSE	FALSE	FALSE	FALSE	FALSE	FALSE	FALSE	FALSE	FALSE
16	DCTN5	NP_001185940.1		0	0	0	0	0					FALSE	FALSE	FALSE	FALSE	FALSE	FALSE	FALSE	FALSE	FALSE	FALSE
11	SCGB1D1	NP_006543.1		0	0	0	0	0					FALSE	FALSE	FALSE	FALSE	FALSE	FALSE	FALSE	FALSE	FALSE	FALSE
1	MCOLN2	NP_694991.2		0	0	0	0	0					FALSE	FALSE	FALSE	FALSE	FALSE	FALSE	FALSE	FALSE	FALSE	FALSE
2	CGREF1	NP_001288253.1		0	0	0	0	0					FALSE	FALSE	FALSE	FALSE	FALSE	FALSE	FALSE	FALSE	FALSE	FALSE
14	TMEM253	NP_001140155.1		0	0	0	0	0					FALSE	FALSE	FALSE	FALSE	FALSE	FALSE	FALSE	FALSE	FALSE	FALSE
9	AJM1	NP_001073951.2		0	0	0	0	0					FALSE	FALSE	FALSE	TRUE	FALSE	FALSE	FALSE	FALSE	FALSE	FALSE
6	H2BC1	NP_733759.1		0	0	0	0	0					FALSE	FALSE	FALSE	FALSE	FALSE	FALSE	FALSE	FALSE	FALSE	FALSE
11	CEND1	NP_057648.2		0	0	0	0	0					FALSE	FALSE	FALSE	FALSE	FALSE	FALSE	FALSE	FALSE	FALSE	FALSE
3	TFG	NP_006061.2		0	0	0	0	0					FALSE	FALSE	FALSE	FALSE	FALSE	FALSE	FALSE	FALSE	FALSE	FALSE
10	TMEM72	NP_001116848.1		0	0	0	0	0					FALSE	FALSE	FALSE	FALSE	FALSE	FALSE	FALSE	FALSE	FALSE	FALSE
5	HEXB	NP_001278933.1		0	0	0	0	0					FALSE	FALSE	FALSE	FALSE	FALSE	FALSE	TRUE	FALSE	FALSE	TRUE
7	TSPAN13	NP_055214.1		0	0	0	0	0					FALSE	FALSE	FALSE	FALSE	FALSE	FALSE	FALSE	FALSE	FALSE	FALSE
3	NAA50	NP_079422.1		0	0	0	0	0					FALSE	FALSE	FALSE	FALSE	FALSE	FALSE	FALSE	FALSE	FALSE	FALSE
8	DEFB107A	NP_001032757.2		0	0	0	0	0					FALSE	FALSE	FALSE	TRUE	FALSE	FALSE	FALSE	FALSE	FALSE	FALSE
X	DCAF8L1	NP_001017930.1		0	0	0	0	0					FALSE	FALSE	FALSE	FALSE	FALSE	FALSE	FALSE	FALSE	FALSE	FALSE
11	LBHD1	NP_077004.2		0	0	0	0	0					FALSE	FALSE	FALSE	FALSE	FALSE	FALSE	FALSE	FALSE	FALSE	FALSE
17	EMC6	NP_001014764.1		0	0	0	0	0					FALSE	FALSE	FALSE	FALSE	FALSE	FALSE	FALSE	FALSE	FALSE	FALSE
22	APOL5	NP_085145.1		0	0	0	0	0					FALSE	FALSE	FALSE	FALSE	FALSE	FALSE	FALSE	FALSE	FALSE	FALSE
5	TGFBI	NP_000349.1		0	0	0	0	0					FALSE	FALSE	FALSE	FALSE	FALSE	FALSE	FALSE	FALSE	FALSE	FALSE
1	FGR	NP_001036194.1		0	0	0	0	0					FALSE	FALSE	FALSE	FALSE	FALSE	FALSE	FALSE	FALSE	FALSE	FALSE
6	RCAN2	NP_001238902.1		0	0	0	0	0					FALSE	FALSE	FALSE	FALSE	FALSE	FALSE	FALSE	FALSE	FALSE	FALSE
17	RDM1	NP_001156593.1		0	0	0	0	0					FALSE	FALSE	FALSE	FALSE	FALSE	FALSE	FALSE	FALSE	FALSE	FALSE
19	PLPPR2	NP_073574.2		0	0	0	0	0					FALSE	FALSE	FALSE	FALSE	FALSE	FALSE	FALSE	FALSE	FALSE	FALSE
19	ZNF160	NP_001096073.1		0	0	0	0	0					FALSE	FALSE	FALSE	FALSE	FALSE	FALSE	FALSE	FALSE	FALSE	FALSE
2	TMEM17	NP_938017.2		0	0	0	0	0					FALSE	FALSE	FALSE	FALSE	FALSE	FALSE	FALSE	FALSE	FALSE	FALSE
X	TRMT2B	NP_001161442.1		0	0	0	0	0					FALSE	FALSE	FALSE	FALSE	FALSE	FALSE	FALSE	FALSE	FALSE	FALSE
17	GH1	NP_000506.2		0	0	0	0	0					FALSE	FALSE	FALSE	FALSE	FALSE	FALSE	FALSE	FALSE	FALSE	FALSE
9	PLPP7	NP_116117.3		0	0	0	0	0					FALSE	FALSE	FALSE	FALSE	FALSE	FALSE	FALSE	FALSE	FALSE	FALSE
19	ZNF101	NP_149981.2		0	0	0	0	0					FALSE	FALSE	FALSE	FALSE	FALSE	FALSE	FALSE	FALSE	FALSE	FALSE
19	CAPNS1	NP_001003962.1		0	0	0	0	0					FALSE	FALSE	FALSE	FALSE	FALSE	FALSE	FALSE	FALSE	FALSE	FALSE
12	NABP2	NP_076973.1		0	0	0	0	0					FALSE	FALSE	FALSE	FALSE	FALSE	FALSE	FALSE	FALSE	FALSE	FALSE
2	SLC38A11	NP_001186077.1		0	0	0	0	0					FALSE	FALSE	FALSE	FALSE	FALSE	FALSE	FALSE	FALSE	FALSE	FALSE
21	JAM2	NP_001257337.1		0	0	0	0	0					FALSE	FALSE	FALSE	FALSE	FALSE	FALSE	FALSE	FALSE	FALSE	FALSE
16	ANKS4B	NP_665872.2		0	0	0	0	0					FALSE	FALSE	FALSE	FALSE	FALSE	FALSE	FALSE	FALSE	FALSE	FALSE
4	SLC10A6	NP_932069.1		0	0	0	0	0					FALSE	FALSE	FALSE	FALSE	FALSE	FALSE	FALSE	FALSE	FALSE	FALSE
9	RPL35	NP_009140.1		0	0	0	0	0					FALSE	FALSE	FALSE	FALSE	FALSE	FALSE	FALSE	FALSE	FALSE	FALSE
19	NAPSA	NP_004842.1		0	0	0	0	0					FALSE	FALSE	FALSE	FALSE	FALSE	FALSE	FALSE	FALSE	FALSE	FALSE
5	CBY3	NP_001157916.1		0	0	0	0	0					FALSE	FALSE	FALSE	FALSE	FALSE	FALSE	FALSE	FALSE	FALSE	FALSE
5	UGT3A2	NP_777574.2		0	0	0	0	0					FALSE	FALSE	FALSE	FALSE	FALSE	FALSE	FALSE	FALSE	FALSE	FALSE
5	MRNIP	NP_057259.2		0	0	0	0	0					FALSE	FALSE	FALSE	FALSE	FALSE	FALSE	FALSE	FALSE	FALSE	FALSE
6	STX11	NP_003755.2		0	0	0	0	0					FALSE	FALSE	FALSE	FALSE	FALSE	FALSE	FALSE	FALSE	FALSE	FALSE
12	DAZAP2	NP_001129738.1		0	0	0	0	0					FALSE	FALSE	FALSE	FALSE	FALSE	FALSE	FALSE	FALSE	FALSE	FALSE
9	PRSS3	NP_001184026.3		0	0	0	0	0					FALSE	FALSE	FALSE	FALSE	FALSE	FALSE	FALSE	FALSE	FALSE	FALSE
6	TRAM2	NP_036420.1		0	0	0	0	0					FALSE	FALSE	FALSE	FALSE	FALSE	FALSE	FALSE	FALSE	FALSE	FALSE
6	GJB7	NP_940970.1		0	0	0	0	0					FALSE	FALSE	FALSE	FALSE	FALSE	FALSE	FALSE	FALSE	FALSE	FALSE
1	BMP8B	NP_001711.2		0	0	0	0	0					FALSE	FALSE	FALSE	TRUE	FALSE	FALSE	FALSE	FALSE	FALSE	FALSE
6	AKIRIN2	NP_060534.1		0	0	0	0	0					FALSE	FALSE	FALSE	FALSE	FALSE	FALSE	FALSE	FALSE	FALSE	FALSE
9	ANKRD18A	NP_671728.2		0	0	0	0	0					FALSE	FALSE	FALSE	FALSE	FALSE	FALSE	FALSE	FALSE	FALSE	FALSE
20	NANP	NP_689880.1		0	0	0	0	0					FALSE	FALSE	FALSE	FALSE	FALSE	FALSE	FALSE	FALSE	FALSE	FALSE
12	SPRYD4	NP_997227.1		0	0	0	0	0					FALSE	FALSE	FALSE	FALSE	FALSE	FALSE	FALSE	FALSE	FALSE	FALSE
5	RGS14	NP_006471.2		0	0	0	0	0					FALSE	FALSE	FALSE	FALSE	FALSE	FALSE	FALSE	FALSE	FALSE	FALSE
7	COX19	NP_001026788.1		0	0	0	0	0					FALSE	FALSE	FALSE	FALSE	FALSE	FALSE	FALSE	FALSE	FALSE	FALSE
4	TECRL	NP_001010874.2		0	0	0	0	0					FALSE	FALSE	FALSE	FALSE	FALSE	FALSE	FALSE	FALSE	FALSE	FALSE
1	TMED5	NP_057124.3		0	0	0	0	0					FALSE	FALSE	FALSE	FALSE	FALSE	FALSE	FALSE	FALSE	FALSE	FALSE
7	BRI3	NP_056194.1		0	0	0	0	0					FALSE	FALSE	FALSE	FALSE	FALSE	FALSE	FALSE	FALSE	FALSE	FALSE
1	TSNAX	NP_005990.1		0	0	0	0	0					FALSE	FALSE	FALSE	FALSE	FALSE	FALSE	FALSE	FALSE	FALSE	FALSE
8	BPNT2	NP_060283.3		0	0	0	0	0					FALSE	FALSE	FALSE	FALSE	FALSE	FALSE	TRUE	FALSE	FALSE	TRUE
3	CSNKA2IP	NP_001355096.1		0	0	0	0	0					FALSE	FALSE	FALSE	FALSE	FALSE	FALSE	FALSE	FALSE	FALSE	FALSE
14	PNN	NP_002678.3		0	0	0	0	0					FALSE	FALSE	FALSE	FALSE	FALSE	FALSE	FALSE	FALSE	FALSE	FALSE
1	HSD11B1	NP_861420.1		0	0	0	0	0					FALSE	FALSE	FALSE	FALSE	FALSE	FALSE	FALSE	FALSE	FALSE	FALSE
11	P2RY2	NP_788085.3		0	0	0	0	0					FALSE	FALSE	FALSE	FALSE	FALSE	FALSE	FALSE	FALSE	FALSE	FALSE
15	RCN2	NP_001258766.1		0	0	0	0	0					FALSE	FALSE	FALSE	FALSE	FALSE	FALSE	FALSE	FALSE	FALSE	FALSE
15	NIPA1	NP_653200.2		0	0	0	0	0					FALSE	FALSE	FALSE	FALSE	FALSE	FALSE	FALSE	FALSE	FALSE	FALSE
1	AGT	NP_001369746.2		0	0	0	0	0					FALSE	FALSE	FALSE	FALSE	FALSE	FALSE	FALSE	FALSE	FALSE	FALSE
1	ATF6	NP_031374.2		0	0	0	0	0					FALSE	FALSE	FALSE	FALSE	FALSE	FALSE	FALSE	FALSE	FALSE	FALSE
1	ATPAF1	NP_073582.3		0	0	0	0	0					FALSE	FALSE	FALSE	FALSE	FALSE	FALSE	FALSE	FALSE	FALSE	FALSE
7	LAMTOR4	NP_001008396.1		0	0	0	0	0					FALSE	FALSE	FALSE	FALSE	FALSE	FALSE	FALSE	FALSE	FALSE	FALSE
8	CPNE3	NP_003900.1		0	0	0	0	0					FALSE	FALSE	FALSE	FALSE	FALSE	FALSE	FALSE	FALSE	FALSE	FALSE
2	GPD2	NP_000399.3		0	0	0	0	0					FALSE	FALSE	FALSE	FALSE	FALSE	FALSE	FALSE	FALSE	FALSE	FALSE
16	IGSF6	NP_005840.2		0	0	0	0	0					FALSE	FALSE	FALSE	FALSE	FALSE	FALSE	FALSE	FALSE	FALSE	FALSE
19	MYADM	NP_001277119.1		0	0	0	0	0					FALSE	FALSE	FALSE	FALSE	FALSE	FALSE	FALSE	FALSE	FALSE	FALSE
16	SPSB3	NP_001311010.1		0	0	0	0	0					FALSE	FALSE	FALSE	FALSE	FALSE	FALSE	FALSE	FALSE	FALSE	FALSE
6	AFG1L	NP_660358.2		0	0	0	0	0					FALSE	FALSE	FALSE	FALSE	FALSE	FALSE	FALSE	FALSE	FALSE	FALSE
1	SSR2	NP_003136.1		0	0	0	0	0					FALSE	FALSE	FALSE	FALSE	FALSE	FALSE	FALSE	FALSE	FALSE	FALSE
6	LST1	NP_995311.2		0	0	0	0	0					FALSE	FALSE	FALSE	FALSE	FALSE	FALSE	FALSE	FALSE	FALSE	FALSE
16	TXNL4B	NP_001135789.1		0	0	0	0	0					FALSE	FALSE	FALSE	FALSE	FALSE	FALSE	FALSE	FALSE	FALSE	FALSE
9	IDNK	NP_001001551.2		0	0	0	0	0					FALSE	FALSE	FALSE	FALSE	FALSE	FALSE	FALSE	FALSE	FALSE	FALSE
4	RHOH	NP_004301.1		0	0	0	0	0					FALSE	FALSE	FALSE	FALSE	FALSE	FALSE	FALSE	FALSE	FALSE	FALSE
7	SOSTDC1	NP_056279.1		0	0	0	0	0					FALSE	FALSE	FALSE	FALSE	FALSE	FALSE	FALSE	FALSE	FALSE	FALSE
10	FRAT2	NP_036215.1		0	0	0	0	0					FALSE	FALSE	FALSE	FALSE	FALSE	FALSE	FALSE	FALSE	FALSE	FALSE
22	APOBEC3D	NP_689639.2		0	0	0	0	0					FALSE	FALSE	FALSE	FALSE	FALSE	FALSE	FALSE	FALSE	FALSE	FALSE
19	TRIR	NP_076943.1		0	0	0	0	0					FALSE	FALSE	FALSE	FALSE	FALSE	FALSE	FALSE	FALSE	FALSE	FALSE
1	ATAD3A	NP_060658.3		0	0	0	0	0					FALSE	FALSE	FALSE	FALSE	FALSE	FALSE	TRUE	FALSE	FALSE	TRUE
5	ITGA1	NP_852478.1		0	0	0	0	0					FALSE	FALSE	FALSE	FALSE	FALSE	FALSE	FALSE	FALSE	FALSE	FALSE
15	MTMR10	NP_060232.2		0	0	0	0	0					FALSE	FALSE	FALSE	FALSE	FALSE	FALSE	FALSE	FALSE	FALSE	FALSE
19	USF2	NP_003358.1		0	0	0	0	0					FALSE	FALSE	FALSE	FALSE	FALSE	FALSE	FALSE	FALSE	FALSE	FALSE
7	PPP1R35	NP_659467.1		0	0	0	0	0					FALSE	FALSE	FALSE	FALSE	FALSE	FALSE	FALSE	FALSE	FALSE	FALSE
11	CHID1	NP_001136148.1		0	0	0	0	0					FALSE	FALSE	FALSE	FALSE	FALSE	FALSE	FALSE	FALSE	FALSE	FALSE
11	SCGB1A1	NP_003348.1		0	0	0	0	0					FALSE	FALSE	FALSE	FALSE	FALSE	FALSE	FALSE	FALSE	FALSE	FALSE
3	MKRN2OS	NP_001182208.1		0	0	0	0	0					FALSE	FALSE	FALSE	FALSE	FALSE	FALSE	FALSE	FALSE	FALSE	FALSE
1	HPCA	NP_002134.2		0	0	0	0	0					FALSE	FALSE	FALSE	FALSE	FALSE	FALSE	FALSE	FALSE	FALSE	FALSE
1	GPBP1L1	NP_067652.1		0	0	0	0	0					FALSE	FALSE	FALSE	FALSE	FALSE	FALSE	FALSE	FALSE	FALSE	FALSE
11	POLR2G	NP_002687.1		0	0	0	0	0					FALSE	FALSE	FALSE	FALSE	FALSE	FALSE	FALSE	FALSE	FALSE	FALSE
7	ATP6V1FNB	NP_001182079.1		0	0	0	0	0					FALSE	FALSE	FALSE	FALSE	FALSE	FALSE	FALSE	FALSE	FALSE	FALSE
17	ENO3	NP_443739.3		0	0	0	0	0					FALSE	FALSE	FALSE	FALSE	FALSE	FALSE	FALSE	FALSE	FALSE	FALSE
17	FBXO39	NP_694962.1		0	0	0	0	0					FALSE	FALSE	FALSE	FALSE	FALSE	FALSE	FALSE	FALSE	FALSE	FALSE
12	ZNF605	NP_899061.1		0	0	0	0	0					FALSE	FALSE	FALSE	FALSE	FALSE	FALSE	FALSE	FALSE	FALSE	FALSE
7	TAX1BP1	NP_006015.4		0	0	0	0	0					FALSE	FALSE	FALSE	FALSE	FALSE	FALSE	FALSE	FALSE	FALSE	FALSE
4	UCP1	NP_068605.1		0	0	0	0	0					FALSE	FALSE	FALSE	FALSE	FALSE	FALSE	FALSE	FALSE	FALSE	FALSE
14	GMPR2	NP_001269952.1		0	0	0	0	0					FALSE	FALSE	FALSE	FALSE	FALSE	FALSE	FALSE	FALSE	FALSE	FALSE
8	RMDN1	NP_057117.2		0	0	0	0	0					FALSE	FALSE	FALSE	FALSE	FALSE	FALSE	FALSE	FALSE	FALSE	FALSE
16	ARL6IP1	NP_055976.1		0	0	0	0	0					FALSE	FALSE	FALSE	FALSE	FALSE	FALSE	FALSE	FALSE	FALSE	FALSE
16	PLA2G10	NP_003552.1		0	0	0	0	0					FALSE	FALSE	FALSE	TRUE	FALSE	FALSE	FALSE	FALSE	FALSE	FALSE
12	C12orf43	NP_001273127.1		0	0	0	0	0					FALSE	FALSE	FALSE	FALSE	FALSE	FALSE	FALSE	FALSE	FALSE	FALSE
3	UBE2E2	NP_689866.1		0	0	0	0	0					FALSE	FALSE	FALSE	FALSE	FALSE	FALSE	FALSE	FALSE	FALSE	FALSE
X	RAI2	NP_068557.4		0	0	0	0	0					FALSE	FALSE	FALSE	FALSE	FALSE	FALSE	FALSE	FALSE	FALSE	FALSE
15	ZNF774	NP_001004309.2		0	0	0	0	0					FALSE	FALSE	FALSE	FALSE	FALSE	FALSE	FALSE	FALSE	FALSE	FALSE
7	GIMAP7	NP_694968.1		0	0	0	0	0					FALSE	FALSE	FALSE	FALSE	FALSE	FALSE	FALSE	FALSE	FALSE	FALSE
19	ERVV-1	NP_689686.2		0	0	0	0	0					FALSE	FALSE	FALSE	TRUE	FALSE	FALSE	FALSE	FALSE	FALSE	FALSE
2	DUSP19	NP_543152.1		0	0	0	0	0					FALSE	FALSE	FALSE	FALSE	FALSE	FALSE	FALSE	FALSE	FALSE	FALSE
X	ZXDB	NP_009088.1		0	0	0	0	0					FALSE	FALSE	FALSE	FALSE	FALSE	FALSE	FALSE	FALSE	FALSE	FALSE
4	LAMTOR3	NP_068805.1		0	0	0	0	0					FALSE	FALSE	FALSE	FALSE	FALSE	FALSE	FALSE	FALSE	FALSE	FALSE
14	CPSF2	NP_059133.1		0	0	0	0	0					FALSE	FALSE	FALSE	FALSE	FALSE	FALSE	FALSE	FALSE	FALSE	FALSE
11	FADD	NP_003815.1		0	0	0	0	0					FALSE	FALSE	FALSE	FALSE	FALSE	FALSE	FALSE	FALSE	FALSE	FALSE
6	NEU1	NP_000425.1		0	0	0	0	0					FALSE	FALSE	FALSE	FALSE	FALSE	FALSE	TRUE	FALSE	FALSE	TRUE
13	RASL11A	NP_996563.1		0	0	0	0	0					FALSE	FALSE	FALSE	FALSE	FALSE	FALSE	FALSE	FALSE	FALSE	FALSE
5	OR2V2	NP_996763.1		0	0	0	0	0					FALSE	FALSE	FALSE	FALSE	FALSE	FALSE	FALSE	FALSE	FALSE	FALSE
3	TADA3	NP_001265199.1		0	0	0	0	0					FALSE	FALSE	FALSE	FALSE	FALSE	FALSE	FALSE	FALSE	FALSE	FALSE
20	TMEM230	NP_001009923.1		0	0	0	0	0					FALSE	FALSE	FALSE	TRUE	FALSE	FALSE	FALSE	FALSE	FALSE	FALSE
9	FANCG	NP_004620.1		0	0	0	0	0					FALSE	FALSE	FALSE	FALSE	FALSE	FALSE	TRUE	FALSE	FALSE	TRUE
X	GABRE	NP_004952.2		0	0	0	0	0					FALSE	FALSE	FALSE	FALSE	FALSE	FALSE	FALSE	FALSE	FALSE	FALSE
6	H4C4	NP_003530.1		0	0	0	0	0					FALSE	FALSE	FALSE	FALSE	FALSE	FALSE	FALSE	FALSE	FALSE	FALSE
1	TSEN15	NP_443197.1		0	0	0	0	0					FALSE	FALSE	FALSE	FALSE	FALSE	FALSE	TRUE	FALSE	FALSE	TRUE
2	ANAPC1	NP_073153.1		0	0	0	0	0					FALSE	FALSE	FALSE	FALSE	FALSE	FALSE	TRUE	FALSE	FALSE	TRUE
10	IFIT2	NP_001538.4		0	0	0	0	0					FALSE	FALSE	FALSE	FALSE	FALSE	FALSE	FALSE	FALSE	FALSE	FALSE
11	CCDC82	NP_001305665.1		0	0	0	0	0					FALSE	FALSE	FALSE	FALSE	FALSE	FALSE	FALSE	FALSE	FALSE	FALSE
16	NPIPB6	NP_001269453.1		0	0	0	0	0					FALSE	FALSE	FALSE	TRUE	FALSE	FALSE	FALSE	FALSE	FALSE	FALSE
1	KDF1	NP_689578.2		0	0	0	0	0					FALSE	FALSE	FALSE	FALSE	FALSE	FALSE	FALSE	FALSE	FALSE	FALSE
16	TMEM186	NP_056236.2		0	0	0	0	0					FALSE	FALSE	FALSE	FALSE	FALSE	FALSE	FALSE	FALSE	FALSE	FALSE
2	ZNG1B	NP_742000.1		0	0	0	0	0					FALSE	FALSE	FALSE	FALSE	FALSE	FALSE	FALSE	FALSE	FALSE	FALSE
4	FAM53A	NP_001013644.1		0	0	0	0	0					FALSE	FALSE	FALSE	FALSE	FALSE	FALSE	FALSE	FALSE	FALSE	FALSE
10	TMEM236	NP_001092314.1		0	0	0	0	0					FALSE	FALSE	FALSE	FALSE	FALSE	FALSE	FALSE	FALSE	FALSE	FALSE
3	PAK2	NP_002568.2		0	0	0	0	0					FALSE	FALSE	FALSE	FALSE	FALSE	FALSE	FALSE	FALSE	FALSE	FALSE
11	OR56A3	NP_001003443.2		0	0	0	0	0					FALSE	FALSE	FALSE	FALSE	FALSE	FALSE	FALSE	FALSE	FALSE	FALSE
16	PDF	NP_071736.1		0	0	0	0	0					FALSE	FALSE	FALSE	FALSE	FALSE	FALSE	FALSE	FALSE	FALSE	FALSE
19	ZNF404	NP_001028891.2		0	0	0	0	0					FALSE	FALSE	FALSE	FALSE	FALSE	FALSE	FALSE	FALSE	FALSE	FALSE
16	DNAJA2	NP_005871.1		0	0	0	0	0					FALSE	FALSE	FALSE	FALSE	FALSE	FALSE	FALSE	FALSE	FALSE	FALSE
5	NIM1K	NP_699192.1		0	0	0	0	0					FALSE	FALSE	FALSE	FALSE	FALSE	FALSE	FALSE	FALSE	FALSE	FALSE
2	THUMPD2	NP_079540.2		0	0	0	0	0					FALSE	FALSE	FALSE	FALSE	FALSE	FALSE	FALSE	FALSE	FALSE	FALSE
19	ICAM5	NP_003250.3		0	0	0	0	0					FALSE	FALSE	FALSE	FALSE	FALSE	FALSE	FALSE	FALSE	FALSE	FALSE
19	FCHO1	NP_001154829.1		0	0	0	0	0					FALSE	FALSE	FALSE	FALSE	FALSE	FALSE	FALSE	FALSE	FALSE	FALSE
4	C4orf19	NP_001098099.1		0	0	0	0	0					FALSE	FALSE	FALSE	FALSE	FALSE	FALSE	FALSE	FALSE	FALSE	FALSE
6	ZBTB9	NP_689948.1		0	0	0	0	0					FALSE	FALSE	FALSE	FALSE	FALSE	FALSE	FALSE	FALSE	FALSE	FALSE
12	TAC3	NP_037383.1		0	0	0	0	0					FALSE	FALSE	FALSE	FALSE	FALSE	FALSE	TRUE	FALSE	FALSE	TRUE
7	H2BK1	NP_001356054.2		0	0	0	0	0					FALSE	FALSE	FALSE	FALSE	FALSE	FALSE	FALSE	FALSE	FALSE	FALSE
3	LNP1	NP_001078920.1		0	0	0	0	0					FALSE	FALSE	FALSE	FALSE	FALSE	FALSE	FALSE	FALSE	FALSE	FALSE
1	CR2	NP_001006659.1		0	0	0	0	0					FALSE	FALSE	FALSE	FALSE	FALSE	FALSE	FALSE	FALSE	FALSE	FALSE
10	RSU1	NP_036557.1		0	0	0	0	0					FALSE	FALSE	FALSE	FALSE	FALSE	FALSE	FALSE	FALSE	FALSE	FALSE
18	CCDC68	NP_001137301.1		0	0	0	0	0					FALSE	FALSE	FALSE	FALSE	FALSE	FALSE	FALSE	FALSE	FALSE	FALSE
1	PRDX1	NP_002565.1		0	0	0	0	0					FALSE	FALSE	FALSE	FALSE	FALSE	FALSE	FALSE	FALSE	FALSE	FALSE
18	KDSR	NP_002026.1		0	0	0	0	0					FALSE	FALSE	FALSE	FALSE	FALSE	FALSE	FALSE	FALSE	FALSE	FALSE
21	KRTAP13-1	NP_853630.2		0	0	0	0	0					FALSE	FALSE	FALSE	FALSE	FALSE	FALSE	FALSE	FALSE	FALSE	FALSE
2	LYPD6	NP_001182614.1		0	0	0	0	0					FALSE	FALSE	FALSE	FALSE	FALSE	FALSE	FALSE	FALSE	FALSE	FALSE
14	GPHB5	NP_660154.3		0	0	0	0	0					FALSE	FALSE	FALSE	FALSE	FALSE	FALSE	FALSE	FALSE	FALSE	FALSE
16	PRM3	NP_067070.2		0	0	0	0	0					FALSE	FALSE	FALSE	FALSE	FALSE	FALSE	FALSE	FALSE	FALSE	FALSE
1	SVBP	NP_955374.1		0	0	0	0	0					FALSE	FALSE	FALSE	FALSE	FALSE	FALSE	FALSE	FALSE	FALSE	FALSE
8	ZNF705B	NP_001180559.1		0	0	0	0	0					FALSE	FALSE	FALSE	TRUE	FALSE	FALSE	FALSE	FALSE	FALSE	FALSE
11	OR52E4	NP_001005165.1		0	0	0	0	0					FALSE	FALSE	FALSE	FALSE	FALSE	FALSE	FALSE	FALSE	FALSE	FALSE
6	ETV7	NP_057219.1		0	0	0	0	0					FALSE	FALSE	FALSE	FALSE	FALSE	FALSE	FALSE	FALSE	FALSE	FALSE
14	BTBD7	NP_001276062.1		0	0	0	0	0					FALSE	FALSE	FALSE	FALSE	FALSE	FALSE	FALSE	FALSE	FALSE	FALSE
2	TMSB10	NP_066926.1		0	0	0	0	0					FALSE	FALSE	FALSE	FALSE	FALSE	FALSE	FALSE	FALSE	FALSE	FALSE
19	ZNF559	NP_001189341.1		0	0	0	0	0					FALSE	FALSE	FALSE	FALSE	FALSE	FALSE	FALSE	FALSE	FALSE	FALSE
11	LDHA	NP_005557.1		0	0	0	0	0					FALSE	FALSE	FALSE	FALSE	FALSE	FALSE	FALSE	FALSE	FALSE	FALSE
9	ACER2	NP_001010887.2		0	0	0	0	0					FALSE	FALSE	FALSE	FALSE	FALSE	FALSE	FALSE	FALSE	FALSE	FALSE
17	TRAPPC1	NP_067033.1		0	0	0	0	0					FALSE	FALSE	FALSE	FALSE	FALSE	FALSE	FALSE	FALSE	FALSE	FALSE
12	SLC6A15	NP_877499.1		0	0	0	0	0					FALSE	FALSE	FALSE	FALSE	FALSE	FALSE	FALSE	FALSE	FALSE	FALSE
16	C16orf89	NP_689672.4		0	0	0	0	0	-0.43925	-0.334762	0.75811	0.275519	FALSE	FALSE	FALSE	FALSE	FALSE	FALSE	FALSE	FALSE	FALSE	FALSE
1	RABGAP1L	NP_001353375.1		0	0	0	0	0					FALSE	FALSE	FALSE	FALSE	FALSE	FALSE	FALSE	FALSE	FALSE	FALSE
16	PAGR1	NP_078792.1		0	0	0	0	0					FALSE	FALSE	FALSE	FALSE	FALSE	FALSE	FALSE	FALSE	FALSE	FALSE
22	SNRPD3	NP_001265585.1		0	0	0	0	0					FALSE	FALSE	FALSE	FALSE	FALSE	FALSE	FALSE	FALSE	FALSE	FALSE
2	PUS10	NP_001309052.1		0	0	0	0	0					FALSE	FALSE	FALSE	FALSE	FALSE	FALSE	FALSE	FALSE	FALSE	FALSE
5	PCDHB12	NP_061755.1		0	0	0	0	0					FALSE	FALSE	FALSE	FALSE	FALSE	FALSE	FALSE	FALSE	FALSE	FALSE
10	TLX1	NP_001182446.1		0	0	0	0	0					FALSE	FALSE	FALSE	FALSE	FALSE	FALSE	FALSE	FALSE	FALSE	FALSE
6	RNASET2	NP_003721.2		0	0	0	0	0					FALSE	FALSE	FALSE	FALSE	FALSE	FALSE	TRUE	FALSE	FALSE	TRUE
5	PCDHA2	NP_061728.1		0	0	0	0	0					FALSE	FALSE	FALSE	FALSE	FALSE	FALSE	FALSE	FALSE	FALSE	FALSE
16	PSKH1	NP_006733.1		0	0	0	0	0					FALSE	FALSE	FALSE	FALSE	FALSE	FALSE	FALSE	FALSE	FALSE	FALSE
12	PLEKHA5	NP_001243399.1		0	0	0	0	0					FALSE	FALSE	FALSE	FALSE	FALSE	FALSE	FALSE	FALSE	FALSE	FALSE
22	RIBC2	NP_056468.3		0	0	0	0	0					FALSE	FALSE	FALSE	FALSE	FALSE	FALSE	FALSE	FALSE	FALSE	FALSE
12	CABP1	NP_001028849.1		0	0	0	0	0					FALSE	FALSE	FALSE	FALSE	FALSE	FALSE	FALSE	FALSE	FALSE	FALSE
2	RBM43	NP_940959.1		0	0	0	0	0					FALSE	FALSE	FALSE	FALSE	FALSE	FALSE	FALSE	FALSE	FALSE	FALSE
12	MUCL1	NP_477521.1		0	0	0	0	0					FALSE	FALSE	FALSE	FALSE	FALSE	FALSE	FALSE	FALSE	FALSE	FALSE
4	MGST2	NP_002404.1		0	0	0	0	0					FALSE	FALSE	FALSE	FALSE	FALSE	FALSE	FALSE	FALSE	FALSE	FALSE
1	ZNF695	NP_001191150.2		0	0	0	0	0					FALSE	FALSE	FALSE	FALSE	FALSE	FALSE	FALSE	FALSE	FALSE	FALSE
X	CT47B1	NP_001139190.1		0	0	0	0	0					FALSE	FALSE	FALSE	FALSE	FALSE	FALSE	FALSE	FALSE	FALSE	FALSE
1	TMEM9	NP_001275499.1		0	0	0	0	0	-0.76225	-0.353675	0.384023	0.130163	FALSE	FALSE	FALSE	FALSE	FALSE	FALSE	FALSE	FALSE	FALSE	FALSE
2	IMP4	NP_001307236.1		0	0	0	0	0					FALSE	FALSE	FALSE	FALSE	FALSE	FALSE	FALSE	FALSE	FALSE	FALSE
2	XRCC5	NP_066964.1		0	0	0	0	0					FALSE	FALSE	FALSE	FALSE	FALSE	FALSE	FALSE	FALSE	FALSE	FALSE
17	LGALS9B	NP_001036150.1		0	0	0	0	0					FALSE	FALSE	FALSE	TRUE	FALSE	FALSE	FALSE	FALSE	FALSE	FALSE
4	UGT2B10	NP_001138239.1		0	0	0	0	0					FALSE	FALSE	FALSE	FALSE	FALSE	FALSE	FALSE	FALSE	FALSE	FALSE
10	TLL2	NP_036597.1		0	0	0	0	0					FALSE	FALSE	FALSE	FALSE	FALSE	FALSE	FALSE	FALSE	FALSE	FALSE
20	MC3R	NP_063941.3		0	0	0	0	0					FALSE	FALSE	FALSE	FALSE	FALSE	FALSE	FALSE	FALSE	FALSE	FALSE
12	RHOF	NP_061907.2		0	0	0	0	0					FALSE	FALSE	FALSE	FALSE	FALSE	FALSE	FALSE	FALSE	FALSE	FALSE
6	SF3B5	NP_112577.1		0	0	0	0	0					FALSE	FALSE	FALSE	FALSE	FALSE	FALSE	FALSE	FALSE	FALSE	FALSE
1	PLA2G2E	NP_055404.1		0	0	0	0	0					FALSE	FALSE	FALSE	FALSE	FALSE	FALSE	FALSE	FALSE	FALSE	FALSE
5	FAM53C	NP_001129119.1		0	0	0	0	0					FALSE	FALSE	FALSE	FALSE	FALSE	FALSE	FALSE	FALSE	FALSE	FALSE
20	OVOL2	NP_067043.2		0	0	0	0	0					FALSE	FALSE	FALSE	FALSE	FALSE	FALSE	FALSE	FALSE	FALSE	FALSE
5	FSTL4	NP_055897.1		0	0	0	0	0					FALSE	FALSE	FALSE	FALSE	FALSE	FALSE	FALSE	FALSE	FALSE	FALSE
5	BTNL8	NP_079126.1		0	0	0	0	0					FALSE	FALSE	FALSE	FALSE	FALSE	FALSE	FALSE	FALSE	FALSE	FALSE
2	RAB17	NP_071894.1		0	0	0	0	0					FALSE	FALSE	FALSE	FALSE	FALSE	FALSE	FALSE	FALSE	FALSE	FALSE
19	LAIR2	NP_002279.2		0	0	0	0	0					FALSE	FALSE	FALSE	TRUE	FALSE	FALSE	FALSE	FALSE	FALSE	FALSE
5	SPINK14	NP_001001325.1		0	0	0	0	0					FALSE	FALSE	FALSE	TRUE	FALSE	FALSE	FALSE	FALSE	FALSE	FALSE
2	C2orf76	NP_001309258.1		0	0	0	0	0					FALSE	FALSE	FALSE	FALSE	FALSE	FALSE	FALSE	FALSE	FALSE	FALSE
16	MT1E	NP_783316.2		0	0	0	0	0					FALSE	FALSE	FALSE	FALSE	FALSE	FALSE	FALSE	FALSE	FALSE	FALSE
11	TBX10	NP_005986.2		0	0	0	0	0					FALSE	FALSE	FALSE	FALSE	FALSE	FALSE	FALSE	FALSE	FALSE	FALSE
6	HS3ST5	NP_705840.2		0	0	0	0	0					FALSE	FALSE	FALSE	FALSE	FALSE	FALSE	FALSE	FALSE	FALSE	FALSE
2	CCDC74B	NP_997193.1		0	0	0	0	0					FALSE	FALSE	FALSE	FALSE	FALSE	FALSE	FALSE	FALSE	FALSE	FALSE
19	PWWP3A	NP_001369337.1		0	0	0	0	0					FALSE	FALSE	FALSE	FALSE	FALSE	FALSE	FALSE	FALSE	FALSE	FALSE
X	MID1IP1	NP_001092260.1		0	0	0	0	0					FALSE	FALSE	FALSE	FALSE	FALSE	FALSE	FALSE	FALSE	FALSE	FALSE
12	C12orf71	NP_001073875.1		0	0	0	0	0					FALSE	FALSE	FALSE	FALSE	FALSE	FALSE	FALSE	FALSE	FALSE	FALSE
8	E2F5	NP_001077057.1		0	0	0	0	0					FALSE	FALSE	FALSE	FALSE	FALSE	FALSE	FALSE	FALSE	FALSE	FALSE
14	SIX4	NP_059116.3		0	0	0	0	0					FALSE	FALSE	FALSE	FALSE	FALSE	FALSE	FALSE	FALSE	FALSE	FALSE
7	AMZ1	NP_597720.1		0	0	0	0	0					FALSE	FALSE	FALSE	FALSE	FALSE	TRUE	FALSE	FALSE	FALSE	FALSE
8	SDC2	NP_002989.2		0	0	0	0	0					FALSE	FALSE	FALSE	FALSE	FALSE	FALSE	FALSE	FALSE	FALSE	FALSE
9	RLN1	NP_008842.1		0	0	0	0	0					FALSE	FALSE	FALSE	FALSE	FALSE	FALSE	FALSE	FALSE	FALSE	FALSE
19	PRKCG	NP_002730.1		0	0	0	0	0					FALSE	FALSE	FALSE	FALSE	FALSE	FALSE	FALSE	FALSE	FALSE	FALSE
11	PANX3	NP_443191.1		0	0	0	0	0					FALSE	FALSE	FALSE	FALSE	FALSE	FALSE	FALSE	FALSE	FALSE	FALSE
5	NSA2	NP_001258594.1		0	0	0	0	0					FALSE	FALSE	FALSE	FALSE	FALSE	FALSE	FALSE	FALSE	FALSE	FALSE
X	USP26	NP_114113.1		0	0	0	0	0					FALSE	FALSE	FALSE	FALSE	FALSE	FALSE	FALSE	FALSE	FALSE	FALSE
2	RHBDD1	NP_001161080.1		0	0	0	0	0					FALSE	FALSE	FALSE	FALSE	FALSE	FALSE	FALSE	FALSE	FALSE	FALSE
19	SYCE2	NP_001099048.1		0	0	0	0	0	-2.75075	-0.417887	0.400905	0.00248282	FALSE	FALSE	FALSE	FALSE	FALSE	FALSE	FALSE	FALSE	FALSE	FALSE
7	DGKI	NP_001308639.1		0	0	0	0	0					FALSE	FALSE	FALSE	FALSE	FALSE	FALSE	FALSE	FALSE	FALSE	FALSE
5	DPYSL3	NP_001184223.1		0	0	0	0	0					FALSE	FALSE	FALSE	FALSE	FALSE	FALSE	FALSE	FALSE	FALSE	FALSE
17	CSH2	NP_066271.1		0	0	0	0	0					FALSE	FALSE	FALSE	FALSE	FALSE	FALSE	FALSE	FALSE	FALSE	FALSE
6	GTF2H5	NP_997001.1		0	0	0	0	0					FALSE	FALSE	FALSE	FALSE	FALSE	FALSE	TRUE	FALSE	FALSE	TRUE
17	WRAP53	NP_060551.2		0	0	0	0	0					FALSE	FALSE	FALSE	FALSE	FALSE	FALSE	TRUE	FALSE	FALSE	TRUE
13	B3GLCT	NP_919299.3		0	0	0	0	0					FALSE	FALSE	FALSE	FALSE	FALSE	FALSE	FALSE	FALSE	FALSE	FALSE
1	PRAMEF11	NP_001139816.2		0	0	0	0	0					FALSE	FALSE	FALSE	FALSE	FALSE	FALSE	FALSE	FALSE	FALSE	FALSE
1	GNG4	NP_001092192.1		0	0	0	0	0					FALSE	FALSE	FALSE	FALSE	FALSE	FALSE	FALSE	FALSE	FALSE	FALSE
8	ZDHHC2	NP_057437.1		0	0	0	0	0					FALSE	FALSE	FALSE	FALSE	FALSE	FALSE	FALSE	FALSE	FALSE	FALSE
4	SLC34A2	NP_006415.3		0	0	0	0	0					FALSE	FALSE	FALSE	FALSE	FALSE	FALSE	FALSE	FALSE	FALSE	FALSE
9	CCDC107	NP_777583.2		0	0	0	0	0					FALSE	FALSE	FALSE	FALSE	FALSE	FALSE	FALSE	FALSE	FALSE	FALSE
4	NSG1	NP_001274692.1		0	0	0	0	0					FALSE	FALSE	FALSE	FALSE	FALSE	FALSE	FALSE	FALSE	FALSE	FALSE
16	MT1G	NP_005941.1		0	0	0	0	0					FALSE	FALSE	FALSE	FALSE	FALSE	FALSE	FALSE	FALSE	FALSE	FALSE
7	COBL	NP_001274365.1		0	0	0	0	0					FALSE	FALSE	FALSE	FALSE	FALSE	FALSE	FALSE	FALSE	FALSE	FALSE
13	ESD	NP_001975.1		0	0	0	0	0					FALSE	FALSE	FALSE	FALSE	FALSE	FALSE	FALSE	FALSE	FALSE	FALSE
1	TMEM234	NP_061991.3		0	0	0	0	0					FALSE	FALSE	FALSE	FALSE	FALSE	FALSE	FALSE	FALSE	FALSE	FALSE
15	CCNB2	NP_004692.1		0	0	0	0	0					FALSE	FALSE	FALSE	FALSE	FALSE	FALSE	FALSE	FALSE	FALSE	FALSE
17	NAGLU	NP_000254.2		0	0	0	0	0					FALSE	FALSE	FALSE	FALSE	FALSE	FALSE	TRUE	FALSE	FALSE	TRUE
16	IL32	NP_001012649.1		0	0	0	0	0					FALSE	FALSE	FALSE	FALSE	FALSE	TRUE	FALSE	FALSE	FALSE	FALSE
3	NPRL2	NP_006536.3		0	0	0	0	0					FALSE	FALSE	FALSE	FALSE	FALSE	FALSE	FALSE	FALSE	FALSE	FALSE
20	PXMP4	NP_009169.3		0	0	0	0	0					FALSE	FALSE	FALSE	FALSE	FALSE	FALSE	FALSE	FALSE	FALSE	FALSE
12	YAF2	NP_001177906.1		0	0	0	0	0					FALSE	FALSE	FALSE	FALSE	FALSE	FALSE	FALSE	FALSE	FALSE	FALSE
11	OR10A5	NP_835462.1		0	0	0	0	0					FALSE	FALSE	FALSE	FALSE	FALSE	FALSE	FALSE	FALSE	FALSE	FALSE
1	COG2	NP_031383.1		0	0	0	0	0					FALSE	FALSE	FALSE	FALSE	FALSE	FALSE	FALSE	FALSE	FALSE	FALSE
19	RTN2	NP_005610.1		0	0	0	0	0					FALSE	FALSE	FALSE	FALSE	FALSE	FALSE	FALSE	FALSE	FALSE	FALSE
3	RPL15	NP_002939.2		0	0	0	0	0					FALSE	FALSE	FALSE	FALSE	FALSE	FALSE	FALSE	FALSE	FALSE	FALSE
5	LIFR	NP_002301.1		0	0	0	0	0					FALSE	FALSE	FALSE	FALSE	FALSE	FALSE	TRUE	FALSE	FALSE	TRUE
6	ZSCAN26	NP_001018854.2		0	0	0	0	0					FALSE	FALSE	FALSE	FALSE	FALSE	FALSE	FALSE	FALSE	FALSE	FALSE
1	PHC2	NP_932157.1		0	0	0	0	0					FALSE	FALSE	FALSE	FALSE	FALSE	FALSE	FALSE	FALSE	FALSE	FALSE
22	PVALB	NP_001302461.1		0	0	0	0	0					FALSE	FALSE	FALSE	FALSE	FALSE	FALSE	FALSE	FALSE	FALSE	FALSE
9	C9orf152	NP_001013011.2		0	0	0	0	0					FALSE	FALSE	FALSE	FALSE	FALSE	FALSE	FALSE	FALSE	FALSE	FALSE
17	KRTAP3-2	NP_114165.1		0	0	0	0	0					FALSE	FALSE	FALSE	FALSE	FALSE	FALSE	FALSE	FALSE	FALSE	FALSE
13	RFXAP	NP_000529.1		0	0	0	0	0					FALSE	FALSE	FALSE	FALSE	FALSE	FALSE	FALSE	FALSE	FALSE	FALSE
1	TMEM35B	NP_001182085.1		0	0	0	0	0					FALSE	FALSE	FALSE	FALSE	FALSE	FALSE	FALSE	FALSE	FALSE	FALSE
14	ISM2	NP_954993.1		0	0	0	0	0					FALSE	FALSE	FALSE	FALSE	FALSE	FALSE	FALSE	FALSE	FALSE	FALSE
16	CLDN9	NP_066192.1		0	0	0	0	0					FALSE	FALSE	FALSE	FALSE	FALSE	FALSE	FALSE	FALSE	FALSE	FALSE
2	ARPC2	NP_005722.1		0	0	0	0	0					FALSE	FALSE	FALSE	FALSE	FALSE	FALSE	FALSE	FALSE	FALSE	FALSE
7	PDAP1	NP_055706.1		0	0	0	0	0					FALSE	FALSE	FALSE	FALSE	FALSE	FALSE	FALSE	FALSE	FALSE	FALSE
10	MICU1	NP_006068.2		0	0	0	0	0					FALSE	FALSE	FALSE	FALSE	FALSE	FALSE	TRUE	FALSE	FALSE	TRUE
10	HACD1	NP_055056.3		0	0	0	0	0					FALSE	FALSE	FALSE	FALSE	FALSE	FALSE	TRUE	FALSE	FALSE	TRUE
17	KRTAP16-1	NP_001139654.1		0	0	0	0	0					FALSE	FALSE	FALSE	FALSE	FALSE	FALSE	FALSE	FALSE	FALSE	FALSE
3	ALG1L2	NP_001129624.1		0	0	0	0	0					FALSE	FALSE	FALSE	FALSE	FALSE	FALSE	FALSE	FALSE	FALSE	FALSE
19	FCER2	NP_001993.2		0	0	0	0	0					FALSE	FALSE	FALSE	FALSE	FALSE	FALSE	FALSE	FALSE	FALSE	FALSE
6	PSMB1	NP_002784.1		0	0	0	0	0					FALSE	FALSE	FALSE	FALSE	FALSE	FALSE	FALSE	FALSE	FALSE	FALSE
14	TOX4	NP_055643.1		0	0	0	0	0					FALSE	FALSE	FALSE	FALSE	FALSE	FALSE	FALSE	FALSE	FALSE	FALSE
22	APOL1	NP_003652.2		0	0	0	0	0					FALSE	FALSE	FALSE	FALSE	FALSE	FALSE	FALSE	FALSE	FALSE	FALSE
19	BLOC1S3	NP_997715.1		0	0	0	0	0					FALSE	FALSE	FALSE	FALSE	FALSE	FALSE	FALSE	FALSE	FALSE	FALSE
11	PIH1D2	NP_001076088.1		0	0	0	0	0					FALSE	FALSE	FALSE	FALSE	FALSE	FALSE	FALSE	FALSE	FALSE	FALSE
20	UQCC1	NP_060714.3		0	0	0	0	0					FALSE	FALSE	FALSE	FALSE	FALSE	FALSE	FALSE	FALSE	FALSE	FALSE
19	ADM5	NP_001094810.1		0	0	0	0	0					FALSE	FALSE	FALSE	FALSE	FALSE	FALSE	FALSE	FALSE	FALSE	FALSE
2	INSIG2	NP_057217.2		0	0	0	0	0					FALSE	FALSE	FALSE	FALSE	FALSE	FALSE	FALSE	FALSE	FALSE	FALSE
X	HTATSF1	NP_001156752.1		0	0	0	0	0					FALSE	FALSE	FALSE	FALSE	FALSE	FALSE	FALSE	FALSE	FALSE	FALSE
1	PRAMEF27	NP_001287820.1		0	0	0	0	0					FALSE	FALSE	FALSE	TRUE	FALSE	FALSE	FALSE	FALSE	FALSE	FALSE
1	TNFRSF8	NP_001234.3		0	0	0	0	0					FALSE	FALSE	FALSE	FALSE	FALSE	FALSE	FALSE	FALSE	FALSE	FALSE
X	SAGE1	NP_061136.2		0	0	0	0	0					FALSE	FALSE	FALSE	FALSE	FALSE	FALSE	FALSE	FALSE	FALSE	FALSE
2	RAB6D	NP_001071105.1		0	0	0	0	0					FALSE	FALSE	FALSE	FALSE	FALSE	FALSE	FALSE	FALSE	FALSE	FALSE
3	OR5K3	NP_001005516.1		0	0	0	0	0					FALSE	FALSE	FALSE	FALSE	FALSE	FALSE	FALSE	FALSE	FALSE	FALSE
11	IL10RA	NP_001549.2		0	0	0	0	0					FALSE	FALSE	FALSE	FALSE	FALSE	FALSE	FALSE	FALSE	FALSE	FALSE
8	ASAP1	NP_060952.2		0	0	0	0	0					FALSE	FALSE	FALSE	FALSE	FALSE	FALSE	FALSE	FALSE	FALSE	FALSE
10	CSTF2T	NP_056050.1		0	0	0	0	0					FALSE	FALSE	FALSE	FALSE	FALSE	FALSE	FALSE	FALSE	FALSE	FALSE
14	TOMM20L	NP_997260.1		0	0	0	0	0					FALSE	FALSE	FALSE	FALSE	FALSE	FALSE	FALSE	FALSE	FALSE	FALSE
10	FAM25A	NP_001139629.1		0	0	0	0	0					FALSE	FALSE	FALSE	FALSE	FALSE	FALSE	FALSE	FALSE	FALSE	FALSE
14	PAPOLA	NP_116021.2		0	0	0	0	0					FALSE	FALSE	FALSE	FALSE	FALSE	FALSE	FALSE	FALSE	FALSE	FALSE
1	FBLIM1	NP_001019386.1		0	0	0	0	0					FALSE	FALSE	FALSE	FALSE	FALSE	FALSE	FALSE	FALSE	FALSE	FALSE
8	LY6K	NP_001153826.1		0	0	0	0	0					FALSE	FALSE	FALSE	FALSE	FALSE	FALSE	FALSE	FALSE	FALSE	FALSE
9	RNF224	NP_001177157.1		0	0	0	0	0					FALSE	FALSE	FALSE	FALSE	FALSE	FALSE	FALSE	FALSE	FALSE	FALSE
10	PRTFDC1	NP_064585.1		0	0	0	0	0					FALSE	FALSE	FALSE	FALSE	FALSE	FALSE	FALSE	FALSE	FALSE	FALSE
3	ABHD14B	NP_001241682.1		0	0	0	0	0					FALSE	FALSE	FALSE	FALSE	FALSE	FALSE	FALSE	FALSE	FALSE	FALSE
17	NPB	NP_683694.1		0	0	0	0	0					FALSE	FALSE	FALSE	FALSE	FALSE	FALSE	FALSE	FALSE	FALSE	FALSE
Y	TSPY2	NP_072095.2		0	0	0	0	0					FALSE	FALSE	FALSE	TRUE	FALSE	FALSE	FALSE	FALSE	FALSE	FALSE
2	CHRND	NP_000742.1		0	0	0	0	0					FALSE	FALSE	FALSE	FALSE	FALSE	FALSE	FALSE	FALSE	FALSE	FALSE
7	FBXL13	NP_659469.3		0	0	0	0	0					FALSE	FALSE	FALSE	FALSE	FALSE	FALSE	FALSE	FALSE	FALSE	FALSE
17	AIPL1	NP_055151.3		0	0	0	0	0					FALSE	FALSE	FALSE	FALSE	FALSE	FALSE	TRUE	FALSE	FALSE	TRUE
16	SLC5A2	NP_003032.1		0	0	0	0	0					FALSE	FALSE	FALSE	FALSE	FALSE	FALSE	FALSE	FALSE	FALSE	FALSE
5	CDC42SE2	NP_001362562.1		0	0	0	0	0					FALSE	FALSE	FALSE	FALSE	FALSE	FALSE	FALSE	FALSE	FALSE	FALSE
1	TXNDC12	NP_056997.1		0	0	0	0	0					FALSE	FALSE	FALSE	FALSE	FALSE	FALSE	FALSE	FALSE	FALSE	FALSE
1	GABPB2	NP_653219.1		0	0	0	0	0					FALSE	FALSE	FALSE	FALSE	FALSE	FALSE	FALSE	FALSE	FALSE	FALSE
14	PPP4R4	NP_066009.2		0	0	0	0	0					FALSE	FALSE	FALSE	FALSE	FALSE	FALSE	FALSE	FALSE	FALSE	FALSE
3	RTP2	NP_001004312.2		0	0	0	0	0					FALSE	FALSE	FALSE	FALSE	FALSE	FALSE	FALSE	FALSE	FALSE	FALSE
7	MBLAC1	NP_981942.1		0	0	0	0	0					FALSE	FALSE	FALSE	FALSE	FALSE	FALSE	FALSE	FALSE	FALSE	FALSE
10	TEX36	NP_001121674.1		0	0	0	0	0					FALSE	FALSE	FALSE	FALSE	FALSE	FALSE	FALSE	FALSE	FALSE	FALSE
19	FDX2	NP_001384335.1		0	0	0	0	0					FALSE	FALSE	FALSE	FALSE	FALSE	FALSE	FALSE	FALSE	FALSE	FALSE
11	ZNF202	NP_003446.2		0	0	0	0	0					FALSE	FALSE	FALSE	FALSE	FALSE	FALSE	FALSE	FALSE	FALSE	FALSE
5	MIER3	NP_001284527.1		0	0	0	0	0	-0.61325	-0.861377	0.904839	0.394491	FALSE	FALSE	FALSE	FALSE	FALSE	FALSE	FALSE	FALSE	FALSE	FALSE
4	THAP6	NP_653322.1		0	0	0	0	0					FALSE	FALSE	FALSE	FALSE	FALSE	FALSE	FALSE	FALSE	FALSE	FALSE
14	FOS	NP_005243.1		0	0	0	0	0					FALSE	FALSE	FALSE	FALSE	FALSE	FALSE	FALSE	FALSE	FALSE	FALSE
7	C7orf25	NP_001093328.2		0	0	0	0	0					FALSE	FALSE	FALSE	FALSE	FALSE	FALSE	FALSE	FALSE	FALSE	FALSE
X	MAP3K15	NP_001001671.3		0	0	0	0	0					FALSE	FALSE	FALSE	FALSE	FALSE	FALSE	FALSE	FALSE	FALSE	FALSE
7	SPDYE10	NP_001369433.1		0	0	0	0	0					FALSE	FALSE	FALSE	FALSE	TRUE	FALSE	FALSE	FALSE	FALSE	FALSE
1	LRRC40	NP_060238.3		0	0	0	0	0					FALSE	FALSE	FALSE	FALSE	FALSE	FALSE	FALSE	FALSE	FALSE	FALSE
10	ACSM6	NP_997204.2		0	0	0	0	0					FALSE	FALSE	FALSE	FALSE	FALSE	FALSE	FALSE	FALSE	FALSE	FALSE
1	DTL	NP_001273158.2		0	0	0	0	0					FALSE	FALSE	FALSE	FALSE	FALSE	FALSE	FALSE	FALSE	FALSE	FALSE
5	RNF130	NP_060904.2		0	0	0	0	0					FALSE	FALSE	FALSE	FALSE	FALSE	FALSE	FALSE	FALSE	FALSE	FALSE
18	KATNAL2	NP_112593.2		0	0	0	0	0					FALSE	FALSE	FALSE	FALSE	FALSE	FALSE	FALSE	FALSE	FALSE	FALSE
10	MFSD13A	NP_079065.2		0	0	0	0	0					FALSE	FALSE	FALSE	FALSE	FALSE	FALSE	FALSE	FALSE	FALSE	FALSE
16	ANTKMT	NP_076422.1		0	0	0	0	0					FALSE	FALSE	FALSE	FALSE	FALSE	FALSE	FALSE	FALSE	FALSE	FALSE
1	HYI	NP_112484.3		0	0	0	0	0					FALSE	FALSE	FALSE	FALSE	FALSE	FALSE	FALSE	FALSE	FALSE	FALSE
4	MTNR1A	NP_005949.1		0	0	0	0	0					FALSE	FALSE	FALSE	FALSE	FALSE	FALSE	FALSE	FALSE	FALSE	FALSE
1	PRRX1	NP_073207.1		0	0	0	0	0					FALSE	FALSE	FALSE	FALSE	FALSE	FALSE	TRUE	FALSE	FALSE	TRUE
19	FFAR3	NP_005295.1		0	0	0	0	0					FALSE	FALSE	FALSE	FALSE	FALSE	FALSE	FALSE	FALSE	FALSE	FALSE
11	SNX15	NP_680086.2		0	0	0	0	0					FALSE	FALSE	FALSE	FALSE	FALSE	FALSE	FALSE	FALSE	FALSE	FALSE
8	PDGFRL	NP_001359002.1		0	0	0	0	0					FALSE	FALSE	FALSE	FALSE	FALSE	FALSE	FALSE	FALSE	FALSE	FALSE
9	GSN	NP_000168.1		0	0	0	0	0					FALSE	FALSE	FALSE	FALSE	FALSE	FALSE	FALSE	FALSE	FALSE	FALSE
20	CST9	NP_001008693.2		0	0	0	0	0					FALSE	FALSE	FALSE	FALSE	FALSE	FALSE	FALSE	FALSE	FALSE	FALSE
19	UQCR11	NP_006821.1		0	0	0	0	0					FALSE	FALSE	FALSE	FALSE	FALSE	FALSE	FALSE	FALSE	FALSE	FALSE
6	KHDRBS2	NP_689901.2		0	0	0	0	0					FALSE	FALSE	FALSE	FALSE	FALSE	FALSE	FALSE	FALSE	FALSE	FALSE
21	SUMO3	NP_001273345.1		0	0	0	0	0					FALSE	FALSE	FALSE	FALSE	FALSE	FALSE	FALSE	FALSE	FALSE	FALSE
7	SDHAF3	NP_064571.1		0	0	0	0	0					FALSE	FALSE	FALSE	FALSE	FALSE	FALSE	FALSE	FALSE	FALSE	FALSE
14	NUBPL	NP_079428.2		0	0	0	0	0					FALSE	FALSE	FALSE	FALSE	FALSE	FALSE	TRUE	FALSE	FALSE	TRUE
10	GAD2	NP_000809.1		0	0	0	0	0					FALSE	FALSE	FALSE	FALSE	FALSE	FALSE	FALSE	FALSE	FALSE	FALSE
1	UFC1	NP_057490.2		0	0	0	0	0					FALSE	FALSE	FALSE	FALSE	FALSE	FALSE	TRUE	FALSE	FALSE	TRUE
3	CCR5	NP_000570.1		0	0	0	0	0					FALSE	FALSE	FALSE	FALSE	FALSE	FALSE	FALSE	FALSE	FALSE	FALSE
16	SNN	NP_003489.1		0	0	0	0	0					FALSE	FALSE	FALSE	FALSE	FALSE	FALSE	FALSE	FALSE	FALSE	FALSE
11	SERPING1	NP_000053.2		0	0	0	0	0					FALSE	FALSE	FALSE	FALSE	FALSE	FALSE	FALSE	FALSE	FALSE	FALSE
20	SAMD10	NP_542188.1		0	0	0	0	0	-1.0975	-0.242729	0.409572	0.0326778	FALSE	FALSE	FALSE	FALSE	FALSE	FALSE	FALSE	FALSE	FALSE	FALSE
10	GLRX3	NP_001186797.1		0	0	0	0	0					FALSE	FALSE	FALSE	FALSE	FALSE	FALSE	FALSE	FALSE	FALSE	FALSE
1	SYDE2	NP_115560.1		0	0	0	0	0					FALSE	FALSE	FALSE	FALSE	FALSE	FALSE	FALSE	FALSE	FALSE	FALSE
Y	TSPY4	NP_001157943.1		0	0	0	0	0					FALSE	FALSE	FALSE	TRUE	FALSE	FALSE	FALSE	FALSE	FALSE	FALSE
1	THBS3	NP_009043.1		0	0	0	0	0					FALSE	FALSE	FALSE	FALSE	FALSE	FALSE	FALSE	FALSE	FALSE	FALSE
11	PTS	NP_000308.1		0	0	0	0	0					FALSE	FALSE	FALSE	FALSE	FALSE	FALSE	TRUE	FALSE	FALSE	TRUE
22	KIAA1671	NP_001138678.1		0	0	0	0	0					FALSE	FALSE	FALSE	FALSE	FALSE	FALSE	FALSE	FALSE	FALSE	FALSE
5	PCDHGB4	NP_003727.1		0	0	0	0	0					FALSE	FALSE	FALSE	FALSE	FALSE	FALSE	FALSE	FALSE	FALSE	FALSE
19	APOC1	NP_001636.1		0	0	0	0	0					FALSE	FALSE	FALSE	FALSE	FALSE	FALSE	FALSE	FALSE	FALSE	FALSE
20	AP5S1	NP_060817.1		0	0	0	0	0					FALSE	FALSE	FALSE	FALSE	FALSE	FALSE	FALSE	FALSE	FALSE	FALSE
20	AURKA	NP_940835.1		0	0	0	0	0					FALSE	FALSE	FALSE	FALSE	FALSE	FALSE	FALSE	FALSE	FALSE	FALSE
17	PPY	NP_002713.1		0	0	0	0	0					FALSE	FALSE	FALSE	FALSE	FALSE	FALSE	FALSE	FALSE	FALSE	FALSE
7	ETV1	NP_004947.2		0	0	0	0	0					FALSE	FALSE	FALSE	FALSE	FALSE	FALSE	FALSE	FALSE	FALSE	FALSE
12	MYO1A	NP_005370.1		0	0	0	0	0					FALSE	FALSE	FALSE	FALSE	FALSE	FALSE	FALSE	FALSE	FALSE	FALSE
3	LRRN1	NP_001311117.1		0	0	0	0	0					FALSE	FALSE	FALSE	FALSE	FALSE	FALSE	FALSE	FALSE	FALSE	FALSE
20	ZNF343	NP_001308730.1		0	0	0	0	0					FALSE	FALSE	FALSE	FALSE	FALSE	FALSE	FALSE	FALSE	FALSE	FALSE
8	ZNF706	NP_057180.1		0	0	0	0	0					FALSE	FALSE	FALSE	FALSE	FALSE	FALSE	FALSE	FALSE	FALSE	FALSE
4	GABRA2	NP_001317619.1		0	0	0	0	0					FALSE	FALSE	FALSE	FALSE	FALSE	FALSE	FALSE	FALSE	FALSE	FALSE
9	FAM78A	NP_203745.2		0	0	0	0	0					FALSE	FALSE	FALSE	FALSE	FALSE	FALSE	FALSE	FALSE	FALSE	FALSE
18	TMEM241	NP_116322.3		0	0	0	0	0					FALSE	FALSE	FALSE	FALSE	FALSE	FALSE	FALSE	FALSE	FALSE	FALSE
22	GRK3	NP_005151.2		0	0	0	0	0					FALSE	FALSE	FALSE	FALSE	FALSE	FALSE	FALSE	FALSE	FALSE	FALSE
2	ASNSD1	NP_061921.2		0	0	0	0	0					FALSE	FALSE	FALSE	FALSE	FALSE	FALSE	FALSE	FALSE	FALSE	FALSE
3	ADIPOQ	NP_004788.1		0	0	0	0	0					FALSE	FALSE	FALSE	FALSE	FALSE	FALSE	FALSE	FALSE	FALSE	FALSE
X	PCDH11X	NP_116750.1		0	0	0	0	0					FALSE	FALSE	FALSE	FALSE	FALSE	FALSE	FALSE	FALSE	FALSE	FALSE
20	CCN5	NP_001310299.1		0	0	0	0	0					FALSE	FALSE	FALSE	FALSE	FALSE	FALSE	FALSE	FALSE	FALSE	FALSE
18	ABHD3	NP_612213.2		0	0	0	0	0					FALSE	FALSE	FALSE	FALSE	FALSE	FALSE	FALSE	FALSE	FALSE	FALSE
14	SLC35F4	NP_001293016.1		0	0	0	0	0					FALSE	FALSE	FALSE	FALSE	FALSE	FALSE	FALSE	FALSE	FALSE	FALSE
5	CREBRF	NP_705835.2		0	0	0	0	0					FALSE	FALSE	FALSE	FALSE	FALSE	FALSE	FALSE	FALSE	FALSE	FALSE
5	SLC34A1	NP_003043.3		0	0	0	0	0					FALSE	FALSE	FALSE	FALSE	FALSE	FALSE	FALSE	FALSE	FALSE	FALSE
12	STAC3	NP_659501.1		0	0	0	0	0					FALSE	FALSE	FALSE	FALSE	FALSE	FALSE	TRUE	FALSE	FALSE	TRUE
19	RHPN2	NP_149094.3		0	0	0	0	0					FALSE	FALSE	FALSE	FALSE	FALSE	FALSE	FALSE	FALSE	FALSE	FALSE
15	C15orf48	NP_115789.1		0	0	0	0	0					FALSE	FALSE	FALSE	FALSE	FALSE	FALSE	FALSE	FALSE	FALSE	FALSE
12	MMP17	NP_057239.4		0	0	0	0	0					FALSE	FALSE	FALSE	FALSE	FALSE	FALSE	FALSE	FALSE	FALSE	FALSE
6	MEI4	NP_001269065.1		0	0	0	0	0					FALSE	FALSE	FALSE	FALSE	FALSE	FALSE	FALSE	FALSE	FALSE	FALSE
5	SMN1	NP_000335.1		0	0	0	0	0					FALSE	FALSE	FALSE	TRUE	TRUE	FALSE	FALSE	FALSE	FALSE	FALSE
17	KLHL10	NP_689680.2		0	0	0	0	0					FALSE	FALSE	FALSE	FALSE	FALSE	FALSE	FALSE	FALSE	FALSE	FALSE
1	LCE3B	NP_848520.1		0	0	0	0	0					FALSE	FALSE	FALSE	TRUE	FALSE	FALSE	FALSE	FALSE	FALSE	FALSE
21	MAP3K7CL	NP_001273563.1		0	0	0	0	0					FALSE	FALSE	FALSE	FALSE	FALSE	FALSE	FALSE	FALSE	FALSE	FALSE
7	TRPV5	NP_062815.3		0	0	0	0	0					FALSE	FALSE	FALSE	FALSE	FALSE	FALSE	FALSE	FALSE	FALSE	FALSE
19	C19orf25	NP_689695.2		0	0	0	0	0					FALSE	FALSE	FALSE	FALSE	FALSE	FALSE	FALSE	FALSE	FALSE	FALSE
20	CTSZ	NP_001327.2		0	0	0	0	0					FALSE	FALSE	FALSE	FALSE	FALSE	FALSE	FALSE	FALSE	FALSE	FALSE
20	SRXN1	NP_542763.1		0	0	0	0	0					FALSE	FALSE	FALSE	FALSE	FALSE	FALSE	FALSE	FALSE	FALSE	FALSE
3	MUC20	NP_001269435.1		0	0	0	0	0					FALSE	FALSE	FALSE	TRUE	FALSE	FALSE	FALSE	FALSE	FALSE	FALSE
17	TMEM220	NP_001004313.1		0	0	0	0	0					FALSE	FALSE	FALSE	FALSE	FALSE	FALSE	FALSE	FALSE	FALSE	FALSE
9	ZNG1E	NP_001317597.1		0	0	0	0	0					FALSE	FALSE	FALSE	FALSE	FALSE	FALSE	FALSE	FALSE	FALSE	FALSE
5	RFESD	NP_001124537.1		0	0	0	0	0					FALSE	FALSE	FALSE	FALSE	FALSE	FALSE	FALSE	FALSE	FALSE	FALSE
5	PCDHB10	NP_061753.1		0	0	0	0	0					FALSE	FALSE	FALSE	FALSE	FALSE	FALSE	FALSE	FALSE	FALSE	FALSE
3	NDUFAF3	NP_951032.1		0	0	0	0	0					FALSE	FALSE	FALSE	FALSE	FALSE	FALSE	FALSE	FALSE	FALSE	FALSE
2	EDAR	NP_071731.1		0	0	0	0	0					FALSE	FALSE	FALSE	FALSE	FALSE	FALSE	TRUE	FALSE	FALSE	TRUE
2	KIF3C	NP_002245.4		0	0	0	0	0					FALSE	FALSE	FALSE	FALSE	FALSE	FALSE	FALSE	FALSE	FALSE	FALSE
12	SMIM10L1	NP_001258521.1		0	0	0	0	0					FALSE	FALSE	FALSE	FALSE	FALSE	FALSE	FALSE	FALSE	FALSE	FALSE
6	RSPH9	NP_689945.2		0	0	0	0	0					FALSE	FALSE	FALSE	FALSE	FALSE	FALSE	FALSE	FALSE	FALSE	FALSE
5	PCDHA6	NP_061732.1		0	0	0	0	0					FALSE	FALSE	FALSE	FALSE	FALSE	FALSE	FALSE	FALSE	FALSE	FALSE
12	RERGL	NP_079006.1		0	0	0	0	0					FALSE	FALSE	FALSE	FALSE	FALSE	FALSE	FALSE	FALSE	FALSE	FALSE
21	PIGP	NP_057514.2		0	0	0	0	0					FALSE	FALSE	FALSE	FALSE	FALSE	FALSE	FALSE	FALSE	FALSE	FALSE
8	MRPL15	NP_054894.1		0	0	0	0	0					FALSE	FALSE	FALSE	FALSE	FALSE	FALSE	FALSE	FALSE	FALSE	FALSE
19	ZIK1	NP_001010879.2		0	0	0	0	0					FALSE	FALSE	FALSE	FALSE	FALSE	FALSE	FALSE	FALSE	FALSE	FALSE
7	DBNL	NP_001116428.1		0	0	0	0	0					FALSE	FALSE	FALSE	FALSE	FALSE	FALSE	FALSE	FALSE	FALSE	FALSE
2	ZSWIM2	NP_872327.2		0	0	0	0	0					FALSE	FALSE	FALSE	FALSE	FALSE	FALSE	FALSE	FALSE	FALSE	FALSE
14	JPH4	NP_115828.2		0	0	0	0	0					FALSE	FALSE	FALSE	FALSE	FALSE	FALSE	FALSE	FALSE	FALSE	FALSE
20	GHRH	NP_066567.1		0	0	0	0	0					FALSE	FALSE	FALSE	FALSE	FALSE	FALSE	FALSE	FALSE	FALSE	FALSE
6	TFAP2D	NP_758438.2		0	0	0	0	0					FALSE	FALSE	FALSE	FALSE	FALSE	FALSE	FALSE	FALSE	FALSE	FALSE
19	ZNF320	NP_997216.2		0	0	0	0	0					FALSE	FALSE	FALSE	FALSE	FALSE	FALSE	FALSE	FALSE	FALSE	FALSE
1	SMYD3	NP_073580.1		0	0	0	0	0					FALSE	FALSE	FALSE	FALSE	FALSE	FALSE	FALSE	FALSE	FALSE	FALSE
13	EFNB2	NP_004084.1		0	0	0	0	0					FALSE	FALSE	FALSE	FALSE	FALSE	FALSE	FALSE	FALSE	FALSE	FALSE
19	BAX	NP_620116.1		0	0	0	0	0					FALSE	FALSE	FALSE	FALSE	FALSE	FALSE	FALSE	FALSE	FALSE	FALSE
10	ATAD1	NP_001308896.1		0	0	0	0	0					FALSE	FALSE	FALSE	FALSE	FALSE	FALSE	FALSE	FALSE	FALSE	FALSE
14	DEGS2	NP_996801.2		0	0	0	0	0					FALSE	FALSE	FALSE	FALSE	FALSE	FALSE	FALSE	FALSE	FALSE	FALSE
14	L3HYPDH	NP_653182.1		0	0	0	0	0					FALSE	FALSE	FALSE	FALSE	FALSE	FALSE	FALSE	FALSE	FALSE	FALSE
4	UGT2B4	NP_066962.2		0	0	0	0	0	-0.12425	-0.338921	0.807944	0.513625	FALSE	FALSE	FALSE	FALSE	FALSE	FALSE	FALSE	FALSE	FALSE	FALSE
22	YDJC	NP_001017964.1		0	0	0	0	0					FALSE	FALSE	FALSE	FALSE	FALSE	FALSE	FALSE	FALSE	FALSE	FALSE
15	RPS17	NP_001012.1		0	0	0	0	0					FALSE	FALSE	FALSE	FALSE	FALSE	FALSE	FALSE	FALSE	FALSE	FALSE
Y	TSPY8	NP_001230650.1		0	0	0	0	0					FALSE	FALSE	FALSE	TRUE	FALSE	FALSE	FALSE	FALSE	FALSE	FALSE
1	TMEM88B	NP_001140157.1		0	0	0	0	0					FALSE	FALSE	FALSE	FALSE	FALSE	FALSE	FALSE	FALSE	FALSE	FALSE
2	GRB14	NP_004481.2		0	0	0	0	0					FALSE	FALSE	FALSE	FALSE	FALSE	FALSE	FALSE	FALSE	FALSE	FALSE
5	SNX2	NP_003091.2		0	0	0	0	0					FALSE	FALSE	FALSE	FALSE	FALSE	FALSE	FALSE	FALSE	FALSE	FALSE
19	RPS15	NP_001009.1		0	0	0	0	0					FALSE	FALSE	FALSE	FALSE	FALSE	FALSE	FALSE	FALSE	FALSE	FALSE
19	ZNF563	NP_660319.1		0	0	0	0	0					FALSE	FALSE	FALSE	FALSE	FALSE	FALSE	FALSE	FALSE	FALSE	FALSE
4	SLC9B2	NP_849155.2		0	0	0	0	0					FALSE	FALSE	FALSE	FALSE	FALSE	FALSE	FALSE	FALSE	FALSE	FALSE
10	SEMA4G	NP_060363.2		0	0	0	0	0					FALSE	FALSE	FALSE	FALSE	FALSE	FALSE	FALSE	FALSE	FALSE	FALSE
11	OVCH2	NP_937828.3		0	0	0	0	0					FALSE	FALSE	FALSE	FALSE	FALSE	FALSE	FALSE	FALSE	FALSE	FALSE
19	ZNF546	NP_848639.2		0	0	0	0	0					FALSE	FALSE	FALSE	FALSE	FALSE	FALSE	FALSE	FALSE	FALSE	FALSE
1	PRR9	NP_001182500.1		0	0	0	0	0					FALSE	FALSE	FALSE	FALSE	FALSE	FALSE	FALSE	FALSE	FALSE	FALSE
3	ZNF621	NP_001091884.1		0	0	0	0	0					FALSE	FALSE	FALSE	FALSE	FALSE	FALSE	FALSE	FALSE	FALSE	FALSE
5	SEMA6A	NP_001287709.1		0	0	0	0	0					FALSE	FALSE	FALSE	FALSE	FALSE	FALSE	FALSE	FALSE	FALSE	FALSE
17	TACO1	NP_057444.2		0	0	0	0	0					FALSE	FALSE	FALSE	FALSE	FALSE	FALSE	TRUE	FALSE	FALSE	TRUE
1	TCHHL1	NP_001008536.1		0	0	0	0	0					FALSE	FALSE	FALSE	FALSE	FALSE	FALSE	FALSE	FALSE	FALSE	FALSE
16	HYDIN	NP_060028.2		0	0	0	0	0					FALSE	FALSE	FALSE	TRUE	FALSE	FALSE	TRUE	FALSE	FALSE	TRUE
15	CKMT1B	NP_066270.1		0	0	0	0	0					FALSE	FALSE	FALSE	TRUE	FALSE	FALSE	FALSE	FALSE	FALSE	FALSE
17	CPD	NP_001295.2		0	0	0	0	0					FALSE	FALSE	FALSE	FALSE	FALSE	FALSE	FALSE	FALSE	FALSE	FALSE
2	CAMKMT	NP_079042.1		0	0	0	0	0					FALSE	FALSE	FALSE	FALSE	FALSE	FALSE	FALSE	FALSE	FALSE	FALSE
1	ARTN	NP_001129687.1		0	0	0	0	0					FALSE	FALSE	FALSE	FALSE	FALSE	FALSE	FALSE	FALSE	FALSE	FALSE
12	BRI3BP	NP_542193.3		0	0	0	0	0					FALSE	FALSE	FALSE	FALSE	FALSE	FALSE	FALSE	FALSE	FALSE	FALSE
3	GTPBP8	NP_054889.2		0	0	0	0	0					FALSE	FALSE	FALSE	FALSE	FALSE	FALSE	FALSE	FALSE	FALSE	FALSE
X	PIR	NP_003653.1		0	0	0	0	0					FALSE	FALSE	FALSE	FALSE	FALSE	FALSE	FALSE	FALSE	FALSE	FALSE
19	FCGRT	NP_001129491.1		0	0	0	0	0					FALSE	FALSE	FALSE	FALSE	FALSE	FALSE	FALSE	FALSE	FALSE	FALSE
6	RMND1	NP_060379.2		0	0	0	0	0					FALSE	FALSE	FALSE	FALSE	FALSE	FALSE	TRUE	FALSE	FALSE	TRUE
12	TUBA1C	NP_001290043.1		0	0	0	0	0					FALSE	FALSE	FALSE	FALSE	FALSE	FALSE	FALSE	FALSE	FALSE	FALSE
3	RPL29	NP_000983.1		0	0	0	0	0					FALSE	FALSE	FALSE	FALSE	FALSE	FALSE	FALSE	FALSE	FALSE	FALSE
19	ZNF264	NP_003408.1		0	0	0	0	0					FALSE	FALSE	FALSE	FALSE	FALSE	FALSE	FALSE	FALSE	FALSE	FALSE
19	RLN3	NP_543140.1		0	0	0	0	0					FALSE	FALSE	FALSE	FALSE	FALSE	FALSE	FALSE	FALSE	FALSE	FALSE
2	FAM98A	NP_056290.3		0	0	0	0	0					FALSE	FALSE	FALSE	FALSE	FALSE	FALSE	FALSE	FALSE	FALSE	FALSE
19	ZNF547	NP_775902.2		0	0	0	0	0					FALSE	FALSE	FALSE	FALSE	FALSE	FALSE	FALSE	FALSE	FALSE	FALSE
17	CDC27	NP_001107563.1		0	0	0	0	0					FALSE	FALSE	FALSE	FALSE	FALSE	FALSE	FALSE	FALSE	FALSE	FALSE
11	OR8H2	NP_001005200.1		0	0	0	0	0					FALSE	FALSE	FALSE	FALSE	FALSE	FALSE	FALSE	FALSE	FALSE	FALSE
4	THAP9	NP_078948.3		0	0	0	0	0					FALSE	FALSE	FALSE	FALSE	FALSE	FALSE	FALSE	FALSE	FALSE	FALSE
15	IVD	NP_001341530.2		0	0	0	0	0					FALSE	FALSE	FALSE	FALSE	FALSE	FALSE	TRUE	FALSE	FALSE	TRUE
13	EPSTI1	NP_001317472.1		0	0	0	0	0					FALSE	FALSE	FALSE	FALSE	FALSE	FALSE	FALSE	FALSE	FALSE	FALSE
22	HSCB	NP_741999.3		0	0	0	0	0					FALSE	FALSE	FALSE	FALSE	FALSE	FALSE	FALSE	FALSE	FALSE	FALSE
6	CCR6	NP_113597.2		0	0	0	0	0					FALSE	FALSE	FALSE	FALSE	FALSE	FALSE	FALSE	FALSE	FALSE	FALSE
6	DEFB113	NP_001032818.1		0	0	0	0	0					FALSE	FALSE	FALSE	FALSE	FALSE	FALSE	FALSE	FALSE	FALSE	FALSE
1	ASB17	NP_543144.1		0	0	0	0	0					FALSE	FALSE	FALSE	FALSE	FALSE	FALSE	FALSE	FALSE	FALSE	FALSE
6	TUBE1	NP_057346.1		0	0	0	0	0					FALSE	FALSE	FALSE	FALSE	FALSE	FALSE	FALSE	FALSE	FALSE	FALSE
11	CCKBR	NP_795344.1		0	0	0	0	0					FALSE	FALSE	FALSE	FALSE	FALSE	FALSE	FALSE	FALSE	FALSE	FALSE
10	SFTPA2	NP_001092138.1		0	0	0	0	0					FALSE	FALSE	FALSE	FALSE	FALSE	FALSE	FALSE	FALSE	FALSE	FALSE
3	KIAA1143	NP_065747.1		0	0	0	0	0					FALSE	FALSE	FALSE	FALSE	FALSE	FALSE	FALSE	FALSE	FALSE	FALSE
1	LRRC38	NP_001010847.1		0	0	0	0	0					FALSE	FALSE	FALSE	FALSE	FALSE	FALSE	FALSE	FALSE	FALSE	FALSE
11	KRTAP5-1	NP_001005922.1		0	0	0	0	0					FALSE	FALSE	FALSE	FALSE	FALSE	FALSE	FALSE	FALSE	FALSE	FALSE
4	TBC1D14	NP_001106832.1		0	0	0	0	0					FALSE	FALSE	FALSE	FALSE	FALSE	FALSE	FALSE	FALSE	FALSE	FALSE
2	QPCT	NP_036545.1		0	0	0	0	0					FALSE	FALSE	FALSE	FALSE	FALSE	FALSE	FALSE	FALSE	FALSE	FALSE
1	HCRTR1	NP_001516.2		0	0	0	0	0					FALSE	FALSE	FALSE	FALSE	FALSE	FALSE	FALSE	FALSE	FALSE	FALSE
14	GPR33	NP_001184113.2		0	0	0	0	0					FALSE	FALSE	FALSE	FALSE	FALSE	FALSE	FALSE	FALSE	FALSE	FALSE
X	LOC100533997	NP_001191740.1		0	0	0	0	0					FALSE	FALSE	FALSE	FALSE	FALSE	FALSE	FALSE	FALSE	FALSE	FALSE
16	DPEP3	NP_001357127.1		0	0	0	0	0					FALSE	FALSE	FALSE	FALSE	FALSE	FALSE	FALSE	FALSE	FALSE	FALSE
16	CHP2	NP_071380.1		0	0	0	0	0					FALSE	FALSE	FALSE	FALSE	FALSE	FALSE	FALSE	FALSE	FALSE	FALSE
8	MSC	NP_005089.2		0	0	0	0	0					FALSE	FALSE	FALSE	FALSE	FALSE	FALSE	FALSE	FALSE	FALSE	FALSE
1	C1orf50	NP_077002.2		0	0	0	0	0					FALSE	FALSE	FALSE	FALSE	FALSE	FALSE	FALSE	FALSE	FALSE	FALSE
16	ZNF205	NP_003447.2		0	0	0	0	0					FALSE	FALSE	FALSE	FALSE	FALSE	FALSE	FALSE	FALSE	FALSE	FALSE
1	UTP11	NP_057121.2		0	0	0	0	0					FALSE	FALSE	FALSE	FALSE	FALSE	FALSE	FALSE	FALSE	FALSE	FALSE
3	SST	NP_001039.1		0	0	0	0	0					FALSE	FALSE	FALSE	FALSE	FALSE	FALSE	FALSE	FALSE	FALSE	FALSE
19	ZNF430	NP_079465.3		0	0	0	0	0					FALSE	FALSE	FALSE	FALSE	FALSE	FALSE	FALSE	FALSE	FALSE	FALSE
12	CDK17	NP_001163935.1		0	0	0	0	0					FALSE	FALSE	FALSE	FALSE	FALSE	FALSE	FALSE	FALSE	FALSE	FALSE
6	MPC1	NP_057182.1		0	0	0	0	0					FALSE	FALSE	FALSE	FALSE	FALSE	FALSE	FALSE	FALSE	FALSE	FALSE
16	PRSS8	NP_002764.1		0	0	0	0	0					FALSE	FALSE	FALSE	FALSE	FALSE	FALSE	FALSE	FALSE	FALSE	FALSE
X	FGF13	NP_004105.1		0	0	0	0	0					FALSE	FALSE	FALSE	FALSE	FALSE	FALSE	TRUE	FALSE	FALSE	TRUE
9	RPS6	NP_001001.2		0	0	0	0	0					FALSE	FALSE	FALSE	FALSE	FALSE	FALSE	FALSE	FALSE	FALSE	FALSE
7	RARRES2	NP_002880.1		0	0	0	0	0					FALSE	FALSE	FALSE	FALSE	FALSE	FALSE	FALSE	FALSE	FALSE	FALSE
17	CCDC144A	NP_055510.1		0	0	0	0	0					FALSE	FALSE	FALSE	FALSE	FALSE	FALSE	FALSE	FALSE	FALSE	FALSE
14	SAV1	NP_068590.1		0	0	0	0	0					FALSE	FALSE	FALSE	FALSE	FALSE	FALSE	FALSE	FALSE	FALSE	FALSE
5	ALDH7A1	NP_001189333.2		0	0	0	0	0					FALSE	FALSE	FALSE	FALSE	FALSE	FALSE	TRUE	FALSE	FALSE	TRUE
1	LZIC	NP_001303903.1		0	0	0	0	0					FALSE	FALSE	FALSE	FALSE	FALSE	FALSE	FALSE	FALSE	FALSE	FALSE
12	LMBR1L	NP_060583.2		0	0	0	0	0	-0.42125	-0.684532	0.893826	0.450624	FALSE	FALSE	FALSE	FALSE	FALSE	FALSE	FALSE	FALSE	FALSE	FALSE
6	ZUP1	NP_659499.2		0	0	0	0	0					FALSE	FALSE	FALSE	FALSE	FALSE	FALSE	FALSE	FALSE	FALSE	FALSE
19	LILRA2	NP_001277200.1		0	0	0	0	0					FALSE	FALSE	FALSE	FALSE	FALSE	FALSE	FALSE	FALSE	FALSE	FALSE
11	AKIP1	NP_065693.2		0	0	0	0	0					FALSE	FALSE	FALSE	FALSE	FALSE	FALSE	FALSE	FALSE	FALSE	FALSE
1	FMO3	NP_008825.4		0	0	0	0	0					FALSE	FALSE	FALSE	FALSE	FALSE	FALSE	FALSE	FALSE	FALSE	FALSE
X	CT45A3	NP_001017435.1		0	0	0	0	0					FALSE	FALSE	FALSE	TRUE	FALSE	FALSE	FALSE	FALSE	FALSE	FALSE
16	ACSM2B	NP_001098539.1		0	0	0	0	0					FALSE	FALSE	FALSE	FALSE	FALSE	FALSE	FALSE	FALSE	FALSE	FALSE
20	OSER1	NP_057554.4		0	0	0	0	0					FALSE	FALSE	FALSE	FALSE	FALSE	FALSE	FALSE	FALSE	FALSE	FALSE
6	NKAPL	NP_001007532.1		0	0	0	0	0					FALSE	FALSE	FALSE	FALSE	FALSE	FALSE	FALSE	FALSE	FALSE	FALSE
15	SORD	NP_003095.2		0	0	0	0	0					FALSE	FALSE	FALSE	TRUE	FALSE	FALSE	FALSE	FALSE	FALSE	FALSE
8	KCTD9	NP_060104.2		0	0	0	0	0					FALSE	FALSE	FALSE	FALSE	FALSE	FALSE	FALSE	FALSE	FALSE	FALSE
16	SHCBP1	NP_079021.4		0	0	0	0	0					FALSE	FALSE	FALSE	FALSE	FALSE	FALSE	FALSE	FALSE	FALSE	FALSE
1	ZNF691	NP_001229668.1		0	0	0	0	0					FALSE	FALSE	FALSE	FALSE	FALSE	FALSE	FALSE	FALSE	FALSE	FALSE
9	SMIM27	NP_001336048.1		0	0	0	0	0					FALSE	FALSE	FALSE	TRUE	FALSE	FALSE	FALSE	FALSE	FALSE	FALSE
3	OR5K1	NP_001004736.2		0	0	0	0	0					FALSE	FALSE	FALSE	FALSE	FALSE	FALSE	FALSE	FALSE	FALSE	FALSE
4	CXCL11	NP_001289052.1		0	0	0	0	0					FALSE	FALSE	FALSE	FALSE	FALSE	FALSE	FALSE	FALSE	FALSE	FALSE
1	CD84	NP_001171808.1		0	0	0	0	0					FALSE	FALSE	FALSE	FALSE	FALSE	FALSE	FALSE	FALSE	FALSE	FALSE
2	ANXA4	NP_001144.1		0	0	0	0	0					FALSE	FALSE	FALSE	FALSE	FALSE	FALSE	FALSE	FALSE	FALSE	FALSE
19	ZNF570	NP_001287922.1		0	0	0	0	0					FALSE	FALSE	FALSE	FALSE	FALSE	FALSE	FALSE	FALSE	FALSE	FALSE
4	SMR3B	NP_006676.1		0	0	0	0	0					FALSE	FALSE	FALSE	FALSE	FALSE	FALSE	FALSE	FALSE	FALSE	FALSE
10	LIPN	NP_001095939.1		0	0	0	0	0					FALSE	FALSE	FALSE	FALSE	FALSE	FALSE	TRUE	FALSE	FALSE	TRUE
11	GAL	NP_057057.2		0	0	0	0	0					FALSE	FALSE	FALSE	FALSE	FALSE	FALSE	FALSE	FALSE	FALSE	FALSE
17	SSTR2	NP_001041.1		0	0	0	0	0					FALSE	FALSE	FALSE	FALSE	FALSE	FALSE	FALSE	FALSE	FALSE	FALSE
8	DEFB136	NP_001028190.2		0	0	0	0	0					FALSE	FALSE	FALSE	FALSE	FALSE	FALSE	FALSE	FALSE	FALSE	FALSE
22	TANGO2	NP_690870.3		0	0	0	0	0					FALSE	FALSE	FALSE	FALSE	FALSE	FALSE	TRUE	FALSE	FALSE	TRUE
6	ADAT2	NP_872309.2		0	0	0	0	0					FALSE	FALSE	FALSE	FALSE	FALSE	FALSE	FALSE	FALSE	FALSE	FALSE
19	PRDX2	NP_005800.3		0	0	0	0	0					FALSE	FALSE	FALSE	FALSE	FALSE	FALSE	FALSE	FALSE	FALSE	FALSE
X	ZNF182	NP_001171570.1		0	0	0	0	0					FALSE	FALSE	FALSE	FALSE	FALSE	FALSE	FALSE	FALSE	FALSE	FALSE
3	MYNN	NP_061127.1		0	0	0	0	0					FALSE	FALSE	FALSE	FALSE	FALSE	FALSE	FALSE	FALSE	FALSE	FALSE
X	MAOA	NP_000231.1		0	0	0	0	0					FALSE	FALSE	FALSE	FALSE	FALSE	FALSE	TRUE	FALSE	FALSE	TRUE
1	MLLT11	NP_006809.1		0	0	0	0	0					FALSE	FALSE	FALSE	FALSE	FALSE	FALSE	FALSE	FALSE	FALSE	FALSE
10	PCGF6	NP_001011663.1		0	0	0	0	0					FALSE	FALSE	FALSE	FALSE	FALSE	FALSE	FALSE	FALSE	FALSE	FALSE
7	ZKSCAN1	NP_003430.1		0	0	0	0	0					FALSE	FALSE	FALSE	FALSE	FALSE	FALSE	FALSE	FALSE	FALSE	FALSE
14	TIMM9	NP_001291420.1		0	0	0	0	0					FALSE	FALSE	FALSE	FALSE	FALSE	FALSE	FALSE	FALSE	FALSE	FALSE
1	CRCT1	NP_061933.1		0	0	0	0	0					FALSE	FALSE	FALSE	FALSE	FALSE	FALSE	FALSE	FALSE	FALSE	FALSE
17	PEX12	NP_000277.1		0	0	0	0	0					FALSE	FALSE	FALSE	FALSE	FALSE	FALSE	TRUE	FALSE	FALSE	TRUE
12	ARHGAP9	NP_115885.2		0	0	0	0	0					FALSE	FALSE	FALSE	FALSE	FALSE	FALSE	FALSE	FALSE	FALSE	FALSE
10	P4HA1	NP_000908.2		0	0	0	0	0					FALSE	FALSE	FALSE	FALSE	FALSE	FALSE	FALSE	FALSE	FALSE	FALSE
15	LDHAL6B	NP_149972.1		0	0	0	0	0					FALSE	FALSE	FALSE	FALSE	FALSE	FALSE	FALSE	FALSE	FALSE	FALSE
7	ASB4	NP_665879.1		0	0	0	0	0					FALSE	FALSE	FALSE	FALSE	FALSE	FALSE	FALSE	FALSE	FALSE	FALSE
11	FEZ1	NP_005094.1		0	0	0	0	0					FALSE	FALSE	FALSE	FALSE	FALSE	FALSE	FALSE	FALSE	FALSE	FALSE
21	TMPRSS3	NP_076927.1		0	0	0	0	0					FALSE	FALSE	FALSE	FALSE	FALSE	FALSE	FALSE	FALSE	FALSE	FALSE
17	MIEN1	NP_001317135.1		0	0	0	0	0					FALSE	FALSE	FALSE	FALSE	FALSE	FALSE	FALSE	FALSE	FALSE	FALSE
13	TUBGCP3	NP_006313.1		0	0	0	0	0					FALSE	FALSE	FALSE	FALSE	FALSE	FALSE	FALSE	FALSE	FALSE	FALSE
17	EFCAB13	NP_689560.3		0	0	0	0	0					FALSE	FALSE	FALSE	FALSE	FALSE	FALSE	FALSE	FALSE	FALSE	FALSE
2	RALB	NP_002872.1		0	0	0	0	0					FALSE	FALSE	FALSE	FALSE	FALSE	FALSE	FALSE	FALSE	FALSE	FALSE
16	NPIPB8	NP_001297065.1		0	0	0	0	0					FALSE	FALSE	FALSE	TRUE	TRUE	FALSE	FALSE	FALSE	FALSE	FALSE
2	MSTN	NP_005250.1		0	0	0	0	0					FALSE	FALSE	FALSE	FALSE	FALSE	FALSE	FALSE	FALSE	FALSE	FALSE
12	SPRING1	NP_079014.1		0	0	0	0	0					FALSE	FALSE	FALSE	FALSE	FALSE	FALSE	FALSE	FALSE	FALSE	FALSE
1	CD53	NP_000551.1		0	0	0	0	0					FALSE	FALSE	FALSE	FALSE	FALSE	FALSE	FALSE	FALSE	FALSE	FALSE
9	GNE	NP_001121699.1		0	0	0	0	0					FALSE	FALSE	FALSE	FALSE	FALSE	FALSE	TRUE	FALSE	FALSE	TRUE
17	HOXB5	NP_002138.1		0	0	0	0	0					FALSE	FALSE	FALSE	FALSE	FALSE	FALSE	FALSE	FALSE	FALSE	FALSE
8	POMK	NP_115613.1		0	0	0	0	0					FALSE	FALSE	FALSE	FALSE	FALSE	FALSE	TRUE	FALSE	FALSE	TRUE
11	MS4A8	NP_113645.1		0	0	0	0	0					FALSE	FALSE	FALSE	FALSE	FALSE	FALSE	FALSE	FALSE	FALSE	FALSE
11	ZDHHC13	NP_061901.2		0	0	0	0	0					FALSE	FALSE	FALSE	FALSE	FALSE	FALSE	FALSE	FALSE	FALSE	FALSE
10	CCNJ	NP_001127847.1		0	0	0	0	0					FALSE	FALSE	FALSE	FALSE	FALSE	FALSE	FALSE	FALSE	FALSE	FALSE
19	NOP53	NP_056525.2		0	0	0	0	0					FALSE	FALSE	FALSE	FALSE	FALSE	FALSE	FALSE	FALSE	FALSE	FALSE
10	TECTB	NP_478129.1		0	0	0	0	0					FALSE	FALSE	FALSE	FALSE	FALSE	FALSE	FALSE	FALSE	FALSE	FALSE
7	KRBA1	NP_001381420.1		0	0	0	0	0					FALSE	FALSE	FALSE	FALSE	FALSE	FALSE	FALSE	FALSE	FALSE	FALSE
18	CELF4	NP_064565.1		0	0	0	0	0					FALSE	FALSE	FALSE	FALSE	FALSE	FALSE	FALSE	FALSE	FALSE	FALSE
9	UGCG	NP_003349.1		0	0	0	0	0					FALSE	FALSE	FALSE	FALSE	FALSE	FALSE	FALSE	FALSE	FALSE	FALSE
8	GPR20	NP_005284.2		0	0	0	0	0					FALSE	FALSE	FALSE	FALSE	FALSE	FALSE	FALSE	FALSE	FALSE	FALSE
17	RANGRF	NP_057576.2		0	0	0	0	0					FALSE	FALSE	FALSE	FALSE	FALSE	FALSE	FALSE	FALSE	FALSE	FALSE
17	VMP1	NP_001316331.1		0	0	0	0	0					FALSE	FALSE	FALSE	FALSE	FALSE	FALSE	FALSE	FALSE	FALSE	FALSE
5	MACIR	NP_149988.1		0	0	0	0	0					FALSE	FALSE	FALSE	FALSE	FALSE	FALSE	FALSE	FALSE	FALSE	FALSE
2	FAHD2A	NP_057128.2		0	0	0	0	0					FALSE	FALSE	FALSE	FALSE	FALSE	FALSE	FALSE	FALSE	FALSE	FALSE
7	TES	NP_056456.1		0	0	0	0	0					FALSE	FALSE	FALSE	FALSE	FALSE	FALSE	FALSE	FALSE	FALSE	FALSE
4	BTC	NP_001720.1		0	0	0	0	0					FALSE	FALSE	FALSE	FALSE	FALSE	FALSE	FALSE	FALSE	FALSE	FALSE
5	TTC1	NP_003305.1		0	0	0	0	0					FALSE	FALSE	FALSE	FALSE	FALSE	FALSE	FALSE	FALSE	FALSE	FALSE
6	PRDM1	NP_001189.2		0	0	0	0	0					FALSE	FALSE	FALSE	FALSE	FALSE	FALSE	FALSE	FALSE	FALSE	FALSE
5	ANKRA2	NP_075526.1		0	0	0	0	0					FALSE	FALSE	FALSE	FALSE	FALSE	FALSE	FALSE	FALSE	FALSE	FALSE
5	EXOC3	NP_009208.2		0	0	0	0	0					FALSE	FALSE	FALSE	FALSE	FALSE	FALSE	FALSE	FALSE	FALSE	FALSE
10	FXYD4	NP_775183.1		0	0	0	0	0					FALSE	FALSE	FALSE	FALSE	FALSE	FALSE	FALSE	FALSE	FALSE	FALSE
8	CEBPD	NP_005186.2		0	0	0	0	0					FALSE	FALSE	FALSE	FALSE	FALSE	FALSE	FALSE	FALSE	FALSE	FALSE
14	CNIH1	NP_005767.1		0	0	0	0	0					FALSE	FALSE	FALSE	FALSE	FALSE	FALSE	FALSE	FALSE	FALSE	FALSE
10	ZNF33B	NP_008886.1		0	0	0	0	0					FALSE	FALSE	FALSE	FALSE	FALSE	FALSE	FALSE	FALSE	FALSE	FALSE
20	WFDC3	NP_542181.1		0	0	0	0	0					FALSE	FALSE	FALSE	FALSE	FALSE	FALSE	FALSE	FALSE	FALSE	FALSE
14	KCNK13	NP_071337.2		0	0	0	0	0					FALSE	FALSE	FALSE	FALSE	FALSE	FALSE	FALSE	FALSE	FALSE	FALSE
3	RYK	NP_001005861.1		0	0	0	0	0					FALSE	FALSE	FALSE	FALSE	FALSE	FALSE	FALSE	FALSE	FALSE	FALSE
19	SNAPC2	NP_003074.1		0	0	0	0	0					FALSE	FALSE	FALSE	FALSE	FALSE	FALSE	FALSE	FALSE	FALSE	FALSE
3	ACTRT3	NP_115876.3		0	0	0	0	0					FALSE	FALSE	FALSE	FALSE	FALSE	FALSE	FALSE	FALSE	FALSE	FALSE
17	ZNF624	NP_065838.2		0	0	0	0	0					FALSE	FALSE	FALSE	FALSE	FALSE	FALSE	FALSE	FALSE	FALSE	FALSE
20	OXT	NP_000906.1		0	0	0	0	0					FALSE	FALSE	FALSE	FALSE	FALSE	FALSE	FALSE	FALSE	FALSE	FALSE
19	PGLS	NP_036220.1		0	0	0	0	0					FALSE	FALSE	FALSE	FALSE	FALSE	FALSE	FALSE	FALSE	FALSE	FALSE
6	GSTA5	NP_714543.1		0	0	0	0	0					FALSE	FALSE	FALSE	FALSE	FALSE	FALSE	FALSE	FALSE	FALSE	FALSE
7	CRYGN	NP_653328.1		0	0	0	0	0					FALSE	FALSE	FALSE	FALSE	FALSE	FALSE	FALSE	FALSE	FALSE	FALSE
14	RNASE3	NP_002926.2		0	0	0	0	0					FALSE	FALSE	FALSE	FALSE	FALSE	FALSE	FALSE	FALSE	FALSE	FALSE
9	AQP7	NP_001305087.1		0	0	0	0	0					FALSE	FALSE	FALSE	FALSE	FALSE	FALSE	FALSE	FALSE	FALSE	FALSE
11	PTPN5	NP_008837.1		0	0	0	0	0					FALSE	FALSE	FALSE	FALSE	FALSE	FALSE	FALSE	FALSE	FALSE	FALSE
19	MYDGF	NP_061980.1		0	0	0	0	0					FALSE	FALSE	FALSE	FALSE	FALSE	FALSE	FALSE	FALSE	FALSE	FALSE
1	EFNA3	NP_004943.1		0	0	0	0	0					FALSE	FALSE	FALSE	FALSE	FALSE	FALSE	FALSE	FALSE	FALSE	FALSE
11	C11orf94	NP_001073915.2		0	0	0	0	0					FALSE	FALSE	FALSE	FALSE	FALSE	FALSE	FALSE	FALSE	FALSE	FALSE
3	TM4SF19	NP_001191826.1		0	0	0	0	0					FALSE	FALSE	FALSE	FALSE	FALSE	FALSE	FALSE	FALSE	FALSE	FALSE
14	ACOT2	NP_006812.3		0	0	0	0	0					FALSE	FALSE	FALSE	FALSE	FALSE	FALSE	FALSE	FALSE	FALSE	FALSE
1	MYCBP	NP_036465.2		0	0	0	0	0					FALSE	FALSE	FALSE	FALSE	FALSE	FALSE	FALSE	FALSE	FALSE	FALSE
19	EHD2	NP_055416.2		0	0	0	0	0					FALSE	FALSE	FALSE	FALSE	FALSE	FALSE	FALSE	FALSE	FALSE	FALSE
12	RITA1	NP_001273144.1		0	0	0	0	0					FALSE	FALSE	FALSE	FALSE	FALSE	FALSE	FALSE	FALSE	FALSE	FALSE
16	MT4	NP_116324.2		0	0	0	0	0					FALSE	FALSE	FALSE	FALSE	FALSE	FALSE	FALSE	FALSE	FALSE	FALSE
7	ACTR3C	NP_001157931.1		0	0	0	0	0					FALSE	FALSE	FALSE	FALSE	FALSE	FALSE	FALSE	FALSE	FALSE	FALSE
1	DCST1	NP_689707.2		0	0	0	0	0					FALSE	FALSE	FALSE	FALSE	FALSE	FALSE	FALSE	FALSE	FALSE	FALSE
2	TMEM127	NP_060319.1		0	0	0	0	0					FALSE	FALSE	FALSE	FALSE	FALSE	FALSE	FALSE	FALSE	FALSE	FALSE
6	HLA-DOB	NP_002111.1		0	0	0	0	0					FALSE	FALSE	FALSE	FALSE	FALSE	FALSE	FALSE	FALSE	FALSE	FALSE
8	RBIS	NP_001093143.1		0	0	0	0	0					FALSE	FALSE	FALSE	FALSE	FALSE	FALSE	FALSE	FALSE	FALSE	FALSE
15	ODF3L1	NP_787077.1		0	0	0	0	0					FALSE	FALSE	FALSE	FALSE	FALSE	FALSE	FALSE	FALSE	FALSE	FALSE
11	PDHX	NP_003468.2		0	0	0	0	0					FALSE	FALSE	FALSE	FALSE	FALSE	FALSE	TRUE	FALSE	FALSE	TRUE
9	OR13C2	NP_001004481.1		0	0	0	0	0					FALSE	FALSE	FALSE	FALSE	FALSE	FALSE	FALSE	FALSE	FALSE	FALSE
X	FMR1NB	NP_689791.1		0	0	0	0	0					FALSE	FALSE	FALSE	FALSE	FALSE	FALSE	FALSE	FALSE	FALSE	FALSE
1	RGS1	NP_002913.3		0	0	0	0	0					FALSE	FALSE	FALSE	FALSE	FALSE	FALSE	FALSE	FALSE	FALSE	FALSE
14	PNP	NP_000261.2		0	0	0	0	0					FALSE	FALSE	FALSE	FALSE	FALSE	FALSE	FALSE	FALSE	FALSE	FALSE
19	NANOS2	NP_001025032.1		0	0	0	0	0					FALSE	FALSE	FALSE	FALSE	FALSE	FALSE	FALSE	FALSE	FALSE	FALSE
22	CDPF1	NP_997210.3		0	0	0	0	0					FALSE	FALSE	FALSE	FALSE	FALSE	FALSE	FALSE	FALSE	FALSE	FALSE
5	ZNF474	NP_997200.1		0	0	0	0	0					FALSE	FALSE	FALSE	FALSE	FALSE	FALSE	FALSE	FALSE	FALSE	FALSE
3	GMPPB	NP_037466.3		0	0	0	0	0					FALSE	FALSE	FALSE	FALSE	FALSE	FALSE	TRUE	FALSE	FALSE	TRUE
3	PDCD10	NP_665859.1		0	0	0	0	0					FALSE	FALSE	FALSE	FALSE	FALSE	FALSE	TRUE	FALSE	FALSE	TRUE
7	TRIM24	NP_056989.2		0	0	0	0	0					FALSE	FALSE	FALSE	FALSE	FALSE	FALSE	FALSE	FALSE	FALSE	FALSE
11	CXCR5	NP_001707.1		0	0	0	0	0					FALSE	FALSE	FALSE	FALSE	FALSE	FALSE	FALSE	FALSE	FALSE	FALSE
16	PRSS41	NP_001382429.1		0	0	0	0	0					FALSE	FALSE	FALSE	FALSE	FALSE	FALSE	FALSE	FALSE	FALSE	FALSE
15	RPUSD2	NP_689473.1		0	0	0	0	0					FALSE	FALSE	FALSE	FALSE	FALSE	FALSE	FALSE	FALSE	FALSE	FALSE
3	COX17	NP_005685.1		0	0	0	0	0					FALSE	FALSE	FALSE	FALSE	FALSE	FALSE	FALSE	FALSE	FALSE	FALSE
11	TEX12	NP_112565.1		0	0	0	0	0					FALSE	FALSE	FALSE	FALSE	FALSE	FALSE	FALSE	FALSE	FALSE	FALSE
17	KIF18B	NP_001252506.1		0	0	0	0	0					FALSE	FALSE	FALSE	FALSE	FALSE	FALSE	FALSE	FALSE	FALSE	FALSE
4	OPRPN	NP_067048.4		0	0	0	0	0					FALSE	FALSE	FALSE	FALSE	FALSE	FALSE	FALSE	FALSE	FALSE	FALSE
19	ZNF583	NP_001153333.1		0	0	0	0	0					FALSE	FALSE	FALSE	FALSE	FALSE	FALSE	FALSE	FALSE	FALSE	FALSE
17	CHRNE	NP_000071.1		0	0	0	0	0					FALSE	FALSE	FALSE	FALSE	FALSE	FALSE	FALSE	FALSE	FALSE	FALSE
1	BLZF1	NP_001307902.1		0	0	0	0	0					FALSE	FALSE	FALSE	FALSE	FALSE	FALSE	FALSE	FALSE	FALSE	FALSE
9	APBA1	NP_001154.2		0	0	0	0	0					FALSE	FALSE	FALSE	FALSE	FALSE	FALSE	FALSE	FALSE	FALSE	FALSE
X	TBC1D25	NP_002527.1		0	0	0	0	0					FALSE	FALSE	FALSE	FALSE	FALSE	FALSE	FALSE	FALSE	FALSE	FALSE
5	CDC25C	NP_001781.2		0	0	0	0	0					FALSE	FALSE	FALSE	FALSE	FALSE	FALSE	FALSE	FALSE	FALSE	FALSE
9	LCN15	NP_976222.1		0	0	0	0	0					FALSE	FALSE	FALSE	FALSE	FALSE	FALSE	FALSE	FALSE	FALSE	FALSE
14	SYNJ2BP-COX16	NP_001189476.1		0	0	0	0	0					FALSE	FALSE	FALSE	FALSE	FALSE	FALSE	FALSE	FALSE	FALSE	FALSE
X	GLUD2	NP_036216.2		0	0	0	0	0					FALSE	FALSE	FALSE	FALSE	FALSE	FALSE	FALSE	FALSE	FALSE	FALSE
2	YWHAQ	NP_006817.1		0	0	0	0	0					FALSE	FALSE	FALSE	FALSE	FALSE	FALSE	FALSE	FALSE	FALSE	FALSE
17	GAA	NP_000143.2		0	0	0	0	0					FALSE	FALSE	FALSE	FALSE	FALSE	FALSE	TRUE	FALSE	FALSE	TRUE
17	SCO1	NP_004580.1		0	0	0	0	0					FALSE	FALSE	FALSE	FALSE	FALSE	FALSE	TRUE	FALSE	FALSE	TRUE
4	NUDT9	NP_076952.1		0	0	0	0	0					FALSE	FALSE	FALSE	FALSE	FALSE	FALSE	FALSE	FALSE	FALSE	FALSE
1	FBXO44	NP_904320.1		0	0	0	0	0					FALSE	FALSE	FALSE	FALSE	FALSE	FALSE	FALSE	FALSE	FALSE	FALSE
19	ALKBH6	NP_116267.4		0	0	0	0	0					FALSE	FALSE	FALSE	FALSE	FALSE	FALSE	FALSE	FALSE	FALSE	FALSE
9	TNFSF15	NP_005109.2		0	0	0	0	0					FALSE	FALSE	FALSE	FALSE	FALSE	FALSE	FALSE	FALSE	FALSE	FALSE
6	RAET1E	NP_631904.1		0	0	0	0	0					FALSE	FALSE	FALSE	FALSE	FALSE	FALSE	FALSE	FALSE	FALSE	FALSE
1	NMNAT2	NP_055854.1		0	0	0	0	0					FALSE	FALSE	FALSE	FALSE	FALSE	FALSE	FALSE	FALSE	FALSE	FALSE
2	ATRAID	NP_001164266.1		0	0	0	0	0	-0.01	-0.245369	0.460006	0.36872	FALSE	FALSE	FALSE	FALSE	FALSE	FALSE	FALSE	FALSE	FALSE	FALSE
17	CCDC103	NP_998772.1		0	0	0	0	0					FALSE	FALSE	FALSE	FALSE	FALSE	FALSE	TRUE	FALSE	FALSE	TRUE
5	SPINK13	NP_001035218.1		0	0	0	0	0					FALSE	FALSE	FALSE	FALSE	FALSE	FALSE	FALSE	FALSE	FALSE	FALSE
6	DYNLT1	NP_006510.1		0	0	0	0	0					FALSE	FALSE	FALSE	FALSE	FALSE	FALSE	FALSE	FALSE	FALSE	FALSE
12	SLC38A4	NP_060488.2		0	0	0	0	0					FALSE	FALSE	FALSE	FALSE	FALSE	FALSE	FALSE	FALSE	FALSE	FALSE
2	CDKL4	NP_001333840.1		0	0	0	0	0	-0.51625	-0.417165	0.586609	0.283051	FALSE	FALSE	FALSE	FALSE	FALSE	FALSE	FALSE	FALSE	FALSE	FALSE
19	TECR	NP_612510.1		0	0	0	0	0					FALSE	FALSE	FALSE	FALSE	FALSE	FALSE	FALSE	FALSE	FALSE	FALSE
12	CLEC6A	NP_001304928.1		0	0	0	0	0					FALSE	FALSE	FALSE	FALSE	FALSE	FALSE	FALSE	FALSE	FALSE	FALSE
6	LOC118142757	NP_000400.2		0	0	0	0	0					FALSE	FALSE	FALSE	FALSE	FALSE	FALSE	FALSE	FALSE	FALSE	FALSE
12	TMBIM6	NP_001092046.1		0	0	0	0	0					FALSE	FALSE	FALSE	FALSE	FALSE	FALSE	FALSE	FALSE	FALSE	FALSE
8	REEP4	NP_079508.2		0	0	0	0	0					FALSE	FALSE	FALSE	FALSE	FALSE	FALSE	FALSE	FALSE	FALSE	FALSE
11	CCDC81	NP_001149946.1		0	0	0	0	0					FALSE	FALSE	FALSE	FALSE	FALSE	FALSE	FALSE	FALSE	FALSE	FALSE
1	TARDBP	NP_031401.1		0	0	0	0	0					FALSE	FALSE	FALSE	FALSE	FALSE	FALSE	FALSE	FALSE	FALSE	FALSE
8	RIPK2	NP_003812.1		0	0	0	0	0					FALSE	FALSE	FALSE	FALSE	FALSE	FALSE	FALSE	FALSE	FALSE	FALSE
1	OPRD1	NP_000902.3		0	0	0	0	0					FALSE	FALSE	FALSE	FALSE	FALSE	FALSE	FALSE	FALSE	FALSE	FALSE
12	C12orf40	NP_001026918.2		0	0	0	0	0					FALSE	FALSE	FALSE	FALSE	FALSE	FALSE	FALSE	FALSE	FALSE	FALSE
21	KRTAP10-8	NP_941968.2		0	0	0	0	0					FALSE	FALSE	FALSE	FALSE	FALSE	FALSE	FALSE	FALSE	FALSE	FALSE
X	VSIG1	NP_001164024.1		0	0	0	0	0					FALSE	FALSE	FALSE	FALSE	FALSE	FALSE	FALSE	FALSE	FALSE	FALSE
5	RAD17	NP_579916.1		0	0	0	0	0					FALSE	FALSE	FALSE	FALSE	FALSE	FALSE	FALSE	FALSE	FALSE	FALSE
7	DPY19L1	NP_056098.1		0	0	0	0	0					FALSE	FALSE	FALSE	FALSE	FALSE	FALSE	FALSE	FALSE	FALSE	FALSE
14	TTC6	NP_001297064.2		0	0	0	0	0					FALSE	FALSE	FALSE	FALSE	FALSE	FALSE	FALSE	FALSE	FALSE	FALSE
3	SUMF1	NP_877437.2		0	0	0	0	0					FALSE	FALSE	FALSE	FALSE	FALSE	FALSE	TRUE	FALSE	FALSE	TRUE
2	IL1F10	NP_115945.4		0	0	0	0	0					FALSE	FALSE	FALSE	FALSE	FALSE	FALSE	FALSE	FALSE	FALSE	FALSE
2	ZNF2	NP_001278534.1		0	0	0	0	0					FALSE	FALSE	FALSE	FALSE	FALSE	FALSE	FALSE	FALSE	FALSE	FALSE
14	SIX6	NP_031400.2		0	0	0	0	0					FALSE	FALSE	FALSE	FALSE	FALSE	FALSE	TRUE	FALSE	FALSE	TRUE
12	PRH2	NP_001103683.1		0	0	0	0	0					FALSE	FALSE	FALSE	FALSE	FALSE	FALSE	FALSE	FALSE	FALSE	FALSE
12	RECQL	NP_002898.2		0	0	0	0	0					FALSE	FALSE	FALSE	FALSE	FALSE	FALSE	FALSE	FALSE	FALSE	FALSE
5	TIMD4	NP_612388.2		0	0	0	0	0					FALSE	FALSE	FALSE	FALSE	FALSE	FALSE	FALSE	FALSE	FALSE	FALSE
18	PSTPIP2	NP_077748.3		0	0	0	0	0					FALSE	FALSE	FALSE	FALSE	FALSE	FALSE	FALSE	FALSE	FALSE	FALSE
19	ZNF234	NP_001138296.1		0	0	0	0	0					FALSE	FALSE	FALSE	FALSE	FALSE	FALSE	FALSE	FALSE	FALSE	FALSE
7	ZNRF2	NP_667339.1		0	0	0	0	0					FALSE	FALSE	FALSE	FALSE	FALSE	FALSE	FALSE	FALSE	FALSE	FALSE
16	NPIPA2	NP_001264253.1		0	0	0	0	0					FALSE	FALSE	FALSE	TRUE	FALSE	FALSE	FALSE	FALSE	FALSE	FALSE
3	ZNF717	NP_001121695.1		0	0	0	0	0					FALSE	FALSE	FALSE	FALSE	FALSE	FALSE	FALSE	FALSE	FALSE	FALSE
5	SKP1	NP_008861.2		0	0	0	0	0					FALSE	FALSE	FALSE	FALSE	FALSE	FALSE	FALSE	FALSE	FALSE	FALSE
1	CD34	NP_001020280.1		0	0	0	0	0					FALSE	FALSE	FALSE	FALSE	FALSE	FALSE	FALSE	FALSE	FALSE	FALSE
17	LRRC3C	NP_001182474.1		0	0	0	0	0					FALSE	FALSE	FALSE	FALSE	FALSE	FALSE	FALSE	FALSE	FALSE	FALSE
5	PCDHGA3	NP_061739.2		0	0	0	0	0					FALSE	FALSE	FALSE	FALSE	FALSE	FALSE	FALSE	FALSE	FALSE	FALSE
11	OR5J2	NP_001005492.1		0	0	0	0	0					FALSE	FALSE	FALSE	FALSE	FALSE	FALSE	FALSE	FALSE	FALSE	FALSE
7	KDM7A	NP_085150.1		0	0	0	0	0					FALSE	FALSE	FALSE	FALSE	FALSE	FALSE	FALSE	FALSE	FALSE	FALSE
6	H2BC14	NP_003512.1		0	0	0	0	0					FALSE	FALSE	FALSE	FALSE	FALSE	FALSE	FALSE	FALSE	FALSE	FALSE
15	TMED3	NP_031390.1		0	0	0	0	0					FALSE	FALSE	FALSE	FALSE	FALSE	FALSE	FALSE	FALSE	FALSE	FALSE
3	ASB14	NP_569058.1		0	0	0	0	0					FALSE	FALSE	FALSE	FALSE	FALSE	FALSE	FALSE	FALSE	FALSE	FALSE
11	FAM181B	NP_787081.2		0	0	0	0	0	-0.39125	-0.496097	1.53172	0.316426	FALSE	FALSE	FALSE	FALSE	FALSE	FALSE	FALSE	FALSE	FALSE	FALSE
19	SIRT2	NP_036369.2		0	0	0	0	0					FALSE	FALSE	FALSE	FALSE	FALSE	FALSE	FALSE	FALSE	FALSE	FALSE
X	ASB11	NP_543149.1		0	0	0	0	0					FALSE	FALSE	FALSE	FALSE	FALSE	FALSE	FALSE	FALSE	FALSE	FALSE
15	SKIC8	NP_001290176.1		0	0	0	0	0					FALSE	FALSE	FALSE	FALSE	FALSE	FALSE	FALSE	FALSE	FALSE	FALSE
10	FRG2B	NP_001074467.1		0	0	0	0	0					FALSE	FALSE	FALSE	FALSE	FALSE	FALSE	FALSE	FALSE	FALSE	FALSE
5	POLK	NP_057302.1		0	0	0	0	0					FALSE	FALSE	FALSE	FALSE	FALSE	FALSE	FALSE	FALSE	FALSE	FALSE
4	ABHD18	NP_001345383.1		0	0	0	0	0					FALSE	FALSE	FALSE	FALSE	FALSE	FALSE	FALSE	FALSE	FALSE	FALSE
3	DCUN1D1	NP_065691.2		0	0	0	0	0					FALSE	FALSE	FALSE	FALSE	FALSE	FALSE	FALSE	FALSE	FALSE	FALSE
9	ENHO	NP_940975.2		0	0	0	0	0					FALSE	FALSE	FALSE	FALSE	FALSE	FALSE	FALSE	FALSE	FALSE	FALSE
10	RAB11FIP2	NP_001317096.1		0	0	0	0	0					FALSE	FALSE	FALSE	FALSE	FALSE	FALSE	FALSE	FALSE	FALSE	FALSE
17	LINC02210-CRHR1	NP_001289945.1		0	0	0	0	0					FALSE	FALSE	FALSE	FALSE	FALSE	FALSE	FALSE	FALSE	FALSE	FALSE
6	TCP11	NP_001248749.1		0	0	0	0	0					FALSE	FALSE	FALSE	FALSE	FALSE	FALSE	FALSE	FALSE	FALSE	FALSE
11	YIF1A	NP_065203.2		0	0	0	0	0					FALSE	FALSE	FALSE	FALSE	FALSE	FALSE	FALSE	FALSE	FALSE	FALSE
11	FAM180B	NP_001157851.1		0	0	0	0	0					FALSE	FALSE	FALSE	FALSE	FALSE	FALSE	FALSE	FALSE	FALSE	FALSE
5	DRD1	NP_000785.1		0	0	0	0	0					FALSE	FALSE	FALSE	FALSE	FALSE	FALSE	FALSE	FALSE	FALSE	FALSE
12	SFSWAP	NP_001248340.1		0	0	0	0	0					FALSE	FALSE	FALSE	FALSE	FALSE	FALSE	FALSE	FALSE	FALSE	FALSE
4	UCHL1	NP_004172.2		0	0	0	0	0					FALSE	FALSE	FALSE	FALSE	FALSE	FALSE	FALSE	FALSE	FALSE	FALSE
4	YIPF7	NP_872398.3		0	0	0	0	0					FALSE	FALSE	FALSE	FALSE	FALSE	FALSE	FALSE	FALSE	FALSE	FALSE
20	CST11	NP_570612.1		0	0	0	0	0					FALSE	FALSE	FALSE	FALSE	FALSE	FALSE	FALSE	FALSE	FALSE	FALSE
14	CIPC	NP_219494.2		0	0	0	0	0					FALSE	FALSE	FALSE	FALSE	FALSE	FALSE	FALSE	FALSE	FALSE	FALSE
8	SLC30A8	NP_776250.2		0	0	0	0	0					FALSE	FALSE	FALSE	FALSE	FALSE	FALSE	FALSE	FALSE	FALSE	FALSE
4	CXCL13	NP_006410.1		0	0	0	0	0					FALSE	FALSE	FALSE	FALSE	FALSE	FALSE	FALSE	FALSE	FALSE	FALSE
19	SERTAD3	NP_037500.2		0	0	0	0	0					FALSE	FALSE	FALSE	FALSE	FALSE	FALSE	FALSE	FALSE	FALSE	FALSE
15	RSL24D1	NP_057388.1		0	0	0	0	0					FALSE	FALSE	FALSE	FALSE	FALSE	FALSE	FALSE	FALSE	FALSE	FALSE
3	ARL6	NP_816931.1		0	0	0	0	0					FALSE	FALSE	FALSE	FALSE	FALSE	FALSE	TRUE	FALSE	FALSE	TRUE
10	MARVELD1	NP_113672.1		0	0	0	0	0					FALSE	FALSE	FALSE	FALSE	FALSE	FALSE	FALSE	FALSE	FALSE	FALSE
3	RTP1	NP_714919.2		0	0	0	0	0					FALSE	FALSE	FALSE	FALSE	FALSE	FALSE	FALSE	FALSE	FALSE	FALSE
20	FAM210B	NP_543011.2		0	0	0	0	0					FALSE	FALSE	FALSE	FALSE	FALSE	FALSE	FALSE	FALSE	FALSE	FALSE
2	OST4	NP_001128165.1		0	0	0	0	0					FALSE	FALSE	FALSE	FALSE	FALSE	FALSE	FALSE	FALSE	FALSE	FALSE
20	IFT52	NP_001290387.1		0	0	0	0	0					FALSE	FALSE	FALSE	FALSE	FALSE	FALSE	FALSE	FALSE	FALSE	FALSE
17	ASGR2	NP_001188281.1		0	0	0	0	0					FALSE	FALSE	FALSE	FALSE	FALSE	FALSE	FALSE	FALSE	FALSE	FALSE
1	C1orf56	NP_060330.2		0	0	0	0	0					FALSE	FALSE	FALSE	FALSE	FALSE	FALSE	FALSE	FALSE	FALSE	FALSE
11	SCN2B	NP_004579.1		0	0	0	0	0					FALSE	FALSE	FALSE	FALSE	FALSE	FALSE	FALSE	FALSE	FALSE	FALSE
10	NPY4R	NP_001265723.1		0	0	0	0	0					FALSE	FALSE	FALSE	TRUE	FALSE	FALSE	FALSE	FALSE	FALSE	FALSE
10	ECHDC3	NP_078969.3		0	0	0	0	0					FALSE	FALSE	FALSE	TRUE	FALSE	FALSE	FALSE	FALSE	FALSE	FALSE
7	ZC3HAV1L	NP_542391.2		0	0	0	0	0					FALSE	FALSE	FALSE	FALSE	FALSE	FALSE	FALSE	FALSE	FALSE	FALSE
9	ZNF169	NP_919301.2		0	0	0	0	0					FALSE	FALSE	FALSE	FALSE	FALSE	FALSE	FALSE	FALSE	FALSE	FALSE
18	CABLES1	NP_001094089.1		0	0	0	0	0					FALSE	FALSE	FALSE	FALSE	FALSE	FALSE	FALSE	FALSE	FALSE	FALSE
17	RGS9	NP_003826.2		0	0	0	0	0					FALSE	FALSE	FALSE	FALSE	FALSE	FALSE	FALSE	FALSE	FALSE	FALSE
12	CYP27B1	NP_000776.1		0	0	0	0	0					FALSE	FALSE	FALSE	FALSE	FALSE	FALSE	FALSE	FALSE	FALSE	FALSE
4	PF4V1	NP_002611.1		0	0	0	0	0					FALSE	FALSE	FALSE	FALSE	FALSE	FALSE	FALSE	FALSE	FALSE	FALSE
7	FKBP6	NP_003593.3		0	0	0	0	0					FALSE	FALSE	FALSE	FALSE	FALSE	FALSE	FALSE	FALSE	FALSE	FALSE
11	CTSW	NP_001326.3		0	0	0	0	0					FALSE	FALSE	FALSE	FALSE	FALSE	FALSE	FALSE	FALSE	FALSE	FALSE
14	BCL2L2	NP_004041.2		0	0	0	0	0					FALSE	FALSE	FALSE	FALSE	FALSE	FALSE	FALSE	FALSE	FALSE	FALSE
X	PBDC1	NP_057584.2		0	0	0	0	0					FALSE	FALSE	FALSE	FALSE	FALSE	FALSE	FALSE	FALSE	FALSE	FALSE
8	CNBD1	NP_775809.1		0	0	0	0	0					FALSE	FALSE	FALSE	FALSE	FALSE	FALSE	FALSE	FALSE	FALSE	FALSE
22	SULT4A1	NP_055166.1		0	0	0	0	0					FALSE	FALSE	FALSE	FALSE	FALSE	FALSE	FALSE	FALSE	FALSE	FALSE
2	TRIM43B	NP_001157936.1		0	0	0	0	0					FALSE	FALSE	FALSE	FALSE	FALSE	FALSE	FALSE	FALSE	FALSE	FALSE
10	DRGX	NP_001263380.1		0	0	0	0	0					FALSE	FALSE	FALSE	FALSE	FALSE	FALSE	FALSE	FALSE	FALSE	FALSE
1	LAPTM5	NP_006753.1		0	0	0	0	0					FALSE	FALSE	FALSE	FALSE	FALSE	FALSE	FALSE	FALSE	FALSE	FALSE
2	PNPT1	NP_149100.2		0	0	0	0	0					FALSE	FALSE	FALSE	FALSE	FALSE	FALSE	TRUE	FALSE	FALSE	TRUE
2	FANCL	NP_060532.2		0	0	0	0	0					FALSE	FALSE	FALSE	FALSE	FALSE	FALSE	TRUE	FALSE	FALSE	TRUE
18	CHST9	NP_113610.2		0	0	0	0	0					FALSE	FALSE	FALSE	FALSE	FALSE	FALSE	FALSE	FALSE	FALSE	FALSE
2	ORMDL1	NP_001121622.1		0	0	0	0	0					FALSE	FALSE	FALSE	FALSE	FALSE	FALSE	FALSE	FALSE	FALSE	FALSE
18	PARD6G	NP_115899.1		0	0	0	0	0					FALSE	FALSE	FALSE	FALSE	FALSE	FALSE	FALSE	FALSE	FALSE	FALSE
1	ZFP69B	NP_075558.2		0	0	0	0	0					FALSE	FALSE	FALSE	FALSE	FALSE	FALSE	FALSE	FALSE	FALSE	FALSE
1	FUCA1	NP_000138.2		0	0	0	0	0					FALSE	FALSE	FALSE	FALSE	FALSE	FALSE	TRUE	FALSE	FALSE	TRUE
1	GPR25	NP_005289.2		0	0	0	0	0					FALSE	FALSE	FALSE	FALSE	FALSE	FALSE	FALSE	FALSE	FALSE	FALSE
2	FAM136A	NP_116211.2		0	0	0	0	0					FALSE	FALSE	FALSE	FALSE	FALSE	FALSE	FALSE	FALSE	FALSE	FALSE
3	EAF2	NP_060926.2		0	0	0	0	0					FALSE	FALSE	FALSE	FALSE	FALSE	FALSE	FALSE	FALSE	FALSE	FALSE
11	UNC93B1	NP_112192.2		0	0	0	0	0					FALSE	FALSE	FALSE	FALSE	FALSE	FALSE	FALSE	FALSE	FALSE	FALSE
17	RNF222	NP_001140156.1		0	0	0	0	0					FALSE	FALSE	FALSE	FALSE	FALSE	FALSE	FALSE	FALSE	FALSE	FALSE
11	HYLS1	NP_659451.1		0	0	0	0	0					FALSE	FALSE	FALSE	FALSE	FALSE	FALSE	TRUE	FALSE	FALSE	TRUE
14	TMEM179	NP_001273318.1		0	0	0	0	0					FALSE	FALSE	FALSE	FALSE	FALSE	FALSE	FALSE	FALSE	FALSE	FALSE
16	HSBP1	NP_001528.1		0	0	0	0	0					FALSE	FALSE	FALSE	FALSE	FALSE	FALSE	FALSE	FALSE	FALSE	FALSE
17	ADORA2B	NP_000667.1		0	0	0	0	0					FALSE	FALSE	FALSE	FALSE	FALSE	FALSE	FALSE	FALSE	FALSE	FALSE
17	SDF2	NP_008854.2		0	0	0	0	0					FALSE	FALSE	FALSE	FALSE	FALSE	FALSE	FALSE	FALSE	FALSE	FALSE
1	CENPL	NP_001120653.1		0	0	0	0	0					FALSE	FALSE	FALSE	FALSE	FALSE	FALSE	FALSE	FALSE	FALSE	FALSE
15	TBC1D2B	NP_653173.1		0	0	0	0	0					FALSE	FALSE	FALSE	FALSE	FALSE	FALSE	TRUE	FALSE	FALSE	TRUE
1	S100A16	NP_001303936.1		0	0	0	0	0					FALSE	FALSE	FALSE	FALSE	FALSE	FALSE	FALSE	FALSE	FALSE	FALSE
4	AIMP1	NP_004748.2		0	0	0	0	0					FALSE	FALSE	FALSE	FALSE	FALSE	FALSE	TRUE	FALSE	FALSE	TRUE
3	GOLIM4	NP_055313.1		0	0	0	0	0					FALSE	FALSE	FALSE	FALSE	FALSE	FALSE	FALSE	FALSE	FALSE	FALSE
16	PKMYT1	NP_004194.3		0	0	0	0	0					FALSE	FALSE	FALSE	FALSE	FALSE	FALSE	FALSE	FALSE	FALSE	FALSE
8	TM2D2	NP_510882.1		0	0	0	0	0					FALSE	FALSE	FALSE	FALSE	FALSE	FALSE	FALSE	FALSE	FALSE	FALSE
11	TP53AIP1	NP_071395.2		0	0	0	0	0					FALSE	FALSE	FALSE	FALSE	FALSE	FALSE	FALSE	FALSE	FALSE	FALSE
20	PET117	NP_001158283.1		0	0	0	0	0					FALSE	FALSE	FALSE	FALSE	FALSE	FALSE	FALSE	FALSE	FALSE	FALSE
2	FAM124B	NP_001116251.1		0	0	0	0	0					FALSE	FALSE	FALSE	FALSE	FALSE	FALSE	FALSE	FALSE	FALSE	FALSE
6	OR2H1	NP_112145.1		0	0	0	0	0					FALSE	FALSE	FALSE	FALSE	FALSE	FALSE	FALSE	FALSE	FALSE	FALSE
21	N6AMT1	NP_037372.4		0	0	0	0	0					FALSE	FALSE	FALSE	FALSE	FALSE	FALSE	FALSE	FALSE	FALSE	FALSE
17	P4HB	NP_000909.2		0	0	0	0	0					FALSE	FALSE	FALSE	FALSE	FALSE	FALSE	TRUE	FALSE	FALSE	TRUE
4	SLC26A1	NP_998778.1		0	0	0	0	0					FALSE	FALSE	FALSE	FALSE	FALSE	FALSE	FALSE	FALSE	FALSE	FALSE
10	CDC123	NP_006014.2		0	0	0	0	0					FALSE	FALSE	FALSE	FALSE	FALSE	FALSE	FALSE	FALSE	FALSE	FALSE
1	PTAFR	NP_000943.1		0	0	0	0	0					FALSE	FALSE	FALSE	FALSE	FALSE	FALSE	FALSE	FALSE	FALSE	FALSE
11	SCT	NP_068739.1		0	0	0	0	0					FALSE	FALSE	FALSE	FALSE	FALSE	FALSE	FALSE	FALSE	FALSE	FALSE
7	TBX20	NP_001071121.1		0	0	0	0	0					FALSE	FALSE	FALSE	FALSE	FALSE	FALSE	TRUE	FALSE	FALSE	TRUE
5	SAP30L	NP_001124535.1		0	0	0	0	0					FALSE	FALSE	FALSE	FALSE	FALSE	FALSE	FALSE	FALSE	FALSE	FALSE
11	TRIM64B	NP_001157869.1		0	0	0	0	0					FALSE	FALSE	FALSE	FALSE	FALSE	FALSE	FALSE	FALSE	FALSE	FALSE
X	HCFC1	NP_005325.2		0	0	0	0	0					FALSE	FALSE	FALSE	FALSE	FALSE	FALSE	TRUE	FALSE	FALSE	TRUE
3	PRR23A	NP_001128131.1		0	0	0	0	0					FALSE	FALSE	FALSE	FALSE	FALSE	FALSE	FALSE	FALSE	FALSE	FALSE
7	TMEM120A	NP_001304732.1		0	0	0	0	0					FALSE	FALSE	FALSE	FALSE	FALSE	FALSE	FALSE	FALSE	FALSE	FALSE
7	ST7	NP_068708.1		0	0	0	0	0					FALSE	FALSE	FALSE	FALSE	FALSE	FALSE	FALSE	FALSE	FALSE	FALSE
4	HSD17B11	NP_057329.3		0	0	0	0	0					FALSE	FALSE	FALSE	FALSE	FALSE	FALSE	FALSE	FALSE	FALSE	FALSE
2	SLC39A10	NP_001120729.1		0	0	0	0	0					FALSE	FALSE	FALSE	FALSE	FALSE	FALSE	FALSE	FALSE	FALSE	FALSE
19	ZIM2	NP_001139798.1		0	0	0	0	0					FALSE	FALSE	FALSE	FALSE	FALSE	FALSE	FALSE	FALSE	FALSE	FALSE
20	DEFB132	NP_997352.1		0	0	0	0	0					FALSE	FALSE	FALSE	FALSE	FALSE	FALSE	FALSE	FALSE	FALSE	FALSE
2	DNAJB2	NP_001034639.1		0	0	0	0	0					FALSE	FALSE	FALSE	FALSE	FALSE	FALSE	FALSE	FALSE	FALSE	FALSE
21	KRTAP10-9	NP_941963.2		0	0	0	0	0					FALSE	FALSE	FALSE	FALSE	FALSE	FALSE	FALSE	FALSE	FALSE	FALSE
17	LPO	NP_006142.1		0	0	0	0	0					FALSE	FALSE	FALSE	FALSE	FALSE	FALSE	FALSE	FALSE	FALSE	FALSE
6	VARS2	NP_001161206.1		0	0	0	0	0					FALSE	FALSE	FALSE	FALSE	FALSE	FALSE	FALSE	FALSE	FALSE	FALSE
2	UBE2E3	NP_872619.1		0	0	0	0	0					FALSE	FALSE	FALSE	FALSE	FALSE	FALSE	FALSE	FALSE	FALSE	FALSE
11	FXYD6	NP_001158303.1		0	0	0	0	0					FALSE	FALSE	FALSE	FALSE	FALSE	FALSE	FALSE	FALSE	FALSE	FALSE
11	PARVA	NP_060692.3		0	0	0	0	0					FALSE	FALSE	FALSE	FALSE	FALSE	FALSE	FALSE	FALSE	FALSE	FALSE
3	VIPR1	NP_004615.2		0	0	0	0	0					FALSE	FALSE	FALSE	FALSE	FALSE	FALSE	FALSE	FALSE	FALSE	FALSE
17	MCRIP1	NP_997251.2		0	0	0	0	0					FALSE	FALSE	FALSE	FALSE	FALSE	FALSE	FALSE	FALSE	FALSE	FALSE
7	TAS2R5	NP_061853.1		0	0	0	0	0					FALSE	FALSE	FALSE	FALSE	FALSE	FALSE	FALSE	FALSE	FALSE	FALSE
14	STYX	NP_001124173.1		0	0	0	0	0					FALSE	FALSE	FALSE	FALSE	FALSE	FALSE	FALSE	FALSE	FALSE	FALSE
X	SMIM10	NP_001156910.1		0	0	0	0	0					FALSE	FALSE	FALSE	FALSE	FALSE	FALSE	FALSE	FALSE	FALSE	FALSE
2	SPDYA	NP_001136106.1		0	0	0	0	0					FALSE	FALSE	FALSE	FALSE	FALSE	FALSE	FALSE	FALSE	FALSE	FALSE
7	FAM185A	NP_001138740.2		0	0	0	0	0					FALSE	FALSE	FALSE	FALSE	FALSE	FALSE	FALSE	FALSE	FALSE	FALSE
20	WFDC6	NP_543017.1		0	0	0	0	0					FALSE	FALSE	FALSE	FALSE	FALSE	FALSE	FALSE	FALSE	FALSE	FALSE
22	MCHR1	NP_005288.4		0	0	0	0	0					FALSE	FALSE	FALSE	FALSE	FALSE	FALSE	FALSE	FALSE	FALSE	FALSE
11	OR51A7	NP_001004749.1		0	0	0	0	0					FALSE	FALSE	FALSE	FALSE	FALSE	FALSE	FALSE	FALSE	FALSE	FALSE
6	MCHR2	NP_001035269.1		0	0	0	0	0					FALSE	FALSE	FALSE	FALSE	FALSE	FALSE	FALSE	FALSE	FALSE	FALSE
17	LSM12	NP_689557.1		0	0	0	0	0					FALSE	FALSE	FALSE	FALSE	FALSE	FALSE	FALSE	FALSE	FALSE	FALSE
19	SIGLEC7	NP_055200.1		0	0	0	0	0					FALSE	FALSE	FALSE	FALSE	FALSE	FALSE	FALSE	FALSE	FALSE	FALSE
14	OR11H4	NP_001004479.2		0	0	0	0	0					FALSE	FALSE	FALSE	FALSE	FALSE	FALSE	FALSE	FALSE	FALSE	FALSE
1	RHOC	NP_001036143.1		0	0	0	0	0					FALSE	FALSE	FALSE	FALSE	FALSE	FALSE	FALSE	FALSE	FALSE	FALSE
2	ANTXR1	NP_115584.1		0	0	0	0	0					FALSE	FALSE	FALSE	FALSE	FALSE	FALSE	TRUE	FALSE	FALSE	TRUE
10	EXOSC1	NP_057130.1		0	0	0	0	0					FALSE	FALSE	FALSE	FALSE	FALSE	FALSE	FALSE	FALSE	FALSE	FALSE
11	SPDYC	NP_001008778.2		0	0	0	0	0					FALSE	FALSE	FALSE	FALSE	FALSE	FALSE	FALSE	FALSE	FALSE	FALSE
5	PCDHA5	NP_061731.1		0	0	0	0	0					FALSE	FALSE	FALSE	FALSE	FALSE	FALSE	FALSE	FALSE	FALSE	FALSE
10	DYDC2	NP_115748.1		0	0	0	0	0					FALSE	FALSE	FALSE	FALSE	FALSE	FALSE	FALSE	FALSE	FALSE	FALSE
2	CALCRL	NP_001356363.1		0	0	0	0	0					FALSE	FALSE	FALSE	FALSE	FALSE	FALSE	FALSE	FALSE	FALSE	FALSE
11	HOATZ	NP_997313.2		0	0	0	0	0					FALSE	FALSE	FALSE	FALSE	FALSE	FALSE	FALSE	FALSE	FALSE	FALSE
11	B3GAT3	NP_036332.2		0	0	0	0	0					FALSE	FALSE	FALSE	FALSE	FALSE	FALSE	TRUE	FALSE	FALSE	TRUE
8	ASAH1	NP_808592.2		0	0	0	0	0					FALSE	FALSE	FALSE	FALSE	FALSE	FALSE	TRUE	FALSE	FALSE	TRUE
21	RWDD2B	NP_058636.1		0	0	0	0	0					FALSE	FALSE	FALSE	FALSE	FALSE	FALSE	FALSE	FALSE	FALSE	FALSE
6	MRPL2	NP_057034.2		0	0	0	0	0					FALSE	FALSE	FALSE	FALSE	FALSE	FALSE	FALSE	FALSE	FALSE	FALSE
19	ZNF257	NP_258429.2		0	0	0	0	0					FALSE	FALSE	FALSE	FALSE	FALSE	FALSE	FALSE	FALSE	FALSE	FALSE
3	CD96	NP_937839.1		0	0	0	0	0					FALSE	FALSE	FALSE	FALSE	FALSE	FALSE	TRUE	FALSE	FALSE	TRUE
22	ADSL	NP_000017.1		0	0	0	0	0					FALSE	FALSE	FALSE	FALSE	FALSE	FALSE	TRUE	FALSE	FALSE	TRUE
16	GINS2	NP_057179.1		0	0	0	0	0					FALSE	FALSE	FALSE	FALSE	FALSE	FALSE	FALSE	FALSE	FALSE	FALSE
13	CLDN10	NP_008915.1		0	0	0	0	0					FALSE	FALSE	FALSE	FALSE	FALSE	FALSE	FALSE	FALSE	FALSE	FALSE
3	NCBP2	NP_001036005.1		0	0	0	0	0					FALSE	FALSE	FALSE	FALSE	FALSE	FALSE	FALSE	FALSE	FALSE	FALSE
9	POLR1E	NP_071935.1		0	0	0	0	0					FALSE	FALSE	FALSE	FALSE	FALSE	FALSE	FALSE	FALSE	FALSE	FALSE
4	CLDN24	NP_001172078.1		0	0	0	0	0					FALSE	FALSE	FALSE	FALSE	FALSE	FALSE	FALSE	FALSE	FALSE	FALSE
4	GSX2	NP_573574.2		0	0	0	0	0					FALSE	FALSE	FALSE	FALSE	FALSE	FALSE	FALSE	FALSE	FALSE	FALSE
9	XPA	NP_000371.1		0	0	0	0	0					FALSE	FALSE	FALSE	FALSE	FALSE	FALSE	TRUE	FALSE	FALSE	TRUE
17	C17orf97	NP_001013694.4		0	0	0	0	0	-0.07625	-0.275802	1.10373	0.565623	FALSE	FALSE	FALSE	FALSE	FALSE	FALSE	FALSE	FALSE	FALSE	FALSE
9	CNTFR	NP_001193940.1		0	0	0	0	0					FALSE	FALSE	FALSE	FALSE	FALSE	FALSE	FALSE	FALSE	FALSE	FALSE
12	CD27	NP_001233.2		0	0	0	0	0					FALSE	FALSE	FALSE	FALSE	FALSE	FALSE	FALSE	FALSE	FALSE	FALSE
16	TPSAB1	NP_003285.2		0	0	0	0	0					FALSE	FALSE	FALSE	FALSE	FALSE	FALSE	FALSE	FALSE	FALSE	FALSE
1	GPATCH2	NP_060510.1		0	0	0	0	0					FALSE	FALSE	FALSE	FALSE	FALSE	FALSE	FALSE	FALSE	FALSE	FALSE
3	FBXW12	NP_996985.2		0	0	0	0	0					FALSE	FALSE	FALSE	FALSE	FALSE	FALSE	FALSE	FALSE	FALSE	FALSE
19	ZNF69	NP_068734.1		0	0	0	0	0					FALSE	FALSE	FALSE	FALSE	FALSE	FALSE	FALSE	FALSE	FALSE	FALSE
15	HACD3	NP_057479.2		0	0	0	0	0					FALSE	FALSE	FALSE	FALSE	FALSE	FALSE	FALSE	FALSE	FALSE	FALSE
8	SLCO5A1	NP_112220.2		0	0	0	0	0					FALSE	FALSE	FALSE	FALSE	FALSE	FALSE	FALSE	FALSE	FALSE	FALSE
4	GSTCD	NP_001026890.2		0	0	0	0	0					FALSE	FALSE	FALSE	FALSE	FALSE	FALSE	FALSE	FALSE	FALSE	FALSE
1	MTF1	NP_005946.2		0	0	0	0	0					FALSE	FALSE	FALSE	FALSE	FALSE	FALSE	TRUE	FALSE	FALSE	TRUE
X	SPIN2B	NP_001006682.1		0	0	0	0	0					FALSE	FALSE	FALSE	FALSE	FALSE	FALSE	FALSE	FALSE	FALSE	FALSE
6	SERINC1	NP_065806.1		0	0	0	0	0					FALSE	FALSE	FALSE	FALSE	FALSE	FALSE	FALSE	FALSE	FALSE	FALSE
9	FAM163B	NP_001073984.1		0	0	0	0	0					FALSE	FALSE	FALSE	FALSE	FALSE	FALSE	FALSE	FALSE	FALSE	FALSE
3	IFT57	NP_060480.1		0	0	0	0	0					FALSE	FALSE	FALSE	FALSE	FALSE	FALSE	FALSE	FALSE	FALSE	FALSE
2	TMEM182	NP_653233.5		0	0	0	0	0					FALSE	FALSE	FALSE	FALSE	FALSE	FALSE	FALSE	FALSE	FALSE	FALSE
1	MRTO4	NP_057267.2		0	0	0	0	0					FALSE	FALSE	FALSE	FALSE	FALSE	FALSE	FALSE	FALSE	FALSE	FALSE
2	WDR75	NP_115544.1		0	0	0	0	0					FALSE	FALSE	FALSE	FALSE	FALSE	FALSE	FALSE	FALSE	FALSE	FALSE
12	LRRC23	NP_964013.1		0	0	0	0	0					FALSE	FALSE	FALSE	FALSE	FALSE	FALSE	FALSE	FALSE	FALSE	FALSE
19	ZNF749	NP_001018855.2		0	0	0	0	0					FALSE	FALSE	FALSE	FALSE	FALSE	FALSE	FALSE	FALSE	FALSE	FALSE
15	CLK3	NP_001123500.2		0	0	0	0	0					FALSE	FALSE	FALSE	FALSE	FALSE	FALSE	FALSE	FALSE	FALSE	FALSE
8	KCNB2	NP_004761.2		0	0	0	0	0					FALSE	FALSE	FALSE	FALSE	FALSE	FALSE	FALSE	FALSE	FALSE	FALSE
21	KRTAP19-6	NP_853643.1		0	0	0	0	0					FALSE	FALSE	FALSE	FALSE	FALSE	FALSE	FALSE	FALSE	FALSE	FALSE
11	NLRX1	NP_078894.2		0	0	0	0	0					FALSE	FALSE	FALSE	FALSE	FALSE	FALSE	FALSE	FALSE	FALSE	FALSE
2	MFSD9	NP_116107.3		0	0	0	0	0					FALSE	FALSE	FALSE	FALSE	FALSE	FALSE	FALSE	FALSE	FALSE	FALSE
5	RIMOC1	NP_787117.3		0	0	0	0	0					FALSE	FALSE	FALSE	FALSE	FALSE	FALSE	FALSE	FALSE	FALSE	FALSE
19	GCDH	NP_000150.1		0	0	0	0	0					FALSE	FALSE	FALSE	FALSE	FALSE	FALSE	TRUE	FALSE	FALSE	TRUE
3	GRK7	NP_631948.1		0	0	0	0	0					FALSE	FALSE	FALSE	FALSE	FALSE	FALSE	FALSE	FALSE	FALSE	FALSE
12	NANOG	NP_079141.2		0	0	0	0	0					FALSE	FALSE	FALSE	FALSE	FALSE	FALSE	FALSE	FALSE	FALSE	FALSE
4	PTTG2	NP_006598.2		0	0	0	0	0					FALSE	FALSE	FALSE	FALSE	FALSE	FALSE	FALSE	FALSE	FALSE	FALSE
17	ZNF232	NP_055334.2		0	0	0	0	0					FALSE	FALSE	FALSE	FALSE	FALSE	FALSE	FALSE	FALSE	FALSE	FALSE
12	PRH1	NP_001278244.1		0	0	0	0	0					FALSE	FALSE	FALSE	FALSE	FALSE	FALSE	FALSE	FALSE	FALSE	FALSE
7	GNG11	NP_004117.1		0	0	0	0	0					FALSE	FALSE	FALSE	FALSE	FALSE	FALSE	FALSE	FALSE	FALSE	FALSE
19	RFPL4AL1	NP_001264326.1		0	0	0	0	0					FALSE	FALSE	FALSE	FALSE	FALSE	FALSE	FALSE	FALSE	FALSE	FALSE
12	PTPRQ	NP_001138498.1		0	0	0	0	0					FALSE	FALSE	FALSE	FALSE	FALSE	FALSE	FALSE	FALSE	FALSE	FALSE
1	RGS21	NP_001034241.1		0	0	0	0	0					FALSE	FALSE	FALSE	FALSE	FALSE	FALSE	FALSE	FALSE	FALSE	FALSE
9	ANP32B	NP_006392.1		0	0	0	0	0					FALSE	FALSE	FALSE	FALSE	FALSE	FALSE	FALSE	FALSE	FALSE	FALSE
9	FOXD4	NP_997188.2		0	0	0	0	0					FALSE	FALSE	FALSE	FALSE	FALSE	FALSE	FALSE	FALSE	FALSE	FALSE
1	RCAN3	NP_001238909.1		0	0	0	0	0	-0.80125	-0.202037	0.355146	0.0514337	FALSE	FALSE	FALSE	FALSE	FALSE	FALSE	FALSE	FALSE	FALSE	FALSE
6	VTA1	NP_057569.2		0	0	0	0	0					FALSE	FALSE	FALSE	FALSE	FALSE	FALSE	FALSE	FALSE	FALSE	FALSE
11	CEP126	NP_065853.3		0	0	0	0	0					FALSE	FALSE	FALSE	FALSE	FALSE	FALSE	FALSE	FALSE	FALSE	FALSE
16	COQ7	NP_057222.2		0	0	0	0	0					FALSE	FALSE	FALSE	FALSE	FALSE	FALSE	FALSE	FALSE	FALSE	FALSE
5	NDUFAF2	NP_777549.1		0	0	0	0	0					FALSE	FALSE	FALSE	FALSE	FALSE	FALSE	TRUE	FALSE	FALSE	TRUE
7	STARD3NL	NP_114405.1		0	0	0	0	0					FALSE	FALSE	FALSE	FALSE	FALSE	FALSE	FALSE	FALSE	FALSE	FALSE
17	KRTAP9-3	NP_114168.1		0	0	0	0	0					FALSE	FALSE	FALSE	FALSE	FALSE	FALSE	FALSE	FALSE	FALSE	FALSE
6	COL10A1	NP_000484.2		0	0	0	0	0					FALSE	FALSE	FALSE	FALSE	FALSE	FALSE	TRUE	FALSE	FALSE	TRUE
8	PKIA	NP_862822.1		0	0	0	0	0					FALSE	FALSE	FALSE	FALSE	FALSE	FALSE	FALSE	FALSE	FALSE	FALSE
22	CASTOR1	NP_001032755.1		0	0	0	0	0					FALSE	FALSE	FALSE	FALSE	FALSE	FALSE	FALSE	FALSE	FALSE	FALSE
20	SEMG2	NP_002999.1		0	0	0	0	0					FALSE	FALSE	FALSE	FALSE	FALSE	FALSE	FALSE	FALSE	FALSE	FALSE
11	MAJIN	NP_001032302.1		0	0	0	0	0					FALSE	FALSE	FALSE	FALSE	FALSE	FALSE	FALSE	FALSE	FALSE	FALSE
19	PLIN4	NP_001380817.1		0	0	0	0	0					FALSE	FALSE	FALSE	FALSE	FALSE	TRUE	FALSE	FALSE	FALSE	FALSE
7	TPST1	NP_003587.1		0	0	0	0	0					FALSE	FALSE	FALSE	FALSE	FALSE	FALSE	FALSE	FALSE	FALSE	FALSE
1	ATP1B1	NP_001668.1		0	0	0	0	0					FALSE	FALSE	FALSE	FALSE	FALSE	FALSE	FALSE	FALSE	FALSE	FALSE
X	HSFX3	NP_001310008.1		0	0	0	0	0					FALSE	FALSE	FALSE	FALSE	FALSE	FALSE	FALSE	FALSE	FALSE	FALSE
13	GRTP1	NP_001273661.1		0	0	0	0	0					FALSE	FALSE	FALSE	FALSE	FALSE	FALSE	FALSE	FALSE	FALSE	FALSE
13	LACC1	NP_001121775.1		0	0	0	0	0					FALSE	FALSE	FALSE	FALSE	FALSE	FALSE	FALSE	FALSE	FALSE	FALSE
9	GAS1	NP_002039.2		0	0	0	0	0					FALSE	FALSE	FALSE	FALSE	FALSE	FALSE	FALSE	FALSE	FALSE	FALSE
9	ORM1	NP_000598.2		0	0	0	0	0					FALSE	FALSE	FALSE	FALSE	FALSE	FALSE	FALSE	FALSE	FALSE	FALSE
7	ZNF138	NP_001258566.1		0	0	0	0	0					FALSE	FALSE	FALSE	FALSE	FALSE	FALSE	FALSE	FALSE	FALSE	FALSE
20	DEFB126	NP_112193.1		0	0	0	0	0					FALSE	FALSE	FALSE	FALSE	FALSE	FALSE	FALSE	FALSE	FALSE	FALSE
6	IER3	NP_003888.2		0	0	0	0	0					FALSE	FALSE	FALSE	FALSE	FALSE	FALSE	FALSE	FALSE	FALSE	FALSE
6	PRR3	NP_079539.2		0	0	0	0	0					FALSE	FALSE	FALSE	FALSE	FALSE	FALSE	FALSE	FALSE	FALSE	FALSE
4	TDO2	NP_005642.1		0	0	0	0	0					FALSE	FALSE	FALSE	FALSE	FALSE	FALSE	FALSE	FALSE	FALSE	FALSE
7	GSTK1	NP_057001.1		0	0	0	0	0					FALSE	FALSE	FALSE	FALSE	FALSE	FALSE	FALSE	FALSE	FALSE	FALSE
X	YIPF6	NP_776195.2		0	0	0	0	0					FALSE	FALSE	FALSE	FALSE	FALSE	FALSE	FALSE	FALSE	FALSE	FALSE
1	PGBD5	NP_001245240.1		0	0	0	0	0					FALSE	FALSE	FALSE	FALSE	FALSE	FALSE	FALSE	FALSE	FALSE	FALSE
13	CLYBL	NP_996531.1		0	0	0	0	0					FALSE	FALSE	FALSE	FALSE	FALSE	FALSE	FALSE	FALSE	FALSE	FALSE
1	TEX50	NP_001182119.1		0	0	0	0	0					FALSE	FALSE	FALSE	FALSE	FALSE	FALSE	FALSE	FALSE	FALSE	FALSE
11	OR10AG1	NP_001005491.2		0	0	0	0	0					FALSE	FALSE	FALSE	FALSE	FALSE	FALSE	FALSE	FALSE	FALSE	FALSE
5	SDHA	NP_004159.2		0	0	0	0	0					FALSE	FALSE	FALSE	FALSE	FALSE	FALSE	TRUE	FALSE	FALSE	TRUE
14	OR4K15	NP_001005486.2		0	0	0	0	0					FALSE	FALSE	FALSE	FALSE	FALSE	FALSE	FALSE	FALSE	FALSE	FALSE
19	MCEMP1	NP_777578.3		0	0	0	0	0					FALSE	FALSE	FALSE	FALSE	FALSE	FALSE	FALSE	FALSE	FALSE	FALSE
1	CNIH3	NP_001309231.1		0	0	0	0	0					FALSE	FALSE	FALSE	FALSE	FALSE	FALSE	FALSE	FALSE	FALSE	FALSE
21	KRTAP10-10	NP_859016.1		0	0	0	0	0					FALSE	FALSE	FALSE	FALSE	FALSE	FALSE	FALSE	FALSE	FALSE	FALSE
X	PAGE2B	NP_001015038.1		0	0	0	0	0					FALSE	FALSE	FALSE	FALSE	FALSE	FALSE	FALSE	FALSE	FALSE	FALSE
17	HOXB4	NP_076920.1		0	0	0	0	0					FALSE	FALSE	FALSE	FALSE	FALSE	FALSE	FALSE	FALSE	FALSE	FALSE
2	ERBB4	NP_005226.1		0	0	0	0	0					FALSE	FALSE	FALSE	FALSE	FALSE	FALSE	FALSE	FALSE	FALSE	FALSE
6	BVES	NP_009004.2		0	0	0	0	0					FALSE	FALSE	FALSE	FALSE	FALSE	FALSE	FALSE	FALSE	FALSE	FALSE
14	PSMC6	NP_002797.4		0	0	0	0	0					FALSE	FALSE	FALSE	FALSE	FALSE	FALSE	FALSE	FALSE	FALSE	FALSE
12	C12orf29	NP_001009894.2		0	0	0	0	0					FALSE	FALSE	FALSE	FALSE	FALSE	FALSE	FALSE	FALSE	FALSE	FALSE
12	PXMP2	NP_061133.1		0	0	0	0	0					FALSE	FALSE	FALSE	FALSE	FALSE	FALSE	FALSE	FALSE	FALSE	FALSE
6	TULP1	NP_003313.3		0	0	0	0	0					FALSE	FALSE	FALSE	FALSE	FALSE	FALSE	FALSE	FALSE	FALSE	FALSE
17	LUC7L3	NP_006098.2		0	0	0	0	0					FALSE	FALSE	FALSE	FALSE	FALSE	FALSE	FALSE	FALSE	FALSE	FALSE
15	MNS1	NP_060835.1		0	0	0	0	0					FALSE	FALSE	FALSE	FALSE	FALSE	FALSE	FALSE	FALSE	FALSE	FALSE
X	TGIF2LX	NP_620410.3		0	0	0	0	0					FALSE	FALSE	FALSE	FALSE	FALSE	FALSE	FALSE	FALSE	FALSE	FALSE
11	OR6T1	NP_001005187.1		0	0	0	0	0					FALSE	FALSE	FALSE	FALSE	FALSE	FALSE	FALSE	FALSE	FALSE	FALSE
1	EFCAB2	NP_115704.1		0	0	0	0	0					FALSE	FALSE	FALSE	FALSE	FALSE	FALSE	FALSE	FALSE	FALSE	FALSE
X	PAGE1	NP_003776.2		0	0	0	0	0					FALSE	FALSE	FALSE	FALSE	FALSE	FALSE	FALSE	FALSE	FALSE	FALSE
5	TIGD6	NP_001230182.1		0	0	0	0	0					FALSE	FALSE	FALSE	FALSE	FALSE	FALSE	FALSE	FALSE	FALSE	FALSE
21	KRTAP22-2	NP_001157906.1		0	0	0	0	0					FALSE	FALSE	FALSE	FALSE	FALSE	TRUE	FALSE	FALSE	FALSE	FALSE
17	RNF135	NP_115698.3		0	0	0	0	0					FALSE	FALSE	FALSE	FALSE	FALSE	FALSE	TRUE	FALSE	FALSE	TRUE
Y	BPY2C	NP_001002761.1		0	0	0	0	0					FALSE	FALSE	FALSE	TRUE	TRUE	FALSE	FALSE	FALSE	FALSE	FALSE
17	ST6GALNAC1	NP_060884.1		0	0	0	0	0					FALSE	FALSE	FALSE	FALSE	FALSE	FALSE	FALSE	FALSE	FALSE	FALSE
12	PLCZ1	NP_149114.2		0	0	0	0	0					FALSE	FALSE	FALSE	FALSE	FALSE	FALSE	FALSE	FALSE	FALSE	FALSE
6	HCRTR2	NP_001517.2		0	0	0	0	0					FALSE	FALSE	FALSE	FALSE	FALSE	FALSE	FALSE	FALSE	FALSE	FALSE
1	MPZL1	NP_003944.1		0	0	0	0	0					FALSE	FALSE	FALSE	FALSE	FALSE	FALSE	FALSE	FALSE	FALSE	FALSE
7	TFPI2	NP_006519.1		0	0	0	0	0					FALSE	FALSE	FALSE	FALSE	FALSE	FALSE	FALSE	FALSE	FALSE	FALSE
17	CCL11	NP_002977.1		0	0	0	0	0					FALSE	FALSE	FALSE	FALSE	FALSE	FALSE	FALSE	FALSE	FALSE	FALSE
12	PTMS	NP_002815.3		0	0	0	0	0					FALSE	FALSE	FALSE	FALSE	FALSE	FALSE	FALSE	FALSE	FALSE	FALSE
10	MEIG1	NP_001074305.1		0	0	0	0	0					FALSE	FALSE	FALSE	FALSE	FALSE	FALSE	FALSE	FALSE	FALSE	FALSE
2	PLGLB1	NP_001027564.1		0	0	0	0	0					FALSE	FALSE	FALSE	TRUE	TRUE	FALSE	FALSE	FALSE	FALSE	FALSE
10	ANKRD30A	NP_443723.3		0	0	0	0	0					FALSE	FALSE	FALSE	FALSE	FALSE	FALSE	FALSE	FALSE	FALSE	FALSE
2	ORC4	NP_002543.2		0	0	0	0	0					FALSE	FALSE	FALSE	FALSE	FALSE	FALSE	TRUE	FALSE	FALSE	TRUE
18	FECH	NP_000131.2		0	0	0	0	0					FALSE	FALSE	FALSE	FALSE	FALSE	FALSE	FALSE	FALSE	FALSE	FALSE
6	BEND6	NP_001305468.1		0	0	0	0	0					FALSE	FALSE	FALSE	FALSE	FALSE	FALSE	FALSE	FALSE	FALSE	FALSE
11	TRIM22	NP_006065.2		0	0	0	0	0					FALSE	FALSE	FALSE	FALSE	FALSE	FALSE	FALSE	FALSE	FALSE	FALSE
X	SYTL5	NP_001156806.1		0	0	0	0	0					FALSE	FALSE	FALSE	FALSE	FALSE	FALSE	FALSE	FALSE	FALSE	FALSE
12	KRT6C	NP_775109.2		0	0	0	0	0					FALSE	FALSE	FALSE	FALSE	FALSE	FALSE	FALSE	FALSE	FALSE	FALSE
10	MORN4	NP_001092301.1		0	0	0	0	0					FALSE	FALSE	FALSE	FALSE	FALSE	FALSE	FALSE	FALSE	FALSE	FALSE
10	PPA1	NP_066952.1		0	0	0	0	0					FALSE	FALSE	FALSE	FALSE	FALSE	FALSE	FALSE	FALSE	FALSE	FALSE
11	JRKL	NP_001248762.1		0	0	0	0	0					FALSE	FALSE	FALSE	FALSE	FALSE	FALSE	FALSE	FALSE	FALSE	FALSE
17	CSHL1	NP_072101.1		0	0	0	0	0					FALSE	FALSE	FALSE	FALSE	FALSE	FALSE	FALSE	FALSE	FALSE	FALSE
X	FAM9C	NP_777561.1		0	0	0	0	0					FALSE	FALSE	FALSE	FALSE	FALSE	FALSE	FALSE	FALSE	FALSE	FALSE
14	SSTR1	NP_001040.1		0	0	0	0	0					FALSE	FALSE	FALSE	FALSE	FALSE	FALSE	FALSE	FALSE	FALSE	FALSE
17	SGSM2	NP_055668.2		0	0	0	0	0					FALSE	FALSE	FALSE	FALSE	FALSE	FALSE	FALSE	FALSE	FALSE	FALSE
6	EYA4	NP_004091.3		0	0	0	0	0					FALSE	FALSE	FALSE	FALSE	FALSE	FALSE	FALSE	FALSE	FALSE	FALSE
14	KHNYN	NP_001277186.1		0	0	0	0	0					FALSE	FALSE	FALSE	FALSE	FALSE	FALSE	FALSE	FALSE	FALSE	FALSE
1	RNF187	NP_001010858.2		0	0	0	0	0					FALSE	FALSE	FALSE	FALSE	FALSE	FALSE	FALSE	FALSE	FALSE	FALSE
2	FOXN2	NP_002149.2		0	0	0	0	0					FALSE	FALSE	FALSE	FALSE	FALSE	FALSE	FALSE	FALSE	FALSE	FALSE
19	TBCB	NP_001272.2		0	0	0	0	0					FALSE	FALSE	FALSE	FALSE	FALSE	FALSE	FALSE	FALSE	FALSE	FALSE
6	WTAP	NP_004897.2		0	0	0	0	0					FALSE	FALSE	FALSE	FALSE	FALSE	FALSE	FALSE	FALSE	FALSE	FALSE
17	CD300LB	NP_777552.3		0	0	0	0	0					FALSE	FALSE	FALSE	FALSE	FALSE	FALSE	FALSE	FALSE	FALSE	FALSE
1	TRIM63	NP_115977.2		0	0	0	0	0					FALSE	FALSE	FALSE	FALSE	FALSE	FALSE	FALSE	FALSE	FALSE	FALSE
17	GJC1	NP_001073852.1		0	0	0	0	0					FALSE	FALSE	FALSE	FALSE	FALSE	FALSE	FALSE	FALSE	FALSE	FALSE
11	CRYAB	NP_001876.1		0	0	0	0	0					FALSE	FALSE	FALSE	FALSE	FALSE	FALSE	TRUE	FALSE	FALSE	TRUE
16	CTF1	NP_001321.1		0	0	0	0	0					FALSE	FALSE	FALSE	FALSE	FALSE	FALSE	FALSE	FALSE	FALSE	FALSE
8	USP17L2	NP_958804.2		0	0	0	0	0					FALSE	FALSE	FALSE	TRUE	FALSE	FALSE	FALSE	FALSE	FALSE	FALSE
1	HPCAL4	NP_001269325.1		0	0	0	0	0					FALSE	FALSE	FALSE	FALSE	FALSE	FALSE	FALSE	FALSE	FALSE	FALSE
5	NME5	NP_003542.1		0	0	0	0	0					FALSE	FALSE	FALSE	FALSE	FALSE	FALSE	FALSE	FALSE	FALSE	FALSE
4	IL15	NP_000576.1		0	0	0	0	0					FALSE	FALSE	FALSE	FALSE	FALSE	FALSE	FALSE	FALSE	FALSE	FALSE
7	TCAF1	NP_001193870.1		0	0	0	0	0					FALSE	FALSE	FALSE	TRUE	FALSE	FALSE	FALSE	FALSE	FALSE	FALSE
4	HSD17B13	NP_835236.2		0	0	0	0	0					FALSE	FALSE	FALSE	FALSE	FALSE	FALSE	FALSE	FALSE	FALSE	FALSE
1	CTTNBP2NL	NP_061174.1		0	0	0	0	0					FALSE	FALSE	FALSE	FALSE	FALSE	FALSE	FALSE	FALSE	FALSE	FALSE
11	C11orf98	NP_001273015.1		0	0	0	0	0					FALSE	FALSE	FALSE	FALSE	FALSE	FALSE	FALSE	FALSE	FALSE	FALSE
4	MGAT4D	NP_001264282.1		0	0	0	0	0					FALSE	FALSE	FALSE	FALSE	TRUE	FALSE	FALSE	FALSE	FALSE	FALSE
4	PPM1K	NP_689755.3		0	0	0	0	0					FALSE	FALSE	FALSE	FALSE	FALSE	FALSE	FALSE	FALSE	FALSE	FALSE
11	MACROD1	NP_054786.2		0	0	0	0	0					FALSE	FALSE	FALSE	FALSE	FALSE	FALSE	FALSE	FALSE	FALSE	FALSE
13	RNASEH2B	NP_078846.2		0	0	0	0	0					FALSE	FALSE	FALSE	FALSE	FALSE	FALSE	TRUE	FALSE	FALSE	TRUE
5	NEURL1B	NP_001136123.1		0	0	0	0	0					FALSE	FALSE	FALSE	FALSE	FALSE	FALSE	FALSE	FALSE	FALSE	FALSE
1	PIK3R3	NP_003620.3		0	0	0	0	0					FALSE	FALSE	FALSE	FALSE	FALSE	FALSE	FALSE	FALSE	FALSE	FALSE
6	DSE	NP_001309868.1		0	0	0	0	0					FALSE	FALSE	FALSE	FALSE	FALSE	FALSE	TRUE	FALSE	FALSE	TRUE
17	KRTAP1-4	NP_001244234.1		0	0	0	0	0					FALSE	FALSE	FALSE	FALSE	FALSE	FALSE	FALSE	FALSE	FALSE	FALSE
12	SMAGP	NP_001026798.1		0	0	0	0	0	-0.40125	-0.108237	0.169427	0.0913801	FALSE	FALSE	FALSE	FALSE	FALSE	FALSE	FALSE	FALSE	FALSE	FALSE
16	DDX19A	NP_060802.1		0	0	0	0	0					FALSE	FALSE	FALSE	FALSE	FALSE	FALSE	FALSE	FALSE	FALSE	FALSE
17	CCL4	NP_002975.1		0	0	0	0	0					FALSE	FALSE	FALSE	FALSE	FALSE	FALSE	FALSE	FALSE	FALSE	FALSE
17	KRT26	NP_853517.2		0	0	0	0	0					FALSE	FALSE	FALSE	FALSE	FALSE	FALSE	FALSE	FALSE	FALSE	FALSE
19	ZNF728	NP_001254645.1		0	0	0	0	0					FALSE	FALSE	FALSE	FALSE	FALSE	FALSE	FALSE	FALSE	FALSE	FALSE
21	TFF2	NP_005414.1		0	0	0	0	0					FALSE	FALSE	FALSE	FALSE	FALSE	FALSE	FALSE	FALSE	FALSE	FALSE
19	ATF5	NP_036200.2		0	0	0	0	0					FALSE	FALSE	FALSE	FALSE	FALSE	FALSE	FALSE	FALSE	FALSE	FALSE
7	TWIST1	NP_000465.1		0	0	0	0	0					FALSE	FALSE	FALSE	FALSE	FALSE	FALSE	TRUE	FALSE	FALSE	TRUE
19	ZNF442	NP_110451.1		0	0	0	0	0					FALSE	FALSE	FALSE	FALSE	FALSE	FALSE	FALSE	FALSE	FALSE	FALSE
18	PRELID3A	NP_001135877.1		0	0	0	0	0					FALSE	FALSE	FALSE	FALSE	FALSE	FALSE	FALSE	FALSE	FALSE	FALSE
1	FNDC5	NP_715637.2		0	0	0	0	0	-1.38125	-0.293618	0.55288	0.0290239	FALSE	FALSE	FALSE	FALSE	FALSE	FALSE	FALSE	FALSE	FALSE	FALSE
17	TBKBP1	NP_055541.1		0	0	0	0	0					FALSE	FALSE	FALSE	FALSE	FALSE	FALSE	FALSE	FALSE	FALSE	FALSE
1	PDZK1IP1	NP_005755.1		0	0	0	0	0					FALSE	FALSE	FALSE	FALSE	FALSE	FALSE	FALSE	FALSE	FALSE	FALSE
7	TMEM176A	NP_060957.2		0	0	0	0	0					FALSE	FALSE	FALSE	FALSE	FALSE	FALSE	FALSE	FALSE	FALSE	FALSE
15	RPP25	NP_060263.2		0	0	0	0	0					FALSE	FALSE	FALSE	FALSE	FALSE	FALSE	FALSE	FALSE	FALSE	FALSE
11	DBX1	NP_001025036.2		0	0	0	0	0					FALSE	FALSE	FALSE	FALSE	FALSE	FALSE	FALSE	FALSE	FALSE	FALSE
17	LRRC37B	NP_443120.2		0	0	0	0	0					FALSE	FALSE	FALSE	FALSE	FALSE	FALSE	FALSE	FALSE	FALSE	FALSE
12	TUBA1B	NP_006073.2		0	0	0	0	0					FALSE	FALSE	FALSE	FALSE	FALSE	FALSE	FALSE	FALSE	FALSE	FALSE
10	ATE1	NP_008972.2		0	0	0	0	0					FALSE	FALSE	FALSE	FALSE	FALSE	FALSE	FALSE	FALSE	FALSE	FALSE
12	ZCRB1	NP_149105.3		0	0	0	0	0					FALSE	FALSE	FALSE	FALSE	FALSE	FALSE	FALSE	FALSE	FALSE	FALSE
1	ACTL8	NP_110439.2		0	0	0	0	0					FALSE	FALSE	FALSE	FALSE	FALSE	FALSE	FALSE	FALSE	FALSE	FALSE
X	VCX3B	NP_001001888.3		0	0	0	0	0					FALSE	FALSE	FALSE	TRUE	FALSE	FALSE	FALSE	FALSE	FALSE	FALSE
1	LCE1D	NP_848129.1		0	0	0	0	0					FALSE	FALSE	FALSE	TRUE	FALSE	FALSE	FALSE	FALSE	FALSE	FALSE
1	CD1B	NP_001755.1		0	0	0	0	0					FALSE	FALSE	FALSE	FALSE	FALSE	FALSE	FALSE	FALSE	FALSE	FALSE
19	CGB5	NP_149032.1		0	0	0	0	0					FALSE	FALSE	FALSE	FALSE	FALSE	FALSE	FALSE	FALSE	FALSE	FALSE
14	SIX1	NP_005973.1		0	0	0	0	0					FALSE	FALSE	FALSE	FALSE	FALSE	FALSE	TRUE	FALSE	FALSE	TRUE
5	OTULIN	NP_612357.4		0	0	0	0	0					FALSE	FALSE	FALSE	FALSE	FALSE	FALSE	TRUE	FALSE	FALSE	TRUE
16	DEF8	NP_997397.1		0	0	0	0	0					FALSE	FALSE	FALSE	FALSE	FALSE	FALSE	FALSE	FALSE	FALSE	FALSE
X	TCEAL8	NP_001006685.1		0	0	0	0	0					FALSE	FALSE	FALSE	FALSE	FALSE	FALSE	FALSE	FALSE	FALSE	FALSE
1	MRPL9	NP_113608.1		0	0	0	0	0					FALSE	FALSE	FALSE	FALSE	FALSE	FALSE	FALSE	FALSE	FALSE	FALSE
1	OR6F1	NP_001005286.1		0	0	0	0	0					FALSE	FALSE	FALSE	FALSE	FALSE	FALSE	FALSE	FALSE	FALSE	FALSE
14	DHRS4	NP_066284.2		0	0	0	0	0					FALSE	FALSE	FALSE	FALSE	FALSE	FALSE	FALSE	FALSE	FALSE	FALSE
18	MYL12A	NP_001289978.1		0	0	0	0	0					FALSE	FALSE	FALSE	FALSE	FALSE	FALSE	FALSE	FALSE	FALSE	FALSE
5	SV2C	NP_055794.3		0	0	0	0	0					FALSE	FALSE	FALSE	FALSE	FALSE	FALSE	FALSE	FALSE	FALSE	FALSE
X	NYX	NP_001365406.2		0	0	0	0	0					FALSE	FALSE	FALSE	FALSE	FALSE	FALSE	TRUE	FALSE	FALSE	TRUE
4	PPAT	NP_002694.3		0	0	0	0	0					FALSE	FALSE	FALSE	FALSE	FALSE	FALSE	FALSE	FALSE	FALSE	FALSE
X	PNCK	NP_001034671.3		0	0	0	0	0					FALSE	FALSE	FALSE	FALSE	FALSE	FALSE	FALSE	FALSE	FALSE	FALSE
14	TMEM260	NP_060269.3		0	0	0	0	0					FALSE	FALSE	FALSE	FALSE	FALSE	FALSE	TRUE	FALSE	FALSE	TRUE
2	CRYBA2	NP_476434.1		0	0	0	0	0					FALSE	FALSE	FALSE	FALSE	FALSE	FALSE	FALSE	FALSE	FALSE	FALSE
17	CSH1	NP_001308.1		0	0	0	0	0					FALSE	FALSE	FALSE	FALSE	FALSE	FALSE	FALSE	FALSE	FALSE	FALSE
X	COX7B	NP_001857.1		0	0	0	0	0					FALSE	FALSE	FALSE	FALSE	FALSE	FALSE	TRUE	FALSE	FALSE	TRUE
13	UCHL3	NP_005993.1		0	0	0	0	0					FALSE	FALSE	FALSE	FALSE	FALSE	FALSE	FALSE	FALSE	FALSE	FALSE
20	FAM209B	NP_001013668.2		0	0	0	0	0					FALSE	FALSE	FALSE	FALSE	FALSE	FALSE	FALSE	FALSE	FALSE	FALSE
12	SIRT4	NP_036372.1		0	0	0	0	0					FALSE	FALSE	FALSE	FALSE	FALSE	FALSE	FALSE	FALSE	FALSE	FALSE
17	UBB	NP_001268645.1		0	0	0	0	0					FALSE	FALSE	FALSE	FALSE	FALSE	FALSE	FALSE	FALSE	FALSE	FALSE
3	BRK1	NP_060932.2		0	0	0	0	0					FALSE	FALSE	FALSE	FALSE	FALSE	FALSE	FALSE	FALSE	FALSE	FALSE
13	CCDC70	NP_001333004.2		0	0	0	0	0					FALSE	FALSE	FALSE	FALSE	FALSE	FALSE	FALSE	FALSE	FALSE	FALSE
13	WASF3	NP_006637.2		0	0	0	0	0					FALSE	FALSE	FALSE	FALSE	FALSE	FALSE	FALSE	FALSE	FALSE	FALSE
1	PTCH2	NP_003729.3		0	0	0	0	0					FALSE	FALSE	FALSE	FALSE	FALSE	FALSE	FALSE	FALSE	FALSE	FALSE
1	VAMP3	NP_004772.1		0	0	0	0	0					FALSE	FALSE	FALSE	FALSE	FALSE	FALSE	FALSE	FALSE	FALSE	FALSE
15	GABPB1	NP_001307839.1		0	0	0	0	0					FALSE	FALSE	FALSE	FALSE	FALSE	FALSE	FALSE	FALSE	FALSE	FALSE
22	WBP2NL	NP_689826.2		0	0	0	0	0					FALSE	FALSE	FALSE	FALSE	FALSE	FALSE	FALSE	FALSE	FALSE	FALSE
21	KRTAP21-1	NP_853650.1		0	0	0	0	0					FALSE	FALSE	FALSE	FALSE	FALSE	FALSE	FALSE	FALSE	FALSE	FALSE
8	MSR1	NP_619729.1		0	0	0	0	0					FALSE	FALSE	FALSE	FALSE	FALSE	FALSE	FALSE	FALSE	FALSE	FALSE
3	TMA7	NP_057017.1		0	0	0	0	0					FALSE	FALSE	FALSE	FALSE	FALSE	FALSE	FALSE	FALSE	FALSE	FALSE
11	ZW10	NP_004715.1		0	0	0	0	0					FALSE	FALSE	FALSE	FALSE	FALSE	FALSE	FALSE	FALSE	FALSE	FALSE
15	DUT	NP_001020419.1		0	0	0	0	0					FALSE	FALSE	FALSE	FALSE	FALSE	FALSE	FALSE	FALSE	FALSE	FALSE
2	NAT8	NP_003951.3		0	0	0	0	0					FALSE	FALSE	FALSE	FALSE	FALSE	FALSE	FALSE	FALSE	FALSE	FALSE
3	ZNF502	NP_001127912.1		0	0	0	0	0					FALSE	FALSE	FALSE	FALSE	FALSE	FALSE	FALSE	FALSE	FALSE	FALSE
13	RCBTB2	NP_001273760.1		0	0	0	0	0					FALSE	FALSE	FALSE	FALSE	FALSE	FALSE	FALSE	FALSE	FALSE	FALSE
3	KIF9	NP_001128350.1		0	0	0	0	0					FALSE	FALSE	FALSE	FALSE	FALSE	FALSE	FALSE	FALSE	FALSE	FALSE
1	HSPB7	NP_055239.1		0	0	0	0	0					FALSE	FALSE	FALSE	FALSE	FALSE	FALSE	FALSE	FALSE	FALSE	FALSE
3	CCDC12	NP_001264003.1		0	0	0	0	0					FALSE	FALSE	FALSE	FALSE	FALSE	FALSE	FALSE	FALSE	FALSE	FALSE
11	FIBIN	NP_976249.1		0	0	0	0	0					FALSE	FALSE	FALSE	FALSE	FALSE	FALSE	FALSE	FALSE	FALSE	FALSE
17	SERPINF2	NP_000925.2		0	0	0	0	0					FALSE	FALSE	FALSE	FALSE	FALSE	FALSE	FALSE	FALSE	FALSE	FALSE
1	TSHB	NP_000540.2		0	0	0	0	0					FALSE	FALSE	FALSE	FALSE	FALSE	FALSE	TRUE	FALSE	FALSE	TRUE
14	HHIPL1	NP_115801.3		0	0	0	0	0					FALSE	FALSE	FALSE	FALSE	FALSE	FALSE	FALSE	FALSE	FALSE	FALSE
20	PTPN1	NP_002818.1		0	0	0	0	0					FALSE	FALSE	FALSE	FALSE	FALSE	FALSE	FALSE	FALSE	FALSE	FALSE
2	RPL37A	NP_000989.1		0	0	0	0	0					FALSE	FALSE	FALSE	FALSE	FALSE	FALSE	FALSE	FALSE	FALSE	FALSE
6	BTN3A2	NP_001184175.1		0	0	0	0	0					FALSE	FALSE	FALSE	FALSE	FALSE	FALSE	FALSE	FALSE	FALSE	FALSE
14	COX8C	NP_892016.1		0	0	0	0	0					FALSE	FALSE	FALSE	FALSE	FALSE	FALSE	FALSE	FALSE	FALSE	FALSE
11	FDX1	NP_004100.1		0	0	0	0	0					FALSE	FALSE	FALSE	FALSE	FALSE	FALSE	FALSE	FALSE	FALSE	FALSE
19	ZBTB32	NP_055198.1		0	0	0	0	0					FALSE	FALSE	FALSE	FALSE	FALSE	FALSE	FALSE	FALSE	FALSE	FALSE
11	RPS13	NP_001008.1		0	0	0	0	0					FALSE	FALSE	FALSE	FALSE	FALSE	FALSE	FALSE	FALSE	FALSE	FALSE
4	GLRB	NP_000815.1		0	0	0	0	0					FALSE	FALSE	FALSE	FALSE	FALSE	FALSE	TRUE	FALSE	FALSE	TRUE
21	CFAP410	NP_004919.1		0	0	0	0	0					FALSE	FALSE	FALSE	FALSE	FALSE	FALSE	TRUE	FALSE	FALSE	TRUE
13	GPR180	NP_851320.1		0	0	0	0	0					FALSE	FALSE	FALSE	FALSE	FALSE	FALSE	FALSE	FALSE	FALSE	FALSE
21	KRTAP10-11	NP_941965.2		0	0	0	0	0					FALSE	FALSE	FALSE	FALSE	FALSE	FALSE	FALSE	FALSE	FALSE	FALSE
7	NCF1	NP_000256.4		0	0	0	0	0					FALSE	FALSE	FALSE	TRUE	FALSE	FALSE	FALSE	FALSE	FALSE	FALSE
17	FBXW10B	NP_006373.2		0	0	0	0	0					FALSE	FALSE	FALSE	FALSE	FALSE	FALSE	FALSE	FALSE	FALSE	FALSE
11	SYTL2	NP_001156425.1		0	0	0	0	0					FALSE	FALSE	FALSE	FALSE	FALSE	FALSE	FALSE	FALSE	FALSE	FALSE
1	INPP5B	NP_005531.2		0	0	0	0	0					FALSE	FALSE	FALSE	FALSE	FALSE	FALSE	FALSE	FALSE	FALSE	FALSE
19	WDR83OS	NP_057229.1		0	0	0	0	0					FALSE	FALSE	FALSE	FALSE	FALSE	FALSE	FALSE	FALSE	FALSE	FALSE
X	XAGE2	NP_570133.1		0	0	0	0	0					FALSE	FALSE	FALSE	FALSE	FALSE	FALSE	FALSE	FALSE	FALSE	FALSE
12	KRT6A	NP_005545.1		0	0	0	0	0					FALSE	FALSE	FALSE	FALSE	FALSE	FALSE	FALSE	FALSE	FALSE	FALSE
22	SEC14L4	NP_777637.1		0	0	0	0	0					FALSE	FALSE	FALSE	FALSE	FALSE	FALSE	FALSE	FALSE	FALSE	FALSE
1	C1orf105	NP_640333.3		0	0	0	0	0					FALSE	FALSE	FALSE	FALSE	FALSE	FALSE	FALSE	FALSE	FALSE	FALSE
3	IP6K2	NP_001005909.1		0	0	0	0	0					FALSE	FALSE	FALSE	FALSE	FALSE	FALSE	FALSE	FALSE	FALSE	FALSE
17	TSEN54	NP_997229.2		0	0	0	0	0					FALSE	FALSE	FALSE	FALSE	FALSE	FALSE	TRUE	FALSE	FALSE	TRUE
11	UBE4A	NP_004779.2		0	0	0	0	0					FALSE	FALSE	FALSE	FALSE	FALSE	FALSE	TRUE	FALSE	FALSE	TRUE
3	LZTFL1	NP_065080.1		0	0	0	0	0					FALSE	FALSE	FALSE	FALSE	FALSE	FALSE	FALSE	FALSE	FALSE	FALSE
17	RASD1	NP_057168.1		0	0	0	0	0					FALSE	FALSE	FALSE	FALSE	FALSE	FALSE	FALSE	FALSE	FALSE	FALSE
22	PPP6R2	NP_001229829.1		0	0	0	0	0					FALSE	FALSE	FALSE	FALSE	FALSE	FALSE	FALSE	FALSE	FALSE	FALSE
3	HYAL2	NP_003764.3		0	0	0	0	0					FALSE	FALSE	FALSE	FALSE	FALSE	FALSE	TRUE	FALSE	FALSE	TRUE
X	FAM104B	NP_001160171.1		0	0	0	0	0					FALSE	FALSE	FALSE	FALSE	FALSE	FALSE	FALSE	FALSE	FALSE	FALSE
4	NIPAL1	NP_997213.1		0	0	0	0	0					FALSE	FALSE	FALSE	FALSE	FALSE	FALSE	FALSE	FALSE	FALSE	FALSE
16	JMJD8	NP_001005920.3		0	0	0	0	0					FALSE	FALSE	FALSE	FALSE	FALSE	FALSE	FALSE	FALSE	FALSE	FALSE
19	ZNF578	NP_001353111.1		0	0	0	0	0					FALSE	FALSE	FALSE	FALSE	FALSE	FALSE	FALSE	FALSE	FALSE	FALSE
8	DEFB103B	NP_061131.1		0	0	0	0	0					FALSE	FALSE	FALSE	TRUE	TRUE	FALSE	FALSE	FALSE	FALSE	FALSE
6	HLA-DRB5	NP_002116.2		0	0	0	0	0					FALSE	FALSE	FALSE	TRUE	FALSE	FALSE	FALSE	FALSE	FALSE	FALSE
19	ZNF780A	NP_001010880.2		0	0	0	0	0					FALSE	FALSE	FALSE	FALSE	FALSE	FALSE	FALSE	FALSE	FALSE	FALSE
11	UQCC3	NP_001078841.1		0	0	0	0	0					FALSE	FALSE	FALSE	FALSE	FALSE	FALSE	FALSE	FALSE	FALSE	FALSE
19	VSTM1	NP_940883.2		0	0	0	0	0					FALSE	FALSE	FALSE	FALSE	FALSE	FALSE	FALSE	FALSE	FALSE	FALSE
19	CCDC124	NP_001129675.1		0	0	0	0	0					FALSE	FALSE	FALSE	FALSE	FALSE	FALSE	FALSE	FALSE	FALSE	FALSE
18	RIOK3	NP_003822.2		0	0	0	0	0					FALSE	FALSE	FALSE	FALSE	FALSE	FALSE	FALSE	FALSE	FALSE	FALSE
14	EVL	NP_057421.1		0	0	0	0	0					FALSE	FALSE	FALSE	FALSE	FALSE	FALSE	FALSE	FALSE	FALSE	FALSE
11	FAU	NP_001988.1		0	0	0	0	0					FALSE	FALSE	FALSE	FALSE	FALSE	FALSE	FALSE	FALSE	FALSE	FALSE
9	SURF1	NP_003163.1		0	0	0	0	0					FALSE	FALSE	FALSE	FALSE	FALSE	FALSE	TRUE	FALSE	FALSE	TRUE
3	IL17RE	NP_705616.2		0	0	0	0	0					FALSE	FALSE	FALSE	FALSE	FALSE	FALSE	FALSE	FALSE	FALSE	FALSE
2	GNLY	NP_001289687.1		0	0	0	0	0					FALSE	FALSE	FALSE	FALSE	FALSE	FALSE	FALSE	FALSE	FALSE	FALSE
X	PSMD10	NP_002805.1		0	0	0	0	0					FALSE	FALSE	FALSE	FALSE	FALSE	FALSE	FALSE	FALSE	FALSE	FALSE
9	RPL7A	NP_000963.1		0	0	0	0	0					FALSE	FALSE	FALSE	FALSE	FALSE	FALSE	FALSE	FALSE	FALSE	FALSE
6	OARD1	NP_001316613.1		0	0	0	0	0					FALSE	FALSE	FALSE	FALSE	FALSE	FALSE	FALSE	FALSE	FALSE	FALSE
20	PROCR	NP_006395.2		0	0	0	0	0					FALSE	FALSE	FALSE	FALSE	FALSE	FALSE	FALSE	FALSE	FALSE	FALSE
12	RPAP3	NP_001139548.1		0	0	0	0	0					FALSE	FALSE	FALSE	FALSE	FALSE	FALSE	FALSE	FALSE	FALSE	FALSE
9	CDC37L1	NP_060383.2		0	0	0	0	0					FALSE	FALSE	FALSE	FALSE	FALSE	FALSE	FALSE	FALSE	FALSE	FALSE
X	KRBOX4	NP_001123370.1		0	0	0	0	0					FALSE	FALSE	FALSE	FALSE	FALSE	FALSE	FALSE	FALSE	FALSE	FALSE
6	MAK	NP_001229886.1		0	0	0	0	0					FALSE	FALSE	FALSE	FALSE	FALSE	FALSE	FALSE	FALSE	FALSE	FALSE
7	SBDS	NP_057122.2		0	0	0	0	0					FALSE	FALSE	FALSE	FALSE	FALSE	FALSE	TRUE	FALSE	FALSE	TRUE
3	PHLDB2	NP_001127910.1		0	0	0	0	0					FALSE	FALSE	FALSE	FALSE	FALSE	FALSE	FALSE	FALSE	FALSE	FALSE
11	REXO2	NP_056338.2		0	0	0	0	0					FALSE	FALSE	FALSE	FALSE	FALSE	FALSE	FALSE	FALSE	FALSE	FALSE
17	IGFBP4	NP_001543.2		0	0	0	0	0					FALSE	FALSE	FALSE	FALSE	FALSE	FALSE	FALSE	FALSE	FALSE	FALSE
3	ALS2CL	NP_001177636.1		0	0	0	0	0					FALSE	FALSE	FALSE	FALSE	FALSE	FALSE	FALSE	FALSE	FALSE	FALSE
12	CCND2	NP_001750.1		0	0	0	0	0					FALSE	FALSE	FALSE	FALSE	FALSE	FALSE	TRUE	FALSE	FALSE	TRUE
20	ASIP	NP_001663.2		0	0	0	0	0					FALSE	FALSE	FALSE	FALSE	FALSE	FALSE	FALSE	FALSE	FALSE	FALSE
10	ASB13	NP_078977.2		0	0	0	0	0					FALSE	FALSE	FALSE	FALSE	FALSE	FALSE	FALSE	FALSE	FALSE	FALSE
9	PTGES	NP_004869.1		0	0	0	0	0					FALSE	FALSE	FALSE	FALSE	FALSE	FALSE	FALSE	FALSE	FALSE	FALSE
11	TMEM179B	NP_955369.1		0	0	0	0	0					FALSE	FALSE	FALSE	FALSE	FALSE	FALSE	FALSE	FALSE	FALSE	FALSE
X	TIMM17B	NP_001161419.1		0	0	0	0	0					FALSE	FALSE	FALSE	TRUE	FALSE	FALSE	FALSE	FALSE	FALSE	FALSE
2	SP140L	NP_612411.4		0	0	0	0	0					FALSE	FALSE	FALSE	FALSE	FALSE	FALSE	FALSE	FALSE	FALSE	FALSE
12	ALX1	NP_008913.2		0	0	0	0	0					FALSE	FALSE	FALSE	FALSE	FALSE	FALSE	TRUE	FALSE	FALSE	TRUE
5	CANX	NP_001737.1		0	0	0	0	0					FALSE	FALSE	FALSE	FALSE	FALSE	FALSE	FALSE	FALSE	FALSE	FALSE
5	ABLIM3	NP_001287944.1		0	0	0	0	0					FALSE	FALSE	FALSE	FALSE	FALSE	FALSE	FALSE	FALSE	FALSE	FALSE
X	LAMP2	NP_054701.1		0	0	0	0	0					FALSE	FALSE	FALSE	FALSE	FALSE	FALSE	TRUE	FALSE	FALSE	TRUE
3	TMEM108	NP_001129941.1		0	0	0	0	0					FALSE	FALSE	FALSE	FALSE	FALSE	FALSE	FALSE	FALSE	FALSE	FALSE
5	PCDHGC4	NP_061751.1		0	0	0	0	0					FALSE	FALSE	FALSE	FALSE	FALSE	FALSE	TRUE	FALSE	FALSE	TRUE
3	CX3CR1	NP_001328.1		0	0	0	0	0					FALSE	FALSE	FALSE	FALSE	FALSE	FALSE	FALSE	FALSE	FALSE	FALSE
16	LONP2	NP_113678.2		0	0	0	0	0					FALSE	FALSE	FALSE	FALSE	FALSE	FALSE	FALSE	FALSE	FALSE	FALSE
11	TH	NP_954986.2		0	0	0	0	0					FALSE	FALSE	FALSE	FALSE	FALSE	FALSE	TRUE	FALSE	FALSE	TRUE
9	OR13C9	NP_001001956.1		0	0	0	0	0					FALSE	FALSE	FALSE	FALSE	FALSE	FALSE	FALSE	FALSE	FALSE	FALSE
7	SAP25	NP_001335606.1		0	0	0	0	0					FALSE	FALSE	FALSE	FALSE	FALSE	FALSE	FALSE	FALSE	FALSE	FALSE
3	SLC6A20	NP_064593.1		0	0	0	0	0					FALSE	FALSE	FALSE	FALSE	FALSE	FALSE	FALSE	FALSE	FALSE	FALSE
4	MSMO1	NP_006736.1		0	0	0	0	0					FALSE	FALSE	FALSE	FALSE	FALSE	FALSE	FALSE	FALSE	FALSE	FALSE
3	CCDC50	NP_848018.1		0	0	0	0	0					FALSE	FALSE	FALSE	FALSE	FALSE	FALSE	FALSE	FALSE	FALSE	FALSE
19	ZNF14	NP_066358.2		0	0	0	0	0					FALSE	FALSE	FALSE	FALSE	FALSE	FALSE	FALSE	FALSE	FALSE	FALSE
2	RETREG2	NP_077269.3		0	0	0	0	0					FALSE	FALSE	FALSE	FALSE	FALSE	FALSE	FALSE	FALSE	FALSE	FALSE
11	MRGPRX1	NP_671732.3		0	0	0	0	0					FALSE	FALSE	FALSE	FALSE	FALSE	FALSE	FALSE	FALSE	FALSE	FALSE
5	DELE1	NP_055588.3		0	0	0	0	0					FALSE	FALSE	FALSE	FALSE	FALSE	FALSE	FALSE	FALSE	FALSE	FALSE
13	PCDH8	NP_002581.2		0	0	0	0	0					FALSE	FALSE	FALSE	FALSE	FALSE	FALSE	FALSE	FALSE	FALSE	FALSE
19	ZNF730	NP_001264332.1		0	0	0	0	0					FALSE	FALSE	FALSE	FALSE	FALSE	FALSE	FALSE	FALSE	FALSE	FALSE
16	NFATC3	NP_775188.1		0	0	0	0	0					FALSE	FALSE	FALSE	FALSE	FALSE	FALSE	FALSE	FALSE	FALSE	FALSE
4	METTL14	NP_066012.1		0	0	0	0	0					FALSE	FALSE	FALSE	FALSE	FALSE	FALSE	FALSE	FALSE	FALSE	FALSE
8	CYP11B1	NP_000488.3		0	0	0	0	0					FALSE	FALSE	FALSE	FALSE	FALSE	FALSE	FALSE	FALSE	FALSE	FALSE
2	SP140	NP_009168.4		0	0	0	0	0					FALSE	FALSE	FALSE	FALSE	FALSE	FALSE	FALSE	FALSE	FALSE	FALSE
19	ZNF548	NP_001166244.1		0	0	0	0	0					FALSE	FALSE	FALSE	FALSE	FALSE	FALSE	FALSE	FALSE	FALSE	FALSE
7	MTPN	NP_665807.1		0	0	0	0	0					FALSE	FALSE	FALSE	FALSE	FALSE	FALSE	FALSE	FALSE	FALSE	FALSE
6	OR2A4	NP_112170.1		0	0	0	0	0					FALSE	FALSE	FALSE	TRUE	FALSE	FALSE	FALSE	FALSE	FALSE	FALSE
X	S100G	NP_004048.1		0	0	0	0	0					FALSE	FALSE	FALSE	FALSE	FALSE	FALSE	FALSE	FALSE	FALSE	FALSE
12	BCL2L14	NP_620048.1		0	0	0	0	0					FALSE	FALSE	FALSE	FALSE	FALSE	FALSE	FALSE	FALSE	FALSE	FALSE
12	NXPH4	NP_009155.1		0	0	0	0	0					FALSE	FALSE	FALSE	FALSE	FALSE	FALSE	FALSE	FALSE	FALSE	FALSE
17	RABEP1	NP_004694.2		0	0	0	0	0					FALSE	FALSE	FALSE	FALSE	FALSE	FALSE	FALSE	FALSE	FALSE	FALSE
11	ESAM	NP_620411.2		0	0	0	0	0					FALSE	FALSE	FALSE	FALSE	FALSE	FALSE	FALSE	FALSE	FALSE	FALSE
17	B3GNTL1	NP_001009905.2		0	0	0	0	0					FALSE	FALSE	FALSE	FALSE	FALSE	FALSE	FALSE	FALSE	FALSE	FALSE
17	ALDH3A2	NP_000373.1		0	0	0	0	0					FALSE	FALSE	FALSE	FALSE	FALSE	FALSE	TRUE	FALSE	FALSE	TRUE
13	UTP14C	NP_067677.4		0	0	0	0	0					FALSE	FALSE	FALSE	FALSE	FALSE	FALSE	FALSE	FALSE	FALSE	FALSE
16	NPIPA3	NP_001264252.1		0	0	0	0	0					FALSE	FALSE	FALSE	TRUE	FALSE	FALSE	FALSE	FALSE	FALSE	FALSE
10	ZNF239	NP_001092752.1		0	0	0	0	0					FALSE	FALSE	FALSE	FALSE	FALSE	FALSE	FALSE	FALSE	FALSE	FALSE
17	PRR15L	NP_077296.1		0	0	0	0	0					FALSE	FALSE	FALSE	FALSE	FALSE	FALSE	FALSE	FALSE	FALSE	FALSE
17	USP32	NP_115971.2		0	0	0	0	0					FALSE	FALSE	FALSE	FALSE	FALSE	FALSE	FALSE	FALSE	FALSE	FALSE
21	CFAP298-TCP10L	NP_001337267.1		0	0	0	0	0					FALSE	FALSE	FALSE	FALSE	FALSE	FALSE	FALSE	FALSE	FALSE	FALSE
7	HOXA2	NP_006726.1		0	0	0	0	0					FALSE	FALSE	FALSE	FALSE	FALSE	FALSE	FALSE	FALSE	FALSE	FALSE
20	SLPI	NP_003055.1		0	0	0	0	0					FALSE	FALSE	FALSE	FALSE	FALSE	FALSE	FALSE	FALSE	FALSE	FALSE
12	MRPS35	NP_068593.2		0	0	0	0	0					FALSE	FALSE	FALSE	FALSE	FALSE	FALSE	FALSE	FALSE	FALSE	FALSE
1	RNPC3	NP_060089.1		0	0	0	0	0					FALSE	FALSE	FALSE	FALSE	FALSE	FALSE	TRUE	FALSE	FALSE	TRUE
12	REP15	NP_001025045.3		0	0	0	0	0					FALSE	FALSE	FALSE	FALSE	FALSE	FALSE	FALSE	FALSE	FALSE	FALSE
2	ADGRF3	NP_001138640.1		0	0	0	0	0					FALSE	FALSE	FALSE	FALSE	FALSE	FALSE	FALSE	FALSE	FALSE	FALSE
3	RPSA	NP_002286.2		0	0	0	0	0					FALSE	FALSE	FALSE	FALSE	FALSE	FALSE	FALSE	FALSE	FALSE	FALSE
8	LY6L	NP_001355089.1		0	0	0	0	0					FALSE	FALSE	FALSE	FALSE	FALSE	FALSE	FALSE	FALSE	FALSE	FALSE
16	PRM1	NP_002752.1		0	0	0	0	0					FALSE	FALSE	FALSE	FALSE	FALSE	FALSE	FALSE	FALSE	FALSE	FALSE
12	KANSL2	NP_060292.3		0	0	0	0	0					FALSE	FALSE	FALSE	FALSE	FALSE	FALSE	FALSE	FALSE	FALSE	FALSE
16	MLKL	NP_689862.1		0	0	0	0	0					FALSE	FALSE	FALSE	FALSE	FALSE	FALSE	FALSE	FALSE	FALSE	FALSE
13	THSD1	NP_061146.1		0	0	0	0	0					FALSE	FALSE	FALSE	FALSE	FALSE	FALSE	FALSE	FALSE	FALSE	FALSE
11	MS4A4A	NP_683876.1		0	0	0	0	0					FALSE	FALSE	FALSE	FALSE	FALSE	FALSE	FALSE	FALSE	FALSE	FALSE
11	PTH	NP_000306.1		0	0	0	0	0					FALSE	FALSE	FALSE	FALSE	FALSE	FALSE	TRUE	FALSE	FALSE	TRUE
6	HMGA1	NP_665906.1		0	0	0	0	0					FALSE	FALSE	FALSE	FALSE	FALSE	FALSE	FALSE	FALSE	FALSE	FALSE
8	PPDPFL	NP_001243525.1		0	0	0	0	0					FALSE	FALSE	FALSE	FALSE	FALSE	FALSE	FALSE	FALSE	FALSE	FALSE
16	FBXL16	NP_699181.2		0	0	0	0	0					FALSE	FALSE	FALSE	FALSE	FALSE	FALSE	FALSE	FALSE	FALSE	FALSE
7	UPK3B	NP_001334613.1		0	0	0	0	0					FALSE	FALSE	FALSE	FALSE	FALSE	FALSE	FALSE	FALSE	FALSE	FALSE
2	OXER1	NP_683765.2		0	0	0	0	0					FALSE	FALSE	FALSE	FALSE	FALSE	FALSE	FALSE	FALSE	FALSE	FALSE
15	CLN6	NP_060352.1		0	0	0	0	0					FALSE	FALSE	FALSE	FALSE	FALSE	FALSE	TRUE	FALSE	FALSE	TRUE
12	IAPP	NP_000406.1		0	0	0	0	0					FALSE	FALSE	FALSE	FALSE	FALSE	FALSE	FALSE	FALSE	FALSE	FALSE
3	PAQR9	NP_940906.1		0	0	0	0	0					FALSE	FALSE	FALSE	FALSE	FALSE	FALSE	FALSE	FALSE	FALSE	FALSE
4	ADAD1	NP_001152767.1		0	0	0	0	0					FALSE	FALSE	FALSE	FALSE	FALSE	FALSE	FALSE	FALSE	FALSE	FALSE
10	HHEX	NP_002720.1		0	0	0	0	0					FALSE	FALSE	FALSE	FALSE	FALSE	FALSE	FALSE	FALSE	FALSE	FALSE
9	SPATA31A1	NP_001078921.3		0	0	0	0	0					FALSE	FALSE	FALSE	FALSE	FALSE	FALSE	FALSE	FALSE	FALSE	FALSE
6	CLPSL1	NP_001010886.1		0	0	0	0	0					FALSE	FALSE	FALSE	FALSE	FALSE	FALSE	FALSE	FALSE	FALSE	FALSE
11	TREH	NP_009111.2		0	0	0	0	0					FALSE	FALSE	FALSE	FALSE	FALSE	FALSE	FALSE	FALSE	FALSE	FALSE
9	IER5L	NP_982258.2		0	0	0	0	0					FALSE	FALSE	FALSE	FALSE	FALSE	FALSE	FALSE	FALSE	FALSE	FALSE
10	ALDH18A1	NP_002851.2		0	0	0	0	0					FALSE	FALSE	FALSE	FALSE	FALSE	FALSE	TRUE	FALSE	FALSE	TRUE
5	BOD1	NP_612378.1		0	0	0	0	0					FALSE	FALSE	FALSE	FALSE	FALSE	FALSE	FALSE	FALSE	FALSE	FALSE
10	INA	NP_116116.1		0	0	0	0	0					FALSE	FALSE	FALSE	FALSE	FALSE	FALSE	FALSE	FALSE	FALSE	FALSE
X	MOSPD2	NP_689794.1		0	0	0	0	0					FALSE	FALSE	FALSE	FALSE	FALSE	FALSE	FALSE	FALSE	FALSE	FALSE
14	GTF2A1	NP_056943.1		0	0	0	0	0					FALSE	FALSE	FALSE	FALSE	FALSE	FALSE	FALSE	FALSE	FALSE	FALSE
1	ATF3	NP_001665.1		0	0	0	0	0					FALSE	FALSE	FALSE	FALSE	FALSE	FALSE	FALSE	FALSE	FALSE	FALSE
4	UGT2A1	NP_001376494.1		0	0	0	0	0					FALSE	FALSE	FALSE	FALSE	FALSE	FALSE	FALSE	FALSE	FALSE	FALSE
2	EML4	NP_061936.3		0	0	0	0	0	-0.45775	-0.659108	1.60673	0.359783	FALSE	FALSE	FALSE	FALSE	FALSE	FALSE	FALSE	FALSE	FALSE	FALSE
11	SYVN1	NP_115807.1		0	0	0	0	0					FALSE	FALSE	FALSE	FALSE	FALSE	FALSE	FALSE	FALSE	FALSE	FALSE
11	OR4C12	NP_001005270.3		0	0	0	0	0					FALSE	FALSE	FALSE	FALSE	FALSE	FALSE	FALSE	FALSE	FALSE	FALSE
6	CD83	NP_004224.1		0	0	0	0	0					FALSE	FALSE	FALSE	FALSE	FALSE	FALSE	FALSE	FALSE	FALSE	FALSE
2	TLX2	NP_057254.1		0	0	0	0	0					FALSE	FALSE	FALSE	FALSE	FALSE	FALSE	FALSE	FALSE	FALSE	FALSE
9	TMEM38B	NP_060582.1		0	0	0	0	0					FALSE	FALSE	FALSE	FALSE	FALSE	FALSE	FALSE	FALSE	FALSE	FALSE
1	STPG1	NP_001185941.1		0	0	0	0	0					FALSE	FALSE	FALSE	FALSE	FALSE	FALSE	FALSE	FALSE	FALSE	FALSE
6	H2AC7	NP_066409.1		0	0	0	0	0					FALSE	FALSE	FALSE	FALSE	FALSE	FALSE	FALSE	FALSE	FALSE	FALSE
17	CCL3L3	NP_001001437.2		0	0	0	0	0					FALSE	FALSE	FALSE	TRUE	FALSE	FALSE	FALSE	FALSE	FALSE	FALSE
1	RAP1A	NP_001010935.1		0	0	0	0	0					FALSE	FALSE	FALSE	FALSE	FALSE	FALSE	FALSE	FALSE	FALSE	FALSE
4	IQCM	NP_001365107.1		0	0	0	0	0					FALSE	FALSE	FALSE	FALSE	FALSE	FALSE	FALSE	FALSE	FALSE	FALSE
2	DNAAF10	NP_612467.1		0	0	0	0	0					FALSE	FALSE	FALSE	FALSE	FALSE	FALSE	FALSE	FALSE	FALSE	FALSE
1	PTGS2	NP_000954.1		0	0	0	0	0					FALSE	FALSE	FALSE	FALSE	FALSE	FALSE	FALSE	FALSE	FALSE	FALSE
Y	DAZ1	NP_004072.3		0	0	0	0	0					FALSE	FALSE	FALSE	TRUE	TRUE	FALSE	FALSE	FALSE	FALSE	FALSE
1	PMF1-BGLAP	NP_001186590.1		0	0	0	0	0					FALSE	FALSE	FALSE	FALSE	FALSE	FALSE	FALSE	FALSE	FALSE	FALSE
6	SNX3	NP_003786.1		0	0	0	0	0					FALSE	FALSE	FALSE	FALSE	FALSE	FALSE	TRUE	FALSE	FALSE	TRUE
16	ECI1	NP_001910.2		0	0	0	0	0					FALSE	FALSE	FALSE	FALSE	FALSE	FALSE	FALSE	FALSE	FALSE	FALSE
14	NEDD8-MDP1	NP_001186752.1		0	0	0	0	0	0	-0.30319	0.264025	1	FALSE	FALSE	FALSE	FALSE	FALSE	FALSE	FALSE	FALSE	FALSE	FALSE
4	TMPRSS11D	NP_004253.1		0	0	0	0	0					FALSE	FALSE	FALSE	FALSE	FALSE	FALSE	FALSE	FALSE	FALSE	FALSE
19	ZNF568	NP_940941.2		0	0	0	0	0					FALSE	FALSE	FALSE	FALSE	FALSE	FALSE	FALSE	FALSE	FALSE	FALSE
20	C20orf202	NP_001381887.1		0	0	0	0	0					FALSE	FALSE	FALSE	FALSE	FALSE	FALSE	FALSE	FALSE	FALSE	FALSE
1	LEFTY1	NP_066277.1		0	0	0	0	0					FALSE	FALSE	FALSE	FALSE	FALSE	FALSE	FALSE	FALSE	FALSE	FALSE
4	F11	NP_000119.1		0	0	0	0	0					FALSE	FALSE	FALSE	FALSE	FALSE	FALSE	FALSE	FALSE	FALSE	FALSE
X	GABRQ	NP_061028.3		0	0	0	0	0	-0.78825	-0.724774	0.744018	0.265828	FALSE	FALSE	FALSE	FALSE	FALSE	FALSE	FALSE	FALSE	FALSE	FALSE
1	KCNQ4	NP_004691.2		0	0	0	0	0					FALSE	FALSE	FALSE	FALSE	FALSE	FALSE	FALSE	FALSE	FALSE	FALSE
1	CNN3	NP_001830.1		0	0	0	0	0					FALSE	FALSE	FALSE	FALSE	FALSE	FALSE	FALSE	FALSE	FALSE	FALSE
11	SAA2	NP_001120852.1		0	0	0	0	0					FALSE	FALSE	FALSE	FALSE	FALSE	FALSE	FALSE	FALSE	FALSE	FALSE
4	ADH4	NP_000661.2		0	0	0	0	0					FALSE	FALSE	FALSE	FALSE	FALSE	FALSE	FALSE	FALSE	FALSE	FALSE
10	HIF1AN	NP_060372.2		0	0	0	0	0					FALSE	FALSE	FALSE	FALSE	FALSE	FALSE	FALSE	FALSE	FALSE	FALSE
17	TMEM199	NP_689677.1		0	0	0	0	0					FALSE	FALSE	FALSE	FALSE	FALSE	FALSE	TRUE	FALSE	FALSE	TRUE
8	DNAAF11	NP_036604.2		0	0	0	0	0					FALSE	FALSE	FALSE	FALSE	FALSE	FALSE	TRUE	FALSE	FALSE	TRUE
12	NFE2	NP_001129495.1		0	0	0	0	0					FALSE	FALSE	FALSE	FALSE	FALSE	FALSE	FALSE	FALSE	FALSE	FALSE
X	TSPAN6	NP_003261.1		0	0	0	0	0					FALSE	FALSE	FALSE	FALSE	FALSE	FALSE	FALSE	FALSE	FALSE	FALSE
1	NDUFS5	NP_004543.1		0	0	0	0	0					FALSE	FALSE	FALSE	FALSE	FALSE	FALSE	FALSE	FALSE	FALSE	FALSE
2	SLC4A1AP	NP_060628.3		0	0	0	0	0					FALSE	FALSE	FALSE	FALSE	FALSE	FALSE	FALSE	FALSE	FALSE	FALSE
14	RHOJ	NP_065714.1		0	0	0	0	0					FALSE	FALSE	FALSE	FALSE	FALSE	FALSE	FALSE	FALSE	FALSE	FALSE
1	COLGALT2	NP_055916.1		0	0	0	0	0					FALSE	FALSE	FALSE	FALSE	FALSE	FALSE	FALSE	FALSE	FALSE	FALSE
7	YKT6	NP_006546.1		0	0	0	0	0					FALSE	FALSE	FALSE	FALSE	FALSE	FALSE	FALSE	FALSE	FALSE	FALSE
17	TBC1D3H	NP_001116864.3		0	0	0	0	0					FALSE	FALSE	FALSE	TRUE	TRUE	FALSE	FALSE	FALSE	FALSE	FALSE
20	ID1	NP_002156.2		0	0	0	0	0					FALSE	FALSE	FALSE	FALSE	FALSE	FALSE	FALSE	FALSE	FALSE	FALSE
17	MIF4GD	NP_001229430.1		0	0	0	0	0					FALSE	FALSE	FALSE	FALSE	FALSE	FALSE	FALSE	FALSE	FALSE	FALSE
7	DGKB	NP_001337634.1		0	0	0	0	0	-0.13525	-1.01269	1.33326	0.64748	FALSE	FALSE	FALSE	FALSE	FALSE	FALSE	FALSE	FALSE	FALSE	FALSE
11	RCE1	NP_001027450.1		0	0	0	0	0					FALSE	FALSE	FALSE	FALSE	FALSE	FALSE	FALSE	FALSE	FALSE	FALSE
21	KRTAP10-12	NP_941972.1		0	0	0	0	0					FALSE	FALSE	FALSE	FALSE	FALSE	FALSE	FALSE	FALSE	FALSE	FALSE
X	TMSB4X	NP_066932.1		0	0	0	0	0					FALSE	FALSE	FALSE	FALSE	FALSE	FALSE	FALSE	FALSE	FALSE	FALSE
8	MAL2	NP_443118.1		0	0	0	0	0					FALSE	FALSE	FALSE	FALSE	FALSE	FALSE	FALSE	FALSE	FALSE	FALSE
9	AK1	NP_000467.1		0	0	0	0	0					FALSE	FALSE	FALSE	FALSE	FALSE	FALSE	FALSE	FALSE	FALSE	FALSE
9	OR1L1	NP_001005236.3		0	0	0	0	0					FALSE	FALSE	FALSE	FALSE	FALSE	FALSE	FALSE	FALSE	FALSE	FALSE
5	PDLIM7	NP_005442.2		0	0	0	0	0					FALSE	FALSE	FALSE	FALSE	FALSE	FALSE	FALSE	FALSE	FALSE	FALSE
4	FAM13A	NP_055698.2		0	0	0	0	0					FALSE	FALSE	FALSE	FALSE	FALSE	FALSE	FALSE	FALSE	FALSE	FALSE
17	CDRT15	NP_001007531.1		0	0	0	0	0					FALSE	FALSE	FALSE	FALSE	FALSE	FALSE	FALSE	FALSE	FALSE	FALSE
7	AIMP2	NP_006294.2		0	0	0	0	0					FALSE	FALSE	FALSE	FALSE	FALSE	FALSE	FALSE	FALSE	FALSE	FALSE
1	GSTM5	NP_000842.2		0	0	0	0	0					FALSE	FALSE	FALSE	FALSE	FALSE	FALSE	FALSE	FALSE	FALSE	FALSE
1	OTUD3	NP_056022.1		0	0	0	0	0					FALSE	FALSE	FALSE	FALSE	FALSE	FALSE	FALSE	FALSE	FALSE	FALSE
1	OR6K3	NP_001005327.2		0	0	0	0	0					FALSE	FALSE	FALSE	FALSE	FALSE	FALSE	FALSE	FALSE	FALSE	FALSE
16	SYCE1L	NP_001123451.1		0	0	0	0	0					FALSE	FALSE	FALSE	FALSE	FALSE	FALSE	FALSE	FALSE	FALSE	FALSE
9	OBP2A	NP_001280118.1		0	0	0	0	0					FALSE	FALSE	FALSE	FALSE	FALSE	FALSE	FALSE	FALSE	FALSE	FALSE
4	RPS3A	NP_000997.1		0	0	0	0	0					FALSE	FALSE	FALSE	FALSE	FALSE	FALSE	FALSE	FALSE	FALSE	FALSE
19	ZNF302	NP_001276110.1		0	0	0	0	0					FALSE	FALSE	FALSE	FALSE	FALSE	FALSE	FALSE	FALSE	FALSE	FALSE
X	TRO	NP_001034794.1		0	0	0	0	0					FALSE	FALSE	FALSE	FALSE	FALSE	FALSE	FALSE	FALSE	FALSE	FALSE
9	CYSRT1	NP_945352.4		0	0	0	0	0					FALSE	FALSE	FALSE	FALSE	FALSE	FALSE	FALSE	FALSE	FALSE	FALSE
1	CAP1	NP_006358.2		0	0	0	0	0					FALSE	FALSE	FALSE	FALSE	FALSE	FALSE	FALSE	FALSE	FALSE	FALSE
21	ERVH48-1	NP_001295420.1		0	0	0	0	0					FALSE	FALSE	FALSE	FALSE	FALSE	FALSE	FALSE	FALSE	FALSE	FALSE
6	TRIM39	NP_067076.2		0	0	0	0	0					FALSE	FALSE	FALSE	FALSE	FALSE	FALSE	FALSE	FALSE	FALSE	FALSE
6	OSTM1	NP_054747.2		0	0	0	0	0					FALSE	FALSE	FALSE	FALSE	FALSE	FALSE	FALSE	FALSE	FALSE	FALSE
1	CKS1B	NP_001817.1		0	0	0	0	0					FALSE	FALSE	FALSE	FALSE	FALSE	FALSE	FALSE	FALSE	FALSE	FALSE
2	BABAM2	NP_001316043.1		0	0	0	0	0					FALSE	FALSE	FALSE	FALSE	FALSE	FALSE	FALSE	FALSE	FALSE	FALSE
1	LYPD8	NP_001278212.2		0	0	0	0	0					FALSE	FALSE	FALSE	FALSE	FALSE	FALSE	FALSE	FALSE	FALSE	FALSE
12	SLC39A5	NP_775867.2		0	0	0	0	0					FALSE	FALSE	FALSE	FALSE	FALSE	FALSE	FALSE	FALSE	FALSE	FALSE
1	SFN	NP_006133.1		0	0	0	0	0					FALSE	FALSE	FALSE	FALSE	FALSE	FALSE	FALSE	FALSE	FALSE	FALSE
20	WFDC12	NP_543145.1		0	0	0	0	0					FALSE	FALSE	FALSE	FALSE	FALSE	FALSE	FALSE	FALSE	FALSE	FALSE
2	SPATA3	NP_620712.2		0	0	0	0	0					FALSE	FALSE	FALSE	FALSE	FALSE	FALSE	FALSE	FALSE	FALSE	FALSE
1	TMEM59	NP_001291972.1		0	0	0	0	0					FALSE	FALSE	FALSE	FALSE	FALSE	FALSE	FALSE	FALSE	FALSE	FALSE
19	ZNF91	NP_003421.2		0	0	0	0	0					FALSE	FALSE	FALSE	FALSE	FALSE	FALSE	FALSE	FALSE	FALSE	FALSE
6	NUDT3	NP_006694.1		0	0	0	0	0					FALSE	FALSE	FALSE	FALSE	FALSE	FALSE	FALSE	FALSE	FALSE	FALSE
17	TAC4	NP_733786.2		0	0	0	0	0					FALSE	FALSE	FALSE	FALSE	FALSE	FALSE	FALSE	FALSE	FALSE	FALSE
8	MSRA	NP_001186658.1		0	0	0	0	0					FALSE	FALSE	FALSE	FALSE	FALSE	FALSE	FALSE	FALSE	FALSE	FALSE
1	TRAPPC3	NP_001257823.1		0	0	0	0	0					FALSE	FALSE	FALSE	FALSE	FALSE	FALSE	FALSE	FALSE	FALSE	FALSE
14	DAD1	NP_001335.1		0	0	0	0	0					FALSE	FALSE	FALSE	FALSE	FALSE	FALSE	FALSE	FALSE	FALSE	FALSE
13	CDX2	NP_001256.4		0	0	0	0	0					FALSE	FALSE	FALSE	FALSE	FALSE	FALSE	FALSE	FALSE	FALSE	FALSE
12	ASIC1	NP_001086.2		0	0	0	0	0					FALSE	FALSE	FALSE	FALSE	FALSE	FALSE	FALSE	FALSE	FALSE	FALSE
19	CHAF1A	NP_005474.2		0	0	0	0	0					FALSE	FALSE	FALSE	FALSE	FALSE	FALSE	FALSE	FALSE	FALSE	FALSE
3	OGG1	NP_002533.1		0	0	0	0	0					FALSE	FALSE	FALSE	FALSE	FALSE	FALSE	FALSE	FALSE	FALSE	FALSE
X	PGAM4	NP_001025062.1		0	0	0	0	0					FALSE	FALSE	FALSE	FALSE	FALSE	FALSE	FALSE	FALSE	FALSE	FALSE
12	SCNN1A	NP_001029.1		0	0	0	0	0					FALSE	FALSE	FALSE	FALSE	FALSE	FALSE	FALSE	FALSE	FALSE	FALSE
8	TMEM64	NP_001008495.2		0	0	0	0	0					FALSE	FALSE	FALSE	FALSE	FALSE	FALSE	FALSE	FALSE	FALSE	FALSE
17	KRBA2	NP_998762.1		0	0	0	0	0	-1.1655	-0.634659	0.840146	0.148355	FALSE	FALSE	FALSE	FALSE	FALSE	FALSE	FALSE	FALSE	FALSE	FALSE
5	SLC25A46	NP_620128.1		0	0	0	0	0					FALSE	FALSE	FALSE	FALSE	FALSE	FALSE	FALSE	FALSE	FALSE	FALSE
X	TAFAZZIN	NP_000107.1		0	0	0	0	0					FALSE	FALSE	FALSE	FALSE	FALSE	FALSE	TRUE	FALSE	FALSE	TRUE
22	DERL3	NP_001129223.1		0	0	0	0	0					FALSE	FALSE	FALSE	FALSE	FALSE	FALSE	FALSE	FALSE	FALSE	FALSE
18	MAPRE2	NP_055083.1		0	0	0	0	0					FALSE	FALSE	FALSE	FALSE	FALSE	FALSE	TRUE	FALSE	FALSE	TRUE
11	FXYD2	NP_001671.2		0	0	0	0	0					FALSE	FALSE	FALSE	FALSE	FALSE	FALSE	FALSE	FALSE	FALSE	FALSE
5	FAM13B	NP_001095271.1		0	0	0	0	0					FALSE	FALSE	FALSE	FALSE	FALSE	FALSE	FALSE	FALSE	FALSE	FALSE
11	OR4S2	NP_001004059.2		0	0	0	0	0					FALSE	FALSE	FALSE	TRUE	FALSE	FALSE	FALSE	FALSE	FALSE	FALSE
11	OR5T1	NP_001004745.1		0	0	0	0	0					FALSE	FALSE	FALSE	FALSE	FALSE	FALSE	FALSE	FALSE	FALSE	FALSE
19	LENG9	NP_001288711.1		0	0	0	0	0					FALSE	FALSE	FALSE	FALSE	FALSE	FALSE	FALSE	FALSE	FALSE	FALSE
17	KCNAB3	NP_004723.2		0	0	0	0	0					FALSE	FALSE	FALSE	FALSE	FALSE	FALSE	FALSE	FALSE	FALSE	FALSE
3	FRG2C	NP_001118231.1		0	0	0	0	0					FALSE	FALSE	FALSE	FALSE	FALSE	FALSE	FALSE	FALSE	FALSE	FALSE
15	GOLGA8N	NP_001269423.1		0	0	0	0	0					FALSE	FALSE	FALSE	TRUE	FALSE	FALSE	FALSE	FALSE	FALSE	FALSE
19	TSPAN16	NP_036598.1		0	0	0	0	0					FALSE	FALSE	FALSE	FALSE	FALSE	FALSE	FALSE	FALSE	FALSE	FALSE
11	RAB1B	NP_112243.1		0	0	0	0	0					FALSE	FALSE	FALSE	FALSE	FALSE	FALSE	FALSE	FALSE	FALSE	FALSE
11	IL18BP	NP_005690.2		0	0	0	0	0					FALSE	FALSE	FALSE	FALSE	FALSE	FALSE	FALSE	FALSE	FALSE	FALSE
3	AMIGO3	NP_942015.1		0	0	0	0	0					FALSE	FALSE	FALSE	FALSE	FALSE	FALSE	FALSE	FALSE	FALSE	FALSE
1	LHX4	NP_203129.1		0	0	0	0	0					FALSE	FALSE	FALSE	FALSE	FALSE	FALSE	TRUE	FALSE	FALSE	TRUE
1	DENND1B	NP_001182144.1		0	0	0	0	0					FALSE	FALSE	FALSE	FALSE	FALSE	FALSE	FALSE	FALSE	FALSE	FALSE
1	RGS13	NP_658912.1		0	0	0	0	0					FALSE	FALSE	FALSE	FALSE	FALSE	FALSE	FALSE	FALSE	FALSE	FALSE
5	ZNF366	NP_689838.1		0	0	0	0	0					FALSE	FALSE	FALSE	FALSE	FALSE	FALSE	FALSE	FALSE	FALSE	FALSE
12	EEF1AKMT3	NP_056248.2		0	0	0	0	0					FALSE	FALSE	FALSE	FALSE	FALSE	FALSE	FALSE	FALSE	FALSE	FALSE
X	RIPPLY1	NP_612391.1		0	0	0	0	0					FALSE	FALSE	FALSE	FALSE	FALSE	FALSE	FALSE	FALSE	FALSE	FALSE
9	SPATA31A5	NP_001107013.1		0	0	0	0	0					FALSE	FALSE	FALSE	TRUE	TRUE	FALSE	FALSE	FALSE	FALSE	FALSE
5	RELL2	NP_001123501.1		0	0	0	0	0					FALSE	FALSE	FALSE	FALSE	FALSE	FALSE	FALSE	FALSE	FALSE	FALSE
15	NIPA2	NP_001171818.1		0	0	0	0	0					FALSE	FALSE	FALSE	FALSE	FALSE	FALSE	FALSE	FALSE	FALSE	FALSE
4	MEPE	NP_001278112.1		0	0	0	0	0					FALSE	FALSE	FALSE	FALSE	FALSE	FALSE	FALSE	FALSE	FALSE	FALSE
12	CLEC12A	NP_001193939.1		0	0	0	0	0					FALSE	FALSE	FALSE	FALSE	FALSE	FALSE	FALSE	FALSE	FALSE	FALSE
1	B3GALT2	NP_003774.1		0	0	0	0	0					FALSE	FALSE	FALSE	FALSE	FALSE	FALSE	FALSE	FALSE	FALSE	FALSE
5	IRX1	NP_077313.3		0	0	0	0	0					FALSE	FALSE	FALSE	FALSE	FALSE	FALSE	FALSE	FALSE	FALSE	FALSE
22	ST13	NP_003923.2		0	0	0	0	0					FALSE	FALSE	FALSE	FALSE	FALSE	FALSE	FALSE	FALSE	FALSE	FALSE
19	LILRA5	NP_871715.1		0	0	0	0	0					FALSE	FALSE	FALSE	FALSE	FALSE	FALSE	FALSE	FALSE	FALSE	FALSE
19	PPM1N	NP_001073870.1		0	0	0	0	0					FALSE	FALSE	FALSE	FALSE	FALSE	FALSE	FALSE	FALSE	FALSE	FALSE
9	TMEM215	NP_997723.2		0	0	0	0	0	-0.81525	-0.434933	0.480893	0.148155	FALSE	FALSE	FALSE	FALSE	FALSE	FALSE	FALSE	FALSE	FALSE	FALSE
19	GADD45B	NP_056490.2		0	0	0	0	0					FALSE	FALSE	FALSE	FALSE	FALSE	FALSE	FALSE	FALSE	FALSE	FALSE
10	SUV39H2	NP_001180353.1		0	0	0	0	0					FALSE	FALSE	FALSE	FALSE	FALSE	FALSE	FALSE	FALSE	FALSE	FALSE
1	TMEM222	NP_115501.2		0	0	0	0	0					FALSE	FALSE	FALSE	FALSE	FALSE	FALSE	TRUE	FALSE	FALSE	TRUE
4	SPATA18	NP_660306.1		0	0	0	0	0					FALSE	FALSE	FALSE	FALSE	FALSE	FALSE	FALSE	FALSE	FALSE	FALSE
4	DHX15	NP_001349.2		0	0	0	0	0					FALSE	FALSE	FALSE	FALSE	FALSE	FALSE	FALSE	FALSE	FALSE	FALSE
1	BECN2	NP_001277622.1		0	0	0	0	0					FALSE	FALSE	FALSE	FALSE	FALSE	FALSE	FALSE	FALSE	FALSE	FALSE
17	RCVRN	NP_002894.1		0	0	0	0	0					FALSE	FALSE	FALSE	FALSE	FALSE	FALSE	FALSE	FALSE	FALSE	FALSE
5	FNIP1	NP_001008738.3		0	0	0	0	0					FALSE	FALSE	FALSE	FALSE	FALSE	FALSE	FALSE	FALSE	FALSE	FALSE
1	OR2T34	NP_001001821.1		0	0	0	0	0					FALSE	FALSE	FALSE	FALSE	FALSE	FALSE	FALSE	FALSE	FALSE	FALSE
9	NMRK1	NP_001317607.1		0	0	0	0	0					FALSE	FALSE	FALSE	FALSE	FALSE	FALSE	FALSE	FALSE	FALSE	FALSE
3	TMEM39A	NP_060736.1		0	0	0	0	0					FALSE	FALSE	FALSE	FALSE	FALSE	FALSE	FALSE	FALSE	FALSE	FALSE
16	CIAO3	NP_071938.1		0	0	0	0	0					FALSE	FALSE	FALSE	FALSE	FALSE	FALSE	FALSE	FALSE	FALSE	FALSE
8	IQANK1	NP_001368803.1		0	0	0	0	0					FALSE	FALSE	FALSE	FALSE	FALSE	FALSE	FALSE	FALSE	FALSE	FALSE
9	ALDOB	NP_000026.2		0	0	0	0	0					FALSE	FALSE	FALSE	FALSE	FALSE	FALSE	FALSE	FALSE	FALSE	FALSE
17	GRB2	NP_002077.1		0	0	0	0	0					FALSE	FALSE	FALSE	FALSE	FALSE	FALSE	FALSE	FALSE	FALSE	FALSE
12	ZNF641	NP_689533.2		0	0	0	0	0					FALSE	FALSE	FALSE	FALSE	FALSE	FALSE	FALSE	FALSE	FALSE	FALSE
19	EID2B	NP_689574.1		0	0	0	0	0					FALSE	FALSE	FALSE	FALSE	FALSE	FALSE	FALSE	FALSE	FALSE	FALSE
1	GNAT2	NP_005263.1		0	0	0	0	0					FALSE	FALSE	FALSE	FALSE	FALSE	FALSE	FALSE	FALSE	FALSE	FALSE
11	CREB3L1	NP_443086.1		0	0	0	0	0					FALSE	FALSE	FALSE	FALSE	FALSE	FALSE	FALSE	FALSE	FALSE	FALSE
16	CHST4	NP_001159867.1		0	0	0	0	0					FALSE	FALSE	FALSE	FALSE	FALSE	FALSE	FALSE	FALSE	FALSE	FALSE
4	BST1	NP_004325.2		0	0	0	0	0					FALSE	FALSE	FALSE	FALSE	FALSE	FALSE	FALSE	FALSE	FALSE	FALSE
12	BEST3	NP_116124.2		0	0	0	0	0					FALSE	FALSE	FALSE	FALSE	FALSE	FALSE	FALSE	FALSE	FALSE	FALSE
16	C16orf54	NP_787096.2		0	0	0	0	0					FALSE	FALSE	FALSE	FALSE	FALSE	FALSE	FALSE	FALSE	FALSE	FALSE
12	OR10A7	NP_001005280.1		0	0	0	0	0					FALSE	FALSE	FALSE	FALSE	FALSE	FALSE	FALSE	FALSE	FALSE	FALSE
12	TAS2R43	NP_795365.2		0	0	0	0	0					FALSE	FALSE	FALSE	TRUE	FALSE	FALSE	FALSE	FALSE	FALSE	FALSE
1	FPGT-TNNI3K	NP_001106279.3		0	0	0	0	0	-0.44725	-1.00506	1.53288	0.646928	FALSE	FALSE	FALSE	FALSE	FALSE	FALSE	FALSE	FALSE	FALSE	FALSE
X	FHL1	NP_001440.2		0	0	0	0	0					FALSE	FALSE	FALSE	FALSE	FALSE	FALSE	TRUE	FALSE	FALSE	TRUE
16	DNAJA3	NP_001273445.1		0	0	0	0	0					FALSE	FALSE	FALSE	FALSE	FALSE	FALSE	FALSE	FALSE	FALSE	FALSE
11	TMEM216	NP_001167461.1		0	0	0	0	0					FALSE	FALSE	FALSE	FALSE	FALSE	FALSE	TRUE	FALSE	FALSE	TRUE
1	GBP2	NP_004111.2		0	0	0	0	0					FALSE	FALSE	FALSE	FALSE	FALSE	FALSE	FALSE	FALSE	FALSE	FALSE
9	CCL19	NP_006265.1		0	0	0	0	0					FALSE	FALSE	FALSE	FALSE	FALSE	FALSE	FALSE	FALSE	FALSE	FALSE
16	BANP	NP_001167014.1		0	0	0	0	0					FALSE	FALSE	FALSE	FALSE	FALSE	FALSE	FALSE	FALSE	FALSE	FALSE
16	ABCC6	NP_001072996.1		0	0	0	0	0					FALSE	FALSE	FALSE	FALSE	FALSE	FALSE	TRUE	FALSE	FALSE	TRUE
5	SRD5A1	NP_001038.1		0	0	0	0	0					FALSE	FALSE	FALSE	FALSE	FALSE	FALSE	FALSE	FALSE	FALSE	FALSE
1	RAB25	NP_065120.2		0	0	0	0	0					FALSE	FALSE	FALSE	FALSE	FALSE	FALSE	FALSE	FALSE	FALSE	FALSE
17	HIGD1B	NP_001258809.1		0	0	0	0	0					FALSE	FALSE	FALSE	FALSE	FALSE	FALSE	FALSE	FALSE	FALSE	FALSE
1	USP33	NP_963918.1		0	0	0	0	0	-0.84825	-1.22236	1.33248	0.391615	FALSE	FALSE	FALSE	FALSE	FALSE	FALSE	FALSE	FALSE	FALSE	FALSE
21	BACH1	NP_001177.1		0	0	0	0	0					FALSE	FALSE	FALSE	FALSE	FALSE	FALSE	FALSE	FALSE	FALSE	FALSE
22	APOBEC3B	NP_001257340.2		0	0	0	0	0					FALSE	FALSE	FALSE	FALSE	FALSE	FALSE	FALSE	FALSE	FALSE	FALSE
19	GMFG	NP_004868.1		0	0	0	0	0					FALSE	FALSE	FALSE	FALSE	FALSE	FALSE	FALSE	FALSE	FALSE	FALSE
19	STAP2	NP_060190.2		0	0	0	0	0					FALSE	FALSE	FALSE	FALSE	FALSE	FALSE	FALSE	FALSE	FALSE	FALSE
11	SIAE	NP_733746.1		0	0	0	0	0					FALSE	FALSE	FALSE	FALSE	FALSE	FALSE	FALSE	FALSE	FALSE	FALSE
17	CDRT15L2	NP_001177719.1		0	0	0	0	0					FALSE	FALSE	FALSE	FALSE	FALSE	FALSE	FALSE	FALSE	FALSE	FALSE
15	PPCDC	NP_068595.3		0	0	0	0	0					FALSE	FALSE	FALSE	FALSE	FALSE	FALSE	FALSE	FALSE	FALSE	FALSE
19	TMEM147	NP_116024.1		0	0	0	0	0					FALSE	FALSE	FALSE	FALSE	FALSE	FALSE	FALSE	FALSE	FALSE	FALSE
12	MDM2	NP_002383.2		0	0	0	0	0					FALSE	FALSE	FALSE	FALSE	FALSE	FALSE	FALSE	FALSE	FALSE	FALSE
7	SLC29A4	NP_694979.2		0	0	0	0	0					FALSE	FALSE	FALSE	FALSE	FALSE	FALSE	FALSE	FALSE	FALSE	FALSE
19	ZNF737	NP_001152765.1		0	0	0	0	0					FALSE	FALSE	FALSE	FALSE	FALSE	FALSE	FALSE	FALSE	FALSE	FALSE
1	TEDDM1	NP_741997.3		0	0	0	0	0					FALSE	FALSE	FALSE	FALSE	FALSE	FALSE	FALSE	FALSE	FALSE	FALSE
1	LCE2D	NP_848517.1		0	0	0	0	0					FALSE	FALSE	FALSE	FALSE	FALSE	FALSE	FALSE	FALSE	FALSE	FALSE
3	HIGD1A	NP_001093139.1		0	0	0	0	0					FALSE	FALSE	FALSE	FALSE	FALSE	FALSE	FALSE	FALSE	FALSE	FALSE
X	PLP2	NP_002659.1		0	0	0	0	0					FALSE	FALSE	FALSE	FALSE	FALSE	FALSE	FALSE	FALSE	FALSE	FALSE
20	MACROD2	NP_001028259.1		0	0	0	0	0					FALSE	FALSE	FALSE	FALSE	FALSE	FALSE	FALSE	FALSE	FALSE	FALSE
19	ATG4D	NP_116274.3		0	0	0	0	0					FALSE	FALSE	FALSE	FALSE	FALSE	FALSE	FALSE	FALSE	FALSE	FALSE
6	RNF146	NP_001229778.1		0	0	0	0	0					FALSE	FALSE	FALSE	FALSE	FALSE	FALSE	FALSE	FALSE	FALSE	FALSE
8	HTRA4	NP_710159.1		0	0	0	0	0					FALSE	FALSE	FALSE	FALSE	FALSE	FALSE	FALSE	FALSE	FALSE	FALSE
2	PJVK	NP_001036167.1		0	0	0	0	0					FALSE	FALSE	FALSE	FALSE	FALSE	FALSE	FALSE	FALSE	FALSE	FALSE
19	ZNF729	NP_001229609.1		0	0	0	0	0					FALSE	FALSE	FALSE	FALSE	FALSE	FALSE	FALSE	FALSE	FALSE	FALSE
1	TMEM200B	NP_001003682.1		0	0	0	0	0					FALSE	FALSE	FALSE	FALSE	FALSE	FALSE	FALSE	FALSE	FALSE	FALSE
2	AQP12A	NP_945349.1		0	0	0	0	0					FALSE	FALSE	FALSE	FALSE	FALSE	FALSE	FALSE	FALSE	FALSE	FALSE
8	TSPYL5	NP_277047.2		0	0	0	0	0					FALSE	FALSE	FALSE	FALSE	FALSE	FALSE	FALSE	FALSE	FALSE	FALSE
12	ATP5MC2	NP_001002031.1		0	0	0	0	0					FALSE	FALSE	FALSE	FALSE	FALSE	FALSE	FALSE	FALSE	FALSE	FALSE
17	C17orf49	NP_001136270.1		0	0	0	0	0					FALSE	FALSE	FALSE	FALSE	FALSE	FALSE	FALSE	FALSE	FALSE	FALSE
X	GYG2	NP_003909.2		0	0	0	0	0					FALSE	FALSE	FALSE	FALSE	FALSE	FALSE	FALSE	FALSE	FALSE	FALSE
9	CTNNAL1	NP_003789.1		0	0	0	0	0					FALSE	FALSE	FALSE	FALSE	FALSE	FALSE	FALSE	FALSE	FALSE	FALSE
3	NUDT16	NP_001165377.1		0	0	0	0	0					FALSE	FALSE	FALSE	FALSE	FALSE	FALSE	FALSE	FALSE	FALSE	FALSE
7	ZPBP	NP_008940.2		0	0	0	0	0					FALSE	FALSE	FALSE	FALSE	FALSE	FALSE	FALSE	FALSE	FALSE	FALSE
16	ZNF629	NP_001073886.1		0	0	0	0	0					FALSE	FALSE	FALSE	FALSE	FALSE	FALSE	FALSE	FALSE	FALSE	FALSE
8	STMN4	NP_110422.2		0	0	0	0	0					FALSE	FALSE	FALSE	FALSE	FALSE	FALSE	FALSE	FALSE	FALSE	FALSE
12	GABARAPL1	NP_113600.1		0	0	0	0	0					FALSE	FALSE	FALSE	FALSE	FALSE	FALSE	FALSE	FALSE	FALSE	FALSE
10	SMNDC1	NP_005862.1		0	0	0	0	0					FALSE	FALSE	FALSE	FALSE	FALSE	FALSE	FALSE	FALSE	FALSE	FALSE
12	ALG10B	NP_001013642.2		0	0	0	0	0					FALSE	FALSE	FALSE	FALSE	FALSE	FALSE	FALSE	FALSE	FALSE	FALSE
6	PGK2	NP_620061.2		0	0	0	0	0					FALSE	FALSE	FALSE	FALSE	FALSE	FALSE	FALSE	FALSE	FALSE	FALSE
17	GALR2	NP_003848.1		0	0	0	0	0					FALSE	FALSE	FALSE	FALSE	FALSE	FALSE	FALSE	FALSE	FALSE	FALSE
9	OGN	NP_148935.1		0	0	0	0	0					FALSE	FALSE	FALSE	FALSE	FALSE	FALSE	FALSE	FALSE	FALSE	FALSE
19	FOSB	NP_006723.2		0	0	0	0	0					FALSE	FALSE	FALSE	FALSE	FALSE	FALSE	FALSE	FALSE	FALSE	FALSE
11	MPZL3	NP_938016.1		0	0	0	0	0					FALSE	FALSE	FALSE	FALSE	FALSE	FALSE	FALSE	FALSE	FALSE	FALSE
1	TNNT2	NP_001001430.1		0	0	0	0	0					FALSE	FALSE	FALSE	FALSE	FALSE	FALSE	FALSE	FALSE	FALSE	FALSE
3	ABHD14A	NP_056222.2		0	0	0	0	0					FALSE	FALSE	FALSE	FALSE	FALSE	FALSE	FALSE	FALSE	FALSE	FALSE
12	SPX	NP_085049.1		0	0	0	0	0					FALSE	FALSE	FALSE	FALSE	FALSE	FALSE	FALSE	FALSE	FALSE	FALSE
22	ZMAT5	NP_001003692.1		0	0	0	0	0					FALSE	FALSE	FALSE	FALSE	FALSE	FALSE	FALSE	FALSE	FALSE	FALSE
14	METTL17	NP_073571.1		0	0	0	0	0					FALSE	FALSE	FALSE	FALSE	FALSE	FALSE	FALSE	FALSE	FALSE	FALSE
11	CSRP3	NP_003467.1		0	0	0	0	0					FALSE	FALSE	FALSE	FALSE	FALSE	FALSE	FALSE	FALSE	FALSE	FALSE
12	SNRPF	NP_003086.1		0	0	0	0	0					FALSE	FALSE	FALSE	FALSE	FALSE	FALSE	FALSE	FALSE	FALSE	FALSE
15	EIF3J	NP_003749.2		0	0	0	0	0					FALSE	FALSE	FALSE	FALSE	FALSE	FALSE	FALSE	FALSE	FALSE	FALSE
11	PLAAT5	NP_473449.2		0	0	0	0	0					FALSE	FALSE	FALSE	FALSE	FALSE	FALSE	FALSE	FALSE	FALSE	FALSE
1	RPS27	NP_001021.1		0	0	0	0	0					FALSE	FALSE	FALSE	FALSE	FALSE	FALSE	FALSE	FALSE	FALSE	FALSE
16	RPS15A	NP_001010.2		0	0	0	0	0					FALSE	FALSE	FALSE	FALSE	FALSE	FALSE	FALSE	FALSE	FALSE	FALSE
19	ERVV-2	NP_001177984.1		0	0	0	0	0					FALSE	FALSE	FALSE	FALSE	FALSE	FALSE	FALSE	FALSE	FALSE	FALSE
5	ARSI	NP_001012301.1		0	0	0	0	0					FALSE	FALSE	FALSE	FALSE	FALSE	FALSE	FALSE	FALSE	FALSE	FALSE
5	ELOVL7	NP_001098028.1		0	0	0	0	0					FALSE	FALSE	FALSE	FALSE	FALSE	FALSE	FALSE	FALSE	FALSE	FALSE
8	ENPP2	NP_006200.3		0	0	0	0	0					FALSE	FALSE	FALSE	FALSE	FALSE	FALSE	FALSE	FALSE	FALSE	FALSE
14	PLD4	NP_620145.2		0	0	0	0	0					FALSE	FALSE	FALSE	FALSE	FALSE	FALSE	FALSE	FALSE	FALSE	FALSE
8	SCX	NP_001073983.1		0	0	0	0	0					FALSE	FALSE	FALSE	FALSE	FALSE	FALSE	FALSE	FALSE	FALSE	FALSE
20	FAM83C	NP_848563.1		0	0	0	0	0					FALSE	FALSE	FALSE	FALSE	FALSE	FALSE	FALSE	FALSE	FALSE	FALSE
3	TMEM40	NP_060776.2		0	0	0	0	0					FALSE	FALSE	FALSE	FALSE	FALSE	FALSE	FALSE	FALSE	FALSE	FALSE
9	IFNA16	NP_002164.1		0	0	0	0	0					FALSE	FALSE	FALSE	FALSE	FALSE	FALSE	FALSE	FALSE	FALSE	FALSE
4	TAPT1	NP_699196.2		0	0	0	0	0					FALSE	FALSE	FALSE	FALSE	FALSE	FALSE	TRUE	FALSE	FALSE	TRUE
6	ADTRP	NP_001137420.1		0	0	0	0	0					FALSE	FALSE	FALSE	FALSE	FALSE	FALSE	FALSE	FALSE	FALSE	FALSE
19	ZNF799	NP_001074290.1		0	0	0	0	0					FALSE	FALSE	FALSE	FALSE	FALSE	FALSE	FALSE	FALSE	FALSE	FALSE
19	IGFL1	NP_940943.1		0	0	0	0	0					FALSE	FALSE	FALSE	FALSE	FALSE	FALSE	FALSE	FALSE	FALSE	FALSE
1	SYT14	NP_001139733.1		0	0	0	0	0					FALSE	FALSE	FALSE	FALSE	FALSE	FALSE	FALSE	FALSE	FALSE	FALSE
3	DRD3	NP_000787.2		0	0	0	0	0					FALSE	FALSE	FALSE	FALSE	FALSE	FALSE	FALSE	FALSE	FALSE	FALSE
X	SOX3	NP_005625.2		0	0	0	0	0					FALSE	FALSE	FALSE	FALSE	FALSE	FALSE	TRUE	FALSE	FALSE	TRUE
21	KRTAP13-2	NP_853652.1		0	0	0	0	0					FALSE	FALSE	FALSE	FALSE	FALSE	FALSE	FALSE	FALSE	FALSE	FALSE
X	ANOS1	NP_000207.2		0	0	0	0	0					FALSE	FALSE	FALSE	FALSE	FALSE	FALSE	FALSE	FALSE	FALSE	FALSE
11	OR51A4	NP_001005329.1		0	0	0	0	0					FALSE	FALSE	FALSE	FALSE	FALSE	FALSE	FALSE	FALSE	FALSE	FALSE
4	SEL1L3	NP_056002.2		0	0	0	0	0					FALSE	FALSE	FALSE	FALSE	FALSE	FALSE	FALSE	FALSE	FALSE	FALSE
19	ZNF671	NP_079109.2		0	0	0	0	0					FALSE	FALSE	FALSE	FALSE	FALSE	FALSE	FALSE	FALSE	FALSE	FALSE
18	MPPE1	NP_075563.3		0	0	0	0	0					FALSE	FALSE	FALSE	FALSE	FALSE	FALSE	FALSE	FALSE	FALSE	FALSE
2	CYP27A1	NP_000775.1		0	0	0	0	0					FALSE	FALSE	FALSE	FALSE	FALSE	FALSE	TRUE	FALSE	FALSE	TRUE
3	ARL8B	NP_060654.1		0	0	0	0	0					FALSE	FALSE	FALSE	FALSE	FALSE	FALSE	FALSE	FALSE	FALSE	FALSE
12	SLCO1C1	NP_001139416.1		0	0	0	0	0					FALSE	FALSE	FALSE	FALSE	FALSE	FALSE	FALSE	FALSE	FALSE	FALSE
X	RBMX2	NP_057108.2		0	0	0	0	0					FALSE	FALSE	FALSE	FALSE	FALSE	FALSE	FALSE	FALSE	FALSE	FALSE
8	VXN	NP_689978.2		0	0	0	0	0					FALSE	FALSE	FALSE	FALSE	FALSE	FALSE	FALSE	FALSE	FALSE	FALSE
12	HOXC6	NP_004494.1		0	0	0	0	0					FALSE	FALSE	FALSE	FALSE	FALSE	FALSE	FALSE	FALSE	FALSE	FALSE
4	PIGY	NP_001036081.1		0	0	0	0	0					FALSE	FALSE	FALSE	FALSE	FALSE	FALSE	TRUE	FALSE	FALSE	TRUE
1	YTHDF2	NP_001166299.1		0	0	0	0	0					FALSE	FALSE	FALSE	FALSE	FALSE	FALSE	FALSE	FALSE	FALSE	FALSE
17	DDX52	NP_008941.3		0	0	0	0	0	-0.58125	-0.697361	0.976255	0.371091	FALSE	FALSE	FALSE	FALSE	FALSE	FALSE	FALSE	FALSE	FALSE	FALSE
1	CDK11A	NP_076916.2		0	0	0	0	0					FALSE	FALSE	FALSE	TRUE	FALSE	FALSE	FALSE	FALSE	FALSE	FALSE
4	CSN1S1	NP_001881.1		0	0	0	0	0					FALSE	FALSE	FALSE	FALSE	FALSE	FALSE	FALSE	FALSE	FALSE	FALSE
2	TPRKB	NP_057142.1		0	0	0	0	0					FALSE	FALSE	FALSE	TRUE	FALSE	FALSE	TRUE	FALSE	FALSE	TRUE
17	TSR1	NP_060598.3		0	0	0	0	0					FALSE	FALSE	FALSE	FALSE	FALSE	FALSE	FALSE	FALSE	FALSE	FALSE
X	SOWAHD	NP_001099046.1		0	0	0	0	0					FALSE	FALSE	FALSE	FALSE	FALSE	FALSE	FALSE	FALSE	FALSE	FALSE
5	DMGDH	NP_037523.2		0	0	0	0	0					FALSE	FALSE	FALSE	FALSE	FALSE	FALSE	FALSE	FALSE	FALSE	FALSE
4	MED28	NP_079481.2		0	0	0	0	0					FALSE	FALSE	FALSE	FALSE	FALSE	FALSE	FALSE	FALSE	FALSE	FALSE
7	POLD2	NP_001120690.1		0	0	0	0	0					FALSE	FALSE	FALSE	FALSE	FALSE	FALSE	FALSE	FALSE	FALSE	FALSE
1	RNF207	NP_997279.2		0	0	0	0	0					FALSE	FALSE	FALSE	FALSE	FALSE	FALSE	FALSE	FALSE	FALSE	FALSE
5	PCDHGB3	NP_061747.2		0	0	0	0	0					FALSE	FALSE	FALSE	FALSE	FALSE	FALSE	FALSE	FALSE	FALSE	FALSE
12	DPY19L2	NP_776173.3		0	0	0	0	0					FALSE	FALSE	FALSE	FALSE	FALSE	FALSE	FALSE	FALSE	FALSE	FALSE
20	TCFL5	NP_006593.2		0	0	0	0	0					FALSE	FALSE	FALSE	FALSE	FALSE	FALSE	FALSE	FALSE	FALSE	FALSE
1	DCDC2B	NP_001092904.1		0	0	0	0	0					FALSE	FALSE	FALSE	FALSE	FALSE	FALSE	FALSE	FALSE	FALSE	FALSE
2	FBXO36	NP_777559.3		0	0	0	0	0					FALSE	FALSE	FALSE	FALSE	FALSE	FALSE	FALSE	FALSE	FALSE	FALSE
17	COPZ2	NP_057513.1		0	0	0	0	0					FALSE	FALSE	FALSE	FALSE	FALSE	FALSE	FALSE	FALSE	FALSE	FALSE
13	BORA	NP_001273675.2		0	0	0	0	0					FALSE	FALSE	FALSE	FALSE	FALSE	FALSE	FALSE	FALSE	FALSE	FALSE
3	CAMK2N2	NP_150284.1		0	0	0	0	0					FALSE	FALSE	FALSE	FALSE	FALSE	FALSE	FALSE	FALSE	FALSE	FALSE
15	RMDN3	NP_001310826.1		0	0	0	0	0	-0.49425	-0.670842	0.962417	0.414124	FALSE	FALSE	FALSE	FALSE	FALSE	FALSE	FALSE	FALSE	FALSE	FALSE
8	TMEM68	NP_001350105.1		0	0	0	0	0					FALSE	FALSE	FALSE	FALSE	FALSE	FALSE	FALSE	FALSE	FALSE	FALSE
6	OR5V1	NP_110503.3		0	0	0	0	0					FALSE	FALSE	FALSE	FALSE	FALSE	FALSE	FALSE	FALSE	FALSE	FALSE
9	ALG2	NP_149078.1		0	0	0	0	0					FALSE	FALSE	FALSE	FALSE	FALSE	FALSE	TRUE	FALSE	FALSE	TRUE
18	VAPA	NP_003565.4		0	0	0	0	0					FALSE	FALSE	FALSE	FALSE	FALSE	FALSE	FALSE	FALSE	FALSE	FALSE
1	GRHL3	NP_001181939.1		0	0	0	0	0					FALSE	FALSE	FALSE	FALSE	FALSE	FALSE	TRUE	FALSE	FALSE	TRUE
7	VKORC1L1	NP_001271271.1		0	0	0	0	0					FALSE	FALSE	FALSE	FALSE	FALSE	FALSE	FALSE	FALSE	FALSE	FALSE
2	EFEMP1	NP_001034437.1		0	0	0	0	0					FALSE	FALSE	FALSE	FALSE	FALSE	FALSE	FALSE	FALSE	FALSE	FALSE
11	FSHB	NP_000501.1		0	0	0	0	0					FALSE	FALSE	FALSE	FALSE	FALSE	FALSE	FALSE	FALSE	FALSE	FALSE
5	TMEM267	NP_071928.2		0	0	0	0	0					FALSE	FALSE	FALSE	FALSE	FALSE	FALSE	FALSE	FALSE	FALSE	FALSE
9	IFNA7	NP_066401.2		0	0	0	0	0					FALSE	FALSE	FALSE	FALSE	FALSE	FALSE	FALSE	FALSE	FALSE	FALSE
1	C1orf210	NP_001158301.1		0	0	0	0	0					FALSE	FALSE	FALSE	FALSE	FALSE	FALSE	FALSE	FALSE	FALSE	FALSE
5	GABRA6	NP_000802.2		0	0	0	0	0					FALSE	FALSE	FALSE	FALSE	FALSE	FALSE	FALSE	FALSE	FALSE	FALSE
12	ETFBKMT	NP_001129335.1		0	0	0	0	0					FALSE	FALSE	FALSE	FALSE	FALSE	FALSE	FALSE	FALSE	FALSE	FALSE
X	PIN4	NP_001164218.1		0	0	0	0	0					FALSE	FALSE	FALSE	TRUE	FALSE	FALSE	FALSE	FALSE	FALSE	FALSE
3	GXYLT2	NP_001073862.1		0	0	0	0	0					FALSE	FALSE	FALSE	FALSE	FALSE	FALSE	FALSE	FALSE	FALSE	FALSE
3	COMMD2	NP_057178.2		0	0	0	0	0					FALSE	FALSE	FALSE	FALSE	FALSE	FALSE	FALSE	FALSE	FALSE	FALSE
5	KCNIP1	NP_001265268.1		0	0	0	0	0					FALSE	FALSE	FALSE	FALSE	FALSE	FALSE	FALSE	FALSE	FALSE	FALSE
17	PIMREG	NP_061886.2		0	0	0	0	0					FALSE	FALSE	FALSE	FALSE	FALSE	FALSE	FALSE	FALSE	FALSE	FALSE
1	EDARADD	NP_665860.2		0	0	0	0	0					FALSE	FALSE	FALSE	FALSE	FALSE	FALSE	FALSE	FALSE	FALSE	FALSE
1	RPF1	NP_079341.2		0	0	0	0	0					FALSE	FALSE	FALSE	FALSE	FALSE	FALSE	FALSE	FALSE	FALSE	FALSE
12	CRACR2A	NP_001138430.1		0	0	0	0	0					FALSE	FALSE	FALSE	FALSE	FALSE	FALSE	FALSE	FALSE	FALSE	FALSE
5	SPINK7	NP_115955.1		0	0	0	0	0					FALSE	FALSE	FALSE	FALSE	FALSE	FALSE	FALSE	FALSE	FALSE	FALSE
3	NKIRAS1	NP_065078.1		0	0	0	0	0					FALSE	FALSE	FALSE	FALSE	FALSE	FALSE	FALSE	FALSE	FALSE	FALSE
15	C2CD4B	NP_001007596.2		0	0	0	0	0					FALSE	FALSE	FALSE	FALSE	FALSE	FALSE	FALSE	FALSE	FALSE	FALSE
7	PRR15	NP_001316925.1		0	0	0	0	0					FALSE	FALSE	FALSE	FALSE	FALSE	FALSE	FALSE	FALSE	FALSE	FALSE
3	NICN1	NP_115692.1		0	0	0	0	0					FALSE	FALSE	FALSE	FALSE	FALSE	FALSE	FALSE	FALSE	FALSE	FALSE
5	BRD8	NP_001287891.1		0	0	0	0	0					FALSE	FALSE	FALSE	FALSE	FALSE	FALSE	FALSE	FALSE	FALSE	FALSE
7	CAV2	NP_001224.1		0	0	0	0	0					FALSE	FALSE	FALSE	FALSE	FALSE	FALSE	FALSE	FALSE	FALSE	FALSE
17	AMZ2	NP_001028741.1		0	0	0	0	0					FALSE	FALSE	FALSE	FALSE	FALSE	FALSE	FALSE	FALSE	FALSE	FALSE
11	CARD18	NP_067546.1		0	0	0	0	0					FALSE	FALSE	FALSE	FALSE	FALSE	FALSE	FALSE	FALSE	FALSE	FALSE
4	FGF2	NP_001348594.1		0	0	0	0	0					FALSE	FALSE	FALSE	FALSE	FALSE	FALSE	FALSE	FALSE	FALSE	FALSE
X	CCNQ	NP_689487.2		0	0	0	0	0					FALSE	FALSE	FALSE	FALSE	FALSE	FALSE	TRUE	FALSE	FALSE	TRUE
7	SEPTIN7	NP_001779.3		0	0	0	0	0					FALSE	FALSE	FALSE	FALSE	FALSE	FALSE	FALSE	FALSE	FALSE	FALSE
X	FUNDC2	NP_076423.2		0	0	0	0	0					FALSE	FALSE	FALSE	FALSE	FALSE	FALSE	FALSE	FALSE	FALSE	FALSE
16	EMP2	NP_001415.1		0	0	0	0	0					FALSE	FALSE	FALSE	FALSE	FALSE	FALSE	FALSE	FALSE	FALSE	FALSE
11	WDR74	NP_060563.2		0	0	0	0	0					FALSE	FALSE	FALSE	FALSE	FALSE	FALSE	FALSE	FALSE	FALSE	FALSE
6	GSTA4	NP_001503.1		0	0	0	0	0					FALSE	FALSE	FALSE	FALSE	FALSE	FALSE	FALSE	FALSE	FALSE	FALSE
5	IGIP	NP_001007190.1		0	0	0	0	0					FALSE	FALSE	FALSE	FALSE	FALSE	FALSE	FALSE	FALSE	FALSE	FALSE
17	GSDMB	NP_001035936.1		0	0	0	0	0					FALSE	FALSE	FALSE	FALSE	FALSE	FALSE	FALSE	FALSE	FALSE	FALSE
6	SCGN	NP_008929.2		0	0	0	0	0					FALSE	FALSE	FALSE	FALSE	FALSE	FALSE	FALSE	FALSE	FALSE	FALSE
16	SALL1	NP_002959.2		0	0	0	0	0					FALSE	FALSE	FALSE	FALSE	FALSE	FALSE	TRUE	FALSE	FALSE	TRUE
3	METTL6	NP_001317591.1		0	0	0	0	0					FALSE	FALSE	FALSE	FALSE	FALSE	FALSE	FALSE	FALSE	FALSE	FALSE
1	LDLRAD2	NP_001013715.2		0	0	0	0	0					FALSE	FALSE	FALSE	FALSE	FALSE	FALSE	FALSE	FALSE	FALSE	FALSE
1	NCMAP	NP_001010980.1		0	0	0	0	0					FALSE	FALSE	FALSE	FALSE	FALSE	FALSE	FALSE	FALSE	FALSE	FALSE
2	CRYGC	NP_066269.1		0	0	0	0	0					FALSE	FALSE	FALSE	FALSE	FALSE	FALSE	TRUE	FALSE	FALSE	TRUE
14	MOAP1	NP_071434.2		0	0	0	0	0					FALSE	FALSE	FALSE	FALSE	FALSE	FALSE	FALSE	FALSE	FALSE	FALSE
1	SH3BGRL3	NP_112576.1		0	0	0	0	0					FALSE	FALSE	FALSE	FALSE	FALSE	FALSE	FALSE	FALSE	FALSE	FALSE
4	EPGN	NP_001257920.1		0	0	0	0	0					FALSE	FALSE	FALSE	FALSE	FALSE	FALSE	FALSE	FALSE	FALSE	FALSE
11	FAR1	NP_115604.1		0	0	0	0	0					FALSE	FALSE	FALSE	FALSE	FALSE	FALSE	TRUE	FALSE	FALSE	TRUE
13	KCTD4	NP_940686.2		0	0	0	0	0					FALSE	FALSE	FALSE	FALSE	FALSE	FALSE	FALSE	FALSE	FALSE	FALSE
4	COX7B2	NP_570972.2		0	0	0	0	0					FALSE	FALSE	FALSE	FALSE	FALSE	FALSE	FALSE	FALSE	FALSE	FALSE
Y	TSPY3	NP_001071165.2		0	0	0	0	0					FALSE	FALSE	FALSE	TRUE	FALSE	FALSE	FALSE	FALSE	FALSE	FALSE
19	C19orf38	NP_001129954.1		0	0	0	0	0					FALSE	FALSE	FALSE	FALSE	FALSE	FALSE	FALSE	FALSE	FALSE	FALSE
X	POF1B	NP_079197.3		0	0	0	0	0					FALSE	FALSE	FALSE	FALSE	FALSE	FALSE	FALSE	FALSE	FALSE	FALSE
4	TLR6	NP_006059.2		0	0	0	0	0					FALSE	FALSE	FALSE	FALSE	FALSE	FALSE	FALSE	FALSE	FALSE	FALSE
19	MVB12A	NP_612410.1		0	0	0	0	0					FALSE	FALSE	FALSE	FALSE	FALSE	FALSE	FALSE	FALSE	FALSE	FALSE
19	CDKN2D	NP_524145.1		0	0	0	0	0					FALSE	FALSE	FALSE	FALSE	FALSE	FALSE	FALSE	FALSE	FALSE	FALSE
19	ZNF582	NP_653291.1		0	0	0	0	0					FALSE	FALSE	FALSE	FALSE	FALSE	FALSE	FALSE	FALSE	FALSE	FALSE
11	RPS6KB2	NP_003943.2		0	0	0	0	0					FALSE	FALSE	FALSE	FALSE	FALSE	FALSE	FALSE	FALSE	FALSE	FALSE
2	DAPL1	NP_001017920.2		0	0	0	0	0					FALSE	FALSE	FALSE	FALSE	FALSE	FALSE	FALSE	FALSE	FALSE	FALSE
7	ORC5	NP_859531.1		0	0	0	0	0					FALSE	FALSE	FALSE	FALSE	FALSE	FALSE	FALSE	FALSE	FALSE	FALSE
19	FUT6	NP_000141.1		0	0	0	0	0					FALSE	FALSE	FALSE	FALSE	FALSE	FALSE	FALSE	FALSE	FALSE	FALSE
6	SNRPC	NP_003084.1		0	0	0	0	0					FALSE	FALSE	FALSE	FALSE	FALSE	FALSE	FALSE	FALSE	FALSE	FALSE
12	IQCD	NP_001317381.1		0	0	0	0	0					FALSE	FALSE	FALSE	FALSE	FALSE	FALSE	FALSE	FALSE	FALSE	FALSE
2	PRR30	NP_848648.2		0	0	0	0	0					FALSE	FALSE	FALSE	FALSE	FALSE	FALSE	FALSE	FALSE	FALSE	FALSE
14	PPP1R3E	NP_001263247.1		0	0	0	0	0					FALSE	FALSE	FALSE	FALSE	FALSE	FALSE	FALSE	FALSE	FALSE	FALSE
10	TWNK	NP_068602.2		0	0	0	0	0					FALSE	FALSE	FALSE	FALSE	FALSE	FALSE	FALSE	FALSE	FALSE	FALSE
17	DHRS7C	NP_001207422.1		0	0	0	0	0					FALSE	FALSE	FALSE	FALSE	FALSE	FALSE	FALSE	FALSE	FALSE	FALSE
19	PLPPR3	NP_079164.1		0	0	0	0	0					FALSE	FALSE	FALSE	FALSE	FALSE	FALSE	FALSE	FALSE	FALSE	FALSE
19	ZNF470	NP_001001668.3		0	0	0	0	0					FALSE	FALSE	FALSE	FALSE	FALSE	FALSE	FALSE	FALSE	FALSE	FALSE
2	FAM171B	NP_803237.3		0	0	0	0	0					FALSE	FALSE	FALSE	FALSE	FALSE	FALSE	FALSE	FALSE	FALSE	FALSE
20	IDH3B	NP_008830.2		0	0	0	0	0					FALSE	FALSE	FALSE	FALSE	FALSE	FALSE	FALSE	FALSE	FALSE	FALSE
12	COQ10A	NP_653177.3		0	0	0	0	0					FALSE	FALSE	FALSE	FALSE	FALSE	FALSE	FALSE	FALSE	FALSE	FALSE
6	METTL24	NP_001116836.1		0	0	0	0	0					FALSE	FALSE	FALSE	FALSE	FALSE	FALSE	FALSE	FALSE	FALSE	FALSE
2	ATOH8	NP_116216.2		0	0	0	0	0					FALSE	FALSE	FALSE	FALSE	FALSE	FALSE	FALSE	FALSE	FALSE	FALSE
1	MTARC2	NP_060368.2		0	0	0	0	0					FALSE	FALSE	FALSE	FALSE	FALSE	FALSE	FALSE	FALSE	FALSE	FALSE
19	CYP2A6	NP_000753.3		0	0	0	0	0					FALSE	FALSE	FALSE	FALSE	FALSE	FALSE	FALSE	FALSE	FALSE	FALSE
6	XPO5	NP_065801.1		0	0	0	0	0					FALSE	FALSE	FALSE	FALSE	FALSE	FALSE	FALSE	FALSE	FALSE	FALSE
22	CBX6	NP_055107.3		0	0	0	0	0					FALSE	FALSE	FALSE	FALSE	FALSE	FALSE	FALSE	FALSE	FALSE	FALSE
1	CFAP141	NP_001010979.1		0	0	0	0	0					FALSE	FALSE	FALSE	FALSE	FALSE	FALSE	FALSE	FALSE	FALSE	FALSE
3	CLDN16	NP_001365421.1		0	0	0	0	0					FALSE	FALSE	FALSE	FALSE	FALSE	FALSE	FALSE	FALSE	FALSE	FALSE
8	WWP1	NP_008944.1		0	0	0	0	0					FALSE	FALSE	FALSE	FALSE	FALSE	FALSE	FALSE	FALSE	FALSE	FALSE
6	SERAC1	NP_116250.3		0	0	0	0	0					FALSE	FALSE	FALSE	FALSE	FALSE	FALSE	TRUE	FALSE	FALSE	TRUE
16	CPNE2	NP_689940.3		0	0	0	0	0					FALSE	FALSE	FALSE	FALSE	FALSE	FALSE	FALSE	FALSE	FALSE	FALSE
6	CLDN20	NP_001001346.1		0	0	0	0	0					FALSE	FALSE	FALSE	FALSE	FALSE	FALSE	FALSE	FALSE	FALSE	FALSE
9	CHMP5	NP_001182465.1		0	0	0	0	0					FALSE	FALSE	FALSE	FALSE	FALSE	FALSE	FALSE	FALSE	FALSE	FALSE
19	RFXANK	NP_003712.1		0	0	0	0	0					FALSE	FALSE	FALSE	FALSE	FALSE	FALSE	FALSE	FALSE	FALSE	FALSE
1	PGLYRP4	NP_065126.2		0	0	0	0	0					FALSE	FALSE	FALSE	FALSE	FALSE	FALSE	FALSE	FALSE	FALSE	FALSE
1	LYPLA2	NP_009191.1		0	0	0	0	0					FALSE	FALSE	FALSE	FALSE	FALSE	FALSE	FALSE	FALSE	FALSE	FALSE
4	ZNF721	NP_597731.2		0	0	0	0	0					FALSE	FALSE	FALSE	FALSE	FALSE	FALSE	FALSE	FALSE	FALSE	FALSE
5	GALNT10	NP_938080.1		0	0	0	0	0					FALSE	FALSE	FALSE	FALSE	FALSE	FALSE	FALSE	FALSE	FALSE	FALSE
X	SUV39H1	NP_003164.1		0	0	0	0	0					FALSE	FALSE	FALSE	FALSE	FALSE	FALSE	FALSE	FALSE	FALSE	FALSE
5	TCF7	NP_001128323.2		0	0	0	0	0					FALSE	FALSE	FALSE	FALSE	FALSE	FALSE	FALSE	FALSE	FALSE	FALSE
6	HECA	NP_057301.1		0	0	0	0	0					FALSE	FALSE	FALSE	FALSE	FALSE	FALSE	FALSE	FALSE	FALSE	FALSE
8	CA2	NP_000058.1		0	0	0	0	0					FALSE	FALSE	FALSE	FALSE	FALSE	FALSE	TRUE	FALSE	FALSE	TRUE
11	C11orf87	NP_997528.2		0	0	0	0	0					FALSE	FALSE	FALSE	FALSE	FALSE	FALSE	FALSE	FALSE	FALSE	FALSE
19	ELANE	NP_001963.1		0	0	0	0	0					FALSE	FALSE	FALSE	FALSE	FALSE	FALSE	FALSE	FALSE	FALSE	FALSE
7	OR2A2	NP_001005480.2		0	0	0	0	0					FALSE	FALSE	FALSE	FALSE	FALSE	FALSE	FALSE	FALSE	FALSE	FALSE
20	DDRGK1	NP_076424.1		0	0	0	0	0					FALSE	FALSE	FALSE	FALSE	FALSE	FALSE	FALSE	FALSE	FALSE	FALSE
12	FOXN4	NP_998761.2		0	0	0	0	0	-0.45025	-0.843991	1.12116	0.526336	FALSE	FALSE	FALSE	FALSE	FALSE	FALSE	FALSE	FALSE	FALSE	FALSE
1	P3R3URF	NP_001315584.1		0	0	0	0	0					FALSE	FALSE	FALSE	FALSE	FALSE	FALSE	FALSE	FALSE	FALSE	FALSE
17	ADPRM	NP_064618.3		0	0	0	0	0					FALSE	FALSE	FALSE	FALSE	FALSE	FALSE	FALSE	FALSE	FALSE	FALSE
X	ZCCHC18	NP_001137450.1		0	0	0	0	0					FALSE	FALSE	FALSE	FALSE	FALSE	FALSE	FALSE	FALSE	FALSE	FALSE
7	ZNF735	NP_001152996.1		0	0	0	0	0					FALSE	FALSE	FALSE	FALSE	FALSE	FALSE	FALSE	FALSE	FALSE	FALSE
1	CCDC27	NP_689705.2		0	0	0	0	0					FALSE	FALSE	FALSE	FALSE	FALSE	FALSE	FALSE	FALSE	FALSE	FALSE
3	DHFR2	NP_001182572.1		0	0	0	0	0					FALSE	FALSE	FALSE	FALSE	FALSE	FALSE	FALSE	FALSE	FALSE	FALSE
12	OSBPL8	NP_065892.1		0	0	0	0	0					FALSE	FALSE	FALSE	FALSE	FALSE	FALSE	FALSE	FALSE	FALSE	FALSE
15	ZWILCH	NP_060445.3		0	0	0	0	0					FALSE	FALSE	FALSE	FALSE	FALSE	FALSE	FALSE	FALSE	FALSE	FALSE
12	SCYL2	NP_001317182.1		0	0	0	0	0					FALSE	FALSE	FALSE	FALSE	FALSE	FALSE	FALSE	FALSE	FALSE	FALSE
1	RNPEP	NP_001306112.1		0	0	0	0	0					FALSE	FALSE	FALSE	FALSE	FALSE	FALSE	FALSE	FALSE	FALSE	FALSE
19	ZNF792	NP_787068.3		0	0	0	0	0					FALSE	FALSE	FALSE	FALSE	FALSE	FALSE	FALSE	FALSE	FALSE	FALSE
6	IL20RA	NP_055247.4		0	0	0	0	0					FALSE	FALSE	FALSE	FALSE	FALSE	FALSE	FALSE	FALSE	FALSE	FALSE
19	ANGPTL6	NP_001308340.1		0	0	0	0	0					FALSE	FALSE	FALSE	FALSE	FALSE	FALSE	FALSE	FALSE	FALSE	FALSE
16	ACSM5	NP_001311302.1		0	0	0	0	0					FALSE	FALSE	FALSE	FALSE	FALSE	FALSE	FALSE	FALSE	FALSE	FALSE
15	AEN	NP_073604.3		0	0	0	0	0					FALSE	FALSE	FALSE	FALSE	FALSE	FALSE	FALSE	FALSE	FALSE	FALSE
17	GH2	NP_002050.1		0	0	0	0	0					FALSE	FALSE	FALSE	FALSE	FALSE	FALSE	FALSE	FALSE	FALSE	FALSE
11	NEU3	NP_006647.3		0	0	0	0	0					FALSE	FALSE	FALSE	FALSE	FALSE	FALSE	FALSE	FALSE	FALSE	FALSE
5	WDR55	NP_060176.3		0	0	0	0	0					FALSE	FALSE	FALSE	FALSE	FALSE	FALSE	FALSE	FALSE	FALSE	FALSE
1	CACYBP	NP_055227.1		0	0	0	0	0					FALSE	FALSE	FALSE	FALSE	FALSE	FALSE	FALSE	FALSE	FALSE	FALSE
8	SBSPON	NP_694957.3		0	0	0	0	0					FALSE	FALSE	FALSE	FALSE	FALSE	FALSE	FALSE	FALSE	FALSE	FALSE
2	SNORC	NP_001333049.2		0	0	0	0	0					FALSE	FALSE	FALSE	FALSE	FALSE	FALSE	FALSE	FALSE	FALSE	FALSE
X	SPANXB1	NP_115850.2		0	0	0	0	0					FALSE	FALSE	FALSE	FALSE	FALSE	FALSE	FALSE	FALSE	FALSE	FALSE
2	POLR1B	NP_001269701.1		0	0	0	0	0					FALSE	FALSE	FALSE	FALSE	FALSE	FALSE	FALSE	FALSE	FALSE	FALSE
11	ZNF143	NP_003433.3		0	0	0	0	0					FALSE	FALSE	FALSE	FALSE	FALSE	FALSE	FALSE	FALSE	FALSE	FALSE
1	KLF17	NP_775755.3		0	0	0	0	0					FALSE	FALSE	FALSE	FALSE	FALSE	FALSE	FALSE	FALSE	FALSE	FALSE
1	DEPDC1	NP_001107592.1		0	0	0	0	0					FALSE	FALSE	FALSE	FALSE	FALSE	FALSE	FALSE	FALSE	FALSE	FALSE
11	LPXN	NP_001137467.1		0	0	0	0	0					FALSE	FALSE	FALSE	FALSE	FALSE	FALSE	FALSE	FALSE	FALSE	FALSE
20	SRC	NP_938033.1		0	0	0	0	0					FALSE	FALSE	FALSE	FALSE	FALSE	FALSE	FALSE	FALSE	FALSE	FALSE
11	LGALS12	NP_001136007.2		0	0	0	0	0					FALSE	FALSE	FALSE	FALSE	FALSE	FALSE	FALSE	FALSE	FALSE	FALSE
9	FOXD4L3	NP_954586.4		0	0	0	0	0					FALSE	FALSE	FALSE	FALSE	FALSE	FALSE	FALSE	FALSE	FALSE	FALSE
12	PA2G4	NP_006182.2		0	0	0	0	0					FALSE	FALSE	FALSE	FALSE	FALSE	FALSE	FALSE	FALSE	FALSE	FALSE
19	BEST2	NP_060152.2		0	0	0	0	0					FALSE	FALSE	FALSE	FALSE	FALSE	FALSE	FALSE	FALSE	FALSE	FALSE
12	FKBP11	NP_057678.1		0	0	0	0	0					FALSE	FALSE	FALSE	FALSE	FALSE	FALSE	FALSE	FALSE	FALSE	FALSE
5	CYSTM1	NP_115788.1		0	0	0	0	0					FALSE	FALSE	FALSE	FALSE	FALSE	FALSE	FALSE	FALSE	FALSE	FALSE
11	CHKA	NP_001268.2		0	0	0	0	0					FALSE	FALSE	FALSE	FALSE	FALSE	FALSE	TRUE	FALSE	FALSE	TRUE
15	CERS3	NP_849164.2		0	0	0	0	0					FALSE	FALSE	FALSE	FALSE	FALSE	FALSE	FALSE	FALSE	FALSE	FALSE
6	GLP1R	NP_002053.3		0	0	0	0	0					FALSE	FALSE	FALSE	FALSE	FALSE	FALSE	FALSE	FALSE	FALSE	FALSE
21	RUNX1	NP_001745.2		0	0	0	0	0					FALSE	FALSE	FALSE	FALSE	FALSE	FALSE	FALSE	FALSE	FALSE	FALSE
14	NRL	NP_006168.1		0	0	0	0	0					FALSE	FALSE	FALSE	FALSE	FALSE	FALSE	FALSE	FALSE	FALSE	FALSE
1	ERI3	NP_076971.1		0	0	0	0	0					FALSE	FALSE	FALSE	FALSE	FALSE	FALSE	FALSE	FALSE	FALSE	FALSE
3	TRAT1	NP_057472.2		0	0	0	0	0					FALSE	FALSE	FALSE	FALSE	FALSE	FALSE	FALSE	FALSE	FALSE	FALSE
3	PDZRN3	NP_055824.1		0	0	0	0	0					FALSE	FALSE	FALSE	FALSE	FALSE	FALSE	FALSE	FALSE	FALSE	FALSE
5	IRX2	NP_001127694.1		0	0	0	0	0					FALSE	FALSE	FALSE	FALSE	FALSE	FALSE	FALSE	FALSE	FALSE	FALSE
1	SPATA46	NP_872387.2		0	0	0	0	0					FALSE	FALSE	FALSE	FALSE	FALSE	FALSE	FALSE	FALSE	FALSE	FALSE
17	WSB1	NP_056441.6		0	0	0	0	0					FALSE	FALSE	FALSE	FALSE	FALSE	FALSE	FALSE	FALSE	FALSE	FALSE
1	RNF115	NP_055270.1		0	0	0	0	0					FALSE	FALSE	FALSE	FALSE	FALSE	FALSE	FALSE	FALSE	FALSE	FALSE
17	GPRC5C	NP_001353191.1		0	0	0	0	0					FALSE	FALSE	FALSE	FALSE	FALSE	FALSE	FALSE	FALSE	FALSE	FALSE
19	CEBPG	NP_001797.1		0	0	0	0	0					FALSE	FALSE	FALSE	FALSE	FALSE	FALSE	FALSE	FALSE	FALSE	FALSE
3	SS18L2	NP_057389.1		0	0	0	0	0					FALSE	FALSE	FALSE	FALSE	FALSE	FALSE	FALSE	FALSE	FALSE	FALSE
2	ITGB6	NP_000879.2		0	0	0	0	0					FALSE	FALSE	FALSE	FALSE	FALSE	FALSE	FALSE	FALSE	FALSE	FALSE
6	PDE7B	NP_061818.1		0	0	0	0	0					FALSE	FALSE	FALSE	FALSE	FALSE	FALSE	FALSE	FALSE	FALSE	FALSE
1	S100A7	NP_002954.2		0	0	0	0	0					FALSE	FALSE	FALSE	FALSE	FALSE	FALSE	FALSE	FALSE	FALSE	FALSE
9	DCTN3	NP_009165.1		0	0	0	0	0					FALSE	FALSE	FALSE	FALSE	FALSE	FALSE	FALSE	FALSE	FALSE	FALSE
2	SLC25A12	NP_003696.2		0	0	0	0	0					FALSE	FALSE	FALSE	FALSE	FALSE	FALSE	FALSE	FALSE	FALSE	FALSE
17	SLFN13	NP_653283.3		0	0	0	0	0					FALSE	FALSE	FALSE	FALSE	FALSE	FALSE	FALSE	FALSE	FALSE	FALSE
X	SPIN2A	NP_061876.3		0	0	0	0	0					FALSE	FALSE	FALSE	FALSE	FALSE	FALSE	FALSE	FALSE	FALSE	FALSE
22	YPEL1	NP_037445.1		0	0	0	0	0					FALSE	FALSE	FALSE	FALSE	FALSE	FALSE	FALSE	FALSE	FALSE	FALSE
X	RHOXF1	NP_644811.1		0	0	0	0	0					FALSE	FALSE	FALSE	FALSE	FALSE	FALSE	FALSE	FALSE	FALSE	FALSE
19	ICAM4	NP_001535.1		0	0	0	0	0					FALSE	FALSE	FALSE	FALSE	FALSE	FALSE	FALSE	FALSE	FALSE	FALSE
1	IRF6	NP_006138.1		0	0	0	0	0					FALSE	FALSE	FALSE	FALSE	FALSE	FALSE	TRUE	FALSE	FALSE	TRUE
1	RIIAD1	NP_001138428.1		0	0	0	0	0					FALSE	FALSE	FALSE	FALSE	FALSE	FALSE	FALSE	FALSE	FALSE	FALSE
21	KRTAP15-1	NP_853654.1		0	0	0	0	0					FALSE	FALSE	FALSE	FALSE	FALSE	FALSE	FALSE	FALSE	FALSE	FALSE
17	C17orf113	NP_001345590.1		0	0	0	0	0					FALSE	FALSE	FALSE	FALSE	FALSE	FALSE	FALSE	FALSE	FALSE	FALSE
17	MAP2K6	NP_002749.2		0	0	0	0	0					FALSE	FALSE	FALSE	FALSE	FALSE	FALSE	FALSE	FALSE	FALSE	FALSE
22	CACNG2	NP_006069.1		0	0	0	0	0					FALSE	FALSE	FALSE	FALSE	FALSE	FALSE	FALSE	FALSE	FALSE	FALSE
10	SUPV3L1	NP_003162.2		0	0	0	0	0					FALSE	FALSE	FALSE	FALSE	FALSE	FALSE	FALSE	FALSE	FALSE	FALSE
6	CCDC170	NP_079335.2		0	0	0	0	0					FALSE	FALSE	FALSE	FALSE	FALSE	FALSE	FALSE	FALSE	FALSE	FALSE
7	PRPS1L1	NP_787082.1		0	0	0	0	0					FALSE	FALSE	FALSE	FALSE	FALSE	FALSE	FALSE	FALSE	FALSE	FALSE
8	FOXH1	NP_003914.1		0	0	0	0	0					FALSE	FALSE	FALSE	FALSE	FALSE	FALSE	FALSE	FALSE	FALSE	FALSE
1	MT1HL1	NP_001263616.1		0	0	0	0	0					FALSE	FALSE	FALSE	FALSE	FALSE	FALSE	FALSE	FALSE	FALSE	FALSE
18	LRRC30	NP_001099051.1		0	0	0	0	0					FALSE	FALSE	FALSE	FALSE	FALSE	FALSE	FALSE	FALSE	FALSE	FALSE
19	TGFBR3L	NP_001182188.1		0	0	0	0	0					FALSE	FALSE	FALSE	FALSE	FALSE	FALSE	FALSE	FALSE	FALSE	FALSE
6	TNF	NP_000585.2		0	0	0	0	0					FALSE	FALSE	FALSE	FALSE	FALSE	FALSE	FALSE	FALSE	FALSE	FALSE
X	CT45A1	NP_001017417.1		0	0	0	0	0					FALSE	FALSE	FALSE	TRUE	TRUE	FALSE	FALSE	FALSE	FALSE	FALSE
1	F3	NP_001984.1		0	0	0	0	0					FALSE	FALSE	FALSE	FALSE	FALSE	FALSE	FALSE	FALSE	FALSE	FALSE
22	SERHL2	NP_001271263.1		0	0	0	0	0					FALSE	FALSE	FALSE	TRUE	FALSE	FALSE	FALSE	FALSE	FALSE	FALSE
4	COL25A1	NP_942014.1		0	0	0	0	0					FALSE	FALSE	FALSE	FALSE	FALSE	FALSE	TRUE	FALSE	FALSE	TRUE
10	FAM241B	NP_660349.1		0	0	0	0	0	-0.91425	-0.214537	0.257051	0.0408595	FALSE	FALSE	FALSE	FALSE	FALSE	FALSE	FALSE	FALSE	FALSE	FALSE
16	CYB5B	NP_085056.2		0	0	0	0	0					FALSE	FALSE	FALSE	FALSE	FALSE	FALSE	FALSE	FALSE	FALSE	FALSE
11	LYVE1	NP_006682.2		0	0	0	0	0					FALSE	FALSE	FALSE	FALSE	FALSE	FALSE	FALSE	FALSE	FALSE	FALSE
19	SMIM7	NP_001287854.1		0	0	0	0	0					FALSE	FALSE	FALSE	FALSE	FALSE	FALSE	FALSE	FALSE	FALSE	FALSE
7	FKBP14	NP_060416.1		0	0	0	0	0					FALSE	FALSE	FALSE	FALSE	FALSE	FALSE	TRUE	FALSE	FALSE	TRUE
7	DNAJB6	NP_490647.1		0	0	0	0	0					FALSE	FALSE	FALSE	FALSE	FALSE	FALSE	FALSE	FALSE	FALSE	FALSE
11	TLCD5	NP_001185599.1		0	0	0	0	0					FALSE	FALSE	FALSE	FALSE	FALSE	FALSE	FALSE	FALSE	FALSE	FALSE
2	PPM1B	NP_002697.1		0	0	0	0	0					FALSE	FALSE	FALSE	FALSE	FALSE	FALSE	FALSE	FALSE	FALSE	FALSE
14	EDDM3A	NP_006674.2		0	0	0	0	0					FALSE	FALSE	FALSE	FALSE	FALSE	FALSE	FALSE	FALSE	FALSE	FALSE
1	CHRM3	NP_000731.1		0	0	0	0	0					FALSE	FALSE	FALSE	FALSE	FALSE	FALSE	FALSE	FALSE	FALSE	FALSE
9	PIGO	NP_116023.2		0	0	0	0	0					FALSE	FALSE	FALSE	FALSE	FALSE	FALSE	TRUE	FALSE	FALSE	TRUE
17	PRPSAP2	NP_001230870.1		0	0	0	0	0					FALSE	FALSE	FALSE	FALSE	FALSE	FALSE	FALSE	FALSE	FALSE	FALSE
19	ZNF414	NP_115746.2		0	0	0	0	0					FALSE	FALSE	FALSE	FALSE	FALSE	FALSE	FALSE	FALSE	FALSE	FALSE
4	GNRHR	NP_000397.1		0	0	0	0	0					FALSE	FALSE	FALSE	FALSE	FALSE	FALSE	FALSE	FALSE	FALSE	FALSE
17	PLEKHM1	NP_055613.1		0	0	0	0	0					FALSE	FALSE	FALSE	FALSE	FALSE	FALSE	FALSE	FALSE	FALSE	FALSE
11	OR4S1	NP_001004725.1		0	0	0	0	0					FALSE	FALSE	FALSE	FALSE	FALSE	FALSE	FALSE	FALSE	FALSE	FALSE
1	FAM177B	NP_001311009.1		0	0	0	0	0					FALSE	FALSE	FALSE	FALSE	FALSE	FALSE	FALSE	FALSE	FALSE	FALSE
1	AKR7A2	NP_003680.2		0	0	0	0	0					FALSE	FALSE	FALSE	FALSE	FALSE	FALSE	FALSE	FALSE	FALSE	FALSE
2	SH2D6	NP_001381392.1		0	0	0	0	0					FALSE	FALSE	FALSE	FALSE	FALSE	FALSE	FALSE	FALSE	FALSE	FALSE
1	S100A13	NP_001019381.1		0	0	0	0	0					FALSE	FALSE	FALSE	FALSE	FALSE	FALSE	FALSE	FALSE	FALSE	FALSE
3	TTC21A	NP_665698.2		0	0	0	0	0					FALSE	FALSE	FALSE	FALSE	FALSE	FALSE	FALSE	FALSE	FALSE	FALSE
10	SAR1A	NP_001136120.1		0	0	0	0	0					FALSE	FALSE	FALSE	FALSE	FALSE	FALSE	FALSE	FALSE	FALSE	FALSE
19	ZNF468	NP_001264049.1		0	0	0	0	0					FALSE	FALSE	FALSE	FALSE	FALSE	FALSE	FALSE	FALSE	FALSE	FALSE
2	PID1	NP_060403.3		0	0	0	0	0					FALSE	FALSE	FALSE	FALSE	FALSE	FALSE	FALSE	FALSE	FALSE	FALSE
19	ZNF544	NP_001307696.1		0	0	0	0	0					FALSE	FALSE	FALSE	FALSE	FALSE	FALSE	FALSE	FALSE	FALSE	FALSE
22	TOP3B	NP_003926.1		0	0	0	0	0					FALSE	FALSE	FALSE	FALSE	FALSE	FALSE	FALSE	FALSE	FALSE	FALSE
10	DUSP5	NP_004410.3		0	0	0	0	0					FALSE	FALSE	FALSE	FALSE	FALSE	FALSE	FALSE	FALSE	FALSE	FALSE
9	ISCA1	NP_112202.2		0	0	0	0	0					FALSE	FALSE	FALSE	FALSE	FALSE	FALSE	FALSE	FALSE	FALSE	FALSE
6	GRM1	NP_001264993.1		0	0	0	0	0					FALSE	FALSE	FALSE	FALSE	FALSE	FALSE	TRUE	FALSE	FALSE	TRUE
9	SPOUT1	NP_057474.2		0	0	0	0	0					FALSE	FALSE	FALSE	FALSE	FALSE	FALSE	FALSE	FALSE	FALSE	FALSE
12	TPH2	NP_775489.2		0	0	0	0	0					FALSE	FALSE	FALSE	FALSE	FALSE	FALSE	FALSE	FALSE	FALSE	FALSE
13	OXGR1	NP_543008.3		0	0	0	0	0					FALSE	FALSE	FALSE	FALSE	FALSE	FALSE	FALSE	FALSE	FALSE	FALSE
2	BOK	NP_115904.1		0	0	0	0	0					FALSE	FALSE	FALSE	FALSE	FALSE	FALSE	FALSE	FALSE	FALSE	FALSE
15	C2CD4A	NP_997205.2		0	0	0	0	0					FALSE	FALSE	FALSE	FALSE	FALSE	FALSE	FALSE	FALSE	FALSE	FALSE
Y	RPS4Y1	NP_000999.1		0	0	0	0	0					FALSE	FALSE	FALSE	TRUE	FALSE	FALSE	FALSE	FALSE	FALSE	FALSE
10	PARG	NP_003622.2		0	0	0	0	0					FALSE	FALSE	FALSE	TRUE	FALSE	FALSE	FALSE	FALSE	FALSE	FALSE
6	ARG1	NP_000036.2		0	0	0	0	0					FALSE	FALSE	FALSE	FALSE	FALSE	FALSE	TRUE	FALSE	FALSE	TRUE
15	SLCO3A1	NP_037404.2		0	0	0	0	0					FALSE	FALSE	FALSE	FALSE	FALSE	FALSE	FALSE	FALSE	FALSE	FALSE
17	RHBDL3	NP_612201.1		0	0	0	0	0					FALSE	FALSE	FALSE	FALSE	FALSE	FALSE	FALSE	FALSE	FALSE	FALSE
14	CINP	NP_116019.1		0	0	0	0	0					FALSE	FALSE	FALSE	FALSE	FALSE	FALSE	FALSE	FALSE	FALSE	FALSE
17	SERPINF1	NP_002606.3		0	0	0	0	0					FALSE	FALSE	FALSE	FALSE	FALSE	FALSE	FALSE	FALSE	FALSE	FALSE
19	ZNF580	NP_001156895.1		0	0	0	0	0					FALSE	FALSE	FALSE	FALSE	FALSE	FALSE	FALSE	FALSE	FALSE	FALSE
1	UBIAD1	NP_037451.1		0	0	0	0	0					FALSE	FALSE	FALSE	FALSE	FALSE	FALSE	FALSE	FALSE	FALSE	FALSE
4	CCSER1	NP_001138537.1		0	0	0	0	0					FALSE	FALSE	FALSE	FALSE	FALSE	FALSE	FALSE	FALSE	FALSE	FALSE
X	FANCB	NP_001018123.1		0	0	0	0	0					FALSE	FALSE	FALSE	FALSE	FALSE	FALSE	TRUE	FALSE	FALSE	TRUE
6	LY6G5C	NP_079538.3		0	0	0	0	0					FALSE	FALSE	FALSE	FALSE	FALSE	FALSE	FALSE	FALSE	FALSE	FALSE
5	EFNA5	NP_001953.1		0	0	0	0	0					FALSE	FALSE	FALSE	FALSE	FALSE	FALSE	FALSE	FALSE	FALSE	FALSE
16	ZDHHC7	NP_001139020.1		0	0	0	0	0					FALSE	FALSE	FALSE	FALSE	FALSE	FALSE	FALSE	FALSE	FALSE	FALSE
17	CHCT1	NP_859058.2		0	0	0	0	0					FALSE	FALSE	FALSE	FALSE	FALSE	FALSE	FALSE	FALSE	FALSE	FALSE
17	SENP3	NP_056485.2		0	0	0	0	0	-0.56925	-1.21094	1.24051	0.510751	FALSE	FALSE	FALSE	FALSE	FALSE	FALSE	FALSE	FALSE	FALSE	FALSE
1	CRABP2	NP_001186652.1		0	0	0	0	0					FALSE	FALSE	FALSE	FALSE	FALSE	FALSE	FALSE	FALSE	FALSE	FALSE
14	PLEKHD1	NP_001154970.1		0	0	0	0	0					FALSE	FALSE	FALSE	FALSE	FALSE	FALSE	FALSE	FALSE	FALSE	FALSE
1	RAP1GAP	NP_002876.2		0	0	0	0	0					FALSE	FALSE	FALSE	FALSE	FALSE	FALSE	FALSE	FALSE	FALSE	FALSE
19	ARRDC2	NP_056498.1		0	0	0	0	0					FALSE	FALSE	FALSE	FALSE	FALSE	FALSE	FALSE	FALSE	FALSE	FALSE
X	ARHGAP6	NP_038286.2		0	0	0	0	0					FALSE	FALSE	FALSE	FALSE	FALSE	FALSE	FALSE	FALSE	FALSE	FALSE
17	SHBG	NP_001031.2		0	0	0	0	0					FALSE	FALSE	FALSE	FALSE	FALSE	FALSE	FALSE	FALSE	FALSE	FALSE
6	HINT3	NP_612638.3		0	0	0	0	0					FALSE	FALSE	FALSE	FALSE	FALSE	FALSE	FALSE	FALSE	FALSE	FALSE
14	EFCAB11	NP_001271197.1		0	0	0	0	0					FALSE	FALSE	FALSE	FALSE	FALSE	FALSE	FALSE	FALSE	FALSE	FALSE
9	NUTM2F	NP_060031.1		0	0	0	0	0					FALSE	FALSE	FALSE	FALSE	FALSE	FALSE	FALSE	FALSE	FALSE	FALSE
11	OR1S1	NP_001004458.1		0	0	0	0	0					FALSE	FALSE	FALSE	FALSE	FALSE	FALSE	FALSE	FALSE	FALSE	FALSE
10	ASAH2	NP_063946.2		0	0	0	0	0					FALSE	FALSE	FALSE	FALSE	FALSE	FALSE	FALSE	FALSE	FALSE	FALSE
4	PLRG1	NP_002660.1		0	0	0	0	0					FALSE	FALSE	FALSE	FALSE	FALSE	FALSE	FALSE	FALSE	FALSE	FALSE
9	MLANA	NP_005502.1		0	0	0	0	0					FALSE	FALSE	FALSE	FALSE	FALSE	FALSE	FALSE	FALSE	FALSE	FALSE
8	TMEM67	NP_714915.3		0	0	0	0	0					FALSE	FALSE	FALSE	FALSE	FALSE	FALSE	TRUE	FALSE	FALSE	TRUE
4	PDHA2	NP_005381.1		0	0	0	0	0					FALSE	FALSE	FALSE	FALSE	FALSE	FALSE	FALSE	FALSE	FALSE	FALSE
19	ZNF180	NP_037388.3		0	0	0	0	0					FALSE	FALSE	FALSE	FALSE	FALSE	FALSE	FALSE	FALSE	FALSE	FALSE
14	TMED8	NP_998766.1		0	0	0	0	0					FALSE	FALSE	FALSE	FALSE	FALSE	FALSE	FALSE	FALSE	FALSE	FALSE
8	RNF122	NP_079063.2		0	0	0	0	0					FALSE	FALSE	FALSE	FALSE	FALSE	FALSE	FALSE	FALSE	FALSE	FALSE
5	SLCO6A1	NP_001275931.1		0	0	0	0	0					FALSE	FALSE	FALSE	FALSE	FALSE	FALSE	FALSE	FALSE	FALSE	FALSE
4	KLHL8	NP_001278936.1		0	0	0	0	0					FALSE	FALSE	FALSE	FALSE	FALSE	FALSE	FALSE	FALSE	FALSE	FALSE
12	GTSF1	NP_653195.2		0	0	0	0	0					FALSE	FALSE	FALSE	FALSE	FALSE	FALSE	FALSE	FALSE	FALSE	FALSE
5	WNT8A	NP_001287868.1		0	0	0	0	0					FALSE	FALSE	FALSE	FALSE	FALSE	FALSE	FALSE	FALSE	FALSE	FALSE
14	SERPINA5	NP_000615.3		0	0	0	0	0					FALSE	FALSE	FALSE	FALSE	FALSE	FALSE	FALSE	FALSE	FALSE	FALSE
16	UNKL	NP_001180318.1		0	0	0	0	0					FALSE	FALSE	FALSE	FALSE	FALSE	FALSE	FALSE	FALSE	FALSE	FALSE
X	TEX13D	NP_001342463.1		0	0	0	0	0					FALSE	FALSE	FALSE	TRUE	FALSE	FALSE	FALSE	FALSE	FALSE	FALSE
8	AZIN1	NP_056962.2		0	0	0	0	0					FALSE	FALSE	FALSE	FALSE	FALSE	FALSE	FALSE	FALSE	FALSE	FALSE
7	IGFBP3	NP_001013416.1		0	0	0	0	0					FALSE	FALSE	FALSE	FALSE	FALSE	FALSE	FALSE	FALSE	FALSE	FALSE
16	VPS9D1	NP_004904.2		0	0	0	0	0					FALSE	FALSE	FALSE	FALSE	FALSE	FALSE	FALSE	FALSE	FALSE	FALSE
8	SNX31	NP_689841.3		0	0	0	0	0					FALSE	FALSE	FALSE	FALSE	FALSE	FALSE	FALSE	FALSE	FALSE	FALSE
1	TBX19	NP_005140.1		0	0	0	0	0					FALSE	FALSE	FALSE	FALSE	FALSE	FALSE	FALSE	FALSE	FALSE	FALSE
19	KXD1	NP_001165419.1		0	0	0	0	0					FALSE	FALSE	FALSE	FALSE	FALSE	FALSE	FALSE	FALSE	FALSE	FALSE
10	ZFAND4	NP_001121796.1		0	0	0	0	0					FALSE	FALSE	FALSE	FALSE	FALSE	FALSE	FALSE	FALSE	FALSE	FALSE
21	CBR1	NP_001748.1		0	0	0	0	0					FALSE	FALSE	FALSE	FALSE	FALSE	FALSE	FALSE	FALSE	FALSE	FALSE
9	FOXB2	NP_001013757.1		0	0	0	0	0					FALSE	FALSE	FALSE	FALSE	FALSE	FALSE	FALSE	FALSE	FALSE	FALSE
11	TOMT	NP_001380429.1		0	0	0	0	0					FALSE	FALSE	FALSE	FALSE	FALSE	FALSE	FALSE	FALSE	FALSE	FALSE
16	CDIPT	NP_006310.1		0	0	0	0	0					FALSE	FALSE	FALSE	FALSE	FALSE	FALSE	FALSE	FALSE	FALSE	FALSE
11	C11orf58	NP_055082.1		0	0	0	0	0					FALSE	FALSE	FALSE	FALSE	FALSE	FALSE	FALSE	FALSE	FALSE	FALSE
2	POLE4	NP_063949.2		0	0	0	0	0					FALSE	FALSE	FALSE	FALSE	FALSE	FALSE	FALSE	FALSE	FALSE	FALSE
14	PSMA6	NP_001269162.1		0	0	0	0	0					FALSE	FALSE	FALSE	FALSE	FALSE	FALSE	FALSE	FALSE	FALSE	FALSE
22	PACSIN2	NP_001336899.1		0	0	0	0	0					FALSE	FALSE	FALSE	FALSE	FALSE	FALSE	FALSE	FALSE	FALSE	FALSE
1	CD164L2	NP_001317377.1		0	0	0	0	0					FALSE	FALSE	FALSE	FALSE	FALSE	FALSE	FALSE	FALSE	FALSE	FALSE
1	COA7	NP_075565.2		0	0	0	0	0					FALSE	FALSE	FALSE	FALSE	FALSE	FALSE	FALSE	FALSE	FALSE	FALSE
5	CCNH	NP_001230.1		0	0	0	0	0					FALSE	FALSE	FALSE	FALSE	FALSE	FALSE	FALSE	FALSE	FALSE	FALSE
19	ZNF780B	NP_001005851.1		0	0	0	0	0					FALSE	FALSE	FALSE	FALSE	FALSE	FALSE	FALSE	FALSE	FALSE	FALSE
11	DLAT	NP_001922.2		0	0	0	0	0					FALSE	FALSE	FALSE	FALSE	FALSE	FALSE	TRUE	FALSE	FALSE	TRUE
2	MAP3K20	NP_598407.1		0	0	0	0	0					FALSE	FALSE	FALSE	FALSE	FALSE	FALSE	FALSE	FALSE	FALSE	FALSE
21	PDXK	NP_003672.1		0	0	0	0	0					FALSE	FALSE	FALSE	FALSE	FALSE	FALSE	FALSE	FALSE	FALSE	FALSE
3	ISY1	NP_001186398.1		0	0	0	0	0	-0.48625	-0.52171	0.568179	0.336797	FALSE	FALSE	FALSE	FALSE	FALSE	FALSE	FALSE	FALSE	FALSE	FALSE
7	TRIM73	NP_944606.2		0	0	0	0	0					FALSE	FALSE	FALSE	FALSE	FALSE	FALSE	FALSE	FALSE	FALSE	FALSE
1	TIMM17A	NP_006326.1		0	0	0	0	0					FALSE	FALSE	FALSE	FALSE	FALSE	FALSE	FALSE	FALSE	FALSE	FALSE
1	FCGR3A	NP_001121065.1		0	0	0	0	0					FALSE	FALSE	FALSE	FALSE	FALSE	FALSE	FALSE	FALSE	FALSE	FALSE
17	TAX1BP3	NP_055419.1		0	0	0	0	0					FALSE	FALSE	FALSE	FALSE	FALSE	FALSE	FALSE	FALSE	FALSE	FALSE
3	CLDN1	NP_066924.1		0	0	0	0	0					FALSE	FALSE	FALSE	FALSE	FALSE	FALSE	FALSE	FALSE	FALSE	FALSE
10	SYT15	NP_114118.2		0	0	0	0	0					FALSE	FALSE	FALSE	TRUE	FALSE	FALSE	FALSE	FALSE	FALSE	FALSE
6	PI16	NP_001186088.1		0	0	0	0	0					FALSE	FALSE	FALSE	FALSE	FALSE	FALSE	FALSE	FALSE	FALSE	FALSE
20	E2F1	NP_005216.1		0	0	0	0	0					FALSE	FALSE	FALSE	FALSE	FALSE	FALSE	FALSE	FALSE	FALSE	FALSE
2	ASDURF	NP_001340422.1		0	0	0	0	0					FALSE	FALSE	FALSE	FALSE	FALSE	FALSE	FALSE	FALSE	FALSE	FALSE
X	SASH3	NP_061863.1		0	0	0	0	0					FALSE	FALSE	FALSE	FALSE	FALSE	FALSE	FALSE	FALSE	FALSE	FALSE
21	KRTAP21-3	NP_001157907.1		0	0	0	0	0					FALSE	FALSE	FALSE	FALSE	FALSE	FALSE	FALSE	FALSE	FALSE	FALSE
6	ENPP1	NP_006199.2		0	0	0	0	0					FALSE	FALSE	FALSE	FALSE	FALSE	FALSE	TRUE	FALSE	FALSE	TRUE
6	IL17F	NP_443104.1		0	0	0	0	0					FALSE	FALSE	FALSE	FALSE	FALSE	FALSE	FALSE	FALSE	FALSE	FALSE
9	PGM5	NP_068800.2		0	0	0	0	0					FALSE	FALSE	FALSE	FALSE	FALSE	FALSE	FALSE	FALSE	FALSE	FALSE
11	MAML2	NP_115803.1		0	0	0	0	0					FALSE	FALSE	FALSE	FALSE	FALSE	FALSE	FALSE	FALSE	FALSE	FALSE
6	PRL	NP_000939.1		0	0	0	0	0					FALSE	FALSE	FALSE	FALSE	FALSE	FALSE	FALSE	FALSE	FALSE	FALSE
13	HMGB1	NP_002119.1		0	0	0	0	0					FALSE	FALSE	FALSE	FALSE	FALSE	FALSE	TRUE	FALSE	FALSE	TRUE
12	MANSC4	NP_001139693.1		0	0	0	0	0					FALSE	FALSE	FALSE	FALSE	FALSE	FALSE	FALSE	FALSE	FALSE	FALSE
1	SRP9	NP_003124.1		0	0	0	0	0					FALSE	FALSE	FALSE	TRUE	FALSE	FALSE	FALSE	FALSE	FALSE	FALSE
16	HBA2	NP_000508.1		0	0	0	0	0					FALSE	FALSE	FALSE	FALSE	FALSE	FALSE	FALSE	FALSE	FALSE	FALSE
12	SLC2A13	NP_443117.3		0	0	0	0	0					FALSE	FALSE	FALSE	FALSE	FALSE	FALSE	FALSE	FALSE	FALSE	FALSE
19	ZNF763	NP_001012771.1		0	0	0	0	0					FALSE	FALSE	FALSE	FALSE	FALSE	FALSE	FALSE	FALSE	FALSE	FALSE
11	CD82	NP_002222.1		0	0	0	0	0					FALSE	FALSE	FALSE	FALSE	FALSE	FALSE	FALSE	FALSE	FALSE	FALSE
13	DHRS12	NP_001026889.1		0	0	0	0	0					FALSE	FALSE	FALSE	FALSE	FALSE	FALSE	FALSE	FALSE	FALSE	FALSE
1	KYAT3	NP_001008661.1		0	0	0	0	0					FALSE	FALSE	FALSE	FALSE	FALSE	FALSE	FALSE	FALSE	FALSE	FALSE
16	ALG1	NP_061982.3		0	0	0	0	0					FALSE	FALSE	FALSE	FALSE	FALSE	FALSE	TRUE	FALSE	FALSE	TRUE
20	PHF20	NP_057520.2		0	0	0	0	0					FALSE	FALSE	FALSE	FALSE	FALSE	FALSE	FALSE	FALSE	FALSE	FALSE
7	TMEM196	NP_689987.3		0	0	0	0	0					FALSE	FALSE	FALSE	FALSE	FALSE	FALSE	FALSE	FALSE	FALSE	FALSE
16	NAA60	NP_001304022.1		0	0	0	0	0					FALSE	FALSE	FALSE	FALSE	FALSE	FALSE	FALSE	FALSE	FALSE	FALSE
9	IFNK	NP_064509.2		0	0	0	0	0					FALSE	FALSE	FALSE	FALSE	FALSE	FALSE	FALSE	FALSE	FALSE	FALSE
5	LYRM7	NP_859056.2		0	0	0	0	0					FALSE	FALSE	FALSE	TRUE	FALSE	FALSE	FALSE	FALSE	FALSE	FALSE
12	OGFOD2	NP_001291762.1		0	0	0	0	0					FALSE	FALSE	FALSE	FALSE	FALSE	FALSE	FALSE	FALSE	FALSE	FALSE
2	METTL21A	NP_001317062.1		0	0	0	0	0					FALSE	FALSE	FALSE	FALSE	FALSE	FALSE	FALSE	FALSE	FALSE	FALSE
14	OR4Q3	NP_751944.1		0	0	0	0	0					FALSE	FALSE	FALSE	FALSE	FALSE	FALSE	FALSE	FALSE	FALSE	FALSE
17	SLC16A11	NP_001357478.1		0	0	0	0	0					FALSE	FALSE	FALSE	FALSE	FALSE	FALSE	FALSE	FALSE	FALSE	FALSE
17	KRT12	NP_000214.1		0	0	0	0	0					FALSE	FALSE	FALSE	FALSE	FALSE	FALSE	FALSE	FALSE	FALSE	FALSE
10	CYP2E1	NP_000764.1		0	0	0	0	0					FALSE	FALSE	FALSE	FALSE	FALSE	FALSE	FALSE	FALSE	FALSE	FALSE
20	RBCK1	NP_112506.2		0	0	0	0	0					FALSE	FALSE	FALSE	FALSE	FALSE	FALSE	FALSE	FALSE	FALSE	FALSE
2	WNT6	NP_006513.1		0	0	0	0	0					FALSE	FALSE	FALSE	FALSE	FALSE	FALSE	FALSE	FALSE	FALSE	FALSE
1	CLCNKA	NP_004061.3		0	0	0	0	0					FALSE	FALSE	FALSE	FALSE	FALSE	FALSE	TRUE	FALSE	FALSE	TRUE
17	GRAPL	NP_001123250.1		0	0	0	0	0					FALSE	FALSE	FALSE	TRUE	TRUE	FALSE	FALSE	FALSE	FALSE	FALSE
6	SNX14	NP_722523.1		0	0	0	0	0					FALSE	FALSE	FALSE	FALSE	FALSE	FALSE	TRUE	FALSE	FALSE	TRUE
8	NUDT18	NP_079091.3		0	0	0	0	0					FALSE	FALSE	FALSE	FALSE	FALSE	FALSE	FALSE	FALSE	FALSE	FALSE
1	PKLR	NP_000289.1		0	0	0	0	0					FALSE	FALSE	FALSE	FALSE	FALSE	FALSE	FALSE	FALSE	FALSE	FALSE
3	MBNL1	NP_066368.2		0	0	0	0	0					FALSE	FALSE	FALSE	FALSE	FALSE	FALSE	FALSE	FALSE	FALSE	FALSE
5	MEIKIN	NP_001290551.1		0	0	0	0	0					FALSE	FALSE	FALSE	FALSE	TRUE	FALSE	FALSE	FALSE	FALSE	FALSE
5	C5orf52	NP_001138604.1		0	0	0	0	0					FALSE	FALSE	FALSE	FALSE	FALSE	FALSE	FALSE	FALSE	FALSE	FALSE
1	LEFTY2	NP_003231.2		0	0	0	0	0					FALSE	FALSE	FALSE	FALSE	FALSE	FALSE	TRUE	FALSE	FALSE	TRUE
2	SCN7A	NP_002967.2		0	0	0	0	0					FALSE	FALSE	FALSE	FALSE	FALSE	FALSE	FALSE	FALSE	FALSE	FALSE
12	PARP11	NP_065100.2		0	0	0	0	0					FALSE	FALSE	FALSE	FALSE	FALSE	FALSE	FALSE	FALSE	FALSE	FALSE
6	MICA	NP_001170990.1		0	0	0	0	0					FALSE	FALSE	FALSE	FALSE	FALSE	FALSE	FALSE	FALSE	FALSE	FALSE
5	ZNF346	NP_001295142.1		0	0	0	0	0	-0.60425	-0.528038	0.674359	0.252633	FALSE	FALSE	FALSE	FALSE	FALSE	FALSE	FALSE	FALSE	FALSE	FALSE
17	PIPOX	NP_057602.2		0	0	0	0	0					FALSE	FALSE	FALSE	FALSE	FALSE	FALSE	FALSE	FALSE	FALSE	FALSE
X	CXorf65	NP_001020436.1		0	0	0	0	0					FALSE	FALSE	FALSE	FALSE	FALSE	FALSE	FALSE	FALSE	FALSE	FALSE
1	KHDC4	NP_055764.2		0	0	0	0	0					FALSE	FALSE	FALSE	FALSE	FALSE	FALSE	FALSE	FALSE	FALSE	FALSE
20	KIZ	NP_060944.3		0	0	0	0	0					FALSE	FALSE	FALSE	FALSE	FALSE	FALSE	FALSE	FALSE	FALSE	FALSE
15	SNAP23	NP_570710.1		0	0	0	0	0					FALSE	FALSE	FALSE	FALSE	FALSE	FALSE	FALSE	FALSE	FALSE	FALSE
8	UBE2W	NP_001001481.3		0	0	0	0	0					FALSE	FALSE	FALSE	FALSE	FALSE	FALSE	FALSE	FALSE	FALSE	FALSE
13	ZIC2	NP_009060.2		0	0	0	0	0					FALSE	FALSE	FALSE	FALSE	FALSE	FALSE	TRUE	FALSE	FALSE	TRUE
11	OR8B4	NP_001005196.1		0	0	0	0	0					FALSE	FALSE	FALSE	FALSE	FALSE	FALSE	FALSE	FALSE	FALSE	FALSE
4	MTHFD2L	NP_001138450.1		0	0	0	0	0					FALSE	FALSE	FALSE	FALSE	FALSE	FALSE	FALSE	FALSE	FALSE	FALSE
21	KRTAP19-7	NP_853645.1		0	0	0	0	0					FALSE	FALSE	FALSE	FALSE	FALSE	FALSE	FALSE	FALSE	FALSE	FALSE
6	RNF39	NP_079512.3		0	0	0	0	0	-0.28725	-0.581392	1.22369	0.601503	FALSE	FALSE	FALSE	FALSE	FALSE	FALSE	FALSE	FALSE	FALSE	FALSE
X	HSFX4	NP_001338043.1		0	0	0	0	0					FALSE	FALSE	FALSE	TRUE	FALSE	FALSE	FALSE	FALSE	FALSE	FALSE
15	ZSCAN29	NP_689668.3		0	0	0	0	0					FALSE	FALSE	FALSE	FALSE	FALSE	FALSE	FALSE	FALSE	FALSE	FALSE
22	TRABD	NP_001307413.1		0	0	0	0	0					FALSE	FALSE	FALSE	FALSE	FALSE	FALSE	FALSE	FALSE	FALSE	FALSE
17	TVP23C-CDRT4	NP_001191407.1		0	0	0	0	0					FALSE	FALSE	FALSE	FALSE	FALSE	FALSE	FALSE	FALSE	FALSE	FALSE
8	DPYSL2	NP_001377.1		0	0	0	0	0					FALSE	FALSE	FALSE	FALSE	FALSE	FALSE	FALSE	FALSE	FALSE	FALSE
10	ANKRD2	NP_001278147.1		0	0	0	0	0					FALSE	FALSE	FALSE	FALSE	FALSE	FALSE	FALSE	FALSE	FALSE	FALSE
21	IL10RB	NP_000619.3		0	0	0	0	0					FALSE	FALSE	FALSE	FALSE	FALSE	FALSE	FALSE	FALSE	FALSE	FALSE
X	USP51	NP_958443.1		0	0	0	0	0					FALSE	FALSE	FALSE	FALSE	FALSE	FALSE	FALSE	FALSE	FALSE	FALSE
9	MIGA2	NP_116198.3		0	0	0	0	0	-0.51225	-1.14827	1.41833	0.568347	FALSE	FALSE	FALSE	FALSE	FALSE	FALSE	FALSE	FALSE	FALSE	FALSE
4	OCIAD1	NP_001161726.1		0	0	0	0	0					FALSE	FALSE	FALSE	FALSE	FALSE	FALSE	FALSE	FALSE	FALSE	FALSE
4	STATH	NP_003145.1		0	0	0	0	0					FALSE	FALSE	FALSE	FALSE	FALSE	FALSE	FALSE	FALSE	FALSE	FALSE
17	PRR29	NP_001157729.1		0	0	0	0	0					FALSE	FALSE	FALSE	FALSE	FALSE	FALSE	FALSE	FALSE	FALSE	FALSE
4	GAR1	NP_061856.1		0	0	0	0	0					FALSE	FALSE	FALSE	FALSE	FALSE	FALSE	FALSE	FALSE	FALSE	FALSE
17	C17orf100	NP_001098990.1		0	0	0	0	0					FALSE	FALSE	FALSE	FALSE	FALSE	FALSE	FALSE	FALSE	FALSE	FALSE
21	KRTAP12-1	NP_859014.1		0	0	0	0	0					FALSE	FALSE	FALSE	FALSE	FALSE	FALSE	FALSE	FALSE	FALSE	FALSE
12	KLRC4-KLRK1	NP_001186734.1		0	0	0	0	0					FALSE	FALSE	FALSE	FALSE	FALSE	FALSE	FALSE	FALSE	FALSE	FALSE
10	SFXN3	NP_001374956.1		0	0	0	0	0					FALSE	FALSE	FALSE	FALSE	FALSE	FALSE	FALSE	FALSE	FALSE	FALSE
2	ATIC	NP_004035.2		0	0	0	0	0					FALSE	FALSE	FALSE	FALSE	FALSE	FALSE	TRUE	FALSE	FALSE	TRUE
19	DPY19L3	NP_997208.2		0	0	0	0	0					FALSE	FALSE	FALSE	FALSE	FALSE	FALSE	FALSE	FALSE	FALSE	FALSE
1	HPDL	NP_116145.1		0	0	0	0	0					FALSE	FALSE	FALSE	FALSE	FALSE	FALSE	TRUE	FALSE	FALSE	TRUE
12	RASSF9	NP_005438.2		0	0	0	0	0					FALSE	FALSE	FALSE	FALSE	FALSE	FALSE	FALSE	FALSE	FALSE	FALSE
Y	SRY	NP_003131.1		0	0	0	0	0					FALSE	FALSE	FALSE	FALSE	FALSE	FALSE	TRUE	FALSE	FALSE	TRUE
11	FUT4	NP_002024.1		0	0	0	0	0					FALSE	FALSE	FALSE	FALSE	FALSE	FALSE	FALSE	FALSE	FALSE	FALSE
2	NOP58	NP_057018.1		0	0	0	0	0					FALSE	FALSE	FALSE	FALSE	FALSE	FALSE	FALSE	FALSE	FALSE	FALSE
X	ACOT9	NP_001032248.1		0	0	0	0	0					FALSE	FALSE	FALSE	FALSE	FALSE	FALSE	FALSE	FALSE	FALSE	FALSE
5	UBLCP1	NP_659486.2		0	0	0	0	0					FALSE	FALSE	FALSE	FALSE	FALSE	FALSE	FALSE	FALSE	FALSE	FALSE
2	FASTKD1	NP_001308975.1		0	0	0	0	0					FALSE	FALSE	FALSE	FALSE	FALSE	FALSE	FALSE	FALSE	FALSE	FALSE
12	MORN3	NP_776254.3		0	0	0	0	0					FALSE	FALSE	FALSE	FALSE	FALSE	FALSE	FALSE	FALSE	FALSE	FALSE
5	HMHB1	NP_067005.1		0	0	0	0	0					FALSE	FALSE	FALSE	FALSE	FALSE	FALSE	FALSE	FALSE	FALSE	FALSE
16	MCRIP2	NP_001318158.1		0	0	0	0	0					FALSE	FALSE	FALSE	FALSE	FALSE	FALSE	FALSE	FALSE	FALSE	FALSE
7	CYP3A4	NP_059488.2		0	0	0	0	0					FALSE	FALSE	FALSE	FALSE	FALSE	FALSE	FALSE	FALSE	FALSE	FALSE
15	CAPN3	NP_000061.1		0	0	0	0	0					FALSE	FALSE	FALSE	FALSE	FALSE	FALSE	FALSE	FALSE	FALSE	FALSE
12	ZNF705A	NP_001004328.1		0	0	0	0	0					FALSE	FALSE	FALSE	FALSE	FALSE	FALSE	FALSE	FALSE	FALSE	FALSE
2	CYRIA	NP_110424.1		0	0	0	0	0					FALSE	FALSE	FALSE	FALSE	FALSE	FALSE	FALSE	FALSE	FALSE	FALSE
8	RGS20	NP_733466.1		0	0	0	0	0					FALSE	FALSE	FALSE	FALSE	FALSE	FALSE	FALSE	FALSE	FALSE	FALSE
15	ARPP19	NP_001293125.1		0	0	0	0	0					FALSE	FALSE	FALSE	FALSE	FALSE	FALSE	FALSE	FALSE	FALSE	FALSE
7	ZNF92	NP_689839.1		0	0	0	0	0					FALSE	FALSE	FALSE	FALSE	FALSE	FALSE	FALSE	FALSE	FALSE	FALSE
15	MAP2K5	NP_660143.1		0	0	0	0	0					FALSE	FALSE	FALSE	FALSE	FALSE	FALSE	FALSE	FALSE	FALSE	FALSE
X	CYSLTR1	NP_006630.1		0	0	0	0	0					FALSE	FALSE	FALSE	FALSE	FALSE	FALSE	FALSE	FALSE	FALSE	FALSE
1	VSIG8	NP_001013683.1		0	0	0	0	0					FALSE	FALSE	FALSE	FALSE	FALSE	FALSE	FALSE	FALSE	FALSE	FALSE
14	LTBP2	NP_000419.1		0	0	0	0	0					FALSE	FALSE	FALSE	FALSE	FALSE	FALSE	TRUE	FALSE	FALSE	TRUE
11	TTC36	NP_001073910.1		0	0	0	0	0					FALSE	FALSE	FALSE	FALSE	FALSE	FALSE	FALSE	FALSE	FALSE	FALSE
13	TDRD3	NP_001139542.1		0	0	0	0	0					FALSE	FALSE	FALSE	FALSE	FALSE	FALSE	FALSE	FALSE	FALSE	FALSE
6	LRRC1	NP_060684.4		0	0	0	0	0					FALSE	FALSE	FALSE	FALSE	FALSE	FALSE	FALSE	FALSE	FALSE	FALSE
17	ABI3	NP_057512.2		0	0	0	0	0					FALSE	FALSE	FALSE	FALSE	FALSE	FALSE	FALSE	FALSE	FALSE	FALSE
8	VDAC3	NP_001129166.1		0	0	0	0	0					FALSE	FALSE	FALSE	FALSE	FALSE	FALSE	FALSE	FALSE	FALSE	FALSE
6	HTR1B	NP_000854.1		0	0	0	0	0					FALSE	FALSE	FALSE	FALSE	FALSE	FALSE	FALSE	FALSE	FALSE	FALSE
3	SERPINI1	NP_005016.1		0	0	0	0	0					FALSE	FALSE	FALSE	FALSE	FALSE	FALSE	FALSE	FALSE	FALSE	FALSE
1	TRABD2B	NP_001181915.1		0	0	0	0	0					FALSE	FALSE	FALSE	FALSE	FALSE	FALSE	FALSE	FALSE	FALSE	FALSE
4	DAPP1	NP_055210.2		0	0	0	0	0	-1.32425	-0.49569	0.470966	0.0574207	FALSE	FALSE	FALSE	FALSE	FALSE	FALSE	FALSE	FALSE	FALSE	FALSE
7	LRRC17	NP_001026862.1		0	0	0	0	0					FALSE	FALSE	FALSE	FALSE	FALSE	FALSE	FALSE	FALSE	FALSE	FALSE
21	ICOSLG	NP_056074.1		0	0	0	0	0					FALSE	FALSE	FALSE	TRUE	TRUE	FALSE	FALSE	FALSE	FALSE	FALSE
10	NRG3	NP_001010848.2		0	0	0	0	0					FALSE	FALSE	FALSE	FALSE	FALSE	FALSE	FALSE	FALSE	FALSE	FALSE
19	SBK2	NP_001357025.1		0	0	0	0	0					FALSE	FALSE	FALSE	FALSE	FALSE	FALSE	FALSE	FALSE	FALSE	FALSE
16	RAB40C	NP_001166134.1		0	0	0	0	0					FALSE	FALSE	FALSE	FALSE	FALSE	FALSE	FALSE	FALSE	FALSE	FALSE
12	CREBL2	NP_001301.1		0	0	0	0	0					FALSE	FALSE	FALSE	FALSE	FALSE	FALSE	FALSE	FALSE	FALSE	FALSE
1	CR1L	NP_783641.1		0	0	0	0	0					FALSE	FALSE	FALSE	FALSE	FALSE	FALSE	FALSE	FALSE	FALSE	FALSE
12	TSFM	NP_001166167.1		0	0	0	0	0					FALSE	FALSE	FALSE	FALSE	FALSE	FALSE	FALSE	FALSE	FALSE	FALSE
4	MCUB	NP_060388.2		0	0	0	0	0					FALSE	FALSE	FALSE	FALSE	FALSE	FALSE	FALSE	FALSE	FALSE	FALSE
1	INTS11	NP_001243385.1		0	0	0	0	0					FALSE	FALSE	FALSE	FALSE	FALSE	TRUE	FALSE	FALSE	FALSE	FALSE
12	YEATS4	NP_001287879.1		0	0	0	0	0					FALSE	FALSE	FALSE	FALSE	FALSE	FALSE	FALSE	FALSE	FALSE	FALSE
19	CBLC	NP_036248.3		0	0	0	0	0					FALSE	FALSE	FALSE	FALSE	FALSE	FALSE	FALSE	FALSE	FALSE	FALSE
21	HSPA13	NP_008879.3		0	0	0	0	0					FALSE	FALSE	FALSE	FALSE	FALSE	FALSE	FALSE	FALSE	FALSE	FALSE
12	SHMT2	NP_005403.2		0	0	0	0	0					FALSE	FALSE	FALSE	FALSE	FALSE	FALSE	TRUE	FALSE	FALSE	TRUE
18	HDHD2	NP_115500.1		0	0	0	0	0					FALSE	FALSE	FALSE	FALSE	FALSE	FALSE	FALSE	FALSE	FALSE	FALSE
2	EIF4E2	NP_004837.1		0	0	0	0	0					FALSE	FALSE	FALSE	FALSE	FALSE	FALSE	FALSE	FALSE	FALSE	FALSE
7	THAP5	NP_001123947.1		0	0	0	0	0					FALSE	FALSE	FALSE	FALSE	FALSE	FALSE	FALSE	FALSE	FALSE	FALSE
5	PCDHB5	NP_056484.2		0	0	0	0	0					FALSE	FALSE	FALSE	FALSE	FALSE	FALSE	FALSE	FALSE	FALSE	FALSE
8	DCAF4L2	NP_689631.1		0	0	0	0	0					FALSE	FALSE	FALSE	FALSE	FALSE	FALSE	FALSE	FALSE	FALSE	FALSE
15	CALML4	NP_219501.3		0	0	0	0	0					FALSE	FALSE	FALSE	FALSE	FALSE	FALSE	FALSE	FALSE	FALSE	FALSE
20	PRNP	NP_000302.1		0	0	0	0	0					FALSE	FALSE	FALSE	FALSE	FALSE	FALSE	FALSE	FALSE	FALSE	FALSE
2	NIFK	NP_115766.3		0	0	0	0	0					FALSE	FALSE	FALSE	FALSE	FALSE	FALSE	FALSE	FALSE	FALSE	FALSE
5	JAKMIP2	NP_001257870.1		0	0	0	0	0					FALSE	FALSE	FALSE	FALSE	FALSE	FALSE	FALSE	FALSE	FALSE	FALSE
19	ABHD8	NP_078803.4		0	0	0	0	0					FALSE	FALSE	FALSE	FALSE	FALSE	FALSE	FALSE	FALSE	FALSE	FALSE
1	HSPB11	NP_001303864.1		0	0	0	0	0					FALSE	FALSE	FALSE	FALSE	FALSE	FALSE	FALSE	FALSE	FALSE	FALSE
3	KPNA4	NP_002259.1		0	0	0	0	0					FALSE	FALSE	FALSE	FALSE	FALSE	FALSE	FALSE	FALSE	FALSE	FALSE
5	NDUFA2	NP_002479.1		0	0	0	0	0					FALSE	FALSE	FALSE	FALSE	FALSE	FALSE	FALSE	FALSE	FALSE	FALSE
1	KLHDC7A	NP_689588.2		0	0	0	0	0					FALSE	FALSE	FALSE	FALSE	FALSE	FALSE	FALSE	FALSE	FALSE	FALSE
20	DEFB119	NP_697018.1		0	0	0	0	0					FALSE	FALSE	FALSE	FALSE	FALSE	FALSE	FALSE	FALSE	FALSE	FALSE
20	GID8	NP_060366.1		0	0	0	0	0					FALSE	FALSE	FALSE	FALSE	FALSE	FALSE	FALSE	FALSE	FALSE	FALSE
16	NOMO2	NP_001004060.1		0	0	0	0	0					FALSE	FALSE	FALSE	TRUE	FALSE	FALSE	FALSE	FALSE	FALSE	FALSE
11	BATF2	NP_001287736.1		0	0	0	0	0					FALSE	FALSE	FALSE	FALSE	FALSE	FALSE	FALSE	FALSE	FALSE	FALSE
7	ZNF12	NP_057349.2		0	0	0	0	0					FALSE	FALSE	FALSE	FALSE	FALSE	FALSE	FALSE	FALSE	FALSE	FALSE
14	COX16	NP_057552.1		0	0	0	0	0					FALSE	FALSE	FALSE	FALSE	FALSE	FALSE	TRUE	FALSE	FALSE	TRUE
19	VSIG10L	NP_001157394.1		0	0	0	0	0					FALSE	FALSE	FALSE	FALSE	FALSE	FALSE	FALSE	FALSE	FALSE	FALSE
4	CNOT6L	NP_001273719.1		0	0	0	0	0					FALSE	FALSE	FALSE	FALSE	FALSE	FALSE	FALSE	FALSE	FALSE	FALSE
6	CUTA	NP_001014840.1		0	0	0	0	0					FALSE	FALSE	FALSE	FALSE	FALSE	FALSE	FALSE	FALSE	FALSE	FALSE
19	ZNF567	NP_001287908.1		0	0	0	0	0					FALSE	FALSE	FALSE	FALSE	FALSE	FALSE	FALSE	FALSE	FALSE	FALSE
15	PPP1R14D	NP_060196.1		0	0	0	0	0					FALSE	FALSE	FALSE	FALSE	FALSE	FALSE	FALSE	FALSE	FALSE	FALSE
12	KCNJ8	NP_004973.1		0	0	0	0	0					FALSE	FALSE	FALSE	FALSE	FALSE	FALSE	TRUE	FALSE	FALSE	TRUE
7	SPAM1	NP_001167515.1		0	0	0	0	0					FALSE	FALSE	FALSE	FALSE	FALSE	FALSE	FALSE	FALSE	FALSE	FALSE
19	ZNF260	NP_001012774.1		0	0	0	0	0					FALSE	FALSE	FALSE	FALSE	FALSE	FALSE	FALSE	FALSE	FALSE	FALSE
12	INHBC	NP_005529.1		0	0	0	0	0					FALSE	FALSE	FALSE	FALSE	FALSE	FALSE	FALSE	FALSE	FALSE	FALSE
8	TRAPPC9	NP_001153844.1		0	0	0	0	0					FALSE	FALSE	FALSE	FALSE	FALSE	FALSE	TRUE	FALSE	FALSE	TRUE
5	PCDHGB5	NP_061748.1		0	0	0	0	0					FALSE	FALSE	FALSE	FALSE	FALSE	FALSE	FALSE	FALSE	FALSE	FALSE
1	JTB	NP_006685.1		0	0	0	0	0					FALSE	FALSE	FALSE	FALSE	FALSE	FALSE	FALSE	FALSE	FALSE	FALSE
19	IGLON5	NP_001094842.1		0	0	0	0	0					FALSE	FALSE	FALSE	FALSE	FALSE	FALSE	FALSE	FALSE	FALSE	FALSE
6	MRPS18B	NP_054765.1		0	0	0	0	0					FALSE	FALSE	FALSE	FALSE	FALSE	FALSE	FALSE	FALSE	FALSE	FALSE
11	NRGN	NP_006167.1		0	0	0	0	0					FALSE	FALSE	FALSE	FALSE	FALSE	FALSE	FALSE	FALSE	FALSE	FALSE
X	GK	NP_000158.1		0	0	0	0	0					FALSE	FALSE	FALSE	FALSE	FALSE	FALSE	TRUE	FALSE	FALSE	TRUE
12	TMEM52B	NP_694567.1		0	0	0	0	0					FALSE	FALSE	FALSE	FALSE	FALSE	FALSE	FALSE	FALSE	FALSE	FALSE
13	C1QTNF9	NP_001290066.1		0	0	0	0	0					FALSE	FALSE	FALSE	FALSE	FALSE	FALSE	FALSE	FALSE	FALSE	FALSE
12	EID3	NP_001008395.1		0	0	0	0	0					FALSE	FALSE	FALSE	FALSE	FALSE	FALSE	FALSE	FALSE	FALSE	FALSE
16	COX6A2	NP_005196.1		0	0	0	0	0					FALSE	FALSE	FALSE	FALSE	FALSE	FALSE	FALSE	FALSE	FALSE	FALSE
12	ERP27	NP_689534.1		0	0	0	0	0					FALSE	FALSE	FALSE	FALSE	FALSE	FALSE	FALSE	FALSE	FALSE	FALSE
8	HHLA1	NP_001138567.1		0	0	0	0	0					FALSE	FALSE	FALSE	FALSE	FALSE	FALSE	FALSE	FALSE	FALSE	FALSE
19	PSG4	NP_002771.2		0	0	0	0	0					FALSE	FALSE	FALSE	FALSE	FALSE	FALSE	FALSE	FALSE	FALSE	FALSE
7	CHRM2	NP_000730.1		0	0	0	0	0					FALSE	FALSE	FALSE	FALSE	FALSE	FALSE	FALSE	FALSE	FALSE	FALSE
6	HLA-E	NP_005507.3		0	0	0	0	0					FALSE	FALSE	FALSE	FALSE	FALSE	FALSE	FALSE	FALSE	FALSE	FALSE
17	OR1D2	NP_002539.2		0	0	0	0	0					FALSE	FALSE	FALSE	FALSE	FALSE	FALSE	FALSE	FALSE	FALSE	FALSE
12	DHH	NP_066382.1		0	0	0	0	0					FALSE	FALSE	FALSE	FALSE	FALSE	FALSE	FALSE	FALSE	FALSE	FALSE
1	ISG20L2	NP_001357080.1		0	0	0	0	0					FALSE	FALSE	FALSE	FALSE	FALSE	FALSE	FALSE	FALSE	FALSE	FALSE
6	ENPP5	NP_001277002.1		0	0	0	0	0					FALSE	FALSE	FALSE	FALSE	FALSE	FALSE	FALSE	FALSE	FALSE	FALSE
X	SSX2	NP_783629.1		0	0	0	0	0					FALSE	FALSE	FALSE	TRUE	TRUE	FALSE	FALSE	FALSE	FALSE	FALSE
3	HLTF	NP_001305864.1		0	0	0	0	0					FALSE	FALSE	FALSE	FALSE	FALSE	FALSE	FALSE	FALSE	FALSE	FALSE
6	CRISP3	NP_006052.2		0	0	0	0	0					FALSE	FALSE	FALSE	FALSE	FALSE	FALSE	FALSE	FALSE	FALSE	FALSE
22	SDF2L1	NP_071327.2		0	0	0	0	0					FALSE	FALSE	FALSE	FALSE	FALSE	FALSE	FALSE	FALSE	FALSE	FALSE
2	REG1A	NP_002900.2		0	0	0	0	0					FALSE	FALSE	FALSE	FALSE	FALSE	FALSE	FALSE	FALSE	FALSE	FALSE
4	CXCL5	NP_002985.1		0	0	0	0	0					FALSE	FALSE	FALSE	FALSE	FALSE	FALSE	FALSE	FALSE	FALSE	FALSE
16	AHSP	NP_057717.1		0	0	0	0	0					FALSE	FALSE	FALSE	FALSE	FALSE	FALSE	FALSE	FALSE	FALSE	FALSE
7	SRI	NP_003121.1		0	0	0	0	0					FALSE	FALSE	FALSE	FALSE	FALSE	FALSE	FALSE	FALSE	FALSE	FALSE
15	ULK3	NP_001092906.3		0	0	0	0	0					FALSE	FALSE	FALSE	FALSE	FALSE	FALSE	FALSE	FALSE	FALSE	FALSE
20	KAT14	NP_065397.4		0	0	0	0	0					FALSE	FALSE	FALSE	FALSE	FALSE	FALSE	FALSE	FALSE	FALSE	FALSE
2	RGPD1	NP_001019628.3		0	0	0	0	0					FALSE	FALSE	FALSE	TRUE	FALSE	FALSE	FALSE	FALSE	FALSE	FALSE
3	P4HTM	NP_808807.2		0	0	0	0	0					FALSE	FALSE	FALSE	FALSE	FALSE	FALSE	TRUE	FALSE	FALSE	TRUE
5	HRH2	NP_001124527.1		0	0	0	0	0					FALSE	FALSE	FALSE	FALSE	FALSE	FALSE	FALSE	FALSE	FALSE	FALSE
1	OR2T29	NP_001004694.2		0	0	0	0	0					FALSE	FALSE	FALSE	TRUE	FALSE	FALSE	FALSE	FALSE	FALSE	FALSE
14	TBPL2	NP_950248.2		0	0	0	0	0					FALSE	FALSE	FALSE	FALSE	FALSE	FALSE	FALSE	FALSE	FALSE	FALSE
2	TUBA4B	NP_001342150.1		0	0	0	0	0					FALSE	FALSE	FALSE	TRUE	TRUE	FALSE	FALSE	FALSE	FALSE	FALSE
6	HLA-DQB2	NP_001185787.1		0	0	0	0	0					FALSE	FALSE	FALSE	FALSE	FALSE	FALSE	FALSE	FALSE	FALSE	FALSE
10	FAM24A	NP_001025059.1		0	0	0	0	0					FALSE	FALSE	FALSE	FALSE	FALSE	FALSE	FALSE	FALSE	FALSE	FALSE
1	MTX1	NP_002446.3		0	0	0	0	0					FALSE	FALSE	FALSE	TRUE	FALSE	FALSE	FALSE	FALSE	FALSE	FALSE
2	GCC2	NP_852118.2		0	0	0	0	0					FALSE	FALSE	FALSE	FALSE	FALSE	FALSE	FALSE	FALSE	FALSE	FALSE
17	KRTAP9-4	NP_149461.2		0	0	0	0	0					FALSE	FALSE	FALSE	FALSE	FALSE	FALSE	FALSE	FALSE	FALSE	FALSE
7	ABCB4	NP_000434.1		0	0	0	0	0					FALSE	FALSE	FALSE	FALSE	FALSE	FALSE	FALSE	FALSE	FALSE	FALSE
18	GALR1	NP_001471.2		0	0	0	0	0					FALSE	FALSE	FALSE	FALSE	FALSE	FALSE	FALSE	FALSE	FALSE	FALSE
12	TDG	NP_003202.3		0	0	0	0	0					FALSE	FALSE	FALSE	FALSE	FALSE	FALSE	FALSE	FALSE	FALSE	FALSE
3	TM4SF1	NP_055035.1		0	0	0	0	0					FALSE	FALSE	FALSE	FALSE	FALSE	FALSE	FALSE	FALSE	FALSE	FALSE
X	PLS3	NP_001165806.1		0	0	0	0	0					FALSE	FALSE	FALSE	TRUE	FALSE	FALSE	FALSE	FALSE	FALSE	FALSE
9	TTLL11	NP_001132914.2		0	0	0	0	0					FALSE	FALSE	FALSE	FALSE	FALSE	FALSE	FALSE	FALSE	FALSE	FALSE
6	MTRF1L	NP_061914.3		0	0	0	0	0					FALSE	FALSE	FALSE	FALSE	FALSE	FALSE	FALSE	FALSE	FALSE	FALSE
12	DENR	NP_003668.2		0	0	0	0	0					FALSE	FALSE	FALSE	FALSE	FALSE	FALSE	FALSE	FALSE	FALSE	FALSE
4	UGT2A3	NP_079019.3		0	0	0	0	0					FALSE	FALSE	FALSE	FALSE	FALSE	FALSE	FALSE	FALSE	FALSE	FALSE
19	ZNF573	NP_689573.3		0	0	0	0	0					FALSE	FALSE	FALSE	FALSE	FALSE	FALSE	FALSE	FALSE	FALSE	FALSE
13	ZAR1L	NP_001130043.1		0	0	0	0	0					FALSE	FALSE	FALSE	FALSE	FALSE	FALSE	FALSE	FALSE	FALSE	FALSE
11	ASCL2	NP_005161.1		0	0	0	0	0					FALSE	FALSE	FALSE	FALSE	FALSE	FALSE	FALSE	FALSE	FALSE	FALSE
9	GPR21	NP_005285.1		0	0	0	0	0					FALSE	FALSE	FALSE	FALSE	FALSE	FALSE	FALSE	FALSE	FALSE	FALSE
1	FAM76A	NP_001137384.1		0	0	0	0	0					FALSE	FALSE	FALSE	FALSE	FALSE	FALSE	FALSE	FALSE	FALSE	FALSE
12	BLTP3B	NP_055869.1		0	0	0	0	0					FALSE	FALSE	FALSE	FALSE	FALSE	FALSE	FALSE	FALSE	FALSE	FALSE
11	KCNJ11	NP_001159762.1		0	0	0	0	0					FALSE	FALSE	FALSE	FALSE	FALSE	FALSE	TRUE	FALSE	FALSE	TRUE
6	SYCP2L	NP_001035364.2		0	0	0	0	0					FALSE	FALSE	FALSE	FALSE	FALSE	FALSE	FALSE	FALSE	FALSE	FALSE
X	SPANXN2	NP_001009615.1		0	0	0	0	0					FALSE	FALSE	FALSE	TRUE	FALSE	FALSE	FALSE	FALSE	FALSE	FALSE
1	THEM5	NP_872384.2		0	0	0	0	0					FALSE	FALSE	FALSE	FALSE	FALSE	FALSE	FALSE	FALSE	FALSE	FALSE
7	FERD3L	NP_690862.1		0	0	0	0	0					FALSE	FALSE	FALSE	FALSE	FALSE	FALSE	FALSE	FALSE	FALSE	FALSE
9	NUTM2G	NP_001164212.1		0	0	0	0	0					FALSE	FALSE	FALSE	FALSE	FALSE	FALSE	FALSE	FALSE	FALSE	FALSE
8	IMPA1	NP_001138350.1		0	0	0	0	0					FALSE	FALSE	FALSE	FALSE	FALSE	FALSE	FALSE	FALSE	FALSE	FALSE
16	BFAR	NP_057645.1		0	0	0	0	0					FALSE	FALSE	FALSE	FALSE	FALSE	FALSE	FALSE	FALSE	FALSE	FALSE
17	KRTAP17-1	NP_114170.1		0	0	0	0	0					FALSE	FALSE	FALSE	FALSE	FALSE	FALSE	FALSE	FALSE	FALSE	FALSE
9	DMRT2	NP_870987.2		0	0	0	0	0					FALSE	FALSE	FALSE	FALSE	FALSE	FALSE	FALSE	FALSE	FALSE	FALSE
16	CEP20	NP_001291428.1		0	0	0	0	0					FALSE	FALSE	FALSE	FALSE	FALSE	FALSE	FALSE	FALSE	FALSE	FALSE
1	OR2T27	NP_001001824.1		0	0	0	0	0					FALSE	FALSE	FALSE	FALSE	FALSE	FALSE	FALSE	FALSE	FALSE	FALSE
17	MLX	NP_733752.1		0	0	0	0	0					FALSE	FALSE	FALSE	FALSE	FALSE	FALSE	FALSE	FALSE	FALSE	FALSE
X	GLOD5	NP_001073958.2		0	0	0	0	0					FALSE	FALSE	FALSE	FALSE	FALSE	FALSE	FALSE	FALSE	FALSE	FALSE
4	CLGN	NP_001124147.1		0	0	0	0	0					FALSE	FALSE	FALSE	FALSE	FALSE	FALSE	FALSE	FALSE	FALSE	FALSE
10	GDI2	NP_001485.2		0	0	0	0	0					FALSE	FALSE	FALSE	FALSE	FALSE	FALSE	FALSE	FALSE	FALSE	FALSE
1	KNCN	NP_001309184.1		0	0	0	0	0					FALSE	FALSE	FALSE	FALSE	FALSE	FALSE	FALSE	FALSE	FALSE	FALSE
14	MDGA2	NP_001106970.4		0	0	0	0	0					FALSE	FALSE	FALSE	FALSE	FALSE	FALSE	FALSE	FALSE	FALSE	FALSE
17	CHMP6	NP_078867.2		0	0	0	0	0					FALSE	FALSE	FALSE	FALSE	FALSE	FALSE	FALSE	FALSE	FALSE	FALSE
2	DUSP11	NP_003575.3		0	0	0	0	0					FALSE	FALSE	FALSE	FALSE	FALSE	FALSE	FALSE	FALSE	FALSE	FALSE
10	AKR1C4	NP_001809.4		0	0	0	0	0					FALSE	FALSE	FALSE	FALSE	FALSE	FALSE	FALSE	FALSE	FALSE	FALSE
2	DUSP28	NP_001028747.1		0	0	0	0	0					FALSE	FALSE	FALSE	FALSE	FALSE	FALSE	FALSE	FALSE	FALSE	FALSE
1	MAN1C1	NP_065112.1		0	0	0	0	0					FALSE	FALSE	FALSE	FALSE	FALSE	FALSE	FALSE	FALSE	FALSE	FALSE
15	ARHGAP11B	NP_001034930.1		0	0	0	0	0					FALSE	FALSE	FALSE	FALSE	FALSE	FALSE	FALSE	FALSE	FALSE	FALSE
8	LY96	NP_001182726.1		0	0	0	0	0					FALSE	FALSE	FALSE	FALSE	FALSE	FALSE	FALSE	FALSE	FALSE	FALSE
1	LPGAT1	NP_055688.1		0	0	0	0	0					FALSE	FALSE	FALSE	FALSE	FALSE	FALSE	FALSE	FALSE	FALSE	FALSE
6	HLA-DRA	NP_061984.2		0	0	0	0	0					FALSE	FALSE	FALSE	FALSE	FALSE	FALSE	FALSE	FALSE	FALSE	FALSE
7	IMMP2L	NP_115938.1		0	0	0	0	0					FALSE	FALSE	FALSE	FALSE	FALSE	FALSE	FALSE	FALSE	FALSE	FALSE
7	ARL4A	NP_001182325.1		0	0	0	0	0					FALSE	FALSE	FALSE	FALSE	FALSE	FALSE	FALSE	FALSE	FALSE	FALSE
Y	TMSB4Y	NP_004193.1		0	0	0	0	0					FALSE	FALSE	FALSE	TRUE	FALSE	FALSE	FALSE	FALSE	FALSE	FALSE
14	EAPP	NP_060923.2		0	0	0	0	0					FALSE	FALSE	FALSE	FALSE	FALSE	FALSE	FALSE	FALSE	FALSE	FALSE
4	AP1AR	NP_061039.3		0	0	0	0	0					FALSE	FALSE	FALSE	FALSE	FALSE	FALSE	FALSE	FALSE	FALSE	FALSE
6	LY86	NP_004262.1		0	0	0	0	0					FALSE	FALSE	FALSE	FALSE	FALSE	FALSE	FALSE	FALSE	FALSE	FALSE
17	CACNG4	NP_055220.1		0	0	0	0	0					FALSE	FALSE	FALSE	FALSE	FALSE	FALSE	FALSE	FALSE	FALSE	FALSE
9	FOXD4L4	NP_954714.2		0	0	0	0	0					FALSE	FALSE	FALSE	FALSE	FALSE	FALSE	FALSE	FALSE	FALSE	FALSE
20	HSPA12B	NP_443202.3		0	0	0	0	0					FALSE	FALSE	FALSE	FALSE	FALSE	FALSE	FALSE	FALSE	FALSE	FALSE
17	FBXO47	NP_001008777.2		0	0	0	0	0					FALSE	FALSE	FALSE	FALSE	FALSE	FALSE	FALSE	FALSE	FALSE	FALSE
14	CRIP1	NP_001302.1		0	0	0	0	0					FALSE	FALSE	FALSE	FALSE	FALSE	FALSE	FALSE	FALSE	FALSE	FALSE
19	FUT2	NP_000502.4		0	0	0	0	0					FALSE	FALSE	FALSE	FALSE	FALSE	FALSE	FALSE	FALSE	FALSE	FALSE
8	COMMD5	NP_001074472.1		0	0	0	0	0					FALSE	FALSE	FALSE	FALSE	FALSE	FALSE	FALSE	FALSE	FALSE	FALSE
6	LY6G6F-LY6G6D	NP_001340263.1		0	0	0	0	0					FALSE	FALSE	FALSE	FALSE	FALSE	FALSE	FALSE	FALSE	FALSE	FALSE
3	AMOTL2	NP_001265612.1		0	0	0	0	0					FALSE	FALSE	FALSE	FALSE	FALSE	FALSE	FALSE	FALSE	FALSE	FALSE
5	C6	NP_000056.2		0	0	0	0	0					FALSE	FALSE	FALSE	FALSE	FALSE	FALSE	FALSE	FALSE	FALSE	FALSE
1	SSU72	NP_054907.1		0	0	0	0	0					FALSE	FALSE	FALSE	FALSE	FALSE	FALSE	FALSE	FALSE	FALSE	FALSE
8	TMEM276	NP_116076.1		0	0	0	0	0					FALSE	FALSE	FALSE	FALSE	FALSE	FALSE	FALSE	FALSE	FALSE	FALSE
3	CAV3	NP_203123.1		0	0	0	0	0					FALSE	FALSE	FALSE	FALSE	FALSE	FALSE	FALSE	FALSE	FALSE	FALSE
20	DEFB129	NP_543021.1		0	0	0	0	0					FALSE	FALSE	FALSE	FALSE	FALSE	FALSE	FALSE	FALSE	FALSE	FALSE
5	TSLP	NP_149024.1		0	0	0	0	0					FALSE	FALSE	FALSE	FALSE	FALSE	FALSE	FALSE	FALSE	FALSE	FALSE
20	CDH4	NP_001785.2		0	0	0	0	0					FALSE	FALSE	FALSE	FALSE	FALSE	FALSE	FALSE	FALSE	FALSE	FALSE
15	UACA	NP_060473.2		0	0	0	0	0					FALSE	FALSE	FALSE	FALSE	FALSE	FALSE	FALSE	FALSE	FALSE	FALSE
2	CCDC142	NP_116168.3		0	0	0	0	0					FALSE	FALSE	FALSE	FALSE	FALSE	FALSE	FALSE	FALSE	FALSE	FALSE
17	ASB16	NP_543139.4		0	0	0	0	0					FALSE	FALSE	FALSE	FALSE	FALSE	FALSE	FALSE	FALSE	FALSE	FALSE
12	STAT6	NP_003144.3		0	0	0	0	0					FALSE	FALSE	FALSE	FALSE	FALSE	FALSE	FALSE	FALSE	FALSE	FALSE
6	GPR6	NP_001273028.1		0	0	0	0	0					FALSE	FALSE	FALSE	FALSE	FALSE	FALSE	FALSE	FALSE	FALSE	FALSE
22	DGCR6L	NP_150282.2		0	0	0	0	0					FALSE	FALSE	FALSE	FALSE	FALSE	FALSE	FALSE	FALSE	FALSE	FALSE
7	LRRC4	NP_071426.1		0	0	0	0	0					FALSE	FALSE	FALSE	FALSE	FALSE	FALSE	FALSE	FALSE	FALSE	FALSE
15	GOLGA8O	NP_001264237.1		0	0	0	0	0					FALSE	FALSE	FALSE	TRUE	FALSE	FALSE	FALSE	FALSE	FALSE	FALSE
10	CALHM2	NP_057000.2		0	0	0	0	0					FALSE	FALSE	FALSE	FALSE	FALSE	FALSE	FALSE	FALSE	FALSE	FALSE
1	PLA2G2A	NP_000291.1		0	0	0	0	0					FALSE	FALSE	FALSE	FALSE	FALSE	FALSE	FALSE	FALSE	FALSE	FALSE
6	MYLK4	NP_001334801.1		0	0	0	0	0					FALSE	FALSE	FALSE	FALSE	FALSE	FALSE	FALSE	FALSE	FALSE	FALSE
7	FMC1	NP_932068.2		0	0	0	0	0					FALSE	FALSE	FALSE	FALSE	FALSE	FALSE	FALSE	FALSE	FALSE	FALSE
9	ZNG1A	NP_060961.3		0	0	0	0	0					FALSE	FALSE	FALSE	FALSE	FALSE	FALSE	FALSE	FALSE	FALSE	FALSE
12	BORCS5	NP_477517.1		0	0	0	0	0					FALSE	FALSE	FALSE	FALSE	FALSE	FALSE	FALSE	FALSE	FALSE	FALSE
3	PLSCR5	NP_001308174.1		0	0	0	0	0					FALSE	FALSE	FALSE	FALSE	FALSE	FALSE	FALSE	FALSE	FALSE	FALSE
3	SPINK8	NP_001073994.1		0	0	0	0	0					FALSE	FALSE	FALSE	FALSE	FALSE	FALSE	FALSE	FALSE	FALSE	FALSE
11	OR4A47	NP_001005512.2		0	0	0	0	0					FALSE	FALSE	FALSE	FALSE	FALSE	FALSE	FALSE	FALSE	FALSE	FALSE
13	TGDS	NP_055120.1		0	0	0	0	0					FALSE	FALSE	FALSE	FALSE	FALSE	FALSE	TRUE	FALSE	FALSE	TRUE
20	ANGPT4	NP_057069.1		0	0	0	0	0					FALSE	FALSE	FALSE	FALSE	FALSE	FALSE	FALSE	FALSE	FALSE	FALSE
5	TENT4A	NP_008930.2		0	0	0	0	0	-0.18525	-0.975855	1.15637	0.594584	FALSE	FALSE	FALSE	FALSE	FALSE	FALSE	FALSE	FALSE	FALSE	FALSE
X	NAP1L2	NP_068798.1		0	0	0	0	0					FALSE	FALSE	FALSE	FALSE	FALSE	FALSE	FALSE	FALSE	FALSE	FALSE
11	OR52H1	NP_001005289.2		0	0	0	0	0					FALSE	FALSE	FALSE	FALSE	FALSE	FALSE	FALSE	FALSE	FALSE	FALSE
15	KATNBL1	NP_078989.1		0	0	0	0	0					FALSE	FALSE	FALSE	FALSE	FALSE	FALSE	FALSE	FALSE	FALSE	FALSE
17	KRTAP9-9	NP_112237.2		0	0	0	0	0					FALSE	FALSE	FALSE	FALSE	FALSE	FALSE	FALSE	FALSE	FALSE	FALSE
1	DUSP12	NP_009171.1		0	0	0	0	0					FALSE	FALSE	FALSE	FALSE	FALSE	FALSE	FALSE	FALSE	FALSE	FALSE
19	PPAN	NP_064615.3		0	0	0	0	0					FALSE	FALSE	FALSE	FALSE	FALSE	FALSE	FALSE	FALSE	FALSE	FALSE
8	LYPD2	NP_991108.1		0	0	0	0	0	-0.33025	-0.142017	0.339791	0.161533	FALSE	FALSE	FALSE	FALSE	FALSE	FALSE	FALSE	FALSE	FALSE	FALSE
5	CRHBP	NP_001873.2		0	0	0	0	0					FALSE	FALSE	FALSE	FALSE	FALSE	FALSE	FALSE	FALSE	FALSE	FALSE
1	MICOS10-NBL1	NP_001191017.1		0	0	0	0	0					FALSE	FALSE	FALSE	FALSE	FALSE	FALSE	FALSE	FALSE	FALSE	FALSE
9	ORM2	NP_000599.1		0	0	0	0	0					FALSE	FALSE	FALSE	FALSE	FALSE	FALSE	FALSE	FALSE	FALSE	FALSE
19	CIB3	NP_473454.1		0	0	0	0	0					FALSE	FALSE	FALSE	FALSE	FALSE	FALSE	FALSE	FALSE	FALSE	FALSE
12	TESC	NP_060369.3		0	0	0	0	0					FALSE	FALSE	FALSE	FALSE	FALSE	FALSE	FALSE	FALSE	FALSE	FALSE
5	MSH3	NP_002430.3		0	0	0	0	0					FALSE	FALSE	FALSE	FALSE	FALSE	FALSE	FALSE	FALSE	FALSE	FALSE
11	KCNJ5	NP_000881.3		0	0	0	0	0					FALSE	FALSE	FALSE	FALSE	FALSE	FALSE	FALSE	FALSE	FALSE	FALSE
2	HES6	NP_061115.2		0	0	0	0	0					FALSE	FALSE	FALSE	FALSE	FALSE	FALSE	FALSE	FALSE	FALSE	FALSE
10	IFIT1	NP_001257858.1		0	0	0	0	0					FALSE	FALSE	FALSE	FALSE	FALSE	FALSE	FALSE	FALSE	FALSE	FALSE
1	CDCA8	NP_001243804.1		0	0	0	0	0					FALSE	FALSE	FALSE	FALSE	FALSE	FALSE	FALSE	FALSE	FALSE	FALSE
11	ESRRA	NP_004442.3		0	0	0	0	0					FALSE	FALSE	FALSE	FALSE	FALSE	FALSE	FALSE	FALSE	FALSE	FALSE
14	SLC22A17	NP_065105.3		0	0	0	0	0					FALSE	FALSE	FALSE	FALSE	FALSE	FALSE	FALSE	FALSE	FALSE	FALSE
12	ZNF10	NP_056209.2		0	0	0	0	0					FALSE	FALSE	FALSE	FALSE	FALSE	FALSE	FALSE	FALSE	FALSE	FALSE
19	COX6B1	NP_001854.1		0	0	0	0	0					FALSE	FALSE	FALSE	FALSE	FALSE	FALSE	TRUE	FALSE	FALSE	TRUE
14	DHRS4L2	NP_932349.2		0	0	0	0	0					FALSE	FALSE	FALSE	FALSE	FALSE	FALSE	FALSE	FALSE	FALSE	FALSE
X	DMRTC1	NP_149042.2		0	0	0	0	0					FALSE	FALSE	FALSE	TRUE	TRUE	FALSE	FALSE	FALSE	FALSE	FALSE
5	AGGF1	NP_060516.2		0	0	0	0	0					FALSE	FALSE	FALSE	FALSE	FALSE	FALSE	FALSE	FALSE	FALSE	FALSE
7	FEZF1	NP_001019784.2		0	0	0	0	0					FALSE	FALSE	FALSE	FALSE	FALSE	FALSE	TRUE	FALSE	FALSE	TRUE
3	ZNF639	NP_001290354.1		0	0	0	0	0					FALSE	FALSE	FALSE	FALSE	FALSE	FALSE	FALSE	FALSE	FALSE	FALSE
13	UFM1	NP_001273634.1		0	0	0	0	0					FALSE	FALSE	FALSE	FALSE	FALSE	FALSE	TRUE	FALSE	FALSE	TRUE
X	TCEANC	NP_689847.2		0	0	0	0	0					FALSE	FALSE	FALSE	FALSE	FALSE	FALSE	FALSE	FALSE	FALSE	FALSE
5	MTREX	NP_056175.3		0	0	0	0	0					FALSE	FALSE	FALSE	FALSE	FALSE	FALSE	FALSE	FALSE	FALSE	FALSE
1	TEX35	NP_001164193.1		0	0	0	0	0					FALSE	FALSE	FALSE	FALSE	FALSE	FALSE	FALSE	FALSE	FALSE	FALSE
11	CARD16	NP_443121.1		0	0	0	0	0					FALSE	FALSE	FALSE	FALSE	FALSE	FALSE	FALSE	FALSE	FALSE	FALSE
1	FAAP20	NP_001269599.1		0	0	0	0	0					FALSE	FALSE	FALSE	TRUE	FALSE	FALSE	FALSE	FALSE	FALSE	FALSE
17	CCL7	NP_006264.2		0	0	0	0	0					FALSE	FALSE	FALSE	FALSE	FALSE	FALSE	FALSE	FALSE	FALSE	FALSE
17	P2RX5	NP_002552.2		0	0	0	0	0					FALSE	FALSE	FALSE	FALSE	FALSE	FALSE	FALSE	FALSE	FALSE	FALSE
11	FAM118B	NP_078832.1		0	0	0	0	0					FALSE	FALSE	FALSE	FALSE	FALSE	FALSE	FALSE	FALSE	FALSE	FALSE
5	AK6	NP_057367.1		0	0	0	0	0					FALSE	FALSE	FALSE	FALSE	FALSE	FALSE	FALSE	FALSE	FALSE	FALSE
19	FAM98C	NP_777565.3		0	0	0	0	0					FALSE	FALSE	FALSE	FALSE	FALSE	FALSE	FALSE	FALSE	FALSE	FALSE
1	SMYD2	NP_064582.2		0	0	0	0	0					FALSE	FALSE	FALSE	FALSE	FALSE	FALSE	FALSE	FALSE	FALSE	FALSE
1	PEA15	NP_001284505.1		0	0	0	0	0					FALSE	FALSE	FALSE	FALSE	FALSE	FALSE	FALSE	FALSE	FALSE	FALSE
7	POM121	NP_001244119.1		0	0	0	0	0					FALSE	FALSE	FALSE	FALSE	FALSE	FALSE	FALSE	FALSE	FALSE	FALSE
17	G6PC1	NP_000142.2		0	0	0	0	0					FALSE	FALSE	FALSE	FALSE	FALSE	FALSE	FALSE	FALSE	FALSE	FALSE
3	MRPL3	NP_009139.1		0	0	0	0	0					FALSE	FALSE	FALSE	FALSE	FALSE	FALSE	FALSE	FALSE	FALSE	FALSE
3	CHCHD6	NP_001307539.1		0	0	0	0	0					FALSE	FALSE	FALSE	FALSE	FALSE	FALSE	FALSE	FALSE	FALSE	FALSE
X	P2RY8	NP_835230.1		0	0	0	0	0					FALSE	FALSE	FALSE	FALSE	FALSE	FALSE	FALSE	FALSE	FALSE	FALSE
17	KRT33A	NP_004129.2		0	0	0	0	0					FALSE	FALSE	FALSE	FALSE	FALSE	FALSE	FALSE	FALSE	FALSE	FALSE
7	FZD9	NP_003499.1		0	0	0	0	0					FALSE	FALSE	FALSE	FALSE	FALSE	FALSE	FALSE	FALSE	FALSE	FALSE
10	MAP3K8	NP_001307890.1		0	0	0	0	0					FALSE	FALSE	FALSE	FALSE	FALSE	FALSE	FALSE	FALSE	FALSE	FALSE
10	PAX2	NP_000269.3		0	0	0	0	0					FALSE	FALSE	FALSE	FALSE	FALSE	FALSE	TRUE	FALSE	FALSE	TRUE
19	ZNF549	NP_694995.3		0	0	0	0	0					FALSE	FALSE	FALSE	FALSE	FALSE	FALSE	FALSE	FALSE	FALSE	FALSE
19	ZNF350	NP_067645.3		0	0	0	0	0					FALSE	FALSE	FALSE	FALSE	FALSE	FALSE	FALSE	FALSE	FALSE	FALSE
11	PATE4	NP_001138346.1		0	0	0	0	0					FALSE	FALSE	FALSE	FALSE	FALSE	FALSE	FALSE	FALSE	FALSE	FALSE
X	ARMCX2	NP_808818.1		0	0	0	0	0					FALSE	FALSE	FALSE	FALSE	FALSE	FALSE	FALSE	FALSE	FALSE	FALSE
11	OR5M8	NP_001005282.1		0	0	0	0	0					FALSE	FALSE	FALSE	FALSE	FALSE	FALSE	FALSE	FALSE	FALSE	FALSE
17	SPNS3	NP_872344.3		0	0	0	0	0					FALSE	FALSE	FALSE	FALSE	FALSE	FALSE	FALSE	FALSE	FALSE	FALSE
19	CEACAM20	NP_001096067.2		0	0	0	0	0					FALSE	FALSE	FALSE	FALSE	FALSE	FALSE	FALSE	FALSE	FALSE	FALSE
15	SNUPN	NP_001036046.1		0	0	0	0	0					FALSE	FALSE	FALSE	FALSE	FALSE	FALSE	FALSE	FALSE	FALSE	FALSE
12	C12orf4	NP_065107.1		0	0	0	0	0					FALSE	FALSE	FALSE	FALSE	FALSE	FALSE	FALSE	FALSE	FALSE	FALSE
8	TCEA1	NP_006747.1		0	0	0	0	0					FALSE	FALSE	FALSE	FALSE	FALSE	FALSE	FALSE	FALSE	FALSE	FALSE
17	CCDC47	NP_064583.2		0	0	0	0	0					FALSE	FALSE	FALSE	FALSE	FALSE	FALSE	TRUE	FALSE	FALSE	TRUE
X	NOX1	NP_008983.2		0	0	0	0	0					FALSE	FALSE	FALSE	FALSE	FALSE	FALSE	FALSE	FALSE	FALSE	FALSE
11	VSIG10L2	NP_001352006.1		0	0	0	0	0					FALSE	FALSE	FALSE	FALSE	FALSE	FALSE	FALSE	FALSE	FALSE	FALSE
4	PRR27	NP_999876.2		0	0	0	0	0					FALSE	FALSE	FALSE	FALSE	FALSE	FALSE	FALSE	FALSE	FALSE	FALSE
5	PCDHA13	NP_061727.1		0	0	0	0	0					FALSE	FALSE	FALSE	FALSE	FALSE	FALSE	FALSE	FALSE	FALSE	FALSE
15	GCOM1	NP_001018101.1		0	0	0	0	0					FALSE	FALSE	FALSE	FALSE	FALSE	FALSE	FALSE	FALSE	FALSE	FALSE
15	ABHD17C	NP_067037.1		0	0	0	0	0					FALSE	FALSE	FALSE	FALSE	FALSE	FALSE	FALSE	FALSE	FALSE	FALSE
7	POMZP3	NP_694537.1		0	0	0	0	0					FALSE	FALSE	FALSE	FALSE	FALSE	FALSE	FALSE	FALSE	FALSE	FALSE
5	EIF4EBP3	NP_003723.1		0	0	0	0	0					FALSE	FALSE	FALSE	FALSE	FALSE	FALSE	FALSE	FALSE	FALSE	FALSE
10	DEPP1	NP_008952.1		0	0	0	0	0					FALSE	FALSE	FALSE	FALSE	FALSE	FALSE	FALSE	FALSE	FALSE	FALSE
6	TXLNB	NP_694967.3		0	0	0	0	0					FALSE	FALSE	FALSE	FALSE	FALSE	FALSE	FALSE	FALSE	FALSE	FALSE
8	PRSS55	NP_940866.2		0	0	0	0	0					FALSE	FALSE	FALSE	FALSE	FALSE	FALSE	FALSE	FALSE	FALSE	FALSE
20	RPS21	NP_001015.1		0	0	0	0	0					FALSE	FALSE	FALSE	FALSE	FALSE	FALSE	FALSE	FALSE	FALSE	FALSE
1	PRAMEF1	NP_075389.2		0	0	0	0	0					FALSE	FALSE	FALSE	FALSE	FALSE	FALSE	FALSE	FALSE	FALSE	FALSE
19	ZNF665	NP_079009.3		0	0	0	0	0					FALSE	FALSE	FALSE	FALSE	FALSE	FALSE	FALSE	FALSE	FALSE	FALSE
19	ZFP28	NP_065879.1		0	0	0	0	0					FALSE	FALSE	FALSE	FALSE	FALSE	FALSE	FALSE	FALSE	FALSE	FALSE
7	SPDYE2B	NP_001159811.1		0	0	0	0	0					FALSE	FALSE	FALSE	TRUE	FALSE	FALSE	FALSE	FALSE	FALSE	FALSE
11	THAP12	NP_004696.2		0	0	0	0	0					FALSE	FALSE	FALSE	FALSE	FALSE	FALSE	FALSE	FALSE	FALSE	FALSE
10	NEUROG3	NP_066279.2		0	0	0	0	0					FALSE	FALSE	FALSE	FALSE	FALSE	FALSE	FALSE	FALSE	FALSE	FALSE
14	CDCA4	NP_060425.2		0	0	0	0	0					FALSE	FALSE	FALSE	FALSE	FALSE	FALSE	FALSE	FALSE	FALSE	FALSE
13	RNF113B	NP_849192.1		0	0	0	0	0					FALSE	FALSE	FALSE	FALSE	FALSE	FALSE	FALSE	FALSE	FALSE	FALSE
16	EARS2	NP_001077083.1		0	0	0	0	0					FALSE	FALSE	FALSE	FALSE	FALSE	FALSE	FALSE	FALSE	FALSE	FALSE
11	ARCN1	NP_001646.2		0	0	0	0	0					FALSE	FALSE	FALSE	FALSE	FALSE	FALSE	TRUE	FALSE	FALSE	TRUE
11	SIPA1	NP_006738.3		0	0	0	0	0					FALSE	FALSE	FALSE	FALSE	FALSE	FALSE	FALSE	FALSE	FALSE	FALSE
9	PPP3R2	NP_671709.2		0	0	0	0	0					FALSE	FALSE	FALSE	FALSE	FALSE	FALSE	FALSE	FALSE	FALSE	FALSE
12	OR6C4	NP_001005494.1		0	0	0	0	0					FALSE	FALSE	FALSE	FALSE	FALSE	FALSE	FALSE	FALSE	FALSE	FALSE
8	SFRP1	NP_003003.3		0	0	0	0	0					FALSE	FALSE	FALSE	FALSE	FALSE	FALSE	FALSE	FALSE	FALSE	FALSE
1	C1orf53	NP_001019765.1		0	0	0	0	0					FALSE	FALSE	FALSE	FALSE	FALSE	FALSE	FALSE	FALSE	FALSE	FALSE
X	GAGE2A	NP_001120684.1		0	0	0	0	0					FALSE	FALSE	FALSE	TRUE	FALSE	FALSE	FALSE	FALSE	FALSE	FALSE
5	PELO	NP_057030.3		0	0	0	0	0					FALSE	FALSE	FALSE	FALSE	FALSE	FALSE	FALSE	FALSE	FALSE	FALSE
3	DPH3	NP_996662.1		0	0	0	0	0					FALSE	FALSE	FALSE	FALSE	FALSE	FALSE	FALSE	FALSE	FALSE	FALSE
17	TEFM	NP_078959.3		0	0	0	0	0					FALSE	FALSE	FALSE	FALSE	FALSE	FALSE	FALSE	FALSE	FALSE	FALSE
7	PEG10	NP_001165909.1		0	0	0	0	0					FALSE	FALSE	FALSE	FALSE	FALSE	FALSE	FALSE	FALSE	FALSE	FALSE
1	S100A5	NP_002953.2		0	0	0	0	0					FALSE	FALSE	FALSE	FALSE	FALSE	FALSE	FALSE	FALSE	FALSE	FALSE
21	KRTAP23-1	NP_853655.1		0	0	0	0	0					FALSE	FALSE	FALSE	FALSE	FALSE	FALSE	FALSE	FALSE	FALSE	FALSE
11	KCNK7	NP_005705.1		0	0	0	0	0					FALSE	FALSE	FALSE	FALSE	FALSE	FALSE	FALSE	FALSE	FALSE	FALSE
8	AP3M2	NP_006794.1		0	0	0	0	0					FALSE	FALSE	FALSE	FALSE	FALSE	FALSE	FALSE	FALSE	FALSE	FALSE
10	TAF5	NP_008882.2		0	0	0	0	0					FALSE	FALSE	FALSE	FALSE	FALSE	FALSE	FALSE	FALSE	FALSE	FALSE
7	GNGT1	NP_068774.1		0	0	0	0	0					FALSE	FALSE	FALSE	FALSE	FALSE	FALSE	FALSE	FALSE	FALSE	FALSE
19	UBL5	NP_077268.1		0	0	0	0	0					FALSE	FALSE	FALSE	FALSE	FALSE	FALSE	FALSE	FALSE	FALSE	FALSE
13	SPACA7	NP_660291.2		0	0	0	0	0					FALSE	FALSE	FALSE	FALSE	FALSE	FALSE	FALSE	FALSE	FALSE	FALSE
12	CALCOCO1	NP_065949.1		0	0	0	0	0					FALSE	FALSE	FALSE	FALSE	FALSE	FALSE	FALSE	FALSE	FALSE	FALSE
2	FAM117B	NP_775782.2		0	0	0	0	0					FALSE	FALSE	FALSE	FALSE	FALSE	FALSE	FALSE	FALSE	FALSE	FALSE
X	ELK1	NP_005220.2		0	0	0	0	0					FALSE	FALSE	FALSE	FALSE	FALSE	FALSE	FALSE	FALSE	FALSE	FALSE
5	MARCHF11	NP_001096032.1		0	0	0	0	0					FALSE	FALSE	FALSE	FALSE	FALSE	FALSE	FALSE	FALSE	FALSE	FALSE
X	MPC1L	NP_001182451.1		0	0	0	0	0					FALSE	FALSE	FALSE	FALSE	FALSE	FALSE	FALSE	FALSE	FALSE	FALSE
16	CHST6	NP_067628.1		0	0	0	0	0					FALSE	FALSE	FALSE	FALSE	FALSE	FALSE	FALSE	FALSE	FALSE	FALSE
1	SMAP2	NP_073570.1		0	0	0	0	0					FALSE	FALSE	FALSE	FALSE	FALSE	FALSE	FALSE	FALSE	FALSE	FALSE
2	SLC35F5	NP_079457.2		0	0	0	0	0					FALSE	FALSE	FALSE	FALSE	FALSE	FALSE	FALSE	FALSE	FALSE	FALSE
15	BNIP2	NP_001307603.2		0	0	0	0	0					FALSE	FALSE	FALSE	FALSE	FALSE	FALSE	FALSE	FALSE	FALSE	FALSE
5	PCDHA7	NP_061733.1		0	0	0	0	0					FALSE	FALSE	FALSE	FALSE	FALSE	FALSE	FALSE	FALSE	FALSE	FALSE
11	INTS4	NP_291025.3		0	0	0	0	0					FALSE	FALSE	FALSE	FALSE	FALSE	FALSE	FALSE	FALSE	FALSE	FALSE
3	ANAPC13	NP_056206.1		0	0	0	0	0					FALSE	FALSE	FALSE	FALSE	FALSE	FALSE	FALSE	FALSE	FALSE	FALSE
11	OR52B4	NP_001005161.2		0	0	0	0	0					FALSE	FALSE	FALSE	FALSE	FALSE	FALSE	FALSE	FALSE	FALSE	FALSE
10	SHLD2	NP_001317041.1		0	0	0	0	0					FALSE	FALSE	FALSE	FALSE	FALSE	FALSE	FALSE	FALSE	FALSE	FALSE
15	WDR93	NP_064597.1		0	0	0	0	0					FALSE	FALSE	FALSE	FALSE	FALSE	FALSE	FALSE	FALSE	FALSE	FALSE
15	TRIP4	NP_057297.2		0	0	0	0	0					FALSE	FALSE	FALSE	FALSE	FALSE	FALSE	TRUE	FALSE	FALSE	TRUE
11	CCDC90B	NP_001273049.1		0	0	0	0	0					FALSE	FALSE	FALSE	FALSE	FALSE	FALSE	FALSE	FALSE	FALSE	FALSE
8	SARAF	NP_057211.4		0	0	0	0	0					FALSE	FALSE	FALSE	FALSE	FALSE	FALSE	FALSE	FALSE	FALSE	FALSE
X	NDP	NP_000257.1		0	0	0	0	0					FALSE	FALSE	FALSE	FALSE	FALSE	FALSE	TRUE	FALSE	FALSE	TRUE
2	CYS1	NP_001032237.1		0	0	0	0	0					FALSE	FALSE	FALSE	FALSE	FALSE	FALSE	FALSE	FALSE	FALSE	FALSE
7	IFT22	NP_001124292.1		0	0	0	0	0					FALSE	FALSE	FALSE	FALSE	FALSE	FALSE	FALSE	FALSE	FALSE	FALSE
10	BLOC1S2	NP_776170.2		0	0	0	0	0	-1.05725	-0.249975	0.277208	0.0386183	FALSE	FALSE	FALSE	FALSE	FALSE	FALSE	FALSE	FALSE	FALSE	FALSE
22	MAPK8IP2	NP_036456.1		0	0	0	0	0					FALSE	FALSE	FALSE	FALSE	FALSE	FALSE	FALSE	FALSE	FALSE	FALSE
9	SYK	NP_003168.2		0	0	0	0	0					FALSE	FALSE	FALSE	FALSE	FALSE	FALSE	FALSE	FALSE	FALSE	FALSE
4	MFAP3L	NP_001288576.1		0	0	0	0	0					FALSE	FALSE	FALSE	FALSE	FALSE	FALSE	FALSE	FALSE	FALSE	FALSE
1	PIGC	NP_002633.1		0	0	0	0	0					FALSE	FALSE	FALSE	FALSE	FALSE	FALSE	FALSE	FALSE	FALSE	FALSE
Y	TSPY1	NP_003299.2		0	0	0	0	0					FALSE	FALSE	FALSE	TRUE	FALSE	FALSE	FALSE	FALSE	FALSE	FALSE
5	MSX2	NP_002440.2		0	0	0	0	0					FALSE	FALSE	FALSE	FALSE	FALSE	FALSE	TRUE	FALSE	FALSE	TRUE
7	NT5C3A	NP_057573.2		0	0	0	0	0					FALSE	FALSE	FALSE	FALSE	FALSE	FALSE	TRUE	FALSE	FALSE	TRUE
19	CCDC8	NP_114429.2		0	0	0	0	0					FALSE	FALSE	FALSE	FALSE	FALSE	FALSE	TRUE	FALSE	FALSE	TRUE
7	STEAP4	NP_078912.2		0	0	0	0	0					FALSE	FALSE	FALSE	FALSE	FALSE	FALSE	FALSE	FALSE	FALSE	FALSE
10	RGS10	NP_001005339.1		0	0	0	0	0					FALSE	FALSE	FALSE	FALSE	FALSE	FALSE	FALSE	FALSE	FALSE	FALSE
6	NFYA	NP_068351.1		0	0	0	0	0					FALSE	FALSE	FALSE	FALSE	FALSE	FALSE	FALSE	FALSE	FALSE	FALSE
5	F12	NP_000496.2		0	0	0	0	0					FALSE	FALSE	FALSE	FALSE	FALSE	FALSE	FALSE	FALSE	FALSE	FALSE
X	RBM41	NP_060771.3		0	0	0	0	0					FALSE	FALSE	FALSE	FALSE	FALSE	FALSE	FALSE	FALSE	FALSE	FALSE
5	SMIM3	NP_116565.3		0	0	0	0	0					FALSE	FALSE	FALSE	FALSE	FALSE	FALSE	FALSE	FALSE	FALSE	FALSE
1	CYP4A11	NP_000769.2		0	0	0	0	0					FALSE	FALSE	FALSE	FALSE	FALSE	FALSE	FALSE	FALSE	FALSE	FALSE
11	TAF1D	NP_077021.1		0	0	0	0	0					FALSE	FALSE	FALSE	FALSE	FALSE	FALSE	FALSE	FALSE	FALSE	FALSE
18	PTPN2	NP_002819.2		0	0	0	0	0					FALSE	FALSE	FALSE	FALSE	FALSE	FALSE	FALSE	FALSE	FALSE	FALSE
20	TRIB3	NP_066981.2		0	0	0	0	0					FALSE	FALSE	FALSE	FALSE	FALSE	FALSE	FALSE	FALSE	FALSE	FALSE
10	SLC35G1	NP_001128130.1		0	0	0	0	0					FALSE	FALSE	FALSE	FALSE	FALSE	FALSE	FALSE	FALSE	FALSE	FALSE
19	TMEM238	NP_001177693.1		0	0	0	0	0					FALSE	FALSE	FALSE	TRUE	FALSE	FALSE	FALSE	FALSE	FALSE	FALSE
2	MARS2	NP_612404.1		0	0	0	0	0					FALSE	FALSE	FALSE	FALSE	FALSE	FALSE	FALSE	FALSE	FALSE	FALSE
6	DDAH2	NP_039268.1		0	0	0	0	0					FALSE	FALSE	FALSE	FALSE	FALSE	FALSE	FALSE	FALSE	FALSE	FALSE
11	OR10G9	NP_001001953.1		0	0	0	0	0					FALSE	FALSE	FALSE	FALSE	FALSE	FALSE	FALSE	FALSE	FALSE	FALSE
3	SNRK	NP_060189.3		0	0	0	0	0					FALSE	FALSE	FALSE	FALSE	FALSE	FALSE	FALSE	FALSE	FALSE	FALSE
1	WNT2B	NP_078613.1		0	0	0	0	0					FALSE	FALSE	FALSE	FALSE	FALSE	FALSE	FALSE	FALSE	FALSE	FALSE
20	PPP1R16B	NP_001166206.1		0	0	0	0	0					FALSE	FALSE	FALSE	FALSE	FALSE	FALSE	FALSE	FALSE	FALSE	FALSE
X	MAGIX	NP_079135.3		0	0	0	0	0					FALSE	FALSE	FALSE	FALSE	FALSE	FALSE	FALSE	FALSE	FALSE	FALSE
7	JAZF1	NP_778231.2		0	0	0	0	0					FALSE	FALSE	FALSE	FALSE	FALSE	FALSE	FALSE	FALSE	FALSE	FALSE
6	NT5DC1	NP_689942.2		0	0	0	0	0					FALSE	FALSE	FALSE	FALSE	FALSE	FALSE	FALSE	FALSE	FALSE	FALSE
19	LILRA6	NP_077294.3		0	0	0	0	0					FALSE	FALSE	FALSE	TRUE	FALSE	FALSE	FALSE	FALSE	FALSE	FALSE
11	KLC2	NP_001128247.1		0	0	0	0	0					FALSE	FALSE	FALSE	FALSE	FALSE	FALSE	FALSE	FALSE	FALSE	FALSE
8	C8orf34	NP_443190.2		0	0	0	0	0					FALSE	FALSE	FALSE	FALSE	FALSE	FALSE	FALSE	FALSE	FALSE	FALSE
1	UBE2T	NP_054895.1		0	0	0	0	0					FALSE	FALSE	FALSE	FALSE	FALSE	FALSE	TRUE	FALSE	FALSE	TRUE
X	PNMA3	NP_037496.4		0	0	0	0	0					FALSE	FALSE	FALSE	FALSE	FALSE	FALSE	FALSE	FALSE	FALSE	FALSE
11	TIMM10	NP_036588.1		0	0	0	0	0					FALSE	FALSE	FALSE	FALSE	FALSE	FALSE	FALSE	FALSE	FALSE	FALSE
6	KCNK17	NP_113648.2		0	0	0	0	0					FALSE	FALSE	FALSE	FALSE	FALSE	FALSE	FALSE	FALSE	FALSE	FALSE
6	MAPK14	NP_001306.1		0	0	0	0	0					FALSE	FALSE	FALSE	FALSE	FALSE	FALSE	FALSE	FALSE	FALSE	FALSE
17	C17orf50	NP_660315.2		0	0	0	0	0					FALSE	FALSE	FALSE	FALSE	FALSE	FALSE	FALSE	FALSE	FALSE	FALSE
9	LCN12	NP_848631.2		0	0	0	0	0					FALSE	FALSE	FALSE	FALSE	FALSE	FALSE	FALSE	FALSE	FALSE	FALSE
X	RAB40A	NP_543155.2		0	0	0	0	0					FALSE	FALSE	FALSE	FALSE	FALSE	FALSE	FALSE	FALSE	FALSE	FALSE
16	PIGQ	NP_004195.2		0	0	0	0	0					FALSE	FALSE	FALSE	FALSE	FALSE	FALSE	TRUE	FALSE	FALSE	TRUE
8	SH2D4A	NP_001167630.1		0	0	0	0	0					FALSE	FALSE	FALSE	FALSE	FALSE	FALSE	FALSE	FALSE	FALSE	FALSE
1	CELA2B	NP_056933.3		0	0	0	0	0					FALSE	FALSE	FALSE	FALSE	FALSE	FALSE	FALSE	FALSE	FALSE	FALSE
7	TMEM139	NP_699176.1		0	0	0	0	0					FALSE	FALSE	FALSE	FALSE	FALSE	FALSE	FALSE	FALSE	FALSE	FALSE
11	OR51I2	NP_001004754.1		0	0	0	0	0					FALSE	FALSE	FALSE	FALSE	FALSE	FALSE	FALSE	FALSE	FALSE	FALSE
7	BRAT1	NP_689956.2		0	0	0	0	0					FALSE	FALSE	FALSE	FALSE	FALSE	FALSE	TRUE	FALSE	FALSE	TRUE
8	TERF1	NP_059523.2		0	0	0	0	0					FALSE	FALSE	FALSE	FALSE	FALSE	FALSE	FALSE	FALSE	FALSE	FALSE
19	ZNF444	NP_001240721.1		0	0	0	0	0					FALSE	FALSE	FALSE	FALSE	FALSE	FALSE	FALSE	FALSE	FALSE	FALSE
19	FPR1	NP_002020.1		0	0	0	0	0					FALSE	FALSE	FALSE	FALSE	FALSE	FALSE	FALSE	FALSE	FALSE	FALSE
7	RFC2	NP_852136.1		0	0	0	0	0					FALSE	FALSE	FALSE	FALSE	FALSE	FALSE	FALSE	FALSE	FALSE	FALSE
3	CCK	NP_000720.1		0	0	0	0	0					FALSE	FALSE	FALSE	FALSE	FALSE	FALSE	FALSE	FALSE	FALSE	FALSE
13	SPART	NP_055902.1		0	0	0	0	0					FALSE	FALSE	FALSE	FALSE	FALSE	FALSE	FALSE	FALSE	FALSE	FALSE
12	GNB3	NP_002066.1		0	0	0	0	0					FALSE	FALSE	FALSE	FALSE	FALSE	FALSE	TRUE	FALSE	FALSE	TRUE
11	SYT8	NP_612634.4		0	0	0	0	0					FALSE	FALSE	FALSE	FALSE	FALSE	FALSE	FALSE	FALSE	FALSE	FALSE
X	DUSP9	NP_001386.1		0	0	0	0	0					FALSE	FALSE	FALSE	FALSE	FALSE	FALSE	FALSE	FALSE	FALSE	FALSE
X	TCEAL5	NP_001012997.1		0	0	0	0	0					FALSE	FALSE	FALSE	FALSE	FALSE	FALSE	FALSE	FALSE	FALSE	FALSE
14	RTRAF	NP_057123.1		0	0	0	0	0					FALSE	FALSE	FALSE	FALSE	FALSE	FALSE	FALSE	FALSE	FALSE	FALSE
X	TMSB15A	NP_068832.1		0	0	0	0	0					FALSE	FALSE	FALSE	FALSE	FALSE	FALSE	FALSE	FALSE	FALSE	FALSE
1	LSM10	NP_116270.1		0	0	0	0	0					FALSE	FALSE	FALSE	FALSE	FALSE	FALSE	FALSE	FALSE	FALSE	FALSE
10	CALHM3	NP_001123214.1		0	0	0	0	0					FALSE	FALSE	FALSE	FALSE	FALSE	FALSE	FALSE	FALSE	FALSE	FALSE
19	IER2	NP_004898.2		0	0	0	0	0					FALSE	FALSE	FALSE	FALSE	FALSE	FALSE	FALSE	FALSE	FALSE	FALSE
10	ACBD7	NP_001034933.1		0	0	0	0	0					FALSE	FALSE	FALSE	FALSE	FALSE	FALSE	FALSE	FALSE	FALSE	FALSE
X	GAGE12D	NP_001120671.1		0	0	0	0	0					FALSE	FALSE	FALSE	FALSE	TRUE	FALSE	FALSE	FALSE	FALSE	FALSE
5	PCDHA4	NP_061730.1		0	0	0	0	0					FALSE	FALSE	FALSE	FALSE	FALSE	FALSE	FALSE	FALSE	FALSE	FALSE
15	FAM227B	NP_689860.2		0	0	0	0	0					FALSE	FALSE	FALSE	FALSE	FALSE	FALSE	FALSE	FALSE	FALSE	FALSE
1	TAF5L	NP_055224.1		0	0	0	0	0					FALSE	FALSE	FALSE	FALSE	FALSE	FALSE	FALSE	FALSE	FALSE	FALSE
14	RIOX1	NP_078920.2		0	0	0	0	0					FALSE	FALSE	FALSE	FALSE	FALSE	FALSE	FALSE	FALSE	FALSE	FALSE
3	CHMP2B	NP_054762.2		0	0	0	0	0					FALSE	FALSE	FALSE	FALSE	FALSE	FALSE	FALSE	FALSE	FALSE	FALSE
22	PNPLA3	NP_079501.2		0	0	0	0	0					FALSE	FALSE	FALSE	FALSE	FALSE	FALSE	FALSE	FALSE	FALSE	FALSE
2	SSB	NP_001281074.1		0	0	0	0	0					FALSE	FALSE	FALSE	FALSE	FALSE	FALSE	FALSE	FALSE	FALSE	FALSE
4	CLNK	NP_443196.2		0	0	0	0	0	-0.60125	-0.486207	0.706471	0.27851	FALSE	FALSE	FALSE	FALSE	FALSE	FALSE	FALSE	FALSE	FALSE	FALSE
2	AP1S3	NP_001034658.1		0	0	0	0	0					FALSE	FALSE	FALSE	FALSE	FALSE	FALSE	FALSE	FALSE	FALSE	FALSE
3	WWTR1	NP_001161750.1		0	0	0	0	0					FALSE	FALSE	FALSE	FALSE	FALSE	FALSE	FALSE	FALSE	FALSE	FALSE
1	ACP6	NP_057445.4		0	0	0	0	0					FALSE	FALSE	FALSE	FALSE	FALSE	FALSE	FALSE	FALSE	FALSE	FALSE
2	REG3G	NP_001008388.1		0	0	0	0	0					FALSE	FALSE	FALSE	FALSE	FALSE	FALSE	FALSE	FALSE	FALSE	FALSE
11	SPCS2	NP_055567.2		0	0	0	0	0					FALSE	FALSE	FALSE	FALSE	FALSE	FALSE	FALSE	FALSE	FALSE	FALSE
14	SLIRP	NP_112487.1		0	0	0	0	0					FALSE	FALSE	FALSE	FALSE	FALSE	FALSE	TRUE	FALSE	FALSE	TRUE
17	ODAD4	NP_113609.1		0	0	0	0	0					FALSE	FALSE	FALSE	FALSE	FALSE	FALSE	TRUE	FALSE	FALSE	TRUE
8	BLK	NP_001706.2		0	0	0	0	0					FALSE	FALSE	FALSE	FALSE	FALSE	FALSE	FALSE	FALSE	FALSE	FALSE
7	DDX56	NP_061955.1		0	0	0	0	0					FALSE	FALSE	FALSE	FALSE	FALSE	FALSE	FALSE	FALSE	FALSE	FALSE
9	STOM	NP_004090.4		0	0	0	0	0					FALSE	FALSE	FALSE	FALSE	FALSE	FALSE	FALSE	FALSE	FALSE	FALSE
19	IFNL2	NP_742150.1		0	0	0	0	0					FALSE	FALSE	FALSE	FALSE	FALSE	FALSE	FALSE	FALSE	FALSE	FALSE
1	ASCL5	NP_001257530.1		0	0	0	0	0					FALSE	FALSE	FALSE	FALSE	FALSE	FALSE	FALSE	FALSE	FALSE	FALSE
12	RAD51AP1	NP_001124334.1		0	0	0	0	0					FALSE	FALSE	FALSE	FALSE	FALSE	FALSE	FALSE	FALSE	FALSE	FALSE
1	EIF4G3	NP_001185730.1		0	0	0	0	0					FALSE	FALSE	FALSE	FALSE	FALSE	FALSE	FALSE	FALSE	FALSE	FALSE
1	MIB2	NP_543151.4		0	0	0	0	0					FALSE	FALSE	FALSE	FALSE	FALSE	FALSE	FALSE	FALSE	FALSE	FALSE
7	RNF148	NP_932351.1		0	0	0	0	0					FALSE	FALSE	FALSE	FALSE	FALSE	FALSE	FALSE	FALSE	FALSE	FALSE
11	OR52E2	NP_001005164.2		0	0	0	0	0					FALSE	FALSE	FALSE	FALSE	FALSE	FALSE	FALSE	FALSE	FALSE	FALSE
11	C11orf91	NP_001160164.1		0	0	0	0	0					FALSE	FALSE	FALSE	FALSE	FALSE	FALSE	FALSE	FALSE	FALSE	FALSE
19	ZNF211	NP_001252526.1		0	0	0	0	0					FALSE	FALSE	FALSE	FALSE	FALSE	FALSE	FALSE	FALSE	FALSE	FALSE
X	PNMA6A	NP_116271.3		0	0	0	0	0					FALSE	FALSE	FALSE	TRUE	FALSE	FALSE	FALSE	FALSE	FALSE	FALSE
4	HOPX	NP_001138932.1		0	0	0	0	0					FALSE	FALSE	FALSE	FALSE	FALSE	FALSE	FALSE	FALSE	FALSE	FALSE
19	DAPK3	NP_001339.1		0	0	0	0	0					FALSE	FALSE	FALSE	FALSE	FALSE	FALSE	FALSE	FALSE	FALSE	FALSE
4	GPRIN3	NP_938022.2		0	0	0	0	0					FALSE	FALSE	FALSE	FALSE	FALSE	FALSE	FALSE	FALSE	FALSE	FALSE
16	RNF151	NP_777563.2		0	0	0	0	0					FALSE	FALSE	FALSE	FALSE	FALSE	FALSE	FALSE	FALSE	FALSE	FALSE
14	SYT16	NP_001374016.1		0	0	0	0	0	-0.55125	-0.735249	1.24377	0.474191	FALSE	FALSE	FALSE	FALSE	FALSE	FALSE	FALSE	FALSE	FALSE	FALSE
15	SRP14	NP_003125.3		0	0	0	0	0					FALSE	FALSE	FALSE	FALSE	FALSE	FALSE	FALSE	FALSE	FALSE	FALSE
17	ASPA	NP_000040.1		0	0	0	0	0					FALSE	FALSE	FALSE	FALSE	FALSE	FALSE	TRUE	FALSE	FALSE	TRUE
8	GPIHBP1	NP_835466.2		0	0	0	0	0					FALSE	FALSE	FALSE	FALSE	FALSE	FALSE	FALSE	FALSE	FALSE	FALSE
17	SLFN14	NP_001123292.1		0	0	0	0	0					FALSE	FALSE	FALSE	FALSE	FALSE	FALSE	FALSE	FALSE	FALSE	FALSE
4	SLBP	NP_006518.1		0	0	0	0	0					FALSE	FALSE	FALSE	FALSE	FALSE	FALSE	FALSE	FALSE	FALSE	FALSE
14	CLBA1	NP_777551.2		0	0	0	0	0					FALSE	FALSE	FALSE	FALSE	FALSE	FALSE	FALSE	FALSE	FALSE	FALSE
1	YIPF1	NP_061855.1		0	0	0	0	0					FALSE	FALSE	FALSE	FALSE	FALSE	FALSE	FALSE	FALSE	FALSE	FALSE
10	IKZF5	NP_001258769.1		0	0	0	0	0					FALSE	FALSE	FALSE	FALSE	FALSE	FALSE	FALSE	FALSE	FALSE	FALSE
19	OCEL1	NP_078854.1		0	0	0	0	0					FALSE	FALSE	FALSE	FALSE	FALSE	FALSE	FALSE	FALSE	FALSE	FALSE
3	MTMR14	NP_071930.2		0	0	0	0	0					FALSE	FALSE	FALSE	FALSE	FALSE	FALSE	FALSE	FALSE	FALSE	FALSE
1	ZNF678	NP_848644.2		0	0	0	0	0					FALSE	FALSE	FALSE	FALSE	FALSE	FALSE	FALSE	FALSE	FALSE	FALSE
15	PAQR5	NP_001098024.1		0	0	0	0	0					FALSE	FALSE	FALSE	FALSE	FALSE	FALSE	FALSE	FALSE	FALSE	FALSE
6	ECI2	NP_996667.2		0	0	0	0	0					FALSE	FALSE	FALSE	FALSE	FALSE	FALSE	FALSE	FALSE	FALSE	FALSE
12	TMEM263	NP_001306590.1		0	0	0	0	0					FALSE	FALSE	FALSE	FALSE	FALSE	FALSE	FALSE	FALSE	FALSE	FALSE
16	ZNF747	NP_001291948.1		0	0	0	0	0					FALSE	FALSE	FALSE	FALSE	FALSE	FALSE	FALSE	FALSE	FALSE	FALSE
4	ACSL1	NP_001273637.1		0	0	0	0	0					FALSE	FALSE	FALSE	FALSE	FALSE	FALSE	FALSE	FALSE	FALSE	FALSE
7	SLC35B4	NP_116215.1		0	0	0	0	0					FALSE	FALSE	FALSE	FALSE	FALSE	FALSE	FALSE	FALSE	FALSE	FALSE
6	H2AC14	NP_066544.1		0	0	0	0	0					FALSE	FALSE	FALSE	FALSE	FALSE	FALSE	FALSE	FALSE	FALSE	FALSE
14	ACOT6	NP_001032239.1		0	0	0	0	0					FALSE	FALSE	FALSE	FALSE	FALSE	FALSE	FALSE	FALSE	FALSE	FALSE
11	SAA1	NP_001171477.2		0	0	0	0	0					FALSE	FALSE	FALSE	FALSE	FALSE	FALSE	FALSE	FALSE	FALSE	FALSE
1	AADACL3	NP_001096640.2		0	0	0	0	0					FALSE	FALSE	FALSE	FALSE	FALSE	FALSE	FALSE	FALSE	FALSE	FALSE
12	NCKAP1L	NP_005328.2		0	0	0	0	0					FALSE	FALSE	FALSE	FALSE	FALSE	FALSE	FALSE	FALSE	FALSE	FALSE
5	SCGB3A1	NP_443095.2		0	0	0	0	0					FALSE	FALSE	FALSE	FALSE	FALSE	FALSE	FALSE	FALSE	FALSE	FALSE
5	TIFAB	NP_001092691.1		0	0	0	0	0					FALSE	FALSE	FALSE	FALSE	FALSE	FALSE	FALSE	FALSE	FALSE	FALSE
9	NDUFA8	NP_055037.1		0	0	0	0	0					FALSE	FALSE	FALSE	FALSE	FALSE	FALSE	TRUE	FALSE	FALSE	TRUE
5	LPCAT1	NP_079106.3		0	0	0	0	0					FALSE	FALSE	FALSE	FALSE	FALSE	FALSE	FALSE	FALSE	FALSE	FALSE
10	TUBB8	NP_817124.1		0	0	0	0	0					FALSE	FALSE	FALSE	FALSE	FALSE	FALSE	FALSE	FALSE	FALSE	FALSE
8	NDUFB9	NP_004996.1		0	0	0	0	0					FALSE	FALSE	FALSE	FALSE	FALSE	FALSE	FALSE	FALSE	FALSE	FALSE
17	DLX4	NP_612138.1		0	0	0	0	0					FALSE	FALSE	FALSE	FALSE	FALSE	FALSE	FALSE	FALSE	FALSE	FALSE
19	SIGLEC6	NP_001236.4		0	0	0	0	0					FALSE	FALSE	FALSE	FALSE	FALSE	FALSE	FALSE	FALSE	FALSE	FALSE
8	DCTN6	NP_006562.1		0	0	0	0	0					FALSE	FALSE	FALSE	FALSE	FALSE	FALSE	FALSE	FALSE	FALSE	FALSE
11	TPBGL	NP_001182457.1		0	0	0	0	0					FALSE	FALSE	FALSE	FALSE	FALSE	FALSE	FALSE	FALSE	FALSE	FALSE
12	HOXC4	NP_055435.2		0	0	0	0	0					FALSE	FALSE	FALSE	FALSE	FALSE	FALSE	FALSE	FALSE	FALSE	FALSE
5	C9	NP_001728.1		0	0	0	0	0					FALSE	FALSE	FALSE	FALSE	FALSE	FALSE	FALSE	FALSE	FALSE	FALSE
4	FRG2	NP_001273749.1		0	0	0	0	0					FALSE	FALSE	FALSE	FALSE	FALSE	FALSE	FALSE	FALSE	FALSE	FALSE
6	LGSN	NP_057655.2		0	0	0	0	0					FALSE	FALSE	FALSE	FALSE	FALSE	FALSE	FALSE	FALSE	FALSE	FALSE
4	DCAF4L1	NP_001025126.2		0	0	0	0	0					FALSE	FALSE	FALSE	FALSE	FALSE	FALSE	FALSE	FALSE	FALSE	FALSE
1	SLC30A1	NP_067017.2		0	0	0	0	0					FALSE	FALSE	FALSE	FALSE	FALSE	FALSE	FALSE	FALSE	FALSE	FALSE
10	DNAJC9	NP_056005.1		0	0	0	0	0					FALSE	FALSE	FALSE	FALSE	FALSE	FALSE	FALSE	FALSE	FALSE	FALSE
20	SSTR4	NP_001043.2		0	0	0	0	0					FALSE	FALSE	FALSE	FALSE	FALSE	FALSE	FALSE	FALSE	FALSE	FALSE
6	FAM217A	NP_775834.2		0	0	0	0	0					FALSE	FALSE	FALSE	FALSE	FALSE	FALSE	FALSE	FALSE	FALSE	FALSE
9	OR1N1	NP_036495.1		0	0	0	0	0					FALSE	FALSE	FALSE	FALSE	FALSE	FALSE	FALSE	FALSE	FALSE	FALSE
19	OR10H5	NP_001004466.1		0	0	0	0	0					FALSE	FALSE	FALSE	FALSE	FALSE	FALSE	FALSE	FALSE	FALSE	FALSE
5	NEUROG1	NP_006152.2		0	0	0	0	0					FALSE	FALSE	FALSE	FALSE	FALSE	FALSE	FALSE	FALSE	FALSE	FALSE
12	RILPL1	NP_001306172.1		0	0	0	0	0					FALSE	FALSE	FALSE	FALSE	FALSE	FALSE	FALSE	FALSE	FALSE	FALSE
20	DBNDD2	NP_060948.3		0	0	0	0	0					FALSE	FALSE	FALSE	FALSE	FALSE	FALSE	FALSE	FALSE	FALSE	FALSE
20	FITM2	NP_001073941.1		0	0	0	0	0					FALSE	FALSE	FALSE	FALSE	FALSE	FALSE	FALSE	FALSE	FALSE	FALSE
8	SLC7A2	NP_001008539.3		0	0	0	0	0					FALSE	FALSE	FALSE	FALSE	FALSE	FALSE	FALSE	FALSE	FALSE	FALSE
8	MROH6	NP_001094348.1		0	0	0	0	0					FALSE	FALSE	FALSE	FALSE	FALSE	FALSE	FALSE	FALSE	FALSE	FALSE
19	FUT3	NP_001369676.1		0	0	0	0	0					FALSE	FALSE	FALSE	FALSE	FALSE	FALSE	FALSE	FALSE	FALSE	FALSE
6	PEX6	NP_000278.3		0	0	0	0	0					FALSE	FALSE	FALSE	FALSE	FALSE	FALSE	TRUE	FALSE	FALSE	TRUE
3	EXOSC7	NP_055819.2		0	0	0	0	0					FALSE	FALSE	FALSE	FALSE	FALSE	FALSE	FALSE	FALSE	FALSE	FALSE
3	GNL3	NP_055181.3		0	0	0	0	0					FALSE	FALSE	FALSE	FALSE	FALSE	FALSE	FALSE	FALSE	FALSE	FALSE
13	USPL1	NP_001308462.1		0	0	0	0	0					FALSE	FALSE	FALSE	FALSE	FALSE	FALSE	FALSE	FALSE	FALSE	FALSE
17	ZNF18	NP_653281.2		0	0	0	0	0					FALSE	FALSE	FALSE	FALSE	FALSE	FALSE	FALSE	FALSE	FALSE	FALSE
19	APC2	NP_005874.1		0	0	0	0	0					FALSE	FALSE	FALSE	FALSE	FALSE	FALSE	TRUE	FALSE	FALSE	TRUE
6	AIF1	NP_001614.3		0	0	0	0	0					FALSE	FALSE	FALSE	FALSE	FALSE	FALSE	FALSE	FALSE	FALSE	FALSE
22	RFPL2	NP_001153018.1		0	0	0	0	0					FALSE	FALSE	FALSE	FALSE	FALSE	FALSE	FALSE	FALSE	FALSE	FALSE
1	TMEM69	NP_057570.2		0	0	0	0	0					FALSE	FALSE	FALSE	FALSE	FALSE	FALSE	FALSE	FALSE	FALSE	FALSE
9	ZNG1C	NP_001278750.1		0	0	0	0	0					FALSE	FALSE	FALSE	FALSE	FALSE	FALSE	FALSE	FALSE	FALSE	FALSE
5	PCDHA3	NP_061729.1		0	0	0	0	0					FALSE	FALSE	FALSE	FALSE	FALSE	FALSE	FALSE	FALSE	FALSE	FALSE
1	RPA2	NP_002937.1		0	0	0	0	0					FALSE	FALSE	FALSE	FALSE	FALSE	FALSE	FALSE	FALSE	FALSE	FALSE
20	ATP5F1E	NP_008817.1		0	0	0	0	0					FALSE	FALSE	FALSE	FALSE	FALSE	FALSE	FALSE	FALSE	FALSE	FALSE
3	OR5H6	NP_001005479.2		0	0	0	0	0					FALSE	FALSE	FALSE	FALSE	FALSE	FALSE	FALSE	FALSE	FALSE	FALSE
1	UQCRHL	NP_001083060.1		0	0	0	0	0					FALSE	FALSE	FALSE	FALSE	FALSE	FALSE	FALSE	FALSE	FALSE	FALSE
3	NME6	NP_005784.1		0	0	0	0	0					FALSE	FALSE	FALSE	FALSE	FALSE	FALSE	FALSE	FALSE	FALSE	FALSE
4	ZFP42	NP_001291287.1		0	0	0	0	0					FALSE	FALSE	FALSE	FALSE	FALSE	FALSE	FALSE	FALSE	FALSE	FALSE
18	ZNF532	NP_060651.2		0	0	0	0	0					FALSE	FALSE	FALSE	FALSE	FALSE	FALSE	FALSE	FALSE	FALSE	FALSE
1	METTL13	NP_057019.3		0	0	0	0	0					FALSE	FALSE	FALSE	FALSE	FALSE	FALSE	FALSE	FALSE	FALSE	FALSE
X	RTL8C	NP_001071639.1		0	0	0	0	0					FALSE	FALSE	FALSE	FALSE	FALSE	FALSE	FALSE	FALSE	FALSE	FALSE
7	GTF2IRD2B	NP_001003795.1		0	0	0	0	0					FALSE	FALSE	FALSE	TRUE	FALSE	FALSE	FALSE	FALSE	FALSE	FALSE
15	CHRNA7	NP_000737.1		0	0	0	0	0					FALSE	FALSE	FALSE	TRUE	FALSE	FALSE	FALSE	FALSE	FALSE	FALSE
12	PPP1CC	NP_002701.1		0	0	0	0	0					FALSE	FALSE	FALSE	FALSE	FALSE	FALSE	FALSE	FALSE	FALSE	FALSE
6	EGFL8	NP_085155.1		0	0	0	0	0					FALSE	FALSE	FALSE	FALSE	FALSE	FALSE	FALSE	FALSE	FALSE	FALSE
8	DEFB104B	NP_001035792.1		0	0	0	0	0					FALSE	FALSE	FALSE	TRUE	FALSE	FALSE	FALSE	FALSE	FALSE	FALSE
5	PITX1	NP_002644.4		0	0	0	0	0					FALSE	FALSE	FALSE	FALSE	FALSE	FALSE	TRUE	FALSE	FALSE	TRUE
13	CHAMP1	NP_001157616.1		0	0	0	0	0					FALSE	FALSE	FALSE	FALSE	FALSE	FALSE	TRUE	TRUE	FALSE	TRUE
3	BFSP2	NP_003562.1		0	0	0	0	0					FALSE	FALSE	FALSE	FALSE	FALSE	FALSE	TRUE	FALSE	FALSE	TRUE
7	RPA3	NP_002938.1		0	0	0	0	0					FALSE	FALSE	FALSE	FALSE	FALSE	FALSE	FALSE	FALSE	FALSE	FALSE
7	CRCP	NP_055293.1		0	0	0	0	0					FALSE	FALSE	FALSE	FALSE	FALSE	FALSE	FALSE	FALSE	FALSE	FALSE
1	LCE2A	NP_848515.1		0	0	0	0	0					FALSE	FALSE	FALSE	FALSE	FALSE	FALSE	FALSE	FALSE	FALSE	FALSE
4	ELMOD2	NP_714913.1		0	0	0	0	0					FALSE	FALSE	FALSE	FALSE	FALSE	FALSE	FALSE	FALSE	FALSE	FALSE
15	PLIN1	NP_002657.3		0	0	0	0	0					FALSE	FALSE	FALSE	FALSE	FALSE	FALSE	FALSE	FALSE	FALSE	FALSE
1	MAP3K21	NP_115811.2		0	0	0	0	0					FALSE	FALSE	FALSE	FALSE	FALSE	FALSE	FALSE	FALSE	FALSE	FALSE
4	FAM241A	NP_689613.2		0	0	0	0	0					FALSE	FALSE	FALSE	FALSE	FALSE	FALSE	FALSE	FALSE	FALSE	FALSE
8	AARD	NP_001020528.1		0	0	0	0	0					FALSE	FALSE	FALSE	FALSE	FALSE	FALSE	FALSE	FALSE	FALSE	FALSE
3	ACKR2	NP_001287.2		0	0	0	0	0					FALSE	FALSE	FALSE	FALSE	FALSE	FALSE	FALSE	FALSE	FALSE	FALSE
1	C1orf115	NP_078985.3		0	0	0	0	0					FALSE	FALSE	FALSE	FALSE	FALSE	FALSE	FALSE	FALSE	FALSE	FALSE
2	VIT	NP_444506.2		0	0	0	0	0					FALSE	FALSE	FALSE	FALSE	FALSE	FALSE	FALSE	FALSE	FALSE	FALSE
15	MKRN3	NP_005655.1		0	0	0	0	0					FALSE	FALSE	FALSE	FALSE	FALSE	FALSE	FALSE	FALSE	FALSE	FALSE
7	TMEM178B	NP_001182207.1		0	0	0	0	0					FALSE	FALSE	FALSE	FALSE	FALSE	FALSE	FALSE	FALSE	FALSE	FALSE
8	ENTPD4	NP_004892.1		0	0	0	0	0					FALSE	FALSE	FALSE	FALSE	FALSE	FALSE	FALSE	FALSE	FALSE	FALSE
5	RXFP3	NP_057652.1		0	0	0	0	0					FALSE	FALSE	FALSE	FALSE	FALSE	FALSE	FALSE	FALSE	FALSE	FALSE
5	UBE2D2	NP_003330.1		0	0	0	0	0					FALSE	FALSE	FALSE	FALSE	FALSE	FALSE	FALSE	FALSE	FALSE	FALSE
1	CALML6	NP_619650.2		0	0	0	0	0					FALSE	FALSE	FALSE	FALSE	FALSE	FALSE	FALSE	FALSE	FALSE	FALSE
5	SREK1IP1	NP_776190.1		0	0	0	0	0					FALSE	FALSE	FALSE	FALSE	FALSE	FALSE	FALSE	FALSE	FALSE	FALSE
18	RAB27B	NP_004154.2		0	0	0	0	0					FALSE	FALSE	FALSE	FALSE	FALSE	FALSE	FALSE	FALSE	FALSE	FALSE
7	UPK3BL2	NP_001350435.1		0	0	0	0	0					FALSE	FALSE	FALSE	TRUE	FALSE	FALSE	FALSE	FALSE	FALSE	FALSE
19	CYP2B6	NP_000758.1		0	0	0	0	0					FALSE	FALSE	FALSE	FALSE	FALSE	FALSE	FALSE	FALSE	FALSE	FALSE
1	PRPF38B	NP_060531.2		0	0	0	0	0					FALSE	FALSE	FALSE	FALSE	FALSE	FALSE	FALSE	FALSE	FALSE	FALSE
2	RABL2A	NP_001293089.1		0	0	0	0	0					FALSE	FALSE	FALSE	FALSE	FALSE	FALSE	FALSE	FALSE	FALSE	FALSE
8	TMEM71	NP_653250.2		0	0	0	0	0					FALSE	FALSE	FALSE	FALSE	FALSE	FALSE	FALSE	FALSE	FALSE	FALSE
5	OSMR	NP_003990.1		0	0	0	0	0					FALSE	FALSE	FALSE	FALSE	FALSE	FALSE	FALSE	FALSE	FALSE	FALSE
X	MID2	NP_036348.2		0	0	0	0	0					FALSE	FALSE	FALSE	FALSE	FALSE	FALSE	FALSE	FALSE	FALSE	TRUE
14	CYP46A1	NP_006659.1		0	0	0	0	0					FALSE	FALSE	FALSE	FALSE	FALSE	FALSE	FALSE	FALSE	FALSE	FALSE
12	HCAR3	NP_006009.2		0	0	0	0	0					FALSE	FALSE	FALSE	FALSE	FALSE	FALSE	FALSE	FALSE	FALSE	FALSE
7	ATP6V0E2	NP_001276919.2		0	0	0	0	0					FALSE	FALSE	FALSE	FALSE	FALSE	FALSE	FALSE	FALSE	FALSE	FALSE
14	FKBP3	NP_002004.1		0	0	0	0	0					FALSE	FALSE	FALSE	FALSE	FALSE	FALSE	FALSE	FALSE	FALSE	FALSE
2	KCNJ13	NP_002233.2		0	0	0	0	0					FALSE	FALSE	FALSE	FALSE	FALSE	FALSE	FALSE	FALSE	FALSE	FALSE
1	OR1C1	NP_036485.2		0	0	0	0	0					FALSE	FALSE	FALSE	FALSE	FALSE	FALSE	FALSE	FALSE	FALSE	FALSE
4	SLC9B1	NP_001094344.2		0	0	0	0	0					FALSE	FALSE	FALSE	FALSE	FALSE	FALSE	FALSE	FALSE	FALSE	FALSE
17	PRAC2	NP_001269204.1		0	0	0	0	0					FALSE	FALSE	FALSE	FALSE	FALSE	FALSE	FALSE	FALSE	FALSE	FALSE
3	PODXL2	NP_056535.1		0	0	0	0	0					FALSE	FALSE	FALSE	FALSE	FALSE	FALSE	FALSE	FALSE	FALSE	FALSE
17	CD68	NP_001242.2		0	0	0	0	0					FALSE	FALSE	FALSE	FALSE	FALSE	FALSE	FALSE	FALSE	FALSE	FALSE
12	TMEM119	NP_859075.2		0	0	0	0	0					FALSE	FALSE	FALSE	FALSE	FALSE	FALSE	FALSE	FALSE	FALSE	FALSE
12	LPAR5	NP_001136433.1		0	0	0	0	0					FALSE	FALSE	FALSE	FALSE	FALSE	FALSE	FALSE	FALSE	FALSE	FALSE
15	CTXN2	NP_001139140.1		0	0	0	0	0					FALSE	FALSE	FALSE	FALSE	FALSE	FALSE	FALSE	FALSE	FALSE	FALSE
11	VSTM5	NP_001138343.1		0	0	0	0	0					FALSE	FALSE	FALSE	FALSE	FALSE	FALSE	FALSE	FALSE	FALSE	FALSE
17	DCAKD	NP_079095.3		0	0	0	0	0					FALSE	FALSE	FALSE	FALSE	FALSE	FALSE	FALSE	FALSE	FALSE	FALSE
20	NDUFAF5	NP_077025.2		0	0	0	0	0					FALSE	FALSE	FALSE	FALSE	FALSE	FALSE	FALSE	FALSE	FALSE	FALSE
1	TRNP1	NP_001013664.2		0	0	0	0	0					FALSE	FALSE	FALSE	FALSE	FALSE	FALSE	FALSE	FALSE	FALSE	FALSE
21	KRTAP6-3	NP_853636.3		0	0	0	0	0					FALSE	FALSE	FALSE	FALSE	FALSE	FALSE	FALSE	FALSE	FALSE	FALSE
19	ZNF132	NP_003424.3		0	0	0	0	0					FALSE	FALSE	FALSE	FALSE	FALSE	FALSE	FALSE	FALSE	FALSE	FALSE
22	ASPHD2	NP_065170.2		0	0	0	0	0					FALSE	FALSE	FALSE	FALSE	FALSE	FALSE	FALSE	FALSE	FALSE	FALSE
1	GGPS1	NP_001032354.1		0	0	0	0	0					FALSE	FALSE	FALSE	FALSE	FALSE	FALSE	FALSE	FALSE	FALSE	FALSE
16	DCTPP1	NP_077001.1		0	0	0	0	0					FALSE	FALSE	FALSE	FALSE	FALSE	FALSE	FALSE	FALSE	FALSE	FALSE
X	AKAP4	NP_003877.2		0	0	0	0	0					FALSE	FALSE	FALSE	FALSE	FALSE	FALSE	FALSE	FALSE	FALSE	FALSE
3	RABL3	NP_776186.2		0	0	0	0	0					FALSE	FALSE	FALSE	FALSE	FALSE	FALSE	FALSE	FALSE	FALSE	FALSE
8	TRHR	NP_003292.1		0	0	0	0	0					FALSE	FALSE	FALSE	FALSE	FALSE	FALSE	FALSE	FALSE	FALSE	FALSE
5	GTF2H2	NP_001506.1		0	0	0	0	0					FALSE	FALSE	FALSE	TRUE	FALSE	FALSE	FALSE	FALSE	FALSE	FALSE
11	FKBP2	NP_001128680.1		0	0	0	0	0					FALSE	FALSE	FALSE	FALSE	FALSE	FALSE	FALSE	FALSE	FALSE	FALSE
17	GIP	NP_004114.1		0	0	0	0	0					FALSE	FALSE	FALSE	FALSE	FALSE	FALSE	FALSE	FALSE	FALSE	FALSE
1	OR10J5	NP_001004469.1		0	0	0	0	0					FALSE	FALSE	FALSE	FALSE	FALSE	FALSE	FALSE	FALSE	FALSE	FALSE
20	STK4	NP_006273.1		0	0	0	0	0					FALSE	FALSE	FALSE	FALSE	FALSE	FALSE	FALSE	FALSE	FALSE	FALSE
17	PCTP	NP_001317307.1		0	0	0	0	0					FALSE	FALSE	FALSE	FALSE	FALSE	FALSE	FALSE	FALSE	FALSE	FALSE
18	CHMP1B	NP_065145.2		0	0	0	0	0					FALSE	FALSE	FALSE	FALSE	FALSE	FALSE	FALSE	FALSE	FALSE	FALSE
12	ISCU	NP_998760.1		0	0	0	0	0					FALSE	FALSE	FALSE	FALSE	FALSE	FALSE	FALSE	FALSE	FALSE	FALSE
1	RWDD3	NP_056300.3		0	0	0	0	0					FALSE	FALSE	FALSE	FALSE	FALSE	FALSE	FALSE	FALSE	FALSE	FALSE
2	TSPYL6	NP_001003937.2		0	0	0	0	0					FALSE	FALSE	FALSE	FALSE	FALSE	TRUE	FALSE	FALSE	FALSE	FALSE
12	NANOGNB	NP_001138937.1		0	0	0	0	0					FALSE	FALSE	FALSE	FALSE	FALSE	FALSE	FALSE	FALSE	FALSE	FALSE
16	C16orf92	NP_001103129.1		0	0	0	0	0					FALSE	FALSE	FALSE	FALSE	FALSE	FALSE	FALSE	FALSE	FALSE	FALSE
X	RADX	NP_060485.4		0	0	0	0	0					FALSE	FALSE	FALSE	FALSE	FALSE	FALSE	FALSE	FALSE	FALSE	FALSE
3	DAZL	NP_001342.2		0	0	0	0	0					FALSE	FALSE	FALSE	FALSE	FALSE	FALSE	FALSE	FALSE	FALSE	FALSE
1	RAB42	NP_001180461.1		0	0	0	0	0					FALSE	FALSE	FALSE	FALSE	FALSE	FALSE	FALSE	FALSE	FALSE	FALSE
17	NARF	NP_001077077.1		0	0	0	0	0					FALSE	FALSE	FALSE	FALSE	FALSE	FALSE	FALSE	FALSE	FALSE	FALSE
9	NSMF	NP_056352.3		0	0	0	0	0					FALSE	FALSE	FALSE	FALSE	FALSE	FALSE	FALSE	FALSE	FALSE	FALSE
17	TMEM106A	NP_659478.1		0	0	0	0	0					FALSE	FALSE	FALSE	FALSE	FALSE	FALSE	FALSE	FALSE	FALSE	FALSE
7	POLM	NP_001271259.1		0	0	0	0	0					FALSE	FALSE	FALSE	FALSE	FALSE	FALSE	FALSE	FALSE	FALSE	FALSE
20	MYH7B	NP_065935.4		0	0	0	0	0					FALSE	FALSE	FALSE	FALSE	FALSE	FALSE	FALSE	FALSE	FALSE	FALSE
1	FCN3	NP_003656.2		0	0	0	0	0					FALSE	FALSE	FALSE	FALSE	FALSE	FALSE	FALSE	FALSE	FALSE	FALSE
17	CAVIN1	NP_036364.2		0	0	0	0	0					FALSE	FALSE	FALSE	FALSE	FALSE	FALSE	FALSE	FALSE	FALSE	FALSE
1	RHD	NP_001269798.1		0	0	0	0	0					FALSE	FALSE	FALSE	TRUE	FALSE	FALSE	FALSE	FALSE	FALSE	FALSE
5	PFDN1	NP_002613.2		0	0	0	0	0					FALSE	FALSE	FALSE	FALSE	FALSE	FALSE	FALSE	FALSE	FALSE	FALSE
22	OR11H1	NP_001005239.2		0	0	0	0	0					FALSE	FALSE	FALSE	FALSE	FALSE	FALSE	FALSE	FALSE	FALSE	FALSE
3	AADAC	NP_001077.2		0	0	0	0	0					FALSE	FALSE	FALSE	FALSE	FALSE	FALSE	FALSE	FALSE	FALSE	FALSE
12	ARHGDIB	NP_001166.3		0	0	0	0	0					FALSE	FALSE	FALSE	FALSE	FALSE	FALSE	FALSE	FALSE	FALSE	FALSE
4	TXK	NP_003319.2		0	0	0	0	0					FALSE	FALSE	FALSE	FALSE	FALSE	FALSE	FALSE	FALSE	FALSE	FALSE
5	PCDHB3	NP_061760.2		0	0	0	0	0					FALSE	FALSE	FALSE	FALSE	FALSE	FALSE	FALSE	FALSE	FALSE	FALSE
6	GSTA1	NP_665683.1		0	0	0	0	0					FALSE	FALSE	FALSE	FALSE	FALSE	FALSE	FALSE	FALSE	FALSE	FALSE
3	ECT2	NP_001245244.1		0	0	0	0	0					FALSE	FALSE	FALSE	FALSE	FALSE	FALSE	FALSE	FALSE	FALSE	FALSE
6	PPP1R11	NP_068778.1		0	0	0	0	0					FALSE	FALSE	FALSE	FALSE	FALSE	FALSE	FALSE	FALSE	FALSE	FALSE
4	EMCN	NP_057326.2		0	0	0	0	0					FALSE	FALSE	FALSE	FALSE	FALSE	FALSE	FALSE	FALSE	FALSE	FALSE
6	RXRB	NP_001257330.1		0	0	0	0	0					FALSE	FALSE	FALSE	FALSE	FALSE	FALSE	FALSE	FALSE	FALSE	FALSE
14	OR11H2	NP_001184216.2		0	0	0	0	0					FALSE	FALSE	FALSE	FALSE	FALSE	FALSE	FALSE	FALSE	FALSE	FALSE
15	FAM174B	NP_997329.2		0	0	0	0	0					FALSE	FALSE	FALSE	FALSE	FALSE	FALSE	FALSE	FALSE	FALSE	FALSE
17	STX8	NP_004844.1		0	0	0	0	0					FALSE	FALSE	FALSE	FALSE	FALSE	FALSE	FALSE	FALSE	FALSE	FALSE
19	BSPH1	NP_001121798.1		0	0	0	0	0					FALSE	FALSE	FALSE	FALSE	FALSE	FALSE	FALSE	FALSE	FALSE	FALSE
9	CNTNAP3	NP_387504.2		0	0	0	0	0					FALSE	FALSE	FALSE	TRUE	FALSE	FALSE	FALSE	FALSE	FALSE	FALSE
12	H3-5	NP_001013721.2		0	0	0	0	0					FALSE	FALSE	FALSE	FALSE	FALSE	FALSE	FALSE	FALSE	FALSE	FALSE
6	GUCA1A	NP_001371839.1		0	0	0	0	0					FALSE	FALSE	FALSE	FALSE	FALSE	FALSE	FALSE	FALSE	FALSE	FALSE
16	WFIKKN1	NP_444514.1		0	0	0	0	0					FALSE	FALSE	FALSE	FALSE	FALSE	FALSE	FALSE	FALSE	FALSE	FALSE
19	DUXA	NP_001012747.1		0	0	0	0	0					FALSE	FALSE	FALSE	FALSE	FALSE	FALSE	FALSE	FALSE	FALSE	FALSE
X	CT45A6	NP_001017438.2		0	0	0	0	0					FALSE	FALSE	FALSE	TRUE	TRUE	FALSE	FALSE	FALSE	FALSE	FALSE
8	FUT10	NP_116053.3		0	0	0	0	0					FALSE	FALSE	FALSE	FALSE	FALSE	FALSE	FALSE	FALSE	FALSE	FALSE
19	ZNF181	NP_001025168.2		0	0	0	0	0					FALSE	FALSE	FALSE	FALSE	FALSE	FALSE	FALSE	FALSE	FALSE	FALSE
16	RNF166	NP_849163.1		0	0	0	0	0					FALSE	FALSE	FALSE	FALSE	FALSE	FALSE	FALSE	FALSE	FALSE	FALSE
19	OSCAR	NP_996554.2		0	0	0	0	0					FALSE	FALSE	FALSE	FALSE	FALSE	FALSE	FALSE	FALSE	FALSE	FALSE
3	RSRC1	NP_001258767.1		0	0	0	0	0					FALSE	FALSE	FALSE	FALSE	FALSE	FALSE	TRUE	FALSE	FALSE	TRUE
9	ZNF484	NP_001248387.1		0	0	0	0	0					FALSE	FALSE	FALSE	FALSE	FALSE	FALSE	FALSE	FALSE	FALSE	FALSE
11	GPHA2	NP_570125.1		0	0	0	0	0					FALSE	FALSE	FALSE	FALSE	FALSE	FALSE	FALSE	FALSE	FALSE	FALSE
6	TRIM39-RPP21	NP_001186048.1		0	0	0	0	0					FALSE	FALSE	FALSE	FALSE	FALSE	FALSE	FALSE	FALSE	FALSE	FALSE
5	PCDHGB6	NP_061749.1		0	0	0	0	0					FALSE	FALSE	FALSE	FALSE	FALSE	FALSE	FALSE	FALSE	FALSE	FALSE
12	MTRFR	NP_689482.1		0	0	0	0	0					FALSE	FALSE	FALSE	FALSE	FALSE	FALSE	TRUE	FALSE	FALSE	TRUE
1	BSDC1	NP_001287887.1		0	0	0	0	0					FALSE	FALSE	FALSE	FALSE	FALSE	FALSE	FALSE	FALSE	FALSE	FALSE
12	RAB3IP	NP_783322.1		0	0	0	0	0					FALSE	FALSE	FALSE	FALSE	FALSE	FALSE	FALSE	FALSE	FALSE	FALSE
19	ZNF99	NP_001073878.2		0	0	0	0	0					FALSE	FALSE	FALSE	FALSE	FALSE	FALSE	FALSE	FALSE	FALSE	FALSE
10	SFMBT2	NP_001018049.1		0	0	0	0	0					FALSE	FALSE	FALSE	FALSE	FALSE	FALSE	FALSE	FALSE	FALSE	FALSE
13	MTIF3	NP_001159734.1		0	0	0	0	0					FALSE	FALSE	FALSE	FALSE	FALSE	FALSE	FALSE	FALSE	FALSE	FALSE
17	CCL15	NP_116741.2		0	0	0	0	0					FALSE	FALSE	FALSE	FALSE	FALSE	FALSE	FALSE	FALSE	FALSE	FALSE
11	MOB2	NP_001165694.1		0	0	0	0	0					FALSE	FALSE	FALSE	FALSE	FALSE	FALSE	FALSE	FALSE	FALSE	FALSE
21	LCA5L	NP_689718.1		0	0	0	0	0					FALSE	FALSE	FALSE	FALSE	FALSE	FALSE	FALSE	FALSE	FALSE	FALSE
2	IDH1	NP_005887.2		0	0	0	0	0					FALSE	FALSE	FALSE	FALSE	FALSE	FALSE	FALSE	FALSE	FALSE	FALSE
10	LYZL1	NP_115906.4		0	0	0	0	0					FALSE	FALSE	FALSE	FALSE	FALSE	FALSE	FALSE	FALSE	FALSE	FALSE
6	PLA2G7	NP_005075.3		0	0	0	0	0					FALSE	FALSE	FALSE	FALSE	FALSE	FALSE	FALSE	FALSE	FALSE	FALSE
11	ANO9	NP_001012302.2		0	0	0	0	0	-0.13025	-0.976798	2.07961	0.795166	FALSE	FALSE	FALSE	FALSE	FALSE	FALSE	FALSE	FALSE	FALSE	FALSE
8	NSMCE2	NP_775956.1		0	0	0	0	0					FALSE	FALSE	FALSE	FALSE	FALSE	FALSE	FALSE	FALSE	FALSE	FALSE
6	GPLD1	NP_001494.2		0	0	0	0	0					FALSE	FALSE	FALSE	FALSE	FALSE	FALSE	FALSE	FALSE	FALSE	FALSE
16	SULT1A2	NP_001045.2		0	0	0	0	0					FALSE	FALSE	FALSE	FALSE	FALSE	FALSE	FALSE	FALSE	FALSE	FALSE
17	TIMM22	NP_037469.2		0	0	0	0	0					FALSE	FALSE	FALSE	FALSE	FALSE	FALSE	FALSE	FALSE	FALSE	FALSE
10	LGI1	NP_001295205.1		0	0	0	0	0					FALSE	FALSE	FALSE	FALSE	FALSE	FALSE	FALSE	FALSE	FALSE	FALSE
19	PPP1R15A	NP_055145.3		0	0	0	0	0					FALSE	FALSE	FALSE	FALSE	FALSE	FALSE	FALSE	FALSE	FALSE	FALSE
1	ATG4C	NP_116241.2		0	0	0	0	0					FALSE	FALSE	FALSE	FALSE	FALSE	FALSE	FALSE	FALSE	FALSE	FALSE
18	MC5R	NP_005904.1		0	0	0	0	0					FALSE	FALSE	FALSE	FALSE	FALSE	FALSE	FALSE	FALSE	FALSE	FALSE
4	TMEM33	NP_060596.2		0	0	0	0	0					FALSE	FALSE	FALSE	FALSE	FALSE	FALSE	FALSE	FALSE	FALSE	FALSE
11	CD3G	NP_000064.1		0	0	0	0	0					FALSE	FALSE	FALSE	FALSE	FALSE	FALSE	FALSE	FALSE	FALSE	FALSE
9	ASB6	NP_001189332.1		0	0	0	0	0					FALSE	FALSE	FALSE	FALSE	FALSE	FALSE	FALSE	FALSE	FALSE	FALSE
8	SNTB1	NP_066301.1		0	0	0	0	0					FALSE	FALSE	FALSE	FALSE	FALSE	FALSE	FALSE	FALSE	FALSE	FALSE
3	FETUB	NP_055190.2		0	0	0	0	0					FALSE	FALSE	FALSE	FALSE	FALSE	FALSE	FALSE	FALSE	FALSE	FALSE
11	MTNR1B	NP_005950.1		0	0	0	0	0					FALSE	FALSE	FALSE	FALSE	FALSE	FALSE	FALSE	FALSE	FALSE	FALSE
8	KLF10	NP_005646.1		0	0	0	0	0					FALSE	FALSE	FALSE	FALSE	FALSE	FALSE	FALSE	FALSE	FALSE	FALSE
11	PPP2R1B	NP_002707.3		0	0	0	0	0					FALSE	FALSE	FALSE	FALSE	FALSE	FALSE	FALSE	FALSE	FALSE	FALSE
1	FDPS	NP_001129294.1		0	0	0	0	0					FALSE	FALSE	FALSE	FALSE	FALSE	FALSE	FALSE	FALSE	FALSE	FALSE
10	EIF4EBP2	NP_004087.1		0	0	0	0	0					FALSE	FALSE	FALSE	FALSE	FALSE	FALSE	FALSE	FALSE	FALSE	FALSE
19	INAFM1	NP_848606.3		0	0	0	0	0					FALSE	FALSE	FALSE	FALSE	FALSE	FALSE	FALSE	FALSE	FALSE	FALSE
8	FABP5	NP_001435.1		0	0	0	0	0					FALSE	FALSE	FALSE	FALSE	FALSE	FALSE	FALSE	FALSE	FALSE	FALSE
12	FOXJ2	NP_060886.1		0	0	0	0	0					FALSE	FALSE	FALSE	FALSE	FALSE	FALSE	FALSE	FALSE	FALSE	FALSE
22	ACO2	NP_001089.1		0	0	0	0	0					FALSE	FALSE	FALSE	FALSE	FALSE	FALSE	TRUE	FALSE	FALSE	TRUE
3	CNBP	NP_001120666.1		0	0	0	0	0					FALSE	FALSE	FALSE	FALSE	FALSE	FALSE	FALSE	FALSE	FALSE	FALSE
4	MUC7	NP_689504.2		0	0	0	0	0					FALSE	FALSE	FALSE	FALSE	FALSE	FALSE	FALSE	FALSE	FALSE	FALSE
14	COCH	NP_004077.1		0	0	0	0	0					FALSE	FALSE	FALSE	FALSE	FALSE	FALSE	FALSE	FALSE	FALSE	FALSE
11	API5	NP_001136403.1		0	0	0	0	0					FALSE	FALSE	FALSE	FALSE	FALSE	FALSE	FALSE	FALSE	FALSE	FALSE
2	IL1R1	NP_000868.1		0	0	0	0	0					FALSE	FALSE	FALSE	FALSE	FALSE	FALSE	FALSE	FALSE	FALSE	FALSE
15	BBS4	NP_001307594.1		0	0	0	0	0					FALSE	FALSE	FALSE	FALSE	FALSE	FALSE	TRUE	FALSE	FALSE	TRUE
5	ZNF454	NP_001171560.1		0	0	0	0	0					FALSE	FALSE	FALSE	FALSE	FALSE	FALSE	FALSE	FALSE	FALSE	FALSE
15	PIGB	NP_004846.4		0	0	0	0	0					FALSE	FALSE	FALSE	FALSE	FALSE	FALSE	TRUE	FALSE	FALSE	TRUE
5	OTULINL	NP_061891.1		0	0	0	0	0					FALSE	FALSE	FALSE	FALSE	FALSE	FALSE	FALSE	FALSE	FALSE	FALSE
11	SYT7	NP_001238994.1		0	0	0	0	0					FALSE	FALSE	FALSE	FALSE	FALSE	FALSE	FALSE	FALSE	FALSE	FALSE
11	OR52B2	NP_001004052.1		0	0	0	0	0					FALSE	FALSE	FALSE	FALSE	FALSE	FALSE	FALSE	FALSE	FALSE	FALSE
12	SLC16A7	NP_001257551.1		0	0	0	0	0					FALSE	FALSE	FALSE	FALSE	FALSE	FALSE	FALSE	FALSE	FALSE	FALSE
4	JCHAIN	NP_653247.1		0	0	0	0	0					FALSE	FALSE	FALSE	FALSE	FALSE	FALSE	FALSE	FALSE	FALSE	FALSE
4	DCAF16	NP_060211.3		0	0	0	0	0					FALSE	FALSE	FALSE	FALSE	FALSE	FALSE	FALSE	FALSE	FALSE	FALSE
8	CLXN	NP_078869.1		0	0	0	0	0					FALSE	FALSE	FALSE	FALSE	FALSE	FALSE	FALSE	FALSE	FALSE	FALSE
3	GRAMD1C	NP_060047.3		0	0	0	0	0					FALSE	FALSE	FALSE	FALSE	FALSE	FALSE	FALSE	FALSE	FALSE	FALSE
11	TRIM77	NP_001139634.1		0	0	0	0	0					FALSE	FALSE	FALSE	FALSE	FALSE	FALSE	FALSE	FALSE	FALSE	FALSE
17	INTS2	NP_001317346.2		0	0	0	0	0					FALSE	FALSE	FALSE	FALSE	FALSE	FALSE	FALSE	FALSE	FALSE	FALSE
11	RBM4B	NP_113680.1		0	0	0	0	0					FALSE	FALSE	FALSE	FALSE	FALSE	FALSE	FALSE	FALSE	FALSE	FALSE
9	TPD52L3	NP_277051.4		0	0	0	0	0					FALSE	FALSE	FALSE	FALSE	FALSE	FALSE	FALSE	FALSE	FALSE	FALSE
10	USP6NL	NP_001073960.1		0	0	0	0	0					FALSE	FALSE	FALSE	FALSE	FALSE	FALSE	FALSE	FALSE	FALSE	FALSE
18	TTC39C	NP_001278959.1		0	0	0	0	0					FALSE	FALSE	FALSE	FALSE	FALSE	FALSE	FALSE	FALSE	FALSE	FALSE
X	ARSH	NP_001011719.1		0	0	0	0	0					FALSE	FALSE	FALSE	FALSE	FALSE	FALSE	FALSE	FALSE	FALSE	FALSE
3	C3orf14	NP_001278870.1		0	0	0	0	0					FALSE	FALSE	FALSE	FALSE	FALSE	FALSE	FALSE	FALSE	FALSE	FALSE
19	MIA	NP_006524.1		0	0	0	0	0					FALSE	FALSE	FALSE	FALSE	FALSE	FALSE	FALSE	FALSE	FALSE	FALSE
19	ZNF579	NP_689813.2		0	0	0	0	0					FALSE	FALSE	FALSE	FALSE	FALSE	FALSE	FALSE	FALSE	FALSE	FALSE
2	KCNF1	NP_002227.2		0	0	0	0	0					FALSE	FALSE	FALSE	FALSE	FALSE	FALSE	FALSE	FALSE	FALSE	FALSE
X	MAGED2	NP_055414.2		0	0	0	0	0					FALSE	FALSE	FALSE	FALSE	FALSE	FALSE	FALSE	FALSE	FALSE	FALSE
11	NUCB2	NP_001339592.1		0	0	0	0	0					FALSE	FALSE	FALSE	FALSE	FALSE	FALSE	FALSE	FALSE	FALSE	FALSE
17	LRRC37A2	NP_001006608.2		0	0	0	0	0					FALSE	FALSE	FALSE	TRUE	FALSE	FALSE	FALSE	FALSE	FALSE	FALSE
9	SPATA31D1	NP_001001670.1		0	0	0	0	0					FALSE	FALSE	FALSE	FALSE	FALSE	FALSE	FALSE	FALSE	FALSE	FALSE
11	KRTAP5-11	NP_001005405.1		0	0	0	0	0					FALSE	FALSE	FALSE	FALSE	FALSE	FALSE	FALSE	FALSE	FALSE	FALSE
2	EPC2	NP_056445.3		0	0	0	0	0					FALSE	FALSE	FALSE	FALSE	FALSE	FALSE	FALSE	FALSE	FALSE	FALSE
17	UTP18	NP_057085.2		0	0	0	0	0					FALSE	FALSE	FALSE	FALSE	FALSE	FALSE	FALSE	FALSE	FALSE	FALSE
7	HNRNPA2B1	NP_112533.1		0	0	0	0	0					FALSE	FALSE	FALSE	FALSE	FALSE	FALSE	TRUE	FALSE	FALSE	TRUE
1	CLIC4	NP_039234.1		0	0	0	0	0					FALSE	FALSE	FALSE	FALSE	FALSE	FALSE	FALSE	FALSE	FALSE	FALSE
22	HDHD5	NP_149061.1		0	0	0	0	0					FALSE	FALSE	FALSE	FALSE	FALSE	FALSE	FALSE	FALSE	FALSE	FALSE
18	GAREM1	NP_001229338.1		0	0	0	0	0					FALSE	FALSE	FALSE	FALSE	FALSE	FALSE	FALSE	FALSE	FALSE	FALSE
14	PSEN1	NP_000012.1		0	0	0	0	0					FALSE	FALSE	FALSE	FALSE	FALSE	FALSE	FALSE	FALSE	FALSE	FALSE
13	SERPINE3	NP_001094790.1		0	0	0	0	0					FALSE	FALSE	FALSE	FALSE	FALSE	FALSE	FALSE	FALSE	FALSE	FALSE
X	RPL36A-HNRNPH2	NP_001186902.2		0	0	0	0	0					FALSE	FALSE	FALSE	FALSE	FALSE	FALSE	FALSE	FALSE	FALSE	FALSE
10	DUSP13	NP_001350443.1		0	0	0	0	0					FALSE	FALSE	FALSE	FALSE	FALSE	FALSE	FALSE	FALSE	FALSE	FALSE
20	GTSF1L	NP_001008901.1		0	0	0	0	0					FALSE	FALSE	FALSE	FALSE	FALSE	FALSE	FALSE	FALSE	FALSE	FALSE
10	CPXM2	NP_937791.2		0	0	0	0	0					FALSE	FALSE	FALSE	FALSE	FALSE	FALSE	FALSE	FALSE	FALSE	FALSE
20	ISM1	NP_543016.1		0	0	0	0	0					FALSE	FALSE	FALSE	FALSE	FALSE	FALSE	FALSE	FALSE	FALSE	FALSE
11	FOLR3	NP_000795.2		0	0	0	0	0	-0.26125	-0.100858	0.241292	0.129628	FALSE	FALSE	FALSE	FALSE	FALSE	FALSE	FALSE	FALSE	FALSE	FALSE
1	RPL11	NP_000966.2		0	0	0	0	0					FALSE	FALSE	FALSE	FALSE	FALSE	FALSE	TRUE	FALSE	FALSE	TRUE
11	TSGA10IP	NP_001382420.1		0	0	0	0	0					FALSE	FALSE	FALSE	FALSE	FALSE	FALSE	FALSE	FALSE	FALSE	FALSE
13	DNAJC3	NP_006251.1		0	0	0	0	0					FALSE	FALSE	FALSE	FALSE	FALSE	FALSE	FALSE	FALSE	FALSE	FALSE
5	TBCA	NP_001284667.1		0	0	0	0	0					FALSE	FALSE	FALSE	FALSE	FALSE	FALSE	FALSE	FALSE	FALSE	FALSE
20	BCAS4	NP_060313.3		0	0	0	0	0					FALSE	FALSE	FALSE	FALSE	FALSE	FALSE	FALSE	FALSE	FALSE	FALSE
1	NUCKS1	NP_073568.2		0	0	0	0	0					FALSE	FALSE	FALSE	FALSE	FALSE	FALSE	FALSE	FALSE	FALSE	FALSE
4	CYTL1	NP_061129.1		0	0	0	0	0					FALSE	FALSE	FALSE	FALSE	FALSE	FALSE	FALSE	FALSE	FALSE	FALSE
6	CCDC167	NP_612502.1		0	0	0	0	0					FALSE	FALSE	FALSE	FALSE	FALSE	FALSE	FALSE	FALSE	FALSE	FALSE
1	RGS8	NP_203131.1		0	0	0	0	0					FALSE	FALSE	FALSE	FALSE	FALSE	FALSE	FALSE	FALSE	FALSE	FALSE
3	TAMM41	NP_001271330.1		0	0	0	0	0					FALSE	FALSE	FALSE	FALSE	FALSE	FALSE	FALSE	FALSE	FALSE	FALSE
11	OR51B4	NP_149419.2		0	0	0	0	0					FALSE	FALSE	FALSE	FALSE	FALSE	FALSE	FALSE	FALSE	FALSE	FALSE
2	VSNL1	NP_003376.2		0	0	0	0	0					FALSE	FALSE	FALSE	FALSE	FALSE	FALSE	FALSE	FALSE	FALSE	FALSE
9	TAL2	NP_005412.1		0	0	0	0	0					FALSE	FALSE	FALSE	FALSE	FALSE	FALSE	FALSE	FALSE	FALSE	FALSE
16	DCUN1D3	NP_775746.1		0	0	0	0	0					FALSE	FALSE	FALSE	FALSE	FALSE	FALSE	FALSE	FALSE	FALSE	FALSE
2	ABI2	NP_001269854.1		0	0	0	0	0					FALSE	FALSE	FALSE	FALSE	FALSE	FALSE	FALSE	FALSE	FALSE	FALSE
10	RAB18	NP_001243339.1		0	0	0	0	0					FALSE	FALSE	FALSE	FALSE	FALSE	FALSE	TRUE	FALSE	FALSE	TRUE
4	RNF150	NP_065775.1		0	0	0	0	0					FALSE	FALSE	FALSE	FALSE	FALSE	FALSE	FALSE	FALSE	FALSE	FALSE
19	ZNF134	NP_003426.3		0	0	0	0	0					FALSE	FALSE	FALSE	FALSE	FALSE	FALSE	FALSE	FALSE	FALSE	FALSE
17	KRT17	NP_000413.1		0	0	0	0	0					FALSE	FALSE	FALSE	FALSE	FALSE	FALSE	FALSE	FALSE	FALSE	FALSE
14	ESRRB	NP_004443.3		0	0	0	0	0					FALSE	FALSE	FALSE	FALSE	FALSE	FALSE	FALSE	FALSE	FALSE	FALSE
21	KRTAP19-1	NP_853638.1		0	0	0	0	0					FALSE	FALSE	FALSE	FALSE	FALSE	FALSE	FALSE	FALSE	FALSE	FALSE
19	FAAP24	NP_689479.1		0	0	0	0	0					FALSE	FALSE	FALSE	FALSE	FALSE	FALSE	FALSE	FALSE	FALSE	FALSE
7	RP9	NP_976033.1		0	0	0	0	0					FALSE	FALSE	FALSE	FALSE	FALSE	FALSE	FALSE	FALSE	FALSE	FALSE
16	CSNK2A2	NP_001887.1		0	0	0	0	0					FALSE	FALSE	FALSE	FALSE	FALSE	FALSE	FALSE	FALSE	FALSE	FALSE
19	ZNF284	NP_001032902.1		0	0	0	0	0					FALSE	FALSE	FALSE	FALSE	FALSE	FALSE	FALSE	FALSE	FALSE	FALSE
6	PRSS16	NP_005856.1		0	0	0	0	0					FALSE	FALSE	FALSE	FALSE	FALSE	FALSE	FALSE	FALSE	FALSE	FALSE
11	CD3E	NP_000724.1		0	0	0	0	0					FALSE	FALSE	FALSE	FALSE	FALSE	FALSE	FALSE	FALSE	FALSE	FALSE
7	MRPS17	NP_057053.1		0	0	0	0	0					FALSE	FALSE	FALSE	FALSE	FALSE	FALSE	FALSE	FALSE	FALSE	FALSE
3	LMCD1	NP_055398.1		0	0	0	0	0					FALSE	FALSE	FALSE	FALSE	FALSE	FALSE	FALSE	FALSE	FALSE	FALSE
11	RTN3	NP_001252518.1		0	0	0	0	0					FALSE	FALSE	FALSE	FALSE	FALSE	FALSE	FALSE	FALSE	FALSE	FALSE
19	ZNF345	NP_001229401.1		0	0	0	0	0					FALSE	FALSE	FALSE	FALSE	FALSE	FALSE	FALSE	FALSE	FALSE	FALSE
14	ANG	NP_001136.1		0	0	0	0	0					FALSE	FALSE	FALSE	FALSE	FALSE	FALSE	FALSE	FALSE	FALSE	FALSE
11	OR8B3	NP_001005467.1		0	0	0	0	0					FALSE	FALSE	FALSE	FALSE	FALSE	FALSE	FALSE	FALSE	FALSE	FALSE
9	UBAP1	NP_001164672.1		0	0	0	0	0					FALSE	FALSE	FALSE	FALSE	FALSE	FALSE	FALSE	FALSE	FALSE	FALSE
19	TMEM59L	NP_036241.1		0	0	0	0	0					FALSE	FALSE	FALSE	FALSE	FALSE	FALSE	FALSE	FALSE	FALSE	FALSE
19	TMEM91	NP_001092295.1		0	0	0	0	0					FALSE	FALSE	FALSE	FALSE	FALSE	FALSE	FALSE	FALSE	FALSE	FALSE
4	DDIT4L	NP_660287.1		0	0	0	0	0					FALSE	FALSE	FALSE	FALSE	FALSE	FALSE	FALSE	FALSE	FALSE	FALSE
1	KCNK1	NP_002236.1		0	0	0	0	0					FALSE	FALSE	FALSE	FALSE	FALSE	FALSE	FALSE	FALSE	FALSE	FALSE
6	H2BC15	NP_003511.1		0	0	0	0	0					FALSE	FALSE	FALSE	FALSE	FALSE	FALSE	FALSE	FALSE	FALSE	FALSE
20	WFDC10A	NP_542791.1		0	0	0	0	0					FALSE	FALSE	FALSE	FALSE	FALSE	FALSE	FALSE	FALSE	FALSE	FALSE
6	TRIM38	NP_006346.1		0	0	0	0	0					FALSE	FALSE	FALSE	FALSE	FALSE	FALSE	FALSE	FALSE	FALSE	FALSE
6	KLHL32	NP_001310181.1		0	0	0	0	0					FALSE	FALSE	FALSE	FALSE	FALSE	FALSE	FALSE	FALSE	FALSE	FALSE
16	DPEP2NB	NP_001269371.1		0	0	0	0	0					FALSE	FALSE	FALSE	FALSE	FALSE	FALSE	FALSE	FALSE	FALSE	FALSE
12	BBS10	NP_078961.3		0	0	0	0	0					FALSE	FALSE	FALSE	FALSE	FALSE	FALSE	TRUE	FALSE	FALSE	TRUE
12	METTL7B	NP_689850.2		0	0	0	0	0					FALSE	FALSE	FALSE	FALSE	FALSE	FALSE	FALSE	FALSE	FALSE	FALSE
5	CWC27	NP_005860.2		0	0	0	0	0					FALSE	FALSE	FALSE	FALSE	FALSE	FALSE	TRUE	FALSE	FALSE	TRUE
1	ANKRD34A	NP_001034977.1		0	0	0	0	0					FALSE	FALSE	FALSE	FALSE	FALSE	FALSE	FALSE	FALSE	FALSE	FALSE
6	MOG	NP_001350539.1		0	0	0	0	0					FALSE	FALSE	FALSE	FALSE	FALSE	FALSE	FALSE	FALSE	FALSE	FALSE
3	GUCA1C	NP_005450.3		0	0	0	0	0					FALSE	FALSE	FALSE	FALSE	FALSE	FALSE	FALSE	FALSE	FALSE	FALSE
11	MS4A7	NP_996822.1		0	0	0	0	0					FALSE	FALSE	FALSE	FALSE	FALSE	FALSE	FALSE	FALSE	FALSE	FALSE
6	C6orf15	NP_054789.2		0	0	0	0	0					FALSE	FALSE	FALSE	FALSE	FALSE	FALSE	FALSE	FALSE	FALSE	FALSE
10	SEC24C	NP_004913.2		0	0	0	0	0					FALSE	FALSE	FALSE	FALSE	FALSE	FALSE	FALSE	FALSE	FALSE	FALSE
19	ZNF420	NP_653290.2		0	0	0	0	0					FALSE	FALSE	FALSE	FALSE	FALSE	FALSE	FALSE	FALSE	FALSE	FALSE
8	UBXN8	NP_005662.2		0	0	0	0	0					FALSE	FALSE	FALSE	FALSE	FALSE	FALSE	FALSE	FALSE	FALSE	FALSE
6	TNXB	NP_115859.2		0	0	0	0	0					FALSE	FALSE	FALSE	TRUE	FALSE	FALSE	FALSE	FALSE	FALSE	FALSE
7	UPK3BL1	NP_001107875.1		0	0	0	0	0					FALSE	FALSE	FALSE	TRUE	FALSE	FALSE	FALSE	FALSE	FALSE	FALSE
1	LIN28A	NP_078950.1		0	0	0	0	0					FALSE	FALSE	FALSE	FALSE	FALSE	FALSE	FALSE	FALSE	FALSE	FALSE
12	GLT8D2	NP_112592.1		0	0	0	0	0					FALSE	FALSE	FALSE	FALSE	FALSE	FALSE	FALSE	FALSE	FALSE	FALSE
6	DTNBP1	NP_115498.2		0	0	0	0	0					FALSE	FALSE	FALSE	FALSE	FALSE	FALSE	FALSE	FALSE	FALSE	FALSE
15	FGF7	NP_002000.1		0	0	0	0	0					FALSE	FALSE	FALSE	FALSE	FALSE	FALSE	FALSE	FALSE	FALSE	FALSE
6	SUMO4	NP_001002255.1		0	0	0	0	0					FALSE	FALSE	FALSE	FALSE	FALSE	FALSE	FALSE	FALSE	FALSE	FALSE
X	FAM47C	NP_001013758.1		0	0	0	0	0					FALSE	FALSE	FALSE	FALSE	FALSE	FALSE	FALSE	FALSE	FALSE	FALSE
19	FARSA	NP_004452.1		0	0	0	0	0					FALSE	FALSE	FALSE	FALSE	FALSE	FALSE	FALSE	FALSE	FALSE	FALSE
X	AMMECR1	NP_056180.1		0	0	0	0	0					FALSE	FALSE	FALSE	FALSE	FALSE	FALSE	FALSE	FALSE	FALSE	TRUE
15	NOP10	NP_061118.1		0	0	0	0	0					FALSE	FALSE	FALSE	FALSE	FALSE	FALSE	TRUE	FALSE	FALSE	TRUE
9	C9orf43	NP_689999.1		0	0	0	0	0					FALSE	FALSE	FALSE	FALSE	FALSE	FALSE	FALSE	FALSE	FALSE	FALSE
2	CARF	NP_001098056.1		0	0	0	0	0					FALSE	FALSE	FALSE	FALSE	FALSE	FALSE	FALSE	FALSE	FALSE	FALSE
2	FLACC1	NP_001120863.1		0	0	0	0	0					FALSE	FALSE	FALSE	FALSE	FALSE	FALSE	FALSE	FALSE	FALSE	FALSE
2	MTX2	NP_006545.1		0	0	0	0	0					FALSE	FALSE	FALSE	FALSE	FALSE	FALSE	FALSE	FALSE	FALSE	FALSE
2	PELI1	NP_065702.2		0	0	0	0	0					FALSE	FALSE	FALSE	FALSE	FALSE	FALSE	FALSE	FALSE	FALSE	FALSE
2	NMUR1	NP_006047.3		0	0	0	0	0					FALSE	FALSE	FALSE	FALSE	FALSE	FALSE	FALSE	FALSE	FALSE	FALSE
21	KRTAP19-3	NP_853640.1		0	0	0	0	0					FALSE	FALSE	FALSE	FALSE	FALSE	FALSE	FALSE	FALSE	FALSE	FALSE
1	NKAIN1	NP_078798.2		0	0	0	0	0					FALSE	FALSE	FALSE	FALSE	FALSE	FALSE	FALSE	FALSE	FALSE	FALSE
10	THNSL1	NP_079114.3		0	0	0	0	0					FALSE	FALSE	FALSE	FALSE	FALSE	FALSE	FALSE	FALSE	FALSE	FALSE
14	PIP4P1	NP_001094284.1		0	0	0	0	0					FALSE	FALSE	FALSE	FALSE	FALSE	FALSE	FALSE	FALSE	FALSE	FALSE
5	PCDHGA9	NP_114478.1		0	0	0	0	0					FALSE	FALSE	FALSE	FALSE	FALSE	FALSE	FALSE	FALSE	FALSE	FALSE
15	SPPL2A	NP_116191.2		0	0	0	0	0					FALSE	FALSE	FALSE	FALSE	FALSE	FALSE	FALSE	FALSE	FALSE	FALSE
9	LCN8	NP_848564.2		0	0	0	0	0					FALSE	FALSE	FALSE	FALSE	FALSE	FALSE	FALSE	FALSE	FALSE	FALSE
1	LDLRAD1	NP_001010978.2		0	0	0	0	0					FALSE	FALSE	FALSE	FALSE	FALSE	FALSE	FALSE	FALSE	FALSE	FALSE
19	ZNF43	NP_003414.2		0	0	0	0	0					FALSE	FALSE	FALSE	FALSE	FALSE	FALSE	FALSE	FALSE	FALSE	FALSE
10	MTG1	NP_612393.2		0	0	0	0	0					FALSE	FALSE	FALSE	FALSE	FALSE	FALSE	FALSE	FALSE	FALSE	FALSE
9	ATOSB	NP_001304920.1		0	0	0	0	0					FALSE	FALSE	FALSE	FALSE	FALSE	FALSE	FALSE	FALSE	FALSE	FALSE
8	LRATD2	NP_777571.1		0	0	0	0	0					FALSE	FALSE	FALSE	FALSE	FALSE	FALSE	FALSE	FALSE	FALSE	FALSE
4	ARL9	NP_996802.1		0	0	0	0	0					FALSE	FALSE	FALSE	FALSE	FALSE	FALSE	FALSE	FALSE	FALSE	FALSE
6	SPACA1	NP_112222.1		0	0	0	0	0					FALSE	FALSE	FALSE	FALSE	FALSE	FALSE	FALSE	FALSE	FALSE	FALSE
22	PDGFB	NP_002599.1		0	0	0	0	0					FALSE	FALSE	FALSE	FALSE	FALSE	FALSE	FALSE	FALSE	FALSE	FALSE
X	GAGE12C	NP_001091878.1		0	0	0	0	0					FALSE	FALSE	FALSE	TRUE	TRUE	FALSE	FALSE	FALSE	FALSE	FALSE
5	LCP2	NP_005556.1		0	0	0	0	0					FALSE	FALSE	FALSE	FALSE	FALSE	FALSE	FALSE	FALSE	FALSE	FALSE
12	LLPH	NP_115714.1		0	0	0	0	0					FALSE	FALSE	FALSE	FALSE	FALSE	FALSE	FALSE	FALSE	FALSE	FALSE
X	BEX3	NP_996798.1		0	0	0	0	0					FALSE	FALSE	FALSE	FALSE	FALSE	FALSE	FALSE	FALSE	FALSE	FALSE
19	CKM	NP_001815.2		0	0	0	0	0					FALSE	FALSE	FALSE	FALSE	FALSE	FALSE	FALSE	FALSE	FALSE	FALSE
8	ZNF572	NP_689625.2		0	0	0	0	0					FALSE	FALSE	FALSE	FALSE	FALSE	FALSE	FALSE	FALSE	FALSE	FALSE
6	PKIB	NP_861459.1		0	0	0	0	0					FALSE	FALSE	FALSE	FALSE	FALSE	FALSE	FALSE	FALSE	FALSE	FALSE
12	RILPL2	NP_659495.1		0	0	0	0	0					FALSE	FALSE	FALSE	FALSE	FALSE	FALSE	FALSE	FALSE	FALSE	FALSE
11	CUL5	NP_003469.2		0	0	0	0	0					FALSE	FALSE	FALSE	FALSE	FALSE	FALSE	FALSE	FALSE	FALSE	FALSE
22	PEX26	NP_060399.1		0	0	0	0	0					FALSE	FALSE	FALSE	FALSE	FALSE	FALSE	TRUE	FALSE	FALSE	TRUE
18	RNF125	NP_060301.2		0	0	0	0	0					FALSE	FALSE	FALSE	FALSE	FALSE	FALSE	TRUE	FALSE	FALSE	TRUE
2	TCF23	NP_786951.1		0	0	0	0	0					FALSE	FALSE	FALSE	FALSE	FALSE	FALSE	FALSE	FALSE	FALSE	FALSE
10	PI4K2A	NP_060895.1		0	0	0	0	0					FALSE	FALSE	FALSE	FALSE	FALSE	FALSE	FALSE	FALSE	FALSE	FALSE
21	KRTAP11-1	NP_787054.1		0	0	0	0	0					FALSE	FALSE	FALSE	FALSE	FALSE	FALSE	FALSE	FALSE	FALSE	FALSE
1	CSRP1	NP_001180500.1		0	0	0	0	0					FALSE	FALSE	FALSE	FALSE	FALSE	FALSE	FALSE	FALSE	FALSE	FALSE
1	IFI6	NP_075011.1		0	0	0	0	0					FALSE	FALSE	FALSE	FALSE	FALSE	FALSE	FALSE	FALSE	FALSE	FALSE
16	CHTF8	NP_001035236.1		0	0	0	0	0					FALSE	FALSE	FALSE	FALSE	FALSE	FALSE	FALSE	FALSE	FALSE	FALSE
2	RESP18	NP_001007090.3		0	0	0	0	0					FALSE	FALSE	FALSE	FALSE	FALSE	FALSE	FALSE	FALSE	FALSE	FALSE
10	PLAC9	NP_001012991.1		0	0	0	0	0					FALSE	FALSE	FALSE	FALSE	FALSE	FALSE	FALSE	FALSE	FALSE	FALSE
1	KIF17	NP_065867.2		0	0	0	0	0					FALSE	FALSE	FALSE	FALSE	FALSE	FALSE	FALSE	FALSE	FALSE	FALSE
X	LOC101059915	NP_001310004.1		0	0	0	0	0					FALSE	FALSE	FALSE	FALSE	FALSE	FALSE	FALSE	FALSE	FALSE	FALSE
12	STX2	NP_919337.1		0	0	0	0	0					FALSE	FALSE	FALSE	FALSE	FALSE	FALSE	FALSE	FALSE	FALSE	FALSE
17	FN3KRP	NP_078895.2		0	0	0	0	0					FALSE	FALSE	FALSE	FALSE	FALSE	FALSE	FALSE	FALSE	FALSE	FALSE
9	AOPEP	NP_001180258.1		0	0	0	0	0					FALSE	FALSE	FALSE	FALSE	FALSE	FALSE	FALSE	FALSE	FALSE	FALSE
9	LCN10	NP_001001712.2		0	0	0	0	0					FALSE	FALSE	FALSE	FALSE	FALSE	FALSE	FALSE	FALSE	FALSE	FALSE
7	CPA4	NP_001156918.1		0	0	0	0	0					FALSE	FALSE	FALSE	FALSE	FALSE	FALSE	FALSE	FALSE	FALSE	FALSE
1	GPR37L1	NP_004758.3		0	0	0	0	0					FALSE	FALSE	FALSE	FALSE	FALSE	FALSE	FALSE	FALSE	FALSE	FALSE
8	ZNF705D	NP_001034704.2		0	0	0	0	0					FALSE	FALSE	FALSE	TRUE	FALSE	FALSE	FALSE	FALSE	FALSE	FALSE
10	ADO	NP_116193.2		0	0	0	0	0					FALSE	FALSE	FALSE	FALSE	FALSE	FALSE	FALSE	FALSE	FALSE	FALSE
11	OR8I2	NP_001003750.1		0	0	0	0	0					FALSE	FALSE	FALSE	FALSE	FALSE	FALSE	FALSE	FALSE	FALSE	FALSE
22	TOMM22	NP_064628.1		0	0	0	0	0					FALSE	FALSE	FALSE	FALSE	FALSE	FALSE	FALSE	FALSE	FALSE	FALSE
19	BCAT2	NP_001181.2		0	0	0	0	0					FALSE	FALSE	FALSE	FALSE	FALSE	FALSE	FALSE	FALSE	FALSE	FALSE
14	SYNDIG1L	NP_001099049.1		0	0	0	0	0					FALSE	FALSE	FALSE	FALSE	FALSE	FALSE	FALSE	FALSE	FALSE	FALSE
2	RPL31	NP_001092047.1		0	0	0	0	0					FALSE	FALSE	FALSE	FALSE	FALSE	FALSE	FALSE	FALSE	FALSE	FALSE
1	TIPRL	NP_001026970.1		0	0	0	0	0					FALSE	FALSE	FALSE	FALSE	FALSE	FALSE	FALSE	FALSE	FALSE	FALSE
7	DLD	NP_000099.2		0	0	0	0	0					FALSE	FALSE	FALSE	FALSE	FALSE	FALSE	TRUE	FALSE	FALSE	TRUE
9	DNAJC25-GNG10	NP_004116.2		0	0	0	0	0					FALSE	FALSE	FALSE	FALSE	FALSE	FALSE	FALSE	FALSE	FALSE	FALSE
19	CGB8	NP_149439.1		0	0	0	0	0					FALSE	FALSE	FALSE	FALSE	FALSE	FALSE	FALSE	FALSE	FALSE	FALSE
4	CRACD	NP_001380311.1		0	0	0	0	0					FALSE	FALSE	FALSE	FALSE	FALSE	FALSE	FALSE	FALSE	FALSE	FALSE
5	HINT1	NP_005331.1		0	0	0	0	0					FALSE	FALSE	FALSE	FALSE	FALSE	FALSE	TRUE	FALSE	FALSE	TRUE
14	OR4M1	NP_001005500.1		0	0	0	0	0					FALSE	FALSE	FALSE	FALSE	FALSE	FALSE	FALSE	FALSE	FALSE	FALSE
X	SSX1	NP_005626.1		0	0	0	0	0					FALSE	FALSE	FALSE	FALSE	FALSE	FALSE	FALSE	FALSE	FALSE	FALSE
6	SFTA2	NP_995326.1		0	0	0	0	0					FALSE	FALSE	FALSE	FALSE	FALSE	FALSE	FALSE	FALSE	FALSE	FALSE
17	SMG8	NP_060619.4		0	0	0	0	0					FALSE	FALSE	FALSE	FALSE	FALSE	FALSE	TRUE	FALSE	FALSE	TRUE
10	MSANTD7	NP_001365714.1		0	0	0	0	0	-0.26225	-0.0888378	0.126002	0.105264	FALSE	FALSE	FALSE	FALSE	FALSE	FALSE	FALSE	FALSE	FALSE	FALSE
16	ZG16	NP_689551.3		0	0	0	0	0					FALSE	FALSE	FALSE	FALSE	FALSE	FALSE	FALSE	FALSE	FALSE	FALSE
14	GCH1	NP_001019242.1		0	0	0	0	0					FALSE	FALSE	FALSE	FALSE	FALSE	FALSE	TRUE	FALSE	FALSE	TRUE
20	NNAT	NP_859017.1		0	0	0	0	0					FALSE	FALSE	FALSE	FALSE	FALSE	FALSE	FALSE	FALSE	FALSE	FALSE
2	SUCLG1	NP_003840.2		0	0	0	0	0					FALSE	FALSE	FALSE	FALSE	FALSE	FALSE	TRUE	FALSE	FALSE	TRUE
4	TMEM192	NP_001093859.1		0	0	0	0	0					FALSE	FALSE	FALSE	FALSE	FALSE	FALSE	FALSE	FALSE	FALSE	FALSE
2	BOLL	NP_001271290.1		0	0	0	0	0					FALSE	FALSE	FALSE	FALSE	FALSE	FALSE	FALSE	FALSE	FALSE	FALSE
2	CYBRD1	NP_079119.3		0	0	0	0	0					FALSE	FALSE	FALSE	FALSE	FALSE	FALSE	FALSE	FALSE	FALSE	FALSE
18	CEP76	NP_079175.2		0	0	0	0	0					FALSE	FALSE	FALSE	FALSE	FALSE	FALSE	FALSE	FALSE	FALSE	FALSE
5	CENPH	NP_075060.1		0	0	0	0	0					FALSE	FALSE	FALSE	FALSE	FALSE	FALSE	FALSE	FALSE	FALSE	FALSE
3	SLC12A8	NP_078904.4		0	0	0	0	0					FALSE	FALSE	FALSE	FALSE	FALSE	FALSE	FALSE	FALSE	FALSE	FALSE
15	ISG20	NP_001290162.1		0	0	0	0	0					FALSE	FALSE	FALSE	FALSE	FALSE	FALSE	FALSE	FALSE	FALSE	FALSE
2	PDIA6	NP_001269633.1		0	0	0	0	0					FALSE	FALSE	FALSE	FALSE	FALSE	FALSE	TRUE	FALSE	FALSE	TRUE
11	MRGPRX3	NP_473372.3		0	0	0	0	0					FALSE	FALSE	FALSE	FALSE	FALSE	FALSE	FALSE	FALSE	FALSE	FALSE
14	PTGR2	NP_001139626.1		0	0	0	0	0					FALSE	FALSE	FALSE	FALSE	FALSE	FALSE	FALSE	FALSE	FALSE	FALSE
11	TAGLN	NP_001001522.1		0	0	0	0	0					FALSE	FALSE	FALSE	FALSE	FALSE	FALSE	FALSE	FALSE	FALSE	FALSE
20	DTD1	NP_543010.3		0	0	0	0	0					FALSE	FALSE	FALSE	FALSE	FALSE	FALSE	FALSE	FALSE	FALSE	FALSE
21	IGSF5	NP_001073913.1		0	0	0	0	0					FALSE	FALSE	FALSE	FALSE	FALSE	FALSE	FALSE	FALSE	FALSE	FALSE
1	NBPF15	NP_001372377.1		0	0	0	0	0					FALSE	FALSE	FALSE	TRUE	FALSE	FALSE	FALSE	FALSE	FALSE	FALSE
14	RNASE12	NP_001019993.1		0	0	0	0	0					FALSE	FALSE	FALSE	FALSE	FALSE	FALSE	FALSE	FALSE	FALSE	FALSE
20	PRELID3B	NP_001243332.1		0	0	0	0	0					FALSE	FALSE	FALSE	FALSE	FALSE	FALSE	FALSE	FALSE	FALSE	FALSE
4	NR3C2	NP_000892.2		0	0	0	0	0					FALSE	FALSE	FALSE	FALSE	FALSE	FALSE	FALSE	FALSE	FALSE	FALSE
13	MBNL2	NP_001292999.1		0	0	0	0	0					FALSE	FALSE	FALSE	FALSE	FALSE	FALSE	FALSE	FALSE	FALSE	FALSE
19	PTGIR	NP_000951.1		0	0	0	0	0					FALSE	FALSE	FALSE	FALSE	FALSE	FALSE	FALSE	FALSE	FALSE	FALSE
1	SPATA45	NP_001019772.1		0	0	0	0	0					FALSE	FALSE	FALSE	FALSE	FALSE	FALSE	FALSE	FALSE	FALSE	FALSE
16	HBZ	NP_005323.1		0	0	0	0	0					FALSE	FALSE	FALSE	TRUE	FALSE	FALSE	FALSE	FALSE	FALSE	FALSE
12	SLCO1B3	NP_062818.1		0	0	0	0	0					FALSE	FALSE	FALSE	FALSE	FALSE	FALSE	FALSE	FALSE	FALSE	FALSE
19	CGB2	NP_203696.2		0	0	0	0	0					FALSE	FALSE	FALSE	FALSE	FALSE	FALSE	FALSE	FALSE	FALSE	FALSE
12	LPCAT3	NP_005759.4		0	0	0	0	0					FALSE	FALSE	FALSE	FALSE	FALSE	FALSE	FALSE	FALSE	FALSE	FALSE
19	NCR1	NP_001229286.1		0	0	0	0	0					FALSE	FALSE	FALSE	FALSE	FALSE	FALSE	FALSE	FALSE	FALSE	FALSE
15	RHOV	NP_598378.3		0	0	0	0	0					FALSE	FALSE	FALSE	FALSE	FALSE	FALSE	FALSE	FALSE	FALSE	FALSE
22	ISX	NP_001290437.1		0	0	0	0	0					FALSE	FALSE	FALSE	FALSE	FALSE	FALSE	FALSE	FALSE	FALSE	FALSE
11	RIC3	NP_001193600.1		0	0	0	0	0					FALSE	FALSE	FALSE	FALSE	FALSE	FALSE	FALSE	FALSE	FALSE	FALSE
8	LRRC69	NP_001123362.1		0	0	0	0	0					FALSE	FALSE	FALSE	FALSE	FALSE	FALSE	FALSE	FALSE	FALSE	FALSE
10	PLA2G12B	NP_115951.2		0	0	0	0	0					FALSE	FALSE	FALSE	FALSE	FALSE	FALSE	FALSE	FALSE	FALSE	FALSE
5	IL13	NP_002179.2		0	0	0	0	0					FALSE	FALSE	FALSE	FALSE	FALSE	FALSE	FALSE	FALSE	FALSE	FALSE
X	SCML1	NP_001032629.1		0	0	0	0	0					FALSE	FALSE	FALSE	FALSE	FALSE	FALSE	FALSE	FALSE	FALSE	FALSE
16	PSMD7	NP_002802.2		0	0	0	0	0					FALSE	FALSE	FALSE	FALSE	FALSE	FALSE	FALSE	FALSE	FALSE	FALSE
7	GIMAP5	NP_060854.2		0	0	0	0	0					FALSE	FALSE	FALSE	FALSE	FALSE	FALSE	FALSE	FALSE	FALSE	FALSE
12	ARID2	NP_689854.2		0	0	0	0	0					FALSE	FALSE	FALSE	FALSE	FALSE	FALSE	TRUE	FALSE	FALSE	TRUE
11	SCGB1D2	NP_006542.1		0	0	0	0	0					FALSE	FALSE	FALSE	FALSE	FALSE	FALSE	FALSE	FALSE	FALSE	FALSE
10	SCD	NP_005054.3		0	0	0	0	0					FALSE	FALSE	FALSE	FALSE	FALSE	FALSE	FALSE	FALSE	FALSE	FALSE
15	B2M	NP_004039.1		0	0	0	0	0					FALSE	FALSE	FALSE	FALSE	FALSE	FALSE	FALSE	FALSE	FALSE	FALSE
1	TRIM33	NP_056990.3		0	0	0	0	0					FALSE	FALSE	FALSE	FALSE	FALSE	FALSE	FALSE	FALSE	FALSE	FALSE
1	OR6N1	NP_001005185.1		0	0	0	0	0					FALSE	FALSE	FALSE	FALSE	FALSE	FALSE	FALSE	FALSE	FALSE	FALSE
19	DLL3	NP_058637.1		0	0	0	0	0					FALSE	FALSE	FALSE	FALSE	FALSE	FALSE	TRUE	FALSE	FALSE	TRUE
18	AQP4	NP_001641.1		0	0	0	0	0					FALSE	FALSE	FALSE	FALSE	FALSE	FALSE	FALSE	FALSE	FALSE	FALSE
14	ANKRD9	NP_689539.1		0	0	0	0	0					FALSE	FALSE	FALSE	FALSE	FALSE	FALSE	FALSE	FALSE	FALSE	FALSE
11	POLR2L	NP_066951.1		0	0	0	0	0					FALSE	FALSE	FALSE	FALSE	FALSE	FALSE	FALSE	FALSE	FALSE	FALSE
7	PPIA	NP_001287910.1		0	0	0	0	0					FALSE	FALSE	FALSE	FALSE	FALSE	FALSE	FALSE	FALSE	FALSE	FALSE
15	CRABP1	NP_004369.1		0	0	0	0	0					FALSE	FALSE	FALSE	FALSE	FALSE	FALSE	FALSE	FALSE	FALSE	FALSE
19	CACNG8	NP_114101.4		0	0	0	0	0					FALSE	FALSE	FALSE	FALSE	FALSE	FALSE	FALSE	FALSE	FALSE	FALSE
5	KCNMB1	NP_004128.1		0	0	0	0	0					FALSE	FALSE	FALSE	FALSE	FALSE	FALSE	FALSE	FALSE	FALSE	FALSE
2	NTSR2	NP_036476.2		0	0	0	0	0					FALSE	FALSE	FALSE	FALSE	FALSE	FALSE	FALSE	FALSE	FALSE	FALSE
3	MLH1	NP_000240.1		0	0	0	0	0					FALSE	FALSE	FALSE	FALSE	FALSE	FALSE	FALSE	FALSE	FALSE	FALSE
8	DEFB106B	NP_001035794.1		0	0	0	0	0					FALSE	FALSE	FALSE	TRUE	FALSE	FALSE	FALSE	FALSE	FALSE	FALSE
11	MED19	NP_001304007.2		0	0	0	0	0					FALSE	FALSE	FALSE	FALSE	FALSE	FALSE	FALSE	FALSE	FALSE	FALSE
11	HSD17B12	NP_057226.1		0	0	0	0	0					FALSE	FALSE	FALSE	FALSE	FALSE	FALSE	FALSE	FALSE	FALSE	FALSE
2	MALL	NP_005425.1		0	0	0	0	0					FALSE	FALSE	FALSE	FALSE	FALSE	FALSE	FALSE	FALSE	FALSE	FALSE
3	ACTR8	NP_075050.3		0	0	0	0	0					FALSE	FALSE	FALSE	FALSE	FALSE	FALSE	FALSE	FALSE	FALSE	FALSE
11	TTC12	NP_001305462.1		0	0	0	0	0					FALSE	FALSE	FALSE	FALSE	FALSE	FALSE	TRUE	FALSE	FALSE	TRUE
22	APOBEC3G	NP_068594.1		0	0	0	0	0					FALSE	FALSE	FALSE	FALSE	FALSE	FALSE	FALSE	FALSE	FALSE	FALSE
17	KAT7	NP_001186086.1		0	0	0	0	0					FALSE	FALSE	FALSE	FALSE	FALSE	FALSE	FALSE	FALSE	FALSE	FALSE
1	STRIP1	NP_149079.2		0	0	0	0	0					FALSE	FALSE	FALSE	FALSE	FALSE	FALSE	FALSE	FALSE	FALSE	FALSE
8	MYC	NP_002458.2		0	0	0	0	0					FALSE	FALSE	FALSE	FALSE	FALSE	FALSE	FALSE	FALSE	FALSE	FALSE
8	ADAMDEC1	NP_055294.1		0	0	0	0	0					FALSE	FALSE	FALSE	FALSE	FALSE	FALSE	FALSE	FALSE	FALSE	FALSE
7	METTL2B	NP_060866.2		0	0	0	0	0					FALSE	FALSE	FALSE	FALSE	FALSE	FALSE	FALSE	FALSE	FALSE	FALSE
7	CTAGE6	NP_848656.2		0	0	0	0	0					FALSE	FALSE	FALSE	TRUE	FALSE	FALSE	FALSE	FALSE	FALSE	FALSE
22	C22orf42	NP_001010859.1		0	0	0	0	0					FALSE	FALSE	FALSE	FALSE	FALSE	FALSE	FALSE	FALSE	FALSE	FALSE
12	ITGA7	NP_002197.2		0	0	0	0	0					FALSE	FALSE	FALSE	FALSE	FALSE	FALSE	TRUE	FALSE	FALSE	TRUE
21	KRTAP19-4	NP_853641.1		0	0	0	0	0					FALSE	FALSE	FALSE	FALSE	FALSE	FALSE	FALSE	FALSE	FALSE	FALSE
1	ATP5PB	NP_001679.2		0	0	0	0	0					FALSE	FALSE	FALSE	FALSE	FALSE	FALSE	FALSE	FALSE	FALSE	FALSE
20	BCAS1	NP_003648.2		0	0	0	0	0					FALSE	FALSE	FALSE	FALSE	FALSE	FALSE	FALSE	FALSE	FALSE	FALSE
Y	RBMY1D	NP_001006120.2		0	0	0	0	0					FALSE	FALSE	FALSE	TRUE	TRUE	FALSE	FALSE	FALSE	FALSE	FALSE
19	CNN1	NP_001290.2		0	0	0	0	0					FALSE	FALSE	FALSE	FALSE	FALSE	FALSE	FALSE	FALSE	FALSE	FALSE
3	FAM3D	NP_620160.1		0	0	0	0	0					FALSE	FALSE	FALSE	FALSE	FALSE	FALSE	FALSE	FALSE	FALSE	FALSE
17	PPP1R1B	NP_115568.2		0	0	0	0	0					FALSE	FALSE	FALSE	FALSE	FALSE	FALSE	FALSE	FALSE	FALSE	FALSE
10	C10orf120	NP_001010912.1		0	0	0	0	0					FALSE	FALSE	FALSE	FALSE	FALSE	FALSE	FALSE	FALSE	FALSE	FALSE
16	CKLF-CMTM1	NP_001191028.1		0	0	0	0	0					FALSE	FALSE	FALSE	FALSE	FALSE	FALSE	FALSE	FALSE	FALSE	FALSE
11	MCAM	NP_006491.2		0	0	0	0	0					FALSE	FALSE	FALSE	FALSE	FALSE	FALSE	FALSE	FALSE	FALSE	FALSE
10	ZNF32	NP_001311097.1		0	0	0	0	0					FALSE	FALSE	FALSE	FALSE	FALSE	FALSE	FALSE	FALSE	FALSE	FALSE
7	TMEM225B	NP_001182471.1		0	0	0	0	0					FALSE	FALSE	FALSE	FALSE	FALSE	FALSE	FALSE	FALSE	FALSE	FALSE
2	POTEI	NP_001264335.1		0	0	0	0	0					FALSE	FALSE	FALSE	TRUE	FALSE	FALSE	FALSE	FALSE	FALSE	FALSE
9	SPACA9	NP_001303826.1		0	0	0	0	0					FALSE	FALSE	FALSE	FALSE	FALSE	FALSE	FALSE	FALSE	FALSE	FALSE
12	NUDT4	NP_001287953.1		0	0	0	0	0					FALSE	FALSE	FALSE	FALSE	FALSE	FALSE	FALSE	FALSE	FALSE	FALSE
16	POLR3K	NP_057394.3		0	0	0	0	0					FALSE	FALSE	FALSE	FALSE	FALSE	FALSE	FALSE	FALSE	FALSE	FALSE
15	STARD5	NP_871629.1		0	0	0	0	0					FALSE	FALSE	FALSE	FALSE	FALSE	FALSE	FALSE	FALSE	FALSE	FALSE
8	DEFB135	NP_001028189.2		0	0	0	0	0					FALSE	FALSE	FALSE	FALSE	FALSE	FALSE	FALSE	FALSE	FALSE	FALSE
14	CCDC198	NP_001269988.1		0	0	0	0	0					FALSE	FALSE	FALSE	TRUE	FALSE	FALSE	FALSE	FALSE	FALSE	FALSE
18	RAX	NP_038463.2		0	0	0	0	0					FALSE	FALSE	FALSE	FALSE	FALSE	FALSE	TRUE	FALSE	FALSE	TRUE
1	LCK	NP_001036236.1		0	0	0	0	0					FALSE	FALSE	FALSE	FALSE	FALSE	FALSE	FALSE	FALSE	FALSE	FALSE
5	COX7C	NP_001858.1		0	0	0	0	0					FALSE	FALSE	FALSE	FALSE	FALSE	FALSE	FALSE	FALSE	FALSE	FALSE
13	MAB21L1	NP_005575.1		0	0	0	0	0					FALSE	FALSE	FALSE	FALSE	FALSE	FALSE	TRUE	FALSE	FALSE	TRUE
10	TYSND1	NP_775826.2		0	0	0	0	0					FALSE	FALSE	FALSE	FALSE	FALSE	FALSE	FALSE	FALSE	FALSE	FALSE
18	VPS4B	NP_004860.2		0	0	0	0	0					FALSE	FALSE	FALSE	FALSE	FALSE	FALSE	FALSE	FALSE	FALSE	FALSE
10	MACROH2A2	NP_061119.1		0	0	0	0	0					FALSE	FALSE	FALSE	FALSE	FALSE	FALSE	FALSE	FALSE	FALSE	FALSE
11	OR52W1	NP_001005178.1		0	0	0	0	0					FALSE	FALSE	FALSE	FALSE	FALSE	FALSE	FALSE	FALSE	FALSE	FALSE
20	FAM209A	NP_001012989.2		0	0	0	0	0					FALSE	FALSE	FALSE	FALSE	FALSE	FALSE	FALSE	FALSE	FALSE	FALSE
1	ENSA	NP_997051.1		0	0	0	0	0					FALSE	FALSE	FALSE	FALSE	FALSE	FALSE	FALSE	FALSE	FALSE	FALSE
19	LPAR2	NP_001382589.1		0	0	0	0	0					FALSE	FALSE	FALSE	FALSE	FALSE	FALSE	FALSE	FALSE	FALSE	FALSE
11	PSMD13	NP_787128.2		0	0	0	0	0					FALSE	FALSE	FALSE	FALSE	FALSE	FALSE	FALSE	FALSE	FALSE	FALSE
1	PLA2G2D	NP_036532.1		0	0	0	0	0					FALSE	FALSE	FALSE	FALSE	FALSE	FALSE	FALSE	FALSE	FALSE	FALSE
15	SNRPA1	NP_003081.2		0	0	0	0	0					FALSE	FALSE	FALSE	FALSE	FALSE	FALSE	FALSE	FALSE	FALSE	FALSE
16	FLYWCH2	NP_001135971.1		0	0	0	0	0					FALSE	FALSE	FALSE	FALSE	FALSE	FALSE	FALSE	FALSE	FALSE	FALSE
16	FAM234A	NP_001271426.1		0	0	0	0	0					FALSE	FALSE	FALSE	FALSE	FALSE	FALSE	FALSE	FALSE	FALSE	FALSE
5	RBM22	NP_060517.1		0	0	0	0	0					FALSE	FALSE	FALSE	FALSE	FALSE	FALSE	FALSE	FALSE	FALSE	FALSE
19	ZNF492	NP_065906.1		0	0	0	0	0					FALSE	FALSE	FALSE	FALSE	FALSE	FALSE	FALSE	FALSE	FALSE	FALSE
19	C5AR2	NP_060955.1		0	0	0	0	0					FALSE	FALSE	FALSE	FALSE	FALSE	FALSE	FALSE	FALSE	FALSE	FALSE
4	C4orf51	NP_001074000.1		0	0	0	0	0					FALSE	FALSE	FALSE	FALSE	FALSE	FALSE	FALSE	FALSE	FALSE	FALSE
22	RRP7A	NP_056518.2		0	0	0	0	0					FALSE	FALSE	FALSE	FALSE	FALSE	FALSE	FALSE	FALSE	FALSE	FALSE
X	PAGE4	NP_001305806.1		0	0	0	0	0					FALSE	FALSE	FALSE	TRUE	FALSE	FALSE	FALSE	FALSE	FALSE	FALSE
17	C17orf78	NP_001308328.1		0	0	0	0	0					FALSE	FALSE	FALSE	FALSE	FALSE	FALSE	FALSE	FALSE	FALSE	FALSE
3	TRNT1	NP_886552.3		0	0	0	0	0					FALSE	FALSE	FALSE	FALSE	FALSE	FALSE	TRUE	FALSE	FALSE	TRUE
3	TMIE	NP_671729.2		0	0	0	0	0					FALSE	FALSE	FALSE	FALSE	FALSE	FALSE	FALSE	FALSE	FALSE	FALSE
2	FOXD4L1	NP_036316.1		0	0	0	0	0					FALSE	FALSE	FALSE	FALSE	FALSE	FALSE	FALSE	FALSE	FALSE	FALSE
19	ZNF534	NP_001137411.1		0	0	0	0	0					FALSE	FALSE	FALSE	TRUE	FALSE	FALSE	FALSE	FALSE	FALSE	FALSE
7	KCNH2	NP_000229.1		0	0	0	0	0					FALSE	FALSE	FALSE	FALSE	FALSE	FALSE	FALSE	FALSE	FALSE	FALSE
7	POLR1F	NP_001002926.1		0	0	0	0	0					FALSE	FALSE	FALSE	FALSE	FALSE	FALSE	FALSE	FALSE	FALSE	FALSE
11	ZBTB44	NP_001288027.1		0	0	0	0	0					FALSE	FALSE	FALSE	FALSE	FALSE	FALSE	FALSE	FALSE	FALSE	FALSE
15	TERB2	NP_689661.1		0	0	0	0	0					FALSE	FALSE	FALSE	FALSE	FALSE	FALSE	FALSE	FALSE	FALSE	FALSE
19	ZNF726	NP_001230967.1		0	0	0	0	0					FALSE	FALSE	FALSE	FALSE	FALSE	TRUE	FALSE	FALSE	FALSE	FALSE
21	KCNJ15	NP_733932.1		0	0	0	0	0					FALSE	FALSE	FALSE	FALSE	FALSE	FALSE	FALSE	FALSE	FALSE	FALSE
18	POTEC	NP_001131143.1		0	0	0	0	0					FALSE	FALSE	FALSE	FALSE	FALSE	FALSE	FALSE	FALSE	FALSE	FALSE
12	TAPBPL	NP_060479.3		0	0	0	0	0					FALSE	FALSE	FALSE	FALSE	FALSE	FALSE	FALSE	FALSE	FALSE	FALSE
14	MDP1	NP_612485.2		0	0	0	0	0					FALSE	FALSE	FALSE	FALSE	FALSE	FALSE	FALSE	FALSE	FALSE	FALSE
11	OR8B2	NP_001005468.1		0	0	0	0	0					FALSE	FALSE	FALSE	FALSE	FALSE	FALSE	FALSE	FALSE	FALSE	FALSE
2	GKN2	NP_872342.2		0	0	0	0	0					FALSE	FALSE	FALSE	FALSE	FALSE	FALSE	FALSE	FALSE	FALSE	FALSE
5	MRPS27	NP_001273677.1		0	0	0	0	0					FALSE	FALSE	FALSE	FALSE	FALSE	FALSE	FALSE	FALSE	FALSE	FALSE
19	HAMP	NP_066998.1		0	0	0	0	0					FALSE	FALSE	FALSE	FALSE	FALSE	FALSE	FALSE	FALSE	FALSE	FALSE
11	OR52N5	NP_001001922.2		0	0	0	0	0					FALSE	FALSE	FALSE	TRUE	FALSE	FALSE	FALSE	FALSE	FALSE	FALSE
3	HDAC11	NP_079103.2		0	0	0	0	0					FALSE	FALSE	FALSE	FALSE	FALSE	FALSE	FALSE	FALSE	FALSE	FALSE
13	NUP58	NP_054808.1		0	0	0	0	0					FALSE	FALSE	FALSE	FALSE	FALSE	FALSE	FALSE	FALSE	FALSE	FALSE
1	CTSE	NP_001901.1		0	0	0	0	0					FALSE	FALSE	FALSE	FALSE	FALSE	FALSE	FALSE	FALSE	FALSE	FALSE
12	SMCO2	NP_001138482.1		0	0	0	0	0					FALSE	FALSE	FALSE	FALSE	FALSE	FALSE	FALSE	FALSE	FALSE	FALSE
14	VSX2	NP_878314.1		0	0	0	0	0					FALSE	FALSE	FALSE	FALSE	FALSE	FALSE	TRUE	FALSE	FALSE	TRUE
1	CTRC	NP_009203.2		0	0	0	0	0					FALSE	FALSE	FALSE	FALSE	FALSE	FALSE	FALSE	FALSE	FALSE	FALSE
21	GET1-SH3BGR	NP_001304673.1		0	0	0	0	0					FALSE	FALSE	FALSE	FALSE	FALSE	FALSE	FALSE	FALSE	FALSE	FALSE
14	ACYP1	NP_001098.1		0	0	0	0	0					FALSE	FALSE	FALSE	FALSE	FALSE	FALSE	FALSE	FALSE	FALSE	FALSE
17	SLC16A3	NP_001193880.1		0	0	0	0	0					FALSE	FALSE	FALSE	FALSE	FALSE	FALSE	FALSE	FALSE	FALSE	FALSE
2	CCDC121	NP_001136155.1		0	0	0	0	0					FALSE	FALSE	FALSE	FALSE	FALSE	FALSE	FALSE	FALSE	FALSE	FALSE
7	CCZ1B	NP_932765.1		0	0	0	0	0					FALSE	FALSE	FALSE	FALSE	FALSE	FALSE	FALSE	FALSE	FALSE	FALSE
16	CALB2	NP_001731.2		0	0	0	0	0					FALSE	FALSE	FALSE	FALSE	FALSE	FALSE	FALSE	FALSE	FALSE	FALSE
1	BRINP3	NP_001304117.1		0	0	0	0	0					FALSE	FALSE	FALSE	FALSE	FALSE	FALSE	FALSE	FALSE	FALSE	FALSE
18	GRP	NP_001012530.1		0	0	0	0	0					FALSE	FALSE	FALSE	FALSE	FALSE	FALSE	FALSE	FALSE	FALSE	FALSE
21	KRTAP12-4	NP_941971.1		0	0	0	0	0					FALSE	FALSE	FALSE	FALSE	FALSE	FALSE	FALSE	FALSE	FALSE	FALSE
1	WLS	NP_001002292.3		0	0	0	0	0					FALSE	FALSE	FALSE	FALSE	FALSE	FALSE	FALSE	FALSE	FALSE	FALSE
7	KCTD7	NP_694578.1		0	0	0	0	0					FALSE	FALSE	FALSE	FALSE	FALSE	FALSE	TRUE	FALSE	FALSE	TRUE
15	MEF2A	NP_005578.2		0	0	0	0	0					FALSE	FALSE	FALSE	FALSE	FALSE	FALSE	FALSE	FALSE	FALSE	FALSE
2	ID2	NP_002157.2		0	0	0	0	0					FALSE	FALSE	FALSE	FALSE	FALSE	FALSE	FALSE	FALSE	FALSE	FALSE
10	TUBGCP2	NP_001243546.1		0	0	0	0	0					FALSE	FALSE	FALSE	FALSE	FALSE	FALSE	TRUE	FALSE	FALSE	TRUE
X	SSX5	NP_066295.3		0	0	0	0	0					FALSE	FALSE	FALSE	FALSE	FALSE	FALSE	FALSE	FALSE	FALSE	FALSE
4	TMEM128	NP_001284481.1		0	0	0	0	0					FALSE	FALSE	FALSE	FALSE	FALSE	FALSE	FALSE	FALSE	FALSE	FALSE
X	EOLA1	NP_001311206.1		0	0	0	0	0					FALSE	FALSE	FALSE	FALSE	FALSE	FALSE	FALSE	FALSE	FALSE	FALSE
16	GNPTG	NP_115909.1		0	0	0	0	0					FALSE	FALSE	FALSE	FALSE	FALSE	FALSE	TRUE	FALSE	FALSE	TRUE
12	UNG	NP_550433.1		0	0	0	0	0					FALSE	FALSE	FALSE	FALSE	FALSE	FALSE	FALSE	FALSE	FALSE	FALSE
10	LRRTM3	NP_821079.3		0	0	0	0	0					FALSE	FALSE	FALSE	FALSE	FALSE	FALSE	FALSE	FALSE	FALSE	FALSE
1	PHF13	NP_722519.2		0	0	0	0	0					FALSE	FALSE	FALSE	FALSE	FALSE	FALSE	FALSE	FALSE	FALSE	FALSE
1	SLAMF7	NP_067004.3		0	0	0	0	0					FALSE	FALSE	FALSE	FALSE	FALSE	FALSE	FALSE	FALSE	FALSE	FALSE
3	GK5	NP_001034636.1		0	0	0	0	0					FALSE	FALSE	FALSE	FALSE	FALSE	FALSE	FALSE	FALSE	FALSE	FALSE
2	FIGLA	NP_001004311.2		0	0	0	0	0					FALSE	FALSE	FALSE	FALSE	FALSE	FALSE	FALSE	FALSE	FALSE	FALSE
1	FAM43B	NP_997217.1		0	0	0	0	0					FALSE	FALSE	FALSE	FALSE	FALSE	FALSE	FALSE	FALSE	FALSE	FALSE
X	RAB33A	NP_004785.1		0	0	0	0	0					FALSE	FALSE	FALSE	FALSE	FALSE	FALSE	FALSE	FALSE	FALSE	FALSE
13	SLC46A3	NP_861450.1		0	0	0	0	0					FALSE	FALSE	FALSE	FALSE	FALSE	FALSE	FALSE	FALSE	FALSE	FALSE
21	TCP10L	NP_653260.1		0	0	0	0	0					FALSE	FALSE	FALSE	FALSE	FALSE	FALSE	FALSE	FALSE	FALSE	FALSE
9	EPB41L4B	NP_061987.3		0	0	0	0	0					FALSE	FALSE	FALSE	FALSE	FALSE	FALSE	FALSE	FALSE	FALSE	FALSE
X	JADE3	NP_001070913.1		0	0	0	0	0					FALSE	FALSE	FALSE	FALSE	FALSE	FALSE	FALSE	FALSE	FALSE	FALSE
11	OR51I1	NP_001005288.1		0	0	0	0	0					FALSE	FALSE	FALSE	FALSE	FALSE	FALSE	FALSE	FALSE	FALSE	FALSE
12	TAS2R13	NP_076409.1		0	0	0	0	0					FALSE	FALSE	FALSE	FALSE	FALSE	FALSE	FALSE	FALSE	FALSE	FALSE
22	ZNF74	NP_001243453.1		0	0	0	0	0					FALSE	FALSE	FALSE	FALSE	FALSE	FALSE	FALSE	FALSE	FALSE	FALSE
Y	NLGN4Y	NP_055708.3		0	0	0	0	0					FALSE	FALSE	FALSE	FALSE	FALSE	FALSE	FALSE	FALSE	FALSE	FALSE
22	RHBDD3	NP_001316465.1		0	0	0	0	0					FALSE	FALSE	FALSE	FALSE	FALSE	FALSE	FALSE	FALSE	FALSE	FALSE
2	MATN3	NP_002372.1		0	0	0	0	0					FALSE	FALSE	FALSE	FALSE	FALSE	FALSE	TRUE	FALSE	FALSE	TRUE
18	CCDC102B	NP_001087198.2		0	0	0	0	0	-0.56725	-0.542316	0.771005	0.333638	FALSE	FALSE	FALSE	FALSE	FALSE	FALSE	FALSE	FALSE	FALSE	FALSE
9	IFNE	NP_795372.1		0	0	0	0	0					FALSE	FALSE	FALSE	FALSE	FALSE	FALSE	FALSE	FALSE	FALSE	FALSE
3	RAP2B	NP_002877.2		0	0	0	0	0					FALSE	FALSE	FALSE	FALSE	FALSE	FALSE	FALSE	FALSE	FALSE	FALSE
8	ADAM2	NP_001455.3		0	0	0	0	0					FALSE	FALSE	FALSE	FALSE	FALSE	FALSE	FALSE	FALSE	FALSE	FALSE
15	GLDN	NP_861454.2		0	0	0	0	0					FALSE	FALSE	FALSE	FALSE	FALSE	FALSE	TRUE	FALSE	FALSE	TRUE
9	LRRC19	NP_075052.1		0	0	0	0	0					FALSE	FALSE	FALSE	FALSE	FALSE	FALSE	FALSE	FALSE	FALSE	FALSE
X	TCEAL6	NP_001006939.2		0	0	0	0	0					FALSE	FALSE	FALSE	FALSE	FALSE	FALSE	FALSE	FALSE	FALSE	FALSE
22	KCTD17	NP_001269613.2		0	0	0	0	0					FALSE	FALSE	FALSE	FALSE	FALSE	FALSE	FALSE	FALSE	FALSE	FALSE
5	RACK1	NP_006089.1		0	0	0	0	0					FALSE	FALSE	FALSE	FALSE	FALSE	FALSE	FALSE	FALSE	FALSE	FALSE
14	GARIN2	NP_775797.2		0	0	0	0	0					FALSE	FALSE	FALSE	FALSE	FALSE	FALSE	FALSE	FALSE	FALSE	FALSE
1	GPX7	NP_056511.2		0	0	0	0	0					FALSE	FALSE	FALSE	FALSE	FALSE	FALSE	FALSE	FALSE	FALSE	FALSE
2	RGPD5	NP_115636.1		0	0	0	0	0					FALSE	FALSE	FALSE	TRUE	TRUE	FALSE	FALSE	FALSE	FALSE	FALSE
11	ACRV1	NP_064493.1		0	0	0	0	0					FALSE	FALSE	FALSE	FALSE	FALSE	FALSE	FALSE	FALSE	FALSE	FALSE
14	RNF212B	NP_001269251.1		0	0	0	0	0					FALSE	FALSE	FALSE	FALSE	FALSE	FALSE	FALSE	FALSE	FALSE	FALSE
2	GEN1	NP_001123481.3		0	0	0	0	0					FALSE	FALSE	FALSE	FALSE	FALSE	FALSE	FALSE	FALSE	FALSE	FALSE
3	AMT	NP_000472.2		0	0	0	0	0					FALSE	FALSE	FALSE	FALSE	FALSE	FALSE	TRUE	FALSE	FALSE	TRUE
12	RARG	NP_000957.1		0	0	0	0	0					FALSE	FALSE	FALSE	FALSE	FALSE	FALSE	FALSE	FALSE	FALSE	FALSE
8	LYNX1-SLURP2	NP_076435.1		0	0	0	0	0					FALSE	FALSE	FALSE	FALSE	FALSE	FALSE	FALSE	FALSE	FALSE	FALSE
8	DEFB105A	NP_689463.1		0	0	0	0	0					FALSE	FALSE	FALSE	TRUE	FALSE	FALSE	FALSE	FALSE	FALSE	FALSE
1	NBPF3	NP_115640.1		0	0	0	0	0					FALSE	FALSE	FALSE	FALSE	FALSE	FALSE	FALSE	FALSE	FALSE	FALSE
19	ALDH16A1	NP_699160.2		0	0	0	0	0					FALSE	FALSE	FALSE	FALSE	FALSE	FALSE	FALSE	FALSE	FALSE	FALSE
6	CALHM4	NP_001353007.1		0	0	0	0	0					FALSE	FALSE	FALSE	FALSE	FALSE	FALSE	FALSE	FALSE	FALSE	FALSE
12	KCTD10	NP_114160.1		0	0	0	0	0					FALSE	FALSE	FALSE	FALSE	FALSE	FALSE	FALSE	FALSE	FALSE	FALSE
16	PRSS54	NP_001073961.1		0	0	0	0	0					FALSE	FALSE	FALSE	FALSE	FALSE	FALSE	FALSE	FALSE	FALSE	FALSE
16	ATMIN	NP_001287657.1		0	0	0	0	0					FALSE	FALSE	FALSE	FALSE	FALSE	FALSE	FALSE	FALSE	FALSE	FALSE
17	VPS25	NP_115729.1		0	0	0	0	0					FALSE	FALSE	FALSE	FALSE	FALSE	FALSE	FALSE	FALSE	FALSE	FALSE
Y	EIF1AY	NP_001265541.1		0	0	0	0	0					FALSE	FALSE	FALSE	TRUE	FALSE	FALSE	FALSE	FALSE	FALSE	FALSE
12	SLC25A3	NP_005879.1		0	0	0	0	0					FALSE	FALSE	FALSE	FALSE	FALSE	FALSE	FALSE	FALSE	FALSE	FALSE
4	CHIC2	NP_036242.1		0	0	0	0	0					FALSE	FALSE	FALSE	FALSE	FALSE	FALSE	FALSE	FALSE	FALSE	FALSE
15	NR2E3	NP_055064.1		0	0	0	0	0					FALSE	FALSE	FALSE	FALSE	FALSE	FALSE	FALSE	FALSE	FALSE	FALSE
5	IL4	NP_000580.1		0	0	0	0	0					FALSE	FALSE	FALSE	FALSE	FALSE	FALSE	FALSE	FALSE	FALSE	FALSE
13	GGACT	NP_001182016.1		0	0	0	0	0					FALSE	FALSE	FALSE	FALSE	FALSE	FALSE	FALSE	FALSE	FALSE	FALSE
19	ZNF266	NP_001258243.1		0	0	0	0	0					FALSE	FALSE	FALSE	FALSE	FALSE	FALSE	FALSE	FALSE	FALSE	FALSE
16	C16orf87	NP_001001436.1		0	0	0	0	0					FALSE	FALSE	FALSE	FALSE	FALSE	FALSE	FALSE	FALSE	FALSE	FALSE
17	OR3A2	NP_002542.4		0	0	0	0	0					FALSE	FALSE	FALSE	FALSE	FALSE	FALSE	FALSE	FALSE	FALSE	FALSE
5	C5orf49	NP_001083053.1		0	0	0	0	0					FALSE	FALSE	FALSE	FALSE	FALSE	FALSE	FALSE	FALSE	FALSE	FALSE
1	TLCD4-RWDD3	NP_001186620.1		0	0	0	0	0					FALSE	FALSE	FALSE	FALSE	FALSE	FALSE	FALSE	FALSE	FALSE	FALSE
12	COPZ1	NP_001258665.1		0	0	0	0	0					FALSE	FALSE	FALSE	FALSE	FALSE	FALSE	FALSE	FALSE	FALSE	FALSE
12	OLR1	NP_002534.1		0	0	0	0	0					FALSE	FALSE	FALSE	FALSE	FALSE	FALSE	FALSE	FALSE	FALSE	FALSE
3	TDGF1	NP_003203.1		0	0	0	0	0					FALSE	FALSE	FALSE	FALSE	FALSE	FALSE	FALSE	FALSE	FALSE	FALSE
1	RRP15	NP_057136.2		0	0	0	0	0					FALSE	FALSE	FALSE	FALSE	FALSE	FALSE	FALSE	FALSE	FALSE	FALSE
10	DNAJC1	NP_071760.2		0	0	0	0	0					FALSE	FALSE	FALSE	FALSE	FALSE	FALSE	FALSE	FALSE	FALSE	FALSE
14	SLC25A29	NP_001339750.1		0	0	0	0	0					FALSE	FALSE	FALSE	FALSE	FALSE	FALSE	FALSE	FALSE	FALSE	FALSE
6	GMPR	NP_006868.3		0	0	0	0	0					FALSE	FALSE	FALSE	FALSE	FALSE	FALSE	FALSE	FALSE	FALSE	FALSE
6	HTR1E	NP_000856.1		0	0	0	0	0					FALSE	FALSE	FALSE	FALSE	FALSE	FALSE	FALSE	FALSE	FALSE	FALSE
5	CDK7	NP_001790.1		0	0	0	0	0					FALSE	FALSE	FALSE	FALSE	FALSE	FALSE	FALSE	FALSE	FALSE	FALSE
3	CD200R1L	NP_001008784.2		0	0	0	0	0					FALSE	FALSE	FALSE	FALSE	FALSE	FALSE	FALSE	FALSE	FALSE	FALSE
X	VGLL1	NP_057351.1		0	0	0	0	0					FALSE	FALSE	FALSE	FALSE	FALSE	FALSE	FALSE	FALSE	FALSE	FALSE
1	GREM2	NP_071914.3		0	0	0	0	0					FALSE	FALSE	FALSE	FALSE	FALSE	FALSE	FALSE	FALSE	FALSE	FALSE
6	CCNC	NP_005181.2		0	0	0	0	0					FALSE	FALSE	FALSE	FALSE	FALSE	FALSE	FALSE	FALSE	FALSE	FALSE
8	ERICH1	NP_997215.1		0	0	0	0	0					FALSE	FALSE	FALSE	FALSE	FALSE	FALSE	FALSE	FALSE	FALSE	FALSE
1	CFHR2	NP_005657.1		0	0	0	0	0					FALSE	FALSE	FALSE	TRUE	FALSE	FALSE	FALSE	FALSE	FALSE	FALSE
11	TMEM41B	NP_055827.1		0	0	0	0	0					FALSE	FALSE	FALSE	FALSE	FALSE	FALSE	FALSE	FALSE	FALSE	FALSE
17	SLC16A5	NP_001258694.1		0	0	0	0	0					FALSE	FALSE	FALSE	FALSE	FALSE	FALSE	FALSE	FALSE	FALSE	FALSE
19	MAU2	NP_056144.3		0	0	0	0	0					FALSE	FALSE	FALSE	FALSE	FALSE	FALSE	TRUE	FALSE	FALSE	TRUE
X	NDUFA1	NP_004532.1		0	0	0	0	0					FALSE	FALSE	FALSE	FALSE	FALSE	FALSE	TRUE	FALSE	FALSE	TRUE
10	LZTS2	NP_001305028.1		0	0	0	0	0					FALSE	FALSE	FALSE	FALSE	FALSE	FALSE	FALSE	FALSE	FALSE	FALSE
X	GPR82	NP_543007.1		0	0	0	0	0					FALSE	FALSE	FALSE	FALSE	FALSE	FALSE	FALSE	FALSE	FALSE	FALSE
11	KRTAP5-4	NP_001334603.1		0	0	0	0	0					FALSE	FALSE	FALSE	FALSE	FALSE	FALSE	FALSE	FALSE	FALSE	FALSE
1	LCE3E	NP_848522.1		0	0	0	0	0					FALSE	FALSE	FALSE	FALSE	FALSE	FALSE	FALSE	FALSE	FALSE	FALSE
3	CFAP20DC	NP_940865.1		0	0	0	0	0					FALSE	FALSE	FALSE	FALSE	FALSE	FALSE	FALSE	FALSE	FALSE	FALSE
4	SLC30A9	NP_006336.3		0	0	0	0	0					FALSE	FALSE	FALSE	FALSE	FALSE	FALSE	FALSE	FALSE	FALSE	FALSE
22	HORMAD2	NP_001316386.1		0	0	0	0	0					FALSE	FALSE	FALSE	FALSE	FALSE	FALSE	FALSE	FALSE	FALSE	FALSE
11	PANX1	NP_056183.2		0	0	0	0	0					FALSE	FALSE	FALSE	FALSE	FALSE	FALSE	FALSE	FALSE	FALSE	FALSE
11	OR51B6	NP_001004750.1		0	0	0	0	0					FALSE	FALSE	FALSE	FALSE	FALSE	FALSE	FALSE	FALSE	FALSE	FALSE
22	TMEM121B	NP_001156551.1		0	0	0	0	0					FALSE	FALSE	FALSE	FALSE	FALSE	FALSE	FALSE	FALSE	FALSE	FALSE
11	CRTAM	NP_062550.2		0	0	0	0	0					FALSE	FALSE	FALSE	FALSE	FALSE	FALSE	FALSE	FALSE	FALSE	FALSE
15	IDH3A	NP_005521.1		0	0	0	0	0					FALSE	FALSE	FALSE	FALSE	FALSE	FALSE	FALSE	FALSE	FALSE	FALSE
15	CA12	NP_001209.1		0	0	0	0	0					FALSE	FALSE	FALSE	FALSE	FALSE	FALSE	FALSE	FALSE	FALSE	FALSE
17	CSF3	NP_000750.1		0	0	0	0	0					FALSE	FALSE	FALSE	FALSE	FALSE	FALSE	FALSE	FALSE	FALSE	FALSE
15	CHRFAM7A	NP_647536.1		0	0	0	0	0					FALSE	FALSE	FALSE	TRUE	FALSE	FALSE	FALSE	FALSE	FALSE	FALSE
X	BEX1	NP_060946.3		0	0	0	0	0					FALSE	FALSE	FALSE	FALSE	FALSE	FALSE	FALSE	FALSE	FALSE	FALSE
X	DYNLT3	NP_006511.1		0	0	0	0	0					FALSE	FALSE	FALSE	FALSE	FALSE	FALSE	FALSE	FALSE	FALSE	FALSE
16	CES1	NP_001020365.1		0	0	0	0	0					FALSE	FALSE	FALSE	TRUE	FALSE	FALSE	FALSE	FALSE	FALSE	FALSE
8	COL14A1	NP_066933.1		0	0	0	0	0					FALSE	FALSE	FALSE	FALSE	FALSE	FALSE	FALSE	FALSE	FALSE	FALSE
19	CA11	NP_001208.2		0	0	0	0	0					FALSE	FALSE	FALSE	FALSE	FALSE	FALSE	FALSE	FALSE	FALSE	FALSE
6	CYP21A2	NP_000491.4		0	0	0	0	0					FALSE	FALSE	FALSE	TRUE	FALSE	FALSE	FALSE	FALSE	FALSE	FALSE
2	CCT7	NP_006420.1		0	0	0	0	0					FALSE	FALSE	FALSE	FALSE	FALSE	FALSE	FALSE	FALSE	FALSE	FALSE
2	LNPK	NP_001291937.1		0	0	0	0	0					FALSE	FALSE	FALSE	FALSE	FALSE	FALSE	TRUE	FALSE	FALSE	TRUE
19	KIR3DL1	NP_037421.2		0	0	0	0	0					FALSE	FALSE	FALSE	TRUE	FALSE	FALSE	FALSE	FALSE	FALSE	FALSE
3	FAM240A	NP_001182371.2		0	0	0	0	0					FALSE	FALSE	FALSE	FALSE	FALSE	FALSE	FALSE	FALSE	FALSE	FALSE
5	FGF10	NP_004456.1		0	0	0	0	0					FALSE	FALSE	FALSE	FALSE	FALSE	FALSE	TRUE	FALSE	FALSE	TRUE
19	CC2D1A	NP_060191.3		0	0	0	0	0					FALSE	FALSE	FALSE	FALSE	FALSE	FALSE	TRUE	FALSE	FALSE	TRUE
16	ELOB	NP_996896.1		0	0	0	0	0					FALSE	FALSE	FALSE	FALSE	FALSE	FALSE	FALSE	FALSE	FALSE	FALSE
5	HARS1	NP_002100.2		0	0	0	0	0					FALSE	FALSE	FALSE	FALSE	FALSE	FALSE	TRUE	FALSE	FALSE	TRUE
3	HES1	NP_005515.1		0	0	0	0	0					FALSE	FALSE	FALSE	FALSE	FALSE	FALSE	FALSE	FALSE	FALSE	FALSE
X	IL1RAPL2	NP_059112.1		0	0	0	0	0					FALSE	FALSE	FALSE	FALSE	FALSE	FALSE	FALSE	FALSE	FALSE	FALSE
22	APOBEC3H	NP_001159475.2		0	0	0	0	0					FALSE	FALSE	FALSE	FALSE	FALSE	FALSE	FALSE	FALSE	FALSE	FALSE
17	SPATA32	NP_689556.2		0	0	0	0	0					FALSE	FALSE	FALSE	FALSE	FALSE	FALSE	FALSE	FALSE	FALSE	FALSE
7	HOXA4	NP_002132.3		0	0	0	0	0					FALSE	FALSE	FALSE	FALSE	FALSE	FALSE	FALSE	FALSE	FALSE	FALSE
3	GATA2	NP_116027.2		0	0	0	0	0					FALSE	FALSE	FALSE	FALSE	FALSE	FALSE	TRUE	FALSE	FALSE	TRUE
11	POU2AF3	NP_001258386.1		0	0	0	0	0					FALSE	FALSE	FALSE	FALSE	FALSE	FALSE	FALSE	FALSE	FALSE	FALSE
3	MOBP	NP_001265251.1		0	0	0	0	0					FALSE	FALSE	FALSE	FALSE	FALSE	FALSE	FALSE	FALSE	FALSE	FALSE
12	ART4	NP_066549.2		0	0	0	0	0					FALSE	FALSE	FALSE	FALSE	FALSE	FALSE	FALSE	FALSE	FALSE	FALSE
6	COX7A2	NP_001353222.1		0	0	0	0	0					FALSE	FALSE	FALSE	FALSE	FALSE	FALSE	FALSE	FALSE	FALSE	FALSE
8	SLC39A14	NP_001121903.1		0	0	0	0	0					FALSE	FALSE	FALSE	FALSE	FALSE	FALSE	FALSE	FALSE	FALSE	FALSE
X	GPR34	NP_001091048.1		0	0	0	0	0					FALSE	FALSE	FALSE	FALSE	FALSE	FALSE	FALSE	FALSE	FALSE	FALSE
16	TNP2	NP_005416.1		0	0	0	0	0					FALSE	FALSE	FALSE	FALSE	FALSE	FALSE	FALSE	FALSE	FALSE	FALSE
2	SLC19A3	NP_079519.1		0	0	0	0	0					FALSE	FALSE	FALSE	FALSE	FALSE	FALSE	TRUE	FALSE	FALSE	TRUE
16	MPV17L	NP_001121895.1		0	0	0	0	0					FALSE	FALSE	FALSE	FALSE	FALSE	FALSE	FALSE	FALSE	FALSE	FALSE
20	NKAIN4	NP_690603.3		0	0	0	0	0					FALSE	FALSE	FALSE	FALSE	FALSE	FALSE	FALSE	FALSE	FALSE	FALSE
7	CCZ1	NP_056437.4		0	0	0	0	0					FALSE	FALSE	FALSE	FALSE	FALSE	FALSE	FALSE	FALSE	FALSE	FALSE
3	SSUH2	NP_001243677.1		0	0	0	0	0					FALSE	FALSE	FALSE	FALSE	FALSE	FALSE	FALSE	FALSE	FALSE	FALSE
10	PBLD	NP_071412.2		0	0	0	0	0					FALSE	FALSE	FALSE	FALSE	FALSE	FALSE	FALSE	FALSE	FALSE	FALSE
11	ART1	NP_004305.2		0	0	0	0	0					FALSE	FALSE	FALSE	FALSE	FALSE	FALSE	FALSE	FALSE	FALSE	FALSE
9	DMAC1	NP_001304988.1		0	0	0	0	0					FALSE	FALSE	FALSE	FALSE	FALSE	FALSE	FALSE	FALSE	FALSE	FALSE
20	DSTN	NP_001011546.1		0	0	0	0	0					FALSE	FALSE	FALSE	FALSE	FALSE	FALSE	FALSE	FALSE	FALSE	FALSE
3	KLF15	NP_054798.1		0	0	0	0	0					FALSE	FALSE	FALSE	FALSE	FALSE	FALSE	FALSE	FALSE	FALSE	FALSE
3	TGFBR2	NP_003233.4		0	0	0	0	0					FALSE	FALSE	FALSE	FALSE	FALSE	FALSE	TRUE	FALSE	FALSE	TRUE
17	RPL26	NP_000978.1		0	0	0	0	0					FALSE	FALSE	FALSE	FALSE	FALSE	FALSE	TRUE	FALSE	FALSE	TRUE
20	ZBP1	NP_110403.2		0	0	0	0	0					FALSE	FALSE	FALSE	FALSE	FALSE	FALSE	FALSE	FALSE	FALSE	FALSE
14	PSME1	NP_001268457.1		0	0	0	0	0					FALSE	FALSE	FALSE	FALSE	FALSE	FALSE	FALSE	FALSE	FALSE	FALSE
X	SSR4	NP_001191455.1		0	0	0	0	0					FALSE	FALSE	FALSE	FALSE	FALSE	FALSE	FALSE	FALSE	FALSE	FALSE
8	MRPS28	NP_054737.1		0	0	0	0	0					FALSE	FALSE	FALSE	FALSE	FALSE	FALSE	FALSE	FALSE	FALSE	FALSE
20	STMN3	NP_056978.2		0	0	0	0	0					FALSE	FALSE	FALSE	FALSE	FALSE	FALSE	FALSE	FALSE	FALSE	FALSE
2	SMPD4	NP_060221.2		0	0	0	0	0					FALSE	FALSE	FALSE	FALSE	FALSE	FALSE	TRUE	FALSE	FALSE	TRUE
X	MAGEH1	NP_054780.2		0	0	0	0	0					FALSE	FALSE	FALSE	FALSE	FALSE	FALSE	FALSE	FALSE	FALSE	FALSE
4	PDLIM5	NP_001243358.1		0	0	0	0	0					FALSE	FALSE	FALSE	TRUE	FALSE	FALSE	FALSE	FALSE	FALSE	FALSE
19	SIGLEC5	NP_003821.1		0	0	0	0	0					FALSE	FALSE	FALSE	FALSE	FALSE	FALSE	FALSE	FALSE	FALSE	FALSE
5	DTWD2	NP_775937.1		0	0	0	0	0					FALSE	FALSE	FALSE	FALSE	FALSE	FALSE	FALSE	FALSE	FALSE	FALSE
3	FAM43A	NP_710157.2		0	0	0	0	0					FALSE	FALSE	FALSE	FALSE	FALSE	FALSE	FALSE	FALSE	FALSE	FALSE
12	SELPLG	NP_002997.2		0	0	0	0	0					FALSE	FALSE	FALSE	FALSE	FALSE	FALSE	FALSE	FALSE	FALSE	FALSE
11	PGR	NP_000917.3		0	0	0	0	0					FALSE	FALSE	FALSE	FALSE	FALSE	FALSE	FALSE	FALSE	FALSE	FALSE
1	AGBL4	NP_001310502.1		0	0	0	0	0					FALSE	FALSE	FALSE	FALSE	FALSE	FALSE	FALSE	FALSE	FALSE	FALSE
11	APOA5	NP_001358833.1		0	0	0	0	0					FALSE	FALSE	FALSE	FALSE	FALSE	FALSE	FALSE	FALSE	FALSE	FALSE
2	WIPF1	NP_003378.3		0	0	0	0	0					FALSE	FALSE	FALSE	FALSE	FALSE	FALSE	FALSE	FALSE	FALSE	FALSE
9	INIP	NP_067041.1		0	0	0	0	0					FALSE	FALSE	FALSE	FALSE	FALSE	FALSE	FALSE	FALSE	FALSE	FALSE
16	PYCARD	NP_037390.2		0	0	0	0	0					FALSE	FALSE	FALSE	FALSE	FALSE	FALSE	FALSE	FALSE	FALSE	FALSE
20	TCF15	NP_004600.3		0	0	0	0	0					FALSE	FALSE	FALSE	FALSE	FALSE	FALSE	FALSE	FALSE	FALSE	FALSE
4	HPGD	NP_000851.2		0	0	0	0	0					FALSE	FALSE	FALSE	FALSE	FALSE	FALSE	TRUE	FALSE	FALSE	TRUE
1	UBL4B	NP_981957.1		0	0	0	0	0					FALSE	FALSE	FALSE	FALSE	FALSE	FALSE	FALSE	FALSE	FALSE	FALSE
6	PHF1	NP_077084.2		0	0	0	0	0					FALSE	FALSE	FALSE	FALSE	FALSE	FALSE	FALSE	FALSE	FALSE	FALSE
17	SPAG7	NP_004881.2		0	0	0	0	0					FALSE	FALSE	FALSE	FALSE	FALSE	FALSE	FALSE	FALSE	FALSE	FALSE
1	SZRD1	NP_001108072.1		0	0	0	0	0					FALSE	FALSE	FALSE	FALSE	FALSE	FALSE	FALSE	FALSE	FALSE	FALSE
4	ODAPH	NP_848592.2		0	0	0	0	0					FALSE	FALSE	FALSE	FALSE	FALSE	FALSE	TRUE	FALSE	FALSE	TRUE
20	CST9L	NP_542177.1		0	0	0	0	0					FALSE	FALSE	FALSE	FALSE	FALSE	FALSE	FALSE	FALSE	FALSE	FALSE
17	RASL10B	NP_201572.1		0	0	0	0	0					FALSE	FALSE	FALSE	FALSE	FALSE	FALSE	FALSE	FALSE	FALSE	FALSE
X	SSX7	NP_775494.1		0	0	0	0	0					FALSE	FALSE	FALSE	FALSE	FALSE	FALSE	FALSE	FALSE	FALSE	FALSE
3	POLR2H	NP_001265627.1		0	0	0	0	0					FALSE	FALSE	FALSE	FALSE	FALSE	FALSE	FALSE	FALSE	FALSE	FALSE
12	PLA2G1B	NP_000919.1		0	0	0	0	0					FALSE	FALSE	FALSE	FALSE	FALSE	FALSE	FALSE	FALSE	FALSE	FALSE
1	FLAD1	NP_079483.3		0	0	0	0	0					FALSE	FALSE	FALSE	FALSE	FALSE	FALSE	TRUE	FALSE	FALSE	TRUE
7	NPY	NP_000896.1		0	0	0	0	0					FALSE	FALSE	FALSE	FALSE	FALSE	FALSE	FALSE	FALSE	FALSE	FALSE
4	ATP5ME	NP_009031.1		0	0	0	0	0					FALSE	FALSE	FALSE	FALSE	FALSE	FALSE	FALSE	FALSE	FALSE	FALSE
22	LGALS2	NP_006489.1		0	0	0	0	0					FALSE	FALSE	FALSE	FALSE	FALSE	FALSE	FALSE	FALSE	FALSE	FALSE
11	ZFTA	NP_001138408.1		0	0	0	0	0					FALSE	FALSE	FALSE	FALSE	FALSE	FALSE	FALSE	FALSE	FALSE	FALSE
14	ZDHHC22	NP_777636.2		0	0	0	0	0					FALSE	FALSE	FALSE	FALSE	FALSE	FALSE	FALSE	FALSE	FALSE	FALSE
6	ILRUN	NP_073595.2		0	0	0	0	0					FALSE	FALSE	FALSE	FALSE	FALSE	FALSE	FALSE	FALSE	FALSE	FALSE
2	THNSL2	NP_001231605.1		0	0	0	0	0					FALSE	FALSE	FALSE	FALSE	FALSE	FALSE	FALSE	FALSE	FALSE	FALSE
19	FGF21	NP_061986.1		0	0	0	0	0					FALSE	FALSE	FALSE	FALSE	FALSE	FALSE	FALSE	FALSE	FALSE	FALSE
22	CBY1	NP_056188.1		0	0	0	0	0					FALSE	FALSE	FALSE	FALSE	FALSE	FALSE	FALSE	FALSE	FALSE	FALSE
17	MRM3	NP_060616.1		0	0	0	0	0					FALSE	FALSE	FALSE	FALSE	FALSE	FALSE	FALSE	FALSE	FALSE	FALSE
2	LMAN2L	NP_001135764.1		0	0	0	0	0					FALSE	FALSE	FALSE	FALSE	FALSE	FALSE	FALSE	FALSE	FALSE	FALSE
4	ZCCHC4	NP_079212.2		0	0	0	0	0					FALSE	FALSE	FALSE	FALSE	FALSE	FALSE	FALSE	FALSE	FALSE	FALSE
19	KCNN4	NP_002241.1		0	0	0	0	0					FALSE	FALSE	FALSE	FALSE	FALSE	FALSE	FALSE	FALSE	FALSE	FALSE
3	ACAA1	NP_001123882.1		0	0	0	0	0					FALSE	FALSE	FALSE	FALSE	FALSE	FALSE	FALSE	FALSE	FALSE	FALSE
22	UQCR10	NP_037519.2		0	0	0	0	0					FALSE	FALSE	FALSE	FALSE	FALSE	FALSE	FALSE	FALSE	FALSE	FALSE
1	SFT2D2	NP_955376.1		0	0	0	0	0					FALSE	FALSE	FALSE	FALSE	FALSE	FALSE	FALSE	FALSE	FALSE	FALSE
1	CCDC28B	NP_077272.2		0	0	0	0	0					FALSE	FALSE	FALSE	FALSE	FALSE	FALSE	FALSE	FALSE	FALSE	FALSE
1	KISS1	NP_002247.3		0	0	0	0	0					FALSE	FALSE	FALSE	FALSE	FALSE	FALSE	FALSE	FALSE	FALSE	FALSE
2	TEX261	NP_653183.2		0	0	0	0	0					FALSE	FALSE	FALSE	FALSE	FALSE	FALSE	FALSE	FALSE	FALSE	FALSE
5	SNCB	NP_001001502.1		0	0	0	0	0					FALSE	FALSE	FALSE	FALSE	FALSE	FALSE	FALSE	FALSE	FALSE	FALSE
15	NGRN	NP_001028260.2		0	0	0	0	0					FALSE	FALSE	FALSE	FALSE	FALSE	FALSE	FALSE	FALSE	FALSE	FALSE
X	DOCK11	NP_653259.3		0	0	0	0	0					FALSE	FALSE	FALSE	FALSE	FALSE	FALSE	FALSE	FALSE	FALSE	FALSE
11	HSPA8	NP_006588.1		0	0	0	0	0					FALSE	FALSE	FALSE	FALSE	FALSE	FALSE	FALSE	FALSE	FALSE	FALSE
2	FKBP7	NP_001128684.1		0	0	0	0	0					FALSE	FALSE	FALSE	FALSE	FALSE	FALSE	FALSE	FALSE	FALSE	FALSE
8	SPAG11A	NP_001075021.2		0	0	0	0	0					FALSE	FALSE	FALSE	TRUE	FALSE	FALSE	FALSE	FALSE	FALSE	FALSE
19	BCL2L12	NP_001269449.1		0	0	0	0	0					FALSE	FALSE	FALSE	FALSE	FALSE	FALSE	FALSE	FALSE	FALSE	FALSE
22	TEX33	NP_848647.1		0	0	0	0	0					FALSE	FALSE	FALSE	FALSE	FALSE	FALSE	FALSE	FALSE	FALSE	FALSE
19	GGN	NP_689870.3		0	0	0	0	0					FALSE	FALSE	FALSE	FALSE	FALSE	FALSE	FALSE	FALSE	FALSE	FALSE
2	GPN1	NP_001138521.1		0	0	0	0	0	-0.57925	-0.339663	0.428443	0.179213	FALSE	FALSE	FALSE	FALSE	FALSE	FALSE	FALSE	FALSE	FALSE	FALSE
6	PSORS1C1	NP_054787.2		0	0	0	0	0					FALSE	FALSE	FALSE	FALSE	FALSE	FALSE	FALSE	FALSE	FALSE	FALSE
2	AFTPH	NP_982261.2		0	0	0	0	0					FALSE	FALSE	FALSE	FALSE	FALSE	FALSE	FALSE	FALSE	FALSE	FALSE
1	BGLAP	NP_954642.1		0	0	0	0	0					FALSE	FALSE	FALSE	FALSE	FALSE	FALSE	FALSE	FALSE	FALSE	FALSE
21	KRTAP20-1	NP_853646.1		0	0	0	0	0					FALSE	FALSE	FALSE	FALSE	FALSE	FALSE	FALSE	FALSE	FALSE	FALSE
20	CST7	NP_003641.3		0	0	0	0	0					FALSE	FALSE	FALSE	FALSE	FALSE	FALSE	FALSE	FALSE	FALSE	FALSE
21	RIPPLY3	NP_061835.1		0	0	0	0	0					FALSE	FALSE	FALSE	FALSE	FALSE	FALSE	FALSE	FALSE	FALSE	FALSE
16	TPSD1	NP_036349.1		0	0	0	0	0					FALSE	FALSE	FALSE	FALSE	FALSE	FALSE	FALSE	FALSE	FALSE	FALSE
1	CTNNBIP1	NP_001012329.1		0	0	0	0	0					FALSE	FALSE	FALSE	FALSE	FALSE	FALSE	FALSE	FALSE	FALSE	FALSE
12	RHEBL1	NP_653194.1		0	0	0	0	0					FALSE	FALSE	FALSE	FALSE	FALSE	FALSE	FALSE	FALSE	FALSE	FALSE
4	GRSF1	NP_001091947.1		0	0	0	0	0					FALSE	FALSE	FALSE	FALSE	FALSE	FALSE	FALSE	FALSE	FALSE	FALSE
9	NFIL3	NP_001276928.1		0	0	0	0	0					FALSE	FALSE	FALSE	FALSE	FALSE	FALSE	FALSE	FALSE	FALSE	FALSE
11	APOA1	NP_000030.1		0	0	0	0	0					FALSE	FALSE	FALSE	FALSE	FALSE	FALSE	FALSE	FALSE	FALSE	FALSE
4	RNF4	NP_001171938.1		0	0	0	0	0					FALSE	FALSE	FALSE	FALSE	FALSE	FALSE	FALSE	FALSE	FALSE	FALSE
14	SCFD1	NP_057190.2		0	0	0	0	0					FALSE	FALSE	FALSE	FALSE	FALSE	FALSE	FALSE	FALSE	FALSE	FALSE
20	RASSF2	NP_055552.1		0	0	0	0	0					FALSE	FALSE	FALSE	FALSE	FALSE	FALSE	FALSE	FALSE	FALSE	FALSE
1	LY9	NP_002339.2		0	0	0	0	0					FALSE	FALSE	FALSE	FALSE	FALSE	FALSE	FALSE	FALSE	FALSE	FALSE
17	SMCR8	NP_658988.2		0	0	0	0	0					FALSE	FALSE	FALSE	FALSE	FALSE	FALSE	FALSE	FALSE	FALSE	FALSE
20	GFRA4	NP_665705.1		0	0	0	0	0					FALSE	FALSE	FALSE	FALSE	FALSE	FALSE	FALSE	FALSE	FALSE	FALSE
17	ENDOV	NP_001339690.1		0	0	0	0	0					FALSE	FALSE	FALSE	FALSE	FALSE	FALSE	FALSE	FALSE	FALSE	FALSE
18	SKA1	NP_001034624.1		0	0	0	0	0					FALSE	FALSE	FALSE	FALSE	FALSE	FALSE	FALSE	FALSE	FALSE	FALSE
13	GSX1	NP_663632.1		0	0	0	0	0					FALSE	FALSE	FALSE	FALSE	FALSE	FALSE	FALSE	FALSE	FALSE	FALSE
16	ORAI3	NP_689501.1		0	0	0	0	0					FALSE	FALSE	FALSE	FALSE	FALSE	FALSE	FALSE	FALSE	FALSE	FALSE
6	DPPA5	NP_001020461.1		0	0	0	0	0					FALSE	FALSE	FALSE	FALSE	FALSE	FALSE	FALSE	FALSE	FALSE	FALSE
11	NDUFS3	NP_004542.1		0	0	0	0	0					FALSE	FALSE	FALSE	FALSE	FALSE	FALSE	FALSE	FALSE	FALSE	FALSE
4	CENPU	NP_078905.2		0	0	0	0	0					FALSE	FALSE	FALSE	FALSE	FALSE	FALSE	FALSE	FALSE	FALSE	FALSE
11	RBMXL2	NP_055284.3		0	0	0	0	0					FALSE	FALSE	FALSE	FALSE	FALSE	FALSE	FALSE	FALSE	FALSE	FALSE
12	PTHLH	NP_945316.1		0	0	0	0	0					FALSE	FALSE	FALSE	FALSE	FALSE	FALSE	TRUE	FALSE	FALSE	TRUE
14	RNASE13	NP_001012264.1		0	0	0	0	0					FALSE	FALSE	FALSE	FALSE	FALSE	FALSE	FALSE	FALSE	FALSE	FALSE
14	SERPINA11	NP_001073920.1		0	0	0	0	0					FALSE	FALSE	FALSE	FALSE	FALSE	FALSE	FALSE	FALSE	FALSE	FALSE
1	TAF12	NP_001128690.1		0	0	0	0	0					FALSE	FALSE	FALSE	FALSE	FALSE	FALSE	FALSE	FALSE	FALSE	FALSE
3	C3orf56	NP_001007535.1		0	0	0	0	0					FALSE	FALSE	FALSE	FALSE	FALSE	FALSE	FALSE	FALSE	FALSE	FALSE
15	GOLGA8M	NP_001269397.1		0	0	0	0	0					FALSE	FALSE	FALSE	FALSE	FALSE	FALSE	FALSE	FALSE	FALSE	FALSE
19	CTU1	NP_660275.2		0	0	0	0	0					FALSE	FALSE	FALSE	FALSE	FALSE	FALSE	FALSE	FALSE	FALSE	FALSE
11	CNTF	NP_000605.1		0	0	0	0	0					FALSE	FALSE	FALSE	FALSE	FALSE	FALSE	FALSE	FALSE	FALSE	FALSE
1	SPRR2G	NP_001014313.1		0	0	0	0	0					FALSE	FALSE	FALSE	FALSE	FALSE	FALSE	FALSE	FALSE	FALSE	FALSE
11	SMTNL1	NP_001099035.2		0	0	0	0	0					FALSE	FALSE	FALSE	FALSE	FALSE	FALSE	FALSE	FALSE	FALSE	FALSE
12	MMAB	NP_443077.1		0	0	0	0	0					FALSE	FALSE	FALSE	FALSE	FALSE	FALSE	TRUE	FALSE	FALSE	TRUE
1	CDA	NP_001776.1		0	0	0	0	0					FALSE	FALSE	FALSE	FALSE	FALSE	FALSE	FALSE	FALSE	FALSE	FALSE
10	CHCHD1	NP_976043.1		0	0	0	0	0					FALSE	FALSE	FALSE	FALSE	FALSE	FALSE	FALSE	FALSE	FALSE	FALSE
4	CDKN2AIP	NP_060102.1		0	0	0	0	0					FALSE	FALSE	FALSE	FALSE	FALSE	FALSE	FALSE	FALSE	FALSE	FALSE
9	MED27	NP_004260.2		0	0	0	0	0					FALSE	FALSE	FALSE	FALSE	FALSE	FALSE	TRUE	FALSE	FALSE	TRUE
21	KRTAP20-2	NP_853647.1		0	0	0	0	0					FALSE	FALSE	FALSE	FALSE	FALSE	FALSE	FALSE	FALSE	FALSE	FALSE
2	LPIN1	NP_663731.1		0	0	0	0	0					FALSE	FALSE	FALSE	FALSE	FALSE	FALSE	FALSE	FALSE	FALSE	FALSE
19	UQCRFS1	NP_005994.2		0	0	0	0	0					FALSE	FALSE	FALSE	FALSE	FALSE	FALSE	TRUE	FALSE	FALSE	TRUE
11	GVQW3	NP_001292154.1		0	0	0	0	0					FALSE	FALSE	FALSE	FALSE	FALSE	FALSE	FALSE	FALSE	FALSE	FALSE
6	CDKN1A	NP_001207706.1		0	0	0	0	0					FALSE	FALSE	FALSE	FALSE	FALSE	FALSE	FALSE	FALSE	FALSE	FALSE
6	HLA-A	NP_002107.3		0	0	0	0	0					FALSE	FALSE	FALSE	FALSE	FALSE	FALSE	FALSE	FALSE	FALSE	FALSE
12	TAS2R30	NP_001091112.1		0	0	0	0	0					FALSE	FALSE	FALSE	FALSE	FALSE	FALSE	FALSE	FALSE	FALSE	FALSE
10	OLAH	NP_001034791.1		0	0	0	0	0					FALSE	FALSE	FALSE	FALSE	FALSE	FALSE	FALSE	FALSE	FALSE	FALSE
3	LSM3	NP_055278.1		0	0	0	0	0					FALSE	FALSE	FALSE	FALSE	FALSE	FALSE	FALSE	FALSE	FALSE	FALSE
15	DNAJC17	NP_060633.1		0	0	0	0	0					FALSE	FALSE	FALSE	FALSE	FALSE	FALSE	FALSE	FALSE	FALSE	FALSE
1	OR2L8	NP_001001963.1		0	0	0	0	0					FALSE	FALSE	FALSE	FALSE	FALSE	FALSE	FALSE	FALSE	FALSE	FALSE
10	ANKRD1	NP_055206.2		0	0	0	0	0					FALSE	FALSE	FALSE	FALSE	FALSE	FALSE	FALSE	FALSE	FALSE	FALSE
14	KCNK10	NP_612190.1		0	0	0	0	0					FALSE	FALSE	FALSE	FALSE	FALSE	FALSE	FALSE	FALSE	FALSE	FALSE
6	PLAGL1	NP_001074420.1		0	0	0	0	0					FALSE	FALSE	FALSE	FALSE	FALSE	FALSE	FALSE	FALSE	FALSE	FALSE
4	RASL11B	NP_076429.1		0	0	0	0	0					FALSE	FALSE	FALSE	FALSE	FALSE	FALSE	FALSE	FALSE	FALSE	FALSE
6	SLC35F1	NP_001025029.2		0	0	0	0	0					FALSE	FALSE	FALSE	FALSE	FALSE	FALSE	FALSE	FALSE	FALSE	FALSE
12	SVOP	NP_061181.1		0	0	0	0	0					FALSE	FALSE	FALSE	FALSE	FALSE	FALSE	FALSE	FALSE	FALSE	FALSE
19	INSL3	NP_005534.2		0	0	0	0	0					FALSE	FALSE	FALSE	FALSE	FALSE	FALSE	FALSE	FALSE	FALSE	FALSE
12	IL22	NP_065386.1		0	0	0	0	0					FALSE	FALSE	FALSE	FALSE	FALSE	FALSE	FALSE	FALSE	FALSE	FALSE
15	TRIM69	NP_892030.3		0	0	0	0	0					FALSE	FALSE	FALSE	FALSE	FALSE	FALSE	FALSE	FALSE	FALSE	FALSE
2	SLC20A1	NP_005406.3		0	0	0	0	0					FALSE	FALSE	FALSE	FALSE	FALSE	FALSE	FALSE	FALSE	FALSE	FALSE
2	AQP12B	NP_001095937.1		0	0	0	0	0					FALSE	FALSE	FALSE	TRUE	FALSE	FALSE	FALSE	FALSE	FALSE	FALSE
5	SIL1	NP_071909.1		0	0	0	0	0					FALSE	FALSE	FALSE	FALSE	FALSE	FALSE	TRUE	FALSE	FALSE	TRUE
8	CA13	NP_940986.1		0	0	0	0	0					FALSE	FALSE	FALSE	FALSE	FALSE	FALSE	FALSE	FALSE	FALSE	FALSE
13	RAB20	NP_060287.1		0	0	0	0	0					FALSE	FALSE	FALSE	FALSE	FALSE	FALSE	FALSE	FALSE	FALSE	FALSE
13	LHFPL6	NP_005771.1		0	0	0	0	0					FALSE	FALSE	FALSE	FALSE	FALSE	FALSE	FALSE	FALSE	FALSE	FALSE
15	CCPG1	NP_001191379.1		0	0	0	0	0					FALSE	FALSE	FALSE	FALSE	FALSE	FALSE	FALSE	FALSE	FALSE	FALSE
17	CCL23	NP_005055.3		0	0	0	0	0					FALSE	FALSE	FALSE	FALSE	FALSE	FALSE	FALSE	FALSE	FALSE	FALSE
19	ODF3L2	NP_872383.1		0	0	0	0	0					FALSE	FALSE	FALSE	FALSE	FALSE	FALSE	FALSE	FALSE	FALSE	FALSE
19	MED26	NP_004822.2		0	0	0	0	0					FALSE	FALSE	FALSE	FALSE	FALSE	FALSE	FALSE	FALSE	FALSE	FALSE
17	CCL18	NP_002979.1		0	0	0	0	0					FALSE	FALSE	FALSE	FALSE	FALSE	FALSE	FALSE	FALSE	FALSE	FALSE
1	FAM229A	NP_001161148.1		0	0	0	0	0					FALSE	FALSE	FALSE	FALSE	FALSE	FALSE	FALSE	FALSE	FALSE	FALSE
4	ANAPC10	NP_001243635.1		0	0	0	0	0					FALSE	FALSE	FALSE	FALSE	FALSE	FALSE	FALSE	FALSE	FALSE	FALSE
17	CCL14	NP_116738.1		0	0	0	0	0					FALSE	FALSE	FALSE	FALSE	FALSE	FALSE	FALSE	FALSE	FALSE	FALSE
9	PPP1R26	NP_055626.3		0	0	0	0	0					FALSE	FALSE	FALSE	FALSE	FALSE	FALSE	FALSE	FALSE	FALSE	FALSE
1	RCC2	NP_061185.1		0	0	0	0	0					FALSE	FALSE	FALSE	FALSE	FALSE	FALSE	FALSE	FALSE	FALSE	FALSE
19	IGSF23	NP_001192209.1		0	0	0	0	0					FALSE	FALSE	FALSE	FALSE	FALSE	FALSE	FALSE	FALSE	FALSE	FALSE
11	NDUFV1	NP_009034.2		0	0	0	0	0					FALSE	FALSE	FALSE	FALSE	FALSE	FALSE	TRUE	FALSE	FALSE	TRUE
5	ZNF354A	NP_005640.2		0	0	0	0	0					FALSE	FALSE	FALSE	FALSE	FALSE	FALSE	FALSE	FALSE	FALSE	FALSE
5	HARS2	NP_036340.1		0	0	0	0	0					FALSE	FALSE	FALSE	FALSE	FALSE	FALSE	FALSE	FALSE	FALSE	FALSE
3	TUSC2	NP_009206.1		0	0	0	0	0					FALSE	FALSE	FALSE	FALSE	FALSE	FALSE	FALSE	FALSE	FALSE	FALSE
11	OR52I1	NP_001005169.1		0	0	0	0	0					FALSE	FALSE	FALSE	FALSE	FALSE	FALSE	FALSE	FALSE	FALSE	FALSE
1	LRRC42	NP_001243338.1		0	0	0	0	0					FALSE	FALSE	FALSE	FALSE	FALSE	FALSE	FALSE	FALSE	FALSE	FALSE
2	CAB39	NP_001124321.1		0	0	0	0	0					FALSE	FALSE	FALSE	FALSE	FALSE	FALSE	FALSE	FALSE	FALSE	FALSE
5	STK32A	NP_659438.1		0	0	0	0	0					FALSE	FALSE	FALSE	FALSE	FALSE	FALSE	FALSE	FALSE	FALSE	FALSE
4	AREG	NP_001648.1		0	0	0	0	0					FALSE	FALSE	FALSE	FALSE	FALSE	FALSE	FALSE	FALSE	FALSE	FALSE
17	UBALD2	NP_872371.1		0	0	0	0	0					FALSE	FALSE	FALSE	FALSE	FALSE	FALSE	FALSE	FALSE	FALSE	FALSE
1	FCGR2B	NP_003992.3		0	0	0	0	0					FALSE	FALSE	FALSE	FALSE	FALSE	FALSE	FALSE	FALSE	FALSE	FALSE
11	OR52K2	NP_001005172.2		0	0	0	0	0					FALSE	FALSE	FALSE	FALSE	FALSE	FALSE	FALSE	FALSE	FALSE	FALSE
17	SLFN11	NP_001098057.1		0	0	0	0	0					FALSE	FALSE	FALSE	FALSE	FALSE	FALSE	FALSE	FALSE	FALSE	FALSE
1	CD160	NP_008984.1		0	0	0	0	0					FALSE	FALSE	FALSE	FALSE	FALSE	FALSE	FALSE	FALSE	FALSE	FALSE
3	TRMT10C	NP_060289.2		0	0	0	0	0					FALSE	FALSE	FALSE	FALSE	FALSE	FALSE	TRUE	FALSE	FALSE	TRUE
16	PTX4	NP_001315537.1		0	0	0	0	0					FALSE	FALSE	FALSE	FALSE	FALSE	FALSE	FALSE	FALSE	FALSE	FALSE
14	ZFYVE1	NP_067083.1		0	0	0	0	0					FALSE	FALSE	FALSE	FALSE	FALSE	FALSE	FALSE	FALSE	FALSE	FALSE
7	GCC1	NP_078799.2		0	0	0	0	0					FALSE	FALSE	FALSE	FALSE	FALSE	FALSE	FALSE	FALSE	FALSE	FALSE
20	EPPIN	NP_065131.1		0	0	0	0	0					FALSE	FALSE	FALSE	FALSE	FALSE	FALSE	FALSE	FALSE	FALSE	FALSE
2	UNC50	NP_054763.2		0	0	0	0	0					FALSE	FALSE	FALSE	FALSE	FALSE	FALSE	FALSE	FALSE	FALSE	FALSE
1	ATP6V1G3	NP_001307147.1		0	0	0	0	0					FALSE	FALSE	FALSE	FALSE	FALSE	FALSE	FALSE	FALSE	FALSE	FALSE
7	NAPEPLD	NP_001116310.1		0	0	0	0	0					FALSE	FALSE	FALSE	FALSE	FALSE	FALSE	FALSE	FALSE	FALSE	FALSE
4	STX18	NP_058626.1		0	0	0	0	0					FALSE	FALSE	FALSE	FALSE	FALSE	FALSE	FALSE	FALSE	FALSE	FALSE
1	GBP6	NP_940862.2		0	0	0	0	0					FALSE	FALSE	FALSE	FALSE	FALSE	FALSE	FALSE	FALSE	FALSE	FALSE
5	CLTB	NP_009028.1		0	0	0	0	0					FALSE	FALSE	FALSE	FALSE	FALSE	FALSE	FALSE	FALSE	FALSE	FALSE
X	SLC10A3	NP_001135863.1		0	0	0	0	0					FALSE	FALSE	FALSE	FALSE	FALSE	FALSE	FALSE	FALSE	FALSE	FALSE
2	CDCA7	NP_114148.3		0	0	0	0	0					FALSE	FALSE	FALSE	FALSE	FALSE	FALSE	FALSE	FALSE	FALSE	FALSE
4	RAB33B	NP_112586.1		0	0	0	0	0					FALSE	FALSE	FALSE	FALSE	FALSE	FALSE	FALSE	FALSE	FALSE	FALSE
19	ALKBH7	NP_115682.1		0	0	0	0	0					FALSE	FALSE	FALSE	FALSE	FALSE	FALSE	FALSE	FALSE	FALSE	FALSE
11	DUSP8	NP_004411.2		0	0	0	0	0					FALSE	FALSE	FALSE	FALSE	FALSE	FALSE	FALSE	FALSE	FALSE	FALSE
16	NUDT16L1	NP_115725.1		0	0	0	0	0					FALSE	FALSE	FALSE	FALSE	FALSE	FALSE	FALSE	FALSE	FALSE	FALSE
5	CDX1	NP_001795.2		0	0	0	0	0					FALSE	FALSE	FALSE	FALSE	FALSE	FALSE	FALSE	FALSE	FALSE	FALSE
10	DDIT4	NP_061931.1		0	0	0	0	0					FALSE	FALSE	FALSE	FALSE	FALSE	FALSE	FALSE	FALSE	FALSE	FALSE
12	PRH1-TAS2R14	NP_001303822.1		0	0	0	0	0					FALSE	FALSE	FALSE	FALSE	FALSE	FALSE	FALSE	FALSE	FALSE	FALSE
2	PRSS56	NP_001182058.1		0	0	0	0	0					FALSE	FALSE	FALSE	FALSE	FALSE	FALSE	TRUE	FALSE	FALSE	TRUE
2	REG3A	NP_002571.1		0	0	0	0	0					FALSE	FALSE	FALSE	FALSE	FALSE	FALSE	FALSE	FALSE	FALSE	FALSE
18	TPGS2	NP_001258880.1		0	0	0	0	0					FALSE	FALSE	FALSE	FALSE	FALSE	FALSE	FALSE	FALSE	FALSE	FALSE
7	DAGLB	NP_631918.3		0	0	0	0	0					FALSE	FALSE	FALSE	FALSE	FALSE	FALSE	FALSE	FALSE	FALSE	FALSE
1	DUSP10	NP_009138.1		0	0	0	0	0					FALSE	FALSE	FALSE	FALSE	FALSE	FALSE	FALSE	FALSE	FALSE	FALSE
X	ZCCHC13	NP_976048.1		0	0	0	0	0					FALSE	FALSE	FALSE	FALSE	FALSE	FALSE	FALSE	FALSE	FALSE	FALSE
11	ANAPC15	NP_001380374.1		0	0	0	0	0					FALSE	FALSE	FALSE	TRUE	FALSE	FALSE	FALSE	FALSE	FALSE	FALSE
21	KRTAP6-2	NP_853635.1		0	0	0	0	0					FALSE	FALSE	FALSE	FALSE	FALSE	FALSE	FALSE	FALSE	FALSE	FALSE
1	RSRP1	NP_001308701.1		0	0	0	0	0					FALSE	FALSE	FALSE	FALSE	FALSE	FALSE	FALSE	FALSE	FALSE	FALSE
22	CCT8L2	NP_055221.1		0	0	0	0	0					FALSE	FALSE	FALSE	FALSE	FALSE	FALSE	FALSE	FALSE	FALSE	FALSE
4	CFAP299	NP_001193926.1		0	0	0	0	0					FALSE	FALSE	FALSE	FALSE	FALSE	FALSE	FALSE	FALSE	FALSE	FALSE
15	GANC	NP_937784.2		0	0	0	0	0					FALSE	FALSE	FALSE	FALSE	FALSE	FALSE	FALSE	FALSE	FALSE	FALSE
15	BMF	NP_001003943.1		0	0	0	0	0	-0.89125	-0.125943	0.192585	0.0238507	FALSE	FALSE	FALSE	FALSE	FALSE	FALSE	FALSE	FALSE	FALSE	FALSE
12	PRB4	NP_002714.2		0	0	0	0	0					FALSE	FALSE	FALSE	FALSE	FALSE	FALSE	FALSE	FALSE	FALSE	FALSE
16	IQCK	NP_694940.1		0	0	0	0	0					FALSE	FALSE	FALSE	TRUE	FALSE	FALSE	FALSE	FALSE	FALSE	FALSE
19	PSG11	NP_002776.3		0	0	0	0	0					FALSE	FALSE	FALSE	FALSE	FALSE	FALSE	FALSE	FALSE	FALSE	FALSE
9	DCAF10	NP_077321.3		0	0	0	0	0					FALSE	FALSE	FALSE	FALSE	FALSE	FALSE	FALSE	FALSE	FALSE	FALSE
19	ZNF490	NP_065765.1		0	0	0	0	0					FALSE	FALSE	FALSE	FALSE	FALSE	FALSE	FALSE	FALSE	FALSE	FALSE
1	NECTIN4	NP_112178.2		0	0	0	0	0					FALSE	FALSE	FALSE	FALSE	FALSE	FALSE	TRUE	FALSE	FALSE	TRUE
19	C19orf33	NP_277055.1		0	0	0	0	0					FALSE	FALSE	FALSE	FALSE	FALSE	FALSE	FALSE	FALSE	FALSE	FALSE
17	PITPNA	NP_006215.1		0	0	0	0	0					FALSE	FALSE	FALSE	FALSE	FALSE	FALSE	FALSE	FALSE	FALSE	FALSE
14	TMEM229B	NP_001335470.1		0	0	0	0	0					FALSE	FALSE	FALSE	FALSE	FALSE	FALSE	FALSE	FALSE	FALSE	FALSE
6	HLA-C	NP_002108.4		0	0	0	0	0					FALSE	FALSE	FALSE	TRUE	FALSE	FALSE	FALSE	FALSE	FALSE	FALSE
16	WFDC1	NP_001269395.1		0	0	0	0	0					FALSE	FALSE	FALSE	FALSE	FALSE	FALSE	FALSE	FALSE	FALSE	FALSE
7	CLEC5A	NP_037384.1		0	0	0	0	0					FALSE	FALSE	FALSE	FALSE	FALSE	FALSE	FALSE	FALSE	FALSE	FALSE
16	CMC2	NP_001338902.1		0	0	0	0	0					FALSE	FALSE	FALSE	FALSE	FALSE	FALSE	FALSE	FALSE	FALSE	FALSE
6	PGC	NP_002621.1		0	0	0	0	0					FALSE	FALSE	FALSE	FALSE	FALSE	FALSE	FALSE	FALSE	FALSE	FALSE
8	MTSS1	NP_001269900.1		0	0	0	0	0					FALSE	FALSE	FALSE	FALSE	FALSE	FALSE	FALSE	FALSE	FALSE	FALSE
6	PTCRA	NP_001230097.1		0	0	0	0	0					FALSE	FALSE	FALSE	FALSE	FALSE	FALSE	FALSE	FALSE	FALSE	FALSE
7	COPG2	NP_036265.3		0	0	0	0	0					FALSE	FALSE	FALSE	FALSE	FALSE	FALSE	FALSE	FALSE	FALSE	FALSE
3	RFT1	NP_443091.1		0	0	0	0	0					FALSE	FALSE	FALSE	FALSE	FALSE	FALSE	TRUE	FALSE	FALSE	TRUE
19	LILRA1	NP_001265247.1		0	0	0	0	0					FALSE	FALSE	FALSE	FALSE	FALSE	FALSE	FALSE	FALSE	FALSE	FALSE
1	TRMT13	NP_061956.2		0	0	0	0	0					FALSE	FALSE	FALSE	FALSE	FALSE	FALSE	FALSE	FALSE	FALSE	FALSE
4	S100P	NP_005971.1		0	0	0	0	0					FALSE	FALSE	FALSE	FALSE	FALSE	FALSE	FALSE	FALSE	FALSE	FALSE
16	HSD3B7	NP_079469.2		0	0	0	0	0					FALSE	FALSE	FALSE	FALSE	FALSE	FALSE	TRUE	FALSE	FALSE	TRUE
1	DDOST	NP_005207.3		0	0	0	0	0					FALSE	FALSE	FALSE	FALSE	FALSE	FALSE	TRUE	FALSE	FALSE	TRUE
11	VSIG2	NP_055127.2		0	0	0	0	0					FALSE	FALSE	FALSE	FALSE	FALSE	FALSE	FALSE	FALSE	FALSE	FALSE
5	RPS23	NP_001016.1		0	0	0	0	0					FALSE	FALSE	FALSE	FALSE	FALSE	FALSE	TRUE	FALSE	FALSE	TRUE
6	PPIL6	NP_001104768.2		0	0	0	0	0	-0.29625	-0.427572	0.603616	0.360425	FALSE	FALSE	FALSE	FALSE	FALSE	FALSE	FALSE	FALSE	FALSE	FALSE
10	BMS1	NP_055568.3		0	0	0	0	0					FALSE	FALSE	FALSE	FALSE	FALSE	FALSE	FALSE	FALSE	FALSE	FALSE
11	CABP4	NP_660201.1		0	0	0	0	0					FALSE	FALSE	FALSE	FALSE	FALSE	FALSE	FALSE	FALSE	FALSE	FALSE
4	FGG	NP_000500.2		0	0	0	0	0					FALSE	FALSE	FALSE	FALSE	FALSE	FALSE	FALSE	FALSE	FALSE	FALSE
5	RAD1	NP_002844.1		0	0	0	0	0					FALSE	FALSE	FALSE	FALSE	FALSE	FALSE	FALSE	FALSE	FALSE	FALSE
12	TAS2R9	NP_076406.1		0	0	0	0	0					FALSE	FALSE	FALSE	FALSE	FALSE	FALSE	FALSE	FALSE	FALSE	FALSE
3	SEMA3B	NP_001276990.1		0	0	0	0	0					FALSE	FALSE	FALSE	FALSE	FALSE	FALSE	FALSE	FALSE	FALSE	FALSE
12	TAS2R10	NP_076410.1		0	0	0	0	0					FALSE	FALSE	FALSE	FALSE	FALSE	FALSE	FALSE	FALSE	FALSE	FALSE
1	SESN2	NP_113647.1		0	0	0	0	0					FALSE	FALSE	FALSE	FALSE	FALSE	FALSE	FALSE	FALSE	FALSE	FALSE
17	CD300LF	NP_001276013.1		0	0	0	0	0	-0.60425	-0.433105	0.569001	0.266788	FALSE	FALSE	FALSE	FALSE	FALSE	FALSE	FALSE	FALSE	FALSE	FALSE
X	IDH3G	NP_004126.1		0	0	0	0	0					FALSE	FALSE	FALSE	FALSE	FALSE	FALSE	FALSE	FALSE	FALSE	FALSE
17	RNF43	NP_060233.3		0	0	0	0	0					FALSE	FALSE	FALSE	FALSE	FALSE	FALSE	FALSE	FALSE	FALSE	FALSE
6	DDX43	NP_061135.2		0	0	0	0	0					FALSE	FALSE	FALSE	FALSE	FALSE	FALSE	FALSE	FALSE	FALSE	FALSE
8	GTF2E2	NP_002086.1		0	0	0	0	0					FALSE	FALSE	FALSE	FALSE	FALSE	FALSE	TRUE	FALSE	FALSE	TRUE
12	CORO1C	NP_001098707.1		0	0	0	0	0					FALSE	FALSE	FALSE	FALSE	FALSE	FALSE	FALSE	FALSE	FALSE	FALSE
19	ECSIT	NP_057665.2		0	0	0	0	0					FALSE	FALSE	FALSE	FALSE	FALSE	FALSE	FALSE	FALSE	FALSE	FALSE
12	CLEC9A	NP_997228.1		0	0	0	0	0					FALSE	FALSE	FALSE	FALSE	FALSE	FALSE	FALSE	FALSE	FALSE	FALSE
1	GLRX2	NP_932066.1		0	0	0	0	0					FALSE	FALSE	FALSE	FALSE	FALSE	FALSE	FALSE	FALSE	FALSE	FALSE
14	PNMA1	NP_006020.4		0	0	0	0	0					FALSE	FALSE	FALSE	FALSE	FALSE	FALSE	FALSE	FALSE	FALSE	FALSE
16	TP53TG3D	NP_001230651.1		0	0	0	0	0					FALSE	FALSE	FALSE	FALSE	FALSE	FALSE	FALSE	FALSE	FALSE	FALSE
8	CYP7A1	NP_000771.2		0	0	0	0	0					FALSE	FALSE	FALSE	FALSE	FALSE	FALSE	FALSE	FALSE	FALSE	FALSE
9	KIF27	NP_060046.1		0	0	0	0	0					FALSE	FALSE	FALSE	FALSE	FALSE	FALSE	FALSE	FALSE	FALSE	FALSE
20	PLAGL2	NP_002648.1		0	0	0	0	0					FALSE	FALSE	FALSE	FALSE	FALSE	FALSE	FALSE	FALSE	FALSE	FALSE
6	ATP6V1G2	NP_569730.1		0	0	0	0	0					FALSE	FALSE	FALSE	FALSE	FALSE	FALSE	FALSE	FALSE	FALSE	FALSE
10	ADGRA1	NP_001077378.1		0	0	0	0	0					FALSE	FALSE	FALSE	FALSE	FALSE	FALSE	FALSE	FALSE	FALSE	FALSE
9	GPSM1	NP_001139111.1		0	0	0	0	0					FALSE	FALSE	FALSE	FALSE	FALSE	FALSE	FALSE	FALSE	FALSE	FALSE
2	INHBB	NP_002184.2		0	0	0	0	0					FALSE	FALSE	FALSE	FALSE	FALSE	FALSE	FALSE	FALSE	FALSE	FALSE
5	PROP1	NP_006252.4		0	0	0	0	0					FALSE	FALSE	FALSE	FALSE	FALSE	FALSE	TRUE	FALSE	FALSE	TRUE
8	FZD3	NP_059108.1		0	0	0	0	0					FALSE	FALSE	FALSE	FALSE	FALSE	FALSE	FALSE	FALSE	FALSE	FALSE
19	OR7G1	NP_001005192.2		0	0	0	0	0					FALSE	FALSE	FALSE	FALSE	FALSE	FALSE	FALSE	FALSE	FALSE	FALSE
1	BTBD19	NP_001130009.1		0	0	0	0	0					FALSE	FALSE	FALSE	FALSE	FALSE	FALSE	FALSE	FALSE	FALSE	FALSE
11	FADS1	NP_037534.5		0	0	0	0	0					FALSE	FALSE	FALSE	FALSE	FALSE	FALSE	FALSE	FALSE	FALSE	FALSE
8	HGH1	NP_057542.2		0	0	0	0	0					FALSE	FALSE	FALSE	FALSE	FALSE	FALSE	FALSE	FALSE	FALSE	FALSE
16	HMOX2	NP_001120678.1		0	0	0	0	0					FALSE	FALSE	FALSE	FALSE	FALSE	FALSE	FALSE	FALSE	FALSE	FALSE
1	EFNA4	NP_872631.1		0	0	0	0	0					FALSE	FALSE	FALSE	FALSE	FALSE	FALSE	FALSE	FALSE	FALSE	FALSE
4	CXCL2	NP_002080.1		0	0	0	0	0					FALSE	FALSE	FALSE	FALSE	FALSE	FALSE	FALSE	FALSE	FALSE	FALSE
1	SCAMP3	NP_005689.2		0	0	0	0	0					FALSE	FALSE	FALSE	FALSE	FALSE	FALSE	FALSE	FALSE	FALSE	FALSE
11	TMEM126B	NP_060950.3		0	0	0	0	0					FALSE	FALSE	FALSE	FALSE	FALSE	FALSE	TRUE	FALSE	FALSE	TRUE
5	HBEGF	NP_001936.1		0	0	0	0	0					FALSE	FALSE	FALSE	FALSE	FALSE	FALSE	FALSE	FALSE	FALSE	FALSE
11	TMEM25	NP_001305684.1		0	0	0	0	0					FALSE	FALSE	FALSE	FALSE	FALSE	FALSE	FALSE	FALSE	FALSE	FALSE
5	ROPN1L	NP_114122.2		0	0	0	0	0					FALSE	FALSE	FALSE	FALSE	FALSE	FALSE	FALSE	FALSE	FALSE	FALSE
2	CTLA4	NP_005205.2		0	0	0	0	0					FALSE	FALSE	FALSE	FALSE	FALSE	FALSE	FALSE	FALSE	FALSE	FALSE
X	NUP62CL	NP_060151.2		0	0	0	0	0					FALSE	FALSE	FALSE	FALSE	FALSE	FALSE	FALSE	FALSE	FALSE	FALSE
7	NUPR2	NP_001139184.1		0	0	0	0	0					FALSE	FALSE	FALSE	FALSE	FALSE	FALSE	FALSE	FALSE	FALSE	FALSE
15	TMEM87A	NP_056312.2		0	0	0	0	0					FALSE	FALSE	FALSE	FALSE	FALSE	FALSE	FALSE	FALSE	FALSE	FALSE
8	KHDRBS3	NP_006549.1		0	0	0	0	0					FALSE	FALSE	FALSE	FALSE	FALSE	FALSE	FALSE	FALSE	FALSE	FALSE
4	PDCL2	NP_689614.2		0	0	0	0	0					FALSE	FALSE	FALSE	FALSE	FALSE	FALSE	FALSE	FALSE	FALSE	FALSE
15	UBAP1L	NP_001157164.1		0	0	0	0	0					FALSE	FALSE	FALSE	FALSE	FALSE	FALSE	FALSE	FALSE	FALSE	FALSE
1	ALX3	NP_006483.2		0	0	0	0	0					FALSE	FALSE	FALSE	FALSE	FALSE	FALSE	TRUE	FALSE	FALSE	TRUE
7	TMEM248	NP_060464.1		0	0	0	0	0					FALSE	FALSE	FALSE	FALSE	FALSE	FALSE	FALSE	FALSE	FALSE	FALSE
1	CHTOP	NP_001193541.1		0	0	0	0	0					FALSE	FALSE	FALSE	FALSE	FALSE	FALSE	FALSE	FALSE	FALSE	FALSE
8	XKR9	NP_001011720.1		0	0	0	0	0					FALSE	FALSE	FALSE	FALSE	FALSE	FALSE	FALSE	FALSE	FALSE	FALSE
12	MARS1	NP_004981.2		0	0	0	0	0					FALSE	FALSE	FALSE	FALSE	FALSE	FALSE	FALSE	FALSE	FALSE	FALSE
9	CCDC183	NP_001034463.4		0	0	0	0	0					FALSE	FALSE	FALSE	FALSE	FALSE	FALSE	FALSE	FALSE	FALSE	FALSE
3	ZNF501	NP_001245209.1		0	0	0	0	0					FALSE	FALSE	FALSE	FALSE	FALSE	FALSE	FALSE	FALSE	FALSE	FALSE
4	STAP1	NP_036240.1		0	0	0	0	0					FALSE	FALSE	FALSE	FALSE	FALSE	FALSE	FALSE	FALSE	FALSE	FALSE
1	ZMPSTE24	NP_005848.2		0	0	0	0	0					FALSE	FALSE	FALSE	FALSE	FALSE	FALSE	TRUE	FALSE	FALSE	TRUE
19	KIR3DL3	NP_703144.3		0	0	0	0	0					FALSE	FALSE	FALSE	FALSE	FALSE	FALSE	FALSE	FALSE	FALSE	FALSE
19	PPP1R37	NP_061994.1		0	0	0	0	0					FALSE	FALSE	FALSE	FALSE	FALSE	FALSE	FALSE	FALSE	FALSE	FALSE
X	CPXCR1	NP_149037.5		0	0	0	0	0					FALSE	FALSE	FALSE	FALSE	FALSE	FALSE	FALSE	FALSE	FALSE	FALSE
19	ZNF611	NP_001154971.1		0	0	0	0	0					FALSE	FALSE	FALSE	FALSE	FALSE	FALSE	FALSE	FALSE	FALSE	FALSE
21	TPTE	NP_954869.2		0	0	0	0	0					FALSE	FALSE	FALSE	FALSE	FALSE	FALSE	FALSE	FALSE	FALSE	FALSE
8	JRK	NP_003715.3		0	0	0	0	0					FALSE	FALSE	FALSE	TRUE	FALSE	FALSE	FALSE	FALSE	FALSE	FALSE
22	TXN2	NP_036605.2		0	0	0	0	0					FALSE	FALSE	FALSE	FALSE	FALSE	FALSE	FALSE	FALSE	FALSE	FALSE
7	GLI3	NP_000159.3		0	0	0	0	0					FALSE	FALSE	FALSE	FALSE	FALSE	FALSE	TRUE	FALSE	FALSE	TRUE
1	MAP7D1	NP_060537.3		0	0	0	0	0					FALSE	FALSE	FALSE	FALSE	FALSE	FALSE	FALSE	FALSE	FALSE	FALSE
12	WIF1	NP_009122.2		0	0	0	0	0					FALSE	FALSE	FALSE	FALSE	FALSE	FALSE	FALSE	FALSE	FALSE	FALSE
9	PIP5K1B	NP_003549.1		0	0	0	0	0					FALSE	FALSE	FALSE	FALSE	FALSE	FALSE	FALSE	FALSE	FALSE	FALSE
11	UCP3	NP_003347.1		0	0	0	0	0					FALSE	FALSE	FALSE	FALSE	FALSE	FALSE	FALSE	FALSE	FALSE	FALSE
19	VN1R2	NP_776255.2		0	0	0	0	0					FALSE	FALSE	FALSE	FALSE	FALSE	FALSE	FALSE	FALSE	FALSE	FALSE
5	CCNG1	NP_954854.1		0	0	0	0	0					FALSE	FALSE	FALSE	FALSE	FALSE	FALSE	FALSE	FALSE	FALSE	FALSE
19	CXCL17	NP_940879.1		0	0	0	0	0					FALSE	FALSE	FALSE	FALSE	FALSE	FALSE	FALSE	FALSE	FALSE	FALSE
3	B3GALNT1	NP_149358.1		0	0	0	0	0					FALSE	FALSE	FALSE	FALSE	FALSE	FALSE	FALSE	FALSE	FALSE	FALSE
1	FCRL1	NP_443170.1		0	0	0	0	0					FALSE	FALSE	FALSE	FALSE	FALSE	FALSE	FALSE	FALSE	FALSE	FALSE
10	ARHGAP22	NP_001242953.1		0	0	0	0	0					FALSE	FALSE	FALSE	FALSE	FALSE	FALSE	FALSE	FALSE	FALSE	FALSE
17	KRTAP4-12	NP_114060.1		0	0	0	0	0					FALSE	FALSE	FALSE	FALSE	FALSE	FALSE	FALSE	FALSE	FALSE	FALSE
18	DYNAP	NP_775900.2		0	0	0	0	0					FALSE	FALSE	FALSE	FALSE	FALSE	FALSE	FALSE	FALSE	FALSE	FALSE
6	HLA-DMA	NP_006111.2		0	0	0	0	0					FALSE	FALSE	FALSE	FALSE	FALSE	FALSE	FALSE	FALSE	FALSE	FALSE
10	FRAT1	NP_005470.2		0	0	0	0	0					FALSE	FALSE	FALSE	FALSE	FALSE	FALSE	FALSE	FALSE	FALSE	FALSE
19	DKKL1	NP_055234.1		0	0	0	0	0					FALSE	FALSE	FALSE	FALSE	FALSE	FALSE	FALSE	FALSE	FALSE	FALSE
14	C14orf28	NP_001017923.1		0	0	0	0	0					FALSE	FALSE	FALSE	FALSE	FALSE	FALSE	FALSE	FALSE	FALSE	FALSE
18	MEX3C	NP_057710.3		0	0	0	0	0					FALSE	FALSE	FALSE	FALSE	FALSE	FALSE	FALSE	FALSE	FALSE	FALSE
X	MTCP1	NP_001018025.1		0	0	0	0	0					FALSE	FALSE	FALSE	FALSE	FALSE	FALSE	FALSE	FALSE	FALSE	FALSE
7	DLX5	NP_005212.1		0	0	0	0	0					FALSE	FALSE	FALSE	FALSE	FALSE	FALSE	TRUE	FALSE	FALSE	TRUE
16	C16orf91	NP_001258980.1		0	0	0	0	0					FALSE	FALSE	FALSE	FALSE	FALSE	FALSE	FALSE	FALSE	FALSE	FALSE
12	HAL	NP_002099.1		0	0	0	0	0					FALSE	FALSE	FALSE	FALSE	FALSE	FALSE	FALSE	FALSE	FALSE	FALSE
X	CD99L2	NP_604395.1		0	0	0	0	0					FALSE	FALSE	FALSE	FALSE	FALSE	FALSE	FALSE	FALSE	FALSE	FALSE
19	ZNF587	NP_116217.1		0	0	0	0	0					FALSE	FALSE	FALSE	FALSE	FALSE	FALSE	FALSE	FALSE	FALSE	FALSE
X	CXCR3	NP_001495.1		0	0	0	0	0					FALSE	FALSE	FALSE	FALSE	FALSE	FALSE	FALSE	FALSE	FALSE	FALSE
3	MAP3K13	NP_001229243.1		0	0	0	0	0					FALSE	FALSE	FALSE	FALSE	FALSE	FALSE	FALSE	FALSE	FALSE	FALSE
3	ARL6IP5	NP_006398.1		0	0	0	0	0					FALSE	FALSE	FALSE	FALSE	FALSE	FALSE	FALSE	FALSE	FALSE	FALSE
3	TRIM59	NP_775107.1		0	0	0	0	0					FALSE	FALSE	FALSE	FALSE	FALSE	FALSE	FALSE	FALSE	FALSE	FALSE
13	COMMD6	NP_987091.1		0	0	0	0	0					FALSE	FALSE	FALSE	FALSE	FALSE	FALSE	FALSE	FALSE	FALSE	FALSE
2	RRM2	NP_001159403.1		0	0	0	0	0					FALSE	FALSE	FALSE	FALSE	FALSE	FALSE	FALSE	FALSE	FALSE	FALSE
6	KHDC1L	NP_001119535.1		0	0	0	0	0					FALSE	FALSE	FALSE	FALSE	FALSE	FALSE	FALSE	FALSE	FALSE	FALSE
16	MEIOB	NP_001157032.1		0	0	0	0	0					FALSE	FALSE	FALSE	FALSE	FALSE	FALSE	FALSE	FALSE	FALSE	FALSE
X	ATP2B3	NP_001001344.1		0	0	0	0	0					FALSE	FALSE	FALSE	FALSE	FALSE	FALSE	FALSE	FALSE	FALSE	FALSE
17	MBTD1	NP_060113.2		0	0	0	0	0					FALSE	FALSE	FALSE	FALSE	FALSE	FALSE	FALSE	FALSE	FALSE	FALSE
11	NDUFC2-KCTD14	NP_001190190.1		0	0	0	0	0					FALSE	FALSE	FALSE	FALSE	FALSE	FALSE	FALSE	FALSE	FALSE	FALSE
19	EBI3	NP_005746.2		0	0	0	0	0					FALSE	FALSE	FALSE	FALSE	FALSE	FALSE	FALSE	FALSE	FALSE	FALSE
19	ZNF44	NP_001157748.1		0	0	0	0	0					FALSE	FALSE	FALSE	FALSE	FALSE	FALSE	FALSE	FALSE	FALSE	FALSE
11	KDM4D	NP_060509.2		0	0	0	0	0					FALSE	FALSE	FALSE	FALSE	FALSE	FALSE	FALSE	FALSE	FALSE	FALSE
16	RRN3	NP_060897.3		0	0	0	0	0					FALSE	FALSE	FALSE	TRUE	FALSE	FALSE	FALSE	FALSE	FALSE	FALSE
1	SLC50A1	NP_061333.2		0	0	0	0	0					FALSE	FALSE	FALSE	FALSE	FALSE	FALSE	FALSE	FALSE	FALSE	FALSE
X	PJA1	NP_660095.1		0	0	0	0	0					FALSE	FALSE	FALSE	FALSE	FALSE	FALSE	FALSE	FALSE	FALSE	FALSE
1	BCAS2	NP_005863.1		0	0	0	0	0					FALSE	FALSE	FALSE	FALSE	FALSE	FALSE	FALSE	FALSE	FALSE	FALSE
11	P2RY6	NP_001264137.1		0	0	0	0	0					FALSE	FALSE	FALSE	FALSE	FALSE	FALSE	FALSE	FALSE	FALSE	FALSE
6	TMEM244	NP_001010876.1		0	0	0	0	0					FALSE	FALSE	FALSE	FALSE	FALSE	FALSE	FALSE	FALSE	FALSE	FALSE
5	IL5	NP_000870.1		0	0	0	0	0					FALSE	FALSE	FALSE	FALSE	FALSE	FALSE	FALSE	FALSE	FALSE	FALSE
3	EEFSEC	NP_068756.2		0	0	0	0	0					FALSE	FALSE	FALSE	FALSE	FALSE	FALSE	FALSE	FALSE	FALSE	FALSE
1	GALE	NP_000394.2		0	0	0	0	0					FALSE	FALSE	FALSE	FALSE	FALSE	FALSE	TRUE	FALSE	FALSE	TRUE
19	TNFSF14	NP_003798.2		0	0	0	0	0					FALSE	FALSE	FALSE	FALSE	FALSE	FALSE	FALSE	FALSE	FALSE	FALSE
20	SPEF1	NP_056232.2		0	0	0	0	0					FALSE	FALSE	FALSE	FALSE	FALSE	FALSE	FALSE	FALSE	FALSE	FALSE
X	PAGE5	NP_001013453.1		0	0	0	0	0					FALSE	FALSE	FALSE	FALSE	FALSE	FALSE	FALSE	FALSE	FALSE	FALSE
Y	DAZ3	NP_065097.2		0	0	0	0	0					FALSE	FALSE	FALSE	TRUE	TRUE	FALSE	FALSE	FALSE	FALSE	FALSE
11	BDNF	NP_001137282.1		0	0	0	0	0					FALSE	FALSE	FALSE	FALSE	FALSE	FALSE	FALSE	FALSE	FALSE	FALSE
17	TBC1D3L	NP_001356428.1		0	0	0	0	0					FALSE	FALSE	FALSE	TRUE	FALSE	FALSE	FALSE	FALSE	FALSE	FALSE
X	SPANXN1	NP_001009614.1		0	0	0	0	0					FALSE	FALSE	FALSE	FALSE	FALSE	FALSE	FALSE	FALSE	FALSE	FALSE
16	SULT1A1	NP_001046.2		0	0	0	0	0					FALSE	FALSE	FALSE	FALSE	FALSE	FALSE	FALSE	FALSE	FALSE	FALSE
3	HHLA2	NP_001269485.1		0	0	0	0	0					FALSE	FALSE	FALSE	FALSE	FALSE	FALSE	FALSE	FALSE	FALSE	FALSE
20	TGM3	NP_003236.3		0	0	0	0	0					FALSE	FALSE	FALSE	FALSE	FALSE	FALSE	FALSE	FALSE	FALSE	FALSE
16	SCNN1B	NP_000327.2		0	0	0	0	0					FALSE	FALSE	FALSE	FALSE	FALSE	FALSE	FALSE	FALSE	FALSE	FALSE
7	ADCYAP1R1	NP_001186564.1		0	0	0	0	0					FALSE	FALSE	FALSE	FALSE	FALSE	FALSE	FALSE	FALSE	FALSE	FALSE
3	NDUFB5	NP_002483.1		0	0	0	0	0					FALSE	FALSE	FALSE	FALSE	FALSE	FALSE	FALSE	FALSE	FALSE	FALSE
8	PURG	NP_001310241.1		0	0	0	0	0					FALSE	FALSE	FALSE	FALSE	FALSE	FALSE	FALSE	FALSE	FALSE	FALSE
20	ARFRP1	NP_003215.1		0	0	0	0	0					FALSE	FALSE	FALSE	FALSE	FALSE	FALSE	FALSE	FALSE	FALSE	FALSE
2	CFC1	NP_001257350.1		0	0	0	0	0					FALSE	FALSE	FALSE	TRUE	FALSE	FALSE	TRUE	FALSE	FALSE	TRUE
7	SEM1	NP_006295.1		0	0	0	0	0					FALSE	FALSE	FALSE	FALSE	FALSE	FALSE	FALSE	FALSE	FALSE	FALSE
1	C1QA	NP_057075.1		0	0	0	0	0					FALSE	FALSE	FALSE	FALSE	FALSE	FALSE	FALSE	FALSE	FALSE	FALSE
1	PAX7	NP_002575.1		0	0	0	0	0					FALSE	FALSE	FALSE	FALSE	FALSE	FALSE	FALSE	FALSE	FALSE	FALSE
11	PLAAT3	NP_001121675.1		0	0	0	0	0					FALSE	FALSE	FALSE	FALSE	FALSE	FALSE	FALSE	FALSE	FALSE	FALSE
10	AGAP9	NP_001177739.1		0	0	0	0	0					FALSE	FALSE	FALSE	FALSE	FALSE	FALSE	FALSE	FALSE	FALSE	FALSE
17	EIF4A1	NP_001407.1		0	0	0	0	0					FALSE	FALSE	FALSE	FALSE	FALSE	TRUE	FALSE	FALSE	FALSE	FALSE
7	AGR2	NP_006399.1		0	0	0	0	0					FALSE	FALSE	FALSE	FALSE	FALSE	FALSE	FALSE	FALSE	FALSE	FALSE
5	GRXCR2	NP_001073985.1		0	0	0	0	0					FALSE	FALSE	FALSE	FALSE	FALSE	FALSE	FALSE	FALSE	FALSE	FALSE
22	TMEM184B	NP_001182000.1		0	0	0	0	0					FALSE	FALSE	FALSE	FALSE	FALSE	FALSE	FALSE	FALSE	FALSE	FALSE
1	AP4B1	NP_006585.2		0	0	0	0	0					FALSE	FALSE	FALSE	FALSE	FALSE	FALSE	TRUE	FALSE	FALSE	TRUE
5	SLC38A9	NP_775785.2		0	0	0	0	0					FALSE	FALSE	FALSE	FALSE	FALSE	FALSE	FALSE	FALSE	FALSE	FALSE
8	GOT1L1	NP_689626.2		0	0	0	0	0					FALSE	FALSE	FALSE	FALSE	FALSE	FALSE	FALSE	FALSE	FALSE	FALSE
19	TSSK6	NP_114426.1		0	0	0	0	0					FALSE	FALSE	FALSE	FALSE	FALSE	FALSE	FALSE	FALSE	FALSE	FALSE
7	CHCHD3	NP_001304106.1		0	0	0	0	0					FALSE	FALSE	FALSE	FALSE	FALSE	FALSE	FALSE	FALSE	FALSE	FALSE
7	EVX1	NP_001980.1		0	0	0	0	0					FALSE	FALSE	FALSE	FALSE	FALSE	FALSE	FALSE	FALSE	FALSE	FALSE
17	PSMB6	NP_002789.1		0	0	0	0	0					FALSE	FALSE	FALSE	FALSE	FALSE	FALSE	FALSE	FALSE	FALSE	FALSE
1	GSTM4	NP_000841.1		0	0	0	0	0					FALSE	FALSE	FALSE	FALSE	FALSE	FALSE	FALSE	FALSE	FALSE	FALSE
12	C12orf73	NP_001129042.1		0	0	0	0	0					FALSE	FALSE	FALSE	FALSE	FALSE	FALSE	FALSE	FALSE	FALSE	FALSE
11	LMO2	NP_005565.2		0	0	0	0	0					FALSE	FALSE	FALSE	FALSE	FALSE	FALSE	FALSE	FALSE	FALSE	FALSE
18	MRO	NP_001120648.1		0	0	0	0	0					FALSE	FALSE	FALSE	FALSE	FALSE	FALSE	FALSE	FALSE	FALSE	FALSE
8	FAM86B2	NP_001131082.1		0	0	0	0	0					FALSE	FALSE	FALSE	TRUE	FALSE	FALSE	FALSE	FALSE	FALSE	FALSE
10	ZNF25	NP_001316583.1		0	0	0	0	0					FALSE	FALSE	FALSE	FALSE	FALSE	FALSE	FALSE	FALSE	FALSE	FALSE
2	MCFD2	NP_644808.1		0	0	0	0	0					FALSE	FALSE	FALSE	FALSE	FALSE	FALSE	FALSE	FALSE	FALSE	FALSE
2	ACYP2	NP_612457.1		0	0	0	0	0					FALSE	FALSE	FALSE	FALSE	FALSE	FALSE	FALSE	FALSE	FALSE	FALSE
15	ARHGAP11A-SCG5	NP_001355248.1		0	0	0	0	0	-0.71325	-0.264673	0.34865	0.137528	FALSE	FALSE	FALSE	FALSE	FALSE	FALSE	FALSE	FALSE	FALSE	FALSE
7	TMUB1	NP_001129516.1		0	0	0	0	0					FALSE	FALSE	FALSE	FALSE	FALSE	FALSE	FALSE	FALSE	FALSE	FALSE
14	AP1G2	NP_003908.1		0	0	0	0	0					FALSE	FALSE	FALSE	FALSE	FALSE	FALSE	FALSE	FALSE	FALSE	FALSE
9	C8G	NP_000597.2		0	0	0	0	0					FALSE	FALSE	FALSE	FALSE	FALSE	FALSE	FALSE	FALSE	FALSE	FALSE
6	RNF144B	NP_877434.2		0	0	0	0	0					FALSE	FALSE	FALSE	FALSE	FALSE	FALSE	FALSE	FALSE	FALSE	FALSE
17	NSF	NP_006169.2		0	0	0	0	0					FALSE	FALSE	FALSE	TRUE	FALSE	FALSE	FALSE	FALSE	FALSE	FALSE
1	S100A14	NP_065723.1		0	0	0	0	0					FALSE	FALSE	FALSE	FALSE	FALSE	FALSE	FALSE	FALSE	FALSE	FALSE
10	VENTX	NP_055283.1		0	0	0	0	0					FALSE	FALSE	FALSE	FALSE	FALSE	FALSE	FALSE	FALSE	FALSE	FALSE
17	RPL27	NP_000979.1		0	0	0	0	0					FALSE	FALSE	FALSE	FALSE	FALSE	FALSE	FALSE	FALSE	FALSE	FALSE
16	DDX28	NP_060850.2		0	0	0	0	0					FALSE	FALSE	FALSE	FALSE	FALSE	FALSE	FALSE	FALSE	FALSE	FALSE
17	CCDC92B	NP_001342502.1		0	0	0	0	0					FALSE	FALSE	FALSE	FALSE	FALSE	FALSE	FALSE	FALSE	FALSE	FALSE
3	CHCHD4	NP_653237.1		0	0	0	0	0					FALSE	FALSE	FALSE	FALSE	FALSE	FALSE	FALSE	FALSE	FALSE	FALSE
19	PBX4	NP_079521.1		0	0	0	0	0					FALSE	FALSE	FALSE	FALSE	FALSE	FALSE	FALSE	FALSE	FALSE	FALSE
22	TST	NP_003303.2		0	0	0	0	0					FALSE	FALSE	FALSE	FALSE	FALSE	FALSE	FALSE	FALSE	FALSE	FALSE
7	CASTOR2	NP_001138536.1		0	0	0	0	0					FALSE	FALSE	FALSE	FALSE	FALSE	FALSE	FALSE	FALSE	FALSE	FALSE
22	CYB5R3	NP_000389.1		0	0	0	0	0					FALSE	FALSE	FALSE	FALSE	FALSE	FALSE	TRUE	FALSE	FALSE	TRUE
1	OR4F16	NP_001005277.1		0	0	0	0	0					FALSE	FALSE	FALSE	FALSE	TRUE	FALSE	FALSE	FALSE	FALSE	FALSE
16	RRAD	NP_001122322.1		0	0	0	0	0					FALSE	FALSE	FALSE	FALSE	FALSE	FALSE	FALSE	FALSE	FALSE	FALSE
9	PAX5	NP_057953.1		0	0	0	0	0					FALSE	FALSE	FALSE	FALSE	FALSE	FALSE	FALSE	FALSE	FALSE	FALSE
3	QTRT2	NP_078914.1		0	0	0	0	0					FALSE	FALSE	FALSE	FALSE	FALSE	FALSE	FALSE	FALSE	FALSE	FALSE
17	ZNF594	NP_115919.1		0	0	0	0	0					FALSE	FALSE	FALSE	FALSE	FALSE	FALSE	FALSE	FALSE	FALSE	FALSE
5	SPINK1	NP_003113.2		0	0	0	0	0					FALSE	FALSE	FALSE	FALSE	FALSE	FALSE	FALSE	FALSE	FALSE	FALSE
1	C1orf162	NP_777556.1		0	0	0	0	0					FALSE	FALSE	FALSE	FALSE	FALSE	FALSE	FALSE	FALSE	FALSE	FALSE
3	MAPKAPK3	NP_004626.1		0	0	0	0	0	-0.12425	-0.568287	0.780114	0.474984	FALSE	FALSE	FALSE	FALSE	FALSE	FALSE	FALSE	FALSE	FALSE	FALSE
16	PAM16	NP_057153.8		0	0	0	0	0					FALSE	FALSE	FALSE	FALSE	FALSE	FALSE	FALSE	FALSE	FALSE	FALSE
X	RTL5	NP_001019626.1		0	0	0	0	0					FALSE	FALSE	FALSE	FALSE	FALSE	FALSE	FALSE	FALSE	FALSE	FALSE
4	TNIP2	NP_077285.3		0	0	0	0	0					FALSE	FALSE	FALSE	FALSE	FALSE	FALSE	FALSE	FALSE	FALSE	FALSE
1	RBMXL1	NP_062556.2		0	0	0	0	0					FALSE	FALSE	FALSE	FALSE	FALSE	FALSE	FALSE	FALSE	FALSE	FALSE
9	CEL	NP_001798.3		0	0	0	0	0					FALSE	FALSE	FALSE	FALSE	FALSE	FALSE	FALSE	FALSE	FALSE	FALSE
2	DNAJC10	NP_061854.1		0	0	0	0	0					FALSE	FALSE	FALSE	FALSE	FALSE	FALSE	FALSE	FALSE	FALSE	FALSE
17	SLC35B1	NP_005818.3		0	0	0	0	0					FALSE	FALSE	FALSE	FALSE	FALSE	FALSE	FALSE	FALSE	FALSE	FALSE
20	MTG2	NP_056481.1		0	0	0	0	0					FALSE	FALSE	FALSE	FALSE	FALSE	FALSE	FALSE	FALSE	FALSE	FALSE
1	SYTL1	NP_001180237.1		0	0	0	0	0					FALSE	FALSE	FALSE	FALSE	FALSE	FALSE	FALSE	FALSE	FALSE	FALSE
18	ESCO1	NP_443143.2		0	0	0	0	0					FALSE	FALSE	FALSE	FALSE	FALSE	FALSE	FALSE	FALSE	FALSE	FALSE
2	GPR17	NP_001154887.1		0	0	0	0	0					FALSE	FALSE	FALSE	FALSE	FALSE	FALSE	FALSE	FALSE	FALSE	FALSE
12	THAP2	NP_113623.1		0	0	0	0	0					FALSE	FALSE	FALSE	FALSE	FALSE	FALSE	FALSE	FALSE	FALSE	FALSE
19	ZNF841	NP_001356754.1		0	0	0	0	0					FALSE	FALSE	FALSE	FALSE	FALSE	FALSE	FALSE	FALSE	FALSE	FALSE
19	SIX5	NP_787071.3		0	0	0	0	0					FALSE	FALSE	FALSE	FALSE	FALSE	FALSE	TRUE	FALSE	FALSE	TRUE
17	HSD17B1	NP_001317148.1		0	0	0	0	0					FALSE	FALSE	FALSE	FALSE	FALSE	FALSE	FALSE	FALSE	FALSE	FALSE
X	HTR2C	NP_001243689.2		0	0	0	0	0					FALSE	FALSE	FALSE	FALSE	FALSE	FALSE	FALSE	FALSE	FALSE	FALSE
6	VNN1	NP_004657.2		0	0	0	0	0					FALSE	FALSE	FALSE	FALSE	FALSE	FALSE	FALSE	FALSE	FALSE	FALSE
3	KNG1	NP_001095886.1		0	0	0	0	0					FALSE	FALSE	FALSE	FALSE	FALSE	FALSE	FALSE	FALSE	FALSE	FALSE
14	CEBPE	NP_001796.2		0	0	0	0	0					FALSE	FALSE	FALSE	FALSE	FALSE	FALSE	FALSE	FALSE	FALSE	FALSE
4	ABRAXAS1	NP_620775.2		0	0	0	0	0					FALSE	FALSE	FALSE	FALSE	FALSE	FALSE	FALSE	FALSE	FALSE	FALSE
19	ZNF530	NP_001308910.1		0	0	0	0	0					FALSE	FALSE	FALSE	FALSE	FALSE	FALSE	FALSE	FALSE	FALSE	FALSE
17	FTSJ3	NP_060117.3		0	0	0	0	0					FALSE	FALSE	FALSE	FALSE	FALSE	FALSE	FALSE	FALSE	FALSE	FALSE
