## Supplementary material for "Proteome-wide model for human disease genetics": SuppTable05 - Novel discoveries.xlsx

### Sheet: Key
Column1	Column2
column	description
gene	Gene symbol
protein	RefSeq protein id
denovo_min_score	Min score of SDD de novo variants
denovo_mutants	Top 3 most deleterious SDD de novo variants
denovo_mutant_scores	Scores of top 3 most deleterious SDD de novo variants
no-trios_min_score	Min score of DDD whole exome variants
no-trios_mutants	Top 3 most deleterious DDD whole exome variants
no-trios_mutant_scores	Scores of top 3 most deleterious DDD whole exome variants
min_score	Minimum score seen in either SDD or DDD cases

### Sheet: SuppTable05
gene	protein	denovo_min_score	denovo_mutants	denovo_mutant_scores	no-trios_min_score	no-trios_mutants	no-trios_mutant_scores	min_score
GATD3	NP_004640.4				-7.238	G53R, G135E, F242V	-7.238, -7.199, -7.07	-7.238
TUBA1C	NP_001290043.1				-7.206	S221W	-7.206	-7.206
ETF1	NP_004721.1	-7.16	R192C, R68L, I21M	-7.16, -6.847, -5.066				-7.16
CNOT6L	NP_001351935.1				-6.969	R65L	-6.969	-6.969
RBBP7	NP_001185648.1	-5.9665	N325D	-5.966	-6.889	W445R, N325D, R384C	-6.889, -5.966, -5.677	-6.889
GNAL	NP_001135811.1	-5.08	V354M	-5.08	-6.8285	D210V	-6.828	-6.8285
RBBP4	NP_005601.1	-6.8185	H373R, T155I, R131C, S378P	-6.819, -5.983, -5.814, -5.455	-5.455	S378P, K220E	-5.455, -5.231	-6.8185
WDR5	NP_438172.1	-6.81	S62N, T208M, R196C	-6.81, -5.134, -5.056				-6.81
UBE2D3	NP_871621.1	-6.7345	S105Y	-6.735				-6.7345
EIF4A2	NP_001958.2	-6.6425	Q60K	-6.643	-6.6425	Q60K, L344S	-6.642, -5.796	-6.6425
GATD3	NP_001307313.1				-6.584	G53R, G135E, V89M	-6.584, -6.535, -6.41	-6.584
GNAL	NP_892023.1				-6.572	D287V	-6.572	-6.572
FMNL3	NP_783863.4				-6.547	Q325P, R782W, K97E	-6.547, -5.197, -5.057	-6.547
ACOT11	NP_671517.1				-6.464	A286D	-6.464	-6.464
MGAT4D	NP_001264282.1				-6.438	G290E, S198P, T160M	-6.438, -6.418, -6.354	-6.438
ANP32A	NP_006296.1	-6.418	L80R	-6.418				-6.418
EFCAB10	NP_001342459.1				-6.389	V22L, Q18K, V54I	-6.389, -6.192, -6.015	-6.389
PCGF3	NP_001304765.1				-6.388	C55G	-6.388	-6.388
PTP4A1	NP_001372194.1				-6.348	H103R	-6.348	-6.348
TUBB4B	NP_006079.1				-6.255	G141W, R276W, P259L	-6.255, -5.246, -5.232	-6.255
XNDC1N	NP_001362776.1				-6.244	W126R, G144A, R130C	-6.244, -5.983, -5.838	-6.244
UBE2H	NP_003335.1	-6.2305	D120V	-6.231	-6.2305	D120V	-6.23	-6.2305
APLP2	NP_001230228.1				-6.228	F348I	-6.228	-6.228
SLC44A2	NP_001350540.1				-6.212	C95G, A471D	-6.212, -5.793	-6.212
XPO1	NP_003391.1	-6.2095	T448K, S725R, V784A, A881T	-6.21, -5.185, -5.162, -5.152	-5.1525	A881T	-5.152	-6.2095
COPS2	NP_001137359.1	-6.0835	F69C	-6.083	-6.1185	D31Y	-6.118	-6.1185
OTUD5	NP_060072.1	-6.116	L352P	-6.116				-6.116
AMIGO1	NP_065754.2	-6.1155	L112P	-6.115				-6.1155
FAM120C	NP_060318.4				-6.092	W696R	-6.092	-6.092
SF1	NP_001365885.1				-6.086	H329R, L331R, R348I	-6.086, -6.085, -5.49	-6.086
NEDD8	NP_006147.1				-6.0835	I17T	-6.084	-6.0835
LRRFIP1	NP_001131024.1				-6.057	R38P	-6.057	-6.057
ERVMER34-1	NP_001229619.1				-6.0375	G320W, G275V, G302S	-6.038, -6.002, -5.993	-6.0375
PPP3CB	NP_001135825.1	-5.36	D243N	-5.36	-6.028	H208R, G114R, Y333C	-6.028, -5.226, -5.1	-6.028
ELMO1	NP_001193409.1				-6.017	I184R	-6.017	-6.017
KAT7	NP_008998.1				-5.981	M482V	-5.981	-5.981
DPYSL2	NP_001184222.1				-5.98	N492I	-5.98	-5.98
PTK2	NP_001339627.1				-5.976	R604W, K511I	-5.976, -5.542	-5.976
RAP1GAP	NP_001375224.1				-5.958	D308Y	-5.958	-5.958
ZMYM3	NP_963893.1	-5.951	C454R	-5.951				-5.951
PPM1A	NP_808821.2				-5.934	S353G	-5.934	-5.934
F9	NP_000124.1				-5.9275	C268W, A317V	-5.928, -5.061	-5.9275
UBE2E1	NP_003332.1				-5.927	L149H	-5.927	-5.927
CANX	NP_001350923.1				-5.921	W385G	-5.921	-5.921
NLK	NP_057315.3				-5.904	Q247L	-5.904	-5.904
HNRNPA1	NP_112420.1				-5.8995	N171I	-5.9	-5.8995
DDX17	NP_001091974.1	-5.891	V484M	-5.891				-5.891
FRMD4A	NP_001305266.1				-5.887	I96R, G250R	-5.887, -5.18	-5.887
PPP4R3A	NP_001271209.1				-5.8815	R378G, V8L	-5.882, -5.27	-5.8815
TBL1X	NP_005638.1				-5.8815	L303S	-5.882	-5.8815
UBE2QL1	NP_001138633.1				-5.8785	P63R	-5.879	-5.8785
EML1	NP_001008707.1				-5.877	G823R	-5.877	-5.877
PTBP2	NP_001287915.1				-5.874	I136N	-5.874	-5.874
SPIN1	NP_006708.2	-5.8635	Y170C	-5.864	-5.8635	Y170C	-5.864	-5.8635
WARS1	NP_004175.2	-5.8575	G163V, R162W	-5.857, -5.417	-5.8575	G163V	-5.858	-5.8575
MAT2A	NP_005902.1	-5.8545	S206F	-5.854				-5.8545
KCNN2	NP_001359162.1	-5.8465	I637F	-5.846	-5.8465	I637F	-5.846	-5.8465
ZNF626	NP_001070143.1				-5.84	L21R	-5.84	-5.84
FOXO3B	NP_001355063.1				-5.8235	A254V, I268T, I255M	-5.824, -5.74, -5.61	-5.8235
DHX9	NP_001348.2	-5.599	G411E, G416R	-5.599, -5.573	-5.8225	G411E	-5.822	-5.8225
ZNF217	NP_006517.1				-5.822	K497E	-5.822	-5.822
ZMYND8	NP_001350643.1	-5.8215	R333G, W1082C, R333Q	-5.822, -5.639, -5.231	-5.6395	W1082C, T262M	-5.64, -5.322	-5.8215
SLAMF6	NP_001171645.1				-5.819	C84R	-5.819	-5.819
ACTC1	NP_005150.1	-5.8165	S340F	-5.816	-5.8165	S340F, H277R	-5.816, -5.644	-5.8165
KCND2	NP_036413.1	-5.3345	G374S	-5.335	-5.8035	P358R, Y373C, T369I	-5.804, -5.494, -5.172	-5.8035
PSMA2	NP_002778.1	-5.8	G125D	-5.8	-5.8	G125D	-5.8	-5.8
MAP2K4	NP_001268364.1	-5.797	S262N	-5.797	-5.299	G120R, A140T	-5.299, -5.084	-5.797
ZBED4	NP_055653.2	-5.789	C136R	-5.789				-5.789
KCNJ12	NP_066292.2				-5.7875	R190W, R149C, F327S	-5.788, -5.476, -5.429	-5.7875
FYN	NP_694592.1				-5.781	G277V	-5.781	-5.781
KHSRP	NP_001353228.1				-5.774	G246D	-5.774	-5.774
NFKB2	NP_001309863.1	-5.7695	W270R, V190G	-5.77, -5.585				-5.7695
EGR3	NP_004421.2	-5.769	H319R, E347K, E347Q, E291K	-5.769, -5.749, -5.595, -5.587	-5.769	H319R	-5.769	-5.769
CALM1	NP_001350599.1	-5.769	D24Y, T31P	-5.769, -5.471				-5.769
EIF5B	NP_056988.3	-5.7585	H639L	-5.758				-5.7585
TRPC4	NP_003297.1				-5.753	S608P	-5.753	-5.753
DCAF5	NP_003852.1	-5.747	C349R	-5.747	-5.747	C349R	-5.747	-5.747
FAM118A	NP_001336845.1				-5.737	G49W	-5.737	-5.737
KRTAP10-6	NP_941961.3				-5.7355	S7Y	-5.736	-5.7355
TLR8	NP_057694.2				-5.734	N764Y	-5.734	-5.734
BTK	NP_000052.1	-5.731	V427M, L358F	-5.731, -5.196				-5.731
HDAC2	NP_001518.3	-5.726	M31R, K144T, C101Y, A148T	-5.726, -5.579, -5.49, -5.213				-5.726
MLLT10	NP_001182555.1				-5.722	L757S	-5.722	-5.722
PSMD1	NP_002798.2				-5.72	L603P	-5.72	-5.72
ARF3	NP_001650.1	-5.7195	K30M, R19L	-5.72, -5.236				-5.7195
KCNH7	NP_150375.2				-5.7195	A567D	-5.72	-5.7195
MAP4K4	NP_663719.2	-5.5165	G173D, H237D, R152W	-5.516, -5.474, -5.423	-5.715	T187M, G173D, H237D	-5.715, -5.516, -5.474	-5.715
CNOT6L	NP_001273719.1				-5.712	R70L	-5.712	-5.712
TRIM9	NP_001374289.1				-5.699	L281R, T532K	-5.699, -5.629	-5.699
RSRC2	NP_075388.2				-5.6985	R335G	-5.698	-5.6985
CLSPN	NP_071394.2				-5.675	R1179P	-5.675	-5.675
RAN	NP_006316.1	-5.6705	G57E	-5.67				-5.6705
RNF2	NP_009143.1				-5.6655	K65E	-5.666	-5.6655
NEUROD2	NP_006151.3	-5.66	E130Q	-5.66				-5.66
SLC4A7	NP_001308032.1				-5.65	Q1098P, L971W	-5.65, -5.369	-5.65
ARF6	NP_001654.1				-5.6475	R75L	-5.648	-5.6475
LHX6	NP_055183.2	-5.5905	C185S	-5.591	-5.643	Q261P	-5.643	-5.643
TNPO1	NP_002261.3				-5.6395	R463L	-5.64	-5.6395
THPO	NP_001276932.1				-5.639	R178C	-5.639	-5.639
ARIH1	NP_005735.2	-5.566	R530I	-5.566	-5.6225	V361F, R530I	-5.623, -5.566	-5.6225
SF1	NP_001171501.1	-5.617	H329R, R303W	-5.617, -5.304	-5.617	H329R, L331R	-5.617, -5.348	-5.617
KDM4D	NP_060509.2				-5.6155	I201N	-5.616	-5.6155
CBX5	NP_036249.1	-5.6075	W142C, C59F	-5.607, -5.095	-5.6075	W142C	-5.608	-5.6075
RPGR	NP_001030025.1	-5.6065	G112A	-5.607				-5.6065
CSNK1A1	NP_001258671.1	-5.175	A124P	-5.175	-5.603	K179M, F153L	-5.603, -5.123	-5.603
ELAVL2	NP_001338384.1				-5.6	N312I	-5.6	-5.6
CTDSPL	NP_001008393.1				-5.595	S240Y, D222H	-5.595, -5.514	-5.595
MAP3K14	NP_003945.2				-5.5925	L522P	-5.592	-5.5925
ZFP36L1	NP_001231630.1				-5.589	H243Y	-5.589	-5.589
KRT15	NP_002266.3				-5.5815	L409P	-5.582	-5.5815
SAMD4B	NP_001290543.1				-5.575	V341F	-5.575	-5.575
COL5A1	NP_001265003.1				-5.574	G1114E	-5.574	-5.574
INHBE	NP_113667.1				-5.5715	C347R	-5.572	-5.5715
PPP6R2	NP_001352765.1				-5.565	K38E	-5.565	-5.565
MYH4	NP_060003.2				-5.558	G184V	-5.558	-5.558
ZNF43	NP_001243582.1				-5.555	H677L	-5.555	-5.555
CAMK2D	NP_742113.1				-5.5545	A199E	-5.554	-5.5545
LILRA2	NP_001277200.1				-5.5545	C295W, C295R	-5.554, -5.329	-5.5545
ATP2B4	NP_001675.3				-5.554	T783P	-5.554	-5.554
SF3B1	NP_036565.2	-5.553	R568H, Y570C, R594Q	-5.553, -5.536, -5.347	-5.5355	Y570C, R594Q, R1297H	-5.536, -5.347, -5.078	-5.553
PABPN1	NP_004634.1	-5.552	Y217C	-5.552	-5.552	Y217C, K247E	-5.552, -5.402	-5.552
IRF4	NP_002451.2				-5.5485	W74S	-5.549	-5.5485
TMEM239	NP_001305136.1				-5.548	L162H	-5.548	-5.548
RFX3	NP_602304.1	-5.5465	L241W, D611Y	-5.546, -5.361				-5.5465
HSPA5	NP_005338.1	-5.546	T229I	-5.546				-5.546
GJC1	NP_001073852.1				-5.5445	D66G	-5.544	-5.5445
CCT8	NP_006576.2	-5.5445	A82D	-5.544				-5.5445
RPL8	NP_000964.1				-5.537	S152F	-5.537	-5.537
COL3A1	NP_000081.2	-5.5355	G369E, G414V, G786R, G1071V	-5.535, -5.245, -5.152, -5.125	-5.3005	G540E, G435D, G1071V	-5.3, -5.173, -5.125	-5.5355
ALAS2	NP_000023.2				-5.5355	E328Q	-5.536	-5.5355
KRT1	NP_006112.3				-5.5305	E478K, L437P	-5.53, -5.206	-5.5305
EVI5	NP_001364139.1				-5.53	H713P	-5.53	-5.53
TNFRSF13C	NP_443177.1				-5.5295	L84R	-5.53	-5.5295
MACROH2A1	NP_613258.2	-5.5275	D88H	-5.527				-5.5275
CANX	NP_001737.1				-5.5255	W350G	-5.526	-5.5255
STX1A	NP_004594.1	-5.52	Q226R	-5.52				-5.52
PTBP2	NP_001287916.1				-5.519	I139N	-5.519	-5.519
PRPF19	NP_055317.1	-5.514	G404S, R119H	-5.514, -5.457	-5.4575	R119H, R27W	-5.458, -5.335	-5.514
SDCBP	NP_001335270.1				-5.507	S246I	-5.507	-5.507
MRTFB	NP_001295071.1				-5.507	L917H	-5.507	-5.507
C1orf127	NP_001164225.1				-5.499	V270D	-5.499	-5.499
CSNK1A1	NP_001020276.1				-5.498	K268M	-5.498	-5.498
ATP2C1	NP_001365440.1				-5.496	I819N	-5.496	-5.496
PPP4R3A	NP_001353361.1				-5.494	R378G	-5.494	-5.494
GTF2IRD1	NP_001186136.1				-5.494	L399Q	-5.494	-5.494
RACK1	NP_006089.1				-5.4925	I120T	-5.492	-5.4925
UBAP2L	NP_001362541.1				-5.482	D44Y	-5.482	-5.482
WDR33	NP_060853.3				-5.481	H285R	-5.481	-5.481
PCGF5	NP_001243478.1				-5.4805	H36R	-5.48	-5.4805
PRKCE	NP_005391.1				-5.4775	T566R, T566M	-5.478, -5.373	-5.4775
ZNF217	NP_001371963.1				-5.4745	K497E	-5.475	-5.4745
PRKAA1	NP_996790.3	-5.471	S202L	-5.471	-5.471	S202L	-5.471	-5.471
AP2A1	NP_055018.2				-5.4695	D382Y	-5.47	-5.4695
USP48	NP_115612.4				-5.469	G352D	-5.469	-5.469
ABCE1	NP_002931.2	-5.468	E487D	-5.468				-5.468
VPS35	NP_060676.2				-5.466	M30K, L110P	-5.466, -5.336	-5.466
USP12	NP_872294.2	-5.4655	N51T	-5.466				-5.4655
IPO7	NP_006382.1				-5.464	M693R, G431R	-5.464, -5.432	-5.464
APBA1	NP_001154.2				-5.463	H801D	-5.463	-5.463
ZBTB46	NP_079500.2				-5.4525	C31Y	-5.453	-5.4525
ATG2A	NP_055919.2				-5.452	G1790D	-5.452	-5.452
LSAMP	NP_001305844.1				-5.4515	D105G	-5.452	-5.4515
ARIH2	NP_001304263.1	-5.445	C158R	-5.445				-5.445
HLA-G	NP_001371209.1				-5.443	L323R	-5.443	-5.443
CACNG3	NP_006530.1				-5.4395	G182R	-5.44	-5.4395
CYBB	NP_000388.2	-5.4385	P339R	-5.438	-5.2485	R287P, L69W	-5.248, -5.107	-5.4385
CMIP	NP_938204.2				-5.4365	N692K	-5.437	-5.4365
PAPOLG	NP_075045.2				-5.43	F219S	-5.43	-5.43
XPO7	NP_055839.3				-5.426	F295C	-5.426	-5.426
ARID4B	NP_001193723.1				-5.4255	L316W	-5.426	-5.4255
BTG1	NP_001722.1				-5.421	R114G, C69Y	-5.421, -5.281	-5.421
RPL32	NP_000985.1				-5.4205	E135Q	-5.42	-5.4205
DOT1L	NP_115871.1				-5.4185	R256W	-5.418	-5.4185
ZNF626	NP_660340.1				-5.4155	L21R	-5.416	-5.4155
SSH1	NP_061857.3				-5.4155	W414G	-5.416	-5.4155
CACNA1F	NP_001243718.1				-5.409	R1285C, R617C	-5.409, -5.338	-5.409
EXOSC10	NP_001001998.1				-5.4085	D371H	-5.408	-5.4085
CTDSPL	NP_005799.2				-5.405	D211H, S229Y	-5.405, -5.388	-5.405
UBE2I	NP_003336.1	-5.4025	P128L	-5.402				-5.4025
PRG4	NP_005798.3	-5.402	A1246E, C50G	-5.402, -5.231				-5.402
TLK1	NP_036422.3				-5.401	L523R	-5.401	-5.401
RPS8	NP_001003.1	-5.4	G50E	-5.4				-5.4
KLHL2	NP_009177.3				-5.397	W226R	-5.397	-5.397
DCAF7	NP_005819.3				-5.3965	R253W	-5.396	-5.3965
SORCS3	NP_055793.1				-5.3935	S233L	-5.394	-5.3935
HSP90AA1	NP_001017963.2				-5.392	V511G	-5.392	-5.392
ARPP21	NP_001372524.1				-5.391	M672K, Q776K	-5.391, -5.156	-5.391
VSTM2A	NP_872352.2	-5.391	Y125C	-5.391				-5.391
KANSL3	NP_001336185.1				-5.391	K335E	-5.391	-5.391
KLHL2	NP_001154993.1				-5.3855	W230R	-5.386	-5.3855
SRSF3	NP_003008.1	-5.172	D61G	-5.172	-5.3835	D55A, D61G	-5.384, -5.172	-5.3835
PSMD14	NP_005796.1	-5.3835	M54V, K209I	-5.383, -5.071				-5.3835
SNW1	NP_036377.1	-5.3255	R267C, R305C	-5.325, -5.211	-5.383	R386W, R267C	-5.383, -5.326	-5.383
SLC4A10	NP_001341369.1				-5.382	L616P, L914P	-5.382, -5.211	-5.382
FAM193A	NP_001353247.1				-5.38	E1086K	-5.38	-5.38
APBB2	NP_004298.1				-5.379	Q317E	-5.379	-5.379
DENND4B	NP_001354395.1				-5.378	A427D	-5.378	-5.378
GNAI2	NP_002061.1	-5.376	R179C, K46T	-5.376, -5.203	-5.376	R179C	-5.376	-5.376
KIF5B	NP_004512.1	-5.3745	S257L, E22K	-5.374, -5.335	-5.3345	E22K	-5.334	-5.3745
L3MBTL1	NP_001364232.1				-5.373	H391P, H361P	-5.373, -5.232	-5.373
G3BP2	NP_987101.1	-5.3715	K408E	-5.372				-5.3715
ZNF777	NP_056509.2	-5.37	L241W	-5.37	-5.37	L241W	-5.37	-5.37
MATCAP2	NP_001186636.1				-5.369	R414M	-5.369	-5.369
FMNL3	NP_944489.2				-5.368	Q274P	-5.368	-5.368
ZFX	NP_001317256.1	-5.3655	R803W, N629K	-5.365, -5.158	-5.3655	R803W	-5.366	-5.3655
H2AZ1	NP_002097.1	-5.3615	R81H	-5.361				-5.3615
CLASP1	NP_056097.1	-5.361	R381W	-5.361	-5.361	R381W	-5.361	-5.361
KAT7	NP_001186086.1				-5.3575	M372V	-5.358	-5.3575
FIP1L1	NP_001363673.1				-5.357	P379R	-5.357	-5.357
SMARCAD1	NP_001121901.1				-5.357	G934V	-5.357	-5.357
UBE2R2	NP_060281.2				-5.356	N141S	-5.356	-5.356
PLXNA4	NP_065962.1				-5.354	L335P	-5.354	-5.354
WAPL	NP_055860.1				-5.353	R999G, L623P	-5.353, -5.234	-5.353
IKZF1	NP_006051.1	-5.3525	C495S	-5.353				-5.3525
DCAF1	NP_055518.1				-5.3515	R1247C	-5.352	-5.3515
TOM1L2	NP_001337261.1				-5.347	R301P	-5.347	-5.347
PTP4A2	NP_001356789.1				-5.346	H20R	-5.346	-5.346
ADCY2	NP_065433.2				-5.343	D295G, V384M	-5.343, -5.058	-5.343
C1GALT1C1	NP_001011551.1	-5.3415	L197R	-5.341	-5.3415	L197R	-5.342	-5.3415
CXXC4	NP_079488.2				-5.34	C320G, C341S	-5.34, -5.083	-5.34
KCNN1	NP_001373905.1				-5.339	P200R, R428P	-5.339, -5.128	-5.339
SSTR2	NP_001041.1				-5.337	C132R	-5.337	-5.337
ANO6	NP_001191732.1				-5.337	L544P	-5.337	-5.337
SLC7A3	NP_001041629.1				-5.3365	A73P	-5.336	-5.3365
LHX2	NP_004780.3				-5.335	D292Y	-5.335	-5.335
PPM1A	NP_808820.1				-5.3335	S280G	-5.334	-5.3335
INHBA	NP_002183.1	-5.331	C350W	-5.331				-5.331
KDM2A	NP_036440.1	-5.3275	P235L	-5.328	-5.1305	F93L	-5.13	-5.3275
NRN1	NP_057672.1	-5.327	C41R	-5.327				-5.327
DNM3	NP_056384.2				-5.3265	S41R	-5.326	-5.3265
HAPSTR1	NP_054836.2				-5.324	A94D	-5.324	-5.324
MTREX	NP_056175.3				-5.32	G210R	-5.32	-5.32
TMEM145	NP_001353839.1				-5.318	V292E	-5.318	-5.318
RNF7	NP_055060.1				-5.315	C50F	-5.315	-5.315
VMP1	NP_001316324.1				-5.315	R243P, G197S	-5.315, -5.144	-5.315
CRAMP1	NP_065876.3				-5.314	D170Y	-5.314	-5.314
CADM1	NP_001287972.1				-5.311	L126P, Y127N	-5.311, -5.094	-5.311
PPP2R2C	NP_001193923.1				-5.3085	R246W	-5.308	-5.3085
CAPZA2	NP_006127.1	-5.307	R259L	-5.307	-5.307	R259L	-5.307	-5.307
INTS6	NP_036273.1				-5.307	E330V, D394H	-5.307, -5.178	-5.307
SF3A1	NP_005868.1				-5.3065	R268W	-5.306	-5.3065
PRKCB	NP_002729.2				-5.306	E390D	-5.306	-5.306
MTA1	NP_004680.2				-5.304	E394K	-5.304	-5.304
SPIRE1	NP_001122098.1	-5.3035	C702Y	-5.303	-5.3035	C702Y	-5.304	-5.3035
MATN2	NP_002371.3				-5.303	V794E	-5.303	-5.303
ATF2	NP_001243019.1	-5.2995	R373S, N362K, R355T	-5.3, -5.295, -5.116				-5.2995
TAF4	NP_003176.2	-5.299	R973W	-5.299				-5.299
HCFC2	NP_037452.1				-5.2975	R315I	-5.298	-5.2975
DNAJC2	NP_055192.1	-5.2975	P120A	-5.297				-5.2975
VPS35L	NP_064710.5				-5.2975	I300N	-5.297	-5.2975
SRPRA	NP_003130.2				-5.294	G523V	-5.294	-5.294
TBC1D15	NP_073608.4	-5.2935	T418R	-5.293				-5.2935
FCGR3A	NP_001121065.1				-5.2935	C172F	-5.294	-5.2935
ZNF208	NP_009084.2				-5.2925	Q25P	-5.292	-5.2925
TOP2B	NP_001317629.1				-5.2925	G182S, R183H	-5.292, -5.197	-5.2925
FAM50A	NP_004690.1				-5.291	R212W	-5.291	-5.291
OXSR1	NP_005100.1				-5.29	D146E	-5.29	-5.29
TM6SF1	NP_075379.2				-5.289	V344D	-5.289	-5.289
SLC37A3	NP_001350302.1				-5.284	D351Y, D336H	-5.284, -5.244	-5.284
EPC1	NP_079485.1				-5.282	R214L	-5.282	-5.282
ARL1	NP_001168.1	-5.282	K127T	-5.282	-5.16	K127T	-5.16	-5.282
KIF23	NP_001354734.1				-5.281	F89C	-5.281	-5.281
ABLIM1	NP_002304.3				-5.274	A241E	-5.274	-5.274
CALM2	NP_001292555.1	-5.273	D96G	-5.273				-5.273
CCT3	NP_005989.3				-5.273	L304H	-5.273	-5.273
GJB1	NP_000157.1				-5.2725	L165P	-5.272	-5.2725
NDST3	NP_004775.1				-5.271	S703P	-5.271	-5.271
MARCHF6	NP_005876.2				-5.2685	L399W	-5.268	-5.2685
RPS3	NP_000996.2				-5.2655	Y34D	-5.265	-5.2655
CNOT6	NP_001357401.1				-5.2635	C410R	-5.264	-5.2635
NAA35	NP_078911.3				-5.263	L116W	-5.263	-5.263
TUBA3C	NP_005992.1				-5.262	M398R	-5.262	-5.262
LUC7L3	NP_006098.2				-5.2575	R106H	-5.258	-5.2575
RRM2	NP_001159403.1				-5.257	F422S	-5.257	-5.257
LHX5	NP_071758.1	-5.2565	K239E	-5.256	-5.2565	K239E	-5.256	-5.2565
SYT14	NP_001139733.1				-5.256	L347R	-5.256	-5.256
CLINT1	NP_001182484.1				-5.253	I212N	-5.253	-5.253
SLAMF6	NP_001171643.1				-5.251	C195R	-5.251	-5.251
PLXNB2	NP_001363793.1				-5.251	Q1796P, C475W, R248C	-5.251, -5.201, -5.066	-5.251
NR2F6	NP_005225.2				-5.2505	H67L	-5.25	-5.2505
PIK3C3	NP_002638.2				-5.25	L108R	-5.25	-5.25
PRKCB	NP_997700.1	-5.249	E390D	-5.249	-5.249	E390D	-5.249	-5.249
SGIP1	NP_001363466.1				-5.249	R440W	-5.249	-5.249
NLGN1	NP_001352856.1				-5.247	V379E	-5.247	-5.247
PPP3R1	NP_000936.1	-5.2465	R22T	-5.246				-5.2465
SUPT20H	NP_001265409.1				-5.246	K467E	-5.246	-5.246
GSPT1	NP_001123478.2				-5.2455	T226I	-5.246	-5.2455
ZNF358	NP_060553.4				-5.244	C349G	-5.244	-5.244
BRD3	NP_031397.1				-5.243	N111D	-5.243	-5.243
CARM1	NP_954592.1	-5.2425	E243G	-5.242				-5.2425
DDX42	NP_031398.2	-5.2405	G530E	-5.24	-5.2405	G530E	-5.24	-5.2405
PPP4R4	NP_478144.1				-5.24	D407V	-5.24	-5.24
BACE1	NP_036236.1				-5.24	R412P	-5.24	-5.24
CSTF3	NP_001317.1				-5.24	Y453C	-5.24	-5.24
OSBP	NP_002547.1				-5.238	W575G	-5.238	-5.238
SMURF2	NP_073576.1				-5.237	W657G	-5.237	-5.237
RBM39	NP_001229529.1				-5.2345	R94C	-5.235	-5.2345
RNF19B	NP_699172.2	-5.234	F314S	-5.234				-5.234
SLC17A7	NP_064705.1	-5.2335	G184E	-5.234				-5.2335
PCMT1	NP_005380.2				-5.2335	R95C	-5.234	-5.2335
TTC7B	NP_001010854.1				-5.2335	A824D	-5.233	-5.2335
MAPK8	NP_620637.1				-5.233	R150W	-5.233	-5.233
PABPC3	NP_112241.2				-5.233	V338E	-5.233	-5.233
RPS3	NP_001247435.1				-5.229	Y34D	-5.229	-5.229
ZFP36L1	NP_004917.2				-5.229	H174Y	-5.229	-5.229
CDK12	NP_057591.2				-5.2275	L811P	-5.227	-5.2275
PLCL2	NP_001137854.1				-5.227	R247W	-5.227	-5.227
TUT4	NP_001009881.1				-5.226	W503C	-5.226	-5.226
INO80	NP_060023.1				-5.2255	R1156G, T550A	-5.226, -5.076	-5.2255
YME1L1	NP_647473.1	-5.225	E407K	-5.225				-5.225
UBA2	NP_005490.1	-5.2245	N56T	-5.224				-5.2245
CYTH3	NP_004218.1				-5.224	R167P	-5.224	-5.224
SLC39A14	NP_001338586.1				-5.224	G366D	-5.224	-5.224
RFX2	NP_000626.2				-5.224	R246H	-5.224	-5.224
ANKRD6	NP_001229738.1				-5.222	C149F	-5.222	-5.222
SLC4A8	NP_001035049.1				-5.2205	G909R	-5.22	-5.2205
XPO7	NP_001093631.1				-5.22	F304C	-5.22	-5.22
CEBPZOS	NP_001309304.1				-5.2185	P49S	-5.219	-5.2185
MPP3	NP_001317162.1				-5.218	S231Y	-5.218	-5.218
CHCHD4	NP_653237.1				-5.217	C87W	-5.217	-5.217
SLC6A6	NP_001127839.2				-5.217	P169L	-5.217	-5.217
ANO3	NP_001300655.1				-5.217	V534D	-5.217	-5.217
YTHDF2	NP_001166599.1				-5.216	H466R	-5.216	-5.216
GLS2	NP_037399.2				-5.216	M393R	-5.216	-5.216
AKAP4	NP_003877.2				-5.216	L633R	-5.216	-5.216
TRERF1	NP_001284502.1				-5.213	K927E	-5.213	-5.213
FZD8	NP_114072.1				-5.2125	C135W	-5.212	-5.2125
DPP8	NP_001307804.1				-5.2125	D729Y	-5.212	-5.2125
SNX30	NP_001013012.1				-5.212	R176G	-5.212	-5.212
JADE3	NP_001070913.1				-5.209	W308L, R396W	-5.209, -5.126	-5.209
ITGAV	NP_002201.2				-5.209	G84W	-5.209	-5.209
UBA1	NP_003325.2				-5.2075	C200G	-5.208	-5.2075
KLHL3	NP_059111.2				-5.207	R431W	-5.207	-5.207
DDX46	NP_001287789.1	-5.2065	V500L	-5.207	-5.2065	V500L	-5.206	-5.2065
POU3F4	NP_000298.3				-5.2055	F235L	-5.206	-5.2055
SLITRK4	NP_001171678.1	-5.2055	C535F	-5.205				-5.2055
SRM	NP_003123.2				-5.2045	Y279D	-5.204	-5.2045
EIF5	NP_001960.2				-5.2025	R48G	-5.203	-5.2025
FBXL3	NP_036290.1	-5.202	R56W	-5.202	-5.202	R56W	-5.202	-5.202
PRC1	NP_003972.2				-5.202	F428S	-5.202	-5.202
STAT3	NP_644805.1	-5.2015	E415K	-5.201	-5.135	V231G	-5.135	-5.2015
RBM39	NP_909122.1				-5.2005	R94C	-5.2	-5.2005
FNDC3A	NP_001073141.1				-5.198	T1042P	-5.198	-5.198
CPEB4	NP_085130.2				-5.198	G585V	-5.198	-5.198
EIF6	NP_001254739.1	-5.197	V179D	-5.197				-5.197
PIK3CD	NP_005017.3	-5.197	L855R	-5.197				-5.197
KRT82	NP_149022.3				-5.197	L413R	-5.197	-5.197
PTPRK	NP_001278910.1				-5.196	V1103G, T575M	-5.196, -5.147	-5.196
RPTN	NP_001116437.1				-5.194	I57N	-5.194	-5.194
PCBP1	NP_006187.2				-5.1925	I29T	-5.193	-5.1925
ERN1	NP_001424.3				-5.1895	N693D	-5.19	-5.1895
RAB2A	NP_002856.1				-5.188	T15R	-5.188	-5.188
PITPNM3	NP_112497.2				-5.1875	T782M	-5.188	-5.1875
SLC4A2	NP_001186621.1				-5.1875	I1014N	-5.188	-5.1875
DNM2	NP_001005361.1				-5.187	I232N	-5.187	-5.187
C8orf44-SGK3	NP_001191102.1				-5.1865	F162S	-5.187	-5.1865
P2RY10	NP_938147.1				-5.185	Y111D	-5.185	-5.185
INTS6L	NP_001338530.1				-5.184	I342N	-5.184	-5.184
SWT1	NP_001098988.1	-5.1835	G478V	-5.184				-5.1835
HDAC5	NP_001015053.1	-5.182	E261K	-5.182				-5.182
PIAS4	NP_056981.2				-5.182	R338W	-5.182	-5.182
ERVH48-1	NP_001295420.1				-5.1815	T26M, R151W, S23Y	-5.182, -5.104, -5.1	-5.1815
CRY2	NP_066940.3				-5.181	G370V	-5.181	-5.181
TRPC4	NP_057263.1	-5.1805	G577W	-5.181	-5.1425	S608P	-5.142	-5.1805
BCAS1	NP_001353227.1				-5.18	S597Y	-5.18	-5.18
NIPA2	NP_001171818.1				-5.179	G62E	-5.179	-5.179
SGK3	NP_001028750.1				-5.179	F162S	-5.179	-5.179
RAPGEF1	NP_005303.2				-5.1785	R971W	-5.178	-5.1785
IGF2BP2	NP_001278798.1				-5.177	R529W	-5.177	-5.177
ELOVL6	NP_001124193.1				-5.177	G163V	-5.177	-5.177
OPCML	NP_001306032.1				-5.174	I226N	-5.174	-5.174
SLC41A3	NP_001008485.2				-5.172	S227R	-5.172	-5.172
ABR	NP_068781.2				-5.171	C756R	-5.171	-5.171
TNS1	NP_001374706.1				-5.171	R1592H	-5.171	-5.171
SLC44A2	NP_065161.3				-5.1675	A471D, C95G	-5.168, -5.126	-5.1675
LILRB4	NP_001381862.1				-5.167	C98R	-5.167	-5.167
TBCEL	NP_001123519.1				-5.162	V132D	-5.162	-5.162
CFL1	NP_005498.1				-5.162	R21P	-5.162	-5.162
CKAP5	NP_001008938.1				-5.161	S1138C, R196W	-5.161, -5.081	-5.161
ARIH2	NP_001336143.1				-5.159	I477N	-5.159	-5.159
UCHL5	NP_001337769.1				-5.158	C108F	-5.158	-5.158
TMEM8B	NP_001036055.2				-5.157	C663Y	-5.157	-5.157
PCDHA1	NP_061723.1				-5.157	N559K	-5.157	-5.157
ESRRG	NP_001429.2				-5.154	R177H	-5.154	-5.154
DTNB	NP_068707.1				-5.154	F271V	-5.154	-5.154
KPNA1	NP_002255.3				-5.153	E399A	-5.153	-5.153
PDP1	NP_001155251.1				-5.153	C176Y	-5.153	-5.153
NCOA2	NP_001308632.1				-5.151	R39C	-5.151	-5.151
VBP1	NP_001290472.1				-5.148	L121S	-5.148	-5.148
PPP2R2A	NP_001171062.1	-5.1475	F222S	-5.147				-5.1475
HSP90B1	NP_003290.1	-5.1465	G198S	-5.146				-5.1465
SLITRK1	NP_443142.1				-5.145	N164H	-5.145	-5.145
CLASP2	NP_055912.2				-5.1445	L1066Q	-5.144	-5.1445
SSH2	NP_001269058.1				-5.144	Y236D	-5.144	-5.144
DHX8	NP_004932.1	-5.143	T844I	-5.143	-5.085	M1162K	-5.085	-5.143
SENP5	NP_689912.2				-5.1415	R741Q	-5.142	-5.1415
LLGL2	NP_004515.2				-5.141	R714P	-5.141	-5.141
CBX1	NP_001120700.1				-5.141	C156R	-5.141	-5.141
P2RY10	NP_001311154.1				-5.14	Y136D	-5.14	-5.14
HDAC9	NP_848512.1				-5.139	G957R	-5.139	-5.139
PPAT	NP_002694.3				-5.139	V393G	-5.139	-5.139
CDYL	NP_004815.3				-5.137	A457V	-5.137	-5.137
GFUS	NP_001304712.1	-5.135	N96K	-5.135				-5.135
ST7L	NP_060214.2				-5.1345	T85R	-5.134	-5.1345
DAZL	NP_001177740.1				-5.134	D68H	-5.134	-5.134
MYO16	NP_001185879.1				-5.133	L281P	-5.133	-5.133
RTF1	NP_055953.3	-5.13	R211H	-5.13	-5.13	R211H	-5.13	-5.13
CYBC1	NP_001028218.1				-5.13	G29E	-5.13	-5.13
USP22	NP_056091.1				-5.13	R201W	-5.13	-5.13
ALCAM	NP_001618.2	-5.0675	L205P	-5.067	-5.128	C270R, L205P	-5.128, -5.068	-5.128
MAGEA1	NP_004979.3				-5.127	G176C	-5.127	-5.127
SLC17A6	NP_065079.1				-5.1265	G188R, Y247D	-5.126, -5.088	-5.1265
G6PD	NP_000393.4				-5.123	R287Q	-5.123	-5.123
ZNF761	NP_001276880.1				-5.123	H348L	-5.123	-5.123
PRKCI	NP_002731.4				-5.1225	R327G	-5.123	-5.1225
OLA1	NP_037473.3				-5.1205	G34W	-5.12	-5.1205
CAMK2D	NP_001308500.1				-5.12	A199E	-5.12	-5.12
RSBN1L	NP_940869.2				-5.12	F675V	-5.12	-5.12
BZW1	NP_001193997.1				-5.119	E178K, K431M	-5.119, -5.081	-5.119
TLR8	NP_619542.1				-5.119	N746Y	-5.119	-5.119
VAV2	NP_001127870.1	-5.117	P643R	-5.117	-5.117	P643R	-5.117	-5.117
UCHL5	NP_057068.1				-5.1145	C88F	-5.114	-5.1145
TTC17	NP_001363454.1				-5.114	L702P, L700P	-5.114, -5.109	-5.114
ING1	NP_937861.1	-5.1135	G156D	-5.114	-5.1135	G156D	-5.114	-5.1135
DNAJC7	NP_003306.3				-5.1115	R300W	-5.112	-5.1115
TNFRSF10B	NP_003833.4				-5.111	C139Y	-5.111	-5.111
H2BC18	NP_001154806.1				-5.1095	V40I	-5.11	-5.1095
GET3	NP_004308.2				-5.1085	G44D	-5.108	-5.1085
CRACDL	NP_997245.2				-5.1085	P958L	-5.108	-5.1085
PRMT8	NP_062828.3				-5.108	E185K	-5.108	-5.108
PCF11	NP_001333342.1				-5.108	R978W, H1492R	-5.108, -5.071	-5.108
HDAC7	NP_001354975.1				-5.106	D758H	-5.106	-5.106
SNX13	NP_001337791.1				-5.105	R612C	-5.105	-5.105
KCNIP4	NP_079497.2				-5.1045	F213S	-5.104	-5.1045
CCT4	NP_006421.2				-5.104	L148W	-5.104	-5.104
ADRM1	NP_008933.2				-5.1025	G184W	-5.102	-5.1025
MPPED2	NP_001575.1	-5.102	V243D	-5.102	-5.102	V243D	-5.102	-5.102
COL1A2	NP_000080.2				-5.101	G697E	-5.101	-5.101
DSCAML1	NP_065744.3	-5.1	G51D	-5.1				-5.1
ELAVL4	NP_001138247.2	-5.099	F216I	-5.099				-5.099
WDR44	NP_061918.3				-5.097	E722G	-5.097	-5.097
CTNNA1	NP_001894.2				-5.096	A434P	-5.096	-5.096
HDLBP	NP_005327.1				-5.095	G747C	-5.095	-5.095
PLCL2	NP_055999.2				-5.0935	R121W	-5.094	-5.0935
MAP2K6	NP_002749.2				-5.0915	R95W	-5.092	-5.0915
TXNDC2	NP_001091999.1				-5.091	W479C	-5.091	-5.091
ATP5F1B	NP_001677.2	-5.09	H378R	-5.09				-5.09
FMNL2	NP_443137.2				-5.09	L802R	-5.09	-5.09
HNRNPC	NP_001070910.1				-5.089	R64W	-5.089	-5.089
DNAJA1	NP_001530.1	-5.089	D57Y	-5.089				-5.089
RPRD1A	NP_060640.2				-5.089	L222W	-5.089	-5.089
TMEM164	NP_115603.2				-5.087	G228C	-5.087	-5.087
PRPS1L1	NP_787082.1				-5.086	S169L	-5.086	-5.086
PSMC3	NP_002795.2				-5.085	I285T	-5.085	-5.085
NR3C1	NP_001018087.1	-5.085	C421R	-5.085	-5.085	C421R	-5.085	-5.085
CHN2	NP_001279999.1				-5.085	C310R	-5.085	-5.085
UBA3	NP_003959.3				-5.085	G165V	-5.085	-5.085
SV2A	NP_055664.3				-5.083	E356G	-5.083	-5.083
ROCK2	NP_004841.2				-5.0825	G174A	-5.082	-5.0825
NEK6	NP_001138473.1				-5.079	C269R	-5.079	-5.079
DTNA	NP_001373717.1				-5.079	L148S, D643Y	-5.079, -5.067	-5.079
PRPF39	NP_060392.3				-5.078	L464S	-5.078	-5.078
KPNA4	NP_002259.1				-5.0765	H337L	-5.076	-5.0765
ALPK3	NP_065829.4				-5.076	G159S	-5.076	-5.076
OR6C76	NP_001005183.1				-5.0755	L112R	-5.076	-5.0755
MGAT3	NP_001091740.1				-5.075	D317Y	-5.075	-5.075
ELAVL3	NP_001411.2				-5.075	Y87S	-5.075	-5.075
RAB6B	NP_057661.3				-5.075	L19S	-5.075	-5.075
GNA12	NP_031379.2				-5.0745	S273F	-5.074	-5.0745
INTS7	NP_056249.1				-5.072	R136G	-5.072	-5.072
OR7C1	NP_945182.1				-5.071	L250W	-5.071	-5.071
LRRC8A	NP_001120717.1	-5.069	L756P	-5.069				-5.069
TNFAIP1	NP_066960.1				-5.069	F80I	-5.069	-5.069
IL21R	NP_851565.4				-5.069	W160R	-5.069	-5.069
NACA	NP_001352825.1	-5.0685	I2069F	-5.069				-5.0685
EMSY	NP_001287871.1				-5.067	P586L	-5.067	-5.067
GFPT1	NP_001231639.1				-5.0665	R563G	-5.066	-5.0665
NRG2	NP_053586.1				-5.066	T522K	-5.066	-5.066
PPFIA1	NP_001364935.1				-5.065	R1068P	-5.065	-5.065
HDAC7	NP_056216.2				-5.064	D744H	-5.064	-5.064
DOK6	NP_689934.2				-5.0635	L228P	-5.064	-5.0635
DNM3	NP_001337133.1				-5.0625	S41R	-5.062	-5.0625
SLMAP	NP_001291350.1				-5.0615	L510P	-5.062	-5.0615
ARHGAP6	NP_038286.2				-5.06	P479R	-5.06	-5.06
CEP70	NP_001307528.1				-5.059	N33I	-5.059	-5.059
BTK	NP_001274273.1				-5.059	R157W	-5.059	-5.059
ZBTB2	NP_065912.1				-5.0585	K36M	-5.058	-5.0585
RAPGEF1	NP_001364864.1				-5.057	R1157W	-5.057	-5.057
SRF	NP_003122.1				-5.0565	R200Q	-5.056	-5.0565
