## Supplementary material for "Proteome-wide model for human disease genetics": SuppTable07 - GO Term and BioGrid Interactions.xlsx (part 1 of 3)

### Sheet: SuppTable07
Category	Term	ddg2p_Count	ddg2p_%	ddg2p_PValue	ddg2p_Genes	ddg2p_List Total	Pop Hits	Pop Total	ddg2p_Fold Enrichment	ddg2p_Bonferroni	ddg2p_Benjamini	ddg2p_FDR	dnw_Count	dnw_%	dnw_PValue	dnw_Genes	dnw_List Total	dnw_Fold Enrichment	dnw_Bonferroni	dnw_Benjamini	dnw_FDR	denovo_novel_Count	denovo_novel_%	denovo_novel_PValue	denovo_novel_Genes	denovo_novel_List Total	denovo_novel_Fold Enrichment	denovo_novel_Bonferroni	denovo_novel_Benjamini	denovo_novel_FDR	no-trios_novel_Count	no-trios_novel_%	no-trios_novel_PValue	no-trios_novel_Genes	no-trios_novel_List Total	no-trios_novel_Fold Enrichment	no-trios_novel_Bonferroni	no-trios_novel_Benjamini	no-trios_novel_FDR	nondd_Count	nondd_List Total
GOTERM_BP_4	GO:0048731~system development	925	41.4798	1.31256e-147	PGAP1, NUP107, NEXMIF, IFT172, RBPJ, MYLK, NDST1, NSDHL, SYNGAP1, DPYSL5, AKT2, AKT1, PRKACA, PRKACB, MNX1, CCBE1, MEF2C, RBFOX1, SECISBP2, AR, CLDN5, RFX6, PRKAR1A, SCO2, COL13A1, ABCB6, AIRE, CEP85L, NPRL3, GATA6, GATA4, GATA3, GATA2, GIGYF2, C12ORF57, GRIN2A, ADAMTS18, HESX1, CTC1, JAG2, JAG1, FN1, NR2F1, EIF2AK3, NR2F2, L1CAM, GRIN2B, PBX1, GRIN2D, COL1A1, DHFR, EZH2, PIGT, KCNC1, HEXB, HEXA, CTCF, PTH1R, MMP21, MYPN, PQBP1, MECP2, MED12, SHH, ATIC, TUBA1A, SMPD1, FLVCR1, APC2, ACTL6B, MYOC, CRPPA, IFT140, ACTL6A, BGN, RRAS2, MMP14, MMP13, PXDN, TMEM106B, CRYAA, CRYAB, PAFAH1B1, CRB2, CRB1, MYRF, COL11A1, KCNA1, ATL1, ODC1, COL11A2, KCNA2, ADAM22, SRPX2, TCOF1, PMS2, MFN2, ZSWIM6, DMD, NCDN, JAM3, MBD5, STAT1, KCNB1, WNT7A, ARCN1, SKI, WT1, TAOK1, PTF1A, GZF1, HYCC1, NRROS, ATN1, PLOD3, MSI1, RORA, RORB, YY1, SMCHD1, EFEMP2, PITX2, PITX1, PITX3, FBXW4, CDKL5, AGTPBP1, FBXW7, TBR1, MYT1, FTSJ1, FOXP3, FOXP2, FOXP1, MAF, FRMD7, SLC9A6, SMO, ROR2, GRIA1, KCNE1, DLX3, TUBGCP2, DLX5, ARL3, ZC4H2, TNFRSF11A, ACAT1, SLC9A1, GLIS2, CPAMD8, CERT1, NEK8, ZBTB16, DCDC2, FOXN1, QKI, BFSP2, UQCRQ, LRIT3, ACO2, POMT2, SNAP25, CNTNAP2, CNTNAP1, FLT4, ONECUT1, PTEN, ELFN1, PPP1R13L, ACP5, ATP7A, NKX3-2, UNC45B, BCAS3, GRID2, EMX2, PPP1R12A, ITGA3, FOXL2, MFRP, NPC1, PIK3CA, RRM2B, IL1RAPL1, ITGA8, PRPS1, SRSF1, LRP5, LRP4, LRP6, CDC42, KRIT1, SRY, ATP9A, TBX1, NTRK1, NTRK2, SLC12A5, PRRX1, KCNJ8, MBOAT7, FOXJ1, CTNS, TBX5, TBX4, TBX3, NOVA2, MGP, CCM2, TRIM32, ODAD3, SMARCB1, ODAD2, ODAD4, EIF4A3, ACTB, CRKL, OPHN1, SLC12A6, SCAPER, EPHB4, SCN1B, TP63, SCN1A, MFSD2A, ACVR1, SMARCC2, HNF1B, MYO7A, GNPAT, BTD, KCNQ1, KCNQ2, KCNQ3, AARS1, FOXG1, PCDH12, ZMPSTE24, DHX30, BRIP1, RRAS, ARSL, ANKH, DHX37, DYM, NTNG1, BBS2, BBS1, STAT5B, NTNG2, EGR2, SLC10A7, XRCC4, FOXF1, IQSEC1, IGF2, IGF1, SMARCA1, SMARCA2, RPE65, SMARCA4, EXT1, AIMP1, EXT2, TH, ACER3, COL9A2, SCN2A, TP73, FKBP10, FOXE3, COX7B, ECM1, FOXE1, KIF14, CHRDL1, PTPRF, PPP3CA, HYAL1, SUFU, HYAL2, HNF4A, RAC3, PHGDH, ACADM, RAC1, BBS7, BBS5, BBS4, PCYT1A, SLC32A1, GAA, SYN1, NR5A1, ANO1, KIF2A, CSDE1, KIT, UFC1, CRELD1, DDR2, YAP1, FOXC2, FOXC1, SATB2, GREB1L, HSD17B4, CRYBA1, CRYBA4, PAK1, GPC3, HSF4, MSX1, PAK3, EXOSC3, CRYBB1, CRYBB3, CRYBB2, PEX13, MIB1, GRIN1, TTC8, KITLG, ITCH, OTULIN, RTN4IP1, MAMLD1, OTC, PRDM6, IHH, INPPL1, UBE3A, ACTG1, IGF1R, KIF5C, MPZ, KIF5A, ARID2, EOMES, KIRREL3, PDGFRB, MSX2, FBXW11, RPGRIP1L, SDHA, POU3F3, COX6B1, TBC1D20, TMX2, SCN8A, TBC1D24, SBDS, PLAA, TBC1D23, RAF1, GCM2, DDX6, NPR2, NPR3, SLC1A2, SLC1A3, HTRA2, CACNA1C, RAI1, EBP, ADGRG1, DEAF1, NPHP1, ADGRG6, NPHP3, NPHP4, NDUFV2, WNT1, WNT3, WNT4, TFAP2A, TFAP2B, AUTS2, VDR, CAV1, CRIM1, PHOX2B, BMP4, AHI1, BMP2, FGF14, CPS1, GNB1, GNAS, ALPL, DEGS1, TAB2, TCF4, FGF13, FGF12, FGF10, RERE, YWHAE, EDA, LAMC3, MAST1, DNAAF11, CHD5, ADAR, MTR, LDB3, HMGB1, AFF2, GHR, SEC61A1, ZIC2, GRM6, ZIC3, ZIC1, DACT1, MKKS, POU1F1, MYOCD, NUP133, EED, CAD, ATP6AP2, ACTA2, PEX7, ALS2, NDUFS4, PEX5, SHANK2, SHANK1, RALA, TAFAZZIN, NAXE, CLN8, CBL, SAMHD1, CLCN2, PTHLH, CLN5, ATOH7, IFT74, CLMP, CBS, TBX20, SPOCK1, TIMM8A, EYA1, ATP2B2, LAMB1, ACVR2B, CFC1, TBX18, GALC, TBX15, UFM1, ERCC3, NPHS1, NPHS2, ERCC1, ERCC2, KRAS, ERCC6, NAA15, TEK, TAF1, CYFIP2, NCKAP1, MYT1L, RAX, XYLT1, HNRNPU, ABAT, EMC10, ADARB1, GLDN, GJA1, SOX17, CLP1, SCN11A, ZMIZ1, CYP1B1, PLCE1, HOXA1, MPV17, DIP2B, GJA8, CDK5RAP2, DNAAF3, IFT80, SOX11, SCRIB, DNAAF4, SOX10, GABRG2, IFT88, HOXB1, HPRT1, PRKD1, FREM1, NEDD4L, PRDM13, WDR62, PRDM12, BLOC1S6, ALX3, NKX2-1, ALX4, ALX1, NKX2-5, ZNF148, WNT10B, ST14, FZD5, FZD6, SETD1A, MTHFR, UPF3B, BRAF, GLUD1, OGDH, HNRNPD, PPT1, MKS1, ADA, CDK16, MESP2, GABRB3, CDKN1C, RET, GABRB2, GABRB1, ELN, SRP54, SMG9, SLC6A3, GLI3, PHF8, GLI2, LFNG, AIFM1, ADAMTSL2, TCTN1, RSPO2, COL10A1, CIC, JARID2, WDR37, SLC2A10, TCF12, PAX3, PAX6, PAX2, CIT, PAX1, RNF168, TUBB2B, ZEB2, ZEB1, TUBB2A, COL2A1, PAX8, KIFBP, MTF1, RARB, PLCB1, GAS8, GRN, HOXD13, ASCL1, PAPSS2, EPCAM, NSD2, RPL13, GABRA1, WWOX, KIDINS220, GABRA5, PCGF2, NDE1, WDR19, GABRA3, POU4F1, DHRS3, WDR11, FIG4, NFIA, NFIB, SMOC1, PLP1, ATP8A2, CHRM1, PLXND1, FMR1, CTNND2, FGF3, SALL1, FGF8, FGF9, NAGLU, CDH2, TUBB3, CDH1, SALL4, NBN, LARGE1, MAP2K1, NKX6-2, COL27A1, MAP2K2, TPM3, MAGI2, DYRK1A, MITF, VRK1, THOC2, LEMD2, DISP1, THOC6, EDAR, CACNB4, ADNP, CSF1R, BRSK2, CUL7, SLC26A2, CUL3, PSAP, DVL1, ABL1, PLXNA1, IGFBP7, NDP, STRA6, TRAPPC2, EIF2B5, EIF2B4, ATP8B1, WFS1, TRAPPC4, GLMN, FANCA, FANCC, DHCR24, TRAPPC9, FANCG, GFAP, MAFB, LHX3, RHEB, TPP1, LHX4, DRC1, BNC2, OPA1, SIN3A, HYDIN, PHACTR1, HMGCS2, ADAMTS9, TAPT1, COA5, CCDC39, PROP1, UGT1A1, AVPR2, DNMT3A, ADRA2B, EVC, EFHC1, SOS1, ASPA, CCDC40, NLGN3, HDAC4, SMARCD1, SLC24A4, SEMA3A, CRX, SEMA3E, NDNF, HDAC6, FZR1, RAB23, NHS, WASF1, FKTN, SMARCE1, NLGN4X, FKRP, KCNJ10, IRX5, KCNJ11, PTPN11, GFER, PTPN14, ASS1, ASXL1, RPGRIP1, KLF7, GLRB, MAB21L1, MAB21L2, RAB18, TLL1, BCOR, FOLR1, CUL4B, NECTIN1, DYNC2I1, GBA1, AQP2, ANTXR1, GBA2, SOX2, RPS6KA3, SOX3, EDNRA, EDNRB, KAT5, DAG1, DPF2, SOX9, SOX6, GLUL, SOX4, IFITM5, SOX5, CDON, SLC6A17, AP1B1, P3H1, ACSL4, MAPK8IP3, RUNX2, AFG3L2, SIK1, WDPCP, ZFPM2, OBSL1, STXBP1, ARX, TWIST1, LIAS, SPAST, PDCD10, NUS1, BCL11B, TREX1, INSR, SIAH1, GDF3, GDF6, TYR, GDF5, CCDC88A, SIM1, NODAL, CC2D1A, ROBO3, COL18A1, ROBO4, C2CD3, VLDLR, QARS1, SH3PXD2B, CC2D2A, FEZF1, HRAS, H3-3A, H3-3B, EDN1, NOG, AMPD2, ALDH5A1, BBS10, CLDN19, FAM20C, MATN3, AMER1, PTH, PTS, PURA, PTCHD1, LMNA, CTNNA2, DUOX2, SUZ12, ARNT2, GDF11, SLC31A1, GRHL3, GRHL2, RAB11A, TRIP11, CTNNB1, B9D1, RAB3GAP1, KDM1A, ROGDI, HOXA13, ARHGAP35, HOXA11, COMP, NARS1, BMPER, NRCAM, CHRNB2, CFAP418, WNT5A, TSC2, LIG4, TSC1, PRSS56, ALDH3A2, TMEM135, MYCN, COL4A2, FANCD2, COL4A1, COL4A4, COL4A3, LMX1B, CHRNA3, LTBP3, NID1, EFNB1, MYH11, OTX2, SMAD2, STIL, TGFB2, SMAD4, TGFB1, PNPT1, SMAD3, TGFB3, PTCH1, TBCD, IFT122, TDRD7, SMAD6, ARHGAP24, NR4A2, GDNF, DLG3, DLG4, DLG5, TRPV4, CAPRIN1, TBCE, BMPR1B, FGFR3, FGFR2, FGFR1, MYF5, KDM5B, B4GALT1, THRB, THRA, DOCK7, SLC2A1, SIX1, IRF2BPL, HS2ST1, MFSD8, SIX6, SPRED1, SIX5, TRPS1, SIX3, GMPPA, CASP2, ABCD1, SCYL1, KDM6A, KDM6B, DCC, PPP2R5D, ABCC9, AXIN2, ARID1A, POMGNT2, POMGNT1, TGFBR1, TGFBR2, ALDH1A3, ALDH1A2, RASA1, CDH11, COL6A1, DCX, MYH9, MYH6, MCPH1, CAMK2B, DDC, HPGD, NRXN1, CAMK2A, NRXN3, NRXN2, ATP1A2, DLL1, DLL3, HSPD1, DLL4, UGP2, ERBB3, CHSY1, GNA11, MAPK1, BPNT2, PDSS2, LRIG2, CAMK2G, TCF7L2, KDM4B, LGI4, PCDHGC4, PCARE, MEIS2, CRYGC, CRYGD, POMK, HCN1	2205	3734	19068	2.14222	3.23415e-144	3.23415e-144	2.39148e-144	135	48.2143	2.03539e-27	TRIO, SMARCB1, MYT1L, NEXMIF, HNRNPU, UBE3A, ARHGAP35, YY1, RPS6KA3, SYNGAP1, KIF5C, DPF2, EP300, SOX5, SCN1A, MEF2C, MAP2K1, CDKL5, FBXW7, DYRK1A, SOX11, SOX10, FOXP2, POU3F3, FOXP1, MYCN, COL4A1, SCN8A, KCNQ2, KCNQ3, ADNP, NOTCH1, KMT2A, ZC4H2, STXBP1, ANKRD11, FOXG1, CACNA1C, GATA3, CACNA1G, RAI1, GRIN2A, SPAST, DEAF1, ABL1, ZNF148, CERT1, SMAD4, BCL11B, AUTS2, PTCH1, SETD1A, NR2F1, BRAF, GRIN2B, SMARCA2, PBX1, SMARCA4, NR4A2, DLG4, GNB1, HNRNPD, GNAS, TCF4, TAB2, SCN2A, FGF12, FGFR3, FGFR2, FBN1, GABRB3, RERE, GABRB2, KDM5B, SNAP25, SETD2, CHD8, CHD7, MAST1, PTEN, SLC2A1, CTCF, IRF2BPL, MECP2, MED12, SIN3A, RAC1, HRAS, H3-3A, KDM6A, DSP, KDM6B, WDR37, ATRX, DNMT3A, PPP2R5D, ARID1A, ARID1B, ZEB2, COL2A1, PIK3CA, COL6A1, TMEM106B, AMER1, HDAC4, CAMK2B, SATB2, ODC1, KCNA2, CBL, PURA, NSD2, MFN2, CAMK2G, TCF7L2, GABRA1, MBD5, USP9X, KIDINS220, KCNB1, PTPN11, MEIS2, MTOR, GRIN1, MIB1, ASXL1, SKI, KLF7, NFIA, TAOK1, CTNNB1, KRAS, NAA15, BCOR, TAF1	279	2.47093	2.58494e-24	8.61647e-25	6.71678e-25	44	35.4839	2.82753e-05	HDAC5, ATF2, HDAC2, NRN1, AMIGO1, ZMYND8, ELAVL4, NR3C1, NEUROD2, PPP3CB, PPP3R1, ALCAM, ATP5F1B, RBBP4, KIF5B, SLITRK4, WDR5, SLC17A7, RBBP7, CLASP1, MAP4K4, MAP2K4, EGR3, HSPA5, TRPC4, STAT3, RFX3, INHBA, ZFX, WARS1, VAV2, NFKB2, COL3A1, ACTC1, NACA, COPS2, LHX6, LHX5, TAF4, CALM1, CALM2, DSCAML1, RAN, SF1	122	1.84172	0.021703	0.00219416	0.00206127	54	26.601	0.0102399	TOP2B, ZMYND8, ARID4B, SLC4A2, ELAVL3, DCAF1, PPP3CB, PIAS4, MAP2K4, PRKCI, G6PD, TRPC4, SSTR2, UCHL5, POU3F4, ZNF358, SF1, ARF6, ROCK2, SRF, ZFP36L1, HDAC7, GJC1, RBBP4, PCDHA1, SLITRK1, SLITRK4, CTNNA1, SLC17A6, APBB2, RBBP7, PRPS1L1, RAB6B, CLASP1, PLXNA4, MAP4K4, MAP2K6, DTNB, STAT3, LSAMP, FZD8, KLHL3, LILRB4, PTK2, NR2F6, FMNL3, COL3A1, GJB1, ACTC1, COL1A2, LHX2, COPS2, LHX6, APBA1	201	1.37192	0.99983	0.215807	0.210175	2765	16741
GOTERM_BP_4	GO:0007399~nervous system development	612	27.4439	8.76575e-101	CYFIP2, NCKAP1, PGAP1, MYT1L, NEXMIF, IFT172, RAX, ABAT, ADARB1, RBPJ, GLDN, NDST1, GJA1, SYNGAP1, SOX17, SCN11A, DPYSL5, CLP1, ZMIZ1, AKT2, AKT1, CYP1B1, HOXA1, DIP2B, PRKACA, PRKACB, MNX1, CDK5RAP2, MEF2C, RBFOX1, SECISBP2, IFT80, SOX11, SCRIB, DNAAF4, SOX10, GABRG2, CLDN5, IFT88, HOXB1, HPRT1, PRKD1, ABCB6, CEP85L, NEDD4L, PRDM13, GATA3, WDR62, PRDM12, GATA2, GIGYF2, C12ORF57, BLOC1S6, GRIN2A, HESX1, NKX2-1, ZNF148, JAG2, WNT10B, ST14, JAG1, FZD5, FZD6, SETD1A, FN1, NR2F1, MTHFR, UPF3B, NR2F2, L1CAM, GRIN2B, PBX1, GRIN2D, DHFR, GLUD1, HNRNPD, PPT1, MKS1, OGDH, CDK16, EZH2, CDKN1C, GABRB3, RET, GABRB2, GABRB1, PIGT, KCNC1, HEXB, HEXA, SMG9, SLC6A3, GLI3, MYPN, PHF8, GLI2, PQBP1, MECP2, MED12, SHH, ATIC, TUBA1A, AIFM1, SMPD1, TCTN1, RSPO2, CIC, JARID2, APC2, WDR37, ACTL6B, MYOC, CRPPA, IFT140, ACTL6A, TCF12, RRAS2, PAX3, PAX6, PAX2, CIT, MMP14, TUBB2B, ZEB2, TUBB2A, COL2A1, ZEB1, PAX8, KIFBP, MTF1, TMEM106B, RARB, PLCB1, GAS8, PAFAH1B1, CRB2, CRB1, GRN, MYRF, KCNA1, ATL1, KCNA2, ADAM22, ASCL1, ZSWIM6, DMD, NCDN, JAM3, GABRA1, MBD5, KIDINS220, GABRA5, KCNB1, NDE1, WDR19, GABRA3, WNT7A, POU4F1, ARCN1, SKI, FIG4, NFIA, NFIB, TAOK1, PLP1, PTF1A, HYCC1, CHRM1, ATP8A2, NRROS, PLXND1, FMR1, CTNND2, ATN1, PLOD3, MSI1, RORA, RORB, FGF3, SALL1, FGF8, FGF9, NAGLU, CDH2, TUBB3, CDH1, SALL4, NBN, PITX2, LARGE1, PITX1, PITX3, MAP2K1, MAP2K2, NKX6-2, CDKL5, AGTPBP1, MAGI2, DYRK1A, VRK1, TBR1, THOC2, LEMD2, MYT1, FTSJ1, FOXP3, FOXP2, THOC6, FOXP1, FRMD7, SLC9A6, SMO, ROR2, ADNP, GRIA1, CSF1R, KCNE1, BRSK2, DLX3, TUBGCP2, DLX5, ARL3, ZC4H2, GLIS2, DVL1, ABL1, PLXNA1, NDP, EIF2B5, EIF2B4, ATP8B1, TRAPPC4, ZBTB16, GLMN, DCDC2, FANCC, TRAPPC9, QKI, GFAP, MAFB, LHX3, UQCRQ, RHEB, LRIT3, TPP1, LHX4, POMT2, CNTNAP2, SNAP25, CNTNAP1, PTEN, ELFN1, OPA1, SIN3A, HYDIN, PHACTR1, ATP7A, CCDC39, GRID2, EMX2, PROP1, PPP1R12A, ITGA3, AVPR2, DNMT3A, MFRP, NPC1, IL1RAPL1, ITGA8, EFHC1, SOS1, ASPA, NLGN3, HDAC4, SMARCD1, PRPS1, SLC24A4, SEMA3A, SRSF1, CRX, LRP5, LRP4, SEMA3E, NDNF, HDAC6, LRP6, CDC42, SRY, WASF1, ATP9A, FKTN, SMARCE1, TBX1, NTRK1, NTRK2, SLC12A5, NLGN4X, FKRP, KCNJ10, IRX5, PRRX1, KCNJ8, MBOAT7, FOXJ1, CTNS, PTPN11, TBX3, RPGRIP1, KLF7, GLRB, NOVA2, MAB21L2, RAB18, FOLR1, TRIM32, CUL4B, NECTIN1, ODAD3, SMARCB1, ODAD2, ODAD4, GBA1, GBA2, ACTB, CRKL, SOX2, RPS6KA3, SOX3, EDNRA, EDNRB, KAT5, OPHN1, DAG1, DPF2, SOX9, SOX6, SCN1B, TP63, SOX4, SCN1A, SOX5, CDON, MFSD2A, SMARCC2, SLC6A17, ACSL4, HNF1B, MYO7A, MAPK8IP3, RUNX2, GNPAT, AFG3L2, BTD, KCNQ1, KCNQ2, KCNQ3, WDPCP, AARS1, FOXG1, STXBP1, ARX, TWIST1, PCDH12, LIAS, DHX30, SPAST, RRAS, DHX37, NTNG1, BBS2, BBS1, NTNG2, EGR2, BCL11B, IQSEC1, SIAH1, SMARCA1, SMARCA2, SMARCA4, EXT1, CCDC88A, TH, ACER3, SCN2A, SIM1, CC2D1A, NODAL, ROBO3, ROBO4, COX7B, C2CD3, KIF14, VLDLR, CHRDL1, PTPRF, PPP3CA, QARS1, SUFU, RAC3, PHGDH, RAC1, BBS7, HRAS, CC2D2A, FEZF1, BBS4, EDN1, SLC32A1, NOG, SYN1, ANO1, ALDH5A1, BBS10, KIF2A, UFC1, FOXC1, SATB2, PTS, PURA, PAK1, PTCHD1, MSX1, CTNNA2, PAK3, DUOX2, SUZ12, ARNT2, GDF11, GRHL3, PEX13, GRHL2, RAB11A, MIB1, GRIN1, TTC8, TRIP11, CTNNB1, RTN4IP1, RAB3GAP1, KDM1A, PRDM6, ROGDI, IHH, UBE3A, ARHGAP35, ACTG1, IGF1R, NARS1, KIF5C, MPZ, KIF5A, NRCAM, CHRNB2, EOMES, KIRREL3, CFAP418, FBXW11, WNT5A, TSC2, LIG4, TSC1, RPGRIP1L, SDHA, POU3F3, COX6B1, ALDH3A2, MYCN, TMX2, FANCD2, COL4A1, SCN8A, TBC1D24, PLAA, TBC1D23, LMX1B, RAF1, GCM2, DDX6, CHRNA3, NPR2, SLC1A2, SLC1A3, HTRA2, EFNB1, ADGRG1, DEAF1, ADGRG6, NPHP4, OTX2, WNT1, NDUFV2, WNT3, WNT4, TFAP2A, TFAP2B, STIL, TGFB2, SMAD4, TGFB1, AUTS2, PTCH1, CRIM1, TBCD, IFT122, PHOX2B, BMP4, NR4A2, AHI1, BMP2, FGF14, GDNF, DLG3, DLG4, DLG5, CAPRIN1, TBCE, DEGS1, TCF4, FGF13, BMPR1B, FGF12, FGFR2, FGF10, FGFR1, YWHAE, RERE, THRB, LAMC3, DOCK7, MAST1, SLC2A1, SIX1, CHD5, MTR, HMGB1, AFF2, IRF2BPL, MFSD8, ZIC2, ZIC3, GRM6, GMPPA, SIX3, ZIC1, ABCD1, SCYL1, DACT1, KDM6A, KDM6B, MKKS, POU1F1, NUP133, EED, DCC, ATP6AP2, PPP2R5D, ARID1A, POMGNT2, POMGNT1, TGFBR1, TGFBR2, PEX7, ALDH1A3, ALS2, ALDH1A2, COL6A1, NDUFS4, PEX5, CDH11, DCX, SHANK2, SHANK1, MCPH1, CAMK2B, RALA, NRXN1, CAMK2A, NRXN3, NRXN2, ATP1A2, CLN8, DLL1, CLN5, ATOH7, DLL4, UGP2, ERBB3, CBS, TBX20, MAPK1, SPOCK1, PDSS2, LRIG2, CAMK2G, TIMM8A, KDM4B, EYA1, LGI4, PCDHGC4, PCARE, ATP2B2, LAMB1, MEIS2, GALC, UFM1, ERCC3, ERCC2, POMK, KRAS, ERCC6, TAF1, HCN1	2205	2322	19068	2.27922	2.15988e-97	1.07994e-97	7.9856e-98	106	37.8571	2.60005e-28	TRIO, SMARCB1, MYT1L, NEXMIF, UBE3A, ARHGAP35, RPS6KA3, SYNGAP1, KIF5C, DPF2, EP300, SOX5, SCN1A, MEF2C, MAP2K1, CDKL5, DYRK1A, SOX11, SOX10, FOXP2, POU3F3, FOXP1, MYCN, COL4A1, SCN8A, KCNQ2, KCNQ3, ADNP, NOTCH1, ZC4H2, STXBP1, FOXG1, GATA3, GRIN2A, SPAST, DEAF1, ABL1, ZNF148, SMAD4, BCL11B, AUTS2, PTCH1, SETD1A, NR2F1, GRIN2B, SMARCA2, PBX1, SMARCA4, NR4A2, DLG4, HNRNPD, TCF4, SCN2A, FGF12, FGFR2, GABRB3, RERE, GABRB2, SNAP25, SETD2, CHD8, CHD7, MAST1, PTEN, SLC2A1, IRF2BPL, MECP2, MED12, SIN3A, RAC1, HRAS, KDM6A, KDM6B, WDR37, ATRX, DNMT3A, PPP2R5D, ARID1A, ARID1B, ZEB2, COL2A1, COL6A1, TMEM106B, HDAC4, CAMK2B, SATB2, KCNA2, PURA, CAMK2G, GABRA1, MBD5, USP9X, KIDINS220, KCNB1, PTPN11, MEIS2, MTOR, GRIN1, MIB1, SKI, KLF7, NFIA, TAOK1, CTNNB1, KRAS, TAF1	279	3.11993	3.30206e-25	1.65103e-25	1.28703e-25	31	25	9.62169e-05	HDAC5, ATF2, HDAC2, NRN1, AMIGO1, ZMYND8, ELAVL4, NR3C1, NEUROD2, PPP3CB, PPP3R1, ALCAM, RBBP4, KIF5B, SLITRK4, RBBP7, CLASP1, MAP4K4, EGR3, HSPA5, TRPC4, STAT3, INHBA, COL3A1, COPS2, LHX6, LHX5, CALM1, CALM2, DSCAML1, RAN	122	2.08663	0.0719484	0.00469574	0.00441133	38	18.7192	0.00604119	TOP2B, SRF, ZMYND8, ELAVL3, ZFP36L1, PPP3CB, PCDHA1, RBBP4, SLITRK1, SLITRK4, CTNNA1, APBB2, RBBP7, RAB6B, PLXNA4, CLASP1, MAP4K4, PIAS4, PRKCI, G6PD, DTNB, TRPC4, STAT3, LSAMP, FZD8, SSTR2, UCHL5, PTK2, NR2F6, POU3F4, COL3A1, GJB1, LHX2, COPS2, LHX6, APBA1, ZNF358, ARF6	201	1.5525	0.993953	0.149786	0.145877	1679	16741
GOTERM_BP_4	GO:0009887~animal organ morphogenesis	342	15.3363	4.88323e-80	DYNC2I1, SPARC, IFT172, EIF4A3, GBA1, ADARB1, RBPJ, MYLK, CRKL, NDST1, GJA1, EDNRA, SOX17, ZMIZ1, DAG1, HOXA1, SOX9, SOX6, EPHB4, SOX4, IFITM5, TP63, SOX5, CDON, MFSD2A, GAMT, ACVR1, MEF2C, MYL11, SOX11, IFT80, HNF1B, SCRIB, MYO7A, MAPK8IP3, RUNX2, AR, CLDN5, SCN10A, KCNQ1, WDPCP, HOXB1, ZFPM2, FREM1, HACD1, COL13A1, FOXG1, TSHZ1, GATA6, TWIST1, GATA4, GATA3, GATA2, ZMPSTE24, C12ORF57, ANKH, HESX1, ALX3, NKX2-1, ALX4, ALX1, NKX2-5, BBS2, JAG2, NTNG1, BBS1, WNT10B, JAG1, FZD5, BCL11B, FOXF1, TREX1, INSR, FZD6, IGF2, BRAF, PBX1, EXT1, COL1A1, EXT2, TH, MKS1, COL9A1, NODAL, MESP2, COL18A1, FOXE3, FOXE1, C2CD3, ELN, HCCS, HOXC13, GLI3, GLI2, MED12, LFNG, PPP3CA, SHH, TUBA1A, HYAL1, SUFU, HYAL2, FLVCR1, RSPO2, BBS7, HRAS, BBS5, BBS4, EDN1, IFT140, GAA, NOG, PAX3, PAX6, PAX2, PAX1, MMP14, MMP13, COL2A1, ZEB1, BBS10, PAX8, ENAM, PAX9, FAM20C, RARB, FAM20A, PAFAH1B1, YAP1, CRB2, FOXC2, CRB1, FOXC1, SATB2, COL11A1, COL11A2, GREB1L, HOXD13, FGD1, NSD2, GPC3, MFN2, MSX1, CTNNA2, DUOX2, WWOX, GDF11, PCGF2, WDR19, WNT7A, GRHL3, GRHL2, POU4F1, DHRS3, MIB1, DSPP, SKI, TTC8, NFIB, WT1, TRIP11, CTNNB1, PTF1A, GZF1, ATP8A2, PLXND1, ROGDI, GMNN, INPPL1, IHH, PLOD3, RORB, HOXA13, FGF3, HOXA11, COMP, YY1, EFEMP2, SALL1, FGF8, NAGLU, FGF9, CDH2, PITX2, ARID2, LARGE1, PITX3, MAP2K1, AGTPBP1, COL27A1, MAP2K2, MSX2, TPM3, FBXW11, VPS33B, WNT5A, TBR1, RPGRIP1L, LEMD2, EDAR, MYCN, TBC1D20, STIM1, SMO, FANCD2, CSF1R, DLX3, DLX5, CUL3, NPR2, LTBP3, DVL1, ADGRG6, PLXNA1, NPHP3, NDP, WNT1, CERT1, WNT4, STRA6, TFAP2A, NEK8, SMAD2, TFAP2B, STIL, TGFB2, SMAD4, TGFB1, SMAD3, VDR, TGFB3, PTCH1, CAV1, IFT122, FANCC, TDRD7, SMAD6, FOXN1, PALB2, BMP4, AHI1, BMP2, MAFB, GDNF, LHX3, DLG5, TRPV4, ALPL, LHX4, BMPR1B, FGFR3, FGFR2, MYF5, FGF10, FGFR1, KDM5B, EDA, THRB, THRA, LAMC3, FHL1, PTEN, SIX1, SOBP, HS2ST1, GHR, SIX6, PPP1R13L, ZIC3, GMPPA, SIX3, ZIC1, ACP5, ADAMTS9, NKX3-2, KDM6A, CCDC39, MKKS, EMX2, PROP1, FOXL2, ABCC9, AXIN2, TGFBR1, TGFBR2, ACTA2, ACTA1, PEX7, ALDH1A3, MFRP, ALDH1A2, COL6A1, ITGA8, ITGA6, SOS1, MYH6, AHDC1, ATP6V1B1, CCDC40, SLC24A4, TAFAZZIN, CRX, LRP5, LRP4, DLL1, DLL4, CDC42, CHSY1, CBS, RAB23, TBX20, BPNT2, MAPK1, TBX1, NTRK2, FKRP, IRX5, EYA1, KCNJ8, PRRX1, LAMB3, FOXJ1, CTNS, LAMB1, TBX5, ACVR2B, MEIS2, TBX4, TBX3, TBX18, ASXL1, RPGRIP1, TBX15, ASXL3, MGP, ASXL2, KRAS, BCOR, TEK, FOLR1, NECTIN1, HCN1	2205	1034	19068	2.86024	1.20323e-76	4.01076e-77	2.96575e-77	43	15.3571	1.61099e-09	KDM5B, SETD2, NOTCH1, ANKRD11, SATB2, FOXG1, CHD7, PTEN, GATA3, YY1, MED12, NSD2, MFN2, EP300, HRAS, CERT1, SOX5, KDM6A, DSP, MAP2K1, MEF2C, SMAD4, BCL11B, PTCH1, SOX11, BRAF, MEIS2, PBX1, MTOR, MIB1, ASXL1, SKI, COL2A1, MYCN, ASXL3, COL6A1, CTNNB1, KRAS, BCOR, FGFR3, FGFR2, AHDC1, FBN1	279	2.84216	2.04596e-06	8.89547e-08	6.93427e-08	0				124					0				203					692	16739
GOTERM_BP_4	GO:0007417~central nervous system development	338	15.157	8.06671e-76	NCKAP1, ODAD3, PGAP1, ODAD2, ODAD4, IFT172, RAX, ABAT, GBA1, ADARB1, RBPJ, GBA2, ACTB, CRKL, SOX2, SOX3, RPS6KA3, NDST1, OPHN1, CLP1, ZMIZ1, SOX9, SOX6, SOX4, MNX1, SCN1B, CDON, MFSD2A, CDK5RAP2, SLC6A17, SECISBP2, SOX11, IFT80, HNF1B, SCRIB, SOX10, MAPK8IP3, GNPAT, BTD, HOXB1, HPRT1, AARS1, ABCB6, FOXG1, ARX, PRDM13, WDR62, GATA2, GIGYF2, C12ORF57, DHX30, BLOC1S6, GRIN2A, HESX1, DHX37, NKX2-1, ZNF148, BBS2, BBS1, EGR2, BCL11B, SETD1A, FZD6, UPF3B, NR2F2, SMARCA1, GRIN2B, PBX1, GRIN2D, EXT1, GLUD1, TH, HNRNPD, OGDH, PPT1, SCN2A, NODAL, EZH2, GABRB1, COX7B, KCNC1, C2CD3, KIF14, SMG9, VLDLR, GLI3, SLC6A3, PHF8, GLI2, MECP2, MED12, SHH, TUBA1A, ATIC, QARS1, SUFU, TCTN1, RAC3, PHGDH, BBS7, CIC, JARID2, FEZF1, BBS4, WDR37, SLC32A1, NOG, ACTL6A, PAX6, PAX2, TUBB2B, ZEB2, TUBB2A, ALDH5A1, COL2A1, ZEB1, PAX8, KIFBP, MTF1, UFC1, RARB, PLCB1, GAS8, PAFAH1B1, FOXC1, GRN, MYRF, KCNA1, KCNA2, ADAM22, ASCL1, PTS, PTCHD1, ZSWIM6, MSX1, CTNNA2, DUOX2, SUZ12, ARNT2, GDF11, NDE1, WNT7A, GRHL3, PEX13, GRHL2, POU4F1, GRIN1, ARCN1, SKI, TTC8, NFIB, TAOK1, PLP1, CTNNB1, PTF1A, RAB3GAP1, NRROS, KDM1A, ROGDI, ATN1, UBE3A, MSI1, RORA, ARHGAP35, IGF1R, SALL1, FGF8, NAGLU, NARS1, FGF9, CDH2, CDH1, NRCAM, PITX2, LARGE1, PITX1, PITX3, CHRNB2, EOMES, KIRREL3, MAP2K1, NKX6-2, AGTPBP1, FBXW11, WNT5A, LIG4, TSC1, TBR1, RPGRIP1L, FOXP3, FOXP2, POU3F3, COX6B1, THOC6, FOXP1, ALDH3A2, MYCN, TMX2, SMO, FANCD2, COL4A1, ROR2, TBC1D23, GRIA1, CSF1R, KCNE1, TUBGCP2, DLX5, ZC4H2, SLC1A2, HTRA2, GLIS2, ADGRG1, ABL1, PLXNA1, OTX2, NDP, WNT1, WNT3, WNT4, EIF2B5, TFAP2A, EIF2B4, STIL, TGFB1, ZBTB16, PTCH1, IFT122, FANCC, TRAPPC9, PHOX2B, QKI, GFAP, BMP4, NR4A2, AHI1, BMP2, MAFB, GDNF, LHX3, RHEB, UQCRQ, DLG5, TPP1, LHX4, BMPR1B, FGF13, FGFR2, FGF10, FGFR1, POMT2, YWHAE, RERE, CNTNAP2, CNTNAP1, LAMC3, DOCK7, MAST1, PTEN, SLC2A1, SIX1, CHD5, AFF2, MFSD8, ZIC2, SIN3A, ZIC3, GMPPA, SIX3, ZIC1, HYDIN, PHACTR1, ATP7A, SCYL1, KDM6B, CCDC39, MKKS, POU1F1, GRID2, EMX2, PROP1, EED, DCC, AVPR2, ATP6AP2, POMGNT1, TGFBR2, ALDH1A3, ALDH1A2, NDUFS4, PEX5, CDH11, DCX, EFHC1, SOS1, ASPA, MCPH1, SEMA3A, NRXN1, SRSF1, LRP5, NDNF, ATP1A2, SEMA3E, CLN8, DLL1, CLN5, LRP6, DLL4, CDC42, UGP2, CBS, TBX20, SPOCK1, PDSS2, MAPK1, SRY, TBX1, NTRK2, KDM4B, NLGN4X, KCNJ10, FKRP, MBOAT7, FOXJ1, CTNS, PTPN11, LAMB1, MEIS2, TBX3, UFM1, NOVA2, ERCC2, POMK, RAB18, KRAS, TAF1, CUL4B	2205	1048	19068	2.78902	1.98764e-72	4.96909e-73	3.67439e-73	51	18.2143	8.85863e-14	RERE, SETD2, CHD8, MAST1, CHD7, PTEN, SLC2A1, UBE3A, ARHGAP35, MECP2, MED12, RPS6KA3, SIN3A, KDM6B, MAP2K1, WDR37, ATRX, SOX11, SOX10, FOXP2, POU3F3, FOXP1, ZEB2, COL2A1, MYCN, COL4A1, NOTCH1, ZC4H2, FOXG1, KCNA2, GRIN2A, ABL1, ZNF148, BCL11B, PTCH1, SETD1A, PTPN11, GRIN2B, MEIS2, MTOR, PBX1, GRIN1, NR4A2, SKI, TAOK1, HNRNPD, CTNNB1, KRAS, SCN2A, FGFR2, TAF1	279	3.3259	1.12517e-10	1.12862e-11	8.79789e-12	19	15.3226	0.000107368	ATF2, HSPA5, TRPC4, AMIGO1, STAT3, ELAVL4, INHBA, NR3C1, NEUROD2, COL3A1, RBBP4, LHX6, LHX5, RBBP7, CALM1, CALM2, DSCAML1, CLASP1, RAN	122	2.83359	0.0799455	0.00469574	0.00441133	0				203					691	16741
GOTERM_BP_4	GO:0022008~neurogenesis	385	17.2646	3.10782e-62	CYFIP2, NCKAP1, MYT1L, IFT172, ADARB1, RBPJ, GLDN, GJA1, SYNGAP1, SCN11A, DPYSL5, ZMIZ1, AKT2, AKT1, MNX1, CDK5RAP2, MEF2C, SECISBP2, SOX11, SCRIB, DNAAF4, SOX10, IFT88, HPRT1, CEP85L, NEDD4L, PRDM13, GATA3, WDR62, PRDM12, GATA2, GIGYF2, C12ORF57, BLOC1S6, GRIN2A, NKX2-1, JAG2, WNT10B, JAG1, FZD5, UPF3B, NR2F2, L1CAM, PBX1, DHFR, PPT1, MKS1, OGDH, CDK16, CDKN1C, RET, GABRB2, GABRB1, PIGT, HEXB, HEXA, GLI3, MYPN, GLI2, PQBP1, MECP2, MED12, SHH, TUBA1A, AIFM1, TCTN1, RSPO2, ACTL6B, MYOC, CRPPA, IFT140, RRAS2, PAX6, PAX2, CIT, MMP14, TUBB2B, ZEB2, TUBB2A, KIFBP, TMEM106B, RARB, PAFAH1B1, CRB2, CRB1, GRN, MYRF, KCNA1, ATL1, ADAM22, ASCL1, ZSWIM6, DMD, NCDN, KIDINS220, GABRA5, KCNB1, NDE1, WNT7A, POU4F1, SKI, FIG4, NFIA, NFIB, TAOK1, PLP1, PTF1A, ATP8A2, NRROS, PLXND1, CTNND2, RORA, RORB, FGF3, SALL1, FGF8, FGF9, NAGLU, CDH2, TUBB3, CDH1, NBN, PITX2, LARGE1, PITX3, MAP2K1, MAP2K2, NKX6-2, CDKL5, AGTPBP1, VRK1, TBR1, THOC2, LEMD2, FTSJ1, SLC9A6, SMO, ROR2, ADNP, CSF1R, BRSK2, DLX3, TUBGCP2, DLX5, ARL3, ZC4H2, DVL1, ABL1, PLXNA1, NDP, EIF2B5, EIF2B4, ATP8B1, TRAPPC4, DCDC2, TRAPPC9, QKI, GFAP, LHX3, UQCRQ, RHEB, LHX4, CNTNAP2, SNAP25, CNTNAP1, PTEN, SIN3A, PHACTR1, ATP7A, GRID2, EMX2, PPP1R12A, ITGA3, DNMT3A, MFRP, NPC1, IL1RAPL1, SOS1, ASPA, NLGN3, SEMA3A, SRSF1, LRP4, SEMA3E, NDNF, HDAC6, LRP6, CDC42, SRY, WASF1, ATP9A, SMARCE1, NTRK1, NTRK2, SLC12A5, NLGN4X, FKRP, KCNJ10, IRX5, PRRX1, MBOAT7, PTPN11, RPGRIP1, KLF7, NOVA2, FOLR1, TRIM32, CUL4B, NECTIN1, GBA1, GBA2, ACTB, CRKL, SOX2, SOX3, EDNRA, KAT5, OPHN1, DAG1, SOX9, SOX6, SCN1B, SOX4, SOX5, CDON, MFSD2A, ACSL4, MYO7A, MAPK8IP3, RUNX2, AFG3L2, KCNQ1, KCNQ3, WDPCP, FOXG1, STXBP1, ARX, TWIST1, PCDH12, SPAST, RRAS, NTNG1, BBS1, NTNG2, EGR2, BCL11B, IQSEC1, SIAH1, SMARCA1, EXT1, TH, CC2D1A, ROBO3, ROBO4, VLDLR, PTPRF, PPP3CA, SUFU, RAC3, PHGDH, RAC1, HRAS, FEZF1, BBS4, EDN1, NOG, SYN1, ANO1, BBS10, SATB2, PAK1, CTNNA2, PAK3, SUZ12, GDF11, PEX13, RAB11A, MIB1, TTC8, TRIP11, CTNNB1, KDM1A, PRDM6, ROGDI, IHH, ARHGAP35, ACTG1, IGF1R, KIF5C, KIF5A, NRCAM, CHRNB2, EOMES, KIRREL3, CFAP418, WNT5A, LIG4, RPGRIP1L, MYCN, TBC1D24, TBC1D23, LMX1B, RAF1, GCM2, DDX6, NPR2, SLC1A3, HTRA2, EFNB1, ADGRG1, ADGRG6, NPHP4, OTX2, WNT1, WNT3, WNT4, TGFB2, SMAD4, TGFB1, AUTS2, PTCH1, TBCD, PHOX2B, BMP4, NR4A2, AHI1, BMP2, FGF14, GDNF, DLG4, CAPRIN1, TBCE, FGF13, BMPR1B, FGF12, FGFR2, FGF10, FGFR1, YWHAE, RERE, THRB, LAMC3, DOCK7, SIX1, CHD5, MTR, HMGB1, MFSD8, ZIC3, SIX3, SCYL1, NUP133, DCC, POMGNT2, TGFBR1, PEX7, ALS2, ALDH1A2, COL6A1, PEX5, CDH11, DCX, SHANK1, NRXN1, CAMK2A, NRXN3, CLN8, DLL1, CLN5, ATOH7, DLL4, ERBB3, TBX20, MAPK1, SPOCK1, EYA1, LGI4, PCARE, ATP2B2, LAMB1, ERCC3, ERCC2, KRAS, ERCC6, HCN1	2205	1434	19068	2.32171	7.65768e-59	1.53154e-59	1.13249e-59	57	20.3571	8.36022e-12	RERE, GABRB2, SNAP25, TRIO, MYT1L, PTEN, ARHGAP35, MECP2, MED12, SYNGAP1, SIN3A, KIF5C, RAC1, HRAS, SOX5, MAP2K1, MEF2C, CDKL5, DNMT3A, SOX11, SOX10, ZEB2, MYCN, COL6A1, KCNQ3, TMEM106B, ADNP, NOTCH1, SATB2, STXBP1, ZC4H2, FOXG1, GATA3, GRIN2A, SPAST, ABL1, SMAD4, BCL11B, AUTS2, KIDINS220, KCNB1, USP9X, PTCH1, PTPN11, MTOR, PBX1, MIB1, NR4A2, SKI, KLF7, NFIA, DLG4, TAOK1, CTNNB1, KRAS, FGF12, FGFR2	279	2.71661	1.06175e-08	7.58392e-10	5.91187e-10	21	16.9355	0.000678108	HDAC5, HDAC2, NRN1, TRPC4, AMIGO1, STAT3, ELAVL4, INHBA, NR3C1, NEUROD2, COL3A1, PPP3CB, PPP3R1, ALCAM, COPS2, KIF5B, SLITRK4, LHX6, LHX5, DSCAML1, MAP4K4	122	2.28884	0.409267	0.0194893	0.0183089	22	10.8374	0.0754635	TOP2B, PRKCI, DTNB, TRPC4, SRF, STAT3, FZD8, PTK2, NR2F6, POU3F4, COL3A1, PPP3CB, LHX2, SLITRK1, COPS2, SLITRK4, CTNNA1, LHX6, APBB2, RAB6B, PLXNA4, MAP4K4	201	1.4554	1	0.75733	0.737566	1028	16741
GOTERM_BP_4	GO:0009790~embryo development	319	14.3049	3.6098e-61	DYNC2I1, SPARC, PGAP1, SMARCB1, IFT172, EIF4A3, XYLT1, RBPJ, SOX2, NDST1, NSDHL, GJA1, EDNRA, KAT5, SOX17, ZMIZ1, AKT1, HOXA1, SOX9, PRKACA, PRKACB, IFITM5, TP63, CDON, ACVR1, MEF2C, SOX11, ACSL4, HNF1B, SCRIB, MYO7A, SOX10, MAPK8IP3, CDC40, RUNX2, SLC5A7, AR, SCO2, PRKAR1A, KCNQ1, WDPCP, HOXB1, ZFPM2, FOXG1, TSHZ1, GATA6, TWIST1, GATA4, GATA3, PCDH12, GATA2, LIAS, HESX1, ALX3, INPP5K, ALX4, ALX1, NKX2-5, JAG2, PLK4, ST14, FZD5, FOXF1, FZD6, FN1, IGF2, MTHFR, GDF3, NR2F2, GDF5, PBX1, EXT1, COL1A1, EXT2, TH, GJB3, MKS1, ADA, BAP1, NODAL, CDKN1C, RET, MESP2, FKBP10, COL18A1, FOXE1, C2CD3, NCAPG2, SMG9, PTH1R, BRCA1, CTCF, MEOX1, CHRDL1, PHF6, GLI3, GLI2, MED12, LFNG, SHH, LMBR1, SMPD4, HYAL1, SUFU, TCTN1, FLVCR1, RSPO2, PHGDH, BBS7, CC2D2A, BBS5, BBS4, OFD1, EDN1, IFT140, SLC2A10, NSUN2, NOG, ACTL6A, PAX6, PAX2, PAX1, TUBB2B, MMP14, COL2A1, ZEB1, PAX8, KIFBP, MMP15, KIT, RARB, DLD, YAP1, CRB2, FOXC2, FOXC1, RPL10, SATB2, COL11A1, HOXD13, HIRA, TCOF1, GPC3, MFN2, RPL13, MSX1, LNPK, ARNT2, KIDINS220, PCGF2, WDR19, WNT7A, GRHL3, GRHL2, MIB1, SKI, KITLG, WT1, CTNNB1, B9D1, ATP8A2, IHH, PLOD3, HOXA13, ARHGAP35, HOXA11, SALL1, FGF8, NAGLU, FGF9, SALL4, KPNA7, NBN, PITX2, ARID2, PITX1, PSPH, EOMES, FBXW4, MAP2K1, COL27A1, MSX2, WNT5A, TSC2, LIG4, TSC1, OCRL, RPGRIP1L, THOC2, TANC2, DISP1, MYCN, COL4A2, SMO, TBL1XR1, SBDS, TBC1D23, RNASEH2B, DLX3, DLX5, CUL3, CACNA1C, EFNB1, EMG1, FUT8, DEAF1, DVL1, ABL1, NPHP3, OTX2, WNT1, CERT1, WNT3, WNT4, STRA6, TFAP2A, SMAD2, STIL, TGFB2, SMAD4, TGFB1, SMAD3, TGFB3, ZBTB16, PTCH1, GLMN, IFT122, TDRD7, SMAD6, PALB2, BMP4, AHI1, BMP2, MAFB, GDNF, CNOT3, FGFR2, MYF5, FGF10, FGFR1, SIX1, SOBP, AFF3, HS2ST1, OPA1, PPP1R13L, SIN3A, ZIC3, SIX3, ZIC1, ATP7A, NKX3-2, TAPT1, DACT1, KDM6A, KDM6B, CCDC39, MKKS, NUP133, ITGA3, ATP6AP2, AXIN1, FOXL2, AXIN2, TGFBR1, TGFBR2, ALDH1A3, LMBRD1, MYH3, MFRP, ALDH1A2, COL6A1, ITGA8, MYH9, ITGA7, NSRP1, SOS1, MYH6, AHDC1, ATP6V1B1, CCDC40, RALA, LRP5, LRP4, DLL1, DLL3, LRP6, DLL4, CDC42, TBX20, RBBP8, BPNT2, MAPK1, SLC25A20, TBX1, PPIL1, FKRP, IRX5, EYA1, PRRX1, LAMB3, LAMB1, TBX5, ACVR2B, MEIS2, TBX4, CFC1, TBX3, TBX18, TBX15, ERCC3, ERCC1, ERCC2, MAB21L2, CCM2, BCOR, SEC24D, FOLR1, NECTIN1	2205	1080	19068	2.55425	8.89455e-58	1.48242e-58	1.09618e-58	45	16.0714	5.66391e-10	SETD2, SMARCB1, NOTCH1, KMT2A, CHD8, SATB2, FOXG1, CHD7, GATA3, CACNA1C, CTCF, AFF3, PHF6, ARHGAP35, MED12, SIN3A, DEAF1, ABL1, MFN2, EP300, CERT1, KDM6A, KDM6B, MAP2K1, CREBBP, MEF2C, SMAD4, KIDINS220, PTCH1, SOX11, SOX10, MEIS2, PBX1, MIB1, SKI, COL2A1, MYCN, TBL1XR1, COL6A1, CNOT3, CTNNB1, BCOR, FGFR2, AHDC1, FBN1	279	2.84767	7.19317e-07	3.42532e-08	2.67013e-08	0				124					18	8.867	0.0621475	BRD3, RRM2, ROCK2, SRF, USP22, PRPF19, CXXC4, RNF2, ZFP36L1, POU3F4, COL3A1, LHX2, COPS2, GNA12, RACK1, APBA1, ZNF358, PLXNA4	201	1.58109	1	0.663168	0.645862	761	16739
GOTERM_BP_4	GO:0007420~brain development	258	11.5695	8.12161e-61	ODAD3, PGAP1, ODAD2, ODAD4, IFT172, RAX, ABAT, GBA1, RBPJ, ACTB, CRKL, SOX2, SOX3, NDST1, OPHN1, CLP1, ZMIZ1, SOX6, SOX4, CDON, MFSD2A, CDK5RAP2, SLC6A17, SECISBP2, SOX11, HNF1B, SCRIB, MAPK8IP3, GNPAT, HOXB1, HPRT1, AARS1, ABCB6, FOXG1, ARX, PRDM13, WDR62, GATA2, C12ORF57, BLOC1S6, GRIN2A, HESX1, DHX37, NKX2-1, ZNF148, BBS2, BBS1, EGR2, BCL11B, SETD1A, FZD6, UPF3B, NR2F2, SMARCA1, GRIN2B, PBX1, GRIN2D, EXT1, GLUD1, TH, HNRNPD, OGDH, PPT1, SCN2A, NODAL, EZH2, KCNC1, C2CD3, KIF14, SMG9, GLI3, SLC6A3, PHF8, GLI2, MECP2, SHH, TUBA1A, ATIC, QARS1, TCTN1, RAC3, PHGDH, BBS7, CIC, FEZF1, BBS4, WDR37, SLC32A1, NOG, PAX6, PAX2, TUBB2B, TUBB2A, ZEB1, UFC1, RARB, PLCB1, GAS8, PAFAH1B1, FOXC1, KCNA1, KCNA2, ASCL1, PTCHD1, ZSWIM6, MSX1, CTNNA2, DUOX2, ARNT2, NDE1, WNT7A, PEX13, GRHL2, POU4F1, GRIN1, ARCN1, SKI, TTC8, NFIB, PLP1, CTNNB1, PTF1A, RAB3GAP1, KDM1A, ROGDI, UBE3A, RORA, ARHGAP35, IGF1R, SALL1, FGF8, NAGLU, NARS1, FGF9, CDH2, CDH1, NRCAM, PITX2, LARGE1, PITX1, PITX3, CHRNB2, EOMES, KIRREL3, MAP2K1, AGTPBP1, FBXW11, WNT5A, TSC1, TBR1, RPGRIP1L, FOXP2, POU3F3, COX6B1, FOXP1, TMX2, SMO, FANCD2, COL4A1, TBC1D23, GRIA1, CSF1R, KCNE1, TUBGCP2, DLX5, SLC1A2, HTRA2, ADGRG1, ABL1, PLXNA1, OTX2, WNT1, WNT3, WNT4, EIF2B5, STIL, PTCH1, FANCC, TRAPPC9, PHOX2B, BMP4, NR4A2, AHI1, BMP2, MAFB, LHX3, UQCRQ, DLG5, FGF13, FGFR2, FGF10, FGFR1, POMT2, YWHAE, RERE, CNTNAP2, DOCK7, MAST1, PTEN, SLC2A1, CHD5, AFF2, ZIC2, SIN3A, ZIC3, GMPPA, SIX3, ZIC1, HYDIN, PHACTR1, ATP7A, KDM6B, CCDC39, MKKS, POU1F1, GRID2, EMX2, PROP1, AVPR2, POMGNT1, TGFBR2, ALDH1A3, ALDH1A2, NDUFS4, PEX5, DCX, EFHC1, SOS1, MCPH1, SEMA3A, NRXN1, NDNF, ATP1A2, SEMA3E, DLL1, CLN5, LRP6, CDC42, UGP2, CBS, PDSS2, SRY, NTRK2, KDM4B, NLGN4X, FKRP, MBOAT7, FOXJ1, CTNS, PTPN11, LAMB1, MEIS2, TBX3, UFM1, POMK, RAB18, KRAS, TAF1	2205	770	19068	2.89751	2.00116e-57	2.85881e-58	2.11394e-58	42	15	6.2879e-13	RERE, SETD2, NOTCH1, CHD8, FOXG1, MAST1, CHD7, KCNA2, PTEN, SLC2A1, UBE3A, ARHGAP35, MECP2, GRIN2A, SIN3A, ABL1, ZNF148, KDM6B, MAP2K1, WDR37, BCL11B, PTCH1, SETD1A, ATRX, SOX11, PTPN11, GRIN2B, MEIS2, POU3F3, PBX1, FOXP2, FOXP1, GRIN1, NR4A2, SKI, COL4A1, HNRNPD, CTNNB1, KRAS, SCN2A, FGFR2, TAF1	279	3.72786	7.98615e-10	7.25966e-11	5.65911e-11	16	12.9032	0.000108922	ATF2, HSPA5, AMIGO1, ELAVL4, INHBA, NEUROD2, COL3A1, RBBP4, LHX6, LHX5, RBBP7, CALM1, CALM2, DSCAML1, CLASP1, RAN	122	3.24769	0.081054	0.00469574	0.00441133	0				203					496	16741
GOTERM_BP_4	GO:0007423~sensory organ development	224	10.0448	1.03205e-57	SPARC, IFT172, RAX, RBPJ, SOX2, SOX3, GJA1, EDNRA, CYP1B1, HOXA1, SOX9, GJA8, MPV17, SCAPER, SOX4, CDON, MFSD2A, SOX11, SCRIB, MYO7A, IFT88, SCO2, KCNQ1, WDPCP, FOXG1, TSHZ1, TWIST1, GATA3, GATA2, C12ORF57, ADAMTS18, HESX1, JAG2, BBS1, WNT10B, JAG1, FZD5, BCL11B, FZD6, GDF3, PBX1, RPE65, SMARCA4, TH, MKS1, CDKN1C, RET, GABRB2, FOXE3, SMG9, HOXC13, CHRDL1, GLI3, SLC6A3, GLI2, SHH, SH3PXD2B, BBS7, CC2D2A, BBS4, EDN1, IFT140, NOG, ACTL6A, PAX6, PAX2, COL2A1, ZEB1, BBS10, PAX8, PXDN, KIT, CLDN19, RARB, CRYAA, CRYAB, PAFAH1B1, CRB2, FOXC2, CRB1, FOXC1, COL11A1, CRYBA1, CRYBA4, ASCL1, HSF4, MFN2, MSX1, DUOX2, GDF11, GABRA5, CRYBB1, WDR19, CRYBB3, WNT7A, CRYBB2, GRHL3, GRHL2, SKI, TTC8, NFIA, NFIB, WT1, SMOC1, TRIP11, CTNNB1, B9D1, PTF1A, RAB3GAP1, ATP8A2, IHH, RORB, HOXA13, ARHGAP35, YY1, SMCHD1, FGF8, NAGLU, FGF9, BMPER, PITX2, LARGE1, PITX3, PDGFRB, AGTPBP1, WNT5A, MITF, RPGRIP1L, PRSS56, TMEM135, MAF, TBC1D20, COL4A1, DLX5, CACNA1C, CPAMD8, NPHP1, DVL1, NPHP4, NDP, WNT1, STRA6, TFAP2A, SMAD2, TFAP2B, TGFB2, TGFB1, SMAD3, ATP8B1, TGFB3, IFT122, TDRD7, PHOX2B, BMP4, AHI1, BMP2, BFSP2, MAFB, LHX3, GNB1, BMPR1B, FGFR2, MYF5, FGF10, FGFR1, KDM5B, THRB, BNC2, LAMC3, SIX1, SOBP, MFSD8, SIX6, PPP1R13L, GRM6, ZIC3, SIX5, SIX3, ZIC1, CASP2, ADAMTS9, NKX3-2, UNC45B, FOXL2, TGFBR1, TGFBR2, CCNA2, ALDH1A3, MFRP, ALDH1A2, DCX, ITGA8, SOS1, ATP6V1B1, LRP5, CLN8, CLCN2, DLL1, ATOH7, FZR1, NHS, MAPK1, TBX1, NTRK2, FKRP, EYA1, PRRX1, CTNS, PTPN11, ATP2B2, ACVR2B, MEIS2, TBX3, TBX18, RPGRIP1, CRYGC, CRYGD, MAB21L1, MAB21L2, RAB18, CCM2, KCNK3, NECTIN1, HCN1	2205	630	19068	3.07471	2.54297e-54	3.17871e-55	2.35049e-55	25	8.92857	1.87905e-05	GABRB2, KDM5B, NOTCH1, FOXG1, CHD7, GATA3, CACNA1C, ARHGAP35, YY1, MFN2, BCL11B, SOX11, PTPN11, MEIS2, PBX1, SMARCA4, SKI, COL2A1, NFIA, COL4A1, GNB1, CTNNB1, KCNK3, FGFR2, FBN1	279	2.71207	0.0235816	0.00026224	0.000204424	0				124					0				203					406	16739
GOTERM_BP_4	GO:0035295~tube development	282	12.6457	3.54634e-55	SPARC, ODAD4, IFT172, EMC10, AQP2, RBPJ, MYLK, CRKL, GJA1, EDNRA, EDNRB, KAT5, SOX17, ZMIZ1, DAG1, CYP1B1, AKT1, HOXA1, SOX9, SLC12A6, PRKACA, SCAPER, GLUL, PRKACB, EPHB4, SOX4, TP63, ACVR1, CCBE1, MEF2C, SOX11, HNF1B, SCRIB, SOX10, MAPK8IP3, AR, KCNQ1, CSNK2B, WDPCP, PRKD1, ZFPM2, NPRL3, GATA6, TWIST1, GATA4, GATA3, GATA2, LIAS, BRIP1, BLOC1S6, PDCD10, HESX1, NKX2-1, ALX4, NKX2-5, NUS1, ST14, JAG1, FZD5, FOXF1, FZD6, EIF2AK3, FN1, MTHFR, NR2F2, PBX1, AIMP1, EXT1, MKS1, SIM1, ADA, NODAL, RET, FKBP10, COL18A1, ROBO4, ECM1, FOXE1, C2CD3, GLI3, GLI2, MECP2, MED12, SHH, SUFU, TCTN1, ADAMTSL2, RSPO2, PHGDH, BBS7, CC2D2A, BBS5, BBS4, EDN1, IFT140, NOG, PAX6, PAX2, MMP14, COL2A1, ZEB1, PAX8, PXDN, KIT, RARB, YAP1, FOXC2, FOXC1, GREB1L, HOXD13, ASCL1, PAK1, SRPX2, EPCAM, GPC3, JAM3, GDF11, STAT1, SLC31A1, WDR19, WNT7A, GRHL3, GRHL2, MIB1, SKI, TTC8, NFIA, NFIB, WT1, OTULIN, CTNNB1, OTC, GZF1, PLXND1, IHH, PLOD3, RORA, HOXA13, ARHGAP35, ACTG1, HOXA11, COMP, EFEMP2, SALL1, FGF8, NAGLU, FGF9, BMPER, CDH2, SALL4, NRCAM, PITX2, ARID2, PDGFRB, MAP2K1, COL27A1, MAP2K2, MSX2, FBXW7, WNT5A, TSC2, TSC1, RPGRIP1L, POU3F3, EDAR, MYCN, TBC1D20, COL4A2, SMO, COL4A1, CSF1R, CUL7, NPR2, NPR3, LTBP3, ACAT1, ADGRG1, DEAF1, DVL1, ABL1, NPHP3, IGFBP7, NDP, WNT1, WNT4, STRA6, SMAD2, TFAP2B, STIL, TGFB2, SMAD4, TGFB1, SMAD3, VDR, TGFB3, PTCH1, CAV1, GLMN, IFT122, SMAD6, FOXN1, ARHGAP24, QKI, BMP4, AHI1, BMP2, GDNF, LHX3, CPS1, DLG5, FGFR2, FGF10, FGFR1, KDM5B, B4GALT1, EDA, THRB, THRA, FLT4, SIX1, HS2ST1, SPRED1, OPA1, ZIC3, HMGCS2, ATP7A, ADAMTS9, NKX3-2, DACT1, KDM6A, BCAS3, CCDC39, MKKS, MYOCD, EMX2, NUP133, ITGA3, ATP6AP2, ADRA2B, TGFBR1, TGFBR2, PIK3CA, ALDH1A2, RASA1, COL6A1, MYH9, SOS1, CCDC40, RALA, HPGD, NAXE, NRXN1, NRXN3, LRP5, NDNF, SEMA3E, CLCN2, DLL1, DLL4, CDC42, CLMP, TBX20, KRIT1, MAPK1, TBX1, NTRK2, EYA1, PRRX1, FOXJ1, CTNS, TBX5, ACVR2B, TBX4, TBX3, TBX18, ASS1, ASXL1, CCM2, KRAS, NAA15, TEK, FOLR1	2205	941	19068	2.59153	8.73818e-52	9.70909e-53	7.17937e-53	38	13.5714	3.93592e-08	KDM5B, SETD2, NOTCH1, CHD8, CHD7, GATA3, ARHGAP35, MECP2, MED12, DEAF1, ABL1, EP300, KDM6A, MAP2K1, MEF2C, SMAD4, FBXW7, PTCH1, ATRX, SOX11, SOX10, POU3F3, PBX1, MIB1, ASXL1, SKI, COL2A1, MYCN, NFIA, PIK3CA, COL4A1, COL6A1, CSNK2B, CTNNB1, KRAS, NAA15, FGFR2, FBN1	279	2.75991	4.9985e-05	1.42974e-06	1.11452e-06	0				124					0				203					659	16739
GOTERM_BP_4	GO:0048598~embryonic morphogenesis	216	9.6861	4.08683e-55	DYNC2I1, SPARC, IFT172, EIF4A3, SOX2, NDST1, GJA1, EDNRA, SOX17, HOXA1, SOX9, PRKACA, PRKACB, TP63, CDON, ACVR1, MEF2C, SOX11, HNF1B, SCRIB, MYO7A, RUNX2, PRKAR1A, KCNQ1, WDPCP, HOXB1, FOXG1, TSHZ1, GATA6, TWIST1, GATA4, GATA3, GATA2, LIAS, HESX1, ALX3, ALX4, ALX1, NKX2-5, JAG2, ST14, FZD5, FOXF1, FZD6, FN1, IGF2, MTHFR, GDF3, GDF5, PBX1, EXT1, EXT2, TH, MKS1, NODAL, CDKN1C, RET, MESP2, FOXE1, C2CD3, GLI3, GLI2, MED12, SHH, LMBR1, HYAL1, SUFU, TCTN1, FLVCR1, RSPO2, BBS7, CC2D2A, BBS5, BBS4, OFD1, EDN1, IFT140, NOG, PAX6, PAX2, MMP14, COL2A1, ZEB1, PAX8, MMP15, RARB, DLD, YAP1, CRB2, FOXC2, FOXC1, SATB2, COL11A1, HOXD13, HIRA, GPC3, MSX1, LNPK, PCGF2, WDR19, WNT7A, GRHL3, GRHL2, MIB1, SKI, CTNNB1, B9D1, ATP8A2, IHH, HOXA13, ARHGAP35, HOXA11, SALL1, FGF8, NAGLU, FGF9, SALL4, PITX1, EOMES, FBXW4, MAP2K1, MSX2, WNT5A, TSC2, TSC1, RPGRIP1L, MYCN, COL4A2, SMO, DLX5, CUL3, CACNA1C, DEAF1, DVL1, ABL1, NPHP3, OTX2, WNT1, WNT3, WNT4, STRA6, TFAP2A, SMAD2, STIL, TGFB2, SMAD4, TGFB1, SMAD3, TGFB3, ZBTB16, PTCH1, GLMN, IFT122, BMP4, AHI1, MAFB, GDNF, FGFR2, MYF5, FGF10, FGFR1, SIX1, SOBP, AFF3, HS2ST1, OPA1, ZIC3, SIX3, ZIC1, NKX3-2, DACT1, KDM6A, KDM6B, CCDC39, MKKS, ITGA3, AXIN1, FOXL2, TGFBR1, TGFBR2, ALDH1A3, LMBRD1, MYH3, ALDH1A2, COL6A1, ITGA8, MYH9, ITGA7, SOS1, AHDC1, ATP6V1B1, CCDC40, RALA, LRP5, LRP4, DLL1, DLL4, TBX20, BPNT2, MAPK1, TBX1, IRX5, EYA1, PRRX1, LAMB3, LAMB1, TBX5, ACVR2B, TBX4, CFC1, TBX3, TBX18, TBX15, MAB21L2, FOLR1, NECTIN1	2205	611	19068	3.0571	1.007e-51	1.007e-52	7.44621e-53	30	10.7143	2.55929e-08	SETD2, NOTCH1, SATB2, FOXG1, CHD7, GATA3, CACNA1C, AFF3, ARHGAP35, MED12, DEAF1, ABL1, KDM6A, KDM6B, MAP2K1, CREBBP, MEF2C, SMAD4, PTCH1, SOX11, PBX1, MIB1, SKI, COL2A1, MYCN, COL6A1, CTNNB1, FGFR2, AHDC1, FBN1	279	3.35568	3.25025e-05	1.01572e-06	7.91781e-07	0				124					0				203					395	16739
BIOGRID_INTERACTION	4914:neurotrophic receptor tyrosine kinase 1(NTRK1)	451	20.2242	2.09013e-55	CYFIP2, NCKAP1, NUP107, CLPB, TFRC, GLDC, HNRNPU, HNRNPR, SMC3, DPYSL5, AKT2, AKT1, DIP2B, MMUT, PRKACB, NUP214, CSNK2A1, DNAAF5, SCRIB, HCFC1, LARS2, WDR81, NHLRC2, TARS1, RABL6, GNE, SET, ABCB7, SHMT2, CTBP1, NEDD4L, AAAS, GIGYF2, NCAPH, SLC5A5, RAD21, ATG7, EDEM3, EXOC6B, TRIP4, LARP7, EIF2AK2, ERLIN2, L1CAM, GLUD1, PPFIBP1, HNRNPK, LAS1L, AGO2, HNRNPD, OGDH, CDK13, RET, PIGT, CLTC, NCAPG2, SRP54, PHF6, SMG8, MED17, MED12, SMPD4, ATIC, TUBA1A, AIFM1, CIC, OFD1, UPF1, ARG1, NSUN2, ACTL6A, TCF12, WDR35, MED23, DDB1, HADHA, TUBB2B, KIFBP, AGPS, PXDN, TKT, DLD, PAFAH1B1, GRN, WDR26, ECHS1, RPL10, KARS1, ATL1, PRUNE1, TCOF1, MFN2, RPL13, SLC16A1, TRMT10C, MDH2, KIDINS220, AGK, STAT1, AGL, ELP2, GATAD2B, LRPPRC, ARCN1, WDR11, PSMC5, TAOK1, PSMC1, NCAPD2, NCAPD3, MRE11, FMR1, CTNND1, PLOD3, PLOD1, EDC3, PPP1CB, IPO8, SMCHD1, CDH2, TUBB3, RARS2, USP7, SUPT16H, RARS1, TPM3, VPS33B, DYRK1A, CHD1L, THOC2, LEMD3, RINT1, MADD, SMS, ROR2, ADNP, ANAPC1, SLC27A4, TUBGCP2, CUL3, AK2, UBR1, ACAT1, ABL1, PGK1, DVL3, STRA6, EIF2B5, FANCI, EIF2B4, GOT2, ASNS, TRAPPC9, EEF2, QKI, CNOT3, TPP2, TUBGCP6, ACO2, OGT, SLC25A1, CCDC47, ETFA, ETFB, OPA1, AP1G1, SIN3A, PGM3, UBTF, TLK2, ATP7A, DNM1L, TNPO2, LBR, PGM1, TNPO3, DIS3L2, UNC45A, ADSL, PPP1R12A, CHUK, ELAC2, SMC1A, DDOST, SARS1, HAX1, SARS2, PIK3CA, SKIC2, SKIC3, POLR1C, SOS1, SOS2, SMARCD1, PRPS1, SEC23A, SRSF1, HSD17B10, HDAC6, CDC45, PUF60, POLR2A, U2AF2, IARS2, IARS1, ASCC3, WASF1, SEC23B, SLC25A22, SH2B1, NDUFA9, NTRK1, PTPN11, CDC42BPB, RAD50, POLR3A, PC, POLR3B, PSAT1, EIF3F, P4HB, SEC24D, CUL4B, SMARCAL1, EIF4A3, GBA1, CRKL, GOLGA2, RPS6KA3, PPP2R1A, LONP1, EPHB4, MCCC2, SMARCC2, COG7, COG5, COG4, MCCC1, AP1B1, COG1, P3H1, MOGS, MAPK8IP3, INPP4A, GNPAT, AFG3L2, CSNK2B, TELO2, AARS1, STXBP1, PIK3R2, PIK3R1, DHX30, PCBP2, GSE1, ATP6V0A1, STAT5B, HARS1, INSR, MYO5A, PYCR1, PYCR2, SMARCA1, PUM1, SMARCA4, AIMP1, POLA1, CCDC88A, STAG2, EPRS1, ALDH18A1, GFM1, GDI1, KIF14, KIF11, PTPRF, SYNCRIP, SPTLC2, QARS1, RSRC1, C1QBP, SH3PXD2B, DHX16, PHGDH, ACADM, KIF1A, DLAT, NANS, PARP1, TUBB, GAA, MRPS22, ACAD9, TOP3A, MRPS2, AMPD2, TUBG1, AP3B2, KIF2A, HNRNPH1, PACS1, CSDE1, ALDOA, DDR2, DYNC1I2, MRPS34, GNAI3, HSD17B4, PPP2CA, PURA, ATP5F1A, CUX1, EXOSC9, EMC1, LMNA, CTNNA2, BCAP31, NPM1, MAP3K1, RAB11A, MIB1, HNRNPA2B1, RAB3GAP2, CTNNB1, TRIP13, PNPLA6, RAB3GAP1, WASHC5, KDM1A, NDUFA10, INPPL1, UBE3A, ARHGAP35, IGF1R, EFTUD2, EEF1B2, NARS1, KIF5C, TRAPPC12, TRAPPC11, NRCAM, HADH, PDGFRB, TSC2, UBE4A, CASK, OCRL, PUS7, SDHA, PDIA6, ATAD3A, TUFM, DPM1, FANCD2, DKC1, TBL1XR1, GEMIN4, PLAA, GEMIN5, CARS1, XPR1, ZCCHC8, ATP6V1A, COPB2, DDX6, VCP, COPB1, KIF3B, CYC1, PIBF1, MORC2, MYH10, PDHA1, PNPT1, SYT1, CPSF3, NONO, CAV1, IDH2, TBCD, IFT122, GNAO1, DIAPH1, EIF2S3, KIF4A, CAPRIN1, GNB1, TBCE, PI4KA, STT3A, GNAS, TCF4, STT3B, YWHAE, RBM28, ACADVL, DDX3X, DOCK7, ATP2A2, CHD4, ADAR, MTR, HMGB1, CHD1, GPHN, LMNB2, HK1, DHTKD1, IRF2BPL, LMNB1, SEC61A1, ABCD1, YWHAG, SCYL1, NUP133, CAD, DARS2, PPP2R5D, DARS1, DNM1, ACTA1, RASA1, ATP6V1B2, DCX, MYH9, NDUFS1, VAC14, USP14, RALA, KDM3B, PNKP, BRAT1, DDX23, ATP1A3, ATP1A1, SAMHD1, CBL, HSPD1, UGP2, CBS, OXCT1, POLD1, MAPK1, ARFGEF1, NAA10, LAMB1, ATP2B1, ERCC4, ERCC2, QRICH1, NAA15	2219	1963	19708	2.04052	3.88681e-51	3.88681e-51	3.38769e-51	83	29.6429	3.27031e-20	TRIO, DDX3X, CLTC, HNRNPU, UBE3A, CHD4, KIF11, PHF6, ARHGAP35, HK1, IRF2BPL, MED12, PPP1CB, EFTUD2, RPS6KA3, PPP2R1A, SIN3A, KIF5C, TLK2, UBTF, KIF1A, DNM1L, SPTAN1, DSP, SRRM2, UPF1, USP7, CSNK2A1, COG4, DYRK1A, CASK, PPP2R5D, SMC1A, DNM1, PIK3CA, PACS1, TBL1XR1, CSNK2B, ADNP, ATP6V1A, SET, WDR26, STXBP1, DDX23, ATP1A3, PIK3R2, PIK3R1, CBL, PRPF8, PPP2CA, PURA, PUF60, U2AF2, ABL1, MFN2, MORC2, ATP6V0A1, DYNC1H1, PDHA1, NAA10, SYT1, KIDINS220, USP9X, HUWE1, PTPN11, GATAD2B, MIB1, SMARCA4, GNAO1, PSMC5, STAG2, HNRNPK, TAOK1, GNB1, CNOT3, GNAS, HNRNPD, CTNNB1, TCF4, QRICH1, NAA15, CDK13, OGT	279	2.98673	3.8122e-16	2.72276e-17	2.43848e-17	50	40.3226	6.41534e-19	DDX46, DDX42, ELAVL4, PPP2R2A, PRPF19, ALCAM, XPO1, KIF5B, ARIH2, WDR5, DDX17, EIF5B, RPS8, VAV2, DNAJC2, PSMA2, YME1L1, SF1, PRKAA1, HDAC2, ANP32A, PSMD14, DHX8, DHX9, RTF1, HSP90B1, ATP5F1B, RBBP4, PABPN1, MAT2A, G3BP2, LRRC8A, CCT8, SF3B1, TBC1D15, CLASP1, MAP4K4, HSPA5, CSNK1A1, STAT3, WARS1, DNAJA1, SNW1, PSMC3, EIF6, NACA, CARM1, UBA2, ABCE1, RAN	122	4.11465	6.02529e-15	2.00843e-15	1.85532e-15	65	32.0197	2.75185e-18	TOP2B, ARID4B, AP2A1, PRPF19, RPL8, ELAVL3, DCAF1, PCMT1, XPO4, PPAT, OSBP, CFL1, RACK1, PSMD1, SMARCAD1, VPS35, MTREX, TNPO1, GET3, KPNA1, CCT3, BRD3, G6PD, PPP4R3A, UCHL5, CANX, ELMO1, NAA35, LUC7L3, PIK3C3, SF1, DHX8, ROCK2, CSTF3, DOT1L, GSPT1, SRM, EXOSC10, RBBP4, PABPN1, PCBP1, RSBN1L, RPS3, CTNNA1, HNRNPA1, SF3B1, TBC1D15, CLASP1, PLXNA4, CLASP2, MAP4K4, SF3A1, RRM2, CSNK1A1, STAT3, WAPL, PTK2, FMNL3, SNW1, EIF5, FMNL2, PSMC3, UBA1, INTS6, CDK12	199	3.27931	2.39521e-14	2.39493e-14	2.31816e-14	1462	17367
GOTERM_BP_4	GO:0001501~skeletal system development	191	8.56502	6.21637e-51	DYNC2I1, IFT172, EIF4A3, INPPL1, IHH, XYLT1, HOXA13, HOXA11, COMP, NDST1, RPS6KA3, EDNRA, GJA1, FGF8, FGF9, HOXA1, SOX9, SOX6, PITX2, LARGE1, PITX1, IFITM5, TP63, SOX5, FBXW4, MEF2C, COL27A1, MSX2, WNT5A, P3H1, SOX11, IFT80, RUNX2, FOXP1, MYCN, SBDS, HOXB1, FREM1, SLC26A2, DLX3, COL13A1, DLX5, NPR2, NPR3, TWIST1, GATA3, LTBP3, ZMPSTE24, RAI1, EBP, ANKH, ARSL, DEAF1, ALX3, DYM, ALX4, ALX1, WNT1, CTC1, BBS2, TFAP2A, JAG2, SMAD2, TRAPPC2, WNT10B, BBS1, TGFB2, SLC10A7, TGFB1, SMAD3, TGFB3, VDR, ZBTB16, EIF2AK3, GDF3, IGF1, GDF5, PBX1, EXT1, BMP4, COL1A1, EXT2, BMP2, TRPV4, MKS1, GNAS, ALPL, COL9A2, BMPR1B, FGFR3, FGFR2, NODAL, MYF5, FGFR1, CDKN1C, COL18A1, ECM1, BNC2, THRA, HEXB, HEXA, SIX1, PTH1R, GLI3, GLI2, GHR, MED12, SHH, HYAL1, ZIC3, TRPS1, HYAL2, SH3PXD2B, FLVCR1, RSPO2, COL10A1, ACP5, ATP7A, TAPT1, NKX3-2, MKKS, EDN1, MYOC, IFT140, SLC2A10, NOG, BGN, AXIN2, TGFBR1, TGFBR2, PAX1, PEX7, MMP14, COL2A1, ZEB1, EVC, MMP13, COL6A1, CDH11, RARB, FAM20C, MATN3, MCPH1, DDR2, PAFAH1B1, AMER1, HDAC4, FOXC2, FOXC1, PTH, SATB2, COL11A1, COL11A2, LRP5, HOXD13, PAPSS2, PTHLH, DLL3, TCOF1, CHSY1, CBS, RAB23, GNA11, NSD2, BPNT2, RPL13, MSX1, TBX1, WWOX, GDF11, PRRX1, IRX5, EYA1, PCGF2, WDR19, WNT7A, TBX4, ACVR2B, GRHL2, TBX3, DHRS3, ASXL1, SKI, TBX15, NFIA, NFIB, MGP, TRIP11, CTNNB1, TLL1, TEK	2205	524	19068	3.15209	1.53171e-47	1.39247e-48	1.02966e-48	28	10	1.46577e-08	AMER1, HDAC4, SETD2, ANKRD11, SATB2, CHD7, GATA3, MED12, RPS6KA3, RAI1, DEAF1, NSD2, SOX5, MEF2C, SOX11, PBX1, FOXP1, ASXL1, SKI, COL2A1, MYCN, NFIA, COL6A1, GNAS, CTNNB1, FGFR3, FGFR2, FBN1	279	3.65197	1.86151e-05	6.2051e-07	4.83705e-07	0				124					0				203					333	16739
BIOGRID_INTERACTION	57664:pleckstrin homology domain containing A4(PLEKHA4)	593	26.5919	3.8988e-52	CYFIP2, NCKAP1, NUP107, CLPB, TFRC, GLDC, HNRNPU, HNRNPR, SMC3, NSDHL, DPYSL5, AKT2, AKT1, PRKACA, PRKACB, NUP214, CSNK2A1, DDX11, DNAAF5, SCRIB, GTPBP2, HCFC1, LARS2, SCO2, CLPP, FAR1, RPL26, HPRT1, PRKD1, TARS1, GNE, ABCB6, ABCB7, SHMT2, CTBP1, GATA6, NEDD4L, WDR62, AAAS, GIGYF2, NCAPH, DYNC2LI1, RAD21, PLCG2, ZNF148, TOE1, PMM2, SETD1A, EXOC6B, NR2F1, TRIP4, EIF2AK2, UPF3B, ERLIN2, CDC6, TMEM199, GLUD1, HNRNPK, LAS1L, AGO2, HNRNPD, PLCH1, CDK16, EZH2, PIGS, MOCS2, ARF1, PIGT, CLTC, NCAPG2, SMG9, CTCF, PYGL, WDR45, PHF6, SMG8, FARS2, PHF8, MED12, SMPD4, TUBA1A, AIFM1, FLVCR1, IKBKG, UPF1, WDR37, ACTL6B, NSUN2, ACTL6A, RRAS2, WDR35, PGM2L1, CIT, MED23, DDB1, HADHA, TUBB2B, TUBB2A, KIFBP, IVD, AGPS, PIGK, L2HGDH, PIGG, TKT, DLD, PAFAH1B1, SF3B4, FH, WDR26, ECHS1, CTDP1, KARS1, ATL1, RPL11, TMEM70, TMEM165, PMS2, MFN2, RPL13, DMD, SLC16A1, TRMT10C, UTP4, CRBN, KIDINS220, AGK, STAT1, STAT2, TRAPPC10, TRMT1, TUBB4A, GATAD2B, SCAF4, LRPPRC, ARCN1, WDR11, PSMC5, PSMC1, NCAPD2, COQ8A, NCAPD3, MRE11, FMR1, PRORP, CTNND1, GMNN, PLOD2, PLOD1, TSEN2, EDC3, YY1, PPP1CB, IPO8, SMCHD1, CDH2, TUBB3, CFL2, NBN, PITX1, MAP3K7, AP2M1, MAP2K1, USP7, SUPT16H, MAP2K2, RARS1, TPM3, TPM2, VPS33B, DYRK1A, VRK1, CHD1L, THOC2, LEMD3, FTSJ1, THOC6, RINT1, PHIP, STAMBP, ADNP, ANAPC1, SLC27A4, CUL7, BLM, TUBGCP2, CUL3, ACAT1, ORC4, TKFC, UBR7, ABL1, PGK1, EIF2B5, FANCI, EIF2B4, WFS1, GLMN, ASNS, DHCR24, ARPC4, EEF2, YRDC, RHEB, CNOT3, TPP2, TUBGCP6, TUBGCP4, DHCR7, OGT, RIGI, POMT2, SLC25A1, CCDC47, FHL1, POMT1, RMND1, ETFA, ETFB, SUMO1, OPA1, AP1G1, SIN3A, PPP1R13L, PGM3, COA8, SLC37A4, DNM1L, TNPO2, LBR, TNPO3, UNC45A, EIF5A, ADSL, PPP1R12A, ELAC2, PLPBP, SMC1A, COASY, DDOST, HAX1, SARS2, SKIC2, ASPH, NPC1, POLR1A, SKIC3, SLC25A19, POLR1C, NSRP1, SLC25A4, PRPS1, SEC23A, NDUFB8, USP27X, SRSF1, VPS4A, NDUFB3, KATNB1, LAGE3, HSD17B10, CDC42, CDC45, PUF60, POLR2A, U2AF2, VPS53, IARS2, IARS1, ASCC3, CNNM2, SEC23B, ATP9A, SLC25A24, SMARCE1, NDUFA9, NDUFA8, ASCC1, MBOAT7, PTPN11, CDC42BPB, PTPN14, RAD50, POLR3A, PC, POLR3B, RAB18, VIPAS39, EIF3F, P4HB, MMACHC, TRIM32, CUL4B, STEEP1, DYNC2I1, SMARCB1, TP53RK, EIF4A3, THUMPD1, CRKL, RPS6KA3, RPS19, KAT5, PPP2R1A, FLAD1, LONP1, DPF2, SCAPER, GLUL, MCCC2, PDHX, SMARCC2, COG5, COG4, MCCC1, AP1B1, ALG2, COG1, P3H1, ACSL4, ALG1, ESCO2, CDC40, AFG3L2, CSNK2B, ZNF711, SUCLG1, ALDH7A1, OBSL1, TELO2, AARS1, MAOA, PEX11B, TMTC3, PIK3R1, OSGEP, ZMPSTE24, DHX30, BRIP1, SPAST, DHX34, PCBP2, DHX37, DYM, RBM10, ATP6V0A1, IQSEC1, SLC33A1, MYO5A, PYCR2, SMARCA1, PUM1, SMARCA2, SMARCA4, AIMP1, RPS26, POLA1, STAG1, OCLN, STAG2, EPRS1, MYO5B, ALDH18A1, RPS23, GFM1, GPAA1, AP4E1, KIF11, PEPD, SYNCRIP, PPP3CA, ZMYM2, SPTLC2, QARS1, C1QBP, CHMP1A, CHAMP1, DHX16, RAC3, PHGDH, KIF1A, DLAT, RAC1, AASS, PCYT1A, PARP1, TUBB, MRPS22, ACAD9, TOP3A, KIF22, TUBG1, KIF7, AP3B2, CTU2, RAD51C, KIF2A, HNRNPH1, CSDE1, HNRNPH2, MICU1, UMPS, ALDOA, MAPRE2, CSTB, DYNC1I2, FOXC1, PRIM1, MRPS34, HSD17B4, PPP2CA, PURA, ATP5F1A, PAK1, CUX1, EMC1, LMNA, CTNNA2, EXOSC3, PEX16, SUZ12, NPM1, DOHH, PEX13, ATP5F1D, APTX, RAB11A, MIB1, ITCH, HNRNPA2B1, OTULIN, RAB3GAP2, CTNNB1, TRIP12, TRIP13, WASHC5, KDM1A, NDUFA12, TACO1, MPI, NDUFA10, ROGDI, CPOX, BUB1B, UBE3A, YARS2, ACTG1, EFTUD2, NARS1, POGZ, ENPP1, H2AC6, FBXW11, PUS1, TSC2, LIG4, MAT1A, TRNT1, SDHA, PDIA6, ATAD3A, TUFM, ALDH3A2, DPM1, DPM3, TMX2, FANCD2, TBL1XR1, EEF1A2, GEMIN4, SBDS, GEMIN5, ELMO2, TBC1D23, RAF1, CARS1, CARS2, ZCCHC8, ATP6V1A, COPB2, DDX6, VCP, PSMD12, NDUFB11, COX15, KLHL15, COPB1, SLC1A3, HTRA2, KIF3B, NPHP3, MYH11, NDUFV2, MYH10, NDUFV1, SMAD2, SMAD4, PDHA1, PNPT1, SMAD3, CPSF3, NONO, IDH2, TBCD, AP4B1, COQ5, EIF2S3, CPS1, KIF4A, GNB2, GNB1, PI4KA, STT3A, GNAS, STT3B, GALK1, YWHAE, KDM5B, RBM28, DDX3X, NGLY1, SLC2A1, ATP2A2, CHD4, ADAR, CHD2, CHD1, GPHN, LMNB2, HK1, LMNB1, SEC61A1, NUP62, GMPPA, UQCRFS1, GUSB, YWHAG, SCYL1, KDM6A, BCKDHA, NUP133, EED, CAD, ATP6AP2, DDX54, DARS2, PPP2R5D, PEX1, PPP2R5C, ARID1A, TTI2, DARS1, DNM1, LMBRD2, MYH3, NDUFS8, NDUFS7, ALDH1A2, NDUFS4, RFT1, ATP6V1B2, MYH9, NDUFS1, TSEN34, CAMK2B, VAC14, USP14, KDM3B, BRAT1, DDX23, ATP1A3, ATP1A1, SAMHD1, HSPD1, HMGCL, IFT74, RNF113A, UGP2, CBS, OXCT1, POLD1, MAPK1, CAMK2G, ARFGEF1, ARFGEF2, NAA10, ATP2B1, GALC, PNKD, ERCC3, ERCC2, NAA15, SLIRP	2219	2969	19708	1.7739	7.2502e-48	3.6251e-48	3.15958e-48	99	35.3571	2.89058e-17	SMARCB1, TRRAP, HNRNPU, UBE3A, YY1, PPP1CB, EFTUD2, RPS6KA3, PPP2R1A, POGZ, DPF2, MAP3K7, SRRM2, USP7, MAP2K1, CSNK2A1, COG4, DYRK1A, TBL1XR1, EEF1A2, CSNK2B, PHIP, ADNP, ATP6V1A, SRCAP, KMT2A, ITPR1, PIK3R1, PRPF8, CACNA1G, SPAST, ABL1, ZNF148, ATP6V0A1, SMAD4, PDHA1, SETD1A, NR2F1, SMARCA2, SMARCA4, HNRNPK, STAG2, GNB2, GNB1, CNOT3, HNRNPD, GNAS, OGT, KDM5B, ARF1, DDX3X, CHD8, CLTC, SLC2A1, CHD4, CTCF, KIF11, CHD2, WDR45, PHF6, HK1, MED12, SIN3A, CHAMP1, KIF1A, RAC1, DNM1L, SPTAN1, KDM6A, DSP, UPF1, WDR37, PPP2R5D, SMC1A, ARID1A, DNM1, CAMK2B, WDR26, DDX23, ATP1A3, PPP2CA, PURA, PUF60, U2AF2, MFN2, CAMK2G, DYNC1H1, NAA10, USP9X, KIDINS220, HUWE1, PTPN11, GATAD2B, MTOR, MIB1, PSMC5, CTNNB1, TRIP12, NAA15	279	2.35539	3.36955e-13	1.40386e-14	1.25728e-14	59	47.5806	9.13228e-18	ARF3, DDX46, UBE2D3, DDX42, PPP2R2A, PRPF19, NR3C1, DCAF7, PPP3CB, XPO1, ZMYM3, KIF5B, ARIH2, WDR5, DDX17, MAP2K4, PRKCB, VAV2, DNAJC2, PSMA2, SRSF3, YME1L1, ETF1, SF1, PRKAA1, HDAC2, PSMD14, DHX9, ARL1, MACROH2A1, HSP90B1, GNAI2, ATP5F1B, RBBP4, PABPN1, MAT2A, RBBP7, CCT8, SF3B1, TBC1D15, CLASP1, MAP4K4, H2AZ1, UBE2I, HSPA5, STAT3, WARS1, DNAJA1, SNW1, ACTC1, PSMC3, EIF6, NACA, CARM1, CAMK4, CAPZA2, UBA2, SPIRE1, ABCE1	122	3.21014	8.57703e-14	1.56042e-14	1.44147e-14	76	37.4384	2.63899e-15	TOP2B, TUT4, AP2A1, PRPF19, RPL8, DCAF1, PCMT1, PPP3CB, XPO4, PPAT, PAPOLG, OSBP, CFL1, RACK1, PSMD1, SMARCAD1, KAT7, VPS35, MTREX, TNPO1, KPNA1, CCT3, RAB2A, MAP2K4, PRMT8, PRKCI, UBE2E1, TTC7B, PPP4R3A, CANX, NAA35, SRSF3, LUC7L3, PIK3C3, SF1, ARF6, CAMK2D, ROCK2, CSTF3, RNF2, GSPT1, SRM, EXOSC10, RBBP4, PABPN1, PCBP1, RPS3, CTNNA1, RPRD1A, RBBP7, HNRNPA1, PRPS1L1, SF3B1, RAB6B, TBC1D15, CLASP1, CLASP2, MAP4K4, MAP2K6, H2AZ1, SF3A1, RRM2, ADRM1, CBX1, PCGF3, STAT3, INO80, WAPL, PTK2, SNW1, EIF5, ACTC1, PSMC3, UBA1, INTS6, CDK12	199	2.53509	2.31921e-11	1.14836e-11	1.11154e-11	2317	17367
GOTERM_BP_4	GO:0048468~cell development	507	22.7354	2.50668e-50	CYFIP2, NCKAP1, CLPB, TFRC, MYT1L, HNRNPU, SLC4A1, ADARB1, RBPJ, GLDN, GJA1, SYNGAP1, SCN11A, DPYSL5, ZMIZ1, AKT2, AKT1, PRKACA, PRKACB, MNX1, MEF2C, SECISBP2, IFT80, SOX11, SCRIB, SOX10, AR, CLDN5, IFT88, BIN1, PRKAR1A, HPRT1, AIRE, NEDD4L, GATA4, GATA3, PRDM12, GATA2, C12ORF57, BLOC1S6, PLCG2, NKX2-1, NKX2-5, ZBTB7A, EXPH5, CTC1, JAG2, WNT10B, ST14, JAG1, FZD5, EIF2AK1, EIF2AK3, FN1, UPF3B, BRAF, L1CAM, PBX1, DHFR, PPT1, MKS1, OGDH, CDK13, ADA, CDK16, EZH2, CDKN1C, CEP57, RET, GABRB2, GABRB1, HEXB, HEXA, NCAPG2, SRP54, CTCF, FMN2, PTH1R, MMP21, GLI3, MYPN, GLI2, PQBP1, MECP2, MED12, LFNG, SHH, TUBA1A, MECOM, TCTN1, FLVCR1, JAK3, MYBPC1, ACTL6B, MYOC, CRPPA, IFT140, NSUN2, PAX6, PAX2, PAX1, DDB1, ZEB2, KIFBP, TMEM106B, RARB, DLD, PAFAH1B1, CRB2, CRB1, GRN, MYRF, COL11A1, KCNA1, ATL1, ADAM22, ASCL1, TCOF1, DMD, NCDN, JAM3, KIDINS220, GABRA5, KCNB1, WNT7A, POU4F1, SKI, FIG4, WT1, NFIB, TAOK1, PLP1, ATP8A2, NRROS, PLXND1, CTNND2, PLOD3, RORA, RORB, YY1, EFEMP2, FGF8, NAGLU, CDH2, TUBB3, CDH1, CFL2, PITX2, LARGE1, PITX3, MAP2K1, COL27A1, MAP2K2, NKX6-2, AGTPBP1, TPM3, MAGI2, VPS33B, MITF, VRK1, THOC2, FOXP3, FOXP1, CACNB4, MAF, SLC9A6, SMO, KAT6A, ROR2, KMT2E, CSF1R, KCNE1, BRSK2, DLX5, ARL3, ZC4H2, TNFRSF11A, RAP1B, ZFP57, DVL1, ABL1, PLXNA1, NDP, EIF2B5, EIF2B4, ATP8B1, TRAPPC4, ZBTB16, DCDC2, FANCC, EEF2, FOXN1, FANCG, QKI, GFAP, BFSP2, MAFB, LHX3, UQCRQ, LHX4, DRC1, OGT, TUBA8, CNTNAP2, SNAP25, CNTNAP1, ONECUT1, PTEN, SIN3A, PGM3, HYDIN, PHACTR1, SLC37A4, ATP7A, LBR, TAPT1, NKX3-2, COA5, PPP1R12A, DNMT3A, FOXL2, MFRP, PIK3CA, SOS1, ASPA, NLGN3, HDAC4, SEMA3A, LRP5, LRP4, SEMA3E, NDNF, HDAC6, CDC42, WASF1, ATP9A, TBX1, NTRK1, NTRK2, SLC12A5, KCNJ10, IRX5, FOXJ1, PTPN11, TBX5, TBX3, KLF1, ASXL1, SLC25A38, RPGRIP1, KLF7, NOVA2, CCM2, FOLR1, TRIM32, CUL4B, NECTIN1, GBA1, GBA2, ACTB, CRKL, EDNRA, EDNRB, RPS19, KAT5, OPHN1, DAG1, SOX9, SCN1B, TP63, SOX4, MFSD2A, ACVR1, MYO7A, ESCO2, MAPK8IP3, RUNX2, AFG3L2, KCNQ1, KCNQ3, WDPCP, OBSL1, FOXG1, STXBP1, ARX, TWIST1, PIK3R2, PCDH12, PIK3R1, ZMPSTE24, BRIP1, SPAST, RRAS, NTNG1, BBS2, BBS1, STAT5B, NTNG2, EGR2, BCL11B, IQSEC1, TREX1, SIAH1, IGF2, IGF1, SMARCA2, EXT1, TH, CCDC88C, BAP1, CC2D1A, NODAL, ROBO3, COL18A1, FOXE3, ROBO4, ECM1, TNFRSF13B, NKAP, VLDLR, MEOX1, PTPRF, PPP3CA, SUFU, CTSK, HYAL2, RAC3, PHGDH, RAC1, HRAS, FEZF1, BBS4, H3-3A, H3-3B, IL11, EDN1, PRMT7, PARP1, NOG, AMPD2, SYN1, ANO1, KIT, TNNT3, FAM20C, YAP1, FOXC2, FOXC1, SATB2, HSD17B4, PAK1, LMNA, GPC3, CTNNA2, PAK3, GDF11, NPM1, STAC3, GRHL2, RAB11A, TTC8, KITLG, TRIP11, CTNNB1, TRIP13, WASHC5, KDM1A, ROGDI, IHH, HOXA13, ARHGAP35, ACTG1, HOXA11, IGF1R, COMP, KIF5C, KIF5A, NRCAM, PDGFRB, CHRNB2, EOMES, KIRREL3, CHRNB1, MSX2, CFAP418, FBXW11, WNT5A, LIG4, TSC1, RPGRIP1L, TTC7A, KLHL40, MYCN, TBC1D20, TBC1D24, SBDS, TBC1D23, RAF1, UBA5, NPR2, SLC1A3, HTRA2, EFNB1, EBP, DEAF1, ADGRG6, MYH11, NPHP4, OTX2, WNT1, WNT3, COX10, WNT4, SMAD2, TGFB2, SMAD4, TGFB1, SMAD3, AUTS2, PTCH1, TBCD, TDRD7, PHOX2B, BMP4, NR4A2, AHI1, BMP2, GDNF, DLG4, TBCE, BMPR1B, FGFR2, FGFR1, RERE, B4GALT1, THRB, MEGF10, THRA, LAMC3, DOCK7, SIX1, CHD5, ATP2A2, ADAR, MTR, LDB3, HMGB1, CHD2, AFF4, LMOD3, DHTKD1, MFSD8, SIX5, SIX3, CASP2, SCYL1, MKKS, JAGN1, DCC, PDE4D, AXIN1, AXIN2, TGFBR2, ACTA2, ACTA1, MYH3, ALS2, ALDH1A2, COL6A1, PEX5, CDH11, DCX, MYH9, IRF6, MYH6, SHANK1, TAFAZZIN, NRXN1, CAMK2A, NRXN3, DLL1, PTHLH, CLN5, ATOH7, DLL4, IFT74, ERBB3, CHSY1, TBX20, POC1B, MAPK1, BPNT2, TTC12, LGI4, PCARE, LAMB1, TBX18, RSPH1, NPHS1, NPHS2, ERCC1, ERCC2, KRAS, ERCC6, TEK, SLIRP, HCN1	2205	2353	19068	1.8633	6.17646e-47	5.14705e-48	3.80597e-48	74	26.4286	1.7363e-10	RERE, GABRB2, SNAP25, SETD2, TRIO, MYT1L, CHD7, PTEN, HNRNPU, CTCF, CHD2, ARHGAP35, YY1, MECP2, MED12, SYNGAP1, SIN3A, KIF5C, EP300, RAC1, HRAS, H3-3A, MAP2K1, MEF2C, ATRX, DNMT3A, SOX11, SOX10, FOXP1, ZEB2, MYCN, PIK3CA, KAT6A, COL6A1, KCNQ3, TMEM106B, HDAC4, KMT2E, KMT2D, NOTCH1, KMT2A, SATB2, STXBP1, ZC4H2, FOXG1, PIK3R2, PIK3R1, GATA3, SPAST, DEAF1, ABL1, SMAD4, BCL11B, AUTS2, KIDINS220, KCNB1, USP9X, PTCH1, PTPN11, BRAF, SMARCA2, MTOR, PBX1, ASXL1, NR4A2, SKI, KLF7, DLG4, TAOK1, CTNNB1, KRAS, CDK13, OGT, FGFR2	279	2.14937	2.20511e-07	1.29712e-08	1.01114e-08	29	23.3871	0.000676304	HDAC5, ATF2, HDAC2, NRN1, AMIGO1, ELAVL4, PIK3CD, IKZF1, NR3C1, NEUROD2, PPP3CB, PPP3R1, ALCAM, KIF5B, SLITRK4, ARIH2, LRRC8A, MAP4K4, MAP2K4, STAT3, RFX3, INHBA, ZFX, ACTC1, CAMK4, BTK, LHX6, DSCAML1, RAN	122	1.92629	0.408439	0.0194893	0.0183089	34	16.7488	0.0496515	TOP2B, ALAS2, ZBTB46, SRF, TUT4, ARID4B, SLC4A2, RNF2, ZFP36L1, DCAF1, GJC1, PPP3CB, SLITRK1, SLITRK4, CTNNA1, APBB2, KAT7, SLAMF6, RAB6B, PLXNA4, MAP4K4, MAP2K4, PRKCI, G6PD, STAT3, PLCL2, FZD8, CDYL, PTK2, NR2F6, ACTC1, LHX2, IRF4, LHX6	201	1.37077	1	0.573092	0.558136	1817	16741
GOTERM_BP_4	GO:0072359~circulatory system development	279	12.5112	4.00541e-50	ODAD3, ODAD2, ODAD4, IFT172, HNRNPU, EMC10, RBPJ, ANTXR1, MYLK, CRKL, NDST1, NSDHL, GJA1, EDNRA, SOX17, SCN11A, ZMIZ1, DAG1, CYP1B1, AKT1, HOXA1, SOX9, SLC12A6, GLUL, EPHB4, SOX4, ACVR1, CCBE1, MEF2C, DNAAF3, AP1B1, SOX11, DNAAF4, CLDN5, PRKAR1A, KCNQ1, SIK1, WDPCP, PRKD1, ZFPM2, OBSL1, NPRL3, GATA6, TWIST1, GATA4, GATA3, GATA2, ZMPSTE24, PDCD10, NKX2-5, NUS1, EGR2, JAG1, FZD5, FOXF1, TREX1, INSR, EIF2AK3, FN1, NR2F2, AIMP1, EXT1, COL1A1, TH, MKS1, NODAL, MESP2, FKBP10, COL18A1, ROBO4, ECM1, C2CD3, ELN, SMG9, CTCF, MMP21, GLI3, GLI2, MECP2, MED12, SHH, SUFU, SH3PXD2B, FLVCR1, ACADM, BBS7, JARID2, CC2D2A, BBS5, BBS4, EDN1, IFT140, SLC2A10, GAA, NOG, PAX6, MMP14, COL2A1, PAX8, PXDN, RARB, CRELD1, YAP1, CRB2, FOXC2, FOXC1, COL11A1, GREB1L, ASCL1, SRPX2, NSD2, LMNA, GPC3, MSX1, JAM3, SLC31A1, WNT7A, GRHL2, POU4F1, DHRS3, MIB1, WDR11, SKI, WT1, OTULIN, TRIP11, CTNNB1, B9D1, PLXND1, IHH, RORA, HOXA13, ACTG1, IGF1R, COMP, EFEMP2, SALL1, FGF8, NAGLU, FGF9, BMPER, CDH2, SALL4, NRCAM, PITX2, ARID2, LARGE1, PDGFRB, EOMES, MAP2K1, COL27A1, MAP2K2, MSX2, TPM3, FBXW7, WNT5A, TSC2, TSC1, RPGRIP1L, LEMD2, COL4A2, SMO, COL4A1, CUL7, DLX3, NPR2, NPR3, CACNA1C, SLC9A1, ADGRG1, DVL1, ADGRG6, ABL1, NPHP3, MYH11, IGFBP7, NDP, NDUFV2, CERT1, STRA6, NEK8, SMAD2, TFAP2B, STIL, TGFB2, SMAD4, TGFB1, SMAD3, PTCH1, CAV1, GLMN, IFT122, SMAD6, FOXN1, ARHGAP24, QKI, BMP4, AHI1, BMP2, TAB2, DRC1, FGF12, FGFR2, FGF10, FGFR1, B4GALT1, FLT4, PTEN, SIX1, LDB3, SPRED1, PPP1R13L, ZIC3, ATP7A, ADAMTS9, KDM6A, KDM6B, BCAS3, CCDC39, MKKS, MYOCD, PROP1, ITGA3, CAD, ABCC9, AXIN2, ADRA2B, TGFBR1, TGFBR2, ACTA2, PIK3CA, ALDH1A2, RASA1, COL6A1, CDH11, MYH9, SOS1, MYH6, CCDC40, HPGD, NAXE, TAFAZZIN, NRXN1, NRXN3, LRP5, NDNF, SEMA3E, DLL1, DLL4, CDC42, IFT74, ERBB3, GNA11, TBX20, KRIT1, MAPK1, TBX1, TCF7L2, NTRK2, FKRP, EYA1, KCNJ8, KCNJ11, PRRX1, FOXJ1, PTPN11, TBX5, ACVR2B, PTPN14, TBX4, CFC1, TBX3, TBX18, ASXL1, CCM2, BCOR, NAA15, TEK, FOLR1	2205	975	19068	2.47455	9.86933e-47	7.5918e-48	5.61374e-48	41	14.6429	3.1497e-09	SETD2, NOTCH1, CHD7, PTEN, HNRNPU, GATA3, CACNA1C, CTCF, CACNA1G, MECP2, MED12, NSD2, ABL1, EP300, CERT1, KDM6A, KDM6B, DSP, TCF7L2, MAP2K1, MEF2C, SMAD4, FBXW7, PTCH1, SOX11, PTPN11, MTOR, MIB1, ASXL1, SKI, COL2A1, PIK3CA, COL4A1, COL6A1, CTNNB1, TAB2, NAA15, BCOR, FGF12, FGFR2, FBN1	279	2.87396	4.0001e-06	1.60005e-07	1.24728e-07	12	9.67742	0.0456911	MAP2K4, ATF2, COL3A1, PPP3CB, PPP3R1, ACTC1, EGR3, ATP5F1B, NACA, INHBA, WARS1, VAV2	122	1.92363	1	0.393959	0.370098	0				203					684	16741
GOTERM_BP_4	GO:0060429~epithelium development	310	13.9013	8.15333e-50	SMARCB1, IFT172, GORAB, GBA1, RBPJ, ACTB, NSDHL, GJA1, EDNRA, EDNRB, KAT5, SOX17, OPHN1, AKT2, DAG1, LIPN, AKT1, SOX9, PRKACA, PRKACB, SOX4, TP63, MFSD2A, ACVR1, MEF2C, CCDC78, SOX11, IFT80, HNF1B, SCRIB, MYO7A, SOX10, AR, RFX6, KCNQ1, CSNK2B, WDPCP, CCNO, AIRE, ARX, GATA6, TWIST1, GATA4, GATA3, GATA2, LIAS, ZMPSTE24, BLOC1S6, PDCD10, HESX1, NKX2-1, ALX4, NKX2-5, EXPH5, JAG2, PLK4, WNT10B, ST14, JAG1, FZD5, BCL11B, FOXF1, FZD6, MTHFR, GDF3, NR2F2, PBX1, EXT1, CCDC88C, MKS1, SIM1, NODAL, EZH2, RET, MESP2, COL18A1, ROBO4, FOXE1, C2CD3, HOXC13, MEOX1, GLI3, GLI2, MED12, LFNG, PPP3CA, SHH, SUFU, TCTN1, ADAMTSL2, RSPO2, PHGDH, BBS7, CC2D2A, BBS5, BBS4, EDN1, IFT140, NSUN2, TUBB, NOG, RIPK4, AMPD2, PAX6, PAX2, PAX1, NR5A1, MMP14, COL2A1, PAX8, ENAM, CLDN19, FAM20C, RARB, CEP63, PAFAH1B1, YAP1, CRB2, FOXC2, FOXC1, ASAH1, CSTA, GREB1L, HSD17B4, HOXD13, ASCL1, PAK1, EPCAM, GPC3, HSF4, MSX1, GDF11, STAT1, WDR19, WNT7A, GRHL3, GRHL2, MIB1, DSPP, SKI, TTC8, NFIB, WT1, CTNNB1, B9D1, PNPLA1, GZF1, PLXND1, IHH, PLOD3, MSI1, HOXA13, ARHGAP35, ACTG1, HOXA11, SALL1, FGF8, CDH3, NAGLU, BMPER, CDH2, SALL4, PITX2, PITX3, MAP2K1, NKX6-2, COL27A1, MAP2K2, MSX2, MAGI2, WNT5A, TSC2, TSC1, RPGRIP1L, KRT74, FOXP3, POU3F3, EDAR, TMEM135, MYCN, MAF, TBC1D20, SMO, COL4A1, CSF1R, KCNE1, BRSK2, DLX3, CD151, DLX5, NPR2, ACAT1, RAP1B, DEAF1, PSAP, NPHP1, DVL1, ABL1, PGK1, PLXNA1, NPHP3, NDP, WNT1, WNT3, WNT4, STRA6, TFAP2A, SMAD2, TFAP2B, STIL, TGFB2, SMAD4, TGFB1, SMAD3, VDR, PTCH1, CAV1, GLMN, IFT122, TDRD7, SMAD6, FOXN1, PALB2, ARHGAP24, BMP4, AHI1, BMP2, BFSP2, MAFB, GDNF, DLG3, LHX3, CPS1, DLG5, GNAS, TPP1, FGFR2, MYF5, FGF10, FGFR1, KDM5B, ACADVL, B4GALT1, EDA, THRB, THRA, ONECUT1, SIX1, HS2ST1, OPA1, CA2, ZIC3, SIX3, HYDIN, ATP7A, NKX3-2, DACT1, KDM6A, KDM6B, CCDC39, MKKS, NUP133, PDE4D, ATP6AP2, FOXL2, AXIN2, TGFBR2, ACTA2, ALDH1A3, ALDH1A2, COL6A1, IRF6, SOS1, CCDC40, ZNF750, RALA, LRP5, LRP4, SEMA3E, CLCN2, DLL1, DLL3, LRP6, DLL4, CDC42, IFT74, FZR1, TBX20, KRIT1, MAPK1, TBX1, NTRK1, EYA1, CEP152, FOXJ1, CTNS, TBX5, ACVR2B, TBX4, TBX3, TBX18, ASXL1, CRYGD, ERCC3, NPHS1, NPHS2, ERCC2, CCM2, KRAS, FOLR1	2205	1150	19068	2.3311	2.00898e-46	1.43499e-47	1.0611e-47	36	12.8571	2.98567e-05	KDM5B, SETD2, SMARCB1, NOTCH1, CHD7, GATA3, ARHGAP35, MED12, DEAF1, ABL1, EP300, KDM6A, KDM6B, DSP, MAP2K1, MEF2C, SMAD4, BCL11B, PTCH1, ATRX, SOX11, SOX10, POU3F3, PBX1, MIB1, ASXL1, SKI, COL2A1, MYCN, COL4A1, COL6A1, CSNK2B, GNAS, CTNNB1, KRAS, FGFR2	279	2.13947	0.0372087	0.000383011	0.000298567	0				124					0				203					840	16739
GOTERM_BP_4	GO:0048880~sensory system development	163	7.30942	9.49664e-47	ATP8A2, IFT172, RAX, IHH, RORB, ARHGAP35, SOX2, YY1, GJA1, NAGLU, FGF9, CYP1B1, SOX9, GJA8, PITX2, LARGE1, SCAPER, SOX4, MFSD2A, PITX3, CDON, PDGFRB, AGTPBP1, WNT5A, SOX11, MITF, RPGRIP1L, MYO7A, PRSS56, TMEM135, MAF, TBC1D20, COL4A1, SCO2, WDPCP, TWIST1, CACNA1C, GATA3, C12ORF57, ADAMTS18, NPHP1, CPAMD8, HESX1, NPHP4, NDP, STRA6, TFAP2A, SMAD2, BBS1, TFAP2B, TGFB2, TGFB1, JAG1, SMAD3, BCL11B, FZD5, IFT122, TDRD7, GDF3, PBX1, PHOX2B, RPE65, SMARCA4, BMP4, AHI1, BFSP2, TH, GNB1, BMPR1B, MYF5, FGF10, CDKN1C, RET, KDM5B, FOXE3, THRB, LAMC3, SMG9, CHRDL1, SLC6A3, GLI3, MFSD8, SHH, SIX6, PPP1R13L, GRM6, SIX5, SIX3, SH3PXD2B, CASP2, BBS7, ADAMTS9, CC2D2A, BBS4, UNC45B, IFT140, ACTL6A, FOXL2, PAX6, TGFBR1, PAX2, TGFBR2, ALDH1A3, ZEB1, MFRP, BBS10, ALDH1A2, PXDN, DCX, CLDN19, RARB, CRYAA, SOS1, CRYAB, CRB2, CRB1, FOXC2, FOXC1, SEMA3A, LRP5, CRYBA1, CRYBA4, CLN8, DLL1, CLCN2, ATOH7, FZR1, NHS, HSF4, MFN2, NTRK2, GDF11, FKRP, CRYBB1, WDR19, CRYBB3, WNT7A, CRYBB2, CTNS, GRHL3, ATP2B2, POU4F1, ACVR2B, GRHL2, MEIS2, RPGRIP1, SKI, CRYGC, CRYGD, TTC8, NFIA, WT1, NFIB, SMOC1, MAB21L1, MAB21L2, RAB18, CTNNB1, B9D1, PTF1A, RAB3GAP1, HCN1, NECTIN1	2205	425	19068	3.31662	2.33997e-43	1.55998e-44	1.15352e-44	19	6.78571	5.66587e-05	KDM5B, NOTCH1, BCL11B, CHD7, SOX11, GATA3, CACNA1C, MEIS2, ARHGAP35, PBX1, SMARCA4, SKI, YY1, NFIA, COL4A1, GNB1, MFN2, CTNNB1, FBN1	279	3.05538	0.0694305	0.000672491	0.000524225	0				124					0				203					262	16739
GOTERM_BP_4	GO:0030182~neuron differentiation	303	13.5874	5.27339e-46	CYFIP2, NCKAP1, MYT1L, IFT172, GBA1, ADARB1, RBPJ, GBA2, GLDN, ACTB, CRKL, SOX2, SOX3, EDNRA, SYNGAP1, OPHN1, SCN11A, DPYSL5, ZMIZ1, DAG1, SOX9, SOX4, MNX1, SCN1B, CDON, MFSD2A, MEF2C, SECISBP2, SOX11, ACSL4, SCRIB, MYO7A, MAPK8IP3, RUNX2, AFG3L2, IFT88, KCNQ1, KCNQ3, WDPCP, HPRT1, STXBP1, FOXG1, ARX, NEDD4L, PRDM13, GATA3, PCDH12, PRDM12, GATA2, GIGYF2, C12ORF57, BLOC1S6, SPAST, NKX2-1, JAG2, NTNG1, BBS1, NTNG2, WNT10B, EGR2, JAG1, FZD5, BCL11B, IQSEC1, SIAH1, UPF3B, L1CAM, SMARCA1, PBX1, EXT1, DHFR, TH, MKS1, OGDH, PPT1, CC2D1A, CDK16, CDKN1C, RET, GABRB2, ROBO3, GABRB1, ROBO4, PIGT, HEXA, VLDLR, PTPRF, GLI3, MYPN, GLI2, PQBP1, MECP2, PPP3CA, SHH, TUBA1A, AIFM1, SUFU, TCTN1, RSPO2, RAC3, PHGDH, RAC1, FEZF1, BBS4, EDN1, MYOC, ACTL6B, CRPPA, IFT140, NOG, PAX6, SYN1, PAX2, BBS10, KIFBP, TMEM106B, PAFAH1B1, CRB2, CRB1, KCNA1, ATL1, ASCL1, PAK1, DMD, ZSWIM6, NCDN, CTNNA2, PAK3, GDF11, KIDINS220, KCNB1, GABRA5, WNT7A, POU4F1, RAB11A, MIB1, FIG4, TTC8, NFIA, NFIB, TAOK1, PLP1, TRIP11, CTNNB1, PTF1A, ATP8A2, PLXND1, KDM1A, CTNND2, IHH, RORA, RORB, ARHGAP35, ACTG1, IGF1R, SALL1, FGF8, NAGLU, TUBB3, KIF5C, CDH1, KIF5A, NRCAM, PITX2, PITX3, CHRNB2, EOMES, KIRREL3, MAP2K1, NKX6-2, AGTPBP1, CFAP418, WNT5A, VRK1, TBR1, RPGRIP1L, THOC2, SLC9A6, SMO, TBC1D24, ADNP, LMX1B, TBC1D23, DDX6, CSF1R, BRSK2, DLX3, DLX5, ZC4H2, NPR2, ARL3, HTRA2, SLC1A3, EFNB1, DVL1, ABL1, PLXNA1, NPHP4, OTX2, NDP, WNT1, WNT3, WNT4, TGFB2, SMAD4, AUTS2, ATP8B1, PTCH1, TRAPPC4, TBCD, DCDC2, TRAPPC9, PHOX2B, GFAP, BMP4, NR4A2, AHI1, BMP2, GDNF, LHX3, DLG4, UQCRQ, TBCE, LHX4, BMPR1B, FGFR2, FGFR1, RERE, CNTNAP2, SNAP25, CNTNAP1, THRB, DOCK7, PTEN, SIX1, CHD5, MTR, HMGB1, MFSD8, SIN3A, ZIC3, PHACTR1, ATP7A, SCYL1, GRID2, EMX2, PPP1R12A, DCC, DNMT3A, TGFBR1, MFRP, ALS2, ALDH1A2, PEX5, IL1RAPL1, CDH11, DCX, SOS1, SHANK1, NLGN3, SEMA3A, NRXN1, CAMK2A, NRXN3, LRP4, NDNF, SEMA3E, CLN8, DLL1, HDAC6, CLN5, LRP6, ATOH7, DLL4, CDC42, TBX20, SPOCK1, SRY, WASF1, ATP9A, NTRK1, NTRK2, SLC12A5, NLGN4X, IRX5, EYA1, PRRX1, LGI4, PCARE, PTPN11, LAMB1, ATP2B2, RPGRIP1, KLF7, ERCC3, NOVA2, ERCC2, ERCC6, FOLR1, TRIM32, NECTIN1, CUL4B, HCN1	2205	1155	19068	2.2686	1.29936e-42	8.12103e-44	6.00508e-44	43	15.3571	3.94023e-08	RERE, GABRB2, SNAP25, TRIO, NOTCH1, MYT1L, STXBP1, ZC4H2, FOXG1, PTEN, GATA3, ARHGAP35, MECP2, SPAST, SYNGAP1, SIN3A, KIF5C, ABL1, RAC1, MAP2K1, MEF2C, SMAD4, AUTS2, BCL11B, KIDINS220, KCNB1, USP9X, PTCH1, DNMT3A, SOX11, PTPN11, PBX1, MIB1, NR4A2, KLF7, NFIA, DLG4, TAOK1, KCNQ3, TMEM106B, CTNNB1, ADNP, FGFR2	279	2.54441	5.00397e-05	1.42974e-06	1.11452e-06	17	13.7097	0.00260911	HDAC5, HDAC2, NRN1, AMIGO1, STAT3, ELAVL4, INHBA, NEUROD2, PPP3CB, ALCAM, COPS2, KIF5B, SLITRK4, LHX6, LHX5, DSCAML1, MAP4K4	122	2.30045	0.868312	0.0595492	0.0559424	20	9.85222	0.0347992	TOP2B, PRKCI, DTNB, SRF, STAT3, FZD8, PTK2, NR2F6, POU3F4, PPP3CB, LHX2, SLITRK1, COPS2, SLITRK4, CTNNA1, LHX6, APBB2, RAB6B, PLXNA4, MAP4K4	201	1.6427	1	0.480913	0.468363	835	16741
GOTERM_BP_4	GO:0035239~tube morphogenesis	221	9.91031	1.52816e-45	SPARC, IFT172, EMC10, RBPJ, MYLK, GJA1, EDNRA, SOX17, ZMIZ1, DAG1, CYP1B1, AKT1, HOXA1, SOX9, SLC12A6, PRKACA, GLUL, PRKACB, EPHB4, SOX4, TP63, ACVR1, CCBE1, MEF2C, SOX11, HNF1B, SCRIB, SOX10, AR, CSNK2B, PRKD1, ZFPM2, NPRL3, GATA6, TWIST1, GATA4, GATA3, GATA2, LIAS, PDCD10, HESX1, NKX2-1, NKX2-5, NUS1, ST14, JAG1, FZD5, FOXF1, FZD6, EIF2AK3, FN1, MTHFR, NR2F2, PBX1, AIMP1, EXT1, MKS1, NODAL, RET, FKBP10, COL18A1, ROBO4, ECM1, C2CD3, GLI3, GLI2, MED12, SHH, SUFU, TCTN1, RSPO2, BBS7, CC2D2A, BBS5, BBS4, EDN1, NOG, PAX2, MMP14, ZEB1, PAX8, PXDN, YAP1, FOXC2, FOXC1, GREB1L, HOXD13, PAK1, SRPX2, GPC3, JAM3, SLC31A1, WNT7A, GRHL3, GRHL2, MIB1, SKI, NFIB, WT1, OTULIN, CTNNB1, GZF1, PLXND1, IHH, RORA, HOXA13, ARHGAP35, ACTG1, HOXA11, COMP, EFEMP2, SALL1, FGF8, NAGLU, FGF9, BMPER, CDH2, SALL4, NRCAM, ARID2, PDGFRB, COL27A1, MSX2, FBXW7, WNT5A, TSC2, TSC1, EDAR, MYCN, COL4A2, SMO, COL4A1, CSF1R, CUL7, NPR2, NPR3, ADGRG1, DEAF1, DVL1, ABL1, NPHP3, IGFBP7, NDP, WNT1, WNT4, STRA6, SMAD2, TFAP2B, STIL, TGFB2, SMAD4, TGFB1, SMAD3, VDR, PTCH1, CAV1, GLMN, IFT122, FOXN1, ARHGAP24, QKI, BMP4, AHI1, BMP2, GDNF, DLG5, FGFR2, FGF10, FGFR1, KDM5B, B4GALT1, EDA, FLT4, SIX1, HS2ST1, SPRED1, OPA1, ZIC3, ADAMTS9, DACT1, KDM6A, BCAS3, CCDC39, MKKS, MYOCD, EMX2, ADRA2B, TGFBR1, TGFBR2, PIK3CA, RASA1, MYH9, SOS1, CCDC40, RALA, HPGD, NAXE, NRXN1, NRXN3, LRP5, NDNF, SEMA3E, DLL1, DLL4, CDC42, TBX20, KRIT1, TBX1, NTRK2, EYA1, PRRX1, CTNS, TBX5, ACVR2B, TBX4, TBX3, CCM2, KRAS, NAA15, TEK, FOLR1	2205	713	19068	2.6804	3.76539e-42	2.21494e-43	1.63783e-43	27	9.64286	1.7798e-05	KDM5B, SETD2, NOTCH1, CHD7, GATA3, ARHGAP35, MED12, DEAF1, ABL1, KDM6A, MEF2C, SMAD4, FBXW7, PTCH1, SOX11, SOX10, PBX1, MIB1, SKI, MYCN, PIK3CA, COL4A1, CSNK2B, CTNNB1, KRAS, NAA15, FGFR2	279	2.58806	0.0223501	0.000253971	0.000197978	0				124					0				203					492	16739
GOTERM_BP_4	GO:0007389~pattern specification process	171	7.66816	1.46967e-44	ODAD3, ODAD2, PGAP1, ODAD4, IFT172, RAX, IHH, RBPJ, CRKL, HOXA11, YY1, GJA1, SYNGAP1, FGF8, SOX17, RTTN, PITX2, TP63, CDON, ACVR1, EOMES, MEF2C, MSX2, DNAAF3, WNT5A, AP1B1, HNF1B, TBR1, RPGRIP1L, DNAAF4, MID1, DISP1, SMO, HOXB1, LMX1B, ARL6, TSHZ1, FOXG1, GATA4, DYNC2LI1, EFNB1, ADGRG1, KIF3B, DVL1, ALX3, NKX2-1, ALX4, NPHP3, OTX2, WNT1, NKX2-5, WNT3, NEK8, SMAD2, STIL, EGR2, SMAD4, SMAD3, FZD5, FOXF1, ZBTB16, PTCH1, IFT122, TDRD7, GDF3, NR2F2, SMAD6, PALB2, PBX1, EXT1, BMP4, AHI1, BMP2, MAFB, LHX3, MKS1, DRC1, BMPR1B, FGFR2, NODAL, MYF5, FGF10, MESP2, C2CD3, DNAAF11, SIX1, HOXC13, MEOX1, CHRDL1, MMP21, GLI3, GLI2, LFNG, MED12, SHH, ZIC3, SUFU, SIX3, ZIC1, TCTN1, BBS7, BBS5, FEZF1, CC2D2A, NKX3-2, BBS4, KDM6A, OFD1, APC2, CCDC39, MKKS, EDN1, EMX2, PROP1, IFT140, NOG, ATP6AP2, AXIN1, SHROOM3, PAX6, AXIN2, TGFBR1, PAX2, TGFBR2, PAX1, ZEB1, PAX8, ASPH, ALDH1A2, GAS8, CCDC40, CRB2, FOXC2, FOXC1, SATB2, LRP5, LRP4, HOXD13, ASCL1, DLL1, DLL3, LRP6, DLL4, IFT74, CHSY1, TBX20, GPC3, MSX1, LEFTY2, TBX1, GDF11, EYA1, PCGF2, WDR19, WNT7A, FOXJ1, GRHL3, TBX5, ACVR2B, MEIS2, TBX3, TBX18, CFC1, MIB1, SKI, TTC8, WT1, CTNNB1, TLL1, BCOR, FOLR1	2205	476	19068	3.1066	3.62127e-41	2.01182e-42	1.48764e-42	19	6.78571	0.000231775	MEF2C, SMAD4, NOTCH1, KMT2A, FOXG1, SATB2, PTCH1, MEIS2, PBX1, MIB1, SKI, YY1, MED12, SYNGAP1, EP300, CTNNB1, BCOR, FGFR2, KDM6A	279	2.72802	0.255013	0.00217639	0.00169655	0				124					0				203					305	16739
GOTERM_MF_2	GO:0005515~protein binding	1947	87.3094	8.16506e-43	NUP107, TFRC, ALKBH8, NDST1, SYNGAP1, DPYSL5, AKT2, AKT1, MLYCD, PRKACA, PRKACB, SECISBP2, SCO1, SCO2, FAR1, TMEM126B, RABL6, SET, COL13A1, SHMT2, NPRL3, GATA6, GATA4, BAZ2B, GATA3, PLA2G6, GATA2, C12ORF57, EPB41L1, HLCS, PIP5K1C, ATG7, TOE1, JAG2, JAG1, FUCA1, EIF2AK1, EIF2AK3, FN1, NR2F1, EIF2AK2, LARP7, NR2F2, L1CAM, PBX1, VANGL1, FAM111A, PPFIBP1, LAS1L, AGO1, AGO2, KCNC1, KCNC3, NCAPG2, HOXC13, MED17, MECP2, MED12, SHH, ATIC, MED13, MECOM, SMPD1, ZNF41, JAK3, APC2, MYBPC1, CRPPA, IFT140, RMI1, KCND3, BGN, SLC39A13, MED27, DDB2, MED23, DDB1, MMP14, MED25, MMP15, PTRH2, AGPS, SDHAF1, PXDN, POT1, CRYAA, CRYAB, PAFAH1B1, CRB2, CRB1, ECHS1, SAMD9, ATL1, KCNA1, ODC1, KCNA2, ADAM22, KCNA4, ABCB11, NRAS, SPOP, MFN2, JAM3, MBD5, CRBN, KCNB1, TRAPPC10, WNT7A, ARCN1, SKI, WT1, TAOK1, CCDC8, NCAPD2, NCAPD3, PTF1A, HYCC1, GMNN, FBXO28, ATN1, PLOD3, MSI1, PLOD1, EFEMP2, NEK1, KMT5B, MAP3K7, KCNH1, FBXW4, PCYT2, KCNH5, CDKL5, DGAT1, FBXW7, TBR1, CNPY3, FBXO11, RINT1, SMO, FTL, SLC27A4, FTO, KMT2E, GRIA1, GRIA2, BLM, KCNE1, DLX3, UQCRB, DLX5, ZC4H2, RAP1B, TKFC, PGK1, CERT1, GRIA4, NEK8, HPS1, ARPC4, YRDC, BFSP2, SON, TBXAS1, OGT, NOP10, RIGI, SNAP25, KCNK9, RMND1, PTEN, ETFA, ETFB, BICD2, ALAD, AP4M1, SNAP29, NKX3-2, PGM1, EIF5A, UNC45A, BCAS3, UNC45B, GRID2, ITGA3, DHPS, MSL2, MSL3, MFRP, PCCA, RRM2B, PCCB, ITGA8, ITGA7, ITGA6, AGXT, PRPS1, CANT1, SRSF1, CDC42, CDC45, U2AF2, KRIT1, BSND, SRY, KCNJ2, NTRK1, TBX1, NTRK2, KCNJ6, KCNJ8, NAGA, TBX5, TBX3, UROC1, TRIM37, EIF3F, TRIM32, KCNK3, KCNK4, ODAD1, SMARCAL1, ODAD3, ODAD2, SMARCB1, ODAD4, NUDT2, ACTB, CRKL, PEX26, OPHN1, ATP6V1E1, SCAPER, TP63, MFSD2A, ALG8, SMARCC2, CCDC78, ALG6, ALG2, ALG3, MYO7A, BCS1L, CDC40, BTD, PPA2, KCNQ1, CSNK2B, KCNQ2, KCNQ3, KCNQ5, BCORL1, RIN2, TMEM63A, GSPT2, MC2R, BRIP1, RRAS, NEU1, KCNN3, BBS2, NTNG1, BBS1, STAT5B, NTNG2, EGR2, HARS1, SLC10A7, TGDS, IGF2, MYO5A, IGF1, SMARCA1, SMARCA2, SMARCA4, AIMP1, EXT1, POLA1, EXT2, NDUFAF8, EPRS1, MYO5B, NDUFAF2, FBXL4, TP73, COX7B, ECM1, ACY1, PYROXD1, OTUD7A, AP4E1, GRIK2, PPP3CA, SYNCRIP, OTUD6B, SUFU, CHAMP1, RAC3, BBS9, PHGDH, RAC1, BBS7, BBS5, BBS4, IL11, PCYT1A, MRPS22, SYP, KIF7, SYN1, CNKSR2, CNKSR1, ARHGEF9, GAN, KIT, UFC1, DEPDC5, MICU1, DDR2, ARHGEF6, YAP1, DYNC1I2, NAPB, GNAI3, HSD17B4, GNAI1, SLX4, MGAT2, MSX1, PEX16, GABBR2, MAP3K1, PEX19, GAD1, PEX10, PEX12, PEX13, APTX, PEX14, GCK, GRIN1, TTC8, KITLG, ITCH, RIT1, TTC5, KLHL7, OTULIN, HNRNPA2B1, RTN4IP1, OTC, PNPLA2, TACO1, PRDM6, INPPL1, BUB1B, UBE3A, UBE3B, YARS2, ACTG1, IGF1R, EEF1B2, GNPTAB, ENPP1, RXYLT1, DENND5A, MSX2, FBXW11, MMGT1, CASK, UBE4A, DNAJB13, TBC1D2B, TTC7A, SDHA, POU3F3, DHDDS, TBC1D20, EEF1A2, TBC1D24, PLAA, TBC1D23, CARS1, RAF1, DDX6, COX16, NDUFB11, COX15, UBA5, CACNA1A, HTRA2, CACNA1D, CACNA1C, RAI1, ADGRG1, ADGRG6, COX14, PIBF1, MORC2, BHLHA9, TFAP2A, TFAP2B, SYT2, PDHA1, AUTS2, SYT1, CAV1, USB1, UBE2A, AP4B1, GNAO1, AHI1, FGF14, TMEM237, UVSSA, UBE2T, GNAQ, GNB2, GNB1, GNAS, GNB3, DEGS1, TCF4, GNB5, FGF13, FGF12, FGF10, GALK1, RERE, TAT, NGLY1, ADAR, LDB3, MYSM1, LMNB2, GRM1, LMNB1, GHR, FYCO1, TMEM222, CA2, GRM6, ZIC3, ZIC1, CA8, DACT1, TGIF1, MKKS, MYOCD, NUP133, CAD, ATP6AP2, SHROOM3, ACTA2, ACTA1, IFT43, ALS2, SETBP1, ACOX1, TMEM216, ATP6V1B2, TMEM218, ZMYND10, ZMYND11, FBP1, SHANK2, ATP6V1B1, SHANK1, RALA, GALT, NAXE, CBL, IFT74, CBS, TBX22, POLD1, TBX20, SPOCK1, ARFGEF1, TIMM8A, ARFGEF2, HSD3B7, TTC12, EYA1, SUOX, TTC19, TBX18, CFC1, RSPH3, TBX15, UFM1, GALE, RSPH1, ERCC3, ERCC4, ERCC1, ERCC2, ERCC8, ERCC5, KRAS, ERCC6, NAXD, TEK, SLIRP, NCKAP1, FRMPD4, HNRNPU, DMP1, HNRNPR, SLC4A1, ADARB1, SMC3, SLC4A4, GJA1, ZMIZ1, CSPP1, AP1S2, GJA8, CDK5RAP2, GAMT, NUP214, DDX11, ARMC9, DNAAF6, DNAAF5, SCRIB, DNAAF4, GTPBP2, GABRG2, GTPBP3, HCFC1, SCN10A, WDR81, HECW2, ADPRS, PRKD1, FREM1, TARS1, GNE, LIPT1, LRPAP1, CTBP1, XPA, PRDM13, XPC, WDR62, PRDM12, GNS, BLOC1S6, ALX4, ALX1, FDFT1, ST3GAL3, PLK4, ARL14EP, PHC1, DMPK, SETD1B, SETD1A, GNPTG, HNRNPK, TCN2, GJB3, PPT1, MKS1, HNRNPD, CEP83, CDKN1C, CEP57, MESP2, GABRB3, SETD5, MOCS2, GABRB1, CHM, SMG9, PYGL, WDR45, SMG8, PHF6, FARS2, PHF8, IFIH1, MCEE, AIFM1, TCTN3, ADAMTSL2, COL10A1, CIC, JARID2, WDR37, WDR35, CIT, HADHA, ZEB2, TUBB2B, COL2A1, ZEB1, TUBB2A, KIFBP, MTF1, RARB, CEP63, TKT, GAS8, GRN, NFIX, WDR26, WDR45B, NR1I3, PRUNE1, ASCL1, PAPSS2, FGD1, ADCY5, EPCAM, NSD2, KIDINS220, GABRA5, PCGF2, WDR19, GABRA3, ELP2, TUBB4A, SCAF4, WDR11, SMOC2, GATM, NFIA, NFIB, SMOC1, PLP1, CEP41, COQ8A, MRE11, PLXND1, FGF3, THG1L, EDC3, PPP1CB, RIMS2, RIMS1, IPO8, SALL1, FGF8, FGF9, CFL2, SALL4, LAMP2, LARGE1, TXNL4A, RARS2, MAP2K1, SUPT16H, USP7, CEP135, MAP2K2, RARS1, RALGAPA1, TPM3, TPM2, MAGI2, DYRK1A, VRK1, CHD1L, THOC2, LEMD3, LEMD2, EDAR, KAT6B, KAT6A, PHIP, SNRPE, STAMBP, ADNP, CSNK1G1, SNRPB, CEP104, BRSK2, MAGEL2, FAM149B1, UBR1, MTM1, ORC4, ORC6, ORC1, DVL1, DVL3, CCDC32, SRGAP3, MPDZ, EIF2B5, FANCI, TRAPPC2, EIF2B4, FANCM, FANCL, POLR3GL, TRAPPC4, FANCA, SLC4A11, FANCC, TRAPPC9, FANCB, FANCE, FANCG, FANCF, GFAP, LHX3, TPP2, TPP1, CCDC22, LHX4, DRC1, CCDC47, WDR4, UFSP2, FTCD, KBTBD13, AP1G1, TLK2, UBTF, PRKG2, PHACTR1, HMGCS2, COA8, TNPO2, LBR, TNPO3, COA5, ADSL, PROP1, UGT1A1, AVPR2, SMC1A, SKIC2, POLR1A, SKIC3, POLR1C, POLR1D, NSRP1, CCDC40, ZNF750, HDAC4, VPS4A, CRX, HDAC8, HDAC6, POLR2A, VPS53, RAB23, ASCC3, SLC13A5, FKTN, SLC35A2, SLC35A1, PPIL1, NLGN4X, FKRP, ASCC1, CEP152, TPRKB, GFER, ASXL1, POLR3A, RAB14, PSAT1, KIAA0586, ASXL3, MAB21L1, ASXL2, MAB21L2, RAB18, CCDC65, BCOR, NECTIN4, NECTIN1, TNRC6B, DYNC2I2, DYNC2I1, MTRR, CISD2, MLC1, GBA1, AQP2, NFU1, RPS6KA3, RPS19, KAT5, PPP2R1A, FLAD1, LONP1, DAG1, SIL1, PDHX, COG8, COG7, COG5, COG4, TANGO2, TINF2, SLC35C1, AP1B1, COG1, P3H1, ESCO2, MAPK8IP3, SUCLG1, SIK1, DNA2, OBSL1, RTEL1, SLC22A5, STXBP1, TWIST2, TWIST1, TRPM1, PDCD10, GSE1, RALGDS, TRPM3, ATP6V0A1, PYCR1, PYCR2, PUM1, TYR, RPS26, SIM1, TECPR2, RPS23, ROBO3, COL18A1, ROBO4, GFM1, C2CD3, GBE1, NKAP, MEOX1, C1QBP, CHMP1A, SH3PXD2B, FEZF1, HRAS, EDN1, PARP1, STRADA, TUBB, TOP3A, ZDHHC15, ALDH5A1, HNRNPH1, CLDN19, HNRNPH2, MATN3, AMER1, GUCY2C, CSTB, CSTA, PTH, HAAO, PTS, PPP2CA, PURA, HIRA, CFAP298, EMC1, LMNA, TM4SF20, METTL5, DUOX2, SLC31A1, GRHL3, GRHL2, RAB11A, RAB11B, FRA10AC1, KDM1A, NDUFA12, ROGDI, CWC27, COMP, NARS1, TRAPPC12, TRAPPC11, NRCAM, HADH, CHRNB2, CHRNB1, TRAPPC2L, H2AC6, IL11RA, WNT5A, ALG13, LIG4, LIFR, ALG11, PUS7, TUFM, MYCN, FAM161A, FANCD2, SPECC1L, XPR1, ZCCHC8, COPB2, CHRNA3, CHRNA4, COPB1, FBLN1, SCUBE3, EFNB1, EMG1, TASP1, NLRP3, GAS2L2, PNPT1, NONO, CPSF3, TRPV3, COQ9, COQ5, COQ4, DIAPH1, SEPSECS, EIF2S3, TRPV6, TRPV4, CAPRIN1, PI4KA, BMPR1B, FGFR3, FGFR2, MYF5, FGFR1, KDM5A, GPSM2, KDM5B, KDM5C, THRB, MEGF10, THRA, SIX1, HS2ST1, IRF2BPL, HK1, SPRED2, SPRED1, SIX5, TRPS1, DBT, SIX3, CASP2, KDM6A, KDM6B, DCC, AXIN1, PPP2R5B, PPP2R5D, AXIN2, PPP2R5C, POMGNT2, POMGNT1, DNM1, ALDH1A3, MYH3, COL6A2, RASA1, CDH11, COL6A1, RFT1, MYH8, DCX, MYH9, CDH15, MYH6, COLEC11, VAC14, DDC, COLEC10, BRAT1, NRXN1, NRXN3, ETFDH, ATP1A3, NRXN2, ATP1A2, ATP1A1, BICRA, GNA14, RNF113A, UGP2, GNA11, POC1A, POC1B, MAPK1, TOGARAM1, PDSS2, PDSS1, TCF7L2, CRYGC, CRYGD, KANSL1, FCSK, PPP2R2B, CAPN10, ATP13A2, PGAP2, PGAP3, EHMT1, RBPJ, TSEN54, MYLK, SCAMP5, NSDHL, LRAT, CCBE1, MEF2C, RBFOX1, CSNK2A1, PDYN, SLC5A6, AR, CLDN5, RFX6, PRKAR1B, PRKAR1A, ETHE1, ZFYVE19, HPD, HACD1, ABCB7, AIRE, CEP85L, CLCNKB, CLCNKA, AAAS, GIGYF2, NCAPH, SLC5A5, DYNC2LI1, GRIN2A, CYB5R3, HESX1, ZBTB7A, EXPH5, B3GALNT2, CTC1, HACE1, PRRT2, PMM2, EXOC6B, ERLIN2, GRIN2B, GRIN2D, COL1A1, H1-4, EZH2, PIGS, ARF1, PIGU, PIGT, PIGQ, HEXB, HEXA, PTH1R, CTCF, PIGV, MYPN, PIGY, PQBP1, LMBR1, TUBA1A, FLVCR1, IKBKG, OFD1, UPF1, MYOC, ELOVL4, ARG1, NSUN2, ACTL6A, RIPK4, RRAS2, SUMF1, PIGA, KCNMA1, PIGK, TMEM106B, PIGM, DLD, VAMP2, PIGH, KANK1, FH, MYRF, IDUA, KARS1, COL11A2, TMEM70, RECQL4, GLRA1, SRPX2, TCOF1, TMEM67, AP2S1, PMS2, DMD, NCDN, EXTL3, LEFTY2, TRMT10A, TRMT10C, SLC16A1, PET100, GK, UTP4, MDH2, STAT1, STAT2, GATAD2B, PSMB8, TMCO1, PSMC5, PSMC1, MPLKIP, PECR, NRROS, RORA, HR, RORB, TSEN2, YY1, SMCHD1, KPNA7, SLC25A42, PITX2, SLC16A2, PITX1, AP2M1, AGTPBP1, VPS33B, FOXP4, FOXP3, FTSJ1, FOXP2, FOXP1, MAF, FRMD7, SLC9A6, SLC9A7, SLC9A9, MAPKAPK5, ROR2, RNASEH2C, LRRC56, RNASEH2B, RNASEH2A, ARL6, TUBGCP2, ARL3, GLIS3, TNFRSF11A, ACAT1, SLC9A1, GLIS2, PORCN, ZBTB18, BRPF1, ZBTB16, DCDC2, EEF2, FOXN1, QKI, TUBGCP6, TUBGCP4, NFE2L2, CNTNAP2, CNTNAP1, FLT4, FHL1, POMT1, NADK2, SUMO1, PPP1R13L, ATP7A, DNM1L, DIS3L2, EMX2, PPP1R12A, FOXL2, DDOST, NT5C3A, GIGYF1, HAX1, NPC1, PIK3CA, NPC2, IL1RAPL1, SLC25A4, AHDC1, PPP1R15B, SEC23A, NDUFB7, LRP5, KATNB1, LRP4, PPM1D, MFF, HSD17B10, ZBTB40, LRP6, SH3BP2, PCBD1, SLC25A20, IARS1, SEC23B, ATP9A, SH2B1, NDUFA9, NDUFA8, LINGO1, SLC12A5, PRRX1, MMAA, MMAB, MBOAT7, CTNS, FOXJ1, MCOLN1, DHODH, PC, MTRFR, MGP, CCM2, VIPAS39, P4HB, SEC24D, CCNK, EIF4A3, THUMPD1, SLC12A6, EPHB4, SCN1B, ACVR1, ARSA, ENTPD1, NSMCE3, HNF1B, THAP1, STX1B, ZNF711, CCNQ, CCNO, MMADHC, FOXG1, PEX11B, PIK3R2, PIK3R1, OSGEP, ZMPSTE24, SNX3, DHX30, DHX34, PCBP2, TSPAN7, DHX37, DYM, RBM10, SURF1, CRADD, IQSEC2, XRCC4, IQSEC1, PPP1R21, RPE65, TH, WNK3, COL9A1, COL9A3, COL9A2, SCN2A, RETREG1, VSX2, FKBP10, FOXE1, TNFRSF13B, GPAA1, FKBP14, KIF14, BRCA1, KIF11, PEPD, CHRDL1, PTPRF, SPTLC2, RSRC1, HYAL2, CTSK, HNF4A, DHX16, IDS, ACADM, KIF1A, ACADS, CTSD, AASS, CCDC115, ACAD9, KIF22, ANO5, NR5A1, CTU2, MN1, ANO1, KIF2A, ENAM, CSDE1, CRELD1, FOXC2, FOXC1, STX16, TMPRSS6, SATB1, SATB2, AKR1D1, IGHMBP2, CRYBA1, CRYBA4, PAK1, EXOSC9, GPC3, HSF4, GPC4, PAK3, EXOSC3, GPC6, LNPK, BCAP31, NPM1, GCH1, NUBPL, ERCC6L2, CRYBB1, CRIPT, CRYBB3, CRYBB2, DOHH, MIB1, ALDH4A1, ZDHHC9, DPAGT1, SAMD9L, MPI, IHH, CPOX, OGDHL, CFAP300, CCND2, FRRS1L, KIF5C, DUOXA2, KIF5A, SNIP1, BANF1, ARID2, RGS7, EOMES, PDGFRB, KIRREL3, MAT1A, RPGRIP1L, MID1, KLHL40, ATAD3A, MID2, TMX2, DKC1, SCN8A, GEMIN4, SBDS, GEMIN5, MASP1, GCM2, PSMD12, VCP, RBM8A, KLHL15, NPR2, NPR3, SLC1A2, SLC1A3, EBP, FUT8, KIF3B, DEAF1, NPHP1, NPHP3, TAC3, NPHP4, CYC1, NDUFV2, WNT1, NDUFV1, WNT3, WNT4, VDR, SLC52A2, SLC52A3, CRIM1, DOLK, BMP4, PAN2, BMP2, CPS1, KIF4A, STT3A, TAB2, STT3B, YWHAE, RBM28, DDX3X, EDA, MAST1, DNAAF11, ATP2A2, CHD5, HMGB3, MTR, CHD4, CHD3, HMGB1, CHD2, SOBP, CHD1, AFF4, GPHN, SEC61A1, PIDD1, ABHD16A, NUP62, UQCRFS1, SCARF2, YWHAG, BCKDHA, POU1F1, EED, BCKDHB, DDX54, DARS2, PEX2, PEX1, DARS1, CCNA2, PEX7, LMBRD1, NDUFS8, NDUFS7, PEX3, PEX6, NDUFS4, PEX5, NDUFS1, SCN4A, IRF6, MVK, NAA20, PNKP, DDX23, PARN, CLCN3, SAMHD1, CLN8, CLCN2, PTHLH, CLN6, CLN5, INS, ATOH7, CLN3, CLMP, NAA10, LAMB3, TAF13, ATP2B2, LAMB1, ATP2B1, ACVR2B, CLCN7, MAPK10, PNKD, CLCN4, NPHS1, GLB1, NPHS2, QRICH1, NAA15, VIP, TAF2, TAF1, CYFIP2, CLPB, GLDC, ABAT, GLDN, GCSH, GLE1, SOX17, CLP1, CYP1B1, PLCE1, RTTN, HOXA1, DIP2B, MMUT, ANKS1B, UNC13A, SOX10, IFT88, RNF125, BIN1, CLPP, NHLRC2, RPL26, HOXB1, HPRT1, NEDD4L, TERT, RAD21, PLCG2, PNPO, SLC19A3, NKX2-1, CHST14, NKX2-5, ZNF148, WNT10B, CHKA, FZD5, FZD6, MTHFR, TRIP4, UPF3B, BRAF, CDC6, TMEM199, GLUD1, OGDH, CDK10, CDK13, ODAPH, ADA, CDK16, RET, ELN, CLTC, SRP54, TCF20, FMN2, SLC6A1, SLC6A3, GLI3, GLI2, TRIM8, DSTYK, RSPO2, RSPO4, TCF12, PAX3, TACR3, PAX6, PAX2, RNF168, PLCB4, MRAS, PAX8, IVD, PAX9, TET3, RGR, PLCB1, SF3B4, ASAH1, CTDP1, RPL10, RPL11, FIGN, RNF135, CHRNG, RPL13, AGA, BRD4, WWOX, BRF1, AGK, AGL, NDE1, TRMT1, POU4F1, LRPPRC, GTF2H5, FIG4, NMNAT1, HYLS1, CHRM1, ATP8A2, CTNND2, FMR1, CTNND1, CDH3, CDH2, CDH1, TUBB3, NBN, MITF, TRAIP, DISP1, BSCL2, CACNB4, STIM1, MADD, ERF, NHP2, CSF1R, CUL7, CD151, CUL3, AK2, ABHD5, PHF21A, GTF2E2, RHOBTB2, ZFP57, PSAP, NACC1, ABL1, IGFBP7, NDP, MPDU1, STRA6, ANKRD26, ATP8B1, WFS1, GLMN, ASNS, DHCR24, PALB2, CDK8, MAFB, RHEB, CNOT3, DHCR7, LZTR1, WRAP53, TUBA8, BNC2, RNF13, OPA1, GM2A, SIN3B, SIN3A, ZNF526, HYDIN, DNMT3B, SOST, SLC37A4, CHUK, COL25A1, DNMT3A, AMT, ADRA2B, COASY, METTL23, TRAF7, SARS1, SARS2, ASPH, EFHC1, SOS1, ASPA, SOS2, NLGN3, SLC24A1, SMARCD1, SLC24A4, SEMA3A, TYRP1, SEMA3E, LAGE3, MESD, FZR1, DCAF17, PUF60, RBBP8, WASF1, SMARCE1, KCNJ10, IRX5, KCNJ11, PTPN11, CDC42BPB, DDHD1, PTPN14, OXR1, ASS1, TRIT1, KLF1, RPGRIP1, RAD50, RAD51, GLRB, MMACHC, FOLR1, CUL4B, STEEP1, SPARC, TP53RK, HPSE2, GORAB, NADSYN1, ANTXR1, SOX2, GOLGA2, SOX3, EDNRA, EDNRB, DPF2, SOX9, SOX6, GLUL, SOX4, CDON, SOX5, MCCC2, SLC6A19, SLC6A17, MYL11, MCCC1, EBF3, RUNX2, INPP4A, AFG3L2, BOLA3, ZFPM2, ALDH7A1, TELO2, MAOA, IGSF1, ARX, TMTC3, SPAST, INPP5E, INPP5K, ASL, NUS1, CDT1, BCL11B, BCL11A, TREX1, INSR, SLC33A1, SIAH1, RAB39B, AMMECR1, GDF1, GDF3, GDF6, GDF5, CCDC88A, STAG1, OCLN, STAG2, STAR, CCDC88C, SPRTN, ALDH18A1, BAP1, NODAL, CC2D1A, GDI1, HCCS, VLDLR, HINT1, ZMYM2, QARS1, ZMYM6, DLAT, CLIC2, H3-3A, H3-3B, PRMT7, NOG, TFE3, AMPD2, TUBG1, AP3B2, RAD51C, BBS10, PACS2, PACS1, BBS12, TNNT3, WAC, FAM20C, FAM20A, ALDOA, KPTN, UMPS, ATP6V0C, PRMT9, MAPRE2, RAPSN, SLC20A2, PRIM1, ATP5F1A, SHOC2, CTNNA2, SUZ12, ARNT2, GDF11, STAC3, FAH, ATP5F1D, TRIP11, RAB3GAP2, CTNNB1, TRIP12, B9D1, TRIP13, RAB3GAP1, WASHC5, CIB2, EFTUD2, POGZ, PSPH, CFAP418, KCTD1, TSC2, OCRL, TSC1, TRNT1, CFAP410, PDIA6, KRT74, KCTD7, ALDH3A2, DPM1, DPM3, MAU2, TMEM135, COL4A2, COL4A1, TBL1XR1, COL4A3, EOGT, ELMO2, AIPL1, LMX1B, ATP6V1A, CTTNBP2, LTBP2, LTBP3, NID1, NALCN, LTBP1, MYH11, OTX2, MYH10, SMAD2, ACBD6, ACBD5, STIL, TGFB2, SMAD4, TGFB1, SMAD3, TGFB3, PTCH1, TBCD, ARHGAP29, IFT122, DNAJC12, TDRD7, SMAD6, ARHGAP24, NR4A2, TBCK, ARHGAP31, TMEM114, DLG3, GDNF, DLG4, DLG5, TBCE, DOCK6, ABCD4, ACADVL, B4GALT1, TSEN15, DOCK8, DOCK7, SLC2A1, LMOD3, DHTKD1, SGSH, GMPPB, GMPPA, GUSB, ABCD1, TSHB, SCYL1, POLG, RUBCN, JAGN1, ABCC8, PDE4D, ABCC9, ARID1A, TGFBR1, TGFBR2, B4GALT7, CILK1, MCPH1, CAMK2B, USP14, HPGD, CAMK2A, POMP, USP18, DLL1, DLL3, HSPD1, DLL4, ERBB3, LRIG2, CAMK2G, IGBP1, STN1, PDE6H, PDE6G, B3GAT3, NYX, MEIS2, TSHR, H3-4, XPNPEP3, POMK, HCN2, HCN1	2193	14947	19124	1.13593	8.24671e-41	8.24671e-41	5.63389e-41	262	93.5714	1.08103e-13	TRIO, SMARCB1, TRRAP, HNRNPU, EHMT1, RPS6KA3, SYNGAP1, PPP2R1A, DPF2, SOX5, SRRM2, MEF2C, CSNK2A1, COG4, EBF3, SOX10, PRKAR1B, HECW2, KCNQ2, CSNK2B, KCNQ3, SET, SRCAP, STXBP1, FOXG1, PIK3R2, GATA3, PIK3R1, GRIN2A, SPAST, HIVEP2, ZNF148, TRPM3, ATP6V0A1, CREBBP, IQSEC2, BCL11B, BCL11A, SETD1A, NR2F1, BRAF, GRIN2B, SMARCA2, PBX1, SMARCA4, H1-4, HNRNPK, STAG2, AGO1, HNRNPD, SCN2A, CDK13, GABRB3, SETD5, ARF1, SETD2, CLTC, TCF20, KIF11, CTCF, SLC6A1, WDR45, PHF6, MECP2, MED12, CHAMP1, KIF1A, RAC1, SPTAN1, HRAS, H3-3A, UPF1, WDR37, KCND3, TFE3, CNKSR2, MN1, ZEB2, COL2A1, PACS2, PACS1, WAC, TMEM106B, VAMP2, AMER1, NFIX, WDR26, SAMD9, SATB1, SATB2, KCNA2, ODC1, GNAI1, ADCY5, PPP2CA, PURA, NSD1, NSD2, AP2S1, MFN2, SHOC2, DYNC1H1, MBD5, USP9X, KIDINS220, KCNB1, HUWE1, GATAD2B, MIB1, GRIN1, SKI, PSMC5, RIT1, NFIA, TAOK1, CTNNB1, TRIP12, UBE3A, EFTUD2, YY1, PPP1CB, KIF5C, POGZ, EP300, KMT5B, MAP3K7, KCNH1, USP7, MAP2K1, CDKL5, MMGT1, FBXW7, DYRK1A, CASK, ALG13, FBXO11, FOXP2, POU3F3, DHDDS, FOXP1, MYCN, COL4A1, TBL1XR1, KAT6B, SCN8A, KAT6A, EEF1A2, ERF, PHIP, ADNP, ATP6V1A, KMT2E, GRIA2, KMT2D, NOTCH1, KMT2A, ZC4H2, KMT2C, ANKRD11, KMT2B, ITPR1, CACNA1A, CACNA1C, PRPF8, PHF21A, RHOBTB2, CACNA1G, RAI1, DEAF1, NACC1, ABL1, MORC2, CERT1, ZBTB18, SMAD4, PDHA1, BRPF1, SYT1, AUTS2, PTCH1, GNAO1, NR4A2, CDK8, SON, DLG4, GNB2, GNB1, CNOT3, GNAS, TAB2, TCF4, LZTR1, FGF12, FGFR3, OGT, FGFR2, FBN1, RERE, KDM5B, SNAP25, KDM5C, DDX3X, CHD8, CHD7, MAST1, PTEN, SLC2A1, CHD4, CHD3, CHD2, HK1, IRF2BPL, SIN3A, UBTF, TLK2, DNM1L, KDM6A, KDM6B, DSP, ATRX, DNMT3A, MSL2, PPP2R5D, SMC1A, ARID1A, ARID1B, DNM1, GIGYF1, TRAF7, PIK3CA, SETBP1, COL6A1, ZMYND11, AHDC1, HDAC4, CAMK2B, DDX23, ATP1A3, HDAC8, PPM1D, CBL, PUF60, U2AF2, CAMK2G, SLC35A2, SPEN, TCF7L2, NAA10, PTPN11, MEIS2, MTOR, ASXL1, CLCN4, RAB14, KANSL1, ASXL3, QRICH1, KRAS, BCOR, NAA15, KCNK3, TAF1	278	1.20582	6.27187e-12	1.06301e-12	7.38704e-13	115	92.7419	1.1255e-06	EIF4A2, ATF2, ZMYND8, UBE2D3, RNF19B, PPP2R2A, IKZF1, NR3C1, DCAF5, DCAF7, C1GALT1C1, ALCAM, KIF5B, DDX17, MAP2K4, KDM2A, RPS8, PRKCB, CYBB, RFX3, BTK, SRSF3, YME1L1, STX1A, SF1, DHX8, ANP32A, PSMD14, DHX9, ARL1, RTF1, MACROH2A1, HSP90B1, NEUROD2, PPP3R1, G3BP2, KCNN2, TBC1D15, ZBED4, UBE2H, UBE2I, CBX5, HSPA5, INHBA, NFKB2, SNW1, GNAL, EIF6, NACA, COPS2, UBA2, SPIRE1, LHX6, ZNF777, FBXL3, LHX5, CALM1, CALM2, ARF3, DDX46, DDX42, ELAVL4, PIK3CD, PRPF19, ING1, RPGR, PPP3CB, XPO1, ZMYM3, WDR5, SPIN1, ARIH2, ARIH1, GFUS, EIF5B, KCND2, TRPC4, VAV2, DNAJC2, PSMA2, MPPED2, ETF1, VSTM2A, DSCAML1, HDAC5, PRKAA1, HDAC2, AMIGO1, USP12, GNAI2, ATP5F1B, RBBP4, MAT2A, PABPN1, SLITRK4, LRRC8A, RBBP7, CCT8, SF3B1, CLASP1, MAP4K4, H2AZ1, CSNK1A1, STAT3, WARS1, DNAJA1, COL3A1, ACTC1, PSMC3, CARM1, CAMK4, CAPZA2, ABCE1, TAF4, RAN	122	1.20604	6.07749e-05	1.21553e-05	8.10357e-06	185	91.133	7.91622e-07	EIF4A2, ZMYND8, ARID4B, JADE3, SLC4A2, RPL8, DCAF1, CHCHD4, PCMT1, PPAT, CFL1, OSBP, PSMD1, SMARCAD1, KPNA4, KAT7, VPS35, MTREX, KPNA1, PIAS4, RAB2A, MAP2K4, PRKCI, G6PD, KDM2A, PRKCE, KRT1, UBE2E1, TTC7B, CYBB, CDYL, POU3F4, ERN1, TOM1L2, DOK6, ELMO1, SRSF3, SF1, DHX8, CSTF3, NLK, GSPT1, ZBTB2, ZFP36L1, GJC1, DPP8, PCBP1, SLAMF6, TXNDC2, RPRD1A, MAGEA11, RAB6B, TBC1D15, PLXNA4, MAP2K6, DTNB, SMURF2, NEK6, CBX1, FZD8, ESRRG, INO80, WAPL, PTK2, NR2F6, INHBE, SSH1, CNOT6, GJB1, SNW1, EIF5, GNAL, COL1A2, LHX2, COPS2, LHX6, UBA1, CDK12, INTS6, MAP3K14, TOP2B, ALAS2, BTG1, TUT4, AP2A1, TNFAIP1, PRPF19, ELAVL2, ELAVL3, PPP3CB, XPO4, RACK1, ARIH1, TNPO1, GET3, CCT3, BRD3, PRMT8, CNOT6L, KCND2, TRPC4, VBP1, CTDSPL, UBE2QL1, ELOVL6, SSTR2, SORCS3, PTBP2, UCHL5, BACE1, PPM1A, F9, UBE2R2, IRF4, CANX, CRY2, LUC7L3, TLR8, NAA35, SGK3, PIK3C3, MYH4, ARF6, KRT82, CAMK2D, ROCK2, GLS2, SRF, DOT1L, ADCY2, SNX30, CXXC4, RNF2, SRM, HDAC7, SLC7A3, CYTH3, MAPK8, EXOSC10, RBBP4, PABPN1, SLITRK1, SLITRK4, GNA12, RPS3, CTNNA1, APBB2, RBBP7, TBL1X, HNRNPA1, PRPS1L1, CACNG3, SF3B1, CLASP1, CLASP2, MAP4K4, H2AZ1, SF3A1, RRM2, KDM4D, PCGF5, CSNK1A1, KCNJ12, USP22, ADRM1, PCGF3, STAT3, PLCL2, KCNIP4, LSAMP, KLHL2, KLHL3, LILRB4, FMNL3, SLC4A8, COL3A1, PRPF39, ACTC1, FMNL2, PSMC3, PPP2R2C, KRT15, ZNF217, APBA1, FAM50A	203	1.166	4.19551e-05	1.42492e-05	1.13466e-05	12885	16809
GOTERM_BP_4	GO:0009792~embryo development ending in birth or egg hatching	212	9.50673	3.06073e-42	DYNC2I1, SMARCB1, IFT172, EIF4A3, XYLT1, RBPJ, NDST1, NSDHL, GJA1, EDNRA, KAT5, SOX17, ZMIZ1, AKT1, HOXA1, SOX9, PRKACA, PRKACB, IFITM5, ACVR1, SOX11, ACSL4, HNF1B, SCRIB, SOX10, MAPK8IP3, RUNX2, SLC5A7, AR, SCO2, WDPCP, HOXB1, ZFPM2, GATA6, TWIST1, GATA3, PCDH12, GATA2, LIAS, ALX3, INPP5K, ALX4, ALX1, NKX2-5, JAG2, PLK4, ST14, FZD5, FOXF1, FZD6, IGF2, MTHFR, GDF3, NR2F2, PBX1, EXT1, COL1A1, GJB3, MKS1, ADA, BAP1, NODAL, CDKN1C, MESP2, FKBP10, C2CD3, NCAPG2, SMG9, PTH1R, BRCA1, CTCF, MEOX1, PHF6, GLI3, GLI2, MED12, LFNG, SHH, SMPD4, HYAL1, SUFU, TCTN1, FLVCR1, PHGDH, CC2D2A, BBS4, EDN1, IFT140, SLC2A10, NSUN2, NOG, ACTL6A, PAX6, PAX2, PAX1, MMP14, COL2A1, ZEB1, KIFBP, YAP1, CRB2, FOXC2, FOXC1, SATB2, COL11A1, TCOF1, MFN2, RPL13, MSX1, ARNT2, KIDINS220, PCGF2, WDR19, GRHL3, GRHL2, MIB1, SKI, CTNNB1, B9D1, IHH, PLOD3, ARHGAP35, HOXA11, FGF8, FGF9, SALL4, KPNA7, NBN, PSPH, EOMES, MAP2K1, WNT5A, TSC2, LIG4, TSC1, OCRL, RPGRIP1L, THOC2, TANC2, MYCN, SMO, TBL1XR1, SBDS, RNASEH2B, DLX3, DLX5, CUL3, EMG1, FUT8, DEAF1, DVL1, ABL1, WNT1, CERT1, TFAP2A, SMAD2, STIL, TGFB2, SMAD4, TGFB1, SMAD3, TGFB3, PTCH1, GLMN, IFT122, PALB2, BMP4, BMP2, CNOT3, FGFR2, MYF5, FGFR1, SIX1, OPA1, SIN3A, ZIC3, ATP7A, NKX3-2, TAPT1, DACT1, KDM6A, NUP133, ATP6AP2, AXIN1, AXIN2, TGFBR1, TGFBR2, MFRP, ALDH1A2, MYH9, NSRP1, MYH6, RALA, DLL1, DLL3, LRP6, RBBP8, MAPK1, SLC25A20, TBX1, FKRP, IRX5, EYA1, PRRX1, TBX3, TBX18, TBX15, ERCC2, CCM2, BCOR, SEC24D, FOLR1	2205	697	19068	2.63027	7.54165e-39	3.96929e-40	2.93508e-40	34	12.1429	2.74485e-09	SETD2, SMARCB1, NOTCH1, CHD8, SATB2, CHD7, GATA3, CTCF, PHF6, ARHGAP35, MED12, SIN3A, DEAF1, ABL1, MFN2, EP300, CERT1, KDM6A, MAP2K1, SMAD4, KIDINS220, PTCH1, SOX11, SOX10, PBX1, MIB1, SKI, COL2A1, MYCN, TBL1XR1, CNOT3, CTNNB1, BCOR, FGFR2	279	3.33386	3.48596e-06	1.45249e-07	1.13225e-07	0				124					0				203					485	16739
GOTERM_BP_4	GO:0007507~heart development	192	8.60987	4.96838e-42	ODAD3, ODAD2, PLXND1, ODAD4, IFT172, IHH, HNRNPU, RBPJ, HOXA13, CRKL, IGF1R, NDST1, EDNRA, GJA1, SALL1, FGF8, NAGLU, SOX17, FGF9, ZMIZ1, SALL4, DAG1, SOX9, ARID2, PITX2, LARGE1, EPHB4, SOX4, PDGFRB, ACVR1, EOMES, MEF2C, MAP2K1, MAP2K2, MSX2, DNAAF3, TPM3, WNT5A, AP1B1, TSC2, SOX11, TSC1, RPGRIP1L, DNAAF4, LEMD2, CLDN5, SMO, PRKAR1A, KCNQ1, SIK1, ZFPM2, OBSL1, NPRL3, GATA6, TWIST1, GATA4, CACNA1C, GATA3, ZMPSTE24, SLC9A1, DVL1, ADGRG6, ABL1, NPHP3, MYH11, NDUFV2, NKX2-5, CERT1, STRA6, NEK8, SMAD2, STIL, TGFB2, SMAD4, TGFB1, JAG1, SMAD3, FOXF1, TREX1, INSR, PTCH1, FN1, IFT122, SMAD6, EXT1, BMP4, AHI1, BMP2, TH, MKS1, TAB2, DRC1, FGF12, FGFR2, NODAL, FGFR1, MESP2, C2CD3, ELN, PTEN, SIX1, LDB3, SMG9, CTCF, MMP21, GLI3, GLI2, MECP2, MED12, SHH, SPRED1, PPP1R13L, ZIC3, SUFU, SH3PXD2B, ACADM, BBS7, JARID2, BBS5, ADAMTS9, CC2D2A, BBS4, KDM6A, KDM6B, CCDC39, MKKS, EDN1, MYOCD, IFT140, ITGA3, GAA, CAD, NOG, ABCC9, AXIN2, TGFBR1, TGFBR2, COL2A1, PAX8, ALDH1A2, COL6A1, CDH11, RARB, CRELD1, SOS1, MYH6, CCDC40, YAP1, FOXC2, FOXC1, TAFAZZIN, COL11A1, GREB1L, ASCL1, DLL1, DLL4, CDC42, IFT74, ERBB3, GNA11, NSD2, LMNA, TBX20, GPC3, MAPK1, MSX1, TBX1, FKRP, EYA1, KCNJ8, KCNJ11, FOXJ1, PTPN11, TBX5, POU4F1, ACVR2B, GRHL2, TBX3, DHRS3, TBX18, CFC1, WDR11, MIB1, ASXL1, SKI, WT1, TRIP11, CTNNB1, CCM2, BCOR, TEK, FOLR1	2205	597	19068	2.78114	1.22421e-38	6.12104e-40	4.52619e-40	36	12.8571	2.47728e-12	SETD2, NOTCH1, CHD7, PTEN, HNRNPU, GATA3, CACNA1C, CTCF, CACNA1G, MECP2, MED12, NSD2, ABL1, EP300, CERT1, KDM6A, KDM6B, DSP, MAP2K1, MEF2C, SMAD4, PTCH1, SOX11, PTPN11, MTOR, MIB1, ASXL1, SKI, COL2A1, COL6A1, CTNNB1, TAB2, BCOR, FGF12, FGFR2, FBN1	279	4.12125	3.1461e-09	2.62178e-10	2.04375e-10	8	6.45161	0.0858779	MAP2K4, ATF2, COL3A1, PPP3CB, PPP3R1, ACTC1, NACA, INHBA	122	2.09441	1	0.539667	0.506981	0				203					397	16741
GOTERM_BP_4	GO:0048568~embryonic organ development	167	7.48879	7.80269e-42	DYNC2I1, SPARC, ATP8A2, IFT172, EIF4A3, IHH, RBPJ, HOXA11, NDST1, EDNRA, NSDHL, GJA1, SALL1, FGF8, NAGLU, SOX17, FGF9, AKT1, HOXA1, SOX9, ARID2, PITX2, ACVR1, EOMES, MEF2C, MAP2K1, COL27A1, WNT5A, SOX11, HNF1B, SCRIB, MYO7A, RUNX2, CDC40, MYCN, SMO, KCNQ1, WDPCP, HOXB1, TBC1D23, ZFPM2, DLX5, TSHZ1, FOXG1, TWIST1, GATA4, GATA3, PCDH12, GATA2, DVL1, ALX3, HESX1, ALX4, NPHP3, ALX1, WNT1, NKX2-5, STRA6, TFAP2A, PLK4, SMAD2, STIL, ST14, TGFB2, TGFB1, SMAD3, FZD5, TGFB3, FOXF1, PTCH1, FZD6, IGF2, IFT122, GDF3, NR2F2, PALB2, PBX1, BMP4, AHI1, MAFB, GDNF, TH, MKS1, ADA, FGFR2, NODAL, MYF5, FGF10, FGFR1, CDKN1C, COL18A1, FOXE1, C2CD3, SIX1, SOBP, GLI3, GLI2, MED12, SHH, HYAL1, PPP1R13L, ZIC3, SUFU, SIX3, ZIC1, FLVCR1, BBS7, BBS5, CC2D2A, NKX3-2, BBS4, KDM6A, CCDC39, MKKS, EDN1, IFT140, NOG, FOXL2, PAX6, TGFBR1, PAX2, TGFBR2, ALDH1A3, TUBB2B, MMP14, COL2A1, ZEB1, PAX8, ALDH1A2, KIT, ITGA8, RARB, ATP6V1B1, CCDC40, YAP1, CRB2, FOXC2, FOXC1, RPL10, SATB2, COL11A1, DLL1, CDC42, TBX20, MAPK1, MSX1, TBX1, PPIL1, PRRX1, IRX5, EYA1, PCGF2, WDR19, GRHL3, TBX4, GRHL2, TBX3, TBX18, MIB1, TBX15, KITLG, ERCC3, ERCC1, ERCC2, CTNNB1, FOLR1, NECTIN1	2205	477	19068	3.02757	1.92258e-38	9.15516e-40	6.76976e-40	20	7.14286	7.93025e-05	MAP2K1, MEF2C, SETD2, NOTCH1, KMT2A, FOXG1, SATB2, PTCH1, CHD7, SOX11, GATA3, PBX1, MIB1, MED12, COL2A1, MYCN, CTNNB1, FGFR2, KDM6A, FBN1	279	2.86558	0.0958121	0.000891276	0.000694774	0				124					0				203					310	16739
GOTERM_BP_4	GO:0006996~organelle organization	617	27.6682	8.81036e-42	NCKAP1, NUP107, FRMPD4, IFT172, EMC10, SMC3, GJA1, SYNGAP1, AP1S2, AKT1, RTTN, MPV17, PRKACA, PRKACB, CDK5RAP2, DNAAF3, DDX11, ARMC9, DNAAF6, IFT80, DNAAF5, DNAAF4, WDR73, AR, IFT88, WDR81, SCO1, BIN1, PRKAR1A, SCO2, CLPP, PRKD1, TMEM126B, ABCB6, XPA, WDR62, AAAS, GIGYF2, NCAPH, DYNC2LI1, BLOC1S6, TERT, EPB41L1, RAD21, PIP5K1C, NKX2-5, ATG7, CTC1, PLK4, HACE1, PRRT2, CHKA, DMPK, EIF2AK3, TRIP4, BRAF, TMEM199, H1-4, PPFIBP1, AGO2, PPT1, MKS1, CEP83, EZH2, HEXB, KCNC3, ELN, HEXA, CLTC, NCAPG2, CTCF, FMN2, WDR45, MYPN, SHH, SMPD4, TUBA1A, AIFM1, TCTN3, TCTN2, TCTN1, APC2, OFD1, UPF1, MYBPC1, ACTL6B, RMI1, IFT140, ACTL6A, PAX6, WDR35, DDB1, TUBB2B, ZEB2, TUBB2A, MRAS, KIFBP, SDHAF1, POT1, TMEM106B, CEP63, CRYAB, GAS8, VAMP2, PAFAH1B1, KANK1, GRN, CTDP1, SAMD9, RPL10, WDR45B, ATL1, RPL11, FIGN, FGD1, TMEM70, TMEM165, RECQL4, TMEM67, MFN2, DMD, SLC16A1, PET100, AGK, NDE1, TRAPPC10, WDR19, TUBB4A, TMCO1, WDR11, FIG4, NFIA, NFIB, CCDC8, TAOK1, HYLS1, NCAPD2, CEP41, NCAPD3, MRE11, ATP8A2, FMR1, EDC3, THG1L, YY1, SMCHD1, FGF8, NAGLU, TUBB3, CFL2, LAMP2, NEK1, NBN, LARGE1, AP2M1, CEP135, AGTPBP1, TPM3, FBXW7, TPM2, VPS33B, VRK1, CHD1L, LEMD2, BSCL2, KAT6A, SLC9A9, NHP2, PHIP, MAGEL2, CUL7, BLM, KCNE1, BRSK2, FAM149B1, ARL6, TUBGCP2, CUL3, ARL3, SLC9A1, MTM1, RHOBTB2, ORC4, DVL1, ABL1, CCDC32, NDP, CERT1, TRAPPC2, FANCM, ATP8B1, TRAPPC4, HPS1, FANCA, DCDC2, ARPC4, TRAPPC9, FANCG, GFAP, BFSP2, SON, TUBGCP6, TPP1, TUBGCP4, DRC1, NOP10, TUBA8, WRAP53, SNAP25, CNTNAP1, CCDC47, ONECUT1, PTEN, UFSP2, FTCD, BICD2, KBTBD13, AP4M1, SUMO1, OPA1, AP1G1, HYDIN, PHACTR1, COA8, ATP7A, DNM1L, SNAP29, COA5, DIS3L2, CCDC39, PPP1R12A, SMC1A, TRAF7, PIK3CA, RRM2B, SKIC2, SKIC3, EFHC1, SLC25A4, CCDC40, SEC23A, NDUFB8, NDUFB7, TYRP1, VPS4A, NDUFB3, KATNB1, HDAC8, MFF, HSD17B10, FOXRED1, HDAC6, CDC42, CDC45, RAB23, ASCC3, WASF1, SEC23B, NDUFA9, NDUFA8, NDUFA6, KCNJ10, ASCC1, CEP152, NDUFA1, DDHD2, FOXJ1, CDC42BPB, MCOLN1, RPGRIP1, RAD50, MTRFR, RAD51, RAB14, KIAA0586, RAB18, SPAG1, VIPAS39, CCDC65, TRIM37, SEC24D, TRIM32, ODAD1, STEEP1, DYNC2I2, SMARCAL1, DYNC2I1, ODAD3, ODAD2, ODAD4, GORAB, GBA1, AQP2, ANTXR1, ACTB, PEX26, CRKL, GOLGA2, EDNRA, RPS19, KAT5, OPHN1, PPP2R1A, LONP1, DAG1, SOX9, ATP6V1E1, COG8, COG7, CCDC78, COG5, COG4, TANGO2, TINF2, AP1B1, COG1, MYO7A, ESCO2, BCS1L, STX1B, AFG3L2, KCNQ1, WDPCP, DNA2, OBSL1, CCNO, RTEL1, STXBP1, PEX11B, ZMPSTE24, SNX3, DHX30, BRIP1, SPAST, PDCD10, INPP5E, DHX37, DYM, INPP5K, ARSB, ATP6V0A1, BBS2, BBS1, NTNG2, CDT1, SURF1, IQSEC2, IQSEC1, TREX1, MYO5A, EXT1, CCDC88A, STAG1, NDUFAF8, STAG2, MYO5B, WNK3, CCDC88C, NDUFAF2, RETREG1, CC2D1A, RPS23, C2CD3, KIF14, BRCA1, KIF11, C1QBP, SH3PXD2B, ZMYM6, CHMP1A, CHAMP1, BBS9, RAC3, RAC1, BBS7, CC2D2A, CTSD, BBS5, BBS4, H3-3A, H3-3B, EDN1, PARP1, CCDC115, TUBB, GAA, ACAD9, TFE3, TOP3A, MRPS2, SYP, KIF22, TUBG1, KIF7, AP3B2, ZDHHC15, CNKSR2, RAD51C, BBS10, PACS2, KIF2A, BBS12, GAN, CSDE1, KIT, TNNT3, CLDN19, ALDOA, KPTN, ATP6V0C, MAPRE2, RAPSN, STX16, IGHMBP2, PURA, CFAP298, PAK1, SLX4, EMC1, LMNA, CTNNA2, LNPK, PEX16, NPM1, PEX19, NUBPL, CRIPT, PEX10, PEX12, PEX13, ATP5F1D, PEX14, RAB11A, TTC8, HNRNPA2B1, TRIP11, CTNNB1, B9D1, TRIP13, RAB3GAP1, PNPLA2, WASHC5, NDUFA12, TACO1, NDUFA10, INPPL1, BUB1B, HOXA13, ARHGAP35, ACTG1, GNPTAB, KIF5C, POGZ, TRAPPC12, TRAPPC11, BANF1, PDGFRB, TRAPPC2L, MMGT1, FBXW11, WNT5A, DNAJB13, LIG4, OCRL, RPGRIP1L, TRNT1, CFAP410, MID1, KRT74, ATAD3A, TMEM135, MAU2, FAM161A, TBC1D20, FANCD2, DKC1, SPECC1L, SBDS, ELMO2, RAF1, ATP6V1A, DDX6, VCP, COX16, NDUFB11, NPR2, HTRA2, EMG1, KIF3B, NPHP1, NPHP3, MYH11, NPHP4, COX14, PIBF1, GAS2L2, MYH10, COX10, WNT4, STIL, PNPT1, AUTS2, SYT1, CAV1, TBCD, IFT122, TRPV3, TDRD7, TBCK, AHI1, DIAPH1, TMEM237, DLG4, KIF4A, TRPV4, CAPRIN1, TBCE, FGF13, BRWD3, FGF10, ABCD4, GPSM2, DDX3X, DOCK7, MAST1, DNAAF11, HMGB3, CHD5, ATP2A2, CHD4, LDB3, HMGB1, CHD3, CHD2, CHD1, LMNB2, LMOD3, AFF2, LMNB1, MFSD8, SEC61A1, NUP62, UQCRFS1, ABCD1, POLG, MKKS, JAGN1, NUP133, ATP6AP2, AXIN1, SHROOM3, PPP2R5D, PEX2, ABCC9, PEX1, AXIN2, PPP2R5C, DNM1, ACTA1, PEX7, IFT43, MYH3, NDUFS8, ALS2, NDUFS7, ACOX1, PEX3, TMEM216, PEX6, COL6A1, NDUFS4, PEX5, ATP6V1B2, DCX, MYH9, NDUFS1, ZMYND10, CILK1, SHANK2, MYH6, ATP6V1B1, SHANK1, MCPH1, TAFAZZIN, NRXN1, CAMK2A, NRXN3, NRXN2, CLN8, CLCN3, CLN6, CLN5, HSPD1, HMGCL, CLN3, IFT74, POC1A, POC1B, TOGARAM1, ARFGEF1, ARFGEF2, TIMM8A, TCF7L2, STN1, TTC12, NAA10, TTC19, RSPH1, CLCN4, ERCC3, ERCC4, NPHS2, ERCC1, ERCC2, KRAS, ATP13A2, SLIRP	2205	3275	19068	1.62919	2.17087e-38	9.86761e-40	7.29658e-40	77	27.5	1.37351e-05	SNAP25, SETD2, DDX3X, CHD8, CLTC, MAST1, CHD7, PTEN, CHD4, CTCF, CHD3, KIF11, WDR45, CHD2, ARHGAP35, YY1, SYNGAP1, PPP2R1A, KIF5C, POGZ, CHAMP1, RAC1, DNM1L, SPTAN1, H3-3A, DSP, UPF1, MMGT1, FBXW7, COG4, ATRX, TFE3, PPP2R5D, SMC1A, DNM1, CNKSR2, TRAF7, ZEB2, PIK3CA, PACS2, KAT6A, COL6A1, TMEM106B, PHIP, VAMP2, ATP6V1A, NOTCH1, SAMD9, STXBP1, HDAC8, RHOBTB2, PURA, SPAST, ABL1, MFN2, CERT1, ATP6V0A1, TCF7L2, DYNC1H1, IQSEC2, NAA10, AUTS2, SYT1, USP9X, HUWE1, BRAF, MTOR, H1-4, CLCN4, STAG2, SON, NFIA, RAB14, DLG4, TAOK1, CTNNB1, KRAS	279	1.60687	0.0172924	0.000207661	0.000161878	0				124					0				203					2658	16739
GOTERM_BP_4	GO:0048646~anatomical structure formation involved in morphogenesis	266	11.9283	6.3241e-41	IFT172, GBA1, EMC10, RBPJ, SOX2, EDNRA, SOX17, OPHN1, DAG1, CYP1B1, AKT1, HOXA1, SOX9, SLC12A6, PRKACA, GLUL, PRKACB, EPHB4, TP63, CDON, ACVR1, CCBE1, MEF2C, SOX11, HNF1B, SCRIB, GNPAT, AR, PRKAR1A, HOXB1, PRKD1, OBSL1, GATA6, TWIST1, GATA4, GATA3, GATA2, LIAS, PDCD10, HESX1, NKX2-1, NKX2-5, WNT10B, NUS1, ST14, EGR2, JAG1, FZD5, FOXF1, FZD6, EIF2AK3, FN1, MTHFR, GDF3, AIMP1, EXT1, COL1A1, EXT2, MKS1, ADA, NODAL, RET, MESP2, COL18A1, ROBO4, ECM1, MEOX1, GLI3, MYPN, GLI2, MED12, LFNG, SHH, SUFU, TCTN1, CC2D2A, BBS4, EDN1, MYBPC1, NOG, ACTL6A, PAX6, PAX2, PAX1, MMP14, COL2A1, PAX8, MMP15, ENAM, PXDN, TNNT3, FAM20C, FAM20A, PAFAH1B1, YAP1, CRB2, FOXC2, CRB1, FOXC1, COL11A1, SRPX2, TCOF1, MFN2, MSX1, JAM3, SLC31A1, WNT7A, GRHL3, GRHL2, MIB1, DSPP, FIG4, SKI, NFIB, WT1, OTULIN, CTNNB1, PTF1A, ATP8A2, PLXND1, ROGDI, IHH, RORA, ARHGAP35, ACTG1, HOXA11, SALL1, FGF8, FGF9, BMPER, CFL2, SALL4, NRCAM, LARGE1, KCNH1, PDGFRB, EOMES, MAP2K1, AGTPBP1, COL27A1, MAP2K2, MSX2, TPM3, WNT5A, TSC2, TSC1, TBR1, LEMD2, EDAR, TBC1D20, STIM1, COL4A2, SMO, COL4A1, DLX5, CUL3, NPR2, NPR3, ADGRG1, DEAF1, ADGRG6, ABL1, PLXNA1, MYH11, OTX2, IGFBP7, NDP, WNT1, WNT3, WNT4, STRA6, TFAP2A, SMAD2, TFAP2B, STIL, TGFB2, SMAD4, TGFB1, SMAD3, ATP8B1, PTCH1, CAV1, GLMN, IFT122, PALB2, ARHGAP24, BMP4, AHI1, BMP2, MAFB, GDNF, CNOT3, GNAS, FGFR2, MYF5, FGF10, FGFR1, CNTNAP1, B4GALT1, EDA, FLT4, SIX1, LDB3, LMOD3, HS2ST1, OPA1, ZIC3, ATP7A, NKX3-2, KDM6A, KDM6B, BCAS3, GRID2, ITGA3, AXIN1, AXIN2, ADRA2B, TGFBR1, TGFBR2, ACTA1, ALDH1A3, MYH3, PIK3CA, COL6A1, CDH11, DCX, ITGA8, MYH9, ITGA7, MYH6, AHDC1, SLC24A4, RALA, NAXE, NRXN1, NRXN3, NDNF, SEMA3E, DLL1, DLL3, LRP6, DLL4, CDC42, TBX20, KRIT1, POC1B, MAPK1, TBX1, EYA1, LAMB3, MBOAT7, PTPN11, LAMB1, TBX5, ACVR2B, PTPN14, TBX4, TBX3, TBX18, NPHS1, ERCC1, ERCC2, NAA15, TEK, FOLR1, NECTIN1	2205	1005	19068	2.28882	1.55826e-37	6.77504e-39	5.00979e-39	30	10.7143	0.000367037	SETD2, NOTCH1, GATA3, ARHGAP35, MED12, DEAF1, ABL1, MFN2, EP300, KDM6A, KCNH1, KDM6B, MAP2K1, MEF2C, SMAD4, PTCH1, SOX11, PTPN11, MIB1, SKI, COL2A1, PIK3CA, COL4A1, COL6A1, CNOT3, GNAS, CTNNB1, NAA15, FGFR2, AHDC1	279	2.04012	0.372633	0.00323707	0.00252338	13	10.4839	0.0259151	HDAC2, EGR3, RTF1, INHBA, WARS1, VAV2, NFKB2, COL3A1, PPP3CB, PPP3R1, ACTC1, ATP5F1B, LHX5	122	2.02173	1	0.287287	0.269887	0				203					726	16741
GOTERM_BP_4	GO:0048729~tissue morphogenesis	190	8.52018	7.2467e-41	PLXND1, IFT172, GORAB, IHH, PLOD3, ADARB1, RBPJ, HOXA13, ACTB, ARHGAP35, MYLK, ACTG1, HOXA11, EFEMP2, EDNRA, GJA1, SALL1, FGF8, NAGLU, SOX17, OPHN1, SALL4, DAG1, SOX9, PRKACA, PRKACB, TP63, ACVR1, EOMES, MEF2C, MSX2, TPM3, MYL11, WNT5A, TSC2, SOX11, HNF1B, TSC1, SCRIB, RPGRIP1L, SOX10, AR, MYCN, SMO, COL4A1, PRKAR1A, CSNK2B, WDPCP, ZFPM2, CSF1R, BRSK2, CD151, DLX3, AIRE, TWIST1, GATA4, GATA3, LIAS, DEAF1, PDCD10, NPHP1, DVL1, ABL1, HESX1, NKX2-1, NPHP3, PLXNA1, WNT1, NKX2-5, WNT3, WNT4, TFAP2A, JAG2, SMAD2, STIL, ST14, TGFB2, SMAD4, TGFB1, JAG1, SMAD3, FZD5, FOXF1, VDR, PTCH1, FZD6, GLMN, MTHFR, IFT122, FOXN1, ARHGAP24, PBX1, EXT1, BMP4, AHI1, EXT2, BMP2, GDNF, DLG3, DLG5, MKS1, FGFR2, NODAL, MYF5, FGF10, FGFR1, RET, MESP2, KDM5B, FOXE1, C2CD3, SIX1, GLI3, GLI2, HS2ST1, MED12, SHH, OPA1, ZIC3, CA2, SUFU, SIX3, TCTN1, RSPO2, BBS7, ATP7A, BBS5, CC2D2A, BBS4, KDM6A, KDM6B, CCDC39, MKKS, EDN1, ITGA3, NOG, RIPK4, AXIN1, TGFBR1, PAX2, TGFBR2, ACTA2, ACTA1, ALDH1A3, MMP14, PAX8, ALDH1A2, ITGA8, SOS1, MYH6, AHDC1, PAFAH1B1, CCDC40, YAP1, CRB2, FOXC2, RALA, FOXC1, COL11A1, GREB1L, LRP5, HOXD13, SEMA3E, DLL1, DLL4, CDC42, PAK1, TBX20, GPC3, MSX1, TBX1, EYA1, WNT7A, CTNS, GRHL3, TBX5, TBX4, POU4F1, GRHL2, TBX3, TBX18, MIB1, SKI, TTC8, WT1, CTNNB1, KRAS, CCM2, FOLR1, GZF1	2205	597	19068	2.75217	1.78559e-37	7.43994e-39	5.50145e-39	27	9.64286	7.30006e-07	KDM5B, SETD2, NOTCH1, CHD7, GATA3, ARHGAP35, MED12, DEAF1, ABL1, KDM6A, KDM6B, DSP, MEF2C, SMAD4, PTCH1, SOX11, SOX10, PBX1, MIB1, SKI, MYCN, COL4A1, CSNK2B, CTNNB1, KRAS, FGFR2, AHDC1	279	3.09094	0.000926679	1.68565e-05	1.31401e-05	0				124					0				203					407	16739
GOTERM_BP_4	GO:0003002~regionalization	152	6.81614	4.76672e-39	ODAD3, ODAD2, PGAP1, ODAD4, IFT172, IHH, RBPJ, CRKL, HOXA11, YY1, GJA1, FGF8, SOX17, RTTN, PITX2, TP63, CDON, ACVR1, EOMES, MEF2C, MSX2, DNAAF3, WNT5A, AP1B1, HNF1B, TBR1, RPGRIP1L, DNAAF4, DISP1, SMO, HOXB1, LMX1B, ARL6, TSHZ1, FOXG1, GATA4, DYNC2LI1, ADGRG1, KIF3B, DVL1, NKX2-1, ALX4, NPHP3, OTX2, WNT1, NKX2-5, WNT3, NEK8, SMAD2, STIL, EGR2, SMAD4, SMAD3, FZD5, FOXF1, ZBTB16, PTCH1, IFT122, TDRD7, GDF3, NR2F2, SMAD6, PALB2, PBX1, EXT1, BMP4, AHI1, BMP2, MAFB, LHX3, MKS1, DRC1, BMPR1B, FGFR2, NODAL, MYF5, FGF10, MESP2, C2CD3, DNAAF11, HOXC13, MEOX1, MMP21, GLI3, GLI2, LFNG, MED12, SHH, ZIC3, SUFU, SIX3, TCTN1, BBS7, BBS5, FEZF1, CC2D2A, NKX3-2, BBS4, KDM6A, OFD1, CCDC39, MKKS, EDN1, EMX2, PROP1, IFT140, NOG, ATP6AP2, AXIN1, PAX6, AXIN2, TGFBR1, PAX2, TGFBR2, PAX1, PAX8, ALDH1A2, GAS8, CCDC40, CRB2, FOXC2, FOXC1, LRP5, LRP4, HOXD13, ASCL1, DLL1, DLL3, LRP6, DLL4, IFT74, CHSY1, TBX20, GPC3, MSX1, LEFTY2, TBX1, GDF11, PCGF2, WDR19, WNT7A, FOXJ1, ACVR2B, TBX3, TBX18, CFC1, MIB1, SKI, WT1, CTNNB1, TLL1, FOLR1	2205	427	19068	3.07831	1.17452e-35	4.69808e-37	3.47398e-37	15	5.35714	0.00417279	MEF2C, SMAD4, NOTCH1, KMT2A, FOXG1, PTCH1, PBX1, MIB1, SKI, YY1, MED12, EP300, CTNNB1, FGFR2, KDM6A	279	2.40085	0.995061	0.02488	0.0193947	0				124					0				203					275	16739
GOTERM_BP_4	GO:0002009~morphogenesis of an epithelium	162	7.26457	2.56277e-38	PLXND1, IFT172, GORAB, IHH, PLOD3, RBPJ, HOXA13, ACTB, ARHGAP35, ACTG1, HOXA11, EDNRA, GJA1, SALL1, FGF8, NAGLU, SOX17, OPHN1, SALL4, DAG1, SOX9, PRKACA, PRKACB, TP63, ACVR1, MEF2C, MSX2, WNT5A, TSC2, SOX11, HNF1B, TSC1, SCRIB, RPGRIP1L, SOX10, AR, MYCN, SMO, COL4A1, CSNK2B, WDPCP, CSF1R, BRSK2, CD151, DLX3, AIRE, TWIST1, GATA4, GATA3, LIAS, DEAF1, PDCD10, NPHP1, DVL1, ABL1, HESX1, NKX2-1, NPHP3, PLXNA1, WNT1, NKX2-5, WNT4, TFAP2A, JAG2, SMAD2, STIL, ST14, TGFB2, SMAD4, TGFB1, JAG1, SMAD3, FZD5, FOXF1, VDR, PTCH1, FZD6, GLMN, MTHFR, IFT122, FOXN1, ARHGAP24, PBX1, EXT1, BMP4, AHI1, BMP2, GDNF, DLG3, DLG5, MKS1, FGFR2, NODAL, FGF10, FGFR1, RET, KDM5B, FOXE1, C2CD3, SIX1, GLI3, GLI2, HS2ST1, MED12, SHH, OPA1, ZIC3, CA2, SUFU, TCTN1, RSPO2, BBS7, ATP7A, BBS5, CC2D2A, BBS4, KDM6A, CCDC39, MKKS, EDN1, NOG, RIPK4, PAX2, TGFBR2, ALDH1A3, MMP14, PAX8, ALDH1A2, SOS1, PAFAH1B1, CCDC40, YAP1, FOXC2, RALA, GREB1L, LRP5, HOXD13, SEMA3E, DLL1, DLL4, CDC42, PAK1, TBX20, GPC3, EYA1, WNT7A, CTNS, GRHL3, TBX5, TBX4, GRHL2, TBX3, TBX18, MIB1, SKI, TTC8, WT1, CTNNB1, KRAS, CCM2, FOLR1, GZF1	2205	480	19068	2.91857	6.31468e-35	2.42872e-36	1.79591e-36	23	8.21429	2.37559e-06	KDM5B, MEF2C, SETD2, SMAD4, NOTCH1, PTCH1, SOX11, GATA3, SOX10, ARHGAP35, PBX1, MIB1, SKI, MED12, MYCN, COL4A1, DEAF1, CSNK2B, ABL1, CTNNB1, KRAS, FGFR2, KDM6A	279	3.27482	0.00301246	4.43676e-05	3.45858e-05	0				124					0				203					318	16739
GOTERM_BP_4	GO:0048732~gland development	154	6.90583	6.91342e-38	SMARCB1, PLXND1, IHH, UBE3A, RBPJ, HOXA13, ARHGAP35, CRKL, HOXA11, SOX2, SOX3, EDNRA, GJA1, SALL1, FGF8, NAGLU, CDH1, AKT2, DAG1, CYP1B1, AKT1, SOX9, PITX2, PITX1, TP63, MAP2K1, MAP2K2, MSX2, WNT5A, HNF1B, SCRIB, RPGRIP1L, SOX10, EDAR, AR, CACNB4, SMO, RAF1, GCM2, CSF1R, AIRE, CUL3, GATA6, GATA3, TNFRSF11A, GATA2, ZMPSTE24, ACAT1, PSAP, ABL1, HESX1, NKX2-1, NPHP3, PLXNA1, WNT1, NKX2-5, WNT3, WNT4, STRA6, CTC1, SMAD2, STAT5B, TGFB2, SMAD4, TGFB1, PNPT1, SMAD3, BCL11B, TGFB3, FOXF1, VDR, INSR, CAV1, PTCH1, IGF2, BRAF, TYR, FOXN1, PBX1, EXT1, BMP4, BMP2, MAFB, LHX3, CPS1, HNRNPD, ACO2, ADA, FGFR2, NODAL, EZH2, FGF10, FGFR1, CDKN1C, KDM5B, EDA, FOXE1, THRA, ONECUT1, SRP54, SIX1, SLC6A3, GLI3, GLI2, SHH, ZIC3, HNF4A, SIX3, ACADM, HMGCS2, ATP7A, JARID2, COA5, CCDC39, POU1F1, EDN1, PROP1, UGT1A1, CAD, NOG, PAX6, TGFBR1, TGFBR2, PAX1, NR5A1, ALDH1A3, NPC1, PAX8, PIK3CA, ALDH1A2, IRF6, UMPS, CCDC40, FOXC1, SRSF1, LRP5, HOXD13, ASCL1, CLCN2, CDC42, MAPK1, MSX1, DUOX2, TBX1, CTNS, GFER, TBX3, ASS1, ASXL1, WT1, NFIB, CTNNB1, PTF1A, OTC	2205	445	19068	2.99266	1.70347e-34	6.30913e-36	4.66528e-36	19	6.78571	0.000101534	KDM5B, MAP2K1, SMAD4, SMARCB1, NOTCH1, BCL11B, PTCH1, BRAF, UBE3A, GATA3, SOX10, ARHGAP35, PBX1, ASXL1, PIK3CA, HNRNPD, ABL1, CTNNB1, FGFR2	279	2.91806	0.120986	0.00109278	0.000851855	0				124					0				203					291	16739
GOTERM_BP_4	GO:0048562~embryonic organ morphogenesis	124	5.56054	6.70034e-37	DYNC2I1, SPARC, ATP8A2, IFT172, EIF4A3, IHH, HOXA11, NDST1, EDNRA, GJA1, FGF8, NAGLU, SOX17, FGF9, HOXA1, SOX9, ACVR1, MEF2C, WNT5A, SOX11, HNF1B, SCRIB, MYO7A, RUNX2, MYCN, SMO, KCNQ1, WDPCP, HOXB1, DLX5, TSHZ1, FOXG1, TWIST1, GATA4, GATA3, GATA2, DVL1, ALX3, HESX1, ALX4, NPHP3, ALX1, WNT1, NKX2-5, STRA6, TFAP2A, SMAD2, STIL, SMAD3, FZD5, TGFB3, FOXF1, FZD6, BMP4, AHI1, MAFB, TH, FGFR2, NODAL, MYF5, FGF10, FGFR1, FOXE1, C2CD3, SIX1, SOBP, GLI3, GLI2, MED12, SHH, HYAL1, ZIC3, SUFU, SIX3, ZIC1, FLVCR1, BBS7, BBS5, NKX3-2, BBS4, KDM6A, CCDC39, MKKS, EDN1, IFT140, NOG, FOXL2, PAX6, TGFBR1, PAX2, TGFBR2, ALDH1A3, MMP14, COL2A1, ZEB1, PAX8, ITGA8, RARB, ATP6V1B1, CCDC40, YAP1, CRB2, FOXC2, SATB2, COL11A1, DLL1, TBX20, MAPK1, MSX1, TBX1, PRRX1, IRX5, EYA1, PCGF2, WDR19, GRHL3, GRHL2, TBX3, TBX18, MIB1, TBX15, CTNNB1, FOLR1, NECTIN1	2205	315	19068	3.40414	1.65096e-33	5.8963e-35	4.36001e-35	16	5.71429	6.4723e-05	MEF2C, SETD2, NOTCH1, FOXG1, SATB2, CHD7, SOX11, GATA3, MIB1, MED12, COL2A1, MYCN, CTNNB1, FGFR2, KDM6A, FBN1	279	3.47145	0.0789131	0.000761094	0.000593294	0				124					0				203					191	16739
GOTERM_BP_4	GO:0072001~renal system development	126	5.65022	4.5704e-36	NUP107, PLXND1, AQP2, HOXA11, EDNRA, EDNRB, SALL1, FGF8, SOX17, BMPER, PLCE1, MPV17, SOX9, SOX4, PDGFRB, KIRREL3, MEF2C, WNT5A, MAGI2, AP1B1, SOX11, HNF1B, TSC1, RPGRIP1L, POU3F3, IFT88, SMO, COL4A1, COL4A4, COL4A3, WDPCP, CUL3, ARL3, GATA3, NID1, ZMPSTE24, ACAT1, GLIS2, BLOC1S6, NPHP3, WNT1, WNT4, STRA6, TFAP2A, SMAD2, TFAP2B, TGFB2, SMAD4, TGFB1, JAG1, SMAD3, WFS1, FOXF1, TREX1, ZBTB16, PTCH1, GDF6, SMAD6, PBX1, EXT1, BMP4, AHI1, BMP2, GDNF, DLG5, SIM1, FGFR2, FGF10, FGFR1, TP73, CDKN1C, RET, SIX1, GLI3, GLI2, HS2ST1, PPP3CA, SEC61A1, SHH, HYAL2, HMGCS2, CC2D2A, EDN1, MYOCD, EMX2, NUP133, ITGA3, NOG, AMPD2, TGFBR1, PAX2, ACTA2, RRM2B, PAX8, ALDH1A2, ITGA8, RARB, AMER1, FOXC2, DDC, FOXC1, HPGD, ODC1, GREB1L, LRP4, DLL1, EPCAM, GPC3, GDF11, EYA1, KCNJ8, STAT1, CTNS, FOXJ1, ACVR2B, TBX18, ASS1, ASXL1, TTC8, NPHS1, NFIA, WT1, NPHS2, CTNNB1, TEK, GZF1	2205	329	19068	3.31185	1.12615e-32	3.88326e-34	2.87147e-34	16	5.71429	0.000104545	AMER1, MEF2C, SMAD4, NOTCH1, PTCH1, ODC1, SOX11, GATA3, POU3F3, PBX1, ASXL1, NFIA, COL4A1, CTNNB1, FGFR2, FBN1	279	3.32372	0.124342	0.00111574	0.000869748	0				124					0				203					203	16739
BIOGRID_INTERACTION	43740578:ORF1a polyprotein;ORF1ab polyprotein(ORF1ab)	601	26.9507	2.41132e-37	PGAP1, NUP107, TFRC, EMC10, HNRNPR, GLE1, NSDHL, GJA1, CSPP1, AKT1, CYP1B1, RTTN, PRKACA, CDK5RAP2, NUP214, SECISBP2, DDX11, IFT80, SCRIB, SLC5A6, FAR1, RPL26, PRKD1, NHLRC2, PRR12, TARS1, RABL6, HACD1, ABCB6, SHMT2, CTBP1, CEP85L, NEDD4L, XPC, WDR62, RNPC3, AAAS, GNS, GIGYF2, NCAPH, CYB5R3, HLCS, RAD21, CHST14, ZNF148, FDFT1, JAG2, JAG1, FZD6, EIF2AK3, FN1, LARP7, EIF2AK2, NR2F2, ERLIN2, TMEM199, DHFR, VANGL1, GNPTG, GLUD1, PPFIBP1, HNRNPK, SLC6A8, LAS1L, AGO2, MKS1, CDK13, PIGS, MOCS2, ARF1, PIGU, PIGT, PIGO, CLTC, NCAPG2, ADK, SRP54, SMG9, CTCF, MECP2, IFIH1, LMBR1, SMPD4, MED13, AIFM1, TCTN3, FLVCR1, IKBKG, OFD1, ELOVL4, NSUN2, TCF12, WDR35, DDB2, CIT, MED23, DDB1, HADHA, TUBB2B, PTRH2, AGPS, PIGK, TMEM106B, CEP63, PIGG, PLCB1, DLD, PAFAH1B1, SF3B4, FH, ECHS1, MYRF, RPL10, KARS1, ATL1, RPL11, FGD1, TMEM70, TMEM165, NSD2, AP2S1, SC5D, RPL13, DMD, JAM3, WWOX, SLC16A1, TRMT10C, GK, UTP4, MDH2, KIDINS220, GABRA5, STAT1, TRMT1, TUBB4A, DHRS3, LRPPRC, TMCO1, ARCN1, WDR11, PSMC1, SNX14, NCAPD2, HYCC1, TUSC3, FMR1, PRORP, PLOD1, IPO8, SMCHD1, SALL1, CDH2, NEK1, NBN, MAP3K7, AP2M1, RARS2, MAP2K1, USP7, SUPT16H, CEP135, AGTPBP1, DGAT1, TPM3, RALGAPA1, VPS33B, DYRK1A, VRK1, THOC2, LEMD3, LEMD2, FTSJ1, THOC6, BSCL2, RINT1, SMO, STIM1, NHP2, PHIP, ROR2, ANAPC1, SNRPB, SLC27A4, BLM, SLC26A2, UQCRB, SLC9A1, PSAP, DVL1, PGK1, PLXNA1, DVL3, AP4S1, MPDU1, STRA6, EIF2B5, FANCI, WFS1, GLMN, FANCA, DCDC2, ASNS, DHCR24, ARPC4, EEF2, SON, LRIT3, CNOT3, CCDC22, DHCR7, OGT, RIGI, SLC25A1, SNAP25, CNTNAP1, CCDC47, FHL1, POMT1, WDR4, RMND1, UFSP2, ETFA, ETFB, BICD2, SGCE, NADK2, OPA1, PPP1R13L, UBTF, ATP7A, LBR, TAPT1, TNPO3, UNC45A, EIF5A, BCAS3, PROP1, PPP1R12A, CHUK, ITGA3, ELAC2, DHPS, MSL2, SMC1A, DDOST, GIGYF1, TRAF7, SARS1, HAX1, SARS2, RRM2B, SKIC2, ASPH, NPC1, SKIC3, ITGA6, SLC25A4, AHDC1, PRPS1, PPP1R15B, SEC23A, NDUFB8, NDUFB7, CANT1, SRSF1, LRP5, KATNB1, MFF, LRP6, CDC42, RAB23, IARS2, ASCC3, CNNM2, ATP9A, SLC35A2, NDUFA9, NDUFA8, NDUFA6, KCNJ11, MBOAT7, CEP152, DDHD2, GFER, OXR1, POLR3A, RAB14, PSAT1, RAB18, SPAG1, VIPAS39, TRIM37, EIF3F, BCOR, P4HB, TRIM32, TNRC6B, GORAB, EIF4A3, CISD2, ANTXR1, GBA2, ACTB, CRKL, GOLGA2, RPS19, PPP2R1A, LONP1, DAG1, SLC12A6, SCAPER, GLUL, EPHB4, ALG8, COG8, COG7, ALG9, ALG6, COG4, NSMCE3, MCCC1, AP1B1, COG1, ALG3, ACSL4, MOGS, ALG1, KCNQ5, SUCLG1, KDELR2, DNA2, ALDH7A1, TELO2, AARS1, PEX11B, TMTC3, GSPT2, OSGEP, ZMPSTE24, SNX3, PTDSS1, ARSL, ANKH, PCBP2, DHX37, GSE1, ATP6V0A1, BBS2, NUS1, STAT5B, SLC33A1, MYO5A, PYCR1, PYCR2, SMARCA4, MED13L, RPS26, POLA1, CCDC88A, OCLN, WNK3, NDUFAF2, ALDH18A1, RETREG1, BAP1, RPS23, FKBP10, GFM1, C2CD3, GPAA1, GBE1, KIF14, NKAP, MAGT1, BRCA1, HINT1, SPTLC2, QARS1, C1QBP, PHGDH, DLAT, RAC1, CC2D2A, PCYT1A, PARP1, CCDC115, ACAD9, TFE3, MRPS2, KIF22, ANO5, CNKSR2, ALDH5A1, WAC, ALDOA, ATP6V0C, PRMT9, YAP1, DYNC1I2, FOXC1, SLC20A2, STX16, PRIM1, SATB2, GREB1L, GNAI3, HSD17B4, HIRA, ATP5F1A, CUX1, EXOSC9, EMC1, LMNA, EXOSC3, LNPK, BCAP31, PEX19, PEX13, ATP5F1D, PEX14, RAB11A, RAB11B, MIB1, ITCH, TRIP11, RAB3GAP2, CTNNB1, PNPLA6, RAB3GAP1, WASHC5, NDUFA12, NDUFA10, INPPL1, BUB1B, UBE3A, YARS2, ARHGAP35, IGF1R, EFTUD2, EEF1B2, GNPTAB, NARS1, KIF5C, POGZ, NARS2, TRAPPC12, ENPP1, TRAPPC11, BANF1, ARID2, H2AC6, MMGT1, UBE4A, CASK, TSC1, LIFR, RPGRIP1L, ALG11, TTC7A, SDHA, MID1, PDIA6, ATAD3A, MID2, TUFM, COX6B1, ALDH3A2, DPM1, TBC1D20, TMX2, DKC1, SPECC1L, EEF1A2, TBC1D23, XPR1, COPB2, DDX6, COX15, KLHL15, COPB1, SLC1A3, HTRA2, FBLN1, EFNB1, EMG1, EBP, KIF3B, NPHP1, ADGRG6, MYH11, NPHP4, NDUFV2, PIBF1, MYH10, NDUFV1, ACBD5, STIL, PDHA1, PNPT1, CPSF3, CAV1, CRIM1, ARHGAP29, DNAJC12, DOLK, PAN2, GNAO1, SEPSECS, EIF2S3, CPS1, TMEM237, DLG5, GNAQ, GNB1, TBCE, PI4KA, STT3A, GNAS, GNB3, DEGS1, TAB2, TCF4, STT3B, BMPR1B, GALK1, DOCK6, ACADVL, DDX3X, DOCK7, SLC2A1, ATP2A2, MTR, CHD3, CHD1, LMNB2, HS2ST1, IRF2BPL, LMNB1, MFSD8, SEC61A1, FYCO1, NUP62, DBT, MAN2C1, CA8, YWHAG, SCYL1, BCKDHA, JAGN1, NUP133, CAD, ATP6AP2, DDX54, DARS2, PPP2R5D, PEX2, PEX1, ARID1A, POMGNT1, DARS1, ACTA1, NDUFS8, NDUFS7, PEX6, ALDH1A2, PEX5, RFT1, MYH9, NDUFS1, ATP6V1B1, VAC14, RALA, MVK, KDM3B, HPGD, ATP1A1, CLN8, SAMHD1, CBL, CLCN2, CLN6, HSPD1, BICRA, IFT74, POLD1, POC1B, TOGARAM1, LRIG2, ARFGEF1, ARFGEF2, TTC12, ATP2B1, SUOX, TTC19, CLCN7, FCSK, XPNPEP3, SLIRP, HCN2, TAF2	2219	3347	19708	1.59479	4.4841e-33	1.4947e-33	1.30276e-33	76	27.1429	1.72872e-05	SNAP25, SETD2, ARF1, DDX3X, CHD8, ZNF292, CLTC, SLC2A1, UBE3A, CTCF, CHD3, ARHGAP35, IRF2BPL, MECP2, EFTUD2, PPP2R1A, KIF5C, POGZ, UBTF, RAC1, MAP3K7, DSP, USP7, MAP2K1, MMGT1, COG4, ATRX, TFE3, DYRK1A, MSL2, CASK, PPP2R5D, SMC1A, ARID1A, ARID1B, CNKSR2, TRAF7, GIGYF1, EEF1A2, WAC, TMEM106B, PHIP, PRR12, AHDC1, NOTCH1, SATB2, ITPR1, CBL, PRPF8, NSD1, NSD2, AP2S1, ZNF148, ATP6V0A1, SLC35A2, SPEN, PDHA1, KIDINS220, HUWE1, MIB1, SMARCA4, MED13L, GNAO1, HNRNPK, SON, RAB14, GNB1, CNOT3, GNAS, CTNNB1, TCF4, TAB2, BCOR, CDK13, OGT, FBN1	279	1.60397	0.182512	0.000429637	0.000384778	38	30.6452	0.000158575	PRKAA1, HDAC2, DHX8, ANP32A, DHX9, ARL1, PRPF19, MACROH2A1, DCAF7, HSP90B1, ALCAM, XPO1, ATP5F1B, RBBP4, PABPN1, WDR5, G3BP2, LRRC8A, CCT8, RBBP7, TBC1D15, H2AZ1, CBX5, HSPA5, RPS8, DNAJA1, ACTC1, EIF6, NACA, CARM1, CAPZA2, UBA2, SPIRE1, YME1L1, ETF1, ABCE1, CALM2, RAN	122	1.83405	0.774504	0.00455454	0.00420733	53	26.1084	0.000626695	TOP2B, TUT4, AP2A1, SLC4A2, PRPF19, RPL8, DCAF1, PCMT1, OSBP, CFL1, RACK1, PSMD1, VPS35, MTREX, TNPO1, PIAS4, RAB2A, PRKCI, CNOT6L, VBP1, KRT1, PPP4R3A, UCHL5, ERN1, TOM1L2, CANX, NAA35, ARF6, DHX8, ROCK2, RNF2, GSPT1, SRM, GJC1, RBBP4, PABPN1, RPS3, CTNNA1, APBB2, RBBP7, PRPS1L1, TBC1D15, CLASP2, H2AZ1, RRM2, CBX1, SLC6A6, ACTC1, PPP2R2C, ZNF217, UBA1, CDK12, MAP3K14	199	1.56823	0.995731	0.0282597	0.0273538	2708	17367
GOTERM_BP_4	GO:0001822~kidney development	119	5.33632	5.72699e-33	NUP107, PLXND1, AQP2, HOXA11, EDNRA, EDNRB, SALL1, FGF8, SOX17, BMPER, PLCE1, MPV17, SOX9, SOX4, PDGFRB, KIRREL3, MEF2C, WNT5A, MAGI2, AP1B1, SOX11, HNF1B, TSC1, RPGRIP1L, POU3F3, IFT88, SMO, COL4A4, COL4A3, WDPCP, CUL3, ARL3, GATA3, NID1, ZMPSTE24, ACAT1, GLIS2, BLOC1S6, NPHP3, WNT1, WNT4, STRA6, TFAP2A, SMAD2, TFAP2B, TGFB2, SMAD4, TGFB1, JAG1, SMAD3, WFS1, TREX1, ZBTB16, PTCH1, GDF6, SMAD6, PBX1, EXT1, BMP4, AHI1, BMP2, GDNF, DLG5, SIM1, FGFR2, FGF10, FGFR1, TP73, CDKN1C, RET, SIX1, GLI3, GLI2, HS2ST1, PPP3CA, SEC61A1, SHH, HYAL2, HMGCS2, CC2D2A, EDN1, NUP133, ITGA3, NOG, AMPD2, TGFBR1, PAX2, ACTA2, RRM2B, PAX8, ALDH1A2, ITGA8, RARB, AMER1, FOXC2, DDC, FOXC1, HPGD, ODC1, GREB1L, LRP4, DLL1, EPCAM, GPC3, GDF11, EYA1, KCNJ8, STAT1, CTNS, FOXJ1, ACVR2B, ASS1, ASXL1, NPHS1, WT1, NPHS2, CTNNB1, TEK, GZF1	2205	318	19068	3.23606	1.41113e-29	4.70376e-31	3.47819e-31	14	5	0.000828039	AMER1, MEF2C, SMAD4, NOTCH1, PTCH1, ODC1, SOX11, GATA3, POU3F3, PBX1, ASXL1, CTNNB1, FGFR2, FBN1	279	3.00886	0.650777	0.006335	0.00493831	0				124					0				203					199	16739
GOTERM_BP_4	GO:0060173~limb development	90	4.03587	1.01846e-32	C2CD3, IFT172, IHH, RAX, HOXC13, AFF3, HOXA13, GLI3, HOXA11, GLI2, COMP, GJA1, SHH, LMBR1, SALL1, FGF8, NAGLU, FGF9, ZIC3, SALL4, FLVCR1, RSPO2, SOX9, BBS7, PITX2, LARGE1, PITX1, TP63, RSPO4, FBXW4, MSX2, IFT140, NOG, WNT5A, IFT80, RPGRIP1L, RUNX2, COL2A1, MYCN, MYH3, ASPH, ALDH1A2, COL6A1, RARB, ITGA6, WDPCP, IRF6, DLX5, NPR2, LRP5, LRP4, TWIST1, HOXD13, CACNA1C, ALX3, GPC3, BPNT2, ALX4, MSX1, WNT3, LNPK, TFAP2A, TFAP2B, TGFB2, SMAD4, PRRX1, ZBTB16, PTCH1, WDR19, FZD6, WNT7A, IFT122, TBX5, GDF5, FOXN1, TBX4, GRHL2, TBX3, PBX1, BMP4, EXT1, SKI, NFIA, SMOC1, MKS1, CTNNB1, B9D1, FGFR2, FGF10, FGFR1	2205	197	19068	3.95069	2.5095e-29	7.84218e-31	5.79888e-31	16	5.71429	2.11722e-07	CREBBP, SMAD4, NOTCH1, PTCH1, ATRX, CHD7, CACNA1C, AFF3, PBX1, SKI, COL2A1, MYCN, NFIA, COL6A1, CTNNB1, FGFR2	279	5.55079	0.000268851	5.97526e-06	4.65788e-06	0				124					0				203					107	16739
GOTERM_BP_4	GO:0048736~appendage development	90	4.03587	1.01846e-32	C2CD3, IFT172, IHH, RAX, HOXC13, AFF3, HOXA13, GLI3, HOXA11, GLI2, COMP, GJA1, SHH, LMBR1, SALL1, FGF8, NAGLU, FGF9, ZIC3, SALL4, FLVCR1, RSPO2, SOX9, BBS7, PITX2, LARGE1, PITX1, TP63, RSPO4, FBXW4, MSX2, IFT140, NOG, WNT5A, IFT80, RPGRIP1L, RUNX2, COL2A1, MYCN, MYH3, ASPH, ALDH1A2, COL6A1, RARB, ITGA6, WDPCP, IRF6, DLX5, NPR2, LRP5, LRP4, TWIST1, HOXD13, CACNA1C, ALX3, GPC3, BPNT2, ALX4, MSX1, WNT3, LNPK, TFAP2A, TFAP2B, TGFB2, SMAD4, PRRX1, ZBTB16, PTCH1, WDR19, FZD6, WNT7A, IFT122, TBX5, GDF5, FOXN1, TBX4, GRHL2, TBX3, PBX1, BMP4, EXT1, SKI, NFIA, SMOC1, MKS1, CTNNB1, B9D1, FGFR2, FGF10, FGFR1	2205	197	19068	3.95069	2.5095e-29	7.84218e-31	5.79888e-31	16	5.71429	2.11722e-07	CREBBP, SMAD4, NOTCH1, PTCH1, ATRX, CHD7, CACNA1C, AFF3, PBX1, SKI, COL2A1, MYCN, NFIA, COL6A1, CTNNB1, FGFR2	279	5.55079	0.000268851	5.97526e-06	4.65788e-06	0				124					0				203					107	16739
GOTERM_BP_4	GO:0003007~heart morphogenesis	109	4.88789	1.2628e-32	PLXND1, IFT172, IHH, RBPJ, CRKL, EDNRA, GJA1, FGF8, NAGLU, SOX17, ZMIZ1, DAG1, SOX9, ARID2, PITX2, EPHB4, SOX4, ACVR1, MEF2C, MSX2, TPM3, WNT5A, SOX11, LEMD2, CLDN5, SMO, ZFPM2, GATA6, TWIST1, GATA4, GATA3, ZMPSTE24, DVL1, ADGRG6, NPHP3, NKX2-5, CERT1, SMAD2, STIL, TGFB2, SMAD4, TGFB1, JAG1, SMAD3, FOXF1, TREX1, INSR, PTCH1, SMAD6, EXT1, BMP4, AHI1, BMP2, TH, MKS1, FGFR2, NODAL, MESP2, C2CD3, ELN, SIX1, SHH, PPP1R13L, ZIC3, SUFU, BBS7, BBS5, BBS4, KDM6A, CCDC39, MKKS, EDN1, GAA, NOG, ABCC9, AXIN2, TGFBR1, TGFBR2, COL2A1, ALDH1A2, RARB, SOS1, MYH6, CCDC40, YAP1, FOXC2, FOXC1, TAFAZZIN, COL11A1, DLL1, DLL4, CDC42, NSD2, TBX20, MSX1, TBX1, FKRP, EYA1, KCNJ8, TBX5, POU4F1, GRHL2, TBX3, DHRS3, MIB1, ASXL1, CTNNB1, TEK, FOLR1	2205	276	19068	3.41518	3.11154e-29	9.42892e-31	6.9722e-31	17	6.07143	3.17811e-06	DSP, MEF2C, SMAD4, NOTCH1, PTCH1, CHD7, SOX11, GATA3, MTOR, MIB1, ASXL1, COL2A1, NSD2, CTNNB1, CERT1, FGFR2, KDM6A	279	4.2096	0.00402808	5.84957e-05	4.5599e-05	0				124					0				203					167	16739
GOTERM_BP_4	GO:0048666~neuron development	233	10.4484	1.98697e-32	CYFIP2, NCKAP1, MYT1L, ADARB1, GBA2, GLDN, ACTB, CRKL, EDNRA, SYNGAP1, OPHN1, SCN11A, DPYSL5, ZMIZ1, DAG1, MNX1, SCN1B, MFSD2A, MEF2C, SECISBP2, SCRIB, MYO7A, MAPK8IP3, AFG3L2, IFT88, KCNQ1, KCNQ3, WDPCP, HPRT1, STXBP1, FOXG1, ARX, NEDD4L, GATA3, PCDH12, PRDM12, GATA2, C12ORF57, BLOC1S6, SPAST, NKX2-1, NTNG1, BBS1, NTNG2, EGR2, BCL11B, IQSEC1, SIAH1, UPF3B, L1CAM, PBX1, EXT1, DHFR, TH, MKS1, OGDH, PPT1, CC2D1A, CDK16, CDKN1C, RET, GABRB2, ROBO3, GABRB1, ROBO4, HEXA, VLDLR, PTPRF, GLI3, MYPN, GLI2, PQBP1, MECP2, PPP3CA, SHH, TUBA1A, TCTN1, RAC3, PHGDH, RAC1, FEZF1, BBS4, EDN1, MYOC, ACTL6B, CRPPA, IFT140, NOG, PAX6, SYN1, PAX2, KIFBP, TMEM106B, PAFAH1B1, CRB2, CRB1, KCNA1, ATL1, ASCL1, PAK1, DMD, NCDN, CTNNA2, PAK3, KIDINS220, KCNB1, GABRA5, WNT7A, POU4F1, RAB11A, FIG4, TTC8, NFIB, TAOK1, PLP1, TRIP11, CTNNB1, ATP8A2, PLXND1, KDM1A, CTNND2, IHH, RORB, ARHGAP35, ACTG1, IGF1R, FGF8, NAGLU, TUBB3, KIF5C, CDH1, KIF5A, NRCAM, PITX3, CHRNB2, KIRREL3, AGTPBP1, CFAP418, WNT5A, VRK1, RPGRIP1L, THOC2, SLC9A6, SMO, TBC1D24, TBC1D23, CSF1R, BRSK2, DLX5, ZC4H2, NPR2, ARL3, HTRA2, SLC1A3, EFNB1, DVL1, PLXNA1, NPHP4, OTX2, NDP, WNT3, TGFB2, SMAD4, AUTS2, ATP8B1, PTCH1, TRAPPC4, TBCD, DCDC2, PHOX2B, GFAP, NR4A2, AHI1, GDNF, LHX3, DLG4, UQCRQ, TBCE, LHX4, BMPR1B, FGFR2, FGFR1, RERE, CNTNAP2, SNAP25, CNTNAP1, THRB, DOCK7, PTEN, MTR, HMGB1, MFSD8, PHACTR1, ATP7A, SCYL1, PPP1R12A, DCC, MFRP, ALS2, CDH11, DCX, SOS1, SHANK1, NLGN3, SEMA3A, NRXN1, CAMK2A, NRXN3, LRP4, NDNF, SEMA3E, HDAC6, CLN5, ATOH7, CDC42, WASF1, ATP9A, NTRK1, NTRK2, SLC12A5, LGI4, PCARE, PTPN11, LAMB1, RPGRIP1, KLF7, NOVA2, ERCC6, FOLR1, TRIM32, NECTIN1, CUL4B, HCN1	2205	922	19068	2.18535	4.8959e-29	1.43997e-30	1.06478e-30	35	12.5	6.51466e-07	RERE, GABRB2, SNAP25, TRIO, NOTCH1, MYT1L, STXBP1, ZC4H2, FOXG1, PTEN, GATA3, ARHGAP35, MECP2, SPAST, SYNGAP1, KIF5C, RAC1, MEF2C, SMAD4, AUTS2, BCL11B, KIDINS220, KCNB1, USP9X, PTCH1, PTPN11, PBX1, NR4A2, KLF7, DLG4, TAOK1, KCNQ3, TMEM106B, CTNNB1, FGFR2	279	2.59441	0.00082702	1.59108e-05	1.24029e-05	12	9.67742	0.0325334	NEUROD2, HDAC2, PPP3CB, NRN1, ALCAM, AMIGO1, KIF5B, SLITRK4, ELAVL4, LHX6, DSCAML1, MAP4K4	122	2.03421	1	0.336613	0.316225	0				203					677	16741
GOTERM_BP_4	GO:0048705~skeletal system morphogenesis	100	4.4843	2.08124e-32	DYNC2I1, EIF4A3, INPPL1, IHH, HOXA11, COMP, NDST1, FGF8, HOXA1, SOX9, SOX6, IFITM5, SOX5, MEF2C, COL27A1, MSX2, SOX11, IFT80, RUNX2, MYCN, HOXB1, FREM1, COL13A1, DLX5, NPR2, TWIST1, LTBP3, ZMPSTE24, ALX3, ALX4, ALX1, TFAP2A, SMAD2, WNT10B, TGFB1, SMAD3, TGFB3, EXT1, BMP4, COL1A1, EXT2, TRPV4, ALPL, BMPR1B, FGFR3, FGFR2, NODAL, MYF5, FGFR1, THRA, SIX1, GLI3, GHR, MED12, HYAL1, HYAL2, FLVCR1, ACP5, NKX3-2, IFT140, NOG, AXIN2, TGFBR1, TGFBR2, PAX1, PEX7, MMP14, COL2A1, ZEB1, MMP13, RARB, FOXC2, FOXC1, SATB2, COL11A1, COL11A2, LRP5, CHSY1, CBS, RAB23, BPNT2, MSX1, TBX1, WWOX, PRRX1, IRX5, EYA1, PCGF2, WDR19, WNT7A, TBX4, ACVR2B, GRHL2, DHRS3, SKI, TBX15, MGP, TRIP11, CTNNB1, TEK	2205	239	19068	3.61825	5.12816e-29	1.46519e-30	1.08343e-30	13	4.64286	0.000212542	MEF2C, SETD2, ANKRD11, SATB2, SOX11, SKI, MED12, COL2A1, MYCN, CTNNB1, FGFR3, FGFR2, SOX5	279	3.71746	0.236588	0.00207637	0.00161859	0				124					0				203					139	16739
GOTERM_BP_4	GO:0060562~epithelial tube morphogenesis	120	5.38117	5.06579e-32	PLXND1, IFT172, IHH, RBPJ, ARHGAP35, HOXA11, EDNRA, GJA1, SALL1, FGF8, SOX17, SALL4, DAG1, SOX9, PRKACA, PRKACB, ACVR1, MEF2C, MSX2, WNT5A, TSC2, HNF1B, TSC1, SCRIB, AR, MYCN, SMO, COL4A1, CSNK2B, CSF1R, TWIST1, GATA4, GATA3, LIAS, DEAF1, DVL1, ABL1, HESX1, NKX2-1, NPHP3, WNT1, NKX2-5, WNT4, SMAD2, STIL, ST14, TGFB2, SMAD4, TGFB1, SMAD3, FOXF1, VDR, PTCH1, FZD6, GLMN, MTHFR, IFT122, PBX1, EXT1, BMP4, AHI1, BMP2, GDNF, DLG5, MKS1, FGFR2, NODAL, FGF10, RET, KDM5B, C2CD3, SIX1, GLI3, GLI2, HS2ST1, MED12, SHH, OPA1, ZIC3, SUFU, TCTN1, RSPO2, BBS7, BBS5, CC2D2A, BBS4, KDM6A, CCDC39, MKKS, EDN1, NOG, PAX2, TGFBR2, MMP14, PAX8, CCDC40, YAP1, FOXC2, RALA, GREB1L, LRP5, SEMA3E, DLL1, DLL4, PAK1, TBX20, GPC3, EYA1, CTNS, GRHL3, GRHL2, TBX3, MIB1, SKI, WT1, CTNNB1, KRAS, CCM2, FOLR1, GZF1	2205	329	19068	3.15415	1.24821e-28	3.46725e-30	2.56385e-30	21	7.5	8.51575e-08	KDM5B, MEF2C, SETD2, SMAD4, NOTCH1, PTCH1, GATA3, ARHGAP35, PBX1, MIB1, SKI, MED12, MYCN, COL4A1, DEAF1, CSNK2B, ABL1, CTNNB1, KRAS, FGFR2, KDM6A	279	4.36239	0.000108144	2.77308e-06	2.16169e-06	0				124					0				203					209	16739
GOTERM_BP_4	GO:0030030~cell projection organization	287	12.87	2.55208e-30	ODAD1, DYNC2I2, CYFIP2, NCKAP1, DYNC2I1, ODAD3, ODAD2, ODAD4, IFT172, GORAB, ADARB1, GLDN, ACTB, MYLK, CRKL, EDNRA, SYNGAP1, OPHN1, SCN11A, DPYSL5, DAG1, RTTN, MNX1, SCN1B, DNAAF3, CCDC78, ARMC9, DNAAF6, DNAAF5, IFT80, SCRIB, MYO7A, DNAAF4, MAPK8IP3, AFG3L2, IFT88, KCNQ1, WDPCP, HPRT1, CCNO, STXBP1, FOXG1, ARX, NEDD4L, GATA3, PRDM12, C12ORF57, DYNC2LI1, BLOC1S6, SPAST, INPP5E, NKX2-1, INPP5K, BBS2, NTNG1, PLK4, BBS1, NTNG2, EGR2, BCL11B, IQSEC1, INSR, SIAH1, UPF3B, L1CAM, EXT1, DHFR, CCDC88A, CCDC88C, MKS1, CDK10, CEP83, CC2D1A, CDK16, RET, ROBO3, ROBO4, ARF1, C2CD3, VLDLR, PTPRF, GLI3, MYPN, GLI2, PQBP1, MECP2, PPP3CA, SHH, TUBA1A, TCTN3, TCTN2, TCTN1, BBS9, RAC3, PHGDH, RAC1, BBS7, CC2D2A, BBS5, FEZF1, BBS4, OFD1, EDN1, MYOC, ACTL6B, CRPPA, IFT140, NOG, PAX6, WDR35, PAX2, ANO1, BBS10, KIFBP, BBS12, KIT, TMEM106B, GAS8, ARHGEF6, PAFAH1B1, KCNA1, ATL1, FGD1, CFAP298, PAK1, TMEM67, DMD, NCDN, CTNNA2, PAK3, KIDINS220, WDR19, WNT7A, POU4F1, RAB11A, WDR11, TTC8, NFIB, PLP1, TRIP11, HYLS1, CTNNB1, B9D1, CEP41, ATP8A2, CTNND2, INPPL1, ARHGAP35, ACTG1, IGF1R, FGF8, TUBB3, KIF5C, CDH1, KIF5A, NEK1, NRCAM, CHRNB2, KIRREL3, TPM3, WNT5A, DNAJB13, TSC1, VRK1, OCRL, RPGRIP1L, CFAP410, FAM161A, SLC9A6, SMO, TBC1D24, TBC1D23, CSF1R, LRRC56, BRSK2, FAM149B1, ARL6, DLX5, CUL3, NPR2, ARL3, EFNB1, KIF3B, NPHP1, DVL1, ABL1, PLXNA1, NPHP3, CCDC32, OTX2, NDP, PIBF1, WNT3, SMAD4, AUTS2, PTCH1, TRAPPC4, DCDC2, IFT122, PHOX2B, GFAP, NR4A2, AHI1, GDNF, LHX3, TMEM237, DLG4, TBCE, LHX4, DRC1, BMPR1B, FGFR2, FGFR1, RERE, CNTNAP2, SNAP25, CNTNAP1, ONECUT1, DOCK7, DNAAF11, PTEN, MTR, HMGB1, HYDIN, PHACTR1, ATP7A, SNAP29, ABCD1, TAPT1, CCDC39, MKKS, PPP1R12A, ITGA3, DCC, TGFBR1, IFT43, ALS2, TMEM216, CDH11, DCX, ITGA8, MYH9, ZMYND10, SOS1, CILK1, CCDC40, SHANK1, NLGN3, SEMA3A, NRXN1, CAMK2A, NRXN3, LRP4, ATP1A3, SEMA3E, HDAC6, INS, ATOH7, CDC42, IFT74, RAB23, POC1A, TOGARAM1, POC1B, WASF1, ATP9A, SH2B1, NTRK1, TTC12, SLC12A5, KCNJ10, CEP152, FOXJ1, PTPN11, LAMB1, RPGRIP1, KLF7, RSPH1, CLCN4, KIAA0586, SPAG1, CCDC65, ERCC6, FOLR1, TRIM32, NECTIN1, CUL4B	2205	1280	19068	1.93896	6.28833e-27	1.69955e-28	1.25673e-28	32	11.4286	0.00382545	RERE, SNAP25, ARF1, TRIO, NOTCH1, STXBP1, FOXG1, PTEN, ATP1A3, GATA3, ARHGAP35, MECP2, SPAST, SYNGAP1, KIF5C, ABL1, RAC1, SMAD4, AUTS2, BCL11B, KIDINS220, USP9X, PTCH1, PTPN11, MTOR, NR4A2, KLF7, CLCN4, DLG4, TMEM106B, CTNNB1, FGFR2	279	1.7086	0.992308	0.0235841	0.0183844	14	11.2903	0.0624404	HDAC2, NRN1, AMIGO1, ELAVL4, RFX3, VAV2, RPGR, NEUROD2, PPP3CB, ALCAM, KIF5B, SLITRK4, DSCAML1, MAP4K4	122	1.70948	1	0.44453	0.417606	0				203					979	16741
GOTERM_BP_4	GO:0035108~limb morphogenesis	77	3.45291	3.82026e-30	C2CD3, IHH, AFF3, HOXA13, GLI3, HOXA11, GLI2, GJA1, SHH, LMBR1, SALL1, FGF8, FGF9, ZIC3, SALL4, FLVCR1, RSPO2, SOX9, LARGE1, PITX1, TP63, FBXW4, MSX2, IFT140, NOG, WNT5A, RPGRIP1L, RUNX2, COL2A1, MYCN, MYH3, ASPH, ALDH1A2, COL6A1, RARB, WDPCP, DLX5, NPR2, LRP5, LRP4, TWIST1, HOXD13, CACNA1C, ALX3, GPC3, BPNT2, ALX4, MSX1, WNT3, LNPK, TFAP2A, TFAP2B, TGFB2, SMAD4, PRRX1, ZBTB16, PTCH1, WDR19, FZD6, WNT7A, IFT122, TBX5, GDF5, TBX4, GRHL2, TBX3, PBX1, BMP4, EXT1, SKI, NFIA, MKS1, CTNNB1, B9D1, FGFR2, FGF10, FGFR1	2205	159	19068	4.18784	9.41312e-27	2.41362e-28	1.78475e-28	16	5.71429	1.21849e-08	CREBBP, SMAD4, NOTCH1, PTCH1, ATRX, CHD7, CACNA1C, AFF3, PBX1, SKI, COL2A1, MYCN, NFIA, COL6A1, CTNNB1, FGFR2	279	6.87739	1.54747e-05	5.52671e-07	4.30823e-07	0				124					0				203					82	16739
GOTERM_BP_4	GO:0035107~appendage morphogenesis	77	3.45291	3.82026e-30	C2CD3, IHH, AFF3, HOXA13, GLI3, HOXA11, GLI2, GJA1, SHH, LMBR1, SALL1, FGF8, FGF9, ZIC3, SALL4, FLVCR1, RSPO2, SOX9, LARGE1, PITX1, TP63, FBXW4, MSX2, IFT140, NOG, WNT5A, RPGRIP1L, RUNX2, COL2A1, MYCN, MYH3, ASPH, ALDH1A2, COL6A1, RARB, WDPCP, DLX5, NPR2, LRP5, LRP4, TWIST1, HOXD13, CACNA1C, ALX3, GPC3, BPNT2, ALX4, MSX1, WNT3, LNPK, TFAP2A, TFAP2B, TGFB2, SMAD4, PRRX1, ZBTB16, PTCH1, WDR19, FZD6, WNT7A, IFT122, TBX5, GDF5, TBX4, GRHL2, TBX3, PBX1, BMP4, EXT1, SKI, NFIA, MKS1, CTNNB1, B9D1, FGFR2, FGF10, FGFR1	2205	159	19068	4.18784	9.41312e-27	2.41362e-28	1.78475e-28	16	5.71429	1.21849e-08	CREBBP, SMAD4, NOTCH1, PTCH1, ATRX, CHD7, CACNA1C, AFF3, PBX1, SKI, COL2A1, MYCN, NFIA, COL6A1, CTNNB1, FGFR2	279	6.87739	1.54747e-05	5.52671e-07	4.30823e-07	0				124					0				203					82	16739
GOTERM_BP_4	GO:0022607~cellular component assembly	497	22.287	8.04942e-30	CYFIP2, NCKAP1, NUP107, IFT172, SMC3, MYLK, GJA1, CLP1, AP1S2, RTTN, PRKACA, PRKACB, CDK5RAP2, UNC13A, DNAAF3, ARMC9, DNAAF6, IFT80, DNAAF5, DNAAF4, GABRG2, AR, CLDN5, IFT88, SCO1, BIN1, PRKAR1A, SCO2, HPRT1, TMEM126B, HACD1, SET, ABCB6, ABCB7, SHMT2, WDR62, AAAS, DYNC2LI1, BLOC1S6, PIP5K1C, NKX2-5, ATG7, PLK4, FZD5, FN1, BRAF, GRIN2B, TMEM199, H1-4, AGO1, AGO2, MKS1, CEP83, CEP57, GABRB3, GABRB2, KCNC1, KCNC3, ELN, CLTC, SRP54, FMN2, WDR45, MYPN, MED17, MECP2, IFIH1, TUBA1A, AIFM1, TCTN3, TCTN2, TCTN1, IKBKG, OFD1, MYBPC1, IFT140, KCND3, MED27, WDR35, MED23, DDB1, ZEB2, MED25, SDHAF1, PXDN, POT1, CEP63, CRYAB, GAS8, VAMP2, PAFAH1B1, SF3B4, RPL10, WDR45B, KCNA1, ATL1, KCNA2, RPL11, KCNA4, FGD1, TMEM70, RNF135, TMEM67, AP2S1, MFN2, DMD, JAM3, GABRA1, PET100, BRF1, GABRA5, KCNB1, NDE1, WDR19, GABRA3, WNT7A, POU4F1, GTF2H5, WDR11, FIG4, HYLS1, CEP41, PLXND1, FMR1, CTNND1, GMNN, PLOD3, EDC3, THG1L, RIMS2, RIMS1, EFEMP2, CDH3, CDH2, CDH1, CFL2, NEK1, NBN, TXNL4A, LARGE1, AP2M1, SUPT16H, CEP135, DGAT1, TPM3, VPS33B, MITF, DISP1, BSCL2, KAT6B, KAT6A, SNRPE, SNRPB, GRIA1, BLM, FAM149B1, ARL6, TUBGCP2, CUL3, ARL3, SLC9A1, MTM1, ORC4, DVL1, ABL1, PLXNA1, MPDZ, GRIA3, TRAPPC2, TRAPPC4, HPS1, FANCA, DCDC2, FANCC, ARPC4, MAFB, LRIT3, TUBGCP6, TUBGCP4, DRC1, WRAP53, SNAP25, CNTNAP1, CELF2, ONECUT1, PTEN, ELFN1, ALAD, AP4M1, OPA1, AP1G1, UBTF, HYDIN, PHACTR1, COA8, ATP7A, DNM1L, SNAP29, COA5, CCDC39, GRID2, SMC1A, TRAF7, IL1RAPL1, ITGA6, CCDC40, NLGN3, NDUFB8, NDUFB7, SRSF1, VPS4A, NDUFB3, LRP4, HSD17B10, FOXRED1, HDAC6, CDC42, CDC45, PUF60, U2AF2, RAB23, KRIT1, WASF1, KCNJ2, SH2B1, NDUFA9, NDUFA8, NLGN4X, FKRP, NDUFA6, KCNJ10, KCNJ8, CEP152, NDUFA1, FOXJ1, CTNS, MCOLN1, RPGRIP1, RAD51, RAB14, KIAA0586, SPAG1, VIPAS39, CCDC65, TRIM37, EIF3F, TRIM32, ODAD1, DYNC2I2, SMARCAL1, DYNC2I1, ODAD3, SMARCB1, ODAD2, ODAD4, GORAB, AQP2, ACTB, CRKL, NFU1, GOLGA2, RPS19, OPHN1, PPP2R1A, LONP1, SOX9, TP63, MFSD2A, CCDC78, TINF2, AP1B1, MYO7A, BCS1L, GNPAT, KCNQ1, BOLA3, CSNK2B, KCNQ3, WDPCP, DNA2, OBSL1, CCNO, STXBP1, TRPM1, DHX30, BRIP1, SPAST, PDCD10, INPP5E, DHX37, INPP5K, TRPM3, BBS2, BBS1, NTNG2, CDT1, SURF1, SMARCA4, EXT1, CCDC88A, STAG1, OCLN, NDUFAF8, STAG2, WNK3, NDUFAF2, RPS23, TP73, FKBP10, C2CD3, GPAA1, HCCS, KIF11, KCNT1, OTUD6B, C1QBP, SH3PXD2B, CHMP1A, BBS9, RAC3, RAC1, BBS7, CC2D2A, CTSD, BBS5, BBS4, H3-3A, H3-3B, PRMT7, CCDC115, TUBB, ACAD9, MRPS2, TUBG1, RAD51C, BBS10, PACS2, KIF2A, BBS12, CSDE1, KIT, TNNT3, CLDN19, MICU1, ALDOA, MAPRE2, ARHGEF6, YAP1, HIRA, CFAP298, SLX4, NPM1, GCH1, SLC31A1, NUBPL, GRHL2, ATP5F1D, PEX14, RAB11A, GRIN1, TTC8, CTNNB1, B9D1, TRIP13, WASHC5, NDUFA12, TACO1, NDUFA10, IHH, INPPL1, ACTG1, COMP, POGZ, TRAPPC12, TRAPPC11, SNIP1, BANF1, NRCAM, PDGFRB, KIRREL3, TRAPPC2L, WNT5A, KCTD1, DNAJB13, OCRL, MAT1A, RPGRIP1L, CFAP410, KCTD7, FAM161A, TBC1D20, DKC1, GEMIN4, SBDS, GEMIN5, RAF1, DDX6, CHRNA3, VCP, COX16, NDUFB11, COX15, SLC1A2, KIF3B, NPHP3, NLRP3, MYH11, OTX2, COX14, PIBF1, COX10, PNPT1, TGFB1, SYT1, CAV1, TBCD, IFT122, TDRD7, AHI1, DIAPH1, EIF2S3, TMEM237, DLG4, DLG5, KIF4A, TRPV4, CAPRIN1, TBCE, TCF4, FGF13, FGFR1, DDX3X, DNAAF11, SLC2A1, ATP2A2, ADAR, LDB3, LMOD3, MFSD8, GRM6, NUP62, UQCRFS1, HGSNAT, MKKS, AXIN1, DARS1, DNM1, TGFBR1, ACTA1, ALDH1A3, IFT43, MYH3, NDUFS8, ALS2, NDUFS7, TMEM216, ALDH1A2, COL6A1, NDUFS4, PEX5, CDH11, DCX, NDUFS1, ZMYND10, CDH15, CILK1, SHANK2, MYH6, ATP6V1B1, SHANK1, TAFAZZIN, NRXN1, POMP, DDX23, NRXN3, NRXN2, SAMHD1, HSPD1, CLN3, IFT74, POC1A, POC1B, TOGARAM1, TTC12, LAMB3, TAF13, LAMB1, TTC19, RSPH1, H3-4, CLCN4, NPHS1, ERCC1, ERCC2, TAF2, TAF1, HCN1	2205	2704	19068	1.58945	1.98338e-26	4.95844e-28	3.66651e-28	66	23.5714	2.42355e-05	GABRB3, GABRB2, SNAP25, SMARCB1, DDX3X, CLTC, PTEN, SLC2A1, KIF11, WDR45, MECP2, KCNT1, PPP2R1A, POGZ, UBTF, RAC1, DNM1L, H3-3A, KCND3, ATRX, SMC1A, DNM1, TRAF7, ZEB2, PACS2, KAT6B, KAT6A, COL6A1, CSNK2B, KCNQ3, VAMP2, KMT2D, SET, NOTCH1, KMT2A, STXBP1, KCNA2, DDX23, ITPR1, PRPF8, SPAST, PUF60, U2AF2, AP2S1, ABL1, MFN2, TRPM3, DYNC1H1, GABRA1, CREBBP, SYT1, KCNB1, USP9X, BRAF, GRIN2B, SMARCA4, GRIN1, H1-4, CLCN4, STAG2, RAB14, DLG4, AGO1, CTNNB1, TCF4, TAF1	279	1.66816	0.0303106	0.000330958	0.000257991	27	21.7742	0.0184311	DDX46, DHX9, DDX42, PRPF19, MACROH2A1, HSP90B1, RPGR, RBBP4, MAT2A, G3BP2, LRRC8A, SF3B1, CLASP1, EIF5B, UBE2I, KCND2, RFX3, VAV2, COL3A1, ACTC1, EIF6, CAPZA2, SPIRE1, YME1L1, ZNF777, TAF4, SF1	122	1.56064	0.999999	0.220039	0.206712	38	18.7192	0.0523465	SRF, TNFAIP1, PRPF19, HDAC7, GJC1, CHCHD4, RBBP4, SLITRK1, CTNNA1, RPS3, SF3B1, PLXNA4, CLASP1, CLASP2, PRMT8, SF3A1, RRM2, KCND2, VBP1, KCNJ12, NEK6, KRT1, ADRM1, INO80, PTBP2, PTK2, FMNL3, COL3A1, PRPF39, ACTC1, GJB1, COL1A2, EIF5, LUC7L3, APBA1, PIK3C3, SF1, ARF6	201	1.33317	1	0.573092	0.558136	2180	16741
GOTERM_BP_4	GO:0035270~endocrine system development	70	3.13901	9.21502e-30	CDKN1C, FOXE1, THRA, ONECUT1, SIX1, RBPJ, SLC6A3, GLI2, CRKL, SOX2, SOX3, SHH, EDNRA, SALL1, FGF8, CDH2, CDH1, SIX3, CYP1B1, SOX9, PITX2, PITX1, SOX4, MNX1, POU1F1, MAP2K1, EDN1, NKX6-2, MAP2K2, PROP1, NOG, WNT5A, HNF1B, PAX6, TGFBR1, PAX1, NR5A1, PAX8, SMO, RFX6, ALDH1A2, RAF1, GCM2, GATA6, GATA3, ASCL1, GATA2, DLL1, NKX2-1, HESX1, MAPK1, NKX2-5, DUOX2, WNT4, STRA6, TBX1, SMAD2, GDF11, SMAD4, SMAD3, INSR, EIF2AK3, CTNS, BRAF, PBX1, BMP4, BMP2, LHX3, WT1, FGF10	2205	135	19068	4.48395	2.27058e-26	5.538e-28	4.09506e-28	0				280					0				124					0				203					65	16739
BIOGRID_INTERACTION	25962:vir like m6A methyltransferase associated(VIRMA)	519	23.2735	4.06497e-31	CYFIP2, NCKAP1, PGAP1, NUP107, CLPB, TFRC, HNRNPU, XYLT1, EHMT1, SMC3, MYLK, NDST1, ZMIZ1, PLCE1, RTTN, DIP2B, CDK5RAP2, ANKS1B, NUP214, SCRIB, HCFC1, AR, LARS2, WDR81, NHLRC2, PRR12, TARS1, SET, ABCB6, ABCB7, SHMT2, CTBP1, CEP85L, NEDD4L, GNS, GIGYF2, NCAPH, CYB5R3, HLCS, EPB41L1, PLCG2, ZNF148, EXPH5, PLK4, ZNF142, JAG1, FZD5, SETD1B, SETD1A, EIF2AK3, FN1, EXOC6B, MTHFR, BRAF, L1CAM, VANGL1, H1-4, PPFIBP1, HNRNPK, AGO1, AGO2, OGDH, CDK13, PIGS, ARF1, PIGT, CLTC, SRP54, TCF20, CTCF, PYGL, GLI3, MYPN, GLI2, MED12, DSTYK, MED13, MECOM, AIFM1, CIC, JARID2, APC2, OFD1, UPF1, RIPK4, CIT, DDB1, HADHA, ZEB2, MTF1, PTRH2, AGPS, PXDN, TET3, PLCB1, TKT, CHST3, SF3B4, KANK1, CTDP1, RPL10, KARS1, ADAM22, FIGN, TMEM165, TCOF1, NSD2, EXTL3, BRD4, TRMT10A, MBD5, SLC16A1, MDH2, KIDINS220, AGK, AGL, NDE1, TRAPPC10, WDR19, LRPPRC, TMCO1, ARCN1, SKI, PSMC5, TAOK1, PSMC1, NCAPD2, NCAPD3, PLXND1, ZBTB20, IPO8, SMCHD1, SALL1, CDH2, TUBB3, USP7, SUPT16H, CDKL5, RARS1, RALGAPA1, FBXW7, TPM2, DYRK1A, MITF, TBR1, THOC2, LEMD3, FOXP2, FOXP1, DISP1, KAT6B, KAT6A, MADD, SNRPE, PHIP, ANAPC1, SNRPB, CSNK1G1, SLC27A4, KMT2E, CSF1R, CEP104, UQCRB, TUBGCP2, UBR1, ACAT1, RHOBTB2, ORC1, ABL1, PGK1, PLXNA1, SRGAP3, MPDZ, FANCI, EIF2B4, ANKRD26, BRPF1, FANCM, ATP8B1, WFS1, B3GALT6, FANCB, TRAPPC9, EEF2, PALB2, SON, GON4L, ACO2, DHCR7, RIGI, SLC25A1, BNC2, ETFA, BICD2, OPA1, SIN3A, ZNF407, DSE, UBTF, ZNF526, ATP7A, TNPO3, DIS3L2, EIF5A, BCAS3, PPP1R12A, ELAC2, SMC1A, DDOST, EVC, HAX1, PIK3CA, SKIC2, ASPH, NPC1, POLR1A, SKIC3, ITGA6, SLC25A4, AHDC1, HDAC4, SMARCD1, SLC24A1, SEC23A, LRP5, LRP4, FOXRED1, HDAC6, ZBTB40, LRP6, POLR2A, U2AF2, VPS53, NHS, IARS1, ASCC3, CNNM2, SEC23B, SLC25A22, ATP9A, SLC25A24, NDUFA9, NTRK1, CEP152, PTPN11, CDC42BPB, DDHD1, PTPN14, ASS1, ASXL1, RAD50, POLR3A, RAB14, PSAT1, KIAA0586, ASXL2, TRIM37, EIF3F, BCOR, P4HB, SEC24D, TNRC6B, SMARCAL1, ACTB, GOLGA2, RPS19, OPHN1, PPP2R1A, LONP1, DAG1, SOX9, SCAPER, GLUL, CDON, ACVR1, COG8, SMARCC2, AP1B1, COG1, INPP4A, AFG3L2, SIK1, BCORL1, RIN2, AARS1, STXBP1, TSHZ1, TMTC3, PIK3R1, ZMPSTE24, RRAS, PCBP2, DHX37, RBM10, ARSB, IQSEC1, INSR, MYO5A, PYCR1, SMARCA1, PUM1, SMARCA2, SMARCA4, MED13L, AIMP1, EXT2, POLA1, CCDC88A, STAG1, STAG2, EPRS1, CCDC88C, NDUFAF2, ALDH18A1, FBXL4, TECPR2, C2CD3, GDI1, KIF14, OTUD7A, HCCS, VLDLR, KIF11, GRIK2, PTPRF, SYNCRIP, PPP3CA, ZMYM2, SPTLC2, QARS1, C1QBP, SH3PXD2B, CHAMP1, BBS9, PHGDH, DLAT, PCYT1A, PARP1, TUBB, MRPS22, ACAD9, MN1, KIF2A, HNRNPH1, GAN, CSDE1, WAC, HNRNPH2, ALDOA, DEPDC5, DDR2, AMER1, DYNC1I2, CSTA, SATB1, SATB2, GREB1L, PTS, ATP5F1A, SLX4, CUX1, EMC1, LMNA, SUZ12, NPM1, MAP3K1, ERCC6L2, RAB11A, MIB1, ITCH, HNRNPA2B1, TRIP11, CTNNB1, TRIP12, TRIP13, MAMLD1, WASHC5, KDM1A, UBE3A, ARHGAP35, IGF1R, EFTUD2, EEF1B2, GNPTAB, NARS1, TRAPPC11, DENND5A, NRCAM, ARID2, PDGFRB, H2AC6, UBE4A, CASK, OCRL, LIFR, ALG11, SDHA, MID1, PDIA6, ATAD3A, TANC2, TUFM, ALDH3A2, DPM1, COL4A2, COL4A1, TBL1XR1, SPECC1L, EEF1A2, GEMIN4, GEMIN5, ELMO2, XPR1, ATP6V1A, COPB2, VCP, PSMD12, CTTNBP2, NDUFB11, KLHL15, COPB1, CACNA1D, LTBP1, RAI1, EBP, KIF3B, ADGRG6, TASP1, CYC1, PIBF1, MORC2, MYH10, PNPT1, PTCH1, NONO, CAV1, CRIM1, ARHGAP29, GNAO1, AHI1, DIAPH1, ARHGAP31, CPS1, KIF4A, CAPRIN1, GNB1, PI4KA, STT3A, STT3B, BRWD3, FGFR1, YWHAE, RERE, KDM5A, KDM5B, KDM5C, DDX3X, DOCK7, CHD5, ATP2A2, CHD4, ADAR, MTR, HMGB1, CHD3, SOBP, AFF3, CHD1, AFF4, GPHN, LMNB2, HK1, DHTKD1, IRF2BPL, LMNB1, FYCO1, TRPS1, NUP62, YWHAG, KDM6A, KDM6B, NUP133, PDE4D, CAD, SHROOM3, ARID1A, DARS1, TGFBR1, TGFBR2, LMBRD2, NDUFS8, SETBP1, ATP6V1B2, MYH9, ZMYND11, MCPH1, KDM3B, DDX23, ATP1A1, SAMHD1, CBL, HSPD1, CHSY1, MAPK1, TOGARAM1, BPNT2, ARFGEF1, ARFGEF2, KDM4B, TTC12, LAMB1, ATP2B1, ACVR2B, CLCN4, KANSL1, ERCC4, POMK, ERCC6, TAF1	2219	2901	19708	1.58893	7.55921e-27	1.8898e-27	1.64712e-27	129	46.0714	2.72654e-36	TRIO, TRRAP, ZNF292, ZBTB20, HNRNPU, EHMT1, UBE3A, ARHGAP35, EFTUD2, PPP2R1A, EP300, SRRM2, USP7, CDKL5, FBXW7, DYRK1A, CASK, FOXP2, FOXP1, COL4A1, TBL1XR1, KAT6B, KAT6A, EEF1A2, PHIP, PRR12, ATP6V1A, KMT2E, KMT2D, SET, NOTCH1, SRCAP, KMT2A, KMT2C, STXBP1, ANKRD11, KMT2B, ITPR1, PIK3R1, PRPF8, RHOBTB2, RAI1, ABL1, HIVEP2, ZNF148, MORC2, CREBBP, BRPF1, PTCH1, SETD1A, BRAF, SMARCA2, MED13L, SMARCA4, GNAO1, H1-4, HNRNPK, STAG2, SON, AGO1, GNB1, CDK13, FBN1, RERE, KDM5B, KDM5C, ARF1, SETD2, DDX3X, CHD8, CHD7, CLTC, TCF20, CHD4, CHD3, CTCF, KIF11, AFF3, HK1, IRF2BPL, MED12, SIN3A, CHAMP1, UBTF, SPTAN1, KDM6A, DSP, KDM6B, UPF1, ATRX, SMC1A, ARID1A, ARID1B, MN1, ZEB2, PIK3CA, SETBP1, WAC, ZMYND11, AHDC1, AMER1, HDAC4, SATB1, SATB2, DDX23, CBL, U2AF2, NSD1, NSD2, SPEN, DYNC1H1, MBD5, USP9X, KIDINS220, HUWE1, PTPN11, MTOR, MIB1, ASXL1, SKI, PSMC5, CLCN4, RAB14, KANSL1, TAOK1, CTNNB1, TRIP12, BCOR, TAF1	279	3.14109	3.17832e-32	3.17805e-32	2.84623e-32	45	36.2903	2.98306e-09	HDAC2, TMEM63B, DDX46, PSMD14, DHX8, DHX9, AMIGO1, ZMYND8, ARL1, PPP2R2A, PRPF19, NR3C1, HSP90B1, GNAI2, XPO1, ATP5F1B, RBBP4, MAT2A, KIF5B, SPIN1, LRRC8A, CCT8, RBBP7, SF3B1, ZBED4, CLASP1, MAP4K4, KDM2A, HSPA5, RPS8, STAT3, RFX3, ZFX, VAV2, DNAJA1, ACTC1, PSMC3, PSMA2, NACA, COPS2, CAPZA2, ZNF777, TAF4, ABCE1, RAN	122	2.50581	2.80165e-05	4.44712e-07	4.1081e-07	61	30.0493	1.56804e-08	TOP2B, ZMYND8, ARID4B, AP2A1, PRPF19, DCAF1, PCMT1, XPO4, OSBP, CFL1, PSMD1, KAT7, TNPO1, CCT3, BRD3, RAB2A, G6PD, CNOT6L, KDM2A, VBP1, PRKCE, KRT1, CDYL, ERN1, CANX, NAA35, DHX8, ROCK2, ZBTB46, DOT1L, SNX30, CYTH3, EXOSC10, RBBP4, PCBP1, RSBN1L, GNA12, RPS3, CTNNA1, APBB2, RBBP7, TBL1X, SF3B1, CLASP1, CLASP2, MAP4K4, SF3A1, SMURF2, USP22, PLCL2, STAT3, INO80, SSH1, ACTC1, FMNL2, PPP2R2C, PSMC3, COPS2, ZNF217, UBA1, CDK12	199	2.08244	0.000136473	8.02743e-06	7.77008e-06	2337	17367
GOTERM_BP_4	GO:0001944~vasculature development	163	7.30942	1.44714e-28	PLXND1, IHH, EMC10, RORA, RBPJ, HOXA13, ANTXR1, MYLK, ACTG1, CRKL, COMP, NDST1, EFEMP2, EDNRA, NSDHL, GJA1, FGF8, NAGLU, SOX17, FGF9, BMPER, CDH2, SCN11A, ZMIZ1, DAG1, CYP1B1, AKT1, NRCAM, HOXA1, SLC12A6, ARID2, LARGE1, GLUL, EPHB4, SOX4, PDGFRB, ACVR1, CCBE1, MEF2C, MAP2K1, COL27A1, FBXW7, COL4A2, SMO, COL4A1, PRKD1, ZFPM2, CUL7, DLX3, NPR2, NPR3, NPRL3, GATA6, GATA2, ADGRG1, PDCD10, IGFBP7, NDP, NKX2-5, STRA6, TFAP2B, NUS1, TGFB2, EGR2, TGFB1, JAG1, FZD5, FOXF1, TREX1, CAV1, GLMN, FN1, EIF2AK3, NR2F2, SMAD6, FOXN1, ARHGAP24, QKI, AIMP1, BMP4, COL1A1, BMP2, FGFR2, NODAL, FGF10, FGFR1, FKBP10, COL18A1, ROBO4, ECM1, B4GALT1, FLT4, SIX1, MMP21, GLI3, SHH, SPRED1, SUFU, FLVCR1, ATP7A, ADAMTS9, BCAS3, EDN1, MYOCD, PROP1, SLC2A10, GAA, NOG, ABCC9, PAX6, ADRA2B, TGFBR1, TGFBR2, ACTA2, MMP14, PIK3CA, RASA1, ALDH1A2, PXDN, MYH9, SOS1, YAP1, FOXC2, FOXC1, HPGD, NAXE, NRXN1, NRXN3, LRP5, NDNF, SEMA3E, DLL1, DLL4, CDC42, SRPX2, TBX20, KRIT1, GPC3, MAPK1, JAM3, TBX1, TCF7L2, NTRK2, PRRX1, EYA1, KCNJ8, SLC31A1, WNT7A, TBX5, TBX4, ACVR2B, PTPN14, TBX3, CFC1, MIB1, WT1, OTULIN, CTNNB1, CCM2, B9D1, NAA15, TEK, FOLR1	2205	575	19068	2.45141	3.56574e-25	8.48986e-27	6.27781e-27	0				280					0				124					0				203					412	16739
GOTERM_BP_4	GO:0060348~bone development	86	3.8565	7.33115e-28	ECM1, BNC2, IFT172, INPPL1, IHH, XYLT1, GLI3, HOXA11, GHR, COMP, GJA1, FGF8, SH3PXD2B, ACP5, SOX9, PITX2, LARGE1, IFITM5, MEF2C, COL27A1, MSX2, MYOC, BGN, P3H1, IFT80, AXIN2, RUNX2, TGFBR2, FOXP1, PAX1, PEX7, MMP14, COL2A1, EVC, MMP13, COL6A1, SBDS, FAM20C, RARB, FREM1, MCPH1, PAFAH1B1, DDR2, AMER1, FOXC1, COL13A1, DLX5, NPR2, LRP5, TWIST1, LTBP3, PAPSS2, ZMPSTE24, EBP, CHSY1, CBS, RAB23, NSD2, BPNT2, DYM, RPL13, MSX1, WNT1, CTC1, TFAP2A, TGFB1, SLC10A7, TGFB3, ZBTB16, IGF1, DHRS3, BMP4, ASXL1, EXT1, SKI, COL1A1, EXT2, BMP2, TRPV4, GNAS, TRIP11, ALPL, TEK, BMPR1B, FGFR3, FGFR2	2205	206	19068	3.61017	1.80639e-24	4.20092e-26	3.10636e-26	11	3.92857	0.000915694	SKI, AMER1, ASXL1, MEF2C, COL2A1, COL6A1, NSD2, GNAS, FGFR3, FGFR2, FOXP1	279	3.64944	0.687598	0.00696366	0.00542836	0				124					0				203					120	16739
BIOGRID_INTERACTION	4609:MYC proto-oncogene, bHLH transcription factor(MYC)	386	17.3094	1.1418e-29	NCKAP1, NUP107, TFRC, HNRNPU, XYLT1, HNRNPR, RBPJ, SMC3, MYLK, AKT1, NUP214, MEF2C, CSNK2A1, SCRIB, HCFC1, BIN1, SCO2, FAR1, ADPRS, TARS1, GNE, SHMT2, XPC, AAAS, NCAPH, TERT, RAD21, PLCG2, ZNF148, TOE1, SETD1B, PMM2, SETD1A, FN1, EIF2AK2, CDC6, HNRNPK, LAS1L, AGO2, HNRNPD, PPT1, CDK16, EZH2, CEP57, CLTC, NCAPG2, SRP54, TCF20, PYGL, PHF6, SMG8, PHF8, MED12, ATIC, TUBA1A, AIFM1, IKBKG, UPF1, ARG1, NSUN2, ACTL6A, TCF12, RRAS2, MED27, DDB2, DDB1, HADHA, MMP14, TUBB2B, AGPS, TKT, PAFAH1B1, KARS1, RPL11, PAPSS2, RECQL4, AP2S1, SPOP, RPL13, BRD4, SLC16A1, UTP4, KIDINS220, STAT1, WDR13, GATAD2B, SCAF4, LRPPRC, ARCN1, WDR11, PSMC5, WT1, PSMC1, RLIM, NCAPD2, MRE11, CTNND1, GMNN, PLOD3, PLOD1, YY1, PPP1CB, RIMS2, SMCHD1, TUBB3, PMPCB, AP2M1, MAP2K1, USP7, SUPT16H, RARS1, TPM3, FBXW7, VPS33B, CHD1L, FOXP1, NHP2, SNRPE, PHIP, ADNP, SLC27A4, BLM, TUBGCP2, UBR1, PHF21A, ACAT1, GLIS2, ORC1, PGK1, EIF2B5, FANCI, EIF2B4, BRPF1, HPS1, GOT2, ASNS, ARPC4, EEF2, CDK8, SON, TPP1, ACO2, CCDC22, OGT, RIGI, NFE2L2, SLC25A1, CCDC47, PTEN, ETFA, SPR, SIN3B, OPA1, AP1G1, SIN3A, UBTF, LBR, DIS3L2, UNC45A, ADSL, CHUK, ELAC2, DNMT3A, SMC1A, DDOST, SARS1, PIK3CA, ASPH, POLR1A, POLR1C, POLR1D, SMARCD1, SEC23A, SRSF1, VPS4A, HDAC6, SLC25A26, FZR1, CDC45, POLR2A, U2AF2, PCBD1, IARS1, ASCC3, SLC25A22, SMARCE1, NDUFA9, NTRK1, NDUFA8, MBOAT7, PTPN14, ASS1, RAD50, POLR3A, POLR3B, EIF3F, BCOR, P4HB, TRIM32, STEEP1, CCNK, SMARCB1, TP53RK, EIF4A3, ACTB, SOX3, RPS19, KAT5, PPP2R1A, LONP1, DPF2, SOX4, MCCC2, SMARCC2, MCCC1, P3H1, ACSL4, MOGS, CDC40, AFG3L2, CSNK2B, SUCLG1, KDELR2, BCORL1, ALDH7A1, GCDH, AARS1, DHX30, DHX34, DHX37, GSE1, CRADD, IQSEC1, MYO5A, PYCR1, PYCR2, SMARCA1, PUM1, SMARCA2, SMARCA4, POLA1, EPRS1, ALDH18A1, RPS23, TP73, ECM1, BRCA1, KIF11, SYNCRIP, ZMYM2, SPTLC2, QARS1, C1QBP, CHAMP1, DHX16, PHGDH, DLAT, NANS, CTSD, AASS, H3-3A, PARP1, TUBB, MRPS22, TUBG1, KIF2A, HNRNPH1, CSDE1, HNRNPH2, ALDOA, MAPRE2, DYNC1I2, CSTA, MRPS34, HSD17B4, PPP2CA, HIRA, ATP5F1A, LMNA, SHOC2, EXOSC3, NPM1, ATP5F1D, MIB1, ITCH, TTC5, HNRNPA2B1, CTNNB1, TRIP12, TRIP13, PNPLA6, RAB3GAP1, WASHC5, KDM1A, UBE3A, UBE3B, ACTG1, EFTUD2, EEF1B2, NARS1, POGZ, SNIP1, TSC1, OCRL, PDIA6, ATAD3A, TUFM, DPM1, MYCN, FANCD2, DKC1, GEMIN4, SBDS, PLAA, GEMIN5, RAF1, ZCCHC8, COPB2, DDX6, VCP, RBM8A, COPB1, EFNB1, CYC1, MYH10, TFAP2A, SMAD2, PDHA1, SMAD3, VDR, CPSF3, NONO, A2ML1, DIAPH1, CPS1, KIF4A, GNB2, CAPRIN1, PI4KA, TCF4, GALK1, YWHAE, KDM5B, RBM28, SLC2A1, ATP2A2, CHD4, ADAR, CHD2, CHD1, LMNB2, GRM1, HK1, LMNB1, GMPPB, YWHAG, SCYL1, NUP133, CAD, AXIN1, DDX54, ARID1A, DARS1, MYH9, NDUFS1, B4GALT7, USP14, KDM3B, DDX23, NRXN3, HSPD1, OXCT1, POLD1, MAPK1, CAMK2G, ARFGEF2, EYA1, ATP2B1, H3-4, ERCC3, KANSL1, ERCC2, ERCC6, NAA15, TAF2, TAF1	2219	1987	19708	1.72534	2.12329e-25	4.24658e-26	3.70125e-26	86	30.7143	1.11129e-21	KDM5B, TRIO, SMARCB1, TRRAP, CHD8, CLTC, CHD7, PTEN, SLC2A1, HNRNPU, TCF20, UBE3A, CHD4, KIF11, CHD2, PHF6, HK1, YY1, MED12, PPP1CB, EFTUD2, PPP2R1A, SIN3A, POGZ, UBTF, DPF2, CHAMP1, EP300, SPTAN1, H3-3A, DSP, SRRM2, UPF1, USP7, MAP2K1, MEF2C, CSNK2A1, FBXW7, DNMT3A, SMC1A, ARID1A, ARID1B, FOXP1, MYCN, PIK3CA, CSNK2B, PHIP, ADNP, KMT2A, SRCAP, KMT2B, DDX23, PRPF8, PHF21A, PPP2CA, U2AF2, AP2S1, SHOC2, ZNF148, CAMK2G, SPEN, DYNC1H1, CREBBP, PDHA1, BRPF1, KIDINS220, SETD1A, HUWE1, SMARCA2, GATAD2B, MIB1, SMARCA4, CDK8, PSMC5, HNRNPK, SON, KANSL1, GNB2, HNRNPD, CTNNB1, TCF4, TRIP12, NAA15, BCOR, OGT, TAF1	279	3.05731	1.29543e-17	1.29532e-18	1.16007e-18	46	37.0968	1.42307e-15	HDAC5, HDAC2, ANP32A, DHX9, ARL1, PRPF19, MACROH2A1, DCAF7, HSP90B1, GNAI2, PPP3CB, XPO1, ATP5F1B, RBBP4, PABPN1, MAT2A, ZMYM3, KIF5B, WDR5, CCT8, SF3B1, DDX17, EIF5B, KDM2A, UBE2I, HSPA5, RPS8, STAT3, WARS1, NFKB2, DNAJA1, ACTC1, SNW1, PSMC3, EIF6, PSMA2, NACA, CARM1, CAPZA2, BTK, UBA2, SRSF3, YME1L1, CALM1, ABCE1, RAN	122	3.73975	1.35554e-11	1.33655e-12	1.23466e-12	49	24.1379	5.99621e-09	TOP2B, TUT4, AP2A1, PRPF19, RPL8, DCAF1, PCMT1, PPP3CB, CFL1, RACK1, PSMD1, SMARCAD1, KPNA4, KAT7, VPS35, MTREX, KPNA1, CCT3, BRD3, G6PD, KDM2A, CDYL, ERN1, NAA35, SRSF3, CAMK2D, RNF2, GSPT1, SRM, MAPK8, EXOSC10, RBBP4, PABPN1, PCBP1, RPS3, HNRNPA1, SF3B1, RRM2, USP22, CBX1, STAT3, WAPL, PTK2, SNW1, ACTC1, PSMC3, ZNF217, UBA1, CDK12	199	2.44224	5.21897e-05	3.7275e-06	3.60801e-06	1555	17367
BIOGRID_INTERACTION	55716:limb development membrane protein 1 like(LMBR1L)	224	10.0448	1.43705e-28	NCKAP1, NUP107, TFRC, CISD2, EMC10, SMC3, GLE1, GJA1, PPP2R1A, DAG1, EPHB4, NUP214, COG8, COG5, AP1B1, COG1, P3H1, DNAAF5, MOGS, SCRIB, ALG1, SCO2, FAR1, TARS1, OBSL1, TELO2, GCDH, AARS1, PEX11B, TMTC3, AAAS, OSGEP, CHST14, ATP6V0A1, FDFT1, JAG2, NUS1, FZD6, SLC33A1, NR2F1, ERLIN2, PUM1, AIMP1, EXT2, OCLN, STAG2, EPRS1, WNK3, PIGS, FKBP10, NCAPG2, CLTC, MAGT1, KIF11, PTPRF, LMBR1, ATIC, QARS1, SPTLC2, TCTN3, TCTN2, FLVCR1, PHGDH, KIF1A, UPF1, NSUN2, GAA, ACAD9, AMPD2, TUBG1, HADHA, TUBB2A, KIFBP, CSDE1, PTRH2, PXDN, CRELD1, UMPS, MAPRE2, KARS1, TMEM165, TCOF1, EMC1, SC5D, NCDN, MGAT2, GPC4, LNPK, EVC2, BCAP31, SLC16A1, KIDINS220, LRPPRC, TMCO1, ARCN1, PSMC5, ITCH, PSMC1, RAB3GAP2, CTNNB1, TRIP12, NCAPD2, TRIP13, PNPLA6, NCAPD3, RAB3GAP1, NDUFA12, UBE3A, PLOD2, PLOD1, MAP3K7, RARS1, TSC2, OCRL, LEMD3, SDHA, LEMD2, PDIA6, ATAD3A, TUFM, DPM1, ALDH3A2, RINT1, STIM1, FANCD2, GEMIN4, PLAA, SLC27A4, ATP6V1A, COPB2, VCP, TUBGCP2, CHRNA4, COPB1, FUT8, MYH11, CYC1, NDUFV2, NDUFV1, EIF2B5, FANCI, EIF2B4, WFS1, GLMN, FANCA, TBCD, ASNS, DHCR24, QKI, UQCRQ, GNB1, STT3A, PI4KA, DHCR7, STT3B, RIGI, SLC25A1, CCDC47, ATP2A2, MTR, LMNB2, SGSH, LMNB1, HS2ST1, SEC61A1, OPA1, AP1G1, PGM3, SCARF2, ABCD1, LBR, TNPO3, SCYL1, UNC45A, JAGN1, NUP133, ATP6AP2, DARS2, PPP2R5D, PEX1, DDOST, TTI2, NT5C3A, SARS1, NDUFS8, NDUFS7, NPC1, SKIC2, ASPH, POLR1A, NDUFS4, RFT1, POLR1C, MAN1B1, USP14, VAC14, SEC23A, BRAT1, VPS4A, ATP1A3, ATP1A1, SAMHD1, LRP6, IFT74, CHSY1, VPS53, MAPK1, ASCC3, IARS1, SLC25A22, ATP9A, NDUFA9, ARFGEF1, NDUFA8, NDUFA6, FKRP, B3GAT3, MBOAT7, RAB14, GLB1, POMK, QRICH1, NAA15, TRIM32	2219	945	19708	2.10524	2.67234e-24	4.4539e-25	3.88195e-25	25	8.92857	0.00403199	ATP6V1A, CLTC, ATP1A3, UBE3A, KIF11, PPP2R1A, KIF1A, MAP3K7, ATP6V0A1, UPF1, DYNC1H1, KIDINS220, USP9X, HUWE1, NR2F1, PPP2R5D, MTOR, PSMC5, STAG2, RAB14, GNB1, CTNNB1, QRICH1, TRIP12, NAA15	279	1.86873	1	0.035523	0.031814	0				124					19	9.35961	0.0070658	CAMK2D, CSTF3, ADRM1, AP2A1, SLC4A2, UCHL5, WAPL, SRM, TOM1L2, PSMC3, CANX, CTNNA1, PSMD1, NAA35, VPS35, RPRD1A, TNPO1, MAGEA11, TBC1D15	199	1.99118	1	0.143957	0.139342	721	17365
GOTERM_BP_4	GO:0035113~embryonic appendage morphogenesis	65	2.9148	9.31812e-27	C2CD3, IHH, AFF3, HOXA13, GLI3, HOXA11, GLI2, GJA1, SHH, LMBR1, SALL1, FGF8, FGF9, SALL4, FLVCR1, RSPO2, PITX1, TP63, FBXW4, MSX2, IFT140, NOG, WNT5A, RPGRIP1L, RUNX2, MYCN, MYH3, ALDH1A2, RARB, WDPCP, DLX5, LRP5, LRP4, TWIST1, HOXD13, CACNA1C, ALX3, GPC3, BPNT2, ALX4, MSX1, WNT3, LNPK, TFAP2A, TGFB2, SMAD4, PRRX1, ZBTB16, PTCH1, WDR19, FZD6, WNT7A, IFT122, TBX5, GDF5, TBX4, GRHL2, TBX3, PBX1, BMP4, SKI, MKS1, CTNNB1, B9D1, FGFR1	2205	129	19068	4.35733	2.29598e-23	5.21815e-25	3.85855e-25	11	3.92857	1.97632e-05	SKI, SMAD4, CREBBP, NOTCH1, MYCN, PTCH1, CHD7, CTNNB1, CACNA1C, AFF3, PBX1	279	5.82779	0.0247872	0.000272819	0.00021267	0				124					0				203					64	16739
GOTERM_BP_4	GO:0061448~connective tissue development	93	4.1704	1.44518e-26	ECM1, THRA, IHH, PTH1R, GLI3, HOXA11, GLI2, GHR, COMP, SPTLC2, FGF9, HYAL1, HYAL2, SH3PXD2B, RSPO2, SOX9, HMGCS2, SOX6, ATP7A, LARGE1, PITX1, HRAS, TAPT1, BBS4, SOX5, PDGFRB, FBXW4, MKKS, MEF2C, EDN1, COL27A1, MSX2, NOG, WNT5A, BGN, IFT80, SLC39A13, AXIN2, RUNX2, TGFBR2, ACTA2, COL2A1, MYCN, ZEB1, EVC, MMP13, PIK3CA, TBL1XR1, COL6A1, RARB, MATN3, AMER1, FTO, FOXC2, SLC26A2, NPR2, SATB2, COL11A1, COL11A2, LRP5, GATA3, LTBP3, ZMPSTE24, ACAT1, CHSY1, CBS, BPNT2, MSX1, BBS2, WNT10B, BBS1, TGFB1, FKRP, PRRX1, ZBTB16, EIF2AK3, WNT7A, GDF5, BMP4, EXT1, COL1A1, EXT2, BMP2, NFIA, NFIB, TRPV4, MGP, CTNNB1, TRIP11, BMPR1B, FGFR3, MYF5, FGFR1	2205	244	19068	3.29602	3.56093e-23	7.91318e-25	5.85139e-25	15	5.35714	1.48004e-05	AMER1, MEF2C, NOTCH1, SATB2, GATA3, COL2A1, MYCN, NFIA, PIK3CA, TBL1XR1, COL6A1, CTNNB1, HRAS, FGFR3, SOX5	279	4.20148	0.0186211	0.000218564	0.000170377	0				124					0				203					151	16739
GOTERM_BP_4	GO:0090596~sensory organ morphogenesis	104	4.66368	1.87609e-26	SPARC, ATP8A2, IFT172, IHH, RORB, YY1, EDNRA, FGF8, NAGLU, FGF9, HOXA1, SOX9, PITX2, LARGE1, SOX4, MFSD2A, PITX3, CDON, AGTPBP1, WNT5A, SOX11, SCRIB, RPGRIP1L, MYO7A, TBC1D20, KCNQ1, WDPCP, DLX5, TSHZ1, FOXG1, TWIST1, GATA3, GATA2, C12ORF57, DVL1, HESX1, NDP, WNT1, STRA6, TFAP2A, TFAP2B, JAG1, FZD5, FZD6, IFT122, TDRD7, BMP4, AHI1, MAFB, TH, FGFR2, FGF10, FGFR1, FOXE3, THRB, SIX1, HOXC13, SOBP, GLI3, GLI2, ZIC3, SIX3, ZIC1, ADAMTS9, NKX3-2, BBS4, EDN1, NOG, FOXL2, PAX6, PAX2, ALDH1A3, COL2A1, ZEB1, MFRP, BBS10, PAX8, ITGA8, RARB, ATP6V1B1, CRB2, CRB1, COL11A1, LRP5, DLL1, MFN2, MAPK1, MSX1, TBX1, NTRK2, GDF11, PRRX1, EYA1, WDR19, GRHL3, TBX3, TBX18, RPGRIP1, SKI, TTC8, CTNNB1, PTF1A, HCN1, NECTIN1	2205	295	19068	3.04865	4.62269e-23	1.00493e-24	7.43096e-25	12	4.28571	0.00416163	SKI, YY1, COL2A1, NOTCH1, FOXG1, CHD7, MFN2, CTNNB1, SOX11, GATA3, FGFR2, FBN1	279	2.7801	0.99499	0.02488	0.0193947	0				124					0				203					191	16739
GOTERM_BP_4	GO:0006520~amino acid metabolic process	104	4.66368	2.55531e-26	MTRR, GLDC, PLOD3, ABAT, PLOD2, YARS2, GCSH, NARS1, NARS2, SLC39A8, MMUT, SLC16A2, GLUL, PSPH, MCCC2, RARS2, RARS1, MCCC1, MAT1A, LARS2, SMS, CARS1, HPD, CARS2, TARS1, GCDH, AARS1, SHMT2, SLC1A3, ACAT1, BLOC1S6, ASL, NDP, HARS1, GOT2, MTHFR, ASNS, PYCR1, PYCR2, TYR, QDPR, GLUD1, EPRS1, CPS1, TH, PAH, ALDH18A1, ACY1, TAT, ETFA, MTR, ETFB, PEPD, FTCD, FARS2, MECP2, AUH, QARS1, HNF4A, DBT, PHGDH, ATP7A, HIBCH, AASS, BCKDHA, ARG1, CAD, BCKDHB, AMT, DARS2, DARS1, HPDL, SARS1, SARS2, ALDH5A1, PCCA, IVD, PCCB, AGXT, ASPA, DLD, DDC, FH, ECHS1, KARS1, HAAO, ODC1, HSD17B10, PTS, HMGCL, CBS, IARS2, PCBD1, IARS1, GAD1, CTNS, FAH, ASS1, ALDH4A1, UROC1, PSAT1, NAGS, P4HB, OTC	2205	296	19068	3.03835	6.29627e-23	1.33963e-24	9.90589e-25	0				280					0				124					0				203					192	16739
GOTERM_BP_4	GO:0021537~telencephalon development	102	4.57399	7.24255e-26	KDM1A, CRKL, IGF1R, SALL1, FGF8, NARS1, CDH2, ZMIZ1, LARGE1, MFSD2A, CDON, EOMES, KIRREL3, AGTPBP1, SECISBP2, WNT5A, TSC1, TBR1, RPGRIP1L, FOXP2, POU3F3, FOXP1, SMO, HPRT1, GRIA1, CSF1R, DLX5, FOXG1, ARX, SLC1A2, WDR62, C12ORF57, ADGRG1, BLOC1S6, NKX2-1, BBS2, EIF2B5, BBS1, BCL11B, TRAPPC9, EXT1, BMP4, BMP2, TH, UQCRQ, OGDH, SCN2A, FGF13, EZH2, POMT2, YWHAE, CNTNAP2, KCNC1, PTEN, SLC2A1, KIF14, GLI3, MECP2, SHH, TUBA1A, ATIC, ZIC3, SIX3, ZIC1, GMPPA, TCTN1, PHACTR1, FEZF1, BBS4, KDM6B, MKKS, EMX2, WDR37, SLC32A1, AVPR2, PAX6, POMGNT1, ALDH1A3, TUBB2B, TUBB2A, PEX5, DCX, EFHC1, RARB, PLCB1, MCPH1, PAFAH1B1, SEMA3A, KCNA1, KCNA2, ATP1A2, ASCL1, ZSWIM6, NTRK2, NDE1, MBOAT7, LAMB1, PEX13, SKI, TTC8, NFIB, CTNNB1	2205	290	19068	3.04158	1.78456e-22	3.64197e-24	2.69304e-24	15	5.35714	9.74654e-05	KDM6B, WDR37, BCL11B, FOXG1, CHD7, KCNA2, PTEN, SLC2A1, FOXP2, POU3F3, FOXP1, SKI, MECP2, CTNNB1, SCN2A	279	3.53504	0.116432	0.00107636	0.00083905	0				124					0				203					188	16739
GOTERM_BP_4	GO:0060541~respiratory system development	87	3.90135	7.09549e-26	THRB, EDA, THRA, ODAD4, FLT4, PLOD3, SIX1, RBPJ, GLI3, GLI2, MECP2, SMCHD1, SHH, FGF8, FGF9, ZIC3, ADAMTSL2, DAG1, RSPO2, HYDIN, SOX9, HMGCS2, ATP7A, CCBE1, CCDC39, MYOCD, MAP2K1, MAP2K2, ITGA3, FBXW7, NOG, WNT5A, SOX11, RPGRIP1L, MAPK8IP3, TGFBR2, DISP1, ALDH1A3, MMP14, MYCN, ALDH1A2, COL6A1, WDPCP, ZFPM2, CCDC40, YAP1, DLX5, GATA6, LTBP3, ASCL1, CLCN2, BLOC1S6, GPC3, NKX2-1, HESX1, NPHP3, MAPK1, MSX1, STRA6, SMAD2, TGFB1, FKRP, TGFB3, FOXF1, FOXJ1, TBX5, TBX4, ACVR2B, GRHL2, ASS1, PHOX2B, BMP4, ASXL1, EXT1, SKI, BMP2, LHX3, NFIB, WT1, DLG5, CTNNB1, KRAS, FGFR2, ADA, NODAL, FGF10, FGFR1	2205	222	19068	3.38893	1.74833e-22	3.64197e-24	2.69304e-24	15	5.35714	5.04596e-06	MAP2K1, NOTCH1, FBXW7, CHD7, SOX11, SKI, MECP2, ASXL1, MYCN, COL6A1, EP300, CTNNB1, KRAS, FGFR2, FBN1	279	4.61784	0.0063879	8.77859e-05	6.84315e-05	0				124					0				203					135	16739
GOTERM_BP_4	GO:0048522~positive regulation of cellular process	938	42.0628	2.69756e-25	PGAP1, TFRC, IFT172, EHMT1, RBPJ, MYLK, SCAMP5, NDST1, AKT2, AKT1, MLYCD, PRKACA, PRKACB, CCBE1, MEF2C, CSNK2A1, SECISBP2, AR, CLDN5, RFX6, PRKAR1B, PRKAR1A, HACD1, ABCB7, AIRE, SHMT2, NPRL3, GATA6, GATA4, GATA3, PLA2G6, GATA2, NCAPH, GIGYF2, GRIN2A, ATG7, EXPH5, CTC1, JAG2, JAG1, EIF2AK1, FN1, NR2F1, EIF2AK3, LARP7, EIF2AK2, NR2F2, L1CAM, GRIN2B, PBX1, GRIN2D, COL1A1, AGO1, AGO2, EZH2, KCNC1, HEXB, NCAPG2, CTCF, HOXC13, PTH1R, MED17, PQBP1, MECP2, MED12, SHH, MED13, MECOM, SMPD1, IKBKG, UPF1, ACTL6B, MYOC, ARG1, ACTL6A, RRAS2, MED27, MED23, DDB1, MMP14, MED25, PTRH2, KCNMA1, POT1, TMEM106B, VAMP2, PAFAH1B1, CRB2, KANK1, FH, MYRF, KARS1, ODC1, ADAM22, NRAS, SRPX2, PMS2, MFN2, DMD, EXTL3, JAM3, MBD5, TRMT10C, CRBN, STAT1, KCNB1, STAT2, WNT7A, GATAD2B, SKI, PSMC5, WT1, TAOK1, PSMC1, NCAPD2, NCAPD3, PTF1A, ATN1, ZBTB20, RORA, RORB, YY1, SMCHD1, EFEMP2, KPNA7, KMT5B, PITX2, MAP3K7, PITX1, AP2M1, PITX3, FBXW4, CDKL5, AGTPBP1, FBXW7, TBR1, FOXP3, FOXP1, MAF, FRMD7, SMO, MAPKAPK5, ROR2, SLC27A4, KMT2E, GRIA1, FTO, BLM, KCNE1, RNASEH2B, DLX3, DLX5, ZC4H2, GLIS3, TNFRSF11A, SLC9A1, GLIS2, RAP1B, SLC38A3, GRIA3, ZBTB18, BRPF1, ZBTB16, DCDC2, EEF2, FOXN1, QKI, OGT, NFE2L2, RIGI, POMT2, SNAP25, CNTNAP2, FLT4, POMT1, ONECUT1, RMND1, PTEN, SUMO1, PPP1R13L, ZNF407, ATP7A, DNM1L, DIS3L2, EIF5A, BCAS3, GRID2, PPP1R12A, ITGA3, DHPS, MSL2, MSL3, FOXL2, HAX1, PIK3CA, RRM2B, IL1RAPL1, ITGA8, ITGA6, SLC25A4, USP27X, CANT1, SRSF1, LRP5, KATNB1, LRP4, MFF, LRP6, CDC42, U2AF2, PCBD1, SRY, KCNJ2, SH2B1, TBX1, NTRK1, NTRK2, PRRX1, FOXJ1, CTNS, TBX5, MCOLN1, TBX4, TBX3, TRIM37, P4HB, TRIM32, CCNK, SMARCB1, EIF4A3, ACTB, CRKL, SCN1B, TP63, MFSD2A, ACVR1, SMARCC2, NSMCE3, HNF1B, STX1B, KCNQ1, CSNK2B, ZNF711, RIN2, AARS1, FOXG1, PIK3R2, PIK3R1, ZMPSTE24, SNX3, RRAS, DHX34, RBM10, ARSB, STAT5B, EGR2, CRADD, IQSEC2, XRCC4, FOXF1, IQSEC1, IGF2, IGF1, SMARCA1, SMARCA2, SMARCA4, AIMP1, EPRS1, ACER3, WNK3, TP73, FOXE3, ECM1, FOXE1, KIF14, BRCA1, GRIK2, SYNCRIP, PPP3CA, SPTLC2, HYAL1, OTUD6B, SUFU, HYAL2, HNF4A, CTSK, RAC3, RAC1, BBS7, CTSD, BBS4, IL11, KIF7, NR5A1, MN1, ANO1, CSDE1, KIT, MICU1, DEPDC5, DDR2, YAP1, FOXC2, FOXC1, TMPRSS6, SATB2, GNAI3, CRYBA1, GNAI1, PAK1, SLX4, EXOSC9, GPC3, MSX1, EXOSC3, LNPK, BCAP31, NPM1, GCH1, GCK, MIB1, GRIN1, KITLG, ITCH, ZDHHC9, TTC5, HNRNPA2B1, PNPLA2, IHH, UBE3A, ACTG1, IGF1R, CCND2, DUOXA2, ARID2, RGS7, EOMES, PDGFRB, MSX2, FBXW11, CASK, MID1, KLHL40, MID2, POU3F3, TBC1D20, DKC1, EEF1A2, TBC1D24, PLAA, RAF1, GCM2, VCP, NPR2, SLC1A2, SLC1A3, HTRA2, RAI1, ADGRG1, KIF3B, DEAF1, NPHP1, CAMTA1, TAC3, NPHP4, WNT1, PIBF1, WNT3, WNT4, TFAP2A, TFAP2B, SYT2, SYT1, AUTS2, VDR, CAV1, UBE2A, PHOX2B, BMP4, PAN2, AHI1, BMP2, GNAS, ALPL, TAB2, TCF4, FGF13, FGF10, RERE, YWHAE, DDX3X, EDA, NGLY1, ATP2A2, CHD5, ADAR, CHD4, HMGB1, CHD3, MYSM1, GRM1, GHR, PIDD1, FYCO1, ZIC2, CA2, GRM6, ZIC3, NUP62, ZIC1, CA8, YWHAG, DACT1, POU1F1, MYOCD, ATP6AP2, TTI2, ACTA2, CCNA2, ACTA1, ALS2, ZMYND10, IRF6, SHANK2, SHANK1, RALA, TAFAZZIN, PNKP, PARN, CBL, CLCN3, CLCN2, PTHLH, CLN6, INS, ATOH7, IFT74, CLN3, TBX22, TBX20, ARFGEF2, EYA1, TAF13, LAMB1, ACVR2B, TBX18, TBX15, ERCC3, NPHS1, ERCC1, ERCC2, ERCC8, QRICH1, KRAS, ERCC6, NAA15, TEK, VIP, TAF2, TAF1, CYFIP2, NCKAP1, FRMPD4, RAX, HNRNPU, ABAT, EMC10, DMP1, SLC4A4, GJA1, SOX17, ZMIZ1, CSPP1, CYP1B1, PLCE1, HOXA1, DIP2B, CDK5RAP2, UNC13A, DDX11, ARMC9, SOX11, SCRIB, SOX10, HCFC1, IFT88, BIN1, RPL26, HOXB1, HPRT1, PRKD1, LIPT2, CTBP1, PRDM15, NEDD4L, XPC, WDR62, BLOC1S6, GJC2, TERT, RAD21, NKX2-1, PLCG2, ALX4, ALX1, NKX2-5, ZNF148, PLK4, WNT10B, CDK19, FZD5, TRIP4, UPF3B, BRAF, CDC6, GLUD1, HNRNPK, SLC6A9, HNRNPD, PPT1, CDK10, CDK13, ADA, CDK16, CDKN1C, RET, TCF20, FMN2, WDR45, GLI3, PHF8, GLI2, IFIH1, TRIM8, LFNG, DSTYK, AIFM1, TCTN3, RSPO2, RSPO4, SLC2A10, TCF12, TACR3, PAX3, PAX6, PAX2, CIT, RNF168, TUBB2B, ZEB2, ZEB1, PAX8, MTF1, PAX9, TET3, RARB, PLCB1, GAS8, SF3B4, GRN, NFIX, NR1I3, RPL11, HOXD13, ASCL1, RNF135, EPCAM, NSD2, BRD4, WWOX, BRF1, KIDINS220, POU4F1, FIG4, SMOC2, GATM, NFIA, NMNAT1, NFIB, PLP1, RLIM, MRE11, ATP8A2, CHRM1, PLXND1, FMR1, CTNND1, FGF3, RIMS2, RIMS1, SALL1, FGF8, CDH3, FGF9, CDH2, CDH1, CFL2, SALL4, NBN, LARGE1, SUPT16H, MAP2K1, NKX6-2, CEP135, MAP2K2, TPM3, MAGI2, DYRK1A, MITF, VRK1, EDAR, BSCL2, CACNB4, STIM1, KAT6B, KAT6A, MADD, PHIP, STAMBP, ADNP, CSNK1G1, CSF1R, MAGEL2, CUL7, CD151, CUL3, ABHD5, NACC1, DVL1, ABL1, PLXNA1, DVL3, NDP, EIF2B5, FANCI, FANCM, WFS1, GLMN, ASNS, FANCB, GFAP, CDK8, MAFB, LHX3, RHEB, CNOT3, CCDC22, DHCR7, LHX4, WRAP53, RNF13, OPA1, AP1G1, SIN3A, UBTF, DNMT3B, PRKG2, SOST, COA8, ADAMTS9, TAPT1, PROP1, CHUK, AVPR2, DNMT3A, ADRA2B, METTL23, TRAF7, EVC, ASPH, SOS1, ASPA, SOS2, ZNF750, NLGN3, HDAC4, SMARCD1, SLC24A1, SLC24A4, SEMA3A, VPS4A, TYRP1, CRX, SEMA3E, NDNF, MESD, HDAC6, FZR1, POLR2A, WASF1, SMARCE1, KCNJ11, DDHD2, PTPN11, DDHD1, GFER, ASS1, KLF1, ASXL1, KLF7, RAD50, POLR3A, RAD51, POLR3B, ASXL3, MAB21L1, MAB21L2, ASXL2, CUL4B, TNRC6B, SPARC, HPSE2, GORAB, MLC1, GBA1, SOX2, GOLGA2, RPS6KA3, SOX3, EDNRA, EDNRB, RPS19, KAT5, PPP2R1A, DAG1, DPF2, SOX9, SOX6, SOX4, SOX5, CDON, TINF2, P3H1, ACSL4, EBF3, MAPK8IP3, RUNX2, SIK1, DNA2, ZFPM2, OBSL1, TELO2, RTEL1, MAOA, STXBP1, ARX, TMTC3, TWIST2, TWIST1, SPAST, PDCD10, INPP5K, ASL, NUS1, CDT1, BCL11B, BCL11A, INSR, SIAH1, GDF3, GDF6, PUM1, GDF5, CCDC88A, OCLN, STAR, CCDC88C, SPRTN, BAP1, NODAL, CC2D1A, ROBO3, GDI1, NKAP, VLDLR, MEOX1, HINT1, C1QBP, CLIC2, FEZF1, HRAS, H3-3A, H3-3B, EDN1, PARP1, STRADA, TFE3, NOG, ZDHHC15, RAD51C, WAC, CLDN19, FAM20C, FAM20A, ATP6V0C, MAPRE2, RAPSN, AMER1, PTH, PPP2CA, PURA, ATP5F1A, CUX2, CUX1, LMNA, METTL5, SHOC2, DUOX2, SUZ12, ARNT2, GDF11, STAC3, GRHL3, GRHL2, RAB11A, TRIP11, RAB3GAP2, CTNNB1, RAB3GAP1, WASHC5, KDM1A, ROGDI, HOXA13, ARHGAP35, HOXA11, COMP, BMPER, POGZ, TRAPPC12, NRCAM, HADH, CHRNB2, IL11RA, WNT5A, TSC2, LIG4, TSC1, LIFR, PRSS56, MYCN, FAM161A, TBL1XR1, LMX1B, CHRNA3, FBLN1, LTBP3, NID1, NALCN, SCUBE3, EFNB1, TASP1, NLRP3, OTX2, GAS2L2, MYH10, SMAD2, STIL, TGFB2, SMAD4, TGFB1, PNPT1, SMAD3, TGFB3, CPSF3, PTCH1, SMAD6, NR4A2, GDNF, DLG3, DLG4, DLG5, TRPV4, CAPRIN1, BMPR1B, FGFR3, FGFR2, FGFR1, MYF5, KDM5A, KDM5B, GPSM2, B4GALT1, THRB, MEGF10, THRA, DOCK8, DOCK7, SIX1, SLC2A2, LMOD3, IRF2BPL, HK1, SPRED2, SPRED1, SIX5, SIX3, CASP2, ABCD1, KDM6A, KDM6B, ABCC8, PDE4D, AXIN1, PPP2R5B, AXIN2, ARID1A, TGFBR1, TGFBR2, ALDH1A3, ALDH1A2, MYH9, CAMK2B, COLEC11, COLEC10, HPGD, BRAT1, NRXN1, CAMK2A, DLL1, HSPD1, BICRA, DLL4, ERBB3, CHSY1, GNA11, TOGARAM1, MAPK1, LRIG2, TCF7L2, STN1, PDE6H, PDE6G, B3GAT3, MEIS2, TSHR, KANSL1, CAPN10, ATP13A2	2205	6235	19068	1.30096	6.64678e-22	1.32936e-23	9.8299e-24	173	61.7857	7.44024e-24	SMARCB1, TRRAP, ZNF292, ZBTB20, HNRNPU, EHMT1, UBE3A, ARHGAP35, YY1, RPS6KA3, PPP2R1A, POGZ, DPF2, EP300, KMT5B, MAP3K7, SOX5, MEF2C, MAP2K1, CDKL5, CSNK2A1, FBXW7, DYRK1A, CASK, SOX11, EBF3, SOX10, POU3F3, FOXP1, MYCN, PRKAR1B, TBL1XR1, KAT6B, KAT6A, EEF1A2, CSNK2B, PHIP, ADNP, KMT2E, KMT2D, NOTCH1, SRCAP, KMT2A, ZC4H2, KMT2C, STXBP1, FOXG1, KMT2B, ITPR1, PIK3R2, GATA3, PIK3R1, CACNA1G, RAI1, GRIN2A, SPAST, DEAF1, NACC1, ABL1, CAMTA1, ZNF148, ZBTB18, CREBBP, SMAD4, BRPF1, IQSEC2, BCL11B, AUTS2, SYT1, BCL11A, PTCH1, NR2F1, BRAF, GRIN2B, SMARCA2, PBX1, SMARCA4, NR4A2, CDK8, HNRNPK, DLG4, AGO1, CNOT3, HNRNPD, GNAS, TCF4, TAB2, CDK13, OGT, FGFR3, FGFR2, FBN1, RERE, KDM5B, SNAP25, SETD2, DDX3X, CHD8, CHD7, PTEN, TCF20, CHD4, CHD3, CTCF, WDR45, HK1, IRF2BPL, MECP2, MED12, SIN3A, UBTF, RAC1, DNM1L, HRAS, H3-3A, KDM6A, KDM6B, UPF1, ATRX, TFE3, DNMT3A, MSL2, ARID1A, ARID1B, TRAF7, MN1, ZEB2, PIK3CA, WAC, TMEM106B, VAMP2, AMER1, HDAC4, CAMK2B, NFIX, SATB2, ODC1, CBL, GNAI1, PPP2CA, PURA, U2AF2, NSD1, NSD2, MFN2, SHOC2, SPEN, TCF7L2, DYNC1H1, MBD5, USP9X, KIDINS220, KCNB1, HUWE1, PTPN11, MEIS2, GATAD2B, MTOR, GRIN1, MIB1, ASXL1, SKI, KLF7, PSMC5, KANSL1, NFIA, ASXL3, TAOK1, CTNNB1, KRAS, QRICH1, NAA15, TAF1	279	1.89632	9.4491e-21	2.36228e-21	1.84146e-21	73	58.871	1.17544e-09	OTUD5, ATF2, ZMYND8, UBE2D3, ELAVL4, PIK3CD, PRPF19, NR3C1, ING1, PPP3CB, KIF5B, SPIN1, ARIH2, WDR5, GFUS, DDX17, MAP2K4, PRKCB, CYBB, RFX3, ZFX, VAV2, DNAJC2, BTK, YME1L1, VSTM2A, STX1A, HDAC5, PRKAA1, HDAC2, DHX9, AMIGO1, MACROH2A1, GNAI2, NEUROD2, PPP3R1, ATP5F1B, RBBP4, MAT2A, SLITRK4, G3BP2, LRRC8A, RBBP7, CCT8, SF3B1, ZBED4, CLASP1, MAP4K4, H2AZ1, UBE2I, EGR3, HSPA5, CSNK1A1, STAT3, INHBA, WARS1, NFKB2, DNAJA1, COL3A1, SNW1, ACTC1, PSMC3, EIF6, NACA, CARM1, CAMK4, UBA2, SPIRE1, LHX5, CALM1, TAF4, CALM2, RAN	122	1.82992	9.12142e-07	4.56071e-07	4.28448e-07	95	46.798	1.67033e-05	TOP2B, BTG1, SLC44A2, TUT4, ZMYND8, ARID4B, AP2A1, TNFAIP1, PRPF19, DCAF1, CHCHD4, PPP3CB, XPO4, OSBP, ZNF208, RACK1, SMARCAD1, KAT7, VPS35, PIAS4, CCT3, BRD3, MAP2K4, PRKCI, G6PD, CNOT6L, PRKCE, UBE2E1, CYBB, ELOVL6, UCHL5, ERN1, BACE1, PPM1A, IRF4, DOK6, TLR8, PIK3C3, ARF6, CAMK2D, ROCK2, ZBTB46, SRF, DOT1L, SNX30, LILRA2, NLK, ZFP36L1, HDAC7, CYTH3, MAPK8, EXOSC10, RBBP4, SLITRK1, SLITRK4, PCBP1, RPS3, CTNNA1, SLAMF6, APBB2, RBBP7, TBL1X, HNRNPA1, CACNG3, SF3B1, CLASP1, PLXNA4, CLASP2, MAP4K4, MAP2K6, H2AZ1, P2RY10, RRM2, KDM4D, SMURF2, CSNK1A1, PCGF5, USP22, NEK6, STAT3, FZD8, ESRRG, INO80, LILRB4, PTK2, SSH1, SLC6A6, SLC4A8, CNOT6, COL3A1, SNW1, ACTC1, PSMC3, LHX2, CDK12	201	1.44543	0.0139823	0.00352021	0.00342835	5224	16741
BIOGRID_INTERACTION	5245:prohibitin 1(PHB1)	233	10.4484	1.32343e-26	EIF4A3, HNRNPU, HNRNPR, SMC3, ACTB, RPS19, LONP1, MCCC2, ACSL4, MOGS, AFG3L2, AR, FAR1, KDELR2, RPL26, HPRT1, OBSL1, HACD1, ABCB7, SHMT2, GIGYF2, DHX30, PTDSS1, CYB5R3, PCBP2, NKX2-1, ATG7, RBM10, ST14, SURF1, HARS1, FN1, UPF3B, LARP7, EIF2AK2, BRAF, ERLIN2, SMARCA1, SMARCA2, SMARCA4, AIMP1, RPS26, GLUD1, H1-4, HNRNPK, EPRS1, GJB3, AGO2, HNRNPD, OGDH, PPT1, SPRTN, COL9A2, RPS23, GFM1, NCAPG2, CLTC, KIF14, PHF6, SMG8, PHF8, FARS2, SYNCRIP, QARS1, AIFM1, C1QBP, PHGDH, RAC1, IKBKG, UPF1, PARP1, NSUN2, MRPS22, TUBB, ACAD9, TUBG1, CIT, DDB1, MED23, HADHA, TUBB2A, HNRNPH1, CSDE1, AGPS, HNRNPH2, L2HGDH, UMPS, SF3B4, YAP1, RPL10, KARS1, MRPS34, RPL11, TMEM70, TMEM165, RECQL4, ATP5F1A, EMC1, LMNA, RPL13, BRD4, BCAP31, SUZ12, NPM1, SLC16A1, MDH2, NUBPL, AGK, TUBB4A, RAB11A, LRPPRC, WDR11, PSMC5, ITCH, CCDC8, HNRNPA2B1, TRIP13, TACO1, NDUFA10, PLOD1, EFTUD2, EEF1B2, TUBB3, PMPCB, RARS1, MMGT1, SDHA, PDIA6, ATAD3A, TUFM, DPM1, ALDH3A2, BSCL2, FANCD2, NHP2, PLAA, SNRPE, RAF1, SLC27A4, SNRPB, ATP6V1A, DDX6, CUL7, VCP, RBM8A, UQCRB, COX15, CUL3, COPB1, HTRA2, ORC4, EMG1, CYC1, MYH10, NDUFV1, PDHA1, PTCH1, NONO, CAV1, DHCR24, EEF2, EIF2S3, SON, CPS1, RHEB, UQCRQ, CAPRIN1, STT3A, GALK1, FGFR1, YWHAE, SLC25A1, DDX3X, CCDC47, RMND1, PTEN, ATP2A2, CHD4, ADAR, MTR, CHD3, OPA1, SIN3A, GMPPA, PGM3, LBR, BCKDHA, EIF5A, BCAS3, EED, ELAC2, CAD, DARS2, SMC1A, DARS1, DDOST, NDUFS8, HAX1, NDUFS7, PEX3, SKIC3, PCCB, ATP6V1B2, MYH9, NDUFS1, PRPS1, SEC23A, SRSF1, ATP1A1, SAMHD1, HSD17B10, HSPD1, CLN3, FZR1, CDC45, POLR2A, U2AF2, POLD1, MAPK1, IARS1, SEC23B, SLC25A24, NDUFA9, NTRK1, NDUFA8, NDUFA6, ATP2B1, PNKD, RAB18, KRAS, TRIM37, P4HB, TNRC6B	2219	1031	19708	2.00716	2.46106e-22	3.5158e-23	3.06432e-23	30	10.7143	0.00032605	ATP6V1A, DDX3X, CLTC, PTEN, HNRNPU, CHD4, CHD3, PHF6, PRPF8, EFTUD2, U2AF2, SIN3A, EP300, RAC1, UPF1, DYNC1H1, PDHA1, MMGT1, PTCH1, HUWE1, BRAF, SMC1A, SMARCA2, SMARCA4, H1-4, PSMC5, HNRNPK, SON, HNRNPD, KRAS	279	2.05542	0.97766	0.00470933	0.00421763	25	20.1613	1.41699e-08	ARF3, HDAC5, ATF2, TMEM63B, DHX9, HSP90B1, XPO1, ATP5F1B, RBBP4, PABPN1, MAT2A, WDR5, G3BP2, CCT8, SF3B1, DDX17, EIF5B, HSPA5, TRPC4, RPS8, DNAJA1, ACTC1, EIF6, SRSF3, RAN	122	3.91709	0.000133074	1.643e-06	1.51775e-06	23	11.33	0.000710689	CCT3, RAB2A, TRPC4, KRT1, RPL8, ELAVL2, PTBP2, RNF2, ZBTB2, ACTC1, RBBP4, PABPN1, PCBP1, PPAT, CFL1, CANX, RPS3, RACK1, LUC7L3, SRSF3, VPS35, HNRNPA1, SF3B1	199	2.20932	0.997946	0.0304686	0.0294918	773	17367
GOTERM_BP_4	GO:0050905~neuromuscular process	71	3.18386	8.46407e-25	CNTNAP2, CNTNAP1, ATP8A2, HEXB, HEXA, ROGDI, PTEN, GBA1, ADARB1, SLC6A3, COMP, MFSD8, MECP2, EDNRA, TUBA1A, GM2A, GMPPA, RAC3, HOXA1, NBN, LARGE1, SCN1A, GRID2, NKX6-2, AGTPBP1, CCDC78, CHUK, ABCC8, GAA, MYO7A, ALDH1A3, MYH3, PEX5, TNNT3, MYH8, SHANK1, PAFAH1B1, CHRNA1, AARS1, UBA5, NPR2, KCNA1, NRXN1, SLC1A3, CLN8, ASCL1, GIGYF2, ZMPSTE24, ADCY5, CLN3, GLRA1, GRIN2A, DVL1, ABL1, CAMTA1, CTNNA2, STRA6, FKRP, PRRT2, KCNJ8, GCH1, DMPK, STAC3, POU4F1, GRIN2D, PNKD, GLRB, DLG4, POMK, TPP1, FGF12	2205	161	19068	3.81355	2.08555e-21	4.08931e-23	3.02383e-23	12	4.28571	2.50481e-05	MECP2, GRIN2A, DLG4, CHD8, PTEN, ABL1, ITPR1, CAMTA1, FGF12, MTOR, SCN1A, ADCY5	279	5.09397	0.0313108	0.000338415	0.000263804	0				124					0				203					90	16739
GOTERM_BP_4	GO:1901137~carbohydrate derivative biosynthetic process	155	6.95067	1.08615e-24	DPAGT1, PGAP1, PGAP2, PGAP3, TUSC3, NDUFA12, NDUFA10, MPI, XYLT2, PLOD3, NUDT2, XYLT1, TMEM260, GOLGA2, NDST1, RXYLT1, SLC39A8, LARGE1, ALG8, COG7, ALG9, ALG6, SLC35C1, ALG2, ALG3, ALG13, MOGS, ALG12, ALG11, ALG1, SDHA, DHDDS, DPM1, DPM3, EOGT, HPRT1, GNE, ATP6V1A, NDUFB11, NPR2, TMTC3, AK2, FUT8, ST3GAL5, CHST14, NDUFV2, NDUFV1, MPDU1, ST3GAL3, B3GALNT2, EDEM3, NUS1, SLC10A7, TGFB1, TREX1, SRD5A3, PMM2, DOLK, B3GALT6, IGF1, EXT1, DHFR, EXT2, STT3A, STT3B, BMPR1B, OGT, ADA, POMT2, PIGS, PIGU, B4GALT1, PIGT, PIGO, PIGN, GPAA1, PIGQ, HEXA, POMT1, ADK, MAGT1, PYGL, PIGW, PIGV, PIGY, HK1, HS2ST1, GMPPB, ATIC, HYAL1, GMPPA, DSE, PGM3, TK2, ATP7A, NANS, ADSL, CRPPA, CAD, AMPD2, POMGNT2, POMGNT1, DDOST, COASY, PIGB, NDUFS8, NPC1, NDUFS7, RRM2B, PIGA, NDUFS4, RFT1, TET3, PIGK, NDUFS1, PIGM, PIGL, MAN1B1, PIGG, TKT, UMPS, ALDOA, ATP6V0C, B4GALT7, PIGH, CHST3, GUCY2C, PRPS1, NDUFB8, NDUFB7, CANT1, NDUFB3, PAPSS2, TMEM165, ADCY5, ATP5F1A, UGP2, CHSY1, MGAT2, EXTL3, FKTN, ARFGEF1, NDUFA9, SLC35A1, NDUFA8, FKRP, NDUFA6, GK, B3GAT3, NDUFA1, ATP5F1D, DHODH, FCSK, POMK, TRIP11	2205	575	19068	2.3311	2.67626e-21	5.14666e-23	3.80569e-23	0				280					0				124					0				203					420	16739
GOTERM_BP_4	GO:0051128~regulation of cellular component organization	460	20.6278	1.39034e-24	CYFIP2, NCKAP1, TFRC, FRMPD4, HNRNPU, MYLK, SCAMP5, GJA1, SYNGAP1, SOX17, DPYSL5, AKT1, PLCE1, DIP2B, PRKACA, PRKACB, CDK5RAP2, MEF2C, UNC13A, CSNK2A1, DDX11, SCRIB, HCFC1, AR, CLDN5, IFT88, BIN1, HECW2, PRKD1, LRPAP1, ABCB7, NEDD4L, GATA3, WDR62, GATA2, NCAPH, DYNC2LI1, RAD21, PLCG2, CTC1, PLK4, WNT10B, PRRT2, FZD5, DMPK, SETD1A, FN1, NR2F1, EIF2AK2, BRAF, CDC6, L1CAM, GRIN2B, HNRNPK, AGO2, HNRNPD, PPT1, CDK10, EZH2, RET, SETD5, ARF1, ELN, CLTC, NCAPG2, CTCF, WDR45, PHF8, PQBP1, MECP2, TUBA1A, SMPD1, APC2, UPF1, ACTL6B, MYOC, SLC2A10, IFT140, ACTL6A, PAX6, CIT, MMP14, TUBB2B, ZEB2, MED25, POT1, TMEM106B, PLCB1, CRYAB, PAFAH1B1, KANK1, GRN, CTDP1, PRUNE1, SRPX2, TMEM67, AP2S1, DMD, NCDN, EXTL3, JAM3, CRBN, KIDINS220, STAT2, WNT7A, TUBB4A, SCAF4, FIG4, WT1, CCDC8, TAOK1, NCAPD2, NCAPD3, MRE11, ATP8A2, PLXND1, FMR1, YY1, RIMS2, RIMS1, EFEMP2, FGF8, CDH2, CDH1, CFL2, LAMP2, NBN, AP2M1, MAP2K1, USP7, CEP135, MAP2K2, CDKL5, TPM3, MAGI2, DYRK1A, TBR1, THOC2, FOXP1, FRMD7, MAPKAPK5, PHIP, ROR2, ADNP, ANAPC1, CSF1R, MAGEL2, CUL7, BRSK2, CD151, CUL3, SLC9A1, MTM1, RHOBTB2, RAP1B, DVL1, ABL1, PLXNA1, DVL3, CCDC32, IGFBP7, ATP8B1, DCDC2, GFAP, OGT, NFE2L2, WRAP53, CNTNAP2, SNAP25, CNTNAP1, FHL1, PTEN, BICD2, SUMO1, OPA1, SIN3A, TLK2, SOST, ATP7A, DNM1L, TAPT1, EIF5A, BCAS3, GRID2, ITGA3, HAX1, PIK3CA, ASPH, IL1RAPL1, ITGA6, SLC25A4, NLGN3, SMARCD1, SEMA3A, LRP5, KATNB1, LRP4, NDNF, HDAC8, MFF, HDAC6, CDC42, FZR1, WASF1, SH2B1, SMARCE1, NTRK1, NTRK2, SLC12A5, NLGN4X, PRRX1, DDHD2, PTPN11, DDHD1, TBX5, MCOLN1, RAD50, NOVA2, TRIM37, TRIM32, NECTIN1, ODAD3, SMARCB1, SPARC, GBA1, ANTXR1, GBA2, ACTB, CRKL, RPS6KA3, KAT5, OPHN1, DAG1, DPF2, SOX9, SCN1B, MFSD2A, SMARCC2, NSMCE3, TINF2, P3H1, ACSL4, STX1B, WDPCP, OBSL1, RTEL1, STXBP1, PIK3R2, PIK3R1, ZMPSTE24, SNX3, SPAST, PDCD10, INPP5K, ARSB, NTNG1, NTNG2, XRCC4, IQSEC2, BCL11A, IQSEC1, TREX1, INSR, IGF2, IGF1, SMARCA2, SMARCA4, CCDC88A, OCLN, CCDC88C, BAP1, CC2D1A, ROBO3, GDI1, KIF14, VLDLR, BRCA1, PTPRF, PPP3CA, HYAL1, HNF4A, HYAL2, CHMP1A, RAC3, KIF1A, RAC1, HRAS, BBS4, H3-3A, H3-3B, EDN1, PARP1, TUBB, SYP, ZDHHC15, ARHGEF9, BBS10, KIT, CLDN19, MICU1, MAPRE2, RAPSN, DDR2, YAP1, NAPB, GNAI1, PPP2CA, PAK1, SLX4, CUX2, CUX1, EXOSC9, LMNA, GPC3, SHOC2, GPC4, MSX1, CTNNA2, PAK3, LNPK, NPM1, GCH1, CRIPT, GRHL3, RAB11A, MIB1, TTC8, ITCH, HNRNPA2B1, RAB3GAP2, CTNNB1, TRIP13, RTN4IP1, RAB3GAP1, WASHC5, KDM1A, INPPL1, BUB1B, UBE3A, UBE3B, HOXA13, ARHGAP35, ACTG1, IGF1R, TRAPPC12, ENPP1, DENND5A, NRCAM, ARID2, PDGFRB, CHRNB2, MSX2, WNT5A, TSC2, LIG4, TSC1, MID1, ATAD3A, TANC2, TMEM135, DKC1, TBC1D24, PLAA, RAF1, CHRNA3, VCP, CTTNBP2, NPR2, NID1, EFNB1, NPHP1, NPHP4, WNT1, GAS2L2, WNT3, WNT4, SMAD2, STIL, TGFB2, SMAD4, SYT2, TGFB1, SMAD3, AUTS2, SYT1, TGFB3, CAV1, CRIM1, TBCD, ARHGAP24, BMP4, PAN2, AHI1, DIAPH1, BMP2, DLG4, DLG5, TRPV4, CAPRIN1, FGF13, FGFR1, GPSM2, DDX3X, THRA, SIX1, CHD4, HMGB1, LMOD3, FYCO1, NUP62, DACT1, RUBCN, MKKS, MYOCD, DCC, ABCC8, PPP2R5B, AXIN2, ARID1A, TGFBR1, RASA1, COL6A1, PEX5, MYH9, ZMYND10, FBP1, SHANK2, SHANK1, MCPH1, CAMK2B, COLEC11, VAC14, COLEC10, RALA, NAA20, PNKP, NRXN1, BRAT1, PARN, NRXN2, CBL, DLL1, INS, ATOH7, CLN3, MAPK1, SPOCK1, TOGARAM1, LRIG2, CAMK2G, ARFGEF1, STN1, NAA10, LAMB1, NPHS1, ERCC4, CAPN10, ERCC1, ATP13A2, TEK	2205	2576	19068	1.54422	3.42579e-21	6.46376e-23	4.77961e-23	86	30.7143	8.88676e-14	SETD5, SNAP25, ARF1, SMARCB1, DDX3X, CLTC, PTEN, HNRNPU, UBE3A, CHD4, CTCF, WDR45, ARHGAP35, YY1, MECP2, RPS6KA3, SYNGAP1, SIN3A, TLK2, DPF2, EP300, KIF1A, RAC1, DNM1L, SPTAN1, HRAS, H3-3A, UPF1, USP7, MAP2K1, MEF2C, CDKL5, CSNK2A1, ATRX, DYRK1A, ARID1A, ARID1B, FOXP1, ZEB2, PIK3CA, HECW2, COL6A1, TMEM106B, PHIP, ADNP, CAMK2B, NOTCH1, KMT2A, STXBP1, PIK3R2, PIK3R1, GATA3, HDAC8, CBL, GNAI1, RHOBTB2, PPP2CA, SPAST, AP2S1, ABL1, SHOC2, CAMK2G, DYNC1H1, SMAD4, IQSEC2, NAA10, AUTS2, SYT1, KIDINS220, BCL11A, SETD1A, HUWE1, NR2F1, PTPN11, BRAF, SMARCA2, GRIN2B, MTOR, MIB1, SMARCA4, HNRNPK, DLG4, TAOK1, HNRNPD, CTNNB1, OGT	279	2.28167	1.12799e-10	1.12862e-11	8.79789e-12	30	24.1935	0.00129115	PRKAA1, HDAC2, AMIGO1, ZMYND8, ELAVL4, MACROH2A1, ING1, NEUROD2, PPP3CB, PPP3R1, XPO1, KIF5B, SLITRK4, G3BP2, SLC17A7, CCT8, RBBP7, CLASP1, MAP4K4, HSPA5, CSNK1A1, INHBA, WARS1, CARM1, CAPZA2, BTK, SPIRE1, YME1L1, ETF1, STX1A	122	1.82021	0.633068	0.0333977	0.0313749	46	22.6601	0.000336928	CAMK2D, BTG1, ROCK2, SRF, ZMYND8, AP2A1, JADE3, SLC4A2, SNX30, GSPT1, PPP3CB, MAPK8, EXOSC10, SLITRK1, SLITRK4, OSBP, CFL1, RACK1, RPS3, KAT7, VPS35, RBBP7, HNRNPA1, PLXNA4, CLASP1, CLASP2, MAP4K4, CCT3, PRKCI, PRMT8, G6PD, CNOT6L, CSNK1A1, VBP1, PRKCE, NEK6, INO80, WAPL, UCHL5, PTK2, SSH1, TOM1L2, CNOT6, ELMO1, SGK3, ARF6	201	1.69403	0.247292	0.0273103	0.0265976	2086	16741
GOTERM_MF_2	GO:0003682~chromatin binding	173	7.75785	2.12378e-24	SMARCB1, KDM1A, FMR1, GMNN, HNRNPU, HR, SMC3, RBPJ, ACTB, YY1, KAT5, KMT5B, SOX9, TP63, EOMES, SUPT16H, SMARCC2, H2AC6, DDX11, VRK1, MITF, TBR1, CHD1L, SOX10, LEMD2, RUNX2, HCFC1, AR, KAT6B, KAT6A, CSNK2B, ADNP, SET, DLX3, AIRE, SHMT2, CTBP1, ARX, GATA6, PRDM15, PRDM13, GATA2, NCAPH, PHF21A, DHX30, BRIP1, ZFP57, ORC1, RAD21, PCBP2, HESX1, NKX2-5, MORC2, TFAP2A, SMAD2, TFAP2B, STAT5B, CDT1, EGR2, SMAD4, PHC1, SMAD3, FANCM, AUTS2, NONO, SMARCA1, SMAD6, SMARCA2, SMARCA4, POLA1, H1-4, STAG1, STAG2, UBE2T, HNRNPD, OGT, BAP1, EZH2, KDM5A, RERE, THRB, THRA, ONECUT1, NKAP, SIX1, CHD5, CHD4, CHD3, HOXC13, CTCF, CHD2, CHD1, MEOX1, GLI3, PHF8, GLI2, MECP2, MED12, SIN3B, ZIC2, SIN3A, HNF4A, NUP62, UBTF, JARID2, H3-3A, POLG, H3-3B, KDM6A, KDM6B, BCAS3, UPF1, PROP1, PARP1, ACTL6B, EED, ACTL6A, DNMT3A, MSL2, PAX6, SMC1A, ARID1A, RNF168, NR5A1, ZEB1, POLR1A, WAC, AHDC1, ZNF750, HDAC4, YAP1, SMARCD1, FOXC2, FOXC1, KDM3B, SATB2, HOXD13, ASCL1, IFT74, HIRA, CDC45, POLR2A, POLD1, NSD2, BRD4, SMARCE1, SUZ12, TCF7L2, NPM1, MBD5, STAT1, PCGF2, GRHL3, APTX, POU4F1, GRHL2, WDR13, GATAD2B, ASXL1, RAD51, POLR3A, ERCC3, NFIA, ERCC4, TTC5, ERCC1, ASXL3, ASXL2, CTNNB1, TRIM37, ERCC6, PTF1A, TAF2	2193	686	19124	2.19919	2.14502e-22	7.15007e-23	4.8847e-23	59	21.0714	2.70377e-28	RERE, SMARCB1, TRRAP, CHD8, CHD7, HNRNPU, CHD4, CTCF, CHD3, CHD2, YY1, MECP2, MED12, SIN3A, UBTF, EP300, KMT5B, H3-3A, KDM6A, KDM6B, UPF1, ATRX, DNMT3A, MSL2, SMC1A, ARID1A, SOX10, ARID1B, KAT6B, KAT6A, CSNK2B, WAC, ADNP, AHDC1, HDAC4, SET, NOTCH1, KMT2A, SATB2, PHF21A, NSD1, NSD2, MORC2, TCF7L2, MBD5, CREBBP, SMAD4, AUTS2, SMARCA2, GATAD2B, SMARCA4, ASXL1, H1-4, STAG2, NFIA, ASXL3, HNRNPD, CTNNB1, OGT	278	5.91646	1.56819e-26	1.59523e-26	1.10855e-26	15	12.0968	0.000112056	H2AZ1, ATF2, HDAC5, PRKAA1, HDAC2, CBX5, PRKCB, DHX9, STAT3, MACROH2A1, ZFX, DNAJC2, RBBP4, RBBP7, RAN	122	3.42757	0.0060331	0.000756379	0.000504253	16	7.88177	0.00634382	H2AZ1, BRD3, TOP2B, KDM4D, SRF, CBX1, STAT3, CDYL, RNF2, HDAC7, RBBP4, LHX2, SMARCAD1, KAT7, RBBP7, TBL1X	203	2.19725	0.286301	0.0342566	0.0272784	498	16809
GOTERM_MF_2	GO:0036094~small molecule binding	968	43.4081	2.07514e-24	EHMT1, MYLK, ALKBH8, AKT2, AKT1, LRAT, PRKACA, PRKACB, CCBE1, CSNK2A1, AR, LARS2, SLC5A7, SCO1, PRKAR1B, MYL1, PRKAR1A, SCO2, ETHE1, ZFYVE19, HPD, RABL6, HACD1, ABCB6, ABCB7, AIRE, SHMT2, GATA6, CLCNKB, CLCNKA, GATA4, GATA3, BAZ2B, GATA2, GRIN2A, CYB5R3, HLCS, ADAMTS18, PIP5K1C, ZBTB7A, EDEM3, TOE1, JAG2, JAG1, EIF2AK1, PMM2, NR2F1, EIF2AK3, EIF2AK2, NR2F2, ERLIN2, GRIN2B, GRIN2D, COL1A1, DHFR, AGO2, ARF1, KCNC3, CTCF, MMP21, MECP2, SHH, SMPD4, TUBA1A, MECOM, SMPD1, ZNF41, IKBKG, JAK3, UPF1, MYOC, RMI1, ARG1, KCND3, RIPK4, RRAS2, PGM2L1, SUMF1, MMP14, MMP13, MMP15, AGPS, PXDN, KCNMA1, CRYAA, CRYAB, DLD, CRB2, CRB1, KARS1, COL11A1, ATL1, COL11A2, KCNA4, ABCB11, RECQL4, GLRA1, NRAS, PMS2, MFN2, ZSWIM6, DMD, EXTL3, P4HTM, GK, CRBN, GATAD2B, SKI, PSMC5, WT1, TAOK1, PSMC1, SNX14, GZF1, PLOD3, ZBTB20, HR, PLOD2, RORA, PLOD1, RORB, YY1, SMCHD1, EFEMP2, NEK1, PMPCB, KMT5B, MAP3K7, CDKL5, AGTPBP1, FOXP4, FBXO11, MYT1, FTSJ1, FOXP3, FOXP2, FOXP1, MAPKAPK5, ROR2, FTL, SLC27A4, KMT2E, FTO, BLM, RNASEH2A, ARL6, ARL3, ZC4H2, GLIS3, TNFRSF11A, ACAT1, SLC9A1, GLIS2, RAP1B, TKFC, PGK1, CPA6, CERT1, ZBTB18, NEK8, BRPF1, UROS, ZBTB16, GOT2, EEF2, TBXAS1, ACO2, OGT, RIGI, POMT2, KCNK9, FLT4, FHL1, POMT1, ETFA, ALAD, NADK2, SPR, ZNF407, DSE, PGM3, ACP5, ATP7A, DNM1L, PGM1, DIS3L2, GRID2, ITGA3, MSL2, NT5C3A, NPC1, PCCA, PIK3CA, RRM2B, NPC2, PCCB, ITGA8, ITGA7, ITGA6, AGXT, PRPS1, SEC23A, CANT1, LRP4, PPM1D, ZBTB40, CDC42, KRIT1, IARS2, D2HGDH, IARS1, CNNM2, SEC23B, KCNJ2, ATP9A, SLC25A24, NTRK1, NTRK2, SLC12A5, MMAA, KCNJ8, MMAB, PC, MGP, TRIM37, SEC24D, TRIM32, KCNK3, KCNK4, SMARCAL1, EIF4A3, NUDT2, ACTB, STS, SLC12A6, SCAPER, EPHB4, TP63, ACVR1, ARSA, ENTPD1, MYO7A, BCS1L, THAP1, PPA2, KCNQ1, CSNK2B, ZNF713, ZNF711, GCDH, AARS1, PCDH12, PCDH19, GSPT2, OSGEP, ZMPSTE24, SNX3, DHX30, BRIP1, RRAS, ARSL, DHX34, DHX37, RBM10, ARSB, HARS1, EGR2, MYO5A, SMARCA1, SMARCA2, RPE65, SMARCA4, EXT1, EXT2, POLA1, EPRS1, TH, MYO5B, ACER3, WNK3, COL9A1, TP73, FKBP10, ACY1, FKBP14, KIF14, OTUD7A, BRCA1, KIF11, PEPD, PPP3CA, SPTLC2, HNF4A, CHAMP1, DHX16, IDS, RAC3, PHGDH, ACADM, KIF1A, RAC1, ACADS, PCYT1A, ACAD9, SYP, KIF22, KIF7, SYN1, NR5A1, ANO1, KIF2A, KIT, CRELD1, MICU1, DDR2, GNAI3, IGHMBP2, GNAI1, PAK1, SLX4, MGAT2, PAK3, LNPK, MAP3K1, GCH1, NUBPL, ERCC6L2, GAD1, PEX10, DOHH, PEX12, APTX, GCK, MIB1, GRIN1, DSPP, RIT1, RTN4IP1, OTC, DPAGT1, PRDM6, MPI, IHH, BUB1B, OGDHL, UBE3A, YARS2, ACTG1, IGF1R, GNPTAB, KIF5C, KIF5A, ENPP1, ARID2, PDGFRB, CASK, MAT1A, SDHA, MID1, ATAD3A, MID2, DHDDS, SCN8A, EEF1A2, MASP1, CARS1, RAF1, CARS2, GCM2, DDX6, VCP, COX15, UBA5, NPR2, NPR3, SLC1A2, SLC1A3, CACNA1A, CACNA1D, CACNA1C, CACNA1E, RAI1, KIF3B, DEAF1, CYC1, NDUFV2, MORC2, NDUFV1, SYT2, PDHA1, SYT1, VDR, CAV1, UBE2A, GNAO1, PAN2, QDPR, CPS1, TMEM237, UBE2T, GNAQ, KIF4A, GNAS, STT3A, ALPL, TAB2, STT3B, GALK1, RERE, DDX3X, TAT, MAST1, NGLY1, ATP2A2, CHD5, ADAR, MTR, LDB3, CHD4, CHD3, CHD2, SOBP, MYSM1, CHD1, GPHN, FYCO1, ZIC2, CA2, ZIC3, ZIC1, UQCRFS1, CA8, BCKDHA, MKKS, DDX59, CAD, DDX54, DARS2, PEX2, PEX1, DARS1, ACTA2, ACTA1, LMBRD1, NDUFS8, NDUFS7, ACOX1, PEX6, ATP6V1B2, NDUFS1, ZMYND10, MAN1B1, ZMYND11, FBP1, ATP6V1B1, RALA, MVK, GALT, NAXE, PNKP, DDX23, PARN, CBL, CLCN3, SAMHD1, CLN6, CLN5, HMGCL, CBS, POLD1, SPOCK1, TIMM8A, EYA1, ATP2B2, ATP2B1, SUOX, ACVR2B, GALNS, CLCN7, MAPK10, CLCN6, PNKD, CLCN4, CYP24A1, ERCC3, ERCC2, ERCC5, KRAS, ERCC6, NAXD, TEK, TAF1, CLPB, MYT1L, GLDC, FRMPD4, XYLT2, XYLT1, HNRNPU, ABAT, DMP1, ADARB1, SMC3, GLE1, CLP1, ZMIZ1, CYP1B1, PLCE1, MMUT, UNC13A, DDX11, GTPBP2, GTPBP3, RNF125, ADPRS, HPRT1, PRKD1, FREM1, TARS1, GNE, CTBP1, PRDM15, XPA, PRDM13, PRDM12, GNS, TERT, PNPO, CHST14, ZNF148, FDFT1, PLK4, CDK19, ZNF142, PHC1, CHKA, DMPK, MTHFR, TRIP4, BRAF, CDC6, SLC6A5, GLUD1, TCN2, PAH, OGDH, PPT1, CDK10, PLCH1, CDK13, ADA, CDK16, RET, MOCS2, ADK, SRP54, TCF20, PYGL, SLC6A1, WDR45, PHF6, SLC6A3, GLI3, FARS2, PHF8, GLI2, IFIH1, TRIM8, LFNG, MCEE, DSTYK, AIFM1, COL10A1, TK2, CIT, RNF168, HADHA, TUBB2B, ZEB2, MRAS, ZEB1, TUBB2A, PLCB4, COL2A1, MTF1, IVD, TET3, RARB, PLCB1, TKT, MOCS1, WDR45B, NR1I3, PRUNE1, FIGN, FGD1, PAPSS2, ADCY5, RNF135, NSD2, SC5D, BRF1, AGK, PCGF2, ECEL1, TRMT1, TUBB4A, DHRS3, SMOC2, NMNAT1, SMOC1, RLIM, COQ8A, MRE11, ATP8A2, PRORP, THG1L, PPP1CB, RIMS2, RIMS1, SALL1, CDH3, CDH2, TUBB3, CDH1, SALL4, LARGE1, RARS2, MAP2K1, COL27A1, MAP2K2, RARS1, DYRK1A, VRK1, CHD1L, TRAIP, STIM1, KAT6B, KAT6A, STAMBP, ADNP, CSNK1G1, CSF1R, BRSK2, AK2, UBR1, PHF21A, RHOBTB2, ORC4, ZFP57, ORC1, UBR7, PSAP, ABL1, STRA6, FANCM, ATP8B1, FANCL, ASNS, DHCR24, CDK8, LHX3, RHEB, TPP1, DHCR7, LHX4, TUBA8, RNF13, BNC2, CCDC47, MTO1, FTCD, SGCE, OPA1, TLK2, ZNF526, DNMT3B, PRKG2, ADAMTS9, LBR, CHUK, UGT1A1, ELAC2, DNMT3A, PLPBP, SMC1A, ADRA2B, COASY, TRAF7, SARS1, SARS2, SKIC2, ASPH, POLR1A, EFHC1, ASPA, ZNF750, HDAC4, VPS4A, TYRP1, HDAC8, HDAC6, POLR2A, RAB23, RBBP8, ASCC3, NLGN4X, FKRP, KCNJ10, IRX5, KCNJ11, DDHD2, DDHD1, CDC42BPB, GFER, ASS1, TRIT1, KLF1, ASXL1, KLF8, KLF7, RAD50, POLR3A, RAD51, RAB14, POLR3B, GLRB, PSAT1, ASXL3, MAB21L1, ASXL2, RAB18, SPAG1, TLL1, FOLR1, MMACHC, SLC46A1, MTRR, SPARC, TP53RK, CISD2, NADSYN1, ANTXR1, NFU1, RPS6KA3, KAT5, FLAD1, LONP1, DAG1, DPF2, GLUL, MCCC2, MYL11, MCCC1, P3H1, ACSL4, EBF3, ESCO2, RUNX2, CYP27A1, AFG3L2, CYP2U1, SIK1, SUCLG1, DNA2, ZFPM2, RTEL1, SLC22A5, MAOA, TSHZ1, LIAS, SPAST, TRPM3, NUS1, BCL11B, BCL11A, TREX1, INSR, SIAH1, RAB39B, TYR, STAR, SPRTN, ALDH18A1, COL18A1, GFM1, GBE1, HCCS, VLDLR, HINT1, ZMYM2, QARS1, SH3PXD2B, ZMYM6, CHMP1A, FEZF1, HRAS, RSPRY1, MANBA, PARP1, STRADA, TUBB, TOP3A, AMPD2, TUBG1, ZDHHC15, RAD51C, BBS10, BBS12, FAM20C, FAM20A, ALDOA, MATN3, RAPSN, AMER1, GUCY2C, HAAO, PRIM1, PTS, PPP2CA, ATP5F1A, METTL5, DUOX2, SUZ12, SLC31A1, STAC3, FAH, ATP5F1D, RAB11A, RAB11B, TRIP12, TRIP13, KDM1A, CIB2, ARHGAP35, EFTUD2, COMP, NARS1, POGZ, NARS2, HADH, PSPH, CHRNB2, CHRNB1, LIG4, TRNT1, TUFM, DPM1, LMX1B, XPR1, ZCCHC8, ATP6V1A, CHRNA1, CHRNA3, CHRNA2, CHRNA4, FBLN1, LTBP2, LTBP3, NID1, LTBP1, SCUBE3, NLRP3, MYH11, MYH10, SMAD2, ACBD6, ACBD5, SMAD4, SMAD3, CPSF3, PTCH1, IDH2, ARHGAP29, SMAD6, NR4A2, TBCK, EIF2S3, TRPV6, TRPV4, CAPRIN1, PI4KA, MAN2B1, BMPR1B, FGFR3, FGFR2, FGFR1, ABCD4, KDM5A, KDM5B, GPSM2, ACADVL, KDM5C, B4GALT1, THRB, THRA, DHTKD1, SGSH, IRF2BPL, HK1, GMPPB, CA5A, TRPS1, DBT, MAN2C1, ABCD1, SCYL1, KDM6A, KDM6B, ABCC8, PDE4D, ABCC6, ABCC9, POMGNT1, TGFBR1, DNM1, TGFBR2, ALDH1A3, HPDL, MYH3, ALDH1A2, CDH11, MYH8, MYH9, CDH15, B4GALT7, CILK1, MYH6, CAMK2B, COLEC11, COLEC10, DDC, KDM3B, HPGD, NRXN1, CAMK2A, ETFDH, NRXN3, ATP1A3, NRXN2, ATP1A2, ATP1A1, DLL1, DLL3, HSPD1, DLL4, GNA14, RNF113A, UGP2, ERBB3, CHSY1, GNA11, MAPK1, BPNT2, PDSS1, CAMK2G, KDM4B, PDE6H, PDE6G, B3GAT3, PCDHGC4, PDE10A, FCSK, XPNPEP3, POMK, ATP13A2, HCN2, HCN1	2193	6572	19124	1.28445	2.0959e-22	7.15007e-23	4.8847e-23	162	57.8571	3.41303e-16	TRIO, MYT1L, ZNF292, ZBTB20, HNRNPU, EHMT1, UBE3A, ARHGAP35, YY1, PPP1CB, EFTUD2, RPS6KA3, KIF5C, POGZ, DPF2, EP300, KMT5B, MAP3K7, MAP2K1, CDKL5, CSNK2A1, DYRK1A, CASK, EBF3, FBXO11, FOXP2, DHDDS, FOXP1, PRKAR1B, KAT6B, KAT6A, SCN8A, EEF1A2, CSNK2B, ADNP, ATP6V1A, KMT2E, KMT2D, NOTCH1, SRCAP, KMT2A, ZC4H2, KMT2C, KMT2B, ITPR1, CACNA1A, CACNA1C, GATA3, PCDH19, CACNA1E, PHF21A, RHOBTB2, RAI1, GRIN2A, SPAST, DEAF1, ABL1, HIVEP2, ZNF148, MORC2, CERT1, TRPM3, ZBTB18, CREBBP, SMAD4, PDHA1, BRPF1, BCL11B, SYT1, BCL11A, PTCH1, NR2F1, BRAF, GRIN2B, ZFHX4, SMARCA2, SMARCA4, NR4A2, GNAO1, CDK8, GNAS, TAB2, CDK13, OGT, FGFR3, FGFR2, FBN1, RERE, KDM5B, KDM5C, ARF1, SETD2, DDX3X, CHD8, CHD7, MAST1, TCF20, CHD4, CHD3, CTCF, KIF11, CHD2, SLC6A1, WDR45, PHF6, HK1, IRF2BPL, MECP2, TLK2, CHAMP1, KIF1A, RAC1, DNM1L, SPTAN1, HRAS, KDM6A, KDM6B, UPF1, KCND3, ATRX, DNMT3A, MSL2, SMC1A, DNM1, TRAF7, ZEB2, COL2A1, PIK3CA, ZMYND11, AMER1, HDAC4, CAMK2B, DDX23, ATP1A3, PPM1D, HDAC8, CBL, GNAI1, ADCY5, PPP2CA, NSD1, NSD2, MFN2, CAMK2G, DYNC1H1, GATAD2B, MTOR, GRIN1, MIB1, ASXL1, SKI, KLF7, PSMC5, RIT1, CLCN4, RAB14, ASXL3, TAOK1, KRAS, TRIP12, KCNK3, TAF1	278	1.69571	1.93179e-14	5.03421e-15	3.49835e-15	70	56.4516	2.64221e-07	EIF4A2, ARF3, ATF2, DDX46, ZMYND8, UBE2D3, DDX42, PIK3CD, RNF19B, IKZF1, NR3C1, ING1, PPP3CB, ZMYM3, KIF5B, ARIH2, ARIH1, DDX17, MAP2K4, EIF5B, KDM2A, KCND2, TRPC4, PRKCB, CYBB, ZFX, VAV2, MPPED2, BTK, YME1L1, SF1, HDAC5, PRKAA1, HDAC2, PSMD14, DHX8, DHX9, USP12, ARL1, MACROH2A1, HSP90B1, GNAI2, PPP3R1, ATP5F1B, MAT2A, CCT8, ZBED4, CLASP1, MAP4K4, UBE2H, UBE2I, EGR3, HSPA5, CSNK1A1, WARS1, DNAJA1, COL3A1, CYP27C1, ACTC1, GNAL, PSMC3, CAMK4, UBA2, LHX6, ZNF777, LHX5, CALM1, ABCE1, CALM2, RAN	122	1.66963	1.42678e-05	4.75597e-06	3.17065e-06	98	48.2759	3.95274e-05	EIF4A2, ZMYND8, JADE3, DCAF1, PPAT, PAPOLG, ZNF208, SMARCAD1, KAT7, MTREX, PIAS4, RAB2A, MAP2K4, PRKCI, G6PD, KDM2A, PRKCE, UBE2E1, CYBB, ERN1, SF1, DHX8, NLK, GSPT1, ZBTB2, ZFP36L1, PCDHA1, RAB6B, MAP2K6, DTNB, NEK6, ESRRG, INO80, PTK2, NR2F6, CNOT6, EIF5, GNAL, COL1A2, LHX2, LHX6, UBA1, CDK12, MAP3K14, TOP2B, ALAS2, TUT4, PPP3CB, ARIH1, GET3, ZNF761, CCT3, PRMT8, CNOT6L, KCND2, TRPC4, CTDSPL, UBE2QL1, PPM1A, F9, UBE2R2, CANX, CRY2, SGK3, PIK3C3, ZNF358, MYH4, ARF6, CAMK2D, ROCK2, ZBTB46, ADCY2, CXXC4, RNF2, HDAC7, CYTH3, MAPK8, EXOSC10, TUBA3C, RSBN1L, GNA12, RPS3, PRPS1L1, CLASP1, MAP4K4, RRM2, KDM4D, PCGF5, CSNK1A1, USP22, PCGF3, PLCL2, KCNIP4, SLC4A8, COL3A1, ACTC1, PSMC3, ZNF217	203	1.40479	0.0020928	0.000533621	0.00042492	5534	16809
BIOGRID_INTERACTION	43740571:membrane glycoprotein(M)	341	15.2915	6.32705e-26	CYFIP2, SLC46A1, NUP107, TFRC, EIF4A3, TMEM94, CISD2, HNRNPR, ANTXR1, GBA2, GLE1, NSDHL, GJA1, RPS19, PPP2R1A, AKT2, DAG1, AP1S2, CYP1B1, DIP2B, SLC12A6, EPHB4, MCCC2, ALG9, ALG6, COG4, AP1B1, ACSL4, IFT80, SCRIB, ALG1, BCS1L, SLC5A6, AFG3L2, PPA2, BIN1, KCNQ5, FAR1, KDELR2, RPL26, NHLRC2, OBSL1, ALDH7A1, TELO2, SLC22A5, ABCB6, ABCB7, CTBP1, SLC45A1, TMTC3, NEDD4L, PIK3R1, WDR62, PCDH19, AAAS, ZMPSTE24, SNX3, PTDSS1, ANKH, ARSL, EPB41L1, DHX37, PIP5K1C, ATP6V0A1, FDFT1, JAG2, EDEM3, JAG1, INSR, FZD6, SLC33A1, EIF2AK3, MYO5A, MTHFR, NR2F2, ERLIN2, TMEM199, RPS26, VANGL1, CCDC88A, OCLN, MKS1, RETREG1, CDK16, RPS23, PIGS, PIGU, ARF1, GFM1, PIGT, PIGO, GPAA1, CLTC, AP4E1, MAGT1, PIGW, PTPRF, IFIH1, LMBR1, SMPD4, SPTLC2, KCNT2, AIFM1, C1QBP, FLVCR1, ACADM, RAC1, BBS7, ACADS, AASS, RSPRY1, CCDC115, ANO5, DDB2, DDB1, HADHA, TUBB2B, ALDH5A1, PACS1, TMEM106B, L2HGDH, PIGG, PLCB1, UMPS, ALDOA, ATP6V0C, DLD, PAFAH1B1, DYNC1I2, MYRF, SLC20A2, KARS1, WDR45B, STX16, ATL1, RPL11, GNAI3, HSD17B4, TMEM70, TMEM165, EMC1, LMNA, AP2S1, SC5D, RPL13, DMD, LNPK, JAM3, BCAP31, WWOX, SLC16A1, UTP4, MDH2, KIDINS220, GABRA5, DHRS3, RAB11B, TMCO1, WDR11, ITCH, CCDC8, PSMC1, SMOC1, SNX14, TRIP11, RAB3GAP2, PNPLA6, NCAPD3, RAB3GAP1, HYCC1, KDM1A, NDUFA10, CTNND1, CPOX, IGF1R, NARS1, POGZ, NARS2, TRAPPC12, PMPCB, BANF1, HADH, AP2M1, USP7, SUPT16H, FBXW11, PUS1, UBE4A, CASK, LIFR, ALG11, LEMD3, SDHA, FTSJ1, MID1, LEMD2, DPM1, ALDH3A2, RINT1, STIM1, SLC9A6, TMX2, FANCD2, SLC9A7, EEF1A2, ROR2, TBC1D23, XPR1, SLC27A4, SNRPB, ATP6V1A, COPB2, SLC26A2, CD151, UQCRB, TUBGCP2, NDUFB11, COX15, ACAT1, SLC9A1, RAP1B, ORC4, EFNB1, EMG1, EBP, PSAP, ADGRG6, PLXNA1, STRA6, MPDU1, FANCI, ACBD5, ANKRD26, SMAD3, WFS1, SLC52A2, CAV1, CRIM1, ASNS, DHCR24, B3GALT6, ARPC4, FANCG, EIF2S3, CPS1, RHEB, STT3A, PI4KA, GNAS, DEGS1, DHCR7, STT3B, RIGI, NFE2L2, ABCD4, SLC25A1, ACADVL, CNTNAP1, CCDC47, FLT4, WDR4, FHL1, POMT1, SLC2A1, ATP2A2, UFSP2, ETFA, MTR, LMNB1, SPRED2, TMEM222, SEC61A1, OPA1, AP1G1, DBT, ATP7A, GUSB, SLC37A4, LBR, TAPT1, JAGN1, NUP133, ITGA3, DHPS, CAD, ATP6AP2, DDX54, DARS2, DARS1, DDOST, ACTA1, SLC25A15, LMBRD2, NDUFS8, HAX1, NPC1, RRM2B, ASPH, PCCA, PEX6, ALDH1A2, PEX5, RFT1, PCCB, ITGA6, SLC25A4, PPP1R15B, SEC23A, RALA, CANT1, LRP5, ATP1A1, CLN8, HSD17B10, CLN6, HSPD1, LRP6, CDC42, CLN3, UGP2, RAB23, LRIG2, SLC25A20, CNNM2, SEC23B, ATP9A, NDUFA9, SLC35A2, ARFGEF1, ARFGEF2, KCNJ8, KCNJ11, B3GAT3, MBOAT7, ATP2B1, CLCN7, PC, RAB14, RAB18, P4HB, SLIRP	2219	1758	19708	1.72274	1.17658e-21	1.47072e-22	1.28186e-22	0				280					18	14.5161	0.0403474	CSNK1A1, RPS8, DHX9, ARL1, PPP2R2A, PRPF19, HSP90B1, DNAJA1, ALCAM, XPO1, EIF6, CARM1, WDR5, YME1L1, LRRC8A, ABCE1, CALM2, RAN	122	1.654	1	0.265552	0.245308	0				203					1399	17367
GOTERM_BP_4	GO:0051216~cartilage development	76	3.40807	3.55485e-24	ECM1, THRA, IHH, PTH1R, GLI3, HOXA11, GLI2, GHR, COMP, FGF9, HYAL1, HYAL2, RSPO2, SOX9, SOX6, ATP7A, PITX1, TAPT1, SOX5, FBXW4, MKKS, MEF2C, EDN1, COL27A1, MSX2, NOG, WNT5A, BGN, IFT80, AXIN2, RUNX2, TGFBR2, COL2A1, MYCN, ZEB1, EVC, MMP13, COL6A1, RARB, MATN3, SLC26A2, NPR2, SATB2, COL11A1, COL11A2, GATA3, LTBP3, ZMPSTE24, CHSY1, CBS, BPNT2, MSX1, BBS2, WNT10B, BBS1, TGFB1, PRRX1, ZBTB16, EIF2AK3, WNT7A, GDF5, BMP4, EXT1, COL1A1, EXT2, BMP2, NFIA, NFIB, TRPV4, MGP, CTNNB1, TRIP11, BMPR1B, FGFR3, MYF5, FGFR1	2205	185	19068	3.55254	8.75916e-21	1.62207e-22	1.19943e-22	10	3.57143	0.00161441	MEF2C, COL2A1, MYCN, NFIA, SATB2, COL6A1, CTNNB1, GATA3, FGFR3, SOX5	279	3.69427	0.871516	0.0113276	0.00883018	0				124					0				203					109	16739
GOTERM_BP_4	GO:0055123~digestive system development	67	3.00448	2.00725e-23	CDKN1C, RET, FOXE1, IFT172, SRP54, IHH, HOXA13, GLI3, GLI2, CRKL, SHH, SALL1, EDNRB, SOX17, FGF9, ZIC3, SOX9, BBS7, HMGCS2, TP63, NKX3-2, DACT1, CCDC39, MYOCD, WNT5A, SOX11, HNF1B, SOX10, SMO, ALDH1A2, KCNQ1, KIT, RARB, WDPCP, CCDC40, YAP1, NPR2, GATA6, HOXD13, GATA4, ASCL1, CLMP, NPHP3, ALX4, STRA6, SMAD2, TGFB2, TGFB1, SMAD3, FZD5, TGFB3, FOXF1, INSR, WDR19, IGF2, ACVR2B, ASS1, EXT1, AHI1, CPS1, CTNNB1, PTF1A, FGFR2, ADA, NODAL, OTC, FGF10	2205	152	19068	3.81178	4.94586e-20	8.99247e-22	6.64947e-22	6	2.14286	0.0720257	NOTCH1, CHD8, CTNNB1, SOX11, SOX10, FGFR2	279	2.69779	1	0.243278	0.189642	0				124					0				203					85	16739
GOTERM_BP_4	GO:0045165~cell fate commitment	93	4.1704	2.65096e-23	MYT1L, DOCK7, ONECUT1, IHH, SIX1, RBPJ, HOXA13, GLI3, HOXA11, GLI2, SOX2, SHH, EDNRA, FGF8, SOX17, SUFU, SOX9, SOX6, PITX1, MNX1, SOX5, CDON, EOMES, APC2, ACVR1, KDM6B, MEF2C, EDN1, NKX6-2, WNT5A, HNF1B, MITF, PAX6, TBR1, FOXP3, TGFBR1, PAX2, RUNX2, SMO, FOXC2, FOXG1, ARX, GATA6, GATA4, GATA3, ASCL1, GATA2, DLL1, DLL4, ATOH7, CDC42, TBX22, TBX20, NKX2-1, WNT1, NKX2-5, WNT3, WNT4, JAG2, TBX1, SMAD2, TCF7L2, WNT10B, SMAD4, JAG1, PRRX1, BCL11B, EYA1, PTCH1, WNT7A, BRAF, NR2F2, TBX5, FOXN1, TBX4, POU4F1, TBX18, TBX3, BMP4, EXT1, TBX15, BMP2, NFIA, LHX3, NFIB, WT1, CTNNB1, PTF1A, FGF13, FGFR2, NODAL, MYF5, FGF10	2205	267	19068	3.01209	6.53196e-20	1.16642e-21	8.62507e-22	16	5.71429	9.43716e-06	KDM6B, TCF7L2, MEF2C, SMAD4, NOTCH1, BCL11B, MYT1L, FOXG1, PTCH1, BRAF, GATA3, MTOR, NFIA, CTNNB1, FGFR2, SOX5	279	4.09553	0.0119137	0.000147965	0.000115343	0				124					0				203					174	16739
BIOGRID_INTERACTION	2194:fatty acid synthase(FASN)	209	9.3722	8.41396e-25	STEEP1, SMARCAL1, EIF4A3, XYLT2, GBA1, HNRNPR, SMC3, ALKBH8, GCSH, AKT1, ATP6V1E1, SCAPER, SOX4, MFSD2A, ALG8, ALG9, ALG6, CSNK2A1, ALG3, MOGS, GTPBP2, INPP4A, CYP27A1, CLDN5, BOLA3, NHLRC2, PRR12, OBSL1, LINS1, TWIST1, PIK3R2, GATA2, AAAS, GIGYF2, PTDSS1, RAD21, INPP5K, DPH5, ZBTB7A, CHKA, SLC33A1, FN1, BRAF, SLC6A8, STAG2, SLC6A9, PPT1, SPRTN, ALDH18A1, CDK13, FBXL4, BAP1, RPS23, EZH2, KIF14, BRCA1, KIF11, GRIK2, GLI3, MED12, LMBR1, MED13, ATIC, MECOM, SPTLC2, SMPD1, RAC1, PARP1, STRADA, NSUN2, ACAD9, CIT, MTF1, PTRH2, WAC, UFC1, KPTN, DEPDC5, DLD, PIGH, YAP1, RPL11, PRUNE1, HSD17B4, PAPSS2, TMEM165, RECQL4, PPP2CA, EMC1, LMNA, SPOP, RPL13, ZSWIM6, MGAT2, LNPK, BRD4, WWOX, NPM1, SLC16A1, TRMT1, MIB1, NMNAT1, CCDC8, RAB3GAP2, TRIP13, RAB3GAP1, MRE11, INPPL1, ACTG1, EDC3, EFTUD2, YY1, SALL1, NARS1, GNPTAB, CDH1, SLC39A8, ARID2, AP2M1, TRAPPC2L, TPM3, MMGT1, DYRK1A, TSC2, UBE4A, TSC1, ALG12, VRK1, SDHA, FBXO11, ATAD3A, DHDDS, DPM1, ALDH3A2, MAU2, TBC1D20, FANCD2, SBDS, SMS, MAPKAPK5, CUL7, RNASEH2B, COX15, UBA5, CUL3, HTRA2, LTBP1, GTF2E2, CCDC32, MORC2, STRA6, MPDU1, PDHA1, SLC52A2, UROS, CAV1, ASNS, COQ4, CDK8, UBE2T, STT3B, KDM5A, RERE, THRA, PTEN, ETFA, CHD1, SIN3B, PGM3, UBTF, TLK2, DNM1L, DIS3L2, TGIF1, EED, CKAP2L, CAD, DDX54, PPP2R5C, DDOST, TGFBR1, METTL23, CCNA2, PIK3CA, RASA1, USP14, SMARCD1, COLEC10, NDUFB7, TAFAZZIN, PARN, USP18, HSD17B10, HDAC6, ZBTB40, BICRA, DLL4, FZR1, CDC45, UGP2, NHS, CAMK2G, SLC35A2, NTRK1, SLC35A1, PTPN11, PC, RAB14, RAB18	2219	910	19708	2.03981	1.56466e-20	1.73851e-21	1.51526e-21	39	13.9286	2.07193e-09	RERE, KMT2A, KMT2C, CHD8, ZNF292, PTEN, PIK3R2, KIF11, PRPF8, PPP2CA, YY1, MED12, EFTUD2, TLK2, UBTF, EP300, RAC1, DNM1L, MORC2, CAMK2G, SLC35A2, PDHA1, CSNK2A1, MMGT1, USP9X, DYRK1A, HUWE1, PTPN11, BRAF, FBXO11, DHDDS, MIB1, CDK8, STAG2, RAB14, PIK3CA, WAC, PRR12, CDK13	279	3.02734	2.41522e-05	2.02944e-07	1.81755e-07	14	11.2903	0.00390882	H2AZ1, OTUD5, HDAC5, HSPA5, ARL1, ZFX, ACTC1, XPO1, SNW1, CARM1, WDR5, TAF4, ZBED4, MAP4K4	122	2.48525	1	0.0512733	0.0473644	19	9.35961	0.0048372	RAB2A, H2AZ1, USP22, ADRM1, ESRRG, ZBTB2, ACTC1, SNW1, XPO4, UBE2R2, PPAT, PAPOLG, CRY2, NAA35, KPNA4, RPRD1A, HNRNPA1, MAP4K4, CLASP2	199	2.06777	1	0.111666	0.108086	687	17367
BIOGRID_INTERACTION	1327:cytochrome c oxidase subunit 4I1(COX4I1)	118	5.29148	1.41426e-24	CLPB, GLDC, TACO1, NDUFA10, CISD2, CPOX, ACTB, POGZ, LONP1, PMPCB, ATP6V1E1, HADH, TPM3, MMGT1, TPM2, ATAD3A, COX6B1, TUFM, GTPBP3, LARS2, AFG3L2, PREPL, SCO1, FANCD2, CLPP, PRKD1, ATP6V1A, ZCCHC8, LRPAP1, VCP, UQCRB, NDUFB11, SHMT2, COX15, HTRA2, COX14, CYC1, NDUFV2, MYH10, NDUFV1, SURF1, PDHA1, PYCR1, PYCR2, GLUD1, TBCK, UQCRQ, GNB1, NDUFAF2, DEGS1, RIGI, PIGS, COX7B, GFM1, GPAA1, RMND1, KIF14, ETFA, HCCS, ETFB, MAGT1, AUH, SPR, OPA1, AIFM1, C1QBP, DBT, UQCRFS1, DLAT, JAK3, AASS, POLG, BCKDHA, ELAC2, MRPS22, ACAD9, MRPS2, TUBG1, DDOST, HADHA, NDUFS8, SARS2, HAX1, NDUFS7, PIGA, NDUFS4, NDUFS1, MICU1, ALDOA, PIGH, NDUFB8, ECHS1, NDUFB7, KARS1, NDUFB3, MRPS34, MESD, HSD17B10, TMEM70, HSPD1, TMEM165, EMC1, IARS2, NDUFA9, BCAP31, NDUFA8, TIMM8A, NDUFA6, MDH2, MBOAT7, ELP2, ATP5F1D, GFER, TTC19, LRPPRC, ALDH4A1, CTNNB1, P4HB	2219	388	19708	2.70107	2.62996e-20	2.62996e-21	2.29224e-21	0				280					0				124					0				203					270	17365
GOTERM_BP_4	GO:0030855~epithelial cell differentiation	167	7.48879	7.88884e-23	SMARCB1, IHH, PLOD3, MSI1, RBPJ, HOXA13, EDNRA, GJA1, EDNRB, SALL1, FGF8, CDH3, SOX17, OPHN1, CDH2, AKT2, LIPN, AKT1, SOX9, PITX2, SOX4, TP63, PITX3, ACVR1, MEF2C, MAP2K1, NKX6-2, COL27A1, CCDC78, WNT5A, MAGI2, SOX11, HNF1B, IFT80, SCRIB, MYO7A, KRT74, FOXP3, AR, MAF, RFX6, TBC1D20, SMO, COL4A1, KCNQ1, WDPCP, CCNO, KCNE1, DLX3, DLX5, NPR2, ARX, GATA6, GATA4, GATA3, GATA2, RAP1B, PSAP, ABL1, PGK1, NKX2-1, NDP, WNT1, NKX2-5, EXPH5, WNT4, JAG2, PLK4, SMAD2, WNT10B, ST14, TGFB2, SMAD4, TGFB1, JAG1, SMAD3, BCL11B, FZD5, FOXF1, CAV1, PTCH1, TDRD7, NR2F2, FOXN1, EXT1, BMP4, BMP2, BFSP2, MAFB, LHX3, CPS1, GDNF, DLG5, CCDC88C, TPP1, FGFR2, EZH2, FGF10, FGFR1, KDM5B, COL18A1, ROBO4, ACADVL, B4GALT1, THRB, THRA, ONECUT1, SIX1, GLI2, PPP3CA, SIX3, HYDIN, NKX3-2, KDM6B, EDN1, PDE4D, TUBB, AMPD2, FOXL2, PAX6, PAX2, ACTA2, NR5A1, PAX8, ENAM, COL6A1, RARB, FAM20C, IRF6, CEP63, PAFAH1B1, YAP1, FOXC2, ASAH1, CSTA, HSD17B4, ASCL1, DLL1, CLCN2, CDC42, IFT74, FZR1, HSF4, NTRK1, TBX1, GDF11, CEP152, WNT7A, FOXJ1, ACVR2B, GRHL2, TBX3, DSPP, ASXL1, CRYGD, TTC8, NPHS1, ERCC3, WT1, NPHS2, NFIB, ERCC2, CTNNB1, KRAS, CCM2, B9D1, PNPLA1	2205	667	19068	2.16515	1.94381e-19	3.41019e-21	2.52166e-21	20	7.14286	0.00434599	DSP, KDM6B, KDM5B, MAP2K1, MEF2C, SMAD4, SMARCB1, NOTCH1, BCL11B, PTCH1, ATRX, SOX11, GATA3, ASXL1, COL4A1, COL6A1, ABL1, CTNNB1, KRAS, FGFR2	279	2.0493	0.99604	0.0255528	0.0199191	0				124					0				203					500	16739
GOTERM_MF_2	GO:0097367~carbohydrate derivative binding	417	18.6996	2.48934e-22	CLPB, HNRNPU, SMC3, MYLK, CLP1, AKT2, AKT1, PRKACA, PRKACB, CSNK2A1, DDX11, GTPBP2, GTPBP3, LARS2, PRKAR1B, PRKAR1A, PRKD1, TARS1, RABL6, GNE, LRPAP1, COL13A1, ABCB6, ABCB7, GNS, CYB5R3, HLCS, PNPO, PIP5K1C, PLK4, CDK19, CHKA, DMPK, EIF2AK1, EIF2AK3, FN1, EIF2AK2, BRAF, CDC6, GLUD1, PPT1, CDK10, CDK13, CDK16, RET, ARF1, PIGU, ADK, SRP54, PYGL, FARS2, IFIH1, DSTYK, SHH, TUBA1A, AIFM1, RSPO2, TK2, JAK3, RSPO4, UPF1, RIPK4, BGN, RRAS2, CIT, TUBB2B, TUBB2A, COL2A1, MRAS, PIGK, MOCS1, PAFAH1B1, KARS1, COL11A1, ATL1, COL11A2, FIGN, ABCB11, PAPSS2, ADCY5, RECQL4, NRAS, PMS2, MFN2, GK, AGK, TUBB4A, SMOC2, PSMC5, NMNAT1, TAOK1, PSMC1, SMOC1, COQ8A, ATP8A2, THG1L, EFEMP2, SMCHD1, FGF9, TUBB3, NEK1, MAP3K7, RARS2, MAP2K1, MAP2K2, CDKL5, RARS1, DYRK1A, VRK1, CHD1L, MAPKAPK5, ROR2, CSNK1G1, CSF1R, BLM, BRSK2, ARL6, ARL3, AK2, RHOBTB2, RAP1B, ORC4, TKFC, ORC1, PSAP, ABL1, PGK1, NEK8, FANCM, ATP8B1, ASNS, EEF2, CDK8, RHEB, TPP1, RIGI, TUBA8, FLT4, NADK2, OPA1, TLK2, PRKG2, SOST, ATP7A, DNM1L, CHUK, COL25A1, SMC1A, COASY, SARS1, SARS2, PIK3CA, SKIC2, PCCA, PCCB, PRPS1, VPS4A, NDNF, CDC42, RAB23, IARS2, IARS1, ASCC3, CNNM2, ATP9A, NTRK1, NTRK2, KCNJ10, KCNJ8, KCNJ11, MMAA, MMAB, CDC42BPB, ASS1, TRIT1, RAD50, RAD51, PC, RAB14, POLR3B, MAB21L1, RAB18, SPAG1, SMARCAL1, MTRR, HPSE2, TP53RK, EIF4A3, NUDT2, NADSYN1, ACTB, RPS6KA3, FLAD1, LONP1, GLUL, EPHB4, ACVR1, MCCC2, ENTPD1, MCCC1, ACSL4, MYO7A, BCS1L, RUNX2, AFG3L2, SIK1, DNA2, AARS1, RTEL1, SLC22A5, GSPT2, DHX30, BRIP1, SPAST, RRAS, DHX34, DHX37, HARS1, TREX1, INSR, MYO5A, RAB39B, SMARCA1, SMARCA2, SMARCA4, EPRS1, MYO5B, WNK3, ALDH18A1, GFM1, GPAA1, KIF14, KIF11, PTPRF, QARS1, CTSK, HYAL2, C1QBP, DHX16, RAC3, KIF1A, RAC1, HRAS, STRADA, TUBB, KIF22, TUBG1, KIF7, SYN1, RAD51C, BBS10, KIF2A, BBS12, KIT, FAM20C, FAM20A, DDR2, GUCY2C, PRIM1, IGHMBP2, GNAI3, GNAI1, ATP5F1A, PAK1, PAK3, MAP3K1, GCH1, NUBPL, ERCC6L2, ATP5F1D, RAB11A, GCK, RAB11B, RIT1, TRIP13, BUB1B, YARS2, ARHGAP35, ACTG1, IGF1R, EFTUD2, COMP, NARS1, KIF5C, KIF5A, NARS2, ENPP1, PDGFRB, CASK, LIG4, MAT1A, TRNT1, ATAD3A, TUFM, EEF1A2, RAF1, CARS1, CARS2, ATP6V1A, DDX6, VCP, UBA5, NPR2, LTBP2, NID1, ADGRG1, KIF3B, NLRP3, MYH11, MORC2, MYH10, NDUFV1, PTCH1, UBE2A, BMP4, GNAO1, TBCK, FGF14, EIF2S3, CPS1, UBE2T, KIF4A, GNAQ, TRPV4, CAPRIN1, PI4KA, GNAS, BMPR1B, FGF12, FGFR3, FGFR2, FGF10, FGFR1, GALK1, ABCD4, DDX3X, MAST1, CHD5, ATP2A2, CHD4, HMGB1, CHD3, CHD2, CHD1, GPHN, HK1, GMPPB, ABCD1, SCYL1, MKKS, DDX59, ABCC8, PDE4D, ABCC6, CAD, DDX54, DARS2, ABCC9, PEX1, DARS1, DNM1, TGFBR1, TGFBR2, ACTA2, ACTA1, MYH3, PEX6, ATP6V1B2, MYH8, MYH9, FBP1, CILK1, MYH6, ATP6V1B1, CAMK2B, RALA, MVK, PNKP, DDX23, CAMK2A, ATP1A3, ATP1A2, ATP1A1, CLCN3, SAMHD1, CLN6, HSPD1, CLN3, GNA14, UGP2, ERBB3, GNA11, MAPK1, CAMK2G, PDE6H, PDE6G, ATP2B2, ATP2B1, ACVR2B, CLCN7, MAPK10, CLCN6, CLCN4, PDE10A, ERCC3, FCSK, GLB1, ERCC2, POMK, KRAS, ATP13A2, ERCC6, NAXD, TEK, HCN2, TAF1, HCN1	2193	2349	19124	1.54808	2.51423e-20	6.28558e-21	4.29411e-21	70	25	4.95327e-09	ARF1, TRIO, DDX3X, CHD8, MAST1, CHD7, HNRNPU, CHD4, CHD3, KIF11, CHD2, ARHGAP35, HK1, EFTUD2, RPS6KA3, KIF5C, TLK2, KIF1A, RAC1, DNM1L, HRAS, MAP3K7, UPF1, MAP2K1, CDKL5, CSNK2A1, ATRX, DYRK1A, CASK, SMC1A, DNM1, COL2A1, PIK3CA, PRKAR1B, EEF1A2, ATP6V1A, CAMK2B, SRCAP, DDX23, ITPR1, ATP1A3, GNAI1, RHOBTB2, ADCY5, SPAST, ABL1, MFN2, CAMK2G, MORC2, DYNC1H1, PTCH1, BRAF, SMARCA2, MTOR, SMARCA4, GNAO1, CDK8, RIT1, PSMC5, CLCN4, RAB14, TAOK1, GNAS, KRAS, CDK13, FGF12, FGFR3, FGFR2, FBN1, TAF1	278	2.04998	2.87289e-07	3.65303e-08	2.53855e-08	39	31.4516	2.28194e-08	EIF4A2, ARF3, PRKAA1, DDX46, DHX8, DHX9, UBE2D3, ARL1, DDX42, PIK3CD, MACROH2A1, HSP90B1, GNAI2, ATP5F1B, MAT2A, KIF5B, CCT8, CLASP1, MAP4K4, DDX17, EIF5B, MAP2K4, UBE2H, UBE2I, HSPA5, PRKCB, CSNK1A1, WARS1, DNAJA1, ACTC1, GNAL, PSMC3, CAMK4, MPPED2, BTK, UBA2, YME1L1, ABCE1, RAN	122	2.60256	1.23225e-06	6.16124e-07	4.10749e-07	45	22.1675	9.86788e-05	EIF4A2, TOP2B, CAMK2D, DHX8, ROCK2, ADCY2, NLK, GSPT1, DCAF1, MAPK8, TUBA3C, PAPOLG, GNA12, SMARCAD1, MTREX, GET3, PRPS1L1, RAB6B, CLASP1, MAP4K4, MAP2K6, CCT3, RAB2A, MAP2K4, PRKCI, CSNK1A1, PRKCE, NEK6, UBE2E1, UBE2QL1, INO80, PTK2, ERN1, ACTC1, GNAL, EIF5, PSMC3, UBE2R2, UBA1, PIK3C3, SGK3, CDK12, MYH4, MAP3K14, ARF6	203	1.80473	0.00521658	0.000888109	0.000707198	1893	16809
GOTERM_BP_4	GO:0021536~diencephalon development	47	2.10762	3.10341e-22	CNTNAP2, KCNC1, ARX, RAX, NDNF, PRDM13, SEMA3E, GATA2, RBPJ, SLC6A3, GLI2, SOX2, MECP2, SOX3, SHH, BLOC1S6, FGF8, SALL1, PTCHD1, CDH1, SIX3, NKX2-1, HESX1, PLXNA1, WNT1, PITX2, PITX1, DUOX2, WNT4, CHRNB2, POU1F1, PROP1, NOG, WNT5A, PAX6, POU4F1, NR4A2, BMP4, BMP2, SMO, LHX3, UQCRQ, ALDH1A2, OGDH, CTNNB1, RAB3GAP1, FGF10	2205	83	19068	4.89684	7.64679e-19	1.31841e-20	9.74897e-21	0				280					0				124					0				203					36	16739
GOTERM_BP_4	GO:0060537~muscle tissue development	111	4.97758	3.77872e-22	IHH, HNRNPU, RBPJ, MYLK, EFEMP2, EDNRA, GJA1, NAGLU, FGF9, CFL2, SOX9, ARID2, LARGE1, PITX1, CDON, PDGFRB, ACVR1, EOMES, MEF2C, MSX2, TPM3, MYL11, SOX11, TSC1, KLHL40, LEMD2, SMO, PRKAR1A, SIK1, ZFPM2, OBSL1, CHRNA1, NPR2, NPRL3, GATA6, GATA4, ZMPSTE24, SLC9A1, MTM1, ABL1, MYH11, NDUFV2, NKX2-5, STRA6, ZBTB18, WNT10B, TFAP2B, TGFB2, EGR2, SMAD4, TGFB1, TREX1, CAV1, PTCH1, NR2F2, PHOX2B, BMP4, BMP2, FGFR2, MYF5, FGFR1, CNTNAP1, MEGF10, ELN, SIX1, CTCF, LMOD3, MECP2, PPP3CA, SHH, PPP1R13L, ZIC3, ACADM, JARID2, ADAMTS9, KDM6B, MYOCD, NOG, ABCC9, FOXL2, TGFBR1, ACTA1, ALDH1A2, COL6A1, ITGA8, RARB, MYH6, FOXC2, FOXC1, TAFAZZIN, COL11A1, DLL1, DLL4, CDC42, LMNA, TBX20, DMD, MSX1, FKRP, EYA1, KCNJ8, KCNJ11, STAC3, TBX5, POU4F1, TBX3, TBX18, SKI, NPHS1, WT1, KRAS	2205	366	19068	2.62264	9.31078e-19	1.5781e-20	1.16692e-20	20	7.14286	1.96841e-06	ZBTB18, DSP, KDM6B, MEF2C, SMAD4, NOTCH1, PTCH1, CHD7, HNRNPU, SOX11, CTCF, MTOR, CACNA1G, SKI, MECP2, COL6A1, ABL1, EP300, KRAS, FGFR2	279	3.73465	0.00249676	3.7877e-05	2.95261e-05	0				124					0				203					255	16739
GOTERM_BP_4	GO:0006796~phosphate-containing compound metabolic process	302	13.5426	4.49404e-22	PGAP1, PGAP2, TP53RK, PGAP3, NUDT2, NADSYN1, MYLK, RPS6KA3, FLAD1, AKT1, PLCE1, MLYCD, MMUT, PRKACA, PRKACB, EPHB4, MFSD2A, MCCC2, PDHX, ENTPD1, CSNK2A1, SLC35C1, ACSL4, INPP4A, GNPAT, PPA2, PRKAR1B, CSNK2B, SIK1, SUCLG1, FAR1, HPRT1, PRKD1, GNE, GCDH, HACD1, CTBP1, GATA6, PIK3R2, PIK3R1, PLA2G6, PTDSS1, BLOC1S6, INPP5E, PLCG2, SLC19A3, PNPO, NKX2-1, INPP5K, PIP5K1C, FDFT1, PLK4, NUS1, CHKA, DMPK, TGDS, INSR, EIF2AK1, PMM2, EIF2AK3, EIF2AK2, BRAF, GNPTG, WNK3, OGDH, PPT1, CDK10, PLCH1, ADA, CDK16, PIGS, RET, MOCS2, PIGU, PIGT, PIGO, PIGN, GPAA1, HEXB, PIGQ, ADK, PYGL, PIGW, PIGV, PIGY, PTPRF, MECP2, PPP3CA, HINT1, MCEE, SMPD4, ATIC, SPTLC2, SMPD1, FLVCR1, TK2, DLAT, NANS, JAK3, AASS, PCYT1A, ELOVL4, PARP1, RIPK4, AMPD2, PIGB, HADHA, PLCB4, PIGA, KIT, PIGK, FAM20C, PIGM, PIGL, PIGG, PLCB1, UMPS, ALDOA, TKT, ATP6V0C, DLD, MOCS1, PIGH, DDR2, PAFAH1B1, GUCY2C, CTDP1, PTH, KARS1, HAAO, GNAI3, HSD17B4, PAPSS2, ADCY5, PPP2CA, PAK1, ATP5F1A, MAP3K1, GK, MDH2, AGK, ATP5F1D, GCK, FIG4, NMNAT1, TAOK1, PNPLA6, COQ8A, HYCC1, DPAGT1, NDUFA12, NDUFA10, MPI, INPPL1, OGDHL, RORA, IGF1R, PPP1CB, GNPTAB, ENPP1, NEK1, MAP3K7, PDGFRB, CDKL5, PCYT2, MAP2K2, DGAT1, FBXW11, DYRK1A, CASK, VRK1, OCRL, TTC7A, SDHA, DHDDS, DPM1, DPM3, CACNB4, PLAA, MAPKAPK5, RAF1, ATP6V1A, CSF1R, VCP, RNASEH2B, BRSK2, NDUFB11, NPR2, AK2, ABHD5, ACAT1, MTM1, FUT8, TKFC, ABL1, PGK1, NDUFV2, NDUFV1, PIBF1, PDHA1, TGFB1, SLC52A3, SRD5A3, IDH2, DOLK, CPS1, TMEM237, PI4KA, ALPL, FGFR2, GALK1, FGFR1, FLT4, MAST1, PTEN, GPHN, HK1, DHTKD1, GMPPB, MFSD8, NADK2, ABHD16A, OPA1, GMPPA, PGM3, TLK2, ACP5, PRKG2, HMGCS2, SERAC1, ABCD1, PGM1, ADSL, PPP1R12A, CHUK, PDE4D, CAD, ABCC6, ABCC9, PPP2R5D, TGFBR1, COASY, NT5C3A, MYH3, NDUFS8, NDUFS7, PIK3CA, RRM2B, SLC25A19, NDUFS4, COL6A1, ATP6V1B2, MYH8, NDUFS1, FBP1, MYH6, CILK1, ATP6V1B1, CAMK2B, VAC14, PRPS1, NDUFB8, GALT, NDUFB7, MVK, NAXE, TAFAZZIN, NDUFB3, CAMK2A, ATP1A2, CLN8, PPM1D, SAMHD1, PTHLH, CLN3, UGP2, RAB23, BPNT2, MAPK1, NDUFA9, NTRK1, NDUFA8, NTRK2, SLC35A1, NDUFA6, FKRP, MBOAT7, NDUFA1, CTNS, PTPN11, CDC42BPB, DDHD1, PTPN14, DHODH, MAPK10, PDE10A, PC, FCSK, POMK, ATP13A2, NAXD, TAF1	2205	1536	19068	1.70025	1.10733e-18	1.84555e-20	1.36469e-20	33	11.7857	0.0259387	ATP6V1A, CAMK2B, MAST1, PTEN, PIK3R2, PIK3R1, PPM1D, HK1, ADCY5, PPP2CA, MECP2, PPP1CB, RPS6KA3, TLK2, ABL1, MAP3K7, CDKL5, PDHA1, CSNK2A1, DYRK1A, CASK, PTPN11, PPP2R5D, BRAF, MTOR, DHDDS, PRKAR1B, PIK3CA, TAOK1, COL6A1, CSNK2B, FGFR2, TAF1	279	1.46833	1	0.107654	0.0839194	16	12.9032	0.0620681	ATF2, PRKAA1, PRKCB, CSNK1A1, STAT3, PIK3CD, PPP2R2A, PPP3CB, ATP5F1B, COPS2, CAMK4, BTK, GFUS, CLASP1, RAN, MAP4K4	122	1.62807	1	0.44453	0.417606	31	15.2709	0.000687848	CAMK2D, SLC44A2, ROCK2, ADCY2, NLK, PPP3CB, MAPK8, PPAT, OSBP, PRPS1L1, CLASP1, MAP4K4, PRKCI, G6PD, RRM2, CSNK1A1, PRKCE, NEK6, STAT3, PLCL2, TTC7B, ELOVL6, PTK2, SSH1, ERN1, PPM1A, COPS2, PIK3C3, SGK3, CDK12, MYH4	201	1.91461	0.440133	0.0446043	0.0434402	1218	16741
GOTERM_BP_4	GO:0060972~left/right pattern formation	65	2.9148	1.0545e-21	ODAD3, ODAD2, C2CD3, ODAD4, IFT172, DNAAF11, IHH, MMP21, GJA1, SHH, FGF8, SOX17, ZIC3, SUFU, RTTN, BBS7, PITX2, CC2D2A, BBS5, NKX3-2, BBS4, OFD1, ACVR1, CCDC39, MKKS, MEF2C, DNAAF3, IFT140, WNT5A, AP1B1, RPGRIP1L, DNAAF4, TGFBR2, DISP1, SMO, GAS8, CCDC40, ARL6, GATA4, DLL1, DYNC2LI1, IFT74, KIF3B, DVL1, TBX20, NPHP3, NKX2-5, NEK8, TBX1, SMAD2, STIL, SMAD3, FOXF1, IFT122, FOXJ1, ACVR2B, TBX3, CFC1, MIB1, AHI1, MKS1, DRC1, FOLR1, NODAL, FGF10	2205	153	19068	3.67383	2.59829e-18	4.12427e-20	3.04968e-20	0				280					0				124					0				203					88	16739
GOTERM_BP_4	GO:0009855~determination of bilateral symmetry	65	2.9148	1.0545e-21	ODAD3, ODAD2, C2CD3, ODAD4, IFT172, DNAAF11, IHH, MMP21, GJA1, SHH, FGF8, SOX17, ZIC3, SUFU, RTTN, BBS7, PITX2, CC2D2A, BBS5, NKX3-2, BBS4, OFD1, ACVR1, CCDC39, MKKS, MEF2C, DNAAF3, IFT140, WNT5A, AP1B1, RPGRIP1L, DNAAF4, TGFBR2, DISP1, SMO, ALDH1A2, GAS8, CCDC40, ARL6, GATA4, DLL1, DYNC2LI1, IFT74, KIF3B, DVL1, TBX20, NPHP3, NKX2-5, NEK8, TBX1, SMAD2, STIL, SMAD3, FOXF1, FOXJ1, ACVR2B, TBX3, CFC1, MIB1, AHI1, MKS1, DRC1, FOLR1, NODAL, FGF10	2205	153	19068	3.67383	2.59829e-18	4.12427e-20	3.04968e-20	0				280					0				124					0				203					88	16739
GOTERM_BP_4	GO:0009799~specification of symmetry	65	2.9148	1.0545e-21	ODAD3, ODAD2, C2CD3, ODAD4, IFT172, DNAAF11, IHH, MMP21, GJA1, SHH, FGF8, SOX17, ZIC3, SUFU, RTTN, BBS7, PITX2, CC2D2A, BBS5, NKX3-2, BBS4, OFD1, ACVR1, CCDC39, MKKS, MEF2C, DNAAF3, IFT140, WNT5A, AP1B1, RPGRIP1L, DNAAF4, TGFBR2, DISP1, SMO, ALDH1A2, GAS8, CCDC40, ARL6, GATA4, DLL1, DYNC2LI1, IFT74, KIF3B, DVL1, TBX20, NPHP3, NKX2-5, NEK8, TBX1, SMAD2, STIL, SMAD3, FOXF1, FOXJ1, ACVR2B, TBX3, CFC1, MIB1, AHI1, MKS1, DRC1, FOLR1, NODAL, FGF10	2205	153	19068	3.67383	2.59829e-18	4.12427e-20	3.04968e-20	0				280					0				124					0				203					88	16739
BIOGRID_INTERACTION	26270:F-box protein 6(FBXO6)	173	7.75785	3.23742e-23	NRROS, TFRC, TUSC3, EIF4A3, PLOD3, BUB1B, GBA1, EMC10, PLOD2, HNRNPR, PLOD1, SMC3, ACTG1, IGF1R, EEF1B2, SMCHD1, NAGLU, CDH2, TUBB3, LAMP2, ENPP1, SIL1, NUP214, RARS1, P3H1, LIFR, ALG1, SDHA, PDIA6, ATAD3A, TUFM, DPM1, AFG3L2, BTD, COL4A2, GEMIN5, ATP6V1A, COPB2, GCDH, DDX6, VCP, COPB1, TMTC3, FBLN1, LTBP3, LTBP1, GNS, ACAT1, ORC4, ADGRG1, PSAP, ADGRG6, NEU1, PCBP2, PLXNA1, CYC1, RBM10, FDFT1, B3GALNT2, CTSA, EDEM3, TGFB2, TGFB1, ERLIN2, L1CAM, PUM1, SMARCA4, HNRNPK, EPRS1, CPS1, CAPRIN1, STT3A, PPT1, ALPL, MAN2B1, TPP1, STT3B, FGFR3, GALK1, POMT2, PIGS, YWHAE, SLC25A1, FKBP10, COL18A1, CNTNAP1, ARF1, DDX3X, PIGT, HEXB, HEXA, CLTC, NGLY1, ADAR, MAGT1, KIF11, SGSH, LMNB1, SYNCRIP, TUBA1A, AIFM1, TCTN3, C1QBP, TCTN2, PHGDH, GUSB, ABCD1, CTSD, YWHAG, MANBA, NUP133, ITGA3, TUBB, RNASET2, GAA, CAD, ACTL6A, SMC1A, TUBG1, POMGNT2, DARS1, DDOST, TUBB2B, MMP14, NPC1, NDUFS7, HNRNPH1, COL6A1, PXDN, PIGK, ITGA6, NDUFS1, HNRNPH2, TKT, CRYAB, PRPS1, GRN, ASAH1, IDUA, KARS1, SRSF1, VPS4A, ATP1A1, HSPD1, CLN5, ATP5F1A, CDC45, EMC1, LMNA, IARS1, LRIG2, AGA, SLC25A22, SLC25A24, NDUFA9, NPM1, LAMB3, AGK, ECEL1, NAGA, LAMB1, TUBB4A, LRPPRC, ASS1, TMCO1, PSMC5, RAD50, GLB1, PSMC1, HNRNPA2B1, TRIP13, P4HB, EIF3F	2219	714	19708	2.15195	6.0203e-19	5.473e-20	4.77019e-20	0				280					15	12.0968	0.000124576	DDX17, HSPA5, DHX9, HSP90B1, DNAJA1, ATP5F1B, PSMC3, RBBP4, MAT2A, COPS2, CCT8, ARIH1, ABCE1, TAF4, SF3B1	122	3.39372	0.689662	0.00373809	0.00345311	0				203					526	17367
GOTERM_BP_4	GO:0019637~organophosphate metabolic process	221	9.91031	1.47713e-21	PGAP1, PGAP2, PGAP3, NUDT2, NADSYN1, FLAD1, PLCE1, MLYCD, MMUT, MFSD2A, MCCC2, PDHX, ENTPD1, SLC35C1, ACSL4, INPP4A, GNPAT, SUCLG1, FAR1, HPRT1, GNE, GCDH, HACD1, GATA6, PIK3R2, PIK3R1, PLA2G6, PTDSS1, BLOC1S6, INPP5E, PLCG2, SLC19A3, PNPO, NKX2-1, INPP5K, PIP5K1C, FDFT1, NUS1, CHKA, TGDS, PMM2, OGDH, PPT1, PLCH1, ADA, PIGS, MOCS2, PIGU, PIGT, PIGO, PIGN, GPAA1, HEXB, PIGQ, ADK, PYGL, PIGW, PIGV, PIGY, MECP2, HINT1, MCEE, SMPD4, ATIC, SPTLC2, SMPD1, FLVCR1, TK2, DLAT, NANS, AASS, PCYT1A, ELOVL4, PARP1, AMPD2, PIGB, HADHA, PLCB4, PIGA, PIGK, PIGM, PIGL, PIGG, PLCB1, UMPS, ALDOA, TKT, ATP6V0C, DLD, MOCS1, PIGH, PAFAH1B1, GUCY2C, PTH, KARS1, HAAO, GNAI3, HSD17B4, PAPSS2, ADCY5, ATP5F1A, GK, MDH2, ATP5F1D, GCK, FIG4, NMNAT1, PNPLA6, HYCC1, DPAGT1, NDUFA12, NDUFA10, MPI, INPPL1, OGDHL, RORA, ENPP1, PDGFRB, PCYT2, DGAT1, CASK, OCRL, TTC7A, SDHA, DHDDS, DPM1, DPM3, CACNB4, PLAA, ATP6V1A, VCP, RNASEH2B, NDUFB11, NPR2, AK2, ABHD5, ACAT1, MTM1, FUT8, TKFC, PGK1, NDUFV2, NDUFV1, PDHA1, TGFB1, SLC52A3, SRD5A3, IDH2, DOLK, CPS1, TMEM237, PI4KA, ALPL, GALK1, PTEN, GPHN, HK1, DHTKD1, GMPPB, MFSD8, NADK2, ABHD16A, OPA1, GMPPA, PGM3, HMGCS2, SERAC1, ABCD1, PGM1, ADSL, PDE4D, CAD, ABCC6, ABCC9, COASY, NT5C3A, MYH3, NDUFS8, NDUFS7, PIK3CA, RRM2B, SLC25A19, NDUFS4, COL6A1, ATP6V1B2, MYH8, NDUFS1, FBP1, MYH6, ATP6V1B1, VAC14, PRPS1, NDUFB8, GALT, NDUFB7, MVK, NAXE, TAFAZZIN, NDUFB3, ATP1A2, CLN8, SAMHD1, PTHLH, CLN3, UGP2, RAB23, BPNT2, NDUFA9, NDUFA8, SLC35A1, NDUFA6, FKRP, MBOAT7, NDUFA1, CTNS, DDHD1, DHODH, PDE10A, PC, FCSK, NAXD	2205	1016	19068	1.88103	3.63964e-18	5.68694e-20	4.20519e-20	0				280					0				124					0				203					795	16739
GOTERM_BP_4	GO:0001763~morphogenesis of a branching structure	71	3.18386	2.83068e-21	RERE, KDM5B, PLXND1, IHH, SIX1, HOXA13, GLI3, HOXA11, GLI2, SHH, EDNRA, SALL1, FGF8, DAG1, RSPO2, SOX9, TP63, ACVR1, EDN1, MSX2, NOG, WNT5A, HNF1B, SOX10, PAX2, TGFBR2, AR, MMP14, MYCN, PAX8, COL4A1, YAP1, FOXC2, COL13A1, GREB1L, LRP5, HOXD13, SEMA3E, DLL4, PAK1, TBX20, GPC3, NKX2-1, PLXNA1, WNT1, WNT4, ST14, SMAD4, TGFB1, FZD5, EYA1, FOXF1, VDR, PTCH1, GRHL2, TBX3, PBX1, BMP4, EXT1, BMP2, GDNF, WT1, DLG5, MKS1, CTNNB1, KRAS, FGF13, FGFR2, GZF1, FGF10, FGFR1	2205	181	19068	3.39216	6.97479e-18	1.07304e-19	7.9346e-20	13	4.64286	1.4555e-05	RERE, KDM5B, SETD2, SMAD4, NOTCH1, PTCH1, SOX10, PBX1, MYCN, COL4A1, CTNNB1, KRAS, FGFR2	279	4.90869	0.0183151	0.000217468	0.000169523	0				124					0				203					110	16739
BIOGRID_INTERACTION	7182:nuclear receptor subfamily 2 group C member 2(NR2C2)	273	12.2422	1.24234e-22	SMARCB1, TP53RK, TFRC, EIF4A3, HNRNPU, HNRNPR, SMC3, ACTB, SOX2, RPS6KA3, NSDHL, LONP1, MCCC2, NUP214, CSNK2A1, MCCC1, CDC40, HCFC1, AFG3L2, AR, CSNK2B, SUCLG1, FAR1, RPL26, HPRT1, RABL6, GCDH, SHMT2, CTBP1, WDR62, GATA2, NCAPH, SNX3, DHX30, PTDSS1, TERT, HLCS, RAD21, PCBP2, DHX37, GSE1, ZNF148, FDFT1, TOE1, IQSEC1, SETD1A, PYCR1, AMMECR1, LARP7, EIF2AK2, PUM1, SMARCA2, SMARCA4, AIMP1, RPS26, DHFR, GLUD1, FAM111A, H1-4, HNRNPK, EPRS1, LAS1L, HNRNPD, ALDH18A1, BAP1, RPS23, COL18A1, CLTC, NKAP, MAGT1, PYGL, PHF6, SYNCRIP, TUBA1A, SMPD4, QARS1, AIFM1, RSRC1, HNF4A, C1QBP, DHX16, ACADM, RAC1, CIC, H3-3A, UPF1, PARP1, NSUN2, MRPS22, TUBB, ACTL6A, MRPS2, KIF22, TUBG1, DDB1, HADHA, TUBB2B, KIF2A, HNRNPH1, CSDE1, AGPS, HNRNPH2, TKT, DLD, MAPRE2, SF3B4, FH, ECHS1, RPL10, KARS1, RPL11, HSD17B4, TMEM165, PPP2CA, HIRA, ATP5F1A, TCOF1, LMNA, RPL13, NPM1, TRMT10C, SLC16A1, UTP4, STAT1, DOHH, LRPPRC, MIB1, ARCN1, ALDH4A1, PSMC5, WT1, PSMC1, KLHL7, TAOK1, HNRNPA2B1, TRIP12, TRIP13, WASHC5, MRE11, KDM1A, NDUFA10, PLOD1, EFTUD2, YY1, EEF1B2, SMCHD1, NARS1, SNIP1, BANF1, AP2M1, SUPT16H, MAP2K1, RARS1, MAP2K2, TPM3, PUS1, VRK1, CHD1L, THOC2, TRNT1, SDHA, ATAD3A, TANC2, TUFM, DPM1, DKC1, EEF1A2, NHP2, GEMIN5, PHIP, SNRPE, ADNP, SNRPB, ATP6V1A, DDX6, PSMD12, RBM8A, COPB1, ACAT1, ORC4, DVL3, MYH10, MPDU1, EIF2B4, PDHA1, NONO, CPSF3, IDH2, ARPC4, EEF2, DIAPH1, EIF2S3, SON, RHEB, UQCRQ, STT3A, TAB2, ACO2, DHCR7, OGT, NOP10, WRAP53, KDM5A, SLC25A1, RBM28, ACADVL, DDX3X, CCDC47, CELF2, SLC2A1, ATP2A2, ETFA, CHD4, ADAR, ETFB, HMGB1, CHD2, CHD1, LMNB1, SEC61A1, OPA1, CA2, DBT, UQCRFS1, DNM1L, LBR, TNPO3, BCKDHA, EIF5A, EED, BCKDHB, CAD, DDX54, DARS2, SMC1A, DARS1, DDOST, SLC25A15, NDUFS7, SKIC2, PCCA, POLR1A, POLR1C, PCCB, POLR1D, MYH9, NDUFS1, SLC25A4, HDAC4, PRPS1, KDM3B, HPGD, DDX23, SRSF1, HSD17B10, CLN6, FOXRED1, HSPD1, PUF60, U2AF2, POLD1, ASCC3, IARS1, SEC23B, NDUFA9, PPIL1, NAA10, MBOAT7, PC, RAB14, ERCC2, EIF3F, CUL4B	2219	1365	19708	1.7763	2.31026e-18	1.92522e-19	1.67799e-19	52	18.5714	1.30751e-10	SMARCB1, DDX3X, CHD8, CLTC, CHD7, SLC2A1, HNRNPU, CHD4, CHD2, PHF6, YY1, EFTUD2, RPS6KA3, RAC1, DNM1L, H3-3A, SRRM2, UPF1, MAP2K1, CSNK2A1, SMC1A, CSNK2B, EEF1A2, PHIP, ADNP, ATP6V1A, HDAC4, KMT2A, DDX23, PRPF8, PPP2CA, PUF60, U2AF2, ZNF148, DYNC1H1, PDHA1, NAA10, SETD1A, HUWE1, SMARCA2, MIB1, SMARCA4, H1-4, PSMC5, HNRNPK, SON, RAB14, TAOK1, HNRNPD, TAB2, TRIP12, OGT	279	2.69097	1.52417e-06	1.88153e-08	1.68508e-08	46	37.0968	6.05604e-22	EIF4A2, ARF3, HDAC2, DDX46, PSMD14, DHX9, ZMYND8, UBE2D3, ARL1, IKZF1, PRPF19, MACROH2A1, DCAF7, HSP90B1, GNAI2, ATP5F1B, RBBP4, MAT2A, WDR5, CCT8, RBBP7, SF3B1, H2AZ1, DDX17, EIF5B, CBX5, HSPA5, PRKCB, RPS8, STAT3, WARS1, ACTC1, SNW1, PSMC3, EIF6, NACA, CARM1, CAPZA2, BTK, UBA2, SRSF3, ETF1, TAF4, ABCE1, RAN, SF1	122	5.44387	5.68784e-18	2.84392e-18	2.62711e-18	39	19.2118	8.15969e-09	EIF4A2, TOP2B, ZMYND8, AP2A1, PRPF19, RPL8, GSPT1, DCAF1, RBBP4, PCBP1, RSBN1L, CFL1, RACK1, RPS3, MTREX, RBBP7, HNRNPA1, SF3B1, RAB6B, KPNA1, H2AZ1, CCT3, RAB2A, SF3A1, CBX1, KRT1, STAT3, UBE2E1, CDYL, WAPL, PRPF39, ACTC1, SNW1, PSMC3, CANX, SRSF3, LUC7L3, SF1, ARF6	199	2.82958	7.10194e-05	4.73425e-06	4.58248e-06	1046	17367
GOTERM_BP_4	GO:0048514~blood vessel morphogenesis	125	5.60538	5.81241e-21	PLXND1, IHH, EMC10, RORA, RBPJ, HOXA13, MYLK, ACTG1, COMP, EFEMP2, EDNRA, GJA1, FGF8, NAGLU, SOX17, FGF9, BMPER, CDH2, ZMIZ1, DAG1, CYP1B1, AKT1, NRCAM, HOXA1, SLC12A6, ARID2, GLUL, EPHB4, SOX4, PDGFRB, ACVR1, CCBE1, COL27A1, FBXW7, COL4A2, SMO, COL4A1, PRKD1, ZFPM2, CUL7, NPR2, NPR3, NPRL3, GATA2, ADGRG1, PDCD10, IGFBP7, NDP, NKX2-5, STRA6, TFAP2B, NUS1, TGFB2, TGFB1, JAG1, FZD5, FOXF1, CAV1, GLMN, FN1, EIF2AK3, NR2F2, FOXN1, ARHGAP24, QKI, AIMP1, BMP4, FGFR2, FGF10, FGFR1, FKBP10, COL18A1, ROBO4, ECM1, B4GALT1, FLT4, SIX1, SHH, SPRED1, ADAMTS9, BCAS3, EDN1, MYOCD, NOG, ADRA2B, TGFBR1, TGFBR2, MMP14, PIK3CA, RASA1, PXDN, MYH9, SOS1, YAP1, FOXC2, FOXC1, HPGD, NAXE, NRXN1, NRXN3, LRP5, NDNF, SEMA3E, DLL1, DLL4, CDC42, SRPX2, TBX20, KRIT1, JAM3, TBX1, NTRK2, PRRX1, EYA1, SLC31A1, WNT7A, TBX5, TBX4, WT1, OTULIN, CTNNB1, CCM2, NAA15, TEK, FOLR1	2205	453	19068	2.38621	1.43218e-17	2.16996e-19	1.60458e-19	0				280					0				124					0				203					328	16739
GOTERM_BP_4	GO:0061138~morphogenesis of a branching epithelium	68	3.04933	5.96746e-21	KDM5B, PLXND1, IHH, SIX1, HOXA13, GLI3, HOXA11, GLI2, SHH, EDNRA, SALL1, FGF8, DAG1, RSPO2, SOX9, TP63, ACVR1, EDN1, MSX2, NOG, WNT5A, HNF1B, SOX10, PAX2, TGFBR2, AR, MMP14, MYCN, PAX8, COL4A1, YAP1, FOXC2, GREB1L, LRP5, HOXD13, SEMA3E, DLL4, PAK1, TBX20, GPC3, NKX2-1, PLXNA1, WNT1, WNT4, ST14, SMAD4, TGFB1, FZD5, EYA1, FOXF1, VDR, PTCH1, GRHL2, TBX3, PBX1, BMP4, EXT1, BMP2, GDNF, WT1, DLG5, MKS1, CTNNB1, KRAS, FGFR2, GZF1, FGF10, FGFR1	2205	170	19068	3.45905	1.47038e-17	2.1946e-19	1.62279e-19	11	3.92857	0.000202262	KDM5B, SMAD4, NOTCH1, MYCN, COL4A1, PTCH1, CTNNB1, KRAS, SOX10, FGFR2, PBX1	279	4.42226	0.226554	0.00199126	0.00155224	0				124					0				203					102	16739
GOTERM_BP_4	GO:0060349~bone morphogenesis	52	2.33184	7.49489e-21	INPPL1, IHH, GLI3, HOXA11, GHR, COMP, ACP5, SOX9, IFITM5, MEF2C, COL27A1, MSX2, IFT80, AXIN2, RUNX2, TGFBR2, PAX1, PEX7, MMP14, COL2A1, MMP13, RARB, FREM1, FOXC1, COL13A1, DLX5, NPR2, LRP5, TWIST1, LTBP3, ZMPSTE24, CHSY1, CBS, RAB23, BPNT2, MSX1, TFAP2A, TGFB1, TGFB3, DHRS3, BMP4, EXT1, SKI, COL1A1, EXT2, TRPV4, TRIP11, ALPL, TEK, BMPR1B, FGFR3, FGFR2	2205	106	19068	4.24223	1.84674e-17	2.7158e-19	2.00819e-19	5	1.78571	0.0695338	SKI, MEF2C, COL2A1, FGFR3, FGFR2	279	3.22378	1	0.239317	0.186554	0				124					0				203					54	16739
GOTERM_BP_4	GO:0000902~cell morphogenesis	175	7.84753	8.54011e-21	CYFIP2, NCKAP1, ATP8A2, CTNND2, IHH, PLOD3, ADARB1, HOXA13, ACTB, ARHGAP35, ACTG1, IGF1R, EDNRA, SYNGAP1, FGF8, CDH3, SOX17, OPHN1, CDH2, SCN11A, DPYSL5, TUBB3, KIF5C, CDH1, KIF5A, DAG1, NRCAM, MNX1, SCN1B, MFSD2A, CHRNB2, KIRREL3, MEF2C, COL27A1, CFAP418, WNT5A, SCRIB, MYO7A, THOC2, MAPK8IP3, AR, AFG3L2, TBC1D20, SMO, SLC9A6, WDPCP, HPRT1, CSF1R, BRSK2, DLX5, CUL3, NPR2, STXBP1, FOXG1, ARX, SLC1A3, GATA3, C12ORF57, EFNB1, SPAST, DVL1, NKX2-1, PLXNA1, OTX2, NDP, CERT1, WNT3, NTNG1, BBS1, NTNG2, ST14, TGFB2, EGR2, SMAD4, TGFB1, BCL11B, AUTS2, VDR, PTCH1, SIAH1, TBCD, DCDC2, L1CAM, PHOX2B, NR4A2, EXT1, LHX3, GDNF, DLG4, CCDC88C, TBCE, LHX4, BMPR1B, CC2D1A, BAP1, FGFR2, NODAL, RET, RERE, COL18A1, CNTNAP2, SNAP25, ROBO3, ROBO4, CNTNAP1, LAMC3, HEXA, DOCK7, PTEN, VLDLR, PTPRF, GLI3, MYPN, GLI2, PPP3CA, SHH, TUBA1A, TCTN1, RAC3, PHACTR1, RAC1, ATP7A, FEZF1, EDN1, PPP1R12A, CRPPA, DCC, NOG, SHROOM3, PAX6, PAX2, ANO1, ALS2, KIFBP, COL6A1, CDH11, DCX, MYH9, TMEM106B, CDH15, SOS1, SHANK1, PAFAH1B1, NLGN3, YAP1, CRB1, ATL1, SEMA3A, NRXN1, NRXN3, LRP4, SEMA3E, HDAC6, CDC42, PAK1, POC1B, MSX1, CTNNA2, PAK3, WASF1, ATP9A, NTRK1, KIDINS220, WDR19, WNT7A, PTPN11, POU4F1, GRHL2, ASXL1, KLF7, TTC8, NFIA, NFIB, CTNNB1, NECTIN1	2205	744	19068	2.03405	2.10428e-17	3.04968e-19	2.25508e-19	33	11.7857	4.64538e-08	RERE, SNAP25, TRIO, NOTCH1, STXBP1, FOXG1, PTEN, ITPR1, GATA3, ARHGAP35, SPAST, SYNGAP1, KIF5C, EP300, RAC1, CERT1, MEF2C, SMAD4, AUTS2, BCL11B, KIDINS220, USP9X, PTCH1, PTPN11, NR4A2, ASXL1, KLF7, NFIA, DLG4, COL6A1, TMEM106B, CTNNB1, FGFR2	279	3.03139	5.89945e-05	1.63879e-06	1.27748e-06	10	8.06452	0.0473211	PPP3CB, C1GALT1C1, NRN1, ALCAM, AMIGO1, KIF5B, SLITRK4, ELAVL4, DSCAML1, MAP4K4	122	2.10074	1	0.402192	0.377833	0				203					559	16741
BIOGRID_INTERACTION	1499:catenin beta 1(CTNNB1)	184	8.25112	3.2961e-22	FMR1, EIF4A3, CTNND1, HNRNPU, UBE3A, ACTB, ACTG1, IGF1R, SOX2, PPP1CB, EFTUD2, GJA1, CDH3, CDH2, ZMIZ1, PPP2R1A, CDH1, AKT1, SOX6, PITX2, AP2M1, CDON, NUP214, USP7, RARS1, TPM3, FBXW11, FBXW7, MAGI2, KCTD1, HNF1B, TSC1, SCRIB, MYO7A, ATAD3A, TANC2, RUNX2, AR, TBL1XR1, SPECC1L, GEMIN5, SUCLG1, ADNP, OBSL1, VCP, SET, UQCRB, SHMT2, CTBP1, CUL3, PIK3R1, GLIS2, DVL1, PCBP2, ABL1, PGK1, DVL3, MYH10, MPDZ, NDUFV1, TFAP2A, SMAD2, ANKRD26, SMAD4, SMAD3, CAV1, NONO, SIAH1, FANCA, FANCC, FANCE, EEF2, FANCG, FANCF, SMARCA4, PAN2, CCDC88A, OCLN, HNRNPK, DLG5, MYO5B, CAPRIN1, CCDC88C, TCF4, PLCH1, ACO2, BAP1, EZH2, FGFR1, RET, YWHAE, SLC25A1, COX7B, ARF1, DDX3X, PTEN, KIF14, ATP2A2, CHD4, HMGB1, BRCA1, PTPRF, LMNB1, IRF2BPL, SYNCRIP, HINT1, TUBA1A, ATIC, AUH, ZIC3, HNF4A, PHGDH, RAC1, HRAS, AASS, APC2, ADSL, PPP1R12A, PROP1, CHUK, PARP1, TUBB, CAD, ACTL6A, AXIN1, SHROOM3, AXIN2, KIF22, DARS1, CIT, TGFBR2, DDB1, CCNA2, NR5A1, PIK3CA, POLR1C, NDUFS4, CDH11, MYH9, CRYAB, AMER1, HDAC4, YAP1, RPL10, SATB1, RPL11, LRP5, ATP1A1, CBL, USP18, HDAC6, HSPD1, LRP6, NRAS, CFAP298, FZR1, ATP5F1A, POLR2A, CUX1, NSD2, LMNA, NHS, RPL13, CTNNA2, BRD4, NTRK1, ARFGEF1, TCF7L2, ARFGEF2, NPM1, STAT1, PTPN11, PTPN14, TBX3, RAB11A, LRPPRC, PSMC5, CCDC8, HNRNPA2B1, ASXL2, KRAS, TRIM37, P4HB, SLIRP	2219	796	19708	2.053	6.12942e-18	4.71494e-19	4.10947e-19	45	16.0714	6.88772e-15	AMER1, HDAC4, KMT2D, ARF1, SET, NOTCH1, DDX3X, KMT2A, SATB1, TRRAP, CHD8, PTEN, HNRNPU, CHD4, UBE3A, PIK3R1, CBL, IRF2BPL, PPP1CB, EFTUD2, PPP2R1A, NSD2, ABL1, EP300, RAC1, HRAS, SPTAN1, SRRM2, TCF7L2, DYNC1H1, USP7, CREBBP, SMAD4, USP9X, FBXW7, HUWE1, PTPN11, SMARCA4, PSMC5, HNRNPK, PIK3CA, TBL1XR1, KRAS, TCF4, ADNP	279	3.99335	8.02396e-11	2.29381e-12	2.05431e-12	21	16.9355	7.92437e-08	DDX17, ATF2, HDAC2, CBX5, HSPA5, CSNK1A1, RPS8, DHX9, PRPF19, NR3C1, HSP90B1, XPO1, ATP5F1B, PSMC3, EIF6, CARM1, KIF5B, CAPZA2, WDR5, CALM1, ABCE1	122	4.26176	0.00074398	7.75268e-06	7.16165e-06	18	8.867	0.00286053	CSNK1A1, PRPF19, RPL8, NLK, UCHL5, HDAC7, ZBTB2, MAPK8, PSMC3, UBE2R2, PCBP1, CFL1, RPS3, CTNNA1, RACK1, PSMD1, TBL1X, HNRNPA1	199	2.23949	1	0.080629	0.0780442	591	17367
GOTERM_BP_4	GO:0016331~morphogenesis of embryonic epithelium	62	2.78027	1.52763e-20	RET, IFT172, SIX1, ARHGAP35, GLI2, HS2ST1, MED12, FGF8, OPA1, SALL4, SUFU, TCTN1, SOX9, PRKACA, PRKACB, CC2D2A, TP63, BBS4, KDM6A, NOG, WNT5A, TSC2, SOX11, HNF1B, TSC1, SCRIB, PAX2, ALDH1A3, PAX8, ALDH1A2, RALA, TWIST1, GATA3, LIAS, DEAF1, DVL1, ABL1, WNT4, JAG2, TFAP2A, TGFB2, STIL, ST14, TGFB1, PTCH1, FZD6, GLMN, MTHFR, IFT122, GRHL3, GRHL2, TBX18, MIB1, BMP4, SKI, GDNF, MKS1, CTNNB1, FOLR1, FGFR2, NODAL, FGF10	2205	147	19068	3.6473	3.76409e-17	5.37727e-19	3.97621e-19	13	4.64286	1.70013e-06	SETD2, PTCH1, SOX11, GATA3, ARHGAP35, MIB1, SKI, MED12, DEAF1, ABL1, CTNNB1, FGFR2, KDM6A	279	6.04403	0.00215684	3.3737e-05	2.6299e-05	0				124					0				203					85	16739
GOTERM_BP_4	GO:0048565~digestive tract development	60	2.69058	1.68828e-20	RET, FOXE1, IFT172, IHH, HOXA13, GLI3, GLI2, CRKL, SHH, SALL1, EDNRB, SOX17, FGF9, ZIC3, SOX9, BBS7, HMGCS2, TP63, NKX3-2, DACT1, CCDC39, MYOCD, WNT5A, SOX11, HNF1B, SOX10, SMO, ALDH1A2, KCNQ1, KIT, RARB, CCDC40, YAP1, NPR2, GATA6, HOXD13, GATA4, ASCL1, CLMP, NPHP3, ALX4, STRA6, SMAD2, TGFB2, TGFB1, SMAD3, FZD5, TGFB3, FOXF1, ACVR2B, ASS1, EXT1, AHI1, CPS1, CTNNB1, FGFR2, ADA, NODAL, OTC, FGF10	2205	139	19068	3.73279	4.15991e-17	5.85903e-19	4.33245e-19	6	2.14286	0.0530725	NOTCH1, CHD8, CTNNB1, SOX11, SOX10, FGFR2	279	2.9501	1	0.192577	0.150119	0				124					0				203					79	16739
BIOGRID_INTERACTION	7157:tumor protein p53(TP53)	363	16.278	4.45467e-22	SMARCB1, CLPB, TP53RK, TFRC, IFT172, HNRNPU, EHMT1, HNRNPR, NADSYN1, RBPJ, ACTB, MYLK, RPS6KA3, RPS19, KAT5, ZMIZ1, PPP2R1A, AKT1, PLCE1, SOX4, TP63, MCCC2, ALG6, CSNK2A1, MCCC1, AP1B1, P3H1, ACSL4, MOGS, MAPK8IP3, RUNX2, THAP1, HCFC1, SLC5A6, AR, RNF125, SCO2, HECW2, ETHE1, CSNK2B, RPL26, NHLRC2, PRKD1, TARS1, OBSL1, RABL6, LRPAP1, AARS1, SET, CTBP1, FOXG1, NPRL3, TMTC3, TWIST1, XPC, GATA2, NCAPH, GIGYF2, ZMPSTE24, TRPM1, DHX30, TERT, PLCG2, PIP5K1C, ZNF148, ZBTB7A, RBM10, ATP6V0A1, SETD1A, LARP7, EIF2AK2, CDC6, SMARCA1, GRIN2B, SMARCA4, RPS26, DHFR, POLA1, FAM111A, PPFIBP1, HNRNPK, EPRS1, MYO5B, AGO1, AGO2, HNRNPD, OGDH, ALDH18A1, TP73, CDKN1C, GABRB2, FKBP10, GFM1, CLTC, CHM, MAGT1, BRCA1, PYGL, KIF11, PTPRF, MED17, MECP2, TRIM8, SYNCRIP, PPP3CA, TUBA1A, MECOM, AIFM1, HNF4A, SH3PXD2B, FLVCR1, DHX16, ACADM, IKBKG, BBS7, CIC, HRAS, OFD1, UPF1, MYBPC1, PRMT7, PARP1, MRPS22, TUBB, GAA, ACTL6A, RIPK4, MRPS2, KIF22, TUBG1, CIT, DDB1, HADHA, TUBB2A, PLCB4, ZEB1, KIF2A, HNRNPH1, PACS1, CSDE1, KIT, WAC, TMEM106B, UMPS, TKT, CRYAB, RAPSN, HMX1, YAP1, DYNC1I2, FOXC1, CSTA, PTH, RPL11, HSD17B4, TMEM165, PPP2CA, GLRA1, ATP5F1A, EMC1, EXOSC9, NSD2, LMNA, PMS2, RPL13, BRD4, BCAP31, SUZ12, WWOX, NPM1, MAP3K1, TRMT10C, SLC16A1, BRF1, CRBN, ELP2, APTX, GATAD2B, LRPPRC, SKI, PSMC5, ITCH, WT1, CCDC8, HNRNPA2B1, OTULIN, TRIP12, NCAPD3, PECR, ATP8A2, MRE11, KDM1A, ATN1, BUB1B, PLOD3, UBE3A, HR, ACTG1, IGF1R, EFTUD2, YY1, EFEMP2, KIF5C, LAMP2, TRAPPC11, NBN, USP7, SUPT16H, AGTPBP1, CEP135, TPM3, FBXW11, FBXW7, VRK1, OCRL, RPGRIP1L, THOC2, TRNT1, SDHA, KLHL40, FBXO11, TRAIP, FOXP1, KAT6A, SLC9A9, TBC1D24, SBDS, PLAA, GEMIN5, MAPKAPK5, AIPL1, ADNP, STAMBP, KMT2E, COPB2, CUL7, BLM, VCP, BRSK2, TUBGCP2, COPB1, ARL3, RAP1B, ORC1, ABL1, WNT4, MPDU1, TFAP2A, SMAD2, TFAP2B, STIL, PDHA1, SMAD3, VDR, WFS1, ZBTB16, DHCR24, UBE2A, COQ9, EEF2, FOXN1, GFAP, PAN2, CDK8, EIF2S3, GNB2, STT3A, GNAS, TPP2, TUBGCP6, TCF4, STT3B, OGT, TUBA8, FGF10, YWHAE, RBM28, DDX3X, THRB, BNC2, DOCK7, PTEN, SLC2A1, ATP2A2, CHD4, ADAR, LDB3, HMGB1, CHD3, GPHN, LMNB1, SEC61A1, SUMO1, SIN3B, PPP1R13L, AP1G1, SIN3A, ZIC3, PGM3, HYDIN, SCARF2, LBR, DIS3L2, DACT1, KDM6A, PPP1R12A, CHUK, NUP133, CKAP2L, CAD, AXIN1, MSL2, DDX54, PPP2R5C, ARID1A, NT5C3A, ACTA2, CCNA2, LMBRD2, RRM2B, ASPH, PCCA, RFT1, PCCB, POLR1D, MYH9, ZMYND11, SOS2, CILK1, SMARCD1, SEC23A, POMP, SRSF1, PARN, ATP1A1, PPM1D, CDC42, FZR1, ERBB3, POLR2A, POLD1, MAPK1, IARS2, IARS1, LGI4, CEP152, CLCN7, CRYGC, MAPK10, UFM1, RAD51, PC, ERCC3, XPNPEP3, ERCC2, ERCC8, ERCC6, EIF3F, SEC24D, TRIM32, TNRC6B, TAF1, CUL4B	2219	2005	19708	1.60797	8.2839e-18	5.91707e-19	5.15723e-19	77	27.5	3.82557e-16	GABRB2, SETD2, SMARCB1, DDX3X, TRRAP, CHD8, CLTC, PTEN, SLC2A1, EHMT1, HNRNPU, UBE3A, CHD4, CHD3, KIF11, YY1, MECP2, EFTUD2, RPS6KA3, PPP2R1A, SIN3A, KIF5C, EP300, HRAS, KDM6A, DSP, UPF1, USP7, CSNK2A1, FBXW7, ATRX, MSL2, ARID1A, FBXO11, FOXP1, PACS1, HECW2, KAT6A, CSNK2B, WAC, TMEM106B, ADNP, ZMYND11, KMT2E, KMT2D, SET, KMT2A, FOXG1, PPM1D, PRPF8, PPP2CA, NSD2, ABL1, ZNF148, ATP6V0A1, DYNC1H1, CREBBP, PDHA1, USP9X, SETD1A, HUWE1, GRIN2B, MTOR, GATAD2B, SMARCA4, SKI, CDK8, PSMC5, HNRNPK, AGO1, GNB2, GNAS, HNRNPD, TCF4, TRIP12, OGT, TAF1	279	2.71278	3.88256e-12	1.48636e-13	1.33117e-13	40	32.2581	2.63467e-11	HDAC5, OTUD5, PRKAA1, HDAC2, TMEM63B, DDX46, DHX9, NR3C1, ING1, DCAF7, HSP90B1, PPP3R1, XPO1, RBBP4, KIF5B, WDR5, SPIN1, G3BP2, ARIH2, CCT8, RBBP7, SF3B1, ZBED4, MAP4K4, DDX17, EIF5B, UBE2I, HSPA5, CSNK1A1, RPS8, STAT3, NFKB2, DNAJA1, SNW1, PSMC3, CARM1, COPS2, BTK, ABCE1, RAN	122	3.22276	2.47448e-07	6.87357e-09	6.34956e-09	45	22.1675	4.73532e-07	TOP2B, GLS2, DOT1L, RPL8, NLK, RNF2, GSPT1, ZBTB2, DCAF1, PCMT1, MAPK8, EXOSC10, RBBP4, PCBP1, OSBP, RACK1, RPS3, PSMD1, KPNA4, APBB2, KAT7, MTREX, RPRD1A, RBBP7, HNRNPA1, SF3B1, MAP4K4, PIAS4, BRD3, CCT3, PRKCI, SF3A1, RRM2, KDM4D, CSNK1A1, STAT3, ESRRG, PTK2, ERN1, SNW1, PSMC3, COPS2, CANX, UBA1, PIK3C3	199	2.22273	0.00411314	0.000108451	0.000104975	1602	17367
GOTERM_BP_4	GO:0045595~regulation of cell differentiation	319	14.3049	2.07628e-20	SMARCB1, HNRNPU, RBPJ, ACTB, SOX2, SOX3, RPS6KA3, GJA1, SYNGAP1, EDNRB, RPS19, KAT5, SOX17, DPYSL5, ZMIZ1, PPP2R1A, DAG1, DPF2, AKT1, SOX9, DIP2B, SOX6, PRKACA, PRKACB, SOX4, TP63, SOX5, CDON, CDK5RAP2, ACVR1, MEF2C, SMARCC2, SOX11, SOX10, RUNX2, AR, CLDN5, BIN1, SIK1, PRKD1, ZFPM2, RIN2, OBSL1, FOXG1, TWIST2, TWIST1, GATA3, PIK3R1, WDR62, GATA2, BLOC1S6, GJC2, RRAS, TERT, NKX2-1, ALX1, NKX2-5, STAT5B, WNT10B, EGR2, JAG1, DMPK, BCL11B, BCL11A, SETD1A, FN1, IGF2, UPF3B, TRIP4, EIF2AK2, BRAF, GDF3, IGF1, GDF6, L1CAM, GDF5, SMARCA2, PBX1, SMARCA4, COL1A1, CDK13, ADA, NODAL, EZH2, TP73, CDKN1C, RET, FOXE3, GDI1, KIF14, NKAP, GLI3, GLI2, MECP2, PPP3CA, SHH, SUFU, RAC3, JAK3, FEZF1, EDN1, PARP1, ACTL6B, NSUN2, NOG, ACTL6A, TCF12, TFE3, PAX6, PAX2, ZEB2, MMP14, ZEB1, PAX8, BBS12, KIT, FAM20C, RARB, PLCB1, DDR2, PAFAH1B1, YAP1, CRB2, FOXC1, GRN, CTDP1, MYRF, PTH, PRUNE1, ASCL1, PPP2CA, CUX2, CUX1, DMD, SHOC2, MSX1, EXTL3, P4HTM, LNPK, BRD4, SUZ12, GDF11, STAT1, WNT7A, POU4F1, GATAD2B, MIB1, DSPP, SKI, KITLG, ITCH, SMOC1, CTNNB1, PLXND1, KDM1A, FMR1, PRDM6, IHH, RORA, RORB, HOXA11, YY1, EFEMP2, FGF8, FGF9, CDH1, ENPP1, NRCAM, ARID2, PITX3, MAP2K1, NKX6-2, CDKL5, MAP2K2, MSX2, FBXW7, WNT5A, LIG4, MITF, PUS7, FOXP3, FBXO11, FOXP1, MYCN, MAF, SMO, FANCD2, KAT6B, KAT6A, TBC1D24, ROR2, ADNP, RAF1, FTO, DDX6, CUL7, ZC4H2, NPR2, TNFRSF11A, LTBP3, NID1, SCUBE3, ABL1, PLXNA1, NLRP3, NPHP3, WNT1, WNT3, WNT4, TFAP2A, SMAD2, TFAP2B, ANKRD26, TGFB2, SMAD4, BRPF1, TGFB1, SMAD3, VDR, TGFB3, ZBTB16, PTCH1, CAV1, CRIM1, FANCA, SLC4A11, SMAD6, FOXN1, PHOX2B, QKI, GFAP, BMP4, AHI1, BMP2, MAFB, GDNF, RHEB, TRPV4, CAPRIN1, GNB3, TCF4, BMPR1B, FGF13, FGFR2, MYF5, NFE2L2, FGF10, FGFR1, MEGF10, DOCK7, PTEN, HMGB3, SIX1, CHD4, HMGB1, CHD3, MYSM1, LMOD3, GHR, SPRED2, SPRED1, OPA1, PPP1R13L, SIN3A, TRPS1, SIX3, PRKG2, ADAMTS9, NKX3-2, YWHAG, MYOCD, DCC, ABCC8, AXIN1, AXIN2, ARID1A, ADRA2B, TGFBR1, TGFBR2, HAX1, IL1RAPL1, SOS1, ASPA, SOS2, ZNF750, HDAC4, CAMK2B, SMARCD1, SEMA3A, LRP5, LRP4, CLCN2, DLL1, PTHLH, HDAC6, INS, BICRA, DLL3, DLL4, GNA11, TBX20, MAPK1, TBX1, SMARCE1, TCF7L2, NTRK2, EYA1, FOXJ1, PTPN11, LAMB1, TBX5, ACVR2B, MEIS2, TBX3, ASXL1, KLF7, ASXL2, KRAS, TRIM32	2205	1691	19068	1.63134	5.11596e-17	7.1055e-19	5.25415e-19	68	24.2857	2.06617e-14	TRIO, SMARCB1, CHD7, PTEN, HNRNPU, CHD4, CHD3, YY1, MECP2, RPS6KA3, SYNGAP1, PPP2R1A, SIN3A, DPF2, EP300, SOX5, MAP2K1, MEF2C, CDKL5, FBXW7, TFE3, SOX11, ARID1A, SOX10, ARID1B, FBXO11, FOXP1, ZEB2, MYCN, KAT6B, KAT6A, ADNP, HDAC4, CAMK2B, NOTCH1, ZC4H2, FOXG1, PIK3R1, GATA3, PPP2CA, ABL1, SHOC2, SPEN, TCF7L2, SMAD4, BRPF1, BCL11B, BCL11A, PTCH1, SETD1A, PTPN11, BRAF, SMARCA2, MEIS2, MTOR, PBX1, GATAD2B, MIB1, SMARCA4, ASXL1, SKI, KLF7, CTNNB1, KRAS, TCF4, CDK13, FGFR2, FBN1	279	2.74831	2.62257e-11	3.74863e-12	2.92216e-12	21	16.9355	0.00476874	DDX17, HDAC5, HDAC2, EGR3, AMIGO1, STAT3, RFX3, INHBA, MACROH2A1, NEUROD2, SNW1, RBBP4, EIF6, NACA, CARM1, CAMK4, BTK, LRRC8A, RBBP7, VSTM2A, CLASP1	122	1.94098	0.975508	0.0860591	0.0808467	0				203					1351	16741
BIOGRID_INTERACTION	7385:ubiquinol-cytochrome c reductase core protein 2(UQCRC2)	94	4.21525	7.44346e-22	FKBP10, NDUFA12, CLTC, ATP2A2, ETFA, CHD3, ACTB, HK1, SEC61A1, AIFM1, PPP2R1A, C1QBP, LONP1, PMPCB, ACADM, CTSD, BCKDHA, TPM3, KCND3, MMGT1, FBXW7, TPM2, CAD, BCKDHB, RIPK4, MCCC1, SDHA, ATAD3A, DDOST, COX6B1, CIT, TUFM, CYP27A1, AFG3L2, HADHA, NDUFS8, NDUFS7, ASPH, SCO1, FANCD2, PEX3, DKC1, AGPS, PCCB, NDUFS4, ATP6V1B2, NDUFS1, FBP1, DLD, ATP6V1A, YAP1, NDUFB8, VCP, NDUFB7, UQCRB, COX15, COPB1, CACNA1A, PIK3R1, ATP1A1, HSPD1, RAP1B, RECQL4, CDC42, CLN3, ATP5F1A, CYB5R3, EMC1, CYC1, NDUFV1, SLC25A24, BRD4, NTRK1, NDUFA9, NDUFA8, PDHA1, UBE2A, COQ9, EEF2, LRPPRC, TMCO1, ASXL1, SKI, PSMC5, PC, HNRNPK, UQCRQ, CCDC8, PSMC1, SPRTN, OGDH, KRAS, TPP1, P4HB	2219	290	19708	2.87882	1.38419e-17	9.2279e-19	8.0429e-19	18	6.42857	8.58743e-07	ATP6V1A, PDHA1, MMGT1, KCND3, FBXW7, CLTC, HUWE1, CACNA1A, PIK3R1, CHD3, HK1, SKI, ASXL1, PSMC5, HNRNPK, PPP2R1A, EP300, KRAS	279	4.38443	0.00996043	3.43969e-05	3.08056e-05	6	4.83871	0.033381	ATF2, HDAC5, ATP5F1B, WDR5, CCT8, HSP90B1	122	3.34223	1	0.234667	0.216777	0				203					190	17367
GOTERM_BP_4	GO:0055085~transmembrane transport	264	11.8386	2.81544e-20	SLC46A1, TMEM94, SLC4A1, AQP2, SLC4A4, PEX26, GJA1, EDNRA, EDNRB, GJA3, SCN11A, PLCE1, GJA8, MPV17, ATP6V1E1, SLC12A6, SCN1B, SCN1A, MFSD2A, SLC6A19, SLC6A17, SLC35C1, GABRG2, SLC5A6, SLC5A7, AFG3L2, SCN10A, KCNQ1, KCNQ2, KCNQ3, KCNQ5, SLC22A5, TMEM63A, SLC35D1, ABCB6, ABCB7, TMEM63C, SLC45A1, CLCNKB, CLCNKA, NEDD4L, SLC5A5, TRPM1, BLOC1S6, GRIN2A, GJC2, ANKH, PLCG2, SLC19A3, KCNN3, SCN3A, TRPM3, ATP6V0A1, SURF1, SLC10A7, SLC33A1, GRIN2B, GRIN2D, SLC6A5, SLC6A8, TCN2, SLC6A9, GJB3, PLCH1, SCN2A, GABRB3, GABRB2, GABRB1, COX7B, KCNC1, KCNC3, SRP54, MAGT1, GRIK2, SLC6A1, SLC6A3, KCNT1, KCNT2, AIFM1, FLVCR1, FLVCR2, CLIC2, EDN1, SLC32A1, SLC2A10, KCND3, SLC39A13, ANO5, ANO1, PLCB4, KCNMA1, MICU1, PLCB1, ATP6V0C, SLC20A2, KCNA1, KCNA2, KCNA4, ABCB11, TMEM165, GLRA1, ATP5F1A, CHRNG, SLC17A5, SHOC2, PEX16, GABRA1, SLC16A1, MDH2, KCNB1, SLC31A1, GABRA5, GABRA3, PEX10, PEX12, ATP5F1D, PEX13, RAB11A, PEX14, TMCO1, GRIN1, TRIP11, NDUFA12, TUSC3, NDUFA10, PMPCB, SLC39A8, SLC25A42, SLC16A2, LARGE1, KCNH1, CHRNB2, CHRNB1, KCNH5, MMGT1, TSC1, POU3F3, COX6B1, DISP1, CACNB4, SLC9A6, SLC9A7, SCN8A, SLC9A9, XPR1, SLC27A4, ATP6V1A, CHRNA1, GRIA1, GRIA2, CHRNA3, KCNE1, SLC26A2, CHRNA2, CHRNA4, SLC1A2, CACNA1A, SLC1A3, CACNA1D, CACNA1C, NALCN, CACNA1E, SLC9A1, CYC1, NDUFV2, SLC38A3, NDUFV1, GRIA3, STRA6, GRIA4, PNPT1, ATP8B1, VDR, GOT2, TRPV3, SLC4A11, GFAP, TRPV6, TRPV4, ABCD4, SLC25A1, SNAP25, KCNK9, SLC2A1, SLC2A2, ATP2A2, GRM1, MFSD8, AP4M1, SEC61A1, UQCRFS1, ATP7A, SLC37A4, ABCD1, GRID2, ABCC8, ABCC6, ATP6AP2, PEX2, ABCC9, PEX1, PEX7, SLC25A15, NDUFS8, NDUFS7, ASPH, SLC25A19, PEX6, NDUFS4, PEX5, COL6A1, ATP6V1B2, NDUFS1, SCN4A, SLC25A4, ATP6V1B1, SLC24A1, NDUFB8, SLC24A4, NDUFB7, NDUFB3, ATP1A3, ATP1A2, ATP1A1, CLN8, CLCN3, CLCN2, HSPD1, LRP6, SLC25A26, CLN3, BSND, SLC25A20, CNNM2, SLC13A5, SLC25A22, KCNJ2, SLC25A24, NDUFA9, SLC35A2, NDUFA8, SLC35A1, KCNJ6, NDUFA6, SLC12A5, KCNJ10, KCNJ8, KCNJ11, NDUFA1, CTNS, ATP2B2, ATP2B1, MCOLN1, CLCN7, SLC25A38, CLCN6, CLCN4, GLRB, ATP13A2, TRIM37, HCN2, KCNK3, KCNK4, HCN1	2205	1321	19068	1.72821	6.93724e-17	9.50306e-19	7.02702e-19	37	13.2143	0.000215369	GABRB3, ATP6V1A, GABRB2, GRIA2, SNAP25, KCNA2, SLC2A1, ITPR1, CACNA1A, ATP1A3, CACNA1C, SLC6A1, CACNA1E, CACNA1G, GRIN2A, KCNT1, SHOC2, TRPM3, ATP6V0A1, KCNH1, SCN1A, SLC35A2, GABRA1, MMGT1, KCNB1, KCND3, USP9X, GRIN2B, POU3F3, GRIN1, CLCN4, SCN8A, KCNQ2, COL6A1, KCNQ3, SCN2A, KCNK3	279	1.91426	0.239324	0.00208793	0.0016276	0				124					0				203					1057	16739
GOTERM_BP_4	GO:0010646~regulation of cell communication	599	26.861	3.90971e-20	CYFIP2, TFRC, IFT172, ABAT, RBPJ, NDST1, GJA1, SYNGAP1, SOX17, ZMIZ1, AKT2, AKT1, CYP1B1, PRKACA, PRKACB, CDK5RAP2, CCBE1, MEF2C, UNC13A, CSNK2A1, ARMC9, IFT80, SOX11, DNAAF4, SOX10, AR, RNF125, RFX6, PRKAR1B, PRKAR1A, RPL26, PRKD1, LRPAP1, NPRL3, PRDM15, GATA6, GATA4, GATA3, PLA2G6, GATA2, GIGYF2, GRIN2A, TERT, PLCG2, NKX2-1, PIP5K1C, NKX2-5, ZBTB7A, JAG2, WNT10B, JAG1, PRRT2, DMPK, FZD6, EIF2AK3, FN1, EIF2AK2, BRAF, GRIN2B, GRIN2D, COL1A1, GLUD1, HNRNPK, SLC6A9, PPT1, MKS1, CDK10, CDK13, ADA, CDK16, EZH2, CDKN1C, RET, ARF1, PIGU, SLC6A1, GLI3, GLI2, MECP2, TRIM8, LFNG, DSTYK, SHH, MECOM, SMPD1, ADAMTSL2, TCTN1, RSPO2, IKBKG, JAK3, RSPO4, APC2, OFD1, MYOC, SLC2A10, ARG1, IFT140, CIT, MMP14, TUBB2B, ZEB2, PLCB4, COL2A1, ZEB1, PAX8, PXDN, PLCB1, GAS8, VAMP2, PAFAH1B1, CRB2, KANK1, RPL11, ASCL1, FGD1, ADCY5, GLRA1, MFN2, NCDN, EXTL3, BRD4, WWOX, MBD5, SLC16A1, CRBN, STAT1, KCNB1, PCGF2, STAT2, WNT7A, ELP2, DHRS3, WDR11, SKI, SMOC2, NMNAT1, TAOK1, SNX14, RLIM, CHRM1, NRROS, FMR1, CTNND2, CTNND1, RORA, FGF3, RIMS2, RIMS1, SALL1, FGF8, CDH3, FGF9, CDH2, CDH1, LAMP2, SLC39A8, LARGE1, MAP3K7, MAP2K1, USP7, MAP2K2, CDKL5, RALGAPA1, FBXW7, MAGI2, DYRK1A, LEMD3, LEMD2, TRAIP, FOXP1, EDAR, CACNB4, FRMD7, SLC9A6, SMO, KAT6A, MADD, MAPKAPK5, PHIP, STAMBP, ROR2, ADNP, CSNK1G1, SLC27A4, GRIA1, CSF1R, GRIA2, RNASEH2B, BRSK2, DLX5, CUL3, UBR1, TNFRSF11A, SLC9A1, MTM1, GLIS2, RAP1B, TKFC, DVL1, ABL1, DVL3, IGFBP7, NDP, SRGAP3, GRIA3, GRIA4, NEK8, WFS1, FANCA, DCDC2, GFAP, RHEB, LRIT3, CCDC22, LZTR1, OGT, NFE2L2, SNAP25, RNF13, KCNK9, FLT4, ONECUT1, PTEN, UFSP2, OPA1, SIN3A, SOST, EIF5A, GRID2, CHUK, ITGA3, AVPR2, FOXL2, ADRA2B, TRAF7, EVC, HAX1, PIK3CA, RRM2B, ASPH, NPC1, ITGA8, ITGA6, SOS1, SLC25A4, SOS2, NLGN3, PPP1R15B, SLC24A1, SLC24A4, CANT1, USP27X, SEMA3A, LRP5, LRP4, SEMA3E, PPM1D, HDAC6, CDC42, WASF1, SLC25A22, FKTN, SH2B1, TBX1, NTRK1, NTRK2, NLGN4X, KCNJ10, PRRX1, KCNJ11, CTNS, PTPN11, TBX5, ASXL1, KLF7, RAD51, ASXL2, P4HB, FOLR1, MMACHC, TRIM32, CCNK, SMARCB1, TP53RK, GORAB, EIF4A3, GBA1, CRKL, SOX2, EDNRA, EDNRB, OPHN1, PPP2R1A, LONP1, DAG1, SOX9, TP63, SOX4, CDON, ACVR1, SLC35C1, ACSL4, HNF1B, MAPK8IP3, RUNX2, STX1B, CSNK2B, KCNQ3, TELO2, AARS1, MAOA, IGSF1, STXBP1, TWIST1, PIK3R2, PIK3R1, ZMPSTE24, SNX3, RRAS, PDCD10, INPP5E, PCBP2, INPP5K, NTNG1, NTNG2, EGR2, CRADD, IQSEC2, IQSEC1, TREX1, INSR, SIAH1, IGF2, PYCR1, GDF3, IGF1, GDF6, PUM1, GDF5, SMARCA4, AIMP1, EXT1, CCDC88A, EPRS1, CCDC88C, NDUFAF2, CC2D1A, NODAL, TP73, ECM1, C2CD3, GDI1, KIF14, BRCA1, GRIK2, CHRDL1, PPP3CA, HINT1, QARS1, HNF4A, SUFU, CTSK, HYAL2, C1QBP, RAC1, HRAS, CTSD, IL11, EDN1, PARP1, NOG, SYP, KIF7, SYN1, CNKSR2, MN1, ANO1, ARHGEF9, KIT, WAC, FAM20C, DEPDC5, KPTN, ATP6V0C, MAPRE2, RAPSN, DDR2, AMER1, YAP1, PTH, TMPRSS6, CRYBA1, GNAI1, PPP2CA, PAK1, CUX2, LMNA, GPC3, SHOC2, GPC4, MSX1, PAK3, GPC6, BCAP31, GDF11, GCK, GRIN1, KITLG, ITCH, ZDHHC9, OTULIN, CTNNB1, RAB3GAP1, KDM1A, IHH, INPPL1, UBE3A, HOXA13, ARHGAP35, IGF1R, BMPER, FRRS1L, ENPP1, SNIP1, BANF1, HADH, RGS7, PDGFRB, CHRNB2, MSX2, FBXW11, WNT5A, TSC2, CASK, TSC1, RPGRIP1L, MID1, ATAD3A, MID2, PREPL, FANCD2, TBL1XR1, TBC1D24, AIPL1, RAF1, CHRNA3, VCP, CHRNA2, UBA5, SLC1A3, CACNA1A, HTRA2, FBLN1, NID1, NALCN, LTBP1, SCUBE3, ADGRG1, NPHP3, CAMTA1, NLRP3, NPHP4, OTX2, WNT1, PIBF1, GAS2L2, WNT3, WNT4, SMAD2, TFAP2B, TGFB2, SMAD4, SYT2, TGFB1, SMAD3, AUTS2, SYT1, VDR, TGFB3, PTCH1, NONO, CAV1, CRIM1, ARHGAP29, IFT122, SMAD6, ARHGAP24, BMP4, GNAO1, NR4A2, TBCK, ARHGAP31, BMP2, GDNF, TMEM237, DLG4, DLG5, GNAQ, TRPV4, GNAS, TAB2, BMPR1B, FGF12, FGFR3, FGFR2, FGF10, FGFR1, DOCK6, YWHAE, KDM5B, DDX3X, EDA, THRB, THRA, DOCK8, DOCK7, NGLY1, SLC2A2, CHD5, ATP2A2, ADAR, HMGB1, GRM1, GHR, SPRED2, PIDD1, SPRED1, CA2, GRM6, NUP62, ZIC1, CASP2, CA8, YWHAG, DACT1, KDM6A, RUBCN, MYOCD, JAGN1, DCC, ABCC8, PDE4D, ATP6AP2, AXIN1, PPP2R5B, AXIN2, TTI2, DNM1, TGFBR1, TGFBR2, ACTA2, ALS2, CDH11, ZMYND11, FBP1, SHANK2, SHANK1, CAMK2B, RALA, NRXN1, CAMK2A, NRXN3, NRXN2, ATP1A2, SAMHD1, CBL, USP18, DLL1, DLL3, INS, DLL4, CLN3, RNF113A, CLMP, ERBB3, CHSY1, CBS, GNA11, TBX20, MAPK1, LRIG2, CAMK2G, ARFGEF1, IGBP1, ARFGEF2, TCF7L2, PDE6H, EYA1, PDE6G, LAMB1, ACVR2B, TBX18, PNKD, UFM1, PDE10A, CAPN10, KRAS, TEK, TAF1	2205	3752	19068	1.38058	9.63353e-17	1.30183e-18	9.62635e-19	109	38.9286	8.29027e-14	TRIO, SMARCB1, UBE3A, ARHGAP35, SYNGAP1, PPP2R1A, EP300, MAP3K7, MEF2C, USP7, MAP2K1, CDKL5, CSNK2A1, FBXW7, DYRK1A, CASK, SOX11, SOX10, FOXP1, PRKAR1B, TBL1XR1, KAT6A, CSNK2B, KCNQ3, PHIP, ADNP, GRIA2, KMT2D, NOTCH1, KMT2A, STXBP1, ITPR1, CACNA1A, PIK3R2, GATA3, PIK3R1, GRIN2A, ABL1, CAMTA1, CREBBP, SMAD4, IQSEC2, AUTS2, SYT1, PTCH1, BRAF, GRIN2B, SMARCA4, NR4A2, GNAO1, HNRNPK, DLG4, GNAS, TAB2, LZTR1, CDK13, OGT, FGF12, FGFR3, FGFR2, FBN1, KDM5B, SNAP25, ARF1, DDX3X, CHD8, CHD7, PTEN, SLC6A1, MECP2, SIN3A, RAC1, HRAS, KDM6A, DNM1, CNKSR2, TRAF7, MN1, ZEB2, COL2A1, PIK3CA, WAC, ZMYND11, VAMP2, AMER1, CAMK2B, PPM1D, CBL, GNAI1, ADCY5, PPP2CA, MFN2, SHOC2, CAMK2G, TCF7L2, MBD5, USP9X, KCNB1, HUWE1, PTPN11, MTOR, GRIN1, ASXL1, SKI, KLF7, TAOK1, CTNNB1, KRAS, TAF1	279	1.98548	1.05326e-10	1.12862e-11	8.79789e-12	33	26.6129	0.0424018	OTUD5, PRKAA1, HDAC2, ZMYND8, UBE2D3, ING1, GNAI2, NEUROD2, PPP3CB, PPP3R1, RBBP4, MAT2A, KIF5B, SPIN1, LRRC8A, RBBP7, MAP4K4, MAP2K4, HSPA5, PRKCB, CSNK1A1, STAT3, RFX3, INHBA, VAV2, DNAJA1, COL3A1, SNW1, CARM1, BTK, CALM1, CALM2, STX1A	122	1.37466	1	0.378205	0.355298	58	28.5714	0.00162283	SLC44A2, ZMYND8, ARID4B, TNFAIP1, PPP3CB, OSBP, RACK1, VPS35, KPNA1, PIAS4, MAP2K4, PRKCI, PRKCE, SORCS3, UCHL5, ERN1, BACE1, PPM1A, IRF4, DOK6, CRY2, TLR8, SGK3, ARF6, CAMK2D, ROCK2, SRF, DOT1L, LILRA2, NLK, CXXC4, HDAC7, CYTH3, MAPK8, RBBP4, GNA12, RPS3, CTNNA1, RBBP7, TBL1X, CACNG3, MAP4K4, MAP2K6, P2RY10, SMURF2, CSNK1A1, NEK6, PLCL2, KCNIP4, STAT3, LILRB4, PTK2, SSH1, SLC6A6, SLC4A8, COL3A1, SNW1, APBA1	201	1.46647	0.745678	0.0720022	0.0701232	3120	16741
BIOGRID_INTERACTION	9343:elongation factor Tu GTP binding domain containing 2(EFTUD2)	271	12.1525	1.42206e-21	NCKAP1, EIF4A3, HNRNPU, HNRNPR, SMC3, ACTB, CRKL, GOLGA2, RPS19, PPP2R1A, LONP1, SMARCC2, CSNK2A1, AP1B1, MOGS, CDC40, AFG3L2, AR, SCO1, CSNK2B, RPL26, TARS1, OBSL1, SET, AIRE, SHMT2, NEDD4L, NCAPH, GIGYF2, DHX30, PTDSS1, RAD21, PCBP2, ATG7, TOE1, HARS1, FN1, UPF3B, PYCR1, LARP7, EIF2AK2, SMARCA4, AIMP1, RPS26, GLUD1, POLA1, PPFIBP1, HNRNPK, STAG2, EPRS1, HNRNPD, SPRTN, ALDH18A1, CDK13, CC2D1A, RPS23, EZH2, MOCS2, CLTC, KIF14, HCCS, BRCA1, KIF11, PQBP1, MED12, SYNCRIP, TUBA1A, MED13, QARS1, AIFM1, C1QBP, OTUD6B, CHMP1A, CHAMP1, PHGDH, DLAT, CIC, UPF1, PARP1, NSUN2, MRPS22, TUBB, MRPS2, AMPD2, TUBG1, CIT, DDB1, HADHA, TUBB2B, KIF2A, HNRNPH1, CSDE1, MTF1, PTRH2, HNRNPH2, ALDOA, TKT, SF3B4, DYNC1I2, CSTB, RPL10, KARS1, MRPS34, RPL11, HSD17B4, PAPSS2, RECQL4, PPP2CA, ATP5F1A, TCOF1, EMC1, EXOSC9, LMNA, RPL13, NCDN, EXOSC3, BRD4, SUZ12, NPM1, TRMT10C, BRF1, AGK, TRMT1, LRPPRC, ARCN1, CCDC8, PSMC1, HNRNPA2B1, MPLKIP, CTNNB1, NCAPD2, TRIP13, MRE11, CTNND1, PLOD3, PLOD1, YARS2, ARHGAP35, ACTG1, EFTUD2, YY1, PPP1CB, EEF1B2, SMCHD1, NARS1, SNIP1, TXNL4A, AP2M1, USP7, SUPT16H, RARS1, TPM3, MMGT1, PUS7, PRSS56, PDIA6, ATAD3A, TUFM, THOC6, DPM1, STIM1, FANCD2, DKC1, EEF1A2, NHP2, GEMIN5, SNRPE, CARS1, CARS2, SNRPB, COPB2, DDX6, CUL7, VCP, RBM8A, CUL3, AK2, SLC1A3, GTF2E2, ORC4, EMG1, CYC1, MYH10, EIF2B4, PNPT1, NONO, DHCR24, ARPC4, EEF2, PAN2, DIAPH1, YRDC, EIF2S3, SON, CPS1, KIF4A, CAPRIN1, TPP2, OGT, NOP10, YWHAE, SLC25A1, ACADVL, DDX3X, CCDC47, CHD4, HMGB1, CHD3, CHD1, NADK2, SPR, OPA1, AP1G1, SIN3A, YWHAG, UNC45A, EIF5A, DDX59, ADSL, EED, ELAC2, CAD, DDX54, DARS2, PPP2R5D, SMC1A, DARS1, DDOST, COASY, ACTA1, SARS1, NDUFS8, ASPH, POLR1C, MYH9, MAN1B1, ZMYND11, SLC25A4, USP14, PRPS1, SEC23A, NAXE, DDX23, SRSF1, ATP1A1, HSD17B10, HDAC6, HSPD1, FZR1, PUF60, POLR2A, U2AF2, CBS, POLD1, MAPK1, IARS1, SEC23B, NDUFA9, NTRK1, SMARCE1, NDUFA8, PTPN11, ASXL1, RAD50, PC, RAB18, ERCC5, NAA15, P4HB, EIF3F, SLIRP	2219	1374	19708	1.75173	2.64446e-17	1.65279e-18	1.44055e-18	46	16.4286	9.93248e-08	SET, DDX3X, DDX23, CLTC, HNRNPU, CHD4, CHD3, KIF11, PRPF8, ARHGAP35, PPP2CA, YY1, MED12, PPP1CB, EFTUD2, PUF60, U2AF2, PPP2R1A, SIN3A, CHAMP1, SPTAN1, SRRM2, DSP, UPF1, DYNC1H1, USP7, CSNK2A1, MMGT1, USP9X, HUWE1, PTPN11, PPP2R5D, SMC1A, SMARCA4, ASXL1, STAG2, HNRNPK, SON, CSNK2B, EEF1A2, HNRNPD, CTNNB1, NAA15, ZMYND11, CDK13, OGT	279	2.36488	0.00115716	5.48687e-06	4.91399e-06	38	30.6452	5.69255e-15	HDAC5, PRKAA1, HDAC2, ANP32A, DHX9, PPP2R2A, RTF1, PRPF19, HSP90B1, ATP5F1B, MAT2A, KIF5B, WDR5, G3BP2, CCT8, RBBP7, SF3B1, CLASP1, DDX17, EIF5B, UBE2H, HSPA5, CSNK1A1, RPS8, STAT3, DNAJA1, DNAJC2, SNW1, PSMC3, EIF6, NACA, CARM1, CAPZA2, SRSF3, ETF1, CALM1, RAN, SF1	122	4.46765	5.31788e-11	4.11265e-12	3.79912e-12	43	21.1823	6.3381e-11	TOP2B, ROCK2, AP2A1, PRPF19, RPL8, RNF2, GSPT1, ZBTB2, PCMT1, EXOSC10, PCBP1, CFL1, CTNNA1, RACK1, RPS3, PSMD1, SMARCAD1, KPNA4, MTREX, VPS35, RBBP7, HNRNPA1, SF3B1, CLASP1, CLASP2, KPNA1, CCT3, G6PD, SF3A1, CSNK1A1, KRT1, STAT3, WAPL, SNW1, PSMC3, CRY2, CANX, ZNF217, SRSF3, LUC7L3, UBA1, FAM50A, SF1	199	3.09935	5.51668e-07	1.10321e-07	1.06784e-07	1065	17367
BIOGRID_INTERACTION	6742:single stranded DNA binding protein 1(SSBP1)	128	5.73991	1.82037e-21	SPARC, NDUFA12, TACO1, PRORP, HNRNPU, OGDHL, YARS2, SOX2, EFTUD2, NARS2, LONP1, MMUT, ATP6V1E1, HADH, RARS2, FBXW7, PUS1, BCS1L, SDHA, TUFM, LARS2, AFG3L2, PREPL, PPA2, CLPP, NHP2, SUCLG1, CARS2, GCM2, GCDH, ABCB7, SHMT2, COX15, CUL3, ACAT1, SNX3, DHX30, PGK1, NKX2-1, CYC1, NDUFV2, MYH10, NDUFV1, PDHA1, PNPT1, FN1, LARP7, PYCR1, PYCR2, UBE2A, ARHGAP24, COQ5, PAN2, GLUD1, COQ2, UQCRQ, NDUFAF2, OGDH, HNRNPD, SPRTN, YWHAE, CEP57, GFM1, HEXA, KIF14, ETFA, ETFB, MTO1, DHTKD1, AIFM1, DBT, UQCRFS1, ACADM, DLAT, YWHAG, AASS, POLG, PARP1, TUBB, ELAC2, MRPS22, ACAD9, TOP3A, DARS2, MRPS2, CIT, HADHA, NDUFS8, ALDH5A1, NDUFS7, NDUFS4, MYH9, NDUFS1, SLC25A4, FBP1, ARHGEF6, SF3B4, FH, ECHS1, TAFAZZIN, MRPS34, HSD17B4, HSD17B10, HSPD1, RECQL4, FZR1, LMNA, SPOP, IARS2, BRD4, NDUFA9, TCF7L2, NDUFA6, TRMT10C, MDH2, MMAB, TRMT1, ATP5F1D, LRPPRC, DHODH, ALDH4A1, HNRNPA2B1, ERCC8, KRAS, TRIM37, ERCC6, RTN4IP1, SLIRP	2219	475	19708	2.39332	3.38516e-17	1.99127e-18	1.73556e-18	0				280					0				124					0				203					347	17365
GOTERM_BP_4	GO:0048667~cell morphogenesis involved in neuron differentiation	127	5.69507	8.64879e-20	CYFIP2, ATP8A2, CTNND2, ADARB1, ACTB, ARHGAP35, ACTG1, IGF1R, EDNRA, SYNGAP1, FGF8, OPHN1, SCN11A, DPYSL5, TUBB3, KIF5C, KIF5A, DAG1, NRCAM, SCN1B, MFSD2A, CHRNB2, MEF2C, CFAP418, WNT5A, SCRIB, MYO7A, MAPK8IP3, AFG3L2, SMO, SLC9A6, WDPCP, HPRT1, CSF1R, BRSK2, DLX5, NPR2, STXBP1, FOXG1, ARX, SLC1A3, GATA3, C12ORF57, EFNB1, SPAST, DVL1, NKX2-1, OTX2, NDP, WNT3, NTNG1, BBS1, NTNG2, EGR2, SMAD4, BCL11B, AUTS2, PTCH1, SIAH1, TBCD, DCDC2, L1CAM, PHOX2B, NR4A2, EXT1, LHX3, GDNF, DLG4, TBCE, LHX4, BMPR1B, CC2D1A, FGFR2, RET, RERE, SNAP25, ROBO3, ROBO4, CNTNAP1, HEXA, DOCK7, PTEN, VLDLR, PTPRF, GLI3, MYPN, GLI2, PPP3CA, SHH, TCTN1, RAC3, PHACTR1, RAC1, FEZF1, EDN1, CRPPA, DCC, NOG, PAX6, PAX2, KIFBP, CDH11, DCX, TMEM106B, SOS1, SHANK1, PAFAH1B1, NLGN3, ATL1, SEMA3A, NRXN1, NRXN3, LRP4, SEMA3E, HDAC6, CDC42, CTNNA2, PAK3, NTRK1, KIDINS220, WNT7A, PTPN11, POU4F1, KLF7, TTC8, NFIB, NECTIN1	2205	478	19068	2.29759	2.13106e-16	2.84142e-18	2.10108e-18	26	9.28571	3.88293e-08	RERE, SNAP25, TRIO, NOTCH1, STXBP1, FOXG1, PTEN, GATA3, ARHGAP35, SPAST, SYNGAP1, KIF5C, RAC1, MEF2C, SMAD4, AUTS2, BCL11B, KIDINS220, USP9X, PTCH1, PTPN11, NR4A2, KLF7, DLG4, TMEM106B, FGFR2	279	3.71746	4.9312e-05	1.42974e-06	1.11452e-06	7	5.64516	0.0840809	PPP3CB, ALCAM, AMIGO1, KIF5B, SLITRK4, ELAVL4, DSCAML1	122	2.28884	1	0.539229	0.50657	0				203					344	16741
BIOGRID_INTERACTION	5160:pyruvate dehydrogenase E1 subunit alpha 1(PDHA1)	163	7.30942	4.58284e-21	NUP107, TFRC, NDUFA12, TACO1, FMR1, PRORP, NDUFA10, YARS2, ACTB, NFU1, GOLGA2, FLAD1, NARS2, LONP1, PMPCB, MMUT, HADH, MCCC2, RARS2, PDHX, SUPT16H, RARS1, TPM3, MMGT1, PUS1, BCS1L, SDHA, ATAD3A, TUFM, LARS2, AFG3L2, PREPL, PPA2, CLPP, CARS2, ALDH7A1, ATP6V1A, GCDH, RBM8A, ABCB7, SHMT2, CUL3, AK2, LIAS, ACAT1, DHX30, CYB5R3, UBR7, MYH11, ASL, CYC1, NDUFV1, STAT5B, TGFB1, PNPT1, IDH2, PYCR1, ARPC4, PYCR2, EEF2, COQ5, AIMP1, GLUD1, COQ2, UQCRQ, NDUFAF2, OGDH, PPT1, SPRTN, ACO2, ALDH18A1, RIGI, DOCK6, GFM1, DOCK8, PTEN, KIF14, ATP2A2, ETFA, CHD4, ADAR, ETFB, PHF6, MTO1, PQBP1, LMNB1, DHTKD1, AUH, AIFM1, C1QBP, NUP62, DBT, UQCRFS1, ACADM, DLAT, LBR, AASS, H3-3A, POLG, H3-3B, BCKDHA, TUBB, NSUN2, ELAC2, MRPS22, ACAD9, TOP3A, DARS2, MRPS2, DDOST, CIT, HADHA, TUBB2B, TUBB2A, NDUFS8, SARS2, HAX1, NDUFS7, ASPH, AGPS, NDUFS1, MICU1, DLD, ECHS1, KARS1, MRPS34, HSD17B4, ATP1A1, HSD17B10, FOXRED1, HDAC6, HSPD1, INS, RECQL4, ATP5F1A, LMNA, PDSS1, IARS2, IARS1, NCDN, SLC25A24, NTRK1, NDUFA9, WWOX, NDUFA8, NDUFA6, TRMT10C, SLC16A1, NAA10, MDH2, KIDINS220, MMAB, TRMT1, TRIT1, RAB11A, LRPPRC, H3-4, MTRFR, RTN4IP1, COQ8A, P4HB, SLIRP, OTC	2219	685	19708	2.1134	8.52225e-17	4.73459e-18	4.1266e-18	0				280					12	9.67742	0.00331136	DNAJA1, ATP5F1B, PABPN1, EIF6, CCT8, CALM1, ABCE1, PRPF19, NR3C1, MACROH2A1, CALM2, HSP90B1	122	2.82992	1	0.0452039	0.0417578	0				203					510	17367
GOTERM_BP_4	GO:0051094~positive regulation of developmental process	278	12.4664	1.77427e-19	SMARCB1, TFRC, HNRNPU, EMC10, RBPJ, ACTB, SOX2, RPS6KA3, GJA1, KAT5, SOX17, ZMIZ1, DAG1, DPF2, CYP1B1, AKT1, SOX9, SOX6, SOX4, TP63, SOX5, CDON, ACVR1, CCBE1, MEF2C, SMARCC2, UNC13A, SOX11, SOX10, RUNX2, AR, CLDN5, BIN1, PRKD1, ZFPM2, RIN2, OBSL1, FOXG1, ARX, GATA6, TWIST1, NEDD4L, GATA4, GATA3, WDR62, GATA2, BLOC1S6, GJC2, RRAS, TERT, DHX37, ALX1, NKX2-5, BBS2, STAT5B, WNT10B, EGR2, JAG1, IQSEC2, BCL11A, INSR, FN1, IGF2, UPF3B, BRAF, GDF3, IGF1, GDF6, L1CAM, GDF5, SMARCA2, SMARCA4, COL1A1, AGO2, ODAPH, ADA, NODAL, EZH2, TP73, RET, ECM1, GDI1, NKAP, BRCA1, VLDLR, GLI3, SLC6A3, GLI2, MECP2, PPP3CA, SHH, HYAL1, C1QBP, FEZF1, BBS4, EDN1, PARP1, ACTL6B, NOG, ACTL6A, TCF12, TFE3, PAX6, PAX2, ZDHHC15, NR5A1, ZEB2, MMP14, ZEB1, PAX8, ENAM, KIT, FAM20C, TMEM106B, PLCB1, DDR2, PAFAH1B1, YAP1, CRB2, FOXC2, FOXC1, GRN, MYRF, SLC20A2, PTH, ASCL1, SRPX2, CUX2, CUX1, NSD2, PMS2, DMD, SHOC2, MSX1, EXOSC3, BRD4, STAT1, WNT7A, POU4F1, SMOC2, KITLG, WT1, CTNNB1, ATP8A2, PLXND1, KDM1A, FMR1, IHH, HOXA11, IGF1R, RIMS2, RIMS1, EFEMP2, FGF8, FGF9, BMPER, NRCAM, KMT5B, ARID2, MAP2K1, NKX6-2, CDKL5, MAP2K2, MSX2, WNT5A, LIG4, FOXP3, STIM1, SMO, TBC1D24, PLAA, MAPKAPK5, ROR2, ADNP, CUL7, ZC4H2, TNFRSF11A, LTBP3, NID1, MTM1, SCUBE3, DVL1, ABL1, PLXNA1, DVL3, NLRP3, OTX2, WNT1, WNT3, WNT4, TFAP2A, SMAD2, TGFB2, SMAD4, SYT2, TGFB1, SMAD3, SYT1, VDR, TGFB3, ZBTB16, PTCH1, FOXN1, PHOX2B, QKI, GFAP, BMP4, AHI1, BMP2, GDNF, DLG4, RHEB, DLG5, CAPRIN1, TCF4, BMPR1B, OGT, FGFR2, MYF5, NFE2L2, FGF10, FGFR1, KDM5B, SIX1, HMGB1, LMOD3, GHR, OPA1, PPP1R13L, SIN3A, PRKG2, DNM1L, ADAMTS9, TAPT1, MKKS, GRID2, MYOCD, AXIN2, ARID1A, ADRA2B, TGFBR1, TGFBR2, HAX1, PEX5, IL1RAPL1, ASPA, SHANK1, NLGN3, CAMK2B, SMARCD1, RALA, NRXN1, LRP5, MFF, CLCN2, DLL1, HDAC6, INS, BICRA, ERBB3, TBX20, SRY, TBX1, NTRK1, SMARCE1, TCF7L2, NTRK2, DDHD2, FOXJ1, LAMB1, DDHD1, ATP2B1, TBX5, ACVR2B, ASXL2, KRAS, TEK, TRIM32	2205	1433	19068	1.67763	4.37179e-16	5.75236e-18	4.25357e-18	48	17.1429	1.24467e-07	CAMK2B, KDM5B, SMARCB1, NOTCH1, ZC4H2, FOXG1, CHD7, HNRNPU, GATA3, MECP2, RPS6KA3, SIN3A, NSD2, ABL1, DPF2, EP300, SHOC2, KMT5B, DNM1L, SOX5, SPEN, TCF7L2, MAP2K1, MEF2C, SMAD4, CDKL5, SYT1, IQSEC2, BCL11A, PTCH1, TFE3, SOX11, BRAF, ARID1A, SMARCA2, SOX10, ARID1B, MTOR, SMARCA4, ZEB2, DLG4, TMEM106B, CTNNB1, KRAS, TCF4, ADNP, OGT, FGFR2	279	2.28926	0.000158061	3.85545e-06	3.00543e-06	27	21.7742	8.65319e-07	PRKAA1, HDAC2, AMIGO1, ZMYND8, ELAVL4, PIK3CD, MACROH2A1, ING1, NEUROD2, RBBP4, SLITRK4, LRRC8A, RBBP7, CLASP1, EGR3, PRKCB, STAT3, CYBB, RFX3, INHBA, SNW1, NACA, CARM1, BTK, SPIRE1, YME1L1, VSTM2A	122	2.94485	0.000671263	0.000116331	0.000109285	25	12.3153	0.0154276	BTG1, ZBTB46, SRF, ZMYND8, ARID4B, SLC4A2, ZFP36L1, RBBP4, SLITRK1, SLITRK4, CFL1, RACK1, VPS35, RBBP7, PLXNA4, CLASP1, CLASP2, PRKCI, SMURF2, STAT3, CYBB, LILRB4, PTK2, SLC6A6, SNW1	201	1.65502	0.999998	0.293278	0.285624	1128	16741
GOTERM_BP_4	GO:0090407~organophosphate biosynthetic process	146	6.54709	3.38215e-19	HYCC1, PGAP1, PGAP2, PGAP3, NDUFA12, NDUFA10, MPI, INPPL1, NUDT2, NADSYN1, FLAD1, MLYCD, MMUT, MFSD2A, PDHX, PCYT2, SLC35C1, OCRL, ACSL4, TTC7A, SDHA, DHDDS, INPP4A, DPM1, GNPAT, DPM3, FAR1, HPRT1, GNE, ATP6V1A, GCDH, HACD1, NDUFB11, NPR2, AK2, PIK3R2, ABHD5, PIK3R1, PLA2G6, ACAT1, MTM1, PTDSS1, INPP5E, SLC19A3, PNPO, PLCG2, INPP5K, PIP5K1C, NDUFV2, NDUFV1, NUS1, PDHA1, TGFB1, CHKA, SRD5A3, SLC52A3, PMM2, DOLK, CPS1, PPT1, PI4KA, ADA, PIGS, PIGU, MOCS2, PIGT, PIGO, PIGN, GPAA1, HEXB, PIGQ, PTEN, ADK, PYGL, PIGW, PIGV, PIGY, GPHN, HK1, GMPPB, NADK2, ATIC, SPTLC2, GMPPA, FLVCR1, PGM3, TK2, HMGCS2, DLAT, SERAC1, NANS, ADSL, PCYT1A, ELOVL4, CAD, AMPD2, COASY, PIGB, NDUFS8, NDUFS7, RRM2B, PIK3CA, SLC25A19, PIGA, NDUFS4, PIGK, NDUFS1, PIGM, PIGL, PIGG, TKT, UMPS, ALDOA, ATP6V0C, DLD, MOCS1, PIGH, GUCY2C, VAC14, PRPS1, NDUFB8, NDUFB7, MVK, TAFAZZIN, KARS1, HAAO, NDUFB3, PAPSS2, ADCY5, CLN3, ATP5F1A, UGP2, BPNT2, NDUFA9, SLC35A1, NDUFA8, NDUFA6, GK, MBOAT7, NDUFA1, ATP5F1D, DHODH, FIG4, NMNAT1, FCSK, NAXD	2205	595	19068	2.12194	8.33361e-16	1.08229e-17	8.00295e-18	0				280					0				124					0				203					449	16739
GOTERM_BP_4	GO:0030324~lung development	71	3.18386	3.52428e-19	THRB, THRA, ODAD4, FLT4, PLOD3, RBPJ, GLI3, GLI2, MECP2, SHH, FGF8, FGF9, ZIC3, ADAMTSL2, DAG1, RSPO2, SOX9, HMGCS2, ATP7A, CCBE1, CCDC39, MYOCD, MAP2K1, MAP2K2, ITGA3, FBXW7, NOG, WNT5A, SOX11, MAPK8IP3, TGFBR2, MMP14, MYCN, ALDH1A2, COL6A1, ZFPM2, CCDC40, YAP1, GATA6, LTBP3, ASCL1, CLCN2, BLOC1S6, GPC3, NKX2-1, NPHP3, MAPK1, STRA6, SMAD2, TGFB1, TGFB3, FOXF1, FOXJ1, TBX5, TBX4, ACVR2B, GRHL2, BMP4, ASXL1, EXT1, BMP2, LHX3, NFIB, DLG5, CTNNB1, KRAS, FGFR2, ADA, NODAL, FGF10, FGFR1	2205	195	19068	3.14862	8.68384e-16	1.11331e-17	8.23237e-18	13	4.64286	3.0516e-05	MAP2K1, NOTCH1, FBXW7, SOX11, MECP2, ASXL1, MYCN, COL6A1, EP300, CTNNB1, KRAS, FGFR2, FBN1	279	4.55627	0.0380145	0.000387553	0.000302108	0				124					0				203					124	16739
BIOGRID_INTERACTION	43740574:ORF7b(ORF7b)	298	13.3632	1.446e-20	PGAP2, TFRC, GORAB, EIF4A3, CISD2, HNRNPR, ANTXR1, GBA2, ACTB, GOLGA2, NSDHL, GJA1, DAG1, CYP1B1, SLC12A6, EPHB4, ACVR1, ALG8, ALG9, ALG6, ALG3, ACSL4, ALG1, SLC5A6, FAR1, RPL26, TARS1, SLC22A5, ABCB6, MAOA, TMEM63C, TMTC3, NEDD4L, PIK3R1, PCDH19, AAAS, GNS, ZMPSTE24, SNX3, PTDSS1, CYB5R3, ARSL, CHST14, ATP6V0A1, FDFT1, JAG2, NUS1, JAG1, FZD5, FZD6, SLC33A1, EIF2AK3, MYO5A, TMEM199, EXT1, VANGL1, EXT2, OCLN, SLC6A8, MKS1, NDUFAF2, RETREG1, RPS23, PIGS, PIGU, ARF1, GFM1, PIGT, PIGO, GPAA1, CLTC, MAGT1, PTPRF, SYNCRIP, HINT1, LMBR1, SMPD4, QARS1, SPTLC2, C1QBP, FLVCR1, PHGDH, RAC1, CTSD, ELOVL4, PARP1, CCDC115, DDB2, DDB1, HADHA, MMP15, PTRH2, PIGK, FAM20C, TMEM106B, PIGG, PLCB1, UMPS, ALDOA, ATP6V0C, VAMP2, PAFAH1B1, DYNC1I2, FH, ECHS1, MYRF, SLC20A2, KARS1, STX16, ATL1, HSD17B4, TMEM70, PAPSS2, CUX1, EMC1, LMNA, RPL13, CTNNA2, EXTL3, LNPK, JAM3, BCAP31, WWOX, SLC16A1, KIDINS220, GABRA5, PEX10, PEX13, DHRS3, RAB11B, TMCO1, WDR11, ITCH, ZDHHC9, PSMC1, SMOC1, SNX14, TRIP11, RAB3GAP2, PNPLA6, RAB3GAP1, PNPLA2, PLXND1, NDUFA12, TUSC3, NDUFA10, ROGDI, CTNND1, PLOD2, IGF1R, NARS1, CDH2, CFL2, ENPP1, PMPCB, BANF1, AP2M1, USP7, TPM3, MMGT1, UBE4A, ALG13, LIFR, ALG11, LEMD3, SDHA, FTSJ1, MID1, LEMD2, PDIA6, ATAD3A, TUFM, ALDH3A2, BSCL2, RINT1, TMEM135, TBC1D20, STIM1, TMX2, SMO, EEF1A2, ROR2, XPR1, SLC27A4, SNRPB, COPB2, SLC26A2, UQCRB, NDUFB11, COX15, AK2, ABHD5, SLC9A1, EFNB1, ADGRG1, EMG1, EBP, FUT8, ADGRG6, PLXNA1, MYH10, NDUFV1, STRA6, MPDU1, ACBD5, WFS1, CRIM1, DHCR24, B3GALT6, EEF2, EIF2S3, STT3A, DEGS1, DHCR7, STT3B, ABCD4, DOCK6, SNAP25, ACADVL, CNTNAP1, DDX3X, EDA, CCDC47, FHL1, POMT1, SLC2A1, ATP2A2, UFSP2, LMNB2, LMNB1, SGCE, MFSD8, TMEM222, SEC61A1, ABHD16A, OPA1, ATP7A, SNAP29, LBR, TAPT1, SCYL1, ITGA3, CAD, ATP6AP2, DDX54, PEX2, POMGNT1, DARS1, DDOST, NT5C3A, HAX1, NDUFS7, NPC1, RRM2B, ASPH, RFT1, ITGA7, ITGA6, MAN1B1, B4GALT7, SLC25A4, PPP1R15B, SEC23A, RALA, CANT1, SRSF1, LRP5, LRP4, ATP1A1, CLN8, CLCN2, LRP6, CDC42, RAB23, LRIG2, SEC23B, ATP9A, SLC35A2, ARFGEF1, SLC35A1, ARFGEF2, LINGO1, FKRP, B3GAT3, MBOAT7, PTPN11, LAMB1, ATP2B1, OXR1, CLCN7, PNKD, RAB14, RAB18, ATP13A2, VIPAS39, P4HB, SEC24D, HCN2	2219	1583	19708	1.67194	2.68899e-16	1.41526e-17	1.23352e-17	0				280					0				124					0				203					1285	17365
BIOGRID_INTERACTION	2099:estrogen receptor 1(ESR1)	390	17.4888	1.54569e-20	CYFIP2, NCKAP1, CLPB, TFRC, EHMT1, HNRNPR, SMC3, CLP1, AKT2, AKT1, CYP1B1, PRKACA, CSNK2A1, DNAAF4, SLC5A6, PRKAR1A, CLPP, FAR1, PRR12, SET, ABCB6, SHMT2, CTBP1, XPC, GATA3, NCAPH, C12ORF57, EPB41L1, RAD21, ZBTB7A, TOE1, NR2F1, TRIP4, LARP7, EIF2AK2, NR2F2, PBX1, VANGL1, PPFIBP1, HNRNPK, LAS1L, HNRNPD, CEP83, CDK13, EZH2, SETD5, PIGT, CLTC, NCAPG2, SRP54, CTCF, PHF6, MED17, PQBP1, MECP2, TRIM8, MED12, TUBA1A, MED13, AIFM1, CIC, JARID2, UPF1, ARG1, MED27, CIT, MED23, DDB1, HADHA, MED25, PTRH2, PXDN, PIGK, PIGG, SF3B4, RPL10, KARS1, NR1I3, RPL11, NRAS, TCOF1, NSD2, AP2S1, SPOP, RPL13, TRMT10C, UTP4, KIDINS220, STAT1, NDE1, POU4F1, GATAD2B, SCAF4, LRPPRC, TMCO1, ARCN1, WDR11, SKI, PSMC5, NFIB, PSMC1, RLIM, NCAPD2, NCAPD3, GZF1, MRE11, FMR1, CTNND2, FBXO28, PLOD3, EDC3, SMCHD1, LAMP2, KMT5B, NBN, AP2M1, USP7, SUPT16H, RARS1, DGAT1, TPM3, DYRK1A, LEMD3, FBXO11, KAT6A, NHP2, SNRPE, ADNP, ANAPC1, BLM, CUL3, GTF2E2, SLC9A1, ORC4, ORC1, NACC1, MPDZ, ZBTB16, DHCR24, EEF2, CDK8, SON, GON4L, CNOT3, TPP1, OGT, NOP10, WRAP53, SLC25A1, CCDC47, FHL1, PTEN, SUMO1, SIN3B, AP1G1, SIN3A, UBTF, UNC45A, EIF5A, BCAS3, PPP1R12A, CHUK, MSL2, SMC1A, SARS2, PIK3CA, SKIC2, ASPH, POLR1A, SKIC3, POLR1C, SOS2, AHDC1, HDAC4, SMARCD1, SRSF1, NDUFB3, MFF, HSD17B10, CDC42, POLR2A, U2AF2, ASCC3, SLC25A20, ATP9A, SLC25A24, SMARCE1, NDUFA9, NDUFA8, ASCC1, MBOAT7, CDC42BPB, RAD50, MTRFR, RAD51, RAB18, EIF3F, BCOR, P4HB, TRIM32, CUL4B, TNRC6B, CCNK, GORAB, EIF4A3, ACTB, GOLGA2, RPS6KA3, KAT5, PPP2R1A, DPF2, MOGS, AFG3L2, KDELR2, PIK3R2, PIK3R1, DHX30, PTDSS1, RRAS, PCBP2, RBM10, ARSB, MYO5A, SMARCA2, SMARCA4, RPS26, STAG2, EPRS1, ALDH18A1, BAP1, RPS23, COL18A1, KIF14, NKAP, MAGT1, BRCA1, KIF11, SYNCRIP, ZMYM2, RSRC1, C1QBP, RAC3, PHGDH, KIF1A, RAC1, H3-3A, H3-3B, PARP1, TUBB, MRPS22, ACAD9, MRPS2, KIF22, TUBG1, ARHGEF9, KIF2A, CSDE1, HNRNPH2, MICU1, STX16, MRPS34, GREB1L, IGHMBP2, GNAI3, PTS, GNAI1, PPP2CA, HIRA, PURA, ATP5F1A, PAK1, EXOSC9, EMC1, LMNA, SHOC2, CTNNA2, EXOSC3, SUZ12, NPM1, GRHL2, ATP5F1D, APTX, RAB11A, TTC5, HNRNPA2B1, CTNNB1, TRIP12, PNPLA6, KDM1A, NDUFA12, NDUFA10, UBE3A, CWC27, IGF1R, EFTUD2, EEF1B2, SNIP1, BANF1, ARID2, MSX2, TSC2, CASK, TSC1, SDHA, PDIA6, ATAD3A, TUFM, COX6B1, ALDH3A2, TMX2, DKC1, TBL1XR1, SPECC1L, GEMIN4, GEMIN5, XPR1, ZCCHC8, DDX6, VCP, COX16, RBM8A, ADGRG1, EMG1, FUT8, TASP1, CYC1, NDUFV2, MORC2, NDUFV1, SMAD2, ACBD5, SMAD3, NONO, CAV1, EIF2S3, DLG3, DLG5, KIF4A, GNB2, CAPRIN1, GNB1, PI4KA, TAB2, STT3B, YWHAE, KDM5A, RBM28, DDX3X, SLC2A1, ATP2A2, CHD4, CHD2, CHD1, AFF4, LMNB1, TRPS1, NUP62, UQCRFS1, YWHAG, CAD, ATP6AP2, DDX54, SHROOM3, PPP2R5C, ARID1A, POMGNT2, DARS1, NDUFS8, NDUFS7, NDUFS4, ATP6V1B2, MYH9, NDUFS1, MAN1B1, B4GALT7, SHANK2, MYH6, PNKP, PARN, HSPD1, POLD1, GNA11, MAPK1, KDM4B, B3GAT3, PNKD, ERCC3, ERCC2, ERCC6, TAF2	2219	2243	19708	1.54426	2.87436e-16	1.43718e-17	1.25262e-17	94	33.5714	5.74e-23	SETD5, SETD2, DDX3X, TRRAP, CHD8, CLTC, CHD7, PTEN, SLC2A1, EHMT1, UBE3A, CHD4, CTCF, KIF11, CHD2, PHF6, MECP2, MED12, EFTUD2, RPS6KA3, PPP2R1A, SIN3A, UBTF, DPF2, EP300, KMT5B, KIF1A, RAC1, SPTAN1, H3-3A, DSP, SRRM2, UPF1, USP7, CSNK2A1, ATRX, DYRK1A, MSL2, CASK, SMC1A, ARID1A, FBXO11, PIK3CA, TBL1XR1, KAT6A, ADNP, PRR12, AHDC1, HDAC4, KMT2D, SET, KMT2A, KMT2C, ANKRD11, KMT2B, PIK3R2, PIK3R1, GATA3, PRPF8, GNAI1, PPP2CA, PURA, U2AF2, NSD1, NACC1, NSD2, AP2S1, SHOC2, MORC2, SPEN, CREBBP, KIDINS220, NR2F1, SMARCA2, MTOR, PBX1, GATAD2B, SMARCA4, SKI, CDK8, PSMC5, STAG2, HNRNPK, SON, GNB2, GNB1, CNOT3, HNRNPD, CTNNB1, TAB2, TRIP12, BCOR, CDK13, OGT	279	2.96031	6.69112e-19	7.43394e-20	6.65776e-20	47	37.9032	2.55941e-14	ARF3, HDAC5, HDAC2, DDX46, DHX8, ANP32A, DHX9, ZMYND8, PPP2R2A, PRPF19, ING1, DCAF7, HSP90B1, GNAI2, XPO1, ATP5F1B, RBBP4, ZMYM3, WDR5, G3BP2, CCT8, RBBP7, SF3B1, CLASP1, H2AZ1, DDX17, EIF5B, KDM2A, UBE2I, CBX5, HSPA5, CSNK1A1, RPS8, STAT3, DNAJC2, ACTC1, SNW1, EIF6, NACA, CARM1, SPIRE1, SRSF3, YME1L1, TAF4, CALM1, RAN, SF1	122	3.38494	2.40869e-10	1.60253e-11	1.48036e-11	53	26.1084	4.70361e-09	TOP2B, ZMYND8, AP2A1, SLC4A2, PRPF19, RPL8, DCAF1, CFL1, RACK1, PSMD1, KPNA4, MTREX, KPNA1, BRD3, G6PD, CNOT6L, KDM2A, KRT1, CDYL, SRSF3, LUC7L3, SGK3, SF1, DHX8, CSTF3, CXXC4, RNF2, ZBTB2, HDAC7, EXOSC10, RBBP4, PCBP1, RSBN1L, RPS3, RBBP7, HNRNPA1, SF3B1, RAB6B, CLASP1, CLASP2, H2AZ1, CSNK1A1, CBX1, STAT3, INO80, NR2F6, CNOT6, SNW1, EIF5, ACTC1, ZNF217, INTS6, CDK12	199	2.34011	4.09394e-05	3.6918e-06	3.57345e-06	1806	17367
GOTERM_BP_4	GO:0006082~organic acid metabolic process	189	8.47534	4.63215e-19	PECR, SLC46A1, MTRR, GLDC, PLOD3, ABAT, OGDHL, PLOD2, GBA2, GCSH, CYP1B1, ENPP1, SLC39A8, SLC25A42, MLYCD, MMUT, HADH, GLUL, PSPH, GAMT, MCCC2, PDHX, MECR, MCCC1, ACSL4, MAT1A, SDHA, CYP27A1, SLC5A6, ALDH3A2, GNPAT, BTD, PPA2, CYP2U1, SMS, PLAA, HPD, GNE, SLC27A4, GCDH, HACD1, SHMT2, SLC1A3, ABHD5, LIAS, ACAT1, BLOC1S6, ANKH, HLCS, PGK1, ASL, CHST14, NDP, MORC2, STAT5B, ACBD5, PDHA1, ATP8B1, UROS, IDH2, GOT2, MTHFR, ASNS, PYCR1, PYCR2, IGF1, TYR, QKI, DHFR, QDPR, GLUD1, SLC6A8, CPS1, TH, TMEM237, PAH, TBXAS1, OGDH, DEGS1, ACO2, ALDH18A1, GALK1, FGFR1, ABCD4, ACADVL, HEXB, TAT, HEXA, SLC2A1, ETFA, MTR, ETFB, BRCA1, FTCD, HK1, DHTKD1, MECP2, GHR, MFSD8, MCEE, ATIC, AUH, HNF4A, DBT, DSE, IDS, PHGDH, ACADM, DLAT, ATP7A, NANS, SLC37A4, ACADS, ABCD1, PGM1, HIBCH, AASS, BCKDHA, EDN1, ADSL, ELOVL4, UGT1A1, ARG1, CAD, ACAD9, BCKDHB, AMT, ABCC9, PEX2, PEX7, HPDL, HADHA, ALDH1A3, ALDH5A1, NPC1, PCCA, ACOX1, IVD, ALDH1A2, COL6A1, PEX5, PCCB, L2HGDH, AGXT, ALDOA, ASPA, DLD, ATP6V1B1, DDC, ASAH1, FH, ECHS1, HPGD, IDUA, HAAO, AKR1D1, ODC1, TYRP1, ETFDH, HSD17B4, ATP1A2, ABCB11, HSD17B10, PAPSS2, HMGCL, UGP2, CBS, PCBD1, D2HGDH, HSD3B7, FKRP, SLC16A1, MDH2, GAD1, FAH, PEX13, GCK, ASS1, ALDH4A1, GATM, PNKD, PC, UROC1, PSAT1, PLP1, NAGS, P4HB, FOLR1, OTC	2205	859	19068	1.90268	1.14136e-15	1.44476e-17	1.06833e-17	0				280					0				124					0				203					670	16739
BIOGRID_INTERACTION	3329:heat shock protein family D (Hsp60) member 1(HSPD1)	178	7.98206	1.66412e-20	STEEP1, WASHC5, NDUFA12, TACO1, NDUFA10, PLOD3, GBA1, OGDHL, YARS2, THG1L, SOX2, EFTUD2, EEF1B2, FLAD1, CDH1, NARS2, LONP1, PMPCB, HADH, MCCC2, RARS2, ARSA, PUS1, TANGO2, WNT5A, VRK1, BCS1L, SDHA, RUNX2, LARS2, AR, AFG3L2, PREPL, PPA2, FANCD2, CLPP, KAT6A, SMS, SUCLG1, MAPKAPK5, RAF1, OBSL1, CARS2, FTL, ATP6V1A, CUL7, VCP, SHMT2, CUL3, GNS, ACAT1, MTM1, ABL1, PLCG2, NLRP3, NDUFV2, NDUFV1, EDEM3, PDHA1, TGFB1, PNPT1, FN1, LARP7, PYCR1, TDRD7, PYCR2, EEF2, COQ5, COQ4, DHFR, PAN2, GLUD1, DLG4, NDUFAF2, OGDH, PPT1, SPRTN, ACO2, ALDH18A1, OGT, FGFR1, SLC25A1, ACADVL, GFM1, ELN, PTEN, KIF14, ETFA, CHD4, ETFB, CHD3, BRCA1, CTCF, BICD2, DHTKD1, GMPPB, AUH, CA2, C1QBP, ACADM, DLAT, HIBCH, AASS, POLG, BCKDHA, EIF5A, EED, ELAC2, MRPS22, ACAD9, BCKDHB, RIPK4, DARS2, MRPS2, TUBG1, CIT, DDB2, HADHA, NDUFS8, SARS2, NDUFS7, HNRNPH1, GAN, NDUFS4, FAM20C, NDUFS1, ALDOA, FBP1, MCPH1, HDAC4, YAP1, USP14, ECHS1, TAFAZZIN, MRPS34, HSD17B4, HSD17B10, FOXRED1, HDAC6, TMEM70, HSPD1, RECQL4, PUF60, U2AF2, OXCT1, SPOP, IARS2, D2HGDH, BRD4, NTRK1, NDUFA9, NDUFA8, NDUFA6, TRMT10C, LAMB3, MDH2, MMAB, TRMT1, LAMB1, PTPN11, PTPN14, LRPPRC, ASXL1, GALNS, SKI, ERCC4, CCDC8, HNRNPA2B1, ERCC8, CTNNB1, KRAS, NCAPD2, TRIM37, RTN4IP1, BCOR, P4HB, SLIRP, CUL4B	2219	786	19708	2.01133	3.0946e-16	1.47362e-17	1.28438e-17	23	8.21429	0.00183861	SRRM2, ATP6V1A, HDAC4, PDHA1, PTEN, HUWE1, CHD4, PTPN11, CTCF, CHD3, PRPF8, SKI, ASXL1, EFTUD2, PUF60, U2AF2, DLG4, KAT6A, ABL1, CTNNB1, KRAS, BCOR, OGT	279	2.06702	1	0.0190327	0.0170455	13	10.4839	0.00327199	DDX17, ATF2, HDAC5, HDAC2, PSMD14, HSPA5, CSNK1A1, DCAF5, NR3C1, ACTC1, SNW1, ATP5F1B, WDR5	122	2.6718	1	0.0448369	0.0414188	0				203					595	17367
GOTERM_BP_4	GO:0010001~glial cell differentiation	78	3.49776	6.69975e-19	CNTNAP1, NRROS, LAMC3, PTEN, GBA1, GLI3, SOX2, MFSD8, MECP2, MED12, SHH, TUBA1A, NAGLU, CDH2, AKT2, DAG1, AKT1, PHGDH, SOX9, SOX6, LARGE1, HRAS, SOX4, EOMES, MAP2K1, NKX6-2, MAP2K2, MYOC, SOX11, PAX6, SOX10, PAX2, ANO1, ZEB2, MYCN, SMO, COL6A1, ROR2, RAF1, SOS1, ASPA, CRB1, GRN, MYRF, SRSF1, ADAM22, ASCL1, DLL1, ERBB3, ADGRG6, ABL1, NKX2-1, MAPK1, NDP, EIF2B5, SUZ12, NTRK2, EIF2B4, EGR2, TGFB1, FKRP, KCNJ10, LGI4, PTPN11, PHOX2B, QKI, GFAP, SKI, BMP2, NFIA, NFIB, RHEB, ERCC2, PLP1, CTNNB1, KRAS, CUL4B, FGF10	2205	230	19068	2.93267	1.65082e-15	2.06352e-17	1.52587e-17	18	6.42857	5.00924e-08	MAP2K1, NOTCH1, PTEN, SOX11, PTPN11, SOX10, MTOR, SKI, MECP2, MED12, ZEB2, MYCN, NFIA, COL6A1, ABL1, CTNNB1, KRAS, HRAS	279	5.34867	6.36153e-05	1.71939e-06	1.34031e-06	0				124					0				203					152	16739
BIOGRID_INTERACTION	150274:HscB mitochondrial iron-sulfur cluster cochaperone(HSCB)	182	8.16143	2.50419e-20	NDUFA12, GLDC, TACO1, PRORP, NDUFA10, CTNND1, MSI1, OGDHL, YARS2, NFU1, GOLGA2, NSDHL, CCND2, FLAD1, LAMP2, NARS2, PMPCB, MPV17, MLYCD, MMUT, HADH, PDHX, ARSA, MAP2K1, MAP2K2, PUS1, P3H1, ALG3, TBR1, ALG1, BCS1L, SDHA, FTSJ1, ATAD3A, ALDH3A2, LARS2, AFG3L2, GNPAT, PREPL, COL4A2, STIM1, SCO2, CLPP, SUCLG1, PRKD1, CARS2, GCDH, LRPAP1, NDUFB11, ABCB7, SHMT2, COX15, TMTC3, PIK3R1, LIAS, AAAS, DHX30, ORC4, PTDSS1, EBP, CYB5R3, INPP5K, AP4S1, CYC1, NDUFV2, NDUFV1, MPDU1, BBS2, BBS1, NUS1, PDHA1, PNPT1, CPSF3, IDH2, PYCR1, DOLK, PYCR2, COQ5, DHFR, GLUD1, EPRS1, DLG3, NDUFAF2, OGDH, STT3A, PPT1, TPP1, ACO2, STT3B, GALK1, PIGS, COL18A1, COX7B, DDX3X, PIGT, RMND1, UFSP2, ETFA, ETFB, MAGT1, MTO1, FARS2, HS2ST1, SPTLC2, C1QBP, UQCRFS1, KIF1A, DLAT, SERAC1, RAC1, GUSB, BBS4, AASS, TNPO3, MKKS, ELAC2, MRPS22, CAD, ACAD9, BCKDHB, DARS2, MRPS2, HADHA, NDUFS8, SARS2, ALDH5A1, NPC1, NDUFS7, ASPH, KIFBP, ACOX1, PEX3, SKIC3, IVD, PTRH2, SDHAF1, POLR1C, AGPS, NDUFS4, NDUFS1, L2HGDH, UMPS, VAC14, RALA, NDUFB8, KDM3B, ECHS1, NDUFB3, MRPS34, SAMHD1, HSD17B10, CLN6, HSPD1, HMGCL, EMC1, POLD1, MFN2, MAPK1, PDSS1, IARS2, MGAT2, NDUFA9, NDUFA6, TRMT10C, MDH2, NUBPL, STAT1, MMAB, NDE1, GFER, TTC19, LRPPRC, TMCO1, GLB1, ERCC2, POMK, KRAS, TRIP12, NCAPD3, TRIP13, PNPLA6, SLIRP	2219	814	19708	1.98579	4.6568e-16	2.11673e-17	1.84491e-17	0				280					0				124					0				203					632	17365
GOTERM_BP_4	GO:0009100~glycoprotein metabolic process	102	4.57399	1.11218e-18	DPAGT1, TUSC3, XYLT2, IHH, PLOD3, XYLT1, TMEM260, GOLGA2, NDST1, GNPTAB, NAGLU, RXYLT1, SLC39A8, LARGE1, ALG8, COG7, ALG9, ALG6, SLC35C1, ALG2, ALG3, ALG13, MOGS, ALG12, ALG11, ALG1, DHDDS, DPM1, DPM3, EOGT, TMTC3, PORCN, FUT8, ST3GAL5, CHST14, MPDU1, ST3GAL3, B3GALNT2, EDEM3, NUS1, TREX1, SRD5A3, PMM2, DOLK, B3GALT6, IGF1, EXT1, EXT2, GNPTG, BMP2, STT3A, MAN2B1, STT3B, BMPR1B, OGT, POMT2, B4GALT1, HEXB, HEXA, POMT1, NGLY1, MAGT1, SGSH, HS2ST1, MFSD8, GMPPB, HYAL1, GMPPA, DSE, PGM3, IDS, ATP7A, GUSB, HGSNAT, MANBA, CRPPA, POMGNT2, POMGNT1, DDOST, COL2A1, NPC1, RFT1, TET3, MAN1B1, B4GALT7, CHST3, CANT1, IDUA, COL11A1, TMEM165, CHSY1, BPNT2, MGAT2, AGA, EXTL3, FKTN, ARFGEF1, FKRP, B3GAT3, GLB1, POMK, TRIP11	2205	354	19068	2.49169	2.74042e-15	3.36068e-17	2.48505e-17	0				280					0				124					0				203					252	16739
GOTERM_BP_4	GO:0048863~stem cell differentiation	70	3.13901	1.11841e-18	RET, SIX1, RBPJ, CHD2, MEOX1, SHH, EDNRA, EDNRB, SOX17, CDH2, ZIC3, SOX9, JARID2, PITX2, TAPT1, TP63, EOMES, ACVR1, MYOCD, MEF2C, EDN1, MSX2, NOG, HNF1B, IFT80, PAX6, SOX10, PAX2, RUNX2, SMO, BBS12, ALDH1A2, KIT, FOXC2, FOXC1, SEMA3A, GATA6, TWIST1, SEMA3E, SLC9A1, LRP6, CDC42, EFNB1, TCOF1, EPCAM, HESX1, METTL5, MAPK1, MSX1, WNT3, TBX1, TGFB2, SMAD4, JAG1, FN1, WNT7A, PUM1, TBX3, PHOX2B, BMP4, EXT1, KITLG, GDNF, CCDC88C, ERCC2, CTNNB1, FOLR1, FGFR2, FGFR1, EZH2	2205	194	19068	3.12027	2.75576e-15	3.36068e-17	2.48505e-17	8	2.85714	0.023946	MEF2C, SETD2, SMAD4, NOTCH1, CTNNB1, CHD2, SOX10, FGFR2	279	2.81831	1	0.102395	0.0798199	0				124					0				203					124	16739
GOTERM_BP_4	GO:0048754~branching morphogenesis of an epithelial tube	58	2.6009	1.18344e-18	KDM5B, PLXND1, IHH, SIX1, GLI3, HOXA11, GLI2, SHH, EDNRA, SALL1, FGF8, DAG1, RSPO2, SOX9, ACVR1, EDN1, MSX2, WNT5A, HNF1B, PAX2, TGFBR2, AR, MMP14, MYCN, PAX8, COL4A1, YAP1, FOXC2, GREB1L, LRP5, SEMA3E, DLL4, PAK1, TBX20, GPC3, NKX2-1, WNT1, WNT4, SMAD4, TGFB1, EYA1, FOXF1, VDR, PTCH1, TBX3, PBX1, BMP4, EXT1, BMP2, GDNF, WT1, DLG5, MKS1, CTNNB1, KRAS, FGFR2, GZF1, FGF10	2205	141	19068	3.55718	2.916e-15	3.51325e-17	2.59787e-17	10	3.57143	0.000228781	KDM5B, SMAD4, NOTCH1, MYCN, COL4A1, PTCH1, CTNNB1, KRAS, FGFR2, PBX1	279	4.8471	0.252174	0.0021683	0.00169025	0				124					0				203					83	16739
GOTERM_BP_4	GO:0030323~respiratory tube development	71	3.18386	1.25567e-18	THRB, THRA, ODAD4, FLT4, PLOD3, RBPJ, GLI3, GLI2, MECP2, SHH, FGF8, FGF9, ZIC3, ADAMTSL2, DAG1, RSPO2, SOX9, HMGCS2, ATP7A, CCBE1, CCDC39, MYOCD, MAP2K1, MAP2K2, ITGA3, FBXW7, NOG, WNT5A, SOX11, MAPK8IP3, TGFBR2, MMP14, MYCN, ALDH1A2, COL6A1, ZFPM2, CCDC40, YAP1, GATA6, LTBP3, ASCL1, CLCN2, BLOC1S6, GPC3, NKX2-1, NPHP3, MAPK1, STRA6, SMAD2, TGFB1, TGFB3, FOXF1, FOXJ1, TBX5, TBX4, ACVR2B, GRHL2, BMP4, ASXL1, EXT1, BMP2, LHX3, NFIB, DLG5, CTNNB1, KRAS, FGFR2, ADA, NODAL, FGF10, FGFR1	2205	199	19068	3.08533	3.09396e-15	3.68329e-17	2.7236e-17	13	4.64286	3.73004e-05	MAP2K1, NOTCH1, FBXW7, SOX11, MECP2, ASXL1, MYCN, COL6A1, EP300, CTNNB1, KRAS, FGFR2, FBN1	279	4.46469	0.0462679	0.000464427	0.000362033	0				124					0				203					128	16739
BIOGRID_INTERACTION	55218:exonuclease 3'-5' domain containing 2(EXD2)	105	4.70852	5.64318e-20	MRE11, NDUFA12, TACO1, PRORP, YARS2, LONP1, PRKACA, RARS2, PUS1, BCS1L, SDHA, ATAD3A, GTPBP3, ALDH3A2, LARS2, AFG3L2, PREPL, PPA2, SCO2, CLPP, SUCLG1, CARS2, SHMT2, HTRA2, ACAT1, DHX30, COX14, NDUFV2, NDUFV1, ACBD5, PDHA1, PNPT1, PYCR1, PYCR2, COQ5, GLUD1, GNB1, NDUFAF2, OGDH, STT3A, DHCR7, RIGI, GFM1, SLC2A1, ATP2A2, ETFA, ETFB, BRCA1, HK1, SEC61A1, AIFM1, DBT, UQCRFS1, DLAT, DNM1L, SNAP29, AASS, POLG, UPF1, ELAC2, MRPS22, ACAD9, DARS2, MRPS2, PEX1, DDOST, HADHA, NDUFS8, SARS2, NDUFS7, ASPH, PEX3, PTRH2, NDUFS4, PEX5, NDUFS1, PPP1R15B, ECHS1, MRPS34, ATP1A1, MFF, HSPD1, RECQL4, CDC45, RBBP8, MFN2, IARS2, NTRK1, NDUFA9, NDUFA6, TRMT10C, PEX19, GK, SLC31A1, MDH2, NUBPL, MMAB, TRMT1, RAB11A, PEX14, LRPPRC, RAB11B, CCDC8, KRAS, SLIRP	2219	365	19708	2.55495	1.0494e-15	4.56263e-17	3.97672e-17	0				280					0				124					0				203					260	17365
GOTERM_BP_4	GO:0035148~tube formation	59	2.64574	1.58188e-18	RET, EDA, IFT172, SIX1, ARHGAP35, HS2ST1, MED12, SHH, FGF8, OPA1, SALL4, SUFU, TCTN1, HOXA1, SOX9, PRKACA, PRKACB, CC2D2A, BBS4, KDM6A, NOG, WNT5A, TSC2, HNF1B, TSC1, SCRIB, PAX2, EDAR, PAX8, RALA, TWIST1, GATA3, LIAS, DEAF1, ABL1, HESX1, WNT4, TGFB2, STIL, ST14, TGFB1, PTCH1, FZD6, GLMN, MTHFR, IFT122, GRHL3, GRHL2, MIB1, BMP4, SKI, GDNF, NFIB, MKS1, CTNNB1, FOLR1, FGFR2, NODAL, FGF10	2205	146	19068	3.49459	3.89774e-15	4.58558e-17	3.3908e-17	13	4.64286	1.58162e-06	SETD2, NOTCH1, PTCH1, GATA3, ARHGAP35, MIB1, SKI, MED12, DEAF1, ABL1, CTNNB1, FGFR2, KDM6A	279	6.08543	0.00200664	3.20129e-05	2.4955e-05	0				124					0				203					87	16739
GOTERM_MF_2	GO:0097159~organic cyclic compound binding	944	42.3318	3.2331e-18	TFRC, RBPJ, MYLK, ALKBH8, AKT2, AKT1, PRKACA, PRKACB, MNX1, MEF2C, RBFOX1, CSNK2A1, SECISBP2, AR, LARS2, RFX6, PRKAR1B, PRKAR1A, RABL6, SET, ABCB6, ABCB7, AIRE, SHMT2, GATA6, GATA4, GATA3, BAZ2B, GATA2, GIGYF2, CYB5R3, HLCS, HESX1, PIP5K1C, ZBTB7A, CTC1, TOE1, EIF2AK1, NR2F1, EIF2AK3, LARP7, EIF2AK2, NR2F2, ERLIN2, PBX1, DHFR, FAM111A, H1-4, LAS1L, AGO1, AGO2, EZH2, ARF1, CTCF, HOXC13, PQBP1, MECP2, MED12, TUBA1A, MECOM, ZNF41, FLVCR1, FLVCR2, JAK3, UPF1, RMI1, NSUN2, ACTL6A, RIPK4, RRAS2, DDB2, DDB1, AGPS, PXDN, POT1, DLD, MYRF, KARS1, ATL1, ABCB11, RECQL4, NRAS, TCOF1, PMS2, MFN2, P4HTM, TRMT10A, MBD5, SLC16A1, TRMT10C, GK, UTP4, MDH2, STAT1, STAT2, GATAD2B, ARCN1, SKI, PSMC5, WT1, TAOK1, PSMC1, PTF1A, GZF1, PLOD3, ZBTB20, MSI1, HR, PLOD2, RORA, PLOD1, RORB, TSEN2, YY1, SMCHD1, NEK1, PITX2, MAP3K7, PITX1, PITX3, CDKL5, TBR1, FOXP4, MYT1, FOXP3, FOXP2, FOXP1, MAF, SMO, MAPKAPK5, ROR2, SLC27A4, BLM, RNASEH2A, DLX3, ARL6, DLX5, ARL3, GLIS3, ACAT1, GLIS2, RAP1B, TKFC, PGK1, ZBTB18, NEK8, BRPF1, UROS, ZBTB16, GOT2, EEF2, FOXN1, QKI, YRDC, SON, TBXAS1, OGT, NOP10, NFE2L2, RIGI, FLT4, CELF2, ONECUT1, ETFA, NADK2, SPR, SUMO1, ZNF407, ATP7A, DNM1L, NKX3-2, DIS3L2, EIF5A, EMX2, RNASET2, MSL2, MSL3, FOXL2, NT5C3A, NPC1, PCCA, PIK3CA, NPC2, PCCB, AGXT, AHDC1, PRPS1, SRSF1, HSD17B10, ZBTB40, CDC42, CDC45, U2AF2, IARS2, D2HGDH, SRY, IARS1, CNNM2, ATP9A, TBX1, NTRK1, NTRK2, MMAA, PRRX1, KCNJ8, MMAB, FOXJ1, TBX5, TBX4, TBX3, PC, MTRFR, NOVA2, EIF3F, P4HB, TRIM32, SMARCAL1, SMARCB1, EIF4A3, NUDT2, THUMPD1, ACTB, CRKL, SCAPER, EPHB4, TP63, ACVR1, ENTPD1, SMARCC2, HNF1B, MYO7A, BCS1L, CDC40, THAP1, ZNF713, ZNF711, GCDH, AARS1, TMEM63A, FOXG1, PIK3R1, GSPT2, ZMPSTE24, DHX30, BRIP1, RRAS, DHX34, PCBP2, DHX37, RBM10, STAT5B, HARS1, EGR2, FOXF1, PPP1R21, MYO5A, SMARCA1, SMARCA2, SMARCA4, AIMP1, POLA1, EPRS1, TH, MYO5B, WNK3, VSX2, TP73, FKBP10, FOXE3, FOXE1, KIF14, OTUD7A, BRCA1, KIF11, SYNCRIP, SPTLC2, HNF4A, DHX16, RAC3, PHGDH, ACADM, KIF1A, RAC1, ACADS, ACAD9, SYP, KIF22, KIF7, SYN1, NR5A1, CTU2, KIF2A, CSDE1, KIT, DDR2, YAP1, FOXC2, FOXC1, SATB1, SATB2, AKR1D1, GNAI3, IGHMBP2, GNAI1, PAK1, SLX4, EXOSC9, HSF4, MSX1, PAK3, EXOSC3, NPM1, MAP3K1, GCH1, NUBPL, ERCC6L2, GAD1, APTX, GCK, RIT1, TTC5, HNRNPA2B1, TACO1, BUB1B, OGDHL, YARS2, ACTG1, IGF1R, EEF1B2, KIF5C, KIF5A, ENPP1, SNIP1, BANF1, ARID2, EOMES, PDGFRB, MSX2, CASK, MAT1A, SDHA, ATAD3A, POU3F3, DKC1, EEF1A2, SBDS, GEMIN5, CARS1, RAF1, CARS2, GCM2, DDX6, VCP, RBM8A, COX15, UBA5, NPR2, KIF3B, DEAF1, CAMTA1, CYC1, MORC2, NDUFV1, BHLHA9, TFAP2A, TFAP2B, VDR, CAV1, UBE2A, PHOX2B, GNAO1, PAN2, QDPR, CPS1, UBE2T, GNAQ, KIF4A, GNAS, TCF4, GALK1, RERE, YWHAE, RBM28, DDX3X, TAT, MAST1, ATP2A2, HMGB3, CHD5, ADAR, MTR, CHD4, HMGB1, CHD3, CHD2, AFF3, MYSM1, CHD1, GPHN, AFF2, LMNB1, ZIC2, ZIC3, ZIC1, YWHAG, TGIF1, MKKS, POU1F1, DDX59, CAD, DDX54, DARS2, PEX1, DARS1, ACTA2, ACTA1, LMBRD1, SETBP1, ACOX1, PEX6, ATP6V1B2, IRF6, ZMYND11, FBP1, ATP6V1B1, RALA, MVK, NAXE, PNKP, DDX23, PARN, CLCN3, SAMHD1, ATOH7, CBS, TBX22, POLD1, TBX20, EYA1, TAF13, ATP2B2, ATP2B1, SUOX, ACVR2B, TBX18, CLCN7, MAPK10, TBX15, CLCN6, CLCN4, CYP24A1, ERCC3, ERCC4, ERCC1, ERCC2, ERCC5, QRICH1, KRAS, ERCC6, NAA15, NAXD, TEK, SLIRP, TAF2, TAF1, CLPB, MYT1L, GLDC, RAX, HNRNPU, ABAT, HNRNPR, ADARB1, SMC3, SOX17, CLP1, CYP1B1, HOXA1, MMUT, CDK5RAP2, DDX11, SOX11, GTPBP2, SOX10, GTPBP3, RPL26, HOXB1, HPRT1, PRKD1, TARS1, GNE, CTBP1, PRDM15, XPA, XPC, PRDM13, PRDM12, RNPC3, TERT, RAD21, ALX3, NKX2-1, PNPO, ALX4, ALX1, NKX2-5, ZNF148, PLK4, CDK19, ZNF142, PHC1, CHKA, DMPK, SETD1B, SETD1A, MTHFR, UPF3B, BRAF, CDC6, TMEM199, GLUD1, HNRNPK, TCN2, OGDH, HNRNPD, CDK10, CDK13, CDK16, MESP2, RET, MOCS2, CLTC, ADK, SRP54, TCF20, PYGL, PHF6, SLC6A3, GLI3, FARS2, GLI2, IFIH1, DSTYK, AIFM1, TK2, CIC, JARID2, TCF12, PAX3, PAX6, PAX2, CIT, PAX1, HADHA, TUBB2B, ZEB2, MRAS, ZEB1, TUBB2A, PAX8, MTF1, IVD, PAX9, TET3, RARB, TKT, MOCS1, SF3B4, GRN, NFIX, RPL10, NR1I3, RPL11, HOXD13, FIGN, ASCL1, PAPSS2, ADCY5, NSD2, RPL13, BRD4, BRF1, AGK, PCGF2, TRMT1, TUBB4A, POU4F1, SCAF4, DHRS3, LRPPRC, NFIA, NMNAT1, NFIB, RLIM, COQ8A, MRE11, ATP8A2, FMR1, EDC3, THG1L, RIMS1, SALL1, CDH2, TUBB3, SALL4, NBN, RARS2, SUPT16H, MAP2K1, NKX6-2, MAP2K2, RARS1, DYRK1A, MITF, VRK1, CHD1L, THOC2, LEMD3, LEMD2, THOC6, KAT6B, KAT6A, ERF, NHP2, SNRPE, ADNP, SNRPB, CSNK1G1, CSF1R, BRSK2, AK2, PHF21A, GTF2E2, RHOBTB2, ORC4, ZFP57, ORC6, ORC1, NACC1, ABL1, EIF2B5, FANCI, EIF2B4, FANCM, ATP8B1, ASNS, DHCR24, PALB2, FANCG, CDK8, MAFB, LHX3, RHEB, DHCR7, LHX4, TUBA8, WRAP53, BNC2, CCDC47, MTO1, FTCD, OPA1, SIN3A, TLK2, UBTF, ZNF526, DNMT3B, PRKG2, LBR, PROP1, CHUK, UGT1A1, ELAC2, DNMT3A, PLPBP, SMC1A, ADRA2B, COASY, SARS1, SARS2, SKIC2, POLR1A, POLR1C, POLR1D, NSRP1, SOS1, ZNF750, HDAC4, VPS4A, CRX, HDAC6, PUF60, POLR2A, RAB23, RBBP8, ASCC3, SMARCE1, KCNJ10, IRX5, KCNJ11, ASCC1, CDC42BPB, GFER, ASS1, TRIT1, KLF1, ASXL1, KLF8, KLF7, RAD50, POLR3A, RAD51, RAB14, POLR3B, PSAT1, ASXL3, MAB21L1, ASXL2, RAB18, SPAG1, BCOR, FOLR1, MMACHC, CUL4B, TNRC6B, SLC46A1, MTRR, TP53RK, CISD2, NADSYN1, SOX2, RPS6KA3, SOX3, RPS19, FLAD1, LONP1, SOX9, SOX6, GLUL, SOX4, SOX5, MCCC2, MCCC1, TINF2, P3H1, ACSL4, EBF3, RUNX2, CYP27A1, AFG3L2, CYP2U1, SIK1, SUCLG1, DNA2, ZFPM2, TELO2, RTEL1, SLC22A5, MAOA, STXBP1, TSHZ1, ARX, TWIST2, TWIST1, SPAST, CDT1, BCL11B, BCL11A, TREX1, INSR, RAB39B, PUM1, RPS26, STAR, SPRTN, ALDH18A1, SIM1, BAP1, CC2D1A, RPS23, GFM1, NKAP, HCCS, MEOX1, HINT1, AUH, QARS1, C1QBP, ZMYM6, FEZF1, HRAS, H3-3A, H3-3B, PARP1, STRADA, TUBB, TFE3, TOP3A, TUBG1, RAD51C, BBS10, BBS12, HNRNPH1, FAM20C, HNRNPH2, FAM20A, ALDOA, HMX1, GUCY2C, CSTB, PRIM1, PURA, ATP5F1A, CUX2, CUX1, METTL5, DUOX2, SUZ12, ARNT2, GRHL3, GRHL2, ATP5F1D, RAB11A, RAB11B, TRIP13, KDM1A, HOXA13, ARHGAP35, HOXA11, EFTUD2, NARS1, POGZ, NARS2, HADH, PUS3, H2AC6, PUS1, LIG4, TRNT1, PUS7, TUFM, MAU2, MYCN, TBL1XR1, LMX1B, ZCCHC8, ATP6V1A, EMG1, NLRP3, MYH11, OTX2, MYH10, SMAD2, ACBD6, ACBD5, SMAD4, PNPT1, SMAD3, CPSF3, NONO, PTCH1, IDH2, TDRD7, SMAD6, NR4A2, TBCK, DIAPH1, SEPSECS, EIF2S3, TRPV4, CAPRIN1, PI4KA, BMPR1B, FGFR3, FGFR2, FGFR1, MYF5, ABCD4, KDM5A, KDM5B, GPSM2, ACADVL, KDM5C, THRB, THRA, TSEN15, SIX1, DHTKD1, HK1, GMPPB, SIX6, SIX5, TRPS1, SIX3, DBT, ABCD1, SCYL1, KDM6A, POLG, KDM6B, ABCC8, PDE4D, ABCC6, ABCC9, ARID1A, TGFBR1, DNM1, TGFBR2, ALDH1A3, MYH3, MYH8, MYH9, CILK1, MYH6, CAMK2B, TSEN34, COLEC11, DDC, KDM3B, HPGD, CAMK2A, ETFDH, ATP1A3, ATP1A2, ATP1A1, HSPD1, GNA14, UGP2, ERBB3, GNA11, MAPK1, CAMK2G, TCF7L2, STN1, PDE6H, PDE6G, MEIS2, H3-4, PDE10A, FCSK, POMK, ATP13A2, HCN2, HCN1	2193	6647	19124	1.23847	3.26543e-16	6.53085e-17	4.46167e-17	172	61.4286	2.06172e-20	TRIO, SMARCB1, MYT1L, ZNF292, ZBTB20, HNRNPU, ARHGAP35, YY1, EFTUD2, RPS6KA3, KIF5C, POGZ, EP300, MAP3K7, SOX5, SRRM2, MEF2C, MAP2K1, CDKL5, CSNK2A1, DYRK1A, CASK, SOX11, EBF3, SOX10, FOXP2, POU3F3, FOXP1, MYCN, PRKAR1B, TBL1XR1, KAT6B, KAT6A, EEF1A2, ERF, ADNP, ATP6V1A, KMT2D, SET, NOTCH1, SRCAP, KMT2A, KMT2C, STXBP1, FOXG1, KMT2B, ITPR1, GATA3, PIK3R1, PRPF8, PHF21A, RHOBTB2, SPAST, DEAF1, NACC1, ABL1, CAMTA1, HIVEP2, ZNF148, MORC2, ZBTB18, CREBBP, SMAD4, BRPF1, BCL11B, BCL11A, PTCH1, SETD1A, NR2F1, BRAF, ZFHX4, SMARCA2, PBX1, SMARCA4, NR4A2, GNAO1, CDK8, H1-4, HNRNPK, SON, AGO1, HNRNPD, GNAS, TCF4, CDK13, OGT, FGFR3, FGFR2, RERE, KDM5B, KDM5C, ARF1, DDX3X, CHD8, CHD7, CLTC, MAST1, TCF20, CHD4, CHD3, CTCF, KIF11, AFF3, CHD2, PHF6, HK1, MECP2, MED12, SIN3A, TLK2, UBTF, KIF1A, RAC1, DNM1L, HRAS, H3-3A, KDM6A, DSP, KDM6B, UPF1, ATRX, TFE3, DNMT3A, MSL2, SMC1A, ARID1A, ARID1B, DNM1, ZEB2, PIK3CA, SETBP1, ZMYND11, AHDC1, HDAC4, CAMK2B, NFIX, SATB1, SATB2, DDX23, ATP1A3, GNAI1, ADCY5, PURA, PUF60, U2AF2, NSD1, NSD2, MFN2, CAMK2G, SPEN, TCF7L2, DYNC1H1, MBD5, HUWE1, MEIS2, GATAD2B, MTOR, ASXL1, SKI, KLF7, PSMC5, RIT1, CLCN4, RAB14, NFIA, ASXL3, TAOK1, KRAS, QRICH1, NAA15, BCOR, TAF1	278	1.78007	1.1958e-18	6.08207e-19	4.22652e-19	79	63.7097	2.40518e-11	EIF4A2, ARF3, ATF2, DDX46, UBE2D3, DDX42, ELAVL4, PIK3CD, IKZF1, NR3C1, RPGR, XPO1, ZMYM3, KIF5B, DDX17, MAP2K4, EIF5B, KDM2A, RPS8, PRKCB, CYBB, RFX3, ZFX, DNAJC2, MPPED2, BTK, SRSF3, YME1L1, ETF1, SF1, HDAC5, PRKAA1, HDAC2, ANP32A, DHX8, DHX9, ARL1, RTF1, MACROH2A1, HSP90B1, GNAI2, NEUROD2, ATP5F1B, RBBP4, PABPN1, MAT2A, G3BP2, RBBP7, CCT8, SF3B1, ZBED4, CLASP1, MAP4K4, H2AZ1, UBE2H, UBE2I, EGR3, HSPA5, CSNK1A1, STAT3, WARS1, NFKB2, DNAJA1, CYP27C1, SNW1, ACTC1, GNAL, PSMC3, EIF6, NACA, CARM1, CAMK4, UBA2, LHX6, ZNF777, LHX5, ABCE1, TAF4, RAN	122	1.86303	1.2988e-09	1.2988e-09	8.65866e-10	105	51.7241	6.98308e-07	EIF4A2, ARID4B, RPL8, DCAF1, PAPOLG, ZNF208, OSBP, SMARCAD1, KAT7, MTREX, PIAS4, RAB2A, MAP2K4, PRKCI, G6PD, KDM2A, KCNH7, PRKCE, UBE2E1, CYBB, POU3F4, ERN1, SRSF3, SF1, DHX8, CSTF3, NLK, GSPT1, ZBTB2, ZFP36L1, PCBP1, RAB6B, MAP2K6, NEK6, XNDC1N, ESRRG, INO80, PTK2, NR2F6, CNOT6, SNW1, EIF5, GNAL, LHX2, LHX6, UBA1, CDK12, MAP3K14, TOP2B, ALAS2, TUT4, ELAVL2, ELAVL3, RACK1, TNPO1, GET3, ZNF761, CCT3, BRD3, UBE2QL1, PTBP2, UCHL5, UBE2R2, IRF4, CANX, CRY2, LUC7L3, TLR8, SGK3, PIK3C3, ZNF358, MYH4, ARF6, CAMK2D, ROCK2, ZBTB46, SRF, DOT1L, ADCY2, CXXC4, MAPK8, EXOSC10, TUBA3C, RBBP4, PABPN1, GNA12, RPS3, CTNNA1, RBBP7, TBL1X, HNRNPA1, PRPS1L1, SF3B1, CLASP1, MAP4K4, H2AZ1, SF3A1, KDM4D, CSNK1A1, STAT3, PRPF39, ACTC1, PSMC3, ZNF217, FAM50A	203	1.48815	3.70096e-05	1.42492e-05	1.13466e-05	5624	16809
BIOGRID_INTERACTION	10131:TNF receptor associated protein 1(TRAP1)	105	4.70852	8.72737e-20	CLPB, TACO1, PRORP, NDUFA10, YARS2, ACTB, CRKL, THG1L, RPS19, FLAD1, LONP1, HADH, PRKACB, RARS2, USP7, TPM3, SDHA, ATAD3A, COX6B1, LARS2, AFG3L2, PREPL, PPA2, CLPP, PRKD1, OBSL1, CARS2, CUL7, ABCB7, SHMT2, COX15, CUL3, AK2, ACAT1, DHX30, RAD21, NDUFV2, EDEM3, PDHA1, PNPT1, IDH2, FN1, LARP7, ASNS, PYCR1, BRAF, PYCR2, COQ5, AIMP1, EXT1, EXT2, GLUD1, COQ2, NDUFAF2, OGDH, ACO2, GFM1, KIF14, ETFA, PYGL, DHTKD1, AUH, C1QBP, DBT, UQCRFS1, NANS, AASS, POLG, BCKDHA, ELAC2, MRPS22, ACAD9, RIPK4, DARS2, PAX6, CIT, HADHA, KIF2A, GAN, ALDOA, DLD, VAMP2, MCPH1, YAP1, ECHS1, HSD17B10, HSPD1, RECQL4, ATP5F1A, CBS, OXCT1, MAPK1, IARS2, BRD4, NTRK1, WWOX, NDUFA6, TRMT10C, MDH2, MMAB, TRMT1, LRPPRC, UFM1, CCDC8, RTN4IP1	2219	367	19708	2.54102	1.62294e-15	6.76226e-17	5.89388e-17	0				280					7	5.64516	0.0258089	EIF5B, HDAC5, SNW1, ATP5F1B, HSPA5, WDR5, ARIH2	122	3.08116	1	0.193299	0.178563	0				203					255	17367
GOTERM_BP_4	GO:0009952~anterior/posterior pattern specification	75	3.36323	2.3715e-18	MESP2, PGAP1, HOXC13, RBPJ, MEOX1, GLI3, HOXA11, GLI2, CRKL, YY1, MED12, LFNG, SHH, FGF8, SOX17, ZIC3, FEZF1, KDM6A, CDON, EMX2, MSX2, NOG, ATP6AP2, WNT5A, HNF1B, PAX6, AXIN2, TGFBR1, PAX1, SMO, ALDH1A2, HOXB1, CRB2, FOXC2, FOXC1, TSHZ1, LRP5, HOXD13, GATA4, DLL1, DLL3, LRP6, GPC3, ALX4, OTX2, MSX1, WNT1, LEFTY2, WNT3, TBX1, SMAD2, GDF11, SMAD4, SMAD3, FZD5, FOXF1, PCGF2, ZBTB16, TDRD7, GDF3, NR2F2, ACVR2B, PALB2, TBX18, TBX3, CFC1, PBX1, MIB1, BMP4, SKI, BMP2, WT1, CTNNB1, NODAL, MYF5	2205	220	19068	2.94805	5.84339e-15	6.79463e-17	5.02428e-17	11	3.92857	0.00150538	MED12, SKI, YY1, SMAD4, NOTCH1, KMT2A, EP300, CTNNB1, PBX1, KDM6A, MIB1	279	3.4172	0.852403	0.0108013	0.00841991	0				124					0				203					145	16739
GOTERM_BP_4	GO:0006811~monoatomic ion transport	217	9.73094	2.42926e-18	SLC46A1, TFRC, TMEM94, SLC4A1, SLC4A4, GJA1, EDNRA, EDNRB, SCN11A, PLCE1, ATP6V1E1, SLC12A6, SCN1B, SCN1A, SLC6A19, SLC6A17, GABRG2, SLC5A6, SLC5A7, AFG3L2, SCN10A, KCNQ1, KCNQ2, KCNQ3, KCNQ5, SLC22A5, TMEM63A, ABCB6, ABCB7, TMEM63C, CLCNKB, CLCNKA, NEDD4L, ZMPSTE24, SLC5A5, TRPM1, GRIN2A, PLCG2, KCNN3, SCN3A, TRPM3, ATP6V0A1, SURF1, SLC10A7, GRIN2B, GRIN2D, SLC6A5, SLC6A8, TCN2, SLC6A9, PLCH1, SCN2A, GABRB3, GABRB2, GABRB1, COX7B, KCNC1, KCNC3, CLTC, MAGT1, GRIK2, SLC6A1, SLC6A3, PPP3CA, KCNT1, KCNT2, FLVCR1, FLVCR2, CLIC2, EDN1, SLC32A1, SLC2A10, KCND3, SLC39A13, ANO5, ANO1, PLCB4, KCNMA1, MICU1, PLCB1, ATP6V0C, SLC20A2, KCNA1, KCNA2, KCNA4, TMEM165, GLRA1, ATP5F1A, CHRNG, SLC17A5, SHOC2, GABRA1, SLC16A1, KCNB1, SLC31A1, GABRA5, GABRA3, ATP5F1D, GCK, RAB11B, TMCO1, GRIN1, NDUFA12, TUSC3, NDUFA10, PMPCB, SLC39A8, LARGE1, KCNH1, CHRNB2, CHRNB1, KCNH5, MMGT1, CASK, TSC1, COX6B1, CACNB4, STIM1, SLC9A6, SLC9A7, SCN8A, SLC9A9, FTL, ATP6V1A, CHRNA1, GRIA1, GRIA2, CHRNA3, KCNE1, SLC26A2, CHRNA2, CHRNA4, SLC1A2, CACNA1A, SLC1A3, CACNA1D, CACNA1C, NALCN, CACNA1E, SLC9A1, CYC1, NDUFV2, SLC38A3, NDUFV1, GRIA3, GRIA4, ATP8B1, VDR, CAV1, TRPV3, SLC4A11, TRPV6, TRPV4, FGF13, SLC25A1, SNAP25, KCNK9, ATP2A2, MFSD8, SEC61A1, UQCRFS1, ATP7A, DNM1L, GRID2, ABCC8, ABCC6, ATP6AP2, ABCC9, NDUFS8, NDUFS7, ASPH, NDUFS4, ATP6V1B2, NDUFS1, SCN4A, SLC25A4, ATP6V1B1, SLC24A1, NDUFB8, SLC24A4, NDUFB7, NDUFB3, CAMK2A, ATP1A3, ATP1A2, ATP1A1, CLCN3, CLCN2, SLC25A26, BSND, CNNM2, SLC13A5, SLC25A22, KCNJ2, NDUFA9, NDUFA8, KCNJ6, NDUFA6, SLC12A5, KCNJ10, KCNJ8, KCNJ11, NDUFA1, CTNS, ATP2B2, ATP2B1, MCOLN1, CLCN7, CLCN6, CLCN4, GLRB, ATP13A2, HCN2, KCNK3, KCNK4, NECTIN1, HCN1	2205	1052	19068	1.78378	5.98568e-15	6.8801e-17	5.08747e-17	35	12.5	1.15461e-05	GABRB3, ATP6V1A, GABRB2, GRIA2, SNAP25, KCNA2, CLTC, ITPR1, CACNA1A, ATP1A3, CACNA1C, SLC6A1, CACNA1E, CACNA1G, GRIN2A, KCNT1, SHOC2, DNM1L, TRPM3, ATP6V0A1, KCNH1, SCN1A, GABRA1, MMGT1, KCNB1, KCND3, CASK, GRIN2B, GRIN1, CLCN4, SCN8A, KCNQ2, KCNQ3, SCN2A, KCNK3	279	2.27381	0.0145567	0.000176669	0.000137719	0				124					0				203					835	16739
BIOGRID_INTERACTION	10155:tripartite motif containing 28(TRIM28)	241	10.8072	9.26344e-20	NCKAP1, SMARCB1, TP53RK, EIF4A3, HNRNPU, EHMT1, HNRNPR, THUMPD1, SMC3, NSDHL, ZMIZ1, AP1S2, NUP214, NSMCE3, SCRIB, HCFC1, ZNF713, SUCLG1, HPRT1, OBSL1, SET, AIRE, SHMT2, STXBP1, TWIST1, AAAS, OSGEP, NCAPH, DHX30, DHX34, DHX37, NKX2-1, ATG7, TOE1, SETD1A, PMM2, FN1, LARP7, EIF2AK2, PYCR2, ERLIN2, SMARCA1, SMARCA2, SMARCA4, AIMP1, RPS26, POLA1, STAG1, HNRNPK, HNRNPD, PPT1, SPRTN, RPS23, EZH2, TP73, GDI1, NCAPG2, CLTC, SRP54, KIF14, BRCA1, KIF11, TUBA1A, CHAMP1, DHX16, CIC, H3-3A, UPF1, PARP1, MRPS22, TUBB, TFE3, RRAS2, PAX3, CIT, DDB1, HADHA, TUBB2B, KIFBP, HNRNPH1, AGPS, PIGK, HNRNPH2, DLD, PAFAH1B1, DYNC1I2, WDR26, RPL10, KARS1, MRPS34, GNAI3, RECQL4, PPP2CA, ATP5F1A, EMC1, EXOSC9, NSD2, LMNA, EXOSC3, BRD4, SUZ12, WWOX, NPM1, UTP4, STAT1, AGL, ELP2, TRMT1, TUBB4A, TMCO1, ARCN1, SKI, ALDH4A1, PSMC5, CCDC8, PSMC1, RAB3GAP2, CTNNB1, TRIP12, NCAPD3, RAB3GAP1, MRE11, KDM1A, TACO1, UBE3A, EFTUD2, PPP1CB, EEF1B2, IPO8, CCND2, NARS1, TUBB3, KIF5C, NARS2, TRAPPC11, PMPCB, AP2M1, SUPT16H, PCYT2, VPS33B, VRK1, TUFM, THOC6, DPM1, FANCD2, TBL1XR1, SMS, TBC1D23, RAF1, FTL, SNRPB, COPB2, DDX6, PSMD12, CUL7, COX15, CUL3, COPB1, HTRA2, RAP1B, ZFP57, MORC2, SMAD2, EIF2B4, PDHA1, PTCH1, IDH2, ASNS, ARPC4, EIF2S3, SON, CPS1, GNB2, GNB1, TPP2, OGT, RIGI, NFE2L2, SLC25A1, KDM5C, DDX3X, CCDC47, PTEN, CHD4, ADAR, HMGB1, CHD3, HK1, GMPPB, SEC61A1, AP1G1, SIN3A, NUP62, GMPPA, PGM3, DNMT3B, DNM1L, NUP133, EED, DNMT3A, CAD, DARS2, DARS1, CCNA2, HAX1, POLR1A, POLR1C, FBP1, SLC25A4, HDAC4, USP14, SRSF1, ATP1A2, ATP1A1, SAMHD1, HSD17B10, HDAC6, CDC42, FZR1, POLR2A, U2AF2, CBS, OXCT1, POLD1, IARS2, ASCC3, SEC23B, SLC25A22, NTRK1, SMARCE1, MBOAT7, RAD50, H3-4, POLR3A, PC, POLR3B, GLB1, PPP2R2B, ERCC2, KRAS, EIF3F	2219	1210	19708	1.76896	1.72263e-15	6.89052e-17	6.00567e-17	56	20	7.77069e-15	KDM5C, SMARCB1, DDX3X, TRRAP, CLTC, PTEN, EHMT1, HNRNPU, UBE3A, CHD4, CHD3, KIF11, HK1, PPP1CB, EFTUD2, SIN3A, KIF5C, CHAMP1, EP300, DNM1L, H3-3A, UPF1, ATRX, TFE3, DNMT3A, TBL1XR1, HDAC4, SET, WDR26, NOTCH1, STXBP1, PRPF8, PPP2CA, U2AF2, NSD2, MORC2, DYNC1H1, CREBBP, PDHA1, PTCH1, SETD1A, HUWE1, SMARCA2, MTOR, SMARCA4, SKI, PSMC5, HNRNPK, SON, GNB2, GNB1, HNRNPD, CTNNB1, KRAS, TRIP12, OGT	279	3.2692	9.05931e-11	2.51598e-12	2.25328e-12	34	27.4194	1.75895e-13	EIF4A2, HDAC5, PSMD14, DHX8, DHX9, ZMYND8, UBE2D3, ARL1, NR3C1, RBBP4, KIF5B, WDR5, G3BP2, ARIH2, CCT8, ARIH1, RBBP7, DDX17, UBE2H, UBE2I, CBX5, RPS8, STAT3, WARS1, DNAJA1, ACTC1, PSMC3, EIF6, CARM1, COPS2, CAPZA2, UBA2, YME1L1, ABCE1	122	4.53917	1.65167e-09	8.26005e-11	7.63034e-11	32	15.7635	1.41943e-06	EIF4A2, TOP2B, DHX8, ZMYND8, AP2A1, RNF2, RBBP4, PCBP1, RACK1, RPS3, SMARCAD1, KPNA4, MTREX, ARIH1, RBBP7, MAGEA11, ZNF761, KPNA1, CCT3, PRKCI, SF3A1, CBX1, STAT3, UBE2E1, PRPF39, ACTC1, EIF5, PSMC3, COPS2, PIK3C3, CDK12, ARF6	199	2.61911	0.0122787	0.000262154	0.00025375	935	17367
GOTERM_BP_4	GO:0021543~pallium development	71	3.18386	4.28348e-18	POMT2, YWHAE, CNTNAP2, KDM1A, KIF14, PTEN, SLC2A1, GLI3, IGF1R, CRKL, MECP2, TUBA1A, FGF8, ATIC, NARS1, CDH2, ZMIZ1, ZIC3, ZIC1, PHACTR1, LARGE1, BBS4, MFSD2A, CDON, EOMES, KIRREL3, KDM6B, MKKS, EMX2, SLC32A1, TSC1, PAX6, TBR1, POMGNT1, FOXP2, POU3F3, TUBB2B, TUBB2A, SMO, PEX5, EFHC1, DCX, PLCB1, MCPH1, PAFAH1B1, GRIA1, KCNA1, FOXG1, KCNA2, ARX, WDR62, ASCL1, BLOC1S6, ADGRG1, NKX2-1, EIF2B5, BBS2, NTRK2, BBS1, NDE1, MBOAT7, LAMB1, TRAPPC9, PEX13, TH, UQCRQ, OGDH, CTNNB1, SCN2A, FGF13, EZH2	2205	203	19068	3.02454	1.05545e-14	1.19938e-16	8.86876e-17	10	3.57143	0.00302715	MECP2, KDM6B, FOXG1, KCNA2, PTEN, SLC2A1, CTNNB1, SCN2A, FOXP2, POU3F3	279	3.3667	0.978727	0.0194166	0.0151358	0				124					0				203					132	16739
BIOGRID_INTERACTION	43740573:ORF7a protein(ORF7a)	235	10.5381	2.56001e-19	PGAP1, TFRC, GORAB, CISD2, EMC10, ANTXR1, GBA2, CRKL, GOLGA2, NSDHL, GJA1, DAG1, SLC12A6, ALG8, COG7, ALG9, ALG6, COG4, COG1, ALG3, ACSL4, DNAAF5, ALG1, SLC5A6, FAR1, RPL26, TELO2, SLC22A5, CTBP1, TMTC3, NEDD4L, AAAS, ZMPSTE24, PTDSS1, CYB5R3, ARSL, ATP6V0A1, FDFT1, JAG2, NUS1, JAG1, FZD5, FZD6, SLC33A1, EIF2AK3, ERLIN2, TMEM199, RPS26, VANGL1, OCLN, SLC6A8, SLC6A9, MKS1, RETREG1, PIGS, PIGU, ARF1, PIGT, PIGO, PIGN, GPAA1, NCAPG2, CLTC, MAGT1, PIGW, LMBR1, SMPD4, SPTLC2, C1QBP, FLVCR1, RAC1, PCYT1A, ELOVL4, CCDC115, DDB2, PIGB, HADHA, PTRH2, PIGK, TMEM106B, PIGM, L2HGDH, ALDOA, ATP6V0C, PAFAH1B1, DYNC1I2, ECHS1, MYRF, SLC20A2, RPL10, KARS1, STX16, ATL1, RPL11, EMC1, LMNA, SC5D, RPL13, LNPK, BCAP31, WWOX, SLC16A1, GK, MDH2, NUBPL, GABRA5, ATP5F1D, PEX13, DHRS3, RAB11B, MIB1, TMCO1, ARCN1, PSMC1, SNX14, TRIP11, RAB3GAP2, PNPLA6, NCAPD3, RAB3GAP1, NDUFA12, TUSC3, PRORP, NDUFA10, PMPCB, BANF1, AP2M1, USP7, MMGT1, UBE4A, TBR1, ALG11, LEMD3, LEMD2, ATAD3A, ALDH3A2, RINT1, TBC1D20, STIM1, TMX2, SMO, FANCD2, EEF1A2, NHP2, ELMO2, XPR1, SLC27A4, COPB2, VCP, SLC26A2, COX15, SLC1A3, SLC9A1, EFNB1, ADGRG1, EBP, ADGRG6, NDUFV1, MPDU1, FANCI, ACBD5, WFS1, CRIM1, DHCR24, DOLK, B3GALT6, STT3A, DEGS1, DHCR7, STT3B, DOCK6, SLC25A1, CNTNAP1, CCDC47, WDR4, FHL1, POMT1, SLC2A1, ATP2A2, UFSP2, LMNB2, LMNB1, SGCE, MFSD8, SEC61A1, OPA1, ATP7A, LBR, TAPT1, SCYL1, ITGA3, CAD, ATP6AP2, DDX54, POMGNT1, DARS1, DDOST, TGFBR1, HAX1, NPC1, RRM2B, ASPH, RFT1, ITGA6, NDUFS1, SLC25A4, PRPS1, SEC23A, CANT1, LRP5, ATP1A1, CLN8, LRP6, CDC42, RAB23, LRIG2, SEC23B, NDUFA9, SLC35A2, ARFGEF1, SLC35A1, NDUFA6, KCNJ11, MBOAT7, ATP2B1, OXR1, CLCN7, PC, GLRB, RAB14, PSAT1, RAB18, P4HB, SEC24D, HCN2	2219	1179	19708	1.77027	4.76059e-15	1.831e-16	1.59587e-16	0				280					0				124					18	8.867	0.085447	RAB2A, PRKCI, AP2A1, SLC4A2, PRPF19, RPL8, UCHL5, ERN1, GJC1, SLC6A6, PSMC3, OSBP, CANX, RPS3, PSMD1, APBB2, UBA1, VPS35	199	1.51199	1	0.624912	0.604879	944	17365
BIOGRID_INTERACTION	1431:citrate synthase(CS)	113	5.06726	3.00872e-19	NDUFA12, TACO1, PRORP, NDUFA10, YARS2, THG1L, NFU1, FLAD1, LAMP2, NARS2, LONP1, PMPCB, MMUT, HADH, PDHX, PUS1, VRK1, BCS1L, SDHA, ATAD3A, TUFM, GTPBP3, LARS2, AFG3L2, PREPL, PPA2, CLPP, SUCLG1, PRKD1, CARS2, ALDH7A1, CUL7, UQCRB, ABCB7, SHMT2, HTRA2, ACAT1, DHX30, NDUFV2, NDUFV1, SURF1, PDHA1, PNPT1, IDH2, PYCR1, PYCR2, COQ5, GLUD1, NDUFAF2, OGDH, TAB2, ACO2, ALDH18A1, ACADVL, GFM1, DOCK8, ETFA, ETFB, DHTKD1, AUH, C1QBP, DBT, UQCRFS1, ACADM, DLAT, HIBCH, AASS, POLG, BCKDHA, ELAC2, MRPS22, ACAD9, DARS2, MRPS2, HADHA, NDUFS8, MMP13, NPC1, NDUFS7, ACOX1, IVD, NDUFS4, NDUFS1, ALDOA, SLC25A4, CRYAB, DLD, ECHS1, MRPS34, HSD17B10, TMEM70, HSPD1, RECQL4, ATP5F1A, OXCT1, IARS2, AGA, NTRK1, NDUFA9, NDUFA6, TRMT10C, MDH2, NUBPL, MMAB, ATP5F1D, LRPPRC, ALDH4A1, MTRFR, RTN4IP1, BCOR, COQ8A, CEP41, SLIRP	2219	417	19708	2.40673	5.59502e-15	2.07223e-16	1.80612e-16	0				280					0				124					0				203					304	17365
BIOGRID_INTERACTION	330:baculoviral IAP repeat containing 3(BIRC3)	255	11.435	4.32314e-19	CYFIP2, NCKAP1, NUP107, CLPB, TFRC, EIF4A3, HNRNPU, EHMT1, HNRNPR, SMC3, CRKL, NSDHL, RPS19, PPP2R1A, LONP1, PRKACA, GLUL, MCCC2, NUP214, CSNK2A1, MOGS, HCFC1, PPA2, PRKAR1A, CSNK2B, FAR1, HPRT1, TARS1, AARS1, SET, SHMT2, AAAS, GIGYF2, DHX30, CYB5R3, RAD21, DHX37, HARS1, PYCR1, EIF2AK2, PYCR2, ERLIN2, PUM1, SMARCA4, AIMP1, RPS26, GLUD1, HNRNPK, STAG2, EPRS1, HNRNPD, OGDH, ALDH18A1, RPS23, ARF1, GFM1, CLTC, KIF11, PHF6, SYNCRIP, ATIC, QARS1, AIFM1, C1QBP, DHX16, PHGDH, DLAT, RAC1, IKBKG, JARID2, CC2D2A, CTSD, H3-3A, UPF1, MYBPC1, PARP1, ACTL6A, ACAD9, RIPK4, DDB1, HADHA, PACS2, HNRNPH1, AGPS, ALDOA, TKT, DLD, CSTB, FH, CSTA, ECHS1, RPL10, KARS1, STX16, MRPS34, HSD17B4, PPP2CA, ATP5F1A, TCOF1, EMC1, EXOSC9, LMNA, RPL13, DUOX2, BCAP31, SUZ12, NPM1, TRMT10C, SLC16A1, UTP4, MDH2, AGK, RAB11A, LRPPRC, ARCN1, PSMC5, PSMC1, HNRNPA2B1, NCAPD2, TRIP13, MRE11, KDM1A, NDUFA10, CTNND1, CPOX, YARS2, ACTG1, EFTUD2, EEF1B2, IPO8, SMCHD1, POGZ, PMPCB, AP2M1, PDGFRB, USP7, SUPT16H, RARS1, TPM3, PUS1, UBE4A, VRK1, THOC2, SDHA, PDIA6, ATAD3A, TUFM, DPM1, ALDH3A2, FANCD2, DKC1, NHP2, GEMIN4, GEMIN5, PHIP, RAF1, SNRPB, ATP6V1A, COPB2, DDX6, PSMD12, COPB1, HTRA2, ACAT1, RAP1B, PGK1, NDUFV1, FANCI, PDHA1, NONO, CPSF3, GOT2, IDH2, GLMN, ASNS, DHCR24, EEF2, DIAPH1, EIF2S3, CAPRIN1, GNB1, STT3A, GNAS, ACO2, DHCR7, STT3B, YWHAE, DDX3X, CCDC47, FHL1, ATP2A2, ETFA, CHD4, ADAR, ETFB, HMGB1, CHD1, LMNB2, HK1, LMNB1, SEC61A1, SUMO1, CA2, NUP62, DBT, UBTF, DNM1L, LBR, EIF5A, ADSL, NUP133, CAD, DDX54, DARS2, PLPBP, SMC1A, DARS1, DDOST, COASY, SARS1, NDUFS8, HAX1, POLR1A, MYH9, NDUFS1, CAMK2B, PRPS1, SEC23A, RALA, VPS4A, SRSF1, ATP1A1, SAMHD1, HSD17B10, HSPD1, CDC42, HMGCL, PUF60, POLR2A, U2AF2, CBS, POLD1, IARS2, IARS1, SLC25A22, SLC25A24, SMARCE1, ATP2B1, RAD50, PC, KIAA0586, PSAT1, P4HB, SLIRP, TRIM32	2219	1320	19708	1.71574	8.03931e-15	2.87118e-16	2.50248e-16	47	16.7857	1.08131e-08	ATP6V1A, CAMK2B, ARF1, SET, TRIO, DDX3X, CLTC, EHMT1, HNRNPU, CHD4, KIF11, PHF6, PRPF8, HK1, PPP2CA, EFTUD2, PUF60, U2AF2, PPP2R1A, POGZ, UBTF, RAC1, DNM1L, SPTAN1, H3-3A, SRRM2, SPEN, DSP, UPF1, DYNC1H1, USP7, PDHA1, CSNK2A1, USP9X, HUWE1, SMC1A, MTOR, SMARCA4, PSMC5, STAG2, HNRNPK, PACS2, GNB1, CSNK2B, GNAS, HNRNPD, PHIP	279	2.51514	0.00012604	8.13144e-07	7.28244e-07	38	30.6452	1.59017e-15	PSMD14, ANP32A, DHX9, UBE2D3, DDX42, PPP2R2A, PRPF19, MACROH2A1, DCAF7, HSP90B1, XPO1, ATP5F1B, RBBP4, PABPN1, MAT2A, KIF5B, WDR5, G3BP2, CCT8, SF3B1, H2AZ1, DDX17, EIF5B, UBE2I, HSPA5, RPS8, WARS1, DNAJA1, SNW1, PSMC3, EIF6, NACA, CAPZA2, SRSF3, ETF1, ABCE1, RAN, SF1	122	4.65042	1.45981e-11	1.35772e-12	1.25421e-12	36	17.734	1.1634e-07	TOP2B, CSTF3, AP2A1, PRPF19, RPL8, RNF2, GSPT1, PCMT1, RBBP4, PABPN1, PCBP1, CFL1, RACK1, RPS3, PSMD1, SMARCAD1, MTREX, VPS35, RPRD1A, HNRNPA1, SF3B1, H2AZ1, CCT3, RAB2A, G6PD, SF3A1, WAPL, UCHL5, SNW1, EIF5, PSMC3, CANX, SRSF3, LUC7L3, UBA1, SF1	199	2.70096	0.00101211	3.89425e-05	3.76941e-05	1027	17367
GOTERM_BP_4	GO:0021915~neural tube development	61	2.73543	1.08155e-17	C2CD3, IFT172, PLOD3, GLI3, ARHGAP35, GLI2, MED12, SHH, FGF8, KAT5, SOX17, OPA1, SALL4, SUFU, TCTN1, PHGDH, PRKACA, PRKACB, CC2D2A, BBS4, DACT1, KDM6A, NUP133, IFT140, NOG, ATP6AP2, WNT5A, TSC2, TSC1, PAX6, SCRIB, RPGRIP1L, PAX2, SMO, ALDH1A2, WDPCP, RALA, TWIST1, LIAS, DEAF1, DVL1, ABL1, WNT1, TGFB2, STIL, ST14, TGFB1, PTCH1, WDR19, FZD6, GLMN, MTHFR, IFT122, GRHL3, GRHL2, MIB1, BMP4, SKI, MKS1, FOLR1, NODAL	2205	160	19068	3.2969	2.66495e-14	2.99432e-16	2.21415e-16	10	3.57143	0.000579812	MED12, SKI, SETD2, NOTCH1, DEAF1, PTCH1, ABL1, ARHGAP35, KDM6A, MIB1	279	4.27151	0.521249	0.00475071	0.00370331	0				124					0				203					99	16739
BIOGRID_INTERACTION	43740570:envelope protein(E)	212	9.50673	5.27862e-19	TFRC, EIF4A3, CISD2, ANTXR1, GBA2, ACTB, NSDHL, LONP1, CYP1B1, ALG9, ALG6, ALG3, IFT80, ALG1, ADPRS, RPL26, SET, SHMT2, CTBP1, TMTC3, NEDD4L, PCDH19, AAAS, ZMPSTE24, PTDSS1, ARSL, CHST14, ATP6V0A1, FDFT1, JAG2, FZD6, SLC33A1, EIF2AK3, ERLIN2, TMEM199, VANGL1, GLUD1, OCLN, SLC6A8, MKS1, ALDH18A1, RETREG1, PIGS, PIGU, ARF1, GFM1, PIGT, PIGO, CLTC, MAGT1, LMBR1, SMPD4, SPTLC2, C1QBP, PHGDH, DLAT, RAC1, ELOVL4, PARP1, CCDC115, ACAD9, HADHA, TUBB2A, PIGK, HNRNPH2, ALDOA, DLD, PAFAH1B1, DYNC1I2, MYRF, KARS1, STX16, ATL1, GNAI3, HSD17B4, ATP5F1A, EMC1, LMNA, RPL13, LNPK, JAM3, BRD4, BCAP31, WWOX, TRMT10C, SLC16A1, MDH2, ATP5F1D, DHRS3, RAB11A, LRPPRC, RAB11B, TMCO1, ARCN1, PSMC1, SMOC1, SNX14, TRIP11, RAB3GAP2, PNPLA6, RAB3GAP1, PRORP, NDUFA10, CPOX, CWC27, PMPCB, BANF1, AP2M1, USP7, SUPT16H, DGAT1, TPM3, MMGT1, PUS1, UBE4A, LIFR, ALG11, THOC2, LEMD3, SDHA, LEMD2, PDIA6, ATAD3A, ALDH3A2, BSCL2, RINT1, TBC1D20, STIM1, TMX2, SMO, DKC1, NHP2, SLC27A4, COPB2, NDUFB11, COX15, SLC9A1, EBP, ADGRG6, NDUFV2, MYH10, MPDU1, EIF2B5, ACBD5, PDHA1, PNPT1, WFS1, ARPC4, EEF2, EIF2S3, CPS1, STT3A, GNAS, DEGS1, DHCR7, STT3B, ACADVL, CNTNAP1, DDX3X, CCDC47, FHL1, POMT1, ATP2A2, UFSP2, ETFA, LMNB1, MFSD8, NADK2, OPA1, DBT, MAN2C1, SLC37A4, LBR, TAPT1, SCYL1, PROP1, ITGA3, CAD, ATP6AP2, DDX54, DARS1, DDOST, TGFBR1, NPC1, RRM2B, ASPH, RFT1, ITGA6, NDUFS1, SLC25A4, ATP6V1B1, SEC23A, CANT1, SRSF1, LRP5, ATP1A1, HSPD1, LRP6, CDC42, U2AF2, RAB23, SEC23B, NDUFA9, SLC35A2, KCNJ8, KCNJ11, B3GAT3, MBOAT7, ATP2B1, CLCN7, RAB14, SLIRP	2219	1032	19708	1.82449	9.81612e-15	3.33902e-16	2.91024e-16	0				280					14	11.2903	0.0108176	ARF3, CBX5, HSPA5, ANP32A, ARL1, HSP90B1, GNAI2, XPO1, PABPN1, EIF6, UBA2, YME1L1, LRRC8A, TAF4	122	2.19145	1	0.107855	0.0996325	0				203					806	17367
BIOGRID_INTERACTION	8359:H4 clustered histone 1(H4C1)	298	13.3632	5.38668e-19	STEEP1, NUP107, SMARCB1, EIF4A3, HNRNPU, EHMT1, HNRNPR, RBPJ, ACTB, RPS19, KAT5, PPP2R1A, DPF2, CDK5RAP2, MCCC2, NUP214, MCCC1, TINF2, MOGS, CDC40, THAP1, HCFC1, AFG3L2, AR, RPL26, BCORL1, PRR12, OBSL1, PEX11B, GATA6, TMTC3, XPC, BAZ2B, GATA2, AAAS, NCAPH, RAD21, PCBP2, NKX2-1, ZNF148, ZBTB7A, RBM10, TREX1, SETD1A, FN1, NR2F1, TRIP4, LARP7, CDC6, SMARCA4, AIMP1, POLA1, H1-4, HNRNPK, STAG2, EPRS1, LAS1L, HNRNPD, SPRTN, CDK13, BAP1, RPS23, EZH2, FKBP14, KIF14, TCF20, MAGT1, BRCA1, KIF11, CTCF, PHF6, PTPRF, PHF8, MED17, PQBP1, MECP2, SYNCRIP, ZMYM2, TUBA1A, MECOM, QARS1, RSRC1, CHAMP1, CIC, H3-3A, H3-3B, PRMT7, PARP1, RMI1, TUBB, ACTL6A, TFE3, TOP3A, PAX6, KIF22, TUBG1, DDB2, CIT, RNF168, DDB1, HADHA, TUBB2A, HNRNPH1, MTF1, PTRH2, TET3, WAC, POT1, HNRNPH2, TKT, SF3B4, YAP1, CRB2, DYNC1I2, FH, FOXC1, NFIX, RPL10, KARS1, RPL11, RECQL4, HIRA, PURA, PAK1, ATP5F1A, TCOF1, CUX1, NSD2, LMNA, SPOP, RPL13, EXOSC3, BRD4, SUZ12, NPM1, UTP4, ATP5F1D, APTX, GATAD2B, SCAF4, LRPPRC, SKI, NFIA, NFIB, HNRNPA2B1, CTNNB1, TRIP12, NCAPD3, MRE11, KDM1A, FMR1, FBXO28, ZBTB20, CFAP300, ACTG1, HOXA11, EFTUD2, YY1, PPP1CB, SMCHD1, POGZ, SNIP1, BANF1, KMT5B, NBN, ARID2, PITX1, USP7, SUPT16H, FBXW7, DYRK1A, MITF, VRK1, CHD1L, THOC2, LEMD3, LEMD2, FBXO11, ATAD3A, THOC6, DPM1, MAU2, FANCD2, DKC1, TBL1XR1, KAT6A, ERF, NHP2, PHIP, SNRPE, ADNP, CARS1, ANAPC1, SLC27A4, ZCCHC8, CUL7, BLM, RBM8A, CUL3, COPB1, PHF21A, RAI1, ORC1, DEAF1, UBR7, MYH10, TFAP2A, SMAD4, FANCM, NONO, CPSF3, FANCA, TBCD, DHCR24, PALB2, PAN2, SON, TMEM237, KIF4A, STT3B, OGT, BRWD3, NOP10, NFE2L2, KDM5A, YWHAE, RBM28, DDX3X, WDR4, ATP2A2, CHD4, ADAR, HMGB1, CHD3, CHD2, LMNB2, LMNB1, SUMO1, SIN3B, SIN3A, NUP62, UBTF, TNPO2, LBR, KDM6A, EMX2, NUP133, EED, MSL2, DDX54, MSL3, FOXL2, SMC1A, ARID1A, DDOST, ACTA1, NDUFS8, ASPH, PCCA, POLR1A, POLR1C, MYH8, MYH9, FBP1, SLC25A4, AHDC1, SHANK1, MCPH1, USP14, SMARCD1, SEC23A, PNKP, DDX23, SRSF1, ATP1A2, ATP1A1, HDAC8, USP18, CLN6, HSPD1, POLR2A, U2AF2, MAPK1, IARS1, SMARCE1, TIMM8A, TCF7L2, TBX3, RAD50, H3-4, PC, KANSL1, ASXL2, TRIM37, ERCC6, BCOR, TAF1, CUL4B	2219	1622	19708	1.63174	1.00171e-14	3.33902e-16	2.91024e-16	90	32.1429	1.53069e-30	SETD2, SMARCB1, DDX3X, TRRAP, CHD8, CHD7, ZBTB20, EHMT1, HNRNPU, TCF20, CHD4, CTCF, CHD3, KIF11, CHD2, PHF6, YY1, MECP2, PPP1CB, EFTUD2, PPP2R1A, SIN3A, POGZ, UBTF, DPF2, CHAMP1, EP300, KMT5B, SPTAN1, H3-3A, KDM6A, DSP, SRRM2, USP7, FBXW7, ATRX, TFE3, DYRK1A, MSL2, SMC1A, ARID1A, FBXO11, TBL1XR1, KAT6A, ERF, WAC, PHIP, ADNP, PRR12, AHDC1, KMT2D, NFIX, KMT2A, SRCAP, KMT2C, ANKRD11, KMT2B, DDX23, HDAC8, PRPF8, PHF21A, PURA, RAI1, DEAF1, U2AF2, NSD1, NSD2, ZNF148, SPEN, TCF7L2, CREBBP, SMAD4, SETD1A, NR2F1, GATAD2B, SMARCA4, SKI, H1-4, STAG2, HNRNPK, SON, KANSL1, NFIA, HNRNPD, CTNNB1, TRIP12, BCOR, CDK13, OGT, TAF1	279	3.91949	1.78432e-26	8.92086e-27	7.98943e-27	38	30.6452	9.45826e-13	ATF2, HDAC2, DDX46, DHX8, ANP32A, DHX9, ZMYND8, DDX42, PRPF19, MACROH2A1, ING1, HSP90B1, XPO1, ATP5F1B, RBBP4, PABPN1, ZMYM3, WDR5, RBBP7, SF3B1, ZBED4, H2AZ1, DDX17, KDM2A, UBE2I, CBX5, HSPA5, RPS8, ZFX, DNAJA1, SNW1, EIF6, COPS2, SRSF3, TAF4, CALM1, RAN, SF1	122	3.78456	8.88294e-09	3.70133e-10	3.41916e-10	39	19.2118	7.06511e-07	TOP2B, CAMK2D, DHX8, ZMYND8, ARID4B, AP2A1, JADE3, PRPF19, RPL8, RNF2, EXOSC10, TUBA3C, RBBP4, PABPN1, PCBP1, OSBP, RACK1, KAT7, MTREX, RBBP7, TBL1X, HNRNPA1, SF3B1, H2AZ1, BRD3, PRMT8, SF3A1, KDM2A, CBX1, CDYL, INO80, UCHL5, SNW1, COPS2, SRSF3, LUC7L3, UBA1, INTS6, SF1	199	2.38124	0.0061306	0.000146399	0.000141706	1286	17367
GOTERM_BP_4	GO:1901699~cellular response to nitrogen compound	152	6.81614	1.32572e-17	CHRM1, KDM1A, CIB2, ACTB, CRKL, IGF1R, EDNRA, GJA1, CDH1, AKT2, CYP1B1, ENPP1, AKT1, SOX9, PRKACA, LARGE1, PRKACB, MAP3K7, EPHB4, PDGFRB, CHRNB2, CHRNB1, MEF2C, NSMCE3, DDX11, GABRG2, AFG3L2, PRKAR1A, KCNQ1, PHIP, ROR2, PRKD1, RAF1, SLC27A4, GRIA1, CHRNA1, CSF1R, CHRNA3, BLM, KCNE1, CHRNA2, CHRNA4, NPR2, SLC1A2, CACNA1A, SLC1A3, PIK3R2, UBR1, PIK3R1, SLC5A5, SLC9A1, RAP1B, BRIP1, ABL1, INPP5K, NLRP3, WNT1, WNT10B, STAT5B, TGFB1, BCL11A, TREX1, INSR, CAV1, UROS, IGF2, MYO5A, IGF1, CDC6, GRIN2D, NR4A2, GNAO1, DIAPH1, EPRS1, CPS1, TH, GNAQ, GNB1, HNRNPD, GNAS, GNB5, FGFR3, FGFR2, RIGI, EZH2, NFE2L2, FGFR1, GABRB3, RET, GABRB2, GABRB1, FLT4, SIX1, MTR, BRCA1, PQBP1, MECP2, GHR, IFIH1, AIFM1, SIN3A, CA2, HMGCS2, JAK3, HRAS, YWHAG, KDM6A, EDN1, PARP1, PDE4D, ABCC9, PAX6, CCNA2, PIK3CA, COL6A1, KIT, RARB, PLCB1, SOS1, FBP1, SOS2, VAMP2, DDR2, FOXC2, CAMK2A, GNAI3, ATP1A3, INS, ADCY5, GNA14, ATP5F1A, CHRNG, GNA11, MAPK1, SHOC2, NTRK1, NTRK2, NPM1, STAT1, GFER, GCK, TSHR, ASS1, RAD51, WT1, CAPN10, CTNNB1, TEK, FOLR1, HCN2, HCN1, TAF1	2205	655	19068	2.00678	3.26657e-14	3.62952e-16	2.68384e-16	35	12.5	1.40553e-10	GABRB3, GABRB2, ITPR1, CACNA1A, ATP1A3, PIK3R2, PIK3R1, ADCY5, MECP2, SIN3A, ABL1, EP300, SHOC2, HRAS, MAP3K7, KDM6A, MEF2C, BCL11A, ATRX, ARID1B, MTOR, NR4A2, GNAO1, PIK3CA, COL6A1, GNB1, GNAS, HNRNPD, CTNNB1, PHIP, FGFR3, FGFR2, VAMP2, FBN1, TAF1	279	3.65197	1.78502e-07	1.11564e-08	8.69672e-09	12	9.67742	0.00302494	HDAC5, HDAC2, GNAL, MAT2A, PRKCB, DHX9, AMIGO1, STAT3, CYBB, INHBA, HSP90B1, GNAI2	122	2.86342	0.904718	0.0652044	0.0612551	0				203					491	16741
GOTERM_BP_4	GO:0072175~epithelial tube formation	54	2.42152	1.81723e-17	RET, IFT172, SIX1, ARHGAP35, HS2ST1, MED12, FGF8, OPA1, SALL4, SUFU, TCTN1, SOX9, PRKACA, PRKACB, CC2D2A, BBS4, KDM6A, NOG, WNT5A, TSC2, HNF1B, TSC1, SCRIB, PAX2, PAX8, RALA, TWIST1, GATA3, LIAS, DEAF1, ABL1, HESX1, WNT4, TGFB2, STIL, ST14, TGFB1, PTCH1, FZD6, GLMN, MTHFR, IFT122, GRHL3, GRHL2, MIB1, BMP4, SKI, GDNF, MKS1, CTNNB1, FOLR1, FGFR2, NODAL, FGF10	2205	131	19068	3.56467	4.47765e-14	4.9205e-16	3.63845e-16	12	4.28571	3.50864e-06	MED12, SKI, SETD2, DEAF1, PTCH1, ABL1, CTNNB1, GATA3, FGFR2, ARHGAP35, KDM6A, MIB1	279	6.26053	0.00444606	6.36567e-05	4.96221e-05	0				124					0				203					77	16739
GOTERM_BP_4	GO:0042692~muscle cell differentiation	88	3.94619	2.37261e-17	CNTNAP1, MEGF10, KDM1A, SIX1, ATP2A2, HNRNPU, LDB3, RORA, CTCF, LMOD3, MYPN, ACTG1, COMP, PPP3CA, EFEMP2, SHH, EDNRA, EDNRB, NAGLU, CDH2, CFL2, AKT1, SOX9, ACADM, LARGE1, H3-3A, KCNH1, H3-3B, CDON, PDGFRB, ACVR1, KDM6B, CHRNB1, MYOCD, MEF2C, MYBPC1, CHUK, TPM3, TSC1, KLHL40, ACTA1, AFG3L2, MYH3, CACNB4, SMO, BIN1, PRKAR1A, COL6A1, TNNT3, ITGA8, MYH9, RARB, SIK1, OBSL1, MYH6, GATA6, GATA4, SLC9A1, ZMPSTE24, HIRA, LMNA, MYH11, DMD, WNT1, NKX2-5, WNT4, TBX1, WNT10B, FKRP, KCNJ8, FOXF1, GLMN, IGF2, STAC3, IGF1, TBX5, TBX18, TBX3, QKI, BMP4, SKI, BMP2, NPHS1, WT1, CTNNB1, KRAS, MYF5, FGF10	2205	294	19068	2.5884	5.8461e-14	6.35446e-16	4.69879e-16	12	4.28571	0.00406858	SKI, KDM6B, MEF2C, NOTCH1, COL6A1, HNRNPU, CTNNB1, KRAS, CTCF, MTOR, H3-3A, KCNH1	279	2.78955	0.994359	0.0247229	0.0192722	0				124					0				203					206	16739
GOTERM_BP_4	GO:0120039~plasma membrane bounded cell projection morphogenesis	130	5.8296	3.55147e-17	CYFIP2, NCKAP1, ATP8A2, CTNND2, ADARB1, ACTB, ARHGAP35, ACTG1, IGF1R, EDNRA, SYNGAP1, FGF8, OPHN1, SCN11A, DPYSL5, TUBB3, KIF5C, KIF5A, DAG1, NRCAM, MNX1, SCN1B, CHRNB2, KIRREL3, WNT5A, MAPK8IP3, AFG3L2, SMO, SLC9A6, HPRT1, CSF1R, BRSK2, DLX5, NPR2, STXBP1, FOXG1, ARX, GATA3, C12ORF57, EFNB1, SPAST, DVL1, NKX2-1, PLXNA1, OTX2, NDP, WNT3, NTNG1, NTNG2, EGR2, SMAD4, BCL11B, AUTS2, PTCH1, SIAH1, DCDC2, L1CAM, PHOX2B, NR4A2, EXT1, LHX3, GDNF, DLG4, TBCE, LHX4, BMPR1B, CC2D1A, FGFR2, RET, RERE, CNTNAP2, SNAP25, ROBO3, ROBO4, CNTNAP1, DOCK7, PTEN, VLDLR, PTPRF, GLI3, MYPN, GLI2, PPP3CA, SHH, TUBA1A, TCTN1, RAC3, PHACTR1, RAC1, ATP7A, FEZF1, EDN1, PPP1R12A, CRPPA, DCC, NOG, PAX6, PAX2, ALS2, KIFBP, CDH11, DCX, TMEM106B, SOS1, SHANK1, PAFAH1B1, NLGN3, ATL1, SEMA3A, NRXN1, NRXN3, LRP4, SEMA3E, HDAC6, CDC42, PAK1, CTNNA2, PAK3, WASF1, ATP9A, NTRK1, KIDINS220, WNT7A, PTPN11, POU4F1, KLF7, TTC8, NFIB, CTNNB1, NECTIN1	2205	530	19068	2.12111	8.75081e-14	9.40948e-16	6.95782e-16	26	9.28571	2.78639e-07	RERE, SNAP25, TRIO, NOTCH1, STXBP1, FOXG1, PTEN, GATA3, ARHGAP35, SPAST, SYNGAP1, KIF5C, RAC1, SMAD4, AUTS2, BCL11B, KIDINS220, USP9X, PTCH1, PTPN11, NR4A2, KLF7, DLG4, TMEM106B, CTNNB1, FGFR2	279	3.35273	0.000353809	7.69285e-06	5.99679e-06	9	7.25806	0.0197662	PPP3CB, NRN1, ALCAM, AMIGO1, KIF5B, SLITRK4, ELAVL4, DSCAML1, MAP4K4	122	2.65407	1	0.232403	0.218327	0				203					391	16741
GOTERM_BP_4	GO:0060840~artery development	47	2.10762	3.75834e-17	FKBP10, FOXC2, FOXC1, PLXND1, HPGD, NPRL3, SIX1, RBPJ, HOXA13, GLI3, MYLK, COMP, DLL4, NDST1, SHH, EDNRA, EFEMP2, FGF8, NAGLU, SCN11A, ZMIZ1, SUFU, HOXA1, ARID2, ADAMTS9, SOX4, STRA6, PDGFRB, TBX1, TFAP2B, TGFB2, MYOCD, EGR2, EDN1, JAG1, PRRX1, EYA1, SLC2A10, FOXF1, GAA, NOG, SMAD6, ACVR2B, TGFBR1, TGFBR2, BMP4, FOLR1	2205	104	19068	3.90806	9.26056e-14	9.85165e-16	7.28479e-16	0				280					0				124					0				203					57	16739
BIOGRID_INTERACTION	6047:ring finger protein 4(RNF4)	265	11.8834	1.69643e-18	CYFIP2, NCKAP1, NUP107, TFRC, HNRNPU, HNRNPR, ANTXR1, ACTB, PEX26, GLE1, NSDHL, SYNGAP1, DAG1, HOXA1, SOX5, GAMT, ACVR1, ALG9, SMARCC2, ACSL4, MOGS, ALG1, THAP1, HCFC1, SLC5A6, AFG3L2, GNPAT, AR, FAR1, ZNF711, LRPAP1, ABCB7, FOXG1, PEX11B, TMTC3, XPC, GATA3, AAAS, ZMPSTE24, PTDSS1, CYB5R3, GSE1, FDFT1, ARL14EP, NUS1, ZNF142, PHC1, IQSEC2, IQSEC1, L1CAM, DHFR, EXT2, FAM111A, OCLN, HNRNPK, HNRNPD, RPS23, PIGS, PIGT, GPAA1, CLTC, TCF20, MAGT1, CTCF, PHF6, PTPRF, GLI3, GLI2, MECP2, MED12, HINT1, ZMYM2, SMPD4, QARS1, HNF4A, CHAMP1, IKBKG, H3-3A, RSPRY1, PARP1, NSUN2, DDB2, RNF168, MED23, ZEB1, HNRNPH1, PTRH2, AGPS, WAC, PIGK, TMEM106B, CRELD1, ALDOA, DDR2, PAFAH1B1, SF3B4, YAP1, GRN, RPL10, STX16, ATL1, GNAI3, TMEM165, SLX4, TCOF1, LMNA, AP2S1, MFN2, RPL13, MGAT2, GPC6, P4HTM, LNPK, JAM3, BRD4, PEX16, BCAP31, NPM1, SLC16A1, UTP4, STAT1, PEX12, PEX13, RAB11B, TMCO1, PSMC5, NMNAT1, HNRNPA2B1, CTNNB1, NCAPD2, TRIP13, NCAPD3, GZF1, WASHC5, TUSC3, ATN1, PLOD1, IGF1R, EFTUD2, YY1, IPO8, CDH2, CFL2, POGZ, LAMP2, SNIP1, MAP3K7, PDGFRB, RARS1, DYRK1A, UBE4A, THOC2, LEMD3, LEMD2, FBXO11, PDIA6, POU3F3, TRAIP, TUFM, ALDH3A2, RINT1, MAF, TBC1D20, STIM1, TMX2, TBC1D24, GEMIN4, GEMIN5, TBC1D23, ANAPC1, SLC27A4, KMT2E, COPB2, BLM, VCP, CD151, NDUFB11, COX15, COPB1, EFNB1, EBP, FUT8, CYC1, MPDU1, FANCI, AUTS2, WFS1, NONO, CAV1, FANCA, TBCD, DHCR24, UBE2A, EEF2, TMEM237, UBE2T, STT3A, GNAS, TAB2, DEGS1, DHCR7, STT3B, RIGI, NFE2L2, RERE, CNTNAP1, B4GALT1, ONECUT1, RMND1, DOCK7, SLC2A1, ATP2A2, CHD4, HMGB1, CHD2, CHD1, LMNB2, LMNB1, SEC61A1, SUMO1, ABHD16A, CA2, SIN3A, ZIC3, TRPS1, ZNF407, ABCD1, LBR, TNPO3, JAGN1, PROP1, ITGA3, ATP6AP2, AXIN1, PPP2R5D, PPP2R5C, DDOST, TRAF7, RRM2B, ASPH, ITGA6, ZMYND11, NSRP1, SHANK1, CAMK2B, NDUFB8, BRAT1, NDUFB3, ATP1A1, CBL, HSPD1, CDC42, IARS1, CAMK2G, NDUFA9, TCF7L2, LAMB3, MBOAT7, ATP2B1, RAB14, ERCC4, NOVA2, RAB18, P4HB, TAF2	2219	1403	19708	1.67754	3.15467e-14	1.01764e-15	8.86957e-16	51	18.2143	1.03575e-09	RERE, CHD8, CLTC, SLC2A1, HNRNPU, TCF20, CHD4, CTCF, CHD2, PHF6, YY1, MECP2, MED12, EFTUD2, SYNGAP1, SIN3A, POGZ, CHAMP1, MAP3K7, H3-3A, SOX5, DSP, SRRM2, DYRK1A, PPP2R5D, ARID1B, FBXO11, POU3F3, TRAF7, WAC, TMEM106B, ZMYND11, CAMK2B, KMT2E, FOXG1, GATA3, CBL, PRPF8, AP2S1, MFN2, CAMK2G, TCF7L2, IQSEC2, AUTS2, PSMC5, HNRNPK, RAB14, GNAS, HNRNPD, CTNNB1, TAB2	279	2.56774	1.20737e-05	1.19532e-07	1.07051e-07	28	22.5806	8.07572e-08	ATF2, DHX9, UBE2D3, ARL1, DDX42, IKZF1, MACROH2A1, HSP90B1, ALCAM, XPO1, ATP5F1B, ZMYM3, RBBP7, SF3B1, TBC1D15, CLASP1, H2AZ1, UBE2H, UBE2I, CBX5, HSPA5, RPS8, STAT3, ACTC1, PSMA2, RAN, STX1A, SF1	122	3.22391	0.000758184	7.8193e-06	7.22319e-06	27	13.3005	0.00182871	TOP2B, CAMK2D, AP2A1, RPL8, NLK, DCAF1, RPS3, PSMD1, KPNA4, VPS35, RBBP7, TNPO1, HNRNPA1, SF3B1, TBC1D15, CLASP1, PIAS4, H2AZ1, RAB2A, CBX1, STAT3, UBE2E1, ACTC1, CANX, NAA35, CDK12, SF1	199	1.90588	1	0.0585393	0.0566627	1110	17367
GOTERM_BP_4	GO:0048858~cell projection morphogenesis	131	5.87444	4.96645e-17	CYFIP2, NCKAP1, ATP8A2, CTNND2, ADARB1, ACTB, ARHGAP35, ACTG1, IGF1R, EDNRA, SYNGAP1, FGF8, OPHN1, SCN11A, DPYSL5, TUBB3, KIF5C, KIF5A, DAG1, NRCAM, MNX1, SCN1B, CHRNB2, KIRREL3, WNT5A, MAPK8IP3, AFG3L2, SMO, SLC9A6, HPRT1, CSF1R, BRSK2, DLX5, NPR2, STXBP1, FOXG1, ARX, GATA3, C12ORF57, EFNB1, SPAST, DVL1, NKX2-1, PLXNA1, OTX2, NDP, WNT3, NTNG1, NTNG2, EGR2, SMAD4, BCL11B, AUTS2, PTCH1, SIAH1, DCDC2, L1CAM, PHOX2B, NR4A2, EXT1, LHX3, GDNF, DLG4, TBCE, LHX4, BMPR1B, CC2D1A, FGFR2, RET, RERE, CNTNAP2, SNAP25, ROBO3, ROBO4, CNTNAP1, DOCK7, PTEN, VLDLR, PTPRF, GLI3, MYPN, GLI2, PPP3CA, SHH, TUBA1A, TCTN1, RAC3, PHACTR1, RAC1, ATP7A, FEZF1, EDN1, PPP1R12A, CRPPA, DCC, NOG, PAX6, PAX2, ANO1, ALS2, KIFBP, CDH11, DCX, TMEM106B, SOS1, SHANK1, PAFAH1B1, NLGN3, ATL1, SEMA3A, NRXN1, NRXN3, LRP4, SEMA3E, HDAC6, CDC42, PAK1, CTNNA2, PAK3, WASF1, ATP9A, NTRK1, KIDINS220, WNT7A, PTPN11, POU4F1, KLF7, TTC8, NFIB, CTNNB1, NECTIN1	2205	538	19068	2.10565	1.22373e-13	1.28814e-15	9.52513e-16	26	9.28571	3.69456e-07	RERE, SNAP25, TRIO, NOTCH1, STXBP1, FOXG1, PTEN, GATA3, ARHGAP35, SPAST, SYNGAP1, KIF5C, RAC1, SMAD4, AUTS2, BCL11B, KIDINS220, USP9X, PTCH1, PTPN11, NR4A2, KLF7, DLG4, TMEM106B, CTNNB1, FGFR2	279	3.30287	0.0004691	9.38419e-06	7.31524e-06	9	7.25806	0.0213974	PPP3CB, NRN1, ALCAM, AMIGO1, KIF5B, SLITRK4, ELAVL4, DSCAML1, MAP4K4	122	2.6146	1	0.246583	0.231648	0				203					398	16741
BIOGRID_INTERACTION	55294:F-box and WD repeat domain containing 7(FBXW7)	205	9.19283	2.42041e-18	NUP107, EIF4A3, ALKBH8, GOLGA2, RPS19, PPP2R1A, LONP1, AKT1, SOX9, TP63, SMARCC2, MOGS, EBF3, SOX10, AFG3L2, CSNK2B, SUCLG1, TMEM126B, TARS1, GNE, AARS1, XPA, GATA3, GATA2, RNPC3, GIGYF2, DHX30, RAD21, RBM10, B3GALNT2, JAG1, XRCC4, MYO5A, PYCR1, EIF2AK2, BRAF, PYCR2, SMARCA1, PUM1, MED13L, SMARCA4, AIMP1, EXT1, RPS26, H1-4, HNRNPK, EPRS1, ALDH18A1, RPS23, EZH2, CLTC, MAGT1, PYGL, CTCF, PHF6, MED17, MED12, SYNCRIP, MED13, MECOM, AIFM1, DHX16, PHGDH, NANS, HRAS, RSPRY1, UPF1, WDR37, ACTL6A, ACAD9, TUBG1, MED27, MED23, HADHA, ZEB2, TUBB2A, HNRNPH2, MOCS1, YAP1, CTDP1, RPL10, KARS1, RPL11, PAPSS2, PURA, ATP5F1A, LMNA, RPL13, SHOC2, EXOSC3, NPM1, TRMT10C, STAT1, STAT2, TUBB4A, LRPPRC, ARCN1, PSMC5, TAOK1, HNRNPA2B1, CTNNB1, TRIP12, TRIP13, PNPLA6, MRE11, KDM1A, FMR1, CTNND1, BUB1B, YY1, PPP1CB, EEF1B2, POGZ, SUPT16H, MAP2K1, RARS1, TPM3, FBXW7, TPM2, DYRK1A, LIG4, TSC1, FOXP2, TUFM, DPM1, MYCN, FANCD2, DKC1, SPECC1L, CUL7, BLM, COPB1, GTF2E2, ACAT1, DVL1, MYH10, EIF2B5, EIF2B4, TGFB1, NONO, CPSF3, GLMN, FANCC, EEF2, CDK8, EIF2S3, STT3B, GALK1, RIGI, YWHAE, SLC25A1, RERE, RBM28, DDX3X, CCDC47, DOCK7, PTEN, ATP2A2, CHD4, ADAR, CHD1, SPRED1, AP1G1, SIN3A, UBTF, DNM1L, LBR, YWHAG, KDM6A, UNC45A, BCAS3, CAD, SMC1A, DARS1, ASPH, POLR1A, POLR1C, EFHC1, MYH9, NSRP1, FBP1, TSEN34, SRSF1, MFF, SAMHD1, PUF60, POLR2A, U2AF2, ASCC3, IARS1, SLC35A1, LINGO1, NAA10, EYA1, LAMB3, MMAA, ASCC1, PTPN11, CDC42BPB, TBX4, RAD50, PC, KRAS, EIF3F, CUL4B	2219	999	19708	1.82253	4.50099e-14	1.40656e-15	1.22594e-15	55	19.6429	7.2888e-18	RERE, DDX3X, CLTC, PTEN, CHD4, CTCF, PHF6, YY1, MED12, PPP1CB, PPP2R1A, SIN3A, POGZ, UBTF, DNM1L, HRAS, KDM6A, UPF1, MAP2K1, WDR37, FBXW7, DYRK1A, EBF3, SMC1A, SOX10, FOXP2, ZEB2, MYCN, CSNK2B, KMT2D, NOTCH1, KMT2A, GATA3, PRPF8, PURA, PUF60, U2AF2, SHOC2, DYNC1H1, NAA10, USP9X, HUWE1, PTPN11, BRAF, MTOR, SMARCA4, MED13L, CDK8, H1-4, PSMC5, HNRNPK, TAOK1, CTNNB1, KRAS, TRIP12	279	3.88898	8.49655e-14	4.04563e-15	3.62323e-15	26	20.9677	1.54981e-09	PRKAA1, HDAC2, DHX9, PRPF19, NR3C1, HSP90B1, XPO1, ATP5F1B, WDR5, ARIH1, RBBP7, SF3B1, CLASP1, MAP4K4, DDX17, EIF5B, CSNK1A1, RPS8, STAT3, CYBB, NFKB2, DNAJA1, PSMA2, CARM1, YME1L1, RAN	122	4.20427	1.45557e-05	2.46708e-07	2.279e-07	30	14.7783	2.60745e-07	TOP2B, BTG1, ARID4B, AP2A1, PRPF19, RPL8, RNF2, EXOSC10, PCBP1, RSBN1L, CFL1, RACK1, KAT7, VPS35, ARIH1, RBBP7, HNRNPA1, SF3B1, CLASP1, MAP4K4, CCT3, CSNK1A1, STAT3, CYBB, UBE2QL1, FMNL2, COL1A2, CRY2, CANX, LUC7L3	199	2.97403	0.00226695	7.09146e-05	6.86412e-05	768	17367
GOTERM_BP_4	GO:0001764~neuron migration	57	2.55605	5.70523e-17	YWHAE, ROBO3, CRKL, GJA1, TUBA1A, ZMIZ1, NRCAM, RAC1, LARGE1, FEZF1, BBS4, EOMES, KIRREL3, EMX2, MEF2C, CDKL5, ITGA3, DCC, PAX6, DNAAF4, POMGNT2, PEX7, TUBB2B, TUBB2A, PEX5, DCX, PAFAH1B1, TUBGCP2, SEMA3A, SATB2, FOXG1, CEP85L, ARX, TWIST1, NDNF, SEMA3E, GATA3, ASCL1, GATA2, TBX20, NKX2-1, SPOCK1, PLXNA1, NTRK2, BBS1, FKRP, AUTS2, NDE1, DCDC2, NR2F2, PEX13, POU4F1, PHOX2B, NR4A2, CTNNB1, FGF13, FGFR1	2205	147	19068	3.35316	2.73559e-13	1.46434e-15	1.0828e-15	10	3.57143	0.00031201	NR4A2, MEF2C, CDKL5, AUTS2, USP9X, FOXG1, SATB2, CTNNB1, GATA3, RAC1	279	4.64926	0.327205	0.0028103	0.00219071	0				124					5	2.46305	0.0693232	TOP2B, COL3A1, SRF, LHX6, APBB2	201	3.22672	1	0.721475	0.702646	90	16739
GOTERM_BP_4	GO:0071363~cellular response to growth factor stimulus	131	5.87444	5.81246e-17	NRROS, EIF4A3, UBE3A, FGF3, CRKL, IGF1R, COMP, NDST1, FGF8, FGF9, BMPER, ZMIZ1, AKT1, SOX9, SOX6, MAP3K7, EPHB4, SOX5, PITX3, PDGFRB, ACVR1, MEF2C, MSX2, WNT5A, MAGI2, IFT80, RUNX2, CLDN5, COL4A2, ROR2, PRKD1, RAF1, GRIA1, CSF1R, DLX3, DLX5, GATA6, HTRA2, TWIST1, LTBP2, GATA3, LTBP3, BLOC1S6, FUT8, ABL1, INPP5K, NDP, WNT4, SMAD2, STAT5B, NUS1, TGFB2, SMAD4, TGFB1, SMAD3, TGFB3, INSR, CAV1, BRAF, GDF6, SMAD6, GDF5, PHOX2B, EXT1, BMP4, COL1A1, EXT2, BMP2, CPS1, TH, BMPR1B, FGFR3, FGFR2, NODAL, FGF10, FGFR1, RET, CEP57, KDM5B, FLT4, ONECUT1, CHRDL1, DSTYK, HYAL1, CTSK, HYAL2, SOST, ATP7A, KDM6A, TGIF1, EDN1, PARP1, CAD, NOG, PPP2R5B, PAX6, TGFBR1, PAX2, TGFBR2, ACTA2, CCNA2, COL2A1, ZEB1, PIK3CA, PAX9, KIT, ITGA8, SOS1, DDR2, FOXC1, HPGD, TMPRSS6, NDNF, CBL, DLL4, SHOC2, MSX1, WASF1, NTRK1, TBX1, WWOX, NTRK2, KIDINS220, WNT7A, PTPN11, ACVR2B, SKI, RAB14, NFIA, CTNNB1, TEK	2205	539	19068	2.10174	2.73559e-13	1.47649e-15	1.09178e-15	26	9.28571	3.8203e-07	KDM5B, NOTCH1, KMT2A, UBE3A, GATA3, CBL, ABL1, SHOC2, MAP3K7, SOX5, KDM6A, MEF2C, SMAD4, KIDINS220, USP9X, PTPN11, BRAF, SKI, COL2A1, RAB14, NFIA, PIK3CA, CTNNB1, FGFR3, FGFR2, FBN1	279	3.29675	0.000485061	9.5133e-06	7.41588e-06	9	7.25806	0.0216078	ATF2, COL3A1, HDAC2, EGR3, STAT3, ELAVL4, PIK3CD, VSTM2A, NR3C1	122	2.60975	1	0.246583	0.231648	0				203					399	16741
BIOGRID_INTERACTION	3965:galectin 9(LGALS9)	139	6.23318	2.72086e-18	NUP107, TFRC, EIF4A3, NDUFA10, CTNND1, CPOX, HNRNPU, SMC3, ACTB, EFTUD2, EEF1B2, GOLGA2, SMCHD1, NAGLU, CDH2, PPP2R1A, LAMP2, DAG1, PMPCB, ENPP1, SLC12A6, ATP6V1E1, MAP3K7, USP7, RARS1, MCCC1, CASK, SCRIB, PDIA6, TUFM, SLC5A6, SLC9A6, HPRT1, TARS1, ATP6V1A, SLC26A2, VCP, TMEM63A, ABCB7, COPB1, SLC1A3, FBLN1, AAAS, NID1, ACAT1, CYB5R3, PCBP2, PLXNA1, MYH10, ATP6V0A1, MPDU1, INSR, CAV1, NONO, FN1, ASNS, EEF2, OCLN, HNRNPK, EIF2S3, EPRS1, LAS1L, GNB2, CAPRIN1, HNRNPD, GNAS, MAN2B1, DHCR7, ALDH18A1, RPS23, YWHAE, SLC25A1, RBM28, GFM1, PIGT, RNF13, CLTC, FHL1, SLC2A1, UFSP2, ADAR, HCCS, PYGL, HK1, LMNB1, SYNCRIP, C1QBP, PHGDH, DLAT, ATP7A, LBR, EIF5A, UPF1, PARP1, NUP133, CAD, RRAS2, DARS1, DDOST, ACTA1, NPC1, PCCA, PTRH2, PCCB, ATP6V1B2, MYH9, ALDOA, SLC25A4, CSTB, RALA, SEC23A, GNAI3, ATP1A1, CLCN3, HSD17B10, HSPD1, CLN3, ATP5F1A, GNA11, SLC17A5, RPL13, IARS1, ASCC3, SEC23B, SLC25A24, BCAP31, TRMT10C, SLC16A1, KIDINS220, LAMB1, PTPN11, ATP2B1, PEX14, PC, HNRNPA2B1, CTNNB1, NCAPD2, P4HB, SEC24D	2219	581	19708	2.12483	5.0597e-14	1.53324e-15	1.33635e-15	23	8.21429	2.83883e-05	ATP6V1A, DYNC1H1, UPF1, USP7, USP9X, KIDINS220, CLTC, SLC2A1, HNRNPU, CASK, PTPN11, PRPF8, HK1, EFTUD2, HNRNPK, PPP2R1A, GNB2, HNRNPD, GNAS, CTNNB1, MAP3K7, SPTAN1, ATP6V0A1	279	2.79634	0.281742	0.000645017	0.000577671	17	13.7097	5.41764e-07	DDX17, TMEM63B, HSPA5, RPS8, DHX9, PRPF19, MACROH2A1, HSP90B1, DNAJA1, ALCAM, XPO1, ATP5F1B, CARM1, LRRC8A, CCT8, RAN, TBC1D15	122	4.72667	0.00507532	3.97519e-05	3.67214e-05	16	7.88177	0.00081239	CCT3, RAB2A, TOP2B, SLC44A2, SLC4A2, PRPF19, RPL8, SLC6A6, PCBP1, CANX, RPS3, UBA1, VPS35, TNPO1, HNRNPA1, TBC1D15	199	2.7273	0.999153	0.0326115	0.031566	425	17367
BIOGRID_INTERACTION	6613:small ubiquitin like modifier 2(SUMO2)	132	5.91928	3.71943e-18	MRE11, NUP107, KDM1A, CTNND1, MPI, HNRNPU, EHMT1, HNRNPR, SMC3, ACTB, EFTUD2, RPS6KA3, SMCHD1, NARS1, PPP2R1A, POGZ, DIP2B, NBN, ARID2, NUP214, SUPT16H, USP7, RARS1, TPM3, HCFC1, AR, FANCD2, EEF1A2, CSNK2B, GEMIN5, CARS1, ANAPC1, COPB2, AARS1, BLM, VCP, SET, RBM8A, EMG1, RAD21, PSAP, PCBP2, PGK1, CTSA, TGFB1, CAV1, NONO, ASNS, EIF2AK2, EEF2, SMARCA4, AIMP1, POLA1, HNRNPK, STAG2, EPRS1, LAS1L, KIF4A, ACO2, GALK1, NFE2L2, KDM5C, DDX3X, CLTC, CHD4, CHD3, BRCA1, KIF11, SOBP, PHF8, SYNCRIP, ZMYM2, ATIC, SPR, SIN3A, CHAMP1, DNM1L, CIC, YWHAG, EIF5A, UPF1, PARP1, TUBB, NSUN2, ELAC2, CAD, SMC1A, DARS1, RNF168, SARS1, KIF2A, HNRNPH1, HNRNPH2, TKT, UMPS, ALDOA, HDAC4, SEC23A, RPL10, KARS1, PARN, SAMHD1, HSD17B10, HSPD1, SLX4, POLR2A, CUX1, U2AF2, EXOSC9, POLD1, LMNA, IARS1, SEC23B, BRD4, IGBP1, NPM1, BRF1, TUBB4A, GATAD2B, ASS1, PSMC5, RAD50, RAD51, ERCC4, PSMC1, HNRNPA2B1, NCAPD2, NCAPD3, ERCC6, TRIP13, P4HB, TAF1	2219	541	19708	2.16701	6.91666e-14	2.03431e-15	1.77308e-15	39	13.9286	2.45392e-16	HDAC4, KDM5C, SET, DDX3X, SRCAP, CHD8, CLTC, EHMT1, HNRNPU, CHD4, CHD3, KIF11, PRPF8, EFTUD2, RPS6KA3, U2AF2, PPP2R1A, SIN3A, POGZ, CHAMP1, EP300, DNM1L, SPTAN1, SRRM2, UPF1, DYNC1H1, USP7, USP9X, ATRX, HUWE1, SMC1A, GATAD2B, SMARCA4, PSMC5, STAG2, HNRNPK, CSNK2B, EEF1A2, TAF1	279	5.0922	2.58837e-12	1.02153e-13	9.14874e-14	23	18.5484	1.79816e-12	EIF4A2, DDX17, ARF3, HDAC2, UBE2I, HSPA5, ANP32A, ZMYND8, HSP90B1, DNAJA1, XPO1, SNW1, PSMC3, RBBP4, EIF6, ZMYM3, NACA, KIF5B, UBA2, RBBP7, CALM1, SF3B1, RAN	122	6.86773	1.68879e-08	6.75533e-10	6.24033e-10	17	8.37438	0.000120381	CCT3, PIAS4, EIF4A2, TOP2B, SF3A1, ZMYND8, WAPL, ZBTB2, EXOSC10, SNW1, PSMC3, RBBP4, RPS3, SMARCAD1, UBA1, RBBP7, SF3B1	199	3.11201	0.649313	0.00831491	0.00804835	386	17367
GOTERM_BP_4	GO:2000026~regulation of multicellular organismal development	285	12.7803	1.58373e-16	SPARC, SMARCB1, EHMT1, EMC10, DMP1, RBPJ, ACTB, GJA1, SYNGAP1, KAT5, SOX17, DPYSL5, ZMIZ1, DAG1, CYP1B1, AKT1, SOX9, DIP2B, SOX6, GLUL, SOX4, IFITM5, TP63, SOX5, CDON, ACVR1, CCBE1, MEF2C, SMARCC2, SOX11, SOX10, RUNX2, CLDN5, BIN1, WDPCP, PRKD1, ZFPM2, OBSL1, FOXG1, GATA6, TWIST1, GATA4, GATA3, PIK3R1, WDR62, GATA2, ZMPSTE24, GJC2, RRAS, TERT, ANKH, PDCD10, HESX1, NKX2-5, STAT5B, WNT10B, EGR2, JAG1, IQSEC2, BCL11A, INSR, EIF2AK3, FN1, BRAF, GDF3, IGF1, GDF6, L1CAM, GDF5, SMARCA2, SMARCA4, AGO1, AGO2, ODAPH, ADA, NODAL, EZH2, TP73, CDKN1C, FOXE3, ECM1, GDI1, KIF14, NKAP, BRCA1, GLI3, GLI2, MECP2, PPP3CA, SHH, HYAL1, HNF4A, CTSK, JARID2, JAK3, FEZF1, EDN1, ACTL6B, NOG, ACTL6A, TFE3, PAX6, PAX2, NR5A1, MMP14, ZEB1, PAX8, ENAM, KIT, FAM20C, RARB, PLCB1, DDR2, PAFAH1B1, YAP1, CRB2, FOXC2, FOXC1, GRN, CTDP1, MYRF, SLC20A2, PTH, PRUNE1, ASCL1, SRPX2, CUX2, CUX1, MSX1, EXTL3, P4HTM, LNPK, BRD4, STAT1, WNT7A, POU4F1, DSPP, FIG4, SKI, SMOC2, KITLG, WT1, CTNNB1, TRIP12, PLXND1, KDM1A, FMR1, IHH, HOXA11, COMP, YY1, CDH3, FGF9, BMPER, CDH1, ENPP1, ARID2, PITX3, MAP2K1, NKX6-2, CDKL5, MAP2K2, MSX2, FBXW7, WNT5A, LIG4, MITF, FOXP3, FOXP1, MYCN, MAF, STIM1, COL4A2, SMO, FANCD2, KAT6B, KAT6A, COL4A3, TBC1D24, ROR2, ADNP, CUL7, TNFRSF11A, LTBP3, ABL1, PGK1, PLXNA1, NLRP3, OTX2, WNT1, WNT3, WNT4, TFAP2A, SMAD2, TGFB2, SMAD4, BRPF1, TGFB1, SMAD3, VDR, ZBTB16, PTCH1, CAV1, FANCA, FOXN1, QKI, GFAP, BMP4, AHI1, BMP2, MAFB, GDNF, RHEB, DLG5, CAPRIN1, BMPR1B, FGF13, FGFR2, NFE2L2, FGF10, FGFR1, DOCK7, PTEN, HMGB3, SIX1, HMGB1, MYSM1, SPRED2, SPRED1, OPA1, TRPS1, PRKG2, ADAMTS9, NKX3-2, TAPT1, GRID2, DCC, ABCC8, AXIN2, ARID1A, TGFBR1, TGFBR2, SARS1, HAX1, IL1RAPL1, SOS1, ASPA, SOS2, MYH6, NLGN3, CAMK2B, SMARCD1, NAXE, SEMA3A, NRXN1, LRP4, SEMA3E, CLCN2, DLL1, PTHLH, HDAC6, DLL3, DLL4, TBX20, KRIT1, TBX1, NTRK1, SMARCE1, NTRK2, LGI4, FOXJ1, PTPN11, ATP2B1, TBX5, ACVR2B, MEIS2, TBX3, KLF7, RAB14, MGP, CCM2, KRAS, BCOR, TEK, TRIM32	2205	1541	19068	1.59933	2.73559e-13	3.98195e-15	2.94444e-15	51	18.2143	6.41023e-08	SMARCB1, CHD7, PTEN, EHMT1, YY1, MECP2, SYNGAP1, EP300, SOX5, MAP2K1, MEF2C, CDKL5, FBXW7, TFE3, SOX11, ARID1A, SOX10, ARID1B, FOXP1, MYCN, KAT6B, KAT6A, ADNP, CAMK2B, NOTCH1, FOXG1, PIK3R1, GATA3, ABL1, SPEN, SMAD4, BRPF1, IQSEC2, BCL11A, PTCH1, PTPN11, BRAF, SMARCA2, MEIS2, MTOR, SMARCA4, SKI, KLF7, RAB14, AGO1, CTNNB1, KRAS, TRIP12, BCOR, FGFR2, FBN1	279	2.26187	8.14066e-05	2.14237e-06	1.67003e-06	19	15.3226	0.00842641	ATF2, HDAC2, EGR3, PRKCB, AMIGO1, STAT3, CYBB, RFX3, PIK3CD, INHBA, MACROH2A1, WARS1, SNW1, EIF6, CAMK4, SLITRK4, WDR5, BTK, CLASP1	122	1.92706	0.998593	0.119795	0.11254	25	12.3153	0.0331502	BTG1, ROCK2, ZBTB46, SRF, SLC4A2, ZFP36L1, SLITRK1, SLITRK4, CFL1, CTNNA1, RACK1, PLXNA4, CLASP1, CLASP2, PRKCI, G6PD, KRT1, STAT3, CYBB, INO80, LILRB4, UCHL5, SNW1, LHX2, IRF4	201	1.53903	1	0.473654	0.461293	1237	16741
BIOGRID_INTERACTION	6780:staufen double-stranded RNA binding protein 1(STAU1)	191	8.56502	7.85949e-18	CYFIP2, NCKAP1, MRE11, TFRC, CLPB, FMR1, EIF4A3, HNRNPU, HNRNPR, ADARB1, SMC3, RBPJ, ACTB, FGF3, CRKL, SOX2, EFTUD2, GOLGA2, SMCHD1, RPS19, TUBB3, PPP2R1A, KIF5A, AP2M1, SUPT16H, RARS1, SECISBP2, VPS33B, MOGS, THOC2, FBXO11, ATAD3A, CDC40, AFG3L2, FANCD2, DKC1, CSNK2B, PHIP, RPL26, ADNP, HPRT1, CARS1, ANAPC1, SLC27A4, ATP6V1A, COPB2, CUL7, CUL3, GSPT2, NCAPH, GIGYF2, DHX30, PTDSS1, EMG1, DVL1, PLXNA1, MYH10, ATP6V0A1, TOE1, EIF2B5, NONO, CPSF3, GLMN, UPF3B, TRIP4, LARP7, ASNS, EIF2AK2, ARPC4, DHCR24, SMARCA1, SMARCA4, BMP4, POLA1, H1-4, HNRNPK, EIF2S3, MAFB, STAG2, EPRS1, CAPRIN1, HNRNPD, PI4KA, SPRTN, STT3B, DHCR7, ALDH18A1, FGF13, OGT, RPS23, RBM28, DDX3X, LAMC3, CCDC47, CLTC, DOCK7, SLC2A1, KIF14, ATP2A2, CHD4, ADAR, MTR, ETFB, CHD3, BRCA1, PYGL, PEPD, PHF6, LMNB2, GRM1, HK1, LMNB1, SEC61A1, SYNCRIP, TUBA1A, OPA1, AIFM1, QARS1, AP1G1, UBTF, PHGDH, KIF1A, CC2D2A, UNC45A, UPF1, ADSL, PARP1, TUBB, NSUN2, CAD, PPP2R5D, SMC1A, DARS1, DDOST, MED23, SARS1, SKIC2, KIF2A, KIFBP, POLR1A, HNRNPH1, SKIC3, HNRNPH2, SF3B4, SEC23A, RPL10, KARS1, PRIM1, SRSF1, DDX23, RPL11, HSD17B4, ATP1A1, HSPD1, RECQL4, CDC42, FZR1, ATP5F1A, CDC45, PUF60, U2AF2, CBS, POLD1, NSD2, LMNA, RPL13, IARS1, ASCC3, BRD4, NTRK1, NPM1, SLC16A1, UTP4, ASCC1, STAT1, KIDINS220, PTPN11, RAB11A, LRPPRC, ARCN1, RAD50, POLR3A, NMNAT1, CCDC8, PSMC1, HNRNPA2B1, RAB3GAP2, CTNNB1, TRIM37, NCAPD3, P4HB	2219	917	19708	1.8499	1.46155e-13	4.17586e-15	3.63962e-15	41	14.6429	2.06143e-10	ATP6V1A, DDX3X, DDX23, CLTC, SLC2A1, HNRNPU, CHD4, CHD3, PHF6, PRPF8, HK1, EFTUD2, PUF60, U2AF2, PPP2R1A, NSD2, UBTF, EP300, KIF1A, SPTAN1, ATP6V0A1, UPF1, KIDINS220, USP9X, ATRX, HUWE1, PTPN11, PPP2R5D, SMC1A, FBXO11, MTOR, SMARCA4, H1-4, STAG2, HNRNPK, CSNK2B, HNRNPD, CTNNB1, PHIP, ADNP, OGT	279	3.1583	2.403e-06	2.7194e-08	2.43546e-08	28	22.5806	7.66501e-12	DHX8, DHX9, UBE2D3, ELAVL4, ARL1, PRPF19, MACROH2A1, HSP90B1, XPO1, ATP5F1B, PABPN1, KIF5B, WDR5, G3BP2, ARIH2, CCT8, SF3B1, TBC1D15, MAP4K4, DDX17, HSPA5, RPS8, DNAJA1, DNAJC2, EIF6, SRSF3, ABCE1, RAN	122	4.93255	7.19895e-08	2.32225e-09	2.14521e-09	27	13.3005	1.79227e-06	TOP2B, DHX8, CSTF3, PRPF19, RPL8, GSPT1, ZBTB2, PABPN1, PPAT, PCBP1, RACK1, RPS3, PSMD1, TNPO1, HNRNPA1, SF3B1, TBC1D15, CLASP2, MAP4K4, CCT3, PRKCI, G6PD, WAPL, EIF5, CANX, SRSF3, ARF6	199	2.91598	0.0154789	0.000311962	0.000301961	698	17367
BIOGRID_INTERACTION	7112:thymopoietin(TMPO)	144	6.4574	8.59144e-18	MRE11, NUP107, EIF4A3, CISD2, HNRNPU, ACTB, SOX2, EFTUD2, RPS6KA3, NSDHL, CDH1, LAMP2, BANF1, CDK5RAP2, USP7, MAP2K1, RARS1, CSNK2A1, TPM3, MMGT1, FBXW7, TPM2, HNF1B, LEMD3, ATAD3A, DPM1, ALDH3A2, RINT1, STIM1, FANCD2, PHIP, OBSL1, CUL7, VCP, AIRE, UBR7, RAD21, PCBP2, ABL1, NKX2-1, AP4S1, MYH10, ZBTB7A, ACBD5, PDHA1, SLC33A1, EIF2AK3, ARPC4, DHCR24, ERLIN2, TMEM199, VANGL1, GLUD1, H1-4, STAG1, HNRNPK, EPRS1, SPRTN, ACO2, STT3B, OGT, RETREG1, CC2D1A, RIGI, RPS23, YWHAE, SLC25A1, ARF1, DDX3X, CCDC47, CLTC, SRP54, KIF14, ATP2A2, CHD4, CHD3, CHD1, LMNB2, LMNB1, FYCO1, SMPD4, QARS1, TCTN3, TCTN2, UBTF, PHGDH, CIC, LBR, PARP1, NUP133, EED, CAD, RIPK4, ATP6AP2, TUBG1, DARS1, CIT, HADHA, NPC1, HNRNPH1, TMEM216, MYH9, FAM20C, NDUFS1, FBP1, DLD, YAP1, USP14, RPL10, ATL1, SRSF1, ATP1A1, MESD, HSPD1, RECQL4, CLN3, FZR1, PUF60, U2AF2, NSD2, LMNA, RPL13, IARS1, SLC25A22, BRD4, NTRK1, BCAP31, TCF7L2, HSD3B7, EYA1, PCGF2, TBX3, LRPPRC, ASS1, PC, CCDC8, MAB21L2, RAB3GAP2, CTNNB1, KRAS, P4HB, EIF3F, RAB3GAP1, CUL4B	2219	619	19708	2.06613	1.59767e-13	4.43796e-15	3.86806e-15	32	11.4286	1.05548e-09	ARF1, DDX3X, CLTC, HNRNPU, CHD4, CHD3, PRPF8, EFTUD2, RPS6KA3, PUF60, U2AF2, NSD2, ABL1, UBTF, EP300, SPTAN1, SRRM2, TCF7L2, USP7, MAP2K1, PDHA1, CSNK2A1, MMGT1, FBXW7, ATRX, HUWE1, H1-4, HNRNPK, CTNNB1, KRAS, PHIP, OGT	279	3.65172	1.23036e-05	1.20614e-07	1.08021e-07	17	13.7097	1.24537e-06	EIF4A2, DDX17, HDAC2, TMEM63B, HSPA5, DDX46, CSNK1A1, RPS8, DHX9, DNAJA1, ACTC1, SNW1, ATP5F1B, WDR5, CCT8, ABCE1, SF3B1	122	4.43651	0.0116284	8.17939e-05	7.55583e-05	18	8.867	0.000178725	CCT3, EIF4A2, CSNK1A1, AP2A1, RPL8, WAPL, ZBTB2, ACTC1, SNW1, PCBP1, CRY2, CFL1, CANX, SMARCAD1, KAT7, HNRNPA1, SF3B1, ARF6	199	2.87986	0.788972	0.0111103	0.0107542	458	17367
GOTERM_BP_4	GO:0001508~action potential	53	2.37668	2.0241e-16	YWHAE, CNTNAP1, KCNC1, KCNC3, GRIK2, GJA1, SCN11A, NRCAM, SCN1B, SCN1A, KCND3, ABCC8, ABCC9, SCN10A, CACNB4, BBS10, SCN8A, KCNQ1, KCNQ2, KCNQ3, CLDN19, SCN4A, GRIA1, CHRNA1, KCNE1, CHRNA4, NPR2, KCNA1, KCNA2, KCNA4, NEDD4L, CACNA1D, ATP1A2, CACNA1C, ATP1A1, GNA14, CLN3, GLRA1, GNA11, DMD, NDP, SCN3A, KCNJ2, NTRK2, KCNJ8, KCNJ11, KCNB1, GNAQ, SCN2A, FGF12, HCN2, HCN1, KCNK4	2205	133	19068	3.44604	5.47118e-13	5.00389e-15	3.70012e-15	12	4.28571	4.06691e-06	KCNB1, KCND3, SCN8A, KCNA2, KCNQ2, KCNQ3, CACNA1C, SCN2A, FGF12, MTOR, CACNA1G, SCN1A	279	6.16638	0.00515167	7.27461e-05	5.67076e-05	0				124					0				203					80	16739
GOTERM_BP_4	GO:0007267~cell-cell signaling	184	8.25112	2.0308e-16	CHRM1, IHH, ADARB1, FGF3, CRKL, RIMS2, RPS6KA3, RIMS1, GJA1, EDNRB, GJA3, FGF9, MPZ, KIF5A, DAG1, AKT1, GJA8, SLC12A6, SLC16A2, LARGE1, TP63, SCN1B, CHRNB2, CHRNB1, MEF2C, UNC13A, WNT5A, HNF1B, SCRIB, PDYN, GABRG2, SLC5A7, AR, STX1B, SCN10A, CACNB4, SMO, KCNQ1, KCNQ2, KCNQ3, RAF1, GRIA1, CHRNA1, GRIA2, CHRNA3, CHRNA2, CHRNA4, NPR2, STXBP1, SLC1A2, CACNA1A, SLC1A3, CACNA1D, GATA4, CACNA1C, GATA3, TNFRSF11A, CACNA1E, EFNB1, PORCN, ADGRG1, GRIN2A, BLOC1S6, GJC2, DVL1, PIP5K1C, WNT1, GRIA3, GRIA4, SMAD2, SYT2, PRRT2, SYT1, BRAF, GDF5, GRIN2B, GRIN2D, AIMP1, EXT1, BMP4, SLC6A5, BMP2, FGF14, SLC6A9, TH, DLG3, TRPV6, GJB3, DLG4, TRPV4, GNAQ, LRIT3, GNB1, PPT1, FGF13, FGF12, FGFR3, FGFR2, NODAL, CDK16, EZH2, FGF10, FGFR1, GABRB3, GABRB2, SNAP25, GABRB1, PTEN, GRIK2, SLC6A1, ELFN1, CHRDL1, GRM1, SLC6A3, MECP2, PPP3CA, SHH, GRM6, HNF4A, RAC3, SNAP29, TSHB, BCAS3, GRID2, EDN1, SLC32A1, KCND3, ABCC8, ADRA2B, SYN1, ALDH5A1, ALS2, IL1RAPL1, PLCB1, RAPSN, VAMP2, PAFAH1B1, NLGN3, CRB1, USP14, NAPB, PTH, NRXN1, NRXN3, LRP5, NRXN2, CLCN3, DLL1, PTHLH, INS, LRP6, GLRA1, CHRNG, PTCHD1, GNA11, MAPK1, DMD, CAMK2G, NTRK2, GABBR2, GABRA1, SLC12A5, NLGN4X, KCNJ8, GABRA5, GAD1, GABRA3, STAC3, WNT7A, TBX5, ACVR2B, TBX3, TSHR, RAB11B, GRIN1, GLRB, PLP1, RAB3GAP2, CTNNB1, TEK, VIP, HCN2, RAB3GAP1, KCNK3	2205	870	19068	1.82892	5.47118e-13	5.00389e-15	3.70012e-15	35	12.5	1.70459e-07	GABRB3, GABRB2, GRIA2, SNAP25, NOTCH1, STXBP1, PTEN, ITPR1, CACNA1A, GATA3, CACNA1C, SLC6A1, CACNA1E, CACNA1G, MECP2, RPS6KA3, GRIN2A, CAMK2G, GABRA1, MEF2C, SYT1, KCND3, BRAF, GRIN2B, GRIN1, DLG4, KCNQ2, GNB1, KCNQ3, CTNNB1, FGF12, FGFR3, KCNK3, FGFR2, VAMP2	279	2.74947	0.00021646	5.15436e-06	4.01796e-06	11	8.87097	0.0500651	EGR3, KCND2, PRKCB, BTK, LHX5, KCNN2, SLC17A7, INHBA, NR3C1, STX1A, GNAI2	122	1.97614	1	0.404693	0.380182	0				203					675	16741
GOTERM_BP_4	GO:0035050~embryonic heart tube development	43	1.92825	2.14801e-16	YAP1, FOXC2, FOXC1, C2CD3, IFT172, IHH, GATA4, DLL1, CDC42, SHH, GJA1, EDNRA, FGF8, SOX17, ZIC3, SUFU, TBX20, DVL1, NPHP3, BBS7, NKX2-5, PITX2, BBS5, BBS4, ACVR1, SMAD2, CCDC39, MKKS, STIL, MEF2C, EDN1, SMAD3, WNT5A, IFT122, TBX3, TGFBR2, MIB1, AHI1, SMO, CTNNB1, FOLR1, NODAL, CCDC40	2205	92	19068	4.04182	5.47118e-13	5.2403e-15	3.87493e-15	0				280					0				124					0				203					49	16739
GOTERM_BP_4	GO:0042733~embryonic digit morphogenesis	35	1.56951	2.48497e-16	C2CD3, LRP5, IHH, LRP4, TWIST1, HOXD13, GLI3, HOXA11, GLI2, SHH, LMBR1, GJA1, SALL1, FLVCR1, BPNT2, ALX4, MSX1, LNPK, FBXW4, SMAD4, MSX2, IFT140, ZBTB16, FZD6, NOG, WNT5A, WNT7A, GRHL2, TBX3, BMP4, MYCN, MKS1, CTNNB1, B9D1, WDPCP	2205	63	19068	4.80423	5.47118e-13	6.00291e-15	4.43884e-15	5	1.78571	0.0134397	SMAD4, CREBBP, NOTCH1, MYCN, CTNNB1	279	5.42413	1	0.0648988	0.0505904	0				124					0				203					28	16739
GOTERM_BP_4	GO:0060485~mesenchyme development	83	3.72197	3.00059e-16	RET, BNC2, SIX1, RBPJ, MEOX1, SHH, EDNRA, FGF8, EDNRB, FGF9, CDH2, ZIC3, SOX9, PITX2, SOX4, TAPT1, EOMES, ACVR1, MEF2C, EDN1, MSX2, NUP133, NOG, WNT5A, PAX6, SOX10, TGFBR1, PAX2, TGFBR2, PAX1, ACTA2, ACTA1, SMO, ALDH1A2, CRELD1, ZFPM2, AMER1, YAP1, FOXC2, CUL7, FOXC1, SEMA3A, TWIST1, GATA4, SEMA3E, DLL3, LRP6, CDC42, EFNB1, ERBB3, TCOF1, TBX20, MAPK1, MSX1, NKX2-5, WNT4, TBX1, SMAD2, TGFB2, SMAD4, TGFB1, JAG1, SMAD3, STAT1, FOXF1, FN1, IGF1, TBX5, TBX3, PHOX2B, BMP4, EXT1, BMP2, KITLG, GDNF, WT1, DLG5, CTNNB1, FOLR1, FGFR2, NODAL, FGF10, FGFR1	2205	277	19068	2.59116	8.20677e-13	7.17812e-15	5.30784e-15	0				280					0				124					0				203					194	16739
GOTERM_BP_4	GO:0043434~response to peptide hormone	113	5.06726	3.59089e-16	INPPL1, IGF1R, EDNRA, EDNRB, AKT2, DAG1, CYP1B1, ENPP1, AKT1, PRKACA, HADH, PRKACB, MAP3K7, EPHB4, PDGFRB, TSC1, PRKAR1A, KCNQ1, PHIP, ROR2, PRKD1, RAF1, SLC27A4, GRIA1, CSF1R, NPR2, TWIST2, PIK3R2, TNFRSF11A, PIK3R1, SLC9A1, BRIP1, INPP5K, CYC1, WNT1, EIF2B5, SMAD2, STAT5B, EIF2B4, EGR2, TGFB1, PNPT1, SMAD3, INSR, CAV1, IGF2, MYO5A, BRAF, CDC6, NR4A2, COL1A1, EPRS1, CPS1, TH, TRPV4, GNAS, ALPL, OGT, FGFR3, FGFR2, NFE2L2, FGFR1, RET, FLT4, SLC2A1, GHR, CA2, CTSK, HMGCS2, JAK3, HRAS, YWHAG, KDM6A, EDN1, CHUK, PARP1, ABCC8, CAD, TCF12, PAX6, CCNA2, NR5A1, HADHA, PIK3CA, COL6A1, KIT, RARB, PLCB1, SOS1, FBP1, SOS2, VAMP2, DDR2, FOXC2, SLC24A4, CAMK2A, LRP5, GNAI1, INS, LRP6, MAPK1, SHOC2, NTRK1, NTRK2, KCNJ8, STAT1, STAT2, GCK, TSHR, ASS1, CAPN10, TEK, OTC	2205	443	19068	2.20583	8.20677e-13	8.50764e-15	6.29096e-15	21	7.5	8.62473e-06	SLC2A1, BRAF, PIK3R2, PIK3R1, ARID1B, MTOR, GNAI1, NR4A2, PIK3CA, COL6A1, GNAS, SHOC2, PHIP, HRAS, MAP3K7, FGFR3, OGT, FGFR2, VAMP2, KDM6A, FBN1	279	3.23979	0.0108937	0.000139637	0.000108851	7	5.64516	0.0632142	HDAC5, COL3A1, EIF6, STAT3, CYBB, INHBA, GNAI2	122	2.46967	1	0.445948	0.418938	0				203					323	16741
GOTERM_BP_4	GO:0007369~gastrulation	63	2.82511	3.75625e-16	MESP2, HOXA11, SOX2, FGF8, SOX17, ZIC3, PRKACA, PRKACB, KDM6A, EOMES, ACVR1, KDM6B, MKKS, MAP2K1, ITGA3, NOG, WNT5A, AXIN1, HNF1B, PAX2, TGFBR2, MMP14, LMBRD1, COL4A2, PRKAR1A, MMP15, COL6A1, ITGA8, MYH9, ITGA7, DLD, AHDC1, CRB2, FOXC2, FOXC1, CUL3, COL11A1, GATA6, LRP5, HIRA, DVL1, TBX20, GPC3, NPHP3, OTX2, WNT3, SMAD2, SMAD4, SMAD3, LAMB3, EYA1, FOXF1, FN1, LAMB1, GDF3, ACVR2B, CFC1, BMP4, EXT1, EXT2, CTNNB1, FGFR2, NODAL	2205	179	19068	3.04358	8.20677e-13	8.81467e-15	6.51799e-15	9	3.21429	0.00483675	KDM6B, SETD2, MAP2K1, SMAD4, COL6A1, CTNNB1, FGFR2, AHDC1, KDM6A	279	3.43629	0.997883	0.0277949	0.0216669	0				124					0				203					116	16739
BIOGRID_INTERACTION	10014:histone deacetylase 5(HDAC5)	98	4.39462	1.75808e-17	TFRC, KDM1A, EIF4A3, HNRNPR, HR, SMC3, YY1, EFTUD2, PPP2R1A, NUP214, MEF2C, USP7, RARS1, CSNK2A1, PDIA6, RUNX2, TUFM, HCFC1, MYCN, TBL1XR1, SIK1, PRKD1, BCORL1, TARS1, COPB2, CUL7, VCP, SHMT2, CTBP1, COPB1, GATA3, GATA2, ACAT1, NEU1, PCBP2, PGK1, SMAD3, ZBTB16, NONO, GOT2, GLUD1, EPRS1, GNB2, GNB1, HNRNPD, TAB2, ALDH18A1, OGT, EZH2, YWHAE, SLC25A1, KDM5B, DDX3X, CLTC, ATP2A2, ETFA, ADAR, TUBA1A, QARS1, SIN3A, C1QBP, PHGDH, YWHAG, H3-3A, UPF1, PARP1, TUBB, CAD, TFE3, SMC1A, DARS1, DDOST, DDB1, HADHA, MYH9, HNRNPH2, TKT, ALDOA, HDAC4, SRSF1, CAMK2A, ATP1A1, HSD17B10, HSPD1, PPP2CA, ATP5F1A, RPL13, IARS1, NPM1, MDH2, TBX3, LRPPRC, PSMC5, RAD50, H3-4, HNRNPA2B1, P4HB, EIF3F	2219	354	19708	2.45871	3.26932e-13	8.836e-15	7.70133e-15	27	9.64286	7.12725e-12	HDAC4, KDM5B, DDX3X, CLTC, GATA3, PRPF8, PPP2CA, YY1, EFTUD2, PPP2R1A, SIN3A, H3-3A, UPF1, USP7, MEF2C, CSNK2A1, USP9X, TFE3, SMC1A, PSMC5, MYCN, TBL1XR1, GNB2, GNB1, HNRNPD, TAB2, OGT	279	5.38764	8.30829e-08	1.38459e-09	1.24002e-09	21	16.9355	4.85817e-14	DDX17, HDAC5, PRKAA1, UBE2I, HSPA5, RPS8, DHX9, PPP2R2A, IKZF1, PRPF19, HSP90B1, DNAJA1, XPO1, ATP5F1B, RBBP4, WDR5, CCT8, RBBP7, SF3B1, RAN, SF1	122	9.58294	4.56712e-10	2.85175e-11	2.63434e-11	17	8.37438	6.21834e-07	CCT3, SF3A1, PRPF19, HDAC7, PCMT1, PRPF39, RBBP4, CANX, RPS3, PSMD1, UBA1, RBBP7, TBL1X, TNPO1, HNRNPA1, SF3B1, SF1	199	4.75593	0.00539782	0.000131996	0.000127764	235	17367
GOTERM_BP_4	GO:0023056~positive regulation of signaling	331	14.843	5.43547e-16	CYFIP2, SMARCB1, TFRC, IFT172, GORAB, ABAT, RBPJ, CRKL, SOX2, NDST1, GJA1, EDNRA, EDNRB, ZMIZ1, PPP2R1A, CYP1B1, AKT1, SOX9, PRKACA, PRKACB, SOX4, TP63, CDON, ACVR1, CCBE1, MEF2C, CSNK2A1, ARMC9, SOX11, ACSL4, SCRIB, MAPK8IP3, STX1B, AR, RFX6, PRKAR1B, PRKAR1A, CSNK2B, RPL26, PRKD1, TELO2, AARS1, MAOA, STXBP1, GATA6, PRDM15, GATA4, GATA3, PIK3R1, PLA2G6, GRIN2A, TERT, PDCD10, PLCG2, JAG2, WNT10B, JAG1, CRADD, IQSEC2, INSR, SIAH1, FN1, IGF2, EIF2AK2, BRAF, IGF1, GDF6, PUM1, GDF5, GRIN2B, GRIN2D, SMARCA4, AIMP1, COL1A1, GLUD1, CCDC88A, EPRS1, CCDC88C, CDK10, CC2D1A, ADA, NODAL, EZH2, TP73, CDKN1C, RET, ECM1, GDI1, GRIK2, MECP2, TRIM8, LFNG, PPP3CA, HINT1, DSTYK, SHH, C1QBP, CTSK, HYAL2, RSPO2, RAC1, IKBKG, HRAS, CTSD, RSPO4, IL11, EDN1, MYOC, PARP1, SLC2A10, NOG, KIF7, MN1, ANO1, ZEB2, KIT, WAC, PLCB1, ATP6V0C, MAPRE2, GAS8, VAMP2, RAPSN, DDR2, PAFAH1B1, AMER1, YAP1, CRB2, KANK1, PTH, RPL11, ASCL1, PPP2CA, PAK1, CUX2, GPC3, SHOC2, MSX1, EXTL3, BRD4, BCAP31, WWOX, GDF11, MBD5, CRBN, WNT7A, GCK, GRIN1, SKI, SMOC2, KITLG, NMNAT1, ZDHHC9, TAOK1, RLIM, CTNNB1, RAB3GAP1, FMR1, IHH, UBE3A, FGF3, IGF1R, RIMS2, RIMS1, SALL1, FGF8, CDH3, FGF9, BMPER, CDH2, LARGE1, MAP3K7, PDGFRB, MAP2K1, CDKL5, MSX2, FBXW11, FBXW7, WNT5A, MID1, MID2, FOXP1, EDAR, FRMD7, SMO, TBL1XR1, MADD, TBC1D24, PHIP, ROR2, ADNP, RAF1, CSNK1G1, GRIA1, CSF1R, VCP, DLX5, CUL3, HTRA2, SLC1A3, TNFRSF11A, NID1, NALCN, SLC9A1, RAP1B, SCUBE3, ADGRG1, DVL1, ABL1, CAMTA1, DVL3, NLRP3, NDP, WNT1, PIBF1, GAS2L2, WNT3, GRIA3, WNT4, SMAD2, TGFB2, SMAD4, TGFB1, SMAD3, SYT1, AUTS2, VDR, TGFB3, CAV1, DCDC2, GFAP, BMP4, BMP2, DLG4, RHEB, DLG5, TRPV4, TAB2, CCDC22, BMPR1B, FGFR3, OGT, FGFR2, FGF10, FGFR1, YWHAE, SNAP25, DDX3X, EDA, THRB, RNF13, THRA, FLT4, NGLY1, PTEN, SLC2A2, CHD5, HMGB1, GRM1, GHR, SPRED2, SPRED1, CA2, NUP62, CASP2, CA8, DACT1, EIF5A, MYOCD, CHUK, ABCC8, AVPR2, ATP6AP2, AXIN1, PPP2R5B, FOXL2, ADRA2B, TTI2, TGFBR1, TGFBR2, ACTA2, TRAF7, EVC, HAX1, PIK3CA, ALS2, ITGA8, SOS1, SOS2, SHANK2, SHANK1, NLGN3, SLC24A1, RALA, CANT1, USP27X, SEMA3A, NRXN1, CAMK2A, LRP4, SEMA3E, CBL, DLL1, HDAC6, INS, DLL4, CDC42, ERBB3, CHSY1, GNA11, TBX20, MAPK1, WASF1, SH2B1, TBX1, NTRK1, TCF7L2, NTRK2, PDE6H, PRRX1, PDE6G, CTNS, PTPN11, LAMB1, ACVR2B, ASXL1, CAPN10, ASXL2, KRAS, TEK, TRIM32	2205	1884	19068	1.5193	1.36779e-12	1.26349e-14	9.34286e-15	67	23.9286	9.73927e-12	SNAP25, SMARCB1, DDX3X, PTEN, UBE3A, MECP2, PPP2R1A, EP300, RAC1, HRAS, MAP3K7, MAP2K1, MEF2C, CDKL5, CSNK2A1, FBXW7, SOX11, FOXP1, TRAF7, MN1, ZEB2, PIK3CA, PRKAR1B, TBL1XR1, CSNK2B, WAC, PHIP, ADNP, VAMP2, AMER1, KMT2D, NOTCH1, STXBP1, ITPR1, PIK3R1, GATA3, CBL, PPP2CA, GRIN2A, ABL1, CAMTA1, SHOC2, TCF7L2, MBD5, CREBBP, SMAD4, IQSEC2, AUTS2, SYT1, USP9X, HUWE1, PTPN11, BRAF, GRIN2B, MTOR, SMARCA4, GRIN1, ASXL1, SKI, DLG4, TAOK1, CTNNB1, KRAS, TAB2, OGT, FGFR3, FGFR2	279	2.4305	1.23689e-08	8.24592e-10	6.42792e-10	22	17.7419	0.00746945	OTUD5, MAP2K4, PRKCB, CSNK1A1, STAT3, INHBA, VAV2, GNAI2, NEUROD2, COL3A1, PPP3CB, PPP3R1, SNW1, MAT2A, KIF5B, SPIN1, BTK, LRRC8A, CALM1, CALM2, STX1A, MAP4K4	122	1.8251	0.997027	0.11262	0.105799	33	16.2562	0.00428964	SLC44A2, ROCK2, NLK, PPP3CB, MAPK8, OSBP, CTNNA1, RACK1, RPS3, VPS35, TBL1X, CACNG3, MAP4K4, MAP2K6, PIAS4, MAP2K4, P2RY10, PRKCI, SMURF2, CSNK1A1, PRKCE, NEK6, STAT3, UCHL5, PTK2, SSH1, ERN1, SLC4A8, PPM1A, COL3A1, SNW1, DOK6, TLR8	201	1.66166	0.973323	0.133932	0.130437	1531	16741
BIOGRID_INTERACTION	3066:histone deacetylase 2(HDAC2)	153	6.86099	2.73934e-17	MRE11, SMARCB1, TFRC, KDM1A, PRDM6, BUB1B, EHMT1, HNRNPR, HR, SMC3, RBPJ, ACTB, EDC3, HOXA11, SOX2, YY1, EFTUD2, RPS6KA3, NARS1, CDH1, DPF2, BANF1, TP63, MAP2K1, RARS1, SMARCC2, CSNK2A1, FBXW7, MCCC1, VPS33B, ESCO2, SDHA, FOXP3, HCFC1, MAU2, MYCN, MAF, STIM1, TBL1XR1, ZFPM2, OBSL1, TARS1, GNE, ATP6V1A, AARS1, CUL7, ABCB7, AIRE, CTBP1, COPB1, FOXG1, TWIST1, GATA4, GATA3, LTBP1, PHF21A, TKFC, GSE1, MYH10, ZBTB7A, SMAD2, EIF2B4, SMAD4, PHC1, BCL11B, BCL11A, ZBTB16, NONO, LARP7, ASNS, EIF2AK2, BRAF, EEF2, SMARCA2, SMARCA4, HNRNPK, CPS1, CAPRIN1, ALPL, EZH2, NFE2L2, TP73, KDM5A, RERE, KDM5B, ACADVL, KDM5C, DDX3X, KIF14, CHD5, CHD4, CHD3, BRCA1, SYNCRIP, ZMYM2, SIN3B, MECOM, QARS1, SIN3A, PPP1R13L, TRPS1, DNMT3B, CIC, JARID2, KDM6A, PARP1, EED, NSUN2, ELAC2, CAD, ACAD9, ACTL6A, COASY, CIT, DDB1, CCNA2, HADHA, ZEB2, NPC1, CSDE1, AGPS, MYH9, YAP1, FOXC2, CSTA, RPL10, SATB1, ATP1A1, SAMHD1, PAPSS2, HSPD1, RECQL4, FZR1, EXOSC9, NSD2, LMNA, RBBP8, RPL13, DMD, BRD4, NTRK1, SMARCE1, SUZ12, NPM1, TBX3, GATAD2B, H3-4, POLR3A, CCDC8, RLIM, CTNNB1, ERCC6, CUL4B	2219	683	19708	1.98956	5.09407e-13	1.34055e-14	1.1684e-14	42	15	4.03684e-15	ATP6V1A, RERE, KDM5B, KDM5C, SMARCB1, TRIO, DDX3X, KMT2A, SATB1, FOXG1, EHMT1, CHD4, GATA3, CHD3, PHF21A, YY1, EFTUD2, RPS6KA3, SIN3A, NSD2, DPF2, EP300, KDM6A, SRRM2, DYNC1H1, MAP2K1, CREBBP, SMAD4, BCL11B, CSNK2A1, BCL11A, FBXW7, HUWE1, BRAF, SMARCA2, GATAD2B, SMARCA4, ZEB2, MYCN, HNRNPK, TBL1XR1, CTNNB1	279	4.34377	4.65907e-11	1.38392e-12	1.23943e-12	24	19.3548	2.45544e-11	H2AZ1, DDX17, UBE2H, PRKAA1, HDAC2, CBX5, HSPA5, CSNK1A1, ZMYND8, STAT3, RFX3, IKZF1, NR3C1, ING1, MACROH2A1, DNAJA1, SNW1, RBBP4, ZMYM3, WDR5, G3BP2, RBBP7, ABCE1, SF1	122	5.6764	2.30615e-07	6.58899e-09	6.08668e-09	27	13.3005	5.68112e-09	TOP2B, ZMYND8, ARID4B, RNF2, ZBTB2, HDAC7, DCAF1, RBBP4, RPS3, SMARCAD1, RBBP7, TBL1X, TNPO1, KPNA1, PIAS4, H2AZ1, CCT3, CSNK1A1, VBP1, CBX1, KRT1, STAT3, CDYL, SNW1, CANX, ZNF217, SF1	199	3.91501	4.94472e-05	3.7275e-06	3.60801e-06	506	17367
GOTERM_BP_4	GO:0072164~mesonephric tubule development	42	1.88341	6.44544e-16	RET, FOXC2, FOXC1, GREB1L, SIX1, GATA3, GLI3, HOXA11, HS2ST1, SHH, FGF8, SALL1, BMPER, EPCAM, GPC3, SOX9, WNT1, WNT4, SMAD2, GDF11, SMAD4, TGFB1, SMAD3, EYA1, PTCH1, NOG, FOXJ1, HNF1B, SMAD6, PAX2, PBX1, BMP4, BMP2, PAX8, GDNF, WT1, CTNNB1, RARB, SIM1, FGFR2, FGFR1, GZF1	2205	90	19068	4.03556	1.64135e-12	1.48426e-14	1.09753e-14	6	2.14286	0.0102114	SMAD4, PTCH1, CTNNB1, GATA3, FGFR2, PBX1	279	4.55627	0.999998	0.0514624	0.0401163	0				124					0				203					48	16739
GOTERM_BP_4	GO:0021987~cerebral cortex development	53	2.37668	7.17538e-16	YWHAE, CNTNAP2, KDM1A, KIF14, SLC2A1, GLI3, CRKL, MECP2, TUBA1A, ATIC, NARS1, CDH2, ZMIZ1, PHACTR1, BBS4, CDON, EOMES, MKKS, EMX2, TSC1, PAX6, TBR1, FOXP2, POU3F3, TUBB2B, TUBB2A, SMO, PEX5, EFHC1, DCX, PLCB1, MCPH1, PAFAH1B1, GRIA1, KCNA1, FOXG1, KCNA2, ARX, WDR62, ASCL1, ADGRG1, NKX2-1, BBS2, NTRK2, BBS1, NDE1, MBOAT7, LAMB1, TRAPPC9, PEX13, TH, CTNNB1, FGF13	2205	136	19068	3.37003	1.64135e-12	1.63705e-14	1.21051e-14	7	2.5	0.0148135	MECP2, FOXG1, KCNA2, SLC2A1, CTNNB1, FOXP2, POU3F3	279	3.51771	1	0.0706555	0.0550779	0				124					0				203					83	16739
BIOGRID_INTERACTION	4191:malate dehydrogenase 2(MDH2)	111	4.97758	3.48975e-17	NDUFA12, TACO1, OGDHL, HNRNPR, YARS2, THG1L, FLAD1, LONP1, PMPCB, MMUT, HADH, RARS2, PDHX, MMGT1, PUS1, BCS1L, SDHA, ATAD3A, TUFM, GTPBP3, LARS2, AFG3L2, PREPL, PPA2, FANCD2, CLPP, SUCLG1, OBSL1, CARS2, ALDH7A1, GCDH, CUL7, ABCB7, SHMT2, COX15, ACAT1, DHX30, NDUFV2, NDUFV1, PDHA1, PNPT1, GOT2, FN1, PYCR1, PYCR2, COQ5, GLUD1, COQ2, HNRNPK, NDUFAF2, OGDH, PPT1, ACADVL, GFM1, ETFA, ETFB, BRCA1, DHTKD1, NADK2, SYNCRIP, AUH, AIFM1, C1QBP, DBT, ACADM, DLAT, DNM1L, AASS, POLG, ELAC2, MRPS22, ACAD9, MRPS2, DDX54, CIT, HADHA, NDUFS8, NDUFS7, NDUFS4, NDUFS1, ALDOA, CRYAB, HDAC4, YAP1, FH, ECHS1, MRPS34, HSD17B10, TMEM70, HSPD1, RECQL4, ATP5F1A, U2AF2, OXCT1, EMC1, IARS2, NTRK1, NDUFA9, NDUFA6, TRMT10C, MDH2, MMAB, ATP5F1D, LRPPRC, ALDH4A1, UFM1, PC, CCDC8, KRAS, RTN4IP1, SLIRP	2219	431	19708	2.28734	6.48953e-13	1.66398e-14	1.4503e-14	0				280					0				124					0				203					320	17365
BIOGRID_INTERACTION	112399:egl-9 family hypoxia inducible factor 3(EGLN3)	244	10.9417	4.24592e-17	DYNC2I1, NUP107, CLPB, IFT172, SMC3, CRKL, PPP2R1A, CDK5RAP2, MCCC2, CSNK2A1, SECISBP2, P3H1, SCRIB, ALG1, HCFC1, AFG3L2, PRKAR1B, MYL1, SCO2, PRKAR1A, CSNK2B, SUCLG1, FAR1, NHLRC2, HPRT1, ZFPM2, OBSL1, TELO2, GCDH, ABCB7, CTBP1, GATA6, PIK3R2, WDR62, NCAPH, GIGYF2, C12ORF57, INPP5K, FDFT1, IQSEC1, PUM1, CCDC88A, LAS1L, PPT1, PLCH1, ALDH18A1, GFM1, NCAPG2, SRP54, KIF14, BRCA1, GLI3, PHF8, GLI2, AIFM1, SUFU, PHGDH, RAC1, IKBKG, RMI1, TUBB, TCF12, TOP3A, PAX3, KIF7, DDB1, HADHA, TUBB2A, KIF2A, PTRH2, TET3, UMPS, MAPRE2, AMER1, YAP1, DYNC1I2, FOXC1, WDR26, RPL10, STX16, PRIM1, GNAI3, HSD17B4, TMEM165, PPP2CA, ATP5F1A, SLX4, MFN2, BRD4, TRMT10C, SLC16A1, KIDINS220, AGK, NDE1, ELP2, TUBB4A, LRPPRC, MIB1, TMCO1, ARCN1, PSMC5, CCDC8, PSMC1, OTULIN, MPLKIP, CTNNB1, TRIP13, PNPLA6, COQ8A, NCAPD3, RAB3GAP1, MRE11, KDM1A, NDUFA10, CTNND1, BUB1B, PLOD3, MSI1, EDC3, YY1, IPO8, TUBB3, PITX1, MAP3K7, RARS2, USP7, MMGT1, DYRK1A, ALG13, CHD1L, LEMD3, CFAP410, SDHA, ATAD3A, TUFM, DPM1, DPM3, STIM1, TBL1XR1, SBDS, GEMIN4, PLAA, RAF1, ANAPC1, SLC27A4, ATP6V1A, BLM, VCP, TUBGCP2, COPB1, EBP, UBR7, DVL3, CYC1, FANCI, ACBD5, STIL, PDHA1, GLMN, DHCR24, EEF2, COQ5, UQCRQ, GNB1, CNOT3, STT3A, PI4KA, GNAS, TUBGCP6, TAB2, TPP1, TCF4, OGT, GALK1, YWHAE, SLC25A1, CCDC47, DOCK7, SLC2A1, ATP2A2, MTR, CHD1, GPHN, GMPPB, SUMO1, OPA1, ZIC2, GMPPA, PGM3, LBR, UNC45A, CHUK, NUP133, CAD, AXIN1, PEX1, SMC1A, NT5C3A, GIGYF1, NDUFS8, SARS2, HAX1, NDUFS7, POLR1C, POLR1D, NDUFS1, VAC14, KDM3B, VPS4A, POMP, ATP1A1, SAMHD1, CBL, LAGE3, HSD17B10, CLN6, HSPD1, CDC42, IFT74, RNF113A, CDC45, POLR2A, CBS, POLD1, MAPK1, SEC23B, SLC25A22, SLC25A24, NDUFA9, IGBP1, NDUFA8, NAA10, DDHD1, GFER, PNKD, RAD50, POLR3A, ERCC3, ERCC4, KIAA0586, QRICH1, TRIM37, BCOR, SLIRP	2219	1291	19708	1.67861	7.8957e-13	1.97393e-14	1.72044e-14	41	14.6429	2.24867e-06	ATP6V1A, AMER1, WDR26, ANKRD11, CHD8, SLC2A1, PIK3R2, CBL, PPP2CA, YY1, PPP2R1A, MFN2, RAC1, MAP3K7, DYNC1H1, USP7, CREBBP, PDHA1, NAA10, CSNK2A1, MMGT1, KIDINS220, USP9X, DYRK1A, ALG13, SMC1A, MIB1, GIGYF1, PSMC5, PRKAR1B, TBL1XR1, GNB1, CNOT3, CSNK2B, GNAS, CTNNB1, TCF4, TAB2, QRICH1, BCOR, OGT	279	2.24334	0.0258722	7.87102e-05	7.04921e-05	20	16.129	0.000325407	OTUD5, PSMD14, CSNK1A1, PPP2R2A, PRPF19, DNAJA1, XPO1, SNW1, ATP5F1B, PSMC3, CARM1, COPS2, KIF5B, CAPZA2, YME1L1, CCT8, RBBP7, ABCE1, TBC1D15, MAP4K4	122	2.50257	0.952958	0.00797968	0.00737135	33	16.2562	1.90215e-06	CAMK2D, TUT4, PRPF19, GSPT1, ZFP36L1, DCAF1, PPAT, PCBP1, CFL1, CTNNA1, PSMD1, RBBP7, TBL1X, TNPO1, MAGEA11, GET3, TBC1D15, MAP4K4, KPNA1, CCT3, G6PD, CSNK1A1, VBP1, ADRM1, WAPL, UCHL5, CNOT6, SNW1, PSMC3, COPS2, CANX, APBA1, CDK12	199	2.5315	0.0164201	0.000315322	0.000305213	1027	17367
BIOGRID_INTERACTION	1351:cytochrome c oxidase subunit 8A(COX8A)	91	4.08072	5.34439e-17	COX7B, GFM1, NUP107, TFRC, NDUFA12, TACO1, PRORP, NDUFA10, ETFA, YARS2, PHF8, DHTKD1, IPO8, FLAD1, SIN3A, C1QBP, DBT, LONP1, UBTF, ACADM, DLAT, HADH, HIBCH, AASS, POLG, RARS2, UPF1, PRMT7, NUP133, PUS1, ELAC2, MRPS22, ACAD9, AP1B1, MRPS2, DDX54, DARS2, BCS1L, SDHA, ATAD3A, GTPBP3, AFG3L2, HADHA, LARS2, PREPL, ASPH, KIFBP, CLPP, NDUFS1, SLC25A4, DLD, CARS2, VAMP2, GCDH, VCP, SET, ECHS1, ABCB7, SHMT2, MRPS34, XPC, ATP1A1, HSD17B10, ZMPSTE24, ACAT1, DHX30, ATP5F1A, IARS2, CYC1, NPM1, PNPT1, TRMT10C, PDHA1, PEX19, NDUFA6, MDH2, MMAB, PYCR1, TRMT1, PYCR2, LRPPRC, TRIT1, VANGL1, TMEM199, GLUD1, PSMC5, SLC6A8, NDUFAF2, CTNNB1, RTN4IP1, RIGI	2219	321	19708	2.5178	9.93843e-13	2.42401e-14	2.11273e-14	0				280					0				124					0				203					230	17365
BIOGRID_INTERACTION	43740577:ORF8 protein(ORF8)	186	8.34081	5.59042e-17	PGAP1, TFRC, CLPB, TP53RK, TUSC3, EIF4A3, XYLT2, PLOD3, CISD2, CPOX, GBA1, PLOD2, PLOD1, ANTXR1, ACTB, IGF1R, NDST1, NAGLU, RPS19, CDH2, CFL2, RXYLT1, NRCAM, SIL1, AP2M1, ALG9, H2AC6, ALG6, TPM3, MMGT1, UBE4A, P3H1, ALG3, ACSL4, LIFR, MOGS, ALG11, CNPY3, LEMD3, PDIA6, MID1, TUFM, ALDH3A2, COL4A2, STIM1, PPA2, RPL26, TARS1, SNRPB, SLC27A4, COPB2, DDX6, LRPAP1, UQCRB, TMTC3, SLC1A3, LTBP3, AAAS, LTBP1, GNS, ZMPSTE24, ACAT1, SLC9A1, PTDSS1, ADGRG1, ARSL, PSAP, ADGRG6, NEU1, ST3GAL5, PLXNA1, CHST14, ATP6V0A1, FDFT1, CTSA, EDEM3, ACBD5, TGFB2, TGFB1, WFS1, SLC33A1, CRIM1, EIF2AK3, ARPC4, ERLIN2, L1CAM, TMEM199, EXT1, RPS26, VANGL1, EXT2, SLC6A8, EIF2S3, SON, DLG3, STT3A, GNAS, MAN2B1, TAB2, STT3B, DHCR7, RETREG1, CC2D1A, PIGS, FKBP10, COL18A1, ACADVL, CNTNAP1, PIGU, DDX3X, B4GALT1, PIGO, HEXB, CCDC47, HEXA, NGLY1, ATP2A2, UFSP2, VLDLR, ETFB, MAGT1, SGSH, LMNB1, SYNCRIP, SMPD4, AUH, QARS1, TCTN3, PHGDH, DLAT, RAC1, GUSB, LBR, CTSD, TAPT1, MANBA, PARP1, ITGA3, CCDC115, CAD, ATP6AP2, DARS1, DDOST, SUMF1, ASPH, NPC2, COL6A1, PCCB, ITGA6, CRELD1, MATN3, GRN, ASAH1, CANT1, KARS1, ATL1, SEMA3A, SRSF1, LRP5, HSD17B4, MESD, CLN5, LRP6, EMC1, LMNA, BPNT2, RPL13, MGAT2, LNPK, BCAP31, GDF11, GK, MBOAT7, LAMB1, PEX13, DHRS3, RAB11A, TMCO1, GALC, GALNS, CLCN7, RAB14, GLB1, PSMC1, SMOC1, P4HB	2219	901	19708	1.83347	2.06457e-12	2.47522e-14	2.15737e-14	0				280					0				124					0				203					715	17365
BIOGRID_INTERACTION	63933:mitochondrial calcium uniporter regulator 1(MCUR1)	65	2.9148	6.37214e-17	ACADVL, GFM1, NDUFA12, TACO1, PRORP, FBXO28, ETFA, ETFB, NFU1, FLAD1, LONP1, ACADM, DLAT, MMUT, POLG, RARS2, ELAC2, MRPS22, ACAD9, MRPS2, DARS2, BCS1L, SDHA, GTPBP3, AFG3L2, HADHA, LARS2, PREPL, SARS2, NDUFS8, NDUFS7, PPA2, CLPP, IVD, NDUFS4, NDUFS1, CARS2, ECHS1, ABCB7, SHMT2, COX15, MRPS34, HSPD1, ACAT1, DHX30, PDSS2, IARS2, NDUFV2, NDUFV1, NDUFA9, TRMT10C, PDHA1, NDUFA6, MDH2, MMAB, PYCR1, PYCR2, COQ9, ATP5F1D, LRPPRC, COQ5, GLUD1, OGDH, RTN4IP1, SLIRP	2219	188	19708	3.07072	2.06457e-12	2.75573e-14	2.40185e-14	0				280					0				124					0				203					123	17365
GOTERM_BP_4	GO:0072009~nephron epithelium development	48	2.15247	1.31262e-15	FOXC2, FOXC1, GREB1L, SIX1, GATA3, DLL1, GLI3, HOXA11, ACAT1, HS2ST1, SHH, EDNRA, FGF8, SALL1, EDNRB, GPC3, SOX9, WNT1, WNT4, TFAP2B, MEF2C, EDN1, SMAD4, JAG1, EYA1, PTCH1, MAGI2, NOG, CTNS, FOXJ1, AMPD2, HNF1B, POU3F3, PAX2, PBX1, BMP4, ASXL1, EXT1, AHI1, BMP2, NPHS1, SMO, PAX8, GDNF, WT1, NPHS2, CTNNB1, GZF1	2205	116	19068	3.57833	3.28271e-12	2.96724e-14	2.19412e-14	9	3.21429	0.000301346	ASXL1, MEF2C, SMAD4, NOTCH1, PTCH1, CTNNB1, GATA3, POU3F3, PBX1	279	5.30256	0.318028	0.00273364	0.00213095	0				124					0				203					68	16739
GOTERM_BP_4	GO:0050890~cognition	93	4.1704	1.39048e-15	SETD5, CNTNAP2, SNAP25, CHRM1, THRA, TUSC3, TACO1, ROGDI, EIF4A3, PTEN, UBE3A, VLDLR, MAGT1, SLC6A1, SOBP, SLC6A3, AFF2, MECP2, TUBA1A, CCND2, SYNGAP1, GM2A, GMPPA, HOXA1, CIC, LARGE1, BBS4, MFSD2A, CHRNB2, MEF2C, ABCC8, ITGA3, NOG, TSC1, PAX6, TBR1, DNAAF4, METTL23, CLDN5, PRKAR1B, KIT, ITGA8, ADNP, PLCB1, LINS1, SHANK2, SHANK1, PAFAH1B1, NLGN3, GRIA1, CHRNA4, NRXN1, NRXN3, NRXN2, ATP1A2, CLN8, AAAS, INS, C12ORF57, CLN3, BLOC1S6, GRIN2A, CUX2, PTCHD1, ABL1, MAPK1, STRA6, NTRK1, NTRK2, EGR2, NLGN4X, SLC12A5, GABRA5, INSR, DDHD2, CTNS, BRAF, GRIN2B, MEIS2, GRIN1, TTC8, GATM, TH, DLG4, PPT1, GNAS, POMK, KRAS, MAN2B1, VIP, SCN2A, FGF13, KCNK4	2205	338	19068	2.37937	3.55627e-12	3.11467e-14	2.30314e-14	23	8.21429	5.45895e-09	SETD5, SNAP25, MEF2C, KMT2A, CHD7, PTEN, BRAF, UBE3A, SLC6A1, MEIS2, GRIN2B, GRIN1, MECP2, GRIN2A, SYNGAP1, PRKAR1B, DLG4, ABL1, GNAS, EP300, KRAS, ADNP, SCN2A	279	4.65063	6.93285e-06	2.66649e-07	2.0786e-07	0				124					0				203					245	16739
BIOGRID_INTERACTION	7284:Tu translation elongation factor, mitochondrial(TUFM)	131	5.87444	8.51103e-17	NDUFA12, TACO1, HNRNPR, EFTUD2, FLAD1, NARS2, SNIP1, BANF1, HADH, RARS2, PDHX, FBXW7, PUS1, MCCC1, BCS1L, ATAD3A, GTPBP3, LARS2, AFG3L2, PREPL, PPA2, FANCD2, CLPP, PLAA, OBSL1, CARS2, CUL7, VCP, ABCB7, SHMT2, CUL3, AK2, ACAT1, DHX30, ASL, CYC1, NDUFV2, ATG7, NDUFV1, PDHA1, TGFB1, PNPT1, FN1, PYCR2, EEF2, SMARCA1, RPS26, PAN2, GLUD1, NDUFAF2, OGDH, SPRTN, OGT, RPS23, ARF1, GFM1, HEXB, CLTC, PTEN, KIF14, ETFA, ETFB, CTCF, HK1, SYNCRIP, TUBA1A, MECOM, AIFM1, C1QBP, DBT, ZMYM6, DLAT, CIC, POLG, BCKDHA, ELAC2, MRPS22, ACAD9, MRPS2, PLPBP, SYP, SMC1A, DDOST, CIT, ZDHHC15, NT5C3A, HADHA, TUBB2A, NDUFS8, SARS2, NDUFS7, ASPH, AGPS, NDUFS4, NDUFS1, FBP1, YAP1, ECHS1, MRPS34, RPL11, HSD17B10, INS, RECQL4, FZR1, ERBB3, U2AF2, SPOP, SHOC2, IARS2, SLC25A24, BRD4, NTRK1, NDUFA9, SUZ12, NDUFA8, NPM1, NDUFA6, TRMT10C, MDH2, MMAB, ATP5F1D, LRPPRC, SKI, ALDH4A1, POLR3A, PC, PPP2R2B, CCDC8, TRIM37, SLIRP, CUL4B	2219	555	19708	2.09635	2.06457e-12	3.59707e-14	3.13515e-14	15	5.35714	0.0259459	ARF1, PDHA1, FBXW7, CLTC, PTEN, HUWE1, CTCF, SMC1A, HK1, SKI, EFTUD2, U2AF2, EP300, SHOC2, OGT	279	1.90913	1	0.145048	0.129904	0				124					0				203					424	17365
GOTERM_BP_4	GO:0048645~animal organ formation	27	1.21076	1.71614e-15	GATA6, RBPJ, GLI3, GLI2, SHH, SOX17, MAPK1, NKX3-2, TP63, MAP2K1, MEF2C, MAP2K2, NOG, WNT5A, TBR1, AXIN2, LEMD2, PAX2, TGFBR2, BMP4, EXT1, AR, PAX8, CTNNB1, FOLR1, FGFR2, FGF10	2205	40	19068	5.83714	4.10338e-12	3.80951e-14	2.81694e-14	4	1.42857	0.0203612	MEF2C, MAP2K1, CTNNB1, FGFR2	279	6.83441	1	0.0901001	0.0702355	0				124					0				203					13	16739
GOTERM_MF_2	GO:0022857~transmembrane transporter activity	226	10.1345	2.3153e-15	SLC46A1, TMEM94, SLC4A1, AQP2, SLC4A4, GJA1, GJA3, SCN11A, GJA8, MPV17, ATP6V1E1, SLC12A6, SCN1B, SCN1A, MFSD2A, SLC6A19, SLC6A17, SLC35C1, GABRG2, SLC5A6, SLC5A7, SCN10A, KCNQ1, KCNQ2, KCNQ3, KCNQ5, SLC22A5, TMEM63A, SLC35D1, ABCB6, ABCB7, TMEM63C, SLC45A1, CLCNKB, CLCNKA, SLC5A5, TRPM1, GRIN2A, GJC2, ANKH, SLC19A3, KCNN3, SCN3A, TRPM3, ATP6V0A1, SURF1, SLC10A7, SLC33A1, GRIN2B, GRIN2D, SLC6A5, SLC6A8, SLC6A9, GJB3, SCN2A, GABRB3, GABRB2, GABRB1, COX7B, KCNC1, KCNC3, MAGT1, GRIK2, SLC6A1, SLC6A3, KCNT1, KCNT2, FLVCR1, FLVCR2, CLIC2, SLC32A1, SLC2A10, KCND3, SLC39A13, ANO5, ANO1, KCNMA1, ATP6V0C, SLC20A2, KCNA1, KCNA2, KCNA4, ABCB11, TMEM165, GLRA1, ATP5F1A, CHRNG, SLC17A5, SHOC2, GABRA1, SLC16A1, KCNB1, SLC31A1, GABRA5, GABRA3, PEX10, PEX12, ATP5F1D, PEX13, PEX14, TMCO1, DSPP, GRIN1, NDUFA12, TUSC3, NDUFA10, SLC39A8, SLC25A42, SLC16A2, KCNH1, CHRNB2, CHRNB1, KCNH5, MMGT1, COX6B1, DISP1, CACNB4, SLC9A6, SLC9A7, SCN8A, SLC9A9, XPR1, SLC27A4, ATP6V1A, CHRNA1, GRIA1, GRIA2, CHRNA3, KCNE1, SLC26A2, CHRNA2, CHRNA4, SLC1A2, CACNA1A, SLC1A3, CACNA1D, CACNA1C, NALCN, CACNA1E, SLC9A1, CYC1, NDUFV2, SLC38A3, NDUFV1, GRIA3, STRA6, GRIA4, SLC52A2, SLC52A3, TRPV3, SLC4A11, TRPV6, TRPV4, ABCD4, SLC25A1, SNAP25, KCNK9, SLC2A1, SLC2A2, ATP2A2, MFSD8, AP4M1, SEC61A1, UQCRFS1, ATP7A, SLC37A4, ABCD1, GRID2, ABCC8, ABCC6, PEX2, ABCC9, SLC25A15, NDUFS8, NDUFS7, SLC25A19, NDUFS4, ATP6V1B2, NDUFS1, SCN4A, SLC25A4, ATP6V1B1, SLC24A1, NDUFB8, SLC24A4, NDUFB7, NDUFB3, ATP1A3, ATP1A2, ATP1A1, CLCN3, CLCN2, LRP6, SLC25A26, BSND, SLC25A20, CNNM2, SLC13A5, SLC25A22, KCNJ2, SLC25A24, NDUFA9, SLC35A2, NDUFA8, SLC35A1, KCNJ6, NDUFA6, SLC12A5, KCNJ10, KCNJ8, KCNJ11, NDUFA1, CTNS, ATP2B2, ATP2B1, MCOLN1, CLCN7, SLC25A38, CLCN6, CLCN4, GLRB, ATP13A2, HCN2, KCNK3, KCNK4, HCN1	2193	1180	19124	1.67019	2.35478e-13	3.89743e-14	2.6626e-14	34	12.1429	0.000223089	GABRB3, ATP6V1A, GABRB2, GRIA2, SNAP25, KCNA2, SLC2A1, ITPR1, CACNA1A, ATP1A3, CACNA1C, SLC6A1, CACNA1E, CACNA1G, GRIN2A, KCNT1, SHOC2, TRPM3, ATP6V0A1, KCNH1, SCN1A, SLC35A2, GABRA1, MMGT1, KCNB1, KCND3, GRIN2B, GRIN1, CLCN4, SCN8A, KCNQ2, KCNQ3, SCN2A, KCNK3	278	1.98212	0.0128572	0.000822641	0.000571666	0				124					0				203					954	16807
GOTERM_BP_4	GO:0048523~negative regulation of cellular process	831	37.2646	2.07129e-15	TFRC, NEXMIF, IFT172, EHMT1, RBPJ, SCAMP5, SYNGAP1, DPYSL5, AKT2, AKT1, PRKACA, PRKACB, MNX1, MEF2C, CSNK2A1, SECISBP2, AR, CLDN5, PRKAR1B, PRKAR1A, ZFYVE19, SET, ABCB7, NPRL3, GATA6, GATA4, GATA3, GATA2, GIGYF2, GRIN2A, ADAMTS18, HESX1, ZBTB7A, CTC1, JAG1, PRRT2, EIF2AK1, FN1, NR2F1, EIF2AK3, LARP7, EIF2AK2, NR2F2, ERLIN2, GRIN2B, PBX1, COL1A1, DHFR, H1-4, AGO1, AGO2, EZH2, ARF1, CTCF, PTH1R, MECP2, SHH, MECOM, SMPD1, JAK3, APC2, OFD1, UPF1, ACTL6B, MYOC, ARG1, NSUN2, ACTL6A, DDB1, MMP14, MED25, PTRH2, PXDN, POT1, CRYAA, CRYAB, PAFAH1B1, CRB2, KANK1, ADAM22, GLRA1, TMEM67, MFN2, DMD, EXTL3, JAM3, CRBN, STAT1, KCNB1, STAT2, WNT7A, GATAD2B, SKI, PSMC5, WT1, TAOK1, GZF1, NRROS, GMNN, ATN1, ZBTB20, RORA, RORB, YY1, SMCHD1, EFEMP2, KPNA7, SLC16A2, PITX2, MAP3K7, PITX1, AP2M1, PITX3, AGTPBP1, FBXW7, TBR1, FOXP4, FBXO11, FOXP3, FOXP2, FOXP1, RINT1, MAF, FRMD7, SMO, MAPKAPK5, SLC27A4, GRIA1, FTO, BLM, KCNE1, RNASEH2B, GLIS3, SLC9A1, GLIS2, RAP1B, TKFC, PGK1, GRIA4, ZBTB18, ZBTB16, QKI, SON, OGT, NFE2L2, KCNK9, FLT4, FHL1, ONECUT1, PTEN, ALAD, SUMO1, PPP1R13L, ACP5, ATP7A, NKX3-2, DIS3L2, ITGA3, FOXL2, HAX1, NPC1, PIK3CA, RRM2B, IL1RAPL1, ITGA6, SLC25A4, PPP1R15B, LRP5, KATNB1, LRP4, PPM1D, LRP6, CDC42, CDC45, U2AF2, KRIT1, SRY, ATP9A, TBX1, NTRK1, NTRK2, PRRX1, FOXJ1, CTNS, TBX5, MCOLN1, TBX3, PC, NOVA2, TRIM37, TRIM32, SMARCB1, EIF4A3, ACTB, CRKL, OPHN1, TP63, MFSD2A, ACVR1, SMARCC2, NSMCE3, HNF1B, THAP1, STX1B, KCNQ1, CSNK2B, BCORL1, AARS1, FOXG1, PIK3R2, PIK3R1, GSPT2, ZMPSTE24, SNX3, BRIP1, RRAS, DHX34, PCBP2, RBM10, BBS2, CTSA, STAT5B, CRADD, FOXF1, IGF2, IGF1, SMARCA1, SMARCA2, SMARCA4, AIMP1, EPRS1, WNK3, NDUFAF2, RETREG1, VSX2, TP73, FOXE3, ECM1, FOXE1, TNFRSF13B, KIF14, BRCA1, GRIK2, PEPD, CHRDL1, SYNCRIP, PPP3CA, HYAL1, OTUD6B, SUFU, HYAL2, HNF4A, RAC1, BBS4, AASS, IL11, KIF7, MN1, CSDE1, KIT, DEPDC5, DDR2, YAP1, FOXC2, FOXC1, SATB1, TMPRSS6, SATB2, CRYBA1, PAK1, SLX4, EXOSC9, GPC3, HSF4, MSX1, EXOSC3, NPM1, GCH1, GCK, PEX14, MIB1, KITLG, ITCH, HNRNPA2B1, PRDM6, IHH, INPPL1, BUB1B, UBE3A, IGF1R, CCND2, ENPP1, SNIP1, BANF1, DENND5A, ARID2, RGS7, EOMES, CD96, MSX2, FBXW11, CASK, RPGRIP1L, MID1, KLHL40, ATAD3A, POU3F3, DKC1, TBC1D24, PLAA, RAF1, DDX6, VCP, RBM8A, KLHL15, NPR2, NPR3, HTRA2, ADGRG1, DEAF1, NPHP3, NPHP4, WNT1, PIBF1, MORC2, WNT3, WNT4, TFAP2A, TFAP2B, VDR, CAV1, CRIM1, PHOX2B, BMP4, GNAO1, PAN2, AHI1, BMP2, GNAQ, TAB2, GNB5, FGF13, FGF10, RERE, YWHAE, DDX3X, HMGB3, CHD5, ADAR, CHD4, HMGB1, CHD3, LMNB2, AFF2, LMNB1, PIDD1, ZIC2, NUP62, YWHAG, DACT1, TGIF1, MKKS, POU1F1, MYOCD, EED, DDX54, PEX2, PEX5, IRF6, ZMYND11, FBP1, SHANK2, SHANK1, PARN, CLN8, CBL, SAMHD1, PTHLH, INS, IFT74, CLN3, CBS, TBX22, TBX20, SPOCK1, ARFGEF1, NAA10, EYA1, ATP2B1, ACVR2B, TBX18, TBX15, UFM1, PNKD, ERCC4, ERCC1, ERCC5, KRAS, ERCC6, NAA15, TEK, SLIRP, VIP, TAF1, MYT1L, HNRNPU, ABAT, SLC4A1, ADARB1, GJA1, SOX17, CLP1, CYP1B1, PLCE1, DIP2B, CDK5RAP2, IFT80, SOX11, SCRIB, WDR73, SOX10, HCFC1, RNF125, BIN1, ADPRS, RPL26, PRKD1, LRPAP1, CTBP1, PRDM15, NEDD4L, XPC, PRDM13, PRDM12, GJC2, TERT, RAD21, NKX2-1, PLCG2, ALX1, NKX2-5, ZNF148, WNT10B, PHC1, FZD5, FZD6, UPF3B, BRAF, CDC6, HNRNPK, SLC6A9, HNRNPD, PPT1, CDK10, PLCH1, CDK13, ADA, CDKN1C, SETD5, CLTC, SMG9, FMN2, SLC6A1, PHF6, SMG8, GLI3, PHF8, GLI2, LFNG, DSTYK, ADAMTSL2, CIC, JARID2, SLC2A10, PAX6, PAX2, CIT, RNF168, ZEB2, ZEB1, PLCB4, COL2A1, PAX8, PAX9, RARB, CEP63, PLCB1, GAS8, ASAH1, GRN, NFIX, CTDP1, RPL10, NR1I3, RPL11, ASCL1, EPCAM, NSD2, SC5D, BRD4, WWOX, PCGF2, TUBB4A, WDR13, POU4F1, SCAF4, DHRS3, LRPPRC, FIG4, NMNAT1, NFIB, RLIM, MRE11, ATP8A2, PLXND1, FMR1, CTNND1, EDC3, SALL1, FGF8, CDH3, FGF9, CDH2, CDH1, SALL4, LAMP2, SLC39A8, NBN, MAP2K1, USP7, NKX6-2, TPM3, MAGI2, DYRK1A, MITF, THOC2, LEMD3, LEMD2, TRAIP, BSCL2, CACNB4, KAT6B, KAT6A, ERF, PHIP, STAMBP, ADNP, CSF1R, BRSK2, MAGEL2, CUL3, UBR1, PHF21A, MTM1, ORC1, NACC1, DVL1, ABL1, PLXNA1, IGFBP7, SRGAP3, ANKRD26, ATP8B1, WFS1, GLMN, ASNS, DHCR24, FANCB, PALB2, GFAP, CDK8, MAFB, LHX3, RHEB, CNOT3, CCDC22, LHX4, LZTR1, UFSP2, SIN3B, OPA1, SIN3A, TLK2, DNMT3B, SOST, COA8, SLC37A4, ADAMTS9, LBR, PROP1, UGT1A1, AVPR2, DNMT3A, ADRA2B, SARS1, SKIC2, ASPH, POLR1A, SKIC3, ZNF750, HDAC4, SMARCD1, SLC24A1, SLC24A4, SEMA3A, VPS4A, SEMA3E, NDNF, HDAC8, HDAC6, FZR1, RAB23, RBBP8, FKTN, SMARCE1, KCNJ11, PTPN11, GFER, PTPN14, OXR1, ASS1, ASXL1, KLF8, KLF7, RAD50, ASXL3, BCOR, NECTIN4, MMACHC, TNRC6B, SPARC, GBA1, ANTXR1, SOX2, GOLGA2, RPS6KA3, SOX3, EDNRB, RPS19, KAT5, PPP2R1A, LONP1, DAG1, DPF2, SOX9, SOX6, SOX4, SLC35C1, TINF2, P3H1, ACSL4, MAPK8IP3, RUNX2, SIK1, DNA2, ZFPM2, RTEL1, STXBP1, IGSF1, ARX, TWIST2, TWIST1, PDCD10, INPP5E, INPP5K, CDT1, BCL11B, BCL11A, TREX1, PYCR1, GDF3, PUM1, GDF5, RPS26, OCLN, CCDC88C, BAP1, NODAL, CC2D1A, COL18A1, GDI1, GBE1, NKAP, ZMYM2, QARS1, C1QBP, CHMP1A, CLIC2, FEZF1, HRAS, H3-3A, H3-3B, EDN1, PARP1, TFE3, NOG, BBS10, BBS12, WAC, CLDN19, KPTN, HMX1, AMER1, CSTB, CSTA, PTH, PPP2CA, HIRA, PURA, ATP5F1A, CUX2, CUX1, LMNA, TM4SF20, SHOC2, CTNNA2, SUZ12, GDF11, CTNNB1, TRIP12, TRIP13, KDM1A, ARHGAP35, COMP, BMPER, HADH, H2AC6, WNT5A, TSC2, KCTD1, LIG4, TSC1, PUS7, MYCN, FANCD2, TBL1XR1, COL4A3, AIPL1, FBLN1, LTBP3, LTBP1, NLRP3, GAS2L2, SMAD2, STIL, TGFB2, SMAD4, TGFB1, PNPT1, SMAD3, TGFB3, NONO, PTCH1, TBCD, IFT122, ARHGAP29, TDRD7, SMAD6, ARHGAP24, NR4A2, GDNF, DLG3, DLG4, DLG5, TRPV4, CAPRIN1, BMPR1B, FGFR2, FGFR1, KDM5A, KDM5B, ACADVL, KDM5C, B4GALT1, THRB, THRA, DOCK8, DOCK7, SIX1, LMOD3, IRF2BPL, MFSD8, SPRED2, SPRED1, SIX5, TRPS1, SIX3, GMPPA, CASP2, ABCD1, KDM6A, RUBCN, JAGN1, ABCC8, DCC, PDE4D, AXIN1, PPP2R5B, PPP2R5D, ABCC9, AXIN2, PPP2R5C, TGFBR1, ALDH1A2, RASA1, CDH11, MYH9, B4GALT7, MCPH1, USP14, HPGD, NRXN1, ATP1A2, ATP1A1, USP18, DLL1, DLL3, HSPD1, BICRA, DLL4, RNF113A, ERBB3, MAPK1, LRIG2, IGBP1, TCF7L2, STN1, PCDHGC4, MEIS2, PDE10A, ATP13A2	2205	5774	19068	1.24457	5.19762e-12	4.55684e-14	3.36955e-14	155	55.3571	1.19451e-18	TRIO, SMARCB1, MYT1L, NEXMIF, ZBTB20, HNRNPU, EHMT1, UBE3A, ARHGAP35, YY1, RPS6KA3, SYNGAP1, PPP2R1A, DPF2, EP300, MAP3K7, MEF2C, USP7, MAP2K1, CSNK2A1, FBXW7, DYRK1A, CASK, SOX11, SOX10, FBXO11, FOXP2, POU3F3, FOXP1, MYCN, PRKAR1B, TBL1XR1, KAT6B, KAT6A, CSNK2B, ERF, PHIP, ADNP, KMT2D, SET, NOTCH1, KMT2A, STXBP1, FOXG1, ITPR1, PIK3R2, GATA3, PIK3R1, PHF21A, GRIN2A, DEAF1, NACC1, ABL1, ZNF148, MORC2, ZBTB18, CREBBP, SMAD4, BCL11B, BCL11A, PTCH1, NR2F1, BRAF, GRIN2B, SMARCA2, PBX1, SMARCA4, NR4A2, GNAO1, CDK8, H1-4, HNRNPK, SON, DLG4, AGO1, CNOT3, HNRNPD, TAB2, LZTR1, CDK13, OGT, FGFR2, FBN1, RERE, KDM5B, SETD5, KDM5C, ARF1, DDX3X, CHD8, CLTC, PTEN, CHD4, CHD3, CTCF, SLC6A1, PHF6, IRF2BPL, MECP2, SIN3A, TLK2, RAC1, SPTAN1, HRAS, H3-3A, KDM6A, UPF1, ATRX, TFE3, DNMT3A, PPP2R5D, MN1, ZEB2, COL2A1, PIK3CA, WAC, ZMYND11, AMER1, HDAC4, NFIX, SATB1, SATB2, PPM1D, HDAC8, CBL, PPP2CA, PURA, U2AF2, NSD1, NSD2, MFN2, SHOC2, SPEN, TCF7L2, NAA10, USP9X, KCNB1, HUWE1, PTPN11, MEIS2, GATAD2B, MTOR, MIB1, ASXL1, SKI, KLF7, PSMC5, ASXL3, TAOK1, CTNNB1, KRAS, TRIP12, NAA15, BCOR, TAF1	279	1.83466	1.51703e-15	2.52839e-16	1.97095e-16	62	50	2.7099e-06	OTUD5, ATF2, ZMYND8, UBE2D3, ELAVL4, IKZF1, PRPF19, NR3C1, DCAF5, ING1, PPP3CB, SPIN1, WDR5, DDX17, MAP2K4, KDM2A, PRKCB, RFX3, DNAJC2, BTK, SRSF3, YME1L1, ETF1, SF1, HDAC5, PRKAA1, HDAC2, DHX9, RTF1, MACROH2A1, HSP90B1, GNAI2, NEUROD2, PPP3R1, ATP5F1B, RBBP4, RBBP7, CLASP1, MAP4K4, H2AZ1, UBE2I, EGR3, CBX5, HSPA5, CSNK1A1, STAT3, INHBA, WARS1, DNAJA1, COL3A1, SNW1, ACTC1, EIF6, NACA, CARM1, COPS2, CAPZA2, ZNF777, CALM1, ABCE1, CALM2, RAN	122	1.67826	0.00210067	0.00026286	0.000246939	91	44.8276	7.31433e-06	BTG1, TUT4, ZMYND8, ARID4B, AP2A1, TNFAIP1, SLC4A2, PRPF19, DCAF1, PPP3CB, CFL1, RACK1, SMARCAD1, KAT7, VPS35, PIAS4, MAP2K4, PRKCI, G6PD, CNOT6L, KDM2A, VBP1, PRKCE, CTDSPL, CDYL, SSTR2, PTBP2, UCHL5, POU3F4, ERN1, TOM1L2, PPM1A, IRF4, CRY2, NAA35, SRSF3, TLR8, SGK3, SF1, ARF6, CAMK2D, ROCK2, ZBTB46, SRF, DOT1L, LILRA2, NLK, CXXC4, RNF2, GSPT1, ZBTB2, ZFP36L1, HDAC7, MAPK8, EXOSC10, RBBP4, DPP8, GNA12, RPS3, CTNNA1, APBB2, RBBP7, TBL1X, MAGEA11, HNRNPA1, CLASP1, PLXNA4, CLASP2, MAP4K4, MAP2K6, H2AZ1, SMURF2, CSNK1A1, PCGF5, PLCL2, CBX1, PCGF3, STAT3, LILRB4, WAPL, PTK2, NR2F6, SSH1, CNOT6, COL3A1, SNW1, ACTC1, LHX2, COPS2, ZNF217, CDK12	201	1.49511	0.00614703	0.00205533	0.00200169	4881	16741
BIOGRID_INTERACTION	6597:SWI/SNF related BAF chromatin remodeling complex subunit ATPase 4(SMARCA4)	85	3.81166	1.11027e-16	KDM5C, SMARCB1, FOXE1, GMNN, KIF14, PTEN, CHD4, BRCA1, CTCF, HMGB1, CHD3, SMC3, RBPJ, ACTB, LMNB1, MED17, SOX2, EFTUD2, SIN3B, SIN3A, DPF2, ARID2, CIC, SOX4, KDM6A, UPF1, MYOCD, SMARCC2, CSNK2A1, EED, FBXW7, CAD, ACTL6A, PAX6, ARID1A, CIT, ACTA1, AR, ZEB1, NPC1, PHIP, ADNP, OBSL1, MCPH1, YAP1, SMARCD1, CUL3, XPC, PIK3R1, BICRA, HIRA, POLR2A, HSF4, PMS2, ZBTB7A, ATG7, BRD4, NTRK1, SMARCE1, SUZ12, SMAD2, WWOX, NPM1, CDK19, SMAD3, BCL11B, STAT1, NONO, STAT2, FANCA, SMARCA1, TBX5, SMARCA2, PBX1, KLF1, SMARCA4, NR4A2, CDK8, POLR3A, HNRNPA2B1, CTNNB1, ERCC6, CUL4B, NFE2L2, EZH2	2219	292	19708	2.58536	2.06457e-12	4.58814e-14	3.99896e-14	28	10	1.08263e-14	KDM5C, SMARCB1, NOTCH1, CHD7, PTEN, CHD4, CHD3, CTCF, PIK3R1, EFTUD2, SIN3A, DPF2, KDM6A, UPF1, CREBBP, BCL11B, CSNK2A1, FBXW7, ARID1A, SMARCA2, ARID1B, PBX1, SMARCA4, NR4A2, CDK8, CTNNB1, PHIP, ADNP	279	6.77351	1.2683e-10	3.32082e-12	2.97409e-12	16	12.9032	3.35847e-10	H2AZ1, HDAC2, CBX5, CSNK1A1, ZMYND8, STAT3, IKZF1, NR3C1, ING1, MACROH2A1, HSP90B1, ACTC1, RBBP4, PABPN1, CARM1, ARIH2	122	8.85156	3.15427e-06	6.57141e-08	6.07044e-08	13	6.40394	4.16829e-05	H2AZ1, TOP2B, CSNK1A1, SRF, ZMYND8, STAT3, CDYL, RNF2, ACTC1, RBBP4, PABPN1, SMARCAD1, KPNA1	199	4.4091	0.304285	0.00385922	0.0037355	191	17367
GOTERM_BP_4	GO:0099536~synaptic signaling	120	5.38117	2.21538e-15	CHRM1, ADARB1, CRKL, RIMS2, RPS6KA3, RIMS1, MPZ, KIF5A, DAG1, AKT1, SLC12A6, LARGE1, CHRNB2, CHRNB1, MEF2C, UNC13A, SCRIB, PDYN, GABRG2, SLC5A7, STX1B, CACNB4, KCNQ2, KCNQ3, GRIA1, CHRNA1, GRIA2, CHRNA3, CHRNA2, CHRNA4, NPR2, STXBP1, SLC1A2, CACNA1A, SLC1A3, CACNA1E, GRIN2A, BLOC1S6, DVL1, PIP5K1C, GRIA3, GRIA4, SYT2, PRRT2, SYT1, BRAF, GRIN2B, GRIN2D, EXT1, SLC6A5, SLC6A9, TH, DLG3, DLG4, GNAQ, LRIT3, GNB1, PPT1, FGF12, EZH2, GABRB3, GABRB2, SNAP25, GABRB1, PTEN, GRIK2, SLC6A1, ELFN1, CHRDL1, GRM1, SLC6A3, MECP2, PPP3CA, GRM6, RAC3, SNAP29, GRID2, SLC32A1, KCND3, ABCC8, SYN1, ALDH5A1, ALS2, IL1RAPL1, PLCB1, RAPSN, VAMP2, PAFAH1B1, NLGN3, USP14, NAPB, NRXN1, NRXN3, NRXN2, CLCN3, LRP6, GLRA1, CHRNG, PTCHD1, GNA11, MAPK1, DMD, NTRK2, GABBR2, GABRA1, SLC12A5, NLGN4X, KCNJ8, GABRA5, GAD1, GABRA3, STAC3, WNT7A, GRIN1, GLRB, PLP1, RAB3GAP2, CTNNB1, RAB3GAP1, KCNK3	2205	494	19068	2.10064	5.47118e-12	4.8307e-14	3.57205e-14	30	10.7143	2.07795e-10	GABRB3, GABRB2, GRIA2, SNAP25, NOTCH1, STXBP1, PTEN, ITPR1, CACNA1A, SLC6A1, CACNA1E, CACNA1G, MECP2, RPS6KA3, GRIN2A, GABRA1, MEF2C, SYT1, KCND3, BRAF, GRIN2B, GRIN1, DLG4, KCNQ2, GNB1, KCNQ3, CTNNB1, FGF12, KCNK3, VAMP2	279	4.15045	2.63899e-07	1.46611e-08	1.14287e-08	7	5.64516	0.0947586	EGR3, KCND2, PRKCB, SLC17A7, NR3C1, STX1A, GNAI2	122	2.21471	1	0.552877	0.519391	0				203					367	16741
BIOGRID_INTERACTION	9928:kinesin family member 14(KIF14)	313	14.0359	1.61495e-16	NUP107, TFRC, EIF4A3, HNRNPU, HNRNPR, SMC3, ANTXR1, ACTB, CRKL, GOLGA2, RPS19, DPYSL5, PPP2R1A, LONP1, MMUT, SOX5, CDK5RAP2, AP1B1, P3H1, ACSL4, SCRIB, ESCO2, AFG3L2, MYL1, SUCLG1, FAR1, RPL26, NHLRC2, PRR12, OBSL1, ALDH7A1, AARS1, SHMT2, STXBP1, NEDD4L, XPC, DHX30, CYB5R3, RRAS, PCBP2, DHX37, INPP5K, RALGDS, RBM10, ATP6V0A1, EXPH5, FDFT1, CTSA, MYO5A, PYCR1, LARP7, BRAF, ERLIN2, SMARCA1, SMARCA2, SMARCA4, EXT1, RPS26, GLUD1, H1-4, PPFIBP1, OCLN, HNRNPK, EPRS1, MYO5B, AGO1, AGO2, HNRNPD, OGDH, CEP83, ALDH18A1, CDK16, RPS23, GFM1, HEXA, CLTC, KIF14, MYPN, SYNCRIP, QARS1, AIFM1, C1QBP, CHAMP1, PHGDH, ACADM, DLAT, CLIC2, RSPRY1, OFD1, UPF1, CCDC115, NSUN2, ACTL6A, RRAS2, KIF22, TUBG1, AP3B2, CIT, DDB1, HADHA, KIF2A, KIFBP, CSDE1, SDHAF1, HNRNPH2, CEP63, MAPRE2, SF3B4, ECHS1, CTDP1, RPL10, KARS1, MRPS34, RPL11, GNAI3, HSD17B4, GNAI1, PAPSS2, RECQL4, ATP5F1A, TCOF1, LMNA, AP2S1, MFN2, RPL13, DMD, EXOSC3, SUZ12, NPM1, TRMT10C, BRF1, UTP4, KIDINS220, TRAPPC10, ECEL1, TRMT1, PEX14, LRPPRC, MIB1, TMCO1, PSMC5, NFIB, HNRNPA2B1, CTNNB1, NCAPD2, TRIP13, HYCC1, FMR1, NDUFA10, ROGDI, CTNND1, PLOD3, PLOD1, EFTUD2, PPP1CB, CFL2, BANF1, TXNL4A, HADH, AP2M1, SUPT16H, CEP135, TPM3, TPM2, VPS33B, DYRK1A, TBC1D2B, VRK1, RPGRIP1L, SDHA, FTSJ1, MID1, PRSS56, LEMD2, PDIA6, ATAD3A, TUFM, DPM1, ALDH3A2, DKC1, SPECC1L, GEMIN4, PLAA, PHIP, SNRPE, ADNP, SNRPB, CEP104, COPB2, DDX6, PSMD12, BLM, VCP, RBM8A, TUBGCP2, CUL3, COPB1, SLC1A3, ACAT1, ORC4, EFNB1, MYH11, NDUFV2, MYH10, MPDZ, ACBD5, STIL, PDHA1, TRAPPC4, NONO, CAV1, CPSF3, IDH2, DHCR24, ARPC4, TRAPPC9, EEF2, GFAP, PAN2, GNAO1, BFSP2, SON, CPS1, KIF4A, CAPRIN1, GNB1, PI4KA, GNAS, GNB3, ACO2, TUBGCP4, YWHAE, KDM5B, ACADVL, RMND1, DOCK7, ATP2A2, ETFA, ADAR, ETFB, AFF4, LMNB2, DHTKD1, LMNB1, NADK2, SUMO1, OPA1, PPP1R13L, SIN3A, UBTF, ABCD1, YWHAG, BCKDHA, UNC45A, PPP1R12A, NUP133, ABCC8, ELAC2, ATP6AP2, DDX54, SHROOM3, DARS2, PEX1, SMC1A, DARS1, TRAF7, SARS2, SKIC2, PEX3, POLR1C, MYH9, NDUFS1, NSRP1, SHANK1, RALA, DDX23, SRSF1, ATP1A3, NDNF, ATP1A1, HSD17B10, HDAC6, HSPD1, FZR1, CLMP, PUF60, U2AF2, OXCT1, GNA11, SPOCK1, IARS2, IARS1, SEC23B, SLC25A22, NDUFA9, NTRK1, SMARCE1, PPIL1, LAMB3, CEP152, ATP2B1, RPGRIP1, PNKD, PC, RAB14, GLB1, TRIM37, P4HB, EIF3F, SLIRP, FOLR1, TRIM32, TNRC6B	2219	1783	19708	1.55912	2.06457e-12	6.52863e-14	5.69026e-14	53	18.9286	3.461e-07	KDM5B, ZNF292, CLTC, CHD7, HNRNPU, PPP1CB, EFTUD2, PPP2R1A, SIN3A, UBTF, CHAMP1, EP300, SPTAN1, SOX5, DSP, SRRM2, UPF1, DYRK1A, SMC1A, TRAF7, PHIP, ADNP, PRR12, STXBP1, DDX23, ITPR1, ATP1A3, PRPF8, GNAI1, PUF60, U2AF2, AP2S1, MFN2, ATP6V0A1, DYNC1H1, PDHA1, KIDINS220, USP9X, BRAF, SMARCA2, MIB1, SMARCA4, GNAO1, H1-4, PSMC5, HNRNPK, SON, RAB14, AGO1, GNB1, GNAS, HNRNPD, CTNNB1	279	2.09973	0.00402636	1.60085e-05	1.43371e-05	40	32.2581	6.95678e-13	EIF4A2, ARF3, HDAC2, DDX46, DHX8, DHX9, ARL1, PRPF19, MACROH2A1, DCAF7, HSP90B1, GNAI2, XPO1, ATP5F1B, RBBP4, PABPN1, KIF5B, SPIN1, G3BP2, CCT8, SF3B1, TBC1D15, H2AZ1, DDX17, EIF5B, CBX5, CSNK1A1, RPS8, ACTC1, SNW1, PSMC3, EIF6, NACA, CARM1, CAPZA2, BTK, SRSF3, YME1L1, CALM1, RAN	122	3.62403	6.53369e-09	3.11134e-10	2.87415e-10	42	20.6897	3.81011e-07	EIF4A2, TOP2B, DHX8, CSTF3, AP2A1, TNFAIP1, PRPF19, RPL8, ZBTB2, CYTH3, PCMT1, EXOSC10, RBBP4, PABPN1, PCBP1, CFL1, CTNNA1, RACK1, RPS3, MTREX, VPS35, HNRNPA1, GET3, SF3B1, TBC1D15, H2AZ1, BRD3, CCT3, RAB2A, G6PD, SF3A1, CSNK1A1, CBX1, INO80, ACTC1, SNW1, PSMC3, CANX, SRSF3, LUC7L3, APBA1, UBA1	199	2.33285	0.00331083	9.12547e-05	8.83293e-05	1430	17367
BIOGRID_INTERACTION	2100:estrogen receptor 2(ESR2)	380	17.0404	1.79626e-16	CYFIP2, NCKAP1, CCNK, SMARCB1, CLPB, TFRC, EIF4A3, SMC3, RBPJ, ACTB, GOLGA2, KAT5, CLP1, PPP2R1A, LONP1, DPF2, CYP1B1, HOXA1, DIP2B, MCCC2, NUP214, RBFOX1, CSNK2A1, MOGS, CDC40, SLC5A6, AFG3L2, RFX6, SCO2, CSNK2B, FAR1, TMEM126B, PRR12, RIN2, AARS1, SLC35D1, ABCB7, CTBP1, PRDM15, XPC, RNPC3, C12ORF57, PTDSS1, RAD21, DHX37, ZNF148, ZBTB7A, ATP6V0A1, FDFT1, TOE1, CDK19, SURF1, BCL11B, SETD1A, MYO5A, TRIP4, LARP7, EIF2AK2, PYCR2, NR2F2, ERLIN2, SMARCA2, PBX1, MED13L, SMARCA4, TMEM199, VANGL1, PPFIBP1, OCLN, STAG2, EPRS1, MYO5B, AGO1, AGO2, OGDH, CDK13, CC2D1A, RPS23, PIGS, PIGU, ECM1, SRP54, KIF14, NKAP, TCF20, MAGT1, BRCA1, CTCF, PHF6, PTPRF, PHF8, MED17, MED12, ZMYM2, MED13, SMPD4, C1QBP, CHMP1A, CHAMP1, DLAT, RAC1, CIC, CTSD, SLC2A10, MRPS22, GAA, ACTL6A, ACAD9, RRAS2, MRPS2, KIF22, CIT, DDB1, MED23, HADHA, MED25, TUBB2A, KIF2A, PACS1, GAN, CSDE1, MTF1, PTRH2, PXDN, PIGK, L2HGDH, MICU1, ALDOA, SF3B4, YAP1, DYNC1I2, ASAH1, NFIX, WDR26, RPL10, KARS1, STX16, ODC1, MRPS34, GNAI3, IGHMBP2, HSD17B4, TMEM165, HIRA, NRAS, SLX4, CUX1, EMC1, NSD2, AP2S1, SHOC2, CTNNA2, GPC6, BRD4, SUZ12, NPM1, TRMT10C, UTP4, STAT1, NDE1, STAT2, ATP5F1D, PEX13, GRHL2, GATAD2B, SCAF4, LRPPRC, RAB11B, MIB1, TMCO1, WDR11, PSMC5, NMNAT1, NFIB, SMOC1, HNRNPA2B1, CTNNB1, PNPLA6, NCAPD3, GZF1, WASHC5, MRE11, KDM1A, NDUFA12, PRORP, NDUFA10, INPPL1, UBE3A, ARHGAP35, ACTG1, EDC3, PPP1CB, EEF1B2, SMCHD1, CDH1, POGZ, SNIP1, NBN, TXNL4A, ARID2, MAP3K7, USP7, RARS1, DGAT1, TPM3, MMGT1, DYRK1A, UBE4A, TSC1, CHD1L, LEMD3, SDHA, FOXP4, MID1, THOC6, FOXP1, DPM1, ALDH3A2, STIM1, TBL1XR1, KAT6B, SPECC1L, MADD, NHP2, GEMIN4, GEMIN5, SNRPE, ADNP, LMX1B, ANAPC1, SLC27A4, SNRPB, ATP6V1A, ZCCHC8, COPB2, DDX6, BLM, VCP, RBM8A, TUBGCP2, UBA5, CUL3, COPB1, CACNA1C, ACAT1, RAP1B, RAI1, EMG1, FUT8, ORC1, PGK1, CYC1, NDUFV1, MORC2, GRIA4, EIF2B4, TFAP2B, PDHA1, BRPF1, WFS1, CAV1, CPSF3, SRD5A3, A2ML1, ARPC4, QKI, CDK8, DIAPH1, GON4L, EIF2S3, SON, DLG5, KIF4A, GNAQ, GNB2, GNB1, CNOT3, STT3A, PI4KA, TAB2, TPP1, DHCR7, OGT, NOP10, WRAP53, KDM5A, YWHAE, SLC25A1, ACADVL, CCDC47, RMND1, DOCK7, SLC2A1, ATP2A2, ETFA, ADAR, CHD3, CHD2, CHD1, LMNB2, IRF2BPL, DHTKD1, LMNB1, HS2ST1, FYCO1, SUMO1, SIN3B, OPA1, PPP1R13L, AP1G1, SIN3A, NUP62, DBT, TLK2, YWHAG, TNPO3, SCYL1, KDM6A, TGIF1, EIF5A, NUP133, EED, MSL2, DDX54, MSL3, SHROOM3, SMC1A, DDOST, NDUFS8, HAX1, NDUFS7, SKIC2, ASPH, POLR1A, SKIC3, PCCB, MYH9, MAN1B1, B4GALT7, AHDC1, SHANK2, VAC14, SMARCD1, RALA, KDM3B, ATP1A1, HSD17B10, FOXRED1, HDAC6, HSPD1, CDC42, GNA11, POLD1, MAPK1, ASCC3, IARS1, SEC23B, SLC25A22, ATP9A, FKTN, SLC25A24, SMARCE1, PPIL1, KDM4B, B3GAT3, ASCC1, MBOAT7, CDC42BPB, ATP2B1, PNKD, RAD50, PC, ERCC2, RAB18, QRICH1, TRIM37, P4HB, EIF3F, SLIRP, TAF2	2219	2281	19708	1.4796	4.12914e-12	7.10709e-14	6.19444e-14	88	31.4286	5.47095e-19	SETD2, TRIO, SMARCB1, CHD8, ZNF292, CHD7, SLC2A1, TCF20, UBE3A, CTCF, CHD3, CHD2, PHF6, ARHGAP35, IRF2BPL, MED12, PPP1CB, PPP2R1A, SIN3A, POGZ, TLK2, DPF2, CHAMP1, EP300, RAC1, SPTAN1, MAP3K7, KDM6A, SRRM2, USP7, CSNK2A1, MMGT1, ATRX, DYRK1A, MSL2, SMC1A, FOXP1, PACS1, KAT6B, TBL1XR1, CSNK2B, ADNP, PRR12, AHDC1, ATP6V1A, KMT2D, NFIX, WDR26, KMT2A, KMT2C, ANKRD11, KMT2B, ODC1, CACNA1C, RAI1, NSD1, NSD2, AP2S1, SHOC2, ZNF148, MORC2, ATP6V0A1, CREBBP, PDHA1, BRPF1, BCL11B, USP9X, SETD1A, HUWE1, SMARCA2, PBX1, GATAD2B, MIB1, SMARCA4, MED13L, CDK8, PSMC5, STAG2, SON, AGO1, GNB2, GNB1, CNOT3, CTNNB1, TAB2, QRICH1, CDK13, OGT	279	2.72518	6.37749e-15	4.25129e-16	3.80742e-16	31	25	3.74864e-05	ARF3, HDAC2, DHX8, ZMYND8, MACROH2A1, HSP90B1, GNAI2, XPO1, ATP5F1B, ZMYM3, KIF5B, WDR5, CCT8, RBBP7, KDM2A, CSNK1A1, STAT3, NFKB2, ACTC1, SNW1, PSMC3, PSMA2, NACA, CAPZA2, SPIRE1, YME1L1, ZNF777, ETF1, TAF4, CALM1, RAN	122	2.19543	0.296776	0.00136993	0.0012655	43	21.1823	6.91635e-05	CAMK2D, DHX8, CSTF3, ZMYND8, AP2A1, RPL8, CYTH3, PCMT1, TUBA3C, PPAT, RSBN1L, NDST3, CFL1, RPS3, PSMD1, RBBP7, GET3, CLASP2, KPNA1, CCT3, PRKCI, G6PD, SF3A1, KDM2A, CNOT6L, CSNK1A1, PCGF3, ADRM1, STAT3, CDYL, INO80, WAPL, PTK2, NR2F6, TOM1L2, ACTC1, SNW1, PSMC3, CANX, ZNF217, UBA1, INTS6, CDK12	199	1.86695	0.452296	0.00539849	0.00522542	1870	17367
BIOGRID_INTERACTION	2033:E1A binding protein p300(EP300)	240	10.7623	2.08345e-16	CLPB, TFRC, HNRNPU, HNRNPR, SMC3, ACTB, SOX2, GOLGA2, NSDHL, KAT5, PPP2R1A, CYP1B1, AKT1, SOX9, GLUL, SOX4, TP63, MCCC2, PDHX, MEF2C, SMARCC2, AP1B1, MOGS, SCRIB, MAPK8IP3, CDC40, RUNX2, AR, SCO2, DNA2, GNE, RABL6, SET, CTBP1, NPRL3, GATA6, XPA, TWIST1, GATA4, PIK3R1, GATA2, DHX30, PCBP2, ZNF148, ATG7, TOE1, CDT1, SETD1A, FZD6, SLC33A1, TRIP4, LARP7, PYCR2, PUM1, SMARCA2, AIMP1, RPS26, HNRNPK, HNRNPD, ALDH18A1, EZH2, TP73, ROBO4, CLTC, KIF14, MAGT1, BRCA1, KIF11, CTCF, PHF6, QARS1, AIFM1, C1QBP, DHX16, PHGDH, H3-3A, UPF1, PARP1, GAA, ACTL6A, TCF12, ACAD9, PAX6, DDB2, DDB1, MED23, CTU2, MN1, HADHA, ZEB2, ZEB1, PAX8, KIF2A, CSDE1, MTF1, AGPS, UMPS, ALDOA, TKT, YAP1, GRN, CTDP1, SATB1, ASCL1, RECQL4, PPP2CA, HIRA, PURA, EMC1, SHOC2, BRD4, NPM1, STAT1, AGK, STAT2, ELP2, TRMT1, TUBB4A, SCAF4, ARCN1, WDR11, TTC5, HNRNPA2B1, CTNNB1, MRE11, KDM1A, PRDM6, OGDHL, RORA, PLOD1, EDC3, IGF1R, YY1, EEF1B2, CDH1, LAMP2, SNIP1, NBN, TXNL4A, PITX2, AP2M1, SUPT16H, TRAPPC2L, DYRK1A, ALG13, MITF, PUS7, FOXP3, PDIA6, TUFM, DPM1, MAF, DKC1, TBL1XR1, KAT6A, COPB2, DDX6, VCP, UBA5, CUL3, COPB1, MYH10, TFAP2A, SMAD2, SMAD4, PNPT1, SMAD3, AUTS2, VDR, ZBTB16, NONO, CPSF3, ASNS, EEF2, SON, CNOT3, STT3A, TCF4, DHCR7, STT3B, NFE2L2, WRAP53, RERE, RBM28, DDX3X, B4GALT1, THRA, FHL1, DOCK7, CHD4, ADAR, HMGB1, CHD3, GPHN, HK1, FYCO1, OPA1, PPP1R13L, AP1G1, UBTF, TNPO3, SCYL1, CHUK, DDX54, PPP2R5C, SMC1A, DDOST, TGFBR1, ACTA2, CCNA2, ACTA1, POLR1C, MYH9, MAN1B1, VAC14, PRPS1, VPS4A, DDX23, SRSF1, CRX, CBL, HDAC6, PUF60, POLR2A, U2AF2, MAPK1, SRY, SEC23B, IGBP1, SMARCE1, TCF7L2, ASCC1, KLF1, KLF8, RAD50, H3-4, ERCC8, NAA15, EIF3F, CUL4B	2219	1272	19708	1.67575	4.12914e-12	8.07162e-14	7.0351e-14	54	19.2857	8.42982e-13	RERE, DDX3X, CLTC, HNRNPU, CHD4, CTCF, CHD3, KIF11, PHF6, HK1, YY1, PPP2R1A, UBTF, EP300, H3-3A, SRRM2, UPF1, MEF2C, DYRK1A, ALG13, SMC1A, MN1, ZEB2, TBL1XR1, KAT6A, SET, NOTCH1, SRCAP, SATB1, DDX23, PIK3R1, CBL, PRPF8, PPP2CA, PURA, PUF60, U2AF2, SHOC2, ZNF148, TCF7L2, CREBBP, SMAD4, AUTS2, USP9X, SETD1A, SMARCA2, MTOR, HNRNPK, SON, CNOT3, HNRNPD, CTNNB1, TCF4, NAA15	279	2.99878	9.82676e-09	2.00526e-10	1.79589e-10	35	28.2258	1.21898e-13	ATF2, PRKAA1, HDAC2, DDX46, DHX9, DDX42, RTF1, PRPF19, NR3C1, ING1, DCAF7, XPO1, RBBP4, PABPN1, KIF5B, WDR5, G3BP2, RBBP7, SF3B1, DDX17, KDM2A, UBE2I, CBX5, HSPA5, PRKCB, STAT3, SNW1, EIF6, NACA, CARM1, COPS2, ABCE1, CALM2, RAN, SF1	122	4.44492	1.14491e-09	6.02562e-11	5.56625e-11	30	14.7783	2.94378e-05	TOP2B, ROCK2, CSTF3, AP2A1, PRPF19, HDAC7, MAPK8, RBBP4, PABPN1, PCBP1, OSBP, RACK1, PSMD1, MTREX, VPS35, RBBP7, TNPO1, MAGEA11, SF3B1, RAB2A, SF3A1, KDM2A, CBX1, ADRM1, STAT3, PTBP2, SNW1, COPS2, CDK12, SF1	199	2.33574	0.226036	0.0029448	0.00285039	997	17367
GOTERM_BP_4	GO:0021761~limbic system development	51	2.287	4.26111e-15	POMT2, YWHAE, CNTNAP2, KIF14, PTEN, RAX, GLI3, IGF1R, CRKL, MECP2, SOX3, TUBA1A, ZIC3, ZIC1, LARGE1, BBS4, MFSD2A, KIRREL3, KDM6B, MKKS, EMX2, PROP1, SLC32A1, TSC1, TBR1, POMGNT1, ALDH1A3, SMO, DCX, PAFAH1B1, KCNA1, NDNF, PRDM13, ATP1A2, SEMA3E, BLOC1S6, NKX2-1, PLXNA1, EIF2B5, BBS2, BBS1, TBX3, UQCRQ, OGDH, CTNNB1, SCN2A, FGF13, RAB3GAP1, FGFR2, FGFR1, EZH2	2205	132	19068	3.34113	1.03952e-11	9.20998e-14	6.8103e-14	6	2.14286	0.0442314	MECP2, KDM6B, PTEN, CTNNB1, SCN2A, FGFR2	279	3.10655	1	0.165705	0.129171	0				124					0				203					81	16739
BIOGRID_INTERACTION	1956:epidermal growth factor receptor(EGFR)	289	12.9596	2.46738e-16	NCKAP1, TFRC, NADSYN1, SMC3, ACTB, CRKL, SOX2, RPS6KA3, NDST1, GJA1, PPP2R1A, AKT2, LONP1, AP1S2, AKT1, MPV17, MMUT, PRKACA, GLUL, ANKS1B, COG7, CSNK2A1, COG5, COG4, AP1B1, COG1, P3H1, DNAAF5, SCRIB, HCFC1, AFG3L2, AR, RNF125, PRKAR1B, PRKAR1A, CLPP, HECW2, KCNQ1, FAR1, RIN2, TARS1, ALDH7A1, TELO2, CTBP1, NEDD4L, PIK3R2, PIK3R1, AAAS, NCAPH, GIGYF2, PDCD10, PCBP2, PLCG2, NKX2-1, RBM10, TRPM3, FDFT1, STAT5B, PMM2, EXOC6B, FN1, EIF2AK2, BRAF, PYCR2, L1CAM, PUM1, GRIN2B, SMARCA4, EXT1, DHFR, COL1A1, CCDC88A, OCLN, HNRNPK, EPRS1, COL9A3, CDK13, BAP1, PIGS, RET, ROBO4, ARF1, NCAPG2, KIF14, SLC6A1, PTPRF, LMBR1, TUBA1A, ATIC, SPTLC2, AIFM1, DHX16, PHGDH, KIF1A, IKBKG, CIC, NANS, JAK3, HRAS, CTSD, PARP1, NSUN2, TUBB, TUBG1, ANO5, TUBB2A, BBS10, PACS2, HNRNPH1, TNNT3, FAM20C, UMPS, ALDOA, PIGH, YAP1, GRN, CSTA, WDR26, PRIM1, GNAI3, GNAI1, NRAS, PAK1, ATP5F1A, TCOF1, LMNA, AP2S1, NCDN, CTNNA2, EXOSC3, BRD4, BCAP31, NPM1, TRMT10C, PEX19, STAT1, STAT2, GABRA3, FAH, TUBB4A, GTF2H5, LRPPRC, ITCH, HNRNPA2B1, RLIM, CTNNB1, COQ8A, GZF1, CTNND2, CTNND1, INPPL1, UBE3B, IGF1R, EEF1B2, IPO8, CDH2, TUBB3, CDH1, AP2M1, PDGFRB, AGTPBP1, RARS1, MAP2K2, TPM3, FBXW11, FBXW7, PUS1, VPS33B, TSC2, TSC1, VRK1, CNPY3, TUFM, DPM1, ALDH3A2, GEMIN4, PLAA, ELMO2, ADNP, RAF1, CARS2, CEP104, BLM, TUBGCP2, TNFRSF11A, DEAF1, ABL1, NPHP4, IGFBP7, MORC2, EIF2B5, TFAP2A, NEK8, EIF2B4, STIL, TGFB1, PTCH1, NONO, CAV1, IDH2, ARHGAP29, ASNS, FANCC, DHCR24, B3GALT6, CPS1, GNB2, CAPRIN1, STT3A, GNAS, TPP1, LZTR1, FGF13, FGFR1, B4GALT1, CCDC47, MAST1, NGLY1, PTEN, ATP2A2, ADAR, HMGB1, HK1, HS2ST1, SPRED2, SEC61A1, OPA1, AP1G1, TRPS1, SERAC1, DNM1L, TNPO2, PGM1, TNPO3, SCYL1, RUBCN, MYOCD, PPP2R5C, SMC1A, DARS1, TTI2, ACTA2, ACTA1, PIK3CA, SKIC2, SKIC3, PEX6, RASA1, MYH9, NDUFS1, SOS1, SOS2, SHANK2, VAC14, CAMK2A, ATP1A1, HDAC8, SAMHD1, CBL, HSD17B10, HDAC6, ERBB3, POLR2A, U2AF2, PCBD1, LRIG2, IARS1, SLC13A5, SH2B1, NDUFA9, NTRK1, ARFGEF1, NTRK2, SLC35A1, NAA10, LAMB3, PTPN11, DDHD1, ATP2B1, ASXL1, PC, ERCC4, ERCC1, ERCC2, RAB18, KRAS, P4HB, EIF3F, CUL4B	2219	1622	19708	1.58246	4.12914e-12	9.36397e-14	8.1615e-14	54	19.2857	6.18684e-09	ARF1, CHD8, MAST1, PTEN, SLC6A1, HK1, RPS6KA3, PPP2R1A, EP300, KIF1A, DNM1L, SPTAN1, HRAS, SRRM2, CSNK2A1, FBXW7, COG4, SMC1A, PIK3CA, PRKAR1B, PACS2, HECW2, ADNP, WDR26, PIK3R2, PIK3R1, HDAC8, CBL, GNAI1, DEAF1, U2AF2, AP2S1, ABL1, MORC2, TRPM3, SPEN, DYNC1H1, NAA10, USP9X, PTCH1, HUWE1, PTPN11, BRAF, GRIN2B, MTOR, SMARCA4, ASXL1, HNRNPK, GNB2, GNAS, CTNNB1, KRAS, LZTR1, CDK13	279	2.3517	7.21174e-05	5.11446e-07	4.58046e-07	27	21.7742	4.6738e-06	PRKAA1, DHX9, ARL1, RNF19B, PPP2R2A, NR3C1, HSP90B1, PPP3CB, ALCAM, XPO1, ARIH2, EIF5B, MAP2K4, HSPA5, PRKCB, CSNK1A1, SWT1, STAT3, VAV2, DNAJA1, EIF6, UBA2, ETF1, TAF4, CALM1, ABCE1, CALM2	122	2.68903	0.0429469	0.00023474	0.000216844	38	18.7192	1.92026e-06	ROCK2, CSTF3, ARID4B, AP2A1, SLC4A2, HDAC7, PPP3CB, MAPK8, XPO4, OSBP, CFL1, CTNNA1, RPS3, PSMD1, APBB2, RPRD1A, TNPO1, HNRNPA1, BRD3, MAP2K4, SMURF2, CSNK1A1, PRKCE, USP22, KRT1, ADRM1, STAT3, CTDSPL, PTK2, SSH1, PPM1A, GJB1, COL1A2, DOK6, CANX, LUC7L3, MAP3K14, ARF6	199	2.32018	0.0165751	0.000315322	0.000305213	1306	17367
GOTERM_BP_4	GO:0098655~monoatomic cation transmembrane transport	154	6.90583	4.38056e-15	SLC46A1, TUSC3, NDUFA12, NDUFA10, TMEM94, SLC4A4, EDNRA, EDNRB, SCN11A, PMPCB, PLCE1, SLC39A8, SLC12A6, ATP6V1E1, LARGE1, SCN1B, KCNH1, SCN1A, SLC6A19, KCNH5, SLC6A17, MMGT1, COX6B1, SLC5A6, AFG3L2, SCN10A, CACNB4, SLC9A6, SLC9A7, SCN8A, KCNQ1, SLC9A9, KCNQ2, KCNQ3, KCNQ5, ATP6V1A, GRIA2, KCNE1, TMEM63A, ABCB6, ABCB7, TMEM63C, CACNA1A, SLC1A3, CACNA1D, CACNA1C, CACNA1E, NALCN, SLC5A5, SLC9A1, TRPM1, GRIN2A, PLCG2, CYC1, KCNN3, NDUFV2, NDUFV1, SCN3A, TRPM3, ATP6V0A1, SURF1, TRPV3, SLC4A11, GRIN2B, GRIN2D, SLC6A5, SLC6A8, TCN2, SLC6A9, TRPV6, TRPV4, PLCH1, SCN2A, SNAP25, COX7B, KCNK9, KCNC1, KCNC3, ATP2A2, MAGT1, SLC6A1, SLC6A3, SEC61A1, KCNT1, KCNT2, UQCRFS1, ATP7A, EDN1, SLC32A1, SLC2A10, KCND3, ABCC8, ATP6AP2, ABCC9, SLC39A13, ANO1, NDUFS8, PLCB4, NDUFS7, ASPH, NDUFS4, KCNMA1, ATP6V1B2, NDUFS1, SCN4A, MICU1, PLCB1, ATP6V0C, SLC25A4, ATP6V1B1, SLC24A1, NDUFB8, SLC24A4, NDUFB7, SLC20A2, KCNA1, NDUFB3, KCNA2, KCNA4, ATP1A3, ATP1A2, ATP1A1, CLCN3, TMEM165, ATP5F1A, SLC17A5, CNNM2, SLC13A5, SLC25A22, KCNJ2, NDUFA9, NDUFA8, KCNJ6, NDUFA6, SLC12A5, SLC16A1, KCNJ10, KCNJ8, KCNJ11, SLC31A1, KCNB1, NDUFA1, CTNS, ATP2B2, ATP2B1, MCOLN1, ATP5F1D, GRIN1, TMCO1, ATP13A2, HCN2, KCNK3, HCN1, KCNK4	2205	706	19068	1.88631	1.06688e-11	9.38583e-14	6.94033e-14	27	9.64286	1.50748e-05	ATP6V1A, GRIA2, SNAP25, KCNA2, ITPR1, CACNA1A, ATP1A3, CACNA1C, SLC6A1, CACNA1E, CACNA1G, GRIN2A, KCNT1, TRPM3, ATP6V0A1, KCNH1, SCN1A, MMGT1, KCNB1, KCND3, GRIN2B, GRIN1, SCN8A, KCNQ2, KCNQ3, SCN2A, KCNK3	279	2.61373	0.0189631	0.000220058	0.000171541	0				124					0				203					552	16739
GOTERM_BP_4	GO:0008104~protein localization	353	15.8296	4.92031e-15	STEEP1, PGAP1, NUP107, TFRC, ODAD4, HNRNPU, MLC1, EMC10, SLC4A1, ACTB, PEX26, SCAMP5, GLE1, GOLGA2, GJA1, EDNRA, SYNGAP1, EDNRB, AKT2, DAG1, AP1S2, AKT1, SOX9, PRKACA, SIL1, PRKACB, NUP214, COG8, COG7, COG5, COG4, TANGO2, TINF2, AP1B1, COG1, IFT80, HNF1B, SCRIB, MYO7A, ESCO2, BCS1L, MAPK8IP3, STX1B, KCNQ3, KDELR2, WDPCP, OBSL1, HEPACAM, STXBP1, XPA, PIK3R2, PIK3R1, AAAS, SNX3, BLOC1S6, GRIN2A, TERT, RAD21, INPP5K, ZBTB7A, ATG7, EXPH5, BBS2, CTSA, BBS1, EGR2, SLC10A7, XRCC4, TREX1, EIF2AK1, EXOC6B, MYO5A, RAB39B, BRAF, COL1A1, GNPTG, CCDC88A, OCLN, MYO5B, WNK3, PPT1, CEP83, TECPR2, EZH2, ARF1, GDI1, C2CD3, GPAA1, CLTC, SRP54, KIF14, AP4E1, CHM, VLDLR, GRIK2, CTCF, FMN2, WDR45, PIGW, CHRDL1, GLI3, MECP2, PPP3CA, SHH, TUBA1A, AIFM1, HNF4A, TCTN2, TCTN1, SH3PXD2B, CHMP1A, CHAMP1, BBS9, BBS7, JARID2, CC2D2A, BBS5, BBS4, PARP1, IFT140, STRADA, PAX6, WDR35, AP3B2, ZDHHC15, NR5A1, ANO1, BBS10, PACS2, PACS1, POT1, KPTN, MAPRE2, GAS8, VAMP2, RAPSN, PAFAH1B1, CRB1, NAPB, WDR45B, STX16, KCNA1, RPL11, ADAM22, PAK1, EMC1, LMNA, AP2S1, MFN2, DMD, MSX1, JAM3, PEX16, BCAP31, NPM1, PEX19, KCNB1, AGK, WDR19, CRIPT, WNT7A, PEX10, PEX12, PEX13, RAB11A, PEX14, RAB11B, TMCO1, ARCN1, WDR11, TTC8, ZDHHC9, SNX14, TRIP11, RAB3GAP2, CTNNB1, CEP41, RAB3GAP1, HYCC1, WASHC5, NRROS, BUB1B, PLOD3, ACTG1, COMP, RIMS2, RIMS1, IPO8, FGF9, GNPTAB, CDH2, KIF5C, CDH1, KIF5A, DUOXA2, LAMP2, KPNA7, PMPCB, NRCAM, NBN, LARGE1, AP2M1, MMGT1, MAGI2, VPS33B, WNT5A, TSC2, CASK, TTC7A, MID1, LEMD2, MID2, RINT1, PREPL, SMO, DKC1, RAF1, COPB2, VCP, FAM149B1, ARL6, COPB1, ARL3, LTBP2, LTBP1, MTM1, PORCN, KIF3B, NPHP1, DVL1, ABL1, NPHP4, AP4S1, NDP, PIBF1, GAS2L2, SMAD2, STIL, TGFB1, ATP8B1, ZBTB16, PTCH1, CAV1, IFT122, DHCR24, AP4B1, GFAP, AHI1, DIAPH1, DLG3, DLG4, DLG5, LRIT3, GNAS, TPP1, CCDC22, FGF13, FGF10, WRAP53, YWHAE, GPSM2, CNTNAP2, SNAP25, CNTNAP1, DDX3X, CCDC47, DNAAF11, SIX1, ADAR, ELFN1, GPHN, BICD2, LMNB2, HK1, LMNB1, AP4M1, SEC61A1, SUMO1, AP1G1, SIN3A, NUP62, PRKG2, DNM1L, SNAP29, ADAMTS9, TNPO2, YWHAG, TNPO3, SCYL1, CCDC39, JAGN1, GRID2, NUP133, SHROOM3, PEX2, PEX1, AXIN2, PEX7, LMBRD1, NPC1, ALS2, PEX3, PEX6, PEX5, ITGA8, MYH9, ZMYND10, SHANK1, MCPH1, SEC23A, RALA, NRXN1, VPS4A, NRXN3, KATNB1, NRXN2, LRP4, MFF, CBL, MESD, HDAC6, HSPD1, LRP6, CDC42, CLN3, RAB23, VPS53, LRIG2, SEC23B, CAMK2G, ARFGEF1, TIMM8A, ARFGEF2, FKRP, KCNJ8, PCARE, FOXJ1, CTNS, MCOLN1, ACVR2B, ERCC3, GLRB, NPHS1, RAB14, RAB18, ATP13A2, VIPAS39, TRIM37, SEC24D, VIP, NECTIN1, CUL4B, HCN1	2205	2073	19068	1.47256	1.20366e-11	1.04514e-13	7.72828e-14	42	15	0.0266683	SNAP25, ARF1, NOTCH1, DDX3X, STXBP1, CLTC, HNRNPU, PIK3R2, CTCF, PIK3R1, WDR45, CBL, HK1, MECP2, GRIN2A, SYNGAP1, SIN3A, KIF5C, AP2S1, ABL1, CHAMP1, MFN2, DNM1L, CAMK2G, DSP, MMGT1, KCNB1, USP9X, PTCH1, COG4, ATRX, CASK, BRAF, PACS2, RAB14, PACS1, DLG4, KCNQ3, GNAS, CTNNB1, VAMP2, FBN1	279	1.38468	1	0.110025	0.0857676	25	20.1613	0.00254497	ARF3, ATF2, PRKAA1, DHX9, ZMYND8, ARL1, DDX42, PRPF19, MACROH2A1, ING1, HSP90B1, RPGR, PPP3R1, XPO1, KIF5B, SPIN1, G3BP2, HSPA5, PRKCB, STAT3, DNAJA1, NACA, SPIRE1, RAN, STX1A	122	1.88489	0.861574	0.0595492	0.0559424	32	15.7635	0.0269915	ROCK2, ZMYND8, AP2A1, SNX30, PRPF19, CHCHD4, XPO4, CTNNA1, KPNA4, VPS35, TNPO1, GET3, CACNG3, RAB6B, CLASP2, KPNA1, BRD3, RAB2A, PRKCI, PRKCE, KCNIP4, STAT3, TTC7B, WAPL, TOM1L2, SLC4A8, PPM1A, CRY2, CANX, APBA1, PIK3C3, ARF6	201	1.4644	1	0.413706	0.402909	1695	16741
BIOGRID_INTERACTION	26164:mitochondrial ribosome associated GTPase 2(MTG2)	81	3.63229	3.44372e-16	RBM28, GFM1, NDUFA12, TACO1, ETFA, ETFB, YARS2, LMNB1, DHTKD1, NFU1, AUH, LAMP2, DBT, LONP1, UQCRFS1, ACADM, DLAT, MMUT, HADH, POLG, PDHX, PUS1, ELAC2, MRPS22, ACAD9, MCCC1, MRPS2, DARS2, LEMD3, BCS1L, GTPBP3, TUFM, AFG3L2, HADHA, LARS2, PREPL, NDUFS8, NDUFS7, PPA2, PCCA, CLPP, IVD, PCCB, NDUFS4, NDUFS1, CARS2, GCDH, ECHS1, ABCB7, SHMT2, MRPS34, UBR1, HSD17B10, HSPD1, ACAT1, DHX30, INPP5K, IARS2, NDUFV2, ATG7, NDUFV1, NDUFA9, NPM1, PNPT1, TRMT10C, PDHA1, NDUFA6, MDH2, NUBPL, MMAB, PYCR1, PYCR2, ATP5F1D, LRPPRC, COQ5, GLUD1, CPS1, NDUFAF2, OGDH, KRAS, SLIRP	2219	274	19708	2.62555	6.19371e-12	1.28079e-13	1.11632e-13	0				280					0				124					0				203					193	17365
GOTERM_BP_4	GO:0001708~cell fate specification	41	1.83857	6.37319e-15	MYT1L, IHH, SIX1, ASCL1, RBPJ, HOXA13, DLL1, GLI3, HOXA11, GLI2, SOX2, SHH, SOX17, TBX22, SUFU, TBX20, SOX9, MNX1, CDON, EOMES, TBX1, APC2, SMAD4, EYA1, PTCH1, HNF1B, PAX6, TBR1, TBX5, POU4F1, TBX4, TBX18, TBX3, PAX2, TBX15, SMO, LHX3, NFIA, NFIB, CTNNB1, NODAL	2205	91	19068	3.89618	1.55929e-11	1.34218e-13	9.92475e-14	6	2.14286	0.0106799	SMAD4, NOTCH1, NFIA, MYT1L, PTCH1, CTNNB1	279	4.5062	0.999999	0.0533995	0.0416264	0				124					0				203					50	16739
BIOGRID_INTERACTION	2010:emerin(EMD)	145	6.50224	5.05886e-16	NUP107, SMARCB1, GORAB, CISD2, HNRNPU, GBA2, ACTB, GLE1, GOLGA2, NSDHL, GJA1, TUBB3, CDH1, LAMP2, LONP1, BANF1, USP7, CEP135, SMARCC2, MMGT1, FBXW7, LEMD3, ALDH3A2, RINT1, STIM1, TMX2, TBL1XR1, FANCD2, CSNK2B, ADNP, RAF1, OBSL1, CUL7, COX15, TUBGCP2, CUL3, AAAS, GIGYF2, ZMPSTE24, SLC9A1, ZFP57, ABL1, NKX2-1, KCNN3, JAG2, FANCI, ACBD5, PDHA1, TGFB1, WFS1, SLC33A1, EIF2AK3, LARP7, UBE2A, GFAP, TMEM199, VANGL1, PAN2, HNRNPK, TMEM237, UVSSA, STT3A, SPRTN, ACO2, TUBGCP4, STT3B, DHCR7, RETREG1, CC2D1A, YWHAE, SLC25A1, PIGU, ARF1, GDI1, THRA, CCDC47, SRP54, PTEN, ATP2A2, CHD4, MEOX1, LMNB2, LMNB1, FYCO1, SMPD4, TUBA1A, TCTN3, C1QBP, TCTN2, CIC, LBR, SNAP29, TAPT1, H3-3A, SCYL1, NUP133, KCND3, TUBB, RIPK4, ATP6AP2, TUBG1, DDB2, HADHA, TUBB2A, HAX1, NPC1, HNRNPH1, TMEM216, PTRH2, MYH9, FAM20C, ATL1, ATP1A1, RECQL4, CLN3, LMNA, LNPK, BRD4, EVC2, NTRK1, BCAP31, SUZ12, TCF7L2, WWOX, HSD3B7, KCNJ8, KIDINS220, PCGF2, MBOAT7, ATP2B1, TBX3, RAB11A, ARCN1, MIB1, ASXL1, CLCN7, CCDC8, TRIP11, RAB3GAP2, CTNNB1, KRAS, TRIM37, ERCC6, PNPLA6, RAB3GAP1	2219	650	19708	1.98125	1.03229e-11	1.8446e-13	1.60773e-13	26	9.28571	6.05709e-06	ARF1, SMARCB1, PTEN, ITPR1, HNRNPU, CHD4, ABL1, EP300, SPTAN1, H3-3A, TCF7L2, USP7, PDHA1, MMGT1, KIDINS220, KCND3, USP9X, FBXW7, MIB1, ASXL1, HNRNPK, TBL1XR1, CSNK2B, CTNNB1, KRAS, ADNP	279	2.82552	0.0681726	0.000178276	0.000159662	0				124					0				203					505	17365
GOTERM_BP_4	GO:0042127~regulation of cell population proliferation	319	14.3049	9.21637e-15	SPARC, SMARCB1, HPSE2, TFRC, IFT172, HNRNPU, EMC10, ADARB1, RBPJ, ACTB, CRKL, SOX2, GJA1, EDNRB, SOX17, ZMIZ1, CYP1B1, AKT1, SOX9, SOX4, TP63, CDON, MEF2C, CSNK2A1, TINF2, P3H1, SOX11, IFT80, SCRIB, SOX10, RUNX2, AR, CLDN5, PRKAR1A, CSNK2B, PRKD1, ZFPM2, SHMT2, CTBP1, FOXG1, ARX, GATA6, TWIST1, GATA3, PIK3R1, WDR62, GATA2, ZMPSTE24, BRIP1, GJC2, TERT, PDCD10, NKX2-5, RBM10, JAG2, CTC1, STAT5B, WNT10B, JAG1, FZD5, BCL11B, FOXF1, INSR, EIF2AK1, FN1, IGF2, EIF2AK2, BRAF, NR2F2, IGF1, CDC6, SMARCA1, GDF5, SMARCA2, PBX1, SMARCA4, AIMP1, CCDC88A, ACER3, MKS1, CDK10, ADA, BAP1, NODAL, EZH2, TP73, CDKN1C, COL18A1, FOXE3, ECM1, TNFRSF13B, ELN, KIF14, PTH1R, CTCF, GLI3, GLI2, MECP2, PPP3CA, SHH, HYAL1, HNF4A, RAC3, RAC1, JARID2, HRAS, FEZF1, IL11, EDN1, ACTL6B, ARG1, NOG, ACTL6A, PAX6, PAX2, MN1, MED25, ZEB1, KIT, CLDN19, RARB, GAS8, DDR2, YAP1, GUCY2C, GRN, PTH, ODC1, HOXD13, ASCL1, PURA, NRAS, PAK1, ATP5F1A, EPCAM, LMNA, GPC3, MFN2, SHOC2, MSX1, EXTL3, SUZ12, GDF11, NPM1, STAT1, STAT2, WNT7A, WDR13, SKI, KITLG, ITCH, NFIB, WT1, CTNNB1, ATP8A2, CHRM1, KDM1A, ROGDI, INPPL1, IHH, FGF3, IGF1R, COMP, EFEMP2, FGF8, CCND2, CDH3, FGF9, CDH2, PITX2, SLC16A2, ARID2, MAP3K7, KCNH1, PITX3, PDGFRB, CHRNB2, FBXW4, MAP2K1, AGTPBP1, H2AC6, MSX2, TPM3, IL11RA, FBXW7, MAGI2, WNT5A, TSC2, CASK, LIG4, TSC1, MITF, LIFR, FOXP3, POU3F3, FOXP1, MYCN, CACNB4, SMO, COL4A3, PHIP, STAMBP, RAF1, FTO, CSF1R, RNASEH2B, DLX5, CUL3, NPR3, FBLN1, TNFRSF11A, LTBP3, EFNB1, ADGRG1, DEAF1, NACC1, ABL1, IGFBP7, WNT1, TFAP2A, SMAD2, TFAP2B, TGFB2, SMAD4, TGFB1, SMAD3, VDR, FANCL, TGFB3, ZBTB16, PTCH1, CAV1, GLMN, FANCA, DHCR24, SMAD6, PHOX2B, GFAP, BMP4, BMP2, GDNF, DLG3, DLG5, BMPR1B, FGFR3, FGFR2, FGF10, FGFR1, KDM5B, B4GALT1, MEGF10, FLT4, PTEN, SIX1, CHD5, HMGB1, GHR, SIX5, NUP62, SIX3, ATP7A, DIS3L2, POU1F1, MYOCD, ABCC8, AVPR2, DHPS, PEX2, AXIN2, PPP2R5C, TGFBR1, TGFBR2, CCNA2, PIK3CA, ASPH, ALDH1A2, IRF6, SOS1, B4GALT7, SOS2, SHANK2, HDAC4, SMARCD1, HPGD, LRP5, PPM1D, DLL1, PTHLH, HDAC6, INS, BICRA, DLL4, CDC42, IFT74, FZR1, ERBB3, TBX20, KRIT1, MAPK1, FKTN, TBX1, NTRK1, TCF7L2, NTRK2, EYA1, PRRX1, FOXJ1, LAMB1, TBX5, MEIS2, PTPN14, TSHR, TBX3, MAB21L1, MAB21L2, KRAS, TEK, VIP, TRIM32	2205	1836	19068	1.5025	2.27054e-11	1.9245e-13	1.42307e-13	53	18.9286	2.24789e-06	KDM5B, SMARCB1, PTEN, HNRNPU, CTCF, MECP2, RAC1, HRAS, MAP3K7, KCNH1, MAP2K1, MEF2C, CSNK2A1, FBXW7, CASK, SOX11, SOX10, POU3F3, FOXP1, MN1, MYCN, PIK3CA, CSNK2B, PHIP, HDAC4, KMT2D, NOTCH1, KMT2A, FOXG1, ODC1, PIK3R1, GATA3, PPM1D, PURA, DEAF1, NACC1, ABL1, MFN2, SHOC2, TCF7L2, SMAD4, BCL11B, PTCH1, BRAF, SMARCA2, MEIS2, PBX1, SMARCA4, SKI, CTNNB1, KRAS, FGFR3, FGFR2	279	1.9729	0.00285076	4.26093e-05	3.32151e-05	19	15.3226	0.0413923	ATF2, PRKAA1, HDAC2, EGR3, DHX9, STAT3, PIK3CD, INHBA, ING1, WARS1, GNAI2, RBBP4, NACA, CARM1, BTK, ZNF777, LHX5, VSTM2A, SF1	122	1.61743	1	0.375464	0.352723	0				203					1498	16741
GOTERM_BP_4	GO:0002062~chondrocyte differentiation	41	1.83857	1.0089e-14	ECM1, SLC26A2, NPR2, COL11A1, COL11A2, IHH, LTBP3, PTH1R, GLI3, HOXA11, GLI2, COMP, CHSY1, FGF9, BPNT2, SOX9, SOX6, SOX5, WNT10B, MEF2C, TGFB1, COL27A1, MSX2, EIF2AK3, WNT7A, IFT80, AXIN2, GDF5, RUNX2, TGFBR2, BMP4, EXT1, EXT2, BMP2, COL2A1, NFIB, CTNNB1, TRIP11, BMPR1B, FGFR3, FGFR1	2205	92	19068	3.85383	2.48939e-11	2.08901e-13	1.54471e-13	5	1.78571	0.045628	MEF2C, COL2A1, CTNNB1, FGFR3, SOX5	279	3.71435	1	0.169711	0.132295	0				124					0				203					51	16739
GOTERM_BP_4	GO:0002520~immune system development	59	2.64574	1.21409e-14	RET, FOXE1, ONECUT1, SIX1, ADAR, HMGB1, CRKL, YY1, SHH, FLVCR1, NBN, JARID2, PITX2, NKX3-2, COA5, MAP2K1, PCYT1A, MAP2K2, LIG4, FOXP3, TGFBR1, PAX1, RNF168, CACNB4, SBDS, RAF1, AIRE, LRP5, CACNA1C, GATA3, TNFRSF11A, SAMHD1, HSPD1, ZMPSTE24, ABL1, PMS2, MAPK1, EXOSC3, NKX2-5, CTC1, TBX1, SMAD2, STAT5B, TGFB1, SMAD3, BCL11B, XRCC4, FOXJ1, BRAF, TYR, FOXN1, PBX1, ASXL1, ITCH, MAFB, ERCC1, CTNNB1, ADA, FGF10	2205	172	19068	2.96633	2.98179e-11	2.49294e-13	1.8434e-13	11	3.92857	0.000222036	YY1, ASXL1, MAP2K1, BCL11B, KMT2A, ABL1, CTNNB1, BRAF, GATA3, CACNA1C, PBX1	279	4.37084	0.245739	0.00212019	0.00165275	0				124					0				203					113	16739
GOTERM_BP_4	GO:0031214~biomineral tissue development	45	2.01794	1.26144e-14	SLC24A4, ECM1, HACD1, PTH, ROGDI, DMP1, LTBP3, PTH1R, PTHLH, ZBTB40, ZMPSTE24, COMP, ANKH, RSPO2, GPC3, ENPP1, SOX9, DUOX2, IFITM5, TBX1, FKRP, MSX2, EIF2AK3, IFT80, IGF1, AXIN2, RUNX2, DSPP, COL1A1, BMP2, MMP13, STIM1, ENAM, COL6A1, ERCC2, SBDS, FAM20C, ALPL, FAM20A, ROR2, FGFR3, FGFR2, FGFR1, DDR2, NECTIN1	2205	109	19068	3.57012	3.11857e-11	2.56876e-13	1.89946e-13	0				280					0				124					0				203					64	16739
GOTERM_BP_4	GO:0048762~mesenchymal cell differentiation	60	2.69058	1.29038e-14	RET, SIX1, RBPJ, SHH, EDNRA, FGF8, EDNRB, CDH2, SOX9, PITX2, TAPT1, EOMES, ACVR1, MEF2C, EDN1, MSX2, NOG, WNT5A, PAX6, SOX10, TGFBR1, PAX2, TGFBR2, SMO, ALDH1A2, AMER1, FOXC2, CUL7, FOXC1, SEMA3A, TWIST1, SEMA3E, LRP6, CDC42, EFNB1, TCOF1, TBX20, MAPK1, MSX1, WNT4, TBX1, TGFB2, SMAD4, TGFB1, JAG1, STAT1, FN1, IGF1, TBX3, PHOX2B, EXT1, BMP2, KITLG, GDNF, DLG5, CTNNB1, FOLR1, FGFR2, FGF10, FGFR1	2205	177	19068	2.9314	3.17328e-11	2.60615e-13	1.92711e-13	7	2.5	0.0457018	AMER1, MEF2C, SMAD4, NOTCH1, CTNNB1, SOX10, FGFR2	279	2.70287	1	0.169711	0.132295	0				124					0				203					117	16739
GOTERM_BP_4	GO:0031016~pancreas development	37	1.65919	1.35084e-14	ONECUT1, GATA6, SRP54, IHH, DLL1, SHH, CDH2, ZIC3, HNF4A, NPHP3, SOX9, NKX3-2, SOX4, MNX1, SMAD2, TCF7L2, GDF11, CCDC39, NKX6-2, WFS1, FOXF1, INSR, WNT5A, IGF2, EIF2AK3, HNF1B, PAX6, ACVR2B, MEIS2, BMP4, SMO, RFX6, ALDH1A2, CTNNB1, PTF1A, FGF10, CCDC40	2205	77	19068	4.15535	3.33742e-11	2.70607e-13	2.001e-13	0				280					0				124					0				203					40	16739
GOTERM_BP_4	GO:0009966~regulation of signal transduction	513	23.0045	1.46613e-14	CYFIP2, TFRC, IFT172, ABAT, RBPJ, NDST1, GJA1, SYNGAP1, SOX17, ZMIZ1, AKT2, AKT1, CYP1B1, PRKACA, PRKACB, CDK5RAP2, CCBE1, MEF2C, CSNK2A1, ARMC9, IFT80, SOX11, DNAAF4, SOX10, AR, RNF125, PRKAR1B, PRKAR1A, RPL26, PRKD1, LRPAP1, NPRL3, PRDM15, GATA6, GATA4, GATA3, GATA2, GIGYF2, GRIN2A, TERT, PLCG2, NKX2-1, PIP5K1C, NKX2-5, ZBTB7A, JAG2, WNT10B, JAG1, DMPK, FZD6, EIF2AK3, FN1, EIF2AK2, BRAF, GRIN2B, GRIN2D, COL1A1, HNRNPK, SLC6A9, PPT1, MKS1, CDK10, CDK13, ADA, EZH2, CDKN1C, RET, PIGU, GLI3, GLI2, TRIM8, LFNG, DSTYK, SHH, MECOM, SMPD1, ADAMTSL2, TCTN1, RSPO2, IKBKG, JAK3, RSPO4, APC2, OFD1, MYOC, SLC2A10, ARG1, IFT140, CIT, MMP14, ZEB2, COL2A1, ZEB1, PXDN, PLCB1, GAS8, PAFAH1B1, CRB2, KANK1, RPL11, ASCL1, FGD1, MFN2, EXTL3, BRD4, WWOX, MBD5, CRBN, STAT1, PCGF2, STAT2, WNT7A, ELP2, DHRS3, WDR11, SKI, SMOC2, NMNAT1, TAOK1, RLIM, NRROS, CTNND2, CTNND1, RORA, FGF3, RIMS2, RIMS1, SALL1, FGF8, CDH3, FGF9, CDH2, LAMP2, SLC39A8, MAP3K7, MAP2K1, USP7, MAP2K2, CDKL5, RALGAPA1, FBXW7, MAGI2, DYRK1A, LEMD3, LEMD2, TRAIP, FOXP1, EDAR, FRMD7, SLC9A6, SMO, KAT6A, MADD, MAPKAPK5, PHIP, STAMBP, ROR2, ADNP, CSNK1G1, SLC27A4, GRIA1, CSF1R, RNASEH2B, DLX5, CUL3, UBR1, TNFRSF11A, SLC9A1, MTM1, GLIS2, RAP1B, TKFC, DVL1, ABL1, DVL3, IGFBP7, NDP, SRGAP3, NEK8, WFS1, FANCA, DCDC2, RHEB, LRIT3, CCDC22, LZTR1, OGT, NFE2L2, RNF13, FLT4, ONECUT1, PTEN, UFSP2, OPA1, SIN3A, SOST, EIF5A, CHUK, ITGA3, AVPR2, ADRA2B, TRAF7, EVC, HAX1, PIK3CA, RRM2B, NPC1, ITGA8, ITGA6, SOS1, SLC25A4, SOS2, NLGN3, PPP1R15B, SLC24A4, CANT1, USP27X, SEMA3A, LRP4, SEMA3E, PPM1D, HDAC6, CDC42, WASF1, FKTN, SH2B1, TBX1, NTRK1, NTRK2, NLGN4X, PRRX1, CTNS, PTPN11, ASXL1, RAD51, ASXL2, P4HB, FOLR1, MMACHC, TRIM32, CCNK, SMARCB1, TP53RK, GORAB, EIF4A3, GBA1, CRKL, SOX2, EDNRA, EDNRB, OPHN1, PPP2R1A, LONP1, DAG1, SOX9, TP63, SOX4, CDON, ACVR1, SLC35C1, HNF1B, MAPK8IP3, RUNX2, STX1B, CSNK2B, TELO2, AARS1, MAOA, IGSF1, TWIST1, PIK3R2, PIK3R1, ZMPSTE24, SNX3, RRAS, PDCD10, INPP5E, PCBP2, INPP5K, CRADD, IQSEC2, IQSEC1, TREX1, INSR, SIAH1, IGF2, PYCR1, GDF3, IGF1, GDF6, PUM1, GDF5, SMARCA4, EXT1, CCDC88A, EPRS1, CCDC88C, CC2D1A, NODAL, TP73, ECM1, C2CD3, GDI1, KIF14, BRCA1, GRIK2, CHRDL1, PPP3CA, HINT1, QARS1, HNF4A, SUFU, CTSK, HYAL2, C1QBP, RAC1, HRAS, CTSD, IL11, EDN1, PARP1, NOG, SYP, KIF7, CNKSR2, MN1, ARHGEF9, KIT, WAC, FAM20C, DEPDC5, KPTN, ATP6V0C, MAPRE2, DDR2, AMER1, YAP1, PTH, TMPRSS6, CRYBA1, GNAI1, PPP2CA, PAK1, CUX2, LMNA, GPC3, SHOC2, GPC4, MSX1, PAK3, GPC6, BCAP31, GDF11, GRIN1, KITLG, ITCH, ZDHHC9, OTULIN, CTNNB1, KDM1A, IHH, INPPL1, UBE3A, HOXA13, ARHGAP35, IGF1R, BMPER, FRRS1L, ENPP1, SNIP1, BANF1, RGS7, PDGFRB, MSX2, FBXW11, WNT5A, TSC2, TSC1, RPGRIP1L, MID1, ATAD3A, MID2, FANCD2, TBL1XR1, TBC1D24, AIPL1, RAF1, VCP, CHRNA2, UBA5, HTRA2, FBLN1, NID1, LTBP1, SCUBE3, ADGRG1, NPHP3, CAMTA1, NLRP3, NPHP4, OTX2, WNT1, PIBF1, GAS2L2, WNT3, WNT4, SMAD2, TFAP2B, TGFB2, SMAD4, TGFB1, SMAD3, AUTS2, VDR, TGFB3, PTCH1, NONO, CAV1, CRIM1, ARHGAP29, IFT122, SMAD6, ARHGAP24, BMP4, NR4A2, TBCK, ARHGAP31, BMP2, GDNF, TMEM237, DLG4, DLG5, GNAQ, TRPV4, GNAS, TAB2, BMPR1B, FGFR3, FGFR2, FGF10, FGFR1, DOCK6, YWHAE, DDX3X, EDA, THRB, THRA, DOCK8, DOCK7, NGLY1, CHD5, ADAR, HMGB1, GRM1, GHR, SPRED2, PIDD1, SPRED1, NUP62, ZIC1, CASP2, CA8, YWHAG, DACT1, KDM6A, RUBCN, MYOCD, PDE4D, ATP6AP2, AXIN1, PPP2R5B, AXIN2, TTI2, TGFBR1, TGFBR2, ACTA2, ALS2, ZMYND11, FBP1, SHANK2, SHANK1, RALA, NRXN1, CAMK2A, SAMHD1, CBL, USP18, DLL1, DLL3, INS, DLL4, RNF113A, ERBB3, CHSY1, CBS, TBX20, MAPK1, LRIG2, ARFGEF1, IGBP1, ARFGEF2, TCF7L2, PDE6H, EYA1, PDE6G, LAMB1, ACVR2B, TBX18, UFM1, PDE10A, KRAS, TEK, TAF1	2205	3290	19068	1.3484	3.61098e-11	2.91333e-13	2.15426e-13	87	31.0714	1.32698e-08	TRIO, SMARCB1, DDX3X, CHD8, PTEN, UBE3A, ARHGAP35, SYNGAP1, PPP2R1A, SIN3A, EP300, RAC1, HRAS, MAP3K7, KDM6A, USP7, MAP2K1, MEF2C, CDKL5, CSNK2A1, FBXW7, DYRK1A, SOX11, SOX10, FOXP1, CNKSR2, TRAF7, MN1, ZEB2, COL2A1, PIK3CA, PRKAR1B, TBL1XR1, KAT6A, CSNK2B, WAC, PHIP, ADNP, ZMYND11, AMER1, KMT2D, NOTCH1, ITPR1, PIK3R2, PIK3R1, GATA3, PPM1D, CBL, GNAI1, PPP2CA, GRIN2A, ABL1, MFN2, CAMTA1, SHOC2, TCF7L2, MBD5, CREBBP, SMAD4, IQSEC2, AUTS2, USP9X, PTCH1, HUWE1, PTPN11, BRAF, GRIN2B, MTOR, SMARCA4, GRIN1, ASXL1, NR4A2, SKI, HNRNPK, DLG4, TAOK1, GNAS, CTNNB1, KRAS, TAB2, LZTR1, CDK13, OGT, FGFR3, FGFR2, FBN1, TAF1	279	1.80728	1.68525e-05	5.81126e-07	4.53004e-07	30	24.1935	0.0368795	OTUD5, PRKAA1, HDAC2, ZMYND8, UBE2D3, ING1, GNAI2, NEUROD2, PPP3CB, PPP3R1, RBBP4, MAT2A, SPIN1, RBBP7, MAP4K4, MAP2K4, HSPA5, PRKCB, CSNK1A1, STAT3, INHBA, VAV2, DNAJA1, COL3A1, SNW1, CARM1, BTK, CALM1, CALM2, STX1A	122	1.42518	1	0.361478	0.339584	50	24.6305	0.00565868	SLC44A2, ZMYND8, ARID4B, TNFAIP1, PPP3CB, RACK1, VPS35, KPNA1, PIAS4, MAP2K4, PRKCI, PRKCE, UCHL5, ERN1, PPM1A, IRF4, DOK6, CRY2, TLR8, SGK3, ARF6, ROCK2, DOT1L, LILRA2, NLK, CXXC4, HDAC7, CYTH3, MAPK8, RBBP4, GNA12, RPS3, CTNNA1, RBBP7, TBL1X, CACNG3, MAP4K4, MAP2K6, P2RY10, SMURF2, CSNK1A1, NEK6, PLCL2, KCNIP4, STAT3, LILRB4, PTK2, SSH1, COL3A1, SNW1	201	1.44173	0.991636	0.149071	0.145181	2747	16741
GOTERM_BP_4	GO:0007517~muscle organ development	89	3.99103	1.4935e-14	CNTNAP1, MEGF10, ELN, FHL1, SIX1, ADARB1, RBPJ, CHD2, LMOD3, MYLK, SGCE, PPP3CA, EFEMP2, SHH, EDNRA, NAGLU, SCN11A, CFL2, GMPPA, DAG1, KMT5B, SOX6, LARGE1, PITX1, CDON, EOMES, UNC45A, UNC45B, MEF2C, TPM3, MYL11, NOG, TCF12, PAX3, SOX11, FOXL2, ABCC9, KLHL40, LEMD2, TGFBR1, DISP1, ACTA1, MYH3, EVC, SMO, COL6A1, ITGA7, ZFPM2, CRYAB, MYH6, CHRNA1, FOXC2, FOXC1, TAFAZZIN, COL11A1, TWIST1, DLL1, MTM1, DLL4, LMNA, TBX20, ALX4, DMD, MSX1, NKX2-5, FKTN, STRA6, ZBTB18, TBX1, WNT10B, TGFB2, EGR2, SMAD4, TGFB1, FKRP, CAV1, STAC3, IGF1, NR2F2, POU4F1, ASS1, PHOX2B, SKI, BMP2, NPHS1, WT1, KRAS, FGFR2, MYF5	2205	328	19068	2.34646	3.69305e-11	2.94399e-13	2.17693e-13	14	5	0.00110997	ZBTB18, DSP, MEF2C, SMAD4, NOTCH1, CHD7, SOX11, CHD2, SKI, COL6A1, EP300, KRAS, KMT5B, FGFR2	279	2.91713	0.755965	0.00814833	0.00635184	0				124					0				203					239	16739
BIOGRID_INTERACTION	8452:cullin 3(CUL3)	238	10.6726	8.35788e-16	NUP107, SMARCB1, CLPB, EIF4A3, HNRNPU, HNRNPR, SMC3, ACTB, RPS19, KAT5, PPP2R1A, DPF2, SOX9, PRKACA, MCCC2, NUP214, SMARCC2, AP1B1, P3H1, HCFC1, WDR81, PRKAR1B, SCO2, PRKAR1A, CSNK2B, FAR1, ZNF711, HPRT1, TARS1, RTEL1, SHMT2, PIK3R2, PIK3R1, DHX30, PCBP2, RBM10, TOE1, FUCA1, PYCR1, EIF2AK2, PYCR2, SMARCA4, GLUD1, HNRNPK, EPRS1, LAS1L, AGO1, AGO2, HNRNPD, ALDH18A1, CLTC, KIF14, PHF6, GLI2, FARS2, SYNCRIP, TUBA1A, QARS1, AIFM1, C1QBP, PHGDH, ACADM, HRAS, BBS4, UPF1, NSUN2, MRPS22, TUBB, ACTL6A, WDR35, CIT, DDB1, TUBB2B, TUBB2A, HNRNPH1, GAN, CSDE1, HNRNPH2, UMPS, ALDOA, TKT, SF3B4, DYNC1I2, CSTB, RPL10, MRPS34, RPL11, TMEM165, RECQL4, PPP2CA, HIRA, PURA, ATP5F1A, EMC1, EXOSC9, LMNA, SPOP, RPL13, LNPK, BRD4, NPM1, TRMT10C, SLC16A1, AGK, AGL, TUBB4A, PSMC5, ITCH, TTC5, PSMC1, KLHL7, HNRNPA2B1, CTNNB1, TRIP13, DPAGT1, CTNND1, PLOD3, CPOX, PLOD1, CFAP300, YARS2, EFTUD2, PPP1CB, EEF1B2, IPO8, TUBB3, AP2M1, USP7, SUPT16H, RARS1, TPM3, SDHA, FTSJ1, PDIA6, ATAD3A, TUFM, KCTD7, ALDH3A2, DKC1, EEF1A2, TBC1D24, SBDS, GEMIN5, PHIP, SNRPE, MASP1, SNRPB, ATP6V1A, ZCCHC8, COPB2, DDX6, VCP, KLHL15, CUL3, AK2, SLC1A3, ACAT1, RHOBTB2, EFNB1, NACC1, FANCI, PDHA1, PTCH1, NONO, CAV1, GLMN, TBCD, EEF2, PALB2, QDPR, DLG4, DLG5, CAPRIN1, CCDC22, LZTR1, GALK1, RIGI, NFE2L2, YWHAE, RBM28, DDX3X, CCDC47, ATP2A2, ADAR, BICD2, KBTBD13, OPA1, NUP62, GMPPA, PGM3, DNMT3B, YWHAG, BCKDHA, CCDC39, BCKDHB, CAD, SMC1A, ARID1A, DARS1, ACTA2, SARS2, HAX1, ASPH, SKIC3, POLR1C, NDUFS1, SEC23A, SRSF1, ATP1A2, ATP1A1, SAMHD1, HSD17B10, HDAC6, HSPD1, CDC45, PUF60, POLR2A, U2AF2, POLD1, RBBP8, POC1B, PCBD1, IARS1, SEC23B, CAMK2G, SLC25A22, NTRK1, SMARCE1, PPP2R2B, XPNPEP3, RAB18, KRAS, VIPAS39, P4HB, FOLR1, TRIM32, TNRC6B, CUL4B	2219	1273	19708	1.66048	1.65166e-11	2.9889e-13	2.60509e-13	48	17.1429	1.14438e-09	ATP6V1A, SMARCB1, NOTCH1, DDX3X, CLTC, HNRNPU, PIK3R2, PIK3R1, PHF6, PRPF8, RHOBTB2, PPP2CA, PPP1CB, EFTUD2, PURA, PUF60, U2AF2, PPP2R1A, NACC1, DPF2, EP300, HRAS, CAMK2G, SPTAN1, SRRM2, DSP, UPF1, DYNC1H1, USP7, PDHA1, USP9X, PTCH1, HUWE1, ARID1A, SMC1A, SMARCA4, PSMC5, HNRNPK, PRKAR1B, DLG4, AGO1, CSNK2B, EEF1A2, HNRNPD, CTNNB1, KRAS, PHIP, LZTR1	279	2.66349	1.33399e-05	1.28258e-07	1.14867e-07	31	25	1.0703e-10	ATF2, DDX46, DHX8, DHX9, ARL1, PPP2R2A, PRPF19, MACROH2A1, HSP90B1, ATP5F1B, PABPN1, MAT2A, WDR5, G3BP2, CCT8, ARIH1, SF3B1, DDX17, HSPA5, RPS8, DNAJA1, SNW1, EIF6, NACA, CARM1, COPS2, SRSF3, CALM1, ABCE1, CALM2, SF1	122	3.93383	1.00522e-06	2.2846e-08	2.11043e-08	33	16.2562	1.4097e-06	DHX8, CSTF3, TNFAIP1, PRPF19, RPL8, ELAVL2, PCMT1, EXOSC10, TUBA3C, PABPN1, RACK1, RPS3, PSMD1, KPNA4, MTREX, ARIH1, HNRNPA1, SF3B1, KPNA1, CCT3, SF3A1, KRT1, UBE2E1, TTC7B, KLHL2, KLHL3, PRPF39, SNW1, COPS2, CANX, SRSF3, UBA1, SF1	199	2.56729	0.0121951	0.000262154	0.00025375	1004	17367
GOTERM_BP_4	GO:0003151~outflow tract morphogenesis	38	1.70404	2.37725e-14	FOXC2, FOXC1, PLXND1, ELN, GATA6, SIX1, TWIST1, RBPJ, CRKL, CDC42, EDNRA, FGF8, SOX17, TBX20, DVL1, NKX2-5, PITX2, TBX1, TGFB2, MEF2C, EDN1, SMAD4, JAG1, MSX2, EYA1, NOG, SOX11, SMAD6, TBX3, DHRS3, TGFBR2, BMP4, CLDN5, CTNNB1, RARB, ZFPM2, FOLR1, FGFR2	2205	82	19068	4.00743	5.85416e-11	4.64885e-13	3.43758e-13	6	2.14286	0.00696039	MEF2C, SMAD4, NOTCH1, CTNNB1, SOX11, FGFR2	279	5.00079	0.99986	0.0368321	0.0287116	0				124					0				203					44	16739
GOTERM_BP_4	GO:0051240~positive regulation of multicellular organismal process	308	13.8117	2.8698e-14	SMARCB1, TFRC, EHMT1, ABAT, GBA1, EMC10, RBPJ, ACTB, SCAMP5, GJA1, EDNRB, RPS19, KAT5, ZMIZ1, DAG1, DPF2, CYP1B1, AKT1, SOX9, SOX6, SOX4, TP63, SOX5, CDON, ACVR1, CCBE1, MEF2C, SMARCC2, SOX11, SCRIB, SOX10, RUNX2, PRKAR1B, BIN1, KCNQ1, PRKD1, ZFPM2, OBSL1, LRPAP1, SLC22A5, AIRE, FOXG1, ARX, GATA6, TWIST1, GATA4, GATA3, PIK3R1, WDR62, GATA2, BLOC1S6, GJC2, RRAS, TERT, RAD21, PLCG2, DHX37, INPP5K, ALX1, NKX2-5, BBS2, STAT5B, WNT10B, EGR2, JAG1, IQSEC2, FZD5, BCL11A, EIF2AK3, FN1, IGF2, EIF2AK2, BRAF, IGF1, GDF6, L1CAM, GDF5, SMARCA2, SMARCA4, COL1A1, AGO2, ADA, NODAL, EZH2, TP73, RET, ECM1, GDI1, NKAP, BRCA1, GLI3, SLC6A3, GLI2, PQBP1, MECP2, IFIH1, PPP3CA, SHH, HYAL1, C1QBP, HYAL2, HRAS, BBS4, EDN1, PARP1, ACTL6B, NOG, ACTL6A, TACR3, PAX6, PAX2, NR5A1, MMP14, PAX8, KIT, FAM20C, PLCB1, DDR2, PAFAH1B1, YAP1, CRB2, FOXC2, FH, FOXC1, GRN, MYRF, SLC20A2, PTH, KARS1, ASCL1, RNF135, SRPX2, CUX2, CUX1, NSD2, MFN2, PMS2, MSX1, EXOSC3, BRD4, GCH1, STAT1, WNT7A, POU4F1, SMOC2, GATM, KITLG, ITCH, WT1, CTNNB1, ATP8A2, PLXND1, KDM1A, FMR1, IHH, ZBTB20, RORA, HOXA11, IGF1R, RIMS2, RIMS1, FGF8, FGF9, BMPER, KMT5B, ARID2, HADH, MAP3K7, CHRNB2, MAP2K1, NKX6-2, CDKL5, MAP2K2, MSX2, TPM3, WNT5A, LIG4, FOXP3, FOXP1, BSCL2, STIM1, SMO, TBC1D24, ROR2, ADNP, GRIA1, CSF1R, CUL7, TNFRSF11A, CACNA1C, LTBP3, SLC9A1, MTM1, EFNB1, ABL1, PLXNA1, NLRP3, OTX2, WNT1, PIBF1, WNT3, WNT4, STRA6, TFAP2A, SMAD2, TGFB2, SMAD4, TGFB1, SMAD3, VDR, TGFB3, ZBTB16, CAV1, GLMN, FOXN1, PHOX2B, QKI, GFAP, BMP4, BMP2, GDNF, RHEB, DLG5, TRPV4, CAPRIN1, CNOT3, TBXAS1, GNAS, ALPL, BMPR1B, OGT, FGFR2, MYF5, RIGI, NFE2L2, FGF10, FGFR1, KDM5B, DDX3X, THRA, FLT4, DOCK8, SIX1, ATP2A2, HMGB1, LMOD3, HK1, GHR, OPA1, SIN3A, PRKG2, TAPT1, YWHAG, KDM6B, MKKS, GRID2, MYOCD, CHUK, ABCC8, PDE4D, AVPR2, DHPS, ATP6AP2, FOXL2, AXIN2, ARID1A, ADRA2B, TGFBR1, TGFBR2, ACTA2, HAX1, PIK3CA, PEX5, IL1RAPL1, ASPA, NLGN3, CAMK2B, SMARCD1, NRXN1, ATP1A2, ATP1A1, CLCN2, DLL1, HDAC6, INS, HSPD1, BICRA, ERBB3, TBX20, SRY, TBX1, NTRK1, SMARCE1, TCF7L2, NTRK2, ARFGEF2, FOXJ1, PTPN11, ATP2B1, TBX5, ACVR2B, TSHR, POLR3A, POLR3B, KRAS, TEK, VIP, TRIM32	2205	1772	19068	1.50309	7.05782e-11	5.56787e-13	4.11715e-13	54	19.2857	3.29809e-07	KDM5B, SETD2, SMARCB1, DDX3X, CHD7, ZBTB20, EHMT1, HK1, MECP2, SIN3A, DPF2, EP300, KMT5B, HRAS, MAP3K7, SOX5, KDM6B, MAP2K1, MEF2C, CDKL5, SOX11, ARID1A, SOX10, ARID1B, FOXP1, PIK3CA, PRKAR1B, ADNP, CAMK2B, NOTCH1, FOXG1, CACNA1C, PIK3R1, GATA3, NSD2, ABL1, MFN2, SPEN, TCF7L2, DYNC1H1, SMAD4, IQSEC2, BCL11A, PTPN11, BRAF, SMARCA2, MTOR, SMARCA4, CNOT3, GNAS, CTNNB1, KRAS, OGT, FGFR2	279	2.08272	0.00041877	8.91186e-06	6.94704e-06	20	16.129	0.0160331	ATF2, PRKAA1, HDAC2, EGR3, PRKCB, DHX9, AMIGO1, STAT3, CYBB, RFX3, PIK3CD, INHBA, ING1, MACROH2A1, SNW1, RBBP4, NACA, SLITRK4, BTK, RBBP7	122	1.76405	0.999996	0.200672	0.188518	31	15.2709	0.00596642	CAMK2D, BTG1, ROCK2, ZBTB46, SRF, ARID4B, LILRA2, ZFP36L1, RBBP4, SLITRK1, SLITRK4, CFL1, RACK1, RPS3, SLAMF6, VPS35, RBBP7, PLXNA4, PRKCI, SMURF2, PRKCE, USP22, STAT3, CYBB, ELOVL6, ESRRG, LILRB4, PTK2, SNW1, IRF4, TLR8	201	1.65961	0.993557	0.149786	0.145877	1444	16741
BIOGRID_INTERACTION	23476:bromodomain containing 4(BRD4)	253	11.3453	1.84695e-15	STEEP1, SMARCAL1, CCNK, SMARCB1, TFRC, EIF4A3, HNRNPU, EHMT1, HNRNPR, THUMPD1, SMC3, RPS19, KAT5, PPP2R1A, LONP1, DPF2, SOX9, SMARCC2, CSNK2A1, NSMCE3, HCFC1, AR, CSNK2B, TARS1, AARS1, SET, XPA, TWIST1, NEDD4L, NCAPH, RAD21, ATG7, RBM10, XRCC4, LARP7, EIF2AK2, NR2F2, SMARCA1, SMARCA2, MED13L, SMARCA4, DHFR, POLA1, H1-4, HNRNPK, STAG2, EPRS1, HNRNPD, CDK13, RPS23, EZH2, GBE1, CLTC, SRP54, ADK, TCF20, BRCA1, PYGL, KIF11, CTCF, PHF6, PHF8, MED17, PQBP1, MECP2, MED12, SYNCRIP, HINT1, MED13, ATIC, QARS1, CHAMP1, DHX16, PHGDH, NANS, H3-3A, UPF1, PCYT1A, PARP1, NSUN2, TUBB, KIF22, MED27, DDB2, RNF168, DDB1, MED23, HADHA, TUBB2B, MED25, KIF2A, HNRNPH1, CSDE1, TKT, YAP1, WDR26, KARS1, PRIM1, RPL11, ASCL1, ATP5F1A, TCOF1, NSD2, LMNA, SPOP, BRD4, SUZ12, NPM1, STAT1, GATAD2B, NFIB, HNRNPA2B1, CTNNB1, TRIP12, NCAPD2, MRE11, KDM1A, FMR1, CTNND1, UBE3A, ACTG1, EDC3, EFTUD2, YY1, PPP1CB, EEF1B2, SMCHD1, NARS1, BANF1, KMT5B, NBN, MAP3K7, AP2M1, USP7, SUPT16H, MAP2K1, MMGT1, VRK1, CHD1L, THOC2, TRNT1, PUS7, TUFM, MAU2, FANCD2, DKC1, TBL1XR1, SBDS, SMS, GEMIN5, ADNP, ANAPC1, SNRPB, ATP6V1A, COPB2, BLM, VCP, RBM8A, CUL3, GTF2E2, ACAT1, NACC1, PGK1, MYH10, MORC2, TFAP2A, FANCI, NONO, CAV1, CPSF3, ASNS, UBE2A, EEF2, DIAPH1, EIF2S3, SON, KIF4A, UBE2T, CAPRIN1, FGFR3, OGT, YWHAE, KDM5B, KDM5C, DDX3X, PTEN, HMGB3, CHD4, ADAR, HMGB1, CHD3, CHD2, CHD1, LMNB2, IRF2BPL, LMNB1, SUMO1, SIN3A, TRPS1, PGM3, UBTF, DNM1L, KDM6A, UNC45A, KDM6B, EIF5A, NUP133, EED, ELAC2, CAD, SMC1A, DDOST, CCNA2, NDUFS7, POLR1A, POLR1C, MYH9, CDH15, ZMYND11, USP14, SMARCD1, KDM3B, PNKP, BRAT1, DDX23, SRSF1, PARN, ATP1A1, MESD, HSPD1, BICRA, CDC42, CDC45, PUF60, POLR2A, U2AF2, POLD1, MAPK1, IARS1, SMARCE1, PTPN11, ASS1, UFM1, RAD50, POLR3A, ERCC3, POLR3B, ERCC2, QRICH1, EIF3F, TAF2, TAF1, CUL4B	2219	1387	19708	1.62005	3.50977e-11	6.48035e-13	5.64818e-13	80	28.5714	6.68279e-28	KDM5B, SETD2, KDM5C, SMARCB1, DDX3X, TRRAP, CHD8, CLTC, PTEN, EHMT1, HNRNPU, TCF20, UBE3A, CHD4, CTCF, CHD3, KIF11, CHD2, PHF6, IRF2BPL, YY1, MECP2, MED12, PPP1CB, EFTUD2, PPP2R1A, SIN3A, UBTF, DPF2, CHAMP1, EP300, KMT5B, DNM1L, SPTAN1, MAP3K7, H3-3A, KDM6A, DSP, KDM6B, UPF1, USP7, MAP2K1, CSNK2A1, MMGT1, ATRX, SMC1A, TBL1XR1, CSNK2B, ADNP, ZMYND11, ATP6V1A, SET, WDR26, KMT2A, DDX23, PRPF8, PUF60, U2AF2, NACC1, NSD2, MORC2, CREBBP, HUWE1, PTPN11, SMARCA2, GATAD2B, SMARCA4, MED13L, H1-4, STAG2, HNRNPK, SON, HNRNPD, CTNNB1, QRICH1, TRIP12, CDK13, OGT, FGFR3, TAF1	279	4.07429	7.79013e-24	1.55789e-24	1.39523e-24	48	38.7097	1.6365e-23	PRKAA1, HDAC2, DDX46, ANP32A, DHX9, ZMYND8, DDX42, PPP2R2A, RTF1, MACROH2A1, DCAF7, HSP90B1, XPO1, ATP5F1B, RBBP4, PABPN1, MAT2A, KIF5B, WDR5, ARIH2, CCT8, ARIH1, RBBP7, SF3B1, H2AZ1, DDX17, EIF5B, KDM2A, UBE2I, CBX5, HSPA5, CSNK1A1, RPS8, STAT3, DNAJA1, ACTC1, SNW1, PSMA2, NACA, CARM1, COPS2, UBA2, SRSF3, ETF1, TAF4, ABCE1, RAN, SF1	122	5.59046	1.537e-19	1.537e-19	1.41983e-19	45	22.1675	5.83299e-12	TOP2B, CSTF3, ZMYND8, RPL8, RNF2, PCMT1, EXOSC10, RBBP4, PABPN1, PCBP1, CFL1, RACK1, RPS3, SMARCAD1, KAT7, MTREX, ARIH1, RBBP7, TNPO1, HNRNPA1, SF3B1, H2AZ1, BRD3, CCT3, G6PD, KDM2A, CSNK1A1, VBP1, USP22, ADRM1, STAT3, UBE2E1, PPP4R3A, INO80, WAPL, UCHL5, ACTC1, SNW1, COPS2, NAA35, SRSF3, UBA1, CDK12, FAM50A, SF1	199	3.21311	5.07704e-08	1.26911e-08	1.22843e-08	1086	17367
GOTERM_BP_4	GO:0098662~inorganic cation transmembrane transport	149	6.68161	3.43346e-14	SLC46A1, TUSC3, NDUFA12, NDUFA10, TMEM94, SLC4A4, EDNRA, EDNRB, SCN11A, PMPCB, PLCE1, SLC39A8, SLC12A6, ATP6V1E1, LARGE1, SCN1B, KCNH1, SCN1A, SLC6A19, KCNH5, SLC6A17, MMGT1, COX6B1, SLC5A6, AFG3L2, SCN10A, CACNB4, SLC9A6, SLC9A7, SCN8A, KCNQ1, SLC9A9, KCNQ2, KCNQ3, KCNQ5, ATP6V1A, KCNE1, ABCB6, ABCB7, CACNA1A, SLC1A3, CACNA1D, CACNA1C, CACNA1E, NALCN, SLC5A5, SLC9A1, TRPM1, GRIN2A, PLCG2, CYC1, KCNN3, NDUFV2, NDUFV1, SCN3A, TRPM3, ATP6V0A1, SURF1, TRPV3, SLC4A11, GRIN2B, GRIN2D, SLC6A5, SLC6A8, TCN2, SLC6A9, TRPV6, TRPV4, PLCH1, SCN2A, SNAP25, COX7B, KCNK9, KCNC1, KCNC3, ATP2A2, MAGT1, SLC6A1, SLC6A3, SEC61A1, KCNT1, KCNT2, UQCRFS1, ATP7A, EDN1, SLC32A1, SLC2A10, KCND3, ABCC8, ATP6AP2, ABCC9, SLC39A13, NDUFS8, PLCB4, NDUFS7, ASPH, NDUFS4, KCNMA1, ATP6V1B2, NDUFS1, SCN4A, MICU1, PLCB1, ATP6V0C, SLC25A4, ATP6V1B1, SLC24A1, NDUFB8, SLC24A4, NDUFB7, SLC20A2, KCNA1, NDUFB3, KCNA2, KCNA4, ATP1A3, ATP1A2, ATP1A1, CLCN3, TMEM165, ATP5F1A, SLC17A5, CNNM2, SLC13A5, SLC25A22, KCNJ2, NDUFA9, NDUFA8, KCNJ6, NDUFA6, SLC12A5, SLC16A1, KCNJ10, KCNJ8, KCNJ11, SLC31A1, KCNB1, NDUFA1, CTNS, ATP2B2, ATP2B1, MCOLN1, ATP5F1D, GRIN1, TMCO1, HCN2, KCNK3, HCN1, KCNK4	2205	691	19068	1.86468	8.45297e-11	6.60941e-13	4.88732e-13	26	9.28571	2.95449e-05	ATP6V1A, SNAP25, KCNA2, ITPR1, CACNA1A, ATP1A3, CACNA1C, SLC6A1, CACNA1E, CACNA1G, GRIN2A, KCNT1, TRPM3, ATP6V0A1, KCNH1, SCN1A, MMGT1, KCNB1, KCND3, GRIN2B, GRIN1, SCN8A, KCNQ2, KCNQ3, SCN2A, KCNK3	279	2.57156	0.0368273	0.000382878	0.000298464	0				124					0				203					542	16739
GOTERM_BP_4	GO:0060324~face development	30	1.34529	5.12914e-14	DLX5, SOX3, EDNRA, RRAS, ZIC3, MAPK1, MSX1, BBS4, STRA6, TBX1, MKKS, MAP2K1, TGFB1, MAP2K2, TGFB3, NOG, WNT5A, PTPN11, BRAF, GRHL2, SKI, COL1A1, CLDN5, ALDH1A3, MYH3, ASPH, ALDH1A2, PAX9, RAF1, RAB3GAP1	2205	54	19068	4.80423	1.26384e-10	9.79705e-13	7.24441e-13	7	2.5	0.000130641	SKI, MAP2K1, ANKRD11, CHD7, EP300, BRAF, PTPN11	279	8.85942	0.15289	0.00137119	0.00106888	0				124					0				203					24	16739
GOTERM_BP_4	GO:0006936~muscle contraction	71	3.18386	5.85711e-14	ATP8A2, LMOD3, MYLK, COMP, GJA1, EDNRA, EDNRB, SCN11A, PPP1R13L, LARGE1, SCN1B, SCN1A, GAMT, CHRNB2, CHRNB1, MKKS, EDN1, CCDC78, CHUK, TPM3, KCND3, TPM2, MYL11, GAA, ABCC9, ACTA2, ACTA1, SCN10A, MYH3, PIK3CA, ASPH, MYL1, SCN8A, KCNQ1, KCNMA1, TNNT3, MYH8, SCN4A, ALDOA, CRYAB, MYH6, CHRNA1, KCNE1, TAFAZZIN, NEDD4L, CACNA1D, ATP1A2, CACNA1C, ATP1A1, SLC9A1, GLRA1, CHRNG, TBX20, MYH11, DMD, NKX2-5, SCN3A, CERT1, KCNJ2, BBS2, FKRP, KCNJ8, DMPK, STAC3, TBX3, GNAO1, SLC6A8, GDNF, SCN2A, FGF12, ADA	2205	238	19068	2.57975	1.44439e-10	1.11015e-12	8.20897e-13	11	3.92857	0.00268327	GNAO1, PIK3CA, KCND3, SCN8A, CACNA1C, SCN2A, FGF12, CERT1, MTOR, CACNA1G, SCN1A	279	3.15876	0.967036	0.0174757	0.0136228	0				124					10	4.92611	0.000945792	GJC1, CAMK2D, KCND2, PABPN1, ROCK2, KCNJ12, APBB2, SSTR2, MYH4, MAP2K6	201	3.98595	0.549627	0.051669	0.0503206	167	16739
BIOGRID_INTERACTION	7415:valosin containing protein(VCP)	195	8.74439	3.57785e-15	CYFIP2, NUP107, NUDT2, ACTB, GOLGA2, PPP2R1A, LONP1, AKT1, ATP6V1E1, GLUL, TP63, NUP214, COG5, COG4, AP1B1, DNAAF5, BCS1L, AR, IFT88, CSNK2B, OBSL1, TELO2, SHMT2, PIK3R2, OSGEP, NCAPH, GIGYF2, SLC5A5, SNX3, SPAST, PDCD10, PCBP2, NKX2-1, FN1, LARP7, GRIN2D, COL1A1, GLUD1, PPFIBP1, HNRNPK, STAG2, MKS1, PPT1, SPRTN, ALDH18A1, EZH2, COX7B, KIF14, MAGT1, BRCA1, PPP3CA, HINT1, AASS, TUBB, RIPK4, DDB2, TUBB2B, ALDH5A1, KIFBP, HNRNPH1, WAC, FAM20C, HNRNPH2, TKT, DLD, VAMP2, YAP1, DYNC1I2, RECQL4, PPP2CA, SLX4, EMC1, LMNA, MFN2, RPL13, NCDN, LNPK, BRD4, BCAP31, SUZ12, GABRA1, NPM1, PEX19, CRBN, STAT1, LRPPRC, RAB11B, PSMC5, CCDC8, PSMC1, OTULIN, RAB3GAP2, CTNNB1, TRIP12, COQ8A, RAB3GAP1, CTNND1, EFTUD2, TUBB3, LAMP2, AP2M1, USP7, SUPT16H, MAP2K1, FBXW11, UBE4A, ATAD3A, TUFM, STIM1, FANCD2, EEF1A2, PLAA, ADNP, RAF1, ATP6V1A, CUL7, BLM, VCP, BRSK2, CD151, RBM8A, TUBGCP2, UBA5, CUL3, HTRA2, CACNA1C, MTM1, CYC1, NDUFV2, NDUFV1, FANCI, CAV1, TBCD, SON, TPP1, YWHAE, DOCK7, NGLY1, ATP2A2, LMNB2, HK1, SUMO1, AP1G1, NUP62, DNM1L, YWHAG, TNPO3, BCKDHA, EIF5A, ADSL, AVPR2, BCKDHB, DDX54, PEX1, TGFBR2, NDUFS8, HAX1, NDUFS7, ALS2, ASPH, POLR1C, NDUFS1, CILK1, USP14, PPP1R15B, KDM3B, BRAT1, ETFDH, CLN6, HDAC6, INS, HSPD1, IFT74, POLR2A, U2AF2, GNA11, VPS53, MAPK1, SLC25A24, NDUFA9, NTRK1, NDUFA8, ARFGEF2, NDUFA6, PTPN11, ERCC3, RAB14, GLB1, ERCC8, ERCC6, P4HB, EIF3F, SLIRP, SEC24D, CUL4B	2219	993	19708	1.7441	6.60663e-11	1.23211e-12	1.07389e-12	37	13.2143	2.0224e-07	ATP6V1A, ITPR1, PIK3R2, CACNA1C, PRPF8, HK1, PPP2CA, EFTUD2, SPAST, U2AF2, PPP2R1A, MFN2, EP300, DNM1L, SPTAN1, SRRM2, DSP, GABRA1, USP7, MAP2K1, COG4, ATRX, HUWE1, PTPN11, MTOR, PSMC5, STAG2, HNRNPK, SON, RAB14, CSNK2B, EEF1A2, WAC, CTNNB1, TRIP12, ADNP, VAMP2	279	2.63203	0.00235473	1.00311e-05	8.98374e-06	22	17.7419	6.32836e-07	EIF4A2, HDAC5, PRKAA1, HSPA5, RPS8, ELAVL4, PRPF19, DCAF7, HSP90B1, NFKB2, ACTC1, ATP5F1B, RBBP4, PSMA2, WDR5, G3BP2, ARIH2, SRSF3, CCT8, ARIH1, CLASP1, MAP4K4	122	3.57895	0.00592597	4.50273e-05	4.15946e-05	22	10.8374	0.00105392	CCT3, EIF4A2, RRM2, DTNB, VBP1, PRPF19, WAPL, RNF2, ACTC1, COL1A2, RBBP4, CRY2, CANX, RPS3, CTNNA1, PSMD1, SRSF3, ARIH1, HNRNPA1, CLASP1, MAP4K4, ARF6	199	2.19413	0.999897	0.0392922	0.0380326	776	17367
GOTERM_BP_4	GO:0042552~myelination	49	2.19731	6.58026e-14	HYCC1, CNTNAP1, HEXB, HEXA, PTEN, MPZ, AKT2, DAG1, AKT1, LARGE1, HRAS, ABCD1, MAP2K1, NKX6-2, MAP2K2, MYOC, TSC1, SOX10, POMGNT1, AFG3L2, CLDN5, GNPAT, SCN8A, COL6A1, RAF1, SOS1, ASPA, MYRF, ADAM22, ERBB3, ADGRG6, MAPK1, JAM3, EIF2B5, NTRK2, EIF2B4, EGR2, TGFB1, KCNJ10, LGI4, QKI, GALC, FIG4, SKI, ERCC2, ACER3, PLP1, DEGS1, SCN2A	2205	131	19068	3.23461	1.6222e-10	1.23769e-12	9.15209e-13	8	2.85714	0.00312167	SKI, MAP2K1, SCN8A, COL6A1, PTEN, SCN2A, HRAS, SOX10	279	4.17368	0.98114	0.0197993	0.0154341	0				124					0				203					82	16739
BIOGRID_INTERACTION	4722:NADH:ubiquinone oxidoreductase core subunit S3(NDUFS3)	91	4.08072	3.66148e-15	GFM1, CLPB, NDUFA12, TACO1, RMND1, NDUFA10, KIF14, ATP2A2, ETFA, ACTB, GLE1, EFTUD2, AUH, AIFM1, TCTN3, C1QBP, LONP1, PMPCB, UQCRFS1, ATP6V1E1, BCKDHA, ACAD9, BCKDHB, PLPBP, SDHA, CIT, TUFM, HADHA, NDUFS8, NDUFS7, ASPH, SCO1, AGPS, PCCB, NDUFS4, ATP6V1B2, NDUFS1, TMEM126B, DLD, ATP6V1A, CUL7, NDUFB8, VCP, NDUFB7, UQCRB, NDUFB11, SHMT2, COX15, CUL3, NDUFB3, HTRA2, FOXRED1, TMEM70, HSPD1, RECQL4, DHX30, FZR1, CYB5R3, OXCT1, NPHP1, COX14, CYC1, NDUFV2, NDUFV1, NTRK1, NDUFA9, WWOX, NDUFA8, SURF1, TGFB1, SLC16A1, PDHA1, NDUFA6, MDH2, NONO, FN1, NDUFA1, LARP7, COQ9, EEF2, LRPPRC, NDUFAF8, MTRFR, UQCRQ, PPT1, SPRTN, OGDH, TPP1, COQ8A, SLIRP, OTC	2219	340	19708	2.3771	6.81308e-11	1.23798e-12	1.079e-12	0				280					0				124					0				203					249	17365
BIOGRID_INTERACTION	9694:ER membrane protein complex subunit 2(EMC2)	96	4.30493	4.16171e-15	FKBP10, ACADVL, TFRC, CCDC47, SLC2A1, CIB2, PLOD3, ATP2A2, UFSP2, EMC10, PLOD2, HMGB1, PYGL, PLOD1, NADSYN1, MED17, EFTUD2, NSDHL, ATIC, TCTN3, TCTN2, DBT, LONP1, PGM1, BCKDHA, MCCC2, MMGT1, TUBB, ACAD9, SDHA, DDOST, TUFM, HADHA, TUBB2B, HAX1, NDUFS8, NPC1, NDUFS7, ASPH, FANCD2, MMP15, TMEM216, AGPS, ATP6V1B2, NDUFS1, NSRP1, DLD, ALDH7A1, RABL6, COPB2, AARS1, NDUFB8, VCP, KARS1, SRSF1, HSD17B4, XPC, ATP1A1, ZMPSTE24, RAP1B, EMG1, ATP5F1A, PUF60, TMEM67, EMC1, LMNA, PGK1, CYC1, NDUFV2, NDUFV1, RBM10, SLC25A24, ATP6V0A1, EDEM3, EVC2, NTRK1, NDUFA8, PDHA1, MDH2, MBOAT7, AGL, COQ9, ATP2B1, EEF2, L1CAM, TUBB4A, LRPPRC, PSMC5, EPRS1, CPS1, TMEM237, CCDC8, HNRNPA2B1, SPRTN, OGDH, STT3B	2219	369	19708	2.31063	7.63891e-11	1.35774e-12	1.18339e-12	0				280					6	4.83871	0.0772909	ATP5F1B, DDX46, HSPA5, SF3B1, HSP90B1, SF1	122	2.62668	1	0.402393	0.371716	0				203					267	17367
BIOGRID_INTERACTION	28976:acyl-CoA dehydrogenase family member 9(ACAD9)	100	4.4843	4.13068e-15	NDUFA12, TACO1, OGDHL, THG1L, FLAD1, DPF2, LONP1, PMPCB, MMUT, HADH, PDHX, MMGT1, FBXW7, PUS1, BCS1L, SDHA, ATAD3A, TUFM, GTPBP3, LARS2, AFG3L2, PREPL, CLPP, SUCLG1, TMEM126B, CARS2, GCDH, NDUFB11, ABCB7, SHMT2, COX15, HTRA2, ACAT1, DHX30, NDUFV2, NDUFV1, SURF1, PDHA1, PNPT1, PYCR1, A2ML1, PYCR2, GLUD1, OCLN, NDUFAF2, OGDH, GFM1, RMND1, SLC2A1, ETFA, ETFB, DHTKD1, SYNCRIP, AUH, AIFM1, C1QBP, DBT, ACADM, DLAT, HIBCH, ELAC2, MRPS22, MRPS2, DDX54, HADHA, NDUFS8, SARS2, NDUFS7, ASPH, IVD, NDUFS4, NDUFS1, VAMP2, YAP1, ECHS1, CTDP1, MRPS34, HSD17B10, TMEM70, HSPD1, RECQL4, CDC42, OXCT1, EMC1, PDSS2, PDSS1, IARS2, NTRK1, NDUFA9, NDUFA8, LINGO1, NDUFA6, TRMT10C, MDH2, NUBPL, MMAB, ATP5F1D, LRPPRC, RTN4IP1, SLIRP	2219	392	19708	2.26568	7.63891e-11	1.35774e-12	1.18339e-12	0				280					0				124					0				203					292	17365
GOTERM_BP_4	GO:0055086~nucleobase-containing small molecule metabolic process	138	6.18834	8.41648e-14	DPAGT1, KDM1A, NDUFA12, GLDC, NDUFA10, MPI, NUDT2, OGDHL, RORA, NADSYN1, FLAD1, ENPP1, MLYCD, MMUT, MCCC2, PDHX, ENTPD1, DGAT1, SLC35C1, CASK, ACSL4, SDHA, DPM1, CACNB4, SUCLG1, FAR1, HPRT1, GNE, ATP6V1A, GCDH, RNASEH2B, HACD1, VCP, NDUFB11, NPR2, AK2, ACAT1, BLOC1S6, FUT8, PGK1, NDUFV2, NDUFV1, PDHA1, TGFB1, TGDS, IDH2, SLC52A3, PMM2, DHFR, CPS1, TMEM237, OGDH, PPT1, ADA, GALK1, ADK, HK1, DHTKD1, MFSD8, GMPPB, NADK2, HINT1, MCEE, ATIC, OPA1, GMPPA, PGM3, TK2, HMGCS2, DLAT, NANS, ABCD1, PGM1, AASS, ADSL, ELOVL4, PARP1, PDE4D, CAD, ABCC6, AMPD2, ABCC9, COASY, NT5C3A, MYH3, NDUFS8, NDUFS7, RRM2B, COL6A1, NDUFS4, ATP6V1B2, MYH8, NDUFS1, TKT, UMPS, ALDOA, ATP6V0C, DLD, MYH6, ATP6V1B1, GUCY2C, PRPS1, NDUFB8, GALT, NDUFB7, MVK, NAXE, PTH, KARS1, HAAO, NDUFB3, GNAI3, HSD17B4, ATP1A2, SAMHD1, PAPSS2, PTHLH, ADCY5, ATP5F1A, UGP2, RAB23, MAPK1, NDUFA9, SLC35A1, NDUFA8, FKRP, NDUFA6, MDH2, NDUFA1, CTNS, ATP5F1D, GCK, DHODH, PDE10A, PC, NMNAT1, FCSK, NAXD	2205	629	19068	1.89725	2.07358e-10	1.57108e-12	1.16173e-12	0				280					0				124					0				203					491	16739
BIOGRID_INTERACTION	549:AU RNA binding methylglutaconyl-CoA hydratase(AUH)	82	3.67713	5.29491e-15	COX7B, GFM1, NDUFA12, TACO1, PRORP, ETFA, ETFB, PLOD1, YARS2, THG1L, DHTKD1, NFU1, AUH, FLAD1, DBT, NARS2, LONP1, UQCRFS1, DLAT, MMUT, HADH, AASS, POLG, BCKDHA, PUS1, ELAC2, MRPS22, ACAD9, MRPS2, DDX54, DARS2, BCS1L, SDHA, GTPBP3, AFG3L2, HADHA, LARS2, PREPL, SARS2, NDUFS8, NDUFS7, PPA2, CLPP, NDUFS4, SUCLG1, NDUFS1, CARS2, GCDH, ECHS1, ABCB7, SHMT2, MRPS34, HSD17B10, FOXRED1, HSPD1, ACAT1, DHX30, OXCT1, RAD21, IARS2, NDUFV2, NDUFV1, NDUFA9, PNPT1, TRMT10C, PDHA1, NDUFA6, MDH2, NUBPL, MMAB, PYCR1, PYCR2, ATP5F1D, LRPPRC, COQ5, ALDH4A1, GLUD1, NDUFAF2, OGDH, CTNNB1, RTN4IP1, SLIRP	2219	292	19708	2.49411	9.90994e-11	1.66888e-12	1.45457e-12	0				280					0				124					0				203					210	17365
BIOGRID_INTERACTION	4719:NADH:ubiquinone oxidoreductase core subunit S1(NDUFS1)	82	3.67713	5.29491e-15	SLC25A1, PIGS, GFM1, CLPB, GDI1, KDM1A, GPAA1, NDUFA12, TACO1, CLTC, RMND1, KIF14, ATP2A2, ACTB, HK1, AUH, AIFM1, OPA1, TCTN3, C1QBP, LONP1, PMPCB, ABCD1, BCKDHA, MCCC2, MMGT1, ACAD9, BCKDHB, COX6B1, TUFM, AFG3L2, HADHA, NDUFS8, NDUFS7, ASPH, SCO1, FANCD2, PCCB, NDUFS4, ATP6V1B2, TMEM126B, FBP1, ATP6V1A, VCP, UQCRB, NDUFB11, COX15, CUL3, NDUFB3, HTRA2, ATP1A1, TMEM70, HSPD1, INS, RECQL4, DHX30, EMC1, COX14, CYC1, NDUFV2, NDUFV1, NTRK1, NDUFA9, NDUFA8, SURF1, PDHA1, NDUFA6, WFS1, MDH2, MBOAT7, NDUFA1, COQ9, LRPPRC, MTRFR, UQCRQ, GNB2, OGDH, KRAS, TPP1, P4HB, SLIRP, OTC	2219	292	19708	2.49411	9.90994e-11	1.66888e-12	1.45457e-12	0				280					0				124					0				203					210	17365
BIOGRID_INTERACTION	8473:O-linked N-acetylglucosamine (GlcNAc) transferase(OGT)	174	7.80269	5.79073e-15	CLPB, PRORP, CTNND1, GBA1, HNRNPR, THUMPD1, CWC27, RBPJ, ACTB, EDC3, CRKL, PPP1CB, EFTUD2, SMCHD1, TUBB3, PPP2R1A, SNIP1, PSPH, MCCC2, RARS2, PDHX, USP7, RARS1, CSNK2A1, FBXW11, DYRK1A, P3H1, VRK1, SCRIB, LEMD2, PDIA6, ATAD3A, THAP1, TUFM, GTPBP3, HCFC1, TBL1XR1, PRKAR1A, CSNK2B, CARS2, ALDH7A1, KMT2E, FTO, PSMD12, SHMT2, UBA5, GATA6, DHX30, SPAST, UBR7, PCBP2, PGK1, NPHP3, NDUFV1, TOE1, SMAD2, HARS1, XRCC4, FUCA1, NONO, SETD1A, GLMN, UPF3B, EIF2AK2, CDC6, GLUD1, H1-4, OCLN, HNRNPK, DLG3, TBCE, HNRNPD, TCF4, TPP1, OGT, BAP1, RIGI, CEP57, FKBP10, DDX3X, GDI1, CCDC47, WDR4, SRP54, NKAP, BRCA1, PHF6, SGSH, PHF8, HS2ST1, ALAD, PPP3CA, SYNCRIP, TUBA1A, ATIC, SIN3A, NUP62, DBT, PHGDH, CTSD, PGM1, AASS, KDM6A, ADSL, PARP1, TUBB, ACTL6A, PPP2R5C, TUBG1, TRAF7, CTU2, TUBB2B, SARS1, TUBB2A, SARS2, ALDH5A1, ASPH, ACOX1, HNRNPH1, ALDH1A2, HNRNPH2, MICU1, UMPS, ALDOA, DLD, SF3B4, USP14, SMARCD1, CSTA, FH, RPL10, KARS1, PNKP, PRIM1, VPS4A, RPL11, LRP4, HSPD1, CLN5, HIRA, PURA, ATP5F1A, PUF60, U2AF2, OXCT1, LMNA, RPL13, SHOC2, LNPK, BRD4, NTRK1, SMARCE1, WWOX, NPM1, TRMT10C, ASCC1, PCGF2, TUBB4A, TRIT1, PEX14, ASXL1, ALDH4A1, PSMC5, KANSL1, WT1, GLB1, PSMC1, HNRNPA2B1, ASXL2, POMK, TRIP12, VIPAS39, P4HB, EIF3F	2219	857	19708	1.80324	1.07358e-10	1.79474e-12	1.56427e-12	34	12.1429	1.74478e-07	KMT2E, DDX3X, KMT2A, KMT2C, PHF6, PPP1CB, EFTUD2, PURA, SPAST, PUF60, U2AF2, PPP2R1A, SIN3A, SHOC2, HIVEP2, KDM6A, USP7, CREBBP, CSNK2A1, SETD1A, DYRK1A, HUWE1, ASXL1, H1-4, TRAF7, PSMC5, HNRNPK, KANSL1, TBL1XR1, CSNK2B, HNRNPD, TCF4, TRIP12, OGT	279	2.80244	0.00203182	8.92629e-06	7.9943e-06	27	21.7742	1.03472e-11	HDAC5, DHX9, PRPF19, HSP90B1, XPO1, ATP5F1B, RBBP4, PABPN1, MAT2A, KIF5B, WDR5, G3BP2, ARIH2, CCT8, RBBP7, DDX17, HSPA5, WARS1, DNAJA1, ACTC1, SNW1, PSMC3, CARM1, COPS2, YME1L1, ETF1, SF1	122	5.08939	9.71806e-08	3.0369e-09	2.80538e-09	24	11.8227	1.79159e-05	CCT3, CAMK2D, KRT1, PRPF19, RPL8, PTBP2, UCHL5, ACTC1, SNW1, EIF5, PSMC3, RBBP4, PABPN1, PCBP1, COPS2, PPAT, RPS3, LUC7L3, KPNA4, UBA1, RBBP7, HNRNPA1, SF1, KPNA1	199	2.77345	0.144391	0.00194903	0.00188654	656	17367
GOTERM_BP_4	GO:0048701~embryonic cranial skeleton morphogenesis	27	1.21076	1.00935e-13	FOXC2, EIF4A3, SIX1, TWIST1, GLI3, MED12, NDST1, FGF8, HOXA1, TFAP2A, TBX1, SMAD2, SMAD3, PRRX1, IRX5, TGFB3, IFT140, WDR19, GRHL2, TGFBR1, RUNX2, TGFBR2, BMP4, TBX15, MMP14, FGFR2, NODAL	2205	45	19068	5.18857	2.48665e-10	1.86996e-12	1.38274e-12	0				280					0				124					0				203					18	16739
GOTERM_MF_2	GO:0016740~transferase activity	396	17.7578	1.36323e-13	XYLT2, XYLT1, EHMT1, ABAT, MYLK, ALKBH8, GCSH, NDST1, CLP1, ZMIZ1, AKT2, AKT1, LRAT, PRKACA, PRKACB, GAMT, CSNK2A1, RNF125, PRKAR1B, PRKAR1A, HECW2, HPRT1, PRKD1, GNE, LIPT2, LIPT1, SHMT2, PRDM15, NEDD4L, PRDM13, PRDM12, TERT, ST3GAL5, CHST14, PIP5K1C, FDFT1, ST3GAL3, B3GALNT2, PLK4, CDK19, HACE1, CHKA, DMPK, EIF2AK1, SETD1B, SETD1A, EIF2AK3, EIF2AK2, BRAF, GNPTG, CDK10, CDK13, CDK16, EZH2, RET, SETD5, MOCS2, PIGO, PIGN, HEXB, HEXA, ADK, CHM, PYGL, PIGW, PIGV, PIGY, MED17, TRIM8, MED12, LFNG, DSTYK, SHH, ATIC, MECOM, TK2, IKBKG, JARID2, JAK3, ELOVL4, CRPPA, NSUN2, RIPK4, TACR3, MED27, PGM2L1, DDB2, CIT, RNF168, PIGB, HADHA, PIGA, AGPS, PIGK, PIGM, PIGG, TKT, PIGH, CHST3, KARS1, PAPSS2, RNF135, NSD2, EXTL3, BRD4, TRMT10A, TRMT10C, GK, KIDINS220, AGK, AGL, TRMT1, GATM, NMNAT1, TAOK1, RLIM, COQ8A, PLOD3, THG1L, NEK1, KMT5B, LARGE1, MAP3K7, MAP2K1, MAP2K2, CDKL5, PCYT2, DGAT1, MAGI2, DYRK1A, VRK1, FBXO11, FTSJ1, TRAIP, KAT6B, KAT6A, SMS, MAPKAPK5, ROR2, CSNK1G1, FTO, CSF1R, MAGEL2, BRSK2, CUL3, AK2, UBR1, ABHD5, ACAT1, PORCN, TKFC, UBR7, ABL1, PGK1, CERT1, NEK8, BRPF1, FANCL, GOT2, B3GALT6, CDK8, YRDC, OGT, POMT2, RNF13, FLT4, POMT1, FTCD, NADK2, DNMT3B, TLK2, PRKG2, HMGCS2, CHUK, UGT1A1, DHPS, DNMT3A, AMT, MSL2, COASY, NT5C3A, METTL23, TRAF7, PIK3CA, POLR1A, POLR1C, POLR1D, AGXT, HDAC4, PRPS1, PPM1D, CDC42, POLR2A, FKTN, SMARCE1, NTRK1, NTRK2, FKRP, MMAB, MBOAT7, CDC42BPB, TRIT1, POLR3A, POLR3B, PSAT1, MAB21L1, TRIM37, BCOR, NAGS, MMACHC, TRIM32, CCNK, TP53RK, GBA1, GBA2, RPS6KA3, KAT5, FLAD1, GLUL, EPHB4, ACVR1, PDHX, ALG8, ALG9, ALG6, ALG2, ALG3, ALG1, ESCO2, MAPK8IP3, GNPAT, CSNK2B, SIK1, OBSL1, TMTC3, PIK3R1, LIAS, OSGEP, PTDSS1, DPH5, NUS1, EGR2, INSR, SIAH1, EXT1, EXT2, POLA1, WNK3, ALDH18A1, GPAA1, GBE1, BRCA1, SPTLC2, HYAL1, DLAT, NANS, RSPRY1, PCYT1A, PRMT7, PARP1, STRADA, ZDHHC15, CNKSR2, CNKSR1, CTU2, KIT, UFC1, FAM20C, UMPS, PRMT9, DDR2, GUCY2C, PRIM1, PAK1, METTL5, MGAT2, PAK3, SUZ12, MAP3K1, PEX10, PEX12, GCK, MIB1, ITCH, ZDHHC9, TRIP12, PNPLA1, PNPLA2, OTC, DPAGT1, PRDM6, IHH, CIB2, BUB1B, UBE3A, TMEM260, UBE3B, IGF1R, GNPTAB, RXYLT1, HADH, PDGFRB, FBXW11, UBE4A, CASK, ALG13, ALG12, MAT1A, ALG11, TRNT1, MID1, MID2, DHDDS, DPM1, DKC1, EOGT, RAF1, NPR2, LTBP1, EMG1, FUT8, COX10, PNPT1, CRIM1, DOLK, UBE2A, COQ5, TBCK, SEPSECS, COQ2, UBE2T, PI4KA, STT3A, TAB2, STT3B, BMPR1B, FGFR3, FGFR2, FGFR1, GALK1, KDM5A, KDM5C, B4GALT1, TAT, MAST1, MTR, GPHN, HK1, HS2ST1, IRF2BPL, GMPPB, GMPPA, DBT, SCYL1, POLG, HGSNAT, EED, CAD, PEX2, POMGNT2, POMGNT1, TGFBR1, TGFBR2, SETBP1, B4GALT7, CILK1, CAMK2B, MVK, GALT, TAFAZZIN, NAA20, PNKP, CAMK2A, CBL, CLN5, RNF113A, UGP2, ERBB3, CHSY1, OXCT1, POLD1, MAPK1, PDSS2, PDSS1, CAMK2G, NAA10, B3GAT3, ACVR2B, MAPK10, FCSK, POMK, ERCC8, KRAS, NAA15, TEK, TAF1	2193	2461	19124	1.40321	1.37699e-11	1.96694e-12	1.34375e-12	71	25.3571	1.40528e-08	SETD5, SETD2, KDM5C, TRIO, TRRAP, MAST1, EHMT1, UBE3A, HK1, IRF2BPL, MED12, RPS6KA3, TLK2, EP300, KMT5B, MAP3K7, MAP2K1, CDKL5, CSNK2A1, DNMT3A, DYRK1A, MSL2, CASK, ALG13, FBXO11, DHDDS, CNKSR2, TRAF7, PIK3CA, SETBP1, PRKAR1B, KAT6B, HECW2, KAT6A, CSNK2B, HDAC4, CAMK2B, KMT2D, KMT2A, SRCAP, KMT2C, KMT2B, PIK3R1, PPM1D, CBL, NSD1, NSD2, ABL1, CAMK2G, CERT1, CREBBP, BRPF1, NAA10, KIDINS220, SETD1A, HUWE1, BRAF, MTOR, MIB1, CDK8, TAOK1, KRAS, TAB2, TRIP12, NAA15, BCOR, CDK13, OGT, FGFR3, FGFR2, TAF1	278	1.98464	8.15064e-07	9.21241e-08	6.40185e-08	27	21.7742	0.00551741	ATF2, PRKAA1, UBE2D3, PIK3CD, RNF19B, PRPF19, RPGR, C1GALT1C1, MAT2A, WDR5, ARIH2, ARIH1, CLASP1, MAP4K4, MAP2K4, UBE2H, KDM2A, UBE2I, PRKCB, CSNK1A1, CARM1, CAMK4, BTK, UBA2, FBXL3, CALM1, CALM2	122	1.71977	0.258266	0.0198627	0.0132418	47	23.1527	6.9068e-05	ALAS2, CAMK2D, ROCK2, TUT4, DOT1L, TNFAIP1, PRPF19, NLK, RNF2, SRM, HDAC7, DCAF1, PCMT1, MAPK8, PPAT, PAPOLG, NDST3, KAT7, ARIH1, PRPS1L1, CLASP1, MAP4K4, MAP2K6, PIAS4, BRD3, MAP2K4, PRKCI, PRMT8, KDM2A, SMURF2, PCGF5, CSNK1A1, PRKCE, USP22, NEK6, PCGF3, UBE2E1, UBE2QL1, ELOVL6, PTK2, ERN1, UBE2R2, NAA35, PIK3C3, SGK3, CDK12, MAP3K14	203	1.79916	0.00365404	0.000745934	0.000593985	2038	16809
BIOGRID_INTERACTION	83943:inner mitochondrial membrane peptidase subunit 2(IMMP2L)	98	4.39462	6.55836e-15	CLPB, NDUFA12, TACO1, PRORP, CISD2, CPOX, FLAD1, NUP214, CSNK2A1, ALG6, BCS1L, SDHA, ATAD3A, GTPBP3, LARS2, AFG3L2, PREPL, PPA2, TMEM126B, CARS2, SLC27A4, GCDH, RNASEH2A, SHMT2, COX15, AK2, PIK3R1, CYC1, NDUFV2, NDUFV1, FDFT1, PNPT1, TBCD, PYCR1, PYCR2, NR2F2, COQ5, DIAPH1, CPS1, LAS1L, NDUFAF2, OGDH, HNRNPD, TUBGCP4, ACADVL, GFM1, PIGT, DOCK7, ETFA, DHTKD1, OPA1, AIFM1, C1QBP, NUP62, CHAMP1, ACADM, RAC1, AASS, POLG, BCKDHA, UPF1, PPP1R12A, MRPS22, ACAD9, MRPS2, NT5C3A, NDUFS8, NDUFS7, HNRNPH1, SLC25A19, NDUFS4, POLR1D, NDUFS1, MICU1, SLC25A4, ECHS1, MRPS34, HSD17B4, FOXRED1, HDAC6, HSPD1, POLR2A, VPS53, IARS2, CAMK2G, NDUFA9, NDUFA8, NDUFA6, MDH2, MMAB, ATP5F1D, TTC19, LRPPRC, QRICH1, RTN4IP1, P4HB, SLIRP, CUL4B	2219	383	19708	2.27255	1.2181e-10	1.99933e-12	1.74259e-12	0				280					0				124					0				203					285	17365
GOTERM_BP_4	GO:0043067~regulation of programmed cell death	287	12.87	1.2208e-13	TFRC, GBA1, ACTB, SOX2, RPS6KA3, SYNGAP1, EDNRB, KAT5, PPP2R1A, CYP1B1, AKT1, SOX9, SOX4, TP63, ACVR1, MEF2C, CSNK2A1, HNF1B, SCRIB, WDR73, SOX10, MAPK8IP3, AR, BIN1, SIK1, ADPRS, RPL26, AARS1, SET, STXBP1, GATA6, TWIST2, TWIST1, GATA4, GATA3, PIK3R1, GATA2, GRIN2A, TERT, PDCD10, RAD21, PLCG2, ALX3, ALX4, NKX2-5, ZBTB7A, ATG7, RBM10, STAT5B, WNT10B, CDK19, CRADD, BCL11B, SIAH1, EIF2AK3, PYCR1, EIF2AK2, BRAF, IGF1, GDF5, HNRNPK, ACER3, WNK3, PPT1, RETREG1, ADA, TP73, RET, FOXE3, GBE1, KIF14, SMG9, BRCA1, GRIK2, FMN2, PEPD, GLI3, GLI2, MECP2, DSTYK, SHH, MECOM, QARS1, AIFM1, TCTN3, C1QBP, SMPD1, CTSK, HYAL2, JAK3, HRAS, CTSD, EDN1, PARP1, ARG1, NOG, ACTL6A, PAX2, DDB1, ZEB2, COL2A1, BBS10, PAX8, PTRH2, KCNMA1, KIT, RARB, CRYAA, CRYAB, RAPSN, DDR2, YAP1, FOXC2, FOXC1, GRN, ASAH1, RPL10, PTH, CRYBA1, ASCL1, LMNA, SC5D, MFN2, MSX1, BCAP31, WWOX, NPM1, GCH1, STAT1, KCNB1, PCGF2, WNT7A, POU4F1, PSMC5, KITLG, ITCH, NMNAT1, WT1, CTNNB1, MRE11, PLXND1, KDM1A, IHH, HOXA13, IGF1R, COMP, FGF8, CCND2, PITX3, MSX2, FBXW7, WNT5A, LIG4, MITF, FBXO11, ATAD3A, POU3F3, FOXP1, MYCN, SMO, MADD, EEF1A2, PHIP, AIPL1, ADNP, STAMBP, RAF1, SLC27A4, CSF1R, VCP, HTRA2, SLC9A1, ABL1, WNT1, WNT4, GRIA4, EIF2B5, TFAP2A, SMAD2, TFAP2B, STIL, TGFB2, SMAD4, TGFB1, SMAD3, VDR, WFS1, TGFB3, ZBTB16, NONO, CAV1, ASNS, SMAD6, PALB2, BMP4, NR4A2, AHI1, BMP2, SON, GDNF, LHX3, DLG5, DHCR7, LHX4, BMPR1B, OGT, FGFR2, NFE2L2, FGF10, FGFR1, DDX3X, B4GALT1, THRA, FLT4, DOCK8, SIX1, ATP2A2, ADAR, HMGB1, MFSD8, PIDD1, OPA1, SIN3A, NUP62, CASP2, NKX3-2, KDM6A, EIF5A, GRID2, MYOCD, PROP1, FOXL2, ABCC9, TGFBR1, ALDH1A3, TRAF7, HAX1, PIK3CA, NPC1, RRM2B, ALDH1A2, RASA1, ITGA6, ZMYND11, SLC25A4, USP27X, HPGD, CAMK2A, LRP5, KATNB1, NDNF, SEMA3E, CLN8, CBL, DLL1, INS, HSPD1, LRP6, CDC42, CLN3, ERBB3, CBS, TBX20, KRIT1, TBX1, NTRK1, TCF7L2, NTRK2, EYA1, PCDHGC4, CTNS, GFER, OXR1, TBX3, UFM1, ERCC3, CAPN10, ERCC5, QRICH1, KRAS, ATP13A2, NAA15, TEK, P4HB, VIP, MMACHC, TRIM32	2205	1641	19068	1.51241	3.00915e-10	2.24481e-12	1.65992e-12	52	18.5714	1.78818e-07	DDX3X, TRRAP, CHD8, MECP2, RPS6KA3, SYNGAP1, PPP2R1A, SIN3A, HRAS, KDM6A, MEF2C, CSNK2A1, FBXW7, SOX10, FBXO11, POU3F3, FOXP1, TRAF7, ZEB2, COL2A1, MYCN, PIK3CA, EEF1A2, PHIP, ADNP, ZMYND11, SET, NOTCH1, STXBP1, ITPR1, PIK3R1, GATA3, CBL, GRIN2A, ABL1, MFN2, TCF7L2, SMAD4, BCL11B, KCNB1, BRAF, MTOR, NR4A2, PSMC5, HNRNPK, SON, CTNNB1, KRAS, QRICH1, NAA15, OGT, FGFR2	279	2.16569	0.000227073	5.28137e-06	4.11697e-06	20	16.129	0.00744622	MAP2K4, PRKAA1, HDAC2, EGR3, HSPA5, ANP32A, DDX42, PIK3CD, INHBA, NR3C1, ING1, HSP90B1, GNAI2, DNAJA1, ACTC1, NACA, CARM1, BTK, YME1L1, MAP4K4	122	1.90488	0.996972	0.11262	0.105799	24	11.8227	0.0937118	PIAS4, MAP2K4, G6PD, PRKCI, CAMK2D, BTG1, GLS2, PTK2, ZFP36L1, POU3F4, BACE1, MAPK8, ACTC1, DPP8, CFL1, RPS3, CTNNA1, RACK1, NAA35, APBB2, SGK3, MAP4K4, MAP2K6, KPNA1	201	1.38743	1	0.831569	0.809868	1334	16741
GOTERM_BP_4	GO:0007224~smoothened signaling pathway	40	1.79372	1.38358e-13	ARL3, IFT172, IHH, GLI3, GLI2, SHH, NSDHL, TUBA1A, FGF9, PTCHD1, TCTN3, ZIC3, SUFU, TCTN2, GPC3, NDP, BBS7, CC2D2A, CDON, EVC2, WNT10B, STIL, PRRX1, FOXF1, PTCH1, WDR19, NOG, IFT80, PAX6, CFAP410, RUNX2, TGFBR2, DISP1, EXT1, EVC, SMO, KIAA0586, MKS1, B9D1, WDPCP	2205	94	19068	3.67984	3.40854e-10	2.51029e-12	1.85623e-12	0				280					0				124					0				203					54	16739
GOTERM_BP_4	GO:0048663~neuron fate commitment	35	1.56951	1.38555e-13	MYT1L, FOXG1, IHH, SIX1, GATA2, ASCL1, RBPJ, DLL1, GLI3, GLI2, CDC42, DLL4, ATOH7, SHH, SUFU, NKX2-1, SOX9, WNT1, MNX1, JAG2, SMAD4, NKX6-2, PRRX1, BCL11B, EYA1, PAX6, TBR1, POU4F1, TGFBR1, BMP4, LHX3, NFIA, NFIB, CTNNB1, PTF1A	2205	74	19068	4.09009	3.41402e-10	2.51029e-12	1.85623e-12	7	2.5	0.00073503	SMAD4, NOTCH1, NFIA, BCL11B, MYT1L, FOXG1, CTNNB1	279	6.46498	0.606955	0.00577993	0.00450561	0				124					0				203					39	16739
BIOGRID_INTERACTION	1017:cyclin dependent kinase 2(CDK2)	153	6.86099	8.54923e-15	MRE11, EIF4A3, GMNN, HNRNPU, SMC3, ACTB, ACTG1, PPP1CB, EFTUD2, GOLGA2, CCND2, RPS19, NBN, SUPT16H, USP7, COG7, TPM3, FBXW7, TPM2, AP1B1, MITF, PDIA6, TUFM, HCFC1, PRKAR1A, SPECC1L, SNRPE, RPL26, TARS1, CCNO, KMT2E, AARS1, VCP, SET, COPB1, GATA3, GATA2, CYB5R3, ORC1, PCBP2, PGK1, MYH10, NTNG1, CTSA, SMAD2, CDT1, SMAD3, BCL11B, IDH2, GOT2, MYO5A, LARP7, ASNS, UBE2A, CDC6, EEF2, POLA1, HNRNPK, EIF2S3, EPRS1, UBE2T, GNB2, CAPRIN1, HNRNPD, TPP2, ALDH18A1, CDK13, OGT, CDK16, RPS23, EZH2, TP73, CDKN1C, YWHAE, ARF1, DDX3X, GDI1, CLTC, DOCK7, HMGB1, BRCA1, HK1, PHF8, SYNCRIP, ATIC, QARS1, UBTF, PHGDH, IKBKG, RAC1, YWHAG, OFD1, UPF1, PPP1R12A, PARP1, PDE4D, CAD, ACTL6A, RRAS2, SHROOM3, SMC1A, TUBG1, CCNA2, ACTA1, HADHA, SARS1, TUBB2A, MYH9, ZMYND11, TKT, ALDOA, SLC25A4, MAPRE2, PAFAH1B1, GRN, CSTA, FH, SEC23A, RPL11, ATP1A1, SAMHD1, ASCL1, HSPD1, PPP2CA, RECQL4, FZR1, ATP5F1A, CDC45, UGP2, TCOF1, PUF60, POLR2A, CBS, POLD1, LMNA, RPL13, IARS1, BRD4, NTRK1, NPM1, MDH2, ATP5F1D, LRPPRC, RAB11B, PSMC5, RAD50, MTRFR, PSAT1, GLB1, CTNNB1, P4HB, NAXD, CUL4B	2219	723	19708	1.87948	1.58972e-10	2.56422e-12	2.23493e-12	33	11.7857	1.11726e-08	KMT2E, ARF1, SET, DDX3X, CLTC, HNRNPU, GATA3, HK1, PPP2CA, PPP1CB, EFTUD2, PUF60, UBTF, EP300, RAC1, SPTAN1, SRRM2, DSP, UPF1, DYNC1H1, USP7, CREBBP, BCL11B, FBXW7, SMC1A, PSMC5, HNRNPK, GNB2, HNRNPD, CTNNB1, ZMYND11, CDK13, OGT	279	3.22414	0.00013023	8.24226e-07	7.38169e-07	11	8.87097	0.0136391	DDX17, UBE2H, UBE2I, ATP5F1B, HSPA5, RPS8, DHX9, G3BP2, CCT8, RAN, HSP90B1	122	2.45775	1	0.125463	0.115899	0				203					559	17367
BIOGRID_INTERACTION	821:calnexin(CANX)	166	7.44395	8.89631e-15	NUP107, NRROS, TFRC, GBA1, SLC4A1, EFTUD2, NSDHL, NAGLU, PPP2R1A, LAMP2, LONP1, RXYLT1, BANF1, CHRNB2, CSNK2A1, MMGT1, FBXW7, UBE4A, MOGS, LEMD3, SDHA, PDIA6, GABRG2, TUFM, BSCL2, ALDH3A2, RINT1, STIM1, FANCD2, PRKAR1A, NHLRC2, OBSL1, ATP6V1A, COPB2, CUL7, VCP, SHMT2, COX15, CUL3, COPB1, AAAS, DHX30, GRIN2A, CYB5R3, DVL3, CYC1, CHST14, NDUFV2, NDUFV1, EDEM3, ACBD5, ANKRD26, PDHA1, TGFB1, IDH2, SLC33A1, EIF2AK3, LARP7, ERLIN2, L1CAM, EEF2, TMEM199, EPRS1, UQCRQ, GNB2, GNB1, STT3A, PPT1, TPP1, ACO2, STT3B, RETREG1, FGFR1, CNTNAP2, ACADVL, CCDC47, CLTC, SLC2A1, KIF14, ATP2A2, ETFA, CHD4, VLDLR, MAGT1, LMNB1, SEC61A1, SMPD4, SUMO1, TCTN3, HYAL1, C1QBP, SMPD1, TCTN2, TCTN1, ACP5, ACADM, DLAT, GUSB, LBR, SNAP29, TAPT1, BCKDHA, NUP133, CCDC115, GAA, BCKDHB, ATP6AP2, DDX54, DARS1, DDOST, TGFBR1, CIT, HADHA, NDUFS8, NDUFS7, ASPH, KIF2A, PEX3, HNRNPH1, ALDH1A2, AGPS, ATP6V1B2, PIGK, TMEM106B, FAM20C, NDUFS1, GRN, SEC23A, POMP, ETFDH, GNAI3, CLN5, RECQL4, RNF113A, ATP5F1A, ERBB3, U2AF2, EMC1, GPC3, SEC23B, LNPK, SLC25A24, NTRK1, NDUFA9, BCAP31, SUZ12, WWOX, NDUFA8, HSD3B7, GABRA1, ECEL1, WNT7A, ATP2B1, TSHR, LRPPRC, GRIN1, ASXL1, PC, NPHS1, CCDC8, POMK, RAB3GAP2, KRAS, TRIM37, NAXD, RAB3GAP1	2219	808	19708	1.82466	1.65166e-10	2.62596e-12	2.28875e-12	21	7.5	0.0108994	ATP6V1A, GABRA1, PDHA1, CSNK2A1, MMGT1, FBXW7, CLTC, SLC2A1, HUWE1, CHD4, GRIN1, ASXL1, EFTUD2, GRIN2A, U2AF2, PPP2R1A, GNB2, GNB1, TMEM106B, KRAS, SPTAN1	279	1.83589	1	0.0763941	0.0684178	12	9.67742	0.0109861	DNAJA1, ATF2, HDAC5, HDAC2, ACTC1, ATP5F1B, MAT2A, HSPA5, NACA, AMIGO1, WDR5, HSP90B1	122	2.39912	1	0.108784	0.100491	0				203					630	17367
BIOGRID_INTERACTION	3065:histone deacetylase 1(HDAC1)	146	6.54709	1.09601e-14	SMARCB1, KDM1A, PRDM6, XYLT2, BUB1B, EHMT1, HNRNPR, HR, HOXA11, SOX2, YY1, SALL1, KAT5, TUBB3, PPP2R1A, CDH1, SALL4, BANF1, SOX6, PITX2, PRKACA, CDK5RAP2, SUPT16H, USP7, CEP135, SMARCC2, CSNK2A1, COG4, ESCO2, MYT1, FOXP3, RUNX2, HCFC1, AR, MYCN, TBL1XR1, FANCD2, ETHE1, EEF1A2, CSNK2B, ADNP, ZFPM2, KMT2E, AIRE, CTBP1, GATA3, PHF21A, NKX2-1, GSE1, ZNF148, NKX2-5, ZBTB7A, SMAD2, SMAD4, SMAD3, BCL11B, BCL11A, ZBTB16, NONO, IDH2, FN1, LARP7, NR2F2, SMARCA2, PBX1, SMARCA4, HNRNPD, TAB2, OGT, EZH2, NFE2L2, TP73, KDM5A, YWHAE, RERE, KDM5B, KDM5C, KIF14, CHD5, TCF20, CHD4, CHD3, BRCA1, PHF6, CHD1, GLI3, GLI2, MECP2, ZMYM2, SIN3B, MECOM, AIFM1, SIN3A, TRPS1, UBTF, DNMT3B, ACADM, CIC, NKX3-2, H3-3A, DACT1, TGIF1, BCAS3, PARP1, EED, TUBB, CAD, DNMT3A, PAX3, CIT, DDB2, DDB1, ACTA1, ZEB2, PIK3CA, MYH8, ZMYND11, CRYAB, YAP1, SMARCD1, WDR26, NFIX, SATB1, SATB2, HSD17B10, HSPD1, RECQL4, FZR1, NSD2, BRD4, SMARCE1, SUZ12, NPM1, STAT1, FOXJ1, PEX10, TBX3, GATAD2B, KLF1, MAPK10, H3-4, POLR3A, CTNNB1, ERCC6, BCOR, CUL4B	2219	680	19708	1.90691	2.04393e-10	3.1846e-12	2.77565e-12	53	18.9286	7.84115e-24	RERE, KDM5B, KDM5C, SMARCB1, EHMT1, TCF20, CHD4, CHD3, PHF6, YY1, MECP2, PPP2R1A, SIN3A, UBTF, EP300, H3-3A, USP7, CSNK2A1, COG4, DNMT3A, ZEB2, MYCN, PIK3CA, TBL1XR1, CSNK2B, EEF1A2, ADNP, ZMYND11, KMT2E, NFIX, WDR26, NOTCH1, KMT2A, SATB1, SATB2, GATA3, PHF21A, NSD2, ZNF148, SPEN, CREBBP, SMAD4, BCL11B, BCL11A, SMARCA2, PBX1, GATAD2B, SMARCA4, HNRNPD, CTNNB1, TAB2, BCOR, OGT	279	5.50561	9.14042e-20	1.30566e-20	1.16934e-20	18	14.5161	8.89073e-07	H2AZ1, DDX17, HDAC5, HDAC2, UBE2I, ZMYND8, STAT3, RFX3, IKZF1, PRPF19, NR3C1, ING1, MACROH2A1, RBBP4, ZMYM3, WDR5, CCT8, RBBP7	122	4.27608	0.00831541	6.09502e-05	5.63036e-05	24	11.8227	3.80372e-07	CCT3, PIAS4, H2AZ1, TOP2B, SF3A1, VBP1, ZMYND8, STAT3, PPP4R3A, ARID4B, CDYL, PRPF19, RNF2, HDAC7, ZBTB2, DCAF1, MAPK8, RBBP4, SMARCAD1, ZNF217, KPNA4, RBBP7, MYH4, KPNA1	199	3.49536	0.00330528	9.12547e-05	8.83293e-05	516	17367
GOTERM_BP_4	GO:0042476~odontogenesis	47	2.10762	1.81456e-13	SLC24A4, HACD1, FOXC1, DLX3, EDA, ROGDI, GATA6, LRP4, GLI3, GLI2, SHH, FGF8, ANKH, MSX1, PITX2, TP63, JAG2, TBX1, TGFB2, TGFB1, MSX2, BCL11B, TGFB3, LAMB1, IFT80, AXIN2, ACVR2B, RUNX2, DSPP, BMP4, EDAR, COL1A1, SCN10A, BMP2, STIM1, SMO, ENAM, PAX9, FAM20C, CTNNB1, ALPL, BCOR, FAM20A, FGFR2, FGF10, FGFR1, NECTIN1	2205	125	19068	3.2515	4.46995e-10	3.26356e-12	2.41324e-12	0				280					0				124					0				203					78	16739
BIOGRID_INTERACTION	6601:SWI/SNF related BAF chromatin remodeling complex subunit C2(SMARCC2)	66	2.95964	1.20976e-14	YWHAE, KDM5B, KDM5C, MRE11, SMARCB1, UBE3A, CHD4, BRCA1, CHD3, ACTB, SOX2, EFTUD2, SIN3A, DPF2, AKT1, BANF1, ARID2, PARP1, CSNK2A1, ACTL6B, EED, FBXW7, CAD, ACTL6A, ARID1A, CIT, AR, FANCD2, TBL1XR1, ADNP, OBSL1, MCPH1, YAP1, SMARCD1, SAMD9, SHMT2, CUL3, PIK3R1, MESD, BICRA, RECQL4, HIRA, PSAP, ZBTB7A, BRD4, NTRK1, SMARCE1, SUZ12, SMAD2, SMAD3, TAF13, STAT2, LARP7, SMARCA1, FOXN1, SMARCA2, PEX14, KLF1, SMARCA4, CDK8, ITCH, CCDC8, HNRNPD, TCF4, CUL4B, EZH2	2219	211	19708	2.77809	2.25038e-10	3.46104e-12	3.01659e-12	26	9.28571	3.03479e-16	KDM5B, KDM5C, SMARCB1, NOTCH1, KMT2A, SAMD9, CHD7, CHD4, UBE3A, CHD3, PIK3R1, EFTUD2, SIN3A, DPF2, EP300, CSNK2A1, FBXW7, ARID1A, SMARCA2, ARID1B, SMARCA4, CDK8, TBL1XR1, HNRNPD, TCF4, ADNP	279	8.70421	3.88256e-12	1.21978e-13	1.09242e-13	9	7.25806	4.82968e-05	H2AZ1, DDX17, HDAC2, ACTC1, CARM1, NR3C1, MACROH2A1, ING1, HSP90B1	122	6.89037	0.364672	0.00168001	0.00155194	6	2.95567	0.0621933	H2AZ1, TOP2B, SF3A1, ACTC1, SMARCAD1, RNF2	199	2.81617	1	0.537424	0.520195	136	17367
BIOGRID_INTERACTION	3845:KRAS proto-oncogene, GTPase(KRAS)	308	13.8117	1.47853e-14	ODAD1, NCKAP1, NUP107, TFRC, EIF4A3, TMEM94, CISD2, HNRNPR, SMC3, SLC4A4, GLE1, RPS6KA3, NSDHL, GJA1, RPS19, CLP1, AKT2, DAG1, DIP2B, SLC12A6, EPHB4, SOX4, RBFOX1, MECR, ACSL4, SCRIB, BCS1L, PRKAR1A, CSNK2B, RPL26, BCORL1, FREM1, SLC22A5, GATA6, TWIST1, NEDD4L, PIK3R2, PIK3R1, WDR62, AAAS, SNX3, SPAST, EPB41L1, DPH5, RALGDS, JAG2, ST14, HARS1, JAG1, INSR, SLC33A1, UPF3B, LARP7, BRAF, TYR, TMEM199, DHFR, VANGL1, POLA1, CCDC88A, PPFIBP1, OCLN, HNRNPK, SLC6A8, EPRS1, SLC6A9, NDUFAF2, PLCH1, CDK16, CEP57, MOCS2, COX7B, PIGU, ARF1, SRP54, CTCF, FMN2, PTPRF, GLI3, SYNCRIP, SMPD4, QARS1, SH3PXD2B, FLVCR1, PHGDH, TK2, RAC1, HRAS, WDR37, CCDC115, NOG, RRAS2, TUBG1, NR5A1, PACS1, PTRH2, POT1, PLCB1, ALDOA, TKT, ATP6V0C, VAMP2, YAP1, SLC20A2, RPL10, KARS1, ATL1, RPL11, GNAI3, ADAM22, IGHMBP2, FGD1, TMEM165, PPP2CA, NRAS, CFAP298, ATP5F1A, EMC1, SC5D, SHOC2, LNPK, JAM3, BCAP31, SLC16A1, UTP4, MDH2, KIDINS220, SLC31A1, NUBPL, WDR13, RAB11A, RAB11B, TMCO1, ITCH, NMNAT1, CCDC8, PSMC1, HNRNPA2B1, CTNNB1, TRIP12, NCAPD2, HYCC1, DPAGT1, FMR1, PRORP, CTNND1, UBE3B, ACTG1, THG1L, IGF1R, RIMS1, TUBB3, CDH1, NEK1, NBN, TXNL4A, AP2M1, CD96, SUPT16H, MAP2K1, CDKL5, TRAPPC2L, RALGAPA1, MMGT1, FBXW7, CASK, TSC1, OCRL, MAT1A, LEMD3, FTSJ1, MID1, COX6B1, THOC6, STIM1, TBL1XR1, NHP2, ROR2, RAF1, ANAPC1, XPR1, GCM2, KMT2E, CEP104, PSMD12, SLC26A2, RBM8A, CTTNBP2, CUL3, SLC1A3, ABHD5, GTF2E2, SLC9A1, MTM1, EFNB1, ADGRG1, PLXNA1, AP4S1, CYC1, MYH10, MPDZ, MORC2, ANKRD26, NONO, CAV1, FANCA, TBCD, FANCC, EEF2, QDPR, CDK8, DIAPH1, ARHGAP31, GON4L, EIF2S3, DLG3, TMEM237, DLG5, KIF4A, GNB2, STT3A, PI4KA, GNAS, TPP2, TUBGCP4, DHCR7, STT3B, LZTR1, NOP10, WRAP53, YWHAE, KDM5B, SNAP25, DDX3X, CCDC47, DOCK8, DOCK7, SLC2A1, ADAR, HK1, LMNB1, GMPPB, SPRED2, TMEM222, SEC61A1, UBTF, ATP7A, DNM1L, SNAP29, LBR, BCAS3, ELAC2, ATP6AP2, DARS2, SMC1A, DARS1, TTI2, CCNA2, PIK3CA, POLR1A, RFT1, MYH8, MYH9, ITGA6, NDUFS1, SOS1, MCPH1, RALA, COLEC10, KDM3B, SRSF1, NRXN3, LRP4, ATP1A1, HSPD1, LRP6, CDC42, POLR2A, U2AF2, RAB23, GNA11, KRIT1, MAPK1, IARS2, IARS1, SEC23B, NDUFA9, SLC35A2, HSD3B7, NAA10, MBOAT7, CTNS, CDC42BPB, ATP2B1, PTPN14, OXR1, CLCN7, POLR3A, ERCC3, RAB14, POLR3B, ERCC2, SPAG1, KRAS, NAGS, NAA15, NECTIN1, TAF1	2219	1810	19708	1.51132	2.74588e-10	4.10368e-12	3.57671e-12	57	20.3571	1.45376e-08	KDM5B, SNAP25, ARF1, TRIO, DDX3X, SLC2A1, CTCF, HK1, RPS6KA3, UBTF, RAC1, DNM1L, SPTAN1, HRAS, SRRM2, MAP2K1, CDKL5, WDR37, MMGT1, FBXW7, CASK, SMC1A, ARID1B, PIK3CA, PACS1, TBL1XR1, CSNK2B, VAMP2, KMT2E, NOTCH1, KMT2A, ANKRD11, PIK3R2, PIK3R1, PRPF8, PPP2CA, SPAST, U2AF2, SHOC2, MORC2, SLC35A2, NAA10, KIDINS220, HUWE1, BRAF, MTOR, CDK8, HNRNPK, RAB14, GNB2, GNAS, CTNNB1, KRAS, TRIP12, NAA15, LZTR1, TAF1	279	2.22451	0.000169451	1.03324e-06	9.25355e-07	31	25	3.47588e-07	PSMD14, ANP32A, DHX9, ZMYND8, PRPF19, GNAI2, RPGR, PPP3CB, ALCAM, XPO1, ATP5F1B, G3BP2, LRRC8A, CCT8, MAP4K4, EIF5B, UBE2H, KDM2A, UBE2I, CSNK1A1, COL3A1, SNW1, PSMC3, EIF6, CARM1, COPS2, BTK, YME1L1, ETF1, CALM1, ABCE1	122	2.76672	0.00325923	2.76657e-05	2.55566e-05	37	18.2266	5.39968e-05	ROCK2, ZMYND8, SLC4A2, PRPF19, RPL8, GSPT1, DCAF1, GJC1, PPP3CB, EXOSC10, PPAT, GNA12, CFL1, CTNNA1, RACK1, RPS3, TNPO1, MAP4K4, CCT3, PRKCI, KDM2A, KCNH7, CSNK1A1, PLCL2, SLC6A6, SLC4A8, COL3A1, SNW1, FMNL2, EIF5, PSMC3, UBE2R2, COPS2, CANX, UBA1, FAM50A, ARF6	199	2.02448	0.374998	0.00450695	0.00436246	1471	17367
BIOGRID_INTERACTION	57505:alanyl-tRNA synthetase 2, mitochondrial(AARS2)	84	3.76682	1.47678e-14	YWHAE, ACADVL, GFM1, NDUFA12, TACO1, PRORP, NDUFA10, ETFA, ETFB, MTO1, YARS2, DHTKD1, AUH, FLAD1, C1QBP, DBT, LONP1, PMPCB, UQCRFS1, DLAT, AASS, POLG, RARS2, BCKDHA, FBXW11, FBXW7, PUS1, ELAC2, MRPS22, ACAD9, TOP3A, DARS2, SDHA, ATAD3A, TUFM, NT5C3A, AFG3L2, HADHA, LARS2, PREPL, NDUFS7, PPA2, CLPP, SUCLG1, NDUFS1, DLD, CARS2, GCDH, ECHS1, UQCRB, ABCB7, KARS1, SHMT2, MRPS34, HSD17B10, HSPD1, ACAT1, RAP1B, EFNB1, DHX30, ATP5F1A, IARS2, NDUFV2, BRD4, NTRK1, PNPT1, TRMT10C, PDHA1, NDUFA6, MDH2, NUBPL, MMAB, IDH2, PYCR1, TRMT1, PYCR2, LRPPRC, COQ5, GLUD1, MTRFR, CCDC8, NDUFAF2, COQ8A, RTN4IP1	2219	308	19708	2.42222	2.74588e-10	4.10368e-12	3.57671e-12	0				280					0				124					0				203					224	17365
GOTERM_BP_4	GO:0021983~pituitary gland development	26	1.16592	2.47887e-13	GATA2, RBPJ, SLC6A3, GLI2, SOX2, SOX3, FGF8, SALL1, CDH1, SIX3, NKX2-1, HESX1, PITX2, PITX1, DUOX2, WNT4, POU1F1, PROP1, NOG, WNT5A, PAX6, BMP4, BMP2, LHX3, ALDH1A2, FGF10	2205	43	19068	5.22879	6.10857e-10	4.42604e-12	3.27283e-12	0				280					0				124					0				203					17	16739
GOTERM_BP_4	GO:0007167~enzyme-linked receptor protein signaling pathway	139	6.23318	2.542e-13	NRROS, FGF3, CRKL, IGF1R, COMP, NDST1, FGF8, FGF9, BMPER, ZMIZ1, AKT2, AKT1, PLCE1, SOX9, MAP3K7, EPHB4, ANKS1B, PDGFRB, ACVR1, MAP2K1, MAP2K2, MSX2, WNT5A, MAGI2, TSC2, LIFR, IFT80, RUNX2, AR, CLDN5, COL4A2, SLC9A6, COL4A1, COL4A3, PHIP, ROR2, PRKD1, RAF1, CSF1R, CHRNA3, DLX3, DLX5, NPR2, PIK3R2, LTBP2, PIK3R1, LTBP3, LTBP1, GIGYF2, EFNB1, FUT8, ABL1, HESX1, NDP, WNT4, SMAD2, STAT5B, NUS1, TGFB2, SMAD4, TGFB1, SMAD3, TGFB3, INSR, CRIM1, IGF2, EIF2AK3, BRAF, IGF1, GDF6, SMAD6, GDF5, EXT1, BMP4, COL1A1, AHI1, BMP2, GDNF, BMPR1B, FGFR3, FGFR2, NODAL, FGF10, FGFR1, RET, CEP57, FLT4, ONECUT1, CHRDL1, PTPRF, GHR, SOST, RAC1, JAK3, HRAS, MYOC, PARP1, NOG, TGFBR1, TGFBR2, CNKSR1, GIGYF1, PIK3CA, RASA1, COL6A1, KIT, ITGA8, PLCB1, SOS1, SOS2, DDR2, GUCY2C, FOXC2, FOXC1, HPGD, TMPRSS6, LRP4, INS, PAK1, ERBB3, MAPK1, SHOC2, MSX1, PAK3, SH2B1, NTRK1, NTRK2, GDF11, SLC31A1, PTPN11, ACVR2B, CFC1, SKI, RAB14, NFIA, ERCC1, ERCC2, CTNNB1, TEK	2205	644	19068	1.86649	6.2645e-10	4.50611e-12	3.33203e-12	24	8.57143	7.62093e-05	MAP2K1, SMAD4, TRIO, USP9X, BRAF, PIK3R2, PTPN11, PIK3R1, SKI, GIGYF1, RAB14, NFIA, PIK3CA, COL4A1, COL6A1, ABL1, CTNNB1, SHOC2, PHIP, RAC1, HRAS, MAP3K7, FGFR3, FGFR2	279	2.54698	0.0922529	0.000864159	0.000673635	0				124					0				203					505	16739
BIOGRID_INTERACTION	9401:RecQ like helicase 4(RECQL4)	251	11.2556	2.25181e-14	STEEP1, SMARCB1, CLPB, GLDC, EIF4A3, HNRNPU, HNRNPR, SMC3, ACTB, CRKL, RPS19, KAT5, PPP2R1A, FLAD1, LONP1, PRKACA, PRKACB, MCCC2, SMARCC2, CSNK2A1, NSMCE3, AP1B1, MOGS, IFT80, HCFC1, AFG3L2, IFT88, PPA2, PRKAR1A, CSNK2B, RPL26, HPRT1, TARS1, ALDH7A1, SET, CTBP1, DHX30, PTDSS1, CYB5R3, PCBP2, ZNF148, ATG7, TRIP4, PYCR1, MTHFR, EIF2AK2, PYCR2, SMARCA1, AIMP1, RPS26, H1-4, HNRNPK, EPRS1, HNRNPD, SPRTN, ALDH18A1, RPS23, ARF1, PIGT, GDI1, CLTC, SRP54, KIF14, BRCA1, PHF6, MED17, SYNCRIP, PPP3CA, TUBA1A, QARS1, AIFM1, C1QBP, PHGDH, DLAT, UPF1, PARP1, ACTL6B, NSUN2, MRPS22, TUBB, ACTL6A, ACAD9, MRPS2, TUBG1, DDB1, HADHA, TUBB2A, RAD51C, KIF2A, KIFBP, HNRNPH1, CSDE1, PTRH2, POT1, HNRNPH2, ALDOA, TKT, DLD, SF3B4, AMER1, WDR26, RPL10, KARS1, PRIM1, MRPS34, RPL11, KCNA4, HSD17B4, RECQL4, PPP2CA, ATP5F1A, TCOF1, EXOSC9, LMNA, AP2S1, RPL13, EXOSC3, NPM1, TRMT10C, SLC16A1, MDH2, ATP5F1D, TUBB4A, GATAD2B, LRPPRC, WDR11, PSMC5, CCDC8, PSMC1, HNRNPA2B1, MPLKIP, MRE11, KDM1A, CTNND1, CPOX, PLOD2, PLOD1, YARS2, EFTUD2, EEF1B2, IPO8, TUBB3, PMPCB, NBN, USP7, SUPT16H, RARS1, KCTD1, TBR1, SDHA, PDIA6, ATAD3A, TUFM, DPM1, ALDH3A2, FANCD2, DKC1, SPECC1L, SNRPE, ADNP, ANAPC1, FTL, SNRPB, FTO, COPB2, DDX6, PSMD12, VCP, RBM8A, CUL3, HTRA2, UBR1, ACAT1, ORC4, EFNB1, MPDZ, PDHA1, TRAPPC4, NONO, ASNS, ARPC4, EEF2, GFAP, TBCK, UVSSA, CAPRIN1, GNAS, TPP1, WRAP53, YWHAE, DDX3X, ATP2A2, CHD4, ADAR, CHD3, LMNB2, LMNB1, OPA1, DBT, LBR, YWHAG, TNPO3, EIF5A, PPP1R12A, DHPS, CAD, DARS2, FOXL2, DARS1, DDOST, ACTA2, NDUFS8, SARS2, HAX1, POLR1C, PCCB, NDUFS1, SLC25A4, NLGN3, PRPS1, SEC23A, SRSF1, ATP1A1, HSD17B10, HDAC6, HSPD1, CDC42, IFT74, CDC45, PUF60, POLR2A, U2AF2, CBS, RBBP8, MAPK1, ASCC3, IARS1, SEC23B, SLC25A22, NDUFA9, SMARCE1, ASCC1, RAD50, H3-4, POLR3A, PC, BCOR, P4HB, EIF3F, SLIRP, CUL4B	2219	1402	19708	1.59005	4.19108e-10	6.15805e-12	5.36726e-12	36	12.8571	0.000719081	AMER1, ARF1, SMARCB1, SET, WDR26, DDX3X, TRRAP, CLTC, HNRNPU, CHD4, CHD3, PHF6, PRPF8, PPP2CA, EFTUD2, PUF60, U2AF2, PPP2R1A, AP2S1, EP300, ZNF148, UPF1, USP7, PDHA1, CSNK2A1, USP9X, HUWE1, GATAD2B, H1-4, PSMC5, HNRNPK, CSNK2B, GNAS, HNRNPD, BCOR, ADNP	279	1.81381	0.999772	0.00896428	0.00802832	37	29.8387	6.30242e-14	HDAC2, PSMD14, ANP32A, DHX9, PPP2R2A, PRPF19, MACROH2A1, DCAF7, HSP90B1, XPO1, ATP5F1B, RBBP4, PABPN1, MAT2A, WDR5, SPIN1, G3BP2, ARIH2, CCT8, ARIH1, RBBP7, SF3B1, DDX17, EIF5B, HSPA5, RPS8, PRG4, DNAJA1, PSMC3, EIF6, PSMA2, CARM1, COPS2, CAPZA2, SRSF3, YME1L1, RAN	122	4.26321	5.92266e-10	3.4819e-11	3.21646e-11	40	19.7044	5.09038e-09	CAMK2D, CSTF3, AP2A1, PRPF19, RPL8, RNF2, DCAF1, PCMT1, EXOSC10, RBBP4, PABPN1, PPAT, PCBP1, CFL1, CTNNA1, RACK1, RPS3, PSMD1, KPNA4, MTREX, VPS35, ARIH1, RPRD1A, RBBP7, TNPO1, HNRNPA1, SF3B1, KPNA1, CCT3, SF3A1, PCGF5, CBX1, ADRM1, UCHL5, PSMC3, COPS2, CANX, SRSF3, APBA1, UBA1	199	2.82554	4.43057e-05	3.6918e-06	3.57345e-06	1114	17367
GOTERM_BP_4	GO:0051726~regulation of cell cycle	216	9.6861	3.52393e-13	CCNK, SMARCB1, HNRNPU, ADARB1, ACTB, SOX2, KAT5, PPP2R1A, AKT2, CSPP1, DPF2, AKT1, SOX9, PRKACA, PRKACB, TP63, CDK5RAP2, ACVR1, NUP214, SMARCC2, CSNK2A1, DDX11, SCRIB, THAP1, HCFC1, BIN1, HECW2, ZFYVE19, SIK1, RPL26, DNA2, CCNQ, OBSL1, TELO2, HEPACAM, CTBP1, FOXG1, XPC, GATA3, WDR62, NCAPH, GIGYF2, ZMPSTE24, BRIP1, SPAST, GJC2, TERT, RAD21, PLCG2, CTC1, PLK4, STAT5B, CDT1, WNT10B, CDK19, CRADD, TREX1, INSR, IGF2, NR2F2, IGF1, CDC6, PUM1, SMARCA2, PBX1, SMARCA4, CDK10, CDK13, BAP1, CDK16, EZH2, TP73, CDKN1C, FOXE3, NCAPG2, CLTC, KIF14, BRCA1, KIF11, CTCF, LFNG, MECOM, HYAL1, CHMP1A, HRAS, BBS4, EDN1, ACTL6B, NSUN2, ACTL6A, CIT, DDB1, MN1, RAD51C, WAC, CEP63, PLCB1, DDR2, PAFAH1B1, FOXC1, ASCL1, GNAI1, PPP2CA, TMEM67, MSX1, BRD4, NPM1, POU4F1, RAB11A, SMOC2, CCDC8, TAOK1, CTNNB1, NCAPD2, TRIP13, NCAPD3, MRE11, GMNN, BUB1B, HOXA13, IGF1R, YY1, FGF8, CCND2, NBN, ARID2, MAP3K7, PDGFRB, CDKL5, KCNH5, MSX2, FBXW7, WNT5A, TSC2, TSC1, RINT1, CACNB4, FANCD2, MADD, PHIP, ANAPC1, KMT2E, CUL7, BLM, RNASEH2B, BRSK2, CUL3, NPR2, HTRA2, KIF3B, ORC1, ABL1, WNT4, STIL, TGFB2, PNPT1, TGFB1, PTCH1, CPSF3, ASNS, PHOX2B, BMP4, CDK8, BMP2, SON, RHEB, FGFR2, FGF10, FGFR1, YWHAE, GPSM2, DDX3X, FHL1, PTEN, PIDD1, SIN3A, NUP62, SIX3, CASP2, DACT1, MYOCD, PPP2R5B, AXIN2, PPP2R5C, ARID1A, TTI2, TGFBR1, RRM2B, MCPH1, SMARCD1, HPGD, VPS4A, LRP5, INS, LRP6, CDC42, FZR1, CDC45, TBX20, RBBP8, SH2B1, TBX1, SMARCE1, NAA10, PTPN11, MEIS2, TBX3, RAD50, RAD51, ERCC3, ERCC2, TRIM37, ERCC6, TRIM32, TAF1, CUL4B	2205	1156	19068	1.61582	8.68276e-10	6.20212e-12	4.58615e-12	47	16.7857	4.64478e-10	KMT2E, SETD2, SMARCB1, DDX3X, TRRAP, FOXG1, CLTC, PTEN, HNRNPU, GATA3, CTCF, KIF11, GNAI1, PPP2CA, YY1, SPAST, PPP2R1A, SIN3A, ABL1, DPF2, HRAS, MAP3K7, DYNC1H1, CDKL5, NAA10, CSNK2A1, FBXW7, PTCH1, ATRX, PTPN11, ARID1A, SMARCA2, ARID1B, MEIS2, PBX1, SMARCA4, CDK8, MN1, SON, TAOK1, HECW2, WAC, CTNNB1, PHIP, CDK13, FGFR2, TAF1	279	2.7787	5.89886e-07	2.94943e-08	2.29916e-08	0				124					24	11.8227	0.00238326	RRM2, BTG1, ROCK2, PRKCE, USP22, NEK6, STAT3, DOT1L, CTDSPL, JADE3, INO80, PRPF19, UCHL5, WAPL, ZFP36L1, TOM1L2, PPM1A, RACK1, APBB2, KAT7, PIK3C3, CDK12, MAP2K6, ARF6	201	1.96953	0.866211	0.0803637	0.0782664	940	16739
BIOGRID_INTERACTION	672:BRCA1 DNA repair associated(BRCA1)	209	9.3722	2.64926e-14	NUP107, SMARCB1, TFRC, HNRNPU, HNRNPR, SMC3, TSEN54, RPS19, KAT5, ZMIZ1, AKT1, TP63, NUP214, SMARCC2, CSNK2A1, NSMCE3, TINF2, HCFC1, AR, CSNK2B, TARS1, AARS1, CTBP1, GATA3, PIK3R1, AAAS, SNX3, BRIP1, RAD21, PCBP2, CTC1, SETD1A, LARP7, SMARCA2, SMARCA4, AIMP1, COL1A1, FAM111A, STAG1, HNRNPK, EPRS1, AGO2, HNRNPD, BAP1, CDK16, RPS23, EZH2, TP73, NCAPG2, CLTC, BRCA1, PYGL, KIF11, MED17, MED12, SYNCRIP, QARS1, PHGDH, UPF1, PARP1, RMI1, TUBB, TOP3A, KIF22, TUBG1, PAX2, CIT, RNF168, DDB1, KIF2A, HNRNPH1, CSDE1, POT1, HNRNPH2, ALDOA, TKT, DYNC1I2, GRN, RPL10, KARS1, RPL11, RECQL4, PPP2CA, SLX4, TCOF1, NSD2, LMNA, PMS2, BRD4, SUZ12, WWOX, NPM1, MAP3K1, UTP4, CRBN, MDH2, STAT1, AGL, GATAD2B, PSMC5, PSMC1, HNRNPA2B1, CTNNB1, NCAPD3, MRE11, KDM1A, CPOX, UBE3A, ACTG1, EFTUD2, PPP1CB, EEF1B2, SMCHD1, TUBB3, CDH1, NBN, USP7, SUPT16H, RARS1, TPM3, DYRK1A, MID2, MAU2, MYCN, FAM161A, FANCD2, GEMIN5, ZCCHC8, COPB2, DDX6, PSMD12, BLM, VCP, RNASEH2A, COPB1, UBR1, PSAP, ABL1, PGK1, MYH10, TFAP2A, FANCI, ANKRD26, SMAD3, FANCM, VDR, FANCL, FANCA, FANCC, FANCB, FANCE, EEF2, PALB2, FANCG, FANCF, CDK8, DIAPH1, UBE2T, CAPRIN1, TPP2, OGT, NFE2L2, YWHAE, RBM28, LMNB1, SUMO1, UBTF, MAN2C1, NUP133, EED, DHPS, CAD, DDX54, PPP2R5C, SMC1A, ARID1A, POMGNT1, DARS1, CCNA2, POLR1A, NPC2, PEX5, MYH9, MCPH1, SEC23A, BRAT1, DDX23, SRSF1, HSPD1, POLR2A, POLD1, RBBP8, MAPK1, IARS1, SEC23B, SH2B1, ARFGEF1, ARFGEF2, STN1, RPGRIP1, RAD50, RAD51, ERCC4, ERCC1, ERCC5, ERCC6, NAA15, P4HB, TNRC6B	2219	1109	19708	1.67379	4.93432e-10	6.9827e-12	6.08602e-12	43	15.3571	4.8091e-09	SMARCB1, DDX23, CLTC, ITPR1, HNRNPU, UBE3A, GATA3, PIK3R1, KIF11, PPP2CA, MED12, PPP1CB, EFTUD2, NSD2, ABL1, UBTF, EP300, SPTAN1, DSP, UPF1, DYNC1H1, USP7, CREBBP, CSNK2A1, USP9X, SETD1A, DYRK1A, HUWE1, ARID1A, SMC1A, SMARCA2, MTOR, GATAD2B, SMARCA4, CDK8, PSMC5, MYCN, HNRNPK, CSNK2B, HNRNPD, CTNNB1, NAA15, OGT	279	2.73889	5.60581e-05	4.03272e-07	3.61167e-07	31	25	3.52121e-12	EIF4A2, HDAC2, PSMD14, DHX9, UBE2D3, DDX42, PRPF19, MACROH2A1, DCAF7, HSP90B1, XPO1, RBBP4, ZMYM3, KIF5B, WDR5, CCT8, ARIH1, RBBP7, SF3B1, MAP4K4, DDX17, EIF5B, UBE2I, CBX5, HSPA5, RPS8, DNAJA1, PSMC3, NACA, CARM1, RAN	122	4.51557	3.3071e-08	1.18112e-09	1.09107e-09	34	16.7488	1.91077e-08	EIF4A2, CAMK2D, AP2A1, PRPF19, RPL8, PCMT1, EXOSC10, RBBP4, PCBP1, CTNNA1, RACK1, RPS3, PSMD1, VPS35, ARIH1, RPRD1A, RBBP7, TNPO1, HNRNPA1, SF3B1, MAP4K4, PIAS4, CCT3, SF3A1, CBX1, ADRM1, UBE2E1, WAPL, UCHL5, PRPF39, PSMC3, CRY2, UBA1, MAP3K14	199	3.03625	0.0001663	9.23857e-06	8.9424e-06	869	17367
BIOGRID_INTERACTION	682:basigin (Ok blood group)(BSG)	124	5.56054	2.66601e-14	TFRC, NDUFA12, NDUFA10, GOLGA2, IPO8, GJA1, TUBB3, CDH1, LAMP2, LONP1, RARS2, COG8, USP7, COG7, COG5, PUS1, COG4, COG1, DNAAF5, ALG1, DPM1, LARS2, RINT1, AFG3L2, GNPAT, FANCD2, HPRT1, ALDH7A1, TELO2, VCP, CTBP1, CUL3, CACNA1C, SNX3, DYNC2LI1, PDHA1, CAV1, NR2F1, FANCA, TBCD, ERLIN2, OCLN, UQCRQ, GNB1, NDUFAF2, OGDH, PPT1, GNAS, SPRTN, TPP1, OGT, RIGI, TUBA8, DOCK8, CCDC47, NCAPG2, CLTC, ATP2A2, SEC61A1, DSTYK, TUBA1A, UQCRFS1, TNPO2, HRAS, ABCD1, TNPO3, TUBB, ELAC2, TTI2, DDOST, DNM1, RAD51C, TUBB2A, NPC1, NDUFS7, RRM2B, SKIC2, PIK3CA, SKIC3, AGPS, MYH9, HDAC4, USP14, VAC14, DDC, KARS1, CAMK2A, DDX23, GNAI3, HSD17B10, GNAI1, CDC42, NRAS, CDC45, OXCT1, EMC1, VPS53, AP2S1, SLC25A22, SLC25A24, NTRK1, ARFGEF1, NDUFA9, BCAP31, WWOX, ARFGEF2, HSD3B7, NDUFA6, SLC16A1, GK, CRBN, NUBPL, ATP2B2, ATP2B1, TUBB4A, RAB11A, CYP24A1, RAB14, PSAT1, RAB18, TRIP11, KRAS, NCAPD2, TRIP13	2219	548	19708	2.00968	4.95497e-10	6.9827e-12	6.08602e-12	20	7.14286	0.00030644	HDAC4, USP7, PDHA1, COG4, DDX23, CLTC, NR2F1, CACNA1C, PRPF8, MTOR, GNAI1, DNM1, RAB14, PIK3CA, GNB1, AP2S1, GNAS, KRAS, HRAS, OGT	279	2.57803	0.97192	0.00446482	0.00399865	8	6.45161	0.0522098	ARF3, ATF2, HDAC2, CBX5, PABPN1, HSPA5, CLASP1, GNAI2	122	2.35826	1	0.314072	0.290129	12	5.91133	0.0228314	RAB2A, TUBA3C, XPO4, PABPN1, CANX, AP2A1, CDYL, CDK12, CLASP1, SRM, ZBTB2, ARF6	199	2.16865	1	0.298619	0.289046	416	17367
BIOGRID_INTERACTION	43740569:ORF3a protein(ORF3a)	208	9.32735	2.61847e-14	SMARCB1, TFRC, CISD2, SLC4A4, GOLGA2, NDST1, PPP2R1A, DIP2B, SLC12A6, SIL1, EPHB4, ACVR1, MCCC1, AP1B1, SCRIB, SLC5A6, RPL26, ALDH7A1, LRPAP1, ABCB6, ABCB7, STXBP1, TMTC3, PCDH19, AAAS, ZMPSTE24, SNX3, CYB5R3, ANKH, EPB41L1, EDEM3, JAG1, TREX1, PMM2, RPS26, VANGL1, OCLN, CDK16, FKBP10, PIGU, ARF1, GFM1, PIGO, CLTC, MAGT1, PTPRF, HINT1, SMPD4, FLVCR1, DLAT, RAC1, CCDC115, TUBG1, DDB2, DDB1, TUBB2B, MMP15, CSDE1, PTRH2, KIT, TMEM106B, PLCB1, UMPS, ALDOA, VAMP2, PAFAH1B1, DYNC1I2, MYRF, SLC20A2, KARS1, STX16, GNAI3, ABCB11, TMEM165, EPCAM, RPL13, MGAT2, LNPK, JAM3, WWOX, SLC16A1, GK, UTP4, TRAPPC10, ATP5F1D, DHRS3, RAB11A, LRPPRC, ITCH, ZDHHC9, CCDC8, PSMC1, TRIP11, PLXND1, FMR1, NDUFA10, CTNND1, PLOD2, PLOD1, NARS1, TRAPPC12, TRAPPC11, PMPCB, NBN, AP2M1, SUPT16H, TRAPPC2L, RALGAPA1, CASK, OCRL, THOC2, FTSJ1, LEMD2, PDIA6, DPM1, TMX2, EEF1A2, TBC1D24, SBDS, SMS, ROR2, XPR1, SLC27A4, COPB2, VCP, SLC26A2, TUBGCP2, COX15, SLC9A1, EFNB1, TKFC, ADGRG6, PLXNA1, NDUFV1, MPDU1, TRAPPC2, SYT1, ATP8B1, TRAPPC4, CRIM1, DHCR24, TRAPPC9, EEF2, EIF2S3, TMEM237, RHEB, GNAQ, TBCE, STT3A, TUBGCP6, TUBGCP4, DHCR7, STT3B, BMPR1B, FGFR1, SNAP25, ACADVL, CCDC47, WDR4, SLC2A1, ATP2A2, LMNB1, HS2ST1, SGCE, SPRED2, SEC61A1, DBT, HMGCS2, ATP7A, PGM1, YWHAG, CAD, ATP6AP2, DARS1, DDOST, TGFBR1, TGFBR2, NPC1, ASPH, RFT1, ITGA6, NDUFS1, SLC25A4, ATP6V1B1, SEC23A, RALA, LRP5, LRP4, ATP1A1, MESD, LRP6, CDC42, MAPK1, IARS2, SEC23B, ATP9A, NDUFA9, SLC35A2, NDUFA6, NAA10, MBOAT7, PTPN11, ATP2B1, CLCN7, RAB14, PSAT1, ATP13A2, P4HB	2219	1102	19708	1.67636	4.87239e-10	6.9827e-12	6.08602e-12	0				280					0				124					20	9.85222	0.015382	RAB2A, PRKCI, DTNB, DHX8, CSNK1A1, TTC7B, AP2A1, SLC4A2, SNX30, PRPF19, RPL8, UCHL5, SRM, SLC6A6, OSBP, CANX, RPS3, APBB2, VPS35, MTREX	199	1.79737	1	0.234134	0.226628	894	17365
BIOGRID_INTERACTION	3396:mitochondrial ribosomal protein L58(MRPL58)	97	4.34978	3.04189e-14	NDUFA12, TACO1, PRORP, HNRNPU, HNRNPR, YARS2, CDH2, FLAD1, LONP1, PMPCB, MMUT, HADH, AP2M1, MCCC2, RARS2, PUS1, BCS1L, SDHA, TUFM, LARS2, AFG3L2, DKC1, RPL26, CARS2, ABCB7, SHMT2, ACAT1, DHX30, CYC1, NDUFV2, NDUFV1, PDHA1, PNPT1, LARP7, PYCR1, EIF2AK2, PYCR2, ERLIN2, COQ5, GLUD1, HNRNPK, NDUFAF2, OGDH, ALDH18A1, SLC25A1, ACADVL, GFM1, ETFA, ETFB, HK1, FARS2, SYNCRIP, AUH, C1QBP, DBT, UQCRFS1, DLAT, AASS, POLG, ELAC2, MRPS22, ACAD9, MRPS2, DDX54, HADHA, NDUFS8, SARS2, NDUFS7, NDUFS4, PCCB, NDUFS1, SLC25A4, ECHS1, NDUFB7, TAFAZZIN, RPL10, KARS1, MRPS34, HSD17B10, TMEM70, HSPD1, ATP5F1A, RPL13, IARS2, NDUFA9, NPM1, NDUFA6, TRMT10C, LAMB3, MDH2, AGK, MMAB, LRPPRC, MTRFR, ERCC6, COQ8A, SLIRP	2219	386	19708	2.23187	5.65692e-10	7.85652e-12	6.84762e-12	0				280					0				124					0				203					289	17365
GOTERM_BP_4	GO:0043933~protein-containing complex organization	278	12.4664	4.58013e-13	ODAD1, ODAD3, NUP107, ODAD2, SMARCB1, ODAD4, AQP2, GOLGA2, RPS19, CLP1, PPP2R1A, LONP1, SOX9, PRKACA, PRKACB, TP63, MFSD2A, SMARCC2, UNC13A, DNAAF3, DNAAF6, DNAAF5, DNAAF4, BCS1L, SCO1, SCO2, BIN1, CSNK2B, KCNQ3, TMEM126B, HPRT1, HACD1, SET, SHMT2, STXBP1, GSPT2, TRPM1, DHX30, SPAST, TRPM3, CDT1, SURF1, FN1, GRIN2B, SMARCA4, TMEM199, EXT1, H1-4, NDUFAF8, OCLN, AGO1, AGO2, NDUFAF2, TP73, CEP57, KCNC1, GPAA1, KCNC3, CLTC, SRP54, HCCS, MED17, IFIH1, TUBA1A, KCNT1, AIFM1, OTUD6B, SH3PXD2B, CHMP1A, RAC1, IKBKG, H3-3A, H3-3B, PRMT7, KCND3, CCDC115, ACAD9, TUBG1, MED27, MED23, MED25, RAD51C, BBS10, KIF2A, BBS12, SDHAF1, PXDN, MICU1, ALDOA, CRYAB, VAMP2, SF3B4, YAP1, NAPB, RPL10, KCNA1, ATL1, KCNA2, RPL11, KCNA4, TMEM70, RNF135, HIRA, AP2S1, DMD, NPM1, PET100, GCH1, BRF1, KCNB1, SLC31A1, NUBPL, NDE1, WDR19, PEX10, PEX12, ATP5F1D, PEX14, GTF2H5, GRIN1, SNX14, WASHC5, NDUFA12, TACO1, NDUFA10, GMNN, THG1L, COMP, RIMS2, RIMS1, CFL2, POGZ, LAMP2, TRAPPC12, TRAPPC11, SNIP1, TXNL4A, ARID2, LARGE1, AP2M1, SUPT16H, TRAPPC2L, DGAT1, KCTD1, MITF, MAT1A, KCTD7, DISP1, DKC1, KAT6B, KAT6A, GEMIN4, GEMIN5, SNRPE, RAF1, SNRPB, CHRNA3, BLM, VCP, COX16, TUBGCP2, ARL6, NDUFB11, COX15, CUL3, SLC1A2, SLC9A1, ORC4, ABL1, NLRP3, MYH11, OTX2, COX14, COX10, GRIA3, TRAPPC2, PNPT1, SYT1, TRAPPC4, FANCA, TBCD, FANCC, ARPC4, DIAPH1, EIF2S3, DLG4, DLG5, TRPV4, TBCE, TUBGCP6, TCF4, TUBGCP4, DRC1, FGF13, SNAP25, CELF2, DNAAF11, SLC2A1, ATP2A2, ADAR, CHD2, CHD1, ALAD, MFSD8, OPA1, UBTF, UQCRFS1, DNM1L, COA8, SNAP29, COA5, HGSNAT, CCDC39, MKKS, NUP133, AXIN1, PEX2, ARID1A, DARS1, DNM1, ALDH1A3, TRAF7, NDUFS8, NDUFS7, ALS2, ALDH1A2, NDUFS4, PEX5, COL6A1, NDUFS1, ZMYND10, ATP6V1B1, CCDC40, SHANK1, SMARCD1, NDUFB8, NDUFB7, TAFAZZIN, NRXN1, VPS4A, NDUFB3, POMP, DDX23, SRSF1, KATNB1, SAMHD1, HSD17B10, FOXRED1, HDAC6, HSPD1, CLN3, CDC45, PUF60, U2AF2, KRIT1, WASF1, KCNJ2, NDUFA9, SMARCE1, NDUFA8, TTC12, NDUFA6, FKRP, KCNJ8, TAF13, NDUFA1, MCOLN1, TTC19, H3-4, RAD51, MTRFR, SPAG1, CCDC65, EIF3F, TRIM32, TAF2, TAF1, HCN1	2205	1594	19068	1.50818	1.12843e-09	8.00385e-12	5.91843e-12	49	17.5	1.09222e-06	SNAP25, SETD2, SMARCB1, CLTC, SLC2A1, CHD2, KCNT1, PPP2R1A, POGZ, UBTF, RAC1, DNM1L, H3-3A, KCND3, ATRX, ARID1A, DNM1, TRAF7, KAT6B, KAT6A, COL6A1, CSNK2B, KCNQ3, VAMP2, KMT2D, SET, KMT2A, STXBP1, KCNA2, DDX23, ITPR1, PRPF8, SPAST, PUF60, U2AF2, AP2S1, ABL1, TRPM3, CREBBP, SYT1, KCNB1, GRIN2B, SMARCA4, GRIN1, H1-4, DLG4, AGO1, TCF4, TAF1	279	2.10092	0.00138616	2.31186e-05	1.80216e-05	25	20.1613	5.537e-05	DDX46, DHX8, DHX9, DDX42, PRPF19, MACROH2A1, RBBP4, MAT2A, KIF5B, G3BP2, LRRC8A, SF3B1, CLASP1, KCND2, EIF6, CAPZA2, SPIRE1, YME1L1, ZNF777, ETF1, TAF4, CALM1, ABCE1, CALM2, SF1	122	2.4513	0.0420582	0.0039061	0.00366952	27	13.3005	0.0161418	DHX8, TNFAIP1, PRPF19, GSPT1, CHCHD4, RBBP4, CFL1, SF3B1, CLASP1, CLASP2, PRMT8, SF3A1, RRM2, KCND2, VBP1, KCNJ12, KRT1, ADRM1, PTBP2, PTK2, PRPF39, COL1A2, EIF5, LUC7L3, APBA1, PIK3C3, SF1	201	1.60688	0.999999	0.293278	0.285624	1291	16741
BIOGRID_INTERACTION	8467:SNF2 related chromatin remodeling ATPase 5(SMARCA5)	71	3.18386	3.14381e-14	FOXE1, EIF4A3, KIF14, PTEN, HNRNPU, CHD4, HNRNPR, BRCA1, HMGB1, CHD3, SMC3, RBPJ, SOX2, EFTUD2, RPS19, SIN3A, UBTF, DPF2, DNMT3B, PHGDH, CIC, SMARCC2, EED, SMC1A, CIT, RNF168, MAF, FANCD2, POLR1A, MTF1, POLR1C, PHIP, OBSL1, YAP1, FOXC2, CUL7, VCP, FOXC1, RPL10, SATB1, COX15, FOXG1, SRSF1, RECQL4, RAD21, LMNA, NSD2, NKX2-1, NLRP3, RPL13, ZBTB7A, ATG7, BRD4, NTRK1, SUZ12, CDT1, NPM1, PDHA1, BCL11A, SMARCA1, GATAD2B, H1-4, MAFB, STAG2, POLR3A, POLR3B, CCDC8, CTNNB1, ERCC6, RIGI, EZH2	2219	241	19708	2.61654	5.84274e-10	8.00853e-12	6.98011e-12	20	7.14286	1.62922e-09	PDHA1, NOTCH1, SATB1, BCL11A, FOXG1, PTEN, HNRNPU, CHD4, CHD3, SMC1A, GATAD2B, EFTUD2, H1-4, STAG2, SIN3A, NSD2, UBTF, DPF2, CTNNB1, PHIP	279	5.86207	1.89916e-05	1.69555e-07	1.51852e-07	8	6.45161	0.000725986	H2AZ1, HDAC2, ACTC1, SNW1, RBBP4, RBBP7, ABCE1, MACROH2A1	122	5.36236	0.998909	0.014798	0.0136698	10	4.92611	0.000764263	H2AZ1, ACTC1, SNW1, RBBP4, SMARCAD1, INO80, RBBP7, RNF2, ZBTB2, KPNA1	199	4.10934	0.998712	0.0316733	0.0306579	162	17367
BIOGRID_INTERACTION	6184:ribophorin I(RPN1)	140	6.27803	3.58361e-14	NUP107, SMARCB1, TFRC, NDUFA12, CISD2, HNRNPU, EFTUD2, NSDHL, GJA1, PPP2R1A, LAMP2, ALG9, MMGT1, LEMD3, SDHA, PDIA6, ATAD3A, TUFM, ALDH3A2, AFG3L2, MAU2, STIM1, FANCD2, OBSL1, SLC27A4, ATP6V1A, HACD1, VCP, ABCB7, COX15, CUL3, AAAS, ZMPSTE24, SLC9A1, PTDSS1, EBP, CYB5R3, CYC1, FDFT1, NTNG1, JAG2, EDEM3, ACBD5, PDHA1, TGFB1, WFS1, PTCH1, FZD6, SLC33A1, FN1, EIF2AK3, TMEM199, VANGL1, OCLN, SLC6A8, STT3A, PPT1, SPRTN, STT3B, DHCR7, RETREG1, FGFR1, SLC25A1, PIGU, ARF1, PIGT, PIGO, DOCK8, CCDC47, CLTC, KIF14, CHD4, CHD3, MAGT1, CTCF, PIGW, LMNB2, LMNB1, SYNCRIP, LMBR1, SMPD4, SIN3B, MECOM, TCTN3, TCTN2, TCTN1, ACADM, CIC, LBR, TAPT1, JAGN1, PPP1R12A, EED, ATP6AP2, DDX54, TUBG1, DDOST, CIT, PIGB, LMBRD1, NPC1, PEX3, RFT1, PIGK, FAM20C, FBP1, YAP1, NDUFB8, ATL1, ATP1A1, CLN5, RECQL4, CLN3, ATP5F1A, ERBB3, U2AF2, TMEM67, EMC1, POLD1, LMNA, NHS, NCDN, LRIG2, LNPK, EVC2, NTRK1, BCAP31, WWOX, HSD3B7, MBOAT7, ATP2B1, TMCO1, CLCN7, PSMC5, PC, PSMC1, RAB3GAP2, KRAS, TRIM37, RAB3GAP1	2219	651	19708	1.91	6.66856e-10	9.00553e-12	7.84909e-12	18	6.42857	0.011331	ATP6V1A, ARF1, SMARCB1, PDHA1, MMGT1, PTCH1, CLTC, ITPR1, HNRNPU, CHD4, CTCF, CHD3, EFTUD2, PSMC5, U2AF2, PPP2R1A, EP300, KRAS	279	1.95312	1	0.0788975	0.0706598	12	9.67742	0.00224217	ATF2, HDAC5, HDAC2, TMEM63B, PSMD14, PSMC3, HSPA5, CSNK1A1, WDR5, CCT8, PRPF19, HSP90B1	122	2.97771	1	0.0345221	0.0318903	12	5.91133	0.0648352	CCT3, RAB2A, SLC6A6, PSMC3, CSNK1A1, CRY2, CANX, SLC4A2, PRPF19, RNF2, ZBTB2, ARF6	199	1.82553	1	0.548359	0.530779	499	17367
GOTERM_BP_4	GO:0060606~tube closure	38	1.70404	5.4014e-13	RALA, IFT172, TWIST1, LIAS, ARHGAP35, MED12, OPA1, DEAF1, SALL4, SUFU, ABL1, PRKACA, CC2D2A, PRKACB, BBS4, KDM6A, TGFB2, STIL, ST14, TGFB1, PTCH1, FZD6, GLMN, NOG, WNT5A, TSC2, IFT122, MTHFR, TSC1, SCRIB, GRHL3, GRHL2, PAX2, BMP4, SKI, MKS1, FOLR1, FGF10	2205	89	19068	3.69224	1.33086e-09	9.37257e-12	6.93053e-12	8	2.85714	0.000322888	MED12, SKI, SETD2, DEAF1, PTCH1, ABL1, ARHGAP35, KDM6A	279	6.14329	0.336438	0.0028878	0.00225112	0				124					0				203					51	16739
GOTERM_BP_4	GO:0001649~osteoblast differentiation	52	2.33184	5.95711e-13	CCDC47, CLTC, IHH, HNRNPU, ADAR, PTH1R, GLI3, GLI2, SOX2, SYNCRIP, GJA1, SHH, FGF9, RSPO2, AKT1, H3-3A, H3-3B, ACVR1, MEF2C, MSX2, MYOC, NOG, RRAS2, IFT80, AXIN2, RUNX2, SMO, COL6A1, HDAC4, DLX5, SATB2, NR1I3, COL11A2, LRP5, HSD17B4, TWIST1, PTHLH, HIRA, IARS1, SMAD2, WWOX, WNT10B, SMAD4, SMAD3, IGF2, BMP4, COL1A1, BMP2, CYP24A1, CTNNB1, ALPL, BMPR1B	2205	152	19068	2.9584	1.46792e-09	1.02646e-11	7.59011e-12	9	3.21429	0.00177534	HDAC4, MEF2C, SMAD4, SATB2, COL6A1, CLTC, HNRNPU, CTNNB1, H3-3A	279	4.04669	0.895303	0.0122537	0.00955209	0				124					0				203					100	16739
GOTERM_BP_4	GO:0048538~thymus development	28	1.25561	6.05607e-13	FOXE1, AIRE, SIX1, GATA3, ZMPSTE24, CRKL, SHH, ABL1, MAPK1, JARID2, COA5, CTC1, TBX1, MAP2K1, MAP2K2, BCL11B, BRAF, TYR, FOXN1, TGFBR1, PBX1, PAX1, ASXL1, MAFB, CACNB4, CTNNB1, RAF1, FGF10	2205	51	19068	4.74771	1.49226e-09	1.03626e-11	7.66261e-12	8	2.85714	8.68606e-06	ASXL1, MAP2K1, BCL11B, ABL1, CTNNB1, BRAF, GATA3, PBX1	279	10.7206	0.0109707	0.000139637	0.000108851	0				124					0				203					23	16739
BIOGRID_INTERACTION	3191:heterogeneous nuclear ribonucleoprotein L(HNRNPL)	304	13.6323	5.03469e-14	DYNC2I1, EIF4A3, HNRNPU, EHMT1, ABAT, HNRNPR, ADARB1, NADSYN1, ANTXR1, SOX2, DPYSL5, ZMIZ1, MPV17, DIP2B, SLC12A6, SIL1, PRKACB, TP63, MCCC2, ENTPD1, CSNK2A1, TANGO2, DNAAF5, MAPK8IP3, INPP4A, AR, PRKAR1B, KCNQ5, KDELR2, PRKD1, RIN2, OBSL1, RTEL1, TMEM63A, MAOA, TMEM63C, CTBP1, PRDM15, NEDD4L, PLA2G6, DHX30, PTDSS1, ANKH, EPB41L1, PCBP2, DYM, ALX4, DPH5, ZBTB7A, ATG7, ST3GAL3, JAG2, B3GALNT2, STAT5B, CDK19, SLC10A7, CRADD, INSR, EXOC6B, FN1, IGF2, MYO5A, LARP7, IGF1, SMARCA2, PBX1, AIMP1, FAM111A, HNRNPK, STAG2, AGO2, HNRNPD, OGDH, CDK13, TECPR2, COL18A1, SETD5, GFM1, FOXE1, SRP54, KIF14, BRCA1, GRIK2, PEPD, PHF6, GLI2, SYNCRIP, PPP3CA, LMBR1, AUH, C1QBP, ERMARD, FLVCR1, KIF1A, CIC, WDR37, KCND3, ACAD9, MED27, CIT, ARHGEF9, PLCB4, HNRNPH1, PACS1, CSDE1, PXDN, KCNMA1, TET3, L2HGDH, MICU1, AMER1, NFIX, TMPRSS6, WDR45B, RECQL4, PURA, CUX1, NSD2, LMNA, ZSWIM6, NCDN, EXOSC3, PAK3, BRD4, WWOX, MBD5, CRBN, MDH2, KIDINS220, SLC31A1, GRHL2, WDR13, DHRS3, PEX14, LRPPRC, WDR11, SKI, SMOC2, TTC8, ITCH, NFIA, NFIB, CCDC8, HNRNPA2B1, TRIP13, PNPLA6, COQ8A, TUSC3, TACO1, PRORP, CTNND1, ZBTB20, PLOD1, TSEN2, ARHGAP35, IGF1R, PPP1CB, RIMS1, NARS1, KIF5C, PMPCB, DENND5A, SLC25A42, MAP2K2, KCNH5, RALGAPA1, FBXW11, FBXW7, CASK, ALG12, CHD1L, TRNT1, FOXP4, MYT1, ATAD3A, MID2, TUFM, FOXP1, BSCL2, MAF, FANCD2, SLC9A7, TBL1XR1, KAT6B, KAT6A, EOGT, EEF1A2, ROR2, ATP6V1A, CUL7, ZC4H2, CUL3, CACNA1C, RAI1, ADGRG1, PORCN, CPAMD8, ADGRG6, CAMTA1, CCDC32, MYH10, CERT1, WNT4, EIF2B4, PDHA1, SYT2, AUTS2, ATP8B1, ZBTB16, SRD5A3, TBCD, IFT122, TRAPPC9, EEF2, CDK8, TBCK, UVSSA, STT3A, GNAS, BMPR1B, FGF13, FGFR3, OGT, BRWD3, DOCK6, YWHAE, RERE, B4GALT1, THRB, THRA, TSEN15, WDR4, POMT1, MAST1, PTEN, CHD4, CHD3, CHD2, SOBP, AFF3, AFF4, HS2ST1, TRPS1, SNAP29, KDM6A, POLG, BCAS3, PPP1R12A, EED, ABCC8, PDE4D, SHROOM3, ARID1A, EVC, NDUFS7, SETBP1, ASPH, PCCA, POLR1A, RASA1, CDH15, MAN1B1, NSRP1, FBP1, SOS2, AHDC1, CILK1, SHANK2, MCPH1, HDAC4, NLGN3, CAMK2B, USP14, NDUFB8, RALA, LRP5, HDAC8, INS, BICRA, FZR1, PUF60, U2AF2, SH3BP2, SH2B1, NTRK1, TCF7L2, TTC12, KDM4B, CDC42BPB, ATP2B1, ACVR2B, TTC19, ASS1, KLF8, KLF7, PDE10A, H3-4, MTRFR, PSAT1, XPNPEP3, TLL1, NAXD, SLIRP, TNRC6B	2219	1797	19708	1.50249	9.35251e-10	1.24834e-11	1.08803e-11	76	27.1429	2.29837e-18	RERE, SETD5, TRIO, TRRAP, MAST1, PTEN, ZBTB20, EHMT1, HNRNPU, CHD4, CHD3, AFF3, CHD2, PHF6, ARHGAP35, PPP1CB, KIF5C, EP300, KIF1A, KDM6A, SRRM2, WDR37, CSNK2A1, KCND3, FBXW7, ATRX, CASK, ARID1A, FOXP1, SETBP1, PRKAR1B, PACS1, KAT6B, TBL1XR1, KAT6A, EEF1A2, AHDC1, ATP6V1A, AMER1, HDAC4, CAMK2B, NFIX, KMT2C, ANKRD11, ZC4H2, CACNA1C, HDAC8, PURA, RAI1, PUF60, U2AF2, NSD2, CAMTA1, HIVEP2, CERT1, TCF7L2, DYNC1H1, MBD5, CREBBP, PDHA1, AUTS2, KIDINS220, HUWE1, SMARCA2, PBX1, SKI, CDK8, KLF7, STAG2, HNRNPK, NFIA, GNAS, HNRNPD, CDK13, OGT, FGFR3	279	2.98747	2.67921e-14	1.57587e-15	1.41134e-15	21	16.9355	0.00647262	DDX17, HDAC5, UBE2H, KDM2A, TMEM63B, PSMD14, HSPA5, CSNK1A1, PPP2R2A, MACROH2A1, VAV2, ALCAM, RBBP4, SPIN1, WDR5, SPIRE1, SRSF3, KCNN2, ARIH1, TAF4, SF1	122	1.88779	1	0.0758937	0.070108	37	18.2266	4.64902e-05	ZBTB46, SRF, CSTF3, TUT4, SNX30, NLK, ELAVL2, RNF2, RBBP4, PCBP1, PSMD1, SMARCAD1, APBB2, ARIH1, TBL1X, HNRNPA1, RAB6B, CLASP2, KPNA1, PIAS4, PRKCI, KDM2A, SMURF2, DTNB, CSNK1A1, PRKCE, NEK6, PCGF3, CTDSPL, PTBP2, PTK2, PPP2R2C, SRSF3, LUC7L3, PIK3C3, INTS6, SF1	199	2.03912	0.332797	0.00421463	0.00407952	1472	17367
BIOGRID_INTERACTION	94081:sideroflexin 1(SFXN1)	92	4.12556	5.13366e-14	SLC25A1, CLPB, TACO1, CPOX, ETFA, HCCS, CTCF, ETFB, SMC3, ACTB, LMNB1, AIFM1, OPA1, LONP1, UQCRFS1, DLAT, SERAC1, RAC1, ATP6V1E1, DNM1L, SNAP29, ADSL, MMGT1, SMC1A, SDHA, ATAD3A, COX6B1, CIT, AFG3L2, HADHA, HAX1, NDUFS8, TMX2, SCO1, SCO2, ACOX1, AGPS, ATP6V1B2, NDUFS1, TMEM126B, MICU1, YAP1, COX16, NDUFB11, KARS1, SHMT2, COX15, UBA5, AK2, ATP1A1, HSD17B10, HSPD1, ACAT1, INS, CDC42, CLN3, DHX30, FZR1, ATP5F1A, CYB5R3, EMC1, IARS2, CYC1, SLC25A20, NDUFV2, NDUFV1, SLC25A24, BRD4, NTRK1, SUZ12, NDUFA9, TIMM8A, WWOX, NDUFA8, PDHA1, AGK, MDH2, MMAB, PYCR1, PYCR2, COQ9, GFER, TTC19, LRPPRC, GLUD1, PNKD, COQ2, UQCRQ, CCDC8, SPRTN, OGDH, CUL4B	2219	360	19708	2.26971	9.53832e-10	1.25612e-11	1.09482e-11	0				280					7	5.64516	0.0237698	DNAJA1, ATF2, HDAC5, XPO1, ATP5F1B, WDR5, YME1L1	122	3.14107	1	0.183893	0.169874	0				203					261	17367
BIOGRID_INTERACTION	3326:heat shock protein 90 alpha family class B member 1(HSP90AB1)	122	5.47085	5.70048e-14	NUP107, INPPL1, UBE3A, ACTG1, IGF1R, SOX2, EFTUD2, RPS6KA3, CDH1, TRAPPC12, TRAPPC11, AKT1, PRKACA, PRKACB, TP63, MAP2K1, MAP2K2, TRAPPC2L, CSNK2A1, TPM3, TINF2, TSC1, MOGS, AR, MAU2, FANCD2, RAF1, OBSL1, AARS1, CUL7, VCP, AIRE, SHMT2, TUBGCP2, CUL3, GTF2E2, RHOBTB2, RAD21, PGK1, NPHP4, SLC33A1, FN1, FANCA, LARP7, BRAF, EEF2, RPS26, PAN2, AGO1, HNRNPD, PPT1, SPRTN, CDK13, OGT, FGFR3, RPS23, FGFR1, YWHAE, SLC25A1, ARF1, B4GALT1, MAST1, PTEN, KIF14, CHD3, BRCA1, CTCF, TRIM8, TUBA1A, IKBKG, CIC, NANS, AASS, UNC45A, UNC45B, DDX59, CHUK, EED, TUBB, RIPK4, TUBG1, DDOST, CIT, HADHA, HAX1, GAN, ATP6V1B2, MYH9, POT1, ALDOA, FBP1, HDAC4, YAP1, DYNC1I2, CAMK2A, HDAC6, HSPD1, RECQL4, FZR1, ATP5F1A, ERBB3, U2AF2, RBBP8, IARS2, SEC23B, BRD4, NTRK1, BCAP31, NPM1, CRBN, STAT1, LRPPRC, SKI, GALE, PSAT1, CCDC8, CTNNB1, KRAS, TRIM37, P4HB, EIF3F, CUL4B	2219	541	19708	2.00285	1.05912e-09	1.37544e-11	1.19881e-11	26	9.28571	2.21898e-07	HDAC4, ARF1, NOTCH1, MAST1, PTEN, UBE3A, CHD3, CTCF, PRPF8, RHOBTB2, EFTUD2, RPS6KA3, U2AF2, SPTAN1, MAP2K1, CSNK2A1, HUWE1, BRAF, SKI, AGO1, HNRNPD, CTNNB1, KRAS, CDK13, FGFR3, OGT	279	3.3948	0.00258333	1.08674e-05	9.73276e-06	15	12.0968	5.98312e-06	HDAC5, PRKAA1, HDAC2, HSPA5, UBE2D3, NR3C1, DCAF7, GNAI2, XPO1, SNW1, ATP5F1B, PSMA2, CARM1, WDR5, BTK	122	4.47896	0.0546439	0.000291158	0.000268961	0				203					404	17367
BIOGRID_INTERACTION	7019:transcription factor A, mitochondrial(TFAM)	87	3.90135	5.76922e-14	RBM28, GFM1, NDUFA12, TACO1, PRORP, KIF14, ETFA, ETFB, HMGB1, AUH, PPP2R1A, C1QBP, DBT, ARID2, HADH, CIC, HRAS, POLG, EED, FBXW11, ELAC2, MRPS22, ACAD9, MRPS2, DDX54, LEMD3, SDHA, CIT, AFG3L2, HADHA, NDUFS8, NDUFS7, PPA2, FANCD2, CLPP, NDUFS4, NDUFS1, CARS2, USP14, CUL7, SET, ECHS1, SHMT2, CUL3, MRPS34, HSD17B10, HSPD1, ACAT1, INS, RECQL4, DHX30, FZR1, NRAS, CUX1, LMNA, NKX2-1, IARS2, CYC1, NDUFV2, NDUFV1, BRD4, SUZ12, NDUFA9, PNPT1, TRMT10C, PDHA1, NDUFA6, MDH2, MMAB, FN1, PYCR1, LARP7, PYCR2, LRPPRC, RAB11A, PAN2, GLUD1, MTRFR, MAFB, UQCRQ, NDUFAF2, OGDH, CTNNB1, RTN4IP1, EIF3F, SLIRP, RIGI	2219	332	19708	2.32738	1.07358e-09	1.37544e-11	1.19881e-11	0				280					6	4.83871	0.0540571	ATP5F1B, ZMYND8, WDR5, ARIH1, ABCE1, HSP90B1	122	2.91942	1	0.320591	0.29615	0				203					239	17367
BIOGRID_INTERACTION	4723:NADH:ubiquinone oxidoreductase core subunit V1(NDUFV1)	73	3.27354	6.55736e-14	GFM1, NDUFA12, TACO1, RMND1, NDUFA10, ATP2A2, HNRNPR, ACTB, HK1, AUH, AIFM1, C1QBP, LONP1, PMPCB, UQCRFS1, BCKDHA, RNASET2, ACAD9, BCKDHB, SDHA, COX6B1, TUFM, HADHA, NDUFS8, NDUFS7, ASPH, PCCB, NDUFS4, ATP6V1B2, NDUFS1, ATP6V1A, FH, NDUFB8, VCP, NDUFB7, UQCRB, NDUFB11, COX15, STXBP1, NDUFB3, HTRA2, ATP1A1, TMEM70, HSPD1, INS, DHX30, TCOF1, OXCT1, EMC1, NPHP1, COX14, CYC1, NDUFV2, NDUFA9, NDUFA8, SURF1, SMAD4, PDHA1, NDUFA6, MDH2, NDUFA1, EEF2, LRPPRC, COQ2, MTRFR, UQCRQ, OGDH, CTNNB1, TPP1, P4HB, SLIRP, OGT, OTC	2219	255	19708	2.54254	1.22016e-09	1.54355e-11	1.34534e-11	0				280					0				124					0				203					182	17365
GOTERM_BP_4	GO:0003143~embryonic heart tube morphogenesis	35	1.56951	9.11976e-13	YAP1, C2CD3, IFT172, IHH, GATA4, DLL1, SHH, GJA1, FGF8, SOX17, ZIC3, SUFU, TBX20, DVL1, NPHP3, BBS7, NKX2-5, BBS5, BBS4, ACVR1, SMAD2, CCDC39, MKKS, STIL, MEF2C, SMAD3, WNT5A, TBX3, TGFBR2, MIB1, AHI1, SMO, FOLR1, NODAL, CCDC40	2205	78	19068	3.88034	2.24701e-09	1.54973e-11	1.14595e-11	0				280					0				124					0				203					43	16739
BIOGRID_INTERACTION	367:androgen receptor(AR)	130	5.8296	7.34322e-14	SMARCB1, KDM1A, INPPL1, HNRNPU, UBE3A, ACTB, PPP1CB, EFTUD2, KAT5, ZMIZ1, DPF2, AKT1, DENND5A, GLUL, USP7, SMARCC2, CSNK2A1, TPM3, MID1, AR, TBL1XR1, PRKD1, RAF1, OBSL1, TELO2, ATP6V1A, PSMD12, VCP, MAOA, FOXG1, NPRL3, PIK3R2, PIK3R1, AAAS, RAI1, TKFC, PCBP2, ABL1, PGK1, PLCG2, GSE1, MYH10, ZBTB7A, EXPH5, TFAP2A, SMAD4, SMAD3, ZBTB16, CAV1, NONO, FN1, MYO5A, ASNS, EEF2, SMARCA2, FANCG, SMARCA4, DHFR, MYO5B, GNB2, GNB1, GNAS, TAB2, RPS23, EZH2, KDM5B, DDX3X, ACY1, GDI1, CLTC, PTEN, TCF20, HMGB1, BRCA1, MYSM1, GLI3, LMNB1, GLI2, SIN3B, SIN3A, HNF4A, PHGDH, KIF1A, H3-3A, KDM6A, TGIF1, EED, DCC, PAX6, ARID1A, DDB2, HAX1, HNRNPH1, RASA1, TKT, HDAC4, TSEN34, USP14, SMARCD1, KARS1, BRAT1, GNAI3, GNAI1, HSPD1, PPP2CA, FZR1, ATP5F1A, POLD1, NSD2, SPOP, MAPK1, SRY, SEC23B, BRD4, SMARCE1, SUZ12, TCF7L2, NDE1, PTPN11, ASXL1, PSMC5, ERCC3, TTC5, PSMC1, ERCC2, CTNNB1, BCOR, SLIRP, TRIM32, TAF1	2219	593	19708	1.94704	1.36468e-09	1.70693e-11	1.48774e-11	56	20	2.237e-29	KDM5B, SMARCB1, DDX3X, CHD8, CLTC, CHD7, PTEN, HNRNPU, TCF20, UBE3A, PPP1CB, EFTUD2, SIN3A, DPF2, EP300, KIF1A, H3-3A, KDM6A, DSP, USP7, CSNK2A1, ARID1A, ARID1B, TBL1XR1, ATP6V1A, HDAC4, KMT2D, KMT2A, SRCAP, FOXG1, PIK3R2, PIK3R1, PRPF8, GNAI1, PPP2CA, RAI1, NSD1, NSD2, ABL1, TCF7L2, DYNC1H1, CREBBP, SMAD4, HUWE1, PTPN11, SMARCA2, SMARCA4, ASXL1, PSMC5, GNB2, GNB1, GNAS, CTNNB1, TAB2, BCOR, TAF1	279	6.6707	2.60767e-25	6.51862e-26	5.83802e-26	19	15.3226	2.26587e-08	UBE2I, PSMD14, HSPA5, RPS8, DHX9, USP12, STAT3, PPP2R2A, MACROH2A1, VAV2, ATP5F1B, PSMC3, PSMA2, COPS2, CAPZA2, BTK, CALM1, SF3B1, RAN	122	5.17585	0.000212788	2.47454e-06	2.2859e-06	18	8.867	0.000107201	PIAS4, BRD3, RRM2, KDM4D, STAT3, DOT1L, RNF2, HDAC7, TOM1L2, PSMC3, COPS2, RPS3, CTNNA1, RACK1, PSMD1, KAT7, MAGEA11, SF3B1	199	3.00613	0.606679	0.00764708	0.00740193	444	17367
BIOGRID_INTERACTION	8209:glutamine amidotransferase class 1 domain containing 3(GATD3)	93	4.1704	7.55732e-14	ACADVL, GFM1, NDUFA12, TACO1, PRORP, ETFA, ETFB, MTO1, YARS2, THG1L, DHTKD1, NFU1, HINT1, SPR, FLAD1, C1QBP, DBT, NARS2, LONP1, ACADM, DLAT, HADH, HIBCH, AASS, POLG, RARS2, BCKDHA, PDHX, PUS1, ELAC2, MRPS22, ACAD9, MRPS2, DDX54, DARS2, BCS1L, SDHA, GTPBP3, NT5C3A, AFG3L2, HADHA, LARS2, PREPL, NDUFS8, NDUFS7, PPA2, HNRNPH1, CLPP, ETHE1, NDUFS4, SUCLG1, NDUFS1, DLD, CARS2, GCDH, ECHS1, ABCB7, SHMT2, MRPS34, HSD17B10, GTF2E2, HSPD1, ACAT1, RECQL4, DHX30, ATP5F1A, OXCT1, PSAP, IARS2, NDUFV2, NDUFV1, NDUFA9, PNPT1, TRMT10C, PDHA1, NDUFA6, MDH2, MMAB, IDH2, PYCR1, PYCR2, ERLIN2, ATP5F1D, LRPPRC, COQ5, ALDH4A1, GLUD1, NDUFAF2, OGDH, TPP1, ACO2, RTN4IP1, SLIRP	2219	368	19708	2.2445	1.40597e-09	1.73501e-11	1.51221e-11	0				280					0				124					0				203					275	17365
BIOGRID_INTERACTION	55379:leucine rich repeat containing 59(LRRC59)	150	6.72646	7.81592e-14	NUP107, TFRC, PLOD3, CISD2, PLOD2, PLOD1, EFTUD2, NSDHL, GJA1, RPS19, CDH1, LAMP2, DPF2, ENPP1, ATP6V1E1, SIL1, CSNK2A1, MMGT1, P3H1, MOGS, CNPY3, LEMD3, PDIA6, COX6B1, TUFM, ALDH3A2, RINT1, STIM1, FANCD2, RPL26, NHLRC2, CARS1, OBSL1, ATP6V1A, LRPAP1, CUL7, VCP, TMTC3, GIGYF2, ZMPSTE24, DHX30, PTDSS1, EBP, CYB5R3, ABL1, MYH11, CYC1, NDUFV2, NDUFV1, CTSA, JAG2, EIF2B5, EIF2B4, ACBD5, PDHA1, SLC33A1, FN1, EIF2AK3, UBE2A, ERLIN2, EEF2, TMEM199, VANGL1, HNRNPK, TMEM237, CAPRIN1, STT3A, TPP1, STT3B, DHCR7, RETREG1, RIGI, EZH2, PIGS, FKBP10, ARF1, PIGT, PIGO, PIGN, FKBP14, DOCK8, CCDC47, SRP54, ATP2A2, CHD3, MAGT1, BRCA1, LMNB2, LMNB1, TMEM222, SMPD4, TCTN3, TCTN2, LBR, SNAP29, TAPT1, BCKDHA, UPF1, NUP133, RIPK4, ATP6AP2, DDOST, CIT, NDUFS8, NDUFS7, ASPH, SKIC3, TMEM216, AGPS, PIGK, NDUFS1, PIGG, YAP1, PPP1R15B, RPL10, KARS1, ATL1, RPL11, HSD17B4, ATP1A1, MESD, CLN6, RECQL4, FZR1, ATP5F1A, U2AF2, EMC1, LMNA, RPL13, LRIG2, ASCC3, LNPK, SLC25A24, BRD4, NTRK1, BCAP31, NDUFA8, HSD3B7, NPM1, MBOAT7, LAMB1, ATP2B1, LRPPRC, MIB1, CCDC8, RAB3GAP2, KRAS, TRIM37, P4HB, RAB3GAP1	2219	722	19708	1.84518	1.45346e-09	1.7725e-11	1.54488e-11	0				280					9	7.25806	0.0767328	DDX17, ATP5F1B, HSPA5, RPS8, DHX9, WDR5, SF3B1, HSP90B1, MAP4K4	122	2.01367	1	0.40086	0.3703	0				203					563	17367
BIOGRID_INTERACTION	42871:Adenomatous polyposis coli 2(Apc2)	163	7.30942	9.11635e-14	CYFIP2, KDM1A, EIF4A3, HNRNPU, HNRNPR, THUMPD1, SMC3, ACTB, ACTG1, CRKL, EFTUD2, EEF1B2, GOLGA2, SMCHD1, RPS19, KIF5C, LONP1, MAP3K7, PDHX, USP7, RARS1, TPM3, FBXW11, CASK, THOC2, SDHA, PDIA6, ATAD3A, DHDDS, TUFM, PPA2, EEF1A2, CSNK2B, GEMIN4, SNRPE, RPL26, HPRT1, TARS1, ANAPC1, DDX6, AARS1, VCP, SET, CUL3, COPB1, WDR62, ACAT1, DHX30, PDCD10, PSAP, PCBP2, MYH10, CTSA, EIF2B4, PDHA1, PNPT1, NONO, FN1, LARP7, ASNS, PYCR1, EIF2AK2, EEF2, AIMP1, RPS26, HNRNPK, EIF2S3, EPRS1, CAPRIN1, OGDH, HNRNPD, TAB2, ALDH18A1, RPS23, YWHAE, CLTC, DOCK7, FHL1, SRP54, CHD4, KIF11, PHF6, LMNB1, SYNCRIP, TUBA1A, AIFM1, QARS1, OTUD6B, C1QBP, DBT, PHGDH, DLAT, DNM1L, YWHAG, PPP1R12A, PARP1, TUBB, NSUN2, MRPS22, CAD, AXIN1, MRPS2, PPP2R5D, AXIN2, SMC1A, DARS1, ACTA1, HADHA, TUBB2B, TUBB2A, HAX1, ALDH5A1, ASPH, KIF2A, HNRNPH1, CSDE1, MYH9, HNRNPH2, ALDOA, DLD, AMER1, DYNC1I2, PRPS1, GRN, WDR26, RPL10, KARS1, SRSF1, MRPS34, RPL11, HSD17B4, HSD17B10, HSPD1, CDC42, ATP5F1A, TCOF1, PUF60, CBS, LMNA, RPL13, IARS2, DMD, IARS1, ASCC3, BCAP31, NPM1, TRMT10C, SLC16A1, MDH2, CDC42BPB, TUBB4A, PEX14, LRPPRC, ARCN1, WDR11, PSMC5, GLB1, HNRNPA2B1, CTNNB1, NCAPD2, NCAPD3, P4HB, EIF3F	2219	809	19708	1.78947	1.69501e-09	2.0425e-11	1.78022e-11	30	10.7143	4.24253e-06	AMER1, SET, WDR26, CLTC, HNRNPU, CHD4, KIF11, PHF6, PRPF8, EFTUD2, PUF60, KIF5C, DNM1L, MAP3K7, SRRM2, DSP, DYNC1H1, USP7, PDHA1, CASK, PPP2R5D, SMC1A, DHDDS, PSMC5, HNRNPK, CSNK2B, EEF1A2, HNRNPD, CTNNB1, TAB2	279	2.61946	0.0482523	0.00013117	0.000117474	27	21.7742	2.84758e-12	HDAC2, DHX9, ZMYND8, PRPF19, HSP90B1, ATP5F1B, RBBP4, PABPN1, MAT2A, KIF5B, G3BP2, CCT8, RBBP7, SF3B1, DDX17, EIF5B, HSPA5, CSNK1A1, RPS8, NFKB2, DNAJA1, SNW1, NACA, SRSF3, ETF1, ABCE1, RAN	122	5.39136	2.67448e-08	9.91083e-10	9.15527e-10	27	13.3005	1.67931e-07	ZMYND8, PRPF19, RPL8, PCMT1, EXOSC10, RBBP4, PABPN1, PCBP1, CFL1, CTNNA1, RACK1, RPS3, PSMD1, RBBP7, TNPO1, HNRNPA1, SF3B1, KPNA1, CCT3, SF3A1, CSNK1A1, PRPF39, SNW1, CANX, SRSF3, LUC7L3, UBA1	199	3.30525	0.00146061	5.03968e-05	4.87811e-05	619	17367
BIOGRID_INTERACTION	10102:Ts translation elongation factor, mitochondrial(TSFM)	90	4.03587	9.61656e-14	ACADVL, GFM1, NDUFA12, TACO1, PRORP, SLC2A1, ETFA, OGDHL, ETFB, YARS2, THG1L, DHTKD1, AUH, FLAD1, C1QBP, DBT, NARS2, LONP1, ACADM, DLAT, HADH, HIBCH, POLG, OFD1, PDHX, PUS1, ELAC2, MRPS22, ACAD9, ACTL6A, TOP3A, LIG4, MRPS2, DDX54, BCS1L, ATAD3A, GTPBP3, TUFM, AFG3L2, HADHA, LARS2, PREPL, SARS2, NDUFS8, NDUFS7, PPA2, CLPP, NDUFS4, SUCLG1, NDUFS1, DLD, CARS2, GAS8, GCDH, ECHS1, ABCB7, SHMT2, MRPS34, HSD17B10, GTF2E2, HSPD1, ACAT1, CDC42, DHX30, OXCT1, IARS2, NDUFV2, NDUFV1, NTNG1, NDUFA9, BBS1, PNPT1, TRMT10C, PDHA1, NDUFA6, MDH2, NUBPL, MMAB, PYCR1, PYCR2, ATP5F1D, LRPPRC, COQ5, ALDH4A1, GLUD1, NDUFAF2, OGDH, ACO2, RTN4IP1, SLIRP	2219	352	19708	2.27083	1.78792e-09	2.12892e-11	1.85554e-11	0				280					0				124					0				203					262	17365
GOTERM_BP_4	GO:0003231~cardiac ventricle development	47	2.10762	1.28122e-12	FOXC2, FOXC1, COL11A1, NPRL3, GREB1L, GATA4, GATA3, RBPJ, HOXA13, ZMPSTE24, DLL4, EDNRA, SALL1, NAGLU, PPP1R13L, SALL4, SUFU, TBX20, NSD2, NKX2-5, SOX4, STRA6, ACVR1, TGFB2, MYOCD, MEF2C, SMAD4, TGFB1, JAG1, TPM3, FOXF1, NOG, WNT5A, SOX11, SMAD6, TBX5, POU4F1, GRHL2, TGFBR1, TBX3, TGFBR2, BMP4, PAX8, TRIP11, ZFPM2, MYH6, FGFR2	2205	131	19068	3.10258	3.15687e-09	2.16227e-11	1.59889e-11	9	3.21429	0.000680496	DSP, MEF2C, SMAD4, NOTCH1, CHD7, NSD2, SOX11, GATA3, FGFR2	279	4.6954	0.578748	0.00540144	0.00421057	0				124					0				203					84	16739
BIOGRID_INTERACTION	64745:methyltransferase like 17(METTL17)	98	4.39462	1.00346e-13	NDUFA12, TACO1, HNRNPR, YARS2, YY1, PPP1CB, RPS19, FLAD1, LONP1, MMUT, HADH, PDHX, PUS1, BCS1L, SDHA, MID2, GTPBP3, LARS2, AFG3L2, PREPL, PPA2, CLPP, CARS2, GCDH, DDX6, VCP, ABCB7, SHMT2, ACAT1, DHX30, NDUFV2, ATG7, NDUFV1, PDHA1, PNPT1, NONO, PYCR1, PYCR2, COQ5, GLUD1, H1-4, HNRNPK, NDUFAF2, OGDH, HNRNPD, EZH2, ACADVL, GFM1, ETFA, ETFB, DHTKD1, MECP2, SYNCRIP, DBT, UQCRFS1, ACADM, DLAT, AASS, POLG, BCKDHA, EIF5A, PPP1R12A, ELAC2, MRPS22, ACAD9, TOP3A, MRPS2, DDX54, HADHA, NDUFS8, NDUFS7, IVD, NDUFS4, MYH9, NDUFS1, NSRP1, SF3B4, ECHS1, RPL10, MRPS34, HSD17B10, HSPD1, RECQL4, U2AF2, IARS2, NDUFA9, NDUFA6, TRMT10C, MDH2, NUBPL, MMAB, ATP5F1D, LRPPRC, ALDH4A1, PSMC1, RTN4IP1, SLIRP, TAF2	2219	399	19708	2.18142	1.86637e-09	2.19532e-11	1.91341e-11	0				280					0				124					0				203					301	17365
GOTERM_BP_4	GO:0009953~dorsal/ventral pattern formation	37	1.65919	1.31358e-12	IFT172, FOXG1, LRP4, ASCL1, GLI3, HOXA11, GLI2, DLL4, SHH, FGF8, SUFU, SIX3, TBX20, TCTN1, NKX2-1, WNT3, ACVR1, SMAD2, EDN1, PROP1, PTCH1, WDR19, NOG, AXIN1, IFT122, WNT7A, PAX6, AXIN2, SMAD6, DISP1, BMP4, SMO, LHX3, CTNNB1, TLL1, LMX1B, BMPR1B	2205	87	19068	3.67772	3.23675e-09	2.20181e-11	1.62812e-11	0				280					0				124					0				203					50	16739
BIOGRID_INTERACTION	374291:NADH:ubiquinone oxidoreductase core subunit S7(NDUFS7)	77	3.45291	1.03832e-13	GFM1, NDUFA12, TACO1, PRORP, RMND1, NDUFA10, ATP2A2, MTO1, AUH, C1QBP, NARS2, LONP1, PMPCB, MPV17, ATP6V1E1, POLG, BCKDHA, MCCC2, PUS1, ELAC2, ACAD9, MCCC1, DARS2, BCS1L, TUFM, HADHA, LARS2, PREPL, SARS2, NDUFS8, NDUFS7, ASPH, SCO1, PCCA, CLPP, ETHE1, AGPS, PCCB, NDUFS4, ATP6V1B2, NDUFS1, MMADHC, FTL, ATP6V1A, NDUFB8, VCP, NDUFB7, NDUFB11, COX15, NDUFB3, TMEM70, HSPD1, INS, IARS2, COX14, CYC1, NDUFV2, NDUFV1, BRD4, NDUFA9, NDUFA8, SURF1, PDHA1, NDUFA6, MDH2, NDUFA1, COQ9, EEF2, LRPPRC, MTRFR, CYP24A1, CPS1, UQCRQ, SPRTN, TPP1, SLIRP, OTC	2219	279	19708	2.45116	1.93037e-09	2.24519e-11	1.95688e-11	0				280					0				124					0				203					202	17365
GOTERM_BP_4	GO:0043062~extracellular structure organization	78	3.49776	1.72466e-12	POMT2, FKBP10, COL18A1, B4GALT1, HPSE2, ELN, POMT1, IHH, PLOD3, DMP1, PLOD2, PLOD1, MMP21, COMP, EFEMP2, CTSK, SH3PXD2B, ADAMTSL2, DAG1, CYP1B1, COL10A1, SLC39A8, MPV17, SOX9, SERAC1, ATP7A, LARGE1, ADAMTS9, COL27A1, VPS33B, POMGNT1, TGFBR1, MMP14, COL2A1, MMP13, COL4A2, COL4A1, MMP15, COL4A4, COL4A3, COL6A1, PXDN, ITGA8, MATN3, DDR2, FOXC2, FOXC1, COL13A1, TMPRSS6, COL11A1, COL11A2, NDNF, FBLN1, NID1, ADAMTS18, NPHP3, MYH11, TGFB2, TGFB1, FKRP, LAMB3, FOXF1, CAV1, LAMB1, GFAP, EXT1, COL1A1, SMOC2, NPHS1, WT1, SMOC1, ERCC2, COL9A1, COL9A3, VIPAS39, TLL1, COL9A2, MYF5	2205	292	19068	2.30998	4.24946e-09	2.87132e-11	2.12319e-11	0				280					0				124					0				203					214	16739
GOTERM_BP_4	GO:0043413~macromolecule glycosylation	66	2.95964	1.77408e-12	POMT2, DPAGT1, B4GALT1, TUSC3, POMT1, PLOD3, TMEM260, MAGT1, GMPPB, GOLGA2, GMPPA, PGM3, RXYLT1, SLC39A8, LARGE1, ALG8, COG7, ALG9, CRPPA, ALG6, SLC35C1, ALG2, ALG3, ALG13, MOGS, ALG12, ALG11, ALG1, POMGNT2, POMGNT1, DDOST, DHDDS, DPM1, DPM3, NPC1, EOGT, RFT1, TET3, MAN1B1, B4GALT7, TMTC3, TMEM165, FUT8, ST3GAL5, MGAT2, EXTL3, FKTN, MPDU1, ST3GAL3, EDEM3, B3GALNT2, ARFGEF1, NUS1, FKRP, B3GAT3, SRD5A3, PMM2, DOLK, B3GALT6, EXT1, EXT2, POMK, STT3A, TRIP11, STT3B, OGT	2205	227	19068	2.51429	4.3712e-09	2.93377e-11	2.16937e-11	0				280					0				124					0				203					161	16739
BIOGRID_INTERACTION	7316:ubiquitin C(UBC)	216	9.6861	1.40562e-13	HNRNPU, HNRNPR, SMC3, ANTXR1, PPP2R1A, AKT1, RTTN, GLUL, ANKS1B, CSNK2A1, MCCC1, ALG1, SLC5A6, RNF125, BTD, WDR81, MYL1, BIN1, PRKAR1A, OBSL1, HACD1, ABCB7, NEDD4L, XPC, PIK3R1, CYB5R3, RAD21, PCBP2, PIP5K1C, ZNF148, FN1, TRIP4, LARP7, BRAF, ERLIN2, AIMP1, DHFR, COL1A1, STAG1, HNRNPK, STAG2, LAS1L, AGO1, AGO2, HNRNPD, SPRTN, CEP83, BAP1, ARF1, OTUD7A, MAGT1, PTH1R, BRCA1, PYGL, SYNCRIP, TUBA1A, C1QBP, OTUD6B, PHGDH, RAC1, IKBKG, CIC, MRPS22, ACTL6A, TUBG1, RNF168, DDB1, HADHA, HNRNPH1, MAPRE2, DYNC1I2, WDR26, HSD17B4, PURA, ATP5F1A, SLX4, TCOF1, AP2S1, PMS2, NCDN, P4HTM, LNPK, BRD4, NPM1, BRF1, MIB1, ARCN1, PSMC5, ITCH, NFIA, CCDC8, PSMC1, KLHL7, HNRNPA2B1, OTULIN, RLIM, TRIP12, MRE11, INPPL1, UBE3A, YARS2, THG1L, PPP1CB, EEF1B2, NARS1, CDH2, CDH1, MAP3K7, AP2M1, USP7, AGTPBP1, RARS1, MAP2K2, FBXW7, SDHA, MID1, ATAD3A, TUFM, KCTD7, MAU2, MYCN, FANCD2, SPECC1L, EEF1A2, PLAA, STAMBP, ANAPC1, PSMD12, CUL7, VCP, TUBGCP2, CUL3, COPB1, UBR1, ABL1, TAC3, NEK8, PDHA1, CAV1, UBE2A, EEF2, CPS1, DLG5, GNB2, UBE2T, TBXAS1, TAB2, DHCR7, OGT, RIGI, NFE2L2, FGFR1, DOCK6, FHL1, PTEN, CHD4, MTR, HMGB1, CHD3, MYSM1, LMNB1, SEC61A1, SUMO1, HYDIN, YWHAG, ADSL, CHUK, NUP133, AXIN1, SMC1A, DARS1, METTL23, ACTA1, HPDL, NDUFS8, HAX1, PCCA, POLR1C, PCCB, NDUFS1, FBP1, HDAC4, USP14, KDM3B, USP27X, SRSF1, ATP1A1, CLN8, PPM1D, CBL, HDAC6, HSPD1, CDC42, CDC45, UGP2, CBS, RBBP8, ASCC3, IARS1, NTRK1, NAA10, MBOAT7, LAMB1, PTPN14, KLF1, ASXL1, PC, KIAA0586, PSAT1, ASXL2, SPAG1, ERCC6, EIF3F, TRIM32, TNRC6B, CUL4B	2219	1176	19708	1.63129	2.61375e-09	3.00446e-11	2.61864e-11	44	15.7143	8.72554e-09	HDAC4, ARF1, WDR26, PTEN, HNRNPU, CHD4, UBE3A, CHD3, PIK3R1, CBL, PPM1D, PRPF8, PPP1CB, PURA, PPP2R1A, AP2S1, ABL1, EP300, RAC1, ZNF148, MAP3K7, USP7, PDHA1, NAA10, CSNK2A1, USP9X, FBXW7, HUWE1, BRAF, SMC1A, MIB1, ASXL1, PSMC5, MYCN, STAG2, HNRNPK, NFIA, AGO1, GNB2, EEF1A2, HNRNPD, TAB2, TRIP12, OGT	279	2.64292	0.000101708	6.9187e-07	6.19632e-07	34	27.4194	7.92905e-14	OTUD5, HDAC2, PSMD14, DHX9, USP12, UBE2D3, RNF19B, PRPF19, DCAF5, ING1, RBBP4, PABPN1, WDR5, G3BP2, ARIH2, CCT8, ARIH1, GFUS, TBC1D15, H2AZ1, DDX17, MAP2K4, UBE2H, HSPA5, PRKCB, RPS8, WARS1, DNAJA1, ACTC1, PSMC3, PSMA2, NACA, UBA2, CALM1	122	4.6704	7.44503e-10	4.1372e-11	3.8218e-11	28	13.7931	5.06634e-05	AP2A1, PRPF19, RNF2, DCAF1, PCMT1, TUBA3C, RBBP4, PABPN1, RPS3, PSMD1, ARIH1, GET3, TBC1D15, H2AZ1, CCT3, MAP2K4, PRKCI, SMURF2, USP22, ADRM1, WAPL, UCHL5, TOM1L2, ACTC1, PSMC3, UBE2R2, UBA1, MAP3K14	199	2.35798	0.356598	0.00440924	0.00426789	926	17367
BIOGRID_INTERACTION	6118:replication protein A2(RPA2)	122	5.47085	1.48254e-13	SMARCAL1, WASHC5, MRE11, TFRC, KDM1A, HNRNPU, HNRNPR, SMC3, RBPJ, ACTB, EFTUD2, DPF2, PMPCB, NBN, PRKACA, SUPT16H, USP7, SMARCC2, TPM2, AP1B1, CASK, HNF1B, CHD1L, THOC2, TRAIP, THOC6, FOXP1, HCFC1, FANCD2, EEF1A2, GEMIN4, GEMIN5, PHIP, DNA2, SNRPB, ATP6V1A, ZCCHC8, RTEL1, BLM, VCP, RNASEH2A, CUL3, XPA, XPC, ORC4, EMG1, ORC1, RAD21, NKX2-1, MYH11, MYH10, RBM10, FANCM, CAV1, NONO, FN1, UBE2A, FOXN1, PALB2, PAN2, POLA1, HNRNPK, EPRS1, CAPRIN1, HNRNPD, PPT1, YWHAE, DDX3X, CLTC, CHD4, ADAR, BRCA1, FYCO1, SYNCRIP, AIFM1, ACP5, PPP1R12A, PARP1, ARG1, RMI1, TUBB, TOP3A, DARS2, PPP2R5D, SMC1A, DARS1, ACTA2, DDB1, TUBB2A, HNRNPH1, MYH9, FBP1, DLD, YAP1, PNKP, PRIM1, DDX23, PPP2CA, CDC45, TCOF1, POLD1, LMNA, RBBP8, BRD4, BCAP31, TCF7L2, NPM1, EYA1, TPRKB, RAB11A, SCAF4, RAB11B, RAD50, RAD51, RAB14, ERCC4, ERCC1, MAB21L2, HNRNPA2B1, CTNNB1, KRAS, TRIP12	2219	548	19708	1.97726	2.7562e-09	3.13288e-11	2.73057e-11	29	10.3571	4.63198e-09	ATP6V1A, DDX3X, DDX23, CLTC, HNRNPU, CHD4, PRPF8, PPP2CA, EFTUD2, DPF2, SPTAN1, DSP, TCF7L2, DYNC1H1, USP7, CREBBP, HUWE1, CASK, PPP2R5D, SMC1A, FOXP1, HNRNPK, RAB14, EEF1A2, HNRNPD, CTNNB1, KRAS, TRIP12, PHIP	279	3.73814	5.39936e-05	3.91235e-07	3.50386e-07	11	8.87097	0.00204182	DDX17, DDX46, ANP32A, HSPA5, RPS8, DHX9, CSNK1A1, STAT3, PRPF19, SF3B1, SF1	122	3.24261	1	0.0322298	0.0297728	18	8.867	4.06025e-05	PIAS4, RAB2A, TOP2B, PRKCI, SF3A1, CSNK1A1, STAT3, AP2A1, PRPF19, WAPL, EXOSC10, CANX, MTREX, INTS6, HNRNPA1, RAB6B, SF3B1, SF1	199	3.25298	0.297712	0.00384091	0.00371778	415	17367
GOTERM_BP_4	GO:0045229~external encapsulating structure organization	78	3.49776	2.07966e-12	POMT2, FKBP10, COL18A1, B4GALT1, HPSE2, ELN, POMT1, IHH, PLOD3, DMP1, PLOD2, PLOD1, MMP21, COMP, EFEMP2, CTSK, SH3PXD2B, ADAMTSL2, DAG1, CYP1B1, COL10A1, SLC39A8, MPV17, SOX9, SERAC1, ATP7A, LARGE1, ADAMTS9, COL27A1, VPS33B, POMGNT1, TGFBR1, MMP14, COL2A1, MMP13, COL4A2, COL4A1, MMP15, COL4A4, COL4A3, COL6A1, PXDN, ITGA8, MATN3, DDR2, FOXC2, FOXC1, COL13A1, TMPRSS6, COL11A1, COL11A2, NDNF, FBLN1, NID1, ADAMTS18, NPHP3, MYH11, TGFB2, TGFB1, FKRP, LAMB3, FOXF1, CAV1, LAMB1, GFAP, EXT1, COL1A1, SMOC2, NPHS1, WT1, SMOC1, ERCC2, COL9A1, COL9A3, VIPAS39, TLL1, COL9A2, MYF5	2205	293	19068	2.3021	5.12431e-09	3.41618e-11	2.52609e-11	0				280					0				124					0				203					215	16739
BIOGRID_INTERACTION	509:ATP synthase F1 subunit gamma(ATP5F1C)	87	3.90135	1.72041e-13	SLC25A1, CEP57, NDUFA12, CLTC, XYLT2, KIF14, PTEN, ETFA, CHD4, CTCF, CHD3, ACTB, HK1, GOLGA2, EFTUD2, TUBA1A, AIFM1, C1QBP, DPF2, ACADM, AASS, BCKDHA, MCCC2, FBXW7, ACAD9, RIPK4, TUBG1, DDOST, CIT, HADHA, NDUFS8, NDUFS7, SCO1, PEX3, PTRH2, AGPS, PCCB, NDUFS4, ATP6V1B2, NDUFS1, ATP6V0C, ATP6V1B1, ATP6V1A, SHMT2, COX15, CUL3, NDUFB3, ATP1A1, HSPD1, INS, RECQL4, CDC42, ATP5F1A, CYB5R3, COX14, CYC1, NDUFV1, BCAP31, NTRK1, SUZ12, NDUFA9, WWOX, PDHA1, B3GAT3, MBOAT7, PTCH1, FN1, TRIP4, LARP7, DHCR24, COQ9, ATP5F1D, LRPPRC, RAB11A, NDUFAF8, ARHGAP31, COQ2, UQCRQ, CCDC8, SPRTN, OGDH, CTNNB1, KRAS, TPP1, ERCC6, RIGI, EZH2	2219	338	19708	2.28606	3.20008e-09	3.59468e-11	3.13307e-11	15	5.35714	0.000338287	ATP6V1A, PDHA1, FBXW7, PTCH1, CLTC, PTEN, HUWE1, CHD4, CTCF, CHD3, HK1, EFTUD2, DPF2, CTNNB1, KRAS	279	3.13482	0.980631	0.004856	0.00434899	0				124					0				203					251	17365
BIOGRID_INTERACTION	8451:cullin 4A(CUL4A)	153	6.86099	1.80506e-13	NCKAP1, WASHC5, GLDC, UBE3A, NADSYN1, SMC3, SOX2, EFTUD2, CDH2, PPP2R1A, CFL2, BANF1, SOX9, HADH, FBXW4, USP7, FBXW11, COG4, ESCO2, SDHA, RUNX2, FOXP1, AFG3L2, STIM1, MYL1, EEF1A2, SNRPE, PHIP, RPL26, DNA2, RAF1, ALDH7A1, SNRPB, PSMD12, VCP, CTBP1, CUL3, TWIST1, WDR62, MTM1, RAP1B, RAD21, NACC1, ABL1, PNPO, TASP1, NLRP3, MYH10, FDFT1, CTC1, ZBTB18, SMAD2, CDT1, SYT2, PPP1R21, GLMN, MTHFR, SMARCA2, SMARCA4, HNRNPK, TH, GNB2, GNB1, HNRNPD, PI4KA, GNB3, GNB5, BRWD3, RIGI, GBE1, DOCK7, PTEN, KIF14, CHD4, LMNB2, HK1, AP1G1, CA2, ZNF407, C1QBP, DNMT3B, HMGCS2, DNM1L, HRAS, CTSD, UPF1, ADSL, CHUK, PARP1, EED, TUBB, SMC1A, TUBG1, DARS1, DDOST, DDB2, DDB1, ZEB2, SARS1, HAX1, HNRNPH1, L2HGDH, DEPDC5, PAFAH1B1, HDAC4, CAMK2B, VAC14, WDR26, RPL10, KARS1, CAMK2A, RPL11, CRYBA4, ATP1A1, SAMHD1, CLCN2, HSD17B10, HSPD1, PPP2CA, RECQL4, CDC42, HMGCL, PURA, FZR1, DCAF17, VPS53, LMNA, POC1B, DMD, PCBD1, IARS1, CAMK2G, SLC25A22, SEC23B, BRD4, SUZ12, NPM1, CRBN, NUBPL, STAT1, SUOX, LRPPRC, MIB1, FIG4, PSAT1, FCSK, HNRNPA2B1, OTULIN, ERCC8, CTNNB1, ERCC6, COQ8A, CUL4B	2219	749	19708	1.81424	3.35699e-09	3.72966e-11	3.25072e-11	35	12.5	1.97947e-09	HDAC4, CAMK2B, WDR26, PTEN, CHD4, UBE3A, HK1, PPP2CA, EFTUD2, PURA, PPP2R1A, NACC1, ABL1, EP300, DNM1L, HRAS, CAMK2G, ZBTB18, UPF1, USP7, COG4, SMC1A, SMARCA2, MTOR, SMARCA4, FOXP1, MIB1, ZEB2, HNRNPK, GNB2, GNB1, EEF1A2, HNRNPD, CTNNB1, PHIP	279	3.30084	2.30745e-05	1.98903e-07	1.78136e-07	18	14.5161	3.29371e-06	HDAC2, HSPA5, DHX9, STAT3, DCAF5, DCAF7, HSP90B1, VAV2, NFKB2, XPO1, RBBP4, PSMA2, COPS2, WDR5, SRSF3, RBBP7, ARIH1, ABCE1	122	3.88216	0.030461	0.000175765	0.000162365	18	8.867	0.00151797	CAMK2D, VBP1, KCNH7, GLS2, CBX1, KRT1, STAT3, DCAF1, RBBP4, COPS2, CANX, RPS3, SRSF3, KPNA4, VPS35, RBBP7, ARIH1, KPNA1	199	2.38002	0.999998	0.0508111	0.0491822	578	17367
BIOGRID_INTERACTION	3728:junction plakoglobin(JUP)	85	3.81166	1.87337e-13	YWHAE, PIGT, B4GALT1, CLTC, CTNND1, KIF14, PTEN, CHD4, PLOD2, BRCA1, CHD3, PTPRF, IGF1R, GMPPB, GJA1, CDH3, NARS1, RPS19, CDH2, CDH1, C1QBP, ZIC1, SNIP1, PHGDH, CIC, MAP2K1, EED, FBXW7, ARG1, CAD, ATP6AP2, AXIN1, SDHA, CIT, AR, FANCD2, PRKAR1A, CSDE1, RASA1, PTRH2, ATP6V1B2, MYH9, ALDOA, OBSL1, DLD, TARS1, YAP1, DDX6, CSTA, CUL7, SAMHD1, HSD17B10, PTDSS1, CFAP298, ERBB3, SPOP, IARS2, SHOC2, CTNNA2, NTRK1, TCF7L2, WWOX, CAV1, TRIP4, BRAF, TRMT1, EEF2, PTPN14, LRPPRC, RAB11A, ARCN1, PAN2, STAG1, PSMC5, OCLN, COQ2, ERCC3, PSAT1, PPP2R2B, CCDC8, PI4KA, CTNNB1, KRAS, TCF4, CUL4B	2219	327	19708	2.30864	3.48293e-09	3.82827e-11	3.33666e-11	18	6.42857	4.37913e-06	DSP, TCF7L2, MAP2K1, CREBBP, FBXW7, CLTC, PTEN, BRAF, CHD4, CHD3, PRPF8, PSMC5, EP300, CTNNB1, SHOC2, KRAS, TCF4, SPTAN1	279	3.88833	0.0497666	0.000135035	0.000120936	0				124					0				203					242	17365
GOTERM_BP_4	GO:0021782~glial cell development	47	2.10762	2.37687e-12	GRN, CNTNAP1, NRROS, MYRF, LAMC3, PTEN, ADAM22, ASCL1, DLL1, MECP2, MED12, SHH, ERBB3, NAGLU, AKT2, ADGRG6, DAG1, AKT1, MAPK1, PHGDH, HRAS, SOX4, EIF2B5, NTRK2, EIF2B4, MAP2K1, TGFB1, NKX6-2, MAP2K2, KCNJ10, MYOC, LGI4, SOX11, SOX10, GFAP, SKI, ANO1, ZEB2, SMO, COL6A1, ERCC2, PLP1, KRAS, ROR2, RAF1, SOS1, ASPA	2205	133	19068	3.05593	5.85662e-09	3.85303e-11	2.84911e-11	11	3.92857	2.57701e-05	MED12, SKI, MECP2, MAP2K1, ZEB2, COL6A1, PTEN, KRAS, SOX11, HRAS, SOX10	279	5.65252	0.0321987	0.000344506	0.000268552	0				124					0				203					86	16739
GOTERM_BP_4	GO:0001894~tissue homeostasis	68	3.04933	2.37508e-12	IHH, SLC2A1, CIB2, PTH1R, HOXA13, ACTB, ACTG1, COMP, GJA1, TUBA1A, CDH3, NAGLU, CTSK, ACP5, RAC3, SLC39A8, SOX9, RAC1, BBS4, MFSD2A, MKKS, ABCC8, ABCC6, IFT80, SCRIB, CLDN5, ZEB2, COL2A1, BBS10, SMO, BBS12, MTF1, AIPL1, YAP1, CRB2, CRB1, FH, FOXC1, PTH, COL11A2, CLN8, CLCN3, GATA2, GIGYF2, ANKH, NPHP3, POC1B, DMD, NPHP4, NDP, NCDN, JAM3, BBS2, BBS1, PTPN11, RPE65, EXT1, OCLN, NFIB, WNK3, MKS1, CTNNB1, ALPL, KRAS, TPP1, ERCC6, TRIM32, BAP1	2205	239	19068	2.46041	5.85225e-09	3.85303e-11	2.84911e-11	9	3.21429	0.0243259	ZEB2, COL2A1, NOTCH1, KMT2A, SLC2A1, CTNNB1, PTPN11, KRAS, RAC1	279	2.57363	1	0.103671	0.0808143	0				124					0				203					171	16739
GOTERM_BP_4	GO:0042472~inner ear morphogenesis	43	1.92825	2.71062e-12	SPARC, ATP8A2, DLX5, COL11A1, FOXG1, SIX1, GATA3, GATA2, SOBP, GLI2, FGF8, FGF9, ZIC1, DVL1, HESX1, HOXA1, SOX9, WNT1, TFAP2A, TBX1, PRRX1, EYA1, FZD6, WNT5A, SCRIB, GRHL3, MYO7A, TBX18, TBX3, PAX2, ALDH1A3, COL2A1, MAFB, ZEB1, PAX8, KCNQ1, ITGA8, WDPCP, FGFR2, ATP6V1B1, FGF10, FGFR1, NECTIN1	2205	115	19068	3.23346	6.67894e-09	4.36533e-11	3.22794e-11	5	1.78571	0.0877001	COL2A1, FOXG1, CHD7, GATA3, FGFR2	279	2.97148	1	0.282688	0.220363	0				124					0				203					72	16739
BIOGRID_INTERACTION	5163:pyruvate dehydrogenase kinase 1(PDK1)	85	3.81166	2.24415e-13	ACADVL, GFM1, NDUFA12, TACO1, CELF2, ETFA, ETFB, YARS2, THG1L, DHTKD1, RIMS1, AUH, FLAD1, C1QBP, NARS2, LONP1, PMPCB, AKT1, UQCRFS1, ACADM, DLAT, MMUT, HIBCH, AASS, POLG, BCKDHA, PDHX, COG4, ELAC2, MRPS22, AVPR2, ACAD9, BCKDHB, MRPS2, DARS2, SDHA, GTPBP3, AFG3L2, HADHA, LARS2, PREPL, SARS2, NDUFS7, PIK3CA, PPA2, CLPP, NDUFS4, SUCLG1, NDUFS1, CARS2, ECHS1, KARS1, SHMT2, MRPS34, HSD17B10, ACAT1, DHX30, OXCT1, IARS2, OTX2, NDUFV2, RALGDS, NDUFV1, NDUFA9, PNPT1, TRMT10C, PDHA1, NDUFA6, CRBN, MDH2, MMAB, PYCR1, PYCR2, ATP5F1D, LRPPRC, COQ5, ALDH4A1, GLUD1, NDUFAF2, OGDH, ACO2, ALDH18A1, RTN4IP1, SLIRP, FGFR1	2219	328	19708	2.3016	4.1725e-09	4.53612e-11	3.95361e-11	0				280					0				124					0				203					243	17365
BIOGRID_INTERACTION	9131:apoptosis inducing factor mitochondria associated 1(AIFM1)	116	5.20179	2.38775e-13	CLPB, TACO1, CPOX, EFTUD2, TUBB3, HADH, FBXW7, BCS1L, SDHA, ATAD3A, COX6B1, TUFM, ALDH3A2, AFG3L2, SCO1, SCO2, CLPP, SUCLG1, TMEM126B, HOXB1, RAF1, TELO2, COX16, NDUFB11, ABCB7, SHMT2, COX15, CUL3, AK2, HTRA2, ACAT1, DHX30, CAMTA1, CYC1, NDUFV2, NDUFV1, FANCI, PDHA1, IDH2, GOT2, LARP7, PYCR1, PYCR2, NR2F2, DHFR, PAN2, GLUD1, NDUFAF2, SPRTN, FBXL4, GFM1, DDX3X, RMND1, KIF14, ATP2A2, ETFA, HCCS, ETFB, HK1, PIDD1, SYNCRIP, TUBA1A, OPA1, AIFM1, GM2A, DBT, SERAC1, DNM1L, SNAP29, TUBB, ELAC2, MRPS22, ACAD9, RIPK4, DARS2, CIT, HADHA, TUBB2B, NDUFS8, HAX1, PEX3, NDUFS1, MICU1, DLD, YAP1, FH, SLC20A2, ATP1A1, MFF, HSD17B10, RECQL4, FZR1, PAK1, ATP5F1A, ERBB3, OXCT1, PMS2, IARS2, P4HTM, SLC25A24, NTRK1, NDUFA9, SUZ12, WWOX, NDUFA8, TIMM8A, TRMT10C, GK, MDH2, SUOX, GFER, TTC19, TUBB4A, LRPPRC, ASXL1, CCDC8	2219	514	19708	2.00438	4.44089e-09	4.72368e-11	4.11709e-11	0				280					0				124					0				203					398	17365
BIOGRID_INTERACTION	7384:ubiquinol-cytochrome c reductase core protein 1(UQCRC1)	57	2.55605	2.3738e-13	NDUFA12, ATP2A2, ACTB, HK1, AIFM1, PMPCB, ATP6V1E1, TP63, BCKDHA, MMGT1, BCKDHB, SDHA, CIT, HADHA, NDUFS8, NDUFS7, ASPH, SCO1, FANCD2, AGPS, PCCB, ATP6V1B2, NDUFS1, SLC25A4, DLD, ATP6V1A, NLGN3, NDUFB8, VCP, UQCRB, ABCB7, ATP5F1A, CYB5R3, EMC1, NPHP1, CYC1, NDUFV2, NDUFV1, BRD4, NTRK1, NDUFA9, NDUFA8, SURF1, PDHA1, NDUFA6, EEF2, LRPPRC, UQCRQ, OGDH, HNRNPD, CTNNB1, KRAS, TPP1, ERCC6, P4HB, OGT, RIGI	2219	177	19708	2.86014	4.41405e-09	4.72368e-11	4.11709e-11	8	2.85714	0.0130025	ATP6V1A, PDHA1, MMGT1, HNRNPD, CTNNB1, KRAS, OGT, HK1	279	3.19268	1	0.0873087	0.0781928	4	3.22581	0.0955335	DNAJA1, ATF2, ATP5F1B, HSP90B1	122	3.65064	1	0.464415	0.429011	0				203					116	17367
GOTERM_BP_4	GO:0022603~regulation of anatomical structure morphogenesis	179	8.02691	3.00714e-12	SPARC, PLXND1, TFRC, UBE3A, EMC10, ARHGAP35, HOXA11, RIMS2, RIMS1, GJA1, SYNGAP1, FGF8, BMPER, DPYSL5, CDH1, DAG1, CYP1B1, SOX9, DIP2B, GLUL, MFSD2A, CHRNB2, CCBE1, MEF2C, MAP2K1, CDKL5, MAP2K2, UNC13A, TPM3, WNT5A, CFAP410, TANC2, RUNX2, FOXP1, AR, CLDN5, TMEM135, COL4A2, STIM1, SMO, HECW2, COL4A3, TBC1D24, PLAA, WDPCP, PHIP, ADNP, PRKD1, OBSL1, CSF1R, BRSK2, CUL7, CHRNA3, GATA6, NEDD4L, TWIST1, GATA4, GATA3, GATA2, ZMPSTE24, RHOBTB2, RRAS, TERT, PDCD10, DVL1, ABL1, PGK1, DVL3, PLXNA1, OTX2, MYH10, WNT3, WNT4, NTNG1, NTNG2, TGFB2, SYT2, TGFB1, JAG1, SYT1, BCL11A, FN1, BRAF, L1CAM, QKI, BMP4, AHI1, DIAPH1, BMP2, GDNF, DLG4, AGO1, CAPRIN1, AGO2, FGF13, ADA, BRWD3, FGFR2, NODAL, NFE2L2, FGF10, FGFR1, RET, ECM1, GDI1, HEXB, FLT4, PTEN, SIX1, BRCA1, PQBP1, MECP2, LFNG, PPP3CA, SHH, SPRED1, HYAL1, HNF4A, ZMYM6, RSPO2, RAC3, KIF1A, RAC1, DNM1L, ADAMTS9, EDN1, DCC, ABCC8, NOG, SHROOM3, PAX2, TGFBR2, ZDHHC15, SARS1, PAX8, RASA1, IL1RAPL1, PAX9, KIT, MYH9, ITGA7, ALDOA, PAFAH1B1, CAMK2B, CRB2, KANK1, FOXC2, RALA, GRN, FOXC1, NAXE, SEMA3A, LRP4, HOXD13, SEMA3E, MFF, DLL1, HDAC6, FGD1, PAK1, CUX2, CUX1, KRIT1, MSX1, PAK3, NTRK1, TBX1, NTRK2, STAT1, STAT2, DDHD2, WNT7A, FOXJ1, DDHD1, SMOC2, WT1, CTNNB1, CCM2, TEK	2205	928	19068	1.66802	7.40962e-09	4.81143e-11	3.5578e-11	28	10	0.000516901	CAMK2B, NOTCH1, PTEN, UBE3A, GATA3, ARHGAP35, RHOBTB2, MECP2, SYNGAP1, ABL1, KIF1A, RAC1, DNM1L, MAP2K1, MEF2C, CDKL5, SYT1, BCL11A, HUWE1, BRAF, FOXP1, DLG4, AGO1, HECW2, CTNNB1, PHIP, ADNP, FGFR2	279	2.06211	0.481406	0.00426276	0.00332294	11	8.87097	0.070815	ATF2, ZMYM3, PRKCB, AMIGO1, STAT3, CYBB, YME1L1, SPIRE1, PIK3CD, CLASP1, WARS1	122	1.85264	1	0.482039	0.452843	17	8.37438	0.0354082	BTG1, ROCK2, SRF, KRT1, STAT3, CYBB, PTK2, FMNL3, FMNL2, SLITRK1, CFL1, GNA12, RACK1, VPS35, PLXNA4, CLASP1, CLASP2	201	1.73784	1	0.481438	0.468874	738	16741
GOTERM_BP_4	GO:1901701~cellular response to oxygen-containing compound	212	9.50673	3.22026e-12	EIF4A3, MLC1, AQP2, ACTB, CRKL, GJA1, EDNRA, EDNRB, KAT5, AKT2, DAG1, CYP1B1, AKT1, SOX9, MPV17, SLC12A6, PRKACA, PRKACB, EPHB4, SOX4, MEF2C, DDX11, SOX10, AFG3L2, AR, PRKAR1A, KCNQ1, ADPRS, PRKD1, GATA4, PIK3R2, PIK3R1, SLC5A5, BRIP1, PDCD10, PLCG2, INPP5K, STAT5B, WNT10B, CDK19, PHC1, BCL11A, TREX1, INSR, IGF2, MYO5A, IGF1, CDC6, GRIN2D, COL1A1, EPRS1, TH, GJB3, HNRNPD, EZH2, RET, BRCA1, PPP3CA, AIFM1, JAK3, HRAS, UPF1, EDN1, PARP1, PAX6, PAX2, KIT, RARB, PLCB1, VAMP2, DDR2, YAP1, FOXC2, GNAI3, GNAI1, ADCY5, GLRA1, ATP5F1A, CHRNG, SHOC2, STAT1, KCNB1, ERCC6L2, PCGF2, PEX10, PEX12, PEX13, POU4F1, PEX14, GCK, RAB11B, WT1, CTNNB1, CHRM1, KDM1A, ZBTB20, CIB2, RORA, RORB, IGF1R, CDH1, ENPP1, LARGE1, MAP3K7, PDGFRB, CHRNB2, CHRNB1, MSX2, TPM3, WNT5A, SMO, PLAA, PHIP, ROR2, RAF1, SLC27A4, CHRNA1, GRIA1, CSF1R, CHRNA3, BLM, KCNE1, VCP, CHRNA2, CHRNA4, NPR2, SLC1A2, CACNA1A, HTRA2, SLC1A3, UBR1, SLC9A1, RAP1B, ABL1, NLRP3, WNT1, WNT3, SMAD2, SMAD4, TGFB1, SMAD3, VDR, PTCH1, CAV1, FANCC, PHOX2B, GNAO1, NR4A2, CPS1, GNAQ, GNB1, GNAS, GNB5, FGFR3, OGT, FGFR2, NFE2L2, FGFR1, FLT4, SIX1, MTR, HMGB1, GHR, CA2, SIN3A, HMGCS2, ATP7A, YWHAG, KDM6A, KDM6B, CHUK, UGT1A1, PDE4D, DNMT3A, PEX2, ABCC9, AXIN2, CCNA2, PIK3CA, ALDH1A2, PEX5, COL6A1, SOS1, FBP1, SOS2, SMARCD1, CAMK2A, ATP1A3, HDAC6, INS, LRP6, GNA14, GNA11, MAPK1, TBX1, NTRK1, NTRK2, KCNJ11, GFER, OXR1, TSHR, ASS1, CRYGD, CYP24A1, RAD51, CAPN10, TEK, FOLR1, HCN2, KCNK4, TAF1, HCN1	2205	1154	19068	1.58864	7.93458e-09	5.08635e-11	3.7611e-11	42	15	1.09986e-07	ITPR1, CACNA1A, ZBTB20, ATP1A3, PIK3R2, PIK3R1, PRPF8, GNAI1, ADCY5, SIN3A, ABL1, EP300, SHOC2, HRAS, MAP3K7, KDM6A, KDM6B, UPF1, MEF2C, SMAD4, BCL11A, KCNB1, PTCH1, DNMT3A, SOX10, ARID1B, MTOR, NR4A2, GNAO1, PIK3CA, COL6A1, GNB1, GNAS, HNRNPD, CTNNB1, PHIP, FGFR3, OGT, FGFR2, VAMP2, FBN1, TAF1	279	2.48739	0.000139672	3.49205e-06	2.72215e-06	18	14.5161	0.000983934	H2AZ1, MAP2K4, HDAC5, PRKAA1, HDAC2, PRKCB, AMIGO1, STAT3, CYBB, INHBA, NR3C1, HSP90B1, GNAI2, GNAL, SNW1, PABPN1, MAT2A, BTK	122	2.43788	0.534158	0.027269	0.0256174	24	11.8227	0.0023318	H2AZ1, MAP2K4, TOP2B, PRKCI, ROCK2, SRF, PRKCE, STAT3, CYBB, ADCY2, SSTR2, PTK2, SSH1, ZFP36L1, ERN1, BACE1, MAPK8, GNAL, SNW1, PABPN1, RPS3, CTNNA1, RACK1, MAP2K6	201	1.97294	0.860264	0.0803637	0.0782664	924	16741
GOTERM_BP_4	GO:0003206~cardiac chamber morphogenesis	47	2.10762	3.21823e-12	FOXC2, FOXC1, COL11A1, GATA6, GATA4, GATA3, RBPJ, DLL4, EDNRA, FGF8, NAGLU, PPP1R13L, TBX20, NSD2, ADGRG6, NKX2-5, SOX4, ACVR1, TBX1, TGFB2, MEF2C, SMAD4, TGFB1, JAG1, MSX2, TPM3, FOXF1, NOG, SOX11, SMAD6, TBX5, POU4F1, GRHL2, TGFBR1, TBX3, DHRS3, TGFBR2, BMP4, BMP2, SMO, MKS1, RARB, TEK, ZFPM2, SOS1, MYH6, FGFR2	2205	134	19068	3.03312	7.92965e-09	5.08635e-11	3.7611e-11	9	3.21429	0.000789633	DSP, MEF2C, SMAD4, NOTCH1, CHD7, NSD2, SOX11, GATA3, FGFR2	279	4.59027	0.633307	0.00611484	0.00476669	0				124					0				203					87	16739
GOTERM_BP_4	GO:0048638~regulation of developmental growth	86	3.8565	3.35986e-12	ATP8A2, GDI1, PTEN, SIX1, RBPJ, SLC6A3, GHR, RIMS2, YY1, MECP2, RIMS1, FGF8, FGF9, SIN3A, CDH1, FLVCR1, AKT1, NRCAM, DIP2B, JARID2, BBS4, MFSD2A, GAMT, MKKS, MEF2C, EDN1, CDKL5, UNC13A, DCC, NOG, WNT5A, HNF1B, TGFBR1, FOXP1, AFG3L2, AR, PIK3CA, SMO, PEX5, PLAA, ADNP, PLCB1, ZFPM2, MYH6, PAFAH1B1, YAP1, FTO, FOXC2, FOXC1, CTDP1, SEMA3A, ARX, GATA6, NEDD4L, HTRA2, DLL1, HDAC6, ZMPSTE24, MTM1, RAI1, TBX20, ABL1, NKX2-5, WNT3, BBS2, TBX1, STAT5B, MBD5, SYT2, SYT1, BCL11A, INSR, PTCH1, IGF2, FN1, IGF1, L1CAM, TBX5, GDF5, WT1, GNAS, FGF13, FGFR3, FGFR2, FGFR1, TP73	2205	341	19068	2.18092	8.27871e-09	5.27306e-11	3.89915e-11	20	7.14286	6.84153e-07	MBD5, MEF2C, CDKL5, NOTCH1, SYT1, BCL11A, PTCH1, CHD7, PTEN, FOXP1, YY1, MECP2, RAI1, PIK3CA, SIN3A, ABL1, GNAS, ADNP, FGFR3, FGFR2	279	4.00845	0.000868497	1.60903e-05	1.25428e-05	0				124					0				203					255	16739
GOTERM_BP_4	GO:0010171~body morphogenesis	26	1.16592	3.7977e-12	DLX5, IHH, RRAS, GPC3, FLVCR1, MSX1, WNT3, STRA6, CDON, OFD1, TBX1, TGFB1, TGFB3, NOG, ATP6AP2, IFT122, PTPN11, BRAF, SKI, COL1A1, CLDN5, MYH3, ASPH, MAB21L2, PAX9, RAB3GAP1	2205	47	19068	4.78379	9.35763e-09	5.92249e-11	4.37938e-11	5	1.78571	0.0048208	SKI, ANKRD11, EP300, BRAF, PTPN11	279	7.27065	0.997839	0.0277949	0.0216669	0				124					0				203					21	16739
BIOGRID_INTERACTION	11091:WD repeat domain 5(WDR5)	181	8.11659	3.3886e-13	NCKAP1, SMARCB1, TACO1, EIF4A3, GMNN, CTNND1, ATN1, HNRNPU, UBE3A, HNRNPR, ACTB, MYLK, ACTG1, SOX2, PPP1CB, EFTUD2, EEF1B2, GOLGA2, SMCHD1, NARS1, RPS19, TUBB3, CFL2, LONP1, PITX2, SUPT16H, USP7, RARS1, MAP2K2, CSNK2A1, FBXW7, ACSL4, MOGS, SDHA, PDIA6, ATAD3A, TUFM, HCFC1, ALDH3A2, MAU2, MYCN, DKC1, KAT6A, NHP2, SNRPE, ADNP, ALDH7A1, ANAPC1, SNRPB, COPB2, DDX6, AARS1, PSMD12, VCP, CUL3, COPB1, TWIST1, ACAT1, TKFC, NDUFV1, FDFT1, EIF2B5, EIF2B4, HARS1, TGFB1, AUTS2, SETD1B, NONO, SETD1A, IDH2, FN1, DHCR24, EEF2, AIMP1, CDK8, H1-4, DIAPH1, HNRNPK, EIF2S3, EPRS1, CAPRIN1, HNRNPD, STT3A, TPP1, ACO2, DHCR7, OGT, RPS23, RERE, DDX3X, CCDC47, CLTC, PTEN, ATP2A2, ETFA, CHD4, ETFB, HMGB1, BRCA1, LMNB2, PHF8, LMNB1, SYNCRIP, NUP62, PHGDH, IKBKG, CIC, LBR, H3-3A, KDM6A, UNC45A, KDM6B, EIF5A, UPF1, ADSL, UGT1A1, PARP1, TUBB, NSUN2, ACTL6A, DDX54, DARS1, DDOST, COASY, CIT, DDB2, DDB1, SARS1, PIK3CA, ASPH, HNRNPH1, PTRH2, ATP6V1B2, NDUFS1, HNRNPH2, TKT, SLC25A4, PAFAH1B1, YAP1, WDR26, RPL10, KARS1, SRSF1, GNAI3, HSD17B4, ATP1A1, HSPD1, RECQL4, FZR1, ATP5F1A, PUF60, U2AF2, MAPK1, RPL13, SLC25A20, IARS1, SRY, BRD4, NTRK1, NPM1, KDM4B, AGK, TUBB4A, LRPPRC, ARCN1, ALDH4A1, GALE, PSMC5, CYP24A1, H3-4, RAB14, KANSL1, GLB1, HNRNPA2B1, CTNNB1, NAA15, P4HB, EIF3F, SLIRP, CUL4B, TAF1	2219	943	19708	1.70472	6.30107e-09	6.63309e-11	5.78131e-11	49	17.5	8.03216e-15	RERE, SMARCB1, DDX3X, CHD8, CLTC, CHD7, PTEN, HNRNPU, UBE3A, CHD4, PPP1CB, EFTUD2, EP300, SPTAN1, H3-3A, KDM6A, DSP, KDM6B, UPF1, USP7, CSNK2A1, FBXW7, MYCN, PIK3CA, KAT6A, ADNP, KMT2D, WDR26, KMT2A, KMT2C, KMT2B, PRPF8, PUF60, U2AF2, DYNC1H1, CREBBP, AUTS2, SETD1A, CDK8, H1-4, PSMC5, HNRNPK, KANSL1, RAB14, HNRNPD, CTNNB1, NAA15, OGT, TAF1	279	3.67048	9.31815e-11	2.53035e-12	2.26615e-12	33	26.6129	1.04316e-15	HDAC5, HDAC2, DDX46, PSMD14, DHX9, ARL1, RTF1, PRPF19, MACROH2A1, HSP90B1, GNAI2, XPO1, ATP5F1B, RBBP4, PABPN1, MAT2A, KIF5B, WDR5, G3BP2, CCT8, SF3B1, H2AZ1, DDX17, KDM2A, HSPA5, CSNK1A1, RPS8, SNW1, PSMC3, NACA, CARM1, ABCE1, RAN	122	5.65308	9.38449e-12	1.17923e-12	1.08933e-12	25	12.3153	2.7541e-05	PRPF19, RPL8, RNF2, EXOSC10, RBBP4, PABPN1, PCBP1, CFL1, CTNNA1, RACK1, RPS3, VPS35, HNRNPA1, SF3B1, H2AZ1, CCT3, KDM2A, CSNK1A1, CBX1, KRT1, INO80, SNW1, EIF5, PSMC3, CANX	199	2.62553	0.213152	0.00278708	0.00269774	729	17367
GOTERM_BP_4	GO:0048534~hematopoietic or lymphoid organ development	40	1.79372	4.38743e-12	RET, FOXE1, AIRE, ONECUT1, LRP5, SIX1, GATA3, TNFRSF11A, ZMPSTE24, CRKL, SHH, ABL1, FLVCR1, MAPK1, JARID2, NKX2-5, PITX2, NKX3-2, COA5, CTC1, TBX1, STAT5B, MAP2K1, TGFB1, MAP2K2, BCL11B, BRAF, TYR, FOXN1, TGFBR1, PBX1, PAX1, ASXL1, MAFB, CACNB4, SBDS, CTNNB1, RAF1, ADA, FGF10	2205	103	19068	3.3583	1.08105e-08	6.75665e-11	4.99619e-11	9	3.21429	0.000132682	ASXL1, MAP2K1, BCL11B, KMT2A, ABL1, CTNNB1, BRAF, GATA3, PBX1	279	5.97181	0.155084	0.0013812	0.00107669	0				124					0				203					63	16739
GOTERM_BP_4	GO:0009798~axis specification	40	1.79372	4.38743e-12	MESP2, PGAP1, C2CD3, IFT172, CHRDL1, DLL1, SHH, ZIC3, SIX3, GPC3, OTX2, WNT1, PITX2, LEFTY2, WNT3, KDM6A, SMAD2, STIL, SMAD4, FZD5, PTCH1, WNT5A, AXIN1, WNT7A, TDRD7, PAX6, GDF3, AXIN2, SMAD6, TBX3, BMP4, SKI, AHI1, TTC8, SMO, WT1, CTNNB1, BCOR, NODAL, FGF10	2205	103	19068	3.3583	1.08105e-08	6.75665e-11	4.99619e-11	7	2.5	0.00399868	SKI, SMAD4, NOTCH1, PTCH1, CTNNB1, BCOR, KDM6A	279	4.64474	0.993833	0.024415	0.0190322	0				124					0				203					63	16739
BIOGRID_INTERACTION	4528:mitochondrial translational initiation factor 2(MTIF2)	83	3.72197	3.49475e-13	GFM1, CLPB, NDUFA12, TACO1, PRORP, NDUFA10, SLC2A1, ETFA, ETFB, MTO1, YARS2, AUH, AIFM1, C1QBP, DBT, LONP1, PMPCB, UQCRFS1, DLAT, MMUT, HADH, POLG, PDHX, PUS1, ELAC2, MRPS22, ACAD9, TOP3A, MRPS2, DARS2, BCS1L, SDHA, GTPBP3, TUFM, AFG3L2, HADHA, LARS2, PREPL, SARS2, NDUFS8, NDUFS7, PPA2, CLPP, NDUFS4, NDUFS1, CARS2, GCDH, ECHS1, ABCB7, SHMT2, MRPS34, HSD17B10, FOXRED1, TMEM70, HSPD1, ACAT1, DHX30, IARS2, NDUFV2, NDUFV1, NDUFA9, SURF1, SMAD4, PNPT1, TRMT10C, PDHA1, NDUFA6, MDH2, NUBPL, MMAB, PYCR1, PYCR2, ATP5F1D, LRPPRC, COQ5, GLUD1, AGO2, NDUFAF2, OGDH, RTN4IP1, SLIRP, OTC, RIGI	2219	319	19708	2.31085	6.49927e-09	6.76962e-11	5.9003e-11	0				280					0				124					0				203					236	17365
BIOGRID_INTERACTION	29117:bromodomain containing 7(BRD7)	123	5.5157	3.64028e-13	SMARCB1, FMR1, PRORP, HNRNPU, MSI1, HNRNPR, SMC3, ACTB, EFTUD2, DPF2, ARID2, AP2M1, SUPT16H, USP7, SMARCC2, PUS1, AP1B1, ACSL4, MOGS, THOC2, ATAD3A, TUFM, DPM1, ALDH3A2, AFG3L2, DKC1, EEF1A2, GEMIN5, FAR1, DNA2, SLC27A4, GCDH, DDX6, COX15, PIK3R2, UBR1, PIK3R1, GTF2E2, DHX30, PTDSS1, PCBP2, DHX37, CTC1, NONO, UPF3B, EIF2AK2, EEF2, SMARCA2, SMARCA4, HNRNPK, EIF2S3, CAPRIN1, HNRNPD, STT3A, GALK1, EZH2, SLC25A1, DDX3X, BRCA1, PHF6, PHF8, SYNCRIP, TUBA1A, AIFM1, C1QBP, DBT, SH3PXD2B, GMPPA, UBTF, DHX16, PHGDH, ACADM, LBR, H3-3A, PARP1, TUBB, NSUN2, CAD, ACTL6A, DDX54, SMC1A, ARID1A, ACTA2, ACTA1, HADHA, TUBB2A, ASPH, KIF2A, HNRNPH1, POLR1C, MYH9, SLC25A4, SF3B4, SMARCD1, SRSF1, IGHMBP2, ATP1A2, SAMHD1, HSPD1, BICRA, RECQL4, PURA, ATP5F1A, PUF60, U2AF2, EXOSC9, VPS53, LMNA, PCBD1, IARS1, ASCC3, SMARCE1, SUZ12, NPM1, STN1, SLC16A1, UTP4, AGK, LRPPRC, PC, HNRNPA2B1, NCAPD3, TRIP13	2219	561	19708	1.94728	6.76973e-09	6.97883e-11	6.08265e-11	27	9.64286	1.18723e-07	SMARCB1, DDX3X, CHD7, HNRNPU, PIK3R2, PIK3R1, PHF6, PRPF8, EFTUD2, PURA, PUF60, U2AF2, DPF2, UBTF, EP300, H3-3A, SRRM2, USP7, HUWE1, ARID1A, SMC1A, SMARCA2, ARID1B, SMARCA4, HNRNPK, EEF1A2, HNRNPD	279	3.39969	0.001383	6.40664e-06	5.73772e-06	21	16.9355	2.12497e-10	H2AZ1, DDX17, EIF5B, HSPA5, DDX46, RPS8, DHX9, PRPF19, DNAJA1, CYP27C1, ACTC1, SNW1, PSMC3, RBBP4, NACA, G3BP2, YME1L1, CCT8, ABCE1, SF3B1, SF1	122	6.04699	1.99577e-06	4.33862e-08	4.00787e-08	20	9.85222	4.08813e-06	H2AZ1, PRKCI, AP2A1, PRPF19, RPL8, PTBP2, ACTC1, FMNL2, EXOSC10, SNW1, PSMC3, RBBP4, RPS3, RACK1, LUC7L3, KAT7, HNRNPA1, SF3B1, SF1, KPNA1	199	3.53067	0.0349575	0.000573855	0.000555458	417	17367
GOTERM_BP_4	GO:0016055~Wnt signaling pathway	77	3.45291	4.85689e-12	EDA, DDX3X, CTNND2, CTNND1, PTEN, MED12, SHH, EDNRA, EDNRB, SOX17, FGF9, RSPO2, RAC3, SOX9, SOST, RAC1, BBS4, RSPO4, DACT1, APC2, FBXW4, EDN1, MYOC, CSNK2A1, FBXW11, MAGI2, WNT5A, AXIN1, MITF, IFT80, AXIN2, DDB1, COL6A1, CSNK2B, ROR2, CSNK1G1, AMER1, YAP1, DLX3, ARL6, CUL3, LRP5, LRP4, GATA3, NID1, MESD, LRP6, CDC42, PORCN, TMEM67, DVL1, GPC3, PLCG2, HESX1, NPHP3, DVL3, GPC4, NDP, WNT1, WNT3, WNT4, TCF7L2, WWOX, WNT10B, TGFB1, FZD5, CAV1, FZD6, SIAH1, WNT7A, VANGL1, NR4A2, EXT1, CCDC88C, OTULIN, CTNNB1, FGF10	2205	292	19068	2.28037	1.19674e-08	7.42077e-11	5.48727e-11	13	4.64286	0.00125311	AMER1, TCF7L2, DDX3X, CSNK2A1, CHD8, PTEN, GATA3, NR4A2, MED12, COL6A1, CSNK2B, CTNNB1, RAC1	279	3.04272	0.796572	0.00914623	0.00712974	0				124					7	3.44828	0.0877003	PIAS4, SMURF2, CSNK1A1, FZD8, VPS35, NLK, CXXC4	201	2.27418	1	0.801768	0.780844	215	16739
GOTERM_BP_4	GO:0001704~formation of primary germ layer	45	2.01794	4.87891e-12	MESP2, CRB2, FOXC2, FOXC1, COL11A1, GATA6, HOXA11, SOX2, SOX17, TBX20, PRKACA, PRKACB, WNT3, KDM6A, EOMES, ACVR1, KDM6B, SMAD2, MAP2K1, SMAD3, LAMB3, EYA1, ITGA3, FOXF1, NOG, WNT5A, FN1, AXIN1, LAMB1, HNF1B, PAX2, BMP4, EXT2, MMP14, COL4A2, PRKAR1A, MMP15, COL6A1, ITGA8, MYH9, CTNNB1, ITGA7, FGFR2, NODAL, AHDC1	2205	126	19068	3.08844	1.20215e-08	7.42077e-11	5.48727e-11	8	2.85714	0.00251069	KDM6B, SETD2, MAP2K1, COL6A1, CTNNB1, FGFR2, AHDC1, KDM6A	279	4.33931	0.958934	0.0164359	0.0128123	0				124					0				203					81	16739
BIOGRID_INTERACTION	83932:SprT-like N-terminal domain(SPRTN)	127	5.69507	3.99942e-13	TFRC, NDUFA10, HNRNPU, PLOD2, ACTG1, YY1, EFTUD2, TUBB3, PPP2R1A, MCCC2, MEF2C, RBFOX1, RARS1, MAP2K2, VRK1, PUS7, ATAD3A, TUFM, DPM1, AFG3L2, SCO1, SBDS, FAR1, NHLRC2, TELO2, SLC27A4, ATP6V1A, GCDH, VCP, SHMT2, COPB1, TMTC3, OSGEP, PCBP2, DHX37, PDHA1, CPSF3, IDH2, ASNS, EEF2, PALB2, RPS26, HNRNPK, EIF2S3, CPS1, LAS1L, STT3A, PPT1, GALK1, RPS23, YWHAE, SLC25A1, CCDC47, ATP2A2, ETFA, ADAR, ETFB, PHF6, LMNB1, SEC61A1, SYNCRIP, AIFM1, C1QBP, DBT, GMPPA, CHMP1A, PGM3, UQCRFS1, PHGDH, IKBKG, LBR, BCKDHA, TUBB, NSUN2, ELAC2, GAA, CAD, TUBG1, DARS1, ACTA2, HADHA, TUBB2B, TUBB2A, HAX1, NDUFS7, SKIC2, HNRNPH1, PCCB, HNRNPH2, L2HGDH, RPL10, SRSF1, VPS4A, RPL11, ATP1A1, SAMHD1, LAGE3, HSPD1, TMEM165, PPP2CA, RECQL4, FZR1, ATP5F1A, CDC45, SLX4, POLD1, SPOP, PMS2, RPL13, IARS2, IARS1, SLC25A24, NPM1, SLC16A1, AGK, TUBB4A, LRPPRC, PSMC5, RAD51, PC, RAB14, GLB1, PSMC1, HNRNPA2B1, RAB18, TRIP13, COQ8A	2219	587	19708	1.92155	7.43658e-09	7.58911e-11	6.61455e-11	14	5	0.0734432	ATP6V1A, DYNC1H1, MEF2C, PDHA1, HUWE1, HNRNPU, PHF6, YY1, PPP2CA, EFTUD2, PSMC5, HNRNPK, RAB14, PPP2R1A	279	1.68472	1	0.302228	0.270672	18	14.5161	1.13453e-07	EIF4A2, DDX17, ARF3, PSMD14, HSPA5, RPS8, DHX9, WARS1, HSP90B1, DNAJA1, XPO1, ATP5F1B, PSMC3, MAT2A, YME1L1, CCT8, ABCE1, RAN	122	4.95356	0.00106498	1.02456e-05	9.46457e-06	13	6.40394	0.0158232	CCT3, RAB2A, EIF4A2, ROCK2, NEK6, RPL8, PSMC3, PCBP1, CFL1, RPS3, RACK1, PRPS1L1, KPNA1	199	2.19328	1	0.23743	0.229818	442	17367
GOTERM_MF_2	GO:0044877~protein-containing complex binding	241	10.8072	6.8058e-12	SPARC, SMARCB1, TFRC, EIF4A3, HNRNPU, MLC1, DMP1, SMC3, ANTXR1, ACTB, PEX26, SCAMP5, DAG1, CDK5RAP2, ACVR1, CCBE1, SMARCC2, SECISBP2, P3H1, MYO7A, BIN1, TELO2, XPC, SNX3, BLOC1S6, SPAST, RRAS, DHX34, TRPM3, FZD5, TREX1, INSR, FN1, IGF2, MYO5A, MTHFR, BRAF, IGF1, SMARCA1, SMARCA4, H1-4, MYO5B, NDUFAF2, EZH2, CDKN1C, SRP54, VLDLR, PHF6, PTPRF, GLI3, SLC6A3, PQBP1, IFIH1, PPP3CA, TUBA1A, C1QBP, CTSK, RAC1, H3-3A, H3-3B, UPF1, PRMT7, PARP1, TUBB, ACTL6A, DDB2, RNF168, DDB1, HADHA, MMP14, MMP13, CSDE1, RARB, KPTN, DEPDC5, CRYAB, DDR2, PAFAH1B1, AMER1, CRB2, CTDP1, WDR45B, GNAI3, ADAM22, IGHMBP2, TMEM70, GNAI1, RNF135, HIRA, NRAS, PAK1, EPCAM, PMS2, DMD, CTNNA2, JAM3, BRD4, BCAP31, NPM1, GCH1, CRIPT, GATAD2B, TMCO1, DSPP, GRIN1, ITCH, TTC5, PLP1, TACO1, FMR1, IHH, CIB2, IGF1R, COMP, FRRS1L, CFL2, PITX2, CHRNB2, SUPT16H, KCNH5, H2AC6, TPM3, FBXW11, TPM2, VPS33B, VRK1, CHD1L, LEMD3, KAT6B, COL4A3, SBDS, GEMIN4, GEMIN5, SNRPB, GRIA1, KCNE1, VCP, CD151, FBLN1, NID1, GTF2E2, RAP1B, ADGRG1, KIF3B, ADGRG6, ABL1, MYH11, MYH10, GAS2L2, SMAD2, SMAD4, TGFB1, SMAD3, WFS1, TGFB3, PTCH1, CAV1, ARPC4, EEF2, GFAP, GNAO1, MAFB, CPS1, DLG4, GNAQ, GNB2, TRPV4, GNB1, GNAS, GNB3, WRAP53, YWHAE, GPSM2, DDX3X, THRA, MEGF10, CCDC47, PTEN, CHD4, HMGB1, BICD2, ALAD, KBTBD13, SEC61A1, AP1G1, SIN3A, EIF5A, CHUK, EED, ITGA3, BCKDHB, SHROOM3, ABCC9, PEX1, SMC1A, ARID1A, TGFBR1, TGFBR2, LMBRD1, MYH3, PEX6, COL6A2, COL6A1, MYH8, ITGA8, MYH9, ITGA7, ITGA6, MYH6, ATP6V1B1, SHANK1, USP14, VPS4A, KATNB1, HDAC6, HSPD1, GNA14, FZR1, GNA11, SPOCK1, WASF1, NDUFA9, SMARCE1, NDUFA8, NAA10, LAMB3, PDE6G, CDC42BPB, ACVR2B, TSHR, MTRFR, GLRB, ERCC4, ERCC1, ERCC8, ERCC5, KRAS, VIPAS39, NAA15, P4HB, NECTIN1	2193	1378	19124	1.52513	6.87384e-10	8.59233e-11	5.87001e-11	39	13.9286	9.68252e-05	AMER1, SMARCB1, DDX3X, PTEN, HNRNPU, CHD4, PHF6, GNAI1, SPAST, SIN3A, ABL1, EP300, RAC1, SPTAN1, H3-3A, TRPM3, UPF1, SMAD4, NAA10, PTCH1, BRAF, ARID1A, SMC1A, ARID1B, MTOR, GATAD2B, SMARCA4, GRIN1, GNAO1, H1-4, DLG4, KAT6B, GNB2, COL6A1, GNB1, GNAS, KRAS, NAA15, FBN1	278	1.94693	0.00560039	0.000423366	0.000294204	21	16.9355	0.000394034	H2AZ1, DDX17, PRKAA1, HDAC2, CBX5, PSMD14, HSPA5, DHX9, INHBA, MACROH2A1, GNAI2, DNAJC2, COL3A1, GNAL, RBBP4, EIF6, KIF5B, CAPZA2, ETF1, RBBP7, ABCE1	122	2.38885	0.0210572	0.00180051	0.00120034	21	10.3448	0.0921812	H2AZ1, TOP2B, KCNH7, ADRM1, AP2A1, LILRA2, UCHL5, PTK2, FMNL3, COL3A1, FMNL2, GNAL, RBBP4, CFL1, GNA12, RPS3, CTNNA1, RACK1, RBBP7, MYH4, CLASP2	203	1.43566	0.994058	0.292811	0.233164	1116	16809
GOTERM_BP_4	GO:0061326~renal tubule development	38	1.70404	5.74276e-12	GREB1L, SIX1, GATA3, DLL1, GLI3, HOXA11, ACAT1, HS2ST1, SHH, FGF8, SALL1, GPC3, SOX9, WNT1, WNT4, TFAP2B, MEF2C, SMAD4, JAG1, EYA1, STAT1, PTCH1, NOG, CTNS, HNF1B, POU3F3, PAX2, PBX1, BMP4, AHI1, TTC8, BMP2, PAX8, GDNF, COL4A1, WT1, CTNNB1, GZF1	2205	95	19068	3.45905	1.41501e-08	8.68107e-11	6.4192e-11	9	3.21429	7.49783e-05	MEF2C, SMAD4, NOTCH1, COL4A1, PTCH1, CTNNB1, GATA3, POU3F3, PBX1	279	6.4747	0.0908326	0.000860117	0.000670485	0				124					0				203					57	16739
GOTERM_BP_4	GO:0044057~regulation of system process	127	5.69507	5.91219e-12	FMR1, EIF4A3, ABAT, GBA1, YY1, RIMS2, RIMS1, EDNRA, GJA1, EDNRB, DAG1, PRKACA, PRKACB, SCN1B, TPM3, SOX10, FOXP1, STX1B, SCN10A, PRKAR1B, BIN1, KCNQ1, TBC1D24, PRKD1, GRIA1, FTO, CHRNA3, KCNE1, CHRNA2, SLC22A5, CACNA1D, GATA4, CACNA1C, ZMPSTE24, SLC9A1, C12ORF57, GRIN2A, DVL1, ABL1, INPP5K, NKX2-5, SMAD2, TGFB2, EGR2, SMAD4, SMAD3, DMPK, CAV1, EIF2AK3, GDF1, IGF1, GRIN2B, PHOX2B, QKI, GRIN2D, GNAO1, TH, DLG4, TRPV4, TBXAS1, WNK3, FGF13, FGF12, CC2D1A, ADA, FGF10, FGFR1, YWHAE, KDM5B, THRB, KCNK9, THRA, CELF2, PTEN, ATP2A2, GRIK2, GRM1, MECP2, KBTBD13, PPP3CA, SUMO1, JARID2, CLIC2, EDN1, MYOCD, PARP1, KCND3, ABCC8, PDE4D, GAA, AVPR2, TACR3, ABCC9, FOXL2, ADRA2B, ASPH, TNNT3, KIT, SCN4A, MYH6, SHANK1, HDAC4, CAMK2B, NLGN3, CTDP1, MYRF, KCNA1, NRXN1, ATP1A3, ATP1A2, ATP1A1, GLRA1, CUX2, LMNA, DMD, CAMK2G, KCNJ2, NLGN4X, GCH1, KCNJ8, WNT7A, PTPN11, ATP2B2, ATP2B1, TBX5, GRIN1, FIG4	2205	594	19068	1.8489	1.45676e-08	8.88271e-11	6.5683e-11	25	8.92857	7.15056e-06	HDAC4, CAMK2B, KDM5B, NOTCH1, PTEN, ATP1A3, CACNA1C, CACNA1G, YY1, MECP2, GRIN2A, ABL1, CAMK2G, DSP, SMAD4, KCND3, PTPN11, SOX10, GRIN2B, FOXP1, GRIN1, GNAO1, PRKAR1B, DLG4, FGF12	279	2.87643	0.00904014	0.00011949	9.31455e-05	0				124					0				203					467	16739
BIOGRID_INTERACTION	8192:caseinolytic mitochondrial matrix peptidase proteolytic subunit(CLPP)	82	3.67713	4.77322e-13	ACADVL, GFM1, NDUFA12, TACO1, NDUFA10, CPOX, ABAT, ETFB, DHTKD1, NFU1, SPRED2, NADK2, EFEMP2, AUH, AIFM1, C1QBP, NARS2, PMPCB, UQCRFS1, ACADM, HADH, HIBCH, TNPO3, POLG, BCKDHA, FBXW11, ACAD9, BCKDHB, BCS1L, SDHA, GTPBP3, TUFM, AFG3L2, HADHA, LARS2, NDUFS8, NDUFS7, PPA2, SCO1, CLPP, COL6A1, NDUFS4, SUCLG1, CARS2, GCDH, GRN, ECHS1, UQCRB, ABCB7, SHMT2, COL11A1, HSD17B4, HSD17B10, FOXRED1, HSPD1, ACAT1, PPP2CA, OXCT1, IARS2, COX14, NDUFV2, NTNG1, ARNT2, PNPT1, TRMT10C, PDHA1, NDUFA6, MDH2, NUBPL, MMAB, PYCR1, PYCR2, LRPPRC, ALDH4A1, GLUD1, XPNPEP3, NDUFAF2, OGDH, COQ8A, ACO2, RTN4IP1, SLIRP	2219	315	19708	2.312	8.87559e-09	8.96594e-11	7.81458e-11	0				280					0				124					0				203					233	17365
GOTERM_BP_4	GO:0060993~kidney morphogenesis	37	1.65919	6.44391e-12	GREB1L, SIX1, GATA3, GLI3, HOXA11, ZMPSTE24, HS2ST1, PPP3CA, SHH, FGF8, SALL1, GPC3, NPHP3, SOX9, WNT1, SOX4, WNT4, SMAD4, EYA1, PTCH1, NOG, CTNS, FOXJ1, HNF1B, PAX2, PBX1, BMP4, ASXL1, AHI1, BMP2, SMO, PAX8, GDNF, WT1, CTNNB1, FGF10, GZF1	2205	91	19068	3.51606	1.58779e-08	9.6229e-11	7.11564e-11	6	2.14286	0.0106799	ASXL1, SMAD4, PTCH1, CTNNB1, GATA3, PBX1	279	4.5062	0.999999	0.0533995	0.0416264	0				124					0				203					54	16739
GOTERM_BP_4	GO:0003279~cardiac septum development	43	1.92825	7.2378e-12	PLXND1, NPRL3, GATA6, GATA4, GATA3, RBPJ, HOXA13, NDST1, FGF8, SALL1, SALL4, SUFU, TBX20, NSD2, NPHP3, NKX2-5, SOX4, STRA6, ACVR1, TBX1, TGFB2, SMAD4, JAG1, MSX2, KCNJ8, NOG, WNT5A, SOX11, SMAD6, TBX5, TGFBR1, TBX3, DHRS3, TGFBR2, BMP4, SMO, PAX8, MKS1, RARB, TRIP11, CRELD1, ZFPM2, FGFR2	2205	118	19068	3.15125	1.78339e-08	1.07433e-10	7.94414e-11	7	2.5	0.00769876	SMAD4, NOTCH1, CHD7, NSD2, SOX11, GATA3, FGFR2	279	4.05431	0.999945	0.0404026	0.0314949	0				124					0				203					75	16739
GOTERM_BP_4	GO:1903509~liposaccharide metabolic process	41	1.83857	7.48443e-12	PIGS, PIGU, PIGT, PGAP1, PIGO, PGAP2, PIGN, PGAP3, GPAA1, HEXB, PIGQ, HEXA, GBA1, PIGW, PIGV, GBA2, PIGY, CLN6, MFSD8, GM2A, NAGLU, SMPD1, NEU1, ST3GAL5, LARGE1, ST3GAL3, FUCA1, NAGA, SUMF1, GALC, DPM1, PIGB, DPM3, GLB1, PIGA, KIT, PIGK, PIGM, PIGL, PIGG, PIGH	2205	109	19068	3.25277	1.84417e-08	1.10429e-10	8.16565e-11	0				280					0				124					0				203					68	16739
BIOGRID_INTERACTION	5862:RAB2A, member RAS oncogene family(RAB2A)	111	4.97758	6.36375e-13	TFRC, CTNND1, HNRNPU, ACTB, GOLGA2, GJA1, CFL2, AKT2, LAMP2, LONP1, TRAPPC12, TRAPPC11, SLC12A6, EPHB4, TRAPPC2L, RALGAPA1, TSC1, TBL1XR1, ROR2, RAF1, OBSL1, ATP6V1A, SLC26A2, ABCB7, CTBP1, ARL3, SLC1A3, PIK3R2, PIK3R1, SLC9A1, SNX3, EFNB1, CYB5R3, EPB41L1, CTSA, TRAPPC2, CAV1, SLC33A1, MYO5A, UPF3B, TRIP4, ERLIN2, TMEM199, VANGL1, CCDC88A, PPFIBP1, OCLN, SLC6A8, TMEM237, PI4KA, SPRTN, PLCH1, STT3B, DHCR7, CDK16, DOCK6, ARF1, GDI1, CCDC47, SLC2A1, KIF14, CHM, ETFA, HCCS, FMN2, WDR45, PTPRF, MFSD8, TMEM222, FLVCR1, ACADM, RAC1, ATP7A, SNAP29, OFD1, GAA, TUBB2A, HAX1, NPC1, ATP6V1B2, ITGA6, MAN1B1, PLCB1, VAMP2, CANT1, SLC20A2, ADAM22, ATP1A1, TMEM70, TMEM165, PUF60, RAB23, TMEM67, EMC1, VPS53, KRIT1, JAM3, ARFGEF1, BCAP31, SLC35A2, SLC16A1, KIDINS220, ATP2B1, RAB11A, ASS1, CLCN7, RAB14, CCDC8, TRIP11, CCM2, TRIP13	2219	490	19708	2.01193	1.18341e-08	1.1834e-10	1.03144e-10	16	5.71429	0.0042635	ATP6V1A, SLC35A2, ARF1, NOTCH1, KIDINS220, SLC2A1, HNRNPU, PIK3R2, PIK3R1, WDR45, RAB14, PUF60, TBL1XR1, EP300, RAC1, VAMP2	279	2.30655	1	0.0370033	0.0331398	0				124					0				203					379	17365
GOTERM_BP_4	GO:0022037~metencephalon development	44	1.97309	8.14892e-12	RERE, AARS1, KCNE1, FOXC1, KCNC1, NRXN1, KIF14, GBA1, RORA, ABAT, ASCL1, DLL1, IGF1R, GLI2, CRKL, MECP2, ATIC, TUBA1A, OPHN1, NAGLU, CLP1, CBS, ABL1, PDSS2, ATP7A, WNT1, GRID2, MAP2K1, NLGN4X, AGTPBP1, WNT7A, PTPN11, PAX6, SCRIB, RPGRIP1L, ARCN1, GNPAT, SMO, UQCRQ, OGDH, HNRNPD, HOXB1, PTF1A, EZH2	2205	123	19068	3.09346	2.0079e-08	1.19518e-10	8.8377e-11	6	2.14286	0.034259	RERE, MECP2, MAP2K1, HNRNPD, ABL1, PTPN11	279	3.33386	1	0.136392	0.106321	4	3.22581	0.0435705	NEUROD2, ATF2, HSPA5, LHX5	122	5.08277	1	0.384212	0.360942	0				203					75	16741
BIOGRID_INTERACTION	4728:NADH:ubiquinone oxidoreductase core subunit S8(NDUFS8)	66	2.95964	6.65913e-13	GFM1, CLPB, NDUFA12, TACO1, RMND1, ATP2A2, ACTB, EFTUD2, AUH, AIFM1, OPA1, TCTN3, C1QBP, TCTN2, LONP1, PMPCB, MPV17, ATP6V1E1, BCKDHA, MCCC2, ACAD9, SDHA, TUFM, AFG3L2, HADHA, NDUFS7, ASPH, CLPP, PCCB, NDUFS4, ATP6V1B2, NDUFS1, ATP6V1A, NDUFB8, VCP, NDUFB7, NDUFB11, COX15, NDUFB3, HTRA2, TMEM70, HSPD1, RECQL4, DHX30, COX14, CYC1, NDUFV2, NDUFV1, NDUFA9, NDUFA8, SURF1, PDHA1, NDUFA6, MDH2, NDUFA1, COQ9, EEF2, LRPPRC, DHODH, MTRFR, UQCRQ, OGDH, TPP1, P4HB, SLIRP, OTC	2219	228	19708	2.57095	1.23833e-08	1.22607e-10	1.06863e-10	0				280					0				124					0				203					162	17365
GOTERM_BP_4	GO:0061005~cell differentiation involved in kidney development	27	1.21076	9.09354e-12	AMER1, FOXC2, GLI3, GLIS2, EDNRA, SALL1, EDNRB, WNT4, MEF2C, EDN1, JAG1, STAT1, PTCH1, MAGI2, FOXJ1, AMPD2, POU3F3, PAX2, ASXL1, EXT1, ACTA2, NPHS1, SMO, PAX8, GDNF, WT1, NPHS2	2205	52	19068	4.49011	2.24064e-08	1.32583e-10	9.8038e-11	6	2.14286	0.000943491	AMER1, ASXL1, MEF2C, NOTCH1, PTCH1, POU3F3	279	7.88586	0.698444	0.00709014	0.00552696	0				124					0				203					25	16739
GOTERM_BP_4	GO:0006629~lipid metabolic process	224	10.0448	9.80991e-12	PGAP1, PGAP2, PGAP3, GBA1, GBA2, CRKL, NSDHL, EDNRB, STS, LIPN, CYP1B1, PLCE1, LRAT, MLYCD, MMUT, MFSD2A, ARSA, MECR, SLC35C1, ACSL4, INPP4A, CYP27A1, GNPAT, CYP2U1, FAR1, PRKD1, GCDH, LIPT1, HACD1, GATA6, PIK3R2, PIK3R1, PLA2G6, LIAS, PTDSS1, BLOC1S6, CYB5R3, NEU1, INPP5E, PLCG2, NKX2-1, INPP5K, ST3GAL5, PIP5K1C, FDFT1, ST3GAL3, STAT5B, WNT10B, NUS1, CHKA, FUCA1, ERLIN2, PBX1, RPE65, STAR, TH, ACER3, PPT1, PLCH1, PIGS, PIGU, PIGT, PIGO, PIGN, GPAA1, HEXB, PIGQ, HEXA, BRCA1, VLDLR, PIGW, PIGV, PIGY, MECP2, MCEE, SHH, SMPD4, AUH, SPTLC2, HNF4A, SMPD1, FLVCR1, ACADM, ACADS, EDN1, PCYT1A, ELOVL4, CRPPA, ACAD9, SUMF1, PIGB, HADHA, PLCB4, IVD, PIGA, KIT, AGPS, PIGK, PIGM, PIGL, PIGG, PLCB1, PIGH, PAFAH1B1, ASAH1, ECHS1, AKR1D1, HSD17B4, ABCB11, ATP5F1A, SC5D, SLC16A1, GK, AGK, FAH, PEX13, DHRS3, FIG4, PLP1, PNPLA6, PNPLA1, PNPLA2, HYCC1, DPAGT1, PECR, INPPL1, NAGLU, HADH, LARGE1, PDGFRB, PCYT2, DGAT1, OCRL, TTC7A, DHDDS, DPM1, ALDH3A2, BSCL2, DPM3, TBL1XR1, PLAA, SLC27A4, HTRA2, ABHD5, ACAT1, MTM1, PORCN, EBP, PSAP, NPHP3, MORC2, CERT1, COX10, ACBD5, ATP8B1, CAV1, SRD5A3, DHCR24, DOLK, QKI, COQ2, CPS1, TBXAS1, PI4KA, TPP1, DEGS1, DHCR7, FGFR1, ABCD4, ACADVL, B4GALT1, PTEN, ETFA, ETFB, MFSD8, GM2A, ABHD16A, HMGCS2, SERAC1, SLC37A4, ABCD1, LBR, UGT1A1, BCKDHB, PEX2, ABCC9, PEX7, ALDH1A3, PIK3CA, NPC1, PCCA, ACOX1, NPC2, ALDH1A2, PEX5, PCCB, ATP6V1B1, VAC14, MVK, HPGD, TAFAZZIN, TYRP1, ETFDH, LRP5, CLN8, HSD17B10, CLN6, HMGCL, CLN3, OXCT1, BPNT2, PDSS2, PDSS1, HSD3B7, FKRP, MBOAT7, DDHD2, NAGA, PTPN11, DDHD1, GALC, CYP24A1, PC, GLB1	2205	1251	19068	1.54841	2.41717e-08	1.42186e-10	1.05139e-10	0				280					0				124					0				203					1027	16739
BIOGRID_INTERACTION	10075:HECT, UBA and WWE domain containing E3 ubiquitin protein ligase 1(HUWE1)	125	5.60538	8.20299e-13	NCKAP1, MRE11, TFRC, EIF4A3, HNRNPU, CRKL, EFTUD2, EEF1B2, RPS19, MCCC2, USP7, FBXW11, FBXW7, MCCC1, DYRK1A, PDIA6, TUFM, DPM1, ALDH3A2, AR, MYCN, MAF, NHLRC2, RAF1, OBSL1, TARS1, SNRPB, COPB2, PSMD12, VCP, SET, SHMT2, CUL3, AK2, GIGYF2, DVL1, PCBP2, ABL1, PGK1, DVL3, ZBTB7A, RBM10, PDHA1, TGFB1, NONO, TRIP4, LARP7, CDC6, EEF2, HNRNPK, MAFB, EPRS1, UBE2T, PPT1, SPRTN, ACO2, OGT, RPS23, EZH2, YWHAE, ARF1, CLTC, HMGB1, BRCA1, PYGL, QARS1, CA2, C1QBP, DBT, PHGDH, RAC1, CIC, CTSD, YWHAG, UNC45A, EIF5A, PARP1, TUBB, RIPK4, DDOST, DDB1, MRAS, TUBB2A, HAX1, PCCA, PEX3, HNRNPH1, SLC25A19, CSDE1, PCCB, MYH9, ALDOA, DLD, MAPRE2, VAMP2, HDAC4, SRSF1, ATP1A1, USP18, HSD17B10, HSPD1, INS, RECQL4, FZR1, ATP5F1A, U2AF2, EMC1, MFN2, RPL13, SHOC2, BRD4, NTRK1, WWOX, NPM1, MDH2, STAT1, PSMC5, PC, CCDC8, PSMC1, HNRNPA2B1, CTNNB1, KRAS, EIF3F, CUL4B	2219	580	19708	1.91411	1.52551e-08	1.49552e-10	1.30347e-10	26	9.28571	8.05386e-07	HDAC4, ARF1, SET, CLTC, HNRNPU, PRPF8, EFTUD2, U2AF2, ABL1, MFN2, SHOC2, RAC1, USP7, CREBBP, PDHA1, USP9X, FBXW7, DYRK1A, HUWE1, PSMC5, MYCN, HNRNPK, CTNNB1, KRAS, OGT, VAMP2	279	3.16653	0.00934446	3.27093e-05	2.92942e-05	21	16.9355	3.80509e-10	HDAC2, PSMD14, HSPA5, DDX46, PRKCB, RPS8, UBE2D3, PRPF19, HSP90B1, DNAJA1, XPO1, ATP5F1B, PSMC3, RBBP4, PSMA2, NACA, KIF5B, SRSF3, CCT8, RBBP7, CALM1	122	5.8489	3.57373e-06	7.14747e-08	6.60258e-08	24	11.8227	2.19375e-08	CCT3, PRKCI, SF3A1, ADRM1, PPP4R3A, PRPF19, RPL8, UCHL5, PCMT1, EIF5, PSMC3, RBBP4, PCBP1, CRY2, CANX, RPS3, RACK1, PSMD1, SRSF3, UBA1, RBBP7, TBL1X, MAGEA11, GET3	199	4.09801	0.000190926	1.00485e-05	9.72639e-06	434	17367
BIOGRID_INTERACTION	23609:makorin ring finger protein 2(MKRN2)	89	3.99103	8.64118e-13	CYFIP2, ARF1, DDX3X, KDM1A, FMR1, SIX1, HNRNPR, BRCA1, RBPJ, SMG8, GLI3, GLI2, GLE1, RIMS2, SYNCRIP, CCND2, OPA1, ZIC2, CASP2, NRCAM, HIBCH, OFD1, UPF1, PDE4D, SECISBP2, MAGI2, WNT5A, CASK, ALG13, MYO7A, FOXP2, PAX2, PAX8, CSDE1, MYH9, ITGA6, NHLRC2, HDAC4, FOXC1, SEMA3A, SATB2, NEDD4L, DLL1, HDAC6, ACAT1, CLN5, CDC42, IARS1, ASCC3, MYH10, WNT3, NTNG2, WNT10B, CDT1, GDF11, ANKRD26, STIL, ASCC1, PTCH1, TRIP4, TDRD7, LAMB1, ATP2B1, PUM1, POU4F1, TBX3, MIB1, PAN2, EXT1, AHI1, EPRS1, NFIB, RHEB, AGO1, CAPRIN1, AGO2, CNOT3, PPT1, CTNNB1, TRIP11, ERCC6, EIF3F, BCOR, BMPR1B, FGFR3, TNRC6B, FGFR1, TAF1, EZH2	2219	359	19708	2.20181	1.60686e-08	1.5489e-10	1.34999e-10	23	8.21429	9.0979e-09	HDAC4, DYNC1H1, UPF1, ARF1, TRIO, NOTCH1, DDX3X, SATB2, PTCH1, ATRX, CHD7, CASK, ALG13, FOXP2, MTOR, MIB1, AGO1, CNOT3, EP300, CTNNB1, BCOR, FGFR3, TAF1	279	4.52555	0.000106049	7.16521e-07	6.41709e-07	7	5.64516	0.0234877	XPO1, PABPN1, CARM1, G3BP2, SRSF3, PRPF19, DSCAML1	122	3.14982	1	0.182311	0.168413	8	3.94089	0.0709946	TOP2B, PABPN1, RACK1, SRSF3, VPS35, PRPF19, ELAVL2, ARF6	199	2.20691	1	0.572628	0.554271	263	17367
BIOGRID_INTERACTION	54516:mitochondrial translation release factor 1 like(MTRF1L)	68	3.04933	8.66236e-13	ACADVL, GFM1, NDUFA12, TACO1, PRORP, ETFA, ETFB, DHTKD1, DBT, LONP1, PMPCB, ACADM, DLAT, HADH, POLG, RARS2, BCKDHA, PDHX, MECR, ELAC2, MRPS22, ACAD9, MRPS2, DARS2, BCS1L, SDHA, PDIA6, GTPBP3, AFG3L2, HADHA, LARS2, PREPL, SARS2, NDUFS8, NDUFS7, PPA2, CLPP, NDUFS4, NDUFS1, CARS2, GCDH, ECHS1, ABCB7, SHMT2, MRPS34, HSD17B10, ACAT1, DHX30, IARS2, NDUFV2, NDUFV1, NDUFA9, PNPT1, TRMT10C, PDHA1, NDUFA6, MDH2, MMAB, PYCR1, PYCR2, LRPPRC, COQ5, ALDH4A1, GLUD1, NDUFAF2, OGDH, RTN4IP1, SLIRP	2219	240	19708	2.51642	1.61078e-08	1.5489e-10	1.34999e-10	0				280					0				124					0				203					172	17365
BIOGRID_INTERACTION	6117:replication protein A1(RPA1)	123	5.5157	8.97893e-13	SMARCAL1, WASHC5, MRE11, TFRC, KDM1A, HNRNPU, HNRNPR, SMC3, ACTB, EFTUD2, CCND2, DPF2, NBN, USP7, SMARCC2, TPM2, PUS1, AP1B1, CHD1L, THOC2, THOC6, HCFC1, FANCD2, EEF1A2, CSNK2B, GEMIN4, GEMIN5, SIK1, DNA2, SNRPB, ZCCHC8, RTEL1, CUL7, BLM, XPA, XPC, BRIP1, EMG1, ORC6, RAD21, NKX2-1, MYH11, MYH10, ZBTB7A, RBM10, PDHA1, SMAD3, FANCM, CAV1, NONO, FN1, FANCA, TRIP4, ARPC4, FANCG, PAN2, POLA1, HNRNPK, EPRS1, CAPRIN1, HNRNPD, SPRTN, GNB5, FGFR1, DDX3X, CLTC, PTEN, KIF14, CHD4, ADAR, BRCA1, LMNB1, FYCO1, SYNCRIP, AIFM1, PPP1R12A, PARP1, ARG1, RMI1, TUBB, NSUN2, TOP3A, PLPBP, SMC1A, ACTA2, DDB1, CCNA2, HAX1, HNRNPH1, MYH9, FBP1, DLD, MCPH1, YAP1, PNKP, PRIM1, DDX23, PPP2CA, RECQL4, SLX4, TCOF1, POLR2A, POLD1, LMNA, BRD4, NTRK1, BCAP31, TCF7L2, NPM1, EYA1, RAB11A, SCAF4, RAB11B, RAD50, RAD51, RAB14, ERCC4, CCDC8, ERCC1, HNRNPA2B1, CTNNB1, TRIP12, ERCC6	2219	568	19708	1.92328	1.66982e-08	1.59021e-10	1.38601e-10	26	9.28571	5.47867e-07	SETD2, DDX3X, DDX23, CLTC, PTEN, HNRNPU, CHD4, PRPF8, PPP2CA, EFTUD2, DPF2, EP300, SPTAN1, DSP, TCF7L2, USP7, PDHA1, ATRX, SMC1A, HNRNPK, RAB14, CSNK2B, EEF1A2, HNRNPD, CTNNB1, TRIP12	279	3.23343	0.00636613	2.36516e-05	2.11821e-05	9	7.25806	0.0239325	DDX17, SNW1, DDX46, HSPA5, RPS8, DHX9, CSNK1A1, PRPF19, SF3B1	122	2.55963	1	0.184392	0.170335	16	7.88177	0.000643719	RAB2A, TOP2B, SF3A1, CSNK1A1, AP2A1, PRPF19, WAPL, RNF2, EXOSC10, SNW1, CANX, MTREX, INTS6, HNRNPA1, RAB6B, SF3B1	199	2.78972	0.99632	0.0285831	0.0276668	436	17367
BIOGRID_INTERACTION	10551:anterior gradient 2, protein disulphide isomerase family member(AGR2)	177	7.93722	9.19616e-13	CYFIP2, TFRC, EIF4A3, CISD2, HNRNPU, ACTB, EFTUD2, EEF1B2, NSDHL, TUBB3, PPP2R1A, POGZ, DAG1, GJA8, PRKACA, AP2M1, MCCC2, RBFOX1, USP7, RARS1, SMARCC2, TPM3, MCCC1, AP1B1, ALG13, MOGS, PDIA6, TUFM, DISP1, BSCL2, COL4A2, WDR81, PPA2, SCN8A, COL4A3, EEF1A2, SMS, NHLRC2, HPRT1, TARS1, ATP6V1A, COPB2, DDX6, AARS1, PSMD12, VCP, SET, COL13A1, RBM8A, SHMT2, COPB1, AK2, ZMPSTE24, ACAT1, PTDSS1, PCBP2, PGK1, MYH11, MYH10, HARS1, BRPF1, NONO, IDH2, GOT2, ARPC4, ERLIN2, EEF2, H1-4, DIAPH1, HNRNPK, EIF2S3, EPRS1, GNB2, AGO2, OGDH, HNRNPD, GNAS, ACO2, DHCR7, ALDH18A1, GALK1, RPS23, YWHAE, SLC25A1, GPSM2, ACADVL, ARF1, DDX3X, CLTC, ADK, ATP2A2, ETFA, CHD4, HMGB1, HK1, AFF2, LMNB1, FYCO1, SYNCRIP, ATIC, AIFM1, QARS1, AP1G1, CA2, HYDIN, UQCRFS1, PHGDH, NANS, CTSD, YWHAG, EIF5A, UPF1, MYOCD, PARP1, TUBB, NSUN2, CAD, RRAS2, DARS1, DDOST, DDB1, HADHA, COL2A1, TUBB2A, NDUFS7, ASPH, PACS2, PCCA, HNRNPH1, PCCB, MYH9, TKT, ALDOA, FBP1, DLD, HDAC4, USP14, PRPS1, FH, SEC23A, ECHS1, RPL10, STX16, RPL11, ATP1A1, HSD17B10, PAPSS2, HSPD1, CDC42, NRAS, ATP5F1A, PUF60, POLR2A, U2AF2, LMNA, SPOCK1, IARS2, IARS1, SLC25A24, NDUFA9, BCAP31, HSD3B7, NPM1, MDH2, TUBB4A, RAB11A, LRPPRC, RAB11B, ARCN1, PC, RAB14, NFIA, HNRNPA2B1, RAB18, KRAS, P4HB, EIF3F	2219	926	19708	1.69765	1.71008e-08	1.60661e-10	1.4003e-10	42	15	7.52017e-11	ATP6V1A, HDAC4, ARF1, SET, DDX3X, KMT2A, SRCAP, ANKRD11, CHD8, CLTC, HNRNPU, CHD4, PRPF8, CACNA1G, HK1, EFTUD2, PUF60, U2AF2, PPP2R1A, NSD1, POGZ, SPTAN1, DSP, UPF1, DYNC1H1, USP7, BRPF1, HUWE1, ALG13, ARID1B, H1-4, COL2A1, HNRNPK, PACS2, RAB14, NFIA, GNB2, SCN8A, EEF1A2, GNAS, HNRNPD, KRAS	279	3.20388	8.76626e-07	1.16873e-08	1.04671e-08	22	17.7419	2.01262e-07	DDX17, ARF3, EIF5B, UBE2I, CBX5, PSMD14, HSPA5, CSNK1A1, RPS8, DHX9, PRPF19, WARS1, HSP90B1, VAV2, ATP5F1B, PSMC3, EIF6, PSMA2, ETF1, CCT8, ABCE1, RAN	122	3.83791	0.00188847	1.71841e-05	1.58741e-05	19	9.35961	0.00577065	CCT3, RAB2A, G6PD, CSNK1A1, AP2A1, PRPF19, RPL8, SRM, PCMT1, PSMC3, CFL1, CANX, RPS3, CTNNA1, RACK1, PSMD1, NAA35, HNRNPA1, GET3	199	2.03204	1	0.12493	0.120925	727	17367
BIOGRID_INTERACTION	8350:H3 clustered histone 1(H3C1)	142	6.36771	9.24433e-13	STEEP1, KDM1A, PRDM6, EHMT1, SMC3, YY1, PPP1CB, RPS6KA3, SMCHD1, KAT5, CDH1, AKT2, POGZ, DPF2, CYP1B1, BANF1, NBN, ARID2, SUPT16H, USP7, SMARCC2, DYRK1A, HNF1B, VRK1, MOGS, ESCO2, LEMD3, PUS7, FANCD2, KAT6A, ZNF711, PHIP, ADNP, ANAPC1, RNASEH2B, BLM, SET, RNASEH2A, AIRE, XPC, FBLN1, GTF2E2, BRIP1, EMG1, UBR7, RAD21, DHX37, MYH10, MORC2, PDHA1, BRPF1, SETD1B, SETD1A, LARP7, UBE2A, SMARCA1, PALB2, SMARCA2, SMARCA4, POLA1, H1-4, STAG1, STAG2, KIF4A, ACO2, EZH2, NFE2L2, RET, YWHAE, RBM28, HMGB3, CHD4, HMGB1, CHD3, CTCF, KIF11, CHD1, MYSM1, AFF4, PHF8, PQBP1, MECP2, ZMYM2, MECOM, SIN3A, C1QBP, TLK2, CHAMP1, UBTF, DNMT3B, RAC1, LBR, YWHAG, H3-3A, KDM6A, KDM6B, BCAS3, PRMT7, PARP1, EED, MRPS22, DNMT3A, DDX54, MSL3, KIF22, SMC1A, DDB2, DDB1, HADHA, ZMYND11, NSRP1, MAPRE2, CSTB, PRIM1, CAMK2A, MRPS34, PARN, PPM1D, HDAC8, HDAC6, HIRA, PAK1, CDC45, CUX1, EXOSC9, NSD2, LMNA, RPL13, BRD4, SUZ12, NPM1, PPIL1, MBD5, GATAD2B, RAD50, NFIA, CTNNB1, TRIP12, ERCC6, TAF2, CUL4B, TAF1	2219	691	19708	1.82514	1.71917e-08	1.60661e-10	1.4003e-10	60	21.4286	1.32557e-29	SETD2, TRRAP, CHD8, ZNF292, CHD7, EHMT1, CHD4, CTCF, CHD3, KIF11, YY1, MECP2, PPP1CB, RPS6KA3, SIN3A, POGZ, TLK2, UBTF, DPF2, CHAMP1, EP300, RAC1, H3-3A, KDM6A, KDM6B, USP7, ATRX, DNMT3A, DYRK1A, SMC1A, KAT6A, PHIP, ADNP, ZMYND11, SET, KMT2A, SRCAP, KMT2C, KMT2B, PPM1D, HDAC8, NSD1, NSD2, MORC2, SPEN, DYNC1H1, MBD5, CREBBP, PDHA1, BRPF1, SETD1A, SMARCA2, GATAD2B, SMARCA4, H1-4, STAG2, NFIA, CTNNB1, TRIP12, TAF1	279	6.13354	1.54521e-25	5.15027e-26	4.61253e-26	18	14.5161	1.10779e-06	H2AZ1, HDAC5, HDAC2, CBX5, KDM2A, ANP32A, PRKCB, ZMYND8, NR3C1, MACROH2A1, SNW1, RBBP4, NACA, CARM1, COPS2, WDR5, RBBP7, TAF4	122	4.20801	0.0103504	7.39267e-05	6.82909e-05	23	11.33	1.88261e-06	H2AZ1, BRD3, TOP2B, KDM2A, CSTF3, ZMYND8, CBX1, ARID4B, CDYL, RPL8, WAPL, RNF2, DCAF1, EXOSC10, SNW1, RBBP4, COPS2, RSBN1L, RACK1, KAT7, RBBP7, HNRNPA1, FAM50A	199	3.2964	0.0162527	0.000315322	0.000305213	531	17367
BIOGRID_INTERACTION	23065:ER membrane protein complex subunit 1(EMC1)	89	3.99103	1.02179e-12	FKBP10, ACADVL, TFRC, ATP2A2, ETFA, OGDHL, EMC10, PLOD2, PYGL, PLOD1, SMC3, HK1, EFTUD2, NSDHL, TCTN3, TCTN2, TCTN1, LONP1, SNIP1, UQCRFS1, PGM1, PPP1R12A, MMGT1, ATP6AP2, ACAD9, SDHA, COASY, DDOST, MED23, AFG3L2, SARS1, NPC1, MMP15, TMEM216, PTRH2, PIGK, NDUFS1, TKT, ALDOA, SLC25A4, ALDH7A1, RALA, AARS1, CUL7, VCP, ECHS1, KARS1, CUL3, TMTC3, AK2, GNAI3, ATP1A1, GNAI1, ZMPSTE24, ATP5F1A, CYB5R3, TMEM67, EMC1, LMNA, CYC1, NDUFV1, SLC25A24, ATP6V0A1, EDEM3, BCAP31, NTRK1, NDUFA9, ST14, KIDINS220, MDH2, MBOAT7, AGL, CAV1, CPSF3, ERLIN2, ATP2B1, L1CAM, ASS1, AIMP1, PSMC5, CPS1, RAB14, TMEM237, OGDH, STT3A, KRAS, P4HB, STT3B, FOLR1	2219	360	19708	2.1957	1.90002e-08	1.75937e-10	1.53344e-10	13	4.64286	0.0053332	DYNC1H1, MMGT1, KIDINS220, HUWE1, PRPF8, GNAI1, HK1, EFTUD2, PSMC5, RAB14, EP300, KRAS, ATP6V0A1	279	2.55082	1	0.0436544	0.0390964	6	4.83871	0.0712082	XPO1, ATP5F1B, HSPA5, YME1L1, CALM1, SF3B1	122	2.69235	1	0.381686	0.352588	0				203					265	17367
BIOGRID_INTERACTION	55006:tRNA methyltransferase 61B(TRMT61B)	74	3.31839	1.05134e-12	GFM1, NDUFA12, TACO1, ETFA, ETFB, YARS2, THG1L, DHTKD1, AUH, DBT, NARS2, LONP1, PMPCB, UQCRFS1, ACADM, DLAT, AASS, POLG, BCKDHA, ELAC2, MRPS22, ACAD9, DYRK1A, MRPS2, DARS2, BCS1L, SDHA, TUFM, AFG3L2, LARS2, PREPL, SARS2, NDUFS8, NDUFS7, PPA2, CLPP, POLR1C, NDUFS4, SUCLG1, NDUFS1, CARS2, ECHS1, SHMT2, CTBP1, MRPS34, HSD17B10, HSPD1, ACAT1, OXCT1, IARS2, NDUFV2, NDUFV1, NDUFA9, TRAPPC2, PNPT1, TRMT10C, PDHA1, NDUFA6, MDH2, MMAB, PYCR1, PYCR2, ATP5F1D, LRPPRC, ALDH4A1, GLUD1, MTRFR, HNRNPK, NDUFAF2, OGDH, KRAS, ALDH18A1, RTN4IP1, SLIRP	2219	274	19708	2.39865	1.95515e-08	1.79364e-10	1.56331e-10	0				280					0				124					0				203					200	17365
GOTERM_BP_4	GO:0048546~digestive tract morphogenesis	26	1.16592	1.28276e-11	NPR2, IHH, GATA4, HOXD13, HOXA13, GLI3, GLI2, SHH, SOX17, BBS7, TP63, DACT1, STRA6, SMAD2, SMAD3, FOXF1, WNT5A, SOX11, HNF1B, SOX10, ACVR2B, AHI1, CTNNB1, FGFR2, NODAL, FGF10	2205	49	19068	4.58853	3.16073e-08	1.84838e-10	1.36678e-10	5	1.78571	0.00559826	NOTCH1, CTNNB1, SOX11, SOX10, FGFR2	279	6.97389	0.999199	0.0313207	0.0244153	0				124					0				203					23	16739
BIOGRID_INTERACTION	23530:nicotinamide nucleotide transhydrogenase(NNT)	51	2.287	1.14249e-12	GFM1, ATP2A2, ETFA, HK1, AUH, C1QBP, LONP1, PMPCB, UQCRFS1, ATP6V1E1, OFD1, BCKDHA, ACAD9, BCKDHB, RPGRIP1L, TUFM, NDUFS8, NDUFS7, ASPH, PPA2, FANCD2, AGPS, ATP6V1B2, NDUFS1, ATP6V1A, SLC26A2, CUL7, VCP, SHMT2, COX15, TMEM70, HSPD1, EMC1, NPHP1, CYC1, NDUFV2, NDUFV1, NTRK1, NDUFA9, NDUFA8, SURF1, PDHA1, MDH2, COQ9, EEF2, LRPPRC, GLUD1, CCDC8, CTNNB1, TPP1, TRIM37	2219	153	19708	2.96049	2.12465e-08	1.93143e-10	1.6834e-10	0				280					0				124					0				203					102	17365
BIOGRID_INTERACTION	1487:C-terminal binding protein 1(CTBP1)	73	3.27354	1.1771e-12	B4GALT1, KDM1A, PTEN, EHMT1, CHD4, BRCA1, CHD3, SOBP, IGF1R, SOX2, RPS6KA3, ATIC, MECOM, TRPS1, TRAPPC12, TRAPPC11, AKT1, CIC, TGIF1, OFD1, BCAS3, TRAPPC2L, ACTL6B, EED, DYRK1A, AMPD2, MOGS, TUBG1, FBXO11, FOXP2, FOXP1, MED23, ZEB2, ZEB1, FANCD2, TBL1XR1, MAN1B1, BCORL1, PLCB1, DEPDC5, HDAC4, ECHS1, SATB1, CTBP1, NPRL3, RECQL4, ORC4, FUT8, VPS53, NKX2-1, RBBP8, SEC23B, NTRK1, ZBTB18, TCF7L2, ARNT2, TGFB1, FANCL, FANCA, FANCC, FANCE, SMAD6, FANCG, FANCF, KLF8, PAN2, H3-4, HNRNPD, CTNNB1, TCF4, BCOR, CUL4B, EZH2	2219	269	19708	2.41022	2.18886e-08	1.97201e-10	1.71878e-10	23	8.21429	3.94175e-11	SPEN, ZBTB18, HDAC4, TCF7L2, CREBBP, KMT2A, SATB1, PTEN, DYRK1A, EHMT1, CHD4, CHD3, FBXO11, FOXP2, FOXP1, RPS6KA3, ZEB2, TBL1XR1, HNRNPD, EP300, CTNNB1, TCF4, BCOR	279	6.03968	4.59489e-07	6.56358e-09	5.87828e-09	10	8.06452	4.29036e-05	HDAC5, PRKAA1, HDAC2, UBE2I, SNW1, CARM1, ARIH2, IKZF1, PRPF19, SF1	122	6.00524	0.33166	0.00153159	0.00141483	11	5.41872	0.000406923	RAB2A, PRKCI, SNW1, PCGF5, CRY2, CTNNA1, ZNF217, CDYL, TBL1X, PRPF19, SF1	199	4.04977	0.971062	0.0208699	0.0202009	186	17367
GOTERM_BP_4	GO:0044283~small molecule biosynthetic process	108	4.84305	1.4123e-11	PECR, MTRR, PLOD3, ABAT, GBA1, PLOD2, NSDHL, MLYCD, GLUL, PSPH, GAMT, MECR, DHDDS, CYP27A1, HPRT1, GNE, HACD1, SHMT2, SLC1A3, LIAS, EBP, CYB5R3, SLC19A3, PGK1, PNPO, PLCG2, ASL, CHST14, FDFT1, NUS1, UROS, SRD5A3, GOT2, MTHFR, ASNS, PYCR1, DHCR24, PYCR2, COQ9, QKI, COQ5, COQ4, DHFR, QDPR, GLUD1, COQ2, CPS1, PAH, TBXAS1, ACER3, DEGS1, DHCR7, ALDH18A1, ADA, ADK, MTR, BRCA1, SPR, SPTLC2, DSE, PHGDH, TK2, HMGCS2, NANS, SLC37A4, LBR, ABCD1, PGM1, AASS, EDN1, ELOVL4, CAD, ALDH1A3, SLC25A19, ALDH1A2, PCCB, AGXT, FBP1, PRPS1, ASAH1, MVK, HAAO, AKR1D1, ABCB11, HSD17B10, PTS, HMGCL, UGP2, CBS, PDSS2, SC5D, PDSS1, PCBD1, NDUFA9, HSD3B7, GCH1, MDH2, AGK, GAD1, ASS1, GATM, PC, PSAT1, PLP1, RTN4IP1, NAGS, COQ8A, OTC	2205	482	19068	1.93764	3.47992e-08	2.0232e-10	1.49605e-10	0				280					0				124					0				203					374	16739
BIOGRID_INTERACTION	56649:transmembrane serine protease 4(TMPRSS4)	80	3.58744	1.27925e-12	TFRC, HEXB, NGLY1, SRP54, CISD2, ATP2A2, ETFA, GBA1, EMC10, IGF1R, RPS6KA3, SEC61A1, NSDHL, SMPD4, CDH2, TCTN3, LONP1, EPHB4, TAPT1, PDHX, GRID2, MMGT1, CCDC115, PUS1, GAA, ATP6AP2, ALG1, TGFBR1, DDOST, AFG3L2, NPC1, NDUFS7, RRM2B, SCO1, FANCD2, SCO2, TMEM106B, ITGA7, ITGA6, FAR1, NDUFS1, MAN1B1, SLC25A4, TELO2, VAMP2, COX15, CTBP1, GNAI3, AAAS, PCDH19, GNS, CLN6, SLC9A1, PURA, EPCAM, NEU1, LMNA, PLXNA1, LRIG2, CNNM2, EXTL3, LNPK, MPDU1, JAG2, EDEM3, BCAP31, NDUFA9, TRMT10C, INSR, EIF2AK3, MTHFR, DHCR24, ERLIN2, MIB1, CLCN7, TMEM199, RAD50, GNAS, DHCR7, RAB3GAP1	2219	309	19708	2.29941	2.3788e-08	2.12402e-10	1.85126e-10	9	3.21429	0.0724617	RPS6KA3, PURA, MMGT1, GNAS, ITPR1, TMEM106B, PCDH19, VAMP2, MIB1	279	2.05742	1	0.298661	0.267478	0				124					0				203					229	17365
GOTERM_BP_4	GO:0044248~cellular catabolic process	80	3.58744	1.65991e-11	ABCD4, ACADVL, MTRR, GLDC, HEXB, TAT, HEXA, ABAT, ETFA, ETFB, FTCD, SGSH, GCSH, MCEE, AUH, NAGLU, HYAL1, DBT, IDS, ACADM, MLYCD, GUSB, HADH, ACADS, GLUL, ABCD1, HIBCH, AASS, BCKDHA, MCCC2, HGSNAT, ARG1, BCKDHB, MCCC1, AMT, PEX2, MAT1A, PEX7, HADHA, ALDH5A1, PCCA, ACOX1, IVD, PEX5, PCCB, SUCLG1, AGXT, HPD, DLD, SLC27A4, GCDH, ECHS1, SHMT2, IDUA, HAAO, AKR1D1, ETFDH, NEDD4L, HSD17B4, HSD17B10, GNS, ACAT1, HMGCL, CBS, EXOSC9, TGFB1, SLC16A1, GAD1, GOT2, FAH, PEX13, ALDH4A1, QDPR, GLUD1, UROC1, GLB1, PAH, TPP1, OTC, NFE2L2	2205	316	19068	2.18927	4.09001e-08	2.36417e-10	1.74818e-10	0				280					0				124					0				203					236	16739
BIOGRID_INTERACTION	8607:RuvB like AAA ATPase 1(RUVBL1)	94	4.21525	1.47582e-12	SLC25A1, DOCK8, SMG9, RORA, CHD4, BRCA1, CHD3, SMG8, ACTB, IGF1R, ACTG1, SOX2, YY1, MED12, EFTUD2, HINT1, TUBA1A, KAT5, AIFM1, CDH1, SNIP1, DNM1L, CIC, MAP3K7, OFD1, FBXW4, UPF1, SMARCC2, ACTL6B, EED, KCND3, FBXW7, TUBB, CAD, ACTL6A, HNF1B, TSC1, ARID1A, TTI2, CIT, AR, MAU2, TUBB2A, FANCD2, POLR1A, DKC1, POLR1C, ATP6V1B2, FAM20C, GEMIN5, OBSL1, DLD, TELO2, YAP1, DYNC1I2, CUL7, RBM8A, CUL3, HSD17B10, HDAC6, RECQL4, CDC42, HIRA, FZR1, PAK1, TERT, U2AF2, LMNA, PCBP2, NKX2-1, PMS2, NCDN, ZBTB7A, FDFT1, NTRK1, TGFB1, CRBN, SETD1A, TRIP4, LARP7, SMARCA1, SMARCA2, PAN2, POLR3A, CCDC8, PPT1, GNAS, SPRTN, CTNNB1, KRAS, B9D1, ACO2, LZTR1, OGT	2219	392	19708	2.12974	2.74443e-08	2.4287e-10	2.11682e-10	27	9.64286	6.85386e-11	KMT2A, SRCAP, TRRAP, CHD4, CHD3, PRPF8, YY1, MED12, EFTUD2, U2AF2, DNM1L, MAP3K7, UPF1, CREBBP, KCND3, USP9X, FBXW7, SETD1A, HUWE1, ARID1A, SMARCA2, MTOR, GNAS, CTNNB1, KRAS, LZTR1, OGT	279	4.86537	7.98953e-07	1.07957e-08	9.66857e-09	11	8.87097	0.000154011	H2AZ1, HDAC5, UBE2I, ACTC1, XPO1, SNW1, PSMC3, WDR5, DDX42, RTF1, MACROH2A1	122	4.53304	0.764628	0.00445069	0.00411139	12	5.91133	0.00211236	H2AZ1, MAPK8, ACTC1, SNW1, PSMC3, PCBP1, SMARCAD1, INO80, UCHL5, GSPT1, RNF2, KPNA1	199	3.03169	1	0.0649605	0.062878	287	17367
BIOGRID_INTERACTION	4726:NADH:ubiquinone oxidoreductase subunit S6(NDUFS6)	64	2.86996	1.50808e-12	GFM1, NDUFA12, TACO1, RMND1, NDUFA10, AUH, AIFM1, C1QBP, DBT, LONP1, PMPCB, UQCRFS1, MPV17, MAP3K7, POLG, MMGT1, PUS1, ACAD9, SDHA, COX6B1, TUFM, PREPL, NDUFS8, NDUFS7, SCO1, HNRNPH1, CLPP, BOLA3, NDUFS4, NDUFS1, CRELD1, DYNC1I2, RALA, NDUFB8, NDUFB7, WDR26, NDUFB11, COX15, NDUFB3, HTRA2, TMEM70, HSPD1, INS, DHX30, COX14, NDUFV2, NDUFV1, SLC25A24, NDUFA9, NDUFA8, SURF1, PDHA1, NDUFA6, MDH2, NDUFA1, TRMT1, LRPPRC, TRIT1, MTRFR, CYP24A1, SLIRP, FGFR3, OTC, RIGI	2219	221	19708	2.57201	2.80451e-08	2.46002e-10	2.14412e-10	0				280					0				124					0				203					157	17365
BIOGRID_INTERACTION	506:ATP synthase F1 subunit beta(ATP5F1B)	106	4.75336	1.68759e-12	TFRC, NDUFA12, TACO1, ACTB, EFTUD2, CCND2, LONP1, PMPCB, MCCC2, MMGT1, FBXW11, FBXW7, DDX11, TUFM, AR, FANCD2, OBSL1, ATP6V1A, CUL7, VCP, NDUFB11, CUL3, CYB5R3, TERT, COX14, CYC1, ATG7, NDUFV1, SURF1, PDHA1, FN1, FANCA, LARP7, EEF2, SLC6A5, UQCRQ, OGDH, PPT1, SPRTN, TPP1, OGT, RIGI, EZH2, FGFR1, YWHAE, ABCD4, GFM1, GPAA1, KIF14, CHD4, CHD3, CTCF, MED12, TUBA1A, AUH, AIFM1, C1QBP, BCKDHA, EIF5A, TUBB, ACAD9, CIT, HADHA, NDUFS8, HAX1, NDUFS7, ASPH, AGPS, PCCB, ATP6V1B2, NDUFS1, ATP6V0C, FBP1, HDAC4, YAP1, NDUFB8, HDAC6, TMEM70, HSPD1, RECQL4, ATP5F1A, EMC1, SPOP, NCDN, SLC25A24, BRD4, NTRK1, NDUFA9, SUZ12, NDUFA8, HSD3B7, NDUFA6, CRBN, MDH2, ATP5F1D, TBX3, PEX14, LRPPRC, SKI, CCDC8, HNRNPA2B1, CTNNB1, KRAS, TRIM37, P4HB, OTC	2219	466	19708	2.02025	3.13815e-08	2.7289e-10	2.37847e-10	16	5.71429	0.00268045	ATP6V1A, HDAC4, PDHA1, MMGT1, FBXW7, HUWE1, CHD4, CTCF, CHD3, PRPF8, SKI, MED12, EFTUD2, CTNNB1, KRAS, OGT	279	2.42534	1	0.0256935	0.0230109	8	6.45161	0.0249582	ATF2, HDAC5, ACTC1, TMEM63B, HSPA5, CSNK1A1, WDR5, BTK	122	2.77324	1	0.190194	0.175695	0				203					352	17367
BIOGRID_INTERACTION	81622:unc-93 homolog B1, TLR signaling regulator(UNC93B1)	96	4.30493	1.71389e-12	PIGS, PIGT, CLPB, TFRC, PIGN, CCDC47, ATP2A2, ETFA, HK1, IPO8, EDNRA, TUBA1A, SMPD4, AIFM1, SPTLC2, TCTN3, NUP62, SLC16A2, TNPO2, TNPO3, COG7, NUP133, COG5, COG4, ACAD9, MCCC1, COG1, DNAAF5, TUBG1, ATAD3A, TTI2, DDOST, ALDH3A2, DPM1, RINT1, TUBB2B, HAX1, LMBRD2, TUBB2A, NDUFS8, NPC1, ASPH, FANCD2, PTRH2, PIGK, GEMIN4, FAR1, SNRPE, PIGG, TELO2, SLC27A4, ATP6V1A, COPB2, VCP, ABCB7, TUBGCP2, COPB1, VPS4A, ATP1A1, AAAS, SAMHD1, MFF, EBP, ATP5F1A, CUX1, EMC1, POLD1, VPS53, DYM, EXTL3, LNPK, FDFT1, FANCI, EIF2B5, EIF2B4, PEX19, MBOAT7, GLMN, DHCR24, ERLIN2, ATP2B1, ATP5F1D, TUBB4A, LRPPRC, TMCO1, ARCN1, GNPTG, STAG2, TMEM237, RAB18, STT3A, NCAPD2, NCAPD3, COQ8A, TRIP13, STT3B	2219	405	19708	2.10524	3.18708e-08	2.74755e-10	2.39472e-10	0				280					0				124					0				203					309	17365
GOTERM_BP_4	GO:0009059~macromolecule biosynthetic process	527	23.6323	2.03563e-11	CYFIP2, PGAP1, NUP107, PGAP2, PGAP3, IFT172, XYLT2, HNRNPU, XYLT1, HNRNPR, ADARB1, TSEN54, ALKBH8, GCSH, GLE1, NDST1, SOX17, CLP1, AKT2, AKT1, PRKACA, PRKACB, NUP214, RBFOX1, CSNK2A1, SECISBP2, IFT80, GTPBP2, SOX10, GTPBP3, AR, LARS2, RPL26, TARS1, LIPT2, AIRE, GATA6, BAZ2B, GATA3, RNPC3, GATA2, GIGYF2, BLOC1S6, GRIN2A, TERT, HESX1, NKX2-1, ST3GAL5, CHST14, NKX2-5, ZBTB7A, ATG7, ST3GAL3, B3GALNT2, TOE1, EDEM3, WNT10B, PMM2, TRIP4, LARP7, EIF2AK2, FAM111A, HNRNPK, LAS1L, AGO1, AGO2, HNRNPD, CDK13, PIGS, PIGU, PIGT, PIGO, PIGN, PIGQ, HEXA, NCAPG2, CTCF, PIGW, WDR45, PIGV, PIGY, GLI3, MED17, FARS2, GLI2, PQBP1, MECP2, SHH, TUBA1A, TK2, UPF1, CRPPA, NSUN2, TCF12, PAX6, MED27, PRSS12, PAX1, RNF168, MED23, PIGB, MMP14, MED25, PAX8, PIGA, MTF1, TET3, PIGK, POT1, PIGM, PIGL, CRYAA, PIGG, CRYAB, PIGH, CHST3, SF3B4, CRB1, NFIX, CTDP1, MYRF, RPL10, KARS1, WDR45B, RPL11, HOXD13, TMEM165, TCOF1, PMS2, RPL13, EXTL3, TRMT10A, MBD5, TRMT10C, BRF1, UTP4, AGL, ECEL1, ELP2, TRMT1, GTF2H5, NFIA, WT1, NFIB, PTF1A, MRE11, TUSC3, FMR1, PRORP, PLOD3, TSEN2, THG1L, YY1, NAGLU, PMPCB, SLC39A8, NBN, TXNL4A, LARGE1, RARS2, SUPT16H, RARS1, TBR1, THOC2, FTSJ1, FOXP3, THOC6, DISP1, MAF, SMO, NHP2, SNRPE, SNRPB, FTO, RNASEH2B, DLX3, CUL3, GLIS3, GTF2E2, PORCN, PGK1, NDP, MPDU1, EIF2B5, EIF2B4, POLR3GL, WFS1, SRD5A3, DHCR24, B3GALT6, EEF2, QKI, GFAP, YRDC, SON, MAFB, LRIT3, OGT, NOP10, RIGI, WRAP53, POMT2, CELF2, CCDC47, POMT1, WDR4, RMND1, UFSP2, MTO1, DSE, PGM3, UBTF, ATP7A, NKX3-2, UNC45A, EIF5A, UNC45B, ELAC2, DHPS, DDOST, SARS1, SARS2, RRM2B, SKIC2, ASPH, NPC1, POLR1A, NPC2, SKIC3, POLR1C, POLR1D, NSRP1, SMARCD1, CANT1, SRSF1, LRP5, LAGE3, MESD, HSD17B10, PUF60, POLR2A, U2AF2, IARS2, IARS1, ASCC3, FKTN, PPIL1, FKRP, PRRX1, KCNJ8, TPRKB, TBX5, TRIT1, TBX3, RAD50, MTRFR, POLR3A, POLR3B, NOVA2, TLL1, EIF3F, P4HB, CUL4B, CCNK, SMARCB1, TP53RK, EIF4A3, THUMPD1, NFU1, GOLGA2, EDNRA, EDNRB, RPS19, SOX9, GLUL, SIL1, TP63, SOX4, SOX5, ALG8, SMARCC2, COG7, ALG9, ALG6, SLC35C1, ALG2, P3H1, ALG3, MOGS, ALG1, CDC40, RUNX2, THAP1, AFG3L2, BOLA3, KCNQ3, TELO2, AARS1, TMTC3, PIK3R1, GSPT2, OSGEP, ZMPSTE24, ANKH, PCBP2, DHX37, RBM10, BBS2, NUS1, STAT5B, EGR2, HARS1, SLC10A7, XRCC4, BCL11B, TREX1, IGF1, PUM1, SMARCA2, SMARCA4, AIMP1, EXT1, RPS26, EXT2, POLA1, EPRS1, SPRTN, BAP1, RPS23, FKBP10, FOXE3, GFM1, C2CD3, GPAA1, GBE1, MAGT1, SYNCRIP, QARS1, RSRC1, HYAL1, HNF4A, C1QBP, DHX16, ACADM, BBS4, EDN1, PCYT1A, PRMT7, PARP1, MRPS22, MRPS2, ZDHHC15, NR5A1, CTU2, HNRNPH1, PRMT9, PTH, PRIM1, MRPS34, HIRA, EXOSC9, METTL5, MGAT2, MSX1, EXOSC3, PEX19, CRIPT, GRHL3, DOHH, ZDHHC9, HNRNPA2B1, TRIP11, CTNNB1, TRIP13, FRA10AC1, DPAGT1, ROGDI, IHH, INPPL1, TMEM260, CWC27, HOXA13, YARS2, EFTUD2, COMP, EEF1B2, NARS1, DUOXA2, NARS2, ENPP1, RXYLT1, SNIP1, EOMES, PUS3, PUS1, DNAJB13, LIG4, ALG13, TSC1, ALG12, ALG11, TRNT1, PUS7, PDIA6, DHDDS, TUFM, DPM1, DPM3, COL4A2, DKC1, EOGT, EEF1A2, GEMIN4, SBDS, GEMIN5, MASP1, CARS1, CARS2, GCM2, ZCCHC8, VCP, RBM8A, HTRA2, FBLN1, ADGRG1, EMG1, FUT8, DEAF1, TASP1, NLRP3, WNT3, SMAD2, TFAP2B, SMAD4, PNPT1, TGFB1, SMAD3, VDR, CPSF3, PTCH1, NONO, TBCD, DOLK, USB1, TDRD7, BMP4, PAN2, NR4A2, SEPSECS, BMP2, EIF2S3, TBCE, STT3A, STT3B, BMPR1B, FGFR1, RBM28, DDX3X, B4GALT1, EDA, THRB, THRA, TSEN15, NGLY1, SIX1, ADAR, CHD2, AFF2, HS2ST1, GMPPB, MFSD8, PIDD1, ZIC3, GRM6, GMPPA, ZIC1, CASP2, POLG, MKKS, MYOCD, NUP133, ABCC6, ATP6AP2, DDX54, DARS2, ABCC9, PPP2R5C, ARID1A, POMGNT2, POMGNT1, DARS1, CCNA2, COL6A1, RFT1, ZMYND10, MAN1B1, B4GALT7, TSEN34, DDC, NAA20, DDX23, PARN, SAMHD1, CLN5, HSPD1, CLN3, RNF113A, UGP2, CHSY1, POLD1, ARFGEF1, NAA10, B3GAT3, TAF13, ERCC3, NPHS1, NPHS2, ERCC1, XPNPEP3, ERCC2, POMK, KRAS, ERCC6, NAA15, SLIRP, TAF2, TAF1	2205	3539	19068	1.28774	5.01581e-08	2.88265e-10	2.13157e-10	0				280					41	33.0645	9.58707e-05	EIF4A2, ATF2, DDX46, DHX8, DHX9, ELAVL4, DDX42, RTF1, PRPF19, NR3C1, MACROH2A1, HSP90B1, C1GALT1C1, XPO1, PABPN1, WDR5, SPIN1, CCT8, SF3B1, DDX17, EIF5B, HSPA5, RPS8, STAT3, RFX3, INHBA, WARS1, DNAJA1, DNAJC2, COL3A1, SNW1, EIF6, NACA, COPS2, BTK, SRSF3, YME1L1, ETF1, TAF4, ABCE1, SF1	122	1.81071	0.071699	0.00469574	0.00441133	55	27.0936	0.00204062	EIF4A2, ALAS2, TUT4, ARID4B, PRPF19, RPL8, CHCHD4, PAPOLG, NDST3, RACK1, KPNA4, KAT7, MTREX, CCT3, CNOT6L, VBP1, PTBP2, POU3F4, ERN1, BACE1, PPM1A, F9, CANX, SRSF3, LUC7L3, PIK3C3, SF1, DHX8, SRF, CSTF3, DOT1L, RNF2, GSPT1, ZFP36L1, EXOSC10, PABPN1, SLITRK1, PCBP1, RPS3, RPRD1A, HNRNPA1, SF3B1, SF3A1, ADRM1, STAT3, KLHL3, INO80, COL3A1, PRPF39, SNW1, EIF5, COPS2, INTS6, CDK12, FAM50A	201	1.47432	0.821291	0.0786475	0.076595	2971	16741
BIOGRID_INTERACTION	3014:H2A.X variant histone(H2AX)	115	5.15695	1.87319e-12	DYNC2I1, MRE11, SMARCB1, HNRNPR, THUMPD1, ADARB1, PLOD1, SMC3, ACTB, FGF3, EEF1B2, RPS6KA3, FGF8, KAT5, POGZ, DPF2, NBN, SUPT16H, USP7, SMARCC2, CSNK2A1, DYRK1A, UBE4A, P3H1, CHD1L, PDIA6, TRAIP, HCFC1, FANCD2, DKC1, SNRPE, RPL26, MASP1, ADNP, RNASEH2B, BLM, SET, RNASEH2A, CTBP1, NEDD4L, XPC, PHF21A, DHX30, PCBP2, PGK1, MORC2, NONO, LARP7, SMARCA1, PALB2, SMARCA2, SMARCA4, GON4L, CPS1, AGO1, HNRNPD, WRAP53, YWHAE, FKBP10, HEXA, PTEN, KIF14, CHD4, BRCA1, CTCF, MYSM1, SYNCRIP, ZMYM2, AIFM1, QARS1, SIN3A, DNMT3B, CTSD, HIBCH, H3-3A, H3-3B, UPF1, PARP1, DNMT3A, SMC1A, ARID1A, CIT, RNF168, DDB1, GAN, TKT, ALDOA, MCPH1, USP14, SMARCD1, FH, NAXE, DDX23, PPM1D, HSD17B10, RECQL4, FZR1, PAK1, POLR2A, LMNA, RBBP8, SMARCE1, SUZ12, NPM1, EYA1, GATAD2B, RAB11B, RAD50, RAD51, H3-4, KANSL1, GLB1, HNRNPA2B1, BCOR, P4HB	2219	523	19708	1.95291	3.48334e-08	2.97725e-10	2.59493e-10	34	12.1429	6.24417e-13	SMARCB1, SET, CHD8, DDX23, PTEN, CHD4, CTCF, PPM1D, PHF21A, RPS6KA3, SIN3A, POGZ, DPF2, EP300, MORC2, H3-3A, UPF1, USP7, CSNK2A1, ATRX, DNMT3A, DYRK1A, HUWE1, ARID1A, SMC1A, SMARCA2, ARID1B, GATAD2B, SMARCA4, KANSL1, AGO1, HNRNPD, BCOR, ADNP	279	4.59214	7.27851e-09	1.51629e-10	1.35798e-10	19	15.3226	3.24828e-09	H2AZ1, ATF2, HDAC2, CBX5, KDM2A, HSPA5, ANP32A, PRKCB, DHX9, ZMYND8, MACROH2A1, HSP90B1, ZMYM3, NACA, CAPZA2, WDR5, CALM1, CALM2, RAN	122	5.8686	3.05073e-05	4.76685e-07	4.40344e-07	15	7.38916	0.000857541	H2AZ1, BRD3, KDM2A, SMURF2, ZMYND8, ARID4B, CDYL, RPL8, ELAVL2, RNF2, MAPK8, CFL1, RPS3, VPS35, HNRNPA1	199	2.8404	0.999428	0.0336179	0.0325402	389	17367
BIOGRID_INTERACTION	6657:SRY-box transcription factor 2(SOX2)	123	5.5157	1.91138e-12	SMARCB1, KDM1A, CTNND1, HNRNPU, HNRNPR, SMC3, SOX2, SOX3, SALL1, RPS19, TUBB3, LAMP2, POGZ, LONP1, AKT1, SOX6, PITX1, TP63, SOX5, NUP214, SUPT16H, USP7, SMARCC2, FOXP4, TBL1XR1, PRKAR1A, SPECC1L, NHP2, RPL26, ADNP, PRR12, ANAPC1, ZCCHC8, CUL7, SET, CTBP1, GLIS3, TWIST1, GATA4, BAZ2B, DHX30, ALX4, GSE1, ZNF148, ZBTB7A, TFAP2A, ARPC4, EEF2, SMARCA2, SMARCA4, SEPSECS, HNRNPK, STAG2, LAS1L, CAPRIN1, CNOT3, TP73, DDX3X, DOCK7, SRP54, TCF20, CHD4, CHD3, GLI3, MECP2, ZMYM2, TUBA1A, SIN3B, MECOM, SUMO1, SIN3A, TRPS1, C1QBP, DNM1L, CIC, HIBCH, TNPO3, KDM6A, PPP1R12A, PARP1, MRPS22, TCF12, ACTL6A, MSL3, PLPBP, PPP2R5D, PAX6, PPP2R5C, SMC1A, ARID1A, TUBG1, DDB1, ZEB2, ZEB1, TUBB2A, COL6A1, SMARCD1, FOXC1, WDR26, SATB1, RPL11, HSD17B10, HSPD1, FZR1, PAK1, ATP5F1A, CUX1, GPC4, ASCC3, SMARCE1, TCF7L2, NPM1, MEIS2, TBX3, GATAD2B, NFIA, NFIB, HNRNPA2B1, CTNNB1, NCAPD2, BCOR, TAF2, CUL4B	2219	574	19708	1.90317	3.55436e-08	3.0122e-10	2.62539e-10	49	17.5	1.1348e-23	SETD2, SMARCB1, DDX3X, CHD8, ZNF292, CHD7, HNRNPU, TCF20, CHD4, CHD3, MECP2, SIN3A, POGZ, EP300, DNM1L, SOX5, KDM6A, DSP, USP7, PPP2R5D, SMC1A, ARID1A, ARID1B, ZEB2, TBL1XR1, COL6A1, ADNP, PRR12, KMT2D, SET, WDR26, KMT2A, SATB1, NSD1, ZNF148, SPEN, TCF7L2, USP9X, ZFHX4, SMARCA2, MEIS2, GATAD2B, SMARCA4, STAG2, HNRNPK, NFIA, CNOT3, CTNNB1, BCOR	279	6.03007	1.32284e-19	1.6534e-20	1.48077e-20	16	12.9032	2.40836e-06	DDX17, ARF3, HDAC2, ANP32A, DHX9, ZMYND8, RFX3, DCAF5, MACROH2A1, GNAI2, DNAJA1, XPO1, RBBP4, WDR5, G3BP2, RBBP7	122	4.50288	0.0223654	0.000139432	0.000128802	13	6.40394	0.0134894	CCT3, ZMYND8, RPL8, RNF2, DCAF1, RBBP4, CFL1, RPS3, KPNA4, MTREX, CDK12, RBBP7, TNPO1	199	2.24296	1	0.216602	0.209658	435	17367
GOTERM_BP_4	GO:0060425~lung morphogenesis	26	1.16592	2.28428e-11	YAP1, PLOD3, SHH, FGF8, DAG1, RSPO2, NKX2-1, MAPK1, SOX9, MAP2K1, MAP2K2, FOXF1, NOG, SOX11, GRHL2, MAPK8IP3, TGFBR2, BMP4, EXT1, DLG5, COL6A1, CTNNB1, KRAS, FGFR2, NODAL, FGF10	2205	50	19068	4.49676	5.62848e-08	3.21627e-10	2.37826e-10	6	2.14286	0.00078758	MAP2K1, COL6A1, CTNNB1, KRAS, SOX11, FGFR2	279	8.20129	0.632349	0.00611484	0.00476669	0				124					0				203					24	16739
BIOGRID_INTERACTION	6615:snail family transcriptional repressor 1(SNAI1)	112	5.02242	2.09244e-12	SMARCAL1, KDM1A, ODAD4, HNRNPU, HNRNPR, ACTB, EEF1B2, IPO8, TUBB3, PPP2R1A, AKT2, AKT1, NBN, MAP3K7, RARS2, USP7, MAP2K1, RARS1, CSNK2A1, FBXW7, ALG13, FBXO11, ATAD3A, MID2, TUFM, GEMIN4, ELMO2, HPRT1, PRKD1, SNRPB, BLM, DHX30, GSE1, MYH10, RBM10, EGR2, TGFB1, NONO, IDH2, GLMN, ERLIN2, EEF2, PALB2, PAN2, HNRNPK, EPRS1, HNRNPD, STT3A, TAB2, DHCR7, OGT, RPS23, EZH2, SLC25A1, DDX3X, PTEN, ETFA, CHD4, KIF11, LMNB1, SYNCRIP, TUBA1A, AIFM1, SIN3A, C1QBP, PHGDH, LBR, UPF1, PARP1, RMI1, TUBB, CAD, TOP3A, SMC1A, AP3B2, DARS1, PAX2, TUBB2A, NDUFS8, HNRNPH1, EFHC1, MYH9, YAP1, PRPS1, WDR26, RPL10, SRSF1, MRPS34, RPL11, ATP1A3, SAMHD1, USP18, HSD17B10, HSPD1, PURA, ATP5F1A, U2AF2, CBS, SPOP, RPL13, IARS1, SLC25A24, BRD4, SUZ12, NPM1, TRMT10C, SLC16A1, TUBB4A, PSMC5, PSMC1, HNRNPA2B1, EIF3F	2219	505	19708	1.96975	3.8911e-08	3.26983e-10	2.84994e-10	30	10.7143	1.63272e-10	WDR26, NOTCH1, DDX3X, PTEN, ATP1A3, HNRNPU, CHD4, KIF11, PRPF8, PURA, U2AF2, PPP2R1A, SIN3A, EP300, MAP3K7, SPTAN1, UPF1, USP7, MAP2K1, CREBBP, CSNK2A1, FBXW7, ALG13, SMC1A, FBXO11, PSMC5, HNRNPK, HNRNPD, TAB2, OGT	279	4.19632	1.90326e-06	2.29289e-08	2.05349e-08	17	13.7097	8.21033e-08	DDX17, HDAC2, PSMD14, HSPA5, RPS8, DHX9, ARL1, PPP2R2A, DNAJA1, XPO1, ATP5F1B, PSMC3, MAT2A, SPIN1, SRSF3, CCT8, SF3B1	122	5.43801	0.000770817	7.86852e-06	7.26866e-06	13	6.40394	0.00516706	CCT3, BRD3, CTDSPL, RPL8, RNF2, PCMT1, PSMC3, PCBP1, RPS3, PSMD1, SRSF3, HNRNPA1, SF3B1	199	2.54942	1	0.115601	0.111895	376	17367
BIOGRID_INTERACTION	2547:X-ray repair cross complementing 6(XRCC6)	141	6.32287	2.14675e-12	STEEP1, CCNK, MRE11, SPARC, UBE3A, PLOD2, CRKL, SOX2, YY1, EFTUD2, SMCHD1, NARS1, DENND5A, ATP6V1E1, MNX1, PDHX, SUPT16H, RARS1, MSX2, CSNK2A1, TINF2, LIG4, HNF1B, VRK1, CHD1L, THOC2, SDHA, RUNX2, HCFC1, AR, RINT1, BIN1, FANCD2, ZNF711, ADNP, OBSL1, CUL7, BLM, SET, SHMT2, COX15, COPB1, XPC, GTF2E2, RAP1B, ORC4, ORC6, TERT, ORC1, ABL1, NKX2-1, GSE1, MYH10, ATG7, ZBTB7A, RBM10, TFAP2A, SMAD3, XRCC4, NONO, FN1, TBCD, TRIP4, LARP7, EEF2, SMARCA4, HNRNPK, KIF4A, HNRNPD, ACO2, OGT, SLC25A1, ABCD4, CNTNAP1, DDX3X, THRB, THRA, CLTC, FHL1, PTEN, KIF14, TCF20, CHD4, ADAR, CHD3, BRCA1, AFF4, MECP2, CHAMP1, DHX16, IKBKG, DLAT, DNM1L, CIC, LBR, H3-3A, EMX2, PARP1, EED, KCND3, RRAS2, FOXL2, CIT, DDB2, RASA1, CSDE1, ATP6V1B2, WAC, MYH9, POT1, TKT, FBP1, DLD, YAP1, USP14, PNKP, HSD17B4, SAMHD1, HSD17B10, HDAC6, RECQL4, FZR1, U2AF2, EXOSC9, LMNA, RBBP8, BRD4, NTRK1, TCF7L2, TBX3, LRPPRC, ASXL1, CCDC8, CTNNB1, KRAS, TRIP12, TRIM37, NAA15, SLIRP, CUL4B, TAF1	2219	692	19708	1.80967	3.99205e-08	3.32675e-10	2.89955e-10	40	14.2857	1.51523e-13	SET, NOTCH1, DDX3X, CHD8, CHD7, CLTC, PTEN, CHD4, TCF20, UBE3A, CHD3, PRPF8, YY1, MECP2, EFTUD2, U2AF2, ABL1, CHAMP1, EP300, DNM1L, H3-3A, SRRM2, SPEN, TCF7L2, CREBBP, CSNK2A1, KCND3, ATRX, SMARCA4, ASXL1, HNRNPK, HNRNPD, WAC, CTNNB1, KRAS, TRIP12, NAA15, ADNP, OGT, TAF1	279	4.08312	1.76657e-09	3.83947e-11	3.43859e-11	21	16.9355	7.8327e-09	H2AZ1, DDX17, HDAC5, CBX5, HSPA5, DDX46, DHX8, CSNK1A1, DHX9, ZMYND8, DDX42, RTF1, PRPF19, MACROH2A1, SNW1, RBBP4, WDR5, SRSF3, CCT8, SF3B1, SF1	122	4.90226	7.3562e-05	1.02173e-06	9.4384e-07	26	12.8079	3.19758e-08	TOP2B, BTG1, DHX8, ZMYND8, PRPF19, EXOSC10, RBBP4, PCBP1, RSBN1L, CTNNA1, SMARCAD1, HNRNPA1, SF3B1, H2AZ1, CCT3, SF3A1, CSNK1A1, VBP1, CBX1, PPP4R3A, WAPL, SNW1, CRY2, SRSF3, CDK12, SF1	199	3.72097	0.000278279	1.32517e-05	1.28269e-05	530	17367
BIOGRID_INTERACTION	43740572:ORF6 protein(ORF6)	138	6.18834	2.34335e-12	NUP107, TFRC, PRORP, EIF4A3, CISD2, CRKL, GLE1, GOLGA2, SALL1, DAG1, LONP1, TRAPPC12, TRAPPC11, AP2M1, CDK5RAP2, NUP214, SUPT16H, CEP135, COG4, UBE4A, TTC7A, LEMD3, SDHA, TUFM, DPM1, AFG3L2, STIM1, TMX2, RPL26, RABL6, SNRPB, COPB2, SLC26A2, SHMT2, PEX11B, TMTC3, AAAS, ZMPSTE24, ADGRG6, NDUFV2, MYH10, PIBF1, MPDU1, FDFT1, ACBD5, PNPT1, SLC33A1, EIF2AK3, TMEM199, VANGL1, EIF2S3, SON, CPS1, MKS1, STT3A, GNAS, CCDC22, STT3B, DHCR7, PIGU, ARF1, GFM1, CCDC47, CLTC, SLC2A1, ATP2A2, ETFA, MAGT1, KIF11, LMNB1, NADK2, FYCO1, SYNCRIP, HINT1, SMPD4, QARS1, ABHD16A, NUP62, DBT, RAC1, DNM1L, LBR, TAPT1, SCYL1, OFD1, PROP1, NUP133, CCDC115, CAD, ACAD9, ATP6AP2, KIF7, DARS1, DDOST, DDB1, HADHA, TUBB2B, NPC1, RRM2B, SKIC3, NDUFS1, CEP63, ALDOA, DLD, PAFAH1B1, USP14, VAC14, DYNC1I2, SEC23A, CANT1, KARS1, HSD17B4, ATP1A1, MFF, HSD17B10, LRP6, CDC42, ATP5F1A, EMC1, RPL13, SEC23B, LNPK, WWOX, TRMT10C, PEX19, MDH2, NDE1, MBOAT7, ATP2B1, PEX13, DHRS3, RAB11A, LRPPRC, ARCN1, RAB14, PSMC1, TRIP11, SEC24D	2219	673	19708	1.82116	4.35769e-08	3.6014e-10	3.13893e-10	0				280					0				124					0				203					535	17365
GOTERM_BP_4	GO:0006139~nucleobase-containing compound metabolic process	501	22.4664	3.33341e-11	GLDC, HNRNPU, HNRNPR, ADARB1, SMC3, TSEN54, ALKBH8, CLP1, CYP1B1, MMUT, MLYCD, PRKACA, PRKACB, RBFOX1, CSNK2A1, SECISBP2, DDX11, SOX10, GTPBP3, AR, LARS2, FAR1, ADPRS, RPL26, HPRT1, TARS1, GNE, HACD1, SET, AIRE, XPA, XPC, BAZ2B, GATA3, RNPC3, GATA2, BLOC1S6, TERT, RAD21, NKX2-5, ZBTB7A, CTC1, TOE1, WNT10B, PMM2, LARP7, UPF3B, CDC6, DHFR, FAM111A, HNRNPK, LAS1L, AGO1, AGO2, HNRNPD, PPT1, OGDH, CDK13, ADA, NCAPG2, ADK, SMG9, SMG8, MED17, FARS2, PQBP1, MCEE, ATIC, TK2, UPF1, ELOVL4, RMI1, NSUN2, ACTL6A, PAX6, MED27, DDB2, PAX1, RNF168, MED23, DDB1, MED25, PAX8, MTF1, TET3, POT1, TKT, DLD, SF3B4, FH, NFIX, CTDP1, KARS1, RPL11, HOXD13, PAPSS2, ADCY5, RECQL4, TCOF1, NSD2, PMS2, TRMT10A, TRMT10C, BRF1, UTP4, MDH2, ELP2, TRMT1, GTF2H5, LRPPRC, NMNAT1, NFIA, WT1, NFIB, TAOK1, PTF1A, MRE11, FMR1, PRORP, GMNN, RORA, TSEN2, EDC3, THG1L, YY1, SMCHD1, SLC39A8, KMT5B, NBN, TXNL4A, RARS2, USP7, SUPT16H, RARS1, DGAT1, FBXW7, CHD1L, THOC2, FTSJ1, FOXP3, TRAIP, THOC6, CACNB4, MAF, NHP2, SNRPE, SNRPB, FTO, RNASEH2C, BLM, RNASEH2B, RNASEH2A, AK2, GLIS3, GTF2E2, ACAT1, ORC4, ORC6, ORC1, ABL1, PGK1, NDP, FANCI, FANCM, POLR3GL, FANCL, FANCA, FANCC, FANCB, FANCE, PALB2, FANCG, QKI, FANCF, YRDC, SON, CNOT3, NOP10, WRAP53, CELF2, WDR4, MTO1, NADK2, SUMO1, OPA1, SIN3A, PGM3, UBTF, HMGCS2, PGM1, NKX3-2, DIS3L2, ADSL, ELAC2, RNASET2, FOXL2, SMC1A, COASY, NT5C3A, SARS1, SARS2, RRM2B, SKIC2, POLR1A, SKIC3, POLR1C, POLR1D, NSRP1, SMARCD1, PRPS1, NDUFB8, NDUFB7, SRSF1, NDUFB3, LAGE3, HSD17B10, FZR1, CDC45, PUF60, POLR2A, U2AF2, RAB23, RBBP8, IARS2, IARS1, ASCC3, NDUFA9, SLC35A1, NDUFA8, PPIL1, FKRP, NDUFA6, PRRX1, ASCC1, NDUFA1, TPRKB, CTNS, TBX5, TRIT1, TBX3, DHODH, RAD50, RAD51, POLR3A, PC, POLR3B, NOVA2, CUL4B, SMARCAL1, CCNK, SMARCB1, TP53RK, EIF4A3, NUDT2, THUMPD1, NADSYN1, RPS19, KAT5, FLAD1, LONP1, SOX9, TP63, SOX5, MCCC2, PDHX, ENTPD1, SMARCC2, NSMCE3, SLC35C1, TINF2, ACSL4, ESCO2, CDC40, THAP1, SUCLG1, DNA2, GCDH, AARS1, RTEL1, PIK3R1, GSPT2, OSGEP, ZMPSTE24, BRIP1, DHX34, PCBP2, DHX37, RBM10, STAT5B, CDT1, HARS1, XRCC4, BCL11B, TGDS, TREX1, PUM1, SMARCA2, SMARCA4, POLA1, EPRS1, SPRTN, TP73, FOXE3, BRCA1, SYNCRIP, HINT1, QARS1, RSRC1, HNF4A, C1QBP, DHX16, DLAT, NANS, AASS, EDN1, PCYT1A, PRMT7, PARP1, TOP3A, AMPD2, KIF22, NR5A1, CTU2, RAD51C, HNRNPH1, CSDE1, UMPS, ALDOA, ATP6V0C, PRMT9, GUCY2C, PTH, PRIM1, HAAO, IGHMBP2, GNAI3, HSD17B4, HIRA, PURA, ATP5F1A, SLX4, EXOSC9, METTL5, MSX1, EXOSC3, NPM1, ERCC6L2, CRIPT, GRHL3, ATP5F1D, APTX, GCK, TTC5, HNRNPA2B1, TRIP11, CTNNB1, TRIP12, TRIP13, FRA10AC1, DPAGT1, KDM1A, NDUFA12, MPI, NDUFA10, OGDHL, CWC27, HOXA13, YARS2, EFTUD2, NARS1, POGZ, NARS2, ENPP1, SNIP1, BANF1, PUS3, PUS1, CASK, LIG4, TRNT1, PUS7, SDHA, DPM1, COL4A2, FANCD2, DKC1, GEMIN4, SBDS, GEMIN5, CARS1, CARS2, GCM2, ZCCHC8, ATP6V1A, VCP, RBM8A, CHRNA4, NDUFB11, NPR2, EMG1, FUT8, DEAF1, NDUFV2, NDUFV1, SMAD2, TFAP2B, SMAD4, PDHA1, PNPT1, TGFB1, SMAD3, VDR, CPSF3, NONO, IDH2, SLC52A3, USB1, TDRD7, UBE2A, BMP4, PAN2, NR4A2, SEPSECS, BMP2, CPS1, TMEM237, UVSSA, UBE2T, GALK1, RBM28, DDX3X, THRB, THRA, TSEN15, HMGB3, CHD4, ADAR, HMGB1, HK1, DHTKD1, AFF2, GMPPB, MFSD8, ZIC3, GMPPA, ABCD1, POLG, MYOCD, PDE4D, ABCC6, CAD, DDX54, DARS2, ABCC9, AXIN2, ARID1A, DARS1, CCNA2, MYH3, NDUFS8, NDUFS7, COL6A1, NDUFS4, ATP6V1B2, MYH8, NDUFS1, MYH6, ATP6V1B1, TSEN34, MVK, GALT, NAXE, PNKP, DDX23, PARN, ATP1A2, SAMHD1, PTHLH, HSPD1, RNF113A, UGP2, CBS, POLD1, MAPK1, TCF7L2, STN1, EYA1, TAF13, PDE10A, ERCC3, ERCC4, FCSK, ERCC1, ERCC2, ERCC8, ERCC5, ERCC6, NAXD, SLIRP, TAF2, TAF1	2205	3345	19068	1.2952	8.21353e-08	4.66677e-10	3.45084e-10	66	23.5714	0.00768279	SETD2, SMARCB1, DDX3X, TRRAP, CHD8, CHD7, HNRNPU, CHD4, HK1, YY1, EFTUD2, SIN3A, POGZ, UBTF, EP300, KMT5B, SOX5, SRRM2, UPF1, USP7, CSNK2A1, FBXW7, ATRX, CASK, SMC1A, ARID1A, SOX10, ARID1B, COL6A1, ATP6V1A, SET, NFIX, NOTCH1, KMT2A, DDX23, PIK3R1, GATA3, PRPF8, ADCY5, PURA, PUF60, DEAF1, U2AF2, NSD2, ABL1, TCF7L2, SMAD4, PDHA1, BCL11B, USP9X, HUWE1, SMARCA2, MTOR, SMARCA4, NR4A2, HNRNPK, SON, NFIA, AGO1, TAOK1, CNOT3, HNRNPD, CTNNB1, TRIP12, CDK13, TAF1	279	1.34849	0.999944	0.0404026	0.0314949	37	29.8387	0.000654749	ATF2, DDX46, PSMD14, DHX8, DHX9, ZMYND8, UBE2D3, ELAVL4, DDX42, RTF1, PRPF19, MACROH2A1, ATP5F1B, RBBP4, PABPN1, WDR5, SPIN1, RBBP7, GFUS, SF3B1, DDX17, KDM2A, RPS8, STAT3, RFX3, INHBA, WARS1, DNAJC2, SNW1, EIF6, CARM1, COPS2, SRSF3, ETF1, TAF4, RAN, SF1	122	1.72882	0.398454	0.0194893	0.0183089	56	27.5862	0.000293768	TOP2B, TUT4, ZMYND8, ARID4B, PRPF19, DCAF1, CHCHD4, PPAT, PAPOLG, SMARCAD1, KAT7, MTREX, PIAS4, G6PD, CNOT6L, KDM2A, ELOVL6, PTBP2, UCHL5, POU3F4, ERN1, SRSF3, LUC7L3, MYH4, SF1, DHX8, SRF, CSTF3, DOT1L, ADCY2, GSPT1, ZFP36L1, EXOSC10, RBBP4, PABPN1, PCBP1, RPS3, RPRD1A, RBBP7, HNRNPA1, PRPS1L1, SF3B1, SF3A1, RRM2, KDM4D, ADRM1, XNDC1N, STAT3, INO80, CNOT6, PRPF39, SNW1, COPS2, INTS6, CDK12, FAM50A	201	1.58818	0.219392	0.0273103	0.0265976	2807	16741
GOTERM_BP_4	GO:0021545~cranial nerve development	30	1.34529	3.3656e-11	SLC24A4, KCNC1, SEMA3A, NPR2, KCNA1, KCNA2, SIX1, SLC1A3, ADARB1, GLI3, ATOH7, SALL1, ERBB3, PLXNA1, HOXA1, NDP, TFAP2A, NTRK1, TBX1, CHRNB2, EGR2, ATP8B1, POU4F1, PAX2, PHOX2B, EXT1, MAFB, SCN8A, CTNNB1, HOXB1	2205	66	19068	3.93074	8.29286e-08	4.68523e-10	3.46448e-10	4	1.42857	0.0718129	SCN8A, CHD7, KCNA2, CTNNB1	279	4.14207	1	0.243206	0.189586	0				124					0				203					36	16739
GOTERM_BP_4	GO:0051093~negative regulation of developmental process	193	8.65471	3.60745e-11	SPARC, TFRC, HNRNPU, RBPJ, ACTB, SOX2, SOX3, SYNGAP1, EDNRB, DPYSL5, DPF2, SOX9, DIP2B, SOX6, SOX4, TP63, CDK5RAP2, SOX11, HNF1B, SOX10, CLDN5, ZFPM2, FOXG1, TWIST2, TWIST1, GATA3, PIK3R1, GATA2, NKX2-1, NKX2-5, BBS2, STAT5B, WNT10B, JAG1, BCL11A, IGF2, GDF3, IGF1, GDF5, SMARCA2, PBX1, SMARCA4, AGO1, CDK13, NODAL, EZH2, TP73, FOXE3, ECM1, GDI1, GLI3, GLI2, MECP2, PPP3CA, SHH, SUFU, CTSK, RSPO2, JARID2, JAK3, OFD1, PARP1, ACTL6B, NOG, ACTL6A, PAX6, PAX2, DDB1, NR5A1, ZEB1, PAX8, BBS12, KIT, RARB, YAP1, KANK1, FOXC2, FOXC1, CTDP1, PTH, ASCL1, PPP2CA, SHOC2, MSX1, EXTL3, SUZ12, GDF11, STAT1, WNT7A, MIB1, SKI, NFIB, WT1, CTNNB1, PRDM6, IHH, UBE3A, RORA, RORB, FGF3, YY1, FGF8, CDH3, FGF9, CDH1, ENPP1, PITX3, NKX6-2, MSX2, FBXW7, WNT5A, FOXP3, FBXO11, FOXP1, MYCN, COL4A2, SMO, COL4A3, DDX6, NPR2, LTBP3, RAI1, PGK1, NPHP3, WNT1, WNT3, WNT4, SMAD2, ANKRD26, TGFB2, SMAD4, TGFB1, SMAD3, ZBTB16, PTCH1, CAV1, CRIM1, SMAD6, PHOX2B, QKI, BMP4, BMP2, MAFB, TRPV4, GNAS, FGF13, FGFR3, OGT, NFE2L2, FGF10, PTEN, HMGB3, HMGB1, SPRED2, SPRED1, SIN3A, SIX3, ADAMTS9, NKX3-2, MYOCD, DCC, ABCC8, AXIN1, AXIN2, TGFBR1, SARS1, ZNF750, HDAC4, SMARCD1, NAXE, SEMA3A, LRP5, LRP4, SEMA3E, DLL1, PTHLH, HDAC6, BICRA, DLL3, KRIT1, MAPK1, LRIG2, TBX1, FOXJ1, PTPN11, TBX5, MEIS2, TBX3, ASXL1, KLF7, KRAS, BCOR, TEK	2205	1051	19068	1.588	8.88875e-08	4.99368e-10	3.69257e-10	45	16.0714	2.40558e-10	HDAC4, TRIO, NOTCH1, FOXG1, PTEN, HNRNPU, UBE3A, GATA3, PIK3R1, PPP2CA, YY1, MECP2, RAI1, SYNGAP1, SIN3A, DPF2, SHOC2, SMAD4, BCL11A, FBXW7, PTCH1, HUWE1, SOX11, PTPN11, SMARCA2, SOX10, FBXO11, MEIS2, PBX1, SMARCA4, FOXP1, MIB1, ASXL1, SKI, KLF7, MYCN, AGO1, GNAS, CTNNB1, KRAS, BCOR, CDK13, FGFR3, OGT, FBN1	279	2.92625	3.05508e-07	1.60794e-08	1.25343e-08	0				124					0				203					858	16739
BIOGRID_INTERACTION	10013:histone deacetylase 6(HDAC6)	94	4.21525	3.72529e-12	CEP57, YWHAE, KDM5C, CNTNAP1, MRE11, DDX3X, KDM1A, KIF14, PTEN, HNRNPU, HNRNPR, ACTB, IGF1R, ACTG1, EEF1B2, EFTUD2, TUBA1A, KAT5, TUBB3, DBT, DPF2, AKT1, PHGDH, DLAT, NBN, BCKDHA, PDHX, USP7, TUBB, CAD, BCKDHB, PDIA6, ATAD3A, FBXO11, RUNX2, TUBB2B, TUBB2A, BBS10, PIK3CA, BIN1, BOLA3, MYH9, PLAA, GEMIN5, PHIP, FBP1, DLD, MOCS1, VCP, SHMT2, CUL3, AK2, TWIST1, HDAC6, HSPD1, RECQL4, BRIP1, ATP5F1A, ERBB3, PUF60, LMNA, SPOP, PGK1, MFN2, MAPK1, NLRP3, MYH10, NTRK1, NPM1, SMAD4, PDHA1, BCL11B, UTP4, CRBN, ZBTB16, CAV1, NONO, SETD1A, PTPN11, CDC42BPB, EEF2, TUBB4A, COQ4, ITCH, PSMC5, RAD50, HNRNPK, OTULIN, OGDH, CTNNB1, ATP13A2, BCOR, RIGI, TUBA8	2219	398	19708	2.09764	6.92746e-08	5.58673e-10	4.86932e-10	27	9.64286	9.5369e-11	KDM5C, DDX3X, TRRAP, PTEN, HNRNPU, PRPF8, EFTUD2, PUF60, DPF2, MFN2, EP300, SRRM2, DYNC1H1, USP7, SMAD4, PDHA1, BCL11B, USP9X, SETD1A, PTPN11, FBXO11, PSMC5, HNRNPK, PIK3CA, CTNNB1, PHIP, BCOR	279	4.79202	1.11172e-06	1.4089e-08	1.26179e-08	10	8.06452	0.000788543	DNAJA1, UBE2H, XPO1, ATP5F1B, ZMYM3, HSPA5, STAT3, UBE2D3, NR3C1, HSP90B1	122	4.05882	0.999394	0.0158927	0.0146811	9	4.4335	0.0478056	CCT3, PCMT1, SF3A1, STAT3, RPS3, UBE2E1, PSMD1, HNRNPA1, KPNA1	199	2.23949	1	0.456197	0.441572	294	17367
BIOGRID_INTERACTION	92399:mitochondrial ribosome recycling factor(MRRF)	76	3.40807	3.7092e-12	RBM28, GFM1, NDUFA12, TACO1, PRORP, KIF14, ETFA, HCCS, HNRNPR, ETFB, YARS2, THG1L, DHTKD1, EFTUD2, SYNCRIP, AUH, RPS19, FLAD1, DBT, LONP1, DLAT, HADH, POLG, PDHX, PUS1, ELAC2, MRPS22, ACAD9, MRPS2, DDX54, SYP, BCS1L, GTPBP3, AFG3L2, HADHA, LARS2, PREPL, NDUFS8, NDUFS7, CLPP, IVD, NDUFS4, NDUFS1, CARS2, GCDH, ECHS1, SHMT2, ARX, MRPS34, HSD17B10, HSPD1, ACAT1, DHX30, U2AF2, IARS2, NDUFV2, NDUFV1, NDUFA9, PNPT1, TRMT10C, PDHA1, NDUFA6, MDH2, NUBPL, MMAB, PYCR1, PYCR2, ATP5F1D, LRPPRC, GLUD1, HNRNPK, HNRNPA2B1, NDUFAF2, OGDH, RTN4IP1, SLIRP	2219	292	19708	2.31162	6.89773e-08	5.58673e-10	4.86932e-10	0				280					0				124					0				203					216	17365
BIOGRID_INTERACTION	23203:peptidase, mitochondrial processing subunit alpha(PMPCA)	88	3.94619	3.71943e-12	ACADVL, GFM1, NDUFA12, TACO1, KIF14, ETFA, HNRNPR, ETFB, THG1L, DHTKD1, SPR, AIFM1, FLAD1, CA5A, DBT, LONP1, PMPCB, DLAT, HADH, TP63, POLG, MCCC2, PDHX, ELAC2, MRPS22, GAA, ACAD9, MRPS2, BCS1L, SDHA, ATAD3A, TUFM, AFG3L2, HADHA, LARS2, PREPL, NDUFS8, NDUFS7, SKIC2, CLPP, IVD, ETHE1, NDUFS4, SUCLG1, NDUFS1, CARS2, GCDH, ECHS1, NAXE, ABCB7, SHMT2, MRPS34, HSD17B10, FOXRED1, HSPD1, ACAT1, RECQL4, DHX30, ATP5F1A, OXCT1, IARS2, NDUFV2, NDUFV1, NDUFA9, PNPT1, TRMT10C, PDHA1, NDUFA6, MDH2, NUBPL, MMAB, IDH2, PYCR1, PYCR2, COQ9, ATP5F1D, LRPPRC, COQ5, ALDH4A1, GLUD1, NDUFAF8, NDUFAF2, OGDH, COQ8A, RTN4IP1, SLIRP, OGT, ODAPH	2219	362	19708	2.15903	6.91672e-08	5.58673e-10	4.86932e-10	0				280					0				124					0				203					274	17365
BIOGRID_INTERACTION	10413:Yes1 associated transcriptional regulator(YAP1)	139	6.23318	3.83931e-12	SMARCB1, ATN1, HNRNPU, PLOD2, HNRNPR, THUMPD1, CWC27, HOXA13, ACTB, IGF1R, PPP1CB, EEF1B2, RPS19, TUBB3, PPP2R1A, CDH1, LAMP2, KIF5A, DPF2, MAP3K7, TP63, SUPT16H, MAP2K1, SMARCC2, FBXW11, FBXW7, TPM2, HNF1B, ATAD3A, RUNX2, TUFM, DPM1, ZFYVE19, EEF1A2, MAPKAPK5, PRKD1, TARS1, SNRPB, COPB2, DDX6, VCP, PCBP2, ABL1, PGK1, MYH11, IGFBP7, MYH10, MPDZ, RBM10, SMAD2, SMAD3, PTCH1, EEF2, SMAD6, SMARCA2, GFAP, SMARCA4, RPS26, GNAO1, H1-4, HNRNPK, EPRS1, GNB2, GNB1, OGDH, HNRNPD, GNAS, RPS23, TUBA8, TP73, YWHAE, COL18A1, DDX3X, CLTC, PTEN, CHD1, LMNB1, SYNCRIP, TUBA1A, AIFM1, SUMO1, PHGDH, DLAT, YWHAG, UPF1, ADSL, PARP1, TUBB, CAD, ACAD9, ACTL6A, AXIN1, ARID1A, ACTA2, ACTA1, HADHA, TUBB2A, HNRNPH1, MYH9, TKT, ALDOA, SLC25A4, DLD, YAP1, USP14, SMARCD1, FOXC1, TAFAZZIN, RPL11, GNAI3, GNAI1, HSPD1, PPP2CA, GNA14, ATP5F1A, POLR2A, GNA11, LMNA, RPL13, GPC4, BRD4, IGBP1, SMARCE1, NPM1, MDH2, STAT1, TRAPPC10, TUBB4A, PTPN14, ITCH, PSMC5, UFM1, GLB1, HNRNPA2B1, CTNNB1, KRAS, TRIM37, P4HB, EIF3F	2219	684	19708	1.80486	7.13949e-08	5.71167e-10	4.97821e-10	38	13.5714	2.31295e-12	SMARCB1, DDX3X, CLTC, PTEN, HNRNPU, PRPF8, GNAI1, PPP2CA, PPP1CB, PPP2R1A, ABL1, DPF2, EP300, MAP3K7, SPTAN1, SRRM2, DSP, UPF1, DYNC1H1, MAP2K1, USP9X, FBXW7, PTCH1, ARID1A, SMARCA2, ARID1B, SMARCA4, GNAO1, H1-4, PSMC5, HNRNPK, GNB2, GNB1, EEF1A2, GNAS, HNRNPD, CTNNB1, KRAS	279	3.92433	2.69618e-08	4.90177e-10	4.38998e-10	22	17.7419	1.07493e-09	DDX17, HDAC2, HSPA5, RPS8, DHX9, RTF1, MACROH2A1, HSP90B1, GNAI2, ACTC1, XPO1, ATP5F1B, PSMC3, RBBP4, EIF6, PSMA2, WDR5, UBA2, CCT8, RBBP7, CALM1, RAN	122	5.19576	1.00957e-05	1.77339e-07	1.6382e-07	17	8.37438	0.00153522	CCT3, KRT1, PCMT1, ACTC1, TUBA3C, PSMC3, RBBP4, PCBP1, KRT15, CFL1, GNA12, RPS3, CTNNA1, RACK1, UBA1, RBBP7, HNRNPA1	199	2.4614	0.999998	0.0511915	0.0495504	523	17367
BIOGRID_INTERACTION	9218:VAMP associated protein A(VAPA)	112	5.02242	4.10496e-12	NDUFA12, NDUFA10, PLOD3, UBE3A, PLOD2, PLOD1, EFTUD2, GJA1, CDH1, LAMP2, ATP6V1E1, PRKACA, PRKACB, MMGT1, FBXW11, DYRK1A, P3H1, MOGS, BCS1L, PDIA6, COX6B1, STIM1, TMX2, PRKAR1B, FANCD2, PRKAR1A, XPR1, ATP6V1A, LRPAP1, VCP, UQCRB, NDUFB11, TMTC3, EBP, CYB5R3, NEU1, COX14, NDUFV2, ATG7, NDUFV1, CTSA, ACBD5, CAV1, FN1, EIF2AK3, ERLIN2, SMARCA4, TMEM199, RPS26, STT3A, CEP83, ACO2, STT3B, RIGI, PIGS, YWHAE, SLC25A1, FKBP10, PIGT, GBE1, CCDC47, KIF14, ATP2A2, MAGT1, LMNB1, SIN3A, TCTN2, UQCRFS1, PHGDH, ABCD1, EIF5A, JAGN1, SYP, DDOST, TUBB2A, NDUFS8, ASPH, TMEM216, PTRH2, NDUFS4, ATP6V1B2, NDUFS1, TKT, VAMP2, CCDC40, SF3B4, NDUFB8, KCNA4, CLN8, MESD, HSD17B10, RECQL4, CDC42, EMC1, LMNA, LNPK, NTRK1, NDUFA9, BCAP31, HSD3B7, NDUFA6, KIDINS220, KCNB1, MBOAT7, LAMB1, RAB11A, PEX14, GLB1, RAB3GAP2, KRAS, P4HB, RAB3GAP1	2219	510	19708	1.95044	7.63354e-08	6.0107e-10	5.23884e-10	0				280					10	8.06452	0.00423933	ATF2, TMEM63B, DDX46, EIF6, HSPA5, WDR5, DCAF5, ABCE1, STX1A, HSP90B1	122	3.16747	1	0.0547843	0.0506078	0				203					388	17367
BIOGRID_INTERACTION	4089:SMAD family member 4(SMAD4)	98	4.39462	4.09731e-12	CYFIP2, WASHC5, KDM1A, EIF4A3, INPPL1, UBE3A, YY1, CDH3, ZMIZ1, FLAD1, SNIP1, AKT1, MMUT, TP63, NUP214, USP7, UBE4A, THOC2, PUS7, LARS2, AR, SBDS, TELO2, UQCRB, FBLN1, PIK3R2, GATA2, KIF3B, DVL1, NKX2-5, NDUFV1, ZBTB7A, SMAD2, ST14, SMAD4, SMAD3, WFS1, GLMN, FN1, EXOC6B, ARHGAP29, USB1, FANCC, SMAD6, PPFIBP1, TUBGCP6, LHX4, EZH2, DOCK6, GBE1, FHL1, MTR, MAGT1, SMG8, FYCO1, ZMYM2, SPR, MECOM, SUMO1, AP1G1, HNF4A, HYAL2, ZIC1, PGM3, HMGCS2, CIC, HRAS, NKX3-2, DIS3L2, KDM6B, BCAS3, PPP1R12A, ITGA3, GAA, TFE3, PAX6, TGFBR1, CNKSR1, ALDH1A3, ACOX1, ITGA6, CRYAB, RALA, NFIX, FOXRED1, HDAC6, FZR1, VPS53, CAMK2G, ARFGEF1, WWOX, STAT2, ELP2, SKI, ITCH, CYP24A1, NFIA, CTNNB1	2219	423	19708	2.05765	7.6193e-08	6.0107e-10	5.23884e-10	17	6.07143	0.000356434	KDM6B, USP7, CREBBP, SMAD4, NFIX, USP9X, TFE3, UBE3A, PIK3R2, MTOR, SKI, YY1, NFIA, EP300, CTNNB1, HRAS, CAMK2G	279	2.83888	0.984325	0.00509142	0.00455983	7	5.64516	0.04638	DNAJC2, ATF2, PRKAA1, HDAC2, UBE2I, XPO1, SNW1	122	2.67326	1	0.290725	0.268561	0				203					318	17367
GOTERM_BP_4	GO:0019538~protein metabolic process	526	23.5874	4.48143e-11	CYFIP2, PGAP1, PGAP2, PGAP3, IFT172, XYLT2, XYLT1, EHMT1, MYLK, GCSH, NDST1, ZMIZ1, AKT2, AKT1, PRKACA, PRKACB, CSNK2A1, SECISBP2, IFT80, GTPBP2, LARS2, RNF125, WDR81, PRKAR1B, CLPP, HECW2, ADPRS, RPL26, PRKD1, TARS1, LIPT2, LIPT1, SHMT2, CTBP1, NEDD4L, PRDM12, GIGYF2, GRIN2A, HLCS, ADAMTS18, ST3GAL5, CHST14, ATG7, ST3GAL3, B3GALNT2, EDEM3, PLK4, ST14, HACE1, DMPK, EIF2AK1, PMM2, EIF2AK3, FN1, TRIP4, EIF2AK2, BRAF, ERLIN2, TMEM199, FAM111A, GNPTG, AGO2, PPT1, CDK10, CDK16, EZH2, PIGS, RET, MOCS2, PIGU, PIGT, PIGO, PIGN, HEXB, PIGQ, HEXA, CHM, PIGW, WDR45, PIGV, PIGY, MMP21, GLI3, MED17, FARS2, IFIH1, TRIM8, MED12, SHH, JAK3, APC2, CRPPA, RIPK4, PAX6, MED27, PRSS12, DDB2, SUMF1, RNF168, DDB1, PIGB, MMP14, MMP13, COL2A1, MMP15, PIGA, TET3, PIGK, TMEM106B, PIGM, PIGL, CRYAA, PIGG, MOCS1, CRYAB, DLD, PIGH, CHST3, WDR26, CTDP1, MYRF, RPL10, IDUA, KARS1, WDR45B, COL11A1, RPL11, ADAM22, ABCB11, TMEM165, RNF135, TMEM67, SPOP, RPL13, AGA, EXTL3, MBD5, CRBN, ECEL1, PSMB8, PSMC5, TAOK1, PSMC1, RLIM, CEP41, TUSC3, FBXO28, PLOD3, PLOD2, PLOD1, PPP1CB, NAGLU, LAMP2, PMPCB, NEK1, SLC39A8, NBN, LARGE1, MAP3K7, FBXW4, RARS2, USP7, MAP2K2, CDKL5, AGTPBP1, RARS1, FBXW7, VPS33B, DYRK1A, VRK1, FBXO11, FTSJ1, TRAIP, DISP1, KAT6A, MAPKAPK5, STAMBP, ANAPC1, SNRPB, CSF1R, MAGEL2, CUL7, BRSK2, CUL3, ZC4H2, UBR1, ABHD5, MTM1, PORCN, UBR7, ABL1, PGK1, NDP, CPA6, MPDU1, EIF2B5, EIF2B4, WFS1, FANCL, ZBTB16, SRD5A3, DHCR24, B3GALT6, ARPC4, EEF2, CDK8, MAFB, TPP2, TPP1, LZTR1, OGT, NFE2L2, POMT2, RNF13, FLT4, CCDC47, POMT1, RMND1, PTEN, UFSP2, KBTBD13, SUMO1, DSE, PGM3, TLK2, PRKG2, ATP7A, ADAMTS9, UNC45A, EIF5A, UNC45B, PPP1R12A, CHUK, DHPS, MSL2, DDOST, TRAF7, SARS1, SARS2, SKIC2, ASPH, NPC1, SKIC3, HDAC4, CANT1, USP27X, VPS4A, PPM1D, MESD, HDAC6, FZR1, DCAF17, D2HGDH, IARS2, IARS1, ASCC3, FKTN, NTRK1, SLC35A1, NTRK2, PPIL1, FKRP, PTPN11, CDC42BPB, PTPN14, KLF1, MTRFR, VIPAS39, TRIM37, TLL1, EIF3F, P4HB, MMACHC, TRIM32, CUL4B, TP53RK, GBA1, NFU1, GOLGA2, RPS6KA3, RPS19, KAT5, LONP1, DAG1, GLUL, SIL1, EPHB4, ALG8, COG7, ALG9, ALG6, SLC6A17, NSMCE3, SLC35C1, ALG2, P3H1, ALG3, MOGS, ALG1, ESCO2, AFG3L2, CYP2U1, BOLA3, CSNK2B, SIK1, TELO2, AARS1, TMTC3, GSPT2, ZMPSTE24, PCBP2, DPH5, CTSA, NUS1, EGR2, HARS1, BCL11A, TREX1, INSR, SIAH1, IGF1, AIMP1, EXT1, RPS26, EXT2, EPRS1, WNK3, SPRTN, FBXL4, BAP1, RPS23, FKBP10, GFM1, C2CD3, GPAA1, KIF14, OTUD7A, HCCS, MAGT1, BRCA1, PEPD, PTPRF, PPP3CA, HINT1, QARS1, HYAL1, OTUD6B, CTSK, CHMP1A, IDS, CTSD, RSPRY1, MANBA, PRMT7, PARP1, CCDC115, MRPS22, MRPS2, ZDHHC15, CTU2, GAN, KIT, UFC1, FAM20C, DDR2, CSTB, CSTA, TMPRSS6, MRPS34, PPP2CA, PAK1, MGAT2, MAP3K1, PEX19, PEX10, DOHH, PEX12, MIB1, ITCH, ZDHHC9, KLHL7, OTULIN, TRIP11, CTNNB1, TRIP12, DPAGT1, KDM1A, IHH, UBE3A, TMEM260, UBE3B, CWC27, YARS2, IGF1R, COMP, EEF1B2, GNPTAB, NARS1, DUOXA2, NARS2, RXYLT1, PDGFRB, FBXW11, UBE4A, DNAJB13, ALG13, TSC1, ALG12, ALG11, TRNT1, KLHL40, PRSS56, PDIA6, MID2, DHDDS, TUFM, DPM1, DPM3, PREPL, TBL1XR1, EOGT, EEF1A2, PLAA, GEMIN5, AIPL1, MASP1, RAF1, CARS1, CARS2, VCP, PSMD12, KLHL15, UBA5, HTRA2, FBLN1, FUT8, TASP1, NLRP3, PIBF1, TGFB1, PTCH1, TBCD, DOLK, UBE2A, SEPSECS, BMP2, EIF2S3, UVSSA, UBE2T, TBCE, STT3A, MAN2B1, STT3B, BMPR1B, FGFR2, FGFR1, DDX3X, B4GALT1, MAST1, NGLY1, MYSM1, GPHN, SGSH, HS2ST1, IRF2BPL, GMPPB, MFSD8, PIDD1, GMPPA, CASP2, GUSB, KDM6A, HGSNAT, MKKS, CAD, ATP6AP2, AXIN1, DARS2, PPP2R5D, PEX2, AXIN2, PPP2R5C, POMGNT2, POMGNT1, DARS1, TGFBR1, CCNA2, RFT1, MYH9, ZMYND10, MAN1B1, B4GALT7, CILK1, CAMK2B, COLEC11, USP14, COLEC10, NAA20, CAMK2A, CLN8, CBL, USP18, CLN6, CLN5, HSPD1, CLN3, RNF113A, CHSY1, MAPK1, BPNT2, LRIG2, ARFGEF1, NAA10, EYA1, B3GAT3, MAPK10, UFM1, GLB1, CAPN10, XPNPEP3, POMK, ERCC8, KRAS, ATP13A2, NAA15, TAF1	2205	3548	19068	1.28203	1.10423e-07	6.16886e-10	4.56155e-10	68	24.2857	0.0127155	SETD2, DDX3X, MAST1, PTEN, EHMT1, UBE3A, WDR45, IRF2BPL, MED12, PPP1CB, RPS6KA3, TLK2, EP300, MAP3K7, KDM6A, DSP, USP7, CDKL5, CSNK2A1, FBXW7, DYRK1A, MSL2, ALG13, PPP2R5D, FBXO11, DHDDS, TRAF7, COL2A1, PRKAR1B, TBL1XR1, HECW2, KAT6A, CSNK2B, EEF1A2, TMEM106B, HDAC4, CAMK2B, WDR26, NOTCH1, KMT2A, ZC4H2, PPM1D, CBL, PPP2CA, GRIN2A, ABL1, MBD5, CREBBP, NAA10, USP9X, BCL11A, PTCH1, HUWE1, PTPN11, BRAF, MTOR, MIB1, CDK8, PSMC5, TAOK1, CTNNB1, KRAS, TRIP12, NAA15, LZTR1, OGT, FGFR2, TAF1	279	1.30986	1	0.0616361	0.048047	49	39.5161	5.1284e-08	EIF4A2, OTUD5, ATF2, UBE2D3, PIK3CD, RNF19B, PPP2R2A, PRPF19, DCAF5, DCAF7, RPGR, C1GALT1C1, PPP3CB, ARIH2, ARIH1, EIF5B, RPS8, PRKCB, DNAJC2, PSMA2, BTK, YME1L1, ETF1, STX1A, PRKAA1, HDAC2, PSMD14, USP12, HSP90B1, NEUROD2, CCT8, CLASP1, MAP4K4, UBE2H, UBE2I, HSPA5, CSNK1A1, INHBA, WARS1, DNAJA1, COL3A1, PSMC3, EIF6, NACA, CAMK4, COPS2, UBA2, FBXL3, ABCE1	122	2.15853	3.97956e-05	1.32655e-05	1.2462e-05	59	29.064	0.000218935	EIF4A2, ALAS2, TNFAIP1, PRPF19, RPL8, DCAF1, CHCHD4, PCMT1, PPP3CB, NDST3, RACK1, PSMD1, KAT7, ARIH1, PIAS4, CCT3, PRMT8, PRKCI, VBP1, PRKCE, KRT1, UBE2E1, UBE2QL1, UCHL5, ERN1, BACE1, PPM1A, F9, UBE2R2, CANX, PIK3C3, SGK3, CAMK2D, ROCK2, NLK, RNF2, GSPT1, HDAC7, MAPK8, DPP8, RPS3, TBL1X, CLASP1, MAP4K4, SMURF2, CSNK1A1, USP22, NEK6, ADRM1, KLHL2, KLHL3, PTK2, SSH1, COL3A1, EIF5, PSMC3, COPS2, UBA1, CDK12	201	1.57753	0.168549	0.026732	0.0260343	2973	16741
GOTERM_BP_4	GO:0009880~embryonic pattern specification	33	1.47982	4.52914e-11	MESP2, PGAP1, C2CD3, SATB2, IHH, CHRDL1, DLL1, MEOX1, EFNB1, SHH, ZIC3, WNT1, KDM6A, SMAD2, STIL, SMAD4, SMAD3, FZD5, ZBTB16, PTCH1, WNT5A, WNT7A, TDRD7, GDF3, SMAD6, MEIS2, TBX3, DISP1, WT1, CTNNB1, FGFR2, NODAL, FGF10	2205	79	19068	3.6123	1.11598e-07	6.19989e-10	4.58449e-10	7	2.5	0.00103813	SMAD4, SATB2, PTCH1, CTNNB1, MEIS2, FGFR2, KDM6A	279	6.05581	0.732627	0.0077101	0.00601024	0				124					0				203					46	16739
BIOGRID_INTERACTION	5447:cytochrome p450 oxidoreductase(POR)	53	2.37668	4.34488e-12	TFRC, KIF14, PLOD3, ATP2A2, PLOD1, HK1, TCTN3, TCTN2, LONP1, ATP6V1E1, BCKDHA, RARS1, BCKDHB, DARS2, CIT, TUFM, NDUFS8, NPC1, STIM1, NDUFS7, ASPH, TMEM216, AGPS, ATP6V1B2, FAM20C, NDUFS1, PIGH, ATP6V1A, NDUFB8, VCP, NRAS, CYB5R3, EMC1, CYC1, NDUFV2, NDUFV1, LNPK, EVC2, BCAP31, NTRK1, NTNG1, NDUFA9, HSD3B7, NDUFA8, PDHA1, STAT1, FANCC, EEF2, LRPPRC, KRAS, TPP1, FGF12, RIGI	2219	168	19708	2.80189	8.0797e-08	6.3123e-10	5.50171e-10	0				280					0				124					0				203					115	17365
GOTERM_BP_4	GO:0009416~response to light stimulus	81	3.63229	4.63867e-11	ATP8A2, KCNC1, KDM1A, YY1, MECP2, PPP1CB, TUBA1A, SYNGAP1, SCN11A, HYAL1, GRM6, AKT2, SMPD1, HYAL2, AKT1, HOXA1, LARGE1, CHRNB2, ELOVL4, PARP1, ABCC8, FBXW7, NSMCE3, NOG, DDB2, DDB1, CACNB4, BBS10, COL6A2, COL6A1, KIT, SIK1, RPL26, AIPL1, RGR, SLC24A1, CRB1, SLC24A4, KCNE1, XPA, SLC1A2, SLC1A3, XPC, ATP1A2, PIK3R1, ATOH7, TRPM1, GRIN2A, POLD1, GNA11, NPHP1, NPHP4, NPM1, TREX1, DDHD2, CTNS, BRAF, UBE2A, TYR, MEIS2, RPE65, GRIN1, EXT1, MAPK10, TH, ERCC3, ERCC4, ERCC1, UVSSA, GNAQ, ERCC2, LRIT3, SPRTN, ERCC8, KRAS, ERCC5, ERCC6, GNB5, TRIM32, CUL4B, TAF1	2205	328	19068	2.13554	1.14297e-07	6.31474e-10	4.66943e-10	16	5.71429	0.000101126	CREBBP, KMT2A, FBXW7, BRAF, PIK3R1, MEIS2, GRIN1, YY1, MECP2, PPP1CB, GRIN2A, SYNGAP1, COL6A1, EP300, KRAS, TAF1	279	3.33386	0.120531	0.00109278	0.000851855	0				124					0				203					247	16739
GOTERM_BP_4	GO:0009063~amino acid catabolic process	41	1.83857	5.17607e-11	MTRR, ECHS1, SHMT2, GLDC, HAAO, TAT, ABAT, ETFA, ETFB, HSD17B10, FTCD, ACAT1, GCSH, HMGCL, AUH, CBS, DBT, GLUL, HIBCH, AASS, BCKDHA, MCCC2, ARG1, GAD1, BCKDHB, MCCC1, GOT2, AMT, MAT1A, FAH, ALDH4A1, QDPR, GLUD1, ALDH5A1, UROC1, IVD, PAH, AGXT, DLD, HPD, OTC	2205	115	19068	3.08306	1.27538e-07	7.0076e-10	5.18176e-10	0				280					0				124					0				203					74	16739
BIOGRID_INTERACTION	9656:mediator of DNA damage checkpoint 1(MDC1)	89	3.99103	5.11287e-12	MRE11, SMARCB1, EIF4A3, NDUFA10, FHL1, KIF14, PTEN, MLC1, ATP2A2, HNRNPU, TCF20, CHD4, BRCA1, CTCF, MED12, EFTUD2, SEC61A1, SMCHD1, SIN3B, SIN3A, POGZ, CHAMP1, BANF1, PHGDH, NBN, USP7, SMARCC2, CSNK2A1, TPM3, EED, NSMCE3, TINF2, VRK1, SMC1A, ARID1A, CIT, AFG3L2, FANCD2, COL6A2, SPECC1L, POT1, CRYAB, OBSL1, ANAPC1, MCPH1, SNRPB, USP14, SMARCD1, CUL7, WDR26, PRIM1, SRSF1, PARN, GATA4, HDAC8, GTF2E2, PPP2CA, FZR1, SLX4, POLR2A, POLD1, LMNA, NSD2, NKX2-1, INPP5K, ZNF148, SLC25A22, RBM10, BRD4, SMARCE1, TCF7L2, PHC1, CPSF3, PYCR1, PYCR2, SMARCA4, CDK8, RAD50, RAD51, LAS1L, ERCC4, ERCC1, QRICH1, TRIP12, TRIP13, OGT, FGF12, RIGI, WRAP53	2219	370	19708	2.13636	9.50797e-08	7.31377e-10	6.37457e-10	32	11.4286	1.63102e-15	SETD2, SMARCB1, WDR26, PTEN, HNRNPU, CHD4, TCF20, CTCF, HDAC8, PPP2CA, MED12, EFTUD2, SIN3A, NSD1, POGZ, NSD2, CHAMP1, EP300, ZNF148, TCF7L2, USP7, CREBBP, CSNK2A1, ARID1A, SMC1A, ARID1B, SMARCA4, CDK8, QRICH1, TRIP12, FGF12, OGT	279	6.10923	1.94128e-11	5.941e-13	5.3207e-13	0				124					0				203					281	17365
BIOGRID_INTERACTION	79968:WD repeat domain 76(WDR76)	88	3.94619	5.10862e-12	KDM1A, EIF4A3, PLOD3, CHD4, HMGB1, KIF11, SMC3, CWC27, PHF6, ACTB, LMNB1, ACTG1, AP4M1, SEC61A1, SYNCRIP, SMCHD1, TUBA1A, AIFM1, QARS1, PPP2R1A, C1QBP, POGZ, LONP1, CHAMP1, TNPO2, HRAS, H3-3B, SUPT16H, USP7, SMARCC2, H2AC6, PARP1, TUBB, CAD, ACTL6A, SMC1A, KLHL40, DDB2, TUFM, DDB1, HADHA, TUBB2B, TUBB2A, POLR1A, GAN, POLR1C, MYH9, PHIP, DLD, ANAPC1, FTL, DYNC1I2, SHMT2, CUL3, COPB1, SRSF1, CAMK2A, XPC, ATP1A1, HSD17B10, NCAPH, HSPD1, PURA, NRAS, ATP5F1A, POLR2A, LMNA, IARS1, MYH10, RBM10, SMARCE1, SLC31A1, NONO, FN1, LAMB1, TUBB4A, LRPPRC, GNB1, HNRNPA2B1, OGDH, HNRNPD, KRAS, TRIP12, P4HB, CUL4B, RPS23, TAF1, EZH2	2219	364	19708	2.14717	9.49992e-08	7.31377e-10	6.37457e-10	23	8.21429	1.16837e-08	SRRM2, DSP, USP7, TRRAP, CHD8, CHD7, CHD4, KIF11, SMC1A, PHF6, PURA, PPP2R1A, POGZ, GNB1, CHAMP1, HNRNPD, KRAS, TRIP12, PHIP, HRAS, SPTAN1, FBN1, TAF1	279	4.46339	0.000136187	8.5651e-07	7.67082e-07	17	13.7097	8.1295e-10	H2AZ1, CBX5, HSPA5, DHX9, ZMYND8, IKZF1, MACROH2A1, HSP90B1, DNAJA1, XPO1, ATP5F1B, RBBP4, CAPZA2, SPIN1, SRSF3, CCT8, RBBP7	122	7.5445	7.6352e-06	1.41393e-07	1.30614e-07	13	6.40394	0.000328402	CCT3, H2AZ1, BRD3, CAMK2D, ZMYND8, CBX1, RBBP4, PCBP1, CTNNA1, RACK1, SRSF3, UBA1, RBBP7	199	3.53697	0.942667	0.0179397	0.0173646	259	17367
BIOGRID_INTERACTION	1200:tripeptidyl peptidase 1(TPP1)	35	1.56951	5.49637e-12	ATP6V1A, CUL7, VCP, TFRC, NDUFB11, ETFDH, ATP2A2, HK1, RECQL4, TERT, SPR, LONP1, CYC1, HADH, NDUFV1, MCCC2, NDUFA9, CTC1, USP7, STN1, BCKDHB, IDH2, TINF2, LRPPRC, CCDC88A, NDUFS8, NDUFS7, ASPH, HNRNPH1, AGPS, ATP6V1B2, POT1, NDUFS1, NHLRC2, OGT	2219	84	19708	3.70062	1.02211e-07	7.80233e-10	6.8004e-10	0				280					4	3.22581	0.0149981	DNAJA1, ATP5F1B, WDR5, ABCE1	122	7.69243	1	0.13397	0.123757	0				203					45	17367
BIOGRID_INTERACTION	10383:tubulin beta 4B class IVb(TUBB4B)	79	3.5426	6.00877e-12	YWHAE, INPPL1, PTEN, CHD4, BRCA1, CHD3, PTPRF, EFTUD2, DSTYK, TUBA1A, ZMYM2, CCND2, AIFM1, TUBB3, CDH1, ZMYM6, AP2M1, MAP2K2, KCNH5, MMGT1, TUBB, CAD, TINF2, RIPK4, SMC1A, TUBG1, MID1, MID2, HADHA, TUBB2B, TUBB2A, FANCD2, GAN, MADD, ATP6V1B2, POT1, RAF1, SLC25A4, OBSL1, YAP1, USP14, COPB2, CUL7, VCP, AIRE, TUBGCP2, CUL3, CBL, HDAC6, HSPD1, RECQL4, CDC42, PAK1, RAD21, SPOP, NPHP4, BRD4, GRIA4, NTRK1, TRAPPC2, WWOX, FN1, TBCD, WNT7A, LARP7, TUBB4A, GFER, PEX14, PAN2, TTC5, SPRTN, CTNNB1, TRIM37, EIF3F, TUBGCP4, CDK13, OGT, CUL4B, EZH2	2219	312	19708	2.24884	1.11739e-07	8.40144e-10	7.32257e-10	12	4.28571	0.00495902	EFTUD2, MMGT1, PTEN, HUWE1, CTNNB1, CHD4, CHD3, SMC1A, CBL, CDK13, PRPF8, OGT	279	2.71685	1	0.0414354	0.0371091	8	6.45161	0.00316354	HDAC5, XPO1, SNW1, PSMD14, WDR5, BTK, ARIH2, RPGR	122	4.14208	1	0.0441485	0.0407829	0				203					225	17367
BIOGRID_INTERACTION	65992:DDRGK domain containing 1(DDRGK1)	214	9.59641	5.96906e-12	CCNK, TFRC, EIF4A3, HNRNPU, HNRNPR, SMC3, GJA1, RPS19, PPP2R1A, PRKACA, DNAAF5, MOGS, AFG3L2, RPL26, HPRT1, GSPT2, DHX30, PTDSS1, PCBP2, DHX37, RBM10, TOE1, UPF3B, TRIP4, EIF2AK2, NR2F2, ERLIN2, SMARCA1, AIMP1, RPS26, HNRNPK, EPRS1, LAS1L, HNRNPD, ALDH18A1, RPS23, PIGT, NCAPG2, CLTC, KIF14, NKAP, MAGT1, KIF11, CTCF, PHF6, PHF8, SYNCRIP, TUBA1A, QARS1, AIFM1, C1QBP, TCTN2, DHX16, PHGDH, ACADM, UPF1, PARP1, NSUN2, MRPS22, TUBB, ACTL6A, MRPS2, TUBG1, DDB1, HADHA, TUBB2A, KIF2A, HNRNPH1, CSDE1, PTRH2, UFC1, FAM20C, HNRNPH2, UMPS, ALDOA, DLD, CSTB, RPL10, KARS1, MRPS34, RPL11, IGHMBP2, HSD17B4, GNAI1, PURA, NRAS, ATP5F1A, TCOF1, EXOSC9, LMNA, RPL13, EXOSC3, LNPK, EVC2, BCAP31, NPM1, TRMT10C, SLC16A1, MDH2, AGK, TUBB4A, LRPPRC, TMCO1, ARCN1, WDR11, NMNAT1, PSMC1, HNRNPA2B1, TRIP12, TRIP13, COQ8A, NCAPD3, FMR1, MSI1, YARS2, ACTG1, EFTUD2, PPP1CB, EEF1B2, IPO8, SMCHD1, LAMP2, BANF1, AP2M1, RARS2, USP7, SUPT16H, RARS1, THOC2, MID1, PDIA6, ATAD3A, TUFM, DPM1, ALDH3A2, STIM1, DKC1, GEMIN4, GEMIN5, SNRPE, SNRPB, COPB2, DDX6, RBM8A, COX15, COPB1, ACAT1, MYH11, CYC1, SRGAP3, MORC2, EIF2B5, EIF2B4, ACBD5, SMAD4, NONO, CPSF3, IDH2, ASNS, EEF2, QKI, EIF2S3, UQCRQ, CAPRIN1, DHCR7, STT3B, YWHAE, SLC25A1, RBM28, DDX3X, CCDC47, RMND1, FHL1, ATP2A2, UFSP2, ADAR, HMGB1, LMNB1, HS2ST1, SEC61A1, UBTF, LBR, TNPO3, EIF5A, EED, DDX54, PPP2R5D, DARS1, DDOST, NDUFS8, SARS2, NDUFS7, ASPH, POLR1A, TMEM216, MYH9, SLC25A4, VAC14, PRPS1, DDX23, SRSF1, ATP1A1, HSD17B10, HSPD1, PUF60, U2AF2, BPNT2, IARS1, HSD3B7, UFM1, PPP2R2B, MAB21L2, KRAS, SLIRP	2219	1206	19708	1.57598	1.11e-07	8.40144e-10	7.32257e-10	27	9.64286	0.0208426	DDX3X, DDX23, CLTC, HNRNPU, CTCF, KIF11, PHF6, PRPF8, GNAI1, PPP1CB, EFTUD2, PURA, PUF60, U2AF2, PPP2R1A, UBTF, MORC2, SRRM2, UPF1, USP7, SMAD4, USP9X, PPP2R5D, HNRNPK, HNRNPD, KRAS, TRIP12	279	1.58145	1	0.123822	0.110894	33	26.6129	9.40608e-13	EIF4A2, ARF3, DDX46, PSMD14, DHX8, DHX9, ARL1, PRPF19, XPO1, ATP5F1B, RBBP4, WDR5, G3BP2, CCT8, RBBP7, SF3B1, MAP4K4, DDX17, EIF5B, HSPA5, CSNK1A1, RPS8, DNAJA1, ACTC1, SNW1, EIF6, PSMA2, NACA, SRSF3, YME1L1, CALM1, RAN, SF1	122	4.42028	8.83394e-09	3.70133e-10	3.41916e-10	34	16.7488	1.37928e-07	EIF4A2, DHX8, AP2A1, PRPF19, RPL8, ELAVL2, RNF2, PCMT1, EXOSC10, RBBP4, PCBP1, RSBN1L, CFL1, RACK1, RPS3, MTREX, RBBP7, TNPO1, HNRNPA1, SF3B1, CLASP2, MAP4K4, CCT3, PRKCI, SF3A1, CSNK1A1, KRT1, ACTC1, SNW1, CANX, SRSF3, LUC7L3, CDK12, SF1	199	2.79204	0.0011998	4.44587e-05	4.30334e-05	959	17367
BIOGRID_INTERACTION	4720:NADH:ubiquinone oxidoreductase core subunit S2(NDUFS2)	67	3.00448	6.10983e-12	GFM1, NDUFA12, TACO1, RMND1, NDUFA10, KIF14, EFTUD2, AUH, AIFM1, TCTN3, C1QBP, LONP1, PMPCB, DLAT, RAC1, BCKDHA, KCND3, ACAD9, SDHA, TUFM, NT5C3A, HADHA, NDUFS8, NDUFS7, SCO1, FANCD2, CLPP, PCCB, NDUFS4, NDUFS1, DLD, ATP6V1A, NDUFB11, SHMT2, COX15, CUL3, NDUFB3, HTRA2, TMEM70, HSPD1, RECQL4, DHX30, FZR1, EMC1, COX14, CYC1, NDUFV2, NDUFV1, NTRK1, NDUFA9, NDUFA8, EGR2, SURF1, PDHA1, MDH2, NDUFA1, COQ9, LRPPRC, MTRFR, UQCRQ, AGO2, PPT1, SPRTN, OGDH, SLIRP, OTC, RIGI	2219	244	19708	2.43877	1.13617e-07	8.47899e-10	7.39016e-10	0				280					0				124					0				203					177	17365
GOTERM_BP_4	GO:0022612~gland morphogenesis	40	1.79372	6.33791e-11	KDM5B, CSF1R, EDA, PLXND1, CUL3, LRP5, HOXD13, HOXA13, GLI3, GLI2, CDC42, SHH, FGF8, DAG1, PLXNA1, SOX9, DUOX2, TP63, WNT4, TGFB2, TGFB1, PROP1, MSX2, TGFB3, VDR, CAV1, PTCH1, NOG, WNT5A, PAX6, SCRIB, TBX3, TGFBR2, BMP4, EDAR, AR, NFIB, FGFR2, FGF10, FGFR1	2205	111	19068	3.11626	1.56166e-07	8.53367e-10	6.31021e-10	0				280					0				124					0				203					71	16739
GOTERM_BP_4	GO:0030278~regulation of ossification	44	1.97309	6.47961e-11	ECM1, SLC20A2, PTH, LRP4, TWIST1, LTBP3, RBPJ, ZMPSTE24, COMP, GJA1, CHSY1, ANKH, MAPK1, ENPP1, SOX9, SOST, IFITM5, WNT4, ACVR1, TFAP2A, SMAD2, WNT10B, EGR2, MEF2C, TGFB1, SMAD3, VDR, ZBTB16, WNT5A, SOX11, PTPN11, ATP2B1, SMAD6, ACVR2B, RUNX2, PBX1, DHRS3, BMP4, BMP2, MGP, FAM20C, BCOR, BMPR1B, DDR2	2205	130	19068	2.92689	1.59657e-07	8.67704e-10	6.41622e-10	7	2.5	0.0120734	MEF2C, SETD2, NOTCH1, PTPN11, SOX11, BCOR, PBX1	279	3.68007	1	0.0589739	0.0459718	0				124					0				203					86	16739
BIOGRID_INTERACTION	5009:ornithine transcarbamylase(OTC)	39	1.74888	6.55145e-12	ECHS1, SHMT2, NDUFA12, TACO1, PRORP, MRPS34, ETFA, ETFB, ACAT1, NARS2, IARS2, DLAT, NDUFV2, NDUFV1, POLG, NDUFA9, TRMT10C, NDUFA6, PDHA1, MMAB, ELAC2, MRPS22, MCCC1, PYCR1, MRPS2, PYCR2, LRPPRC, COQ5, LARS2, GLUD1, AFG3L2, PREPL, NDUFS8, NDUFS7, CPS1, NDUFS4, OGDH, NDUFAF2, NDUFS1	2219	102	19708	3.39586	1.2183e-07	9.02451e-10	7.86563e-10	0				280					0				124					0				203					63	17365
BIOGRID_INTERACTION	3312:heat shock protein family A (Hsp70) member 8(HSPA8)	209	9.3722	6.89694e-12	CYFIP2, CLPB, EIF4A3, AQP2, SMC3, RPS6KA3, DPYSL5, PPP2R1A, AKT1, MCCC2, SCRIB, HCFC1, AR, PRKAR1A, AIRE, PIK3R2, PIK3R1, CYB5R3, RAD21, ZBTB7A, EDEM3, BBS1, NUS1, EIF2AK1, FN1, TRIP4, LARP7, BRAF, ERLIN2, PUM1, H1-4, STAG1, STAG2, EPRS1, HNRNPD, PPT1, SPRTN, CDK10, TECPR2, GABRB1, PIGQ, CLTC, SRP54, BRCA1, KIF11, CTCF, PTPRF, PHF8, MED12, LFNG, TUBA1A, QARS1, C1QBP, PHGDH, DLAT, CIC, UPF1, WDR37, ACTL6B, KCND3, TUBB, RIPK4, TUBG1, CIT, TUBB2A, GAN, CSDE1, MTF1, MAPRE2, VAMP2, YAP1, FOXC1, NR1I3, RECQL4, PPP2CA, HIRA, CFAP298, PAK1, ATP5F1A, SPOP, BRD4, WWOX, GCH1, STAT1, TUBB4A, LRPPRC, SKI, PSMC5, CTNNB1, GMNN, CTNND1, INPPL1, BUB1B, UBE3A, IGF1R, EFTUD2, TUBB3, CDH1, LAMP2, SNIP1, SLC25A42, AP2M1, MAP2K1, MAP2K2, KCNH5, FBXW7, VRK1, CHD1L, TTC7A, ATAD3A, TUFM, ALDH3A2, MAU2, FANCD2, AIPL1, TBC1D23, RAF1, RNASEH2C, LRRC56, VCP, TUBGCP2, CUL3, ACAT1, ABL1, NPHP4, ZBTB18, ACBD5, TGFB1, GOT2, FANCA, ASNS, FANCC, EEF2, QKI, GFAP, PAN2, DIAPH1, SON, CPS1, GNB2, GNB1, CNOT3, TBCE, GNAS, ACO2, TUBGCP4, FGFR3, OGT, YWHAE, SLC25A1, CNTNAP1, PTEN, ATP2A2, ETFA, CHD4, MTR, HMGB1, CHD3, LMNB1, OPA1, PPP1R13L, GMPPA, MAN2C1, MKKS, DDX59, ADSL, PPP1R12A, EED, ELAC2, CAD, AMT, SMC1A, DARS1, RASA1, FBP1, HDAC4, USP14, NAXE, SRSF1, CAMK2A, SAMHD1, CBL, FOXRED1, HDAC6, INS, HSPD1, FZR1, ERBB3, U2AF2, POLD1, BSND, POC1A, D2HGDH, SLC25A20, IARS1, NTRK1, KCNJ10, TBX3, ASS1, H3-4, RAD51, FCSK, ERCC8, QRICH1, KRAS, ATP13A2, TRIM37, EIF3F, CUL4B	2219	1172	19708	1.58381	1.28255e-07	9.36839e-10	8.16535e-10	49	17.5	2.22897e-11	CLTC, PTEN, UBE3A, CHD4, CTCF, CHD3, KIF11, MED12, EFTUD2, RPS6KA3, PPP2R1A, EP300, SRRM2, UPF1, MAP2K1, WDR37, KCND3, FBXW7, SMC1A, VAMP2, HDAC4, PIK3R2, PIK3R1, CBL, PRPF8, PPP2CA, U2AF2, ABL1, SPEN, ZBTB18, DYNC1H1, CREBBP, HUWE1, BRAF, SKI, H1-4, PSMC5, STAG2, SON, GNB2, GNB1, CNOT3, GNAS, HNRNPD, CTNNB1, KRAS, QRICH1, OGT, FGFR3	279	2.95329	2.59831e-07	3.87775e-09	3.47287e-09	22	17.7419	8.60176e-06	DDX17, HDAC2, PSMD14, KCND2, HSPA5, RPS8, DHX9, PPP2R2A, PRPF19, NR3C1, DNAJA1, DNAJC2, SNW1, ATP5F1B, PSMA2, NACA, KIF5B, WDR5, ARIH2, ABCE1, RAN, SF1	122	3.03234	0.0776108	0.000396018	0.000365828	23	11.33	0.00354725	PRKCI, CAMK2D, SF3A1, RRM2, KCND2, CSTF3, PRKCE, INO80, PRPF19, RPL8, WAPL, MAPK8, SNW1, CRY2, RPS3, RACK1, ZNF217, KPNA4, APBB2, HNRNPA1, GET3, MAP3K14, SF1	199	1.94352	1	0.0929373	0.0899579	941	17367
BIOGRID_INTERACTION	5250:solute carrier family 25 member 3(SLC25A3)	78	3.49776	6.90186e-12	NDUFA12, CLTC, PTEN, CHD4, CTCF, CHD3, ACTB, EFTUD2, TUBA1A, AIFM1, PPP2R1A, SNIP1, AKT1, ACADM, CIC, PDHX, MAP2K2, EED, FBXW7, CAD, RIPK4, SDHA, ATAD3A, DDOST, CIT, TUFM, ALDH3A2, AFG3L2, HADHA, NDUFS8, AGPS, EEF1A2, NDUFS1, RAF1, OBSL1, ATP6V1B1, HDAC4, YAP1, NDUFB8, VCP, RPL10, COX15, CUL3, AK2, ATP1A3, ATP1A1, INS, RECQL4, CDC42, CLN3, FZR1, PAK1, ATP5F1A, CYB5R3, NKX2-1, CYC1, SLC25A20, NDUFV2, ATP6V0A1, NTRK1, SMAD2, NPM1, PDHA1, DNAJC12, LARP7, COQ9, TBX3, TMCO1, ASXL1, COQ2, PC, UQCRQ, CCDC8, SPRTN, CTNNB1, TRIM37, ACO2, CUL4B	2219	307	19708	2.25653	1.28346e-07	9.36839e-10	8.16535e-10	17	6.07143	8.17845e-06	HDAC4, PDHA1, FBXW7, CLTC, PTEN, HUWE1, ATP1A3, CHD4, CTCF, CHD3, PRPF8, ASXL1, EFTUD2, PPP2R1A, EEF1A2, CTNNB1, ATP6V0A1	279	3.91155	0.0909331	0.000230261	0.000206219	0				124					8	3.94089	0.0361078	CCT3, PRKCI, PPP2R2C, PRKCE, CANX, MAP3K14, ZBTB2, ARF6	199	2.58072	1	0.384164	0.371849	229	17365
GOTERM_BP_4	GO:0071774~response to fibroblast growth factor	47	2.10762	7.0974e-11	RET, CEP57, KDM5B, CSF1R, KCNC1, PTH, NPR2, FLT4, NDNF, FGF3, IGF1R, CRKL, DLL4, NDST1, DSTYK, FGF8, FGF9, HYAL1, HYAL2, SHOC2, EPHB4, WNT4, PDGFRB, NTRK1, TBX1, NTRK2, INSR, NOG, WNT5A, PTPN11, IFT80, PAX6, EXT1, COL1A1, EXT2, CPS1, RAB14, KIT, CTNNB1, TEK, ROR2, SOS1, FGFR3, FGFR2, FGF10, FGFR1, DDR2	2205	145	19068	2.80302	1.7488e-07	9.45297e-10	6.98998e-10	7	2.5	0.0196912	KDM5B, RAB14, CTNNB1, SHOC2, PTPN11, FGFR3, FGFR2	279	3.29937	1	0.0877468	0.068401	0				124					0				203					98	16739
GOTERM_BP_4	GO:0035272~exocrine system development	24	1.07623	8.10299e-11	TGFB2, FOXC1, TGFB1, EDA, PLXND1, TGFB3, INSR, SRP54, IGF2, PAX6, SOX10, CLCN2, EDAR, CDC42, SHH, FGF8, NFIB, DAG1, PLXNA1, SOX9, PTF1A, FGFR2, FGF10, FGFR1	2205	45	19068	4.61206	1.99658e-07	1.07343e-09	7.93745e-10	0				280					0				124					0				203					21	16739
BIOGRID_INTERACTION	7706:tripartite motif containing 25(TRIM25)	380	17.0404	8.24655e-12	DYNC2I2, CCNK, NUP107, TFRC, HNRNPU, HNRNPR, ADARB1, ANTXR1, RPS19, OPHN1, ZMIZ1, PPP2R1A, DAG1, LONP1, DIP2B, GLUL, PRKACB, MNX1, MCCC2, ALG8, COG8, ALG9, SECISBP2, AP1B1, SLC5A6, AFG3L2, AR, PRKAR1B, MYL1, BIN1, HECW2, KCNQ2, ZNF713, ADPRS, KDELR2, WDPCP, RPL26, TARS1, LRPAP1, SLC35D1, ABCB7, CTBP1, NPRL3, TMTC3, NEDD4L, NCAPH, GIGYF2, C12ORF57, PTDSS1, BLOC1S6, ANKH, DHX34, PLCG2, GSE1, ZNF148, ZBTB7A, RALGDS, ATG7, JAG2, CTC1, B3GALNT2, STAT5B, IQSEC1, INSR, PMM2, EXOC6B, MYO5A, TRIP4, NR2F2, L1CAM, PUM1, MED13L, SMARCA4, TMEM199, RPS26, DHFR, VANGL1, POLA1, CCDC88A, MYO5B, AGO2, HNRNPD, OGDH, CDK13, RPS23, EZH2, FKBP10, PIGT, C2CD3, PIGQ, TCF20, BRCA1, GRIK2, CTCF, PTPRF, MYPN, PHF8, IFIH1, TRIM8, MED12, SYNCRIP, HINT1, DSTYK, ZMYM2, MED13, SMPD4, SPTLC2, AIFM1, C1QBP, DHX16, PHGDH, DLAT, CIC, CTSD, IL11, UPF1, MANBA, WDR37, ARG1, TCF12, PAX2, DDB1, TUBB2B, TUBB2A, RAD51C, HNRNPH1, CSDE1, FAM20C, ALDOA, PAFAH1B1, SF3B4, KANK1, NFIX, ECHS1, SLC20A2, RPL10, STX16, RPL11, GNAI3, TMEM165, PPP2CA, HIRA, TCOF1, CUX1, NSD2, LMNA, RPL13, DMD, SHOC2, EXOSC3, BRD4, SUZ12, WWOX, SLC16A1, UTP4, MDH2, SLC31A1, AGK, TRAPPC10, PEX10, TUBB4A, WDR13, GATAD2B, LRPPRC, TMCO1, SKI, PSMC5, NMNAT1, CCDC8, SMOC1, HNRNPA2B1, RAB3GAP2, CTNNB1, NCAPD2, TRIP13, RAB3GAP1, PNPLA2, PLXND1, INPPL1, ATN1, PLOD3, TSEN2, EDC3, IGF1R, EFTUD2, YY1, PPP1CB, SMCHD1, TUBB3, CDH1, PMPCB, SLC39A8, DENND5A, PITX2, ARID2, MAP3K7, PSPH, AP2M1, USP7, SUPT16H, MAP2K1, CDKL5, RARS1, MAP2K2, FBXW7, TPM2, DYRK1A, TBC1D2B, MITF, VRK1, LIFR, TTC7A, CNPY3, LEMD3, PUS7, FBXO11, ATAD3A, KCTD7, TMX2, TBL1XR1, EEF1A2, TBC1D24, ADNP, RAF1, CARS1, ANAPC1, XPR1, SLC27A4, FTL, SNRPB, KMT2E, DDX6, CUL7, VCP, BRSK2, RNASEH2A, CD151, COX15, KLHL15, NPR3, FBLN1, GTF2E2, RHOBTB2, GLIS2, RAP1B, NACC1, ABL1, PGK1, CAMTA1, DVL3, MYH10, NDUFV1, EIF2B5, FANCI, EIF2B4, SMAD4, PDHA1, TGFB1, SMAD3, SLC52A2, UROS, NONO, CRIM1, TBCD, ASNS, ARPC4, EEF2, DIAPH1, GON4L, EIF2S3, RHEB, GNAQ, GNB1, PI4KA, GNAS, TAB2, ACO2, CCDC22, STT3B, OGT, RIGI, KDM5A, YWHAE, RERE, KDM5B, GPSM2, ACADVL, CNTNAP1, B4GALT1, EDA, CCDC47, WDR4, PTEN, SLC2A1, ATP2A2, ETFA, CHD4, CHD3, AFF4, BICD2, LMNB2, HS2ST1, FYCO1, SPRED1, PPP1R13L, SIN3A, UBTF, CASP2, PHACTR1, ABCD1, TNPO3, ADSL, PDE4D, RNASET2, DNMT3A, AXIN1, MSL2, SHROOM3, PPP2R5C, ARID1A, POMGNT2, TTI2, TGFBR1, TGFBR2, TRAF7, HPDL, SARS1, NDUFS7, ASPH, COL6A1, PCCB, POLR1D, MYH9, ITGA6, NDUFS1, B4GALT7, AHDC1, SHANK2, USP14, SEC23A, RALA, PNKP, VPS4A, DDX23, LRP5, CLCN3, SAMHD1, CBL, CLN6, HSPD1, FZR1, GNA11, VPS53, MAPK1, IARS1, CNNM2, WASF1, SEC23B, TBX1, ARFGEF2, KDM4B, FKRP, NAA10, PTPN11, DDHD1, ATP2B1, MEIS2, TTC19, ASS1, CLCN7, ERCC3, KANSL1, PPP2R2B, ERCC2, ASXL2, ERCC8, CCM2, KRAS, BCOR, MMACHC	2219	2451	19708	1.37697	1.53352e-07	1.11125e-09	9.68552e-10	85	30.3571	2.39184e-15	RERE, KDM5B, SETD2, TRIO, CHD7, PTEN, SLC2A1, HNRNPU, TCF20, CHD4, CTCF, CHD3, YY1, MED12, PPP1CB, EFTUD2, PPP2R1A, SIN3A, UBTF, EP300, SPTAN1, MAP3K7, UPF1, USP7, MAP2K1, CDKL5, WDR37, FBXW7, DNMT3A, DYRK1A, MSL2, ARID1A, ARID1B, FBXO11, TRAF7, PRKAR1B, TBL1XR1, HECW2, COL6A1, KCNQ2, EEF1A2, ADNP, AHDC1, KMT2E, NFIX, NOTCH1, KMT2C, ANKRD11, DDX23, ITPR1, CBL, PRPF8, RHOBTB2, PPP2CA, NSD1, NACC1, NSD2, ABL1, CAMTA1, SHOC2, ZNF148, CREBBP, SMAD4, PDHA1, NAA10, USP9X, HUWE1, PTPN11, MEIS2, MTOR, GATAD2B, SMARCA4, MED13L, SKI, PSMC5, KANSL1, GNB1, GNAS, HNRNPD, CTNNB1, KRAS, TAB2, BCOR, CDK13, OGT	279	2.44971	2.84721e-11	8.44826e-13	7.56618e-13	40	32.2581	9.43975e-09	EIF4A2, ARF3, OTUD5, HDAC2, DDX46, DHX8, DHX9, UBE2D3, DDX42, PRPF19, DCAF5, MACROH2A1, DCAF7, PPP3R1, XPO1, RBBP4, PABPN1, MAT2A, KIF5B, G3BP2, ARIH1, CLASP1, MAP4K4, MAP2K4, KDM2A, HSPA5, CSNK1A1, RPS8, STAT3, ZFX, WARS1, VAV2, DNAJA1, GNAL, EIF6, COPS2, CAPZA2, UBA2, SPIRE1, SRSF3	122	2.63633	8.86542e-05	1.21449e-06	1.12191e-06	47	23.1527	1.74139e-05	EIF4A2, DHX8, ZBTB46, CSTF3, ARID4B, AP2A1, PRPF19, RPL8, RNF2, GSPT1, CYTH3, PCMT1, XPO4, RBBP4, PABPN1, PCBP1, RSBN1L, CTNNA1, RPS3, PSMD1, ARIH1, TBL1X, TNPO1, HNRNPA1, CLASP1, MAP4K4, BRD3, CCT3, RAB2A, MAP2K4, PRKCI, KDM2A, RRM2, CSNK1A1, USP22, PCGF3, ADRM1, STAT3, ELOVL6, PTK2, SSH1, GNAL, COPS2, CANX, SRSF3, UBA1, INTS6	199	1.89908	0.140644	0.0019184	0.0018569	2031	17367
GOTERM_BP_4	GO:0061458~reproductive system development	82	3.67713	9.00028e-11	CDKN1C, KDM5B, NUP107, ATN1, DNAAF11, UBE3A, HOXA13, HOXA11, GLI2, CRKL, LFNG, GJA1, SHH, SALL1, FGF8, FGF9, CYP1B1, CASP2, SOX9, SCAPER, TP63, H3-3A, H3-3B, MKKS, MYOCD, NOG, WNT5A, HNF1B, FOXL2, TGFBR1, NR5A1, AR, MMP14, TBC1D20, CSDE1, COL6A1, KIT, ROR2, ZFPM2, KCNE1, FOXC1, NPR2, GREB1L, GATA6, HSD17B4, HOXD13, GATA4, GATA3, CBL, BRIP1, ADGRG1, PSAP, NKX2-1, HESX1, WNT4, STRA6, NTRK1, EIF2B5, EIF2B4, STAT5B, TGFB2, SMAD4, IRX5, INSR, PTCH1, WDR19, FANCA, WNT7A, PTPN11, DHCR24, NR2F2, FANCG, TBX3, BMP4, KITLG, WT1, ERCC1, CTNNB1, BMPR1B, MAMLD1, FGFR2, FGF10	2205	338	19068	2.09794	2.21767e-07	1.18592e-09	8.76925e-10	14	5	0.00145369	KDM5B, SMAD4, NOTCH1, PTCH1, ATRX, CHD7, UBE3A, PTPN11, GATA3, CBL, COL6A1, CTNNB1, H3-3A, FGFR2	279	2.83082	0.842374	0.0104897	0.00817702	0				124					0				203					256	16739
BIOGRID_INTERACTION	84681:histidine triad nucleotide binding protein 2(HINT2)	82	3.67713	9.05875e-12	GFM1, NDUFA12, TACO1, ABAT, ETFA, ETFB, THG1L, GCSH, AUH, SPR, FLAD1, C1QBP, DBT, LONP1, PMPCB, UQCRFS1, DLAT, HADH, PGM1, POLG, BCKDHA, PDHX, ELAC2, MRPS22, ACAD9, TOP3A, MRPS2, BCS1L, SDHA, ATAD3A, TUFM, AFG3L2, HADHA, LARS2, PREPL, NDUFS8, NDUFS7, PPA2, CLPP, IVD, NDUFS4, NDUFS1, MOCS1, GCDH, CUL7, ECHS1, ABCB7, SHMT2, MRPS34, HSD17B10, TMEM70, HSPD1, ACAT1, INS, DHX30, IARS2, NDUFV2, NDUFV1, NDUFA9, PNPT1, TRMT10C, PDHA1, NDUFA6, MDH2, MMAB, IDH2, PYCR1, PYCR2, ATP5F1D, LRPPRC, COQ5, ARCN1, ALDH4A1, GLUD1, MTRFR, CYP24A1, NDUFAF2, OGDH, ACO2, RTN4IP1, SLIRP, ADA	2219	332	19708	2.19362	1.68457e-07	1.21192e-09	1.05629e-09	0				280					0				124					0				203					250	17365
BIOGRID_INTERACTION	2271:fumarate hydratase(FH)	51	2.287	9.73195e-12	YWHAE, SPARC, MTRR, HEXB, HEXA, CPOX, PYGL, YARS2, LMNB2, ATIC, AIFM1, DBT, ACADM, NANS, TNPO2, HIBCH, H3-3A, YWHAG, PGM1, MAP2K1, TOP3A, RPGRIP1L, ALDH5A1, ETHE1, POLR1C, SUCLG1, TKT, ALDOA, DLD, CARS2, PAFAH1B1, ECHS1, COX16, OXCT1, UBR7, PGK1, PNPO, PDSS2, MAPK1, IARS2, NDUFV1, NDUFA9, NDUFA8, MDH2, TRIP4, TTC19, ASS1, COQ2, CPS1, PSAT1, OGT	2219	161	19708	2.81339	1.80976e-07	1.29268e-09	1.12668e-09	0				280					0				124					0				203					110	17365
BIOGRID_INTERACTION	5033:prolyl 4-hydroxylase subunit alpha 1(P4HA1)	62	2.78027	1.00374e-11	COL18A1, EDA, TFRC, KCNC3, KIF14, ATP2A2, HK1, AUH, MECOM, TCTN3, TCTN1, LONP1, ZNF526, ATP6V1E1, AASS, BCKDHA, MAP2K1, BCKDHB, RIPK4, FOXL2, FOXP3, COX6B1, CIT, TUFM, HADHA, COL2A1, NDUFS8, COL4A2, NDUFS7, ASPH, AGPS, ATP6V1B2, FAM20C, NDUFS1, NHLRC2, ATP6V1A, VCP, CTDP1, RBM8A, SHMT2, CUL3, UBA5, FOXG1, RNPC3, INPP5K, COX14, CYC1, NDUFV2, NDUFV1, SLC25A24, BRD4, BCAP31, NDUFA9, WWOX, NDUFA8, CPSF3, EEF2, LRPPRC, CTNNB1, TPP1, P4HB, OGT	2219	219	19708	2.51439	1.86656e-07	1.32379e-09	1.1538e-09	7	2.5	0.0907088	ATP6V1A, MAP2K1, COL2A1, FOXG1, CTNNB1, OGT, HK1	279	2.25784	1	0.347568	0.311279	0				124					0				203					157	17365
GOTERM_BP_4	GO:0007166~cell surface receptor signaling pathway	346	15.5157	1.01569e-10	IFT172, RBPJ, CRKL, NDST1, NSDHL, EDNRA, EDNRB, SOX17, ZMIZ1, AKT2, AKT1, PLCE1, SOX9, PRKACA, PRKACB, EPHB4, TP63, ANKS1B, CDON, ACVR1, MEF2C, CSNK2A1, IFT80, HNF1B, RUNX2, AR, CLDN5, CSNK2B, WDPCP, PRKD1, PIK3R2, GATA3, PIK3R1, PLA2G6, GIGYF2, TRPM1, GRIN2A, ADAMTS18, HESX1, PLCG2, BBS2, JAG2, STAT5B, WNT10B, NUS1, JAG1, CRADD, FZD5, FOXF1, TREX1, INSR, FZD6, SIAH1, EIF2AK3, FN1, IGF2, BRAF, IGF1, GDF6, GDF5, GRIN2B, GRIN2D, EXT1, COL1A1, VANGL1, CCDC88C, MKS1, ADA, NODAL, RET, MESP2, CEP57, TNFRSF13B, NKAP, PTH1R, VLDLR, GRIK2, CHRDL1, PTPRF, GLI3, GLI2, MECP2, IFIH1, MED12, PPP3CA, SHH, TUBA1A, TCTN3, SUFU, TCTN2, RSPO2, RAC3, RAC1, IKBKG, BBS7, JAK3, HRAS, CC2D2A, BBS4, RSPO4, APC2, IL11, EDN1, MYOC, PARP1, NOG, PAX6, DDB1, CNKSR1, COL2A1, KIT, PLCB1, DDR2, PAFAH1B1, AMER1, YAP1, GUCY2C, FOXC2, FOXC1, TMPRSS6, ADAM22, ASCL1, ADCY5, GLRA1, PAK1, CHRNG, PTCHD1, TMEM67, GPC3, SHOC2, GPC4, MSX1, PAK3, DUOX2, EVC2, WWOX, GDF11, MAP3K1, STAT1, KIDINS220, KCNB1, SLC31A1, STAT2, WDR19, WNT7A, MIB1, GRIN1, SKI, KITLG, NFIA, OTULIN, PLP1, CTNNB1, B9D1, RAB3GAP1, NRROS, PLXND1, FMR1, CTNND2, CTNND1, IHH, FGF3, IGF1R, COMP, FGF8, NAGLU, FGF9, BMPER, TUBB3, MAP3K7, PDGFRB, CHRNB2, FBXW4, CHRNB1, MAP2K1, MAP2K2, MSX2, IL11RA, FBXW11, FBXW7, MAGI2, WNT5A, TSC2, MITF, LIFR, CFAP410, FOXP3, DISP1, EDAR, CACNB4, SLC9A6, COL4A2, SMO, COL4A1, COL4A3, MADD, PHIP, ROR2, STAMBP, RAF1, CSNK1G1, CHRNA1, GRIA1, GRIA2, CSF1R, CHRNA3, CHRNA2, DLX3, CHRNA4, ARL6, DLX5, CUL3, NPR2, ARL3, LTBP2, TNFRSF11A, LTBP3, NID1, LTBP1, EFNB1, ADGRG1, PORCN, FUT8, DVL1, ADGRG6, ABL1, PLXNA1, DVL3, NPHP3, NDP, WNT1, WNT3, GRIA3, WNT4, GRIA4, EIF2B5, SMAD2, EIF2B4, STIL, TGFB2, SMAD4, TGFB1, SMAD3, TGFB3, PTCH1, CAV1, GLMN, CRIM1, SMAD6, BMP4, NR4A2, AHI1, BMP2, GDNF, DLG4, GNAQ, BMPR1B, FGFR3, FGFR2, FGF10, FGFR1, DDX3X, EDA, FLT4, ONECUT1, PTEN, SIX1, GRM1, GHR, PIDD1, SIN3A, GRM6, ZIC3, NUP62, CASP2, SOST, DACT1, EIF5A, MKKS, JAGN1, GRID2, CHUK, ITGA3, PDE4D, AXIN1, AXIN2, TGFBR1, TGFBR2, GIGYF1, TRAF7, EVC, HAX1, PIK3CA, RASA1, COL6A1, IL1RAPL1, ITGA8, MYH9, ITGA7, ITGA6, AGXT, SOS1, SOS2, HDAC4, NLGN3, COLEC11, COLEC10, HPGD, SEMA3A, NRXN1, LRP5, LRP4, SEMA3E, CBL, MESD, DLL1, INS, DLL3, LRP6, DLL4, CDC42, CLN3, IFT74, ERBB3, MAPK1, SH2B1, NTRK1, TCF7L2, NTRK2, FKRP, EYA1, PRRX1, PTPN11, ACVR2B, TSHR, CFC1, MAPK10, GLRB, RAB14, KIAA0586, ERCC1, ERCC2, CCM2, TEK, P4HB, MMACHC	2205	2176	19068	1.37504	2.50265e-07	1.3312e-09	9.84351e-10	57	20.3571	1.53542e-05	TRIO, DDX3X, CHD8, PTEN, MECP2, MED12, SIN3A, EP300, RAC1, HRAS, MAP3K7, MAP2K1, MEF2C, CSNK2A1, FBXW7, TRAF7, GIGYF1, COL2A1, PIK3CA, COL4A1, COL6A1, CSNK2B, PHIP, AMER1, HDAC4, GRIA2, NOTCH1, KMT2A, PIK3R2, PIK3R1, GATA3, CBL, ADCY5, GRIN2A, ABL1, SHOC2, SPEN, TCF7L2, CREBBP, SMAD4, KIDINS220, KCNB1, USP9X, PTCH1, PTPN11, BRAF, GRIN2B, MIB1, GRIN1, NR4A2, SKI, NFIA, RAB14, DLG4, CTNNB1, FGFR3, FGFR2	279	1.79026	0.0193111	0.00022159	0.000172735	0				124					0				203					1830	16739
BIOGRID_INTERACTION	9584:RNA binding motif protein 39(RBM39)	170	7.62332	1.01666e-11	TFRC, KDM1A, FMR1, EIF4A3, HNRNPU, MSI1, HNRNPR, SMC3, ACTB, EFTUD2, EEF1B2, GOLGA2, IPO8, NARS1, RPS19, TUBB3, PPP2R1A, LAMP2, BANF1, RBFOX1, SUPT16H, CSNK2A1, FBXW7, DYRK1A, TBR1, PDIA6, CDC40, THAP1, TUFM, MADD, CSNK2B, SNRPE, HPRT1, OBSL1, TARS1, SNRPB, KMT2E, COPB2, DDX6, AARS1, PSMD12, CUL7, VCP, RBM8A, SHMT2, CUL3, COPB1, STXBP1, ACAT1, DHX30, PCBP2, PGK1, DVL3, MYH11, ZBTB7A, RBM10, TOE1, NONO, CPSF3, GOT2, LARP7, ASNS, ARPC4, EEF2, PUM1, ARHGAP24, RPS26, BMP4, GLUD1, H1-4, HNRNPK, MAFB, STAG2, SON, EPRS1, LAS1L, GNB1, HNRNPD, SPRTN, ACO2, ALDH18A1, OGT, RPS23, EZH2, YWHAE, ARF1, DDX3X, GDI1, CLTC, NKAP, HMGB3, ETFA, CHD4, ADAR, HMGB1, CHD3, PQBP1, LMNB1, IRF2BPL, SYNCRIP, TUBA1A, MECOM, AIFM1, C1QBP, PHGDH, DLAT, CIC, TNPO3, UPF1, PARP1, EED, TUBB, MRPS22, CAD, CIT, ACTA2, DDB1, HADHA, TUBB2A, HNRNPH1, HNRNPH2, NSRP1, TKT, ALDOA, SLC25A4, FBP1, MCPH1, SF3B4, YAP1, RPL10, SRSF1, DDX23, RPL11, HSD17B4, ATP1A1, HSD17B10, HSPD1, CDC42, PURA, RNF113A, FZR1, ATP5F1A, PUF60, POLR2A, U2AF2, LMNA, RPL13, IARS1, BRD4, NTRK1, SUZ12, WWOX, NPM1, PPIL1, NAA10, CRBN, MDH2, TUBB4A, RAB11A, ASS1, ARCN1, H3-4, PSAT1, PSMC1, HNRNPA2B1, CTNNB1, KRAS, P4HB, EIF3F, CUL4B	2219	903	19708	1.67204	1.89057e-07	1.33139e-09	1.16042e-09	36	12.8571	6.11389e-08	KMT2E, ARF1, DDX3X, STXBP1, DDX23, CLTC, HNRNPU, CHD4, CHD3, PRPF8, IRF2BPL, EFTUD2, PURA, PUF60, U2AF2, PPP2R1A, EP300, SPTAN1, SRRM2, UPF1, DYNC1H1, NAA10, CSNK2A1, FBXW7, ATRX, DYRK1A, H1-4, STAG2, HNRNPK, SON, GNB1, CSNK2B, HNRNPD, CTNNB1, KRAS, OGT	279	2.81613	0.000712443	3.58108e-06	3.20718e-06	32	25.8065	2.43134e-15	HDAC5, DHX8, DHX9, DDX42, PPP2R2A, PRPF19, MACROH2A1, HSP90B1, XPO1, ATP5F1B, RBBP4, PABPN1, MAT2A, SPIN1, G3BP2, ARIH2, CCT8, RBBP7, SF3B1, DDX17, HSPA5, RPS8, DNAJA1, SNW1, PSMC3, EIF6, PSMA2, NACA, CAPZA2, SRSF3, RAN, SF1	122	5.7246	2.29399e-11	1.90293e-12	1.75786e-12	30	14.7783	3.04959e-08	TOP2B, DHX8, PRPF19, RPL8, ELAVL2, RNF2, ELAVL3, RBBP4, PABPN1, PCBP1, CFL1, RACK1, RPS3, PSMD1, MTREX, RBBP7, HNRNPA1, SF3B1, CCT3, RAB2A, SF3A1, RRM2, PPM1A, SNW1, PSMC3, CANX, SRSF3, UBA1, CDK12, SF1	199	3.29021	0.000265401	1.32517e-05	1.28269e-05	701	17367
BIOGRID_INTERACTION	79794:SREBF pathway regulator in golgi 1(SPRING1)	69	3.09417	1.06563e-11	SLC25A1, CLPB, NCAPG2, XYLT2, NKAP, UBE3A, HNRNPR, MTO1, YARS2, PQBP1, COMP, MED13, DLAT, GLUL, SIL1, UPF1, PCYT2, COG5, CAD, DYRK1A, ALG3, MOGS, NPC1, TBC1D20, SCO2, DKC1, MTF1, SDHAF1, TMEM218, SMS, SOS1, MICU1, LINS1, AARS1, SLC26A2, TAFAZZIN, ABCB7, UBA5, HTRA2, ATP1A3, HSD17B10, GIGYF2, ORC4, DHX30, ORC6, UGP2, NACC1, SPOP, LNPK, IGBP1, SLC35A2, SLC35A1, PDHA1, PEX19, BRF1, SETD1B, EIF2AK1, ATP2B2, MIB1, MED13L, YRDC, COQ2, LAS1L, SNX14, XPNPEP3, RAB18, RAB3GAP2, OGT, RIGI	2219	258	19708	2.37528	1.98166e-07	1.38577e-09	1.20782e-09	13	4.64286	0.000318241	SLC35A2, UPF1, SETD2, PDHA1, ANKRD11, ATRX, DYRK1A, ATP1A3, UBE3A, MED13L, MIB1, NACC1, OGT	279	3.55928	0.975531	0.00460798	0.00412686	0				124					0				203					189	17365
GOTERM_BP_4	GO:0008344~adult locomotory behavior	35	1.56951	1.09945e-10	CSTB, HEXA, ADAM22, HTRA2, ATP1A2, CLN8, CLCN3, GIGYF2, ZMPSTE24, MECP2, GLRA1, TUBA1A, CCND2, ZIC1, SCN1A, FKRP, KCNJ10, AGTPBP1, LGI4, CTNS, TSC1, PUM1, OXR1, GRIN2D, ARCN1, NR4A2, CACNB4, NPC1, GDNF, GLRB, TBCE, PPT1, FGF12, SHANK2, PAFAH1B1	2205	90	19068	3.36296	2.70903e-07	1.43335e-09	1.05989e-09	5	1.78571	0.0426592	NR4A2, MECP2, CHD7, FGF12, SCN1A	279	3.79689	1	0.163184	0.127207	0				124					0				203					55	16739
GOTERM_BP_4	GO:0007498~mesoderm development	50	2.24215	1.14792e-10	MESP2, HOXA11, SHH, FGF8, ZIC3, PRKACA, PRKACB, TP63, KDM6A, EOMES, ACVR1, KDM6B, NUP133, ITGA3, NOG, WNT5A, AXIN1, PAX2, SMO, PRKAR1A, ITGA8, ZFPM2, AHDC1, YAP1, CRB2, FOXC2, FOXC1, MESD, DLL3, PPP2CA, TBX20, WNT3, TBX1, SMAD2, GDF11, SMAD4, SMAD3, EYA1, FOXF1, GDF3, POU4F1, ACVR2B, PALB2, TBX3, BMP4, EXT1, EXT2, FGFR2, NODAL, FGFR1	2205	162	19068	2.66902	2.82848e-07	1.48868e-09	1.1008e-09	7	2.5	0.031669	PPP2CA, KDM6B, SETD2, SMAD4, FGFR2, AHDC1, KDM6A	279	2.95314	1	0.127682	0.0995313	0				124					0				203					112	16739
GOTERM_BP_4	GO:0021549~cerebellum development	40	1.79372	1.17473e-10	RERE, AARS1, FOXC1, KCNC1, NRXN1, KIF14, GBA1, RORA, ABAT, DLL1, IGF1R, GLI2, CRKL, MECP2, ATIC, TUBA1A, OPHN1, NAGLU, CLP1, CBS, ABL1, PDSS2, ATP7A, WNT1, GRID2, MAP2K1, NLGN4X, AGTPBP1, WNT7A, PTPN11, PAX6, RPGRIP1L, ARCN1, GNPAT, SMO, UQCRQ, OGDH, HNRNPD, PTF1A, EZH2	2205	113	19068	3.0611	2.89452e-07	1.51546e-09	1.1206e-09	6	2.14286	0.0249736	RERE, MECP2, MAP2K1, HNRNPD, ABL1, PTPN11	279	3.62889	1	0.104204	0.0812299	0				124					0				203					73	16739
BIOGRID_INTERACTION	1537:cytochrome c1(CYC1)	57	2.55605	1.20264e-11	COX7B, NDUFA12, CLTC, ATP2A2, HCCS, ACTB, HK1, EFTUD2, AIFM1, MECOM, PPP2R1A, LONP1, UQCRFS1, DLAT, BCKDHA, TPM3, MMGT1, BCKDHB, SDHA, ATAD3A, CIT, TUFM, AFG3L2, HADHA, NDUFS8, NDUFS7, ASPH, NDUFS4, ATP6V1B2, NDUFS1, NHLRC2, FBP1, ATP6V1A, VCP, UQCRB, COX15, ATP1A1, INS, CLN3, PAK1, ATP5F1A, EMC1, NDUFV2, NDUFV1, NTRK1, NDUFA9, SURF1, PDHA1, PEX19, EEF2, LRPPRC, DHODH, TMCO1, UQCRQ, OGDH, KRAS, TPP1	2219	193	19708	2.62303	2.23643e-07	1.55307e-09	1.35364e-09	8	2.85714	0.0199772	ATP6V1A, EFTUD2, PDHA1, MMGT1, PPP2R1A, CLTC, KRAS, HK1	279	2.928	1	0.120028	0.107496	0				124					0				203					136	17365
BIOGRID_INTERACTION	1387:CREB binding protein(CREBBP)	100	4.4843	1.21642e-11	SMARCB1, ACTB, YY1, RPS6KA3, KAT5, CDH2, CDH1, LAMP2, KIF5A, SNIP1, AKT1, ANKS1B, USP7, CSNK2A1, DYRK1A, LIG4, RUNX2, AR, MAF, KAT6A, AIRE, CTBP1, GATA3, BRIP1, NKX2-1, GRIA3, SMAD2, TFAP2B, SMAD4, SMAD3, SYT1, VDR, SETD1A, TRIP4, PYCR1, EEF2, SMARCA2, PBX1, PHOX2B, SMARCA4, PAN2, CDK8, TH, OGT, NFE2L2, FGFR1, TP73, DDX3X, HEXA, ONECUT1, FHL1, HMGB1, CHD3, BRCA1, CHRDL1, PTPRF, GLI3, ZMYM2, MECOM, SUMO1, PPP1R13L, HNF4A, IKBKG, KDM6A, KDM6B, POU1F1, CHUK, PARP1, TUBB, GAA, TCF12, PAX6, ACTA2, CCNA2, NR5A1, MED23, MED25, ZEB1, MTF1, MYH9, POT1, SOS2, USP14, KDM3B, PNKP, HOXD13, POLR2A, CUX1, MAPK1, MSX1, BRD4, STAT1, STAT2, KLF1, KLF8, MAPK10, PSMC5, RAD50, H3-4, CTNNB1	2219	443	19708	2.00485	2.26205e-07	1.56004e-09	1.35971e-09	30	10.7143	7.0558e-12	SMARCB1, DDX3X, KMT2A, SRCAP, GATA3, CHD3, YY1, RPS6KA3, EP300, HIVEP2, SPTAN1, KDM6A, KDM6B, USP7, CREBBP, SMAD4, SYT1, CSNK2A1, SETD1A, ATRX, DYRK1A, HUWE1, SMARCA2, PBX1, SMARCA4, CDK8, PSMC5, KAT6A, CTNNB1, OGT	279	4.78361	8.22495e-08	1.38459e-09	1.24002e-09	14	11.2903	3.40528e-06	DDX17, ATF2, HDAC2, UBE2I, KDM2A, STAT3, PPP2R2A, NR3C1, ING1, RBBP4, CARM1, COPS2, WDR5, RBBP7	122	5.10513	0.0314764	0.000179676	0.000165979	10	4.92611	0.0354601	KDM2A, RBBP4, SRF, COPS2, PCGF3, STAT3, RBBP7, NLK, CLASP2, ZBTB2	199	2.23556	1	0.380529	0.36833	329	17367
BIOGRID_INTERACTION	26995:TruB pseudouridine synthase family member 2(TRUB2)	83	3.72197	1.27531e-11	GFM1, CLPB, NDUFA12, TACO1, PRORP, HNRNPU, ETFA, MSI1, HNRNPR, ETFB, MTO1, YARS2, DHTKD1, FYCO1, AUH, RPS19, FLAD1, LAMP2, DBT, NARS2, LONP1, PMPCB, UQCRFS1, ACADM, DLAT, HADH, POLG, PDHX, FBXW11, ELAC2, MRPS22, ACAD9, MRPS2, BCS1L, GTPBP3, AFG3L2, HADHA, LARS2, PREPL, NDUFS8, NDUFS7, IVD, NDUFS4, NDUFS1, CARS2, GCDH, CUL7, ECHS1, ABCB7, SHMT2, MRPS34, HSD17B10, HSPD1, ACAT1, DHX30, IARS2, NDUFV2, NDUFV1, NDUFA9, PNPT1, TRMT10C, PDHA1, NDUFA6, MDH2, NUBPL, MMAB, PYCR1, EIF2AK2, PYCR2, ATP5F1D, LRPPRC, COQ5, ALDH4A1, GLUD1, H1-4, NDUFAF8, MTRFR, HNRNPK, HNRNPA2B1, NDUFAF2, OGDH, RTN4IP1, SLIRP	2219	340	19708	2.16813	2.37157e-07	1.62436e-09	1.41577e-09	0				280					0				124					0				203					257	17365
GOTERM_BP_4	GO:0099177~regulation of trans-synaptic signaling	114	5.11211	1.42136e-10	CHRM1, FMR1, EIF4A3, UBE3A, RIMS2, RIMS1, SYNGAP1, OPHN1, FRRS1L, CDH1, DAG1, PRKACA, LARGE1, PRKACB, CHRNB2, MEF2C, CDKL5, UNC13A, WNT5A, CASK, STX1B, PREPL, CACNB4, PRKAR1B, TBC1D24, KCNQ3, ROR2, ADNP, GRIA1, GRIA2, CHRNA3, STXBP1, CACNA1A, SLC1A3, NALCN, RAP1B, GRIN2A, DVL1, ABL1, GRIA3, GRIA4, NTNG1, NTNG2, EGR2, SYT2, PRRT2, IQSEC2, SYT1, DMPK, BRAF, GRIN2B, GRIN2D, GFAP, GNAO1, SLC6A9, DLG4, SNAP25, ARF1, PTEN, ATP2A2, GRIK2, SLC6A1, CHRDL1, GRM1, MECP2, PPP3CA, GRM6, CA2, HRAS, YWHAG, GRID2, EDN1, DCC, NOG, SYP, SYN1, DNM1, TUBB2B, PLCB4, KIT, CDH11, PLCB1, RAPSN, SHANK2, VAMP2, SHANK1, PAFAH1B1, CAMK2B, NLGN3, SLC24A1, NRXN1, CAMK2A, NRXN3, NRXN2, ATP1A2, HDAC6, INS, CLN3, CUX2, CLMP, MAPK1, NCDN, CAMK2G, NTRK1, NTRK2, NLGN4X, KCNJ10, KCNB1, WNT7A, GRIN1, PNKD, SNX14, KRAS, RAB3GAP1	2205	538	19068	1.8324	3.50223e-07	1.82408e-09	1.34881e-09	34	12.1429	3.27946e-12	CAMK2B, GRIA2, SNAP25, ARF1, TRIO, KMT2A, STXBP1, PTEN, CACNA1A, UBE3A, SLC6A1, MECP2, GRIN2A, SYNGAP1, ABL1, HRAS, CAMK2G, MEF2C, CDKL5, SYT1, IQSEC2, KCNB1, CASK, BRAF, GRIN2B, DNM1, GRIN1, GNAO1, PRKAR1B, DLG4, KCNQ3, KRAS, ADNP, VAMP2	279	4.31914	4.16495e-09	3.20378e-10	2.49743e-10	8	6.45161	0.055601	NEUROD2, PPP3CB, PPP3R1, PRKCB, KIF5B, ZMYND8, STX1A, GNAI2	122	2.32409	1	0.427909	0.401992	14	6.89655	0.00456245	CAMK2D, SRF, PRKCE, ZMYND8, PLCL2, SORCS3, SSH1, BACE1, SLC6A6, SLC4A8, PPP3CB, APBA1, VPS35, CACNG3	201	2.46862	0.978825	0.137362	0.133778	416	16741
BIOGRID_INTERACTION	4731:NADH:ubiquinone oxidoreductase subunit V3(NDUFV3)	53	2.37668	1.50351e-11	GFM1, CLPB, NDUFA12, TACO1, RMND1, NDUFA10, FARS2, AUH, AIFM1, C1QBP, LONP1, PMPCB, GJA8, ARSA, ACAD9, TOP3A, TUFM, NDUFS8, TMX2, NDUFS7, FANCD2, CLPP, NDUFS4, NDUFS1, CRELD1, GRIA2, NDUFB8, NDUFB7, NDUFB11, SHMT2, COX15, NDUFB3, HTRA2, TMEM70, CDC42, DHX30, NDUFV2, EXTL3, NDUFV1, NDUFA9, NDUFA8, SURF1, PDHA1, NDUFA6, PRRT2, MDH2, NDUFA1, LRPPRC, MTRFR, NDUFAF2, SLIRP, OTC, WRAP53	2219	173	19708	2.72092	2.79592e-07	1.90199e-09	1.65775e-09	0				280					0				124					0				203					120	17365
BIOGRID_INTERACTION	64949:mitochondrial ribosomal protein S26(MRPS26)	94	4.21525	1.61985e-11	GFM1, CLPB, NDUFA12, TACO1, PRORP, RMND1, KIF14, HNRNPU, ETFA, HNRNPR, ETFB, HMGB1, THG1L, DHTKD1, SOX2, EFTUD2, SYNCRIP, AUH, AIFM1, FLAD1, C1QBP, DBT, LONP1, PMPCB, ACADM, DLAT, HADH, POLG, PDHX, ELAC2, MRPS22, ACAD9, MRPS2, BCS1L, TUFM, AFG3L2, HADHA, LARS2, PREPL, NDUFS8, NDUFS7, GAN, CLPP, NDUFS4, NDUFS1, CARS2, MMADHC, GCDH, ECHS1, RPL10, SHMT2, COX15, CUL3, MRPS34, HTRA2, HSD17B10, TMEM70, HSPD1, ACAT1, PPP2CA, RECQL4, DHX30, FZR1, ERBB3, LMNA, RPL13, IARS2, NDUFV2, NDUFV1, NDUFA9, NPM1, SURF1, PNPT1, TRMT10C, PDHA1, NDUFA6, MDH2, MMAB, PYCR1, LARP7, PYCR2, LRPPRC, MTRFR, MAFB, HNRNPK, DLG3, CPS1, HNRNPA2B1, NDUFAF2, OGDH, ERCC6, SLIRP, OTC, FGFR1	2219	408	19708	2.04622	3.01227e-07	2.03532e-09	1.77395e-09	0				280					0				124					0				203					314	17365
BIOGRID_INTERACTION	81892:SRA stem-loop interacting RNA binding protein(SLIRP)	77	3.45291	2.21706e-11	GFM1, NDUFA12, TACO1, RMND1, KIF14, ETFA, HNRNPR, ETFB, PQBP1, EFTUD2, IPO8, AUH, CDH1, C1QBP, DBT, LONP1, PMPCB, DLAT, CSNK2A1, ELAC2, MRPS22, ACAD9, MRPS2, BCS1L, CIT, TUFM, AFG3L2, AR, PREPL, NDUFS8, NDUFS7, DKC1, CLPP, NDUFS4, SBDS, NDUFS1, FBP1, CARS2, SF3B4, ZCCHC8, VCP, ECHS1, RBM8A, SHMT2, MRPS34, NEDD4L, HTRA2, TMEM70, HSPD1, ACAT1, INS, RECQL4, DHX30, FZR1, U2AF2, IARS2, CTNNA2, NDUFV2, NDUFV1, NDUFA9, PNPT1, TRMT10C, PDHA1, NDUFA6, MDH2, MMAB, PYCR1, PYCR2, ATP5F1D, LRPPRC, MTRFR, MAFB, HNRNPK, HNRNPA2B1, NDUFAF2, OGDH, CTNNB1	2219	308	19708	2.22037	4.12284e-07	2.76701e-09	2.41168e-09	0				280					0				124					0				203					231	17365
GOTERM_BP_4	GO:0019693~ribose phosphate metabolic process	80	3.58744	2.18971e-10	NDUFA12, NDUFA10, ADK, NUDT2, OGDHL, RORA, PYGL, HK1, DHTKD1, MFSD8, HINT1, ATIC, OPA1, ENPP1, PGM1, ADSL, PARP1, PDE4D, CAD, ABCC6, CASK, AMPD2, ABCC9, SDHA, COASY, NT5C3A, MYH3, CACNB4, NDUFS8, NDUFS7, COL6A1, NDUFS4, ATP6V1B2, MYH8, NDUFS1, HPRT1, UMPS, ALDOA, ATP6V0C, MYH6, ATP6V1B1, ATP6V1A, GUCY2C, PRPS1, RNASEH2B, NDUFB8, VCP, NDUFB7, NDUFB11, PTH, NPR2, NDUFB3, AK2, GNAI3, ATP1A2, PAPSS2, PTHLH, ADCY5, BLOC1S6, ATP5F1A, RAB23, PGK1, NDUFV2, NDUFV1, NDUFA9, NDUFA8, TGFB1, FKRP, NDUFA6, NDUFA1, CTNS, ATP5F1D, GCK, DHODH, PDE10A, NMNAT1, TMEM237, OGDH, ADA, GALK1	2205	332	19068	2.08376	5.39545e-07	2.79557e-09	2.06718e-09	0				280					0				124					0				203					252	16739
BIOGRID_INTERACTION	5861:RAB1A, member RAS oncogene family(RAB1A)	74	3.31839	2.40015e-11	ARF1, GDI1, CCDC47, KIF14, CHM, ETFA, ACTB, GOLGA2, TCTN3, CDH1, TCTN2, LAMP2, TRAPPC12, HRAS, COG8, COG7, PCYT2, TRAPPC2L, EED, COG5, TSC2, OCRL, CIT, HADHA, NDUFS8, NPC1, FANCD2, TBL1XR1, AGPS, EEF1A2, DEPDC5, DLD, ATP6V1A, YAP1, CUL7, NDUFB8, CTBP1, NPRL3, ATP1A3, ATP1A2, ATP1A1, RECQL4, CDC42, HMGCL, NRAS, FUT8, ATP5F1A, CYB5R3, VPS53, CYC1, SLC25A20, ATG7, SEC23B, BCAP31, TRAPPC2, HSD3B7, ACBD5, PDHA1, SLC33A1, BRAF, LRPPRC, RAB11A, RAB11B, TMCO1, UQCRQ, CCDC8, RAB18, SPRTN, OGDH, HNRNPD, KRAS, TRIM37, FGFR1, EZH2	2219	291	19708	2.25852	4.46331e-07	2.97554e-09	2.59344e-09	12	4.28571	0.0029396	ATP6V1A, ARF1, PDHA1, TBL1XR1, EEF1A2, HNRNPD, EP300, ATP1A3, BRAF, KRAS, HRAS, MTOR	279	2.91291	1	0.0275185	0.0246453	0				124					0				203					217	17365
GOTERM_BP_4	GO:0001958~endochondral ossification	20	0.896861	2.38956e-10	MEF2C, FOXC1, COL13A1, DLX5, NPR2, INPPL1, IFT80, RUNX2, BMP4, EXT1, COL1A1, PEX7, MMP14, COL2A1, MMP13, CBS, BPNT2, ALPL, TEK, FGFR3	2205	33	19068	5.24098	5.88788e-07	3.03499e-09	2.24422e-09	3	1.07143	0.083249	MEF2C, COL2A1, FGFR3	279	6.2131	1	0.271093	0.211324	0				124					0				203					13	16739
BIOGRID_INTERACTION	2023:enolase 1(ENO1)	102	4.57399	2.55283e-11	ABAT, UBE3A, SMC3, GCSH, EFTUD2, EEF1B2, CDH1, POGZ, PMPCB, AKT1, AGTPBP1, MMGT1, FBXW7, LIG4, PUS7, AR, WDR81, PPA2, BIN1, FANCD2, OBSL1, AARS1, CUL7, SET, CUL3, COPB1, GLIS3, SLC9A1, DHX30, EBP, CYB5R3, TERT, PGK1, DPH5, MPDZ, TRAPPC2, IDH2, GOT2, FN1, FANCA, LARP7, ARPC4, EEF2, POLA1, PPFIBP1, HNRNPK, OGDH, HNRNPD, PPT1, SPRTN, ACO2, OGT, SLC25A1, THRA, FHL1, KIF14, CHD4, CHD3, BRCA1, FARS2, HINT1, TUBA1A, MED13, PGM1, MYOC, EED, ATP6AP2, POLR1A, TKT, ALDOA, FBP1, MCPH1, HDAC4, YAP1, KANK1, FH, MVK, HSD17B10, HDAC6, RECQL4, EMC1, NSD2, LMNA, SPOP, ASCC3, BRD4, NTRK1, BCAP31, SMARCE1, WWOX, NPM1, ARCN1, ASXL1, ALDH4A1, CCDC8, KRAS, QRICH1, TRIM37, NCAPD3, P4HB, NAXD, CUL4B	2219	461	19708	1.9651	4.74723e-07	3.14387e-09	2.74015e-09	19	6.78571	0.000103983	HDAC4, SET, MMGT1, FBXW7, HUWE1, UBE3A, CHD4, CHD3, PRPF8, ARID1B, ASXL1, EFTUD2, HNRNPK, NSD2, POGZ, HNRNPD, KRAS, QRICH1, OGT	279	2.91133	0.702457	0.00189084	0.00169342	10	8.06452	0.0021743	ATF2, HDAC2, KDM2A, CBX5, PSMD14, DHX8, WDR5, CALM1, PRPF19, HSP90B1	122	3.50414	1	0.0339125	0.0313272	9	4.4335	0.0933305	PCMT1, SF3A1, KDM2A, DHX8, CFL1, LUC7L3, VPS35, HNRNPA1, PRPF19	199	1.93344	1	0.644647	0.623981	349	17367
BIOGRID_INTERACTION	51250:mitochondrial transcription rescue factor 1(MTRES1)	73	3.27354	2.75254e-11	ACADVL, GFM1, NDUFA12, TACO1, PRORP, SLC2A1, ETFA, HNRNPR, ETFB, THG1L, MED17, DHTKD1, SYNCRIP, FLAD1, C1QBP, DBT, ACADM, DLAT, HADH, POLG, PDHX, PUS1, ELAC2, MRPS22, ACAD9, MRPS2, DDX54, BCS1L, SDHA, ATAD3A, GTPBP3, MED23, AFG3L2, HADHA, LARS2, PREPL, NDUFS8, NDUFS7, PPA2, CLPP, NDUFS4, NDUFS1, CARS2, ECHS1, ABCB7, SHMT2, MRPS34, HSD17B10, ACAT1, DHX30, OXCT1, IARS2, NDUFV2, NDUFV1, NDUFA9, PNPT1, TRMT10C, PDHA1, NDUFA6, MDH2, NUBPL, MMAB, PYCR1, PYCR2, ATP5F1D, LRPPRC, ALDH4A1, GLUD1, MTRFR, NDUFAF2, OGDH, RTN4IP1, SLIRP	2219	286	19708	2.26695	5.11863e-07	3.36752e-09	2.93508e-09	0				280					0				124					0				203					213	17365
GOTERM_BP_4	GO:0048854~brain morphogenesis	22	0.986547	2.80851e-10	BBS2, BBS1, MKKS, PROP1, FBXW11, FZD6, WNT5A, PTEN, FANCC, GBA1, PAX2, TUBA1A, FGF8, CDH2, SMO, FANCD2, HESX1, CTNNA2, SOS1, BBS4, DUOX2, PAFAH1B1	2205	40	19068	4.75619	6.92017e-07	3.54881e-09	2.62416e-09	0				280					0				124					0				203					18	16739
GOTERM_BP_4	GO:0072088~nephron epithelium morphogenesis	30	1.34529	2.87722e-10	GREB1L, SIX1, GATA3, GLI3, HOXA11, HS2ST1, SHH, FGF8, SALL1, GPC3, SOX9, WNT1, WNT4, SMAD4, EYA1, PTCH1, NOG, CTNS, HNF1B, PAX2, PBX1, BMP4, AHI1, BMP2, SMO, PAX8, GDNF, WT1, CTNNB1, GZF1	2205	71	19068	3.65392	7.08947e-07	3.61708e-09	2.67464e-09	5	1.78571	0.0200414	SMAD4, PTCH1, CTNNB1, GATA3, PBX1	279	4.81296	1	0.0889952	0.0693742	0				124					0				203					41	16739
BIOGRID_INTERACTION	5162:pyruvate dehydrogenase E1 subunit beta(PDHB)	65	2.9148	3.02431e-11	YWHAE, GFM1, TACO1, KIF14, ATP2A2, ACTB, PPP3CA, AUH, MECOM, PMPCB, AKT1, DLAT, DNM1L, BCKDHA, PDHX, PCYT2, ACAD9, CIT, TUFM, HADHA, NDUFS8, NDUFS7, ASPH, FANCD2, AGPS, NDUFS1, DLD, ATP6V1A, YAP1, USP14, VCP, UQCRB, COX15, CUL3, HSD17B10, HDAC6, RAP1B, RECQL4, FZR1, ATP5F1A, UBR7, CYC1, NDUFV2, NDUFV1, SLC25A24, NTRK1, NDUFA9, WWOX, NDUFA8, STAT5B, PDHA1, MDH2, FN1, EEF2, TMCO1, COQ2, MTRFR, UQCRQ, GNB2, PPT1, SPRTN, OGDH, P4HB, SLIRP, OTC	2219	241	19708	2.39542	5.62401e-07	3.67583e-09	3.2038e-09	0				280					6	4.83871	0.0165911	PPP3CB, PPP3R1, ATP5F1B, HSPA5, WDR5, HSP90B1	122	4.02177	1	0.144281	0.133282	0				203					170	17367
BIOGRID_INTERACTION	5499:protein phosphatase 1 catalytic subunit alpha(PPP1CA)	104	4.66368	3.08354e-11	SMARCB1, FRMPD4, TUSC3, ACTB, PPP1CB, EFTUD2, ZMIZ1, CLP1, CDH1, DPF2, AKT1, CSNK2A1, SCRIB, ATAD3A, TANC2, HCFC1, AR, FANCD2, PRKAR1A, KCNQ1, CSNK2B, PRKD1, OBSL1, ALDH7A1, CUL7, SLC45A1, CUL3, C12ORF57, DEAF1, NDP, TOE1, PHC1, CAV1, NONO, FN1, LARP7, ASNS, EIF2AK2, BRAF, DIAPH1, HNRNPK, SON, GNB1, HNRNPD, PPT1, ALDH18A1, OGT, RIGI, CLTC, PTEN, KIF14, CHD3, BRCA1, PYGL, GLI3, PQBP1, SYNCRIP, SPRED1, PPP1R13L, PHACTR1, CIC, LBR, YWHAG, H3-3A, PPP1R12A, CHUK, EED, TUBB, AXIN1, PPP2R5D, PPP2R5C, CIT, DDB1, ACTA1, KIFBP, PACS1, DCX, MYH9, NSRP1, DLD, MAPRE2, YAP1, USP14, KANK1, PPP1R15B, CTDP1, RPL11, CLCN2, HSD17B10, HDAC6, RECQL4, FZR1, PAK1, POLR2A, RPL13, SHOC2, BRD4, NTRK1, WWOX, TRMT1, MIB1, POLR3A, POLR3B, P4HB	2219	475	19708	1.94458	5.73414e-07	3.72347e-09	3.24532e-09	25	8.92857	7.66866e-08	SMARCB1, CLTC, PTEN, CHD3, PRPF8, PPP1CB, EFTUD2, DEAF1, DPF2, EP300, SHOC2, H3-3A, CREBBP, CSNK2A1, HUWE1, PPP2R5D, BRAF, MIB1, HNRNPK, SON, PACS1, GNB1, CSNK2B, HNRNPD, OGT	279	3.71779	0.000893536	4.36029e-06	3.90503e-06	11	8.87097	0.000701112	HDAC5, XPO1, SNW1, RPS8, NACA, PRKCB, CAPZA2, DDX42, STX1A, DCAF7, MAP4K4	122	3.74095	0.998622	0.014633	0.0135174	0				203					360	17367
GOTERM_BP_4	GO:0019226~transmission of nerve impulse	29	1.30045	3.07315e-10	GRIA1, CHRNA1, CNTNAP2, CNTNAP1, NPR2, KCNA1, KCNA2, ATP1A2, GRIK2, GLRA1, SCN11A, NRCAM, SCN3A, SCN1B, SCN1A, JAM3, NTRK2, KCNJ8, CACNB4, BBS10, SCN8A, COL6A1, KCNQ3, CLDN19, SCN4A, SCN2A, HCN1, KCNK4, PAFAH1B1	2205	67	19068	3.743	7.57225e-07	3.84378e-09	2.84228e-09	7	2.5	0.000431028	SCN8A, KCNA2, COL6A1, KCNQ3, SCN2A, MTOR, SCN1A	279	7.14043	0.421619	0.00369868	0.00288323	0				124					0				203					38	16739
GOTERM_BP_4	GO:1903047~mitotic cell cycle process	114	5.11211	3.22426e-10	MRE11, INPPL1, BUB1B, SMC3, HOXA13, GOLGA2, GJA1, CCND2, FGF8, KAT5, PPP2R1A, KIF5C, BANF1, NBN, CDK5RAP2, FBXW11, VRK1, RINT1, FANCD2, ZFYVE19, SBDS, RPL26, STAMBP, DNA2, CCNO, ANAPC1, RTEL1, BRSK2, CUL7, BLM, VCP, CUL3, ARL3, XPC, WDR62, AAAS, NCAPH, GIGYF2, SPAST, ORC1, KIF3B, RAD21, MYH10, PIBF1, PLK4, WNT10B, CDT1, STIL, CRADD, TREX1, EXOC6B, UBE2A, CDC6, PBX1, POLA1, STAG1, STAG2, SON, KIF4A, TBCE, EZH2, FGF10, GPSM2, ARF1, NCAPG2, CLTC, KIF14, BRCA1, KIF11, PHF8, PIDD1, PPP3CA, NUP62, CHMP1A, CHAMP1, CASP2, BBS4, DIS3L2, PAX6, PPP2R5C, KIF22, SMC1A, TUBG1, KIF7, CIT, CCNA2, KIF2A, RASA1, WAC, EFHC1, PLCB1, MCPH1, PAFAH1B1, CTDP1, CAMK2A, VPS4A, KATNB1, PPM1D, FZR1, CDC45, RBBP8, NDE1, TTC19, RAB11A, RAD50, RAD51, NFIA, NFIB, TAOK1, NCAPD2, NCAPD3, TRIP13, TAF2, CUL4B	2205	545	19068	1.80886	7.94458e-07	4.01242e-09	2.96697e-09	17	6.07143	0.00649885	DYNC1H1, SETD2, ARF1, CLTC, KIF11, PPM1D, SMC1A, PBX1, STAG2, SPAST, SON, NFIA, PPP2R1A, KIF5C, TAOK1, CHAMP1, WAC	279	2.13183	0.999747	0.0352715	0.0274951	0				124					0				203					431	16739
BIOGRID_INTERACTION	5430:RNA polymerase II subunit A(POLR2A)	93	4.1704	3.38357e-11	CDKN1C, CCNK, SMARCB1, PTEN, HNRNPU, HNRNPR, BRCA1, CTCF, UBE3B, HMGB1, SMC3, ACTB, PHF8, MED17, PQBP1, MED12, EFTUD2, MED13, TCTN3, DNMT3B, SNIP1, CIC, CSNK2A1, EED, FBXW7, DNMT3A, SMC1A, MED27, CIT, MED23, DDB1, FANCD2, POLR1A, POLR1C, EEF1A2, POLR1D, ATP6V1B2, WAC, OBSL1, MYH6, SNRPB, YAP1, RTEL1, CUL7, VCP, CTDP1, AIRE, CUL3, PNKP, XPA, HTRA2, GTF2E2, RECQL4, HIRA, SLX4, POLR2A, U2AF2, LMNA, BRD4, NTRK1, WWOX, CDK19, STN1, TGFB1, VDR, SETD1B, CPSF3, SETD1A, TRIP4, SMARCA2, QKI, SCAF4, SMARCA4, MED13L, CDK8, ITCH, POLR3A, ERCC3, POLR3B, ERCC4, CCDC8, ERCC1, AGO1, UVSSA, ERCC2, AGO2, HNRNPD, ERCC8, CTNNB1, KRAS, ERCC5, ERCC6, RIGI	2219	407	19708	2.02943	6.29209e-07	4.05941e-09	3.53813e-09	28	10	2.87766e-11	KMT2D, SETD2, SMARCB1, KMT2A, PTEN, HNRNPU, CTCF, MED12, EFTUD2, U2AF2, NSD1, EP300, CREBBP, CSNK2A1, FBXW7, SETD1A, DNMT3A, SMC1A, SMARCA2, SMARCA4, MED13L, CDK8, AGO1, EEF1A2, HNRNPD, WAC, CTNNB1, KRAS	279	4.85962	3.35448e-07	4.86115e-09	4.3536e-09	0				124					0				203					314	17365
BIOGRID_INTERACTION	84277:DnaJ heat shock protein family (Hsp40) member C30(DNAJC30)	60	2.69058	3.44826e-11	CLPB, NDUFA12, CCDC47, NDUFA10, PLOD3, PLOD1, C1QBP, NBN, CHRNB1, JAGN1, ELAC2, MRPS22, ACAD9, P3H1, MOGS, BCS1L, PDIA6, ATAD3A, DDOST, BSCL2, AFG3L2, HAX1, NDUFS8, NDUFS7, SLC9A6, NDUFS4, SCN4A, NDUFS1, TMEM126B, MICU1, LRPAP1, NDUFB8, NDUFB7, NDUFB11, SHMT2, COX15, KCNA2, MRPS34, NDUFB3, TMTC3, EBP, EMC1, LMNA, IARS2, NDUFV2, NDUFV1, BCAP31, NDUFA9, SLC16A1, PDHA1, NDUFA6, ECEL1, NDUFA1, PYCR2, PEX12, LRPPRC, COQ5, P4HB, STT3B, FGFR2	2219	214	19708	2.49013	6.41237e-07	4.1105e-09	3.58265e-09	0				280					0				124					0				203					154	17365
BIOGRID_INTERACTION	1655:DEAD-box helicase 5(DDX5)	84	3.76682	3.84204e-11	FKBP10, CNTNAP1, WDR4, EIF4A3, INPPL1, KIF14, HNRNPU, CHD4, HNRNPR, BRCA1, CTCF, CHD3, SOX2, YY1, MED12, EFTUD2, SYNCRIP, DPF2, AKT1, NBN, CIC, CDK5RAP2, FBXW4, UPF1, EED, ELAC2, VRK1, SYN1, CIT, MAU2, PIK3CA, FANCD2, HNRNPH1, MTF1, SBDS, HNRNPH2, FBP1, OBSL1, YAP1, USP14, CUL7, RPL10, AIRE, CUL3, SRSF1, DDX23, INS, RECQL4, FZR1, POLR2A, U2AF2, POLD1, LMNA, ABL1, SPOP, RBM10, BRD4, NTRK1, SUZ12, TGFB1, SMAD3, XRCC4, CRBN, SETD1A, FN1, TRIP4, LARP7, CDC6, EEF2, SMARCA4, SKI, MAPK10, STAG2, HNRNPK, EPRS1, CCDC8, SPRTN, CTNNB1, ERCC6, EIF3F, OGT, CUL4B, RIGI, EZH2	2219	353	19708	2.11344	7.14465e-07	4.55074e-09	3.96636e-09	24	8.57143	1.27195e-09	SRRM2, UPF1, CREBBP, DDX23, SETD1A, HNRNPU, CHD4, CTCF, CHD3, PRPF8, SMARCA4, SKI, YY1, MED12, EFTUD2, STAG2, HNRNPK, PIK3CA, U2AF2, ABL1, DPF2, EP300, CTNNB1, OGT	279	4.80258	1.4827e-05	1.41198e-07	1.26456e-07	12	9.67742	1.14863e-05	DDX17, DNAJC2, HDAC2, UBE2I, XPO1, SNW1, PSMD14, NACA, DHX9, WDR5, CALM1, PRPF19	122	5.49148	0.102264	0.000513709	0.000474547	9	4.4335	0.0264274	SF3A1, SNW1, PCBP1, SMARCAD1, ZNF217, MTREX, HNRNPA1, PRPF19, RNF2	199	2.52498	1	0.325364	0.314934	257	17367
GOTERM_BP_4	GO:0003015~heart process	40	1.79372	3.8218e-10	YAP1, KCNE1, TAFAZZIN, GATA6, NEDD4L, CACNA1D, ATP1A2, CACNA1C, ATP1A1, SLC9A1, CDC42, GJA1, EDNRA, SCN11A, PPP1R13L, DMD, NKX2-5, DNM1L, SCN3A, KCNJ2, SCN1B, SCN1A, EDN1, KCNJ8, TPM3, KCND3, TREX1, GAA, ABCC9, EXT1, EXT2, ACTA1, SCN10A, PIK3CA, KCNQ1, SCN8A, SCN4A, SCN2A, FGF12, MYH6	2205	117	19068	2.95645	9.41692e-07	4.73212e-09	3.49916e-09	10	3.57143	5.46957e-05	PIK3CA, KCND3, SCN8A, CACNA1C, SCN2A, DNM1L, FGF12, MTOR, CACNA1G, SCN1A	279	5.84137	0.0671076	0.000661557	0.000515702	0				124					0				203					77	16739
GOTERM_BP_4	GO:0043412~macromolecule modification	333	14.9327	3.96127e-10	TP53RK, EHMT1, ADARB1, THUMPD1, MYLK, ALKBH8, GCSH, GOLGA2, RPS6KA3, KAT5, ZMIZ1, AKT2, CYP1B1, AKT1, PRKACA, GLUL, PRKACB, EPHB4, ALG8, COG7, ALG9, ALG6, CSNK2A1, NSMCE3, SLC35C1, ALG2, P3H1, ALG3, MOGS, IFT80, ALG1, ESCO2, GTPBP3, RNF125, PRKAR1B, HECW2, CSNK2B, SIK1, ADPRS, PRKD1, LIPT2, LIPT1, AARS1, SHMT2, CTBP1, TMTC3, NEDD4L, PRDM12, OSGEP, HLCS, ST3GAL5, DPH5, ATG7, ST3GAL3, B3GALNT2, EDEM3, PLK4, NUS1, EGR2, HACE1, DMPK, BCL11A, TREX1, INSR, EIF2AK1, PMM2, SIAH1, EIF2AK3, FN1, LARP7, EIF2AK2, BRAF, EXT1, EXT2, WNK3, PPT1, CDK10, BAP1, CDK16, EZH2, RET, OTUD7A, CHM, HCCS, MAGT1, BRCA1, WDR45, PTPRF, MED17, IFIH1, TRIM8, MED12, SYNCRIP, PPP3CA, HINT1, OTUD6B, JAK3, MANBA, PRMT7, PARP1, CRPPA, NSUN2, RIPK4, MED27, DDB2, ZDHHC15, SUMF1, RNF168, DDB1, CTU2, MMP15, GAN, KIT, TET3, UFC1, FAM20C, PIGH, DDR2, CSTA, CTDP1, WDR45B, ABCB11, TMEM165, RNF135, PPP2CA, PAK1, SPOP, METTL5, MGAT2, AGA, EXOSC3, EXTL3, TRMT10A, MAP3K1, TRMT10C, CRBN, ELP2, PEX10, TRMT1, DOHH, PEX12, MIB1, ITCH, ZDHHC9, KLHL7, TAOK1, OTULIN, RLIM, TRIP11, CTNNB1, TRIP12, CEP41, DPAGT1, KDM1A, TUSC3, FBXO28, PLOD3, UBE3A, PLOD2, TMEM260, PLOD1, UBE3B, THG1L, IGF1R, PPP1CB, RXYLT1, NEK1, SLC39A8, NBN, LARGE1, MAP3K7, PUS3, PDGFRB, USP7, CDKL5, AGTPBP1, MAP2K2, FBXW11, FBXW7, PUS1, VPS33B, DYRK1A, UBE4A, ALG13, ALG12, VRK1, ALG11, PUS7, FTSJ1, FBXO11, MID2, TRAIP, DHDDS, DPM1, DPM3, DKC1, KAT6A, EOGT, NHP2, MAPKAPK5, SNRPE, AIPL1, STAMBP, RAF1, ANAPC1, SNRPB, CSF1R, CUL7, VCP, MAGEL2, BRSK2, KLHL15, UBA5, ZC4H2, CUL3, UBR1, MTM1, EMG1, PORCN, FUT8, UBR7, ABL1, NDP, PIBF1, MPDU1, FANCL, ZBTB16, SRD5A3, DOLK, B3GALT6, ARPC4, UBE2A, CDK8, YRDC, SEPSECS, UVSSA, UBE2T, STT3A, TPP2, MAN2B1, STT3B, LZTR1, OGT, NOP10, FGFR2, NFE2L2, FGFR1, POMT2, B4GALT1, RNF13, FLT4, WDR4, POMT1, MAST1, PTEN, ADAR, MTO1, IRF2BPL, GMPPB, KBTBD13, SUMO1, GMPPA, PGM3, TLK2, PRKG2, ATP7A, KDM6A, PPP1R12A, CHUK, DHPS, CAD, AXIN1, MSL2, PEX2, PPP2R5D, POMGNT2, POMGNT1, DDOST, TGFBR1, CCNA2, TRAF7, SARS1, NPC1, RFT1, MAN1B1, B4GALT7, CILK1, HDAC4, CAMK2B, USP14, USP27X, NAA20, CAMK2A, PARN, PPM1D, CBL, USP18, HSD17B10, HDAC6, SLC25A26, RNF113A, FZR1, DCAF17, MAPK1, FKTN, NTRK1, ARFGEF1, NTRK2, SLC35A1, PPIL1, FKRP, NAA10, EYA1, B3GAT3, TPRKB, PTPN11, CDC42BPB, PTPN14, TRIT1, MAPK10, UFM1, POMK, ERCC8, KRAS, ATP13A2, VIPAS39, TRIM37, NAA15, P4HB, MMACHC, TRIM32, TAF1, CUL4B	2205	2102	19068	1.36996	9.76057e-07	4.88029e-09	3.60872e-09	57	20.3571	5.52972e-06	SETD2, MAST1, PTEN, EHMT1, UBE3A, WDR45, IRF2BPL, MED12, PPP1CB, RPS6KA3, TLK2, EP300, MAP3K7, KDM6A, DSP, USP7, CDKL5, CSNK2A1, FBXW7, DYRK1A, MSL2, ALG13, PPP2R5D, FBXO11, DHDDS, TRAF7, PRKAR1B, HECW2, KAT6A, CSNK2B, HDAC4, CAMK2B, KMT2A, ZC4H2, PPM1D, CBL, PPP2CA, ABL1, CREBBP, NAA10, USP9X, BCL11A, HUWE1, PTPN11, BRAF, MTOR, MIB1, CDK8, TAOK1, CTNNB1, KRAS, TRIP12, NAA15, LZTR1, OGT, FGFR2, TAF1	279	1.85329	0.00699816	9.49019e-05	7.39786e-05	33	26.6129	1.74961e-06	OTUD5, ATF2, PRKAA1, HDAC2, PSMD14, USP12, UBE2D3, PIK3CD, RNF19B, PPP2R2A, PRPF19, DCAF5, DCAF7, RPGR, NEUROD2, C1GALT1C1, PPP3CB, ARIH2, ARIH1, CLASP1, MAP4K4, UBE2H, UBE2I, PRKCB, CSNK1A1, COL3A1, COPS2, CAMK4, BTK, UBA2, FBXL3, ETF1, STX1A	122	2.45373	0.00135678	0.000193957	0.00018221	43	21.1823	2.84373e-05	CAMK2D, ROCK2, TNFAIP1, PRPF19, NLK, RNF2, GSPT1, HDAC7, DCAF1, CHCHD4, PCMT1, PPP3CB, MAPK8, RACK1, KAT7, ARIH1, CLASP1, MAP4K4, PIAS4, PRKCI, PRMT8, SMURF2, CSNK1A1, PRKCE, USP22, NEK6, KRT1, UBE2E1, KLHL2, UBE2QL1, KLHL3, UCHL5, PTK2, SSH1, ERN1, PPM1A, COL3A1, UBE2R2, COPS2, UBA1, PIK3C3, SGK3, CDK12	201	1.94064	0.0236879	0.00479453	0.0046694	1736	16741
GOTERM_BP_4	GO:0035051~cardiocyte differentiation	42	1.88341	4.15677e-10	GATA6, HNRNPU, TWIST1, GATA4, CTCF, RBPJ, SLC9A1, ZMPSTE24, CDC42, EDNRA, SOX17, NAGLU, LMNA, MAPK1, MYH11, ACADM, NKX2-5, PITX2, LARGE1, EOMES, ACVR1, KDM6B, PDGFRB, TGFB2, MYOCD, MEF2C, EDN1, SMAD4, JAG1, KCNJ8, TSC1, TBX5, TBX18, TBX3, BMP4, BMP2, WT1, RARB, SIK1, OBSL1, FOLR1, MYH6	2205	127	19068	2.85984	1.02423e-06	5.09566e-09	3.76798e-09	7	2.5	0.0108469	KDM6B, MEF2C, SMAD4, NOTCH1, HNRNPU, CTCF, MTOR	279	3.767	0.999999	0.0537057	0.0418651	0				124					0				203					85	16739
BIOGRID_INTERACTION	196294:inner mitochondrial membrane peptidase subunit 1(IMMP1L)	65	2.9148	4.44014e-11	GFM1, CLPB, NDUFA12, TACO1, DOCK7, CPOX, HCCS, AIFM1, OPA1, FLAD1, KIF5C, NUP62, LONP1, POLG, NUP214, UPF1, PPP1R12A, CSNK2A1, ACAD9, BCS1L, SDHA, ATAD3A, RINT1, AFG3L2, SARS2, HAX1, NDUFS8, NDUFS7, PPA2, SCO1, SCO2, CLPP, POLR1D, NDUFS1, TMEM126B, MICU1, NDUFB8, RNASEH2A, ECHS1, COX15, NDUFB3, AK2, WDR62, HSPD1, POLR2A, IARS2, CYC1, NDUFV2, CAMK2G, NDUFV1, SLC25A24, TIMM8A, NDUFA8, MDH2, MMAB, PYCR1, PYCR2, NR2F2, TTC19, LRPPRC, CPS1, NDUFAF2, QRICH1, SLIRP, CUL4B	2219	243	19708	2.3757	8.25688e-07	5.19301e-09	4.52615e-09	0				280					0				124					0				203					178	17365
BIOGRID_INTERACTION	11331:prohibitin 2(PHB2)	98	4.39462	4.41715e-11	CLPB, CPOX, ACTB, IGF1R, EFTUD2, LONP1, AKT1, MMGT1, DYRK1A, ATAD3A, COX6B1, TUFM, AR, AFG3L2, FANCD2, ATP6V1A, HACD1, COX15, CYB5R3, CYC1, NDUFV1, SURF1, PDHA1, CAV1, FN1, NR2F1, LARP7, NR2F2, EEF2, UQCRQ, OGDH, RIGI, EZH2, CCDC47, CLTC, PTEN, KIF14, ETFA, CHD4, HCCS, CHD3, BRCA1, CTCF, HK1, TUBA1A, OPA1, AIFM1, C1QBP, RAC1, SNAP29, BCKDHA, EED, TUBB, ACAD9, TFE3, CIT, HADHA, NDUFS8, HAX1, NDUFS7, MTF1, AGPS, PCCB, NDUFS1, MICU1, PLCB1, FBP1, AMER1, YAP1, NDUFB8, NDUFB7, HSD17B4, HDAC6, TMEM70, RECQL4, CDC42, ATP5F1A, U2AF2, LMNA, SPOP, IARS2, SLC25A24, BRD4, NTRK1, NDUFA9, BCAP31, SUZ12, NDUFA8, TIMM8A, MDH2, TTC19, RAB11A, LRPPRC, RAB11B, CTNNB1, KRAS, TRIM37, CUL4B	2219	440	19708	1.97815	8.21414e-07	5.19301e-09	4.52615e-09	21	7.5	4.81603e-06	ATP6V1A, AMER1, PDHA1, MMGT1, TFE3, CLTC, PTEN, DYRK1A, NR2F1, HUWE1, CHD4, CTCF, CHD3, PRPF8, HK1, EFTUD2, U2AF2, EP300, CTNNB1, KRAS, RAC1	279	3.37136	0.0545938	0.000147338	0.000131954	11	8.87097	0.000387174	ATF2, HDAC5, HDAC2, ACTC1, ATP5F1B, TMEM63B, PSMC3, HSPA5, WDR5, YME1L1, HSP90B1	122	4.03852	0.97367	0.00925276	0.00854738	10	4.92611	0.0341624	CHCHD4, RAB2A, ACTC1, PSMC3, CANX, HNRNPA1, RNF2, ZBTB2, KPNA1, ARF6	199	2.2508	1	0.373511	0.361537	331	17367
GOTERM_BP_4	GO:0007492~endoderm development	33	1.47982	4.2833e-10	COL11A1, ONECUT1, GATA6, GATA4, SOX2, MED12, FGF8, SOX17, TBX20, NKX2-1, EOMES, SMAD2, MAP2K1, SMAD4, TGFB1, SMAD3, LAMB3, NOG, FN1, LAMB1, HNF1B, GDF3, BMP4, EXT1, MMP14, COL4A2, MMP15, COL6A1, PAX9, MYH9, CTNNB1, ITGA7, NODAL	2205	85	19068	3.35731	1.0554e-06	5.22478e-09	3.86345e-09	7	2.5	0.00151919	MED12, SETD2, MAP2K1, SMAD4, NOTCH1, COL6A1, CTNNB1	279	5.62834	0.854973	0.0108391	0.0084494	0				124					0				203					52	16739
BIOGRID_INTERACTION	10952:SEC61 translocon subunit beta(SEC61B)	123	5.5157	4.67373e-11	NUP107, TFRC, PLOD3, CISD2, GBA1, PLOD2, PLOD1, GBA2, ANTXR1, GLE1, NSDHL, CDH2, ENPP1, SIL1, MMGT1, FBXW7, UBE4A, P3H1, LIFR, MOGS, CNPY3, LEMD3, PDIA6, ALDH3A2, RINT1, AFG3L2, TBC1D20, STIM1, KCNQ5, SLC27A4, LRPAP1, ARL6, COPB1, TMTC3, TNFRSF11A, AAAS, ZMPSTE24, SLC9A1, PTDSS1, CYB5R3, DVL3, FDFT1, JAG2, ACBD5, SLC33A1, FN1, EIF2AK3, DHCR24, ERLIN2, TMEM199, VANGL1, OCLN, SLC6A8, NDUFAF2, STT3A, STT3B, DHCR7, RETREG1, PIGS, FKBP10, COL18A1, PIGU, ARF1, PIGT, PIGO, CCDC47, SRP54, KIF14, ATP2A2, VLDLR, MAGT1, LMNB2, PTPRF, HK1, LMNB1, MED12, SEC61A1, LMBR1, SMPD4, TCTN3, SCARF2, CIC, LBR, SNAP29, CTSD, TAPT1, NUP133, CCDC115, RIPK4, ATP6AP2, SHROOM3, DDOST, MED23, ASPH, PXDN, RFT1, PPP1R15B, ATL1, ATP1A1, MESD, INS, LRP6, RECQL4, FZR1, EMC1, LMNA, BPNT2, LRIG2, LNPK, BCAP31, MBOAT7, LAMB1, ATP2B1, RAB11A, ARCN1, MIB1, TMCO1, CLCN7, RAB3GAP2, KRAS, ATP13A2, P4HB, RAB3GAP1	2219	601	19708	1.81767	8.69126e-07	5.43204e-09	4.73448e-09	0				280					0				124					0				203					478	17365
BIOGRID_INTERACTION	7520:X-ray repair cross complementing 5(XRCC5)	87	3.90135	5.05685e-11	SLC25A1, THRB, THRA, KIF14, PTEN, CHD4, BRCA1, CHD3, SOX2, YY1, EFTUD2, NDST1, NARS1, CDH1, C1QBP, IKBKG, NBN, DNM1L, CIC, H3-3A, SUPT16H, MSX2, PARP1, CSNK2A1, EED, KCND3, LIG4, VRK1, CHD1L, RUNX2, COX6B1, CIT, DDB2, DDB1, AR, FANCD2, BIN1, CSDE1, MTF1, ERF, PHIP, FBP1, OBSL1, DLD, YAP1, USP14, DYNC1I2, RTEL1, CUL7, CUL3, PNKP, PRIM1, SAMHD1, CBL, HSD17B10, HDAC6, RECQL4, ORC4, FZR1, ORC6, ORC1, POLR2A, TERT, NKX2-1, ZBTB7A, MPDZ, BRD4, NTRK1, SUZ12, TFAP2A, TCF7L2, BRPF1, XRCC4, FN1, LARP7, TRMT1, TBX3, POLA1, NFIB, CCDC8, UBE2T, HNRNPD, CTNNB1, KRAS, TRIM37, ERCC6, NAA15	2219	373	19708	2.07155	9.40372e-07	5.84082e-09	5.09077e-09	23	8.21429	1.81449e-08	DYNC1H1, TCF7L2, BRPF1, CSNK2A1, KCND3, ATRX, PTEN, HUWE1, CHD4, CHD3, CBL, PRPF8, YY1, EFTUD2, HNRNPD, ERF, EP300, CTNNB1, KRAS, PHIP, NAA15, DNM1L, H3-3A	279	4.35569	0.000211493	1.2441e-06	1.1142e-06	9	7.25806	0.00214853	DDX17, HDAC5, HDAC2, UBE2I, DHX9, WDR5, ABCE1, MACROH2A1, SF1	122	3.89777	1	0.0335757	0.0310161	0				203					277	17367
BIOGRID_INTERACTION	60492:coiled-coil domain containing 90B(CCDC90B)	60	2.69058	5.20148e-11	GFM1, KDM1A, NDUFA12, TACO1, PRORP, ETFA, ETFB, DBT, LONP1, MMUT, HADH, POLG, BCKDHA, ELAC2, MRPS22, ACAD9, MRPS2, BCS1L, SDHA, ATAD3A, AFG3L2, HADHA, LARS2, NDUFS8, NDUFS7, SCO1, NDUFS4, NDUFS1, NDUFB8, ECHS1, ABCB7, SHMT2, COX15, MRPS34, HSPD1, ACAT1, DHX30, PDSS2, IARS2, PDSS1, TAC3, NDUFV2, NDUFV1, NDUFA9, NDUFA8, TRMT10C, PDHA1, NDUFA6, MDH2, MMAB, PYCR1, PYCR2, ATP5F1D, LRPPRC, COQ5, GLUD1, NDUFAF2, OGDH, RTN4IP1, SLIRP	2219	216	19708	2.46708	9.67267e-07	5.97079e-09	5.20405e-09	0				280					0				124					0				203					156	17365
GOTERM_BP_4	GO:0061053~somite development	32	1.43498	4.95309e-10	MESP2, CRB2, FOXC2, FOXC1, IHH, SIX1, RBPJ, DLL1, MEOX1, LRP6, DLL3, MED12, LFNG, SHH, KDM6A, SMAD2, SMAD4, SMAD3, NUP133, FOXF1, PTCH1, WDR19, NOG, WNT5A, GDF3, AXIN2, PALB2, TBX18, PAX1, MIB1, SMO, MYF5	2205	81	19068	3.41634	1.22044e-06	6.01203e-09	4.44558e-09	6	2.14286	0.00661288	MED12, SMAD4, PTCH1, EP300, KDM6A, MIB1	279	5.06252	0.999781	0.0357377	0.0278585	0				124					0				203					49	16739
BIOGRID_INTERACTION	1915:eukaryotic translation elongation factor 1 alpha 1(EEF1A1)	111	4.97758	5.30363e-11	EIF4A3, INPPL1, AQP2, SMC3, ACTB, ACTG1, IGF1R, PPP1CB, EFTUD2, EEF1B2, RPS19, PPP2R1A, CDH1, HOXA1, AP2M1, TP63, NUP214, SUPT16H, TSC2, LIG4, MAT1A, MID1, MAU2, EEF1A2, SIK1, RAF1, CARS1, OBSL1, CUL7, TUBGCP2, CUL3, HTRA2, PIK3R2, ACAT1, RRAS, NEU1, PCBP2, PGK1, ZBTB7A, BBS2, SMAD2, BBS1, SMAD4, TGFB1, CRADD, ZBTB16, FN1, TRIP4, LARP7, EEF2, HNRNPK, STAG2, SPRTN, ALPL, OGT, RPS23, CHD4, CHD3, MYSM1, PTPRF, HK1, PQBP1, GMPPB, RSRC1, CASP2, PHGDH, IKBKG, RAC1, CIC, BBS4, TGIF1, MYOC, TUBB, CAD, AXIN1, SMC1A, TUBG1, DARS1, PIK3CA, POLR1A, MTF1, FBP1, SF3B4, HDAC4, NLGN3, YAP1, RPL11, SAMHD1, CBL, USP18, HSD17B10, HDAC6, INS, PPP2CA, RECQL4, NRAS, ATP5F1A, PUF60, POLR2A, U2AF2, CBS, RBBP8, BRD4, NTRK1, NPM1, POLR3B, CCDC8, KRAS, TRIM37, EIF3F, CUL4B	2219	524	19708	1.88138	9.86261e-07	6.05069e-09	5.27369e-09	24	8.57143	1.66158e-06	SRRM2, HDAC4, CREBBP, SMAD4, PIK3R2, CHD4, CHD3, CBL, SMC1A, HK1, PPP2CA, PPP1CB, EFTUD2, STAG2, HNRNPK, PIK3CA, PUF60, U2AF2, PPP2R1A, EEF1A2, EP300, KRAS, RAC1, OGT	279	3.23533	0.0191827	6.12892e-05	5.489e-05	11	8.87097	0.00146949	DDX17, HDAC2, SNW1, ATP5F1B, PSMD14, HSPA5, PSMA2, RPS8, WDR5, ARIH2, GFUS	122	3.39113	0.999999	0.025185	0.0232651	10	4.92611	0.0827538	RAB2A, PRMT8, SNW1, PCBP1, CRY2, RACK1, PSMD1, HNRNPA1, MAP3K14, WAPL	199	1.88998	1	0.616459	0.596697	402	17367
GOTERM_BP_4	GO:0048584~positive regulation of response to stimulus	374	16.7713	5.15962e-10	CYFIP2, SMARCB1, CLPB, TFRC, IFT172, GORAB, RBPJ, ACTB, MYLK, CRKL, SOX2, RPS6KA3, NDST1, GJA1, EDNRA, EDNRB, RPS19, KAT5, ZMIZ1, PPP2R1A, DPF2, CYP1B1, AKT1, SOX9, PRKACA, PRKACB, SOX4, TP63, CDON, ACVR1, CCBE1, MEF2C, SMARCC2, CSNK2A1, DDX11, ARMC9, SOX11, MAPK8IP3, STX1B, AR, PRKAR1B, CSNK2B, RPL26, PRKD1, TELO2, AARS1, MAOA, GATA6, PRDM15, GATA4, GATA3, PIK3R1, PLA2G6, GRIN2A, TERT, PDCD10, PLCG2, JAG2, STAT5B, WNT10B, JAG1, CRADD, FZD5, TREX1, INSR, SIAH1, FN1, IGF2, EIF2AK2, BRAF, IGF1, GDF6, PUM1, GDF5, GRIN2B, SMARCA2, GRIN2D, SMARCA4, COL1A1, CCDC88A, OCLN, EPRS1, CCDC88C, CDK10, CC2D1A, ADA, NODAL, EZH2, TP73, CDKN1C, RET, ECM1, GDI1, BRCA1, FMN2, PQBP1, IFIH1, TRIM8, LFNG, PPP3CA, HINT1, DSTYK, SHH, C1QBP, SUFU, CTSK, HYAL2, RSPO2, RAC3, RAC1, IKBKG, HRAS, CTSD, RSPO4, IL11, EDN1, MYOC, PARP1, ACTL6B, SLC2A10, ARG1, ACTL6A, KIF7, RNF168, MN1, ZEB2, KIT, WAC, PLCB1, ATP6V0C, MAPRE2, GAS8, DDR2, PAFAH1B1, AMER1, YAP1, CRB2, KANK1, FOXC2, FH, GRN, PTH, KARS1, RPL11, ASCL1, RNF135, PPP2CA, PAK1, CUX2, NSD2, GPC3, PMS2, SHOC2, MSX1, EXOSC3, PAK3, EXTL3, DUOX2, BRD4, BCAP31, WWOX, GDF11, MBD5, CRBN, WNT7A, GRIN1, SKI, SMOC2, KITLG, ITCH, NMNAT1, ZDHHC9, TAOK1, OTULIN, RLIM, CTNNB1, IHH, UBE3A, FGF3, ACTG1, IGF1R, YY1, RIMS2, RIMS1, SMCHD1, SALL1, FGF8, CDH3, NAGLU, FGF9, BMPER, CDH2, KMT5B, NBN, ARID2, MAP3K7, PDGFRB, MAP2K1, CDKL5, MSX2, FBXW11, FBXW7, WNT5A, MID1, FOXP3, PRSS56, MID2, FOXP1, EDAR, CACNB4, FRMD7, SMO, TBL1XR1, MADD, TBC1D24, PHIP, MASP1, ROR2, ADNP, RAF1, CSNK1G1, GRIA1, CSF1R, VCP, DLX5, CUL3, HTRA2, TNFRSF11A, NID1, SLC9A1, RAP1B, SCUBE3, ADGRG1, DVL1, ABL1, CAMTA1, DVL3, NLRP3, NDP, WNT1, PIBF1, GAS2L2, WNT3, WNT4, EIF2B5, SMAD2, EIF2B4, TGFB2, SMAD4, TGFB1, SMAD3, AUTS2, VDR, WFS1, TGFB3, NONO, CAV1, DCDC2, FANCB, BMP4, BMP2, DLG4, RHEB, DLG5, TRPV4, TAB2, CCDC22, BMPR1B, FGFR3, OGT, FGFR2, RIGI, NFE2L2, FGF10, FGFR1, WRAP53, YWHAE, DDX3X, EDA, THRB, RNF13, THRA, FLT4, NGLY1, PTEN, CHD5, HMGB1, GRM1, GHR, SPRED2, SPRED1, OPA1, AP1G1, SIN3A, NUP62, CASP2, CA8, ATP7A, DNM1L, YWHAG, DACT1, EIF5A, MYOCD, CHUK, PDE4D, AVPR2, DNMT3A, ATP6AP2, AXIN1, PPP2R5B, ARID1A, ADRA2B, TTI2, TGFBR1, TGFBR2, ACTA2, TRAF7, EVC, HAX1, PIK3CA, ALS2, ITGA8, SOS1, SOS2, SHANK1, NLGN3, COLEC11, SMARCD1, RALA, COLEC10, CANT1, USP27X, PNKP, SEMA3A, NRXN1, CAMK2A, LRP4, SEMA3E, CBL, DLL1, HDAC6, INS, HSPD1, DLL4, CDC42, ERBB3, CHSY1, TBX20, MAPK1, WASF1, SH2B1, TBX1, NTRK1, ARFGEF1, SMARCE1, TCF7L2, NTRK2, PDE6H, EYA1, KCNJ8, PRRX1, PDE6G, CTNS, PTPN11, LAMB1, ACVR2B, ASXL1, POLR3B, ASXL2, ERCC8, KRAS, ERCC6, TEK, TRIM32	2205	2418	19068	1.33756	1.27133e-06	6.23201e-09	4.60825e-09	73	26.0714	1.50228e-09	SMARCB1, DDX3X, TRRAP, PTEN, UBE3A, YY1, RPS6KA3, PPP2R1A, SIN3A, DPF2, EP300, KMT5B, RAC1, DNM1L, HRAS, MAP3K7, MAP2K1, MEF2C, CDKL5, CSNK2A1, FBXW7, DNMT3A, SOX11, ARID1A, ARID1B, FOXP1, TRAF7, MN1, ZEB2, PIK3CA, PRKAR1B, TBL1XR1, CSNK2B, WAC, PHIP, ADNP, AMER1, KMT2D, NOTCH1, PIK3R1, GATA3, CBL, PPP2CA, GRIN2A, NSD2, ABL1, CAMTA1, SHOC2, TCF7L2, MBD5, CREBBP, SMAD4, AUTS2, USP9X, HUWE1, PTPN11, BRAF, SMARCA2, GRIN2B, MTOR, SMARCA4, GRIN1, ASXL1, SKI, DLG4, TAOK1, CTNNB1, KRAS, TAB2, OGT, FGFR3, FGFR2, FBN1	279	2.06332	1.90789e-06	8.67224e-08	6.76025e-08	25	20.1613	0.0166556	OTUD5, PRKAA1, DHX9, PIK3CD, MACROH2A1, GNAI2, NEUROD2, PPP3CB, PPP3R1, MAT2A, SPIN1, MAP4K4, MAP2K4, PRKCB, CSNK1A1, STAT3, INHBA, VAV2, COL3A1, SNW1, BTK, SPIRE1, CALM1, CALM2, STX1A	122	1.61595	0.999998	0.205155	0.192729	36	17.734	0.0293528	TOP2B, SLC44A2, ROCK2, LILRA2, NLK, PPP3CB, MAPK8, CTNNA1, RACK1, RPS3, SLAMF6, VPS35, TBL1X, MAP4K4, MAP2K6, PIAS4, MAP2K4, P2RY10, PRKCI, KDM4D, SMURF2, CSNK1A1, PRKCE, NEK6, KRT1, STAT3, INO80, UCHL5, PTK2, SSH1, ERN1, PPM1A, COL3A1, SNW1, DOK6, TLR8	201	1.41239	1	0.441864	0.430333	2019	16741
BIOGRID_INTERACTION	9532:BAG cochaperone 2(BAG2)	116	5.20179	5.71313e-11	TFRC, GMNN, BUB1B, ARHGAP35, SOX2, YY1, EFTUD2, RPS6KA3, AKT1, MAP3K7, MAP2K2, TBL1XR1, FANCD2, ADNP, TBC1D23, RAF1, BCORL1, OBSL1, CUL7, VCP, TUBGCP2, CUL3, HTRA2, WDR62, SLC5A5, NPHP1, NPHP4, EXPH5, STIL, PHC1, TGFB1, CAV1, CPSF3, SETD1A, FN1, TBCD, LARP7, IFT122, NR2F2, PUM1, QKI, PAN2, CNOT3, WNK3, TBCE, MKS1, TUBGCP6, TAB2, ACO2, BRWD3, FGFR1, CLTC, DOCK7, SRP54, PTEN, KIF14, CHD5, TCF20, CHD4, KIF11, SMG8, MTO1, IRF2BPL, MED12, TUBA1A, MECOM, PPP1R13L, CIC, JAK3, POLG, KDM6A, OFD1, PPP1R12A, ELAC2, RIPK4, PPP2R5D, PEX1, TUBG1, CIT, TRAF7, RRM2B, CSDE1, POT1, DLD, MAPRE2, HDAC4, YAP1, FOXC1, KDM3B, CAMK2A, CBL, MFF, RECQL4, HIRA, CFAP298, FZR1, POLD1, POC1B, MFN2, ASCC3, BRD4, EVC2, WWOX, NPM1, KDM4B, LAMB3, CRBN, ASXL1, PPP2R2B, ERCC8, KRAS, QRICH1, TRIM37, BCOR, TRIM32, TAF2	2219	557	19708	1.84964	1.06241e-06	6.47813e-09	5.64625e-09	32	11.4286	7.99104e-11	HDAC4, CLTC, PTEN, CHD4, TCF20, KIF11, CBL, PRPF8, ARHGAP35, IRF2BPL, YY1, MED12, EFTUD2, RPS6KA3, MFN2, EP300, MAP3K7, KDM6A, SRRM2, SPEN, CREBBP, SETD1A, PPP2R5D, ASXL1, TRAF7, TBL1XR1, CNOT3, KRAS, TAB2, QRICH1, BCOR, ADNP	279	4.0582	9.31515e-07	1.22557e-08	1.09761e-08	9	7.25806	0.0216017	DNAJA1, OTUD5, HDAC5, SNW1, HSPA5, PRKCB, RTF1, NR3C1, SF1	122	2.61018	1	0.170544	0.157542	13	6.40394	0.0108313	BRD3, PRKCI, SF3A1, RRM2, CSTF3, TUT4, PTK2, SNW1, PPP2R2C, CRY2, TBL1X, MAP3K14, SF1	199	2.31141	1	0.186664	0.18068	432	17367
BIOGRID_INTERACTION	5928:RB binding protein 4, chromatin remodeling factor(RBBP4)	84	3.76682	6.05599e-11	KDM5A, YWHAE, KDM5B, MRE11, SMARCB1, KDM1A, KIF14, CHD5, CHD4, BRCA1, CHD3, PHF6, SOX2, RPS6KA3, SALL1, SIN3B, MECOM, SIN3A, TRPS1, SALL4, LAMP2, CHAMP1, DNMT3B, BANF1, JARID2, DNM1L, CIC, NKX3-2, H3-3A, H3-3B, CSNK2A1, EED, DNAJB13, CIT, HCFC1, DDB1, ZEB2, NPC1, FANCD2, GEMIN5, ZFPM2, OBSL1, DLD, ATP6V1A, HDAC4, YAP1, KMT2E, CUL7, VCP, COX15, TSHZ1, RECQL4, HIRA, FZR1, LMNA, NKX2-1, BRD4, NTRK1, SUZ12, TCF7L2, STAT5B, NPM1, BCL11B, BCL11A, SETD1A, FN1, NR2F1, DNAJC12, LARP7, UBE2A, SMARCA1, SMARCA2, GATAD2B, MIB1, SMARCA4, ASXL1, PAN2, H3-4, CCDC8, PPT1, ERCC6, BCOR, OGT, EZH2	2219	356	19708	2.09563	1.12617e-06	6.82529e-09	5.94882e-09	34	12.1429	8.03556e-18	ATP6V1A, HDAC4, KMT2E, KDM5B, SMARCB1, NOTCH1, KMT2A, CHD7, CHD4, CHD3, PHF6, RPS6KA3, SIN3A, CHAMP1, EP300, DNM1L, H3-3A, SRRM2, TCF7L2, CREBBP, BCL11B, CSNK2A1, BCL11A, SETD1A, HUWE1, NR2F1, SMARCA2, GATAD2B, SMARCA4, MIB1, ASXL1, ZEB2, BCOR, OGT	279	6.74633	9.36705e-14	4.25739e-15	3.81287e-15	10	8.06452	0.000354195	HDAC5, HDAC2, CBX5, RBBP4, ZMYND8, WDR5, ARIH2, IKZF1, RBBP7, ING1	122	4.53767	0.964106	0.00859586	0.00794056	9	4.4335	0.0279107	RBBP4, ZMYND8, CBX1, ARID4B, CDYL, RBBP7, RNF2, ZBTB2, KPNA1	199	2.5037	1	0.337371	0.326556	262	17367
BIOGRID_INTERACTION	10482:nuclear RNA export factor 1(NXF1)	222	9.95516	6.1135e-11	NUP107, EIF4A3, TSEN54, CRKL, GLE1, NSDHL, OPHN1, CLP1, FLAD1, HOXA1, PRKACA, NUP214, PDHX, ALG8, SMARCC2, CSNK2A1, DNAAF5, SCRIB, ALG1, ESCO2, GTPBP2, CDC40, WDR81, PRKAR1B, BIN1, PRKAR1A, CSNK2B, DNA2, OBSL1, RABL6, AARS1, SET, PIK3R2, DHX30, CYB5R3, NKX2-1, INPP5K, DPH5, RBM10, B3GALNT2, ZNF142, SURF1, HARS1, TREX1, UPF3B, POLA1, PPFIBP1, HNRNPK, EPRS1, AGO1, HNRNPD, OGDH, ALDH18A1, SETD5, PIGN, CLTC, NKAP, MAGT1, PEPD, MEOX1, FARS2, QARS1, AIFM1, TCTN3, CHMP1A, FLVCR2, NANS, WDR37, PARP1, ACTL6A, TCF12, KIF22, DDB1, UMPS, ALDOA, YAP1, KANK1, GRN, ECHS1, SLC20A2, RPL10, PRIM1, PRUNE1, GREB1L, GNAI3, ADAM22, RECQL4, HIRA, ATP5F1A, LMNA, MFN2, RPL13, EXOSC3, BRD4, BCAP31, SUZ12, NPM1, SLC31A1, NDE1, AGL, ELP2, LRPPRC, NFIB, KLHL7, SNX14, HNRNPA2B1, CTNNB1, PNPLA6, NCAPD3, CTNND1, INPPL1, YARS2, EEF1B2, IPO8, POGZ, PMPCB, HADH, SUPT16H, TPM3, FBXW7, DYRK1A, TSC1, OCRL, RPGRIP1L, SDHA, MID2, KCTD7, DKC1, GEMIN5, ROR2, RAF1, ANAPC1, SLC27A4, FTO, RBM8A, CUL3, COPB1, UBR1, TNFRSF11A, GTF2E2, EBP, KIF3B, DVL3, MPDZ, PIBF1, MORC2, MPDU1, FANCI, ACBD5, PNPT1, CAV1, CPSF3, ARPC4, TRAPPC9, QKI, GFAP, COQ5, SON, KIF4A, TPP2, TUBGCP6, MAN2B1, OGT, KDM5C, RNF13, THRA, DOCK7, HMGB3, MTR, CHD3, BICD2, TMEM222, SEC61A1, ABHD16A, SIN3A, NUP62, UQCRFS1, TNPO2, TNPO3, DDX59, ADSL, NUP133, EED, ATP6AP2, ARID1A, DDOST, EVC, POLR1A, PEX3, SLC25A19, PEX5, PCCB, ITGA6, SLC25A4, USP14, NDUFB8, CANT1, MVK, TAFAZZIN, SRSF1, ETFDH, PARN, USP18, FOXRED1, HDAC6, HSPD1, FZR1, POLR2A, U2AF2, KRIT1, ASCC3, CAMK2G, SMARCE1, RAD51, ERCC3, POLR3B, QRICH1, KRAS, NAXD, TNRC6B, TAF1, CUL4B	2219	1294	19708	1.52372	1.13687e-06	6.84859e-09	5.96913e-09	31	11.0714	0.0051388	SETD5, KDM5C, SET, CHD8, CLTC, PIK3R2, CHD3, PRPF8, U2AF2, SIN3A, POGZ, MFN2, MORC2, CAMK2G, WDR37, CSNK2A1, FBXW7, DYRK1A, ARID1A, MTOR, HNRNPK, SON, PRKAR1B, AGO1, CSNK2B, HNRNPD, CTNNB1, KRAS, QRICH1, OGT, TAF1	279	1.69225	1	0.0423606	0.0379377	19	15.3226	0.000915764	HDAC2, UBE2I, HSPA5, DHX8, DHX9, STAT3, ELAVL4, DDX42, PRPF19, MACROH2A1, NFKB2, XPO1, SNW1, PSMC3, ZMYM3, WDR5, CALM1, RAN, SF1	122	2.37193	0.999817	0.0179185	0.0165524	30	14.7783	4.01812e-05	DHX8, TNFAIP1, SLC4A2, PRPF19, SRM, HDAC7, EXOSC10, XPO4, OSBP, RPS3, PSMD1, KPNA4, VPS35, RPRD1A, TNPO1, HNRNPA1, CLASP2, ZNF761, SF3A1, USP22, STAT3, PLCL2, BACE1, SNW1, PSMC3, CRY2, LUC7L3, INTS6, FAM50A, SF1	199	2.29602	0.295132	0.00384091	0.00371778	1053	17367
GOTERM_BP_4	GO:0032870~cellular response to hormone stimulus	118	5.29148	5.71004e-10	HNRNPU, UBE3A, CRKL, IGF1R, EDNRA, ZMIZ1, AKT2, CYP1B1, ENPP1, AKT1, PRKACA, PRKACB, MAP3K7, EPHB4, PDGFRB, MEF2C, SOX10, AR, PRKAR1A, CSNK2B, PHIP, ROR2, PRKD1, RAF1, SLC27A4, GRIA1, CSF1R, GATA6, PIK3R2, PIK3R1, SLC5A5, SLC9A1, BRIP1, INPP5K, IGFBP7, WNT1, BBS2, WNT10B, STAT5B, TGFB1, VDR, INSR, CAV1, IGF2, MYO5A, TRIP4, CDC6, NR4A2, EPRS1, CPS1, GNB1, GNAS, FGFR3, FGFR2, NFE2L2, FGFR1, RET, THRB, THRA, FLT4, GHR, AIFM1, CA2, SOST, HMGCS2, JAK3, HRAS, BBS4, YWHAG, KDM6A, BCAS3, MKKS, EDN1, UGT1A1, PARP1, AVPR2, DDX54, PAX6, AXIN2, CCNA2, NR5A1, NPC1, PAX8, PIK3CA, ALDH1A2, COL6A1, KIT, RARB, PLCB1, SOS1, FBP1, SOS2, VAMP2, DDR2, FOXC2, PTH, CAMK2A, ATP1A3, ATP1A2, ATP1A1, HDAC6, INS, ATP5F1A, MAPK1, SHOC2, NTRK1, TBX1, NTRK2, STAT1, PTPN11, GCK, TSHR, ASS1, CYP24A1, WT1, CAPN10, TEK, PTF1A	2205	576	19068	1.77156	1.40695e-06	6.86318e-09	5.07497e-09	26	9.28571	1.28217e-06	NOTCH1, ATP1A3, HNRNPU, UBE3A, PIK3R2, PIK3R1, SHOC2, HRAS, MAP3K7, KDM6A, MEF2C, PTPN11, SOX10, ARID1B, MTOR, NR4A2, PIK3CA, COL6A1, GNB1, CSNK2B, GNAS, PHIP, FGFR3, FGFR2, VAMP2, FBN1	279	3.08498	0.00162703	2.66943e-05	2.08089e-05	9	7.25806	0.0304665	DNAJA1, DDX17, HDAC5, PRKAA1, SNW1, STAT3, INHBA, NR3C1, RAN	122	2.44211	1	0.323863	0.304248	0				203					449	16741
GOTERM_BP_4	GO:0072028~nephron morphogenesis	30	1.34529	6.33265e-10	GREB1L, SIX1, GATA3, GLI3, HOXA11, HS2ST1, SHH, FGF8, SALL1, GPC3, SOX9, WNT1, WNT4, SMAD4, EYA1, PTCH1, NOG, CTNS, HNF1B, PAX2, PBX1, BMP4, AHI1, BMP2, SMO, PAX8, GDNF, WT1, CTNNB1, GZF1	2205	73	19068	3.55382	1.56036e-06	7.57459e-09	5.60102e-09	5	1.78571	0.021954	SMAD4, PTCH1, CTNNB1, GATA3, PBX1	279	4.6811	1	0.0951588	0.0741789	0				124					0				203					43	16739
GOTERM_BP_4	GO:0097502~mannosylation	16	0.717489	6.4731e-10	POMT2, NUS1, FKRP, CRPPA, POMT1, TMTC3, DOLK, TMEM260, POMGNT2, POMGNT1, DPM1, PIGB, DPM3, RXYLT1, LARGE1, FKTN	2205	22	19068	6.28918	1.59497e-06	7.70518e-09	5.69758e-09	0				280					0				124					0				203					6	16739
BIOGRID_INTERACTION	3313:heat shock protein family A (Hsp70) member 9(HSPA9)	105	4.70852	7.18278e-11	ODAD4, NDUFA12, EIF4A3, INPPL1, HNRNPU, ACTB, SOX2, EFTUD2, RPS6KA3, CDH1, PMPCB, AKT1, AP2M1, MAP2K2, VRK1, SDHA, AR, AFG3L2, FANCD2, OBSL1, CUL7, SHMT2, TUBGCP2, CUL3, OSGEP, CYB5R3, NDUFV2, ATG7, NDUFV1, PDHA1, TGFB1, FN1, LARP7, PYCR1, BRAF, PYCR2, PAN2, CPS1, OGDH, HNRNPD, SPRTN, ACO2, TUBGCP4, OGT, BAP1, TP73, CEP57, ETFA, CHD4, ETFB, CHD3, BRCA1, PTPRF, AIFM1, C1QBP, UQCRFS1, DLAT, CIC, YWHAG, EED, ELAC2, GAA, ACAD9, TUBG1, HADHA, NDUFS8, HAX1, NDUFS7, GAN, RASA1, MTF1, RARB, NDUFS1, TKT, FBP1, YAP1, ECHS1, CBL, HSD17B10, FOXRED1, HDAC6, HSPD1, INS, RECQL4, FZR1, ATP5F1A, U2AF2, SPOP, IARS2, KCNJ2, BRD4, NTRK1, NDUFA9, BCAP31, TRMT10C, PTPN11, LRPPRC, ASS1, SKI, CCDC8, CTNNB1, KRAS, TRIM37, ERCC6, CUL4B	2219	488	19708	1.91097	1.33571e-06	7.99826e-09	6.97117e-09	18	6.42857	0.000600591	PDHA1, ATRX, HNRNPU, BRAF, CHD4, PTPN11, CHD3, CBL, PRPF8, SKI, EFTUD2, RPS6KA3, U2AF2, HNRNPD, EP300, CTNNB1, KRAS, OGT	279	2.6055	0.999091	0.00776968	0.00695845	9	7.25806	0.0105202	DNAJA1, HDAC5, PPP3CB, XPO1, ATP5F1B, EIF6, HSPA5, WDR5, ARIH2	122	2.97924	1	0.106472	0.0983549	0				203					374	17367
BIOGRID_INTERACTION	9636:ISG15 ubiquitin like modifier(ISG15)	90	4.03587	7.35652e-11	RBM28, DDX3X, TFRC, CLTC, PLOD3, ATP2A2, HNRNPU, PLOD1, CHD1, ACTB, FARS2, ACTG1, PPP1CB, EFTUD2, ATIC, QARS1, TUBB3, SIN3A, C1QBP, UBTF, PHGDH, AP2M1, TP63, SUPT16H, RARS1, PPP1R12A, PARP1, CSNK2A1, TPM3, TPM2, CAD, DYRK1A, DDX54, DARS1, DDOST, DDB2, DDB1, ACTA1, SPECC1L, EEF1A2, MYH9, TKT, ALDOA, FBP1, TARS1, PAFAH1B1, SF3B4, COPB2, VCP, NFIX, SRSF1, DDX23, ATP1A1, AAAS, USP18, HDAC6, HSPD1, ZMPSTE24, DHX30, ATP5F1A, CYB5R3, UGP2, U2AF2, EMC1, LMNA, PGK1, IARS1, ASCC3, MYH10, BCAP31, SMAD4, UTP4, STAT1, CAV1, MYO5A, EIF2AK2, ATP2B1, EEF2, RAB11A, AIMP1, RPS26, HNRNPK, EPRS1, ERCC2, HNRNPA2B1, SPRTN, OGDH, CTNNB1, TAF2, RIGI	2219	394	19708	2.02876	1.36802e-06	8.14297e-09	7.09729e-09	19	6.78571	1.35321e-05	DYNC1H1, SMAD4, NFIX, DDX3X, CSNK2A1, DDX23, CLTC, DYRK1A, HNRNPU, PRPF8, PPP1CB, EFTUD2, HNRNPK, U2AF2, SIN3A, EEF1A2, UBTF, CTNNB1, SPTAN1	279	3.4064	0.145933	0.000354451	0.000317443	12	9.67742	3.16771e-05	DDX17, ACTC1, ATP5F1B, RBBP4, NACA, DHX9, UBE2D3, DDX42, SRSF3, CCT8, RAN, WARS1	122	4.92003	0.257339	0.00121433	0.00112176	10	4.92611	0.0184321	CCT3, TOP2B, ACTC1, RBBP4, PCBP1, CFL1, CANX, RACK1, SRSF3, AP2A1	199	2.51358	1	0.261688	0.253299	292	17367
GOTERM_BP_4	GO:0044282~small molecule catabolic process	86	3.8565	7.05375e-10	ABCD4, ACADVL, MTRR, GLDC, HEXB, TAT, HEXA, MPI, ABAT, ETFA, ETFB, FTCD, HK1, GCSH, MCEE, AUH, DBT, IDS, ACADM, HADH, ACADS, GLUL, ABCD1, HIBCH, AASS, PGM1, BCKDHA, MCCC2, ARG1, BCKDHB, MCCC1, AMT, PEX2, MAT1A, CYP27A1, PEX7, HADHA, ALDH5A1, PCCA, ACOX1, IVD, PEX5, PCCB, AGXT, HPD, DLD, SLC27A4, GCDH, GALT, ECHS1, SHMT2, IDUA, HAAO, AKR1D1, ETFDH, LRP5, HSD17B4, HSD17B10, ACAT1, HMGCL, FUT8, TKFC, OXCT1, CBS, PGK1, SLC16A1, GK, GAD1, SRD5A3, GOT2, PMM2, FAH, PEX13, GCK, ALDH4A1, QDPR, GLUD1, GALE, PNKD, CYP24A1, UROC1, GLB1, PAH, ADA, OTC, GALK1	2205	376	19068	1.97791	1.73804e-06	8.35598e-09	6.17881e-09	0				280					0				124					0				203					290	16739
BIOGRID_INTERACTION	6708:spectrin alpha, erythrocytic 1(SPTA1)	32	1.43498	8.22905e-11	MRE11, XPA, PTEN, CBL, BRIP1, NRAS, LMNA, ABL1, SNIP1, HRAS, PARP1, FANCA, FANCC, UBE2A, SMARCA2, FANCG, SMARCA4, FANCF, ACTA1, RAD50, RAD51, H3-4, ERCC3, FANCD2, GAN, ERCC4, ERCC1, ERCC2, HNRNPA2B1, KRAS, ERCC5, ERCC6	2219	78	19708	3.64368	1.53027e-06	9.05488e-09	7.8921e-09	7	2.5	0.000819465	PTEN, ABL1, KRAS, CBL, HRAS, SMARCA2, SMARCA4	279	6.33931	0.999929	0.0097966	0.00877374	0				124					0				203					46	17365
BIOGRID_INTERACTION	10726:nuclear distribution C, dynein complex regulator(NUDC)	54	2.42152	8.95284e-11	DYNC2I1, IFT172, BRCA1, EFTUD2, TUBA1A, AIFM1, OPA1, CDH1, H3-3A, SCYL1, OFD1, KDM6B, FBXW11, FBXW7, TUBB, TINF2, IFT80, WDR35, POT1, NHLRC2, DLD, TARS1, PAFAH1B1, HDAC4, YAP1, CSTB, DYNC1I2, CUL7, TAFAZZIN, KARS1, INS, RECQL4, UGP2, PUF60, EXOSC9, POLD1, POC1A, POC1B, MFN2, NPHP4, ASCC3, IGBP1, EVC2, NTRK1, NEK8, EIF2B5, SUZ12, SLC35A1, MDH2, TRMT1, MKS1, CTNNB1, OGT, EZH2	2219	186	19708	2.57849	1.66487e-06	9.79336e-09	8.53575e-09	12	4.28571	6.98853e-05	HDAC4, KDM6B, EFTUD2, PUF60, FBXW7, HUWE1, EP300, MFN2, CTNNB1, PRPF8, OGT, H3-3A	279	4.55729	0.55722	0.00136218	0.00121995	5	4.03226	0.0278097	DNAJA1, HDAC5, SNW1, ETF1, RPGR	122	4.3425	1	0.204213	0.188645	0				203					127	17367
BIOGRID_INTERACTION	4087:SMAD family member 2(SMAD2)	73	3.27354	9.10835e-11	DOCK8, FHL1, SGSH, MED17, YY1, MECOM, OPA1, PPP2R1A, HYAL2, ZNF41, SNIP1, AKT1, SOX9, TGIF1, NUP214, KDM6B, USP7, MYOCD, MAP2K1, MEF2C, SMARCC2, CHUK, ELAC2, CAD, TCF12, DYRK1A, TSC2, LEMD3, ARID1A, TGFBR1, RUNX2, HCFC1, MED25, ZEB2, ZEB1, PIK3CA, PRKAR1A, RASA1, RARB, ZMYND11, HDAC4, YAP1, CAMK2A, XPA, NEDD4L, RNPC3, U2AF2, PSAP, DVL1, CAMK2G, SMAD2, SMAD4, PEX19, SMAD3, SYT1, INSR, CAV1, SMAD6, ACVR2B, GFER, GATAD2B, SMARCA4, SKI, CDK8, ITCH, NFIA, CTNNB1, OGT, TAF2, CUL4B, RIGI, TAF1, EZH2	2219	293	19708	2.21279	1.69379e-06	9.9052e-09	8.63322e-09	30	10.7143	1.53084e-16	HDAC4, KMT2C, YY1, U2AF2, PPP2R1A, EP300, CAMK2G, KDM6B, DYNC1H1, USP7, MAP2K1, CREBBP, MEF2C, SMAD4, SYT1, USP9X, DYRK1A, ARID1A, ARID1B, GATAD2B, SMARCA4, SKI, CDK8, ZEB2, NFIA, PIK3CA, CTNNB1, ZMYND11, OGT, TAF1	279	7.23256	1.29419e-12	6.60868e-14	5.91867e-14	0				124					0				203					220	17365
BIOGRID_INTERACTION	1660:DExH-box helicase 9(DHX9)	91	4.08072	9.52327e-11	YWHAE, MRE11, FMR1, KIF14, PTEN, HNRNPU, CHD4, ADAR, HNRNPR, BRCA1, CTCF, CHD3, ACTB, SOX2, PPP1CB, EFTUD2, QARS1, DNMT3B, RTTN, DLAT, CIC, LBR, TP63, FBXW4, PDHX, USP7, RARS1, EED, FBXW11, FBXW7, VRK1, OCRL, THOC2, CIT, RNF168, ACTA1, AR, FANCD2, BIN1, MTF1, GEMIN4, TMEM126B, FBP1, OBSL1, YAP1, USP14, CUL7, RBM8A, RPL10, CUL3, SRSF1, HSD17B4, USP18, RECQL4, FZR1, POLR2A, U2AF2, POLD1, RAD21, SPOP, ZBTB7A, BRD4, GRIA4, NTRK1, SUZ12, WWOX, NONO, FN1, EIF2AK2, TRIP4, LARP7, TBX3, LRPPRC, BMP4, PAN2, RPS26, MAFB, HNRNPK, SON, NFIA, CCDC8, AGO2, PPT1, SPRTN, CTNNB1, KRAS, TRIM37, NAA15, OGT, CUL4B, EZH2	2219	402	19708	2.01048	1.77095e-06	1.02962e-08	8.97402e-09	21	7.5	1.2264e-06	SRRM2, USP7, FBXW7, PTEN, HNRNPU, CHD4, CTCF, CHD3, PRPF8, PPP1CB, EFTUD2, HNRNPK, SON, NFIA, U2AF2, EP300, CTNNB1, KRAS, NAA15, SPTAN1, OGT	279	3.69004	0.0141945	4.64122e-05	4.15663e-05	13	10.4839	6.96762e-06	DDX17, HDAC5, UBE2I, PSMD14, HSPA5, DNAJC2, SNW1, EIF6, KIF5B, WDR5, ARIH2, SRSF3, ZBED4	122	5.22396	0.0633448	0.000332182	0.000306858	0				203					298	17367
BIOGRID_INTERACTION	54623:PAF1 homolog, Paf1/RNA polymerase II complex component(PAF1)	48	2.15247	1.01282e-10	DDX23, CHD4, HMGB1, CHD2, CHD1, SOX2, RECQL4, EFTUD2, CYB5R3, MECOM, POLR2A, DNMT3B, CIC, TP63, BRD4, MCCC2, NTRK1, ARFGEF2, SUPT16H, SYT2, PHC1, PARP1, CSNK2A1, CHUK, MMGT1, FBXW7, RIPK4, ACTL6A, MCCC1, DNMT3A, MSL2, LARP7, MSL3, PTPN11, THOC2, CIT, HCFC1, CDK8, PC, SKIC2, PCCA, SKIC3, AGO2, PCCB, CNOT3, GEMIN5, KRAS, ERCC6	2219	155	19708	2.75039	1.88344e-06	1.0887e-08	9.48892e-09	16	5.71429	5.56265e-09	KMT2A, CSNK2A1, MMGT1, TRRAP, FBXW7, DDX23, DNMT3A, MSL2, CHD4, PTPN11, CHD2, EFTUD2, CDK8, CNOT3, EP300, KRAS	279	7.29166	6.48417e-05	4.6313e-07	4.14775e-07	0				124					0				203					107	17365
BIOGRID_INTERACTION	2908:nuclear receptor subfamily 3 group C member 1(NR3C1)	159	7.13004	1.01936e-10	SMARCAL1, NRROS, SMARCB1, KDM1A, FMR1, CTNND2, ZBTB20, HNRNPU, EHMT1, UBE3A, HNRNPR, SMCHD1, NSDHL, SALL1, KAT5, CSPP1, POGZ, NARS2, DPF2, TRAPPC12, TRAPPC11, NBN, ARID2, CDK5RAP2, SMARCC2, MAP2K2, MSX2, FBXW7, AP1B1, ACSL4, MYO7A, ALG11, TANC2, PREPL, NHP2, HOXB1, RAF1, BCORL1, SET, RBM8A, STXBP1, TMTC3, NEDD4L, SLC1A3, XPC, UBR1, AAAS, OSGEP, RAI1, ORC6, EPB41L1, NACC1, GSE1, ALX1, NDUFV2, MPDU1, FDFT1, TFAP2A, STAT5B, ZNF142, PDHA1, SMAD3, ZBTB16, LARP7, PYCR1, PYCR2, NR2F2, SMARCA2, PBX1, SMARCA4, AIMP1, STAG2, RHEB, UQCRQ, GNB2, GNB1, PPT1, TAB2, ALDH18A1, ADA, KDM5A, ROBO4, PIGU, PIGT, GDI1, CCDC47, ONECUT1, TCF20, ETFA, HMGB1, CHD2, PHF6, MED17, TRIM8, ZMYM2, SUMO1, TRPS1, DBT, BBS7, CIC, AASS, KDM6A, JAGN1, POU1F1, PARP1, ITGA3, ABCC6, TFE3, MRPS2, DDX54, ARID1A, KIF7, CNKSR1, MED25, IL1RAPL1, PIGK, POLR1D, POT1, NDUFS1, PLCB1, CAMK2B, SMARCD1, KDM3B, KARS1, SATB2, SRSF1, CBL, HDAC6, HSPD1, TMEM165, CUX1, WASF1, CAMK2G, NDUFA9, SMARCE1, SLC16A1, AGK, MBOAT7, WDR19, DDHD1, ATP2B1, ATP5F1D, TBX4, RAB11A, PEX14, MIB1, SMOC2, NFIA, PPP2R2B, NFIB, TTC5, ASXL3, TRIP11, CTNNB1, NCAPD3, BCOR, COQ8A, RAB3GAP1, TAF2	2219	852	19708	1.65746	1.89559e-06	1.08942e-08	9.49524e-09	42	15	5.6918e-12	CAMK2B, KMT2D, SMARCB1, SET, SATB2, STXBP1, CHD7, EHMT1, ZBTB20, HNRNPU, TCF20, UBE3A, CHD2, CBL, PHF6, RAI1, POGZ, NACC1, DPF2, EP300, CAMK2G, KDM6A, SPEN, CREBBP, PDHA1, USP9X, FBXW7, TFE3, ARID1A, SMARCA2, ARID1B, PBX1, SMARCA4, MIB1, STAG2, NFIA, GNB2, ASXL3, GNB1, CTNNB1, TAB2, BCOR	279	3.48215	6.63491e-08	1.14386e-09	1.02443e-09	11	8.87097	0.0369686	HDAC2, C1GALT1C1, UBE2I, STAT3, G3BP2, YME1L1, ABCE1, NR3C1, ZFX, RAN, NFKB2	122	2.08562	1	0.249844	0.230797	15	7.38916	0.04897	CAMK2D, SF3A1, STAT3, KLHL3, ADCY2, ARID4B, ELAVL2, RNF2, NR2F6, OSBP, RACK1, HNRNPA1, MAGEA11, KPNA1, ARF6	199	1.74358	1	0.464255	0.449372	682	17367
BIOGRID_INTERACTION	7266:DnaJ heat shock protein family (Hsp40) member C7(DNAJC7)	75	3.36323	1.11258e-10	IFT172, CLTC, NCAPG2, BUB1B, ETFA, MTR, ETFB, SMG8, MTO1, SMPD4, BBS7, CIC, CDK5RAP2, OFD1, IFT140, FBXW11, ELAC2, CAD, RIPK4, DYRK1A, OCRL, WDR35, ALDH3A2, DDB1, AFG3L2, AR, SARS1, MAU2, HAX1, BBS10, SKIC3, HNRNPH1, POLR1C, NHLRC2, DNA2, OBSL1, TARS1, TELO2, USP14, CUL7, CUL3, PIK3R2, WDR62, RECQL4, FZR1, POLD1, NPHP1, IARS2, NPHP4, ASCC3, NCDN, BRD4, EVC2, CTC1, NTRK1, SMAD2, WWOX, WDR19, DDHD2, ASNS, DNAJC12, IFT122, PYCR2, FANCB, EIF2S3, CPS1, LAS1L, PI4KA, GNAS, SPRTN, HNRNPD, MKS1, TUBGCP6, OGT, TRIM32	2219	306	19708	2.17683	2.06895e-06	1.18226e-08	1.03044e-08	0				280					0				124					0				203					231	17365
BIOGRID_INTERACTION	5591:protein kinase, DNA-activated, catalytic subunit(PRKDC)	103	4.61883	1.15002e-10	MRE11, NUP107, CWC27, SMC3, IGF1R, YY1, EFTUD2, KAT5, AKT2, SNIP1, AKT1, NBN, AP2M1, CDK5RAP2, CSNK2A1, MMGT1, FBXW7, TINF2, AP1B1, LIG4, VRK1, CHD1L, THOC6, AR, MAU2, FAM161A, FANCD2, OBSL1, TELO2, CUL7, AIRE, CUL3, XPA, RAD21, ABL1, NKX2-1, ZBTB7A, TGFB1, XRCC4, SETD1A, FN1, LARP7, PAN2, STAG2, SPRTN, SLC25A1, EDA, THRB, THRA, LAMC3, SRP54, PTEN, KIF14, CHD4, CHD3, BRCA1, CTCF, CHD1, PIDD1, MECOM, PHGDH, IKBKG, CIC, JAK3, H3-3A, CHUK, PARP1, EED, RIPK4, MSL3, TACR3, SMC1A, TTI2, CIT, MN1, MTF1, POT1, FBP1, ARHGEF6, YAP1, USP14, FH, CTDP1, PNKP, NRXN1, USP18, PPP2CA, RECQL4, CLN3, FZR1, U2AF2, EMC1, POLD1, LMNA, RBBP8, PMS2, BRD4, NTRK1, TCF7L2, SKI, CCDC8, CTNNB1, TRIM37	2219	479	19708	1.9098	2.13858e-06	1.2151e-08	1.05907e-08	25	8.92857	8.95392e-08	NOTCH1, PTEN, CHD4, CHD3, CTCF, PRPF8, PPP2CA, YY1, EFTUD2, U2AF2, ABL1, EP300, H3-3A, TCF7L2, CSNK2A1, MMGT1, FBXW7, SETD1A, ATRX, SMC1A, MTOR, SKI, MN1, STAG2, CTNNB1	279	3.68674	0.00104321	4.99363e-06	4.47225e-06	9	7.25806	0.00947344	HDAC5, HDAC2, UBE2I, SNW1, HSPA5, DHX9, CSNK1A1, WDR5, NR3C1	122	3.03522	1	0.0996356	0.0920398	10	4.92611	0.0535839	DCAF1, P2RY10, MAPK8, RRM2, SNW1, CSNK1A1, SRF, CRY2, SMARCAD1, HNRNPA1	199	2.06754	1	0.493483	0.477663	367	17367
GOTERM_BP_4	GO:0005975~carbohydrate metabolic process	100	4.4843	1.0483e-09	MPI, INPPL1, OGDHL, GBA2, PPP1CB, NDST1, GNPTAB, AKT2, AKT1, MOGS, DPM3, KCNQ1, GNE, PCDH12, FUT8, TKFC, NEU1, PGK1, CHST14, MPDU1, ST3GAL3, EDEM3, TFAP2B, PDHA1, FUCA1, IDH2, PMM2, IGF2, EXT1, EXT2, GNPTG, COQ2, TMEM237, OGDH, MAN2B1, GALK1, B4GALT1, HEXB, GBE1, PIGQ, HEXA, ONECUT1, SLC2A1, SLC2A2, PYGL, WDR45, HK1, HS2ST1, DHTKD1, MFSD8, GMPPB, GM2A, HYAL1, HYAL2, PGM3, MAN2C1, ACADM, DLAT, NANS, GUSB, SLC37A4, PGM1, MANBA, PARP1, GAA, PGM2L1, NPC1, PIK3CA, COL6A1, MAN1B1, ALDOA, B4GALT7, FBP1, CHST3, GALT, IDUA, WDR45B, BRAT1, LRP5, ATP1A2, INS, UGP2, CHSY1, DMD, MGAT2, SLC35A2, SLC35A1, FKRP, GK, KCNJ11, MDH2, B3GAT3, AGL, NAGA, GCK, GALE, PC, FCSK, GLB1, POMK	2205	466	19068	1.85571	2.583e-06	1.23588e-08	9.13873e-09	0				280					0				124					0				203					366	16739
BIOGRID_INTERACTION	498:ATP synthase F1 subunit alpha(ATP5F1A)	88	3.94619	1.17968e-10	YWHAE, SMARCB1, KIF14, PTEN, HNRNPU, ETFA, CHD4, CTCF, CHD3, PTPRF, ACTB, IGF1R, SOX2, MED12, EFTUD2, AIFM1, C1QBP, PMPCB, CIC, TP63, YWHAG, BCKDHA, MAP2K1, PARP1, CSNK2A1, FBXW7, RIPK4, CIT, AFG3L2, HADHA, AR, FANCD2, AGPS, NDUFS4, ATP6V1B2, MYH9, ATP6V0C, FBP1, SLC25A4, OBSL1, ATP6V1A, HDAC4, YAP1, CUL7, UQCRB, CUL3, HSD17B10, HDAC6, RECQL4, ATP5F1A, CYB5R3, ERBB3, EMC1, PGK1, CYC1, NCDN, ATG7, SLC25A24, BRD4, BCAP31, NTRK1, NDUFA9, NDUFA8, NPM1, TGFB1, PDHA1, CRBN, MDH2, SLC33A1, FN1, TRIP4, LARP7, BRAF, ATP5F1D, RAB11A, PAN2, SKI, CCDC8, PPT1, SPRTN, OGDH, CTNNB1, KRAS, TRIM37, P4HB, ACO2, SCN2A, OGT	2219	385	19708	2.03005	2.19372e-06	1.23939e-08	1.08024e-08	23	8.21429	3.19255e-08	ATP6V1A, HDAC4, MAP2K1, SMARCB1, PDHA1, CSNK2A1, FBXW7, PTEN, HUWE1, HNRNPU, BRAF, CHD4, CTCF, CHD3, PRPF8, MTOR, SKI, MED12, EFTUD2, CTNNB1, KRAS, SCN2A, OGT	279	4.21993	0.000372086	2.03346e-06	1.82115e-06	10	8.06452	0.000622958	HDAC5, ACTC1, ATP5F1B, TMEM63B, PSMD14, HSPA5, CSNK1A1, WDR5, BTK, YME1L1	122	4.19587	0.997128	0.013358	0.0123397	0				203					287	17367
BIOGRID_INTERACTION	5878:RAB5C, member RAS oncogene family(RAB5C)	111	4.97758	1.21612e-10	TFRC, CTNND1, CISD2, EFTUD2, NSDHL, GJA1, TRAPPC12, SLC12A6, CDK5RAP2, MAP2K1, MMGT1, TSC1, OCRL, LEMD3, COX6B1, ALDH3A2, MYCN, STIM1, TBL1XR1, XPR1, ATP6V1A, SLC26A2, CUL7, NDUFB11, CTBP1, PEX11B, OSGEP, ZMPSTE24, SNX3, RAP1B, EFNB1, BLOC1S6, FUT8, CYB5R3, ATP6V0A1, JAG2, ACBD5, PDHA1, CAV1, SLC33A1, FN1, SMARCA4, TMEM199, VANGL1, PPFIBP1, OCLN, SLC6A8, SPRTN, STT3B, DHCR7, RETREG1, ARF1, B4GALT1, GDI1, CCDC47, PTEN, SLC2A1, CHM, ETFA, CTCF, PTPRF, HK1, LMNB1, DSTYK, SMPD4, CHMP1A, FLVCR1, ATP7A, LBR, SNAP29, HRAS, H3-3A, JAGN1, ATP6AP2, NPC1, HNRNPH1, RFT1, ATP6V1B2, ITGA6, NDUFS1, MAN1B1, DLD, VAMP2, NDUFB7, SLC20A2, ATP1A1, CBL, TMEM165, RECQL4, RAB23, VPS53, JAM3, NTRK1, BCAP31, WWOX, SLC16A1, KIDINS220, MBOAT7, ATP2B1, RAB11A, RAB11B, WDR11, TMCO1, CLCN7, RAD51, MTRFR, RAB14, CCDC8, TRIP11, RAB3GAP2, RAB3GAP1	2219	531	19708	1.85658	2.2615e-06	1.27051e-08	1.10735e-08	22	7.85714	2.29686e-05	ATP6V1A, MAP2K1, ARF1, PDHA1, NOTCH1, MMGT1, KIDINS220, PTEN, SLC2A1, CTCF, CBL, SMARCA4, HK1, EFTUD2, MYCN, RAB14, TBL1XR1, EP300, HRAS, H3-3A, VAMP2, ATP6V0A1	279	2.92662	0.2349	0.000541949	0.000485364	0				124					0				203					420	17365
BIOGRID_INTERACTION	5111:proliferating cell nuclear antigen(PCNA)	86	3.8565	1.23069e-10	CDKN1C, KDM5C, HEXA, WDR4, PTEN, BRCA1, MYSM1, IGF1R, HK1, PIDD1, CCND2, KAT5, SUMO1, CA2, LAMP2, MAP2K1, PARP1, PUS1, DDX11, ESCO2, TRAIP, DDB2, DDB1, CCNA2, FANCD2, HECW2, TMEM218, PLAA, ALDOA, B4GALT7, OBSL1, CCNO, SLC27A4, YAP1, CUL7, AIRE, CUL3, XPA, USP18, HDAC6, RECQL4, FZR1, SLX4, CDC45, POLR2A, U2AF2, PDCD10, POLD1, RAD21, LMNA, NSD2, ABL1, NKX2-1, RBBP8, PGK1, PMS2, BRD4, NTRK1, SUZ12, WWOX, CDT1, TGFB1, FANCM, FANCL, MDH2, FN1, FANCA, UBE2A, CDC6, FANCE, GCK, SKI, POLA1, ITCH, ARHGAP31, RAD51, SPAG1, SPRTN, ERCC8, CTNNB1, ERCC5, TRIM37, ERCC6, P4HB, CUL4B, EZH2	2219	373	19708	2.04774	2.28858e-06	1.27854e-08	1.11436e-08	14	5	0.00258495	MAP2K1, CREBBP, KDM5C, ATRX, PTEN, HUWE1, HK1, SKI, U2AF2, HECW2, NSD2, ABL1, EP300, CTNNB1	279	2.65129	1	0.0250043	0.0223936	10	8.06452	0.000496525	ATF2, HDAC5, UBE2I, ACTC1, PABPN1, DHX9, UBE2D3, ING1, WARS1, HSP90B1	122	4.33086	0.990576	0.0112642	0.0104054	0				203					277	17367
BIOGRID_INTERACTION	114294:lactamase beta(LACTB)	52	2.33184	1.29842e-10	CLPB, KIF14, CPOX, HCCS, PTPRF, SOX2, AUH, AIFM1, OPA1, C1QBP, LONP1, GLUL, BCKDHA, ACAD9, ATAD3A, CIT, TUFM, HAX1, NDUFS8, ASPH, SCO1, ATP6V1B2, NDUFS1, MICU1, DLD, FTL, VCP, COX15, CAMK2A, AK2, HTRA2, RECQL4, IARS2, PCBD1, COX14, CYC1, NDUFV2, NDUFV1, SLC25A24, TIMM8A, NDUFA8, SURF1, MDH2, PYCR1, FOXN1, TTC19, LRPPRC, MED13L, NMNAT1, SPRTN, CTNNB1, OGT	2219	177	19708	2.60925	2.41454e-06	1.34141e-08	1.16915e-08	0				280					0				124					0				203					125	17365
BIOGRID_INTERACTION	7417:voltage dependent anion channel 2(VDAC2)	80	3.58744	1.32397e-10	NDUFA12, CLTC, KIF14, PLOD3, CISD2, HNRNPU, CHD4, SLC4A1, CTCF, CHD3, MAGT1, PLOD1, ACTB, PHF8, EFTUD2, TUBA1A, AIFM1, RPS19, MPV17, ACADM, AASS, BCKDHA, JAGN1, MMGT1, DYRK1A, MOGS, DDOST, CIT, THOC6, MED23, HADHA, NDUFS8, NDUFS7, FANCD2, PCCB, NDUFS4, NDUFS1, ATP6V1A, VCP, SHMT2, COX15, CUL3, NEDD4L, ATP1A3, ATP1A2, PIK3R1, ATP1A1, RECQL4, CLN3, FZR1, ATP5F1A, CYB5R3, U2AF2, EMC1, CYC1, SLC25A20, NDUFV1, BRD4, BCAP31, NTRK1, NDUFA9, WWOX, NDUFA8, PDHA1, CAV1, FN1, MCOLN1, ATP5F1D, LRPPRC, COQ2, UQCRQ, GNB2, GNB1, PPT1, SPRTN, OGDH, HNRNPD, CTNNB1, TRIM37, FGFR1	2219	337	19708	2.10836	2.46206e-06	1.36025e-08	1.18558e-08	17	6.07143	2.57467e-05	ATP6V1A, PDHA1, MMGT1, CLTC, DYRK1A, HNRNPU, ATP1A3, CHD4, CTCF, PIK3R1, CHD3, EFTUD2, U2AF2, GNB2, GNB1, HNRNPD, CTNNB1	279	3.56334	0.259281	0.000594265	0.000532218	7	5.64516	0.0178407	ATF2, HDAC5, ATP5F1B, TMEM63B, WDR5, ABCE1, HSP90B1	122	3.35545	1	0.149741	0.138325	0				203					250	17367
BIOGRID_INTERACTION	7184:heat shock protein 90 beta family member 1(HSP90B1)	93	4.1704	1.34455e-10	SLC25A1, ODAD2, CLTC, KIF14, PTEN, HNRNPU, GBA1, BRCA1, IGF1R, EFTUD2, AUH, TCTN3, TCTN2, TCTN1, DPF2, AKT1, IDS, ACADM, IKBKG, DNM1L, CTSD, ARSA, PPP1R12A, SMARCC2, CSNK2A1, EED, FBXW7, SDHA, PDIA6, DDOST, CIT, TUFM, METTL23, HADHA, NDUFS8, NDUFS7, FANCD2, HNRNPH1, KIT, FAM20C, NDUFS1, TKT, ALDOA, OBSL1, DLD, HDAC4, YAP1, CUL7, VCP, COX15, CUL3, UBA5, HSD17B10, HDAC6, INS, RECQL4, EBP, U2AF2, CYC1, NDUFV1, BRD4, EDEM3, BCAP31, NTRK1, NDUFA9, GABRA1, KDM4B, PDHA1, EYA1, STAT1, SLC33A1, EIF2AK3, FANCA, LARP7, FANCC, PTPN11, BRAF, ERLIN2, LRPPRC, SMARCA4, GALNS, AIMP1, UQCRQ, CCDC8, PPT1, SPRTN, CTNNB1, TRIM37, P4HB, OGT, HCN2, CUL4B, RIGI	2219	417	19708	1.98076	2.50033e-06	1.37381e-08	1.19739e-08	18	6.42857	9.66107e-05	HDAC4, GABRA1, PDHA1, CSNK2A1, FBXW7, CLTC, PTEN, HUWE1, HNRNPU, BRAF, PTPN11, SMARCA4, EFTUD2, U2AF2, DPF2, CTNNB1, DNM1L, OGT	279	3.04912	0.675752	0.0017818	0.00159576	7	5.64516	0.0437996	ATF2, HDAC5, SNW1, HSPA5, STAT3, WDR5, CALM1	122	2.71172	1	0.27946	0.258156	0				203					317	17367
BIOGRID_INTERACTION	9967:thyroid hormone receptor associated protein 3(THRAP3)	69	3.09417	1.35314e-10	THRA, TNFRSF13B, GORAB, EIF4A3, KIF14, HNRNPU, CHD4, HMGB1, CHD3, SMC3, SOX2, GLE1, MED12, EFTUD2, RPS19, C1QBP, SNIP1, PHGDH, CIC, H3-3A, YWHAG, PARP1, CSNK2A1, FBXW11, FBXW7, HNF1B, FOXL2, SMC1A, CIT, MAU2, FANCD2, GAN, MADD, POT1, FBP1, OBSL1, DLD, HDAC4, CUL7, COX15, SRSF1, DDX23, GSPT2, CDC42, PUF60, U2AF2, PSAP, LMNA, NSD2, NKX2-1, BRD4, NTRK1, SUZ12, WWOX, TGFB1, PDHA1, VDR, CAV1, TRIP4, LARP7, UBE2A, PAN2, CDK8, COQ2, STAG2, CTNNB1, KRAS, OGT, EZH2	2219	272	19708	2.25302	2.51629e-06	1.37502e-08	1.19845e-08	21	7.5	2.02112e-09	HDAC4, PDHA1, CSNK2A1, FBXW7, DDX23, HNRNPU, CHD4, CHD3, SMC1A, MED12, EFTUD2, CDK8, STAG2, PUF60, U2AF2, NSD2, EP300, CTNNB1, KRAS, OGT, H3-3A	279	5.45367	2.35599e-05	1.99646e-07	1.78801e-07	7	5.64516	0.00670765	ACTC1, XPO1, DHX8, DHX9, WDR5, SPIN1, SRSF3	122	4.1573	1	0.0774886	0.0715812	10	4.92611	0.0017755	SF3A1, PRMT8, ACTC1, DHX8, PCBP1, PRKCE, CBX1, SRSF3, RNF2, ZBTB2	199	3.641	1	0.0580909	0.0562286	196	17367
GOTERM_BP_4	GO:0060323~head morphogenesis	21	0.941704	1.29228e-09	TBX1, TGFB1, TGFB3, DLX5, ATP6AP2, NOG, IHH, BRAF, PTPN11, SKI, COL1A1, CLDN5, MYH3, ASPH, RRAS, PAX9, FLVCR1, MSX1, WNT3, RAB3GAP1, STRA6	2205	39	19068	4.65641	3.18418e-06	1.51628e-08	1.12121e-08	5	1.78571	0.00243448	SKI, ANKRD11, EP300, BRAF, PTPN11	279	8.76206	0.95475	0.0160196	0.0124877	0				124					0				203					18	16739
BIOGRID_INTERACTION	5770:protein tyrosine phosphatase non-receptor type 1(PTPN1)	107	4.79821	1.52807e-10	NUP107, TFRC, CISD2, HNRNPU, ACTB, IGF1R, NSDHL, GJA1, NARS1, FLAD1, CDH1, LAMP2, CSNK2A1, MMGT1, VPS33B, UBE4A, LEMD3, ALDH3A2, RINT1, STIM1, SLC27A4, TMEM63A, AAAS, ZMPSTE24, RHOBTB2, COX14, ATP6V0A1, STRA6, NTNG1, STAT5B, ACBD5, INSR, CAV1, SLC33A1, EIF2AK3, DHCR24, ERLIN2, TMEM199, VANGL1, STT3B, DHCR7, RETREG1, WRAP53, FGFR1, RET, ARF1, CCDC47, SRP54, KIF14, MAGT1, LMNB2, HK1, LMNB1, GHR, SEC61A1, SMPD4, OPA1, AIFM1, TCTN3, C1QBP, TCTN2, DNM1L, LBR, SNAP29, BCAS3, ELOVL4, NUP133, CCDC115, ATP6AP2, DDX54, PEX1, PEX3, TMEM216, PTRH2, PEX5, ATP6V1B2, FAM20C, SCN4A, PIGH, SEC23A, ATL1, ATP1A1, MFF, HDAC6, NRAS, EMC1, LMNA, SEC23B, LNPK, EVC2, NTRK1, BCAP31, WWOX, NTRK2, HSD3B7, GK, KIDINS220, RAB11A, PEX14, ASS1, TMCO1, RAB3GAP2, CTNNB1, KRAS, BCOR, TRIP13, RAB3GAP1	2219	507	19708	1.87439	2.84159e-06	1.54435e-08	1.34603e-08	13	4.64286	0.0567044	ARF1, CSNK2A1, MMGT1, KIDINS220, HNRNPU, RHOBTB2, HK1, EP300, CTNNB1, KRAS, BCOR, DNM1L, ATP6V0A1	279	1.81123	1	0.249414	0.223373	0				124					0				203					400	17365
GOTERM_BP_4	GO:0034330~cell junction organization	118	5.29148	1.34781e-09	PLXND1, FRMPD4, CTNND2, CTNND1, ACTB, ACTG1, CRKL, IGF1R, RIMS2, RIMS1, GJA1, SYNGAP1, CDH3, OPHN1, CDH2, CDH1, NRCAM, LARGE1, KIRREL3, CHRNB1, WNT5A, TSC1, GABRG2, AFG3L2, CLDN5, GNPAT, CACNB4, SLC9A6, COL4A1, GRIA1, CHRNA1, CSF1R, ZC4H2, NEDD4L, RAP1B, DVL1, PLXNA1, PIP5K1C, MPDZ, NTNG1, SMAD2, NTNG2, TGFB2, TGFB1, SMAD3, FZD5, TGFB3, INSR, FN1, TBCD, RAB39B, L1CAM, EXT1, PPFIBP1, OCLN, GDNF, DLG4, DLG5, TRPV4, CAPRIN1, LRIT3, FGF13, GABRB3, GABRB2, CNTNAP1, ARF1, PTEN, CHD4, SLC6A1, ELFN1, CHRDL1, GPHN, PTPRF, MECP2, TUBA1A, GRM6, RAC3, GRID2, ITGA3, SYN1, CNKSR2, ALS2, IL1RAPL1, CDH11, CLDN19, ITGA6, CDH15, RAPSN, SHANK2, SHANK1, NLGN3, NRXN1, NRXN3, NRXN2, LRP4, SEMA3E, HDAC6, CDC42, GPC4, PAK3, WASF1, JAM3, GABRA1, FKRP, NLGN4X, KCNJ8, GABRA5, PCDHGC4, GABRA3, WNT7A, POU4F1, GRHL2, NPHS1, NFIA, GLRB, CTNNB1, CCM2, NECTIN1	2205	584	19068	1.74729	3.32101e-06	1.57394e-08	1.16385e-08	16	5.71429	0.0247747	GABRB3, DSP, GABRB2, GABRA1, ARF1, ZC4H2, PTEN, CHD4, SLC6A1, MECP2, CNKSR2, SYNGAP1, NFIA, COL4A1, DLG4, CTNNB1	279	1.87244	1	0.104204	0.0812299	0				124					11	5.41872	0.0884513	GJC1, PRKCI, GJB1, SLITRK1, SRF, CTNNA1, APBB2, PLXNA4, CLASP2, HDAC7, ARF6	201	1.78685	1	0.801768	0.780844	466	16739
GOTERM_BP_4	GO:0141124~intracellular signaling cassette	162	7.26457	1.36917e-09	NCKAP1, INPPL1, ARHGAP35, CRKL, IGF1R, PPP1CB, EDNRA, EDNRB, SYNGAP1, FGF8, BMPER, SCN11A, ZMIZ1, AKT1, PLCE1, SOX9, PRKACA, PRKACB, MAP3K7, MEF2C, MAP2K1, MAP2K2, WNT5A, MAGI2, TSC2, IFT80, MAPK8IP3, ATAD3A, RUNX2, AR, MAF, MAPKAPK5, ADNP, PRKD1, RAF1, RIN2, GRIA1, NPR2, ARL3, PIK3R2, CACNA1C, GATA3, PIK3R1, ZMPSTE24, SLC9A1, RHOBTB2, MTM1, RAP1B, ADGRG1, GRIN2A, RRAS, ADGRG6, ABL1, HESX1, PLCG2, RALGDS, GRIA3, SMAD2, SMAD4, HACE1, SMAD3, DMPK, CAV1, EIF2AK1, EIF2AK3, ARHGAP29, RAB39B, BRAF, DHCR24, IGF1, GDF6, SMAD6, GRIN2B, GRIN2D, CCDC88A, ARHGAP31, MAFB, FGF14, RHEB, CCDC88C, GNB1, TAB2, FGF13, FGF12, FGFR3, ADA, NFE2L2, FGF10, FGFR1, RET, YWHAE, DOCK6, GDI1, DOCK8, DOCK7, PTEN, CHM, ATP2A2, GRIK2, TRIM8, PPP3CA, C1QBP, RAC3, IKBKG, RAC1, CLIC2, HRAS, EDN1, CHUK, ITGA3, PDE4D, RRAS2, ABCC9, ADRA2B, TGFBR2, CCNA2, NR5A1, MRAS, PIK3CA, ASPH, COL6A2, COL6A1, SOS1, CRYAB, SOS2, PAFAH1B1, ARHGEF6, HDAC4, RALA, PTH, KARS1, NDNF, ATP1A2, INS, CDC42, NRAS, ERBB3, KRIT1, MAPK1, SHOC2, DMD, PAK3, WASF1, GDF11, FKRP, MAP3K1, KCNJ8, KCNJ11, MCOLN1, GRIN1, MAPK10, RIT1, KITLG, PDE10A, NPHS1, ZDHHC9, RAB18, CTNNB1, KRAS, QRICH1, CCM2, ERCC6	2205	880	19068	1.59195	3.37362e-06	1.59133e-08	1.17671e-08	37	13.2143	2.28095e-08	HDAC4, PTEN, ITPR1, PIK3R2, GATA3, CACNA1C, PIK3R1, ARHGAP35, RHOBTB2, PPP1CB, GRIN2A, SYNGAP1, ABL1, EP300, SHOC2, RAC1, HRAS, MAP3K7, MAP2K1, CREBBP, MEF2C, SMAD4, BRAF, GRIN2B, MTOR, GRIN1, RIT1, PIK3CA, COL6A1, GNB1, CTNNB1, KRAS, TAB2, QRICH1, ADNP, FGF12, FGFR3	279	2.87356	2.89676e-05	9.34452e-07	7.28431e-07	17	13.7097	0.000140827	ATF2, MAP2K4, PRKAA1, STAT3, PIK3CD, INHBA, VAV2, NFKB2, PPP3CB, PPP3R1, PABPN1, G3BP2, BTK, ARIH1, CALM1, CALM2, MAP4K4	122	3.01934	0.103529	0.00575168	0.00540332	21	10.3448	0.000980669	MAP2K4, CAMK2D, ROCK2, PRKCE, STAT3, ADCY2, NLK, ZFP36L1, PPP3CB, MAPK8, COL1A2, PABPN1, DOK6, CFL1, GNA12, ELMO1, TLR8, ARIH1, MAP3K14, MAP4K4, MAP2K6	201	2.26384	0.562689	0.051669	0.0503206	701	16741
BIOGRID_INTERACTION	2840:G protein-coupled receptor 17(GPR17)	70	3.13901	1.65511e-10	HYCC1, PIGU, EDA, RMND1, XYLT2, ATP2A2, MFSD8, GJA1, IPO8, DSTYK, LMBR1, OPA1, PGM3, TNPO2, TNPO3, ALG8, COG8, COG7, DGAT1, COG5, COG4, ARMC9, UBE4A, COG1, TSC2, DNAAF5, PPP2R5D, CHD1L, TTI2, MED23, RINT1, LMBRD2, FANCD2, GEMIN4, PLAA, TMEM126B, PIGG, PRMT9, VAC14, TUBGCP2, BRAT1, NDUFB3, ATP1A3, EBP, VPS53, DYM, FDFT1, EIF2B5, ARFGEF1, EIF2B4, ARFGEF2, WFS1, GLMN, SLC33A1, TBCD, FANCA, DOLK, CDC6, NR2F2, FANCG, COQ5, TMCO1, STAG1, PPFIBP1, SLC6A8, STAG2, RAB18, NCAPD2, DEGS1, TUBGCP4	2219	279	19708	2.22833	3.07784e-06	1.6637e-08	1.45006e-08	0				280					0				124					0				203					209	17365
GOTERM_BP_4	GO:0021544~subpallium development	18	0.807175	1.45846e-09	BBS2, BBS1, CNTNAP2, MKKS, BCL11B, SECISBP2, ASCL1, FOXP2, GLI3, FOXP1, MECP2, ALDH1A3, FGF8, OGDH, RARB, ZSWIM6, HPRT1, BBS4	2205	29	19068	5.36749	3.59364e-06	1.68716e-08	1.24757e-08	4	1.42857	0.00846483	MECP2, BCL11B, FOXP2, FOXP1	279	9.42677	0.99998	0.0437005	0.0340658	0				124					0				203					11	16739
GOTERM_BP_4	GO:0001525~angiogenesis	82	3.67713	1.47884e-09	COL18A1, ROBO4, ECM1, B4GALT1, PLXND1, FLT4, IHH, EMC10, RORA, RBPJ, ACTG1, SHH, EDNRA, FGF8, SOX17, FGF9, BMPER, DAG1, CYP1B1, AKT1, NRCAM, SLC12A6, GLUL, EPHB4, PDGFRB, ACVR1, BCAS3, CCBE1, EDN1, COL27A1, ADRA2B, TGFBR1, TGFBR2, MMP14, COL4A2, PIK3CA, COL4A1, PXDN, MYH9, PRKD1, FOXC2, FOXC1, NAXE, NPR2, NRXN1, NPR3, NRXN3, NDNF, SEMA3E, GATA2, DLL1, DLL4, CDC42, ADGRG1, SRPX2, PDCD10, TBX20, KRIT1, IGFBP7, NDP, JAM3, TBX1, NUS1, TGFB1, JAG1, FZD5, SLC31A1, CAV1, FN1, EIF2AK3, WNT7A, TBX4, ARHGAP24, BMP4, AIMP1, OTULIN, CTNNB1, NAA15, TEK, FGFR2, FGF10, FGFR1	2205	357	19068	1.98629	3.64386e-06	1.70274e-08	1.25909e-08	0				280					0				124					0				203					275	16739
BIOGRID_INTERACTION	85476:G elongation factor mitochondrial 1(GFM1)	72	3.2287	1.73208e-10	NDUFA12, TACO1, PRORP, KIF14, ETFA, ETFB, YARS2, AUH, AIFM1, FLAD1, C1QBP, DBT, LONP1, PMPCB, UQCRFS1, DLAT, HADH, POLG, PDHX, TPM3, ELAC2, MRPS22, ACAD9, MRPS2, BCS1L, TUFM, AFG3L2, HADHA, LARS2, PREPL, NDUFS8, NDUFS7, PPA2, CLPP, NDUFS4, NDUFS1, CARS2, USP14, GCDH, ECHS1, ABCB7, SHMT2, MRPS34, HSD17B10, HSPD1, ACAT1, DHX30, OXCT1, IARS2, NDUFV2, NDUFV1, NTRK1, NDUFA9, PNPT1, TRMT10C, PDHA1, NDUFA6, MDH2, NUBPL, MMAB, PYCR1, PYCR2, ATP5F1D, LRPPRC, COQ5, GLUD1, MTRFR, NDUFAF2, OGDH, RTN4IP1, SLIRP, RIGI	2219	291	19708	2.19748	3.22097e-06	1.70422e-08	1.48537e-08	0				280					0				124					0				203					219	17365
BIOGRID_INTERACTION	5894:Raf-1 proto-oncogene, serine/threonine kinase(RAF1)	72	3.2287	1.73208e-10	SLC25A1, YWHAE, NUP107, NCAPG2, GRM1, CRKL, YY1, FYCO1, SEC61A1, CCND2, AIFM1, TUBB3, PPP2R1A, AKT1, HRAS, YWHAG, PDGFRB, MAP2K1, MYBPC1, MAP2K2, NUP133, TUBB, RIPK4, RRAS2, RPGRIP1L, TUBG1, ATAD3A, MAPK8IP3, CIT, CNKSR2, DPM1, CNKSR1, ALDH1A3, AR, MRAS, HAX1, FANCD2, ACOX1, PRKAR1A, RAF1, AMER1, LRPAP1, VCP, NEDD4L, TMEM70, HSPD1, GLIS2, PPP2CA, PURA, NRAS, PAK1, RRAS, TERT, POLD1, RBBP8, MAPK1, IARS2, SHOC2, NPHP4, SLC25A22, MAP3K1, CRBN, BRAF, TUBB4A, QKI, ITCH, LAS1L, PPP2R2B, RHEB, GNB2, KRAS, LZTR1	2219	291	19708	2.19748	3.22097e-06	1.70422e-08	1.48537e-08	14	5	0.000267073	AMER1, MAP2K1, HUWE1, BRAF, YY1, PPP2CA, CNKSR2, PURA, PPP2R1A, GNB2, SHOC2, KRAS, LZTR1, HRAS	279	3.39839	0.955563	0.00400644	0.00358812	9	7.25806	0.000437062	DNAJA1, XPO1, TMEM63B, HSPA5, CSNK1A1, ARL1, CCT8, CALM1, NR3C1	122	4.99611	0.983523	0.0101599	0.00938537	0				203					210	17367
BIOGRID_INTERACTION	23603:coronin 1C(CORO1C)	66	2.95964	1.70668e-10	KIF14, ATP2A2, ACTB, ACTG1, PPP1CB, LONP1, DLAT, RAC1, CIC, HRAS, AP2M1, H3-3A, BCKDHA, PDHX, ALG9, PARP1, MMGT1, CIT, TUFM, MED23, HADHA, NDUFS8, NPC1, NDUFS7, FANCD2, RASA1, AGPS, PCCB, MYH9, NDUFS1, OBSL1, TARS1, ATP6V1A, YAP1, CUL7, NDUFB8, HACD1, VCP, KARS1, HSD17B4, PIK3R2, CBL, RECQL4, CDC42, NRAS, CYC1, NDUFV2, NDUFV1, NDUFA9, NDUFA8, ANKRD26, PDHA1, MDH2, FN1, A2ML1, LRPPRC, AIMP1, PAN2, UQCRQ, SMOC1, KRAS, TPP1, TRIM37, ERCC6, STT3B, FGFR1	2219	256	19708	2.28976	3.17373e-06	1.70422e-08	1.48537e-08	10	3.57143	0.0107426	ATP6V1A, PPP1CB, PDHA1, MMGT1, PIK3R2, KRAS, RAC1, CBL, HRAS, H3-3A	279	2.7593	1	0.0755736	0.067683	8	6.45161	0.00103289	ACTC1, ATP5F1B, CAPZA2, BTK, ETF1, ABCE1, HSP90B1, GNAI2	122	5.04816	0.999939	0.0194797	0.0179947	0				203					182	17367
BIOGRID_INTERACTION	10376:tubulin alpha 1b(TUBA1B)	72	3.2287	1.73208e-10	KDM5A, KDM5C, INPPL1, PTEN, UBE3A, CHD4, CHD3, SMC3, SLC6A3, PTPRF, EFTUD2, PPP3CA, TUBA1A, ZMYM2, CCND2, TUBB3, HYAL1, LAMP2, DPF2, AP2M1, KDM6A, OFD1, MAP2K2, KCNH5, EED, KCND3, FBXW7, TUBB, VPS33B, RIPK4, MSL3, SMC1A, MID1, MID2, TUBB2B, MAU2, TUBB2A, GAN, TKT, MICU1, OBSL1, YAP1, CSTA, CUL7, TUBGCP2, PRDM13, PIK3R1, HDAC6, RECQL4, PAK1, ERBB3, TERT, SPOP, GRIA4, WNT4, PLK4, SMAD2, FANCM, FN1, LARP7, ERLIN2, PAN2, SKI, NDUFAF8, RAD51, STAG2, TRIM37, EIF3F, OGT, CUL4B, FGFR1, EZH2	2219	291	19708	2.19748	3.22097e-06	1.70422e-08	1.48537e-08	17	6.07143	4.13909e-06	KDM5C, KCND3, FBXW7, ATRX, PTEN, UBE3A, CHD4, PIK3R1, CHD3, SMC1A, PRPF8, SKI, EFTUD2, STAG2, DPF2, OGT, KDM6A	279	4.12662	0.047104	0.000129344	0.000115839	0				124					9	4.4335	0.0093745	CCT3, PRMT8, SNW1, PRKCE, PSMD1, INO80, SF3B1, WAPL, RNF2	199	3.06294	1	0.170767	0.165293	219	17365
BIOGRID_INTERACTION	142:poly(ADP-ribose) polymerase 1(PARP1)	138	6.18834	1.79172e-10	BUB1B, EHMT1, CWC27, NADSYN1, SOX2, YY1, PPP1CB, EFTUD2, SMCHD1, AKT2, POGZ, BANF1, CDK5RAP2, SUPT16H, SMARCC2, HNF1B, VRK1, CHD1L, LEMD3, TRAIP, FANCD2, DKC1, ZNF711, PHIP, BCORL1, OBSL1, CUL7, BLM, AIRE, SHMT2, XPC, RAI1, RAD21, ABL1, NKX2-1, ZNF148, MORC2, ZBTB7A, FANCI, PHC1, XRCC4, BCL11A, ZBTB16, SETD1A, FN1, LARP7, BRAF, SMARCA1, SMARCA2, PAN2, CDK8, POLA1, STAG1, STAG2, LAS1L, KIF4A, HNRNPD, STT3A, PPT1, DHCR7, LZTR1, OGT, RPS23, SLC25A1, RBM28, THRB, THRA, HMGB3, ATP2A2, CHD4, HMGB1, CHD3, BRCA1, CTCF, CHD1, MYSM1, AFF4, PHF8, MED17, UBTF, DHX16, IKBKG, CIC, H3-3A, EMX2, PARP1, TUBB, DNMT3A, DDX54, KIF22, SMC1A, TUBG1, DDB2, RNF168, MED23, ZEB1, PAX8, KIFBP, HNRNPH1, MTF1, FBP1, HDAC4, CAMK2B, YAP1, USP14, FOXC1, RPL10, SATB2, PNKP, PARN, BICRA, RECQL4, FZR1, ATP5F1A, CUX1, NSD2, LMNA, BRD4, NTRK1, SMARCE1, SUZ12, TCF7L2, NPM1, BRF1, TAF13, APTX, GATAD2B, KLF8, H3-4, NFIA, ERCC4, NFIB, CCDC8, CTNNB1, TRIP12, NCAPD2, TRIM37, ERCC6	2219	714	19708	1.71659	3.33189e-06	1.75363e-08	1.52843e-08	44	15.7143	6.83997e-16	HDAC4, CAMK2B, NOTCH1, SRCAP, SATB2, ZNF292, CHD7, EHMT1, CHD4, CHD3, CTCF, PRPF8, YY1, PPP1CB, EFTUD2, RAI1, NSD1, POGZ, NSD2, ABL1, UBTF, EP300, ZNF148, MORC2, H3-3A, TCF7L2, CREBBP, BCL11A, SETD1A, DNMT3A, HUWE1, BRAF, SMC1A, SMARCA2, GATAD2B, CDK8, STAG2, NFIA, HNRNPD, CTNNB1, TRIP12, PHIP, LZTR1, OGT	279	4.35304	7.76512e-12	2.57183e-13	2.30331e-13	17	13.7097	7.72013e-06	H2AZ1, HDAC5, PRKAA1, HDAC2, UBE2I, CBX5, KDM2A, RPS8, ARL1, PPP2R2A, RTF1, NR3C1, MACROH2A1, ZMYM3, CARM1, WDR5, UBA2	122	3.84621	0.0699414	0.000360734	0.000333233	17	8.37438	0.00236409	PIAS4, H2AZ1, BRD3, TOP2B, RRM2, KDM2A, SMURF2, CBX1, ARID4B, CDYL, PTK2, RNF2, RSBN1L, SMARCAD1, KAT7, TNPO1, FAM50A	199	2.35798	1	0.0702208	0.0679696	559	17367
BIOGRID_INTERACTION	9493:kinesin family member 23(KIF23)	174	7.80269	1.88182e-10	FMR1, EIF4A3, HNRNPU, HNRNPR, YARS2, CRKL, SOX2, PPP1CB, EFTUD2, RPS19, CFL2, LONP1, RTTN, BANF1, SUPT16H, USP7, CEP135, CSNK2A1, FBXW7, PUS1, DYRK1A, ACSL4, RPGRIP1L, THOC2, SDHA, PDIA6, ATAD3A, TUFM, ALDH3A2, DKC1, GEMIN4, SNRPE, PHIP, RPL26, OBSL1, SNRPB, PSMD12, FAM149B1, SHMT2, HEPACAM, COPB1, PIK3R1, DHX30, PCBP2, MYH11, MYH10, ATG7, ZNF142, NONO, IDH2, MYO5A, ASNS, PYCR1, PYCR2, UBE2A, EEF2, GFAP, AIMP1, RPS26, H1-4, HNRNPK, STAG2, SON, EPRS1, CPS1, DLG5, MYO5B, GNB2, CAPRIN1, GNB1, GNAS, ALDH18A1, GALK1, RPS23, YWHAE, ACADVL, C2CD3, CLTC, DOCK7, KIF14, ATP2A2, ETFA, CHD4, ADAR, VLDLR, ETFB, CHD3, BRCA1, KIF11, CHD1, AFF4, LMNB2, FYCO1, SYNCRIP, OPA1, C1QBP, UBTF, DHX16, PHGDH, ACADM, IKBKG, DLAT, TNPO2, ABCD1, YWHAG, UPF1, PPP1R12A, MYOC, SLC32A1, PARP1, MRPS22, RNASET2, RRAS2, COASY, CIT, PAX1, DDB1, HADHA, ASPH, POLR1C, AGPS, MYH9, HNRNPH2, ARHGEF6, SF3B4, CSTB, SEC23A, ECHS1, NAXE, RPL10, IDUA, SRSF1, DDX23, RPL11, GNAI3, HSD17B4, NDNF, FIGN, HSD17B10, HDAC6, GNAI1, HSPD1, PURA, ATP5F1A, PUF60, U2AF2, CBS, GNA11, LMNA, RPL13, DMD, IARS1, CAMK2G, SLC25A22, BRD4, NDUFA9, NPM1, TRMT10C, UTP4, LRPPRC, FIG4, PNKD, NMNAT1, PSMC1, XPNPEP3, HNRNPA2B1, CTNNB1, TRIM37, TRIP13, P4HB, EIF3F, SLIRP, FOLR1, TRIM32	2219	964	19708	1.60309	3.49942e-06	1.83216e-08	1.59688e-08	36	12.8571	2.93934e-07	DDX23, CLTC, HNRNPU, CHD4, CHD3, PIK3R1, KIF11, PRPF8, GNAI1, PPP1CB, EFTUD2, PURA, PUF60, U2AF2, NSD1, UBTF, CAMK2G, SPTAN1, SRRM2, DSP, UPF1, DYNC1H1, USP7, CSNK2A1, FBXW7, DYRK1A, HUWE1, H1-4, STAG2, HNRNPK, SON, GNB2, GNB1, GNAS, CTNNB1, PHIP	279	2.63793	0.00342053	1.40414e-05	1.25753e-05	24	19.3548	1.89565e-08	H2AZ1, EIF4A2, DDX17, ARF3, EIF5B, CSNK1A1, RPS8, DHX9, MACROH2A1, HSP90B1, GNAI2, ACTC1, XPO1, ATP5F1B, PSMC3, EIF6, CAPZA2, WDR5, G3BP2, SRSF3, CALM1, SF3B1, RAN, MAP4K4	122	4.02177	0.000178023	2.11952e-06	1.95793e-06	21	10.3448	0.00174067	H2AZ1, EIF4A2, TOP2B, PRKCI, CSNK1A1, AP2A1, RPL8, ELAVL2, PCMT1, ACTC1, PSMC3, PCBP1, CFL1, RPS3, LUC7L3, PSMD1, SRSF3, HNRNPA1, SF3B1, MAP4K4, ARF6	199	2.15741	1	0.0571661	0.0553335	766	17367
GOTERM_BP_4	GO:0071407~cellular response to organic cyclic compound	104	4.66368	1.60079e-09	KDM1A, CIB2, HNRNPU, MLC1, UBE3A, RORA, ACTB, IGF1R, KAT5, NAGLU, ZMIZ1, CDH1, DAG1, CYP1B1, AKT1, MEF2C, MSX2, SOX10, GABRG2, AR, SMO, KCNQ1, PRKD1, GRIA1, BLM, KCNE1, NPR2, SLC1A2, SLC1A3, SLC5A5, SLC9A1, RAP1B, ABL1, INPP5K, WNT10B, TGFB1, FOXF1, VDR, CAV1, PTCH1, TRIP4, GNAO1, COL1A1, DIAPH1, BMP2, CPS1, GNAQ, GNB1, HNRNPD, GNAS, ALPL, GNB5, RIGI, EZH2, GABRB3, GABRB2, GABRB1, SIX1, BRCA1, PQBP1, GLI2, MECP2, IFIH1, AIFM1, SIN3A, HMGCS2, KDM6A, EDN1, UGT1A1, PDE4D, DNMT3A, DDX54, ABCC9, AXIN2, CCNA2, NPC1, ITGA6, PLCB1, FBP1, GNAI3, ATP1A3, ATP1A2, ATP1A1, GNAI1, ADCY5, LRP6, GNA14, ATP5F1A, GNA11, MAPK1, PAK3, NPM1, SLC16A1, STAT1, POU4F1, ASS1, RAD51, CYP24A1, WT1, CTNNB1, FOLR1, HCN2, HCN1, TAF1	2205	495	19068	1.81687	3.94435e-06	1.83458e-08	1.35658e-08	21	7.5	4.22191e-05	GABRB3, GABRB2, MEF2C, PTCH1, DNMT3A, HNRNPU, ATP1A3, UBE3A, SOX10, GNAI1, ADCY5, MECP2, GNAO1, SIN3A, GNB1, HNRNPD, ABL1, GNAS, CTNNB1, KDM6A, TAF1	279	2.89945	0.0522072	0.000520565	0.000405795	11	8.87097	0.00122814	DNAJA1, H2AZ1, DDX17, HDAC2, GNAL, DHX9, INHBA, NR3C1, RAN, HSP90B1, GNAI2	122	3.47322	0.614657	0.0328633	0.0308728	10	4.92611	0.077442	H2AZ1, TOP2B, GNAL, ROCK2, CTNNA1, ESRRG, ADCY2, SSTR2, SSH1, ZFP36L1	201	1.91648	1	0.764973	0.74501	380	16741
BIOGRID_INTERACTION	3837:karyopherin subunit beta 1(KPNB1)	85	3.81166	1.92804e-10	SLC25A1, YWHAE, CCNK, THRB, NUP107, THRA, KIF14, PTEN, HNRNPU, BRCA1, CHD3, SMC3, BICD2, GLE1, PPP1CB, EFTUD2, IPO8, TUBA1A, SMPD4, SUMO1, MECOM, NUP62, RAC1, DNM1L, CIC, NUP214, MAP2K1, NUP133, EED, FBXW7, DYRK1A, MOGS, THOC2, SDHA, CIT, ALDH3A2, FANCD2, HNRNPH1, NHLRC2, OBSL1, DLD, CUL7, AIRE, CUL3, AAAS, PPM1D, SAMHD1, MESD, HSD17B10, PTHLH, PPP2CA, RECQL4, FZR1, RNF113A, U2AF2, RAD21, LMNA, NKX2-1, SPOP, PMS2, SRY, BRD4, NTRK1, SUZ12, SMAD2, CDT1, ACBD5, SMAD4, PDHA1, SMAD3, CRBN, FN1, LARP7, H1-4, ITCH, CCDC8, PPT1, SPRTN, CTNNB1, OGT, BAP1, CUL4B, RIGI, FGFR1, EZH2	2219	370	19708	2.04034	3.58537e-06	1.86738e-08	1.62759e-08	23	8.21429	1.56933e-08	MAP2K1, SMAD4, PDHA1, NOTCH1, FBXW7, CHD8, PTEN, DYRK1A, HUWE1, HNRNPU, CHD3, PPM1D, PRPF8, PPP2CA, PPP1CB, EFTUD2, H1-4, U2AF2, EP300, CTNNB1, RAC1, DNM1L, OGT	279	4.39101	0.00018292	1.10861e-06	9.92864e-07	10	8.06452	0.000468465	HDAC5, HDAC2, UBE2I, ACTC1, SNW1, HSPA5, CSNK1A1, ETF1, ING1, RAN	122	4.36597	0.987733	0.0108104	0.00998625	9	4.4335	0.0337601	PIAS4, ACTC1, SNW1, CSNK1A1, KPNA4, NLK, MAP3K14, ZBTB2, KPNA1	199	2.40896	1	0.373334	0.361366	275	17367
GOTERM_BP_4	GO:0043574~peroxisomal transport	16	0.717489	1.66119e-09	PEX16, ABCD4, PEX19, PEX2, PEX10, PEX1, PEX12, PEX13, PEX14, PEX26, PEX7, PEX3, PEX6, PEX5, TRIM37, ABCD1	2205	23	19068	6.01573	4.09316e-06	1.88625e-08	1.39479e-08	0				280					0				124					0				203					7	16739
GOTERM_BP_4	GO:0043588~skin development	71	3.18386	1.65602e-09	ATP8A2, EDA, FOXE1, GORAB, GBA1, HOXC13, RBPJ, GLI2, COMP, PPP3CA, SHH, NSDHL, CDH3, NAGLU, SUFU, LIPN, SOX9, ATP7A, TP63, MAP2K1, SLC2A10, ITGA3, NSUN2, VPS33B, WNT5A, RIPK4, PAX6, KRT74, EDAR, SMO, COL6A1, ITGA6, IRF6, SOS1, AHDC1, ZNF750, SLC27A4, YAP1, ASAH1, CSTA, DLX3, ABCB6, GATA6, LRP4, DLL1, ZMPSTE24, IFT74, ALX4, EXPH5, TFAP2B, TGFB2, ST14, SMAD4, JAG1, BCL11B, FZD6, DHCR24, GRHL3, FOXN1, GRHL2, EXT1, COL1A1, MAFB, GJB3, ERCC2, GNAS, CTNNB1, PNPLA1, FGFR2, FGF10, EZH2	2205	292	19068	2.10267	4.08043e-06	1.88625e-08	1.39479e-08	10	3.57143	0.0278284	DSP, MAP2K1, SMAD4, NOTCH1, BCL11B, COL6A1, GNAS, CTNNB1, FGFR2, AHDC1	279	2.34055	1	0.114007	0.0888713	0				124					7	3.44828	0.0877003	KRT82, PIAS4, COL3A1, COL1A2, LHX2, SRF, KRT1	201	2.27418	1	0.801768	0.780844	221	16739
GOTERM_BP_4	GO:0070252~actin-mediated cell contraction	31	1.39013	1.66897e-09	KCNE1, NEDD4L, CACNA1D, CACNA1C, ATP1A1, SLC9A1, GJA1, SCN11A, SCN3A, KCNJ2, SCN1B, SCN1A, KCNJ8, TPM3, KCND3, MYL11, ABCC9, QKI, ACTA1, SCN10A, MYH3, PIK3CA, MYL1, KCNQ1, SCN8A, CCDC88C, MYH8, SCN4A, SCN2A, FGF12, MYH6	2205	80	19068	3.35095	4.11234e-06	1.8864e-08	1.39489e-08	8	2.85714	0.000166368	PIK3CA, KCND3, SCN8A, CACNA1C, SCN2A, FGF12, CACNA1G, SCN1A	279	6.83441	0.190472	0.00170393	0.00132826	0				124					4	1.97044	0.0519035	GJC1, CAMK2D, ACTC1, MYH4	201	4.74328	1	0.573092	0.558136	49	16739
BIOGRID_INTERACTION	4704:NADH:ubiquinone oxidoreductase subunit A9(NDUFA9)	72	3.2287	2.04106e-10	PIGS, GFM1, KDM1A, NDUFA12, TACO1, CLTC, RMND1, NDUFA10, KIF14, ATP2A2, HCCS, HK1, EFTUD2, AUH, AIFM1, MECOM, OPA1, TCTN3, C1QBP, LONP1, PMPCB, UQCRFS1, ACAD9, BCKDHB, RIPK4, COX6B1, TUFM, AFG3L2, HADHA, NDUFS8, NPC1, NDUFS7, ASPH, NDUFS4, NDUFS1, DLD, ATP6V1A, FH, NDUFB8, VCP, NDUFB7, UQCRB, NDUFB11, COX15, NDUFB3, TMEM70, HSPD1, INS, MTM1, RECQL4, ATP5F1A, EMC1, PGK1, COX14, CYC1, NDUFV2, NDUFV1, NTRK1, NDUFA8, SURF1, PDHA1, NDUFA6, MDH2, FN1, NDUFA1, LRPPRC, MTRFR, UQCRQ, KRAS, TPP1, SLIRP, OTC	2219	292	19708	2.18995	3.79556e-06	1.96661e-08	1.71407e-08	0				280					0				124					0				203					220	17365
GOTERM_BP_4	GO:0055080~monoatomic cation homeostasis	109	4.88789	1.76555e-09	SLC46A1, TFRC, ROGDI, TMEM94, CIB2, SLC4A1, UBE3A, SLC4A4, EDNRA, EDNRB, NAGLU, LAMP2, SLC39A8, SLC12A6, MECR, WNT5A, TTC7A, KCTD7, AFG3L2, CACNB4, STIM1, SCO1, SLC9A6, SCO2, SLC9A7, BOLA3, KCNQ1, SLC9A9, FTL, ATP6V1A, GCM2, GRIA1, ABCB6, ABCB7, SLC1A3, SLC9A1, ANKH, COX10, ATP6V0A1, SMAD4, SLC10A7, TGFB1, DMPK, WFS1, VDR, CAV1, EIF2AK1, SLC4A11, TMEM199, EXT1, EXT2, TRPV6, TRPV4, PPT1, ALPL, CCDC22, FGFR1, YWHAE, ARF1, HEXB, CCDC47, ATP2A2, GRIK2, PTH1R, GRM1, CA2, HYAL2, FLVCR1, ATP7A, SLC37A4, EDN1, CCDC115, ABCC6, ATP6AP2, SLC39A13, ASPH, PACS2, KCNMA1, ATP6V1B2, TMEM106B, FAM20A, MICU1, ATP6V0C, ATP6V1B1, SLC24A1, GRN, SLC24A4, TMPRSS6, PTH, KCNA1, ATP1A3, ATP1A2, ATP1A1, CLCN3, CLN6, TMEM165, CLN5, CLN3, MAPK1, CNNM2, KCNJ2, SLC12A5, KCNJ10, SLC31A1, ATP2B2, ATP2B1, GRIN1, TMCO1, ATP13A2	2205	528	19068	1.78521	4.35031e-06	1.98645e-08	1.46887e-08	0				280					0				124					0				203					419	16739
BIOGRID_INTERACTION	6464:SHC adaptor protein 1(SHC1)	75	3.36323	2.10844e-10	RET, YWHAE, KDM1A, FLT4, CLTC, INPPL1, KIF14, HNRNPU, ACTB, IGF1R, ACTG1, CRKL, GHR, EFTUD2, TUBA1A, AIFM1, RPS19, TUBB3, DAG1, AP2M1, PSPH, YWHAG, ANKS1B, PDGFRB, USP7, FBXW7, TUBB, CAD, AP1B1, MAT1A, DDB1, ACTA1, AR, TUBB2B, HAX1, HNRNPH1, KIT, MYH9, SOS1, SOS2, DDR2, HDAC4, CSF1R, GRN, STXBP1, PIK3R2, PIK3R1, CBL, OSGEP, ERBB3, AP2S1, ABL1, PLCG2, MAPK1, MYH11, IARS1, ZBTB7A, MYH10, NTRK1, NTRK2, STAT5B, SMAD4, INSR, PTPN11, PYCR2, EEF2, GFAP, HNRNPA2B1, RAB3GAP2, KRAS, NCAPD2, TEK, FGFR2, FGFR1, TUBA8	2219	310	19708	2.14874	3.92084e-06	2.02106e-08	1.76152e-08	18	6.42857	2.13673e-06	HDAC4, USP7, SMAD4, USP9X, FBXW7, STXBP1, CLTC, HNRNPU, PIK3R2, PTPN11, PIK3R1, CBL, EFTUD2, AP2S1, ABL1, KRAS, SPTAN1, FGFR2	279	4.10156	0.0246002	7.60991e-05	6.81536e-05	0				124					0				203					235	17365
BIOGRID_INTERACTION	5071:parkin RBR E3 ubiquitin protein ligase(PRKN)	137	6.1435	2.13895e-10	TFRC, NDUFA10, HNRNPU, GBA1, HNRNPR, ACTB, ACTG1, CCND2, RPS19, PPP2R1A, NBN, MCCC2, RARS1, PCYT2, TPM3, FBXW7, DYRK1A, CASK, ACSL4, SDHA, PDIA6, ATAD3A, TUFM, DPM1, EEF1A2, RPL26, TARS1, SNRPB, PSMD12, VCP, SET, RBM8A, HTRA2, CYB5R3, NACC1, PCBP2, ABL1, PGK1, NLRP3, FANCA, FANCC, UBE2A, ERLIN2, EEF2, GRIN2B, RPS26, HNRNPK, EPRS1, DLG4, UBE2T, HNRNPD, TCF4, RIGI, RPS23, YWHAE, SLC25A1, DDX3X, PTEN, GRIK2, MEOX1, SLC6A3, HK1, LMNB1, IFIH1, SYNCRIP, TUBA1A, OPA1, AIFM1, SUMO1, CA2, C1QBP, DBT, PHGDH, IKBKG, RAC1, DNM1L, LBR, H3-3A, EIF5A, PARP1, TUBB, MRPS22, CAD, TUBG1, DARS1, SYN1, ACTA2, ACTA1, PCCA, HNRNPH1, CSDE1, AGPS, NDUFS4, PCCB, MYH9, MICU1, TKT, ALDOA, SLC25A4, CRYAB, FBP1, HDAC4, YAP1, PRPS1, NAXE, RPL10, SRSF1, CAMK2A, RPL11, CRX, HSD17B4, ATP1A1, HSD17B10, HDAC6, HSPD1, FZR1, ATP5F1A, LMNA, MFN2, MAPK1, RPL13, IARS1, SLC25A22, SLC25A24, NPM1, SLC16A1, MDH2, AGK, ATP2B1, LRPPRC, GRIN1, PSMC5, PSMC1, HNRNPA2B1, CTNNB1, TRIP13, P4HB	2219	709	19708	1.71617	3.97758e-06	2.03979e-08	1.77785e-08	28	10	3.05245e-06	HDAC4, SET, DDX3X, PTEN, HNRNPU, HK1, PPP2R1A, NACC1, ABL1, MFN2, RAC1, DNM1L, H3-3A, SRRM2, DSP, FBXW7, DYRK1A, CASK, GRIN2B, MTOR, GRIN1, PSMC5, HNRNPK, DLG4, EEF1A2, HNRNPD, CTNNB1, TCF4	279	2.78965	0.0349568	0.000101655	9.10414e-05	22	17.7419	2.0392e-09	DDX17, ARF3, UBE2H, PSMD14, HSPA5, RPS8, DHX9, UBE2D3, PRPF19, HSP90B1, DNAJA1, ATP5F1B, PSMC3, MAT2A, PSMA2, NACA, SRSF3, CCT8, ARIH1, ABCE1, RAN, TBC1D15	122	5.01256	1.9152e-05	3.19203e-07	2.94868e-07	23	11.33	2.85656e-06	CCT3, CBX1, ADRM1, UBE2E1, ESRRG, PRPF19, RPL8, PCMT1, PSMC3, UBE2R2, PCBP1, CFL1, CANX, RPS3, RACK1, PSMD1, SRSF3, PIK3C3, UBA1, VPS35, ARIH1, HNRNPA1, TBC1D15	199	3.21271	0.024557	0.000421367	0.000407859	550	17367
GOTERM_MF_2	GO:0016887~ATP hydrolysis activity	93	4.1704	1.82878e-09	ABCD4, ATP8A2, DDX3X, CLPB, EIF4A3, KIF14, SRP54, CHD5, ATP2A2, CHD4, CHD3, SMC3, CHD2, CHD1, ACTB, IFIH1, SMCHD1, KIF5C, KIF5A, LONP1, DHX16, KIF1A, ATP7A, ABCD1, UPF1, DDX59, ENTPD1, ABCC8, DDX11, ABCC6, DDX54, ABCC9, PEX1, CHD1L, KIF22, SMC1A, BCS1L, KIF7, ATAD3A, AFG3L2, MYH3, KIF2A, SKIC2, PEX6, MYH8, DNA2, ATP6V1A, DDX6, BLM, RTEL1, VCP, ABCB6, ABCB7, VPS4A, DDX23, IGHMBP2, ATP1A3, ATP1A2, FIGN, ATP1A1, ABCB11, HSPD1, RECQL4, ORC4, DHX30, BRIP1, ATP5F1A, SPAST, ORC1, KIF3B, DHX34, DHX37, PMS2, NLRP3, ASCC3, MORC2, ATP9A, FANCM, ATP8B1, ATP2B2, CDC6, ATP2B1, PSMC5, RAD50, RAD51, ERCC3, PSMC1, ERCC2, ALPL, ATP13A2, ERCC6, TRIP13, RIGI	2193	430	19124	1.88606	1.84706e-07	2.05229e-08	1.40206e-08	19	6.78571	6.00424e-05	ATP6V1A, DYNC1H1, UPF1, DDX3X, SRCAP, CHD8, ATRX, DDX23, CHD7, ATP1A3, CHD4, CHD3, CHD2, SMC1A, PSMC5, SPAST, KIF5C, KIF1A, MORC2	278	3.03962	0.0034765	0.000295208	0.000205145	14	11.2903	3.40424e-06	EIF4A2, DDX17, HSPA5, DDX46, DHX8, DHX9, DDX42, HSP90B1, ATP5F1B, PSMC3, KIF5B, YME1L1, CCT8, ABCE1	122	5.10362	0.000183812	3.06382e-05	2.04254e-05	9	4.4335	0.0860633	CCT3, EIF4A2, PSMC3, DHX8, SMARCAD1, MTREX, INO80, GET3, MYH4	203	1.97177	0.991517	0.290464	0.231295	323	16809
BIOGRID_INTERACTION	708:complement C1q binding protein(C1QBP)	134	6.00897	2.20474e-10	NUP107, NDUFA12, TACO1, FMR1, BUB1B, SOX2, EFTUD2, NARS1, PPP2R1A, FLAD1, CDH1, LONP1, SNIP1, HADH, MCCC2, PUS1, BCS1L, SDHA, PDIA6, ATAD3A, COX6B1, TUFM, LARS2, AFG3L2, PREPL, PPA2, PRKAR1A, CLPP, BOLA3, SUCLG1, PRKD1, OBSL1, CARS2, GCDH, CUL7, ABCB7, SHMT2, CUL3, HTRA2, ACAT1, DHX30, RAD21, PSAP, NDUFV2, NDUFV1, GAS2L2, PDHA1, PNPT1, FN1, LARP7, PYCR1, PYCR2, COQ9, COQ5, GLUD1, NDUFAF8, COQ2, NDUFAF2, OGDH, HNRNPD, GNAS, SPRTN, CDK13, RPS23, YWHAE, GFM1, FOXE3, TNFRSF13B, HEXA, KIF14, ETFA, ETFB, HMGB1, SGSH, LMNB1, DHTKD1, TCTN3, TCTN2, DLAT, LBR, YWHAG, HIBCH, POLG, ELAC2, MRPS22, ACAD9, DARS2, MRPS2, DDX54, CIT, HADHA, MMP14, NDUFS8, NDUFS7, POLR1C, NDUFS4, NDUFS1, FBP1, ECHS1, RPL10, SRSF1, MRPS34, HSD17B10, FOXRED1, HSPD1, INS, RECQL4, FZR1, ATP5F1A, ERBB3, U2AF2, OXCT1, LMNA, MAPK1, IARS2, SLC25A24, NTRK1, NDUFA9, SUZ12, NPM1, NDUFA6, TRMT10C, MDH2, MMAB, TRMT1, ATP5F1D, LRPPRC, KLF1, ALDH4A1, XPNPEP3, NCAPD2, RTN4IP1, SLIRP, CUL4B	2219	689	19708	1.72731	4.09992e-06	2.0918e-08	1.82318e-08	0				280					0				124					0				203					555	17365
BIOGRID_INTERACTION	4171:minichromosome maintenance complex component 2(MCM2)	180	8.07175	2.24234e-10	MRE11, CLPB, CTNND2, FBXO28, CTNND1, CPOX, HNRNPU, HNRNPR, SMC3, ACTG1, CRKL, EFTUD2, EEF1B2, NARS1, RPS19, GJA3, TUBB3, PPP2R1A, GLUL, MAP3K7, SOX4, SUPT16H, RARS1, H2AC6, CSNK2A1, CFAP418, TPM3, FBXW7, MOGS, ESCO2, PDIA6, ATAD3A, TRAIP, TUFM, DPM1, AR, FANCD2, EEF1A2, KDELR2, SIK1, RPL26, HPRT1, OBSL1, TARS1, DDX6, VCP, SET, AIRE, UBA5, GIGYF2, ORC4, ORC6, ORC1, RAD21, PCBP2, PGK1, NKX2-1, FANCI, CDT1, ZNF142, HARS1, SIAH1, FN1, EIF2AK2, ARPC4, CDC6, EEF2, RPS26, POLA1, GLUD1, H1-4, HNRNPK, AGO1, CNOT3, HNRNPD, SPRTN, TAB2, TPP1, GNB5, ADA, RPS23, EZH2, YWHAE, SLC25A1, ACADVL, DDX3X, CLTC, PTEN, KIF14, CHD4, CHD3, BRCA1, PYGL, MYPN, LMNB1, MED12, SYNCRIP, TUBA1A, OPA1, QARS1, C1QBP, NUP62, CHMP1A, TLK2, PHGDH, YWHAG, H3-3A, H3-3B, EIF5A, ADSL, ARG1, TUBB, CAD, ACTL6A, PLPBP, SMC1A, DARS1, DDOST, ACTA2, ACTA1, HADHA, ALDH1A3, TUBB2B, SARS1, TUBB2A, RRM2B, ACOX1, HNRNPH1, AGPS, MYH8, MYH9, NDUFS1, HNRNPH2, TKT, ALDOA, SLC25A4, MYH6, MCPH1, CSTB, CSTA, SEC23A, RPL10, KARS1, RPL11, HSD17B10, HDAC6, HSPD1, RECQL4, CDC42, HIRA, ATP5F1A, CDC45, UGP2, PUF60, POLR2A, U2AF2, LMNA, MAPK1, RPL13, DMD, CTNNA2, SEC23B, BRD4, NTRK1, SUZ12, NPM1, MAP3K1, TUBB4A, LRPPRC, ARCN1, TMCO1, H3-4, PPP2R2B, CCDC8, HNRNPA2B1, CTNNB1, P4HB, EIF3F, TRIM32, CUL4B	2219	1009	19708	1.58441	4.16985e-06	2.11668e-08	1.84486e-08	33	11.7857	1.62451e-05	SET, DDX3X, KMT2A, TRRAP, CLTC, PTEN, HNRNPU, CHD4, CHD3, MED12, EFTUD2, PUF60, U2AF2, PPP2R1A, TLK2, EP300, MAP3K7, H3-3A, DSP, DYNC1H1, CSNK2A1, USP9X, FBXW7, HUWE1, SMC1A, H1-4, HNRNPK, AGO1, CNOT3, EEF1A2, HNRNPD, CTNNB1, TAB2	279	2.31026	0.17252	0.000412534	0.000369461	27	21.7742	3.66679e-10	EIF4A2, HDAC5, PRKAA1, DHX9, UBE2D3, PPP2R2A, RTF1, HSP90B1, XPO1, ATP5F1B, RBBP4, MAT2A, SPIN1, CCT8, SF3B1, H2AZ1, DDX17, HSPA5, RPS8, DNAJA1, ACTC1, NACA, CAPZA2, SRSF3, CALM1, ABCE1, CALM2	122	4.3227	3.44384e-06	7.02827e-08	6.49246e-08	22	10.8374	0.00128526	CCT3, H2AZ1, EIF4A2, G6PD, SF3A1, AP2A1, PPP4R3A, PCMT1, ACTC1, TUBA3C, RBBP4, PCBP1, CFL1, RPS3, CTNNA1, RACK1, SRSF3, KAT7, HNRNPA1, MYH4, SF3B1, KPNA1	199	2.15934	0.999986	0.044922	0.0434819	802	17367
GOTERM_BP_4	GO:0048332~mesoderm morphogenesis	30	1.34529	1.93642e-09	MESP2, CRB2, FOXC2, FOXC1, HOXA11, TBX20, PRKACA, PRKACB, WNT3, KDM6A, EOMES, ACVR1, KDM6B, SMAD2, SMAD3, EYA1, ITGA3, FOXF1, NOG, WNT5A, AXIN1, TBX3, PAX2, BMP4, EXT2, PRKAR1A, ITGA8, FGFR2, NODAL, AHDC1	2205	76	19068	3.41353	4.77134e-06	2.16879e-08	1.60371e-08	5	1.78571	0.0250254	KDM6B, SETD2, FGFR2, AHDC1, KDM6A	279	4.49632	1	0.104204	0.0812299	0				124					0				203					46	16739
GOTERM_BP_4	GO:0060341~regulation of cellular localization	189	8.47534	1.96922e-09	CHRM1, PGAP1, TFRC, KDM1A, CTNND1, INPPL1, MLC1, ABAT, ACTB, CRKL, EDNRA, BMPER, CDH2, FRRS1L, CDH1, AKT2, DAG1, TRAPPC12, AKT1, PRKACA, HADH, PRKACB, GLUL, SOX4, AP2M1, NUP214, USP7, MAP2K1, CEP135, MAP2K2, FBXW7, WNT5A, P3H1, VRK1, ACSL4, THOC2, DISP1, AR, RINT1, CACNB4, RFX6, TBC1D20, SMO, PRKAR1A, DKC1, WDPCP, PRKD1, BRSK2, KCNE1, VCP, NEDD4L, HTRA2, PIK3R2, PIK3R1, AAAS, PLA2G6, GLIS2, SNX3, TERT, PDCD10, INPP5E, DVL1, INPP5K, DVL3, MYH10, RBM10, EXPH5, SMAD2, TFAP2B, NUS1, TGFB2, TGFB1, SMAD3, IQSEC2, FZD5, TGFB3, CAV1, PTCH1, EIF2AK3, LARP7, IGF1, BMP4, GNAO1, CCDC88A, GLUD1, WNK3, NDUFAF2, GNAS, OGT, BAP1, CDK16, WRAP53, YWHAE, GPSM2, SNAP25, GDI1, CLTC, SIX1, SLC2A2, GLI3, MECP2, TRIM8, PPP3CA, SHH, SUMO1, SIN3A, HNF4A, SUFU, HYAL2, NUP62, ZIC1, PRKG2, RAC3, RAC1, DNM1L, HRAS, CTSD, YWHAG, JAGN1, EDN1, PPP1R12A, PARP1, ITGA3, ABCC8, NSUN2, ANO1, MMP14, HAX1, PIK3CA, ASPH, POLR1A, CRYAA, PLCB1, CRYAB, GAS8, VAMP2, CAMK2B, YAP1, NRXN1, CAMK2A, VPS4A, ADAM22, LRP5, LRP4, MFF, MESD, HDAC6, GNAI1, INS, ADCY5, CDC42, CLN3, RAB23, GNA11, NSD2, LMNA, GPC3, MAPK1, LRIG2, GPC4, CAMK2G, GPC6, SLC25A22, ATP9A, BCAP31, TCF7L2, SLC16A1, KCNJ11, B3GAT3, KCNB1, STAC3, CRIPT, WNT7A, PTPN11, PTPN14, RAB11A, GCK, RAB11B, GRIN1, KLF7, UFM1, TTC8, RAB14, KIAA0586, CAPN10, CTNNB1, ATP13A2, B9D1, VIP	2205	1073	19068	1.52321	4.85214e-06	2.19554e-08	1.62349e-08	38	13.5714	1.00823e-06	CAMK2B, SNAP25, SETD2, CLTC, ITPR1, PIK3R2, PIK3R1, GNAI1, ADCY5, MECP2, SIN3A, NSD2, EP300, RAC1, DNM1L, HRAS, CAMK2G, TCF7L2, DYNC1H1, USP7, MAP2K1, CREBBP, IQSEC2, KCNB1, FBXW7, PTCH1, HUWE1, PTPN11, MTOR, GRIN1, GNAO1, KLF7, RAB14, PIK3CA, GNAS, CTNNB1, OGT, VAMP2	279	2.42039	0.00127963	2.17026e-05	1.69178e-05	18	14.5161	0.000435487	PRKAA1, PRKCB, DHX9, ZMYND8, UBE2D3, RFX3, MACROH2A1, DNAJA1, PPP3CB, XPO1, NACA, KIF5B, ARIH2, LRRC8A, CCT8, RAN, STX1A, MAP4K4	122	2.62191	0.286813	0.0140807	0.0132279	23	11.33	0.00205248	CCT3, PIAS4, PRKCI, CAMK2D, ROCK2, PRKCE, ZMYND8, LILRB4, WAPL, SSH1, ZFP36L1, CHCHD4, PPM1A, PPP3CB, MAPK8, XPO4, OSBP, CTNNA1, RACK1, KAT7, VPS35, MAP4K4, ARF6	201	2.03347	0.823074	0.0786475	0.076595	866	16741
BIOGRID_INTERACTION	4702:NADH:ubiquinone oxidoreductase subunit A8(NDUFA8)	50	2.24215	2.34292e-10	CLPB, KDM1A, NDUFA12, RMND1, ACTB, EFTUD2, AIFM1, OPA1, BCKDHA, ACAD9, RIPK4, TUFM, AFG3L2, HADHA, NDUFS8, NDUFS7, ASPH, SCO1, AGPS, NDUFS4, ATP6V1B2, NDUFS1, CAMK2B, FH, NDUFB8, VCP, NDUFB7, UQCRB, COX15, NDUFB3, HTRA2, FOXRED1, HSPD1, INS, ATP5F1A, CYB5R3, PGK1, COX14, NDUFV2, CAMK2G, NDUFV1, SLC25A24, NDUFA9, SURF1, PDHA1, NDUFA1, COQ9, EEF2, PSMC1, OGDH	2219	169	19708	2.62766	4.35689e-06	2.20045e-08	1.91788e-08	0				280					0				124					5	2.46305	0.0909038	CAMK2D, COPS2, CANX, PSMD1, WAPL	199	2.93003	1	0.640627	0.62009	119	17365
BIOGRID_INTERACTION	7514:exportin 1(XPO1)	228	10.2242	2.40293e-10	DYNC2I2, NUP107, SMARCB1, CLPB, SMC3, RBPJ, SOX2, GOLGA2, AP1S2, PRKACA, PRKACB, NUP214, DNAAF3, CSNK2A1, AP1B1, GNPAT, WDR81, PRKAR1B, PRKAR1A, CSNK2B, SIK1, OBSL1, TELO2, RABL6, HACD1, SET, AIRE, XPA, NEDD4L, AAAS, GIGYF2, ATG7, CDT1, ARL14EP, IQSEC2, IQSEC1, FN1, UPF3B, TRIP4, PUM1, CCDC88A, HNRNPK, STAG2, EPRS1, LAS1L, MKS1, SPRTN, FBXL4, CC2D1A, CDK16, RPS23, TP73, SRP54, KIF14, AP4E1, BRCA1, WDR45, MYPN, MED12, HNF4A, DHX16, PHGDH, RAC1, UPF1, STRADA, TUBB, TCF12, RIPK4, TFE3, TUBG1, CIT, BBS10, HNRNPH1, CSDE1, AMER1, YAP1, GNAI3, RECQL4, PAK1, TCOF1, EMC1, PMS2, DMD, NCDN, BRD4, WWOX, NPM1, MAP3K1, PEX19, UTP4, STAT1, AGK, NDE1, STAT2, TUBB4A, ARCN1, NFIA, CCDC8, MPLKIP, CTNNB1, CEP41, FRA10AC1, WASHC5, KDM1A, ROGDI, CTNND1, INPPL1, BUB1B, EDC3, TUBB3, POGZ, NEK1, PITX1, MAP3K7, AP2M1, PCYT2, AGTPBP1, MAP2K2, FBXW7, DYRK1A, TBC1D2B, MITF, OCRL, MAT1A, CFAP410, TANC2, TUFM, DKC1, TBL1XR1, MADD, ERF, NHP2, RAF1, ZCCHC8, COPB2, DDX6, TUBGCP2, UBA5, COPB1, UBR1, EFNB1, NACC1, DVL1, ABL1, DVL3, EIF2B5, EIF2B4, SMAD4, NONO, ARHGAP29, ARPC4, EEF2, AP4B1, FANCG, SEPSECS, ARHGAP31, EIF2S3, GNB2, GNB1, CNOT3, GNAS, TAB2, OGT, RIGI, DOCK6, YWHAE, KDM5C, DDX3X, DOCK8, DOCK7, SLC2A1, ADAR, ETFB, BICD2, LMNB1, AP4M1, FYCO1, SUMO1, PPP1R13L, AP1G1, NUP62, TLK2, SNAP29, TNPO2, YWHAG, SCYL1, EIF5A, BCAS3, CHUK, CAD, AXIN1, GIGYF1, SARS1, HAX1, PEX3, PEX5, FBP1, SHANK2, USP14, VAC14, SEC23A, KDM3B, SRSF1, CBL, HDAC6, CLN5, CDC42, CLN3, FZR1, POLR2A, POLD1, SH3BP2, ASCC3, SEC23B, NDUFA9, NTRK1, SMARCE1, STN1, TAF13, ASCC1, ASXL1, KLF8, RAD51, ERCC2, KRAS, TRIM37, SEC24D, TAF2	2219	1357	19708	1.49225	4.46848e-06	2.24547e-08	1.95712e-08	44	15.7143	4.88141e-07	AMER1, SETD2, KDM5C, SMARCB1, SET, DDX3X, SLC2A1, WDR45, CBL, MED12, POGZ, NACC1, TLK2, ABL1, EP300, RAC1, MAP3K7, UPF1, SMAD4, CSNK2A1, IQSEC2, USP9X, FBXW7, TFE3, DYRK1A, HUWE1, MTOR, ASXL1, GIGYF1, STAG2, HNRNPK, PRKAR1B, NFIA, TBL1XR1, GNB2, GNB1, CNOT3, CSNK2B, GNAS, ERF, CTNNB1, KRAS, TAB2, OGT	279	2.2904	0.0056741	2.14708e-05	1.92291e-05	19	15.3226	0.00156642	DDX17, EIF5B, HDAC5, UBE2I, ANP32A, CSNK1A1, RPS8, PPP2R2A, DCAF7, NFKB2, MAT2A, WDR5, ETF1, GFUS, ABCE1, CLASP1, RAN, TBC1D15, MAP4K4	122	2.26181	1	0.0264602	0.024443	28	13.7931	0.000516083	CSTF3, AP2A1, JADE3, TNFAIP1, RPL8, RNF2, GSPT1, ZBTB2, ZFP36L1, RPS3, PSMD1, KAT7, MTREX, TBL1X, HNRNPA1, TBC1D15, CLASP1, CLASP2, MAP4K4, P2RY10, PRKCI, G6PD, SMURF2, PCGF5, CSNK1A1, TOM1L2, EIF5, CRY2	199	2.04347	0.988815	0.0245598	0.0237725	1110	17367
BIOGRID_INTERACTION	11250:G protein-coupled receptor 45(GPR45)	73	3.27354	2.43274e-10	PIGU, ODAD2, CCDC47, NCAPG2, MSI1, IPO8, TUBA1A, SMPD4, OPA1, PGM3, SERAC1, TNPO2, AASS, TNPO3, POLG, RARS2, COG8, TUBB, COG4, ATP6AP2, COG1, DNAAF5, PEX1, TGFBR1, TTI2, GTPBP3, LARS2, MMP14, HAX1, SKIC2, FANCD2, SKIC3, SLC25A19, MMP15, PEX6, GEMIN4, PLAA, L2HGDH, MAN1B1, PIGG, SLC25A4, TELO2, ABCB7, TUBGCP2, BRAT1, ATP1A3, SAMHD1, CLN6, OTX2, FDFT1, EDEM3, EIF2B5, ARFGEF1, PEX19, NUBPL, STAT1, IDH2, SLC33A1, NR2F1, FANCA, DHCR24, ATP2B2, COQ5, ALDH4A1, TTC8, CYP24A1, FCSK, RAB18, PI4KA, NCAPD3, COQ8A, TUBGCP4, TAF1	2219	299	19708	2.16839	4.52392e-06	2.26197e-08	1.9715e-08	0				280					0				124					0				203					226	17365
BIOGRID_INTERACTION	8726:embryonic ectoderm development(EED)	117	5.24664	2.63749e-10	MRE11, NUP107, KDM1A, EIF4A3, HNRNPU, EHMT1, HNRNPR, SMC3, ACTG1, IGF1R, YY1, PPP1CB, EFTUD2, EEF1B2, SMCHD1, POGZ, SUPT16H, USP7, SMARCC2, FBXW11, MOGS, THOC2, FBXO11, HCFC1, AR, TBL1XR1, DKC1, GEMIN5, ADNP, DDX6, CTBP1, EMG1, RAD21, PCBP2, MYH10, TFAP2A, TRAPPC2, PHC1, BCL11A, UROS, NONO, SMARCA1, SMARCA2, SMARCA4, RPS26, STAG1, HNRNPK, SON, KIF4A, HNRNPD, RPS23, EZH2, KDM5A, RBM28, DDX3X, B4GALT1, CLTC, FHL1, PTEN, CHD4, ADAR, CHD3, MAGT1, BRCA1, CTCF, CHD2, LMNB2, LMNB1, SYNCRIP, ZMYM2, SMPD4, SIN3A, HNF4A, DNMT3B, RAC1, JARID2, LBR, NUP133, EED, DNMT3A, SMC1A, ARID1A, DDOST, CIT, DDB1, HNRNPH1, KCNMA1, MYH9, HNRNPH2, MAN1B1, GRN, PNKP, SRSF1, RPL11, HDAC8, CBL, HSPD1, TCOF1, PUF60, POLR2A, U2AF2, VPS53, LMNA, SEC23B, BRD4, SUZ12, PCGF2, GATAD2B, SCAF4, ASXL1, RAD50, H3-4, RAB14, NFIB, HNRNPA2B1, TRIP12, BCOR	2219	577	19708	1.80092	4.90466e-06	2.44014e-08	2.12679e-08	42	15	9.67052e-18	DDX3X, TRRAP, CLTC, PTEN, EHMT1, HNRNPU, CHD4, CHD3, CTCF, CHD2, CBL, HDAC8, PRPF8, YY1, PPP1CB, EFTUD2, PUF60, U2AF2, SIN3A, POGZ, RAC1, SRRM2, SPEN, DSP, USP7, BCL11A, DNMT3A, ARID1A, SMC1A, SMARCA2, FBXO11, GATAD2B, SMARCA4, ASXL1, HNRNPK, SON, RAB14, TBL1XR1, HNRNPD, TRIP12, BCOR, ADNP	279	5.14176	1.12729e-13	4.90085e-15	4.38915e-15	19	15.3226	1.49074e-08	DDX17, HDAC2, KDM2A, HSPA5, RPS8, DHX9, DDX42, PRPF19, MACROH2A1, DCAF7, HSP90B1, RBBP4, PABPN1, CARM1, SRSF3, RBBP7, SF3B1, RAN, SF1	122	5.31937	0.000140001	1.70745e-06	1.57728e-06	22	10.8374	3.87961e-07	CCT3, SF3A1, KDM2A, KRT1, ARID4B, PRPF19, RPL8, RNF2, ZBTB2, RBBP4, PABPN1, PCBP1, CFL1, RPS3, RACK1, LUC7L3, SRSF3, MTREX, RBBP7, HNRNPA1, SF3B1, SF1	199	3.77604	0.00337112	9.12547e-05	8.83293e-05	441	17367
GOTERM_BP_4	GO:0003208~cardiac ventricle morphogenesis	29	1.30045	2.2136e-09	FOXC2, FOXC1, COL11A1, GATA4, GATA3, RBPJ, DLL4, EDNRA, NAGLU, PPP1R13L, TBX20, NKX2-5, SOX4, TGFB2, MEF2C, SMAD4, TGFB1, JAG1, TPM3, FOXF1, NOG, TBX5, POU4F1, GRHL2, TGFBR1, TGFBR2, ZFPM2, MYH6, FGFR2	2205	72	19068	3.48307	5.4543e-06	2.4569e-08	1.81675e-08	7	2.5	0.000635119	DSP, MEF2C, SMAD4, NOTCH1, CHD7, GATA3, FGFR2	279	6.64456	0.553742	0.00513759	0.00400489	0				124					0				203					43	16739
BIOGRID_INTERACTION	3939:lactate dehydrogenase A(LDHA)	65	2.9148	2.78018e-10	ARF1, SPARC, DOCK8, ADK, PTEN, ABAT, ETFA, BRCA1, KIF11, PEPD, PTPRF, EFTUD2, ATIC, KAT5, SPR, CDH1, CFL2, AKT1, ACADM, DNM1L, CTSD, PGM1, FBXW7, TUBB, GAA, TINF2, LIG4, ABCC9, SDHA, AR, FANCD2, SMS, POT1, TKT, ALDOA, OBSL1, DLD, YAP1, FTO, USP14, CUL7, FH, COX15, CUL3, GNAI3, SLC5A5, RECQL4, FZR1, EMC1, PGK1, BRD4, NTRK1, PDHA1, KCNJ11, FN1, FAH, ARHGAP24, ALDH4A1, SKI, MAPK10, CCDC8, PPT1, TRIM37, RIGI, FGFR1	2219	253	19708	2.2818	5.17002e-06	2.55942e-08	2.23075e-08	11	3.92857	0.00328565	SKI, EFTUD2, ARF1, PDHA1, FBXW7, PTEN, HUWE1, EP300, KIF11, DNM1L, PRPF8	279	3.07122	1	0.0301793	0.0270283	0				124					0				203					188	17365
GOTERM_BP_4	GO:0061008~hepaticobiliary system development	45	2.01794	2.31797e-09	SMARCB1, CUL3, SRSF1, ONECUT1, GATA6, IHH, ZMPSTE24, ACAT1, SOX17, NAGLU, ZIC3, HNF4A, NPHP3, SOX9, HMGCS2, ACADM, JARID2, ATP7A, WNT1, WNT4, SMAD2, CCDC39, TGFB1, PNPT1, SMAD3, UGT1A1, PTCH1, CAD, HNF1B, RPGRIP1L, GFER, TBX3, ASS1, NPC1, CPS1, PIK3CA, ALDH1A2, HNRNPD, MKS1, ACO2, ADA, NODAL, OTC, EZH2, CCDC40	2205	149	19068	2.6117	5.71146e-06	2.5612e-08	1.89388e-08	0				280					0				124					0				203					104	16739
BIOGRID_INTERACTION	4729:NADH:ubiquinone oxidoreductase core subunit V2(NDUFV2)	53	2.37668	2.8708e-10	GFM1, NDUFA12, TACO1, NDUFA10, KIF14, SYNCRIP, KAT5, AUH, AIFM1, TCTN3, C1QBP, LONP1, PMPCB, BCKDHA, MMGT1, PUS1, ACAD9, SDHA, TUFM, NDUFS8, NDUFS7, ASPH, NPC2, CLPP, NDUFS4, ATP6V1B2, NDUFS1, NDUFB8, VCP, NDUFB7, NDUFB11, COX15, FOXG1, NDUFB3, HTRA2, TMEM70, HSPD1, INS, DHX30, CYC1, NDUFV1, NDUFA9, NDUFA8, SURF1, NDUFA6, MDH2, FN1, NDUFA1, LRPPRC, MTRFR, NDUFAF2, SLIRP, OTC	2219	186	19708	2.53074	5.33852e-06	2.62982e-08	2.29211e-08	0				280					0				124					0				203					133	17365
BIOGRID_INTERACTION	6119:replication protein A3(RPA3)	99	4.43946	2.9298e-10	SMARCAL1, WASHC5, MRE11, TFRC, KDM1A, HNRNPU, HNRNPR, SMC3, ACTB, EFTUD2, CCND2, RPS19, NBN, SUPT16H, USP7, SMARCC2, TPM2, AP1B1, CHD1L, THOC2, THOC6, FOXP1, HCFC1, EEF1A2, GEMIN4, GEMIN5, DNA2, SNRPB, ZCCHC8, RTEL1, BLM, CUL3, XPA, XPC, EMG1, RAD21, NKX2-1, MYH11, MYH10, RBM10, PDHA1, CAV1, NONO, ARPC4, UBE2A, POLA1, HNRNPK, EPRS1, CAPRIN1, HNRNPD, DDX3X, CLTC, CHD4, ADAR, BRCA1, LMNB1, FYCO1, SYNCRIP, HINT1, AIFM1, DNM1L, UNC45A, PPP1R12A, PARP1, ARG1, RMI1, TUBB, TFE3, DHPS, TOP3A, SMC1A, ACTA2, DDB1, HNRNPH1, MYH9, FBP1, DLD, PNKP, PRIM1, DDX23, PPP2CA, TCOF1, POLD1, LMNA, BRD4, BCAP31, TCF7L2, NPM1, EYA1, MDH2, SCAF4, RAB11B, RAD50, RAD51, RAB14, ERCC1, HNRNPA2B1, TRIP12, TAF2	2219	461	19708	1.9073	5.44824e-06	2.67071e-08	2.32775e-08	23	8.21429	7.12649e-07	DSP, TCF7L2, USP7, PDHA1, DDX3X, DDX23, TFE3, CLTC, HNRNPU, CHD4, SMC1A, PRPF8, FOXP1, PPP2CA, EFTUD2, HNRNPK, RAB14, EEF1A2, HNRNPD, EP300, TRIP12, DNM1L, SPTAN1	279	3.52424	0.00827294	2.96666e-05	2.65691e-05	9	7.25806	0.00761591	DDX17, DDX46, HSPA5, RPS8, DHX9, CSNK1A1, UBA2, PRPF19, SF3B1	122	3.15373	1	0.0852547	0.0787553	14	6.89655	0.000809791	RAB2A, TOP2B, SF3A1, CSNK1A1, AP2A1, PRPF19, WAPL, EXOSC10, CANX, MTREX, INTS6, HNRNPA1, RAB6B, SF3B1	199	3.00758	0.999134	0.0326115	0.031566	353	17367
GOTERM_BP_4	GO:0045927~positive regulation of growth	67	3.00448	2.42861e-09	ATP8A2, SMARCB1, DDX3X, GDI1, RBPJ, SLC6A3, GHR, RIMS2, MECP2, RPS6KA3, RIMS1, FGF8, FGF9, HYAL1, AKT1, BBS4, H3-3A, MFSD2A, H3-3B, MKKS, MEF2C, EDN1, CDKL5, UNC13A, CSNK2A1, ACSL4, TGFBR1, MMP14, SMO, PEX5, PLAA, ADNP, PLCB1, ZFPM2, PAFAH1B1, YAP1, BRAT1, ARX, GATA6, NEDD4L, DLL1, SLC9A1, INS, MTM1, CDC42, EXOSC9, TBX20, EXTL3, WNT3, BBS2, TBX1, STAT5B, TGFB2, SYT2, SYT1, WFS1, BCL11A, INSR, IGF2, FN1, IGF1, L1CAM, TBX5, WT1, TRIM32, FGFR2, FGFR1	2205	271	19068	2.13797	5.98409e-06	2.67148e-08	1.97542e-08	15	5.35714	4.70274e-05	MEF2C, SMARCB1, CDKL5, NOTCH1, DDX3X, SYT1, CSNK2A1, BCL11A, CHD7, MTOR, MECP2, RPS6KA3, ADNP, H3-3A, FGFR2	279	3.78288	0.0579776	0.000574277	0.000447665	0				124					0				203					204	16739
GOTERM_BP_4	GO:0044087~regulation of cellular component biogenesis	189	8.47534	2.44677e-09	CYFIP2, NCKAP1, ODAD3, TFRC, FMR1, HNRNPU, GBA1, UBE3B, GBA2, ANTXR1, ARHGAP35, ACTG1, LAMP2, DAG1, TRAPPC12, AKT1, PLCE1, SOX9, PRKACA, PRKACB, CDK5RAP2, CHRNB2, MEF2C, CDKL5, CEP135, TPM3, WNT5A, DYRK1A, TSC1, HCFC1, STX1B, CLDN5, IFT88, FRMD7, BIN1, WDPCP, ADNP, PRKD1, RAF1, RTEL1, VCP, ABCB7, STXBP1, PIK3R2, PIK3R1, PLA2G6, SLC9A1, MTM1, RAP1B, DYNC2LI1, EFNB1, NPHP1, ABL1, PLCG2, INPP5K, NPHP4, WNT1, RBM10, WNT4, PLK4, SMAD2, WNT10B, NTNG2, STIL, SMAD4, PRRT2, TGFB1, SMAD3, IQSEC2, FZD5, AUTS2, ATP8B1, BCL11A, TGFB3, CAV1, TBCD, DCDC2, EIF2AK2, BRAF, ARHGAP24, GFAP, PAN2, CCDC88A, OCLN, DLG5, CAPRIN1, CDK10, OGT, CC2D1A, FGFR1, SETD5, CNTNAP2, GPSM2, SNAP25, DDX3X, THRA, ELN, PTEN, KIF14, SIX1, CHD4, VLDLR, HMGB1, BRCA1, WDR45, LMOD3, MECP2, SUMO1, HYAL1, NUP62, CHMP1A, RAC3, SOST, RAC1, ATP7A, HRAS, TAPT1, BBS4, H3-3A, DACT1, H3-3B, MKKS, GRID2, MYOC, IFT140, PPP2R5B, SYP, TGFBR1, ARHGEF9, MED25, MMP14, BBS10, HAX1, PIK3CA, RASA1, IL1RAPL1, PEX5, KIT, CLDN19, ZMYND10, CRYAB, SHANK1, ZNF750, NLGN3, YAP1, KANK1, NAPB, RALA, NRXN1, VPS4A, PRUNE1, NRXN2, LRP4, HDAC6, PPP2CA, CDC42, CLN3, PAK1, CUX2, SRPX2, SLX4, TOGARAM1, GPC4, PAK3, JAM3, NTRK1, ARFGEF1, NTRK2, NPM1, SLC12A5, NLGN4X, CRBN, CRIPT, WNT7A, PTPN11, TBX5, TUBB4A, RAB11A, TTC8, NPHS1, ERCC1, RAB3GAP2, CTNNB1, ATP13A2, TRIM37, TEK, TRIM32, RAB3GAP1, NECTIN1	2205	1076	19068	1.51896	6.02882e-06	2.67948e-08	1.98134e-08	35	12.5	1.84412e-05	SNAP25, SETD5, NOTCH1, DDX3X, STXBP1, PTEN, HNRNPU, CHD4, PIK3R2, PIK3R1, WDR45, ARHGAP35, PPP2CA, MECP2, ABL1, EP300, RAC1, HRAS, SPTAN1, H3-3A, DYNC1H1, MEF2C, SMAD4, CDKL5, AUTS2, IQSEC2, BCL11A, DYRK1A, PTPN11, BRAF, MTOR, PIK3CA, CTNNB1, ADNP, OGT	279	2.22309	0.0231484	0.000260225	0.000202853	13	10.4839	0.0405827	PRKAA1, HSPA5, CSNK1A1, AMIGO1, ZMYND8, WARS1, SLITRK4, CAPZA2, G3BP2, BTK, CLASP1, STX1A, MAP4K4	122	1.88832	1	0.374907	0.3522	21	10.3448	0.00942343	CNOT6L, ROCK2, CSNK1A1, SRF, PRKCE, ZMYND8, SNX30, PTK2, SSH1, CNOT6, MAPK8, SLITRK1, SLITRK4, RPS3, ELMO1, RACK1, VPS35, CLASP1, MAP4K4, CLASP2, ARF6	201	1.85147	0.999658	0.21269	0.207139	874	16741
BIOGRID_INTERACTION	79922:mitochondrial rRNA methyltransferase 1(MRM1)	80	3.58744	3.24696e-10	ACADVL, GFM1, NDUFA12, GLDC, TACO1, PRORP, ETFA, ETFB, AQP2, YARS2, THG1L, DHTKD1, GM2A, FLAD1, DBT, LONP1, DPF2, PMPCB, ACADM, DLAT, POLG, BCKDHA, PUS1, ELAC2, MRPS22, TOP3A, MRPS2, DARS2, SYP, SDHA, FTSJ1, GTPBP3, CIT, AFG3L2, HADHA, LARS2, PREPL, SARS2, NDUFS8, NDUFS7, PPA2, CLPP, NDUFS4, SUCLG1, NDUFS1, CARS2, ECHS1, SHMT2, MRPS34, UBR1, MESD, HSD17B10, GIGYF2, ACAT1, PPP2CA, CDC42, DHX30, OXCT1, IARS2, AGA, NDUFV2, NDUFV1, NDUFA9, PNPT1, TRMT10C, NDUFA6, MMAB, PYCR1, A2ML1, PYCR2, LRPPRC, ALDH4A1, GLUD1, CYP24A1, NDUFAF2, OGDH, COQ8A, RTN4IP1, SLIRP, RETREG1	2219	343	19708	2.07148	6.03803e-06	2.94539e-08	2.56716e-08	0				280					0				124					0				203					263	17365
BIOGRID_INTERACTION	22938:SNW domain containing 1(SNW1)	130	5.8296	3.33081e-10	STEEP1, MRE11, EIF4A3, HNRNPU, BUB1B, HNRNPR, CWC27, SMC3, RBPJ, ACTB, EFTUD2, GOLGA2, SMCHD1, TUBB3, PPP2R1A, CLP1, SNIP1, NBN, TXNL4A, MAP2K2, VPS33B, AP1B1, VRK1, CHD1L, CDC40, RINT1, MAU2, PRKAR1B, FANCD2, HECW2, SPECC1L, GEMIN4, SNRPE, OBSL1, ANAPC1, PSMD12, CUL7, BLM, TUBGCP2, CTBP1, CUL3, UBA5, COPB1, HTRA2, NCAPH, ORC4, ORC6, RAD21, DVL3, GAS2L2, RBM10, FANCI, SMAD2, HARS1, SMAD4, SMAD3, VDR, NONO, CPSF3, USB1, DIAPH1, STAG1, OCLN, HNRNPK, KIF4A, HNRNPD, OGT, EZH2, SRP54, KIF14, CHD4, HMGB1, CHD3, KIF11, BICD2, SYNCRIP, SIN3A, PHGDH, IKBKG, DNM1L, CIC, UNC45A, UPF1, TUBB, SHROOM3, SMC1A, ARID1A, TUBG1, CIT, DDB1, SARS1, KIFBP, HNRNPH1, SKIC3, CSDE1, MYH9, SF3B4, SRSF1, DDX23, HSPD1, GNA14, PURA, PAK1, PUF60, U2AF2, POLD1, LMNA, SHOC2, SEC23B, BRD4, NTRK1, SUZ12, ARFGEF2, PPIL1, TUBB4A, ARCN1, SKI, PSMC5, RAD50, ERCC3, PSMC1, TAOK1, HNRNPA2B1, OTULIN, KRAS, TRIP12, NCAPD2, TRIM37, TRIP13, CUL4B	2219	666	19708	1.73362	6.19395e-06	3.00542e-08	2.61948e-08	37	13.2143	4.82119e-12	NOTCH1, KMT2A, CHD8, DDX23, CHD7, HNRNPU, CHD4, CHD3, KIF11, PRPF8, EFTUD2, PURA, PUF60, U2AF2, PPP2R1A, SIN3A, EP300, SHOC2, DNM1L, SPTAN1, SRRM2, DSP, UPF1, SMAD4, ATRX, ARID1A, SMC1A, SKI, PSMC5, HNRNPK, PRKAR1B, TAOK1, HECW2, HNRNPD, KRAS, TRIP12, OGT	279	3.92433	5.62001e-08	9.85891e-10	8.82954e-10	22	17.7419	6.65901e-10	HDAC2, HSPA5, DDX46, DHX8, DHX9, DDX42, IKZF1, PRPF19, HSP90B1, VAV2, DNAJA1, ACTC1, SNW1, PSMC3, PABPN1, WDR5, G3BP2, SRSF3, CCT8, RBBP7, CALM1, SF3B1	122	5.33619	6.25412e-06	1.18003e-07	1.09007e-07	27	13.3005	3.37461e-09	DHX8, ROCK2, CSTF3, PRPF19, ELAVL2, RNF2, GSPT1, EXOSC10, PABPN1, PCBP1, PSMD1, SMARCAD1, MTREX, RBBP7, HNRNPA1, SF3B1, KPNA1, CCT3, SF3A1, WAPL, UCHL5, ACTC1, SNW1, PSMC3, SRSF3, LUC7L3, CDK12	199	4.01494	2.93722e-05	2.93692e-06	2.84277e-06	514	17367
BIOGRID_INTERACTION	4513:mitochondrially encoded cytochrome c oxidase II(MT-CO2)	48	2.15247	3.34546e-10	NLGN3, YWHAE, COX7B, CUL7, GFM1, VCP, COX16, COX15, RMND1, CLTC, MAGT1, TMEM70, ACTB, EFTUD2, AIFM1, PPP2R1A, C1QBP, RAD21, LONP1, AKT1, COX14, CYC1, NDUFV2, NDUFV1, BRD4, BCKDHA, BCAP31, NDUFA9, WWOX, SURF1, PDHA1, MDH2, RIPK4, ACAD9, FN1, LIG4, DDOST, HADHA, NDUFS8, NDUFS7, ASPH, FANCD2, SCO2, UQCRQ, OGDH, CTNNB1, TRIM37, NDUFS1	2219	160	19708	2.66444	6.2212e-06	3.00542e-08	2.61948e-08	0				280					0				124					0				203					112	17365
BIOGRID_INTERACTION	55011:PIH1 domain containing 1(PIH1D1)	135	6.05381	3.36531e-10	NCKAP1, EIF4A3, HNRNPU, ACTB, CRKL, PPP1CB, EFTUD2, EEF1B2, RPS19, LONP1, MCCC2, USP7, RARS1, CSNK2A1, TPM3, TSC2, TSC1, SDHA, PDIA6, HCFC1, CSNK2B, NHP2, GEMIN5, RPL26, HPRT1, CARS1, TELO2, ATP6V1A, COPB2, AARS1, VCP, SET, GSPT2, DHX30, NPHP1, PCBP2, PGK1, NPHP4, NEK8, NONO, SIAH1, PYCR1, IFT122, EEF2, AIMP1, RPS26, YRDC, HNRNPK, EPRS1, CPS1, CAPRIN1, HNRNPD, MKS1, ALDH18A1, OGT, RIGI, RPS23, YWHAE, SLC25A1, DDX3X, CLTC, DOCK7, HCCS, BICD2, NADK2, SYNCRIP, SPR, OPA1, AIFM1, QARS1, C1QBP, PHGDH, CTSD, YWHAG, OFD1, PCYT1A, PARP1, TUBB, NSUN2, CAD, PLPBP, AMPD2, SMC1A, TTI2, COASY, DDB1, ACTA1, HADHA, POLR1A, HNRNPH1, POLR1C, POLR1D, MYH9, TKT, ALDOA, CSTB, SMARCD1, PRPS1, GRN, SEC23A, NAXE, RPL10, KARS1, RPL11, ATP1A1, HSD17B10, HDAC6, HSPD1, PPP2CA, RECQL4, ATP5F1A, TCOF1, POLR2A, CBS, EXOSC9, LMNA, MFN2, RPL13, IARS1, SEC23B, NDUFA9, NDUFA8, NPM1, CRBN, AGL, PTPN11, LRPPRC, RAD50, H3-4, POLR3A, RAB14, POLR3B, HNRNPA2B1, TRIP13, TNRC6B	2219	700	19708	1.71286	6.25812e-06	3.00872e-08	2.62236e-08	24	8.57143	0.000159809	SRRM2, DSP, ATP6V1A, DYNC1H1, USP7, SET, DDX3X, KMT2A, CSNK2A1, CLTC, HUWE1, HNRNPU, PTPN11, SMC1A, PRPF8, PPP2CA, PPP1CB, EFTUD2, HNRNPK, RAB14, CSNK2B, HNRNPD, MFN2, OGT	279	2.42187	0.844801	0.00267251	0.00239347	19	15.3226	2.71597e-07	DDX17, EIF5B, HSPA5, RPS8, DHX9, STAT3, UBE2D3, PPP2R2A, HSP90B1, DNAJA1, XPO1, ATP5F1B, EIF6, MAT2A, SRSF3, CCT8, CALM1, SF3B1, RAN	122	4.38468	0.00254759	2.21812e-05	2.04902e-05	18	8.867	0.000729	CCT3, SF3A1, KRT1, STAT3, RPL8, GSPT1, PCMT1, PCBP1, CFL1, CANX, RPS3, RACK1, PSMD1, SRSF3, UBA1, RPRD1A, HNRNPA1, SF3B1	199	2.54662	0.998249	0.030957	0.0299646	546	17367
GOTERM_BP_4	GO:0008652~amino acid biosynthetic process	30	1.34529	2.76519e-09	MTRR, SHMT2, PLOD3, SLC1A3, MTR, ABAT, PLOD2, CBS, PCBD1, ASL, PHGDH, GLUL, PSPH, AASS, GAD1, CAD, GOT2, PYCR1, MTHFR, ASNS, PYCR2, ASS1, GLUD1, CPS1, PSAT1, PAH, ALDH18A1, NAGS, AGXT, OTC	2205	77	19068	3.3692	6.8134e-06	3.01479e-08	2.22928e-08	0				280					0				124					0				203					47	16739
BIOGRID_INTERACTION	3030:hydroxyacyl-CoA dehydrogenase trifunctional multienzyme complex subunit alpha(HADHA)	85	3.81166	3.39028e-10	GFM1, RMND1, KIF14, PTEN, PLOD3, ETFA, ACTB, EFTUD2, TUBA1A, AUH, AIFM1, MECOM, C1QBP, AP1S2, PMPCB, AASS, BCKDHA, FBXW7, TUBB, ACAD9, RIPK4, ABCC6, CASK, VRK1, TUBG1, CIT, TUFM, MED23, NDUFS8, NDUFS7, ASPH, HNRNPH1, CLPP, COL6A1, AGPS, PCCB, NDUFS1, FBP1, YAP1, CUL7, NDUFB8, SHMT2, NRXN3, HSD17B10, HSPD1, RECQL4, FZR1, ATP5F1A, CYB5R3, GNA11, GPC3, COX14, CYC1, SLC25A20, GPC4, ZBTB7A, GPC6, NDUFV1, BRD4, NTRK1, NDUFA9, WWOX, NDUFA8, PDHA1, MDH2, FN1, TRIP4, LARP7, B3GALT6, EEF2, TTC19, LRPPRC, RAB11A, VANGL1, PAN2, GNAO1, SKI, MTRFR, UQCRQ, CCDC8, SPRTN, OGDH, QRICH1, STT3B, RIGI	2219	374	19708	2.01852	6.30455e-06	3.01654e-08	2.62917e-08	11	3.92857	0.0402205	SKI, GNAO1, EFTUD2, PDHA1, FBXW7, COL6A1, PTEN, EP300, CASK, QRICH1, PRPF8	279	2.07759	1	0.197145	0.176561	9	7.25806	0.00218443	ATF2, HDAC5, HDAC2, ACTC1, ATP5F1B, CAPZA2, BTK, RTF1, HSP90B1	122	3.88735	1	0.0339125	0.0313272	0				203					280	17367
GOTERM_BP_4	GO:0021766~hippocampus development	35	1.56951	2.8052e-09	POMT2, YWHAE, KCNA1, KIF14, PTEN, GLI3, IGF1R, CRKL, MECP2, BLOC1S6, TUBA1A, ZIC3, ZIC1, NKX2-1, LARGE1, BBS4, MFSD2A, BBS2, KIRREL3, KDM6B, EIF2B5, BBS1, MKKS, EMX2, SLC32A1, TSC1, POMGNT1, SMO, UQCRQ, OGDH, DCX, FGF13, SCN2A, EZH2, PAFAH1B1	2205	100	19068	3.02667	6.91199e-06	3.04494e-08	2.25158e-08	0				280					0				124					0				203					65	16739
BIOGRID_INTERACTION	51026:golgi transport 1B(GOLT1B)	57	2.55605	3.5479e-10	TFRC, NDUFA12, NDUFA10, ATP2A2, ETFB, GOLGA2, TCTN3, PPP2R1A, C1QBP, CHMP1A, UQCRFS1, RAC1, ATP6V1E1, LBR, MMGT1, CCDC115, LIFR, TGFBR1, BSCL2, NDUFS8, TMEM216, NDUFS4, ATP6V1B2, NDUFS1, CRELD1, XPR1, DDR2, ATP6V1A, NDUFB8, NDUFB7, ATP1A1, CDC42, ATP5F1A, CHSY1, LMNA, INPP5K, CYC1, NDUFV2, NDUFV1, LNPK, ATP6V0A1, BCAP31, NDUFA9, NDUFA8, ACBD5, NDUFA6, KIDINS220, MBOAT7, CAV1, ERLIN2, RAB11B, CLCN7, TMEM199, TMEM237, UQCRQ, SPRTN, ALDH18A1	2219	209	19708	2.42222	6.59766e-06	3.14175e-08	2.7383e-08	0				280					0				124					0				203					152	17365
BIOGRID_INTERACTION	7329:ubiquitin conjugating enzyme E2 I(UBE2I)	115	5.15695	3.74366e-10	NUP107, KDM1A, FMR1, HNRNPU, ADARB1, RORB, ACTB, GOLGA2, SALL1, KAT5, CFL2, SOX9, SOX6, GLUL, SOX4, TP63, SOX5, NUP214, MEF2C, MAP2K1, KCTD1, COG1, MITF, SOX10, THAP1, AR, STX1B, MAF, TBL1XR1, KAT6B, SPECC1L, CSNK2B, BLM, CTBP1, AAAS, NACC1, NKX2-1, ZBTB7A, TFAP2A, TFAP2B, EGR2, SMAD4, PHC1, FANCM, BCL11A, ZBTB16, NONO, SIAH1, EIF2AK2, HNRNPK, HNRNPD, TCF4, TAB2, RIGI, TP73, THRB, THRA, PTEN, CHD4, ADAR, HMGB1, CHD3, BRCA1, LMNB1, ZMYM2, MECOM, SUMO1, TRPS1, HNF4A, ZIC1, CHMP1A, TLK2, DNMT3B, CASP2, IKBKG, POU1F1, PROP1, CHUK, PARP1, DNMT3A, FOXL2, DNM1, NR5A1, ZEB2, SETBP1, MYH9, ZMYND11, TKT, SF3B4, HDAC4, SATB1, SRSF1, RPL11, HIRA, SLX4, PUF60, CBS, EXOSC9, LMNA, SPOP, CAMK2G, BRD4, SUZ12, TCF7L2, MAP3K1, STAT1, PCGF2, PEX10, SKI, RAD51, WT1, KRAS, ERCC6, TRIP13, TAF1	2219	567	19708	1.80136	6.96168e-06	3.29939e-08	2.8757e-08	35	12.5	1.13648e-12	HDAC4, SATB1, PTEN, HNRNPU, CHD4, CHD3, PRPF8, PUF60, NACC1, TLK2, EP300, CAMK2G, SOX5, TCF7L2, MAP2K1, CREBBP, MEF2C, SMAD4, BCL11A, DNMT3A, SOX10, DNM1, SKI, ZEB2, HNRNPK, SETBP1, KAT6B, TBL1XR1, CSNK2B, HNRNPD, KRAS, TCF4, TAB2, ZMYND11, TAF1	279	4.36037	1.32486e-08	2.59741e-10	2.32622e-10	13	10.4839	0.000193966	ATF2, HDAC5, UBE2I, DHX9, IKZF1, NR3C1, XPO1, PSMC3, MAT2A, CARM1, UBA2, RAN, STX1A	122	3.70376	0.838282	0.00535008	0.00494221	14	6.89655	0.00491242	PIAS4, TOP2B, CAMK2D, SMURF2, SRF, UBE2E1, KLHL2, RPL8, HDAC7, ZBTB2, PSMC3, CTNNA1, TBL1X, HNRNPA1	199	2.44531	1	0.112212	0.108615	439	17367
BIOGRID_INTERACTION	1192:chloride intracellular channel 1(CLIC1)	40	1.79372	4.07649e-10	HDAC4, YAP1, CUL7, THRA, KIF14, BRCA1, HSD17B10, GCSH, EFTUD2, CCND2, GM2A, U2AF2, CDH1, NUP62, IKBKG, HIBCH, PGM1, ATP6V0A1, BRD4, NTRK1, TRAPPC2, MYOC, IDH2, SLC33A1, FN1, HNF1B, ARCN1, ALDH4A1, DDB1, FANCD2, HNRNPH1, ADPRS, TRIM37, PRKD1, ACO2, LZTR1, ATP6V0C, FRA10AC1, ADA, RIGI	2219	120	19708	2.96049	7.58061e-06	3.57577e-08	3.11659e-08	5	1.78571	0.0901178	HDAC4, EFTUD2, U2AF2, LZTR1, ATP6V0A1	279	2.94325	1	0.345531	0.309454	0				124					0				203					80	17365
BIOGRID_INTERACTION	6390:succinate dehydrogenase complex iron sulfur subunit B(SDHB)	48	2.15247	4.21519e-10	HDAC4, PIGS, GFM1, UQCRB, NDUFB11, NDUFA12, CUL3, NDUFA10, TMEM70, HSPD1, HK1, ACAT1, RECQL4, FZR1, AUH, C1QBP, EMC1, UQCRFS1, D2HGDH, DLAT, NDUFV2, SLC25A22, NDUFV1, POLG, NDUFA9, WWOX, NDUFA6, PDHA1, MDH2, AGL, ATP6AP2, ACAD9, TOP3A, COQ9, SDHA, LRPPRC, CIT, TUFM, LARS2, PREPL, NDUFS8, CLPP, SDHAF1, NDUFS4, SUCLG1, NDUFS1, DLD, MMADHC	2219	161	19708	2.64789	7.83854e-06	3.68008e-08	3.2075e-08	0				280					0				124					0				203					113	17365
BIOGRID_INTERACTION	29126:CD274 molecule(CD274)	69	3.09417	4.40006e-10	SLC25A1, ECM1, KIF14, HMGB1, MAGT1, EEF1B2, SYNCRIP, AIFM1, C1QBP, TNPO2, LBR, TNPO3, USP7, COG8, COG7, PARP1, TPM3, COG5, ARG1, NSUN2, COG4, COG1, VRK1, MOGS, CIT, RINT1, HADHA, EEF1A2, FAR1, TKT, TELO2, VAC14, ASAH1, CSTA, PSMD12, SEC23A, KARS1, SHMT2, CTBP1, CUL3, BRAT1, HSD17B4, ACAT1, ORC4, CYB5R3, EMC1, SPOP, SEC23B, FDFT1, PEX19, WFS1, MDH2, NONO, GOT2, PYCR1, PTPN11, DHCR24, DOLK, RAB11A, TMCO1, GLUD1, STAG1, EIF2S3, CAPRIN1, GNB1, HNRNPA2B1, PI4KA, DHCR7, PNPLA2	2219	279	19708	2.19649	8.18232e-06	3.82353e-08	3.33253e-08	9	3.21429	0.044947	DSP, USP7, USP9X, COG4, EEF1A2, GNB1, HUWE1, PTPN11, MTOR	279	2.27864	1	0.211507	0.189423	0				124					0				203					210	17365
GOTERM_MF_2	GO:0140640~catalytic activity, acting on a nucleic acid	130	5.8296	4.37792e-09	SMARCAL1, MRE11, CLPB, PRORP, EIF4A3, TSEN2, SMC3, YARS2, ALKBH8, THG1L, SMCHD1, NARS1, NARS2, PUS3, RARS2, ENTPD1, RARS1, DDX11, PUS1, LIG4, CHD1L, TRNT1, PUS7, FTSJ1, LARS2, AFG3L2, MAU2, DKC1, DNA2, CARS1, CARS2, TARS1, FTO, DDX6, AARS1, RTEL1, BLM, VCP, RNASEH2A, DHX30, BRIP1, EMG1, TERT, DHX34, DHX37, MORC2, TOE1, HARS1, PNPT1, FANCM, TREX1, CPSF3, USB1, SMARCA1, SMARCA2, SMARCA4, PAN2, POLA1, SEPSECS, EPRS1, AGO2, ALPL, RIGI, DDX3X, CHD5, CHD4, CHD3, CHD2, CHD1, FARS2, IFIH1, QARS1, DNMT3B, DHX16, DIS3L2, POLG, UPF1, DDX59, NSUN2, ELAC2, RNASET2, TOP3A, DNMT3A, DARS2, DDX54, DARS1, NT5C3A, SARS1, RAD51C, SARS2, SKIC2, POLR1A, PTRH2, POLR1C, POLR1D, TSEN34, KARS1, PRIM1, VPS4A, DDX23, IGHMBP2, PARN, SAMHD1, RECQL4, POLR2A, EXOSC9, POLD1, RBBP8, PMS2, METTL5, IARS2, IARS1, ASCC3, EXOSC3, TRMT10A, TRMT10C, ERCC6L2, TRMT1, APTX, TRIT1, RAD50, RAD51, POLR3A, ERCC3, POLR3B, ERCC4, ERCC1, ERCC2, ERCC5, ERCC6	2193	681	19124	1.6647	4.4217e-07	4.02124e-08	2.74718e-08	0				280					11	8.87097	0.0112521	EIF4A2, DDX17, DDX46, RBBP4, DHX8, HSPA5, DHX9, DDX42, YME1L1, ETF1, WARS1	122	2.532	0.457223	0.0357419	0.023828	14	6.89655	0.0291378	EIF4A2, TOP2B, CNOT6L, DHX8, TUT4, INO80, WAPL, ERN1, CNOT6, EXOSC10, RBBP4, RPS3, SMARCAD1, MTREX	203	1.93671	0.791382	0.121034	0.0963788	540	16809
GOTERM_MF_2	GO:0016787~hydrolase activity	387	17.3543	4.37957e-09	PGAP1, CLPB, PGAP3, ADARB1, SMC3, NDST1, DPYSL5, LIPN, PLCE1, MMUT, DDX11, GTPBP2, GTPBP3, LARS2, CLPP, ADPRS, RABL6, GNE, ABCB6, ABCB7, PLA2G6, GNS, ADAMTS18, PLCG2, TOE1, EDEM3, ST14, CHKA, FUCA1, CDC6, FAM111A, LAS1L, AGO2, PPT1, PLCH1, ADA, ARF1, HEXB, HEXA, SRP54, MMP21, IFIH1, SHH, SMPD4, ATIC, TUBA1A, SMPD1, UPF1, ARG1, RRAS2, PRSS12, MMP14, TUBB2B, TUBB2A, PLCB4, MMP13, MRAS, MMP15, PTRH2, PIGK, PIGL, PLCB1, ASAH1, CTDP1, MYRF, IDUA, ATL1, PRUNE1, ADAM22, FIGN, ABCB11, RECQL4, NRAS, PMS2, MFN2, DMD, AGA, AGL, ECEL1, TUBB4A, PSMB8, FIG4, PSMC5, PSMC1, CHRM1, MRE11, ATP8A2, PRORP, TSEN2, PPP1CB, SMCHD1, NAGLU, TUBB3, PMPCB, SLC25A42, USP7, AGTPBP1, CHD1L, STAMBP, BLM, RNASEH2A, ARL6, ARL3, ABHD5, MTM1, RHOBTB2, RAP1B, ORC4, ORC1, CPA6, FANCM, ATP8B1, EEF2, RHEB, TPP2, TPP1, DHCR7, RIGI, TUBA8, PTEN, UFSP2, GM2A, OPA1, ACP5, ATP7A, DNM1L, ADAMTS9, DIS3L2, ELAC2, RNASET2, SMC1A, NT5C3A, SKIC2, IL1RAPL1, ASPA, HDAC4, CANT1, USP27X, VPS4A, PPM1D, HDAC8, HDAC6, CDC42, POLR2A, RAB23, RBBP8, IARS2, IARS1, ASCC3, ATP9A, MMAA, DDHD2, NAGA, PTPN11, DDHD1, PTPN14, DHODH, RAD50, RAD51, RAB14, RAB18, SPAG1, TLL1, EIF3F, SMARCAL1, HPSE2, TP53RK, EIF4A3, NUDT2, GBA1, NADSYN1, GBA2, ACTB, EDNRA, STS, PPP2R1A, LONP1, ARSA, ENTPD1, MOGS, BCS1L, INPP4A, AFG3L2, BTD, PPA2, DNA2, AARS1, RTEL1, GSPT2, ZMPSTE24, DHX30, BRIP1, SPAST, RRAS, ARSL, DHX34, INPP5E, NEU1, DHX37, INPP5K, ARSB, CTSA, TREX1, RAB39B, SMARCA1, SMARCA2, RPE65, SMARCA4, ACER3, SPRTN, BAP1, GFM1, ACY1, GPAA1, GBE1, KIF14, OTUD7A, PEPD, PTPRF, PPP3CA, HINT1, HYAL1, OTUD6B, CTSK, HYAL2, CHMP1A, DHX16, IDS, RAC3, KIF1A, RAC1, HRAS, CTSD, MANBA, PARP1, TUBB, GAA, AMPD2, KIF22, KIF7, RAD51C, KIF2A, TMPRSS6, IGHMBP2, GNAI3, GNAI1, PPP2CA, ATP5F1A, EXOSC9, EXOSC3, GCH1, ERCC6L2, FAH, APTX, RAB11A, RAB11B, RIT1, OTULIN, TRIP13, PNPLA6, FRA10AC1, PNPLA1, PNPLA2, IHH, INPPL1, ARHGAP35, ACTG1, EFTUD2, KIF5C, KIF5A, ENPP1, PSPH, RGS7, ALG13, OCRL, PRSS56, ATAD3A, TUFM, PREPL, EEF1A2, MASP1, ATP6V1A, DDX6, VCP, HTRA2, EBP, KIF3B, ADGRG6, TASP1, NLRP3, MORC2, PNPT1, CPSF3, USB1, PAN2, GNAO1, EIF2S3, CPS1, GNAQ, GNB2, GNB1, GNAS, ALPL, GNB3, MAN2B1, GNB5, ABCD4, DDX3X, TSEN15, NGLY1, CHD5, ATP2A2, CHD4, ADAR, CHD3, CHD2, CHD1, MYSM1, SGSH, PIDD1, ABHD16A, CA2, CASP2, MAN2C1, GUSB, ABCD1, HIBCH, POLG, DDX59, ABCC8, PDE4D, ABCC6, CAD, DDX54, PPP2R5D, ABCC9, PEX1, PPP2R5C, DARS1, DNM1, ACTA2, ACTA1, MYH3, PEX6, RASA1, MYH8, MAN1B1, FBP1, MYH6, TSEN34, USP14, RALA, PNKP, DDX23, PARN, ATP1A3, ATP1A2, ATP1A1, SAMHD1, USP18, CLN5, HSPD1, GNA14, POLD1, GNA11, BPNT2, CAMK2G, PDE6H, EYA1, PDE6G, ATP2B2, ATP2B1, GALC, GALNS, PNKD, PDE10A, ERCC3, ERCC4, GLB1, CAPN10, ERCC1, XPNPEP3, ERCC2, ERCC5, KRAS, ATP13A2, ERCC6	2193	2583	19124	1.30655	4.42336e-07	4.02124e-08	2.74718e-08	53	18.9286	0.00815765	ARF1, DDX3X, CHD8, CHD7, PTEN, CHD4, CHD3, CHD2, ARHGAP35, PPP1CB, EFTUD2, PPP2R1A, KIF5C, KIF1A, RAC1, DNM1L, HRAS, UPF1, USP7, ATRX, ALG13, PPP2R5D, SMC1A, DNM1, EEF1A2, ATP6V1A, HDAC4, SRCAP, DDX23, ATP1A3, PPM1D, HDAC8, PRPF8, GNAI1, RHOBTB2, PPP2CA, SPAST, MFN2, CAMK2G, MORC2, DYNC1H1, USP9X, PTPN11, SMARCA2, SMARCA4, GNAO1, RIT1, PSMC5, RAB14, GNB2, GNB1, GNAS, KRAS	278	1.41151	0.378167	0.0253317	0.0176034	30	24.1935	0.00128686	EIF4A2, ARF3, HDAC5, OTUD5, HDAC2, DDX46, PSMD14, DHX8, DHX9, USP12, ARL1, DDX42, HSP90B1, GNAI2, PPP3CB, PPP3R1, ATP5F1B, KIF5B, CCT8, DDX17, EIF5B, HSPA5, ACTC1, GNAL, PSMC3, MPPED2, YME1L1, ETF1, ABCE1, RAN	122	1.82061	0.0671726	0.00534541	0.00356361	37	18.2266	0.0484009	EIF4A2, DHX8, GLS2, GSPT1, HDAC7, PPP3CB, EXOSC10, TUBA3C, DPP8, NDST3, GNA12, RPS3, SMARCAD1, MTREX, RPRD1A, GET3, RAB6B, CCT3, RAB2A, CNOT6L, USP22, PLCL2, CTDSPL, INO80, UCHL5, PTK2, SSH1, BACE1, ERN1, PPM1A, CNOT6, ACTC1, GNAL, F9, PSMC3, MYH4, ARF6	203	1.34946	0.927879	0.178376	0.14204	2166	16809
GOTERM_BP_4	GO:0008610~lipid biosynthetic process	123	5.5157	3.77568e-09	HYCC1, PECR, PGAP1, PGAP2, PGAP3, INPPL1, GBA1, GBA2, NSDHL, PLCE1, MLYCD, LARGE1, MFSD2A, MECR, PCYT2, DGAT1, SLC35C1, OCRL, ACSL4, TTC7A, DHDDS, INPP4A, CYP27A1, DPM1, GNPAT, DPM3, FAR1, PRKD1, GCDH, HACD1, PIK3R2, ABHD5, PIK3R1, LIAS, PLA2G6, ACAT1, MTM1, PTDSS1, EBP, CYB5R3, INPP5E, PLCG2, INPP5K, ST3GAL5, PIP5K1C, ST3GAL3, FDFT1, NUS1, CHKA, SRD5A3, DOLK, DHCR24, PBX1, QKI, RPE65, COQ2, STAR, TBXAS1, ACER3, PPT1, PI4KA, DEGS1, DHCR7, PIGS, PIGU, PIGT, PIGO, PIGN, GPAA1, HEXB, PIGQ, PTEN, BRCA1, PIGW, PIGV, PIGY, SMPD4, SPTLC2, SMPD1, FLVCR1, HMGCS2, SERAC1, LBR, ABCD1, EDN1, PCYT1A, CRPPA, ELOVL4, PIGB, PEX7, ALDH1A3, PIK3CA, ALDH1A2, PIGA, AGPS, PCCB, PIGK, PIGM, PIGL, PIGG, PIGH, VAC14, ASAH1, MVK, TAFAZZIN, AKR1D1, CLN8, ABCB11, HSD17B10, HMGCL, CLN3, PDSS2, BPNT2, SC5D, PDSS1, HSD3B7, GK, AGK, MBOAT7, FIG4, PLP1, PNPLA1, PNPLA2	2205	627	19068	1.69642	9.30322e-06	4.08038e-08	3.01723e-08	0				280					0				124					0				203					504	16739
BIOGRID_INTERACTION	9361:lon peptidase 1, mitochondrial(LONP1)	83	3.72197	4.73125e-10	GFM1, CLPB, NDUFA12, TACO1, MAST1, KIF14, SLC2A1, ATP2A2, ETFB, SOX2, EFTUD2, AUH, CFL2, C1QBP, LONP1, UQCRFS1, ATP6V1E1, OFD1, BCKDHA, FBXW7, MRPS22, ACAD9, MRPS2, RPGRIP1L, BCS1L, TUBG1, ATAD3A, FBXO11, CIT, NT5C3A, AFG3L2, GIGYF1, NDUFS8, NDUFS7, ASPH, PEX3, AGPS, NDUFS4, SUCLG1, NDUFS1, SLC25A4, CARS2, ATP6V1A, HDAC4, GCDH, CUL7, VCP, ECHS1, ABCB7, SHMT2, MRPS34, HSD17B10, FOXRED1, HSPD1, ACAT1, RECQL4, CDC42, EMC1, IARS2, CYC1, NDUFV2, ATG7, NDUFV1, BRD4, NTRK1, NDUFA9, PNPT1, TRMT10C, PDHA1, NDUFA6, MDH2, MMAB, PYCR1, PYCR2, EEF2, LRPPRC, PSMC5, COQ2, NDUFAF2, OGDH, TPP1, RTN4IP1, SLIRP	2219	364	19708	2.02517	8.7982e-06	4.0922e-08	3.5667e-08	11	3.92857	0.0344367	ATP6V1A, HDAC4, EFTUD2, DYNC1H1, GIGYF1, PSMC5, PDHA1, FBXW7, MAST1, SLC2A1, FBXO11	279	2.13466	1	0.176437	0.158015	0				124					0				203					281	17365
GOTERM_BP_4	GO:0046907~intracellular transport	214	9.59641	3.87656e-09	DYNC2I2, STEEP1, DYNC2I1, PGAP1, NUP107, IFT172, EIF4A3, TMEM94, HNRNPU, PEX26, GLE1, GOLGA2, AP1S2, AKT1, PRKACA, SIL1, PRKACB, NUP214, COG7, AP1B1, IFT80, SCRIB, MYO7A, MAPK8IP3, STX1B, IFT88, WDR81, BIN1, KCNQ3, KDELR2, WDPCP, STXBP1, PIK3R1, AAAS, ZMPSTE24, SNX3, DYNC2LI1, BLOC1S6, SPAST, ARSB, EXPH5, CTSA, EGR2, EXOC6B, MYO5A, GNPTG, CCDC88A, STAR, MYO5B, CCDC88C, TECPR2, ARF1, CLTC, SRP54, AP4E1, CHM, FMN2, GLI3, PPP3CA, SHH, TUBA1A, RSRC1, CHMP1A, KIF1A, BBS7, BBS5, BBS4, UPF1, IFT140, STRADA, TUBB, PAX6, WDR35, AP3B2, KIFBP, BBS12, TMEM106B, PAFAH1B1, DYNC1I2, NAPB, GRN, STX16, PURA, LMNA, AP2S1, DMD, PEX16, BCAP31, NPM1, PEX19, AGK, NDE1, TRAPPC10, WDR19, PEX10, PEX12, PEX13, RAB11A, PEX14, LRPPRC, RAB11B, ARCN1, WDR11, HNRNPA2B1, TRIP11, RAB3GAP2, WASHC5, FMR1, RIMS2, RIMS1, IPO8, FGF9, GNPTAB, KIF5C, KIF5A, LAMP2, TRAPPC12, KPNA7, TRAPPC11, DENND5A, LARGE1, AP2M1, AGTPBP1, TRAPPC2L, FBXW11, VPS33B, TSC2, TSC1, THOC2, TANC2, THOC6, RINT1, PREPL, TBC1D20, SMO, TBC1D23, COPB2, VCP, MAGEL2, RBM8A, ARL6, CUL3, COPB1, ARL3, MTM1, KIF3B, PSAP, AP4S1, NDP, CERT1, TRAPPC2, TGFB1, TRAPPC4, HPS1, IFT122, TRAPPC9, AP4B1, GFAP, KIF4A, GNAS, CCDC22, ABCD4, SNAP25, DOCK7, ATP2A2, ADAR, BICD2, LMNB2, LMNB1, AP4M1, FYCO1, SEC61A1, OPA1, AP1G1, NUP62, SERAC1, ABCD1, TNPO2, TNPO3, HGSNAT, MKKS, NUP133, AXIN1, PEX2, PEX1, PEX7, IFT43, NPC1, ALS2, PEX3, NPC2, PEX6, PEX5, CILK1, SEC23A, VPS4A, HDAC6, CLN5, LRP6, CDC42, CLN3, IFT74, RAB23, VPS53, SLC25A20, SEC23B, TIMM8A, RAB14, RAB18, ATP13A2, VIPAS39, TRIM37, P4HB, SEC24D	2205	1261	19068	1.46756	9.5518e-06	4.17111e-08	3.08432e-08	0				280					20	16.129	0.000365773	ARF3, ATF2, UBE2I, HSPA5, ANP32A, STAT3, ARL1, ING1, HSP90B1, RPGR, PPP3R1, XPO1, PABPN1, EIF6, KIF5B, SPIRE1, SRSF3, ABCE1, RAN, STX1A	122	2.47891	0.247152	0.0135162	0.0126975	20	9.85222	0.071158	RAB2A, STAT3, AP2A1, SNX30, PPM1A, XPO4, PABPN1, CRY2, OSBP, SRSF3, KPNA4, APBA1, PIK3C3, VPS35, TNPO1, HNRNPA1, CACNG3, RAB6B, KPNA1, ARF6	201	1.50461	1	0.731539	0.712448	1027	16741
BIOGRID_INTERACTION	3772576:Heat shock protein 22(Hsp22)	45	2.01794	4.93686e-10	ATP6V1A, SLC25A1, GCDH, ABCB6, KARS1, CLTC, ETFA, MTO1, HSPD1, ACAT1, DHX30, ATP5F1A, CYB5R3, AIFM1, C1QBP, FLVCR1, UQCRFS1, CYC1, SLC25A22, NDUFV1, SLC25A24, RARS2, NDUFA9, PDHA1, MCCC1, DARS2, SDHA, ATP5F1D, TUFM, HADHA, GLUD1, AFG3L2, PNKD, HAX1, PC, NDUFS8, NDUFS7, CPS1, SLC25A19, PTRH2, AGPS, OGDH, SUCLG1, NDUFS1, DLD	2219	146	19708	2.73744	9.18054e-06	4.23068e-08	3.6874e-08	0				280					0				124					0				203					101	17365
BIOGRID_INTERACTION	84987:cytochrome c oxidase assembly factor COX14(COX14)	45	2.01794	4.93686e-10	CLPB, SHMT2, COX15, KARS1, TACO1, CCDC47, AK2, CPOX, HCCS, ETFA, ETFB, MFF, MESD, HK1, LMNA, IARS2, COX14, DNM1L, NDUFV1, SNAP29, NDUFA9, TIMM8A, NDUFA8, ACBD5, NDUFA6, PYCR1, PYCR2, TTC19, COX6B1, ALDH3A2, HADHA, AFG3L2, HAX1, NDUFS8, STIM1, SCO1, NDUFS7, CLPP, GNB2, PEX5, OGDH, STT3A, NDUFS1, MICU1, OBSL1	2219	146	19708	2.73744	9.18054e-06	4.23068e-08	3.6874e-08	0				280					0				124					0				203					101	17365
BIOGRID_INTERACTION	488:ATPase sarcoplasmic/endoplasmic reticulum Ca2+ transporting 2(ATP2A2)	63	2.82511	5.1756e-10	SLC25A1, KIF14, CTCF, SLC4A4, HK1, MED12, SEC61A1, AIFM1, MECOM, TCTN3, TCTN2, LONP1, DPF2, RAC1, BCKDHA, PARP1, FBXW7, BCKDHB, CIT, NDUFS8, NPC1, NDUFS7, ASPH, FANCD2, PEX3, NDUFS4, ATP6V1B2, FAM20C, NDUFS1, ATP6V1A, CUL7, HACD1, VCP, CUL3, CLN5, RECQL4, CLN3, EMC1, POLD1, CYC1, NDUFV1, BCAP31, NTRK1, SUZ12, NDUFA9, HSD3B7, WWOX, SLC16A1, PDHA1, SLC33A1, LARP7, ERLIN2, LRPPRC, ASXL1, SKI, UQCRQ, CCDC8, PPT1, SPRTN, CTNNB1, TPP1, TRIM37, EZH2	2219	245	19708	2.28381	9.62451e-06	4.41493e-08	3.84799e-08	11	3.92857	0.00260983	MED12, SKI, ATP6V1A, ASXL1, PDHA1, FBXW7, DPF2, CTNNB1, RAC1, CTCF, HK1	279	3.1715	1	0.0251822	0.022553	5	4.03226	0.0644099	ATF2, HDAC5, TMEM63B, CSNK1A1, WDR5	122	3.29675	1	0.358163	0.330859	0				203					177	17367
BIOGRID_INTERACTION	43740568:surface glycoprotein(S)	147	6.59193	5.25904e-10	TFRC, TUSC3, PRORP, EIF4A3, CTNND1, TMEM94, CISD2, CPOX, HNRNPU, CDH1, AKT2, DAG1, LONP1, TRAPPC12, PMPCB, BANF1, SLC12A6, EPHB4, AP2M1, SUPT16H, H2AC6, TPM3, VPS33B, CASK, UBE4A, ACSL4, IFT80, ALG1, LEMD3, SDHA, FTSJ1, PDIA6, TUFM, ALDH3A2, RINT1, STIM1, TMX2, DKC1, KCNQ5, ROR2, PRKD1, OBSL1, TARS1, SLC27A4, COPB2, SLC26A2, CTBP1, NEDD4L, NID1, EFNB1, PTDSS1, EBP, FUT8, CYB5R3, ADGRG6, PLXNA1, MYH10, ATP6V0A1, FDFT1, ACBD5, PDHA1, WFS1, SLC33A1, EIF2AK3, ARPC4, DHCR24, ERLIN2, TMEM199, VANGL1, OCLN, EIF2S3, STT3A, DEGS1, STT3B, DHCR7, ALDH18A1, RETREG1, SLC25A1, PIGU, DDX3X, CCDC47, NGLY1, SLC2A1, ATP2A2, MTR, HMGB1, MAGT1, FMN2, LMNB1, MFSD8, SYNCRIP, SMPD4, SPTLC2, QARS1, CTSK, PHGDH, DLAT, RAC1, ATP7A, LBR, TAPT1, ELOVL4, PARP1, ITGA3, ATP6AP2, DARS1, DDOST, NT5C3A, ITGA6, PLCB1, ATP6V0C, DLD, PPP1R15B, SEC23A, SLC20A2, HSD17B4, ATP1A1, CLN8, CLCN2, LRP6, U2AF2, EMC1, LMNA, GPC3, DMD, MGAT2, SEC23B, LNPK, JAM3, BCAP31, WWOX, SLC16A1, MBOAT7, ATP2B1, PTPN14, DHRS3, RAB11A, LRPPRC, ITCH, RAB14, FCSK, CCDC8, PSMC1, SNX14, SPAG1, TRIP11, PNPLA6	2219	787	19708	1.65893	9.77967e-06	4.46562e-08	3.89217e-08	0				280					0				124					14	6.89655	0.0546909	RAB2A, PRKCI, SMURF2, PLCL2, SLC4A2, SLC6A6, PCMT1, CFL1, CANX, RPS3, CTNNA1, RACK1, VPS35, HNRNPA1	199	1.76174	1	0.501554	0.485475	640	17365
GOTERM_MF_2	GO:0016491~oxidoreductase activity	143	6.41256	5.33271e-09	PECR, MTRR, KDM1A, NDUFA12, GLDC, NDUFA10, PLOD3, CPOX, OGDHL, PLOD2, HR, PLOD1, ALKBH8, NSDHL, CYP1B1, HADH, PDHX, MECR, P3H1, SDHA, PDIA6, COX6B1, CYP27A1, ALDH3A2, TMX2, CYP2U1, SCO2, ETHE1, FAR1, HPD, ALDH7A1, FTO, GCDH, MAOA, COX15, CTBP1, CYB5R3, PGK1, PNPO, CYC1, NDUFV2, NDUFV1, SURF1, PDHA1, SRD5A3, IDH2, MTHFR, PYCR1, DHCR24, PYCR2, TYR, RPE65, DHFR, QDPR, GLUD1, TH, PAH, TBXAS1, OGDH, DEGS1, DHCR7, ALDH18A1, KDM5A, KDM5B, ACADVL, KDM5C, COX7B, PYROXD1, ETFA, GPHN, PHF8, DHTKD1, SPR, AIFM1, DBT, UQCRFS1, PHGDH, ACADM, DLAT, CLIC2, ACADS, LBR, AASS, KDM6A, BCKDHA, KDM6B, ACAD9, BCKDHB, SUMF1, HPDL, HADHA, ALDH1A3, NDUFS8, ALDH5A1, NDUFS7, RRM2B, ASPH, ACOX1, IVD, ALDH1A2, NDUFS4, PXDN, TET3, NDUFS1, L2HGDH, DLD, NDUFB8, KDM3B, NDUFB7, HPGD, HAAO, AKR1D1, NDUFB3, TYRP1, ETFDH, HSD17B4, HSD17B10, FOXRED1, CBS, SC5D, PCBD1, D2HGDH, P4HTM, DUOX2, NDUFA9, WWOX, NDUFA8, HSD3B7, KDM4B, NDUFA6, MDH2, NDUFA1, DOHH, SUOX, OXR1, GFER, DHRS3, DHODH, ALDH4A1, CYP24A1, RTN4IP1, P4HB, MMACHC	2193	772	19124	1.61532	5.38603e-07	4.48836e-08	3.06631e-08	0				280					0				124					0				203					629	16807
BIOGRID_INTERACTION	3945:lactate dehydrogenase B(LDHB)	60	2.69058	5.32667e-10	YWHAE, ARF1, DOCK8, HEXA, DOCK7, PTEN, ETFA, BRCA1, PEPD, PTPRF, EFTUD2, CFL2, PHGDH, ACADM, DNM1L, CTSD, YWHAG, PGM1, ADSL, GAA, LIG4, SDHA, FANCD2, HNRNPH1, CLPP, PEX5, UFC1, POT1, TKT, DLD, ALDH7A1, YAP1, FTO, USP14, FH, SHMT2, CUL3, GNAI3, RECQL4, FZR1, SPOP, PGK1, BRD4, NTRK1, SUZ12, ACBD5, PDHA1, PTCH1, FN1, ARHGAP24, ASS1, ALDH4A1, COQ2, RHEB, HNRNPA2B1, PPT1, SPRTN, CTNNB1, OGT, CUL4B	2219	228	19708	2.33723	9.90542e-06	4.50249e-08	3.9243e-08	11	3.92857	0.00154259	EFTUD2, ARF1, PDHA1, PTCH1, PTEN, HUWE1, EP300, CTNNB1, DNM1L, PRPF8, OGT	279	3.40797	1	0.0164958	0.0147735	0				124					6	2.95567	0.0805801	CCT3, PCMT1, G6PD, CFL1, UBA1, RNF2	199	2.60619	1	0.606126	0.586695	168	17365
BIOGRID_INTERACTION	4967:oxoglutarate dehydrogenase(OGDH)	55	2.46637	5.37513e-10	GFM1, TACO1, RMND1, KIF14, OGDHL, ACTB, AUH, C1QBP, LONP1, PMPCB, DLAT, PDHX, ACAD9, MRPS2, TUFM, HADHA, NDUFS8, SKIC3, CLPP, AGPS, PCCB, NDUFS4, SUCLG1, NDUFS1, DLD, ATP6V1A, YAP1, COX15, HSD17B10, HDAC6, TMEM70, HSPD1, DHX30, ATP5F1A, CYB5R3, EMC1, COX14, CYC1, SLC25A20, NDUFV1, NTRK1, NDUFA8, SURF1, PDHA1, NDUFA6, MDH2, LARP7, EEF2, LRPPRC, DHODH, MTRFR, UQCRQ, PPT1, SLIRP, OTC	2219	200	19708	2.44241	9.99553e-06	4.50251e-08	3.92433e-08	0				280					0				124					0				203					145	17365
BIOGRID_INTERACTION	9093:DnaJ heat shock protein family (Hsp40) member A3(DNAJA3)	73	3.27354	5.35793e-10	ACADVL, SMARCB1, KDM1A, TFRC, NDUFA12, CLTC, PTEN, ETFA, BRCA1, ETFB, EFTUD2, TUBA1A, MECOM, PMPCB, PRKACA, CIC, USP7, MAP2K2, TUBB, MRPS22, CAD, ACAD9, RIPK4, SHROOM3, DARS2, SDHA, CIT, SLC25A15, AFG3L2, SARS2, HAX1, NDUFS8, NDUFS7, SCO1, CLPP, RASA1, NDUFS4, NDUFS1, MCPH1, USP14, CUL7, CTDP1, ECHS1, ABCB7, SHMT2, COX15, CUL3, MRPS34, CACNA1C, HSPD1, RECQL4, FZR1, IARS2, NDUFV2, NDUFV1, NDUFA9, WWOX, PDHA1, NDUFA6, PYCR2, LRPPRC, COQ5, MIB1, ASXL1, RAD51, UQCRQ, CAPRIN1, NDUFAF2, SPRTN, KRAS, RTN4IP1, RIGI, RPS23	2219	304	19708	2.13272	9.96355e-06	4.50251e-08	3.92433e-08	12	4.28571	0.00407948	ASXL1, EFTUD2, USP7, SMARCB1, PDHA1, CLTC, PTEN, HUWE1, KRAS, CACNA1C, PRPF8, MIB1	279	2.78834	1	0.0358601	0.0321159	0				124					0				203					231	17365
GOTERM_BP_4	GO:0099173~postsynapse organization	39	1.74888	4.28829e-09	NLGN3, ARF1, CNTNAP1, FRMPD4, CTNND2, NRXN1, NRXN3, PTEN, LRP4, NRXN2, CHRDL1, GPHN, HDAC6, ACTB, ACTG1, IGF1R, CRKL, CDC42, SYNGAP1, CDH2, OPHN1, DVL1, RAC3, PAK3, NTNG2, CHRNB1, NLGN4X, ITGA3, INSR, WNT5A, WNT7A, CNKSR2, GDNF, GLRB, DLG4, DLG5, RAPSN, SHANK2, SHANK1	2205	121	19068	2.78725	1.05663e-05	4.58117e-08	3.38754e-08	0				280					0				124					0				203					82	16739
GOTERM_BP_4	GO:0009791~post-embryonic development	33	1.47982	4.29485e-09	KDM5B, CRB1, CCDC47, ATN1, INPPL1, GATA3, GIGYF2, C12ORF57, MECP2, PPP1R13L, ABL1, BPNT2, ALX4, ASL, ACADM, MMUT, SLC37A4, LARGE1, SMAD2, BCL11B, FZD5, ACVR2B, MAPK8IP3, GABRG2, TGFBR1, NR4A2, BMP4, ALDH5A1, ERCC1, ERCC2, AGO2, TBCE, FGFR2	2205	92	19068	3.10186	1.05825e-05	4.58117e-08	3.38754e-08	11	3.92857	9.29643e-07	NR4A2, MECP2, KDM5B, BCL11B, KMT2A, ATRX, ABL1, ITPR1, GATA3, FGFR2, MTOR	279	8.17158	0.00117995	2.07131e-05	1.61464e-05	0				124					0				203					59	16739
GOTERM_BP_4	GO:0046661~male sex differentiation	49	2.19731	4.32759e-09	ATN1, DNAAF11, HOXA13, HOXA11, CRKL, GJA1, SHH, FGF8, FGF9, CYP1B1, SOX9, SCAPER, H3-3A, H3-3B, WNT5A, TGFBR1, NR5A1, AR, MMP14, TBC1D20, CSDE1, KIT, ROR2, KCNE1, GREB1L, GATA6, HSD17B4, HOXD13, GATA4, GATA3, CBL, BRIP1, ADGRG1, NKX2-1, WNT4, NTRK1, STAT5B, TGFB2, SMAD4, INSR, FANCA, DHCR24, TBX3, KITLG, WT1, ERCC1, CTNNB1, MAMLD1, FGF10	2205	173	19068	2.44933	1.06631e-05	4.5962e-08	3.39865e-08	0				280					0				124					0				203					124	16739
BIOGRID_INTERACTION	10456:HCLS1 associated protein X-1(HAX1)	81	3.63229	5.68767e-10	CLPB, CLTC, MTR, MTO1, HK1, PIDD1, TUBA1A, SMPD4, AIFM1, MECOM, OPA1, DPYSL5, DNM1L, CDK5RAP2, CAD, RIPK4, TSC2, PEX1, SYP, SYN1, DNM1, ALDH3A2, DDB1, AFG3L2, AR, STX1B, SARS1, SCO1, SKIC3, POLR1D, GEMIN4, DCX, HOXB1, RAF1, OBSL1, TELO2, CAMK2B, NAPB, GRIA2, VCP, ABCB6, TUBGCP2, CUL3, STXBP1, CAMK2A, NEDD4L, HTRA2, PIK3R1, WDR62, MFF, MTM1, RECQL4, EPB41L1, COX14, NTRK1, ARFGEF2, STAT5B, SURF1, ACBD5, PDHA1, PEX19, SYT1, SLC33A1, ERLIN2, L1CAM, TUBB4A, PTPN14, SMARCA2, MIB1, GNAO1, MAPK10, POLR3A, LAS1L, RAB14, GNAQ, PI4KA, GNAS, SPRTN, EIF3F, RIGI, TAF1	2219	353	19708	2.03796	1.05767e-05	4.74295e-08	4.13389e-08	18	6.42857	1.19096e-05	CAMK2B, GRIA2, PDHA1, SYT1, KMT2C, STXBP1, CLTC, HUWE1, PIK3R1, SMARCA2, DNM1, HK1, MIB1, GNAO1, RAB14, GNAS, DNM1L, TAF1	279	3.60194	0.129625	0.000317662	0.000284495	8	6.45161	0.00616718	DNAJA1, PPP3R1, XPO1, ATP5F1B, HSPA5, YME1L1, ABCE1, STX1A	122	3.66099	1	0.0736924	0.0680744	0				203					264	17367
GOTERM_BP_4	GO:0001707~mesoderm formation	29	1.30045	4.57864e-09	MESP2, CRB2, FOXC2, FOXC1, HOXA11, TBX20, PRKACA, PRKACB, WNT3, KDM6A, EOMES, ACVR1, KDM6B, SMAD2, SMAD3, EYA1, ITGA3, FOXF1, NOG, WNT5A, AXIN1, PAX2, BMP4, EXT2, PRKAR1A, ITGA8, FGFR2, NODAL, AHDC1	2205	74	19068	3.38893	1.12817e-05	4.84196e-08	3.58038e-08	4	1.42857	0.0936604	KDM6B, FGFR2, AHDC1, KDM6A	279	3.69427	1	0.298117	0.23239	0				124					0				203					45	16739
BIOGRID_INTERACTION	3018:H2B clustered histone 3(H2BC3)	79	3.5426	5.89879e-10	MRE11, SMARCB1, WDR4, EIF4A3, TCF20, CHD4, BRCA1, CHD3, KIF11, PHF6, RPS6KA3, SYNCRIP, ZMYM2, KAT5, QARS1, SIN3A, POGZ, CHAMP1, AKT1, NBN, ARID2, YWHAG, H3-3B, SUPT16H, USP7, SMARCC2, PARP1, ACTL6A, DYRK1A, CHD1L, KIF22, SMC1A, TUBG1, DDB2, RNF168, DDB1, FANCD2, POLR1A, DKC1, ANAPC1, YAP1, SMARCD1, DYNC1I2, FH, PNKP, SRSF1, XPC, ATP1A1, USP18, HDAC6, NCAPH, RECQL4, PURA, RAI1, FZR1, CUX1, U2AF2, UBR7, RAD21, LMNA, RBM10, BRD4, SUZ12, NPM1, SETD1A, LARP7, PALB2, LRPPRC, AIMP1, MTRFR, GON4L, STAG2, EPRS1, KIF4A, SPRTN, HNRNPD, TRIP12, ERCC6, OGT	2219	341	19708	2.05759	1.09693e-05	4.89705e-08	4.2682e-08	29	10.3571	6.77751e-14	SMARCB1, KMT2A, SRCAP, TRRAP, CHD8, CHD7, CHD4, TCF20, CHD3, KIF11, PHF6, RPS6KA3, PURA, RAI1, U2AF2, SIN3A, POGZ, CHAMP1, EP300, SPTAN1, USP7, CREBBP, SETD1A, DYRK1A, SMC1A, STAG2, HNRNPD, TRIP12, OGT	279	6.00734	7.89454e-10	1.79542e-11	1.60796e-11	10	8.06452	0.000258384	DNAJA1, H2AZ1, HDAC2, ZMYM3, PSMD14, RBBP4, PRKCB, DHX9, WDR5, MACROH2A1	122	4.73727	0.911703	0.00655876	0.00605875	8	3.94089	0.0571643	BRD3, H2AZ1, RBBP4, USP22, DOT1L, WAPL, RNF2, KPNA1	199	2.32341	1	0.515011	0.498501	252	17367
BIOGRID_INTERACTION	11318:G protein-coupled receptor 182(GPR182)	97	4.34978	6.02735e-10	CYFIP2, NCKAP1, WASHC5, PRORP, UBE3B, GLE1, IPO8, GJA1, NARS2, RARS2, DGAT1, COG5, COG4, TSC2, COG1, ACSL4, DNAAF5, LARS2, GNPAT, FANCD2, TMEM126B, TELO2, XPR1, SLC27A4, ABCB6, COX15, TUBGCP2, ADGRG1, DYM, FDFT1, EDEM3, FANCI, EIF2B4, SURF1, WFS1, SLC33A1, NR2F1, FANCA, TBCD, DHCR24, NR2F2, CDC6, FANCG, RHEB, PI4KA, TUBGCP4, STT3B, ACY1, PIGO, GPAA1, CCDC47, NCAPG2, HS2ST1, SMPD4, TUBA1A, ABCD1, TNPO3, POLG, ELOVL4, POMGNT1, TTI2, MED23, LMBRD2, SKIC2, PEX3, SKIC3, SLC25A19, RFT1, L2HGDH, MAN1B1, PIGG, SLC25A4, CANT1, TAFAZZIN, BRAT1, ATP1A3, CLN6, TMEM165, CDC45, CUX1, VPS53, SC5D, EXTL3, ARFGEF1, NDUFA9, ARFGEF2, B3GAT3, KIDINS220, ATP2B2, ATP2B1, TMCO1, CYP24A1, FCSK, SNX14, NCAPD2, NCAPD3, TRIP13	2219	454	19708	1.89758	1.12084e-05	4.98154e-08	4.34184e-08	0				280					0				124					0				203					357	17365
BIOGRID_INTERACTION	51204:translational activator of cytochrome c oxidase I(TACO1)	76	3.40807	6.16049e-10	GFM1, NDUFA12, PRORP, RMND1, ETFA, ETFB, PHF6, THG1L, YY1, MECP2, AUH, AIFM1, C1QBP, DBT, LONP1, PMPCB, DLAT, POLG, PDHX, ELAC2, MRPS22, ACAD9, MRPS2, BCS1L, PDIA6, TUFM, RINT1, AFG3L2, LARS2, HPDL, NDUFS8, NDUFS7, CLPP, NDUFS4, NDUFS1, NSRP1, CARS2, SF3B4, LRPAP1, GCDH, ECHS1, ABCB7, SHMT2, COX15, MRPS34, HSD17B10, TMEM70, HSPD1, ACAT1, INS, DHX30, IARS2, COX14, NDUFV2, NDUFV1, NDUFA9, SURF1, PNPT1, TRMT10C, PDHA1, NDUFA6, MDH2, MMAB, PYCR1, PYCR2, LRPPRC, ALDH4A1, GLUD1, MTRFR, NDUFAF2, OGDH, ERCC6, RTN4IP1, SLIRP, TAF2, OTC	2219	323	19708	2.08976	1.1456e-05	5.06905e-08	4.41811e-08	0				280					0				124					0				203					247	17365
GOTERM_BP_4	GO:0007612~learning	47	2.10762	5.02716e-09	GRIA1, NLGN3, SNAP25, CNTNAP2, TACO1, NRXN1, EIF4A3, NRXN3, NRXN2, ATP1A2, UBE3A, SLC6A1, CLN8, AAAS, MECP2, CLN3, GRIN2A, TUBA1A, SYNGAP1, ABL1, CIC, STRA6, CHRNB2, NTRK2, NLGN4X, SLC12A5, ABCC8, GABRA5, INSR, NOG, DDHD2, CTNS, TSC1, TBR1, BRAF, MEIS2, GRIN1, CLDN5, TH, DLG4, KIT, PPT1, KRAS, PLCB1, FGF13, SHANK2, SHANK1	2205	163	19068	2.49349	1.23869e-05	5.29356e-08	3.91431e-08	13	4.64286	5.00341e-06	SNAP25, KMT2A, BRAF, UBE3A, SLC6A1, MEIS2, GRIN1, MECP2, GRIN2A, SYNGAP1, DLG4, ABL1, KRAS	279	5.45076	0.0063342	8.77859e-05	6.84315e-05	0				124					0				203					116	16739
BIOGRID_INTERACTION	523:ATPase H+ transporting V1 subunit A(ATP6V1A)	52	2.33184	7.29424e-10	TFRC, EIF4A3, ATP2A2, BICD2, ACTB, HK1, LONP1, ACADM, ATP6V1E1, UNC45A, COG8, ATP6AP2, BCKDHB, DARS1, DDOST, TGFBR2, AR, NDUFS8, NPC1, NDUFS7, ASPH, PCCB, ATP6V1B2, NDUFS1, PRKD1, ATP6V1B1, CUL7, VCP, SHMT2, CUL3, ATP1A3, ATP1A2, UBR1, ATP1A1, HSPD1, CDC42, ATP5F1A, PDCD10, CYC1, NDUFV1, BRD4, NTRK1, NDUFA9, PDHA1, EEF2, LRPPRC, UQCRQ, SPRTN, OGDH, TPP1, EIF3F, RIGI	2219	185	19708	2.49642	1.35643e-05	5.97549e-08	5.20815e-08	0				280					6	4.83871	0.00571269	HDAC2, ATP5F1B, TMEM63B, RBBP4, CSNK1A1, ABCE1	122	5.23917	1	0.0697032	0.0643893	0				203					127	17367
GOTERM_BP_4	GO:0071705~nitrogen compound transport	259	11.6143	5.75184e-09	STEEP1, SLC46A1, PGAP1, NUP107, TFRC, EIF4A3, MLC1, PEX26, SCAMP5, GLE1, GOLGA2, GJA1, EDNRA, EDNRB, DAG1, AP1S2, AKT1, PRKACA, SIL1, PRKACB, NUP214, COG8, RBFOX1, COG7, SLC6A17, COG5, COG4, TANGO2, SLC35C1, AP1B1, COG1, HNF1B, SCRIB, MYO7A, MAPK8IP3, SLC5A6, SLC5A7, STX1B, KCNQ3, KDELR2, SLC22A5, SLC35D1, ABCB6, ABCB7, STXBP1, PIK3R2, PIK3R1, AAAS, SNX3, BLOC1S6, ANKH, SLC19A3, ATG7, EXPH5, BBS2, CTSA, BBS1, EGR2, SLC10A7, SLC33A1, EXOC6B, MYO5A, UPF3B, RAB39B, COL1A1, SLC6A5, GNPTG, SLC6A8, TCN2, SLC6A9, TH, MYO5B, PPT1, TECPR2, CDK16, ARF1, GDI1, CLTC, SRP54, AP4E1, CHM, VLDLR, FMN2, SLC6A1, GLI3, SLC6A3, MECP2, PPP3CA, SHH, TUBA1A, AIFM1, HNF4A, CHMP1A, FLVCR1, BBS9, FLVCR2, BBS7, BBS5, BBS4, UPF1, EDN1, SLC32A1, STRADA, AP3B2, VAMP2, PAFAH1B1, NAPB, STX16, LMNA, AP2S1, SHOC2, PEX16, BCAP31, NPM1, PEX19, AGK, PEX10, PEX12, PEX13, RAB11A, PEX14, LRPPRC, RAB11B, ARCN1, WDR11, TTC8, SNX14, HNRNPA2B1, TRIP11, RAB3GAP2, CEP41, WASHC5, ATP8A2, FMR1, COMP, RIMS2, RIMS1, IPO8, FGF9, GNPTAB, KIF5C, KIF5A, DUOXA2, LAMP2, KPNA7, SLC25A42, SLC16A2, LARGE1, AP2M1, VPS33B, TSC2, THOC2, POU3F3, THOC6, DISP1, RINT1, PREPL, CACNB4, SMO, RAF1, COPB2, VCP, RBM8A, ARL6, COPB1, ARL3, SLC1A2, SLC1A3, LTBP2, MTM1, PORCN, KIF3B, PSAP, AP4S1, NDP, SLC38A3, CERT1, SMAD2, PNPT1, TGFB1, ATP8B1, SLC52A2, CAV1, SLC52A3, AP4B1, QKI, GFAP, TRPV4, GNAS, CCDC22, ABCD4, SNAP25, ADAR, BICD2, GRM1, AP4M1, SEC61A1, AP1G1, NUP62, SNAP29, ADAMTS9, ABCD1, TNPO2, TNPO3, JAGN1, NUP133, ABCC8, ABCC6, PEX2, PEX1, TGFBR2, PEX7, SLC25A15, PEX3, SLC25A19, PEX6, PEX5, MYH9, SLC25A4, SEC23A, VPS4A, SRSF1, CLN8, CBL, HDAC6, HSPD1, SLC25A26, CLN3, RAB23, VPS53, SLC25A20, SEC23B, CAMK2G, SLC25A22, SLC25A24, SLC35A2, ARFGEF1, TIMM8A, NTRK2, SLC35A1, ARFGEF2, SLC12A5, KCNJ10, FKRP, KCNJ8, CTNS, MCOLN1, ACVR2B, SLC25A38, RAB14, RAB18, ATP13A2, VIPAS39, TRIM37, SEC24D, VIP, FOLR1, HCN2, CUL4B	2205	1596	19068	1.40334	1.41724e-05	6.03087e-08	4.45951e-08	0				280					24	19.3548	0.000156919	ARF3, ATF2, HSPA5, PRKCB, TRPC4, DHX9, STAT3, ARL1, ING1, HSP90B1, RPGR, PPP3R1, XPO1, PABPN1, NACA, KIF5B, G3BP2, BTK, SPIRE1, SRSF3, SLC17A7, LRRC8A, RAN, STX1A	122	2.3503	0.114656	0.00608847	0.00571971	32	15.7635	0.000608955	SLC44A2, AP2A1, SNX30, SLC7A3, ZFP36L1, CHCHD4, XPO4, PABPN1, OSBP, SLC17A6, KPNA4, VPS35, TNPO1, HNRNPA1, CACNG3, RAB6B, KPNA1, RAB2A, TRPC4, PRKCE, STAT3, TOM1L2, SLC6A6, SLC4A8, PPM1A, GJB1, CRY2, CANX, SRSF3, APBA1, PIK3C3, ARF6	201	1.90207	0.401606	0.0427791	0.0416627	1313	16741
GOTERM_BP_4	GO:0021988~olfactory lobe development	20	0.896861	5.80945e-09	EOMES, CSF1R, AGTPBP1, DLX5, SEMA3A, WNT5A, ARX, KIF14, PAX6, ATP1A2, RPGRIP1L, SKI, MECP2, EXT1, TTC8, SALL1, ZIC3, ZIC1, OGDH, FEZF1	2205	38	19068	4.55138	1.43144e-05	6.06546e-08	4.48509e-08	0				280					0				124					0				203					18	16739
BIOGRID_INTERACTION	1029:cyclin dependent kinase inhibitor 2A(CDKN2A)	66	2.95964	8.0279e-10	CDKN1C, YWHAE, NCKAP1, GMNN, KIF14, PTEN, HNRNPU, MTR, SLC4A1, BRCA1, ACTB, IGF1R, ACTG1, YY1, PPP1CB, SOX3, TUBA1A, CCND2, KAT5, C1QBP, AKT1, HRAS, SOX4, TP63, MAP2K1, TUBB, TSC1, TUBG1, CIT, ACTA1, AR, MYCN, PEX3, HNRNPH1, RASA1, RAF1, RIN2, SNRPB, ARHGEF6, VCP, RPL11, AK2, GLIS2, CDC42, ORC4, FZR1, CDC45, ERBB3, TERT, DEAF1, LMNA, MAPK1, NPM1, TGFB1, FN1, TDRD7, UBE2A, CDC6, EEF2, SMARCA4, MAPK10, MAFB, HNRNPA2B1, SPRTN, TRIP12, TAF1	2219	265	19708	2.21199	1.49286e-05	6.54767e-08	5.70685e-08	13	4.64286	0.000405254	MAP2K1, PTEN, HUWE1, HNRNPU, SMARCA4, YY1, PPP1CB, MYCN, DEAF1, EP300, TRIP12, HRAS, TAF1	279	3.46526	0.991129	0.00567745	0.00508467	0				124					0				203					199	17365
BIOGRID_INTERACTION	55699:isoleucyl-tRNA synthetase 2, mitochondrial(IARS2)	58	2.6009	8.22082e-10	YWHAE, GFM1, CLPB, TACO1, RMND1, KIF14, SMG8, MTO1, YARS2, GJA1, AUH, AIFM1, CDH2, C1QBP, LONP1, PMPCB, UQCRFS1, YWHAG, DDX11, ACAD9, TUFM, NT5C3A, NDUFS7, SCO1, PEX3, HNRNPH1, CLPP, PTRH2, HNRNPH2, DNA2, RAF1, FH, RNASEH2A, COX15, HTRA2, WDR62, TMEM70, HSPD1, INS, DHX30, COX14, ATG7, NTRK1, BBS1, SURF1, PDHA1, MDH2, STAT2, FANCA, IFT122, LRPPRC, GFAP, MTRFR, SPRTN, KRAS, ERCC6, SLIRP, OTC	2219	219	19708	2.35217	1.52873e-05	6.67574e-08	5.81847e-08	0				280					0				124					0				203					161	17365
BIOGRID_INTERACTION	10939:AFG3 like matrix AAA peptidase subunit 2(AFG3L2)	69	3.09417	8.41443e-10	GFM1, CLPB, TACO1, RMND1, INPPL1, KIF14, PTEN, CHD4, GBA2, EFTUD2, SEC61A1, TUBA1A, AUH, AIFM1, C1QBP, LONP1, PMPCB, FBXW7, ACAD9, RIPK4, TUFM, AFG3L2, HAX1, NDUFS8, SCO1, PEX3, CLPP, NDUFS1, MICU1, TAFAZZIN, COX15, AK2, HTRA2, ATP1A1, TMEM70, HSPD1, RECQL4, CLN3, DHX30, ATP5F1A, EMC1, RAD21, COX14, CYC1, NTRK1, SUZ12, NDUFA9, HSD3B7, WWOX, NDUFA8, SURF1, ACBD5, SLC16A1, PDHA1, MDH2, COQ9, TBX3, LRPPRC, RAB11A, PEX14, TMCO1, COQ2, MTRFR, UQCRQ, CCDC8, SPRTN, SLIRP, OTC, EZH2	2219	283	19708	2.16545	1.56474e-05	6.80325e-08	5.92961e-08	0				280					0				124					0				203					214	17365
BIOGRID_INTERACTION	10294:DnaJ heat shock protein family (Hsp40) member A2(DNAJA2)	93	4.1704	9.40053e-10	SLC25A1, PIGS, SMARCAL1, DYNC2I1, IFT172, KIF14, PTEN, ETFA, BRCA1, WDR45, SMC3, MTO1, ARHGAP35, SOX2, GLE1, EFTUD2, GJA1, TUBA1A, AIFM1, TUBB3, NARS2, BBS7, CIC, POLG, KDM6B, BCAS3, UPF1, MAP2K1, MAP2K2, FBXW7, DDX11, CAD, RIPK4, OCRL, CDC40, DDB2, ALDH3A2, METTL23, TRAF7, HAX1, TUBB2A, HECW2, AGPS, GEMIN5, DNA2, RAF1, OBSL1, DLD, TARS1, DYNC1I2, CUL3, WDR62, INS, RECQL4, HIRA, FZR1, PAK1, CDC45, DHX34, EMC1, POLD1, POC1A, NLRP3, IARS2, ASCC3, FDFT1, BRD4, CTC1, NTRK1, SMAD2, HSD3B7, WWOX, NPM1, SURF1, ACBD5, TGFB1, PDHA1, SMAD3, ASCC1, WDR19, ASNS, ELP2, IFT122, TRIP4, FANCB, ASXL1, PAN2, ERCC3, SPRTN, MKS1, ERCC8, OGT, WRAP53	2219	432	19708	1.91198	1.74811e-05	7.52095e-08	6.55515e-08	15	5.35714	0.00345498	KDM6B, UPF1, MAP2K1, PDHA1, FBXW7, PTEN, HUWE1, WDR45, PRPF8, ARHGAP35, ASXL1, EFTUD2, TRAF7, HECW2, OGT	279	2.45271	1	0.0315358	0.0282432	0				124					0				203					339	17365
BIOGRID_INTERACTION	7874:ubiquitin specific peptidase 7(USP7)	100	4.4843	9.36969e-10	MRE11, KDM1A, EHMT1, RBPJ, CRKL, SOX2, EFTUD2, KAT5, NBN, USP7, CSNK2A1, NSMCE3, DYRK1A, THOC2, FOXP3, TRAIP, AR, MYCN, MAF, FANCD2, PHIP, BCORL1, PRR12, ZCCHC8, KMT2E, MAGEL2, VCP, CUL3, NEDD4L, HTRA2, XPC, ABL1, SMAD2, STIL, SMAD4, SMAD3, XRCC4, CDK8, MAFB, UVSSA, CEP83, TPP1, OGT, BRWD3, WRAP53, EZH2, TSEN15, DOCK7, PTEN, NKAP, TCF20, BRCA1, PEPD, AFF4, GLI3, PHF8, LMNB1, GLI2, TRIM8, UQCRFS1, PHGDH, IKBKG, CIC, KDM6B, EED, TCF12, DNMT3A, AXIN1, DARS1, RNF168, ZEB1, IFT43, HNRNPH1, MYH9, NSRP1, VAMP2, ARHGEF6, USP14, HDAC6, PPP2CA, RECQL4, FZR1, VPS53, LMNA, BRD4, NTRK1, SUZ12, TCF7L2, ARNT2, GCH1, PCGF2, TBX3, PSMB8, RAD50, ERCC3, CTNNB1, TRIP12, ERCC6, BCOR, CUL4B	2219	477	19708	1.86195	1.74237e-05	7.52095e-08	6.55515e-08	29	10.3571	2.07641e-10	KMT2E, NOTCH1, TRRAP, PTEN, EHMT1, TCF20, PPP2CA, EFTUD2, ABL1, KDM6B, TCF7L2, DYNC1H1, USP7, CREBBP, SMAD4, CSNK2A1, USP9X, DNMT3A, DYRK1A, HUWE1, CDK8, MYCN, CTNNB1, TRIP12, PHIP, BCOR, PRR12, OGT, VAMP2	279	4.29455	2.42047e-06	2.7194e-08	2.43546e-08	9	7.25806	0.00925182	HDAC5, ACTC1, PSMA2, DHX9, ZMYND8, UBE2D3, WDR5, ABCE1, ING1	122	3.04794	1	0.0976326	0.0901896	10	4.92611	0.0518757	PRKCI, ACTC1, ZMYND8, PCGF3, CRY2, KRT1, UBE2E1, SMARCAD1, RNF2, KPNA1	199	2.07621	1	0.482861	0.467381	368	17367
BIOGRID_INTERACTION	6389:succinate dehydrogenase complex flavoprotein subunit A(SDHA)	77	3.45291	9.42343e-10	YWHAE, EIF4A3, RMND1, KIF14, HMGB3, SMC3, LMNB2, HK1, LMNB1, EEF1B2, AUH, AIFM1, PPP2R1A, C1QBP, UQCRFS1, BANF1, CIC, YWHAG, MAGI2, ACAD9, RPGRIP1L, PDIA6, DARS1, CIT, NDUFS8, CLPP, SDHAF1, CSNK2B, PEX5, SUCLG1, RPL26, TKT, DLD, HDAC4, UQCRB, NAXE, SHMT2, CUL3, HTRA2, HSD17B4, PIK3R1, ATP1A1, HSD17B10, TMEM70, HSPD1, ACAT1, INS, RECQL4, CDC42, FZR1, CYB5R3, OXCT1, TMEM67, EMC1, LMNA, BPNT2, PDSS2, PDSS1, CYC1, NDUFV2, NDUFV1, NTRK1, SURF1, PDHA1, MDH2, FN1, ASNS, EEF2, DHODH, MIB1, PSMC5, EPRS1, POLR3B, RAB14, UQCRQ, PSMC1, ERCC6	2219	332	19708	2.05986	1.75237e-05	7.52095e-08	6.55515e-08	10	3.57143	0.0459492	DSP, HDAC4, PSMC5, PDHA1, RAB14, PPP2R1A, CSNK2B, PIK3R1, HK1, MIB1	279	2.12765	1	0.215787	0.193257	6	4.83871	0.0540571	HDAC2, MAT2A, WDR5, LRRC8A, CCT8, HSP90B1	122	2.91942	1	0.320591	0.29615	0				203					249	17367
BIOGRID_INTERACTION	9632:SEC24 homolog C, COPII coat complex component(SEC24C)	46	2.06278	9.5278e-10	SEC23A, ARF1, B4GALT1, CTBP1, CUL3, NPRL3, CLTC, PTEN, BRCA1, IGF1R, CDC42, RECQL4, EFTUD2, FUT8, VPS53, OTUD6B, TRAPPC12, TRAPPC11, CIC, SEC23B, LNPK, TP63, NTRK1, TRAPPC2, WWOX, STIL, TRAPPC2L, EED, SLC33A1, DYRK1A, FN1, TSC2, TSC1, CIT, CSDE1, ZFYVE19, ATP6V1B2, HNRNPD, CTNNB1, NDUFS1, MAN1B1, SEC24D, DEPDC5, OBSL1, EZH2, RIGI	2219	154	19708	2.65291	1.77177e-05	7.57175e-08	6.59943e-08	9	3.21429	0.00157036	EFTUD2, ARF1, USP9X, CLTC, PTEN, HNRNPD, DYRK1A, EP300, CTNNB1	279	4.12819	1	0.0167774	0.0150257	0				124					0				203					108	17365
BIOGRID_INTERACTION	38:acetyl-CoA acetyltransferase 1(ACAT1)	51	2.287	9.88075e-10	GFM1, TACO1, DOCK8, KIF14, PTEN, PTPRF, AUH, AIFM1, C1QBP, LONP1, PMPCB, UQCRFS1, FBXW7, TUBB, ACAD9, DYRK1A, SDHA, CIT, TUFM, DDB1, PEX7, CLPP, AGXT, DLD, CUL7, UQCRB, ABCB7, CUL3, AK2, HSD17B10, TMEM70, HSPD1, ACAT1, RECQL4, RAD21, PDSS2, BRD4, NTRK1, PDHA1, MDH2, IDH2, UBE2A, LRPPRC, ARHGAP24, MTRFR, UQCRQ, ERCC1, ERCC2, ACO2, SLIRP, OTC	2219	181	19708	2.50252	1.83741e-05	7.81883e-08	6.81478e-08	0				280					0				124					0				203					130	17365
GOTERM_BP_4	GO:0090102~cochlea development	24	1.07623	7.54965e-09	TBX1, GABRB2, EYA1, GABRA5, WNT5A, SIX1, GRHL3, GATA3, MYO7A, RPGRIP1L, GATA2, SOBP, TBX18, PAX2, GLI2, CCNA2, ZEB1, KCNQ1, DVL1, HOXA1, SOX9, KCNK3, PAFAH1B1, NECTIN1	2205	54	19068	3.84339	1.86022e-05	7.84909e-08	5.80399e-08	0				280					0				124					0				203					30	16739
BIOGRID_INTERACTION	4772:nuclear factor of activated T cells 1(NFATC1)	45	2.01794	1.01069e-09	HDAC4, SMARCD1, SMARCB1, NRROS, CTBP1, SATB1, PRDM15, CHD4, HOXD13, PLOD1, SMC3, RBPJ, ZBTB40, PPP3CA, RPS6KA3, TUBA1A, CUX1, TRPS1, DPF2, CHAMP1, PHGDH, HMGCS2, CIC, SMARCE1, EGR2, SMARCC2, PARP1, BCL11B, MDH2, ACTL6A, CAD, ACAD9, ARID1A, FOXP3, GATAD2B, SMARCA4, TUFM, MAU2, SARS2, H3-4, KIF4A, ADNP, OBSL1, OGT, GZF1	2219	149	19708	2.68233	1.87946e-05	7.96388e-08	6.9412e-08	16	5.71429	3.22284e-09	HDAC4, CREBBP, SMARCB1, BCL11B, SATB1, TRRAP, CHD4, ARID1A, GATAD2B, SMARCA4, RPS6KA3, CHAMP1, DPF2, EP300, ADNP, OGT	279	7.58529	3.75679e-05	2.86759e-07	2.56818e-07	9	7.25806	3.86833e-06	ATF2, HDAC5, HDAC2, PPP3R1, UBE2I, ZMYM3, HSPA5, CSNK1A1, IKZF1	122	9.75751	0.0356793	0.000197453	0.0001824	0				203					95	17367
GOTERM_BP_4	GO:0006915~apoptotic process	190	8.52018	8.26078e-09	CYFIP2, NCKAP1, ATN1, INPPL1, NUDT2, BUB1B, GBA1, ADARB1, HOXA13, CRKL, COMP, EDNRA, SYNGAP1, FGF8, KAT5, AKT2, DPF2, CYP1B1, AKT1, SOX9, NBN, MAP3K7, TP63, MEF2C, MSX2, CSNK2A1, WNT5A, TSC2, LIG4, HNF1B, MITF, IFT80, SCRIB, TRAIP, THOC6, EDAR, SMO, COL4A3, MADD, KCNQ3, ELMO2, SIK1, ADNP, STAMBP, AIPL1, PRKD1, RAF1, AARS1, BRSK2, CUL3, NPR2, STXBP1, HTRA2, PIK3R1, ZMPSTE24, PDCD10, RAD21, ABL1, NLRP3, NDP, NKX2-5, RBM10, WNT4, JAG2, SMAD2, TFAP2B, STAT5B, TGFB2, SMAD4, TGFB1, SMAD3, CRADD, BCL11B, FZD5, DMPK, VDR, ZBTB16, CAV1, SIAH1, BRAF, GDF6, GDF5, PALB2, AIMP1, NR4A2, LHX3, LHX4, SCN2A, OGT, FGFR3, ADA, BAP1, FGFR2, NODAL, FGF10, TP73, DDX3X, PIGT, THRB, MEGF10, PTEN, SIX1, ADAR, GRIK2, BRCA1, GLI3, MFSD8, PIDD1, HINT1, SHH, TUBA1A, MECOM, OPA1, AIFM1, TCTN3, PPP1R13L, C1QBP, CTSK, SIX3, GMPPA, CASP2, IKBKG, DNM1L, COA8, HRAS, CTSD, MYOCD, PROP1, PARP1, DCC, DNMT3A, AXIN1, PAX3, FOXL2, PPP2R5C, TGFBR1, CIT, TGFBR2, DDB1, TRAF7, ALDH1A3, COL2A1, PIK3CA, PACS2, COL6A2, PTRH2, COL6A1, RARB, SLC25A4, CRYAB, RAPSN, ARHGEF6, YAP1, COLEC11, FOXC2, FOXC1, PTH, BRAT1, CAMK2A, LRP5, CLN8, HSPD1, PAK1, ERBB3, PUF60, MFN2, MAPK1, MSX1, NTRK1, BCAP31, TBX1, WWOX, EYA1, KCNJ8, KCNJ11, PCGF2, WNT7A, OXR1, POU4F1, ITCH, KITLG, ERCC3, CAPN10, PPP2R2B, TAOK1, ERCC2, CTNNB1, KRAS, QRICH1, ERCC6	2205	1100	19068	1.49368	2.03544e-05	8.55234e-08	6.32401e-08	39	13.9286	6.78063e-07	NOTCH1, DDX3X, KMT2A, STXBP1, PTEN, ITPR1, PIK3R1, SYNGAP1, PUF60, ABL1, DPF2, MFN2, EP300, DNM1L, HRAS, MAP3K7, MEF2C, SMAD4, BCL11B, CSNK2A1, DNMT3A, BRAF, MTOR, NR4A2, TRAF7, COL2A1, PACS2, PIK3CA, TAOK1, COL6A1, KCNQ3, CTNNB1, KRAS, QRICH1, ADNP, SCN2A, FGFR3, OGT, FGFR2	279	2.42311	0.00086077	1.60903e-05	1.25428e-05	0				124					0				203					910	16739
GOTERM_BP_4	GO:0002064~epithelial cell development	54	2.42152	8.55691e-09	COL18A1, ROBO4, B4GALT1, ONECUT1, IHH, PLOD3, HOXA13, GJA1, EDNRA, EDNRB, CDH2, SIX3, HYDIN, SOX9, TP63, NKX3-2, COL27A1, PDE4D, MAGI2, WNT5A, AMPD2, PAX6, FOXP3, ACTA2, AR, SMO, TBC1D20, RARB, YAP1, FOXC2, KCNE1, HSD17B4, GATA2, DLL1, RAP1B, IFT74, EXPH5, NTRK1, GDF11, ST14, TGFB1, JAG1, BCL11B, FZD5, WNT7A, FOXJ1, GRHL2, BMP4, ASXL1, BFSP2, NPHS1, NPHS2, CCDC88C, CCM2	2205	204	19068	2.28908	2.1084e-05	8.82185e-08	6.5233e-08	0				280					0				124					0				203					150	16739
BIOGRID_INTERACTION	4724:NADH:ubiquinone oxidoreductase subunit S4(NDUFS4)	51	2.287	1.21537e-09	GFM1, NDUFA12, TACO1, ATP2A2, AUH, C1QBP, LONP1, PMPCB, GJA8, DLAT, ACAD9, SYP, ATAD3A, COX6B1, TUFM, NDUFS8, NDUFS7, CLPP, NDUFS1, CRELD1, ALDOA, NDUFB8, NDUFB7, UQCRB, NDUFB11, COX15, NDUFB3, ATP1A1, TMEM70, HSPD1, INS, DHX30, ATP5F1A, CYC1, NDUFV2, EXTL3, NDUFV1, BCAP31, NDUFA9, NDUFA8, SURF1, PRRT2, WFS1, MDH2, NDUFA1, LRPPRC, MTRFR, OGDH, CTNNB1, SLIRP, OTC	2219	182	19708	2.48877	2.26007e-05	9.53626e-08	8.31167e-08	0				280					0				124					0				203					131	17365
BIOGRID_INTERACTION	7879:RAB7A, member RAS oncogene family(RAB7A)	77	3.45291	1.25933e-09	GDI1, TFRC, KIF14, PTEN, CHM, ATP2A2, CHD4, CHD3, ACTB, TCTN3, PPP2R1A, TCTN2, LAMP2, CHMP1A, HRAS, ABCD1, CTSD, AP2M1, MAP2K1, MECR, EED, CCDC115, TUBB, ATP6AP2, HADHA, NPC1, TMEM216, AGPS, ATP6V1B2, NDUFS1, NHLRC2, XPR1, ATP6V1A, CUL7, NDUFB8, VCP, NDUFB7, COX15, ACAT1, SNX3, RAP1B, CDC42, HMGCL, ATP5F1A, CYB5R3, U2AF2, EMC1, LMNA, SLC25A20, NDUFV2, ATG7, LNPK, ATP6V0A1, BCAP31, HSD3B7, NDUFA8, PDHA1, KIDINS220, MBOAT7, CAV1, FN1, ERLIN2, ATP2B1, LRPPRC, RAB11A, RAB11B, PC, HNRNPK, UQCRQ, RHEB, GNB2, OGDH, KRAS, ATP13A2, STT3B, RIGI, FGFR1	2219	334	19708	2.04753	2.34182e-05	9.83971e-08	8.57615e-08	15	5.35714	0.0002977	ATP6V1A, MAP2K1, PDHA1, NOTCH1, KIDINS220, PTEN, CHD4, CHD3, HNRNPK, U2AF2, PPP2R1A, GNB2, KRAS, HRAS, ATP6V0A1	279	3.17236	0.968908	0.00438685	0.00392882	0				124					0				203					257	17365
BIOGRID_INTERACTION	382:ARF GTPase 6(ARF6)	104	4.66368	1.31223e-09	TFRC, CTNND1, CISD2, ANTXR1, GJA1, LAMP2, LONP1, EPHB4, AP1B1, CASK, LEMD3, FTSJ1, AFG3L2, STIM1, ROR2, OBSL1, SLC26A2, VCP, SLC22A5, COPB1, ARL3, SLC1A3, PIK3R2, PIK3R1, SLC9A1, SNX3, RAP1B, EFNB1, EPB41L1, PLXNA1, PIP5K1C, IQSEC1, CAV1, SLC33A1, FN1, UPF3B, TMEM199, VANGL1, CCDC88A, GLUD1, PPFIBP1, OCLN, SLC6A8, TMEM237, GNAQ, TBCE, NDUFAF2, PI4KA, STT3B, DHCR7, FGFR2, CDK16, RBM28, ARF1, GPAA1, CCDC47, CLTC, DOCK7, SLC2A1, FMN2, WDR45, PTPRF, HK1, TMEM222, SMPD4, TUBA1A, OPA1, AP1G1, FLVCR1, IKBKG, LBR, SNAP29, ATP6AP2, DHPS, DDX54, TUBG1, HNRNPH1, ITGA6, PLCB1, VAMP2, RALA, SLC20A2, RPL10, GNAI3, ATP1A1, FGD1, NRAS, RAB23, KRIT1, IARS2, DMD, JAM3, SLC16A1, MBOAT7, ATP2B1, PTPN14, RAB11A, LRPPRC, WDR11, CLCN7, RAB14, CCDC8, KRAS, TRIP13	2219	506	19708	1.82544	2.4402e-05	1.02102e-07	8.89904e-08	14	5	0.0279823	DYNC1H1, ARF1, NOTCH1, CLTC, SLC2A1, CASK, PIK3R2, PIK3R1, WDR45, HK1, RAB14, KRAS, FGFR2, VAMP2	279	1.95441	1	0.15294	0.136972	0				124					0				203					402	17365
BIOGRID_INTERACTION	3516:recombination signal binding protein for immunoglobulin kappa J region(RBPJ)	44	1.97309	1.3501e-09	KDM5A, NFIX, KDM1A, DLX5, SATB1, SATB2, FHL1, CHD4, ADAR, HOXD13, HOXC13, PHF21A, PHF8, MECP2, KAT5, CUX1, SIN3A, ZMIZ1, LMNA, NACC1, SPOP, ALX4, NKX2-5, CIC, PITX2, SUZ12, USP7, MMAB, TPM2, FANCA, NR2F2, SMARCA1, MED27, FANCG, PBX1, SMARCA4, MED23, SEPSECS, NFIA, HNRNPH1, ADNP, PTF1A, OGT, EZH2	2219	145	19708	2.69507	2.51061e-05	1.0461e-07	9.11767e-08	16	5.71429	2.20693e-09	SPEN, USP7, NFIX, NOTCH1, SATB1, SATB2, CHD4, PHF21A, PBX1, SMARCA4, MECP2, NFIA, SIN3A, NACC1, ADNP, OGT	279	7.79454	2.57258e-05	2.12595e-07	1.90398e-07	6	4.83871	0.00201902	HDAC2, KDM2A, XPO1, SNW1, CAMK4, MACROH2A1	122	6.68445	1	0.0320315	0.0295896	0				203					95	17367
BIOGRID_INTERACTION	10128:leucine rich pentatricopeptide repeat containing(LRPPRC)	123	5.5157	1.37936e-09	NDUFA12, TACO1, PRORP, HNRNPR, ADARB1, YARS2, EFTUD2, LONP1, PMPCB, HADH, PDHX, RARS1, FBXW11, FBXW7, PUS1, BCS1L, TUFM, LARS2, AFG3L2, MYCN, PPA2, SCO1, FANCD2, CLPP, CARS2, ATP6V1A, GCDH, DDX6, CUL7, VCP, ABCB7, SHMT2, COX15, PIK3R1, ACAT1, DHX30, RAD21, CYC1, NDUFV2, NDUFV1, EDEM3, SURF1, PDHA1, PNPT1, FN1, PYCR1, PYCR2, COQ5, GLUD1, MAFB, EPRS1, CPS1, NDUFAF2, OGDH, PPT1, SPRTN, TPP1, RIGI, EZH2, TP73, SLC25A1, GFM1, RMND1, PTEN, KIF14, ATP2A2, ETFA, ETFB, HK1, AUH, AIFM1, C1QBP, DBT, ACADM, DLAT, RAC1, AASS, POLG, BCKDHA, ELAC2, MRPS22, ACAD9, BCKDHB, MRPS2, CIT, HADHA, NDUFS8, NDUFS7, ASPH, PEX3, NDUFS4, NDUFS1, FBP1, SEC23A, ECHS1, KARS1, MRPS34, ETFDH, HSD17B10, TMEM70, HSPD1, RECQL4, FZR1, ERBB3, IARS2, NTRK1, NDUFA9, BCAP31, NDUFA6, TRMT10C, MDH2, MMAB, PTPN11, PEX14, PNKD, MTRFR, CCDC8, CTNNB1, ERCC5, RTN4IP1, SLIRP, CUL4B, OTC	2219	633	19708	1.72578	2.56503e-05	1.06434e-07	9.27666e-08	0				280					0				124					0				203					510	17365
BIOGRID_INTERACTION	54940:OCIA domain containing 1(OCIAD1)	86	3.8565	1.4475e-09	SLC25A1, CLPB, RMND1, BICD2, HK1, LMNB1, GLE1, SMPD4, KAT5, AIFM1, OPA1, C1QBP, LONP1, PMPCB, RAC1, PRKACA, DNM1L, SNAP29, TNPO3, COG8, COG7, COG5, COG4, VPS33B, COG1, TSC2, DARS2, PEX1, ATAD3A, TTI2, NT5C3A, ALDH3A2, RINT1, AFG3L2, TMEM135, HAX1, NDUFS8, ASPH, SCO1, RFX6, PEX3, PTRH2, PEX6, PEX5, TMEM63A, ABCB7, SHMT2, COX15, PEX11B, HTRA2, XPC, MFF, NCAPH, CYB5R3, TMEM67, MFN2, COX14, NDUFV1, SLC25A24, BCAP31, NDUFA9, TIMM8A, HSD3B7, WWOX, ARFGEF2, NDUFA8, SURF1, ACBD5, PEX19, GK, CAV1, FANCC, DOLK, PEX13, RAB11A, PEX14, STAG1, SLC6A8, STAG2, GNB1, GNAS, RAB3GAP2, KRAS, NCAPD2, FBXL4, RAB3GAP1	2219	391	19708	1.95347	2.69174e-05	1.1123e-07	9.69468e-08	0				280					0				124					0				203					305	17365
BIOGRID_INTERACTION	1429:crystallin zeta(CRYZ)	42	1.88341	1.47578e-09	ECHS1, SHMT2, NDUFA12, TACO1, MRPS34, KIF14, AK2, ETFA, ETFB, ACAT1, GM2A, SPR, ZNF526, IARS2, DLAT, MMUT, NDUFV2, NDUFV1, NDUFA9, NDUFA6, PDHA1, MMAB, ELAC2, MRPS22, TUBB, PYCR1, MRPS2, PYCR2, BCS1L, LRPPRC, TUFM, ALDH4A1, LARS2, AFG3L2, PREPL, NDUFS8, NDUFS7, NDUFS4, OGDH, NDUFS1, TRIP13, ALDOA	2219	135	19708	2.76313	2.74433e-05	1.12929e-07	9.84275e-08	0				280					0				124					0				203					93	17365
BIOGRID_INTERACTION	26123:tectonic family member 3(TCTN3)	76	3.40807	1.48176e-09	PIGS, PIGU, PIGT, TFRC, GPAA1, CCDC47, PLOD3, CISD2, ATP2A2, EMC10, MAGT1, PLOD1, NSDHL, SMPD4, C1QBP, TCTN2, TCTN1, SLC37A4, CC2D2A, LBR, TAPT1, JAGN1, ALG9, ALG6, DGAT1, MMGT1, CCDC115, ATP6AP2, DDX54, ALG3, LEMD3, PDIA6, DDOST, ALDH3A2, NDUFS8, STIM1, RFT1, PIGK, NDUFS1, ATP6V0C, LRPAP1, CSTA, TMTC3, CACNA1A, SLC1A3, ATP1A1, AAAS, SLC9A1, ZMPSTE24, EBP, PTDSS1, CYB5R3, POLR2A, EMC1, NDUFV2, LNPK, ATP6V0A1, BCAP31, NDUFA9, NUS1, KCNJ8, WFS1, MBOAT7, PTCH1, SLC33A1, EIF2AK3, TMCO1, CLCN7, VANGL1, TMEM199, SLC6A8, POMK, DEGS1, P4HB, DHCR7, STT3B	2219	329	19708	2.05165	2.75544e-05	1.12929e-07	9.84275e-08	0				280					0				124					0				203					253	17365
BIOGRID_INTERACTION	9219:metastasis associated 1 family member 2(MTA2)	66	2.95964	1.54701e-09	YWHAE, KDM5B, KDM1A, XYLT2, KIF14, CHD5, TCF20, CHD4, HNRNPR, BRCA1, CHD3, GPHN, MYPN, ACTB, SOX2, EEF1B2, YY1, SALL1, SIN3B, MECOM, SIN3A, TRPS1, SALL4, DNMT3B, BANF1, CIC, PARP1, EED, CIT, TUFM, ZEB2, FANCD2, ZFPM2, OBSL1, SATB1, CUL3, SATB2, MRPS34, TWIST1, GTF2E2, RECQL4, DHX30, FZR1, POLR2A, NKX2-1, ZBTB7A, BRD4, NTRK1, SUZ12, TCF7L2, PDHA1, BCL11B, BCL11A, ZBTB16, SETD1A, LARP7, SMARCA1, LRPPRC, GATAD2B, H3-4, HNRNPD, ERCC6, BCOR, SLIRP, RIGI, EZH2	2219	269	19708	2.1791	2.87678e-05	1.17246e-07	1.0219e-07	21	7.5	1.66734e-09	SRRM2, KDM5B, TCF7L2, PDHA1, BCL11B, SATB1, BCL11A, SATB2, SETD1A, CHD7, CHD4, TCF20, CHD3, MTOR, GATAD2B, YY1, ZEB2, SIN3A, HNRNPD, EP300, BCOR	279	5.51449	1.9436e-05	1.71987e-07	1.5403e-07	12	9.67742	8.46977e-07	H2AZ1, HDAC5, HDAC2, ACTC1, RBBP4, ZMYND8, RFX3, IKZF1, RBBP7, NR3C1, MACROH2A1, WARS1	122	7.20629	0.00792326	5.89245e-05	5.44324e-05	15	7.38916	6.05661e-07	H2AZ1, TOP2B, ROCK2, ZMYND8, PPP4R3A, ARID4B, RNF2, ZBTB2, ACTC1, RBBP4, PCBP1, CFL1, SMARCAD1, RBBP7, KPNA1	199	5.52241	0.0052578	0.000131777	0.000127552	191	17367
BIOGRID_INTERACTION	997:cell division cycle 34, ubiqiutin conjugating enzyme(CDC34)	73	3.27354	1.551e-09	NUP107, KDM1A, CCDC47, PLOD3, ATP2A2, CHD4, UBE3B, SMC3, MEOX1, LMNB1, PPP1CB, HINT1, NARS1, DIP2B, RAC1, LBR, PARP1, FBXW11, FBXW7, ELAC2, CAD, ACTL6A, SMC1A, SDHA, AFG3L2, HADHA, LARS2, PTRH2, CSNK2B, AGPS, GEMIN5, FAR1, TKT, ALDOA, TARS1, SLC27A4, AARS1, CUL3, COPB1, GNAI3, NEDD4L, TMEM165, RAP1B, RECQL4, NRAS, POLR2A, RRAS, RAD21, MFN2, ASCC3, CTC1, STN1, PNPT1, SLC16A1, SYT2, CPSF3, SIAH1, GOT2, EEF2, LRPPRC, QDPR, ITCH, RAD50, PC, EPRS1, RAB14, AGO2, RAB18, STT3A, NCAPD2, ACO2, DHCR7, STT3B	2219	311	19708	2.08472	2.88421e-05	1.17246e-07	1.0219e-07	9	3.21429	0.0746364	PPP1CB, DYNC1H1, RAB14, FBXW7, CSNK2B, MFN2, CHD4, RAC1, SMC1A	279	2.04419	1	0.304182	0.272423	9	7.25806	0.00067638	DNAJA1, XPO1, DDX46, HSPA5, UBE2D3, FBXL3, PPP2R2A, CCT8, WARS1	122	4.67482	0.998261	0.0142754	0.0131871	7	3.44828	0.0941722	PCMT1, UBE2R2, CANX, LUC7L3, UBA1, TBL1X, KPNA1	199	2.22909	1	0.648916	0.628113	229	17367
BIOGRID_INTERACTION	8504:peroxisomal biogenesis factor 3(PEX3)	48	2.15247	1.6011e-09	SLC25A1, ARF1, CLPB, PEX11B, KIF14, SLC2A1, HSD17B4, ATP2A2, HNRNPR, MFF, HK1, DHX30, SMPD4, AIFM1, LMNA, DUOXA2, LONP1, IARS2, IARS1, DNM1L, ABCD1, PEX16, ACBD5, PEX19, PUS1, MYO5A, VRK1, PEX1, ATP2B1, PEX12, SMC1A, TUBG1, PEX13, ATAD3A, PEX14, LRPPRC, TGFBR2, ALDH3A2, GLUD1, AFG3L2, TMEM135, PEX6, PEX5, FAR1, TRIP13, P4HB, DHCR7, TELO2	2219	167	19708	2.55276	2.97735e-05	1.20542e-07	1.05063e-07	8	2.85714	0.00966479	DYNC1H1, ARF1, USP9X, SLC2A1, HUWE1, SMC1A, DNM1L, HK1	279	3.38386	1	0.0697541	0.0624711	0				124					0				203					119	17365
GOTERM_BP_4	GO:0048483~autonomic nervous system development	22	0.986547	1.19859e-08	TFAP2A, NTRK1, TBX1, RET, TFAP2B, EGR2, SEMA3A, FN1, SIX1, SOX11, GATA3, ADARB1, ASCL1, SOX10, PHOX2B, EDNRA, EDNRB, GDNF, CTNNB1, HOXB1, SOX4, TP63	2205	47	19068	4.04782	2.95327e-05	1.23055e-07	9.09926e-08	4	1.42857	0.0310356	CTNNB1, SOX11, GATA3, SOX10	279	5.81652	1	0.125526	0.0978511	0				124					0				203					25	16739
BIOGRID_INTERACTION	79829:N-alpha-acetyltransferase 40, NatD catalytic subunit(NAA40)	170	7.62332	1.64631e-09	STEEP1, CCNK, MRE11, NUP107, CTNND1, HNRNPU, BUB1B, ACTB, ARHGAP35, EDC3, EFTUD2, EEF1B2, SMCHD1, RPS19, NEK1, NBN, ARID2, AP2M1, NUP214, SUPT16H, USP7, TPM3, MCCC1, TSC1, OCRL, SCRIB, THOC2, PUS7, PDIA6, HCFC1, ALDH3A2, AFG3L2, DKC1, EEF1A2, CSNK2B, GEMIN5, RPL26, ADNP, ATP6V1A, ZCCHC8, AARS1, VCP, SHMT2, COPB1, AK2, XPC, WDR62, NCAPH, PHF21A, GTF2E2, GIGYF2, DHX30, CYB5R3, HLCS, RAD21, NACC1, PCBP2, PGK1, GSE1, ZNF148, MYH10, ATG7, RBM10, ANKRD26, NONO, CPSF3, UPF3B, SMARCA4, GLUD1, H1-4, HNRNPK, EIF2S3, SON, EPRS1, RHEB, KIF4A, TPP2, CC2D1A, RPS23, DDX3X, SRP54, ETFA, CHD4, ADAR, CHD3, CTCF, KIF11, PEPD, PHF6, CHD1, AFF4, GPHN, HINT1, ZMYM2, ATIC, SIN3B, SUMO1, SIN3A, C1QBP, NUP62, CHAMP1, UBTF, DHX16, PHGDH, DNM1L, CIC, SNAP29, UNC45A, UPF1, PPP1R12A, PRMT7, PARP1, NUP133, EED, TUBB, NSUN2, DARS1, CIT, DDB1, ACTA1, PCCA, HNRNPH1, CSDE1, ALDH1A2, WAC, MYH9, NSRP1, TKT, ALDOA, DLD, MAPRE2, USP14, CSTB, KDM3B, RPL10, KARS1, RPL11, PRUNE1, ATP1A1, HSPD1, PPP2CA, RNF113A, ATP5F1A, TCOF1, PUF60, POLR2A, CBS, RPL13, IARS2, IGBP1, SMARCE1, WWOX, NPM1, UTP4, MDH2, STAT1, PTPN11, PEX14, SCAF4, ARCN1, WDR11, PSMC5, RAD50, PC, PSAT1, RAB18, TRIP11, NAA15, BCOR, TNRC6B	2219	962	19708	1.56949	3.06143e-05	1.23447e-07	1.07594e-07	39	13.9286	9.43551e-09	ATP6V1A, SETD2, DDX3X, KMT2A, SRCAP, HNRNPU, CHD4, CHD3, CTCF, KIF11, PHF6, PRPF8, ARHGAP35, PHF21A, PPP2CA, EFTUD2, PUF60, SIN3A, NACC1, CHAMP1, UBTF, DNM1L, ZNF148, DSP, UPF1, USP7, ATRX, PTPN11, SMARCA4, H1-4, PSMC5, HNRNPK, SON, CSNK2B, EEF1A2, WAC, NAA15, BCOR, ADNP	279	2.8637	0.000109984	7.38123e-07	6.61056e-07	28	22.5806	2.29292e-11	DDX46, ZMYND8, DDX42, PRPF19, NR3C1, MACROH2A1, HSP90B1, ATP5F1B, KIF5B, CCT8, RBBP7, SF3B1, DDX17, EIF5B, RPS8, STAT3, WARS1, SNW1, EIF6, NACA, CAMK4, CAPZA2, SRSF3, ETF1, CALM1, ABCE1, RAN, SF1	122	4.70182	2.15351e-07	6.33385e-09	5.85099e-09	28	13.7931	1.34863e-06	TOP2B, ZMYND8, PRPF19, RPL8, PCMT1, EXOSC10, PCBP1, RSBN1L, CFL1, RACK1, RBBP7, HNRNPA1, SF3B1, CCT3, G6PD, SF3A1, VBP1, CBX1, STAT3, PPP4R3A, WAPL, SNW1, EIF5, SRSF3, UBA1, CDK12, FAM50A, SF1	199	2.88252	0.0116699	0.000260826	0.000252464	764	17367
BIOGRID_INTERACTION	207:AKT serine/threonine kinase 1(AKT1)	96	4.30493	1.66983e-09	CDKN1C, YWHAE, SMARCB1, CLTC, FHL1, PTEN, BRCA1, ACTB, IGF1R, HK1, SOX2, PPP1CB, PPP3CA, GJA1, TUBA1A, CCND2, PPP2R1A, CDH1, AKT2, AKT1, IKBKG, RAC1, SOX4, YWHAG, SMARCC2, CSNK2A1, CHUK, FBXW7, TPM2, TUBB, TSC2, TSC1, ACTA1, AR, PIK3CA, FANCD2, HNRNPH1, KAT6A, MYH9, KDELR2, TMEM126B, RAF1, UMPS, ALDOA, NLGN3, KANK1, VCP, CTBP1, CAMK2A, PIK3R1, ATP1A1, GATA2, MESD, HDAC6, SLC9A1, GLIS2, PPP2CA, FZR1, NRAS, PAK1, GRIN2A, ERBB3, TCOF1, TERT, PMS2, PLXNA1, PIP5K1C, FANCI, NTRK1, SMAD2, GABBR2, NPM1, ST14, KDM4B, SMAD4, SMAD3, WFS1, EIF2AK3, FANCA, PTPN11, BRAF, NR2F2, GFAP, ASXL1, SKI, CCDC88A, PSMC5, GNB1, PLP1, CTNNB1, TEK, BAP1, RIGI, NFE2L2, FGFR1, EZH2	2219	456	19708	1.86978	3.10517e-05	1.24708e-07	1.08693e-07	30	10.7143	1.42782e-11	KMT2D, SMARCB1, NOTCH1, CLTC, PTEN, ITPR1, PIK3R1, HK1, PPP2CA, PPP1CB, GRIN2A, PPP2R1A, EP300, RAC1, DSP, CREBBP, SMAD4, CSNK2A1, FBXW7, ATRX, PTPN11, BRAF, MTOR, ASXL1, SKI, PSMC5, PIK3CA, KAT6A, GNB1, CTNNB1	279	4.64724	1.6644e-07	2.60041e-09	2.3289e-09	0				124					12	5.91133	0.00657111	CCT3, MAP2K4, PPM1A, CAMK2D, MAPK8, CTNNA1, KLHL3, PTK2, CLASP2, SSH1, ZFP36L1, MAP2K6	199	2.60619	1	0.136814	0.132428	360	17365
BIOGRID_INTERACTION	2146:enhancer of zeste 2 polycomb repressive complex 2 subunit(EZH2)	143	6.41256	1.79969e-09	STEEP1, CCNK, MRE11, NUP107, SMARCB1, KDM1A, FMR1, EHMT1, RORA, RBPJ, ACTG1, IGF1R, YY1, EFTUD2, SMCHD1, PPP2R1A, SALL4, DPF2, SNIP1, AKT1, MAP3K7, NUP214, SUPT16H, USP7, SMARCC2, FBXW11, FBXW7, DDX11, MYL11, TSC1, DNAAF5, RPGRIP1L, HCFC1, AR, AFG3L2, MYCN, TBL1XR1, EEF1A2, CSNK2B, PHIP, DNA2, ZFPM2, OBSL1, ZCCHC8, VCP, CTBP1, COPB1, GATA4, PRDM12, AAAS, DHX30, RAD21, NACC1, ZNF148, TOE1, FANCI, SMAD2, TRAPPC2, CDT1, SMAD4, SMAD3, BCL11A, VDR, ZBTB16, NONO, SETD1A, UPF3B, SMARCA1, SMARCA2, SMARCA4, SON, EPRS1, CDK13, EZH2, KDM5A, YWHAE, KDM5B, ARF1, DDX3X, PTEN, ATP2A2, CHD4, ADAR, CHD3, BRCA1, CTCF, CHD2, CHD1, PQBP1, MECP2, SEC61A1, SIN3A, HNF4A, UBTF, HYDIN, DNMT3B, PHGDH, JARID2, H3-3A, H3-3B, KDM6A, UPF1, EED, ARG1, DNMT3A, SMC1A, ARID1A, CIT, DDB2, DDB1, ZEB2, RASA1, CEP63, MAN1B1, ZMYND11, FBP1, SMARCD1, SRSF1, ATP1A1, HDAC8, CBL, U2AF2, EXOSC9, LMNA, ASCC3, EXOSC3, BRD4, SUZ12, EYA1, GATAD2B, LRPPRC, ASXL1, RAD50, H3-4, WT1, TTC5, CTNNB1, TRIP12, TRIM37, P4HB, EIF3F, TAF2, CUL4B	2219	773	19708	1.64302	3.34664e-05	1.33335e-07	1.16213e-07	59	21.0714	3.54251e-26	KDM5B, ARF1, SMARCB1, DDX3X, TRRAP, CHD8, CHD7, PTEN, EHMT1, CHD4, CTCF, CHD3, CHD2, YY1, MECP2, EFTUD2, PPP2R1A, SIN3A, UBTF, DPF2, EP300, MAP3K7, H3-3A, KDM6A, UPF1, USP7, FBXW7, ATRX, DNMT3A, SMC1A, ARID1A, ZEB2, MYCN, TBL1XR1, CSNK2B, EEF1A2, PHIP, ZMYND11, KMT2D, KMT2A, KMT2C, HDAC8, CBL, U2AF2, NACC1, ZNF148, SPEN, SMAD4, BCL11A, SETD1A, HUWE1, SMARCA2, GATAD2B, SMARCA4, ASXL1, SON, CTNNB1, TRIP12, CDK13	279	5.39152	4.12951e-22	6.88192e-23	6.16338e-23	16	12.9032	7.90031e-05	HDAC5, HDAC2, CBX5, DHX9, ING1, MACROH2A1, DCAF7, SNW1, ATP5F1B, RBBP4, CARM1, KIF5B, ARIH2, SRSF3, RBBP7, SF3B1	122	3.34367	0.523852	0.0025944	0.00239661	17	8.37438	0.0050929	BRD3, TOP2B, SMURF2, USP22, ARID4B, CDYL, SSH1, ZBTB2, SNW1, RBBP4, CRY2, RACK1, SRSF3, KPNA4, KAT7, RBBP7, SF3B1	199	2.17801	1	0.11493	0.111245	614	17367
BIOGRID_INTERACTION	4701:NADH:ubiquinone oxidoreductase subunit A7(NDUFA7)	53	2.37668	1.79496e-09	GFM1, NDUFA12, TACO1, NDUFA10, PQBP1, GJA1, AUH, C1QBP, LONP1, PMPCB, NUP214, MMGT1, ACAD9, COX6B1, TUFM, NDUFS8, TMX2, NDUFS7, SCO1, SCO2, CLPP, NDUFS4, SBDS, NDUFS1, CRELD1, NDUFB8, NDUFB7, NDUFB11, COX15, NDUFB3, TMEM70, HSPD1, INS, SNX3, COX14, NDUFV2, NDUFV1, SLC25A24, BCAP31, NDUFA9, NDUFA8, SURF1, NDUFA6, MDH2, NDUFA1, LRPPRC, QKI, GATAD2B, MTRFR, NDUFAF2, MPLKIP, SLIRP, OTC	2219	195	19708	2.41394	3.33786e-05	1.33335e-07	1.16213e-07	0				280					0				124					0				203					142	17365
BIOGRID_INTERACTION	1025:cyclin dependent kinase 9(CDK9)	119	5.33632	1.86801e-09	CCNK, NUP107, SMARCB1, HNRNPU, HNRNPR, SMC3, ACTB, ACTG1, YY1, EFTUD2, EEF1B2, RPS19, TUBB3, PPP2R1A, DPF2, BANF1, NBN, NUP214, SUPT16H, MAP2K2, CSNK2A1, TPM3, TPM2, CASK, OCRL, ATAD3A, AR, EEF1A2, CSNK2B, SNRPE, FTL, COPB2, GATA6, RAD21, PCBP2, MYH10, ATG7, SMAD2, SMAD4, PDHA1, TGFB1, SMAD3, SETD1B, CAV1, NONO, MYO5A, LARP7, ASNS, ARPC4, UBE2A, RPS26, H1-4, HNRNPK, EIF2S3, GNB2, HNRNPD, OGT, FGFR1, CDKN1C, SLC25A1, DDX3X, CLTC, KIF14, HMGB3, ATP2A2, ADAR, BRCA1, AFF3, AFF4, LMNB1, MED12, SYNCRIP, HINT1, TUBA1A, OPA1, AIFM1, UQCRFS1, PHGDH, LBR, UNC45A, PPP1R12A, PARP1, TUBB, NSUN2, CAD, ACTL6A, MSL2, DDOST, CIT, SKIC2, PIK3CA, ASPH, HNRNPH1, MYH9, NSRP1, DLD, HDAC4, GRN, CTDP1, ATP1A1, HSPD1, RECQL4, ATP5F1A, TCOF1, POLR2A, RPL13, IARS1, EXOSC3, SLC25A22, BRD4, NPM1, STAT1, PSMC5, HNRNPA2B1, CTNNB1, TRIP12, P4HB, SLIRP, TAF2	2219	609	19708	1.73546	3.47369e-05	1.37847e-07	1.20146e-07	33	11.7857	1.67602e-10	HDAC4, SMARCB1, DDX3X, KMT2A, SRCAP, CLTC, HNRNPU, AFF3, YY1, MED12, EFTUD2, PPP2R1A, DPF2, EP300, SPTAN1, SRRM2, SMAD4, PDHA1, CSNK2A1, HUWE1, MSL2, CASK, H1-4, PSMC5, HNRNPK, PIK3CA, GNB2, CSNK2B, EEF1A2, HNRNPD, CTNNB1, TRIP12, OGT	279	3.82767	1.95374e-06	2.32568e-08	2.08286e-08	18	14.5161	1.91228e-07	DDX17, HSPA5, CSNK1A1, RPS8, DHX9, STAT3, DDX42, ACTC1, SNW1, ATP5F1B, PABPN1, KIF5B, CAPZA2, G3BP2, CCT8, CALM1, SF3B1, RAN	122	4.77461	0.0017944	1.64772e-05	1.52211e-05	17	8.37438	0.000451775	CCT3, SF3A1, RRM2, CSNK1A1, CSTF3, STAT3, ACTC1, SNW1, PABPN1, PCBP1, CFL1, RPS3, CTNNA1, RACK1, CDK12, HNRNPA1, SF3B1	199	2.76453	0.980418	0.0225966	0.0218722	472	17367
BIOGRID_INTERACTION	3315:heat shock protein family B (small) member 1(HSPB1)	120	5.38117	1.91941e-09	TFRC, HNRNPU, BUB1B, RBPJ, MYLK, SOX2, NFU1, EFTUD2, EEF1B2, RPS6KA3, CCND2, AKT1, MAP3K7, MCCC2, MAP2K1, CSNK2A1, TPM3, MCCC1, SDHA, AR, GNPAT, FANCD2, PRKAR1A, GEMIN4, MAPKAPK5, ADPRS, PRKD1, RAF1, OBSL1, TARS1, CCNO, VCP, UQCRB, CUL3, EPB41L1, INPP5K, CCDC32, CYC1, EDEM3, ACBD6, PDHA1, TGFB1, PNPT1, CAV1, CPSF3, GLMN, FN1, BRAF, ERLIN2, PUM1, SMARCA2, SMARCA4, GLUD1, HNRNPD, STT3A, PPT1, SPRTN, EZH2, YWHAE, SLC25A1, CEP57, KIF14, ATP2A2, BRCA1, ATIC, MECOM, AIFM1, ACADM, RAC1, LBR, CHUK, RIPK4, CIT, HADHA, SARS1, HAX1, HNRNPH1, RASA1, HNRNPH2, CRYAA, TKT, CRYAB, HDAC4, YAP1, USP14, SMARCD1, RALA, CAMK2A, CLCN3, HDAC6, INS, CDC42, FZR1, PAK1, ATP5F1A, OXCT1, POLD1, SHOC2, IARS2, BRD4, NTRK1, IGBP1, WWOX, NPM1, PEX19, MDH2, STAT2, CRYBB2, ASXL1, CRYGC, RSPH3, PC, KANSL1, PSAT1, PSMC1, HNRNPA2B1, CTNNB1, KRAS, ERCC5, TRIM37	2219	616	19708	1.73016	3.56928e-05	1.41081e-07	1.22964e-07	22	7.85714	0.000188417	SRRM2, HDAC4, MAP2K1, CREBBP, PDHA1, CSNK2A1, HUWE1, HNRNPU, BRAF, PRPF8, SMARCA2, SMARCA4, ASXL1, EFTUD2, RPS6KA3, KANSL1, HNRNPD, CTNNB1, SHOC2, KRAS, RAC1, MAP3K7	279	2.52279	0.888818	0.00305877	0.0027394	13	10.4839	0.000411396	EIF4A2, ATF2, UBE2I, HSPA5, PRKCB, STAT3, PRPF19, XPO1, SNW1, SPIN1, UBA2, YME1L1, ARIH1	122	3.40914	0.979029	0.00975715	0.00901331	16	7.88177	0.00145365	EIF4A2, G6PD, PRKCI, SMURF2, PCGF5, PRKCE, CBX1, STAT3, PRPF19, UCHL5, PPM1A, SNW1, EIF5, PSMD1, ARIH1, HNRNPA1	199	2.57234	0.999997	0.0490354	0.0474634	483	17367
BIOGRID_INTERACTION	83987:coiled-coil domain containing 8(CCDC8)	121	5.42601	1.99241e-09	CTNND1, HNRNPU, HNRNPR, SMC3, ACTG1, EFTUD2, GLE1, SMCHD1, GJA1, KAT5, RPS19, TUBB3, PPP2R1A, PRKACA, LARGE1, FBXW4, RARS1, SMARCC2, CSNK2A1, DYRK1A, SCRIB, PDIA6, ATAD3A, TUFM, AFG3L2, PRKAR1A, SPECC1L, FAR1, ADNP, OBSL1, CUL7, VCP, COPB1, NEDD4L, GIGYF2, DHX30, EFNB1, PCBP2, IQSEC2, CAV1, NONO, MYO5A, PUM1, VANGL1, H1-4, OCLN, EPRS1, MYO5B, AGO1, GNB1, PI4KA, GNAS, YWHAE, CEP57, ACADVL, DDX3X, CLTC, DOCK7, ATP2A2, ETFA, CHD4, CHD3, AFF3, AFF4, LMNB2, LMNB1, SYNCRIP, AIFM1, QARS1, PHGDH, BBS7, YWHAG, OFD1, PARP1, CCDC115, ARG1, CKAP2L, NSUN2, CAD, RRAS2, SMC1A, TUBG1, KIF7, DARS1, HADHA, TUBB2A, POLR1A, HNRNPH1, SKIC3, AGPS, PEX5, ATP6V1B2, RALA, GRN, FOXC1, RPL11, HSD17B4, ATP1A1, HSPD1, RECQL4, FZR1, ATP5F1A, POLR2A, LMNA, IARS1, NCDN, ASCC3, NPM1, MDH2, STAT1, ATP2B1, LRPPRC, ARCN1, RAB14, CCDC8, PSMC1, CTNNB1, KRAS, TRIP12, TRIP13, P4HB	2219	623	19708	1.72497	3.70502e-05	1.4587e-07	1.27138e-07	26	9.28571	2.89236e-06	DDX3X, CLTC, HNRNPU, CHD4, CHD3, AFF3, PRPF8, EFTUD2, PPP2R1A, DSP, DYNC1H1, CSNK2A1, IQSEC2, USP9X, DYRK1A, HUWE1, SMC1A, H1-4, RAB14, AGO1, GNB1, GNAS, CTNNB1, KRAS, TRIP12, ADNP	279	2.94797	0.0331543	9.69027e-05	8.67851e-05	21	16.9355	1.31285e-09	H2AZ1, DDX17, PRKAA1, HDAC2, HSPA5, RPS8, DHX9, HSP90B1, GNAI2, ACTC1, XPO1, ATP5F1B, RBBP4, NACA, CAPZA2, CCT8, RBBP7, CALM1, SF3B1, TBC1D15, SF1	122	5.4452	1.23302e-05	2.12591e-07	1.96384e-07	21	10.3448	5.02957e-06	CCT3, RAB2A, H2AZ1, CTDSPL, KLHL2, RPL8, ACTC1, RBBP4, DOK6, CANX, RPS3, CTNNA1, PSMD1, UBA1, RBBP7, TNPO1, HNRNPA1, SF3B1, TBC1D15, SF1, ARF6	199	3.33826	0.0428331	0.0006948	0.000672526	481	17367
GOTERM_BP_4	GO:0021772~olfactory bulb development	19	0.852018	1.46648e-08	EOMES, CSF1R, AGTPBP1, DLX5, SEMA3A, WNT5A, ARX, KIF14, PAX6, RPGRIP1L, SKI, MECP2, EXT1, TTC8, SALL1, ZIC3, ZIC1, OGDH, FEZF1	2205	36	19068	4.56402	3.61334e-05	1.49934e-07	1.10868e-07	3	1.07143	0.0965929	SKI, MECP2, CHD7	279	5.69534	1	0.303414	0.23652	0				124					0				203					17	16739
GOTERM_BP_4	GO:0003416~endochondral bone growth	17	0.762332	1.48924e-08	ECM1, COL27A1, MSX2, BNC2, NPR2, IFT80, TGFBR2, ZMPSTE24, EXT1, COMP, MMP13, EVC, RARB, SOX9, FGFR3, FGFR2, DDR2	2205	29	19068	5.06929	3.66942e-05	1.51632e-07	1.12124e-07	0				280					0				124					0				203					12	16739
BIOGRID_INTERACTION	10449:acetyl-CoA acyltransferase 2(ACAA2)	44	1.97309	2.15374e-09	SF3B4, FH, SPARC, ECHS1, MVK, AK2, HSD17B10, YARS2, TMEM70, HSPD1, ACAT1, TERT, SH3PXD2B, DBT, NARS2, PGK1, UQCRFS1, ACADM, HADH, YWHAG, POLG, BCKDHA, NTRK1, MDH2, PUS1, IDH2, MCCC1, DARS2, CIT, NT5C3A, LARS2, PREPL, CYP24A1, ERCC3, CPS1, CLPP, IVD, HNRNPA2B1, P4HB, ACO2, ALDOA, TKT, VAMP2, PAFAH1B1	2219	147	19708	2.6584	4.00502e-05	1.57063e-07	1.36894e-07	0				280					0				124					0				203					103	17365
BIOGRID_INTERACTION	128866:charged multivesicular body protein 4B(CHMP4B)	127	5.69507	2.22184e-09	ROGDI, HNRNPU, HNRNPR, PLOD1, SMC3, CRKL, EFTUD2, RPS19, CDH1, CFL2, DPF2, LONP1, BANF1, ATP6V1E1, CDK5RAP2, SUPT16H, ACSL4, DNAAF5, SCRIB, TTC7A, SDHA, PRSS56, TUFM, BIN1, DKC1, SPECC1L, CSNK2B, SUCLG1, FAR1, SNRPE, RPL26, STAMBP, SNRPB, ATP6V1A, VCP, COX15, DHX30, SPAST, CYB5R3, PCBP2, MYH11, MYH10, ATP6V0A1, CTSA, CAV1, NONO, EIF2AK2, GFAP, GNAO1, H1-4, COQ2, HNRNPK, SON, EPRS1, CPS1, GNB2, CAPRIN1, GNB1, GNAS, GNB3, ALDH18A1, CC2D1A, RIGI, RPS23, SLC25A1, ARF1, CLTC, KIF14, ETFA, ADAR, CTCF, CHD1, LMNB1, MECP2, PPP3CA, SYNCRIP, CHMP1A, UBTF, PHGDH, OFD1, UPF1, PPP1R12A, NSUN2, AMPD2, CIT, DDB1, HADHA, HNRNPH1, AGPS, ATP6V1B2, MYH9, HNRNPH2, ATP6V1B1, KDM3B, CTDP1, NAXE, SRSF1, VPS4A, RPL11, GNAI3, HSD17B10, PAPSS2, GNAI1, HSPD1, CDC42, ATP5F1A, TCOF1, PUF60, U2AF2, EXOSC9, LMNA, RPL13, SLC25A24, SMARCE1, NPM1, UTP4, KIDINS220, TSHR, LRPPRC, RAB11B, GLB1, HNRNPA2B1, CTNNB1, FOLR1, TRIM32, TAF2, TAF1	2219	665	19708	1.69616	4.13166e-05	1.61396e-07	1.40671e-07	33	11.7857	1.49528e-09	ATP6V1A, ARF1, CLTC, ITPR1, HNRNPU, CTCF, PRPF8, GNAI1, MECP2, EFTUD2, SPAST, PUF60, U2AF2, DPF2, UBTF, SPTAN1, ATP6V0A1, SRRM2, DSP, UPF1, KIDINS220, USP9X, ATRX, GNAO1, H1-4, HNRNPK, SON, GNB2, GNB1, CSNK2B, GNAS, CTNNB1, TAF1	279	3.50534	1.74304e-05	1.61043e-07	1.44228e-07	22	17.7419	6.48123e-10	H2AZ1, DDX17, UBE2I, TMEM63B, DDX46, CSNK1A1, RPS8, DHX9, STAT3, MACROH2A1, GNAI2, ACTC1, GNAL, ATP5F1B, RBBP4, EIF6, CAPZA2, G3BP2, UBA2, SRSF3, CALM1, SF3B1	122	5.34421	6.08715e-06	1.17061e-07	1.08137e-07	18	8.867	0.00041006	RAB2A, H2AZ1, CSNK1A1, STAT3, RPL8, PCMT1, ACTC1, GNAL, COL1A2, RBBP4, PCBP1, CFL1, CANX, RPS3, LUC7L3, SRSF3, HNRNPA1, SF3B1	199	2.68065	0.971841	0.0208699	0.0202009	516	17367
GOTERM_BP_4	GO:0048864~stem cell development	31	1.39013	1.63325e-08	RET, FOXC2, FOXC1, SEMA3A, TWIST1, SEMA3E, CDC42, EFNB1, SHH, EDNRA, EDNRB, TCOF1, CDH2, MAPK1, SOX9, PITX2, TAPT1, ACVR1, TBX1, EDN1, JAG1, FN1, WNT7A, PAX6, SOX10, PHOX2B, KITLG, SMO, GDNF, ALDH1A2, FOLR1	2205	87	19068	3.08134	4.02426e-05	1.65611e-07	1.2246e-07	0				280					0				124					0				203					56	16739
BIOGRID_INTERACTION	65003:mitochondrial ribosomal protein L11(MRPL11)	80	3.58744	2.67522e-09	GFM1, NDUFA12, TACO1, PRORP, PTEN, ETFA, ETFB, THG1L, DHTKD1, EFTUD2, DBT, ZNF526, MPV17, DLAT, HADH, POLG, PDHX, FBXW7, ELAC2, MRPS22, ACAD9, MRPS2, DDX54, BCS1L, THAP1, TUFM, AFG3L2, HADHA, LARS2, PREPL, NDUFS8, NDUFS7, CLPP, RASA1, NDUFS4, NDUFS1, CRYAB, DLD, CARS2, CAMK2B, ECHS1, RPL10, ABCB7, SHMT2, CUL3, CAMK2A, MRPS34, ACAT1, INS, RECQL4, DHX30, ORC1, RPL13, IARS2, COX14, NDUFV2, CAMK2G, NDUFV1, NDUFA9, NPM1, PNPT1, TRMT10C, PDHA1, NDUFA6, MDH2, MMAB, PYCR1, TRIP4, LARP7, PYCR2, ATP5F1D, LRPPRC, GLUD1, MAFB, POLR3A, NDUFAF2, OGDH, ERCC6, RTN4IP1, SLIRP	2219	358	19708	1.98469	4.97472e-05	1.93574e-07	1.68716e-07	0				280					0				124					0				203					278	17365
GOTERM_BP_4	GO:0035556~intracellular signal transduction	287	12.87	1.94008e-08	NCKAP1, CLPB, TFRC, CRKL, RPS6KA3, EDNRA, SYNGAP1, EDNRB, KAT5, SCN11A, ZMIZ1, PPP2R1A, AKT2, CYP1B1, AKT1, PLCE1, SOX9, PRKACA, PRKACB, TP63, MEF2C, IFT80, MAPK8IP3, RUNX2, AR, PRKAR1A, ZFYVE19, SIK1, RPL26, DNA2, PRKD1, RIN2, NPRL3, NEDD4L, PIK3R2, XPC, GATA3, PIK3R1, GIGYF2, ZMPSTE24, BRIP1, GRIN2A, RRAS, PDCD10, HESX1, PLCG2, RALGDS, EDEM3, CDT1, HACE1, CRADD, DMPK, TREX1, EIF2AK1, EIF2AK3, NR2F1, TRIP4, RAB39B, EIF2AK2, BRAF, NR2F2, IGF1, ERLIN2, CDC6, GDF6, GRIN2B, GRIN2D, CCDC88A, WNK3, CCDC88C, PLCH1, SCN2A, ADA, TP73, RET, GDI1, CHM, BRCA1, GRIK2, FMN2, IFIH1, TRIM8, PPP3CA, HINT1, AIFM1, HNF4A, C1QBP, RAC3, RAC1, IKBKG, CLIC2, JAK3, HRAS, EDN1, NSUN2, RRAS2, CNKSR2, NR5A1, PLCB4, MRAS, KIT, WAC, RARB, CEP63, PLCB1, DEPDC5, CRYAB, ARHGEF6, PAFAH1B1, YAP1, GUCY2C, PTH, KARS1, NR1I3, ADCY5, RNF135, PPP2CA, NRAS, PAK1, DMD, SHOC2, PAK3, WWOX, GDF11, MAP3K1, POU4F1, TMCO1, GRIN1, KITLG, ITCH, RIT1, ZDHHC9, TAOK1, OTULIN, CTNNB1, TRIP13, PTF1A, MRE11, INPPL1, BUB1B, UBE3A, RORA, RORB, ARHGAP35, IGF1R, PPP1CB, FGF8, BMPER, NBN, MAP3K7, RGS7, MAP2K1, MAP2K2, MAGI2, WNT5A, TSC2, ATAD3A, RINT1, MAF, FANCD2, MAPKAPK5, ADNP, RAF1, GRIA1, BLM, VCP, BRSK2, CUL3, NPR2, ARL3, HTRA2, CACNA1C, RHOBTB2, SLC9A1, MTM1, RAP1B, ADGRG1, ORC1, DVL1, ADGRG6, ABL1, DVL3, NLRP3, WNT1, GRIA3, SMAD2, SMAD4, SMAD3, VDR, WFS1, CAV1, ARHGAP29, TRPV3, DCDC2, IFT122, DHCR24, SMAD6, NR4A2, ARHGAP31, MAFB, FGF14, RHEB, DLG5, TRPV4, GNB1, PI4KA, TAB2, FGF13, FGF12, FGFR3, RIGI, NFE2L2, FGF10, FGFR1, DOCK6, YWHAE, DDX3X, THRB, THRA, CCDC47, DOCK8, DOCK7, MAST1, PTEN, ATP2A2, MFSD8, PIDD1, TLK2, CASP2, PRKG2, COA8, CHUK, ITGA3, PDE4D, DDX54, ABCC9, PPP2R5C, ADRA2B, TGFBR1, TGFBR2, CCNA2, PIK3CA, ASPH, ALDH1A2, COL6A2, RASA1, COL6A1, DCX, SOS1, SOS2, CILK1, HDAC4, PPP1R15B, RALA, VPS4A, NDNF, ATP1A2, ATP1A1, PPM1D, INS, CDC42, FZR1, CDC45, ERBB3, RBBP8, KRIT1, MAPK1, WASF1, SH2B1, TBX1, ARFGEF2, FKRP, KCNJ8, KCNJ11, PTPN11, MCOLN1, MAPK10, RAD50, CYP24A1, PDE10A, NPHS1, ERCC2, RAB18, QRICH1, CCM2, KRAS, ERCC6	2205	1827	19068	1.35844	4.78024e-05	1.95916e-07	1.4487e-07	55	19.6429	3.63292e-07	DDX3X, MAST1, PTEN, UBE3A, ARHGAP35, PPP1CB, RPS6KA3, SYNGAP1, PPP2R1A, TLK2, EP300, RAC1, HRAS, MAP3K7, MAP2K1, MEF2C, ATRX, CNKSR2, PIK3CA, COL6A1, WAC, ADNP, HDAC4, ITPR1, PIK3R2, CACNA1C, PIK3R1, GATA3, PPM1D, RHOBTB2, ADCY5, PPP2CA, GRIN2A, ABL1, SHOC2, CREBBP, SMAD4, NR2F1, PTPN11, BRAF, GRIN2B, MTOR, GRIN1, NR4A2, RIT1, TAOK1, GNB1, CTNNB1, KRAS, TAB2, QRICH1, SCN2A, FGF12, FGFR3, FBN1	279	2.05743	0.000461275	9.38419e-06	7.31524e-06	29	23.3871	8.20152e-06	ATF2, PRKAA1, ANP32A, PIK3CD, PRPF19, NR3C1, PPP3CB, PPP3R1, PABPN1, G3BP2, LRRC8A, ARIH1, CLASP1, MAP4K4, DDX17, MAP2K4, HSPA5, PRKCB, STAT3, CYBB, INHBA, VAV2, NFKB2, DNAJA1, SNW1, CAMK4, BTK, CALM1, CALM2	122	2.48087	0.00634419	0.000707153	0.000664323	36	17.734	0.00033543	CAMK2D, ROCK2, DOT1L, ADCY2, PRPF19, NLK, ZFP36L1, PPP3CB, MAPK8, PABPN1, GNA12, CFL1, APBB2, KAT7, ARIH1, CLASP1, MAP4K4, MAP2K6, MAP2K4, PRKCI, PRKCE, STAT3, PLCL2, CYBB, ESRRG, NR2F6, ERN1, SNW1, COL1A2, DOK6, CRY2, ELMO1, TLR8, PIK3C3, SGK3, MAP3K14	201	1.86927	0.246341	0.0273103	0.0265976	1511	16741
BIOGRID_INTERACTION	3630:insulin(INS)	103	4.61883	2.73204e-09	SMARCAL1, TP53RK, TUSC3, NDUFA12, TACO1, PRORP, NUDT2, HNRNPU, SMC3, PPP1CB, NSDHL, PPP2R1A, CDH1, NEK1, MOGS, FOXP4, SDHA, TUFM, INPP4A, CYP27A1, CYP2U1, SBDS, SLC27A4, COPB2, VCP, ABCB7, MAOA, UBR1, OSGEP, DHX30, IGFBP7, CYC1, NDUFV2, NDUFV1, EIF2B4, HARS1, PDHA1, NONO, IDH2, EIF2AK2, TDRD7, RPS26, UQCRQ, AGO2, HNRNPD, TCF4, RPS23, YWHAE, SLC25A1, CCDC47, PTEN, ETFB, HMGB1, HINT1, C1QBP, GMPPA, HIBCH, SCYL1, UPF1, WDR37, ABCC8, NSUN2, PRSS12, NDUFS7, KIF2A, PTRH2, COL6A1, NDUFS4, NDUFS1, SLC25A4, CRYAB, MAPRE2, CSTB, VPS4A, MRPS34, DDX23, RPL11, ATP1A1, SAMHD1, PAPSS2, INS, CDC42, HMGCL, PUF60, MAPK1, IARS2, SLC25A20, MGAT2, SLC25A22, DUOX2, SLC25A24, NDUFA9, WWOX, NDUFA8, LINGO1, NDUFA6, MMAA, AGK, TRMT1, CLCN7, PNPLA6, P4HB, SLIRP	2219	506	19708	1.80789	5.08038e-05	1.96919e-07	1.71632e-07	15	5.35714	0.0130531	UPF1, WDR37, PDHA1, KMT2A, CHD8, DDX23, PTEN, HUWE1, HNRNPU, PPP1CB, PUF60, PPP2R1A, COL6A1, HNRNPD, TCF4	279	2.09401	1	0.0874409	0.0783112	11	8.87097	0.00113241	PRKAA1, MAT2A, PABPN1, HSPA5, RPS8, CSNK1A1, CAPZA2, ARL1, SRSF3, RAN, HSP90B1	122	3.51176	0.999976	0.0206116	0.0190403	10	4.92611	0.069958	G6PD, EIF5, PABPN1, CSNK1A1, ADRM1, RPS3, RACK1, SRSF3, UBA1, RPL8	199	1.95722	1	0.568482	0.550258	392	17367
BIOGRID_INTERACTION	983:cyclin dependent kinase 1(CDK1)	79	3.5426	2.76732e-09	CDKN1C, CCNK, GMNN, KIF14, ATP2A2, UBE3A, BRCA1, HMGB1, KIF11, LMNB1, PHF8, SOX2, EFTUD2, CCND2, KAT5, PPP2R1A, UQCRFS1, DNM1L, CIC, JAK3, CSNK2A1, KCND3, FBXW7, TUBB, TSC1, SDHA, CIT, CCNA2, AR, GEMIN4, CEP63, OBSL1, DLD, CCNO, CILK1, PAFAH1B1, KMT2E, USP14, CUL7, VCP, COX15, HTRA2, GATA2, SAMHD1, HSD17B10, HDAC6, NCAPH, TMEM165, RECQL4, FZR1, ORC1, CUX1, ABL1, ASCC3, BRD4, NTRK1, WWOX, CDT1, ZBTB16, FN1, FANCA, LARP7, FANCC, ERLIN2, CDC6, FANCG, GFAP, POLA1, PPP2R2B, DLG5, CCDC8, SPRTN, CTNNB1, KRAS, NCAPD2, CDK13, FGFR1, EZH2, TP73	2219	352	19708	1.99329	5.14597e-05	1.98061e-07	1.72627e-07	16	5.71429	0.000153617	KMT2E, DSP, CSNK2A1, KCND3, FBXW7, HUWE1, UBE3A, KIF11, EFTUD2, PPP2R1A, ABL1, EP300, CTNNB1, KRAS, DNM1L, CDK13	279	3.21082	0.833181	0.00260255	0.00233082	0				124					0				203					273	17365
BIOGRID_INTERACTION	29789:Obg like ATPase 1(OLA1)	32	1.43498	2.76919e-09	HDAC4, CUL7, UBE3A, BRCA1, SOX2, CDC42, RECQL4, EFTUD2, PUF60, CDH1, RAD21, LMNA, DPF2, SHOC2, BRD4, BCAP31, NTRK1, CAV1, TUBB, FN1, ASNS, UBE2A, TUBG1, MAFB, HNRNPH1, KRAS, SNRPE, NHLRC2, ACO2, DLD, OGT, RIGI	2219	88	19708	3.22963	5.14946e-05	1.98061e-07	1.72627e-07	10	3.57143	4.19434e-06	HDAC4, EFTUD2, PUF60, DPF2, HUWE1, EP300, SHOC2, KRAS, UBE3A, OGT	279	8.02704	0.0477175	0.000130655	0.000117013	0				124					0				203					56	17365
GOTERM_BP_4	GO:0030097~hemopoiesis	135	6.05381	1.99952e-08	NRROS, TFRC, CLPB, ROGDI, GBA1, SLC4A1, RORA, RBPJ, YY1, NAGLU, RPS19, LARGE1, SOX4, EOMES, KIRREL3, MEF2C, WNT5A, VPS33B, LIG4, TSC1, MITF, IFT80, ESCO2, TTC7A, FOXP3, RUNX2, FOXP1, MAF, KAT6A, KCNQ1, SBDS, KMT2E, CSF1R, AIRE, UBA5, PIK3R2, GATA3, TNFRSF11A, PIK3R1, GATA2, EBP, RRAS, ABL1, PLCG2, NDP, WNT1, NKX2-5, ZBTB7A, COX10, WNT4, CTC1, JAG2, WNT10B, STAT5B, TGFB2, TGFB1, JAG1, BCL11B, FZD5, TREX1, ZBTB16, EIF2AK1, BRAF, EEF2, FOXN1, PBX1, QKI, EXT1, BMP4, BMP2, MAFB, CDK13, OGT, ADA, BAP1, FGFR2, EZH2, CDKN1C, THRA, TNFRSF13B, ONECUT1, NCAPG2, SRP54, NKAP, ADAR, HMGB1, CHD2, MEOX1, MMP21, GLI3, DHTKD1, LFNG, MFSD8, SHH, MECOM, SIN3A, CTSK, HYAL2, FLVCR1, PGM3, RAC3, RAC1, ATP7A, SLC37A4, LBR, JAK3, COA5, IL11, JAGN1, PARP1, TGFBR2, PAX1, KIT, MYH9, FAM20C, PAFAH1B1, HDAC4, TAFAZZIN, DLL1, HDAC6, DLL4, CDC42, GPC3, JAM3, NTRK1, NPM1, PTPN11, KLF1, ASXL1, SLC25A38, KITLG, ERCC1, ERCC2, CTNNB1, TEK	2205	726	19068	1.60803	4.92669e-05	2.01094e-07	1.48699e-07	26	9.28571	6.59695e-05	HDAC4, KMT2E, KMT2A, CHD7, PIK3R2, GATA3, PIK3R1, CHD2, YY1, SIN3A, ABL1, EP300, RAC1, MEF2C, BCL11B, PTPN11, BRAF, PBX1, MTOR, FOXP1, ASXL1, KAT6A, CTNNB1, CDK13, OGT, FGFR2	279	2.44758	0.0803702	0.000768636	0.000599173	12	9.67742	0.00649665	ATF2, HDAC5, PPP3CB, CAMK4, STAT3, BTK, ARIH2, PIK3CD, LRRC8A, IKZF1, INHBA, NR3C1	122	2.58339	0.993641	0.106457	0.100009	15	7.38916	0.0211455	TOP2B, G6PD, ALAS2, ZBTB46, SRF, STAT3, PLCL2, FZD8, SLC4A2, ZFP36L1, DCAF1, PPP3CB, IRF4, KAT7, SLAMF6	201	1.96003	1	0.349523	0.340401	579	16741
GOTERM_BP_4	GO:0003179~heart valve morphogenesis	26	1.16592	2.06937e-08	ELN, TWIST1, GATA4, GATA3, DLL4, NAGLU, TBX20, SOX9, NKX2-5, ADAMTS9, SOX4, STRA6, ACVR1, SMAD2, TGFB2, MEF2C, SMAD4, TGFB1, JAG1, AXIN2, SMAD6, TBX5, TGFBR2, BMP4, BMP2, CDH11	2205	65	19068	3.45905	5.09881e-05	2.07274e-07	1.53268e-07	5	1.78571	0.0149364	MEF2C, SMAD4, NOTCH1, GATA3, MTOR	279	5.25724	1	0.0706555	0.0550779	0				124					0				203					39	16739
BIOGRID_INTERACTION	51741:WW domain containing oxidoreductase(WWOX)	117	5.24664	2.96162e-09	CYFIP2, TFRC, EIF4A3, ATN1, INPPL1, HNRNPU, HNRNPR, GOLGA2, GJA1, CDH1, LAMP2, HOXA1, PITX2, TP63, MCCC2, RARS1, CSNK2A1, P3H1, ATAD3A, THOC6, DPM1, ALDH3A2, AFG3L2, GNPAT, DKC1, CSNK2B, GEMIN4, GEMIN5, HPRT1, TARS1, ALDH7A1, GNE, SLC27A4, GCM2, COPB2, DDX6, COPB1, GLIS2, DHX30, DVL1, DVL3, MPDZ, FDFT1, TOE1, ACBD5, STIL, SMAD4, PDHA1, SMAD3, IQSEC1, CAV1, NONO, CPSF3, ASNS, A2ML1, ERLIN2, SMARCA4, DIAPH1, HNRNPK, STT3A, ALDH18A1, OGT, GALK1, TP73, SLC25A1, ARF1, ACY1, DOCK7, ATP2A2, BRCA1, SEC61A1, SPTLC2, AIFM1, HYAL2, ZIC1, DLAT, DNM1L, LBR, BCKDHA, UPF1, NUP133, NSUN2, CAD, DDOST, HADHA, MED25, KIF2A, HNRNPH1, CSDE1, AGPS, PAX9, UMPS, DLD, SEC23A, KDM3B, ATP1A1, SAMHD1, HSD17B10, INS, POLR2A, LMNA, MAPK1, IARS1, BCAP31, SMARCE1, WWOX, HSD3B7, SLC16A1, AGK, TUBB4A, PTPN14, PSMB8, SCAF4, ITCH, PSMC5, PSMC1, TRIP13	2219	600	19708	1.73189	5.50728e-05	2.11013e-07	1.83916e-07	18	6.42857	0.00523282	DSP, UPF1, ARF1, SMAD4, PDHA1, CSNK2A1, USP9X, ATRX, HUWE1, HNRNPU, PRPF8, MTOR, SMARCA4, PSMC5, HNRNPK, CSNK2B, DNM1L, OGT	279	2.11914	1	0.0429836	0.0384957	12	9.67742	0.00117877	H2AZ1, DDX17, XPO1, PSMC3, DHX9, ARL1, ARIH2, SRSF3, ABCE1, SF3B1, TBC1D15, DCAF7	122	3.23082	0.999985	0.0211273	0.0195166	16	7.88177	0.00112139	H2AZ1, CAMK2D, SF3A1, CSTF3, MAPK8, PSMC3, CANX, LUC7L3, PSMD1, SRSF3, APBB2, RPRD1A, TNPO1, MYH4, SF3B1, TBC1D15	199	2.64094	0.999943	0.0407258	0.0394202	471	17367
BIOGRID_INTERACTION	51296:solute carrier family 15 member 3(SLC15A3)	59	2.64574	3.02899e-09	PIGS, YWHAE, PIGT, CLPB, CCDC47, ATP2A2, HK1, GJA1, IPO8, TUBA1A, AIFM1, SPTLC2, HOXA1, LBR, TNPO3, RARS2, CAD, ACAD9, ATAD3A, DDOST, ALDH3A2, DDB1, HADHA, HAX1, LMBRD2, TUBB2A, ASPH, FANCD2, SCO2, PTRH2, PIGK, GEMIN4, FAR1, SNRPE, ALDOA, SLC27A4, COPB2, VCP, TUBGCP2, COPB1, VPS4A, ATP1A1, ATP5F1A, CUX1, LNPK, FANCI, EIF2B5, EIF2B4, PEX19, DHCR24, ERLIN2, ATP2B1, ATP5F1D, TUBB4A, ARCN1, RAB18, STT3A, TRIP13, RIGI	2219	232	19708	2.25865	5.63255e-05	2.1336e-07	1.85961e-07	0				280					0				124					0				203					173	17365
BIOGRID_INTERACTION	23774:bromodomain containing 1(BRD1)	76	3.40807	3.00749e-09	YWHAE, MRE11, CLTC, CHD5, MTR, CHD4, MSI1, BRCA1, CTCF, CHD3, MTO1, GLI3, YY1, KAT5, C1QBP, DBT, ZNF526, KMT5B, H3-3A, YWHAG, RARS2, BCKDHA, RUBCN, WDR37, NSUN2, TCF12, BCKDHB, SCRIB, PEX1, FOXP4, TUBG1, FOXP1, DPM1, AFG3L2, HAX1, SCO1, SKIC2, SCO2, SKIC3, KAT6B, KAT6A, PEX6, ERF, ZNF711, SUCLG1, RAF1, MYH6, TELO2, ANAPC1, GCDH, CUL7, WDR26, RPL10, VPS4A, MRPS34, LRP4, HDAC6, CLMP, POLR2A, HLCS, POLD1, ASCC3, ZNF148, SLC25A22, NPM1, BRPF1, BCL11B, ASS1, RAD50, H3-4, TUBGCP6, PNPLA6, COQ8A, BCOR, TRIP13, GALK1	2219	334	19708	2.02094	5.59258e-05	2.1336e-07	1.85961e-07	18	6.42857	5.76936e-06	WDR37, WDR26, BRPF1, BCL11B, CLTC, CHD4, CTCF, CHD3, ZFHX4, FOXP1, YY1, KAT6B, KAT6A, ERF, KMT5B, BCOR, ZNF148, H3-3A	279	3.80684	0.065042	0.00017243	0.000154427	0				124					0				203					258	17365
BIOGRID_INTERACTION	55023:pleckstrin homology domain interacting protein(PHIP)	48	2.15247	3.02272e-09	RERE, GCDH, CUL7, RPL10, CUL3, SATB2, KIF14, CHD5, CHD4, PHF6, CHD1, HDAC6, GLI3, ORC1, MECOM, OPA1, ZIC2, TUBB3, TRPS1, DBT, LMNA, GSE1, H3-3A, BCKDHA, USP7, SUPT16H, PARP1, BCL11B, TCF12, FOXP4, FOXP2, ASS1, SMARCA4, FOXP1, CIT, DDB1, DIAPH1, HNRNPK, AGO2, BCOR, COQ8A, OBSL1, TAF2, BRWD3, CUL4B, TNRC6B, TAF1, EZH2	2219	170	19708	2.50771	5.62089e-05	2.1336e-07	1.85961e-07	14	5	9.16229e-07	RERE, USP7, BCL11B, SATB2, CHD4, ZFHX4, PHF6, FOXP2, SMARCA4, FOXP1, HNRNPK, BCOR, H3-3A, TAF1	279	5.81725	0.0106237	3.60796e-05	3.23125e-05	4	3.22581	0.0871531	H2AZ1, HSPA5, COPS2, TAF4	122	3.80096	1	0.435858	0.402631	6	2.95567	0.0287067	H2AZ1, COPS2, TUT4, INTS6, RNF2, ZBTB2	199	3.49536	1	0.341987	0.331023	118	17367
BIOGRID_INTERACTION	132724:transmembrane serine protease 11B(TMPRSS11B)	89	3.99103	3.06475e-09	B4GALT1, TFRC, CCDC47, CLTC, NGLY1, SRP54, ATP2A2, PTPRF, LMNB2, IGF1R, SEC61A1, SMPD4, SPTLC2, CDH2, LONP1, DLAT, TAPT1, PDHX, MMGT1, CCDC115, ATP6AP2, DNAAF5, ALG1, POMGNT1, FTSJ1, TGFBR1, DARS1, DDOST, AFG3L2, HADHA, HAX1, STIM1, RRM2B, FANCD2, NPC2, GEMIN4, TMEM106B, ITGA7, ITGA6, FAR1, PLCB1, VAMP2, SEC23A, CD151, ABCB6, KARS1, ATP1A3, SLC1A3, PIK3R1, ATP1A1, AAAS, PCDH19, GNS, SLC9A1, TMEM165, SNX3, EFNB1, CLN3, PURA, TMEM67, EMC1, LRIG2, IARS1, SLC25A22, SEC23B, LNPK, MPDU1, JAG2, BCAP31, FANCI, TRAPPC2, SURF1, SLC31A1, INSR, EIF2AK3, ERLIN2, CLCN7, AIMP1, TMEM199, OCLN, RAD50, GLRB, GNB1, GNAS, TRIP11, COQ8A, DHCR7, TRIP13, RAB3GAP1	2219	416	19708	1.90012	5.69905e-05	2.15065e-07	1.87447e-07	11	3.92857	0.0715567	PURA, MMGT1, CLTC, GNB1, GNAS, ITPR1, TMEM106B, ATP1A3, PIK3R1, PCDH19, VAMP2	279	1.86783	1	0.295663	0.264793	0				124					0				203					327	17365
BIOGRID_INTERACTION	23152:capicua transcriptional repressor(CIC)	119	5.33632	3.08002e-09	DYNC2I2, NUP107, KDM1A, HNRNPU, EHMT1, SMC3, RBPJ, HOXA13, HOXA11, SOX2, YY1, EFTUD2, GOLGA2, SMCHD1, SALL1, RPS19, PPP2R1A, POGZ, DPF2, PITX2, PITX1, SUPT16H, USP7, CSNK2A1, DYRK1A, EBF3, SCRIB, THOC2, SDHA, PDIA6, RUNX2, TUFM, GTPBP3, HCFC1, DPM1, CSNK2B, ADNP, LMX1B, SNRPB, CTBP1, GATA6, GATA3, RAD21, PCBP2, DHX37, ZNF148, NKX2-5, MORC2, ZBTB7A, RBM10, ZBTB18, SMAD4, SMAD3, BCL11B, NONO, NR2F1, PYCR2, NR2F2, EEF2, PBX1, SMARCA4, HNRNPK, SON, MYO5B, CCDC88C, RPS23, TP73, YWHAE, SLC25A1, DDX3X, CLTC, SIX1, CHD4, HOXC13, CTCF, LMNB2, LMNB1, SYNCRIP, ZMYM2, SIN3B, ZIC2, SIN3A, TRPS1, CHAMP1, YWHAG, PARP1, CAD, ACTL6A, MSL2, PAX3, PAX6, SMC1A, DDB1, HNRNPH1, HNRNPH2, FOXC1, NFIX, SATB1, SATB2, HOXD13, ATP1A1, PTS, ATP5F1A, POLR2A, CUX1, U2AF2, POLD1, LMNA, NTRK1, NPM1, SLC16A1, GATAD2B, SKI, RAD50, POLR3A, NFIA, NFIB, EIF3F, TAF1	2219	614	19708	1.72133	5.72744e-05	2.15324e-07	1.87673e-07	47	16.7857	9.44587e-21	SETD2, NFIX, DDX3X, SATB1, CHD8, SATB2, CHD7, CLTC, EHMT1, HNRNPU, CHD4, GATA3, CTCF, PRPF8, YY1, EFTUD2, U2AF2, PPP2R1A, SIN3A, POGZ, DPF2, CHAMP1, ZNF148, MORC2, ZBTB18, DSP, USP7, SMAD4, BCL11B, CSNK2A1, DYRK1A, HUWE1, NR2F1, MSL2, EBF3, SMC1A, ZFHX4, PBX1, GATAD2B, SMARCA4, SKI, HNRNPK, SON, NFIA, CSNK2B, ADNP, TAF1	279	5.40714	1.1011e-16	9.17509e-18	8.21712e-18	24	19.3548	2.84915e-12	DDX17, HDAC2, CBX5, HSPA5, RPS8, DHX9, ZMYND8, PPP2R2A, PRPF19, NR3C1, ING1, DCAF7, DNAJA1, ACTC1, SNW1, RBBP4, SPIN1, WDR5, SRSF3, CCT8, RBBP7, TAF4, SF3B1, ZBED4	122	6.31431	2.67594e-08	9.91083e-10	9.15527e-10	17	8.37438	0.00049365	CCT3, SF3A1, ZMYND8, ARID4B, PRPF19, RNF2, ACTC1, SNW1, RBBP4, PCBP1, RPS3, RACK1, SRSF3, KPNA4, RBBP7, SF3B1, KPNA1	199	2.74202	0.986401	0.023868	0.0231028	471	17367
GOTERM_BP_4	GO:0021756~striatum development	15	0.672646	2.16038e-08	BBS2, BBS1, CNTNAP2, MKKS, BCL11B, SECISBP2, FOXP2, FOXP1, MECP2, ALDH1A3, OGDH, RARB, ZSWIM6, HPRT1, BBS4	2205	23	19068	5.63975	5.32303e-05	2.15513e-07	1.59361e-07	4	1.42857	0.00437479	MECP2, BCL11B, FOXP2, FOXP1	279	11.8859	0.996183	0.0256036	0.0199587	0				124					0				203					8	16739
GOTERM_BP_4	GO:0051899~membrane depolarization	25	1.12108	2.34956e-08	CHRNA1, CHRNA3, CHRNA2, CHRNA4, CACNA1D, ATP1A2, CACNA1C, CHRNG, SCN11A, ABL1, SCN3A, KCNJ2, SCN1B, SCN1A, CHRNB2, CHRNB1, EDN1, CAV1, PHOX2B, SCN10A, SCN8A, COL6A1, KCNQ3, SCN4A, HCN2	2205	61	19068	3.54411	5.78915e-05	2.3344e-07	1.72617e-07	8	2.85714	2.89092e-05	KMT2A, SCN8A, COL6A1, ABL1, KCNQ3, CACNA1C, CACNA1G, SCN1A	279	8.96316	0.0360493	0.000378501	0.000295052	0				124					0				203					36	16739
BIOGRID_INTERACTION	10657:KH RNA binding domain containing, signal transduction associated 1(KHDRBS1)	64	2.86996	3.37794e-09	KIF14, SRP54, UBE3A, CHD4, HNRNPR, BRCA1, CTCF, CHD3, GPHN, ACTB, CRKL, SOX2, GLE1, MED12, PPP1CB, SYNCRIP, MECOM, TUBB3, CIC, FBXW11, MYO7A, CIT, ARHGEF9, FANCD2, PRKAR1A, RASA1, KIT, POT1, FBP1, OBSL1, RAPSN, HDAC4, CUL7, CUL3, PIK3R1, HDAC6, RECQL4, CDC42, FZR1, EMG1, U2AF2, NPHP1, SPOP, ZBTB7A, BRD4, NTRK1, SUZ12, SMAD2, INSR, PTCH1, LARP7, SMARCA2, BMP4, AHI1, HNRNPK, DLG3, DLG4, CCDC8, AGO1, CTNNB1, ERCC6, OGT, CUL4B, EZH2	2219	262	19708	2.16952	6.28141e-05	2.35266e-07	2.05055e-07	18	6.42857	2.06422e-07	HDAC4, CREBBP, PTCH1, UBE3A, CHD4, CTCF, PIK3R1, CHD3, SMARCA2, MED12, PPP1CB, HNRNPK, U2AF2, DLG4, AGO1, EP300, CTNNB1, OGT	279	4.85299	0.00240337	1.01952e-05	9.13069e-06	8	6.45161	0.00118099	DDX17, SNW1, PSMD14, DHX9, STAT3, WDR5, BTK, SRSF3	122	4.93255	0.999985	0.0211273	0.0195166	11	5.41872	0.000330616	SNW1, PCBP1, CRY2, STAT3, SMARCAD1, SRSF3, TBL1X, HNRNPA1, SNX30, PTBP2, RNF2	199	4.15797	0.943762	0.0179397	0.0173646	190	17367
GOTERM_BP_4	GO:0015980~energy derivation by oxidation of organic compounds	67	3.00448	2.3872e-08	ACADVL, COX7B, NDUFA12, GBE1, NDUFA10, ETFA, GBA1, OGDHL, HCCS, ETFB, PYGL, WDR45, MFSD8, PPP1CB, AKT2, AKT1, UQCRFS1, ACADM, DLAT, SLC37A4, ADSL, GAA, ABCC9, SDHA, COX6B1, NDUFS8, NDUFS7, SCO2, COL6A1, NDUFS4, SUCLG1, NDUFS1, DLD, FH, NDUFB8, NDUFB7, UQCRB, TAFAZZIN, NDUFB11, WDR45B, NDUFB3, ETFDH, PCDH12, ATP5F1A, UGP2, MFN2, CYC1, NDP, NDUFV2, SLC25A22, NDUFV1, COX10, NDUFA9, NDUFA8, SURF1, PDHA1, NDUFA6, MDH2, AGL, IDH2, GOT2, NDUFA1, COQ9, ATP5F1D, UQCRQ, OGDH, ACO2	2205	286	19068	2.02584	5.88188e-05	2.36227e-07	1.74678e-07	0				280					0				124					0				203					219	16739
BIOGRID_INTERACTION	1938:eukaryotic translation elongation factor 2(EEF2)	79	3.5426	3.61547e-09	KIF14, PTEN, BUB1B, BRCA1, IGF1R, SOX2, EFTUD2, ATIC, RPS19, OPA1, PPP2R1A, CDH1, NUP62, LONP1, NBN, RAC1, DNM1L, CIC, BCKDHA, UPF1, FBXW7, TUBB, CASK, SDHA, CIT, HCFC1, TUFM, HADHA, AR, NDUFS8, NDUFS7, ASPH, FANCD2, BIN1, GAN, HNRNPH1, AGPS, EEF1A2, ATP6V1B2, FBP1, DLD, TARS1, ATP6V1A, YAP1, FTO, CUL3, RPL11, HSD17B4, USP18, HSD17B10, HDAC6, HSPD1, RECQL4, FZR1, U2AF2, PGK1, CYC1, NDUFV1, BRD4, NTRK1, NDUFA8, NPM1, TGFB1, PDHA1, FN1, LARP7, ERLIN2, GALE, PPT1, SPRTN, OGDH, HNRNPD, CTNNB1, KRAS, TRIM37, CDK13, CUL4B, RIGI, RPS23	2219	354	19708	1.98202	6.72309e-05	2.5087e-07	2.18655e-07	20	7.14286	7.42018e-07	ATP6V1A, UPF1, CREBBP, PDHA1, FBXW7, PTEN, HUWE1, CASK, PRPF8, EFTUD2, U2AF2, PPP2R1A, EEF1A2, HNRNPD, EP300, CTNNB1, KRAS, RAC1, DNM1L, CDK13	279	3.99085	0.00861241	3.06701e-05	2.74678e-05	8	6.45161	0.00626032	ATF2, HDAC2, ACTC1, XPO1, ATP5F1B, MAT2A, WDR5, ARIH2	122	3.65064	1	0.0745208	0.0688397	8	3.94089	0.0671216	ACTC1, PCBP1, CRY2, CANX, HNRNPA1, UCHL5, GSPT1, RNF2	199	2.23808	1	0.555554	0.537744	267	17367
GOTERM_BP_4	GO:0060078~regulation of postsynaptic membrane potential	36	1.61435	2.57281e-08	GRIA1, NLGN3, CHRNA1, GABRB2, GRIA2, GABRB1, CHRNA3, CHRM1, CHRNA2, CHRNA4, KCNA1, KCNA2, GRIK2, GRM1, MECP2, PPP3CA, GLRA1, GRIN2A, CHRNG, AKT1, GRIA3, GRIA4, CHRNB2, CHRNB1, GABRA1, GRID2, MEF2C, GABRA5, GABRA3, GRIN2B, GABRG2, GRIN1, GRIN2D, GLRB, RAB3GAP1, HCN1	2205	113	19068	2.75499	6.3392e-05	2.53576e-07	1.87506e-07	9	3.21429	0.000251996	MECP2, GABRB2, GABRA1, GRIA2, MEF2C, GRIN2A, KCNA2, GRIN2B, GRIN1	279	5.44333	0.273906	0.00233602	0.001821	0				124					0				203					77	16739
GOTERM_BP_4	GO:0006974~DNA damage response	150	6.72646	2.65524e-08	SMARCAL1, CCNK, MRE11, KDM1A, FMR1, SMC3, ALKBH8, YY1, SMCHD1, KAT5, POGZ, KMT5B, NBN, TP63, SUPT16H, USP7, CSNK2A1, FBXW7, NSMCE3, DDX11, LIG4, VRK1, CHD1L, ESCO2, CFAP410, ATAD3A, TRAIP, FOXP1, RINT1, FANCD2, ADPRS, RPL26, DNA2, FTO, RNASEH2C, RNASEH2B, RTEL1, BLM, VCP, RNASEH2A, CHRNA4, XPA, HTRA2, XPC, PIK3R1, GIGYF2, ZMPSTE24, BRIP1, RAD21, ABL1, WNT1, MORC2, ZBTB7A, CTC1, FANCI, CRADD, XRCC4, FANCM, FANCL, TREX1, NONO, SETD1A, FANCA, FANCC, FANCB, UBE2A, FANCE, PALB2, FANCG, FANCF, POLA1, FAM111A, UVSSA, UBE2T, WNK3, SPRTN, WRAP53, TP73, WDR4, CHD4, HMGB1, BRCA1, FMN2, CHD2, PIDD1, SUMO1, C1QBP, TLK2, CASP2, IKBKG, POLG, UPF1, PARP1, RMI1, ACTL6A, TOP3A, MSL2, PPP2R5C, KIF22, SMC1A, DDB2, RNF168, DDB1, RAD51C, RRM2B, WAC, CEP63, YAP1, FH, PNKP, BRAT1, PPM1D, SAMHD1, CBL, ZBTB40, RECQL4, RNF113A, FZR1, PAK1, CDC45, SLX4, POLD1, NSD2, RBBP8, PMS2, MAPK1, ASCC3, BRD4, NPM1, EYA1, ASCC1, ERCC6L2, PTPN11, APTX, GTF2H5, RAD50, RAD51, ERCC3, ERCC4, TTC5, ERCC1, TAOK1, ERCC2, ERCC8, ERCC5, TRIP12, ERCC6, TRIP13, CUL4B, TAF1	2205	833	19068	1.55719	6.54229e-05	2.60658e-07	1.92743e-07	32	11.4286	1.74412e-06	SETD2, TRRAP, CHD4, PIK3R1, CHD2, CBL, PPM1D, YY1, POGZ, NSD2, TLK2, ABL1, EP300, KMT5B, MORC2, UPF1, USP7, CSNK2A1, USP9X, FBXW7, SETD1A, ATRX, HUWE1, MSL2, PTPN11, SMC1A, MTOR, FOXP1, TAOK1, WAC, TRIP12, TAF1	279	2.62546	0.00221259	3.40775e-05	2.65644e-05	0				124					20	9.85222	0.0012597	PIAS4, KDM2A, KDM4D, ZMYND8, CBX1, XNDC1N, DOT1L, PPP4R3A, INO80, PRPF19, UCHL5, CHCHD4, EXOSC10, SNW1, RPS3, SMARCAD1, KAT7, UBA1, MTREX, MAP2K6	201	2.27769	0.654443	0.0624664	0.0608362	683	16739
BIOGRID_INTERACTION	790:carbamoyl-phosphate synthetase 2, aspartate transcarbamylase, and dihydroorotase(CAD)	63	2.82511	3.92206e-09	YWHAE, DDX3X, CLTC, PTEN, BRCA1, SMC3, ACTB, IGF1R, ACTG1, EFTUD2, TUBA1A, CIC, TP63, MAP2K1, SMARCC2, FBXW7, TUBB, RIPK4, TUBG1, DARS1, CIT, SARS1, HAX1, TUBB2A, NHLRC2, OBSL1, YAP1, PSMD12, CUL7, CUL3, COPB1, HTRA2, ATP1A1, CBL, HDAC6, RECQL4, FZR1, PAK1, POLD1, RAD21, POC1B, IARS1, ATG7, BRD4, GRIA4, NTRK1, SMAD2, WWOX, TGFB1, TRIP4, LARP7, SMARCA4, ASXL1, SKI, AHI1, PSMC5, PC, EPRS1, CCDC8, SPRTN, MKS1, CTNNB1, ACO2	2219	257	19708	2.17717	7.29319e-05	2.71132e-07	2.36315e-07	12	4.28571	0.00111027	SKI, ASXL1, EFTUD2, MAP2K1, PSMC5, DDX3X, FBXW7, CLTC, PTEN, CTNNB1, CBL, SMARCA4	279	3.29827	0.999998	0.0126752	0.0113518	9	7.25806	0.000189738	DNAJA1, HDAC5, HDAC2, XPO1, PSMC3, HSPA5, CSNK1A1, YME1L1, CCT8	122	5.65708	0.83173	0.00528788	0.00488476	7	3.44828	0.0458883	CCT3, PSMC3, CSNK1A1, PRKCE, RPS3, PSMD1, MAP3K14	199	2.69746	1	0.442756	0.428562	185	17367
BIOGRID_INTERACTION	205:adenylate kinase 4(AK4)	47	2.10762	4.0929e-09	GFM1, WDR45B, TACO1, PRORP, AK2, HCCS, MTO1, YARS2, GTF2E2, TMEM70, HSPD1, NSDHL, AUH, TCOF1, C1QBP, CFL2, PSAP, NARS2, ZMYM6, LONP1, COL10A1, PMPCB, MMUT, POLG, NTNG1, BCKDHA, TFAP2B, PDHA1, MDH2, PUS1, CAV1, ACAD9, DARS2, LRPPRC, GTPBP3, TUFM, ALDH4A1, LARS2, PREPL, PC, MTRFR, CYP24A1, CPS1, PCCA, PCCB, DLD, FGF12	2219	166	19708	2.51464	7.61086e-05	2.81894e-07	2.45695e-07	0				280					0				124					0				203					119	17365
BIOGRID_INTERACTION	3482:insulin like growth factor 2 receptor(IGF2R)	58	2.6009	4.13246e-09	B4GALT1, HEXB, HEXA, PTEN, IGF1R, LMNB1, SGSH, GJA1, NAGLU, CDH1, SMPD1, LAMP2, TRAPPC12, ACP5, PRKACA, HRAS, MANBA, CSNK2A1, EED, RNASET2, GAA, MOGS, TSC1, NPC1, STIM1, NPC2, TMEM216, MAN1B1, DEPDC5, ASAH1, CTBP1, NPRL3, LAGE3, GNS, SLC9A1, CLN5, NRAS, VPS53, AGA, NCDN, ARSB, LNPK, BCAP31, TRAPPC2, HSD3B7, ST14, CAV1, FN1, TRAPPC9, RAB11A, GALC, GALNS, OCLN, CCDC8, KRAS, MAN2B1, RIGI, EZH2	2219	228	19708	2.25932	7.68443e-05	2.83569e-07	2.47155e-07	0				280					0				124					0				203					170	17365
BIOGRID_INTERACTION	7386:ubiquinol-cytochrome c reductase, Rieske iron-sulfur polypeptide 1(UQCRFS1)	55	2.46637	4.33891e-09	GFM1, NDUFA12, PRORP, YARS2, AUH, NARS2, LONP1, PHGDH, MPV17, CTSD, PGM1, SOX5, POLG, BCKDHA, USP7, MAP2K1, MMGT1, PUS1, ELAC2, GAA, MCCC1, TOP3A, DARS2, BCS1L, SDHA, COX6B1, LARS2, PREPL, PCCA, CLPP, L2HGDH, PAFAH1B1, NDUFB8, UQCRB, TAFAZZIN, TMEM70, ACAT1, OXCT1, EMC1, PDSS2, IARS2, CYC1, NDUFV1, NDUFA9, PNPT1, PDHA1, NUBPL, TTC19, SCAF4, CYP24A1, CPS1, RAB14, UQCRQ, SPRTN, RTN4IP1	2219	211	19708	2.31508	8.06832e-05	2.96641e-07	2.58548e-07	0				280					0				124					0				203					156	17365
BIOGRID_INTERACTION	3098:hexokinase 1(HK1)	50	2.24215	4.51355e-09	HEXB, HEXA, ATP2A2, PLOD1, HK1, AIFM1, AKT1, RARS1, BCKDHB, LIG4, P3H1, PLPBP, SDHA, TGFBR2, TUFM, HAX1, TUBB2A, ASPH, PEX3, PTRH2, PLAA, NDUFS1, ATP6V1A, USP14, VCP, SHMT2, UBA5, ZMPSTE24, U2AF2, PDCD10, EMC1, NPHP1, ASL, COX14, CYC1, NDUFV1, KCNJ2, ATP6V0A1, NTRK1, NDUFA9, HSD3B7, ACBD5, CAV1, LRPPRC, RAB11A, PEX14, PPT1, KRAS, TPP1, DHCR7	2219	183	19708	2.42663	8.39304e-05	3.0745e-07	2.67969e-07	0				280					0				124					0				203					133	17365
GOTERM_BP_4	GO:0097305~response to alcohol	67	3.00448	3.17871e-08	MLC1, ABAT, BRCA1, SLC6A3, IGF1R, GHR, EEF1B2, ALAD, MECP2, AIFM1, SCN11A, CDH1, CTSK, DAG1, CYP1B1, AKT1, HMGCS2, RGS7, CHRNB2, ARSA, UGT1A1, PARP1, CAD, DNMT3A, PAX6, FOXP3, TGFBR1, TGFBR2, TUFM, CLDN5, SMO, PRKD1, FBP1, GRIA1, BLM, HPGD, PTH, GATA3, TNFRSF11A, ABCB11, CBL, HDAC6, GNAI1, SLC5A5, LRP6, ADCY5, GLRA1, GRIN2A, ATP5F1A, IGFBP7, SMAD2, TGFB1, FKRP, PTCH1, GOT2, GRIN2B, GRIN1, RAD51, TH, GLB1, GNAQ, TBXAS1, GNB1, GNAS, HNRNPD, CTNNB1, FGFR2	2205	288	19068	2.01177	7.83204e-05	3.10807e-07	2.29826e-07	15	5.35714	9.07867e-05	PTCH1, DNMT3A, GATA3, CBL, GRIN2B, GNAI1, ADCY5, GRIN1, MECP2, GRIN2A, GNB1, HNRNPD, GNAS, CTNNB1, FGFR2	279	3.55959	0.108905	0.0010114	0.000788411	6	4.83871	0.0366913	PRKAA1, HDAC2, PSMD14, PRKCB, CYBB, INHBA	122	3.25615	1	0.361478	0.339584	0				203					215	16741
GOTERM_BP_4	GO:0006163~purine nucleotide metabolic process	83	3.72197	3.21619e-08	NDUFA12, NDUFA10, ADK, NUDT2, OGDHL, RORA, NADSYN1, HK1, DHTKD1, MFSD8, NADK2, HINT1, ATIC, OPA1, ENPP1, PGM1, ADSL, PARP1, PDE4D, ABCC6, CASK, AMPD2, ABCC9, SDHA, COASY, MYH3, CACNB4, NDUFS8, NDUFS7, COL6A1, NDUFS4, ATP6V1B2, MYH8, NDUFS1, HPRT1, TKT, ALDOA, ATP6V0C, MYH6, ATP6V1B1, ATP6V1A, GUCY2C, PRPS1, NDUFB8, VCP, NDUFB7, NDUFB11, PTH, NPR2, HAAO, NDUFB3, AK2, GNAI3, ATP1A2, SAMHD1, PAPSS2, PTHLH, ADCY5, BLOC1S6, ATP5F1A, RAB23, PGK1, NDUFV2, NDUFV1, NDUFA9, NDUFA8, TGFB1, FKRP, NDUFA6, MDH2, IDH2, NDUFA1, CTNS, ATP5F1D, GCK, PDE10A, PC, NMNAT1, TMEM237, OGDH, NAXD, ADA, GALK1	2205	387	19068	1.85466	7.92437e-05	3.13228e-07	2.31616e-07	0				280					0				124					0				203					304	16739
BIOGRID_INTERACTION	3184:heterogeneous nuclear ribonucleoprotein D(HNRNPD)	100	4.4843	4.63352e-09	SMARCB1, HNRNPU, HNRNPR, ACTB, PPP1CB, EFTUD2, ZMIZ1, TUBB3, DPF2, TRAPPC12, TRAPPC11, BANF1, TP63, MAP2K1, COG7, SMARCC2, TRAPPC2L, H2AC6, FBXW11, VRK1, ACSL4, MOGS, TBL1XR1, FANCD2, DKC1, HECW2, OBSL1, TARS1, ZCCHC8, CUL7, RBM8A, CTBP1, CUL3, DHX30, FUT8, PCBP2, PGK1, MORC2, FN1, LARP7, PYCR1, UBE2A, EEF2, PAN2, CDK8, H1-4, HNRNPK, AGO1, AGO2, HNRNPD, OGT, NFE2L2, RET, COL18A1, B4GALT1, HEXA, KIF14, ETFA, CHD4, CHD3, BRCA1, MED17, MED12, SYNCRIP, C1QBP, ATP7A, PARP1, EED, CIT, HNRNPH1, HNRNPH2, MAN1B1, DEPDC5, FBP1, SF3B4, YAP1, TSEN34, USP14, HSD17B4, CBL, INS, RECQL4, HIRA, FZR1, POLR2A, U2AF2, NHS, SPOP, SLC25A20, BRD4, NTRK1, SMARCE1, NPM1, B3GAT3, PEX10, MAB21L2, HNRNPA2B1, TRIM37, P4HB, CUL4B	2219	491	19708	1.80886	8.61613e-05	3.14471e-07	2.74088e-07	25	8.92857	1.41269e-07	SMARCB1, HNRNPU, CHD4, CHD3, CBL, PRPF8, MED12, PPP1CB, EFTUD2, U2AF2, DPF2, EP300, MORC2, DYNC1H1, MAP2K1, ATRX, MTOR, CDK8, H1-4, HNRNPK, TBL1XR1, AGO1, HECW2, HNRNPD, OGT	279	3.59664	0.00164542	7.45084e-06	6.6729e-06	10	8.06452	0.00330832	HDAC5, UBE2I, ACTC1, SNW1, EIF6, HSPA5, CARM1, WDR5, G3BP2, ARIH2	122	3.29004	1	0.0452039	0.0417578	0				203					381	17367
BIOGRID_INTERACTION	9631:nucleoporin 155(NUP155)	84	3.76682	4.98163e-09	NUP107, CCDC47, DOCK7, KIF14, ATP2A2, BRCA1, LMNB1, GLE1, GOLGA2, EFTUD2, GJA1, NSDHL, SMPD4, NUP62, IKBKG, DNM1L, CIC, LBR, SCYL1, NUP214, CEP135, NUP133, COG4, ATP6AP2, DYRK1A, COG1, DDX54, TSC2, TSC1, RPGRIP1L, LEMD3, TUBG1, KIF7, ANO5, CIT, ALDH3A2, RINT1, AFG3L2, TUBB2A, STIM1, FANCD2, TMEM216, PTRH2, RFT1, GEMIN4, OBSL1, XPR1, HDAC4, CUL7, CUL3, AAAS, RECQL4, CDC42, FZR1, LMNA, NKX2-1, COX14, LNPK, BRD4, EVC2, BCAP31, NTRK1, HSD3B7, WWOX, ACBD5, NAA10, KIDINS220, MBOAT7, SLC33A1, FN1, EIF2AK3, DHCR24, MIB1, CLCN7, CCDC8, MAB21L2, STT3A, RAB3GAP2, TRIP11, KRAS, DHCR7, TRIP13, STT3B, TNRC6B	2219	388	19708	1.92279	9.26342e-05	3.36867e-07	2.93608e-07	12	4.28571	0.0223932	HDAC4, EFTUD2, KMT2D, NAA10, KIDINS220, COG4, DYRK1A, ITPR1, KRAS, DNM1L, PRPF8, MIB1	279	2.18468	1	0.130905	0.117237	0				124					0				203					304	17365
BIOGRID_INTERACTION	10238:DDB1 and CUL4 associated factor 7(DCAF7)	59	2.64574	5.05259e-09	CEP57, YWHAE, SMARCAL1, DOCK7, KIF14, BRCA1, PPP1CB, PPP2R1A, TRAPPC12, PRKACA, CIC, PRKACB, YWHAG, KDM6B, TRAPPC2L, CSNK2A1, EED, FBXW11, DYRK1A, TSC2, MOGS, CFAP410, TUBG1, MED23, DDB1, MAU2, BBS12, CSNK2B, ERF, CCDC40, VCP, RECQL4, FZR1, VPS53, INPP5E, BRD4, SMAD2, TRAPPC2, WWOX, MAP3K1, SMAD3, AUTS2, PCGF2, PCARE, SLC33A1, PTPN11, SKI, DIAPH1, PPFIBP1, PNKD, ERCC4, ERCC1, AGO2, ATP13A2, NAXD, BCOR, CUL4B, RIGI, EZH2	2219	235	19708	2.22982	9.39536e-05	3.40428e-07	2.96712e-07	12	4.28571	0.000532822	SKI, PPP1CB, KDM6B, CSNK2A1, AUTS2, PPP2R1A, CSNK2B, DYRK1A, ERF, EP300, PTPN11, BCOR	279	3.60705	0.997996	0.0070655	0.00632779	0				124					7	3.44828	0.0317178	CCT3, PRKCI, VBP1, PCGF5, PCGF3, RNF2, CLASP2	199	2.94998	1	0.362734	0.351105	176	17365
GOTERM_BP_4	GO:0071559~response to transforming growth factor beta	47	2.10762	3.77891e-08	NRROS, HPGD, ONECUT1, LTBP2, LTBP3, IGF1R, CRKL, FUT8, ZMIZ1, CTSK, HYAL2, ABL1, SOX9, NDP, SOX6, MAP3K7, SOX5, WNT4, KDM6A, ACVR1, SMAD2, WWOX, TGFB2, MEF2C, EDN1, SMAD4, TGFB1, SMAD3, PARP1, TGFB3, CAV1, WNT5A, WNT7A, SMAD6, GDF5, TGFBR1, TGFBR2, SKI, ACTA2, COL1A1, CLDN5, ZEB1, COL4A2, ITGA8, FGFR2, NODAL, DDR2	2205	173	19068	2.34935	9.31079e-05	3.66584e-07	2.7107e-07	11	3.92857	0.000233062	SKI, MEF2C, SMAD4, KMT2A, USP9X, ABL1, MAP3K7, FGFR2, SOX5, FBN1, KDM6A	279	4.34558	0.25623	0.00217639	0.00169655	4	3.22581	0.0977294	COL3A1, HDAC2, STAT3, NR3C1	122	3.61376	1	0.564695	0.530493	8	3.94089	0.00236877	PPM1A, COL3A1, COL1A2, ROCK2, STAT3, NLK, PTK2, ZFP36L1	201	4.38685	0.864562	0.0803637	0.0782664	122	16741
BIOGRID_INTERACTION	285367:RNA pseudouridine synthase D3(RPUSD3)	50	2.24215	5.48847e-09	NUP107, NDUFA12, TACO1, ETFA, MSI1, ETFB, YARS2, DBT, LONP1, UQCRFS1, DLAT, FBXW11, ELAC2, MRPS22, MCCC1, MRPS2, BCS1L, AFG3L2, LARS2, PREPL, NDUFS8, NDUFS7, KDELR2, NDUFS1, CARS2, FTL, ECHS1, SHMT2, MRPS34, HSPD1, ACAT1, RECQL4, DHX30, IARS2, NDUFV2, NDUFV1, NDUFA9, TRMT10C, PDHA1, NDUFA6, MDH2, MMAB, PYCR1, PYCR2, ATP5F1D, LRPPRC, CPS1, NDUFAF2, OGDH, SLIRP	2219	184	19708	2.41345	0.000102058	3.68461e-07	3.21145e-07	0				280					0				124					0				203					134	17365
BIOGRID_INTERACTION	90850:zinc finger protein 598, E3 ubiquitin ligase(ZNF598)	87	3.90135	5.51544e-09	SLC25A1, YWHAE, DDX3X, KDM1A, FMR1, CLTC, ATP2A2, CHD4, KIF11, SMC3, BICD2, LMNB2, LMNB1, ACTG1, SYNCRIP, IPO8, AIFM1, QARS1, LAMP2, PHGDH, LBR, TNPO3, RARS1, NUP133, FBXW7, ARG1, TUBB, CAD, SMC1A, MID1, DARS1, DDOST, TUFM, GIGYF1, HNRNPH1, CSDE1, MYH9, NDUFS1, ZMYND10, TKT, FBP1, COPB2, DDX6, CSTA, PSMD12, VCP, WDR26, RPL10, KARS1, COPB1, ATP1A1, LTBP1, GIGYF2, NCAPH, HSPD1, EBP, ATP5F1A, CYB5R3, TCOF1, RBBP8, POC1B, IARS1, ASCC3, MYH10, BCAP31, NTRK1, NDUFA9, WWOX, SLC16A1, SLC31A1, AGK, SLC33A1, TRMT1, ATP2B1, EEF2, GFER, GATAD2B, ARCN1, AIMP1, PSMC5, EPRS1, PSMC1, CAPRIN1, STT3A, NCAPD2, EIF3F, RIGI	2219	408	19708	1.89384	0.00010256	3.68939e-07	3.21562e-07	13	4.64286	0.0134464	DSP, WDR26, DDX3X, USP9X, FBXW7, CLTC, CHD4, KIF11, SMC1A, GATAD2B, GIGYF1, PSMC5, SPTAN1	279	2.25072	1	0.0894583	0.080118	12	9.67742	4.34918e-05	DNAJA1, HDAC2, XPO1, ATP5F1B, PSMD14, PSMC3, RBBP4, HSPA5, KIF5B, UBE2D3, CCT8, RBBP7	122	4.75121	0.335343	0.00154105	0.00142357	11	5.41872	0.00842145	CCT3, PSMC3, RBBP4, CANX, RPS3, RACK1, PSMD1, RBBP7, TNPO1, RPL8, CLASP2	199	2.67007	1	0.15864	0.153555	309	17367
BIOGRID_INTERACTION	9040:ubiquitin conjugating enzyme E2 M(UBE2M)	115	5.15695	5.62789e-09	SMC3, ACTB, CRKL, IGF1R, EFTUD2, EEF1B2, PPP2R1A, AP1S2, TRAPPC11, MAP3K7, RARS1, PDIA6, TBL1XR1, PRKAR1A, EEF1A2, SNRPE, RPL26, HPRT1, SNRPB, COPB2, AARS1, PSMD12, CUL7, VCP, SET, RBM8A, CTBP1, CUL3, COPB1, AK2, ACAT1, PCBP2, PGK1, MYH10, RBM10, PDHA1, NONO, SLC33A1, FN1, EEF2, DIAPH1, HNRNPK, UBE2T, CAPRIN1, HNRNPD, TAB2, CCDC22, EZH2, YWHAE, ARF1, B4GALT1, CLTC, PYGL, KIF11, GPHN, BICD2, LMNB2, LMNB1, SYNCRIP, ATIC, CA2, PHGDH, RAC1, JAK3, YWHAG, EIF5A, PARP1, EED, TUBB, CAD, PAX6, DARS1, DDB2, ACTA2, DDB1, HADHA, ALDH5A1, HNRNPH1, MYH9, TKT, ALDOA, DLD, VAMP2, USP14, ATP1A1, HDAC8, CBL, HSD17B10, HDAC6, PTS, HSPD1, ATP5F1A, PUF60, VPS53, LMNA, IARS1, SEC23B, BRD4, NPM1, TRMT10C, SLC16A1, NAA10, CRBN, AGL, ATP5F1D, LRPPRC, ARCN1, ITCH, PSMC5, PSMC1, HNRNPA2B1, ERCC8, KRAS, P4HB, CUL4B	2219	593	19708	1.72238	0.000104651	3.75112e-07	3.26942e-07	24	8.57143	1.2699e-05	ARF1, PDHA1, SET, NAA10, CLTC, HUWE1, KIF11, CBL, HDAC8, EFTUD2, PSMC5, HNRNPK, PUF60, TBL1XR1, PPP2R1A, EEF1A2, HNRNPD, EP300, KRAS, TAB2, RAC1, MAP3K7, SPTAN1, VAMP2	279	2.85887	0.137597	0.000335645	0.0003006	22	17.7419	8.03501e-11	ARF3, HDAC2, HSPA5, ANP32A, RPS8, PPP2R2A, HSP90B1, DNAJA1, SNW1, ATP5F1B, PSMC3, RBBP4, MAT2A, PSMA2, NACA, COPS2, SPIN1, ARIH2, CCT8, RBBP7, CALM1, RAN	122	5.99309	7.54649e-07	1.755e-08	1.6212e-08	27	13.3005	2.91152e-10	TNFAIP1, RPL8, GSPT1, SRM, DCAF1, CHCHD4, PCMT1, RBBP4, PCBP1, CFL1, RACK1, RPS3, PSMD1, RBBP7, KPNA1, CCT3, SMURF2, ADRM1, PPP4R3A, UCHL5, PPM1A, SNW1, EIF5, PSMC3, COPS2, CANX, UBA1	199	4.50919	2.53418e-06	4.22316e-07	4.08777e-07	456	17367
GOTERM_BP_4	GO:0022405~hair cycle process	31	1.39013	3.95569e-08	DLX3, EDA, FOXE1, GORAB, LRP4, HOXC13, RBPJ, ZMPSTE24, GLI2, SHH, NSDHL, CDH3, NAGLU, ALX4, SOX9, ATP7A, TP63, TGFB2, NSUN2, FZD6, FOXN1, EXT1, EDAR, SMO, COL6A1, ERCC2, GNAS, CTNNB1, SOS1, FGFR2, FGF10	2205	90	19068	2.97862	9.74635e-05	3.82228e-07	2.82638e-07	5	1.78571	0.0426592	NOTCH1, COL6A1, GNAS, CTNNB1, FGFR2	279	3.79689	1	0.163184	0.127207	0				124					0				203					59	16739
GOTERM_BP_4	GO:0003281~ventricular septum development	28	1.25561	4.10977e-08	NPRL3, GATA4, GATA3, RBPJ, HOXA13, SALL1, SALL4, SUFU, NSD2, NKX2-5, SOX4, STRA6, ACVR1, TGFB2, SMAD4, NOG, WNT5A, SOX11, SMAD6, TBX5, TGFBR1, TBX3, TGFBR2, BMP4, PAX8, TRIP11, ZFPM2, FGFR2	2205	76	19068	3.18596	0.00010126	3.94026e-07	2.91362e-07	6	2.14286	0.00505586	SMAD4, NOTCH1, NSD2, SOX11, GATA3, FGFR2	279	5.39559	0.998399	0.0289232	0.0225464	0				124					0				203					48	16739
GOTERM_BP_4	GO:0001570~vasculogenesis	28	1.25561	4.10977e-08	YAP1, CUL7, NPR2, HOXA13, SHH, SPRED1, SOX17, ZMIZ1, TBX20, NKX2-5, PDGFRB, NTRK2, MYOCD, TGFB1, FOXF1, FBXW7, CAV1, GLMN, WNT7A, TBX5, QKI, TGFBR2, SMO, WT1, RASA1, CTNNB1, CCM2, ZFPM2	2205	76	19068	3.18596	0.00010126	3.94026e-07	2.91362e-07	4	1.42857	0.0995039	SETD2, NOTCH1, FBXW7, CTNNB1	279	3.59706	1	0.30822	0.240266	0				124					0				203					48	16739
GOTERM_BP_4	GO:0071214~cellular response to abiotic stimulus	75	3.36323	4.19744e-08	DDX3X, KCNK9, KDM1A, PTEN, SLC2A1, BRCA1, AQP2, GRM1, IGF1R, MYLK, YY1, GJA1, CCND2, HYAL1, AKT2, SMPD1, HYAL2, TLK2, DAG1, CASP2, SOX9, SLC12A6, HRAS, PARP1, FBXW7, NSMCE3, LIG4, DDB2, DDB1, PIK3CA, RPL26, RGR, CRYAB, FBP1, YAP1, CRB1, BLM, SLC24A4, KCNE1, XPA, XPC, ATP1A2, PIK3R1, ATP1A1, ASCL1, CLCN2, SLC9A1, ZMPSTE24, TRPM1, POLD1, GNA11, NLRP3, KCNJ2, NPM1, TGFB1, MAP3K1, CRADD, TREX1, TRPV3, SLC4A11, MCOLN1, GTF2H5, RAB11B, COL1A1, RAD51, ERCC4, ERCC1, TRPV4, WNK3, GNB5, SCN2A, KCNK3, CUL4B, TAF1, KCNK4	2205	339	19068	1.91319	0.00010342	4.00872e-07	2.96424e-07	15	5.35714	0.000481584	CREBBP, DDX3X, FBXW7, PTEN, SLC2A1, PIK3R1, MTOR, YY1, PIK3CA, TLK2, EP300, SCN2A, HRAS, KCNK3, TAF1	279	3.02407	0.457604	0.0040504	0.0031574	0				124					9	4.4335	0.0269197	MAP2K4, MAPK8, KDM4D, CRY2, TLR8, INO80, NLK, MAP3K14, ZFP36L1	201	2.51856	1	0.413706	0.402909	264	16739
BIOGRID_INTERACTION	4851:notch receptor 1(NOTCH1)	69	3.09417	6.13811e-09	KDM1A, PTEN, CHD4, SMC3, RBPJ, PHF8, YY1, GOLGA2, GJA1, SMCHD1, KAT5, PPP2R1A, ZMIZ1, CDH1, AKT1, HOXA1, HRAS, USP7, SMARCC2, PARP1, FBXW7, TCF12, SMC1A, TGFBR1, HCFC1, MED23, MED25, MAU2, PIK3CA, KIF2A, TBL1XR1, FBP1, ANAPC1, CUL3, CACNA1A, NEDD4L, CBL, USP18, DLL1, PPP2CA, NRAS, MAPK1, ASCC3, RBM10, JAG2, JAG1, MAP3K1, SMAD3, BCL11B, TRAPPC10, CAV1, FANCA, FANCC, TRAPPC9, FANCG, CFC1, RAB11A, GATAD2B, FANCF, WDR11, SMARCA4, EXT1, ITCH, OCLN, CTNNB1, KRAS, TRIM37, EIF3F, TRIM32	2219	296	19708	2.07034	0.000114138	4.07658e-07	3.55309e-07	21	7.5	8.5981e-09	USP7, NOTCH1, BCL11B, FBXW7, PTEN, CACNA1A, CHD4, CBL, SMC1A, PRPF8, GATAD2B, SMARCA4, YY1, PPP2CA, PIK3CA, TBL1XR1, PPP2R1A, EP300, CTNNB1, KRAS, HRAS	279	5.01148	0.000100223	6.86435e-07	6.14764e-07	14	11.2903	3.50537e-08	DDX17, PRKAA1, DHX8, USP12, PPP2R2A, IKZF1, PRPF19, SNW1, RBBP4, CAMK4, ARIH2, CCT8, ARIH1, ZBED4	122	7.64045	0.00032917	3.74119e-06	3.45598e-06	13	6.40394	4.75791e-05	CCT3, RAB2A, TOP2B, DHX8, CTDSPL, PRPF19, RNF2, ZBTB2, SNW1, RBBP4, ARIH1, TNPO1, ARF6	199	4.34952	0.33909	0.00425574	0.00411931	213	17367
BIOGRID_INTERACTION	5315:pyruvate kinase M1/2(PKM)	75	3.36323	6.1635e-09	EIF4A3, KIF14, PTEN, UBE3A, BRCA1, CTCF, EFTUD2, SUMO1, CDH1, BANF1, HOXA1, RAC1, NANS, CIC, USP7, MYOC, MMGT1, TUBB, TINF2, TGFBR2, DDB2, AR, ALDH5A1, PAX8, FANCD2, EEF1A2, RAF1, TKT, ALDOA, OBSL1, HDAC4, YAP1, CUL7, FH, VCP, CUL3, ARX, AK2, HDAC6, ACAT1, INS, RAP1B, RECQL4, FZR1, U2AF2, CBS, EMC1, PGK1, MAPK1, BRD4, NTRK1, SUZ12, WWOX, NPM1, MDH2, AGL, IDH2, FN1, LARP7, ASS1, PAN2, CCDC88A, STAG1, UFM1, HNRNPK, CCDC8, SPRTN, HNRNPD, CTNNB1, TRIM37, EIF3F, OGT, CDK16, FGFR1, EZH2	2219	333	19708	2.00033	0.00011461	4.07888e-07	3.55509e-07	17	6.07143	2.22641e-05	HDAC4, USP7, MMGT1, PTEN, HUWE1, UBE3A, CTCF, PRPF8, EFTUD2, HNRNPK, U2AF2, EEF1A2, HNRNPD, EP300, CTNNB1, RAC1, OGT	279	3.60614	0.22859	0.000529613	0.000474317	8	6.45161	0.00451357	ATF2, HDAC5, HDAC2, PSMD14, ANP32A, CAPZA2, WDR5, UBA2	122	3.88086	1	0.057597	0.0532061	0				203					250	17367
BIOGRID_INTERACTION	10112:kinesin family member 20A(KIF20A)	177	7.93722	6.22625e-09	SAMD9L, SMARCB1, FMR1, ROGDI, EIF4A3, CTNND1, HNRNPU, RORA, HNRNPR, CRKL, PPP1CB, EFTUD2, RPS19, DPYSL5, CFL2, DPF2, LONP1, BANF1, CDK5RAP2, SUPT16H, CEP135, SMARCC2, H2AC6, TPM3, RALGAPA1, FBXW11, TPM2, DYRK1A, ALG2, AP1B1, COG1, ACSL4, TBR1, THOC2, ESCO2, PRSS56, ATAD3A, THAP1, TUFM, STX1B, DKC1, SPECC1L, NHP2, SIK1, SNRPE, RPL26, RAF1, SNRPB, COPB2, BLM, VCP, SHMT2, TUBGCP2, FOXG1, AAAS, GIGYF2, DHX30, EMG1, PLCG2, MYH11, MYH10, MORC2, CTSA, FANCI, EIF2B5, PDHA1, CAV1, NONO, ARPC4, EEF2, SMARCA1, SMARCA2, GFAP, SMARCA4, RPS26, PAN2, GNAO1, H1-4, PPFIBP1, HNRNPK, SON, CPS1, GDNF, AGO1, GNAQ, GNB2, CAPRIN1, AGO2, GNB1, HNRNPD, GNAS, GNB3, RPS23, EZH2, CLTC, KIF14, ETFA, CHD4, ADAR, BRCA1, CHD2, CHD1, ELFN1, LMNB2, LMNB1, IFIH1, NADK2, SYNCRIP, PPP1R13L, C1QBP, DHX16, PHGDH, ACADM, KIF1A, HRAS, ABCD1, APC2, PPP1R12A, NUP133, EED, NSUN2, SHROOM3, PAX3, CIT, DDB1, PIGB, HADHA, ZEB2, HAX1, NDUFS7, SDHAF1, POLR1C, TET3, PIGK, MYH9, HNRNPH2, SF3B4, CTDP1, RPL10, SRSF1, MRPS34, RPL11, GNAI3, HSD17B4, GNAI1, HSPD1, GNA14, ATP5F1A, PUF60, U2AF2, EXOSC9, GNA11, LMNA, RPL13, IARS1, BRD4, NDUFA9, NPM1, BRF1, UTP4, KIDINS220, CDC42BPB, ATP5F1D, WDR13, LRPPRC, FIG4, RAB14, GLB1, XPNPEP3, HNRNPA2B1, TRIP11, CTNNB1, TRIM37, TRIP13, P4HB, TRIM32, TNRC6B	2219	1030	19708	1.52623	0.000115777	4.10579e-07	3.57855e-07	39	13.9286	5.67217e-08	SMARCB1, TRRAP, CHD8, FOXG1, CLTC, ITPR1, HNRNPU, CHD4, CHD2, PRPF8, GNAI1, PPP1CB, EFTUD2, PUF60, U2AF2, DPF2, KIF1A, HRAS, MORC2, SPTAN1, SRRM2, DSP, PDHA1, KIDINS220, DYRK1A, SMARCA2, SMARCA4, GNAO1, H1-4, ZEB2, HNRNPK, SON, RAB14, AGO1, GNB2, GNB1, GNAS, HNRNPD, CTNNB1	279	2.67464	0.000660986	3.40798e-06	3.05215e-06	26	20.9677	2.88505e-09	EIF4A2, HDAC2, DDX46, DHX9, PRPF19, MACROH2A1, GNAI2, XPO1, ATP5F1B, RBBP4, G3BP2, RBBP7, SF3B1, MAP4K4, H2AZ1, DDX17, CBX5, CSNK1A1, RPS8, ACTC1, GNAL, CAPZA2, SRSF3, YME1L1, CALM1, SF1	122	4.07773	2.7096e-05	4.37038e-07	4.0372e-07	26	12.8079	4.04446e-05	EIF4A2, TOP2B, AP2A1, PRPF19, RPL8, RNF2, PCMT1, RBBP4, PCBP1, CFL1, RACK1, RPS3, RBBP7, HNRNPA1, SF3B1, RAB6B, MAP4K4, H2AZ1, CSNK1A1, CDYL, PTBP2, ACTC1, GNAL, SRSF3, LUC7L3, SF1	199	2.49992	0.296746	0.00384091	0.00371778	827	17367
BIOGRID_INTERACTION	4697:NDUFA4 mitochondrial complex associated(NDUFA4)	62	2.78027	6.27721e-09	SLC25A1, ACADVL, CLPB, NDUFA12, RMND1, NDUFA10, CISD2, HCCS, EFTUD2, C1QBP, UQCRFS1, MPV17, SNAP29, FBXW7, ACAD9, RIPK4, ACSL4, CHD1L, ATAD3A, AFG3L2, HADHA, NDUFS8, NDUFS7, SCO1, SCO2, CLPP, NDUFS4, NDUFS1, SLC25A4, NDUFB8, NDUFB7, UQCRB, NDUFB11, ABCB7, COX15, CUL3, NDUFB3, ATP1A3, FOXRED1, TMEM70, INS, RECQL4, FZR1, CYB5R3, PDCD10, CYC1, NDUFV2, NDUFV1, SLC25A24, NDUFA9, NDUFA8, SLC16A1, PDHA1, NDUFA6, AGK, RAB39B, BRAF, DHCR24, UQCRQ, NDUFAF2, PI4KA, CUL4B	2219	254	19708	2.16792	0.000116724	4.12477e-07	3.59509e-07	0				280					0				124					0				203					192	17365
BIOGRID_INTERACTION	1452:casein kinase 1 alpha 1(CSNK1A1)	66	2.95964	6.32423e-09	SLC25A1, YWHAE, KDM1A, CLTC, KIF14, PTEN, ATP2A2, HMGB1, WDR45, SMC3, PHF6, GLI3, ACTG1, GMPPB, MED12, EFTUD2, SEC61A1, OPA1, CDH1, PHGDH, IKBKG, RAC1, LBR, UNC45A, MAP2K1, CEP135, FBXW7, PDE4D, TUBB, CAD, RIPK4, AXIN1, HNF1B, TUBG1, ATAD3A, ACTA1, AFG3L2, GIGYF1, ERF, PRKD1, RAF1, FTL, ATP6V1A, HDAC4, LRP5, ATP1A1, HSPD1, INS, LRP6, PPP2CA, FZR1, ATP5F1A, SEC23B, BRD4, NTRK1, CRBN, STAT1, PTCH1, SMARCA4, PSMC5, OCLN, GNB2, RAB18, CTNNB1, KRAS, RIGI	2219	278	19708	2.10855	0.000117598	4.12651e-07	3.5966e-07	20	7.14286	1.70281e-08	ATP6V1A, HDAC4, MAP2K1, FBXW7, PTCH1, CLTC, PTEN, WDR45, PHF6, SMARCA4, PPP2CA, MED12, EFTUD2, GIGYF1, PSMC5, GNB2, ERF, CTNNB1, KRAS, RAC1	279	5.08187	0.000198477	1.18398e-06	1.06036e-06	6	4.83871	0.0285649	DNAJA1, HDAC2, XPO1, ATP5F1B, MAT2A, WDR5	122	3.4865	1	0.208779	0.192863	0				203					206	17367
BIOGRID_INTERACTION	648:BMI1 proto-oncogene, polycomb ring finger(BMI1)	95	4.26009	6.30963e-09	KDM1A, TUSC3, EIF4A3, CTNND1, PTEN, EHMT1, UBE3A, CHD4, ADAR, CTCF, CHD3, ADARB1, PHF6, YARS2, LMNB2, IGF1R, ACTG1, SOX2, YY1, MED12, EFTUD2, KAT5, AIFM1, RSRC1, HNF4A, TRAPPC12, DPF2, BANF1, PHGDH, NBN, DIS3L2, KDM6A, UPF1, SUPT16H, USP7, MAP2K1, PARP1, CSNK2A1, EED, ARG1, ACTL6A, TSC2, TUFM, DPM1, AR, MYCN, DKC1, TBL1XR1, CSNK2B, GEMIN4, NHP2, GEMIN5, ADNP, MAN1B1, BCORL1, AGXT, ZCCHC8, ABCB6, CUL3, NPRL3, GATA3, GATA2, CBL, CLN6, GIGYF2, PURA, LMNA, SPOP, SEC23B, BRD4, PPIL1, PHC1, AGK, PCGF2, ZBTB16, PYCR1, CDC6, PUM1, SMARCA2, LRPPRC, SMARCA4, ASXL1, H3-4, SON, LAS1L, AGO1, CAPRIN1, AGO2, TRIM37, P4HB, BCOR, OGT, NOP10, TNRC6B, EZH2	2219	461	19708	1.83024	0.000117327	4.12651e-07	3.5966e-07	37	13.2143	5.84675e-17	KMT2A, PTEN, EHMT1, CHD4, UBE3A, GATA3, CHD3, CTCF, CBL, PHF6, YY1, MED12, EFTUD2, PURA, NSD1, DPF2, EP300, KDM6A, SPEN, UPF1, DYNC1H1, USP7, MAP2K1, CREBBP, CSNK2A1, ATRX, SMARCA2, SMARCA4, ASXL1, MYCN, SON, TBL1XR1, AGO1, CSNK2B, BCOR, ADNP, OGT	279	5.66943	1.29419e-12	2.72599e-14	2.44137e-14	11	8.87097	0.000556835	HDAC2, UBE2I, SNW1, ATP5F1B, CBX5, PABPN1, UBE2D3, WDR5, G3BP2, CALM1, MACROH2A1	122	3.85456	0.994653	0.0124223	0.0114753	14	6.89655	0.000809791	CCT3, PCGF5, USP22, PCGF3, ELAVL2, RNF2, SNW1, PABPN1, CANX, RPS3, RACK1, LUC7L3, MTREX, INTS6	199	3.00758	0.999134	0.0326115	0.031566	355	17367
GOTERM_BP_4	GO:0001667~ameboidal-type cell migration	40	1.79372	4.49057e-08	RET, CRB2, KANK1, SEMA3A, LRP5, TWIST1, SEMA3E, CDC42, EFNB1, SHH, FUT8, EDNRA, FGF8, EDNRB, SOX17, CDH2, GPC3, AKT1, PITX2, ARSB, ACVR1, TBX1, EDN1, SMAD4, WNT5A, FN1, PTPN11, PAX6, GDF6, SOX10, PHOX2B, KITLG, ZEB2, SMO, GDNF, KIT, WDPCP, FOLR1, NODAL, PAFAH1B1	2205	136	19068	2.54342	0.000110642	4.27211e-07	3.159e-07	0				280					0				124					0				203					96	16739
GOTERM_MF_2	GO:0140597~protein carrier chaperone	49	2.19731	5.87323e-08	DDX3X, CLPB, EIF4A3, CHD5, EMC10, CHD4, CHD3, CHD2, CHD1, IFIH1, SMCHD1, DHX16, UPF1, DDX59, ENTPD1, MMGT1, DDX11, DDX54, CHD1L, AFG3L2, SKIC2, PEX5, DNA2, DDX6, BLM, RTEL1, VCP, VPS4A, DDX23, IGHMBP2, PRDM12, RECQL4, DHX30, BRIP1, DHX34, EMC1, DHX37, PMS2, ASCC3, MORC2, PEX19, FANCM, RAD50, ERCC3, ERCC2, ALPL, ERCC6, RIGI, WRAP53	2193	188	19124	2.27289	5.93195e-06	4.56305e-07	3.11733e-07	11	3.92857	0.00042993	UPF1, DDX3X, MMGT1, CHD8, ATRX, CHD7, DDX23, CHD4, CHD3, CHD2, MORC2	278	4.02503	0.0246329	0.00149211	0.00103689	8	6.45161	0.000195029	EIF4A2, DDX17, DDX46, DHX8, HSPA5, DHX9, DDX42, YME1L1	122	6.67039	0.0104773	0.00105316	0.000702105	6	2.95567	0.0495489	EIF4A2, DHX8, SMARCAD1, MTREX, INO80, GET3	203	3.0066	0.932348	0.178376	0.14204	131	16809
GOTERM_BP_4	GO:0001942~hair follicle development	30	1.34529	4.96514e-08	DLX3, EDA, FOXE1, GORAB, LRP4, HOXC13, RBPJ, ZMPSTE24, GLI2, SHH, NSDHL, NAGLU, ALX4, SOX9, ATP7A, TP63, TGFB2, NSUN2, FZD6, FOXN1, EXT1, EDAR, SMO, COL6A1, ERCC2, GNAS, CTNNB1, SOS1, FGFR2, FGF10	2205	86	19068	3.01661	0.000122334	4.70542e-07	3.47942e-07	5	1.78571	0.0370599	NOTCH1, COL6A1, GNAS, CTNNB1, FGFR2	279	3.97349	1	0.1462	0.113967	0				124					0				203					56	16739
BIOGRID_INTERACTION	5093:poly(rC) binding protein 1(PCBP1)	101	4.52915	7.47842e-09	MPI, HNRNPU, HNRNPR, SMC3, EFTUD2, GOLGA2, CDH1, AP2M1, FBXW7, UBE4A, HNF1B, FBXO11, TUFM, MAU2, FANCD2, RPL26, OBSL1, DDX6, CUL7, PIK3R1, PCBP2, DVL3, RBM10, SMAD2, TGFB1, NONO, FN1, UPF3B, TRIP4, LARP7, EIF2AK2, EEF2, QKI, RPS26, BMP4, PAN2, HNRNPK, CPS1, AGO2, HNRNPD, PPT1, SPRTN, ACO2, OGT, RPS23, WRAP53, YWHAE, SLC25A1, DDX3X, CELF2, ADK, KIF14, CHD3, BRCA1, CTCF, BICD2, SYNCRIP, CIC, CTSD, UPF1, ADSL, EED, TUBB, MRPS22, MRPS2, SMC1A, CIT, TUBB2A, NDUFS7, PIK3CA, PEX3, POT1, TKT, HDAC4, YAP1, ECHS1, RPL10, CAMK2A, MRPS34, RPL11, RECQL4, UGP2, PUF60, U2AF2, POLD1, NSD2, LMNA, BRD4, NTRK1, IGBP1, NPM1, UTP4, PCGF2, CRYBB1, GFER, KLF1, ERCC3, PSAT1, HNRNPA2B1, CTNNB1, TNRC6B	2219	502	19708	1.78691	0.000139059	4.86254e-07	4.23812e-07	22	7.85714	9.94605e-06	HDAC4, UPF1, DDX3X, FBXW7, HUWE1, HNRNPU, CTCF, PIK3R1, CHD3, SMC1A, PRPF8, FBXO11, EFTUD2, HNRNPK, PIK3CA, PUF60, U2AF2, NSD2, HNRNPD, EP300, CTNNB1, OGT	279	3.09569	0.109473	0.000274069	0.000245453	9	7.25806	0.0123163	ATF2, SNW1, ANP32A, RPS8, DHX9, WDR5, SRSF3, RAN, SF1	122	2.89615	1	0.117795	0.108815	11	5.41872	0.0305193	CCT3, SNW1, CFL1, CRY2, RACK1, SMARCAD1, SRSF3, RPL8, HNRNPA1, SF1, ZBTB2	199	2.17009	1	0.353204	0.341881	392	17367
GOTERM_BP_4	GO:0099505~regulation of presynaptic membrane potential	17	0.762332	5.2535e-08	GRIA1, GABRB1, KCNC1, KCNJ8, KCNJ11, GABRA5, KCNA1, KCNA2, KCNA4, GRIK2, GRIN2B, GRIN2D, GLRA1, SCN10A, GRIA3, GRIA4, SCN1A	2205	31	19068	4.74224	0.000129438	4.9407e-07	3.65339e-07	3	1.07143	0.0746996	KCNA2, GRIN2B, SCN1A	279	6.61394	1	0.248999	0.194101	0				124					0				203					14	16739
GOTERM_BP_4	GO:0072189~ureter development	13	0.58296	5.24859e-08	RET, EMX2, FOXF1, SIX1, GATA3, TBX18, PAX2, BMP4, SOX17, NFIA, ALDH1A2, NPHP3, SOX9	2205	18	19068	6.2455	0.000129317	4.9407e-07	3.65339e-07	0				280					0				124					0				203					5	16739
BIOGRID_INTERACTION	8826:IQ motif containing GTPase activating protein 1(IQGAP1)	88	3.94619	8.4733e-09	CEP57, DDX3X, TFRC, EIF4A3, CLTC, INPPL1, KIF14, ZBTB20, CHD4, BRCA1, CTCF, CHD3, SMC3, ACTB, ACTG1, PPP1CB, EFTUD2, SYNCRIP, MECOM, QARS1, PPP2R1A, CDH1, CFL2, AKT1, RAC1, PRKACA, DNM1L, AP2M1, OFD1, USP7, MAP2K1, PPP1R12A, MAP2K2, TPM3, TPM2, TGFBR2, CIT, MYL1, CSNK2B, SPECC1L, MYH9, NHLRC2, FBP1, OBSL1, YAP1, FTO, USP14, CUL7, VCP, HTRA2, PIK3R2, CBL, INS, LRP6, RECQL4, CDC42, EFNB1, U2AF2, NPHP1, NSD2, MAPK1, OTX2, ASCC3, ZBTB7A, MYH10, CAMK2G, BRD4, NTRK1, NDUFA9, FN1, MYO5A, TRIP4, BRAF, ARPC4, OXR1, PEX14, AIMP1, DIAPH1, EIF2S3, STAG2, NPHS1, PPP2R2B, UQCRQ, CCDC8, MYO5B, CTNNB1, KRAS, TRIM37	2219	418	19708	1.86978	0.000157557	5.49023e-07	4.7852e-07	28	10	5.28351e-11	DDX3X, ANKRD11, CLTC, ZBTB20, CHD4, PIK3R2, CHD3, CTCF, CBL, PRPF8, PPP1CB, EFTUD2, U2AF2, PPP2R1A, NSD2, RAC1, DNM1L, CAMK2G, SPTAN1, SRRM2, USP7, MAP2K1, CREBBP, BRAF, STAG2, CSNK2B, CTNNB1, KRAS	279	4.73173	6.15898e-07	8.6724e-09	7.76692e-09	10	8.06452	0.00111203	DNAJA1, UBE2I, SNW1, HSPA5, CAPZA2, WDR5, CYBB, ARIH1, CALM1, ABCE1	122	3.86462	0.999971	0.0203987	0.0188436	11	5.41872	0.00989016	RAB2A, SNW1, PPP2R2C, CFL1, CYBB, AP2A1, ARIH1, HNRNPA1, PTK2, RNF2, ARF6	199	2.60619	1	0.176381	0.170727	320	17367
BIOGRID_INTERACTION	60493:FAST kinase domains 5(FASTKD5)	65	2.9148	8.60599e-09	GFM1, CLPB, NDUFA12, TACO1, ETFA, ETFB, YARS2, AUH, C1QBP, DBT, LONP1, PMPCB, DLAT, HADH, KCNH1, POLG, ELAC2, MRPS22, ACAD9, MRPS2, BCS1L, TUBG1, ATAD3A, MID2, TUFM, AFG3L2, LARS2, NDUFS8, NDUFS7, PPA2, PEX3, CLPP, IVD, NDUFS4, NDUFS1, CARS2, ECHS1, SHMT2, MRPS34, HSPD1, ACAT1, DHX30, IARS2, NDUFV2, NDUFV1, NTRK1, NDUFA9, PNPT1, TRMT10C, PDHA1, NDUFA6, MDH2, MMAB, PYCR1, PYCR2, ERLIN2, ATP5F1D, LRPPRC, COQ5, ASXL1, GLUD1, NDUFAF2, OGDH, RTN4IP1, SLIRP	2219	274	19708	2.10692	0.000160024	5.55684e-07	4.84326e-07	0				280					0				124					0				203					209	17365
BIOGRID_INTERACTION	2109:electron transfer flavoprotein subunit beta(ETFB)	39	1.74888	9.17603e-09	CUL7, GFM1, TACO1, RMND1, KIF14, AK2, ETFA, TMEM70, HSPD1, IRF2BPL, INS, AUH, AIFM1, C1QBP, LONP1, PMPCB, COX14, ACADM, HADH, PRKACB, NTRK1, SURF1, PDHA1, MDH2, CAV1, ATP6AP2, ACAD9, LRPPRC, TUFM, MTRFR, SCO1, PRKAR1B, CLPP, IVD, SPRTN, PLCH1, SLIRP, DLD, OTC	2219	127	19708	2.72738	0.000170623	5.90441e-07	5.1462e-07	0				280					0				124					0				203					88	17365
BIOGRID_INTERACTION	10856:RuvB like AAA ATPase 2(RUVBL2)	84	3.76682	9.25275e-09	SLC25A1, YWHAE, KIF14, HNRNPU, CHD4, PLOD2, BRCA1, ACTB, ACTG1, SOX2, YY1, EFTUD2, HINT1, KAT5, AIFM1, SNIP1, DNM1L, CIC, AP2M1, UPF1, USP7, ACTL6B, EED, FBXW7, CAD, RIPK4, ACTL6A, LIG4, TSC2, HNF1B, TSC1, SDHA, TTI2, CIT, MAU2, FANCD2, POLR1A, DKC1, OBSL1, DLD, TELO2, MCPH1, HDAC4, DYNC1I2, CUL7, VCP, RBM8A, AIRE, CUL3, HSD17B10, HDAC6, RECQL4, FZR1, PAK1, POLR2A, TERT, POLD1, PCBP2, NKX2-1, PMS2, NCDN, ZBTB7A, ATG7, FDFT1, BRD4, NTRK1, SUZ12, TGFB1, PDHA1, CRBN, SETD1A, FN1, TRIP4, LARP7, ASS1, PAN2, POLR3A, CCDC8, SPRTN, ERCC8, CTNNB1, ACO2, OGT, FGFR1	2219	393	19708	1.89833	0.000172049	5.91285e-07	5.15356e-07	21	7.5	8.6393e-07	SRRM2, HDAC4, DYNC1H1, UPF1, USP7, PDHA1, SRCAP, TRRAP, FBXW7, SETD1A, HUWE1, HNRNPU, CHD4, PRPF8, MTOR, YY1, EFTUD2, EP300, CTNNB1, DNM1L, OGT	279	3.77455	0.0100203	3.44862e-05	3.08855e-05	13	10.4839	5.54018e-06	H2AZ1, ATF2, HDAC5, HDAC2, HSPA5, CSNK1A1, DDX42, MACROH2A1, ACTC1, XPO1, SNW1, EIF6, WDR5	122	5.34359	0.050703	0.000272426	0.000251658	17	8.37438	2.43301e-06	H2AZ1, BRD3, CSNK1A1, NEK6, INO80, UCHL5, WAPL, RNF2, ACTC1, EXOSC10, SNW1, PCBP1, CRY2, SMARCAD1, GET3, KPNA1, ARF6	199	4.28396	0.0209543	0.000365077	0.000353374	296	17367
BIOGRID_INTERACTION	5705:proteasome 26S subunit, ATPase 5(PSMC5)	75	3.36323	9.24584e-09	THRB, KIF14, UBE3A, RORA, BRCA1, RORB, IGF1R, CCND2, MECOM, LONP1, AKT1, DNM1L, TPM3, FBXW7, TUBB, COG4, CAD, SDHA, CIT, AR, MRAS, MAF, FANCD2, RARB, DLD, PAFAH1B1, ZCCHC8, YAP1, USP14, DYNC1I2, PSMD12, CUL7, VCP, CUL3, NR1I3, CAMK2A, XPC, PPM1D, CBL, HSD17B10, HDAC6, RECQL4, CDC42, FZR1, KIF3B, TMEM67, EMC1, MFN2, SHOC2, NTRK1, WWOX, NPM1, HARS1, TGFB1, VDR, PTCH1, SIAH1, LARP7, LAMB1, PSMB8, ASXL1, PAN2, PSMC5, BFSP2, H3-4, ERCC3, PSMC1, GNB2, SPRTN, CEP83, CTNNB1, TRIP11, ERCC6, OGT, BAP1	2219	336	19708	1.98247	0.000171921	5.91285e-07	5.15356e-07	17	6.07143	2.48538e-05	SRRM2, CREBBP, FBXW7, COG4, PTCH1, HUWE1, UBE3A, CBL, PPM1D, ASXL1, PSMC5, GNB2, MFN2, CTNNB1, SHOC2, DNM1L, OGT	279	3.57395	0.251531	0.000577085	0.000516831	12	9.67742	7.22527e-06	DNAJA1, HDAC5, ACTC1, SNW1, PSMD14, PSMC3, HSPA5, PSMA2, CSNK1A1, COPS2, CAPZA2, WDR5	122	5.76932	0.0656087	0.000342726	0.000316598	11	5.41872	0.00219977	ACTC1, SNW1, PSMC3, CSNK1A1, COPS2, KRT15, CRY2, ADRM1, PSMD1, ESRRG, UCHL5	199	3.24222	1	0.067174	0.0650205	249	17367
GOTERM_BP_4	GO:0021695~cerebellar cortex development	23	1.03139	6.31288e-08	RERE, MAP2K1, GRID2, AARS1, AGTPBP1, NRXN1, KIF14, WNT7A, GBA1, RORA, PTPN11, DLL1, GLI2, ARCN1, TUBA1A, SMO, OPHN1, NAGLU, CLP1, UQCRQ, OGDH, ATP7A, EZH2	2205	55	19068	3.61628	0.000155537	5.91443e-07	4.37341e-07	0				280					3	2.41935	0.0476826	NEUROD2, HSPA5, LHX5	122	8.52519	1	0.402192	0.377833	0				203					29	16741
BIOGRID_INTERACTION	1495:catenin alpha 1(CTNNA1)	57	2.55605	9.40288e-09	CTNND1, KIF14, BRCA1, ACTB, EFTUD2, CDH3, CDH2, CDH1, AKT1, NANS, HRAS, MAP2K1, CSNK2A1, FBXW11, AXIN1, SCRIB, MYO7A, CIT, RINT1, AFG3L2, AR, FBP1, OBSL1, DLD, YAP1, CUL7, SEC23A, VCP, CTBP1, HSD17B10, RECQL4, CDC42, CFAP298, DVL1, NHS, DMD, CTNNA2, NTRK1, SUZ12, TCF7L2, ANKRD26, PDHA1, KIDINS220, IQSEC1, CAV1, TDRD7, UBE2A, PTPN14, CCDC88A, OCLN, DLG5, CCDC8, CCDC88C, CTNNB1, KRAS, PLCH1, SLIRP	2219	227	19708	2.23015	0.000174841	5.98822e-07	5.21924e-07	9	3.21429	0.0155732	EFTUD2, TCF7L2, MAP2K1, PDHA1, CSNK2A1, KIDINS220, CTNNB1, KRAS, HRAS	279	2.80063	1	0.0996407	0.0892372	0				124					0				203					170	17365
BIOGRID_INTERACTION	3182:heterogeneous nuclear ribonucleoprotein A/B(HNRNPAB)	58	2.6009	9.62604e-09	GFM1, TACO1, KIF14, PTEN, HNRNPU, CHD4, HOXC13, BRCA1, CHD3, MYLK, EFTUD2, SYNCRIP, AUH, MECOM, C1QBP, DPF2, PMPCB, DNM1L, ABCD1, TP63, EED, FBXW11, ACAD9, CIT, TUFM, FANCD2, HNRNPH1, OBSL1, CUL7, SHMT2, COX15, CUL3, HSD17B10, RECQL4, CDC42, DHX30, FZR1, ERBB3, U2AF2, BRD4, NTRK1, PDHA1, CRBN, MDH2, FN1, LARP7, LRPPRC, PAN2, MTRFR, H3-4, HNRNPA2B1, PPT1, HNRNPD, SLIRP, OGT, CUL4B, RIGI, EZH2	2219	233	19708	2.21084	0.00017899	6.10941e-07	5.32488e-07	12	4.28571	0.000493802	EFTUD2, PDHA1, U2AF2, PTEN, HNRNPD, DPF2, HNRNPU, CHD4, CHD3, DNM1L, PRPF8, OGT	279	3.63801	0.996842	0.00663756	0.00594453	5	4.03226	0.0555757	SNW1, PABPN1, HSPA5, WDR5, ARIH2	122	3.46654	1	0.326072	0.301214	6	2.95567	0.0861225	SNW1, PABPN1, HNRNPA1, ELAVL2, PTBP2, RNF2	199	2.55026	1	0.625433	0.605383	170	17367
BIOGRID_INTERACTION	6667:Sp1 transcription factor(SP1)	63	2.82511	1.00907e-08	DDX3X, FHL1, RORA, BRCA1, ACTG1, YY1, MECP2, HINT1, TUBA1A, TUBB3, SIN3A, PPP1R13L, HNF4A, NUP62, POGZ, AKT1, KIF1A, MEF2C, SMARCC2, PARP1, TPM3, TPM2, AXIN1, HCFC1, NR5A1, CCNA2, AR, MYCN, MYH9, HDAC4, CTBP1, GATA6, CRX, NEDD4L, GATA4, GATA3, TNFRSF11A, PURA, DEAF1, ST3GAL5, MAPK1, MYH11, MSX1, SRY, ZBTB7A, MYH10, TFAP2A, SMAD2, NPM1, SMAD4, SMAD3, BCL11B, VDR, NR2F1, CDC42BPB, TUBB4A, MEIS2, SMARCA4, PSMC5, RAD51, CTNNB1, BCOR, TP73	2219	263	19708	2.1275	0.00018763	6.38256e-07	5.56294e-07	23	8.21429	2.53438e-11	HDAC4, CREBBP, MEF2C, SMAD4, DDX3X, KMT2A, BCL11B, NR2F1, GATA3, MEIS2, SMARCA4, YY1, MECP2, PURA, PSMC5, MYCN, SIN3A, DEAF1, POGZ, EP300, CTNNB1, BCOR, KIF1A	279	6.17747	2.95433e-07	4.34422e-09	3.89064e-09	11	8.87097	5.20881e-06	COL3A1, HDAC2, ACTC1, CBX5, RBBP4, STAT3, RBBP7, CALM1, TAF4, NR3C1, NFKB2	122	6.75647	0.0477439	0.00025748	0.000237851	9	4.4335	0.00522551	COL3A1, MAPK8, ACTC1, RBBP4, SRF, STAT3, ESRRG, RBBP7, ZBTB2	199	3.38904	1	0.116609	0.112871	189	17367
BIOGRID_INTERACTION	1213:clathrin heavy chain(CLTC)	89	3.99103	1.01471e-08	TFRC, CCDC47, KIF14, UBE3A, BRCA1, EDC3, IGF1R, EFTUD2, GJA1, DSTYK, MECOM, QARS1, PPP2R1A, AP1G1, CHMP1A, AKT1, RAC1, PRKACA, CIC, MAP3K7, AP2M1, CDK5RAP2, OFD1, PDGFRB, MAP2K1, EED, CCDC115, FBXW11, FBXW7, CAD, AVPR2, ABCC6, TFE3, AP1B1, DYRK1A, OCRL, AP3B2, DDOST, CIT, TUFM, AR, HAX1, PIK3CA, FANCD2, BIN1, MTF1, PTRH2, KIT, ATP6V1B2, MYH9, NDUFS1, STAMBP, OBSL1, XPR1, YAP1, CUL7, SEC23A, UQCRB, CUL3, ARX, ATP1A3, ATP1A2, ATP1A1, ZMPSTE24, RECQL4, U2AF2, NPHP1, POC1B, MFN2, CYC1, ATP6V0A1, BRD4, NTRK1, NDUFA9, TCF7L2, NPM1, KIDINS220, CAV1, PTCH1, FN1, LARP7, RAB11A, TMCO1, PAN2, UQCRQ, CCDC8, PPT1, TRIM37, TNRC6B	2219	426	19708	1.85552	0.000188678	6.39647e-07	5.57507e-07	20	7.14286	1.09206e-05	TCF7L2, MAP2K1, KIDINS220, FBXW7, PTCH1, TFE3, DYRK1A, HUWE1, ATP1A3, UBE3A, PRPF8, EFTUD2, PIK3CA, U2AF2, PPP2R1A, MFN2, EP300, RAC1, MAP3K7, ATP6V0A1	279	3.31634	0.119533	0.000295338	0.000264502	10	8.06452	0.00126833	DNAJA1, HDAC5, ACTC1, EIF6, PRKCB, CSNK1A1, CAPZA2, WDR5, ARIH2, HSP90B1	122	3.79204	0.999993	0.0223074	0.0206068	0				203					327	17367
GOTERM_BP_4	GO:0032835~glomerulus development	25	1.12108	7.00575e-08	FOXC2, FOXC1, NID1, EDNRA, EDNRB, PLCE1, MPV17, KIRREL3, PDGFRB, MEF2C, EDN1, JAG1, MAGI2, FOXJ1, AMPD2, BMP4, ASXL1, EXT1, ACTA2, NPHS1, WT1, NPHS2, COL4A4, COL4A3, TEK	2205	64	19068	3.37798	0.000172607	6.5387e-07	4.83503e-07	0				280					0				124					0				203					39	16739
GOTERM_BP_4	GO:0048469~cell maturation	51	2.287	7.12041e-08	CDKN1C, RET, WASHC5, CNTNAP2, KDM1A, IHH, GBA1, PTH1R, GLDN, MECP2, GJA1, EDNRA, SIX3, FLVCR1, RAC3, NRCAM, RAC1, PRKACA, PRKACB, H3-3A, H3-3B, EDN1, MYOC, ACTL6B, SOX10, RUNX2, KCNQ3, FAM20C, DLD, KCNE1, NPR2, GATA3, ASCL1, GATA2, HDAC6, CLN5, ZBTB7A, GDF11, TGFB1, FZD5, KCNB1, LGI4, FOXJ1, TDRD7, NR4A2, BFSP2, ERCC2, CTNNB1, TRIP13, BAP1, FGFR1	2205	199	19068	2.21622	0.000175432	6.62064e-07	4.89562e-07	9	3.21429	0.00897443	NR4A2, MECP2, KCNB1, KCNQ3, CTNNB1, GATA3, RAC1, SOX10, H3-3A	279	3.09094	0.999989	0.0459578	0.0358253	0				124					0				203					148	16739
BIOGRID_INTERACTION	155061:zinc finger protein 746(ZNF746)	70	3.13901	1.06874e-08	SLC25A1, NCKAP1, RBM28, NUP107, DDX3X, CLTC, ATP2A2, UBE3A, HNRNPR, EFTUD2, SYNCRIP, AIFM1, AP1G1, PGM3, MAP3K7, AP2M1, UNC45A, PARP1, NSUN2, CAD, MCCC1, MRPS2, DDX54, MOGS, ATAD3A, KLHL40, TUFM, DDB1, HADHA, TUBB2A, PRKAR1B, SKIC2, PCCA, SKIC3, PCCB, SLC25A4, COPB2, RPL10, TUBGCP2, SRSF1, MRPS34, KCNA4, ATP1A1, DHX30, ATP5F1A, PUF60, POLD1, NPHP1, DHX37, PGK1, RPL13, MYH11, CYC1, IARS1, WASF1, NPM1, NONO, IDH2, EEF2, LRPPRC, GLUD1, H3-4, PC, LAS1L, PSMC1, TRIM37, NAA15, COQ8A, GALK1, RPS23	2219	306	19708	2.03171	0.000198723	6.71429e-07	5.85208e-07	11	3.92857	0.0118101	EFTUD2, DYNC1H1, DDX3X, PRKAR1B, PUF60, USP9X, CLTC, UBE3A, NAA15, PRPF8, MAP3K7	279	2.53927	1	0.081503	0.0729933	0				124					8	3.94089	0.0350797	CCT3, PIAS4, PPP2R2C, RACK1, SRSF3, AP2A1, MTREX, RPL8	199	2.58915	1	0.378313	0.366185	236	17365
GOTERM_BP_4	GO:0006325~chromatin organization	237	10.6278	7.35947e-08	SMARCB1, CLPB, TP53RK, EIF4A3, HNRNPU, EHMT1, ACTB, SOX2, RPS6KA3, KAT5, AKT2, DPF2, AKT1, SOX9, EPHB4, TP63, ENTPD1, SMARCC2, CSNK2A1, DDX11, NSMCE3, HCFC1, AFG3L2, SIK1, DNA2, BCORL1, RTEL1, SET, PRDM13, GATA3, BAZ2B, ZMPSTE24, DHX30, BRIP1, DHX34, RAD21, PCBP2, DHX37, ZBTB7A, PHC1, CHKA, DMPK, SETD1B, INSR, EIF2AK1, SETD1A, EIF2AK3, IGF2, MTHFR, EIF2AK2, BRAF, SMARCA1, SMARCA2, SMARCA4, H1-4, HNRNPK, WNK3, BAP1, EZH2, CDKN1C, RET, SETD5, BRCA1, CTCF, PTPRF, PHF8, MECP2, IFIH1, PPP3CA, DSTYK, MECOM, DHX16, JARID2, JAK3, H3-3A, H3-3B, UPF1, PRMT7, ACTL6B, ACTL6A, RIPK4, PAX6, CIT, RNF168, DDB1, KIT, TET3, WAC, FAM20C, PRMT9, DDR2, CTDP1, SATB1, SATB2, IGHMBP2, RECQL4, PPP2CA, HIRA, PAK1, NSD2, LMNA, PMS2, PAK3, BRD4, SUZ12, NPM1, PCGF2, GATAD2B, WT1, TAOK1, RLIM, TRIP12, MRE11, KDM1A, PRDM6, BUB1B, HR, IGF1R, YY1, PPP1CB, SMCHD1, NEK1, KPNA7, BANF1, KMT5B, NBN, ARID2, MAP3K7, PDGFRB, EOMES, USP7, SUPT16H, MAP2K1, MAP2K2, H2AC6, DYRK1A, CASK, VRK1, TBR1, CHD1L, FOXP3, MYCN, TBL1XR1, KAT6B, KAT6A, MAPKAPK5, ROR2, RAF1, CSNK1G1, KMT2E, DDX6, CSF1R, BLM, VCP, BRSK2, PHF21A, ZFP57, ABL1, TASP1, MORC2, NEK8, BRPF1, FANCM, GLMN, UBE2A, ALPL, FGFR3, OGT, FGFR2, RIGI, FGFR1, KDM5A, RERE, KDM5B, KDM5C, DDX3X, FLT4, MAST1, PTEN, CHD5, CHD4, HMGB1, CHD3, CHD2, CHD1, MYSM1, LMNB2, LMNB1, SIN3A, TLK2, LBR, KDM6A, KDM6B, DDX59, MYOCD, EED, DNMT3A, AXIN1, MSL2, DDX54, MSL3, ARID1A, METTL23, PIK3CA, SKIC2, SETBP1, ZMYND11, CILK1, HDAC4, SMARCD1, KDM3B, VPS4A, DDX23, HDAC8, PPM1D, HDAC6, BICRA, ASCC3, NTRK1, SMARCE1, NTRK2, KDM4B, EYA1, PTPN11, CDC42BPB, PTPN14, ASXL1, RAD50, H3-4, ERCC3, KANSL1, ERCC2, TRIM37, ERCC6, BCOR, TEK, TAF1	2205	1477	19068	1.3876	0.000181321	6.8172e-07	5.04096e-07	93	33.2143	6.79974e-35	RERE, KDM5B, SETD5, SETD2, KDM5C, TRIO, SMARCB1, DDX3X, TRRAP, CHD8, MAST1, CHD7, PTEN, EHMT1, HNRNPU, CHD4, CTCF, CHD3, CHD2, YY1, MECP2, PPP1CB, RPS6KA3, SIN3A, TLK2, DPF2, EP300, KMT5B, MAP3K7, H3-3A, KDM6A, KDM6B, UPF1, USP7, MAP2K1, CSNK2A1, ATRX, DNMT3A, DYRK1A, MSL2, CASK, ARID1A, ARID1B, MYCN, PIK3CA, SETBP1, KAT6B, TBL1XR1, KAT6A, WAC, ZMYND11, HDAC4, KMT2E, KMT2D, SET, KMT2A, SRCAP, SATB1, KMT2C, SATB2, KMT2B, DDX23, GATA3, PPM1D, HDAC8, PHF21A, PPP2CA, NSD1, NSD2, ABL1, MORC2, SPEN, CREBBP, BRPF1, SETD1A, HUWE1, PTPN11, BRAF, SMARCA2, MTOR, GATAD2B, SMARCA4, ASXL1, H1-4, HNRNPK, KANSL1, TAOK1, TRIP12, BCOR, OGT, FGFR3, FGFR2, TAF1	279	4.30332	8.63567e-32	8.63567e-32	6.73175e-32	34	27.4194	9.48635e-11	EIF4A2, HDAC5, ATF2, PRKAA1, HDAC2, DDX46, DHX8, DHX9, ZMYND8, DDX42, RTF1, IKZF1, NR3C1, MACROH2A1, ING1, PPP3CB, RBBP4, WDR5, SPIN1, RBBP7, SF3B1, MAP4K4, H2AZ1, DDX17, MAP2K4, KDM2A, CBX5, HSPA5, PRKCB, CSNK1A1, DNAJC2, CARM1, BTK, YME1L1	122	3.59786	7.3614e-08	7.36141e-08	6.91555e-08	43	21.1823	2.16964e-09	EIF4A2, DHX8, ROCK2, TUT4, ZMYND8, DOT1L, ARID4B, RNF2, HDAC7, DCAF1, PPP3CB, RBBP4, SMARCAD1, KAT7, MTREX, RBBP7, SF3B1, MAP4K4, MAP2K6, H2AZ1, BRD3, MAP2K4, PRMT8, KDM2A, KDM4D, PCGF5, CSNK1A1, USP22, NEK6, CBX1, PCGF3, CTDSPL, CDYL, INO80, UCHL5, PTK2, SSH1, ERN1, PPM1A, LHX2, IRF4, SGK3, FAM50A	201	2.76183	1.82901e-06	1.82901e-06	1.78127e-06	1206	16741
GOTERM_BP_4	GO:0060411~cardiac septum morphogenesis	28	1.25561	7.67672e-08	GATA6, GATA4, RBPJ, FGF8, TBX20, NSD2, NKX2-5, SOX4, ACVR1, TBX1, TGFB2, SMAD4, JAG1, MSX2, NOG, SOX11, SMAD6, TBX5, TGFBR1, TBX3, DHRS3, TGFBR2, BMP4, SMO, MKS1, RARB, ZFPM2, FGFR2	2205	78	19068	3.10427	0.000189137	7.08444e-07	5.23857e-07	6	2.14286	0.00564348	SMAD4, NOTCH1, CHD7, NSD2, SOX11, FGFR2	279	5.25724	0.999244	0.0314352	0.0245046	0				124					0				203					50	16739
BIOGRID_INTERACTION	9617:mitochondrial translation release factor 1(MTRF1)	59	2.64574	1.15328e-08	GFM1, NDUFA12, TACO1, PRORP, ETFA, ETFB, THG1L, DBT, DLAT, POLG, BCKDHA, PDHX, ELAC2, MRPS22, ACAD9, TOP3A, MRPS2, BCS1L, ACTA1, AFG3L2, HADHA, LARS2, PREPL, NDUFS8, NDUFS7, PPA2, CLPP, NDUFS4, NDUFS1, CARS2, GCDH, ECHS1, ABCB7, SHMT2, MRPS34, ACAT1, DHX30, IARS2, NDUFV2, NDUFV1, NDUFA9, PNPT1, TRMT10C, PDHA1, NDUFA6, XRCC4, MDH2, MMAB, PYCR1, EIF2AK2, PYCR2, PALB2, LRPPRC, COQ5, GLUD1, NDUFAF2, OGDH, RTN4IP1, SLIRP	2219	240	19708	2.18336	0.000214441	7.221e-07	6.29372e-07	0				280					0				124					0				203					181	17365
BIOGRID_INTERACTION	2923:protein disulfide isomerase family A member 3(PDIA3)	71	3.18386	1.19824e-08	DOCK8, KIF14, SLC2A1, UBE3A, HMGB1, PLOD1, EFTUD2, SEC61A1, TCTN3, TCTN1, HYDIN, ACP5, IDS, NANS, DIS3L2, OFD1, ITGA3, ATP6AP2, SDHA, PDIA6, FANCD2, HNRNPH1, CLPP, COL6A1, SMS, FAM20C, PLAA, ITGA6, NHLRC2, TKT, ALDOA, OBSL1, SOS2, ATP6V1A, HDAC4, YAP1, AARS1, CUL7, VCP, SET, HSPD1, RECQL4, TKFC, U2AF2, PCBP2, PGK1, PLXNA1, ZNF148, SCN3A, EDEM3, BCAP31, NTRK1, SUZ12, WWOX, TGFB1, PDHA1, LAMB3, PPP1R21, MDH2, CAV1, IDH2, LAMB1, TBX3, KITLG, HNRNPK, CCDC8, PPT1, CTNNB1, TRIM37, P4HB, OGT	2219	313	19708	2.01465	0.0002228	7.47736e-07	6.51716e-07	16	5.71429	4.13959e-05	ATP6V1A, HDAC4, PDHA1, SET, SLC2A1, UBE3A, PRPF8, MTOR, EFTUD2, HNRNPK, U2AF2, COL6A1, EP300, CTNNB1, ZNF148, OGT	279	3.61089	0.3828	0.000870958	0.000780021	11	8.87097	2.36214e-05	DDX17, EIF5B, ATF2, RBBP4, ANP32A, HSPA5, STAT3, WDR5, CALM1, ABCE1, HSP90B1	122	5.67716	0.198968	0.000948086	0.000875809	0				203					231	17367
GOTERM_BP_4	GO:0051049~regulation of transport	270	12.1076	8.36251e-08	PGAP1, MLC1, ABAT, ACTB, MYLK, SCAMP5, GJA1, EDNRA, OPHN1, AKT2, AKT1, LRAT, PRKACA, PRKACB, SOX4, SCN1B, NUP214, MEF2C, P3H1, SOX11, ACSL4, SCRIB, STX1B, AFG3L2, SCN10A, RFX6, PRKAR1B, BIN1, PRKAR1A, KCNQ1, SIK1, PRKD1, LRPAP1, STXBP1, NEDD4L, PIK3R2, PIK3R1, GATA2, PLA2G6, AAAS, SNX3, GRIN2A, GJC2, TERT, PDCD10, PLCG2, INPP5K, NKX2-5, RBM10, EXPH5, NUS1, PRRT2, DMPK, XRCC4, FOXF1, INSR, BRAF, IGF1, GRIN2B, GRIN2D, AIMP1, GLUD1, OCLN, HNRNPK, EPRS1, SLC6A9, WNK3, NDUFAF2, PPT1, ADA, CDK16, ARF1, KCNC1, SLC6A1, GLI3, MECP2, PPP3CA, SHH, HNF4A, SMPD1, SUFU, HYAL2, RAC3, RAC1, CLIC2, IL11, EDN1, NSUN2, SYP, SYN1, ANO1, PAX8, CLDN19, PLCB1, CRYAA, CRYAB, VAMP2, PTH, KCNA2, ABCB11, ADCY5, AP2S1, GPC3, DMD, NCDN, BCAP31, SLC16A1, CRBN, KCNB1, STAC3, WNT7A, RAB11A, GCK, RAB11B, MIB1, GRIN1, PLP1, CTNNB1, RAB3GAP1, ATP8A2, CHRM1, FMR1, ACTG1, RIMS2, RIMS1, CDH3, CDH2, CDH1, ENPP1, HADH, AP2M1, RGS7, PDGFRB, CHRNB2, USP7, MAP2K1, MAP2K2, MAGI2, WNT5A, TSC2, CASK, THOC2, DISP1, RINT1, PREPL, CACNB4, TBC1D20, STIM1, SMO, PLAA, GRIA1, CHRNA3, KCNE1, BRSK2, CD151, CHRNA4, SLC1A2, CACNA1D, TNFRSF11A, CACNA1C, SLC9A1, RAP1B, DVL1, ABL1, CCDC32, SLC38A3, MYH10, SMAD2, TFAP2B, TGFB2, SMAD4, SYT2, TGFB1, SMAD3, SYT1, ATP8B1, WFS1, TGFB3, PTCH1, CAV1, TRPV3, GFAP, BMP4, GNAO1, AHI1, DIAPH1, YRDC, BMP2, FGF14, GDNF, TRPV6, DLG4, GNB2, GNAS, GNB5, FGF13, FGF12, NFE2L2, FGF10, FGFR1, YWHAE, KDM5B, SNAP25, KCNK9, FHL1, PTEN, SLC2A2, ATP2A2, HMGB1, SUMO1, AP1G1, CA2, GRM6, ZIC1, PRKG2, ATP7A, DNM1L, COA8, RUBCN, JAGN1, PPP1R12A, ABCC8, PDE4D, FOXL2, ABCC9, ADRA2B, ASPH, IL1RAPL1, SLC25A4, SHANK1, CAMK2B, COLEC11, VAC14, RALA, COLEC10, NAXE, NRXN1, VPS4A, CAMK2A, LRP5, ATP1A2, ATP1A1, CBL, DLL1, INS, CDC42, CLN3, ERBB3, RAB23, GNA11, MAPK1, CAMK2G, SLC25A22, KCNJ2, ATP9A, TCF7L2, KCNJ6, KCNJ10, KCNJ8, KCNJ11, B3GAT3, PTPN11, ATP2B1, PTPN14, KLF7, PNKD, UFM1, CAPN10, ATP13A2, VIP	2205	1726	19068	1.35276	0.000206031	7.68852e-07	5.68526e-07	52	18.5714	8.3068e-07	KDM5B, SNAP25, SETD2, ARF1, CHD7, PTEN, SLC6A1, MECP2, EP300, RAC1, DNM1L, USP7, MAP2K1, MEF2C, CASK, SOX11, PRKAR1B, VAMP2, CAMK2B, NOTCH1, STXBP1, KCNA2, ITPR1, PIK3R2, CACNA1C, PIK3R1, CBL, CACNA1G, ADCY5, GRIN2A, AP2S1, ABL1, CAMK2G, TCF7L2, DYNC1H1, SMAD4, SYT1, KCNB1, PTCH1, PTPN11, BRAF, GRIN2B, MIB1, GRIN1, GNAO1, KLF7, HNRNPK, DLG4, GNB2, GNAS, CTNNB1, FGF12	279	2.05903	0.00105441	1.88386e-05	1.46852e-05	22	17.7419	0.00272592	PRKAA1, PRKCB, DHX9, AMIGO1, RFX3, INHBA, GNAI2, DNAJA1, PPP3CB, PPP3R1, XPO1, KIF5B, BTK, KCNN2, SLC17A7, LRRC8A, CALM1, CALM2, CLASP1, RAN, STX1A, MAP4K4	122	1.99217	0.879752	0.0604376	0.056777	0				203					1434	16741
BIOGRID_INTERACTION	8878:sequestosome 1(SQSTM1)	124	5.56054	1.25179e-08	IFT172, CTNND1, SOX2, GOLGA2, GJA1, KAT5, PPP2R1A, LAMP2, ENPP1, DIP2B, CDK5RAP2, CD96, CEP135, CSNK2A1, FBXW7, DYRK1A, OCRL, MOGS, SDHA, ATAD3A, AR, WDR81, SCO1, GEMIN4, SNRPE, RAF1, GRIA1, PSMD12, CUL7, VCP, SHMT2, CUL3, STXBP1, PIK3R2, PIK3R1, ABL1, DVL3, NLRP3, ATG7, PIBF1, ST14, TGFB1, SMAD3, IQSEC1, VDR, INSR, CAV1, FN1, MYO5A, TRIP4, ASNS, CDC6, PAN2, EPRS1, CCDC88C, GNB1, TAB2, OGT, CC2D1A, RIGI, NFE2L2, SLC25A1, KIF14, BRCA1, SMG8, HS2ST1, IFIH1, SPRED2, TUBA1A, MECOM, AIFM1, IKBKG, OFD1, PARP1, TUBB, MRPS22, RIPK4, DARS2, PPP2R5D, KIF7, CIT, RNF168, HADHA, TUBB2A, PIK3CA, ASPH, PTRH2, PEX5, FAM20C, TKT, SLC25A4, CRYAB, PAFAH1B1, AMER1, USP14, SMARCD1, NFIX, PNKP, CAMK2A, MRPS34, HDAC6, IFT74, ATP5F1A, MFN2, MAPK1, IARS2, GPC4, NTRK1, NTRK2, NPM1, GCH1, CRBN, CEP152, MEIS2, MIB1, SKI, RAD51, TAOK1, HNRNPA2B1, KRAS, TRIM37, SLIRP, TRIM32, TNRC6B	2219	663	19708	1.66109	0.000232755	7.78537e-07	6.78561e-07	24	8.57143	7.1914e-05	SRRM2, AMER1, NFIX, NOTCH1, CSNK2A1, FBXW7, STXBP1, DYRK1A, PIK3R2, PPP2R5D, PIK3R1, MEIS2, MTOR, MIB1, SKI, PIK3CA, PPP2R1A, TAOK1, GNB1, ABL1, MFN2, KRAS, TAB2, OGT	279	2.55703	0.567569	0.00139473	0.0012491	12	9.67742	0.0025815	EIF5B, XPO1, ATP5F1B, PSMD14, HSPA5, CSNK1A1, KIF5B, UBE2D3, CAPZA2, G3BP2, CALM1, GNAI2	122	2.92382	1	0.0380926	0.0351886	0				203					527	17367
BIOGRID_INTERACTION	5621:prion protein (Kanno blood group)(PRNP)	91	4.08072	1.27369e-08	ARF1, CLTC, DOCK7, FHL1, HMGB1, SLC4A4, GPHN, LMNB2, MYLK, CRKL, ALAD, PPP3CA, GJA1, HINT1, ATIC, PPP2R1A, DPYSL5, DAG1, PGM3, HOXA1, DLAT, HRAS, EIF5A, CSNK2A1, TANGO2, MAGI2, SYP, COX6B1, CIT, DDB1, HAX1, ALDH5A1, PPA2, ETHE1, ATP6V1B2, SMS, NHP2, TBC1D24, ADPRS, PRKD1, PLCB1, CRYAB, ASPA, MAPRE2, MMADHC, RABL6, ATP6V1A, CAMK2B, FTO, RALA, VCP, NAXE, ARL3, CAMK2A, ATP1A3, SLC1A3, FBLN1, ATP1A2, BAZ2B, ATP1A1, RNPC3, HSPD1, ATP5F1A, CYB5R3, U2AF2, EPB41L1, LMNA, MAPK1, DMD, PCBD1, CAMK2G, UTP4, SYT1, GAD1, AGL, PTPN11, ATP2B1, EEF2, SUOX, L1CAM, ATP5F1D, PAN2, GLUD1, DLG3, TMEM237, DLG4, AGO1, HNRNPA2B1, TPP1, P4HB, FGF13	2219	441	19708	1.83269	0.000236827	7.89515e-07	6.8813e-07	15	5.35714	0.00414766	SRRM2, ATP6V1A, CAMK2B, ARF1, SYT1, CSNK2A1, CLTC, ATP1A3, PTPN11, U2AF2, DLG4, PPP2R1A, AGO1, HRAS, CAMK2G	279	2.40265	1	0.0363377	0.0325437	8	6.45161	0.0191485	EIF4A2, PPP3CB, MAT2A, HSPA5, WDR5, CCT8, WARS1, HSP90B1	122	2.93045	1	0.157618	0.145602	9	4.4335	0.077614	EIF4A2, TOM1L2, PPM1A, CAMK2D, PPP3CB, AP2A1, UBA1, RAB6B, SRM	199	2.02113	1	0.596261	0.577147	342	17367
BIOGRID_INTERACTION	5031:pyrimidinergic receptor P2Y6(P2RY6)	82	3.67713	1.29636e-08	PIGT, CLPB, TFRC, CCDC47, BUB1B, ATP2A2, RPS6KA3, GJA1, IPO8, SPTLC2, PGM3, HOXA1, ACADM, AASS, YWHAG, TNPO3, RARS2, UNC45A, COG7, NUP133, COG5, ACAD9, UBE4A, COG1, THOC2, SDHA, PDIA6, DDOST, NR5A1, ALDH3A2, DDB1, DPM1, RINT1, AFG3L2, HADHA, HAX1, ASPH, FANCD2, SCO2, KIFBP, HNRNPH1, CSDE1, PTRH2, GEMIN4, GEMIN5, FAR1, SNRPE, SLC27A4, COPB2, PRPS1, PSMD12, VCP, SET, TUBGCP2, COPB1, ATP1A1, NCAPH, PURA, ATP5F1A, CUX1, EMC1, PCBP2, DYM, FANCI, EIF2B5, EIF2B4, PEX19, ERLIN2, ATP2B1, ARCN1, PSMC5, PSMC1, RAB18, STT3A, TPP2, KRAS, NCAPD2, NCAPD3, TUBGCP4, TRIP13, STT3B, GALK1	2219	383	19708	1.90152	0.000241042	8.009e-07	6.98053e-07	0				280					9	7.25806	0.00252922	DNAJA1, XPO1, ATP5F1B, PSMD14, PSMC3, RBBP7, TBC1D15, RAN, HSP90B1	122	3.796	1	0.0376458	0.0347758	0				203					292	17367
BIOGRID_INTERACTION	5518:protein phosphatase 2 scaffold subunit Aalpha(PPP2R1A)	97	4.34978	1.35648e-08	CCNK, BUB1B, HR, EFTUD2, RPS19, SNIP1, AKT1, MAP3K7, FBXW4, FBXW7, DNAAF5, CFAP410, SDHA, MID1, CDC40, THOC6, TBL1XR1, CSNK2B, NHLRC2, RAF1, OBSL1, SNRPB, ZCCHC8, CUL7, VCP, SET, CTTNBP2, KLHL15, CUL3, GRIN2A, PDCD10, CYC1, SMAD2, TGFB1, SMAD3, CAV1, FN1, LARP7, EEF2, AHI1, PPFIBP1, MAFB, PPT1, SPRTN, ALDH18A1, OGT, RIGI, EZH2, FKBP10, CLTC, KIF14, C1QBP, ACADM, CIC, YWHAG, TNPO3, RIPK4, PPP2R5B, PPP2R5D, PEX1, PPP2R5C, CIT, BBS12, CEP63, DLD, PAFAH1B1, HDAC4, YAP1, FOXC2, FOXC1, ATP1A1, SAMHD1, HSD17B10, INS, PPP2CA, RECQL4, CDC42, FZR1, CTNNA2, BRD4, NTRK1, NPM1, PTPN14, RAB11A, TMCO1, CLCN6, RAD51, POLR3A, PC, PPP2R2B, CCDC8, RAB18, CTNNB1, NCAPD2, NCAPD3, TAF2, TAF1	2219	481	19708	1.79107	0.000252218	8.35266e-07	7.28005e-07	17	6.07143	0.00140208	HDAC4, DYNC1H1, SET, NOTCH1, FBXW7, CLTC, PPP2R5D, PPP2CA, EFTUD2, GRIN2A, TBL1XR1, CSNK2B, EP300, CTNNB1, MAP3K7, OGT, TAF1	279	2.49656	1	0.015245	0.0136533	9	7.25806	0.00969901	HDAC5, SNW1, RPS8, NACA, ARIH2, PPP2R2A, RTF1, ARIH1, DCAF7	122	3.0226	1	0.100767	0.0930848	13	6.40394	0.00352793	DCAF1, SNW1, PPP2R2C, CANX, RPS3, RACK1, LUC7L3, VPS35, MTREX, CDK12, INTS6, ARIH1, HNRNPA1	199	2.67663	1	0.0929373	0.0899579	375	17367
GOTERM_BP_4	GO:0098868~bone growth	17	0.762332	9.37831e-08	ECM1, COL27A1, MSX2, BNC2, NPR2, IFT80, TGFBR2, ZMPSTE24, EXT1, COMP, MMP13, EVC, RARB, SOX9, FGFR3, FGFR2, DDR2	2205	32	19068	4.59405	0.000231055	8.59039e-07	6.35215e-07	0				280					0				124					0				203					15	16739
GOTERM_BP_4	GO:0055001~muscle cell development	47	2.10762	9.5682e-08	CNTNAP1, MEGF10, KDM1A, SIX1, ATP2A2, HNRNPU, GATA4, LDB3, CTCF, LMOD3, MYPN, ACTG1, ZMPSTE24, COMP, PPP3CA, EDNRA, EFEMP2, NAGLU, CFL2, LMNA, MYH11, DMD, NKX2-5, LARGE1, PDGFRB, CHRNB1, WNT10B, MYBPC1, TPM3, STAC3, IGF1, TBX5, KLHL40, TBX18, TBX3, SKI, ACTA1, AFG3L2, MYH3, CACNB4, SMO, PRKAR1A, BIN1, COL6A1, TNNT3, OBSL1, MYH6	2205	178	19068	2.28336	0.000235733	8.73187e-07	6.45676e-07	0				280					0				124					0				203					131	16739
BIOGRID_INTERACTION	908:chaperonin containing TCP1 subunit 6A(CCT6A)	87	3.90135	1.4358e-08	DYNC2I2, KDM5A, ARF1, CLTC, KIF14, PTEN, BRCA1, FARS2, LFNG, EFTUD2, FYCO1, TUBA1A, MECOM, AKT1, JAK3, GLUL, FBXW4, SUPT16H, WDR37, MAP2K2, EED, FBXW11, FBXW7, TUBB, SECISBP2, CAD, ACTL6A, TUBG1, CIT, DDB2, PEX7, AR, TUBB2B, TUBB2A, GAN, RAF1, OBSL1, ATP6V1B1, YAP1, DYNC1I2, CUL7, VCP, CTTNBP2, CUL3, ATP1A1, PPP2CA, RECQL4, FZR1, U2AF2, POC1A, NKX2-1, ZBTB7A, BRD4, IGBP1, NTRK1, SUZ12, PLK4, SMAD2, WWOX, KDM4B, TGFB1, CRBN, FN1, LARP7, UBE2A, TUBB4A, PSMB8, PEX14, PAN2, PC, PPP2R2B, CAPN10, CCDC8, GNB2, GNB1, PPT1, SPRTN, MKS1, ERCC8, B9D1, ERCC6, GNB5, OGT, ODAPH, MMACHC, WRAP53, EZH2	2219	416	19708	1.85742	0.000266966	8.81193e-07	7.68035e-07	15	5.35714	0.0024679	ARF1, WDR37, NOTCH1, KMT2A, FBXW7, CLTC, PTEN, HUWE1, PPP2CA, EFTUD2, U2AF2, GNB2, GNB1, EP300, OGT	279	2.54704	1	0.0240719	0.0215585	13	10.4839	9.83236e-06	HDAC5, HDAC2, PSMD14, PPP2R2A, DCAF5, DCAF7, DNAJA1, ACTC1, SNW1, EIF6, WDR5, CCT8, SF3B1	122	5.04816	0.0882104	0.000448279	0.000414105	12	5.91133	0.00333652	CCT3, MAPK8, ACTC1, SNW1, PPP2R2C, VBP1, PCGF5, PCGF3, CRY2, CANX, KPNA4, SF3B1	199	2.85678	1	0.0896226	0.0867495	316	17367
BIOGRID_INTERACTION	8161:coilin(COIL)	102	4.57399	1.45747e-08	DYNC2I2, STEEP1, KDM1A, PLOD3, EHMT1, HOXA13, YY1, NFU1, TUBB3, AKT2, POGZ, LONP1, MNX1, SUPT16H, USP7, VRK1, ATAD3A, GNPAT, PREPL, DKC1, CSNK2B, ZNF711, SNRPE, BCORL1, OBSL1, SNRPB, BLM, VCP, XPC, BAZ2B, DHX30, RAD21, NACC1, ZNF148, MORC2, TFAP2A, BRPF1, BCL11A, LARP7, EIF2AK2, SMARCA1, STAG2, LAS1L, MYO5B, UVSSA, HNRNPD, STT3A, DHCR7, OGT, FGF12, NOP10, SLC25A1, RBM28, SLC2A1, KIF14, ATP2A2, TCF20, CHD4, HMGB1, CHD3, HOXC13, PHF6, CHD1, AFF4, PHF8, SEC61A1, TUBA1A, C1QBP, UBTF, DHX16, TNPO3, SCYL1, PDE4D, DDX54, SMC1A, TUBG1, CIT, TUBB2A, KIFBP, SLC25A4, FOXC1, DDX23, HOXD13, ATP1A1, HSD17B10, PTS, CLN6, RNF113A, ATP5F1A, NSD2, WWOX, KDM4B, SLC16A1, UTP4, LRPPRC, MTRFR, NFIA, MAB21L2, BCOR, TRIP13, EIF3F, TAF1	2219	515	19708	1.75905	0.000270995	8.9155e-07	7.77062e-07	31	11.0714	5.45189e-11	ANKRD11, CHD8, ZNF292, DDX23, CHD7, SLC2A1, EHMT1, CHD4, TCF20, CHD3, PHF6, YY1, NSD1, POGZ, NACC1, NSD2, UBTF, ZNF148, MORC2, USP7, BRPF1, BCL11A, SMC1A, STAG2, NFIA, CSNK2B, HNRNPD, BCOR, FGF12, OGT, TAF1	279	4.252	6.35526e-07	8.70509e-09	7.7962e-09	0				124					12	5.91133	0.0152789	BRD3, TOP2B, PRMT8, DHX8, RSBN1L, RPS3, SMARCAD1, JADE3, KAT7, TNPO1, ZBTB2, KPNA1	199	2.30762	1	0.233695	0.226203	413	17365
GOTERM_BP_4	GO:0098815~modulation of excitatory postsynaptic potential	22	0.986547	1.03151e-07	GRIA1, NLGN3, NLGN4X, DMPK, NRXN1, EIF4A3, PTEN, WNT7A, GRIK2, GRIN2B, GRIN1, GRIN2D, RIMS2, STX1B, RIMS1, GRIN2A, CUX2, PRKAR1B, DLG4, DVL1, TBC1D24, SHANK1	2205	52	19068	3.65861	0.000254131	9.37871e-07	6.93507e-07	6	2.14286	0.000943491	GRIN2A, PRKAR1B, DLG4, PTEN, GRIN2B, GRIN1	279	7.88586	0.698444	0.00709014	0.00552696	0				124					0				203					30	16739
BIOGRID_INTERACTION	4691:nucleolin(NCL)	109	4.88789	1.60203e-08	FMR1, HNRNPU, PLOD2, HNRNPR, ADARB1, SMC3, SOX2, YY1, PPP1CB, EFTUD2, RPS6KA3, RPS19, NBN, USP7, MAP2K2, CSNK2A1, FBXW7, VRK1, MOGS, TRAIP, MAU2, MYCN, FANCD2, OBSL1, ANAPC1, CUL7, CUL3, PIK3R1, DHX30, TERT, PNPT1, FN1, LARP7, BRAF, UBE2A, SMARCA4, RPS26, PAN2, H1-4, HNRNPK, STAG2, HNRNPD, OGT, RPS23, EZH2, SLC25A1, KIF14, CHD4, HMGB1, CHD3, BRCA1, CTCF, HK1, PIDD1, NUP62, H3-3A, PARP1, EED, NSUN2, ACTL6A, SMC1A, DNM1, CIT, RNF168, HNRNPH1, ENAM, GAN, MTF1, POLR1C, FAM20C, ZMYND11, FBP1, SF3B4, YAP1, SRSF1, MRPS34, DDX23, RPL11, SAMHD1, MESD, HDAC6, RECQL4, FZR1, PUF60, U2AF2, OXCT1, EXOSC9, NSD2, LMNA, SPOP, RPL13, BRD4, NTRK1, ARFGEF1, SUZ12, NPM1, BRF1, SKI, RAD51, H3-4, CCDC8, ERCC8, CTNNB1, KRAS, CCDC65, TRIM37, ERCC6, CUL4B, GZF1	2219	563	19708	1.7195	0.00029787	9.76767e-07	8.51336e-07	36	12.8571	1.8056e-13	KMT2A, DDX23, HNRNPU, CHD4, CHD3, CTCF, PIK3R1, PRPF8, HK1, YY1, PPP1CB, EFTUD2, RPS6KA3, PUF60, U2AF2, NSD2, SPTAN1, H3-3A, USP7, CSNK2A1, FBXW7, HUWE1, BRAF, SMC1A, DNM1, SMARCA4, SKI, H1-4, MYCN, STAG2, HNRNPK, HNRNPD, CTNNB1, KRAS, ZMYND11, OGT	279	4.51682	2.10435e-09	4.47789e-11	4.01036e-11	14	11.2903	4.30515e-05	EIF5B, HDAC2, CBX5, PSMD14, RPS8, DHX9, PRG4, NR3C1, DNAJC2, EIF6, WDR5, ARIH2, SRSF3, TAF4	122	4.017	0.332589	0.00153159	0.00141483	0				203					440	17367
BIOGRID_INTERACTION	3308:heat shock protein family A (Hsp70) member 4(HSPA4)	96	4.30493	1.62382e-08	THRB, THRA, CLTC, KIF14, PTEN, UBE3A, GBA1, BRCA1, AQP2, YY1, PPP1CB, EFTUD2, ZMYM2, AKT1, ACADM, IKBKG, NBN, PRKACA, DNM1L, TP63, OFD1, MKKS, MYOCD, MAP2K2, MYOC, CSNK2A1, KCND3, MMGT1, TUBB, RIPK4, VRK1, TUBG1, SDHA, TGFBR1, TTI2, HCFC1, HADHA, AR, CLPP, KAT6A, KCNQ1, COL6A1, SNRPE, AIPL1, RAF1, CARS1, CRYAB, DLD, TELO2, YAP1, SEC23A, VCP, KARS1, AIRE, SHMT2, CUL3, NR1I3, TYRP1, HDAC8, CBL, HDAC6, HSPD1, SLC9A1, RECQL4, FZR1, TERT, EMC1, ABL1, BRD4, NTRK1, SMAD2, TCF7L2, WWOX, NPM1, KDM4B, KCNJ10, SMAD3, BRF1, NAA10, DNAJC12, LARP7, FANCC, BRAF, PYCR2, ERLIN2, APTX, HNRNPK, CPS1, WT1, CCDC8, HNRNPD, BCOR, TRIM32, FGFR3, RIGI, TP73	2219	476	19708	1.79122	0.00030192	9.86817e-07	8.60095e-07	25	8.92857	7.96152e-08	CLTC, PTEN, UBE3A, CBL, HDAC8, PRPF8, YY1, PPP1CB, EFTUD2, ABL1, DNM1L, TCF7L2, NAA10, CSNK2A1, MMGT1, KCND3, HUWE1, BRAF, MTOR, HNRNPK, KAT6A, COL6A1, HNRNPD, BCOR, FGFR3	279	3.70998	0.000927644	4.50483e-06	4.03448e-06	12	9.67742	0.000170422	DNAJA1, HDAC5, PRKAA1, HDAC2, MAT2A, PABPN1, HSPA5, PRKCB, CSNK1A1, CALM1, NR3C1, MACROH2A1	122	4.07246	0.798253	0.00486507	0.00449418	0				203					368	17367
BIOGRID_INTERACTION	11316:COPI coat complex subunit epsilon(COPE)	53	2.37668	1.6418e-08	YWHAE, SMARCAL1, ARF1, KIF14, BRCA1, EFTUD2, CCND2, MECOM, TCTN3, TUBB3, RAC1, LBR, SCYL1, ADSL, FBXW7, TUBB, ATP6AP2, CIT, TUFM, PTRH2, DLD, MYH6, SF3B4, COPB2, PSMD12, FH, VCP, SHMT2, COPB1, VPS4A, PEX11B, ATP1A1, SAMHD1, HSD17B10, PPP2CA, CDC42, FZR1, LMNA, COX14, NTRK1, SLC35A1, NPM1, FN1, EEF2, ARCN1, STAG2, PSAT1, CTNNB1, KRAS, ERCC6, TUBGCP4, BAP1, RIGI	2219	207	19708	2.274	0.000305263	9.94494e-07	8.66786e-07	11	3.92857	0.000743337	PPP2CA, EFTUD2, ARF1, STAG2, FBXW7, HUWE1, EP300, CTNNB1, KRAS, RAC1, SPTAN1	279	3.75371	0.999828	0.00916637	0.00820931	6	4.83871	0.00906572	XPO1, KIF5B, WDR5, UBA2, SRSF3, CCT8	122	4.68235	1	0.096587	0.0892237	0				203					148	17367
BIOGRID_INTERACTION	79867:tectonic family member 2(TCTN2)	69	3.09417	1.6664e-08	POMT2, PIGS, PIGU, PGAP1, B4GALT1, PIGQ, CCDC47, POMT1, PLOD3, CISD2, ATP2A2, EMC10, MAGT1, TMEM222, NSDHL, TCTN3, C1QBP, HYAL2, TCTN1, DAG1, CC2D2A, LBR, EPHB4, JAGN1, ALG9, MMGT1, CCDC115, ATP6AP2, WNT5A, ALG3, MOGS, ALG12, LEMD3, PDIA6, DDOST, ALDH3A2, PIGB, NDUFS8, STIM1, RFT1, VAMP2, CACNA1A, AAAS, SLC9A1, ZMPSTE24, DHX30, EBP, PTDSS1, CYB5R3, TMEM67, EMC1, BPNT2, PLXNA1, MGAT2, LNPK, JAG2, BCAP31, NUS1, KCNJ8, AGK, MBOAT7, SLC33A1, TMCO1, TMEM199, GLRB, MKS1, B9D1, DHCR7, STT3B	2219	303	19708	2.02251	0.000309835	1.00471e-06	8.75689e-07	0				280					0				124					0				203					234	17365
BIOGRID_INTERACTION	26471:nuclear protein 1, transcriptional regulator(NUPR1)	126	5.65022	1.66947e-08	MRE11, NUP107, TFRC, FMR1, EIF4A3, CTNND1, PLOD3, HNRNPR, PLOD1, CWC27, SMC3, ACTB, ACTG1, PPP1CB, EFTUD2, SMCHD1, TUBB3, KIF5C, CFL2, BANF1, ATP6V1E1, AP2M1, NUP214, SUPT16H, USP7, H2AC6, CSNK2A1, CASK, P3H1, VRK1, SCRIB, THOC2, ATAD3A, CDC40, DKC1, SPECC1L, CSNK2B, NHP2, SNRPE, CSNK1G1, SNRPB, ATP6V1A, DDX6, VCP, SET, RBM8A, CTBP1, DHX30, EMG1, PCBP2, MYH10, RBM10, CTSA, PDHA1, CAV1, NONO, CPSF3, MYO5A, EIF2AK2, ARPC4, ERLIN2, SMARCA1, H1-4, EIF2S3, KIF4A, GNB2, CAPRIN1, GNB1, OGDH, PI4KA, GNAS, ALDH18A1, RPS23, YWHAE, DDX3X, CLTC, DOCK7, KIF14, ADAR, PHF6, LMNB2, LMNB1, SYNCRIP, AIFM1, SUMO1, C1QBP, NUP62, UBTF, RSPRY1, UPF1, PPP1R12A, PARP1, NUP133, EED, NSUN2, CAD, KIF22, CIT, DDB1, HADHA, KIF2A, POLR1A, HNRNPH1, POLR1C, ATP6V1B2, MYH9, HNRNPH2, DLD, SF3B4, PNKP, SRSF1, DDX23, GNAI3, CDC42, U2AF2, GNA11, LMNA, AP2S1, NPM1, UTP4, PSMC5, ERCC3, NMNAT1, GLB1, HNRNPA2B1, TRIP12	2219	680	19708	1.64569	0.000310407	1.00471e-06	8.75689e-07	28	10	1.38514e-06	ATP6V1A, SET, DDX3X, DDX23, CLTC, PHF6, PRPF8, PPP1CB, EFTUD2, U2AF2, KIF5C, AP2S1, UBTF, EP300, SPTAN1, SRRM2, UPF1, USP7, PDHA1, CSNK2A1, CASK, H1-4, PSMC5, GNB2, GNB1, CSNK2B, GNAS, TRIP12	279	2.90862	0.0160169	5.20813e-05	4.66435e-05	28	22.5806	6.49207e-15	EIF4A2, ARF3, HDAC2, DDX46, DHX9, DDX42, PRPF19, MACROH2A1, GNAI2, RBBP4, WDR5, RBBP7, SF3B1, H2AZ1, DDX17, EIF5B, KDM2A, UBE2I, CBX5, CSNK1A1, ACTC1, PSMC3, EIF6, NACA, CAPZA2, CALM1, RAN, SF1	122	6.65169	6.04778e-11	4.35525e-12	4.02323e-12	25	12.3153	9.51956e-08	EIF4A2, TOP2B, CSTF3, AP2A1, PRPF19, RNF2, GJC1, RBBP4, RACK1, KPNA4, KAT7, MTREX, RBBP7, HNRNPA1, SF3B1, KPNA1, H2AZ1, KDM2A, CSNK1A1, CBX1, ACTC1, FMNL2, PSMC3, SF1, ARF6	199	3.641	0.00082824	3.31395e-05	3.20771e-05	526	17367
BIOGRID_INTERACTION	10498:coactivator associated arginine methyltransferase 1(CARM1)	54	2.42152	1.70013e-08	SMARCB1, B4GALT1, KDM1A, WDR4, KIF14, BRCA1, ACTB, GLI2, ALAD, EFTUD2, DPYSL5, TRAPPC12, TP63, H3-3A, PCYT2, SMARCC2, MAP2K2, TRAPPC2L, PARP1, EED, FBXW7, AXIN1, TSC2, MOGS, ARID1A, CIT, SCN4A, DEPDC5, ALDOA, SMARCD1, CTBP1, CUL3, CBL, RECQL4, FUT8, UGP2, SEC23B, BRD4, NTRK1, SMARCE1, SLC33A1, RAB39B, RAB11A, QKI, SMARCA4, HNRNPK, PPT1, HNRNPD, MPLKIP, CTNNB1, KRAS, OGT, TNRC6B, EZH2	2219	213	19708	2.25164	0.000316106	1.01986e-06	8.88893e-07	15	5.35714	2.14143e-06	CREBBP, SMARCB1, SRCAP, FBXW7, ARID1A, CBL, SMARCA4, EFTUD2, HNRNPK, HNRNPD, EP300, CTNNB1, KRAS, OGT, H3-3A	279	4.97451	0.0246537	7.60991e-05	6.81536e-05	5	4.03226	0.0424234	UBE2I, PABPN1, CARM1, WDR5, DCAF7	122	3.79204	1	0.274031	0.25314	8	3.94089	0.0058474	RAB2A, PRMT8, PABPN1, DTNB, IRF4, PPAT, DOT1L, HNRNPA1	199	3.71963	1	0.125965	0.121927	154	17367
BIOGRID_INTERACTION	2932:glycogen synthase kinase 3 beta(GSK3B)	114	5.11211	1.7567e-08	TFRC, KDM1A, CTNND1, HNRNPU, UBE3A, RBPJ, EDC3, PPP1CB, EFTUD2, CDH1, AKT2, AKT1, SOX9, PRKACA, PRKACB, USP7, RARS1, FBXW11, FBXW7, AP1B1, TSC2, TSC1, MOGS, SOX10, AR, PRKAR1B, PRKAR1A, HECW2, CSNK2B, GEMIN4, MASP1, NHLRC2, COPB2, AARS1, VCP, SET, UBR1, WDR62, RAI1, DEAF1, DHX34, EIF2B5, SMAD3, FZD5, NONO, EEF2, AIMP1, HNRNPK, DLG5, GNB2, CAPRIN1, NFE2L2, DDX3X, FKBP14, CLTC, CHD3, PYGL, HK1, LMNB1, PPP3CA, TUBA1A, QARS1, PHGDH, IKBKG, DNM1L, H3-3B, OFD1, PARP1, ACTL6B, ARG1, PDE4D, NSUN2, CAD, AXIN1, PPP2R5D, AXIN2, HADHA, ALDH1A3, HAX1, CSDE1, PEX5, MYH9, NDUFS1, HDAC4, YAP1, DYNC1I2, TAFAZZIN, PRUNE1, HSD17B4, SAMHD1, HDAC6, HSPD1, LRP6, PPP2CA, RECQL4, LMNA, MAPK1, RPL13, IARS2, NDUFA9, MAP3K1, EYA1, MDH2, KIDINS220, STAT2, CEP152, PTPN11, ARCN1, GALE, UFM1, PSMC1, HNRNPA2B1, CTNNB1, P4HB	2219	598	19708	1.69312	0.000326623	1.05041e-06	9.1552e-07	28	10	1.13365e-07	HDAC4, SET, NOTCH1, DDX3X, CLTC, HNRNPU, UBE3A, CHD3, HK1, PPP2CA, PPP1CB, EFTUD2, RAI1, DEAF1, DNM1L, USP7, KIDINS220, FBXW7, PTPN11, PPP2R5D, SOX10, MTOR, HNRNPK, PRKAR1B, GNB2, HECW2, CSNK2B, CTNNB1	279	3.30746	0.00132062	6.14596e-06	5.50426e-06	9	7.25806	0.0311805	XPO1, HSPA5, NACA, PRKCB, KIF5B, CCT8, ABCE1, SF3B1, HSP90B1	122	2.43122	1	0.222191	0.205252	11	5.41872	0.0802468	G6PD, SMURF2, CTNNA1, PSMD1, APBA1, UBA1, VPS35, SGK3, SF3B1, PTK2, CLASP2	199	1.82172	1	0.605189	0.585787	475	17367
BIOGRID_INTERACTION	203068:tubulin beta class I(TUBB)	110	4.93274	1.79919e-08	INPPL1, BUB1B, UBE3A, SMC3, EFTUD2, DPYSL5, TUBB3, CDH1, CSPP1, LAMP2, AKT1, AP2M1, RARS1, MAP2K2, KCNH5, MMGT1, TINF2, VRK1, MID1, MID2, PRKAR1B, RAF1, SNRPB, COPB2, RTEL1, PSMD12, VCP, AIRE, TUBGCP2, CUL3, NPRL3, HTRA2, PIK3R2, ACAT1, NPHP1, PGK1, NPHP4, PDHA1, TGFB1, FN1, TBCD, LARP7, IFT122, ERLIN2, EEF2, PAN2, NDUFAF8, EPRS1, LAS1L, TBCE, SPRTN, TPP2, ACO2, TUBGCP4, CDK13, OGT, WRAP53, NFE2L2, YWHAE, SLC25A1, B4GALT1, PTEN, CHD4, CHD3, BRCA1, SMG8, TUBA1A, AIFM1, GMPPA, TNPO2, PARP1, TUBB, CAD, RIPK4, TUBG1, HADHA, TUBB2A, GAN, PEX6, PTRH2, FBP1, HDAC4, YAP1, CBL, HDAC6, RECQL4, CDC42, PAK1, ERBB3, U2AF2, POLD1, SPOP, D2HGDH, NCDN, BRD4, NTRK1, WNT7A, GFER, TUBB4A, PEX14, TSHR, SKI, PSMC5, TTC5, RLIM, CTNNB1, TRIM37, CEP41, EIF3F, CUL4B	2219	571	19708	1.71097	0.000334521	1.07236e-06	9.34656e-07	21	7.5	0.000187735	HDAC4, CREBBP, PDHA1, MMGT1, ATRX, PTEN, HUWE1, UBE3A, PIK3R2, CHD4, CHD3, CBL, PRPF8, SKI, EFTUD2, PSMC5, PRKAR1B, U2AF2, CTNNB1, CDK13, OGT	279	2.59789	0.887931	0.00305871	0.00273935	13	10.4839	0.000206909	EIF4A2, ATF2, HDAC5, PSMD14, CSNK1A1, RPGR, XPO1, SNW1, ATP5F1B, MAT2A, WDR5, ARIH2, CCT8	122	3.67782	0.856797	0.00556817	0.00514368	0				203					448	17367
BIOGRID_INTERACTION	1965:eukaryotic translation initiation factor 2 subunit alpha(EIF2S1)	42	1.88341	1.85297e-08	USP14, VAC14, CHD4, CHD3, BRCA1, RECQL4, EFTUD2, FZR1, QARS1, TERT, RAD21, RPL13, DNM1L, BRD4, NTRK1, TOE1, UPF1, EIF2B4, NPM1, PRMT7, MAP2K2, PDHA1, CSNK2A1, FBXW7, CAD, ABCC6, FN1, EIF2AK3, EIF2AK2, SDHA, DARS1, RAB11A, CIT, AIMP1, AR, MAFB, EIF2S3, CCDC8, MAB21L2, CTNNB1, KRAS, DLD	2219	146	19708	2.55495	0.000344518	1.10089e-06	9.59518e-07	12	4.28571	7.34516e-06	EFTUD2, UPF1, PDHA1, CSNK2A1, FBXW7, HUWE1, CTNNB1, CHD4, KRAS, CHD3, DNM1L, PRPF8	279	5.80586	0.0820596	0.000209841	0.000187932	5	4.03226	0.0125895	DNAJC2, ACTC1, XPO1, WDR5, ETF1	122	5.53223	1	0.119677	0.110553	0				203					99	17367
BIOGRID_INTERACTION	23078:von Willebrand factor A domain containing 8(VWA8)	70	3.13901	1.86195e-08	GFM1, NDUFA12, TACO1, PRORP, RMND1, KIF14, ETFA, ETFB, YARS2, DHTKD1, AUH, AIFM1, FLAD1, C1QBP, LONP1, PMPCB, UQCRFS1, DLAT, HADH, ELAC2, MRPS22, ACAD9, RIPK4, MRPS2, BCS1L, CIT, TUFM, NT5C3A, AFG3L2, HADHA, LARS2, SARS2, NDUFS8, NDUFS7, PPA2, CLPP, PEX5, AGPS, NDUFS4, NDUFS1, GCDH, ECHS1, SHMT2, MRPS34, HTRA2, HSD17B4, TMEM70, HSPD1, ACAT1, IARS2, NDUFV2, NDUFV1, NTRK1, NDUFA9, PNPT1, TRMT10C, PDHA1, NDUFA6, MDH2, MMAB, PYCR1, PYCR2, ERLIN2, LRPPRC, MTRFR, NDUFAF2, OGDH, RTN4IP1, SLIRP, OTC	2219	310	19708	2.0055	0.000346188	1.1027e-06	9.61096e-07	0				280					0				124					0				203					240	17365
BIOGRID_INTERACTION	5728:phosphatase and tensin homolog(PTEN)	127	5.69507	1.98134e-08	WASHC5, HPSE2, KDM1A, HNRNPU, CRKL, IGF1R, SMCHD1, CCND2, CDH3, TUBB3, AKT1, NRCAM, PDGFRB, MCCC2, USP7, TRAPPC2L, CSNK2A1, FBXW11, FBXW7, MCCC1, MAGI2, MOGS, THOC2, TUFM, THOC6, DPM1, AR, AFG3L2, SCN10A, EEF1A2, GEMIN4, RPL26, CARS2, SET, CTBP1, COPB1, NPRL3, TWIST1, XPC, PIK3R2, PIK3R1, ACAT1, PTDSS1, CYB5R3, RAD21, PGK1, MYH10, WNT4, TRAPPC2, PDHA1, CAV1, EIF2AK2, BRAF, EEF2, SMARCA4, RPS26, STAG2, EPRS1, ADA, BAP1, RPS23, EZH2, SLC25A1, PIGN, CCDC47, PTEN, CHD4, ADAR, KIF11, LMNB1, IFIH1, TRIM8, MED12, PPP3CA, SEC61A1, TUBA1A, SIN3A, DBT, KDM6A, BCKDHA, UPF1, CHUK, EED, TUBB, MRPS22, CAD, ACTL6A, SHROOM3, DDOST, DDB1, HADHA, TUBB2A, PCCA, POLR1A, PCCB, ITGA6, MAN1B1, YAP1, RPL10, CBL, HSD17B10, HDAC6, GNAI1, HSPD1, INS, PPP2CA, PURA, FZR1, ATP5F1A, ERBB3, POLR2A, VPS53, NSD2, LMNA, SPOP, MAPK1, RPL13, GPC4, ASCC3, CAMK2G, BRD4, PTPN14, LRPPRC, PC, CTNNB1, TRIM37, CUL4B	2219	689	19708	1.63708	0.000368383	1.16608e-06	1.01634e-06	35	12.5	2.27384e-10	SET, NOTCH1, KMT2A, ANKRD11, PTEN, HNRNPU, CHD4, PIK3R2, PIK3R1, KIF11, CBL, PRPF8, GNAI1, PPP2CA, MED12, PURA, SIN3A, NSD2, CAMK2G, SPTAN1, KDM6A, DSP, UPF1, USP7, PDHA1, CSNK2A1, USP9X, FBXW7, ATRX, BRAF, MTOR, SMARCA4, STAG2, EEF1A2, CTNNB1	279	3.58829	2.65061e-06	2.94487e-08	2.6374e-08	15	12.0968	8.56231e-05	UBE2I, CSNK1A1, DHX9, PRPF19, HSP90B1, GNAI2, DNAJA1, DNAJC2, EIF6, NACA, WDR5, G3BP2, YME1L1, CCT8, CALM1	122	3.51686	0.552557	0.00270765	0.00250123	0				203					547	17367
BIOGRID_INTERACTION	9238:transforming growth factor beta regulator 4(TBRG4)	81	3.63229	1.98151e-08	GFM1, PGAP3, NDUFA12, TACO1, PRORP, KIF14, ETFA, HNRNPR, ETFB, YARS2, BICD2, THG1L, EFTUD2, FRRS1L, FLAD1, DBT, NARS2, LONP1, DLAT, HADH, HIBCH, POLG, PDHX, H2AC6, ELAC2, MRPS22, ACAD9, MRPS2, BCS1L, SDHA, NT5C3A, AFG3L2, HADHA, LARS2, ALDH5A1, NDUFS8, NDUFS7, PPA2, CLPP, NDUFS4, SUCLG1, NDUFS1, CARS2, GCDH, ECHS1, ABCB7, SHMT2, MRPS34, HSD17B10, HSPD1, ACAT1, DHX30, BSND, IARS2, NDUFV2, NDUFV1, NTRK1, NDUFA9, SMAD4, PNPT1, TRMT10C, PDHA1, NDUFA6, PRRT2, MDH2, NUBPL, MMAB, PYCR1, EIF2AK2, PYCR2, COQ9, ATP5F1D, LRPPRC, COQ5, ALDH4A1, GLUD1, NDUFAF2, OGDH, RTN4IP1, SLIRP, RPS23	2219	380	19708	1.89316	0.000368415	1.16608e-06	1.01634e-06	0				280					0				124					0				203					299	17365
BIOGRID_INTERACTION	7175:translocated promoter region, nuclear basket protein(TPR)	41	1.83857	2.01463e-08	HDAC4, CUL7, MRE11, NUP107, NDUFB7, DDX3X, DOCK8, HNRNPU, CHD4, BRCA1, GTF2E2, EEF1B2, EFTUD2, U2AF2, EMC1, RAD21, LMNA, NSD2, MAPK1, HRAS, BRD4, NTRK1, NPM1, MAP2K1, PDHA1, EED, DYRK1A, FN1, UBE2A, SDHA, CIT, THOC6, DDB1, FANCD2, CCDC8, PCCB, HNRNPA2B1, PHIP, ERCC6, OBSL1, RIGI	2219	141	19708	2.58256	0.000374571	1.17893e-06	1.02754e-06	12	4.28571	5.25278e-06	HDAC4, EFTUD2, MAP2K1, DDX3X, PDHA1, U2AF2, NSD2, DYRK1A, HNRNPU, CHD4, PHIP, HRAS	279	6.01174	0.0593948	0.00015903	0.000142425	0				124					0				203					100	17365
BIOGRID_INTERACTION	55486:presenilin associated rhomboid like(PARL)	54	2.42152	2.01602e-08	GFM1, CLPB, NDUFA12, TACO1, SLC2A1, CPOX, HCCS, AIFM1, OPA1, RAC1, GAA, ACAD9, TACR3, SYP, SDHA, ATAD3A, COX6B1, AFG3L2, PREPL, HAX1, NDUFS8, NDUFS7, SCO1, SCO2, NDUFS4, NDUFS1, TMEM126B, MICU1, NDUFB8, ECHS1, UQCRB, NDUFB11, SHMT2, COX15, NDUFB3, AK2, UBR1, IARS2, CYC1, NDUFV2, NDUFV1, SLC25A24, TIMM8A, NDUFA8, PNPT1, TRMT10C, MDH2, MMAB, PYCR1, PYCR2, TTC19, LRPPRC, NDUFAF2, SLIRP	2219	214	19708	2.24112	0.000374829	1.17893e-06	1.02754e-06	0				280					0				124					0				203					160	17365
GOTERM_MF_2	GO:0016874~ligase activity	49	2.19731	1.65254e-07	UBE3A, BRCA1, UBE3B, NADSYN1, YARS2, FARS2, NARS1, QARS1, NARS2, GLUL, RARS2, MCCC2, RARS1, CAD, MCCC1, LIG4, DARS2, ACSL4, DARS1, LARS2, SARS1, SARS2, PCCA, PCCB, SUCLG1, CARS1, ATP6V0C, CARS2, TARS1, SLC27A4, ATP6V1A, LIPT2, AARS1, KARS1, UBA5, ATP5F1A, HLCS, IARS2, IARS1, ATG7, HARS1, FANCL, ASNS, ATP5F1D, ASS1, ITCH, PC, EPRS1, CPS1	2193	194	19124	2.20259	1.66906e-05	1.19219e-06	8.14468e-07	0				280					0				124					0				203					145	16807
GOTERM_BP_4	GO:0035019~somatic stem cell population maintenance	23	1.03139	1.34504e-07	YAP1, TBX1, NOG, LRP5, NKAP, LIG4, WNT7A, BRAF, GATA2, MED27, SMC1A, RBPJ, MED17, SKI, SOX2, MED12, SALL4, KIT, SOX9, RAF1, SOX4, NODAL, FGF10	2205	57	19068	3.48939	0.000331363	1.21845e-06	9.0098e-07	4	1.42857	0.0504274	MED12, SKI, BRAF, SMC1A	279	4.79608	1	0.184561	0.143871	0				124					0				203					34	16739
BIOGRID_INTERACTION	5478:peptidylprolyl isomerase A(PPIA)	59	2.64574	2.1794e-08	DDX3X, EIF4A3, KIF14, UBE3A, ETFA, ETFB, ACTB, IFIH1, YY1, EFTUD2, PPP3CA, AKT1, RAC1, DNM1L, LIG4, SDHA, CIT, HCFC1, FANCD2, CSDE1, MYH9, FBP1, OBSL1, CARS2, ALDH7A1, YAP1, SMARCD1, DDX6, CUL7, KLHL15, COX15, CUL3, SAMHD1, HSD17B10, INS, SNX3, RECQL4, NRAS, TERT, U2AF2, NSD2, IGBP1, NTRK1, TIMM8A, NPM1, PTCH1, FN1, EEF2, SMARCA2, COL1A1, HNRNPK, HNRNPA2B1, PPT1, CTNNB1, TCF4, TRIM37, ERCC6, CUL4B, RIGI	2219	244	19708	2.14757	0.000405199	1.27047e-06	1.10733e-06	15	5.35714	1.02838e-05	DDX3X, PTCH1, HUWE1, UBE3A, PRPF8, SMARCA2, YY1, EFTUD2, HNRNPK, U2AF2, NSD2, CTNNB1, TCF4, RAC1, DNM1L	279	4.3425	0.112972	0.000282708	0.000253191	6	4.83871	0.0174075	EIF4A2, HDAC5, PPP3R1, DDX46, PRPF19, RAN	122	3.97232	1	0.147693	0.136433	0				203					179	17367
BIOGRID_INTERACTION	8802:succinate-CoA ligase GDP/ADP-forming subunit alpha(SUCLG1)	33	1.47982	2.26126e-08	HDAC4, FH, ECHS1, NAXE, STXBP1, KIF14, YARS2, ACTB, HSPD1, GCSH, NFU1, AUH, AIFM1, OXCT1, C1QBP, CFL2, LONP1, SPOP, PMPCB, MDH2, FBXW7, ACAD9, ABCC6, SDHA, NT5C3A, LARS2, CLPP, ETHE1, OGDH, CTNNB1, DLD, ALDH7A1, RIGI	2219	100	19708	2.93089	0.000420415	1.31407e-06	1.14533e-06	0				280					0				124					0				203					67	17365
BIOGRID_INTERACTION	55013:mitochondrial calcium uniporter dominant negative subunit beta(MCUB)	46	2.06278	2.28336e-08	ECHS1, CLPB, SHMT2, ABCB7, NDUFA12, TACO1, MRPS34, ETFA, ETFB, ACAT1, DBT, IARS2, DLAT, NDUFV2, NDUFV1, NDUFA9, PDHX, TRMT10C, NDUFA6, PDHA1, MDH2, MMAB, ZBTB16, ELAC2, MRPS22, ACAD9, PYCR1, MRPS2, PYCR2, BCS1L, ATAD3A, LRPPRC, HADHA, LARS2, GLUD1, AFG3L2, NDUFS8, NDUFS7, ASPH, NDUFS4, OGDH, NDUFAF2, NDUFS1, RTN4IP1, SLIRP, CARS2	2219	169	19708	2.41744	0.000424524	1.32278e-06	1.15292e-06	0				280					0				124					0				203					123	17365
BIOGRID_INTERACTION	5831:pyrroline-5-carboxylate reductase 1(PYCR1)	44	1.97309	2.32464e-08	GFM1, CUL3, TACO1, COL11A1, PRORP, CCDC47, RMND1, KIF14, HTRA2, HSPD1, RECQL4, EFTUD2, DHX30, FZR1, AUH, AIFM1, C1QBP, LONP1, PMPCB, COX14, ASCC3, TNPO2, SUZ12, NTRK1, SURF1, PDHA1, MDH2, FBXW7, SETD1A, ACAD9, PYCR2, LRPPRC, GTPBP3, CIT, ALDH4A1, MTRFR, SCO1, PRKAR1A, CLPP, HNRNPD, HNRNPH2, TUBGCP4, SLIRP, OTC	2219	158	19708	2.47332	0.000432196	1.34251e-06	1.17012e-06	6	2.14286	0.0734567	EFTUD2, CREBBP, PDHA1, FBXW7, SETD1A, HNRNPD	279	2.68246	1	0.302228	0.270672	0				124					0				203					114	17365
BIOGRID_INTERACTION	26528:DAZ associated protein 1(DAZAP1)	39	1.74888	2.33727e-08	CUL7, FH, CTBP1, CUL3, MPI, ADK, KIF14, BRCA1, CBL, FGD1, IGF1R, SNX3, EFTUD2, PCBP2, TRAPPC12, RAC1, NANS, SEC23B, SUZ12, WWOX, PDHA1, EED, MDH2, TRAPPC10, FN1, TSC1, MOGS, ASS1, CIT, ITCH, PSAT1, HNRNPH1, HNRNPD, DEPDC5, TKT, OBSL1, OGT, CUL4B, EZH2	2219	131	19708	2.6441	0.000434545	1.34563e-06	1.17283e-06	6	2.14286	0.0382598	EFTUD2, PDHA1, HNRNPD, RAC1, CBL, OGT	279	3.23533	1	0.190092	0.170245	0				124					6	2.95567	0.010454	RAB2A, PCBP1, CFL1, RACK1, HNRNPA1, RNF2	199	4.53596	1	0.18306	0.177192	92	17365
BIOGRID_INTERACTION	10664:CCCTC-binding factor(CTCF)	61	2.73543	2.536e-08	DDX3X, ATP2A2, HNRNPU, CTCF, ADARB1, SMC3, YY1, SEC61A1, ZMYM2, RPS19, SIN3A, ZMYM6, CIC, LBR, PARP1, EED, FBXW7, CHD1L, SMC1A, ARID1A, TUFM, HNRNPH1, CSNK2B, MYH9, RPL26, MAPRE2, RALA, SET, RPL10, SHMT2, SATB2, SRSF1, MRPS34, RPL11, HSPD1, HIRA, ATP5F1A, POLR2A, RAD21, LMNA, RPL13, MYH10, BRD4, SUZ12, NPM1, CDK19, SMAD3, NONO, SETD1A, LARP7, SMARCA4, RPS26, H1-4, RAD51, KANSL1, AGO2, KRAS, DHCR7, ALDH18A1, RPS23, EZH2	2219	257	19708	2.10806	0.000471484	1.45554e-06	1.26863e-06	19	6.78571	2.80858e-08	SET, DDX3X, FBXW7, CHD8, SATB2, SETD1A, CHD7, HNRNPU, CTCF, ARID1A, SMC1A, SMARCA4, YY1, H1-4, KANSL1, SIN3A, CSNK2B, EP300, KRAS	279	5.22226	0.000327342	1.79872e-06	1.61092e-06	9	7.25806	0.000189738	H2AZ1, DDX17, ATP5F1B, HSPA5, RPS8, DHX9, SRSF3, MACROH2A1, RAN	122	5.65708	0.83173	0.00528788	0.00488476	9	4.4335	0.00457198	H2AZ1, TOP2B, PCBP1, RPS3, RACK1, SRSF3, KPNA4, RPL8, ZBTB2	199	3.46816	1	0.107832	0.104375	187	17367
BIOGRID_INTERACTION	414919:chromosome 8 open reading frame 82(C8orf82)	45	2.01794	2.55267e-08	GFM1, ECHS1, SHMT2, NDUFA12, TACO1, MRPS34, ETFA, ETFB, HSPD1, ACAT1, EFTUD2, C1QBP, IARS2, NDUFV2, NDUFV1, NDUFA9, UPF1, NDUFA6, MDH2, MMAB, ELAC2, MRPS22, ACAD9, PYCR1, MRPS2, CASK, PYCR2, LEMD3, BCS1L, LRPPRC, QKI, LARS2, GLUD1, AFG3L2, HNRNPK, NDUFS8, NDUFS7, CLPP, HNRNPA2B1, NDUFS4, OGDH, NDUFAF2, NDUFS1, SLIRP, CARS2	2219	164	19708	2.43699	0.000474583	1.4606e-06	1.27304e-06	0				280					0				124					0				203					119	17365
BIOGRID_INTERACTION	10189:Aly/REF export factor(ALYREF)	68	3.04933	2.59301e-08	DDX3X, TACO1, EIF4A3, KIF14, PTEN, HNRNPU, BRCA1, CHD3, EFTUD2, AUH, C1QBP, AKT1, ATP6V1E1, EED, FBXW7, MRPS22, ACAD9, MRPS2, VRK1, THOC2, WDR35, RUNX2, CIT, THOC6, NR5A1, SKIC2, FANCD2, OBSL1, SF3B4, CUL7, RBM8A, RPL10, COX15, CUL3, UBA5, SRSF1, MRPS34, DDX23, PIK3R1, HSD17B10, RECQL4, FZR1, POLR2A, U2AF2, RAD21, LMNA, NSD2, NKX2-1, MYH10, BRD4, NTRK1, SUZ12, SMAD4, PDHA1, MDH2, FN1, LARP7, PAN2, COQ2, MTRFR, ERCC4, XPNPEP3, TRIP12, TRIM37, TRIP13, BAP1, CUL4B, EZH2	2219	300	19708	2.01314	0.000482079	1.47913e-06	1.28919e-06	16	5.71429	2.54388e-05	SRRM2, SMAD4, PDHA1, DDX3X, FBXW7, DDX23, PTEN, HNRNPU, PIK3R1, CHD3, PRPF8, EFTUD2, U2AF2, NSD2, EP300, TRIP12	279	3.76736	0.256617	0.000588322	0.000526895	0				124					0				203					232	17365
BIOGRID_INTERACTION	9512:peptidase, mitochondrial processing subunit beta(PMPCB)	75	3.36323	2.63134e-08	GFM1, NDUFA12, TACO1, ETFA, OGDHL, ETFB, THG1L, DHTKD1, DBT, SOST, ACADM, DLAT, HADH, POLG, BCKDHA, MCCC2, PDHX, ELAC2, MRPS22, ACAD9, MRPS2, BCS1L, GTPBP3, AFG3L2, HADHA, LARS2, PREPL, NDUFS8, NDUFS7, PPA2, CLPP, IVD, NDUFS4, SUCLG1, NDUFS1, CARS2, GCDH, ECHS1, NAXE, ABCB7, SHMT2, MRPS34, HSD17B10, FOXRED1, HSPD1, ACAT1, RECQL4, DHX30, ATP5F1A, IARS2, NDUFV2, NDUFV1, NDUFA9, PNPT1, TRMT10C, PDHA1, NDUFA6, MDH2, NUBPL, MMAB, PYCR1, PYCR2, COQ9, ATP5F1D, LRPPRC, COQ5, ALDH4A1, GLUD1, NDUFAF8, NDUFAF2, OGDH, COQ8A, RTN4IP1, SLIRP, ODAPH	2219	344	19708	1.93637	0.000489204	1.4964e-06	1.30424e-06	0				280					0				124					0				203					269	17365
BIOGRID_INTERACTION	409:arrestin beta 2(ARRB2)	86	3.8565	2.71324e-08	YWHAE, DDX3X, CLTC, CTNND1, HNRNPU, HNRNPR, AFF4, ACTB, GRM1, IGF1R, EFTUD2, EDNRA, TUBA1A, RPS19, TUBB3, PPP2R1A, C1QBP, AKT1, LBR, MAP3K7, AP2M1, YWHAG, MYOCD, MAP2K1, PPP1R12A, SMARCC2, CSNK2A1, CHUK, PDE4D, NSUN2, AVPR2, AP1B1, SDHA, AP3B2, TUBB2A, POLR1A, DKC1, HNRNPH1, POLR1C, EEF1A2, MYH9, HNRNPH2, RPL26, RAF1, ARHGEF6, KANK1, VCP, WDR26, CUL3, RPL11, CDC42, ADGRG1, TCOF1, MAPK1, RALGDS, MYH10, RBM10, BRD4, NPM1, BRPF1, SYT2, MAP3K1, NAA10, SLC31A1, STAT1, INSR, CAV1, PTCH1, NONO, EEF2, TUBB4A, MAPK10, ITCH, HNRNPK, DLG4, TRPV4, GNB1, HNRNPA2B1, HNRNPD, TAB2, NAA15, P4HB, CDK13, NOP10, RIGI, TUBA8	2219	415	19708	1.8405	0.000504427	1.53828e-06	1.34074e-06	24	8.57143	2.70144e-08	SRRM2, DYNC1H1, MAP2K1, WDR26, DDX3X, BRPF1, NAA10, CSNK2A1, ANKRD11, PTCH1, CLTC, HNRNPU, EFTUD2, HNRNPK, DLG4, PPP2R1A, EEF1A2, GNB1, HNRNPD, TAB2, NAA15, CDK13, MAP3K7, SPTAN1	279	4.08509	0.000314858	1.77898e-06	1.59324e-06	12	9.67742	5.07051e-05	MAP2K4, HDAC2, ACTC1, XPO1, HSPA5, RPS8, PRKCB, CAPZA2, G3BP2, SPIN1, RTF1, SF3B1	122	4.67106	0.378882	0.00175082	0.00161734	15	7.38916	8.23502e-05	MAP2K4, CAMK2D, AP2A1, PPM1A, ACTC1, TUBA3C, CFL1, RPS3, CTNNA1, KPNA4, VPS35, HNRNPA1, SF3B1, MAP3K14, ARF6	199	3.57958	0.51169	0.00623212	0.00603233	317	17367
BIOGRID_INTERACTION	56975:FAM20C golgi associated secretory pathway kinase(FAM20C)	49	2.19731	2.78933e-08	PIGS, PIGT, GPAA1, CCDC47, ATP2A2, PLOD2, HNRNPR, SEC61A1, SYNCRIP, SMPD4, SPTLC2, LBR, SIL1, MAP2K1, PCYT1A, MAP2K2, ALG2, P3H1, ALG1, PDIA6, DDOST, ALDH3A2, ASPH, EOGT, PIGK, FAM20C, B4GALT7, SLC27A4, COPB2, LRPAP1, VCP, SET, COPB1, ATP1A1, HSPD1, ZMPSTE24, TMEM165, BPNT2, INPP5K, FDFT1, MBOAT7, SLC33A1, ERLIN2, ASS1, ARCN1, STT3A, P4HB, DHCR7, RIGI	2219	187	19708	2.32723	0.000518569	1.57183e-06	1.36998e-06	0				280					0				124					0				203					138	17365
BIOGRID_INTERACTION	55967:NADH:ubiquinone oxidoreductase subunit A12(NDUFA12)	49	2.19731	2.78933e-08	GFM1, TACO1, RMND1, NDUFA10, AUH, C1QBP, LONP1, PMPCB, UQCRFS1, MPV17, GJA8, ABCD1, MMGT1, ACAD9, TUFM, NDUFS8, NDUFS7, CLPP, NDUFS4, NDUFS1, CRELD1, NDUFB8, NDUFB7, UQCRB, NDUFB11, COX15, NDUFB3, HTRA2, TMEM70, HSPD1, INS, DHX30, CYC1, NDUFV2, EXTL3, NDUFV1, NTNG1, NDUFA9, NDUFA8, SURF1, PDHA1, NDUFA6, MDH2, NDUFA1, TRMT1, LRPPRC, MTRFR, SLIRP, OTC	2219	187	19708	2.32723	0.000518569	1.57183e-06	1.36998e-06	0				280					0				124					0				203					138	17365
GOTERM_BP_4	GO:0006873~intracellular monoatomic ion homeostasis	91	4.08072	1.78706e-07	YWHAE, SLC46A1, ARF1, TFRC, HEXB, CCDC47, TMEM94, ATP2A2, UBE3A, SLC4A1, GRIK2, PTH1R, SLC4A4, GRM1, EDNRA, NAGLU, CA2, LAMP2, FLVCR1, SLC39A8, ATP7A, SLC37A4, EDN1, MECR, CCDC115, ATP6AP2, WNT5A, SLC39A13, TTC7A, KCTD7, AFG3L2, CACNB4, STIM1, ASPH, SCO1, PACS2, SLC9A6, SCO2, SLC9A7, KCNQ1, BOLA3, SLC9A9, KCNMA1, ATP6V1B2, TMEM106B, MICU1, ATP6V0C, ATP6V1B1, FTL, ATP6V1A, GCM2, GRIA1, SLC24A1, SLC24A4, GRN, ABCB6, ABCB7, TMPRSS6, PTH, ATP1A3, SLC1A3, ATP1A2, ATP1A1, CLCN3, CLN6, SLC9A1, TMEM165, CLN5, CLN3, MAPK1, KCNJ2, ATP6V0A1, SMAD4, TGFB1, SLC10A7, SLC12A5, DMPK, SLC31A1, WFS1, VDR, CAV1, SLC4A11, ATP2B2, ATP2B1, TMCO1, TMEM199, TRPV4, TBXAS1, PPT1, ATP13A2, CCDC22	2205	454	19068	1.73333	0.000440234	1.61293e-06	1.19268e-06	0				280					0				124					0				203					363	16739
GOTERM_BP_4	GO:0003407~neural retina development	29	1.30045	1.94977e-07	CRB2, CRB1, THRB, ATP8A2, IHH, RORB, ATOH7, NAGLU, CASP2, SOX9, NDP, LARGE1, BBS4, TFAP2A, GDF11, TFAP2B, NTRK2, TGFB2, ACTL6A, ATP2B2, RPGRIP1L, RPE65, SMARCA4, RPGRIP1, AHI1, TTC8, BBS10, PTF1A, HCN1	2205	86	19068	2.91606	0.000480309	1.75337e-06	1.29653e-06	0				280					0				124					0				203					57	16739
GOTERM_BP_4	GO:0099111~microtubule-based transport	54	2.42152	2.06023e-07	DYNC2I2, DYNC2I1, ODAD3, ODAD4, IFT172, DNAAF11, HNRNPU, BICD2, FYCO1, GJA1, TUBA1A, OPA1, KIF5C, KIF5A, KIF1A, OFD1, CCDC39, AGTPBP1, IFT140, FBXW11, IFT80, DNAAF4, AP3B2, WDR35, MAPK8IP3, IFT88, IFT43, KIFBP, BBS12, WDPCP, GAS8, CILK1, PAFAH1B1, CCDC40, DYNC1I2, ARL3, HDAC6, DYNC2LI1, CDC42, IFT74, CLN3, PURA, BLOC1S6, SPAST, KIF3B, NPHP3, NDE1, WDR19, IFT122, LRPPRC, PEX14, VANGL1, KIF4A, CCDC88C	2205	223	19068	2.09404	0.000507511	1.84596e-06	1.36499e-06	0				280					0				124					0				203					169	16739
BIOGRID_INTERACTION	9126:structural maintenance of chromosomes 3(SMC3)	68	3.04933	3.41009e-08	KIF14, HNRNPU, RORA, CHD4, ADAR, BRCA1, CTCF, CHD3, SMC3, ACTB, SOX2, YY1, MECP2, GOLGA2, EFTUD2, TUBA1A, CIC, MAP2K2, EED, TUBB, CAD, RIPK4, ESCO2, RPGRIP1L, SMC1A, SDHA, FOXP3, CIT, FANCD2, HNRNPH1, CEP63, PRR12, OBSL1, DLD, MAPRE2, FTL, RALA, CUL7, AIRE, CUL3, FOXG1, RPL11, HDAC8, FGD1, INS, TMEM165, RECQL4, POLR2A, EMC1, RAD21, MYH11, ZBTB7A, RBM10, BRD4, NTRK1, SUZ12, TGFB1, SETD1A, TRIP4, SMARCA2, RAB11A, SMARCA4, CDK8, STAG1, STAG2, CCDC8, KRAS, RIGI	2219	302	19708	1.9998	0.000633939	1.91583e-06	1.66981e-06	22	7.85714	2.15903e-09	DYNC1H1, NOTCH1, TRRAP, ANKRD11, FOXG1, SETD1A, HNRNPU, CHD4, CTCF, CHD3, SMC1A, HDAC8, SMARCA2, SMARCA4, YY1, MECP2, EFTUD2, CDK8, STAG2, EP300, KRAS, PRR12	279	5.14581	2.51675e-05	2.09714e-07	1.87818e-07	7	5.64516	0.010907	HDAC5, HDAC2, XPO1, SNW1, CSNK1A1, SF3B1, RPGR	122	3.74433	1	0.108469	0.1002	10	4.92611	0.00356671	TOP2B, SNW1, CSNK1A1, PCBP1, NEK6, SMARCAD1, PSMD1, SF3B1, WAPL, RNF2	199	3.27931	1	0.0929373	0.0899579	227	17367
BIOGRID_INTERACTION	328:apurinic/apyrimidinic endodeoxyribonuclease 1(APEX1)	201	9.01345	3.46204e-08	STEEP1, SMARCAL1, CLPB, HNRNPU, EHMT1, ACTB, FLAD1, MPV17, DIP2B, EPHB4, SMARCC2, TANGO2, AP1B1, IFT80, GTPBP3, ZNF711, TMEM126B, BCORL1, RIN2, LINS1, SET, ABCB7, CEP85L, GIGYF2, BRIP1, TERT, RAD21, NEU1, GSE1, ASL, ZNF148, ATG7, ATP6V0A1, ST3GAL3, BBS1, IQSEC2, MYO5A, SMARCA1, SMARCA4, VANGL1, HNRNPK, STAG2, LAS1L, CDK13, CC2D1A, TP73, HEXA, TCF20, HOXC13, BRCA1, KIF11, WDR45, PHF8, MECP2, LMBR1, MECOM, QARS1, OTUD6B, SMPD1, CHAMP1, DHX16, CTSD, AASS, MANBA, PARP1, MRPS22, ACTL6A, KIF22, DDB1, PIGB, ZEB1, HNRNPH1, MICU1, PLCB1, ALDOA, MAPRE2, YAP1, DYNC1I2, NAPB, FOXC1, ASAH1, CTDP1, GREB1L, HSD17B4, PAPSS2, ATP5F1A, TCOF1, CUX1, EXOSC9, NSD2, JAM3, BRD4, NPM1, BRF1, CRBN, AGL, TRAPPC10, CRIPT, TRMT1, PEX12, APTX, PSMC5, SNX14, TRIP12, DPAGT1, KDM1A, PLOD2, YARS2, EFTUD2, YY1, SMCHD1, CFL2, POGZ, BANF1, PITX2, ARID2, RARS1, RALGAPA1, TSC2, CASK, LIG4, ALG13, THOC2, PUS7, SDHA, FTSJ1, MAU2, DKC1, KAT6A, MADD, BLM, TUBGCP2, UBA5, LTBP3, GTF2E2, SLC9A1, RAI1, MORC2, EIF2B5, FANCI, SMAD4, QKI, AHI1, GNB2, CNOT3, TBCE, TPP1, NFE2L2, FGFR1, WRAP53, POMT2, ACADVL, DDX3X, LAMC3, POMT1, CHD4, ADAR, AFF4, HK1, TRPS1, NUP62, UBTF, DNMT3B, TLK2, DNM1L, POLG, BCAS3, RUBCN, DDX59, PPP1R12A, ATP6AP2, DDX54, MSL3, SARS2, SLC25A19, MYH9, NDUFS1, NSRP1, HDAC4, TSEN34, VAC14, MVK, DDX23, CLCN3, HDAC6, CDC42, IFT74, RNF113A, FZR1, UGP2, PUF60, POLD1, SH3BP2, IARS1, CAMK2G, SLC35A2, NTRK1, MBOAT7, ERCC5, ATP13A2, P4HB	2219	1232	19708	1.44901	0.000643595	1.93715e-06	1.68839e-06	49	17.5	1.23075e-10	SETD2, DDX3X, ZNF292, CHD7, EHMT1, HNRNPU, TCF20, CHD4, KIF11, WDR45, HK1, YY1, MECP2, EFTUD2, POGZ, TLK2, UBTF, CHAMP1, EP300, DNM1L, CASK, ALG13, KAT6A, HDAC4, SET, KMT2A, SRCAP, ANKRD11, KMT2B, DDX23, RAI1, PUF60, NSD1, NSD2, ZNF148, CAMK2G, MORC2, ATP6V0A1, SLC35A2, SMAD4, IQSEC2, SMARCA4, PSMC5, STAG2, HNRNPK, GNB2, CNOT3, TRIP12, CDK13	279	2.80947	1.43468e-06	1.7932e-08	1.60597e-08	19	15.3226	0.000517444	H2AZ1, EIF4A2, ATF2, MAP2K4, HDAC2, UBE2I, ANP32A, ZMYND8, STAT3, RTF1, PRPF19, MACROH2A1, GNAI2, RPGR, WDR5, ARIH2, CALM1, ABCE1, STX1A	122	2.4913	0.992258	0.0116543	0.0107658	26	12.8079	0.000635547	EIF4A2, TOP2B, ROCK2, TUT4, ZMYND8, DOT1L, ARID4B, SLC4A2, PRPF19, CYTH3, RSBN1L, KAT7, HNRNPA1, RAB6B, KPNA1, PIAS4, H2AZ1, BRD3, MAP2K4, STAT3, KLHL2, PPP4R3A, INO80, WAPL, EIF5, FAM50A	199	2.09003	0.996048	0.0285111	0.0275971	1012	17367
BIOGRID_INTERACTION	22868:FAST kinase domains 2(FASTKD2)	58	2.6009	3.46886e-08	YWHAE, GFM1, NDUFA12, TACO1, PRORP, CLTC, HNRNPU, ETFA, MSI1, ETFB, YARS2, AUH, AIFM1, C1QBP, PMPCB, HADH, USP7, ELAC2, MRPS22, ACAD9, MRPS2, BCS1L, TUFM, AFG3L2, NDUFS8, NDUFS7, CLPP, NDUFS4, NDUFS1, CARS2, FTL, ECHS1, SHMT2, MRPS34, HSPD1, ACAT1, RECQL4, DHX30, IARS2, NDUFV2, MYH10, NDUFV1, NDUFA9, PNPT1, TRMT10C, PDHA1, NDUFA6, MDH2, MMAB, PYCR1, EIF2AK2, PYCR2, ATP5F1D, LRPPRC, MTRFR, NDUFAF2, OGDH, SLIRP	2219	241	19708	2.13745	0.000644862	1.93715e-06	1.68839e-06	0				280					0				124					0				203					183	17365
BIOGRID_INTERACTION	1340:cytochrome c oxidase subunit 6B1(COX6B1)	29	1.30045	3.49594e-08	GRN, UQCRB, CLPB, RMND1, NDUFA10, CYB5R3, AIFM1, OPA1, C1QBP, DYM, UQCRFS1, COX14, NDUFV1, SNAP29, ATP9A, NDUFA9, SURF1, NDUFA6, CAV1, SUOX, COX6B1, SCO1, UQCRQ, ACOX1, NDUFS4, KRAS, NDUFS1, PRKD1, RIGI	2219	82	19708	3.14101	0.000649894	1.94642e-06	1.69647e-06	0				280					0				124					0				203					53	17365
BIOGRID_INTERACTION	115426:ubiquitin like with PHD and ring finger domains 2(UHRF2)	36	1.61435	3.51072e-08	MRE11, NCAPG2, HMGB1, CHD3, CHD2, TRIM8, YY1, KAT5, PUF60, DNMT3B, JAK3, BRD4, SUZ12, FANCI, TCF7L2, USP7, KDM4B, SMAD4, PARP1, EED, FBXW7, DNMT3A, NR2F2, GATAD2B, CIT, CCNA2, ACTA2, RAD51, FANCD2, KIF4A, ERCC2, CTNNB1, KRAS, TCF4, NCAPD3, CUL4B	2219	117	19708	2.73276	0.000652641	1.94882e-06	1.69856e-06	14	5	1.10839e-08	TCF7L2, USP7, SMAD4, FBXW7, CHD8, DNMT3A, CHD3, CHD2, GATAD2B, YY1, PUF60, CTNNB1, KRAS, TCF4	279	8.45241	0.000129197	8.22892e-07	7.36974e-07	0				124					0				203					81	17365
GOTERM_BP_4	GO:0007215~glutamate receptor signaling pathway	22	0.986547	2.22166e-07	GRIA1, GRIA2, GRID2, MEF2C, KCNB1, NRXN1, FMR1, GRIK2, GRIN2B, GRM1, GRIN1, GRIN2D, TRPM1, CLN3, GRIN2A, GRM6, DLG4, GNAQ, PLP1, PLCB1, GRIA3, GRIA4	2205	54	19068	3.5231	0.000547267	1.98339e-06	1.46662e-06	7	2.5	0.000130641	GRIA2, MEF2C, GRIN2A, KCNB1, DLG4, GRIN2B, GRIN1	279	8.85942	0.15289	0.00137119	0.00106888	0				124					0				203					32	16739
BIOGRID_INTERACTION	5432:RNA polymerase II subunit C(POLR2C)	66	2.95964	3.60679e-08	CLTC, KIF14, HNRNPR, BRCA1, RBPJ, GPHN, FGF3, PHF8, MED17, SOX2, MED12, EFTUD2, MED13, CLP1, NUP62, DPF2, DNMT3B, TP63, CDK5RAP2, OFD1, SMARCC2, CAD, DNMT3A, DNAAF5, SMC1A, MED27, KIF7, FANCD2, POLR1A, POLR1C, POLR1D, GEMIN4, DLD, ZCCHC8, CTDP1, CUL3, HTRA2, RECQL4, POLR2A, VPS53, RPL13, IARS1, WNT1, BRD4, WWOX, CDK19, NAA10, SETD1A, FN1, ASNS, SCAF4, MIB1, MED13L, CDK8, ITCH, RAD50, EIF2S3, POLR3A, ERCC3, POLR3B, DLG5, PSMC1, KRAS, TAB2, ERCC6, CDK13	2219	290	19708	2.0213	0.000670494	1.99619e-06	1.73985e-06	15	5.35714	6.89571e-05	SRRM2, NAA10, SETD1A, DNMT3A, CLTC, SMC1A, MED13L, MIB1, MED12, EFTUD2, CDK8, DPF2, KRAS, TAB2, CDK13	279	3.65369	0.552402	0.00135086	0.00120982	6	4.83871	0.033381	OTUD5, PRKAA1, XPO1, CCT8, ABCE1, DCAF7	122	3.34223	1	0.234667	0.216777	0				203					218	17367
BIOGRID_INTERACTION	84866:transmembrane protein 25(TMEM25)	39	1.74888	3.6611e-08	DYNC2I2, DYNC2I1, COL18A1, TAFAZZIN, IDUA, NGLY1, SAMHD1, SGSH, TUBA1A, TUBB3, HYAL2, TCTN1, PLXNA1, IARS2, GUSB, LARGE1, SIL1, BCKDHA, ARSA, GDF11, TGFB1, NUBPL, TUBB, TPRKB, LAMB1, TUFM, BSCL2, GNPTG, PC, BTD, COL4A2, PEX6, EEF1A2, ITGA8, ITGA7, L2HGDH, UMPS, PIGG, GALK1	2219	133	19708	2.60434	0.000680587	2.02023e-06	1.76081e-06	0				280					0				124					0				203					94	17365
BIOGRID_INTERACTION	3028:hydroxysteroid 17-beta dehydrogenase 10(HSD17B10)	78	3.49776	3.75747e-08	GFM1, TACO1, EIF4A3, KIF14, PTEN, PYGL, CHD3, SOX2, EEF1B2, EFTUD2, AUH, AIFM1, PPP2R1A, C1QBP, DBT, LONP1, PMPCB, HMGCS2, RAC1, DNM1L, GLUL, PDHX, ELAC2, ACAD9, SDHA, PDIA6, DARS1, TUFM, HADHA, MYL1, DKC1, CLPP, CSNK2B, HPRT1, TKT, ALDOA, OBSL1, DLD, AARS1, PSMD12, CUL7, KARS1, CUL3, ETFDH, HTRA2, TMEM70, HSPD1, ACAT1, RECQL4, CDC42, HMGCL, FZR1, ATP5F1A, NTRK1, TCF7L2, WWOX, TRMT10C, PDHA1, TGDS, MDH2, FN1, LARP7, EEF2, LRPPRC, RAB11A, QDPR, GLUD1, PSMC5, MTRFR, CPS1, PSMC1, GNB1, HNRNPA2B1, OGDH, P4HB, NOP10, CUL4B, FGFR1	2219	366	19708	1.89277	0.000698495	2.06728e-06	1.80181e-06	14	5	0.00219456	DYNC1H1, TCF7L2, PDHA1, PTEN, HUWE1, CHD3, PRPF8, EFTUD2, PSMC5, PPP2R1A, CSNK2B, GNB1, RAC1, DNM1L	279	2.702	1	0.0219758	0.0196813	10	8.06452	0.000433096	HDAC5, MAT2A, PSMD14, NACA, SPIN1, UBA2, CCT8, RBBP7, PRPF19, HSP90B1	122	4.41369	0.982897	0.0101185	0.00934711	0				203					278	17367
BIOGRID_INTERACTION	1080:CF transmembrane conductance regulator(CFTR)	137	6.1435	3.82141e-08	UBE3A, EEF1B2, IPO8, CDH3, TUBB3, PPP2R1A, KIF5C, CDH1, PRKACA, RARS1, SMARCC2, TPM2, AP1B1, ACSL4, SCRIB, ALG1, SDHA, PDIA6, ATAD3A, DPM1, SPECC1L, KDELR2, FAR1, COPB2, GCDH, AARS1, PSMD12, VCP, ABCB7, COPB1, NCAPH, PSAP, PCBP2, PGK1, DYM, MYH11, MYH10, TFAP2A, EIF2B4, CAV1, IDH2, ARPC4, ERLIN2, EEF2, AIMP1, EPRS1, GALK1, TUBA8, YWHAE, ACADVL, GDI1, CLTC, FHL1, ATP2A2, PYGL, LMNB2, LMNB1, MED12, SEC61A1, SPTLC2, AIFM1, QARS1, C1QBP, GMPPA, UBTF, PHGDH, CTSD, YWHAG, TNPO3, UNC45A, EIF5A, UPF1, PPP1R12A, CHUK, ITGA3, CAD, DARS1, DDOST, MYH3, HAX1, IL1RAPL1, PXDN, MYH8, MYH9, NDUFS1, TKT, ALDOA, MYH6, CSTB, GRN, CSTA, SEC23A, RPL10, VPS4A, HSD17B4, SAMHD1, CBL, CLCN3, HDAC6, HSPD1, TMEM165, PPP2CA, ATP5F1A, EPCAM, GNA11, LMNA, NHS, IARS1, SEC23B, SLC25A24, NDUFA9, BCAP31, SLC16A1, LAMB3, MDH2, AGK, ATP2B1, RAB11A, PSMB8, LRPPRC, ARCN1, ITCH, PSMC5, RAB14, PPP2R2B, XPNPEP3, OTULIN, RAB18, RAB3GAP2, CTNNB1, KRAS, TRIP12, NCAPD2, P4HB, EIF3F, SLIRP, TNRC6B	2219	767	19708	1.58639	0.000710377	2.09625e-06	1.82706e-06	20	7.14286	0.0127391	DSP, DYNC1H1, UPF1, USP9X, CLTC, HUWE1, UBE3A, CBL, MTOR, PPP2CA, MED12, PSMC5, RAB14, PPP2R1A, KIF5C, UBTF, CTNNB1, KRAS, TRIP12, SPTAN1	279	1.84193	1	0.0860293	0.077047	25	20.1613	3.89628e-11	PRKAA1, HDAC2, PSMD14, ARL1, PPP2R2A, HSP90B1, GNAI2, XPO1, ATP5F1B, RBBP4, MAT2A, KIF5B, CCT8, TBC1D15, UBE2I, HSPA5, DNAJA1, PSMC3, PSMA2, CAPZA2, YME1L1, CALM1, CALM2, RAN, STX1A	122	5.26535	3.65939e-07	9.07176e-09	8.38017e-09	18	8.867	0.00194964	CCT3, RRM2, PRKCE, ADRM1, RPL8, PCMT1, PRPF39, PSMC3, RBBP4, XPO4, CFL1, CANX, CTNNA1, RACK1, PSMD1, UBA1, MYH4, TBC1D15	199	2.32416	1	0.0614771	0.0595063	605	17367
BIOGRID_INTERACTION	10694:chaperonin containing TCP1 subunit 8(CCT8)	74	3.31839	4.00846e-08	SLC25A1, KIF14, PTEN, GBA1, BRCA1, PPP1CB, EFTUD2, TUBA1A, TUBB3, CDH1, AKT1, DNM1L, CIC, JAK3, TP63, FBXW4, FBXW11, TUBB, CAD, RIPK4, TUBG1, SDHA, CIT, DDB2, PEX7, GAN, ATP6V1B2, RAF1, OBSL1, DLD, YAP1, USP14, DYNC1I2, CUL7, VCP, KARS1, CTTNBP2, CUL3, UBA5, ATP1A1, CBL, MESD, HSD17B10, PPP2CA, RECQL4, FZR1, U2AF2, POLD1, RAD21, POC1A, BRD4, IGBP1, NTRK1, KDM4B, TGFB1, PDHA1, CRBN, FN1, LARP7, PTPN11, PEX14, ASXL1, PAN2, PPP2R2B, CCDC8, GNB2, PPT1, SPRTN, ERCC8, KRAS, B9D1, OGT, RIGI, WRAP53	2219	341	19708	1.92736	0.000745135	2.19239e-06	1.91086e-06	16	5.71429	0.000107754	PDHA1, NOTCH1, PTEN, HUWE1, PTPN11, CBL, PRPF8, PPP2CA, ASXL1, PPP1CB, EFTUD2, U2AF2, GNB2, KRAS, DNM1L, OGT	279	3.31439	0.715254	0.00194367	0.00174073	10	8.06452	0.000258384	HDAC5, ACTC1, SNW1, PSMD14, EIF6, WDR5, PPP2R2A, CCT8, DCAF5, DCAF7	122	4.73727	0.911703	0.00655876	0.00605875	11	5.41872	0.00243451	CCT3, MAPK8, ACTC1, SNW1, PPP2R2C, VBP1, PCGF5, PCGF3, CRY2, KPNA4, ZBTB2	199	3.19468	1	0.0710174	0.0687408	257	17367
BIOGRID_INTERACTION	3916:lysosomal associated membrane protein 1(LAMP1)	107	4.79821	4.0438e-08	CYFIP2, NCKAP1, TFRC, CTNND1, CISD2, IGF1R, GJA1, CDH2, AKT2, LAMP2, DAG1, TRAPPC12, TRAPPC11, AP2M1, RARS1, CDKL5, RALGAPA1, VPS33B, ALG2, CASK, SCRIB, LEMD3, FTSJ1, ALDH3A2, STIM1, PLAA, NHLRC2, OBSL1, XPR1, SLC26A2, VCP, SLC22A5, NPRL3, SLC1A3, PIK3R2, PIK3R1, OSGEP, SNX3, ORC4, EFNB1, PTDSS1, EPB41L1, CAV1, SLC33A1, MYO5A, TMEM199, VANGL1, CCDC88A, PPFIBP1, OCLN, SLC6A8, TMEM237, STT3A, STT3B, CDK16, FKBP10, CCDC47, SLC2A1, FMN2, NADK2, SMPD4, FLVCR1, ATP7A, LBR, SNAP29, CTSD, ITGA3, CCDC115, ATP6AP2, DDOST, TGFBR1, HAX1, PIK3CA, HNRNPH1, TMEM106B, ITGA6, KPTN, PLCB1, DEPDC5, CRYAB, VAMP2, ATP6V1B1, CANT1, SLC20A2, STX16, ATP1A1, HSD17B10, CDC42, CUX1, RAB23, EMC1, NDUFA9, BCAP31, WWOX, SLC16A1, KIDINS220, MBOAT7, ATP2B1, WDR11, CLCN7, CCDC8, PLP1, TRIP11, CTNNB1, ATP13A2, CCM2, VIPAS39	2219	559	19708	1.70003	0.000751702	2.20523e-06	1.92205e-06	14	5	0.054485	TRIO, CDKL5, NOTCH1, KIDINS220, SLC2A1, CASK, PIK3R2, PIK3R1, MTOR, PIK3CA, TMEM106B, CTNNB1, SPTAN1, VAMP2	279	1.76911	1	0.244073	0.218589	0				124					11	5.41872	0.0564253	PRKCI, ROCK2, CSNK1A1, CTNNA1, AP2A1, APBB2, VPS35, SLC4A2, HNRNPA1, MAP4K4, ARF6	199	1.94881	1	0.50888	0.492567	452	17365
BIOGRID_INTERACTION	6672:SP100 nuclear antigen(SP100)	50	2.24215	4.16869e-08	MSI1, CTCF, HMGB1, GLI3, CRKL, YY1, MECP2, SUMO1, RPS19, TRPS1, DBT, SNIP1, EIF5A, BCKDHA, PUS1, TCF12, BCKDHB, DNMT3A, FOXL2, FOXP4, TUBG1, FOXP1, PCCA, SCO2, PEX6, SUCLG1, NSRP1, LRPAP1, GCDH, DDX6, SEC23A, FOXC1, GATA4, SH3BP2, GSE1, IGBP1, PHC1, BCL11B, BCL11A, NUBPL, AGL, NONO, TBX3, ASS1, MAFB, COQ8A, BCOR, LZTR1, GALK1, RIGI	2219	195	19708	2.2773	0.00077491	2.2667e-06	1.97562e-06	11	3.92857	0.000467923	YY1, MECP2, CREBBP, BCL11B, BCL11A, DNMT3A, BCOR, CTCF, LZTR1, ZFHX4, FOXP1	279	3.98471	0.995729	0.00635677	0.00569306	5	4.03226	0.0322814	UBE2I, CBX5, DDX42, MACROH2A1, DCAF7	122	4.14208	1	0.228303	0.210898	0				203					140	17367
GOTERM_BP_4	GO:0035282~segmentation	32	1.43498	2.54866e-07	MESP2, CRB2, FOXC2, FOXC1, RBPJ, DLL1, MEOX1, LRP6, DLL3, MED12, LFNG, SHH, ZIC3, KDM6A, SMAD2, EGR2, SMAD4, SMAD3, FZD5, FOXF1, WNT5A, TDRD7, GDF3, AXIN2, PALB2, TBX18, TBX3, PAX1, MIB1, MAFB, WT1, MYF5	2205	102	19068	2.71298	0.000627792	2.26711e-06	1.67641e-06	5	1.78571	0.0621519	MED12, SMAD4, EP300, KDM6A, MIB1	279	3.3502	1	0.221722	0.172838	0				124					0				203					70	16739
BIOGRID_INTERACTION	73708:developmental pluripotency-associated 3(Dppa3)	65	2.9148	4.2518e-08	NUP107, TFRC, FHL1, ATP2A2, HNRNPU, HCCS, HNRNPR, ETFB, CHD3, SMC3, LMNB2, HK1, YY1, SMPD4, RPS19, LONP1, CHAMP1, HADH, YWHAG, RARS1, MRPS22, UBE4A, MRPS2, P3H1, DARS2, DNAAF5, PPP2R5D, MOGS, TUBG1, RINT1, SLC25A15, HADHA, HAX1, STIM1, EEF1A2, TELO2, GNE, CSTA, TUBGCP2, COPB1, SRSF1, MRPS34, ATP1A2, ATP1A1, CDC42, U2AF2, PCBP2, CAMK2G, FDFT1, FANCI, EIF2B5, PEX16, NDUFA9, EIF2B4, SLC16A1, STAT1, NONO, SIAH1, EIF2AK2, TTC19, GATAD2B, AIMP1, RPS26, LAS1L, HNRNPD	2219	285	19708	2.0256	0.000790353	2.30515e-06	2.00913e-06	12	4.28571	0.00250625	YY1, TRIO, U2AF2, EEF1A2, HNRNPD, CHAMP1, HNRNPU, PPP2R5D, CHD3, CAMK2G, GATAD2B, HK1	279	2.97423	1	0.0243643	0.0218205	0				124					9	4.4335	0.00836232	CAMK2D, RBBP4, CANX, CTNNA1, RACK1, RPRD1A, PRPS1L1, SF1, KPNA1	199	3.12743	1	0.158216	0.153144	220	17365
BIOGRID_INTERACTION	7167:triosephosphate isomerase 1(TPI1)	51	2.287	4.31711e-08	DOCK8, CPOX, HNRNPR, BRCA1, SMC3, GCSH, AIFM1, DPF2, PMPCB, UQCRFS1, RAC1, DNM1L, PGM1, ADSL, MMGT1, LIG4, SDHA, PDIA6, PGM2L1, FANCD2, ETHE1, POT1, NHLRC2, TKT, ALDOA, OBSL1, SOS2, YAP1, CUL7, HSD17B10, RECQL4, OXCT1, U2AF2, EMC1, SPOP, PGK1, NDUFV2, NDUFV1, BRD4, NTRK1, SUZ12, MDH2, IDH2, ARHGAP24, ASS1, ARCN1, CCDC8, PPT1, ACO2, RIGI, EZH2	2219	201	19708	2.25351	0.000802487	2.33375e-06	2.03406e-06	0				280					0				124					0				203					150	17365
BIOGRID_INTERACTION	79370:BCL2 like 14(BCL2L14)	36	1.61435	4.45604e-08	GCDH, SHMT2, TUBGCP2, COPB1, DOCK7, HSD17B10, TUBA1A, AIFM1, PPP2R1A, OXCT1, IARS2, YWHAG, RARS2, FANCI, TRAPPC2, UPF1, USP7, TRAPPC2L, NUBPL, TRAPPC10, TRAPPC4, NSUN2, CAD, ASNS, PYCR2, TRAPPC9, TUBG1, TUFM, DPM1, TUBB2A, SKIC3, SUCLG1, ALDH18A1, NCAPD3, COQ8A, GALK1	2219	118	19708	2.7096	0.000828302	2.38064e-06	2.07493e-06	0				280					4	3.22581	0.0362016	PSMD14, RBBP4, PPP2R2A, RBBP7	122	5.47597	1	0.246567	0.22777	0				203					78	17367
BIOGRID_INTERACTION	51079:NADH:ubiquinone oxidoreductase subunit A13(NDUFA13)	36	1.61435	4.45604e-08	BLM, ACADVL, RTEL1, VCP, CLPB, NDUFB11, NDUFA12, NDUFB3, HTRA2, UBE3A, HSPD1, EFTUD2, AIFM1, UQCRFS1, COX14, NDUFV2, NDUFV1, NDUFA9, NDUFA8, NDUFA6, MDH2, FBXW7, ACAD9, NDUFA1, LIG4, COQ9, AFG3L2, NDUFS8, NDUFS7, NDUFS4, SPRTN, ERCC8, KRAS, NDUFS1, TMEM126B, RIGI	2219	118	19708	2.7096	0.000828302	2.38064e-06	2.07493e-06	5	1.78571	0.0859798	EFTUD2, FBXW7, HUWE1, KRAS, UBE3A	279	2.99314	1	0.334766	0.299813	0				124					0				203					82	17365
BIOGRID_INTERACTION	4771:NF2, moesin-ezrin-radixin like (MERLIN) tumor suppressor(NF2)	68	3.04933	4.46786e-08	SLC25A1, RET, KDM1A, KIF14, SMC3, GRM1, IGF1R, SOX3, GJA1, CCND2, CDH1, LAMP2, DBT, CHMP1A, AKT1, IKBKG, DLAT, HRAS, SOX4, PDHX, SUPT16H, RARS1, PARP1, RIPK4, TSC1, SMC1A, ATAD3A, LEMD2, DARS1, CIT, DDB1, AFG3L2, SARS2, KDELR2, NHLRC2, RAF1, SOS1, SF3B4, YAP1, GRN, CUL7, RPL10, PNKP, NEDD4L, HSD17B4, GLIS2, DHX30, FZR1, NRAS, TERT, CBS, RPL13, SLC25A22, SEC23B, SMAD3, XRCC4, CAV1, SLC33A1, PYCR2, UBE2A, ERLIN2, TUBB4A, RIT1, OCLN, EIF2S3, CAPRIN1, KRAS, CUL4B	2219	304	19708	1.98665	0.000830497	2.38064e-06	2.07493e-06	0				280					0				124					8	3.94089	0.0343302	DCAF1, RBBP4, CTDSPL, RPS3, LUC7L3, RPL8, PRPF19, PTK2	199	2.60619	1	0.374876	0.362858	236	17365
BIOGRID_INTERACTION	3295:hydroxysteroid 17-beta dehydrogenase 4(HSD17B4)	36	1.61435	4.45604e-08	CUL7, KARS1, UBA5, KIF14, HNRNPU, BICD2, HSPD1, RECQL4, EFTUD2, NRAS, TUBA1A, DHX16, DLAT, NTRK1, PDHX, RARS1, PDHA1, ABCC6, EEF2, SDHA, PEX14, RPGRIP1, EPRS1, PEX3, CLPP, CCDC8, HECW2, PEX5, COL6A1, AGPS, HNRNPD, NHLRC2, DLD, CARS2, VAMP2, CUL4B	2219	118	19708	2.7096	0.000828302	2.38064e-06	2.07493e-06	7	2.5	0.00659787	EFTUD2, PDHA1, HECW2, COL6A1, HNRNPD, HNRNPU, VAMP2	279	4.19039	1	0.0517219	0.0463216	0				124					0				203					82	17365
BIOGRID_INTERACTION	10935:peroxiredoxin 3(PRDX3)	52	2.33184	4.44199e-08	GFM1, DOCK8, PTEN, ACTB, EFTUD2, AUH, OPA1, C1QBP, ZMYM6, AP1S2, PMPCB, MMGT1, FBXW7, RNASET2, RIPK4, SDHA, CIT, TUFM, HADHA, COL6A1, AGPS, NHLRC2, SLC25A4, OBSL1, DLD, ARHGEF6, YAP1, CUL7, COX15, CUL3, UBA5, HSD17B4, HSD17B10, HSPD1, RECQL4, CDC42, ATP5F1A, CYB5R3, EMC1, NDUFA8, PDHA1, MDH2, FN1, LARP7, FANCC, EEF2, FANCG, ARHGAP24, ARHGAP31, OGDH, HNRNPD, CUL4B	2219	207	19708	2.2311	0.000825692	2.38064e-06	2.07493e-06	9	3.21429	0.0093259	SPEN, EFTUD2, PDHA1, MMGT1, FBXW7, COL6A1, PTEN, HNRNPD, PRPF8	279	3.07122	1	0.0677332	0.0606612	7	5.64516	0.00176373	HDAC5, ATP5F1B, EIF6, HSPA5, ARIH2, CALM1, NR3C1	122	5.46274	1	0.0289227	0.0267178	0				203					148	17367
GOTERM_BP_4	GO:0071599~otic vesicle development	11	0.493274	2.69084e-07	AHI1, COL2A1, FGF8, PAX8, EYA1, HESX1, SIX1, GATA3, SOX9, FGFR2, FGF10	2205	14	19068	6.79456	0.000662803	2.38497e-06	1.76356e-06	3	1.07143	0.01717	COL2A1, GATA3, FGFR2	279	14.6452	1	0.0795837	0.0620377	0				124					0				203					3	16739
BIOGRID_INTERACTION	1654:DEAD-box helicase 3 X-linked(DDX3X)	85	3.81166	4.53801e-08	FMR1, EIF4A3, INPPL1, CHD4, HNRNPR, CTCF, CHD3, BICD2, SOX2, YY1, MED12, PPP1CB, EFTUD2, SYNCRIP, AIFM1, MECOM, CDH1, HNF4A, RAC1, CIC, AP2M1, UPF1, MAP2K1, CSNK2A1, NUP133, EED, FBXW11, FBXW7, TPM2, SECISBP2, CAD, VPS33B, ALG13, VRK1, PUS7, AR, FANCD2, HNRNPH1, CSDE1, MTF1, POT1, GEMIN5, FBP1, OBSL1, YAP1, USP14, DDX6, CUL7, CUL3, PIK3R2, HDAC6, RECQL4, FZR1, PUF60, U2AF2, RAD21, LMNA, SPOP, ASCC3, BRD4, GRIA4, NTRK1, SUZ12, NPM1, KDM4B, TGFB1, SMAD3, FN1, TRIP4, LARP7, PYCR2, PUM1, CCDC8, CAPRIN1, AGO2, CNOT3, PPT1, CTNNB1, KRAS, ERCC6, EIF3F, OGT, CUL4B, RPS23, EZH2	2219	413	19708	1.82791	0.000843533	2.41111e-06	2.10149e-06	24	8.57143	2.47192e-08	SRRM2, UPF1, MAP2K1, CREBBP, CSNK2A1, FBXW7, ALG13, PIK3R2, CHD4, CTCF, CHD3, PRPF8, YY1, MED12, PPP1CB, EFTUD2, PUF60, U2AF2, CNOT3, EP300, CTNNB1, KRAS, RAC1, OGT	279	4.10487	0.00028811	1.64644e-06	1.47453e-06	10	8.06452	0.00102254	EIF4A2, HDAC5, HDAC2, XPO1, WDR5, G3BP2, BTK, ARIH2, CALM1, NFKB2	122	3.9114	0.999933	0.0194015	0.0179224	10	4.92611	0.0243229	EIF4A2, PRMT8, PCBP1, TUT4, CRY2, RPS3, SMARCAD1, AP2A1, HNRNPA1, RNF2	199	2.39795	1	0.309929	0.299994	318	17367
GOTERM_BP_4	GO:0021517~ventral spinal cord development	20	0.896861	2.73069e-07	ZC4H2, IFT172, PTCH1, PAX6, VLDLR, GATA2, CLN8, ASCL1, GIGYF2, GLI3, GLI2, DLL4, SHH, LHX3, SUFU, TBX20, TCTN1, LHX4, MNX1, SCYL1	2205	46	19068	3.75983	0.000672615	2.41162e-06	1.78327e-06	0				280					0				124					0				203					26	16739
BIOGRID_INTERACTION	1778:dynein cytoplasmic 1 heavy chain 1(DYNC1H1)	58	2.6009	4.71766e-08	SLC25A1, KIF14, PLOD3, BRCA1, SMC3, BICD2, GLE1, EFTUD2, SYNCRIP, PPP2R1A, LONP1, DNM1L, OFD1, MCCC2, USP7, NUP133, FBXW11, FBXW7, TPM2, MCCC1, RPGRIP1L, CIT, AR, PEX3, CSNK2B, NHLRC2, OBSL1, PAFAH1B1, SNRPB, YAP1, USP14, DYNC1I2, CUL7, COX15, CUL3, KATNB1, HSD17B10, HDAC6, BICRA, U2AF2, EMC1, NPHP1, NTRK1, SUZ12, SMAD2, PDHA1, PTCH1, FN1, LARP7, PEX14, SKI, CCDC88A, CCDC8, CCDC88C, PPT1, SPRTN, HNRNPD, CTNNB1	2219	243	19708	2.11986	0.000876912	2.49942e-06	2.17846e-06	14	5	4.41715e-05	DYNC1H1, USP7, PDHA1, FBXW7, PTCH1, PRPF8, SKI, EFTUD2, U2AF2, PPP2R1A, CSNK2B, HNRNPD, CTNNB1, DNM1L	279	4.06968	0.402451	0.000921043	0.000824877	0				124					0				203					185	17365
BIOGRID_INTERACTION	10987:COP9 signalosome subunit 5(COPS5)	171	7.66816	4.7664e-08	CYFIP2, NCKAP1, SMARCB1, TFRC, HNRNPU, UBE3A, RORA, HNRNPR, PLOD1, CFAP300, SMC3, ACTB, EFTUD2, RPS6KA3, EDNRA, EDNRB, RPS19, PPP2R1A, DPF2, MAP3K7, MNX1, FBXW4, MEF2C, USP7, MAP2K2, CSNK2A1, FBXW11, AP1B1, UBE4A, SDHA, FBXO11, PDIA6, TUFM, GTPBP3, ALDH3A2, EEF1A2, SBDS, GEMIN4, GEMIN5, SNRPE, PHIP, PRKD1, RAF1, ALDH7A1, SNRPB, DDX6, BRSK2, PSMD12, BLM, VCP, RBM8A, TUBGCP2, KLHL15, CUL3, AK2, CACNA1C, AAAS, ACAT1, DHX30, EMG1, EPB41L1, PCBP2, PGK1, NDUFV1, MPDU1, SMAD2, CDT1, HARS1, SMAD4, SYT2, UROS, NONO, CPSF3, SIAH1, GOT2, EIF2AK3, UPF3B, ASNS, EEF2, SMARCA4, AIMP1, NR4A2, QDPR, HNRNPK, MAFB, EPRS1, GDNF, AGO1, CAPRIN1, AGO2, GNB1, HNRNPD, STT3A, STT3B, GNB5, CC2D1A, RPS23, CDKN1C, DDX3X, CCDC47, CLTC, PYGL, SYNCRIP, AIFM1, HNF4A, C1QBP, UQCRFS1, DLAT, DNM1L, TNPO2, YWHAG, EIF5A, UPF1, JAGN1, CHUK, PARP1, TUBB, NSUN2, ELAC2, MRPS22, DDB2, ACTA2, DDB1, CCNA2, SARS1, ZEB1, HNRNPH1, CSDE1, AGPS, HNRNPH2, SLC25A4, SF3B4, CAMK2B, USP14, RPL10, KARS1, SRSF1, RPL11, FIGN, HSD17B10, HSPD1, RECQL4, PUF60, U2AF2, CBS, EXOSC9, EMC1, POLD1, RPL13, PCBD1, IARS1, BRD4, NTRK1, NPM1, PPIL1, CRBN, MDH2, STAT1, AGL, GFER, RAB11A, PSMC5, TTC5, HNRNPA2B1, ERCC8, CTNNB1, KRAS, P4HB, EIF3F, CUL4B, TNRC6B	2219	1015	19708	1.49629	0.000885967	2.51807e-06	2.19471e-06	37	13.2143	3.44781e-07	CAMK2B, SMARCB1, DDX3X, CLTC, HNRNPU, UBE3A, CACNA1C, EFTUD2, RPS6KA3, PUF60, U2AF2, PPP2R1A, DPF2, EP300, DNM1L, MAP3K7, SPTAN1, SRRM2, DSP, UPF1, DYNC1H1, USP7, MEF2C, SMAD4, CSNK2A1, FBXO11, SMARCA4, NR4A2, PSMC5, HNRNPK, AGO1, GNB1, EEF1A2, HNRNPD, CTNNB1, KRAS, PHIP	279	2.57498	0.00401105	1.60085e-05	1.43371e-05	25	20.1613	1.049e-08	DHX9, DDX42, PRPF19, DCAF5, HSP90B1, PABPN1, MAT2A, KIF5B, WDR5, G3BP2, CCT8, SF3B1, TBC1D15, DDX17, HSPA5, CSNK1A1, RPS8, STAT3, DNAJA1, NACA, CARM1, COPS2, UBA2, SRSF3, ETF1	122	3.97884	9.8517e-05	1.29634e-06	1.19751e-06	30	14.7783	3.62345e-07	TUT4, PRPF19, RPL8, SRM, DCAF1, PCMT1, PABPN1, PCBP1, OSBP, CTNNA1, RACK1, RPS3, MTREX, HNRNPA1, GET3, PRPS1L1, SF3B1, TBC1D15, KPNA1, CSNK1A1, KRT1, STAT3, BACE1, ERN1, PRPF39, EIF5, COPS2, SRSF3, LUC7L3, UBA1	199	2.92715	0.00314888	9.12547e-05	8.83293e-05	819	17367
BIOGRID_INTERACTION	406932:microRNA 140(MIR140)	26	1.16592	4.90788e-08	DDX3X, KARS1, CELF2, HNRNPR, ADARB1, PURA, SYNCRIP, QARS1, PUF60, C1QBP, IARS1, UPF1, RARS1, NONO, EIF2AK2, LARP7, PUM1, DARS1, LRPPRC, AIMP1, HNRNPK, EPRS1, HNRNPH1, AGO2, HNRNPA2B1, HNRNPH2	2219	69	19708	3.34664	0.000912252	2.58546e-06	2.25345e-06	5	1.78571	0.0163643	PURA, UPF1, HNRNPK, DDX3X, PUF60	279	5.1187	1	0.103273	0.0924904	0				124					0				203					43	17365
GOTERM_BP_4	GO:0008544~epidermis development	75	3.36323	2.94231e-07	EDA, FOXE1, IFT172, GORAB, PLOD3, ATP2A2, GBA1, HOXC13, PLOD1, RBPJ, GLI2, PPP3CA, SHH, NSDHL, STS, CDH3, NAGLU, LIPN, SOX9, ATP7A, PITX2, TP63, MAP2K1, NSUN2, WNT5A, PAX6, SCRIB, MYO7A, KRT74, EDAR, ALDH3A2, SMO, KCNQ1, COL6A1, WDPCP, IRF6, SOS1, ZNF750, PAFAH1B1, YAP1, ASAH1, CSTA, DLX3, GATA6, LRP4, DLL1, PTHLH, ZMPSTE24, IFT74, ALX4, EXPH5, JAG2, TGFB2, ST14, JAG1, BCL11B, LAMB3, INSR, PTCH1, FZD6, GRHL3, FOXN1, GRHL2, BMP4, EXT1, MAFB, ERCC3, ERCC2, GNAS, CTNNB1, PNPLA1, FGFR2, FGF10, FGFR1, EZH2	2205	355	19068	1.82696	0.000724723	2.58924e-06	1.91461e-06	0				280					0				124					0				203					280	16739
GOTERM_BP_4	GO:0072132~mesenchyme morphogenesis	22	0.986547	3.20394e-07	SMAD2, ACVR1, FOXC2, TGFB2, FOXC1, SMAD4, SMAD3, MSX2, FOXF1, WNT5A, NOG, TWIST1, RBPJ, TBX3, TGFBR2, ACTA2, ACTA1, BMP2, FGF8, TBX20, SOX9, MSX1	2205	55	19068	3.45905	0.00078914	2.80944e-06	2.07743e-06	0				280					0				124					0				203					33	16739
GOTERM_BP_4	GO:0001756~somitogenesis	24	1.07623	3.2184e-07	MESP2, SMAD2, CRB2, FOXC2, FOXC1, SMAD4, SMAD3, FOXF1, WNT5A, GDF3, AXIN2, RBPJ, DLL1, PALB2, MEOX1, TBX18, LRP6, PAX1, DLL3, MIB1, MED12, LFNG, MYF5, KDM6A	2205	64	19068	3.24286	0.000792699	2.8121e-06	2.0794e-06	5	1.78571	0.0141755	MED12, SMAD4, EP300, KDM6A, MIB1	279	5.33938	1	0.0681927	0.0531581	0				124					0				203					40	16739
BIOGRID_INTERACTION	23376:UFM1 specific ligase 1(UFL1)	168	7.53363	5.43134e-08	MRE11, FMR1, EIF4A3, HNRNPU, HNRNPR, ACTB, ACTG1, EFTUD2, EEF1B2, SMCHD1, GJA1, RPS19, PPP2R1A, BANF1, MAP3K7, AP2M1, SUPT16H, RARS1, TPM3, FBXW7, THOC2, SDHA, PDIA6, ATAD3A, TUFM, DPM1, ALDH3A2, AFG3L2, STIM1, GEMIN4, SNRPE, RPL26, TARS1, SNRPB, COPB2, DDX6, PSMD12, RBM8A, COPB1, GSPT2, ACAT1, DHX30, PTDSS1, PCBP2, CYC1, MYH10, RBM10, PDHA1, NONO, CPSF3, IDH2, UPF3B, ASNS, EIF2AK2, B3GALT6, ERLIN2, EEF2, SMARCA1, PUM1, QKI, H1-4, HNRNPK, EIF2S3, EPRS1, LAS1L, UQCRQ, CAPRIN1, AGO2, HNRNPD, GNAS, ALDH18A1, OGT, RPS23, YWHAE, SLC25A1, KDM5B, RBM28, DDX3X, PIGT, CCDC47, CLTC, DOCK7, ATP2A2, ADAR, HMGB1, PTH1R, KIF11, PHF6, LMNB1, SYNCRIP, TUBA1A, AIFM1, QARS1, TCTN3, C1QBP, UBTF, PHGDH, ACADM, LBR, H3-3A, EIF5A, UPF1, PARP1, TUBB, NSUN2, MRPS22, CAD, DARS2, MRPS2, DDX54, DARS1, DDOST, DDB1, TUBB2B, SARS2, HAX1, ASPH, HNRNPH1, CSDE1, PTRH2, UFC1, MYH9, HNRNPH2, ALDOA, DLD, PIGH, SF3B4, CSTB, PRPS1, RPL10, KARS1, SRSF1, MRPS34, DDX23, RPL11, ATP1A1, HSD17B10, FOXRED1, PTS, HSPD1, ATP5F1A, PUF60, U2AF2, EXOSC9, POLD1, RPL13, IARS2, IARS1, EXOSC3, LNPK, BRD4, NTRK1, BCAP31, NPM1, PPIL1, TRMT10C, SLC16A1, MDH2, AGK, LRPPRC, TMCO1, PSMC5, UFM1, CCDC8, HNRNPA2B1, KRAS, P4HB, EIF3F	2219	995	19708	1.49959	0.0010095	2.85314e-06	2.48676e-06	28	10	0.000903724	KDM5B, DDX3X, DDX23, CLTC, HNRNPU, KIF11, PHF6, PRPF8, EFTUD2, PUF60, U2AF2, PPP2R1A, UBTF, EP300, MAP3K7, SPTAN1, H3-3A, SRRM2, UPF1, PDHA1, FBXW7, H1-4, PSMC5, HNRNPK, GNAS, HNRNPD, KRAS, OGT	279	1.9878	0.999974	0.0105974	0.00949092	36	29.0323	9.96864e-18	ARF3, HDAC2, DDX46, PSMD14, DHX9, ARL1, PPP2R2A, PRPF19, HSP90B1, XPO1, ATP5F1B, RBBP4, PABPN1, MAT2A, WDR5, SPIN1, G3BP2, CCT8, RBBP7, SF3B1, MAP4K4, DDX17, EIF5B, HSPA5, RPS8, DNAJA1, DNAJC2, ACTC1, SNW1, PSMC3, EIF6, NACA, SRSF3, ABCE1, RAN, SF1	122	5.8447	9.36255e-14	1.56042e-14	1.44147e-14	29	14.2857	7.97795e-07	AP2A1, PRPF19, RPL8, ELAVL2, PCMT1, EXOSC10, RBBP4, PABPN1, PCBP1, CFL1, RACK1, RPS3, PSMD1, MTREX, RBBP7, HNRNPA1, SF3B1, MAP4K4, KPNA1, CCT3, SF3A1, KRT1, ACTC1, SNW1, PSMC3, CANX, SRSF3, LUC7L3, SF1	199	2.88645	0.00691996	0.00016147	0.000156294	791	17367
GOTERM_BP_4	GO:0099504~synaptic vesicle cycle	44	1.97309	3.30375e-07	ATP6V1A, NLGN3, SNAP25, CTBP1, STXBP1, NRXN1, CLCN3, RIMS2, RIMS1, BLOC1S6, CDH2, OPHN1, AP1G1, DVL1, SLC17A5, AP2S1, PIP5K1C, ATP6V1E1, SNAP29, AP2M1, ATP6V0A1, SYT2, PRRT2, NLGN4X, UNC13A, SLC32A1, SYT1, ATP6AP2, WNT7A, SCRIB, BRAF, SYP, AP3B2, SYN1, DNM1, STX1B, TH, BIN1, ATP6V1B2, TBC1D24, CTNNB1, ATP6V0C, VAMP2, ATP6V1B1	2205	168	19068	2.26485	0.000813713	2.87648e-06	2.12701e-06	10	3.57143	0.000822412	ATP6V1A, SNAP25, SYT1, STXBP1, AP2S1, CTNNB1, BRAF, VAMP2, DNM1, ATP6V0A1	279	4.0681	0.648271	0.00633008	0.00493447	0				124					0				203					124	16739
BIOGRID_INTERACTION	7416:voltage dependent anion channel 1(VDAC1)	86	3.8565	5.95176e-08	YWHAE, ARF1, CLTC, KIF14, PLOD3, CISD2, ATP2A2, ETFA, CHD4, CHD3, MAGT1, PLOD1, ACTB, LMNB2, HK1, LMNB1, TUBA1A, AIFM1, BANF1, ACADM, SUPT16H, TPM3, MMGT1, ACAD9, MOGS, ATAD3A, KLHL40, DARS1, DDOST, CIT, HADHA, AR, ALDH5A1, TUBB2A, NDUFS8, FANCD2, DKC1, CSNK2B, NDUFS4, NDUFS1, RAF1, TKT, SLC25A4, ATP6V1A, UQCRB, COX15, ATP1A3, ATP1A2, ATP1A1, HSPD1, ZMPSTE24, RECQL4, ATP5F1A, CYB5R3, U2AF2, EMC1, MAPK1, MYH11, CYC1, SLC25A20, IARS1, PIP5K1C, NDUFV2, NDUFV1, BCAP31, NTRK1, NDUFA9, NDUFA8, NPM1, PDHA1, CAV1, ERLIN2, ATP2B1, EEF2, ATP5F1D, RAB11A, UFM1, EPRS1, GNB2, GNB1, PPT1, SPRTN, OGDH, TRIM37, DHCR7, FGFR1	2219	422	19708	1.80997	0.00110618	3.11772e-06	2.71736e-06	14	5	0.00711382	ATP6V1A, ARF1, PDHA1, MMGT1, CLTC, ATP1A3, CHD4, CHD3, HK1, U2AF2, GNB2, CSNK2B, GNB1, SPTAN1	279	2.34344	1	0.055176	0.0494151	10	8.06452	0.0011881	ATF2, HDAC5, ALCAM, ATP5F1B, KIF5B, SPIN1, CCT8, MACROH2A1, HSP90B1, SF1	122	3.82799	0.999986	0.0212141	0.0195969	0				203					326	17367
BIOGRID_INTERACTION	472:ATM serine/threonine kinase(ATM)	60	2.69058	6.24481e-08	MRE11, SMARCB1, MTRR, GMNN, CHD4, BRCA1, PTH1R, SMC3, EDNRB, KAT5, IKBKG, NBN, MAP3K7, KDM6A, ACVR1, BCAS3, PARP1, ACTL6B, CHUK, AVPR2, AP1B1, LIG4, PPP2R5C, SMC1A, ZEB1, RRM2B, SMO, FANCD2, PEX5, TELO2, MCPH1, BLM, CTDP1, BRAT1, RPL11, XPA, CRX, XPC, CBL, HDAC6, POLR2A, GNA11, LMNA, ABL1, RBBP8, SPOP, BRD4, FANCI, WWOX, NDUFA8, PTCH1, CDC6, PAN2, RAD50, RAD51, RHEB, TRIM37, RIGI, NFE2L2, TAF1	2219	257	19708	2.0735	0.00116061	3.26204e-06	2.84314e-06	11	3.92857	0.00367023	SETD2, SMARCB1, PTCH1, ABL1, HUWE1, CHD4, SMC1A, CBL, MAP3K7, TAF1, KDM6A	279	3.02342	1	0.0331116	0.0296544	0				124					8	3.94089	0.0154472	DCAF1, TOP2B, PRMT8, P2RY10, KDM2A, SNW1, SMURF2, ESRRG	199	3.08281	1	0.234272	0.226762	197	17365
BIOGRID_INTERACTION	25934:nipsnap homolog 3A(NIPSNAP3A)	29	1.30045	6.31519e-08	PRORP, MTO1, HSPD1, NARS2, LONP1, UQCRFS1, D2HGDH, TP63, POLG, BCKDHA, MCCC2, MCCC1, ACAD9, DARS2, UBE2A, ATP5F1D, LARS2, PREPL, SARS2, CYP24A1, CPS1, PCCA, PPA2, CLPP, IVD, PCCB, SUCLG1, L2HGDH, OTC	2219	84	19708	3.06622	0.00117368	3.28037e-06	2.85912e-06	0				280					0				124					0				203					55	17365
BIOGRID_INTERACTION	2290:forkhead box G1(FOXG1)	29	1.30045	6.31519e-08	KDM5B, KDM1A, SATB1, SATB2, CHD4, ADAR, HOXD13, MAGT1, HOXC13, SMC3, NSDHL, ZMYM2, SMPD4, SALL1, CUX1, POGZ, NDUFV2, FBXW11, NR2F1, SCRIB, SMARCA1, PUM1, SMC1A, GATAD2B, AR, CPS1, NCAPD2, NCAPD3, ADNP	2219	84	19708	3.06622	0.00117368	3.28037e-06	2.85912e-06	9	3.21429	2.44537e-05	KDM5B, SATB1, SATB2, POGZ, NR2F1, CHD4, ADNP, SMC1A, GATAD2B	279	7.56836	0.248031	0.000570064	0.000510544	0				124					0				203					55	17365
BIOGRID_INTERACTION	8829:neuropilin 1(NRP1)	65	2.9148	6.43249e-08	RET, PLXND1, NDUFA12, NDUFA10, ETFA, SEC61A1, EDNRB, LONP1, DIP2B, TNPO2, AP2M1, CSNK2A1, PUS1, NSUN2, ACSL4, ALG1, BCS1L, FTSJ1, TGFBR1, DDOST, TGFBR2, HADHA, GNPAT, NDUFS7, SCO1, POLR1A, POLR1C, AGPS, ITGA6, PLCB1, SLC25A4, UQCRB, KARS1, SEMA3A, GNAI3, UBR1, AAAS, PCDH19, GNAI1, GNA14, PSAP, PLXNA1, FDFT1, NDUFA9, ANKRD26, PDHA1, NDUFA6, GK, ERLIN2, NR2F2, L1CAM, RAB11A, OCLN, RAB14, UQCRQ, DLG5, CCDC8, GNAQ, GNB1, RAB18, GNAS, OGDH, HNRNPD, TRIP11, NCAPD2	2219	288	19708	2.0045	0.00119547	3.33199e-06	2.90412e-06	0				280					0				124					7	3.44828	0.0709456	RAB2A, PABPN1, CSNK1A1, AP2A1, APBB2, TNFAIP1, GET3	199	2.4071	1	0.572628	0.554271	223	17365
GOTERM_BP_4	GO:0008015~blood circulation	88	3.94619	3.93755e-07	ELN, PLOD3, ABAT, ARHGAP35, COMP, MECP2, GJA1, EDNRA, EDNRB, SCN11A, PPP1R13L, DNM1L, SCN1B, BBS4, SCN1A, MKKS, EDN1, TPM3, KCND3, ABCC8, GAA, AVPR2, ATP6AP2, TACR3, ABCC9, ADRA2B, ACTA2, ACTA1, CLDN5, AR, SCN10A, ZEB2, PIK3CA, SCN8A, KCNQ1, COL4A3, KCNMA1, SCN4A, MYH6, FOXC2, KCNE1, FOXC1, TAFAZZIN, NPR2, NPR3, GATA6, LRP5, NEDD4L, CACNA1D, ATP1A2, CACNA1C, ATP1A1, DLL1, SLC9A1, INS, CDC42, BLOC1S6, CYB5R3, CBS, GNA11, TBX20, ABL1, TAC3, DMD, NKX2-5, SCN3A, KCNJ2, BBS2, SMAD2, TGFB1, SMAD3, KCNJ8, GCH1, STAT1, CAV1, ATP2B1, NR2F2, EXT1, EXT2, OCLN, CPS1, TRPV4, TBXAS1, GNB3, TEK, SCN2A, FGF12, KCNK3	2205	442	19068	1.7217	0.000969743	3.40426e-06	2.51727e-06	16	5.71429	0.00220541	KCND3, CHD7, CACNA1C, MTOR, ARHGAP35, CACNA1G, MECP2, ZEB2, PIK3CA, SCN8A, ABL1, DNM1L, SCN2A, FGF12, KCNK3, SCN1A	279	2.47399	0.93943	0.0148194	0.0115521	0				124					0				203					354	16739
GOTERM_BP_4	GO:0060415~muscle tissue morphogenesis	26	1.16592	3.93279e-07	FOXC2, FOXC1, COL11A1, ADARB1, RBPJ, MYLK, DLL4, EDNRA, EFEMP2, NAGLU, TBX20, NKX2-5, TBX1, TGFB2, SMAD4, TGFB1, TPM3, MYL11, NOG, POU4F1, TGFBR1, BMP2, ZFPM2, MYH6, FGFR2, MYF5	2205	74	19068	3.03835	0.00096857	3.40426e-06	2.51727e-06	5	1.78571	0.0229506	DSP, SMAD4, NOTCH1, CHD7, FGFR2	279	4.61784	1	0.0984704	0.0767604	0				124					0				203					48	16739
BIOGRID_INTERACTION	5460:POU class 5 homeobox 1(POU5F1)	71	3.18386	6.71005e-08	MRE11, PRORP, TCF20, HMGB1, SMC3, ACTG1, SOX2, IPO8, SALL1, TUBA1A, RPS19, ZIC2, TUBB3, SIN3A, ZIC3, SALL4, NBN, JARID2, MCCC2, UPF1, USP7, POU1F1, SMARCC2, FBXW7, TUBB, MRPS22, CAD, P3H1, TSC2, LEMD3, TUBG1, POU3F3, DDB1, TRAF7, ACTA1, HADHA, TUBB2B, NDUFS7, FANCD2, KDELR2, L2HGDH, COPB1, MRPS34, XPC, TRPM1, PURA, EMG1, ATP5F1A, ERBB3, OTX2, FANCI, SUZ12, TRMT10C, CRBN, DHCR24, NR2F2, EEF2, TUBB4A, GLUD1, ITCH, HNRNPK, TPP2, ERCC8, CTNNB1, TCF4, NCAPD2, NCAPD3, TUBGCP4, TRIP13, RPS23, EZH2	2219	326	19708	1.93431	0.00124702	3.46611e-06	3.02101e-06	15	5.35714	0.000234127	UPF1, USP7, USP9X, FBXW7, CHD7, HUWE1, TCF20, ARID1B, POU3F3, TRAF7, PURA, HNRNPK, SIN3A, CTNNB1, TCF4	279	3.25021	0.934751	0.00363865	0.00325874	0				124					10	4.92611	0.0058797	DCAF1, PCMT1, EXOSC10, KRT1, SRSF3, KAT7, INO80, RPRD1A, RNF2, ZBTB2	199	3.03789	1	0.126348	0.122298	255	17365
BIOGRID_INTERACTION	23753:stromal cell derived factor 2 like 1(SDF2L1)	63	2.82511	6.79048e-08	RET, COL18A1, CNTNAP1, PIGT, NRROS, LAMC3, GBA1, EMC10, IGF1R, SGSH, HS2ST1, EFTUD2, NAGLU, HYAL1, HYAL2, TCTN2, TCTN1, GUSB, EPHB4, MANBA, WNT5A, RIPK4, POMGNT2, NPC1, STIM1, COL6A2, EOGT, PXDN, ITGA7, ROR2, LRPAP1, VCP, CD151, CUL3, TMTC3, LRP5, INS, LRP6, ADGRG1, TMEM67, PLXNA1, LRIG2, CHST14, P4HTM, EXTL3, JAG2, EDEM3, SUZ12, LAMB3, NUBPL, INSR, WNT7A, NAGA, BRAF, LAMB1, BMP4, GALNS, EXT2, SPRTN, POMK, MAN2B1, FGFR3, RIGI	2219	276	19708	2.02729	0.00126196	3.49794e-06	3.04875e-06	0				280					0				124					0				203					213	17365
BIOGRID_INTERACTION	85451:unk zinc finger(UNK)	82	3.67713	6.82438e-08	YWHAE, COX7B, ARF1, GDI1, KDM1A, FMR1, CLTC, ATP2A2, HNRNPU, SMG9, SMG8, PTPRF, ACTB, GLE1, PPP1CB, HINT1, OPA1, AP1G1, SIN3A, TXNL4A, DNM1L, YWHAG, TNPO3, H3-3B, UPF1, TPM3, TUBB, ATP6AP2, ARID1A, PDIA6, FBXO11, FOXP1, HNRNPH1, CSDE1, ZFYVE19, CSNK2B, ATP6V1B2, UFC1, WAC, PLAA, SNRPE, YAP1, USP14, PPP1R15B, COPB2, ABCB7, HSPD1, ACAT1, PPP2CA, CDC42, ATP5F1A, UGP2, POLR2A, PDCD10, RAD21, DVL3, IARS2, IGBP1, SLC16A1, STAT1, ARPC4, UBE2A, ATP2B1, EEF2, PUM1, GTF2H5, GLUD1, EIF2S3, RAB14, NFIB, AGO1, CAPRIN1, AGO2, CNOT3, RLIM, OGDH, CTNNB1, KRAS, STT3B, OGT, CC2D1A, TNRC6B	2219	397	19708	1.83446	0.00126826	3.50569e-06	3.05551e-06	23	8.21429	5.52056e-08	SRRM2, DYNC1H1, UPF1, ARF1, USP9X, CLTC, HUWE1, HNRNPU, ARID1A, FBXO11, FOXP1, PPP2CA, PPP1CB, RAB14, SIN3A, AGO1, CNOT3, CSNK2B, WAC, CTNNB1, KRAS, DNM1L, OGT	279	4.09238	0.000643324	3.34804e-06	2.99848e-06	12	9.67742	3.3943e-05	EIF4A2, HDAC2, XPO1, CBX5, G3BP2, UBA2, YME1L1, CCT8, CALM1, MACROH2A1, CALM2, SF3B1	122	4.88285	0.272978	0.00127205	0.00117508	15	7.38916	5.19505e-05	BRD3, EIF4A2, TOP2B, CNOT6L, CSTF3, PCBP1, RPS3, CTNNA1, RACK1, LUC7L3, KPNA4, UBA1, VPS35, MTREX, SF3B1	199	3.74188	0.363766	0.00447099	0.00432765	303	17367
GOTERM_BP_4	GO:1901861~regulation of muscle tissue development	20	0.896861	4.0883e-07	SMAD2, WNT10B, MEF2C, TGFB1, SMAD3, MEGF10, IGF2, TWIST1, DLL1, FGF3, LMOD3, MTM1, BMP4, SHH, GJA1, FGF8, ERBB3, CTNNB1, MYF5, CDON	2205	47	19068	3.67984	0.00100685	3.52222e-06	2.6045e-06	0				280					0				124					0				203					27	16739
GOTERM_BP_4	GO:0046620~regulation of organ growth	32	1.43498	4.11719e-07	YAP1, FOXC2, FOXC1, CTDP1, ARX, GATA6, PTEN, RBPJ, YY1, FGF8, FGF9, TBX20, FLVCR1, AKT1, JARID2, NKX2-5, TBX1, MEF2C, EDN1, NOG, IGF2, IGF1, TBX5, TGFBR1, FOXP1, SMO, WT1, ZFPM2, MYH6, FGFR2, FGFR1, TP73	2205	104	19068	2.66081	0.00101396	3.53476e-06	2.61377e-06	6	2.14286	0.0181577	YY1, MEF2C, NOTCH1, PTEN, FGFR2, FOXP1	279	3.94293	1	0.0829506	0.0646623	0				124					0				203					72	16739
BIOGRID_INTERACTION	7052:transglutaminase 2(TGM2)	39	1.74888	7.02024e-08	SF3B4, YAP1, COL18A1, GRN, ECM1, ECHS1, COL11A1, PLOD3, ADAR, HMGB1, CBL, RPS6KA3, PAK1, ATP5F1A, DSTYK, CDH1, CYC1, SRGAP3, MAP3K7, CERT1, YWHAG, SMAD2, SMAD3, ITGA3, DDX11, DYRK1A, FN1, PPP2R5D, ASXL1, COL1A1, MMP14, H3-4, COL4A1, ZFYVE19, COL6A1, MKS1, TAB2, RAB3GAP1, RIGI	2219	136	19708	2.54689	0.00130463	3.59476e-06	3.13314e-06	10	3.57143	0.0001365	ASXL1, RPS6KA3, COL4A1, COL6A1, DYRK1A, PPP2R5D, TAB2, CBL, MAP3K7, CERT1	279	5.19397	0.796337	0.00236763	0.00212042	0				124					0				203					97	17365
BIOGRID_INTERACTION	8165:A-kinase anchoring protein 1(AKAP1)	93	4.1704	7.03643e-08	ARF1, CCDC47, CISD2, ETFA, MSI1, PLOD1, HK1, AIFM1, OPA1, PRKACA, DNM1L, PRKACB, ABCD1, SNAP29, TNPO3, UNC45A, UPF1, USP7, ALG13, ACSL4, PEX1, ATAD3A, NT5C3A, ALDH3A2, AFG3L2, TMEM135, HAX1, SCO1, PRKAR1B, SKIC3, PEX3, PRKAR1A, HNRNPH1, PTRH2, PEX6, FAR1, RAF1, MICU1, SLC25A4, PPP1R15B, LRPAP1, PSMD12, ABCB7, MAOA, NAA20, COX15, ARL3, PEX11B, TMTC3, ATP1A1, AAAS, MFF, MESD, ZMPSTE24, DHX30, CYB5R3, RAB23, TMEM67, EMC1, LMNA, MFN2, IARS2, COX14, BCAP31, FANCI, NTRK1, PEX16, NUS1, ACBD5, TRMT10C, SLC16A1, PEX19, GK, ATP2B1, PEX12, PUM1, PEX13, LRPPRC, RAB11A, PEX14, GLUD1, EIF2S3, RAB14, RAB18, PI4KA, STT3A, NCAPD2, TAB2, P4HB, TRIP13, STT3B, FBXL4, TP73	2219	470	19708	1.7574	0.00130764	3.59476e-06	3.13314e-06	13	4.64286	0.035329	DYNC1H1, UPF1, USP7, ARF1, USP9X, HUWE1, ALG13, HK1, RAB14, PRKAR1B, MFN2, TAB2, DNM1L	279	1.95382	1	0.179275	0.160557	8	6.45161	0.0259889	DNAJA1, XPO1, ATP5F1B, HSPA5, YME1L1, ABCE1, TBC1D15, HSP90B1	122	2.74963	1	0.194183	0.17938	0				203					369	17367
GOTERM_BP_4	GO:0071772~response to BMP	31	1.39013	4.24703e-07	DLX3, DLX5, TMPRSS6, GATA6, GATA3, CHRDL1, COMP, BMPER, ABL1, SOX9, MSX1, SOST, ACVR1, SMAD4, MSX2, NOG, WNT5A, GDF6, SMAD6, GDF5, ACVR2B, TGFBR1, RUNX2, PHOX2B, TGFBR2, BMP4, EXT1, BMP2, COL2A1, NFIA, BMPR1B	2205	99	19068	2.70784	0.00104592	3.63357e-06	2.68684e-06	6	2.14286	0.0149656	SMAD4, COL2A1, NFIA, USP9X, ABL1, GATA3	279	4.14207	1	0.0706555	0.0550779	0				124					0				203					68	16739
BIOGRID_INTERACTION	25980:AAR2 splicing factor(AAR2)	118	5.29148	7.21501e-08	TFRC, EIF4A3, HNRNPU, ACTB, ACTG1, CRKL, EFTUD2, EEF1B2, RPS19, PPP2R1A, RARS1, SMARCC2, TPM3, SDHA, PRSS56, PDIA6, TUFM, DPM1, CSNK2B, GEMIN5, SNRPE, RPL26, HPRT1, CARS1, TARS1, FTL, SNRPB, AARS1, VCP, SET, CUL3, GSPT2, PCBP2, PGK1, SIAH1, DHCR24, EEF2, AIMP1, YRDC, HNRNPK, EIF2S3, EPRS1, CPS1, CAPRIN1, HNRNPD, RPS23, YWHAE, SLC25A1, ARF1, DDX3X, CLTC, KIF14, ATP2A2, HCCS, SYNCRIP, SPR, OPA1, AIFM1, C1QBP, PHGDH, YWHAG, H3-3B, EIF5A, PARP1, TUBB, NSUN2, CAD, PLPBP, DARS1, COASY, CIT, DDB1, ACTA1, HADHA, TUBB2A, HAX1, HNRNPH1, MYH9, HNRNPH2, TKT, ALDOA, SLC25A4, CSTB, PRPS1, NAXE, RPL10, DDX23, RPL11, ATP1A1, HSD17B10, HDAC6, HSPD1, PPP2CA, RECQL4, FZR1, ATP5F1A, CDC45, PUF60, U2AF2, CBS, MAPK1, RPL13, IARS1, NCDN, SLC25A22, NPM1, SLC16A1, MDH2, RAB11A, LRPPRC, ASS1, ASXL1, TTC5, HNRNPA2B1, TRIP13, P4HB, EIF3F, TNRC6B	2219	641	19708	1.63497	0.0013408	3.6759e-06	3.20386e-06	19	6.78571	0.00450086	SRRM2, DSP, DYNC1H1, ARF1, SET, DDX3X, DDX23, CLTC, HNRNPU, PRPF8, PPP2CA, ASXL1, EFTUD2, HNRNPK, PUF60, U2AF2, PPP2R1A, CSNK2B, HNRNPD	279	2.09379	1	0.0385097	0.0344889	22	17.7419	3.33457e-10	DDX17, HSPA5, DDX46, ANP32A, RPS8, DHX9, STAT3, ARL1, PPP2R2A, PRPF19, HSP90B1, DNAJA1, XPO1, ATP5F1B, PSMC3, MAT2A, CAPZA2, CCT8, RBBP7, CALM1, SF3B1, RAN	122	5.54431	3.13182e-06	6.57141e-08	6.07044e-08	19	9.35961	8.69704e-05	CCT3, G6PD, SF3A1, KRT1, STAT3, PRPF19, RPL8, PCMT1, PSMC3, PCBP1, CFL1, CANX, RPS3, RACK1, LUC7L3, UBA1, RBBP7, HNRNPA1, SF3B1	199	2.93552	0.530939	0.00651082	0.0063021	501	17367
BIOGRID_INTERACTION	30968:stomatin like 2(STOML2)	52	2.33184	7.30208e-08	YWHAE, GFM1, TACO1, RMND1, ACTB, ARHGAP35, SYNCRIP, AUH, C1QBP, LONP1, PMPCB, PRKACA, MMGT1, ACAD9, TUFM, HADHA, FANCD2, PRKAR1A, OBSL1, DLD, CUL7, COX15, NEDD4L, TMEM70, MTM1, RECQL4, FZR1, ATP5F1A, CYB5R3, EMC1, NTRK1, SUZ12, WWOX, SURF1, TGFB1, PDHA1, MDH2, COQ9, LRPPRC, ASXL1, NDUFAF8, COQ2, MTRFR, UQCRQ, CCDC8, SPRTN, OGDH, SLIRP, OGT, OTC, RIGI, FGFR1	2219	210	19708	2.19922	0.00135697	3.69998e-06	3.22485e-06	0				280					0				124					0				203					158	17365
BIOGRID_INTERACTION	9555:macroH2A.1 histone(MACROH2A1)	69	3.09417	7.29395e-08	PIGT, SMARCB1, FOXE1, KIF14, CHD4, BRCA1, CTCF, HMGB1, RBPJ, MYSM1, LMNB1, PHF8, SOX2, MECP2, ZMYM2, MECOM, RPS19, SIN3A, CDH1, POGZ, DPF2, DNMT3B, SNIP1, H3-3A, H3-3B, SUPT16H, SMARCC2, PARP1, EED, DNMT3A, VRK1, ESCO2, ARID1A, CIT, RNF168, DDB1, AR, FANCD2, MYH9, KDELR2, ADNP, OBSL1, DLD, YAP1, USP14, CUL7, SET, CUL3, XPC, RECQL4, PTDSS1, LMNA, NKX2-1, SPOP, BRD4, SMARCE1, SUZ12, NPM1, PDHA1, FN1, SMARCA1, GATAD2B, SMARCA4, H1-4, H3-4, PPP2R2B, TRIM37, HCN1, EZH2	2219	314	19708	1.95166	0.00135546	3.69998e-06	3.22485e-06	18	6.42857	2.54069e-06	SMARCB1, PDHA1, SET, CHD8, ATRX, DNMT3A, CHD4, CTCF, ARID1A, GATAD2B, SMARCA4, MECP2, H1-4, SIN3A, POGZ, DPF2, ADNP, H3-3A	279	4.04931	0.0291826	8.68455e-05	7.7778e-05	10	8.06452	0.000139864	H2AZ1, ATF2, HDAC2, KDM2A, ACTC1, CBX5, ZMYM3, ZMYND8, WDR5, RAN	122	5.14462	0.731176	0.00414387	0.00382796	9	4.4335	0.0142744	DCAF1, BRD3, H2AZ1, KDM2A, ACTC1, ZMYND8, CBX1, UBE2E1, RNF2	199	2.83859	1	0.226284	0.21903	235	17367
BIOGRID_INTERACTION	81533:integrin alpha FG-GAP repeat containing 1(ITFG1)	103	4.61883	7.33184e-08	TFRC, PRORP, CTNND1, HNRNPU, HNRNPR, ACTB, YY1, EFTUD2, EEF1B2, RPS19, PPP2R1A, RARS1, SMARCC2, CSNK2A1, MMGT1, PDIA6, KCTD7, CSNK2B, FAR1, SNRPE, RPL26, SNRPB, ZCCHC8, DDX6, VCP, SET, UQCRB, NDUFB11, DHX30, PCBP2, GSE1, NDUFV2, EIF2B5, IDH2, DHCR24, EEF2, AIMP1, RPS26, SEPSECS, GLUD1, OCLN, HNRNPK, EIF2S3, EPRS1, CAPRIN1, HNRNPD, RPS23, YWHAE, SLC25A1, FKBP10, DDX3X, PHF6, FYCO1, SEC61A1, SYNCRIP, TUBA1A, AIFM1, QARS1, C1QBP, PARP1, TUBB, NSUN2, MRPS22, CAD, ACTL6A, TUBG1, DARS1, DDOST, DDB1, HADHA, TUBB2B, NDUFS7, HNRNPH1, POLR1C, NDUFS1, HNRNPH2, PRPS1, SEC23A, RPL10, KARS1, MRPS34, RPL11, HDAC6, HSPD1, PPP2CA, ATP5F1A, TCOF1, PUF60, U2AF2, RBBP8, RPL13, IARS1, MGAT2, SLC25A22, BCAP31, NDUFA8, NPM1, AGK, HNRNPA2B1, CTNNB1, P4HB, EIF3F, NECTIN4	2219	538	19708	1.70036	0.0013625	3.70497e-06	3.2292e-06	16	5.71429	0.00970596	SET, DDX3X, CSNK2A1, MMGT1, HNRNPU, PHF6, YY1, PPP2CA, EFTUD2, HNRNPK, PUF60, U2AF2, PPP2R1A, CSNK2B, HNRNPD, CTNNB1	279	2.10076	1	0.0699646	0.0626596	19	15.3226	5.05148e-09	EIF4A2, DDX17, HSPA5, RPS8, DHX9, PRPF19, HSP90B1, DNAJA1, ACTC1, ATP5F1B, RBBP4, EIF6, NACA, SRSF3, ETF1, CCT8, RBBP7, CALM1, ABCE1	122	5.70498	4.74424e-05	6.87587e-07	6.35169e-07	16	7.88177	0.000367005	CCT3, EIF4A2, PRPF19, RPL8, LILRB4, PCMT1, PRPF39, ACTC1, RBBP4, CANX, RPS3, CTNNA1, RACK1, SRSF3, RBBP7, HNRNPA1	199	2.94528	0.959033	0.0193579	0.0187373	416	17367
BIOGRID_INTERACTION	2122:MDS1 and EVI1 complex locus(MECOM)	57	2.55605	7.4712e-08	DDX3X, CLTC, ZBTB20, ATP2A2, CHD4, CHD3, PHF6, SOX2, SYNCRIP, TUBA1A, MECOM, PHGDH, ACADM, LBR, AP2M1, SUPT16H, CSNK2A1, NUP133, FBXW7, TPM2, MYL11, THOC2, SMC1A, TUFM, MED23, ACTA1, HADHA, HAX1, MYL1, DKC1, HNRNPH1, CSNK2B, MYH8, PHIP, HDAC4, ZCCHC8, CTBP1, COPB1, SRSF1, ATP1A1, SAMHD1, NCAPH, PPP2CA, CYC1, NDUFA9, SMAD2, SMAD4, SMAD3, UTP4, GATAD2B, RPS26, PSMC5, SON, RHEB, PSMC1, NCAPD2, TRIM37	2219	240	19708	2.10935	0.00138838	3.76516e-06	3.28166e-06	18	6.42857	5.83759e-08	HDAC4, CREBBP, SMAD4, DDX3X, CSNK2A1, FBXW7, CLTC, ZBTB20, CHD4, CHD3, SMC1A, PHF6, GATAD2B, PPP2CA, PSMC5, SON, CSNK2B, PHIP	279	5.29785	0.000680256	3.47158e-06	3.10911e-06	7	5.64516	0.00367752	DDX17, HDAC2, UBE2I, RBBP4, RBBP7, PRPF19, MACROH2A1	122	4.71161	1	0.0489225	0.0451928	6	2.95567	0.0950522	PIAS4, RBBP4, MTREX, RBBP7, PRPF19, MYH4	199	2.47588	1	0.652119	0.631214	176	17367
BIOGRID_INTERACTION	7534:tyrosine 3-monooxygenase/tryptophan 5-monooxygenase activation protein zeta(YWHAZ)	113	5.06726	7.57599e-08	CYFIP2, NCKAP1, SPARC, UBE3A, CWC27, EDC3, IGF1R, SOX2, EFTUD2, GJA1, SYNGAP1, KIF5C, CDH1, KIF5A, AKT1, KMT5B, PRKACA, MEF2C, MAP2K1, MAP2K2, FBXW11, FBXW7, TSC2, TSC1, CFAP410, SDHA, AR, FANCD2, PRKAR1A, ZFYVE19, MADD, SIK1, SNRPE, PRKD1, RAF1, OBSL1, CUL7, VCP, SHMT2, CUL3, COPB1, NEDD4L, PIK3R1, WDR62, TERT, EPB41L1, ABL1, PGK1, CPA6, FN1, BRAF, PPFIBP1, COQ2, HNRNPK, AGO2, HNRNPD, PPT1, TAB2, PLCH1, BAP1, CDK16, YWHAE, HEXA, DOCK7, MAST1, BRCA1, KIF11, SEC61A1, TUBA1A, RAC1, DNM1L, CIC, YWHAG, ADSL, WDR37, TUBB, RIPK4, MSL2, SMC1A, TUBG1, ALS2, PACS2, MYH9, TKT, B4GALT7, DLD, HDAC4, YAP1, KANK1, FH, ECHS1, CBL, HDAC6, INS, RECQL4, FZR1, PAK1, ATP5F1A, ERBB3, U2AF2, SPOP, BRD4, NTRK1, WWOX, NPM1, GCH1, PTPN14, KLHL7, CTNNB1, KRAS, TRIM37, NCAPD3, TRIM32	2219	607	19708	1.65339	0.00140784	3.80765e-06	3.31869e-06	32	11.4286	6.6414e-10	HDAC4, MAST1, UBE3A, PIK3R1, KIF11, CBL, PRPF8, EFTUD2, SYNGAP1, U2AF2, KIF5C, ABL1, EP300, KMT5B, HIVEP2, RAC1, DNM1L, MAP2K1, MEF2C, WDR37, FBXW7, HUWE1, MSL2, BRAF, SMC1A, MTOR, HNRNPK, PACS2, HNRNPD, CTNNB1, KRAS, TAB2	279	3.72391	7.74185e-06	7.81941e-08	7.00298e-08	13	10.4839	0.000360554	HDAC5, PRKAA1, HDAC2, PSMD14, ING1, DCAF7, ACTC1, XPO1, KIF5B, WDR5, SPIRE1, SF3B1, CLASP1	122	3.45969	0.966188	0.0087052	0.00804156	16	7.88177	0.00125786	G6PD, PRKCI, PCGF5, PRKCE, UCHL5, SSH1, HDAC7, MAPK8, ACTC1, TUBA3C, EIF5, RPRD1A, HNRNPA1, SF3B1, CLASP1, CLASP2	199	2.61048	0.999983	0.0443652	0.0429429	481	17367
BIOGRID_INTERACTION	6647:superoxide dismutase 1(SOD1)	80	3.58744	7.69811e-08	YWHAE, ACY1, GDI1, HEXB, EIF4A3, CTNND1, MPI, ADK, HMGB3, CPOX, UBE3A, ETFB, HMGB1, ACTB, LMNB2, LMNB1, EEF1B2, GCSH, HINT1, SPR, PPP2R1A, CFL2, BANF1, DNM1L, HIBCH, YWHAG, PGM1, EIF5A, ADSL, TPM3, TANGO2, NSUN2, PDIA6, DARS1, SARS1, UFC1, ADPRS, SUCLG1, PRR12, TKT, ALDOA, CRYAB, ALDH7A1, ATP6V1B1, ATP6V1A, AARS1, COLEC10, VCP, SET, RBM8A, STXBP1, AK2, ATP1A1, HDAC6, PHF21A, ACAT1, PPP2CA, CDC42, OXCT1, PSAP, LMNA, PGK1, MYH11, SMAD2, ASCC1, MDH2, ASNS, TRIP4, EEF2, ARCN1, QDPR, PSMC5, UFM1, EPRS1, PSMC1, GNB1, KRAS, P4HB, ACO2, NOP10	2219	385	19708	1.8455	0.00143052	3.8586e-06	3.3631e-06	14	5	0.00338312	ATP6V1A, SET, USP9X, STXBP1, HUWE1, UBE3A, PHF21A, PPP2CA, PSMC5, PPP2R1A, GNB1, KRAS, PRR12, DNM1L	279	2.56865	1	0.0309769	0.0277426	11	8.87097	0.000133035	MAT2A, PSMD14, ANP32A, HSPA5, PSMA2, NACA, KIF5B, SPIN1, CCT8, CALM1, HSP90B1	122	4.61546	0.713364	0.00396654	0.00366415	0				203					294	17367
BIOGRID_INTERACTION	657:bone morphogenetic protein receptor type 1A(BMPR1A)	48	2.15247	7.75969e-08	SF3B4, RET, SLC25A1, SHMT2, IGSF1, KCNC3, NDUFA10, CLTC, XPA, CIB2, NEDD4L, ATP2A2, LMNB1, ATP5F1A, TUBB3, BSND, HRAS, AP2M1, ACVR1, PDGFRB, ADSL, MAP2K1, TGFB1, MAP2K2, SLC31A1, CAV1, TUBB, CAD, FANCC, GDF6, SMAD6, GDF5, ACVR2B, RUNX2, TGFBR2, TUFM, BMP4, EDAR, CDK8, BMP2, RASA1, CTNNB1, NDUFS1, DHCR7, BMPR1B, ZMYND11, FBP1, PIGH	2219	187	19708	2.27974	0.00144195	3.87901e-06	3.38089e-06	0				280					5	4.03226	0.028287	HDAC2, PSMD14, HSPA5, RAN, GNAI2	122	4.31928	1	0.206909	0.191136	0				203					134	17367
GOTERM_BP_4	GO:0021872~forebrain generation of neurons	22	0.986547	4.57031e-07	CSF1R, BCL11B, SECISBP2, FOXG1, NDNF, PAX6, SEMA3E, TBR1, GATA2, ASCL1, GLI3, FGF8, UQCRQ, ZMIZ1, OGDH, NKX2-1, DCX, PLXNA1, ZSWIM6, ATP7A, FGFR2, FGFR1	2205	56	19068	3.39728	0.00112549	3.89662e-06	2.88135e-06	0				280					3	2.41935	0.0492483	LHX6, LHX5, INHBA	122	8.37295	1	0.404693	0.380182	0				203					31	16741
GOTERM_BP_4	GO:0021871~forebrain regionalization	14	0.627803	4.61015e-07	EOMES, EMX2, PGAP1, PAX6, GLI3, BMP4, SHH, ADGRG1, BMP2, FGF8, SIX3, NKX2-1, WNT1, FEZF1	2205	24	19068	5.04444	0.0011353	3.91704e-06	2.89645e-06	0				280					0				124					0				203					10	16739
BIOGRID_INTERACTION	10970:cytoskeleton associated protein 4(CKAP4)	97	4.34978	7.89426e-08	TFRC, TACO1, FBXO28, CISD2, EFTUD2, NSDHL, GJA1, STS, LAMP2, MMGT1, FBXW7, AP1B1, LEMD3, SDHA, PDIA6, ALDH3A2, RINT1, STIM1, FANCD2, OBSL1, GRIA1, COPB2, LRPAP1, CUL7, CUL3, PIK3R1, PTDSS1, ABL1, COX14, JAG2, ACBD5, PDHA1, SLC33A1, EIF2AK3, LARP7, ARHGAP29, TMEM199, VANGL1, SLC6A8, TMEM237, SPRTN, STT3B, DHCR7, OGT, RETREG1, ARF1, PIGT, CCDC47, SRP54, PTEN, KIF14, LMNB1, HS2ST1, MECP2, SMPD4, TCTN3, TCTN2, TCTN1, LBR, SNAP29, TAPT1, SCYL1, NUP133, ATP6AP2, DDX54, CIT, NPC1, TMEM216, PTRH2, FAM20C, COLEC10, NDUFB7, ATL1, RECQL4, CLN3, NRAS, FZR1, TMEM67, EMC1, LNPK, SLC25A24, EVC2, NTRK1, BCAP31, WWOX, HSD3B7, B3GAT3, MBOAT7, ATP2B1, RAB11A, TMCO1, CCDC8, RAB3GAP2, KRAS, TRIM37, RAB3GAP1, TAF1	2219	498	19708	1.72993	0.00146694	3.9357e-06	3.4303e-06	14	5	0.0250964	ARF1, PDHA1, MMGT1, FBXW7, PTEN, PIK3R1, PRPF8, MECP2, EFTUD2, ABL1, EP300, KRAS, OGT, TAF1	279	1.98581	1	0.142002	0.127175	0				124					0				203					401	17365
GOTERM_BP_4	GO:0080135~regulation of cellular response to stress	103	4.61883	4.64832e-07	MRE11, SMARCB1, KDM1A, ACTB, IGF1R, YY1, SMCHD1, KAT5, AKT2, DPF2, AKT1, KMT5B, NBN, ARID2, SOX4, MAP2K1, SMARCC2, MAP2K2, CSNK2A1, FBXW7, DDX11, DYRK1A, ATAD3A, MID1, TBC1D24, RPL26, TELO2, RNASEH2B, RTEL1, KLHL15, TWIST1, PIK3R1, ZMPSTE24, FUT8, PDCD10, ABL1, TGFB2, WFS1, CAV1, EIF2AK1, EIF2AK3, EIF2AK2, BRAF, FANCB, SMARCA2, SMARCA4, DHFR, HNRNPK, EPRS1, WRAP53, NFE2L2, FGF10, HMGB1, BRCA1, FMN2, PTPRF, SPRED2, SPRED1, OPA1, QARS1, C1QBP, ABCD1, KDM6A, PARP1, ACTL6B, ACTL6A, DNMT3A, AXIN2, ARID1A, TTI2, RNF168, MMP14, POT1, MICU1, USP14, PPP1R15B, SMARCD1, GRN, FH, PNKP, HDAC6, CLN3, NSD2, MAPK1, LRIG2, MSX1, BRD4, IGBP1, BCAP31, SMARCE1, NPM1, PRRX1, GCH1, EYA1, OXR1, RAD51, ERCC4, ERCC1, TAOK1, ERCC8, ERCC6, TRIM32, TAF2	2205	544	19068	1.63732	0.00114469	3.9359e-06	2.91039e-06	25	8.92857	1.58804e-06	SETD2, SMARCB1, TRRAP, PIK3R1, YY1, NSD2, ABL1, DPF2, EP300, KMT5B, KDM6A, MAP2K1, CREBBP, CSNK2A1, FBXW7, DNMT3A, DYRK1A, BRAF, ARID1A, SMARCA2, ARID1B, MTOR, SMARCA4, HNRNPK, TAOK1	279	3.14081	0.00201478	3.20129e-05	2.4955e-05	0				124					13	6.40394	0.0124902	PIAS4, TOP2B, KDM4D, ROCK2, USP22, PPP4R3A, INO80, UCHL5, ERN1, RPS3, RACK1, KAT7, MAP4K4	201	2.26701	0.999975	0.250695	0.244153	441	16739
BIOGRID_INTERACTION	4698:NADH:ubiquinone oxidoreductase subunit A5(NDUFA5)	49	2.19731	8.03621e-08	GFM1, CLPB, NDUFA12, TACO1, RMND1, NDUFA10, GOLGA2, EFTUD2, AUH, AIFM1, TCTN3, C1QBP, TCTN2, LONP1, PMPCB, MCCC2, ACAD9, TUFM, NDUFS8, NDUFS7, SCO1, ATP6V1B2, NDUFS1, HDAC4, WDR26, NDUFB11, COX15, CUL3, NDUFB3, FOXRED1, TMEM70, HSPD1, INS, DHX30, COX14, SLC25A24, NDUFA9, NDUFA8, SURF1, MDH2, CEP152, FN1, NDUFA1, COQ9, LRPPRC, NDUFAF8, MTRFR, SLIRP, OTC	2219	193	19708	2.25488	0.0014933	3.99576e-06	3.48265e-06	0				280					0				124					0				203					144	17365
GOTERM_BP_4	GO:0060042~retina morphogenesis in camera-type eye	25	1.12108	4.90673e-07	CRB2, CRB1, THRB, ATP8A2, LRP5, IHH, RORB, DLL1, NAGLU, SOX9, NDP, LARGE1, BBS4, MFSD2A, CDON, TFAP2A, TFAP2B, NTRK2, RPGRIP1L, RPGRIP1, AHI1, TTC8, BBS10, PTF1A, HCN1	2205	70	19068	3.08844	0.00120829	4.14047e-06	3.06166e-06	0				280					0				124					0				203					45	16739
BIOGRID_INTERACTION	2597:glyceraldehyde-3-phosphate dehydrogenase(GAPDH)	74	3.31839	8.40127e-08	YWHAE, NUP107, TACO1, ATN1, KIF14, CHD4, BRCA1, CHD3, SMC3, PTPRF, EFTUD2, TUBA1A, KAT5, ZIC1, SNIP1, AKT1, AP2M1, YWHAG, MYOC, EED, MMGT1, TUBB, TANGO2, TINF2, LIG4, TSC2, CIT, TUFM, AR, MAU2, FANCD2, POT1, TKT, ALDOA, OBSL1, HDAC4, YAP1, USP14, GRIA2, CUL7, SET, KARS1, CTBP1, CUL3, PIK3R1, CBL, HDAC6, HSPD1, RECQL4, FZR1, EMC1, NKX2-1, SPOP, PGK1, MAPK1, ATG7, BRD4, NTRK1, NPM1, MDH2, SIAH1, GOT2, FN1, SMARCA2, ASS1, CCDC8, AGO2, PPT1, SPRTN, CTNNB1, KRAS, TRIM37, OGT, CUL4B	2219	347	19708	1.89403	0.00156108	4.16613e-06	3.63114e-06	16	5.71429	0.000131722	HDAC4, GRIA2, SET, MMGT1, HUWE1, CHD4, PIK3R1, CHD3, CBL, PRPF8, SMARCA2, EFTUD2, EP300, CTNNB1, KRAS, OGT	279	3.25708	0.784671	0.00229157	0.00205231	6	4.83871	0.0629098	ATF2, ACTC1, PABPN1, WDR5, BTK, PPP2R2A	122	2.79322	1	0.352657	0.325773	9	4.4335	0.0244575	PRKCI, ACTC1, PABPN1, DTNB, CSTF3, CFL1, PPP4R3A, HNRNPA1, PTK2	199	2.56864	1	0.310706	0.300745	267	17367
BIOGRID_INTERACTION	2521:FUS RNA binding protein(FUS)	116	5.20179	8.42645e-08	SMARCB1, EIF4A3, HNRNPU, HNRNPR, CFAP300, ACTB, SOX2, EFTUD2, NSDHL, AKT1, PLCE1, ARID2, TP63, SMARCC2, FBXW11, THOC2, BCS1L, KLHL40, TUFM, FANCD2, GEMIN4, GEMIN5, HPRT1, PRKD1, CCNQ, OBSL1, TARS1, SNRPB, ZCCHC8, PSMD12, CUL7, VCP, CUL3, PIK3R2, ACAT1, PCBP2, ABL1, PGK1, NKX2-1, GSE1, MYH10, RBM10, TOE1, FANCM, NONO, GOT2, FN1, TRIP4, LARP7, PYCR1, EEF2, SMARCA4, CCDC88A, GLUD1, HNRNPK, CAPRIN1, HNRNPD, PPT1, GNAS, OGT, EZH2, TP73, COL18A1, DDX3X, THRA, NCAPG2, KIF14, CHD4, ADAR, CHD3, BRCA1, SYNCRIP, ZMYM2, TUBA1A, CA2, PHGDH, PGM1, H3-3A, H3-3B, UPF1, TUBB, KIF22, ARID1A, TTI2, CIT, HNRNPH1, TKT, ALDOA, FBP1, DLD, SF3B4, YAP1, SMARCD1, SRSF1, DDX23, RPL11, HDAC6, HSPD1, RECQL4, FZR1, ATP5F1A, POLR2A, LMNA, SPOP, BRD4, NTRK1, SUZ12, TCF7L2, WWOX, NPM1, CRBN, MDH2, HNRNPA2B1, CTNNB1, EIF3F, CUL4B	2219	629	19708	1.63792	0.00156576	4.16751e-06	3.63234e-06	22	7.85714	0.000249084	DYNC1H1, TCF7L2, UPF1, CREBBP, SMARCB1, DDX3X, DDX23, HNRNPU, PIK3R2, CHD4, CHD3, ARID1A, SMARCA4, EFTUD2, HNRNPK, HNRNPD, ABL1, GNAS, EP300, CTNNB1, OGT, H3-3A	279	2.47065	0.945193	0.00380514	0.00340785	23	18.5484	3.41258e-11	DDX17, HDAC2, UBE2I, HSPA5, RPS8, DHX9, DDX42, PRPF19, HSP90B1, ACTC1, SNW1, ATP5F1B, RBBP4, PABPN1, EIF6, MAT2A, WDR5, ARIH2, SRSF3, CCT8, SF3B1, RAN, SF1	122	5.9069	3.2051e-07	8.2182e-09	7.59168e-09	19	9.35961	6.84502e-05	CCT3, SF3A1, PRMT8, PRPF19, PTBP2, ACTC1, EXOSC10, SNW1, RBBP4, PABPN1, PCBP1, CFL1, SRSF3, UBA1, MTREX, INTS6, HNRNPA1, SF3B1, SF1	199	2.99152	0.448884	0.00539849	0.00522542	490	17367
BIOGRID_INTERACTION	10594:pre-mRNA processing factor 8(PRPF8)	121	5.42601	8.47769e-08	EIF4A3, HNRNPU, ABAT, HNRNPR, ACTG1, CRKL, EFTUD2, RPS19, SNIP1, TXNL4A, SUPT16H, RARS1, CSNK2A1, TPM3, MMGT1, FBXW7, PDIA6, CDC40, DPM1, AR, FANCD2, GEMIN4, GEMIN5, SNRPE, RPL26, NHLRC2, OBSL1, FTL, SNRPB, CUL7, VCP, SHMT2, CUL3, PIK3R1, GIGYF2, DHX30, EMG1, NONO, GLMN, FN1, LARP7, EEF2, AIMP1, RPS26, HNRNPK, EIF2S3, EPRS1, CPS1, CAPRIN1, HNRNPD, RIGI, RPS23, SLC25A1, DDX3X, CLTC, PTEN, KIF14, CHD4, HMGB1, CHD3, PHF6, PQBP1, MED12, SYNCRIP, MED13, AIFM1, QARS1, RSRC1, PHGDH, CIC, PARP1, EED, TUBB, NSUN2, SMC1A, DARS1, CIT, DDB1, HADHA, HNRNPH1, MTF1, HNRNPH2, ZMYND11, ALDOA, SF3B4, YAP1, USP14, CSTB, RPL10, KARS1, SRSF1, DDX23, RPL11, HSD17B10, HDAC6, HSPD1, RECQL4, FZR1, ATP5F1A, PUF60, U2AF2, EMC1, LMNA, RPL13, IARS1, NCDN, BRD4, NTRK1, NDUFA9, SUZ12, WWOX, NPM1, PPIL1, ASCC1, ASXL1, CCDC8, XPNPEP3, HNRNPA2B1, KRAS, ERCC6, EIF3F	2219	664	19708	1.61846	0.00157527	4.18173e-06	3.64473e-06	30	10.7143	7.6014e-08	NOTCH1, DDX3X, DDX23, CLTC, PTEN, HNRNPU, CHD4, CHD3, PIK3R1, PHF6, PRPF8, MED12, EFTUD2, PUF60, U2AF2, EP300, SRRM2, DSP, DYNC1H1, CSNK2A1, MMGT1, USP9X, FBXW7, HUWE1, SMC1A, ASXL1, HNRNPK, HNRNPD, KRAS, ZMYND11	279	3.19148	0.000885703	4.34323e-06	3.88976e-06	21	16.9355	3.89935e-09	DDX17, EIF5B, HDAC5, UBE2I, PSMD14, HSPA5, DDX46, DHX8, RPS8, DHX9, PRPF19, DNAJA1, SNW1, ATP5F1B, EIF6, NACA, WDR5, G3BP2, SRSF3, CCT8, SF3B1	122	5.10898	3.6622e-05	5.62157e-07	5.19301e-07	21	10.3448	1.28042e-05	CCT3, SF3A1, DHX8, ZBTB46, KRT1, PRPF19, RPL8, RNF2, ZBTB2, PCMT1, SNW1, PCBP1, KRT15, CFL1, RPS3, RACK1, LUC7L3, SRSF3, KPNA4, HNRNPA1, SF3B1	199	3.13214	0.105462	0.00146625	0.00141924	522	17367
BIOGRID_INTERACTION	6599:SWI/SNF related BAF chromatin remodeling complex subunit C1(SMARCC1)	52	2.33184	8.5917e-08	MRE11, SMARCB1, KDM1A, CHD4, BRCA1, CHD3, PTH1R, SOX2, EFTUD2, SIN3A, DPF2, AKT1, ARID2, CIC, SMARCC2, PARP1, EED, ACTL6A, ARID1A, CIT, AR, TBL1XR1, MCPH1, YAP1, SMARCD1, VCP, SAMD9, CUL3, MESD, HDAC6, BICRA, HIRA, FZR1, BRD4, NTRK1, SMARCE1, SUZ12, SMAD2, WWOX, SMAD3, NONO, STAT2, LARP7, SMARCA1, SMARCA2, KLF1, SMARCA4, CDK8, ITCH, HNRNPD, CUL4B, EZH2	2219	211	19708	2.1888	0.00159644	4.21806e-06	3.67639e-06	20	7.14286	1.7096e-10	SRRM2, SMARCB1, NOTCH1, KMT2A, SAMD9, CHD7, CHD4, CHD3, ARID1A, PRPF8, SMARCA2, ARID1B, SMARCA4, EFTUD2, CDK8, TBL1XR1, SIN3A, HNRNPD, DPF2, EP300	279	6.69554	1.99288e-06	2.34436e-08	2.09959e-08	7	5.64516	0.00194235	H2AZ1, ACTC1, CARM1, NR3C1, MACROH2A1, ING1, HSP90B1	122	5.35918	1	0.0311139	0.0287419	6	2.95567	0.0621933	H2AZ1, TOP2B, SF3A1, ACTC1, SMARCAD1, RNF2	199	2.81617	1	0.537424	0.520195	152	17367
BIOGRID_INTERACTION	55028:mitochondrial nucleoid associated protein 1(MTNAP1)	58	2.6009	8.5967e-08	GFM1, NDUFA12, TACO1, ETFA, ETFB, AUH, AIFM1, C1QBP, TCTN2, DBT, LONP1, PMPCB, UQCRFS1, DLAT, PDHX, MRPS22, ACAD9, MRPS2, ATAD3A, TUFM, AFG3L2, HADHA, NDUFS8, NDUFS7, NDUFS4, NDUFS1, CARS2, GCDH, ECHS1, RBM8A, ABCB7, SHMT2, MRPS34, HSD17B10, TMEM70, HSPD1, ACAT1, U2AF2, IARS2, NDUFV2, NDUFV1, NDUFA9, WWOX, SURF1, PDHA1, NDUFA6, MDH2, NUBPL, MMAB, PYCR1, PYCR2, ATP5F1D, LRPPRC, GLUD1, MTRFR, NDUFAF2, OGDH, SLIRP	2219	247	19708	2.08553	0.00159737	4.21806e-06	3.67639e-06	0				280					0				124					0				203					189	17365
BIOGRID_INTERACTION	6595:SWI/SNF related BAF chromatin remodeling complex subunit ATPase 2(SMARCA2)	57	2.55605	8.68272e-08	SMARCB1, GMNN, KIF14, CHD4, BRCA1, HMGB1, CHD3, SMC3, SOX2, MECP2, SIN3B, ZIC2, SIN3A, NUP62, DPF2, BANF1, ARID2, PITX1, APC2, BCKDHA, SMARCC2, PARP1, ACTL6B, TPM3, EED, ACTL6A, TTC7A, ARID1A, TANC2, CIT, AR, HAX1, POLR1C, ZMYND11, FBP1, MCPH1, YAP1, SMARCD1, RNASEH2A, BICRA, HIRA, POLR2A, BRD4, SMARCE1, STAT1, NONO, ASS1, SMARCA4, GFAP, NR4A2, CDK8, MYO5B, ERCC6, COQ8A, RIGI, TAF1, EZH2	2219	241	19708	2.1006	0.00161334	4.24905e-06	3.70341e-06	16	5.71429	1.82736e-06	CREBBP, SMARCB1, KMT2A, CHD4, CHD3, ARID1A, ARID1B, SMARCA4, NR4A2, MECP2, CDK8, SIN3A, DPF2, EP300, ZMYND11, TAF1	279	4.68966	0.0210762	6.67701e-05	5.97987e-05	8	6.45161	0.000725986	HDAC2, ACTC1, CBX5, RBBP4, HSPA5, RBBP7, NR3C1, RAN	122	5.36236	0.998909	0.014798	0.0136698	9	4.4335	0.00309634	TOP2B, ACTC1, RBBP4, SMURF2, CBX1, RACK1, TNFAIP1, RBBP7, KPNA1	199	3.69841	1	0.0847403	0.0820237	176	17367
BIOGRID_INTERACTION	84823:lamin B2(LMNB2)	47	2.10762	8.88225e-08	USP14, CUL7, FH, RTEL1, VCP, KDM3B, COX15, TSEN15, DOCK8, KIF14, LMNB2, LMNB1, GOLGA2, RECQL4, LMNA, SPOP, MAPK1, BANF1, CA8, CIC, PIBF1, SOX4, LNPK, BRD4, SUZ12, NTRK1, HSD3B7, DDX59, XRCC4, EED, NSUN2, GTPBP2, TUBG1, SDHA, PALB2, MID2, THAP1, CIT, PAN2, FANCD2, GAN, HNRNPH1, RHEB, PEX6, CCDC8, ERCC2, OBSL1	2219	182	19708	2.29357	0.00165038	4.33528e-06	3.77857e-06	0				280					0				124					0				203					135	17365
BIOGRID_INTERACTION	11060:WW domain containing E3 ubiquitin protein ligase 2(WWP2)	137	6.1435	9.1236e-08	NCKAP1, SMARCB1, FMR1, EIF4A3, ATN1, HNRNPU, HNRNPR, ADARB1, PLOD1, ACTG1, PPP1CB, EFTUD2, RPS19, TUBB3, PPP2R1A, DPF2, MAP3K7, MCCC2, USP7, RARS1, SMARCC2, CSNK2A1, P3H1, FTSJ1, FBXO11, ATAD3A, RUNX2, HCFC1, DPM1, EEF1A2, RPL26, CARS1, SNRPB, DDX6, TUBGCP2, GIGYF2, DHX30, DVL1, PCBP2, GAS2L2, RBM10, TOE1, SMAD2, EGR2, SMAD3, CAV1, PTCH1, NONO, CPSF3, LARP7, BRAF, DHCR24, EEF2, SMARCA1, SMAD6, SMARCA2, SMARCA4, AIMP1, HNRNPK, EPRS1, CAPRIN1, HNRNPD, GNAS, OGT, RIGI, RPS23, EZH2, TP73, YWHAE, SLC25A1, RBM28, ARF1, DDX3X, CLTC, SRP54, PTEN, PHF8, SYNCRIP, TUBA1A, QARS1, C1QBP, CHMP1A, UBTF, PHGDH, H3-3B, UPF1, PARP1, TUBB, NSUN2, CAD, ACTL6A, ATP6AP2, PLPBP, SMC1A, ARID1A, DARS1, HADHA, MED25, SKIC2, ASPH, KIF2A, HNRNPH1, SKIC3, CSDE1, PCCB, AHDC1, SF3B4, SMARCD1, CTDP1, RPL10, KARS1, SRSF1, RPL11, HSD17B10, RECQL4, ATP5F1A, TCOF1, POLR2A, U2AF2, CBS, RPL13, IARS1, ASCC3, EXOSC3, NTRK1, SMARCE1, NPM1, STAT1, AGK, PTPN14, ITCH, PC, NMNAT1, HNRNPA2B1, CTNNB1, EIF3F, SEC24D	2219	778	19708	1.56396	0.00169519	4.44143e-06	3.87108e-06	34	12.1429	1.80413e-08	ARF1, SMARCB1, DDX3X, CLTC, PTEN, HNRNPU, PRPF8, PPP1CB, EFTUD2, U2AF2, PPP2R1A, DPF2, UBTF, MAP3K7, SRRM2, UPF1, USP7, CSNK2A1, USP9X, PTCH1, BRAF, ARID1A, SMC1A, SMARCA2, FBXO11, ARID1B, SMARCA4, HNRNPK, EEF1A2, GNAS, HNRNPD, CTNNB1, OGT, AHDC1	279	3.08701	0.000210286	1.2441e-06	1.1142e-06	22	17.7419	1.04352e-08	DDX17, EIF5B, HDAC2, UBE2I, HSPA5, RPS8, DHX9, STAT3, UBE2D3, PPP2R2A, PRPF19, DNAJA1, RBBP4, EIF6, NACA, CAPZA2, WDR5, G3BP2, SRSF3, CALM1, SF3B1, SF1	122	4.568	9.80025e-05	1.29634e-06	1.19751e-06	19	9.35961	0.000890836	CCT3, TOP2B, STAT3, UBE2E1, PRPF19, RPL8, RNF2, EXOSC10, RBBP4, PCBP1, CFL1, RPS3, RACK1, LUC7L3, SRSF3, MTREX, HNRNPA1, SF3B1, SF1	199	2.4186	0.999572	0.0347666	0.033652	619	17367
BIOGRID_INTERACTION	5905:Ran GTPase activating protein 1(RANGAP1)	48	2.15247	9.23222e-08	CUL7, NUP107, FOXE1, TP53RK, KIF14, GNAI3, PTEN, BRCA1, RBPJ, BICD2, GNAI1, OSGEP, THG1L, SOX2, RECQL4, EFTUD2, SUMO1, U2AF2, CDH1, EMC1, LMNA, NKX2-1, CIC, CERT1, NTRK1, TCF7L2, TGFB1, PNPT1, PDHA1, CSNK2A1, PCGF2, NSUN2, ATP6AP2, TPRKB, PPP2R5D, AXIN2, CIT, MIB1, UFM1, FANCD2, KIFBP, HNRNPH1, KAT6A, OBSL1, DLD, OGT, RIGI, ARHGEF6	2219	188	19708	2.26761	0.00171535	4.48257e-06	3.90694e-06	15	5.35714	4.79768e-07	TCF7L2, PDHA1, CSNK2A1, PTEN, HUWE1, PPP2R5D, PRPF8, GNAI1, MIB1, EFTUD2, U2AF2, KAT6A, EP300, CERT1, OGT	279	5.63601	0.00557705	2.11825e-05	1.89708e-05	6	4.83871	0.00610768	KDM2A, UBE2I, XPO1, SNW1, CSNK1A1, RAN	122	5.15556	1	0.0730743	0.0675035	0				203					134	17367
GOTERM_BP_4	GO:0098657~import into cell	130	5.8296	5.38004e-07	SLC46A1, TFRC, INPPL1, MLC1, UBE3A, OPHN1, SLC39A8, SLC12A6, SLC16A2, AP2M1, MAGI2, VPS33B, TSC2, TBC1D2B, SCRIB, MYO7A, SLC5A6, SLC9A6, BIN1, SLC9A7, KCNQ1, SLC9A9, TBC1D24, KCNQ3, ELMO2, RIN2, CSNK1G1, SLC27A4, GRIA1, CTBP1, SLC1A2, CACNA1A, NEDD4L, SLC1A3, CACNA1D, CACNA1C, GATA2, PLA2G6, CACNA1E, SLC9A1, RHOBTB2, TRPM1, ABL1, NDP, PIP5K1C, SLC38A3, STRA6, SYT2, SYT1, TREX1, INSR, CAV1, EIF2AK1, MYO5A, TRPV3, GFAP, SLC6A5, SLC6A9, TRPV6, MYO5B, TRPV4, PPT1, SNAP25, KCNK9, MEGF10, CLTC, SLC2A1, VLDLR, HMGB1, SLC6A1, GRM1, SLC6A3, GHR, SHH, OPA1, AP1G1, RAC3, RAC1, DNM1L, HRAS, RUBCN, SLC2A10, ABCC8, ABCC9, SYP, AP3B2, DNM1, LMBRD1, NPC1, PIK3CA, MYH9, VAMP2, NLGN3, SLC24A1, RALA, SLC24A4, LRP5, CRYBA1, LRP4, ATP1A3, ATP1A2, ATP1A1, CLN8, CBL, CLCN3, DLL1, MESD, CLCN2, LRP6, CDC42, CLN3, PAK1, AP2S1, MAPK1, SHOC2, WASF1, ATP9A, KCNJ2, KCNJ6, SLC12A5, NLGN4X, KCNJ10, KCNJ8, KCNJ11, MIB1, ITCH, RAB14, VIPAS39, FOLR1, HCN2	2205	732	19068	1.53578	0.00132476	4.52437e-06	3.34554e-06	25	8.92857	0.00019197	SNAP25, CLTC, SLC2A1, CACNA1A, ATP1A3, UBE3A, CACNA1C, SLC6A1, CBL, CACNA1E, CACNA1G, RHOBTB2, AP2S1, ABL1, SHOC2, RAC1, DNM1L, HRAS, SYT1, DNM1, MIB1, RAB14, PIK3CA, KCNQ3, VAMP2	279	2.33416	0.216376	0.00190471	0.00148477	0				124					13	6.40394	0.0848546	KCNJ12, PRKCE, AP2A1, LILRB4, PTK2, SLC7A3, SLC6A6, SLITRK1, CANX, ELMO1, PIK3C3, CACNG3, ARF6	201	1.68477	1	0.794805	0.774063	602	16739
GOTERM_BP_4	GO:0023057~negative regulation of signaling	247	11.0762	5.47777e-07	IFT172, GBA1, SOX2, GJA1, SYNGAP1, SOX17, PPP2R1A, AKT2, DAG1, LONP1, AKT1, SOX9, PRKACA, PRKACB, TP63, ACVR1, CSNK2A1, SLC35C1, IFT80, SOX10, RUNX2, AR, RNF125, PRKAR1B, PRKAR1A, LRPAP1, AARS1, STXBP1, IGSF1, NPRL3, PRDM15, TWIST1, GATA4, PIK3R2, GATA3, GATA2, GIGYF2, TERT, INPP5E, PCBP2, NKX2-1, INPP5K, NKX2-5, ZBTB7A, TREX1, FZD6, PYCR1, GDF3, IGF1, SMARCA4, CCDC88C, NDUFAF2, PPT1, ADA, NODAL, EZH2, ECM1, ARF1, BRCA1, GRIK2, SLC6A1, CHRDL1, GLI3, GLI2, LFNG, PPP3CA, SHH, MECOM, QARS1, C1QBP, SMPD1, SUFU, HYAL2, ADAMTSL2, APC2, OFD1, IL11, EDN1, MYOC, PARP1, SLC2A10, ARG1, NOG, KIF7, CIT, MMP14, COL2A1, PXDN, KPTN, DEPDC5, PAFAH1B1, AMER1, YAP1, KANK1, TMPRSS6, CRYBA1, PPP2CA, LMNA, GPC3, MFN2, BRD4, WWOX, STAT1, KCNB1, PCGF2, STAT2, DHRS3, SKI, ITCH, CTNNB1, NRROS, KDM1A, CTNND1, INPPL1, UBE3A, RORA, ARHGAP35, IGF1R, CDH3, FGF9, BMPER, CDH2, LAMP2, ENPP1, SNIP1, BANF1, SLC39A8, HADH, RGS7, USP7, FBXW11, FBXW7, MAGI2, WNT5A, DYRK1A, TSC2, TSC1, RPGRIP1L, LEMD3, LEMD2, ATAD3A, TRAIP, FOXP1, PHIP, MAPKAPK5, ADNP, STAMBP, RAF1, SLC27A4, GRIA1, VCP, CUL3, HTRA2, FBLN1, UBR1, LTBP1, GLIS2, MTM1, TKFC, ABL1, NLRP3, NPHP3, NPHP4, WNT1, PIBF1, WNT4, TGFB2, SMAD4, WFS1, TGFB3, PTCH1, NONO, CAV1, CRIM1, ARHGAP29, IFT122, SMAD6, ARHGAP24, BMP4, GNAO1, NR4A2, BMP2, GDNF, DLG5, CCDC22, LZTR1, OGT, NFE2L2, FGF10, YWHAE, DDX3X, KCNK9, ONECUT1, PTEN, ADAR, SPRED2, SPRED1, OPA1, SIN3A, NUP62, SOST, YWHAG, DACT1, KDM6A, RUBCN, JAGN1, MYOCD, ITGA3, ABCC8, PDE4D, AXIN1, AXIN2, TGFBR1, NPC1, RRM2B, ITGA6, ZMYND11, FBP1, SLC25A4, SHANK2, PPP1R15B, SLC24A1, SLC24A4, LRP4, SAMHD1, CBL, USP18, DLL1, INS, DLL3, DLL4, RNF113A, ERBB3, TBX20, FKTN, TBX1, IGBP1, TCF7L2, EYA1, KCNJ11, PTPN11, TBX18, ASXL1, KLF7, PDE10A, MMACHC, TRIM32	2205	1589	19068	1.34422	0.00134881	4.59089e-06	3.39472e-06	49	17.5	9.98957e-07	ARF1, DDX3X, CHD8, PTEN, UBE3A, SLC6A1, ARHGAP35, SYNGAP1, PPP2R1A, SIN3A, KDM6A, USP7, CSNK2A1, FBXW7, DYRK1A, SOX10, FOXP1, COL2A1, PRKAR1B, PHIP, ADNP, ZMYND11, AMER1, NOTCH1, STXBP1, ITPR1, PIK3R2, GATA3, CBL, PPP2CA, ABL1, MFN2, TCF7L2, SMAD4, KCNB1, PTCH1, HUWE1, PTPN11, MTOR, SMARCA4, ASXL1, NR4A2, GNAO1, SKI, KLF7, CTNNB1, LZTR1, OGT, FBN1	279	2.10753	0.00126787	2.17026e-05	1.69178e-05	0				124					0				203					1342	16739
BIOGRID_INTERACTION	4716:NADH:ubiquinone oxidoreductase subunit B10(NDUFB10)	35	1.56951	9.52624e-08	SPARC, NDUFB7, NDUFB11, NDUFA12, RMND1, NDUFB3, FOXRED1, TMEM70, ACTB, ATP5F1A, AIFM1, CYC1, NDUFV2, NDUFV1, SLC25A24, BCAP31, MCCC2, NDUFA9, UPF1, NDUFA8, SURF1, TPM3, TPM2, RIPK4, NDUFA1, LIG4, TUFM, NDUFS8, NDUFS7, AGPS, NDUFS4, POLR1C, ATP6V1B2, NDUFS1, RIGI	2219	116	19708	2.67976	0.00176993	4.61328e-06	4.02087e-06	0				280					0				124					0				203					81	17365
BIOGRID_INTERACTION	51547:sirtuin 7(SIRT7)	131	5.87444	9.59035e-08	NCKAP1, MRE11, NUP107, KDM1A, FMR1, PLOD1, PPP1CB, SMCHD1, NARS1, RPS19, PPP2R1A, POGZ, LONP1, NUP214, USP7, SMARCC2, CSNK2A1, AP1B1, THOC2, SDHA, ATAD3A, TUFM, HCFC1, GEMIN4, GEMIN5, PHIP, RPL26, ADNP, ANAPC1, FTL, ZCCHC8, COPB2, AARS1, PSMD12, CUL7, BLM, VCP, COPB1, GIGYF2, ACAT1, DHX30, RAI1, RAD21, DHX37, PGK1, MYH10, FANCI, PDHA1, PNPT1, CPSF3, FN1, MYO5A, LARP7, ASNS, PUM1, SMARCA2, SMARCA4, RPS26, POLA1, H1-4, STAG2, SON, LAS1L, KIF4A, CAPRIN1, TPP2, ALDH18A1, RPS23, RBM28, GDI1, CLTC, DOCK7, KIF14, ATP2A2, TCF20, CHD4, CTCF, PYGL, CHD2, CHD1, LMNB2, HK1, MED12, SYNCRIP, ATIC, UBTF, DHX16, KIF1A, DLAT, UPF1, NUP133, NSUN2, CAD, DDX54, ARID1A, DDB1, HADHA, SKIC2, POLR1A, SKIC3, CSDE1, MYH9, NDUFS1, DLD, FH, SEC23A, RPL10, KARS1, DDX23, PARN, ATP1A1, TCOF1, PUF60, POLR2A, U2AF2, NSD2, LMNA, IARS2, ASCC3, SEC23B, NPM1, UTP4, TUBB4A, LRPPRC, PSMC5, RAD50, TRIP12, NCAPD2, NAA15, P4HB, CUL4B	2219	736	19708	1.58081	0.00178183	4.63226e-06	4.03741e-06	46	16.4286	6.33755e-17	KMT2A, TRRAP, CHD8, DDX23, CHD7, CLTC, CHD4, TCF20, CTCF, CHD2, PRPF8, HK1, MED12, PPP1CB, RAI1, PUF60, U2AF2, PPP2R1A, NSD1, POGZ, NSD2, UBTF, KIF1A, SPTAN1, SRRM2, SPEN, DSP, UPF1, DYNC1H1, USP7, PDHA1, CSNK2A1, USP9X, HUWE1, ARID1A, SMARCA2, MTOR, SMARCA4, H1-4, PSMC5, STAG2, SON, TRIP12, PHIP, NAA15, ADNP	279	4.41487	1.29419e-12	2.84117e-14	2.54453e-14	22	17.7419	3.95042e-09	ARF3, EIF5B, HDAC2, DDX46, DHX8, RPS8, DDX42, DCAF5, WARS1, DCAF7, DNAJA1, XPO1, SNW1, PSMC3, RBBP4, EIF6, ZMYM3, KIF5B, SRSF3, RBBP7, ABCE1, SF3B1	122	4.82867	3.71017e-05	5.62157e-07	5.19301e-07	19	9.35961	0.000468953	CCT3, SF3A1, DHX8, RPL8, DCAF1, EXOSC10, SNW1, PSMC3, RBBP4, UBE2R2, CANX, CTNNA1, RACK1, PSMD1, SRSF3, MTREX, RBBP7, TNPO1, SF3B1	199	2.55661	0.983139	0.0231892	0.0224458	583	17367
BIOGRID_INTERACTION	4361:MRE11 homolog, double strand break repair nuclease(MRE11)	50	2.24215	9.7699e-08	MRE11, HNRNPU, CHD4, BRCA1, HMGB1, CHD3, EFTUD2, KAT5, SUMO1, QARS1, CDH1, CHAMP1, NEK1, NBN, OFD1, USP7, SMARCC2, EED, FBXW11, FBXW7, TINF2, FOXP1, CCNA2, FANCD2, OBSL1, USP14, BLM, CUL7, HDAC6, RECQL4, BRIP1, SLX4, CDC45, LMNA, RBBP8, SPOP, BRD4, NTRK1, PTCH1, LARP7, TDRD7, UBE2A, PAN2, POLA1, RAD50, H3-4, HNRNPA2B1, ERCC6, DRC1, EZH2	2219	200	19708	2.22037	0.00181516	4.70676e-06	4.10234e-06	13	4.64286	2.85243e-05	USP7, TRRAP, FBXW7, PTCH1, ATRX, HUWE1, HNRNPU, CHD4, CHD3, FOXP1, EFTUD2, CHAMP1, EP300	279	4.59147	0.28288	0.000646847	0.00057931	5	4.03226	0.0349377	ATF2, HDAC2, SNW1, RBBP4, DHX9	122	4.03852	1	0.241809	0.223375	0				203					145	17367
BIOGRID_INTERACTION	55832:cullin associated and neddylation dissociated 1(CAND1)	142	6.36771	1.00707e-07	SMARCB1, EIF4A3, PLOD3, HNRNPU, HNRNPR, PLOD1, YARS2, ACTB, IGF1R, SOX2, YY1, EFTUD2, EEF1B2, RPS19, TRAPPC12, TRAPPC11, SUPT16H, MAP2K1, TRAPPC2L, TSC2, MOGS, SDHA, PDIA6, ALDH3A2, AR, TBL1XR1, DKC1, EEF1A2, NHP2, SNRPE, RPL26, CARS1, SNRPB, DDX6, BLM, SHMT2, CTBP1, CUL3, CACNA1C, DHX30, TOE1, TRAPPC2, NONO, FN1, UPF3B, LARP7, EIF2AK2, EEF2, PUM1, SMARCA4, QDPR, HNRNPK, EIF2S3, LAS1L, AGO1, CAPRIN1, AGO2, HNRNPD, PPT1, SPRTN, LZTR1, RPS23, EZH2, YWHAE, SLC25A1, RBM28, ARF1, DDX3X, CLTC, PTEN, SLC2A1, HMGB3, ADAR, BRCA1, CTCF, PHF6, SYNCRIP, OPA1, AIFM1, ZNF407, C1QBP, PHGDH, ACADM, UPF1, PARP1, EED, TUBB, NSUN2, MRPS22, RIPK4, ACTL6A, MRPS2, ACTA2, DDB1, HADHA, HNRNPH1, FAM20C, HNRNPH2, SF3B4, YAP1, SEC23A, RPL10, KARS1, SRSF1, MRPS34, RPL11, ATP1A2, HDAC8, LAGE3, HSD17B10, HSPD1, RECQL4, CLN3, PURA, ATP5F1A, TCOF1, PUF60, POLR2A, U2AF2, EXOSC9, RPL13, ASCC3, SEC23B, LNPK, BRD4, NTRK1, PEX16, SMARCE1, SUZ12, WWOX, NPM1, TRMT10C, STAT1, TMCO1, TTC5, CCDC8, HNRNPA2B1, CTNNB1, KRAS, ERCC6, CUL4B, TNRC6B	2219	815	19708	1.54745	0.00187099	4.83913e-06	4.21771e-06	33	11.7857	1.77305e-07	ARF1, SMARCB1, NOTCH1, DDX3X, CLTC, PTEN, SLC2A1, HNRNPU, CACNA1C, CTCF, HDAC8, PHF6, YY1, EFTUD2, PURA, PUF60, U2AF2, EP300, SRRM2, DSP, UPF1, MAP2K1, USP9X, ARID1B, SMARCA4, HNRNPK, TBL1XR1, AGO1, EEF1A2, HNRNPD, CTNNB1, KRAS, LZTR1	279	2.86019	0.00206471	8.94661e-06	8.01249e-06	23	18.5484	4.41873e-09	DDX17, EIF5B, HDAC5, HSPA5, DHX8, CSNK1A1, RPS8, DHX9, PRPF19, HSP90B1, COL3A1, SNW1, ATP5F1B, PABPN1, EIF6, PSMA2, CARM1, WDR5, G3BP2, ARIH2, SRSF3, FBXL3, SF3B1	122	4.55883	4.14999e-05	6.19414e-07	5.72193e-07	28	13.7931	5.12539e-08	DHX8, TUT4, PRPF19, RPL8, ELAVL2, PCMT1, EXOSC10, PABPN1, PCBP1, OSBP, RACK1, RPS3, MTREX, HNRNPA1, PRPS1L1, SF3B1, KPNA1, RAB2A, SF3A1, CSNK1A1, KRT1, COL3A1, PRPF39, SNW1, CRY2, CANX, SRSF3, LUC7L3	199	3.40244	0.000446014	1.9394e-05	1.87723e-05	650	17367
BIOGRID_INTERACTION	4088:SMAD family member 3(SMAD3)	75	3.36323	1.01878e-07	KDM5C, DDX3X, FHL1, BRCA1, CTCF, ACTB, YY1, MECOM, OPA1, PPP2R1A, SIN3A, ZMIZ1, HNF4A, HYAL2, AKT1, SOX9, PITX2, CIC, PITX1, MAP3K7, TGIF1, NUP214, KDM6B, USP7, MYOCD, SMARCC2, CHUK, ELAC2, TCF12, TFE3, DYRK1A, TSC2, FOXL2, PAX6, LEMD3, ARID1A, TGFBR1, RUNX2, AR, ZEB2, ZEB1, PIK3CA, ZMYND11, HDAC4, YAP1, CRX, NEDD4L, FBLN1, CBL, U2AF2, DVL1, MAPK1, SRY, CAMK2G, SUZ12, SMAD2, WWOX, SMAD4, TGFB1, SMAD3, VDR, ZBTB16, TRIP4, SMARCA4, SKI, CDK8, ITCH, HNRNPK, KANSL1, NFIA, CTNNB1, TAF2, RIGI, TAF1, EZH2	2219	355	19708	1.87637	0.00189273	4.87023e-06	4.24482e-06	35	12.5	8.96617e-19	HDAC4, SETD2, KDM5C, NOTCH1, DDX3X, CHD8, KMT2B, CTCF, CBL, YY1, U2AF2, PPP2R1A, SIN3A, EP300, MAP3K7, CAMK2G, KDM6B, USP7, CREBBP, SMAD4, USP9X, TFE3, DYRK1A, ARID1A, SMARCA4, SKI, CDK8, ZEB2, HNRNPK, KANSL1, NFIA, PIK3CA, CTNNB1, ZMYND11, TAF1	279	6.96431	1.04519e-14	6.53185e-16	5.84986e-16	8	6.45161	0.0063545	ATF2, HDAC5, KDM2A, SNW1, DHX8, NR3C1, DCAF7, VAV2	122	3.64036	1	0.0752947	0.0695546	0				203					272	17367
BIOGRID_INTERACTION	54968:transmembrane protein 70(TMEM70)	53	2.37668	1.01798e-07	ACADVL, NDUFA12, TACO1, SLC2A1, ETFA, ETFB, NARS2, UQCRFS1, POLG, MRPS22, ACAD9, MCCC1, TOP3A, MRPS2, SDHA, ATAD3A, AFG3L2, NDUFS8, NDUFS7, SCO1, NDUFS4, NDUFS1, RAF1, SLC25A4, CARS2, NDUFB8, ECHS1, UQCRB, ABCB7, SHMT2, MRPS34, HSD17B10, HSPD1, ACAT1, FZR1, IARS2, NDUFV2, NDUFV1, NDUFA9, TRMT10C, NDUFA6, MDH2, MMAB, PYCR2, COQ9, ATP5F1D, LRPPRC, GLUD1, CPS1, NDUFAF2, OGDH, RTN4IP1, SLIRP	2219	218	19708	2.15926	0.00189125	4.87023e-06	4.24482e-06	0				280					0				124					0				203					165	17365
BIOGRID_INTERACTION	148808:major facilitator superfamily domain containing 4A(MFSD4A)	54	2.42152	1.02181e-07	CYFIP2, CCDC47, XYLT2, MSI1, IPO8, TUBA1A, SMPD4, TNPO3, RARS2, COG4, ATP6AP2, COG1, DNAAF5, DNM1, ACTA2, AFG3L2, HAX1, SKIC2, FANCD2, SKIC3, PEX3, SLC25A19, RFT1, GEMIN4, TMEM126B, SLC25A4, TELO2, VAC14, ABCB7, TUBGCP2, BRAT1, VPS4A, ATP1A3, CLN6, SLC25A24, FDFT1, MPDU1, ARFGEF1, ARFGEF2, GK, STAT1, NR2F1, TBCD, FANCA, DHCR24, PYCR2, COQ5, OCLN, FCSK, ERCC2, RAB18, PI4KA, COQ8A, DHCR7	2219	224	19708	2.14107	0.00189835	4.8722e-06	4.24654e-06	0				280					0				124					0				203					170	17365
BIOGRID_INTERACTION	481:ATPase Na+/K+ transporting subunit beta 1(ATP1B1)	37	1.65919	1.03339e-07	UQCRB, NDUFA12, ATP1A3, NEDD4L, CISD2, ATP2A2, ATP1A1, BRCA1, HSD17B10, ACAT1, RPS19, TMEM67, UQCRFS1, SC5D, CYC1, DLAT, ATP6V1E1, CTSD, NDUFV1, NTRK1, PDHA1, GCH1, SDHA, CIT, COX6B1, HADHA, NPC1, UQCRQ, HNRNPH1, CCDC8, HNRNPA2B1, NDUFS1, RPL26, ACO2, DLD, OGT, EZH2	2219	127	19708	2.58752	0.00191986	4.9023e-06	4.27277e-06	0				280					0				124					0				203					90	17365
BIOGRID_INTERACTION	10134:B cell receptor associated protein 31(BCAP31)	89	3.99103	1.03127e-07	COX7B, PIGU, CCDC47, CISD2, ATP2A2, AQP2, ACTB, LMNB1, ACTG1, SEC61A1, GJA1, NSDHL, SMPD4, SPR, CDH2, TCTN3, TCTN2, LAMP2, TCTN1, TLK2, LBR, AASS, MMGT1, TPM2, ATP6AP2, DYRK1A, LEMD3, ALDH3A2, RINT1, STIM1, HNRNPH1, TMEM216, NDUFS4, MYH9, VAMP2, HDAC4, LRPAP1, VCP, RBM8A, NDUFB11, SHMT2, ATL1, NDUFB3, BAZ2B, AAAS, SLC9A1, ZMPSTE24, CDC42, NRAS, ATP5F1A, EPCAM, TMEM67, EMC1, MGAT2, MYH10, LNPK, SLC25A24, FDFT1, EVC2, BCAP31, NTRK1, NTNG1, HSD3B7, WWOX, NUS1, MBOAT7, CAV1, SLC33A1, EIF2AK3, ATP2B2, ATP2B1, LRPPRC, RAB11A, RAB11B, TMCO1, CLCN7, VANGL1, TMEM199, SLC6A8, RAB14, TMEM237, KRAS, TRIM37, P4HB, DHCR7, STT3B, RETREG1, RAB3GAP1, RIGI	2219	447	19708	1.76835	0.00191592	4.9023e-06	4.27277e-06	0				280					0				124					0				203					358	17365
BIOGRID_INTERACTION	6949:treacle ribosome biogenesis factor 1(TCOF1)	48	2.15247	1.09649e-07	CUL7, PNKP, FMR1, DDX23, KIF14, AK2, CHD4, ATP1A1, BRCA1, LIAS, RECQL4, EFTUD2, FZR1, TCOF1, OXCT1, PSAP, NSD2, SPOP, SNIP1, AKT1, NDUFV1, BRD4, OFD1, NTRK1, CSNK2A1, MMGT1, EED, DYRK1A, LARP7, HNF1B, DARS1, CIT, PAN2, HPDL, PPA2, FANCD2, DKC1, POLR1A, CSNK2B, PPT1, NHP2, PI4KA, NHLRC2, TUBGCP4, OBSL1, FGF12, RIGI, PAFAH1B1	2219	189	19708	2.25561	0.00203696	5.1884e-06	4.52213e-06	10	3.57143	0.001497	EFTUD2, CSNK2A1, MMGT1, KMT2C, CSNK2B, DDX23, NSD2, DYRK1A, CHD4, FGF12	279	3.73746	1	0.0161415	0.0144562	0				124					0				203					141	17365
BIOGRID_INTERACTION	2193:phenylalanyl-tRNA synthetase subunit alpha(FARSA)	36	1.61435	1.11728e-07	USP14, PRPS1, RPL10, CUL3, GORAB, PTEN, INS, SOX2, CDC42, RECQL4, EFTUD2, FZR1, PDCD10, POLD1, ASCC3, CIC, BRD4, KDM6B, OFD1, NTRK1, WWOX, PUS1, COG4, RIPK4, ARHGAP29, EIF2AK2, BRAF, EEF2, SDHA, PAN2, AR, SPRTN, CTNNB1, DLD, OGT, TARS1	2219	122	19708	2.62076	0.00207554	5.27334e-06	4.59617e-06	7	2.5	0.00772736	KDM6B, EFTUD2, COG4, PTEN, CTNNB1, BRAF, OGT	279	4.053	1	0.0590933	0.0529234	0				124					0				203					86	17365
GOTERM_BP_4	GO:0099587~inorganic ion import across plasma membrane	32	1.43498	6.54507e-07	SLC24A1, SLC24A4, KCNK9, CACNA1A, ATP1A3, CACNA1D, ATP1A2, CACNA1C, ATP1A1, SLC6A1, CACNA1E, SLC9A1, TRPM1, SLC39A8, SLC12A6, KCNJ2, KCNJ6, KCNJ10, SLC12A5, KCNJ8, KCNJ11, ABCC8, TRPV3, ABCC9, SLC5A6, TRPV6, SLC9A6, SLC9A7, KCNQ1, TRPV4, SLC9A9, HCN2	2205	106	19068	2.6106	0.00161141	5.4668e-06	4.04241e-06	6	2.14286	0.019551	CACNA1A, ATP1A3, CACNA1C, SLC6A1, CACNA1E, CACNA1G	279	3.86853	1	0.0877378	0.068394	0				124					0				203					74	16739
BIOGRID_INTERACTION	10576:chaperonin containing TCP1 subunit 2(CCT2)	97	4.34978	1.16603e-07	DYNC2I2, BUB1B, ACTB, EFTUD2, AKT1, GLUL, FBXW4, FBXW7, SDHA, CDC40, WDR81, RAF1, OBSL1, CUL7, VCP, CTTNBP2, CUL3, GSPT2, RAD21, NKX2-1, PLK4, PDHA1, TGFB1, FN1, LARP7, ERLIN2, EEF2, RPE65, PAN2, GNB2, GNB1, MKS1, PPT1, SPRTN, CDK10, GNB5, OGT, RIGI, WRAP53, SLC25A1, PTEN, BRCA1, LFNG, FYCO1, TUBA1A, DNM1L, CIC, JAK3, WDR37, CRPPA, EED, TUBB, RIPK4, ACTL6A, TUBG1, CIT, DDB2, ACTA1, PEX7, TUBB2B, TUBB2A, GAN, DLD, RAPSN, ATP6V1B1, YAP1, USP14, DYNC1I2, KATNB1, HSD17B10, PPP2CA, RECQL4, FZR1, U2AF2, POC1A, POC1B, BRD4, NTRK1, IGBP1, WWOX, NPM1, KDM4B, TUBB4A, PSMB8, PEX14, ASXL1, MAPK10, CAPN10, PPP2R2B, CCDC8, ERCC8, CTNNB1, KRAS, B9D1, NAGS, MMACHC, PNPLA1	2219	502	19708	1.71614	0.002166	5.48948e-06	4.78455e-06	16	5.71429	0.00530884	WDR37, PDHA1, FBXW7, PTEN, HUWE1, PRPF8, PPP2CA, ASXL1, EFTUD2, U2AF2, GNB2, GNB1, CTNNB1, KRAS, DNM1L, OGT	279	2.25141	1	0.0434855	0.0389452	15	12.0968	2.53072e-06	ATF2, HDAC5, CBX5, PSMD14, PPP2R2A, DCAF5, DCAF7, HSP90B1, VAV2, DNAJA1, ACTC1, SNW1, EIF6, WDR5, CCT8	122	4.82692	0.0234883	0.000143184	0.000132268	13	6.40394	0.00490215	CCT3, PCGF5, VBP1, PCGF3, GSPT1, MAPK8, ACTC1, TUBA3C, SNW1, PPP2R2C, CRY2, RPS3, KPNA4	199	2.56466	1	0.112212	0.108615	390	17367
BIOGRID_INTERACTION	813:calumenin(CALU)	63	2.82511	1.17729e-07	FKBP10, TP53RK, TFRC, CCDC47, PLOD3, MTR, PLOD2, MAGT1, PLOD1, THG1L, TUBA1A, MECOM, TCTN3, TCTN1, PRKACA, CSNK2A1, FBXW7, NSUN2, GAA, P3H1, CNPY3, PDIA6, DDOST, CIT, SARS2, ASPH, PRKAR1B, KIFBP, FAM20C, RAF1, TKT, UMPS, OBSL1, LRPAP1, AARS1, VCP, TMTC3, MESD, HSD17B10, OSGEP, TMEM165, CLN5, MTM1, CLN3, EMC1, IARS2, COX14, BCAP31, NTRK1, TRMT10A, NPM1, HARS1, IGF2, TPRKB, LAMB1, ARPC4, SMARCA2, RAB11A, DIAPH1, SPRTN, P4HB, STT3B, RIGI	2219	280	19708	1.99833	0.00218689	5.51456e-06	4.80641e-06	0				280					7	5.64516	0.00768669	ATF2, UBE2I, HSPA5, UBA2, NR3C1, WARS1, HSP90B1	122	4.03852	1	0.0859445	0.0793925	0				203					210	17367
BIOGRID_INTERACTION	975:CD81 molecule(CD81)	63	2.82511	1.17729e-07	DDX3X, TFRC, GORAB, HNRNPU, ACTB, SYNCRIP, MCEE, TUBA1A, RPS19, TUBB3, CFL2, ENPP1, AKT1, JAK3, LBR, H3-3B, SUPT16H, MYOC, TUBB, PDIA6, TUFM, INPP4A, TUBB2B, TUBB2A, TMX2, HNRNPH1, CSNK2B, KIT, EEF1A2, ITGA6, SNRPB, SET, CD151, RPL11, GNAI3, ATP1A1, SAMHD1, CBL, GNAI1, EBP, ATP5F1A, GNA11, LMNA, PCBP2, RPL13, NPM1, TREX1, ZBTB16, NONO, TUBB4A, TSHR, H1-4, H3-4, HNRNPK, DLG5, GNB2, GNB1, HNRNPA2B1, GNAS, HNRNPD, EIF3F, RPS23, TUBA8	2219	280	19708	1.99833	0.00218689	5.51456e-06	4.80641e-06	13	4.64286	0.000660103	SET, DDX3X, HNRNPU, CBL, GNAI1, H1-4, HNRNPK, GNB2, CSNK2B, EEF1A2, GNB1, HNRNPD, GNAS	279	3.27962	0.999546	0.00835413	0.00748188	10	8.06452	5.84861e-05	EIF4A2, DDX17, ALCAM, RBBP4, RPS8, SRSF3, RTF1, STX1A, WARS1, GNAI2	122	5.76932	0.422657	0.00196882	0.00181873	10	4.92611	0.00215818	CCT3, EIF4A2, TUBA3C, RBBP4, PCBP1, CFL1, RPS3, RACK1, SRSF3, HNRNPA1	199	3.53697	1	0.0661362	0.064016	207	17367
BIOGRID_INTERACTION	5931:RB binding protein 7, chromatin remodeling factor(RBBP7)	62	2.78027	1.21282e-07	KDM5A, KDM5B, KDM1A, DOCK7, CHD5, TCF20, CHD4, BRCA1, CHD3, PHF6, MED17, SOX2, EFTUD2, SALL1, SIN3B, MECOM, SIN3A, TLK2, DNMT3B, BANF1, JARID2, CIC, NKX3-2, H3-3A, H3-3B, EED, FBXW7, ESCO2, ARID1A, CIT, HCFC1, DDB1, ZEB2, FANCD2, HNRNPH1, ZFPM2, DLD, YAP1, TWIST1, HSD17B10, RECQL4, HIRA, OXCT1, LMNA, NLRP3, ZBTB7A, BRD4, SUZ12, BCL11B, BCL11A, LARP7, SMARCA1, SMARCA2, GATAD2B, H3-4, CCDC8, ERCC6, OGT, BAP1, CUL4B, WRAP53, EZH2	2219	274	19708	2.00968	0.00225281	5.66672e-06	4.93903e-06	21	7.5	2.29346e-09	KDM5B, CREBBP, KMT2A, BCL11B, BCL11A, FBXW7, HUWE1, CHD4, TCF20, CHD3, ARID1A, SMARCA2, PHF6, GATAD2B, EFTUD2, ZEB2, SIN3A, TLK2, EP300, OGT, H3-3A	279	5.41386	2.67345e-05	2.18259e-07	1.9547e-07	11	8.87097	7.46822e-06	HDAC5, HDAC2, ACTC1, SNW1, CBX5, RBBP4, ZMYND8, IKZF1, GFUS, ABCE1, ING1	122	6.48522	0.0677384	0.00035247	0.0003256	0				203					201	17367
GOTERM_BP_4	GO:0060325~face morphogenesis	16	0.717489	6.91378e-07	TBX1, TGFB1, TGFB3, DLX5, NOG, PTPN11, SKI, COL1A1, CLDN5, MYH3, ASPH, RRAS, PAX9, MSX1, RAB3GAP1, STRA6	2205	32	19068	4.32381	0.00170211	5.75526e-06	4.25571e-06	4	1.42857	0.0111284	SKI, ANKRD11, EP300, PTPN11	279	8.54301	0.999999	0.0545679	0.0425372	0				124					0				203					16	16739
BIOGRID_INTERACTION	5300:peptidylprolyl cis/trans isomerase, NIMA-interacting 1(PIN1)	71	3.18386	1.2504e-07	CCNK, DDX3X, GPAA1, ATN1, HNRNPU, BRCA1, ADARB1, MEOX1, BICD2, GOLGA2, EFTUD2, HINT1, SPR, QARS1, NUP62, KIF5A, ZNF526, CHAMP1, HOXA1, TP63, SCYL1, CSNK2A1, FBXW7, TCF12, AXIN1, TSC2, PAX6, MYT1, FOXP2, RUNX2, KCTD7, DDB1, CNKSR1, HADHA, HNRNPH1, CLPP, ATP6V1B2, RAF1, MOCS1, YAP1, CUL7, COL11A2, GTF2E2, OSGEP, INS, PPP2CA, SNX3, RAI1, POLR2A, DEAF1, U2AF2, CBS, PCBP2, RBBP8, BRD4, SMAD2, SMAD3, DMPK, BCL11A, NONO, UBE2A, FOXN1, PBX1, HNRNPK, CAPRIN1, CTNNB1, CDK10, KRAS, TCF4, MYF5, TP73	2219	331	19708	1.90509	0.00232254	5.81311e-06	5.06662e-06	21	7.5	5.54369e-08	SRRM2, DDX3X, CSNK2A1, BCL11A, FBXW7, KMT2B, HNRNPU, PRPF8, FOXP2, PBX1, PPP2CA, EFTUD2, RAI1, HNRNPK, U2AF2, DEAF1, CHAMP1, EP300, CTNNB1, KRAS, TCF4	279	4.48156	0.000646019	3.34804e-06	2.99848e-06	0				124					0				203					260	17365
BIOGRID_INTERACTION	9775:eukaryotic translation initiation factor 4A3(EIF4A3)	83	3.72197	1.25006e-07	YWHAE, SMARCB1, EDA, DDX3X, TFRC, FMR1, EIF4A3, CTNND1, KIF14, HNRNPU, TCF20, CHD4, HNRNPR, HMGB1, CHD3, CWC27, MEOX1, ACTB, IGF1R, EFTUD2, NUP62, SNIP1, DNM1L, LBR, UPF1, EED, FBXW7, HNF1B, THOC2, SDHA, CDC40, CIT, NR5A1, FANCD2, HNRNPH1, MYH9, HNRNPH2, RPL26, OBSL1, DLD, SNRPB, ATP6V1A, BLM, AARS1, CUL7, SEC23A, RBM8A, RPL10, COX15, CUL3, SRSF1, PARN, HSD17B10, SNX3, RECQL4, FZR1, U2AF2, RPL13, ZBTB7A, MYH10, SEC23B, RBM10, BRD4, NTRK1, SUZ12, WWOX, SMAD4, TGFB1, FN1, UPF3B, LARP7, UBE2A, TBX3, BMP4, COQ2, H3-4, HNRNPK, SON, CTNNB1, KRAS, ERCC6, ACO2, LZTR1	2219	409	19708	1.80235	0.00232191	5.81311e-06	5.06662e-06	22	7.85714	3.94583e-07	SRRM2, ATP6V1A, UPF1, SMAD4, SMARCB1, DDX3X, FBXW7, HUWE1, HNRNPU, CHD4, TCF20, CHD3, PRPF8, EFTUD2, HNRNPK, SON, U2AF2, CTNNB1, KRAS, DNM1L, LZTR1, SPTAN1	279	3.7996	0.00458909	1.78266e-05	1.59653e-05	14	11.2903	1.4149e-06	EIF4A2, DDX17, HDAC5, ANP32A, RPS8, PRPF19, ACTC1, SNW1, SPIN1, WDR5, SRSF3, ABCE1, SF3B1, RAN	122	5.52952	0.0132008	9.16465e-05	8.46598e-05	12	5.91133	0.00289819	EIF4A2, SF3A1, ACTC1, SNW1, KRT1, SRSF3, MTREX, RPL8, HNRNPA1, PRPF19, SF3B1, RNF2	199	2.90568	1	0.0811027	0.0785027	312	17367
GOTERM_BP_4	GO:0010092~specification of animal organ identity	12	0.538117	7.0322e-07	EXT1, BMP4, MEF2C, PAX8, WNT5A, TBR1, AXIN2, RBPJ, GLI3, PAX2, FGFR2, FGF10	2205	18	19068	5.76508	0.00173124	5.83413e-06	4.31403e-06	0				280					0				124					0				203					6	16739
BIOGRID_INTERACTION	4000:lamin A/C(LMNA)	167	7.48879	1.2651e-07	STEEP1, WASHC5, MRE11, NUP107, TFRC, CISD2, HNRNPU, HNRNPR, CWC27, RBPJ, ACTB, CRKL, EFTUD2, SMCHD1, KAT5, CDH1, KIF5A, BANF1, NBN, CDK5RAP2, NUP214, USP7, ALG8, CSNK2A1, MMGT1, FBXW7, ALG3, LEMD3, PUS7, SDHA, LEMD2, HCFC1, ALDH3A2, MAU2, STIM1, FAM161A, FANCD2, DKC1, HECW2, NHP2, SBDS, PHIP, OBSL1, CUL7, HACD1, VCP, SHMT2, CUL3, PIK3R2, NALCN, DHX30, RAI1, BRIP1, NEU1, TSPAN7, ALX3, PGK1, NKX2-1, COX14, ZNF148, ZBTB7A, RBM10, FDFT1, CTSA, PDHA1, XRCC4, NONO, SIAH1, SLC33A1, FN1, EIF2AK2, ARHGAP24, TMEM199, STAG1, HNRNPK, ACO2, STT3B, OGT, CDK16, EZH2, NFE2L2, SLC25A1, CNTNAP1, DDX3X, CCDC47, FHL1, PTEN, KIF14, HMGB3, HMGB1, CHD3, MAGT1, BRCA1, CTCF, MYSM1, MEOX1, LMNB2, LMNB1, MECP2, GMPPB, FYCO1, TMEM222, LMBR1, SMPD4, CA5A, C1QBP, ZMYM6, UBTF, DHX16, CIC, LBR, CC2D2A, UNC45A, EIF5A, JAGN1, PCYT1A, PARP1, NUP133, EED, ATP6AP2, DDX54, SMC1A, CIT, ZDHHC15, PEX3, HNRNPH1, TMEM218, ATP6V0C, FBP1, MAPRE2, VAMP2, YAP1, USP14, PNKP, PRIM1, SRSF1, DDX23, RPL11, CBL, HDAC6, CLN6, RECQL4, RNF113A, POLR2A, U2AF2, EMC1, NSD2, LMNA, TM4SF20, PMS2, BRD4, NTRK1, WWOX, SLC35A1, NPM1, PPIL1, PCGF2, LAMB1, TBX3, CLCN7, RAD50, NFIA, CCDC8, HNRNPA2B1, PLP1, CTNNB1, TRIM37	2219	1000	19708	1.48321	0.00234982	5.8668e-06	5.11342e-06	32	11.4286	3.40719e-05	DDX3X, CHD8, DDX23, PTEN, HNRNPU, PIK3R2, CHD3, CTCF, CBL, PRPF8, MECP2, EFTUD2, RAI1, U2AF2, NSD1, NSD2, UBTF, ZNF148, SRRM2, USP7, PDHA1, CSNK2A1, MMGT1, FBXW7, SMC1A, HNRNPK, NFIA, HECW2, CTNNB1, PHIP, OGT, VAMP2	279	2.26042	0.327789	0.000743713	0.000666062	18	14.5161	0.000129789	H2AZ1, HDAC2, UBE2I, KDM2A, PSMD14, DDX46, DDX42, RTF1, PRPF19, ING1, MACROH2A1, SNW1, RBBP4, SRSF3, RBBP7, ABCE1, SF3B1, SF1	122	2.90774	0.704492	0.0038821	0.00358615	24	11.8227	0.000185716	PIAS4, H2AZ1, TOP2B, KDM2A, SMURF2, ROCK2, PRPF19, UCHL5, WAPL, PCMT1, SNW1, EIF5, RBBP4, PCBP1, CRY2, LUC7L3, SRSF3, KPNA4, RBBP7, HNRNPA1, SF3B1, FAM50A, SF1, KPNA1	199	2.37684	0.801431	0.0113027	0.0109404	815	17367
BIOGRID_INTERACTION	1738:dihydrolipoamide dehydrogenase(DLD)	86	3.8565	1.2687e-07	YWHAE, ARF1, FMR1, DOCK8, EIF4A3, ETFA, OGDHL, ETFB, SMC3, PEPD, DHTKD1, EEF1B2, NFU1, AIFM1, QARS1, PPP2R1A, DBT, AP1S2, BANF1, DLAT, YWHAG, BCKDHA, PDHX, SUPT16H, RARS1, MAP2K2, FBXW11, MRPS22, AP1B1, SDHA, PDIA6, DARS1, DKC1, CSNK2B, POLR1C, SUCLG1, HNRNPH2, HPRT1, YAP1, PRPS1, FH, SEC23A, VCP, SET, ECHS1, SHMT2, DDX23, AK2, HTRA2, HSD17B4, HSD17B10, HDAC6, ACAT1, RECQL4, CDC42, IARS1, NTRK1, SMARCE1, NDUFA9, WWOX, STAT5B, TRMT10C, PDHA1, NAA10, NONO, SIAH1, FN1, ELP2, EIF2AK2, LARP7, PYCR2, EEF2, ARHGAP24, ASS1, RAB11A, ARCN1, AIMP1, PSMC5, UFM1, EPRS1, PSMC1, OGDH, EIF3F, OGT, GALK1, TAF1	2219	429	19708	1.78044	0.00235649	5.86884e-06	5.11519e-06	12	4.28571	0.0415718	DSP, ARF1, PSMC5, SET, PDHA1, NAA10, PPP2R1A, CSNK2B, DDX23, HUWE1, OGT, TAF1	279	1.97589	1	0.199984	0.179103	13	10.4839	1.33692e-05	ATF2, ANP32A, PRPF19, MACROH2A1, HSP90B1, DNAJA1, PSMC3, RBBP4, MAT2A, NACA, ETF1, CCT8, RBBP7	122	4.89518	0.118001	0.000581312	0.000536996	9	4.4335	0.0682813	PCMT1, PSMC3, RBBP4, CSTF3, ADRM1, CTNNA1, UBA1, RBBP7, PRPF19	199	2.07766	1	0.560615	0.542643	330	17367
GOTERM_BP_4	GO:0090183~regulation of kidney development	17	0.762332	7.24117e-07	RET, TGFB1, STAT1, NOG, SIX1, HNF1B, GATA3, PAX2, BMP4, PPP3CA, PAX8, GDNF, SMO, WT1, SOX9, EZH2, WNT4	2205	36	19068	4.0836	0.00178263	5.98733e-06	4.42732e-06	0				280					0				124					0				203					19	16739
BIOGRID_INTERACTION	64951:mitochondrial ribosomal protein S24(MRPS24)	59	2.64574	1.3061e-07	GFM1, CLPB, TACO1, PRORP, RMND1, HNRNPU, OGDHL, MTO1, SYNCRIP, FGF8, AUH, AIFM1, C1QBP, NARS2, LONP1, PMPCB, MMUT, POLG, BCKDHA, MCCC2, MMGT1, ELAC2, ACAD9, MCCC1, MRPS2, DARS2, TUFM, LARS2, PREPL, PCCA, CLPP, PCCB, MMADHC, WDR26, RPL10, COX15, SRSF1, MRPS34, HTRA2, TMEM70, HSPD1, RECQL4, DHX30, FZR1, PDSS2, RPL13, D2HGDH, COX14, SURF1, PDHA1, MDH2, LRPPRC, MTRFR, CYP24A1, MAFB, CPS1, TUBGCP4, SLIRP, OTC	2219	256	19708	2.0469	0.00242588	6.02687e-06	5.25294e-06	0				280					0				124					0				203					197	17365
BIOGRID_INTERACTION	80777:cytochrome b5 type B(CYB5B)	58	2.6009	1.33131e-07	SPARC, TFRC, NDUFA12, CCDC47, PRORP, EMC10, AIFM1, TCTN3, FLVCR1, UQCRFS1, ATP6V1E1, SLC16A2, DNM1L, TNPO2, TNPO3, BCKDHA, MCCC2, COG7, MMGT1, COG5, COG1, TSC2, DNAAF5, GNPAT, PEX3, HNRNPH1, TMEM216, PLAA, COX15, BRAT1, ATP1A1, CLN8, MFF, TMEM165, NRAS, EBP, CYB5R3, EMC1, LMNA, LNPK, BCAP31, ARFGEF2, ACBD5, SMAD4, SYT1, MBOAT7, GLMN, COQ9, PUM1, QKI, CLCN7, TMEM237, OTULIN, NDUFAF2, POMK, KRAS, NCAPD2, TRIM37	2219	250	19708	2.0605	0.00247264	6.12797e-06	5.34105e-06	0				280					0				124					8	3.94089	0.0133034	RAB2A, XPO4, USP22, CANX, GET3, HNRNPA1, UCHL5, CLASP2	199	3.16913	1	0.214805	0.207918	192	17365
BIOGRID_INTERACTION	27044:staphylococcal nuclease and tudor domain containing 1(SND1)	56	2.51121	1.37005e-07	GFM1, DDX3X, KIF14, HNRNPU, HNRNPR, BRCA1, PYGL, CHD3, RBPJ, EFTUD2, SYNCRIP, CDH1, HOXA1, DLAT, NANS, AASS, PARP1, CSNK2A1, CIT, HADHA, STIM1, OBSL1, DLD, YAP1, CUL7, VCP, ECHS1, RPL10, SHMT2, CUL3, UBA5, GTF2E2, RECQL4, FZR1, POLR2A, U2AF2, BRD4, BCAP31, NTRK1, NPM1, PNPT1, PDHA1, BRF1, IDH2, FN1, LRPPRC, ASXL1, AIMP1, RPS26, EPRS1, CCDC8, CAPRIN1, MAB21L2, CTNNB1, LZTR1, FGFR1	2219	238	19708	2.08976	0.0025445	6.27524e-06	5.4694e-06	14	5	3.56109e-05	CREBBP, PDHA1, DDX3X, CSNK2A1, HUWE1, HNRNPU, CHD3, PRPF8, ASXL1, EFTUD2, U2AF2, EP300, CTNNB1, LZTR1	279	4.15518	0.339741	0.000767247	0.000687139	7	5.64516	0.00353019	EIF5B, PRKAA1, UBE2I, SNW1, PSMC3, DHX9, SRSF3	122	4.75121	1	0.0474328	0.0438167	7	3.44828	0.0336561	SF3A1, SNW1, PSMC3, USP22, CANX, RPS3, SRSF3	199	2.9128	1	0.372658	0.360712	175	17367
BIOGRID_INTERACTION	1936:eukaryotic translation elongation factor 1 delta(EEF1D)	56	2.51121	1.37005e-07	WASHC5, DDX3X, BRCA1, EEF1B2, EFTUD2, TUBB3, CDH1, C1QBP, DNM1L, KDM6B, UPF1, MAP2K1, CSNK2A1, EED, FBXW7, TINF2, MCCC1, TGFBR2, CIT, HCFC1, FANCD2, HECW2, EEF1A2, MYH9, POT1, CARS1, DLD, HDAC4, USP14, CUL7, FOXG1, HOXD13, HSD17B10, RECQL4, U2AF2, RAD21, LMNA, SPOP, ALX1, ATG7, BRD4, NTRK1, NPM1, PDHA1, SIAH1, SLC33A1, FN1, LARP7, UBE2A, H1-4, HNRNPK, EPRS1, TUBGCP6, CTNNB1, FRA10AC1, TNRC6B	2219	238	19708	2.08976	0.0025445	6.27524e-06	5.4694e-06	21	7.5	1.93084e-10	SRRM2, HDAC4, KDM6B, UPF1, MAP2K1, PDHA1, DDX3X, CSNK2A1, FBXW7, FOXG1, HUWE1, PRPF8, EFTUD2, H1-4, HNRNPK, U2AF2, HECW2, EEF1A2, EP300, CTNNB1, DNM1L	279	6.23276	2.25078e-06	2.61697e-08	2.34373e-08	0				124					0				203					182	17365
BIOGRID_INTERACTION	476:ATPase Na+/K+ transporting subunit alpha 1(ATP1A1)	66	2.95964	1.37934e-07	SLC25A1, CLTC, KIF14, UBE3A, EFTUD2, GJA1, AIFM1, MECOM, TCTN3, PPP2R1A, LAMP2, AKT1, ACADM, CIC, HRAS, TPM3, CAD, SDHA, DDOST, CIT, AFG3L2, NPC1, NDUFS4, FAM20C, NDUFS1, FBP1, ALDH7A1, ATP6V1A, CUL7, NDUFB8, COX15, CUL3, ATP1A3, ATP1A1, INS, RECQL4, CLN3, NRAS, TCOF1, EMC1, POLD1, PDSS2, MAPK1, CYC1, NCDN, NDUFV1, BRD4, NTRK1, HSD3B7, WWOX, PDHA1, CAV1, ATP2B1, TMCO1, ASXL1, SKI, OCLN, PC, UQCRQ, CCDC8, PPT1, SPRTN, CTNNB1, KRAS, RIGI, EZH2	2219	300	19708	1.95393	0.00256173	6.30225e-06	5.49295e-06	14	5	0.000358223	ATP6V1A, PDHA1, CLTC, HUWE1, ATP1A3, UBE3A, ZFHX4, SKI, ASXL1, EFTUD2, PPP2R1A, CTNNB1, KRAS, HRAS	279	3.29644	0.984649	0.00510446	0.0045715	7	5.64516	0.0105804	ATF2, HDAC5, HDAC2, TMEM63B, CSNK1A1, WDR5, CCT8	122	3.76929	1	0.106736	0.0985988	0				203					227	17367
GOTERM_MF_2	GO:0016597~amino acid binding	21	0.941704	9.42523e-07	AARS1, RARS1, SHMT2, GLDC, KARS1, TAT, CAD, SLC1A3, UBR1, GRIN2B, YARS2, ASS1, GRIN1, GRIN2D, GLRA1, GLUD1, TH, GLRB, CPS1, AGXT, OTC	2193	54	19124	3.3913	9.51903e-05	6.34632e-06	4.3356e-06	0				280					0				124					0				203					33	16807
BIOGRID_INTERACTION	1355:cytochrome c oxidase assembly homolog COX15(COX15)	71	3.18386	1.41062e-07	YWHAE, ARF1, CLPB, TFRC, NDUFA12, TACO1, EIF4A3, RMND1, SLC2A1, ETFA, ADAR, LMNB2, LMNB1, AIFM1, OPA1, BANF1, KIF1A, DLAT, SUPT16H, ELAC2, MRPS22, ACAD9, MRPS2, ATAD3A, DDOST, AFG3L2, NDUFS8, NDUFS7, SCO1, MYL1, DKC1, NDUFS4, NHP2, NDUFS1, CRELD1, RPL26, SLC25A4, BLM, SET, ECHS1, ABCB7, SHMT2, MRPS34, HTRA2, ATP1A1, GNAI1, CLN3, DHX30, IARS2, MYH11, COX14, CYC1, IARS1, NDUFV2, NDUFV1, NDUFA9, NDUFA8, SURF1, PEX19, NDUFA6, MDH2, MMAB, EIF2AK2, PYCR2, ERLIN2, COQ9, LRPPRC, AIMP1, GNB1, NDUFAF2, OGDH	2219	332	19708	1.89935	0.00261976	6.4294e-06	5.60377e-06	0				280					0				124					0				203					261	17365
GOTERM_BP_4	GO:0050807~regulation of synapse organization	68	3.04933	7.90219e-07	CYFIP2, SETD5, SNAP25, CNTNAP1, SPARC, FRMPD4, SIX1, UBE3A, CHD4, VLDLR, UBE3B, MECP2, TUBA1A, CDH2, DAG1, AKT1, RAC3, NRCAM, KIF1A, CHRNB2, GRID2, MEF2C, CDKL5, TUBB, WNT5A, TANC2, ZDHHC15, IL1RAPL1, ROR2, ADNP, SHANK2, PAFAH1B1, NLGN3, CAMK2B, VCP, CTTNBP2, NRXN1, NEDD4L, NRXN2, LRP4, INS, CDC42, CLN3, CUX2, SRPX2, DVL1, ABL1, GPC4, CTNNA2, PAK3, NTRK1, NTNG2, NTRK2, NLGN4X, SLC12A5, IQSEC2, DMPK, CRIPT, WNT7A, GRIN2B, DLG5, CAPRIN1, AGO2, CTNNB1, OGT, CC2D1A, NECTIN1, FGFR1	2205	319	19068	1.84338	0.00194521	6.51204e-06	4.81531e-06	15	5.35714	0.000261151	CAMK2B, SETD5, SNAP25, MEF2C, CDKL5, IQSEC2, UBE3A, CHD4, GRIN2B, MECP2, ABL1, CTNNB1, ADNP, KIF1A, OGT	279	3.21367	0.282301	0.00240335	0.00187348	0				124					8	3.94089	0.0513505	PRMT8, SLITRK1, SLITRK4, ZMYND8, CFL1, ELMO1, VPS35, ARF6	201	2.37908	1	0.573092	0.558136	251	16739
BIOGRID_INTERACTION	54101:receptor interacting serine/threonine kinase 4(RIPK4)	73	3.27354	1.43865e-07	SLC25A1, YWHAE, CLPB, CCDC47, NDUFA10, MTR, GBA1, SMC3, AIFM1, TUBB3, PPP2R1A, BBS7, IKBKG, YWHAG, JAGN1, NUP133, FBXW11, TUBB, CAD, RIPK4, DDX54, TSC2, ALG1, LEMD3, SMC1A, ATAD3A, DPM1, TRAF7, AFG3L2, HADHA, SARS1, TUBB2B, HAX1, TUBB2A, SCO1, SCO2, POLR1C, AGPS, MADD, FAR1, RAF1, TARS1, SLC27A4, FTO, RTEL1, VCP, TUBGCP2, COPB1, VPS4A, AK2, PIK3R1, SAMHD1, CLN6, HSPD1, ATP5F1A, GPC3, GPC4, SLC25A22, EDEM3, NDUFA9, NDUFA8, SLC16A1, IQSEC1, AGK, UBE2A, TUBB4A, ACVR2B, PNKD, HNRNPK, POLR3B, TUBGCP6, NCAPD3, COQ8A	2219	345	19708	1.87927	0.00267175	6.54113e-06	5.70115e-06	0				280					7	5.64516	0.0197723	DNAJA1, XPO1, PRKCB, CSNK1A1, YME1L1, CCT8, ABCE1	122	3.27764	1	0.160364	0.148139	0				203					265	17367
BIOGRID_INTERACTION	54059:ybeY metalloendoribonuclease(YBEY)	31	1.39013	1.44584e-07	GFM1, NDUFA12, PRORP, MTO1, HSPD1, DHTKD1, ERBB3, NARS2, IARS2, D2HGDH, GAS2L2, POLG, TIMM8A, PUS1, ELAC2, DDX11, MCCC1, TOP3A, DARS2, TRMT1, PPP2R5D, HADHA, LARS2, PREPL, PC, CPS1, PCCA, CLPP, GNAS, TUBGCP4, TAF1	2219	97	19708	2.83841	0.00268506	6.54179e-06	5.70173e-06	0				280					0				124					0				203					66	17365
BIOGRID_INTERACTION	8801:succinate-CoA ligase GDP-forming subunit beta(SUCLG2)	31	1.39013	1.44584e-07	ATP6V1A, FH, ECHS1, CTDP1, NAXE, CUL3, STXBP1, KIF14, ETFA, MECOM, AIFM1, OXCT1, CFL2, PMPCB, ACADM, NDUFV2, CTSD, SMAD4, PDHA1, RNASET2, DNAJC12, SDHA, SCAF4, SLC25A15, CLPP, ETHE1, SPRTN, OGDH, SUCLG1, DLD, ALDH7A1	2219	97	19708	2.83841	0.00268506	6.54179e-06	5.70173e-06	0				280					0				124					0				203					66	17365
BIOGRID_INTERACTION	7024:transcription factor CP2(TFCP2)	84	3.76682	1.45236e-07	DDX3X, FOXE1, CLTC, HNRNPU, LDB3, HNRNPR, BICD2, ACTB, LMNB1, FARS2, EEF1B2, YY1, SYNCRIP, TUBA1A, AIFM1, SUMO1, RPS19, TUBB3, SIN3A, LAMP2, TRAPPC12, PHGDH, CIC, PARP1, TPM2, TUBB, ATAD3A, FOXP3, FOXP1, TUFM, ACTA2, DPM1, ACTA1, HADHA, HAX1, TUBB2A, EEF1A2, MYH9, TKT, PLCB1, ALDOA, SLC25A4, DLD, TARS1, YAP1, FOXC2, VCP, FOXC1, RPL11, GNAI3, GNAI1, HSPD1, RECQL4, GNA14, ATP5F1A, GNA11, PCBP2, NKX2-1, PGK1, MAPK1, RPL13, MYH11, GPC4, MYH10, BRD4, WNT4, POLR3GL, FANCL, MDH2, EEF2, FOXN1, TUBB4A, GFAP, RPS26, GNAO1, HNRNPK, GLB1, GNB2, GNB1, GNAS, HNRNPD, RIGI, RPS23, TUBA8	2219	417	19708	1.78907	0.00269717	6.55538e-06	5.71357e-06	17	6.07143	0.000305532	DSP, DYNC1H1, DDX3X, CLTC, HNRNPU, GNAI1, FOXP1, YY1, GNAO1, HNRNPK, SIN3A, GNB2, EEF1A2, GNB1, HNRNPD, GNAS, SPTAN1	279	2.87973	0.971622	0.00446212	0.00399623	15	12.0968	2.80773e-07	DDX17, EIF5B, HDAC2, UBE2I, HSPA5, RPS8, DHX9, HSP90B1, GNAI2, ACTC1, XPO1, ATP5F1B, CCT8, CALM1, RAN	122	5.81083	0.00263355	2.27329e-05	2.09999e-05	12	5.91133	0.00339454	CCT3, PCMT1, MAPK8, ACTC1, TUBA3C, KRT15, CFL1, GNA12, CTNNA1, RPS3, UBA1, RNF2	199	2.84993	1	0.0909006	0.0879865	318	17367
BIOGRID_INTERACTION	10618:trans-golgi network protein 2(TGOLN2)	91	4.08072	1.49252e-07	CYFIP2, WASHC5, RBM28, TFRC, GORAB, CTNND1, AP4E1, SLC2A1, ATP2A2, SMC3, HS2ST1, SEC61A1, GJA1, AP1G1, KIF5C, TRAPPC12, TRAPPC11, DLAT, SLC12A6, ATP6V1E1, ATP7A, LBR, SNAP29, AP2M1, TRAPPC2L, NSUN2, VPS33B, AP1B1, ALG2, DDX54, CASK, OCRL, SCRIB, CHD1L, ALG1, LEMD3, SMC1A, DDOST, DPM1, HADHA, LARS2, RAD51C, SCO2, ATP6V1B2, TMEM106B, TBC1D23, VAMP2, XPR1, RABL6, ATP6V1A, COPB2, SEC23A, SLC20A2, KARS1, STX16, COPB1, ATP1A3, PIK3R1, SNX3, EFNB1, DHX30, NRAS, AP4S1, SEC23B, EDEM3, FANCI, WWOX, ARFGEF2, SLC16A1, PPP1R21, KIDINS220, TRAPPC10, TRAPPC4, ATP2B1, TRAPPC9, WDR11, ARCN1, CLCN7, AIMP1, VANGL1, OCLN, SLC6A8, RAB14, RAB18, PI4KA, STT3A, TRIP11, VIPAS39, DHCR7, STT3B, RIGI	2219	464	19708	1.74184	0.00277165	6.72034e-06	5.85735e-06	0				280					0				124					0				203					373	17365
BIOGRID_INTERACTION	3303:heat shock protein family A (Hsp70) member 1A(HSPA1A)	111	4.97758	1.51992e-07	KDM1A, EIF4A3, GMNN, BUB1B, UBE3A, ARHGAP35, EFTUD2, RPS6KA3, PPP2R1A, CDH1, SNIP1, AKT1, SOX9, MAP3K7, AP2M1, CD96, MAP2K1, MAP2K2, FBXW7, FOXP3, AR, FANCD2, NHLRC2, RAF1, BCORL1, VCP, RNASEH2A, AIRE, TUBGCP2, CUL3, TERT, ZBTB7A, ACBD5, TGFB1, NONO, SETD1A, FN1, LARP7, DNAJC12, FANCC, BRAF, PYCR2, EEF2, PUM1, QKI, PAN2, CPS1, WNK3, TBCE, SPRTN, TAB2, TUBGCP4, OGT, BAP1, EZH2, YWHAE, CEP57, CNTNAP1, CLTC, PTEN, TCF20, CHD4, LDB3, CHD3, KIF11, MYSM1, PTPRF, MED12, AIFM1, IKBKG, CIC, YWHAG, PPP1R12A, PARP1, RMI1, TUBB, TUBG1, WDR35, GAN, RASA1, CSDE1, MTF1, PEX5, MYH9, POT1, FBP1, MAPRE2, HDAC4, YAP1, PRUNE1, HSPD1, INS, DLL3, RECQL4, CFAP298, PAK1, ATP5F1A, ERBB3, U2AF2, BRD4, NTRK1, SUZ12, WWOX, OXR1, TBX3, RAB11A, PSMC5, SPAG1, CTNNB1, QRICH1, CUL4B	2219	601	19708	1.64034	0.00282245	6.82715e-06	5.95045e-06	28	10	1.25526e-07	HDAC4, CLTC, PTEN, CHD4, TCF20, UBE3A, CHD3, KIF11, PRPF8, ARHGAP35, MED12, EFTUD2, RPS6KA3, U2AF2, PPP2R1A, MAP3K7, SRRM2, SPEN, DYNC1H1, MAP2K1, FBXW7, SETD1A, BRAF, PSMC5, CTNNB1, TAB2, QRICH1, OGT	279	3.29095	0.00146218	6.74252e-06	6.03854e-06	11	8.87097	0.00394964	DNAJA1, OTUD5, HDAC5, ACTC1, PSMD14, EIF6, HSPA5, UBE2D3, RTF1, NR3C1, SF1	122	2.95666	1	0.0517364	0.0477923	0				203					479	17367
BIOGRID_INTERACTION	801:calmodulin 1(CALM1)	97	4.34978	1.54838e-07	UBE3A, UBE3B, MYLK, PPP1CB, EFTUD2, CCND2, AKT1, SCAPER, KCNH1, SCN1A, CSNK2A1, TPM3, TSC2, MYO7A, DNAAF4, AR, BIN1, CSNK2B, PRKD1, RAF1, OBSL1, PSMD12, CUL7, SET, RBM8A, UQCRB, CUL3, CACNA1C, PLA2G6, SLC9A1, HLCS, PGK1, KCNN3, PDHA1, IQSEC2, XRCC4, SYT1, WFS1, MYO5A, PAN2, YRDC, CCDC88A, STAG1, DLG3, TRPV6, MYO5B, GNAS, TPP2, TCF4, YWHAE, KDM5C, DDX3X, DOCK7, PTEN, KIF14, PPP3CA, SEC61A1, CHMP1A, ACADM, KIF1A, RAC1, DNM1L, MYBPC1, CIT, NT5C3A, CCNA2, PIK3CA, RASA1, MYH9, ITGA6, SCN4A, TKT, VAMP2, HDAC4, CAMK2B, YAP1, RALA, KDM3B, PRIM1, CBL, CDC42, ERBB3, U2AF2, EMC1, CAMK2G, SH2B1, IRX5, MDH2, KCNB1, GAD1, ATP2B2, ATP2B1, TBX3, CCDC8, CTNNB1, KRAS, CUL4B	2219	505	19708	1.70595	0.00287522	6.93823e-06	6.04726e-06	33	11.7857	1.28137e-12	HDAC4, CAMK2B, KDM5C, SET, DDX3X, PTEN, ITPR1, UBE3A, CACNA1C, CBL, PPP1CB, EFTUD2, U2AF2, KIF1A, RAC1, DNM1L, CAMK2G, KCNH1, SCN1A, PDHA1, SYT1, CSNK2A1, IQSEC2, KCNB1, ATRX, HUWE1, PIK3CA, CSNK2B, GNAS, CTNNB1, KRAS, TCF4, VAMP2	279	4.61595	1.49375e-08	2.82804e-10	2.53277e-10	13	10.4839	6.55388e-05	EIF5B, ANP32A, RPS8, HSP90B1, PPP3CB, PPP3R1, ACTC1, SNW1, EIF6, NACA, KCNN2, SF3B1, ZBED4	122	4.15848	0.459662	0.00218277	0.00201636	0				203					395	17367
BIOGRID_INTERACTION	4700:NADH:ubiquinone oxidoreductase subunit A6(NDUFA6)	37	1.65919	1.58965e-07	GFM1, VCP, NDUFB11, COX15, NDUFA12, TACO1, RMND1, NDUFB3, TMEM70, HSPD1, INS, DHX30, AUH, C1QBP, LONP1, PMPCB, COX14, NDUFV2, EXTL3, NDUFV1, NDUFA9, SURF1, PDHA1, MDH2, ACAD9, NDUFA1, LRPPRC, TUFM, COX6B1, MTRFR, NDUFS8, NDUFS7, CLPP, OGDH, NDUFS1, SLIRP, OTC	2219	129	19708	2.5474	0.00295174	7.10603e-06	6.19351e-06	0				280					0				124					0				203					92	17365
GOTERM_BP_4	GO:0048634~regulation of muscle organ development	20	0.896861	8.79386e-07	SMAD2, WNT10B, MEF2C, TGFB1, SMAD3, MEGF10, IGF2, TWIST1, DLL1, FGF3, LMOD3, MTM1, BMP4, SHH, GJA1, FGF8, ERBB3, CTNNB1, MYF5, CDON	2205	49	19068	3.52964	0.00216446	7.22269e-06	5.3408e-06	0				280					0				124					0				203					29	16739
BIOGRID_INTERACTION	2177:FA complementation group D2(FANCD2)	139	6.23318	1.62817e-07	MRE11, KDM1A, FMR1, EIF4A3, HNRNPU, HNRNPR, SMC3, ACTB, ACTG1, EFTUD2, SMCHD1, KAT5, RPS19, TUBB3, POGZ, AKT1, NBN, GLUL, SUPT16H, USP7, SMARCC2, H2AC6, FBXW7, NSMCE3, THOC2, PDIA6, ATAD3A, TRAIP, TUFM, HCFC1, ALDH3A2, FANCD2, DKC1, RPL26, ADNP, DNA2, RAF1, SNRPB, BLM, VCP, ABCB6, RBM8A, CTBP1, RAP1B, EFNB1, BRIP1, RAD21, PCBP2, PGK1, FANCI, FANCM, FANCL, CAV1, NONO, FN1, FANCA, FANCC, FANCB, ERLIN2, FANCE, EEF2, FANCG, FANCF, RPS26, H1-4, STAG1, HNRNPK, STAG2, SON, UBE2T, HNRNPD, GNAS, ALDH18A1, RPS23, PIGS, RET, YWHAE, DDX3X, CLTC, ATP2A2, CHD4, ADAR, BRCA1, LMNB2, LMNB1, IRF2BPL, SYNCRIP, SUMO1, CTSD, YWHAG, H3-3A, PARP1, ARG1, RMI1, ACTL6A, TOP3A, KIF22, SMC1A, DDOST, DNM1, DDB1, HNRNPH1, POLR1C, MYH9, NDUFS1, ALDOA, CSTA, DDX23, RPL11, HSPD1, RECQL4, CDC42, FZR1, PAK1, ATP5F1A, SLX4, TCOF1, POLR2A, LMNA, RBBP8, RPL13, BRD4, NTRK1, NPM1, PPIL1, MDH2, LAMB1, RAB11A, GATAD2B, LRPPRC, PSMC5, RAD50, RAD51, RAB14, ERCC4, PSMC1, HNRNPA2B1, P4HB, FOLR1	2219	800	19708	1.54316	0.00302317	7.26078e-06	6.32839e-06	29	10.3571	9.74251e-06	DDX3X, DDX23, CLTC, ITPR1, HNRNPU, CHD4, PRPF8, IRF2BPL, EFTUD2, POGZ, SPTAN1, H3-3A, SRRM2, DSP, USP7, FBXW7, ATRX, SMC1A, DNM1, GATAD2B, H1-4, PSMC5, STAG2, HNRNPK, SON, RAB14, GNAS, HNRNPD, ADNP	279	2.56063	0.107357	0.000269736	0.000241573	19	15.3226	1.85808e-06	DDX17, PSMD14, HSPA5, RPS8, DHX9, PRPF19, MACROH2A1, HSP90B1, GNAI2, SNW1, ATP5F1B, RBBP4, PABPN1, EIF6, NACA, CAPZA2, RBBP7, SF3B1, RAN	122	3.8366	0.0172998	0.000113319	0.00010468	23	11.33	1.90531e-05	CCT3, PIAS4, TOP2B, P2RY10, SF3A1, CBX1, KRT1, PRPF19, RPL8, SNW1, RBBP4, PABPN1, PCBP1, CFL1, CANX, RPS3, RACK1, PSMD1, MTREX, RBBP7, HNRNPA1, SF3B1, KPNA1	199	2.84726	0.152818	0.00204715	0.00198152	642	17367
GOTERM_BP_4	GO:0048644~muscle organ morphogenesis	27	1.21076	9.38833e-07	FOXC2, FOXC1, COL11A1, ADARB1, RBPJ, MYLK, DLL4, EDNRA, EFEMP2, NAGLU, TBX20, GMPPA, NKX2-5, TBX1, TGFB2, SMAD4, TGFB1, TPM3, MYL11, NOG, POU4F1, TGFBR1, BMP2, ZFPM2, MYH6, FGFR2, MYF5	2205	82	19068	2.84739	0.00231061	7.68533e-06	5.6829e-06	5	1.78571	0.031911	DSP, SMAD4, NOTCH1, CHD7, FGFR2	279	4.16732	1	0.12825	0.0999744	0				124					0				203					55	16739
BIOGRID_INTERACTION	6341:synthesis of cytochrome C oxidase 1(SCO1)	40	1.79372	1.76052e-07	CLPB, COX16, COX15, AK2, CPOX, HCCS, ETFA, ETFB, TMEM70, MTM1, EFTUD2, SYNCRIP, AIFM1, OPA1, IARS2, COX14, SNAP29, TIMM8A, NDUFA8, SURF1, MRPS22, WDR19, RIPK4, PYCR1, PYCR2, GFER, TTC19, LRPPRC, CIT, COX6B1, MED23, AFG3L2, HAX1, SCO1, NDUFS7, SCO2, CLPP, SPRTN, NDUFS1, TMEM126B	2219	146	19708	2.43328	0.00326852	7.83222e-06	6.82645e-06	0				280					0				124					0				203					106	17365
BIOGRID_INTERACTION	55366:leucine rich repeat containing G protein-coupled receptor 4(LGR4)	58	2.6009	1.77158e-07	DDX3X, TFRC, WDR4, CLTC, DOCK7, NDUFA10, ATP2A2, HNRNPU, ABAT, CHD4, CHD3, ACTB, ACTG1, SMCHD1, RSPO2, RSPO4, YWHAG, PDHX, TUBB, CAD, SCRIB, THOC2, ATAD3A, NPC1, CYP2U1, SKIC2, POLR1A, EEF1A2, MYH9, GEMIN5, PIGG, ATP1A3, ATP1A2, ATP1A1, GIGYF2, HSPD1, LRP6, TCOF1, POLR2A, MYH11, IARS1, ASCC3, MYH10, NPM1, SLC16A1, DMPK, KIDINS220, SLC31A1, AGL, ATP2B2, ATP2B1, CDC42BPB, EEF2, LRPPRC, HNRNPK, EPRS1, NCAPD3, TUBA8	2219	252	19708	2.04415	0.003289	7.86259e-06	6.85292e-06	11	3.92857	0.00319829	HNRNPK, DDX3X, KMT2A, KIDINS220, CLTC, EEF1A2, HNRNPU, ATP1A3, CHD4, CHD3, PRPF8	279	3.0834	1	0.0294931	0.0264138	6	4.83871	0.0197137	DDX17, EIF5B, HSPA5, DHX9, RNF19B, SF3B1	122	3.84621	1	0.160027	0.147827	0				203					188	17367
BIOGRID_INTERACTION	9759:histone deacetylase 4(HDAC4)	79	3.5426	1.80123e-07	YWHAE, KDM5B, HNRNPU, HMGB1, BICD2, YY1, GOLGA2, SYNCRIP, EFEMP2, SUMO1, NARS1, MECOM, RPS19, TUBB3, PPP2R1A, SIN3A, HNF4A, LONP1, HRAS, LBR, YWHAG, NUP214, UPF1, ADSL, MEF2C, PARP1, TPM3, TUBB, NSUN2, ESCO2, SDHA, FOXP3, MID2, RUNX2, DDOST, DDB1, RINT1, ACTA1, GIGYF1, AR, ZEB2, TUBB2A, TBL1XR1, ATP6V1B2, SUCLG1, BCORL1, HDAC4, DDX6, CUL7, CTBP1, CACNA1C, GATA3, GIGYF2, HSPD1, PPP2CA, PAK1, ATP5F1A, NACC1, INPP5E, PGK1, MAPK1, MORC2, BCAP31, SMAD2, SMAD3, MDH2, STAT1, ZBTB16, PTPN14, TBX3, RAB11A, DIAPH1, EPRS1, GNB1, CTNNB1, BCOR, TRIP13, LZTR1, CDK16	2219	386	19708	1.81771	0.00334397	7.97518e-06	6.95105e-06	23	8.21429	3.34489e-08	HDAC4, KDM5B, UPF1, MEF2C, ATRX, HUWE1, HNRNPU, GATA3, CACNA1C, YY1, PPP2CA, GIGYF1, ZEB2, TBL1XR1, PPP2R1A, SIN3A, NACC1, GNB1, CTNNB1, BCOR, LZTR1, MORC2, HRAS	279	4.209	0.000389838	2.10746e-06	1.88742e-06	15	12.0968	1.09624e-07	ATF2, HDAC5, UBE2I, HSPA5, CSNK1A1, IKZF1, HSP90B1, ATP5F1B, RBBP4, EIF6, CAMK4, KIF5B, ETF1, CALM1, SF1	122	6.2775	0.00102906	9.99599e-06	9.23394e-06	9	4.4335	0.0418562	CAMK2D, RBBP4, CSNK1A1, SRF, PCBP1, TBL1X, HNRNPA1, SF1, HDAC7	199	2.30911	1	0.419671	0.406217	292	17367
BIOGRID_INTERACTION	9987:heterogeneous nuclear ribonucleoprotein D like(HNRNPDL)	57	2.55605	1.80708e-07	GFM1, DDX3X, TACO1, KIF14, HNRNPU, CHD4, HNRNPR, BRCA1, CHD3, YARS2, EFTUD2, ATIC, AUH, C1QBP, PMPCB, DNM1L, MAP2K1, CSNK2A1, EED, FBXW11, ACAD9, CIT, TUFM, FANCD2, HNRNPH1, HNRNPH2, PRKD1, OBSL1, ATP6V1B1, CUL7, COX15, CUL3, SRSF1, PRDM13, HSD17B10, RECQL4, DHX30, FZR1, U2AF2, BRD4, NTRK1, PDHA1, MDH2, NONO, FN1, LARP7, UBE2A, EEF2, LRPPRC, MTRFR, MAFB, HNRNPA2B1, SPRTN, HNRNPD, SLIRP, OGT, CUL4B	2219	246	19708	2.0579	0.00335481	7.98206e-06	6.95704e-06	13	4.64286	0.000205002	MAP2K1, PDHA1, DDX3X, CSNK2A1, HNRNPU, CHD4, CHD3, EFTUD2, U2AF2, HNRNPD, EP300, DNM1L, OGT	279	3.7329	0.908366	0.0032868	0.00294363	6	4.83871	0.0179663	HSPA5, PRKCB, WDR5, ARIH2, SRSF3, NR3C1	122	3.94002	1	0.150358	0.138895	0				203					183	17367
BIOGRID_INTERACTION	4893:NRAS proto-oncogene, GTPase(NRAS)	118	5.29148	1.81943e-07	HYCC1, TFRC, CTNND1, CISD2, NSDHL, GJA1, TUBB3, MPZ, DAG1, AKT1, PLCE1, MMGT1, ACSL4, SCRIB, LEMD3, FOXP4, FTSJ1, ALDH3A2, FRMD7, STIM1, PRKAR1A, ROR2, RAF1, XPR1, CEP104, RNASEH2B, PEX11B, XPA, SLC1A3, ABHD5, AAAS, SLC9A1, EFNB1, EPB41L1, PLXNA1, ANKRD26, INSR, SLC33A1, FANCC, TDRD7, BRAF, VANGL1, DHFR, CCDC88A, PPFIBP1, OCLN, SLC6A8, EIF2S3, SLC6A9, TMEM237, NDUFAF2, PI4KA, GNAS, PLCH1, STT3B, DHCR7, LZTR1, CDK16, PIGU, ARF1, THRB, DOCK8, CCDC47, DOCK7, ETFA, MTR, FMN2, FLVCR1, ATP7A, SCARF2, DNM1L, LBR, HRAS, ATP6AP2, PIK3CA, RASA1, PTRH2, RFT1, ITGA6, PLCB1, VAMP2, RALA, CANT1, MYRF, ATL1, HSD17B4, ATP1A1, CBL, CLCN2, TMEM165, LRP6, NRAS, CUX1, RAB23, SC5D, SHOC2, LNPK, JAM3, BCAP31, SLC35A2, ARFGEF2, NLGN4X, SLC16A1, KIDINS220, MBOAT7, CDC42BPB, ATP2B1, RAB11B, TMCO1, CLCN7, ITCH, PLP1, TRIP11, CTNNB1, KRAS, EIF3F, TAF2, NECTIN1	2219	652	19708	1.60738	0.0033777	7.99861e-06	6.97147e-06	18	6.42857	0.0114955	SLC35A2, ARF1, NOTCH1, MMGT1, KIDINS220, BRAF, CBL, MTOR, PIK3CA, GNAS, CTNNB1, SHOC2, KRAS, DNM1L, LZTR1, HRAS, SPTAN1, VAMP2	279	1.95013	1	0.0798045	0.0714722	0				124					0				203					534	17365
BIOGRID_INTERACTION	6156:ribosomal protein L30(RPL30)	73	3.27354	1.81521e-07	CEP57, RBM28, PTEN, HNRNPU, CHD4, BRCA1, CTCF, HMGB1, CHD3, ADARB1, PHF6, SOX2, EFTUD2, KAT5, RPS19, CASP2, SLC12A6, DNM1L, EED, FBXW7, TUBB, DDX54, VRK1, SDHA, CIT, FANCD2, DKC1, EEF1A2, RPL26, FBP1, DLD, HDAC4, USP14, PSMD12, VCP, RPL10, COX15, CUL3, RPL11, PRDM15, NEDD4L, HSD17B10, INS, RECQL4, DHX30, FZR1, RAD21, NSD2, SPOP, RPL13, BRD4, WWOX, ZNF142, PDHA1, MAP3K1, FN1, LARP7, PAN2, RPS26, SKI, FAM111A, POLR3B, NMNAT1, CTNNB1, KRAS, TRIM37, ERCC6, ACO2, OGT, CUL4B, GZF1, RIGI, RPS23	2219	347	19708	1.86844	0.00336987	7.99861e-06	6.97147e-06	19	6.78571	2.36256e-06	HDAC4, PDHA1, FBXW7, PTEN, HUWE1, HNRNPU, CHD4, CTCF, CHD3, PRPF8, PHF6, SKI, EFTUD2, NSD2, EEF1A2, CTNNB1, KRAS, DNM1L, OGT	279	3.86779	0.0271646	8.22028e-05	7.36201e-05	6	4.83871	0.0629098	DNAJC2, RPS8, WDR5, ARIH2, NFKB2, MAP4K4	122	2.79322	1	0.352657	0.325773	0				203					268	17367
BIOGRID_INTERACTION	55210:ATPase family AAA domain containing 3A(ATAD3A)	55	2.46637	1.86228e-07	CEP57, KIF14, CHD4, CHD3, EFTUD2, AIFM1, OPA1, C1QBP, LONP1, MAP2K1, ACAD9, RIPK4, TUFM, NPC1, FANCD2, PEX3, GAN, HNRNPH1, MTF1, NDUFS4, RAF1, OBSL1, YAP1, USP14, CUL7, NDUFB8, VCP, COX15, TUBGCP2, CUL3, COPB1, HTRA2, PIK3R1, HDAC6, TMEM70, RECQL4, PMS2, CYC1, NTRK1, SUZ12, WWOX, SURF1, PDHA1, MDH2, FN1, BRAF, UBE2A, COQ9, ASXL1, COQ2, MAFB, CCDC8, SPRTN, CTNNB1, OGT	2219	234	19708	2.08753	0.00345711	8.16768e-06	7.11883e-06	10	3.57143	0.00617447	ASXL1, EFTUD2, MAP2K1, PDHA1, CTNNB1, BRAF, CHD4, CHD3, PIK3R1, OGT	279	3.01872	1	0.0492605	0.0441172	0				124					0				203					179	17365
BIOGRID_INTERACTION	4637:myosin light chain 6(MYL6)	44	1.97309	1.88863e-07	YAP1, KIF14, CHD4, CHD3, CTCF, USP18, HSD17B10, HDAC6, INS, CDC42, RECQL4, EFTUD2, FZR1, AIFM1, DPF2, MYH11, PHGDH, CYC1, RAC1, MYH10, BRD4, SUZ12, ACBD5, MMGT1, FBXW7, TPM2, PTCH1, FN1, LARP7, SMARCA2, TBX3, CIT, PAN2, AR, FANCD2, SPRTN, PPT1, MYH9, CTNNB1, KRAS, TRIM37, ACO2, FBP1, EZH2	2219	169	19708	2.31234	0.00350594	8.26378e-06	7.20259e-06	13	4.64286	5.22194e-06	SRRM2, MMGT1, FBXW7, PTCH1, CHD4, CTCF, CHD3, SMARCA2, EFTUD2, DPF2, CTNNB1, KRAS, RAC1	279	5.43369	0.0590566	0.000158508	0.000141958	4	3.22581	0.0859827	ACTC1, ATP5F1B, WDR5, CALM1	122	3.82346	1	0.431844	0.398923	0				203					121	17367
BIOGRID_INTERACTION	9450:lymphocyte antigen 86(LY86)	52	2.33184	1.89514e-07	CNTNAP1, LAMC3, ADAR, ANTXR1, IGF1R, SGSH, TUBA1A, NAGLU, TUBB3, HYAL2, TCTN2, RAC3, GUSB, MAP3K7, TUBB, WNT5A, CNPY3, POMGNT2, PRSS12, POMGNT1, SUMF1, RAD51C, TUBB2A, COL6A1, EOGT, MADD, GEMIN4, ITGA7, ROR2, TAFAZZIN, IDUA, BRAT1, FBLN1, ADGRG1, TMEM67, NEU1, ADGRG6, PLXNA1, CHST14, EXTL3, FDFT1, JAG2, LINGO1, TGFB1, LAMB3, INSR, DNAJC12, LAMB1, TUBB4A, GALNS, EXT2, FGFR3	2219	216	19708	2.13813	0.003518	8.27278e-06	7.21044e-06	0				280					0				124					0				203					164	17365
GOTERM_BP_4	GO:0036293~response to decreased oxygen levels	69	3.09417	1.07239e-06	TFRC, SLC2A1, ABAT, RORA, PLOD2, FMN2, PLOD1, SOX2, ALAD, MECP2, EDNRA, AIFM1, LONP1, AKT1, ATP7A, MAP3K7, SOX4, KDM6A, CHRNB2, ADSL, MYOCD, EDN1, DNMT3A, ABCC9, TSC1, CCNA2, MMP14, ZEB2, COL6A1, KCNMA1, CRYAB, DDR2, CHRNA4, GATA6, TWIST1, NDNF, CBL, SLC9A1, BRIP1, TERT, CBS, RAD21, LMNA, PGK1, NDP, SMAD2, ARNT2, TGFB2, SMAD4, TGFB1, SMAD3, KCNJ8, KCNJ11, TGFB3, CAV1, MTHFR, NR4A2, BMP2, TH, ERCC3, TRPV4, ERCC2, P4HB, TEK, SCN2A, KCNK3, FGFR2, ADA, NFE2L2	2205	328	19068	1.81916	0.00263889	8.7496e-06	6.46988e-06	18	6.42857	7.01456e-06	CREBBP, SMAD4, NOTCH1, DNMT3A, SLC2A1, ITPR1, CBL, MTOR, NR4A2, MECP2, ZEB2, COL6A1, EP300, SCN2A, MAP3K7, KCNK3, FGFR2, KDM6A	279	3.75059	0.00886896	0.00011878	9.25922e-05	6	4.83871	0.0580778	ATF2, PRKAA1, KCND2, CYBB, INHBA, HSP90B1	122	2.85906	1	0.43335	0.407103	0				203					253	16741
BIOGRID_INTERACTION	5295:phosphoinositide-3-kinase regulatory subunit 1(PIK3R1)	66	2.95964	2.02556e-07	RET, YWHAE, INPPL1, PTEN, ETFA, BRCA1, IGF1R, CRKL, GJA1, AKT1, HOXA1, RAC1, ARID2, HRAS, YWHAG, PDGFRB, PPP1R12A, SMARCC2, CSNK2A1, PDE4D, NSUN2, RIPK4, RRAS2, SDHA, ATAD3A, FTSJ1, TGFBR1, SYN1, TGFBR2, ACTA1, AR, HAX1, PIK3CA, KIT, SOS1, NLGN3, CSF1R, WDR26, CUL3, SRSF1, PIK3R2, PIK3R1, CBL, ERBB3, ABL1, PLCG2, NTRK1, NTRK2, NPM1, TGFB1, SLC31A1, INSR, CAV1, PTPN11, LRPPRC, TSHR, SMARCA4, OCLN, GNAQ, CAPRIN1, GNB1, CTNNB1, KRAS, ACO2, FGFR2, FGFR1	2219	303	19708	1.93458	0.00375965	8.82138e-06	7.68859e-06	18	6.42857	1.56847e-06	WDR26, CSNK2A1, PTEN, PIK3R2, PTPN11, PIK3R1, CBL, PRPF8, SMARCA4, PIK3CA, GNB1, ABL1, EP300, CTNNB1, KRAS, RAC1, HRAS, FGFR2	279	4.19632	0.0181175	5.80384e-05	5.19786e-05	8	6.45161	0.00269061	PSMC3, NACA, KIF5B, STAT3, G3BP2, RNF19B, PIK3CD, PRPF19	122	4.26511	1	0.0388528	0.0358908	11	5.41872	0.00101704	RAB2A, PRMT8, PSMC3, PCBP1, STAT3, RACK1, SSTR2, PRPF19, PTK2, GSPT1, ARF6	199	3.59534	0.999858	0.0383172	0.0370888	229	17367
BIOGRID_INTERACTION	22907:DExH-box helicase 30(DHX30)	80	3.58744	2.10414e-07	GFM1, CLPB, NDUFA12, TACO1, RMND1, KIF14, HNRNPU, ETFA, CHD4, CHD3, ADARB1, FGF3, LMNB1, SOX2, EFTUD2, FGF8, AUH, AIFM1, RPS19, C1QBP, TCTN2, PMPCB, FBXW7, MRPS22, ACAD9, MRPS2, CIT, TUFM, AFG3L2, NDUFS8, PEX3, MTF1, NDUFS4, NDUFS1, PRKD1, OBSL1, CARS2, KMT2E, RPL10, SHMT2, COX15, CUL3, SRSF1, MRPS34, RPL11, GSPT2, INS, RECQL4, FZR1, LMNA, RPL13, IARS2, NDUFV2, NDUFV1, NTRK1, SUZ12, WWOX, TRMT10C, PDHA1, NDUFA6, MDH2, MMAB, FN1, PYCR1, EIF2AK2, TRIP4, LARP7, PYCR2, LRPPRC, RAB11A, H1-4, MTRFR, MAFB, CCDC8, OGDH, HNRNPD, SLIRP, OGT, CUL4B, EZH2	2219	394	19708	1.80335	0.00390522	9.1422e-06	7.96821e-06	12	4.28571	0.0246693	KMT2E, EFTUD2, H1-4, PDHA1, FBXW7, HNRNPD, EP300, HNRNPU, CHD4, CHD3, PRPF8, OGT	279	2.15141	1	0.139789	0.125194	0				124					0				203					314	17365
GOTERM_BP_4	GO:0060872~semicircular canal development	9	0.403587	1.14235e-06	TBX1, SPARC, ZEB1, EYA1, HOXA1, GATA2, GLI3, TBX3, FGF10	2205	10	19068	7.78286	0.0028108	9.25905e-06	6.84659e-06	0				280					0				124					0				203					1	16739
GOTERM_BP_4	GO:0019228~neuronal action potential	17	0.762332	1.1391e-06	GRIA1, CHRNA1, NPR2, KCNA1, KCNA2, GRIK2, GLRA1, BBS10, SCN11A, SCN8A, KCNQ3, SCN4A, SCN2A, SCN3A, HCN1, KCNK4, SCN1A	2205	37	19068	3.97323	0.0028028	9.25905e-06	6.84659e-06	6	2.14286	0.000189041	SCN8A, KCNA2, KCNQ3, SCN2A, MTOR, SCN1A	279	11.0828	0.213455	0.00189536	0.00147749	0				124					0				203					20	16739
BIOGRID_INTERACTION	8202:nuclear receptor coactivator 3(NCOA3)	36	1.61435	2.15102e-07	THRB, THRA, CUL3, NR1I3, FOXG1, PTEN, UBE3A, BRCA1, SOX2, FZR1, NSD2, SPOP, ABL1, NKX2-1, MAPK1, IKBKG, MORC2, BRD4, SUZ12, SMAD2, ARNT2, MYOCD, SMAD3, CHUK, VDR, FBXW7, NR2F1, ALG13, MN1, AR, ACTA1, PSMC5, H3-4, HNRNPD, MYH9, EZH2	2219	125	19708	2.55787	0.00399204	9.30769e-06	8.11245e-06	15	5.35714	2.69602e-09	CREBBP, FBXW7, ANKRD11, FOXG1, PTEN, NR2F1, ALG13, UBE3A, MN1, PSMC5, NSD2, HNRNPD, ABL1, EP300, MORC2	279	8.47656	3.1427e-05	2.49403e-07	2.23363e-07	0				124					0				203					89	17365
BIOGRID_INTERACTION	84340:GTP dependent ribosome recycling factor mitochondrial 2(GFM2)	43	1.92825	2.15224e-07	ECHS1, SHMT2, NDUFA12, TACO1, MRPS34, ETFA, ETFB, YARS2, DHX30, DBT, UQCRFS1, IARS2, NDUFV2, NDUFV1, POLG, RARS2, NDUFA9, PNPT1, TRMT10C, NDUFA6, PDHA1, MMAB, ELAC2, MRPS22, PYCR1, MRPS2, PYCR2, BCS1L, ATP5F1D, LRPPRC, COQ5, TUFM, NT5C3A, LARS2, GLUD1, AFG3L2, NDUFS8, NDUFS7, NDUFS4, OGDH, NDUFAF2, NDUFS1, SLIRP	2219	164	19708	2.32868	0.00399431	9.30769e-06	8.11245e-06	0				280					0				124					0				203					121	17365
BIOGRID_INTERACTION	8604:solute carrier family 25 member 12(SLC25A12)	49	2.19731	2.17798e-07	CLPB, CPOX, ETFA, HCCS, HK1, AIFM1, OPA1, LONP1, MRPS22, ACAD9, RIPK4, MRPS2, ATAD3A, COX6B1, CIT, AFG3L2, HAX1, SCO1, SCO2, NDUFS1, NHLRC2, MICU1, CARS2, NDUFB7, NDUFB11, SHMT2, COX15, PNKP, AK2, HTRA2, RECQL4, DHX30, EMC1, COX14, CYC1, NDUFV1, SLC25A24, TIMM8A, WWOX, NDUFA8, SMAD3, AGK, TTC19, LRPPRC, ASXL1, DHFR, GNAS, SPRTN, OGDH	2219	199	19708	2.1869	0.00404197	9.39713e-06	8.1904e-06	0				280					0				124					0				203					150	17365
BIOGRID_INTERACTION	103344929:beta globin locus transcript 3(BGLT3)	25	1.12108	2.20471e-07	SET, SHMT2, EIF4A3, CLTC, HNRNPU, HSPD1, ACTG1, LMNB1, ATP5F1A, LMNA, PHGDH, NPM1, PARP1, CAD, EEF2, DARS1, TUFM, PC, HNRNPK, HNRNPH1, HNRNPA2B1, MYH9, ALDH18A1, ALDOA, TKT	2219	69	19708	3.21793	0.00409149	9.49047e-06	8.27175e-06	4	1.42857	0.0738213	SET, HNRNPK, CLTC, HNRNPU	279	4.09496	1	0.302873	0.27125	4	3.22581	0.0088112	ATP5F1B, HSPA5, DHX9, HSP90B1	122	9.36469	1	0.0944689	0.0872671	4	1.97044	0.0322554	CCT3, RACK1, UBA1, HNRNPA1	199	5.74117	1	0.364307	0.352628	40	17367
BIOGRID_INTERACTION	27163:N-acylethanolamine acid amidase(NAAA)	52	2.33184	2.21046e-07	CCDC47, SMG8, ANTXR1, SGSH, NDST1, TUBA1A, NAGLU, TUBB3, TCTN2, TCTN1, IDS, SIL1, RARS2, ARSA, TUBB, WDR73, POMGNT1, SUMF1, SLC25A15, HAX1, DKC1, SLC25A19, ERF, ITGA7, KDELR2, L2HGDH, MAN1B1, SLC25A4, GCDH, TAFAZZIN, IDUA, ATP1A3, SAMHD1, CLN5, ADGRG6, CTNNA2, ARSB, MPDU1, TCF7L2, IQSEC1, NUBPL, SLC33A1, NAGA, TUBB4A, TMCO1, GALNS, EXT1, PC, RLIM, POMK, COQ8A, SEC24D	2219	217	19708	2.12828	0.00410213	9.49323e-06	8.27416e-06	0				280					0				124					0				203					165	17365
GOTERM_BP_4	GO:0006836~neurotransmitter transport	39	1.74888	1.20034e-06	SNAP25, STXBP1, NRXN1, NRXN3, SLC1A2, NRXN2, SLC1A3, ATP1A2, SLC6A1, CLN8, SLC6A3, RIMS2, RIMS1, BLOC1S6, DVL1, SLC17A5, PIP5K1C, SNAP29, SYT2, PRRT2, UNC13A, KCNJ10, SLC32A1, SYT1, SLC6A17, KCNJ8, ABCC8, WNT7A, SCRIB, BRAF, SYN1, SLC6A5, SLC5A7, STX1B, SLC6A8, SLC6A9, TH, PPT1, VAMP2	2205	147	19068	2.29427	0.00295326	9.69715e-06	7.17054e-06	6	2.14286	0.0643474	SNAP25, SYT1, STXBP1, BRAF, SLC6A1, VAMP2	279	2.78955	1	0.227003	0.176955	0				124					0				203					108	16739
BIOGRID_INTERACTION	292:solute carrier family 25 member 5(SLC25A5)	63	2.82511	2.28976e-07	EIF4A3, INPPL1, PTEN, HNRNPU, CHD4, CTCF, CHD3, IGF1R, SOX2, EFTUD2, TUBA1A, AIFM1, RPS19, SNIP1, CIC, AP2M1, EED, FBXW7, RIPK4, SDHA, AR, FANCD2, GAN, RASA1, NDUFS4, FBP1, SLC25A4, OBSL1, YAP1, CUL7, COX15, CUL3, MRPS34, RPL11, TMEM70, CLN5, RECQL4, CLN3, PAK1, ERBB3, U2AF2, EMC1, LMNA, SPOP, SLC25A20, SLC25A24, BRD4, NTRK1, SMAD2, NPM1, TGFB1, PDHA1, PMM2, FN1, LARP7, SKI, COQ2, PPT1, SPRTN, CTNNB1, TRIM37, CUL4B, RPS23	2219	285	19708	1.96327	0.00424899	9.81116e-06	8.55126e-06	13	4.64286	0.000770606	PDHA1, FBXW7, PTEN, HUWE1, HNRNPU, CHD4, CTCF, CHD3, PRPF8, SKI, EFTUD2, U2AF2, CTNNB1	279	3.22208	0.999875	0.00943395	0.00844895	0				124					8	3.94089	0.025534	PPM1A, PRKCI, SMURF2, PCBP1, PRKCE, KRT1, RPS3, MAP3K14	199	2.77993	1	0.320667	0.310388	222	17365
GOTERM_BP_4	GO:0008406~gonad development	58	2.6009	1.24953e-06	NUP107, ATN1, DNAAF11, UBE3A, HOXA11, CRKL, LFNG, GJA1, SALL1, FGF8, FGF9, CYP1B1, CASP2, SOX9, SCAPER, H3-3A, H3-3B, MKKS, WNT5A, FOXL2, TGFBR1, NR5A1, AR, MMP14, TBC1D20, CSDE1, KIT, ZFPM2, KCNE1, FOXC1, NPR2, GATA6, HSD17B4, GATA4, GATA3, CBL, BRIP1, ADGRG1, NKX2-1, HESX1, WNT4, NTRK1, EIF2B5, EIF2B4, STAT5B, TGFB2, SMAD4, IRX5, INSR, WDR19, FANCA, NR2F2, FANCG, KITLG, WT1, ERCC1, BMPR1B, MAMLD1	2205	260	19068	1.92908	0.00307411	1.00616e-05	7.44002e-06	0				280					0				124					0				203					202	16739
BIOGRID_INTERACTION	11113:citron rho-interacting serine/threonine kinase(CIT)	222	9.95516	2.37006e-07	NUP107, CLPB, TFRC, EIF4A3, HNRNPU, HNRNPR, SMC3, ANTXR1, CRKL, RPS19, PPP2R1A, CSPP1, LONP1, CDK5RAP2, ACVR1, SMARCC2, CSNK2A1, SECISBP2, ACSL4, MOGS, SCRIB, CDC40, HCFC1, SCO1, HECW2, RPL26, OBSL1, AARS1, AAAS, DHX30, RAD21, PCBP2, RBM10, TOE1, ZNF142, HARS1, UPF3B, TRIP4, PYCR1, EIF2AK2, SMARCA1, SMARCA2, SMARCA4, RPS26, GLUD1, H1-4, STAG1, HNRNPK, STAG2, LAS1L, HNRNPD, PPT1, ALDH18A1, RPS23, EZH2, SETD5, ACY1, CLTC, SRP54, KIF14, TCF20, BRCA1, KIF11, SYNCRIP, TUBA1A, ATIC, QARS1, AIFM1, C1QBP, CHAMP1, DHX16, PHGDH, ACADM, RAC1, NSUN2, ACTL6A, CIT, DDB1, HADHA, KIF2A, KIFBP, MMP15, PTRH2, PXDN, HNRNPH2, ARHGEF6, SF3B4, CTDP1, RPL10, IDUA, MRPS34, RPL11, ATP5F1A, TCOF1, CUX1, EXOSC9, LMNA, RPL13, EXOSC3, DUOX2, SUZ12, NPM1, TRMT10C, SLC16A1, UTP4, MDH2, GAD1, GATAD2B, LRPPRC, TMCO1, PSMC5, NFIA, HNRNPA2B1, CTNNB1, TRIP12, TRIP13, PLXND1, KDM1A, ROGDI, CTNND1, PLOD2, PLOD1, YARS2, EFTUD2, PPP1CB, EEF1B2, SMCHD1, NARS1, CFL2, POGZ, BANF1, AP2M1, SUPT16H, RARS1, H2AC6, TPM3, DYRK1A, VRK1, THOC2, SDHA, PRSS56, PDIA6, TUFM, DPM1, MAU2, DKC1, SPECC1L, NHP2, PHIP, SNRPE, ADNP, RAF1, SNRPB, COPB2, CUL7, CUL3, COPB1, SLC1A3, ACAT1, EMG1, MYH11, CYC1, MYH10, PIBF1, MPDU1, FANCI, PDHA1, NONO, EEF2, GFAP, SON, CPS1, CAPRIN1, GNAS, SLC25A1, RBM28, EDA, SLC2A1, ATP2A2, ETFA, CHD4, ADAR, CHD3, CHD2, CHD1, ELFN1, LMNB2, LMNB1, SIN3A, UBTF, TNPO2, TAPT1, PPP1R12A, NUP133, EED, CAD, SMC1A, DARS1, DDOST, SLC25A15, ASPH, POLR1A, POLR1C, MYH9, CCDC40, NAXE, PNKP, VPS4A, TYRP1, DDX23, SRSF1, ATP1A1, HSPD1, PUF60, POLR2A, U2AF2, IARS1, TBX5, RAD51, P4HB, EIF3F, SLIRP	2219	1423	19708	1.38559	0.00439767	1.01319e-05	8.8308e-06	48	17.1429	3.80112e-08	SETD5, KMT2A, TRRAP, CHD8, DDX23, CLTC, SLC2A1, HNRNPU, CHD4, TCF20, CHD3, KIF11, CHD2, PRPF8, PPP1CB, EFTUD2, PUF60, U2AF2, PPP2R1A, SIN3A, POGZ, CHAMP1, UBTF, RAC1, SPTAN1, SRRM2, DSP, DYNC1H1, PDHA1, CSNK2A1, DYRK1A, SMC1A, SMARCA2, GATAD2B, SMARCA4, H1-4, PSMC5, STAG2, HNRNPK, SON, NFIA, HECW2, GNAS, HNRNPD, CTNNB1, TRIP12, PHIP, ADNP	279	2.38273	0.000442998	2.35669e-06	2.11063e-06	43	34.6774	1.31488e-18	EIF4A2, ARF3, HDAC2, DDX46, DHX8, DHX9, ZMYND8, DDX42, PRPF19, MACROH2A1, HSP90B1, XPO1, ATP5F1B, RBBP4, PABPN1, MAT2A, WDR5, G3BP2, CCT8, RBBP7, SF3B1, CLASP1, H2AZ1, DDX17, EIF5B, KDM2A, CBX5, HSPA5, RPS8, STAT3, DNAJA1, ACTC1, SNW1, PSMC3, EIF6, NACA, CARM1, CAPZA2, SPIRE1, SRSF3, CALM1, RAN, SF1	122	4.88142	1.23493e-14	3.08733e-15	2.85196e-15	41	20.197	2.30087e-09	EIF4A2, TOP2B, DHX8, CSTF3, ZMYND8, AP2A1, PRPF19, RPL8, PCMT1, EXOSC10, RBBP4, PABPN1, PCBP1, RSBN1L, CFL1, CTNNA1, RACK1, RPS3, KAT7, MTREX, RBBP7, HNRNPA1, SF3B1, CLASP1, CLASP2, H2AZ1, BRD3, CCT3, SF3A1, KDM2A, CBX1, STAT3, CDYL, ACTC1, SNW1, PSMC3, CANX, SRSF3, LUC7L3, UBA1, SF1	199	2.85344	2.00266e-05	2.22494e-06	2.15361e-06	1158	17367
BIOGRID_INTERACTION	1642:damage specific DNA binding protein 1(DDB1)	83	3.72197	2.37756e-07	CEP57, YWHAE, CCNK, KIF14, PTEN, RORA, BRCA1, SOX2, EFTUD2, PIDD1, SIN3A, DNMT3B, BANF1, CIC, NUP133, EED, KCND3, TPM2, DNMT3A, ESCO2, SMC1A, TRAIP, CIT, DDB2, DDB1, HAX1, FANCD2, KCNMA1, TET3, PHIP, OBSL1, HDAC4, USP14, CUL7, WDR26, TUBGCP2, CUL3, XPA, XPC, HDAC8, SAMHD1, CLCN2, ACAT1, RECQL4, FZR1, PAK1, DCAF17, SLX4, PUF60, POLR2A, TERT, RAD21, ABL1, NKX2-1, PMS2, NPHP4, ZBTB7A, BRD4, NTRK1, SUZ12, CDT1, TGFB1, BCL11B, CRBN, STAT1, LARP7, PTPN14, ARHGAP24, MIB1, MAFB, STAG2, UVSSA, GNB2, PPT1, ERCC8, CTNNB1, GNB3, ERCC6, BCOR, BRWD3, CUL4B, EZH2, TP73	2219	415	19708	1.7763	0.00441154	1.01406e-05	8.8384e-06	22	7.85714	5.00377e-07	HDAC4, WDR26, BCL11B, KCND3, DNMT3A, PTEN, HUWE1, SMC1A, HDAC8, PRPF8, MTOR, MIB1, EFTUD2, STAG2, PUF60, SIN3A, GNB2, ABL1, EP300, CTNNB1, PHIP, BCOR	279	3.74466	0.00581592	2.19263e-05	1.9637e-05	14	11.2903	1.66256e-06	H2AZ1, HDAC5, HDAC2, CBX5, IKZF1, DCAF5, MACROH2A1, DCAF7, SNW1, RBBP4, COPS2, WDR5, ARIH2, RBBP7	122	5.44958	0.0154935	0.000103409	9.55258e-05	13	6.40394	0.00103837	H2AZ1, ARID4B, INO80, GSPT1, ZBTB2, DCAF1, SNW1, RBBP4, COPS2, CRY2, UBA1, CDK12, RBBP7	199	3.10231	0.999882	0.0389523	0.0377036	318	17367
GOTERM_BP_4	GO:0021515~cell differentiation in spinal cord	20	0.896861	1.26525e-06	ZC4H2, IFT172, PTCH1, GATA2, CLN8, ASCL1, GIGYF2, GLI3, GLI2, DLL4, SHH, LHX3, SUFU, TBX20, TCTN1, LHX4, SOX6, WNT1, MNX1, SCYL1	2205	50	19068	3.45905	0.00311273	1.0155e-05	7.50908e-06	0				280					0				124					0				203					30	16739
BIOGRID_INTERACTION	8339:H2B clustered histone 8(H2BC8)	102	4.57399	2.43707e-07	STEEP1, KDM1A, EHMT1, CWC27, SMCHD1, KAT5, POGZ, DPF2, BANF1, AP2M1, SUPT16H, SMARCC2, VRK1, CHD1L, ESCO2, LEMD3, PUS7, SDHA, ZNF711, PHIP, ADNP, BCORL1, FTO, RNASEH2B, BLM, RNASEH2A, COX15, CUL3, PRDM15, XPC, GTF2E2, RAI1, DHX37, ZNF148, MORC2, FANCI, PHC1, BRPF1, UPF3B, SMARCA1, PALB2, SMARCA4, POLA1, STAG1, GON4L, STAG2, LAS1L, KIF4A, SPRTN, CCDC47, HMGB3, TCF20, CHD4, CHD3, BRCA1, CTCF, PHF6, CHD1, MYSM1, MECP2, ZMYM2, C1QBP, CHAMP1, UBTF, DHX16, DDX59, PCYT1A, PARP1, ACTL6B, EED, ELAC2, ACTL6A, DNMT3A, MSL3, KIF22, CCNA2, ZEB1, NSRP1, DLD, FOXC1, CUX1, EXOSC9, POLD1, NSD2, PMS2, EXOSC3, BRD4, IGBP1, SMARCE1, SUZ12, NPM1, KDM4B, PTPN11, GATAD2B, NMNAT1, NFIA, ERCC4, NFIB, ERCC1, ERCC5, TRIP12, BCOR	2219	544	19708	1.66528	0.00452173	1.03707e-05	9.03892e-06	36	12.8571	6.61042e-14	KMT2A, SRCAP, TRRAP, CHD8, ZNF292, CHD7, KMT2B, EHMT1, CHD4, TCF20, CHD3, CTCF, PHF6, MECP2, RAI1, NSD1, POGZ, NSD2, DPF2, CHAMP1, UBTF, ZNF148, MORC2, SPEN, BRPF1, ATRX, DNMT3A, PTPN11, GATAD2B, SMARCA4, STAG2, NFIA, TRIP12, PHIP, BCOR, ADNP	279	4.67457	7.70041e-10	1.79188e-11	1.60479e-11	11	8.87097	0.0019356	H2AZ1, KDM2A, SNW1, CBX5, ZMYM3, RBBP4, DHX8, ZMYND8, DDX42, RTF1, MACROH2A1	122	3.26645	1	0.0311139	0.0287419	19	9.35961	1.02605e-05	PIAS4, H2AZ1, BRD3, TOP2B, KDM2A, DHX8, ZMYND8, CBX1, JADE3, ARID4B, CDYL, WAPL, RNF2, EXOSC10, SNW1, RBBP4, SMARCAD1, KAT7, FAM50A	199	3.45895	0.0854364	0.00126901	0.00122833	431	17367
BIOGRID_INTERACTION	593:branched chain keto acid dehydrogenase E1 subunit alpha(BCKDHA)	42	1.88341	2.44656e-07	NDUFB8, VCP, TAFAZZIN, CUL3, KIF14, PTEN, ATP2A2, YARS2, HDAC6, HSPD1, ATP5F1A, AUH, LONP1, UQCRFS1, PMPCB, CYC1, ATP6V1E1, NDUFV2, NDUFV1, WWOX, NDUFA8, PDHA1, BCKDHB, DNAJB13, EEF2, SMARCA2, LRPPRC, COQ5, TUFM, HADHA, BMP2, NDUFS8, NDUFS7, ASPH, CLPP, AGPS, ATP6V1B2, SPRTN, NDUFS1, PHIP, HOXB1, DLD	2219	159	19708	2.34605	0.00453929	1.03873e-05	9.05339e-06	0				280					0				124					0				203					117	17365
BIOGRID_INTERACTION	302:annexin A2(ANXA2)	61	2.73543	2.461e-07	DOCK8, KIF14, PTEN, UBE3A, CHD4, HMGB1, CHD3, SMC3, BICD2, SOX2, PPP1CB, EFTUD2, PPP2R1A, CDH1, AKT1, RAC1, CIC, MYOC, MMGT1, ARG1, MID1, CIT, ACTA1, MAU2, FANCD2, MYH9, POT1, SOS1, OBSL1, CSTA, CUL7, VCP, RPL11, HSD17B10, RECQL4, FZR1, ERBB3, TERT, U2AF2, EMC1, PCBP2, SPOP, CCDC32, BRD4, NTRK1, WWOX, NPM1, PDHA1, FN1, PTPN11, UBE2A, GALE, STAG1, RAB14, CCDC8, PPT1, SPRTN, OGDH, TRIM37, EIF3F, RIGI	2219	273	19708	1.98451	0.00456602	1.04248e-05	9.08608e-06	16	5.71429	8.36547e-06	DSP, PDHA1, MMGT1, PTEN, UBE3A, CHD4, PTPN11, CHD3, PRPF8, PPP1CB, EFTUD2, RAB14, U2AF2, PPP2R1A, EP300, RAC1	279	4.13996	0.0929128	0.000234959	0.000210427	0				124					0				203					212	17365
BIOGRID_INTERACTION	7150:DNA topoisomerase I(TOP1)	69	3.09417	2.54606e-07	RBM28, KIF14, CHD4, HNRNPR, BRCA1, CHD3, YY1, MECP2, EFTUD2, RPS19, H3-3A, EIF5A, SUPT16H, PARP1, CSNK2A1, EED, FBXW7, LIG4, TSC1, ARID1A, TRAIP, CIT, DDB2, FANCD2, GEMIN4, NSRP1, FBP1, OBSL1, USP14, LRPAP1, CUL7, FH, VCP, COX15, CUL3, SRSF1, DDX23, GTF2E2, INS, FZR1, TCOF1, U2AF2, LMNA, NSD2, NKX2-1, NLRP3, BRD4, NTRK1, CDT1, NPM1, PDHA1, LAMB3, NONO, EIF2AK2, LARP7, CDC6, PALB2, BMP4, CDK8, MAFB, PDE10A, HNRNPK, PPP2R2B, ASXL3, HNRNPA2B1, ERCC8, ERCC6, TRIM32, TAF2	2219	324	19708	1.89143	0.00472346	1.07606e-05	9.37875e-06	19	6.78571	8.8747e-07	PDHA1, KMT2A, CSNK2A1, FBXW7, DDX23, CHD4, CHD3, ARID1A, PRPF8, MTOR, YY1, MECP2, EFTUD2, CDK8, HNRNPK, U2AF2, ASXL3, NSD2, H3-3A	279	4.14235	0.0102919	3.51848e-05	3.15112e-05	10	8.06452	0.00017686	DDX17, HDAC5, UBE2I, SNW1, PSMD14, DHX9, DDX42, NR3C1, MACROH2A1, SF3B1	122	4.98583	0.810092	0.00500321	0.00462179	8	3.94089	0.0457205	PIAS4, TOP2B, SNW1, IRF4, HNRNPA1, SF3B1, RNF2, ZBTB2	199	2.44531	1	0.442117	0.427943	245	17367
BIOGRID_INTERACTION	6183:mitochondrial ribosomal protein S12(MRPS12)	52	2.33184	2.57463e-07	GFM1, NDUFA12, TACO1, PRORP, SLC2A1, ETFA, ETFB, TUBA1A, C1QBP, DLAT, TP63, TUBB, ELAC2, MRPS22, ACAD9, MRPS2, DDX54, BCS1L, AFG3L2, HADHA, LARS2, PREPL, NDUFS8, NDUFS7, CLPP, NDUFS4, NDUFS1, CARS2, ECHS1, RPL10, SHMT2, MRPS34, ACAT1, INS, DHX30, IARS2, NDUFV2, NDUFV1, NDUFA9, PNPT1, TRMT10C, PDHA1, NDUFA6, MDH2, MMAB, PYCR1, PYCR2, ERLIN2, LRPPRC, OGDH, RTN4IP1, SLIRP	2219	218	19708	2.11852	0.00477633	1.08566e-05	9.46249e-06	0				280					0				124					0				203					166	17365
BIOGRID_INTERACTION	8836:gamma-glutamyl hydrolase(GGH)	51	2.287	2.5808e-07	FKBP10, GDI1, FKBP14, SGSH, NAGLU, HYAL1, HYAL2, DAG1, GUSB, MANBA, CHUK, LIG4, PLPBP, POMGNT2, SUMF1, STIM1, COL6A2, EOGT, PXDN, ITGA7, NHLRC2, DLD, ATP6V1B1, SHMT2, IDUA, TMTC3, LRP6, ADGRG1, PLXNA1, LRIG2, CHST14, P4HTM, ARSB, EDEM3, NTRK1, TGFB1, LAMB3, STAT1, FZD6, LAMB1, ATP2B2, GALNS, DHFR, EXT2, GNPTG, POMK, MAN2B1, QRICH1, TRIP12, ACO2, FGFR3	2219	212	19708	2.13658	0.00478775	1.0858e-05	9.4637e-06	0				280					0				124					0				203					161	17365
BIOGRID_INTERACTION	4086:SMAD family member 1(SMAD1)	44	1.97309	2.6903e-07	YAP1, KDM3B, PIGQ, FOXG1, XPC, TCF20, GLI3, MED17, YY1, NRAS, MECOM, LMNA, DVL1, SNIP1, MAPK1, NKX3-2, SOX5, TGIF1, SMARCE1, NUP214, ACVR1, KDM6B, SMAD2, SMAD4, SMAD3, FBXW7, ACTL6A, PAX6, AXIN2, PUM1, LEMD3, SMAD6, RUNX2, HCFC1, SKI, INPP4A, CDK8, AR, MED25, ZEB2, ZEB1, CILK1, TAF1, NFE2L2	2219	171	19708	2.28529	0.00499039	1.12932e-05	9.84298e-06	15	5.35714	1.50002e-07	KDM6B, KMT2D, CREBBP, SMAD4, USP9X, FBXW7, FOXG1, TCF20, SKI, YY1, CDK8, ZEB2, EP300, SOX5, TAF1	279	6.19632	0.00174704	7.80546e-06	6.99049e-06	0				124					7	3.44828	0.0077778	PIAS4, PPM1A, SMURF2, STAT3, CTNNA1, PSMD1, SF3B1	199	4.05407	1	0.152455	0.147568	127	17365
GOTERM_BP_4	GO:0062197~cellular response to chemical stress	65	2.9148	1.43052e-06	DDX3X, PYROXD1, SLC2A1, NUDT2, ATP2A2, MYLK, EDNRA, AIFM1, NAGLU, SIN3A, LONP1, CYP1B1, AKT1, MPV17, SLC12A6, ATP7A, KDM6B, EDN1, PARP1, CHUK, TPM3, PEX2, ABCC9, PIK3CA, FANCD2, PEX5, TBC1D24, ADPRS, PRKD1, FBP1, CUL3, HTRA2, ATP1A1, CLCN2, HDAC6, PDCD10, ABL1, MAPK1, NLRP3, ATG7, SLC25A24, PNPT1, ERCC6L2, TREX1, PCGF2, CAV1, EIF2AK3, PYCR1, TRPV3, SLC4A11, FANCC, PEX10, PYCR2, PEX12, OXR1, PEX13, PEX14, NR4A2, CRYGD, TRPV4, WNK3, ATP13A2, SCN2A, NFE2L2, EZH2	2205	305	19068	1.84294	0.00351859	1.14441e-05	8.46234e-06	9	3.21429	0.079077	NR4A2, KDM6B, DDX3X, PIK3CA, SIN3A, SLC2A1, ABL1, SCN2A, MTOR	279	2.01671	1	0.258834	0.201769	0				124					10	4.92611	0.00497605	CHCHD4, ERN1, MAP2K4, TOP2B, PRKCI, G6PD, MAPK8, RPS3, NLK, ZFP36L1	201	3.11035	0.985083	0.139827	0.136178	240	16739
BIOGRID_INTERACTION	10614:HEXIM P-TEFb complex subunit 1(HEXIM1)	151	6.7713	2.74251e-07	NDUFA12, EIF4A3, HNRNPU, HNRNPR, THUMPD1, CWC27, ACTB, ACTG1, YY1, PPP1CB, EFTUD2, EEF1B2, RPS19, TUBB3, KIF5C, CFL2, KIF5A, AP1S2, BANF1, AP2M1, SUPT16H, RARS1, SMARCC2, H2AC6, CSNK2A1, DYRK1A, AP1B1, TBR1, KRT74, PDIA6, ATAD3A, HCFC1, EEF1A2, CSNK2B, SNRPE, RPL26, HPRT1, SNRPB, COPB2, DDX6, PSMD12, VCP, SET, SHMT2, NCAPH, DHX30, RRAS, PCBP2, PGK1, SCN3A, FDFT1, NONO, LARP7, ASNS, RAB39B, EEF2, GFAP, RPS26, COL1A1, SEPSECS, H1-4, HNRNPK, EPRS1, AGO1, CAPRIN1, HNRNPD, ALDH18A1, CDK13, FGFR3, FGFR2, CDK16, RPS23, TUBA8, FGFR1, POMT2, YWHAE, DDX3X, CLTC, HMGB3, CHD5, CHD4, ETFB, HMGB1, CHD3, AFF4, MECP2, SYNCRIP, TUBA1A, C1QBP, PHGDH, LBR, YWHAG, EIF5A, PARP1, TUBB, MRPS22, CAD, MRPS2, DARS1, ACTA2, DDB1, ACTA1, HADHA, TUBB2B, TUBB2A, HNRNPH1, MYH9, HNRNPH2, ALDOA, SLC25A4, CILK1, CSTB, DYNC1I2, GRN, RPL10, KARS1, MRPS34, RPL11, ATP1A3, ATP1A2, ATP1A1, HSD17B10, HSPD1, RECQL4, ATP5F1A, TCOF1, PUF60, LMNA, MAPK1, RPL13, BRD4, SMARCE1, NPM1, TRMT10C, MDH2, AGL, TUBB4A, RAB11A, GATAD2B, LRPPRC, RAB11B, DSPP, ARCN1, PSMC5, RAB14, PSMC1, HNRNPA2B1, NCAPD2, RTN4IP1, P4HB, TAF2	2219	894	19708	1.50012	0.005087	1.14864e-05	1.00114e-05	32	11.4286	3.81408e-06	SET, DDX3X, CLTC, ATP1A3, HNRNPU, CHD4, CHD3, PRPF8, YY1, MECP2, PPP1CB, EFTUD2, PUF60, KIF5C, DSP, DYNC1H1, CSNK2A1, USP9X, DYRK1A, ARID1B, GATAD2B, H1-4, PSMC5, HNRNPK, RAB14, AGO1, CSNK2B, EEF1A2, HNRNPD, CDK13, FGFR3, FGFR2	279	2.52843	0.0434869	0.000121136	0.000108488	24	19.3548	4.63768e-09	H2AZ1, EIF4A2, DDX17, HDAC2, PSMD14, HSPA5, RPS8, DHX9, DDX42, PRPF19, HSP90B1, DNAJA1, ACTC1, ATP5F1B, PSMC3, RBBP4, PSMA2, NACA, KIF5B, CCT8, RBBP7, SF3B1, RAN, SF1	122	4.33667	4.35561e-05	6.40545e-07	5.91713e-07	24	11.8227	3.4681e-05	CCT3, H2AZ1, EIF4A2, SF3A1, KRT1, AP2A1, PRPF19, RPL8, PCMT1, ACTC1, PSMC3, RBBP4, PCBP1, KRT15, CFL1, RPS3, PSMD1, UBA1, CDK12, RBBP7, HNRNPA1, RAB6B, SF3B1, SF1	199	2.65866	0.260565	0.00342987	0.00331991	719	17367
GOTERM_BP_4	GO:0021587~cerebellum morphogenesis	19	0.852018	1.45442e-06	MAP2K1, GRID2, AGTPBP1, NRXN1, KIF14, WNT7A, GBA1, RORA, PTPN11, DLL1, GLI2, GNPAT, TUBA1A, SMO, OPHN1, CBS, ABL1, WNT1, ATP7A	2205	46	19068	3.57184	0.00357729	1.15977e-05	8.57592e-06	0				280					0				124					0				203					27	16739
