## Supplementary material for "Proteome-wide model for human disease genetics": SuppTable07 - GO Term and BioGrid Interactions.xlsx (part 2 of 3)

### Sheet: SuppTable07 (continued)
Category	Term	ddg2p_Count	ddg2p_%	ddg2p_PValue	ddg2p_Genes	ddg2p_List Total	Pop Hits	Pop Total	ddg2p_Fold Enrichment	ddg2p_Bonferroni	ddg2p_Benjamini	ddg2p_FDR	dnw_Count	dnw_%	dnw_PValue	dnw_Genes	dnw_List Total	dnw_Fold Enrichment	dnw_Bonferroni	dnw_Benjamini	dnw_FDR	denovo_novel_Count	denovo_novel_%	denovo_novel_PValue	denovo_novel_Genes	denovo_novel_List Total	denovo_novel_Fold Enrichment	denovo_novel_Bonferroni	denovo_novel_Benjamini	denovo_novel_FDR	no-trios_novel_Count	no-trios_novel_%	no-trios_novel_PValue	no-trios_novel_Genes	no-trios_novel_List Total	no-trios_novel_Fold Enrichment	no-trios_novel_Bonferroni	no-trios_novel_Benjamini	no-trios_novel_FDR	nondd_Count	nondd_List Total
GOTERM_BP_4	GO:0060438~trachea development	12	0.538117	1.49498e-06	BMP4, MAP2K1, SHH, MAP2K2, EDA, FOXF1, HYDIN, RSPO2, MAPK1, CTNNB1, SOX9, TGFBR2	2205	19	19068	5.46165	0.00367685	1.18827e-05	8.78661e-06	0				280					0				124					0				203					7	16739
GOTERM_BP_4	GO:0060479~lung cell differentiation	14	0.627803	1.53519e-06	YAP1, THRB, THRA, GATA6, ASCL1, RBPJ, GRHL2, NFIB, COL6A1, NKX2-1, CTNNB1, KRAS, SOX9, FGF10	2205	26	19068	4.65641	0.00377556	1.2163e-05	8.99392e-06	3	1.07143	0.0547193	COL6A1, CTNNB1, KRAS	279	7.88586	1	0.197415	0.153891	0				124					0				203					12	16739
BIOGRID_INTERACTION	57152:secreted LY6/PLAUR domain containing 1(SLURP1)	39	1.74888	2.91243e-07	DYNC2I2, DYNC2I1, PRPS1, GRN, RTEL1, CNTNAP1, IDUA, FHL1, FBLN1, IGF1R, CLN5, RPS6KA3, ADGRG1, DSTYK, TUBA1A, HYAL2, PLXNA1, GUSB, EXTL3, EPHB4, ARSB, GDF11, MANBA, ST14, TGFB1, LAMB3, INSR, DDX11, LAMB1, CNPY3, POMGNT2, SMOC1, COL6A1, ASXL2, PXDN, TMEM106B, MAN2B1, ROR2, PIGG	2219	143	19708	2.42222	0.00540131	1.21707e-05	1.06078e-05	0				280					0				124					0				203					104	17365
BIOGRID_INTERACTION	26135:SERPINE1 mRNA binding protein 1(SERBP1)	95	4.26009	2.94343e-07	KDM5C, FMR1, MPI, KIF14, HNRNPU, UBE3A, CHD4, HNRNPR, CHD3, BICD2, EDC3, EFTUD2, RPS6KA3, SYNCRIP, NSDHL, RPS19, CDH1, DHX16, DNM1L, TNPO2, SCAPER, GAMT, UPF1, ADSL, MAP2K1, CSNK2A1, FBXW7, ALG13, VRK1, PPP2R5D, SDHA, CIT, KIF2A, FANCD2, DKC1, HNRNPH1, CLPP, CSDE1, SBDS, NHP2, FBP1, DLD, RABL6, SMARCD1, DYNC1I2, MVK, RPL10, CUL3, MRPS34, PARN, HSD17B10, GIGYF2, INS, RECQL4, PURA, FZR1, NRAS, EMG1, ATP5F1A, TKFC, TERT, U2AF2, NKX2-1, MORC2, BRD4, NTRK1, TOE1, NPM1, PNPT1, TRMT10C, PDHA1, BRF1, NAA10, IDH2, UPF3B, LARP7, PTPN11, GFER, DHODH, PAN2, RPS26, GALE, PPFIBP1, POLR3A, RAB14, CAPRIN1, MAB21L2, CNOT3, TBCE, SPRTN, CTNNB1, TRIM37, OGT, TNRC6B, RPS23	2219	498	19708	1.69426	0.00545865	1.22727e-05	1.06967e-05	27	9.64286	1.09965e-08	KDM5C, HNRNPU, CHD4, UBE3A, CHD3, PRPF8, EFTUD2, RPS6KA3, PURA, U2AF2, DNM1L, MORC2, UPF1, DYNC1H1, MAP2K1, PDHA1, NAA10, CSNK2A1, FBXW7, HUWE1, ALG13, PTPN11, PPP2R5D, RAB14, CNOT3, CTNNB1, OGT	279	3.82977	0.000128178	8.21637e-07	7.3585e-07	10	8.06452	0.00363034	DNAJC2, ACTC1, PSMD14, DHX8, CSNK1A1, WDR5, G3BP2, ARIH2, UBA2, VAV2	122	3.24379	1	0.0483634	0.0446764	0				203					393	17367
BIOGRID_INTERACTION	7153:DNA topoisomerase II alpha(TOP2A)	53	2.37668	2.96807e-07	YWHAE, MRE11, FBXO28, KIF14, HNRNPU, CHD4, BRCA1, CTCF, HMGB1, CHD3, MAGT1, GLE1, EFTUD2, DHX16, RAC1, H3-3A, PARP1, CSNK2A1, FBXW7, VRK1, FOXP1, CIT, RNF168, MN1, FANCD2, CSNK2B, FBP1, OBSL1, FTL, KMT2E, BLM, CUL7, FH, RPL10, AIRE, COX15, DDX23, LMNA, NSD2, NKX2-1, MAPK1, BRD4, CDT1, FN1, UPF3B, CDC6, PALB2, MTRFR, H3-4, CCDC8, CTNNB1, ERCC6, EZH2	2219	225	19708	2.09208	0.00550422	1.23477e-05	1.07621e-05	17	6.07143	1.36791e-07	KMT2E, CSNK2A1, FBXW7, DDX23, HNRNPU, CHD4, CTCF, CHD3, FOXP1, EFTUD2, MN1, NSD2, CSNK2B, EP300, CTNNB1, RAC1, H3-3A	279	5.33709	0.0015933	7.24742e-06	6.49072e-06	6	4.83871	0.0126666	HDAC2, UBE2I, PSMD14, EIF6, PRKCB, DHX9	122	4.30776	1	0.119703	0.110578	6	2.95567	0.077067	PIAS4, TOP2B, SMURF2, SMARCAD1, RNF2, ZBTB2	199	2.64094	1	0.595132	0.576053	166	17367
BIOGRID_INTERACTION	84709:mitochondria localized glutamic acid rich protein(MGARP)	52	2.33184	2.99464e-07	CYFIP2, FKBP10, WASHC5, CCDC47, NCAPG2, HCCS, IPO8, TUBA1A, TUBB3, ATP7A, ABCD1, SIL1, RARS2, TUBB, PEX1, SMC1A, SLC25A15, RAD51C, SKIC2, FANCD2, SKIC3, PEX3, SLC25A19, PEX6, MADD, GEMIN4, MAN1B1, PIGG, SLC25A4, TELO2, DYNC1I2, ABCB7, NDUFB3, ATP1A3, SLC1A3, HOXD13, CLN6, CDC45, SLC25A20, SLC25A24, FANCI, ARFGEF1, ARFGEF2, SURF1, GK, WFS1, TBCD, NR2F2, TUBB4A, WDR11, TMCO1, MAN2B1	2219	219	19708	2.10884	0.00555336	1.24304e-05	1.08342e-05	0				280					0				124					0				203					167	17365
GOTERM_BP_4	GO:2000145~regulation of cell motility	188	8.43049	1.64307e-06	SPARC, PLXND1, NEXMIF, EMC10, ADARB1, FGF3, MYLK, ACTG1, CRKL, IGF1R, GJA1, FGF8, FGF9, BMPER, CDH1, AKT2, DUOXA2, DAG1, CYP1B1, AKT1, SOX9, ARID2, GLUL, MAP3K7, PDGFRB, ACVR1, CCBE1, MEF2C, MAP2K2, TPM3, FBXW7, WNT5A, MAGI2, VRK1, MITF, PRSS56, MAPK8IP3, FOXP1, CLDN5, SMO, CSNK2B, TBC1D24, PLAA, WDPCP, ROR2, PRKD1, RAF1, RIN2, CSF1R, CD151, AIRE, TWIST2, TWIST1, FBLN1, GATA3, PIK3R1, WDR62, GATA2, ADGRG1, RRAS, TERT, PDCD10, ABL1, NKX2-1, PLCG2, PLXNA1, TAC3, SRGAP3, GAS2L2, ARSB, WNT4, NTNG1, BBS2, SMAD2, BBS1, NTNG2, NUS1, TGFB2, TGFB1, JAG1, HACE1, SMAD3, IQSEC1, FOXF1, INSR, CAV1, FN1, BRAF, NR2F2, IGF1, BMP4, COL1A1, BMP2, DLG5, TRPV4, AGO2, OGT, ADA, NODAL, RIGI, EZH2, NFE2L2, FGF10, FGFR1, RET, ROBO4, ECM1, FLT4, DOCK8, ONECUT1, DOCK7, PTEN, KIF14, HMGB1, MYSM1, MECP2, PPP3CA, SHH, SPRED1, SIN3B, HYAL1, SIN3A, C1QBP, HYAL2, RAC3, PHACTR1, RAC1, ATP7A, DNM1L, ADAMTS9, HRAS, BBS4, BCAS3, MKKS, EDN1, MYOCD, MYOC, ITGA3, ABCC8, NOG, RRAS2, TACR3, PAX6, TGFBR1, TGFBR2, ACTA2, MED23, ZEB2, MMP14, KIF2A, KIT, CDH11, CLDN19, ITGA6, PLCB1, MAPRE2, DDR2, CAMK2B, KANK1, FOXC2, GRN, SEMA3A, CAMK2A, SEMA3E, HDAC6, INS, DLL4, CDC42, CLN3, PAK1, ATP5F1A, SRPX2, LMNA, KRIT1, MAPK1, LRIG2, CTNNA2, DUOX2, JAM3, WNT7A, LAMB1, TBX5, RAB11A, SMOC2, KITLG, PLP1, TEK, TRIM32	2205	1168	19068	1.39191	0.00404034	1.2976e-05	9.5951e-06	0				280					16	12.9032	0.00709097	HDAC5, HDAC2, UBE2I, HSPA5, ZMYND8, STAT3, PIK3CD, ING1, GNAI2, COL3A1, ATP5F1B, RBBP4, RBBP7, GFUS, CLASP1, MAP4K4	122	2.14103	0.996003	0.112298	0.105496	22	10.8374	0.0112048	SMURF2, ROCK2, SRF, PRKCE, ZMYND8, STAT3, ARID4B, PTK2, SSH1, HDAC7, COL3A1, RBBP4, GNA12, CTNNA1, RACK1, SGK3, RBBP7, PLXNA4, CLASP1, MAP4K4, CLASP2, ARF6	201	1.78685	0.999925	0.230382	0.22437	964	16741
BIOGRID_INTERACTION	81876:RAB1B, member RAS oncogene family(RAB1B)	44	1.97309	3.20153e-07	ARF1, GDI1, CUL3, CCDC47, KIF14, PTEN, ATP1A3, CHM, ETFA, CHD3, ATP1A1, HDAC8, HSPD1, IGF1R, CDC42, GOLGA2, FUT8, VPS53, LAMP2, TRAPPC12, TRAPPC11, CYC1, SEC23B, TRAPPC2, SMARCC2, PDHA1, COG7, TRAPPC2L, EED, ACTL6A, OCRL, MOGS, RAB11A, RAB11B, TMCO1, CIT, NDUFS8, NPC1, FANCD2, UQCRQ, TBL1XR1, RAB18, HNRNPD, MAN1B1	2219	172	19708	2.27201	0.00593588	1.32596e-05	1.15569e-05	9	3.21429	0.00312728	ARF1, PDHA1, TBL1XR1, PTEN, HNRNPD, EP300, ATP1A3, CHD3, HDAC8	279	3.69617	1	0.0289069	0.0258887	0				124					0				203					128	17365
BIOGRID_INTERACTION	196074:methyltransferase 15, mitochondrial 12S rRNA N4-cytidine(METTL15)	60	2.69058	3.32443e-07	NDUFA12, TACO1, PRORP, ETFA, HNRNPR, ETFB, YARS2, SYNCRIP, AUH, C1QBP, DBT, DLAT, HADH, PROP1, ELAC2, MRPS22, ACAD9, MRPS2, BCS1L, TUFM, BSCL2, AFG3L2, HADHA, NDUFS8, NDUFS7, PRKAR1A, NDUFS4, NDUFS1, CARS2, LIPT1, VAC14, ECHS1, SHMT2, CUL3, MRPS34, ACAT1, DHX30, IARS2, NDUFV2, NDUFV1, NDUFA9, PNPT1, TRMT10C, PDHA1, NDUFA6, FANCL, MDH2, MMAB, PYCR1, PYCR2, ATP5F1D, LRPPRC, COQ5, MTRFR, NDUFAF2, OGDH, RTN4IP1, SLIRP, TRIP13, PNPLA1	2219	269	19708	1.981	0.00616304	1.3738e-05	1.19739e-05	0				280					0				124					0				203					209	17365
GOTERM_BP_4	GO:0021522~spinal cord motor neuron differentiation	15	0.672646	1.74659e-06	ZC4H2, IFT172, PTCH1, CLN8, GIGYF2, GLI3, GLI2, SHH, LHX3, SUFU, TBX20, TCTN1, LHX4, MNX1, SCYL1	2205	30	19068	4.32381	0.00429435	1.37495e-05	1.0167e-05	0				280					0				124					0				203					15	16739
BIOGRID_INTERACTION	60528:elaC ribonuclease Z 2(ELAC2)	41	1.83857	3.33702e-07	GFM1, COX15, TACO1, RMND1, WDR4, KIF14, HSD17B10, HSPD1, EFTUD2, ATIC, AUH, AIFM1, PUF60, CUX1, C1QBP, UQCRFS1, PMPCB, TNPO3, BRD4, NTNG1, NTRK1, SMAD2, HARS1, SURF1, TRMT10C, PDHA1, SMAD3, MDH2, ACAD9, MRPS2, LRPPRC, TUFM, SARS1, HNRNPK, MTRFR, NDUFS7, HNRNPH1, SPRTN, KRAS, SLIRP, OTC	2219	155	19708	2.34929	0.00618631	1.37595e-05	1.19925e-05	0				280					0				124					0				203					114	17365
BIOGRID_INTERACTION	7317:ubiquitin like modifier activating enzyme 1(UBA1)	54	2.42152	3.38906e-07	YWHAE, DOCK8, DOCK7, KIF14, PTEN, BRCA1, EFTUD2, ATIC, CCND2, QARS1, AP1G1, DNM1L, YWHAG, FBXW11, NSUN2, RIPK4, AP1B1, WDR73, CIT, DDB1, MAF, GAN, OBSL1, DLD, SOS2, YAP1, USP14, AARS1, CUL7, FH, ECHS1, KARS1, CUL3, HSD17B10, INS, RECQL4, U2AF2, RAD21, IARS2, IARS1, BRD4, EDEM3, NTRK1, ASNS, UBE2A, TTC19, ARHGAP24, ITCH, EPRS1, CCDC8, UBE2T, KRAS, TRIP13, OGT	2219	232	19708	2.06724	0.00628248	1.39431e-05	1.21526e-05	0				280					5	4.03226	0.0548712	HDAC5, UBE2H, ACTC1, PSMD14, UBE2D3	122	3.48149	1	0.324324	0.299599	0				203					173	17367
BIOGRID_INTERACTION	4172:minichromosome maintenance complex component 3(MCM3)	53	2.37668	3.4397e-07	DOCK8, KIF14, PTEN, CHD4, BRCA1, CHD3, EFTUD2, PPP2R1A, NUP62, DPF2, CIC, YWHAG, MAP2K1, CSNK2A1, TPM3, FBXW7, ESCO2, PUS7, SDHA, TRAIP, CIT, FANCD2, PRKAR1A, HNRNPH2, NHLRC2, FBP1, OBSL1, DLD, KMT2E, CUL3, PNKP, HSD17B10, RECQL4, ORC4, FZR1, CDC45, POLR2A, POLD1, RAD21, PMS2, BRD4, FANCI, NTRK1, FN1, CDC6, MIB1, POLA1, RAD51, CCDC8, SPRTN, NCAPD3, LZTR1, RIGI	2219	226	19708	2.08282	0.00637604	1.41202e-05	1.2307e-05	14	5	2.07577e-05	KMT2E, MAP2K1, NOTCH1, CSNK2A1, FBXW7, PTEN, CHD4, CHD3, MIB1, EFTUD2, PPP2R1A, DPF2, EP300, LZTR1	279	4.3758	0.214924	0.000504066	0.000451437	5	4.03226	0.0507476	HDAC5, HDAC2, RBBP4, UBA2, HSP90B1	122	3.57392	1	0.307895	0.284423	0				203					168	17367
GOTERM_BP_4	GO:0006766~vitamin metabolic process	33	1.47982	1.80211e-06	ABCD4, SLC46A1, MTRR, SHMT2, SLC2A1, MTR, ATP1A2, HLCS, FLAD1, SLC19A3, PNPO, LRAT, SLC25A42, MMAA, MMAB, SLC52A2, MCCC1, SLC52A3, PLPBP, RPE65, SLC5A6, DHFR, CYP27A1, BTD, CYP24A1, PSAT1, SLC25A19, ALDH1A2, ALPL, FOLR1, MMACHC, MMADHC, FGFR1	2205	116	19068	2.4601	0.00443056	1.41414e-05	1.04568e-05	0				280					0				124					0				203					83	16739
BIOGRID_INTERACTION	3091:hypoxia inducible factor 1 subunit alpha(HIF1A)	79	3.5426	3.46693e-07	FHL1, RORA, CHD4, BRCA1, FTCD, HK1, MED12, EFTUD2, TUBA1A, MED13, CCND2, KAT5, AIFM1, SUMO1, PPP2R1A, SIN3A, CLP1, HNF4A, LAMP2, AKT1, IKBKG, NBN, PRKACA, TP63, PDGFRB, UNC45A, IL11, USP7, PARP1, FBXW7, ACTL6A, ATAD3A, MID2, RUNX2, HCFC1, TUFM, MED23, DDB1, DPM1, ACTA1, ALDH1A3, AR, MYH3, MYL1, UMPS, MYH6, TELO2, HDAC4, VCP, TWIST1, GATA3, SAMHD1, HDAC6, GLIS2, FZR1, PCBP2, PGK1, MAPK1, SLC25A22, FANCI, WWOX, ARNT2, TGFB1, SMAD3, NAA10, PCGF2, FN1, TBCD, CDC6, SMARCA2, LRPPRC, SMARCA4, MED13L, CDK8, GLUD1, CTNNB1, PNPLA6, TRIP13, TP73	2219	392	19708	1.78989	0.00642636	1.42007e-05	1.23771e-05	21	7.5	8.28487e-07	HDAC4, USP7, CREBBP, NAA10, TRRAP, FBXW7, CHD4, GATA3, PRPF8, SMARCA2, MTOR, SMARCA4, HK1, MED13L, MED12, EFTUD2, CDK8, PPP2R1A, SIN3A, EP300, CTNNB1	279	3.78418	0.00961119	3.34147e-05	2.99259e-05	10	8.06452	0.000708148	DNAJA1, ARF3, HDAC5, HDAC2, UBE2I, XPO1, PSMC3, STAT3, ARL1, ING1	122	4.12094	0.99871	0.0147471	0.0136228	10	4.92611	0.0178863	PSMC3, PCBP1, USP22, STAT3, RACK1, KPNA4, ESRRG, MYH4, KPNA1, HDAC7	199	2.52641	1	0.258434	0.250149	303	17367
BIOGRID_INTERACTION	871:serpin family H member 1(SERPINH1)	48	2.15247	3.48618e-07	HDAC4, CUL7, SEC23A, TFRC, COX15, CTBP1, KIF14, BRCA1, CTCF, HSD17B10, RECQL4, EFTUD2, FZR1, TUBA1A, SPR, AIFM1, TCTN1, BSND, BRD4, EDEM3, NTRK1, PDHA1, PARP1, MDH2, FBXW7, CAV1, SDHA, PDIA6, RAB11A, CIT, METTL23, ZEB1, FANCD2, PRKAR1A, HNRNPH1, PEX3, CCDC8, HNRNPA2B1, MPLKIP, FAM20C, KRAS, HNRNPH2, P4HB, PIGG, OBSL1, DLD, OGT, SOS2	2219	196	19708	2.17506	0.00646194	1.42481e-05	1.24185e-05	8	2.85714	0.0215251	HDAC4, EFTUD2, PDHA1, FBXW7, KRAS, CTCF, PRPF8, OGT	279	2.88318	1	0.126536	0.113325	0				124					0				203					148	17365
BIOGRID_INTERACTION	988:cell division cycle 5 like(CDC5L)	132	5.91928	3.51673e-07	STEEP1, MRE11, NUP107, KDM1A, MYT1L, EIF4A3, CTNND1, HNRNPU, BUB1B, HNRNPR, SMC3, ACTB, EFTUD2, GLE1, GOLGA2, SMCHD1, PPP2R1A, SNIP1, NBN, SMARCC2, VPS33B, AP1B1, SCRIB, CHD1L, TANC2, CDC40, THAP1, FANCD2, CSNK2B, GEMIN4, SNRPE, OBSL1, ANAPC1, COPB2, DDX6, PSMD12, CUL7, TUBGCP2, CUL3, UBA5, COPB1, NCAPH, ORC4, ORC6, ORC1, PCBP2, DVL3, GSE1, RBM10, FANCI, CDT1, NONO, CPSF3, LARP7, USB1, SMARCA2, SMARCA4, DIAPH1, HNRNPK, MAFB, STAG2, SON, LAS1L, KIF4A, GNAS, GNB3, TUBGCP4, OGT, YWHAE, DOCK8, SRP54, KIF14, CHD4, CHD3, BRCA1, KIF11, MECOM, SUMO1, UBTF, DHX16, PHGDH, DNM1L, CIC, YWHAG, UNC45A, UPF1, PARP1, EED, TUBB, SHROOM3, SMC1A, ARID1A, TUBG1, CIT, TGFBR2, DDB1, HNRNPH1, MYH9, UMPS, FBP1, SF3B4, SMARCD1, SEC23A, SRSF1, DDX23, RPL11, PPM1D, HSPD1, RECQL4, CDC42, FZR1, U2AF2, POLD1, LMNA, RPL13, BRD4, NTRK1, SUZ12, WWOX, PPIL1, ARCN1, PSMC5, RAD50, NMNAT1, KANSL1, ERCC1, PSMC1, MAB21L2, HNRNPA2B1, KRAS, NCAPD2, TRIP13	2219	760	19708	1.54257	0.00651837	1.43415e-05	1.24998e-05	35	12.5	2.85559e-09	TRIO, MYT1L, CHD8, DDX23, HNRNPU, CHD4, CHD3, KIF11, PPM1D, PRPF8, EFTUD2, U2AF2, PPP2R1A, UBTF, EP300, DNM1L, SPTAN1, SRRM2, DSP, UPF1, DYNC1H1, HUWE1, ARID1A, SMC1A, SMARCA2, SMARCA4, PSMC5, STAG2, HNRNPK, SON, KANSL1, CSNK2B, GNAS, KRAS, OGT	279	3.25307	3.32871e-05	2.62085e-07	2.3472e-07	25	20.1613	3.22457e-11	EIF4A2, HDAC5, DDX46, DHX8, DHX9, DDX42, PRPF19, MACROH2A1, HSP90B1, RBBP4, KIF5B, CCT8, RBBP7, SF3B1, CLASP1, DDX17, MAP2K4, HSPA5, RPS8, DNAJA1, ACTC1, SNW1, PSMC3, PSMA2, CALM1	122	5.31385	3.02851e-07	8.17973e-09	7.55615e-09	30	14.7783	6.43929e-10	EIF4A2, DHX8, ROCK2, CSTF3, PRPF19, ELAVL2, RNF2, ZBTB2, EXOSC10, RBBP4, PCBP1, CTNNA1, RPS3, PSMD1, SMARCAD1, MTREX, RBBP7, TNPO1, HNRNPA1, SF3B1, CLASP1, CCT3, MAP2K4, SF3A1, PTBP2, UCHL5, ACTC1, SNW1, PSMC3, INTS6	199	3.90928	5.60474e-06	8.00588e-07	7.74923e-07	603	17367
BIOGRID_INTERACTION	5201:prefoldin subunit 1(PFDN1)	39	1.74888	3.53216e-07	HDAC4, DYNC1I2, PRPS1, RPL10, KATNB1, PPP2CA, FZR1, TUBA1A, TERT, POC1A, INPP5K, POC1B, PRKACB, EOMES, FBXW4, IGBP1, HARS1, PPP1R12A, RMI1, IFT140, PUS1, NSUN2, ELAC2, NR2F1, P3H1, TUBG1, TRAF7, EXT2, ACTA1, SKIC2, SKIC3, GNB2, GNB1, ERCC8, GEMIN5, FAM20C, EZH2, RIGI, ARHGEF6	2219	144	19708	2.4054	0.00654687	1.43729e-05	1.25272e-05	6	2.14286	0.0535484	PPP2CA, HDAC4, TRAF7, GNB2, GNB1, NR2F1	279	2.94325	1	0.240154	0.215079	4	3.22581	0.0590474	EIF4A2, DCAF5, PRPF19, NR3C1	122	4.48725	1	0.339812	0.313907	6	2.95567	0.0152365	EIF4A2, DPP8, VBP1, ROCK2, GET3, PRPF19	199	4.12647	1	0.233457	0.225973	101	17367
BIOGRID_INTERACTION	57504:metastasis associated 1 family member 3(MTA3)	37	1.65919	3.63189e-07	KDM5B, KDM1A, KIF14, CHD5, CHD4, TCF20, CHD3, IGF1R, SOX2, FZR1, SALL1, SIN3B, SIN3A, SALL4, TRPS1, RAD21, AKT1, GSE1, CIC, GAS2L2, BRD4, SUZ12, TGFB1, PARP1, BCL11B, EED, BCL11A, SMARCA1, GATAD2B, CIT, CDK8, HNRNPA2B1, ERCC6, CDK13, ZFPM2, FGFR2, EZH2	2219	133	19708	2.47079	0.00673111	1.47464e-05	1.28528e-05	11	3.92857	1.94974e-05	CDK8, KDM5B, BCL11B, SIN3A, BCL11A, CHD4, TCF20, CHD3, CDK13, GATAD2B, FGFR2	279	5.84224	0.203305	0.00047744	0.000427591	5	4.03226	0.00917239	HDAC2, RBBP4, ZMYND8, IKZF1, RBBP7	122	6.07297	1	0.0971218	0.0897177	7	3.44828	0.00227485	RBBP4, ZMYND8, SMARCAD1, ARID4B, RBBP7, ZBTB2, KPNA1	199	5.21238	1	0.0685052	0.066309	91	17367
BIOGRID_INTERACTION	3998:lectin, mannose binding 1(LMAN1)	78	3.49776	3.70346e-07	PIGS, TFRC, CCDC47, CTNND1, ATP2A2, HNRNPU, HK1, LMNB1, GOLGA2, GJA1, NSDHL, SMPD4, TCTN3, TUBB3, TCTN2, LAMP2, TCTN1, FLVCR1, DLAT, LBR, SNAP29, RALGAPA1, ATP6AP2, LEMD3, CIT, TUFM, ALDH3A2, AFG3L2, HAX1, STIM1, KIFBP, TMEM216, AGPS, NHLRC2, RAF1, ALDOA, COPB2, NDUFB8, VCP, COPB1, ATP1A1, SLC9A1, EFNB1, NRAS, ATP5F1A, EPB41L1, EMC1, LMNA, CYC1, LNPK, EDEM3, BCAP31, NTRK1, HSD3B7, WWOX, ST14, CAV1, GLMN, EIF2AK3, ATP2B1, LRPPRC, CFC1, RAB11A, CLCN7, VANGL1, TMEM199, PPFIBP1, OCLN, SLC6A8, UQCRQ, RAB3GAP2, KRAS, P4HB, DHCR7, STT3B, OGT, RETREG1, RAB3GAP1	2219	386	19708	1.7947	0.00686329	1.50042e-05	1.30775e-05	0				280					0				124					0				203					308	17365
BIOGRID_INTERACTION	7203:chaperonin containing TCP1 subunit 3(CCT3)	88	3.94619	3.75416e-07	DYNC2I2, SLC25A1, ARF1, CLTC, INPPL1, KIF14, PTEN, ETFA, GBA1, BRCA1, CFAP300, SOX2, LFNG, EFTUD2, FYCO1, TUBA1A, AKT1, CIC, JAK3, FBXW4, WDR37, EED, FBXW7, CAD, RIPK4, ACTL6A, TUBG1, CIT, DDB2, CYP27A1, METTL23, PEX7, TUBB2B, FANCD2, GAN, POLR1C, GEMIN4, RAF1, DEPDC5, OBSL1, ATP6V1B1, YAP1, DYNC1I2, CUL7, VCP, CTTNBP2, SHMT2, CUL3, HDAC6, PPP2CA, RECQL4, FZR1, POLD1, RAD21, POC1A, POC1B, BRD4, IGBP1, NTRK1, SUZ12, KDM4B, FN1, FANCA, LARP7, TUBB4A, PSMB8, PEX14, RPE65, PAN2, SKI, PC, PPP2R2B, CCDC8, GNB2, GNB1, PPT1, SPRTN, MKS1, ERCC8, KRAS, B9D1, GNB5, CDK13, OGT, ODAPH, MMACHC, PNPLA1, WRAP53	2219	453	19708	1.72532	0.00695692	1.51766e-05	1.32277e-05	16	5.71429	0.00204622	ARF1, WDR37, NOTCH1, FBXW7, CLTC, PTEN, HUWE1, PRPF8, SKI, PPP2CA, EFTUD2, GNB2, GNB1, KRAS, CDK13, OGT	279	2.49494	1	0.0208122	0.0186392	17	13.7097	1.82916e-08	ATF2, HDAC5, HDAC2, PSMD14, PPP2R2A, DCAF5, WARS1, DCAF7, HSP90B1, VAV2, DNAJA1, ACTC1, SNW1, EIF6, PSMA2, WDR5, CCT8	122	6.06224	0.00017178	2.06982e-06	1.91202e-06	11	5.41872	0.0165362	MAPK8, ACTC1, SNW1, TUBA3C, PPP2R2C, VBP1, PCBP1, CANX, CBX1, KPNA4, RNF2	199	2.40483	1	0.243923	0.236104	348	17367
BIOGRID_INTERACTION	92014:solute carrier family 25 member 51(SLC25A51)	40	1.79372	3.78201e-07	ACADVL, ECHS1, CLPB, NDUFB11, COX15, ABCB7, NDUFA12, MRPS34, AK2, SLC2A1, CPOX, HCCS, AIFM1, OPA1, UQCRFS1, NDUFV1, NDUFA8, PEX19, NDUFA6, CAV1, MRPS22, ACAD9, MRPS2, ATAD3A, TTC19, COX6B1, BSCL2, HADHA, AFG3L2, HAX1, NDUFS8, SCO1, NDUFS7, SCO2, NDUFS4, OGDH, NDUFS1, DHCR7, TMEM126B, MICU1	2219	150	19708	2.36839	0.00700835	1.5256e-05	1.32969e-05	0				280					0				124					0				203					110	17365
BIOGRID_INTERACTION	9820:cullin 7(CUL7)	141	6.32287	3.81517e-07	MRE11, NUP107, TFRC, EIF4A3, HNRNPU, HNRNPR, SMC3, CRKL, SOX2, EFTUD2, EEF1B2, SMCHD1, PPP2R1A, LONP1, NUP214, SUPT16H, COL27A1, MAP2K2, CSNK2A1, TPM3, FBXW7, THOC2, GTPBP2, PDIA6, ATAD3A, TUFM, PRKAR1A, DKC1, CSNK2B, FAR1, SNRPE, PHIP, HPRT1, OBSL1, TARS1, SNRPB, ATP6V1A, DDX6, CUL7, VCP, SHMT2, AAAS, ACAT1, PCBP2, PGK1, RBM10, SYT2, NONO, GLMN, GOT2, RPS26, GLUD1, H1-4, HNRNPK, SON, EPRS1, LAS1L, HNRNPD, TPP1, DHCR7, YWHAE, DOCK6, ARF1, DDX3X, CLTC, ATP2A2, ETFA, CHD4, ADAR, ETFB, CHD1, LMNB2, PTPRF, LMNB1, SEC61A1, SYNCRIP, ATIC, SUMO1, QARS1, TRPS1, C1QBP, UBTF, DHX16, PHGDH, LBR, FEZF1, YWHAG, EIF5A, PARP1, CAD, MRPS2, SMC1A, DARS1, DDOST, CIT, DDB1, ACTA1, HADHA, TUBB2B, KIF2A, HNRNPH1, HNRNPH2, NSRP1, SF3B4, HDAC4, RALA, GRN, SEC23A, ECHS1, RPL10, SRSF1, DDX23, RPL11, HSD17B4, ATP1A1, HSD17B10, HSPD1, ATP5F1A, TCOF1, PUF60, POLR2A, U2AF2, EMC1, SH3BP2, LMNA, MAPK1, RPL13, D2HGDH, IARS1, NPM1, MDH2, MMAB, LRPPRC, RAB11B, PSMC5, RAD50, RAB14, CCDC8, HNRNPA2B1, ERCC6, P4HB	2219	826	19708	1.51609	0.00706959	1.53565e-05	1.33845e-05	30	10.7143	6.30678e-06	ATP6V1A, HDAC4, SETD2, ARF1, DDX3X, DDX23, CLTC, HNRNPU, CHD4, PRPF8, EFTUD2, PUF60, U2AF2, PPP2R1A, UBTF, SRRM2, SPEN, DSP, DYNC1H1, CSNK2A1, FBXW7, SMC1A, H1-4, PSMC5, HNRNPK, SON, RAB14, CSNK2B, HNRNPD, PHIP	279	2.56554	0.0708809	0.000182865	0.000163772	27	21.7742	4.54363e-12	HDAC5, HDAC2, DDX46, DHX9, DDX42, PRPF19, MACROH2A1, HSP90B1, ATP5F1B, RBBP4, KIF5B, CCT8, SF3B1, DDX17, EIF5B, CBX5, HSPA5, RPS8, DNAJA1, SNW1, EIF6, CAMK4, CAPZA2, SRSF3, CALM1, RAN, SF1	122	5.2804	4.26734e-08	1.42246e-09	1.31402e-09	27	13.3005	2.5092e-07	TOP2B, CSTF3, PRPF19, RPL8, PCMT1, RBBP4, PCBP1, CFL1, CTNNA1, RACK1, RPS3, MTREX, TNPO1, HNRNPA1, GET3, SF3B1, CCT3, SF3A1, CBX1, KLHL2, SNW1, CANX, SRSF3, LUC7L3, UBA1, PIK3C3, SF1	199	3.23723	0.00218163	7.04438e-05	6.81855e-05	658	17367
GOTERM_BP_4	GO:0007422~peripheral nervous system development	28	1.25561	1.96475e-06	CNTNAP1, ADAM22, ASCL1, MED12, EDNRB, ERBB3, AKT2, ADGRG6, DAG1, AKT1, MAPK1, HRAS, NTRK2, MAP2K1, EGR2, MAP2K2, MYOC, LGI4, SOX10, POU4F1, ALDH3A2, SKI, GDNF, SCN8A, COL6A1, TBCE, RAF1, SOS1	2205	90	19068	2.69037	0.00482946	1.53687e-05	1.13644e-05	7	2.5	0.00203609	MED12, SKI, MAP2K1, SCN8A, COL6A1, HRAS, SOX10	279	5.31565	0.924865	0.0139023	0.0108373	0				124					0				203					62	16739
BIOGRID_INTERACTION	23770:FKBP prolyl isomerase 8(FKBP8)	85	3.81166	3.83336e-07	PIGU, NUP107, CCDC47, SRP54, CISD2, MAGT1, LMNB2, HK1, SMPD4, AIFM1, OPA1, TCTN3, TCTN2, UQCRFS1, DIP2B, PRKACA, DNM1L, LBR, SNAP29, JAGN1, ELOVL4, NUP133, MMGT1, CCDC115, FBXW7, ELAC2, ATP6AP2, RIPK4, LEMD3, DDOST, ALDH3A2, AFG3L2, HAX1, STIM1, SMO, PEX3, TMEM216, PTRH2, PEX5, PIGH, PPP1R15B, PSMD12, ABCB7, COX15, CUL3, CAMK2A, AAAS, MFF, CLN6, CLN3, EBP, EMC1, MFN2, LNPK, EVC2, BCAP31, HSD3B7, WWOX, SURF1, ACBD5, GK, SLC33A1, EIF2AK3, COQ9, PEX12, PEX14, DHODH, VANGL1, TMEM199, PSMC5, FGF14, RHEB, CCDC8, PSMC1, GNB1, SPRTN, RAB3GAP2, ATP13A2, STT3B, OGT, RETREG1, FBXL4, RAB3GAP1, CUL4B, RIGI	2219	433	19708	1.74348	0.00710317	1.53964e-05	1.34192e-05	11	3.92857	0.0876376	PSMC5, MMGT1, FBXW7, GNB1, ITPR1, EP300, MFN2, DNM1L, OGT, MTOR, HK1	279	1.7945	1	0.33892	0.303533	0				124					0				203					348	17365
BIOGRID_INTERACTION	23499:microtubule actin crosslinking factor 1(MACF1)	36	1.61435	4.02843e-07	YWHAE, USP14, CNTNAP2, CUL7, PLXND1, CUL3, NRXN1, FHL1, KIF14, NRXN2, ACTB, SOX2, EFTUD2, SYNCRIP, GJA1, CDH1, ALX3, NRCAM, SNAP29, EIF5A, USP7, CDKL5, FBXW7, CAV1, FN1, PDIA6, CIT, AFG3L2, OCLN, CCDC8, HECW2, MYH9, NHLRC2, CEP63, OBSL1, RIGI	2219	128	19708	2.49792	0.00746328	1.61102e-05	1.40415e-05	6	2.14286	0.0351655	EFTUD2, USP7, CDKL5, FBXW7, HECW2, HUWE1	279	3.31116	1	0.178639	0.159988	5	4.03226	0.00803991	DNAJC2, ATP5F1B, CAPZA2, WDR5, ABCE1	122	6.31019	1	0.0890458	0.0822574	0				203					87	17367
BIOGRID_INTERACTION	2618:phosphoribosylglycinamide formyltransferase, phosphoribosylglycinamide synthetase, phosphoribosylaminoimidazole synthetase(GART)	36	1.61435	4.02843e-07	HDAC4, CUL7, SET, COX15, CUL3, KIF14, PLOD2, UBE3A, BRCA1, SAMHD1, CDC42, RECQL4, EFTUD2, UGP2, ATIC, INPP5K, CIC, BRD4, KDM6B, NTRK1, WWOX, ADSL, TGFB1, FBXW7, RIPK4, FN1, LARP7, CIT, QDPR, PRKAR1A, CCDC8, PRKD1, CARS1, OBSL1, DLD, OGT	2219	128	19708	2.49792	0.00746328	1.61102e-05	1.40415e-05	8	2.85714	0.00228485	HDAC4, KDM6B, EFTUD2, SET, FBXW7, EP300, UBE3A, OGT	279	4.41487	1	0.0225696	0.0202131	0				124					0				203					92	17365
BIOGRID_INTERACTION	7059:thrombospondin 3(THBS3)	25	1.12108	4.0499e-07	RTEL1, SMG8, MTO1, HSPD1, TUBA1A, TUBB3, RAD21, ASCC3, BBS7, MAP3K7, BBS2, UTP4, IQSEC2, NSUN2, DDX11, RIPK4, TBC1D2B, PEX1, FANCB, RAD51C, PC, CPS1, PCCA, PEX6, MKS1	2219	71	19708	3.12728	0.0075029	1.61613e-05	1.4086e-05	0				280					0				124					0				203					46	17365
BIOGRID_INTERACTION	487:ATPase sarcoplasmic/endoplasmic reticulum Ca2+ transporting 1(ATP2A1)	81	3.63229	4.14936e-07	TFRC, CCDC47, ROGDI, KIF14, CISD2, ATP2A2, HMGB1, MAGT1, PIGW, GBA2, HS2ST1, GJA1, NSDHL, SMPD4, SPTLC2, MECOM, FLVCR1, DPF2, ABCD1, LBR, SNAP29, TAPT1, ALG9, DGAT1, MMGT1, ATP6AP2, LEMD3, LEMD2, CIT, ALDH3A2, RINT1, STIM1, TMX2, RFT1, ITGA6, MICU1, VAMP2, SLC27A4, CANT1, COX15, CUL3, ATL1, SLC9A1, ZMPSTE24, CYB5R3, CUX1, RAB23, CYC1, LRIG2, LNPK, ATP9A, SLC25A24, FDFT1, BCAP31, PEX16, WWOX, ACBD5, PDHA1, SLC10A7, WFS1, MBOAT7, SLC33A1, DDHD2, EIF2AK3, DHCR24, PEX10, ATP2B1, TMCO1, CLCN7, VANGL1, TMEM199, EXT1, LHX3, UQCRQ, AGO2, SPRTN, RAB3GAP2, STT3B, RETREG1, RAB3GAP1, RIGI	2219	407	19708	1.76757	0.00768646	1.64523e-05	1.43396e-05	0				280					0				124					0				203					326	17365
BIOGRID_INTERACTION	283459:glutamyl-tRNA amidotransferase subunit C(GATC)	22	0.986547	4.13422e-07	BBS1, GFM1, PNPT1, MDH2, TACO1, PUS1, ACAD9, LRPPRC, HSPD1, DHTKD1, TUFM, SARS1, ALDH5A1, MTRFR, AUH, CLPP, C1QBP, NARS2, PMPCB, D2HGDH, HIBCH, POLG	2219	57	19708	3.42794	0.00765851	1.64523e-05	1.43396e-05	0				280					0				124					0				203					35	17365
BIOGRID_INTERACTION	6950:t-complex 1(TCP1)	81	3.63229	4.14936e-07	DYNC2I2, SLC25A1, KIF14, PTEN, GBA1, BRCA1, ACTB, LFNG, EFTUD2, FYCO1, TUBA1A, MECOM, TUBB3, AKT1, JAK3, FBXW4, WDR37, FBXW7, TUBB, ACTL6A, TUBG1, CIT, DDB2, PEX7, AR, GAN, FAM20C, SCN4A, RAF1, OBSL1, RAPSN, ATP6V1B1, YAP1, DYNC1I2, CUL7, VCP, CTTNBP2, CUL3, HDAC6, PPP2CA, RECQL4, NRAS, POLD1, POC1A, BRD4, IGBP1, NTRK1, NPM1, KDM4B, SMAD3, CRBN, FN1, FANCA, TRIP4, LARP7, ERLIN2, TUBB4A, PSMB8, PEX14, PAN2, SKI, EPRS1, PPP2R2B, CAPN10, CCDC8, GNB2, GNB1, PPT1, SPRTN, MKS1, ERCC8, CTNNB1, B9D1, TRIM37, ACO2, GNB5, BCOR, OGT, MMACHC, PNPLA1, WRAP53	2219	407	19708	1.76757	0.00768646	1.64523e-05	1.43396e-05	14	5	0.00535282	WDR37, USP9X, FBXW7, PTEN, HUWE1, PRPF8, SKI, PPP2CA, EFTUD2, GNB2, GNB1, CTNNB1, BCOR, OGT	279	2.42981	1	0.0437116	0.0391477	12	9.67742	4.25374e-05	ATF2, HDAC5, HDAC2, ACTC1, SNW1, PSMD14, EIF6, WDR5, PPP2R2A, CCT8, DCAF5, DCAF7	122	4.76288	0.329358	0.00153069	0.001414	0				203					314	17367
BIOGRID_INTERACTION	27316:RNA binding motif protein X-linked(RBMX)	61	2.73543	4.16347e-07	ROBO3, TACO1, EIF4A3, KIF14, CHD4, HNRNPR, HMGB1, CHD3, YARS2, PPP1CB, EFTUD2, PPP2R1A, RAC1, CIC, CSNK2A1, EED, MMGT1, FBXW11, FBXW7, FOXL2, CIT, TUFM, FANCD2, HNRNPH1, MTF1, HNRNPH2, HPD, OBSL1, SF3B4, CUL7, RBM8A, CUL3, DDX23, RECQL4, DHX30, FZR1, U2AF2, PCBP2, NKX2-1, BRD4, NTRK1, WWOX, CRBN, MDH2, FN1, LARP7, NYX, TBX3, LRPPRC, QKI, PAN2, MTRFR, HNRNPK, CCDC8, HNRNPD, CTNNB1, TRIM37, ERCC6, OGT, CUL4B, NFE2L2	2219	277	19708	1.95585	0.00771249	1.64732e-05	1.43578e-05	17	6.07143	2.1956e-06	SRRM2, CSNK2A1, MMGT1, FBXW7, DDX23, CHD4, CHD3, PPP1CB, EFTUD2, HNRNPK, U2AF2, PPP2R1A, HNRNPD, EP300, CTNNB1, RAC1, OGT	279	4.33518	0.0252694	7.7084e-05	6.90357e-05	8	6.45161	0.00162465	HDAC5, SNW1, DHX8, WDR5, SRSF3, MACROH2A1, SF3B1, SF1	122	4.66544	1	0.0271597	0.0250891	10	4.92611	0.00200528	SF3A1, RRM2, SNW1, DHX8, SRSF3, HNRNPA1, SF3B1, ELAVL2, RNF2, SF1	199	3.57528	1	0.0624922	0.0604888	208	17367
BIOGRID_INTERACTION	6045:ring finger protein 2(RNF2)	132	5.91928	4.20205e-07	TFRC, KDM1A, EIF4A3, NDUFA10, GMNN, HNRNPU, UBE3A, HNRNPR, SMC3, ACTG1, SOX2, YY1, EFTUD2, GLE1, SMCHD1, RPS19, CDH1, POGZ, DPF2, SUPT16H, USP7, RARS1, SMARCC2, CSNK2A1, TPM3, FBXW7, MCCC1, THOC2, ATAD3A, TUFM, THOC6, AR, AFG3L2, MYCN, TBL1XR1, DKC1, HECW2, CSNK2B, NHP2, PLAA, SIK1, PHIP, RPL26, ADNP, BCORL1, TARS1, ZCCHC8, COPB2, PSMD12, VCP, ABCB6, RBM8A, COPB1, NCAPH, DHX30, PTDSS1, RAD21, PHC1, AUTS2, IQSEC1, SIAH1, LARP7, PYCR1, ARPC4, EEF2, SMARCA4, RPS26, PAN2, H1-4, HNRNPK, EIF2S3, SON, EPRS1, LAS1L, CAPRIN1, CDK13, RBM28, KDM5C, DDX3X, ATP2A2, CHD4, ADAR, CHD3, MAGT1, LMNB2, SYNCRIP, AIFM1, QARS1, C1QBP, UBTF, PHGDH, CIC, H3-3A, KDM6A, UPF1, PARP1, NUP133, EED, MRPS22, SMC1A, DDB2, TUBB2A, POLR1A, NDUFS1, SF3B4, DYNC1I2, RPL10, SRSF1, SAMHD1, CLN6, RECQL4, U2AF2, POLD1, SLC25A22, BRD4, NDUFA9, SMARCE1, SUZ12, UTP4, NUBPL, AGK, PCGF2, ATP2B1, GATAD2B, LRPPRC, ARCN1, ASXL1, RAD50, H3-4, BCOR, P4HB, EIF3F	2219	762	19708	1.53852	0.00778368	1.65905e-05	1.44601e-05	38	13.5714	5.35701e-11	KDM5C, NOTCH1, DDX3X, KMT2A, HNRNPU, CHD4, UBE3A, CHD3, PRPF8, YY1, EFTUD2, U2AF2, POGZ, DPF2, UBTF, H3-3A, KDM6A, UPF1, DYNC1H1, USP7, AUTS2, CSNK2A1, FBXW7, SMC1A, GATAD2B, SMARCA4, ASXL1, H1-4, MYCN, HNRNPK, SON, TBL1XR1, HECW2, CSNK2B, PHIP, BCOR, ADNP, CDK13	279	3.52263	6.24466e-07	8.6724e-09	7.76692e-09	27	21.7742	7.34254e-13	HDAC2, DHX9, UBE2D3, ARL1, PRPF19, NR3C1, MACROH2A1, DCAF7, GNAI2, XPO1, ATP5F1B, RBBP4, ZMYM3, WDR5, G3BP2, SF3B1, H2AZ1, UBE2H, RPS8, DNAJC2, SNW1, PSMC3, EIF6, SRSF3, CALM1, ABCE1, RAN	122	5.72389	6.89656e-09	3.1346e-10	2.89563e-10	20	9.85222	0.000255931	CCT3, H2AZ1, SF3A1, PCGF5, PCGF3, CBX1, UBE2E1, PRPF19, RNF2, SNW1, PSMC3, RBBP4, CANX, RACK1, LUC7L3, SRSF3, KAT7, PIK3C3, HNRNPA1, SF3B1	199	2.59935	0.892246	0.0146537	0.0141839	603	17367
BIOGRID_INTERACTION	80700:UBX domain protein 6(UBXN6)	66	2.95964	4.2647e-07	WASHC5, ODAD2, DOCK7, HNRNPU, MTR, SMG8, YARS2, GOLGA2, IKBKG, HRAS, MAP2K2, CHUK, IFT140, NSMCE3, DNAAF5, TBC1D2B, PEX1, COASY, AR, WDR81, SKIC2, KIFBP, EEF1A2, ERF, PLAA, MAPRE2, TELO2, ANAPC1, NLGN3, RTEL1, CUL7, VCP, CTDP1, PRIM1, BRAT1, PIK3R2, AAAS, PLA2G6, SNX3, POLD1, D2HGDH, ASCC3, NCDN, ATG7, CAMK2G, CTC1, TCF7L2, STIL, STAT1, CAV1, FANCA, IFT122, EIF2AK2, RAB11A, DHFR, PPFIBP1, RAD50, FCSK, RLIM, TUBGCP6, KRAS, NCAPD2, QRICH1, TRIP12, OGT, TRIM32	2219	309	19708	1.89701	0.00789927	1.68022e-05	1.46445e-05	11	3.92857	0.0127002	TCF7L2, EEF1A2, ERF, HNRNPU, PIK3R2, KRAS, QRICH1, TRIP12, HRAS, CAMK2G, OGT	279	2.51462	1	0.0858661	0.0769008	0				124					0				203					243	17365
BIOGRID_INTERACTION	9521:eukaryotic translation elongation factor 1 epsilon 1(EEF1E1)	28	1.25561	4.28195e-07	ATP6V1A, RNASEH2C, COX15, KARS1, HSD17B10, CDC42, RECQL4, EFTUD2, QARS1, CHAMP1, RPL13, IARS1, RARS1, PDHA1, FBXW7, ARHGAP29, LARP7, DARS1, CIT, AIMP1, EIF2S3, EPRS1, MAB21L2, HNRNPA2B1, ATP6V1B2, RPL26, RAF1, DLD	2219	86	19708	2.89164	0.0079311	1.68345e-05	1.46727e-05	6	2.14286	0.00741386	ATP6V1A, EFTUD2, PDHA1, FBXW7, CHAMP1, HUWE1	279	4.92823	1	0.0571534	0.051186	0				124					0				203					58	17365
GOTERM_BP_4	GO:0006022~aminoglycan metabolic process	33	1.47982	2.20862e-06	FOXC1, IDUA, HEXB, HEXA, XYLT2, XYLT1, GNS, CLN6, SGSH, HS2ST1, NDST1, EDNRA, EDNRB, CHSY1, NAGLU, HYAL1, HYAL2, DSE, BPNT2, IDS, CHST14, GUSB, ST3GAL3, TGFB1, SLC10A7, B3GAT3, FUCA1, B3GALT6, EXT1, EXT2, GLB1, B4GALT7, CHST3	2205	117	19068	2.43907	0.00542726	1.72216e-05	1.27345e-05	0				280					0				124					0				203					84	16739
BIOGRID_INTERACTION	8665:eukaryotic translation initiation factor 3 subunit F(EIF3F)	55	2.46637	4.416e-07	DDX3X, KIF14, HNRNPU, CHD4, CHD3, KIF11, ACTB, ACTG1, GLE1, EFTUD2, TUBA1A, CCND2, TUBB3, POGZ, DNM1L, CIC, CSNK2A1, FBXW7, TUBB, CIT, HAX1, KIF2A, DKC1, CSNK2B, DLD, MCPH1, ATP6V1A, YAP1, USP14, VCP, RPL10, GTF2E2, RECQL4, CDC42, FZR1, NRAS, RAD21, NLRP3, ASCC3, RBM10, BRD4, NTRK1, SUZ12, NDE1, NONO, FN1, LARP7, UBE2A, SUOX, HNRNPK, UQCRQ, ERCC6, EIF3F, OGT, EZH2	2219	240	19708	2.03534	0.00817836	1.73249e-05	1.51001e-05	20	7.14286	1.51979e-09	SRRM2, ATP6V1A, NOTCH1, DDX3X, CSNK2A1, FBXW7, HUWE1, HNRNPU, CHD4, CHD3, KIF11, PRPF8, MTOR, EFTUD2, HNRNPK, CSNK2B, POGZ, EP300, DNM1L, OGT	279	5.8865	1.77161e-05	1.61043e-07	1.44228e-07	5	4.03226	0.060644	EIF4A2, HDAC5, STAT3, WDR5, ABCE1	122	3.36544	1	0.345402	0.31907	6	2.95567	0.0950522	EIF4A2, COL1A2, STAT3, KRT1, HNRNPA1, RNF2	199	2.47588	1	0.652119	0.631214	180	17367
BIOGRID_INTERACTION	2771:G protein subunit alpha i2(GNAI2)	44	1.97309	4.50804e-07	YAP1, GPSM2, VAC14, ABCB6, GDI1, BRAT1, SRSF1, KIF14, GNAI3, PTEN, CBL, GNAI1, HK1, LMNB1, SOX2, DHX30, EBP, CYB5R3, U2AF2, MYH10, NPM1, MMGT1, BRAF, PAN2, GNAO1, RINT1, CCDC88A, MAU2, ITCH, LMBRD2, NPC1, FANCD2, HNRNPH1, CCDC8, GNB2, GNB1, MYH9, GNB3, KRAS, KDELR2, PRKD1, NHLRC2, RIGI, SLC27A4	2219	174	19708	2.24589	0.00834811	1.76389e-05	1.53738e-05	11	3.92857	0.00018798	GNAO1, MMGT1, U2AF2, GNB2, GNB1, PTEN, BRAF, KRAS, CBL, GNAI1, HK1	279	4.46562	0.888249	0.00305871	0.00273935	0				124					0				203					130	17365
BIOGRID_INTERACTION	2108:electron transfer flavoprotein subunit alpha(ETFA)	54	2.42152	4.51501e-07	GFM1, ARF1, TACO1, RMND1, KIF14, ABAT, ETFB, AUH, AIFM1, C1QBP, DPF2, PMPCB, ACADM, HADH, CTSD, ACAD9, CIT, TUFM, ACTA2, HADHA, SCO1, PRKAR1B, IVD, UFC1, SMS, DLD, DDX6, CUL7, COX15, UBA5, AK2, PIK3R1, TMEM70, HSPD1, CDC42, DHX30, NRAS, ATP5F1A, EMC1, SPOP, COX14, NTRK1, SURF1, PDHA1, MDH2, LRPPRC, GALE, COQ2, MTRFR, CCDC8, SPRTN, HNRNPD, SLIRP, OTC	2219	234	19708	2.04957	0.00836097	1.76389e-05	1.53738e-05	0				280					0				124					0				203					180	17365
BIOGRID_INTERACTION	9212:aurora kinase B(AURKB)	113	5.06726	4.55435e-07	CLPB, FMR1, ROGDI, PLOD3, HNRNPU, BUB1B, HNRNPR, SMCHD1, RPS19, BANF1, CDK5RAP2, TPM3, FBXW7, TPM2, TBC1D2B, MOGS, SDHA, ATAD3A, TUFM, DPM1, AR, SCO1, GEMIN4, FAR1, RPL26, RAF1, AARS1, CUL7, VCP, CUL3, WDR62, NCAPH, GIGYF2, DHX30, DHX37, MYH11, CYC1, ZNF148, MYH10, PNPT1, PUM1, GFAP, H1-4, HNRNPK, CPS1, DLG5, OGDH, SPRTN, MAN2B1, RPS23, SLC25A1, RBM28, CLTC, DOCK7, KIF14, ATP2A2, SYNCRIP, TUBA1A, AIFM1, PPP1R13L, C1QBP, ACADM, CIC, OFD1, UPF1, PARP1, TUBB, NSUN2, RIPK4, DDX54, DNM1, CIT, DDB1, TUBB2A, HAX1, MYH9, HNRNPH2, MICU1, MAPRE2, SF3B4, USP14, CTDP1, RPL10, RPL11, ATP1A1, HSD17B10, HSPD1, PPP2CA, NRAS, FZR1, ATP5F1A, LMNA, RPL13, SLC25A22, BRD4, NDUFA9, SUZ12, NPM1, UTP4, AGK, GAD1, CEP152, LRPPRC, TMCO1, H3-4, CCDC8, XPNPEP3, HNRNPA2B1, CTNNB1, KRAS, TRIP13, P4HB, TAF1	2219	628	19708	1.5981	0.00843351	1.77193e-05	1.54439e-05	16	5.71429	0.0335855	DSP, UPF1, SETD2, TRRAP, FBXW7, CLTC, HNRNPU, DNM1, PPP2CA, H1-4, HNRNPK, EP300, CTNNB1, KRAS, ZNF148, TAF1	279	1.79969	1	0.172835	0.15479	23	18.5484	3.30952e-11	H2AZ1, DDX17, ARF3, HDAC5, UBE2I, CBX5, HSPA5, DDX46, RPS8, DHX9, ARL1, HSP90B1, ACTC1, XPO1, SNW1, ATP5F1B, PSMC3, KIF5B, G3BP2, SRSF3, CCT8, CALM1, SF3B1	122	5.91631	3.1083e-07	8.17973e-09	7.55615e-09	14	6.89655	0.0111389	CCT3, H2AZ1, RPL8, ZBTB2, ACTC1, SNW1, PSMC3, PCBP1, RPS3, RACK1, SRSF3, TXNDC2, HNRNPA1, SF3B1	199	2.20779	1	0.18934	0.18327	492	17367
BIOGRID_INTERACTION	4287:ataxin 3(ATXN3)	84	3.76682	4.55465e-07	SLC25A1, YWHAE, NCKAP1, CLTC, NGLY1, CISD2, HNRNPU, EEF1B2, EFTUD2, SEC61A1, TUBA1A, AIFM1, SUMO1, RPS19, TUBB3, C1QBP, LAMP2, DBT, PHGDH, DNM1L, IFITM5, USP7, RARS1, PARP1, TUBB, CAD, ALG1, SDHA, PDIA6, DARS1, DDB1, DPM1, GNPAT, SARS1, HAX1, CSNK2B, MYH9, TKT, ALDOA, DLD, SLC27A4, DDX6, PRPS1, PSMD12, VCP, KARS1, PNKP, ATP1A1, HDAC6, HSPD1, ATP5F1A, POLR2A, PGK1, MFN2, CYC1, IARS1, SLC25A22, MYH10, BCAP31, FANCI, NDUFA8, NPM1, SLC16A1, MAP3K1, PTCH1, NONO, IGF2, EEF2, TUBB4A, TMCO1, ARCN1, ITCH, PSMC5, PC, HNRNPK, EPRS1, LHX3, PSAT1, RHEB, PSMC1, HNRNPA2B1, NDUFAF2, SPRTN, OGDH	2219	428	19708	1.74309	0.00843406	1.77193e-05	1.54439e-05	16	5.71429	0.0011698	DSP, DYNC1H1, USP7, CREBBP, PTCH1, CLTC, HUWE1, HNRNPU, PRPF8, EFTUD2, PSMC5, HNRNPK, CSNK2B, MFN2, EP300, DNM1L	279	2.64067	0.999999	0.0131868	0.01181	15	12.0968	3.84285e-07	PSMD14, HSPA5, RPS8, UBE2D3, PRPF19, HSP90B1, DNAJA1, XPO1, ATP5F1B, PSMC3, RBBP4, CCT8, TAF4, SF3B1, RAN	122	5.66148	0.0036027	2.98281e-05	2.75542e-05	15	7.38916	0.000113596	CCT3, PRPF19, PCMT1, CNOT6, PSMC3, RBBP4, PCBP1, CFL1, CANX, RPS3, RACK1, PSMD1, UBA1, GET3, SF3B1	199	3.47086	0.627976	0.00790902	0.00765547	329	17367
BIOGRID_INTERACTION	7013:telomeric repeat binding factor 1(TERF1)	69	3.09417	4.60379e-07	ACY1, KDM1A, NEXMIF, WDR4, ATN1, DNAAF11, PLOD2, BRCA1, PLOD1, PEPD, THG1L, YY1, SALL1, TUBB3, NBN, TNPO2, YWHAG, PGM1, GAMT, MCCC2, SMARCC2, RALGAPA1, TINF2, AMPD2, THOC2, KCTD7, DDB1, SARS1, TUBB2A, FANCD2, KIFBP, CSNK2B, SBDS, DCX, MYH9, POT1, TKT, ALDOA, FBP1, BLM, SET, MVK, DDX23, PPP2CA, RECQL4, FZR1, TERT, U2AF2, EPB41L1, ABL1, DMD, TBX1, WFS1, CRYBB1, ZBTB16, TBCD, LARP7, BRAF, TRMT1, CDC6, ASS1, STAG1, RAD50, DLG5, RLIM, CDK13, OGT, TAF2, BRWD3	2219	329	19708	1.86268	0.00852466	1.78731e-05	1.55779e-05	16	5.71429	7.27877e-05	SET, USP9X, NEXMIF, CHD8, DDX23, BRAF, MTOR, YY1, PPP2CA, U2AF2, CSNK2B, ABL1, EP300, CDK13, SPTAN1, OGT	279	3.43528	0.571951	0.00140933	0.00126218	6	4.83871	0.0523797	XPO1, PSMA2, RPS8, PRKCB, WARS1, HSP90B1	122	2.94604	1	0.314072	0.290129	8	3.94089	0.0488314	PCMT1, RSBN1L, CFL1, TBL1X, PRPS1L1, RNF2, SRM, ZFP36L1	199	2.40815	1	0.463879	0.449008	254	17367
BIOGRID_INTERACTION	3611:integrin linked kinase(ILK)	58	2.6009	4.64686e-07	SLC25A1, DDX3X, CCDC47, KIF14, SLC2A1, ATP2A2, LMNB1, SOX2, EFTUD2, SEC61A1, AIFM1, CDH1, LONP1, AKT1, CTSD, TP63, FBXW7, CAD, RIPK4, SHROOM3, DNAAF5, ATAD3A, CIT, DPM1, HAX1, TUBB2A, KIF2A, SCO2, PRKAR1A, GEMIN4, ADNP, RAF1, COPB2, SHMT2, CUL3, NPR2, ATP1A1, CLN6, MTM1, ATP5F1A, UGP2, PUF60, LMNA, MAPK1, RPL13, SLC25A22, FANCI, SLC16A1, FN1, PTPN11, TUBB4A, GLUD1, PNKD, CAPRIN1, CTNNB1, PNPLA6, OGT, GALK1	2219	259	19708	1.9889	0.00860407	1.80027e-05	1.56909e-05	12	4.28571	0.00118163	SRRM2, EFTUD2, NOTCH1, DDX3X, PUF60, FBXW7, SLC2A1, CTNNB1, PTPN11, ADNP, OGT, MTOR	279	3.2728	0.999999	0.0132945	0.0119065	10	8.06452	3.194e-05	DNAJA1, DDX17, XPO1, SNW1, ATP5F1B, CARM1, CCT8, RBBP7, ABCE1, RAN	122	6.2371	0.259171	0.0012145	0.00112191	0				203					191	17367
BIOGRID_INTERACTION	7341:small ubiquitin like modifier 1(SUMO1)	51	2.287	4.73008e-07	MRE11, NUP107, KIF14, BUB1B, UBE3A, BRCA1, CHD3, SOX2, MECP2, SALL1, ZMYM2, KAT5, SUMO1, TRPS1, UBTF, DNMT3B, DHX16, SNIP1, CASP2, PRKACB, TP63, PROP1, AXIN1, MITF, PAX6, DNM1, RNF168, FANCD2, OBSL1, HDAC4, YAP1, BLM, CUL7, VCP, SATB1, SLX4, SPOP, BRD4, TOE1, SMAD4, PHC1, ZBTB16, EIF2AK2, ARPC4, SCAF4, MIB1, RAD51, HNRNPK, ERCC6, NFE2L2, TP73	2219	216	19708	2.09702	0.00875748	1.8287e-05	1.59387e-05	12	4.28571	0.000258955	MECP2, HDAC4, SMAD4, CREBBP, HNRNPK, SATB1, UBTF, UBE3A, CHD3, MTOR, DNM1, MIB1	279	3.92433	0.951151	0.00391997	0.00351069	7	5.64516	0.00218453	ATF2, UBE2I, XPO1, ZMYM3, DDX46, UBA2, NR3C1	122	5.23512	1	0.0339125	0.0313272	6	2.95567	0.0666775	BRD3, PIAS4, TOP2B, CANX, RPS3, ZBTB2	199	2.75098	1	0.555554	0.537744	158	17367
GOTERM_BP_4	GO:0045137~development of primary sexual characteristics	58	2.6009	2.35755e-06	NUP107, ATN1, DNAAF11, UBE3A, HOXA11, CRKL, LFNG, GJA1, SALL1, FGF8, FGF9, CYP1B1, CASP2, SOX9, SCAPER, H3-3A, H3-3B, MKKS, WNT5A, FOXL2, TGFBR1, NR5A1, AR, MMP14, TBC1D20, CSDE1, KIT, ZFPM2, KCNE1, FOXC1, NPR2, GATA6, HSD17B4, GATA4, GATA3, CBL, BRIP1, ADGRG1, NKX2-1, HESX1, WNT4, NTRK1, EIF2B5, EIF2B4, STAT5B, TGFB2, SMAD4, IRX5, INSR, WDR19, FANCA, NR2F2, FANCG, KITLG, WT1, ERCC1, BMPR1B, MAMLD1	2205	265	19068	1.89269	0.00579216	1.83249e-05	1.35503e-05	0				280					0				124					0				203					207	16739
BIOGRID_INTERACTION	11335:chromobox 3(CBX3)	96	4.30493	4.77082e-07	STEEP1, YWHAE, KDM5C, KIF14, CHD5, EHMT1, HMGB3, TCF20, CHD4, BRCA1, HMGB1, CHD3, CWC27, CHD1, MYSM1, YY1, MECP2, EFTUD2, SMCHD1, ZMYM2, CCND2, MECOM, POGZ, UBTF, CHAMP1, DNMT3B, DHX16, BANF1, ARID2, CIC, LBR, H3-3A, H3-3B, KDM6B, MAP2K1, PARP1, EED, ARG1, VRK1, CHD1L, LEMD3, PUS7, CIT, MAU2, CACNB4, ZEB1, FANCD2, HECW2, PTRH2, WAC, PHIP, ADNP, BCORL1, NSRP1, OBSL1, AHDC1, USP14, BLM, CUL7, SET, XPC, PIK3R1, GTF2E2, RECQL4, CDC42, BRIP1, POLR2A, CUX1, OXCT1, NACC1, NSD2, PGK1, NLRP3, ZNF148, ATG7, MORC2, BRD4, SMARCE1, SUZ12, TCF7L2, NPM1, PCGF2, SETD1A, FN1, SMARCA1, SMARCA4, H1-4, MAFB, H3-4, STAG2, KIF4A, CTNNB1, TRIP12, BCOR, BAP1, CUL4B	2219	510	19708	1.67181	0.00883259	1.84063e-05	1.60426e-05	43	15.3571	1.6185e-20	KDM5C, SET, KMT2A, CHD8, ZNF292, CHD7, KMT2B, EHMT1, CHD4, TCF20, CHD3, PIK3R1, YY1, MECP2, EFTUD2, NSD1, POGZ, NACC1, NSD2, CHAMP1, UBTF, EP300, ZNF148, MORC2, H3-3A, KDM6B, SRRM2, SPEN, TCF7L2, MAP2K1, SETD1A, ATRX, SMARCA4, H1-4, STAG2, HECW2, WAC, CTNNB1, TRIP12, PHIP, BCOR, ADNP, AHDC1	279	5.95575	1.88669e-16	1.45118e-17	1.29966e-17	16	12.9032	5.5444e-07	H2AZ1, HDAC2, CBX5, KDM2A, DHX8, ZMYND8, DDX42, RTF1, MACROH2A1, XPO1, SNW1, RBBP4, ZMYM3, WDR5, UBA2, ABCE1	122	5.06795	0.00519376	4.00561e-05	3.70024e-05	21	10.3448	2.30583e-07	PIAS4, H2AZ1, BRD3, TOP2B, KDM2A, DHX8, PCGF5, ZMYND8, PCGF3, CBX1, JADE3, CDYL, WAPL, RNF2, SNW1, RBBP4, RSBN1L, SMARCAD1, ZNF217, CDK12, FAM50A	199	4.07792	0.00200498	6.6892e-05	6.47476e-05	398	17367
BIOGRID_INTERACTION	8508:nipsnap homolog 1(NIPSNAP1)	49	2.19731	4.78562e-07	GFM1, TACO1, TCF20, ACTB, EFTUD2, AUH, TCTN3, CDH1, C1QBP, LONP1, PMPCB, BCKDHA, IFT140, ACAD9, CIT, TUFM, HADHA, NDUFS8, CLPP, AGPS, NDUFS1, OBSL1, CUL7, VCP, SHMT2, TMEM70, HSPD1, INS, ATP5F1A, CYB5R3, MFN2, CYC1, NDUFV1, SLC25A24, NTRK1, NDUFA9, NPM1, SURF1, PDHA1, MDH2, WDR19, UBE2A, COQ9, EEF2, LRPPRC, UQCRQ, SPRTN, OGDH, EZH2	2219	204	19708	2.1333	0.00885985	1.84251e-05	1.60591e-05	0				280					6	4.83871	0.00854374	XPO1, ATP5F1B, WDR5, CCT8, ARIH1, HSP90B1	122	4.75121	1	0.0927663	0.0856943	0				203					149	17367
BIOGRID_INTERACTION	54931:tRNA methyltransferase 10C, mitochondrial RNase P subunit(TRMT10C)	38	1.70404	4.81207e-07	CEP57, USP14, GFM1, CUL3, TACO1, KIF14, HSD17B10, TMEM70, HSPD1, RECQL4, EFTUD2, DHX30, FZR1, AUH, AIFM1, C1QBP, LONP1, PMPCB, NTRK1, TCF7L2, PDHA1, MDH2, FBXW7, ELAC2, ACAD9, LARP7, TRNT1, LRPPRC, CIT, TUFM, MTRFR, CLPP, SLIRP, DLD, OGT, FBP1, OTC, FGFR1	2219	140	19708	2.41069	0.0089086	1.84887e-05	1.61145e-05	0				280					0				124					0				203					102	17365
GOTERM_BP_4	GO:0000578~embryonic axis specification	18	0.807175	2.40185e-06	MESP2, SMAD2, SMAD4, STIL, FZD5, C2CD3, PTCH1, WNT5A, WNT7A, TDRD7, GDF3, SMAD6, CHRDL1, TBX3, WT1, CTNNB1, WNT1, KDM6A	2205	43	19068	3.61993	0.0059007	1.86106e-05	1.37616e-05	4	1.42857	0.0246386	SMAD4, PTCH1, CTNNB1, KDM6A	279	6.35759	1	0.104204	0.0812299	0				124					0				203					25	16739
BIOGRID_INTERACTION	4714:NADH:ubiquinone oxidoreductase subunit B8(NDUFB8)	34	1.52466	4.87655e-07	NDUFB7, UQCRB, TMEM63C, NDUFB11, NDUFA12, NDUFB3, CACNA1A, ATP1A1, TMEM70, CUX1, UQCRFS1, GJA8, NDUFV2, EXTL3, NDUFV1, BCKDHA, NDUFA9, NDUFA8, SURF1, PRRT2, MMGT1, AVPR2, NDUFA1, ATAD3A, HADHA, NDUFS8, NDUFS7, SCO2, UQCRQ, AGPS, NDUFS4, ATP6V1B2, NDUFAF2, CRELD1	2219	118	19708	2.55907	0.00902744	1.86471e-05	1.62525e-05	0				280					0				124					0				203					84	17365
BIOGRID_INTERACTION	10399:receptor for activated C kinase 1(RACK1)	72	3.2287	4.86645e-07	KIF14, CHD4, BRCA1, CTCF, CHD3, IGF1R, EFTUD2, SYNCRIP, PPP2R1A, CDH1, CIC, MAP3K7, TP63, MAP2K1, EED, FBXW7, PDE4D, TUBG1, MID1, CIT, AR, FANCD2, GAN, RASA1, HNRNPH2, FBP1, OBSL1, MCPH1, YAP1, CUL7, RPL10, CUL3, AK2, HSD17B4, GATA4, PIK3R1, TNFRSF11A, SLC5A5, INS, PPP2CA, RECQL4, FZR1, U2AF2, PCBP2, SPOP, RPL13, ATG7, BRD4, NTRK1, SUZ12, NPM1, TGFB1, STAT1, INSR, FN1, TRIP4, PTPN11, SMARCA2, GRIN2B, SKI, UBE2T, GNB1, SPRTN, HNRNPD, CTNNB1, KRAS, TRIM37, ACO2, CUL4B, RIGI, EZH2, TP73	2219	349	19708	1.83228	0.00900882	1.86471e-05	1.62525e-05	22	7.85714	2.74296e-08	MAP2K1, FBXW7, HUWE1, CHD4, PTPN11, CTCF, PIK3R1, CHD3, PRPF8, SMARCA2, GRIN2B, SKI, PPP2CA, EFTUD2, U2AF2, PPP2R1A, GNB1, HNRNPD, EP300, CTNNB1, KRAS, MAP3K7	279	4.45282	0.000319696	1.78615e-06	1.59965e-06	8	6.45161	0.00580498	PRKAA1, ACTC1, EIF6, RPS8, PRKCB, WDR5, NR3C1, HSP90B1	122	3.70295	1	0.0704398	0.0650698	9	4.4335	0.0250866	ACTC1, PCBP1, PRKCE, RPS3, RACK1, PIK3C3, HNRNPA1, RNF2, MAP2K6	199	2.55392	1	0.317338	0.307165	269	17367
BIOGRID_INTERACTION	1026:cyclin dependent kinase inhibitor 1A(CDKN1A)	70	3.13901	4.88338e-07	KDM1A, DOCK7, GMNN, ACTB, EEF1B2, GOLGA2, EFTUD2, SPRED1, TUBA1A, CCND2, QARS1, TUBB3, FLAD1, AKT2, AKT1, IKBKG, PRKACA, TP63, H3-3A, UPF1, PDHX, PARP1, ACTL6B, COG5, TUBB, MOGS, WDR73, DDB1, CCNA2, TUBB2B, MYCN, RRM2B, PRKAR1B, CSNK2B, HPD, CCNO, ATP6V1A, HDAC4, VCP, SET, PPM1D, HDAC6, GIGYF2, RAI1, FZR1, CDC45, PUF60, POLR2A, DEAF1, ABL1, INPP5K, STAT5B, NPM1, SMAD4, SMAD3, VDR, ZBTB16, CDC6, PUM1, LRPPRC, EXT2, PPFIBP1, PSMC5, HNRNPK, GNB2, HNRNPA2B1, TCF4, GNB5, NFE2L2, TP73	2219	336	19708	1.85031	0.00904003	1.86471e-05	1.62525e-05	24	8.57143	4.89585e-10	ATP6V1A, HDAC4, UPF1, CREBBP, SMAD4, SET, TRRAP, KMT2B, PPM1D, PRPF8, EFTUD2, RAI1, PSMC5, MYCN, HNRNPK, PRKAR1B, PUF60, DEAF1, GNB2, CSNK2B, ABL1, EP300, TCF4, H3-3A	279	5.04557	5.70707e-06	6.00695e-08	5.37976e-08	0				124					0				203					266	17365
BIOGRID_INTERACTION	689:basic transcription factor 3(BTF3)	130	5.8296	4.90695e-07	SMARCAL1, FMR1, HNRNPU, HNRNPR, ACTB, ACTG1, PPP1CB, EFTUD2, RPS19, PPP2R1A, LONP1, SNIP1, BANF1, SUPT16H, TPM3, MYL11, CHD1L, LEMD2, ATAD3A, TUFM, RINT1, MYL1, DKC1, SPECC1L, CSNK2B, NHP2, RPL26, STAMBP, CARS1, SNRPB, DDX6, PSMD12, VCP, DHX30, PCBP2, MYH10, MORC2, STIL, NONO, MYO5A, EIF2AK2, ARPC4, DHCR24, EEF2, RPS26, POLA1, H1-4, PPFIBP1, HNRNPK, EIF2S3, KIF4A, GNB2, CAPRIN1, DHCR7, NOP10, RIGI, RPS23, YWHAE, ACADVL, DDX3X, THRB, THRA, CLTC, SLC2A1, CHD4, ADAR, KIF11, PHF6, LMNB1, MECP2, SYNCRIP, TUBA1A, OPA1, C1QBP, CHMP1A, UBTF, PHGDH, YWHAG, H3-3A, EIF5A, UPF1, PPP1R12A, PARP1, TUBB, CAD, TFE3, TOP3A, SHROOM3, CIT, ACTA1, HADHA, TUBB2B, TUBB2A, KIF2A, HNRNPH1, CSDE1, MYH9, ALDOA, YAP1, GRN, RPL10, PRIM1, SRSF1, VPS4A, RPL11, GNAI1, HSPD1, CDC42, HIRA, ATP5F1A, TCOF1, CUX1, U2AF2, LMNA, POC1A, ASCC3, BRD4, NDUFA9, TCF7L2, NPM1, LAMB1, LRPPRC, MIB1, RAD50, H3-4, PSMC1, HNRNPA2B1, CTNNB1, NAA15, EIF3F	2219	750	19708	1.53946	0.00908346	1.86987e-05	1.62975e-05	33	11.7857	2.64844e-08	DDX3X, CHD7, CLTC, SLC2A1, HNRNPU, CHD4, KIF11, PHF6, PRPF8, GNAI1, MECP2, PPP1CB, EFTUD2, U2AF2, PPP2R1A, UBTF, MORC2, SPTAN1, H3-3A, SRRM2, DSP, TCF7L2, UPF1, DYNC1H1, TFE3, MTOR, MIB1, H1-4, HNRNPK, GNB2, CSNK2B, CTNNB1, NAA15	279	3.10807	0.00030868	1.75399e-06	1.57085e-06	20	16.129	1.53419e-07	H2AZ1, DDX17, HDAC2, HSPA5, RPS8, DHX9, PPP2R2A, HSP90B1, GNAI2, DNAJA1, RBBP4, NACA, CAPZA2, WDR5, G3BP2, SRSF3, RBBP7, CALM1, CALM2, RAN	122	4.30776	0.00143987	1.33417e-05	1.23246e-05	16	7.88177	0.00891946	CCT3, H2AZ1, KRT1, AP2A1, RPL8, LILRB4, RBBP4, PCBP1, CFL1, CANX, RPS3, RACK1, NAA35, SRSF3, RBBP7, HNRNPA1	199	2.11275	1	0.165868	0.16055	600	17367
BIOGRID_INTERACTION	2926:G-rich RNA sequence binding factor 1(GRSF1)	92	4.12556	4.92464e-07	RBM28, GFM1, NDUFA12, TACO1, FMR1, PRORP, KIF14, ETFA, HNRNPR, ETFB, THUMPD1, ADARB1, MTO1, YARS2, EFTUD2, RPS6KA3, SYNCRIP, AUH, AIFM1, C1QBP, DBT, LONP1, PMPCB, DACT1, UPF1, ELAC2, MRPS22, ACAD9, MRPS2, ALG13, BCS1L, SDHA, CIT, TUFM, AFG3L2, HADHA, LARS2, AR, MYCN, NDUFS8, NDUFS7, PPA2, DKC1, CLPP, NDUFS4, NDUFS1, OBSL1, CARS2, ECHS1, SHMT2, CUL3, MRPS34, IGHMBP2, HSD17B10, GTF2E2, HSPD1, ACAT1, DHX30, FZR1, U2AF2, GSE1, IARS2, CYC1, NDUFV2, NDUFV1, NDUFA9, SURF1, PNPT1, TRMT10C, PDHA1, NDUFA6, UTP4, MDH2, MMAB, PYCR1, EIF2AK2, LARP7, PYCR2, PUM1, ATP5F1D, LRPPRC, GLUD1, H1-4, MTRFR, CAPRIN1, HNRNPA2B1, NDUFAF2, OGDH, HNRNPD, RTN4IP1, SLIRP, OGT	2219	483	19708	1.69171	0.00911606	1.87277e-05	1.63228e-05	0				280					7	5.64516	0.0773666	NEUROD2, ATP5F1B, RPS8, DHX9, G3BP2, SRSF3, MACROH2A1	122	2.34117	1	0.402563	0.371874	0				203					384	17367
BIOGRID_INTERACTION	7919:DExD-box helicase 39B(DDX39B)	75	3.36323	5.022e-07	ECM1, EIF4A3, HNRNPU, UBE3A, ETFA, CHD4, HNRNPR, BRCA1, CHD3, EFTUD2, TUBA1A, TUBB3, CDH1, PHGDH, ACADM, DNM1L, CTSD, AP2M1, YWHAG, PPP1R12A, EED, ARG1, TUBB, CAD, VPS33B, SHROOM3, THOC2, ATAD3A, DDOST, CIT, TUFM, THOC6, NR5A1, FANCD2, SPECC1L, MYH9, TKT, ALDOA, OBSL1, DLD, HDAC4, YAP1, CSTA, CUL7, RNASEH2A, RBM8A, GNAI3, HSPD1, RECQL4, FZR1, ATP5F1A, U2AF2, LMNA, PGK1, MYH10, BRD4, NTRK1, SUZ12, WWOX, SMAD4, TGFB1, IQSEC1, FN1, FANCA, TRIP4, A2ML1, CDC6, HNRNPK, SPAG1, CTNNB1, TRIM37, P4HB, ACO2, SLIRP, OGT	2219	369	19708	1.80518	0.00929543	1.9059e-05	1.66115e-05	15	5.35714	0.000809046	SRRM2, DSP, HDAC4, SMAD4, HNRNPU, UBE3A, CHD4, CHD3, EFTUD2, HNRNPK, U2AF2, CTNNB1, DNM1L, SPTAN1, OGT	279	2.87146	0.99992	0.00975818	0.00873933	14	11.2903	4.46423e-07	EIF4A2, ATF2, HDAC5, UBE2I, PSMD14, HSPA5, DHX9, HSP90B1, GNAI2, ACTC1, SNW1, RBBP4, WDR5, CALM1	122	6.12893	0.00418403	3.43673e-05	3.17473e-05	11	5.41872	0.00427359	EIF4A2, SF3A1, ACTC1, SNW1, RBBP4, PCBP1, CFL1, RPS3, AP2A1, RNF2, ZBTB2	199	2.95227	1	0.10246	0.0991755	280	17367
GOTERM_BP_4	GO:1905314~semi-lunar valve development	20	0.896861	2.52886e-06	SMAD2, TGFB2, TGFB1, JAG1, ELN, TWIST1, GATA4, GATA3, AXIN2, SMAD6, RBPJ, TGFBR2, DLL4, BMP4, BMP2, TBX20, CDH11, SOX9, NKX2-5, STRA6	2205	52	19068	3.32601	0.00621175	1.95333e-05	1.44439e-05	0				280					0				124					0				203					32	16739
BIOGRID_INTERACTION	27131:sorting nexin 5(SNX5)	30	1.34529	5.1672e-07	ODAD1, TFRC, CLTC, AQP2, MESD, GTF2E2, GJA1, NRAS, CUX2, CDH1, LAMP2, PIP5K1C, HRAS, NTNG1, HSD3B7, SMAD4, FBXW7, ELAC2, VPS33B, FANCA, PSMB8, RAB11A, MIB1, GNAO1, SARS1, OCLN, KRAS, NHLRC2, OGT, RIGI	2219	97	19708	2.74685	0.00956291	1.95701e-05	1.7057e-05	8	2.85714	0.000448867	GNAO1, SMAD4, FBXW7, CLTC, KRAS, HRAS, OGT, MIB1	279	5.82581	0.994666	0.00616981	0.00552562	0				124					0				203					67	17365
GOTERM_BP_4	GO:0003148~outflow tract septum morphogenesis	14	0.627803	2.64715e-06	TBX1, TGFB2, SMAD4, MSX2, GATA6, SMAD6, TGFBR2, BMP4, FGF8, TBX20, RARB, NKX2-5, ZFPM2, FGFR2	2205	27	19068	4.48395	0.00650135	2.0383e-05	1.50722e-05	0				280					0				124					0				203					13	16739
BIOGRID_INTERACTION	10211:flotillin 1(FLOT1)	77	3.45291	5.40911e-07	TFRC, CTNND1, KIF14, FMN2, SEC61A1, CDH1, DIP2B, HRAS, OFD1, EED, MMGT1, CAD, ATP6AP2, CASK, SCRIB, SDHA, CIT, AFG3L2, AR, HAX1, TUBB2A, NPC1, FANCD2, PTRH2, MYH9, ROR2, RAF1, SLC25A4, OBSL1, VAMP2, XPR1, ATP6V1B1, YAP1, CUL7, VCP, COX15, PIK3R2, PIK3R1, CBL, ACAT1, EFNB1, NRAS, ATP5F1A, U2AF2, EPB41L1, EMC1, VPS53, IARS2, MPDZ, SLC25A24, SMAD2, SURF1, ANKRD26, PDHA1, KIDINS220, PCGF2, CAV1, FN1, ERLIN2, ATP2B1, CDC42BPB, PTPN14, VANGL1, CCDC88A, GLUD1, PPFIBP1, OCLN, SLC6A8, CAPN10, DLG5, CCDC8, PI4KA, CTNNB1, KRAS, PLCH1, TRIP13, RIGI	2219	383	19708	1.78557	0.0100084	2.04447e-05	1.78193e-05	15	5.35714	0.00115486	TRIO, PDHA1, NOTCH1, MMGT1, KIDINS220, CASK, PIK3R2, PIK3R1, CBL, U2AF2, CTNNB1, KRAS, HRAS, SPTAN1, VAMP2	279	2.7665	0.999999	0.0130817	0.0117158	0				124					0				203					306	17365
BIOGRID_INTERACTION	25942:SIN3 transcription regulator family member A(SIN3A)	60	2.69058	5.61127e-07	SMARCB1, EDA, KDM1A, KIF14, PTEN, TCF20, CHD4, CTCF, CHD3, RBPJ, SOX2, MECP2, GOLGA2, EFTUD2, HINT1, SIN3B, DNMT3B, CIC, NKX3-2, TGIF1, SMARCC2, CSNK2A1, EED, FBXW7, CIT, HCFC1, DDB1, AR, MAF, HDAC4, KMT2E, SATB1, GTF2E2, NSD2, ZBTB7A, BRD4, IGBP1, NTRK1, SMARCE1, SUZ12, SMAD3, SYT1, BCL11A, ZBTB16, NONO, SMARCA1, SMARCA2, GATAD2B, KLF1, SMARCA4, NR4A2, SKI, H3-4, RLIM, TAB2, ACO2, OGT, CUL4B, TAF1, EZH2	2219	273	19708	1.95197	0.0103805	2.11658e-05	1.84478e-05	25	8.92857	1.04348e-12	HDAC4, KMT2E, SMARCB1, KMT2A, SATB1, PTEN, CHD4, TCF20, CHD3, CTCF, MECP2, EFTUD2, NSD2, SYT1, CSNK2A1, BCL11A, FBXW7, SMARCA2, GATAD2B, SMARCA4, NR4A2, SKI, TAB2, OGT, TAF1	279	6.46868	1.21641e-08	2.43257e-10	2.17858e-10	14	11.2903	1.347e-08	H2AZ1, HDAC5, HDAC2, DDX46, STAT3, IKZF1, ING1, MACROH2A1, SNW1, RBBP4, COPS2, RBBP7, RAN, SF1	122	8.28415	0.000126503	1.60374e-06	1.48148e-06	11	5.41872	0.000457017	H2AZ1, TOM1L2, SNW1, RBBP4, COPS2, STAT3, SMARCAD1, ARID4B, TBL1X, RBBP7, SF1	199	3.99043	0.981292	0.0227281	0.0219995	199	17367
GOTERM_BP_4	GO:0060037~pharyngeal system development	15	0.672646	2.84628e-06	TBX1, ACVR1, TGFB2, EDN1, EYA1, PTCH1, NOG, SIX1, GATA3, TGFBR1, BMP4, EDNRA, FGF8, NKX2-5, FOLR1	2205	31	19068	4.18433	0.0069887	2.18481e-05	1.61555e-05	0				280					0				124					0				203					16	16739
BIOGRID_INTERACTION	84881:RNA pseudouridine synthase D4(RPUSD4)	55	2.46637	5.83189e-07	NDUFA12, TACO1, HNRNPU, ETFA, ETFB, YARS2, SYNCRIP, DBT, DLAT, ELAC2, MRPS22, ACAD9, MRPS2, BCS1L, AFG3L2, PEX7, LARS2, PREPL, NDUFS8, NDUFS7, NDUFS4, NDUFS1, OBSL1, FTL, ECHS1, SHMT2, CAMK2A, MRPS34, UBR1, HSD17B10, HSPD1, ACAT1, DHX30, IARS2, CYC1, NDUFV2, CAMK2G, NDUFV1, NDUFA9, PNPT1, TRMT10C, PDHA1, NDUFA6, MDH2, MMAB, PYCR1, EIF2AK2, PYCR2, ATP5F1D, LRPPRC, H1-4, MTRFR, NDUFAF2, OGDH, SLIRP	2219	242	19708	2.01852	0.0107864	2.19534e-05	1.91343e-05	0				280					0				124					0				203					187	17365
GOTERM_BP_4	GO:0001706~endoderm formation	21	0.941704	2.87841e-06	EOMES, SMAD2, MAP2K1, LAMB3, COL11A1, NOG, GATA6, FN1, LAMB1, HNF1B, SOX2, MMP14, SOX17, COL4A2, MMP15, TBX20, COL6A1, MYH9, CTNNB1, ITGA7, NODAL	2205	57	19068	3.18596	0.00706733	2.20261e-05	1.62872e-05	4	1.42857	0.0504274	SETD2, MAP2K1, COL6A1, CTNNB1	279	4.79608	1	0.184561	0.143871	0				124					0				203					36	16739
GOTERM_MF_2	GO:0030674~protein-macromolecule adaptor activity	185	8.29596	3.55464e-06	STEEP1, SMARCB1, KDM1A, FMR1, GMNN, ATN1, HNRNPU, MSI1, SLC4A1, UBE3A, HR, PEX26, CRKL, KAT5, ZMIZ1, LAMP2, DPF2, AP1S2, NBN, AP2M1, MAP2K1, SMARCC2, MAP2K2, FBXW11, FBXW7, MAGI2, DYRK1A, KCTD1, SCRIB, CHD1L, KLHL40, FBXO11, MAPK8IP3, FOXP3, MID2, HCFC1, AR, STX1B, BIN1, TBL1XR1, KAT6B, KAT6A, CSNK2B, BCORL1, ZFPM2, OBSL1, KMT2E, CUL7, VCP, KLHL15, CTBP1, CUL3, NEDD4L, XPC, PIK3R1, SLC9A1, ABL1, NLRP3, CAMTA1, GAS2L2, WNT4, TFAP2A, CRADD, SYT1, BCL11A, CAV1, TRIP4, ARPC4, SMARCA2, QKI, MED13L, SMARCA4, GON4L, DLG5, GNB2, CAPRIN1, GNB1, WNK3, GNB3, GNB5, RETREG1, EZH2, NFE2L2, KDM5A, YWHAE, RERE, KDM5B, SETD5, SNAP25, DDX3X, AP4E1, CHD4, HMGB1, BRCA1, MYSM1, GPHN, BICD2, PHF8, PQBP1, MED17, MECP2, TRIM8, MED12, MED13, SIN3B, SIN3A, PPP1R13L, ZIC3, AP1G1, C1QBP, SUFU, HYAL2, NUP62, DNMT3B, IKBKG, JARID2, LBR, SNAP29, HRAS, BBS4, AASS, MYOCD, ACTL6B, ACTL6A, DNMT3A, AXIN1, DDX54, MSL3, PEX1, ARID1A, MED27, SYN1, DDB1, MED23, CNKSR1, HAX1, PEX3, GAN, PEX6, MYH9, ZMYND11, SOS1, RAPSN, SHANK2, VAMP2, SHANK1, HDAC4, YAP1, KANK1, NAPB, SMARCD1, ASAH1, KDM3B, STX16, COL11A1, COL11A2, HIRA, FZR1, TCOF1, RBBP8, AP2S1, PCBD1, SH2B1, BRD4, SMARCE1, WWOX, NPM1, PTPN11, PTPN14, PEX14, ASXL1, RAD50, NMNAT1, KLHL7, ERCC2, HNRNPA2B1, RLIM, TRIP11, CTNNB1, KRAS, TRIM37, BCOR, TRIP13, TRIM32, TAF1	2193	1170	19124	1.37888	0.000358955	2.24387e-05	1.53294e-05	56	20	5.57719e-15	RERE, KDM5B, SETD5, SNAP25, SMARCB1, DDX3X, TRRAP, HNRNPU, UBE3A, CHD4, MECP2, MED12, SIN3A, DPF2, EP300, HRAS, MAP2K1, FBXW7, DNMT3A, DYRK1A, ARID1A, ARID1B, FBXO11, KAT6B, TBL1XR1, KAT6A, CSNK2B, ZMYND11, VAMP2, HDAC4, KMT2E, KMT2D, NOTCH1, KMT2A, SRCAP, KMT2C, PIK3R1, NSD1, AP2S1, ABL1, CAMTA1, SPEN, CREBBP, SYT1, BCL11A, PTPN11, SMARCA2, SMARCA4, MED13L, ASXL1, GNB2, GNB1, CTNNB1, KRAS, BCOR, TAF1	278	3.29258	3.21965e-13	6.58109e-14	4.5733e-14	19	15.3226	0.000400113	DDX17, CBX5, KDM2A, PRKCB, DHX9, ZMYND8, STAT3, PPP2R2A, DCAF7, DNAJC2, SNW1, NACA, CARM1, COPS2, SPIN1, G3BP2, SRSF3, STX1A, SF1	122	2.54558	0.0213786	0.00180051	0.00120034	25	12.3153	0.00140727	BTG1, ZMYND8, DOT1L, AP2A1, HDAC7, DCAF1, RACK1, KAT7, TBL1X, PIAS4, BRD3, KDM2A, USP22, STAT3, KLHL2, KLHL3, CDYL, CNOT6, SNW1, COL1A2, IRF4, COPS2, SRSF3, SF1, ARF6	203	2.01297	0.0719205	0.0108561	0.00864466	966	16809
BIOGRID_INTERACTION	1314:COPI coat complex subunit alpha(COPA)	54	2.42152	5.98532e-07	YWHAE, SMARCAL1, KIF14, PTEN, BRCA1, SOX2, EFTUD2, GJA1, MECOM, SCYL1, OFD1, PDGFRB, FBXW7, RIPK4, ABCC6, SDHA, CIT, STIM1, MTF1, FAM20C, FBP1, OBSL1, DLD, YAP1, USP14, COPB2, CUL7, SEC23A, RPL10, SHMT2, COPB1, PIK3R1, CDC42, FZR1, NPHP1, LNPK, BRD4, EDEM3, NTRK1, SUZ12, ACBD5, PDHA1, KCNJ10, LARP7, BRAF, ARCN1, TMEM237, CCDC8, SPRTN, MKS1, CTNNB1, TRIM37, RIGI, FGFR1	2219	236	19708	2.0322	0.0110686	2.24401e-05	1.95585e-05	8	2.85714	0.0506143	EFTUD2, PDHA1, FBXW7, PTEN, EP300, CTNNB1, BRAF, PIK3R1	279	2.39451	1	0.231443	0.207278	7	5.64516	0.0033873	HDAC2, XPO1, SNW1, WDR5, SRSF3, PPP2R2A, SF3B1	122	4.79147	1	0.0459069	0.0424072	7	3.44828	0.032274	CCT3, SNW1, CRY2, SRSF3, SF3B1, RNF2, ZBTB2	199	2.93748	1	0.364307	0.352628	175	17367
BIOGRID_INTERACTION	8335:H2A clustered histone 4(H2AC4)	87	3.90135	5.97503e-07	SMARCB1, WDR4, KIF14, PTEN, TCF20, CHD4, BRCA1, CTCF, CHD3, KIF11, CHD2, PHF6, MYSM1, PPP1CB, SYNCRIP, CCND2, KAT5, QARS1, POGZ, TXNL4A, ARID2, DNM1L, TNPO2, H3-3B, SUPT16H, USP7, PARP1, TUBB, DDX54, KIF22, ARID1A, TUBG1, SDHA, CIT, DDB2, HCFC1, RNF168, DDB1, FANCD2, POLR1A, DKC1, SNRPE, TKT, DLD, ANAPC1, YAP1, BLM, COX15, PNKP, COPB1, DDX23, PARN, XPC, ABHD5, ATP1A1, HSD17B10, NCAPH, RECQL4, PURA, RAI1, U2AF2, UBR7, LMNA, MAPK1, IARS1, MYH10, BRD4, SUZ12, PDHA1, SETD1A, EIF2AK2, LARP7, ATP2B1, LRPPRC, COQ2, GON4L, H3-4, EPRS1, HNRNPA2B1, HNRNPD, TRIP12, TRIM37, ERCC6, TRIP13, BAP1, CUL4B, EZH2	2219	451	19708	1.71328	0.0110497	2.24401e-05	1.95585e-05	28	10	2.89856e-10	SMARCB1, KMT2A, CHD8, DDX23, PTEN, CHD4, TCF20, CHD3, CTCF, KIF11, CHD2, PHF6, PPP1CB, PURA, RAI1, U2AF2, POGZ, EP300, DNM1L, SPTAN1, USP7, CREBBP, PDHA1, SETD1A, ATRX, ARID1A, HNRNPD, TRIP12	279	4.38551	3.37884e-06	3.7127e-08	3.32506e-08	8	6.45161	0.0213442	DNAJA1, H2AZ1, ZMYM3, EIF6, DHX9, ZMYND8, WDR5, MACROH2A1	122	2.86547	1	0.168884	0.156009	10	4.92611	0.0389339	H2AZ1, CAMK2D, ZMYND8, USP22, CBX1, KAT7, CDYL, INO80, HNRNPA1, RNF2	199	2.1959	1	0.397701	0.384952	356	17367
BIOGRID_INTERACTION	6421:splicing factor proline and glutamine rich(SFPQ)	83	3.72197	6.00666e-07	YWHAE, FMR1, KIF14, CHD4, HNRNPR, BRCA1, CHD3, SMC3, EFTUD2, SYNCRIP, ZMYM2, RPS19, SIN3A, LONP1, RAC1, CIC, AP2M1, PITX3, EIF5A, SMARCC2, CSNK2A1, EED, FBXW7, DHPS, DYRK1A, VRK1, CIT, AR, MAU2, FANCD2, BIN1, HNRNPH1, POT1, PRKD1, CARS1, FBP1, OBSL1, TARS1, MMADHC, SF3B4, USP14, SMARCD1, CUL7, CTBP1, PIK3R1, ACAT1, INS, RECQL4, FZR1, ORC6, U2AF2, RAD21, LMNA, NKX2-1, SPOP, PGK1, DPH5, MAPK1, BRD4, NTRK1, WWOX, NONO, FN1, LARP7, UBE2A, SMARCA2, NR4A2, PAN2, H3-4, STAG2, SON, CCDC8, MAB21L2, HNRNPA2B1, HNRNPD, CTNNB1, KRAS, TRIM37, ERCC6, EIF3F, OGT, CUL4B, RIGI	2219	424	19708	1.73859	0.0111078	2.24748e-05	1.95887e-05	22	7.85714	7.08249e-07	SRRM2, CSNK2A1, FBXW7, DYRK1A, HUWE1, CHD4, PIK3R1, CHD3, PRPF8, SMARCA2, NR4A2, EFTUD2, STAG2, SON, U2AF2, SIN3A, HNRNPD, EP300, CTNNB1, KRAS, RAC1, OGT	279	3.66518	0.00822207	2.95891e-05	2.64997e-05	14	11.2903	2.10662e-06	DDX17, HDAC5, HDAC2, UBE2I, DHX9, DDX42, NR3C1, ACTC1, SNW1, WDR5, BTK, SRSF3, SF3B1, SF1	122	5.3339	0.019591	0.000126022	0.000116414	11	5.41872	0.0108196	TOP2B, PRKCI, SF3A1, ACTC1, SNW1, PCBP1, SRSF3, HNRNPA1, SF3B1, WAPL, SF1	199	2.56931	1	0.186664	0.18068	327	17367
BIOGRID_INTERACTION	11168:PC4 and SRSF1 interacting protein 1(PSIP1)	34	1.52466	6.02633e-07	USP14, CUL7, FOXE1, RPL10, SRSF1, EIF4A3, KIF14, IGHMBP2, CHD4, CHD3, RBPJ, CDC42, EFTUD2, MECOM, KAT5, SUMO1, PPP2R1A, LMNA, BANF1, BRD4, TCF7L2, NPM1, SUPT16H, PARP1, CSNK2A1, GDF5, CIT, SON, FANCD2, TKT, OBSL1, OGT, FBP1, EZH2	2219	119	19708	2.53757	0.011144	2.25031e-05	1.96134e-05	10	3.57143	4.85586e-05	EFTUD2, TCF7L2, SON, CSNK2A1, KMT2A, PPP2R1A, EP300, CHD4, CHD3, OGT	279	5.93597	0.432243	0.00100177	0.000897174	0				124					0				203					85	17365
BIOGRID_INTERACTION	93380:membrane magnesium transporter 1(MMGT1)	72	3.2287	6.0771e-07	SLC25A1, FKBP10, TFRC, NDUFA12, CCDC47, EMC10, ADAR, PLOD2, PYGL, PLOD1, NADSYN1, EFTUD2, OPA1, TCTN3, TCTN2, UQCRFS1, MPV17, DLAT, TP63, MMGT1, TUBB, ATP6AP2, ACAD9, RRAS2, COASY, STX1B, TUBB2B, STIM1, TMEM216, NDUFS1, NSRP1, HPD, PIGH, RALA, NDUFB8, NDUFB7, TMEM63A, VPS4A, GNAI3, MFF, GNAI1, RAP1B, NRAS, CYB5R3, TCOF1, EMC1, LMNA, CYC1, NDUFV2, RBM10, SLC25A24, ATP6V0A1, BRD4, BCAP31, PEX16, HSD3B7, ACBD5, PDHA1, KIDINS220, MDH2, MBOAT7, AGL, CAV1, CPSF3, ERLIN2, ASS1, GNAO1, TMEM237, HNRNPA2B1, KRAS, PNPLA6, FOLR1	2219	351	19708	1.82184	0.0112374	2.26472e-05	1.9739e-05	0				280					0				124					0				203					279	17365
BIOGRID_INTERACTION	8766:RAB11A, member RAS oncogene family(RAB11A)	116	5.20179	6.20321e-07	TFRC, CTNND1, SMC3, ACTB, GOLGA2, NSDHL, PPP2R1A, LAMP2, RALGAPA1, VPS33B, AP1B1, TBC1D2B, TSC1, OCRL, LEMD3, GTPBP2, ALDH3A2, AFG3L2, STIM1, SMO, FANCD2, ROR2, RABL6, GRIA1, GRIA2, SLC1A3, DHX30, EFNB1, CYB5R3, EPB41L1, MYH10, ANKRD26, PDHA1, HACE1, CAV1, PTCH1, IDH2, SLC33A1, FN1, EXOC6B, MYO5A, TRAPPC9, TMEM199, VANGL1, CCDC88A, PPFIBP1, OCLN, SLC6A8, MYO5B, STT3A, PI4KA, STT3B, DHCR7, RETREG1, CC2D1A, CDK16, SLC25A1, RBM28, ARF1, GDI1, CCDC47, CLTC, SLC2A1, AP4E1, CHM, BICD2, HK1, LMNB1, SMPD4, IKBKG, SNAP29, JAK3, YWHAG, NSUN2, ATP6AP2, HADHA, TUBB2B, ATP6V1B2, MYH9, SLC25A4, DLD, VAMP2, HDAC4, SLC20A2, KARS1, TYRP1, LRP4, HSD17B10, CDC42, HMGCL, PURA, ATP5F1A, RAB23, VPS53, KRIT1, ATP9A, NTRK1, ARFGEF1, BCAP31, ARFGEF2, HSD3B7, KIDINS220, MBOAT7, TRAPPC10, DDHD2, ATP2B1, OXR1, RAB11A, RAB11B, WDR11, CLCN7, TRIP11, CTNNB1, KRAS, VIPAS39, TRIP13	2219	653	19708	1.57772	0.0114692	2.3071e-05	2.01083e-05	17	6.07143	0.0234307	HDAC4, GRIA2, ARF1, TRIO, PDHA1, NOTCH1, KIDINS220, PTCH1, CLTC, SLC2A1, HK1, PURA, PPP2R1A, CTNNB1, KRAS, SPTAN1, VAMP2	279	1.83897	1	0.13515	0.121039	0				124					0				203					537	17365
BIOGRID_INTERACTION	79042:tRNA splicing endonuclease subunit 34(TSEN34)	14	0.627803	6.30136e-07	TSEN15, FBXW11, FBXW7, LARP7, TSEN2, TSEN54, AR, FZR1, CLP1, HNRNPD, RAB3GAP2, RAB3GAP1, RIGI, GNE	2219	25	19708	4.97363	0.0116496	2.33892e-05	2.03857e-05	0				280					0				124					0				203					11	17365
BIOGRID_INTERACTION	23435:TAR DNA binding protein(TARDBP)	82	3.67713	6.44206e-07	SLC25A1, YWHAE, DDX3X, KIF14, HNRNPU, UBE3A, MSI1, ADAR, HNRNPR, BRCA1, ACTB, PPP3CA, SYNCRIP, ATIC, C1QBP, SNIP1, PHGDH, CIC, GLUL, TP63, UPF1, MAP2K1, EED, TUBB, MRPS22, TFE3, DYRK1A, CIT, AR, ASPH, FANCD2, HNRNPH1, MYH9, HNRNPH2, RPL26, HDAC4, DDX6, CUL7, VCP, RPL10, AIRE, CUL3, MRPS34, RPL11, HSD17B10, HDAC6, GIGYF2, INS, CLN5, RECQL4, PURA, DHX30, FZR1, ATP5F1A, U2AF2, NACC1, PCBP2, SPOP, PGK1, RPL13, BRD4, NTRK1, WWOX, NPM1, PDHA1, CAV1, GOT2, FN1, EEF2, GFAP, EIF2S3, HNRNPK, GNB2, CAPRIN1, AGO2, HNRNPA2B1, PLP1, HNRNPD, CTNNB1, TRIP13, RPS23, TUBA8	2219	418	19708	1.7423	0.0119082	2.38639e-05	2.07994e-05	17	6.07143	0.000313839	DSP, HDAC4, UPF1, MAP2K1, PDHA1, DDX3X, TFE3, DYRK1A, HNRNPU, UBE3A, PURA, HNRNPK, U2AF2, GNB2, NACC1, HNRNPD, CTNNB1	279	2.87284	0.974242	0.00455555	0.0040799	10	8.06452	0.00111203	DDX17, SNW1, PABPN1, HSPA5, NACA, DHX9, WDR5, G3BP2, PRPF19, SF3B1	122	3.86462	0.999971	0.0203987	0.0188436	13	6.40394	0.00110599	PRPF19, RPL8, ELAVL2, RNF2, EXOSC10, SNW1, PABPN1, PCBP1, RPS3, RACK1, MTREX, HNRNPA1, SF3B1	199	3.08004	0.999934	0.0404429	0.0391464	326	17367
BIOGRID_INTERACTION	55869:histone deacetylase 8(HDAC8)	23	1.03139	6.46434e-07	ARF1, TRAPPC2L, TPM3, EED, NPRL3, TSC2, MOGS, TSC1, SMC3, SMC1A, DDB1, ACTA1, FUT8, H3-4, STAG2, TBL1XR1, HNRNPH1, VPS53, TRAPPC12, TRAPPC11, PRKACA, SEC23B, EZH2	2219	63	19708	3.24244	0.0119491	2.38651e-05	2.08005e-05	4	1.42857	0.0594277	ARF1, STAG2, TBL1XR1, SMC1A	279	4.48495	1	0.258081	0.231135	0				124					0				203					40	17365
BIOGRID_INTERACTION	3301:DnaJ heat shock protein family (Hsp40) member A1(DNAJA1)	71	3.18386	6.46807e-07	YWHAE, CLTC, PTEN, BRCA1, SOX2, EEF1B2, GLE1, MED12, EFTUD2, TUBA1A, CCND2, AIFM1, QARS1, ACADM, DNM1L, CIC, CDK5RAP2, OFD1, KDM6B, RARS1, MAP2K2, FBXW7, CAD, RIPK4, BCS1L, CIT, METTL23, HAX1, PPA2, FAR1, RAF1, OBSL1, DLD, USP14, DYNC1I2, CUL7, CUL3, GLIS3, HDAC6, OSGEP, RECQL4, HMGCL, FZR1, PAK1, ERBB3, PSAP, BRD4, NTRK1, SUZ12, NPM1, STIL, TGFB1, PDHA1, SETD1A, IFT122, LARP7, BRAF, UBE2A, BMP4, AIMP1, PAN2, PSMC5, EIF2S3, UQCRQ, PPT1, SPRTN, MKS1, ERCC8, TPP1, OGT, CUL4B	2219	345	19708	1.82778	0.011956	2.38651e-05	2.08005e-05	16	5.71429	0.000123243	SRRM2, KDM6B, PDHA1, FBXW7, SETD1A, CLTC, PTEN, HUWE1, BRAF, PRPF8, MED12, EFTUD2, PSMC5, DNM1L, SPTAN1, OGT	279	3.27596	0.762298	0.00217434	0.00194731	8	6.45161	0.00545897	DNAJA1, HDAC5, HDAC2, ACTC1, SNW1, HSPA5, CSNK1A1, RPGR	122	3.74588	1	0.0669409	0.0618377	10	4.92611	0.00836756	CCT3, PRKCI, ACTC1, SNW1, PPP2R2C, CSNK1A1, PRKCE, CANX, KPNA4, ZBTB2	199	2.87058	1	0.158216	0.153144	266	17367
BIOGRID_INTERACTION	378:ARF GTPase 4(ARF4)	37	1.65919	6.5559e-07	SLC25A1, ARF1, TFRC, CUL3, KIF14, PTEN, ETFA, CTCF, SLC5A5, HK1, CLN5, SOX2, CLN3, FZR1, NRAS, TUBA1A, AIFM1, PCBP2, DPF2, COX14, IKBKG, ACADM, SUZ12, WWOX, RAB11A, ARHGAP31, NPC1, PSAT1, PTRH2, HECW2, SPRTN, HNRNPD, TRIM37, DLD, FBP1, FGFR1, EZH2	2219	136	19708	2.41628	0.0121173	2.40936e-05	2.09996e-05	7	2.5	0.0127814	ARF1, HECW2, PTEN, HNRNPD, DPF2, CTCF, HK1	279	3.63578	1	0.0861651	0.0771686	0				124					6	2.95567	0.0121499	PCBP1, CFL1, RACK1, APBA1, ZBTB2, ARF6	199	4.3692	1	0.201411	0.194954	99	17365
BIOGRID_INTERACTION	10845:caseinolytic mitochondrial matrix peptidase chaperone subunit X(CLPX)	40	1.79372	6.54915e-07	GFM1, TACO1, RMND1, KIF14, GNS, YARS2, FOXRED1, HSPD1, EFTUD2, FZR1, ATP5F1A, AUH, AIFM1, C1QBP, LMNA, LONP1, UQCRFS1, PMPCB, COX14, NTRK1, PDHA1, MDH2, FBXW11, PTCH1, ACAD9, DDX54, TRMT1, COQ9, LRPPRC, DHRS3, CIT, COQ5, TUFM, MTRFR, SCO1, CLPP, OGT, CUL4B, OTC, RIGI	2219	153	19708	2.32196	0.012105	2.40936e-05	2.09996e-05	0				280					0				124					0				203					113	17365
BIOGRID_INTERACTION	8454:cullin 1(CUL1)	133	5.96413	6.71694e-07	EIF4A3, FBXO28, HNRNPU, HNRNPR, PLOD1, RBPJ, ACTB, EEF1B2, RPS19, KIF5C, AKT2, LONP1, AKT1, SOX9, FBXW4, RARS1, FBXW11, FBXW7, CFAP410, SDHA, FBXO11, PDIA6, ATAD3A, EEF1A2, SNRPE, TARS1, SNRPB, KMT2E, PSMD12, VCP, AIRE, SHMT2, CUL3, CACNA1C, GATA2, GNS, ACAT1, DHX30, ORC1, PCBP2, NLRP3, MYH10, CDT1, STIL, SMAD3, XRCC4, PTCH1, GLMN, EEF2, SMARCA4, AIMP1, QDPR, HNRNPK, EPRS1, DLG5, CAPRIN1, AGO2, HNRNPD, CCDC22, FBXL4, RPS23, EZH2, TP73, YWHAE, RBM28, GABRB1, ECM1, DDX3X, THRA, CLTC, PTEN, GHR, SYNCRIP, AIFM1, QARS1, CA2, C1QBP, DNMT3B, IDS, IKBKG, DLAT, PPP1R12A, CHUK, EED, TUBB, NSUN2, MRPS22, RIPK4, ARID1A, DARS1, TGFBR2, ACTA2, DDB1, CCNA2, ACTA1, MYH3, NPC1, HNRNPH1, CSDE1, KCNMA1, DCX, MYH9, HNRNPH2, SF3B4, SEC23A, KARS1, SRSF1, POMP, RPL11, HSD17B10, HDAC6, HSPD1, PPP2CA, RECQL4, PURA, FZR1, ATP5F1A, UGP2, POLR2A, U2AF2, POLD1, RPL13, PCBD1, BRD4, NTRK1, NPM1, CRBN, STAT2, AGL, TUBB4A, HNRNPA2B1, CTNNB1, TNRC6B	2219	776	19708	1.52221	0.0124131	2.46367e-05	2.1473e-05	22	7.85714	0.00342193	KMT2E, DDX3X, TRRAP, FBXW7, PTCH1, CLTC, PTEN, HNRNPU, CACNA1C, ARID1A, FBXO11, SMARCA4, PPP2CA, PURA, HNRNPK, U2AF2, KIF5C, EEF1A2, HNRNPD, EP300, CTNNB1, SPTAN1	279	2.00262	1	0.0312586	0.0279949	22	17.7419	9.97834e-09	DDX17, HSPA5, RPS8, DHX9, PRPF19, HSP90B1, DNAJA1, SNW1, PABPN1, EIF6, PSMA2, CARM1, COPS2, WDR5, G3BP2, SRSF3, FBXL3, CCT8, ARIH1, CALM1, CALM2, SF3B1	122	4.57977	9.37122e-05	1.26644e-06	1.16989e-06	23	11.33	1.1921e-05	BTG1, ZBTB46, TUT4, KRT1, PRPF19, RPL8, NLK, DCAF1, PCMT1, SNW1, PABPN1, PCBP1, COPS2, CRY2, RPS3, RACK1, LUC7L3, SRSF3, MTREX, ARIH1, HNRNPA1, SF3B1, KPNA1	199	2.93532	0.0985596	0.00140201	0.00135707	621	17367
BIOGRID_INTERACTION	161176:spectrin repeat containing nuclear envelope family member 3(SYNE3)	84	3.76682	6.8101e-07	PIGS, FKBP10, PIGT, NUP107, C2CD3, PIGO, TFRC, CCDC47, KIF14, PLOD3, TCF20, PLOD2, MAGT1, PLOD1, BICD2, GLI3, LMNB1, NSDHL, SMPD4, CSPP1, NUP62, LONP1, SIL1, CDK5RAP2, OFD1, NUP214, NUP133, SECISBP2, SHROOM3, P3H1, MOGS, TSC1, OCRL, PEX1, CNPY3, LEMD3, KIF7, PDIA6, TANC2, DDOST, ALDH3A2, RINT1, GIGYF1, STIM1, ASPH, PIGK, KCNQ5, CEP63, ANAPC1, XPR1, LRPAP1, TMTC3, AAAS, MESD, CLN6, ZMPSTE24, IFT74, EMC1, GSE1, TOGARAM1, EXPH5, BCAP31, ANKRD26, STIL, KIDINS220, CEP152, EIF2AK3, ARHGAP29, LAMB1, ERLIN2, PUM1, PTPN14, PALB2, MIB1, DLG5, AGO2, STT3A, TAB2, TRIM37, P4HB, DHCR7, STT3B, CC2D1A, TNRC6B	2219	432	19708	1.72695	0.0125842	2.49292e-05	2.1728e-05	0				280					0				124					0				203					348	17365
BIOGRID_INTERACTION	406981:microRNA 19b-2(MIR19B2)	29	1.30045	6.89175e-07	SF3B4, DDX3X, KARS1, DDX23, MSI1, HNRNPR, ADARB1, PURA, SYNCRIP, QARS1, PUF60, C1QBP, DHX37, IARS1, UPF1, RARS1, NONO, EIF2AK2, LARP7, PUM1, DARS1, LRPPRC, QKI, AIMP1, HNRNPK, EPRS1, HNRNPH1, HNRNPA2B1, HNRNPH2	2219	93	19708	2.76949	0.0127341	2.51786e-05	2.19453e-05	6	2.14286	0.0102228	PURA, UPF1, HNRNPK, DDX3X, PUF60, DDX23	279	4.55729	1	0.0728346	0.06523	0				124					4	1.97044	0.0672692	SF3A1, HNRNPA1, SF3B1, SF1	199	4.25958	1	0.555554	0.537744	64	17365
GOTERM_BP_4	GO:0048813~dendrite morphogenesis	23	1.03139	3.31318e-06	RERE, KIDINS220, SEMA3A, CTNND2, PTEN, LRP4, DCDC2, WNT7A, VLDLR, HDAC6, CDC42, KLF7, PPP3CA, DLG4, DVL1, DCX, TMEM106B, PHACTR1, HPRT1, CTNNA2, PAK3, CC2D1A, SHANK1	2205	67	19068	2.96859	0.00813046	2.52422e-05	1.86653e-05	6	2.14286	0.00293752	RERE, KLF7, KIDINS220, DLG4, PTEN, TMEM106B	279	6.12037	0.976154	0.0189373	0.0147621	0				124					0				203					44	16739
GOTERM_BP_4	GO:0071248~cellular response to metal ion	48	2.15247	3.31919e-06	ABCB6, KCNA1, NRXN1, AQP2, ALAD, MECP2, GLRA1, SHH, TUBA1A, SUMO1, CDH1, SMPD1, PLCG2, HESX1, AKT1, MAPK1, SLC39A8, SLC13A5, ATP7A, SLC25A24, KCNH1, TFAP2A, MEF2C, EDN1, SYT2, KCNJ10, SYT1, PARP1, XRCC4, CHUK, KCNB1, WNT5A, EIF2AK3, LIG4, ABCC9, BRAF, MCOLN1, ACTA1, TH, ASPH, DLG4, MTF1, KCNQ3, ATP13A2, MICU1, FBP1, KCNK3, NFE2L2	2205	206	19068	2.01498	0.00814514	2.52422e-05	1.86653e-05	9	3.21429	0.010868	MECP2, MEF2C, SYT1, KCNB1, DLG4, KCNQ3, BRAF, KCNK3, KCNH1	279	2.98591	0.999999	0.0537057	0.0418651	0				124					0				203					158	16739
BIOGRID_INTERACTION	3320:heat shock protein 90 alpha family class A member 1(HSP90AA1)	164	7.35426	6.92974e-07	TP53RK, FBXO28, ZBTB20, GBA1, ACTG1, IGF1R, SOX2, EFTUD2, RPS6KA3, KAT5, PPP2R1A, CDH1, AKT2, AKT1, PLCE1, PRKACA, PRKACB, MAP3K7, RGS7, PDGFRB, MAP2K1, MAP2K2, CSNK2A1, TPM3, FBXW11, FBXW7, ALG2, SCRIB, MID1, FOXP2, TUFM, HCFC1, AR, FANCD2, CSNK2B, SNRPE, ROR2, AIPL1, PRKD1, RAF1, CSF1R, AARS1, BLM, VCP, SHMT2, KLHL15, CUL3, GIGYF2, SLC9A1, RHOBTB2, TERT, RAD21, ABL1, PGK1, NLRP3, NPHP4, ZBTB7A, NEK8, DMPK, CAV1, EIF2AK1, FN1, FANCA, EIF2AK3, LARP7, EIF2AK2, FANCC, BRAF, EEF2, PAN2, HNRNPK, EPRS1, AGO1, AGO2, NDUFAF2, PPT1, SPRTN, TAB2, SIM1, CDK13, OGT, FGFR3, EZH2, FGFR1, RET, YWHAE, CEP57, FLT4, MAST1, PTEN, CHD3, BRCA1, PTPRF, TUBA1A, SIN3A, PRKG2, IKBKG, CIC, NANS, AASS, UNC45A, UNC45B, MKKS, DDX59, MYOCD, CHUK, KCND3, STRADA, TUBB, RIPK4, TUBG1, TTI2, DDOST, TGFBR1, CIT, TGFBR2, HADHA, TUBB2B, HAX1, GAN, MYH9, ALDOA, RAPSN, CILK1, DDR2, PAFAH1B1, HDAC4, CAMK2B, YAP1, NR1I3, CAMK2A, HDAC8, HDAC6, RECQL4, FZR1, PAK1, ATP5F1A, ERBB3, TBX22, U2AF2, SPOP, IARS2, CAMK2G, BRD4, NTRK1, BCAP31, NTRK2, NPM1, BRF1, CRBN, STAT2, ACVR2B, LRPPRC, GALE, RAD51, H3-4, PSAT1, CTNNB1, KRAS, TRIM37, P4HB, EIF3F, TRIM32, CUL4B	2219	1004	19708	1.45076	0.0128039	2.52677e-05	2.2023e-05	35	12.5	2.10645e-06	HDAC4, CAMK2B, MAST1, PTEN, ZBTB20, CHD3, HDAC8, PRPF8, RHOBTB2, EFTUD2, RPS6KA3, U2AF2, PPP2R1A, SIN3A, ABL1, MAP3K7, CAMK2G, SPTAN1, DYNC1H1, MAP2K1, CSNK2A1, KCND3, FBXW7, HUWE1, BRAF, FOXP2, HNRNPK, AGO1, CSNK2B, CTNNB1, KRAS, TAB2, CDK13, FGFR3, OGT	279	2.46248	0.0242558	7.55468e-05	6.7659e-05	24	19.3548	4.00155e-08	ATF2, HDAC5, PRKAA1, HDAC2, HSPA5, PRKCB, CSNK1A1, STAT3, RNF19B, IKZF1, PRPF19, NR3C1, GNAI2, DNAJA1, XPO1, SNW1, ATP5F1B, PABPN1, CAMK4, BTK, FBXL3, CALM1, ZBED4, MAP4K4	122	3.86154	0.000375755	4.22275e-06	3.90083e-06	27	13.3005	9.14584e-06	CAMK2D, PRPF19, MAPK8, PABPN1, PCBP1, GNA12, RPS3, PSMD1, MTREX, HNRNPA1, MAP4K4, PRKCI, RRM2, CSNK1A1, PRKCE, PCGF3, STAT3, PTK2, ERN1, CNOT6, SNW1, CRY2, CANX, UBA1, PIK3C3, SGK3, MAP3K14	199	2.6633	0.0765197	0.00117053	0.00113301	816	17367
BIOGRID_INTERACTION	407026:microRNA 29c(MIR29C)	28	1.25561	7.15245e-07	SF3B4, DDX3X, KARS1, CELF2, MSI1, HNRNPR, ADARB1, PURA, SYNCRIP, QARS1, PUF60, C1QBP, IARS1, UPF1, RARS1, NONO, EIF2AK2, LARP7, PUM1, DARS1, LRPPRC, AIMP1, HNRNPK, EPRS1, HNRNPH1, AGO2, HNRNPA2B1, HNRNPH2	2219	88	19708	2.82592	0.0132126	2.59779e-05	2.2642e-05	5	1.78571	0.0359566	PURA, UPF1, HNRNPK, DDX3X, PUF60	279	4.01352	1	0.181827	0.162842	0				124					0				203					60	17365
BIOGRID_INTERACTION	8243:structural maintenance of chromosomes 1A(SMC1A)	63	2.82511	7.13903e-07	THRB, THRA, KIF14, HNRNPU, RORA, CHD4, ADAR, BRCA1, CTCF, CHD3, SMC3, CHD2, SOX2, GOLGA2, EFTUD2, TUBA1A, MECOM, CIC, MAP2K2, PARP1, EED, FBXW7, RIPK4, PEX1, SMC1A, DNM1, CIT, TUFM, DDB1, MAU2, FANCD2, PEX3, HNRNPH1, MTF1, PRR12, OBSL1, FTL, CUL7, AIRE, CUL3, COPB1, FOXG1, RPL11, HDAC8, SNX3, POLR2A, RAD21, LMNA, ZBTB7A, RBM10, BRD4, NTRK1, TGFB1, LARP7, CDK8, POLA1, STAG1, FGF14, STAG2, CCDC8, HNRNPA2B1, KRAS, EZH2	2219	294	19708	1.90317	0.013188	2.59779e-05	2.2642e-05	20	7.14286	4.15086e-08	NOTCH1, FBXW7, ANKRD11, FOXG1, ATRX, HNRNPU, CHD4, CTCF, CHD3, CHD2, SMC1A, HDAC8, PRPF8, DNM1, EFTUD2, CDK8, STAG2, EP300, KRAS, PRR12	279	4.80531	0.000483749	2.55992e-06	2.29264e-06	6	4.83871	0.0350923	HDAC5, SNW1, ABCE1, PRPF19, SF3B1, RPGR	122	3.29675	1	0.24187	0.223431	7	3.44828	0.0759991	SNW1, PCBP1, SMARCAD1, PRPF19, SF3B1, WAPL, RNF2	199	2.35798	1	0.59181	0.572838	225	17367
BIOGRID_INTERACTION	3015:H2A.Z variant histone 1(H2AZ1)	52	2.33184	7.20833e-07	SMARCB1, KIF14, EHMT1, TCF20, CHD4, CTCF, HMGB1, PYGL, PHF6, AFF4, LMNB1, ACTG1, ZMYM2, KAT5, SIN3A, POGZ, DPF2, ARID2, SUPT16H, SMARCC2, PARP1, ACTL6B, ACTL6A, DNMT3A, TRNT1, CHD1L, CIT, HCFC1, RNF168, DDB1, PHIP, ADNP, OBSL1, USP14, FH, SET, DDX23, XPC, NCAPH, RAI1, LMNA, BRD4, SMARCE1, WWOX, LARP7, SMARCA1, GATAD2B, SMARCA4, PAN2, H3-4, CCDC8, RIGI	2219	225	19708	2.05261	0.0133152	2.61299e-05	2.27744e-05	20	7.14286	5.12629e-10	SMARCB1, SET, SRCAP, TRRAP, CHD8, DDX23, DNMT3A, EHMT1, CHD4, TCF20, CTCF, PHF6, GATAD2B, SMARCA4, RAI1, SIN3A, POGZ, DPF2, PHIP, ADNP	279	6.27893	5.9757e-06	6.22418e-08	5.57431e-08	7	5.64516	0.0026771	H2AZ1, HDAC2, ACTC1, PRKCB, WDR5, TAF4, MACROH2A1	122	5.02572	1	0.0388528	0.0358908	7	3.44828	0.0264014	BRD3, H2AZ1, ACTC1, UBE2E1, TXNDC2, CDYL, RNF2	199	3.08109	1	0.325364	0.314934	166	17367
GOTERM_MF_2	GO:0008094~ATP-dependent activity, acting on DNA	50	2.24215	4.40643e-06	SMARCAL1, MRE11, DDX3X, CLPB, EIF4A3, CHD5, CHD4, CHD3, CHD2, CHD1, IFIH1, SMCHD1, DHX16, UPF1, DDX59, ENTPD1, DDX11, DDX54, CHD1L, AFG3L2, RAD51C, SKIC2, DNA2, DDX6, BLM, RTEL1, VCP, VPS4A, DDX23, IGHMBP2, RECQL4, DHX30, BRIP1, DHX34, DHX37, PMS2, ASCC3, MORC2, FANCM, ERCC6L2, SMARCA1, SMARCA2, SMARCA4, RAD50, RAD51, ERCC3, ERCC2, ALPL, ERCC6, RIGI	2193	222	19124	1.96407	0.000444951	2.61794e-05	1.78849e-05	13	4.64286	0.00010046	UPF1, DDX3X, SRCAP, CHD8, ATRX, DDX23, CHD7, CHD4, CHD3, CHD2, SMARCA2, SMARCA4, MORC2	278	4.02832	0.00581002	0.000423366	0.000294204	9	7.25806	8.49523e-05	EIF4A2, DDX17, DDX46, RBBP4, DHX8, HSPA5, DHX9, DDX42, YME1L1	122	6.3549	0.00457711	0.000655347	0.000436898	8	3.94089	0.00950657	EIF4A2, TOP2B, RBBP4, DHX8, SMARCAD1, MTREX, INO80, WAPL	203	3.39484	0.397253	0.0466686	0.037162	163	16809
BIOGRID_INTERACTION	10521:DEAD-box helicase 17(DDX17)	60	2.69058	7.24624e-07	RBM28, CNTNAP1, EIF4A3, KIF14, CHD4, ADAR, BRCA1, CTCF, CHD3, SOX2, EFTUD2, SYNCRIP, MECOM, QARS1, CIC, EIF5A, SMARCC2, CSNK2A1, EED, FBXW7, P3H1, PLPBP, AMPD2, CIT, MAU2, FANCD2, HNRNPH1, MTF1, SBDS, FBP1, OBSL1, GAS8, SF3B4, YAP1, USP14, DDX6, CUL7, AIRE, CUL3, UBA5, SRSF1, HSPD1, RECQL4, FZR1, POLR2A, U2AF2, RBM10, BRD4, NTRK1, WWOX, FN1, LARP7, ASXL1, HNRNPK, CCDC8, SPRTN, CTNNB1, ERCC6, OGT, CUL4B	2219	275	19708	1.93778	0.0133847	2.62161e-05	2.28496e-05	15	5.35714	3.88888e-05	CREBBP, NOTCH1, CSNK2A1, FBXW7, CHD4, CTCF, CHD3, PRPF8, ASXL1, EFTUD2, HNRNPK, U2AF2, EP300, CTNNB1, OGT	279	3.85298	0.364495	0.000827167	0.000740803	11	8.87097	7.71036e-06	DDX17, HDAC5, HDAC2, ACTC1, XPO1, PSMD14, DHX9, WDR5, ARIH2, SRSF3, SF1	122	6.46164	0.0698561	0.000360734	0.000333233	8	3.94089	0.0214317	SF3A1, ACTC1, CRY2, SMARCAD1, SRSF3, HNRNPA1, SF1, ZBTB2	199	2.88102	1	0.289108	0.27984	204	17367
BIOGRID_INTERACTION	407044:microRNA 7-2(MIR7-2)	27	1.21076	7.31369e-07	DDX3X, KARS1, DDX23, MSI1, HNRNPR, PLOD1, ADARB1, PURA, SYNCRIP, QARS1, PUF60, C1QBP, DHX37, IARS1, UPF1, RARS1, NONO, EIF2AK2, LARP7, DARS1, LRPPRC, AIMP1, HNRNPK, EPRS1, HNRNPH1, HNRNPA2B1, HNRNPH2	2219	83	19708	2.88916	0.0135085	2.64088e-05	2.30175e-05	6	2.14286	0.00639425	PURA, UPF1, HNRNPK, DDX3X, PUF60, DDX23	279	5.10636	1	0.050564	0.0452847	0				124					0				203					56	17365
BIOGRID_INTERACTION	1737:dihydrolipoamide S-acetyltransferase(DLAT)	44	1.97309	7.42834e-07	DOCK6, YAP1, GFM1, COX15, KARS1, TACO1, KIF14, HSD17B4, UBE3A, HMGB1, HDAC6, HSPD1, RECQL4, EFTUD2, SYNCRIP, AUH, UBR7, C1QBP, PMPCB, CYC1, NTRK1, TCF7L2, WWOX, PDHX, STAT5B, SURF1, RARS1, PDHA1, MMGT1, MDH2, ACAD9, LRPPRC, TUFM, MTRFR, EPRS1, NDUFS4, PPT1, OGDH, TRIM37, SLIRP, OBSL1, DLD, HPD, OTC	2219	177	19708	2.20783	0.0137188	2.67708e-05	2.33331e-05	0				280					0				124					0				203					133	17365
BIOGRID_INTERACTION	5604:mitogen-activated protein kinase kinase 1(MAP2K1)	50	2.24215	7.45421e-07	YWHAE, DDX3X, TUSC3, CLTC, NDUFA10, HMGB1, IGF1R, CDH1, TCTN1, UQCRFS1, RAC1, HRAS, YWHAG, MAP2K1, MAP2K2, ITGA3, FBXW7, CAD, PLPBP, THOC2, ATAD3A, MAPK8IP3, TGFBR2, PIK3CA, FAM20C, RAF1, YAP1, BLM, FH, VCP, UQCRB, RPL10, ODC1, OSGEP, ATP5F1A, MAPK1, BRD4, NTNG1, SMAD2, MAP3K1, PTPN11, BRAF, ITCH, HNRNPK, PSAT1, MAB21L2, HNRNPD, KRAS, NFE2L2, RPS23	2219	213	19708	2.08485	0.0137662	2.68121e-05	2.3369e-05	14	5	1.10695e-05	MAP2K1, DDX3X, FBXW7, ODC1, CLTC, BRAF, PTPN11, MTOR, HNRNPK, PIK3CA, HNRNPD, KRAS, RAC1, HRAS	279	4.64287	0.121059	0.00029867	0.000267486	0				124					9	4.4335	0.00143679	G6PD, MAPK8, CSNK1A1, CBX1, CTNNA1, RACK1, KAT7, RPL8, HNRNPA1	199	4.18458	0.999996	0.0486553	0.0470955	163	17365
BIOGRID_INTERACTION	1894:epithelial cell transforming 2(ECT2)	145	6.50224	7.52009e-07	KDM1A, FMR1, ROGDI, HNRNPU, HNRNPR, PLOD1, PPP1CB, EFTUD2, RPS19, CDH1, CFL2, BANF1, AP2M1, SUPT16H, USP7, CEP135, TPM3, TPM2, PUS1, TBC1D2B, SCRIB, RPGRIP1L, ATAD3A, TUFM, ALDH3A2, DKC1, SPECC1L, MADD, GEMIN4, SUCLG1, RPL26, PRR12, FTL, BLM, RBM8A, SHMT2, CTBP1, AAAS, GIGYF2, DHX30, EMG1, PCBP2, MYH11, NPHP4, CYC1, MYH10, CTSA, ZNF142, FANCM, CAV1, ARPC4, ERLIN2, GFAP, GNAO1, H1-4, HNRNPK, SON, EPRS1, CPS1, LAS1L, MYO5B, GNB2, CAPRIN1, GNB1, HNRNPD, GNAS, GNB3, NOP10, GALK1, RPS23, GPSM2, ACADVL, GFM1, CCDC47, CLTC, KIF14, ATP2A2, ETFA, PPP3CA, SYNCRIP, TUBA1A, AIFM1, C1QBP, PHGDH, RAC1, ABCD1, OFD1, UPF1, PPP1R12A, NSUN2, MRPS22, RIPK4, ARID1A, CIT, HADHA, NPC2, AGPS, MYH9, HNRNPH2, PIGG, NSRP1, CSTB, DYNC1I2, CTDP1, NAXE, RPL10, SRSF1, POMP, DDX23, RPL11, GNAI3, HSD17B4, HSD17B10, PAPSS2, GNAI1, HSPD1, PPP2CA, CDC42, ATP5F1A, TCOF1, PUF60, CUX1, U2AF2, EXOSC9, GNA11, LMNA, MAPK1, RPL13, IARS1, NPM1, KCNJ10, BRF1, UTP4, LRPPRC, GLB1, HNRNPA2B1, CTNNB1, TRIP12, NCAPD2, TRIP13, P4HB, FOLR1, TRIM32, TAF2, TNRC6B	2219	865	19708	1.4888	0.013887	2.69968e-05	2.353e-05	32	11.4286	1.94765e-06	TRRAP, DDX23, CLTC, ITPR1, HNRNPU, PRPF8, GNAI1, PPP2CA, PPP1CB, EFTUD2, PUF60, U2AF2, RAC1, SPTAN1, SRRM2, DSP, UPF1, DYNC1H1, USP7, USP9X, ARID1A, GNAO1, H1-4, HNRNPK, SON, GNB2, GNB1, GNAS, HNRNPD, CTNNB1, TRIP12, PRR12	279	2.6132	0.022448	7.05024e-05	6.31413e-05	25	20.1613	4.5043e-10	EIF4A2, DDX46, DHX8, DHX9, ARL1, PRPF19, MACROH2A1, HSP90B1, GNAI2, RBBP4, WDR5, G3BP2, ARIH1, SF3B1, H2AZ1, DDX17, EIF5B, CSNK1A1, RPS8, ACTC1, GNAL, EIF6, CAPZA2, SRSF3, CALM1	122	4.66881	4.23042e-06	8.29497e-08	7.6626e-08	23	11.33	6.14364e-05	H2AZ1, EIF4A2, TOP2B, DHX8, CSNK1A1, PRPF19, RPL8, ACTC1, GNAL, RBBP4, PCBP1, CFL1, RPS3, RACK1, LUC7L3, PSMD1, SRSF3, APBA1, ARIH1, TNPO1, HNRNPA1, SF3B1, ARF6	199	2.63331	0.41419	0.00495108	0.00479236	695	17367
BIOGRID_INTERACTION	4773:nuclear factor of activated T cells 2(NFATC2)	46	2.06278	7.5901e-07	YWHAE, SMARCD1, MRE11, WDR26, KDM1A, CTBP1, SATB1, PRDM15, CHD4, HIRA, ZMYM2, TUBA1A, AIFM1, PPP2R1A, POGZ, TLK2, DPF2, CHAMP1, NKX2-1, PMPCB, ZNF148, CIC, YWHAG, POLG, SMARCE1, SMARCC2, PARP1, BCL11B, ACTL6A, CAD, TCF12, EEF2, ARID1A, SDHA, FOXP3, GATAD2B, SMARCA4, TUFM, HADHA, RAD50, ERCC3, KIF4A, GNB2, POLR1C, ALDH18A1, ADNP	2219	189	19708	2.16163	0.0140154	2.71957e-05	2.37033e-05	18	6.42857	1.62783e-09	CREBBP, WDR26, BCL11B, SATB1, TRRAP, CHD4, ARID1A, GATAD2B, SMARCA4, PPP2R1A, GNB2, POGZ, TLK2, CHAMP1, DPF2, EP300, ADNP, ZNF148	279	6.72743	1.89754e-05	1.69555e-07	1.51852e-07	7	5.64516	0.00110915	DNAJA1, CBX5, RBBP4, HSPA5, IKZF1, MACROH2A1, DCAF7	122	5.983	0.99997	0.0203987	0.0188436	8	3.94089	0.00305132	MAPK8, RBBP4, IRF4, USP22, CBX1, ZNF217, TNPO1, HNRNPA1	199	4.19197	1	0.0837718	0.0810863	136	17367
BIOGRID_INTERACTION	11140:cell division cycle 37, HSP90 cochaperone(CDC37)	91	4.08072	7.75871e-07	YWHAE, DDX3X, TCF20, BRCA1, ACTB, LMNB2, IGF1R, ACTG1, GOLGA2, RPS6KA3, PPP2R1A, NUP62, LONP1, AKT1, PLCE1, IKBKG, PRKACA, DNM1L, MAP3K7, OFD1, FBXW4, UNC45A, UPF1, USP7, MAP2K1, MAP2K2, CSNK2A1, CHUK, TUBB, RIPK4, MID1, FTSJ1, THAP1, AR, PRKAR1B, CSNK2B, EEF1A2, WAC, SNRPE, MASP1, PRKD1, RAF1, DLD, GAS8, HDAC4, CAMK2B, CEP104, GCDH, CUL7, VCP, CAMK2A, AK2, ACAT1, RHOBTB2, RECQL4, ERBB3, DEAF1, U2AF2, POC1B, MFN2, CAMK2G, PIBF1, BRD4, EDEM3, EVC2, NTRK1, NEK8, TIMM8A, NPM1, STIL, TGFB1, MAP3K1, GCH1, EIF2AK1, GLMN, EIF2AK2, BRAF, EEF2, ACVR2B, GFAP, DHFR, CDK8, HNRNPA2B1, CTNNB1, CDK10, TCF4, CDK13, OGT, FGFR3, CC2D1A, FGFR1	2219	481	19708	1.68028	0.0143245	2.77464e-05	2.41833e-05	31	11.0714	1.0093e-11	HDAC4, CAMK2B, TRIO, DDX3X, TCF20, PRPF8, RHOBTB2, RPS6KA3, U2AF2, PPP2R1A, DEAF1, MFN2, DNM1L, MAP3K7, CAMK2G, UPF1, USP7, MAP2K1, CSNK2A1, BRAF, MTOR, CDK8, PRKAR1B, CSNK2B, EEF1A2, WAC, CTNNB1, TCF4, CDK13, FGFR3, OGT	279	4.55255	1.17653e-07	1.89748e-09	1.69936e-09	9	7.25806	0.00969901	DDX17, PRKAA1, UBE2I, EIF6, HSPA5, NACA, PRKCB, BTK, STX1A	122	3.0226	1	0.100767	0.0930848	12	5.91133	0.00958506	PRKCI, PCBP1, PRKCE, NEK6, KLHL2, SGK3, TNFAIP1, HNRNPA1, MAP3K14, PTK2, MAP2K6, ELAVL3	199	2.47073	1	0.172843	0.167302	381	17367
BIOGRID_INTERACTION	5538:palmitoyl-protein thioesterase 1(PPT1)	54	2.42152	7.896e-07	SLC25A1, YWHAE, DDX3X, CLTC, DOCK7, CTNND1, ATP2A2, HNRNPU, ACTB, HK1, SGSH, RPS19, QARS1, TUBB3, PPP2R1A, KIF5C, DBT, DLAT, DNM1L, CTSD, YWHAG, PARP1, WNT5A, BCKDHB, DDOST, CIT, ACTA2, DDB1, TUBB2A, PACS1, HNRNPH1, EEF1A2, HNRNPH2, SLC25A4, VCP, ATP1A1, HSPD1, ATP5F1A, TCOF1, PCBP2, PGK1, IARS1, STIL, PDHA1, MDH2, EEF2, LRPPRC, HNRNPK, GNAQ, AGO2, HNRNPA2B1, SPRTN, OGDH, P4HB	2219	238	19708	2.01513	0.0145761	2.81291e-05	2.45169e-05	14	5	3.56109e-05	DYNC1H1, PDHA1, DDX3X, CLTC, HUWE1, HNRNPU, HK1, HNRNPK, PACS1, PPP2R1A, KIF5C, EEF1A2, DNM1L, SPTAN1	279	4.15518	0.339741	0.000767247	0.000687139	11	8.87097	2.14135e-06	DNAJA1, ATP5F1B, RBBP4, HSPA5, DHX9, CARM1, G3BP2, ELAVL4, CCT8, NR3C1, HSP90B1	122	7.46618	0.0199107	0.000126488	0.000116845	7	3.44828	0.0336561	CCT3, PCMT1, RBBP4, PCBP1, CANX, RPS3, HNRNPA1	199	2.9128	1	0.372658	0.360712	173	17367
BIOGRID_INTERACTION	1460:casein kinase 2 beta(CSNK2B)	82	3.67713	7.88619e-07	KDM5C, HEXB, NKAP, BRCA1, CTCF, RORB, ACTB, TSEN54, PPP1CB, EFTUD2, RPS6KA3, MECOM, PPP2R1A, RSRC1, DENND5A, CIC, AP2M1, TP63, DACT1, GAMT, KDM6B, UPF1, SUPT16H, CSNK2A1, ACTL6B, CCDC115, FBXW7, DDX54, AMPD2, PPP2R5D, SDHA, TUBB2B, COL4A2, KAT6A, CSNK2B, POT1, OBSL1, DLD, BLM, CUL7, VCP, CTDP1, CHRNA4, CUL3, ODC1, CACNA1A, HTRA2, XPC, HSD17B10, GLIS2, PPP2CA, RECQL4, GRIN2A, ORC1, TCOF1, RPL13, BRD4, NTRK1, SUZ12, TFAP2A, TCF7L2, WWOX, NPM1, AUTS2, GCH1, PCGF2, FN1, LARP7, CDC42BPB, GRIN2B, RAD51, GLB1, HNRNPA2B1, ERCC8, KRAS, ERCC6, GNB5, EIF3F, BCOR, OGT, CDK16, EZH2	2219	420	19708	1.734	0.0145582	2.81291e-05	2.45169e-05	27	9.64286	3.074e-10	SETD2, KDM5C, KMT2A, ODC1, KMT2B, CACNA1A, CTCF, PPP2CA, PPP1CB, EFTUD2, RPS6KA3, GRIN2A, PPP2R1A, KDM6B, TCF7L2, UPF1, DYNC1H1, AUTS2, CSNK2A1, FBXW7, PPP2R5D, GRIN2B, KAT6A, CSNK2B, KRAS, BCOR, OGT	279	4.54101	3.58336e-06	3.89462e-08	3.48799e-08	7	5.64516	0.0450782	UBE2I, XPO1, EIF6, ZMYND8, CALM1, DCAF7, MAP4K4	122	2.69235	1	0.284717	0.263012	10	4.92611	0.0264314	BRD3, TOP2B, PRKCI, PCGF5, ZMYND8, PCGF3, CRY2, TNFAIP1, RNF2, MAP4K4	199	2.35798	1	0.325364	0.314934	331	17367
GOTERM_BP_4	GO:0090287~regulation of cellular response to growth factor stimulus	77	3.45291	3.77472e-06	CDKN1C, CYFIP2, NRROS, NGLY1, ONECUT1, RBPJ, HOXA13, CHRDL1, SPRED2, DSTYK, SPRED1, CDH3, FGF9, BMPER, SIN3A, ADAMTSL2, SOST, OFD1, CCBE1, MYOCD, MSX2, SLC2A10, ITGA3, NOG, WNT5A, PPP2R5B, AXIN1, CASK, SOX11, LEMD3, LEMD2, RUNX2, ZEB2, ZEB1, SLC9A6, ITGA8, FAM20C, CRB2, TMPRSS6, NRXN1, GATA6, GATA4, GATA3, LTBP1, DLL1, SCUBE3, ADGRG1, TBX20, ABL1, GPC3, NKX2-1, OTX2, DMD, MSX1, WNT1, WASF1, ZBTB7A, WNT4, SMAD2, TFAP2B, SMAD4, SMAD3, TGFB3, CAV1, CRIM1, GDF3, SMAD6, GDF5, BMP4, SKI, SMOC2, BMP2, LRIT3, CTNNB1, OGT, FOLR1, FGF10	2205	392	19068	1.69864	0.00925781	2.86182e-05	2.11617e-05	14	5	0.00516094	CREBBP, SMAD4, NOTCH1, CASK, SOX11, GATA3, SKI, ZEB2, SIN3A, ABL1, EP300, CTNNB1, OGT, FBN1	279	2.44086	0.9986	0.0293919	0.0229118	8	6.45161	0.0125721	HDAC2, SNW1, RBBP4, HSPA5, PRKCB, UBE2D3, RBBP7, ING1	122	3.1897	0.999946	0.165355	0.15534	0				203					307	16741
BIOGRID_INTERACTION	57348:tweety family member 1(TTYH1)	63	2.82511	8.06333e-07	POMT2, PIGS, ABCD4, PGAP1, PIGO, PIGN, GPAA1, TUSC3, PIGQ, POMT1, XYLT2, TMEM94, PIGW, GJA1, LMBR1, KCNT2, SLC12A6, ABCD1, ALG8, ALG9, DGAT1, UBE4A, ALG3, ACSL4, ALG12, ALG11, LEMD3, LEMD2, POMGNT1, BSCL2, LMBRD2, SMO, PIGA, PIGM, B4GALT7, XPR1, TMEM63A, ABCB6, TMTC3, SLC9A1, EFNB1, EBP, FUT8, CUX1, ATP6V0A1, PEX16, WWOX, FKRP, KCNJ8, KCNJ11, KIDINS220, DHCR24, PEX10, ATP2B2, CLCN7, EXT1, ZDHHC9, GLRB, SNX14, ATP13A2, PNPLA6, HCN2, RIGI	2219	295	19708	1.89672	0.0148827	2.86703e-05	2.49886e-05	0				280					0				124					0				203					232	17365
GOTERM_BP_4	GO:0009743~response to carbohydrate	46	2.06278	3.86195e-06	GRIA1, ZBTB20, GATA4, SLC6A1, IGF1R, PPP3CA, KAT5, NAGLU, SIN3A, HNF4A, HMGCS2, SLC12A6, SLC37A4, PRKACA, GLUL, PRKACB, SOX4, SMAD2, EIF2B5, CDT1, TCF7L2, EIF2B4, SMAD4, TGFB1, SMAD3, KCNJ11, RMI1, KCNB1, HNF1B, PAX6, ACVR2B, PAX2, GCK, RAB11B, COL1A1, TH, PIK3CA, COL6A2, ERCC1, COL4A3, ADNP, PLCB1, RAF1, OGT, FBP1, VAMP2	2205	195	19068	2.03995	0.00947073	2.91897e-05	2.15843e-05	10	3.57143	0.00230929	TCF7L2, SMAD4, PIK3CA, KCNB1, SIN3A, ZBTB20, ADNP, SLC6A1, OGT, VAMP2	279	3.50482	0.946933	0.015355	0.0119696	0				124					7	3.44828	0.0169624	ERN1, MAP2K4, SRF, RACK1, KAT7, ZFP36L1, MAP2K6	201	3.40543	0.999999	0.293278	0.285624	149	16739
BIOGRID_INTERACTION	10492:synaptotagmin binding cytoplasmic RNA interacting protein(SYNCRIP)	104	4.66368	8.44402e-07	FMR1, HNRNPU, UBE3A, HNRNPR, THUMPD1, EFTUD2, IPO8, TUBB3, TXNL4A, TP63, FBXW11, FBXW7, SECISBP2, ALG13, VRK1, LEMD2, TUFM, SCO1, FANCD2, DKC1, GEMIN4, NHLRC2, OBSL1, GRIA1, CUL7, CUL3, RAD21, NDUFV2, RBM10, GRIA4, SYT2, SYT1, SETD1B, INSR, FN1, TRIP4, LARP7, UBE2A, PUM1, QKI, MED13L, BMP4, HNRNPK, UVSSA, CAPRIN1, HNRNPD, PI4KA, SPRTN, STT3B, OGT, NOP10, RET, RBM28, DDX3X, HEXA, KIF14, NKAP, UFSP2, CHD4, CHD3, BRCA1, MECOM, AIFM1, DLAT, CIC, HRAS, UPF1, EED, GAA, ACAD9, DDX54, CIT, ZEB1, HNRNPH1, CSDE1, FAM20C, HNRNPH2, FBP1, HDAC4, YAP1, USP14, ECHS1, RPL10, SRSF1, MRPS34, RECQL4, FZR1, PUF60, U2AF2, NHS, SLC25A20, IARS1, BRD4, NTRK1, PPIL1, MDH2, PTPN11, APTX, CCDC8, MAB21L2, CTNNB1, KRAS, TRIM37, CUL4B	2219	572	19708	1.61481	0.0155799	2.99666e-05	2.61185e-05	26	9.28571	6.25162e-07	HDAC4, DDX3X, ANKRD11, HNRNPU, CHD4, UBE3A, CHD3, PRPF8, EFTUD2, PUF60, U2AF2, HRAS, SRRM2, UPF1, DYNC1H1, SYT1, FBXW7, ALG13, PTPN11, MTOR, MED13L, HNRNPK, HNRNPD, CTNNB1, KRAS, OGT	279	3.21082	0.00726103	2.65945e-05	2.38178e-05	9	7.25806	0.0248224	DDX17, HDAC2, SNW1, WDR5, G3BP2, ARIH2, ELAVL4, DDX42, SRSF3	122	2.54173	1	0.190157	0.17566	12	5.91133	0.0301851	PRMT8, SNW1, PCBP1, DOT1L, RPS3, RACK1, SRSF3, APBB2, HNRNPA1, ELAVL2, RNF2, ZBTB2	199	2.07766	1	0.350268	0.339039	459	17367
BIOGRID_INTERACTION	5955:reticulocalbin 2(RCN2)	51	2.287	8.48007e-07	YWHAE, FKBP10, MECOM, TCTN3, TCTN1, LONP1, AKT1, ATP6V1E1, BCKDHA, KCND3, FBXW7, DYRK1A, DNAJB13, CIT, TUFM, NDUFS8, NDUFS7, ASPH, CLPP, COL6A1, ATP6V1B2, FAM20C, NDUFS1, VCP, COX15, CUL3, CLN5, RECQL4, CLN3, FZR1, PAK1, ATP5F1A, CYC1, NDUFV1, SLC25A24, NDUFA8, PDHA1, PYCR1, DNAJC12, LARP7, EEF2, SMARCA2, LRPPRC, ASXL1, PAN2, SPRTN, P4HB, OGT, RIGI, FGFR1, TAF1	2219	220	19708	2.05889	0.0156459	3.00372e-05	2.618e-05	10	3.57143	0.00414612	ASXL1, PDHA1, KCND3, FBXW7, COL6A1, DYRK1A, EP300, SMARCA2, OGT, TAF1	279	3.21082	1	0.0363377	0.0325437	5	4.03226	0.0468016	XPO1, ATP5F1B, CBX5, HSPA5, ARIH2	122	3.67139	1	0.292845	0.27052	0				203					164	17367
BIOGRID_INTERACTION	5706:proteasome 26S subunit, ATPase 6(PSMC6)	49	2.19731	8.74466e-07	KIF14, UBE3A, BRCA1, CRKL, SEC61A1, AIFM1, MECOM, QARS1, DPF2, DNM1L, KDM6B, CAD, MID1, CIT, AR, MAF, FANCD2, DLD, CILK1, YAP1, USP14, GRN, PSMD12, PIK3R1, HSD17B10, PPP2CA, RECQL4, CDC42, FZR1, TMEM67, PMS2, MFN2, NTRK1, SMARCE1, WWOX, NDUFA8, SIAH1, FN1, LARP7, PTPN11, PSMB8, ASXL1, AIMP1, PSMC5, UFM1, PSMC1, SPRTN, CTNNB1, BAP1	2219	208	19708	2.09227	0.0161301	3.06822e-05	2.67421e-05	12	4.28571	0.000188152	PPP2CA, ASXL1, KDM6B, PSMC5, DPF2, HUWE1, MFN2, CTNNB1, PTPN11, UBE3A, PIK3R1, DNM1L	279	4.07527	0.888473	0.00305871	0.00273935	9	7.25806	4.36455e-05	DNAJA1, HDAC5, UBE2I, SNW1, PSMD14, PSMC3, PSMA2, RPS8, WDR5	122	6.98975	0.336302	0.00154105	0.00142357	0				203					150	17367
BIOGRID_INTERACTION	10574:chaperonin containing TCP1 subunit 7(CCT7)	82	3.67713	8.70428e-07	KIF14, BRCA1, LFNG, EFTUD2, FYCO1, TUBA1A, KAT5, TUBB3, AKT1, DNM1L, FBXW4, WDR37, EED, TUBB, ACTL6A, TUBG1, SDHA, CDC40, DDB2, PEX7, TUBB2B, TUBB2A, SKIC2, GAN, RAF1, DLD, ATP6V1B1, DYNC1I2, CUL7, VCP, SHMT2, CUL3, KATNB1, ATP1A3, ATP1A2, BAZ2B, ATP1A1, LAGE3, HSD17B10, HDAC6, MTM1, PPP2CA, RAP1B, RECQL4, FZR1, EMC1, RAD21, POC1A, BRD4, IGBP1, NTRK1, WWOX, KDM4B, FN1, LARP7, PTPN11, BRAF, TUBB4A, PSMB8, PEX14, ASXL1, PAN2, MAPK10, PPP2R2B, CAPN10, CCDC8, GNB2, GNB1, WNK3, PPT1, SPRTN, MKS1, ERCC8, KRAS, B9D1, P4HB, GNB5, SLIRP, OGT, ODAPH, MMACHC, WRAP53	2219	421	19708	1.72988	0.0160562	3.06822e-05	2.67421e-05	14	5	0.00701319	WDR37, HUWE1, ATP1A3, BRAF, PTPN11, PRPF8, PPP2CA, ASXL1, EFTUD2, GNB2, GNB1, KRAS, DNM1L, OGT	279	2.34901	1	0.0546429	0.0489376	11	8.87097	0.000273178	HDAC5, ACTC1, SNW1, CBX5, PSMD14, PSMA2, WDR5, PPP2R2A, CCT8, DCAF5, DCAF7	122	4.22079	0.92316	0.00686012	0.00633714	0				203					328	17367
BIOGRID_INTERACTION	8661:eukaryotic translation initiation factor 3 subunit A(EIF3A)	49	2.19731	8.74466e-07	YWHAE, DDX3X, KIF14, HNRNPU, CHD4, BRCA1, CHD3, KIF11, EFTUD2, DNM1L, CIC, BBS4, UPF1, EED, TFE3, TSC1, TGFBR2, CIT, GIGYF1, GAN, MYH9, OBSL1, DLD, YAP1, DYNC1I2, RPL10, UBA5, CACNA1A, PPM1D, RECQL4, FZR1, U2AF2, RAD21, MYH11, BRD4, NTRK1, WWOX, BBS1, NPM1, PDHA1, FN1, LARP7, MIB1, RPS26, CCDC8, MAB21L2, KRAS, EIF3F, RPS23	2219	208	19708	2.09227	0.0161301	3.06822e-05	2.67421e-05	17	6.07143	4.60183e-08	UPF1, PDHA1, DDX3X, TFE3, CACNA1A, HNRNPU, CHD4, CHD3, KIF11, PPM1D, PRPF8, MIB1, EFTUD2, GIGYF1, U2AF2, KRAS, DNM1L	279	5.7733	0.000536292	2.80832e-06	2.51511e-06	0				124					0				203					159	17365
BIOGRID_INTERACTION	10971:tyrosine 3-monooxygenase/tryptophan 5-monooxygenase activation protein theta(YWHAQ)	121	5.42601	8.68774e-07	SPARC, EIF4A3, ACTB, EDC3, ACTG1, IGF1R, EFTUD2, GJA1, KIF5C, KIF5A, NEK1, KMT5B, MAP2K1, MAP2K2, FBXW7, TSC2, TSC1, ACSL4, CFAP410, SDHA, LARS2, AR, FANCD2, SPECC1L, SMS, SNRPE, PRKD1, RAF1, OBSL1, ALDH7A1, DDX6, RNASEH2B, CUL7, VCP, CUL3, NEDD4L, FBLN1, PIK3R2, WDR62, EFNB1, TERT, EPB41L1, ABL1, PGK1, MYH11, PLK4, TGFB1, FN1, BRAF, EEF2, PPFIBP1, HNRNPK, CPS1, TH, DLG5, PPT1, PLCH1, BAP1, CDK16, EZH2, YWHAE, SLC25A1, DDX3X, THRA, CLTC, BRCA1, LMNB1, TUBA1A, SPR, HMGCS2, DNM1L, CIC, YWHAG, UPF1, WDR37, TUBB, RIPK4, TFE3, SHROOM3, ACTA2, GIGYF1, HADHA, TUBB2A, ALS2, PACS2, HNRNPH1, MYH9, FBP1, DLD, HDAC4, YAP1, KANK1, DYNC1I2, ECHS1, PNKP, SRSF1, CAMK2A, GNAI3, CBL, MFF, INS, RECQL4, ATP5F1A, LMNA, SPOP, IARS2, BRD4, NTRK1, BCAP31, NPM1, MAP3K1, NDE1, ITCH, CCDC8, TAOK1, MAB21L2, HNRNPA2B1, CTNNB1, TRIM37, P4HB, TRIM32	2219	693	19708	1.55073	0.0160259	3.06822e-05	2.67421e-05	25	8.92857	5.08708e-05	HDAC4, DDX3X, CLTC, PIK3R2, CBL, PRPF8, EFTUD2, KIF5C, ABL1, KMT5B, HIVEP2, DNM1L, UPF1, DYNC1H1, MAP2K1, WDR37, FBXW7, TFE3, BRAF, MTOR, GIGYF1, HNRNPK, PACS2, TAOK1, CTNNB1	279	2.54827	0.447342	0.00104026	0.000931649	11	8.87097	0.0103713	HDAC5, ATP5F1B, PABPN1, DHX9, CSNK1A1, KIF5B, SPIRE1, SRSF3, CALM1, ING1, CLASP1	122	2.56414	1	0.105419	0.0973824	19	9.35961	0.000228443	G6PD, CSNK1A1, PRKCE, KRT1, SSH1, HDAC7, ZBTB2, TUBA3C, EIF5, PABPN1, PCBP1, CRY2, CFL1, RPS3, SRSF3, PIK3C3, HNRNPA1, CLASP1, CLASP2	199	2.71525	0.863113	0.0132543	0.0128294	561	17367
BIOGRID_INTERACTION	187:apelin receptor(APLNR)	49	2.19731	8.74466e-07	EDA, PIGO, CCDC47, IPO8, TUBB3, LAMP2, PGM3, ABCD1, ALG8, COG4, DNAAF5, TTI2, RINT1, FANCD2, PEX3, SLC25A19, TMEM126B, PIGG, SLC25A4, TELO2, XPR1, TAFAZZIN, NDUFB11, TUBGCP2, BRAT1, AKR1D1, EBP, SLC25A24, FDFT1, MPDU1, PEX16, NDUFA9, NUS1, GK, KIDINS220, FOXF1, MBOAT7, GLMN, SLC33A1, FANCA, DOLK, NR2F2, COQ5, TMCO1, ZDHHC9, RAB18, PI4KA, DEGS1, TUBGCP4	2219	208	19708	2.09227	0.0161301	3.06822e-05	2.67421e-05	0				280					0				124					0				203					159	17365
BIOGRID_INTERACTION	2289:FKBP prolyl isomerase 5(FKBP5)	45	2.01794	8.83407e-07	PTEN, PYGL, RECQL4, FZR1, TUBA1A, AKT2, HSF4, AKT1, PLCE1, IKBKG, PRKACA, ATG7, MAP3K7, CAMK2G, PRKACB, EPHB4, BRD4, KDM6B, NTRK1, BBS1, USP7, MAP2K1, MAP2K2, MAP3K1, PRRX1, CHUK, TPM3, FBXW7, GLMN, RIPK4, TINF2, DNAJB13, DNAJC12, LARP7, BRAF, AR, KIFBP, HNRNPH1, AGO1, AGO2, CDK10, CDK13, OGT, CILK1, PNPLA2	2219	184	19708	2.1721	0.0162936	3.08794e-05	2.6914e-05	12	4.28571	6.34094e-05	KDM6B, USP7, MAP2K1, FBXW7, AGO1, PTEN, BRAF, CDK13, CAMK2G, SPTAN1, MAP3K7, OGT	279	4.60683	0.522498	0.00125059	0.00112002	0				124					0				203					139	17365
BIOGRID_INTERACTION	6834:SURF1 cytochrome c oxidase assembly factor(SURF1)	45	2.01794	8.83407e-07	ACADVL, NDUFB8, ECHS1, CLPB, SHMT2, COX15, ABCB7, NDUFA12, TACO1, MRPS34, ETFA, ETFB, HYAL1, IARS2, CYC1, DLAT, NDUFV2, NDUFV1, NDUFA9, NDUFA8, NDUFA6, MMAB, ELAC2, MRPS22, ACAD9, PYCR1, MRPS2, PYCR2, SYP, SDHA, ATAD3A, LRPPRC, COX6B1, LARS2, AFG3L2, HAX1, NDUFS8, SCO1, NDUFS7, HNRNPH1, NDUFS4, OGDH, NDUFAF2, NDUFS1, SLC25A4	2219	184	19708	2.1721	0.0162936	3.08794e-05	2.6914e-05	0				280					0				124					0				203					139	17365
GOTERM_MF_2	GO:0004386~helicase activity	40	1.79372	5.5063e-06	SMARCAL1, DDX6, BLM, RTEL1, MRE11, DDX3X, DDX23, EIF4A3, IGHMBP2, CHD5, CHD4, CHD3, CHD2, CHD1, IFIH1, RECQL4, DHX30, BRIP1, DHX34, DHX37, DHX16, ASCC3, UPF1, DDX59, FANCM, ERCC6L2, DDX11, DDX54, CHD1L, SMARCA1, SMARCA2, SMARCA4, RAD50, RAD51, ERCC3, SKIC2, ERCC2, ERCC6, DNA2, RIGI	2193	163	19124	2.13999	0.000555983	3.08964e-05	2.11075e-05	12	4.28571	2.65152e-05	UPF1, DDX3X, SRCAP, CHD8, ATRX, CHD7, DDX23, CHD4, CHD3, CHD2, SMARCA2, SMARCA4	278	5.0644	0.00153672	0.000142218	9.88293e-05	6	4.83871	0.00380165	EIF4A2, DDX17, DDX46, DHX8, DHX9, DDX42	122	5.77009	0.185907	0.0146635	0.00977567	0				203					117	16809
BIOGRID_INTERACTION	6745:signal sequence receptor subunit 1(SSR1)	76	3.40807	8.91857e-07	PIGU, ARF1, CCDC47, SRP54, CISD2, ATP2A2, MAGT1, LMNB2, HK1, LMNB1, EFTUD2, NSDHL, TUBA1A, SMPD4, TCTN3, LBR, SNAP29, MMGT1, ATP6AP2, ACAD9, DDX54, LEMD3, ATAD3A, DDOST, MED23, ALDH3A2, RINT1, NPC1, STIM1, FANCD2, DKC1, TMEM216, KCNQ5, COPB2, NDUFB8, CUL3, ATL1, SRSF1, ODC1, AAAS, RECQL4, NRAS, PTDSS1, ERBB3, PSAP, LMNA, CYC1, LNPK, FDFT1, JAG2, EDEM3, BCAP31, NTRK1, NDUFA9, HSD3B7, WWOX, ACBD5, WFS1, MBOAT7, SLC33A1, EIF2AK3, ATP2B1, RAB11B, TMCO1, CLCN7, VANGL1, TMEM199, SPRTN, RAB3GAP2, KRAS, DHCR7, STT3B, RETREG1, RAB3GAP1, RIGI, EZH2	2219	381	19708	1.77163	0.0164482	3.11163e-05	2.71205e-05	0				280					0				124					0				203					305	17365
BIOGRID_INTERACTION	4193:MDM2 proto-oncogene(MDM2)	104	4.66368	9.02519e-07	MRE11, TFRC, CLPB, TP53RK, GORAB, HNRNPU, BUB1B, EHMT1, UBE3A, OGDHL, ACTB, IGF1R, YY1, EFTUD2, KAT5, CDH1, LAMP2, AKT1, PLCE1, NBN, SOX4, TP63, USP7, RARS1, CSNK2A1, FBXW11, DYRK1A, FOXP3, AR, CSNK2B, RPL26, RABL6, VCP, SET, CTBP1, XPC, CACNA1C, GATA3, GTF2E2, GLIS2, TERT, ABL1, RBM10, VDR, EIF2AK1, UBE2A, EEF2, SMARCA2, PBX1, SMARCA4, RPS26, DHFR, HNRNPK, DLG4, OGDH, HNRNPD, GNAS, RIGI, RPS23, EZH2, TP73, ATP2A2, SUMO1, HNF4A, UBTF, CASP2, DLAT, EED, PDE4D, TUBB, PPP2R5C, DDB1, TUBB2A, RRM2B, AGPS, POT1, NDUFS1, USP14, RPL10, KARS1, RPL11, NDNF, PPM1D, CBL, ERBB3, U2AF2, RBBP8, IARS1, SMARCE1, SUZ12, WWOX, NPM1, ITCH, PSMC5, RAD50, H3-4, WT1, PSMC1, RLIM, ERCC8, ERCC6, TRIM32, CUL4B, TAF1	2219	573	19708	1.612	0.0166432	3.14293e-05	2.73933e-05	31	11.0714	7.12569e-10	SET, NOTCH1, EHMT1, HNRNPU, UBE3A, GATA3, CACNA1C, CBL, PPM1D, YY1, EFTUD2, U2AF2, ABL1, UBTF, EP300, USP7, CREBBP, CSNK2A1, ATRX, DYRK1A, HUWE1, SMARCA2, PBX1, SMARCA4, PSMC5, HNRNPK, DLG4, CSNK2B, GNAS, HNRNPD, TAF1	279	3.8216	8.30639e-06	8.30571e-08	7.43851e-08	20	16.129	2.09441e-09	H2AZ1, DDX17, HDAC2, UBE2I, PRKCB, CSNK1A1, DHX9, USP12, UBE2D3, DDX42, NR3C1, HSP90B1, XPO1, PSMC3, NACA, G3BP2, BTK, ARIH2, ZNF777, SF3B1	122	5.63843	1.96705e-05	3.22471e-07	2.97887e-07	15	7.38916	0.0020192	PIAS4, H2AZ1, CSNK1A1, UBE2E1, NLK, PTK2, RNF2, PSMC3, UBE2R2, CANX, RPS3, PSMD1, HNRNPA1, SF3B1, KPNA1	199	2.59254	1	0.0625376	0.0605328	449	17367
GOTERM_BP_4	GO:0021575~hindbrain morphogenesis	19	0.852018	4.23656e-06	MAP2K1, GRID2, AGTPBP1, NRXN1, KIF14, WNT7A, GBA1, RORA, PTPN11, DLL1, GLI2, GNPAT, TUBA1A, SMO, OPHN1, CBS, ABL1, WNT1, ATP7A	2205	49	19068	3.35316	0.0103846	3.19232e-05	2.36055e-05	0				280					0				124					0				203					30	16739
BIOGRID_INTERACTION	27185:DISC1 scaffold protein(DISC1)	81	3.63229	9.37185e-07	CEP57, YWHAE, PGAP1, MYT1L, ROGDI, EIF4A3, AP4E1, SMC3, SGSH, ACTG1, AP4M1, SYNCRIP, GNPTAB, QARS1, SUFU, NUP62, PGM3, ACADM, CTSD, YWHAG, OFD1, USP7, AGTPBP1, TPM3, FBXW7, TPM2, TUBB, KIF7, CIT, TUBB2A, COL4A1, SPECC1L, KCNQ5, PRKD1, CEP63, CRYAA, NSRP1, CRYAB, GAS8, PAFAH1B1, SMARCD1, DDX6, ABCB7, SEMA3A, DDX23, LRP4, CRYBA4, WDR62, IFT74, EMC1, RAD21, LMNA, PGK1, AP4S1, DMD, SHOC2, SRGAP3, GAS2L2, PIBF1, SMARCE1, NPM1, STIL, CRYBB1, NDE1, FN1, LARP7, ARPC4, EEF2, AP4B1, GATAD2B, WDR11, CRYGC, CCDC88A, ITCH, BFSP2, PC, KANSL1, GNB1, TRIP11, TRIM37, CCDC22	2219	415	19708	1.73349	0.0172769	3.25755e-05	2.83923e-05	12	4.28571	0.0341278	DYNC1H1, USP7, TRIO, KANSL1, MYT1L, COL4A1, FBXW7, DDX23, GNB1, SHOC2, SPTAN1, GATAD2B	279	2.04254	1	0.175146	0.156859	8	6.45161	0.0141917	DNAJA1, ACTC1, ARIH2, DDX42, LRRC8A, CALM1, SF1, MAP4K4	122	3.11404	1	0.128905	0.119078	0				203					326	17367
BIOGRID_INTERACTION	406901:microRNA 107(MIR107)	27	1.21076	9.46685e-07	SF3B4, DDX3X, KARS1, HNRNPR, SYNCRIP, QARS1, PUF60, C1QBP, DHX37, IARS1, RBM10, UPF1, RARS1, NONO, EIF2AK2, P3H1, LARP7, PUM1, DARS1, LRPPRC, AIMP1, HNRNPK, EPRS1, HNRNPH1, AGO2, HNRNPA2B1, HNRNPH2	2219	84	19708	2.85476	0.0174505	3.28443e-05	2.86266e-05	0				280					0				124					0				203					57	17365
BIOGRID_INTERACTION	406948:microRNA 15a(MIR15A)	25	1.12108	9.56989e-07	DDX3X, KARS1, HNRNPR, PLOD1, SYNCRIP, QARS1, PUF60, C1QBP, DHX37, IARS1, UPF1, TRMT10C, RARS1, NONO, EIF2AK2, LARP7, DARS1, LRPPRC, AIMP1, HNRNPK, EPRS1, HNRNPH1, AGO2, HNRNPA2B1, HNRNPH2	2219	74	19708	3.0005	0.0176388	3.30784e-05	2.88306e-05	4	1.42857	0.0868799	UPF1, HNRNPK, DDX3X, PUF60	279	3.81827	1	0.336932	0.301753	0				124					0				203					49	17365
BIOGRID_INTERACTION	91574:mitochondrial translation release factor in rescue(MTRFR)	52	2.33184	9.56005e-07	RBM28, GFM1, NDUFA12, TACO1, PRORP, ETFA, HNRNPR, ETFB, DBT, ACADM, DLAT, HADH, POLG, ELAC2, MRPS22, MRPS2, DDX54, BCS1L, AFG3L2, HADHA, LARS2, PREPL, NDUFS8, NDUFS7, NDUFS4, NDUFS1, CARS2, ECHS1, ABCB7, SHMT2, MRPS34, HSD17B10, ACAT1, DHX30, IARS2, NDUFV2, NDUFV1, NDUFA9, PNPT1, TRMT10C, PDHA1, NDUFA6, MMAB, PYCR1, EIF2AK2, PYCR2, LRPPRC, HNRNPK, NDUFAF2, OGDH, RTN4IP1, SLIRP	2219	227	19708	2.03452	0.0176208	3.30784e-05	2.88306e-05	0				280					0				124					0				203					175	17365
GOTERM_BP_4	GO:0072522~purine-containing compound biosynthetic process	54	2.42152	4.40491e-06	NDUFA12, NDUFA10, ADK, NUDT2, NADSYN1, NADK2, ATIC, DLAT, MMUT, MLYCD, PDHX, ADSL, ELOVL4, ACSL4, AMPD2, SDHA, COASY, NDUFS8, NDUFS7, NDUFS4, NDUFS1, HPRT1, ALDOA, ATP6V0C, DLD, ATP6V1A, GUCY2C, GCDH, PRPS1, NDUFB8, HACD1, NDUFB7, NDUFB11, NPR2, HAAO, NDUFB3, AK2, PAPSS2, ACAT1, ADCY5, ATP5F1A, NDUFV2, NDUFV1, NDUFA9, NDUFA8, TGFB1, PDHA1, NDUFA6, NDUFA1, ATP5F1D, NMNAT1, PPT1, NAXD, ADA	2205	245	19068	1.90601	0.010795	3.30906e-05	2.44687e-05	0				280					0				124					0				203					191	16739
GOTERM_BP_4	GO:0002063~chondrocyte development	14	0.627803	4.41836e-06	ECM1, COL27A1, MSX2, COL11A1, EIF2AK3, RUNX2, HOXA11, TGFBR2, EXT1, COMP, CHSY1, BPNT2, SOX9, BMPR1B	2205	28	19068	4.32381	0.0108278	3.30907e-05	2.44689e-05	0				280					0				124					0				203					14	16739
BIOGRID_INTERACTION	3609:interleukin enhancer binding factor 3(ILF3)	110	4.93274	9.61754e-07	SPARC, EIF4A3, HNRNPU, HNRNPR, ADARB1, ACTG1, SOX2, YY1, PPP1CB, EFTUD2, GLE1, KIF5C, SNIP1, PSPH, PDHX, RARS1, FBXW11, FANCD2, OBSL1, CUL7, SHMT2, CUL3, PRDM15, DHX30, ABL1, MYH10, NDUFV1, FN1, EIF2AK3, TRIP4, LARP7, EIF2AK2, RPS26, H1-4, HNRNPK, SON, EPRS1, LAS1L, ALDH18A1, OGT, RPS23, TUBA8, EZH2, RBM28, PYROXD1, PTEN, KIF14, CHD4, ADAR, CHD3, BRCA1, LMNB1, SYNCRIP, OPA1, DHX16, PHGDH, DLAT, UNC45B, PPP1R12A, PARP1, EED, GAA, DDX54, CIT, SARS2, MTF1, HNRNPH2, FBP1, VAMP2, SF3B4, USP14, RALA, RPL10, KARS1, RPL11, PARN, HSD17B4, MFF, RECQL4, RNF113A, FZR1, POLR2A, U2AF2, EMC1, NSD2, LMNA, SPOP, MAPK1, RPL13, IARS2, BRD4, NTRK1, SUZ12, NPM1, RAB11A, LRPPRC, DHODH, RAD50, MTRFR, PC, NMNAT1, RAB14, PSAT1, CCDC8, HNRNPA2B1, CTNNB1, TRIP12, TRIM37, SLIRP, CUL4B	2219	616	19708	1.58598	0.0177258	3.312e-05	2.88669e-05	24	8.57143	2.3233e-05	SRRM2, PTEN, HUWE1, HNRNPU, CHD4, CHD3, PRPF8, YY1, PPP1CB, EFTUD2, H1-4, HNRNPK, SON, RAB14, U2AF2, KIF5C, NSD1, NSD2, ABL1, EP300, CTNNB1, TRIP12, OGT, VAMP2	279	2.75213	0.237254	0.000547078	0.000489958	12	9.67742	0.00145391	DNAJC2, HDAC5, HDAC2, HSPA5, RPS8, DHX9, USP12, WDR5, ARIH2, SRSF3, SF3B1, SF1	122	3.1469	0.999999	0.0250094	0.0231028	14	6.89655	0.00959245	RAB2A, RPL8, ELAVL2, RNF2, ZBTB2, CHCHD4, PCBP1, RPS3, SMARCAD1, SRSF3, HNRNPA1, MAGEA11, SF3B1, SF1	199	2.2508	1	0.172843	0.167302	494	17367
BIOGRID_INTERACTION	406935:microRNA 143(MIR143)	26	1.16592	9.61041e-07	DDX3X, KARS1, DDX23, HNRNPR, PLOD1, ADARB1, PURA, SYNCRIP, QARS1, PUF60, C1QBP, DHX37, IARS1, UPF1, RARS1, NONO, EIF2AK2, LARP7, PUM1, DARS1, LRPPRC, HNRNPK, EPRS1, HNRNPH1, HNRNPA2B1, HNRNPH2	2219	79	19708	2.92302	0.0177128	3.312e-05	2.88669e-05	6	2.14286	0.00519352	PURA, UPF1, HNRNPK, DDX3X, PUF60, DDX23	279	5.36491	1	0.042721	0.0382605	0				124					0				203					53	17365
BIOGRID_INTERACTION	3480:insulin like growth factor 1 receptor(IGF1R)	51	2.287	9.77985e-07	RET, YWHAE, ARF1, EIF4A3, CLTC, PTEN, GRM1, CRKL, GHR, GJA1, TRAPPC12, TRAPPC11, AKT1, IDS, SNAP29, YWHAG, MAP2K1, EED, CAD, TSC2, TSC1, RASA1, KDELR2, MAN1B1, DEPDC5, YAP1, CTBP1, CAMK2A, NPRL3, RPL11, PIK3R1, CBL, HDAC6, GNAI1, ATP5F1A, SH2B1, NTRK1, TRAPPC2, INSR, CAV1, IGF2, PTPN11, BRAF, IGF1, EEF2, PSMC5, CTNNB1, KRAS, NAXD, BAP1, EZH2	2219	221	19708	2.04957	0.0180222	3.35546e-05	2.92457e-05	15	5.35714	3.29421e-06	MAP2K1, ARF1, USP9X, CLTC, PTEN, BRAF, PTPN11, PIK3R1, CBL, MTOR, GNAI1, PSMC5, EP300, CTNNB1, KRAS	279	4.79443	0.0376727	0.000107632	9.63943e-05	0				124					6	2.95567	0.0721588	PPM1A, STAT3, RPS3, RACK1, PTK2, SSH1	199	2.68874	1	0.574314	0.555903	170	17365
BIOGRID_INTERACTION	345757:family with sequence similarity 174 member A(FAM174A)	51	2.287	9.77985e-07	CCDC47, NCAPG2, TMEM222, IPO8, TUBA1A, OPA1, TUBB3, PGM3, TNPO2, AASS, TNPO3, TUBB, PEX1, CHD1L, SMC1A, CTU2, RAD51C, TUBB2A, SKIC2, FANCD2, PEX6, MADD, PLAA, KDELR2, L2HGDH, TBC1D23, RAF1, UMPS, TELO2, PRPS1, ATP1A3, SAMHD1, FUT8, CDC45, PDCD10, DYM, FANCI, EIF2B5, EIF2B4, PEX19, B3GAT3, TREX1, ATP2B2, ATP2B1, TUBB4A, COQ5, PC, CPS1, RAB18, PI4KA, RLIM	2219	221	19708	2.04957	0.0180222	3.35546e-05	2.92457e-05	0				280					0				124					0				203					170	17365
GOTERM_BP_4	GO:0021602~cranial nerve morphogenesis	15	0.672646	4.52231e-06	TFAP2A, TBX1, CHRNB2, EGR2, ATP8B1, SEMA3A, KCNA2, SIX1, ADARB1, GLI3, PAX2, MAFB, PLXNA1, HOXA1, HOXB1	2205	32	19068	4.05357	0.0110811	3.36646e-05	2.48932e-05	0				280					0				124					0				203					17	16739
GOTERM_BP_4	GO:0021532~neural tube patterning	15	0.672646	4.52231e-06	IFT140, PTCH1, WDR19, ATP6AP2, PAX6, RPGRIP1L, GLI3, GLI2, BMP4, SHH, FGF8, SOX17, SMO, TCTN1, WNT1	2205	32	19068	4.05357	0.0110811	3.36646e-05	2.48932e-05	0				280					0				124					0				203					17	16739
BIOGRID_INTERACTION	55004:late endosomal/lysosomal adaptor, MAPK and MTOR activator 1(LAMTOR1)	117	5.24664	9.85985e-07	TFRC, CTNND1, IGF1R, GJA1, LAMP2, LONP1, DIP2B, SLC12A6, AP2M1, COG4, VPS33B, ALG2, AP1B1, TSC2, CASK, TBC1D2B, TSC1, OCRL, SCRIB, FTSJ1, ATAD3A, ALDH3A2, AFG3L2, ROR2, TBC1D23, RAF1, OBSL1, RABL6, PSMD12, ARL3, SLC1A3, PIK3R2, PIK3R1, SNX3, EFNB1, BLOC1S6, ANKH, ATP6V0A1, INSR, CAV1, MYO5A, TRAPPC9, VANGL1, CCDC88A, PPFIBP1, OCLN, SLC6A8, EIF2S3, NDUFAF2, PI4KA, GNAS, DEGS1, PLCH1, DHCR7, CC2D1A, CDK16, RBM28, ARF1, CLTC, SLC2A1, AP4E1, ETFA, MTR, FMN2, PTPRF, MFSD8, FYCO1, SEC61A1, OPA1, AP1G1, FLVCR1, KIF1A, BBS7, ATP7A, SNAP29, HRAS, ATP6AP2, LMBRD2, TUBB2A, NPC1, HNRNPH1, ATP6V1B2, TMEM106B, ATP6V0C, VAMP2, ATP6V1B1, YAP1, CANT1, SLC20A2, ATP1A1, NRAS, RAB23, VPS53, IARS2, DMD, ATP9A, ARFGEF1, WWOX, ARFGEF2, SLC16A1, KIDINS220, AGK, DDHD2, ATP2B1, OXR1, PTPN14, RAB11A, WDR11, CLCN7, ITCH, RAB14, CCDC8, PSMC1, TRIP11, KRAS, VIPAS39, TRIP13	2219	666	19708	1.56026	0.0181683	3.37668e-05	2.94307e-05	17	6.07143	0.0273924	ARF1, NOTCH1, KIDINS220, COG4, CLTC, SLC2A1, CASK, PIK3R2, PIK3R1, RAB14, GNAS, TMEM106B, KRAS, KIF1A, HRAS, VAMP2, ATP6V0A1	279	1.80307	1	0.150962	0.135201	0				124					12	5.91133	0.0735359	RAB2A, TOM1L2, RBBP4, ROCK2, CSNK1A1, AP2A1, APBB2, PIK3C3, SLC4A2, SNX30, MAP4K4, ARF6	199	1.78442	1	0.581803	0.563151	549	17365
BIOGRID_INTERACTION	6185:ribophorin II(RPN2)	86	3.8565	1.02438e-06	SLC25A1, PIGU, ARF1, TUSC3, DOCK8, CCDC47, PTEN, CISD2, ATP2A2, CTCF, MAGT1, LMNB2, LMNB1, EFTUD2, NSDHL, SMPD4, MECOM, TCTN3, PPP2R1A, TCTN2, TCTN1, LBR, TAPT1, ALG8, EED, MMGT1, FBXW7, ATP6AP2, DDX54, LEMD3, SDHA, ATAD3A, DDOST, CIT, ALDH3A2, NPC1, STIM1, SMO, FAM20C, YAP1, CUL7, HACD1, VCP, COX15, CUL3, ATL1, ATP1A1, AAAS, SLC9A1, ZMPSTE24, RECQL4, CLN3, PTDSS1, ATP5F1A, CYB5R3, EMC1, LMNA, LNPK, FDFT1, JAG2, EDEM3, BCAP31, NTRK1, WWOX, ACBD5, PDHA1, MBOAT7, SLC33A1, EIF2AK3, ATP2B1, RAB11B, TMCO1, CLCN7, VANGL1, TMEM199, SLC6A8, PC, EPRS1, STT3A, RAB3GAP2, TRIM37, DHCR7, STT3B, RETREG1, RAB3GAP1, EZH2	2219	450	19708	1.69735	0.018869	3.49813e-05	3.04892e-05	0				280					0				124					0				203					364	17365
BIOGRID_INTERACTION	375:ARF GTPase 1(ARF1)	48	2.15247	1.02521e-06	RALA, CUL7, ARF1, B4GALT1, COX15, COPB1, GORAB, AP4E1, ETFA, CBL, HDAC8, IGF1R, AP4M1, RECQL4, GJA1, NRAS, AP1G1, LAMP2, DPF2, TRAPPC12, ACADM, DNM1L, SEC23B, PRKACB, LNPK, SCYL1, HSD3B7, WWOX, TRAPPC2L, SLC33A1, AP1B1, TSC2, TSC1, RAB11A, RAB11B, TUFM, GALE, COQ2, ARHGAP31, STIM1, TBL1XR1, PEX3, CTNNB1, KRAS, MAN1B1, DEPDC5, DLD, EZH2	2219	203	19708	2.10005	0.0188842	3.49813e-05	3.04892e-05	9	3.21429	0.00834358	ARF1, TBL1XR1, DPF2, HUWE1, CTNNB1, KRAS, CBL, DNM1L, HDAC8	279	3.13173	1	0.0622617	0.055761	0				124					0				203					155	17365
BIOGRID_INTERACTION	5825:ATP binding cassette subfamily D member 3(ABCD3)	45	2.01794	1.03454e-06	YAP1, NDUFB11, COX15, CUL3, KIF14, INS, RECQL4, EFTUD2, CLN3, NRAS, MECOM, TMEM67, COX14, MPV17, ABCD1, NDUFV1, NTRK1, HSD3B7, SURF1, ACBD5, PEX19, PDHA1, FBXW7, RIPK4, DYRK1A, ATP2B2, UBE2A, COQ9, EEF2, PEX14, RAB11A, CIT, AR, HAX1, PEX3, PTRH2, AGPS, NDUFS4, SPRTN, KRAS, TRIM37, CRELD1, PRKD1, RAF1, OBSL1	2219	185	19708	2.16036	0.0190544	3.51705e-05	3.06541e-05	0				280					0				124					0				203					140	17365
BIOGRID_INTERACTION	10469:translocase of inner mitochondrial membrane 44(TIMM44)	45	2.01794	1.03454e-06	YWHAE, DYNC1I2, AARS1, GFM1, VCP, CTDP1, COX15, TACO1, RMND1, TMEM70, HSPD1, ACAT1, EFTUD2, DHX30, FZR1, TUBA1A, MECOM, AUH, AIFM1, C1QBP, EMC1, LONP1, PMPCB, COX14, NTRK1, SURF1, PDHA1, MDH2, FBXW7, TPM2, ACAD9, COQ9, LRPPRC, RAB11A, TUFM, COL1A1, MTRFR, SCO2, CLPP, EFHC1, SBDS, COQ8A, SLIRP, SLC25A4, OTC	2219	185	19708	2.16036	0.0190544	3.51705e-05	3.06541e-05	0				280					0				124					0				203					140	17365
BIOGRID_INTERACTION	515:ATP synthase peripheral stalk-membrane subunit b(ATP5PB)	62	2.78027	1.08077e-06	GFM1, KDM1A, TACO1, LDB3, CHD3, EFTUD2, DSTYK, AUH, AIFM1, MECOM, C1QBP, SH3PXD2B, CHMP1A, LONP1, PMPCB, AASS, TPM3, FBXW7, TPM2, ACAD9, VRK1, PUS7, SDHA, TUFM, AFG3L2, HADHA, NDUFS7, SCO1, NDUFS4, NDUFS1, ATP6V0C, GRIA2, CUL7, NDUFB7, UQCRB, SHMT2, COX15, TMEM70, HSPD1, ATP5F1A, CYB5R3, TCOF1, EPB41L1, NDUFV1, NDUFA9, WWOX, SURF1, PDHA1, MDH2, COQ9, ATP5F1D, SMARCA2, LRPPRC, TMCO1, SLC6A5, NDUFAF8, UQCRQ, CCDC8, ACO2, TUBGCP4, SLIRP, OTC	2219	291	19708	1.89227	0.0198974	3.66752e-05	3.19655e-05	0				280					0				124					0				203					229	17365
BIOGRID_INTERACTION	5970:RELA proto-oncogene, NF-kB subunit(RELA)	73	3.27354	1.09436e-06	KDM1A, KIF14, EHMT1, BRCA1, HMGB1, IGF1R, CCND2, KAT5, AP1G1, PPP1R13L, DPF2, DNMT3B, SNIP1, IKBKG, PRKACA, MAP3K7, TP63, DIS3L2, USP7, PARP1, CSNK2A1, CHUK, FBXW11, FBXW7, PEX1, FOXP3, MED23, ACTA1, AR, COL2A1, PIK3CA, GAN, ETHE1, FBP1, CSNK1G1, PRPS1, DDC, WDR26, TWIST1, HDAC6, PPP2CA, PAK1, POLR2A, TERT, NKX2-1, MAPK1, RPL13, GPC4, ZBTB7A, GPC6, NTRK1, SUZ12, TFAP2A, TIMM8A, NPM1, SMAD4, SMAD3, STAT1, VDR, TRIP4, SUOX, SMARCA2, MAPK10, RAD51, AGO1, MKS1, TCF4, RTN4IP1, OGT, RIGI, NFE2L2, TAF1, EZH2	2219	363	19708	1.78608	0.0201451	3.70687e-05	3.23086e-05	21	7.5	2.47018e-07	KMT2D, USP7, CREBBP, SMAD4, WDR26, NOTCH1, CSNK2A1, FBXW7, EHMT1, SMARCA2, PPP2CA, COL2A1, PIK3CA, NSD1, AGO1, DPF2, EP300, TCF4, MAP3K7, OGT, TAF1	279	4.0865	0.00287535	1.19471e-05	1.06997e-05	11	8.87097	8.209e-05	UBE2H, HDAC2, KDM2A, XPO1, HSPA5, DHX9, CARM1, STAT3, UBE2D3, NR3C1, NFKB2	122	4.89518	0.537459	0.00266552	0.00246231	10	4.92611	0.0113858	KDM2A, SRF, STAT3, RPS3, UBE2E1, KPNA4, TBL1X, RNF2, MAP2K6, KPNA1	199	2.72824	1	0.19316	0.186968	279	17367
BIOGRID_INTERACTION	79648:microcephalin 1(MCPH1)	29	1.30045	1.1112e-06	COPB2, SMARCB1, KDM1A, FBLN1, CHD4, BRCA1, TSEN54, HSPD1, ACTG1, EMG1, FZR1, KAT5, POLD1, NBN, WNT10B, SMARCC2, COL27A1, FBXW11, NR2F1, B3GALT6, WDR73, SMARCA2, SMARCA4, COL1A1, RAD51, HNRNPA2B1, KRAS, EIF3F, OBSL1	2219	95	19708	2.71119	0.0204519	3.75707e-05	3.27461e-05	6	2.14286	0.0111429	SMARCB1, NR2F1, CHD4, KRAS, SMARCA2, SMARCA4	279	4.46135	1	0.0778307	0.0697044	0				124					0				203					66	17365
GOTERM_BP_4	GO:0051650~establishment of vesicle localization	45	2.01794	5.16541e-06	SNAP25, ARL6, CUL3, STXBP1, FYCO1, CLN3, BLOC1S6, KIF3B, NAGLU, KIF5C, AP1G1, KIF5A, TRAPPC12, TRAPPC11, IKBKG, KIF1A, BBS7, BBS5, SNAP29, BBS4, BBS2, TRAPPC2, MKKS, TRAPPC2L, UNC13A, FBXW11, TRAPPC10, TRAPPC4, NDE1, EXOC6B, MYO5A, SCRIB, MYO7A, TRAPPC9, AP3B2, TANC2, DNM1, RAB11A, RAB11B, WDR11, MYO5B, CTNNB1, TRIP11, TBC1D23, PAFAH1B1	2205	191	19068	2.0374	0.012647	3.83361e-05	2.83475e-05	0				280					0				124					0				203					146	16739
BIOGRID_INTERACTION	4176:minichromosome maintenance complex component 7(MCM7)	61	2.73543	1.13697e-06	SLC25A1, CEP57, KIF14, PTEN, UBE3A, CHD3, GOLGA2, EFTUD2, PIDD1, MECOM, LAMP2, IKBKG, H3-3B, FBXW7, CAD, DNAAF6, ESCO2, SMC1A, TRAIP, CIT, RINT1, AR, FANCD2, PRKD1, OBSL1, MAPRE2, SOS2, YAP1, PSMD12, CUL7, RBM8A, CUL3, HDAC6, RECQL4, CDC42, ORC4, FZR1, ORC6, CDC45, ORC1, POLR2A, POLD1, RAD21, NKX2-1, BRD4, NTRK1, SUZ12, CDT1, TGFB1, SETD1A, FN1, FANCA, CDC6, MIB1, ASXL1, H3-4, CCDC8, CCDC88C, SPRTN, CTNNB1, EZH2	2219	285	19708	1.90095	0.0209212	3.83723e-05	3.34447e-05	11	3.92857	0.00746873	ASXL1, EFTUD2, FBXW7, SETD1A, PTEN, EP300, CTNNB1, UBE3A, CHD3, SMC1A, MIB1	279	2.72638	1	0.0574244	0.0514288	0				124					10	4.92611	0.00243987	CCT3, SF3A1, RBBP4, NEK6, CRY2, VPS35, INTS6, SF3B1, RNF2, ZBTB2	199	3.47492	1	0.0710174	0.0687408	224	17365
BIOGRID_INTERACTION	10025:mediator complex subunit 16(MED16)	28	1.25561	1.17136e-06	CTDP1, THRA, CIB2, MED17, MED12, MED13, HNF4A, DPF2, BRD4, ACVR1, NTRK1, SMAD2, STN1, CDK19, SMAD3, VDR, FBXW7, MED27, QKI, MED13L, MED23, CDK8, MED25, HNRNPH1, HECW2, HNRNPD, LZTR1, RIGI	2219	90	19708	2.76313	0.0215471	3.94613e-05	3.43938e-05	9	3.21429	4.04262e-05	MED12, CDK8, TRRAP, FBXW7, HECW2, HNRNPD, DPF2, LZTR1, MED13L	279	7.0638	0.375784	0.000853638	0.00076451	0				124					0				203					62	17365
GOTERM_BP_4	GO:0048585~negative regulation of response to stimulus	280	12.5561	5.36901e-06	IFT172, GBA1, SOX2, SYNGAP1, RPS19, KAT5, SOX17, PPP2R1A, AKT2, DAG1, LONP1, AKT1, SOX9, PRKACA, PRKACB, TP63, ACVR1, CSNK2A1, SLC35C1, IFT80, SOX10, RUNX2, AR, RNF125, PRKAR1B, PRKAR1A, LRPAP1, AARS1, RTEL1, IGSF1, NPRL3, PRDM15, TWIST1, GATA4, PIK3R2, GATA3, GATA2, GIGYF2, TERT, ADAMTS18, INPP5E, PCBP2, NKX2-1, INPP5K, NKX2-5, ZBTB7A, BBS2, FOXF1, TREX1, FZD6, PYCR1, GDF3, IGF1, SMARCA4, CCDC88C, NDUFAF2, PPT1, ADA, NODAL, EZH2, ECM1, BRCA1, CHRDL1, GLI3, SLC6A3, GLI2, LFNG, PPP3CA, SHH, MECOM, QARS1, C1QBP, SMPD1, SUFU, HYAL2, ADAMTSL2, JAK3, BBS4, APC2, OFD1, EDN1, MYOC, PARP1, SLC2A10, ARG1, NOG, KIF7, CIT, MMP14, COL2A1, PXDN, CLDN19, CEP63, KPTN, DEPDC5, PAFAH1B1, AMER1, YAP1, KANK1, GRN, TMPRSS6, CRYBA1, PPP2CA, LMNA, GPC3, MFN2, CTNNA2, EXTL3, BRD4, WWOX, STAT1, PCGF2, STAT2, DHRS3, SKI, ITCH, OTULIN, CTNNB1, NRROS, MRE11, KDM1A, CTNND1, INPPL1, UBE3A, RORA, ARHGAP35, IGF1R, SMCHD1, CDH3, FGF9, BMPER, CDH2, LAMP2, ENPP1, SNIP1, BANF1, SLC39A8, RGS7, CD96, USP7, FBXW11, FBXW7, MAGI2, WNT5A, DYRK1A, TSC2, CASK, TSC1, RPGRIP1L, LEMD3, FOXP3, LEMD2, ATAD3A, TRAIP, FOXP1, TBC1D24, PHIP, MAPKAPK5, MASP1, STAMBP, RAF1, SLC27A4, VCP, KLHL15, CUL3, HTRA2, FBLN1, UBR1, LTBP1, GLIS2, MTM1, TKFC, DVL1, ABL1, NLRP3, NPHP3, NPHP4, WNT1, PIBF1, WNT3, WNT4, SMAD2, TGFB2, SMAD4, TGFB1, SMAD3, WFS1, TGFB3, PTCH1, NONO, CAV1, CRIM1, ARHGAP29, IFT122, FANCB, SMAD6, ARHGAP24, BMP4, NR4A2, BMP2, GDNF, DLG5, GNAS, CCDC22, LZTR1, OGT, NFE2L2, FGF10, YWHAE, CNTNAP2, DDX3X, ONECUT1, PTEN, ADAR, SPRED2, SPRED1, OPA1, PPP1R13L, SIN3A, NUP62, ACP5, SOST, YWHAG, DACT1, KDM6A, RUBCN, MKKS, JAGN1, GRID2, MYOCD, ITGA3, PDE4D, AXIN1, AXIN2, TGFBR1, NPC1, RRM2B, ITGA6, ZMYND11, FBP1, SLC25A4, SHANK2, USP14, PPP1R15B, SLC24A4, MVK, SEMA3A, NRXN1, LRP4, SAMHD1, CBL, USP18, DLL1, HDAC6, INS, DLL3, DLL4, RNF113A, ERBB3, TBX20, LRIG2, FKTN, TBX1, IGBP1, TCF7L2, EYA1, FOXJ1, GFER, OXR1, TBX18, ASXL1, KLF7, PDE10A, ERCC4, ERCC1, ERCC6, TEK, NECTIN4, MMACHC, TRIM32	2205	1890	19068	1.28113	0.0131421	3.97274e-05	2.93764e-05	44	15.7143	0.00218825	AMER1, NOTCH1, DDX3X, CHD8, PTEN, ITPR1, UBE3A, PIK3R2, GATA3, CBL, ARHGAP35, PPP2CA, SYNGAP1, PPP2R1A, SIN3A, ABL1, MFN2, KDM6A, TCF7L2, USP7, SMAD4, CSNK2A1, FBXW7, PTCH1, DYRK1A, HUWE1, CASK, SOX10, MTOR, SMARCA4, FOXP1, NR4A2, ASXL1, SKI, KLF7, COL2A1, PRKAR1B, GNAS, CTNNB1, PHIP, ZMYND11, LZTR1, OGT, FBN1	279	1.59108	0.938093	0.0147824	0.0115233	18	14.5161	0.0889446	OTUD5, PRKAA1, HDAC2, HSPA5, PRKCB, CSNK1A1, STAT3, UBE2D3, ING1, MACROH2A1, GNAI2, DNAJA1, COL3A1, PPP3CB, RBBP4, RBBP7, CLASP1, MAP4K4	122	1.48852	1	0.539667	0.506981	29	14.2857	0.0387231	ARID4B, TNFAIP1, LILRA2, NLK, CXXC4, HDAC7, PPP3CB, RBBP4, CTNNA1, RACK1, RPS3, VPS35, RBBP7, CLASP1, CLASP2, MAP4K4, PIAS4, SMURF2, CSNK1A1, KRT1, STAT3, PLCL2, LILRB4, BACE1, PPM1A, COL3A1, IRF4, CRY2, SGK3	201	1.45561	1	0.518152	0.50463	1592	16741
BIOGRID_INTERACTION	51067:tyrosyl-tRNA synthetase 2(YARS2)	48	2.15247	1.18886e-06	FH, GFM1, ECHS1, CUL3, PRORP, HNRNPU, OGDHL, MSI1, MTO1, HSPD1, RECQL4, EFTUD2, AUH, OXCT1, NARS2, UQCRFS1, IARS2, D2HGDH, MMUT, POLG, RARS2, BCKDHA, OFD1, PNPT1, PDHA1, MDH2, PUS1, MCCC1, DARS2, COQ9, ATP5F1D, LRPPRC, GTPBP3, CIT, ALDH4A1, LARS2, PREPL, PC, HNRNPK, CYP24A1, CPS1, PCCA, IVD, ETHE1, PCCB, SUCLG1, ALDH18A1, L2HGDH	2219	204	19708	2.08976	0.0218654	3.99749e-05	3.48415e-05	0				280					0				124					0				203					156	17365
BIOGRID_INTERACTION	10401:protein inhibitor of activated STAT 3(PIAS3)	23	1.03139	1.19091e-06	SMAD2, SMAD4, SMAD3, SATB1, BCL11A, SIAH1, MITF, SMAD6, FOXP2, TRIM8, AR, HNRNPK, SUMO1, CBS, ZMIZ1, PSMC1, GEMIN4, SPOP, SNIP1, TAB2, RAC1, GLUL, TRIM32	2219	65	19708	3.14268	0.0219027	3.99749e-05	3.48415e-05	9	3.21429	3.56705e-06	SMAD4, CREBBP, HNRNPK, SATB1, BCL11A, EP300, TAB2, RAC1, FOXP2	279	9.78065	0.0407286	0.000113911	0.000102018	0				124					0				203					42	17365
GOTERM_BP_4	GO:0046546~development of primary male sexual characteristics	38	1.70404	5.42813e-06	KCNE1, GATA6, DNAAF11, ATN1, HSD17B4, GATA4, GATA3, CBL, HOXA11, CRKL, ADGRG1, GJA1, BRIP1, FGF9, NKX2-1, CYP1B1, SOX9, SCAPER, H3-3A, H3-3B, WNT4, NTRK1, TGFB2, SMAD4, INSR, WNT5A, FANCA, TGFBR1, NR5A1, AR, KITLG, MMP14, TBC1D20, WT1, CSDE1, ERCC1, KIT, MAMLD1	2205	150	19068	2.19073	0.0132859	4.00446e-05	2.96109e-05	0				280					0				124					0				203					112	16739
BIOGRID_INTERACTION	1650:dolichyl-diphosphooligosaccharide--protein glycosyltransferase non-catalytic subunit(DDOST)	47	2.10762	1.20114e-06	ATP6V1A, HDAC4, CUL7, UQCRB, COX15, CLTC, PTEN, SLC2A1, CHD3, ATP1A1, MAGT1, ZMPSTE24, RECQL4, EFTUD2, SEC61A1, CLN3, FZR1, CYB5R3, TCTN3, EMC1, TCTN2, TCTN1, ACADM, BRD4, EDEM3, IGBP1, SUZ12, FANCI, NTRK1, WWOX, JAGN1, ST14, PDHA1, EED, FN1, ATP5F1D, CIT, TUFM, NPC1, FANCD2, UQCRQ, HNRNPH1, PPT1, STT3A, FAM20C, STT3B, FGFR1	2219	198	19708	2.10823	0.0220888	4.01012e-05	3.49516e-05	10	3.57143	0.00204578	ATP6V1A, HDAC4, EFTUD2, PDHA1, CLTC, PTEN, SLC2A1, HUWE1, EP300, CHD3	279	3.56758	1	0.0208122	0.0186392	5	4.03226	0.0338603	ATF2, HDAC5, HSPA5, WDR5, HSP90B1	122	4.07932	1	0.237149	0.21907	0				203					146	17367
BIOGRID_INTERACTION	126328:NADH:ubiquinone oxidoreductase subunit A11(NDUFA11)	20	0.896861	1.19977e-06	NDUFA9, NDUFA8, NDUFB8, FOXC1, NDUFA6, UQCRB, EYA1, NDUFB11, NDUFA12, GAA, NDUFA10, NDUFB3, AFG3L2, NDUFS8, NDUFS7, NDUFS4, UQCRFS1, NDUFS1, NDUFV2, NDUFV1	2219	51	19708	3.48293	0.0220638	4.01012e-05	3.49516e-05	0				280					0				124					0				203					31	17365
BIOGRID_INTERACTION	1265:calponin 2(CNN2)	20	0.896861	1.19977e-06	YAP1, TRAPPC4, DYRK1A, FN1, BRCA1, TRAPPC9, LAGE3, BICD2, ACTB, CIT, PAN2, ALAD, RECQL4, ACTA2, EFTUD2, PDCD10, CDH1, U2AF2, HNRNPH2, RIGI	2219	51	19708	3.48293	0.0220638	4.01012e-05	3.49516e-05	0				280					0				124					0				203					31	17365
GOTERM_BP_4	GO:0016042~lipid catabolic process	65	2.9148	5.5241e-06	ABCD4, ACADVL, HEXB, HEXA, ETFA, GBA1, ETFB, GBA2, MCEE, STS, SMPD4, AUH, GM2A, ABHD16A, SMPD1, LIPN, CYP1B1, PLCE1, ACADM, HADH, ACADS, ABCD1, PEX2, SUMF1, CYP27A1, BSCL2, PEX7, HADHA, PLCB4, PCCA, ACOX1, TBL1XR1, IVD, PEX5, PCCB, PLCB1, PAFAH1B1, SLC27A4, GCDH, ASAH1, ECHS1, AKR1D1, ETFDH, HSD17B4, PLA2G6, HSD17B10, ACAT1, OXCT1, NEU1, PLCG2, FUCA1, SRD5A3, DDHD2, NAGA, PEX13, GALC, CYP24A1, CPS1, GLB1, ACER3, PPT1, PLCH1, PNPLA6, PNPLA1, PNPLA2	2205	317	19068	1.77317	0.0135192	4.0631e-05	3.00445e-05	0				280					0				124					0				203					252	16739
GOTERM_BP_4	GO:0098661~inorganic anion transmembrane transport	35	1.56951	5.58469e-06	GABRB3, GABRB2, GABRB1, SLC26A2, SLC20A2, CLCNKB, CLCNKA, SLC1A3, SLC4A1, SLC6A1, CLCN3, CLCN2, SLC5A5, MFSD8, GLRA1, ANKH, BSND, SLC12A6, CLIC2, SLC37A4, GABRA1, SLC12A5, VDR, GABRA5, GABRA3, SLC4A11, ANO5, GABRG2, CLCN7, SLC5A6, ANO1, CLCN6, CLCN4, GLRB, XPR1	2205	133	19068	2.27569	0.0136665	4.08833e-05	3.02311e-05	0				280					0				124					0				203					98	16739
GOTERM_BP_4	GO:0042474~middle ear morphogenesis	12	0.538117	5.59158e-06	TBX1, EDN1, EDNRA, PRRX1, EYA1, NAGLU, TSHZ1, NOG, SIX1, MSX1, NKX3-2, FGFR1	2205	21	19068	4.9415	0.0136832	4.08833e-05	3.02311e-05	0				280					0				124					0				203					9	16739
BIOGRID_INTERACTION	406906:microRNA 122(MIR122)	24	1.07623	1.24008e-06	UPF1, DDX3X, RARS1, KARS1, NONO, EIF2AK2, LARP7, HNRNPR, PLOD1, DARS1, LRPPRC, AIMP1, PURA, SYNCRIP, HNRNPK, QARS1, EPRS1, PUF60, HNRNPH1, C1QBP, HNRNPA2B1, DHX37, HNRNPH2, IARS1	2219	70	19708	3.04508	0.0227966	4.1327e-05	3.602e-05	5	1.78571	0.0171688	PURA, UPF1, HNRNPK, DDX3X, PUF60	279	5.04557	1	0.107405	0.0961911	0				124					0				203					46	17365
BIOGRID_INTERACTION	5925:RB transcriptional corepressor 1(RB1)	59	2.64574	1.25256e-06	CDKN1C, KDM5A, KDM5B, KDM1A, BRCA1, HMGB1, YY1, TUBA1A, CCND2, KAT5, UBTF, CIC, USP7, PARP1, DNMT3A, DYRK1A, PAX6, PAX2, RUNX2, MED23, CCNA2, RINT1, AR, MYCN, PAX8, RASA1, RAF1, FBP1, NFIX, CTBP1, XPA, INS, PURA, FZR1, ORC1, CUX1, POLD1, LMNA, DVL1, ABL1, RBBP8, ZBTB7A, BRD4, NTRK1, TFAP2A, NPM1, BRF1, VDR, ZBTB16, FANCC, SMARCA2, SMARCA4, SKI, POLA1, TRIP11, CDK13, TAF1, EZH2, TP73	2219	273	19708	1.91944	0.0230235	4.16684e-05	3.63175e-05	17	6.07143	1.81793e-06	KDM5B, USP7, NFIX, NOTCH1, DNMT3A, DYRK1A, SMARCA2, SMARCA4, SKI, YY1, PURA, MYCN, UBTF, ABL1, EP300, CDK13, TAF1	279	4.3987	0.0209686	6.66345e-05	5.96772e-05	10	8.06452	4.81033e-05	ATF2, HDAC2, KDM2A, UBE2I, SNW1, CBX5, RBBP4, PRKCB, STAT3, RBBP7	122	5.91725	0.363516	0.0016795	0.00155146	10	4.92611	0.00181871	MAPK8, KDM2A, SNW1, RBBP4, PCGF3, STAT3, CBX1, RACK1, RBBP7, MAGEA11	199	3.62766	1	0.0585393	0.0566627	204	17367
BIOGRID_INTERACTION	6646:sterol O-acyltransferase 1(SOAT1)	56	2.51121	1.25681e-06	PIGS, YWHAE, ARF1, GDI1, GPAA1, CLTC, NDUFA10, KIF14, ETFA, PTH1R, LMNB1, AIFM1, TCTN3, TCTN2, LAMP2, BANF1, EIF5A, RARS1, ATAD3A, STIM1, DKC1, TMEM216, SCN4A, NDUFS1, CRELD1, TKT, ALDOA, SLC25A4, DLD, SET, SHMT2, MTM1, NRAS, EMC1, BPNT2, MYH11, IARS1, PIP5K1C, LNPK, EVC2, BCAP31, NDUFA9, HSD3B7, TCF7L2, SLC16A1, PEX19, MDH2, MBOAT7, IDH2, PYCR1, ERLIN2, EEF2, RAB11A, GFAP, EPRS1, KRAS	2219	254	19708	1.95812	0.0231007	4.17351e-05	3.63757e-05	0				280					0				124					0				203					198	17365
GOTERM_BP_4	GO:0003230~cardiac atrium development	17	0.762332	5.79814e-06	ACVR1, TGFB2, WNT5A, NOG, GATA4, TBX5, IGF1R, DLL4, BMP2, SMO, TBX20, NSD2, NPHP3, NKX2-5, SOS1, SOX4, MYH6	2205	41	19068	3.5856	0.0141851	4.22681e-05	3.12551e-05	0				280					0				124					0				203					24	16739
BIOGRID_INTERACTION	22872:SEC31 homolog A, COPII coat complex component(SEC31A)	39	1.74888	1.2753e-06	SEC23A, ARF1, VCP, SHMT2, CTBP1, CUL3, KIF14, BRCA1, HDAC8, HSD17B10, IGF1R, GJA1, CBS, VPS53, TRAPPC12, TRAPPC11, SEC23B, SCYL1, NTRK1, TRAPPC2, HSD3B7, TRAPPC2L, EED, TRAPPC10, CAV1, SLC33A1, ABCC6, ALG2, TSC1, MOGS, CIT, CCDC88A, ALDH5A1, TBL1XR1, HNRNPD, MAN1B1, SEC24D, DEPDC5, EZH2	2219	151	19708	2.29389	0.0234365	4.22737e-05	3.68451e-05	0				280					6	4.83871	0.00240871	XPO1, CARM1, WDR5, ARIH1, GFUS, DCAF7	122	6.41885	1	0.0364294	0.0336522	0				203					106	17367
BIOGRID_INTERACTION	10989:inner membrane mitochondrial protein(IMMT)	67	3.00448	1.2973e-06	SLC25A1, CLPB, KDM1A, NDUFA12, RMND1, NDUFA10, KIF14, SLC2A1, HNRNPR, CHD3, EFTUD2, AUH, AIFM1, OPA1, LONP1, DPF2, ABCD1, BCKDHA, MAP2K2, PARP1, MMGT1, KIF22, CIT, HADHA, NDUFS8, SCO1, FANCD2, SKIC3, PTRH2, MYH9, NDUFS1, PRKD1, OBSL1, YAP1, CUL7, COX15, HTRA2, TMEM70, MTM1, RECQL4, CLN3, DHX30, ATP5F1A, COX14, CYC1, NDUFV1, BRD4, NTRK1, SUZ12, NDUFA9, WWOX, SURF1, TGFB1, PDHA1, WFS1, SLC33A1, MED13L, UQCRQ, CCDC8, SPRTN, HNRNPD, CTNNB1, TRIM37, ACO2, EIF3F, FGFR1, EZH2	2219	325	19708	1.83095	0.0238359	4.29262e-05	3.74139e-05	10	3.57143	0.0417355	EFTUD2, PDHA1, MMGT1, HNRNPD, SLC2A1, DPF2, EP300, CTNNB1, CHD3, MED13L	279	2.17348	1	0.200028	0.179143	7	5.64516	0.0151934	ATF2, ATP5F1B, WDR5, YME1L1, CALM1, ABCE1, HSP90B1	122	3.47934	1	0.135129	0.124827	0				203					251	17367
BIOGRID_INTERACTION	406883:microRNA let-7a-3(MIRLET7A3)	30	1.34529	1.30666e-06	SF3B4, DDX3X, KARS1, DDX23, MSI1, HNRNPR, PLOD1, ADARB1, PURA, SYNCRIP, QARS1, C1QBP, DHX37, IARS1, RBM10, UPF1, TRMT10C, RARS1, NONO, EIF2AK2, LARP7, PUM1, DARS1, LRPPRC, AIMP1, HNRNPK, EPRS1, HNRNPH1, HNRNPA2B1, HNRNPH2	2219	101	19708	2.63806	0.0240058	4.30827e-05	3.75503e-05	5	1.78571	0.054783	PURA, UPF1, HNRNPK, DDX3X, DDX23	279	3.49693	1	0.244565	0.21903	0				124					0				203					71	17365
BIOGRID_INTERACTION	4092:SMAD family member 7(SMAD7)	30	1.34529	1.30666e-06	YAP1, NEDD4L, CBL, HDAC6, CDH1, DVL1, AKT1, MAP3K7, SOX5, ACVR1, SMAD2, TCF7L2, SMAD4, PRMT7, SMAD3, AXIN1, TBR1, AXIN2, SMAD6, ACVR2B, TGFBR1, TGFBR2, ITCH, ZEB1, RLIM, CTNNB1, TAB2, TRIM37, STAMBP, CUL4B	2219	101	19708	2.63806	0.0240058	4.30827e-05	3.75503e-05	8	2.85714	0.000572999	TCF7L2, SMAD4, EP300, CTNNB1, TAB2, CBL, MAP3K7, SOX5	279	5.59509	0.998746	0.00747592	0.00669537	0				124					6	2.95567	0.00353699	PIAS4, KDM2A, SMURF2, SRF, UCHL5, MAP2K6	199	5.88328	1	0.0929373	0.0899579	71	17365
BIOGRID_INTERACTION	79139:derlin 1(DERL1)	83	3.72197	1.31639e-06	NUP107, CCDC47, NGLY1, SRP54, CISD2, ATP2A2, MAGT1, GBA2, LMNB1, SEC61A1, SMCHD1, SHH, NSDHL, SMPD4, SPTLC2, OPA1, TCTN3, PPP2R1A, RAC1, LBR, SNAP29, TAPT1, PARP1, NUP133, MMGT1, CAD, AVPR2, ATP6AP2, TSC1, LEMD3, SMC1A, DDOST, BSCL2, ALDH3A2, DDB1, RINT1, STIM1, TMX2, PIK3CA, TBC1D20, PEX3, PTRH2, USP14, PPP1R15B, VCP, TMEM63A, ATL1, GNAI3, CACNA1C, ATP1A1, AAAS, CLN6, CYB5R3, EMC1, LMNA, IARS2, LRIG2, LNPK, FDFT1, BCAP31, ACBD5, AGK, MDH2, CAV1, SLC33A1, DDHD2, EIF2AK3, DHCR24, ERLIN2, ATP2B1, LRPPRC, TMCO1, CLCN7, VANGL1, TMEM199, H1-4, RAB18, RAB3GAP2, STT3B, TRIM32, RETREG1, RAB3GAP1, RIGI	2219	432	19708	1.7064	0.0241824	4.33266e-05	3.77629e-05	0				280					0				124					0				203					349	17365
BIOGRID_INTERACTION	11338:U2 small nuclear RNA auxiliary factor 2(U2AF2)	90	4.03587	1.32158e-06	YWHAE, RBM28, DDX3X, EIF4A3, CLTC, FHL1, KIF14, HNRNPU, CHD4, HNRNPR, HMGB1, CHD3, HK1, EFTUD2, SYNCRIP, HINT1, ATIC, C1QBP, ZNF526, PHGDH, CIC, EIF5A, UPF1, EED, FBXW7, TUBB, PDIA6, DARS1, THAP1, CIT, TUFM, THOC6, DKC1, HNRNPH1, TKT, OBSL1, SF3B4, ZCCHC8, USP14, CUL7, VCP, SHMT2, CUL3, SRSF1, AK2, SAMHD1, GIGYF2, HSPD1, GLIS2, RECQL4, CDC42, FZR1, PUF60, POLR2A, U2AF2, LMNA, POC1A, PGK1, RBM10, BRD4, NTRK1, SUZ12, SMAD2, NPM1, SMAD3, LAMB3, CRBN, MDH2, STAT1, NONO, GOT2, STAC3, UBE2A, EEF2, QKI, VANGL1, GLUD1, HNRNPK, SON, EPRS1, WT1, HNRNPA2B1, HNRNPD, KRAS, TRIM37, P4HB, SLIRP, OGT, CUL4B, EZH2	2219	480	19708	1.66528	0.0242765	4.34206e-05	3.78448e-05	23	8.21429	1.39718e-06	SRRM2, DYNC1H1, UPF1, DDX3X, FBXW7, CHD8, CLTC, HUWE1, HNRNPU, CHD4, CHD3, PRPF8, HK1, EFTUD2, HNRNPK, SON, PUF60, U2AF2, HNRNPD, EP300, KRAS, SPTAN1, OGT	279	3.38474	0.016155	5.2365e-05	4.68975e-05	19	15.3226	8.38612e-10	DDX17, HSPA5, ANP32A, DHX9, PRPF19, WARS1, HSP90B1, GNAI2, SNW1, PABPN1, PSMA2, WDR5, ARIH2, SRSF3, CCT8, CALM1, SF3B1, RAN, SF1	122	6.39433	7.87621e-06	1.43204e-07	1.32287e-07	16	7.88177	0.000108077	BRD3, SF3A1, PRPF19, RNF2, SNW1, PABPN1, PCBP1, CFL1, CANX, RACK1, SMARCAD1, SRSF3, UBA1, HNRNPA1, SF3B1, SF1	199	3.30117	0.609665	0.00764708	0.00740193	371	17367
BIOGRID_INTERACTION	55794:DEAD-box helicase 28(DDX28)	49	2.19731	1.35386e-06	NDUFA12, TACO1, KIF14, YARS2, LMNB2, AUH, C1QBP, LONP1, PMPCB, RAC1, UPF1, ACTL6B, MRPS22, ACAD9, MRPS2, CIT, AFG3L2, NDUFS8, NDUFS7, NDUFS4, NDUFS1, CARS2, ATP6V1A, ECHS1, RPL10, SHMT2, CUL3, MRPS34, MFF, RECQL4, D2HGDH, NDUFV2, NDUFV1, NTRK1, NDUFA9, PNPT1, TRMT10C, PDHA1, NDUFA6, MDH2, MMAB, PYCR1, PYCR2, LRPPRC, RAB11B, GLB1, OGDH, SLIRP, OGT	2219	211	19708	2.06252	0.0248621	4.44027e-05	3.87007e-05	0				280					0				124					0				203					162	17365
BIOGRID_INTERACTION	3032:hydroxyacyl-CoA dehydrogenase trifunctional multienzyme complex subunit beta(HADHB)	68	3.04933	1.35777e-06	KIF14, PLOD3, SLC4A1, PLOD1, ACTB, PHF8, EFTUD2, OPA1, RAC1, BCKDHA, MMGT1, RIPK4, MOGS, TUBG1, AP3B2, DDOST, CIT, MED23, HADHA, NDUFS8, NDUFS7, ASPH, FANCD2, AGPS, PCCB, FAM20C, NDUFS1, ATP6V0C, FBP1, ATP6V1A, YAP1, RALA, CUL7, SET, ATP1A1, HSD17B10, HSPD1, ZMPSTE24, INS, RECQL4, CDC42, FZR1, ATP5F1A, CYB5R3, DYM, CYC1, ZBTB7A, NDUFV1, SLC25A24, NTRK1, NDUFA9, TCF7L2, WWOX, NDUFA8, PDHA1, PEX19, LARP7, ATP2B1, SUOX, LRPPRC, PAN2, SKI, UQCRQ, GNB2, GNB1, SPRTN, OGDH, HNRNPD	2219	332	19708	1.8191	0.0249329	4.44525e-05	3.87441e-05	13	4.64286	0.00275317	ATP6V1A, TCF7L2, PDHA1, SET, MMGT1, HUWE1, SKI, EFTUD2, GNB2, GNB1, HNRNPD, EP300, RAC1	279	2.76595	1	0.026154	0.0234232	9	7.25806	0.00103167	DDX17, ATF2, ATP5F1B, HSPA5, RPS8, WDR5, RTF1, HSP90B1, GNAI2	122	4.37912	0.999938	0.0194797	0.0179947	0				203					255	17367
BIOGRID_INTERACTION	103:adenosine deaminase RNA specific(ADAR)	37	1.65919	1.38949e-06	CUL7, COX15, CUL3, FMR1, FOXG1, KIF14, PTEN, CHD4, CHD3, SMC3, RBPJ, RECQL4, RAD21, SNIP1, BRD4, SUZ12, NTRK1, UPF1, PDHA1, MMGT1, EED, FBXW11, FBXW7, UBE2A, THOC2, SMC1A, FOXP3, CIT, MAU2, STAG1, STAG2, FANCD2, SPRTN, KRAS, OBSL1, EZH2, SNRPB	2219	140	19708	2.34725	0.025508	4.53315e-05	3.95103e-05	12	4.28571	4.9035e-06	UPF1, PDHA1, STAG2, MMGT1, FBXW7, FOXG1, PTEN, EP300, CHD4, KRAS, CHD3, SMC1A	279	6.05469	0.0555573	0.000149621	0.000133999	5	4.03226	0.0109255	DDX17, HDAC5, UBE2I, XPO1, DHX9	122	5.76932	1	0.108469	0.1002	0				203					98	17367
BIOGRID_INTERACTION	79657:RNA polymerase II associated protein 3(RPAP3)	37	1.65919	1.38949e-06	CEP104, PRPS1, KDM1A, CUL3, HTRA2, BRCA1, BICD2, RECQL4, PPP1CB, EFTUD2, PIDD1, POLR2A, NPHP1, POC1A, NPHP4, PHGDH, IKBKG, OFD1, NTRK1, NEK8, WWOX, STIL, FBXW11, RIPK4, TSC1, TTI2, CIT, ITCH, POLR3A, POLR3B, POLR1A, CLPP, POLR1C, POLR1D, MKS1, TELO2, ANAPC1	2219	140	19708	2.34725	0.025508	4.53315e-05	3.95103e-05	0				280					0				124					0				203					103	17365
BIOGRID_INTERACTION	8241:RNA binding motif protein 10(RBM10)	47	2.10762	1.39432e-06	SF3B4, YWHAE, YAP1, CUL7, SHMT2, CUL3, DDX23, EIF4A3, KIF14, ATN1, CHD4, CHD3, SMC3, MYSM1, SYNCRIP, FZR1, ORC1, U2AF2, LMNA, NSD2, ZNF526, CIC, RBM10, BRD4, PLK4, CSNK2A1, MMGT1, FBXW11, FBXW7, DYRK1A, CASK, SMC1A, KLF1, THAP1, CIT, PAN2, MAU2, STAG2, HNRNPK, GAN, MTF1, TRIM37, HNRNPH2, EIF3F, OBSL1, FBP1, MAPRE2	2219	199	19708	2.09764	0.0255955	4.53737e-05	3.9547e-05	15	5.35714	9.53711e-07	NOTCH1, CSNK2A1, MMGT1, FBXW7, DDX23, DYRK1A, HUWE1, CASK, CHD4, CHD3, SMC1A, STAG2, HNRNPK, U2AF2, NSD2	279	5.32447	0.0110558	3.74291e-05	3.35212e-05	5	4.03226	0.0343965	DDX17, SNW1, DHX8, PRPF19, SF1	122	4.05882	1	0.240363	0.222039	10	4.92611	0.000189126	SF3A1, SNW1, DHX8, PCBP1, RPS3, HNRNPA1, PRPF19, WAPL, PTBP2, SF1	199	4.97664	0.80724	0.0114303	0.0110639	147	17367
BIOGRID_INTERACTION	26253:C-type lectin domain family 4 member E(CLEC4E)	71	3.18386	1.39566e-06	PIGU, TFRC, FMR1, CCDC47, CLTC, ATP2A2, ETFA, EMC10, MAGT1, LMNB2, NSDHL, SMPD4, ATIC, OPA1, TUBB3, LONP1, BANF1, DLAT, TAPT1, PDHX, SUPT16H, MMGT1, CCDC115, ATP6AP2, POMGNT1, TGFBR1, DDOST, AFG3L2, HADHA, STIM1, RRM2B, DKC1, SLC25A19, MYH9, AARS1, SEC23A, KARS1, GNAI3, ATP1A3, AAAS, CLCN3, ADGRG1, EMC1, LRIG2, GPC4, MYH10, SEC23B, LNPK, BCAP31, FANCI, NDUFA9, PDHA1, WFS1, FZD6, EIF2AK3, MYO5A, ARPC4, ERLIN2, RAB11A, CLCN7, AIMP1, TMEM199, GNB2, GNB1, RAB18, GNAS, RAB3GAP2, DHCR7, STT3B, RAB3GAP1, RIGI	2219	352	19708	1.79143	0.0256199	4.53737e-05	3.9547e-05	0				280					0				124					0				203					281	17365
BIOGRID_INTERACTION	4343:Mov10 RNA helicase(MOV10)	190	8.52018	1.39956e-06	FMR1, HNRNPU, EMC10, ADARB1, TSEN54, EDC3, CRKL, EEF1B2, GLE1, NSDHL, FGF8, RPS19, FLAD1, CFL2, POGZ, PMPCB, MPV17, PRKACA, HADH, SUPT16H, MECR, SMARCC2, UNC13A, TPM3, FBXW11, FBXW7, SECISBP2, DYRK1A, ALG13, TSC1, DNAAF5, SCRIB, ESCO2, ALG1, CDC40, WDR81, BIN1, DKC1, COL4A3, GEMIN5, RPL26, ROR2, DNA2, RAF1, ANAPC1, RABL6, DDX6, AARS1, RNASEH2A, CUL3, NPR2, COPB1, FOXG1, NEDD4L, PIK3R2, GSPT2, GTF2E2, RAP1B, DHX30, EBP, TKFC, CYB5R3, KIF3B, INPP5K, DPH5, CYC1, PIP5K1C, RBM10, MPDU1, FANCI, ACBD5, SURF1, HARS1, FANCM, TREX1, CAV1, LARP7, EIF2AK2, ARPC4, COQ9, TRAPPC9, PUM1, PALB2, RPS26, POLA1, H1-4, PPFIBP1, KIF4A, AGO1, AGO2, GNB1, OGDH, HNRNPD, MAN2B1, ALDH18A1, FGF13, EZH2, THRA, PIGN, CELF2, DOCK7, KIF14, HMGB3, MTR, CHD3, MAGT1, BRCA1, PEPD, FYCO1, TMEM222, SEC61A1, SYNCRIP, QARS1, TCTN3, SMPD1, CHMP1A, UQCRFS1, TNPO2, HRAS, UPF1, DDX59, WDR37, PARP1, TCF12, ACTL6A, FOXL2, KIF22, ARID1A, DDOST, GIGYF1, SLC25A15, HAX1, POLR1A, SLC25A19, CSDE1, PEX5, PCCB, ATP6V1B2, ITGA6, HNRNPH2, UMPS, SLC25A4, YAP1, KANK1, KDM3B, ECHS1, CANT1, MVK, SLC20A2, TAFAZZIN, RPL10, PRIM1, SRSF1, MRPS34, ETFDH, PRUNE1, GREB1L, USP18, FOXRED1, HSPD1, RECQL4, HIRA, FZR1, ATP5F1A, PUF60, POLR2A, LMNA, RPL13, ASCC3, NTRK1, BCAP31, SMARCE1, HSD3B7, NPM1, UTP4, SLC31A1, NDE1, AGL, ELP2, LRPPRC, CLCN6, POLR3B, KLHL7, CTNNB1, QRICH1, NCAPD3, PNPLA6, NAXD, TNRC6B, TAF1	2219	1212	19708	1.39231	0.0256904	4.53811e-05	3.95535e-05	0				280					14	11.2903	0.0351011	OTUD5, HDAC2, HSPA5, DHX8, DHX9, STAT3, DDX42, PRPF19, NFKB2, PSMC3, ZMYM3, G3BP2, SRSF3, CALM1	122	1.86598	1	0.24187	0.223431	27	13.3005	0.000209805	DHX8, TUT4, SLC4A2, PRPF19, ELAVL2, RNF2, SRM, ZBTB2, HDAC7, DCAF1, EXOSC10, RPS3, PSMD1, VPS35, RPRD1A, HNRNPA1, CLASP2, SF3A1, USP22, STAT3, NR2F6, BACE1, PSMC3, SRSF3, LUC7L3, INTS6, FAM50A	199	2.20623	0.838998	0.0122546	0.0118617	1008	17367
BIOGRID_INTERACTION	7048:transforming growth factor beta receptor 2(TGFBR2)	43	1.92825	1.40077e-06	ATP6V1A, COPB2, VCP, ABCB7, CCDC47, MTR, PIK3R2, FMN2, MAGT1, PIK3R1, AAAS, CBL, PTPRF, HK1, CDC42, PAK1, TERT, PGK1, MAP3K7, TP63, ACVR1, TGFB2, MAP2K1, TGFB1, TGFB3, STAT1, CAV1, IDH2, FANCC, ACSL4, CDC6, ACVR2B, TGFBR1, OCLN, ASPH, PEX3, PSMC1, CTNNB1, PLAA, UMPS, ALDOA, FGFR1, ARHGEF6	2219	175	19708	2.18231	0.0257124	4.53811e-05	3.95535e-05	9	3.21429	0.0034749	ATP6V1A, MAP2K1, CTNNB1, PIK3R2, PIK3R1, CBL, SPTAN1, MAP3K7, HK1	279	3.63281	1	0.0316329	0.0283301	0				124					0				203					132	17365
BIOGRID_INTERACTION	6709:spectrin alpha, non-erythrocytic 1(SPTAN1)	67	3.00448	1.45101e-06	CEP57, TFRC, EIF4A3, KIF14, PTEN, HNRNPR, BRCA1, GPHN, ACTB, LMNB1, PPP1CB, EFTUD2, GJA1, SMCHD1, CDH1, HRAS, PDE4D, DYRK1A, TUBG1, TGFBR2, CIT, ACTA2, ACTA1, SARS2, FANCD2, GAN, PXDN, MYH9, POT1, CEP63, SOS1, CILK1, SHANK1, YAP1, USP14, GRIA2, VCP, KARS1, CUL3, PCDH19, CBL, NRAS, GRIN2A, U2AF2, ABL1, BRD4, NTRK1, STAT1, CAV1, FANCA, FANCC, GRIN2B, FANCG, RAB11A, FANCF, GRIN1, PAN2, OCLN, HNRNPK, ERCC4, PPT1, CTNNB1, TRIP11, KRAS, TRIM37, NCAPD3, TAF1	2219	326	19708	1.82533	0.0266223	4.69271e-05	4.09009e-05	18	6.42857	4.20346e-06	GRIA2, CREBBP, PTEN, DYRK1A, CBL, PCDH19, GRIN2B, GRIN1, PPP1CB, EFTUD2, GRIN2A, HNRNPK, U2AF2, ABL1, CTNNB1, KRAS, HRAS, TAF1	279	3.90026	0.0478187	0.000130655	0.000117013	7	5.64516	0.0154028	DNAJA1, ACTC1, SNW1, HSPA5, DHX9, CAPZA2, WDR5	122	3.46867	1	0.136218	0.125833	0				203					252	17367
GOTERM_BP_4	GO:0006066~alcohol metabolic process	66	2.95964	6.47766e-06	DPAGT1, PECR, GBA1, VLDLR, GBA2, MECP2, NSDHL, EDNRB, SPR, SPTLC2, SMPD1, CYP1B1, PRKG2, LRAT, HMGCS2, LBR, DGAT1, OCRL, DHDDS, INPP4A, CYP27A1, ALDH3A2, DPM1, ALDH1A3, DPM3, NPC1, NPC2, ALDH1A2, PLCB1, ASAH1, MVK, AKR1D1, LRP5, CLN8, PTS, CLN6, EBP, TKFC, CYB5R3, PLCG2, SC5D, PCBD1, FDFT1, NUS1, FKRP, GK, GCH1, AGK, SRD5A3, IDH2, DHCR24, DOLK, IGF1, ERLIN2, DHRS3, RPE65, DHFR, QDPR, COQ2, STAR, ACER3, ACO2, DHCR7, PNPLA2, GALK1, FGFR1	2205	325	19068	1.75613	0.0158343	4.70825e-05	3.4815e-05	0				280					0				124					0				203					259	16739
GOTERM_BP_4	GO:0030705~cytoskeleton-dependent intracellular transport	48	2.15247	6.61157e-06	DYNC2I2, DYNC2I1, DYNC1I2, ARL3, IFT172, HNRNPU, BICD2, HDAC6, CDC42, DYNC2LI1, FYCO1, IFT74, CLN3, PURA, BLOC1S6, SPAST, TUBA1A, KIF3B, OPA1, KIF5C, KIF5A, KIF1A, AGTPBP1, IFT140, FBXW11, NDE1, TUBB, WDR19, IFT122, MYO5A, IFT80, WDR35, AP3B2, MAPK8IP3, TANC2, PEX14, LRPPRC, CCDC88A, IFT88, IFT43, KIFBP, BBS12, KIF4A, MYO5B, CCDC88C, WDPCP, CILK1, PAFAH1B1	2205	211	19068	1.96723	0.016159	4.79144e-05	3.54302e-05	0				280					0				124					0				203					163	16739
GOTERM_BP_4	GO:0060038~cardiac muscle cell proliferation	13	0.58296	6.73653e-06	FOXC2, TGFB2, FOXC1, GATA6, TBX5, SKI, FGF9, PRKAR1A, ABL1, JARID2, NKX2-5, ARID2, FGFR1	2205	25	19068	4.49676	0.0164619	4.86769e-05	3.5994e-05	3	1.07143	0.0509886	SKI, NOTCH1, ABL1	279	8.20129	1	0.185546	0.144638	0				124					0				203					12	16739
BIOGRID_INTERACTION	8803:succinate-CoA ligase ADP-forming subunit beta(SUCLA2)	39	1.74888	1.5182e-06	FH, GFM1, SEC23A, NAXE, TACO1, STXBP1, HTRA2, ETFA, YARS2, TMEM70, HSPD1, NFU1, NADK2, AUH, OXCT1, C1QBP, CFL2, RAD21, LONP1, PMPCB, ACADM, NTRK1, PDHA1, MDH2, FBXW7, MCCC1, ACAD9, COQ9, SDHA, LRPPRC, TUFM, NT5C3A, HPDL, MTRFR, CLPP, SPRTN, SUCLG1, SLIRP, DLD	2219	152	19708	2.2788	0.0278377	4.90147e-05	4.27205e-05	0				280					0				124					0				203					113	17365
BIOGRID_INTERACTION	1973:eukaryotic translation initiation factor 4A1(EIF4A1)	50	2.24215	1.52719e-06	DDX3X, EIF4A3, KIF14, UBE3A, CHD4, CTCF, CHD3, SOX2, EFTUD2, OTUD6B, AKT1, UQCRFS1, CIC, UPF1, FBXW7, LIG4, CHD1L, SDHA, CIT, AR, FANCD2, GAN, HNRNPH1, OBSL1, ATP6V1A, YAP1, CUL7, NDUFB11, CUL3, LAGE3, HDAC6, RECQL4, FZR1, ATP5F1A, U2AF2, RAD21, PDSS2, ZBTB7A, BRD4, NTRK1, NPM1, PNPT1, FN1, EEF2, RPS26, CCDC8, CNOT3, SPRTN, OGT, TAF2	2219	218	19708	2.03704	0.0280002	4.91344e-05	4.28248e-05	15	5.35714	2.80928e-06	SRRM2, ATP6V1A, UPF1, DDX3X, FBXW7, HUWE1, UBE3A, CHD4, CTCF, CHD3, PRPF8, EFTUD2, U2AF2, CNOT3, OGT	279	4.86041	0.0322174	9.51887e-05	8.52501e-05	5	4.03226	0.0455259	EIF4A2, HDAC5, ACTC1, HSPA5, G3BP2	122	3.70507	1	0.286774	0.264911	0				203					163	17367
BIOGRID_INTERACTION	8850:lysine acetyltransferase 2B(KAT2B)	50	2.24215	1.52719e-06	MRE11, SMARCB1, CTNND2, ONECUT1, PTEN, BUB1B, HNRNPU, SLC4A1, KIF11, RBPJ, MYSM1, ACTB, YY1, MECOM, UBTF, AKT1, TP63, H3-3A, BCAS3, WDR37, PARP1, RUNX2, MED23, CCNA2, AR, POLR1A, USP27X, RBM8A, SATB1, CTBP1, TWIST1, FZR1, POLR2A, CUX1, LMNA, SMAD2, CDT1, SMAD3, SMARCA2, RAB11A, KLF8, CDK8, MAFB, H3-4, HNRNPD, CTNNB1, ERCC6, PTF1A, EZH2, TP73	2219	218	19708	2.03704	0.0280002	4.91344e-05	4.28248e-05	16	5.71429	5.16555e-07	CREBBP, WDR37, SMARCB1, SATB1, TRRAP, PTEN, HNRNPU, KIF11, SMARCA2, YY1, CDK8, UBTF, HNRNPD, EP300, CTNNB1, H3-3A	279	5.18444	0.00600339	2.25504e-05	2.01959e-05	6	4.83871	0.011168	DDX17, CARM1, STAT3, UBE2D3, WDR5, ING1	122	4.44608	1	0.109603	0.101247	0				203					162	17367
BIOGRID_INTERACTION	4861:neuronal PAS domain protein 1(NPAS1)	54	2.42152	1.54613e-06	WASHC5, ODAD2, MTR, ADAR, KIF11, SMG8, TUBA1A, TUBB3, CASP2, PRKACB, MAP2K2, CHUK, IFT140, TUBB, DNAAF5, TBC1D2B, PEX1, COASY, HAX1, WDR81, KIFBP, PEX6, PEX5, ERF, RAF1, MAPRE2, TUBGCP2, BRAT1, PRUNE1, GIGYF2, SNX3, POLD1, NCDN, CAMK2G, TCF7L2, ARNT2, STIL, IQSEC1, STAT1, STAT2, FANCA, IFT122, MED13L, DHFR, TTC8, PPFIBP1, FCSK, RLIM, MKS1, NCAPD2, QRICH1, TRIP12, TAF1, WRAP53	2219	243	19708	1.97366	0.0283424	4.96576e-05	4.32809e-05	9	3.21429	0.022394	TCF7L2, ANKRD11, ERF, QRICH1, TRIP12, KIF11, CAMK2G, TAF1, MED13L	279	2.61622	1	0.130905	0.117237	0				124					0				203					189	17365
BIOGRID_INTERACTION	5156:platelet derived growth factor receptor alpha(PDGFRA)	64	2.86996	1.55147e-06	COL18A1, TFRC, XYLT2, PTEN, BRCA1, GRM1, CRKL, NDST1, CCND2, SMPD1, HYAL2, ENPP1, AKT1, GUSB, LARGE1, EPHB4, H3-3A, PDGFRB, WNT5A, POMGNT2, PRSS12, TGFBR2, PIK3CA, PACS1, RASA1, EOGT, PXDN, KIT, CDH11, ITGA8, ITGA7, KDELR2, RAF1, CHST3, TAFAZZIN, IDUA, NDNF, PIK3R1, CBL, GNAI1, EFNB1, FZR1, ADGRG1, FUT8, ERBB3, CHSY1, TERT, PLXNA1, MGAT2, CHST14, EXTL3, ARSB, NTRK1, WNT10B, TGFB1, LAMB3, STAT1, CAV1, PTPN11, LAMB1, GALNS, EXT1, RHEB, FGFR3	2219	307	19708	1.85151	0.0284389	4.97433e-05	4.33555e-05	10	3.57143	0.0309237	PIK3CA, PACS1, PTEN, PTPN11, PIK3R1, CBL, FGFR3, GNAI1, MTOR, H3-3A	279	2.30091	1	0.164587	0.147403	0				124					0				203					243	17365
BIOGRID_INTERACTION	1500:catenin delta 1(CTNND1)	40	1.79372	1.5655e-06	RET, VCP, CUL3, EIF4A3, KIF14, ACTB, ACTG1, SOX2, RECQL4, EFTUD2, RPS6KA3, GJA1, NRAS, CDH3, CDH2, CDH1, LAMP2, SPOP, MAPK1, HRAS, AP2M1, BRD4, NTRK1, TGFB1, CEP135, FBXW7, CAV1, VPS33B, DYRK1A, RAB11A, CIT, MIB1, COL1A1, OCLN, CCDC8, TMEM216, PPT1, CTNNB1, KRAS, OGT	2219	158	19708	2.24848	0.0286924	5.01069e-05	4.36724e-05	9	3.21429	0.00184626	EFTUD2, RPS6KA3, FBXW7, DYRK1A, CTNNB1, KRAS, HRAS, OGT, MIB1	279	4.02368	1	0.0190734	0.0170819	5	4.03226	0.0163844	ATF2, XPO1, NACA, WDR5, VAV2	122	5.11206	1	0.14332	0.132394	0				203					113	17367
BIOGRID_INTERACTION	5195:peroxisomal biogenesis factor 14(PEX14)	48	2.15247	1.59177e-06	DYNC1I2, KIF14, INPPL1, HSD17B4, KIF11, HK1, PEX26, IFT74, TUBA1A, TUBB3, NUP62, DNM1L, PIBF1, AP2M1, TP63, PEX16, ACBD5, PEX19, SMARCC2, MAP2K2, COG4, TUBB, FOXJ1, PEX2, PEX10, OCRL, PEX1, PEX12, PEX13, TUBB4A, PEX14, LRPPRC, ALDH3A2, PEX7, GNPAT, AFG3L2, TUBB2B, TUBB2A, PEX3, PEX6, PEX5, AGPS, FAR1, CCDC22, CEP63, OGT, CC2D1A, PNPLA2	2219	206	19708	2.06947	0.0291668	5.08602e-05	4.4329e-05	0				280					0				124					0				203					158	17365
BIOGRID_INTERACTION	54998:aurora kinase A interacting protein 1(AURKAIP1)	59	2.64574	1.60281e-06	RBM28, NDUFA12, TACO1, ATP2A2, ETFA, HNRNPR, CTCF, ETFB, CHD3, KIF5C, C1QBP, LONP1, DLAT, CSNK2A1, ELAC2, MRPS22, MRPS2, DDX54, SMC1A, FBXO11, DPM1, AFG3L2, HADHA, NDUFS8, NDUFS7, CLPP, NDUFS4, NDUFS1, CARS2, MMADHC, ECHS1, KARS1, SHMT2, CUL3, MRPS34, HSD17B10, HSPD1, ACAT1, DHX30, DHX37, IARS2, IARS1, NDUFV2, MYH10, NDUFV1, FANCI, NDUFA9, TRMT10C, NDUFA6, MMAB, PYCR1, PYCR2, LRPPRC, GLUD1, COQ2, LAS1L, OGDH, STT3A, SLIRP	2219	275	19708	1.90548	0.029366	5.11248e-05	4.45597e-05	0				280					0				124					0				203					216	17365
GOTERM_BP_4	GO:0035235~ionotropic glutamate receptor signaling pathway	14	0.627803	7.16131e-06	GRIA1, GRIA2, MEF2C, NRXN1, GRIK2, GRIN2B, GRIN1, GRIN2D, CLN3, GRIN2A, DLG4, PLP1, GRIA3, GRIA4	2205	29	19068	4.17471	0.0174907	5.15949e-05	3.81517e-05	6	2.14286	5.6647e-05	GRIA2, MEF2C, GRIN2A, DLG4, GRIN2B, GRIN1	279	14.1402	0.0694168	0.000672491	0.000524225	0				124					0				203					15	16739
GOTERM_BP_4	GO:0030099~myeloid cell differentiation	64	2.86996	7.21933e-06	CDKN1C, NRROS, THRA, CLPB, TFRC, NCAPG2, SRP54, NKAP, GBA1, ADAR, SLC4A1, RBPJ, MFSD8, NAGLU, RPS19, FLVCR1, RAC3, RAC1, LARGE1, LBR, IL11, JAGN1, MEF2C, PARP1, VPS33B, MITF, IFT80, TGFBR2, FOXP1, MAF, KAT6A, KCNQ1, KIT, FAM20C, MYH9, PAFAH1B1, KMT2E, CSF1R, UBA5, PIK3R1, GATA3, TNFRSF11A, GATA2, DLL1, HDAC6, CDC42, GPC3, NDP, ZBTB7A, STAT5B, NPM1, TGFB1, ZBTB16, EIF2AK1, PTPN11, QKI, KLF1, BMP4, SLC25A38, BMP2, KITLG, ERCC2, CTNNB1, BAP1	2205	313	19068	1.7682	0.0176312	5.18613e-05	3.83488e-05	10	3.57143	0.0405457	KMT2E, MEF2C, KAT6A, EP300, CTNNB1, PTPN11, GATA3, RAC1, PIK3R1, FOXP1	279	2.18352	1	0.156991	0.122379	0				124					0				203					249	16739
BIOGRID_INTERACTION	4297:lysine methyltransferase 2A(KMT2A)	46	2.06278	1.63421e-06	RERE, KDM5B, SMARCB1, SET, CTBP1, ATN1, PTEN, CHD4, CHD3, KIF11, AFF4, MED17, INS, MTM1, SOX2, POLR2A, SIN3A, TASP1, RPL13, H3-3A, KDM6A, BRD4, KDM6B, NPM1, SMARCC2, CSNK2A1, FBXW7, SETD1B, SETD1A, SMARCA2, TMCO1, CIT, HCFC1, AR, MYCN, H3-4, KANSL1, HECW2, KAT6A, CSNK2B, GEMIN5, CTNNB1, KRAS, OGT, TAF1, EZH2	2219	194	19708	2.10592	0.0299327	5.20373e-05	4.5355e-05	30	10.7143	1.62516e-21	RERE, KDM5B, KMT2D, SMARCB1, SET, KMT2A, KMT2C, KMT2B, PTEN, CHD4, CHD3, KIF11, SIN3A, H3-3A, KDM6A, KDM6B, CREBBP, CSNK2A1, FBXW7, SETD1A, SMARCA2, MYCN, KANSL1, HECW2, KAT6A, CSNK2B, CTNNB1, KRAS, OGT, TAF1	279	10.9234	1.89445e-17	1.72208e-18	1.54228e-18	7	5.64516	0.0012682	HDAC2, SNW1, RBBP4, WDR5, RTF1, RBBP7, RAN	122	5.8288	0.999993	0.0223074	0.0206068	0				203					141	17367
BIOGRID_INTERACTION	156:G protein-coupled receptor kinase 2(GRK2)	24	1.07623	1.64022e-06	PDGFRB, DDX6, PDE6G, VDR, CAV1, PTCH1, CLTC, PLPBP, DNAAF5, PTPRF, BICD2, HDAC6, GRM1, ALAD, EDNRB, SMO, GNAQ, GNB2, NARS2, CSNK2B, GNB1, GNB3, PLCB1, RIGI	2219	71	19708	3.00219	0.0300412	5.21395e-05	4.5444e-05	5	1.78571	0.0179977	PTCH1, GNB2, CSNK2B, CLTC, GNB1	279	4.97451	1	0.11129	0.09967	0				124					0				203					47	17365
BIOGRID_INTERACTION	5445:paraoxonase 2(PON2)	44	1.97309	1.6481e-06	POMT2, ATP6V1A, VCP, PGAP1, B4GALT1, TAFAZZIN, CUL3, ATP2A2, HK1, HS2ST1, CHSY1, ERBB3, EMC1, HYAL2, LONP1, BPNT2, ST3GAL5, ENPP1, CYC1, LRIG2, CHST14, EXTL3, NDUFV1, SIL1, NDUFA9, LINGO1, TGFB1, LAMB3, INSR, BCKDHB, ATP6AP2, PPP2R5D, CDC6, POMGNT2, LRPPRC, NPC1, SMOC1, UVSSA, SPRTN, KRAS, ITGA6, NDUFS1, TPP1, NAXD	2219	182	19708	2.14717	0.0301833	5.23006e-05	4.55844e-05	0				280					0				124					0				203					138	17365
BIOGRID_INTERACTION	8463:TEA domain transcription factor 2(TEAD2)	34	1.52466	1.65808e-06	YAP1, SMARCAL1, DLX5, SATB1, SATB2, ZBTB20, CHD4, HOXD13, SMC3, GLIS2, MECP2, SOX3, ORC4, HIRA, FZR1, SMPD4, SALL1, CCND2, TERT, ZIC2, TRPS1, AKT1, SUPT16H, NR2F1, CHD1L, NR2F2, KIF22, SMARCA1, SMC1A, ZEB2, KRAS, TRIP12, ADNP, RAF1	2219	124	19708	2.43524	0.0303632	5.25276e-05	4.57823e-05	13	4.64286	1.91749e-07	SATB1, SATB2, NR2F1, HUWE1, ZBTB20, CHD4, SMC1A, ZFHX4, MECP2, ZEB2, KRAS, TRIP12, ADNP	279	7.4056	0.00223273	9.59241e-06	8.59087e-06	0				124					0				203					90	17365
BIOGRID_INTERACTION	171023:ASXL transcriptional regulator 1(ASXL1)	37	1.65919	1.66618e-06	SLC25A1, ATP2A2, ATP1A1, HSPD1, EFTUD2, SEC61A1, AIFM1, NUP62, AKT1, PHGDH, CAMK2G, TNPO3, KDM6A, NPM1, MBD5, SLC16A1, CSNK2A1, EED, CAD, DNAAF5, ATAD3A, GATAD2B, HCFC1, DPM1, AR, SLC25A15, PSMC5, PRKAR1A, GNB1, GEMIN4, RLIM, NCAPD2, TRIP13, P4HB, OGT, BAP1, EZH2	2219	141	19708	2.3306	0.0305092	5.26942e-05	4.59275e-05	11	3.92857	3.23259e-05	EFTUD2, MBD5, PSMC5, CSNK2A1, KMT2C, GNB1, CAMK2G, PRPF8, OGT, GATAD2B, KDM6A	279	5.51077	0.313967	0.000712269	0.000637902	6	4.83871	0.00178625	DDX17, XPO1, PSMC3, RBBP4, STAT3, CCT8	122	6.87408	1	0.029132	0.0269111	7	3.44828	0.00304406	CAMK2D, PSMC3, RBBP4, CANX, STAT3, TNPO1, RNF2	199	4.91664	1	0.0837718	0.0810863	98	17367
BIOGRID_INTERACTION	406891:microRNA let-7i(MIRLET7I)	32	1.43498	1.68258e-06	SF3B4, DDX3X, KARS1, CELF2, DDX23, MSI1, HNRNPR, PLOD1, PURA, SYNCRIP, QARS1, PUF60, C1QBP, DHX37, IARS1, RBM10, UPF1, RARS1, NONO, EIF2AK2, P3H1, LARP7, PUM1, DARS1, LRPPRC, AIMP1, HNRNPK, EPRS1, HNRNPH1, AGO2, HNRNPA2B1, HNRNPH2	2219	113	19708	2.51511	0.0308049	5.31227e-05	4.6301e-05	6	2.14286	0.0220545	PURA, UPF1, HNRNPK, DDX3X, PUF60, DDX23	279	3.75069	1	0.129115	0.115634	0				124					5	2.46305	0.0272755	SF3A1, TUT4, CSTF3, HNRNPA1, SF3B1	199	4.38209	1	0.332463	0.321805	81	17365
BIOGRID_INTERACTION	2017:cortactin(CTTN)	55	2.46637	1.69399e-06	TACO1, CTNND1, KIF14, HMGB1, CHD3, BICD2, ACTB, ARHGAP35, MYLK, ACTG1, SOX2, YY1, MECP2, PPP1CB, SYNCRIP, RPS19, CDH1, CA2, SNIP1, MAN2C1, EIF5A, TINF2, PDIA6, SARS1, HNRNPH1, MYH9, NSRP1, OBSL1, SHANK2, SF3B4, CRB2, LRPAP1, DDX6, SHMT2, CUL3, KCNA2, CBL, GSPT2, HDAC6, RECQL4, OXCT1, RAD21, LMNA, SH3BP2, ATG7, BRD4, NTRK1, NPM1, PDHA1, STAT1, NONO, ARPC4, PAN2, GLUD1, TAF2	2219	250	19708	1.95393	0.0310105	5.33924e-05	4.6536e-05	9	3.21429	0.0259814	YY1, MECP2, PPP1CB, PDHA1, KCNA2, EP300, CHD3, CBL, ARHGAP35	279	2.54297	1	0.145054	0.129909	6	4.83871	0.0191193	ATF2, ACTC1, SNW1, CAPZA2, DDX42, SF1	122	3.87698	1	0.157618	0.145602	0				203					189	17367
BIOGRID_INTERACTION	1457:casein kinase 2 alpha 1(CSNK2A1)	106	4.75336	1.72472e-06	KDM1A, GMNN, FBXO28, ATN1, OGDHL, EFTUD2, EEF1B2, RPS6KA3, KIF5C, AKT1, PRKACB, TP63, SUPT16H, USP7, SMARCC2, CSNK2A1, PDIA6, THAP1, AR, MYCN, DKC1, KAT6A, HECW2, CSNK2B, OBSL1, CUL7, PIK3R1, GRIN2A, DVL1, PGK1, DVL3, RBM10, TFAP2A, PHC1, XRCC4, AUTS2, SETD1A, FN1, LARP7, USB1, UBE2A, GRIN2B, SMARCA4, OCLN, MAFB, LHX3, OGT, BRWD3, CDK16, VSX2, TP73, CEP57, KDM5C, DDX3X, PTEN, NKAP, CHD4, CHD3, BRCA1, MEOX1, MECOM, SIN3A, RSRC1, UBTF, DHX16, CIC, CHUK, DDX54, PAX6, CIT, NPC1, POLR1A, PACS1, MYH9, PAFAH1B1, CTDP1, RECQL4, RNF113A, ATP5F1A, TCOF1, POLR2A, EXOSC9, LMNA, MAPK1, RPL13, BRD4, NTRK1, WWOX, NPM1, GCH1, BRF1, PCGF2, STAC3, ATP2B1, KLF1, ASXL1, ITCH, RAD51, CCDC8, HNRNPA2B1, ERCC5, NCAPD2, BCOR, EIF3F, SLIRP, TAF1	2219	595	19708	1.58225	0.031564	5.42687e-05	4.72998e-05	33	11.7857	9.29289e-11	KDM5C, DDX3X, KMT2A, KMT2B, PTEN, CHD4, CHD3, PIK3R1, PRPF8, EFTUD2, RPS6KA3, GRIN2A, SIN3A, KIF5C, UBTF, SRRM2, USP7, CREBBP, AUTS2, CSNK2A1, SETD1A, ATRX, GRIN2B, SMARCA4, ASXL1, MYCN, PACS1, HECW2, KAT6A, CSNK2B, BCOR, OGT, TAF1	279	3.91774	1.08327e-06	1.40673e-08	1.25985e-08	17	13.7097	7.41899e-07	DDX17, EIF5B, ATF2, HDAC5, HDAC2, ZMYND8, UBE2D3, ELAVL4, RTF1, DCAF7, HSP90B1, XPO1, RBBP4, COPS2, WDR5, CALM1, SF3B1	122	4.61546	0.0069437	5.23904e-05	4.83964e-05	20	9.85222	9.45385e-06	BRD3, PRKCI, SF3A1, PCGF5, SRF, ZMYND8, PCGF3, RNF2, RBBP4, COPS2, CRY2, OSBP, CANX, RPS3, CTNNA1, SMARCAD1, KPNA4, MAGEA11, SF3B1, CLASP2	199	3.32891	0.0789922	0.00119242	0.00115419	472	17367
BIOGRID_INTERACTION	4288:marker of proliferation Ki-67(MKI67)	95	4.26009	1.76995e-06	SMARCAL1, MRE11, FMR1, DOCK7, KIF14, PTEN, BUB1B, ATP2A2, CHD4, BRCA1, CTCF, CHD3, SMC3, LMNB2, IRF2BPL, YY1, MECP2, MED12, SYNCRIP, SUMO1, OPA1, PPP2R1A, AP1G1, LONP1, CHAMP1, DLAT, UNC45A, RMI1, MRPS22, DYRK1A, DDX54, MOGS, SCRIB, FOXP4, SMC1A, ATAD3A, CDC40, TRAIP, CIT, HCFC1, RNF168, MAU2, MYH3, HAX1, FANCD2, ALDOA, OBSL1, ZCCHC8, CUL7, VCP, RPL10, STXBP1, XPC, RAP1B, CDC42, PURA, HIRA, TCOF1, U2AF2, EXOSC9, VPS53, LMNA, NSD2, SHOC2, ZNF148, ZBTB7A, BRD4, SUZ12, NPM1, PPIL1, LAMB3, SETD1A, SLC33A1, TRIP4, NR2F2, SMARCA2, ARCN1, FAM111A, STAG2, SON, ERCC3, NMNAT1, RHEB, CCDC8, CAPRIN1, RAB18, PI4KA, CTNNB1, QRICH1, TRIM37, CEP41, CDK13, OGT, TUBA8, EZH2	2219	518	19708	1.62884	0.0323782	5.55978e-05	4.84583e-05	32	11.4286	1.28353e-11	KMT2D, TRRAP, CHD8, STXBP1, CHD7, PTEN, CHD4, CHD3, CTCF, PRPF8, IRF2BPL, YY1, MECP2, MED12, PURA, U2AF2, PPP2R1A, NSD2, CHAMP1, SHOC2, ZNF148, SPEN, SETD1A, DYRK1A, SMC1A, SMARCA2, STAG2, SON, CTNNB1, QRICH1, CDK13, OGT	279	4.36374	1.49621e-07	2.37473e-09	2.12679e-09	8	6.45161	0.0406962	HDAC2, ACTC1, SNW1, RPS8, ARL1, RFX3, SRSF3, HSP90B1	122	2.49484	1	0.266726	0.246392	11	5.41872	0.0369526	FMNL3, ACTC1, SNW1, PCBP1, KRT15, RACK1, SRSF3, KPNA4, APBA1, RNF2, KPNA1	199	2.10306	1	0.389618	0.377127	415	17367
BIOGRID_INTERACTION	2237:flap structure-specific endonuclease 1(FEN1)	35	1.56951	1.78484e-06	BLM, MRE11, SHMT2, WDR4, KIF14, PTEN, HSD17B10, GTF2E2, GCSH, EFTUD2, RAD21, LMNA, NSD2, TNPO3, PGM1, NTRK1, HARS1, PARP1, PPP1R21, ELAC2, DDX11, ACTL6A, FN1, VRK1, PPP2R5D, FOXP3, LRPPRC, ARCN1, TRAIP, CCNA2, ADPRS, DNA2, DLD, OGT, ADA	2219	130	19708	2.39117	0.0326461	5.5971e-05	4.87835e-05	6	2.14286	0.0372105	EFTUD2, NSD2, PTEN, EP300, PPP2R5D, OGT	279	3.26022	1	0.18617	0.166732	0				124					0				203					95	17365
GOTERM_BP_4	GO:0060601~lateral sprouting from an epithelium	8	0.358744	7.95663e-06	BMP4, AR, WNT5A, NOG, TP63, FGFR2, GLI2, FGF10	2205	9	19068	7.68677	0.0194143	5.68265e-05	4.20202e-05	0				280					0				124					0				203					1	16739
GOTERM_BP_4	GO:0048617~embryonic foregut morphogenesis	8	0.358744	7.95663e-06	SMAD2, SHH, SMAD3, SOX17, FOXF1, CTNNB1, GATA4, ACVR2B	2205	9	19068	7.68677	0.0194143	5.68265e-05	4.20202e-05	0				280					0				124					0				203					1	16739
BIOGRID_INTERACTION	26986:poly(A) binding protein cytoplasmic 1(PABPC1)	86	3.8565	1.8217e-06	KIF14, HNRNPU, CHD4, HNRNPR, BRCA1, CHD3, EDC3, GLE1, EFTUD2, SYNCRIP, SUMO1, PHGDH, PRKACA, DNM1L, YWHAG, CDK5RAP2, UPF1, FBXW11, SECISBP2, ALG13, CIT, AR, FANCD2, GAN, EEF1A2, ATP6V1B2, ZMYND11, FBP1, OBSL1, DLD, YAP1, DDX6, CUL7, RBM8A, RPL10, AIRE, COX15, CUL3, SRSF1, RPL11, GSPT2, HSD17B10, GIGYF2, PPP2CA, RECQL4, ORC4, FZR1, ATP5F1A, PUF60, TERT, U2AF2, PCBP2, SPOP, RPL13, ASCC3, BRD4, IGBP1, NTRK1, WWOX, PDHA1, SMAD3, FN1, LARP7, TDRD7, EEF2, PUM1, BMP4, PAN2, SKI, ITCH, HNRNPK, CCDC8, AGO1, CAPRIN1, AGO2, HNRNPA2B1, CNOT3, PPT1, HNRNPD, CTNNB1, KRAS, P4HB, ACO2, OGT, CUL4B, TNRC6B	2219	456	19708	1.67502	0.033309	5.70308e-05	4.97072e-05	26	9.28571	8.12661e-09	KMT2C, HNRNPU, CHD4, CHD3, PRPF8, PPP2CA, EFTUD2, PUF60, U2AF2, NSD1, EP300, DNM1L, SRRM2, UPF1, PDHA1, ALG13, SKI, HNRNPK, AGO1, CNOT3, EEF1A2, HNRNPD, CTNNB1, KRAS, ZMYND11, OGT	279	4.0276	9.47274e-05	6.53267e-07	5.8506e-07	12	9.67742	0.000117184	EIF4A2, HDAC5, HDAC2, ACTC1, XPO1, SNW1, RPS8, WDR5, G3BP2, ARIH2, SRSF3, ETF1	122	4.25108	0.667348	0.0035503	0.00327964	14	6.89655	0.000738296	EIF4A2, SF3A1, CSTF3, ELAVL2, GSPT1, CNOT6, ACTC1, SNW1, PCBP1, RACK1, SRSF3, UBA1, MTREX, HNRNPA1	199	3.04055	0.998385	0.031086	0.0300895	358	17367
BIOGRID_INTERACTION	27020:neuroplastin(NPTN)	53	2.37668	1.82955e-06	KIF14, ATP2A2, SMG8, IPO8, DSTYK, TUBA1A, OPA1, TUBB3, TNPO2, HRAS, TNPO3, COG8, COG7, COG5, COG4, COG1, TSC2, DNAAF5, TSC1, WDR35, TTI2, ACTA2, RINT1, LARS2, GNPAT, FANCD2, SLC25A19, GEMIN4, GEMIN5, SLC25A4, TELO2, VAC14, ABCB6, BRAT1, DYNC2LI1, ORC4, PDSS2, D2HGDH, NDUFV2, ARFGEF1, ARFGEF2, TBCD, FANCA, PYCR1, ATP2B2, ATP2B1, FANCG, COQ5, FIG4, STAG1, STAG2, FCSK, PI4KA	2219	238	19708	1.97781	0.0334501	5.71804e-05	4.98376e-05	0				280					0				124					0				203					185	17365
BIOGRID_INTERACTION	10606:phosphoribosylaminoimidazole carboxylase and phosphoribosylaminoimidazolesuccinocarboxamide synthase(PAICS)	40	1.79372	1.85195e-06	YAP1, SMARCD1, ARF1, SET, CUL3, COL11A1, DOCK8, UBE3A, ETFA, CHD3, BRCA1, SAMHD1, RECQL4, EFTUD2, UGP2, ZMYM2, ATIC, U2AF2, CDH1, EMC1, DNM1L, NDUFV1, BRD4, NTRK1, WWOX, ADSL, FN1, PYCR1, ASNS, PYCR2, PUM1, ASS1, AR, UFM1, CLPP, COL6A1, GNAS, QRICH1, TKT, DLD	2219	159	19708	2.23433	0.0338526	5.77733e-05	5.03543e-05	11	3.92857	8.94194e-05	EFTUD2, ARF1, SET, U2AF2, COL6A1, GNAS, HUWE1, QRICH1, UBE3A, CHD3, DNM1L	279	4.88691	0.647396	0.00167031	0.00149591	0				124					0				203					119	17365
BIOGRID_INTERACTION	7388:ubiquinol-cytochrome c reductase hinge protein(UQCRH)	33	1.47982	1.85473e-06	VCP, UQCRB, NDUFA12, ATP2A2, INS, EEF1B2, MECOM, ERBB3, AIFM1, LONP1, UQCRFS1, CYC1, MPV17, RAC1, ATP6V1E1, NDUFV2, NDUFV1, BCKDHA, NDUFA8, NPM1, PEX19, PDHA1, TUBB, EEF2, LRPPRC, NDUFS8, NDUFS7, ASPH, UQCRQ, NDUFS4, ATP6V1B2, NDUFS1, CRELD1	2219	119	19708	2.46293	0.0339027	5.77733e-05	5.03543e-05	0				280					0				124					0				203					86	17365
BIOGRID_INTERACTION	54512:exosome component 4(EXOSC4)	41	1.83857	1.88747e-06	ZCCHC8, RPL10, TSEN15, PTEN, HMGB3, HNRNPU, ADAR, ETFA, GIGYF2, MED17, MECP2, RECQL4, EFTUD2, EMG1, FZR1, SMPD4, RSRC1, EXOSC9, CHAMP1, NEK1, RPL13, EXOSC3, NTRK1, EIF2B5, UPF1, EIF2B4, UTP4, EED, FBXW7, DHPS, CIT, H1-4, POLR3A, SKIC2, SKIC3, TET3, HNRNPD, KRAS, UMPS, OBSL1, EZH2	2219	165	19708	2.20691	0.0344905	5.84016e-05	5.0902e-05	10	3.57143	0.000573394	MECP2, EFTUD2, H1-4, UPF1, FBXW7, PTEN, HNRNPD, CHAMP1, HNRNPU, KRAS	279	4.28109	0.998752	0.00747592	0.00669537	0				124					0				203					124	17365
BIOGRID_INTERACTION	1803:dipeptidyl peptidase 4(DPP4)	82	3.67713	1.8874e-06	SLC25A1, RBM28, TFRC, FMR1, CCDC47, SLC2A1, PLOD3, ATP2A2, PLOD1, PTPRF, ACTB, LMNB2, IGF1R, LMNB1, SEC61A1, QARS1, CDH2, CFL2, LONP1, BANF1, DLAT, NBN, ATP7A, CTSD, SUPT16H, TPM3, RALGAPA1, ATP6AP2, DDX54, MOGS, ALG1, PDIA6, ATAD3A, FTSJ1, TGFBR1, DDOST, HADHA, TUBB2B, PLCB4, RRM2B, HNRNPH1, TMEM106B, FAR1, NDUFS1, PLCB1, VAMP2, LRPAP1, KARS1, GNAI3, PIK3R2, PIK3R1, ATP1A1, PCDH19, MESD, GNAI1, TMEM165, SNX3, EFNB1, EMC1, GPC4, PIP5K1C, MYH10, LNPK, SLC25A24, FANCI, ANKRD26, TRMT10C, INSR, ERLIN2, CDC42BPB, CLCN7, AIMP1, VANGL1, OCLN, HNRNPA2B1, RAB18, GNAS, TRIP11, P4HB, STT3B, ADA, RPS23	2219	429	19708	1.69763	0.0344893	5.84016e-05	5.0902e-05	0				280					8	6.45161	0.0167296	DNAJA1, ACTC1, HSPA5, CSNK1A1, ABCE1, MACROH2A1, CALM2, HSP90B1	122	3.01242	1	0.144949	0.133898	10	4.92611	0.0296581	PCMT1, PRKCI, ACTC1, CSNK1A1, USP22, CFL1, CANX, KRT1, HNRNPA1, ARF6	199	2.30851	1	0.347863	0.336711	339	17367
BIOGRID_INTERACTION	29079:mediator complex subunit 4(MED4)	82	3.67713	1.8874e-06	C2CD3, KIF14, BUB1B, KIF11, FTCD, MED17, MED12, SEC61A1, MED13, CSPP1, KIF5A, DBT, NBN, MAP3K7, SNAP29, AP2M1, OFD1, ADSL, SUPT16H, CEP135, FBXW7, ACTL6A, DNAJB13, MOGS, SCRIB, THOC2, MED27, KIF7, PDIA6, MED23, HADHA, MED25, SCO1, HNRNPH1, POLR1D, ATP6V1B2, GEMIN5, CEP63, ARHGEF6, SMARCD1, CTDP1, KARS1, NR1I3, MESD, IFT74, FZR1, POLR2A, MYH11, PIBF1, BRD4, SMARCE1, SMAD2, CDK19, ANKRD26, STN1, SMAD3, XRCC4, VDR, NDE1, CEP152, CPSF3, CRIPT, TRIP4, LARP7, QKI, SCAF4, MIB1, MED13L, GNAO1, CDK8, AHI1, PSMC5, ERCC3, POLR3B, DLG5, PI4KA, HNRNPD, TRIP11, KRAS, CCDC22, FGF12, TNRC6B	2219	429	19708	1.69763	0.0344893	5.84016e-05	5.0902e-05	14	5	0.00816819	FBXW7, HUWE1, KIF11, MED13L, MIB1, MED12, GNAO1, CDK8, PSMC5, HNRNPD, KRAS, MAP3K7, FGF12, SPTAN1	279	2.3052	1	0.0615439	0.0551181	0				124					0				203					347	17365
BIOGRID_INTERACTION	10055:SUMO1 activating enzyme subunit 1(SAE1)	28	1.25561	1.88281e-06	HDAC4, YWHAE, AARS1, FH, TP53RK, WDR4, CRX, UBE3A, OSGEP, PQBP1, SUMO1, CYP1B1, DNM1L, BRD4, EDEM3, OFD1, NTRK1, TRMT10A, ADSL, FBXW7, DHPS, PAX6, PAX8, HNRNPH1, SPRTN, KRAS, ERCC6, RIGI	2219	92	19708	2.70306	0.0344069	5.84016e-05	5.0902e-05	5	1.78571	0.0412753	HDAC4, FBXW7, KRAS, UBE3A, DNM1L	279	3.83902	1	0.199191	0.178394	0				124					0				203					64	17365
BIOGRID_INTERACTION	3954:leucine zipper and EF-hand containing transmembrane protein 1(LETM1)	46	2.06278	1.89621e-06	GFM1, COX15, TACO1, RMND1, KIF14, HTRA2, MLC1, OSGEP, TMEM70, HSPD1, C12ORF57, EFTUD2, SYNCRIP, CYB5R3, AUH, AIFM1, C1QBP, LONP1, PMPCB, COX14, SLC25A20, ATG7, SNAP29, NTNG1, NTRK1, SURF1, PEX19, PDHA1, MDH2, ACAD9, COQ9, LRPPRC, TUFM, HADHA, MTRFR, SCO1, ASPH, PEX3, CLPP, AGPS, OGDH, SLIRP, CRYAA, OGT, FTL, OTC	2219	195	19708	2.09512	0.0346475	5.85745e-05	5.10527e-05	0				280					0				124					0				203					149	17365
BIOGRID_INTERACTION	4001:lamin B1(LMNB1)	74	3.31839	1.90834e-06	STEEP1, NUP107, RNF13, TFRC, CCDC47, KIF14, PTEN, CISD2, HMGB3, CHD4, BRCA1, CHD3, MAGT1, CWC27, HOXA13, LMNB2, GJA1, NSDHL, SMPD4, OPA1, C1QBP, LAMP2, RAC1, CIC, LBR, TNPO3, USP7, PCYT1A, NUP133, EED, ATP6AP2, DDX54, VRK1, LEMD3, SDHA, CIT, ALDH3A2, AR, STIM1, FANCD2, HNRNPH1, MTF1, HECW2, OBSL1, YAP1, CUL7, AIRE, COX15, NCAPH, RECQL4, DHX30, LMNA, NKX2-1, LNPK, BRD4, BCAP31, NTRK1, HSD3B7, PDHA1, PCGF2, MBOAT7, SLC33A1, FN1, RAB11A, SMARCA4, CLCN7, TMEM199, RAD51, CCDC8, SPRTN, CTNNB1, KRAS, DHCR7, STT3B	2219	375	19708	1.75261	0.0348652	5.88515e-05	5.12941e-05	12	4.28571	0.0183586	USP7, PDHA1, USP9X, HECW2, PTEN, CTNNB1, CHD4, KRAS, CHD3, RAC1, SPTAN1, SMARCA4	279	2.26042	1	0.113281	0.101454	10	8.06452	0.000515988	H2AZ1, UBE2I, XPO1, TMEM63B, EIF6, PRKCB, WDR5, ABCE1, MACROH2A1, GNAI2	122	4.30776	0.992151	0.0116494	0.0107613	8	3.94089	0.0854131	H2AZ1, CANX, SMARCAD1, KPNA4, HNRNPA1, ZBTB2, FAM50A, KPNA1	199	2.11275	1	0.624912	0.604879	291	17367
BIOGRID_INTERACTION	43740576:ORF10 protein(ORF10)	71	3.18386	1.91437e-06	FKBP10, DDX3X, TFRC, FMR1, CCDC47, EIF4A3, CLTC, FHL1, ETFA, MTR, ETFB, PLOD1, ACTB, HK1, LMNB1, SEC61A1, SYNCRIP, NARS1, QARS1, CFL2, LONP1, PHGDH, DLAT, USP7, PARP1, TPM3, ELAC2, SDHA, PDIA6, DDOST, TUFM, RRM2B, NDUFS1, TARS1, ZCCHC8, LRPAP1, DDX6, RALA, AARS1, KARS1, CTBP1, SRSF1, HSD17B4, MESD, ZMPSTE24, CYB5R3, EMC1, LMNA, RPL13, NDUFV1, EIF2B5, NDUFA9, PPIL1, PDHA1, NDUFA6, GK, TRMT1, ERLIN2, RAB11A, EIF2S3, PSAT1, RAB18, PPT1, NDUFAF2, GNAS, OGDH, NCAPD2, P4HB, ALDH18A1, SLIRP, STT3B	2219	355	19708	1.7763	0.0349735	5.89399e-05	5.13712e-05	0				280					8	6.45161	0.0063545	DDX17, ARF3, ACTC1, CBX5, PABPN1, UBA2, CALM2, HSP90B1	122	3.64036	1	0.0752947	0.0695546	9	4.4335	0.0275415	CCT3, RAB2A, PCMT1, ACTC1, PABPN1, CFL1, CANX, RACK1, HNRNPA1	199	2.51075	1	0.334768	0.324036	276	17367
GOTERM_BP_4	GO:0032355~response to estradiol	33	1.47982	8.42398e-06	GRIA1, HPGD, STXBP1, IHH, SLC6A1, IGF1R, GHR, MECP2, KAT5, AIFM1, CYP1B1, STAT5B, TGFB1, UGT1A1, MSX2, KCNJ11, PTCH1, DNMT3A, TACR3, WNT7A, NR2F2, POU4F1, ASS1, CCNA2, COL1A1, TH, MMP15, ALDH1A2, HNRNPD, CTNNB1, CRYAB, FGF10, EZH2	2205	124	19068	2.30138	0.0205428	5.99904e-05	4.43598e-05	7	2.5	0.00971134	MECP2, STXBP1, PTCH1, DNMT3A, HNRNPD, CTNNB1, SLC6A1	279	3.85813	0.999996	0.0493336	0.0384569	0				124					0				203					91	16739
BIOGRID_INTERACTION	57805:cell cycle and apoptosis regulator 2(CCAR2)	51	2.287	1.95702e-06	YWHAE, FMR1, EIF4A3, CHD4, BRCA1, CHD3, SOX2, EFTUD2, RPS6KA3, TUBA1A, QARS1, TUBB3, PPP2R1A, CIC, RARS1, PDIA6, FOXP3, CIT, METTL23, AR, FANCD2, HNRNPH1, ERF, SUCLG1, PRKD1, RAF1, OBSL1, NLGN3, FOXC1, CUL3, HTRA2, HSD17B10, HDAC6, HSPD1, RECQL4, RAD21, PCBP2, BRD4, NTRK1, SUZ12, FN1, LARP7, AIMP1, EIF2S3, CCDC8, PSMC1, PPT1, NCAPD2, TRIM37, BCOR, EZH2	2219	226	19708	2.00423	0.0357385	6.01532e-05	5.24287e-05	9	3.21429	0.0152041	EFTUD2, RPS6KA3, CREBBP, PPP2R1A, ERF, EP300, CHD4, BCOR, CHD3	279	2.81302	1	0.0979112	0.0876883	0				124					0				203					175	17365
BIOGRID_INTERACTION	23411:sirtuin 1(SIRT1)	69	3.09417	1.97155e-06	ATP2A2, CHD3, KAT5, MECOM, SIX5, ZMIZ1, HNF4A, DNMT3B, AKT1, SOST, NBN, FEZF1, PITX1, TP63, USP7, MEF2C, PARP1, CSNK2A1, EED, TSC2, FOXL2, PUS7, FOXP3, AR, MYCN, ZEB1, CSNK2B, AGPS, HDAC4, SATB1, AKR1D1, PARN, KCNA4, CACNA1C, PIK3R1, HSPD1, RECQL4, BRIP1, LMNA, DVL1, ZBTB7A, ATG7, BRD4, SUZ12, NPM1, SYT2, UTP4, BCL11A, VDR, MTHFR, ARHGAP29, DNAJC12, LRPPRC, SKI, OCLN, MTRFR, MAFB, HNRNPK, NMNAT1, UVSSA, AGO2, CTNNB1, SLIRP, FGF13, FGF12, TAF2, FGF10, EZH2, TP73	2219	342	19708	1.79188	0.0359991	6.05e-05	5.27309e-05	18	6.42857	7.90099e-06	HDAC4, DYNC1H1, USP7, MEF2C, CSNK2A1, SATB1, BCL11A, CACNA1C, PIK3R1, CHD3, MTOR, SKI, MYCN, HNRNPK, CSNK2B, EP300, CTNNB1, FGF12	279	3.71779	0.0879881	0.000224073	0.000200678	8	6.45161	0.00520981	H2AZ1, HDAC2, UBE2I, SNW1, HSPA5, STAT3, ZNF777, ING1	122	3.77874	1	0.0648087	0.059868	9	4.4335	0.0225694	H2AZ1, MAPK8, SNW1, SMURF2, USP22, STAT3, DOT1L, PPP4R3A, ARID4B	199	2.60619	1	0.296262	0.286764	265	17367
BIOGRID_INTERACTION	55183:replication timing regulatory factor 1(RIF1)	38	1.70404	2.07348e-06	USP14, SMARCD1, FOXC2, BLM, CUL7, VCP, FOXE1, FOXG1, BRCA1, PHF8, PPP1CB, EFTUD2, CLN3, HIRA, SMCHD1, PPP2R1A, LMNA, TLK2, CIC, BRD4, CTC1, EED, IDH2, ARHGAP29, SMC1A, CIT, THOC6, CDK8, HPDL, MAU2, ARHGAP31, STAG2, FANCD2, PPT1, POT1, SUCLG1, ERCC6, OBSL1	2219	148	19708	2.28038	0.0378246	6.3523e-05	5.53657e-05	10	3.57143	0.000258077	PPP1CB, EFTUD2, CDK8, NOTCH1, STAG2, PPP2R1A, FOXG1, TLK2, EP300, SMC1A	279	4.77284	0.950649	0.00391686	0.0035079	0				124					0				203					110	17365
BIOGRID_INTERACTION	28958:cytochrome c oxidase assembly factor 3(COA3)	26	1.16592	2.07784e-06	ATP6V1A, NDUFB8, TAFAZZIN, TMEM70, SLC9A1, CUX1, COX14, CYC1, NDUFV1, SLC25A24, NDUFA9, NDUFA8, SURF1, PDHA1, COQ9, LRPPRC, TUFM, HADHA, AFG3L2, NDUFS8, NDUFS7, UQCRQ, PCCB, OGDH, NDUFS1, SLIRP	2219	82	19708	2.81608	0.0379026	6.35519e-05	5.53909e-05	0				280					0				124					0				203					56	17365
BIOGRID_INTERACTION	24145:pannexin 1(PANX1)	56	2.51121	2.09166e-06	ARF1, CCDC47, CTNND1, CISD2, AQP2, LMNB1, NSDHL, SMPD4, FLVCR1, HRAS, LBR, SNAP29, CHRNB2, MMGT1, ATP6AP2, DDX54, LEMD3, TUBG1, ALDH3A2, RINT1, STIM1, KIF2A, ROR2, SLC25A4, TELO2, SLC27A4, PSMD12, ATP1A1, AAAS, SLC9A1, EFNB1, NRAS, EBP, IARS2, LNPK, FDFT1, BCAP31, MBOAT7, CAV1, SLC33A1, EIF2AK3, DHCR24, ATP2B1, RAB11A, MIB1, TMCO1, CLCN7, VANGL1, TMEM199, PPFIBP1, OCLN, SLC6A8, GNAS, KRAS, DHCR7, STT3B	2219	258	19708	1.92776	0.0381497	6.38694e-05	5.56676e-05	0				280					0				124					0				203					202	17365
BIOGRID_INTERACTION	54386:TERF2 interacting protein(TERF2IP)	96	4.30493	2.10264e-06	STEEP1, KDM5C, MRE11, KDM1A, PTEN, HMGB3, TCF20, BRCA1, CTCF, HMGB1, CHD3, CWC27, CHD1, MYSM1, AFF4, MED17, PQBP1, SMCHD1, ZMYM2, POGZ, UBTF, CHAMP1, DHX16, SNIP1, AKT1, NBN, CIC, PGM1, GAMT, PCYT1A, SMARCC2, PARP1, EED, TINF2, DNMT3A, THOC2, ARID1A, PUS7, HCFC1, ZEB1, TBL1XR1, SBDS, POT1, ADNP, NSRP1, ZCCHC8, BLM, FOXC1, SET, KDM3B, CTBP1, CUL3, HAAO, DDX23, PARN, GTF2E2, RECQL4, RAI1, BRIP1, SLX4, ORC1, PUF60, CUX1, POLD1, RAD21, NACC1, NSD2, ZNF148, BRD4, SUZ12, BBS1, PHC1, XRCC4, CRYBB1, SETD1A, LARP7, SMARCA1, GATAD2B, SMARCA4, POLA1, RAD50, RAD51, HNRNPK, NFIA, ERCC4, KIF4A, ERCC5, TRIP12, BCOR, CDK13, OGT, ADA, BAP1, RIGI, TAF1, EZH2	2219	527	19708	1.61788	0.0383462	6.39946e-05	5.57767e-05	41	14.6429	2.54892e-18	SETD2, KDM5C, SET, KMT2A, SRCAP, ANKRD11, CHD8, ZNF292, DDX23, CHD7, KMT2B, PTEN, TCF20, CHD3, CTCF, RAI1, PUF60, NSD1, POGZ, NACC1, NSD2, CHAMP1, UBTF, ZNF148, SRRM2, SPEN, CREBBP, SETD1A, DNMT3A, ARID1A, GATAD2B, SMARCA4, HNRNPK, NFIA, TBL1XR1, TRIP12, BCOR, ADNP, CDK13, OGT, TAF1	279	5.49556	2.97128e-14	1.65057e-15	1.47823e-15	10	8.06452	0.00523587	XPO1, SNW1, ZMYM3, DHX8, ZMYND8, WDR5, DDX42, UBA2, RTF1, TAF4	122	3.06529	1	0.064875	0.0599293	0				203					421	17367
BIOGRID_INTERACTION	4082:myristoylated alanine rich protein kinase C substrate(MARCKS)	96	4.30493	2.10264e-06	ARF1, TFRC, CCDC47, CTNND1, PTEN, SLC2A1, HNRNPU, PLOD2, HK1, LMNB1, EFTUD2, HINT1, NSDHL, SMPD4, CDH1, LAMP2, FLVCR1, PRKACA, HRAS, LBR, SNAP29, CSNK2A1, TPM3, MMGT1, FBXW11, ATP6AP2, AP1B1, OCRL, SCRIB, LEMD3, ALDH3A2, STIM1, ALDH1A2, RFT1, ITGA6, SNRPE, ROR2, TKT, ALDOA, SLC25A4, VAMP2, SLC20A2, RBM8A, GNAI3, SLC1A3, PIK3R2, ATP1A1, AAAS, INS, PPP2CA, SNX3, EFNB1, FZR1, NRAS, PTDSS1, CYB5R3, EPB41L1, RAB23, PGK1, DMD, LNPK, JAM3, BCAP31, NTRK1, ANKRD26, SLC16A1, KIDINS220, MBOAT7, CAV1, SLC33A1, LARP7, ATP2B1, PTPN14, RAB11A, WDR11, TMCO1, CLCN7, VANGL1, TMEM199, CCDC88A, PPFIBP1, OCLN, SLC6A8, CCDC8, CNOT3, PI4KA, STT3A, RAB3GAP2, CTNNB1, KRAS, DHCR7, STT3B, RETREG1, RAB3GAP1, CDK16, RPS23	2219	527	19708	1.61788	0.0383462	6.39946e-05	5.57767e-05	18	6.42857	0.00139413	ARF1, NOTCH1, CSNK2A1, MMGT1, KIDINS220, PTEN, SLC2A1, HNRNPU, PIK3R2, HK1, PPP2CA, EFTUD2, CNOT3, CTNNB1, KRAS, HRAS, SPTAN1, VAMP2	279	2.41268	1	0.0152154	0.0136267	10	8.06452	0.00523587	ATF2, ATP5F1B, ANP32A, NACA, PRKCB, WDR5, CALM1, CALM2, HSP90B1, MAP4K4	122	3.06529	1	0.064875	0.0599293	0				203					421	17367
BIOGRID_INTERACTION	200728:transmembrane protein 17(TMEM17)	78	3.49776	2.11454e-06	NCKAP1, PIGU, TFRC, CCDC47, GORAB, CTNND1, AP4E1, NSDHL, SMPD4, AKT2, FLVCR1, SLC12A6, ATP7A, LBR, EPHB4, SCYL1, ALG9, MMGT1, CCDC115, ATP6AP2, AP1B1, DDX54, CASK, OCRL, SCRIB, LEMD3, FTSJ1, SLC5A6, ALDH3A2, NDUFS8, STIM1, ITGA6, ROR2, VAMP2, RABL6, SEC23A, SLC20A2, STX16, SLC1A3, PIK3R1, ATP1A1, SLC9A1, LRP6, SNX3, EFNB1, CYB5R3, EPB41L1, RAB23, EMC1, DVL1, AP2S1, CNNM2, SEC23B, LNPK, JAG2, BCAP31, FZD5, KIDINS220, INSR, CAV1, FZD6, SLC33A1, ATP2B1, AP4B1, RAB11B, WDR11, ARCN1, CLCN7, VANGL1, TMEM199, PPFIBP1, OCLN, SLC6A8, SLC6A9, TMEM237, MKS1, TRIP11, B9D1	2219	403	19708	1.719	0.038559	6.42516e-05	5.60008e-05	0				280					0				124					0				203					325	17365
BIOGRID_INTERACTION	407048:microRNA 92a-1(MIR92A1)	25	1.12108	2.13563e-06	SF3B4, DDX3X, KARS1, HNRNPR, ADARB1, SYNCRIP, QARS1, PUF60, C1QBP, DHX37, IARS1, UPF1, RARS1, NONO, EIF2AK2, P3H1, LARP7, DARS1, LRPPRC, HNRNPK, EPRS1, HNRNPH1, HNRNPA2B1, HNRNPH2, RIGI	2219	77	19708	2.8836	0.0389359	6.47866e-05	5.6467e-05	4	1.42857	0.0951506	UPF1, HNRNPK, DDX3X, PUF60	279	3.66951	1	0.35846	0.321033	0				124					0				203					52	17365
BIOGRID_INTERACTION	2969:general transcription factor IIi(GTF2I)	52	2.33184	2.16451e-06	KDM1A, INPPL1, KIF14, BRCA1, CHD3, SOX2, YY1, EFTUD2, ZMYM2, SOST, CIC, ADSL, USP7, EED, FBXW11, RIPK4, AP1B1, TUBG1, CIT, FANCD2, HNRNPH1, FBP1, HPD, YAP1, USP14, CUL3, PHF21A, INS, RECQL4, HIRA, POLR2A, NSD2, MAPK1, AP4S1, ZBTB7A, BRD4, NTRK1, SUZ12, SMAD2, PDHA1, PRRX1, STAT1, LARP7, STAG2, DLG5, MAB21L2, PPT1, TAB2, ERCC6, EIF3F, RIGI, EZH2	2219	233	19708	1.98213	0.0394519	6.55557e-05	5.71374e-05	12	4.28571	0.000493802	SRRM2, YY1, EFTUD2, USP7, PDHA1, STAG2, NSD2, EP300, TAB2, CHD3, PRPF8, PHF21A	279	3.63801	0.996842	0.00663756	0.00594453	9	7.25806	9.6717e-05	HDAC2, UBE2I, ACTC1, ZMYM3, STAT3, BTK, CALM1, MACROH2A1, WARS1	122	6.23978	0.596835	0.00301465	0.00278483	9	4.4335	0.00251263	CCT3, ACTC1, SRF, STAT3, INO80, HNRNPA1, UCHL5, WAPL, RNF2	199	3.82539	1	0.0724087	0.0700875	172	17367
GOTERM_BP_4	GO:0010970~transport along microtubule	42	1.88341	9.25674e-06	DYNC2I2, DYNC2I1, DYNC1I2, ARL3, IFT172, HNRNPU, BICD2, HDAC6, CDC42, DYNC2LI1, FYCO1, IFT74, CLN3, PURA, BLOC1S6, SPAST, TUBA1A, KIF3B, OPA1, KIF5C, KIF5A, KIF1A, AGTPBP1, IFT140, FBXW11, NDE1, WDR19, IFT122, IFT80, WDR35, AP3B2, MAPK8IP3, PEX14, LRPPRC, IFT88, IFT43, KIFBP, BBS12, KIF4A, WDPCP, CILK1, PAFAH1B1	2205	177	19068	2.05198	0.0225506	6.57309e-05	4.86046e-05	0				280					0				124					0				203					135	16739
BIOGRID_INTERACTION	9601:protein disulfide isomerase family A member 4(PDIA4)	69	3.09417	2.19297e-06	PIGS, YWHAE, FKBP10, PIGT, TFRC, CCDC47, DOCK7, KIF14, PLOD3, HMGB3, PLOD2, VLDLR, BRCA1, MAGT1, PLOD1, CDH2, TCTN3, TCTN2, TCTN1, IDS, GUSB, SIL1, YWHAG, ARSA, RUBCN, TPM3, RALGAPA1, TUBB, ATP6AP2, P3H1, PLPBP, MOGS, CNPY3, PDIA6, DDOST, TUFM, RNF168, STIM1, ASPH, PEX3, PTRH2, COL4A3, COL6A1, PIGK, TKT, OBSL1, ALDH7A1, PAFAH1B1, ARHGEF6, LRPAP1, CUL7, RBM8A, TMTC3, MESD, ZMPSTE24, EMC1, PGK1, COX14, EDEM3, BCAP31, NTRK1, ECEL1, ASNS, LAMB1, ERLIN2, CCDC8, P4HB, STT3B, RIGI	2219	343	19708	1.78665	0.0399603	6.63098e-05	5.77947e-05	0				280					8	6.45161	0.00529189	ATF2, EIF6, ANP32A, HSPA5, NACA, WDR5, CALM1, HSP90B1	122	3.76772	1	0.0654828	0.0604907	0				203					266	17367
BIOGRID_INTERACTION	90550:mitochondrial calcium uniporter(MCU)	41	1.83857	2.22003e-06	COLEC10, SHMT2, ABCB7, NDUFA12, TACO1, MRPS34, KIF14, ETFA, ZNF526, IARS2, PHGDH, RAC1, NDUFV2, NDUFV1, NDUFA9, EIF2B4, NDUFA6, MMAB, MRPS22, PYCR1, MRPS2, PYCR2, ERLIN2, NYX, ATAD3A, CIT, GLUD1, AFG3L2, NDUFS8, NDUFS7, ASPH, UQCRQ, NDUFS4, OGDH, NDUFAF2, NDUFS1, CRELD1, RTN4IP1, MICU1, SLC25A4, RIGI	2219	166	19708	2.19362	0.0404432	6.7019e-05	5.84128e-05	0				280					0				124					0				203					125	17365
GOTERM_BP_4	GO:0001655~urogenital system development	22	0.986547	9.61019e-06	PTCH1, NOG, HOXD13, UBE3A, GATA2, HOXA13, PAX2, PBX1, HOXA11, GLI2, CRKL, BMP4, AR, AHI1, SHH, PAX8, PSAP, CTNNB1, SOX9, TP63, FGFR2, FGF10	2205	66	19068	2.88254	0.0234015	6.80445e-05	5.03154e-05	6	2.14286	0.00275047	NOTCH1, PTCH1, CTNNB1, UBE3A, FGFR2, PBX1	279	6.2131	0.969739	0.0178219	0.0138927	0				124					0				203					44	16739
BIOGRID_INTERACTION	6622:synuclein alpha(SNCA)	57	2.55605	2.25895e-06	FMR1, CLTC, DOCK7, CTNND1, GBA1, SLC6A3, BICD2, ACTB, EDC3, HK1, EFTUD2, PPP3CA, SIN3A, LAMP2, AKT1, MAN2C1, CTSD, ARSA, USP7, RARS1, CSNK2A1, FBXW7, TUBB, MRPS22, AP1B1, DYRK1A, RRAS2, P3H1, TUBG1, SYN1, DARS1, ACTA1, HAX1, HNRNPH1, CLPP, HPRT1, STAMBP, PLCB1, CRYAB, VAMP2, ZCCHC8, DDX6, SET, NEDD4L, HSD17B4, HDAC6, PSAP, ABL1, MAPK1, IARS1, PAK3, RALGDS, NTRK2, CAV1, SIAH1, DHCR24, GRIN2B	2219	265	19708	1.91036	0.0411374	6.80834e-05	5.93405e-05	15	5.35714	2.59022e-05	DSP, DYNC1H1, USP7, SET, CSNK2A1, USP9X, FBXW7, CLTC, DYRK1A, GRIN2B, HK1, EFTUD2, SIN3A, ABL1, VAMP2	279	3.99838	0.260621	0.000595494	0.000533319	5	4.03226	0.0806648	PSMC3, HSPA5, CSNK1A1, CALM1, PRPF19	122	3.04794	1	0.415581	0.383899	0				203					203	17367
BIOGRID_INTERACTION	8815:barrier to autointegration nuclear assembly factor 1(BANF1)	36	1.61435	2.27525e-06	USP14, SET, RPL10, COX15, KIF14, CRX, CHD4, XPC, LMNB2, FZR1, LMNA, DPF2, NKX2-1, BANF1, SOX4, BRD4, SMARCE1, EVC2, SMARCC2, PARP1, EYA1, ACTL6A, VRK1, FOXL2, DDHD1, SDHA, SMARCA2, APTX, CIT, DDB2, TUFM, DDB1, SMOC2, HNRNPD, DLD, ATP6V1B1	2219	137	19708	2.33382	0.0414279	6.84635e-05	5.96718e-05	0				280					4	3.22581	0.0523548	DNAJC2, HDAC2, RBBP4, RBBP7	122	4.71653	1	0.314072	0.290129	5	2.46305	0.04958	RBBP4, CANX, CBX1, LUC7L3, RBBP7	199	3.61442	1	0.46823	0.453219	97	17367
BIOGRID_INTERACTION	1345:cytochrome c oxidase subunit 6C(COX6C)	31	1.39013	2.28528e-06	COX7B, FH, RPL10, NDUFA12, RMND1, NDUFB3, HTRA2, TMEM70, ATP5F1A, AUH, AIFM1, PGK1, CYC1, RAC1, SLC25A24, BCKDHA, BCAP31, NDUFA9, SURF1, PDHA1, COQ9, TTI2, COX6B1, MED23, HADHA, COQ2, NPC1, NDUFS7, NDUFS4, KRAS, PRKD1	2219	109	19708	2.52592	0.0416068	6.86545e-05	5.98382e-05	0				280					4	3.22581	0.0296134	PRKCB, CAPZA2, CALM1, HSP90B1	122	5.92811	1	0.214771	0.198398	0				203					74	17367
BIOGRID_INTERACTION	9439:mediator complex subunit 23(MED23)	50	2.24215	2.3115e-06	CCNK, KDM1A, DOCK7, SRP54, RBPJ, MED17, MED12, PPP1CB, TUBA1A, MED13, KAT5, MECOM, HNF4A, PPP1R12A, PARP1, FBXW7, DYRK1A, MED27, HADHA, MED25, SCO1, GEMIN4, CTDP1, COX16, ABCB7, KARS1, CTBP1, NR1I3, LTBP1, POLR2A, EMC1, POLD1, RBBP8, ATG7, BRD4, NTRK1, SLC35A1, CDK19, STN1, AGK, VDR, CRIPT, TRIP4, QKI, MED13L, CDK8, DIAPH1, RAD50, TRIM37, TNRC6B	2219	221	19708	2.00938	0.0420739	6.933e-05	6.0427e-05	11	3.92857	0.00122169	MED12, SPEN, PPP1CB, CDK8, CREBBP, NOTCH1, TRRAP, FBXW7, DYRK1A, EP300, MED13L	279	3.51592	0.999999	0.0136008	0.0121807	0				124					0				203					171	17365
GOTERM_BP_4	GO:0035987~endodermal cell differentiation	18	0.807175	9.93011e-06	EOMES, MAP2K1, LAMB3, COL11A1, GATA6, FN1, LAMB1, HNF1B, SOX2, MMP14, SOX17, COL4A2, MMP15, COL6A1, MYH9, CTNNB1, ITGA7, NODAL	2205	47	19068	3.31185	0.024171	6.9908e-05	5.16933e-05	4	1.42857	0.0310356	SETD2, MAP2K1, COL6A1, CTNNB1	279	5.81652	1	0.125526	0.0978511	0				124					0				203					29	16739
GOTERM_BP_4	GO:0001709~cell fate determination	18	0.807175	9.93011e-06	MEF2C, JAG1, PRRX1, FOXG1, PTCH1, GATA6, WNT7A, PAX6, GATA3, GATA2, ASCL1, DLL1, PAX2, CDC42, BMP4, SOX17, CTNNB1, WNT1	2205	47	19068	3.31185	0.024171	6.9908e-05	5.16933e-05	5	1.78571	0.0048208	MEF2C, FOXG1, PTCH1, CTNNB1, GATA3	279	7.27065	0.997839	0.0277949	0.0216669	0				124					0				203					29	16739
BIOGRID_INTERACTION	92259:alpha-ketoglutarate dehydrogenase subunit 4(KGD4)	28	1.25561	2.37111e-06	GFM1, COX15, TACO1, OGDHL, HDAC6, TMEM70, HSPD1, HMGCL, DHX30, AUH, C1QBP, DBT, LONP1, PMPCB, SURF1, PDHA1, MDH2, SIAH1, ACAD9, LRPPRC, TUFM, MTRFR, SCO1, CLPP, OGDH, SLIRP, DLD, OTC	2219	93	19708	2.67399	0.0431353	7.08895e-05	6.17862e-05	0				280					0				124					0				203					65	17365
BIOGRID_INTERACTION	3033:hydroxyacyl-CoA dehydrogenase(HADH)	28	1.25561	2.37111e-06	GFM1, UBA5, KIF14, ETFA, ETFB, HSPD1, CDC42, AUH, SPR, AIFM1, C1QBP, PMPCB, NTRK1, PDHA1, MDH2, MMAB, STAT1, IDH2, ACAD9, GOT2, PSMB8, LRPPRC, RAB11B, TUFM, MTRFR, CLPP, TPP1, ALDOA	2219	93	19708	2.67399	0.0431353	7.08895e-05	6.17862e-05	0				280					0				124					0				203					65	17365
BIOGRID_INTERACTION	348:apolipoprotein E(APOE)	37	1.65919	2.37875e-06	ATP6V1A, GCDH, NDUFB8, VCP, TFRC, FOXG1, MAST1, CLTC, ATP2A2, ACTB, ACTG1, ATP5F1A, CYB5R3, ANKH, LONP1, CYC1, NDUFV1, SLC25A24, BCKDHA, NDUFA8, PDHA1, CSNK2A1, IQSEC1, TPM3, EEF2, LRPPRC, TUFM, RPS26, HADHA, NDUFS8, NDUFS7, RHEB, AGPS, OGDH, CTNNB1, NDUFS1, TPP1	2219	143	19708	2.298	0.0432712	7.10036e-05	6.18857e-05	7	2.5	0.0160246	ATP6V1A, PDHA1, CSNK2A1, FOXG1, MAST1, CLTC, CTNNB1	279	3.4578	1	0.102049	0.091394	0				124					0				203					106	17365
BIOGRID_INTERACTION	9367:RAB9A, member RAS oncogene family(RAB9A)	101	4.52915	2.44294e-06	WASHC5, TFRC, CTNND1, CISD2, SMC3, GOLGA2, NSDHL, LAMP2, BANF1, RALGAPA1, MMGT1, COG4, TSC2, TSC1, OCRL, LEMD3, DPM1, EDAR, ALDH3A2, STIM1, ROR2, RABL6, ATP6V1A, CUL7, SNX3, DHX30, EFNB1, HLCS, CAV1, SLC33A1, EIF2AK3, MYO5A, TMEM199, VANGL1, PPFIBP1, OCLN, SLC6A8, RHEB, STT3A, PI4KA, SPRTN, STT3B, DHCR7, RETREG1, CC2D1A, FGFR1, RBM28, ARF1, GDI1, CCDC47, SLC2A1, CHM, LMNB1, MFSD8, FYCO1, SMPD4, KIF1A, DLAT, DNM1L, LBR, SNAP29, TAPT1, RUBCN, ATP6AP2, DDX54, SMC1A, NPC1, ATP6V1B2, TMEM106B, SLC25A4, VAMP2, VAC14, SLC20A2, KARS1, ATL1, ATP1A1, VPS53, ATP9A, LNPK, ARFGEF1, BCAP31, WWOX, ARFGEF2, PEX19, KIDINS220, NDE1, MBOAT7, ATP2B1, OXR1, RAB11A, ARCN1, WDR11, CLCN7, ITCH, CCDC8, SNX14, TRIP11, RAB3GAP2, ATP13A2, TRIP13, RAB3GAP1	2219	564	19708	1.59048	0.0444125	7.28027e-05	6.34538e-05	0				280					0				124					0				203					463	17365
BIOGRID_INTERACTION	2887:growth factor receptor bound protein 10(GRB10)	38	1.70404	2.46315e-06	RET, YWHAE, RBM28, CUL7, MEGF10, NEDD4L, PIK3R1, GIGYF2, IGF1R, FARS2, INS, GHR, PPP2CA, PPP3CA, DHX30, CDH3, NARS1, AIFM1, PPP2R1A, ABL1, AKT1, EXOSC3, SEC23B, YWHAG, NTRK2, MAP2K1, INSR, CAD, H1-4, GIGYF1, ALDH1A3, HECW2, KIT, CTNNB1, P4HB, RAF1, SHANK2, RIGI	2219	149	19708	2.26507	0.0447716	7.32279e-05	6.38244e-05	10	3.57143	0.000271339	PPP2CA, H1-4, GIGYF1, MAP2K1, PPP2R1A, USP9X, HECW2, ABL1, CTNNB1, PIK3R1	279	4.7408	0.957719	0.0040652	0.00364075	8	6.45161	3.76963e-05	HDAC2, PPP3CB, NRN1, XPO1, HSPA5, G3BP2, PPP2R2A, DCAF7	122	8.67334	0.298161	0.00137226	0.00126765	0				203					103	17367
BIOGRID_INTERACTION	3309:heat shock protein family A (Hsp70) member 5(HSPA5)	164	7.35426	2.46508e-06	NRROS, HPSE2, INPPL1, PLOD3, HNRNPU, UBE3A, PLOD2, HNRNPR, PLOD1, ANTXR1, ACTB, ACTG1, IGF1R, YY1, EFTUD2, RPS6KA3, CDH1, AKT1, SIL1, TP63, ARSA, MAP2K2, WNT5A, P3H1, HNF1B, MOGS, PDIA6, AR, FANCD2, PHIP, RAF1, OBSL1, LRPAP1, CUL7, VCP, UQCRB, AIRE, SHMT2, TUBGCP2, CUL3, TMTC3, LTBP2, OSGEP, FUT8, CYB5R3, ADAMTS18, MYH10, WNT4, EDEM3, WNT10B, TGFB1, PTCH1, FN1, EIF2AK3, LARP7, BRAF, ERLIN2, SMARCA2, GFAP, BMP4, PAN2, STAG1, TCN2, CPS1, UBE2T, HNRNPD, STT3A, PPT1, SPRTN, ACO2, TUBGCP4, STT3B, OGT, CEP57, FKBP10, COL18A1, MAST1, CHD4, HMGB1, CHD3, MAGT1, BRCA1, CTCF, PTPRF, SGSH, SEC61A1, TCTN3, HYAL1, TCTN2, NUP62, TCTN1, ACP5, IDS, RAC3, CIC, TSHB, ADSL, EED, KCND3, GAA, CAD, ABCC6, TUBG1, DDOST, CIT, METTL23, HAX1, ASPH, HNRNPH1, PIGK, MYH9, FAM20C, HNRNPH2, B4GALT7, FBP1, HDAC4, YAP1, COLEC11, NAXE, TAFAZZIN, CBL, HDAC6, HSPD1, INS, RECQL4, FZR1, ATP5F1A, ERBB3, CHSY1, U2AF2, TMEM67, EMC1, RBBP8, SPOP, GPC4, SLC25A24, BRD4, NTRK1, BCAP31, GDF11, NPM1, PCDHGC4, ECEL1, WNT7A, LAMB1, PTPN11, NYX, TUBB4A, RAB11A, TSHR, GALC, GALNS, SKI, PSMC5, RAD50, RAB14, CCDC8, HNRNPA2B1, CTNNB1, TRIM37, ERCC6, P4HB, NAXD, CUL4B	2219	1025	19708	1.42104	0.0448059	7.32279e-05	6.38244e-05	30	10.7143	0.000294831	HDAC4, MAST1, HNRNPU, CHD4, UBE3A, CHD3, CTCF, CBL, PRPF8, YY1, EFTUD2, RPS6KA3, U2AF2, EP300, SPTAN1, SRRM2, DSP, KCND3, PTCH1, HUWE1, PTPN11, BRAF, SMARCA2, SKI, PSMC5, RAB14, HNRNPD, CTNNB1, PHIP, OGT	279	2.06745	0.96785	0.0043531	0.00389859	12	9.67742	0.0505274	DNAJA1, DNAJC2, HDAC5, HDAC2, SNW1, ATP5F1B, HSPA5, PSMA2, DHX9, WDR5, ARIH2, HSP90B1	122	1.89121	1	0.307154	0.283738	0				203					849	17367
BIOGRID_INTERACTION	5036:proliferation-associated 2G4(PA2G4)	47	2.10762	2.49479e-06	HDAC4, YWHAE, YAP1, USP14, CUL7, ECHS1, RPL10, UBA5, DOCK8, RPL11, KIF14, PYGL, BRCA1, ACTB, EFTUD2, FZR1, ERBB3, U2AF2, SIN3A, CBS, AKT1, IKBKG, NANS, ATP6V0A1, BRD4, OFD1, NTRK1, NPM1, FBXW7, IDH2, FN1, LIG4, LAMB1, PDIA6, CIT, ASXL1, AIMP1, AR, HNRNPK, CCDC8, MAB21L2, HNRNPA2B1, CTNNB1, TRIM37, HPRT1, OBSL1, OGT	2219	203	19708	2.0563	0.0453334	7.39921e-05	6.44904e-05	13	4.64286	3.30238e-05	HDAC4, FBXW7, PRPF8, MTOR, ASXL1, EFTUD2, HNRNPK, U2AF2, SIN3A, EP300, CTNNB1, OGT, ATP6V0A1	279	4.52362	0.319525	0.00072356	0.000648013	10	8.06452	4.56527e-06	EIF5B, DNAJC2, HDAC5, PRKAA1, HDAC2, UBE2I, ACTC1, ATP5F1B, HSPA5, DHX9	122	7.95768	0.0419709	0.000230522	0.000212948	0				203					146	17367
BIOGRID_INTERACTION	11073:DNA topoisomerase II binding protein 1(TOPBP1)	27	1.21076	2.52575e-06	BLM, SET, TCF20, BRCA1, ACTG1, PHF8, ACAT1, RAI1, BRIP1, SLX4, CDC45, ABL1, RBBP8, AKT1, PMS2, NBN, PARP1, RMI1, SMARCA4, DDB1, CDK8, RAD51, FANCD2, ERCC1, ERCC2, TELO2, MCPH1	2219	88	19708	2.725	0.0458829	7.44887e-05	6.49232e-05	7	2.5	0.00153818	CDK8, RAI1, SET, ATRX, ABL1, TCF20, SMARCA4	279	5.61893	1	0.0164789	0.0147583	0				124					0				203					61	17365
BIOGRID_INTERACTION	10109:actin related protein 2/3 complex subunit 2(ARPC2)	32	1.43498	2.525e-06	USP14, CUL7, VCP, KIF14, MTR, BICD2, TMEM165, THG1L, SOX2, PPP1CB, SUMO1, CDH1, PRKACA, ATG7, PRKACB, TNPO3, NTRK1, PPP1R12A, PUS1, NSUN2, TPRKB, PPP2R5D, ARPC4, EEF2, NPC1, FANCD2, MYH9, KRAS, TRIM37, OBSL1, RIGI, NFE2L2	2219	115	19708	2.47137	0.0458697	7.44887e-05	6.49232e-05	0				280					0				124					0				203					83	17365
BIOGRID_INTERACTION	824:calpain 2(CAPN2)	32	1.43498	2.525e-06	YWHAE, DOCK7, NPRL3, FMN2, SMG8, MTO1, GNS, HK1, SOX2, EFTUD2, ATIC, MAPK1, JAK3, BRD4, OFD1, NTRK1, PCYT2, WDR37, CAV1, STAT2, DYRK1A, PLPBP, ASNS, CFAP410, TUFM, TUBB2A, POLR3A, MKS1, SNRPE, LZTR1, ALDH7A1, PAFAH1B1	2219	115	19708	2.47137	0.0458697	7.44887e-05	6.49232e-05	5	1.78571	0.079952	EFTUD2, WDR37, DYRK1A, LZTR1, HK1	279	3.07122	1	0.319299	0.285961	0				124					0				203					83	17365
BIOGRID_INTERACTION	8519:interferon induced transmembrane protein 1(IFITM1)	70	3.13901	2.52755e-06	SLC25A1, WASHC5, TFRC, FMR1, CLTC, PTPRF, ACTB, LMNB2, HS2ST1, CRKL, AP4M1, FYCO1, ATIC, ABHD16A, AP1G1, LONP1, BANF1, KIF1A, DLAT, ATP6V1E1, AP2M1, BCAS3, PDHX, RALGAPA1, OCRL, HADHA, TUBB2B, ATP6V1B2, MYH9, FAR1, STAMBP, VAMP2, PIGH, ATP6V1A, VAC14, AARS1, SEC23A, KARS1, GNAI3, PCDH19, LTBP1, SNX3, HIRA, DVL1, AP2S1, MYH10, SEC23B, PDHA1, PRRT2, PPP1R21, AGK, TRAPPC4, B3GALT6, ARPC4, ERLIN2, TRAPPC9, RAB11A, WDR11, CLCN7, AIMP1, ITCH, EIF2S3, GNB2, GNB1, RAB18, GNAS, TRIP11, SEC24D, CC2D1A, FGFR2	2219	351	19708	1.77123	0.0459149	7.44887e-05	6.49232e-05	11	3.92857	0.0278455	ATP6V1A, PDHA1, GNB2, CLTC, GNB1, AP2S1, GNAS, KIF1A, PCDH19, FGFR2, VAMP2	279	2.21373	1	0.152809	0.136854	0				124					0				203					281	17365
GOTERM_BP_4	GO:0045444~fat cell differentiation	34	1.52466	1.06583e-05	CTBP1, NPR2, GATA2, AKT2, BBS9, BBS7, WNT1, ZBTB7A, BBS4, BBS2, IL11, BBS1, TCF7L2, TFAP2B, WNT10B, MKKS, EGR2, LAMB3, KCNJ8, SLC39A13, GDF6, SMAD6, PSMB8, NR4A2, BSCL2, TTC8, MAFB, TBL1XR1, BBS12, PLCB1, ZFPM2, TRIM32, RETREG1, FGF10	2205	131	19068	2.24442	0.0259202	7.48204e-05	5.53258e-05	0				280					0				124					0				203					97	16739
BIOGRID_INTERACTION	8971:H1.10 linker histone(H1-10)	40	1.79372	2.57613e-06	YAP1, CUL7, VCP, RPL10, SHMT2, COX15, HNRNPU, CHD4, CHD3, MESD, CDC42, RECQL4, EFTUD2, FZR1, RPS19, AIFM1, CDH1, MAPK1, BRD4, SUZ12, NTRK1, NPM1, PDHA1, EED, FBXW7, DYRK1A, LARP7, VRK1, ESCO2, CIT, BMP4, COQ2, H3-4, FANCD2, UVSSA, SPRTN, HNRNPD, OBSL1, DLD, RIGI	2219	161	19708	2.20658	0.0467764	7.58002e-05	6.60663e-05	8	2.85714	0.00798841	EFTUD2, PDHA1, FBXW7, HNRNPD, DYRK1A, HNRNPU, CHD4, CHD3	279	3.50996	1	0.0606474	0.0543152	5	4.03226	0.0174334	DNAJC2, KDM2A, ACTC1, WDR5, ARIH2	122	5.0168	1	0.147693	0.136433	7	3.44828	0.00579962	KDM2A, ACTC1, DOT1L, HNRNPA1, MAP3K14, RNF2, ZBTB2	199	4.30588	1	0.125246	0.121231	116	17367
BIOGRID_INTERACTION	4628:myosin heavy chain 10(MYH10)	44	1.97309	2.60509e-06	YWHAE, YAP1, RALA, RMND1, EIF4A3, KIF14, PTEN, HTRA2, CHD4, PIK3R2, CHD3, BRCA1, CTCF, CBL, HDAC6, CDC42, GOLGA2, EFTUD2, OPA1, MFN2, YWHAG, GRIA4, BRD4, BCAP31, NTRK1, EED, FBXW7, FN1, PBX1, RAB11A, FOXP1, CIT, PAN2, ACTA2, AR, NPC1, PIK3CA, AGO2, MYH9, CTNNB1, KRAS, TRIM37, FBP1, ATP6V1B1	2219	185	19708	2.11235	0.0472897	7.64106e-05	6.65983e-05	15	5.35714	3.94181e-07	FBXW7, PTEN, PIK3R2, CHD4, CTCF, CHD3, CBL, PBX1, FOXP1, EFTUD2, PIK3CA, MFN2, EP300, CTNNB1, KRAS	279	5.7274	0.00458443	1.78266e-05	1.59653e-05	5	4.03226	0.0273373	HDAC2, ACTC1, HSPA5, CAPZA2, GNAI2	122	4.36597	1	0.202008	0.186608	0				203					136	17367
BIOGRID_INTERACTION	526:ATPase H+ transporting V1 subunit B2(ATP6V1B2)	44	1.97309	2.60509e-06	ATP6V1A, HDAC4, NDUFB8, STX16, CLTC, ATP2A2, ACTB, GMPPB, ATP5F1A, TUBA1A, CYB5R3, POLR2A, CYC1, IARS1, ATP6V1E1, NDUFV2, ATG7, NDUFV1, ATP6V0A1, BCKDHA, NTRK1, NDUFA8, EYA1, ATP6AP2, FN1, TRMT1, EEF2, DARS1, RAB11A, PAN2, NDUFS8, NPC1, EPRS1, NDUFS7, CSDE1, ZFYVE19, CCDC8, AGPS, UFC1, TBC1D24, TCF4, NDUFS1, TPP1, ATP6V1B1	2219	185	19708	2.11235	0.0472897	7.64106e-05	6.65983e-05	0				280					5	4.03226	0.0273373	ATP5F1B, TMEM63B, WDR5, UBA2, CCT8	122	4.36597	1	0.202008	0.186608	0				203					136	17367
BIOGRID_INTERACTION	9217:VAMP associated protein B and C(VAPB)	68	3.04933	2.61046e-06	PIGS, PIGU, PIGT, TFRC, GPAA1, NDUFA12, AQP2, BICD2, LMNB1, GJA1, TUBA1A, TCTN3, CDH1, TCTN2, LAMP2, UQCRFS1, SLC39A8, PRKACA, PRKACB, JAGN1, ELOVL4, UBE4A, DDOST, ZDHHC15, CTU2, STX1B, STIM1, TMX2, PRKAR1B, FANCD2, PRKAR1A, HNRNPH1, TMEM216, PTRH2, RFT1, NDUFS4, PIGK, VAMP2, CCDC40, SLC26A2, NDUFB8, VCP, NDUFB11, NDUFB3, KCNA4, SLC1A3, RECQL4, FZR1, BRIP1, EBP, OXCT1, LMNA, COX14, LNPK, SLC25A24, BCAP31, NTRK1, HSD3B7, ACBD5, KCNB1, RAB11A, SCAF4, PPT1, RAB3GAP2, CEP83, KRAS, RAB3GAP1, RIGI	2219	338	19708	1.78681	0.0473848	7.64475e-05	6.66305e-05	0				280					0				124					0				203					270	17365
BIOGRID_INTERACTION	3054:host cell factor C1(HCFC1)	42	1.88341	2.62029e-06	RERE, KMT2E, SMARCB1, CUL3, ATN1, BRCA1, FOXRED1, PHF8, YY1, RECQL4, PPP1CB, SIN3B, SIN3A, CLP1, CDH1, LMNA, CIC, MAP3K7, KDM6A, BRD4, SUZ12, NTRK1, SMAD2, EGR2, ACTL6B, EED, FBXW11, SETD1B, SETD1A, SIAH1, EEF2, THAP1, CIT, HCFC1, ASXL1, KANSL1, FANCD2, ASXL2, OGT, BAP1, EZH2, SNRPB	2219	173	19708	2.1562	0.0475589	7.66148e-05	6.67763e-05	17	6.07143	3.31467e-09	KMT2E, RERE, KMT2D, SMARCB1, NOTCH1, KMT2A, KMT2C, SETD1A, KMT2B, YY1, ASXL1, PPP1CB, KANSL1, SIN3A, MAP3K7, OGT, KDM6A	279	6.94131	3.86383e-05	2.91326e-07	2.60909e-07	7	5.64516	0.000700905	H2AZ1, HDAC5, HDAC2, RBBP4, WDR5, RTF1, RBBP7	122	6.53634	0.998619	0.014633	0.0135174	0				203					124	17367
BIOGRID_INTERACTION	80270:hydroxy-delta-5-steroid dehydrogenase, 3 beta- and steroid delta-isomerase 7(HSD3B7)	75	3.36323	2.65098e-06	PIGU, ARF1, TFRC, CELF2, CCDC47, CISD2, ATP2A2, PYGL, LMNB2, HK1, LMNB1, GOLGA2, GJA1, EFEMP2, NSDHL, SMPD4, HOXA1, DNM1L, LBR, SNAP29, ELOVL4, MMGT1, COG4, ATP6AP2, LEMD3, ALDH3A2, RINT1, AFG3L2, STIM1, TMX2, RFT1, VAMP2, SLC27A4, SLC26A2, CANT1, ATL1, ATP1A1, AAAS, SLC9A1, ZMPSTE24, EMG1, CYB5R3, RAB23, SC5D, OTX2, LRIG2, LNPK, FDFT1, BCAP31, SLC35A2, ARFGEF1, WWOX, LINGO1, NUS1, ACBD5, WFS1, MBOAT7, CAV1, SLC33A1, EIF2AK3, DHCR24, ATP2B1, RAB11A, ARCN1, CLCN7, VANGL1, TMEM199, SLC6A8, RAB3GAP2, TRIP11, KRAS, DHCR7, STT3B, RETREG1, RAB3GAP1	2219	385	19708	1.73016	0.0481023	7.73903e-05	6.74522e-05	0				280					0				124					0				203					310	17365
GOTERM_BP_4	GO:0044273~sulfur compound catabolic process	19	0.852018	1.11247e-05	HGSNAT, MTRR, IDUA, HEXB, HEXA, MAT1A, GNS, ACAT1, SGSH, NAGLU, GLB1, CBS, HYAL1, IDS, SUCLG1, MLYCD, GUSB, AGXT, ABCD1	2205	52	19068	3.15971	0.0270391	7.78727e-05	5.75829e-05	0				280					0				124					0				203					33	16739
GOTERM_BP_4	GO:0062009~secondary palate development	13	0.58296	1.11948e-05	JAG2, TBX1, SMAD2, TGFB2, SMAD4, FOXE1, TGFB3, TSHZ1, WNT5A, COL11A2, WNT7A, SOX11, TGFBR2	2205	26	19068	4.32381	0.0272072	7.7921e-05	5.76186e-05	3	1.07143	0.0547193	SMAD4, CHD7, SOX11	279	7.88586	1	0.197415	0.153891	0				124					0				203					13	16739
GOTERM_BP_4	GO:0060065~uterus development	13	0.58296	1.11948e-05	CDKN1C, KDM5B, TGFB2, MYOCD, SMAD4, WNT5A, GREB1L, WNT7A, FOXL2, GATA3, HOXA11, COL6A1, STRA6	2205	26	19068	4.32381	0.0272072	7.7921e-05	5.76186e-05	4	1.42857	0.00621945	KDM5B, SMAD4, COL6A1, GATA3	279	10.5145	0.999638	0.0340461	0.0265399	0				124					0				203					13	16739
GOTERM_BP_4	GO:0070306~lens fiber cell differentiation	14	0.627803	1.1302e-05	SMAD2, KDM5B, TGFB1, SMAD3, WNT7A, TDRD7, CRYGD, BFSP2, FZR1, MAF, TBC1D20, SIX3, HSF4, PITX3	2205	30	19068	4.03556	0.027464	7.82249e-05	5.78432e-05	0				280					0				124					0				203					16	16739
GOTERM_BP_4	GO:0060996~dendritic spine development	14	0.627803	1.1302e-05	SLC12A5, IQSEC1, CTNND2, CAMK2A, PTEN, WNT7A, HDAC6, CDC42, SLC9A6, DLG4, DVL1, NDP, PAK3, SHANK1	2205	30	19068	4.03556	0.027464	7.82249e-05	5.78432e-05	0				280					0				124					0				203					16	16739
BIOGRID_INTERACTION	832:capping actin protein of muscle Z-line subunit beta(CAPZB)	53	2.37668	2.70466e-06	SLC25A1, WASHC5, HEXA, EIF4A3, FBXO28, KIF14, BRCA1, BICD2, ACTB, SOX2, PPP1CB, EFTUD2, TUBB3, CDH1, CIC, TPM2, DYRK1A, RPGRIP1L, CIT, AR, FANCD2, RASA1, HECW2, MYH9, FBP1, OBSL1, DLD, PAFAH1B1, YAP1, USP14, CUL7, VCP, COX15, RECQL4, CDC42, U2AF2, MYH11, ATG7, NTRK1, CEP152, FN1, LARP7, PAN2, PPP2R2B, CCDC8, MYO5B, PSMC1, CNOT3, PPT1, KRAS, TRIM37, ACO2, TAF2	2219	241	19708	1.95319	0.0490521	7.88338e-05	6.87103e-05	8	2.85714	0.0554396	PPP1CB, EFTUD2, U2AF2, HECW2, CNOT3, DYRK1A, HUWE1, KRAS	279	2.34483	1	0.245146	0.21955	0				124					0				203					188	17365
GOTERM_BP_4	GO:0015031~protein transport	180	8.07175	1.15577e-05	STEEP1, WASHC5, NUP107, PGAP1, TFRC, MLC1, PEX26, COMP, SCAMP5, GLE1, RIMS2, GOLGA2, RIMS1, IPO8, EDNRA, EDNRB, GNPTAB, FGF9, KIF5C, LAMP2, KIF5A, DUOXA2, DAG1, AP1S2, KPNA7, AKT1, PRKACA, LARGE1, SIL1, PRKACB, AP2M1, NUP214, COG8, COG7, COG5, TANGO2, COG4, VPS33B, AP1B1, TSC2, COG1, HNF1B, SCRIB, MYO7A, MAPK8IP3, STX1B, RINT1, PREPL, SMO, KCNQ3, KDELR2, RAF1, COPB2, VCP, ARL6, COPB1, ARL3, STXBP1, PIK3R2, LTBP2, PIK3R1, AAAS, MTM1, SNX3, PORCN, BLOC1S6, KIF3B, AP4S1, NDP, ATG7, EXPH5, BBS2, CTSA, SMAD2, BBS1, EGR2, SLC10A7, TGFB1, CAV1, EXOC6B, MYO5A, RAB39B, AP4B1, GFAP, COL1A1, GNPTG, MYO5B, PPT1, GNAS, CCDC22, TECPR2, SNAP25, ARF1, GDI1, CLTC, SRP54, AP4E1, CHM, ADAR, VLDLR, FMN2, BICD2, GLI3, AP4M1, PPP3CA, SEC61A1, SHH, TUBA1A, AIFM1, AP1G1, HNF4A, NUP62, CHMP1A, BBS9, BBS7, TNPO2, BBS5, SNAP29, ADAMTS9, BBS4, TNPO3, JAGN1, NUP133, STRADA, PEX2, PEX1, AP3B2, PEX7, PEX3, PEX6, PEX5, MYH9, VAMP2, PAFAH1B1, NAPB, SEC23A, STX16, VPS4A, CBL, HDAC6, HSPD1, RAB23, VPS53, LMNA, AP2S1, CAMK2G, SEC23B, ARFGEF1, BCAP31, PEX16, ARFGEF2, TIMM8A, NPM1, FKRP, PEX19, KCNJ8, AGK, CTNS, PEX10, PEX12, MCOLN1, PEX13, ACVR2B, RAB11A, PEX14, RAB11B, ARCN1, WDR11, TTC8, RAB14, SNX14, RAB18, TRIP11, RAB3GAP2, VIPAS39, TRIM37, CEP41, VIP, SEC24D, CUL4B	2205	1144	19068	1.36064	0.0280766	7.97708e-05	5.89863e-05	0				280					16	12.9032	0.00589148	ARF3, ATF2, HSPA5, PRKCB, STAT3, ARL1, ING1, HSP90B1, RPGR, PPP3R1, XPO1, NACA, KIF5B, SPIRE1, RAN, STX1A	122	2.18595	0.989799	0.100748	0.0946458	21	10.3448	0.0173949	RAB2A, PRKCE, STAT3, AP2A1, SNX30, CHCHD4, TOM1L2, PPM1A, SLC4A8, XPO4, CRY2, CANX, KPNA4, APBA1, PIK3C3, VPS35, TNPO1, CACNG3, RAB6B, KPNA1, ARF6	201	1.74142	1	0.293278	0.285624	948	16741
BIOGRID_INTERACTION	3608:interleukin enhancer binding factor 2(ILF2)	82	3.67713	2.74471e-06	YWHAE, RBM28, MRE11, PYROXD1, EIF4A3, KIF14, PTEN, HNRNPU, MTR, CHD4, ADAR, HNRNPR, BRCA1, CHD3, SOX2, EFTUD2, SYNCRIP, DNM1L, LBR, TP63, UPF1, EED, FBXW7, CDC40, DDOST, CIT, AR, SARS2, PAX8, FANCD2, HNRNPH1, NHLRC2, FBP1, OBSL1, DLD, SF3B4, YAP1, KMT2E, CUL7, RPL10, SHMT2, COX15, CUL3, MRPS34, RPL11, PIK3R1, LAGE3, HSD17B10, OSGEP, RAP1B, RECQL4, DHX30, FZR1, PUF60, U2AF2, EMC1, LMNA, NKX2-1, SPOP, IARS2, BRD4, NTRK1, SUZ12, PDHA1, CRBN, FN1, EIF2AK3, EIF2AK2, LARP7, PUM1, RPS26, COQ2, RAD50, PC, SON, CCDC8, SPRTN, ALDH18A1, OGT, CUL4B, RPS23, EZH2	2219	433	19708	1.68194	0.04976	7.98757e-05	6.96185e-05	20	7.14286	1.37164e-05	KMT2E, SRRM2, UPF1, PDHA1, FBXW7, PTEN, HUWE1, HNRNPU, CHD4, PIK3R1, CHD3, PRPF8, EFTUD2, SON, PUF60, U2AF2, EP300, DNM1L, SPTAN1, OGT	279	3.26272	0.147766	0.000358473	0.000321045	10	8.06452	0.00141925	DNAJC2, HDAC5, HSPA5, RPS8, DHX9, WDR5, ARIH2, SRSF3, ARIH1, SF3B1	122	3.73074	0.999998	0.0245481	0.0226767	9	4.4335	0.0715297	SMURF2, PCBP1, RPS3, SRSF3, ARIH1, RPL8, HNRNPA1, SF3B1, ELAVL2	199	2.05847	1	0.574314	0.555903	341	17367
BIOGRID_INTERACTION	406905:microRNA 1-2(MIR1-2)	25	1.12108	2.75817e-06	DDX3X, KARS1, HNRNPR, PLOD1, ADARB1, SYNCRIP, QARS1, PUF60, C1QBP, DHX37, IARS1, UPF1, RARS1, NONO, EIF2AK2, P3H1, LARP7, PUM1, DARS1, LRPPRC, HNRNPK, EPRS1, HNRNPH1, HNRNPA2B1, HNRNPH2	2219	78	19708	2.84663	0.0499979	8.00172e-05	6.97418e-05	4	1.42857	0.0979768	UPF1, HNRNPK, DDX3X, PUF60	279	3.62246	1	0.365095	0.326976	0				124					0				203					53	17365
BIOGRID_INTERACTION	407042:microRNA 34c(MIR34C)	25	1.12108	2.75817e-06	SF3B4, DDX3X, KARS1, MSI1, HNRNPR, PURA, SYNCRIP, QARS1, PUF60, C1QBP, IARS1, UPF1, RARS1, NONO, EIF2AK2, LARP7, DARS1, LRPPRC, QKI, AIMP1, HNRNPK, EPRS1, HNRNPH1, HNRNPA2B1, HNRNPH2	2219	78	19708	2.84663	0.0499979	8.00172e-05	6.97418e-05	5	1.78571	0.0244951	PURA, UPF1, HNRNPK, DDX3X, PUF60	279	4.52808	1	0.139004	0.124491	0				124					0				203					53	17365
BIOGRID_INTERACTION	5634:phosphoribosyl pyrophosphate synthetase 2(PRPS2)	48	2.15247	2.80579e-06	YWHAE, USP14, PRPS1, RTEL1, PRIM1, KIF14, MTR, SMG8, PAPSS2, CDC42, GOLGA2, EFTUD2, PAK1, BRIP1, DSTYK, SMCHD1, POLD1, RAD21, POGZ, TCTN1, CHAMP1, NEK1, NPHP4, DIP2B, KIF1A, RAC1, CDK5RAP2, BBS1, CRBN, CAV1, DDX11, SETD1A, ARMC9, FN1, ALG13, AMPD2, TBC1D2B, CFAP410, ASXL1, POLR3A, PEX6, RASA1, SPRTN, SBDS, TAB2, IRF6, PRKD1, BAP1	2219	210	19708	2.03005	0.0508388	8.11938e-05	7.07673e-05	9	3.21429	0.0101118	ASXL1, EFTUD2, POGZ, SETD1A, CHAMP1, ALG13, TAB2, KIF1A, RAC1	279	3.02734	1	0.0722642	0.0647191	0				124					0				203					162	17365
BIOGRID_INTERACTION	7381:ubiquinol-cytochrome c reductase binding protein(UQCRB)	31	1.39013	2.80746e-06	NDUFB8, NDUFB11, NDUFA12, NDUFA10, RPL11, CLTC, TMEM70, ACTB, ACAT1, FZR1, ATP5F1A, UQCRFS1, CYC1, NDUFV1, SLC25A24, NDUFA9, NDUFA8, MAP2K1, SMAD4, SDHA, DDOST, COX6B1, LARS2, UQCRQ, CLPP, SPECC1L, GNB1, NDUFS4, CTNNB1, NDUFS1, RABL6	2219	110	19708	2.50296	0.0508683	8.11938e-05	7.07673e-05	5	1.78571	0.0703951	MAP2K1, SMAD4, CLTC, GNB1, CTNNB1	279	3.21082	1	0.292642	0.262087	0				124					0				203					79	17365
BIOGRID_INTERACTION	8471:insulin receptor substrate 4(IRS4)	47	2.10762	2.87499e-06	CEP57, YWHAE, YAP1, USP14, MAGEL2, VCP, CLPB, COX15, CUL3, KIF14, PTEN, PIK3R2, PIK3R1, USP18, CRKL, RECQL4, GJA1, FZR1, NRAS, TUBA1A, PPP2R1A, LAMP2, NPHP4, CIC, YWHAG, BRD4, PDHA1, CAV1, RIPK4, LARP7, TUBG1, TUBB4A, MIB1, PAN2, OCLN, HAX1, PIK3CA, BIN1, TBL1XR1, CCDC8, TMEM216, SPRTN, KRAS, RAF1, DLD, OGT, CUL4B	2219	204	19708	2.04622	0.0520594	8.30177e-05	7.2357e-05	11	3.92857	0.000664187	PDHA1, PIK3CA, TBL1XR1, PPP2R1A, USP9X, PTEN, PIK3R2, KRAS, PIK3R1, OGT, MIB1	279	3.80891	0.999567	0.00839382	0.00751742	0				124					0				203					157	17365
BIOGRID_INTERACTION	129868:tripartite motif containing 43(TRIM43)	19	0.852018	2.89168e-06	BCKDHA, PRORP, NDUFA10, MCCC1, DARS2, SMC3, SMC1A, TUBG1, MTO1, HSPD1, TRIM8, LARS2, CYP24A1, PCCA, CPS1, CLPP, IVD, RAD21, PCCB	2219	49	19708	3.44384	0.0523535	8.33699e-05	7.2664e-05	0				280					0				124					0				203					30	17365
BIOGRID_INTERACTION	23193:glucosidase II alpha subunit(GANAB)	51	2.287	2.92305e-06	SLC25A1, TFRC, KIF14, BUB1B, PLOD2, BRCA1, NARS1, TCTN3, TCTN1, ACP5, IDS, DNM1L, KDM6B, PRMT7, CSNK2A1, MMGT1, FBXW7, GAA, MOGS, RPGRIP1L, TUBG1, SDHA, CIT, METTL23, FANCD2, HNRNPH1, CSDE1, ATP6V1B2, FAM20C, NHLRC2, OBSL1, CUL7, COX15, UBA5, SAMHD1, HDAC6, INS, CLN5, MTM1, RECQL4, CLN3, U2AF2, EMC1, EDEM3, NTRK1, WWOX, TGFB1, TRMT1, CCDC88A, CTNNB1, P4HB	2219	229	19708	1.97797	0.0529062	8.4144e-05	7.33387e-05	9	3.21429	0.0163734	KDM6B, CSNK2A1, MMGT1, U2AF2, FBXW7, HUWE1, EP300, CTNNB1, DNM1L	279	2.77617	1	0.103273	0.0924904	0				124					0				203					178	17365
BIOGRID_INTERACTION	126961:H3 clustered histone 14(H3C14)	34	1.52466	2.93857e-06	RERE, CUL7, KDM1A, CAMK2A, CHD4, BRCA1, PHF21A, MECP2, RPS6KA3, HIRA, MECOM, KAT5, NSD2, H3-3A, KDM6A, BRD4, SUZ12, PDHA1, BRPF1, CHUK, STAT1, SETD1B, SETD1A, FN1, MSL2, VRK1, UBE2A, SMARCA4, DDB2, CDK8, KAT6A, KRAS, PHIP, OBSL1	2219	127	19708	2.37772	0.0531794	8.44599e-05	7.3614e-05	23	8.21429	5.21321e-18	RERE, KMT2D, PDHA1, BRPF1, KMT2A, KMT2C, ATRX, SETD1A, KMT2B, MSL2, CHD4, PHF21A, SMARCA4, MECP2, CDK8, RPS6KA3, KAT6A, NSD2, EP300, KRAS, PHIP, H3-3A, KDM6A	279	12.7927	6.07704e-14	3.03826e-15	2.72103e-15	6	4.83871	0.00112429	H2AZ1, KDM2A, CBX5, PRKCB, MACROH2A1, ING1	122	7.63186	0.999974	0.0205036	0.0189405	0				203					87	17367
BIOGRID_INTERACTION	51429:sorting nexin 9(SNX9)	28	1.25561	2.9732e-06	CUL3, FOXG1, CLTC, BRCA1, PIK3R1, BICD2, RECQL4, AP1G1, CDH1, NPHP1, AP2S1, MLYCD, CIC, AP2M1, NTRK1, GCH1, AP1B1, OCRL, DNM1, MAU2, ITCH, OCLN, HNRNPK, PIK3CA, AGO2, PI4KA, KRAS, OBSL1	2219	94	19708	2.64555	0.053789	8.53235e-05	7.43667e-05	9	3.21429	5.53039e-05	HNRNPK, PIK3CA, FOXG1, CLTC, AP2S1, EP300, KRAS, PIK3R1, DNM1	279	6.76321	0.475177	0.00111142	0.000995374	0				124					0				203					66	17365
GOTERM_BP_4	GO:0040017~positive regulation of locomotion	114	5.11211	1.24191e-05	SPARC, EMC10, MYLK, ACTG1, CRKL, IGF1R, FGF9, AKT2, DUOXA2, CYP1B1, AKT1, SOX9, MAP3K7, PDGFRB, ACVR1, CCBE1, MAP2K2, WNT5A, PRSS56, MAPK8IP3, FOXP1, SMO, TBC1D24, PLAA, ROR2, PRKD1, RIN2, GRIA1, CSF1R, CD151, TWIST2, TWIST1, FBLN1, GATA3, PIK3R1, WDR62, GATA2, RRAS, TERT, PDCD10, ABL1, PLCG2, TAC3, SMAD2, NUS1, TGFB2, TGFB1, SMAD3, IQSEC1, FOXF1, INSR, CAV1, FN1, IGF1, BMP4, COL1A1, BMP2, TRPV4, AGO2, EZH2, NFE2L2, FGF10, FGFR1, RET, FLT4, DOCK8, ONECUT1, DOCK7, HMGB1, PPP3CA, HYAL1, C1QBP, RAC3, RAC1, ATP7A, DNM1L, HRAS, BCAS3, EDN1, MYOC, ITGA3, RRAS2, TACR3, PAX6, TGFBR1, TGFBR2, ACTA2, MED23, MMP14, KIT, ITGA6, MAPRE2, DDR2, FOXC2, GRN, SEMA3A, SEMA3E, HDAC6, INS, CDC42, PAK1, ATP5F1A, SRPX2, MAPK1, DUOX2, JAM3, WNT7A, LAMB1, RAB11A, SMOC2, KITLG, PLP1, TEK, TRIM32	2205	662	19068	1.48917	0.0301374	8.54769e-05	6.32057e-05	0				280					9	7.25806	0.0600152	UBE2I, ATP5F1B, HSPA5, STAT3, PIK3CD, GFUS, CLASP1, GNAI2, MAP4K4	122	2.12486	1	0.439356	0.412746	13	6.40394	0.0468272	SMURF2, ROCK2, PRKCE, STAT3, PTK2, SSH1, HDAC7, RACK1, VPS35, CLASP1, MAP4K4, CLASP2, ARF6	201	1.86292	1	0.572106	0.557176	539	16741
BIOGRID_INTERACTION	347733:tubulin beta 2B class IIb(TUBB2B)	40	1.79372	3.0294e-06	YWHAE, USP14, PRPS1, CUL7, VCP, CUL3, INPPL1, CACNA1A, UBE3A, TSEN2, HDAC6, GMPPB, GOLGA2, EFTUD2, PAK1, TUBA1A, AIFM1, TUBB3, CLP1, NEU1, NPHP4, BRD4, NTRK1, PDHA1, MMGT1, RIPK4, TBCD, LARP7, PEX14, RAB11A, TUBB2A, GAN, DLG4, TTC5, GNB2, CSNK2B, SPRTN, L2HGDH, OBSL1, OGT	2219	162	19708	2.19296	0.0547773	8.68023e-05	7.56556e-05	9	3.21429	0.0021592	EFTUD2, PDHA1, MMGT1, DLG4, GNB2, CSNK2B, CACNA1A, UBE3A, OGT	279	3.92433	1	0.0217168	0.0194493	0				124					0				203					122	17365
BIOGRID_INTERACTION	1315:COPI coat complex subunit beta 1(COPB1)	42	1.88341	3.06041e-06	COPB2, ARF1, KCNK9, SHMT2, COPB1, GORAB, KIF14, PTEN, TCF20, BRCA1, SLC5A5, FZR1, MECOM, PMS2, LNPK, SCYL1, EDEM3, NTRK1, WWOX, NPM1, TGFB1, FBXW7, RIPK4, CAD, ABCC6, FN1, LARP7, SMC1A, ATAD3A, CIT, ARCN1, SKI, DIAPH1, PC, CCDC8, TMEM216, SPRTN, MKS1, FAM20C, TRIM37, KCNK3, EZH2	2219	174	19708	2.14381	0.0553223	8.75559e-05	7.63124e-05	8	2.85714	0.0119265	SKI, ARF1, FBXW7, PTEN, EP300, TCF20, SMC1A, KCNK3	279	3.24772	1	0.0820636	0.0734954	6	4.83871	0.00441828	HDAC5, HDAC2, XPO1, SNW1, WDR5, SF3B1	122	5.57038	1	0.0567667	0.0524391	7	3.44828	0.00836454	SNW1, CANX, KPNA4, SF3B1, RNF2, ZBTB2, ARF6	199	3.98417	1	0.158216	0.153144	126	17367
BIOGRID_INTERACTION	219:aldehyde dehydrogenase 1 family member B1(ALDH1B1)	32	1.43498	3.07847e-06	YWHAE, FH, CTDP1, UQCRB, HEXB, CUL3, HEXA, ETFA, HSPD1, RECQL4, MECOM, TCTN3, PPP2R1A, PDCD10, UBR7, C1QBP, SUFU, UQCRFS1, IARS2, YWHAG, PGM1, OFD1, NTRK1, WWOX, PDHA1, ACAD9, ABCC6, FN1, ALDH5A1, UQCRQ, SPRTN, OGT	2219	116	19708	2.45006	0.0556396	8.79375e-05	7.6645e-05	0				280					0				124					0				203					84	17365
BIOGRID_INTERACTION	5595:mitogen-activated protein kinase 3(MAPK3)	58	2.6009	3.08325e-06	RET, ECM1, CTNND1, KIF14, BRCA1, LMNB2, SOX2, RPS6KA3, CDH1, TRPS1, C1QBP, HNF4A, UBTF, HADH, CIC, MAP2K1, MAP2K2, DCC, FBXW7, TPM2, AVPR2, DHPS, SCRIB, FOXP2, ERF, GEMIN5, RAF1, SOS1, HDAC4, DYNC1I2, GRN, VCP, HTRA2, ATP1A1, HDAC6, PPP2CA, NRAS, CDC45, SPOP, GSE1, MAPK1, RALGDS, MAP3K1, PPP1R21, VDR, INSR, CAV1, ASNS, PTPN11, BRAF, TBX3, LRPPRC, NR4A2, GALE, PNKD, TH, STAR, TEK	2219	274	19708	1.88002	0.0557235	8.79389e-05	7.66463e-05	12	4.28571	0.00184745	NR4A2, PPP2CA, HDAC4, RPS6KA3, MAP2K1, CREBBP, FBXW7, ERF, UBTF, BRAF, PTPN11, FOXP2	279	3.09363	1	0.0190734	0.0170819	0				124					0				203					216	17365
BIOGRID_INTERACTION	27334:P2Y receptor family member 10(P2RY10)	30	1.34529	3.10325e-06	ACY1, TUBGCP2, BRAT1, NDUFB3, MPI, OPA1, TUBB3, NARS2, DYM, TNPO2, TNPO3, POLG, EDEM3, RARS2, COG8, MAP2K2, CAV1, GLMN, FANCA, DNAAF5, NR2F2, GTPBP3, ACTA2, RINT1, LMBRD2, FANCD2, GEMIN4, PI4KA, TUBGCP4, TELO2	2219	105	19708	2.53757	0.0560746	8.82246e-05	7.68953e-05	0				280					0				124					0				203					75	17365
BIOGRID_INTERACTION	11321:GPN-loop GTPase 1(GPN1)	30	1.34529	3.10325e-06	YAP1, CUL3, XPA, HNRNPU, BRCA1, BICD2, MED17, SOX2, ALAD, RECQL4, EFTUD2, TCOF1, PUF60, POLR2A, CBS, CDK19, CSNK2A1, P3H1, A2ML1, SCAF4, DDB1, POLR3A, POLR3B, POLR1A, HNRNPH1, POLR1C, POLR1D, HNRNPD, HNRNPH2, OGT	2219	105	19708	2.53757	0.0560746	8.82246e-05	7.68953e-05	6	2.14286	0.0165949	EFTUD2, CSNK2A1, PUF60, HNRNPD, HNRNPU, OGT	279	4.03646	1	0.104219	0.0933373	0				124					0				203					75	17365
BIOGRID_INTERACTION	1374:carnitine palmitoyltransferase 1A(CPT1A)	35	1.56951	3.1075e-06	KIF14, SLC2A1, PLOD3, ATP1A3, HDAC6, HSPD1, INS, EFTUD2, CLN3, PAK1, EMC1, DUOXA2, CYC1, RAC1, NDUFV1, BCKDHA, NTRK1, NDUFA8, PDHA1, RIPK4, ATP2B2, COQ9, TUBG1, SDHA, GABRG2, HADHA, NDUFS8, NPC1, NDUFS7, CPS1, ATP6V1B2, SPRTN, PPT1, NDUFS1, FBP1	2219	133	19708	2.33723	0.0561492	8.82246e-05	7.68953e-05	7	2.5	0.011544	EFTUD2, PDHA1, SLC2A1, HUWE1, ATP1A3, RAC1, PRPF8	279	3.71779	1	0.0799984	0.0716458	0				124					0				203					98	17365
BIOGRID_INTERACTION	71:actin gamma 1(ACTG1)	49	2.19731	3.12782e-06	NCKAP1, CTNND1, BRCA1, CHD3, ACTB, ACTG1, PPP1CB, EFTUD2, KAT5, CDH1, CFL2, IKBKG, HRAS, H3-3A, MYOC, EED, CAD, LIG4, ACTA1, FANCD2, BIN1, GAN, RASA1, EEF1A2, MYH9, MCPH1, USP14, HDAC6, ERBB3, SPOP, BRD4, ST3GAL3, BCAP31, SUZ12, NPM1, TGFB1, FN1, LARP7, NDUFAF8, CCDC8, SPRTN, CTNNB1, KRAS, CCDC22, ACO2, EIF3F, RIGI, FGFR1, EZH2	2219	217	19708	2.0055	0.0565057	8.8531e-05	7.71623e-05	9	3.21429	0.0121811	PPP1CB, EFTUD2, EEF1A2, CTNNB1, KRAS, CHD3, HRAS, PRPF8, H3-3A	279	2.92969	1	0.0832743	0.0745796	8	6.45161	0.00038916	H2AZ1, PSMD14, EIF6, HSPA5, CSNK1A1, CAPZA2, WDR5, RAN	122	5.95543	0.974157	0.00927662	0.00856942	0				203					160	17367
BIOGRID_INTERACTION	9221:nucleolar and coiled-body phosphoprotein 1(NOLC1)	49	2.19731	3.12782e-06	YWHAE, KIF14, CHD4, BRCA1, CHD3, KIF11, MED12, EFTUD2, SMCHD1, DPF2, SNIP1, CC2D2A, YWHAG, PARP1, CSNK2A1, EED, CIT, FANCD2, POLR1A, DKC1, CSNK2B, NHP2, PHIP, OBSL1, DLD, SMARCD1, CUL7, COX15, PNKP, DDX23, RPL11, PIK3R1, RNPC3, TCOF1, POLD1, BRD4, SUZ12, WWOX, SYT2, BRF1, UTP4, LARP7, PAN2, PI4KA, OGT, FGF12, RIGI, RPS23, EZH2	2219	217	19708	2.0055	0.0565057	8.8531e-05	7.71623e-05	13	4.64286	6.32237e-05	CSNK2A1, DDX23, CHD4, PIK3R1, CHD3, KIF11, MED12, EFTUD2, CSNK2B, DPF2, PHIP, FGF12, OGT	279	4.23177	0.521463	0.00125059	0.00112002	0				124					0				203					168	17365
BIOGRID_INTERACTION	7533:tyrosine 3-monooxygenase/tryptophan 5-monooxygenase activation protein eta(YWHAH)	97	4.34978	3.17543e-06	CYFIP2, NCKAP1, EDC3, EFTUD2, RIMS2, RIMS1, KIF5C, KIF5A, NEK1, MAP3K7, FBXW4, MAP2K1, CEP135, PCYT2, MAP2K2, DYRK1A, TSC2, TSC1, MITF, RPGRIP1L, CFAP410, TANC2, SPECC1L, SNRPE, PRKD1, RAF1, ALDH7A1, DDX6, VCP, CHRNA4, CUL3, NEDD4L, WDR62, GIGYF2, MTM1, INPP5E, ABL1, PLK4, FN1, BRAF, TRAPPC9, CCDC88A, PPFIBP1, HNRNPK, DLG5, TAB2, PLCH1, OGT, BAP1, CDK16, YWHAE, DOCK7, MAST1, HMGB3, TCF20, IFIH1, C1QBP, CIC, CC2D2A, YWHAG, RUBCN, PPP1R12A, WDR37, RIPK4, SHROOM3, AMPD2, TUBG1, KIF7, GIGYF1, ALS2, PIK3CA, PACS2, PACS1, DLD, PAFAH1B1, ARHGEF6, HDAC4, YAP1, KANK1, SRSF1, GNAI3, CBL, RECQL4, CDC42, FZR1, NHS, IARS2, WASF1, EVC2, NTRK1, TRAPPC10, CEP152, PTPN14, CCDC8, TAOK1, TRIP11, TRIM32	2219	539	19708	1.59834	0.0573408	8.97422e-05	7.8218e-05	23	8.21429	8.97449e-06	SRRM2, HDAC4, MAP2K1, WDR37, MAST1, DYRK1A, HUWE1, BRAF, TCF20, CBL, EFTUD2, GIGYF1, HNRNPK, PACS2, PIK3CA, PACS1, KIF5C, TAOK1, ABL1, TAB2, HIVEP2, MAP3K7, OGT	279	3.01424	0.0993297	0.000250255	0.000224126	10	8.06452	0.00604261	HDAC5, XPO1, KIF5B, USP12, SPIRE1, ABCE1, NR3C1, ING1, CLASP1, DCAF7	122	2.99705	1	0.072388	0.0668695	10	4.92611	0.094797	PRKCI, G6PD, EIF5, UBE2R2, UBA1, PIK3C3, CLASP1, CLASP2, SSH1, HDAC7	199	1.83739	1	0.652119	0.631214	432	17367
BIOGRID_INTERACTION	407049:microRNA 92a-2(MIR92A2)	27	1.21076	3.18946e-06	SF3B4, DDX3X, KARS1, HNRNPR, ADARB1, PURA, SYNCRIP, QARS1, PUF60, C1QBP, DHX37, IARS1, TP63, UPF1, RARS1, NONO, CPSF3, EIF2AK2, LARP7, PUM1, DARS1, LRPPRC, HNRNPK, EPRS1, HNRNPH1, HNRNPA2B1, HNRNPH2	2219	89	19708	2.69438	0.0575867	9.00019e-05	7.84444e-05	5	1.78571	0.0372467	PURA, UPF1, HNRNPK, DDX3X, PUF60	279	3.96843	1	0.18617	0.166732	0				124					4	1.97044	0.0605719	SF3A1, CSTF3, HNRNPA1, SF3B1	199	4.45102	1	0.530873	0.513855	62	17365
BIOGRID_INTERACTION	6714:SRC proto-oncogene, non-receptor tyrosine kinase(SRC)	91	4.08072	3.2001e-06	RET, THRB, CLTC, CTNND1, FHL1, KIF14, CHD4, GRM1, IGF1R, MYLK, RPS6KA3, EDNRA, CDH1, LAMP2, DAG1, AKT1, IKBKG, RAC1, NANS, CIC, HRAS, PDGFRB, USP7, MAP2K1, CSNK2A1, CHUK, TPM3, SLC2A10, KCND3, PDE4D, TUBB, MRPS22, CAD, MAPK8IP3, SYN1, COASY, DNM1, COX6B1, ACTA1, HADHA, AR, RASA1, CSNK2B, KIT, RAF1, DDR2, CSF1R, RPL10, KARS1, NR1I3, XPA, KCNA4, PIK3R1, ATP1A1, CBL, INS, EFNB1, FZR1, NRAS, GRIN2A, ERBB3, POLR2A, SH3BP2, PCBP2, ABL1, MAPK1, NLRP3, PIP5K1C, ATP6V0A1, NTRK1, PDE6G, KCNB1, STAT1, VDR, CAV1, FANCC, PTPN11, BRAF, SMARCA1, DHRS3, RAB11A, AIMP1, HNRNPK, CCDC8, TRPV4, CTNNB1, KRAS, FGFR2, HCN2, RIGI, FGFR1	2219	497	19708	1.62619	0.0577731	9.01653e-05	7.85868e-05	25	8.92857	1.76288e-07	CLTC, CHD4, PIK3R1, CBL, RPS6KA3, GRIN2A, ABL1, EP300, RAC1, HRAS, ATP6V0A1, USP7, MAP2K1, CREBBP, CSNK2A1, KCNB1, KCND3, PTPN11, BRAF, DNM1, HNRNPK, CSNK2B, CTNNB1, KRAS, FGFR2	279	3.55322	0.00205288	8.93397e-06	8.00118e-06	0				124					0				203					406	17365
BIOGRID_INTERACTION	29919:regulator of MON1-CCZ1(RMC1)	36	1.61435	3.24961e-06	DYNC1I2, PRPS1, AARS1, PSMD12, CUL3, CTNND1, SLC2A1, ATP2A2, PYGL, FYCO1, NARS1, AIFM1, POLR2A, CTSD, ATG7, STAT5B, RARS1, CAD, ACSL4, ARID1A, TUBG1, PRSS56, DARS1, TMCO1, ARCN1, PC, EIF2S3, TUBB2A, EPRS1, POLR1A, AGO2, GEMIN5, PLAA, UMPS, TARS1, GALK1	2219	139	19708	2.30024	0.0586403	9.12837e-05	7.95615e-05	6	2.14286	0.0473043	DYNC1H1, NOTCH1, USP9X, SLC2A1, HUWE1, ARID1A	279	3.04912	1	0.220463	0.197445	0				124					0				203					103	17365
BIOGRID_INTERACTION	958:CD40 molecule(CD40)	36	1.61435	3.24961e-06	DDX3X, KIF14, HTRA2, PIK3R1, CBL, HDAC6, ORC4, IPO8, EBP, DYM, IKBKG, NCDN, TNPO2, TNPO3, ARFGEF1, EIF2B5, ARFGEF2, EIF2B4, COG8, PEX19, COG7, MAP3K1, CHUK, COG5, COG4, COG1, DNAAF5, SLC39A13, TTI2, STAG1, STAG2, PIK3CA, FANCD2, GEMIN4, PLP1, GEMIN5	2219	139	19708	2.30024	0.0586403	9.12837e-05	7.95615e-05	7	2.5	0.0141089	DDX3X, STAG2, PIK3CA, COG4, PIK3R1, CBL, MTOR	279	3.55731	1	0.0924415	0.0827897	0				124					0				203					103	17365
BIOGRID_INTERACTION	2178:FA complementation group E(FANCE)	14	0.627803	3.27285e-06	FANCM, CTBP1, STAT1, FANCA, FANCC, BRCA1, FANCB, FANCE, FANCG, FANCF, GNPAT, FANCD2, ENPP1, CTNNB1	2219	28	19708	4.44074	0.0590469	9.16595e-05	7.98891e-05	0				280					0				124					0				203					14	17365
BIOGRID_INTERACTION	15185:histone deacetylase 6(Hdac6)	14	0.627803	3.27285e-06	BCKDHA, PDHX, VCP, PDHA1, BCKDHB, TTC7A, HDAC6, IFIH1, KAT6B, DBT, OGDH, PLAA, DLAT, DLD	2219	28	19708	4.44074	0.0590469	9.16595e-05	7.98891e-05	0				280					0				124					0				203					14	17365
BIOGRID_INTERACTION	54443:anillin, actin binding protein(ANLN)	162	7.26457	3.31947e-06	FMR1, EIF4A3, CTNND1, MPI, PLOD3, ZBTB20, HNRNPU, HNRNPR, YARS2, MYLK, ACTG1, PPP1CB, EFTUD2, EEF1B2, RPS19, CDH1, CFL2, LONP1, RTTN, BANF1, HADH, AP2M1, ANKS1B, SUPT16H, TPM3, MMGT1, TPM2, DYRK1A, AP1B1, ACSL4, SCRIB, PRSS56, LEMD2, TUFM, ALDH3A2, FANCD2, DKC1, SPECC1L, PHIP, RPL26, CSNK1G1, SNRPB, VCP, SHMT2, AAAS, GIGYF2, DHX30, EMG1, CYB5R3, PCBP2, MYH11, MYH10, ATP6V0A1, CTSA, ANKRD26, PDHA1, CAV1, IDH2, MYO5A, PYCR1, ARPC4, ERLIN2, EEF2, GFAP, RPS26, VANGL1, GNAO1, H1-4, PPFIBP1, HNRNPK, EPRS1, CPS1, MYO5B, GNAQ, GNB2, CAPRIN1, GNB1, OGDH, HNRNPD, GNAS, GNB3, ALDH18A1, NOP10, RPS23, RBM28, ACADVL, CLTC, KIF14, ETFA, ADAR, BRCA1, SMG8, LMNB2, LMNB1, SYNCRIP, AIFM1, QARS1, C1QBP, DHX16, PHGDH, ACADM, IKBKG, DLAT, HRAS, ABCD1, YWHAG, OFD1, UPF1, PPP1R12A, PARP1, NSUN2, MRPS22, RRAS2, DDX54, SMC1A, DARS1, CIT, DDB1, GIGYF1, HADHA, MYH3, ASPH, ACOX1, AGPS, MYH9, RALA, ECHS1, CTDP1, MVK, RPL10, SRSF1, RPL11, GNAI3, HSD17B4, HSD17B10, GNAI1, HSPD1, NRAS, ATP5F1A, PUF60, U2AF2, EXOSC9, GNA11, LMNA, RPL13, DMD, CAMK2G, NDUFA9, NPM1, TRMT10C, UTP4, KIDINS220, LRPPRC, PC, RAB14, GLB1, XPNPEP3, HNRNPA2B1, TRIP13, EIF3F, FOLR1, TAF2	2219	1015	19708	1.41754	0.0598624	9.28255e-05	8.09053e-05	34	12.1429	7.14298e-06	SRCAP, CLTC, ITPR1, ZBTB20, HNRNPU, PRPF8, GNAI1, PPP1CB, EFTUD2, PUF60, U2AF2, HRAS, CAMK2G, SPTAN1, ATP6V0A1, SRRM2, DSP, UPF1, PDHA1, MMGT1, KIDINS220, DYRK1A, HUWE1, SMC1A, GNAO1, H1-4, GIGYF1, HNRNPK, RAB14, GNB2, GNB1, GNAS, HNRNPD, PHIP	279	2.3662	0.0798937	0.00020507	0.000183659	24	19.3548	4.8813e-08	H2AZ1, EIF4A2, DDX17, DDX46, CSNK1A1, RPS8, DHX9, PRG4, NR3C1, MACROH2A1, GNAI2, ACTC1, GNAL, SNW1, ATP5F1B, EIF6, CAPZA2, G3BP2, SRSF3, CCT8, RBBP7, CALM1, SF3B1, RAN	122	3.81969	0.000458347	5.03793e-06	4.65387e-06	25	12.3153	8.75291e-05	EIF4A2, TOP2B, AP2A1, TNFAIP1, RPL8, PCBP1, GNA12, CFL1, RACK1, RPS3, RPRD1A, RBBP7, HNRNPA1, SF3B1, H2AZ1, CCT3, RAB2A, SF3A1, CSNK1A1, ACTC1, GNAL, SNW1, SRSF3, LUC7L3, ARF6	199	2.43929	0.533215	0.00651082	0.0063021	829	17367
BIOGRID_INTERACTION	51234:ER membrane protein complex subunit 4(EMC4)	54	2.42152	3.33608e-06	YWHAE, ACADVL, PIGT, EIF4A3, EMC10, KIF11, EFTUD2, GM2A, TCTN3, TCTN2, LONP1, DLAT, ABCD1, BCKDHA, PARP1, MMGT1, ACAD9, MED23, NDUFS8, NDUFS7, MMP15, HNRNPH1, SCN4A, NDUFS1, CRELD1, ALDOA, SLC25A4, ATP6V1A, COPB2, PRPS1, SEC23A, RPL10, COPB1, HSD17B10, ZMPSTE24, C12ORF57, EMC1, GPC3, PGK1, TAC3, CYC1, NDUFV1, TRMT10C, PDHA1, EEF2, LRPPRC, ASS1, EPRS1, POLR3B, RAB14, NDUFAF2, TPP1, NCAPD2, NAA15	2219	249	19708	1.9261	0.0601526	9.301e-05	8.10662e-05	0				280					0				124					7	3.44828	0.0403003	G6PD, GJB1, PSMC3, PCBP1, CANX, UBA1, VPS35	199	2.78412	1	0.407062	0.394013	195	17365
BIOGRID_INTERACTION	3163:heme oxygenase 2(HMOX2)	54	2.42152	3.33608e-06	CISD2, ATP2A2, LMNB1, TCTN3, TCTN2, LAMP2, LONP1, COL10A1, ACADM, ATP6V1E1, BCKDHA, ELOVL4, ALG2, TACR3, TUFM, NDUFS8, STIM1, TMX2, NDUFS7, ASPH, SMO, IVD, TMEM216, PTRH2, AGPS, ATP6V1B2, NDUFS1, ATP6V1A, FH, NDUFB8, VCP, ECHS1, ABHD5, NRAS, EBP, LMNA, GPC3, INPP5K, CYC1, NDUFV2, NDUFV1, LNPK, EVC2, BCAP31, HSD3B7, NDUFA8, KCNJ6, PDHA1, SYT1, EEF2, LRPPRC, RAB11A, GNB2, KRAS	2219	249	19708	1.9261	0.0601526	9.301e-05	8.10662e-05	0				280					0				124					0				203					195	17365
BIOGRID_INTERACTION	5290:phosphatidylinositol-4,5-bisphosphate 3-kinase catalytic subunit alpha(PIK3CA)	37	1.65919	3.36474e-06	NLGN3, CSF1R, ACY1, CLTC, GNAI3, NEDD4L, PIK3R2, PIK3R1, CBL, HDAC6, GLIS2, NRAS, CCND2, ERBB3, UBTF, AKT1, RAC1, HRAS, MYH10, NTRK1, SMAD2, MAP2K1, SMAD3, SLC31A1, STAT1, CAV1, FANCC, PTPN11, BRAF, GNAQ, GNB1, KIT, CNOT3, CTNNB1, KRAS, UMPS, FTL	2219	145	19708	2.26631	0.0606534	9.35287e-05	8.15182e-05	15	5.35714	1.86528e-08	MAP2K1, NOTCH1, CLTC, BRAF, PIK3R2, PTPN11, PIK3R1, CBL, CNOT3, GNB1, UBTF, CTNNB1, KRAS, RAC1, HRAS	279	7.30738	0.000217412	1.27145e-06	1.13869e-06	0				124					5	2.46305	0.0586198	CYTH3, RRM2, PCBP1, RPS3, PTK2	199	3.41501	1	0.519266	0.502619	108	17365
BIOGRID_INTERACTION	5818:nectin cell adhesion molecule 1(NECTIN1)	10	0.44843	3.36196e-06	NRAS, CDH1, KRAS, CBL, NECTIN4, HRAS, FGFR3, FGFR2, FGFR1, NECTIN1	2219	14	19708	6.34391	0.0606049	9.35287e-05	8.15182e-05	5	1.78571	3.46954e-05	KRAS, CBL, HRAS, FGFR3, FGFR2	279	25.2279	0.332657	0.000750297	0.000671959	0				124					0				203					4	17365
BIOGRID_INTERACTION	574033:microRNA 18b(MIR18B)	26	1.16592	3.38345e-06	SF3B4, DDX3X, KARS1, CELF2, HNRNPR, PLOD1, PURA, SYNCRIP, QARS1, PUF60, C1QBP, IARS1, UPF1, RARS1, NONO, EIF2AK2, P3H1, LARP7, PUM1, DARS1, LRPPRC, HNRNPK, EPRS1, HNRNPH1, HNRNPA2B1, HNRNPH2	2219	84	19708	2.74903	0.0609802	9.39083e-05	8.18491e-05	5	1.78571	0.0310591	PURA, UPF1, HNRNPK, DDX3X, PUF60	279	4.20464	1	0.164781	0.147577	0				124					0				203					58	17365
GOTERM_BP_4	GO:0048806~genitalia development	18	0.807175	1.37287e-05	NPR2, WNT5A, GREB1L, HOXD13, HNF1B, PTPN11, DHCR24, HOXA13, TBX3, AR, SHH, FGF8, WT1, CTNNB1, ROR2, TP63, FGF10, STRA6	2205	48	19068	3.24286	0.0332619	9.42269e-05	6.96759e-05	0				280					0				124					0				203					30	16739
BIOGRID_INTERACTION	406884:microRNA let-7b(MIRLET7B)	29	1.30045	3.40731e-06	DDX3X, KARS1, DDX23, HNRNPR, PLOD1, ADARB1, PURA, SYNCRIP, QARS1, PUF60, C1QBP, DHX37, IARS1, UPF1, RARS1, NONO, EIF2AK2, P3H1, LARP7, DARS1, LRPPRC, AIMP1, HNRNPK, EPRS1, HNRNPH1, AGO2, HNRNPA2B1, HNRNPH2, RIGI	2219	100	19708	2.57563	0.0613968	9.44298e-05	8.23036e-05	6	2.14286	0.0136866	PURA, UPF1, HNRNPK, DDX3X, PUF60, DDX23	279	4.23828	1	0.0904881	0.0810403	0				124					0				203					71	17365
BIOGRID_INTERACTION	8087:FMR1 autosomal homolog 1(FXR1)	88	3.94619	3.45182e-06	CYFIP2, GPSM2, ECM1, DDX3X, FMR1, ATN1, KIF14, ACTB, ACTG1, GLE1, GOLGA2, EFTUD2, EFEMP2, FLAD1, C1QBP, SUFU, AP2M1, SOX5, APC2, CCBE1, UPF1, CSNK2A1, FBXW7, TUBB, SECISBP2, AXIN1, KCTD1, ALG13, OCRL, ESCO2, THOC2, AXIN2, MAPK8IP3, CIT, CCNA2, TRAF7, AR, FAM161A, HNRNPH1, CSDE1, CSNK2B, PCCB, MYH9, HNRNPH2, HPRT1, PRKD1, SHANK1, CAMK2B, USP14, DDX6, CUL7, ECHS1, CUL3, CAMK2A, HTRA2, FBLN1, GIGYF2, RECQL4, TRPM1, FZR1, DEAF1, CBS, EMC1, SPOP, MYH10, CAMK2G, BRD4, NTRK1, SUZ12, NONO, PYCR1, UPF3B, TRIP4, TDRD7, PYCR2, PUM1, GFAP, PSMC5, MAFB, CCDC8, AGO1, MYO5B, CAPRIN1, AGO2, TRIM37, ERCC6, TNRC6B, EZH2	2219	477	19708	1.63851	0.0621733	9.53987e-05	8.31481e-05	15	5.35714	0.00799711	CAMK2B, UPF1, DDX3X, CSNK2A1, FBXW7, ALG13, EFTUD2, TRAF7, PSMC5, DEAF1, AGO1, CSNK2B, EP300, CAMK2G, SOX5	279	2.22132	1	0.0606474	0.0543152	0				124					0				203					389	17365
BIOGRID_INTERACTION	1111:checkpoint kinase 1(CHEK1)	45	2.01794	3.45253e-06	BLM, VCP, CLPB, TUSC3, DNAAF11, PTEN, BRCA1, PLA2G6, HDAC6, IGF1R, FZR1, TUBA1A, CDC45, AKT1, MAPK1, NBN, BRD4, USP7, MAP2K1, PARP1, CSNK2A1, TOP3A, CDC6, DDHD1, FANCE, ARID1A, SMARCA4, DDB1, DHFR, GIGYF1, POLA1, RAD51, ZEB1, HAX1, SMO, PIK3CA, FANCD2, UBE2T, HECW2, HNRNPD, PIGM, TARS1, ADA, TNRC6B, MCPH1	2219	193	19708	2.07081	0.0621858	9.53987e-05	8.31481e-05	11	3.92857	0.000430998	GIGYF1, USP7, MAP2K1, CSNK2A1, PIK3CA, HECW2, PTEN, HNRNPD, ARID1A, MTOR, SMARCA4	279	4.026	0.99343	0.00595437	0.00533267	5	4.03226	0.0312533	PRKAA1, XPO1, SNW1, PRKCB, UBA2	122	4.185	1	0.222372	0.20542	0				203					143	17367
GOTERM_BP_4	GO:0003180~aortic valve morphogenesis	16	0.717489	1.39514e-05	SMAD2, TGFB1, JAG1, ELN, TWIST1, GATA4, GATA3, AXIN2, SMAD6, TGFBR2, DLL4, BMP4, TBX20, CDH11, SOX9, NKX2-5	2205	39	19068	3.54774	0.0337923	9.54895e-05	7.06095e-05	0				280					0				124					0				203					23	16739
GOTERM_BP_4	GO:0014074~response to purine-containing compound	38	1.70404	1.41354e-05	KCNE1, KDM1A, NPR2, GATA6, CIB2, SLC6A1, SLC6A3, SLC5A5, RAP1B, CYP1B1, ENPP1, INPP5K, HMGCS2, DUOX2, WNT10B, PNPT1, KCNJ8, KCNJ11, STAT1, PDE4D, BCKDHB, CAD, ABCC9, BRAF, TYR, ASS1, COL1A1, CPS1, ASPH, WT1, KCNQ1, NDUFS4, TEK, FBP1, HCN2, ADA, TAF1, HCN1	2205	156	19068	2.10647	0.0342303	9.62146e-05	7.11457e-05	0				280					4	3.22581	0.0771117	PRKAA1, HDAC2, CARM1, HSP90B1	122	4.00757	1	0.507107	0.476393	0				203					114	16741
GOTERM_BP_4	GO:0043604~amide biosynthetic process	38	1.70404	1.41354e-05	GCDH, FH, ASAH1, HACD1, SLC1A2, GBA1, CLN8, ACAT1, BLOC1S6, SMPD4, SPTLC2, SMPD1, ST3GAL5, ASL, DLAT, MMUT, MLYCD, NANS, ST3GAL3, PDHX, MECR, PDHA1, ELOVL4, AGK, ARG1, ASNS, ACSL4, COASY, ASS1, SLC25A15, CPS1, PPT1, DEGS1, NAGS, DLD, PNPLA1, OTC, GNE	2205	156	19068	2.10647	0.0342303	9.62146e-05	7.11457e-05	0				280					0				124					0				203					118	16739
GOTERM_BP_4	GO:1901617~organic hydroxy compound biosynthetic process	42	1.88341	1.42405e-05	ASAH1, DDC, MVK, TYRP1, AKR1D1, GBA1, GATA3, ABCB11, HSD17B10, SLC6A3, PTS, EBP, NSDHL, CYB5R3, SPR, SPTLC2, PLCG2, PNPO, SC5D, PCBD1, HMGCS2, LBR, FDFT1, HSD3B7, NUS1, TGFB2, GCH1, AGK, SRD5A3, CTNS, DHCR24, TYR, DHDDS, NR4A2, QDPR, DHFR, CYP27A1, TH, PSAT1, PAH, ACER3, DHCR7	2205	180	19068	2.01778	0.0344804	9.66629e-05	7.14772e-05	0				280					0				124					0				203					138	16739
BIOGRID_INTERACTION	57122:nucleoporin 107(NUP107)	39	1.74888	3.51651e-06	CUL7, VCP, CUL3, KIF14, BRCA1, AAAS, NALCN, LMNB1, GLE1, SEC61A1, SMPD4, SPAST, SUMO1, C1QBP, NUP62, LMNA, NKX2-1, CIC, NUP214, SUZ12, NTRK1, TGFB1, PNPT1, PDHA1, NUP133, EED, FBXW7, DYRK1A, FOXP3, CIT, MAU2, PNKD, STIM1, MYL1, PTRH2, KRAS, RAF1, OBSL1, EZH2	2219	157	19708	2.20623	0.0633009	9.70223e-05	8.45632e-05	0				280					0				124					0				203					118	17365
GOTERM_BP_4	GO:0002076~osteoblast development	11	0.493274	1.43366e-05	SMAD2, HDAC4, SHH, SMAD3, MSX2, SATB2, LRP5, PTH1R, PTHLH, RUNX2, GLI2	2205	19	19068	5.00652	0.034709	9.70479e-05	7.17619e-05	0				280					0				124					0				203					8	16739
BIOGRID_INTERACTION	10627:myosin light chain 12A(MYL12A)	34	1.52466	3.53661e-06	ATP6V1A, YAP1, UQCRB, PTEN, BRCA1, HSD17B10, ACTB, GOLGA2, RECQL4, EFTUD2, SYNCRIP, DPF2, NKX2-1, RPL13, CYC1, DNM1L, NDUFV1, IGBP1, NDUFA9, PDHA1, CHUK, FBXW7, DYRK1A, LIG4, LARP7, SDHA, HADHA, NDUFS8, SPRTN, MYH9, TRIM37, NDUFS1, FBP1, RABL6	2219	128	19708	2.35914	0.0636508	9.74322e-05	8.49205e-05	8	2.85714	0.00228485	ATP6V1A, EFTUD2, PDHA1, FBXW7, PTEN, DYRK1A, DPF2, DNM1L	279	4.41487	1	0.0225696	0.0202131	5	4.03226	0.00803991	ACTC1, ATP5F1B, CAPZA2, WDR5, HSP90B1	122	6.31019	1	0.0890458	0.0822574	0				203					89	17367
BIOGRID_INTERACTION	2744:glutaminase(GLS)	42	1.88341	3.56821e-06	GFM1, TAFAZZIN, COX15, TACO1, RMND1, HTRA2, ETFA, PEPD, GNS, YARS2, TMEM70, HSPD1, CDC42, HMGCL, DHX30, FZR1, TUBA1A, AUH, AIFM1, C1QBP, LONP1, UQCRFS1, PMPCB, COX14, EIF5A, RARS2, SURF1, PDHA1, MDH2, ACAD9, COQ9, LRPPRC, TUFM, COQ4, MTRFR, SCO1, NDUFS7, PPA2, CLPP, SLIRP, OGT, OTC	2219	175	19708	2.13155	0.0642009	9.80124e-05	8.54261e-05	0				280					0				124					0				203					133	17365
BIOGRID_INTERACTION	26073:DNA polymerase delta interacting protein 2(POLDIP2)	42	1.88341	3.56821e-06	GFM1, SHMT2, CUL3, TACO1, RMND1, KIF14, PTEN, HTRA2, HDAC6, HSPD1, EFTUD2, ATP5F1A, AUH, SPR, AIFM1, PPP2R1A, C1QBP, LONP1, IDS, PMPCB, SUZ12, PDHA1, MDH2, ACAD9, DNAAF6, COQ9, LRPPRC, DHRS3, CIT, COQ5, TUFM, GALNS, MED23, COQ4, NDUFAF8, MTRFR, CLPP, XPNPEP3, COQ8A, ACO2, OTC, EZH2	2219	175	19708	2.13155	0.0642009	9.80124e-05	8.54261e-05	0				280					0				124					0				203					133	17365
BIOGRID_INTERACTION	64422:autophagy related 3(ATG3)	55	2.46637	3.59945e-06	AP4E1, HNRNPU, WDR45, ACTB, MED17, MED12, QARS1, CLP1, UBTF, TRAPPC11, NANS, HRAS, ADSL, TRAPPC2L, ACTL6A, DARS1, NPC1, ALS2, POLR1A, DKC1, POLR1C, ATP6V1B2, NHP2, RPL26, NHLRC2, ALDOA, OBSL1, DLD, COPB2, CTDP1, CUL3, VPS4A, RPL11, DHX37, RPL13, IARS1, ATG7, BRD4, STAT5B, HARS1, UROS, MCOLN1, AP4B1, ASS1, DHFR, POLR3A, ERCC3, GNAQ, ERCC2, QRICH1, NAA15, NOP10, TAF2, BAP1, RPS23	2219	256	19708	1.90813	0.0647445	9.87248e-05	8.60471e-05	11	3.92857	0.00356097	MED12, CREBBP, HUWE1, UBTF, EP300, HNRNPU, QRICH1, NAA15, WDR45, HRAS, SPTAN1	279	3.03523	1	0.0322507	0.0288834	6	4.83871	0.0209387	XPO1, EIF6, RPS8, SRSF3, ETF1, RAN	122	3.78612	1	0.166517	0.153822	0				203					195	17367
BIOGRID_INTERACTION	5371:PML nuclear body scaffold(PML)	63	2.82511	3.62782e-06	KIF14, PLOD3, HNRNPU, UBE3A, CHD4, BRCA1, LMNB1, ZMYM2, KAT5, SUMO1, TCTN3, TUBB3, SIN3A, TP63, H3-3A, TGIF1, USP7, CSNK2A1, AXIN1, KLHL40, RUNX2, RNF125, MAF, FANCD2, KAT6A, CSNK2B, NDUFS1, PHIP, YAP1, SATB1, WDR45B, NR1I3, RPL11, SLC1A2, GATA2, HDAC6, GLIS2, HIRA, TERT, LMNA, NACC1, MAPK1, BRD4, NTRK1, SUZ12, SMAD2, TCF7L2, NPM1, SMAD3, STAT1, ZBTB16, STAT2, SIAH1, TBX3, SMARCA4, SKI, RAD51, UQCRQ, CTNNB1, KRAS, ERCC6, RIGI, EZH2	2219	308	19708	1.81667	0.0652378	9.93564e-05	8.65976e-05	21	7.5	1.67702e-08	TCF7L2, USP7, CREBBP, KMT2A, CSNK2A1, SATB1, ATRX, HNRNPU, UBE3A, CHD4, MTOR, SMARCA4, SKI, SIN3A, KAT6A, NACC1, CSNK2B, CTNNB1, KRAS, PHIP, H3-3A	279	4.81623	0.000195471	1.17755e-06	1.0546e-06	11	8.87097	2.05816e-05	MAP2K4, ATF2, HDAC2, UBE2I, STAT3, WDR5, ARIH2, CALM1, NR3C1, SF1, NFKB2	122	5.76932	0.175769	0.000847816	0.000783183	10	4.92611	0.00405279	MAP2K4, TOP2B, PRMT8, TUBA3C, SRF, PCBP1, STAT3, KPNA4, SF1, HDAC7	199	3.21543	1	0.0993562	0.096171	234	17367
BIOGRID_INTERACTION	10762:nucleoporin 50(NUP50)	57	2.55605	3.66393e-06	NUP107, FBXO28, KIF14, TCF20, MYSM1, LMNB1, MECP2, NARS1, DHX16, ARID2, PCYT1A, SMARCC2, NUP133, FBXW11, LEMD3, ARID1A, ANO5, CIT, ZEB1, SBDS, PHIP, SMARCD1, BLM, KDM3B, CUL3, STXBP1, HDAC6, RECQL4, RAI1, BRIP1, RNF113A, SLX4, CUX1, EPB41L1, LMNA, NACC1, SPOP, PGK1, GSE1, ZNF148, MORC2, BRD4, NTRK1, SUZ12, NPM1, SETD1A, ASNS, PAN2, H3-4, SON, KLHL7, CCDC22, BCOR, OGT, RIGI, TAF1, EZH2	2219	269	19708	1.88195	0.0658652	0.000100198	8.73307e-05	20	7.14286	9.98593e-09	SRRM2, SPEN, KMT2A, STXBP1, ZNF292, SETD1A, CHD7, TCF20, ARID1A, MECP2, RAI1, SON, NSD1, NACC1, PHIP, BCOR, ZNF148, MORC2, OGT, TAF1	279	5.2519	0.000116399	7.75973e-07	6.94954e-07	7	5.64516	0.00636503	PRKAA1, ACTC1, SNW1, DHX8, KIF5B, DDX42, TAF4	122	4.20367	1	0.0752947	0.0695546	0				203					205	17367
BIOGRID_INTERACTION	1937:eukaryotic translation elongation factor 1 gamma(EEF1G)	61	2.73543	3.6736e-06	YWHAE, ARF1, INPPL1, KIF14, PLOD3, BRCA1, PTPRF, EEF1B2, EFTUD2, TUBB3, CDH1, AKT1, DNM1L, CIC, YWHAG, CDK5RAP2, MKKS, EED, FBXW7, DYRK1A, ABCC9, SDHA, CIT, FANCD2, DKC1, EEF1A2, FAM20C, CRELD1, CARS1, OBSL1, DLD, YAP1, CUL7, KARS1, CUL3, FOXG1, SAMHD1, HSD17B10, GTF2E2, HDAC6, RECQL4, CDC42, FZR1, EXOSC9, ABL1, SPOP, BRD4, NTRK1, NPM1, HARS1, PDHA1, SLC33A1, FN1, LARP7, PAN2, DLG4, CCDC8, PPT1, SPRTN, TRIM37, OGT	2219	295	19708	1.83651	0.0660332	0.000100315	8.74328e-05	13	4.64286	0.00103551	ARF1, PDHA1, FBXW7, FOXG1, DYRK1A, PRPF8, EFTUD2, DLG4, EEF1A2, ABL1, EP300, DNM1L, OGT	279	3.11286	0.999994	0.0119268	0.0106815	7	5.64516	0.00979428	HDAC5, ACTC1, SNW1, PSMD14, NACA, WDR5, ARIH2	122	3.83318	1	0.101644	0.0938952	8	3.94089	0.0297856	CCT3, ACTC1, SNW1, PSMD1, RPL8, HNRNPA1, UCHL5, PTK2	199	2.6857	1	0.348126	0.336965	227	17367
BIOGRID_INTERACTION	54927:coiled-coil-helix-coiled-coil-helix domain containing 3(CHCHD3)	48	2.15247	3.69476e-06	HDAC4, CUL7, CLPB, COX15, RMND1, KIF14, HTRA2, CLCN3, HDAC8, ARHGAP35, TMEM70, MTM1, GOLGA2, RECQL4, PPP1CB, NRAS, AIFM1, OPA1, LAMP2, PHGDH, COX14, DLAT, HRAS, ABCD1, SUZ12, NTRK1, NDUFA8, NPM1, SURF1, PDHA1, MMGT1, FANCL, WFS1, SDHA, PAN2, RPGRIP1, COQ2, SCO1, FANCD2, CLPP, CCDC8, NDUFS4, EFHC1, SPRTN, KRAS, ACO2, OBSL1, EZH2	2219	212	19708	2.0109	0.0664006	0.000100744	8.78074e-05	8	2.85714	0.0312099	PPP1CB, HDAC4, PDHA1, MMGT1, KRAS, HDAC8, HRAS, ARHGAP35	279	2.66558	1	0.165356	0.148091	0				124					0				203					164	17365
BIOGRID_INTERACTION	60:actin beta(ACTB)	117	5.24664	3.70104e-06	EIF4A3, CTNND1, HNRNPU, UBE3A, AQP2, SMC3, ACTB, ARHGAP35, ACTG1, PPP1CB, EFTUD2, CCND2, KAT5, CFL2, AKT1, DIP2B, AP2M1, COG7, SMARCC2, TINF2, SCRIB, AR, FANCD2, EEF1A2, CSNK2B, SUCLG1, LMX1B, ALDH7A1, ATP6V1A, DDX6, VCP, UQCRB, CTTNBP2, TUBGCP2, CUL3, PIK3R2, CYB5R3, PGK1, MYH11, CYC1, NDUFV1, GRIA4, NUS1, PDHA1, SMAD3, CAV1, FN1, LARP7, SMARCA4, PAN2, GNAO1, DIAPH1, STAG2, TBCE, OGDH, HNRNPD, PPT1, CDK10, CCDC22, OGT, CC2D1A, ADA, RIGI, NFE2L2, FGFR1, THRB, MEGF10, KIF14, CHD4, CHD3, FMN2, PTPRF, NADK2, ZMYM6, PHGDH, RAC1, BBS4, PPP1R12A, MYOC, CAD, TUBG1, ACTA2, HADHA, NDUFS8, RASA1, PTRH2, AGPS, ATP6V1B2, MYH9, POT1, NDUFS1, SLC25A4, FBP1, YAP1, USP14, SAMHD1, CBL, HDAC6, RECQL4, ATP5F1A, ERBB3, POLR2A, LMNA, SLC25A20, BCAP31, SMARCE1, NDUFA8, MEIS2, RAB11A, TSHR, SKI, KLHL7, CTNNB1, TRIM37, P4HB, EIF3F, CUL4B	2219	684	19708	1.5192	0.0665097	0.000100768	8.78279e-05	25	8.92857	4.14921e-05	ATP6V1A, HNRNPU, CHD4, UBE3A, PIK3R2, CHD3, CBL, ARHGAP35, PPP1CB, EFTUD2, EP300, RAC1, SPTAN1, CREBBP, PDHA1, MEIS2, SMARCA4, GNAO1, SKI, STAG2, CSNK2B, EEF1A2, HNRNPD, CTNNB1, OGT	279	2.5818	0.383492	0.000871409	0.000780426	12	9.67742	0.00327493	HDAC2, UBE2I, ACTC1, SNW1, ATP5F1B, PSMD14, HSPA5, DHX9, CARM1, WDR5, CYBB, SPIRE1	122	2.83405	1	0.0448369	0.0414188	0				203					555	17367
BIOGRID_INTERACTION	79084:WD repeat domain 77(WDR77)	64	2.86996	3.79533e-06	FMR1, EIF4A3, CHD5, CHD4, HNRNPR, MYSM1, PQBP1, PPP1CB, SYNCRIP, TUBB3, PRKG2, CIC, HRAS, KDM6B, DDB1, AR, MAU2, TUBB2A, GAN, HNRNPH1, FAM20C, SNRPE, PHIP, HNRNPH2, RPL26, ALDOA, FBP1, SNRPB, SF3B4, VCP, CTDP1, RPL10, CUL3, GIGYF2, RECQL4, FZR1, NRAS, EPB41L1, NSD2, PCBP2, MYH10, BRD4, NTRK1, SUZ12, TOE1, WWOX, CDK19, PPIL1, TGFB1, CRBN, LARP7, QKI, GATAD2B, SMARCA4, PAN2, RPS26, SKI, CDK8, NDUFAF8, CAPRIN1, KRAS, ERCC5, TAF2, CUL4B	2219	315	19708	1.80449	0.068145	0.000103033	8.98025e-05	13	4.64286	0.0018061	KDM6B, CREBBP, CHD4, GATAD2B, SMARCA4, SKI, PPP1CB, CDK8, NSD2, KRAS, PHIP, HRAS, SPTAN1	279	2.91522	1	0.0187782	0.0168175	10	8.06452	0.000143245	PSMD14, RBBP4, DHX9, USP12, G3BP2, CCT8, RBBP7, ABCE1, MACROH2A1, SF1	122	5.12829	0.739577	0.00421741	0.00389589	10	4.92611	0.00468776	CCT3, SF3A1, RBBP4, OSBP, RPS3, CDK12, RBBP7, RPL8, HNRNPA1, SF1	199	3.14397	1	0.109377	0.105871	241	17367
BIOGRID_INTERACTION	154:adrenoceptor beta 2(ADRB2)	64	2.86996	3.79533e-06	GFM1, TFRC, CLTC, ATP2A2, HNRNPU, ETFB, LMNB1, HS2ST1, ACTG1, EEF1B2, PPP3CA, SEC61A1, CCND2, AIFM1, C1QBP, LONP1, DLAT, MFSD2A, MCCC2, TUBB, MITF, PDIA6, TUFM, TUBB2A, HNRNPH1, ALDOA, RGR, GCDH, KCNE1, VCP, SHMT2, GNAI3, HSD17B4, ATP1A1, HDAC6, GNAI1, HSPD1, ADGRG1, ATP5F1A, GJC2, TSPAN7, PCBP2, NDUFV1, GRIA3, TFAP2A, KCNJ6, PDHA1, SLC52A2, IDH2, ERLIN2, EEF2, LRPPRC, TSHR, ITCH, PC, HNRNPK, RAB14, GNB2, GNB1, HNRNPA2B1, RAB18, GNAS, ALDH18A1, SLIRP	2219	315	19708	1.80449	0.068145	0.000103033	8.98025e-05	9	3.21429	0.0787962	HNRNPK, PDHA1, RAB14, GNB2, CLTC, GNB1, GNAS, HNRNPU, GNAI1	279	2.01823	1	0.316053	0.283054	8	6.45161	0.00333454	ATP5F1B, HSPA5, STAT3, CALM1, CALM2, RAN, HSP90B1, GNAI2	122	4.10263	1	0.0453884	0.0419282	7	3.44828	0.0985921	BACE1, PCBP1, CANX, STAT3, KRT1, RACK1, CLASP2	199	2.20078	1	0.668261	0.646838	243	17367
BIOGRID_INTERACTION	6872:TATA-box binding protein associated factor 1(TAF1)	47	2.10762	3.80204e-06	RERE, GCDH, DDX23, ATN1, GLI3, PHF8, ZIC2, PPP2R1A, SIN3A, SH3BP2, UBTF, GSE1, CIC, JAK3, ZBTB7A, BRD4, SMAD2, BRPF1, SMAD3, CSNK2A1, UTP4, NUBPL, TAF13, TCF12, TINF2, PAX3, SLC4A11, LAMB1, LIFR, PAX6, FOXP4, SMARCA2, FOXP1, CDK8, AR, HAX1, H3-4, LHX3, SCO2, HNRNPH1, PEX6, KRAS, PHIP, COQ8A, DLD, TAF2, TAF1	2219	206	19708	2.02636	0.0682613	0.000103065	8.98301e-05	15	5.35714	1.44125e-06	RERE, BRPF1, KMT2A, CSNK2A1, DDX23, SMARCA2, FOXP1, CDK8, PPP2R1A, SIN3A, UBTF, KRAS, PHIP, SPTAN1, TAF1	279	5.14354	0.0166603	5.38437e-05	4.82219e-05	0				124					0				203					159	17365
BIOGRID_INTERACTION	539:ATP synthase peripheral stalk subunit OSCP(ATP5PO)	56	2.51121	3.8628e-06	GFM1, TACO1, DOCK8, KIF14, CHD4, CHD3, ACTB, GOLGA2, EFTUD2, AUH, AIFM1, MECOM, C1QBP, LONP1, PMPCB, TP63, FBXW7, ACAD9, TUFM, HADHA, SCO1, PTRH2, AGPS, NDUFS4, ATP6V0C, OBSL1, CUL7, TMEM70, HSPD1, INS, FZR1, ATP5F1A, CYB5R3, NKX2-1, COX14, CYC1, SLC25A24, ATP6V0A1, BRD4, BCAP31, SUZ12, NDUFA8, PDHA1, MDH2, SLC33A1, LARP7, COQ9, ATP5F1D, SKI, NDUFAF8, PPT1, OGDH, KRAS, ERCC6, COQ8A, FGFR1	2219	263	19708	1.89111	0.0693135	0.00010456	9.11328e-05	8	2.85714	0.0799616	SKI, EFTUD2, PDHA1, FBXW7, CHD4, KRAS, CHD3, ATP6V0A1	279	2.14868	1	0.319299	0.285961	6	4.83871	0.0232002	ATF2, ATP5F1B, TMEM63B, HSPA5, DHX9, WDR5	122	3.68535	1	0.180229	0.166489	0				203					201	17367
BIOGRID_INTERACTION	7040:transforming growth factor beta 1(TGFB1)	60	2.69058	3.901e-06	YWHAE, NUP107, NRROS, DDX3X, LAMC3, EIF4A3, CTNND1, HNRNPU, SMC3, ACTG1, EEF1B2, PPP2R1A, CDH1, HOXA1, ATP6V1E1, BCAS3, ADSL, FBXW7, TUBB, CAD, DHPS, BGN, HNF1B, AXIN2, SMC1A, TGFBR1, TGFBR2, TUFM, DDB1, COL2A1, OBSL1, RPL10, CTBP1, COPB1, RPL11, ATP1A3, UBR1, PIK3R1, LTBP3, LTBP1, HSPD1, ATP5F1A, POLR2A, RPL13, TGFB2, ST14, PDHA1, SMAD3, STAT1, PTCH1, LAMB1, EEF2, PSMC5, RAD51, HNRNPK, EPRS1, KIF4A, P4HB, ALDH18A1, TRIP13	2219	289	19708	1.84391	0.0699744	0.00010544	9.19003e-05	14	5	0.000249575	SRRM2, PDHA1, DDX3X, FBXW7, PTCH1, HUWE1, HNRNPU, ATP1A3, PIK3R1, SMC1A, PSMC5, COL2A1, HNRNPK, PPP2R1A	279	3.42191	0.945506	0.00380765	0.0034101	9	7.25806	0.000417534	DNAJA1, EIF5B, PSMC3, EIF6, HSPA5, RPS8, WDR5, CCT8, SF1	122	5.03069	0.980204	0.00985296	0.00910182	7	3.44828	0.0719038	PSMC3, PCBP1, CANX, DOT1L, RPS3, RACK1, SF1	199	2.39878	1	0.574314	0.555903	220	17367
GOTERM_MF_2	GO:0016829~lyase activity	47	2.10762	1.99166e-05	TSEN34, GUCY2C, FH, DDC, HACD1, ECHS1, SHMT2, GLDC, NPR2, ODC1, HSD17B4, HCCS, HMGB1, TSEN2, FTCD, PTS, ADCY5, ALAD, HMGCL, TKFC, AUH, CBS, CA2, CA5A, CYP1B1, PCBD1, ASL, MLYCD, CA8, POLG, BCKDHA, ADSL, TGDS, GAD1, UROS, RNASET2, USB1, COQ4, HADHA, UROC1, TMEM237, TBXAS1, ACO2, NAXD, UMPS, ALDOA, MOCS1	2193	215	19124	1.90634	0.00200957	0.000105872	7.23287e-05	0				280					0				124					0				203					168	16807
GOTERM_BP_4	GO:0048665~neuron fate specification	15	0.672646	1.5894e-05	SMAD4, EYA1, MYT1L, SIX1, ASCL1, DLL1, POU4F1, GLI3, GLI2, NFIA, LHX3, NFIB, SUFU, SOX9, MNX1	2205	35	19068	3.70612	0.0384061	0.000107002	7.91226e-05	3	1.07143	0.0920796	SMAD4, NFIA, MYT1L	279	5.85806	1	0.294562	0.229619	0				124					0				203					20	16739
BIOGRID_INTERACTION	1892:enoyl-CoA hydratase, short chain 1(ECHS1)	45	2.01794	3.98591e-06	USP14, CUL7, FH, GFM1, ECHS1, COX15, CTBP1, TACO1, UBA5, STXBP1, RMND1, KIF14, YARS2, TMEM70, HSPD1, CDC42, SYNCRIP, AUH, OXCT1, C1QBP, EMC1, DBT, LONP1, PMPCB, ACADM, AGA, CAMK2G, NTRK1, SURF1, PDHA1, MDH2, ACAD9, LRPPRC, TUFM, MTRFR, ACOX1, CLPP, IVD, SUCLG1, ERCC6, SLIRP, ALDOA, DLD, OTC, RIGI	2219	194	19708	2.06014	0.0714417	0.000107331	9.35481e-05	0				280					0				124					0				203					149	17365
BIOGRID_INTERACTION	3980:DNA ligase 3(LIG3)	37	1.65919	3.98826e-06	THRB, FOXE1, THRA, PNKP, DDX23, KIF14, OGDHL, CHD4, CHD3, INS, POLR2A, LMNA, NKX2-1, TK2, NBN, CIC, BRD4, SUZ12, NTRK1, TCF7L2, EMX2, SUPT16H, PARP1, CRBN, MMGT1, EED, TOP3A, APTX, FOXP1, CIT, LARS2, PREPL, CCDC8, CSNK2B, CTNNB1, FTL, EZH2	2219	146	19708	2.25079	0.0714823	0.000107331	9.35481e-05	8	2.85714	0.00473687	TCF7L2, MMGT1, CSNK2B, DDX23, CTNNB1, CHD4, CHD3, FOXP1	279	3.87057	1	0.0399515	0.0357801	0				124					0				203					109	17365
BIOGRID_INTERACTION	6605:SWI/SNF related BAF chromatin remodeling complex subunit E1(SMARCE1)	45	2.01794	3.98591e-06	YAP1, SMARCD1, SMARCB1, CUL3, KIF14, CHD4, HMGB1, CHD3, ACTB, BICRA, SOX2, MECP2, GOLGA2, RECQL4, EFTUD2, IFT74, SIN3B, SIN3A, NUP62, DPF2, BANF1, ARID2, BRD4, WWOX, SMARCC2, PARP1, STAT2, ACTL6A, TFE3, ARID1A, SMARCA2, FOXN1, SMARCA4, KLF1, RINT1, AR, ITCH, IFT88, HNRNPD, RARB, TCF4, TRIP12, CEP63, DLD, OGT	2219	194	19708	2.06014	0.0714417	0.000107331	9.35481e-05	18	6.42857	2.42946e-09	SMARCB1, CHD7, TFE3, CHD4, CHD3, ARID1A, SMARCA2, ARID1B, SMARCA4, MECP2, EFTUD2, SIN3A, HNRNPD, DPF2, EP300, TRIP12, TCF4, OGT	279	6.55404	2.83198e-05	2.28369e-07	2.04525e-07	8	6.45161	0.000197099	H2AZ1, HDAC2, ACTC1, XPO1, CARM1, IKZF1, NR3C1, MACROH2A1	122	6.66148	0.842972	0.00539694	0.0049855	7	3.44828	0.0137742	H2AZ1, TOP2B, ACTC1, KRT15, SMARCAD1, RNF2, KPNA1	199	3.57343	1	0.220767	0.21369	141	17367
BIOGRID_INTERACTION	221322:TBC1 domain family member 32(TBC1D32)	27	1.21076	4.00932e-06	FAM149B1, NDUFA10, XYLT2, SEC61A1, UQCRFS1, DLAT, AP2M1, MPDU1, FANCI, MRPS22, MRPS2, FOXJ1, ATP2B1, SMARCA1, ATP5F1D, DPM1, DHFR, AFG3L2, HAX1, SLC9A6, RRM2B, SCO2, RAB18, STT3A, KDELR2, FAR1, DHCR7	2219	90	19708	2.66444	0.0718458	0.000107742	9.39061e-05	0				280					4	3.22581	0.0180103	UBE2D3, ARL1, RFX3, NR3C1	122	7.1796	1	0.150358	0.138895	0				203					59	17367
GOTERM_BP_4	GO:0040014~regulation of multicellular organism growth	22	0.986547	1.61121e-05	GAMT, BBS2, FTO, STAT5B, MBD5, MKKS, ATP8A2, PTCH1, IGF2, HTRA2, GDF5, SLC6A3, ZMPSTE24, GHR, RAI1, AFG3L2, PIK3CA, SMO, PEX5, GNAS, BBS4, MFSD2A	2205	68	19068	2.79776	0.0389228	0.000108175	7.99897e-05	6	2.14286	0.00313359	RAI1, MBD5, PIK3CA, PTCH1, CHD7, GNAS	279	6.03036	0.981424	0.0197993	0.0154341	0				124					0				203					46	16739
BIOGRID_INTERACTION	5204:prefoldin subunit 5(PFDN5)	55	2.46637	4.0663e-06	GFM1, KDM1A, PRORP, SMG9, PPP3CA, TUBA1A, CCND2, SIN3A, CSPP1, POGZ, NARS2, IKBKG, PITX2, PITX1, POLG, FBXW4, PPP1R12A, FBXW11, TUBB, PUS1, NSUN2, ELAC2, MCCC1, PPP2R5D, TUBG1, PDIA6, DARS1, DDB2, PEX7, LARS2, PREPL, SKIC2, SKIC3, PRKAR1A, PAX9, SNRPB, DYNC1I2, RPL10, FZR1, POC1A, POC1B, IARS2, D2HGDH, IARS1, ZNF148, PNPT1, TBX3, PSMB8, GNB2, GNB1, ERCC8, KRAS, GNB5, RIGI, TP73	2219	257	19708	1.90071	0.0728287	0.000109115	9.51032e-05	0				280					6	4.83871	0.0212525	HDAC2, ACTC1, CCT8, DCAF5, PRPF19, DCAF7	122	3.77138	1	0.168584	0.155732	0				203					196	17367
BIOGRID_INTERACTION	23512:SUZ12 polycomb repressive complex 2 subunit(SUZ12)	104	4.66368	4.07442e-06	NUP107, SMARCB1, GLDC, FMR1, EIF4A3, SMC3, RBPJ, ACTG1, YY1, EFTUD2, SALL4, CDK5RAP2, NUP214, SUPT16H, USP7, SMARCC2, FBXW11, THOC2, ATAD3A, CDC40, TUFM, THOC6, HCFC1, BSCL2, AR, AFG3L2, PRKAR1A, DKC1, CSNK2B, NHP2, OBSL1, VCP, SET, RBM8A, GATA4, NCAPH, DHX30, RAD21, NACC1, ZNF148, CDK19, SMAD3, BCL11A, SETD1A, EIF2AK3, UPF3B, PYCR1, SMARCA1, SMARCA4, CDK8, SON, EPRS1, EZH2, KDM5A, CEP57, DDX3X, KIF14, ATP2A2, CHD4, ADAR, CHD3, BRCA1, CTCF, CHD2, CHD1, LMNB2, MED17, AIFM1, SIN3A, HNF4A, C1QBP, UBTF, DNMT3B, PHGDH, JARID2, KDM6A, UPF1, PARP1, NUP133, EED, ARG1, DDOST, CIT, DDB2, DDB1, ALDOA, AHDC1, SF3B4, SMARCD1, SRSF1, DDX23, U2AF2, BRD4, SUZ12, NPM1, GATAD2B, H3-4, WT1, TRIP12, NCAPD2, TRIM37, P4HB, EIF3F, CUL4B	2219	592	19708	1.56026	0.0729687	0.000109176	9.51558e-05	34	12.1429	1.79082e-11	KMT2D, SMARCB1, SET, DDX3X, TRRAP, CHD8, DDX23, CHD7, CHD4, CHD3, CTCF, CHD2, PRPF8, YY1, EFTUD2, U2AF2, SIN3A, NACC1, UBTF, ZNF148, KDM6A, UPF1, DYNC1H1, USP7, BCL11A, SETD1A, MTOR, GATAD2B, SMARCA4, CDK8, SON, CSNK2B, TRIP12, AHDC1	279	4.05691	2.08756e-07	3.21135e-09	2.87606e-09	18	14.5161	1.28014e-07	EIF4A2, HDAC2, UBE2I, CBX5, DHX9, PRPF19, MACROH2A1, DNAJA1, SNW1, ATP5F1B, RBBP4, PABPN1, G3BP2, SRSF3, RBBP7, SF3B1, RAN, SF1	122	4.91172	0.00120158	1.13425e-05	1.04778e-05	18	8.867	0.000105046	CCT3, EIF4A2, SF3A1, CDYL, PRPF19, RNF2, ZBTB2, SNW1, RBBP4, PABPN1, CANX, CTNNA1, RACK1, LUC7L3, SRSF3, RBBP7, SF3B1, SF1	199	3.0112	0.59923	0.00761845	0.00737422	470	17367
BIOGRID_INTERACTION	6711:spectrin beta, non-erythrocytic 1(SPTBN1)	52	2.33184	4.13876e-06	TFRC, EIF4A3, KIF14, PTEN, BRCA1, CHD3, PPP1CB, EFTUD2, GJA1, CDH2, CDH1, LAMP2, CIC, HRAS, AP2M1, MEF2C, FBXW7, DYRK1A, TUBG1, TGFBR1, CIT, FANCD2, MYH9, PHIP, CEP63, PLCB1, YAP1, USP14, GRIA2, RBM8A, CUL3, STXBP1, COPB1, PIK3R2, CBL, NRAS, NTRK1, SMAD2, SMAD4, SMAD3, STAT1, CAV1, FN1, RAB11A, PAN2, OCLN, MAB21L2, PPT1, KRAS, TRIM37, NCAPD3, ACO2	2219	238	19708	1.94049	0.0740772	0.00011074	9.65193e-05	17	6.07143	2.9371e-07	SRRM2, GRIA2, MEF2C, SMAD4, FBXW7, STXBP1, PTEN, DYRK1A, PIK3R2, CHD3, CBL, PPP1CB, EFTUD2, KRAS, PHIP, HRAS, SPTAN1	279	5.04557	0.00341793	1.40414e-05	1.25753e-05	6	4.83871	0.0158006	ACTC1, SNW1, PSMD14, HSPA5, CAPZA2, WDR5	122	4.07246	1	0.138821	0.128238	0				203					180	17367
GOTERM_BP_4	GO:0015698~inorganic anion transport	39	1.74888	1.6571e-05	GABRB3, GABRB2, GABRB1, SLC26A2, SLC20A2, CLCNKB, CLCNKA, SLC1A3, SLC4A1, SLC6A1, CLCN3, CLCN2, SLC4A4, SLC5A5, MFSD8, GLRA1, ANKH, BSND, ENPP1, SLC12A6, CLIC2, SLC37A4, GABRA1, SLC12A5, VDR, GABRA5, ABCC6, GABRA3, SLC4A11, ANO5, GABRG2, CLCN7, SLC5A6, ANO1, CLCN6, CLCN4, GLRB, KCNQ1, XPR1	2205	163	19068	2.06906	0.0400088	0.000110953	8.20442e-05	0				280					0				124					0				203					124	16739
BIOGRID_INTERACTION	29103:DnaJ heat shock protein family (Hsp40) member C15(DNAJC15)	40	1.79372	4.16517e-06	ECHS1, SHMT2, ABCB7, NDUFA12, TACO1, MRPS34, ETFA, HSD17B10, EFTUD2, C1QBP, IARS2, DLAT, NDUFV2, NDUFV1, NDUFA9, TRMT10C, SLC16A1, MMAB, ELAC2, MRPS22, SIAH1, ACAD9, PYCR1, MRPS2, PYCR2, BRAF, MOGS, BCS1L, SDHA, ATAD3A, LRPPRC, COQ5, HADHA, AFG3L2, HAX1, NDUFS8, NDUFS7, OGDH, NDUFAF2, NDUFS1	2219	164	19708	2.16621	0.0745319	0.000111287	9.69958e-05	0				280					0				124					0				203					124	17365
BIOGRID_INTERACTION	1019:cyclin dependent kinase 4(CDK4)	54	2.42152	4.27359e-06	CDKN1C, SLC25A1, PTEN, UBE3A, OGDHL, BRCA1, SMC3, GRM1, IGF1R, SOX2, CCND2, QARS1, PPP2R1A, UBTF, AKT1, IKBKG, GUSB, JAK3, HRAS, CEP135, NUP133, TUBB, TSC1, SMC1A, CCNA2, GEMIN4, KDELR2, RAF1, MAPRE2, VCP, CUL3, MRPS34, AK2, GATA2, GLIS2, RECQL4, FZR1, TERT, POLD1, SPOP, MAPK1, OTX2, NTRK1, SMAD2, CDT1, SMAD3, BCL11A, ZBTB16, LARP7, CDC6, GFER, CDK13, CUL4B, RIGI	2219	251	19708	1.91076	0.076396	0.00011402	9.93779e-05	8	2.85714	0.0664248	BCL11A, PPP2R1A, PTEN, UBTF, UBE3A, SMC1A, CDK13, HRAS	279	2.25141	1	0.282182	0.252719	0				124					0				203					197	17365
GOTERM_BP_4	GO:0048485~sympathetic nervous system development	12	0.538117	1.71866e-05	NTRK1, TFAP2B, EDNRA, GDNF, SEMA3A, CTNNB1, SOX11, GATA3, ASCL1, PHOX2B, TP63, SOX4	2205	23	19068	4.5118	0.0414639	0.000114763	8.48616e-05	3	1.07143	0.0438204	CTNNB1, SOX11, GATA3	279	8.91445	1	0.165631	0.129114	0				124					0				203					11	16739
BIOGRID_INTERACTION	11124:Fas associated factor 1(FAF1)	62	2.78027	4.31596e-06	YWHAE, NGLY1, HNRNPU, PLOD2, HMGB1, ACTG1, EEF1B2, SYNCRIP, SUMO1, AKT1, PHGDH, YWHAG, PARP1, FBXW11, TUBB, DDX54, PPP2R5C, PDIA6, DDOST, TGFBR2, TUFM, TUBB2B, TUBB2A, HNRNPH1, CSNK2B, CARS1, ATP6V1A, SEC23A, VCP, SET, WDR26, KARS1, CUL3, SRSF1, UBR1, SAMHD1, HSD17B10, HSPD1, RAP1B, RECQL4, ATP5F1A, CYB5R3, UGP2, PUF60, SPOP, PGK1, NLRP3, RPL13, NTRK1, CDT1, NPM1, MDH2, MMAB, NONO, IGF2, ERLIN2, EEF2, HNRNPK, EPRS1, PSMC1, HNRNPA2B1, CTNNB1	2219	303	19708	1.81733	0.0771233	0.000114985	0.000100219	10	3.57143	0.0285889	ATP6V1A, CREBBP, SET, HNRNPK, WDR26, PUF60, CSNK2B, EP300, HNRNPU, CTNNB1	279	2.33129	1	0.155208	0.139003	9	7.25806	0.000570433	DNAJA1, DDX17, UBE2I, ATP5F1B, HSPA5, NACA, CARM1, CCT8, SF1	122	4.79825	0.995295	0.0126308	0.0116679	9	4.4335	0.0117482	CCT3, CSTF3, KRT1, RPS3, TNFAIP1, RPL8, GET3, HNRNPA1, SF1	199	2.94164	1	0.197765	0.191425	232	17367
GOTERM_BP_4	GO:0072010~glomerular epithelium development	14	0.627803	1.74089e-05	FOXC2, EDN1, FOXC1, JAG1, MAGI2, FOXJ1, AMPD2, ASXL1, EXT1, EDNRA, EDNRB, NPHS1, WT1, NPHS2	2205	31	19068	3.90538	0.0419888	0.000115001	8.50374e-05	0				280					0				124					0				203					17	16739
GOTERM_BP_4	GO:0003209~cardiac atrium morphogenesis	14	0.627803	1.74089e-05	ACVR1, TGFB2, NOG, GATA4, TBX5, DLL4, BMP2, SMO, TBX20, NSD2, NKX2-5, SOS1, SOX4, MYH6	2205	31	19068	3.90538	0.0419888	0.000115001	8.50374e-05	0				280					0				124					0				203					17	16739
GOTERM_BP_4	GO:0061024~membrane organization	132	5.91928	1.72865e-05	STEEP1, ATP8A2, SLC4A1, EMC10, GBA2, GLDN, RIMS1, CDH2, AKT2, TRAPPC12, TRAPPC11, AKT1, NRCAM, BANF1, LARGE1, AP2M1, MFSD2A, CHRNB1, TRAPPC2L, MMGT1, VPS33B, VRK1, OCRL, BCS1L, LEMD2, STX1B, AFG3L2, GNPAT, TBC1D20, BIN1, ZFYVE19, CUL3, STXBP1, ZMPSTE24, SLC9A1, SNX3, BLOC1S6, SPAST, DVL1, PIP5K1C, CERT1, TRAPPC2, PRRT2, HACE1, XRCC4, SYT1, DMPK, ATP8B1, CAV1, TRAPPC4, EXOC6B, DHCR24, TRAPPC9, CCDC88A, MAFB, GDNF, DLG4, PPT1, DEGS1, CNTNAP2, SNAP25, ARF1, MEGF10, CCDC47, PTEN, ATP2A2, CHRDL1, GPHN, LMNB2, LMNB1, SEC61A1, OPA1, AP1G1, SMPD1, HYAL2, CHMP1A, RAC3, RAC1, DNM1L, SNAP29, ABCD1, MYOC, SYP, ANO5, AP3B2, DNM1, NPC1, COL6A1, IL1RAPL1, PEX5, RFT1, MYH9, SLC25A4, RAPSN, VAMP2, PAFAH1B1, NLGN3, CRB1, SEC23A, SAMD9, MYRF, NAXE, TAFAZZIN, STX16, ATL1, NRXN1, CAMK2A, VPS4A, NRXN2, LRP4, CLN8, CLCN3, CLCN2, CDC42, CLN3, EMC1, LMNA, MFN2, SEC23B, ATP9A, TIMM8A, NLGN4X, KCNB1, AGK, TRAPPC10, TMCO1, RAB14, GLRB, ATP13A2, VIPAS39, SEC24D, FOLR1	2205	797	19068	1.43223	0.0416998	0.000115001	8.50374e-05	19	6.78571	0.0444337	SNAP25, ARF1, SYT1, SAMD9, KCNB1, MMGT1, STXBP1, PTEN, HUWE1, DNM1, SPAST, RAB14, DLG4, COL6A1, MFN2, RAC1, DNM1L, CERT1, VAMP2	279	1.62928	1	0.165973	0.129381	0				124					0				203					665	16739
GOTERM_BP_4	GO:0065002~intracellular protein transmembrane transport	14	0.627803	1.74089e-05	PEX16, SRP54, PEX2, PEX10, PEX1, PEX12, PEX13, PEX14, PEX26, PEX7, SEC61A1, PEX6, PEX5, TRIM37	2205	31	19068	3.90538	0.0419888	0.000115001	8.50374e-05	0				280					0				124					0				203					17	16739
BIOGRID_INTERACTION	2074:ERCC excision repair 6, chromatin remodeling factor(ERCC6)	47	2.10762	4.36321e-06	PSMD12, CUL7, VCP, MRE11, ECHS1, DDX3X, RPL10, TACO1, DDX23, EIF4A3, XPA, HNRNPU, CHD4, BRCA1, SUMO1, POLR2A, POLD1, RBBP8, RPL13, IARS2, NBN, USP7, PARP1, NONO, MRPS22, SMARCA1, SDHA, SMARCA2, DARS1, GATAD2B, SMARCA4, DDB1, PSMC5, RAD50, ERCC3, UQCRQ, ERCC4, POLR1A, HECW2, UVSSA, ERCC2, CSNK2B, ERCC8, ERCC5, EIF3F, ERCC6, CUL4B	2219	207	19708	2.01657	0.077934	0.000116078	0.000101172	12	4.28571	0.000180428	USP7, PSMC5, DDX3X, HECW2, CSNK2B, DDX23, HNRNPU, CHD4, PRPF8, SMARCA2, GATAD2B, SMARCA4	279	4.09496	0.877964	0.00296207	0.0026528	8	6.45161	0.000292732	DDX17, HDAC2, UBE2I, RBBP4, HSPA5, UBA2, RBBP7, SF3B1	122	6.24313	0.936056	0.00727338	0.0067189	0				203					152	17367
GOTERM_BP_4	GO:0016192~vesicle-mediated transport	208	9.32735	1.77089e-05	STEEP1, PGAP1, TFRC, MLC1, SCAMP5, GOLGA2, OPHN1, SCN11A, AP1S2, ATP6V1E1, MFSD2A, COG8, COG7, UNC13A, COG5, COG4, AP1B1, COG1, SCRIB, MYO7A, MAPK8IP3, STX1B, WDR81, BIN1, KCNQ3, KDELR2, PRKD1, RIN2, LRPAP1, CTBP1, STXBP1, NEDD4L, GATA2, PLA2G6, SNX3, BLOC1S6, SPAST, PIP5K1C, ATP6V0A1, EXPH5, BBS2, BBS1, SLC10A7, PRRT2, TREX1, INSR, EIF2AK1, EXOC6B, MYO5A, RAB39B, BRAF, TH, MYO5B, PPT1, CEP83, CDK16, ARF1, GDI1, CLTC, AP4E1, CHM, VLDLR, FMN2, SHH, CHMP1A, RAC3, KIF1A, RAC1, HRAS, SLC32A1, SYP, PRSS12, AP3B2, SYN1, KIT, ATP6V0C, VAMP2, NAPB, SAMD9, STX16, CRYBA1, PAK1, CUX1, AP2S1, SLC17A5, BCAP31, KCNB1, TRAPPC10, WNT7A, RAB11A, RAB11B, MIB1, ARCN1, WDR11, ITCH, TRIP11, CTNNB1, WASHC5, INPPL1, UBE3A, IGF1R, RIMS2, RIMS1, NAGLU, CDH2, KIF5A, TRAPPC12, ENPP1, TRAPPC11, DENND5A, AP2M1, TRAPPC2L, MAGI2, VPS33B, TSC2, TBC1D2B, RINT1, PREPL, TBC1D20, TBC1D24, ELMO2, TBC1D23, CSNK1G1, ATP6V1A, GRIA1, COPB2, VCP, MAGEL2, BRSK2, ARL6, CUL3, COPB1, ARL3, RHOBTB2, MTM1, RAP1B, KIF3B, DVL1, ABL1, AP4S1, NDP, CERT1, TRAPPC2, SYT2, SYT1, TRAPPC4, CAV1, HPS1, TRAPPC9, AP4B1, GNAO1, AHI1, CCDC22, SNAP25, MEGF10, HMGB1, BICD2, GHR, AP4M1, OPA1, AP1G1, SCARF2, DNM1L, SNAP29, ADAMTS9, SCYL1, RUBCN, JAGN1, ATP6AP2, DNM1, LMBRD1, PIK3CA, NPC1, ALS2, ATP6V1B2, MYH9, ATP6V1B1, NLGN3, SEC23A, RALA, NRXN1, VPS4A, LRP5, LRP4, CLCN3, CBL, MESD, CLCN2, DLL1, CLN5, LRP6, CDC42, CLN3, VPS53, MAPK1, WASF1, SEC23B, ATP9A, ARFGEF1, ARFGEF2, NLGN4X, RAB14, RAB18, ATP13A2, VIPAS39, P4HB, SEC24D, FOLR1	2205	1365	19068	1.31773	0.0426968	0.000116359	8.60416e-05	31	11.0714	0.0159822	ATP6V1A, SNAP25, ARF1, NOTCH1, SAMD9, STXBP1, CLTC, UBE3A, CBL, RHOBTB2, SPAST, AP2S1, ABL1, KIF1A, RAC1, DNM1L, HRAS, CERT1, ATP6V0A1, SYT1, KCNB1, COG4, BRAF, DNM1, MIB1, GNAO1, RAB14, PIK3CA, KCNQ3, CTNNB1, VAMP2	279	1.55214	1	0.0748983	0.0583853	14	11.2903	0.0923438	ARF3, TMEM63B, ARL1, PIK3CD, PRG4, VAV2, PPP3CB, BTK, SPIRE1, SLC17A7, CALM1, CALM2, CLASP1, STX1A	122	1.60303	1	0.54287	0.50999	0				203					1143	16741
GOTERM_BP_4	GO:0022900~electron transport chain	34	1.52466	1.77077e-05	COX7B, NDUFB8, NDUFB7, UQCRB, TAFAZZIN, NDUFA12, NDUFA10, NDUFB3, ETFDH, GBA1, HCCS, ETFA, ETFB, UQCRFS1, CYC1, NDUFV2, SLC25A22, NDUFV1, NDUFA9, NDUFA8, NDUFA6, MDH2, GOT2, NDUFA1, COQ9, SDHA, COX6B1, NDUFS8, NDUFS7, SCO2, UQCRQ, NDUFS4, NDUFS1, DLD	2205	134	19068	2.19417	0.042694	0.000116359	8.60416e-05	0				280					0				124					0				203					100	16739
BIOGRID_INTERACTION	84419:chromosome 15 open reading frame 48(C15orf48)	35	1.56951	4.4402e-06	SLC25A1, UQCRB, CLPB, NDUFA12, NDUFA10, NDUFB3, HCCS, TMEM70, ACAT1, INS, CYB5R3, C1QBP, UQCRFS1, PMPCB, NDUFV2, NDUFV1, NDUFA9, NDUFA8, TRMT10C, NDUFA6, SLC16A1, MCCC1, ACAD9, ACSL4, COQ9, ATAD3A, AFG3L2, NDUFS8, NDUFS7, SCO2, UQCRQ, NDUFAF2, NDUFS1, RTN4IP1, COQ8A	2219	135	19708	2.30261	0.0792531	0.000117789	0.000102663	0				280					0				124					0				203					100	17365
BIOGRID_INTERACTION	27076:LY6/PLAUR domain containing 3(LYPD3)	35	1.56951	4.4402e-06	PIGS, PIGU, PIGT, GPAA1, BRAT1, PEX11B, KIF14, TMEM94, AAAS, CLCN3, PPM1D, SLC9A1, IGF1R, LMBR1, EBP, TMEM67, FLVCR1, TNPO2, LNPK, TNPO3, SMAD4, ELOVL4, WFS1, DNAAF5, NR2F2, PALB2, TTI2, CLCN7, GNPAT, PIGA, RFT1, PIGK, PLAA, NCAPD2, RIGI	2219	135	19708	2.30261	0.0792531	0.000117789	0.000102663	0				280					0				124					0				203					100	17365
GOTERM_BP_4	GO:0090103~cochlea morphogenesis	13	0.58296	1.8033e-05	TBX1, EYA1, WNT5A, SIX1, GRHL3, TBX18, PAX2, GLI2, ZEB1, DVL1, HOXA1, SOX9, NECTIN1	2205	27	19068	4.16367	0.0434609	0.00011786	8.71514e-05	0				280					0				124					0				203					14	16739
GOTERM_BP_4	GO:0021846~cell proliferation in forebrain	13	0.58296	1.8033e-05	EMX2, DOCK7, ARX, KIF14, WNT7A, PAX6, POU3F3, GLI3, FGF8, NFIB, SIX3, FGFR2, FGFR1	2205	27	19068	4.16367	0.0434609	0.00011786	8.71514e-05	0				280					0				124					0				203					14	16739
BIOGRID_INTERACTION	10533:autophagy related 7(ATG7)	72	3.2287	4.4493e-06	FBXO28, NCAPG2, CPOX, WDR45, SMG8, MED12, EFTUD2, SPRED2, TUBA1A, ATIC, OPA1, LONP1, TRAPPC11, CASP2, DNM1L, ADSL, PCYT1A, RARS1, PCYT2, TRAPPC2L, IFT140, CAD, MRPS2, ARID1A, TUFM, MED23, SARS1, ALS2, CSDE1, PEX6, PEX5, AGPS, ATP6V1B2, ERF, DNA2, CARS1, AARS1, TAFAZZIN, SHMT2, PRIM1, NPRL3, GSPT2, RECQL4, CLN3, ATP5F1A, POLD1, IARS2, SHOC2, IARS1, BRD4, CTC1, NTRK1, TCF7L2, ACBD6, STIL, SLC16A1, STAT1, TRAPPC4, UROS, TBCD, IFT122, TRMT1, ARPC4, GFER, SMARCA4, RLIM, MAN2B1, NCAPD2, CCDC22, LZTR1, TRIM32, WRAP53	2219	370	19708	1.72829	0.079409	0.000117862	0.000102727	12	4.28571	0.0164008	MED12, EFTUD2, TCF7L2, KMT2B, ERF, EP300, SHOC2, WDR45, ARID1A, LZTR1, DNM1L, SMARCA4	279	2.29096	1	0.10339	0.0925946	6	4.83871	0.0779837	PPP3CB, XPO1, ATP5F1B, EIF6, RPS8, ETF1	122	2.61958	1	0.403984	0.373186	8	3.94089	0.0802152	PRKCI, PPP3CB, EIF5, SRF, RACK1, PIK3C3, TNPO1, GSPT1	199	2.1413	1	0.605189	0.585787	292	17367
BIOGRID_INTERACTION	51726:DnaJ heat shock protein family (Hsp40) member B11(DNAJB11)	53	2.37668	4.48371e-06	FKBP10, TFRC, KIF14, PLOD3, PLOD2, MAGT1, PLOD1, NADK2, SPRED1, TUBA1A, TCTN3, TCTN2, TCTN1, RIPK4, DYRK1A, P3H1, MOGS, TUBG1, SDHA, PDIA6, COASY, DDOST, METTL23, COL4A2, ALS2, COL6A1, FAM20C, POT1, LRPAP1, RALA, CUL7, VCP, CUL3, TMTC3, UBR1, INS, ERBB3, EMC1, NDUFV1, BCAP31, NTRK1, NUBPL, BRAF, ASXL1, AGO1, SMOC1, PPT1, SPRTN, MAN2B1, P4HB, STT3B, ADA, EZH2	2219	245	19708	1.9213	0.0799978	0.000118605	0.000103374	0				280					6	4.83871	0.0176854	HDAC5, HSPA5, WDR5, DDX42, NR3C1, HSP90B1	122	3.95611	1	0.149104	0.137737	0				203					186	17367
BIOGRID_INTERACTION	10765:lysine demethylase 5B(KDM5B)	25	1.12108	4.52501e-06	HDAC4, FOXC2, KDM1A, FOXG1, KIF14, CACNA1A, PRDM13, CHD3, RHOBTB2, DHX37, HOXA1, BRD4, SMARCC2, FBXW11, PLPBP, AXIN2, GRIN2B, AR, MYCN, MAF, PAX9, KRAS, TAF2, EZH2, RIGI	2219	80	19708	2.77546	0.0807041	0.000119527	0.000104178	10	3.57143	1.87818e-06	HDAC4, MYCN, KMT2A, FOXG1, CACNA1A, KRAS, CHD3, ARID1B, GRIN2B, RHOBTB2	279	8.82975	0.0216561	6.81996e-05	6.10789e-05	4	3.22581	0.0131622	HDAC5, HDAC2, RBBP4, RBBP7	122	8.07705	1	0.122395	0.113064	4	1.97044	0.0467344	RBBP4, ZNF217, RBBP7, HDAC7	199	4.95176	1	0.448929	0.434537	51	17367
BIOGRID_INTERACTION	3930:lamin B receptor(LBR)	45	2.01794	4.59483e-06	HDAC4, CUL7, TNFRSF13B, RPL10, EIF4A3, HNRNPU, HNRNPR, CTCF, LMNB1, MECP2, RECQL4, PPP1CB, NRAS, TUBA1A, MECOM, TCTN3, CDH1, C1QBP, TCTN2, LAMP2, LMNA, RAC1, LNPK, YWHAG, EVC2, BCAP31, NTRK1, HSD3B7, WWOX, PDHA1, EED, KCND3, FBXW7, PTCH1, LARP7, DDX54, SYP, UBE2A, H3-4, STIM1, TMEM216, SPRTN, FAM20C, KRAS, OBSL1	2219	195	19708	2.04957	0.0818969	0.000120578	0.000105094	11	3.92857	0.000467923	MECP2, PPP1CB, HDAC4, PDHA1, KCND3, FBXW7, PTCH1, HNRNPU, KRAS, RAC1, CTCF	279	3.98471	0.995729	0.00635677	0.00569306	5	4.03226	0.0322814	CBX5, PRKCB, DHX9, CSNK1A1, WDR5	122	4.14208	1	0.228303	0.210898	0				203					145	17367
BIOGRID_INTERACTION	9114:ATPase H+ transporting V0 subunit d1(ATP6V0D1)	36	1.61435	4.59722e-06	ATP6V1A, NDUFB8, NDUFB7, CLTC, KIF14, INPPL1, ATP1A3, ATP1A2, ATP1A1, HK1, ATP5F1A, CYB5R3, EMC1, ENPP1, NDUFV1, ATP6V0A1, SLC10A7, MMGT1, CCDC115, ATP6AP2, LIG4, ACSL4, DHCR24, THOC2, SDHA, ATP5F1D, TMEM199, NPC1, GNB2, NDUFS4, ATP6V1B2, KRAS, NDUFS1, ATP6V0C, SLC25A4, ATP6V1B1	2219	141	19708	2.26761	0.0819377	0.000120578	0.000105094	8	2.85714	0.00391662	ATP6V1A, MMGT1, GNB2, CLTC, ATP1A3, KRAS, ATP6V0A1, HK1	279	4.00783	1	0.0349556	0.0313059	0				124					0				203					105	17365
BIOGRID_INTERACTION	10425:ariadne RBR E3 ubiquitin protein ligase 2(ARIH2)	61	2.73543	4.59628e-06	ARF1, DDX3X, B4GALT1, CLTC, HNRNPU, HNRNPR, PLOD1, EEF1B2, SGCE, SYNCRIP, KAT5, RPS19, PPP2R1A, C1QBP, GLUL, TUBB, NSUN2, ACTL6A, TSC2, PAX6, DDB1, HNRNPH1, KCNQ2, SNRPE, RPL26, SNRPB, DYNC1I2, VCP, RPL10, CTBP1, SRSF1, RPL11, XPA, CRX, HDAC8, PAPSS2, RECQL4, PURA, UGP2, U2AF2, EXOSC9, NLRP3, RPL13, BRD4, NTRK1, WWOX, NPM1, AGL, EEF2, SMARCA4, RPS26, H1-4, HNRNPK, RHEB, UBE2T, HNRNPA2B1, HNRNPD, OGT, TNRC6B, RPS23, EZH2	2219	297	19708	1.82414	0.0819216	0.000120578	0.000105094	15	5.35714	8.88862e-05	ARF1, NOTCH1, DDX3X, CLTC, HNRNPU, HDAC8, SMARCA4, H1-4, PURA, HNRNPK, U2AF2, PPP2R1A, KCNQ2, HNRNPD, OGT	279	3.56758	0.645197	0.00166837	0.00149418	9	7.25806	0.000500148	DDX17, RBBP4, PABPN1, HSPA5, RPS8, DHX9, UBE2D3, ARIH2, SRSF3	122	4.89518	0.990892	0.011319	0.0104561	9	4.4335	0.0105167	RBBP4, PABPN1, UBE2R2, KRT1, RPS3, UBE2E1, SRSF3, RPL8, HNRNPA1	199	3.00107	1	0.183421	0.177541	227	17367
BIOGRID_INTERACTION	202299:long intergenic non-protein coding RNA 1554(LINC01554)	36	1.61435	4.59722e-06	AARS1, ACADVL, VCP, DDX3X, KARS1, PLOD2, ACTB, HSPD1, ACTG1, ATP5F1A, ATIC, TUBA1A, TUBB3, PPP2R1A, OXCT1, PCBP2, PGK1, PHGDH, PGM1, NPM1, TUBB, EEF2, TUBB4A, PDIA6, ATAD3A, LRPPRC, ASS1, TUFM, SARS1, TUBB2A, EPRS1, PSMC1, ALDOA, TKT, TARS1, TUBA8	2219	141	19708	2.26761	0.0819377	0.000120578	0.000105094	0				280					8	6.45161	2.64535e-05	DNAJA1, EIF4A2, XPO1, DDX46, HSPA5, DHX9, WARS1, HSP90B1	122	9.16545	0.219995	0.00104391	0.000964329	7	3.44828	0.00304406	CCT3, EIF4A2, G6PD, CANX, UBA1, VPS35, KPNA1	199	4.91664	1	0.0837718	0.0810863	97	17367
BIOGRID_INTERACTION	79718:TBL1X/Y related 1(TBL1XR1)	36	1.61435	4.59722e-06	HDAC4, SMARCD1, ARF1, SMARCB1, THRB, B4GALT1, THRA, KDM1A, CTBP1, CHD4, HR, HDAC8, SOX2, MECP2, GOLGA2, PPP2R1A, VPS53, TRAPPC12, NKX2-1, SEC23B, BRD4, NTRK1, SMARCC2, TRAPPC2L, EED, ACTL6A, SKI, AR, ERF, HNRNPD, CTNNB1, KRAS, TAB2, MAN1B1, OGT, EZH2	2219	141	19708	2.26761	0.0819377	0.000120578	0.000105094	16	5.71429	1.49227e-09	HDAC4, ARF1, SMARCB1, NOTCH1, CHD4, HDAC8, SKI, MECP2, PPP2R1A, HNRNPD, ERF, EP300, CTNNB1, KRAS, TAB2, OGT	279	8.01566	1.73952e-05	1.61043e-07	1.44228e-07	4	3.22581	0.0561316	HDAC5, HDAC2, UBE2I, XPO1	122	4.58272	1	0.328262	0.303237	0				203					101	17367
BIOGRID_INTERACTION	55969:RAB5 interacting factor(RAB5IF)	28	1.25561	4.61672e-06	ATP6V1A, NDUFB8, VCP, DDX3X, CYB5R3, AUH, AIFM1, CYC1, NDUFV1, TNPO3, BCKDHA, NDUFA9, FANCI, PDHA1, MMGT1, COQ9, ATAD3A, LRPPRC, HADHA, NDUFS8, NDUFS7, UQCRQ, HNRNPH1, PCCB, OGDH, FAR1, NDUFS1, RIGI	2219	96	19708	2.59043	0.0822707	0.000120749	0.000105243	5	1.78571	0.0470159	ATP6V1A, DYNC1H1, DDX3X, PDHA1, MMGT1	279	3.67906	1	0.219295	0.196398	0				124					0				203					68	17365
BIOGRID_INTERACTION	574031:microRNA 363(MIR363)	28	1.25561	4.61672e-06	SF3B4, DDX3X, KARS1, CELF2, DDX23, HNRNPR, PLOD1, ADARB1, PURA, SYNCRIP, QARS1, PUF60, C1QBP, DHX37, IARS1, UPF1, RARS1, NONO, EIF2AK2, LARP7, DARS1, LRPPRC, HNRNPK, EPRS1, HNRNPH1, AGO2, HNRNPA2B1, HNRNPH2	2219	96	19708	2.59043	0.0822707	0.000120749	0.000105243	6	2.14286	0.0116235	PURA, UPF1, HNRNPK, DDX3X, PUF60, DDX23	279	4.41487	1	0.0804055	0.0720104	0				124					4	1.97044	0.0725043	SF3A1, TUT4, HNRNPA1, SF3B1	199	4.12647	1	0.574314	0.555903	68	17365
BIOGRID_INTERACTION	4250:secretoglobin family 2A member 2(SCGB2A2)	49	2.19731	4.6711e-06	COL18A1, B4GALT1, FKBP14, XYLT2, SMG8, MTO1, NDST1, STS, TUBA1A, NAGLU, TUBB3, SMPD1, HYAL2, TCTN1, DSE, GUSB, LARGE1, SIL1, EPHB4, ITGA3, WNT5A, POMGNT2, PRSS12, GNPAT, PTRH2, EOGT, PXDN, ITGA7, B4GALT7, SLC25A4, CHST3, TAFAZZIN, IDUA, NPRL3, CHSY1, GPC3, BPNT2, MGAT2, GPC4, ARSB, GDF11, TGFB1, ECEL1, FN1, TUBB4A, GALNS, EXT1, EXT2, PNPLA2	2219	220	19708	1.97815	0.0831982	0.000122	0.000106333	0				280					0				124					0				203					171	17365
GOTERM_MF_2	GO:0005201~extracellular matrix structural constituent	40	1.79372	2.4179e-05	COL18A1, ECM1, SPARC, COL13A1, COL11A1, ELN, COL11A2, FBLN1, LTBP2, NID1, LTBP1, COMP, EFEMP2, SRPX2, COL10A1, SPOCK1, IGFBP7, COL27A1, LAMB3, COL25A1, FN1, BGN, LAMB1, DSPP, COL1A1, COL2A1, COL4A2, COL4A1, ENAM, COL4A4, COL6A2, COL4A3, COL6A1, PXDN, MGP, COL9A1, COL9A3, CRELD1, COL9A2, MATN3	2193	173	19124	2.01629	0.00243913	0.000122104	8.34175e-05	0				280					0				124					0				203					133	16807
BIOGRID_INTERACTION	55005:required for meiotic nuclear division 1 homolog(RMND1)	44	1.97309	4.68992e-06	ECHS1, CLPB, SHMT2, COX15, NDUFA12, TACO1, PRORP, MRPS34, KIF14, ETFA, ETFB, DHX30, AIFM1, RXYLT1, IARS2, MYH10, NDUFV1, NDUFA9, NDUFA8, NDUFA6, PUS1, ELAC2, MRPS22, ACAD9, PYCR1, MRPS2, PYCR2, SDHA, ATP5F1D, LRPPRC, COQ5, COX6B1, HADHA, LARS2, GLUD1, AFG3L2, NDUFS8, NDUFS7, IVD, OGDH, TMEM106B, NDUFS1, CRELD1, SLIRP	2219	189	19708	2.06765	0.0835189	0.000122319	0.000106612	0				280					0				124					0				203					145	17365
GOTERM_BP_4	GO:0007062~sister chromatid cohesion	18	0.807175	1.87714e-05	MRE11, FBXW7, DDX11, BUB1B, PPP2R5D, ESCO2, PPP2R5C, KIF22, SMC3, SMC1A, HDAC8, STAG1, MAU2, RAD51C, STAG2, PPP2R1A, RAD21, POGZ	2205	49	19068	3.17668	0.0451997	0.000122361	9.04799e-05	7	2.5	7.51756e-05	STAG2, PPP2R1A, FBXW7, POGZ, PPP2R5D, SMC1A, HDAC8	279	9.76344	0.0910603	0.000860117	0.000670485	0				124					0				203					31	16739
BIOGRID_INTERACTION	407045:microRNA 7-3(MIR7-3)	24	1.07623	4.70985e-06	SF3B4, UPF1, DDX3X, RARS1, KARS1, NONO, EIF2AK2, LARP7, HNRNPR, PLOD1, ADARB1, DARS1, LRPPRC, AIMP1, SYNCRIP, HNRNPK, QARS1, EPRS1, HNRNPH1, C1QBP, HNRNPA2B1, DHX37, HNRNPH2, IARS1	2219	75	19708	2.84207	0.0838587	0.000122667	0.000106915	0				280					0				124					0				203					51	17365
GOTERM_BP_4	GO:0051591~response to cAMP	27	1.21076	1.89245e-05	KCNE1, KDM1A, GATA6, SLC6A3, SLC5A5, RAP1B, CYP1B1, INPP5K, HMGCS2, DUOX2, WNT10B, PNPT1, STAT1, PDE4D, BCKDHB, BRAF, TYR, ASS1, COL1A1, CPS1, WT1, KCNQ1, NDUFS4, TEK, FBP1, HCN2, HCN1	2205	95	19068	2.45774	0.0455599	0.000123034	9.09774e-05	0				280					0				124					0				203					68	16739
BIOGRID_INTERACTION	5914:retinoic acid receptor alpha(RARA)	38	1.70404	4.80085e-06	HDAC4, KDM5A, VCP, HNRNPU, UBE3A, HR, PIK3R1, PHF8, NKX2-1, AKT1, MAPK1, ALX1, BBS4, SUZ12, WWOX, USP7, NPM1, MECR, HACE1, H2AC6, PARP1, ZBTB16, SIAH1, FN1, TRIP4, ARID1A, SKI, MED25, PSMC5, H3-4, HNRNPK, TBL1XR1, RARB, CEP83, TRIM37, TRIM32, FGFR1, EZH2	2219	153	19708	2.20586	0.0854076	0.000124862	0.000108828	13	4.64286	1.84991e-06	HDAC4, USP7, CREBBP, HNRNPU, UBE3A, PIK3R1, ARID1A, SKI, PSMC5, HNRNPK, TBL1XR1, NSD1, EP300	279	6.00192	0.0213336	6.7383e-05	6.03475e-05	0				124					0				203					115	17365
BIOGRID_INTERACTION	25895:EEF1A lysine methyltransferase 3(EEF1AKMT3)	71	3.18386	4.81176e-06	DOCK6, SMARCAL1, KDM5C, ODAD2, DOCK7, UBE3A, MTR, SMC3, SMG8, GOLGA2, RPS6KA3, SMCHD1, TUBA1A, TUBB3, LAMP2, ZIC1, AKT1, IKBKG, ABCD1, MAP2K2, CHUK, IFT140, TSC2, DNAAF5, TBC1D2B, PEX1, CHD1L, FOXP4, SMC1A, COASY, RINT1, TUBB2A, WDR81, KIFBP, SKIC3, ERF, GEMIN4, GEMIN5, RAF1, MAPRE2, TELO2, ANAPC1, VAC14, RTEL1, CUL7, CTDP1, PRIM1, BRAT1, NPRL3, HSPD1, SNX3, POLD1, ASCC3, IGBP1, TCF7L2, IQSEC1, MDH2, STAT1, FANCA, ARHGAP29, IFT122, EIF2AK2, TUBB4A, DHFR, PPFIBP1, RAD50, KIF4A, PI4KA, NCAPD2, QRICH1, TRIP12	2219	364	19708	1.73238	0.0855932	0.000124971	0.000108923	0				280					7	5.64516	0.0249212	DNAJA1, HSPA5, CAMK4, STAT3, CCT8, TBC1D15, NFKB2	122	3.10656	1	0.190194	0.175695	8	3.94089	0.0752283	CCT3, MAPK8, VBP1, STAT3, SMARCAD1, UBA1, RPRD1A, TBC1D15	199	2.1766	1	0.58877	0.569895	286	17367
BIOGRID_INTERACTION	8110:double PHD fingers 3(DPF3)	22	0.986547	4.8275e-06	SMARCE1, SMARCD1, SMARCB1, SMARCC2, CSNK2A1, ACTL6B, ACTL6A, LARP7, ARID1A, SMARCA2, SMARCA4, BICRA, H3-4, AIFM1, CSNK2B, EEF1A2, DCX, DPF2, ARID2, H3-3A, H3-3B, TUBA8	2219	65	19708	3.00604	0.0858608	0.000125205	0.000109127	10	3.57143	3.11346e-07	SMARCB1, CSNK2A1, CSNK2B, EEF1A2, DPF2, ARID1A, SMARCA2, ARID1B, H3-3A, SMARCA4	279	10.8674	0.00362278	1.46925e-05	1.31585e-05	0				124					0				203					43	17365
BIOGRID_INTERACTION	10284:Sin3A associated protein 18(SAP18)	48	2.15247	4.83964e-06	RNASEH2B, AARS1, VCP, SMARCB1, DDX3X, COX15, DDX23, SRSF1, EIF4A3, HNRNPU, CHD4, CHD3, GLI3, RECQL4, ERBB3, GNPTAB, U2AF2, SIN3A, EPB41L1, SUFU, PSAP, LMNA, SNIP1, PHGDH, DNM1L, BRD4, SUZ12, SLC35A1, SUPT16H, SMARCC2, COASY, CDC40, DDOST, CIT, VANGL1, DHFR, MYCN, SON, NFIA, FANCD2, KIFBP, HNRNPD, KRAS, CCDC22, ADNP, ZMYND11, SOS2, EZH2	2219	214	19708	1.99211	0.0860671	0.000125345	0.000109249	18	6.42857	1.07273e-08	SRRM2, SETD2, SMARCB1, DDX3X, DDX23, HNRNPU, CHD4, CHD3, MYCN, SON, NFIA, U2AF2, SIN3A, HNRNPD, KRAS, ADNP, DNM1L, ZMYND11	279	5.94151	0.000125041	8.13144e-07	7.28244e-07	0				124					0				203					166	17365
BIOGRID_INTERACTION	23608:makorin ring finger protein 1(MKRN1)	39	1.74888	4.85111e-06	VCP, RPL10, KARS1, HNRNPU, SMC3, GSPT2, PURA, DHX30, SYNCRIP, FZR1, SMCHD1, QARS1, TERT, U2AF2, SNIP1, IARS1, KCNH1, UPF1, RBFOX1, SUPT16H, RARS1, NAA10, AXIN1, TSC2, EIF2AK2, PUM1, SMC1A, DARS1, RPS26, AIMP1, SON, EPRS1, FAM161A, AGO2, HNRNPD, PHIP, RPL26, TNRC6B, CSNK1G1	2219	159	19708	2.17848	0.086262	0.000125468	0.000109356	12	4.28571	1.6499e-05	PURA, UPF1, SON, NAA10, U2AF2, HNRNPD, HUWE1, HNRNPU, PHIP, SMC1A, PRPF8, KCNH1	279	5.33117	0.174966	0.000415362	0.000371994	5	4.03226	0.0167295	RPS8, UBE2D3, SRSF3, PRPF19, SF3B1	122	5.07991	1	0.144949	0.133898	0				203					115	17367
BIOGRID_INTERACTION	5879:Rac family small GTPase 1(RAC1)	65	2.9148	4.89541e-06	NCKAP1, DDX3X, DOCK8, CLTC, DOCK7, HMGB3, ATP2A2, UBE3B, FMN2, HMGB1, ACTB, ARHGAP35, LMNB1, IPO8, OPHN1, TUBB3, AKT1, RAC3, RAC1, LBR, MAP2K1, EED, COG5, MOGS, CIT, ALDH3A2, TRAF7, PIK3CA, MYH9, SOS1, SLC25A4, ARHGEF6, PRPS1, AARS1, GRN, SET, HTRA2, PIK3R1, LTBP3, HSD17B10, PPP2CA, PAK1, CYB5R3, SRGAP3, PAK3, WASF1, FDFT1, IGBP1, HACE1, IQSEC2, DMPK, CAV1, FN1, TBCD, PYCR2, EEF2, LRPPRC, TMCO1, ARHGAP31, PSAT1, RHEB, MYO5B, CTNNB1, KRAS, RIGI	2219	324	19708	1.78178	0.0870145	0.000126438	0.000110201	15	5.35714	0.000220238	MAP2K1, TRIO, SET, DDX3X, IQSEC2, CLTC, HUWE1, PIK3R1, ARHGAP35, PPP2CA, TRAF7, PIK3CA, CTNNB1, KRAS, RAC1	279	3.27028	0.923281	0.00346905	0.00310685	6	4.83871	0.0496531	XPO1, CSNK1A1, STAT3, YME1L1, CALM1, RAN	122	2.9915	1	0.303016	0.279916	0				203					253	17367
GOTERM_BP_4	GO:0051050~positive regulation of transport	145	6.50224	2.01662e-05	ATP8A2, CHRM1, PGAP1, FMR1, MLC1, ABAT, ACTB, MYLK, SCAMP5, EDNRA, CDH3, CDH2, CDH1, AKT2, AKT1, LRAT, PRKACA, PRKACB, SOX4, AP2M1, SCN1B, RGS7, PDGFRB, CHRNB2, WNT5A, MAGI2, CASK, SOX11, ACSL4, STX1B, RFX6, TBC1D20, STIM1, SMO, BIN1, PRKAR1A, KCNQ1, PLAA, PRKD1, KCNE1, CD151, STXBP1, SLC1A2, NEDD4L, CACNA1D, PIK3R2, TNFRSF11A, PIK3R1, GATA2, PLA2G6, SLC9A1, GJC2, TERT, PDCD10, ABL1, PLCG2, INPP5K, NKX2-5, SLC38A3, MYH10, EXPH5, SMAD2, TGFB2, SMAD4, SYT2, TGFB1, SMAD3, XRCC4, SYT1, WFS1, TGFB3, INSR, CAV1, PTCH1, TRPV3, BRAF, IGF1, AIMP1, AHI1, GLUD1, BMP2, OCLN, HNRNPK, GDNF, WNK3, PPT1, FGF13, FGF12, NFE2L2, FGFR1, YWHAE, SNAP25, KCNC1, FHL1, SLC2A2, SLC6A1, GLI3, MECP2, PPP3CA, SHH, GRM6, AP1G1, CA2, SMPD1, HYAL2, ZIC1, DNM1L, COA8, EDN1, ABCC8, FOXL2, ANO1, ASPH, PLCB1, VAMP2, COLEC11, COLEC10, PTH, CAMK2A, VPS4A, CBL, ABCB11, DLL1, INS, CDC42, CLN3, GNA11, GPC3, DMD, KCNJ2, BCAP31, TCF7L2, B3GAT3, KCNB1, STAC3, PTPN11, ATP2B1, GCK, GRIN1, MIB1, CAPN10, PLP1, ATP13A2, VIP, RAB3GAP1	2205	894	19068	1.40258	0.0484757	0.000130077	9.61855e-05	27	9.64286	0.000657415	SNAP25, STXBP1, ITPR1, PIK3R2, PIK3R1, SLC6A1, CBL, CACNA1G, MECP2, ABL1, EP300, DNM1L, TCF7L2, DYNC1H1, SMAD4, SYT1, KCNB1, PTCH1, CASK, SOX11, PTPN11, BRAF, GRIN1, MIB1, HNRNPK, FGF12, VAMP2	279	2.06408	0.566209	0.00525164	0.0040938	14	11.2903	0.00443723	PRKCB, DHX9, AMIGO1, INHBA, PPP3CB, PPP3R1, KIF5B, BTK, LRRC8A, CALM1, CALM2, CLASP1, RAN, STX1A	122	2.44757	0.968285	0.0839828	0.0788962	16	7.88177	0.0497334	G6PD, PRKCI, PRKCE, AP2A1, LILRA2, PPM1A, SLC4A8, PPP3CB, XPO4, OSBP, RACK1, VPS35, CLASP1, MAP2K6, CLASP2, ARF6	201	1.69782	1	0.573092	0.558136	735	16741
GOTERM_BP_4	GO:0051452~intracellular pH reduction	19	0.852018	2.01351e-05	ATP6V1A, GRN, SLC12A5, CCDC115, ATP6AP2, UBE3A, CLCN3, CLN6, CLN5, TMEM199, CLN3, CA2, LAMP2, PPT1, ATP6V1B2, TMEM106B, ATP6V0C, ATP6V1B1, ATP6V0A1	2205	54	19068	3.04268	0.0484028	0.000130077	9.61855e-05	4	1.42857	0.0441103	ATP6V1A, TMEM106B, UBE3A, ATP6V0A1	279	5.06252	1	0.165705	0.129171	0				124					0				203					35	16739
GOTERM_BP_4	GO:0014075~response to amine	19	0.852018	2.01351e-05	GRIA1, EDN1, KCNC1, GLDC, UROS, CAD, SLC6A1, ASS1, HDAC6, NR4A2, PPP3CA, EDNRA, GRIN2A, TH, RRM2B, CPS1, HPRT1, RGS7, PITX3	2205	54	19068	3.04268	0.0484028	0.000130077	9.61855e-05	0				280					0				124					0				203					35	16739
BIOGRID_INTERACTION	51161:chromosome 3 open reading frame 18(C3orf18)	31	1.39013	5.10307e-06	PRORP, KIF14, CISD2, MAGT1, TKFC, MFN2, DYM, TNPO2, TNPO3, EIF2B5, ARFGEF2, EIF2B4, PEX19, CCDC115, STAT1, EXOC6B, UBE4A, TSC2, COG1, DNAAF5, ATP2B2, TMEM199, RINT1, STAG2, GEMIN4, PI4KA, PLAA, ELMO2, NCAPD3, SOS1, PRMT9	2219	113	19708	2.43651	0.0905334	0.000131618	0.000114717	0				280					0				124					0				203					82	17365
BIOGRID_INTERACTION	406949:microRNA 15b(MIR15B)	29	1.30045	5.18992e-06	SF3B4, DDX3X, KARS1, MSI1, HNRNPR, PLOD1, ADARB1, EDC3, PURA, SYNCRIP, QARS1, PUF60, C1QBP, DHX37, IARS1, UPF1, RARS1, NONO, EIF2AK2, LARP7, PUM1, DARS1, LRPPRC, AIMP1, HNRNPK, EPRS1, HNRNPH1, HNRNPA2B1, HNRNPH2	2219	102	19708	2.52513	0.092001	0.000133673	0.000116507	5	1.78571	0.0564147	PURA, UPF1, HNRNPK, DDX3X, PUF60	279	3.46265	1	0.248233	0.222315	0				124					4	1.97044	0.0834996	SF3A1, CSTF3, HNRNPA1, SF3B1	199	3.88373	1	0.617158	0.597374	73	17365
GOTERM_BP_4	GO:0016052~carbohydrate catabolic process	34	1.52466	2.08714e-05	GALT, WDR45B, HEXB, MPI, LRP5, OGDHL, PYGL, WDR45, HK1, DHTKD1, MFSD8, FUT8, TKFC, GM2A, NEU1, PGK1, MAN2C1, PGM1, MANBA, FKRP, GK, AGL, GAA, PMM2, NAGA, GCK, GALE, GLB1, TMEM237, COL6A1, OGDH, MAN2B1, ALDOA, GALK1	2205	135	19068	2.17792	0.0501276	0.000134274	9.92888e-05	0				280					0				124					0				203					101	16739
GOTERM_BP_4	GO:0048168~regulation of neuronal synaptic plasticity	21	0.941704	2.09822e-05	CAMK2B, EGR2, KCNJ10, FMR1, CAMK2A, NOG, SYP, GRIK2, GRIN2B, GRIN1, GRIN2D, CLN3, GRIN2A, SYNGAP1, DLG4, KIT, KRAS, NCDN, HRAS, CAMK2G, RAB3GAP1	2205	64	19068	2.8375	0.050387	0.000134636	9.95563e-05	10	3.57143	3.57266e-07	CAMK2B, GRIN2A, SYNGAP1, KMT2A, DLG4, KRAS, HRAS, CAMK2G, GRIN2B, GRIN1	279	10.6788	0.000453625	9.38419e-06	7.31524e-06	0				124					0				203					43	16739
BIOGRID_INTERACTION	5431:RNA polymerase II subunit B(POLR2B)	52	2.33184	5.3211e-06	KDM1A, KIF14, PTEN, HMGB1, MED17, MED12, PIDD1, MED13, SNIP1, IKBKG, CIC, FBXW7, TUBB, RIPK4, MED27, CIT, HAX1, FANCD2, POLR1A, HECW2, POLR1C, POLR1D, ATP6V1B2, RAF1, OBSL1, VCP, CTDP1, AIRE, CUL3, INS, RECQL4, FZR1, PAK1, TCOF1, POLR2A, BRD4, NTRK1, SUZ12, WWOX, CDK19, SCAF4, MED13L, ASXL1, CDK8, ITCH, POLR3A, POLR3B, UVSSA, HNRNPD, KRAS, ERCC6, LZTR1	2219	240	19708	1.92432	0.0942133	0.000136862	0.000119287	10	3.57143	0.00723377	MED12, ASXL1, CDK8, FBXW7, HECW2, PTEN, HNRNPD, KRAS, LZTR1, MED13L	279	2.94325	1	0.0559501	0.0501084	6	4.83871	0.0163247	OTUD5, XPO1, EIF6, ZMYND8, CALM1, MACROH2A1	122	4.03852	1	0.143158	0.132244	6	2.95567	0.0950522	ZMYND8, INTS6, RPRD1A, MAGEA11, MAP3K14, RNF2	199	2.47588	1	0.652119	0.631214	182	17367
BIOGRID_INTERACTION	1716:deoxyguanosine kinase(DGUOK)	26	1.16592	5.40154e-06	CAMK2B, GRIA2, SNAP25, NAPB, STXBP1, CAMK2A, DPYSL5, EPB41L1, DNM1L, MAP2K1, SLC12A5, SYT1, LIG4, ATP2B2, SYP, L1CAM, SYN1, DNM1, GNAO1, STX1B, RAB14, BIN1, GNAQ, EEF1A2, DCX, VAMP2	2219	86	19708	2.6851	0.0955673	0.000138739	0.000120923	12	4.28571	3.4639e-08	CAMK2B, GNAO1, SNAP25, GRIA2, MAP2K1, RAB14, SYT1, STXBP1, EEF1A2, DNM1L, VAMP2, DNM1	279	9.85646	0.000403705	2.17071e-06	1.94407e-06	3	2.41935	0.0980323	PPP3R1, ELAVL4, STX1A	122	5.63515	1	0.473134	0.437065	0				203					57	17367
BIOGRID_INTERACTION	10397:N-myc downstream regulated 1(NDRG1)	44	1.97309	5.41143e-06	FTO, YAP1, USP14, DYNC1I2, COPB2, SEC23A, VCP, SHMT2, MAOA, CLTC, HSD17B4, HNRNPU, THUMPD1, ATP1A1, PEPD, OSGEP, ACTG1, GOLGA2, NRAS, ERBB3, CDH1, COL10A1, HRAS, AP2M1, NTNG1, IGBP1, SUZ12, UPF1, EED, CAV1, EEF2, DARS1, RAB11A, RPS26, OCLN, UFM1, EIF2S3, PPP2R2B, HNRNPH1, CTNNB1, KRAS, CCDC22, FGF12, TARS1	2219	190	19708	2.05676	0.0957336	0.000138801	0.000120977	7	2.5	0.0530323	UPF1, CLTC, HNRNPU, CTNNB1, KRAS, HRAS, FGF12	279	2.60245	1	0.238574	0.213664	7	5.64516	0.00113966	XPO1, PSMC3, HSPA5, RPS8, PRKCB, KIF5B, PPP2R2A	122	5.95151	0.999978	0.0207035	0.0191251	6	2.95567	0.0430411	RAB2A, G6PD, PSMC3, CANX, RPS3, ARF6	199	3.12743	1	0.427113	0.41342	139	17367
GOTERM_BP_4	GO:1901136~carbohydrate derivative catabolic process	47	2.10762	2.1749e-05	IDUA, HEXB, HEXA, NGLY1, GBA1, OGDHL, SAMHD1, GBA2, GNS, HK1, DHTKD1, SGSH, MFSD8, HINT1, GM2A, NAGLU, HYAL1, SMPD1, HYAL2, NEU1, PGK1, IDS, GUSB, PGM1, EDEM3, HGSNAT, MANBA, TGFB1, FKRP, FUCA1, PDE4D, NAGA, GCK, SUMF1, GALC, NT5C3A, PDE10A, GLB1, TMEM237, COL6A1, OGDH, HPRT1, MAN1B1, STT3B, ALDOA, ADA, GALK1	2205	214	19068	1.89924	0.0521794	0.000139193	0.000102926	0				280					0				124					0				203					167	16739
BIOGRID_INTERACTION	11052:cleavage and polyadenylation specific factor 6(CPSF6)	48	2.15247	5.52814e-06	HDAC4, YAP1, LRPAP1, CUL7, SMARCB1, NUP107, TP53RK, CUL3, DDX23, EIF4A3, BRCA1, HSD17B10, PQBP1, YY1, EFTUD2, FZR1, PUF60, U2AF2, CLP1, LMNA, TP63, EIF5A, SUZ12, NTRK1, WWOX, NPM1, PPIL1, SMARCC2, CSNK2A1, EED, PTCH1, NONO, FN1, TPRKB, TRIP4, P3H1, ALG13, GLUD1, ITCH, COQ2, CCDC8, TRIM37, NSRP1, OBSL1, DLD, OGT, CUL4B, EZH2	2219	215	19708	1.98284	0.0976939	0.000141599	0.000123416	13	4.64286	5.77435e-05	HDAC4, CREBBP, SMARCB1, CSNK2A1, PTCH1, DDX23, ALG13, YY1, EFTUD2, PUF60, U2AF2, EP300, OGT	279	4.27113	0.489893	0.0011525	0.00103217	9	7.25806	5.51354e-05	DDX17, ACTC1, XPO1, SNW1, DHX8, CSNK1A1, WDR5, ARIH2, DDX42	122	6.76218	0.404197	0.0018627	0.0017207	6	2.95567	0.0669303	ACTC1, SNW1, DHX8, CSNK1A1, PPP4R3A, HNRNPA1	199	2.76377	1	0.555554	0.537744	158	17367
BIOGRID_INTERACTION	10916:MAGE family member D2(MAGED2)	40	1.79372	5.684e-06	CTDP1, TNFRSF13B, CUL3, DOCK8, KIF14, PTEN, HNRNPU, CTCF, LAGE3, GIGYF2, HK1, INS, SOX2, RECQL4, FZR1, TUBA1A, MECOM, C1QBP, DUOXA2, JAK3, ZBTB7A, LBR, CDK5RAP2, NTRK1, USP7, NPM1, MAP2K2, TPM3, FBXW7, TUBB, DDX54, TUBG1, CIT, HAX1, LAS1L, HNRNPH1, GNAS, SPRTN, FBP1, RIGI	2219	166	19708	2.14012	0.100305	0.000145192	0.000126547	7	2.5	0.0305306	USP7, FBXW7, PTEN, GNAS, HNRNPU, CTCF, HK1	279	2.97871	1	0.162718	0.145729	6	4.83871	0.00361905	HDAC2, GNAL, XPO1, SNW1, TMEM63B, HSPA5	122	5.83883	1	0.0482815	0.0446007	5	2.46305	0.086451	PRKCI, GNAL, SNW1, CTNNA1, RNF2	199	2.98299	1	0.625433	0.605383	120	17367
BIOGRID_INTERACTION	29920:pyrroline-5-carboxylate reductase 2(PYCR2)	39	1.74888	5.6811e-06	GFM1, DDX3X, COX15, CUL3, TACO1, COL11A1, RMND1, HTRA2, CHD3, TMEM70, HSPD1, RECQL4, DHX30, AUH, AIFM1, C1QBP, LONP1, PMPCB, COX14, RAC1, CIC, NTRK1, SURF1, PDHA1, MDH2, KCND3, FBXW7, ACAD9, PYCR1, LRPPRC, TUFM, NT5C3A, MTRFR, SCO1, CLPP, PCCB, SLIRP, DLD, OTC	2219	160	19708	2.16486	0.100257	0.000145192	0.000126547	7	2.5	0.026199	DDX3X, PDHA1, KCND3, FBXW7, EP300, CHD3, RAC1	279	3.09041	1	0.145764	0.130545	0				124					0				203					121	17365
BIOGRID_INTERACTION	1489672:membrane glycoprotein M(M)	30	1.34529	5.7167e-06	DYNC1I2, BLM, ABCB7, TUBGCP2, TACO1, BRAT1, POMT1, SLC1A3, SLC9A1, IPO8, FUT8, CUX1, FLVCR1, DYM, CNNM2, FANCI, FKRP, ALG6, SLC31A1, CAV1, ACAD9, ATP2B1, LMBRD2, FANCD2, PEX3, RFT1, STT3B, PIGG, TELO2, RIGI	2219	108	19708	2.46708	0.100852	0.000145467	0.000126787	0				280					0				124					0				203					78	17365
BIOGRID_INTERACTION	2078:ETS transcription factor ERG(ERG)	28	1.25561	5.71823e-06	DDX3X, CUL3, DDX23, CLTC, HNRNPU, ADAR, ACTB, HSPD1, TRIM8, ATP5F1A, PUF60, POLR2A, SPOP, BRD4, NPM1, PARP1, XRCC4, NONO, TUBB, CAD, SYN1, AR, DKC1, HNRNPH1, HNRNPA2B1, EEF1A2, HNRNPD, TRIP12	2219	97	19708	2.56373	0.100878	0.000145467	0.000126787	13	4.64286	1.20298e-08	DDX3X, USP9X, DDX23, CLTC, HUWE1, HNRNPU, PRPF8, PUF60, EEF1A2, HNRNPD, EP300, TRIP12, SPTAN1	279	9.46695	0.000140222	8.70929e-07	7.79996e-07	0				124					6	2.95567	0.00297174	BRD3, TOP2B, PCBP1, HNRNPA1, SF3B1, RNF2	199	6.12589	1	0.0823665	0.079726	69	17365
BIOGRID_INTERACTION	406900:microRNA 106b(MIR106B)	28	1.25561	5.71823e-06	SF3B4, DDX3X, KARS1, DDX23, HNRNPR, PURA, SYNCRIP, QARS1, PUF60, C1QBP, DHX37, IARS1, RBM10, UPF1, RARS1, NONO, EIF2AK2, LARP7, PUM1, DARS1, LRPPRC, CDC40, AIMP1, HNRNPK, EPRS1, HNRNPH1, HNRNPA2B1, HNRNPH2	2219	97	19708	2.56373	0.100878	0.000145467	0.000126787	6	2.14286	0.0121179	PURA, UPF1, HNRNPK, DDX3X, PUF60, DDX23	279	4.36936	1	0.0828913	0.0742366	0				124					4	1.97044	0.0742888	SF3A1, HNRNPA1, SF3B1, SF1	199	4.08392	1	0.584572	0.565832	69	17365
BIOGRID_INTERACTION	10528:NOP56 ribonucleoprotein(NOP56)	90	4.03587	5.75871e-06	STEEP1, RBM28, KIF14, NKAP, PTEN, HNRNPU, CHD4, BRCA1, CHD3, CHD1, AFF4, PHF8, EFTUD2, TUBA1A, MECOM, RPS19, CDH1, C1QBP, UBTF, DHX16, AKT1, SUPT16H, RARS1, PARP1, CSNK2A1, EED, MMGT1, FBXW7, DDX54, LEMD2, DDOST, CIT, TUFM, ACTA2, FANCD2, DKC1, MTF1, RPL26, OBSL1, LRPAP1, BLM, CUL7, RPL10, AIRE, SHMT2, COX15, CUL3, DDX23, RPL11, TMTC3, PARN, HSD17B10, INS, DHX30, TCOF1, PUF60, U2AF2, EXOSC9, EMC1, LMNA, DHX37, RPL13, BCAP31, WWOX, EIF2B4, NPM1, TRMT10C, MAP3K1, UTP4, LARP7, CDC6, EEF2, SMARCA2, SMARCA4, FAM111A, H1-4, COQ2, RAD50, EIF2S3, MAFB, NFIA, LAS1L, CCDC8, SPRTN, KRAS, ERCC6, P4HB, BCOR, NOP10, EZH2	2219	497	19708	1.60832	0.101555	0.000146296	0.00012751	21	7.5	2.82098e-05	CSNK2A1, MMGT1, FBXW7, ANKRD11, DDX23, PTEN, HNRNPU, CHD4, CHD3, SMARCA2, SMARCA4, EFTUD2, H1-4, NFIA, PUF60, U2AF2, NSD1, UBTF, EP300, KRAS, BCOR	279	2.9847	0.280247	0.000642215	0.000575161	0				124					0				203					407	17365
BIOGRID_INTERACTION	79722:ankyrin repeat domain 55(ANKRD55)	50	2.24215	5.81843e-06	SLC25A1, YWHAE, DDX3X, EIF4A3, CLTC, ATP2A2, ETFA, SMC3, ACTB, LMNB2, LMNB1, EFTUD2, PPP3CA, AIFM1, PPP2R1A, C1QBP, YWHAG, RARS2, UPF1, ADSL, USP7, RARS1, TUBB, CAD, SMC1A, ATAD3A, DDOST, TUFM, DDB1, DPM1, SLC27A4, AARS1, RPL10, ATP1A1, HSPD1, IFT74, PCBP2, IARS1, MYH10, FANCI, EEF2, TUBB4A, LRPPRC, MIB1, PI4KA, NCAPD3, PNPLA6, COQ8A, ALDH18A1, TRIP13	2219	228	19708	1.94769	0.102552	0.00014721	0.000128306	11	3.92857	0.00154259	EFTUD2, DYNC1H1, UPF1, USP7, DDX3X, PPP2R1A, USP9X, CLTC, SMC1A, PRPF8, MIB1	279	3.40797	1	0.0164958	0.0147735	10	8.06452	1.16552e-05	DNAJA1, XPO1, ATP5F1B, PSMC3, HSPA5, DHX9, ARL1, PPP2R2A, CCT8, HSP90B1	122	7.08513	0.103688	0.000513923	0.000474744	0				203					168	17367
BIOGRID_INTERACTION	6136:ribosomal protein L12(RPL12)	59	2.64574	5.81707e-06	KIF14, PTEN, HNRNPU, CHD4, BRCA1, HMGB1, CHD3, ADARB1, SOX2, MECP2, MED12, EFTUD2, RPS19, DNM1L, TP63, EED, FBXW7, VRK1, SDHA, CIT, TUFM, FANCD2, EEF1A2, FBP1, OBSL1, DLD, YAP1, USP14, CUL7, RPL10, COX15, CUL3, RPL11, INS, RECQL4, CDC42, FZR1, RPL13, BRD4, TGFB1, PDHA1, FN1, LARP7, UBE2A, EEF2, BMP4, PAN2, RPS26, SKI, H1-4, PPT1, SPRTN, CTNNB1, KRAS, TRIM37, ACO2, OGT, CUL4B, RPS23	2219	286	19708	1.83219	0.102529	0.00014721	0.000128306	18	6.42857	7.08204e-07	PDHA1, FBXW7, PTEN, HUWE1, HNRNPU, CHD4, CHD3, PRPF8, SKI, MECP2, MED12, EFTUD2, H1-4, EEF1A2, CTNNB1, KRAS, DNM1L, OGT	279	4.44575	0.00822156	2.95891e-05	2.64997e-05	5	4.03226	0.0997073	DNAJC2, ACTC1, RPS8, WDR5, ARIH2	122	2.82414	1	0.477004	0.44064	0				203					222	17367
BIOGRID_INTERACTION	9554:SEC22 homolog B, vesicle trafficking protein(SEC22B)	59	2.64574	5.81707e-06	TACO1, GORAB, KIF14, LMNB1, GJA1, ABHD16A, TCTN3, PPP2R1A, SIN3A, TCTN2, LAMP2, GJA8, HRAS, SNAP29, MNX1, SCYL1, JAGN1, ELOVL4, MMGT1, VPS33B, ATP6AP2, SDHA, CIT, RINT1, DPM3, HAX1, NPC1, STIM1, TMEM216, OBSL1, VAMP2, CUL7, VCP, CTDP1, VPS4A, ATP1A3, MFF, RECQL4, NRAS, EBP, CYB5R3, TCOF1, LMNA, ASCC3, LNPK, BCAP31, HSD3B7, WWOX, PDHA1, B3GAT3, FN1, SMARCA2, RAB11A, CPS1, CCDC8, NDUFAF2, KRAS, TAF2, FGFR1	2219	286	19708	1.83219	0.102529	0.00014721	0.000128306	9	3.21429	0.0505973	PDHA1, MMGT1, SIN3A, PPP2R1A, ATP1A3, KRAS, HRAS, SMARCA2, VAMP2	279	2.22287	1	0.231443	0.207278	0				124					0				203					227	17365
GOTERM_BP_4	GO:0014855~striated muscle cell proliferation	15	0.672646	2.32516e-05	FOXC2, TGFB2, FOXC1, MEGF10, GATA6, TBX5, SKI, SHH, FGF9, PRKAR1A, ABL1, JARID2, NKX2-5, ARID2, FGFR1	2205	36	19068	3.60317	0.0556822	0.000148424	0.000109752	3	1.07143	0.0965929	SKI, NOTCH1, ABL1	279	5.69534	1	0.303414	0.23652	0				124					0				203					21	16739
GOTERM_BP_4	GO:0007440~foregut morphogenesis	8	0.358744	2.38566e-05	SMAD2, SHH, SMAD3, SOX17, FOXF1, CTNNB1, GATA4, ACVR2B	2205	10	19068	6.9181	0.057089	0.000151502	0.000112028	0				280					0				124					0				203					2	16739
GOTERM_BP_4	GO:0019227~neuronal action potential propagation	8	0.358744	2.38566e-05	NTRK2, CNTNAP1, CACNB4, CLDN19, NRCAM, ATP1A2, SCN1B, SCN1A	2205	10	19068	6.9181	0.057089	0.000151502	0.000112028	0				280					0				124					0				203					2	16739
BIOGRID_INTERACTION	406983:microRNA 200a(MIR200A)	24	1.07623	6.04027e-06	SF3B4, UPF1, DDX3X, RARS1, KARS1, NONO, EIF2AK2, LARP7, HNRNPR, ADARB1, PUM1, QKI, DARS1, LRPPRC, SYNCRIP, HNRNPK, QARS1, EPRS1, PUF60, HNRNPH1, C1QBP, HNRNPA2B1, HNRNPH2, IARS1	2219	76	19708	2.80468	0.106246	0.000152615	0.000133017	4	1.42857	0.0923586	UPF1, HNRNPK, DDX3X, PUF60	279	3.71779	1	0.351808	0.315076	0				124					0				203					52	17365
BIOGRID_INTERACTION	6576:solute carrier family 25 member 1(SLC25A1)	45	2.01794	6.07913e-06	TFRC, PTEN, ATP2A2, ATP1A1, HSPD1, INS, CLN5, GOLGA2, EFTUD2, SEC61A1, CLN3, PAK1, TUBA1A, TUBB3, LMNA, SLC25A20, CIC, NTRK1, WWOX, ADSL, PARP1, MMGT1, FBXW7, CAV1, TUBB, RIPK4, DYRK1A, FN1, LARP7, ERLIN2, COQ9, LRPPRC, ASS1, RAB11A, CIT, ASXL1, RPS26, SARS1, PEX3, SPRTN, PPT1, CTNNB1, NDUFS1, RAF1, FBP1	2219	197	19708	2.02876	0.106892	0.000152974	0.00013333	9	3.21429	0.00701858	ASXL1, EFTUD2, DYNC1H1, MMGT1, FBXW7, PTEN, DYRK1A, CTNNB1, PRPF8	279	3.22712	1	0.0546484	0.0489425	0				124					0				203					152	17365
BIOGRID_INTERACTION	23788:mitochondrial carrier 2(MTCH2)	73	3.27354	6.07346e-06	NDUFA12, CLTC, INPPL1, KIF14, CISD2, ATP2A2, HNRNPU, ETFA, HCCS, ACTB, LMNB2, HK1, RAC1, PRKACA, DNM1L, SNAP29, OFD1, BCKDHA, ADSL, FBXW7, TUBB, ACAD9, TSC1, ATAD3A, CIT, ALDH3A2, DDB1, AFG3L2, HADHA, SARS1, HAX1, NDUFS8, NDUFS7, FANCD2, SKIC3, PEX5, PCCB, ATP6V1B2, GEMIN4, NDUFS1, ATP6V1A, USP14, VAC14, PPP1R15B, NDUFB8, ABCB7, MAOA, ATP1A1, AAAS, MFF, HSPD1, ATP5F1A, CYC1, NDUFV1, WNT4, BCAP31, NTRK1, NDUFA9, WWOX, NDUFA8, PDHA1, NDUFA6, GK, DDHD2, COQ9, ASS1, UQCRQ, HNRNPA2B1, PPT1, OGDH, KRAS, FBXL4, RIGI	2219	380	19708	1.70618	0.106798	0.000152974	0.00013333	0				280					6	4.83871	0.0850962	DNAJA1, ATP5F1B, HSPA5, RFX3, SPIRE1, GNAI2	122	2.55065	1	0.428308	0.395656	0				203					301	17367
BIOGRID_INTERACTION	26747:nuclear FMR1 interacting protein 1(NUFIP1)	34	1.52466	6.06833e-06	CAMK2B, GRIA2, SNAP25, NAPB, FMR1, STXBP1, CAMK2A, ABAT, BRCA1, SCAMP5, DPYSL5, EPB41L1, GNA11, RPL13, DNM1L, ATP6V0A1, MAP2K1, SLC12A5, SYT1, ATP2B2, SYP, L1CAM, SYN1, DNM1, GNAO1, STX1B, RAB14, BIN1, GNAQ, EEF1A2, GEMIN4, DCX, OGT, VAMP2	2219	131	19708	2.30512	0.106713	0.000152974	0.00013333	14	5	4.36278e-08	CAMK2B, GRIA2, SNAP25, MAP2K1, SYT1, STXBP1, DNM1, GNAO1, RAB14, EEF1A2, DNM1L, OGT, VAMP2, ATP6V0A1	279	7.5491	0.00050844	2.67645e-06	2.397e-06	4	3.22581	0.0469312	PPP3R1, XPO1, PRPF19, STX1A	122	4.93255	1	0.29307	0.270728	0				203					93	17367
BIOGRID_INTERACTION	5351:procollagen-lysine,2-oxoglutarate 5-dioxygenase 1(PLOD1)	44	1.97309	6.23448e-06	COL18A1, KDM3B, COL13A1, CUL3, KIF14, PLOD3, PLOD2, PLOD1, HK1, RECQL4, EFTUD2, CYB5R3, KIF3B, AUH, TCTN3, EMC1, TCTN1, NCDN, OFD1, PLK4, NTRK1, MMGT1, COL25A1, LARP7, ALG13, RPGRIP1L, CIT, COL1A1, GNPTG, COL2A1, COL4A2, COL4A1, GAN, HNRNPH1, COL4A4, COL6A2, COL6A1, GEMIN5, COL9A3, HNRNPH2, NHLRC2, OBSL1, CUL4B, RIGI	2219	191	19708	2.04599	0.109468	0.000156459	0.000136368	8	2.85714	0.019082	EFTUD2, COL2A1, COL4A1, MMGT1, COL6A1, EP300, ALG13, HK1	279	2.95866	1	0.117002	0.104786	0				124					0				203					147	17365
BIOGRID_INTERACTION	9377:cytochrome c oxidase subunit 5A(COX5A)	44	1.97309	6.23448e-06	CUL7, UQCRB, COX15, TACO1, DOCK8, RMND1, KIF14, HTRA2, MESD, TMEM70, ACTB, SYNCRIP, FZR1, ATP5F1A, MECOM, AUH, AIFM1, OPA1, C1QBP, LONP1, PMPCB, COX14, CYC1, NDUFV1, BCKDHA, BCAP31, SURF1, PDHA1, TPM3, MDH2, NONO, ACAD9, COQ9, KIF22, ATP5F1D, LRPPRC, TUFM, COX6B1, MED23, HADHA, MTRFR, SCO1, CLPP, OGDH	2219	191	19708	2.04599	0.109468	0.000156459	0.000136368	0				280					5	4.03226	0.030245	PPP3CB, ATP5F1B, HSPA5, NR3C1, HSP90B1	122	4.22882	1	0.218091	0.201465	0				203					142	17367
BIOGRID_INTERACTION	7403:lysine demethylase 6A(KDM6A)	27	1.21076	6.25261e-06	RERE, KDM5A, KDM5C, PTEN, GATA4, SOX2, GOLGA2, NKX2-5, KDM6A, BRD4, SUZ12, FBXW7, SETD1B, SETD1A, TBX5, SMARCA4, HCFC1, ASXL1, AR, MAFB, H3-4, KANSL1, ASXL3, ASXL2, OGT, BAP1, EZH2	2219	92	19708	2.60652	0.109769	0.000156492	0.000136396	16	5.71429	2.96117e-12	RERE, KMT2D, CREBBP, KDM5C, KMT2A, FBXW7, KMT2C, SETD1A, KMT2B, PTEN, SMARCA4, ASXL1, KANSL1, ASXL3, OGT, KDM6A	279	12.2849	3.45186e-08	6.16346e-10	5.51994e-10	0				124					0				203					65	17365
BIOGRID_INTERACTION	6776:signal transducer and activator of transcription 5A(STAT5A)	27	1.21076	6.25261e-06	RNF13, BRCA1, CBL, FARS2, CRKL, GHR, MAPK1, DLAT, JAK3, PDGFRB, PDHX, STAT5B, PDHA1, STAT1, FBXW7, INSR, TCF12, FN1, PTPN11, RUNX2, SMARCA4, GLUD1, HNRNPH1, GNB2, KLHL7, CSNK2B, FGFR2	2219	92	19708	2.60652	0.109769	0.000156492	0.000136396	9	3.21429	4.73802e-05	PDHA1, FBXW7, GNB2, CSNK2B, EP300, PTPN11, CBL, FGFR2, SMARCA4	279	6.91024	0.42439	0.000982676	0.000880075	0				124					0				203					65	17365
BIOGRID_INTERACTION	594:branched chain keto acid dehydrogenase E1 subunit beta(BCKDHB)	21	0.941704	6.276e-06	NDUFA9, ATP6V1A, BCKDHA, VCP, CUL3, ETFDH, ATP2A2, LRPPRC, HDAC6, HSPD1, HK1, LARS2, ASPH, TTC5, CLPP, DBT, PPT1, NDUFS1, TPP1, CYC1, NDUFV1	2219	61	19708	3.05756	0.110156	0.000156817	0.00013668	0				280					0				124					0				203					40	17365
BIOGRID_INTERACTION	10730:YME1 like 1 ATPase(YME1L1)	35	1.56951	6.28248e-06	CTDP1, CLPB, COX15, ODAD4, AP4E1, KIF14, AK2, PTEN, CPOX, NEDD4L, HTRA2, HCCS, TMEM70, RECQL4, ATP5F1A, TUBA1A, AIFM1, OPA1, EMC1, COX14, RAC1, NTRK1, EIF2B5, NDUFA8, SURF1, PEX19, BCL11A, FBXW7, RIPK4, CAD, HAX1, SCO1, SPRTN, KRAS, OGT	2219	137	19708	2.26899	0.110263	0.000156817	0.00013668	6	2.14286	0.0449343	BCL11A, FBXW7, PTEN, KRAS, RAC1, OGT	279	3.09363	1	0.211507	0.189423	0				124					0				203					102	17365
BIOGRID_INTERACTION	253260:RPTOR independent companion of MTOR complex 2(RICTOR)	51	2.287	6.31447e-06	ARF1, B4GALT1, CLTC, KIF14, CIB2, BRCA1, ANTXR1, IGF1R, GJA1, TUBA1A, ABHD16A, AKT1, NBN, HRAS, TSHB, YWHAG, MAP2K2, CHUK, EED, FBXW7, TUBB, RIPK4, TSC2, MOGS, TSC1, TUBG1, DDB1, PHIP, RPL26, DEPDC5, CTDP1, CTBP1, NPRL3, CRYBA4, NRAS, FUT8, RPL13, D2HGDH, LNPK, SMAD4, CAV1, CRYBB3, ASXL1, OCLN, CPS1, GNB1, HNRNPD, KRAS, TAF1, WRAP53, EZH2	2219	235	19708	1.92747	0.110792	0.000157405	0.000137192	14	5	3.1248e-05	ARF1, SMAD4, USP9X, FBXW7, CLTC, MTOR, ASXL1, GNB1, HNRNPD, EP300, KRAS, PHIP, HRAS, TAF1	279	4.20822	0.305292	0.000696418	0.000623706	0				124					0				203					184	17365
BIOGRID_INTERACTION	407051:microRNA 9-3(MIR9-3)	22	0.986547	6.33477e-06	UPF1, DDX3X, RARS1, KARS1, NONO, EIF2AK2, P3H1, LARP7, HNRNPR, ADARB1, PUM1, DARS1, LRPPRC, SYNCRIP, HNRNPK, QARS1, EPRS1, PUF60, HNRNPH1, HNRNPA2B1, HNRNPH2, IARS1	2219	66	19708	2.96049	0.111128	0.000157488	0.000137265	4	1.42857	0.0664445	UPF1, HNRNPK, DDX3X, PUF60	279	4.28109	1	0.282182	0.252719	0				124					0				203					44	17365
BIOGRID_INTERACTION	4710:NADH:ubiquinone oxidoreductase subunit B4(NDUFB4)	22	0.986547	6.33477e-06	NDUFA9, NDUFA8, UQCRB, WFS1, NDUFB11, NDUFA12, NDUFB3, RIPK4, NDUFA1, RPGRIP1L, INS, RECQL4, AFG3L2, NDUFS4, OGDH, SPRTN, UQCRFS1, MPV17, NDUFV2, NDUFV1, ABCD1, FTL	2219	66	19708	2.96049	0.111128	0.000157488	0.000137265	0				280					0				124					0				203					44	17365
BIOGRID_INTERACTION	84263:hydroxysteroid dehydrogenase like 2(HSDL2)	29	1.30045	6.37008e-06	PRPS1, GFM1, TACO1, RMND1, TMEM70, HSPD1, RECQL4, EFTUD2, NRAS, AUH, TCTN3, C1QBP, NPHP1, LONP1, PMPCB, NDUFA8, PDHA1, XRCC4, MDH2, ACAD9, RPGRIP1L, COQ9, LRPPRC, TUFM, CLPP, PEX5, AGPS, KRAS, DLD	2219	103	19708	2.50061	0.111711	0.000157734	0.000137478	0				280					4	3.22581	0.0256098	PRKCB, WDR5, NR3C1, SF1	122	6.27344	1	0.19215	0.177502	0				203					70	17367
BIOGRID_INTERACTION	1908:endothelin 3(EDN3)	29	1.30045	6.37008e-06	CNTNAP1, LRP5, LRP6, DSTYK, TUBA1A, EDNRB, NAGLU, TUBB3, TCTN1, GUSB, RSPRY1, JAG2, ARSA, GDF11, MANBA, TGFB1, LAMB3, DDX11, TUBB, NAGA, FBXO11, SUMF1, DHFR, EXT2, COL6A2, COL6A1, ITGA7, NCAPD2, FGFR3	2219	103	19708	2.50061	0.111711	0.000157734	0.000137478	0				280					0				124					0				203					74	17365
BIOGRID_INTERACTION	406980:microRNA 19b-1(MIR19B1)	29	1.30045	6.37008e-06	SF3B4, DDX3X, KARS1, CELF2, HNRNPR, PLOD1, PURA, SYNCRIP, QARS1, PUF60, C1QBP, DHX37, IARS1, UPF1, RARS1, NONO, CPSF3, EIF2AK2, P3H1, LARP7, PUM1, DARS1, LRPPRC, AIMP1, HNRNPK, EPRS1, HNRNPH1, HNRNPA2B1, HNRNPH2	2219	103	19708	2.50061	0.111711	0.000157734	0.000137478	5	1.78571	0.0580724	PURA, UPF1, HNRNPK, DDX3X, PUF60	279	3.42903	1	0.253993	0.227474	0				124					4	1.97044	0.085398	SF3A1, CSTF3, HNRNPA1, SF3B1	199	3.84603	1	0.624912	0.604879	74	17365
GOTERM_BP_4	GO:0051453~regulation of intracellular pH	26	1.16592	2.53321e-05	ATP6V1A, GRN, UBE3A, SLC4A1, CLCN3, SLC4A4, CLN6, SLC9A1, TMEM165, CLN5, CLN3, CA2, LAMP2, ATP6V0A1, SLC12A5, CCDC115, ATP6AP2, TMEM199, SLC9A6, SLC9A7, SLC9A9, ATP6V1B2, PPT1, TMEM106B, ATP6V0C, ATP6V1B1	2205	91	19068	2.47075	0.0605108	0.000160458	0.00011865	0				280					0				124					0				203					65	16739
BIOGRID_INTERACTION	1540:CYLD lysine 63 deubiquitinase(CYLD)	136	6.09865	6.50871e-06	TFRC, FMR1, PLOD3, HNRNPU, HNRNPR, PLOD1, ACTB, CRKL, EFTUD2, EEF1B2, IPO8, RPS19, TUBB3, AKT1, MAP3K7, AP2M1, NUP214, RARS1, CEP135, FBXW7, VPS33B, FOXP4, PDIA6, ATAD3A, TRAIP, TUFM, AFG3L2, MYL1, EEF1A2, GEMIN5, FAR1, COPB2, VCP, CUL3, COPB1, GIGYF2, ACAT1, DHX30, DVL1, PCBP2, PGK1, DVL3, MYH10, PIBF1, RBM10, PLK4, NONO, BRAF, ERLIN2, EEF2, AIMP1, RPS26, COL1A1, H1-4, ARHGAP31, HNRNPK, EIF2S3, EPRS1, DLG4, DLG5, AGO1, CAPRIN1, OGDH, HNRNPD, TAB2, DHCR7, OGT, CC2D1A, GALK1, RIGI, RPS23, TUBA8, YWHAE, ECM1, DDX3X, CLTC, SLC2A1, KIF11, FYCO1, SEC61A1, SYNCRIP, TUBA1A, AIFM1, QARS1, C1QBP, IKBKG, YWHAG, UNC45A, UPF1, PARP1, ARG1, TUBB, CAD, TUBG1, DARS1, CIT, DDB2, DDB1, TUBB2B, HNRNPH1, CSDE1, PXDN, MYH9, HNRNPH2, TKT, SF3B4, CSTA, RPL10, KARS1, SRSF1, CAMK2A, RPL11, ATP1A1, HDAC6, HSPD1, ATP5F1A, LMNA, PMS2, RPL13, IARS1, SLC25A22, NPM1, PDE6H, CRBN, MDH2, TUBB4A, ARCN1, MIB1, ITCH, PSMC5, PSMC1, CTNNB1, PNPLA6, P4HB, EIF3F, TNRC6B	2219	832	19708	1.45178	0.113998	0.000160952	0.000140284	26	9.28571	0.000326786	DDX3X, CLTC, SLC2A1, HNRNPU, KIF11, EFTUD2, MAP3K7, SPTAN1, SRRM2, DSP, UPF1, DYNC1H1, FBXW7, HUWE1, BRAF, MIB1, H1-4, PSMC5, HNRNPK, DLG4, AGO1, EEF1A2, HNRNPD, CTNNB1, TAB2, OGT	279	2.20744	0.977851	0.00471413	0.00422193	23	18.5484	6.43281e-09	EIF4A2, DDX17, PSMD14, HSPA5, RPS8, DHX9, PRPF19, WARS1, DNAJA1, XPO1, ATP5F1B, PSMC3, RBBP4, MAT2A, CAPZA2, SPIN1, WDR5, G3BP2, SRSF3, CCT8, CALM1, SF3B1, RAN	122	4.46568	6.04151e-05	8.63099e-07	7.97301e-07	27	13.3005	2.88333e-07	EIF4A2, CAMK2D, ROCK2, PRPF19, RPL8, RBBP4, PCBP1, CFL1, RACK1, RPS3, PSMD1, MTREX, VPS35, TNPO1, HNRNPA1, SF3B1, CCT3, G6PD, SF3A1, KRT1, PTK2, PPM1A, COL1A2, PSMC3, CANX, SRSF3, PIK3C3	199	3.21388	0.0025065	7.60413e-05	7.36035e-05	673	17367
BIOGRID_INTERACTION	5553:proteoglycan 2, pro eosinophil major basic protein(PRG2)	57	2.55605	6.56276e-06	COL18A1, PIGT, LAMC3, CHD3, SGSH, TUBA1A, NAGLU, TUBB3, HYAL1, HYAL2, GUSB, EPHB4, MANBA, P3H1, ALG13, POMGNT2, PRSS12, POMGNT1, SUMF1, ACTA2, MMP15, COL6A2, COL6A1, EOGT, PXDN, PIGK, ITGA7, ITGA6, CD151, WDR26, LRP5, LTBP3, CLN5, LRP6, ADGRG1, FUT8, PLXNA1, CHST14, P4HTM, EXTL3, JAG2, EDEM3, ST14, TGFB1, LAMB3, FOXF1, NAGA, RAB11A, BMP4, GALNS, VANGL1, EXT2, GNPTG, POMK, TUBGCP6, MAN2B1, FGFR3	2219	274	19708	1.84761	0.114888	0.000162073	0.000141261	0				280					0				124					0				203					217	17365
BIOGRID_INTERACTION	70:actin alpha cardiac muscle 1(ACTC1)	108	4.84305	6.57569e-06	CYFIP2, STEEP1, NCKAP1, WASHC5, CCNK, SMARCB1, EIF4A3, ACTB, ARHGAP35, DPYSL5, CFL2, DPF2, SNIP1, ARID2, CDK5RAP2, USP7, SMARCC2, PUS7, PDIA6, ATAD3A, RPL26, ADNP, OBSL1, ZCCHC8, RNASEH2C, VCP, SET, RNPC3, GTF2E2, PGK1, MYH10, TGFB2, BCL11A, LARP7, ARPC4, EEF2, SMARCA2, SMARCA4, RPS26, PAN2, POLA1, H1-4, DIAPH1, SON, EPRS1, KIF4A, HNRNPD, CDK13, OGT, YWHAE, CLTC, DOCK7, KIF14, CHD4, HMGB1, CHD3, FMN2, GPHN, HINT1, QARS1, DHX16, DNM1L, CIC, SNAP29, YWHAG, EIF5A, CKAP2L, ACTL6A, PEX1, ARID1A, DARS1, CIT, ACTA2, ACTA1, HADHA, WAC, MYH9, NSRP1, FBP1, SF3B4, YAP1, USP14, SMARCD1, KDM3B, RPL10, SATB2, PRIM1, DDX23, GNAI3, HSPD1, BICRA, RNF113A, FZR1, ATP5F1A, ERBB3, TCOF1, PUF60, BRD4, SMARCE1, NPM1, MDH2, STAT1, PEX14, GATAD2B, SCAF4, PSMC5, CCDC8, TRIM37	2219	627	19708	1.52982	0.115101	0.000162177	0.000141351	32	11.4286	1.44301e-09	SMARCB1, SET, SRCAP, TRRAP, SATB2, DDX23, KMT2B, CLTC, CHD4, CHD3, ARHGAP35, PUF60, DPF2, DNM1L, SPTAN1, SRRM2, DYNC1H1, USP7, BCL11A, ARID1A, SMARCA2, ARID1B, GATAD2B, SMARCA4, H1-4, PSMC5, SON, HNRNPD, WAC, ADNP, CDK13, OGT	279	3.60513	1.6821e-05	1.58676e-07	1.42109e-07	18	14.5161	2.88168e-07	H2AZ1, DDX17, DDX46, RTF1, ING1, MACROH2A1, DNAJA1, SNW1, ATP5F1B, PSMC3, PABPN1, CAPZA2, SPIRE1, CCT8, RBBP7, CALM1, SF3B1, SF1	122	4.63754	0.00270282	2.31323e-05	2.13688e-05	17	8.37438	0.000618477	CCT3, H2AZ1, SF3A1, KLHL2, UCHL5, SNW1, PSMC3, PABPN1, CFL1, CANX, RACK1, KPNA4, UBA1, CDK12, RBBP7, SF3B1, SF1	199	2.68516	0.995415	0.0280344	0.0271357	501	17367
BIOGRID_INTERACTION	604:BCL6 transcription repressor(BCL6)	39	1.74888	6.64036e-06	HDAC4, USP14, DDX6, CTBP1, CUL3, EHMT1, CACNA1A, TWIST1, CHD3, ARHGAP35, MED17, YY1, GOLGA2, SPTLC2, SIN3A, NACC1, HSF4, ZBTB7A, ARNT2, USP7, CDK19, CRBN, BCL11A, ZBTB16, SIAH1, EIF2AK3, WDR35, FBXO11, MAPK8IP3, SMARCA4, MED23, CDK8, ARHGEF9, SMO, CTNNB1, ERCC5, BCOR, NAXD, RAF1	2219	161	19708	2.15141	0.116165	0.000163555	0.000142552	18	6.42857	1.32721e-10	HDAC4, USP7, CREBBP, BCL11A, KMT2B, EHMT1, CACNA1A, CHD3, FBXO11, ARHGAP35, SMARCA4, YY1, CDK8, SIN3A, NACC1, EP300, CTNNB1, BCOR	279	7.89742	1.54713e-06	1.88658e-08	1.6896e-08	4	3.22581	0.0768685	HDAC5, HDAC2, KDM2A, ZMYND8	122	4.01344	1	0.40086	0.3703	5	2.46305	0.0793786	KDM2A, IRF4, ZMYND8, PRKCE, HDAC7	199	3.07563	1	0.60255	0.583233	118	17367
GOTERM_BP_4	GO:0001569~branching involved in blood vessel morphogenesis	14	0.627803	2.6226e-05	ACVR1, FOXC2, EDN1, PLXND1, IHH, SEMA3E, TGFBR2, DLL4, SHH, EDNRA, FGF8, COL4A1, TBX20, CTNNB1	2205	32	19068	3.78333	0.0625779	0.000165271	0.000122209	0				280					0				124					0				203					18	16739
GOTERM_BP_4	GO:0035751~regulation of lysosomal lumen pH	14	0.627803	2.6226e-05	ATP6V1A, GRN, CCDC115, ATP6AP2, CLN6, TMEM165, CLN5, TMEM199, CLN3, LAMP2, PPT1, TMEM106B, ATP6V0C, ATP6V0A1	2205	32	19068	3.78333	0.0625779	0.000165271	0.000122209	3	1.07143	0.0789376	ATP6V1A, TMEM106B, ATP6V0A1	279	6.40726	1	0.258834	0.201769	0				124					0				203					18	16739
BIOGRID_INTERACTION	79782:leucine rich repeat containing 31(LRRC31)	46	2.06278	6.76583e-06	DOCK6, CNTNAP2, CNTNAP1, NUP107, DOCK7, CLTC, TMTC3, SLC2A1, ATP2A2, ATP1A1, ACTB, DHX30, SMCHD1, PTDSS1, TUBA1A, SALL4, MYH11, ASCC3, MYH10, UNC45A, ARFGEF2, NPM1, SUPT16H, PARP1, PDE4D, TUBB, CAD, MYO5A, TBR1, CDC42BPB, SMARCA2, CIT, TUFM, EPRS1, CAPRIN1, SPECC1L, PXDN, PI4KA, GEMIN5, MYH9, TRIP12, NCAPD2, NCAPD3, DHCR7, STT3B, ANAPC1	2219	204	19708	2.00269	0.118225	0.000166205	0.000144862	8	2.85714	0.0260615	DSP, TRIO, CLTC, SLC2A1, TRIP12, PRPF8, SMARCA2, MTOR	279	2.77012	1	0.145207	0.130046	0				124					0				203					158	17365
BIOGRID_INTERACTION	4436:mutS homolog 2(MSH2)	46	2.06278	6.76583e-06	SLC25A1, BLM, AARS1, SEC23A, MRE11, AIRE, XPA, SLC2A1, BRCA1, SMC3, HDAC6, CDC42, RECQL4, EFTUD2, BRIP1, SLX4, RAD21, DVL1, AKT1, PMS2, NBN, HRAS, EXTL3, BRD4, NTRK1, WWOX, SUPT16H, PARP1, TOP3A, FANCA, TDRD7, RPGRIP1L, CDK8, RAD50, RAD51, FANCD2, ERCC4, HNRNPH1, CCDC8, ERCC1, ATP6V1B2, HNRNPD, TPP2, TRIP13, RAF1, FBP1	2219	204	19708	2.00269	0.118225	0.000166205	0.000144862	7	2.5	0.0697673	EFTUD2, CDK8, CREBBP, HNRNPD, SLC2A1, EP300, HRAS	279	2.42385	1	0.291159	0.260759	0				124					0				203					158	17365
BIOGRID_INTERACTION	406933:microRNA 141(MIR141)	26	1.16592	6.77683e-06	SF3B4, DDX3X, KARS1, DDX23, HNRNPR, PLOD1, ADARB1, SYNCRIP, QARS1, PUF60, C1QBP, IARS1, UPF1, RARS1, NONO, EIF2AK2, P3H1, LARP7, DARS1, LRPPRC, QKI, HNRNPK, EPRS1, HNRNPH1, HNRNPA2B1, HNRNPH2	2219	87	19708	2.65423	0.118405	0.000166256	0.000144906	5	1.78571	0.0346928	UPF1, HNRNPK, DDX3X, PUF60, DDX23	279	4.05965	1	0.177204	0.158702	0				124					0				203					61	17365
GOTERM_BP_4	GO:0001558~regulation of cell growth	79	3.5426	2.64738e-05	SMARCB1, DDX3X, GDI1, FHL1, KIF14, BRCA1, CRKL, RIMS2, YY1, MECP2, RPS6KA3, RIMS1, GJA1, SOX17, HYAL1, SIN3A, CDH1, HNF4A, HYAL2, ENPP1, AKT1, NRCAM, DIP2B, H3-3A, MFSD2A, H3-3B, MYOCD, EDN1, CDKL5, UNC13A, CSNK2A1, DCC, WNT5A, ACSL4, ATAD3A, TGFBR1, FOXP1, MMP14, PLAA, ADNP, CRYAB, FBP1, PAFAH1B1, YAP1, CTDP1, SEMA3A, BRAT1, NEDD4L, HDAC6, SLC9A1, INS, CDC42, EXOSC9, ABL1, SPOCK1, IGFBP7, MSX1, EXTL3, WNT3, SMAD2, TGFB2, SMAD4, TGFB1, SYT2, SMAD3, SYT1, BCL11A, FN1, CRIM1, IGF1, L1CAM, SMARCA2, SMARCA4, ITCH, WT1, PPT1, FGF13, TRIM32, BAP1	2205	427	19068	1.59991	0.0631502	0.000166407	0.000123049	18	6.42857	0.000189536	SMAD4, SMARCB1, CDKL5, DDX3X, SYT1, CSNK2A1, BCL11A, SMARCA2, MTOR, SMARCA4, FOXP1, YY1, MECP2, RPS6KA3, SIN3A, ABL1, ADNP, H3-3A	279	2.88102	0.213949	0.00189536	0.00147749	0				124					12	5.91133	0.00556638	CAMK2D, G6PD, BTG1, SRF, RACK1, JADE3, KAT7, SGK3, INO80, RBBP7, PLXNA4, CLASP2	201	2.66601	0.990955	0.149071	0.145181	348	16739
GOTERM_BP_4	GO:0060688~regulation of morphogenesis of a branching structure	19	0.852018	2.67199e-05	TGFB1, BCL11A, WNT5A, NOG, SIX1, HOXD13, MECP2, BMP4, AR, SHH, PAX8, GDNF, SMO, ABL1, CTNNB1, SOX9, FGFR2, FGF10, FGFR1	2205	55	19068	2.98736	0.0637182	0.000167526	0.000123877	5	1.78571	0.00842055	MECP2, BCL11A, ABL1, CTNNB1, FGFR2	279	6.2131	0.999978	0.0436494	0.0340259	0				124					0				203					36	16739
BIOGRID_INTERACTION	6191:ribosomal protein S4 X-linked(RPS4X)	66	2.95964	6.89719e-06	SLC25A1, CEP57, KIF14, PTEN, HNRNPU, CHD4, CTCF, HMGB1, CHD3, IGF1R, SOX2, EFTUD2, RPS19, CIC, EED, DCC, FBXW7, VRK1, TUBG1, CIT, ACTA2, AR, TUBB2B, FANCD2, PEX3, DKC1, GAN, MTF1, RPL26, FBP1, OBSL1, YAP1, USP14, CUL7, VCP, RPL10, CUL3, RPL11, INS, RECQL4, FZR1, RAD21, SPOP, RPL13, BRD4, NTRK1, NPM1, TGFB1, FN1, TRIP4, LARP7, EEF2, PAN2, RPS26, SKI, H1-4, RAD51, EIF2S3, CCDC8, SPRTN, CTNNB1, KRAS, ACO2, OGT, CUL4B, RPS23	2219	334	19708	1.75502	0.120376	0.000168986	0.000147285	14	5	0.000964644	FBXW7, PTEN, HUWE1, HNRNPU, CHD4, CTCF, CHD3, PRPF8, SKI, EFTUD2, H1-4, CTNNB1, KRAS, OGT	279	2.96087	0.999987	0.0112103	0.0100398	6	4.83871	0.0551926	HDAC5, XPO1, EIF6, RPS8, WDR5, ARIH2	122	2.90193	1	0.3252	0.300408	0				203					262	17367
BIOGRID_INTERACTION	9447:absent in melanoma 2(AIM2)	30	1.34529	6.96059e-06	FOXC1, MRE11, SATB2, CHD4, TCF20, ADAR, CTCF, HOXA13, EEF1B2, MECP2, HIRA, BANF1, NBN, ZNF148, TFAP2A, UPF1, NPM1, BCL11B, BCL11A, TFE3, NR2F2, LEMD2, GATAD2B, ALDH3A2, RAD50, LAS1L, PSMC1, POT1, ZNF711, ADNP	2219	109	19708	2.44444	0.121412	0.000169868	0.000148054	12	4.28571	4.08001e-07	MECP2, UPF1, BCL11B, BCL11A, SATB2, TFE3, CHD4, TCF20, ADNP, CTCF, ZNF148, GATAD2B	279	7.77666	0.00474478	1.81514e-05	1.62562e-05	0				124					0				203					79	17365
BIOGRID_INTERACTION	25836:NIPBL cohesin loading factor(NIPBL)	33	1.47982	6.94571e-06	RPL10, ADAR, BRCA1, SMC3, SOX2, MED12, EFTUD2, MED13, TUBB3, RAD21, LMNA, PCBP2, SNIP1, RBM10, BRD4, KDM6B, PARP1, EED, NONO, SMC1A, MED13L, CIT, MED23, CDK8, MAU2, STAG1, STAG2, HNRNPK, FANCD2, HNRNPH1, CCDC8, PPT1, OBSL1	2219	126	19708	2.3261	0.121169	0.000169868	0.000148054	8	2.85714	0.00208979	MED12, KDM6B, EFTUD2, CDK8, HNRNPK, STAG2, SMC1A, MED13L	279	4.48495	1	0.0210897	0.0188878	6	4.83871	0.00108528	DDX17, SNW1, CBX5, NR3C1, SF3B1, DCAF7	122	7.69243	0.999963	0.0201045	0.0185718	0				203					87	17367
BIOGRID_INTERACTION	34:acyl-CoA dehydrogenase medium chain(ACADM)	30	1.34529	6.96059e-06	ATP6V1A, FH, ARF1, ECHS1, CUL3, KIF14, ETFA, ATP1A1, ETFB, HSPD1, CDC42, MECOM, PPP2R1A, PMPCB, CTSD, ATP9A, HIBCH, YWHAG, AASS, NTRK1, PDHA1, MDH2, ACAD9, LRPPRC, DDOST, CIT, GALE, PNKD, MTRFR, CLPP	2219	109	19708	2.44444	0.121412	0.000169868	0.000148054	0				280					0				124					0				203					79	17365
BIOGRID_INTERACTION	28957:mitochondrial ribosomal protein S28(MRPS28)	45	2.01794	6.97729e-06	USP14, GFM1, COX15, TACO1, DOCK8, MRPS34, RMND1, KIF14, PTEN, HNRNPU, HNRNPR, TMEM70, HSPD1, PQBP1, RECQL4, EFTUD2, DHX30, SYNCRIP, FZR1, RPS19, ERBB3, AUH, AIFM1, C1QBP, LONP1, PMPCB, SURF1, PDHA1, MDH2, FBXW11, MRPS22, ACAD9, FN1, MRPS2, LARP7, LRPPRC, TUFM, MAFB, MTRFR, NPC1, CLPP, CCDC8, SLIRP, OBSL1, OTC	2219	198	19708	2.01852	0.121685	0.000170052	0.000148215	0				280					0				124					0				203					153	17365
GOTERM_BP_4	GO:0009948~anterior/posterior axis specification	20	0.896861	2.72216e-05	MESP2, SMAD4, PGAP1, FZD5, WNT5A, TDRD7, GDF3, TBX3, SKI, BMP4, SHH, WT1, ZIC3, GPC3, CTNNB1, OTX2, LEFTY2, NODAL, WNT3, KDM6A	2205	60	19068	2.88254	0.0648749	0.000170239	0.000125883	4	1.42857	0.0571583	SKI, SMAD4, CTNNB1, KDM6A	279	4.55627	1	0.20506	0.15985	0				124					0				203					40	16739
GOTERM_BP_4	GO:0030539~male genitalia development	12	0.538117	2.84162e-05	AR, SHH, FGF8, WT1, GREB1L, CTNNB1, DHCR24, HOXD13, ROR2, HOXA13, TBX3, FGF10	2205	24	19068	4.32381	0.0676235	0.00017726	0.000131074	0				280					0				124					0				203					12	16739
BIOGRID_INTERACTION	51001:mitochondrial transcription termination factor 3(MTERF3)	68	3.04933	7.29761e-06	GFM1, NDUFA12, TACO1, PRORP, HNRNPU, ETFA, MSI1, HNRNPR, ETFB, YARS2, MED17, SYNCRIP, AUH, RPS19, C1QBP, DBT, PMPCB, POLG, FBXW11, ELAC2, MRPS22, ACAD9, MRPS2, SYP, BCS1L, SDHA, TUFM, AFG3L2, HADHA, LARS2, NDUFS8, NDUFS7, PPA2, DKC1, NDUFS4, NDUFS1, RPL26, CARS2, CUL7, ECHS1, SHMT2, MRPS34, HSD17B10, HSPD1, RECQL4, DHX30, IARS2, NDUFV2, NDUFV1, NDUFA9, PNPT1, TRMT10C, PDHA1, NDUFA6, MDH2, MMAB, EIF2AK2, PYCR2, ATP5F1D, LRPPRC, COQ5, MTRFR, HNRNPK, HNRNPA2B1, NDUFAF2, OGDH, RTN4IP1, SLIRP	2219	348	19708	1.73546	0.126901	0.000177626	0.000154816	0				280					0				124					0				203					280	17365
BIOGRID_INTERACTION	91942:NADH:ubiquinone oxidoreductase complex assembly factor 2(NDUFAF2)	31	1.39013	7.48119e-06	GFM1, NDUFB8, COX15, TACO1, TMEM70, HSPD1, NRAS, AUH, AIFM1, C1QBP, LAMP2, LONP1, PMPCB, NDUFV2, HRAS, SURF1, PDHA1, MDH2, CAV1, ACAD9, COQ9, LRPPRC, TUFM, RPS26, COQ2, MTRFR, SON, CLPP, KRAS, SLIRP, OTC	2219	115	19708	2.39414	0.129877	0.000181857	0.000158503	0				280					0				124					0				203					84	17365
BIOGRID_INTERACTION	84717:HDGF like 2(HDGFL2)	36	1.61435	7.6037e-06	USP14, SMARCD1, WDR45B, DDX23, CHD4, GTF2E2, OSGEP, EFTUD2, POGZ, LMNA, CHAMP1, BRD4, SMARCE1, NTRK1, MBD5, CDKL5, SMARCC2, SYT2, PARP1, CSNK2A1, MMGT1, FBXW7, PDE4D, ACTL6A, DNAJB13, AMPD2, SMARCA2, MEIS2, CIT, VANGL1, CSNK2B, DEGS1, ADNP, TAF2, RABL6, EZH2	2219	144	19708	2.22037	0.131857	0.000184593	0.000160889	15	5.35714	1.70649e-08	MBD5, CDKL5, CSNK2A1, MMGT1, FBXW7, DDX23, CHD4, SMARCA2, MEIS2, ARID1B, EFTUD2, CSNK2B, POGZ, CHAMP1, ADNP	279	7.35812	0.000198906	1.18398e-06	1.06036e-06	0				124					0				203					108	17365
BIOGRID_INTERACTION	55572:FAD dependent oxidoreductase domain containing 1(FOXRED1)	19	0.852018	7.66447e-06	TIMM8A, NDUFA8, SMAD4, PDHA1, SHMT2, NDUFA10, MCCC1, FOXRED1, HSPD1, HCFC1, AUH, CPS1, HNRNPH1, CLPP, C1QBP, NARS2, LONP1, PMPCB, RTN4IP1	2219	52	19708	3.24516	0.132838	0.000185826	0.000161963	0				280					0				124					0				203					33	17365
BIOGRID_INTERACTION	7347:ubiquitin C-terminal hydrolase L3(UCHL3)	40	1.79372	7.70035e-06	YAP1, DDX3X, CLPB, GDI1, SHMT2, EIF4A3, CLTC, UBR1, HSD17B10, ARHGAP35, ACTG1, LMNB1, HINT1, AIFM1, CDH1, ZMYM6, PGK1, RPL13, BRD4, MDH2, NONO, VPS33B, PYCR1, UBE2A, SDHA, DARS1, PBX1, ACTA2, RAD51, ZEB1, ZFYVE19, AGPS, OTULIN, SMS, HNRNPD, CTNNB1, HNRNPH2, ALDH18A1, P4HB, DLD	2219	168	19708	2.11464	0.133416	0.00018621	0.000162298	7	2.5	0.032193	DDX3X, USP9X, CLTC, HNRNPD, CTNNB1, ARHGAP35, PBX1	279	2.94325	1	0.167934	0.1504	0				124					0				203					128	17365
BIOGRID_INTERACTION	27429:HtrA serine peptidase 2(HTRA2)	52	2.33184	7.69301e-06	CLPB, NDUFA12, DOCK7, CPOX, NFU1, NADK2, TUBA1A, AIFM1, OPA1, C1QBP, CASP2, RAC1, USP7, TUBB, CAD, ACAD9, SDHA, ATAD3A, NT5C3A, ACTA1, AFG3L2, HPDL, HAX1, MMP13, NDUFS8, HNRNPH1, ALDH1A2, CSNK2B, POLR1D, NDUFS1, DLD, VCP, RNASEH2A, WDR26, COX15, AK2, HTRA2, MFF, HSD17B10, RECQL4, POLR2A, IARS2, NDUFV2, MYH10, NDUFV1, NDUFA8, PYCR1, PYCR2, TTC19, ASS1, CPS1, SLIRP	2219	243	19708	1.90056	0.133298	0.00018621	0.000162298	0				280					0				124					0				203					191	17365
BIOGRID_INTERACTION	2188:FA complementation group F(FANCF)	12	0.538117	7.72348e-06	FANCM, FANCL, FANCD2, RMI1, CTBP1, FANCA, CTNNB1, FANCC, BRCA1, FANCB, FANCE, FANCG	2219	22	19708	4.84444	0.133789	0.000186527	0.000162574	3	1.07143	0.0380442	NOTCH1, CTNNB1, SPTAN1	279	9.63245	1	0.189263	0.169502	0				124					0				203					10	17365
BIOGRID_INTERACTION	406888:microRNA let-7f-1(MIRLET7F1)	27	1.21076	7.75886e-06	SF3B4, DDX3X, KARS1, MSI1, HNRNPR, PLOD1, ADARB1, PURA, SYNCRIP, QARS1, C1QBP, DHX37, IARS1, UPF1, RARS1, NONO, EIF2AK2, LARP7, PUM1, DARS1, LRPPRC, AIMP1, HNRNPK, EPRS1, HNRNPH1, HNRNPA2B1, HNRNPH2	2219	93	19708	2.57849	0.134358	0.000187138	0.000163107	0				280					0				124					0				203					66	17365
GOTERM_BP_4	GO:0050773~regulation of dendrite development	28	1.25561	3.07225e-05	CAMK2B, CUL7, CHRNA3, NEDD4L, VLDLR, HDAC6, PQBP1, CRKL, PPP3CA, CUX2, CUX1, DPYSL5, ABL1, MFSD2A, CHRNB2, CDKL5, BCL11A, DCC, ZDHHC15, CAPRIN1, HECW2, IL1RAPL1, TBC1D24, TMEM106B, RTN4IP1, OBSL1, EZH2, PAFAH1B1	2205	103	19068	2.35081	0.0729069	0.000191162	0.000141354	6	2.14286	0.0174863	CAMK2B, CDKL5, BCL11A, HECW2, ABL1, TMEM106B	279	3.98121	1	0.0807549	0.0629507	0				124					0				203					75	16739
BIOGRID_INTERACTION	200879:lipase H(LIPH)	20	0.896861	8.10743e-06	CAMK2B, GDF11, COL18A1, RTEL1, MANBA, NAA10, TAFAZZIN, FLT4, PRIM1, DYRK1A, LRP5, DNAJC12, TRMT1, CLN5, BRIP1, H3-4, TUBA1A, NAGLU, MKS1, ANAPC1	2219	57	19708	3.11631	0.139951	0.000195292	0.000170214	0				280					0				124					0				203					37	17365
GOTERM_BP_4	GO:0009225~nucleotide-sugar metabolic process	17	0.762332	3.17107e-05	DPAGT1, SLC35A1, GALT, TGDS, SLC35C1, PMM2, MPI, HK1, GMPPB, DPM1, FUT8, UGP2, FCSK, GMPPA, PGM3, NANS, GNE	2205	46	19068	3.19586	0.0751617	0.000196814	0.000145534	0				280					0				124					0				203					29	16739
BIOGRID_INTERACTION	406929:microRNA 138-1(MIR138-1)	22	0.986547	8.25548e-06	SF3B4, UPF1, DDX3X, RARS1, KARS1, NONO, EIF2AK2, LARP7, HNRNPR, ADARB1, PUM1, DARS1, LRPPRC, SYNCRIP, HNRNPK, QARS1, EPRS1, HNRNPH1, C1QBP, HNRNPA2B1, HNRNPH2, IARS1	2219	67	19708	2.91631	0.142316	0.000198601	0.000173098	0				280					0				124					0				203					45	17365
BIOGRID_INTERACTION	23551:RASD family member 2(RASD2)	9	0.403587	8.28306e-06	PIK3CA, GNB2, GNB1, LRP5, GNB3, AKT1, PIK3R1, RAF1, LRP6	2219	12	19708	6.66111	0.142756	0.000199008	0.000173452	4	1.42857	0.000555877	PIK3CA, GNB2, GNB1, PIK3R1	279	23.546	0.998469	0.00730473	0.00654205	0				124					0				203					3	17365
BIOGRID_INTERACTION	10105:peptidylprolyl isomerase F(PPIF)	33	1.47982	8.29549e-06	GFM1, TACO1, RMND1, ETFA, TMEM70, HSPD1, NRAS, AUH, AIFM1, C1QBP, PMPCB, ATP6V1E1, HRAS, SURF1, PDHA1, MDH2, TANGO2, ACAD9, PTPN11, SYP, LRPPRC, TUFM, ARHGAP31, MTRFR, TBL1XR1, CLPP, NDUFAF2, MPLKIP, KRAS, SLIRP, ALDOA, SLC25A4, OTC	2219	127	19708	2.30779	0.142954	0.000199049	0.000173488	0				280					0				124					0				203					94	17365
BIOGRID_INTERACTION	90861:Jupiter microtubule associated homolog 2(JPT2)	14	0.627803	8.42335e-06	YAP1, WWOX, EGR2, UBA5, DYRK1A, BICD2, CDC42, ARHGEF9, CDH1, U2AF2, HNRNPH1, LMNA, NHLRC2, BRD4	2219	30	19708	4.14469	0.144989	0.000201856	0.000175935	0				280					0				124					0				203					16	17365
BIOGRID_INTERACTION	6772:signal transducer and activator of transcription 1(STAT1)	50	2.24215	8.48797e-06	BRCA1, CDH1, PHGDH, HADH, PDGFRB, FBXW7, TGFBR2, DDB1, SARS1, PIK3CA, COL6A1, KIT, PRMT9, SHANK1, HDAC4, YAP1, DDX6, AARS1, VCP, KARS1, SHMT2, GSPT2, CDC42, U2AF2, ATG7, BRD4, IGBP1, NTRK1, TGFB1, NAA10, STAT1, VDR, STAT2, TBCD, ELP2, EIF2AK2, FANCC, PTPN11, DHCR24, FANCE, SMARCA2, SMARCA4, GFAP, CCDC8, GNB2, OTULIN, CTNNB1, NAA15, LZTR1, CUL4B	2219	231	19708	1.9224	0.146016	0.000202882	0.000176829	18	6.42857	3.33603e-08	HDAC4, CREBBP, NAA10, FBXW7, HUWE1, PTPN11, SMARCA2, MTOR, SMARCA4, PIK3CA, U2AF2, GNB2, COL6A1, EP300, CTNNB1, NAA15, LZTR1, SPTAN1	279	5.50426	0.000388805	2.10746e-06	1.88742e-06	9	7.25806	9.10969e-05	UBE2I, ACTC1, XPO1, PSMC3, PRKCB, CSNK1A1, STAT3, RTF1, HSP90B1	122	6.2938	0.574981	0.00287108	0.0026522	10	4.92611	0.000565636	ACTC1, PSMC3, CSNK1A1, PRKCE, USP22, STAT3, DOT1L, RACK1, PTK2, KPNA1	199	4.28724	0.992735	0.0259091	0.0250785	172	17367
BIOGRID_INTERACTION	10096:actin related protein 3(ACTR3)	50	2.24215	8.48797e-06	FKBP10, TP53RK, TFRC, KIF14, UBE3A, BICD2, ACTB, SOX2, PPP1CB, PRKACB, TNPO3, OFD1, PPP1R12A, PUS1, NSUN2, DHPS, DNAAF5, CIT, ALDH3A2, AR, NPC1, KIFBP, HNRNPH1, MYH9, FBP1, OBSL1, USP14, CUL7, STXBP1, HSD17B10, CDC42, RAD21, DVL3, IARS2, MYH11, WASF1, NTRK1, ANKRD26, CEP152, FN1, TPRKB, TRIP4, ARPC4, SMARCA2, SMARCA4, DLG5, TRIM37, ERCC6, OGT, TNRC6B	2219	231	19708	1.9224	0.146016	0.000202882	0.000176829	0				280					6	4.83871	0.0140552	ACTC1, XPO1, HSPA5, CAPZA2, CCT8, HSP90B1	122	4.19587	1	0.127984	0.118227	0				203					175	17367
BIOGRID_INTERACTION	3117:major histocompatibility complex, class II, DQ alpha 1(HLA-DQA1)	34	1.52466	8.58753e-06	PIGT, GALT, EDA, MFSD8, EFNB1, CUX1, TMEM67, HYAL2, TCTN2, DSE, PLXNA1, IKBKG, CHST14, LARGE1, EXTL3, ATP6V0A1, FKTN, KCNJ8, ECEL1, ATP6AP2, EIF2AK3, ACSL4, MOGS, ATP2B2, ALG11, NR2F2, POMGNT2, EXT1, STIM1, ITGA7, ATP13A2, PNPLA6, ROR2, SLC25A4	2219	133	19708	2.27045	0.147596	0.000204998	0.000178674	0				280					0				124					0				203					99	17365
BIOGRID_INTERACTION	406979:microRNA 19a(MIR19A)	28	1.25561	8.67115e-06	SF3B4, DDX3X, KARS1, CELF2, MSI1, HNRNPR, PLOD1, PURA, SYNCRIP, QARS1, PUF60, C1QBP, IARS1, UPF1, RARS1, NONO, CPSF3, EIF2AK2, P3H1, LARP7, DARS1, LRPPRC, HNRNPK, EPRS1, HNRNPH1, AGO2, HNRNPA2B1, HNRNPH2	2219	99	19708	2.51193	0.14892	0.000206729	0.000180182	5	1.78571	0.0515976	PURA, UPF1, HNRNPK, DDX3X, PUF60	279	3.56758	1	0.233766	0.209359	0				124					0				203					71	17365
BIOGRID_INTERACTION	26168:SUMO specific peptidase 3(SENP3)	56	2.51121	8.7471e-06	MRE11, TNFRSF13B, TFRC, KIF14, ZBTB20, UBE3A, PYGL, GPHN, SOX2, PIDD1, QARS1, TCTN3, AP1G1, SIN3A, UBTF, DNM1L, PARP1, CSNK2A1, EED, NSMCE3, NSUN2, ELAC2, MOGS, PEX1, PRKAR1B, HNRNPH1, CSDE1, HECW2, CSNK2B, ERF, TARS1, TELO2, FTL, VCP, RPL10, CUL3, DDX23, NCAPH, RECQL4, RPL13, TRPM3, NTRK1, SUZ12, TCF7L2, NPM1, EIF2AK2, EEF2, LAS1L, RLIM, SPRTN, NCAPD2, TRIP12, NCAPD3, ALDH18A1, TAF1, EZH2	2219	270	19708	1.84208	0.150121	0.000208273	0.000181528	19	6.78571	5.97108e-08	KMT2D, TCF7L2, KMT2A, CSNK2A1, TRRAP, DDX23, ZBTB20, UBE3A, PRKAR1B, SIN3A, HECW2, CSNK2B, UBTF, ERF, EP300, TRIP12, DNM1L, TRPM3, TAF1	279	4.97082	0.000695806	3.53294e-06	3.16406e-06	6	4.83871	0.0256146	DDX17, RPS8, WDR5, NR3C1, MACROH2A1, HSP90B1	122	3.5898	1	0.19215	0.177502	0				203					208	17367
BIOGRID_INTERACTION	7531:tyrosine 3-monooxygenase/tryptophan 5-monooxygenase activation protein epsilon(YWHAE)	112	5.02242	8.81386e-06	EIF4A3, UBE3A, EDC3, IGF1R, EFTUD2, IPO8, SYNGAP1, CDH1, AKT1, MAP3K7, MAP2K1, SMARCC2, FBXW11, FBXW7, DYRK1A, TSC2, CASK, TSC1, SDHA, TANC2, FANCD2, EEF1A2, PRKD1, RAF1, OBSL1, ALDH7A1, DDX6, CUL7, VCP, SHMT2, COX15, CUL3, NEDD4L, PIK3R1, LTBP1, EPB41L1, INPP5E, ABL1, PGK1, MYH11, MYH10, RBM10, TGFB1, NONO, FN1, ASNS, BRAF, COQ9, PAN2, CCDC88A, PPT1, SPRTN, FGF12, BAP1, CDK16, EZH2, YWHAE, CEP57, HEXA, MAST1, FHL1, KIF14, BRCA1, TUBA1A, ATIC, C1QBP, DNM1L, CIC, YWHAG, RUBCN, PPP1R12A, TUBB, CAD, RIPK4, MSL2, DDX54, PLPBP, ACTA2, DDB1, TUBB2B, TUBB2A, HNRNPH1, POT1, AGXT, DLD, HDAC4, YAP1, KANK1, PRPS1, FH, SRSF1, CBL, HDAC6, INS, RECQL4, FZR1, ATP5F1A, U2AF2, SHOC2, IARS2, BRD4, NTRK1, NPM1, MAP3K1, PTPN14, CCDC8, PSMC1, HNRNPA2B1, TRIP11, CTNNB1, KRAS, TRIM32	2219	660	19708	1.50716	0.151176	0.000209326	0.000182446	25	8.92857	2.39023e-05	HDAC4, MAST1, UBE3A, PIK3R1, CBL, EFTUD2, SYNGAP1, U2AF2, ABL1, SHOC2, HIVEP2, DNM1L, MAP3K7, SRRM2, MAP2K1, FBXW7, DYRK1A, HUWE1, MSL2, CASK, BRAF, EEF1A2, CTNNB1, KRAS, FGF12	279	2.67568	0.243182	0.000559447	0.000501035	18	14.5161	5.89023e-07	HDAC5, PRKAA1, CSNK1A1, RPS8, DHX9, ING1, DCAF7, DNAJA1, ACTC1, XPO1, ATP5F1B, RBBP4, KIF5B, SPIN1, CALM1, TAF4, SF3B1, CLASP1	122	4.40566	0.00551683	4.22298e-05	3.90104e-05	21	10.3448	1.1731e-05	G6PD, PRKCI, CSNK1A1, VBP1, PRKCE, SSH1, HDAC7, DCAF1, ACTC1, EIF5, RBBP4, UBE2R2, PCBP1, CRY2, RPS3, UBA1, CDK12, HNRNPA1, SF3B1, CLASP1, CLASP2	199	3.15112	0.0970675	0.00139856	0.00135373	530	17367
BIOGRID_INTERACTION	728294:D-2-hydroxyglutarate dehydrogenase(D2HGDH)	35	1.56951	8.80528e-06	CUL7, RTEL1, ODAD2, DOCK7, NPRL3, PIK3R2, SMG8, YARS2, GIGYF2, HSPD1, TUBA1A, PPP1R13L, POLD1, IKBKG, TP63, TCF7L2, IQSEC1, IFT140, TUBB, TBCD, IFT122, TRMT1, DNAAF5, TBC1D2B, PEX1, WDR11, RAD50, FCSK, HNRNPH1, MADD, ERF, TRIM32, TELO2, ANAPC1, PNPLA2	2219	139	19708	2.23634	0.15104	0.000209326	0.000182446	0				280					0				124					0				203					104	17365
BIOGRID_INTERACTION	10808:heat shock protein family H (Hsp110) member 1(HSPH1)	46	2.06278	8.83838e-06	YAP1, CEP104, USP14, SEC23A, SET, CUL3, KIF14, PTEN, BUB1B, PLOD2, CHD3, BRCA1, SAMHD1, BICD2, RECQL4, EFTUD2, RPS6KA3, FZR1, UGP2, U2AF2, POLD1, SPOP, PGK1, DNM1L, CIC, EDEM3, NTRK1, WWOX, USP7, STIL, MAP2K1, TGFB1, BRF1, MMGT1, LARP7, PUS7, ASS1, CPS1, RASA1, HECW2, SPRTN, PPT1, CTNNB1, ACO2, DLD, FBP1	2219	206	19708	1.98324	0.151563	0.000209641	0.00018272	13	4.64286	3.81354e-05	USP7, MAP2K1, SET, MMGT1, PTEN, HUWE1, CHD3, EFTUD2, RPS6KA3, U2AF2, HECW2, CTNNB1, DNM1L	279	4.45774	0.358889	0.000814114	0.000729113	7	5.64516	0.00172109	DNAJA1, ATF2, HSPA5, CARM1, RTF1, SF1, VAV2	122	5.48926	1	0.0285088	0.0263354	0				203					153	17367
BIOGRID_INTERACTION	26092:torsin 1A interacting protein 1(TOR1AIP1)	40	1.79372	8.9388e-06	PIGT, KLHL15, AK2, MAGT1, LMNB1, INS, CDC42, SYNCRIP, GJA1, NRAS, AIFM1, TCTN3, OXCT1, TMEM67, EMC1, TCTN2, LAMP2, LMNA, TCTN1, PRKACA, NDUFV1, LNPK, EVC2, BCAP31, NTRK1, HSD3B7, MAP2K1, CEP135, PTCH1, RAB11A, CIT, HPDL, TUBB2A, STIM1, TMEM237, CCDC8, TMEM216, KRAS, OGT, CUL4B	2219	169	19708	2.10213	0.153146	0.000211483	0.000184326	0				280					0				124					0				203					129	17365
BIOGRID_INTERACTION	84191:cytosolic iron-sulfur assembly component 2A(CIAO2A)	40	1.79372	8.9388e-06	DYNC2I2, RTEL1, ODAD2, BRAT1, DOCK7, PLA2G6, AAAS, CLCN3, GIGYF2, SNX3, GOLGA2, TUBA1A, TUBB3, SIN3A, POLD1, UQCRFS1, MYH11, GJA8, ASCC3, ABCD1, TCF7L2, IQSEC2, CHUK, IFT140, TUBB, TSC2, IFT122, EIF2AK2, DNAAF5, TBC1D2B, PEX1, WDR11, FCSK, PEX6, ERF, GEMIN5, MAN1B1, TELO2, PNPLA2, PAFAH1B1	2219	169	19708	2.10213	0.153146	0.000211483	0.000184326	0				280					0				124					0				203					129	17365
GOTERM_BP_4	GO:1902850~microtubule cytoskeleton organization involved in mitosis	35	1.56951	3.4167e-05	GPSM2, VCP, CLTC, INPPL1, WDR62, KIF11, AAAS, SMC3, GOLGA2, GJA1, SPAST, KIF3B, KAT5, KIF5C, PIBF1, CDK5RAP2, PLK4, STIL, FBXW11, NDE1, PAX6, SMC1A, TUBG1, KIF7, RAB11A, STAG1, STAG2, KIF2A, KIF4A, TBCE, EFHC1, SBDS, FGF10, MCPH1, PAFAH1B1	2205	144	19068	2.10185	0.0807424	0.000211526	0.000156413	8	2.85714	0.00524293	DYNC1H1, SETD2, SPAST, STAG2, KIF5C, CLTC, KIF11, SMC1A	279	3.79689	0.998739	0.0295934	0.0230689	0				124					0				203					109	16739
BIOGRID_INTERACTION	440026:transmembrane protein 41B(TMEM41B)	36	1.61435	8.95247e-06	DYNC1I2, COPB2, VCP, TMEM63A, TFRC, COPB1, HNRNPU, LMNB1, TMEM165, SEC61A1, FZR1, IPO8, PTDSS1, CYB5R3, TCTN3, FLVCR1, PHGDH, LBR, ATG7, FANCI, SLC16A1, CAD, DHCR24, ERLIN2, LRPPRC, DDOST, ARCN1, TUFM, SLC5A6, AFG3L2, SLC6A8, EPRS1, HNRNPH1, GEMIN4, STT3A, DHCR7	2219	145	19708	2.20506	0.153361	0.000211538	0.000184373	0				280					4	3.22581	0.060035	DNAJA1, XPO1, DHX9, CCT8	122	4.4563	1	0.342974	0.316827	0				203					105	17367
BIOGRID_INTERACTION	90580:translocase of inner mitochondrial membrane 29(TIMM29)	31	1.39013	9.01702e-06	CLPB, SHMT2, COX15, TACO1, MRPS34, HCCS, INS, AP4M1, AIFM1, OPA1, AP1S2, AP4S1, DLAT, NDUFV1, NDUFA6, PDHA1, AGK, MRPS22, ACAD9, MRPS2, TTC19, LRPPRC, AFG3L2, HAX1, NDUFS8, GEMIN4, SPRTN, OGDH, NDUFS1, EIF3F, PNPLA2	2219	116	19708	2.3735	0.154377	0.000212523	0.000185232	0				280					0				124					0				203					85	17365
BIOGRID_INTERACTION	56334:transmembrane p24 trafficking protein 2(Tmed2)	31	1.39013	9.01702e-06	ATP6V1A, NDUFB8, NDUFB7, NDUFA12, SLC2A1, ATP2A2, EBP, PTDSS1, LNPK, ATP6V0A1, BRPF1, LAMB3, MMGT1, KIDINS220, CCDC115, CAV1, MBOAT7, RRAS2, ERLIN2, LEMD2, CLCN7, TMEM199, NDUFS8, RFT1, ATP6V1B2, STT3A, NDUFS1, STT3B, B4GALT7, MMADHC, XPR1	2219	116	19708	2.3735	0.154377	0.000212523	0.000185232	6	2.14286	0.0243696	ATP6V1A, BRPF1, MMGT1, KIDINS220, SLC2A1, ATP6V0A1	279	3.65369	1	0.138697	0.124216	0				124					0				203					85	17365
BIOGRID_INTERACTION	406976:microRNA 199a-1(MIR199A1)	25	1.12108	9.14527e-06	DDX3X, KARS1, CELF2, HNRNPR, PURA, SYNCRIP, QARS1, PUF60, C1QBP, DHX37, IARS1, UPF1, RARS1, NONO, EIF2AK2, LARP7, PUM1, DARS1, LRPPRC, AIMP1, HNRNPK, EPRS1, HNRNPH1, HNRNPA2B1, HNRNPH2	2219	83	19708	2.67514	0.156391	0.000214354	0.000186827	5	1.78571	0.0299002	PURA, UPF1, HNRNPK, DDX3X, PUF60	279	4.2553	1	0.160238	0.143507	0				124					0				203					58	17365
BIOGRID_INTERACTION	3106:major histocompatibility complex, class I, B(HLA-B)	45	2.01794	9.15233e-06	CYFIP2, WASHC5, VCP, CD151, CTDP1, ABCB6, TAFAZZIN, ABCB7, TUBGCP2, CHRNA4, ATP1A3, SLC1A3, UFSP2, ANTXR1, CLN6, TMEM70, CLN3, PAK1, SMPD4, TUBA1A, CDC45, CYB5R3, ERBB3, TCTN2, RTTN, WNT4, ARFGEF1, NDUFA9, FANCI, ARFGEF2, STAT1, PTCH1, RIPK4, FANCA, SDHA, WDR11, MED23, SLC5A6, FANCD2, PTRH2, PI4KA, SLC25A4, TARS1, TELO2, RIGI	2219	200	19708	1.99833	0.156502	0.000214354	0.000186827	0				280					0				124					0				203					155	17365
BIOGRID_INTERACTION	406984:microRNA 200b(MIR200B)	25	1.12108	9.14527e-06	SF3B4, DDX3X, KARS1, DDX23, HNRNPR, ADARB1, SYNCRIP, QARS1, PUF60, C1QBP, DHX37, IARS1, UPF1, RARS1, NONO, EIF2AK2, LARP7, PUM1, DARS1, LRPPRC, HNRNPK, EPRS1, HNRNPH1, HNRNPA2B1, HNRNPH2	2219	83	19708	2.67514	0.156391	0.000214354	0.000186827	5	1.78571	0.0299002	UPF1, HNRNPK, DDX3X, PUF60, DDX23	279	4.2553	1	0.160238	0.143507	0				124					0				203					58	17365
BIOGRID_INTERACTION	9866:tripartite motif containing 66(TRIM66)	45	2.01794	9.15233e-06	GCDH, CUL7, MRE11, NUP107, TUBGCP2, MTR, PIK3R2, VLDLR, PIK3R1, WDR62, PCDH19, PHF8, BICRA, TMEM165, ZIC2, VPS53, GSE1, SCAPER, EDEM3, IQSEC1, IFT140, ALG13, PEX1, GTPBP2, KIF7, PTPN14, TRAF7, GIGYF1, ITCH, SKIC2, FANCD2, FCSK, SKIC3, ERCC2, AGO2, TUBGCP6, FAR1, PHIP, BCOR, DNA2, COQ8A, RAF1, OGT, TELO2, TP73	2219	200	19708	1.99833	0.156502	0.000214354	0.000186827	10	3.57143	0.00220292	TRAF7, GIGYF1, SETD2, ALG13, PIK3R2, PHIP, BCOR, PIK3R1, PCDH19, OGT	279	3.5319	1	0.0220217	0.0197224	0				124					0				203					155	17365
BIOGRID_INTERACTION	3164:nuclear receptor subfamily 4 group A member 1(NR4A1)	45	2.01794	9.15233e-06	SMARCD1, DDX3X, CCDC47, CHD4, HNRNPR, CHD3, ABCB11, HDAC6, SYNCRIP, TUBA1A, AKT1, PHGDH, LBR, SMARCE1, MCCC2, UPF1, SMARCC2, MAP3K1, SMAD3, GK, EYA1, CSNK2A1, CRBN, NONO, ABCC6, CHD1L, AXIN2, SMARCA2, TUBB4A, SMARCA4, H1-4, HADHA, GLUD1, BBS10, DKC1, HNRNPH1, PSMC1, AGO2, HNRNPA2B1, RLIM, CTNNB1, TCF4, HNRNPH2, P4HB, TNRC6B	2219	200	19708	1.99833	0.156502	0.000214354	0.000186827	11	3.92857	0.000569578	H1-4, UPF1, DDX3X, CSNK2A1, EP300, CTNNB1, CHD4, TCF4, CHD3, SMARCA2, SMARCA4	279	3.88509	0.998695	0.00745955	0.0066807	0				124					0				203					155	17365
BIOGRID_INTERACTION	3959:galectin 3 binding protein(LGALS3BP)	48	2.15247	9.2924e-06	CUL7, TUBGCP2, CUL3, FMR1, FOXG1, CTNND1, HNRNPU, BRCA1, SAMHD1, GPHN, GIGYF2, ACTB, HSPD1, INS, SOX2, SYNCRIP, TUBA1A, MECOM, ERBB3, CDH1, MAP3K7, CDK5RAP2, WNT4, NTRK1, LAMB3, TRAPPC10, TUBB, CAD, WNT5A, FN1, LARP7, MOGS, UBE2A, TRAPPC9, TUBG1, KIF7, CIT, NT5C3A, CCDC8, PPT1, TUBGCP6, ITGA6, NCAPD3, TUBGCP4, OBSL1, CUL4B, RIGI, GNE	2219	219	19708	1.94663	0.158696	0.00021736	0.000189448	0				280					5	4.03226	0.0461613	HDAC5, TMEM63B, HSPA5, ARIH2, CCT8	122	3.68815	1	0.290192	0.268069	0				203					166	17367
GOTERM_BP_4	GO:0001895~retina homeostasis	20	0.896861	3.52875e-05	BBS2, CRB2, BBS1, CRB1, MKKS, SLC2A1, CIB2, CLN8, CLCN3, RPE65, CDH3, BBS10, BBS12, NPHP3, POC1B, NPHP4, AIPL1, NDP, ERCC6, BBS4	2205	61	19068	2.83528	0.0832769	0.000217916	0.000161137	0				280					0				124					0				203					41	16739
GOTERM_BP_4	GO:0006886~intracellular protein transport	102	4.57399	3.57082e-05	STEEP1, NUP107, PEX26, RIMS2, RIMS1, IPO8, GNPTAB, FGF9, KIF5C, LAMP2, KIF5A, AP1S2, KPNA7, AKT1, PRKACA, LARGE1, SIL1, PRKACB, AP2M1, NUP214, COG7, VPS33B, AP1B1, TSC2, SCRIB, MYO7A, MAPK8IP3, STX1B, SMO, KCNQ3, COPB2, VCP, ARL6, COPB1, STXBP1, PIK3R1, AP4S1, NDP, EXPH5, CTSA, EGR2, TGFB1, EXOC6B, AP4B1, GFAP, GNPTG, TECPR2, ARF1, CLTC, SRP54, AP4E1, CHM, ADAR, GLI3, AP4M1, PPP3CA, SEC61A1, SHH, TUBA1A, AP1G1, NUP62, TNPO2, TNPO3, NUP133, STRADA, PEX2, PEX1, AP3B2, PEX7, PEX3, PEX6, PEX5, NAPB, SEC23A, STX16, VPS4A, HDAC6, RAB23, VPS53, LMNA, AP2S1, SEC23B, BCAP31, PEX16, TIMM8A, NPM1, PEX19, AGK, PEX10, PEX12, PEX13, RAB11A, PEX14, RAB11B, ARCN1, WDR11, RAB14, RAB18, RAB3GAP2, VIPAS39, TRIM37, SEC24D	2205	592	19068	1.48996	0.0842269	0.000219963	0.000162651	0				280					13	10.4839	0.00038666	ARF3, ATF2, HSPA5, STAT3, ARL1, ING1, HSP90B1, RPGR, PPP3R1, XPO1, KIF5B, RAN, STX1A	122	3.43216	0.25926	0.0136385	0.0128125	14	6.89655	0.00983973	STAT3, AP2A1, PPM1A, XPO4, CRY2, KPNA4, APBA1, PIK3C3, VPS35, TNPO1, CACNG3, RAB6B, KPNA1, ARF6	201	2.24344	0.99976	0.21269	0.207139	477	16741
BIOGRID_INTERACTION	406887:microRNA let-7e(MIRLET7E)	29	1.30045	9.49541e-06	SF3B4, DDX3X, KARS1, DDX23, HNRNPR, PLOD1, PURA, SYNCRIP, QARS1, PUF60, C1QBP, DHX37, IARS1, RBM10, UPF1, RARS1, NONO, EIF2AK2, LARP7, PUM1, DARS1, LRPPRC, CDC40, AIMP1, HNRNPK, EPRS1, HNRNPH1, HNRNPA2B1, HNRNPH2	2219	105	19708	2.45298	0.161866	0.000221552	0.000193101	6	2.14286	0.0165949	PURA, UPF1, HNRNPK, DDX3X, PUF60, DDX23	279	4.03646	1	0.104219	0.0933373	0				124					0				203					76	17365
BIOGRID_INTERACTION	11311:vacuolar protein sorting 45 homolog(VPS45)	32	1.43498	9.49535e-06	TFRC, STX16, PTEN, CBL, HDAC8, IGF1R, GJA1, NRAS, VPS53, LAMP2, DAG1, TRAPPC11, HRAS, SEC23B, SNAP29, NTRK1, TRAPPC2, HSD3B7, TRAPPC2L, EED, CEP152, CAV1, SLC33A1, PAX2, RAB11A, ASPH, TBL1XR1, HNRNPD, FAM20C, KRAS, EZH2, RIGI	2219	122	19708	2.32957	0.161865	0.000221552	0.000193101	8	2.85714	0.00173848	TBL1XR1, PTEN, HNRNPD, EP300, KRAS, CBL, HDAC8, HRAS	279	4.632	1	0.01819	0.0162908	0				124					0				203					90	17365
BIOGRID_INTERACTION	6790:aurora kinase A(AURKA)	82	3.67713	9.5135e-06	MYT1L, CTNND1, NDUFA10, GMNN, OTUD7A, HNRNPU, BRCA1, MYSM1, YY1, PPP1CB, EFTUD2, SOX3, CCND2, SIN3B, RPS19, TLK2, UBTF, AKT1, IKBKG, NANS, CIC, SOX4, SCYL1, USP7, MAP2K1, MECR, CSNK2A1, CHUK, FBXW7, TUBB, MRPS22, TSC1, TUBG1, MYT1, WDR35, FOXP1, DDB1, MYCN, PAX8, RASA1, EEF1A2, MAPRE2, TARS1, FTL, AMER1, ABCB7, CUL3, RPL11, XPA, WDR62, HDAC6, HSPD1, FZR1, TCOF1, EMC1, NSD2, SPOP, IARS1, BRD4, TFAP2A, TFAP2B, NPM1, TGFB1, SLC31A1, ASCC1, FOXF1, STAT2, FANCA, LARP7, BRAF, DDHD1, EEF2, LRPPRC, CDK8, H3-4, HNRNPK, EPRS1, HNRNPA2B1, HNRNPD, CTNNB1, EIF3F, TP73	2219	447	19708	1.62926	0.162148	0.000221696	0.000193227	25	8.92857	2.44135e-08	AMER1, SETD2, MYT1L, TRRAP, HNRNPU, YY1, PPP1CB, EFTUD2, NSD2, TLK2, UBTF, USP7, MAP2K1, CSNK2A1, USP9X, FBXW7, ATRX, BRAF, FOXP1, CDK8, MYCN, HNRNPK, EEF1A2, HNRNPD, CTNNB1	279	3.95067	0.000284547	1.63542e-06	1.46467e-06	11	8.87097	0.000438114	OTUD5, HDAC2, UBE2I, XPO1, SNW1, HSPA5, DHX9, SWT1, BTK, UBA2, DCAF7	122	3.97528	0.983685	0.0101599	0.00938537	0				203					354	17367
GOTERM_BP_4	GO:1901654~response to ketone	49	2.19731	3.66891e-05	GABRB1, TAT, UBE3A, GBA1, HOXA13, HOXA11, IGF1R, GHR, AIFM1, SCN11A, SIN3A, CYP1B1, AKT1, HMGCS2, PSPH, EDN1, PARP1, CAD, PAX6, AXIN2, SOX10, FOXP3, FOXP1, AR, PIK3CA, PRKD1, FBP1, YAP1, HOXD13, CBL, HDAC6, GNAI1, SLC5A5, ADCY5, ATP5F1A, IGFBP7, TGFB2, TGFB1, KCNJ11, TGFB3, CAV1, ASS1, TH, CPS1, GLB1, GNAQ, GNB1, GNAS, HNRNPD	2205	231	19068	1.83434	0.0864375	0.000225441	0.000166702	11	3.92857	0.00215565	PIK3CA, SIN3A, GNB1, HNRNPD, GNAS, UBE3A, CBL, SOX10, GNAI1, FOXP1, ADCY5	279	3.25448	0.93547	0.01464	0.0114122	0				124					0				203					182	16739
GOTERM_BP_4	GO:0042693~muscle cell fate commitment	10	0.44843	3.69069e-05	TBX1, ACVR1, MEF2C, WT1, NKX2-5, TBX5, TBX18, TBX3, MYF5, FGF10	2205	17	19068	5.08683	0.0869278	0.000226215	0.000167275	0				280					0				124					0				203					7	16739
BIOGRID_INTERACTION	11253:mannosidase alpha class 1B member 1(MAN1B1)	24	1.07623	9.77134e-06	TRAPPC2, ARF1, TRAPPC2L, B4GALT1, CTBP1, EED, GAA, NPRL3, PTEN, GNAI3, MOGS, IGF1R, EFTUD2, FGF14, TBL1XR1, VPS53, TRAPPC12, HNRNPD, TRAPPC11, SEC23B, KCNJ2, EZH2, RIGI, PIGH	2219	78	19708	2.73276	0.166156	0.000226851	0.00019772	6	2.14286	0.00492029	EFTUD2, ARF1, TBL1XR1, PTEN, HNRNPD, EP300	279	5.43369	1	0.0411413	0.0368457	0				124					0				203					54	17365
BIOGRID_INTERACTION	2683:beta-1,4-galactosyltransferase 1(B4GALT1)	24	1.07623	9.77134e-06	CHRNB2, TRAPPC2, ST14, ARF1, B4GALT1, TFRC, CTBP1, EED, GAA, PTCH1, TUBB, NPRL3, TSC2, MOGS, TSC1, TUBA1A, NPC1, TBL1XR1, TCTN2, POMK, HNRNPD, MAN1B1, DEPDC5, RIGI	2219	78	19708	2.73276	0.166156	0.000226851	0.00019772	5	1.78571	0.0244951	ARF1, TBL1XR1, PTCH1, HNRNPD, EP300	279	4.52808	1	0.139004	0.124491	0				124					0				203					54	17365
BIOGRID_INTERACTION	406989:microRNA 206(MIR206)	24	1.07623	9.77134e-06	UPF1, DDX3X, RARS1, KARS1, NONO, EIF2AK2, LARP7, HNRNPR, PLOD1, ADARB1, PUM1, DARS1, LRPPRC, AIMP1, SYNCRIP, HNRNPK, QARS1, EPRS1, HNRNPH1, C1QBP, HNRNPA2B1, DHX37, HNRNPH2, IARS1	2219	78	19708	2.73276	0.166156	0.000226851	0.00019772	0				280					0				124					0				203					54	17365
BIOGRID_INTERACTION	23524:serine/arginine repetitive matrix 2(SRRM2)	69	3.09417	1.00074e-05	YWHAE, EDA, DDX3X, EIF4A3, KIF14, NKAP, HNRNPU, CHD4, HMGB1, EEF1B2, EFTUD2, SYNCRIP, RPS19, DBT, DHX16, SNIP1, JAK3, YWHAG, CSNK2A1, EED, NOG, DHPS, CIT, THOC6, FANCD2, HNRNPH1, EEF1A2, SBDS, NHLRC2, ZMYND11, OBSL1, SF3B4, YAP1, DYNC1I2, CUL7, VCP, RBM8A, RPL10, AIRE, CUL3, SRSF1, DDX23, GSPT2, HDAC6, HSPD1, FZR1, PUF60, U2AF2, EPB41L1, LMNA, NTRK1, PPIL1, TGFB1, NONO, TRIP4, BMP4, PAN2, PSMC5, STAG2, HNRNPK, SON, PSMC1, HNRNPA2B1, CTNNB1, KRAS, ACO2, EIF3F, CUL4B, RIGI	2219	358	19708	1.71179	0.169808	0.000232042	0.000202244	18	6.42857	1.43622e-05	DDX3X, CSNK2A1, DDX23, HNRNPU, CHD4, PRPF8, EFTUD2, PSMC5, STAG2, HNRNPK, SON, PUF60, U2AF2, EEF1A2, EP300, CTNNB1, KRAS, ZMYND11	279	3.55163	0.154157	0.000372841	0.000333912	13	10.4839	2.12967e-06	HDAC2, HSPA5, DHX8, DHX9, RTF1, PRPF19, DNAJA1, ACTC1, SNW1, RBBP4, SRSF3, ABCE1, SF3B1	122	5.86601	0.0198032	0.000126488	0.000116845	13	6.40394	0.000282315	BRD3, SF3A1, DHX8, PRPF19, ELAVL2, ACTC1, SNW1, RBBP4, RSBN1L, SRSF3, CDK12, HNRNPA1, SF3B1	199	3.59625	0.914361	0.0157499	0.015245	276	17367
BIOGRID_INTERACTION	224:aldehyde dehydrogenase 3 family member A2(ALDH3A2)	46	2.06278	1.00815e-05	CUL3, BRAT1, KIF14, LMNB1, RECQL4, GJA1, FZR1, NRAS, AIFM1, OPA1, TCTN3, SMPD1, TCTN2, LAMP2, LMNA, MFN2, DYM, COX14, NCDN, RAC1, LNPK, ARFGEF1, EVC2, BCAP31, HSD3B7, WWOX, TTC12, ACBD5, CEP135, TSC2, PEX14, RAB11A, GFAP, HAX1, STAG2, NPC1, STIM1, SLC9A6, FANCD2, UQCRQ, TMEM237, PEX3, PTRH2, TMEM216, GEMIN4, FAM20C	2219	207	19708	1.97366	0.170951	0.000233469	0.000203488	0				280					0				124					0				203					161	17365
BIOGRID_INTERACTION	1152:creatine kinase B(CKB)	41	1.83857	1.01845e-05	RET, FTO, YAP1, CUL7, ABCB7, CUL3, DOCK8, DOCK7, UBE3A, GOLGA2, RECQL4, GJA1, FZR1, AIFM1, PPP2R1A, POC1A, AKT1, DNM1L, NANS, YWHAG, NTRK1, TPM3, MDH2, TINF2, LARP7, EEF2, SDHA, ARHGAP24, AR, HAX1, CCDC8, HNRNPA2B1, POT1, ACO2, LZTR1, ALDOA, TKT, OBSL1, DLD, OGT, SOS2	2219	176	19708	2.06898	0.172538	0.000235561	0.000205311	7	2.5	0.0393036	PPP2R1A, HUWE1, UBE3A, LZTR1, DNM1L, PRPF8, OGT	279	2.80947	1	0.19371	0.173484	4	3.22581	0.0943165	HDAC5, ACTC1, ARIH2, HSP90B1	122	3.67139	1	0.459689	0.424645	0				203					131	17367
BIOGRID_INTERACTION	6304:SATB homeobox 1(SATB1)	23	1.03139	1.03016e-05	FOXC2, FOXC1, FOXE1, CTBP1, FOXF1, FOXG1, SATB2, SRSF1, PLPBP, CHD3, RBPJ, FOXN1, FOXP3, FOXP1, SOX2, SUMO1, CUX1, SIN3A, ZMIZ1, CTNNB1, CIC, CCNO, SCYL1	2219	73	19708	2.79827	0.174338	0.000237128	0.000206677	7	2.5	0.000575874	SIN3A, FOXG1, SATB2, EP300, CTNNB1, CHD3, FOXP1	279	6.77351	0.998787	0.00748316	0.00670184	0				124					0				203					50	17365
BIOGRID_INTERACTION	8939:far upstream element binding protein 3(FUBP3)	51	2.287	1.03137e-05	DDX3X, FOXE1, GDI1, FMR1, CELF2, KIF14, PTEN, GLE1, SYNCRIP, AIFM1, NUP62, DPF2, CTSD, UPF1, EED, SECISBP2, ALG13, FOXL2, FOXP3, GIGYF1, MAU2, FANCD2, HNRNPH1, CSDE1, PAX9, NDUFS4, OBSL1, SOS2, DDX6, CUL7, RECQL4, PCBP2, BRD4, NTRK1, SUZ12, HSD3B7, PDHA1, FOXF1, FN1, PUM1, QKI, CCDC88A, AGO1, CAPRIN1, AGO2, HNRNPA2B1, CNOT3, HNRNPD, BCOR, OGT, TNRC6B	2219	239	19708	1.89521	0.174524	0.000237128	0.000206677	13	4.64286	0.000157554	UPF1, PDHA1, DDX3X, PTEN, ALG13, GIGYF1, AGO1, CNOT3, HNRNPD, DPF2, EP300, BCOR, OGT	279	3.84223	0.840666	0.00264618	0.00236989	5	4.03226	0.0599053	HDAC2, WDR5, G3BP2, ABCE1, SF1	122	3.37952	1	0.342858	0.316721	7	3.44828	0.0340022	DPP8, PCBP1, TUT4, SMARCAD1, HNRNPA1, RNF2, SF1	199	2.90061	1	0.373511	0.361537	183	17367
BIOGRID_INTERACTION	7518:X-ray repair cross complementing 4(XRCC4)	23	1.03139	1.03016e-05	BBS1, BLM, USP7, PARP1, CSNK2A1, XRCC4, FBXW7, PNKP, SRP54, LIG4, CHD3, CWC27, APTX, LMNB2, MED17, RNF135, BIN1, LMNA, NKX2-1, NBN, ALDH7A1, OGT, BRD4	2219	73	19708	2.79827	0.174338	0.000237128	0.000206677	5	1.78571	0.0197291	USP7, CSNK2A1, FBXW7, CHD3, OGT	279	4.83822	1	0.119772	0.107266	0				124					0				203					50	17365
BIOGRID_INTERACTION	857:caveolin 1(CAV1)	111	4.97758	1.03053e-05	TFRC, CTNND1, MLC1, ANTXR1, ACTB, IGF1R, GOLGA2, GJA1, EDNRB, PPP2R1A, LAMP2, DAG1, SLC12A6, PRKACA, EPHB4, PDGFRB, RALGAPA1, MMGT1, COG4, TSC2, CASK, SCRIB, COX6B1, SLC5A6, AR, FANCD2, PLAA, ROR2, PSMD12, VCP, CUL3, SLC1A3, PIK3R2, PIK3R1, SNX3, EFNB1, CYB5R3, EPB41L1, PGK1, KCNN3, JAG2, SMAD2, ANKRD26, JAG1, INSR, CAV1, PTCH1, VANGL1, CCDC88A, PPFIBP1, OCLN, SLC6A8, DLG5, NDUFAF2, CC2D1A, SLC25A1, CLTC, PTEN, KIF14, ETFB, FMN2, PTPRF, HK1, ATIC, FLVCR1, RAC1, SNAP29, AXIN1, TGFBR1, TGFBR2, ALDH1A3, SARS1, MMP14, PIK3CA, TMEM216, PTRH2, KCNMA1, ITGA6, VAMP2, PRPS1, CANT1, GNAI3, ATP1A1, HDAC6, ADCY5, LRP6, PPP2CA, CUX1, RAB23, EMC1, MAPK1, CNNM2, BRD4, NTRK1, BCAP31, WWOX, HSD3B7, KIDINS220, PTPN11, ATP2B1, PTPN14, RAB11A, ARCN1, CLCN7, ITCH, CCDC8, TRIP11, CTNNB1, KRAS, TRIM37, TEK	2219	655	19708	1.50511	0.174395	0.000237128	0.000206677	22	7.85714	0.000428721	TRIO, NOTCH1, MMGT1, KIDINS220, COG4, PTCH1, CLTC, PTEN, CASK, PIK3R2, PTPN11, PIK3R1, ADCY5, HK1, PPP2CA, PIK3CA, PPP2R1A, CTNNB1, KRAS, RAC1, SPTAN1, VAMP2	279	2.37257	0.993253	0.00593488	0.00531523	0				124					12	5.91133	0.0670861	RAB2A, TOM1L2, PRKCI, P2RY10, G6PD, GJB1, CTNNA1, APBB2, SLC4A2, ARIH1, MAP4K4, ARF6	199	1.81438	1	0.555554	0.537744	544	17365
BIOGRID_INTERACTION	4174:minichromosome maintenance complex component 5(MCM5)	66	2.95964	1.0316e-05	FHL1, KIF14, PTEN, HNRNPU, HNRNPR, BRCA1, PYGL, CHD3, EFTUD2, SYNCRIP, TUBB3, CFL2, IKBKG, H3-3A, H3-3B, USP7, H2AC6, TUBB, ESCO2, PUS7, SDHA, TRAIP, CIT, DDB1, TUBB2B, TUBB2A, PRKAR1B, FANCD2, EEF1A2, MYH9, PRKD1, OBSL1, MCPH1, AMER1, CAMK2B, RALA, AIRE, PNKP, WDR62, LAGE3, HSD17B10, RECQL4, FZR1, ATP5F1A, ORC6, ORC1, LMNA, CAMK2G, BRD4, FANCI, NTRK1, STAT1, FN1, FANCA, ARHGAP29, CDC6, TUBB4A, H1-4, RAD50, H3-4, CCDC8, MAB21L2, HNRNPA2B1, SPRTN, CTNNB1, EZH2	2219	338	19708	1.73425	0.174559	0.000237128	0.000206677	17	6.07143	2.66933e-05	DSP, CAMK2B, AMER1, USP7, NOTCH1, PTEN, HNRNPU, CHD3, PRPF8, EFTUD2, H1-4, PRKAR1B, EEF1A2, EP300, CTNNB1, CAMK2G, H3-3A	279	3.5528	0.267409	0.000611271	0.000547449	7	5.64516	0.0180748	H2AZ1, DDX17, HDAC5, HDAC2, DHX9, NR3C1, SF3B1	122	3.34552	1	0.150762	0.139269	10	4.92611	0.00733201	H2AZ1, CAMK2D, SF3A1, PCBP1, CFL1, CRY2, HNRNPA1, SF3B1, GSPT1, RNF2	199	2.93003	1	0.147029	0.142315	265	17367
GOTERM_MF_2	GO:0050840~extracellular matrix binding	21	0.941704	4.9396e-05	FKRP, SPARC, ITGA3, COL11A1, ELN, BGN, LTBP2, DMP1, NID1, LTBP1, SMOC2, SHH, ADGRG1, POLR2A, SMOC1, ADAMTSL2, ADGRG6, PXDN, DAG1, SPOCK1, ITGA6	2193	68	19124	2.69309	0.00497669	0.000237571	0.000162301	0				280					0				124					0				203					47	16807
GOTERM_BP_4	GO:0090659~walking behavior	16	0.717489	3.90789e-05	FKRP, KCNJ10, AGTPBP1, HEXA, HTRA2, CTNS, CLN8, OXR1, ZMPSTE24, GLRA1, CACNB4, NPC1, GLRB, ZIC1, LARGE1, SCN1A	2205	42	19068	3.29433	0.0918015	0.000238934	0.000176679	0				280					0				124					0				203					26	16739
BIOGRID_INTERACTION	5080:paired box 6(PAX6)	36	1.61435	1.05178e-05	GCM2, SET, KCNC3, NGLY1, RAX, HMGB3, UBE3A, SOX2, FYCO1, SUMO1, SIX3, TLK2, HOXA1, NCDN, CIC, GAS2L2, LNPK, SMAD4, SMAD3, CSNK2A1, POLR3GL, DHPS, PAX6, MITF, GRHL2, MID1, KCTD7, SMARCA4, AR, MAFB, EFHC1, QRICH1, HOXB1, TAF1, VSX2, TP73	2219	146	19708	2.18995	0.17765	0.00024072	0.000209808	10	3.57143	0.000233162	SMAD4, CREBBP, SET, CSNK2A1, TLK2, EP300, QRICH1, UBE3A, SMARCA4, TAF1	279	4.83822	0.934012	0.00363334	0.00325398	0				124					0				203					110	17365
BIOGRID_INTERACTION	3725:Jun proto-oncogene, AP-1 transcription factor subunit(JUN)	60	2.69058	1.04989e-05	SMARCB1, TCF20, BRCA1, CHD3, SOX2, PPP3CA, SUMO1, AP1G1, PPP1R13L, BBS7, CIC, TGIF1, POU1F1, SMARCC2, PARP1, CSNK2A1, TPM3, FBXW7, VRK1, EBF3, DARS1, RUNX2, NR5A1, AR, PRKD1, YAP1, BLM, NFIX, SATB1, SATB2, HOXD13, GATA2, GTF2E2, PHF21A, HIRA, FZR1, ABL1, MAPK1, IARS1, NKX2-5, BRD4, SMARCE1, TFAP2A, SMAD2, SMAD4, MAP3K1, SMAD3, CRBN, STAT1, VDR, TRIP4, SKI, MAPK10, ITCH, PPP2R2B, TAF2, RIGI, NFE2L2, TAF1, TP73	2219	298	19708	1.78822	0.177362	0.00024072	0.000209808	17	6.07143	5.63008e-06	CREBBP, SMAD4, SMARCB1, NFIX, CSNK2A1, SATB1, FBXW7, KMT2C, SATB2, EBF3, TCF20, CHD3, PHF21A, SKI, ABL1, EP300, TAF1	279	4.02968	0.0635227	0.0001687	0.000151086	11	8.87097	1.5497e-05	MAP2K4, ATF2, PPP3CB, UBE2I, NACA, DHX9, COPS2, STAT3, ARIH1, TAF4, NR3C1	122	5.96292	0.135453	0.000664602	0.000613936	11	5.41872	0.000897529	FMNL3, MAP2K4, PPP3CB, MAPK8, COPS2, STAT3, RACK1, KAT7, ARIH1, RPRD1A, NR2F6	199	3.65566	0.999597	0.0348714	0.0337535	227	17367
BIOGRID_INTERACTION	5898:RAS like proto-oncogene A(RALA)	26	1.16592	1.0524e-05	USP14, CUL7, ARF1, KIF14, CTCF, SMC3, PPP2CA, AP4M1, NRAS, CYB5R3, EMC1, LAMP2, MPV17, HRAS, MYH10, NTRK1, SMAD4, MMGT1, NONO, ATP6AP2, TSC2, CNKSR2, NPC1, CCDC8, MYH9, KRAS	2219	89	19708	2.59459	0.177746	0.00024072	0.000209808	8	2.85714	0.000264874	CNKSR2, PPP2CA, ARF1, SMAD4, MMGT1, KRAS, CTCF, HRAS	279	6.34948	0.954409	0.00400438	0.00358628	0				124					0				203					63	17365
BIOGRID_INTERACTION	407006:microRNA 221(MIR221)	26	1.16592	1.0524e-05	SF3B4, DDX3X, KARS1, MSI1, HNRNPR, PLOD1, ADARB1, PURA, SYNCRIP, QARS1, PUF60, C1QBP, IARS1, UPF1, RARS1, NONO, EIF2AK2, LARP7, DARS1, LRPPRC, HNRNPK, EPRS1, HNRNPH1, AGO2, HNRNPA2B1, HNRNPH2	2219	89	19708	2.59459	0.177746	0.00024072	0.000209808	5	1.78571	0.0372467	PURA, UPF1, HNRNPK, DDX3X, PUF60	279	3.96843	1	0.18617	0.166732	0				124					0				203					63	17365
BIOGRID_INTERACTION	23186:REST corepressor 1(RCOR1)	37	1.65919	1.05725e-05	KDM5B, KDM1A, CTBP1, GATA3, PHF21A, SOX2, MECP2, MED12, GOLGA2, RECQL4, ZMYM2, VPS53, NKX2-1, GSE1, CIC, SOX5, BRD4, SMARCE1, SUZ12, NPM1, STN1, SMARCC2, CEP135, TPM3, FBXW7, TRIP4, ESCO2, MYT1, SMARCA4, MED23, AR, H3-4, TCF4, PHIP, CRYAA, TAF1, EZH2	2219	152	19708	2.16194	0.178486	0.00024153	0.000210514	11	3.92857	6.12945e-05	MED12, MECP2, KDM5B, FBXW7, TCF4, PHIP, GATA3, PHF21A, SOX5, SMARCA4, TAF1	279	5.11196	0.510579	0.00121712	0.00109004	6	4.83871	0.00247862	HDAC2, ZMYM3, DDX46, ZMYND8, NR3C1, MACROH2A1	122	6.37662	1	0.0373064	0.0344624	0				203					109	17367
BIOGRID_INTERACTION	406886:microRNA let-7d(MIRLET7D)	28	1.25561	1.06181e-05	SF3B4, DDX3X, KARS1, MSI1, HNRNPR, PLOD1, PURA, SYNCRIP, QARS1, PUF60, C1QBP, DHX37, IARS1, RBM10, UPF1, RARS1, NONO, EIF2AK2, LARP7, PUM1, DARS1, LRPPRC, AIMP1, HNRNPK, EPRS1, HNRNPH1, HNRNPA2B1, HNRNPH2	2219	100	19708	2.48681	0.179182	0.000241977	0.000210904	5	1.78571	0.0531773	PURA, UPF1, HNRNPK, DDX3X, PUF60	279	3.5319	1	0.238765	0.213836	0				124					4	1.97044	0.0797584	SF3A1, TUT4, HNRNPA1, SF3B1	199	3.96141	1	0.60255	0.583233	72	17365
BIOGRID_INTERACTION	898:cyclin E1(CCNE1)	28	1.25561	1.06181e-05	SMARCB1, MRE11, USP27X, CUL3, BRCA1, GRM1, GLIS2, FZR1, CCND2, TERT, POLD1, SPOP, UBTF, AKT1, NBN, CDT1, FBXW7, TSC1, CDC6, TUBG1, SMARCA2, SMARCA4, POLA1, AR, PRKAR1A, CTNNB1, CUL4B, TP73	2219	100	19708	2.48681	0.179182	0.000241977	0.000210904	7	2.5	0.00294167	CREBBP, SMARCB1, FBXW7, UBTF, CTNNB1, SMARCA2, SMARCA4	279	4.94466	1	0.0275185	0.0246453	0				124					0				203					72	17365
BIOGRID_INTERACTION	153090:DAB2 interacting protein(DAB2IP)	20	0.896861	1.07934e-05	YWHAE, NTRK1, RNASEH2B, SLC31A1, FBXW7, PIK3R1, SMARCA2, EFNB1, NRAS, OCLN, CDH1, EXOSC9, ASXL2, AKT1, KRAS, HRAS, YWHAG, TP63, ANKS1B, TP73	2219	58	19708	3.06258	0.181854	0.000245671	0.000214123	5	1.78571	0.00905207	FBXW7, KRAS, PIK3R1, HRAS, SMARCA2	279	6.08948	1	0.0661926	0.0592814	0				124					0				203					38	17365
BIOGRID_INTERACTION	118881:catechol-O-methyltransferase domain containing 1(COMTD1)	44	1.97309	1.08224e-05	CYFIP2, VAC14, NUP107, KARS1, BRAT1, NCAPG2, BUB1B, INS, IPO8, TKFC, TUBA1A, QARS1, PGM3, DYM, LRIG2, IARS1, NCDN, TNPO2, TNPO3, EIF2B5, EIF2B4, ADSL, COG8, PEX19, RARS1, COG7, NUP133, COG5, COG4, COG1, DNAAF5, COQ9, DARS1, AIMP1, OCLN, PPFIBP1, STAG2, EPRS1, FANCD2, GEMIN4, GEMIN5, NCAPD2, NCAPD3, PRMT9	2219	195	19708	2.00403	0.182295	0.00024603	0.000214436	0				280					0				124					0				203					151	17365
BIOGRID_INTERACTION	5329:plasminogen activator, urokinase receptor(PLAUR)	31	1.39013	1.08361e-05	CD151, TAFAZZIN, PRORP, KIF14, HOXD13, UBE3A, SGSH, NDST1, TUBA1A, CHSY1, NAGLU, TUBB3, OXCT1, PSAP, LARGE1, ARSB, CTSA, ARSA, DDX11, DARS2, NR2F2, POMGNT2, SCAF4, EXT1, GALNS, GLB1, EOGT, PXDN, NHLRC2, DNA2, RIGI	2219	117	19708	2.35321	0.182504	0.000246042	0.000214446	0				280					0				124					0				203					86	17365
BIOGRID_INTERACTION	27327:trinucleotide repeat containing adaptor 6A(TNRC6A)	50	2.24215	1.08551e-05	SMARCB1, KDM1A, CLTC, KIF14, BRCA1, AFF4, BICD2, EDC3, MED17, MED12, MED13, CLP1, IKBKG, TXNL4A, TNPO2, AP2M1, CEP135, ALG13, RPGRIP1L, ARID1A, MED27, MED23, GIGYF1, PHIP, ANAPC1, SMARCD1, DDX6, KLHL15, CUL3, GIGYF2, SEC23B, SUZ12, STIL, FANCM, CEP152, PUM1, QKI, MIB1, GFAP, PAN2, H3-4, DLG5, AGO1, AGO2, CNOT3, TRIP11, TRIM37, TRIP13, TNRC6B, EZH2	2219	233	19708	1.9059	0.182792	0.000246171	0.000214559	12	4.28571	0.000493802	MED12, GIGYF1, SMARCB1, AGO1, KMT2C, CNOT3, KMT2B, CLTC, ALG13, PHIP, ARID1A, MIB1	279	3.63801	0.996842	0.00663756	0.00594453	0				124					0				203					183	17365
BIOGRID_INTERACTION	64963:mitochondrial ribosomal protein S11(MRPS11)	47	2.10762	1.1019e-05	CEP57, LRPAP1, GFM1, RPL10, CUL3, TACO1, MRPS34, SRSF1, KIF14, SRP54, HTRA2, HNRNPU, HNRNPR, ATP1A1, HSPD1, INS, RECQL4, CYB5R3, AUH, C1QBP, DBT, PGK1, TCF7L2, PDHA1, NAA10, MDH2, PUS1, CRYBB1, MRPS22, ACTL6A, ACAD9, MRPS2, LARP7, LRPPRC, TUFM, RPS26, MAFB, MTRFR, CLPP, KRAS, RPL26, NAA15, SLIRP, NSRP1, TAF2, CUL4B, RPS23	2219	214	19708	1.95061	0.185279	0.000249281	0.00021727	0				280					0				124					0				203					167	17365
BIOGRID_INTERACTION	9100:ubiquitin specific peptidase 10(USP10)	47	2.10762	1.1019e-05	KMT2E, YAP1, VCP, DDX3X, RPL10, KARS1, FMR1, KIF14, PTEN, HNRNPU, HDAC6, SNX3, EFTUD2, FZR1, AIFM1, PUF60, SPOP, IKBKG, ASCC3, IARS1, RBM10, BRD4, NTRK1, UPF1, NPM1, SMAD4, RARS1, PARP1, FBXW7, CAD, PUM1, TBX3, CIT, GFAP, RNF168, AR, RAD51, ZEB1, PRKAR1A, CSDE1, CAPRIN1, HECW2, MAB21L2, GEMIN5, CTNNB1, PRKD1, CUL4B	2219	214	19708	1.95061	0.185279	0.000249281	0.00021727	13	4.64286	5.51951e-05	KMT2E, UPF1, SMAD4, NOTCH1, DDX3X, FBXW7, PTEN, HNRNPU, EFTUD2, PUF60, HECW2, CTNNB1, SPTAN1	279	4.29109	0.474511	0.00111115	0.000995132	7	5.64516	0.00208507	EIF4A2, PRKAA1, HSPA5, DHX9, WDR5, G3BP2, SF3B1	122	5.28405	1	0.0326928	0.0302004	7	3.44828	0.0212921	CCT3, EIF4A2, PCGF5, RACK1, PPP4R3A, SF3B1, WAPL	199	3.23947	1	0.287741	0.278517	160	17367
BIOGRID_INTERACTION	14254602:1A polyprotein;1AB polyprotein(orf1ab)	43	1.92825	1.1162e-05	ATP6V1A, PIGS, FOXC1, MRE11, PIGT, NGLY1, CEP85L, HSD17B4, GPHN, GIGYF2, IFIH1, GOLGA2, FYCO1, CYB5R3, NAGLU, PPP2R1A, ASCC3, NKX2-5, PRKACA, AP2M1, CDK5RAP2, SMAD2, TIMM8A, CEP135, ASCC1, AGK, B3GAT3, ZBTB16, TRIP4, MOGS, WDR11, MIB1, DDB1, RAD50, STIM1, ERCC3, PRKAR1A, ATP6V1B2, PIGK, MYH9, ALDH7A1, TNRC6B, SLC27A4	2219	189	19708	2.02065	0.187443	0.000251904	0.000219555	0				280					0				124					0				203					146	17365
BIOGRID_INTERACTION	4695:NADH:ubiquinone oxidoreductase subunit A2(NDUFA2)	43	1.92825	1.1162e-05	GFM1, NDUFB7, NDUFB11, COX15, NDUFA12, TACO1, NDUFB3, HTRA2, TMEM70, HSPD1, INS, SNX3, DHX30, AUH, SPR, C1QBP, LONP1, PMPCB, COX14, NDUFV2, NDUFV1, NDUFA9, NDUFA8, WNT10B, SURF1, MMGT1, MDH2, WFS1, ACAD9, NDUFA1, FN1, SDHA, LRPPRC, GATAD2B, TUFM, MTRFR, NDUFS7, UQCRQ, CLPP, NDUFS4, SBDS, SLIRP, OTC	2219	189	19708	2.02065	0.187443	0.000251904	0.000219555	0				280					0				124					0				203					146	17365
BIOGRID_INTERACTION	6210:ribosomal protein S15a(RPS15A)	59	2.64574	1.12287e-05	CEP57, KIF14, PTEN, HNRNPU, UBE3A, CHD4, BRCA1, CTCF, HMGB1, CHD3, SOX2, MED12, EFTUD2, AUH, RPS19, LONP1, CIC, ADSL, FBXW7, TUBB, ABCC6, VRK1, TUBG1, CIT, TUFM, ACTA2, TUBB2B, FANCD2, CLPP, FBP1, YAP1, WDR26, RPL10, CUL3, RPL11, PARN, HDAC6, INS, RECQL4, FZR1, ATP5F1A, RAD21, RPL13, BRD4, TGFB1, FN1, LARP7, UBE2A, EEF2, BMP4, PAN2, RPS26, PSMC1, SPRTN, CTNNB1, ERCC6, ACO2, RIGI, RPS23	2219	292	19708	1.79455	0.188451	0.000253102	0.0002206	13	4.64286	0.000956136	WDR26, FBXW7, PTEN, HUWE1, HNRNPU, UBE3A, CHD4, CTCF, CHD3, PRPF8, MED12, EFTUD2, CTNNB1	279	3.14484	0.999986	0.0111336	0.00997113	6	4.83871	0.03423	EIF6, RPS8, CSNK1A1, ARIH2, UBA2, CALM1	122	3.31934	1	0.23938	0.221131	7	3.44828	0.0748753	CSNK1A1, PCBP1, RPS3, PSMD1, RPL8, HNRNPA1, RNF2	199	2.37413	1	0.587958	0.56911	227	17367
BIOGRID_INTERACTION	51202:DEAD-box helicase 47(DDX47)	32	1.43498	1.13431e-05	CUL7, RPL10, KIF14, PTEN, HNRNPU, CHD4, CHD3, SMC3, EFTUD2, FZR1, MECOM, TCTN3, TCTN2, RAD21, TCTN1, AP2M1, BRD4, NPM1, EED, FN1, RPGRIP1L, SMC1A, CIT, STAG1, STAG2, FANCD2, POLR1C, SPRTN, KRAS, OBSL1, OGT, FTL	2219	123	19708	2.31063	0.190175	0.000255371	0.000222577	10	3.57143	6.29101e-05	EFTUD2, STAG2, PTEN, EP300, HNRNPU, CHD4, KRAS, CHD3, SMC1A, OGT	279	5.74293	0.519711	0.00124708	0.00111687	7	5.64516	0.00011193	HDAC5, XPO1, PSMD14, WDR5, SRSF3, ARIH1, NR3C1	122	9.19339	0.65052	0.00341315	0.00315295	0				203					84	17367
BIOGRID_INTERACTION	1832:desmoplakin(DSP)	49	2.19731	1.14044e-05	FOXE1, KIF14, PTEN, CHD4, BRCA1, CHD3, SOX2, EFTUD2, AKT1, CIC, OFD1, MAP2K2, EED, ARG1, TUBG1, SDHA, CIT, AR, FANCD2, PRKD1, HPD, OBSL1, DLD, TELO2, YAP1, USP14, CSTA, CUL7, VCP, CUL3, AK2, CDC42, PTDSS1, BRD4, NTRK1, WWOX, PDHA1, CEP152, LARP7, BRAF, GFAP, AHI1, STAG1, COQ2, RAD51, PPP2R2B, CCDC8, TRIM37, TNRC6B	2219	227	19708	1.91715	0.191097	0.00025644	0.000223509	8	2.85714	0.0426254	DSP, EFTUD2, PDHA1, PTEN, BRAF, CHD4, CHD3, PRPF8	279	2.48944	1	0.203349	0.182118	5	4.03226	0.0514226	SNW1, PSMD14, HSPA5, WDR5, PPP2R2A	122	3.55817	1	0.310834	0.287138	6	2.95567	0.0793056	SNW1, PRKCE, KRT1, HNRNPA1, UCHL5, WAPL	199	2.61767	1	0.60255	0.583233	173	17367
BIOGRID_INTERACTION	406951:microRNA 16-2(MIR16-2)	25	1.12108	1.145e-05	SF3B4, DDX3X, KARS1, HNRNPR, ADARB1, PURA, SYNCRIP, QARS1, PUF60, C1QBP, DHX37, IARS1, UPF1, RARS1, NONO, EIF2AK2, LARP7, DARS1, LRPPRC, HNRNPK, EPRS1, HNRNPH1, AGO2, HNRNPA2B1, HNRNPH2	2219	84	19708	2.6433	0.191783	0.000256844	0.000223862	5	1.78571	0.0310591	PURA, UPF1, HNRNPK, DDX3X, PUF60	279	4.20464	1	0.164781	0.147577	0				124					0				203					59	17365
BIOGRID_INTERACTION	2176:FA complementation group C(FANCC)	25	1.12108	1.145e-05	USP14, CTBP1, BRCA1, NRAS, PMS2, NPM1, SMAD4, FANCM, FANCL, STAT1, FBXW7, FANCA, EIF2AK2, FANCC, FANCB, FANCE, FANCG, TGFBR2, FANCF, CCNA2, PIK3CA, FANCD2, CAPN10, CTNNB1, KRAS	2219	84	19708	2.6433	0.191783	0.000256844	0.000223862	7	2.5	0.00120893	SMAD4, NOTCH1, PIK3CA, FBXW7, CTNNB1, KRAS, SPTAN1	279	5.8865	0.999999	0.0135233	0.0121114	0				124					0				203					59	17365
BIOGRID_INTERACTION	10870:hematopoietic cell signal transducer(HCST)	45	2.01794	1.19389e-05	VAC14, RTEL1, PIGN, BRAT1, ATP1A3, PIK3R1, SMG8, DSTYK, TUBA1A, NARS1, TUBB3, DYM, D2HGDH, RTTN, ATP7A, TNPO2, TNPO3, SURF1, SLC10A7, KCNJ8, GLMN, BCKDHB, NR2F1, TBCD, FANCA, TSC2, DNAAF5, ALG11, CDC6, POMGNT2, FTSJ1, CTU2, LARS2, GNPAT, TTC8, LMBRD2, TUBB2A, FCSK, OTULIN, GEMIN4, PLAA, PNPLA6, TUBGCP4, PRMT9, RIGI	2219	202	19708	1.97855	0.199098	0.000267489	0.000233139	0				280					0				124					0				203					157	17365
BIOGRID_INTERACTION	5901:RAN, member RAS oncogene family(RAN)	48	2.15247	1.19585e-05	YAP1, USP14, CUL7, SMARCB1, NUP107, EIF4A3, KIF14, BRCA1, CTCF, ACTG1, INS, MED12, RECQL4, EFTUD2, FZR1, U2AF2, SIN3A, CDH1, RAD21, NUP62, ABL1, NKX2-1, SNIP1, IKBKG, RAC1, TNPO2, BRD4, NUP214, SUZ12, NTRK1, EED, FBXW7, PTCH1, AGL, FN1, PAX6, SMARCA2, CIT, PAN2, CCDC88A, AR, H3-4, SON, SKIC2, FANCD2, SPRTN, NHLRC2, OBSL1	2219	221	19708	1.92901	0.19939	0.000267605	0.000233241	14	5	1.63777e-05	SMARCB1, KMT2A, FBXW7, PTCH1, CTCF, SMARCA2, MED12, EFTUD2, SON, U2AF2, SIN3A, ABL1, EP300, RAC1	279	4.4748	0.173799	0.000414976	0.000371648	8	6.45161	0.000434209	HDAC5, UBE2I, XPO1, EIF6, WDR5, NR3C1, MACROH2A1, RAN	122	5.84764	0.983075	0.0101193	0.00934789	7	3.44828	0.0243228	XPO4, PCBP1, CRY2, KPNA4, TNPO1, RNF2, KPNA1	199	3.13686	1	0.309929	0.299994	165	17367
BIOGRID_INTERACTION	5116:pericentrin(PCNT)	40	1.79372	1.19826e-05	CEP57, ODAD1, TUBGCP2, KIF14, CHD4, CHD3, IPO8, SYNGAP1, CSPP1, NUP62, POC1B, PIBF1, CDK5RAP2, SUZ12, OFD1, PLK4, STIL, ACBD5, CEP135, UTP4, CEP152, SETD1A, DYRK1A, PAX6, RPGRIP1L, TUBG1, WDR35, PEX14, MIB1, HAX1, GAN, CCDC8, AGPS, TRIP11, KRAS, CEP63, OBSL1, SLC25A4, FTL, PAFAH1B1	2219	171	19708	2.07754	0.199749	0.000267823	0.00023343	7	2.5	0.0346865	SYNGAP1, SETD1A, DYRK1A, CHD4, KRAS, CHD3, MIB1	279	2.89161	1	0.177204	0.158702	0				124					0				203					131	17365
BIOGRID_INTERACTION	6205:ribosomal protein S11(RPS11)	58	2.6009	1.19995e-05	CEP57, DDX3X, EIF4A3, KIF14, PTEN, HNRNPU, CHD4, BRCA1, CTCF, HMGB1, CHD3, SOX2, EFTUD2, RPS19, SNIP1, CIC, PARP1, EED, MMGT1, FBXW7, TOP3A, VRK1, TUBG1, CIT, TUFM, AR, FANCD2, MTF1, EEF1A2, RPL26, FBP1, VCP, RPL10, CUL3, RPL11, INS, RECQL4, RAD21, MAPK1, RPL13, BRD4, NPM1, TGFB1, FN1, LARP7, BMP4, PAN2, RPS26, NFIA, CCDC8, AGO2, SPRTN, CTNNB1, KRAS, TRIM37, ACO2, RIGI, RPS23	2219	286	19708	1.80114	0.200001	0.000267879	0.000233479	14	5	0.000225761	DDX3X, MMGT1, FBXW7, PTEN, HNRNPU, CHD4, CTCF, CHD3, PRPF8, EFTUD2, NFIA, EEF1A2, CTNNB1, KRAS	279	3.4578	0.928065	0.00354645	0.00317617	6	4.83871	0.031723	HDAC5, XPO1, RPS8, DHX9, WDR5, PPP2R2A	122	3.38897	1	0.225437	0.208251	0				203					222	17367
BIOGRID_INTERACTION	1982:eukaryotic translation initiation factor 4 gamma 2(EIF4G2)	34	1.52466	1.20346e-05	VCP, DDX3X, RPL10, KARS1, CAMK2A, RPL11, CHD4, CHD3, RECQL4, EFTUD2, EMG1, FZR1, OXCT1, CDH1, LONP1, PGK1, D2HGDH, ZBTB7A, BRD4, NTRK1, NPM1, ACTL6A, FN1, PYCR2, CDC40, CIT, RINT1, POLA1, RAD51, KRAS, EIF3F, SLIRP, OGT, TAF2	2219	135	19708	2.23682	0.200522	0.000268018	0.000233601	7	2.5	0.012359	EFTUD2, CREBBP, DDX3X, CHD4, KRAS, CHD3, OGT	279	3.66271	1	0.0841946	0.0754039	5	4.03226	0.00965302	EIF4A2, HDAC2, XPO1, HSPA5, PPP2R2A	122	5.983	1	0.100511	0.0928488	0				203					96	17367
BIOGRID_INTERACTION	4725:NADH:ubiquinone oxidoreductase subunit S5(NDUFS5)	34	1.52466	1.20346e-05	NDUFB8, NDUFB7, NDUFB11, NDUFA12, NDUFB3, FOXRED1, TMEM70, ACTB, HSPD1, INS, AIFM1, C1QBP, UQCRFS1, CYC1, ATP6V1E1, NDUFV2, NDUFV1, BCKDHA, NDUFA9, NDUFA8, SURF1, NDUFA6, PDHA1, ACTL6B, ACAD9, NDUFA1, HADHA, NDUFS8, NDUFS7, UQCRQ, NDUFS4, OGDH, NDUFS1, TMEM126B	2219	135	19708	2.23682	0.200522	0.000268018	0.000233601	0				280					0				124					0				203					101	17365
BIOGRID_INTERACTION	2823:glycoprotein M6A(GPM6A)	35	1.56951	1.22286e-05	CAMK2B, GRIA2, SNAP25, NAPB, EDA, STXBP1, CAMK2A, OGDHL, ABAT, SYNGAP1, DPYSL5, EPB41L1, DUOXA2, RAC3, DNM1L, FKRP, SLC12A5, SYT1, ATP2B2, SYP, L1CAM, AP3B2, SYN1, DNM1, GNAO1, STX1B, HAX1, KIF2A, RAB14, BIN1, GNAQ, RFT1, EEF1A2, DCX, MAPRE2	2219	141	19708	2.20462	0.203401	0.000272013	0.000237083	11	3.92857	3.23259e-05	CAMK2B, GNAO1, SNAP25, GRIA2, SYNGAP1, RAB14, SYT1, STXBP1, EEF1A2, DNM1L, DNM1	279	5.51077	0.313967	0.000712269	0.000637902	0				124					0				203					106	17365
BIOGRID_INTERACTION	2070:EYA transcriptional coactivator and phosphatase 4(EYA4)	24	1.07623	1.23297e-05	EIF5A, ADSL, EYA1, CPOX, SIX1, GPHN, GNAI1, COQ5, CRKL, SLC25A15, CCDC88A, SCO1, ERBB3, SIX5, SCO2, FLAD1, EOGT, DVL3, MAPK1, ERCC6, CIC, GLUL, TRIM32, OGT	2219	79	19708	2.69817	0.204897	0.000273607	0.000238472	0				280					0				124					0				203					55	17365
BIOGRID_INTERACTION	284369:SIGLEC family like 1(SIGLECL1)	30	1.34529	1.23243e-05	PPP1R15B, NUP107, KIF14, ATP1A3, IPO8, TMEM67, GPC3, DYM, TNPO2, TNPO3, ARFGEF1, EIF2B5, ARFGEF2, EIF2B4, COG8, TTC12, PEX19, MBOAT7, COG4, AP1B1, UBE4A, TSC2, RINT1, OCLN, STAG1, STAG2, NPC1, SNX14, GEMIN4, FGFR2	2219	112	19708	2.37897	0.204818	0.000273607	0.000238472	0				280					0				124					0				203					82	17365
GOTERM_BP_4	GO:0032970~regulation of actin filament-based process	76	3.40807	4.49602e-05	CYFIP2, NCKAP1, WASHC5, ARF1, ELN, INPPL1, ATP2A2, GBA2, LMOD3, ARHGAP35, ACTG1, SUMO1, CFL2, RAC3, RAC1, HRAS, BBS4, PDGFRB, BCAS3, MKKS, EDN1, MYOC, TPM3, PDE4D, TSC1, TGFBR1, CIT, ACTA2, ZEB2, HAX1, PIK3CA, FRMD7, BIN1, RASA1, MYH9, PRKD1, SHANK1, KANK1, CSF1R, RALA, MAGEL2, NAA20, PIK3R2, GATA4, ATP1A2, CACNA1C, PIK3R1, SLC9A1, RHOBTB2, CDC42, PAK1, ABL1, INPP5K, DVL3, CTNNA2, PAK3, WASF1, KCNJ2, WNT4, JAM3, ARFGEF1, SMAD2, SMAD4, TGFB1, SMAD3, TGFB3, CAV1, BRAF, GRHL3, CCDC88A, TTC8, NPHS1, CAPN10, TAOK1, CDK10, FGF13	2205	413	19068	1.59133	0.104868	0.000274213	0.000202766	17	6.07143	0.000394912	DSP, ARF1, SMAD4, BRAF, PIK3R2, CACNA1C, PIK3R1, MTOR, ARHGAP35, RHOBTB2, ZEB2, PIK3CA, TAOK1, ABL1, RAC1, HRAS, SPTAN1	279	2.81319	0.394461	0.00343519	0.00267783	0				124					0				203					337	16739
BIOGRID_INTERACTION	1072:cofilin 1(CFL1)	54	2.42152	1.23776e-05	KIF14, PTEN, ABAT, ACTB, ARHGAP35, ACTG1, SOX2, PPP1CB, EFTUD2, CFL2, NUP214, EED, FBXW7, TANGO2, CIT, ACTA1, FANCD2, PRKAR1A, HECW2, POLR1C, MYH9, POT1, TKT, ALDOA, CARS2, ALDH7A1, YAP1, USP14, CUL7, ACAT1, RECQL4, FZR1, ERBB3, U2AF2, RAD21, BRD4, NTRK1, NPM1, MDH2, GOT2, FN1, LARP7, ARHGAP24, PAN2, ALDH4A1, ARHGAP31, UFM1, SPRTN, CTNNB1, KRAS, TRIM37, ACO2, RIGI, FGFR1	2219	260	19708	1.84461	0.205605	0.000274343	0.000239113	10	3.57143	0.0118314	PPP1CB, EFTUD2, U2AF2, FBXW7, HECW2, PTEN, CTNNB1, KRAS, PRPF8, ARHGAP35	279	2.71685	1	0.0815533	0.0730384	5	4.03226	0.076425	ATF2, ACTC1, EIF6, CAPZA2, WDR5	122	3.10656	1	0.400102	0.3696	0				203					201	17367
BIOGRID_INTERACTION	1994:ELAV like RNA binding protein 1(ELAVL1)	278	12.4664	1.24693e-05	STEEP1, CCNK, MTRR, TP53RK, HNRNPU, CISD2, HNRNPR, RBPJ, ANTXR1, ACTB, PEX26, CRKL, GLE1, PPP2R1A, DAG1, AP1S2, DIP2B, EPHB4, SOX4, SMARCC2, CSNK2A1, TANGO2, ACSL4, HCFC1, BIN1, PRKAR1A, HECW2, SIK1, KDELR2, RIN2, OBSL1, LINS1, GNE, SET, SLC22A5, CTBP1, NEDD4L, BAZ2B, GATA2, GIGYF2, ZMPSTE24, SNX3, PTDSS1, BLOC1S6, SPAST, EPB41L1, PCBP2, PNPO, GSE1, ZNF148, ATG7, RBM10, ARSB, EXPH5, PHC1, IQSEC2, FZD6, FN1, NR2F1, AMMECR1, LARP7, EIF2AK2, ERLIN2, PUM1, PBX1, COL1A1, GLUD1, PPFIBP1, HNRNPK, GJB3, AGO2, ACER3, HNRNPD, EZH2, CEP57, PIGN, FKBP14, GBE1, KIF14, AP4E1, HCCS, KIF11, MECP2, TRIM8, SYNCRIP, ZMYM2, MECOM, OTUD6B, SMPD1, TCTN2, JARID2, RSPRY1, UPF1, PARP1, MRPS22, TUBB, TCF12, MRPS2, CIT, MED23, NR5A1, ZEB2, HNRNPH1, CSDE1, PIGA, PIGM, DLD, CHST3, DDR2, AMER1, YAP1, NAPB, FOXC1, WDR45B, SATB2, MRPS34, PRUNE1, GNAI3, FGD1, RECQL4, HIRA, NRAS, LMNA, LNPK, BRD4, SUZ12, WWOX, PEX19, PCGF2, STAT2, CRIPT, DHRS3, RAB11A, SCAF4, TMCO1, ITCH, NFIA, NFIB, TTC5, CCDC8, HNRNPA2B1, OTULIN, CTNNB1, ZBTB20, CPOX, YY1, PPP1CB, TUBB3, SALL4, LAMP2, DENND5A, SUPT16H, MAP2K1, TPM3, MMGT1, FBXW11, DYRK1A, UBE4A, CASK, MITF, OCRL, PUS7, SDHA, MID1, FBXO11, THOC6, FOXP1, PREPL, TBC1D20, SLC9A6, FANCD2, TBL1XR1, KAT6A, SMS, XPR1, ATP6V1A, KMT2E, CUL7, VCP, COX15, CUL3, PHF21A, EBP, ZBTB18, TRAPPC2, TFAP2A, SMAD2, PDHA1, TGFB3, NONO, USB1, ARPC4, UBE2A, FANCE, SMAD6, QKI, PAN2, NR4A2, AHI1, EIF2S3, DLG3, CPS1, DLG4, GNB1, STT3A, GNB5, RERE, KDM5B, DDX3X, B4GALT1, CELF2, PTEN, ATP2A2, CHD4, ADAR, MTR, CHD3, CHD1, LMNB2, IRF2BPL, LMNB1, SPRED2, NADK2, SPRED1, GM2A, OPA1, ZIC2, TLK2, CASP2, ABCD1, TNPO2, YWHAG, TNPO3, TGIF1, EIF5A, PPP1R12A, CHUK, EED, FOXL2, ARID1A, TTI2, TGFBR1, GIGYF1, ALDH1A3, SLC25A15, TMEM216, ZMYND11, HDAC4, USP14, RALA, KDM3B, SRSF1, HSD17B10, PTHLH, HDAC6, INS, CDC42, CLN3, IFT74, FZR1, POLR2A, CHSY1, U2AF2, GNA11, SPOCK1, PDSS2, NDUFA9, NTRK1, TCF7L2, ASCC1, PTPN11, TBX3, UFM1, KRAS, TRIM37, SLIRP, TAF2, CUL4B	2219	1948	19708	1.26748	0.20696	0.000276048	0.000240599	60	21.4286	1.17728e-08	RERE, KDM5B, SETD2, DDX3X, PTEN, ZBTB20, HNRNPU, CHD4, CHD3, KIF11, IRF2BPL, YY1, MECP2, PPP1CB, PPP2R1A, TLK2, EP300, SRRM2, UPF1, MAP2K1, CSNK2A1, MMGT1, DYRK1A, CASK, ARID1A, FBXO11, FOXP1, GIGYF1, ZEB2, TBL1XR1, HECW2, KAT6A, ZMYND11, ATP6V1A, AMER1, HDAC4, KMT2E, SET, KMT2C, SATB2, PHF21A, SPAST, U2AF2, ZNF148, ZBTB18, TCF7L2, CREBBP, PDHA1, IQSEC2, NR2F1, PTPN11, PBX1, NR4A2, HNRNPK, NFIA, DLG4, GNB1, HNRNPD, CTNNB1, KRAS	279	2.17571	0.000137226	8.57645e-07	7.68099e-07	35	28.2258	1.22149e-08	ARF3, PRKAA1, HDAC2, TMEM63B, DDX46, ANP32A, DHX9, UBE2D3, PPP2R2A, NR3C1, ING1, PPP3CB, PPP3R1, XPO1, RBBP4, PABPN1, MAT2A, SPIN1, G3BP2, LRRC8A, CLASP1, DDX17, UBE2H, KDM2A, CSNK1A1, STAT3, VAV2, SNW1, CARM1, CAPZA2, SRSF3, TAF4, CALM1, RAN, SF1	122	2.90243	0.000114716	1.48991e-06	1.37632e-06	48	23.6453	9.40996e-09	ROCK2, ZBTB46, CSTF3, TUT4, JADE3, NLK, ELAVL2, RNF2, GSPT1, ZBTB2, ZFP36L1, PPP3CB, XPO4, DPP8, RBBP4, PABPN1, PCBP1, OSBP, RACK1, KPNA4, VPS35, RPRD1A, TBL1X, HNRNPA1, CLASP1, PIAS4, BRD3, PRKCI, KDM2A, RRM2, CSNK1A1, PRKCE, STAT3, CTDSPL, KLHL3, SSTR2, WAPL, PTBP2, PTK2, INHBE, SSH1, CNOT6, SNW1, CANX, ZNF217, SRSF3, CDK12, SF1	199	2.44029	8.19009e-05	5.11843e-06	4.95434e-06	1635	17367
GOTERM_BP_4	GO:0038065~collagen-activated signaling pathway	20	0.896861	4.54143e-05	PDGFRB, NTRK1, RET, NTRK2, CSF1R, FLT4, INSR, IGF1R, COL1A1, COL4A2, COL4A1, COL4A3, KIT, TEK, ROR2, FGFR3, EPHB4, FGFR2, FGFR1, DDR2	2205	62	19068	2.78955	0.105869	0.000276299	0.000204308	0				280					0				124					0				203					42	16739
BIOGRID_INTERACTION	5594:mitogen-activated protein kinase 1(MAPK1)	71	3.18386	1.24975e-05	RET, ECM1, CTNND1, NKAP, PTEN, UBE3A, HNRNPR, BRCA1, HMGB1, PTPRF, LMNB2, CRKL, EFTUD2, RPS6KA3, GJA1, GNPTAB, TRPS1, C1QBP, HNF4A, UBTF, CTSD, MAP2K1, MAP2K2, MSX2, CSNK2A1, DCC, PDE4D, DHPS, PPP2R5B, TSC2, DNAAF5, PPP2R5C, TUBG1, SOX10, AR, ERF, MAPKAPK5, RAF1, CILK1, HDAC4, GRN, CUL7, FH, VCP, KARS1, TUBGCP2, STXBP1, GATA4, ATP1A1, HDAC6, INS, RECQL4, SPOP, HSF4, MAPK1, BRD4, NTRK1, WWOX, MAP3K1, SMAD3, PPP1R21, VDR, INSR, CAV1, BRAF, NR4A2, H1-4, MAFB, TH, KRAS, TUBGCP4	2219	374	19708	1.68606	0.207374	0.000276341	0.000240855	19	6.78571	6.6777e-06	HDAC4, MAP2K1, CREBBP, NOTCH1, CSNK2A1, STXBP1, PTEN, BRAF, UBE3A, SOX10, MTOR, NR4A2, EFTUD2, H1-4, RPS6KA3, UBTF, ERF, EP300, KRAS	279	3.58856	0.0748896	0.00019314	0.000172974	0				124					0				203					303	17365
GOTERM_BP_4	GO:0007405~neuroblast proliferation	19	0.852018	4.58738e-05	NDE1, FOXG1, KCNA1, DOCK7, PAX6, GATA2, ASCL1, SOX10, GLI3, SHH, SMO, CTNNB1, NBN, FGF13, FGFR2, SOX5, FGFR1, PAFAH1B1, CDON	2205	57	19068	2.88254	0.106881	0.000278406	0.000205867	5	1.78571	0.00953512	FOXG1, CTNNB1, SOX10, FGFR2, SOX5	279	5.9951	0.999995	0.048633	0.0379107	0				124					0				203					38	16739
BIOGRID_INTERACTION	221092:heterogeneous nuclear ribonucleoprotein U like 2(HNRNPUL2)	43	1.92825	1.27939e-05	CEP57, ZCCHC8, CUL7, VCP, FOXE1, COX15, CUL3, FOXG1, RMND1, CAMK2A, KIF14, CHD4, HNRNPR, CHD3, BRCA1, HSD17B10, INS, CDC42, DHX30, SYNCRIP, MECOM, SNIP1, IARS1, BRD4, NTRK1, UPF1, PDHA1, EED, FBXW11, LARP7, FOXL2, ERLIN2, PUM1, CDC40, QKI, RAB11B, CIT, FANCD2, HNRNPH1, HNRNPH2, ERCC6, CRYAB, OBSL1	2219	190	19708	2.01002	0.211732	0.00028256	0.000246275	0				280					0				124					0				203					147	17365
BIOGRID_INTERACTION	10728:prostaglandin E synthase 3(PTGES3)	63	2.82511	1.28718e-05	SMARCAL1, THRA, SMG8, PIDD1, KAT5, SIX5, DIP2B, KIF1A, AGTPBP1, IFT140, RIPK4, DNMT3A, DNAJB13, PPP2R5D, KIF22, FOXP2, FOXP1, DDB2, AR, SARS1, MED25, KIFBP, DKC1, GEMIN5, HPRT1, TBC1D23, DNA2, TKT, DLD, RTEL1, VCP, PPM1D, RECQL4, FZR1, BRIP1, TERT, DHX34, ABL1, KRIT1, NPHP4, ASCC3, NCDN, CTC1, TCF7L2, BBS1, SURF1, WDR19, GLMN, FN1, IFT122, EIF2AK2, FANCB, CDC42BPB, SMARCA1, FIG4, POLR3A, ERCC4, AGO1, HNRNPA2B1, ERCC6, CC2D1A, PNPLA2, WRAP53	2219	320	19708	1.74854	0.212872	0.000283942	0.00024748	10	3.57143	0.0384804	TCF7L2, AGO1, DNMT3A, ABL1, PPP2R5D, KIF1A, PPM1D, PRPF8, FOXP2, FOXP1	279	2.20744	1	0.190867	0.170939	0				124					0				203					257	17365
BIOGRID_INTERACTION	5347:polo like kinase 1(PLK1)	74	3.31839	1.29422e-05	DYNC2I1, NDUFA10, PTEN, BUB1B, BRCA1, SMC3, BICD2, TRIM8, AP4M1, MECP2, TUBA1A, TUBB3, PPP2R1A, KIF1A, IKBKG, ATP7A, CIC, OFD1, UPF1, USP7, CEP135, AGTPBP1, ACTL6B, EED, CCDC115, FBXW7, PDE4D, TSC2, DNAAF5, PPP2R5D, TSC1, CHD1L, SMC1A, TUBG1, IFT43, STIM1, RRM2B, KIF2A, BIN1, PEX3, PRKAR1A, ANAPC1, FTL, CEP104, CUL7, VCP, CTBP1, CUL3, SATB2, PTHLH, RECQL4, FZR1, NRAS, SLX4, BSND, RBBP8, DVL3, ATG7, NTRK1, PLK4, CRBN, FOXJ1, PTPN14, MIB1, GFAP, OCLN, RAD51, STAG2, ERCC4, GLB1, MPLKIP, CTNNB1, KRAS, TP73	2219	395	19708	1.66387	0.213903	0.000285158	0.000248539	14	5	0.00419844	UPF1, USP7, FBXW7, SATB2, PTEN, PPP2R5D, SMC1A, MIB1, MECP2, STAG2, PPP2R1A, CTNNB1, KRAS, KIF1A	279	2.50363	1	0.0366021	0.0327805	8	6.45161	0.0110628	DDX17, HDAC2, SNW1, EIF6, PSMA2, CSNK1A1, RFX3, DCAF7	122	3.27172	1	0.108784	0.100491	0				203					313	17367
BIOGRID_INTERACTION	23028:lysine demethylase 1A(KDM1A)	89	3.99103	1.29675e-05	CEP57, KDM5B, ODAD3, KDM1A, PTEN, MLC1, CHD4, BRCA1, CHD3, RBPJ, MTO1, PHF8, SOX2, GOLGA2, FYCO1, ZMYM2, SIN3A, POGZ, HOXA1, CIC, OFD1, USP7, PPP1R12A, CSNK2A1, TPM3, EED, FBXW7, TSC1, ESCO2, RPGRIP1L, DNAAF4, THOC2, GTPBP2, MYT1, CIT, RNF168, ACTA2, MED23, PEX7, AR, MYCN, FAM161A, FANCD2, KIFBP, TBL1XR1, NDUFS1, ADNP, CRYAA, OBSL1, GAS8, ATP6V1B1, MCPH1, SMARCD1, CTBP1, PNKP, FOXG1, GATA3, PPM1D, HDAC6, PHF21A, RECQL4, IFT74, VPS53, NSD2, NKX2-1, HESX1, GSE1, DVL3, SLC25A20, SRGAP3, BRD4, NTRK1, NDUFA9, NDUFA8, SMAD4, CRBN, CEP152, EIF2AK1, GLMN, ARHGAP29, GFER, KANSL1, DLG5, PSMC1, CNOT3, TCF4, NFE2L2, EZH2, TP73	2219	500	19708	1.5809	0.214272	0.000285377	0.00024873	25	8.92857	1.97009e-07	KDM5B, NOTCH1, TRRAP, FOXG1, PTEN, CHD4, GATA3, CHD3, PPM1D, PHF21A, SIN3A, POGZ, NSD2, EP300, USP7, SMAD4, CSNK2A1, USP9X, FBXW7, MYCN, KANSL1, TBL1XR1, CNOT3, TCF4, ADNP	279	3.5319	0.0022939	9.81343e-06	8.78881e-06	17	13.7097	7.16536e-08	HDAC5, HDAC2, UBE2I, CSNK1A1, ZMYND8, STAT3, NR3C1, XPO1, PSMC3, RBBP4, ZMYM3, CARM1, COPS2, KIF5B, UBA2, RBBP7, ARIH1	122	5.49239	0.000672744	7.15926e-06	6.61347e-06	17	8.37438	4.79216e-05	CSNK1A1, ZMYND8, USP22, STAT3, TNFAIP1, UCHL5, RNF2, PSMC3, RBBP4, COPS2, KRT15, SMARCAD1, ZNF217, RBBP7, ARIH1, RPRD1A, FAM50A	199	3.3672	0.341058	0.00425574	0.00411931	394	17367
BIOGRID_INTERACTION	11284:polynucleotide kinase 3'-phosphatase(PNKP)	31	1.39013	1.29845e-05	CAMK2B, KDM1A, CAMK2A, CISD2, HNRNPU, TCOF1, POLR2A, LMNA, NKX2-1, DVL3, BRD4, NTRK1, EMX2, SUPT16H, AGTPBP1, PARP1, XRCC4, EED, LIG4, DNAAF5, SYP, MID1, THAP1, CIT, ACTA2, LAS1L, GEMIN4, SBDS, TRIM37, OGT, GAS8	2219	118	19708	2.33327	0.214522	0.000285414	0.000248763	0				280					0				124					0				203					87	17365
BIOGRID_INTERACTION	4999:origin recognition complex subunit 2(ORC2)	26	1.16592	1.30297e-05	FOXE1, RBM8A, FOXG1, KIF14, CRYBA4, BRCA1, KIF11, RECQL4, ORC4, ORC6, CDC45, ORC1, LMNA, NSD2, CIC, CDT1, STN1, CDC6, CDC42BPB, CIT, CCNA2, H3-4, HNRNPH1, KRAS, SLIRP, EZH2	2219	90	19708	2.56576	0.215181	0.000286069	0.000249333	5	1.78571	0.0385632	FOXG1, NSD2, EP300, KRAS, KIF11	279	3.92433	1	0.190867	0.170939	4	3.22581	0.0180103	ACTC1, SNW1, CBX5, RPGR	122	7.1796	1	0.150358	0.138895	0				203					60	17367
BIOGRID_INTERACTION	1047:calmegin(CLGN)	46	2.06278	1.30651e-05	POMT2, CHRNA3, VCP, CNTNAP1, PGAP1, SLC22A5, TAFAZZIN, PIGN, KIF14, CLN5, SEC61A1, NAGLU, TCTN3, HYAL1, TMEM67, SMPD1, HYAL2, TCTN2, LAMP2, GPC3, ST3GAL5, ENPP1, ACP5, SLC12A6, ARSB, BCAP31, NTRK1, ARSA, ALG9, WFS1, PTCH1, GAA, ECEL1, ATP6AP2, ATP2B1, CIT, GALNS, NPC1, EPRS1, SMO, SLC9A6, TMEM237, PPT1, ITGA7, NAXD, FBXL4	2219	209	19708	1.95478	0.215697	0.000286507	0.000249716	0				280					0				124					0				203					163	17365
GOTERM_BP_4	GO:0021696~cerebellar cortex morphogenesis	15	0.672646	4.73458e-05	MAP2K1, GRID2, AGTPBP1, NRXN1, KIF14, WNT7A, GBA1, RORA, PTPN11, DLL1, GLI2, TUBA1A, SMO, OPHN1, ATP7A	2205	38	19068	3.41353	0.110115	0.000286634	0.000211951	0				280					0				124					0				203					23	16739
BIOGRID_INTERACTION	7409:vav guanine nucleotide exchange factor 1(VAV1)	42	1.88341	1.31813e-05	SLC25A1, PRPS1, MSI1, ATP1A1, PIK3R1, CBL, CDC42, SEC61A1, ATP5F1A, TUBA1A, ERBB3, TUBB3, SH3BP2, PLCG2, ABL1, MAPK1, PIP5K1C, RAC1, SLC25A22, SUZ12, KDM6B, PDGFRB, MAP2K1, PPP1R12A, EED, CCDC115, INSR, TUBB, SIAH1, CAD, ATP2B2, TUBB4A, TUFM, ACTA2, ALDH1A3, AR, HNRNPK, ASPH, SPECC1L, RAF1, FGFR1, EZH2	2219	184	19708	2.02729	0.217391	0.000288716	0.000251641	8	2.85714	0.0157977	KDM6B, MAP2K1, NOTCH1, HNRNPK, ABL1, RAC1, PIK3R1, CBL	279	3.07122	1	0.100953	0.0904121	0				124					0				203					142	17365
BIOGRID_INTERACTION	2786:G protein subunit gamma 4(GNG4)	12	0.538117	1.32965e-05	BCAP31, GNAQ, GNA11, GNB2, GNB1, GNAI3, GNAS, GNB3, GNB5, RAF1, DHRS3, GNAI1	2219	23	19708	4.63381	0.219066	0.000290897	0.000253542	4	1.42857	0.00399013	GNB2, GNB1, GNAS, GNAI1	279	12.2849	1	0.0352074	0.0315314	0				124					0				203					11	17365
BIOGRID_INTERACTION	79890:Ras and Rab interactor 3(RIN3)	83	3.72197	1.33315e-05	CYFIP2, NCKAP1, DDX3X, CLTC, ATP2A2, HNRNPU, GBA1, ADAR, ACTB, LMNB1, ACTG1, CRKL, EEF1B2, IPO8, AIFM1, SPTLC2, RPS19, PPP2R1A, CASP2, PHGDH, GLUL, RARS1, CSNK2A1, TPM3, TUBB, CAD, P3H1, TSC1, SDHA, PDIA6, ALDH3A2, DDB1, CCNA2, HADHA, TUBB2B, TUBB2A, BIN1, HNRNPH1, CSDE1, CSNK2B, EEF1A2, ADPRS, HPRT1, ALDOA, COPB2, DYNC1I2, VCP, RNASEH2A, WDR26, RPL10, BRAT1, RPL11, ATP1A1, HSPD1, RAP1B, ATP5F1A, CYB5R3, CDC45, TCOF1, PCBP2, MAPK1, RPL13, RBM10, JAM3, BCAP31, NPM1, TBCD, EEF2, ATP5F1D, TUBB4A, LRPPRC, AIMP1, GLUD1, HNRNPK, EPRS1, XPNPEP3, HNRNPA2B1, HNRNPD, TPP2, P4HB, SLIRP, RIGI, EZH2	2219	458	19708	1.60953	0.219574	0.00029132	0.00025391	13	4.64286	0.0298457	DSP, DYNC1H1, WDR26, DDX3X, CSNK2A1, USP9X, CLTC, HNRNPU, HNRNPK, PPP2R1A, CSNK2B, EEF1A2, HNRNPD	279	2.00501	1	0.160238	0.143507	12	9.67742	0.000121771	DNAJA1, DDX17, ATP5F1B, HSPA5, RPS8, DHX9, CARM1, CAPZA2, CCT8, SF3B1, RAN, DCAF7	122	4.23251	0.681376	0.0036774	0.00339706	12	5.91133	0.00677153	CCT3, RAB2A, PCMT1, PCBP1, CANX, KRT1, RPS3, RACK1, UBA1, TNFAIP1, GET3, SF3B1	199	2.59481	1	0.13953	0.135057	363	17367
BIOGRID_INTERACTION	6855:synaptophysin(SYP)	32	1.43498	1.3514e-05	SLC20A2, PNKP, SMG9, PTS, FARS2, CLN3, AP1G1, EXTL3, LBR, LNPK, ATP9A, FDFT1, RARS2, SURF1, GK, B3GAT3, MBOAT7, SIAH1, DHCR24, ALG11, POMGNT1, TMCO1, TUFM, EXT1, BSCL2, SLC25A15, HAX1, GDNF, SLC25A19, NDUFS4, VAMP2, SLC27A4	2219	124	19708	2.29199	0.222217	0.000294664	0.000256825	0				280					0				124					0				203					92	17365
BIOGRID_INTERACTION	10282:Bet1 golgi vesicular membrane trafficking protein(BET1)	70	3.13901	1.35287e-05	SLC25A1, CYFIP2, RBM28, TFRC, GORAB, SLC2A1, CISD2, ATP2A2, SMC3, GOLGA2, GJA1, OPA1, TCTN3, TCTN2, TRAPPC11, BANF1, SNAP29, CHRNB2, CHRNB1, JAGN1, ELOVL4, NSUN2, COG1, DDX54, OCRL, LEMD3, SMC1A, DARS1, DPM1, RINT1, HADHA, STX1B, TMX2, TMEM216, CRELD1, RABL6, PAFAH1B1, NAPB, SEC23A, CANT1, KARS1, STX16, MFF, SNX3, DHX30, CUX1, IARS1, SEC23B, FANCI, ARFGEF1, HSD3B7, KCNJ6, TRMT10C, KIDINS220, ERLIN2, ATP2B1, WDR11, CLCN7, AIMP1, VANGL1, GLUD1, OCLN, EPRS1, TMEM237, GNAS, STT3A, TRIP11, DHCR7, TRIP13, STT3B	2219	368	19708	1.68941	0.22243	0.000294664	0.000256825	0				280					0				124					0				203					298	17365
BIOGRID_INTERACTION	6491:STIL centriolar assembly protein(STIL)	41	1.83857	1.35321e-05	PRPS1, C2CD3, KIF14, SMG9, WDR62, EDC3, HINT1, IPO8, CYB5R3, DVL3, RTTN, BBS7, PIBF1, ATG7, SEC23B, CDK5RAP2, UNC45A, OFD1, PLK4, UPF1, WWOX, USP7, ANKRD26, SUPT16H, CEP135, FBXW11, CEP152, GLMN, RPGRIP1L, KIF7, TSHR, MIB1, DLG5, CNOT3, PPT1, TRIP11, TRIM37, NAA15, TKT, CC2D1A, TNRC6B	2219	178	19708	2.04573	0.222479	0.000294664	0.000256825	7	2.5	0.0408559	UPF1, USP7, USP9X, CNOT3, NAA15, ARID1B, MIB1	279	2.7779	1	0.198755	0.178003	0				124					0				203					137	17365
GOTERM_BP_4	GO:0035721~intraciliary retrograde transport	9	0.403587	4.95941e-05	DYNC2I2, DYNC2LI1, DYNC2I1, IFT43, IFT140, WDR19, IFT122, WDR35, CILK1	2205	14	19068	5.55918	0.115031	0.00029951	0.000221472	0				280					0				124					0				203					5	16739
BIOGRID_INTERACTION	861:RUNX family transcription factor 1(RUNX1)	50	2.24215	1.38199e-05	CCNK, SMARCB1, DDX3X, TFRC, CLTC, HNRNPU, HNRNPR, BRCA1, ACTB, LMNB1, MED17, SOX2, MED12, SYNCRIP, SIN3A, DPF2, CIC, RARS1, SMARCC2, TCF12, ACTL6A, ARID1A, FOXP3, RUNX2, TUBB2A, FANCD2, KAT6B, HNRNPH1, KAT6A, EEF1A2, TKT, YAP1, SMARCD1, CTBP1, EMG1, LMNA, NKX2-1, MAPK1, ATG7, SMAD2, SMAD3, VDR, NONO, CPSF3, SIAH1, LARP7, GATAD2B, SMARCA4, NR4A2, CTNNB1	2219	235	19708	1.88968	0.226629	0.000300578	0.000261979	20	7.14286	1.0679e-09	SPEN, CREBBP, SMARCB1, NOTCH1, DDX3X, KMT2A, CLTC, HNRNPU, ARID1A, GATAD2B, SMARCA4, NR4A2, MED12, KAT6B, SIN3A, KAT6A, EEF1A2, DPF2, EP300, CTNNB1	279	6.01174	1.24485e-05	1.20849e-07	1.08232e-07	7	5.64516	0.00331749	EIF4A2, DDX17, HDAC2, HSPA5, DHX9, IKZF1, SF1	122	4.81186	1	0.0452219	0.0417744	0				203					178	17367
BIOGRID_INTERACTION	8535:chromobox 4(CBX4)	40	1.79372	1.38381e-05	YWHAE, YAP1, SLC25A1, KDM5B, DDX6, CTBP1, SATB1, CHD3, SOX2, AP4M1, YY1, RPS19, SUMO1, CBS, LMNA, SPOP, H3-3A, YWHAG, DIS3L2, BRD4, ANKRD26, NPM1, PHC1, PARP1, CSNK2A1, EED, PCGF2, NONO, DNMT3A, KLHL40, DPM1, ZEB2, RAD51, H3-4, HNRNPK, HECW2, CSNK2B, BCOR, NSRP1, TAF2	2219	172	19708	2.06546	0.22689	0.000300622	0.000262018	14	5	1.04611e-06	KDM5B, CREBBP, KMT2A, CSNK2A1, SATB1, DNMT3A, CHD3, YY1, ZEB2, HNRNPK, HECW2, CSNK2B, BCOR, H3-3A	279	5.7496	0.0121205	4.02425e-05	3.60408e-05	4	3.22581	0.0895143	KDM2A, G3BP2, DDX42, DCAF7	122	3.75677	1	0.443417	0.409613	7	3.44828	0.00791959	BRD3, KDM2A, PCGF5, PCGF3, RPS3, RPL8, RNF2	199	4.0305	1	0.154193	0.14925	128	17367
BIOGRID_INTERACTION	1629:dihydrolipoamide branched chain transacylase E2(DBT)	39	1.74888	1.40901e-05	LIPT1, FH, GFM1, ECHS1, TACO1, PTEN, HNRNPU, HSD17B10, HDAC6, RECQL4, HMGCL, MCEE, AUH, AIFM1, NPHP1, DPF2, PMPCB, MECR, PDHA1, MDH2, MMAB, CEP152, BCKDHB, ACAD9, DNAJB13, TRIP4, RPGRIP1L, LRPPRC, TUFM, GATM, MTRFR, SPRTN, PPT1, MKS1, PHIP, SLIRP, DLD, OGT, RIGI	2219	166	19708	2.08661	0.230506	0.000305741	0.000266479	8	2.85714	0.0093452	SRRM2, PDHA1, PTEN, DPF2, HUWE1, HNRNPU, PHIP, OGT	279	3.40424	1	0.0677332	0.0606612	0				124					0				203					127	17365
BIOGRID_INTERACTION	1800:dipeptidase 1(DPEP1)	21	0.941704	1.41529e-05	ALG8, ELOVL4, ALG6, ABCB6, GPAA1, PIGQ, NDUFB3, DNAAF5, GBA2, NCAPH, FANCG, COQ5, NT5C3A, LMBR1, GJA1, KIFBP, HYAL2, PIGA, NCAPD2, ACADS, TNPO2	2219	64	19708	2.91424	0.231404	0.000306746	0.000267355	0				280					0				124					0				203					43	17365
BIOGRID_INTERACTION	574032:microRNA 20b(MIR20B)	25	1.12108	1.42689e-05	SF3B4, DDX3X, KARS1, HNRNPR, PURA, SYNCRIP, QARS1, PUF60, C1QBP, DHX37, IARS1, UPF1, RARS1, NONO, EIF2AK2, LARP7, PUM1, DARS1, LRPPRC, AIMP1, HNRNPK, EPRS1, HNRNPH1, HNRNPA2B1, HNRNPH2	2219	85	19708	2.6122	0.23306	0.000308899	0.000269232	5	1.78571	0.0322441	PURA, UPF1, HNRNPK, DDX3X, PUF60	279	4.15518	1	0.167934	0.1504	0				124					0				203					60	17365
BIOGRID_INTERACTION	22948:chaperonin containing TCP1 subunit 5(CCT5)	68	3.04933	1.43857e-05	SLC25A1, KIF14, BRCA1, ACTB, MED12, EFTUD2, TUBA1A, AKT1, JARID2, RGS7, FBXW4, CSNK2A1, DYRK1A, TUBG1, CIT, DDB2, ACTA2, ACTA1, PEX7, GAN, HNRNPH1, RAF1, OBSL1, TARS1, ATP6V1B1, MCPH1, HDAC4, YAP1, USP14, DYNC1I2, CUL7, VCP, CTTNBP2, CUL3, KATNB1, HDAC6, MTM1, PPP2CA, RECQL4, FZR1, TERT, POLD1, POC1A, IARS1, BRD4, IGBP1, NTRK1, KDM4B, CRBN, FN1, LARP7, PTPN11, PEX14, PAN2, PPP2R2B, GNB2, GNB1, PPT1, SPRTN, MKS1, ERCC8, KRAS, B9D1, ERCC6, GNB5, OGT, RIGI, WRAP53	2219	355	19708	1.70124	0.234724	0.000311066	0.00027112	14	5	0.00168544	SRRM2, HDAC4, CSNK2A1, DYRK1A, HUWE1, PTPN11, PRPF8, PPP2CA, MED12, EFTUD2, GNB2, GNB1, KRAS, OGT	279	2.78572	1	0.0178433	0.0159803	13	10.4839	1.95194e-06	ATF2, HDAC5, HDAC2, PSMD14, PPP2R2A, DCAF5, DCAF7, ACTC1, XPO1, SNW1, EIF6, WDR5, CCT8	122	5.91559	0.0181656	0.000118275	0.000109258	10	4.92611	0.00997007	CCT3, SLC4A8, ACTC1, SNW1, PPP2R2C, VBP1, PCGF5, PCGF3, CRY2, RNF2	199	2.78972	1	0.177443	0.171754	274	17367
BIOGRID_INTERACTION	3185:heterogeneous nuclear ribonucleoprotein F(HNRNPF)	77	3.45291	1.44119e-05	PECR, EIF4A3, ATN1, KIF14, CHD4, MSI1, HNRNPR, BRCA1, CHD3, EFTUD2, MECOM, C1QBP, SNIP1, TXNL4A, CIC, RBFOX1, USP7, ALG9, PROP1, EED, KCND3, FBXW11, FBXW7, ELAC2, DHPS, DNAAF5, VRK1, MOGS, CIT, MAU2, FANCD2, ACOX1, PEX3, GAN, HNRNPH1, HNRNPH2, NHLRC2, FBP1, OBSL1, SF3B4, ZCCHC8, YAP1, CUL7, AIRE, CUL3, SRSF1, OSGEP, ZMPSTE24, RECQL4, FZR1, ERBB3, PUF60, U2AF2, PDCD10, BRD4, NTRK1, BBS2, TOE1, WWOX, HARS1, STN1, FN1, AMMECR1, LARP7, KLF1, CDK8, HNRNPK, RAB14, CCDC8, HNRNPA2B1, PPT1, SPRTN, HNRNPD, KRAS, BCOR, OGT, CUL4B	2219	417	19708	1.63999	0.235096	0.00031127	0.000271298	18	6.42857	9.66107e-05	SRRM2, USP7, KCND3, FBXW7, CHD4, CHD3, PRPF8, EFTUD2, CDK8, HNRNPK, RAB14, PUF60, U2AF2, HNRNPD, EP300, KRAS, BCOR, OGT	279	3.04912	0.675752	0.0017818	0.00159576	9	7.25806	0.00423257	HDAC5, ACTC1, SNW1, HSPA5, DHX9, WDR5, ARIH2, SF1, VAV2	122	3.4865	1	0.0547843	0.0506078	0				203					331	17367
BIOGRID_INTERACTION	406991:microRNA 21(MIR21)	27	1.21076	1.4472e-05	SF3B4, DDX3X, KARS1, CELF2, HNRNPR, PURA, SYNCRIP, QARS1, PUF60, C1QBP, DHX37, IARS1, RBM10, UPF1, RARS1, NONO, EIF2AK2, LARP7, PUM1, DARS1, LRPPRC, HNRNPK, EPRS1, HNRNPH1, AGO2, HNRNPA2B1, HNRNPH2	2219	96	19708	2.49792	0.235951	0.000311844	0.000271799	5	1.78571	0.0470159	PURA, UPF1, HNRNPK, DDX3X, PUF60	279	3.67906	1	0.219295	0.196398	0				124					0				203					69	17365
BIOGRID_INTERACTION	406889:microRNA let-7f-2(MIRLET7F2)	27	1.21076	1.4472e-05	DDX3X, KARS1, MSI1, HNRNPR, PLOD1, ADARB1, PURA, SYNCRIP, PUF60, C1QBP, DHX37, IARS1, UPF1, RARS1, NONO, EIF2AK2, LARP7, PUM1, DARS1, LRPPRC, AIMP1, HNRNPK, EPRS1, HNRNPH1, HNRNPA2B1, HNRNPH2, RIGI	2219	96	19708	2.49792	0.235951	0.000311844	0.000271799	5	1.78571	0.0470159	PURA, UPF1, HNRNPK, DDX3X, PUF60	279	3.67906	1	0.219295	0.196398	0				124					5	2.46305	0.0160276	SF3A1, TUT4, CSTF3, HNRNPA1, SF3B1	199	5.15808	1	0.23967	0.231987	69	17365
BIOGRID_INTERACTION	7434:vasoactive intestinal peptide receptor 2(VIPR2)	43	1.92825	1.46429e-05	PIGS, CYFIP2, PIGO, PIGN, COX15, TUBGCP2, BRAT1, NCAPG2, ATP1A3, CLN3, ADGRG1, ATP5F1A, EBP, OPA1, FLVCR1, DYM, SC5D, TNPO2, LNPK, TNPO3, MPDU1, ALG8, DGAT1, WFS1, COG4, GLMN, ALG3, COG1, DNAAF5, DHCR24, NR2F2, ATP5F1D, POMGNT1, RINT1, LMBRD2, FANCD2, RFT1, OTULIN, GEMIN4, POMK, NCAPD2, PIGG, SLC25A4	2219	191	19708	1.9995	0.238375	0.000315161	0.00027469	0				280					0				124					0				203					148	17365
BIOGRID_INTERACTION	5515:protein phosphatase 2 catalytic subunit alpha(PPP2CA)	69	3.09417	1.46994e-05	PTEN, BUB1B, BRCA1, EFTUD2, CCND2, MECOM, PPP2R1A, AKT2, DPF2, AKT1, IKBKG, RAC1, TNPO3, USP7, CHUK, PPP2R5B, AXIN1, PPP2R5D, PPP2R5C, MID1, AR, SETBP1, HNRNPH1, CLPP, CSNK2B, MYH9, NHLRC2, RAF1, ANAPC1, HDAC4, YAP1, VAC14, RALA, LRRC56, GRN, VCP, SET, CTDP1, CTTNBP2, KLHL15, CUL3, TWIST1, RECQL4, PAK1, GRIN2A, PDCD10, POLD1, PMS2, IGBP1, NTRK1, NPM1, PPP1R21, CAV1, FN1, TBCD, WNT7A, LARP7, BRAF, ARPC4, CDC42BPB, AHI1, POLA1, ARHGAP31, PPP2R2B, SPRTN, KRAS, NCAPD3, TRIP13, TUBA8	2219	362	19708	1.69288	0.239174	0.000316011	0.00027543	16	5.71429	0.00020769	HDAC4, USP7, SET, NOTCH1, PTEN, BRAF, PPP2R5D, EFTUD2, GRIN2A, SETBP1, PPP2R1A, CSNK2B, DPF2, EP300, KRAS, RAC1	279	3.12212	0.911194	0.00332533	0.00297813	8	6.45161	0.00704372	HDAC5, PRKAA1, CBX5, CSNK1A1, PPP2R2A, ETF1, CCT8, MAP4K4	122	3.56997	1	0.0806763	0.0745259	11	5.41872	0.00372677	CCT3, PPP2R2C, CSNK1A1, PPAT, RACK1, ZNF217, PSMD1, INTS6, TNPO1, MAP4K4, HDAC7	199	3.00936	1	0.0951147	0.0920655	285	17367
BIOGRID_INTERACTION	8289:AT-rich interaction domain 1A(ARID1A)	30	1.34529	1.48173e-05	YAP1, SMARCD1, SMARCB1, SHMT2, CUL3, CHD4, CHD3, BRCA1, CTCF, BICRA, SOX2, DPF2, ARID2, ZBTB7A, ATG7, SMARCE1, SMAD2, SMARCC2, SMAD3, EED, ACTL6A, ALG13, SMARCA2, SMARCA4, KLF1, AR, ITCH, RARB, ADNP, EZH2	2219	113	19708	2.35791	0.240842	0.000317812	0.000277	11	3.92857	4.59248e-06	SMARCB1, CHD7, DPF2, ALG13, CHD4, ADNP, CHD3, CTCF, SMARCA2, ARID1B, SMARCA4	279	6.87626	0.0521269	0.000140868	0.00012616	8	6.45161	6.22755e-06	ACTC1, SNW1, CARM1, RTF1, RBBP7, NR3C1, MACROH2A1, ING1	122	11.4365	0.0568117	0.00030138	0.000278404	0				203					75	17367
BIOGRID_INTERACTION	51566:armadillo repeat containing X-linked 3(ARMCX3)	30	1.34529	1.48173e-05	TSEN34, ATP6V1A, VCP, CLTC, PTEN, HCCS, ATP1A1, ZMPSTE24, EEF1B2, RECQL4, TUBA1A, C1QBP, EMC1, LONP1, CYC1, NDUFV2, NDUFV1, BCKDHA, SUZ12, NPM1, CSNK2A1, BRAF, SMC1A, LRPPRC, PNKD, NDUFS8, NDUFS7, GNAS, NDUFS1, EZH2	2219	113	19708	2.35791	0.240842	0.000317812	0.000277	7	2.5	0.00536076	ATP6V1A, CSNK2A1, CLTC, PTEN, GNAS, BRAF, SMC1A	279	4.3758	1	0.0437116	0.0391477	0				124					0				203					83	17365
BIOGRID_INTERACTION	219402:mitochondrial translational initiation factor 3(MTIF3)	58	2.6009	1.48648e-05	NDUFA12, TACO1, PRORP, ETFA, HNRNPR, ETFB, THG1L, SYNCRIP, FLAD1, DBT, DLAT, POLG, JAGN1, ELAC2, MRPS22, ACAD9, MRPS2, BCS1L, ZDHHC15, TUFM, AFG3L2, HADHA, LARS2, NDUFS8, NDUFS7, PPA2, NDUFS4, TMEM218, NDUFS1, CARS2, ECHS1, SHMT2, MRPS34, ACAT1, DHX30, MAPK1, IARS2, NDUFV2, NDUFV1, NDUFA9, PNPT1, TRMT10C, PDHA1, NDUFA6, MDH2, MMAB, SIAH1, PYCR1, PYCR2, ATP5F1D, LRPPRC, GLUD1, HNRNPK, NDUFAF2, OGDH, PLP1, COQ8A, SLIRP	2219	288	19708	1.78863	0.241511	0.000318462	0.000277567	0				280					0				124					0				203					230	17365
BIOGRID_INTERACTION	83732:RIO kinase 1(RIOK1)	90	4.03587	1.5033e-05	DDX3X, KDM1A, EIF4A3, CLTC, KIF14, PTEN, HNRNPU, HNRNPR, CHD3, KIF11, SMC3, ACTB, ACTG1, EFTUD2, SYNCRIP, TUBA1A, RPS19, QARS1, PPP2R1A, C1QBP, PHGDH, CIC, AP2M1, H3-3A, H3-3B, UPF1, RBFOX1, SUPT16H, RARS1, CSNK2A1, FBXW7, NSUN2, CAD, DDX54, DARS1, TUFM, MED23, DKC1, GAN, HNRNPH1, CSDE1, RASA1, POLR1C, MYH9, SNRPE, HNRNPH2, RPL26, SNRPB, SF3B4, ZCCHC8, RPL10, SHMT2, SRSF1, RPL11, HSPD1, PPP2CA, RECQL4, PURA, DHX30, FZR1, PAK1, ATP5F1A, POLD1, POC1A, RPL13, IARS1, NTRK1, TOE1, EIF2B4, PDHA1, CRBN, NONO, UBE2A, PUM1, ARCN1, AIMP1, PAN2, H1-4, EIF2S3, H3-4, HNRNPK, EPRS1, POLR3B, CPS1, PSMC1, AGO2, HNRNPA2B1, HNRNPD, TRIP13, RPS23	2219	509	19708	1.5704	0.243881	0.000321697	0.000280386	22	7.85714	1.22595e-05	DYNC1H1, UPF1, PDHA1, DDX3X, CSNK2A1, FBXW7, CLTC, PTEN, HNRNPU, CHD3, KIF11, PRPF8, PPP2CA, EFTUD2, H1-4, PURA, HNRNPK, PPP2R1A, HNRNPD, EP300, SPTAN1, H3-3A	279	3.05312	0.133168	0.000325506	0.00029152	15	12.0968	2.97119e-06	H2AZ1, DDX17, HSPA5, RPS8, DHX9, PRPF19, MACROH2A1, DNAJA1, XPO1, SNW1, G3BP2, SRSF3, CCT8, RBBP7, SF3B1	122	4.76054	0.0275197	0.00016319	0.000150749	16	7.88177	0.000203364	CCT3, H2AZ1, KRT1, PRPF19, RPL8, EXOSC10, SNW1, PCBP1, RPS3, RACK1, LUC7L3, SRSF3, MTREX, RBBP7, HNRNPA1, SF3B1	199	3.11309	0.829711	0.0120873	0.0116998	404	17367
BIOGRID_INTERACTION	2130:EWS RNA binding protein 1(EWSR1)	126	5.65022	1.50794e-05	GMNN, ATN1, HNRNPR, SOX2, EFTUD2, EEF1B2, RPS19, LAMP2, PITX1, PDHX, SUPT16H, USP7, SMARCC2, HNF1B, TTC7A, PUS7, PDIA6, POU3F3, GEMIN4, GEMIN5, SNRPE, HPRT1, BCORL1, PRR12, OBSL1, SNRPB, ZCCHC8, CUL7, VCP, RBM8A, CUL3, GATA6, ACAT1, RAD21, ABL1, PGK1, NKX2-5, NDUFV1, TFAP2A, TOE1, NTNG2, SMAD4, NONO, GOT2, FN1, TRIP4, LARP7, ERLIN2, QKI, SMARCA4, BMP4, HNRNPK, UBE2T, HNRNPD, OGT, RIGI, EZH2, KDM5C, DDX3X, FHL1, HMGB3, TCF20, CHD4, HMGB1, CHD3, BRCA1, PQBP1, TRIM8, SYNCRIP, HINT1, SUMO1, CA2, UBTF, CIC, SNAP29, EIF5A, UPF1, WDR37, PARP1, KCND3, CAD, ACTL6A, TFE3, ARID1A, RNF168, DDB1, ANO1, ZEB1, HAX1, KIF2A, HNRNPH1, PAX9, WAC, FBP1, SF3B4, SEC23A, MVK, SRSF1, DDX23, BICRA, INS, RECQL4, RNF113A, PUF60, POLR2A, U2AF2, SPOP, NTRK1, IGBP1, SMARCE1, SUZ12, TCF7L2, NPM1, PPIL1, POU4F1, TBX3, ITCH, POLR3A, CCDC8, HNRNPA2B1, CTNNB1, ERCC5, TRIM37, P4HB, SEC24D, CUL4B	2219	771	19708	1.45145	0.244533	0.000322318	0.000280928	31	11.0714	5.34763e-07	KDM5C, DDX3X, KMT2A, DDX23, CHD4, TCF20, CHD3, EFTUD2, PUF60, U2AF2, ABL1, UBTF, EP300, SPTAN1, TCF7L2, UPF1, USP7, CREBBP, SMAD4, WDR37, KCND3, TFE3, ARID1A, POU3F3, SMARCA4, HNRNPK, HNRNPD, WAC, CTNNB1, PRR12, OGT	279	2.84018	0.00621435	2.31718e-05	2.07524e-05	17	13.7097	1.99476e-05	DDX17, HDAC2, HSPA5, DHX9, ELAVL4, RFX3, PABPN1, NACA, WDR5, BTK, ARIH2, SRSF3, CALM1, ABCE1, TAF4, SF3B1, SF1	122	3.56186	0.170846	0.000825321	0.000762403	17	8.37438	0.00497022	PRMT8, VBP1, RPL8, RNF2, ELAVL3, PABPN1, PCBP1, CANX, ZNF217, SRSF3, CDK12, RPRD1A, HNRNPA1, MAGEA11, SF3B1, FAM50A, SF1	199	2.18365	1	0.113235	0.109605	628	17367
GOTERM_BP_4	GO:1990806~ligand-gated ion channel signaling pathway	16	0.717489	5.36397e-05	GRIA1, GRIA2, MEF2C, NRXN1, GRIK2, GRIN2B, GRIN1, GRIN2D, CLN3, GRIN2A, DLG4, GNA11, PLP1, PLCB1, GRIA3, GRIA4	2205	43	19068	3.21772	0.123809	0.000322859	0.000238738	7	2.5	3.52621e-05	GRIA2, MEF2C, GRIN2A, DLG4, ITPR1, GRIN2B, GRIN1	279	11.1258	0.0437957	0.000443395	0.000345639	0				124					0				203					27	16739
GOTERM_BP_4	GO:0019222~regulation of metabolic process	932	41.7937	5.37225e-05	TFRC, EHMT1, RBPJ, SCAMP5, AKT2, AKT1, MLYCD, PRKACA, PRKACB, MNX1, CCBE1, MEF2C, RBFOX1, CSNK2A1, SECISBP2, AR, CLDN5, RFX6, PRKAR1B, PRKAR1A, SET, ABCB7, AIRE, SHMT2, NPRL3, GATA6, GATA4, GATA3, BAZ2B, PLA2G6, GATA2, GIGYF2, GRIN2A, HESX1, ZBTB7A, ATG7, CTC1, JAG1, EIF2AK1, FN1, NR2F1, EIF2AK3, LARP7, EIF2AK2, NR2F2, ERLIN2, GRIN2B, PBX1, COL1A1, DHFR, H1-4, AGO1, AGO2, EZH2, HEXB, CTCF, HOXC13, PTH1R, MED17, PQBP1, MECP2, MED12, SHH, MED13, MECOM, SMPD1, ZNF41, IKBKG, JAK3, UPF1, ACTL6B, ARG1, NSUN2, ACTL6A, RIPK4, MED27, MED23, DDB1, MMP14, MED25, PTRH2, POT1, CRYAB, CRB2, FH, MYRF, KARS1, ODC1, ABCB11, SRPX2, TCOF1, SPOP, PMS2, MFN2, DMD, EXTL3, TRMT10C, UTP4, STAT1, STAT2, WNT7A, GATAD2B, PSMB8, SKI, PSMC5, WT1, TAOK1, PSMC1, PTF1A, GZF1, GMNN, ATN1, ZBTB20, MSI1, HR, RORA, RORB, YY1, SMCHD1, KPNA7, KMT5B, PITX2, MAP3K7, PITX1, PITX3, AGTPBP1, FBXW7, TBR1, FOXP4, MYT1, FOXP3, FOXP2, FOXP1, MAF, SMO, MAPKAPK5, KMT2E, GRIA1, FTO, BLM, RNASEH2B, DLX3, DLX5, ZC4H2, GLIS3, TNFRSF11A, SLC9A1, GLIS2, PGK1, SLC38A3, ZBTB18, BRPF1, ZBTB16, EEF2, FOXN1, QKI, SON, OGT, NFE2L2, RIGI, POMT2, FLT4, CELF2, POMT1, ONECUT1, RMND1, PTEN, ALAD, SUMO1, PPP1R13L, ZNF407, ACP5, ATP7A, DNM1L, NKX3-2, DIS3L2, EIF5A, BCAS3, EMX2, PPP1R12A, ITGA3, MSL2, MSL3, FOXL2, HAX1, NPC1, PIK3CA, NPC2, ITGA8, ITGA6, SLC25A4, AHDC1, PPP1R15B, SRSF1, LRP5, LRP4, PPM1D, ZBTB40, LRP6, CDC42, U2AF2, PCBD1, SRY, SH2B1, TBX1, NTRK1, NTRK2, PRRX1, MBOAT7, FOXJ1, CTNS, TBX5, TBX4, TBX3, PC, NOVA2, TRIM37, TRIM32, SMARCAL1, CCNK, SMARCB1, EIF4A3, ACTB, CRKL, OPHN1, ATP6V1E1, TP63, MFSD2A, ACVR1, SMARCC2, NSMCE3, HNF1B, THAP1, STX1B, CSNK2B, ZNF713, ZNF711, BCORL1, CCNQ, AARS1, FOXG1, PIK3R2, PIK3R1, GSPT2, ZMPSTE24, SNX3, BRIP1, MC2R, DHX34, PCBP2, RBM10, BBS2, CTSA, STAT5B, EGR2, CRADD, FOXF1, IGF2, IGF1, SMARCA1, SMARCA2, SMARCA4, MED13L, POLA1, EPRS1, WNK3, VSX2, TP73, FKBP10, FOXE3, ECM1, FOXE1, FKBP14, KIF14, BRCA1, SYNCRIP, PPP3CA, SPTLC2, OTUD6B, SUFU, HYAL2, HNF4A, RAC3, PHGDH, ACADM, RAC1, BBS7, BBS4, AASS, IL11, NR5A1, MN1, CSDE1, KIT, UFC1, DEPDC5, DDR2, YAP1, FOXC2, FOXC1, SATB1, TMPRSS6, SATB2, GNAI3, CRYBA1, GNAI1, PAK1, SLX4, EXOSC9, GPC3, HSF4, MSX1, EXOSC3, BCAP31, NPM1, GCH1, GCK, PEX14, GRIN1, KITLG, ITCH, TTC5, OTULIN, HNRNPA2B1, MAMLD1, PNPLA2, TACO1, PRDM6, IHH, INPPL1, UBE3A, ACTG1, IGF1R, CCND2, DUOXA2, ENPP1, SNIP1, BANF1, ARID2, EOMES, PDGFRB, CD96, MSX2, FBXW11, CASK, KLHL40, MID2, POU3F3, DKC1, EEF1A2, TBC1D24, PLAA, GEMIN5, RAF1, GCM2, DDX6, VCP, RBM8A, KLHL15, UBA5, NPR3, HTRA2, RAI1, FUT8, DEAF1, CAMTA1, WNT1, PIBF1, MORC2, WNT3, WNT4, BHLHA9, TFAP2A, TFAP2B, AUTS2, VDR, CAV1, UBE2A, PHOX2B, BMP4, PAN2, AHI1, BMP2, GNAQ, GNAS, ALPL, GNB3, TAB2, TCF4, FGF10, RERE, DDX3X, EDA, HMGB3, CHD5, ADAR, CHD4, HMGB1, CHD3, CHD2, AFF3, MYSM1, AFF4, LMNB2, AFF2, LMNB1, GHR, PIDD1, FYCO1, ZIC2, ZIC3, NUP62, ZIC1, YWHAG, DACT1, TGIF1, MKKS, POU1F1, MYOCD, EED, ATP6AP2, DDX54, ACTA2, CCNA2, ACTA1, ALS2, SETBP1, NDUFS4, ATP6V1B2, IRF6, ZMYND11, FBP1, ATP6V1B1, TAFAZZIN, PNKP, PARN, CLN8, CLCN3, CLCN2, PTHLH, CLN6, INS, ATOH7, IFT74, CLN3, TBX22, TBX20, SPOCK1, ARFGEF2, EYA1, TAF13, ATP2B1, ACVR2B, TBX18, TBX15, PNKD, ERCC4, ERCC1, ERCC2, ERCC8, QRICH1, KRAS, ERCC6, NAA15, TEK, SLIRP, VIP, TAF2, TAF1, CYFIP2, MYT1L, RAX, HNRNPU, ABAT, SLC4A1, ADARB1, SMC3, SLC4A4, GJA1, SOX17, CLP1, ZMIZ1, CYP1B1, HOXA1, MPV17, DIP2B, GJA8, CDK5RAP2, DDX11, SOX11, SCRIB, DNAAF4, SOX10, HCFC1, RNF125, BIN1, RPL26, HOXB1, HPRT1, PRKD1, LIPT2, CTBP1, PRDM15, NEDD4L, XPC, PRDM13, PRDM12, GJC2, TERT, RAD21, ALX3, NKX2-1, PLCG2, ALX4, ALX1, NKX2-5, ZNF148, WNT10B, ZNF142, PHC1, FZD5, FZD6, TRIP4, UPF3B, BRAF, CDC6, HNRNPK, SLC6A9, HNRNPD, CDK13, CDK16, MESP2, CDKN1C, RET, SETD5, CLTC, SMG9, TCF20, FMN2, WDR45, PHF6, SMG8, SLC6A3, GLI3, PHF8, GLI2, IFIH1, TRIM8, DSTYK, AIFM1, CIC, JARID2, SLC2A10, TCF12, TACR3, PAX3, PAX6, PAX2, PAX1, RNF168, ZEB2, ZEB1, COL2A1, PAX8, MTF1, PAX9, TET3, RARB, CEP63, PLCB1, SF3B4, ASAH1, GRN, NFIX, CTDP1, RPL10, NR1I3, RPL11, HOXD13, ASCL1, RNF135, EPCAM, NSD2, BRD4, WWOX, BRF1, PCGF2, ELP2, POU4F1, SCAF4, LRPPRC, SMOC2, GATM, NFIA, NMNAT1, NFIB, PLP1, RLIM, MRE11, FMR1, FGF3, EDC3, PPP1CB, RIMS1, SALL1, FGF8, CDH3, FGF9, CDH1, SALL4, SLC39A8, NBN, SUPT16H, MAP2K1, USP7, NKX6-2, MAP2K2, DYRK1A, MITF, THOC2, TRAIP, EDAR, BSCL2, KAT6B, KAT6A, ERF, PHIP, ADNP, CSF1R, MAGEL2, CUL3, ABHD5, PHF21A, MTM1, ZFP57, NACC1, PSAP, DVL1, ABL1, DVL3, IGFBP7, NDP, EIF2B5, FANCI, EIF2B4, FANCM, ATP8B1, WFS1, GLMN, FANCB, GFAP, CDK8, GON4L, MAFB, LHX3, RHEB, CNOT3, CCDC22, LHX4, WRAP53, BNC2, UFSP2, SIN3B, OPA1, SIN3A, TLK2, UBTF, ZNF526, DNMT3B, SOST, COA8, SLC37A4, LBR, PROP1, CHUK, UGT1A1, AVPR2, DNMT3A, ADRA2B, METTL23, TRAF7, SARS1, SKIC2, ASPH, SKIC3, NSRP1, SOS1, ZNF750, HDAC4, SMARCD1, SLC24A4, TYRP1, CRX, HDAC8, HDAC6, FZR1, PUF60, POLR2A, RBBP8, FKTN, SMARCE1, PPIL1, IRX5, ASCC1, PTPN11, GFER, OXR1, ASS1, KLF1, ASXL1, KLF8, KLF7, RAD50, POLR3A, RAD51, POLR3B, ASXL3, ASXL2, BCOR, MMACHC, CUL4B, TNRC6B, CISD2, GBA1, SOX2, GOLGA2, RPS6KA3, SOX3, EDNRB, RPS19, KAT5, LONP1, DPF2, SOX9, SOX6, SOX4, SOX5, CDON, TINF2, P3H1, EBF3, ESCO2, MAPK8IP3, RUNX2, SIK1, DNA2, ZFPM2, RTEL1, IGSF1, TSHZ1, ARX, TMTC3, TWIST2, TWIST1, PDCD10, INPP5E, INPP5K, ASL, ATP6V0A1, CDT1, BCL11B, BCL11A, TREX1, INSR, RAB39B, GDF6, PUM1, RPS26, CCDC88A, OCLN, STAR, CCDC88C, SPRTN, SIM1, BAP1, NODAL, CC2D1A, C2CD3, NKAP, MEOX1, HINT1, ZMYM2, QARS1, C1QBP, CHMP1A, FEZF1, HRAS, H3-3A, H3-3B, EDN1, PRMT7, PARP1, STRADA, TFE3, NOG, HNRNPH1, WAC, CLDN19, FAM20C, HNRNPH2, FAM20A, ATP6V0C, PRMT9, HMX1, AMER1, CSTB, CSTA, PTH, PPP2CA, HIRA, PURA, CUX2, CUX1, LMNA, TM4SF20, METTL5, SUZ12, ARNT2, GRHL3, GRHL2, TRIP11, RAB3GAP2, CTNNB1, TRIP12, RAB3GAP1, KDM1A, HOXA13, HOXA11, COMP, POGZ, HADH, CHRNB2, H2AC6, WNT5A, TSC2, KCTD1, TSC1, PUS7, TMEM135, MYCN, FAM161A, TBL1XR1, LMX1B, ATP6V1A, CHRNA3, FBLN1, TASP1, NLRP3, OTX2, SMAD2, TGFB2, SMAD4, TGFB1, PNPT1, SMAD3, TGFB3, NONO, PTCH1, TDRD7, A2ML1, SMAD6, NR4A2, SEPSECS, GDNF, DLG3, DLG4, TRPV4, CAPRIN1, BMPR1B, FGFR3, BRWD3, FGFR2, FGFR1, MYF5, KDM5A, KDM5B, ACADVL, KDM5C, THRB, THRA, DOCK7, SIX1, IRF2BPL, HK1, MFSD8, SPRED2, SIX6, SPRED1, SIX5, TRPS1, SIX3, GMPPA, ABCD1, KDM6A, KDM6B, RUBCN, ABCC8, PDE4D, AXIN1, PPP2R5B, PPP2R5D, ABCC9, AXIN2, ARID1A, TGFBR1, TGFBR2, ALDH1A2, RASA1, MYH9, MCPH1, USP14, KDM3B, HPGD, BRAT1, NRXN1, CAMK2A, ATP1A1, DLL1, HSPD1, BICRA, DLL4, ERBB3, MAPK1, LRIG2, IGBP1, TCF7L2, STN1, KDM4B, MEIS2, TSHR, KANSL1, ATP13A2	2205	7331	19068	1.09938	0.123988	0.000322859	0.000238738	188	67.1429	8.41272e-23	SMARCB1, MYT1L, TRRAP, ZNF292, ZBTB20, HNRNPU, EHMT1, UBE3A, YY1, PPP1CB, RPS6KA3, POGZ, DPF2, EP300, KMT5B, MAP3K7, SOX5, MEF2C, USP7, MAP2K1, CSNK2A1, FBXW7, DYRK1A, CASK, SOX11, EBF3, SOX10, FOXP2, POU3F3, FOXP1, MYCN, PRKAR1B, TBL1XR1, KAT6B, KAT6A, EEF1A2, CSNK2B, ERF, PHIP, ADNP, ATP6V1A, KMT2E, KMT2D, SET, NOTCH1, SRCAP, KMT2A, ZC4H2, KMT2C, FOXG1, KMT2B, ITPR1, PIK3R2, GATA3, PIK3R1, PHF21A, RAI1, GRIN2A, DEAF1, NACC1, ABL1, CAMTA1, HIVEP2, ZNF148, MORC2, ATP6V0A1, ZBTB18, CREBBP, SMAD4, BRPF1, BCL11B, AUTS2, BCL11A, PTCH1, NR2F1, BRAF, GRIN2B, ZFHX4, SMARCA2, PBX1, MED13L, SMARCA4, NR4A2, CDK8, H1-4, HNRNPK, SON, DLG4, AGO1, CNOT3, HNRNPD, GNAS, TCF4, TAB2, CDK13, OGT, FGFR3, FGFR2, FBN1, RERE, KDM5B, SETD5, KDM5C, SETD2, DDX3X, CHD8, CHD7, CLTC, PTEN, TCF20, CHD4, CHD3, CTCF, AFF3, CHD2, WDR45, PHF6, HK1, IRF2BPL, MECP2, MED12, SIN3A, TLK2, UBTF, RAC1, DNM1L, HRAS, H3-3A, KDM6A, KDM6B, UPF1, ATRX, TFE3, DNMT3A, MSL2, PPP2R5D, ARID1A, ARID1B, TRAF7, MN1, ZEB2, COL2A1, PIK3CA, SETBP1, WAC, ZMYND11, AHDC1, AMER1, HDAC4, NFIX, SATB1, SATB2, ODC1, PPM1D, HDAC8, GNAI1, PPP2CA, PURA, PUF60, U2AF2, NSD1, NSD2, MFN2, SPEN, TCF7L2, DYNC1H1, USP9X, HUWE1, PTPN11, MEIS2, GATAD2B, MTOR, GRIN1, ASXL1, SKI, KLF7, PSMC5, KANSL1, NFIA, ASXL3, TAOK1, CTNNB1, KRAS, QRICH1, TRIP12, NAA15, BCOR, TAF1	279	1.75265	1.06842e-19	2.13683e-20	1.66572e-20	76	61.2903	1.27312e-07	EIF4A2, OTUD5, ATF2, ZMYND8, UBE2D3, ELAVL4, PIK3CD, IKZF1, PRPF19, NR3C1, DCAF5, ING1, PPP3CB, XPO1, SPIN1, ARIH2, WDR5, DDX17, MAP2K4, EIF5B, KDM2A, PRKCB, CYBB, RFX3, ZFX, DNAJC2, BTK, SRSF3, ETF1, VSTM2A, SF1, HDAC5, PRKAA1, HDAC2, PSMD14, DHX9, RTF1, MACROH2A1, GNAI2, NEUROD2, PPP3R1, RBBP4, G3BP2, RBBP7, CCT8, SF3B1, ZBED4, H2AZ1, UBE2I, EGR3, CBX5, HSPA5, CSNK1A1, STAT3, INHBA, WARS1, NFKB2, DNAJA1, SNW1, ACTC1, PSMC3, EIF6, NACA, CARM1, CAMK4, COPS2, UBA2, SPIRE1, LHX6, ZNF777, LHX5, CALM1, ABCE1, TAF4, CALM2, RAN	122	1.6203	9.87895e-05	2.46986e-05	2.32027e-05	113	55.665	3.26025e-07	EIF4A2, ZMYND8, ARID4B, JADE3, DCAF1, CHCHD4, ZNF208, OSBP, PSMD1, SMARCAD1, KAT7, VPS35, KPNA1, PIAS4, MAP2K4, PRKCI, G6PD, KDM2A, PRKCE, UBE2E1, CYBB, PPP4R3A, CDYL, POU3F4, ERN1, SRSF3, SF1, NLK, GSPT1, ZBTB2, ZFP36L1, PCBP1, SLAMF6, MAGEA11, MAP2K6, SMURF2, NEK6, CBX1, FZD8, ESRRG, INO80, WAPL, PTK2, NR2F6, SSH1, CNOT6, SNW1, EIF5, LHX2, COPS2, LHX6, CDK12, INTS6, TOP2B, BTG1, TUT4, AP2A1, TNFAIP1, PRPF19, ELAVL2, PPP3CB, RACK1, ZNF761, CCT3, BRD3, PRMT8, CNOT6L, VBP1, CTDSPL, ELOVL6, PTBP2, UCHL5, PPM1A, IRF4, CRY2, TLR8, SGK3, PIK3C3, ZNF358, CAMK2D, ROCK2, ZBTB46, SRF, DOT1L, LILRA2, SNX30, RNF2, HDAC7, MAPK8, EXOSC10, RBBP4, GNA12, RPS3, APBB2, RBBP7, TBL1X, HNRNPA1, SF3B1, H2AZ1, SF3A1, KDM4D, PCGF5, CSNK1A1, USP22, PCGF3, STAT3, PLCL2, LILRB4, ACTC1, PSMC3, ZNF217, APBA1, FAM50A	201	1.46226	0.000274801	0.00013742	0.000133833	6323	16741
GOTERM_BP_4	GO:0048752~semicircular canal morphogenesis	7	0.313901	5.39132e-05	TBX1, SPARC, ZEB1, EYA1, HOXA1, TBX3, FGF10	2205	8	19068	7.56667	0.1244	0.000323217	0.000239002	0				280					0				124					0				203					1	16739
GOTERM_BP_4	GO:0043085~positive regulation of catalytic activity	107	4.79821	5.4347e-05	CYFIP2, MRE11, HNRNPU, EDNRA, CCND2, CDH3, AKT1, NBN, MMUT, MAP3K7, RGS7, PDGFRB, MEF2C, MAP2K1, CDKL5, MAP2K2, RALGAPA1, FBXW7, DDX11, WNT5A, TSC1, SCRIB, TBC1D20, STIM1, EEF1A2, PLAA, RAF1, SLC27A4, CSF1R, CHRNA3, VCP, NPR3, HTRA2, CACNA1D, CACNA1C, TNFRSF11A, GRIN2A, TERT, PDCD10, PSAP, ABL1, DVL3, PIBF1, NUS1, TGFB2, CRADD, XRCC4, VDR, INSR, CAV1, EIF2AK3, IGF1, GRIN2B, DHFR, CCDC88A, BMP2, GDNF, DLG3, DLG4, GNAS, TAB2, GNB5, FGFR3, FGFR2, EZH2, FGFR1, RET, DDX3X, DOCK8, DOCK7, PTEN, KIF14, HMGB1, GHR, PIDD1, DSTYK, AIFM1, ATP7A, COA8, HRAS, APC2, BCAS3, EDN1, STRADA, AVPR2, AXIN1, FOXL2, ADRA2B, TGFBR2, ALS2, ASPH, POT1, ITGA6, MAPRE2, DDR2, GRN, NRXN1, INS, PPP2CA, FZR1, PAK1, NTRK1, GCH1, B3GAT3, FOXJ1, RAD50, RAB3GAP1	2205	634	19068	1.45946	0.125335	0.000325027	0.00024034	21	7.5	0.00105138	MAP2K1, MEF2C, CDKL5, DDX3X, FBXW7, PTEN, HNRNPU, CACNA1C, GRIN2B, PPP2CA, GRIN2A, DLG4, EEF1A2, ABL1, GNAS, TAB2, HRAS, MAP3K7, FGFR3, FGFR2, FBN1	279	2.26376	0.737092	0.00776306	0.00605152	0				124					0				203					527	16739
BIOGRID_INTERACTION	79736:transcription elongation factor, mitochondrial(TEFM)	45	2.01794	1.54895e-05	ACADVL, ECM1, ECHS1, SHMT2, NDUFA12, CUL3, TACO1, MRPS34, RMND1, ETFA, ETFB, RECQL4, DHX30, GM2A, AUH, IARS2, NPHP4, NDUFV2, NDUFV1, POLG, NDUFA9, TRMT10C, NDUFA6, PDHA1, MMAB, FBXW7, ELAC2, MRPS22, ACAD9, PYCR1, MRPS2, PYCR2, A2ML1, RPGRIP1L, LRPPRC, COQ5, AFG3L2, MTRFR, NDUFS8, NDUFS7, NDUFS4, OGDH, NDUFS1, RTN4IP1, SLIRP	2219	204	19708	1.95915	0.250272	0.000329568	0.000287247	0				280					0				124					0				203					159	17365
BIOGRID_INTERACTION	501:aldehyde dehydrogenase 7 family member A1(ALDH7A1)	24	1.07623	1.54789e-05	YWHAE, DYNC1I2, WWOX, PDHA1, XRCC4, MDH2, UBA5, DOCK8, KIF14, HMGB3, ASNS, ABAT, ATP1A1, ACTB, RECQL4, KIF2A, HNRNPH1, EMC1, SUCLG1, CTSD, ALDH7A1, OGT, HIBCH, YWHAG	2219	80	19708	2.66444	0.250125	0.000329568	0.000287247	0				280					0				124					0				203					56	17365
BIOGRID_INTERACTION	2308:forkhead box O1(FOXO1)	24	1.07623	1.54789e-05	SMAD4, SET, SMAD3, PARP1, SATB1, DLX5, SATB2, TSC2, PAX3, NEDD4L, HOXD13, LRPPRC, SMARCA4, HOXA11, COL1A1, AR, CUX1, HNF4A, AKT1, MYH9, PRKACA, ATG7, PITX1, YWHAG	2219	80	19708	2.66444	0.250125	0.000329568	0.000287247	7	2.5	0.000936538	SMAD4, CREBBP, SET, SATB1, SATB2, EP300, SMARCA4	279	6.18082	0.999982	0.0109272	0.0097863	0				124					0				203					56	17365
BIOGRID_INTERACTION	226:aldolase, fructose-bisphosphate A(ALDOA)	45	2.01794	1.54895e-05	YAP1, FH, ECHS1, CUL3, CACNA1A, BRCA1, HSD17B10, NCAPH, HSPD1, RECQL4, EFTUD2, FZR1, ERBB3, CDH1, EMC1, PGK1, AKT1, PHGDH, DNM1L, ATP6V1E1, HADH, TNPO3, SUZ12, NTRK1, MYOC, MDH2, FN1, FANCA, LIG4, BRAF, ASS1, TGFBR2, FANCD2, AGO2, NDUFS4, KRAS, TRIM37, ACO2, DRC1, UMPS, ALDOA, TKT, OGT, CUL4B, RIGI	2219	204	19708	1.95915	0.250272	0.000329568	0.000287247	9	3.21429	0.00858153	EFTUD2, HUWE1, EP300, CACNA1A, BRAF, KRAS, DNM1L, PRPF8, OGT	279	3.11638	1	0.0633479	0.0567338	0				124					0				203					159	17365
BIOGRID_INTERACTION	2931:glycogen synthase kinase 3 alpha(GSK3A)	50	2.24215	1.55675e-05	DDX3X, FMR1, HNRNPU, HNRNPR, GLI3, PPP1CB, PPP3CA, RPS19, UBTF, AKT1, PRKACA, PRKACB, YWHAG, PARP1, NUP133, ARG1, AXIN1, DDX54, AXIN2, TUFM, AR, PRKAR1B, AHDC1, KANK1, VCP, RBM8A, RPL10, SRSF1, RPL11, PRUNE1, SAMHD1, HDAC6, LRP6, PPP2CA, PUF60, DEAF1, U2AF2, RPL13, SMAD2, STAT1, NONO, STAT2, RPS26, GLUD1, HNRNPK, POLR3B, CTNNB1, DRC1, OGT, CUL4B	2219	236	19708	1.88167	0.251358	0.000330848	0.000288363	14	5	3.2655e-05	SRRM2, DDX3X, HNRNPU, PPP2CA, PPP1CB, HNRNPK, PRKAR1B, PUF60, U2AF2, DEAF1, UBTF, CTNNB1, OGT, AHDC1	279	4.19039	0.316594	0.000718164	0.00064318	7	5.64516	0.0033873	PPP3CB, PPP3R1, SNW1, HSPA5, RPS8, PRKCB, SRSF3	122	4.79147	1	0.0459069	0.0424072	6	2.95567	0.0900457	SF3A1, PPP3CB, SNW1, CTNNA1, PSMD1, SRSF3	199	2.51784	1	0.638686	0.618211	179	17367
BIOGRID_INTERACTION	23291:F-box and WD repeat domain containing 11(FBXW11)	81	3.63229	1.56478e-05	YWHAE, KDM5B, DYNC2I1, MRE11, DDX3X, CLTC, DOCK7, PTEN, HNRNPU, ADAR, HNRNPR, CHD1, GLI3, GHR, SYNCRIP, ZIC2, PRKACA, YWHAG, UPF1, SUPT16H, IFT140, EED, FBXW11, PUS1, MRPS22, RIPK4, AXIN1, PEX1, AXIN2, HCFC1, TRAF7, LARS2, POLR1A, DKC1, HNRNPH1, CLPP, ELMO2, GEMIN5, HNRNPH2, DLD, MCPH1, AMER1, YAP1, TSEN34, PPP1R15B, VCP, FOXC1, RNASEH2A, SHMT2, TUBGCP2, FOXG1, MRPS34, WDR62, CTNNA2, RBM10, SUZ12, PLK4, ACBD5, STIL, FANCM, PUM1, LRPPRC, QKI, WDR11, VANGL1, SON, EPRS1, HNRNPA2B1, HNRNPD, TUBGCP6, CTNNB1, PLCH1, TUBGCP4, BCOR, OGT, TRIM32, CUL4B, GALK1, RIGI, NFE2L2, EZH2	2219	446	19708	1.613	0.252476	0.000332177	0.000289521	18	6.42857	0.000215715	AMER1, KDM5B, DYNC1H1, UPF1, DDX3X, CHD8, FOXG1, CLTC, PTEN, HUWE1, HNRNPU, TRAF7, SON, HNRNPD, CTNNB1, BCOR, HIVEP2, OGT	279	2.85086	0.919126	0.00342024	0.00306313	12	9.67742	9.63979e-05	ATP5F1B, NACA, DHX9, UBE2D3, ELAVL4, SPIRE1, CCT8, ARIH1, SF3B1, WARS1, DCAF7, NFKB2	122	4.34639	0.595625	0.00301465	0.00278483	15	7.38916	0.000175479	PRMT8, BTG1, ZBTB46, SSH1, PPM1A, PRPF39, UBE2R2, PPAT, CRY2, CTNNA1, UBA1, ARIH1, HNRNPA1, SF3B1, KPNA1	199	3.33078	0.782922	0.010987	0.0106348	353	17367
BIOGRID_INTERACTION	8924:HECT and RLD domain containing E3 ubiquitin protein ligase 2(HERC2)	77	3.45291	1.56889e-05	CCNK, ODAD3, EIF4A3, CLTC, NKAP, UBE3A, ETFA, BRCA1, SMC3, BICD2, LMNB2, LMNB1, MED17, SPTLC2, RPS19, TUBB3, LAMP2, ENPP1, SOST, FEZF1, H3-3A, H3-3B, UPF1, CEP135, RMI1, FBXW7, CAD, TOP3A, OCRL, PEX1, THOC6, RNF168, INPP4A, SCO2, DKC1, HNRNPH1, CLPP, SPECC1L, AIPL1, NHLRC2, RAF1, OBSL1, FTL, SLC27A4, CEP104, COPB2, BLM, ASAH1, CSTA, XPA, HOXD13, WDR62, CDC42, PTDSS1, GRIN2A, PUF60, U2AF2, EPCAM, LMNA, RPL13, FDFT1, MPDU1, SLC16A1, ERLIN2, CDK8, CCDC88A, H3-4, CCDC8, PSMC1, GNAS, CTNNB1, CCDC65, CCDC22, EIF3F, NOP10, TAF2, TAF1	2219	418	19708	1.63606	0.253047	0.000332668	0.000289949	13	4.64286	0.0160305	KMT2D, UPF1, FBXW7, CLTC, UBE3A, CDK8, GRIN2A, PUF60, U2AF2, GNAS, CTNNB1, H3-3A, TAF1	279	2.19688	1	0.102049	0.091394	7	5.64516	0.0442232	DNAJA1, EIF5B, XPO1, PSMD14, DDX46, UBE2D3, CALM1	122	2.70523	1	0.281696	0.260221	0				203					334	17367
BIOGRID_INTERACTION	407043:microRNA 7-1(MIR7-1)	28	1.25561	1.57505e-05	SF3B4, DDX3X, KARS1, CELF2, DDX23, HNRNPR, PURA, SYNCRIP, QARS1, PUF60, C1QBP, DHX37, IARS1, UPF1, RARS1, NONO, EIF2AK2, LARP7, PUM1, DARS1, LRPPRC, QKI, AIMP1, HNRNPK, EPRS1, HNRNPH1, HNRNPA2B1, HNRNPH2	2219	102	19708	2.43805	0.253902	0.000333594	0.000290756	6	2.14286	0.014805	PURA, UPF1, HNRNPK, DDX3X, PUF60, DDX23	279	4.15518	1	0.0960145	0.0859897	0				124					0				203					74	17365
BIOGRID_INTERACTION	8664:eukaryotic translation initiation factor 3 subunit D(EIF3D)	40	1.79372	1.5954e-05	DOCK6, YAP1, PSMD12, DDX3X, CUL3, KIF14, HNRNPU, CHD4, HSD17B10, CDC42, RECQL4, EFTUD2, FZR1, MECOM, EXOSC9, RAD21, DVL3, DNM1L, CIC, BRD4, NTRK1, EIF2B5, FBXW11, FBXW7, FN1, LARP7, UBE2A, GATAD2B, HAX1, GAN, CCDC8, KRAS, NCAPD2, EIF3F, ERCC6, BCOR, ADNP, RAF1, DLD, OGT	2219	173	19708	2.05352	0.256721	0.000337521	0.000294178	14	5	1.11711e-06	CREBBP, DDX3X, FBXW7, HNRNPU, CHD4, MTOR, GATAD2B, EFTUD2, EP300, KRAS, BCOR, ADNP, DNM1L, OGT	279	5.71637	0.0129377	4.28324e-05	3.83603e-05	6	4.83871	0.00431207	EIF4A2, XPO1, HSPA5, WDR5, ABCE1, DCAF7	122	5.60258	1	0.055478	0.0512487	0				203					127	17367
BIOGRID_INTERACTION	2300:forkhead box L1(FOXL1)	32	1.43498	1.60579e-05	NUP107, SATB1, SATB2, ADAR, SMC3, LMNB2, HDAC6, NCAPH, YY1, ORC4, NSDHL, SMPD4, PUF60, SIX5, IARS1, NUP133, COG5, NR2F1, UBE4A, DARS2, SCRIB, CHD1L, KIF22, SMARCA1, SMC1A, DHFR, RINT1, STAG1, RAD50, PI4KA, NCAPD2, NCAPD3	2219	125	19708	2.27366	0.258155	0.000337937	0.000294541	8	2.85714	0.00199723	YY1, DYNC1H1, PUF60, SATB1, SATB2, NR2F1, SMC1A, ZFHX4	279	4.52083	1	0.0204029	0.0182726	0				124					0				203					93	17365
BIOGRID_INTERACTION	55997:cryptic, EGF-CFC family member 1(CFC1)	32	1.43498	1.60579e-05	PIGS, FKBP10, COL18A1, CNTNAP1, PIGT, IDUA, LRP5, TMTC3, UBR1, LRP6, NAGLU, TMEM67, HYAL2, PLXNA1, LRIG2, GUSB, P4HTM, EXTL3, EDEM3, MANBA, ST14, LAMB3, PLPBP, LAMB1, BMP4, GALNS, EXT2, COL6A2, COL6A1, EOGT, ITGA7, FGFR3	2219	125	19708	2.27366	0.258155	0.000337937	0.000294541	0				280					0				124					0				203					93	17365
BIOGRID_INTERACTION	23347:structural maintenance of chromosomes flexible hinge domain containing 1(SMCHD1)	32	1.43498	1.60579e-05	USP14, CUL7, SHMT2, CAMK2A, PTEN, BRCA1, EFTUD2, SPRED2, FZR1, PPP1R13L, LMNA, SRGAP3, CIC, MPDZ, TSHB, BRD4, NTRK1, PARP1, EED, IDH2, FN1, UBE2A, CIT, FANCD2, CCDC8, HECW2, MAB21L2, ALDH18A1, OBSL1, OGT, FBP1, EZH2	2219	125	19708	2.27366	0.258155	0.000337937	0.000294541	6	2.14286	0.0322313	EFTUD2, NOTCH1, HECW2, PTEN, SPTAN1, OGT	279	3.39062	1	0.167934	0.1504	5	4.03226	0.00740674	SNW1, WDR5, TAF4, NR3C1, WARS1	122	6.46164	1	0.0836107	0.0772366	0				203					88	17367
BIOGRID_INTERACTION	406915:microRNA 128-1(MIR128-1)	26	1.16592	1.60646e-05	SF3B4, DDX3X, KARS1, DDX23, HNRNPR, PURA, SYNCRIP, QARS1, PUF60, C1QBP, DHX37, IARS1, RBM10, UPF1, RARS1, NONO, EIF2AK2, LARP7, DARS1, LRPPRC, AIMP1, HNRNPK, EPRS1, HNRNPH1, HNRNPA2B1, HNRNPH2	2219	91	19708	2.53757	0.258247	0.000337937	0.000294541	6	2.14286	0.00935624	PURA, UPF1, HNRNPK, DDX3X, PUF60, DDX23	279	4.65745	1	0.0677332	0.0606612	0				124					0				203					65	17365
BIOGRID_INTERACTION	348995:nucleoporin 43(NUP43)	26	1.16592	1.60646e-05	CAMK2B, CUL7, NUP107, TP53RK, XPA, LAGE3, BICD2, OSGEP, RECQL4, SPAST, PPP2R1A, UBR7, LMNA, NKX2-1, COX14, IKBKG, EIF2B5, NUP133, TPRKB, TBX4, GFER, CIT, DDB1, RAD51, FANCD2, RAB3GAP2	2219	91	19708	2.53757	0.258247	0.000337937	0.000294541	0				280					0				124					0				203					65	17365
BIOGRID_INTERACTION	81:actinin alpha 4(ACTN4)	49	2.19731	1.64255e-05	YWHAE, TFRC, NCAPG2, KIF14, ACTB, SOX2, PPP1CB, SMCHD1, SIN3B, CDH1, UBTF, DNM1L, TPM3, TPM2, PUS7, CIT, ACTA1, AR, FANCD2, HNRNPH1, MYH9, POT1, ALDOA, OBSL1, DLD, HDAC4, CAMK2B, USP14, CUL7, VCP, SHMT2, CAMK2A, PPM1D, CYC1, NTRK1, PDHA1, BRF1, STAT1, VDR, IDH2, FN1, PSMB8, GRIN1, CCDC8, GNB2, CTNNB1, TRIM37, ACO2, EIF3F	2219	230	19708	1.89214	0.26321	0.000345141	0.000300819	12	4.28571	0.000445056	CAMK2B, PPP1CB, HDAC4, PDHA1, GNB2, HUWE1, UBTF, CTNNB1, DNM1L, PPM1D, PRPF8, GRIN1	279	3.68546	0.994423	0.00612464	0.00548517	0				124					6	2.95567	0.0828331	ACTC1, CANX, INO80, UCHL5, SSH1, HDAC7	199	2.58353	1	0.616459	0.596697	181	17365
BIOGRID_INTERACTION	3005:H1.0 linker histone(H1-0)	33	1.47982	1.64524e-05	COX15, PTEN, NEDD4L, HNRNPU, CHD4, MED12, RECQL4, FZR1, LMNA, DPF2, PLCE1, IKBKG, BRD4, SUZ12, MAP2K1, PDHA1, PARP1, EED, DYRK1A, AXIN1, VRK1, H1-4, SARS1, COQ2, MYCN, MAFB, H3-4, PRKAR1B, FANCD2, HNRNPH1, ERCC8, TRIM37, OBSL1	2219	131	19708	2.23732	0.263577	0.000345314	0.000300971	12	4.28571	2.56609e-06	MED12, H1-4, MAP2K1, MYCN, PDHA1, PRKAR1B, CHD8, PTEN, DYRK1A, DPF2, HNRNPU, CHD4	279	6.47066	0.0294699	8.7457e-05	7.83257e-05	0				124					5	2.46305	0.0432855	UBE2E1, PIK3C3, MAP3K14, RNF2, ZBTB2	199	3.77997	1	0.427113	0.41342	98	17365
BIOGRID_INTERACTION	55666:NPL4 homolog, ubiquitin recognition factor(NPLOC4)	38	1.70404	1.6558e-05	FKBP10, PPP1R15B, VCP, TMEM63A, KCNA2, WDR4, EIF4A3, ADK, SLC2A2, UBE3A, HNRNPR, PTPRF, CDC42, RECQL4, EFTUD2, IFT74, CBS, LMNA, GLUL, BRD4, BCAP31, NTRK1, ADSL, MAP3K1, SLC32A1, ARMC9, ASNS, DNAAF5, PYCR2, TGFBR2, SLC6A5, UFM1, HNRNPK, HECW2, SPRTN, ERCC6, RAF1, EZH2	2219	161	19708	2.09625	0.265023	0.00034597	0.000301542	0				280					0				124					0				203					123	17365
BIOGRID_INTERACTION	673:B-Raf proto-oncogene, serine/threonine kinase(BRAF)	38	1.70404	1.6558e-05	YWHAE, KIF14, PTEN, NEDD4L, IGF1R, PPP2CA, RAP1B, NRAS, ATP5F1A, TERT, AKT1, MAPK1, HRAS, SLC25A22, YWHAG, MAP2K1, MAP2K2, PARP1, CRBN, FBXW7, BRAF, ATAD3A, VANGL1, CCDC88A, ITCH, RAD50, MRAS, EPRS1, PIK3CA, GNAS, KRAS, FAR1, P4HB, RAF1, ALDOA, FBP1, RAB3GAP1, FGFR2	2219	161	19708	2.09625	0.265023	0.00034597	0.000301542	11	3.92857	9.92931e-05	DSP, PPP2CA, MAP2K1, PIK3CA, FBXW7, PTEN, GNAS, BRAF, KRAS, HRAS, FGFR2	279	4.8262	0.685734	0.00181689	0.00162719	6	4.83871	0.00317576	DNAJA1, HDAC2, HSPA5, PPP2R2A, HSP90B1, GNAI2	122	6.02016	1	0.04416	0.0407935	0				203					117	17367
BIOGRID_INTERACTION	1489677:ORF8b protein(ORF8b)	17	0.762332	1.65484e-05	PDHX, GFM1, TACO1, ACAT1, PC, ALDH5A1, SARS2, PCCA, PPA2, PCCB, NARS2, OGDH, PMPCB, NLRP3, IARS2, L2HGDH, ACADS	2219	45	19708	3.35523	0.264891	0.00034597	0.000301542	0				280					0				124					0				203					28	17365
BIOGRID_INTERACTION	55367:p53-induced death domain protein 1(PIDD1)	17	0.762332	1.65484e-05	FANCI, CRADD, DDB1, EFEMP2, H3-4, HAX1, AIFM1, POLD1, ERCC2, POGZ, MADD, CASP2, ERCC5, IKBKG, CRYAB, TRIM32, TELO2	2219	45	19708	3.35523	0.264891	0.00034597	0.000301542	0				280					0				124					0				203					28	17365
BIOGRID_INTERACTION	406977:microRNA 199a-2(MIR199A2)	23	1.03139	1.66042e-05	UPF1, DDX3X, RARS1, NONO, EIF2AK2, LARP7, HNRNPR, PLOD1, ADARB1, PUM1, DARS1, LRPPRC, AIMP1, SYNCRIP, HNRNPK, QARS1, EPRS1, PUF60, HNRNPH1, C1QBP, HNRNPA2B1, HNRNPH2, IARS1	2219	75	19708	2.72365	0.265654	0.000346546	0.000302045	4	1.42857	0.0896016	UPF1, HNRNPK, DDX3X, PUF60	279	3.76736	1	0.344004	0.308087	0				124					0				203					52	17365
BIOGRID_INTERACTION	57634:E1A binding protein p400(EP400)	29	1.30045	1.68492e-05	KDM5C, KDM1A, SOX2, PPP2CA, KAT5, PPP2R1A, CIC, BRD4, SUZ12, ACTL6B, EED, FBXW7, STAT2, TUBB, ACTL6A, SMARCA4, CIT, HCFC1, MED23, RAD51, MYCN, CCDC8, HECW2, POLR1C, CTNNB1, KRAS, ZMYND11, OBSL1, EZH2	2219	108	19708	2.38484	0.268992	0.000350872	0.000305814	11	3.92857	3.04678e-06	PPP2CA, KDM5C, MYCN, TRRAP, PPP2R1A, FBXW7, HECW2, CTNNB1, KRAS, ZMYND11, SMARCA4	279	7.19461	0.0348931	0.000101655	9.10414e-05	0				124					0				203					79	17365
BIOGRID_INTERACTION	29128:ubiquitin like with PHD and ring finger domains 1(UHRF1)	35	1.56951	1.6833e-05	USP14, UQCRB, KDM1A, RPL10, HNRNPU, LMNB1, FZR1, KAT5, CDH1, DNMT3B, PRKACA, ATG7, H3-3A, BRD4, SUZ12, NTRK1, USP7, KDM4B, PARP1, FBXW11, FBXW7, DNMT3A, CIT, H3-4, FANCD2, PRKAR1A, ERCC4, HNRNPH1, CCDC8, ERCC1, PRKD1, CCDC22, OBSL1, WRAP53, EZH2	2219	143	19708	2.17379	0.268772	0.000350872	0.000305814	6	2.14286	0.052263	USP7, FBXW7, DNMT3A, HNRNPU, PRPF8, H3-3A	279	2.96383	1	0.236024	0.211381	5	4.03226	0.0117385	HDAC2, PRKCB, UBE2D3, ARIH1, MACROH2A1	122	5.64829	1	0.114247	0.105537	0				203					103	17367
GOTERM_BP_4	GO:0060439~trachea morphogenesis	8	0.358744	5.90242e-05	BMP4, MAP2K1, SHH, MAP2K2, RSPO2, MAPK1, CTNNB1, TGFBR2	2205	11	19068	6.28918	0.135358	0.000352144	0.000260392	0				280					0				124					0				203					3	16739
GOTERM_BP_4	GO:0002521~leukocyte differentiation	81	3.63229	6.09483e-05	NRROS, CLPB, TFRC, ONECUT1, SRP54, NKAP, GBA1, RORA, HMGB1, RBPJ, GLI3, MFSD8, YY1, LFNG, SHH, NAGLU, CTSK, ATP7A, LARGE1, JAK3, LBR, SOX4, COA5, EOMES, IL11, JAGN1, PARP1, LIG4, MITF, TSC1, IFT80, FOXP3, RUNX2, TGFBR2, FOXP1, PAX1, KIT, FAM20C, MYH9, PAFAH1B1, HDAC4, CSF1R, AIRE, PIK3R2, PIK3R1, GATA3, TNFRSF11A, GATA2, DLL1, DLL4, CDC42, RRAS, ABL1, GPC3, PLCG2, NDP, WNT1, ZBTB7A, COX10, WNT4, JAG2, NTRK1, WNT10B, STAT5B, NPM1, TGFB1, BCL11B, FZD5, EIF2AK1, BRAF, FOXN1, PBX1, QKI, BMP4, BMP2, KITLG, MAFB, CTNNB1, ADA, BAP1, EZH2	2205	451	19068	1.55312	0.139448	0.000362746	0.000268231	15	5.35714	0.00665319	HDAC4, KMT2A, BCL11B, CHD7, BRAF, PIK3R2, GATA3, PIK3R1, MTOR, PBX1, FOXP1, YY1, ABL1, EP300, CTNNB1	279	2.27308	0.999792	0.0358032	0.0279096	10	8.06452	0.00233949	ATF2, HDAC5, PPP3CB, CAMK4, STAT3, BTK, PIK3CD, LRRC8A, IKZF1, NR3C1	122	3.46552	0.83758	0.0567326	0.0532964	13	6.40394	0.00295496	TOP2B, ZBTB46, SRF, STAT3, PLCL2, FZD8, SLC4A2, ZFP36L1, DCAF1, PPP3CB, IRF4, KAT7, SLAMF6	201	2.73449	0.917481	0.095809	0.0933086	360	16741
BIOGRID_INTERACTION	4591:tripartite motif containing 37(TRIM37)	105	4.70852	1.74516e-05	HNRNPU, BUB1B, ACTB, EDC3, KAT5, RPS19, TUBB3, CDK5RAP2, TPM3, TPM2, COG4, HNF1B, TBC1D2B, RPGRIP1L, KRT74, TUFM, FAM161A, RPL26, PRR12, COPB2, DDX6, COPB1, NEDD4L, GIGYF2, RAP1B, HLCS, NPHP4, IGFBP7, MYH10, PIBF1, RBM10, NTNG2, STIL, CAV1, CRIM1, MYO5A, ARHGAP29, EEF2, RPS26, ARHGAP31, FGF14, DLG5, GNB1, HNRNPD, GNAS, EZH2, C2CD3, CLTC, DOCK7, PTEN, KIF14, ATP2A2, SYNCRIP, TUBA1A, MECOM, IKBKG, BBS7, DLAT, OFD1, PARP1, ARG1, TUBB, TCF12, AXIN1, DARS1, MED23, ACTA1, GIGYF1, ZEB2, HNRNPH1, PEX5, PCCB, MYH9, CEP63, ALDOA, YAP1, GRN, RPL10, PNKP, RPL11, HSPD1, CDC42, ATP5F1A, U2AF2, LMNA, RPL13, CAMK2G, BCAP31, SUZ12, ARNT2, NPM1, CEP152, APTX, GATAD2B, RAB11B, RPGRIP1, SKI, H3-4, ERCC4, HNRNPA2B1, CTNNB1, TRIM37, BCOR, P4HB, TNRC6B	2219	619	19708	1.50655	0.277135	0.000363008	0.000316393	24	8.57143	2.48326e-05	SPEN, DSP, KMT2D, NOTCH1, ANKRD11, COG4, CLTC, PTEN, HNRNPU, MTOR, GATAD2B, SKI, GIGYF1, ZEB2, U2AF2, GNB1, HNRNPD, GNAS, CTNNB1, BCOR, PRR12, CAMK2G, SPTAN1, FBN1	279	2.73879	0.251345	0.000577085	0.000516831	15	12.0968	2.698e-05	EIF4A2, UBE2H, HSPA5, RPS8, DHX9, UBE2D3, MACROH2A1, HSP90B1, ACTC1, XPO1, SNW1, ATP5F1B, NACA, SRSF3, CALM2	122	3.91456	0.223842	0.00106023	0.000979406	17	8.37438	0.000538821	EIF4A2, G6PD, DTNB, KRT1, UBE2E1, RPL8, PCMT1, ACTC1, SNW1, CFL1, CANX, RPS3, RACK1, ZNF217, SRSF3, HNRNPA1, MYH4	199	2.71987	0.990824	0.0251991	0.0243913	499	17367
BIOGRID_INTERACTION	51592:tripartite motif containing 33(TRIM33)	45	2.01794	1.76079e-05	NLGN3, GCDH, KDM5C, VCP, ACY1, CUL3, BUB1B, BRCA1, HDAC6, SOX2, FZR1, NUP62, POGZ, DBT, CHAMP1, BRD4, EDEM3, BCKDHA, NTRK1, SMAD2, SMAD4, SUPT16H, SMAD3, TPM3, CAV1, BCKDHB, TCF12, CHD1L, TUBG1, ASS1, SKI, CCNA2, CNKSR1, SKIC2, SCO2, SKIC3, PEX5, CTNNB1, TCF4, TRIM37, COQ8A, CRYAA, CRYAB, ANAPC1, EZH2	2219	205	19708	1.94959	0.279233	0.000365442	0.000318514	7	2.5	0.070454	SKI, KDM5C, SMAD4, POGZ, CHAMP1, CTNNB1, TCF4	279	2.41203	1	0.292642	0.262087	6	4.83871	0.00871536	UBE2I, XPO1, UBE2D3, LHX6, CALM1, DCAF7	122	4.72803	1	0.0939778	0.0868134	0				203					154	17367
BIOGRID_INTERACTION	1024:cyclin dependent kinase 8(CDK8)	45	2.01794	1.76079e-05	SMARCB1, CTDP1, THRA, PRIM1, EHMT1, BRCA1, SMC3, MYSM1, GTF2E2, MED17, MED12, BRIP1, MED13, POLR2A, CDH1, NACC1, SUZ12, SMAD2, USP7, CDK19, SMARCC2, PPP1R12A, SMAD3, PARP1, FBXW7, DNAJC12, MED27, SMC1A, SMARCA2, TBX3, SMARCA4, MED13L, MED23, CDK8, POLA1, MED25, ERCC3, LAS1L, KIF4A, POLR1D, HNRNPD, GEMIN5, KRAS, CDK16, TAF1	2219	205	19708	1.94959	0.279233	0.000365442	0.000318514	16	5.71429	2.33358e-07	USP7, CREBBP, SMARCB1, TRRAP, FBXW7, EHMT1, SMC1A, SMARCA2, SMARCA4, MED13L, MED12, CDK8, NACC1, HNRNPD, KRAS, TAF1	279	5.51321	0.00271656	1.13334e-05	1.01501e-05	0				124					0				203					160	17365
BIOGRID_INTERACTION	64087:methylcrotonyl-CoA carboxylase subunit 2(MCCC2)	25	1.12108	1.77014e-05	NDUFB11, CUL3, PTEN, INPPL1, HSPD1, RECQL4, HMGCL, C1QBP, PMPCB, MCCC2, NTRK1, WWOX, PDHA1, MCCC1, LARP7, PC, NDUFS8, NDUFS7, PCCA, PCCB, SPRTN, NDUFS1, TPP1, P4HB, OGT	2219	86	19708	2.58183	0.280485	0.000366974	0.000319849	6	2.14286	0.00741386	DYNC1H1, PDHA1, PTEN, HUWE1, EP300, OGT	279	4.92823	1	0.0571534	0.051186	0				124					0				203					61	17365
GOTERM_MF_2	GO:0003712~transcription coregulator activity	92	4.12556	8.03485e-05	KDM5A, RERE, KDM5B, SETD5, SMARCB1, KDM1A, GMNN, ATN1, HNRNPU, UBE3A, CHD4, HR, BRCA1, HMGB1, MYSM1, PHF8, MED17, PQBP1, TRIM8, MECP2, MED12, MED13, SIN3B, KAT5, SIN3A, ZMIZ1, PPP1R13L, ZIC3, C1QBP, SUFU, HYAL2, DPF2, DNMT3B, AASS, MYOCD, SMARCC2, ACTL6B, ACTL6A, DNMT3A, DYRK1A, DDX54, KCTD1, ARID1A, MED27, FOXP3, MID2, HCFC1, MED23, KAT6B, TBL1XR1, KAT6A, ZMYND11, BCORL1, ZFPM2, HDAC4, YAP1, KMT2E, SMARCD1, ASAH1, KDM3B, CTBP1, NEDD4L, XPC, HIRA, ABL1, RBBP8, CAMTA1, PCBD1, BRD4, WNT4, SMARCE1, TFAP2A, WWOX, NPM1, BCL11A, TRIP4, PTPN14, SMARCA2, PEX14, QKI, SMARCA4, MED13L, ASXL1, GON4L, RLIM, CTNNB1, TRIP11, TRIM37, BCOR, TRIP13, TRIM32, EZH2	2193	537	19124	1.49401	0.00808268	0.000368873	0.000252002	40	14.2857	7.36727e-17	RERE, HDAC4, KMT2E, KDM5B, KMT2D, SETD5, SMARCB1, NOTCH1, KMT2A, SRCAP, TRRAP, KMT2C, HNRNPU, CHD4, UBE3A, MECP2, MED12, SIN3A, NSD1, ABL1, DPF2, CAMTA1, EP300, SPEN, CREBBP, BCL11A, DNMT3A, DYRK1A, ARID1A, SMARCA2, ARID1B, SMARCA4, MED13L, ASXL1, KAT6B, TBL1XR1, KAT6A, CTNNB1, BCOR, ZMYND11	278	5.12412	6.43929e-15	1.4489e-15	1.00686e-15	10	8.06452	0.00712818	DDX17, KDM2A, SNW1, NACA, PRKCB, DHX9, CARM1, COPS2, ZMYND8, SF1	122	2.91907	0.320434	0.0240576	0.0160384	15	7.38916	0.00176428	PIAS4, KDM2A, BTG1, ZMYND8, USP22, DOT1L, CDYL, HDAC7, CNOT6, SNW1, IRF4, COPS2, KAT7, TBL1X, SF1	203	2.63148	0.0893432	0.0119089	0.00948298	435	16809
BIOGRID_INTERACTION	5110:protein-L-isoaspartate (D-aspartate) O-methyltransferase(PCMT1)	41	1.83857	1.78653e-05	YAP1, CSTB, CUL7, GDI1, CUL3, DOCK8, KIF14, ETFA, CHD3, BRCA1, HSD17B10, BICD2, HDAC6, RECQL4, EFTUD2, SPR, CLP1, CDH1, LMNA, RBBP8, MAN2C1, DNM1L, NANS, BRD4, NTRK1, DYRK1A, FN1, ARHGAP29, LARP7, ARHGAP24, CIT, DLG4, ATP6V1B2, PPT1, UFC1, POT1, TRIM37, BCOR, TKT, OBSL1, DLD	2219	180	19708	2.023	0.282675	0.000369958	0.00032245	8	2.85714	0.0141546	EFTUD2, DLG4, DYRK1A, HUWE1, BCOR, CHD3, DNM1L, PRPF8	279	3.13947	1	0.0924813	0.0828253	0				124					0				203					139	17365
BIOGRID_INTERACTION	9830:tripartite motif containing 14(TRIM14)	71	3.18386	1.79388e-05	SMARCB1, DDX3X, PRDM6, ATP2A2, MSI1, HCCS, HNRNPR, PYGL, PEPD, BICD2, CRKL, GOLGA2, PPP1CB, EFTUD2, RPS19, TUBB3, CSPP1, IKBKG, MAP3K7, UNC45A, PARP1, MRPS22, ALG13, PDIA6, WDR35, HCFC1, ACTA2, DPM1, HADHA, RNF125, HAX1, TUBB2A, PCCA, NPC2, POLR1C, MYH9, FAR1, SUCLG1, MAPRE2, TARS1, SF3B4, USP14, COPB2, GCDH, DYNC1I2, WDR26, RBM8A, ZC4H2, HTRA2, SAMHD1, HSD17B10, PURA, PCBP2, IARS1, WASF1, NDUFA9, SLC16A1, AGK, NONO, ASNS, PYCR1, PYCR2, ERLIN2, PUM1, ERCC3, HNRNPD, DHCR7, ALDH18A1, TRIP13, RIGI, TUBA8	2219	378	19708	1.66821	0.283655	0.000371069	0.000323418	10	3.57143	0.0884267	PPP1CB, EFTUD2, PURA, DDX3X, SMARCB1, WDR26, ZC4H2, HNRNPD, ALG13, MAP3K7	279	1.86873	1	0.340503	0.304951	9	7.25806	0.00233278	HDAC2, PSMC3, RBBP4, PABPN1, PSMA2, G3BP2, RBBP7, PRPF19, RAN	122	3.84621	1	0.0356831	0.0329628	10	4.92611	0.014489	CCT3, G6PD, PSMC3, RBBP4, PABPN1, CANX, PSMD1, RBBP7, PRPF19, RNF2	199	2.61998	1	0.227406	0.220116	298	17367
BIOGRID_INTERACTION	4864:NPC intracellular cholesterol transporter 1(NPC1)	65	2.9148	1.81131e-05	B4GALT1, RNF13, PIGQ, CCDC47, SLC2A1, ATP2A2, MAGT1, PPP1CB, AP1G1, LAMP2, ATP6V1E1, AP2M1, HGSNAT, CSNK2A1, AP1B1, ATAD3A, TGFBR1, DDOST, ALDH3A2, TMX2, ASPH, ATP6V1B2, TMEM106B, SNRPE, PIGG, ATP6V0C, ATP6V1A, RALA, SEC23A, ABCB6, RBM8A, NR1I3, VPS4A, GNAI3, NEDD4L, ATP1A1, LRP6, CLN3, CYB5R3, RRAS, EMC1, CCDC32, MYH10, ATP6V0A1, MPDU1, NDUFA9, SLC16A1, B3GAT3, MBOAT7, ECEL1, DHCR24, ARPC4, ERLIN2, L1CAM, SMARCA4, TMCO1, CLCN7, PNKD, RAB14, AGO2, RAB18, GNAS, STT3A, STT3B, RIGI	2219	337	19708	1.71304	0.285972	0.000374256	0.000326196	0				280					0				124					0				203					272	17365
BIOGRID_INTERACTION	6152:ribosomal protein L24(RPL24)	55	2.46637	1.81428e-05	KDM1A, EIF4A3, KIF14, HNRNPU, CHD4, PLOD2, BRCA1, HMGB1, CHD3, SOX2, EFTUD2, SYNCRIP, NARS1, RPS19, CDH1, TP63, EED, FBXW7, VRK1, TUBG1, CIT, AR, FANCD2, HECW2, GEMIN4, RPL26, FBP1, YAP1, USP14, VCP, RPL10, CUL3, RPL11, SAMHD1, INS, RECQL4, FZR1, NSD2, RPL13, IARS1, BRD4, NPM1, TGFB1, ERCC6L2, FN1, LARP7, OXR1, PAN2, RPS26, SPRTN, KRAS, TRIM37, OGT, CUL4B, RPS23	2219	270	19708	1.80919	0.286368	0.000374455	0.00032637	10	3.57143	0.0148186	EFTUD2, FBXW7, HECW2, NSD2, HNRNPU, CHD4, KRAS, CHD3, PRPF8, OGT	279	2.61622	1	0.0960145	0.0859897	6	4.83871	0.0256146	XPO1, RPS8, NACA, WDR5, ARIH2, SF1	122	3.5898	1	0.19215	0.177502	8	3.94089	0.0197429	PCBP1, RPS3, PSMD1, VPS35, RPL8, MAP3K14, RNF2, SF1	199	2.93438	1	0.272734	0.26399	209	17367
BIOGRID_INTERACTION	9919:SEC16 homolog A, endoplasmic reticulum export factor(SEC16A)	61	2.73543	1.82076e-05	TFRC, CLTC, KIF14, BRCA1, HK1, SOX2, GOLGA2, PPP1CB, GJA1, TUBA1A, AIFM1, PPP1R13L, TRPS1, CEP135, FBXW7, CAD, RIPK4, DYRK1A, P3H1, ALG13, TUBG1, MED23, AR, STIM1, SCO1, PTRH2, ERF, MYH9, AIPL1, YAP1, SEC23A, VCP, CUL3, CAMK2A, ARX, HDAC8, HDAC6, MTM1, RECQL4, LMNA, MAPK1, COX14, ATG7, SEC23B, LNPK, BCAP31, NTRK1, HSD3B7, STIL, PDHA1, PUM1, RAB11A, PAN2, CDK8, HNRNPK, CCDC8, XPNPEP3, CTNNB1, TRIM37, SEC24D, TNRC6B	2219	310	19708	1.74765	0.287227	0.000375376	0.000327172	14	5	0.000486974	DSP, PDHA1, FBXW7, CLTC, DYRK1A, ALG13, HDAC8, PRPF8, HK1, PPP1CB, CDK8, HNRNPK, ERF, CTNNB1	279	3.1901	0.99658	0.00658488	0.00589735	0				124					7	3.44828	0.0935816	CNOT6L, CSNK1A1, CRY2, CANX, AP2A1, HNRNPA1, RNF2	199	2.23628	1	0.645357	0.624669	249	17365
BIOGRID_INTERACTION	2139:EYA transcriptional coactivator and phosphatase 2(EYA2)	31	1.39013	1.84869e-05	PIGT, KIF14, PTEN, SIX1, ETFB, HSPD1, GMPPB, TRPS1, POGZ, GMPPA, GSE1, CYC1, NBN, CIC, KDM6A, NDUFA9, TFAP2A, ACAD9, ARID1A, PUM1, SUOX, TMCO1, MED25, PNKD, SCO1, SCO2, GNB2, AGO2, PAX9, BCOR, ROR2	2219	120	19708	2.29438	0.290919	0.000380711	0.000331822	8	2.85714	0.00158101	KMT2D, GNB2, POGZ, PTEN, BCOR, ARID1A, ARID1B, KDM6A	279	4.7092	1	0.0168448	0.015086	0				124					0				203					89	17365
GOTERM_BP_4	GO:0003171~atrioventricular valve development	13	0.58296	6.43416e-05	ACVR1, TGFB2, SMAD4, TWIST1, GATA4, AXIN2, SMAD6, TBX5, TGFBR2, BMP2, NAGLU, TBX20, SOX4	2205	30	19068	3.7473	0.146614	0.000382019	0.000282483	0				280					0				124					0				203					17	16739
BIOGRID_INTERACTION	8036:SHOC2 leucine rich repeat scaffold protein(SHOC2)	20	0.896861	1.86723e-05	YWHAE, PRPS1, FBXW7, GOT2, ASNS, TUFM, PPP1CB, PSMC5, NRAS, ATIC, MRAS, TUBB3, PGK1, SHOC2, KRAS, RAF1, LZTR1, HRAS, ATG7, OGT	2219	60	19708	2.96049	0.29336	0.000384104	0.00033478	11	3.92857	1.07495e-08	PPP1CB, PSMC5, FBXW7, HUWE1, EP300, SHOC2, KRAS, LZTR1, HRAS, OGT, MTOR	279	12.9503	0.000125299	8.13144e-07	7.28244e-07	0				124					0				203					40	17365
BIOGRID_INTERACTION	5605:mitogen-activated protein kinase kinase 2(MAP2K2)	39	1.74888	1.8801e-05	DYNC2I2, CUL7, DOCK7, NPRL3, NCAPG2, SMC3, CLN6, OSGEP, TUBA1A, TUBB3, MAPK1, BBS7, EXPH5, NTNG1, BBS2, MAP2K1, MAP2K2, TUBB, ACTL6A, FANCA, LIG4, BRAF, SMC1A, TUBB4A, PEX14, TRAF7, POLA1, HNRNPK, KIFBP, CNOT3, MADD, SPRTN, ERF, FAM20C, RAF1, DLD, ANAPC1, RIGI, NFE2L2	2219	168	19708	2.06177	0.295048	0.000386324	0.000336714	8	2.85714	0.00996694	DSP, TRAF7, MAP2K1, HNRNPK, CNOT3, ERF, BRAF, SMC1A	279	3.36371	1	0.0715361	0.0640671	7	5.64516	0.000600977	DNAJA1, XPO1, SNW1, HSPA5, CARM1, WDR5, NR3C1	122	6.73087	0.996469	0.0129756	0.0119864	0				203					122	17367
BIOGRID_INTERACTION	23363:obscurin like cytoskeletal adaptor 1(OBSL1)	141	6.32287	1.88574e-05	MRE11, NUP107, KDM1A, EIF4A3, HNRNPU, HNRNPR, PLOD1, SMC3, ANTXR1, EFTUD2, SMCHD1, PPP2R1A, RTTN, NUP214, SUPT16H, SMARCC2, AGTPBP1, CSNK2A1, TPM3, DYRK1A, SCRIB, THOC2, PDIA6, ATAD3A, TUFM, AR, MYL1, PRKAR1A, DKC1, EEF1A2, CSNK2B, GEMIN4, SNRPE, PHIP, OBSL1, SNRPB, DDX6, PSMD12, CUL7, VCP, RBM8A, SHMT2, AAAS, DHX30, EMG1, PCBP2, DVL3, COX14, RBM10, TGFB1, POLR3GL, NONO, FANCA, LARP7, EIF2AK2, SMARCA4, AIMP1, H1-4, PPFIBP1, HNRNPK, STAG2, SON, LAS1L, AGO1, HNRNPD, EZH2, YWHAE, RBM28, DDX3X, WDR4, CLTC, KIF14, TCF20, CHD4, ADAR, CHD1, LMNB2, PHF8, PQBP1, LMNB1, SYNCRIP, SUMO1, C1QBP, NUP62, UBTF, DHX16, PHGDH, DLAT, LBR, PARP1, NUP133, CAD, SHROOM3, DDX54, KIF22, SMC1A, CIT, DDB1, ACTA1, TUBB2B, TUBB2A, HAX1, ASPH, KIF2A, POLR1A, HNRNPH1, HNRNPH2, MCPH1, SEC23A, IDUA, SRSF1, DDX23, RPL11, KCNA4, HSD17B10, HSPD1, ATP5F1A, TCOF1, PUF60, POLR2A, U2AF2, EXOSC9, POLD1, SH3BP2, LMNA, RPL13, SUZ12, NPM1, UTP4, MDH2, LAMB1, PSMB8, SCAF4, RAD50, NMNAT1, GLB1, CCDC8, XPNPEP3, HNRNPA2B1, CTNNB1, TRIP12	2219	887	19708	1.41182	0.295788	0.000387055	0.000337352	34	12.1429	3.7912e-07	DDX3X, SRCAP, TRRAP, DDX23, CLTC, HNRNPU, CHD4, TCF20, PRPF8, EFTUD2, PUF60, U2AF2, PPP2R1A, UBTF, SRRM2, SPEN, DSP, DYNC1H1, CSNK2A1, DYRK1A, HUWE1, SMC1A, SMARCA4, H1-4, STAG2, HNRNPK, SON, AGO1, CSNK2B, EEF1A2, HNRNPD, CTNNB1, TRIP12, PHIP	279	2.70766	0.00440965	1.72618e-05	1.54595e-05	33	26.6129	1.6571e-16	HDAC2, DDX46, DHX8, DHX9, DDX42, PPP2R2A, PRPF19, MACROH2A1, HSP90B1, XPO1, ATP5F1B, RBBP4, G3BP2, CCT8, ARIH1, SF3B1, MAP4K4, H2AZ1, DDX17, EIF5B, CBX5, HSPA5, RPS8, DNAJA1, ACTC1, SNW1, EIF6, PSMA2, CAPZA2, SRSF3, CALM1, RAN, SF1	122	6.00998	1.04272e-12	2.22336e-13	2.05386e-13	36	17.734	3.27919e-12	KRT82, TOP2B, DHX8, AP2A1, PRPF19, RPL8, PCMT1, EXOSC10, RBBP4, PCBP1, RSBN1L, CTNNA1, RACK1, MTREX, ARIH1, TNPO1, HNRNPA1, SF3B1, MAP4K4, H2AZ1, CCT3, RAB2A, SF3A1, PCGF5, CBX1, ADRM1, KLHL2, PPP4R3A, ACTC1, SNW1, CANX, SRSF3, LUC7L3, UBA1, SF1, ARF6	199	4.01947	2.85418e-08	9.51293e-09	9.20797e-09	713	17367
BIOGRID_INTERACTION	91607:schlafen family member 11(SLFN11)	56	2.51121	1.89202e-05	KDM5C, NUP107, DDX3X, KIF14, HNRNPR, BRCA1, CHD3, CHD1, LMNB2, LMNB1, ACTG1, SOX2, KPNA7, NUP214, KDM6B, COL27A1, SMARCC2, H2AC6, PARP1, NUP133, TUBB, DNMT3A, LIG4, DDX54, SMC1A, RNF168, DDB1, CCNA2, SKIC2, POLR1A, DKC1, MYH9, SNRPE, PHIP, HNRNPH2, DNA2, DDX6, GATA6, HSPD1, DHX34, LMNA, DHX37, RBM10, NPM1, SMARCA1, TBX4, SMARCA2, PALB2, SMARCA4, H1-4, RAD50, HNRNPK, SON, HNRNPA2B1, TRIP12, TUBA8	2219	277	19708	1.79553	0.296609	0.000387915	0.000338101	19	6.78571	8.79377e-08	SRRM2, KDM6B, SETD2, KDM5C, NOTCH1, DDX3X, TRRAP, DNMT3A, CHD3, SMC1A, SMARCA2, SMARCA4, H1-4, HNRNPK, SON, NSD1, TRIP12, PHIP, SPTAN1	279	4.84521	0.00102456	4.92789e-06	4.41337e-06	10	8.06452	5.3826e-05	DNAJA1, EIF5B, KDM2A, DHX8, EIF6, HSPA5, DHX9, DDX42, NR3C1, SF3B1	122	5.8318	0.396824	0.00183164	0.00169201	0				203					211	17367
BIOGRID_INTERACTION	54880:BCL6 corepressor(BCOR)	43	1.92825	1.9098e-05	HDAC4, RNASEH2B, FOXC1, CTBP1, SATB2, AK2, PARN, MSI1, CHD3, HDAC6, HSPD1, PQBP1, SOX2, TRPM1, GOLGA2, RECQL4, IPO8, SALL1, NACC1, DNMT3B, OTX2, ZNF148, ZBTB7A, USP7, PHC1, NAA10, CSNK2A1, EED, FBXW11, PCGF2, ALG13, DDB1, AR, CSNK2B, ERCC8, KDELR2, TRIM37, PHIP, NCAPD2, BCOR, CRYAA, TKT, BCORL1	2219	193	19708	1.97877	0.298932	0.000391131	0.000340904	12	4.28571	9.73288e-05	HDAC4, USP7, CSNK2A1, NAA10, SATB2, CSNK2B, NACC1, ALG13, PHIP, BCOR, CHD3, ZNF148	279	4.392	0.678455	0.00178938	0.00160255	5	4.03226	0.0312533	CBX5, RBBP4, DHX8, NR3C1, DCAF7	122	4.185	1	0.222372	0.20542	7	3.44828	0.0134617	PCMT1, RBBP4, DHX8, PCGF5, PCGF3, KPNA4, RNF2	199	3.59195	1	0.216557	0.209614	145	17367
GOTERM_BP_4	GO:0021511~spinal cord patterning	10	0.44843	6.62359e-05	DLL4, GDF11, SHH, SMO, LHX3, SUFU, IFT122, ASCL1, GLI3, GLI2	2205	18	19068	4.80423	0.150588	0.00039138	0.000289405	0				280					0				124					0				203					8	16739
GOTERM_BP_4	GO:0030202~heparin metabolic process	10	0.44843	6.62359e-05	EXT1, EXT2, NDST1, EDNRA, SLC10A7, EDNRB, NAGLU, IDUA, XYLT2, HS2ST1	2205	18	19068	4.80423	0.150588	0.00039138	0.000289405	0				280					0				124					0				203					8	16739
BIOGRID_INTERACTION	970:CD70 molecule(CD70)	38	1.70404	1.91661e-05	WASHC5, NUP107, TNFRSF13B, BRAT1, TMEM67, NARS2, DAG1, PGM3, DYM, NCDN, EXTL3, TNPO2, TNPO3, EDEM3, EIF2B5, EIF2B4, MAP2K2, ELOVL4, NUP133, GK, SLC31A1, B3GAT3, GLMN, NR2F1, UBE4A, DNAAF5, NR2F2, FANCG, DNM1, COQ5, STAG2, NPC1, TBC1D20, FANCD2, HNRNPH1, GEMIN4, PLAA, PIGG	2219	162	19708	2.08331	0.299819	0.000391902	0.000341576	0				280					0				124					0				203					124	17365
BIOGRID_INTERACTION	1107:chromodomain helicase DNA binding protein 3(CHD3)	116	5.20179	1.91778e-05	MRE11, SMARCB1, KDM1A, FMR1, EIF4A3, HNRNPU, HNRNPR, ADARB1, SMC3, ACTB, ACTG1, SOX2, PPP1CB, EFTUD2, SALL1, RPS19, SALL4, SUPT16H, SMARCC2, CSNK2A1, ATAD3A, DKC1, GEMIN4, RPL26, ADNP, SNRPB, ZCCHC8, SHMT2, CTBP1, TWIST1, DHX30, RAI1, RAD21, PCBP2, MYH10, ZBTB7A, RBM10, PLK4, XRCC4, BCL11B, BCL11A, NONO, TRIP4, PYCR2, SMARCA1, SMARCA2, SMARCA4, H1-4, HNRNPK, EPRS1, LAS1L, GNB2, CAPRIN1, HNRNPD, FGF13, RPS23, EZH2, TP73, KDM5B, RBM28, DDX3X, CHD5, CHD4, ADAR, CHD3, PHF6, LMNB1, SYNCRIP, TUBA1A, SIN3B, MECOM, SUMO1, SIN3A, TRPS1, OTUD6B, UBTF, PARP1, EED, ARG1, TUBB, DDX54, SMC1A, ARID1A, DDOST, CIT, HNRNPH1, MYH9, SMARCD1, RPL10, SATB1, SATB2, SRSF1, DDX23, RPL11, HSD17B10, HSPD1, RECQL4, ATP5F1A, PUF60, CUX1, U2AF2, LMNA, SPOP, RPL13, IARS1, ASCC3, BRD4, SMARCE1, SUZ12, NPM1, GATAD2B, RAD51, CCDC8, HNRNPA2B1, BCOR, EIF3F	2219	701	19708	1.46969	0.299971	0.000391902	0.000341576	37	13.2143	2.07231e-11	KDM5B, SMARCB1, DDX3X, KMT2A, SATB1, SATB2, DDX23, HNRNPU, CHD4, CHD3, PHF6, PRPF8, PPP1CB, EFTUD2, RAI1, PUF60, U2AF2, SIN3A, UBTF, EP300, DSP, CREBBP, BCL11B, CSNK2A1, BCL11A, ARID1A, SMC1A, SMARCA2, ZFHX4, GATAD2B, SMARCA4, H1-4, HNRNPK, GNB2, HNRNPD, BCOR, ADNP	279	3.7284	2.41569e-07	3.65982e-09	3.2777e-09	20	16.129	5.35584e-08	DDX17, HDAC2, UBE2I, PSMD14, HSPA5, DDX46, RPS8, DHX9, ZMYND8, DDX42, IKZF1, PRPF19, ACTC1, SNW1, ATP5F1B, RBBP4, EIF6, SRSF3, RBBP7, SF3B1	122	4.60887	0.000502894	5.46761e-06	5.05079e-06	25	12.3153	1.666e-07	TOP2B, ZMYND8, ARID4B, PRPF19, RPL8, RNF2, ZBTB2, PCMT1, RBBP4, PCBP1, RACK1, RPS3, MTREX, RBBP7, HNRNPA1, SF3B1, KPNA1, PIAS4, SF3A1, CBX1, KRT1, ACTC1, SNW1, SRSF3, LUC7L3	199	3.53192	0.00144904	5.03968e-05	4.87811e-05	565	17367
BIOGRID_INTERACTION	59339:pleckstrin homology domain containing A2(PLEKHA2)	24	1.07623	1.93369e-05	COPB2, RALA, SEC23A, TUBGCP2, CLTC, BRCA1, TUBG1, ARHGAP35, DDB1, GOLGA2, DLG3, CDH1, HNRNPH1, LAMP2, KRAS, BANF1, DMD, NHLRC2, SLC25A4, MPDZ, YWHAG, RIGI, BRD4, TUBA8	2219	81	19708	2.63155	0.30204	0.00039472	0.000344032	0				280					0				124					0				203					57	17365
BIOGRID_INTERACTION	847:catalase(CAT)	33	1.47982	1.94042e-05	ZCCHC8, PECR, PSMD12, PTEN, HSD17B4, MECP2, RECQL4, ORC4, HMGCL, POLD1, CFL2, ABL1, CIC, PGM1, NTRK1, TANGO2, AGL, DYRK1A, PEX14, SMARCA4, GNPAT, STIM1, PPA2, FANCD2, ACOX1, CCDC8, PEX5, AGPS, GNAS, UFC1, FAM20C, OGT, ALDH7A1	2219	132	19708	2.22037	0.302913	0.000394793	0.000344096	7	2.5	0.0111511	MECP2, PTEN, DYRK1A, ABL1, GNAS, OGT, SMARCA4	279	3.74595	1	0.0778307	0.0697044	0				124					0				203					99	17365
BIOGRID_INTERACTION	79072:FAST kinase domains 3(FASTKD3)	33	1.47982	1.94042e-05	SHMT2, NDUFA12, TACO1, PRORP, MRPS34, ETFA, ETFB, HSPD1, DHX30, DBT, IARS2, NDUFV2, NDUFV1, NDUFA9, PNPT1, TRMT10C, NDUFA6, PDHA1, AGK, MMAB, ELAC2, MRPS22, PYCR1, MRPS2, PYCR2, LRPPRC, LARS2, AFG3L2, NDUFS8, NDUFS7, OGDH, NDUFS1, SLIRP	2219	132	19708	2.22037	0.302913	0.000394793	0.000344096	0				280					0				124					0				203					99	17365
BIOGRID_INTERACTION	20588:SWI/SNF related, matrix associated, actin dependent regulator of chromatin, subfamily c, member 1(Smarcc1)	9	0.403587	1.94003e-05	SMARCE1, SMARCD1, SMARCC2, ACTL6A, DPF2, ARID1A, ARID2, SMARCA2, SMARCA4	2219	13	19708	6.14872	0.302861	0.000394793	0.000344096	4	1.42857	0.000715122	DPF2, ARID1A, SMARCA2, SMARCA4	279	21.7348	0.999761	0.00892447	0.00799267	0				124					0				203					4	17365
BIOGRID_INTERACTION	7161:tumor protein p73(TP73)	36	1.61435	1.96231e-05	YAP1, KDM1A, NPRL3, DDX23, RPL11, BUB1B, HMGB1, CHD3, BRCA1, SOX2, KAT5, SUMO1, ABL1, TRAPPC11, CIC, PRKACA, PRKACB, TP63, CDT1, WWOX, CSNK2A1, CHUK, TPM3, PAX6, LRPPRC, DDB1, CCNA2, ITCH, STAG1, MYCN, AGO1, HECW2, AGO2, TRIM32, GAS8, TP73	2219	150	19708	2.13155	0.305744	0.000397507	0.000346461	9	3.21429	0.0013282	CREBBP, MYCN, CSNK2A1, HECW2, AGO1, DDX23, ABL1, EP300, CHD3	279	4.23828	1	0.0146328	0.013105	0				124					0				203					114	17365
BIOGRID_INTERACTION	84271:DNA polymerase delta interacting protein 3(POLDIP3)	36	1.61435	1.96231e-05	CUL7, RNASEH2A, DDX23, EIF4A3, CHD4, UBR1, HMGB1, CHD3, BICD2, MED12, GOLGA2, RECQL4, FYCO1, U2AF2, NKX2-1, OTX2, PIBF1, BRD4, PDHA1, FBXW7, LARP7, A2ML1, THOC2, MID2, RAB11A, GTPBP3, CIT, PAN2, MAU2, CCDC8, MAB21L2, POLR1C, CTNNB1, POT1, OBSL1, OGT	2219	150	19708	2.13155	0.305744	0.000397507	0.000346461	10	3.57143	0.00028516	MED12, PDHA1, U2AF2, FBXW7, DDX23, EP300, CTNNB1, CHD4, CHD3, OGT	279	4.7092	0.964013	0.00423958	0.00379692	0				124					0				203					114	17365
BIOGRID_INTERACTION	7841:mannosyl-oligosaccharide glucosidase(MOGS)	36	1.61435	1.96231e-05	CEP57, B4GALT1, CTBP1, UBA5, PTEN, HNRNPR, HDAC8, INS, RAP1B, RECQL4, EFTUD2, FUT8, CYB5R3, TCTN2, NUP62, TCTN1, TRAPPC12, TRAPPC11, NCDN, RAC1, EDEM3, EVC2, NTRK1, TRAPPC2, TRAPPC2L, EED, FBXW7, TRAPPC10, SLC33A1, CIT, HNRNPD, TUBGCP4, MAN1B1, FBP1, SLC25A4, RIGI	2219	150	19708	2.13155	0.305744	0.000397507	0.000346461	7	2.5	0.0197968	EFTUD2, FBXW7, PTEN, HNRNPD, EP300, RAC1, HDAC8	279	3.29644	1	0.119914	0.107394	4	3.22581	0.0650888	HSPA5, CARM1, WDR5, DCAF7	122	4.30776	1	0.360328	0.332859	0				203					110	17367
BIOGRID_INTERACTION	7529:tyrosine 3-monooxygenase/tryptophan 5-monooxygenase activation protein beta(YWHAB)	99	4.43946	1.95869e-05	CYFIP2, NCKAP1, SPARC, EDC3, IGF1R, NFU1, EFTUD2, PPP2R1A, KIF5C, CDH1, KIF5A, NEK1, MAP2K1, MAP2K2, CSNK2A1, FBXW11, FBXW7, VPS33B, DYRK1A, TSC2, TSC1, MITF, CFAP410, SDHA, TANC2, FANCD2, SMS, RAF1, ZCCHC8, DDX6, CUL7, VCP, CUL3, NEDD4L, PIK3R2, WDR62, GIGYF2, TKFC, EPB41L1, INPP5E, ABL1, PLK4, FN1, BRAF, PUM1, CCDC88A, PPFIBP1, SON, DLG5, PPT1, PLCH1, BAP1, CDK16, RIGI, YWHAE, KCNK9, MAST1, KIF14, C1QBP, DNM1L, CIC, YWHAG, DACT1, WDR37, TUBB, RIPK4, SHROOM3, AMPD2, PPP2R5D, ACTA2, GIGYF1, ALS2, PACS2, TKT, DLD, HDAC4, CAMK2B, YAP1, KANK1, FH, CAMK2A, PPM1D, CBL, RECQL4, ATP5F1A, POLD1, SHOC2, WASF1, NTRK1, KCNJ11, TRAPPC10, PTPN14, TAOK1, TRIP11, KRAS, VIPAS39, NCAPD3, TRIM32, KCNK3	2219	577	19708	1.52386	0.305277	0.000397507	0.000346461	26	9.28571	7.33053e-07	HDAC4, CAMK2B, MAST1, PIK3R2, CBL, PPM1D, EFTUD2, PPP2R1A, KIF5C, ABL1, SHOC2, DNM1L, SRRM2, MAP2K1, WDR37, CSNK2A1, FBXW7, DYRK1A, PPP2R5D, BRAF, GIGYF1, SON, PACS2, TAOK1, KRAS, KCNK3	279	3.18299	0.0085088	3.04074e-05	2.72325e-05	13	10.4839	0.000227707	ATF2, HDAC5, HSPA5, USP12, ING1, DCAF7, ACTC1, EIF6, KIF5B, SPIRE1, SRSF3, CALM1, CLASP1	122	3.63957	0.882212	0.00600736	0.00554939	12	5.91133	0.0318491	G6PD, ACTC1, TUBA3C, PRKCE, UBE2E1, SRSF3, MTREX, CLASP1, CLASP2, SSH1, ZFP36L1, HDAC7	199	2.05966	1	0.363757	0.352096	465	17367
BIOGRID_INTERACTION	9643:mortality factor 4 like 2(MORF4L2)	35	1.56951	1.96857e-05	KDM5A, CAMK2B, BLM, KDM5C, SATB2, HNRNPU, HNRNPR, BRCA1, ACTB, ACTG1, GOLGA2, RECQL4, EFTUD2, SYNCRIP, FZR1, TUBA1A, SIN3B, KAT5, SIN3A, LMNA, PIBF1, BRD4, MPDU1, BCL11A, FBXW7, ACTL6A, KCTD1, PALB2, THAP1, CIT, ACTA1, MAFB, TUBB2A, HNRNPK, EZH2	2219	144	19708	2.15869	0.306552	0.000397544	0.000346494	11	3.92857	3.87211e-05	CAMK2B, EFTUD2, KDM5C, HNRNPK, SRCAP, SIN3A, BCL11A, TRRAP, FBXW7, SATB2, HNRNPU	279	5.39596	0.363252	0.000825107	0.000738958	4	3.22581	0.0590474	H2AZ1, HDAC2, IKZF1, RBBP7	122	4.48725	1	0.339812	0.313907	0				203					105	17367
BIOGRID_INTERACTION	7419:voltage dependent anion channel 3(VDAC3)	57	2.55605	1.96618e-05	CLTC, KIF14, PLOD3, CISD2, SLC4A1, CHD3, MAGT1, PLOD1, ACTB, PHF8, PQBP1, TUBA1A, HRAS, BCKDHA, JAGN1, MOGS, DDOST, HADHA, NDUFS8, NDUFS7, FANCD2, SCO2, PCCB, NDUFS4, SBDS, ITGA6, NDUFS1, TKT, SLC25A4, OBSL1, ATP6V1A, SF3B4, USP14, NDUFB8, NDUFB7, COX15, ATP1A1, CDC42, ATP5F1A, CYB5R3, CYC1, SLC25A20, NDUFV1, BCAP31, NTRK1, NDUFA9, PDHA1, ATP5F1D, LRPPRC, RAB11A, SCAF4, UQCRQ, GNB2, GNB1, SPRTN, HNRNPD, DHCR7	2219	284	19708	1.78255	0.306244	0.000397544	0.000346494	0				280					7	5.64516	0.00821313	ATF2, ATP5F1B, WDR5, YME1L1, ABCE1, HSP90B1, SF1	122	3.98164	1	0.0905372	0.0836351	0				203					220	17367
BIOGRID_INTERACTION	9611:nuclear receptor corepressor 1(NCOR1)	50	2.24215	1.96891e-05	KDM5B, KDM5C, ARF1, THRB, SMARCB1, THRA, KDM1A, KIF11, CHD1, SOX2, MECP2, GOLGA2, PPP1CB, SIN3A, TRAPPC12, POU1F1, SMARCC2, TRAPPC2L, CSNK2A1, CHUK, EED, FBXW7, ALG13, HCFC1, AR, TBL1XR1, ZMYND11, HDAC4, SMARCD1, CTBP1, PARN, CBL, FUT8, VPS53, HESX1, ZBTB7A, BRD4, SMARCE1, KDM4B, SMAD4, VDR, ZBTB16, SMARCA2, SMARCA4, SKI, HNRNPD, TAB2, TRIM37, NFE2L2, EZH2	2219	238	19708	1.86586	0.306596	0.000397544	0.000346494	25	8.92857	5.12968e-14	HDAC4, KDM5B, KDM5C, ARF1, SMARCB1, SRCAP, KIF11, CBL, MECP2, PPP1CB, SIN3A, EP300, SPEN, CREBBP, SMAD4, CSNK2A1, FBXW7, ALG13, SMARCA2, SMARCA4, SKI, TBL1XR1, HNRNPD, TAB2, ZMYND11	279	7.41996	5.97914e-10	1.45833e-11	1.30607e-11	8	6.45161	0.000674379	HDAC5, UBE2I, SNW1, RBBP4, COPS2, KIF5B, NR3C1, DCAF7	122	5.42995	0.998228	0.0142652	0.0131777	8	3.94089	0.0105146	RAB2A, SF3A1, SNW1, RBBP4, COPS2, TBL1X, KPNA1, HDAC7	199	3.32891	1	0.183421	0.177541	180	17367
BIOGRID_INTERACTION	406996:microRNA 214(MIR214)	26	1.16592	1.97257e-05	DDX3X, KARS1, DDX23, HNRNPR, PLOD1, SYNCRIP, QARS1, PUF60, C1QBP, DHX37, IARS1, RBM10, UPF1, RARS1, NONO, EIF2AK2, LARP7, PUM1, DARS1, LRPPRC, AIMP1, HNRNPK, EPRS1, HNRNPH1, HNRNPA2B1, HNRNPH2	2219	92	19708	2.50998	0.307068	0.000397853	0.000346762	5	1.78571	0.0412753	UPF1, HNRNPK, DDX3X, PUF60, DDX23	279	3.83902	1	0.199191	0.178394	0				124					0				203					66	17365
BIOGRID_INTERACTION	84790:tubulin alpha 1c(TUBA1C)	73	3.27354	1.99725e-05	KIF14, PTEN, ATP2A2, BRCA1, MAGT1, PHF6, EFTUD2, TUBA1A, AIFM1, TUBB3, BBS9, PHGDH, JARID2, AP2M1, TP63, MAP2K2, EED, MMGT1, FBXW7, TUBB, CAD, VRK1, SMC1A, TUBG1, ATAD3A, ALDH3A2, AFG3L2, TUBB2B, HAX1, TUBB2A, FANCD2, ATP6V1B2, FBP1, YAP1, GCDH, DYNC1I2, CUL7, VCP, AIRE, CUL3, PIK3R2, ATP1A1, PPM1D, CBL, HDAC6, HSPD1, PAK1, ATP5F1A, SPOP, D2HGDH, BRD4, NPM1, SURF1, PHC1, PCGF2, LARP7, ATP2B1, TUBB4A, ASXL1, PSMC5, STAG2, CPS1, UQCRQ, TTC5, CCDC8, ASXL2, SPRTN, TUBGCP4, CDK13, OGT, TRIM32, BAP1, CUL4B	2219	393	19708	1.64974	0.310241	0.000402393	0.00035072	16	5.71429	0.000495875	MMGT1, FBXW7, PTEN, HUWE1, PIK3R2, CBL, PPM1D, SMC1A, PRPF8, PHF6, ASXL1, EFTUD2, PSMC5, STAG2, CDK13, OGT	279	2.87585	0.996917	0.00663756	0.00594453	9	7.25806	0.00296094	DNAJA1, ACTC1, ATP5F1B, PSMD14, RBBP4, WDR5, CCT8, RBBP7, RPGR	122	3.69941	1	0.0417555	0.0385723	10	4.92611	0.0181899	CCT3, P2RY10, ACTC1, TUBA3C, RBBP4, PRKCE, PCGF3, RBBP7, RPL8, WAPL	199	2.51998	1	0.260908	0.252544	311	17367
BIOGRID_INTERACTION	388:ras homolog family member B(RHOB)	97	4.34978	2.01334e-05	HYCC1, TFRC, CTNND1, INPPL1, HNRNPU, ARHGAP35, IGF1R, PPP1CB, GJA1, DAG1, DIP2B, SLC12A6, EPHB4, MAP2K1, RALGAPA1, CASK, TBC1D2B, OCRL, ACSL4, SCRIB, ROR2, XPR1, SLC26A2, BRSK2, NEDD4L, SLC1A3, PIK3R2, PIK3R1, SLC9A1, DHX30, EFNB1, EPB41L1, PLXNA1, JAG2, ANKRD26, IQSEC2, IQSEC1, INSR, CAV1, UPF3B, ARHGAP29, VANGL1, CCDC88A, DIAPH1, PPFIBP1, OCLN, SLC6A8, DLG3, TMEM237, DLG5, CCDC88C, NDUFAF2, PI4KA, PLCH1, DHCR7, CC2D1A, CDK16, SLC25A1, RBM28, ARF1, DOCK7, SLC2A1, KIF14, FMN2, SPRED2, OPA1, FLVCR1, RAC1, ATP7A, SNAP29, H3-3A, SHROOM3, CIT, ACTA1, HNRNPH1, ITGA6, PLCB1, VAMP2, SLC20A2, LRP4, ATP1A1, LRP6, RAB23, WASF1, JAM3, TRMT10C, SLC16A1, KIDINS220, CDC42BPB, ATP2B1, PTPN14, RAB11A, TMCO1, CLCN7, CCDC8, PSMC1, SPAG1	2219	563	19708	1.5302	0.312301	0.000404757	0.00035278	17	6.07143	0.00645702	MAP2K1, ARF1, TRIO, NOTCH1, IQSEC2, KIDINS220, SLC2A1, HNRNPU, CASK, PIK3R2, PIK3R1, ARHGAP35, PPP1CB, RAC1, SPTAN1, H3-3A, VAMP2	279	2.13294	1	0.0509567	0.0456363	0				124					0				203					466	17365
BIOGRID_INTERACTION	6135:ribosomal protein L11(RPL11)	80	3.58744	2.01297e-05	CEP57, RBM28, KIF14, HNRNPU, CHD4, BRCA1, CTCF, HMGB1, CHD3, ADARB1, SMC3, IGF1R, SOX2, GLE1, EFTUD2, TUBA1A, RPS19, SNIP1, UPF1, EED, FBXW7, LIG4, DDX54, VRK1, SMC1A, CIT, TUFM, MAU2, FANCD2, DKC1, MTF1, RPL26, FBP1, OBSL1, YAP1, CAMK2B, USP14, CUL7, RBM8A, UQCRB, RPL10, TUBGCP2, CUL3, PRDM15, INS, RECQL4, DHX30, FZR1, RAD21, LMNA, NSD2, SPOP, DVL3, RPL13, BRD4, NPM1, TGFB1, FN1, LARP7, EEF2, BMP4, PAN2, RPS26, FAM111A, H1-4, STAG2, NMNAT1, CCDC8, SPRTN, CTNNB1, KRAS, QRICH1, TRIP12, TRIM37, ACO2, OGT, CUL4B, GZF1, RPS23, TP73	2219	442	19708	1.60751	0.312254	0.000404757	0.00035278	18	6.42857	0.000193505	CAMK2B, UPF1, FBXW7, HNRNPU, CHD4, CTCF, CHD3, SMC1A, PRPF8, EFTUD2, H1-4, STAG2, NSD2, CTNNB1, KRAS, TRIP12, QRICH1, OGT	279	2.87666	0.895222	0.00312829	0.00280167	0				124					0				203					362	17365
BIOGRID_INTERACTION	51366:ubiquitin protein ligase E3 component n-recognin 5(UBR5)	75	3.36323	2.01978e-05	EIF4A3, KIF14, BUB1B, UBE3A, SOX2, EFTUD2, C1QBP, CSPP1, AKT1, ACADM, NBN, JAK3, UPF1, SUPT16H, FBXW11, CAD, TTC7A, SMC1A, TUBG1, RNF168, DDB1, AR, MAF, KIF2A, FANCD2, DKC1, EEF1A2, NHP2, GEMIN5, SNRPE, VCP, SET, CTDP1, SATB1, CUL3, FOXG1, SRSF1, HTRA2, PIK3R1, GSPT2, GTF2E2, MTM1, RECQL4, FZR1, PTDSS1, PAK1, PUF60, TERT, U2AF2, POLD1, PGK1, PMS2, MAPK1, NLRP3, ZBTB7A, BRD4, IGBP1, SMAD2, TCF7L2, SLC16A1, NONO, UBE2A, ERLIN2, PC, SON, CCDC8, XPNPEP3, AGO2, SPRTN, CTNNB1, TRIM37, NOP10, TAF2, RIGI, TAF1	2219	407	19708	1.63664	0.313125	0.000405614	0.000353527	19	6.78571	2.08349e-05	DSP, TCF7L2, UPF1, SET, SATB1, FOXG1, UBE3A, PIK3R1, SMC1A, PRPF8, MTOR, EFTUD2, SON, PUF60, U2AF2, EEF1A2, CTNNB1, SPTAN1, TAF1	279	3.2976	0.215631	0.000504191	0.000451549	7	5.64516	0.0397041	EIF5B, OTUD5, XPO1, SNW1, DDX46, UBE2D3, CALM1	122	2.77835	1	0.261868	0.241905	12	5.91133	0.00282131	DCAF1, SNW1, F9, PCBP1, CRY2, LUC7L3, CDK12, RPL8, MYH4, GSPT1, RNF2, KPNA1	199	2.91996	1	0.0805044	0.0779236	325	17367
BIOGRID_INTERACTION	407041:microRNA 34b(MIR34B)	29	1.30045	2.02675e-05	SF3B4, DDX3X, KARS1, CELF2, MSI1, HNRNPR, PLOD1, ADARB1, PURA, SYNCRIP, QARS1, PUF60, C1QBP, DHX37, IARS1, UPF1, RARS1, NONO, EIF2AK2, LARP7, DARS1, LRPPRC, QKI, AIMP1, HNRNPK, EPRS1, HNRNPH1, HNRNPA2B1, HNRNPH2	2219	109	19708	2.36296	0.314014	0.000406575	0.000354365	5	1.78571	0.0685585	PURA, UPF1, HNRNPK, DDX3X, PUF60	279	3.24027	1	0.287934	0.257871	0				124					0				203					80	17365
BIOGRID_INTERACTION	2737:GLI family zinc finger 3(GLI3)	16	0.717489	2.04365e-05	USP7, FBXW11, SKI, SOX2, MED12, AR, ZIC2, ZIC3, SUFU, KLHL7, ZIC1, SPOP, KRAS, PHIP, RIGI, TAF1	2219	41	19708	3.46594	0.316167	0.000409524	0.000356935	7	2.5	2.21682e-05	MED12, SKI, USP7, CREBBP, KRAS, PHIP, TAF1	279	12.0601	0.227727	0.000529613	0.000474317	0				124					0				203					25	17365
BIOGRID_INTERACTION	9325:thyroid hormone receptor interactor 4(TRIP4)	41	1.83857	2.04791e-05	DDX6, FH, THRB, DDX3X, FMR1, HNRNPU, CHD3, KIF11, SMC3, MED17, MED12, GOLGA2, RECQL4, DHX30, SYNCRIP, FZR1, ATP5F1A, MED13, POLR2A, DBT, INPP5E, ASCC3, NTRK1, CDT1, UPF1, NPM1, SMAD3, ASCC1, CAD, NOG, EIF2AK2, ASNS, NR2F2, MED27, CIT, MED23, HADHA, MED25, KIF2A, AGO2, PAX9	2219	181	19708	2.01183	0.316708	0.000409934	0.000357293	10	3.57143	0.00110772	MED12, SRRM2, UPF1, CREBBP, DDX3X, HUWE1, EP300, HNRNPU, CHD3, KIF11	279	3.90265	0.999998	0.0126584	0.0113367	5	4.03226	0.0254961	XPO1, CBX5, RPS8, DHX9, SF3B1	122	4.46246	1	0.19215	0.177502	10	4.92611	9.22575e-05	RAB2A, ROCK2, SRF, PCBP1, NEK6, RPS3, RACK1, RPL8, SF3B1, CLASP2	199	5.47156	0.552038	0.00680438	0.00658625	135	17367
GOTERM_BP_4	GO:0051875~pigment granule localization	12	0.538117	7.0571e-05	BBS2, BLOC1S6, MKKS, ARL6, VPS33B, MYO5A, MYO7A, BBS7, BBS5, BBS4, RAB11A, RAB11B	2205	26	19068	3.99121	0.159613	0.000415997	0.000307609	0				280					0				124					0				203					14	16739
GOTERM_BP_4	GO:0098656~monoatomic anion transmembrane transport	35	1.56951	7.1329e-05	GABRB3, GABRB2, GABRB1, SLC26A2, CLCNKB, SLC1A2, CLCNKA, SLC1A3, SLC4A1, SLC6A1, CLCN3, CLCN2, SLC4A4, SLC5A5, MFSD8, GLRA1, BSND, SHOC2, SLC12A6, CLIC2, GABRA1, SLC12A5, GABRA5, ABCC6, GABRA3, ABCC9, MCOLN1, ANO5, GABRG2, CLCN7, SLC5A6, ANO1, CLCN6, CLCN4, GLRB	2205	149	19068	2.03132	0.161182	0.000419462	0.000310171	6	2.14286	0.0673607	GABRB3, GABRB2, GABRA1, CLCN4, SHOC2, SLC6A1	279	2.75211	1	0.234378	0.182704	0				124					0				203					114	16739
BIOGRID_INTERACTION	6583:solute carrier family 22 member 4(SLC22A4)	40	1.79372	2.11016e-05	PIGU, NDUFB8, SLC26A2, HACD1, SLC22A5, PIGO, TAFAZZIN, NDUFA12, PIGW, MFSD8, TUBB3, SLC25A42, HRAS, SLC25A24, RSPRY1, ALG8, SURF1, SLC10A7, ALG9, DGAT1, CAV1, MBOAT7, RIPK4, SLC33A1, ALG2, ALG3, DOLK, DHRS3, SLC5A6, SLC25A15, OCLN, SLC6A8, LMBRD2, STIM1, PACS1, UQCRQ, PTRH2, CRELD1, TMEM126B, B4GALT7	2219	175	19708	2.03005	0.324572	0.000421941	0.000367758	0				280					0				124					0				203					135	17365
BIOGRID_INTERACTION	369:A-Raf proto-oncogene, serine/threonine kinase(ARAF)	63	2.82511	2.11291e-05	SLC25A1, YWHAE, HNRNPU, ACTB, IPO8, TUBA1A, CCND2, AIFM1, RPS19, PPP2R1A, NEK1, AKT1, PHGDH, JAK3, HRAS, YWHAG, MAP2K1, MAP2K2, PARP1, TUBB, CAD, RIPK4, RRAS2, P3H1, TSC1, TUFM, ACTA2, DPM1, HAX1, PIK3CA, KIFBP, PRKAR1A, CSNK2B, GEMIN4, RAF1, DYNC1I2, CTDP1, RPL10, RPL11, PIK3R1, HSPD1, GLIS2, NRAS, TCOF1, RRAS, RPL13, SLC25A22, NPM1, CRBN, BRAF, EEF2, ASS1, RAB11A, GLUD1, ITCH, EPRS1, CPS1, GNAS, SPRTN, HNRNPD, KRAS, CCDC22, P4HB	2219	325	19708	1.72164	0.324918	0.000422038	0.000367842	13	4.64286	0.0023411	DSP, MAP2K1, SETD2, HNRNPU, BRAF, PIK3R1, PIK3CA, PPP2R1A, CSNK2B, HNRNPD, GNAS, KRAS, HRAS	279	2.82552	1	0.0230278	0.0206234	11	8.87097	3.25316e-05	DNAJA1, DDX17, XPO1, ATP5F1B, HSPA5, RPS8, DHX9, CCT8, RBBP7, RAN, HSP90B1	122	5.46754	0.263276	0.001232	0.00113808	9	4.4335	0.0172462	CHCHD4, CCT3, GNA12, KRT1, CTNNA1, RACK1, RBBP7, HNRNPA1, RNF2	199	2.74251	1	0.252258	0.244171	251	17367
BIOGRID_INTERACTION	406916:microRNA 128-2(MIR128-2)	27	1.21076	2.15136e-05	SF3B4, DDX3X, KARS1, MSI1, HNRNPR, PLOD1, PURA, SYNCRIP, QARS1, PUF60, C1QBP, DHX37, IARS1, UPF1, RARS1, NONO, EIF2AK2, LARP7, PUM1, DARS1, LRPPRC, AIMP1, HNRNPK, EPRS1, HNRNPH1, HNRNPA2B1, HNRNPH2	2219	98	19708	2.44694	0.329727	0.000429255	0.000374133	5	1.78571	0.0500442	PURA, UPF1, HNRNPK, DDX3X, PUF60	279	3.60398	1	0.229832	0.205836	0				124					4	1.97044	0.0760928	SF3A1, CSTF3, HNRNPA1, SF3B1	199	4.04225	1	0.59181	0.572838	71	17365
BIOGRID_INTERACTION	9464:heart and neural crest derivatives expressed 2(HAND2)	13	0.58296	2.15444e-05	NPM1, TCF12, GATA4, HOXD13, PPP2R5D, SMC3, SMC1A, STAG1, STAG2, RAD21, AGO2, TCF4, PRKACA	2219	28	19708	4.12354	0.330112	0.00042941	0.000374268	5	1.78571	0.000607487	STAG2, EP300, PPP2R5D, TCF4, SMC1A	279	12.6139	0.999161	0.00781266	0.00699694	0				124					0				203					15	17365
BIOGRID_INTERACTION	114971:protein tyrosine phosphatase mitochondrial 1(PTPMT1)	39	1.74888	2.16618e-05	SLC25A1, GRN, UQCRB, CLPB, COX15, ATP2A2, SMC3, TMEM70, EFTUD2, IPO8, OXCT1, C1QBP, LAMP2, UQCRFS1, PMPCB, ATG7, SNAP29, NDUFA8, SURF1, SLC16A1, PDHA1, NUP133, MDH2, FBXW7, SIAH1, ACAD9, ACSL4, COQ9, SMC1A, ATAD3A, LRPPRC, COQ5, AFG3L2, SKIC2, FANCD2, CLPP, NDUFAF2, TELO2, FTL	2219	169	19708	2.04957	0.331572	0.000430826	0.000375501	0				280					0				124					0				203					130	17365
BIOGRID_INTERACTION	57459:GATA zinc finger domain containing 2B(GATAD2B)	39	1.74888	2.16618e-05	FOXC1, FOXG1, CHD5, CHD4, TCF20, CHD3, BRCA1, SOX2, GOLGA2, RECQL4, SALL1, MECOM, SIN3B, SIN3A, SALL4, TRPS1, NSD2, CIC, BRD4, SUZ12, NTRK1, SMAD2, PARP1, BCL11B, EED, BCL11A, LARP7, SMARCA1, FOXP2, FOXP1, CIT, RPGRIP1, ASXL1, FANCD2, PRKAR1A, HNRNPH1, TRIM37, ERCC6, EZH2	2219	169	19708	2.04957	0.331572	0.000430826	0.000375501	12	4.28571	2.91536e-05	ASXL1, NOTCH1, BCL11B, SIN3A, BCL11A, FOXG1, NSD2, CHD4, TCF20, CHD3, FOXP2, FOXP1	279	5.01572	0.288122	0.000656012	0.000587518	8	6.45161	8.37231e-05	H2AZ1, HDAC2, ACTC1, RBBP4, ZMYND8, IKZF1, RBBP7, MACROH2A1	122	7.64691	0.5445	0.00266552	0.00246231	10	4.92611	5.43755e-05	H2AZ1, ACTC1, RBBP4, ZBTB46, ZMYND8, ARID4B, RBBP7, RNF2, ZBTB2, KPNA1	199	5.86007	0.377055	0.00450695	0.00436246	122	17367
BIOGRID_INTERACTION	10001:mediator complex subunit 6(MED6)	25	1.12108	2.18632e-05	CTDP1, THRA, RPL11, MED17, MED12, FZR1, MED13, POLR2A, BRD4, SUZ12, SMAD2, STN1, CDK19, SMAD3, PARP1, VDR, FBXW7, MED27, SCAF4, SMARCA4, MED13L, MED23, CDK8, MED25, CRYAA	2219	87	19708	2.55215	0.334071	0.000433903	0.000378184	5	1.78571	0.0346928	MED12, CDK8, FBXW7, SMARCA4, MED13L	279	4.05965	1	0.177204	0.158702	0				124					0				203					62	17365
BIOGRID_INTERACTION	406930:microRNA 138-2(MIR138-2)	25	1.12108	2.18632e-05	SF3B4, DDX3X, KARS1, DDX23, HNRNPR, SYNCRIP, QARS1, PUF60, C1QBP, DHX37, IARS1, UPF1, RARS1, NONO, EIF2AK2, LARP7, PUM1, DARS1, LRPPRC, AIMP1, HNRNPK, EPRS1, HNRNPH1, HNRNPA2B1, HNRNPH2	2219	87	19708	2.55215	0.334071	0.000433903	0.000378184	5	1.78571	0.0346928	UPF1, HNRNPK, DDX3X, PUF60, DDX23	279	4.05965	1	0.177204	0.158702	0				124					4	1.97044	0.0573474	SF3A1, CSTF3, HNRNPA1, SF3B1	199	4.55334	1	0.515077	0.498564	62	17365
BIOGRID_INTERACTION	9978:ring-box 1(RBX1)	82	3.67713	2.19147e-05	CCNK, DDX3X, DOCK7, ATP2A2, HNRNPU, ADAR, HNRNPR, ADARB1, ACTB, LMNB1, ACTG1, SOX2, GHR, HINT1, CCND2, AIFM1, BANF1, PHGDH, MAP3K7, MCCC2, H2AC6, PARP1, FBXW11, FBXW7, TUBB, RIPK4, MCCC1, DNMT3A, FBXO11, DDB2, TUFM, DDB1, TUBB2B, HAX1, PCCA, FANCD2, GAN, HNRNPH1, PEX6, PCCB, MYH9, SNRPE, CRELD1, OBSL1, CUL7, RPL10, AIRE, CUL3, RPL11, ATP1A1, GATA2, SAMHD1, HSPD1, POLR2A, PCBP2, NLRP3, RPL13, MYH11, LNPK, NPM1, SMAD3, CRBN, NONO, STAT2, GLMN, MYO5A, EEF2, TUBB4A, MIB1, PC, HNRNPK, SON, CCDC8, MYO5B, KLHL7, HNRNPA2B1, HNRNPD, ERCC8, CUL4B, RIGI, RPS23, EZH2	2219	457	19708	1.59361	0.334709	0.000434462	0.000378671	0				280					13	10.4839	2.4958e-05	CBX5, HSPA5, RPS8, DHX9, UBE2D3, MACROH2A1, DNAJA1, ACTC1, EIF6, PSMA2, COPS2, ARIH1, RAN	122	4.59526	0.208961	0.000993915	0.000918144	12	5.91133	0.00666334	DCAF1, TOP2B, ACTC1, UBE2R2, PCBP1, COPS2, RPS3, UBE2E1, KLHL3, TNFAIP1, ARIH1, RPL8	199	2.60049	1	0.138074	0.133648	362	17367
BIOGRID_INTERACTION	675:BRCA2 DNA repair associated(BRCA2)	48	2.15247	2.20033e-05	KDM5C, SMARCB1, RNASEH2A, BNC2, NPR2, COL11A1, GREB1L, BUB1B, BRCA1, SMC3, HDAC6, PPP2CA, BRIP1, CDC45, TERT, POLR2A, RAD21, LMNA, PMS2, AGA, FANCI, SMAD2, EIF2B4, NPM1, SMAD3, CEP135, PARP1, TOP3A, BRAF, FANCE, PALB2, KLHL40, FANCG, ASXL1, RNF168, FIG4, CCNA2, CNKSR1, RAD50, RAD51, RAD51C, PPA2, FANCD2, KIF4A, ERCC5, CRYAA, SHANK1, MCPH1	2219	226	19708	1.88633	0.335804	0.000435755	0.000379798	0				280					0				124					0				203					178	17365
BIOGRID_INTERACTION	76816:serologically defined colon cancer antigen 8(Sdccag8)	12	0.538117	2.20511e-05	OFD1, AIMP1, CCDC88A, RARS1, QARS1, EPRS1, KARS1, BANF1, IARS1, PIBF1, DARS1, MIB1	2219	24	19708	4.44074	0.336394	0.000436237	0.000380218	0				280					0				124					0				203					12	17365
BIOGRID_INTERACTION	92421:charged multivesicular body protein 4C(CHMP4C)	113	5.06726	2.20804e-05	TFRC, EIF4A3, PLOD3, HNRNPR, EFTUD2, EEF1B2, RPS19, TUBB3, PPP2R1A, BANF1, SUPT16H, RARS1, ESCO2, PDIA6, ATAD3A, TUFM, THOC6, DKC1, SPECC1L, EEF1A2, NHP2, GEMIN4, SNRPE, PHIP, RPL26, STAMBP, TARS1, SNRPB, COPB2, AARS1, VCP, SET, RBM8A, SHMT2, BAZ2B, AAAS, LTBP1, DHX30, CYB5R3, RAD21, PCBP2, PGK1, MYH11, MYH10, HARS1, PDHA1, ARPC4, EEF2, H1-4, HNRNPK, EPRS1, CPS1, CAPRIN1, ALDH18A1, CC2D1A, RPS23, YWHAE, ACADVL, ARF1, NKAP, ADAR, HMGB1, CHD1, LMNB2, LMNB1, SYNCRIP, C1QBP, UBTF, PHGDH, DNM1L, YWHAG, PGM1, EIF5A, PPP1R12A, PARP1, NUP133, ACTL6B, CAD, ACTL6A, SMC1A, DARS1, DDB1, SARS1, HNRNPH1, POLR1C, HNRNPH2, TKT, ALDOA, PRPS1, SEC23A, CTDP1, RPL10, KARS1, VPS4A, MRPS34, DDX23, RPL11, SAMHD1, HSD17B10, PPP2CA, LMNA, RPL13, IARS2, IARS1, NPM1, MDH2, TUBB4A, LRPPRC, ASS1, GLB1, XPNPEP3, P4HB, EIF3F	2219	681	19708	1.47373	0.336756	0.000436352	0.000380318	17	6.07143	0.033049	DSP, ARF1, PDHA1, SET, DDX23, SMC1A, PRPF8, PPP2CA, EFTUD2, H1-4, HNRNPK, PPP2R1A, EEF1A2, UBTF, PHIP, DNM1L, SPTAN1	279	1.76336	1	0.171513	0.153606	16	12.9032	1.85977e-05	EIF4A2, DDX17, HDAC2, CBX5, RPS8, PRPF19, MACROH2A1, HSP90B1, DNAJA1, XPO1, EIF6, MAT2A, SPIN1, SF3B1, RAN, STX1A	122	3.79538	0.160267	0.000779773	0.000720327	12	5.91133	0.0829507	EIF4A2, TOP2B, SF3A1, SLITRK1, CFL1, CANX, RPL8, PRPF19, PRPS1L1, SF3B1, UCHL5, RNF2	199	1.74511	1	0.616499	0.596735	552	17367
BIOGRID_INTERACTION	8651:suppressor of cytokine signaling 1(SOCS1)	38	1.70404	2.21452e-05	SLC25A1, CSF1R, PRPS1, PTEN, ATP2A2, PIK3R2, HMGB1, PIK3R1, HSD17B10, PTS, IGF1R, CRKL, GHR, TRIM8, EFTUD2, ABL1, JAK3, PRKACB, USP7, TRMT10C, INSR, TUBB, CAD, PTPN11, IGF1, TUBG1, TUBB4A, ATAD3A, DPM1, CPS1, RASA1, KIT, MADD, CTNNB1, TEK, FGFR3, TP73, NECTIN1	2219	163	19708	2.07053	0.337554	0.000437167	0.000381029	9	3.21429	0.00224537	EFTUD2, USP7, PTEN, ABL1, CTNNB1, PIK3R2, PTPN11, PIK3R1, FGFR3	279	3.90026	1	0.0223502	0.0200166	5	4.03226	0.0181556	DNAJA1, ARL1, CCT8, ABCE1, VAV2	122	4.95524	1	0.151302	0.139768	0				203					120	17367
BIOGRID_INTERACTION	1108:chromodomain helicase DNA binding protein 4(CHD4)	127	5.69507	2.2403e-05	MRE11, KDM1A, FMR1, EIF4A3, HNRNPU, EHMT1, HNRNPR, SMC3, RBPJ, ACTB, SOX2, PPP1CB, EFTUD2, SALL1, RPS19, DPYSL5, SALL4, POGZ, SNIP1, BANF1, SUPT16H, SMARCC2, CSNK2A1, FBXW7, ATAD3A, AFG3L2, TBL1XR1, FANCD2, DKC1, GEMIN5, PHIP, RPL26, ADNP, OBSL1, RABL6, ZCCHC8, CUL7, CTBP1, FOXG1, TWIST1, DHX30, RAI1, RAD21, PCBP2, NKX2-1, MYH10, ZBTB7A, RBM10, PDHA1, BCL11B, BCL11A, NONO, SETD1A, LARP7, SMARCA1, SMARCA2, SMARCA4, H1-4, HNRNPK, EPRS1, LAS1L, CAPRIN1, HNRNPD, RIGI, EZH2, RBM28, DDX3X, FOXE1, LAMC3, PTEN, CHD5, TCF20, CHD4, ADAR, CHD3, PHF6, LMNB1, SYNCRIP, ZMYM2, TUBA1A, MECOM, SIN3A, TRPS1, CHAMP1, UBTF, DNMT3B, CIC, H3-3A, PARP1, EED, ARG1, TUBB, DDX54, SMC1A, ARID1A, CIT, HNRNPH1, MTF1, MYH9, MCPH1, RPL10, SRSF1, DDX23, RPL11, HSPD1, RECQL4, ATP5F1A, TCOF1, PUF60, U2AF2, NSD2, RPL13, BRD4, NTRK1, SMARCE1, SUZ12, TCF7L2, NPM1, GATAD2B, H3-4, CCDC8, MAB21L2, HNRNPA2B1, CTNNB1, TRIP12, ERCC6, EIF3F	2219	785	19708	1.43688	0.340722	0.000441787	0.000385055	49	17.5	5.09951e-18	DDX3X, PTEN, EHMT1, HNRNPU, TCF20, CHD4, CHD3, PHF6, PPP1CB, EFTUD2, SIN3A, POGZ, UBTF, CHAMP1, EP300, H3-3A, DSP, SRRM2, CSNK2A1, FBXW7, SMC1A, ARID1A, TBL1XR1, PHIP, ADNP, NOTCH1, KMT2A, FOXG1, DDX23, PRPF8, RAI1, PUF60, U2AF2, NSD2, SPEN, TCF7L2, PDHA1, BCL11B, BCL11A, SETD1A, ZFHX4, SMARCA2, GATAD2B, SMARCA4, H1-4, HNRNPK, HNRNPD, CTNNB1, TRIP12	279	4.40925	5.9445e-14	3.03826e-15	2.72103e-15	25	20.1613	6.27881e-11	HDAC2, DDX46, DHX8, DHX9, ZMYND8, DDX42, IKZF1, PRPF19, MACROH2A1, ATP5F1B, RBBP4, ZMYM3, WDR5, RBBP7, SF3B1, H2AZ1, DDX17, UBE2I, CBX5, HSPA5, RPS8, ACTC1, SNW1, EIF6, SRSF3	122	5.14462	5.89706e-07	1.40406e-08	1.29702e-08	30	14.7783	1.35192e-09	TOP2B, DHX8, ZBTB46, ZMYND8, PRPF19, RPL8, RNF2, ZBTB2, EXOSC10, RBBP4, RACK1, RPS3, SMARCAD1, KAT7, MTREX, RBBP7, HNRNPA1, SF3B1, KPNA1, H2AZ1, BRD3, SF3A1, CBX1, KRT1, ACTC1, SNW1, EIF5, CANX, SRSF3, LUC7L3	199	3.78478	1.1767e-05	1.47071e-06	1.42357e-06	633	17367
BIOGRID_INTERACTION	3836:karyopherin subunit alpha 1(KPNA1)	55	2.46637	2.25161e-05	THRB, FOXE1, THRA, FBXO28, CHD4, CHD3, LMNB1, EFTUD2, TUBA1A, KAT5, RPS19, NUP62, IKBKG, ARID2, CIC, KDM6B, USP7, FBXW11, MAU2, FANCD2, DKC1, HECW2, ADNP, ZCCHC8, SMARCD1, CUL3, HDAC6, RECQL4, ORC4, SLX4, RAD21, LMNA, SPOP, ZNF148, NTRK1, SMARCE1, NPM1, CRADD, STAT1, STAT2, LARP7, SMARCA1, SMARCA2, GATAD2B, SMARCA4, CDK8, STAG2, NMNAT1, ERCC4, ERCC1, SPRTN, TRIP12, OGT, NOP10, CUL4B	2219	272	19708	1.79589	0.342107	0.000443078	0.00038618	18	6.42857	3.51266e-07	KDM6B, USP7, TRRAP, CHD8, CHD4, CHD3, ZFHX4, SMARCA2, GATAD2B, SMARCA4, EFTUD2, CDK8, STAG2, HECW2, TRIP12, ADNP, ZNF148, OGT	279	4.67457	0.00408633	1.61832e-05	1.44935e-05	9	7.25806	0.000278505	HDAC2, SNW1, RBBP4, ANP32A, PRPF19, NR3C1, SF3B1, RAN, SF1	122	5.34511	0.926912	0.00695671	0.00642637	0				203					208	17367
BIOGRID_INTERACTION	64750:SMAD specific E3 ubiquitin protein ligase 2(SMURF2)	32	1.43498	2.24981e-05	SATB1, GLIS3, FMN2, YY1, EFNB1, RPS19, SIX3, LMNA, KRIT1, TNPO3, SMAD2, SMAD4, SMAD3, PARP1, PTCH1, MRPS22, AXIN1, BRAF, SMAD6, SMARCA2, TGFBR1, RUNX2, TGFBR2, CNKSR2, SKI, AIMP1, ACTA2, RLIM, CCM2, RTN4IP1, STAMBP, EZH2	2219	127	19708	2.23785	0.341888	0.000443078	0.00038618	8	2.85714	0.00218564	SKI, CNKSR2, YY1, SMAD4, SATB1, PTCH1, BRAF, SMARCA2	279	4.44964	1	0.0219053	0.0196181	0				124					0				203					95	17365
BIOGRID_INTERACTION	114897:C1q and TNF related 1(C1QTNF1)	17	0.762332	2.27377e-05	COL18A1, AVPR2, FN1, CACNA1A, PLOD3, PLOD2, PLOD1, KIF7, FBXO11, COL2A1, ZMYM2, COL4A2, COL4A1, COL6A2, LMNA, COL6A1, ZMYM6	2219	46	19708	3.28229	0.344813	0.000446966	0.000389569	5	1.78571	0.00397025	COL2A1, COL4A1, COL6A1, CACNA1A, FBXO11	279	7.67804	1	0.0352074	0.0315314	0				124					0				203					29	17365
BIOGRID_INTERACTION	8500:PTPRF interacting protein alpha 1(PPFIA1)	33	1.47982	2.28313e-05	DYNC1I2, CTDP1, BRCA1, PIK3R1, GBA2, PTPRF, ACTB, MTM1, PPP2CA, GJA1, FZR1, NRAS, PPP2R1A, IKBKG, HRAS, YWHAG, TP63, BRD4, NTRK1, AGTPBP1, BRF1, CAV1, VPS33B, DYRK1A, PPP2R5D, TUBG1, KIF7, RAB11A, OCLN, PPFIBP1, FAM161A, KRAS, GAS8	2219	133	19708	2.20368	0.345953	0.000448333	0.00039076	8	2.85714	0.00283403	PPP2CA, PPP2R1A, DYRK1A, KRAS, PPP2R5D, PIK3R1, HRAS, SPTAN1	279	4.2489	1	0.0267912	0.0239939	0				124					5	2.46305	0.0453304	RAB2A, DTNB, OSBP, PSMD1, ARF6	199	3.72313	1	0.440794	0.426663	100	17365
BIOGRID_INTERACTION	8237:ubiquitin specific peptidase 11(USP11)	68	3.04933	2.29149e-05	MRE11, DDX3X, FMR1, PTEN, HNRNPU, CHD4, HNRNPR, BRCA1, SEC61A1, SPTLC2, TUBB3, CIC, ADSL, USP7, PARP1, TUBB, NSUN2, CAD, MOGS, TBR1, FOXP3, TGFBR1, ACTA2, DDB1, TUBB2B, MYCN, IFT43, POLR1A, HNRNPH1, POLR1C, MYH9, HNRNPH2, TKT, SEC23A, VCP, PIK3R2, XPC, ATP1A1, AAAS, SAMHD1, GIGYF2, HSPD1, RECQL4, ATP5F1A, MYH10, BRD4, NTRK1, UTP4, PCGF2, NONO, ASNS, EEF2, SMAD6, TUBB4A, PALB2, RAB11A, RAD50, HNRNPK, SPRTN, HNRNPD, CTNNB1, KRAS, TCF4, TRIP12, CUL4B, RIGI, NFE2L2, WRAP53	2219	360	19708	1.67761	0.346969	0.0004495	0.000391777	15	5.35714	0.000636001	DYNC1H1, USP7, NOTCH1, DDX3X, PTEN, HNRNPU, PIK3R2, CHD4, MYCN, HNRNPK, HNRNPD, CTNNB1, KRAS, TRIP12, TCF4	279	2.94325	0.999399	0.00809305	0.00724805	13	10.4839	2.25597e-06	DDX17, OTUD5, HDAC2, HSPA5, DHX9, PPP2R2A, DNAJA1, XPO1, ATP5F1B, RBBP4, CCT8, RBBP7, ABCE1	122	5.83342	0.0209652	0.000132426	0.00012233	12	5.91133	0.00108432	CCT3, EXOSC10, RBBP4, CRY2, OSBP, CTNNA1, RACK1, PSMD1, UBA1, PIK3C3, RBBP7, RNF2	199	3.30117	0.999921	0.0398179	0.0385414	279	17367
BIOGRID_INTERACTION	8625:regulatory factor X associated ankyrin containing protein(RFXANK)	34	1.52466	2.29839e-05	HDAC4, RTEL1, ODAD2, SHMT2, BRAT1, PRIM1, NPRL3, SMG8, MTO1, LMNB2, SNX3, RECQL4, POLD1, LMNA, CASP2, NCDN, TCF7L2, FANCA, EIF2AK2, DNAAF5, TBC1D2B, SMARCA1, FOXP4, COASY, DDOST, DHFR, RAD50, KIFBP, RLIM, QRICH1, TRIP12, NCAPD2, RAF1, MAPRE2	2219	139	19708	2.17245	0.347806	0.000450377	0.000392542	0				280					0				124					0				203					105	17365
BIOGRID_INTERACTION	65018:PTEN induced kinase 1(PINK1)	111	4.97758	2.31337e-05	MRE11, EIF4A3, HNRNPU, HNRNPR, SMC3, ACTB, EFTUD2, GOLGA2, NSDHL, PPP2R1A, AKT1, PRKACA, GLUL, MAP3K7, SUPT16H, RARS1, H2AC6, SDHA, ATAD3A, CDC40, TUFM, SPECC1L, FTL, ATP6V1A, DDX6, VCP, NEDD4L, HTRA2, MYH10, FDFT1, NONO, IDH2, LARP7, ASNS, A2ML1, EEF2, FANCG, COL1A1, H1-4, HNRNPK, SON, EPRS1, HNRNPD, YWHAE, ARF1, DDX3X, CLTC, PTEN, ATP2A2, CHD4, KIF11, LMNB2, LMNB1, SYNCRIP, TUBA1A, ATIC, OPA1, AIFM1, GM2A, CA2, DHX16, DLAT, DNM1L, CTSD, YWHAG, PPP1R12A, PARP1, TUBB, CAD, SHROOM3, SMC1A, HADHA, HNRNPH1, GAN, MYH9, ITGA6, NDUFS1, HNRNPH2, TKT, ALDOA, CRYAB, YAP1, DYNC1I2, CSTA, SEC23A, RPL10, KARS1, RPL11, ATP1A1, HSD17B10, HSPD1, IFT74, ATP5F1A, CUX1, LMNA, RPL13, IARS2, IARS1, NCDN, BCAP31, NPM1, MDH2, LRPPRC, ARCN1, PC, RAB14, PSAT1, HNRNPA2B1, RAB18, KRAS, TRIM32	2219	667	19708	1.47803	0.34962	0.000452835	0.000394685	25	8.92857	2.76716e-05	ATP6V1A, ARF1, DDX3X, CLTC, PTEN, HNRNPU, CHD4, KIF11, PRPF8, EFTUD2, PPP2R1A, DNM1L, MAP3K7, SPTAN1, SRRM2, DSP, DYNC1H1, HUWE1, SMC1A, H1-4, HNRNPK, SON, RAB14, HNRNPD, KRAS	279	2.6476	0.275717	0.000631194	0.000565291	16	12.9032	1.45861e-05	DDX17, EIF5B, HSPA5, DHX8, TRPC4, RPS8, DHX9, STAT3, HSP90B1, RBBP4, PABPN1, NACA, CCT8, RBBP7, SF3B1, RAN	122	3.87505	0.128024	0.000631304	0.000583176	18	8.867	0.000424297	CCT3, SF3A1, DHX8, TRPC4, ADRM1, STAT3, GSPT1, RBBP4, PABPN1, CFL1, CANX, RPS3, RACK1, PSMD1, UBA1, RBBP7, HNRNPA1, SF3B1	199	2.67261	0.975124	0.0213603	0.0206755	540	17367
BIOGRID_INTERACTION	2332:fragile X messenger ribonucleoprotein 1(FMR1)	49	2.19731	2.34182e-05	CYFIP2, DDX3X, FMR1, EIF4A3, KIF14, GBA1, CHD4, ADAR, CHD3, SMG8, MEOX1, GLE1, SYNCRIP, TUBB3, C1QBP, UPF1, FBXW7, SECISBP2, WNT5A, CASK, ALG13, FANCD2, DKC1, CSDE1, POLR1C, EEF1A2, EFHC1, ZFPM2, DLD, CAMK2B, USP14, RPL10, FZR1, TCOF1, CUX1, BRD4, NTRK1, SUZ12, PDHA1, TRIP4, SUOX, PUM1, VANGL1, CAPRIN1, AGO2, CTNNB1, KRAS, TNRC6B, EZH2	2219	233	19708	1.86778	0.353053	0.000457443	0.0003987	12	4.28571	0.000493802	CAMK2B, UPF1, DDX3X, PDHA1, FBXW7, EEF1A2, CTNNB1, CASK, ALG13, CHD4, KRAS, CHD3	279	3.63801	0.996842	0.00663756	0.00594453	6	4.83871	0.0145399	PRKAA1, UBE2I, DHX9, ZMYND8, G3BP2, NR3C1	122	4.15985	1	0.130428	0.120485	0				203					178	17367
BIOGRID_INTERACTION	51116:mitochondrial ribosomal protein S2(MRPS2)	49	2.19731	2.34182e-05	GFM1, CLPB, TACO1, PRORP, RMND1, HNRNPU, MTO1, EFTUD2, AUH, C1QBP, NARS2, LONP1, DPF2, PMPCB, POLG, ELAC2, MRPS22, ACAD9, MCCC1, DARS2, TUFM, ACTA2, LARS2, RPL26, CUL7, RPL10, COX15, MRPS34, TMEM70, HSPD1, RECQL4, DHX30, FZR1, ATG7, NTRK1, TCF7L2, SURF1, PDHA1, MDH2, LARP7, LRPPRC, MTRFR, CYP24A1, MAFB, CPS1, OGDH, SLIRP, OTC, FGFR1	2219	233	19708	1.86778	0.353053	0.000457443	0.0003987	0				280					0				124					0				203					184	17365
GOTERM_BP_4	GO:0031069~hair follicle morphogenesis	14	0.627803	7.98084e-05	TGFB2, DLX3, FOXE1, GORAB, GLI2, EXT1, SHH, SMO, NAGLU, CTNNB1, ATP7A, TP63, FGFR2, FGF10	2205	35	19068	3.45905	0.178527	0.00046821	0.000346217	3	1.07143	0.0920796	NOTCH1, CTNNB1, FGFR2	279	5.85806	1	0.294562	0.229619	0				124					0				203					21	16739
BIOGRID_INTERACTION	4734:NEDD4 E3 ubiquitin protein ligase(NEDD4)	77	3.45291	2.40141e-05	RET, YWHAE, DDX3X, FLT4, CLTC, PTEN, HNRNPU, GBA1, AQP2, SLC6A3, IGF1R, YY1, RPS6KA3, GJA1, LAMP2, AKT1, PRKG2, RAC1, CLIC2, H3-3A, YWHAG, PDGFRB, KDM6B, TPM3, CAD, DDX54, AMPD2, ARID1A, SLC5A7, MYCN, NPC1, SMO, SCN8A, KCNQ1, POLR1C, RFT1, NHP2, RAF1, TKT, NSRP1, GRIA1, SET, RBM8A, GLIS3, NEDD4L, SLC9A1, DHX30, GRIN2A, ERBB3, POLR2A, DVL1, ABL1, PGK1, DMD, PIP5K1C, SLC38A3, NTRK1, SMAD2, SMAD3, SYT1, MDH2, CAV1, PTCH1, SMAD6, GRIN2D, KLF8, DIAPH1, OCLN, HNRNPK, POLR3A, EPRS1, TRPV6, HNRNPA2B1, FGF12, FGFR2, FGFR1, TP73	2219	423	19708	1.61672	0.360182	0.00046859	0.000408416	22	7.85714	6.80632e-07	KDM6B, SET, NOTCH1, DDX3X, SYT1, PTCH1, CLTC, PTEN, HNRNPU, ARID1A, PRPF8, YY1, RPS6KA3, GRIN2A, MYCN, HNRNPK, SCN8A, ABL1, RAC1, FGF12, H3-3A, FGFR2	279	3.67384	0.00790273	2.88489e-05	2.58368e-05	13	10.4839	1.16183e-05	UBE2I, KDM2A, ANP32A, UBE2D3, RTF1, HSP90B1, XPO1, ATP5F1B, EIF6, NACA, CAMK4, GFUS, CALM1	122	4.96462	0.103377	0.000513923	0.000474744	0				203					333	17367
BIOGRID_INTERACTION	3397:inhibitor of DNA binding 1(ID1)	18	0.807175	2.40611e-05	COPB1, CAV1, STXBP1, TCF12, CASK, GATA4, CHD1L, THOC6, PPP2CA, FZR1, DPF2, POT1, TCF4, IKBKG, NKX2-5, TXNL4A, B4GALT7, MYF5	2219	51	19708	3.13464	0.360741	0.000469015	0.000408787	5	1.78571	0.00575571	PPP2CA, STXBP1, DPF2, CASK, TCF4	279	6.92529	1	0.0464602	0.0416093	0				124					0				203					33	17365
BIOGRID_INTERACTION	6165:ribosomal protein L35a(RPL35A)	61	2.73543	2.45503e-05	KIF14, CTCF, ADARB1, ACTB, SOX2, YY1, EFTUD2, SMCHD1, NSDHL, NARS1, RPS19, RAC3, HIBCH, MAP2K1, PPP1R12A, FBXW7, HNF1B, VRK1, PPP2R5D, CIT, KIF2A, FANCD2, MTF1, PTRH2, EEF1A2, SBDS, FBP1, NDUFB8, RPL10, COX15, CUL3, RPL11, HTRA2, ZMPSTE24, RAP1B, RECQL4, C12ORF57, FZR1, CYB5R3, RAD21, RPL13, ZBTB7A, BRD4, EIF2AK2, TRIP4, LARP7, COQ9, SCAF4, BMP4, PAN2, KITLG, MAFB, UBE2T, TBCE, TPP2, CTNNB1, KRAS, TRIM37, NAA15, CUL4B, RIGI	2219	313	19708	1.7309	0.36653	0.000478049	0.000416661	10	3.57143	0.0341332	YY1, EFTUD2, MAP2K1, FBXW7, EEF1A2, CTNNB1, KRAS, PPP2R5D, CTCF, NAA15	279	2.2568	1	0.175146	0.156859	10	8.06452	0.000136551	DNAJC2, ACTC1, DDX46, RPS8, WDR5, ARIH2, ETF1, RTF1, ABCE1, SF1	122	5.16105	0.722679	0.00405851	0.00374911	8	3.94089	0.0391991	BRD3, SF3A1, ACTC1, PCBP1, RPS3, RPL8, MAP3K14, SF1	199	2.53125	1	0.399941	0.38712	242	17367
BIOGRID_INTERACTION	60481:ELOVL fatty acid elongase 5(ELOVL5)	67	3.00448	2.47946e-05	ARF1, TFRC, CCDC47, GORAB, SLC2A1, CISD2, LMNB2, LMNB1, GJA1, NSDHL, SMPD4, LBR, SNAP29, TAPT1, MMGT1, COG4, ATP6AP2, COG1, LEMD3, BSCL2, ALDH3A2, RINT1, STIM1, CRELD1, SLC25A4, VAMP2, COPB2, CANT1, COPB1, LRP5, ATP1A1, TMEM165, LRP6, EBP, PTDSS1, LMNA, LRIG2, LNPK, JAG2, BCAP31, SLC35A2, ARFGEF1, WWOX, ARFGEF2, ACBD5, JAG1, MBOAT7, CAV1, SLC33A1, DDHD2, EIF2AK3, ATP2B1, RAB11A, TMCO1, ARCN1, CLCN7, VANGL1, TMEM199, ITCH, OCLN, SLC6A8, RAB3GAP2, TRIP11, DHCR7, STT3B, RETREG1, RAB3GAP1	2219	354	19708	1.68096	0.369401	0.000481797	0.000419927	0				280					0				124					0				203					287	17365
BIOGRID_INTERACTION	5216:profilin 1(PFN1)	67	3.00448	2.47946e-05	DOCK8, DOCK7, INPPL1, KIF14, PTEN, MTR, BRCA1, FMN2, KIF11, GPHN, ACTB, ARHGAP35, GOLGA2, QARS1, CDH1, NUP62, NEK1, DNM1L, TP63, UPF1, LIG4, COG1, ALG13, PPP2R5D, TBC1D2B, TSC1, OCRL, KIF7, FANCD2, NHLRC2, TKT, OBSL1, DLD, TARS1, CUL7, SET, COX15, CUL3, WDR62, CBL, RECQL4, IFT74, FZR1, SPOP, PGK1, WASF1, ATG7, NTRK1, ANKRD26, EYA1, KIDINS220, MDH2, CEP152, STAT2, SLC33A1, FN1, MYO5A, ARHGAP29, UPF3B, LARP7, UBE2A, ARHGAP24, DIAPH1, RAD51, DLG5, TRIP11, TRIM37	2219	354	19708	1.68096	0.369401	0.000481797	0.000419927	12	4.28571	0.0122633	UPF1, SET, TRIO, KIDINS220, PTEN, ALG13, PPP2R5D, KIF11, CBL, DNM1L, SPTAN1, ARHGAP35	279	2.39451	1	0.083738	0.074995	0				124					0				203					287	17365
BIOGRID_INTERACTION	483:ATPase Na+/K+ transporting subunit beta 3(ATP1B3)	39	1.74888	2.49158e-05	GRN, CNTNAP1, NDUFB7, UQCRB, PIGO, RPL10, NDUFA12, POMT1, ATP1A3, ATP1A1, BRCA1, HSD17B10, ACAT1, RECQL4, EFNB1, TUBA1A, RPS19, QARS1, EMC1, TCTN2, BPNT2, NLRP3, CYC1, ATP6V1E1, ATG7, LNPK, NDUFA9, NDUFA8, ALG9, UBE4A, EEF2, POMGNT2, NPC1, OGDH, ITGA7, NDUFS1, RPL26, DLD, OGT	2219	170	19708	2.03752	0.370821	0.000483647	0.00042154	0				280					0				124					0				203					131	17365
BIOGRID_INTERACTION	51693:trafficking protein particle complex subunit 2L(TRAPPC2L)	30	1.34529	2.52982e-05	CAMK2B, ARF1, CLPB, CTBP1, PTEN, CBL, HDAC8, MEOX1, VPS53, TRAPPC12, TRAPPC11, ATG7, SEC23B, TRAPPC2, TRAPPC2L, TRAPPC10, TRAPPC4, SLC33A1, WNT5A, TSC2, TSC1, MOGS, TRAPPC9, GLB1, TBL1XR1, HNRNPD, KRAS, TCF4, MAN1B1, DEPDC5	2219	116	19708	2.29693	0.37528	0.000490047	0.000427118	10	3.57143	3.97045e-05	CAMK2B, ARF1, TBL1XR1, PTEN, HNRNPD, EP300, KRAS, TCF4, CBL, HDAC8	279	6.08948	0.37051	0.00084298	0.000754964	0				124					0				203					86	17365
BIOGRID_INTERACTION	406890:microRNA let-7g(MIRLET7G)	30	1.34529	2.52982e-05	SF3B4, DDX3X, KARS1, DDX23, MSI1, HNRNPR, PLOD1, ADARB1, PURA, SYNCRIP, QARS1, PUF60, C1QBP, DHX37, IARS1, RBM10, UPF1, RARS1, NONO, EIF2AK2, LARP7, PUM1, DARS1, LRPPRC, CDC40, HNRNPK, EPRS1, HNRNPH1, HNRNPA2B1, HNRNPH2	2219	116	19708	2.29693	0.37528	0.000490047	0.000427118	6	2.14286	0.0243696	PURA, UPF1, HNRNPK, DDX3X, PUF60, DDX23	279	3.65369	1	0.138697	0.124216	0				124					6	2.95567	0.00635083	SF3A1, TUT4, CSTF3, HNRNPA1, SF3B1, SF1	199	5.12251	1	0.133506	0.129226	86	17365
BIOGRID_INTERACTION	51170:hydroxysteroid 17-beta dehydrogenase 11(HSD17B11)	69	3.09417	2.53695e-05	PIGU, ARF1, CCDC47, CISD2, ATP2A2, GBA2, LMNB2, LMNB1, GJA1, NSDHL, SMPD4, LBR, SNAP29, MMGT1, ATP6AP2, LIFR, LEMD3, ALDH3A2, RINT1, AFG3L2, STIM1, TMX2, NHLRC2, VAMP2, SLC27A4, PPP1R15B, CANT1, ATL1, ATP1A1, AAAS, SLC9A1, ZMPSTE24, EBP, PTDSS1, CYB5R3, RAB23, TMEM67, NEU1, LMNA, IARS2, LRIG2, LNPK, JAG2, BCAP31, NTRK1, WWOX, ACBD5, PEX19, WFS1, MBOAT7, SLC33A1, DDHD2, EIF2AK3, DHCR24, ATP2B1, RAB11A, MIB1, TMCO1, CLCN7, VANGL1, TMEM199, SLC6A8, SPRTN, RAB3GAP2, DHCR7, TUBGCP4, STT3B, RETREG1, RAB3GAP1	2219	368	19708	1.66528	0.376108	0.000490918	0.000427877	0				280					0				124					0				203					299	17365
GOTERM_BP_4	GO:0071478~cellular response to radiation	40	1.79372	8.39782e-05	YAP1, CRB1, BLM, SLC24A4, KCNE1, KDM1A, XPA, XPC, BRCA1, PIK3R1, ZMPSTE24, TRPM1, YY1, CCND2, HYAL1, AKT2, SMPD1, POLD1, HYAL2, TLK2, HRAS, NPM1, TGFB1, PARP1, FBXW7, TREX1, NSMCE3, LIG4, GTF2H5, DDB2, DDB1, RAD51, ERCC4, ERCC1, RPL26, GNB5, RGR, CRYAB, CUL4B, TAF1	2205	181	19068	1.91108	0.186924	0.000491502	0.00036344	8	2.85714	0.0171053	YY1, CREBBP, FBXW7, TLK2, EP300, PIK3R1, HRAS, TAF1	279	3.02073	1	0.0795741	0.0620302	0				124					0				203					141	16739
BIOGRID_INTERACTION	79026:AHNAK nucleoprotein(AHNAK)	45	2.01794	2.56639e-05	YAP1, USP14, CUL7, FMR1, KIF14, PLOD3, CHD4, UBE3A, HMGB1, BRCA1, EEF1B2, CDC42, EFTUD2, U2AF2, OXCT1, CDH1, EMC1, DMD, CDK5RAP2, BRD4, ANKRD26, ST14, MMGT1, FBXW7, SETD1A, DYRK1A, FN1, ASNS, PYCR2, EEF2, KLHL40, CIT, SKI, H3-4, FANCD2, HNRNPH1, CCDC8, PPT1, HNRNPD, MYH9, POT1, TRIM37, OBSL1, TARS1, EZH2	2219	208	19708	1.92147	0.379513	0.000496097	0.000432391	11	3.92857	0.000771324	SKI, EFTUD2, MMGT1, U2AF2, FBXW7, SETD1A, HNRNPD, DYRK1A, CHD4, UBE3A, PRPF8	279	3.73566	0.999876	0.00943395	0.00844895	6	4.83871	0.0092445	ATF2, HDAC2, PPP3CB, SNW1, HSPA5, CAPZA2	122	4.65984	1	0.0976326	0.0901896	0				203					157	17367
BIOGRID_INTERACTION	6749:structure specific recognition protein 1(SSRP1)	53	2.37668	2.56962e-05	KIF14, PTEN, HMGB3, CHD4, BRCA1, HMGB1, CHD3, CHD1, SOX2, EFTUD2, AUH, MECOM, SNIP1, PHGDH, CIC, H3-3A, H3-3B, SUPT16H, EMX2, PARP1, CSNK2A1, EED, FBXW7, VRK1, CHD1L, SDHA, CIT, POLR1A, CSDE1, CSNK2B, ATP6V1B2, PHIP, OBSL1, USP14, CUL7, AIRE, PNKP, DDX23, XPC, PIK3R1, RECQL4, POLR2A, LMNA, NKX2-1, BRD4, NTRK1, SUZ12, LARP7, ASXL1, MTRFR, MAB21L2, CTNNB1, EZH2	2219	260	19708	1.81046	0.379886	0.000496206	0.000432486	15	5.35714	2.0976e-05	CSNK2A1, FBXW7, ATRX, DDX23, PTEN, CHD4, PIK3R1, CHD3, ASXL1, EFTUD2, CSNK2B, EP300, CTNNB1, PHIP, H3-3A	279	4.07527	0.21692	0.000504957	0.000452235	9	7.25806	0.000205313	OTUD5, UBE2I, XPO1, ANP32A, DHX9, WDR5, SPIN1, RTF1, SF3B1	122	5.5918	0.854634	0.0055411	0.00511868	8	3.94089	0.0162755	EXOSC10, SRF, SMARCAD1, TXNDC2, SF3B1, RNF2, SSH1, ZBTB2	199	3.04724	1	0.241716	0.233967	198	17367
BIOGRID_INTERACTION	6810:syntaxin 4(STX4)	73	3.27354	2.59988e-05	DPAGT1, SNAP25, ARF1, TFRC, CCDC47, CTNND1, SRP54, CISD2, LMNB1, GJA1, NSDHL, SMPD4, CDH1, SLC39A8, SLC12A6, HRAS, LBR, SNAP29, NUP133, COG5, LIFR, SCRIB, LEMD3, ALDH3A2, RINT1, STX1B, STIM1, ASPH, KCNQ5, ROR2, VAMP2, XPR1, NAPB, COPB2, SLC20A2, STX16, STXBP1, ATL1, ATP1A1, SLC9A1, EFNB1, LMNA, LRIG2, LNPK, JAG2, BCAP31, ANKRD26, SYT1, KIDINS220, SLC33A1, FN1, EIF2AK3, ATP2B1, TMCO1, CLCN7, VANGL1, TMEM199, CCDC88A, PPFIBP1, OCLN, SLC6A8, DLG5, CCDC8, PLP1, RAB3GAP2, TRIP11, KRAS, CCDC22, DHCR7, STT3B, RETREG1, RAB3GAP1, CC2D1A	2219	396	19708	1.63724	0.383367	0.00050101	0.000436673	0				280					0				124					0				203					323	17365
BIOGRID_INTERACTION	26232:F-box protein 2(FBXO2)	73	3.27354	2.59988e-05	POMT2, PIGS, COL18A1, CNTNAP1, PIGU, PIGT, PLXND1, GPAA1, LAMC3, HEXB, POMT1, PLOD3, IGF1R, SGSH, GNPTAB, NAGLU, TCTN2, LAMP2, DAG1, ENPP1, GUSB, EPHB4, MANBA, RNASET2, GAA, LIFR, POMGNT2, SUMF1, BTD, NPC1, COL6A2, COL6A1, PXDN, PIGK, ITGA8, ITGA6, KPTN, GRN, CUL7, VCP, IDUA, TMTC3, NID1, GNS, CLN5, ADGRG1, EMC1, ADGRG6, PLXNA1, LRIG2, AGA, ARSB, JAG2, B3GALNT2, LINGO1, WNT10B, ST14, TGFB1, JAG1, LAMB3, WFS1, INSR, FN1, WNT7A, LAMB1, L1CAM, GRIN1, BMP4, POMK, MAN2B1, FGFR3, FGFR2, FGFR1	2219	396	19708	1.63724	0.383367	0.00050101	0.000436673	0				280					0				124					0				203					323	17365
BIOGRID_INTERACTION	3181:heterogeneous nuclear ribonucleoprotein A2/B1(HNRNPA2B1)	78	3.49776	2.60379e-05	CEP57, YWHAE, MRE11, KIF14, HNRNPU, CHD4, BRCA1, CHD3, PHF6, SOX2, PPP1CB, EFTUD2, RPS6KA3, ZMYM2, RPS19, QARS1, TRAPPC12, AP2M1, UNC45A, CSNK2A1, EED, MMGT1, FBXW11, FBXW7, AXIN1, LIG4, VRK1, PPP2R5C, SMC1A, CIT, MAU2, FANCD2, HNRNPH1, MTF1, CSNK2B, HNRNPH2, PRKD1, FBP1, OBSL1, MCPH1, YAP1, CUL7, CUL3, HSD17B10, PAPSS2, HSPD1, RECQL4, FZR1, ERBB3, U2AF2, LMNA, PGK1, IARS1, ZBTB7A, BRD4, NTRK1, STAT5B, NPM1, CRBN, FN1, LARP7, UBE2A, SMARCA4, PAN2, NDUFAF8, RAD51, H3-4, HNRNPK, XPNPEP3, PPT1, SPRTN, HNRNPD, CTNNB1, KRAS, TRIM37, SLIRP, OGT, CUL4B	2219	431	19708	1.60732	0.383815	0.000501244	0.000436877	23	8.21429	2.28215e-07	SRRM2, CSNK2A1, MMGT1, FBXW7, HUWE1, HNRNPU, CHD4, CHD3, SMC1A, PRPF8, PHF6, SMARCA4, PPP1CB, EFTUD2, RPS6KA3, HNRNPK, U2AF2, CSNK2B, HNRNPD, EP300, CTNNB1, KRAS, OGT	279	3.76954	0.00265677	1.113e-05	9.96793e-06	7	5.64516	0.0499655	HDAC5, SNW1, ATP5F1B, HSPA5, WDR5, ARIH2, SRSF3	122	2.62364	1	0.304725	0.281494	0				203					346	17367
BIOGRID_INTERACTION	55278:glutaminyl-tRNA amidotransferase subunit QRSL1(QRSL1)	27	1.21076	2.60876e-05	GFM1, TACO1, NDUFA10, YARS2, HSPD1, MED17, AUH, C1QBP, LONP1, PMPCB, SMAD4, PNPT1, PDHA1, MDH2, PUS1, ACAD9, DARS2, LRPPRC, TUFM, ALDH4A1, MTRFR, CYP24A1, KIFBP, CLPP, IVD, SPECC1L, OGT	2219	99	19708	2.42222	0.384383	0.00050168	0.000437257	0				280					0				124					0				203					72	17365
BIOGRID_INTERACTION	6634:small nuclear ribonucleoprotein D3 polypeptide(SNRPD3)	51	2.287	2.61283e-05	CCNK, EIF4A3, KIF14, CHD4, HNRNPR, BRCA1, KIF11, EFTUD2, CCND2, SNIP1, BANF1, TXNL4A, CIC, EED, FBXW7, ABCC6, CDC40, TTI2, CIT, FANCD2, HNRNPH1, GEMIN4, GEMIN5, SNRPE, NHLRC2, FBP1, OBSL1, SNRPB, CUL7, AIRE, CUL3, NR1I3, DDX23, RNPC3, GATA2, RECQL4, FZR1, POLR2A, EPB41L1, LMNA, SUZ12, TOE1, WWOX, CRBN, FN1, LARP7, AIMP1, PAN2, PPT1, CUL4B, EZH2	2219	247	19708	1.83383	0.38485	0.000501945	0.000437488	8	2.85714	0.0614382	SRRM2, EFTUD2, FBXW7, DDX23, HUWE1, CHD4, KIF11, PRPF8	279	2.28787	1	0.265643	0.237908	6	4.83871	0.0182501	XPO1, SNW1, WDR5, ARIH2, UBA2, SF3B1	122	3.92407	1	0.15182	0.140246	0				203					190	17367
BIOGRID_INTERACTION	574411:microRNA 451a(MIR451A)	23	1.03139	2.619e-05	SF3B4, UPF1, DDX3X, RARS1, KARS1, NONO, EIF2AK2, LARP7, HNRNPR, DARS1, LRPPRC, AIMP1, SYNCRIP, HNRNPK, EPRS1, PUF60, HNRNPH1, C1QBP, HNRNPA2B1, AGO2, DHX37, HNRNPH2, IARS1	2219	77	19708	2.65291	0.385555	0.00050261	0.000438067	4	1.42857	0.0951506	UPF1, HNRNPK, DDX3X, PUF60	279	3.66951	1	0.35846	0.321033	0				124					0				203					54	17365
BIOGRID_INTERACTION	9055:protein regulator of cytokinesis 1(PRC1)	148	6.63677	2.64108e-05	MRE11, NUP107, ATP8A2, FMR1, ROGDI, EIF4A3, NDUFA10, HNRNPU, HNRNPR, YY1, PPP1CB, EFTUD2, RPS19, DPYSL5, PPP2R1A, CFL2, LONP1, BANF1, TXNL4A, CDK5RAP2, SUPT16H, UNC13A, CASK, TSC1, MOGS, ESCO2, LEMD2, TUFM, DKC1, SPECC1L, GEMIN4, SNRPE, PHIP, RPL26, ANAPC1, SNRPB, AARS1, VCP, RBM8A, COPB1, BAZ2B, DHX30, EMG1, KIF3B, PCBP2, CYC1, MYH10, RBM10, BBS1, PDHA1, NONO, EEF2, SMARCA1, RPS26, H1-4, HNRNPK, MAFB, SON, CPS1, KIF4A, CAPRIN1, HNRNPD, GNAS, CEP83, OGT, NOP10, RPS23, YWHAE, KDM5B, RBM28, CLTC, KIF14, CHD5, CHD4, ADAR, BRCA1, CTCF, CHD1, BICD2, LMNB2, LMNB1, MECP2, SYNCRIP, ATIC, QARS1, PPP1R13L, C1QBP, CHAMP1, YWHAG, RUBCN, MYBPC1, PPP1R12A, NUP133, CCDC115, NSUN2, AXIN1, DDX54, AMPD2, KIF22, ARID1A, CIT, DDB1, CCNA2, HADHA, MN1, KIF2A, SLC25A19, PTRH2, POLR1C, KCNMA1, MYH9, NDUFS1, HNRNPH2, B4GALT7, SF3B4, NDUFB8, CTDP1, RPL10, SRSF1, MRPS34, DDX23, RPL11, GNAI1, HSPD1, FZR1, ATP5F1A, PUF60, POLR2A, U2AF2, LMNA, RPL13, BRD4, NDUFA9, GDF11, NPM1, PPIL1, NDUFA6, BRF1, UTP4, LRPPRC, GLB1, XPNPEP3, HNRNPA2B1, CTNNB1, TRIM37, TRIP13, P4HB, EIF3F	2219	946	19708	1.38949	0.388073	0.000506325	0.000441306	35	12.5	5.5416e-07	KDM5B, TRRAP, DDX23, CLTC, HNRNPU, CHD4, CTCF, PRPF8, GNAI1, YY1, MECP2, PPP1CB, EFTUD2, PUF60, U2AF2, PPP2R1A, CHAMP1, SPTAN1, SRRM2, SPEN, DSP, DYNC1H1, PDHA1, ATRX, CASK, ARID1A, H1-4, MN1, HNRNPK, SON, GNAS, HNRNPD, CTNNB1, PHIP, OGT	279	2.61346	0.00643903	2.3835e-05	2.13464e-05	33	26.6129	1.13001e-15	EIF4A2, HDAC2, DDX46, DHX8, DHX9, ARL1, PRPF19, MACROH2A1, HSP90B1, GNAI2, ATP5F1B, RBBP4, PABPN1, MAT2A, WDR5, G3BP2, CCT8, RBBP7, SF3B1, H2AZ1, DDX17, EIF5B, CBX5, RPS8, ACTC1, SNW1, EIF6, NACA, CAPZA2, BTK, SRSF3, CALM1, RAN	122	5.63515	1.04272e-11	1.17923e-12	1.08933e-12	30	14.7783	8.28435e-08	EIF4A2, TOP2B, DHX8, AP2A1, PRPF19, RPL8, RNF2, PCMT1, RBBP4, PABPN1, PCBP1, CFL1, RACK1, RPS3, PSMD1, KPNA4, KAT7, RBBP7, HNRNPA1, GET3, SF3B1, H2AZ1, CCT3, SF3A1, CNOT6L, CBX1, ACTC1, SNW1, SRSF3, LUC7L3	199	3.14065	0.00072081	3.00411e-05	2.90781e-05	765	17367
BIOGRID_INTERACTION	7179:transmembrane phosphatase with tensin homology(TPTE)	32	1.43498	2.65302e-05	COPB2, PSMD12, VCP, TFRC, CCDC47, ATP2A2, PTPRF, SEC61A1, IPO8, ERBB3, OPA1, TUBB3, EMC1, CYC1, UNC45A, PDGFRB, FANCI, NTRK1, TRMT10C, CCDC115, WFS1, DDX54, ERLIN2, ATP2B1, LRPPRC, ALDH3A2, HADHA, FANCD2, GEMIN4, FAR1, MAN1B1, ROR2	2219	128	19708	2.22037	0.38943	0.00050809	0.000442844	0				280					0				124					0				203					96	17365
BIOGRID_INTERACTION	55031:ubiquitin specific peptidase 47(USP47)	33	1.47982	2.68009e-05	YAP1, SATB1, RBPJ, HDAC6, SNX3, AP4M1, GMPPB, NSDHL, CYB5R3, NARS1, RAD21, INPP5K, HIBCH, KDM6B, NTRK1, ADSL, STN1, FBXW11, PUS1, VPS33B, VRK1, PTPN11, PPP2R5D, KIF22, PDIA6, PTPN14, CLPP, UBE2T, AGO2, EEF1A2, NAA15, FGF12, CCNO	2219	134	19708	2.18723	0.392496	0.000510645	0.000445071	7	2.5	0.0119466	KDM6B, SATB1, EEF1A2, PTPN11, PPP2R5D, NAA15, FGF12	279	3.69004	1	0.082105	0.0735324	4	3.22581	0.0496064	DNAJC2, XPO1, ETF1, NR3C1	122	4.82212	1	0.302928	0.279834	0				203					97	17367
BIOGRID_INTERACTION	387837:C-type lectin domain family 12 member B(CLEC12B)	41	1.83857	2.67863e-05	POMT2, SLC26A2, B4GALT1, PIGO, TAFAZZIN, TUSC3, POMT1, NDST1, FUT8, STS, CHSY1, HYAL2, DSE, DAG1, GPC3, BPNT2, ENPP1, PLXNA1, LRIG2, CHST14, GPC4, LARGE1, EXTL3, GPC6, EPHB4, JAG2, LINGO1, GDF11, WNT10B, JAGN1, ECEL1, WNT5A, MOGS, ATP2B2, ALG11, POMGNT2, POMGNT1, EXT1, COQ2, ITGA7, CHST3	2219	183	19708	1.98984	0.39233	0.000510645	0.000445071	0				280					0				124					0				203					142	17365
BIOGRID_INTERACTION	92170:mitochondrial ribosome associated GTPase 1(MTG1)	35	1.56951	2.67546e-05	ECHS1, NDUFA12, TACO1, DOCK8, MRPS34, CAMK2A, ETFA, HSPD1, LONP1, UQCRFS1, IARS2, DLAT, NDUFV1, NDUFA9, PNPT1, TRMT10C, PDHA1, MMAB, ELAC2, MRPS22, ACAD9, MRPS2, BCS1L, LRPPRC, GTPBP3, AFG3L2, PREPL, MTRFR, NDUFS8, NDUFS4, OGDH, NDUFAF2, NDUFS1, TRIP13, FTL	2219	146	19708	2.12912	0.391973	0.000510645	0.000445071	0				280					0				124					0				203					111	17365
BIOGRID_INTERACTION	57187:THO complex subunit 2(THOC2)	35	1.56951	2.67546e-05	RNASEH2B, CUL7, KDM1A, DDX23, EIF4A3, PTEN, ADAR, NADSYN1, MECOM, GNPTAB, HLCS, VPS53, RBBP8, CIC, CAMK2G, BRD4, SUZ12, NTRK1, USP7, NPM1, MAP2K1, SMAD4, EED, CRIPT, COG1, CIT, THOC6, NR5A1, SLC6A9, FANCD2, CNOT3, GNAS, GEMIN5, OBSL1, RIGI	2219	146	19708	2.12912	0.391973	0.000510645	0.000445071	10	3.57143	0.000233162	USP7, MAP2K1, SMAD4, SRCAP, CNOT3, DDX23, KMT2B, PTEN, GNAS, CAMK2G	279	4.83822	0.934012	0.00363334	0.00325398	0				124					0				203					111	17365
BIOGRID_INTERACTION	57175:coronin 1B(CORO1B)	33	1.47982	2.68009e-05	USP14, VCP, NUP107, KARS1, KIF14, BICD2, ACTB, ACTG1, HK1, SOX2, PPP1CB, CDH1, OTUD6B, DLAT, CDK5RAP2, MCCC2, RARS1, TPM2, FN1, CIT, DDB1, PRKAR1A, RASA1, MAB21L2, POLR1C, MYH9, CTNNB1, TRIM37, TPP1, LHX4, TARS1, TELO2, FGFR1	2219	134	19708	2.18723	0.392496	0.000510645	0.000445071	0				280					4	3.22581	0.0496064	ACTC1, ATP5F1B, CAPZA2, ETF1	122	4.82212	1	0.302928	0.279834	0				203					97	17367
BIOGRID_INTERACTION	9590:A-kinase anchoring protein 12(AKAP12)	25	1.12108	2.68879e-05	DYNC1I2, CTDP1, FHL1, PTEN, BRCA1, SAMHD1, PAK1, NRAS, SIN3B, KIF3B, AIFM1, LAMP2, OFD1, MAP2K1, PDE4D, CAV1, RIPK4, RAB11A, OCLN, SCO1, PRKAR1A, RASA1, SPRTN, KRAS, PRKD1	2219	88	19708	2.52315	0.393478	0.000511779	0.000446059	0				280					0				124					0				203					63	17365
BIOGRID_INTERACTION	10432:RNA binding motif protein 14(RBM14)	61	2.73543	2.70815e-05	YWHAE, FMR1, CLTC, ATN1, KIF14, CHD4, HNRNPR, BRCA1, CHD3, SOX2, EFTUD2, MECOM, DPF2, SMARCC2, PARP1, EED, FBXW7, CASK, SMC1A, RUNX2, CIT, MED23, AR, FANCD2, HNRNPH1, POT1, OBSL1, USP14, DDX6, CUL7, RBM8A, CTBP1, CUL3, SRSF1, INS, RECQL4, FZR1, POLD1, LMNA, NKX2-1, SPOP, RBM10, BRD4, GRIA4, NTRK1, SUZ12, AUTS2, SYT1, EIF2AK1, FN1, LARP7, RAB11A, QKI, MAFB, STAG2, HNRNPK, CCDC8, SPRTN, OGT, CUL4B, EZH2	2219	314	19708	1.72538	0.395657	0.000514935	0.00044881	15	5.35714	0.000159029	AUTS2, SYT1, FBXW7, ATRX, CLTC, CASK, CHD4, CHD3, SMC1A, EFTUD2, STAG2, HNRNPK, DPF2, EP300, OGT	279	3.37443	0.843383	0.00266328	0.00238521	9	7.25806	0.000719985	DDX17, HDAC5, HDAC2, UBE2I, EIF6, WDR5, PRPF19, NR3C1, SF3B1	122	4.63016	0.998846	0.014798	0.0136698	10	4.92611	0.00458651	TOP2B, PRKCI, SF3A1, SMURF2, PCBP1, CANX, HNRNPA1, PRPF19, SF3B1, RNF2	199	3.15399	1	0.107851	0.104393	244	17367
GOTERM_BP_4	GO:0044272~sulfur compound biosynthetic process	38	1.70404	8.89522e-05	GCDH, HACD1, MTRR, XYLT2, SLC1A2, XYLT1, MTR, LIAS, PAPSS2, ACAT1, HS2ST1, NDST1, CHSY1, CBS, DSE, SLC19A3, DLAT, CHST14, MMUT, MLYCD, EXTL3, ST3GAL3, PDHX, SLC10A7, PDHA1, ELOVL4, B3GAT3, MTHFR, ACSL4, B3GALT6, MAT1A, COASY, EXT1, EXT2, SLC25A19, PPT1, DLD, CHST3	2205	169	19068	1.94444	0.196829	0.00051938	0.000384054	0				280					0				124					0				203					131	16739
BIOGRID_INTERACTION	8626:tumor protein p63(TP63)	58	2.6009	2.76966e-05	HNRNPR, BRCA1, ARHGAP35, SOX2, NDST1, SYNCRIP, SUMO1, TRAPPC11, PITX1, TP63, PSPH, COA5, DDX59, CSNK2A1, CHUK, MMGT1, FBXW7, MYL11, CAD, TSC1, PRSS56, TGFBR1, TGFBR2, MMP15, CSNK2B, MYH9, NHLRC2, GAS8, YAP1, VCP, NPRL3, DDX23, ATP5F1A, TBX20, HSF4, D2HGDH, PEX16, WWOX, CDT1, SMAD4, CRBN, SETD1B, NONO, GFER, PEX14, SCAF4, KLF8, ITCH, HNRNPK, GLB1, AGO1, CAPRIN1, AGO2, HNRNPD, CEP83, TCF4, ODAPH, TP73	2219	294	19708	1.75213	0.402531	0.000525557	0.000458068	12	4.28571	0.00315398	SMAD4, HNRNPK, CSNK2A1, MMGT1, FBXW7, AGO1, CSNK2B, DDX23, HNRNPD, EP300, TCF4, ARHGAP35	279	2.88318	1	0.0291076	0.0260684	8	6.45161	0.00227406	HDAC2, UBE2I, PSMD14, HSPA5, DHX9, CARM1, UBE2D3, CCT8	122	4.39567	1	0.0349557	0.0322909	0				203					228	17367
BIOGRID_INTERACTION	811:calreticulin(CALR)	58	2.6009	2.76966e-05	YWHAE, SMARCB1, SLC2A1, HNRNPU, UBE3A, PLOD1, THG1L, SOX2, TCTN3, TCTN2, TCTN1, ACP5, IDS, PRKACA, HRAS, ARSA, TPM3, MMGT1, ITGA3, TPM2, NSUN2, NOG, ABCC6, PDIA6, CIT, HADHA, AR, ASPH, PEX3, FAM20C, TKT, ALDOA, CUL7, VCP, CLN5, U2AF2, EMC1, NKX2-1, PGK1, CYC1, EDEM3, BCAP31, NTRK1, SUZ12, NDUFA9, PDHA1, MDH2, GOT2, WNT7A, PTPN11, GDF3, EEF2, TSHR, BMP4, PLP1, KRAS, P4HB, OGT	2219	294	19708	1.75213	0.402531	0.000525557	0.000458068	14	5	0.000292898	SMARCB1, PDHA1, MMGT1, KMT2C, SLC2A1, HUWE1, HNRNPU, UBE3A, PTPN11, U2AF2, EP300, KRAS, HRAS, OGT	279	3.36371	0.967118	0.00433802	0.00388509	7	5.64516	0.00964221	ATF2, ACTC1, ATP5F1B, HSPA5, CALM1, NR3C1, HSP90B1	122	3.84621	1	0.100511	0.0928488	0				203					229	17367
BIOGRID_INTERACTION	3872:keratin 17(KRT17)	43	1.92825	2.8147e-05	CUL7, VCP, KDM1A, KARS1, CLTC, INPPL1, HNRNPU, CHD4, PIK3R2, CHD3, CBL, SLC4A4, HSPD1, EFTUD2, FZR1, ATP5F1A, RPS19, CYC1, IKBKG, DLAT, HRAS, MYH10, AP2M1, H3-3B, KDM6B, PDHA1, BRF1, ARG1, LARP7, LAMB1, EEF2, PRSS56, ACTA1, TUBB2B, EIF2S3, HNRNPK, FANCD2, GAN, HNRNPA2B1, PPT1, TLL1, OBSL1, FBP1	2219	196	19708	1.94849	0.407514	0.000533559	0.000465042	12	4.28571	0.000111624	DSP, KDM6B, EFTUD2, HNRNPK, PDHA1, CLTC, HNRNPU, PIK3R2, CHD4, CHD3, CBL, HRAS	279	4.32478	0.727817	0.00200168	0.00179269	0				124					10	4.92611	0.000168347	CCT3, CFL1, STAT3, KRT1, RPS3, RACK1, PSMD1, UBA1, HNRNPA1, RAB6B	199	5.05282	0.769018	0.010773	0.0104276	153	17365
BIOGRID_INTERACTION	5074:pro-apoptotic WT1 regulator(PAWR)	22	0.986547	2.82135e-05	YWHAE, CTDP1, SHMT2, STAT1, EED, DYRK1A, SDHA, BICD2, ACTB, HDAC6, THAP1, PAN2, SLC5A7, WT1, HNRNPH1, CCDC8, MAB21L2, MYH9, KRAS, CARS1, H3-3A, TP63	2219	72	19708	2.71378	0.408247	0.000534276	0.000465667	0				280					0				124					0				203					50	17365
BIOGRID_INTERACTION	1859:dual specificity tyrosine phosphorylation regulated kinase 1A(DYRK1A)	76	3.40807	2.83529e-05	SLC25A1, DOCK6, YWHAE, NUP107, CLTC, DOCK7, CTNND1, KIF14, BUB1B, BRCA1, PHF6, BICD2, GOLGA2, OPA1, CFL2, PRKACA, CIC, PRKACB, GLUL, YWHAG, NUP214, USP7, PCYT1A, PPP1R12A, RALGAPA1, FBXW7, TPM2, NSUN2, MCCC1, DYRK1A, TSC2, TSC1, SCRIB, DNM1, CIT, MED23, CCNA2, ASPH, PRKAR1B, SKIC3, PRKAR1A, HNRNPH1, OBSL1, MYH6, ANAPC1, SEC23A, WDR26, CTBP1, SRSF1, PARN, WDR62, ACAT1, FZR1, TCOF1, RPL13, MYH11, RBM10, BCAP31, NTRK1, EIF2B5, SMAD2, NPM1, PEX19, MAP3K1, SMAD3, FN1, DDHD2, ELP2, RPS26, DLG5, CCDC8, CNOT3, ERCC5, TRIP12, ALDH18A1, OGT	2219	418	19708	1.61481	0.409778	0.000536368	0.000467491	16	5.71429	0.000929565	KMT2D, USP7, CREBBP, WDR26, FBXW7, CLTC, DYRK1A, HUWE1, PHF6, DNM1, PRKAR1B, CNOT3, EP300, TRIP12, SPTAN1, OGT	279	2.70385	0.99998	0.0108676	0.00973293	0				124					0				203					342	17365
BIOGRID_INTERACTION	25915:NADH:ubiquinone oxidoreductase complex assembly factor 3(NDUFAF3)	29	1.30045	2.90549e-05	GFM1, NDUFB11, COX15, TACO1, RMND1, TMEM70, HSPD1, CDC42, FZR1, AUH, C1QBP, LONP1, PMPCB, CYC1, NDUFA8, SURF1, MDH2, ACAD9, IFT122, COQ9, LRPPRC, TUFM, NDUFS8, NDUFS7, CLPP, NDUFS4, SLIRP, TMEM126B, TKT	2219	111	19708	2.32039	0.417434	0.000548534	0.000478094	0				280					0				124					0				203					82	17365
BIOGRID_INTERACTION	19345:RAB5C, member RAS oncogene family(Rab5c)	29	1.30045	2.90549e-05	ATP6V1A, TFRC, NDUFB11, NDUFA12, NDUFA10, CHM, SLC9A1, TMEM165, METTL5, UQCRFS1, NDUFV2, ABCD1, NDUFV1, ATP6V0A1, BRF1, MMGT1, KIDINS220, CAV1, COG1, DNAAF5, ERLIN2, COX6B1, CLCN7, TMEM199, ATP6V1B2, NDUFS1, PNPLA6, HCN2, XPR1	2219	111	19708	2.32039	0.417434	0.000548534	0.000478094	0				280					0				124					0				203					82	17365
BIOGRID_INTERACTION	123263:mitochondrial methionyl-tRNA formyltransferase(MTFMT)	26	1.16592	2.93923e-05	SHMT2, TACO1, MRPS34, ETFB, YARS2, INS, IARS2, NDUFV2, NDUFV1, UNC45B, TRMT10C, NDUFA6, PDHA1, FBXW7, ELAC2, MRPS22, PYCR1, MRPS2, PYCR2, BCS1L, LRPPRC, AFG3L2, NDUFS8, OGDH, NDUFS1, SLIRP	2219	94	19708	2.45658	0.421077	0.000554086	0.000482933	0				280					0				124					0				203					68	17365
BIOGRID_INTERACTION	2314:FLII actin remodeling protein(FLII)	38	1.70404	2.94086e-05	DYNC1I2, MRE11, EIF4A3, KIF14, BRCA1, ACTB, SOX2, TRIM8, RECQL4, PPP1CB, EFTUD2, CCND2, NPHP1, AKT1, CIC, BRD4, NTRK1, BRF1, FBXW11, FBXW7, RIPK4, ACTL6A, TUBG1, KIF7, TRAIP, PAN2, ASXL1, CRYGD, CTU2, AR, HAX1, CCDC8, MYH9, CTNNB1, KRAS, TRIM37, FBP1, FTL	2219	165	19708	2.04543	0.421253	0.000554086	0.000482933	7	2.5	0.0298508	PPP1CB, ASXL1, EFTUD2, FBXW7, EP300, CTNNB1, KRAS	279	2.99676	1	0.160238	0.143507	7	5.64516	0.00054657	ACTC1, EIF6, DHX9, CSNK1A1, CARM1, CAPZA2, WDR5	122	6.85325	0.994112	0.0122223	0.0112906	0				203					120	17367
BIOGRID_INTERACTION	118487:coiled-coil-helix-coiled-coil-helix domain containing 1(CHCHD1)	49	2.19731	2.95023e-05	RBM28, NDUFA12, TACO1, CLTC, NKAP, IPO8, DLAT, UPF1, SUPT16H, ELAC2, MRPS22, ACAD9, MRPS2, BCS1L, CDC40, AFG3L2, PREPL, NDUFS8, NDUFS7, DKC1, GEMIN4, NDUFS1, PHIP, BLM, CUL7, ECHS1, RBM8A, SHMT2, SRSF1, MRPS34, MESD, DHX30, U2AF2, IARS2, NDUFV2, NDUFV1, NDUFA9, TRMT10C, NDUFA6, UTP4, MDH2, PYCR1, EIF2AK2, LARP7, PYCR2, LRPPRC, SON, NDUFAF2, OGDH	2219	235	19708	1.85188	0.422261	0.000555289	0.000483981	0				280					0				124					0				203					186	17365
GOTERM_BP_4	GO:0023061~signal release	43	1.92825	9.56953e-05	SNAP25, STXBP1, NRXN1, NRXN3, NRXN2, GATA3, RIMS2, RIMS1, PORCN, BLOC1S6, EDNRB, HNF4A, DVL1, PIP5K1C, SLC16A2, CAMK2G, SNAP29, SMAD2, EDN1, SYT2, PRRT2, UNC13A, SLC32A1, SYT1, KCNJ8, ABCC8, WNT7A, HNF1B, SCRIB, BRAF, ACVR2B, SYN1, TBX3, RAB11B, STX1B, TRPV6, KCNQ1, TRPV4, PPT1, RAF1, VIP, VAMP2, CDK16	2205	201	19068	1.84999	0.210065	0.000557431	0.000412191	7	2.5	0.0745438	SNAP25, SYT1, STXBP1, BRAF, GATA3, CAMK2G, VAMP2	279	2.38014	1	0.248999	0.194101	0				124					0				203					158	16739
BIOGRID_INTERACTION	407035:microRNA 31(MIR31)	24	1.07623	2.97513e-05	SF3B4, UPF1, DDX3X, RARS1, KARS1, NONO, EIF2AK2, LARP7, HNRNPR, ADARB1, DARS1, LRPPRC, AIMP1, PURA, SYNCRIP, HNRNPK, QARS1, EPRS1, PUF60, HNRNPH1, C1QBP, HNRNPA2B1, HNRNPH2, IARS1	2219	83	19708	2.56814	0.42493	0.000559409	0.000487573	5	1.78571	0.0299002	PURA, UPF1, HNRNPK, DDX3X, PUF60	279	4.2553	1	0.160238	0.143507	0				124					0				203					59	17365
BIOGRID_INTERACTION	11221:dual specificity phosphatase 10(DUSP10)	21	0.941704	2.99853e-05	MRE11, PRUNE1, FN1, CASK, SAMHD1, ACTB, IGF1R, MAPK10, PPP2CA, ACTA2, RAD50, CDC45, SKIC2, TCOF1, PPP2R1A, DLG4, SKIC3, MAPK1, HOXA1, ROR2, MPDZ	2219	67	19708	2.78375	0.427427	0.000563239	0.000490911	4	1.42857	0.0688641	PPP2CA, DLG4, PPP2R1A, CASK	279	4.21719	1	0.288019	0.257947	3	2.41935	0.0638499	ACTC1, PPP2R2A, DCAF7	122	7.23318	1	0.355892	0.328761	0				203					43	17367
BIOGRID_INTERACTION	9688:nucleoporin 93(NUP93)	37	1.65919	3.01035e-05	CUL7, NUP107, AIRE, CUL3, PNKP, KIF14, BRCA1, PLA2G6, SOX2, RECQL4, PIDD1, CLN3, TUBA1A, MECOM, NUP62, NKX2-1, COX14, BRD4, SUZ12, NTRK1, PDHA1, EED, FBXW7, RAB11A, CIT, PAN2, ASXL1, ARHGAP31, SCO1, FANCD2, PEX3, CCDC8, SPRTN, CTNNB1, KRAS, OBSL1, EZH2	2219	159	19708	2.06676	0.428684	0.000564888	0.000492348	0				280					0				124					0				203					122	17365
GOTERM_BP_4	GO:0042551~neuron maturation	16	0.717489	9.75434e-05	CDKN1C, RET, CNTNAP2, MYOC, ACTL6B, KDM1A, KCNB1, LGI4, GATA2, GLDN, CLN5, NR4A2, MECP2, EDNRA, KCNQ3, NRCAM	2205	45	19068	3.07471	0.213654	0.000566856	0.000419161	4	1.42857	0.0277383	NR4A2, MECP2, KCNB1, KCNQ3	279	6.07503	1	0.114005	0.0888703	0				124					0				203					29	16739
BIOGRID_INTERACTION	5888:RAD51 recombinase(RAD51)	44	1.97309	3.04816e-05	BLM, CSTA, RTEL1, RNASEH2A, TUBGCP2, CHD3, BRCA1, CTCF, LMNB1, CDC42, TUBA1A, RPS19, SUMO1, PPP2R1A, POLD1, ABL1, MYH11, NBN, ARID2, IGBP1, FANCI, ST14, TGFB1, CSNK2A1, SLC33A1, FANCA, TUBG1, PALB2, MAPK8IP3, CIT, DDB2, POLA1, RAD51, RAD51C, FANCD2, ERCC2, AGO2, HNRNPA2B1, CSNK2B, SPRTN, ERCC5, DNA2, UMPS, MCPH1	2219	203	19708	1.92505	0.432687	0.000571406	0.000498029	9	3.21429	0.00834358	DSP, SETD2, CSNK2A1, PPP2R1A, ATRX, CSNK2B, ABL1, CHD3, CTCF	279	3.13173	1	0.0622617	0.055761	0				124					0				203					159	17365
BIOGRID_INTERACTION	2782:G protein subunit beta 1(GNB1)	41	1.83857	3.05654e-05	HDAC4, YAP1, USP14, VAC14, HACD1, WDR26, UQCRB, COX15, FHL1, KIF14, GNAI3, PIK3R1, HSD17B10, GNAI1, CDC42, PPP1CB, PAK1, CYB5R3, GNA11, AKT2, AKT1, NTRK1, AVPR2, PAN2, ASXL1, GNAO1, AR, SMO, PIK3CA, HNRNPH1, CCDC8, GNAQ, GNB2, SPAG1, GNAS, GNB3, TRIM37, PRKD1, ACO2, ATP6V1B1, FGFR1	2219	184	19708	1.97903	0.433571	0.000572401	0.000498896	11	3.92857	0.000295037	GNAO1, PPP1CB, ASXL1, HDAC4, WDR26, PIK3CA, GNB2, GNAS, PIK3R1, GNAI1, MTOR	279	4.22292	0.967927	0.0043531	0.00389859	7	5.64516	0.000965875	HDAC5, XPO1, PRKCB, BTK, ABCE1, NR3C1, GNAI2	122	6.14558	0.999886	0.0186273	0.0172072	0				203					136	17367
GOTERM_BP_4	GO:0060976~coronary vasculature development	17	0.762332	0.000100361	PDGFRB, TBX1, MYOCD, KCNJ8, PLXND1, GATA6, ABCC9, SMAD6, TBX5, TGFBR1, MMP21, BMP4, NDST1, SPRED1, SUFU, GPC3, ARID2	2205	50	19068	2.94019	0.219095	0.000581856	0.000430252	0				280					0				124					0				203					33	16739
BIOGRID_INTERACTION	8208:chromatin assembly factor 1 subunit B(CHAF1B)	32	1.43498	3.12083e-05	YWHAE, RPL10, EHMT1, CHD5, CHD4, CHD3, RBPJ, SOX2, RECQL4, FZR1, UGP2, POGZ, CHAMP1, BANF1, CIC, H3-3A, H3-3B, BRD4, SUZ12, SMAD4, BCL11A, FBXW11, SMARCA1, GATAD2B, CIT, H3-4, FANCD2, CCDC8, KRAS, ADNP, OBSL1, EZH2	2219	129	19708	2.20316	0.440302	0.000583852	0.000508877	11	3.92857	1.4928e-05	SMAD4, BCL11A, POGZ, CHAMP1, EHMT1, CHD4, KRAS, ADNP, CHD3, GATAD2B, H3-3A	279	6.02339	0.159717	0.000385811	0.000345528	0				124					0				203					97	17365
BIOGRID_INTERACTION	4706:NADH:ubiquinone oxidoreductase subunit AB1(NDUFAB1)	34	1.52466	3.13417e-05	YWHAE, VAC14, GFM1, NDUFB11, GLDC, TACO1, NDUFB3, CPOX, ETFA, ETFB, ACTB, GCSH, ATP5F1A, ERBB3, AUH, C1QBP, UQCRFS1, PMPCB, PGM1, NDUFA9, MDH2, IDH2, ACAD9, NDUFA1, THAP1, ARCN1, NT5C3A, MTRFR, SDHAF1, ADPRS, SUCLG1, SLIRP, ACO2, ADA	2219	141	19708	2.14163	0.441689	0.00058576	0.000510539	0				280					0				124					0				203					107	17365
BIOGRID_INTERACTION	286530:P2Y receptor family member 8(P2RY8)	40	1.79372	3.17146e-05	CYFIP2, HYCC1, PIGU, TUBGCP2, BRAT1, NCAPG2, ATP1A3, ATP1A2, IPO8, TUBA1A, CUX1, DYM, EXTL3, TNPO3, ARFGEF1, EDEM3, RARS2, FANCI, WFS1, B3GAT3, MBOAT7, COG4, FANCA, DNAAF5, ATP2B2, ATP2B1, FANCG, TMCO1, GFAP, SLC5A6, CYP24A1, NPC1, FANCD2, SKIC3, PEX3, GNAQ, GEMIN4, PI4KA, PIGG, TELO2	2219	178	19708	1.99584	0.445547	0.000591538	0.000515576	0				280					0				124					0				203					138	17365
BIOGRID_INTERACTION	5830:peroxisomal biogenesis factor 5(PEX5)	40	1.79372	3.17146e-05	PECR, HSD17B4, BRCA1, PEX26, HMGCL, CCND2, PSAP, COX14, MPV17, MLYCD, ATG7, AP2M1, ENTPD1, ACBD5, GLMN, VPS33B, TINF2, PEX2, PEX10, PEX1, PEX12, SDHA, PEX13, PEX14, PEX7, GNPAT, ACOX1, HNRNPH1, PEX3, PTRH2, PEX6, CCDC8, AGPS, MYH9, POT1, TRIM37, CRELD1, AGXT, RIGI, HCN1	2219	178	19708	1.99584	0.445547	0.000591538	0.000515576	0				280					0				124					0				203					138	17365
BIOGRID_INTERACTION	30851:Tax1 binding protein 3(TAX1BP3)	19	0.852018	3.20988e-05	PLK4, ARNT2, FBXO28, CTNND1, TANC2, CIT, C12ORF57, PAK1, CDH3, CDH2, PPP1R13L, CDH1, RBBP8, CTNNB1, CDH15, CTNNA2, PAK3, VAMP2, ARHGEF6	2219	57	19708	2.96049	0.449495	0.000598106	0.0005213	0				280					0				124					0				203					38	17365
BIOGRID_INTERACTION	55810:forkhead box J2(FOXJ2)	23	1.03139	3.26402e-05	KDM5C, FOXC1, DLX5, TSHZ1, SATB2, HOXD13, CHD4, HOXC13, SMARCA1, SMC3, SMC1A, GATAD2B, YY1, ZMYM2, SALL1, MECOM, CUX1, TRPS1, NACC1, POGZ, QRICH1, ADNP, ZNF148	2219	78	19708	2.6189	0.455009	0.000607584	0.000529561	12	4.28571	1.21684e-08	YY1, KDM5C, SATB2, POGZ, NACC1, CHD4, QRICH1, ADNP, SMC1A, ZNF148, ZFHX4, GATAD2B	279	10.8674	0.000141837	8.75525e-07	7.84111e-07	5	4.03226	0.00135859	HDAC2, ZMYM3, ZMYND8, RFX3, NR3C1	122	10.3552	0.999997	0.0236294	0.021828	0				203					50	17367
BIOGRID_INTERACTION	2064:erb-b2 receptor tyrosine kinase 2(ERBB2)	81	3.63229	3.27486e-05	RET, ARF1, TFRC, TSEN15, FLT4, CLTC, DOCK7, INPPL1, ACTB, GRM1, IGF1R, CRKL, GJA1, SMPD4, CCND2, CDH2, CDH1, AKT1, HRAS, ANKS1B, PDGFRB, ACVR1, MAP2K1, FBXW7, AP3B2, TGFBR2, HAX1, PIK3CA, CSDE1, RASA1, KDELR2, ROR2, RAF1, ALDOA, ATP6V0C, FBP1, RIN2, PIGH, PIK3R2, PIK3R1, ATP1A1, CBL, HDAC6, HSPD1, RHOBTB2, GLIS2, EFNB1, FZR1, PTDSS1, PAK1, CFAP298, ERBB3, PSAP, SH3BP2, ABL1, PLCG2, IARS1, CAMK2G, SH2B1, NTRK1, NTRK2, TGFB1, STAT1, INSR, CAV1, PTPN11, L1CAM, CDK8, CCDC88A, CLCN6, OCLN, PC, DLG4, CTNNB1, KRAS, COL9A3, COL9A2, TEK, FGFR3, FGFR2, FGFR1	2219	455	19708	1.5811	0.456107	0.000608992	0.000530789	20	7.14286	2.68813e-05	MAP2K1, ARF1, FBXW7, CLTC, ITPR1, PIK3R2, PTPN11, PIK3R1, CBL, RHOBTB2, CDK8, PIK3CA, DLG4, ABL1, CTNNB1, KRAS, HRAS, CAMK2G, FGFR3, FGFR2	279	3.10497	0.269013	0.000614369	0.000550223	9	7.25806	0.00706254	XPO1, PSMC3, HSPA5, ZMYND8, STAT3, CALM1, MACROH2A1, HSP90B1, VAV2	122	3.19532	1	0.0807934	0.0746341	13	6.40394	0.00224976	CCT3, RRM2, ZMYND8, STAT3, PTK2, SSH1, PPM1A, PSMC3, DOK6, CFL1, CDK12, TNPO1, CLASP2	199	2.82958	1	0.0682218	0.0660348	365	17367
BIOGRID_INTERACTION	9166:estrogen receptor binding site associated antigen 9(EBAG9)	57	2.55605	3.29471e-05	TFRC, GORAB, CTNND1, GOLGA2, GJA1, SMPD4, LAMP2, TRAPPC12, TRAPPC11, SCYL1, COG7, COG5, COG4, AP1B1, COG1, CASK, OCRL, SCRIB, TMEM216, ATP6V1B2, ROR2, VAMP2, XPR1, COPB2, SEC23A, COPB1, PIK3R1, CLN6, TMEM165, CUX1, VPS53, CERT1, SEC23B, PEX16, ARFGEF1, HSD3B7, SLC35A1, ARFGEF2, ANKRD26, KIDINS220, CAV1, SLC33A1, DDHD2, ATP2B1, PTPN14, WDR11, ARCN1, VANGL1, PPFIBP1, OCLN, SLC6A8, DLG5, PI4KA, RAB3GAP2, TRIP11, RAB3GAP1, CC2D1A	2219	289	19708	1.75171	0.458111	0.000611461	0.000532941	0				280					0				124					0				203					232	17365
BIOGRID_INTERACTION	406904:microRNA 1-1(MIR1-1)	25	1.12108	3.293e-05	SF3B4, DDX3X, KARS1, HNRNPR, ADARB1, PURA, SYNCRIP, QARS1, PUF60, C1QBP, DHX37, IARS1, UPF1, RARS1, NONO, EIF2AK2, LARP7, PUM1, DARS1, LRPPRC, HNRNPK, EPRS1, HNRNPH1, HNRNPA2B1, HNRNPH2	2219	89	19708	2.4948	0.457938	0.000611461	0.000532941	5	1.78571	0.0372467	PURA, UPF1, HNRNPK, DDX3X, PUF60	279	3.96843	1	0.18617	0.166732	0				124					0				203					64	17365
GOTERM_BP_4	GO:0061318~renal filtration cell differentiation	12	0.538117	0.000106691	EXT1, ASXL1, FOXC2, EDN1, EDNRA, JAG1, EDNRB, NPHS1, WT1, NPHS2, MAGI2, AMPD2	2205	27	19068	3.84339	0.231182	0.00061422	0.000454184	0				280					0				124					0				203					15	16739
GOTERM_BP_4	GO:0140352~export from cell	89	3.99103	0.000106421	SNAP25, SLC4A4, COMP, SCAMP5, RIMS2, MECP2, RIMS1, GJA1, EDNRB, KCNT2, GNPTAB, SCN11A, AP1G1, HNF4A, TRAPPC11, SLC16A2, DNM1L, SNAP29, JAGN1, EDN1, UNC13A, SLC32A1, KCND3, ABCC8, TANGO2, AP1B1, HNF1B, SCRIB, PRSS12, SYN1, STX1B, KCNQ1, KIT, KCNQ3, MYH9, RAF1, VAMP2, PAFAH1B1, RALA, SLC24A4, KCNE1, BRSK2, SLC22A5, STXBP1, NRXN1, KCNA2, NRXN3, NRXN2, ATP1A3, LTBP2, ATP1A2, GATA3, ATP1A1, ABCB11, CBL, SLC9A1, RAP1B, BLOC1S6, PAK1, PORCN, DVL1, PIP5K1C, SLC38A3, CAMK2G, ARFGEF1, SMAD2, NTRK2, ARFGEF2, SYT2, PRRT2, KCNJ8, SYT1, KCNB1, EXOC6B, WNT7A, BRAF, ATP2B1, ACVR2B, TBX3, RAB11A, RAB11B, GNAO1, TRPV6, TRPV4, PPT1, GNAS, VIP, CDK16, FGF10	2205	515	19068	1.49444	0.230671	0.00061422	0.000454184	18	6.42857	0.00155576	SNAP25, NOTCH1, SYT1, KCNB1, KCND3, STXBP1, KCNA2, ATP1A3, BRAF, GATA3, CBL, MECP2, GNAO1, KCNQ3, GNAS, DNM1L, CAMK2G, VAMP2	279	2.38873	0.861566	0.0109768	0.0085567	0				124					0				203					426	16739
GOTERM_BP_4	GO:0003181~atrioventricular valve morphogenesis	12	0.538117	0.000106691	ACVR1, TGFB2, SMAD4, BMP2, NAGLU, TWIST1, GATA4, AXIN2, SMAD6, TBX5, SOX4, TGFBR2	2205	27	19068	3.84339	0.231182	0.00061422	0.000454184	0				280					0				124					0				203					15	16739
BIOGRID_INTERACTION	9743:Rho GTPase activating protein 32(ARHGAP32)	28	1.25561	3.3268e-05	CUL7, CAMK2A, PIK3R1, GPHN, CRKL, CDC42, GOLGA2, SYNCRIP, GJA1, FZR1, CDH1, CBS, NPHP1, RAC1, YWHAG, NTRK1, STIL, CEP135, CAV1, CRYBB3, GRIN2B, ARHGAP24, CIT, OCLN, HNRNPD, CTNNB1, KRAS, OBSL1	2219	106	19708	2.34605	0.461336	0.000616802	0.000537595	6	2.14286	0.0172221	HNRNPD, CTNNB1, KRAS, RAC1, PIK3R1, GRIN2B	279	3.99838	1	0.107405	0.0961911	0				124					4	1.97044	0.0912027	VBP1, LHX2, CTNNA1, ARF6	199	3.73718	1	0.640627	0.62009	78	17365
BIOGRID_INTERACTION	2534:FYN proto-oncogene, Src family tyrosine kinase(FYN)	62	2.78027	3.35053e-05	KDM1A, KCNC3, CLTC, CTNND1, KIF14, KIF11, PTPRF, GRM1, EFTUD2, RPS6KA3, CDH1, DAG1, IKBKG, PRKACB, HRAS, LBR, PDGFRB, ACVR1, USP7, ITGA3, PDE4D, CAD, NPC1, PRKAR1A, KIT, MYH9, RAF1, SOS1, CSF1R, PRPS1, RPL10, KCNA2, DDX23, KCNA4, PIK3R2, PIK3R1, CBL, GRIN2A, EMC1, SH3BP2, PLCG2, PMS2, SMAD2, NTRK2, NPM1, CAV1, SIAH1, LARP7, PTPN11, DHCR24, EEF2, GRIN2B, GRIN1, H1-4, ITCH, NPHS1, DLG4, CCDC8, TRPV4, GNB1, CTNNB1, FGFR2	2219	323	19708	1.7048	0.463707	0.000620582	0.000540891	22	7.85714	7.12147e-09	DSP, USP7, DDX23, KCNA2, CLTC, PIK3R2, PTPN11, PIK3R1, KIF11, CBL, PRPF8, GRIN2B, GRIN1, EFTUD2, H1-4, RPS6KA3, GRIN2A, DLG4, GNB1, CTNNB1, HRAS, FGFR2	279	4.81126	8.30115e-05	5.80474e-07	5.19867e-07	8	6.45161	0.00382517	MAT2A, HSPA5, STAT3, BTK, ABCE1, NR3C1, HSP90B1, VAV2	122	4.00102	1	0.0504578	0.0466112	10	4.92611	0.00551355	SLC4A8, PRKCI, PRMT8, TUBA3C, EIF5, STAT3, RACK1, HNRNPA1, PTK2, SSH1	199	3.0661	1	0.120564	0.116699	253	17367
BIOGRID_INTERACTION	5296:phosphoinositide-3-kinase regulatory subunit 2(PIK3R2)	38	1.70404	3.38023e-05	CSF1R, GRN, VCP, DDX3X, CUL3, PTEN, INPPL1, LTBP3, PIK3R1, CBL, ACTB, CRKL, GHR, GOLGA2, EFNB1, GJA1, ERBB3, LMNA, ABL1, D2HGDH, PRKACA, MYH10, NTRK1, SMAD4, SLC31A1, CAV1, TUBB, PTPN11, TGFBR1, TGFBR2, RINT1, AR, OCLN, PIK3CA, KIT, MYH9, KRAS, FGFR1	2219	166	19708	2.03311	0.466661	0.000624838	0.0005446	9	3.21429	0.00250874	SMAD4, DDX3X, PIK3CA, PTEN, ABL1, PTPN11, KRAS, PIK3R1, CBL	279	3.82977	1	0.0243682	0.021824	0				124					5	2.46305	0.086451	RAB2A, KRT15, STAT3, KRT1, ARF6	199	2.98299	1	0.625433	0.605383	128	17365
BIOGRID_INTERACTION	56916:SNF2 related chromatin remodeling ATPase with DExD box 1(SMARCAD1)	38	1.70404	3.38023e-05	SMARCB1, DDX3X, KDM1A, SRSF1, EHMT1, HNRNPU, CHD4, HNRNPR, SMC3, LMNB1, YY1, EFTUD2, U2AF2, SIN3A, ARID2, BRD4, SMARCE1, NTRK1, USP7, SUPT16H, SMARCC2, PARP1, CSNK2A1, NONO, CPSF3, ACTL6A, NR2F2, SMC1A, SMARCA4, RAD50, HNRNPK, LAS1L, HNRNPH1, HNRNPD, RAB3GAP2, ANAPC1, CUL4B, GNE	2219	166	19708	2.03311	0.466661	0.000624838	0.0005446	15	5.35714	1.03472e-07	USP7, SMARCB1, DDX3X, CSNK2A1, EHMT1, HNRNPU, CHD4, SMC1A, SMARCA4, YY1, EFTUD2, HNRNPK, U2AF2, SIN3A, HNRNPD	279	6.38295	0.00120545	5.68902e-06	5.09503e-06	6	4.83871	0.00361905	DDX17, HDAC2, SNW1, ANP32A, DHX9, PRPF19	122	5.83883	1	0.0482815	0.0446007	0				203					122	17367
GOTERM_BP_4	GO:0030155~regulation of cell adhesion	133	5.96413	0.000109031	SMARCB1, PLXND1, TFRC, NEXMIF, IHH, DMP1, RBPJ, ACTB, ACTG1, CRKL, SOX2, PPP1CB, EFEMP2, KAT5, ZMIZ1, CDH1, DAG1, CYP1B1, AKT1, SOX9, ARID2, SOX4, SMARCC2, TPM3, WNT5A, VPS33B, CASK, TSC1, SCRIB, FOXP3, PRKAR1A, WDPCP, RIN2, HACD1, FBLN1, PIK3R2, GATA3, PIK3R1, NID1, SLC9A1, EFNB1, ADGRG1, RRAS, ADAMTS18, ABL1, NLRP3, PLXNA1, WNT1, WNT4, JAG2, SMAD2, WNT10B, STAT5B, TGFB2, TGFB1, JAG1, SMAD3, FOXF1, ZBTB16, CAV1, GLMN, FN1, IGF2, TBCD, BRAF, IGF1, SMARCA2, SMARCA4, BMP4, COL1A1, BMP2, DLG5, TRPV4, ADA, NODAL, MYF5, RET, MEGF10, DOCK8, ONECUT1, PTEN, KIF14, NKAP, HMGB1, GLI3, GLI2, PPP3CA, SHH, OPA1, HYAL1, C1QBP, RAC3, RAC1, JAK3, YWHAG, PPP1R12A, MYOC, ACTL6B, ITGA3, ARG1, ACTL6A, TFE3, DHPS, ARID1A, TGFBR2, MMP14, PIK3CA, RASA1, ITGA6, KANK1, SMARCD1, FOXC2, ADAM22, NDNF, SEMA3E, DLL1, HSPD1, CDC42, IFT74, ERBB3, EPCAM, SPOCK1, BRD4, JAM3, SMARCE1, FOXJ1, LAMB1, PTPN11, ASS1, ITCH, KITLG, TEK, P4HB	2205	836	19068	1.37576	0.235602	0.000626229	0.000463064	21	7.5	0.020975	SMARCB1, NOTCH1, NEXMIF, TFE3, PTEN, CASK, BRAF, PIK3R2, PTPN11, GATA3, PIK3R1, ARID1A, SMARCA2, ARID1B, MTOR, SMARCA4, PPP1CB, PIK3CA, ABL1, EP300, RAC1	279	1.71678	1	0.0918561	0.0716043	0				124					0				203					703	16739
BIOGRID_INTERACTION	5725:polypyrimidine tract binding protein 1(PTBP1)	63	2.82511	3.39989e-05	KIF14, HNRNPU, RORA, CHD4, BRCA1, CHD3, SOX2, MED12, EFTUD2, QARS1, DNM1L, CIC, EED, FBXW7, VRK1, CIT, TUFM, MAU2, FANCD2, NHLRC2, OBSL1, DLD, YAP1, CUL7, COX15, CUL3, DDX23, HSD17B10, ACAT1, RECQL4, FZR1, ATP5F1A, U2AF2, PCBP2, NKX2-1, SPOP, RBM10, BRD4, NTRK1, SUZ12, NPM1, PNPT1, PDHA1, BRF1, NONO, FN1, TRIP4, QKI, BMP4, ASXL1, AIMP1, H3-4, HNRNPK, EPRS1, CCDC8, MAB21L2, HNRNPA2B1, HNRNPD, TRIM37, OGT, FGFR2, CUL4B, RIGI	2219	330	19708	1.69555	0.468608	0.000627849	0.000547224	19	6.78571	1.15501e-06	PDHA1, NOTCH1, FBXW7, DDX23, HNRNPU, CHD4, CHD3, PRPF8, ASXL1, MED12, EFTUD2, HNRNPK, U2AF2, HNRNPD, EP300, DNM1L, SPTAN1, OGT, FGFR2	279	4.06704	0.0133738	4.39962e-05	3.94026e-05	6	4.83871	0.0529354	DDX17, HDAC5, ATP5F1B, PSMD14, HSPA5, WDR5	122	2.93711	1	0.316064	0.291969	0				203					261	17367
BIOGRID_INTERACTION	10097:actin related protein 2(ACTR2)	44	1.97309	3.44857e-05	CUL7, TP53RK, CUL3, STXBP1, WDR4, KIF14, HSD17B10, OSGEP, ACTB, ALAD, RECQL4, PPP1CB, MECOM, ATG7, PRKACB, EVC2, NTRK1, STIL, PPP1R12A, FBXW7, NSUN2, ATP6AP2, DHPS, FN1, TPRKB, P3H1, ARPC4, CIT, AR, ACTA1, BMP2, UFM1, NPC1, FANCD2, KIFBP, HNRNPH1, SPRTN, HNRNPD, MYH9, KRAS, TRIM37, ERCC6, OBSL1, OGT	2219	204	19708	1.91561	0.473396	0.000636206	0.000554507	7	2.5	0.0697673	PPP1CB, FBXW7, STXBP1, HNRNPD, EP300, KRAS, OGT	279	2.42385	1	0.291159	0.260759	5	4.03226	0.0371517	XPO1, SNW1, RBBP4, CAPZA2, CCT8	122	3.95934	1	0.250128	0.23106	0				203					155	17367
BIOGRID_INTERACTION	51021:mitochondrial ribosomal protein S16(MRPS16)	37	1.65919	3.46977e-05	GFM1, RPL10, COX15, TACO1, MRPS34, RMND1, HNRNPU, HNRNPR, TMEM70, HSPD1, RECQL4, EFTUD2, DHX30, FZR1, AUH, C1QBP, PMPCB, MPV17, TCF7L2, PDHA1, MDH2, NOG, ACAD9, MRPS2, LARP7, LRPPRC, TUFM, COQ4, MTRFR, CLPP, PSMC1, CCDC8, GEMIN4, COQ8A, SLIRP, OBSL1, OTC	2219	160	19708	2.05384	0.475469	0.000638237	0.000556278	0				280					0				124					0				203					123	17365
BIOGRID_INTERACTION	51119:SBDS ribosome maturation factor(SBDS)	29	1.30045	3.46318e-05	PRPS1, AARS1, CUL3, PNKP, GTF2E2, MED17, INS, SNX3, CLN3, SPR, LMNA, CHAMP1, CLIC2, CAMK2G, ATP6V0A1, BRD4, NTNG1, UNC45A, BBS1, SMAD4, PLPBP, SARS2, SCO2, SPRTN, MPLKIP, POT1, SLIRP, CARS1, PAFAH1B1	2219	112	19708	2.29967	0.474825	0.000638237	0.000556278	5	1.78571	0.0741436	SRRM2, SMAD4, CHAMP1, CAMK2G, ATP6V0A1	279	3.15348	1	0.30366	0.271955	0				124					0				203					83	17365
BIOGRID_INTERACTION	7412:vascular cell adhesion molecule 1(VCAM1)	82	3.67713	3.47479e-05	YWHAE, ARF1, DDX3X, TFRC, EIF4A3, CLTC, INPPL1, SLC2A1, HNRNPU, CHD4, HNRNPR, ACTB, LMNB1, EEF1B2, EFTUD2, SYNCRIP, RPS19, PPP2R1A, RAC1, SNAP29, AP2M1, UPF1, RARS1, PARP1, TUBB, NSUN2, BCKDHB, SCRIB, THOC2, BCS1L, ATAD3A, DARS1, TUFM, MYL1, HNRNPH1, CSNK2B, MYH9, NDUFS1, RPL26, ALDOA, TARS1, DDX6, AARS1, VCP, RPL10, RPL11, ATP1A3, PIK3R2, HSPD1, ACAT1, PPP2CA, SNX3, RAP1B, EFNB1, ATP5F1A, PDCD10, LMNA, PCBP2, AP2S1, RPL13, IARS1, MYH10, STAT5B, NPM1, PPIL1, MDH2, NONO, ASNS, PTPN11, PYCR2, EEF2, LRPPRC, DIAPH1, PSMC5, HNRNPK, EPRS1, GNB1, HNRNPA2B1, PI4KA, HNRNPD, NAA15, ACO2	2219	463	19708	1.57296	0.475958	0.000638237	0.000556278	23	8.21429	7.67819e-07	DYNC1H1, UPF1, ARF1, DDX3X, CLTC, SLC2A1, HNRNPU, ATP1A3, PIK3R2, CHD4, PTPN11, PRPF8, PPP2CA, EFTUD2, PSMC5, HNRNPK, PPP2R1A, CSNK2B, GNB1, HNRNPD, AP2S1, RAC1, NAA15	279	3.50901	0.00891053	3.14822e-05	2.81952e-05	10	8.06452	0.00223857	DDX17, XPO1, ATP5F1B, EIF6, RPS8, DHX9, CSNK1A1, CCT8, RAN, SF1	122	3.48901	1	0.0345221	0.0318903	14	6.89655	0.000849219	CCT3, CSNK1A1, KRT1, AP2A1, RPL8, SRM, SLC7A3, PCMT1, PCBP1, CFL1, RPS3, RACK1, HNRNPA1, SF1	199	2.99458	0.999386	0.0334423	0.0323702	371	17367
BIOGRID_INTERACTION	10146:G3BP stress granule assembly factor 1(G3BP1)	94	4.21525	3.47105e-05	YWHAE, DDX3X, FMR1, CTNND1, FHL1, KIF14, HMGB3, HNRNPU, CHD4, ADAR, CHD3, SOX2, IFIH1, EFTUD2, SYNCRIP, TUBB3, PPP2R1A, NUP62, BANF1, IKBKG, TNPO2, LBR, NUP214, UPF1, ADSL, RBFOX1, KCND3, FBXW7, TPM2, NSUN2, LEMD3, ATAD3A, CIT, TUFM, AR, RNF125, FANCD2, DKC1, CSDE1, RASA1, SPECC1L, HNRNPH2, PRKD1, ZMYND11, CRYAB, FBP1, OBSL1, DLD, USP14, DDX6, VCP, RPL10, CUL3, BRAT1, PPM1D, HDAC6, GIGYF2, HSPD1, RECQL4, PURA, DHX30, FZR1, ATP5F1A, PUF60, RAD21, LMNA, SPOP, CTNNA2, ASCC3, BRD4, NTRK1, NPM1, PDHA1, STAT1, CPSF3, FN1, PYCR1, LARP7, SMARCA1, PUM1, CCDC8, AGO1, GNB2, CAPRIN1, AGO2, MAB21L2, HNRNPD, CTNNB1, ALDH18A1, EIF3F, OGT, RIGI, TNRC6B, RPS23	2219	549	19708	1.52069	0.475593	0.000638237	0.000556278	21	7.5	0.000111305	DSP, UPF1, PDHA1, DDX3X, KCND3, FBXW7, HNRNPU, CHD4, CHD3, PPM1D, EFTUD2, PURA, PUF60, PPP2R1A, AGO1, GNB2, HNRNPD, EP300, CTNNB1, ZMYND11, OGT	279	2.702	0.7268	0.00199903	0.00179031	10	8.06452	0.00678565	DNAJA1, PRKAA1, HDAC2, RBBP4, CAPZA2, WDR5, G3BP2, SRSF3, ETF1, MAP4K4	122	2.94246	1	0.0781685	0.0722093	14	6.89655	0.00377256	CCT3, CBX1, ELAVL2, RNF2, TUBA3C, RBBP4, CFL1, SRSF3, KAT7, UBA1, TNPO1, HNRNPA1, MAP4K4, KPNA1	199	2.52549	1	0.0957218	0.0926532	445	17367
BIOGRID_INTERACTION	5052:peroxiredoxin 1(PRDX1)	50	2.24215	3.47673e-05	EIF4A3, PTEN, UBE3A, BRCA1, SOX2, EFTUD2, PIDD1, SPR, PPP2R1A, CDH1, NANS, CIC, TP63, MAP2K2, TPM3, TANGO2, PPP2R5D, AXIN2, COX6B1, CIT, FANCD2, GAN, TKT, OBSL1, YAP1, SMARCD1, CUL7, CUL3, ACAT1, INS, RECQL4, CDC42, FZR1, U2AF2, NSD2, ABL1, BRD4, NTRK1, SUZ12, PPP1R21, MDH2, FN1, LARP7, ASS1, SKI, PPT1, SPRTN, TRIM37, ACO2, CUL4B	2219	243	19708	1.82746	0.476147	0.000638237	0.000556278	10	3.57143	0.00781317	SKI, EFTUD2, U2AF2, PPP2R1A, NSD2, PTEN, ABL1, PPP2R5D, UBE3A, PRPF8	279	2.90691	1	0.0594842	0.0532735	6	4.83871	0.0171324	UBE2H, HDAC2, WDR5, ARIH2, CALM1, MACROH2A1	122	3.98867	1	0.147082	0.135869	0				203					187	17367
GOTERM_BP_4	GO:0060219~camera-type eye photoreceptor cell differentiation	14	0.627803	0.000111775	CRB2, NTRK2, THRB, IHH, RORB, RPGRIP1L, RPGRIP1, TTC8, BBS10, NAGLU, SOX9, NDP, BBS4, HCN1	2205	36	19068	3.36296	0.240754	0.000640499	0.000473616	0				280					0				124					0				203					22	16739
GOTERM_BP_4	GO:0005996~monosaccharide metabolic process	42	1.88341	0.00011229	GALT, B4GALT1, BRAT1, ONECUT1, MPI, LRP5, SLC2A1, INPPL1, ATP1A2, HK1, INS, GMPPB, FUT8, TKFC, AKT2, PGK1, AKT1, DLAT, MAN2C1, SLC37A4, PGM1, SLC35A2, TFAP2B, PDHA1, FKRP, KCNJ11, MDH2, FUCA1, GAA, PMM2, IGF2, PGM2L1, GCK, GALE, PC, PIK3CA, GLB1, KCNQ1, MAN2B1, ALDOA, FBP1, GALK1	2205	196	19068	1.85306	0.241717	0.000641278	0.000474192	0				280					0				124					0				203					154	16739
GOTERM_BP_4	GO:1903530~regulation of secretion by cell	101	4.52915	0.000112432	FMR1, ABAT, SCAMP5, RIMS2, RIMS1, GJA1, PRKACA, HADH, PRKACB, SOX4, CHRNB2, MEF2C, CASK, P3H1, SOX11, ACSL4, DISP1, STX1B, PREPL, CACNB4, RFX6, PRKAR1A, PRKD1, BRSK2, CHRNA3, CHRNA4, STXBP1, TNFRSF11A, GATA2, PLA2G6, RAP1B, DVL1, MYH10, EXPH5, TFAP2B, TGFB2, SMAD4, SYT2, TGFB1, SYT1, TGFB3, FOXF1, BRAF, IGF1, AIMP1, GNAO1, GLUD1, BMP2, GDNF, TRPV6, NDUFAF2, GNAS, CDK16, FGFR1, KDM5B, SNAP25, KCNK9, SLC2A2, ATP2A2, PPP3CA, AP1G1, HNF4A, RAC3, RAC1, DNM1L, IL11, JAGN1, EDN1, ABCC8, FOXL2, SYP, ADRA2B, SYN1, ANO1, PAX8, IL1RAPL1, PLCB1, VAMP2, RALA, CAMK2A, VPS4A, KCNA2, LRP5, INS, ADCY5, GNA11, SLC25A22, ATP9A, TCF7L2, SLC16A1, KCNJ11, KCNB1, WNT7A, PTPN11, GCK, KLF7, PNKD, CAPN10, ATP13A2, VIP, RAB3GAP1	2205	602	19068	1.45085	0.241982	0.000641278	0.000474192	24	8.57143	2.69518e-05	KDM5B, TCF7L2, SNAP25, MEF2C, SMAD4, NOTCH1, SYT1, KCNB1, STXBP1, CHD7, KCNA2, ITPR1, CASK, BRAF, SOX11, PTPN11, ADCY5, CACNA1G, GNAO1, KLF7, GNAS, RAC1, DNM1L, VAMP2	279	2.72468	0.03365	0.00035655	0.00027794	9	7.25806	0.0380193	PPP3CB, PRKCB, RFX3, LRRC8A, INHBA, CLASP1, STX1A, GNAI2, MAP4K4	122	2.33664	1	0.36276	0.340789	0				203					492	16741
BIOGRID_INTERACTION	2313:Fli-1 proto-oncogene, ETS transcription factor(FLI1)	15	0.672646	3.5118e-05	SMARCE1, SMARCD1, SMARCB1, SMARCC2, SMAD3, SIAH1, ACTL6A, BRCA1, ARID1A, SMARCA2, KLF1, SMARCA4, DPF2, ARID2, RIGI	2219	38	19708	3.50585	0.479553	0.000644039	0.000561335	6	2.14286	0.000184729	SMARCB1, DPF2, ARID1A, SMARCA2, ARID1B, SMARCA4	279	11.1534	0.883933	0.0030157	0.00270083	0				124					0				203					23	17365
BIOGRID_INTERACTION	4718:NADH:ubiquinone oxidoreductase subunit C2(NDUFC2)	22	0.986547	3.54472e-05	NDUFA9, NDUFA8, NDUFB8, NDUFB7, NDUFA6, NDUFB11, NDUFA12, NDUFA10, NDUFB3, ACAD9, NDUFA1, COX6B1, NDUFS7, NACC1, NDUFS4, OGDH, CRELD1, GJA8, RAC1, TMEM126B, NDUFV2, NDUFV1	2219	73	19708	2.67661	0.482729	0.000647781	0.000564596	0				280					0				124					0				203					51	17365
BIOGRID_INTERACTION	406982:microRNA 20a(MIR20A)	22	0.986547	3.54472e-05	UPF1, DDX3X, RARS1, KARS1, NONO, EIF2AK2, LARP7, MSI1, HNRNPR, PLOD1, PUM1, DARS1, LRPPRC, SYNCRIP, HNRNPK, EPRS1, PUF60, HNRNPH1, C1QBP, HNRNPA2B1, HNRNPH2, IARS1	2219	73	19708	2.67661	0.482729	0.000647781	0.000564596	4	1.42857	0.0841942	UPF1, HNRNPK, DDX3X, PUF60	279	3.87057	1	0.328546	0.294243	0				124					0				203					51	17365
BIOGRID_INTERACTION	408:arrestin beta 1(ARRB1)	56	2.51121	3.54116e-05	YWHAE, CLTC, PTEN, HNRNPU, CHD1, GRM1, IGF1R, YY1, EFTUD2, EDNRA, AKT1, HIBCH, YWHAG, H3-3B, CSNK2A1, PDE4D, TUBB, AXIN1, DNM1, ACTA1, TUBB2A, POLR1A, DKC1, HNRNPH1, POLR1C, EEF1A2, MYH9, ELMO2, POT1, CUL3, IGHMBP2, LRP4, PIK3R2, PTHLH, SLC9A1, CDC42, ATP5F1A, TCOF1, DVL1, MAPK1, RPL13, DMD, RALGDS, RBM10, BRD4, NPM1, BRPF1, MAP3K1, ALDH4A1, MAPK10, ITCH, HNRNPK, GNB1, NAA15, P4HB, NOP10	2219	283	19708	1.75747	0.482386	0.000647781	0.000564596	17	6.07143	2.89311e-06	SRRM2, NOTCH1, BRPF1, CSNK2A1, CLTC, PTEN, HNRNPU, PIK3R2, DNM1, YY1, EFTUD2, HNRNPK, EEF1A2, GNB1, EP300, NAA15, SPTAN1	279	4.24327	0.0331627	9.69027e-05	8.67851e-05	9	7.25806	0.000363168	MAP2K4, ATP5F1B, HSPA5, RPS8, BTK, SPIN1, RTF1, DCAF5, NR3C1	122	5.13735	0.967008	0.00874583	0.00807909	9	4.4335	0.00798929	MAP2K4, PPM1A, TUBA3C, NEK6, CFL1, AP2A1, RPL8, HNRNPA1, ARF6	199	3.14953	1	0.154857	0.149893	218	17367
BIOGRID_INTERACTION	2175:FA complementation group A(FANCA)	36	1.61435	3.54614e-05	BLM, CTDP1, CTBP1, BRAT1, BRCA1, RBPJ, AKT1, IARS2, NPM1, MAP2K2, FANCM, CHUK, RMI1, FANCL, DDX11, AVPR2, TOP3A, FANCA, FANCC, FANCB, FANCE, TUBG1, FANCG, SMARCA4, FANCF, DHFR, RAD51, FANCD2, ERCC4, GNB2, UBE2T, CTNNB1, KRAS, HPRT1, ALDOA, OBSL1	2219	154	19708	2.07619	0.482866	0.000647781	0.000564596	6	2.14286	0.0674056	NOTCH1, GNB2, CTNNB1, KRAS, SPTAN1, SMARCA4	279	2.75213	1	0.284667	0.254945	0				124					0				203					118	17365
BIOGRID_INTERACTION	406882:microRNA let-7a-2(MIRLET7A2)	26	1.16592	3.56742e-05	SF3B4, DDX3X, KARS1, DDX23, MSI1, HNRNPR, PLOD1, SYNCRIP, QARS1, C1QBP, IARS1, UPF1, RARS1, NONO, EIF2AK2, P3H1, PUM1, DARS1, LRPPRC, CDC40, AIMP1, HNRNPK, EPRS1, HNRNPH1, HNRNPA2B1, HNRNPH2	2219	95	19708	2.43072	0.484908	0.000649752	0.000566315	0				280					0				124					4	1.97044	0.0707394	SF3A1, TUT4, HNRNPA1, SF3B1	199	4.1699	1	0.571629	0.553304	69	17365
BIOGRID_INTERACTION	54943:DnaJ heat shock protein family (Hsp40) member C28(DNAJC28)	26	1.16592	3.56742e-05	ECHS1, SHMT2, NDUFA12, TACO1, MRPS34, DHX30, IARS2, DLAT, NDUFV2, NDUFV1, NDUFA9, TRMT10C, MRPS22, ACAD9, MRPS2, PYCR2, ATP5F1D, LRPPRC, DDB1, AFG3L2, NDUFS8, SCO1, NDUFS7, PRKAR1A, NDUFAF2, NDUFS1	2219	95	19708	2.43072	0.484908	0.000649752	0.000566315	0				280					0				124					0				203					69	17365
BIOGRID_INTERACTION	149628:pyrin and HIN domain family member 1(PYHIN1)	67	3.00448	3.56651e-05	COL18A1, MRE11, XYLT2, TCF20, CHD4, HNRNPR, CTCF, HOXA13, CHD1, MECP2, ZMYM2, ATIC, C1QBP, CHMP1A, UBTF, DHX16, NBN, YWHAG, UPF1, SUPT16H, USP7, PARP1, FBXW11, NSUN2, MRPS22, CDC40, CIT, DDB1, SARS2, CSNK2B, ATP6V1B2, ZNF711, PHIP, ZCCHC8, FOXC1, RPL10, SATB1, CUL3, SATB2, MRPS34, NRXN3, NID1, GIGYF2, RAI1, HIRA, TCOF1, POLR2A, EXOSC9, GPC3, PGK1, GPC4, ZNF148, GPC6, TFAP2A, PPIL1, SLC16A1, LARP7, LAMB1, NR2F2, SMARCA1, PUM1, GATAD2B, SMARCA4, H1-4, RAD50, NMNAT1, LAS1L	2219	358	19708	1.66218	0.48482	0.000649752	0.000566315	20	7.14286	8.74214e-07	SRRM2, SPEN, UPF1, USP7, SATB1, SATB2, ATRX, HUWE1, CHD4, TCF20, CTCF, GATAD2B, SMARCA4, MECP2, H1-4, RAI1, CSNK2B, UBTF, PHIP, ZNF148	279	3.94626	0.010139	3.47776e-05	3.11465e-05	8	6.45161	0.00664341	H2AZ1, EIF5B, HDAC2, CBX5, KIF5B, G3BP2, RBBP7, MACROH2A1	122	3.60985	1	0.0769357	0.0710705	9	4.4335	0.0286105	DCAF1, H2AZ1, TOP2B, EXOSC10, RACK1, LUC7L3, KPNA4, RBBP7, RPL8	199	2.48971	1	0.341987	0.331023	283	17367
GOTERM_BP_4	GO:0051904~pigment granule transport	11	0.493274	0.000114666	BBS2, BLOC1S6, MKKS, ARL6, MYO5A, MYO7A, BBS7, BBS5, BBS4, RAB11A, RAB11B	2205	23	19068	4.13582	0.246143	0.000652509	0.000482496	0				280					0				124					0				203					12	16739
BIOGRID_INTERACTION	9282:mediator complex subunit 14(MED14)	35	1.56951	3.60661e-05	CTDP1, THRA, NR1I3, KIF11, MED17, MED12, MED13, POLR2A, HNF4A, RBBP8, PGK1, BRD4, NTRK1, STN1, CDK19, LAMB3, PARP1, ACTL6B, EED, VDR, FBXW7, STAT2, ACTL6A, MED27, QKI, SCAF4, MED13L, MED23, CDK8, MED25, HECW2, CNOT3, GEMIN4, HNRNPD, CARS2	2219	148	19708	2.10035	0.488648	0.000656247	0.000571975	10	3.57143	0.000258077	MED12, CDK8, KMT2A, TRRAP, FBXW7, HECW2, CNOT3, HNRNPD, KIF11, MED13L	279	4.77284	0.950649	0.00391686	0.0035079	0				124					0				203					113	17365
GOTERM_BP_4	GO:0050821~protein stabilization	50	2.24215	0.000115724	CTNND1, PTEN, MFSD8, SUMO1, SOX17, AKT2, LAMP2, COA8, SOX4, USP7, COG7, CSNK2A1, FBXW7, P3H1, TSC1, IFT80, MAPK8IP3, TTI2, HCFC1, WDR81, SMO, PEX6, CEP63, CRYAA, CRYAB, TELO2, GRN, USP27X, STXBP1, RPL11, PIK3R1, HSPD1, PDCD10, DVL1, DVL3, MSX1, SMAD2, WNT10B, MBD5, PEX19, SMAD3, WFS1, TREX1, IGF1, GNAQ, SPAG1, TRIM37, NAA15, MMACHC, TAF1	2205	248	19068	1.74347	0.248107	0.000657015	0.000485828	11	3.92857	0.00358787	MBD5, USP7, CSNK2A1, FBXW7, USP9X, STXBP1, PTEN, EP300, NAA15, PIK3R1, TAF1	279	3.03139	0.989588	0.0222273	0.0173268	0				124					0				203					198	16739
BIOGRID_INTERACTION	9774:BCL2 associated transcription factor 1(BCLAF1)	43	1.92825	3.62031e-05	CUL7, VCP, CUL3, FMR1, DDX23, FHL1, KIF14, CHD4, HMGB1, CHD3, CHD1, GSPT2, SOX2, GLE1, U2AF2, ZMIZ1, SNIP1, CIC, YWHAG, BRD4, SUZ12, PDGFRB, NTRK1, CSNK2A1, FBXW7, TRIP4, HNF1B, THOC2, CIT, THOC6, PAN2, ASXL1, COQ2, STAG2, FANCD2, GAN, KRAS, NHLRC2, EIF3F, OBSL1, DLD, OGT, FBP1	2219	198	19708	1.92881	0.489949	0.000658096	0.000573587	11	3.92857	0.000523852	SPEN, ASXL1, STAG2, CSNK2A1, U2AF2, FBXW7, DDX23, CHD4, KRAS, CHD3, OGT	279	3.92433	0.997775	0.00698629	0.00625685	6	4.83871	0.00756303	ACTC1, XPO1, PABPN1, DHX8, WDR5, SPIN1	122	4.89518	1	0.0849665	0.0784891	8	3.94089	0.00394089	PRMT8, ACTC1, PABPN1, DHX8, PRKCE, CDK12, RNF2, ZBTB2	199	4.00142	1	0.0985563	0.0953968	149	17367
BIOGRID_INTERACTION	274:bridging integrator 1(BIN1)	24	1.07623	3.66518e-05	XRCC4, SHMT2, ITGA3, NONO, PDE4D, CLTC, EEF2, SYN1, HDAC6, DNM1, ACTG1, MTM1, KLF8, ACTA1, ITCH, IPO8, CUX1, GLB1, BIN1, ITGA6, NCAPD3, SOS1, FBP1, SOS2	2219	84	19708	2.53757	0.494188	0.000663013	0.000577872	0				280					3	2.41935	0.0942262	DHX9, RFX3, CALM1	122	5.76932	1	0.459689	0.424645	0				203					57	17367
BIOGRID_INTERACTION	10994:ilvB acetolactate synthase like(ILVBL)	32	1.43498	3.66231e-05	CYFIP2, WDR45B, CUL3, SRSF1, NCAPG2, ATP1A3, UFSP2, KIF11, GBA2, ACAT1, CLN3, TCTN3, UQCRFS1, CYC1, NCDN, TNPO3, NTRK1, EIF2B5, COG7, COG5, COG4, SLC33A1, RPGRIP1L, SLC6A8, RAB14, FANCD2, UQCRQ, GEMIN4, PI4KA, PIGG, RIGI, PIGH	2219	130	19708	2.18621	0.493917	0.000663013	0.000577872	0				280					0				124					0				203					98	17365
BIOGRID_INTERACTION	407050:microRNA 93(MIR93)	24	1.07623	3.66518e-05	SF3B4, UPF1, DDX3X, RARS1, KARS1, NONO, EIF2AK2, LARP7, HNRNPR, PUM1, DARS1, LRPPRC, PURA, SYNCRIP, HNRNPK, QARS1, EPRS1, HNRNPH1, C1QBP, HNRNPA2B1, AGO2, DHX37, HNRNPH2, IARS1	2219	84	19708	2.53757	0.494188	0.000663013	0.000577872	0				280					0				124					0				203					60	17365
BIOGRID_INTERACTION	23394:activity dependent neuroprotector homeobox(ADNP)	32	1.43498	3.66231e-05	VCP, FOXE1, KDM1A, FOXG1, KIF14, CHD4, CHD3, RBPJ, SOX2, RECQL4, ZMYM2, POGZ, NSD2, CHAMP1, PHGDH, CIC, BRD4, NTRK1, SMARCC2, SYT2, EED, ABCC6, ARID1A, SMARCA4, CIT, H3-4, NFIA, FANCD2, CCDC8, CTNNB1, CRYAA, AHDC1	2219	130	19708	2.18621	0.493917	0.000663013	0.000577872	12	4.28571	2.38e-06	NFIA, FOXG1, ZNF292, POGZ, NSD2, CHAMP1, CTNNB1, CHD4, CHD3, ARID1A, AHDC1, SMARCA4	279	6.52043	0.0273624	8.23185e-05	7.37237e-05	5	4.03226	0.00848119	H2AZ1, ACTC1, CBX5, WDR5, MACROH2A1	122	6.21311	1	0.0922445	0.0852123	6	2.95567	0.0101354	H2AZ1, ACTC1, CBX1, RNF2, KPNA1, HDAC7	199	4.57085	1	0.179651	0.173892	93	17367
BIOGRID_INTERACTION	406952:microRNA 17(MIR17)	24	1.07623	3.66518e-05	SF3B4, UPF1, DDX3X, RARS1, NONO, EIF2AK2, LARP7, HNRNPR, PLOD1, PUM1, DARS1, LRPPRC, AIMP1, PURA, SYNCRIP, HNRNPK, QARS1, EPRS1, HNRNPH1, C1QBP, HNRNPA2B1, DHX37, HNRNPH2, IARS1	2219	84	19708	2.53757	0.494188	0.000663013	0.000577872	0				280					0				124					0				203					60	17365
BIOGRID_INTERACTION	444:aspartate beta-hydroxylase(ASPH)	54	2.42152	3.67981e-05	PIGS, PIGU, ATP2A2, HK1, EFTUD2, TCTN1, LONP1, IDS, SLC37A4, BCKDHA, FBXW7, ACAD9, BCKDHB, DYRK1A, LEMD2, TGFBR2, CIT, TUFM, HADHA, NDUFS8, NPC1, TMX2, NDUFS7, SLC25A19, RFT1, FAM20C, NDUFS1, SLC25A4, OBSL1, ATP6V1A, LRPAP1, VCP, ABCB6, TAFAZZIN, PTH, CUL3, ATP1A3, LTBP2, GTF2E2, PAK1, CYC1, NDUFV2, NDUFV1, MPDU1, NDUFA9, CTSA, NDUFA8, PDHA1, PTCH1, EEF2, LRPPRC, TMCO1, TPP1, OGT	2219	270	19708	1.7763	0.495562	0.000664366	0.000579051	9	3.21429	0.0383375	ATP6V1A, EFTUD2, PDHA1, FBXW7, PTCH1, DYRK1A, ATP1A3, OGT, HK1	279	2.3546	1	0.190397	0.170518	0				124					0				203					216	17365
BIOGRID_INTERACTION	64969:mitochondrial ribosomal protein S5(MRPS5)	54	2.42152	3.67981e-05	GFM1, CLPB, TACO1, RMND1, HNRNPU, HNRNPR, ADARB1, MED17, EFTUD2, AUH, PPP2R1A, C1QBP, LONP1, PMPCB, FBXW7, MRPS22, ACAD9, MRPS2, TUFM, ACTA2, ACTA1, RPL26, PSMD12, TAFAZZIN, RPL10, COX15, CUL3, SRSF1, MRPS34, TMEM70, HSPD1, ZMPSTE24, SNX3, RECQL4, DHX30, FZR1, ATP5F1A, RPL13, BRD4, NTRK1, EIF2B5, TCF7L2, SURF1, PDHA1, MDH2, LARP7, EEF2, LRPPRC, MTRFR, MAFB, PSMC1, SLIRP, TAF2, OTC	2219	270	19708	1.7763	0.495562	0.000664366	0.000579051	0				280					0				124					0				203					216	17365
BIOGRID_INTERACTION	79923:Nanog homeobox(NANOG)	49	2.19731	3.70077e-05	MRE11, TCF20, SMC3, SOX2, MED12, IPO8, SALL1, TUBA1A, ZIC2, SIN3A, ZMIZ1, ZIC3, CFL2, SALL4, NBN, JARID2, TXNL4A, MCCC2, SUPT16H, USP7, CSNK2A1, TUBB, LEMD3, FBXO11, DDB1, HNRNPH2, RAF1, SNRPB, CUL3, SATB2, TRPM1, EMG1, ERBB3, SPOP, OTX2, SUZ12, SMAD4, PHC1, CRBN, PCGF2, BRAF, DHCR24, SMARCA1, WT1, TPP2, ERCC8, TCF4, NCAPD2, NCAPD3	2219	237	19708	1.83625	0.497524	0.000667502	0.000581785	14	5	3.41377e-05	USP7, SMAD4, CSNK2A1, USP9X, SATB2, HUWE1, BRAF, TCF20, FBXO11, ARID1B, MED12, SIN3A, EP300, TCF4	279	4.17271	0.328305	0.000743756	0.000666101	0				124					8	3.94089	0.0101946	PCMT1, EXOSC10, PRKCE, DOT1L, RACK1, TNFAIP1, TBL1X, RNF2	199	3.34296	1	0.179868	0.174102	188	17365
BIOGRID_INTERACTION	27074:lysosomal associated membrane protein 3(LAMP3)	85	3.81166	3.71502e-05	ARF1, TFRC, CCDC47, CTNND1, NCAPG2, SLC2A1, CISD2, FMN2, LMNB1, MFSD8, TMEM222, GJA1, DSTYK, NSDHL, TUBA1A, SMPD4, TUBB3, NARS2, FLVCR1, KIF1A, ATP7A, SNAP29, AP2M1, RALGAPA1, ATP6AP2, AP1B1, TSC2, DARS2, TSC1, OCRL, LEMD3, ALDH3A2, TUBB2B, TUBB2A, STIM1, PCCA, TMEM106B, KCNQ5, ROR2, VAMP2, XPR1, CANT1, SLC22A5, SLC20A2, ARL3, LRP4, SLC1A3, ATP1A1, AAAS, SLC9A1, SNX3, EFNB1, DHX30, PTDSS1, CDC45, RAB23, VPS53, KRIT1, FANCI, ARFGEF1, WWOX, ARFGEF2, KIDINS220, NUBPL, MBOAT7, CAV1, SLC33A1, MYO5A, UPF3B, RAB39B, CDC6, ATP2B1, RAB11A, TMCO1, CLCN7, VANGL1, TMEM199, PPFIBP1, OCLN, SLC6A8, RAB14, TRIP11, DHCR7, STT3B, CDK16	2219	485	19708	1.55655	0.498854	0.000669423	0.000583459	0				280					0				124					0				203					400	17365
BIOGRID_INTERACTION	301:annexin A1(ANXA1)	39	1.74888	3.75422e-05	CUL7, UBE3A, BRCA1, KIF11, SLC5A5, SOX2, EFTUD2, HINT1, NRAS, PTDSS1, U2AF2, CDH1, EMC1, SHOC2, IKBKG, RAC1, HRAS, LNPK, BRD4, WWOX, USP7, MMGT1, CEP152, FN1, OCRL, MEIS2, CIT, CCDC88A, ACTA1, DLG3, FANCD2, PPP2R2B, GNB2, HECW2, KRAS, TRIM37, ALDOA, OBSL1, CARS2	2219	173	19708	2.00218	0.502494	0.000675833	0.000589046	15	5.35714	1.7319e-07	USP7, MMGT1, KMT2B, UBE3A, KIF11, PRPF8, MEIS2, EFTUD2, U2AF2, HECW2, GNB2, SHOC2, KRAS, RAC1, HRAS	279	6.12468	0.00201684	8.92629e-06	7.9943e-06	0				124					0				203					134	17365
BIOGRID_INTERACTION	51428:DEAD-box helicase 41(DDX41)	27	1.21076	3.79596e-05	SHMT2, CUL3, DDX23, EIF4A3, KIF14, NKAP, CHD4, CHD3, HDAC6, SOX2, SIN3A, MAPK1, BRD4, NTRK1, PARP1, CSNK2A1, FBXW7, SIAH1, LARP7, TUBG1, CIT, FAM20C, TRIM37, ERCC6, OBSL1, OGT, RIGI	2219	101	19708	2.37426	0.506341	0.000681368	0.00059387	9	3.21429	9.22379e-05	SRRM2, CSNK2A1, SIN3A, FBXW7, DDX23, EP300, CHD4, CHD3, OGT	279	6.29447	0.658793	0.00171198	0.00153324	0				124					4	1.97044	0.0816196	BRD3, SNW1, DHX8, ARID4B	199	3.92219	1	0.610254	0.59069	74	17365
BIOGRID_INTERACTION	6901:tafazzin, phospholipid-lysophospholipid transacylase(TAFAZZIN)	42	1.88341	3.79207e-05	YAP1, COL18A1, CD151, IDUA, XYLT2, LRP5, NID1, HSPD1, LRP6, NDST1, OPA1, NAGLU, HYAL2, LAMP2, NARS2, GPC3, UQCRFS1, IDS, PLXNA1, CHST14, GUSB, ATG7, BCKDHA, B3GALNT2, MANBA, ST14, NAGA, SUMF1, GALNS, GNPTG, LARS2, AFG3L2, H3-4, BTD, CYP24A1, PCCA, ASPH, COL6A2, SMOC1, COL6A1, ITGA8, ITGA7	2219	192	19708	1.94282	0.505983	0.000681368	0.00059387	0				280					0				124					0				203					150	17365
BIOGRID_INTERACTION	6603:SWI/SNF related BAF chromatin remodeling complex subunit D2(SMARCD2)	27	1.21076	3.79596e-05	SMARCD1, SMARCB1, CUL3, BRCA1, SAMHD1, BICRA, RECQL4, DPF2, ARID2, TP63, BRD4, SMARCE1, SUZ12, NTRK1, SMAD2, SMARCC2, ACTL6A, FANCA, ARID1A, SMARCA2, SMARCA4, CIT, TBL1XR1, HNRNPD, OGT, EZH2, TP73	2219	101	19708	2.37426	0.506341	0.000681368	0.00059387	9	3.21429	9.22379e-05	SMARCB1, TBL1XR1, HNRNPD, DPF2, ARID1A, SMARCA2, ARID1B, OGT, SMARCA4	279	6.29447	0.658793	0.00171198	0.00153324	4	3.22581	0.0243448	H2AZ1, ACTC1, IKZF1, MACROH2A1	122	6.39766	1	0.18665	0.172421	7	3.44828	0.000547493	H2AZ1, TOP2B, ACTC1, SMARCAD1, TBL1X, RNF2, KPNA1	199	6.86382	0.991491	0.0253449	0.0245324	70	17367
BIOGRID_INTERACTION	9646:CTR9 homolog, Paf1/RNA polymerase II complex component(CTR9)	38	1.70404	3.87865e-05	CNTNAP2, SHMT2, DDX23, CHD4, CHD3, CHD2, CHD1, AFF4, SOX2, EFTUD2, FZR1, POLR2A, LMNA, DNMT3B, PMS2, SOX4, ATP9A, BRD4, NTRK1, SUPT16H, SYT2, PARP1, CSNK2A1, DNMT3A, FN1, LARP7, PTPN11, PPP2R5D, CIT, CDK8, H1-4, FAM161A, HECW2, AGO2, CSNK2B, ERCC6, RABL6, RIGI	2219	167	19708	2.02094	0.513874	0.000695539	0.000606222	15	5.35714	1.11676e-07	KMT2A, CSNK2A1, DDX23, DNMT3A, CHD4, PTPN11, PPP2R5D, CHD3, CHD2, EFTUD2, CDK8, H1-4, HECW2, CSNK2B, EP300	279	6.34473	0.00130096	6.08271e-06	5.44761e-06	4	3.22581	0.0836623	XPO1, DHX8, STAT3, RTF1	122	3.86925	1	0.424275	0.39193	0				203					125	17367
GOTERM_BP_4	GO:0042593~glucose homeostasis	47	2.10762	0.000123308	ZBTB20, GATA4, PIK3R2, PYGL, PIK3R1, IGF1R, HK1, INS, PPP3CA, KAT5, SIN3A, HNF4A, AKT1, INPP5K, SLC12A6, SLC37A4, PRKACA, PRKACB, SOX4, SMAD2, TCF7L2, MBD5, SMAD4, TGFB1, SLC16A1, SMAD3, KCNJ11, RMI1, KCNB1, WFS1, ABCC8, PTCH1, INSR, DHPS, PTPN11, PAX6, PAX2, GCK, RAB11B, COL1A1, KLF7, TH, RFX6, PIK3CA, TRPV4, RAF1, OGT	2205	229	19068	1.77484	0.262028	0.000698462	0.000516476	15	5.35714	7.24512e-06	TCF7L2, MBD5, SMAD4, KCNB1, PTCH1, ZBTB20, PIK3R2, PTPN11, PIK3R1, HK1, KLF7, PIK3CA, SIN3A, OGT, FBN1	279	4.47669	0.00915913	0.000119497	9.31515e-05	0				124					0				203					182	16739
BIOGRID_INTERACTION	10459:mitotic arrest deficient 2 like 2(MAD2L2)	60	2.69058	3.90761e-05	SLC25A1, EIF4A3, CLTC, NDUFA10, SLC2A1, ATP2A2, SMC3, IPO8, AIFM1, PPP1R13L, CDH1, CFL2, POGZ, CHAMP1, PHGDH, NSUN2, AVPR2, ALG1, LEMD3, SMC1A, COASY, ALDH3A2, AFG3L2, NDUFS8, KIF2A, SCO2, POLR1A, GEMIN4, FAR1, RPL26, PRR12, DEPDC5, CAMK2B, FTO, RPL11, CLN6, HSPD1, EFNB1, PURA, RAI1, FZR1, ATP5F1A, RAD21, DHX37, SLC25A22, NDUFA9, TCF7L2, ERLIN2, ATP2B1, PNKD, STAG2, LAS1L, GNB1, PI4KA, TCF4, NCAPD3, ALDH18A1, TRIP13, RIGI, EZH2	2219	311	19708	1.71347	0.516486	0.000700058	0.00061016	15	5.35714	0.000144356	CAMK2B, DYNC1H1, TCF7L2, TRRAP, CLTC, SLC2A1, SMC1A, PURA, RAI1, STAG2, POGZ, GNB1, CHAMP1, TCF4, PRR12	279	3.40698	0.814162	0.00248539	0.0022259	7	5.64516	0.012466	OTUD5, CBX5, ARL1, YME1L1, IKZF1, RBBP7, RAN	122	3.63597	1	0.118985	0.109914	0				203					244	17367
BIOGRID_INTERACTION	9092:spliceosome associated factor 1, recruiter of U4/U6.U5 tri-snRNP(SART1)	48	2.15247	3.93445e-05	KMT2E, LRPAP1, RBM28, CUL7, ARL6, CUL3, DDX23, SRSF1, EIF4A3, KIF14, HNRNPU, CHD4, HNRNPR, CHD3, YY1, MECP2, EFTUD2, FZR1, SYNGAP1, MECOM, RPS19, U2AF2, BRD4, EIF5A, SUZ12, NTRK1, TRAPPC2, SMARCC2, FBXW7, TRAPPC10, TRAPPC4, NONO, UPF3B, TRAPPC9, CIT, PAN2, BMP4, GLUD1, MAU2, NMNAT1, FANCD2, HNRNPH1, CCDC8, SNRPE, NSRP1, OBSL1, TAF2, SNRPB	2219	231	19708	1.8455	0.518892	0.000704187	0.000613759	14	5	2.61164e-05	KMT2E, SRRM2, NOTCH1, FBXW7, DDX23, HNRNPU, CHD4, CHD3, PRPF8, YY1, MECP2, EFTUD2, SYNGAP1, U2AF2	279	4.28109	0.262466	0.000599237	0.000536671	10	8.06452	1.29378e-05	UBE2I, ACTC1, SNW1, DHX8, HSPA5, DHX9, WDR5, DDX42, PRPF19, SF3B1	122	6.99312	0.11442	0.000565171	0.000522085	10	4.92611	0.000565636	BRD3, SF3A1, ACTC1, SNW1, DHX8, PCBP1, LUC7L3, PRPF19, SF3B1, RNF2	199	4.28724	0.992735	0.0259091	0.0250785	173	17367
BIOGRID_INTERACTION	406881:microRNA let-7a-1(MIRLET7A1)	28	1.25561	3.97835e-05	SF3B4, DDX3X, KARS1, MSI1, HNRNPR, PLOD1, ADARB1, PURA, SYNCRIP, QARS1, C1QBP, DHX37, IARS1, RBM10, UPF1, RARS1, NONO, EIF2AK2, LARP7, PUM1, DARS1, LRPPRC, AIMP1, HNRNPK, EPRS1, HNRNPH1, HNRNPA2B1, HNRNPH2	2219	107	19708	2.32413	0.522804	0.000711359	0.00062001	0				280					0				124					4	1.97044	0.0931734	SF3A1, TUT4, HNRNPA1, SF3B1	199	3.70225	1	0.644585	0.623921	79	17365
BIOGRID_INTERACTION	7095:SEC62 homolog, preprotein translocation factor(SEC62)	84	3.76682	4.00913e-05	PIGU, ARF1, MRE11, TFRC, CCDC47, SRP54, CISD2, ATP2A2, UFSP2, LMNB2, LMNB1, HS2ST1, IPO8, NSDHL, SMPD4, TCTN2, CIC, LBR, SNAP29, TAPT1, TP63, ELOVL4, NUP133, MMGT1, ATP6AP2, LIFR, LEMD3, AP3B2, ALDH3A2, RINT1, STIM1, FAM20C, SCN4A, ROR2, B4GALT7, DLD, VAMP2, PPP1R15B, COPB2, COPB1, ATL1, ATP1A3, ATP1A1, AAAS, CLCN2, SLC9A1, ZMPSTE24, PTDSS1, FUT8, SC5D, LRIG2, LNPK, FDFT1, JAG2, BCAP31, EIF2B5, HSD3B7, WWOX, EIF2B4, ACBD5, FKRP, JAG1, WFS1, B3GAT3, MBOAT7, SLC33A1, EIF2AK3, ATP2B1, RAB11A, MIB1, TMCO1, CLCN7, VANGL1, TMEM199, GLUD1, SLC6A8, RAB3GAP2, CTNNB1, P4HB, DHCR7, STT3B, OGT, RETREG1, RAB3GAP1	2219	479	19708	1.5575	0.525528	0.000716175	0.000624207	0				280					0				124					0				203					395	17365
BIOGRID_INTERACTION	107242:expressed sequence AI837181(AI837181)	20	0.896861	4.01859e-05	ARF1, VCP, SET, TFRC, NONO, EIF4A3, GOT2, SRSF1, HNRNPU, HNRNPR, PDIA6, ASS1, SYNCRIP, HNRNPK, CSDE1, CAPRIN1, PGK1, PHGDH, P4HB, TKT	2219	63	19708	2.81952	0.526362	0.000716488	0.000624481	4	1.42857	0.0594277	ARF1, SET, HNRNPK, HNRNPU	279	4.48495	1	0.258081	0.231135	3	2.41935	0.0572888	ARF3, NACA, RAN	122	7.69243	1	0.333162	0.307763	0				203					40	17367
BIOGRID_INTERACTION	1849:dual specificity phosphatase 7(DUSP7)	20	0.896861	4.01859e-05	EIF5A, UNC45A, ATP2B1, ALG1, ERLIN2, AAAS, TMEM165, GHR, SEC61A1, AFG3L2, CDC45, SKIC2, SKIC3, SPOP, STT3A, MAPK1, FAR1, UMPS, TELO2, SLC27A4	2219	63	19708	2.81952	0.526362	0.000716488	0.000624481	0				280					0				124					0				203					43	17365
GOTERM_BP_4	GO:0086100~endothelin receptor signaling pathway	8	0.358744	0.000127473	CDC42, EDN1, EDNRA, PLCB4, EDNRB, GNA11, SIX1, CRKL	2205	12	19068	5.76508	0.269565	0.0007204	0.000532698	0				280					0				124					0				203					4	16739
BIOGRID_INTERACTION	15194:huntingtin(Htt)	23	1.03139	4.04793e-05	NDUFA9, BCAP31, SNAP25, SYT2, STXBP1, CLTC, SYP, SLC6A1, HSD17B10, GFAP, COX6B1, DDB1, GNAO1, STX1B, ASPH, EPB41L1, GNB1, PLP1, NDUFS1, TPP1, CYC1, RAC1, YWHAG	2219	79	19708	2.58575	0.528939	0.000721028	0.000628437	8	2.85714	0.000125583	GNAO1, DYNC1H1, SNAP25, STXBP1, CLTC, GNB1, RAC1, SLC6A1	279	7.15321	0.768695	0.0021979	0.00196842	0				124					0				203					56	17365
BIOGRID_INTERACTION	8655:dynein light chain LC8-type 1(DYNLL1)	63	2.82511	4.08618e-05	DYNC2I2, RERE, DYNC2I1, MRE11, DDX3X, KDM1A, KIF14, GPHN, EFTUD2, NADK2, ZMYM2, PPP2R1A, TRPS1, KIF5A, ZMYM6, TLK2, NBN, PRKACA, PRKACB, CDK5RAP2, OFD1, EED, DYRK1A, MRPS2, RPGRIP1L, CIT, KCNQ5, NHLRC2, ADNP, DNA2, RAF1, DLD, SHANK2, PAFAH1B1, KANK1, DYNC1I2, BLM, CTTNBP2, SHMT2, COX15, HDAC6, SNX3, FZR1, PAK1, TERT, UBR7, KCNJ10, XRCC4, NDE1, CEP152, CAV1, MYO5A, LARP7, DDHD1, WDR13, MIB1, PPFIBP1, RAD50, PC, PPP2R2B, DLG4, DLG5, PPT1	2219	332	19708	1.68534	0.532278	0.000727144	0.000633768	13	4.64286	0.00275317	DSP, RERE, DYNC1H1, DDX3X, KMT2C, DYRK1A, PRPF8, MIB1, EFTUD2, DLG4, PPP2R1A, TLK2, ADNP	279	2.76595	1	0.026154	0.0234232	0				124					10	4.92611	0.00648915	CSNK1A1, RSBN1L, PCBP1, NEK6, CFL1, CANX, CBX1, RPS3, RACK1, ZBTB2	199	2.98299	1	0.135757	0.131405	269	17365
GOTERM_BP_4	GO:0007269~neurotransmitter secretion	25	1.12108	0.000129815	SNAP25, STXBP1, NRXN1, NRXN3, NRXN2, RIMS2, RIMS1, BLOC1S6, DVL1, PIP5K1C, SNAP29, SYT2, PRRT2, UNC13A, SLC32A1, SYT1, KCNJ8, ABCC8, WNT7A, SCRIB, BRAF, SYN1, STX1B, PPT1, VAMP2	2205	94	19068	2.2999	0.273767	0.000731955	0.000541243	5	1.78571	0.0487093	SNAP25, SYT1, STXBP1, BRAF, VAMP2	279	3.63532	1	0.179307	0.139775	0				124					0				203					69	16739
BIOGRID_INTERACTION	6760:SS18 subunit of BAF chromatin remodeling complex(SS18)	19	0.852018	4.16863e-05	SMARCE1, SUZ12, SMARCD1, SMARCB1, SMARCC2, ACTL6B, EED, CUL3, ACTL6A, ARID1A, SMARCA2, SMARCA4, BICRA, SYNCRIP, DPF2, ARID2, YWHAG, EZH2, RIGI	2219	58	19708	2.90945	0.539395	0.000741107	0.000645938	7	2.5	0.000163305	SMARCB1, DPF2, EP300, ARID1A, SMARCA2, ARID1B, SMARCA4	279	8.52527	0.850999	0.00271926	0.00243534	4	3.22581	0.00544812	ATF2, HDAC2, ACTC1, NR3C1	122	11.1408	1	0.0669409	0.0618377	0				203					35	17367
BIOGRID_INTERACTION	51602:NOP58 ribonucleoprotein(NOP58)	47	2.10762	4.17742e-05	CUL7, RPL10, COX15, CUL3, DDX23, RPL11, KIF14, PTEN, HNRNPU, CHD4, UBE3A, CHD3, HSD17B10, SOX2, MED12, EFTUD2, FZR1, MECOM, TCOF1, LMNA, AP1S2, CIC, BRD4, SUZ12, NTRK1, MAP2K1, PDHA1, PARP1, CSNK2A1, EED, FBXW7, FN1, LARP7, CIT, MAFB, FANCD2, DKC1, POLR1A, CCDC8, SPRTN, NHP2, KRAS, BCOR, OBSL1, OGT, CUL4B, EZH2	2219	225	19708	1.85524	0.540147	0.000741961	0.000646682	16	5.71429	7.7247e-07	MAP2K1, PDHA1, CSNK2A1, FBXW7, DDX23, PTEN, HNRNPU, UBE3A, CHD4, CHD3, MED12, EFTUD2, EP300, KRAS, BCOR, OGT	279	5.02315	0.00896427	3.14822e-05	2.81952e-05	6	4.83871	0.0126666	UBE2I, XPO1, EIF6, RPS8, WDR5, UBA2	122	4.30776	1	0.119703	0.110578	0				203					172	17367
BIOGRID_INTERACTION	3183:heterogeneous nuclear ribonucleoprotein C(HNRNPC)	79	3.5426	4.19386e-05	YWHAE, EIF4A3, KIF14, HNRNPU, CHD4, HNRNPR, BRCA1, HMGB1, CHD3, ADARB1, PHF6, GPHN, SOX2, EFTUD2, SYNCRIP, SUMO1, SNIP1, BANF1, CIC, UPF1, CSNK2A1, EED, FBXW11, FBXW7, VRK1, PAX6, CDC40, CIT, MAU2, LMBRD1, FANCD2, DKC1, GAN, HNRNPH1, MTF1, OBSL1, CCDC40, YAP1, SMARCD1, CUL7, CUL3, SRSF1, GSPT2, INS, RECQL4, DHX30, FZR1, BRIP1, CUX2, PUF60, U2AF2, LMNA, SPOP, NLRP3, BRD4, NTRK1, AUTS2, CRBN, FN1, EIF2AK2, LARP7, UBE2A, PUM1, PALB2, QKI, SMARCA4, PAN2, H1-4, RAD51, DLG4, HNRNPA2B1, SPRTN, HNRNPD, CTNNB1, KRAS, TCF4, TRIM37, OGT, RIGI	2219	444	19708	1.58026	0.541551	0.00074417	0.000648608	22	7.85714	1.47498e-06	SRRM2, UPF1, AUTS2, CSNK2A1, FBXW7, HNRNPU, CHD4, CHD3, PRPF8, PHF6, SMARCA4, EFTUD2, H1-4, PUF60, U2AF2, DLG4, HNRNPD, EP300, CTNNB1, KRAS, TCF4, OGT	279	3.50008	0.0170469	5.49276e-05	4.91926e-05	8	6.45161	0.0197897	UBE2I, XPO1, SNW1, DHX8, DHX9, CSNK1A1, WDR5, SRSF3	122	2.91065	1	0.160367	0.148141	11	5.41872	0.0144519	SF3A1, SNW1, DHX8, CSNK1A1, PCBP1, SRSF3, KPNA4, HNRNPA1, ELAVL2, PTBP2, RNF2	199	2.45357	1	0.227406	0.220116	357	17367
BIOGRID_INTERACTION	3920:lysosomal associated membrane protein 2(LAMP2)	95	4.26009	4.21814e-05	ARF1, RNF13, TFRC, CCDC47, CTNND1, SLC2A1, CISD2, HNRNPU, FMN2, LMNB1, SOX2, MFSD8, FYCO1, GJA1, NSDHL, LAMP2, FLVCR1, KIF1A, ATP7A, LBR, SNAP29, AP2M1, RUBCN, RALGAPA1, TUBB, AP1B1, TSC2, TSC1, OCRL, CHD1L, LEMD3, TUBG1, THOC6, ALDH3A2, NPC1, STIM1, WDR81, TMEM106B, KCNQ5, ROR2, PLCB1, VAMP2, XPR1, RABL6, ATP6V1B1, YAP1, VAC14, RALA, VCP, CANT1, SLC20A2, TAFAZZIN, ARL3, ATP1A1, SNX3, DYNC2LI1, EFNB1, FZR1, PTDSS1, RAB23, VPS53, BCAP31, ARFGEF1, WWOX, ARFGEF2, NPM1, KIDINS220, MBOAT7, CAV1, SLC33A1, DDHD2, MYO5A, RAB39B, CDC6, ATP2B1, NR2F2, RAB11A, WDR11, TMCO1, CLCN7, VANGL1, TMEM199, PPFIBP1, OCLN, SLC6A8, EPRS1, RAB14, RHEB, OTULIN, RAB18, NDUFAF2, TRIP11, ATP13A2, DHCR7, STT3B	2219	559	19708	1.50937	0.543616	0.000746342	0.0006505	0				280					0				124					12	5.91133	0.0261319	PIAS4, RAB2A, RBBP4, ROCK2, NEK6, CANX, AP2A1, PIK3C3, VPS35, CDYL, PRPF19, ARF6	199	2.12598	1	0.32443	0.31403	464	17365
BIOGRID_INTERACTION	55746:nucleoporin 133(NUP133)	30	1.34529	4.21107e-05	NUP107, DDX3X, KIF14, CACNA1C, BRCA1, LMNB1, GLE1, ZMYM2, SPAST, MECOM, PSAP, LMNA, NKX2-1, BRD4, SUZ12, NTRK1, WWOX, EED, PUS1, NONO, RIPK4, UBE2A, RPGRIP1L, FOXP3, CIT, DDB1, H1-4, STIM1, RAF1, OBSL1	2219	119	19708	2.23903	0.543016	0.000746342	0.0006505	5	1.78571	0.0880369	H1-4, DYNC1H1, DDX3X, SPAST, CACNA1C	279	2.96798	1	0.339305	0.303878	0				124					0				203					89	17365
BIOGRID_INTERACTION	5034:prolyl 4-hydroxylase subunit beta(P4HB)	59	2.64574	4.21744e-05	KIF14, BRCA1, ACTB, EFTUD2, TCTN3, TCTN1, ACP5, MCCC2, ABCC6, P3H1, PDIA6, CIT, NDUFS8, FANCD2, PEX3, KCNQ2, FAM20C, NDUFS1, NHLRC2, TKT, ARHGEF6, YAP1, CEP104, GRN, CUL7, VCP, RBM8A, NDUFB11, CUL3, HSD17B10, HSPD1, INS, RECQL4, ATP5F1A, PUF60, U2AF2, EMC1, NDUFV1, SLC25A24, EDEM3, BCAP31, NTRK1, SUZ12, TGFB1, PDHA1, CPSF3, BRAF, ASXL1, PPFIBP1, CCDC8, AGO2, PPT1, HNRNPD, CTNNB1, TRIM37, P4HB, OGT, FGFR1, EZH2	2219	305	19708	1.71806	0.543557	0.000746342	0.0006505	11	3.92857	0.011676	ASXL1, EFTUD2, PDHA1, PUF60, U2AF2, ZNF292, KCNQ2, HNRNPD, CTNNB1, BRAF, OGT	279	2.5476	1	0.0807209	0.0722929	8	6.45161	0.00279066	EIF4A2, ATF2, HDAC5, ATP5F1B, HSPA5, WDR5, UBA2, HSP90B1	122	4.23714	1	0.0398327	0.036796	0				203					238	17367
BIOGRID_INTERACTION	51520:leucyl-tRNA synthetase 1(LARS1)	52	2.33184	4.2232e-05	KIF14, BRCA1, ACTG1, GLE1, EFTUD2, NARS1, QARS1, TUBB3, PPP2R1A, DLAT, DNM1L, OFD1, PDHX, ADSL, RARS1, TPM3, MMGT1, FBXW7, TUBB, CAD, PPP2R5D, ATAD3A, DARS1, SKIC3, CARS1, DLD, ATP6V1A, USP14, AARS1, KARS1, CUL3, GNAI3, HSD17B4, HSPD1, RECQL4, CDC42, EMC1, ABL1, IARS1, NTRK1, FN1, ASNS, LARP7, TRMT1, UBE2A, LRPPRC, AIMP1, EPRS1, CCDC8, CTNNB1, KRAS, TAF2	2219	258	19708	1.79007	0.544046	0.000746527	0.000650662	12	4.28571	0.00114508	ATP6V1A, EFTUD2, MMGT1, PPP2R1A, FBXW7, ABL1, CTNNB1, KRAS, PPP2R5D, DNM1L, PRPF8, MTOR	279	3.28549	0.999998	0.0130089	0.0116506	7	5.64516	0.00521727	HDAC5, HDAC2, ACTC1, UBA2, ETF1, CCT8, GNAI2	122	4.38289	1	0.0648156	0.0598744	0				203					199	17367
BIOGRID_INTERACTION	3840:karyopherin subunit alpha 4(KPNA4)	31	1.39013	4.26708e-05	NUP107, CUL3, COPB1, CTCF, LMNB1, SOX2, MECP2, RECQL4, EFTUD2, CUX2, KAT5, LMNA, NACC1, NKX2-1, SOST, RAC1, CIC, H3-3A, TP63, HSD3B7, CSNK2A1, LARP7, KIF22, PC, WT1, PLAA, BCOR, OGT, CUL4B, EZH2, NFE2L2	2219	125	19708	2.20261	0.547752	0.000753568	0.000656799	10	3.57143	7.13303e-05	MECP2, EFTUD2, CSNK2A1, NACC1, BCOR, RAC1, CTCF, PRPF8, OGT, H3-3A	279	5.65104	0.564616	0.00138571	0.00124103	6	4.83871	0.00104729	DNAJA1, ACTC1, CBX5, CCT8, RAN, HSP90B1	122	7.75397	0.999947	0.0196057	0.0181111	0				203					88	17367
BIOGRID_INTERACTION	6256:retinoid X receptor alpha(RXRA)	33	1.47982	4.2765e-05	HDAC4, ROBO4, VCP, SMARCB1, THRB, THRA, NR1I3, CTCF, PIK3R1, LMNB1, POLR2A, CASP2, MAPK1, KIF1A, BRD4, SMAD2, GK, TPM3, STAT1, VDR, ZBTB16, NONO, TRIP4, SMARCA4, NR4A2, MED25, PSMC5, CSNK2B, MYH9, CTNNB1, RARB, TRIM32, FGFR1	2219	137	19708	2.13933	0.548543	0.000754514	0.000657623	12	4.28571	3.97438e-06	NR4A2, HDAC4, PSMC5, SMARCB1, NSD1, CSNK2B, EP300, CTNNB1, KIF1A, CTCF, PIK3R1, SMARCA4	279	6.18727	0.0452726	0.000124866	0.000111829	0				124					0				203					104	17365
BIOGRID_INTERACTION	9524:trans-2,3-enoyl-CoA reductase(TECR)	42	1.88341	4.29978e-05	CUL7, HACD1, COX15, CUL3, CLTC, KIF14, PTEN, ATP1A1, MAGT1, CTCF, ACTB, LMNB1, INS, RECQL4, SEC61A1, CLN3, PAK1, FZR1, TUBA1A, TCTN2, ACADM, NTRK1, WWOX, JAGN1, SLC16A1, PDHA1, ELOVL4, MMGT1, RIPK4, PTPN11, MOGS, DDOST, RAB11A, CIT, CLDN5, PEX3, HECW2, PEX5, SPRTN, KRAS, NDUFS1, ATP6V0C	2219	193	19708	1.93276	0.550493	0.000757185	0.000659952	10	3.57143	0.00172863	DSP, PDHA1, MMGT1, HECW2, CLTC, PTEN, EP300, PTPN11, KRAS, CTCF	279	3.66	1	0.0181522	0.0162569	0				124					0				203					151	17365
BIOGRID_INTERACTION	5434:RNA polymerase II, I and III subunit E(POLR2E)	42	1.88341	4.29978e-05	CUL7, FKBP14, CUL3, BRCA1, HSD17B10, MED17, MED12, RECQL4, PPP1CB, MED13, POLR2A, CDH1, NPHP1, DPF2, IKBKG, BRD4, OFD1, WWOX, NPM1, CDK19, CSNK2A1, POLR3GL, LAMB1, MED27, SCAF4, MED13L, CIT, CDK8, ITCH, POLR3A, POLR3B, FANCD2, POLR1A, CCDC8, UVSSA, CSNK2B, POLR1C, POLR1D, SPRTN, ERCC6, LZTR1, OBSL1	2219	193	19708	1.93276	0.550493	0.000757185	0.000659952	9	3.21429	0.00622906	MED12, PPP1CB, CDK8, CSNK2A1, CSNK2B, DPF2, LZTR1, PRPF8, MED13L	279	3.294	1	0.049662	0.0444768	0				124					0				203					151	17365
BIOGRID_INTERACTION	406885:microRNA let-7c(MIRLET7C)	26	1.16592	4.31397e-05	SF3B4, DDX3X, KARS1, MSI1, HNRNPR, PLOD1, ADARB1, PURA, SYNCRIP, QARS1, PUF60, C1QBP, IARS1, UPF1, RARS1, NONO, EIF2AK2, LARP7, DARS1, LRPPRC, AIMP1, HNRNPK, EPRS1, HNRNPH1, HNRNPA2B1, HNRNPH2	2219	96	19708	2.4054	0.551678	0.000758966	0.000661503	5	1.78571	0.0470159	PURA, UPF1, HNRNPK, DDX3X, PUF60	279	3.67906	1	0.219295	0.196398	0				124					4	1.97044	0.0725043	SF3A1, TUT4, HNRNPA1, SF3B1	199	4.12647	1	0.574314	0.555903	70	17365
BIOGRID_INTERACTION	31:acetyl-CoA carboxylase alpha(ACACA)	61	2.73543	4.3749e-05	PGAP2, INPPL1, PTEN, HCCS, BRCA1, TSEN2, EFTUD2, AIFM1, PMPCB, AP2M1, NUP214, MCCC2, KDM6B, SUPT16H, MCCC1, KCTD1, MOGS, PCCA, PRKAR1A, PCCB, SBDS, ELMO2, ANAPC1, HDAC4, DDX6, COLEC10, VCP, SHMT2, COPB1, SRSF1, PIK3R2, CBL, CDC42, ATP5F1A, EPB41L1, AP2S1, IARS1, NTRK1, SUZ12, HSD3B7, NPM1, TGFB1, SLC33A1, FN1, LARP7, COQ9, DHODH, YRDC, RAD51, FGF14, PC, HNRNPA2B1, TBCE, RAB18, RLIM, SPRTN, RAB3GAP2, KRAS, QRICH1, ODAPH, RIGI	2219	319	19708	1.69834	0.556729	0.000768956	0.000670211	10	3.57143	0.0379562	HDAC4, KDM6B, EFTUD2, PTEN, AP2S1, EP300, PIK3R2, KRAS, QRICH1, CBL	279	2.21436	1	0.189263	0.169502	9	7.25806	0.000797682	DNAJA1, H2AZ1, PRKAA1, XPO1, DDX46, CSNK1A1, KIF5B, ARIH2, MAP4K4	122	4.55758	0.999444	0.0160425	0.0148195	9	4.4335	0.0156271	CCT3, H2AZ1, CSNK1A1, UBA1, PPP4R3A, KAT7, INTS6, RNF2, MAP4K4	199	2.7941	1	0.235414	0.227867	249	17367
BIOGRID_INTERACTION	124454:glutamyl-tRNA synthetase 2, mitochondrial(EARS2)	22	0.986547	4.42957e-05	NTRK1, GFM1, SMAD4, PDHA1, TAFAZZIN, MDH2, TACO1, ACAD9, SLC2A1, HTRA2, YARS2, LRPPRC, TUFM, MTRFR, AUH, AIFM1, CLPP, C1QBP, SPRTN, UQCRFS1, OGT, TAF1	2219	74	19708	2.64044	0.561213	0.000776364	0.000676668	5	1.78571	0.0206319	SMAD4, PDHA1, SLC2A1, OGT, TAF1	279	4.77284	1	0.123074	0.110223	0				124					0				203					52	17365
BIOGRID_INTERACTION	6241:ribonucleotide reductase regulatory subunit M2(RRM2)	22	0.986547	4.42957e-05	OFD1, NTRK1, VCP, STIL, PARP1, NONO, DYRK1A, INPPL1, ASNS, DNAAF5, PPP2R5D, BICD2, AR, FZR1, PIK3CA, RRM2B, KAT5, MKS1, POC1A, MAPK1, DNM1L, ARID2	2219	74	19708	2.64044	0.561213	0.000776364	0.000676668	5	1.78571	0.0206319	PIK3CA, ATRX, DYRK1A, PPP2R5D, DNM1L	279	4.77284	1	0.123074	0.110223	0				124					0				203					52	17365
BIOGRID_INTERACTION	5739:prostaglandin I2 receptor(PTGIR)	22	0.986547	4.42957e-05	EDA, TMEM63A, GK, PIGN, TUBGCP2, GPAA1, GLMN, DNAAF5, ATP2B2, NR2F2, ANO5, RAB11A, SLC9A1, MFSD8, SLC6A8, SNX14, GNAQ, FLVCR1, GNAS, SLC12A6, XPR1, ATP6V0A1	2219	74	19708	2.64044	0.561213	0.000776364	0.000676668	0				280					0				124					0				203					52	17365
BIOGRID_INTERACTION	84284:nucleoside-triphosphatase, cancer-related(NTPCR)	24	1.07623	4.49552e-05	WWOX, IFT140, CUL3, WDR19, RIPK4, DYRK1A, FN1, PAX3, PPM1D, TUBG1, WDR35, INS, RECQL4, COL1A1, EFTUD2, TUBA1A, AUH, AIFM1, HECW2, SPRTN, IKBKG, STAMBP, BRD4, TAF1	2219	85	19708	2.50771	0.566561	0.000787181	0.000686095	5	1.78571	0.0322441	EFTUD2, HECW2, DYRK1A, PPM1D, TAF1	279	4.15518	1	0.167934	0.1504	0				124					0				203					61	17365
BIOGRID_INTERACTION	1891:enoyl-CoA hydratase 1(ECH1)	41	1.83857	4.50144e-05	YWHAE, HEXA, UBE3A, HK1, GOLGA2, EFTUD2, ATP5F1A, ATIC, AUH, AIFM1, OPA1, C1QBP, DBT, PMPCB, COX14, CC2D2A, YWHAG, MCCC2, NTRK1, PDHA1, CEP135, MDH2, CEP152, MCCC1, ACAD9, RPGRIP1L, COQ9, RAB11A, MIB1, COQ4, NDUFAF8, COQ2, SCO1, TMEM237, BOLA3, XPNPEP3, PEX5, AGPS, MKS1, TRIM37, COQ8A	2219	187	19708	1.94728	0.567038	0.000787477	0.000686353	0				280					0				124					0				203					146	17365
BIOGRID_INTERACTION	407040:microRNA 34a(MIR34A)	27	1.21076	4.55575e-05	SF3B4, DDX3X, KARS1, HNRNPR, PLOD1, ADARB1, PURA, SYNCRIP, QARS1, PUF60, C1QBP, DHX37, IARS1, UPF1, RARS1, NONO, EIF2AK2, LARP7, PUM1, DARS1, LRPPRC, AIMP1, HNRNPK, EPRS1, HNRNPH1, HNRNPA2B1, HNRNPH2	2219	102	19708	2.35098	0.571389	0.000796229	0.000693981	5	1.78571	0.0564147	PURA, UPF1, HNRNPK, DDX3X, PUF60	279	3.46265	1	0.248233	0.222315	0				124					4	1.97044	0.0834996	SF3A1, HNRNPA1, SF3B1, SF1	199	3.88373	1	0.617158	0.597374	75	17365
BIOGRID_INTERACTION	51142:coiled-coil-helix-coiled-coil-helix domain containing 2(CHCHD2)	49	2.19731	4.62271e-05	KDM5A, FKBP10, FOXE3, BNC2, FARS2, THG1L, GOLGA2, MECOM, C1QBP, NARS2, PMPCB, LBR, MMGT1, DDX54, TSC1, OCRL, SDHA, AFG3L2, SARS2, PPA2, PTRH2, CRYBA1, FOXRED1, RECQL4, FZR1, ATP5F1A, EMC1, LMNA, GAS2L2, ATP9A, NDUFA8, TRMT10C, PDHA1, TREX1, LARP7, TDRD7, TRMT1, COQ9, SCAF4, COQ4, NDUFAF8, ARHGAP31, CCDC8, XPNPEP3, TCF4, LHX4, COQ8A, P4HB, CDK13	2219	239	19708	1.82089	0.576694	0.000807173	0.00070352	0				280					0				124					0				203					190	17365
BIOGRID_INTERACTION	11021:RAB35, member RAS oncogene family(RAB35)	89	3.99103	4.65462e-05	HYCC1, ARF1, GDI1, TFRC, CCDC47, DOCK7, CTNND1, KIF14, SLC2A1, CISD2, FMN2, PTPRF, LMNB1, PPP1CB, GJA1, NSDHL, SMPD4, AKT2, FLVCR1, DAG1, DIP2B, ATP7A, LBR, SNAP29, EPHB4, H3-3A, RALGAPA1, TUBB, ATP6AP2, DDX54, CASK, TBC1D2B, OCRL, SCRIB, LEMD3, TUBG1, ALDH3A2, STIM1, HNRNPH1, ITGA6, ROR2, PLCB1, VAMP2, XPR1, ATP6V1B1, SLC26A2, SLC20A2, SLC1A3, PIK3R2, PIK3R1, ATP1A1, SLC9A1, EFNB1, EPB41L1, NPHP1, KRIT1, PLXNA1, LNPK, JAG2, BCAP31, ARFGEF2, ANKRD26, SLC16A1, KIDINS220, CAV1, FN1, EIF2AK3, MYO5A, COQ9, ATP2B1, CDC42BPB, PTPN14, CLCN7, VANGL1, TMEM199, SLC6A5, CCDC88A, DIAPH1, PPFIBP1, OCLN, SLC6A8, DLG5, CCDC8, SPAG1, PI4KA, CTNNB1, PLCH1, DHCR7, CDK16	2219	517	19708	1.52892	0.579198	0.000811981	0.000707711	13	4.64286	0.0637429	ARF1, TRIO, NOTCH1, KIDINS220, SLC2A1, CASK, PIK3R2, PIK3R1, PPP1CB, CTNNB1, SPTAN1, H3-3A, VAMP2	279	1.7762	1	0.272656	0.244188	0				124					0				203					428	17365
BIOGRID_INTERACTION	5827:peroxisomal membrane protein 2(PXMP2)	55	2.46637	4.66278e-05	CCDC47, CISD2, UBE3A, HK1, LMNB1, EDNRA, SMPD4, DNM1L, LBR, SNAP29, MMGT1, ATP6AP2, PEX1, LEMD3, ATAD3A, SLC5A6, ALDH3A2, AFG3L2, TMEM135, STIM1, PEX3, PEX6, PEX5, GEMIN4, CRELD1, LRPAP1, VCP, CANT1, PEX11B, TMTC3, HSD17B4, MFF, PTDSS1, LNPK, BCAP31, WWOX, ACBD5, PEX19, WFS1, EIF2AK3, ATP2B1, PEX13, RAB11A, PEX14, TMCO1, ARCN1, VANGL1, TMEM199, RAB3GAP2, TRIP11, P4HB, DHCR7, STT3B, FBXL4, RAB3GAP1	2219	279	19708	1.75083	0.579836	0.000812643	0.000708287	0				280					0				124					0				203					224	17365
GOTERM_BP_4	GO:0046146~tetrahydrobiopterin metabolic process	7	0.313901	0.000145826	QDPR, DHFR, GCH1, SPR, PRKG2, PCBD1, PTS	2205	9	19068	6.72593	0.301865	0.000814776	0.000602484	0				280					0				124					0				203					2	16739
GOTERM_BP_4	GO:0009235~cobalamin metabolic process	7	0.313901	0.000145826	ABCD4, MTRR, MMAA, MMAB, MTR, MMACHC, MMADHC	2205	9	19068	6.72593	0.301865	0.000814776	0.000602484	0				280					0				124					0				203					2	16739
GOTERM_BP_4	GO:0061309~cardiac neural crest cell development involved in outflow tract morphogenesis	7	0.313901	0.000145826	CDC42, EDN1, EDNRA, JAG1, TWIST1, PITX2, FOLR1	2205	9	19068	6.72593	0.301865	0.000814776	0.000602484	0				280					0				124					0				203					2	16739
GOTERM_BP_4	GO:0042473~outer ear morphogenesis	7	0.313901	0.000145826	TBX1, EYA1, ZIC3, MAPK1, TWIST1, HOXA1, FGFR1	2205	9	19068	6.72593	0.301865	0.000814776	0.000602484	0				280					0				124					0				203					2	16739
BIOGRID_INTERACTION	5230:phosphoglycerate kinase 1(PGK1)	47	2.10762	4.68268e-05	HDAC4, YWHAE, YAP1, CUL7, FH, COX16, UBA5, DOCK8, PTEN, UBE3A, PYGL, BRCA1, HDAC6, ACTB, ATP5F1A, TUBA1A, U2AF2, OXCT1, RAD21, LMNA, SPOP, SHOC2, BRD4, NDUFA9, NTRK1, NDUFA8, NAA10, CSNK2A1, CAV1, TUBB, ABCC6, FN1, EEF2, TGFBR2, AR, COQ2, FANCD2, HNRNPA2B1, PPT1, HNRNPD, CTNNB1, NHLRC2, ALDOA, TKT, OGT, CARS2, RIGI	2219	226	19708	1.84703	0.581388	0.000815347	0.000710644	11	3.92857	0.00144502	HDAC4, CSNK2A1, NAA10, U2AF2, PTEN, HNRNPD, HUWE1, CTNNB1, SHOC2, UBE3A, OGT	279	3.43813	1	0.0156415	0.0140084	5	4.03226	0.0507476	HDAC5, ACTC1, STAT3, CALM1, SF1	122	3.57392	1	0.307895	0.284423	7	3.44828	0.0269411	ACTC1, PCGF5, PCGF3, STAT3, PIK3C3, HNRNPA1, SF1	199	3.06746	1	0.329309	0.318752	174	17367
BIOGRID_INTERACTION	8841:histone deacetylase 3(HDAC3)	52	2.33184	4.69396e-05	THRB, THRA, KDM1A, PRDM6, GMNN, BUB1B, HR, CHD3, IGF1R, SOX2, YY1, GOLGA2, TUBA1A, ZMYM2, KAT5, HNF4A, AKT1, PARP1, CSNK2A1, RUNX2, DDB1, AR, TBL1XR1, HDAC4, SMARCD1, CTBP1, TWIST1, PIK3R1, GATA3, GATA2, BRIP1, NACC1, SRY, ZNF148, ZBTB7A, BRD4, BCL11B, STAT1, ZBTB16, NONO, CRYBB3, TRMT1, TBX3, PBX1, SMARCA4, SKI, CCDC88A, TAB2, BCOR, ODAPH, NFE2L2, EZH2	2219	259	19708	1.78315	0.582266	0.000816547	0.00071169	18	6.42857	1.75263e-07	HDAC4, CREBBP, CSNK2A1, BCL11B, ANKRD11, GATA3, PIK3R1, CHD3, PBX1, SMARCA4, SKI, YY1, TBL1XR1, NACC1, EP300, TAB2, BCOR, ZNF148	279	4.9092	0.00204096	8.92629e-06	7.9943e-06	10	8.06452	3.194e-05	DDX17, HDAC5, XPO1, ZMYM3, RBBP4, STAT3, WDR5, IKZF1, CCT8, SF3B1	122	6.2371	0.259171	0.0012145	0.00112191	11	5.41872	0.00030184	DCAF1, CCT3, TOP2B, F9, RBBP4, SRF, PPAT, STAT3, TBL1X, SF3B1, HDAC7	199	4.20613	0.927749	0.016626	0.016093	197	17367
BIOGRID_INTERACTION	8833:guanine monophosphate synthase(GMPS)	28	1.25561	4.74282e-05	SLC25A1, USP14, ACY1, NAXE, CUL3, BRCA1, GTF2E2, RECQL4, EFTUD2, PMPCB, CIC, ATG7, BRD4, KDM6B, NTRK1, USP7, TGFB1, FN1, PAX6, KIF7, COASY, ETHE1, AGO2, SPRTN, KRAS, SUCLG1, TNRC6B, RIGI	2219	108	19708	2.30261	0.586044	0.000824276	0.000718427	5	1.78571	0.0667471	KDM6B, EFTUD2, USP7, EP300, KRAS	279	3.27028	1	0.282397	0.252912	0				124					0				203					80	17365
BIOGRID_INTERACTION	56257:methylphosphate capping enzyme(MEPCE)	131	5.87444	4.75272e-05	HNRNPU, MSI1, HNRNPR, THUMPD1, SMC3, ACTB, ACTG1, SOX2, YY1, EFTUD2, EEF1B2, RPS19, TUBB3, PPP2R1A, CFL2, SNIP1, KPNA7, SMARCC2, MAP2K2, H2AC6, CSNK2A1, PDIA6, ATAD3A, TUFM, PPA2, PRKAR1A, EEF1A2, CSNK2B, SNRPE, RPL26, PRKD1, SNRPB, COPB2, DDX6, LRPAP1, PSMD12, VCP, SET, CUL3, COPB1, AK2, NCAPH, ACAT1, DHX30, RRAS, PCBP2, CTSA, NONO, GOT2, UPF3B, LARP7, EEF2, GFAP, AIMP1, RPS26, YRDC, H1-4, HNRNPK, EPRS1, AGO1, CAPRIN1, HNRNPD, ALDH18A1, RIGI, RPS23, TUBA8, YWHAE, DDX3X, CLTC, KIF14, ETFB, KIF11, PHF6, MECP2, SYNCRIP, TUBA1A, C1QBP, PHGDH, ACADM, LBR, YWHAG, EIF5A, PARP1, TUBB, MRPS22, CAD, MRPS2, CIT, ACTA2, DDB1, ACTA1, HADHA, TUBB2B, TUBB2A, HNRNPH1, HNRNPH2, ZMYND11, NSRP1, SLC25A4, SF3B4, RPL10, SRSF1, MRPS34, DDX23, RPL11, HSD17B10, HSPD1, PURA, ATP5F1A, PUF60, LMNA, RPL13, BRD4, NTRK1, SMARCE1, NPM1, TRMT10C, UTP4, MDH2, AGL, ATP5F1D, TUBB4A, LRPPRC, PSMC5, GLB1, PSMC1, HNRNPA2B1, TRIP12, TRIP13, EIF3F, TAF2	2219	828	19708	1.40516	0.586805	0.000825224	0.000719253	26	9.28571	0.000305871	SET, DDX3X, DDX23, CLTC, HNRNPU, KIF11, PHF6, PRPF8, YY1, MECP2, EFTUD2, PURA, PUF60, PPP2R1A, EP300, DYNC1H1, CSNK2A1, H1-4, PSMC5, HNRNPK, AGO1, CSNK2B, EEF1A2, HNRNPD, TRIP12, ZMYND11	279	2.2181	0.971734	0.00446212	0.00399623	24	19.3548	1.07627e-09	H2AZ1, DDX17, HDAC2, PSMD14, HSPA5, ANP32A, RPS8, DHX9, DDX42, PRPF19, HSP90B1, ACTC1, XPO1, ATP5F1B, PSMC3, RBBP4, MAT2A, PSMA2, KIF5B, G3BP2, SRSF3, CCT8, SF3B1, TBC1D15	122	4.68235	1.01083e-05	1.77339e-07	1.6382e-07	24	11.8227	1.03527e-05	CCT3, H2AZ1, BRD3, KRT1, PRPF19, RPL8, ACTC1, PSMC3, RBBP4, PCBP1, KRT15, CFL1, CANX, RPS3, LUC7L3, PSMD1, SRSF3, KPNA4, MTREX, HNRNPA1, SF3B1, TBC1D15, KPNA1, ARF6	199	2.87058	0.0861699	0.00126901	0.00122833	673	17367
BIOGRID_INTERACTION	2746:glutamate dehydrogenase 1(GLUD1)	35	1.56951	4.82351e-05	LRPAP1, CUL7, GFM1, VCP, CUL3, TACO1, RMND1, KIF14, HSD17B10, TMEM70, HSPD1, EFTUD2, AUH, AIFM1, U2AF2, C1QBP, NKX2-1, PMPCB, EIF5A, NTRK1, PDHA1, CRBN, MDH2, ACAD9, FN1, LRPPRC, CIT, TUFM, SARS2, PEX3, CLPP, NHLRC2, NSRP1, OGT, OTC	2219	150	19708	2.07234	0.59221	0.000836736	0.000729286	0				280					0				124					0				203					115	17365
BIOGRID_INTERACTION	406947:microRNA 155(MIR155)	25	1.12108	4.87999e-05	SF3B4, DDX3X, KARS1, CELF2, HNRNPR, ADARB1, PURA, SYNCRIP, QARS1, PUF60, C1QBP, DHX37, IARS1, UPF1, RARS1, NONO, EIF2AK2, LARP7, DARS1, LRPPRC, HNRNPK, EPRS1, HNRNPH1, HNRNPA2B1, HNRNPH2	2219	91	19708	2.43997	0.59647	0.000844171	0.000735767	5	1.78571	0.039906	PURA, UPF1, HNRNPK, DDX3X, PUF60	279	3.88121	1	0.19585	0.175402	0				124					4	1.97044	0.0638796	SF3A1, HNRNPA1, SF3B1, SF1	199	4.35319	1	0.543976	0.526538	66	17365
BIOGRID_INTERACTION	217:aldehyde dehydrogenase 2 family member(ALDH2)	29	1.30045	4.87768e-05	YWHAE, FH, GFM1, CUL3, UBA5, HEXA, RPL11, HSPD1, AUH, PPP2R1A, C1QBP, PMPCB, IARS2, SLC25A20, YWHAG, PGM1, NTRK1, PDHA1, MDH2, ACAD9, ARID1A, LRPPRC, TUFM, MTRFR, FANCD2, ACOX1, CLPP, ALDH1A2, OGT	2219	114	19708	2.25932	0.596297	0.000844171	0.000735767	0				280					0				124					0				203					85	17365
BIOGRID_INTERACTION	79587:cysteinyl-tRNA synthetase 2, mitochondrial(CARS2)	25	1.12108	4.87999e-05	BLM, FH, GFM1, TACO1, PTEN, HSD17B4, TMEM70, HSPD1, EFTUD2, DHX30, AUH, C1QBP, LONP1, PGK1, PMPCB, TIMM8A, PDHA1, MDH2, ACAD9, LRPPRC, TUFM, MTRFR, CLPP, SLIRP, OGT	2219	91	19708	2.43997	0.59647	0.000844171	0.000735767	0				280					0				124					0				203					66	17365
BIOGRID_INTERACTION	6193:ribosomal protein S5(RPS5)	57	2.55605	4.90629e-05	SLC25A1, KIF14, PTEN, HNRNPU, CHD4, BRCA1, CTCF, HMGB1, CHD3, EFTUD2, SEC61A1, RPS19, CIC, FBXW7, CIT, TUFM, AR, FANCD2, POLR1A, GAN, ATP6V1B2, RPL26, FBP1, HDAC4, YAP1, DYNC1I2, CUL7, RPL10, CUL3, RPL11, PIK3R2, HDAC6, INS, RECQL4, FZR1, RAD21, SPOP, RPL13, ATG7, BRD4, NTRK1, NPM1, TGFB1, FN1, LARP7, EEF2, PAN2, RPS26, H1-4, HNRNPK, POLR3A, CTNNB1, NCAPD2, TRIM37, ACO2, FGF13, RPS23	2219	293	19708	1.7278	0.598439	0.00084793	0.000739044	15	5.35714	7.70136e-05	SRRM2, HDAC4, DYNC1H1, FBXW7, PTEN, HNRNPU, PIK3R2, CHD4, CTCF, CHD3, PRPF8, EFTUD2, H1-4, HNRNPK, CTNNB1	279	3.61628	0.592528	0.00147886	0.00132446	6	4.83871	0.0346594	ACTC1, XPO1, EIF6, RPS8, DHX9, WDR5	122	3.30801	1	0.240363	0.222039	0				203					230	17367
BIOGRID_INTERACTION	2890:glutamate ionotropic receptor AMPA type subunit 1(GRIA1)	13	0.58296	4.93782e-05	GRIA2, UNC45B, GRID2, CAMK2A, MYO5A, NEDD4L, GRIK2, RAB11A, SYNCRIP, FZR1, EPB41L1, GRIA3, GRIA4	2219	30	19708	3.84864	0.600787	0.000851797	0.000742414	0				280					0				124					0				203					17	17365
BIOGRID_INTERACTION	9123:solute carrier family 16 member 3(SLC16A3)	13	0.58296	4.93782e-05	MAP2K1, KIF14, CIT, CDC42, DIAPH1, PAK1, NPC1, CDH1, HNRNPH1, TRIM37, GJA8, HRAS, RIGI	2219	30	19708	3.84864	0.600787	0.000851797	0.000742414	0				280					0				124					0				203					17	17365
BIOGRID_INTERACTION	7082:tight junction protein 1(TJP1)	44	1.97309	4.95581e-05	YAP1, CEP104, CUL7, UQCRB, KIF14, CRYBA4, HMGB1, BICD2, ACTB, PPP1CB, EFTUD2, GJA1, GJA3, SUMO1, CDH1, GJA8, NDUFV2, JAM3, NTRK1, TCF7L2, CEP135, FBXW7, CEP152, TUBB, RPGRIP1L, TUBB4A, PTPN14, CIT, MIB1, PAN2, RNF168, CLDN5, AR, OCLN, SCO2, DLG5, CCDC8, MAB21L2, CSNK2B, CTNNB1, KRAS, TRIM37, OBSL1, RIGI	2219	207	19708	1.88785	0.60212	0.000854108	0.000744428	9	3.21429	0.0093259	PPP1CB, EFTUD2, TCF7L2, FBXW7, CSNK2B, CTNNB1, KRAS, SPTAN1, MIB1	279	3.07122	1	0.0677332	0.0606612	0				124					0				203					163	17365
BIOGRID_INTERACTION	10632:ATP synthase membrane subunit g(ATP5MG)	30	1.34529	4.96392e-05	USP14, ACADVL, NDUFB8, TACO1, ATP1A1, TMEM70, ACTB, CLN3, ATP5F1A, CYB5R3, AUH, AIFM1, C1QBP, LONP1, CYC1, SLC25A20, FBXW7, ACAD9, LARP7, MOGS, ATP5F1D, ATAD3A, DDOST, RAB11A, ALDH3A2, HADHA, UQCRQ, MYH9, TUBGCP4, ATP6V0C	2219	120	19708	2.22037	0.60272	0.000854713	0.000744955	0				280					0				124					0				203					90	17365
BIOGRID_INTERACTION	2720:galactosidase beta 1(GLB1)	23	1.03139	4.99622e-05	CTSA, YAP1, TRAPPC2, VCP, TRAPPC2L, TRAPPC10, TRAPPC4, ATP6AP2, KIF14, TRAPPC9, LAGE3, PHF8, FZR1, BIN1, XPNPEP3, CSNK2B, NEU1, SPRTN, NECTIN4, OBSL1, OGT, TP63, RIGI	2219	80	19708	2.55342	0.605099	0.000858685	0.000748417	0				280					3	2.41935	0.0867497	NACA, WDR5, ABCE1	122	6.05779	1	0.434754	0.40161	0				203					54	17367
BIOGRID_INTERACTION	55621:tRNA methyltransferase 1(TRMT1)	23	1.03139	4.99622e-05	PDHA1, KARS1, NDUFA12, KIF14, TPRKB, SAMHD1, DARS1, HSPD1, INS, EFTUD2, TUBB2A, QARS1, NARS1, EPRS1, PUF60, C1QBP, CSDE1, AGO2, ATP6V1B2, D2HGDH, IARS1, ATG7, ATP6V1B1	2219	80	19708	2.55342	0.605099	0.000858685	0.000748417	0				280					0				124					0				203					57	17365
BIOGRID_INTERACTION	51639:splicing factor 3b subunit 6(SF3B6)	31	1.39013	5.00582e-05	SF3B4, CUL7, CTDP1, COX15, KIF14, SRP54, CHD4, CHD3, HSD17B10, EFTUD2, ERBB3, PUF60, U2AF2, LAMP2, SNIP1, DNM1L, CIC, BCAP31, SUZ12, WWOX, EED, FN1, LARP7, THOC6, PAN2, SON, FANCD2, SPRTN, SNRPE, DLD, SOS2	2219	126	19708	2.18513	0.605803	0.00085954	0.000749162	9	3.21429	0.000423666	EFTUD2, SON, PUF60, U2AF2, EP300, CHD4, CHD3, DNM1L, PRPF8	279	5.04557	0.992843	0.00588587	0.00527133	5	4.03226	0.007614	SNW1, WDR5, PRPF19, SF3B1, RAN	122	6.41036	1	0.0852547	0.0787553	5	2.46305	0.0384064	SNW1, KDM4D, HNRNPA1, PRPF19, SF3B1	199	3.92997	1	0.394658	0.382006	90	17367
BIOGRID_INTERACTION	26136:testin LIM domain protein(TES)	58	2.6009	5.01296e-05	TFRC, CLTC, SRP54, BICD2, ACTB, HK1, PPP1CB, AIFM1, TUBB3, CDH1, IKBKG, DNM1L, AP2M1, SCYL1, UNC45A, FBXW7, TUBB, CAD, ATP6AP2, DYRK1A, TUFM, ACTA2, DPM1, ACTA1, HADHA, HAX1, TUBB2A, SKIC2, SKIC3, PLAA, TKT, KPTN, GCDH, COPB1, OSGEP, RNF135, RNF113A, CTNNA2, IGBP1, EIF2B4, PDHA1, STAT1, ASNS, UBE2A, TUBB4A, ARCN1, H1-4, DIAPH1, PC, EPRS1, CPS1, OTULIN, RAB3GAP2, CTNNB1, ALDH18A1, TRIP13, RAB3GAP1, CUL4B	2219	300	19708	1.71709	0.606326	0.000859972	0.000749539	14	5	0.000358223	DYNC1H1, PDHA1, USP9X, FBXW7, CLTC, DYRK1A, HUWE1, HK1, PPP1CB, H1-4, EP300, CTNNB1, DNM1L, SPTAN1	279	3.29644	0.984649	0.00510446	0.0045715	0				124					0				203					242	17365
GOTERM_BP_4	GO:2000243~positive regulation of reproductive process	25	1.12108	0.000154917	NPR2, LFNG, GLRA1, SHH, EDNRB, FGF9, C1QBP, DHX37, TAC3, SOX9, MSX1, SRY, WNT4, MSX2, INSR, WNT5A, TACR3, NR5A1, AR, WT1, AGO2, CTNNB1, PLCB1, VIP, ZFPM2	2205	95	19068	2.27569	0.317331	0.00086361	0.000638595	0				280					0				124					0				203					70	16739
BIOGRID_INTERACTION	9958:ubiquitin specific peptidase 15(USP15)	68	3.04933	5.09015e-05	DDX3X, FHL1, PLOD2, SMC3, BICD2, ACTB, SOX2, GOLGA2, TUBA1A, ZMYM2, CDH1, DLAT, DNM1L, GLUL, MAP3K7, SOX4, AP2M1, ACVR1, PDHX, ADSL, USP7, MRPS22, PPP2R5B, AXIN1, TBR1, SMC1A, KIF7, TGFBR1, SARS2, GEMIN4, RPL26, ALDOA, ANAPC1, YAP1, USP14, ECHS1, CTTNBP2, CUL3, SRSF1, MRPS34, RECQL4, ATP5F1A, UGP2, LMNA, MYH10, PIBF1, KCNJ2, CTC1, NTRK1, SMAD2, NPM1, STN1, SMAD4, SMAD3, PTCH1, FN1, LARP7, EEF2, SMAD6, MIB1, PSMC5, CTNNB1, TAB2, ALDH18A1, BMPR1B, BAP1, CUL4B, RIGI	2219	369	19708	1.6367	0.611937	0.00087241	0.000760379	13	4.64286	0.00645701	USP7, SMAD4, NOTCH1, DDX3X, PTCH1, HUWE1, SMC1A, MIB1, PSMC5, CTNNB1, TAB2, DNM1L, MAP3K7	279	2.4886	1	0.0509567	0.0456363	0				124					0				203					301	17365
BIOGRID_INTERACTION	851676:14-3-3 family protein BMH2(BMH2)	41	1.83857	5.1067e-05	HDAC4, DOCK6, YWHAE, YAP1, ACADVL, SEC23A, DOCK7, CLTC, NEDD4L, ACTB, HSPD1, EDC3, IGF1R, CRKL, PPP2CA, EEF1B2, GRIN2A, ATP5F1A, TUBA1A, TUBB3, CBS, FLAD1, EXOSC9, CTSD, SEC23B, STAT5B, TPM3, FBXW7, AGL, TUBB, VPS33B, ALG2, CDC42BPB, EEF2, PDIA6, COASY, HNRNPK, EPRS1, GAN, HNRNPH1, CSNK2B	2219	188	19708	1.93692	0.61313	0.00087392	0.000761696	7	2.5	0.0507412	PPP2CA, HDAC4, GRIN2A, HNRNPK, FBXW7, CSNK2B, CLTC	279	2.63014	1	0.231755	0.207558	10	8.06452	2.43471e-06	HDAC2, ATP5F1B, MAT2A, HSPA5, CSNK1A1, CARM1, KIF5B, STAT3, CALM1, HSP90B1	122	8.59261	0.0226073	0.000139432	0.000128802	7	3.44828	0.0119404	G6PD, CSNK1A1, PCBP1, STAT3, UBA1, MTREX, INO80	199	3.68748	1	0.199841	0.193434	137	17367
BIOGRID_INTERACTION	23127:collagen beta(1-O)galactosyltransferase 2(COLGALT2)	20	0.896861	5.11776e-05	COLEC11, COL18A1, COLEC10, COL13A1, VPS33B, PLOD3, MOGS, PLOD2, CNPY3, COL1A1, COL2A1, CACNB4, COL4A2, COL4A1, COL6A2, COL6A1, COL10A1, COL9A3, VIPAS39, COL9A2	2219	64	19708	2.77546	0.613925	0.00087392	0.000761696	0				280					0				124					0				203					44	17365
BIOGRID_INTERACTION	2629:glucosylceramidase beta 1(GBA1)	20	0.896861	5.11776e-05	ZCCHC8, NTRK1, EYA1, AGK, FMR1, RIPK4, HCCS, DHCR24, CBL, HSPD1, RPS6KA3, ITCH, RAB14, PCBP2, POMK, NHLRC2, ZMYND11, B4GALT7, OGT, ATP6V1B1	2219	64	19708	2.77546	0.613925	0.00087392	0.000761696	5	1.78571	0.0126984	RPS6KA3, RAB14, ZMYND11, CBL, OGT	279	5.51859	1	0.0858661	0.0769008	0				124					0				203					44	17365
BIOGRID_INTERACTION	4841:non-POU domain containing octamer binding(NONO)	73	3.27354	5.11432e-05	YWHAE, SMARCB1, KIF14, HNRNPU, CHD4, CTCF, CHD3, PPP1CB, EFTUD2, SMPD4, RPS19, SIN3A, CA2, CIC, TP63, PITX3, EIF5A, NUP133, EED, KCND3, FBXW7, TPM2, CIT, AR, MAU2, MYCN, FANCD2, SCO2, BIN1, MTF1, PRKD1, NSRP1, OBSL1, DLD, SMARCD1, DDX6, RALA, ASAH1, CUL7, CUL3, HDAC6, INS, RECQL4, U2AF2, LMNA, NKX2-1, SPOP, KCNJ2, ATP6V0A1, BRD4, NTRK1, WWOX, NONO, FN1, LARP7, UBE2A, SMARCA2, TBX3, SMARCA4, PAN2, H3-4, SON, CCDC8, MAB21L2, CTNNB1, KRAS, CCDC22, ERCC6, ALDH18A1, EIF3F, OGT, CUL4B, EZH2	2219	404	19708	1.60482	0.613678	0.00087392	0.000761696	23	8.21429	7.46426e-08	SRRM2, SMARCB1, KCND3, FBXW7, HUWE1, HNRNPU, CHD4, CTCF, CHD3, PRPF8, SMARCA2, SMARCA4, PPP1CB, EFTUD2, MYCN, SON, U2AF2, SIN3A, EP300, CTNNB1, KRAS, OGT, ATP6V0A1	279	4.02147	0.000869731	4.32853e-06	3.87659e-06	9	7.25806	0.00350016	OTUD5, HDAC5, HDAC2, UBE2I, XPO1, SNW1, DHX9, WDR5, DDX42	122	3.59869	1	0.0471643	0.0435687	0				203					322	17367
GOTERM_BP_4	GO:0060795~cell fate commitment involved in formation of primary germ layer	12	0.538117	0.000157451	EOMES, SOX2, BMP4, FOXC2, SOX17, EYA1, GATA6, CTNNB1, HNF1B, PAX2, NODAL, HOXA11	2205	28	19068	3.70612	0.32158	0.000875753	0.000647574	0				280					0				124					0				203					16	16739
BIOGRID_INTERACTION	548645:DnaJ heat shock protein family (Hsp40) member C25(DNAJC25)	55	2.46637	5.15602e-05	PIGU, TFRC, CCDC47, CISD2, EMC10, MAGT1, PLOD1, LMNB2, LMNB1, GJA1, NSDHL, SMPD4, C1QBP, LBR, TAPT1, MMGT1, CCDC115, ATP6AP2, DDX54, MOGS, LEMD3, DDOST, ALDH3A2, RINT1, HADHA, HAX1, STIM1, PTRH2, FAR1, ROR2, PPP1R15B, PTDSS1, EMC1, LMNA, LRIG2, LNPK, ATP6V0A1, BCAP31, NDUFA9, NPM1, ACBD5, WFS1, MBOAT7, SLC33A1, EIF2AK3, VANGL1, TMEM199, EXT2, RAB3GAP2, DEGS1, P4HB, DHCR7, STT3B, RETREG1, RAB3GAP1	2219	280	19708	1.74458	0.616662	0.000879645	0.000766686	0				280					0				124					0				203					225	17365
GOTERM_MF_2	GO:0008137~NADH dehydrogenase (ubiquinone) activity	15	0.672646	0.000200905	NDUFA9, NDUFA8, NDUFB8, NDUFB7, NDUFA6, NDUFA12, NDUFA10, NDUFB3, NDUFA1, NDUFS8, NDUFS7, NDUFS4, NDUFS1, NDUFV2, NDUFV1	2193	43	19124	3.04203	0.0200889	0.000882236	0.000602716	0				280					0				124					0				203					28	16807
BIOGRID_INTERACTION	55226:N-acetyltransferase 10(NAT10)	47	2.10762	5.24321e-05	RBM28, CUL7, RPL10, CUL3, DDX23, SRSF1, KIF14, HNRNPU, CHD4, THUMPD1, HMGB1, CHD3, BRCA1, SMC3, SOX2, MECP2, SYNCRIP, FZR1, FGF8, MECOM, RPS19, TERT, DHX37, RPL13, MORC2, BRD4, SUZ12, NTRK1, NPM1, MAP2K1, PARP1, UTP4, EED, FBXW11, FBXW7, FN1, LARP7, RAB11A, CIT, H1-4, MAFB, NMNAT1, FANCD2, MTF1, FGF13, OBSL1, RIGI	2219	227	19708	1.8389	0.622828	0.000892883	0.000778224	10	3.57143	0.0050808	MECP2, H1-4, MAP2K1, FBXW7, DDX23, EP300, HNRNPU, CHD4, CHD3, MORC2	279	3.11181	1	0.0420908	0.0376961	0				124					0				203					180	17365
BIOGRID_INTERACTION	56945:mitochondrial ribosomal protein S22(MRPS22)	47	2.10762	5.24321e-05	GFM1, CLPB, SHMT2, COX15, CUL3, TACO1, MRPS34, RMND1, PTEN, HNRNPU, HMGB1, GBA2, TMEM70, HSPD1, SOX2, RECQL4, EFTUD2, DHX30, FZR1, ERBB3, QARS1, AUH, AIFM1, C1QBP, LONP1, DPF2, PMPCB, NTRK1, TCF7L2, NPM1, SURF1, PDHA1, MDH2, FBXW11, ACAD9, MRPS2, LARP7, LRPPRC, TUFM, MAFB, MTRFR, SCO1, PRKD1, ERCC6, SLIRP, DLD, OTC	2219	227	19708	1.8389	0.622828	0.000892883	0.000778224	0				280					0				124					7	3.44828	0.0273995	PRKCI, SMURF2, PCBP1, SRSF3, HNRNPA1, RNF2, ZBTB2	199	3.05395	1	0.333508	0.322816	180	17365
BIOGRID_INTERACTION	57017:coenzyme Q9(COQ9)	45	2.01794	5.27033e-05	YWHAE, SLC25A1, ACADVL, CLPB, COX15, ABCB7, MAOA, PRORP, PEX11B, ETFDH, CISD2, HCCS, YARS2, TMEM70, CYB5R3, OPA1, C1QBP, PMPCB, SNAP29, SLC25A24, NTNG1, CTSA, NDUFA8, SLC16A1, AGK, ACSL4, DHCR24, COQ9, BCS1L, ATAD3A, COQ5, COQ4, AFG3L2, NDUFS8, NDUFS7, SCO2, PTRH2, NDUFAF2, NDUFS1, ALDH18A1, L2HGDH, RTN4IP1, COQ8A, MICU1, SLC25A4	2219	214	19708	1.8676	0.624725	0.00089668	0.000781533	0				280					0				124					0				203					169	17365
BIOGRID_INTERACTION	6146:ribosomal protein L22(RPL22)	56	2.51121	5.28807e-05	CEP57, RBM28, HEXB, KIF14, PTEN, HNRNPU, UBE3A, CHD4, HMGB1, CHD3, PHF6, EFTUD2, SIN3B, RPS19, UBTF, AP2M1, EED, FBXW7, VRK1, TUBG1, THAP1, CIT, FANCD2, MYH9, RPL26, FBP1, USP14, VCP, RPL10, CUL3, RPL11, INS, RECQL4, CDC42, DHX30, FZR1, RAD21, MAPK1, RPL13, NPM1, FN1, STAC3, LARP7, BMP4, VANGL1, PAN2, RPS26, NMNAT1, CCDC8, PPT1, SPRTN, KRAS, TRIM37, OGT, RPS23, FGFR1	2219	287	19708	1.73297	0.625961	0.000898875	0.000783446	14	5	0.000234698	SRRM2, FBXW7, PTEN, HUWE1, HNRNPU, UBE3A, CHD4, CHD3, PRPF8, PHF6, EFTUD2, UBTF, KRAS, OGT	279	3.44576	0.935184	0.00364266	0.00326233	0				124					0				203					231	17365
BIOGRID_INTERACTION	23586:RNA sensor RIG-I(RIGI)	247	11.0762	5.31804e-05	CYFIP2, CCNK, NADSYN1, SMC3, ACTB, MYLK, ZMIZ1, PPP2R1A, CYP1B1, AKT1, MMUT, SLC12A6, PRKACA, CDK5RAP2, MEF2C, SLC35C1, TINF2, MOGS, GTPBP2, SLC5A6, RNF125, WDR81, PRKAR1B, ZFYVE19, SUCLG1, FAR1, RABL6, LRPAP1, AARS1, AIRE, SHMT2, PLA2G6, GNS, GIGYF2, PTDSS1, BLOC1S6, NEU1, PCBP2, PLCG2, DHX37, GSE1, ZNF148, ATP6V0A1, CTSA, SIAH1, SMARCA2, COL1A1, CCDC88A, H1-4, HNRNPK, STAG2, CCDC88C, MKS1, COL9A3, TECPR2, CC2D1A, ADA, RPS23, GABRB3, CEP57, COL18A1, SETD5, GFM1, GDI1, GPAA1, SMG9, WDR45, GLI3, MED17, MED12, PPP3CA, ATIC, TCTN1, ZNF41, RAC1, IKBKG, RSPRY1, H3-3B, STRADA, TFE3, SLC39A13, AMPD2, HADHA, ZEB2, IVD, FAM20C, CEP63, ALDOA, ATP6V0C, ECHS1, IDUA, COL11A2, FGD1, TMEM165, RNF135, PTCHD1, TCOF1, BCAP31, PEX19, SLC31A1, STAT2, WDR19, ELP2, PSMB8, LRPPRC, RAB11B, TMCO1, SKI, ITCH, TAOK1, RAB3GAP2, SAMD9L, INPPL1, ATN1, PLOD1, ACTG1, POGZ, KMT5B, AP2M1, FBXW4, MAP2K2, H2AC6, TPM3, FBXW11, FBXW7, TPM2, MAGI2, CASK, TSC1, TBR1, THOC2, TTC7A, FBXO11, TANC2, COX6B1, MAU2, COL4A2, MADD, STAMBP, FTL, SNRPB, ATP6V1A, KMT2E, FTO, RNASEH2C, BRSK2, CUL3, AK2, GLIS3, LTBP1, EMG1, TKFC, DEAF1, PSAP, PGK1, NPHP3, NDP, MORC2, SMAD2, PDHA1, BRPF1, SMAD3, POLR3GL, ARHGAP29, USB1, EEF2, GFAP, DIAPH1, MAFB, GDNF, GNB2, GNAS, TPP2, MAN2B1, OGT, NOP10, RIGI, FGFR1, POMT2, KDM5B, RBM28, B4GALT1, MAST1, CHD4, ALAD, SPRED2, DBT, DNMT3B, MAN2C1, TNPO3, SCYL1, HGSNAT, RUBCN, ITGA3, AMT, DDX54, PPP2R5C, COASY, GIGYF1, TRAF7, SARS1, HAX1, NPC1, PCCA, PEX5, ITGA6, MAN1B1, TSEN34, COLEC11, USP14, SMARCD1, SEC23A, MVK, BRAT1, KATNB1, LRP4, ATP1A1, CBL, LAGE3, MESD, CLN6, HDAC6, BICRA, POLR2A, IARS1, SEC23B, SLC25A24, ARFGEF1, IGBP1, TCF7L2, IRX5, LAMB3, CTNS, PTPN11, ATP2B1, MEIS2, GALC, CLCN6, RAD50, POLR3A, KANSL1, GLB1, CAPN10, SEC24D, NECTIN4, TRIM32, TAF2	2219	1737	19708	1.26294	0.62804	0.000903144	0.000787167	52	18.5714	3.74875e-07	GABRB3, KDM5B, SETD5, SETD2, CHD8, MAST1, CHD4, WDR45, MED12, PPP2R1A, POGZ, KMT5B, RAC1, SRRM2, MEF2C, FBXW7, TFE3, CASK, ARID1B, FBXO11, TRAF7, GIGYF1, ZEB2, PRKAR1B, ATP6V1A, KMT2E, KMT2D, SRCAP, KMT2B, CBL, PRPF8, DEAF1, NSD1, ZNF148, MORC2, ATP6V0A1, TCF7L2, PDHA1, BRPF1, PTPN11, SMARCA2, MEIS2, SKI, H1-4, STAG2, HNRNPK, KANSL1, TAOK1, GNB2, GNAS, OGT, FBN1	279	2.11467	0.00436038	1.71355e-05	1.53464e-05	22	17.7419	0.00197807	H2AZ1, ARF3, UBE2I, PRKCB, CSNK1A1, UBE2D3, RTF1, IKZF1, ZFX, WARS1, DCAF7, HSP90B1, GNAI2, XPO1, ATP5F1B, SPIN1, BTK, CCT8, ARIH1, TAF4, SF3B1, CLASP1	122	2.046	1	0.0314881	0.0290876	0				203					1468	17367
BIOGRID_INTERACTION	5885:RAD21 cohesin complex component(RAD21)	62	2.78027	5.33643e-05	DDX3X, PTEN, CIB2, HNRNPU, CHD4, ADAR, BRCA1, CTCF, CHD3, SMC3, EFTUD2, SYNCRIP, TUBA1A, AUH, RPS19, C1QBP, DIP2B, CIC, PARP1, TPM3, EED, FBXW7, ARG1, CAD, TOP3A, SMC1A, TRAIP, CIT, DDB1, AFG3L2, SARS2, FANCD2, HECW2, HNRNPH2, FTL, PPP1R15B, CSTB, CSTA, RPL10, CTTNBP2, AIRE, RPL11, PPM1D, ACAT1, KIF3B, RAD21, PGK1, RPL13, BRD4, NTRK1, SUZ12, LRPPRC, STAG1, EIF2S3, STAG2, CPS1, PSMC1, CCM2, NCAPD2, NAA15, EIF3F, EZH2	2219	328	19708	1.67882	0.62931	0.00090544	0.000789168	13	4.64286	0.00250354	DDX3X, FBXW7, PTEN, HNRNPU, CHD4, CTCF, CHD3, PPM1D, SMC1A, EFTUD2, STAG2, HECW2, NAA15	279	2.79968	1	0.0243584	0.0218151	0				124					11	5.41872	0.00183629	CCT3, SNW1, CFL1, OSBP, RPS3, UBA1, MTREX, WAPL, RNF2, CLASP2, KPNA1	199	3.3213	1	0.0585393	0.0566627	266	17365
BIOGRID_INTERACTION	27086:forkhead box P1(FOXP1)	19	0.852018	5.37306e-05	BLM, MRE11, SATB1, CTBP1, FOXF1, SATB2, HOXD13, CHD1L, FOXP4, FOXP3, FOXP2, GATAD2B, FOXP1, SALL1, CUX1, PHIP, MYH10, CUL4B, TAF1	2219	59	19708	2.86014	0.631826	0.000910824	0.000793861	7	2.5	0.000179666	SATB1, SATB2, PHIP, GATAD2B, FOXP2, TAF1, FOXP1	279	8.38078	0.876875	0.00295372	0.00264532	0				124					0				203					40	17365
BIOGRID_INTERACTION	308:annexin A5(ANXA5)	36	1.61435	5.41881e-05	YAP1, CUL7, VCP, NAXE, LAMC3, DOCK8, ABAT, PYGL, BRCA1, ACTB, U2AF2, EMC1, PGK1, COL10A1, PMPCB, RAC1, NANS, FDFT1, BRD4, NTRK1, HARS1, MMGT1, MDH2, TUBB, IDH2, TINF2, PUM1, SDHA, COL2A1, KRAS, SUCLG1, TRIM37, PRKD1, HPRT1, TKT, ALDH7A1	2219	157	19708	2.03652	0.634946	0.000917743	0.000799891	6	2.14286	0.0719169	COL2A1, MMGT1, U2AF2, HUWE1, KRAS, RAC1	279	2.69954	1	0.296835	0.265843	6	4.83871	0.00285046	EIF5B, ATF2, XPO1, ANP32A, CALM1, HSP90B1	122	6.17354	1	0.0403185	0.0372448	0				203					115	17367
BIOGRID_INTERACTION	554210:microRNA 429(MIR429)	22	0.986547	5.50646e-05	SF3B4, UPF1, DDX3X, RARS1, KARS1, NONO, DDX23, EIF2AK2, LARP7, HNRNPR, DARS1, LRPPRC, PURA, SYNCRIP, HNRNPK, EPRS1, PUF60, HNRNPH1, C1QBP, HNRNPA2B1, DHX37, HNRNPH2	2219	75	19708	2.60523	0.640848	0.000930892	0.000811352	6	2.14286	0.00416188	PURA, UPF1, HNRNPK, DDX3X, PUF60, DDX23	279	5.65104	1	0.0363377	0.0325437	0				124					0				203					53	17365
BIOGRID_INTERACTION	406950:microRNA 16-1(MIR16-1)	22	0.986547	5.50646e-05	SF3B4, UPF1, DDX3X, RARS1, NONO, EIF2AK2, LARP7, HNRNPR, DARS1, LRPPRC, SYNCRIP, HNRNPK, EPRS1, PUF60, HNRNPH1, C1QBP, HNRNPA2B1, AGO2, DHX37, HNRNPH2, IARS1, RIGI	2219	75	19708	2.60523	0.640848	0.000930892	0.000811352	4	1.42857	0.0896016	UPF1, HNRNPK, DDX3X, PUF60	279	3.76736	1	0.344004	0.308087	0				124					0				203					53	17365
BIOGRID_INTERACTION	7014:telomeric repeat binding factor 2(TERF2)	58	2.6009	5.51892e-05	MRE11, DDX3X, CLPB, NEXMIF, HEXA, WDR4, ATN1, PLOD2, BRCA1, HMGB1, PLOD1, SMC3, EDC3, YY1, MECP2, CHAMP1, NBN, ABCD1, AASS, MCCC2, RALGAPA1, TINF2, TOP3A, DARS2, DDB1, DKC1, HNRNPH1, IVD, CSNK2B, MYH9, POT1, SF3B4, BLM, VCP, SET, CTBP1, PTS, RNF113A, ORC6, SLX4, ORC1, TCOF1, U2AF2, POLD1, DHX37, RPL13, DMD, MYH10, TBX1, SIAH1, LARP7, PYCR2, ATP2B1, ASS1, RAD50, CDK13, TAF2, EZH2	2219	301	19708	1.71138	0.641679	0.000932151	0.000812449	14	5	0.000369259	SRRM2, SET, DDX3X, USP9X, NEXMIF, CHD8, CHD7, YY1, MECP2, U2AF2, CSNK2B, CHAMP1, EP300, CDK13	279	3.28549	0.986503	0.00524249	0.00469513	7	5.64516	0.0107428	UBE2I, RPS8, CARM1, WDR5, G3BP2, TBC1D15, HSP90B1	122	3.75677	1	0.107426	0.0992366	0				203					236	17367
BIOGRID_INTERACTION	6155:ribosomal protein L27(RPL27)	54	2.42152	5.54735e-05	MRE11, KIF14, PTEN, HNRNPU, CHD4, BRCA1, CTCF, HMGB1, CHD3, ADARB1, SOX2, MECP2, EFTUD2, RPS19, QARS1, SNIP1, DNM1L, CIC, CHUK, FBXW7, VRK1, CIT, FANCD2, MTF1, NDUFS1, RPL26, FBP1, DLD, HDAC4, YAP1, RPL10, COX15, CUL3, RPL11, INS, RECQL4, FZR1, FUT8, TCOF1, RPL13, ZBTB7A, BRD4, NPM1, CRBN, LARP7, BMP4, PAN2, RPS26, COQ2, SPRTN, TRIM37, TUBGCP4, CUL4B, RPS23	2219	274	19708	1.75036	0.643569	0.000936103	0.000815894	13	4.64286	0.000545818	HDAC4, FBXW7, PTEN, HUWE1, HNRNPU, CHD4, CTCF, CHD3, PRPF8, MECP2, EFTUD2, EP300, DNM1L	279	3.35144	0.998278	0.00719689	0.00644547	5	4.03226	0.0885851	DNAJC2, RPS8, DHX9, CSNK1A1, ARIH2	122	2.94783	1	0.439822	0.406293	7	3.44828	0.0588157	CSNK1A1, PCBP1, RPS3, PSMD1, RPL8, MAP3K14, RNF2	199	2.5301	1	0.519266	0.502619	215	17367
BIOGRID_INTERACTION	5981:replication factor C subunit 1(RFC1)	35	1.56951	5.56213e-05	BLM, MRE11, HNRNPU, CHD4, CHD3, BRCA1, FGF3, SOX2, RECQL4, EFTUD2, FZR1, CDC45, MECOM, LAMP2, LMNA, NKX2-1, RPL13, NBN, CIC, ZBTB7A, BRD4, NTRK1, NPM1, MYOC, FBXW7, SMC1A, OXR1, TRAIP, H1-4, RAD50, MAFB, CSNK2B, SPRTN, OBSL1, EZH2	2219	151	19708	2.05862	0.644547	0.000937745	0.000817325	10	3.57143	0.00029956	EFTUD2, H1-4, NOTCH1, FBXW7, ATRX, CSNK2B, HNRNPU, CHD4, CHD3, SMC1A	279	4.67801	0.969575	0.00439203	0.00393346	0				124					0				203					116	17365
BIOGRID_INTERACTION	93377:oligodendrocytic myelin paranodal and inner loop protein(OPALIN)	44	1.97309	5.57851e-05	COX16, PIGN, ABCB7, NCAPG2, ATP1A3, AAAS, CLN6, PTPRF, CLN3, IPO8, SMPD4, TUBA1A, FLVCR1, DYM, RTTN, TNPO2, TNPO3, FDFT1, ARFGEF1, ACVR1, FANCI, ARFGEF2, WFS1, MBOAT7, TSC2, ATP2B2, DOLK, ATP2B1, LEMD3, TMCO1, SLC25A15, FANCD2, SLC25A19, PI4KA, PLAA, KDELR2, PIGM, NCAPD3, TUBGCP4, TRIP13, RAF1, PIGG, SLC25A4, TELO2	2219	208	19708	1.87877	0.645628	0.000939655	0.00081899	0				280					0				124					0				203					164	17365
BIOGRID_INTERACTION	2041:EPH receptor A1(EPHA1)	28	1.25561	5.63714e-05	NCAPG2, KIF14, SMG9, SMG8, DYNC2LI1, OPA1, DYM, HRAS, TNPO2, EIF2B5, EIF2B4, PEX19, MAP3K1, EXOC6B, ARMC9, MTHFR, PTPN11, NR2F2, WDR13, GTPBP3, RINT1, STAG1, STAG2, ASPH, PLAA, ELMO2, KRAS, NCAPD3	2219	109	19708	2.28148	0.649471	0.000948672	0.000826848	0				280					0				124					4	1.97044	0.0971672	GJB1, XPO4, TNPO1, SLC7A3	199	3.63432	1	0.660661	0.639482	81	17365
GOTERM_BP_4	GO:0043200~response to amino acid	32	1.43498	0.000171209	GRIA1, CUL3, SLC1A2, SIX1, UBR1, IGF1R, INS, ALAD, GLRA1, TUBA1A, AIFM1, HMGCS2, ATP7A, NTRK2, EDN1, CHUK, BCL11A, KCNB1, DNMT3A, MTHFR, ASS1, GRIN1, GRIN2D, COL1A1, ZEB1, CPS1, PIK3CA, COL4A1, COL6A1, HNRNPD, NFE2L2, HCN1	2205	137	19068	2.01988	0.344198	0.000950135	0.000702576	10	3.57143	0.000184277	PIK3CA, KCNB1, COL4A1, BCL11A, COL6A1, DNMT3A, HNRNPD, EP300, MTOR, GRIN1	279	4.98862	0.20868	0.00187225	0.00145947	4	3.22581	0.0566888	COL3A1, MAT2A, AMIGO1, CYBB	122	4.56336	1	0.43043	0.40436	0				203					101	16741
BIOGRID_INTERACTION	3170:forkhead box A2(FOXA2)	11	0.493274	5.74116e-05	TCF7L2, SALL1, AGL, SATB2, ONECUT1, NACC1, NKX2-1, ADAR, OTX2, HOXD13, INS	2219	22	19708	4.44074	0.656187	0.000965304	0.000841345	3	1.07143	0.0380442	TCF7L2, SATB2, NACC1	279	9.63245	1	0.189263	0.169502	0				124					0				203					11	17365
BIOGRID_INTERACTION	284119:caveolae associated protein 1(CAVIN1)	41	1.83857	5.78518e-05	ATP6V1A, YAP1, CUL7, KDM1A, KLHL15, FBXO28, KIF14, PHF21A, HK1, EFTUD2, MECOM, KAT5, VPS53, NUP62, NKX2-1, DMD, ZNF148, NDUFV1, SNAP29, BRD4, NDUFA9, NPM1, CRBN, TPM3, MMGT1, CAV1, BCKDHB, ATP6AP2, DYRK1A, ASPH, FANCD2, TTC5, HNRNPH1, SPECC1L, MAB21L2, KRAS, TRIM37, NDUFS1, ERCC6, OBSL1, OGT	2219	189	19708	1.92667	0.65899	0.000970074	0.000845502	9	3.21429	0.00550947	ATP6V1A, EFTUD2, MMGT1, DYRK1A, KRAS, ZNF148, OGT, PHF21A, HK1	279	3.36371	1	0.0446892	0.0400232	0				124					0				203					148	17365
BIOGRID_INTERACTION	131118:DnaJ heat shock protein family (Hsp40) member C19(DNAJC19)	41	1.83857	5.78518e-05	ECHS1, SHMT2, ABCB7, NDUFA12, TACO1, CCDC47, MRPS34, ETFA, ETFB, INS, MFSD8, EFTUD2, FZR1, C1QBP, DUOXA2, IARS2, NDUFV2, NDUFV1, NDUFA9, NPM1, TRMT10C, MMAB, MRPS22, ACAD9, MRPS2, PYCR2, COQ9, ACVR2B, LRPPRC, COQ5, SLC5A6, HADHA, AFG3L2, HAX1, NDUFS8, NDUFS7, NDUFS4, OGDH, NDUFAF2, NDUFS1, MCPH1	2219	189	19708	1.92667	0.65899	0.000970074	0.000845502	0				280					0				124					0				203					148	17365
BIOGRID_INTERACTION	338339:C-type lectin domain family 4 member D(CLEC4D)	52	2.33184	5.78263e-05	TFRC, FMR1, CCDC47, LMNB2, SMPD4, ATIC, CDH3, CDH2, OPA1, LONP1, BANF1, DLAT, JAGN1, SUPT16H, MMGT1, ATP6AP2, ATAD3A, DARS1, DDOST, TUFM, HADHA, RRM2B, DKC1, MYH9, AARS1, SEC23A, KARS1, GNAI3, PCDH19, GNAI1, CYB5R3, EPCAM, EMC1, LRIG2, MYH10, SEC23B, LNPK, MPDU1, PDHA1, EIF2AK3, MYO5A, ARPC4, ERLIN2, RAB11A, AIMP1, TMEM199, GNB2, GNB1, RAB18, GNAS, TRIP11, DHCR7	2219	261	19708	1.76949	0.658828	0.000970074	0.000845502	8	2.85714	0.0776563	PDHA1, MMGT1, GNB2, GNB1, GNAS, PCDH19, SPTAN1, GNAI1	279	2.16515	1	0.313313	0.2806	0				124					0				203					209	17365
GOTERM_BP_4	GO:0051905~establishment of pigment granule localization	11	0.493274	0.000176273	BBS2, BLOC1S6, MKKS, ARL6, MYO5A, MYO7A, BBS7, BBS5, BBS4, RAB11A, RAB11B	2205	24	19068	3.96349	0.35233	0.000973846	0.000720109	0				280					0				124					0				203					13	16739
GOTERM_BP_4	GO:0060740~prostate gland epithelium morphogenesis	11	0.493274	0.000176273	BMP4, AR, SHH, NOG, HOXD13, SOX9, HOXA13, TP63, FGFR2, GLI2, FGF10	2205	24	19068	3.96349	0.35233	0.000973846	0.000720109	0				280					0				124					0				203					13	16739
BIOGRID_INTERACTION	2631:nipsnap homolog 2(NIPSNAP2)	32	1.43498	5.83618e-05	COX7B, RALA, VCP, PYROXD1, CUL3, SRSF1, HNRNPU, SLC4A1, ATP1A1, HSPD1, HK1, EFTUD2, AUH, CDH1, LONP1, PGK1, MFN2, CYC1, SLC25A24, NTRK1, CD96, PARP1, MDH2, COQ9, HADHA, NPC1, CLPP, CAPRIN1, CTNNB1, TRIM37, ATP6V0C, TARS1	2219	133	19708	2.1369	0.662209	0.000974233	0.000849127	0				280					0				124					0				203					101	17365
BIOGRID_INTERACTION	27023:forkhead box B1(FOXB1)	32	1.43498	5.83618e-05	SATB1, SATB2, COPB1, CTNND1, ADAR, HOXD13, SMC3, LMNB2, NCAPH, ZBTB40, YY1, NSDHL, SMPD4, SALL1, QARS1, SIX5, IARS1, NDUFV2, TFAP2A, COG5, UBE4A, LIG4, DARS2, SCRIB, CHD1L, SMC1A, DARS1, DHFR, STAG2, NOVA2, CTNNB1, NCAPD2	2219	133	19708	2.1369	0.662209	0.000974233	0.000849127	9	3.21429	0.000607416	YY1, DYNC1H1, STAG2, SATB1, SATB2, HUWE1, CTNNB1, SMC1A, ZFHX4	279	4.78001	0.999161	0.00781266	0.00699694	0				124					0				203					101	17365
BIOGRID_INTERACTION	7265:tetratricopeptide repeat domain 1(TTC1)	32	1.43498	5.83618e-05	SEC23A, ACY1, KDM1A, BICD2, GLE1, EFTUD2, FZR1, TUBA1A, MFN2, HRAS, SCN1B, SOX5, NTNG1, EVC2, NEK8, HARS1, ACBD5, KCNJ10, NDE1, THOC2, PDIA6, PEX14, SARS1, UFM1, PCCA, PSAT1, ZFYVE19, GNAQ, GNAS, NHLRC2, CARS1, CUL4B	2219	133	19708	2.1369	0.662209	0.000974233	0.000849127	0				280					0				124					0				203					101	17365
BIOGRID_INTERACTION	5048:platelet activating factor acetylhydrolase 1b regulatory subunit 1(PAFAH1B1)	32	1.43498	5.83618e-05	DYNC1I2, PSMD12, FH, KARS1, AP4E1, HMGB3, KATNB1, KIF11, BICD2, ATIC, TUBA1A, TCOF1, PPP2R1A, AP1G1, UQCRFS1, YWHAG, NTRK1, CEP135, CSNK2A1, CEP152, PDE4D, NDE1, CPSF3, ASNS, AHI1, PSMC5, DLG5, DCX, SBDS, NHLRC2, MAPRE2, PAFAH1B1	2219	133	19708	2.1369	0.662209	0.000974233	0.000849127	0				280					0				124					0				203					101	17365
BIOGRID_INTERACTION	324:APC regulator of WNT signaling pathway(APC)	56	2.51121	5.83373e-05	ACADVL, NUP107, SMARCB1, KDM1A, KIF14, BUB1B, SMC3, GOLGA2, GJA1, NANS, AP2M1, NUP214, ENTPD1, USP7, MAP2K1, CEP135, CSNK2A1, DCC, COG5, FBXW11, COG4, AXIN1, KCTD1, SCRIB, RPGRIP1L, AXIN2, KIF7, PIK3CA, RASA1, CSNK2B, SPECC1L, FBP1, MAPRE2, TELO2, AMER1, CTBP1, HTRA2, GIGYF2, BLOC1S6, MYH11, MYH10, EXPH5, TFAP2A, STIL, MBD5, ST14, TGFB1, CAV1, SIAH1, FANCC, OCLN, DLG3, CTNNB1, TRIM32, RIGI, TAF1	2219	288	19708	1.72695	0.662055	0.000974233	0.000849127	12	4.28571	0.00271673	AMER1, MBD5, USP7, MAP2K1, CREBBP, SMARCB1, CSNK2A1, PIK3CA, COG4, CSNK2B, CTNNB1, TAF1	279	2.94325	1	0.0259197	0.0232134	0				124					0				203					232	17365
BIOGRID_INTERACTION	152273:FYVE, RhoGEF and PH domain containing 5(FGD5)	43	1.92825	5.89472e-05	YWHAE, FH, ARF1, VCP, DOCK7, CLTC, HSD17B4, ETFA, HSD17B10, ACTB, HSPD1, IGF1R, ACAT1, PPP1CB, ATP5F1A, TUBA1A, MYH11, IARS1, RAC1, MYH10, PRKACB, PPP1R12A, AGK, MDH2, TUBB, GOT2, CDC42BPB, SDHA, DARS1, LRPPRC, TUFM, DDB1, HADHA, ACTA1, TUBB2A, PPA2, PSAT1, SPECC1L, EEF1A2, MYH9, P4HB, ALDOA, TKT	2219	202	19708	1.89061	0.665866	0.000983123	0.000856875	7	2.5	0.0670625	PPP1CB, DYNC1H1, ARF1, CLTC, EEF1A2, RAC1, SPTAN1	279	2.44785	1	0.283526	0.253923	7	5.64516	0.00155833	ACTC1, ATP5F1B, HSPA5, KIF5B, CCT8, NR3C1, DCAF7	122	5.59795	1	0.0264184	0.0244044	7	3.44828	0.0165241	CCT3, ACTC1, KRT1, RPS3, RACK1, PSMD1, MYH4	199	3.43191	1	0.243923	0.236104	152	17367
BIOGRID_INTERACTION	406988:microRNA 205(MIR205)	25	1.12108	5.90614e-05	SF3B4, DDX3X, KARS1, CELF2, HNRNPR, PURA, SYNCRIP, QARS1, PUF60, C1QBP, DHX37, IARS1, UPF1, RARS1, NONO, EIF2AK2, LARP7, DARS1, LRPPRC, AIMP1, HNRNPK, EPRS1, HNRNPH1, HNRNPA2B1, HNRNPH2	2219	92	19708	2.41345	0.666575	0.000984145	0.000857766	5	1.78571	0.0412753	PURA, UPF1, HNRNPK, DDX3X, PUF60	279	3.83902	1	0.199191	0.178394	0				124					0				203					67	17365
BIOGRID_INTERACTION	3615:inosine monophosphate dehydrogenase 2(IMPDH2)	53	2.37668	5.96477e-05	ARF1, SPARC, DDX3X, KIF14, BUB1B, BRCA1, WDR45, SOX2, AP4M1, EFTUD2, AKT1, DIP2B, DNM1L, SNAP29, OFD1, AGTPBP1, MMGT1, KIF7, CIT, ADPRS, YAP1, USP14, PSMD12, CUL7, RPL10, CUL3, RECQL4, U2AF2, EMC1, NKX2-1, ASCC3, ATG7, BRD4, FANCI, NTRK1, WWOX, NPM1, TGFB1, CRBN, PTCH1, CPSF3, GLMN, FN1, PEX14, ASXL1, MAPK10, EIF2S3, DLG5, GNB2, CTNNB1, OGT, FOLR1, CC2D1A	2219	268	19708	1.75641	0.670191	0.000993024	0.000865505	14	5	0.00011918	DSP, ARF1, DDX3X, MMGT1, PTCH1, HUWE1, WDR45, ASXL1, EFTUD2, U2AF2, GNB2, CTNNB1, DNM1L, OGT	279	3.69004	0.750765	0.0021144	0.00189363	0				124					0				203					215	17365
BIOGRID_INTERACTION	407025:microRNA 29b-2(MIR29B2)	21	0.941704	6.00812e-05	UPF1, DDX3X, RARS1, NONO, EIF2AK2, LARP7, MSI1, HNRNPR, ADARB1, DARS1, LRPPRC, SYNCRIP, HNRNPK, QARS1, EPRS1, PUF60, HNRNPH1, C1QBP, HNRNPA2B1, HNRNPH2, IARS1	2219	70	19708	2.66444	0.672839	0.000999348	0.000871017	4	1.42857	0.076358	UPF1, HNRNPK, DDX3X, PUF60	279	4.03646	1	0.308716	0.276483	0				124					0				203					49	17365
BIOGRID_INTERACTION	3090:HIC ZBTB transcriptional repressor 1(HIC1)	14	0.627803	6.03951e-05	SUZ12, HDAC4, TCF7L2, CRBN, BCL11B, CTBP1, EED, DNMT3A, CHD3, ARID1A, MECOM, DNMT3B, SNIP1, EZH2	2219	35	19708	3.55259	0.674743	0.00100367	0.000874784	6	2.14286	0.000123669	HDAC4, TCF7L2, BCL11B, DNMT3A, CHD3, ARID1A	279	12.1094	0.763475	0.00217434	0.00194731	3	2.41935	0.0194915	UBE2I, RBBP4, STAT3	122	13.8464	1	0.159048	0.146923	3	1.47783	0.0481146	PIAS4, RBBP4, STAT3	199	8.48873	1	0.458314	0.443621	18	17367
BIOGRID_INTERACTION	9440:mediator complex subunit 17(MED17)	40	1.79372	6.06494e-05	CTDP1, THRA, SATB2, NR1I3, PARN, BRCA1, MESD, MED12, RECQL4, MED13, POLR2A, EPB41L1, HNF4A, BRD4, SUZ12, NTRK1, SMAD2, STN1, CDK19, PPP1R12A, PARP1, XRCC4, FBXW7, TRIP4, LARP7, VRK1, MED27, PUS7, QKI, SCAF4, SMARCA4, MED13L, MED23, CDK8, MED25, SBDS, HNRNPD, CRYAA, TKT, RIGI	2219	183	19708	1.94131	0.676278	0.001007	0.000877684	10	3.57143	0.00119589	MED12, CDK8, KMT2A, SRCAP, TRRAP, FBXW7, SATB2, HNRNPD, SMARCA4, MED13L	279	3.86	0.999999	0.0134032	0.0120037	0				124					0				203					143	17365
BIOGRID_INTERACTION	800:caldesmon 1(CALD1)	23	1.03139	6.13818e-05	YWHAE, NTRK1, GPSM2, CUL7, FH, PDHA1, CSNK2A1, DOCK8, TINF2, DYRK1A, AXIN1, KIF11, BICD2, QKI, ACTB, PAN2, CDH1, MYH9, POT1, PRKACA, OBSL1, DLD, LBR	2219	81	19708	2.5219	0.680657	0.00101734	0.000886699	5	1.78571	0.0276606	PDHA1, CSNK2A1, DYRK1A, KIF11, SPTAN1	279	4.36037	1	0.152009	0.136138	0				124					0				203					58	17365
BIOGRID_INTERACTION	406903:microRNA 10b(MIR10B)	23	1.03139	6.13818e-05	SF3B4, UPF1, DDX3X, RARS1, KARS1, NONO, EIF2AK2, LARP7, HNRNPR, PLOD1, DARS1, LRPPRC, SYNCRIP, HNRNPK, QARS1, EPRS1, PUF60, HNRNPH1, C1QBP, HNRNPA2B1, DHX37, IARS1, RIGI	2219	81	19708	2.5219	0.680657	0.00101734	0.000886699	0				280					0				124					0				203					58	17365
BIOGRID_INTERACTION	79155:TNFAIP3 interacting protein 2(TNIP2)	146	6.54709	6.18626e-05	FMR1, EIF4A3, CTNND1, PLOD3, EHMT1, HNRNPR, CWC27, ACTB, EDC3, PPP1CB, EEF1B2, SMCHD1, RPS19, TUBB3, DAG1, SCAPER, MNX1, CDK5RAP2, SUPT16H, USP7, COG7, SDHA, ATAD3A, COX6B1, TUFM, CSNK2B, SBDS, FAR1, TELO2, VCP, SET, RBM8A, CUL3, TSHZ1, FOXG1, HTRA2, CACNA1C, GATA2, NCAPH, GIGYF2, ACAT1, DHX30, RALGDS, MYH10, ZBTB18, AUTS2, NONO, CPSF3, SETD1A, GOT2, NR2F1, PYCR1, PYCR2, PUM1, EXT1, RPS26, DHFR, GLUD1, GNB2, GNB1, GNAS, RIGI, TUBA8, EZH2, YWHAE, COL18A1, DDX3X, CCDC47, CLTC, DOCK7, ETFA, HMGB1, PIGW, LMNB1, FYCO1, SYNCRIP, HINT1, MED13, MECOM, AIFM1, PPP1R13L, C1QBP, NUP62, IKBKG, COA8, SNAP29, YWHAG, EIF5A, UPF1, PPP1R12A, CHUK, TUBB, CAD, AXIN1, WDR35, ACTA1, HADHA, TUBB2B, NDUFS8, HNRNPH1, ATP6V1B2, WAC, NDUFS1, HNRNPH2, CCDC40, SF3B4, CSTB, SMARCD1, DYNC1I2, CSTA, SEC23A, ECHS1, KARS1, WDR45B, SRSF1, LRP5, NDNF, ATP1A1, SAMHD1, DLL1, PURA, RNF113A, POLR2A, SLC17A5, MAPK1, PCBD1, WASF1, SLC25A22, SEC23B, TIMM8A, TUBB4A, SCAF4, ASXL1, ITCH, PSMC5, MTRFR, GLRB, PSMC1, SMOC1, HNRNPA2B1, NCAPD2, BCOR, TEK, P4HB, SLIRP, TNRC6B	2219	947	19708	1.36927	0.6835	0.0010244	0.000892848	29	10.3571	0.000184687	SET, TRIO, DDX3X, ANKRD11, FOXG1, CLTC, EHMT1, CACNA1C, PRPF8, PPP1CB, PURA, EP300, SPTAN1, SRRM2, ZBTB18, UPF1, USP7, AUTS2, SETD1A, NR2F1, ARID1B, ASXL1, PSMC5, GNB2, GNB1, CSNK2B, GNAS, WAC, BCOR	279	2.16315	0.883875	0.0030157	0.00270083	21	16.9355	1.24059e-06	DDX17, OTUD5, ANP32A, RPS8, DHX9, PRPF19, DCAF7, HSP90B1, NFKB2, DNAJA1, XPO1, SNW1, ATP5F1B, PSMC3, CAPZA2, SRSF3, CCT8, RBBP7, CALM2, ZBED4, STX1A	122	3.58222	0.011584	8.17939e-05	7.55583e-05	19	9.35961	0.0072149	CCT3, CSTF3, ADRM1, KRT1, PLCL2, KLHL2, ARID4B, PRPF19, PTBP2, SNW1, PSMC3, CFL1, GNA12, RACK1, LUC7L3, SRSF3, RBBP7, HNRNPA1, FAM50A	199	1.98698	1	0.145687	0.141017	780	17367
BIOGRID_INTERACTION	63931:mitochondrial ribosomal protein S14(MRPS14)	42	1.88341	6.21742e-05	DOCK6, GFM1, COX16, TAFAZZIN, RPL10, COX15, TACO1, MRPS34, SRSF1, RMND1, HNRNPU, ATP1A1, TMEM70, HSPD1, RECQL4, EFTUD2, DHX30, ERBB3, AUH, C1QBP, LONP1, PMPCB, RPL13, MPV17, SURF1, PDHA1, MDH2, FBXW7, ACAD9, MRPS2, LARP7, OCRL, LRPPRC, TUFM, MTRFR, SCO1, NCAPD2, TUBGCP4, SLIRP, OBSL1, OTC, FGFR1	2219	196	19708	1.90317	0.685329	0.00102797	0.000895965	0				280					0				124					0				203					154	17365
BIOGRID_INTERACTION	64968:mitochondrial ribosomal protein S6(MRPS6)	36	1.61435	6.21891e-05	DYNC1I2, GFM1, RPL10, COX15, TACO1, MRPS34, RMND1, TMEM70, HSPD1, RECQL4, DHX30, FZR1, AUH, C1QBP, DBT, LONP1, PMPCB, NDUFA9, TCF7L2, STAT5B, SURF1, PDHA1, MDH2, MRPS22, ACAD9, MRPS2, LARP7, LRPPRC, TUFM, MAFB, MTRFR, CLPP, TRIP12, SLIRP, OTC, FGFR1	2219	158	19708	2.02363	0.685416	0.00102797	0.000895965	0				280					0				124					0				203					122	17365
BIOGRID_INTERACTION	10965:acyl-CoA thioesterase 2(ACOT2)	26	1.16592	6.24147e-05	NLGN3, GFM1, CLPB, COX15, TACO1, RMND1, HTRA2, TMEM70, HSPD1, DHX30, AUH, AIFM1, C1QBP, LONP1, PMPCB, SURF1, PDHA1, MDH2, ACAD9, LRPPRC, TUFM, MTRFR, SCO1, PEX5, SLIRP, OTC	2219	98	19708	2.35631	0.686733	0.00103079	0.000898417	0				280					0				124					0				203					72	17365
GOTERM_MF_2	GO:0005212~structural constituent of eye lens	11	0.493274	0.000245775	CRYGC, CRYGD, BFSP2, CRYBB1, CRYBB3, CRYBA1, CRYBB2, CPOX, CRYBA4, CRYAA, CRYAB	2193	25	19124	3.83701	0.0245207	0.0010343	0.000706603	0				280					0				124					0				203					14	16807
BIOGRID_INTERACTION	120892:leucine rich repeat kinase 2(LRRK2)	83	3.72197	6.30429e-05	YWHAE, CLTC, ATP2A2, MAGT1, AFF4, BICD2, ACTB, LMNB1, ACTG1, CRKL, GOLGA2, TUBA1A, RPS19, OPA1, PPP2R1A, CA2, C1QBP, NEK1, AKT1, UQCRFS1, RAC1, DNM1L, H3-3A, YWHAG, EIF5A, PPP1R12A, TPM3, TPM2, TUBB, CHD1L, COASY, DNM1, CIT, ACTA2, DDB1, PPA2, PTRH2, HPRT1, TKT, ALDOA, TARS1, AHDC1, SNRPB, COPB2, CSTB, AARS1, ECHS1, UQCRB, ABCB7, AK2, GNAI3, PIK3R1, HSD17B10, HDAC6, HSPD1, LRP6, PPP2CA, SNX3, CDC42, DHX30, PUF60, DVL1, PCBP2, DPH5, DVL3, MFN2, MAPK1, PPIL1, HARS1, STN1, FANCM, MDH2, LARP7, ARPC4, RAB11A, RAB11B, RIT1, ITCH, EPRS1, AGO1, AGO2, P4HB, SLIRP	2219	478	19708	1.54218	0.690372	0.00104024	0.000906654	15	5.35714	0.0082128	DYNC1H1, ATRX, CLTC, PIK3R1, DNM1, PPP2CA, RIT1, PUF60, PPP2R1A, AGO1, MFN2, RAC1, DNM1L, H3-3A, AHDC1	279	2.21667	1	0.0618002	0.0553476	13	10.4839	3.86564e-05	MAP2K4, HSPA5, RPS8, HSP90B1, GNAI2, DNAJA1, NACA, CAPZA2, CCT8, CALM1, CALM2, MAP4K4, SF1	122	4.39337	0.304461	0.00140178	0.00129492	14	6.89655	0.00112776	MAP2K4, SF3A1, KDM4D, ADRM1, ESRRG, PCMT1, EIF5, CFL1, GNA12, CANX, TNPO1, MAP4K4, MAP2K6, SF1	199	2.90061	0.999946	0.0407258	0.0394202	382	17367
BIOGRID_INTERACTION	9097:ubiquitin specific peptidase 14(USP14)	76	3.40807	6.35928e-05	GFM1, MRE11, DDX3X, FMR1, DOCK7, HNRNPU, UBE3A, HNRNPR, ACTB, LMNB2, HK1, ACTG1, EFTUD2, SYNCRIP, SMCHD1, NARS1, QARS1, TUBB3, CFL2, BANF1, UNC45A, ADSL, SUPT16H, USP7, RARS1, PARP1, VRK1, ATAD3A, DARS1, RNF168, DDB1, AR, TUBB2B, TUBB2A, HNRNPH1, SPECC1L, EEF1A2, MYH9, HPRT1, YAP1, USP14, COPB2, DDX6, RALA, PSMD12, VCP, ECHS1, RPL11, HSPD1, U2AF2, GNA11, LMNA, IARS1, BRD4, NTRK1, TRMT10C, IDH2, MYO5A, FANCC, ARPC4, ARCN1, AIMP1, H1-4, PSMC5, HNRNPK, PSMC1, CAPRIN1, GNB1, HNRNPD, TAB2, CCDC22, EIF3F, TRIP13, OGT, RIGI, RPS23	2219	428	19708	1.57708	0.693522	0.00104838	0.000913752	20	7.14286	1.16109e-05	DSP, DYNC1H1, USP7, CREBBP, DDX3X, HNRNPU, UBE3A, PRPF8, HK1, EFTUD2, H1-4, PSMC5, HNRNPK, U2AF2, EEF1A2, GNB1, HNRNPD, TAB2, SPTAN1, OGT	279	3.30084	0.126589	0.000311835	0.000279277	20	16.129	1.52896e-11	H2AZ1, DDX17, EIF5B, ATF2, CBX5, PSMD14, DHX9, MACROH2A1, DNAJA1, ACTC1, XPO1, PSMC3, ZMYM3, PSMA2, NACA, CAPZA2, G3BP2, SRSF3, CCT8, RAN	122	7.54864	1.436e-07	4.35152e-09	4.01978e-09	12	5.91133	0.00410074	ERN1, H2AZ1, EXOSC10, ACTC1, PSMC3, CFL1, ADRM1, RPS3, PSMD1, SRSF3, UBA1, UCHL5	199	2.77669	1	0.100249	0.0970354	332	17367
GOTERM_MF_2	GO:0140096~catalytic activity, acting on a protein	351	15.7399	0.000259827	CCNK, CLPB, TP53RK, EIF4A3, XYLT2, XYLT1, EHMT1, MYLK, RPS6KA3, KAT5, ZMIZ1, PPP2R1A, AKT2, LONP1, AKT1, PRKACA, GLUL, PRKACB, EPHB4, ACVR1, ENTPD1, CSNK2A1, DDX11, P3H1, ESCO2, AFG3L2, RNF125, PPA2, SCO2, CLPP, HECW2, CSNK2B, SIK1, ADPRS, DNA2, PRKD1, LIPT2, AARS1, RTEL1, TMTC3, NEDD4L, PRDM13, ZMPSTE24, DHX30, BRIP1, SPAST, HLCS, DHX34, ADAMTS18, DHX37, DPH5, ATG7, CTSA, PLK4, CDK19, ST14, EGR2, HACE1, CHKA, DMPK, SETD1B, INSR, EIF2AK1, SETD1A, SIAH1, EIF2AK3, EIF2AK2, BRAF, FAM111A, WNK3, PPT1, SPRTN, CDK10, CDK13, BAP1, CDK16, EZH2, RET, FKBP10, SETD5, GPAA1, FKBP14, OTUD7A, CHM, HCCS, BRCA1, PEPD, MMP21, PTPRF, PHF8, MED17, IFIH1, TRIM8, MED12, PPP3CA, HINT1, DSTYK, SHH, MECOM, OTUD6B, CTSK, CHMP1A, DHX16, DLAT, JARID2, JAK3, CTSD, RSPRY1, UPF1, PRMT7, PARP1, STRADA, RIPK4, MED27, PRSS12, DDB2, ZDHHC15, CIT, RNF168, MMP14, MMP13, MMP15, KIT, PIGK, UFC1, FAM20C, CRELD1, PRMT9, DDR2, GUCY2C, CTDP1, MYRF, TMPRSS6, ADAM22, IGHMBP2, FIGN, RECQL4, RNF135, PPP2CA, PAK1, NSD2, PMS2, MGAT2, AGA, PAK3, P4HTM, BRD4, SUZ12, MAP3K1, ECEL1, PEX10, DOHH, PEX12, PSMB8, MIB1, FIG4, ITCH, ZDHHC9, TAOK1, OTULIN, RLIM, TRIP12, KDM1A, PRDM6, IHH, BUB1B, PLOD3, UBE3A, PLOD2, HR, TMEM260, PLOD1, UBE3B, CWC27, IGF1R, PPP1CB, SMCHD1, NEK1, PMPCB, KMT5B, MAP3K7, PDGFRB, USP7, MAP2K1, CDKL5, AGTPBP1, MAP2K2, FBXW11, DYRK1A, UBE4A, CASK, ALG13, VRK1, CHD1L, PRSS56, FBXO11, PDIA6, TRAIP, DPM1, PREPL, KAT6B, KAT6A, EOGT, MAPKAPK5, MASP1, AIPL1, ROR2, STAMBP, RAF1, CSNK1G1, DDX6, CSF1R, BLM, VCP, MAGEL2, BRSK2, UBA5, CUL3, NPR2, HTRA2, UBR1, ABHD5, LTBP1, MTM1, FUT8, UBR7, ADGRG6, ABL1, PGK1, TASP1, CPA6, MORC2, NEK8, BRPF1, FANCM, FANCL, CRIM1, B3GALT6, UBE2A, CDK8, TBCK, CPS1, UBE2T, TPP2, ALPL, TPP1, BMPR1B, FGFR3, OGT, FGFR2, RIGI, FGFR1, POMT2, KDM5A, KDM5B, KDM5C, DDX3X, RNF13, FLT4, POMT1, MAST1, PTEN, CHD5, UFSP2, CHD4, CHD3, CHD2, CHD1, MYSM1, IRF2BPL, PIDD1, TLK2, CASP2, PRKG2, ADAMTS9, SCYL1, KDM6A, KDM6B, DDX59, CHUK, EED, DNMT3A, CAD, MSL2, DDX54, PEX2, PPP2R5D, PPP2R5C, POMGNT2, POMGNT1, TGFBR1, TGFBR2, METTL23, TRAF7, MYH3, PIK3CA, SKIC2, SETBP1, ASPH, MYH8, B4GALT7, MYH6, CILK1, HDAC4, CAMK2B, USP14, KDM3B, USP27X, VPS4A, DDX23, CAMK2A, HDAC8, PPM1D, CBL, USP18, HDAC6, CDC42, RNF113A, ERBB3, MAPK1, ASCC3, CAMK2G, NTRK1, NTRK2, PPIL1, KDM4B, EYA1, PTPN11, CDC42BPB, ACVR2B, GFER, PTPN14, MAPK10, RAD50, ERCC3, CAPN10, XPNPEP3, ERCC2, POMK, ERCC8, KRAS, TLL1, TRIM37, ERCC6, BCOR, TEK, P4HB, EIF3F, MMACHC, TRIM32, TAF1	2193	2586	19124	1.18364	0.0259045	0.0010497	0.000717121	84	30	6.20998e-13	KDM5B, SETD5, SETD2, KDM5C, TRIO, DDX3X, CHD8, MAST1, CHD7, PTEN, EHMT1, UBE3A, CHD4, CHD3, CHD2, IRF2BPL, MED12, PPP1CB, RPS6KA3, PPP2R1A, TLK2, EP300, KMT5B, MAP3K7, KDM6A, KDM6B, UPF1, USP7, MAP2K1, CDKL5, CSNK2A1, ATRX, DNMT3A, DYRK1A, MSL2, CASK, ALG13, PPP2R5D, FBXO11, TRAF7, PIK3CA, SETBP1, KAT6B, HECW2, KAT6A, CSNK2B, HDAC4, CAMK2B, KMT2D, KMT2A, SRCAP, KMT2C, KMT2B, DDX23, PPM1D, HDAC8, CBL, PRPF8, PPP2CA, SPAST, NSD1, NSD2, ABL1, CAMK2G, MORC2, CREBBP, BRPF1, USP9X, SETD1A, HUWE1, PTPN11, BRAF, MTOR, MIB1, CDK8, TAOK1, KRAS, TRIP12, BCOR, CDK13, OGT, FGFR3, FGFR2, TAF1	278	2.23452	3.6015e-11	5.23413e-12	3.63727e-12	38	30.6452	8.64894e-07	EIF4A2, HDAC5, OTUD5, ATF2, PRKAA1, HDAC2, DDX46, PSMD14, DHX8, DHX9, USP12, UBE2D3, DDX42, RNF19B, PRPF19, RPGR, C1GALT1C1, PPP3CB, PPP3R1, WDR5, ARIH2, ARIH1, CLASP1, MAP4K4, DDX17, MAP2K4, UBE2H, KDM2A, UBE2I, HSPA5, PRKCB, CSNK1A1, CARM1, CAMK4, BTK, UBA2, YME1L1, FBXL3	122	2.30342	4.67032e-05	1.16761e-05	7.78405e-06	56	27.5862	1.76612e-07	EIF4A2, TNFAIP1, PRPF19, DCAF1, CHCHD4, PCMT1, PPP3CB, SMARCAD1, KAT7, MTREX, ARIH1, PIAS4, BRD3, MAP2K4, PRMT8, PRKCI, KDM2A, PRKCE, UBE2E1, CTDSPL, UBE2QL1, UCHL5, ERN1, BACE1, PPM1A, F9, UBE2R2, PIK3C3, SGK3, CAMK2D, DHX8, ROCK2, DOT1L, NLK, RNF2, HDAC7, MAPK8, DPP8, TXNDC2, RPRD1A, CLASP1, MAP4K4, MAP2K6, KDM4D, SMURF2, CSNK1A1, PCGF5, USP22, NEK6, PCGF3, INO80, PTK2, SSH1, UBA1, CDK12, MAP3K14	203	2.04006	9.3604e-06	9.53706e-06	7.59432e-06	2197	16809
BIOGRID_INTERACTION	310:annexin A7(ANXA7)	35	1.56951	6.40175e-05	ATP6V1A, VCP, DOCK7, COL11A2, KIF11, ACTB, TUBA1A, QARS1, TUBB3, FLAD1, SMPD1, DVL1, INPP5K, RPL13, PRKACA, HRAS, BRD4, ACTL6B, DMPK, ZBTB16, ALG2, WDR73, EXT2, CCDC88A, TUBB2B, COL4A2, PAX8, GNB2, FAM20C, NHLRC2, GNB5, TKT, DLD, OGT, CUL4B	2219	152	19708	2.04508	0.695933	0.00105445	0.000919039	7	2.5	0.0209766	ATP6V1A, CREBBP, GNB2, KMT2B, KIF11, HRAS, OGT	279	3.25307	1	0.124176	0.111211	0				124					5	2.46305	0.0674096	MAPK8, RBBP4, PCBP1, MAP3K14, UCHL5	199	3.25774	1	0.555554	0.537744	117	17365
BIOGRID_INTERACTION	2787:G protein subunit gamma 5(GNG5)	20	0.896861	6.47585e-05	NDUFA8, GNAI3, COQ9, GNAI1, SLC6A5, GOLGA2, HADHA, SPRED2, CYB5R3, GNA11, GNAQ, GNB2, AGPS, GNB1, OGDH, GNAS, GNB3, KRAS, SLC25A20, GNB5	2219	65	19708	2.73276	0.700095	0.00106571	0.000928855	5	1.78571	0.0133848	GNB2, GNB1, GNAS, KRAS, GNAI1	279	5.43369	1	0.0890994	0.0797965	0				124					0				203					45	17365
BIOGRID_INTERACTION	56928:signal peptide peptidase like 2B(SPPL2B)	47	2.10762	6.55204e-05	PIGS, PIGU, NDUFB8, PIGT, PIGO, PIGN, GPAA1, CHRNA4, RMND1, ATP1A3, ATP1A2, ATP1A1, PTH1R, PIGW, CLN6, TMEM165, HS2ST1, MFSD8, ADGRG1, FUT8, GNPTAB, COX14, CYC1, EXTL3, ATP9A, CHRNB2, CHRNB1, DGAT1, SLC52A2, PTCH1, MBOAT7, GLMN, B3GALT6, DHCR24, NR2F2, MCOLN1, TMCO1, NPC1, UQCRQ, PEX3, GNB2, RFT1, SCN4A, PIGM, CRELD1, PIGG, RIGI	2219	229	19708	1.82284	0.704314	0.00107634	0.000938122	0				280					0				124					0				203					182	17365
BIOGRID_INTERACTION	6199:ribosomal protein S6 kinase B2(RPS6KB2)	47	2.10762	6.55204e-05	DDX6, DDX3X, RPL10, CCDC47, RPL11, NEDD4L, HNRNPU, ATP1A1, HSPD1, ACTG1, PPP2CA, ATP5F1A, CDC45, RPS19, AIFM1, TUBB3, PPP2R1A, RPL13, PHGDH, IKBKG, PDGFRB, USP7, NPM1, NONO, MRPS22, TUBB, CAD, SHROOM3, BRAF, ALG1, GDF5, LRPPRC, TUFM, RPS26, DDB1, ACTA1, EIF2S3, HNRNPK, KIF2A, ASPH, PSMC1, CAPRIN1, HNRNPA2B1, CSNK2B, SNRPE, RPL26, SNRPB	2219	229	19708	1.82284	0.704314	0.00107634	0.000938122	10	3.57143	0.00538702	PPP2CA, USP7, HNRNPK, DDX3X, PPP2R1A, USP9X, CSNK2B, EP300, HNRNPU, BRAF	279	3.08463	1	0.0438792	0.0392978	11	8.87097	1.51365e-06	DNAJA1, DDX17, PSMC3, HSPA5, RPS8, DHX9, KIF5B, BTK, PPP2R2A, CCT8, RBBP7	122	7.75961	0.0141156	9.54108e-05	8.81371e-05	11	5.41872	0.00011148	CCT3, PCMT1, PSMC3, PCBP1, PRKCE, CFL1, KRT1, RPS3, RBBP7, RPL8, HNRNPA1	199	4.75715	0.621059	0.00782427	0.00757344	171	17367
BIOGRID_INTERACTION	47:ATP citrate lyase(ACLY)	34	1.52466	6.56099e-05	CUL7, NUP107, CUL3, KIF14, BRCA1, RECQL4, EFTUD2, TUBB3, PPP2R1A, EMC1, DPF2, DNM1L, CIC, BRD4, NTRK1, WWOX, BRF1, FBXW7, TUBB, RIPK4, TFE3, FN1, LARP7, AMPD2, SDHA, ASXL1, HNRNPK, PPP2R2B, HNRNPH1, CCDC8, PPT1, CTNNB1, PRKD1, OBSL1	2219	146	19708	2.06829	0.704806	0.00107686	0.000938575	11	3.92857	4.35605e-05	ASXL1, EFTUD2, HNRNPK, PPP2R1A, FBXW7, TFE3, DPF2, HUWE1, EP300, CTNNB1, DNM1L	279	5.32204	0.398179	0.000913203	0.000817856	0				124					0				203					112	17365
BIOGRID_INTERACTION	4430:myosin IB(MYO1B)	38	1.70404	6.61383e-05	YAP1, USP14, CUL7, HACD1, KIF14, PTEN, CHD3, ACTB, ZMPSTE24, INS, SOX2, GOLGA2, PPP1CB, MECOM, CDH1, POGZ, SOX4, GAMT, NTRK1, PDHA1, CSNK2A1, FBXW7, LARP7, SUOX, CIT, PAN2, AR, OCLN, NPC1, PIK3CA, CCDC8, MYH9, CTNNB1, KRAS, TRIM37, PRKD1, FBP1, ATP6V1B1	2219	171	19708	1.97366	0.707692	0.00108457	0.000945299	10	3.57143	0.000741491	PPP1CB, PDHA1, CSNK2A1, PIK3CA, FBXW7, POGZ, PTEN, CTNNB1, KRAS, CHD3	279	4.13088	0.999824	0.00916523	0.00820829	5	4.03226	0.0212294	EIF4A2, ACTC1, CAPZA2, CALM1, HSP90B1	122	4.72342	1	0.168543	0.155694	0				203					128	17367
BIOGRID_INTERACTION	4666:nascent polypeptide associated complex subunit alpha(NACA)	33	1.47982	6.69111e-05	USP14, RBM8A, RPL10, CUL3, CTNND1, KIF14, PTEN, BRCA1, PIK3R1, HSD17B10, EFTUD2, FZR1, PPP2R1A, RAD21, DNM1L, BRD4, NTRK1, PPP1R12A, FBXW11, FN1, LARP7, GFER, ARHGAP24, CIT, PC, FANCD2, GLB1, CCDC8, SPECC1L, MAB21L2, TRIM37, TKT, DLD	2219	140	19708	2.09349	0.711863	0.00109628	0.000955502	8	2.85714	0.00376642	EFTUD2, PPP2R1A, PTEN, HUWE1, EP300, PIK3R1, DNM1L, PRPF8	279	4.03646	1	0.0338223	0.0302909	0				124					0				203					107	17365
BIOGRID_INTERACTION	56852:RAD18 E3 ubiquitin protein ligase(RAD18)	78	3.49776	6.74799e-05	YWHAE, CCNK, CLTC, CTNND1, NKAP, SLC2A1, CHD4, BRCA1, CTCF, CHD1, ACTB, TRIM8, GOLGA2, PPP1CB, ZMYM2, SIX5, POGZ, CHAMP1, SNIP1, PHGDH, NBN, TNPO3, SUPT16H, USP7, RARS1, PARP1, CSNK2A1, TPM3, ITGA3, DNMT3A, DYRK1A, DDX54, DARS1, ACTA1, HADHA, FANCD2, CSNK2B, MYH9, COPB2, SET, RBM8A, KARS1, DDX23, XPC, ATP1A1, RNPC3, HSPD1, RECQL4, DHX30, SRGAP3, IARS1, MYH10, RBM10, BRD4, FANCI, TOE1, NPM1, SYT2, MAP3K1, CAV1, CPSF3, SETD1A, ASNS, UBE2A, SMARCA1, LRPPRC, SCAF4, SMARCA4, CDK8, RAD51, MAFB, EPRS1, GNB2, GNB1, GNAS, SPRTN, CTNNB1, TAF2	2219	443	19708	1.56378	0.714895	0.00110463	0.000962777	25	8.92857	2.05542e-08	SET, DDX23, CLTC, SLC2A1, CHD4, CTCF, PPP1CB, POGZ, CHAMP1, SPTAN1, SRRM2, SPEN, DYNC1H1, USP7, CSNK2A1, SETD1A, DNMT3A, DYRK1A, SMARCA4, CDK8, GNB2, GNB1, CSNK2B, GNAS, CTNNB1	279	3.98634	0.000239571	1.38485e-06	1.24026e-06	14	11.2903	3.40528e-06	H2AZ1, ATF2, UBE2I, MACROH2A1, GNAI2, XPO1, SNW1, ATP5F1B, RBBP4, ZMYM3, CAPZA2, UBA2, RBBP7, CALM1	122	5.10513	0.0314764	0.000179676	0.000165979	11	5.41872	0.0143825	BRD3, H2AZ1, TOP2B, MAPK8, SNW1, RBBP4, PCBP1, CTNNA1, LUC7L3, CDK12, RBBP7	199	2.45911	1	0.227358	0.220069	351	17367
BIOGRID_INTERACTION	51747:LUC7 like 3 pre-mRNA splicing factor(LUC7L3)	29	1.30045	6.79346e-05	CUL7, SHMT2, DDX23, SRSF1, KIF14, HNRNPU, CHD4, CHD3, EFTUD2, PPP2R1A, C1QBP, LMNA, DPF2, NLRP3, BANF1, YWHAG, SUZ12, NTRK1, WWOX, EED, FBXW7, SYN1, CIT, MAFB, NFIA, OBSL1, OGT, FBP1, RIGI	2219	116	19708	2.22037	0.717296	0.00110623	0.000964172	11	3.92857	5.81409e-06	EFTUD2, NFIA, PPP2R1A, FBXW7, DDX23, DPF2, HNRNPU, CHD4, CHD3, PRPF8, OGT	279	6.69843	0.0655293	0.00017288	0.00015483	0				124					5	2.46305	0.029646	SNW1, DHX8, LUC7L3, RNF2, ZBTB2	199	4.26876	1	0.347863	0.336711	87	17365
BIOGRID_INTERACTION	1296:collagen type VIII alpha 2 chain(COL8A2)	15	0.672646	6.78135e-05	COL18A1, FKBP14, FN1, P3H1, DARS2, PLOD2, PEX12, COL2A1, CYB5R3, TMX2, COL4A2, COL6A2, LMNA, COL6A1, BSND	2219	40	19708	3.33055	0.716659	0.00110623	0.000964172	0				280					0				124					0				203					25	17365
BIOGRID_INTERACTION	11187:plakophilin 3(PKP3)	29	1.30045	6.79346e-05	SMARCD1, PIGT, RBM8A, CLTC, KIF14, INS, RHOBTB2, MED12, EFTUD2, NRAS, PTDSS1, CDH1, DYM, HRAS, CDK5RAP2, SMAD4, EED, FBXW7, TRIP4, GDF5, FOXP2, CIT, MAU2, PPP2R2B, CCDC8, CTNNB1, KRAS, PRKD1, FBXL4	2219	116	19708	2.22037	0.717296	0.00110623	0.000964172	11	3.92857	5.81409e-06	MED12, DSP, EFTUD2, SMAD4, FBXW7, CLTC, CTNNB1, KRAS, HRAS, FOXP2, RHOBTB2	279	6.69843	0.0655293	0.00017288	0.00015483	4	3.22581	0.0346775	HDAC2, XPO1, SNW1, WDR5	122	5.57038	1	0.240363	0.222039	0				203					83	17367
BIOGRID_INTERACTION	867:Cbl proto-oncogene(CBL)	59	2.64574	6.77601e-05	RET, YWHAE, ARF1, INPPL1, PTEN, GBA1, ACTB, IGF1R, CRKL, TRIM8, SGCE, TUBA1A, RPS19, CDH1, HRAS, YWHAG, TRAPPC2L, EED, TUBB, CAD, TSC2, TGFBR2, ACTA1, PIK3CA, KIT, MYH9, SOS1, ARHGEF6, CSF1R, NPRL3, PIK3R2, PIK3R1, CBL, CDC42, NRAS, NPHP1, LMNA, SH3BP2, ABL1, MYH10, SEC23B, NTRK1, SMAD3, TRAPPC10, SLC33A1, RAB39B, PTPN11, ITCH, PSMC5, TCN2, PSMC1, GNB2, HNRNPD, CTNNB1, TEK, FGFR2, RIGI, NECTIN1, EZH2	2219	310	19708	1.69035	0.716377	0.00110623	0.000964172	17	6.07143	9.18881e-06	ARF1, NOTCH1, PTEN, PIK3R2, PTPN11, PIK3R1, CBL, PSMC5, PIK3CA, GNB2, HNRNPD, ABL1, EP300, CTNNB1, HRAS, SPTAN1, FGFR2	279	3.8737	0.101577	0.00025562	0.000228931	11	8.87097	2.17545e-05	XPO1, HSPA5, CARM1, STAT3, UBE2D3, BTK, CCT8, CALM1, NR3C1, VAV2, GNAI2	122	5.7321	0.184799	0.000892218	0.0008242	0				203					240	17367
BIOGRID_INTERACTION	2303:forkhead box C2(FOXC2)	15	0.672646	6.78135e-05	KDM5B, FOXC2, FOXC1, SATB1, DLX5, SATB2, NR2F1, HOXD13, EBF3, HOXC13, GOLGA2, SALL1, NFIA, PPP2R1A, PITX2	2219	40	19708	3.33055	0.716659	0.00110623	0.000964172	7	2.5	1.9149e-05	KDM5B, NFIA, SATB1, PPP2R1A, SATB2, NR2F1, EBF3	279	12.3616	0.200063	0.000469896	0.000420834	0				124					0				203					25	17365
BIOGRID_INTERACTION	204:adenylate kinase 2(AK2)	29	1.30045	6.79346e-05	CUL3, HTRA2, ETFA, ETFB, HDAC6, ACAT1, ADCY5, EFTUD2, TCOF1, AIFM1, U2AF2, EMC1, PSAP, COX14, NTRK1, PDHA1, RIPK4, ABCC6, TUFM, AFG3L2, SCO1, HNRNPH1, HOXB1, BCOR, ACO2, TKT, DLD, TELO2, RIGI	2219	116	19708	2.22037	0.717296	0.00110623	0.000964172	7	2.5	0.0060805	DSP, EFTUD2, PDHA1, U2AF2, HUWE1, BCOR, ADCY5	279	4.26264	1	0.0485773	0.0435054	0				124					0				203					87	17365
BIOGRID_INTERACTION	407007:microRNA 222(MIR222)	22	0.986547	6.81061e-05	SF3B4, UPF1, DDX3X, NONO, EIF2AK2, LARP7, HNRNPR, PLOD1, ADARB1, DARS1, LRPPRC, AIMP1, PURA, SYNCRIP, HNRNPK, QARS1, EPRS1, PUF60, HNRNPH1, C1QBP, HNRNPA2B1, HNRNPH2	2219	76	19708	2.57095	0.718196	0.00110805	0.000965761	5	1.78571	0.0225129	PURA, UPF1, HNRNPK, DDX3X, PUF60	279	4.64724	1	0.131271	0.117565	0				124					0				203					54	17365
BIOGRID_INTERACTION	9054:NFS1 cysteine desulfurase(NFS1)	30	1.34529	6.84417e-05	GFM1, TACO1, RMND1, TMEM70, HSPD1, INS, AUH, AIFM1, PPP2R1A, C1QBP, LONP1, PMPCB, ACADM, ATG7, SMAD4, PDHA1, PHC1, MDH2, PCGF2, ACAD9, COQ9, LRPPRC, TUFM, NDUFAF8, MTRFR, CLPP, BCOR, SLIRP, DLD, OTC	2219	122	19708	2.18397	0.71995	0.00110905	0.000966633	5	1.78571	0.0943499	SMAD4, PDHA1, PPP2R1A, EP300, BCOR	279	2.895	1	0.357704	0.320356	0				124					0				203					92	17365
BIOGRID_INTERACTION	6598:SWI/SNF related BAF chromatin remodeling complex subunit B1(SMARCB1)	48	2.15247	6.84658e-05	YAP1, SMARCD1, SMARCB1, CUL3, EIF4A3, XPC, CHD3, BRCA1, MESD, BICRA, SOX2, MECP2, GOLGA2, RECQL4, PPP1CB, HIRA, ATP5F1A, SIN3B, POLR2A, SIN3A, DPF2, AKT1, OTX2, ARID2, BRD4, SMARCE1, SUZ12, SMARCC2, ACTL6B, NONO, ACTL6A, KIF22, ARID1A, SMARCA2, FOXN1, SMARCA4, KLF1, GFAP, HCFC1, CDK8, RINT1, AR, ACTA1, SON, TBL1XR1, HNRNPD, MCPH1, EZH2	2219	236	19708	1.8064	0.720075	0.00110905	0.000966633	19	6.78571	7.4624e-09	CREBBP, SMARCB1, KMT2A, SRCAP, KMT2C, KMT2B, CHD3, ARID1A, SMARCA2, ARID1B, SMARCA4, MECP2, PPP1CB, CDK8, SON, TBL1XR1, SIN3A, HNRNPD, DPF2	279	5.68696	8.69854e-05	6.0404e-07	5.40972e-07	11	8.87097	1.9851e-06	H2AZ1, HDAC2, ACTC1, XPO1, RBBP4, CARM1, WDR5, NR3C1, MACROH2A1, ING1, RAN	122	7.52945	0.0184714	0.000119513	0.000110402	10	4.92611	0.000658294	H2AZ1, TOP2B, CAMK2D, ACTC1, RBBP4, KRT15, SMARCAD1, CDYL, TNFAIP1, TBL1X	199	4.19641	0.996758	0.0290819	0.0281496	177	17367
BIOGRID_INTERACTION	23383:MAU2 sister chromatid cohesion factor(MAU2)	31	1.39013	6.83936e-05	SMARCD1, NUP107, RPL11, HNRNPU, ADAR, BRCA1, BICRA, MED12, CFAP298, MED13, TUBB3, LMNA, RBM10, BRD4, KDM6B, CDK19, NONO, ACTL6A, SMC1A, MED13L, CIT, MAU2, STAG2, HNRNPK, HNRNPH1, HNRNPA2B1, POLR1C, HNRNPH2, PRR12, ANAPC1, RIGI	2219	128	19708	2.15098	0.719699	0.00110905	0.000966633	10	3.57143	8.57263e-05	MED12, KDM6B, NOTCH1, HNRNPK, STAG2, SRCAP, HNRNPU, SMC1A, PRR12, MED13L	279	5.51859	0.631883	0.0016188	0.00144978	10	8.06452	9.48214e-08	DDX17, HDAC2, SNW1, CBX5, WDR5, PRPF19, SF3B1, DCAF7, SF1, GNAI2	122	12.6204	0.000890166	8.81745e-06	8.14525e-06	9	4.4335	4.60246e-05	TOP2B, SNW1, PCBP1, CBX1, PRPF19, SF3B1, WAPL, SF1, KPNA1	199	6.96341	0.330087	0.00421463	0.00407952	87	17367
BIOGRID_INTERACTION	5226:phosphogluconate dehydrogenase(PGD)	31	1.39013	6.83936e-05	FH, ECHS1, RBM8A, GDI1, GNAI3, ABAT, ETFA, BRCA1, ACTB, CDC42, OXCT1, NKX2-1, PGK1, ACADM, ATG7, YWHAG, BRD4, OFD1, WWOX, CAV1, TUBB, EEF2, ACOX1, HNRNPH1, IVD, RASA1, P4HB, DLD, OGT, ALDH7A1, RIGI	2219	128	19708	2.15098	0.719699	0.00110905	0.000966633	0				280					0				124					0				203					97	17365
BIOGRID_INTERACTION	23168:RTF1 homolog, Paf1/RNA polymerase II complex component(RTF1)	30	1.34529	6.84417e-05	YAP1, CCNK, DDX23, VPS4A, CHD1, MED12, EFTUD2, PPP2R1A, EXOSC9, LMNA, UBTF, DNMT3B, SNIP1, BRD4, NTRK1, SUPT16H, SYT2, PARP1, CSNK2A1, STAT1, SETD1B, DNMT3A, PTPN11, ARID1A, HCFC1, HADHA, CNOT3, GEMIN5, FGF12, RIGI	2219	122	19708	2.18397	0.71995	0.00110905	0.000966633	15	5.35714	1.95437e-09	SRRM2, KMT2A, CSNK2A1, TRRAP, DDX23, DNMT3A, PTPN11, ARID1A, MED12, EFTUD2, PPP2R1A, CNOT3, UBTF, EP300, FGF12	279	8.685	2.27818e-05	1.98088e-07	1.77405e-07	6	4.83871	0.000939216	ACTC1, DHX8, WDR5, UBA2, ETF1, RTF1	122	7.94464	0.999853	0.0181879	0.0168013	0				203					86	17367
BIOGRID_INTERACTION	2903:glutamate ionotropic receptor NMDA type subunit 2A(GRIN2A)	19	0.852018	6.87555e-05	ABCD4, CSNK2A1, PPP2R5B, CISD2, PPP2R5D, UFSP2, GRIN2B, LRP6, GRIN1, MIB1, PPP2CA, GRIN2A, DLG3, PPP2R1A, DLG4, PIGA, CSNK2B, AKT1, AP2M1	2219	60	19708	2.81247	0.721579	0.00111092	0.000968261	11	3.92857	1.07495e-08	PPP2CA, GRIN2A, CSNK2A1, DLG4, PPP2R1A, CSNK2B, PPP2R5D, SPTAN1, GRIN2B, GRIN1, MIB1	279	12.9503	0.000125299	8.13144e-07	7.28244e-07	0				124					0				203					41	17365
BIOGRID_INTERACTION	81889:fumarylacetoacetate hydrolase domain containing 1(FAHD1)	37	1.65919	6.87604e-05	PRORP, NDUFA10, AK2, ABAT, MTO1, YARS2, HSPD1, DHTKD1, FARS2, DBT, NARS2, COL10A1, D2HGDH, MMUT, NANS, GUSB, POLG, BCKDHA, PNPT1, NDUFA6, MDH2, PUS1, IDH2, PLPBP, DARS2, TRIT1, COASY, ALDH4A1, LARS2, PREPL, PC, CYP24A1, CPS1, PCCA, IVD, SPRTN, ALDH18A1	2219	165	19708	1.9916	0.721604	0.00111092	0.000968261	0				280					0				124					0				203					128	17365
BIOGRID_INTERACTION	9061:3'-phosphoadenosine 5'-phosphosulfate synthase 1(PAPSS1)	19	0.852018	6.87555e-05	FANCI, NTRK1, DYNC1I2, FH, RNASEH2A, MTRR, FBXW7, HMGB3, ASNS, PAPSS2, FANCG, INS, ATIC, TUBB3, SMOC1, NHLRC2, ODAPH, BRD4, PAFAH1B1	2219	60	19708	2.81247	0.721579	0.00111092	0.000968261	0				280					0				124					0				203					41	17365
GOTERM_BP_4	GO:2000036~regulation of stem cell population maintenance	21	0.941704	0.000201937	YAP1, SMARCE1, SMARCD1, SMARCB1, ACTL6B, ACTL6A, HNF1B, ARID1A, SMARCA2, PAX2, ACTB, SMARCA4, BICRA, PAX8, SMO, SIN3A, CNOT3, DPF2, OGT, NODAL, TP63	2205	74	19068	2.45405	0.392025	0.00111314	0.000823106	8	2.85714	0.000101506	SMARCB1, SIN3A, CNOT3, DPF2, ARID1A, SMARCA2, OGT, SMARCA4	279	7.38855	0.120955	0.00109278	0.000851855	4	3.22581	0.0116501	HDAC2, RBBP4, RBBP7, ING1	122	8.44838	0.999888	0.155871	0.14643	0				203					49	16741
GOTERM_MF_2	GO:0016853~isomerase activity	40	1.79372	0.000289442	FKBP10, BLM, RTEL1, ECHS1, NAXE, FKBP14, MPI, HSD17B4, CWC27, HSPD1, RECQL4, MCEE, BRIP1, EBP, SPAST, DSE, PGM3, MMUT, PGM1, PUS3, PPIL1, PUS1, DDX11, TOP3A, PMM2, PUS7, PDIA6, PGM2L1, RPE65, GALE, ERCC3, DKC1, TBXAS1, ERCC2, PIGK, DEGS1, AIPL1, CRELD1, P4HB, GNE	2193	193	19124	1.80735	0.0288146	0.00112437	0.000768135	0				280					0				124					0				203					153	16807
BIOGRID_INTERACTION	5214:phosphofructokinase, platelet(PFKP)	36	1.61435	7.12455e-05	YAP1, CUL7, SAMD9, CUL3, PYGL, BRCA1, PIK3R1, HDAC6, SOX2, EFTUD2, TUBA1A, MECOM, KAT5, CDH1, AKT2, AKT1, CIC, ZBTB7A, BRD4, NTRK1, FBXW7, ELAC2, WDR19, TINF2, DYRK1A, FN1, IFT122, CIT, SKI, EPRS1, CCDC8, AGO2, SPRTN, POT1, KRAS, CCDC22	2219	159	19708	2.0109	0.734178	0.00115007	0.00100238	7	2.5	0.0254791	SKI, EFTUD2, SAMD9, FBXW7, DYRK1A, KRAS, PIK3R1	279	3.10985	1	0.142761	0.127855	0				124					0				203					123	17365
GOTERM_BP_4	GO:0055017~cardiac muscle tissue growth	14	0.627803	0.000209773	FOXC2, TGFB2, FOXC1, GATA6, GATA4, TBX5, SKI, FGF9, PRKAR1A, ABL1, JARID2, NKX2-5, ARID2, FGFR1	2205	38	19068	3.18596	0.403654	0.00115375	0.000853138	0				280					0				124					0				203					24	16739
BIOGRID_INTERACTION	78986:dual specificity phosphatase 26(DUSP26)	18	0.807175	7.1633e-05	EIF5A, FANCI, RET, TRMT10C, NUP133, DOCK7, WDR45, SMC1A, HSD17B10, LRPPRC, IGF1R, AFG3L2, HAX1, HSF4, GEMIN4, PGM3, PMPCB, PRMT9	2219	55	19708	2.90667	0.736087	0.00115532	0.00100696	0				280					0				124					0				203					37	17365
BIOGRID_INTERACTION	3222:homeobox C5(HOXC5)	16	0.717489	7.17911e-05	FTO, MAP2K1, ZBTB16, IDH2, VRK1, PBX1, LHX3, PDCD10, HNRNPH1, EEF1A2, SBDS, PNPO, DVL3, LHX4, HIBCH, GNE	2219	45	19708	3.15786	0.736862	0.00115687	0.00100831	0				280					3	2.41935	0.0311714	PPP3CB, PPP3R1, ETF1	122	10.7694	1	0.222191	0.205252	0				203					26	17367
BIOGRID_INTERACTION	55256:acireductone dioxygenase 1(ADI1)	13	0.58296	7.23447e-05	ECHS1, TRAPPC2L, TRAPPC10, TRAPPC4, GBE1, PLPBP, TRAPPC9, EFTUD2, GALE, ALDH5A1, DBT, PGK1, ALDOA	2219	31	19708	3.72449	0.739557	0.00116478	0.00101521	0				280					0				124					0				203					18	17365
BIOGRID_INTERACTION	387911:C1q and TNF related 9B(C1QTNF9B)	17	0.762332	7.28514e-05	GDF11, COL18A1, IDUA, P3H1, PLOD3, PLOD2, CDC6, ADGRG1, COL2A1, PC, COL6A2, COL6A1, ERF, PLXNA1, GUSB, SIL1, FGFR1	2219	50	19708	3.0197	0.741999	0.00117192	0.00102143	0				280					0				124					0				203					33	17365
GOTERM_MF_2	GO:0003925~G protein activity	17	0.762332	0.000314276	RALA, GNAI1, RAB11A, RAB11B, CDC42, RAP1B, GNAO1, RIT1, NRAS, MRAS, GNA11, GNAQ, GNAS, RAC3, KRAS, RAC1, HRAS	2193	55	19124	2.69542	0.0312482	0.00117563	0.00080315	7	2.5	0.000139817	GNAO1, RIT1, GNAS, KRAS, RAC1, HRAS, GNAI1	278	8.75526	0.00807715	0.000549947	0.000382166	0				124					0				203					38	16807
BIOGRID_INTERACTION	51495:3-hydroxyacyl-CoA dehydratase 3(HACD3)	35	1.56951	7.35444e-05	USP14, CUL7, KARS1, CUL3, HSD17B4, ATP2A2, UBE3A, RECQL4, EFTUD2, CLN3, FZR1, TCTN3, TCTN2, FANCI, NTRK1, WWOX, PEX19, PARP1, FBXW7, INSR, VPS33B, LARP7, ATP2B1, MED23, ARHGAP31, NPC1, EPRS1, FANCD2, HECW2, SPRTN, TRIM37, OBSL1, OGT, BAP1, EZH2	2219	153	19708	2.03171	0.745303	0.00118205	0.00103026	7	2.5	0.021584	EFTUD2, FBXW7, HECW2, EP300, UBE3A, PRPF8, OGT	279	3.2318	1	0.126615	0.113395	0				124					0				203					118	17365
BIOGRID_INTERACTION	5686:proteasome 20S subunit alpha 5(PSMA5)	41	1.83857	7.39367e-05	YAP1, USP14, DYNC1I2, PSMD12, CUL7, CUL3, DDX23, POMP, UBE3A, BRCA1, MESD, RECQL4, EFTUD2, FZR1, ERBB3, POLR2A, U2AF2, EPB41L1, EXOSC9, MFN2, BRD4, NTRK1, USP7, PEX19, WFS1, FBXW7, FN1, FANCA, FOXP3, PSMB8, DARS1, DDB2, PSMC5, MAF, NPC1, PSMC1, HNRNPA2B1, SPRTN, CTNNB1, KRAS, NHLRC2	2219	191	19708	1.9065	0.747155	0.00118733	0.00103486	11	3.92857	0.000398414	EFTUD2, USP7, PSMC5, U2AF2, FBXW7, DDX23, HUWE1, MFN2, CTNNB1, KRAS, UBE3A	279	4.06816	0.990393	0.00560859	0.005023	7	5.64516	0.00117081	HDAC5, PSMD14, PSMC3, PSMA2, KIF5B, UBA2, ABCE1	122	5.92035	0.999983	0.0211124	0.0195029	6	2.95567	0.0441244	CCT3, SF3A1, PSMC3, ADRM1, PSMD1, UCHL5	199	3.11105	1	0.432937	0.419057	143	17367
BIOGRID_INTERACTION	51343:fizzy and cell division cycle 20 related 1(FZR1)	167	7.48879	7.43123e-05	CCNK, FMR1, EIF4A3, GMNN, HNRNPU, BUB1B, MSI1, HNRNPR, SOX2, PPP1CB, EFTUD2, EEF1B2, IPO8, SMCHD1, CCND2, RPS19, PPP2R1A, LAMP2, DPF2, SNIP1, AKT1, BANF1, PITX2, SCAPER, SOX4, USP7, DYRK1A, SDHA, PDIA6, CDC40, TUFM, DPM1, ALDH3A2, AR, FANCD2, HECW2, PLAA, SNRPE, RPL26, ANAPC1, SNRPB, GRIA1, COPB2, DDX6, BRSK2, PSMD12, SET, UQCRB, COPB1, GLIS2, RAP1B, DHX30, TERT, PCBP2, DHX37, RBM10, CTSA, CDT1, SMAD4, CPSF3, UPF3B, TRIP4, LARP7, PYCR1, EIF2AK2, CDC6, EEF2, QKI, RPS26, HNRNPK, EIF2S3, EPRS1, CAPRIN1, HNRNPD, STT3A, GNAS, SPRTN, RPS23, YWHAE, RBM28, DDX3X, FLT4, SRP54, PTEN, KIF14, SIX1, HCCS, MAGT1, KIF11, PHF6, PHF8, SYNCRIP, SPTLC2, AIFM1, QARS1, C1QBP, DNM1L, YWHAG, EIF5A, UPF1, PARP1, NSUN2, MRPS22, CAD, MRPS2, DDX54, PAX3, KIF22, DARS1, DDOST, DDB1, CCNA2, HADHA, RAD51C, TUBB2A, RRM2B, HNRNPH1, CSDE1, PTRH2, POLR1C, HNRNPH2, ALDOA, MCPH1, SF3B4, TSEN34, RPL10, SRSF1, MRPS34, RPL11, HOXD13, HSD17B10, TMEM70, PURA, FZR1, TCOF1, U2AF2, EXOSC9, RBBP8, SPOP, RPL13, NCDN, CTNNA2, NPM1, PPIL1, TRMT10C, EYA1, ASCC1, ATP2B1, ATP5F1D, TUBB4A, PTPN14, LRPPRC, ARCN1, WDR11, TMCO1, PSMC5, CYP24A1, KANSL1, GLB1, CCDC8, PSMC1, HNRNPA2B1, CTNNB1, NCAPD3, EIF3F, SLIRP, TNRC6B	2219	1112	19708	1.33382	0.748915	0.00119233	0.00103922	28	10	0.00427889	SET, DDX3X, PTEN, HNRNPU, KIF11, PHF6, PRPF8, PPP1CB, EFTUD2, PURA, U2AF2, PPP2R1A, DPF2, DNM1L, SRRM2, UPF1, USP7, SMAD4, USP9X, DYRK1A, HUWE1, PSMC5, HNRNPK, KANSL1, HECW2, GNAS, HNRNPD, CTNNB1	279	1.77865	1	0.0370816	0.0332099	31	25	3.76895e-12	HDAC2, PSMD14, ANP32A, DHX9, UBE2D3, PPP2R2A, PRPF19, DCAF5, DCAF7, XPO1, RBBP4, PABPN1, MAT2A, WDR5, SPIN1, G3BP2, CCT8, SF3B1, DDX17, EIF5B, HSPA5, CSNK1A1, RPS8, DNAJA1, ACTC1, PSMC3, EIF6, PSMA2, NACA, CAPZA2, RAN	122	4.50339	3.53983e-08	1.22062e-09	1.12756e-09	26	12.8079	0.000136822	CSTF3, ARID4B, PRPF19, GJC1, MAPK8, RBBP4, PABPN1, CFL1, RACK1, RPS3, PSMD1, MTREX, PRPS1L1, SF3B1, CLASP2, CCT3, PRKCI, SF3A1, RRM2, CSNK1A1, VBP1, ADRM1, SLC6A6, ACTC1, PSMC3, CDK12	199	2.31557	0.696077	0.00923071	0.0089348	914	17367
BIOGRID_INTERACTION	406899:microRNA 106a(MIR106A)	23	1.03139	7.50734e-05	SF3B4, UPF1, DDX3X, RARS1, KARS1, NONO, EIF2AK2, LARP7, HNRNPR, ADARB1, PUM1, DARS1, LRPPRC, SYNCRIP, HNRNPK, QARS1, EPRS1, PUF60, HNRNPH1, C1QBP, HNRNPA2B1, HNRNPH2, IARS1	2219	82	19708	2.49115	0.752444	0.0012035	0.00104896	0				280					0				124					0				203					59	17365
BIOGRID_INTERACTION	1399:CRK like proto-oncogene, adaptor protein(CRKL)	38	1.70404	7.52754e-05	RET, DDX6, GRN, CUL7, GORAB, KIF14, PTEN, PIK3R2, PIK3R1, CBL, EDC3, IGF1R, YY1, RECQL4, EFTUD2, ERBB3, CDH1, LMNA, ABL1, MAPK1, KDM6B, PDGFRB, NTRK1, USP7, KIDINS220, PTPN11, CIT, KIT, POLR1D, WAC, ELMO2, HNRNPH2, RAF1, SOS1, OGT, SOS2, TELO2, FGFR1	2219	172	19708	1.96219	0.753372	0.00120466	0.00104997	15	5.35714	1.61177e-07	KDM6B, USP7, KIDINS220, PTEN, HUWE1, PIK3R2, PTPN11, PIK3R1, CBL, PRPF8, YY1, EFTUD2, ABL1, WAC, OGT	279	6.16029	0.00187707	8.34966e-06	7.47788e-06	0				124					0				203					134	17365
BIOGRID_INTERACTION	9184:BUB3 mitotic checkpoint protein(BUB3)	38	1.70404	7.52754e-05	RERE, THRA, CUL3, KIF14, NKAP, PTEN, BUB1B, BRCA1, HSD17B10, RECQL4, EFTUD2, FZR1, DNM1L, CIC, KDM6A, BRD4, SUZ12, NTRK1, SMAD2, USP7, SMAD3, PARP1, SETD1B, SETD1A, FN1, UBE2A, CIT, HCFC1, DDB1, ACTA2, NPC1, KANSL1, KRAS, PHIP, ACO2, DLD, CUL4B, EZH2	2219	172	19708	1.96219	0.753372	0.00120466	0.00104997	17	6.07143	3.04609e-09	RERE, KMT2D, USP7, KMT2A, KMT2C, SETD1A, KMT2B, PTEN, HUWE1, PRPF8, EFTUD2, KANSL1, EP300, KRAS, PHIP, DNM1L, KDM6A	279	6.98166	3.55076e-05	2.75234e-07	2.46497e-07	6	4.83871	0.0042077	HDAC2, XPO1, SNW1, WDR5, CCT8, RBBP7	122	5.63515	1	0.0545839	0.0504227	0				203					128	17367
GOTERM_BP_4	GO:0060412~ventricular septum morphogenesis	15	0.672646	0.000219618	ACVR1, TGFB2, SMAD4, NOG, SOX11, RBPJ, TGFBR1, TBX3, TGFBR2, BMP4, NSD2, NKX2-5, ZFPM2, SOX4, FGFR2	2205	43	19068	3.01661	0.417949	0.00120521	0.000891188	5	1.78571	0.00349034	SMAD4, NOTCH1, NSD2, SOX11, FGFR2	279	7.94699	0.98821	0.0217291	0.0169384	0				124					0				203					28	16739
GOTERM_BP_4	GO:0030850~prostate gland development	16	0.717489	0.00022099	PTCH1, NOG, HOXD13, UBE3A, HOXA13, HOXA11, GLI2, BMP4, AR, SHH, PSAP, CTNNB1, SOX9, TP63, FGFR2, FGF10	2205	48	19068	2.88254	0.419914	0.00121004	0.000894764	5	1.78571	0.00519981	NOTCH1, PTCH1, CTNNB1, UBE3A, FGFR2	279	7.11918	0.998668	0.0294811	0.0229813	0				124					0				203					32	16739
BIOGRID_INTERACTION	7280:tubulin beta 2A class IIa(TUBB2A)	48	2.15247	7.62476e-05	HDAC4, YWHAE, YAP1, USP14, TUBGCP2, CUL3, STXBP1, PTEN, PPM1D, HDAC6, PAPSS2, HK1, SOX2, RECQL4, FZR1, TUBA1A, QARS1, TUBB3, CLP1, AP2M1, PDHA1, KCND3, FBXW7, TUBB, RIPK4, CAD, TBCD, LARP7, TRMT1, TUBB4A, GFER, PEX14, TUFM, METTL23, SKI, TUBB2B, PNKD, RAD51C, TTC5, CCDC8, MADD, SPRTN, PPT1, PLAA, POT1, TUBGCP4, OBSL1, OGT	2219	237	19708	1.79878	0.757791	0.00121918	0.00106262	11	3.92857	0.00205248	SKI, HDAC4, PDHA1, KCND3, FBXW7, STXBP1, PTEN, HUWE1, PPM1D, OGT, HK1	279	3.27856	1	0.0208577	0.0186799	0				124					0				203					189	17365
BIOGRID_INTERACTION	57176:valyl-tRNA synthetase 2, mitochondrial(VARS2)	27	1.21076	7.72412e-05	GFM1, COX15, TACO1, RMND1, HTRA2, YARS2, HSPD1, AUH, AIFM1, C1QBP, SNIP1, UQCRFS1, PMPCB, ATG7, WWOX, SURF1, PDHA1, MDH2, AVPR2, ACAD9, LRPPRC, TUFM, NDUFS7, PIK3CA, CLPP, SLIRP, OTC	2219	105	19708	2.28381	0.762226	0.001234	0.00107554	0				280					0				124					0				203					78	17365
BIOGRID_INTERACTION	28960:decapping enzyme, scavenger(DCPS)	69	3.09417	7.75922e-05	NUP107, HNRNPU, ETFB, CHD1, LMNB2, LMNB1, GLE1, SMCHD1, TUBA1A, AP1G1, POGZ, UBTF, CHAMP1, PHGDH, SUPT16H, RARS1, CEP135, PCYT2, PARP1, NUP133, EED, NSUN2, ACAD9, DYRK1A, DDX54, THOC2, SMC1A, TUBG1, ATAD3A, TUFM, THOC6, DDB1, ACTA1, ACOX1, DKC1, SNRPE, PHIP, HNRNPH2, ECHS1, PNKP, COPB1, PARN, GNAI3, BAZ2B, SAMHD1, FZR1, EMG1, PDCD10, PCBP2, ASCC3, MYH10, NTRK1, EIF2B5, PDHA1, UTP4, CEP152, ASNS, EEF2, SMARCA2, AIMP1, RAD50, STAG2, SON, LAS1L, HNRNPA2B1, TRIP12, ALDH18A1, NOP10, RIGI	2219	381	19708	1.60846	0.763773	0.00123854	0.0010795	15	5.35714	0.00109213	DYNC1H1, PDHA1, DYRK1A, ITPR1, HNRNPU, SMC1A, PRPF8, SMARCA2, STAG2, SON, POGZ, CHAMP1, UBTF, TRIP12, PHIP	279	2.78102	0.999997	0.0124925	0.0111881	12	9.67742	2.33013e-05	HDAC2, XPO1, RBBP4, EIF6, HSPA5, DHX9, BTK, IKZF1, PRPF19, MACROH2A1, SF3B1, GNAI2	122	5.0879	0.196557	0.000939253	0.000867649	10	4.92611	0.0151698	TOP2B, EXOSC10, RBBP4, CSTF3, CANX, RPS3, AP2A1, PRPF19, SF3B1, SRM	199	2.59935	1	0.233457	0.225973	300	17367
GOTERM_BP_4	GO:0060384~innervation	12	0.538117	0.000227316	NTRK1, RET, GABRB2, EDN1, EDNRA, GABRA5, NPR2, SEMA3A, LRIT3, LRIG2, ADARB1, POU4F1	2205	29	19068	3.57833	0.428888	0.00123917	0.000916304	0				280					0				124					0				203					17	16739
GOTERM_BP_4	GO:0048333~mesodermal cell differentiation	12	0.538117	0.000227316	BMP4, KDM6B, FOXC2, EYA1, FOXF1, ITGA3, ITGA8, PAX2, NODAL, FGFR2, HOXA11, KDM6A	2205	29	19068	3.57833	0.428888	0.00123917	0.000916304	3	1.07143	0.0664557	KDM6B, FGFR2, KDM6A	279	7.07008	1	0.233036	0.181658	0				124					0				203					17	16739
BIOGRID_INTERACTION	7023:transcription factor AP-4(TFAP4)	32	1.43498	7.87322e-05	SMARCB1, FOXE1, WDR45B, CTBP1, SRP54, EHMT1, HMGB3, HMGB1, BRCA1, CTCF, RBPJ, SOX2, GOLGA2, EFNB1, HIRA, SIN3B, SIN3A, CIC, ARID2, ZBTB7A, BRD4, SMARCE1, CTC1, STN1, SMARCC2, FBXW11, NR2F1, VRK1, NR2F2, ARID1A, RAD50, NFIA	2219	135	19708	2.10524	0.768728	0.00125137	0.00109068	7	2.5	0.012359	SMARCB1, NFIA, SIN3A, NR2F1, EHMT1, CTCF, ARID1A	279	3.66271	1	0.0841946	0.0754039	0				124					0				203					103	17365
BIOGRID_INTERACTION	1739:discs large MAGUK scaffold protein 1(DLG1)	32	1.43498	7.87322e-05	GRIA1, KCNC1, CAMK2A, KIF14, PTEN, KCNA4, HNRNPU, UBE3A, GRIK2, GJA1, GRIN2A, NRAS, CDH1, LAMP2, HRAS, KCNJ2, NTRK1, KCNJ6, SLC31A1, CAV1, CRIPT, CASK, ATP2B2, GRIN2B, RAB11A, GRIN1, OCLN, MAFB, DLG3, FAM20C, CTNNB1, KRAS	2219	135	19708	2.10524	0.768728	0.00125137	0.00109068	11	3.92857	2.22008e-05	GRIN2A, PTEN, HUWE1, HNRNPU, CTNNB1, CASK, KRAS, UBE3A, HRAS, GRIN2B, GRIN1	279	5.75569	0.228021	0.000529613	0.000474317	0				124					6	2.95567	0.0117968	RAB2A, GJB1, KCNJ12, CTNNA1, APBA1, ARF6	199	4.40156	1	0.198199	0.191846	103	17365
BIOGRID_INTERACTION	8945:beta-transducin repeat containing E3 ubiquitin protein ligase(BTRC)	78	3.49776	7.8701e-05	YWHAE, CTNND1, BUB1B, HNRNPU, MTR, ADAR, CHD1, GLI3, GLI2, PHF8, GHR, HINT1, COL10A1, SOX9, IKBKG, PRKACA, HRAS, TP63, YWHAG, DACT1, OFD1, MAP2K1, CHUK, EED, FBXW11, MRPS22, RIPK4, DYRK1A, AXIN1, AXIN2, ARID1A, TGFBR2, HCFC1, ALDH3A2, DDB1, AFG3L2, PRKAR1A, HNRNPH1, ALDH1A2, RASA1, CSNK2B, ELMO2, PRKD1, DLD, AMER1, YAP1, PPP1R15B, VCP, TAFAZZIN, TUBGCP2, MRPS34, TWIST1, FGD1, FZR1, EMG1, DVL1, SUZ12, PLK4, WWOX, ACBD5, STIL, SMAD4, SMAD3, FANCM, PTCH1, HNRNPK, DLG5, AGO2, HNRNPD, TUBGCP6, CTNNB1, KRAS, CCDC22, TUBGCP4, OGT, NFE2L2, TNRC6B, EZH2	2219	445	19708	1.55675	0.768594	0.00125137	0.00109068	16	5.71429	0.00172466	AMER1, MAP2K1, SMAD4, PTCH1, DYRK1A, HNRNPU, ARID1A, HNRNPK, CSNK2B, HNRNPD, EP300, CTNNB1, KRAS, HIVEP2, HRAS, OGT	279	2.53979	1	0.0181522	0.0162569	0				124					12	5.91133	0.00549865	CCT3, TOP2B, BTG1, UBE2R2, SMURF2, VBP1, CSNK1A1, ZBTB46, CRY2, CTNNA1, ARIH1, KPNA1	199	2.67061	1	0.120564	0.116699	367	17365
BIOGRID_INTERACTION	79135:apolipoprotein O(APOO)	32	1.43498	7.87322e-05	NDUFB8, CLPB, COX15, ATN1, CPOX, HCCS, YARS2, NSDHL, AIFM1, OPA1, UQCRFS1, CYC1, SNAP29, SLC25A24, NDUFA9, TIMM8A, NDUFA8, ACAD9, ATAD3A, ASS1, COX6B1, AFG3L2, HAX1, NDUFS8, NPC1, SCO1, NDUFS7, FANCD2, NDUFS1, TMEM126B, MICU1, SLC25A4	2219	135	19708	2.10524	0.768728	0.00125137	0.00109068	0				280					0				124					0				203					103	17365
BIOGRID_INTERACTION	396:Rho GDP dissociation inhibitor alpha(ARHGDIA)	32	1.43498	7.87322e-05	CSTB, CUL7, WDR26, GDI1, CUL3, HAAO, KIF14, NEDD4L, HSD17B10, HDAC6, CDC42, RECQL4, PAK1, HINT1, U2AF2, RAC3, IKBKG, RAC1, BRD4, NTRK1, EIF2B4, FBXW7, ACTL6A, TINF2, ASS1, RAB11A, UFM1, CCDC8, POT1, KRAS, ALDOA, RIGI	2219	135	19708	2.10524	0.768728	0.00125137	0.00109068	6	2.14286	0.0426371	WDR26, U2AF2, FBXW7, EP300, KRAS, RAC1	279	3.13947	1	0.203349	0.182118	0				124					0				203					103	17365
BIOGRID_INTERACTION	9368:NHERF family PDZ scaffold protein 1(NHERF1)	31	1.39013	7.96619e-05	FTO, YAP1, FOXC1, ECHS1, WDR45B, PTEN, PTH1R, CLCN3, RPS6KA3, TKFC, CDH2, U2AF2, CDH1, GNA11, AKT1, MAPK1, UQCRFS1, NANS, PDGFRB, NTRK1, SMAD4, RNASET2, RAB11A, OTULIN, SMS, CTNNB1, SCN4A, ACO2, PLCB1, OGT, RIGI	2219	129	19708	2.13431	0.772693	0.00126507	0.00110261	6	2.14286	0.0361791	RPS6KA3, SMAD4, U2AF2, PTEN, CTNNB1, OGT	279	3.28549	1	0.182793	0.163708	0				124					0				203					98	17365
BIOGRID_INTERACTION	54935:dual specificity phosphatase 23(DUSP23)	29	1.30045	7.9849e-05	CLPB, TFRC, TMEM70, ZMPSTE24, EFTUD2, SLC25A26, TUBA1A, KAT5, SMPD1, KIF5A, DNMT3B, PMPCB, RAC1, DNM1L, SCYL1, PLK4, RALGAPA1, EED, RRAS2, PDIA6, PSMB8, LRPPRC, RAD50, HAX1, OTULIN, EEF1A2, TCF4, P4HB, ZFPM2	2219	117	19708	2.20139	0.773482	0.00126696	0.00110426	5	1.78571	0.0839464	EFTUD2, EEF1A2, TCF4, RAC1, DNM1L	279	3.01872	1	0.328546	0.294243	0				124					0				203					88	17365
BIOGRID_INTERACTION	55269:paraspeckle component 1(PSPC1)	36	1.61435	8.14789e-05	SF3B4, LRPAP1, CUL7, VCP, CUL3, KIF14, ARHGAP35, INS, YY1, MECP2, EFTUD2, ORC6, RPS19, U2AF2, RAD21, DPF2, SNIP1, BRD4, EIF5A, NTRK1, SMAD2, PDHA1, SMAD3, EED, FBXW7, NONO, CIT, AR, GLUD1, CCDC22, NSRP1, OBSL1, DLD, OGT, TAF2, CUL4B	2219	160	19708	1.99833	0.780245	0.00129171	0.00112584	10	3.57143	0.000458692	YY1, MECP2, EFTUD2, PDHA1, U2AF2, FBXW7, DPF2, EP300, OGT, ARHGAP35	279	4.41487	0.995243	0.00626789	0.00561346	0				124					0				203					124	17365
GOTERM_BP_4	GO:0034599~cellular response to oxidative stress	48	2.15247	0.000239223	PYROXD1, CUL3, HTRA2, ATP2A2, NUDT2, HDAC6, EDNRA, AIFM1, NAGLU, SIN3A, PDCD10, LONP1, ABL1, CYP1B1, AKT1, MAPK1, MPV17, ATP7A, SLC25A24, KDM6B, EDN1, PNPT1, PARP1, CHUK, ERCC6L2, TPM3, TREX1, PCGF2, PYCR1, SLC4A11, FANCC, PEX2, PEX10, PYCR2, PEX12, PEX13, OXR1, PEX14, NR4A2, CRYGD, FANCD2, PEX5, TBC1D24, ADPRS, ATP13A2, PRKD1, EZH2, NFE2L2	2205	242	19068	1.71523	0.445405	0.0013012	0.000962173	0				280					5	4.03226	0.0683731	MAP2K4, ATF2, PRKAA1, HDAC2, BTK	122	3.22924	1	0.473728	0.445036	7	3.44828	0.0420314	CHCHD4, ERN1, MAP2K4, TOP2B, G6PD, MAPK8, RPS3	201	2.74405	1	0.545115	0.530889	189	16741
BIOGRID_INTERACTION	3875:keratin 18(KRT18)	54	2.42152	8.24835e-05	KIF14, HNRNPU, CHD4, HNRNPR, BRCA1, CTCF, BICD2, GOLGA2, EFTUD2, CDH1, CSPP1, BBS7, IKBKG, HRAS, BBS4, YWHAG, OFD1, EED, CAD, RPGRIP1L, KIF7, ALDH3A2, AR, FANCD2, EFHC1, POT1, CEP63, FBP1, OBSL1, SMARCD1, GRN, CUL7, CBL, HDAC6, INS, IFT74, SPOP, PIBF1, BRD4, BBS2, BBS1, ANKRD26, TGFB1, CEP152, CAV1, FN1, GFAP, PAN2, DLG5, CCDC8, TRIM37, CCDC22, EIF3F, TUBGCP4	2219	278	19708	1.72518	0.784313	0.00130653	0.00113875	9	3.21429	0.0442636	DSP, EFTUD2, EP300, HNRNPU, CHD4, CTCF, CBL, HRAS, PRPF8	279	2.28684	1	0.209816	0.187909	0				124					0				203					224	17365
BIOGRID_INTERACTION	5903:RAN binding protein 2(RANBP2)	45	2.01794	8.31356e-05	HDAC4, SLC25A1, LRPAP1, CUL7, VCP, NUP107, AIRE, CLTC, KIF14, PTEN, PPM1D, BICD2, HSPD1, RECQL4, EFTUD2, MED13, KIF3B, SUMO1, KIF5C, EMC1, NUP62, LMNA, CIC, CERT1, BRD4, NUP214, SUZ12, NUP133, DNAAF3, MMGT1, IFT140, EED, FBXW11, TUBB, CIT, MAU2, RAD50, HNRNPK, FANCD2, HNRNPH1, CCDC8, CTNNB1, OBSL1, TAF1, EZH2	2219	218	19708	1.83333	0.786913	0.00131574	0.00114678	12	4.28571	0.000282292	HDAC4, EFTUD2, HNRNPK, MMGT1, KIF5C, CLTC, PTEN, CTNNB1, PPM1D, PRPF8, CERT1, TAF1	279	3.88833	0.962789	0.00420766	0.00376834	9	7.25806	6.07781e-05	DDX17, UBE2I, SNW1, DHX9, KIF5B, WDR5, UBA2, CALM1, RAN	122	6.66912	0.434952	0.00203142	0.00187655	8	3.94089	0.00661559	TOP2B, SNW1, CRY2, PSMD1, ARID4B, NLK, RNF2, KPNA1	199	3.63432	1	0.137412	0.133006	164	17367
BIOGRID_INTERACTION	2893:glutamate ionotropic receptor AMPA type subunit 4(GRIA4)	12	0.538117	8.3544e-05	GRIA1, SYNCRIP, DDX3X, HNRNPK, EPB41L1, CAD, MYH9, ABHD5, MYH10, ACTB, GRIA3, GRIA4	2219	27	19708	3.94732	0.788525	0.00131883	0.00114948	0				280					0				124					0				203					15	17365
BIOGRID_INTERACTION	2626:GATA binding protein 4(GATA4)	12	0.538117	8.3544e-05	SOX2, NR5A1, SUZ12, FOXE1, ALX4, MAPK1, ZFPM2, JARID2, NKX2-5, TBX5, EZH2, KDM6A	2219	27	19708	3.94732	0.788525	0.00131883	0.00114948	0				280					0				124					0				203					15	17365
BIOGRID_INTERACTION	856924:14-3-3 family protein BMH1(BMH1)	41	1.83857	8.34147e-05	HDAC4, DOCK6, YWHAE, YAP1, ACADVL, SEC23A, DOCK7, CLTC, NEDD4L, ACTB, HSPD1, EDC3, IGF1R, CRKL, PPP2CA, EEF1B2, GRIN2A, ATP5F1A, TUBA1A, TUBB3, CBS, FLAD1, EXOSC9, CTSD, SEC23B, STAT5B, TPM3, FBXW7, AGL, TUBB, VPS33B, ALG2, CDC42BPB, EEF2, PDIA6, COASY, HNRNPK, EPRS1, GAN, HNRNPH1, CSNK2B	2219	192	19708	1.89657	0.788016	0.00131883	0.00114948	7	2.5	0.0551898	PPP2CA, HDAC4, GRIN2A, HNRNPK, FBXW7, CSNK2B, CLTC	279	2.57534	1	0.244565	0.21903	10	8.06452	2.89487e-06	HDAC2, ATP5F1B, MAT2A, HSPA5, CSNK1A1, CARM1, KIF5B, STAT3, CALM1, HSP90B1	122	8.41359	0.0268223	0.000160661	0.000148413	7	3.44828	0.0131346	G6PD, CSNK1A1, PCBP1, STAT3, UBA1, MTREX, INO80	199	3.61066	1	0.212922	0.206096	141	17367
BIOGRID_INTERACTION	407054:microRNA 98(MIR98)	22	0.986547	8.38247e-05	UPF1, DDX3X, RARS1, NONO, EIF2AK2, LARP7, MSI1, HNRNPR, PLOD1, ADARB1, PUM1, DARS1, LRPPRC, SYNCRIP, HNRNPK, QARS1, EPRS1, HNRNPH1, C1QBP, HNRNPA2B1, HNRNPH2, IARS1	2219	77	19708	2.53757	0.789626	0.00132102	0.00115138	0				280					0				124					0				203					55	17365
BIOGRID_INTERACTION	28962:osteoclastogenesis associated transmembrane protein 1(OSTM1)	22	0.986547	8.38247e-05	ARFGEF1, RTEL1, ASAH1, TAFAZZIN, TUBB, ATP6AP2, TBCD, LIG4, UFSP2, PEX1, TUBB4A, CLCN7, ACTA2, TUBB2B, TUBA1A, TUBB3, PEX6, LAMP2, FLVCR1, EXOSC3, SLC25A4, RIGI	2219	77	19708	2.53757	0.789626	0.00132102	0.00115138	0				280					0				124					0				203					55	17365
BIOGRID_INTERACTION	3783746:nuclear antigen EBNA-LP(EBNA-LP)	35	1.56951	8.43345e-05	SET, RPL10, FKBP14, SRSF1, RPL11, CLTC, HNRNPU, HNRNPR, ACTB, HSPD1, SYNCRIP, ATP5F1A, QARS1, PCBP2, RPL13, IARS1, MCCC2, NONO, TUBB, CAD, PYCR2, DARS1, LRPPRC, GLUD1, RAD50, HAX1, ALDH5A1, HNRNPK, EPRS1, PCCA, PCCB, HNRNPA2B1, HNRNPD, RPL26, RPS23	2219	154	19708	2.01852	0.791612	0.00132793	0.0011574	6	2.14286	0.0674056	SET, HNRNPK, CLTC, HNRNPD, HNRNPU, PRPF8	279	2.75213	1	0.284667	0.254945	7	5.64516	0.000379039	DDX17, RBBP4, HSPA5, RPS8, DHX9, RBBP7, SF3B1	122	7.34277	0.971578	0.00908146	0.00838914	7	3.44828	0.00468178	CAMK2D, RBBP4, PCBP1, RBBP7, RPL8, HNRNPA1, SF3B1	199	4.5016	1	0.109377	0.105871	112	17367
GOTERM_BP_4	GO:1905939~regulation of gonad development	8	0.358744	0.000248588	NR5A1, WT1, INSR, DHX37, SRY, SOX9, ZFPM2, WNT4	2205	13	19068	5.32161	0.458059	0.00134031	0.00099109	0				280					0				124					0				203					5	16739
GOTERM_BP_4	GO:0021978~telencephalon regionalization	8	0.358744	0.000248588	EOMES, BMP4, EMX2, SHH, ADGRG1, BMP2, SIX3, PAX6	2205	13	19068	5.32161	0.458059	0.00134031	0.00099109	0				280					0				124					0				203					5	16739
GOTERM_BP_4	GO:0021794~thalamus development	8	0.358744	0.000248588	CHRNB2, MECP2, CNTNAP2, SHH, SMO, PTCHD1, UQCRQ, OGDH	2205	13	19068	5.32161	0.458059	0.00134031	0.00099109	0				280					0				124					0				203					5	16739
GOTERM_BP_4	GO:0040034~regulation of development, heterochronic	8	0.358744	0.000248588	JAG1, FGF9, PAX6, MSX1, RBPJ, ASCL1, DLL1, NODAL	2205	13	19068	5.32161	0.458059	0.00134031	0.00099109	0				280					0				124					0				203					5	16739
BIOGRID_INTERACTION	5932:RB binding protein 8, endonuclease(RBBP8)	25	1.12108	8.55516e-05	MRE11, CTBP1, KLHL15, CUL3, BRCA1, RECQL4, FZR1, RBBP8, DHX16, IGFBP7, IKBKG, NBN, CTNNA2, SIAH1, THOC2, KIF7, PALB2, PAN2, MED23, RAD50, FANCD2, ERCC6, DNA2, RAF1, FTL	2219	94	19708	2.3621	0.796275	0.00134595	0.00117311	0				280					5	4.03226	0.00269421	MAP2K4, HDAC2, HSPA5, UBA2, IKZF1	122	8.59261	1	0.0388528	0.0358908	0				203					64	17367
BIOGRID_INTERACTION	3956:galectin 1(LGALS1)	52	2.33184	8.6808e-05	RNF13, PLXND1, FLT4, KIF14, PTEN, IGF1R, SOX2, EFTUD2, GNPTAB, NAGLU, LAMP2, DAG1, ENPP1, UQCRFS1, NRCAM, RAC1, SLC12A6, HRAS, ITGA3, ATP6AP2, DYRK1A, CIT, HADHA, NPC1, ITGA8, GEMIN4, MYH9, ITGA7, ITGA6, ALDOA, ATP6V0C, SNRPB, NLGN3, GRN, CD151, CDC42, U2AF2, PCBP2, PLXNA1, ATP6V0A1, BRD4, JAG2, IGBP1, NPM1, JAG1, INSR, FN1, LAMB1, L1CAM, VANGL1, GNPTG, TRIM37	2219	265	19708	1.74278	0.80098	0.00136457	0.00118934	8	2.85714	0.0824989	EFTUD2, NOTCH1, U2AF2, PTEN, DYRK1A, RAC1, HRAS, ATP6V0A1	279	2.13247	1	0.325092	0.291149	0				124					0				203					213	17365
BIOGRID_INTERACTION	27339:pre-mRNA processing factor 19(PRPF19)	57	2.55605	8.70709e-05	CEP57, EIF4A3, KIF14, PTEN, CHD4, BRCA1, CHD3, GLE1, MED12, EFTUD2, MECOM, LAMP2, SNIP1, CIC, YWHAG, EED, FBXW7, VRK1, SMC1A, CDC40, CIT, MAU2, FANCD2, HNRNPH1, MTF1, OBSL1, DLD, LINS1, PRPS1, CUL7, VCP, CTBP1, CUL3, SRSF1, PIK3R1, HSD17B10, RECQL4, FZR1, TCOF1, POLR2A, U2AF2, LMNA, RBM10, NTRK1, SUZ12, PDHA1, PTCH1, SETD1A, FN1, LARP7, PTPN11, USB1, UBE2A, SON, CTNNB1, KRAS, OGT	2219	299	19708	1.69312	0.801951	0.0013653	0.00118998	22	7.85714	1.80111e-09	SRRM2, PDHA1, NOTCH1, FBXW7, PTCH1, SETD1A, PTEN, HUWE1, CHD4, PTPN11, PIK3R1, CHD3, SMC1A, PRPF8, MED12, EFTUD2, SON, U2AF2, EP300, CTNNB1, KRAS, OGT	279	5.19744	2.09953e-05	1.84156e-07	1.64928e-07	9	7.25806	0.000522747	HDAC5, SNW1, DHX8, PSMA2, UBE2D3, WDR5, DDX42, PRPF19, SF3B1	122	4.86244	0.992634	0.0117456	0.0108501	13	6.40394	5.24004e-05	SF3A1, DHX8, VBP1, PRPF19, UCHL5, RNF2, ZBTB2, SNW1, SMARCAD1, VPS35, HNRNPA1, SF3B1, KPNA1	199	4.30588	0.366253	0.00447099	0.00432765	233	17367
BIOGRID_INTERACTION	1137:cholinergic receptor nicotinic alpha 4 subunit(CHRNA4)	34	1.52466	8.69461e-05	POMT2, GABRB3, EDA, PGAP1, PIGO, PIGN, TUSC3, POMT1, TMTC3, CISD2, GJA1, FUT8, CUX1, EXTL3, FKTN, CHRNB2, ALG8, ALG9, FZD6, ALG12, POMGNT2, LEMD2, BSCL2, NT5C3A, PIGB, OCLN, TMX2, SMO, ZDHHC9, GLRB, CSNK2B, PIGG, B4GALT7, RAPSN	2219	148	19708	2.04034	0.801491	0.0013653	0.00118998	0				280					4	3.22581	0.0630443	C1GALT1C1, NRN1, TMEM63B, LRRC8A	122	4.36597	1	0.352657	0.325773	0				203					110	17367
BIOGRID_INTERACTION	26227:phosphoglycerate dehydrogenase(PHGDH)	46	2.06278	8.70752e-05	YAP1, CUL7, CUL3, SRSF1, KIF14, BRCA1, HDAC6, ACTB, CLN5, RECQL4, EFTUD2, CLN3, MECOM, U2AF2, UQCRFS1, PSPH, BRD4, SUZ12, NTRK1, USP7, SLC31A1, STAT1, FBXW7, SLC33A1, ABCC6, FN1, PLPBP, LARP7, ASNS, ASS1, CIT, ASXL1, AR, SON, PSAT1, CCDC8, SPRTN, CTNNB1, KRAS, NHLRC2, ADNP, ALDOA, OBSL1, OGT, FGFR1, EZH2	2219	225	19708	1.81577	0.801967	0.0013653	0.00118998	13	4.64286	8.93286e-05	USP7, FBXW7, HUWE1, PRPF8, ASXL1, EFTUD2, SON, U2AF2, EP300, CTNNB1, KRAS, ADNP, OGT	279	4.08131	0.647022	0.00167031	0.00149591	6	4.83871	0.0126666	HDAC5, XPO1, SNW1, CSNK1A1, WDR5, ARIH1	122	4.30776	1	0.119703	0.110578	7	3.44828	0.0264014	PIAS4, SNW1, CSNK1A1, CRY2, ARIH1, HNRNPA1, RNF2	199	3.08109	1	0.325364	0.314934	173	17367
BIOGRID_INTERACTION	26275:3-hydroxyisobutyryl-CoA hydrolase(HIBCH)	19	0.852018	8.73731e-05	ACADVL, FH, PRORP, ACAD9, DDX54, GTF2E2, HSPD1, INS, IRF2BPL, SOX2, UFM1, PPA2, HNRNPH1, CLPP, C1QBP, HNRNPH2, ACADM, UMPS, ALDH7A1	2219	61	19708	2.76636	0.803061	0.00136767	0.00119204	0				280					0				124					0				203					42	17365
BIOGRID_INTERACTION	688:KLF transcription factor 5(KLF5)	19	0.852018	8.73731e-05	YAP1, SMAD2, SMAD4, SET, SMAD3, PARP1, FBXW7, PUS1, NEDD4L, GTF2E2, HCFC1, ACTA2, SUMO1, HNRNPH1, CTNNB1, OGT, TP63, BAP1, BRD4	2219	61	19708	2.76636	0.803061	0.00136767	0.00119204	7	2.5	0.000216259	SMAD4, CREBBP, SET, FBXW7, EP300, CTNNB1, OGT	279	8.106	0.919637	0.00342024	0.00306313	3	2.41935	0.0541031	HDAC2, UBE2I, XPO1	122	7.94464	1	0.320591	0.29615	0				203					39	17367
BIOGRID_INTERACTION	51548:sirtuin 6(SIRT6)	44	1.97309	8.84806e-05	DYNC2I1, RAX, EHMT1, CHD4, XPC, UBE3A, CHD3, SMC3, MED12, EFTUD2, FYCO1, SYNCRIP, TUBA1A, TCOF1, TUBB3, RAD21, LMNA, AKT1, CAMK2G, BRD4, USP7, NPM1, FANCA, LARP7, EEF2, SMC1A, FTSJ1, PEX14, GATAD2B, DDB2, DDB1, DHFR, RAD50, TUBB2A, HNRNPK, TBL1XR1, HNRNPH1, KIF4A, CAPRIN1, WAC, QRICH1, NCAPD2, BCOR, ANAPC1	2219	212	19708	1.84333	0.807076	0.00138384	0.00120613	17	6.07143	6.00335e-08	DSP, USP7, EHMT1, UBE3A, CHD4, CHD3, SMC1A, PRPF8, GATAD2B, MED12, EFTUD2, HNRNPK, TBL1XR1, WAC, QRICH1, BCOR, CAMK2G	279	5.66437	0.000699566	3.53409e-06	3.1651e-06	6	4.83871	0.009984	H2AZ1, HDAC2, RBBP4, CCT8, RBBP7, MACROH2A1	122	4.57191	1	0.103044	0.0951881	0				203					162	17367
BIOGRID_INTERACTION	5165:pyruvate dehydrogenase kinase 3(PDK3)	26	1.16592	8.90756e-05	GFM1, VCP, TACO1, RMND1, HSPD1, INS, RECQL4, DHX30, AUH, UBR7, C1QBP, LONP1, UQCRFS1, PMPCB, DLAT, CIC, WWOX, PDHX, PDHA1, MDH2, ACAD9, LRPPRC, TUFM, NDUFS7, CLPP, DLD	2219	100	19708	2.30918	0.809199	0.00139081	0.00121221	0				280					0				124					0				203					74	17365
BIOGRID_INTERACTION	407014:microRNA 25(MIR25)	26	1.16592	8.90756e-05	SF3B4, DDX3X, KARS1, DDX23, HNRNPR, PURA, SYNCRIP, QARS1, PUF60, C1QBP, DHX37, IARS1, UPF1, RARS1, NONO, EIF2AK2, LARP7, PUM1, DARS1, LRPPRC, AIMP1, HNRNPK, EPRS1, HNRNPH1, HNRNPA2B1, HNRNPH2	2219	100	19708	2.30918	0.809199	0.00139081	0.00121221	6	2.14286	0.0136866	PURA, UPF1, HNRNPK, DDX3X, PUF60, DDX23	279	4.23828	1	0.0904881	0.0810403	0				124					0				203					74	17365
BIOGRID_INTERACTION	2357:formyl peptide receptor 1(FPR1)	33	1.47982	8.92433e-05	TUBGCP2, BRAT1, ACTB, IPO8, PGM3, DYM, TNPO3, ARFGEF1, EDEM3, RARS2, ARFGEF2, MAP2K2, COG4, FANCA, RAB39B, COG1, DNAAF5, FANCG, TTI2, TMCO1, COQ5, OCLN, SLC6A8, LMBRD2, PCCA, FANCD2, FCSK, PEX3, GEMIN4, RAB18, PI4KA, TUBGCP4, TELO2	2219	142	19708	2.06401	0.809793	0.00139109	0.00121245	0				280					0				124					0				203					109	17365
BIOGRID_INTERACTION	1312:catechol-O-methyltransferase(COMT)	33	1.47982	8.92433e-05	ATP6V1A, VCP, PGAP2, KIF14, GBA1, UFSP2, HCCS, HK1, CDC42, TMEM222, NSDHL, AP1G1, AP1S2, NDUFV1, BRD4, NDUFA9, HSD3B7, WWOX, CRBN, BCKDHB, AVPR2, FN1, AP1B1, COQ9, LRPPRC, RAB14, PPA2, GJB3, GNB2, SPRTN, NDUFS1, TRIP13, RIGI	2219	142	19708	2.06401	0.809793	0.00139109	0.00121245	0				280					0				124					5	2.46305	0.0551902	RAB2A, GJB1, COL1A2, CANX, RNF2	199	3.48715	1	0.505069	0.488877	109	17365
BIOGRID_INTERACTION	6188:ribosomal protein S3(RPS3)	88	3.94619	8.99903e-05	CEP57, YWHAE, DDX3X, KIF14, PTEN, HNRNPU, CHD4, HNRNPR, BRCA1, CTCF, HMGB1, CHD3, IGF1R, FARS2, SOX2, GLE1, EFTUD2, SYNCRIP, FGF8, SUMO1, RPS19, PPP2R1A, CIC, UPF1, PRMT7, CSNK2A1, EED, CAD, VRK1, TUBG1, MID1, CIT, TUFM, AR, PIK3CA, FANCD2, GAN, MTF1, RPL26, FBP1, YAP1, USP14, CUL7, VCP, RPL10, TUBGCP2, CUL3, SRSF1, RPL11, PRDM15, HDAC6, INS, RECQL4, PURA, FZR1, ATP5F1A, RAD21, SPOP, RPL13, ASCC3, RBM10, BRD4, NTRK1, TOE1, NPM1, TGFB1, FN1, TRIP4, LARP7, BMP4, PAN2, RPS26, SKI, H1-4, CCDC8, PPT1, SPRTN, CTNNB1, KRAS, TRIM37, ACO2, TUBGCP4, CDK13, FGF13, OGT, CUL4B, GZF1, RPS23	2219	519	19708	1.50592	0.812417	0.00140156	0.00122158	20	7.14286	0.000155208	UPF1, DDX3X, CSNK2A1, PTEN, HUWE1, HNRNPU, CHD4, CTCF, CHD3, PRPF8, SKI, EFTUD2, H1-4, PURA, PIK3CA, PPP2R1A, CTNNB1, KRAS, CDK13, OGT	279	2.72208	0.836248	0.00262557	0.00235143	12	9.67742	0.000357235	HDAC5, HDAC2, XPO1, MAT2A, DHX8, HSPA5, RPS8, CSNK1A1, WDR5, BTK, ARIH2, ZNF777	122	3.73505	0.965117	0.00864731	0.00798808	0				203					419	17367
BIOGRID_INTERACTION	4692:necdin, MAGE family member(NDN)	69	3.09417	9.03622e-05	MRE11, DDX3X, EIF4A3, HNRNPU, CHD4, KIF11, SMC3, ACTB, EEF1B2, GOLGA2, PPP1CB, SEC61A1, SYNCRIP, ATIC, PHGDH, EIF5A, PARP1, TUBB, MCCC1, SMC1A, DARS1, TUFM, ALDH3A2, PCCA, HNRNPH1, CSDE1, PEX5, MYH9, TKT, ALDOA, TARS1, COPB2, DDX6, MAGEL2, RPL10, SHMT2, SRSF1, RPL11, GIGYF2, HSPD1, BLOC1S6, ATP5F1A, CYB5R3, ARSL, PCBP2, PGK1, DVL3, RPL13, ASCC3, MYH10, WWOX, MDH2, NONO, ASNS, EEF2, RPS26, GLUD1, PSMC5, EIF2S3, GON4L, PC, HNRNPK, EPRS1, GNB1, HNRNPA2B1, HNRNPD, DHCR7, CC2D1A, RPS23	2219	383	19708	1.60006	0.81371	0.00140617	0.0012256	13	4.64286	0.00855481	SRRM2, DSP, DDX3X, HNRNPU, CHD4, KIF11, SMC1A, PRPF8, PPP1CB, PSMC5, HNRNPK, GNB1, HNRNPD	279	2.39763	1	0.0631907	0.056593	16	12.9032	1.34897e-08	DDX17, HSPA5, DDX46, RPS8, DHX9, PPP2R2A, WARS1, HSP90B1, ACTC1, ATP5F1B, RBBP4, UBA2, SRSF3, ETF1, CCT8, RAN	122	6.74845	0.000126688	1.60374e-06	1.48148e-06	13	6.40394	0.000517473	CCT3, KRT1, RPL8, ACTC1, EIF5, RBBP4, PCBP1, RPS3, RACK1, SRSF3, UBA1, TNPO1, HNRNPA1	199	3.36151	0.988949	0.0245598	0.0237725	298	17367
GOTERM_BP_4	GO:0010996~response to auditory stimulus	13	0.58296	0.00026221	CNTNAP2, ATP8A2, KCNC1, NRXN1, XPA, NRXN2, SLC1A3, XPC, ATP1A2, ATOH7, SCN11A, KCNQ3, STRA6	2205	34	19068	3.30644	0.47595	0.00141066	0.00104311	0				280					0				124					0				203					21	16739
GOTERM_BP_4	GO:0032400~melanosome localization	11	0.493274	0.000263487	BBS2, BLOC1S6, MKKS, ARL6, VPS33B, MYO5A, BBS7, BBS5, BBS4, RAB11A, RAB11B	2205	25	19068	3.80495	0.477598	0.00141445	0.00104591	0				280					0				124					0				203					14	16739
BIOGRID_INTERACTION	284106:CDGSH iron sulfur domain 3(CISD3)	23	1.03139	9.1419e-05	SLC25A1, BCKDHA, NDUFA8, SLC16A1, TRMT10C, CLPB, UQCRB, DHCR24, YARS2, COASY, DHX30, AFG3L2, SARS2, SCO1, SCO2, C1QBP, SMOC1, PMPCB, UQCRFS1, NDUFS1, DLAT, NCAPD3, MMADHC	2219	83	19708	2.46113	0.817336	0.00142143	0.0012389	0				280					0				124					0				203					60	17365
BIOGRID_INTERACTION	12054:B cell CLL/lymphoma 7B(Bcl7b)	10	0.44843	9.15461e-05	SMARCE1, SMARCD1, SMARCB1, SMARCC2, ACTL6A, DPF2, ARID1A, ARID2, SMARCA2, SMARCA4	2219	19	19708	4.67446	0.817767	0.00142222	0.00123958	6	2.14286	5.32786e-06	SMARCB1, DPF2, ARID1A, SMARCA2, ARID1B, SMARCA4	279	22.3067	0.0602177	0.000160469	0.000143715	0				124					0				203					9	17365
BIOGRID_INTERACTION	23559:WW domain binding protein 1(WBP1)	15	0.672646	9.23793e-05	YAP1, WWOX, NDUFB8, GK, FBXW11, CACNA1A, ATP1A3, NEDD4L, LEMD3, POMGNT2, ITCH, SPTLC2, HECW2, ZMYND10, EXTL3	2219	41	19708	3.24932	0.820569	0.00143157	0.00124774	0				280					0				124					0				203					26	17365
BIOGRID_INTERACTION	4694:NADH:ubiquinone oxidoreductase subunit A1(NDUFA1)	15	0.672646	9.23793e-05	NDUFA9, NDUFA8, NDUFB8, NDUFB7, NDUFA6, NDUFB11, NDUFA12, NDUFA10, NDUFB3, NDUFS8, NDUFS7, NDUFS4, NDUFS1, NDUFV2, NDUFV1	2219	41	19708	3.24932	0.820569	0.00143157	0.00124774	0				280					0				124					0				203					26	17365
BIOGRID_INTERACTION	6472:serine hydroxymethyltransferase 2(SHMT2)	101	4.52915	9.23744e-05	TACO1, EFTUD2, SMCHD1, LONP1, PMPCB, SMARCC2, UNC13A, TPM3, FBXW11, SCRIB, RPGRIP1L, SDHA, TUFM, WDR81, BIN1, DKC1, CLPP, COL4A3, MADD, DNA2, OBSL1, ATP6V1A, CUL7, VCP, RNASEH2A, SHMT2, COX15, CUL3, UBA5, COPB1, GSPT2, GTF2E2, DHX30, EBP, COX14, ATG7, MPDZ, PIBF1, RBM10, SURF1, PDHA1, IDH2, POLA1, MKS1, GNAS, SPRTN, ACO2, ALDH18A1, OGT, RIGI, YWHAE, GFM1, PIGN, DOCK8, RMND1, KIF14, CHD3, CTCF, HK1, FARS2, AUH, AIFM1, C1QBP, FLVCR2, NANS, AASS, PARP1, STRADA, MRPS22, TCF12, ACAD9, ACTL6A, ARID1A, NT5C3A, HADHA, EVC, POLR1A, DLD, KANK1, SAMD9, SRSF1, PRUNE1, ATP1A3, FOXRED1, HDAC6, TMEM70, HSPD1, U2AF2, LMNA, NTRK1, BCAP31, MDH2, STAT1, ELP2, LRPPRC, MTRFR, SNX14, CTNNB1, SLIRP, SEC24D, OTC	2219	615	19708	1.45858	0.820553	0.00143157	0.00124774	16	5.71429	0.0285823	ATP6V1A, PDHA1, SAMD9, HUWE1, ATP1A3, CTCF, CHD3, ARID1A, PRPF8, MTOR, HK1, EFTUD2, U2AF2, GNAS, CTNNB1, OGT	279	1.83774	1	0.155208	0.139003	0				124					14	6.89655	0.00947162	CCT3, SF3A1, DHX8, PRKCE, STAT3, HDAC7, INHBE, PSMC3, DPP8, CANX, LUC7L3, VPS35, INTS6, TBC1D15	199	2.25446	1	0.171732	0.166227	514	17365
BIOGRID_INTERACTION	406953:microRNA 18a(MIR18A)	21	0.941704	9.28359e-05	UPF1, DDX3X, RARS1, NONO, EIF2AK2, LARP7, MSI1, HNRNPR, PLOD1, DARS1, LRPPRC, SYNCRIP, HNRNPK, QARS1, EPRS1, PUF60, HNRNPH1, C1QBP, HNRNPA2B1, DHX37, IARS1	2219	72	19708	2.59043	0.822086	0.00143745	0.00125286	4	1.42857	0.0815449	UPF1, HNRNPK, DDX3X, PUF60	279	3.92433	1	0.322987	0.289264	0				124					0				203					51	17365
BIOGRID_INTERACTION	4711:NADH:ubiquinone oxidoreductase subunit B5(NDUFB5)	28	1.25561	9.30096e-05	ATP6V1A, COX7B, NDUFB8, NDUFB7, NDUFB11, NDUFA12, NDUFB3, SYNCRIP, AIFM1, EMC1, MPV17, GJA8, NDUFV2, EXTL3, BCAP31, NDUFA9, NDUFA8, ACAD9, NDUFA1, ATP5F1D, NDUFS8, NDUFS7, NDUFS4, NDUFS1, CRELD1, TMEM126B, DLD, FTL	2219	112	19708	2.22037	0.82266	0.00143774	0.00125312	0				280					0				124					0				203					84	17365
BIOGRID_INTERACTION	5019:3-oxoacid CoA-transferase 1(OXCT1)	28	1.25561	9.30096e-05	FH, GFM1, ECHS1, STXBP1, KIF14, YARS2, HSPD1, SGSH, HINT1, ATIC, AUH, TCOF1, AIFM1, OXCT1, C1QBP, PGK1, UQCRFS1, AGA, NDUFV1, NTRK1, MDH2, ACAD9, PTPN11, SDHA, SCAF4, CLPP, SUCLG1, OGT	2219	112	19708	2.22037	0.82266	0.00143774	0.00125312	0				280					0				124					0				203					84	17365
BIOGRID_INTERACTION	51564:histone deacetylase 7(HDAC7)	30	1.34529	9.34263e-05	HDAC4, YWHAE, KDM5B, SHMT2, PPP2CA, CDC42, PPP1CB, HINT1, EDNRA, UGP2, KAT5, INPP5E, ZMYM6, RAC3, RAC1, YWHAG, MEF2C, PPP1R12A, ZBTB16, RRAS2, WDR73, FOXP3, RUNX2, GIGYF1, AR, TBL1XR1, CTNNB1, PRKD1, ADNP, BCORL1	2219	124	19708	2.14874	0.824029	0.00144299	0.00125769	11	3.92857	1.05364e-05	PPP2CA, PPP1CB, HDAC4, GIGYF1, KDM5B, MEF2C, TBL1XR1, EP300, CTNNB1, ADNP, RAC1	279	6.26627	0.11558	0.000286275	0.000256385	4	3.22581	0.0409777	HDAC5, HDAC2, UBE2I, IKZF1	122	5.211	1	0.267452	0.247062	0				203					90	17367
BIOGRID_INTERACTION	8704:beta-1,4-galactosyltransferase 2(B4GALT2)	29	1.30045	9.36062e-05	RTEL1, ODAD2, ATP1A1, SMG8, HSPD1, RECQL4, TUBA1A, TUBB3, PPP1R13L, ASCC3, CAMK2G, TCF7L2, ST14, IQSEC1, TUBB, DYRK1A, IFT122, WDR11, FCSK, PEX6, PEX5, ERF, TUBGCP6, QRICH1, BCOR, TRIM32, ANAPC1, PNPLA2, TAF1	2219	118	19708	2.18274	0.824617	0.00144456	0.00125906	7	2.5	0.00659787	TCF7L2, DYRK1A, ERF, QRICH1, BCOR, CAMK2G, TAF1	279	4.19039	1	0.0517219	0.0463216	0				124					0				203					89	17365
BIOGRID_INTERACTION	3337:DnaJ heat shock protein family (Hsp40) member B1(DNAJB1)	43	1.92825	9.40406e-05	BLM, RNASEH2B, CUL3, MAST1, WDR4, KIF14, BRCA1, RAP1B, RECQL4, EFTUD2, FZR1, NRAS, TKFC, CDH1, RAD21, LMNA, DAG1, AKT1, ZNF148, BRD4, CTSA, NTRK1, ADSL, MAP2K2, CAV1, RIPK4, FN1, FANCA, FANCC, IFT80, TUBG1, PUS7, HAX1, KIFBP, GLB1, HNRNPH1, SPECC1L, EEF1A2, PPT1, POT1, TELO2, VAMP2, FGFR1	2219	206	19708	1.8539	0.826028	0.00145007	0.00126386	0				280					0				124					0				203					163	17365
BIOGRID_INTERACTION	3383:intercellular adhesion molecule 1(ICAM1)	48	2.15247	9.42758e-05	SET, DDX3X, RPL11, HNRNPU, ACTB, DHTKD1, PURA, SYNCRIP, PAK1, ATP5F1A, TUBA1A, CYB5R3, RPS19, TCOF1, AIFM1, TUBB3, HYAL1, EMC1, RPL13, SLC25A22, H3-3B, ARFGEF2, HSD3B7, NPM1, SUPT16H, CSNK2A1, FOXF1, TUBB, IDH2, PEX1, TUBB4A, RAB11A, H1-4, HADHA, MYH3, H3-4, HNRNPK, HNRNPH1, OTULIN, HNRNPA2B1, HNRNPD, RPL26, EIF3F, NAXD, SLC25A4, RPS23, SNRPB, ARHGEF6	2219	239	19708	1.78373	0.826787	0.00145249	0.00126597	9	3.21429	0.0205316	H1-4, PURA, SET, HNRNPK, DDX3X, CSNK2A1, HNRNPD, HNRNPU, PRPF8	279	2.66001	1	0.122979	0.110138	5	4.03226	0.0599053	DDX17, HSPA5, RPS8, WDR5, SRSF3	122	3.37952	1	0.342858	0.316721	7	3.44828	0.0340022	CCT3, CANX, RPS3, SRSF3, SGK3, RPL8, HNRNPA1	199	2.90061	1	0.373511	0.361537	186	17367
BIOGRID_INTERACTION	399823:forkhead box I2(FOXI2)	17	0.762332	9.51555e-05	NUP107, NUP133, DLX5, SATB2, GAA, UBE4A, DARS2, ACSL4, ADAR, HOXD13, HOXC13, PUM1, DARS1, MECP2, NSDHL, SMPD4, IARS1	2219	51	19708	2.96049	0.829598	0.00146483	0.00127672	0				280					0				124					0				203					34	17365
BIOGRID_INTERACTION	50640:patatin like phospholipase domain containing 8(PNPLA8)	16	0.717489	9.55267e-05	PLK4, GFM1, SURF1, PDHA1, MDH2, ACAD9, TMEM70, CIT, TUFM, SYNCRIP, SIN3B, KAT6A, AGPS, HNRNPD, LONP1, PMPCB	2219	46	19708	3.08921	0.83077	0.00146932	0.00128064	0				280					0				124					0				203					30	17365
BIOGRID_INTERACTION	7155:DNA topoisomerase II beta(TOP2B)	35	1.56951	9.65336e-05	CUL7, SMARCB1, RPL10, COX15, DDX23, KIF14, CHD4, XPC, HNRNPR, HMGB1, CHD3, CTCF, SMC3, EFTUD2, SUMO1, LMNA, BRD4, SMARCE1, NTRK1, SUPT16H, SMARCC2, PARP1, FBXW7, SMARCA2, SMARCA4, CIT, H1-4, MAU2, FANCD2, CSNK2B, SNRPE, ERCC6, OBSL1, FTL, EZH2	2219	155	19708	2.0055	0.83391	0.00148114	0.00129094	13	4.64286	2.12101e-06	SMARCB1, NOTCH1, FBXW7, DDX23, CHD4, CTCF, CHD3, SMARCA2, SMARCA4, EFTUD2, H1-4, CSNK2B, EP300	279	5.92448	0.0244214	7.58357e-05	6.79177e-05	4	3.22581	0.0703324	HDAC2, UBE2I, PSMD14, EIF6	122	4.1688	1	0.380694	0.351672	0				203					116	17367
BIOGRID_INTERACTION	5469:mediator complex subunit 1(MED1)	35	1.56951	9.65336e-05	CTDP1, THRA, NR1I3, GATA2, MED17, SOX2, MED12, MED13, POLR2A, EMC1, HNF4A, KIF1A, BRD4, NTRK1, NDUFA8, POU1F1, STN1, CDK19, PARP1, VDR, FBXW7, TRIP4, CASK, MED27, QKI, SCAF4, MED13L, CIT, MED23, CDK8, AR, MED25, HNRNPH1, TAF2, EZH2	2219	155	19708	2.0055	0.83391	0.00148114	0.00129094	7	2.5	0.0228343	MED12, CDK8, TRRAP, FBXW7, CASK, KIF1A, MED13L	279	3.1901	1	0.132614	0.118768	0				124					0				203					120	17365
BIOGRID_INTERACTION	54888:NOP2/Sun RNA methyltransferase 2(NSUN2)	35	1.56951	9.65336e-05	HDAC4, AARS1, TP53RK, RPL10, CUL3, KIF14, UBE3A, PIK3R1, LMNB2, OSGEP, INS, THG1L, RECQL4, EFTUD2, FZR1, PMS2, BRD4, NTRK1, WWOX, NPM1, HARS1, PDHA1, PPP1R12A, PUS1, DYRK1A, PUS7, RAB11A, CIT, ERCC3, KIFBP, HNRNPH1, CCDC8, MAB21L2, SPRTN, FBP1	2219	155	19708	2.0055	0.83391	0.00148114	0.00129094	7	2.5	0.0228343	HDAC4, EFTUD2, PDHA1, DYRK1A, UBE3A, PIK3R1, PRPF8	279	3.1901	1	0.132614	0.118768	4	3.22581	0.0703324	HDAC2, PSMD14, WDR5, ARIH2	122	4.1688	1	0.380694	0.351672	0				203					116	17367
BIOGRID_INTERACTION	23059:clusterin associated protein 1(CLUAP1)	46	2.06278	9.70817e-05	FTO, DYNC2I2, GRN, FH, VCP, SHMT2, PNKP, IFT172, NCAPG2, PHF6, LMNB2, TMEM165, EFNB1, IFT74, PTDSS1, CFL2, MAPK1, BBS9, BBS7, SLC25A22, SNAP29, FDFT1, BBS2, BBS1, TIMM8A, TBCD, ASNS, IFT80, MOGS, PUS7, ATAD3A, TMCO1, DPM1, TTC8, PSMC5, IFT88, HAX1, KIF2A, ASPH, PPA2, SLC25A19, CCDC88C, KDELR2, FAR1, CILK1, SLC27A4	2219	226	19708	1.80773	0.835594	0.00148832	0.0012972	0				280					0				124					0				203					180	17365
BIOGRID_INTERACTION	2335:fibronectin 1(FN1)	124	5.56054	9.76105e-05	TFRC, EIF4A3, HNRNPU, HNRNPR, ACTB, ACTG1, EFTUD2, EEF1B2, SMCHD1, NARS1, RPS19, PPP2R1A, HOXA1, AP2M1, CSNK2A1, TPM3, DYRK1A, SCRIB, SDHA, PDIA6, ATAD3A, TUFM, AR, MYL1, FANCD2, CSNK2B, NHP2, SNRPE, RPL26, TARS1, SNRPB, DDX6, AARS1, VCP, SET, COPB1, FBLN1, LTBP1, RAP1B, DHX30, EMG1, PDCD10, PCBP2, PGK1, NDUFV2, MYH10, FDFT1, SMAD4, PHC1, NONO, ARPC4, ERLIN2, EEF2, QKI, RPS26, GLUD1, DIAPH1, HNRNPK, EIF2S3, EPRS1, HNRNPD, PI4KA, TAB2, RPS23, YWHAE, SLC25A1, ECM1, DDX3X, CELF2, CLTC, HMGB1, LMNB1, SYNCRIP, QARS1, C1QBP, PHGDH, RAC1, CLIC2, YWHAG, UPF1, MYOC, PARP1, ITGA3, TUBB, DARS1, DDOST, HADHA, HNRNPH1, POLR1C, ATP6V1B2, MYH9, HNRNPH2, TKT, ALDOA, DLD, SEC23A, RPL10, KARS1, SRSF1, MRPS34, RPL11, GNAI3, HSD17B10, HSPD1, PPP2CA, ATP5F1A, PUF60, LMNA, RPL13, IARS1, SEC23B, NDUFA9, NPM1, PPIL1, MDH2, KIDINS220, RAB11A, TSHR, LRPPRC, GALE, PPP2R2B, HNRNPA2B1, NAA15, EIF3F	2219	788	19708	1.39759	0.837203	0.00149519	0.00130319	21	7.5	0.00839573	DYNC1H1, UPF1, SMAD4, SET, DDX3X, CSNK2A1, KIDINS220, CLTC, DYRK1A, HNRNPU, PRPF8, PPP2CA, EFTUD2, HNRNPK, PUF60, PPP2R1A, CSNK2B, HNRNPD, TAB2, RAC1, NAA15	279	1.88248	1	0.0625707	0.0560377	19	15.3226	1.50023e-06	DDX17, EIF5B, HSPA5, PRKCB, RPS8, DHX9, PRPF19, MACROH2A1, XPO1, ATP5F1B, RBBP4, PSMA2, NACA, WDR5, SRSF3, CCT8, SF3B1, RAN, SF1	122	3.89502	0.0139914	9.52038e-05	8.79459e-05	20	9.85222	0.000388216	CCT3, G6PD, KRT1, AP2A1, PRPF19, RPL8, SRM, PCMT1, EIF5, RBBP4, PCBP1, CFL1, RPS3, RACK1, SRSF3, VPS35, HNRNPA1, SF3B1, SF1, ARF6	199	2.51358	0.965942	0.0202314	0.0195828	645	17367
BIOGRID_INTERACTION	10419:protein arginine methyltransferase 5(PRMT5)	60	2.69058	9.85456e-05	SMARCB1, KDM1A, EIF4A3, UBE3A, BRCA1, MYSM1, PHF8, EFTUD2, SIN3A, NBN, CIC, JAK3, HRAS, KDM6B, RBFOX1, DNMT3A, DYRK1A, GTPBP2, PDIA6, DDB1, MAU2, GAN, HNRNPH1, MTF1, HECW2, SNRPE, FBP1, GAS8, SNRPB, YAP1, CUL7, VCP, CTDP1, KDM3B, CUL3, GLIS3, RECQL4, FZR1, NRAS, POLR2A, BRD4, NTRK1, SMARCE1, WWOX, CDK19, FN1, TRIP4, LARP7, GRHL3, SMARCA2, SMARCA4, PAN2, SKI, CDK8, H3-4, KRAS, ACO2, EIF3F, CUL4B, EZH2	2219	321	19708	1.66009	0.84001	0.00150703	0.00131351	17	6.07143	1.41873e-05	KDM6B, DYNC1H1, SMARCB1, DNMT3A, DYRK1A, UBE3A, SMARCA2, ARID1B, SMARCA4, SKI, EFTUD2, CDK8, SIN3A, HECW2, EP300, KRAS, HRAS	279	3.74095	0.15243	0.000369122	0.000330582	6	4.83871	0.0480584	HDAC5, PSMD14, CARM1, WDR5, ARIH2, UBA2	122	3.01946	1	0.29641	0.273813	0				203					255	17367
BIOGRID_INTERACTION	3932:LCK proto-oncogene, Src family tyrosine kinase(LCK)	71	3.18386	9.84734e-05	CTNND1, KIF14, UBE3A, ETFA, BRCA1, FMN2, RORB, PTPRF, EEF1B2, GOLGA2, DIP2B, IKBKG, EPHB4, UNC45A, RARS1, TUBB, COG1, DDX54, OCRL, SCRIB, AFG3L2, AR, STIM1, PIK3CA, RASA1, CSNK2B, KIT, ROR2, RAF1, SOS1, OBSL1, XPR1, PIK3R2, PIK3R1, GATA3, CBL, PTS, FGD1, HSPD1, ATP5F1A, CDC45, ERBB3, EPB41L1, MAPK1, IARS1, SLC25A22, CAMK2G, SMAD2, NPM1, ANKRD26, SMAD3, KIDINS220, CRYBB1, GLMN, MYO5A, LARP7, ATP2B1, CDC42BPB, EEF2, PTPN14, VANGL1, CCDC88A, PPFIBP1, OCLN, UQCRQ, DLG5, CCDC8, TRPV4, PI4KA, TRIP11, PLCH1	2219	398	19708	1.58438	0.839795	0.00150703	0.00131351	14	5	0.00443391	DSP, TRIO, NOTCH1, KIDINS220, UBE3A, PIK3R2, GATA3, PIK3R1, CBL, PIK3CA, CSNK2B, EP300, CAMK2G, SPTAN1	279	2.48475	1	0.0380852	0.0341087	9	7.25806	0.00319734	DNAJA1, MAT2A, HSPA5, RPS8, STAT3, CCT8, NR3C1, RAN, MAP4K4	122	3.65294	1	0.044161	0.0407943	0				203					318	17367
BIOGRID_INTERACTION	7113:transmembrane serine protease 2(TMPRSS2)	62	2.78027	9.95788e-05	SLC25A1, PGAP2, TFRC, FMR1, CCDC47, NGLY1, ATP2A2, ETFA, LMNB2, IGF1R, TMEM222, SEC61A1, SMPD4, QARS1, CDH2, LONP1, BANF1, DLAT, CTSD, AASS, PDHX, SUPT16H, MMGT1, CCDC115, ATP6AP2, TGFBR1, DDOST, TUFM, AFG3L2, HADHA, DPM3, RRM2B, TMEM218, TMEM106B, FAR1, SEC23A, KARS1, GNAI3, AAAS, CLN6, EMC1, NEU1, GPC4, MYH10, SEC23B, LNPK, SLC25A24, MPDU1, EDEM3, BCAP31, NDUFA9, SLC35A1, INSR, PTCH1, ERLIN2, CLCN7, TMEM199, GNB1, RAB18, PLP1, DHCR7, RAB3GAP1	2219	335	19708	1.64374	0.843055	0.00152033	0.0013251	0				280					7	5.64516	0.0173789	PABPN1, HSPA5, UBA2, ABCE1, CALM2, HSP90B1, GNAI2	122	3.37548	1	0.147693	0.136433	0				203					266	17367
BIOGRID_INTERACTION	1173:adaptor related protein complex 2 subunit mu 1(AP2M1)	62	2.78027	9.95788e-05	DDX3X, MEGF10, CLTC, CTNND1, KIF14, NKAP, CHRDL1, ACTB, EFTUD2, RPS6KA3, TUBA1A, CDH3, MECOM, TUBB3, AP1G1, CDH1, OTUD6B, LAMP2, AP1S2, PRKACB, HRAS, AP2M1, RALGAPA1, TUBB, AP1B1, OCRL, CIT, LMBRD2, TUBB2A, NPC1, PRKAR1B, KCNQ1, CSNK2B, PEX5, SPECC1L, MYH9, MASP1, CEP63, SLC25A4, AMER1, DDX6, VCP, CUL3, CACNA1A, PTS, GRIN2A, AP2S1, ABL1, CCDC32, BRD4, TFAP2A, FN1, GRIN2B, PEX14, MIB1, GFAP, MAB21L2, HNRNPA2B1, CTNNB1, KRAS, RIGI, TNRC6B	2219	335	19708	1.64374	0.843055	0.00152033	0.0013251	18	6.42857	6.02194e-06	AMER1, DDX3X, CHD8, CLTC, CACNA1A, GRIN2B, MIB1, EFTUD2, RPS6KA3, GRIN2A, PRKAR1B, CSNK2B, AP2S1, ABL1, EP300, CTNNB1, KRAS, HRAS	279	3.79547	0.0677908	0.000178152	0.000159551	0				124					0				203					273	17365
BIOGRID_INTERACTION	6497:SKI proto-oncogene(SKI)	34	1.52466	9.98036e-05	WDR26, NFIX, COPB1, SIX1, ATP2A2, ATP1A1, GLI3, ACTB, HSPD1, GLI2, MECP2, ATP5F1A, TUBA1A, SIN3A, AKT2, AKT1, CIC, SMAD2, SMAD4, SMAD3, TUBB, CAD, AXIN1, TGFBR1, TUFM, SKI, DIAPH1, HADHA, TUBB2A, TBL1XR1, AGO2, TRIM37, SLC25A4, RIGI	2219	149	19708	2.02665	0.84371	0.00152252	0.001327	8	2.85714	0.0052875	SKI, MECP2, DYNC1H1, SMAD4, NFIX, WDR26, SIN3A, TBL1XR1	279	3.79264	1	0.0433412	0.0388159	5	4.03226	0.0134791	UBE2I, SNW1, ATP5F1B, HSPA5, DCAF7	122	5.42084	1	0.124971	0.115444	6	2.95567	0.0173861	CCT3, SNW1, SMURF2, RPS3, RACK1, NLK	199	3.98799	1	0.253878	0.245739	110	17367
BIOGRID_INTERACTION	6207:ribosomal protein S13(RPS13)	64	2.86996	0.00010019	RBM28, KIF14, PTEN, HNRNPU, CHD4, BRCA1, CTCF, HMGB1, CHD3, ADARB1, SOX2, EFTUD2, RPS19, DCC, FBXW7, NOG, VRK1, TUBG1, CIT, TUFM, AR, KIF2A, FANCD2, GAN, MTF1, RPL26, FBP1, YAP1, DYNC1I2, BLM, CUL7, VCP, RPL10, CUL3, RPL11, PARN, INS, RECQL4, FZR1, RAD21, SPOP, RPL13, ASCC3, BRD4, NTRK1, NPM1, TGFB1, MAP3K1, FN1, TRIP4, LARP7, BMP4, RPS26, H1-4, PSMC5, NFIA, PSMC1, PPT1, SPRTN, KRAS, TRIM37, ACO2, FGF13, RPS23	2219	349	19708	1.6287	0.84483	0.00152716	0.00133105	14	5	0.00144379	SRRM2, FBXW7, PTEN, HUWE1, HNRNPU, CHD4, CTCF, CHD3, PRPF8, EFTUD2, H1-4, PSMC5, NFIA, KRAS	279	2.83362	1	0.0156415	0.0140084	8	6.45161	0.00580498	DNAJC2, XPO1, RPS8, WDR5, ARIH2, SRSF3, PPP2R2A, NFKB2	122	3.70295	1	0.0704398	0.0650698	0				203					277	17367
BIOGRID_INTERACTION	10801:septin 9(SEPTIN9)	37	1.65919	0.000101586	KIF14, GNAI3, BRCA1, BICD2, PTPRF, HSPD1, MYLK, EFTUD2, IFT74, NRAS, RRAS, U2AF2, CDH1, UQCRFS1, IKBKG, NDUFV2, HRAS, MYH10, FANCI, NTRK1, PDHA1, PPP1R12A, TPM3, EED, CEP152, CAV1, GOT2, DYRK1A, FN1, LARP7, CIT, SCO2, HNRNPD, KRAS, SUCLG1, OBSL1, VAMP2	2219	168	19708	1.95604	0.848806	0.00154717	0.00134849	9	3.21429	0.00270722	SRRM2, EFTUD2, PDHA1, U2AF2, HNRNPD, DYRK1A, KRAS, HRAS, VAMP2	279	3.78418	1	0.0259075	0.0232025	7	5.64516	0.000600977	HDAC2, ACTC1, XPO1, SNW1, HSPA5, WDR5, CALM2	122	6.73087	0.996469	0.0129756	0.0119864	0				203					124	17367
GOTERM_MF_2	GO:0042626~ATPase-coupled transmembrane transporter activity	25	1.12108	0.000430427	ABCD4, ATP6V1A, ABCB6, ABCB7, TMEM94, ATP1A3, ATP2A2, ATP1A2, ATP1A1, ABCB11, ATP6V1E1, ATP7A, ABCD1, ATP6V0A1, KCNJ8, KCNJ11, ABCC8, ABCC6, ABCC9, ATP2B2, ATP2B1, ATP6V1B2, ATP13A2, ATP6V0C, ATP6V1B1	2193	102	19124	2.13737	0.0425507	0.00155261	0.0010607	0				280					0				124					0				203					77	16807
BIOGRID_INTERACTION	5870:RAB6A, member RAS oncogene family(RAB6A)	25	1.12108	0.000102412	ARF1, GDI1, GORAB, CHM, ETFA, BICD2, GOLGA2, FZR1, NRAS, CYB5R3, NPHP1, LAMP2, DPF2, HRAS, BCAP31, OFD1, HSD3B7, OCRL, RPGRIP1L, RAB11A, TGFBR2, RAB11B, HAX1, NPC1, KRAS	2219	95	19708	2.33723	0.851109	0.00155847	0.00135834	0				280					0				124					0				203					70	17365
BIOGRID_INTERACTION	10518:calcium and integrin binding family member 2(CIB2)	22	0.986547	0.000102682	CTC1, TCF7L2, RTEL1, IFT140, DOCK7, NPRL3, IFT122, TBC1D2B, PEX1, TSEN2, AAAS, CLCN3, COASY, POLD1, RAD21, RLIM, ATP13A2, QRICH1, NCAPD2, NCDN, ASCC3, TRIM32	2219	78	19708	2.50503	0.851857	0.00155876	0.00135859	0				280					0				124					0				203					56	17365
BIOGRID_INTERACTION	64446:dynein axonemal intermediate chain 2(DNAI2)	22	0.986547	0.000102682	DYNC2I2, EIF2B4, MAP2K2, EYA1, CHUK, BRAT1, PRIM1, FANCA, TSC2, DNAAF5, KIF22, FOXP4, SMG8, COASY, DHFR, RAD50, RAD51C, POLD1, ERF, TRIP12, NCAPD2, MAPRE2	2219	78	19708	2.50503	0.851857	0.00155876	0.00135859	0				280					0				124					0				203					56	17365
BIOGRID_INTERACTION	7020:transcription factor AP-2 alpha(TFAP2A)	22	0.986547	0.000102682	TFAP2B, NPM1, FOXE1, CSNK2A1, MEGF10, EED, DNMT3A, AP4E1, KCTD1, OCRL, BRCA1, SOX2, YY1, AR, HIRA, HECW2, CSNK2B, CTNNB1, PRKD1, H3-3A, AP2M1, BRD4	2219	78	19708	2.50503	0.851857	0.00155876	0.00135859	8	2.85714	0.000115834	YY1, CSNK2A1, HECW2, CSNK2B, DNMT3A, EP300, CTNNB1, H3-3A	279	7.24492	0.740851	0.00206131	0.00184609	0				124					0				203					56	17365
GOTERM_BP_4	GO:0060602~branch elongation of an epithelium	9	0.403587	0.000291346	BMP4, YAP1, SHH, TGFB1, WNT5A, HOXD13, SOX9, FGFR2, FGF10	2205	17	19068	4.57815	0.512264	0.0015606	0.00115398	0				280					0				124					0				203					8	16739
BIOGRID_INTERACTION	6046:bromodomain containing 2(BRD2)	51	2.287	0.000103281	NKAP, EHMT1, CHD4, SLC4A1, CTCF, CHD3, MMP21, YY1, SNIP1, KMT5B, DLAT, JARID2, ARID2, PDHX, SMARCC2, PARP1, CSNK2A1, ITGA3, FBXW7, NOG, ACTL6A, LARS2, AR, CSNK2B, ZNF711, OBSL1, YAP1, SMARCD1, DDX23, BICRA, EPB41L1, NSD2, SH3BP2, SPOP, ARSB, BRD4, SMARCE1, SUZ12, BRPF1, TAF13, LARP7, SMARCA1, SMARCA2, GATAD2B, SMARCA4, VANGL1, H1-4, FGFR3, TAF2, TAF1, EZH2	2219	260	19708	1.74214	0.853498	0.00156657	0.0013654	18	6.42857	1.85166e-07	BRPF1, CSNK2A1, FBXW7, DDX23, EHMT1, CHD4, CTCF, CHD3, SMARCA2, GATAD2B, SMARCA4, YY1, H1-4, NSD2, CSNK2B, KMT5B, FGFR3, TAF1	279	4.89032	0.00215616	9.30302e-06	8.33169e-06	6	4.83871	0.0222125	H2AZ1, CBX5, CARM1, ZMYND8, TAF4, MACROH2A1	122	3.72787	1	0.17414	0.160864	0				203					203	17367
BIOGRID_INTERACTION	10111:RAD50 double strand break repair protein(RAD50)	43	1.92825	0.000105363	BLM, CUL7, CCNK, MRE11, HNRNPR, HMGB1, BRCA1, HDAC6, RECQL4, EFTUD2, BRIP1, KAT5, HNF4A, LMNA, CHAMP1, RBBP8, D2HGDH, NBN, CIC, BRD4, OFD1, NTRK1, USP7, EED, FBXW7, PTCH1, SLC33A1, CRYBB3, RAB39B, BRAF, RPGRIP1L, TRAIP, PAN2, MED23, DHFR, RINT1, RAD50, H3-4, FANCD2, ERCC6, OBSL1, EZH2, RIGI	2219	207	19708	1.84494	0.859063	0.00159555	0.00139066	9	3.21429	0.0093259	EFTUD2, USP7, CREBBP, FBXW7, PTCH1, ATRX, CHAMP1, EP300, BRAF	279	3.07122	1	0.0677332	0.0606612	0				124					6	2.95567	0.0584368	CHCHD4, SNW1, SMARCAD1, ESRRG, HNRNPA1, RNF2	199	2.87058	1	0.519266	0.502619	164	17365
BIOGRID_INTERACTION	117159:dermcidin(DCD)	32	1.43498	0.000105298	CSTA, COX15, CUL3, NEDD4L, CHD4, CHD3, EFTUD2, HIRA, SLX4, SPOP, DNM1L, CIC, KCNJ2, NTRK1, WWOX, BRF1, FANCM, ARG1, LARP7, CDC42BPB, CIT, PAN2, STAG1, COQ2, RAD51, STAG2, ASPH, FANCD2, UVSSA, TRIM37, DLD, CUL4B	2219	137	19708	2.07451	0.858891	0.00159555	0.00139066	7	2.5	0.0132137	EFTUD2, STAG2, EP300, CHD4, CHD3, DNM1L, PRPF8	279	3.60924	1	0.0882124	0.0790022	0				124					0				203					105	17365
BIOGRID_INTERACTION	22985:apoptotic chromatin condensation inducer 1(ACIN1)	41	1.83857	0.000105746	YAP1, CUL7, COX15, CUL3, DDX23, EIF4A3, KIF14, NKAP, CHD4, HMGB1, CHD3, HDAC6, FUT8, U2AF2, EPB41L1, LMNA, SNIP1, PCBD1, BANF1, DNM1L, ATP7A, CIC, BRD4, SUZ12, NTRK1, WWOX, SUPT16H, PDHA1, CSNK2A1, EED, CAV1, SMC1A, CIT, SON, NFIA, HNRNPH1, KRAS, OBSL1, DLD, EZH2, RIGI	2219	194	19708	1.87701	0.860061	0.00160004	0.00139457	12	4.28571	0.000101906	SRRM2, PDHA1, SON, CSNK2A1, NFIA, U2AF2, DDX23, CHD4, KRAS, CHD3, SMC1A, DNM1L	279	4.36936	0.695164	0.00185597	0.00166218	5	4.03226	0.0317649	DDX17, ACTC1, SNW1, DHX9, WDR5	122	4.16343	1	0.225499	0.208308	9	4.4335	0.000788361	SF3A1, ACTC1, SNW1, PCBP1, KLHL2, HNRNPA1, ELAVL2, RNF2, ZBTB2	199	4.59442	0.998956	0.0323637	0.0313262	148	17367
BIOGRID_INTERACTION	9197:solute carrier family 33 member 1(SLC33A1)	36	1.61435	0.000106022	DOCK6, ARF1, SLC2A1, ATP2A2, CBL, LMNB1, NRAS, ATP5F1A, TCTN3, VPS53, TCTN2, LAMP2, LMNA, TRAPPC12, PHGDH, SEC23B, LNPK, EVC2, BCAP31, TRAPPC2, HSD3B7, TRAPPC2L, MOGS, TRAPPC9, RAB11A, BSCL2, CLCN7, RAD50, RAD51, HAX1, STIM1, RAB14, TMEM216, FAM20C, KRAS, DEPDC5	2219	162	19708	1.97366	0.860779	0.00160162	0.00139594	6	2.14286	0.079801	ARF1, RAB14, SLC2A1, EP300, KRAS, CBL	279	2.61622	1	0.319299	0.285961	4	3.22581	0.0779831	MAT2A, CARM1, DCAF7, HSP90B1	122	3.98867	1	0.403984	0.373186	0				203					122	17367
BIOGRID_INTERACTION	6189:ribosomal protein S3A(RPS3A)	78	3.49776	0.000105953	CEP57, RBM28, KIF14, HNRNPU, CHD4, BRCA1, CTCF, HMGB1, CHD3, ADARB1, KIF11, SOX2, GLE1, MED12, EFTUD2, TUBA1A, FGF8, RPS19, SNIP1, CIC, UPF1, PARP1, FBXW7, VRK1, TUBG1, TGFBR2, CIT, FANCD2, GAN, MTF1, RPL26, FBP1, SLC25A4, OBSL1, HDAC4, YAP1, CUL7, VCP, RPL10, CUL3, RPL11, RNPC3, INS, RECQL4, FZR1, U2AF2, RAD21, LMNA, NSD2, DHX37, SPOP, RPL13, BRD4, MPDU1, NTRK1, TOE1, NPM1, TGFB1, CRBN, FN1, EIF2AK2, LARP7, FANCC, EEF2, BMP4, PAN2, RPS26, H1-4, PC, NMNAT1, CCDC8, SPRTN, CTNNB1, TRIM37, TUBGCP4, FGF13, OGT, RPS23	2219	449	19708	1.54288	0.860599	0.00160162	0.00139594	18	6.42857	0.000232874	SRRM2, HDAC4, UPF1, FBXW7, HUWE1, HNRNPU, CHD4, CTCF, CHD3, KIF11, PRPF8, MED12, EFTUD2, H1-4, U2AF2, NSD2, CTNNB1, OGT	279	2.83181	0.93379	0.00363334	0.00325398	12	9.67742	0.000102273	DNAJC2, HDAC5, UBE2I, ACTC1, XPO1, ATP5F1B, MAT2A, PSMD14, RPS8, ARIH2, SRSF3, ABCE1	122	4.31735	0.617335	0.00314934	0.00290925	0				203					359	17367
BIOGRID_INTERACTION	9066:synaptotagmin 7(SYT7)	8	0.358744	0.000107317	SYNCRIP, NPM1, CDH1, SIAH1, KRAS, HRAS, SMARCA2, INS	2219	12	19708	5.92099	0.864092	0.00161986	0.00141185	3	1.07143	0.01192	KRAS, HRAS, SMARCA2	279	17.6595	1	0.0820636	0.0734954	0				124					0				203					4	17365
GOTERM_BP_4	GO:0009057~macromolecule catabolic process	161	7.21973	0.000305148	EIF4A3, GBA1, UBE3A, UBE3B, EDC3, KAT5, NAGLU, LAMP2, LONP1, AKT1, PRKACA, PRKACB, FBXW4, SLC6A17, FBXW11, FBXW7, SECISBP2, UBE4A, IFT80, TRNT1, KLHL40, FBXO11, AFG3L2, RNF125, WDR81, TBL1XR1, CLPP, HECW2, PLAA, DNA2, ANAPC1, ZCCHC8, RNASEH2C, RNASEH2B, BRSK2, PSMD12, CUL7, VCP, RNASEH2A, RBM8A, KLHL15, CUL3, NEDD4L, HTRA2, UBR1, GSPT2, GNS, ZMPSTE24, MTM1, GRIN2A, UBR7, DHX34, PCBP2, EDEM3, ST14, TGFB1, PNPT1, HACE1, WFS1, TREX1, FUCA1, SIAH1, UPF3B, TRIP4, UBE2A, ERLIN2, TMEM199, EXT1, PAN2, AGO1, CNOT3, HNRNPD, PPT1, TPP1, STT3B, FBXL4, BAP1, NFE2L2, RNF13, HEXB, CCDC47, HEXA, NGLY1, OTUD7A, KIF14, SMG9, PYGL, WDR45, SMG8, SGSH, MFSD8, HYAL1, C1QBP, CTSK, HYAL2, CHMP1A, IDS, GUSB, CTSD, DIS3L2, RSPRY1, APC2, HGSNAT, UPF1, MANBA, CCDC115, ELAC2, RNASET2, GAA, AXIN1, FOXL2, AXIN2, PPP2R5C, RNF168, DDB1, MMP14, SKIC2, SKIC3, GAN, CSDE1, TMEM106B, MAN1B1, USP14, WDR26, IDUA, WDR45B, VPS4A, PARN, CLN8, CBL, HDAC6, CLN6, CLN5, CLN3, FZR1, TMEM67, EXOSC9, SPOP, ASCC3, EXOSC3, CRBN, AGL, PEX10, PEX12, PSMB8, LRPPRC, KLF1, MIB1, ITCH, PSMC5, GLB1, PSMC1, KLHL7, RLIM, ERCC8, CTNNB1, TRIP12, MMACHC, TRIM32, CUL4B, TAF1	2205	1068	19068	1.30362	0.528578	0.00163099	0.00120603	23	8.21429	0.0666078	UPF1, WDR26, NOTCH1, USP9X, FBXW7, HUWE1, UBE3A, CBL, WDR45, FBXO11, MTOR, MIB1, PSMC5, GRIN2A, TBL1XR1, HECW2, AGO1, CNOT3, HNRNPD, TMEM106B, CTNNB1, TRIP12, TAF1	279	1.47183	1	0.233036	0.181658	18	14.5161	0.000412837	UBE2H, UBE2I, PSMD14, HSPA5, CSNK1A1, UBE2D3, RNF19B, PRPF19, HSP90B1, RPGR, PSMC3, PSMA2, BTK, ARIH2, YME1L1, FBXL3, ETF1, ARIH1	122	2.63419	0.274162	0.0139288	0.0130851	25	12.3153	0.000356362	TUT4, TNFAIP1, PRPF19, GSPT1, ZFP36L1, DCAF1, EXOSC10, PSMD1, MTREX, ARIH1, TBL1X, CNOT6L, SMURF2, CSNK1A1, ADRM1, UBE2E1, KLHL2, KLHL3, UCHL5, ERN1, CNOT6, PSMC3, UBE2R2, CANX, UBA1	201	2.22064	0.259528	0.0273103	0.0265976	889	16741
BIOGRID_INTERACTION	4643:myosin IE(MYO1E)	27	1.21076	0.000108143	SHMT2, KIF14, SOX2, PPP1CB, EFTUD2, ATIC, MYH11, RAC1, UNC45A, PDGFRB, FBXW7, SLC33A1, DYRK1A, PLPBP, MYO5A, ASNS, ARPC4, CIT, PAN2, DIAPH1, MAB21L2, MYH9, KRAS, TRIM37, NHLRC2, FBP1, PAFAH1B1	2219	107	19708	2.24112	0.866164	0.00163101	0.00142156	7	2.5	0.00411113	PPP1CB, EFTUD2, CREBBP, FBXW7, DYRK1A, KRAS, RAC1	279	4.62118	1	0.036111	0.0323407	0				124					0				203					80	17365
BIOGRID_INTERACTION	8417:syntaxin 7(STX7)	100	4.4843	0.000108343	TFRC, CTNND1, CISD2, GOLGA2, NSDHL, GJA1, RPS19, LAMP2, GJA8, SLC12A6, PRKACA, AP2M1, RALGAPA1, VPS33B, TSC1, OCRL, SCRIB, LEMD3, ALDH3A2, STIM1, TMX2, SMO, SCO2, SBDS, ROR2, RAF1, XPR1, RABL6, TMEM63C, GTF2E2, SLC9A1, SNX3, RAP1B, EFNB1, EBP, EPB41L1, JAG2, ANKRD26, CAV1, SLC33A1, EIF2AK3, MYO5A, TMEM199, VANGL1, CCDC88A, PPFIBP1, OCLN, SLC6A8, DLG5, PI4KA, STT3B, DHCR7, CC2D1A, ARF1, CCDC47, AP4E1, HK1, LMNB1, SMPD4, FLVCR1, ATP7A, LBR, SNAP29, HRAS, JAGN1, ATP6AP2, NPC1, ASPH, TMEM216, ATP6V1B2, VAMP2, NAPB, SLC20A2, STX16, ATL1, ATP1A1, MFF, PPP2CA, NRAS, VPS53, LMNA, ATP9A, LNPK, BCAP31, ARFGEF2, NPM1, SLC16A1, SLC31A1, KIDINS220, ATP2B1, OXR1, PTPN14, RAB11A, TMCO1, CLCN7, RAB14, CCDC8, TRIP11, KRAS, VIPAS39	2219	610	19708	1.45598	0.866662	0.0016327	0.00142304	0				280					0				124					0				203					510	17365
GOTERM_BP_4	GO:0051241~negative regulation of multicellular organismal process	187	8.38565	0.000306555	SPARC, IHH, GBA1, RBPJ, FGF3, YY1, GJA1, SYNGAP1, FGF8, CDH3, KAT5, RPS19, DPYSL5, CDH1, ENPP1, BANF1, SOX9, DIP2B, SOX6, PRKACA, PRKACB, TP63, PITX3, CD96, MEF2C, NKX6-2, MSX2, FBXW7, WNT5A, SOX11, HNF1B, SCRIB, SOX10, FBXO11, FOXP3, TRAIP, FOXP1, CLDN5, MYCN, RNF125, COL4A2, SMO, BIN1, PRKAR1A, COL4A3, ZFPM2, LRPAP1, CUL3, NPR3, GATA6, TWIST1, FBLN1, GATA3, PIK3R1, LTBP3, GATA2, RAI1, ADAMTS18, RAD21, PGK1, NKX2-1, NLRP3, PIBF1, WNT3, WNT4, BBS2, SMAD2, WNT10B, TGFB2, SMAD4, TGFB1, SMAD3, BCL11A, TGFB3, PTCH1, GLMN, FN1, EIF2AK3, GDF1, TRPV3, IGF1, SMAD6, GDF5, QKI, BMP4, BMP2, MAFB, RHEB, DLG5, AGO1, WNK3, GNAS, FGF13, OGT, ADA, NODAL, EZH2, FGFR1, TP73, ECM1, FOXE3, GDI1, KCNK9, TNFRSF13B, DOCK7, PTEN, HMGB3, ATP2A2, HMGB1, GLI3, GLI2, MECP2, SPRED2, PPP3CA, SHH, SPRED1, SIN3A, C1QBP, CTSK, RSPO2, ACP5, SOST, RAC1, JARID2, SLC37A4, JAK3, ADAMTS9, ABCD1, NKX3-2, EDN1, MYOCD, PARP1, DCC, ARG1, SLC2A10, ABCC8, PDE4D, NOG, TFE3, PAX6, TGFBR1, PAX2, NR5A1, SARS1, PAX8, RARB, ZNF750, FOXC2, GRN, FOXC1, CTDP1, NAXE, PTH, SEMA3A, CRYBA1, LRP4, ATP1A2, SEMA3E, ATP1A1, DLL1, HDAC6, PTHLH, INS, DLL3, PPP2CA, GLRA1, CHSY1, LMNA, KRIT1, EXTL3, STAT1, WNT7A, FOXJ1, PTPN11, ATP2B1, TBX5, ACVR2B, SKI, FIG4, KLF7, ITCH, WT1, NFIB, NOVA2, CTNNB1, BCOR, TEK	2205	1268	19068	1.27532	0.530208	0.00163496	0.00120897	31	11.0714	0.00612851	NOTCH1, PTEN, GATA3, PIK3R1, PPP2CA, YY1, MECP2, RAI1, SYNGAP1, SIN3A, RAC1, MEF2C, SMAD4, BCL11A, FBXW7, PTCH1, TFE3, SOX11, PTPN11, SOX10, FBXO11, FOXP1, SKI, KLF7, MYCN, AGO1, GNAS, CTNNB1, BCOR, OGT, FBN1	279	1.67087	0.999593	0.0336936	0.0262651	0				124					0				203					1081	16739
BIOGRID_INTERACTION	10328:ER membrane protein complex subunit 8(EMC8)	30	1.34529	0.000108759	VCP, ATP2A2, EMC10, TCTN3, EMC1, TCTN2, LMNA, TCTN1, LONP1, CYC1, ATP6V1E1, NDUFV1, LNPK, BCKDHA, BCAP31, NDUFA9, HSD3B7, PDHA1, MMGT1, EEF2, LRPPRC, NDUFS8, NDUFS7, ASPH, TMEM237, TMEM216, AGPS, ATP6V1B2, KRAS, NDUFS1	2219	125	19708	2.13155	0.867687	0.00163631	0.00142618	0				280					0				124					0				203					95	17365
BIOGRID_INTERACTION	9031:bromodomain adjacent to zinc finger domain 1B(BAZ1B)	30	1.34529	0.000108759	CUL7, RPL10, KIF14, HNRNPU, CHD4, CHD3, FZR1, MECOM, RPS19, POLR2A, LMNA, NSD2, BRD4, CDT1, NPM1, SMARCC2, EED, FBXW7, SMARCA1, SMARCA4, CIT, NR4A2, H1-4, KANSL1, FANCD2, CCDC8, ALPL, ERCC6, OBSL1, RIGI	2219	125	19708	2.13155	0.867687	0.00163631	0.00142618	11	3.92857	1.13121e-05	NR4A2, SRRM2, H1-4, KANSL1, FBXW7, NSD2, EP300, HNRNPU, CHD4, CHD3, SMARCA4	279	6.21614	0.123541	0.000304511	0.000272717	0				124					6	2.95567	0.00864222	TOP2B, CDK12, SF3B1, RNF2, ZBTB2, KPNA1	199	4.75369	1	0.161056	0.155893	95	17365
BIOGRID_INTERACTION	1201:CLN3 lysosomal/endosomal transmembrane protein, battenin(CLN3)	28	1.25561	0.000109288	SLC25A1, TFRC, COX15, CCDC47, ATP2A2, ATP1A1, PTH1R, SEC61A1, PHGDH, CYC1, SLC25A22, ATG7, STRA6, RARS2, UNC45A, FANCI, SYP, ERLIN2, DDOST, DPM1, AFG3L2, NPC1, GEMIN4, SBDS, FAR1, TRIP13, SLC25A4, TELO2	2219	113	19708	2.20072	0.868984	0.00164162	0.00143081	0				280					0				124					0				203					85	17365
BIOGRID_INTERACTION	471:5-aminoimidazole-4-carboxamide ribonucleotide formyltransferase/IMP cyclohydrolase(ATIC)	28	1.25561	0.000109288	YWHAE, CUL7, FH, CTBP1, SPR, U2AF2, OXCT1, CDH1, SHOC2, DNM1L, ATG7, YWHAG, PGM1, BRD4, NTRK1, ADSL, CAV1, ELAC2, INSR, PLPBP, TRNT1, EEF2, CIT, KAT6A, CTNNB1, OGT, RIGI, PAFAH1B1	2219	113	19708	2.20072	0.868984	0.00164162	0.00143081	6	2.14286	0.0220545	U2AF2, KAT6A, CTNNB1, SHOC2, DNM1L, OGT	279	3.75069	1	0.129115	0.115634	0				124					0				203					85	17365
GOTERM_BP_4	GO:0002244~hematopoietic progenitor cell differentiation	26	1.16592	0.000309466	TNFRSF13B, ADAR, GATA3, GATA2, CHD2, MEOX1, MMP21, DHTKD1, SHH, SIN3A, HYAL2, SLC37A4, SOX4, JAM3, TGFB1, TREX1, LIG4, BRAF, ESCO2, EEF2, BMP4, EXT1, KITLG, ERCC2, KIT, SBDS	2205	105	19068	2.14132	0.533568	0.00164337	0.00121519	0				280					0				124					0				203					79	16739
GOTERM_BP_4	GO:0003018~vascular process in circulatory system	54	2.42152	0.000309112	TFRC, SLC2A1, PLOD3, SLC6A1, SLC4A4, ARHGAP35, COMP, EDNRA, EDNRB, FLVCR2, SLC16A2, MFSD2A, MKKS, EDN1, SLC6A17, SLC2A10, ABCC8, AVPR2, ABCC9, ADRA2B, SLC5A6, ACTA2, CLDN5, ZEB2, KCNMA1, SLC27A4, FOXC2, FOXC1, SLC22A5, SLC1A2, SLC1A3, ATP1A2, SLC5A5, INS, BLOC1S6, CBS, ABL1, SLC38A3, BBS2, TGFB1, SLC16A1, KCNJ8, GCH1, INSR, CAV1, ATP2B1, EXT1, EXT2, OCLN, SLC6A9, CPS1, TRPV4, TBXAS1, TEK	2205	285	19068	1.6385	0.533161	0.00164337	0.00121519	0				280					0				124					0				203					231	16739
BIOGRID_INTERACTION	63976:PR/SET domain 16(PRDM16)	38	1.70404	0.000109956	DDX6, WDR26, CTBP1, COPB1, CLTC, XPA, ATP2A2, CHD4, ATP1A1, SAMHD1, NCAPH, TMEM165, PPP2CA, PPP1CB, CYC1, AP2M1, NDUFA9, PLK4, SMAD2, SUPT16H, SMAD3, PARP1, CSNK2A1, GLMN, THOC2, ATAD3A, MID2, GATAD2B, WDR11, TUFM, RPS26, SKI, HADHA, H3-4, SON, CSNK2B, PHIP, RIGI	2219	175	19708	1.92855	0.8706	0.00165031	0.00143839	12	4.28571	4.01801e-05	SKI, PPP2CA, PPP1CB, TRIO, WDR26, SON, CSNK2A1, CSNK2B, CLTC, CHD4, PHIP, GATAD2B	279	4.84375	0.37399	0.000851526	0.000762618	5	4.03226	0.0228789	HDAC2, RBBP4, HSPA5, RBBP7, MACROH2A1	122	4.61546	1	0.178322	0.164728	0				203					132	17367
BIOGRID_INTERACTION	6993:dynein light chain Tctex-type 1(DYNLT1)	44	1.97309	0.000110643	AMER1, DYNC2I2, DYNC2I1, DYNC1I2, BLM, MOCS2, KDM1A, CUL3, GNAI3, NKAP, HTRA2, ETFA, ETFB, LMNB2, NCAPH, CCND2, TCTN3, GNA11, RAD21, NUP62, DBT, LMNA, NBN, PITX2, BRPF1, IQSEC1, MCCC1, VPS33B, DDX54, HCFC1, DDB1, RAD50, PC, KIF2A, PCCA, KIAA0586, GNB2, KLHL7, GNB1, PCCB, OGT, MAPRE2, CUL4B, PAFAH1B1	2219	214	19708	1.8261	0.872243	0.00165928	0.00144621	9	3.21429	0.0112449	SPEN, AMER1, DYNC1H1, BRPF1, KMT2A, CHD8, GNB2, GNB1, OGT	279	2.97076	1	0.0783915	0.0702066	0				124					0				203					170	17365
BIOGRID_INTERACTION	407046:microRNA 9-1(MIR9-1)	23	1.03139	0.000110853	SF3B4, UPF1, DDX3X, RARS1, KARS1, NONO, EIF2AK2, LARP7, HNRNPR, PLOD1, ADARB1, DARS1, LRPPRC, SYNCRIP, HNRNPK, QARS1, EPRS1, PUF60, HNRNPH1, C1QBP, HNRNPA2B1, HNRNPH2, IARS1	2219	84	19708	2.43183	0.872741	0.00166109	0.00144778	0				280					0				124					0				203					61	17365
BIOGRID_INTERACTION	3189:heterogeneous nuclear ribonucleoprotein H3(HNRNPH3)	47	2.10762	0.000112257	YAP1, DYNC1I2, CUL7, VCP, COX15, CUL3, SRSF1, KIF14, HNRNPU, CHD4, HNRNPR, CHD3, BRCA1, PHF6, HSD17B10, RECQL4, PPP1CB, FZR1, ZMYM2, ERBB3, KAT5, PUF60, SPOP, SNIP1, IARS2, DNM1L, BRD4, NTRK1, WWOX, PDHA1, EED, FBXW11, FN1, SDHA, CIT, AR, MTRFR, FANCD2, HNRNPH1, CCDC8, HNRNPA2B1, PPT1, HNRNPD, HNRNPH2, OBSL1, CUL4B, RIGI	2219	234	19708	1.78389	0.876022	0.00168078	0.00146495	10	3.57143	0.00617447	SRRM2, PPP1CB, PDHA1, PUF60, HNRNPD, HNRNPU, CHD4, CHD3, DNM1L, PHF6	279	3.01872	1	0.0492605	0.0441172	0				124					0				203					187	17365
GOTERM_BP_4	GO:0021854~hypothalamus development	12	0.538117	0.000321669	SOX3, BLOC1S6, PROP1, UQCRQ, NKX2-1, RAX, PLXNA1, CTNNB1, NDNF, PRDM13, SEMA3E, RAB3GAP1	2205	30	19068	3.45905	0.547388	0.0017045	0.00126039	0				280					0				124					0				203					18	16739
BIOGRID_INTERACTION	728:complement C5a receptor 1(C5AR1)	34	1.52466	0.000114349	CANT1, PIGO, TUBGCP2, RMND1, GNAI3, ATP1A3, MFSD8, CLN3, LMBR1, ADGRG1, FUT8, PTDSS1, GNPTAB, DYM, SC5D, TNPO3, FDFT1, SLC10A7, WFS1, MBOAT7, ALG3, DNAAF5, ATP2B2, RINT1, GNPTG, STAG1, SLC6A8, LMBRD2, STAG2, NPC1, FANCD2, RFT1, PIGM, B4GALT7	2219	150	19708	2.01314	0.880752	0.00171072	0.00149104	0				280					0				124					0				203					116	17365
BIOGRID_INTERACTION	51497:negative elongation factor complex member C/D(NELFCD)	21	0.941704	0.000114492	NTRK1, COPB2, SMAD4, ACBD5, SRSF1, IGHMBP2, XYLT1, CACNA1A, ASNS, UBE3A, ARPC4, ATP1A1, PEX14, COX6B1, RPS26, AR, HAX1, EPRS1, SPTLC2, OGT, BRD4	2219	73	19708	2.55495	0.881069	0.00171149	0.00149171	4	1.42857	0.0841942	SMAD4, CACNA1A, UBE3A, OGT	279	3.87057	1	0.328546	0.294243	0				124					0				203					52	17365
BIOGRID_INTERACTION	3676:integrin subunit alpha 4(ITGA4)	89	3.99103	0.00011539	YWHAE, ARF1, DDX3X, TFRC, EIF4A3, CLTC, INPPL1, SLC2A1, HNRNPU, CHD4, HNRNPR, HMGB1, ACTB, LMNB1, ACTG1, EEF1B2, EFTUD2, SYNCRIP, SMCHD1, RPS19, PPP2R1A, LONP1, RAC1, HRAS, AP2M1, H3-3A, YWHAG, H3-3B, NUP214, UPF1, H2AC6, PARP1, EED, NSUN2, CAD, SCRIB, SDHA, ATAD3A, DARS1, CIT, TUBB2B, TUBB2A, HNRNPH1, CSNK2B, MYH9, RPL26, ALDOA, TARS1, AARS1, VCP, RPL10, RPL11, PIK3R2, CBL, HSD17B10, HSPD1, ACAT1, PPP2CA, SNX3, RAP1B, PDCD10, LMNA, PCBP2, AP2S1, RPL13, IARS1, MYH10, NPM1, PPIL1, PDHA1, MDH2, PTCH1, NONO, FN1, ASNS, PYCR1, ARPC4, EEF2, PUM1, LRPPRC, ARCN1, H3-4, HNRNPK, EPRS1, HNRNPA2B1, PI4KA, HNRNPD, NAA15, ACO2	2219	530	19708	1.49142	0.88304	0.00172215	0.001501	24	8.57143	2.00928e-06	DYNC1H1, UPF1, ARF1, PDHA1, DDX3X, PTCH1, CLTC, SLC2A1, HNRNPU, PIK3R2, CHD4, CBL, PRPF8, PPP2CA, EFTUD2, HNRNPK, PPP2R1A, CSNK2B, HNRNPD, AP2S1, RAC1, NAA15, HRAS, H3-3A	279	3.1987	0.0231501	7.22846e-05	6.47374e-05	12	9.67742	0.000426163	DDX17, ARF3, ACTC1, XPO1, ATP5F1B, RPS8, CSNK1A1, DDX42, CCT8, ABCE1, RAN, SF1	122	3.65753	0.981746	0.00998135	0.00922042	18	8.867	2.6756e-05	CCT3, RAB2A, CSNK1A1, KRT1, AP2A1, RPL8, PTK2, SRM, PCMT1, ACTC1, PCBP1, CFL1, RPS3, VPS35, TNPO1, HNRNPA1, SF1, ARF6	199	3.36346	0.207757	0.0027395	0.00265168	429	17367
BIOGRID_INTERACTION	7343:upstream binding transcription factor(UBTF)	37	1.65919	0.000115329	CUL7, EDA, RPL10, DDX23, KIF14, HNRNPU, CHD4, UBE3A, CHD3, BRCA1, MYSM1, ZMYM2, KAT5, SUMO1, LMNA, MAPK1, BRD4, SUZ12, NTRK1, TCF7L2, PARP1, CSNK2A1, UTP4, FBXW7, NOG, LARP7, RUNX2, CIT, H1-4, EVC, PIK3CA, POLR1A, MAB21L2, KRAS, OBSL1, TAF1, EZH2	2219	169	19708	1.94447	0.882906	0.00172215	0.001501	13	4.64286	5.22194e-06	TCF7L2, CSNK2A1, FBXW7, DDX23, HNRNPU, UBE3A, CHD4, CHD3, H1-4, PIK3CA, EP300, KRAS, TAF1	279	5.43369	0.0590566	0.000158508	0.000141958	0				124					0				203					132	17365
BIOGRID_INTERACTION	6231:ribosomal protein S26(RPS26)	45	2.01794	0.000115622	YAP1, SLC25A1, DYNC1I2, CUL7, WDR26, RPL10, RPL11, KIF14, PTEN, HNRNPU, ADARB1, CTCF, INS, TMEM165, RECQL4, EFTUD2, FZR1, MECOM, RPS19, CDH2, CDH1, NSD2, SPOP, RPL13, OTX2, EED, FBXW7, DYRK1A, FN1, LARP7, VRK1, CIT, TUFM, PAN2, ACTA2, FANCD2, MAB21L2, SPRTN, NDUFAF2, TRIM37, RPL26, ACO2, FBP1, CUL4B, RPS23	2219	221	19708	1.80845	0.883543	0.00172422	0.00150281	10	3.57143	0.00427034	EFTUD2, WDR26, FBXW7, NSD2, PTEN, DYRK1A, EP300, HNRNPU, CTCF, PRPF8	279	3.19629	1	0.037035	0.0331682	0				124					7	3.44828	0.0243228	ACTC1, PCBP1, RPS3, ARID4B, RPL8, MAP3K14, RNF2	199	3.13686	1	0.309929	0.299994	176	17365
BIOGRID_INTERACTION	3107:major histocompatibility complex, class I, C(HLA-C)	58	2.6009	0.000115934	PIGT, NCAPG2, KIF14, CISD2, UFSP2, NSDHL, TUBA1A, AIFM1, CDH1, TCTN2, HRAS, TSHB, MMGT1, FBXW7, GAA, ACSL4, POMGNT1, TGFBR1, CIT, BSCL2, NPC1, FANCD2, PRKAR1A, TMEM106B, FAM20C, ITGA6, ROR2, L2HGDH, CUL7, ATP1A3, INS, MTM1, PAK1, TMEM67, EMC1, ADGRG6, SHOC2, CHST14, LNPK, WNT4, BCAP31, FANCI, HSD3B7, NUS1, ARFGEF2, ST14, CAV1, PTCH1, GABRA3, EIF2AK3, DNAJC12, EXT2, CCDC8, PI4KA, KRAS, TRIM37, NCAPD3, RIGI	2219	309	19708	1.66707	0.884216	0.0017261	0.00150445	0				280					0				124					0				203					251	17365
BIOGRID_INTERACTION	1665:DEAH-box helicase 15(DHX15)	58	2.6009	0.000115934	CEP57, EIF4A3, KIF14, NKAP, PTEN, CHD4, HNRNPR, BRCA1, CHD3, SOX2, PPP1CB, EFTUD2, SYNCRIP, MECOM, SNIP1, CIC, LBR, YWHAG, SUPT16H, EED, MMGT1, PUS7, CIT, RNF168, AR, FANCD2, PEX3, DKC1, MTF1, TMEM126B, FBP1, OBSL1, YAP1, USP14, CUL7, FH, CUL3, SRSF1, RECQL4, FZR1, FUT8, U2AF2, LMNA, DHX37, SPOP, RBM10, BRD4, NTRK1, WWOX, NPM1, FN1, TRIP4, LARP7, UBE2A, HNRNPK, ACO2, CUL4B, RIGI	2219	309	19708	1.66707	0.884216	0.0017261	0.00150445	12	4.28571	0.00461743	SRRM2, PPP1CB, EFTUD2, NOTCH1, HNRNPK, MMGT1, U2AF2, PTEN, EP300, CHD4, CHD3, PRPF8	279	2.74322	1	0.0391709	0.0350811	12	9.67742	3.25541e-06	DDX17, HDAC5, HDAC2, ACTC1, SNW1, PSMD14, WDR5, ARIH2, DDX42, SRSF3, PRPF19, SF3B1	122	6.27344	0.0301122	0.000174713	0.000161394	10	4.92611	0.00412786	SF3A1, ACTC1, SNW1, PCBP1, CRY2, SRSF3, MTREX, HNRNPA1, PRPF19, SF3B1	199	3.20502	1	0.10063	0.0974037	239	17367
BIOGRID_INTERACTION	2260:fibroblast growth factor receptor 1(FGFR1)	52	2.33184	0.00011664	KCNC3, MLC1, ACTB, FGF3, ACTG1, CRKL, RPS6KA3, ZMYM2, FGF8, FGF9, CDH2, CDH1, AKT1, PHGDH, GJA8, H3-3A, PDGFRB, RARS1, MRPS2, DDOST, TGFBR2, ACTA1, RASA1, CDH11, SOS1, PIK3R2, PIK3R1, HSD17B10, GNAI1, HSPD1, ERBB3, SH3BP2, PLCG2, TRMT10C, SYT2, GAD1, LARP7, PTPN11, L1CAM, TUBB4A, TSHR, RAB11B, TH, RAB14, GNB1, CTNNB1, P4HB, FGFR2, RIGI, NECTIN1, FGF10, FGFR1	2219	268	19708	1.72327	0.885727	0.00173523	0.0015124	11	3.92857	0.00491649	RPS6KA3, CREBBP, RAB14, GNB1, CTNNB1, PIK3R2, PTPN11, PIK3R1, GNAI1, FGFR2, H3-3A	279	2.89932	1	0.0411413	0.0368457	0				124					0				203					216	17365
GOTERM_BP_4	GO:1904383~response to sodium phosphate	7	0.313901	0.000328781	EDNRB, ANKH, ABCC6, HNRNPD, ALPL, RUNX2, FGFR1	2205	10	19068	6.05333	0.555253	0.00173845	0.00128549	0				280					0				124					0				203					3	16739
BIOGRID_INTERACTION	8940:DNA topoisomerase III beta(TOP3B)	67	3.00448	0.000117514	MOCS2, DDX3X, FMR1, KIF14, ETFA, GBA1, LMNB2, CRKL, SPRED2, SYNCRIP, QARS1, LONP1, BANF1, PHGDH, DLAT, PRKACA, H3-3A, UNC45A, UPF1, SUPT16H, RARS1, RMI1, SECISBP2, CAD, ATP6AP2, MOGS, THOC2, AXIN2, SMC1A, SDHA, ATAD3A, MID2, DARS1, TUFM, HADHA, RRM2B, SCO2, DKC1, CSDE1, DNA2, SNRPB, DDX6, RTEL1, GRN, SEC23A, RPL10, KARS1, GNAI3, GNAI1, DHX30, DVL1, POC1A, IARS1, GPC4, MYH10, SEC23B, PDHA1, ARPC4, ERLIN2, PUM1, MIB1, AIMP1, EPRS1, CAPRIN1, AGO2, GNAS, TNRC6B	2219	372	19708	1.59962	0.887569	0.0017408	0.00151726	10	3.57143	0.082028	UPF1, DDX3X, PDHA1, CHD8, GNAS, SMC1A, SPTAN1, GNAI1, H3-3A, MIB1	279	1.89887	1	0.323559	0.289777	10	8.06452	0.000487022	DNAJA1, EIF4A2, CBX5, PABPN1, CSNK1A1, G3BP2, MACROH2A1, CALM2, HSP90B1, GNAI2	122	4.3425	0.989696	0.0111292	0.0102808	0				203					295	17367
BIOGRID_INTERACTION	11177:bromodomain adjacent to zinc finger domain 1A(BAZ1A)	24	1.07623	0.000117329	SMAD2, TRAPPC2L, FOXE1, PARP1, SATB1, CTBP1, EED, TRAPPC10, MOGS, TRAPPC9, CHD3, SMARCA2, MECP2, FUT8, CCDC8, TRAPPC12, MAN1B1, CCDC22, CIC, DEPDC5, SEC23B, YWHAG, EZH2, BRD4	2219	90	19708	2.36839	0.887182	0.0017408	0.00151726	0				280					4	3.22581	0.0180103	RBBP4, ARIH2, RAN, DCAF7	122	7.1796	1	0.150358	0.138895	4	1.97044	0.0622154	RAB2A, RBBP4, SMARCAD1, KPNA1	199	4.40156	1	0.537424	0.520195	62	17367
BIOGRID_INTERACTION	1616:death domain associated protein(DAXX)	60	2.69058	0.000117576	RBM28, PTEN, BUB1B, CHD4, PHF6, AFF4, GOLGA2, FGF8, SIN3B, SUMO1, RPS19, SIN3A, POGZ, UBTF, CHAMP1, TP63, H3-3A, TNPO3, H3-3B, SUPT16H, USP7, PARP1, CSNK2A1, DNMT3A, AXIN1, PAX3, AP3B2, TGFBR2, AR, DKC1, NHP2, ADNP, CEP63, OBSL1, GAS8, RABL6, AIRE, CUL3, SLC9A1, RAI1, FZR1, TERT, CBS, GPC3, SPOP, HSF4, RPL13, MYH11, PIBF1, TCF7L2, SMAD4, TGFB1, SETD1B, SETD1A, FANCA, LARP7, H3-4, TCF4, RIGI, TP73	2219	323	19708	1.64981	0.8877	0.0017408	0.00151726	22	7.85714	7.12147e-09	SRRM2, SPEN, TCF7L2, USP7, CREBBP, SMAD4, CSNK2A1, ATRX, SETD1A, DNMT3A, PTEN, CHD4, PHF6, RAI1, SIN3A, POGZ, CHAMP1, UBTF, EP300, TCF4, ADNP, H3-3A	279	4.81126	8.30115e-05	5.80474e-07	5.19867e-07	11	8.87097	3.08727e-05	HDAC2, UBE2I, XPO1, SNW1, CBX5, CARM1, STAT3, UBA2, ZNF777, RBBP7, NR3C1	122	5.5014	0.251707	0.00118834	0.00109775	10	4.92611	0.00551355	TOP2B, SNW1, STAT3, DOT1L, RPS3, KPNA4, KAT7, RBBP7, TNPO1, ZBTB2	199	3.0661	1	0.120564	0.116699	252	17367
BIOGRID_INTERACTION	406985:microRNA 200c(MIR200C)	24	1.07623	0.000117329	SF3B4, UPF1, DDX3X, RARS1, KARS1, NONO, DDX23, EIF2AK2, LARP7, HNRNPR, DARS1, LRPPRC, PURA, SYNCRIP, HNRNPK, QARS1, EPRS1, PUF60, HNRNPH1, C1QBP, HNRNPA2B1, DHX37, HNRNPH2, IARS1	2219	90	19708	2.36839	0.887182	0.0017408	0.00151726	6	2.14286	0.00894254	PURA, UPF1, HNRNPK, DDX3X, PUF60, DDX23	279	4.7092	1	0.06568	0.0588224	0				124					0				203					66	17365
BIOGRID_INTERACTION	27235:coenzyme Q2, polyprenyltransferase(COQ2)	24	1.07623	0.000117329	ARF1, FH, PDHA1, SET, MDH2, EIF4A3, IDH2, ETFA, ATAD3A, DARS1, GFAP, AFG3L2, COQ2, EPRS1, DKC1, C1QBP, NDUFAF2, PGK1, LONP1, MYH11, PIP5K1C, TKT, SLC25A4, NDUFV1	2219	90	19708	2.36839	0.887182	0.0017408	0.00151726	0				280					0				124					0				203					66	17365
BIOGRID_INTERACTION	9513:FMR1 autosomal homolog 2(FXR2)	67	3.00448	0.000117514	GPSM2, DDX3X, FMR1, ATN1, KIF14, CHD4, HNRNPR, BRCA1, CHD3, BICD2, GLE1, MECP2, GOLGA2, EFTUD2, AIFM1, MECOM, TUBB3, C1QBP, KIF1A, AP2M1, NUP214, UPF1, CSNK2A1, AXIN1, DDX54, OCRL, AXIN2, KIF7, THAP1, CIT, KIF2A, CSNK2B, PRKD1, FBP1, OBSL1, CAMK2B, DDX6, ECHS1, CUL3, BAZ2B, PTS, FZR1, DEAF1, CBS, RBBP8, PCBD1, ASCC3, MYH10, CAMK2G, BRD4, NTRK1, SUZ12, TGFB1, BCL11A, NONO, PYCR2, PUM1, GFAP, BMP4, MAFB, CAPRIN1, AGO2, CNOT3, SPRTN, TRIM37, RIGI, TNRC6B	2219	372	19708	1.59962	0.887569	0.0017408	0.00151726	14	5	0.00252589	CAMK2B, UPF1, DDX3X, CSNK2A1, BCL11A, CHD4, CHD3, MECP2, EFTUD2, DEAF1, CNOT3, CSNK2B, KIF1A, CAMK2G	279	2.65842	1	0.0244736	0.0219183	7	5.64516	0.0273348	DDX17, PRKAA1, HDAC2, ZMYND8, WDR5, G3BP2, NR3C1	122	3.03975	1	0.202008	0.186608	8	3.94089	0.0821233	CAMK2D, PCBP1, TUT4, ZMYND8, TNFAIP1, MAP3K14, RNF2, ZBTB2	199	2.12979	1	0.613121	0.593466	298	17367
BIOGRID_INTERACTION	10063:cytochrome c oxidase copper chaperone COX17(COX17)	18	0.807175	0.000117698	VCP, GOT2, AK2, HCCS, SUOX, TTC19, ACAT1, CDC42, HMGCL, CYB5R3, SCO1, TCOF1, SPR, AIFM1, UFC1, COX14, TKT, HADH	2219	57	19708	2.80468	0.887953	0.00174122	0.00151762	0				280					0				124					0				203					39	17365
BIOGRID_INTERACTION	26097:chromatin target of PRMT1(CHTOP)	33	1.47982	0.000118078	KDM5B, CUL7, TNFRSF13B, COX15, FMR1, EIF4A3, KIF14, PTEN, CHD4, HMGB1, CHD3, HSD17B10, RECQL4, U2AF2, C1QBP, NPHP1, POC1B, CIC, LBR, BRD4, SUZ12, PDHA1, FBXW7, LARP7, VRK1, RPGRIP1L, THOC2, MAFB, FANCD2, CCDC8, HECW2, NHLRC2, OBSL1	2219	144	19708	2.03534	0.888742	0.00174268	0.00151889	9	3.21429	0.0010216	KDM5B, PDHA1, U2AF2, FBXW7, HECW2, PTEN, EP300, CHD4, CHD3	279	4.41487	0.999993	0.0117782	0.0105484	0				124					6	2.95567	0.0152365	PRMT8, ACTC1, TUBA3C, CANX, HNRNPA1, RNF2	199	4.12647	1	0.233457	0.225973	111	17365
BIOGRID_INTERACTION	23322:RPGRIP1 like(RPGRIP1L)	39	1.74888	0.000118072	FH, KDM1A, TFRC, SHMT2, KIF14, PYGL, PLOD1, SMC3, IFT74, IPO8, CSPP1, NPHP1, DBT, LONP1, NEK1, NPHP4, CDK5RAP2, OFD1, UPF1, STIL, PPP1R12A, CEP135, NUP133, CEP152, DDX54, ESCO2, ERLIN2, ATP2B1, CFAP410, SDHA, ASS1, RAD50, KIF2A, LAS1L, TRIM37, RAF1, TNRC6B, FTL, EZH2	2219	182	19708	1.90317	0.88873	0.00174268	0.00151889	0				280					0				124					0				203					143	17365
BIOGRID_INTERACTION	192111:PGAM family member 5, mitochondrial serine/threonine protein phosphatase(PGAM5)	43	1.92825	0.000117907	YAP1, COL18A1, CUL3, EIF4A3, KIF14, HSD17B4, CHD3, BRCA1, RECQL4, EFTUD2, RPS6KA3, PAK1, FZR1, TUBA1A, SLX4, AIFM1, POLD1, LMNA, NKX2-1, SNIP1, CIC, BRD4, SUZ12, NTRK1, CEP135, MMGT1, FBXW7, ZBTB16, DYRK1A, FN1, LARP7, CIT, MIB1, ASXL1, AR, FANCD2, PRKAR1A, CCDC8, SPRTN, FBP1, BAP1, CUL4B, NFE2L2	2219	208	19708	1.83607	0.888389	0.00174268	0.00151889	11	3.92857	0.000771324	ASXL1, EFTUD2, RPS6KA3, MMGT1, FBXW7, DYRK1A, HUWE1, EP300, CHD3, PRPF8, MIB1	279	3.73566	0.999876	0.00943395	0.00844895	0				124					0				203					165	17365
BIOGRID_INTERACTION	25840:thiol methyltransferase 1A(TMT1A)	64	2.86996	0.000118323	ARF1, TFRC, CCDC47, CISD2, ATP2A2, ETFB, GBA2, LMNB2, LMNB1, GOLGA2, GJA1, NSDHL, SMPD4, LBR, SNAP29, MMGT1, CCDC115, COG4, ATP6AP2, DDX54, LIFR, LEMD3, ALDH3A2, RINT1, STIM1, KCNQ5, ROR2, VAMP2, SLC27A4, COPB2, ATL1, ATP1A1, AAAS, SLC9A1, CYB5R3, LMNA, LRIG2, LNPK, FDFT1, JAG2, BCAP31, WWOX, ACBD5, KIDINS220, MBOAT7, CAV1, SLC33A1, DDHD2, EIF2AK3, ATP2B1, RAB11A, MIB1, TMCO1, ARCN1, VANGL1, TMEM199, OCLN, SLC6A8, RAB3GAP2, TRIP11, DHCR7, STT3B, RETREG1, RAB3GAP1	2219	351	19708	1.61941	0.889247	0.00174491	0.00152083	0				280					0				124					0				203					287	17365
BIOGRID_INTERACTION	1207:chloride nucleotide-sensitive channel 1A(CLNS1A)	32	1.43498	0.00012139	YWHAE, EIF4A3, WDR45, PPP2CA, RECQL4, FZR1, ATIC, PDCD10, EPB41L1, RAC1, CIC, BRD4, PLK4, NTRK1, RBFOX1, TGFB1, CSNK2A1, CRBN, MDH2, FN1, LARP7, TRNT1, PUM1, PDIA6, PAN2, FRMD7, UFC1, KRAS, SNRPE, P4HB, RIGI, SNRPB	2219	138	19708	2.05947	0.895389	0.00178873	0.00155903	6	2.14286	0.0461102	PPP2CA, CSNK2A1, EP300, KRAS, RAC1, WDR45	279	3.07122	1	0.216282	0.1937	0				124					0				203					106	17365
BIOGRID_INTERACTION	55172:dynein axonemal assembly factor 2(DNAAF2)	25	1.12108	0.000122169	CAMK2B, GRIA2, SNAP25, NAPB, STXBP1, CAMK2A, HMGB1, DPYSL5, EPB41L1, POC1A, DNM1L, SYT1, CPSF3, ATP2B2, SYP, DNAAF4, L1CAM, SYN1, DNM1, GNAO1, STX1B, ALS2, GNAQ, DCX, MAPRE2	2219	96	19708	2.31288	0.896893	0.00179878	0.00156779	8	2.85714	0.000421471	CAMK2B, GNAO1, SNAP25, GRIA2, SYT1, STXBP1, DNM1L, DNM1	279	5.8865	0.992658	0.00586238	0.00525029	0				124					4	1.97044	0.0725043	RAB2A, LSAMP, RAB6B, PLXNA4	199	4.12647	1	0.574314	0.555903	71	17365
BIOGRID_INTERACTION	125111:gap junction protein delta 3(GJD3)	78	3.49776	0.000122687	PIGU, ARF1, TFRC, CCDC47, CTNND1, SRP54, SLC2A1, CISD2, LMNB1, GOLGA2, GJA1, NSDHL, SMPD4, FLVCR1, ATP7A, LBR, SNAP29, SCYL1, MMGT1, COG4, ATP6AP2, AP1B1, COG1, SCRIB, LEMD3, ALDH3A2, AFG3L2, NPC1, STIM1, ROR2, VAMP2, XPR1, VCP, CANT1, SLC20A2, ATP1A1, AAAS, SLC9A1, ZMPSTE24, TMEM165, EFNB1, EBP, PTDSS1, RAB23, LNPK, JAG2, BCAP31, SLC35A2, ARFGEF1, WWOX, LINGO1, NUS1, ANKRD26, KIDINS220, WFS1, MBOAT7, INSR, CAV1, SLC33A1, EIF2AK3, ATP2B1, RAB11A, TMCO1, ARCN1, CLCN7, VANGL1, TMEM199, CCDC88A, PPFIBP1, OCLN, SLC6A8, DLG5, RAB3GAP2, TRIP11, DHCR7, STT3B, RETREG1, RAB3GAP1	2219	451	19708	1.53604	0.897883	0.00180498	0.00157319	0				280					0				124					9	4.4335	0.0855417	GJC1, TOM1L2, SLC6A6, PRKCI, FMNL2, CANX, PSMD1, APBB2, SLC4A2	199	1.97631	1	0.625079	0.60504	373	17365
BIOGRID_INTERACTION	2120:ETS variant transcription factor 6(ETV6)	17	0.762332	0.000123213	PDGFRB, USP7, LRP5, AXIN1, BRCA1, HDAC6, LRP6, CRKL, SOX2, ACTA1, SUMO1, KAT5, SIN3A, LMNA, NKX2-1, NFE2L2, BRD4	2219	52	19708	2.90356	0.898877	0.00181129	0.00157869	0				280					0				124					0				203					35	17365
BIOGRID_INTERACTION	84101:ubiquitin specific peptidase 44(USP44)	15	0.672646	0.00012432	USP7, SATB1, DLX5, SATB2, GATA6, AXIN1, HOXD13, HOXA13, FOXP3, PSMC5, SARS2, TCOF1, TBL1XR1, PSMC1, EZH2	2219	42	19708	3.17196	0.900936	0.0018261	0.0015916	5	1.78571	0.00284558	USP7, PSMC5, SATB1, TBL1XR1, SATB2	279	8.40928	1	0.0268668	0.0240616	0				124					0				203					27	17365
BIOGRID_INTERACTION	2304:forkhead box E1(FOXE1)	22	0.986547	0.000125204	TFAP2A, SATB1, DLX5, SATB2, PAX3, SIX1, GATA4, HOXD13, CHD4, SCRIB, KIF22, HOXC13, SMARCA1, PBX1, SMARCA4, MECP2, SMPD4, SALL1, CUX1, ALX4, ADNP, NKX2-5	2219	79	19708	2.47332	0.902552	0.00183083	0.00159572	8	2.85714	0.000125583	DSP, MECP2, SATB1, SATB2, CHD4, ADNP, PBX1, SMARCA4	279	7.15321	0.768695	0.0021979	0.00196842	0				124					0				203					57	17365
BIOGRID_INTERACTION	3786:potassium voltage-gated channel subfamily Q member 3(KCNQ3)	7	0.313901	0.00012533	AKT2, TRAPPC10, TRAPPC4, KCNQ2, KCNQ5, TRAPPC9, WDR73	2219	9	19708	6.90782	0.902781	0.00183083	0.00159572	0				280					0				124					0				203					2	17365
BIOGRID_INTERACTION	406937:microRNA 145(MIR145)	22	0.986547	0.000125204	SF3B4, UPF1, DDX3X, RARS1, KARS1, NONO, EIF2AK2, LARP7, HNRNPR, ADARB1, PUM1, DARS1, LRPPRC, SYNCRIP, HNRNPK, EPRS1, PUF60, HNRNPH1, C1QBP, HNRNPA2B1, HNRNPH2, IARS1	2219	79	19708	2.47332	0.902552	0.00183083	0.00159572	0				280					0				124					0				203					57	17365
BIOGRID_INTERACTION	6910:T-box transcription factor 5(TBX5)	7	0.313901	0.00012533	KAT5, GATA4, ZMYND10, NKX2-5, SMARCA4, CIT, KDM6A	2219	9	19708	6.90782	0.902781	0.00183083	0.00159572	0				280					0				124					0				203					2	17365
BIOGRID_INTERACTION	642273:family with sequence similarity 110 member C(FAM110C)	7	0.313901	0.00012533	YWHAE, TUBA1A, CDH1, SHMT2, AKT1, HRAS, CIT	2219	9	19708	6.90782	0.902781	0.00183083	0.00159572	0				280					0				124					0				203					2	17365
BIOGRID_INTERACTION	80142:prostaglandin E synthase 2(PTGES2)	22	0.986547	0.000125204	NDUFA8, SMAD4, PDHA1, UQCRB, MLC1, HCCS, COQ9, PUS7, INS, SUMF1, HADHA, FZR1, CYB5R3, PDCD10, UQCRQ, EMC1, AGPS, CHMP1A, ATP6V1B2, SBDS, UQCRFS1, CYC1	2219	79	19708	2.47332	0.902552	0.00183083	0.00159572	0				280					0				124					0				203					57	17365
BIOGRID_INTERACTION	1743:dihydrolipoamide S-succinyltransferase(DLST)	70	3.13901	0.000124765	YWHAE, GFM1, SMARCB1, CLPB, TACO1, FMR1, EIF4A3, RMND1, KIF14, OGDHL, ETFB, LMNB2, LMNB1, AUH, AIFM1, PPP2R1A, C1QBP, DBT, LONP1, PMPCB, DLAT, LBR, YWHAG, EIF5A, ACAD9, ACTL6A, PDIA6, ATAD3A, DARS1, TUFM, FANCD2, MYL1, DKC1, HNRNPH1, NHP2, DLD, RABL6, RBM8A, COX15, DDX23, HSD17B4, HSD17B10, HDAC6, TMEM70, HSPD1, ACAT1, RECQL4, DHX30, LMNA, MYH11, COX14, SURF1, PDHA1, MDH2, ZBTB16, EIF2AK2, PYCR2, EEF2, LRPPRC, RIT1, RAD50, MTRFR, EPRS1, DLG5, PSMC1, OGDH, SLIRP, OGT, NOP10, OTC	2219	394	19708	1.57793	0.901753	0.00183083	0.00159572	0				280					13	10.4839	5.6849e-06	DHX8, PRPF19, NR3C1, MACROH2A1, HSP90B1, ACTC1, ATP5F1B, KIF5B, CAPZA2, WDR5, ARIH2, CALM1, CALM2	122	5.33003	0.0519924	0.000278086	0.000256886	0				203					311	17367
BIOGRID_INTERACTION	51586:mediator complex subunit 15(MED15)	26	1.16592	0.000125479	VCP, CTDP1, NR1I3, CHD4, MED17, MED12, MED13, BRD4, IGBP1, SMAD2, CDK19, SMAD3, FBXW7, ACTL6A, TRIP4, MED27, QKI, MED13L, HCFC1, MED23, CDK8, MED25, CNOT3, HNRNPD, GEMIN5, TP73	2219	102	19708	2.26391	0.903049	0.00183155	0.00159636	10	3.57143	1.41605e-05	MED12, CDK8, KMT2A, SRCAP, TRRAP, FBXW7, CNOT3, HNRNPD, CHD4, MED13L	279	6.92529	0.152166	0.000369122	0.000330582	0				124					0				203					76	17365
BIOGRID_INTERACTION	51004:coenzyme Q6, monooxygenase(COQ6)	16	0.717489	0.000125824	BCKDHA, ZBTB16, ETFA, COQ9, TMEM70, COQ5, COQ4, ARSL, PRKAR1A, CLPP, C1QBP, BOLA3, PMPCB, B9D1, COQ8A, MLYCD	2219	47	19708	3.02348	0.903669	0.00183228	0.00159698	0				280					0				124					0				203					31	17365
BIOGRID_INTERACTION	2950:glutathione S-transferase pi 1(GSTP1)	35	1.56951	0.000125812	CUL7, ACY1, CUL3, GCSH, GM2A, SPR, MAPK1, HOXA1, RAC1, TXNL4A, PGM1, BRD4, KDM6B, NTRK1, MAP3K1, IDH2, FN1, LIG4, LARP7, FANCC, UBE2A, ARCN1, ALDH4A1, ACTA2, HNRNPK, PPA2, ETHE1, PPT1, TPP1, NHLRC2, ACO2, TKT, DLD, OGT, RIGI	2219	157	19708	1.97995	0.903649	0.00183228	0.00159698	0				280					0				124					0				203					122	17365
BIOGRID_INTERACTION	9612:nuclear receptor corepressor 2(NCOR2)	35	1.56951	0.000125812	HDAC4, THRB, THRA, CTBP1, PARN, PTEN, RBPJ, SOX2, GOLGA2, SUMO1, SIN3A, HNF4A, LMNA, AKT1, INPP5K, ZBTB7A, AP2M1, BRD4, CHUK, VDR, ZBTB16, DYRK1A, ALG13, SMARCA4, FOXP1, NR4A2, AR, RARB, TRIM37, PHIP, BCOR, CEP63, BRWD3, RIGI, NFE2L2	2219	157	19708	1.97995	0.903649	0.00183228	0.00159698	13	4.64286	2.42661e-06	SPEN, HDAC4, CREBBP, PTEN, DYRK1A, ALG13, SMARCA4, FOXP1, NR4A2, SIN3A, EP300, PHIP, BCOR	279	5.84901	0.0278907	8.34353e-05	7.47238e-05	8	6.45161	5.25988e-05	HDAC5, HDAC2, UBE2I, SNW1, HSPA5, IKZF1, NR3C1, SF1	122	8.23139	0.389832	0.00180295	0.0016655	5	2.46305	0.0738485	SNW1, SRF, TBL1X, SF1, HDAC7	199	3.15399	1	0.582687	0.564007	114	17367
BIOGRID_INTERACTION	51400:protein phosphatase methylesterase 1(PPME1)	30	1.34529	0.000126308	FKBP10, ACY1, PGAP2, KARS1, WDR4, CLTC, GTF2E2, MED17, TMEM165, PPP2CA, ALAD, PUF60, PPP2R1A, PDCD10, CDH1, LMNA, CTSD, NTNG1, UNC45A, NTRK1, MDH2, P3H1, PPP2R5D, EEF2, COASY, CIT, PPP2R2B, P4HB, TKT, OGT	2219	126	19708	2.11464	0.904533	0.00183502	0.00159938	6	2.14286	0.0331917	PPP2CA, PUF60, PPP2R1A, CLTC, PPP2R5D, OGT	279	3.36371	1	0.172024	0.154063	4	3.22581	0.0426371	PPP2R2A, GFUS, RAN, HSP90B1	122	5.12829	1	0.27428	0.25337	0				203					92	17367
BIOGRID_INTERACTION	10915:transcription elongation regulator 1(TCERG1)	30	1.34529	0.000126308	SF3B4, CYFIP2, FOXG1, DDX23, SRSF1, HNRNPU, BUB1B, CHD3, ARHGAP35, EFTUD2, POLR2A, U2AF2, PSAP, PHGDH, CIC, BRD4, NTRK1, WWOX, NPM1, EED, NONO, SETD1A, FN1, FANCA, FANCC, CIT, DDB1, DIAPH1, HNRNPK, HNRNPH1	2219	126	19708	2.11464	0.904533	0.00183502	0.00159938	11	3.92857	1.21365e-05	EFTUD2, HNRNPK, U2AF2, CHD8, FOXG1, DDX23, SETD1A, HNRNPU, CHD3, PRPF8, ARHGAP35	279	6.16681	0.131924	0.000322975	0.000289253	8	6.45161	1.2749e-05	UBE2I, ACTC1, DHX8, HSPA5, DDX42, ARIH1, SF3B1, SF1	122	10.2566	0.112849	0.000559528	0.000516872	9	4.4335	4.11261e-05	PIAS4, SF3A1, ACTC1, DHX8, PCBP1, ARIH1, SF3B1, SF1, KPNA1	199	7.07394	0.300905	0.00384861	0.00372523	88	17367
BIOGRID_INTERACTION	84364:ARF GTPase activating protein 2(ARFGAP2)	30	1.34529	0.000126308	ARF1, VCP, B4GALT1, CTBP1, HSD17B10, BICD2, ACTB, INS, GJA1, FUT8, CDH1, VPS53, TRAPPC12, UNC45A, BBS1, HSD3B7, EED, CAV1, VPS33B, TSC1, MIB1, H1-4, TBL1XR1, HNRNPH1, TMEM216, FAM20C, TCF4, MAN1B1, EZH2, RIGI	2219	126	19708	2.11464	0.904533	0.00183502	0.00159938	0				280					4	3.22581	0.0426371	UBE2I, XPO1, CARM1, DCAF7	122	5.12829	1	0.27428	0.25337	0				203					92	17367
BIOGRID_INTERACTION	2296:forkhead box C1(FOXC1)	20	0.896861	0.000126535	YAP1, FOXC2, NFIX, PARP1, SATB1, DLX5, FBXW11, SATB2, HOXD13, HOXC13, SMARCA1, GATAD2B, PBX1, SOX2, MECP2, SALL1, PPP2R1A, CCDC8, BCOR, CIC	2219	68	19708	2.6122	0.904935	0.00183545	0.00159975	8	2.85714	4.79141e-05	MECP2, NFIX, SATB1, PPP2R1A, SATB2, BCOR, GATAD2B, PBX1	279	8.31035	0.427961	0.000991984	0.000888411	0				124					0				203					48	17365
BIOGRID_INTERACTION	4535:mitochondrially encoded NADH dehydrogenase 1(MT-ND1)	20	0.896861	0.000126535	NDUFA8, NDUFB7, NDUFB11, NDUFA12, NDUFB3, ACAD9, NDUFA1, LIG4, TSC1, BRCA1, PTH1R, TMEM70, DHDDS, EDNRA, CLPP, NDUFS4, NDUFS1, CRELD1, NDUFV2, NDUFV1	2219	68	19708	2.6122	0.904935	0.00183545	0.00159975	0				280					0				124					0				203					48	17365
BIOGRID_INTERACTION	641371:acyl-CoA thioesterase 1(ACOT1)	27	1.21076	0.000127394	GFM1, COX15, TACO1, TMEM70, HSPD1, DHX30, HINT1, AUH, AIFM1, CA2, C1QBP, LONP1, PMPCB, COX14, HIBCH, TFAP2A, NTRK1, SURF1, PDHA1, MDH2, ACAD9, LRPPRC, TUFM, MTRFR, SCO1, SLIRP, OTC	2219	108	19708	2.22037	0.906442	0.00184647	0.00160936	0				280					0				124					0				203					81	17365
BIOGRID_INTERACTION	8290:H3.4 histone, cluster member(H3-4)	67	3.00448	0.000127503	KDM5A, MRE11, EIF4A3, CHD5, EHMT1, HNRNPU, CHD4, HNRNPR, CHD1, BICD2, PHF8, YY1, RPS6KA3, PIDD1, SIN3B, KAT5, SIN3A, OTUD6B, POGZ, DPF2, CHAMP1, NBN, LBR, KDM6A, PARP1, EED, MSL3, VRK1, KIF22, KIF2A, KAT6B, KAT6A, TNNT3, ADNP, ZMYND11, AHDC1, SET, KDM3B, TAFAZZIN, AIRE, CTBP1, CAMK2A, HDAC8, PHF21A, RECQL4, TRPM1, ORC4, NSD2, BSND, DMD, SUZ12, NPM1, PDHA1, TAF13, NONO, SLC4A11, H1-4, PSMC5, RAD50, HNRNPK, EPRS1, HNRNPA2B1, TRIM37, CDK13, TAF2, TAF1, EZH2	2219	373	19708	1.59533	0.906631	0.00184661	0.00160948	31	11.0714	1.42417e-14	SETD2, SET, KMT2A, KMT2C, EHMT1, HNRNPU, CHD4, HDAC8, PHF21A, YY1, RPS6KA3, SIN3A, NSD1, POGZ, NSD2, DPF2, CHAMP1, EP300, KDM6A, CREBBP, PDHA1, H1-4, PSMC5, HNRNPK, KAT6B, KAT6A, ADNP, ZMYND11, CDK13, AHDC1, TAF1	279	5.87072	1.65656e-10	4.25643e-12	3.81202e-12	12	9.67742	1.91644e-05	H2AZ1, HDAC5, HDAC2, KDM2A, CBX5, RBBP4, ANP32A, WDR5, RBBP7, TAF4, MACROH2A1, RAN	122	5.19703	0.164725	0.000796426	0.00073571	13	6.40394	0.000408848	H2AZ1, KDM2A, CBX1, DOT1L, JADE3, PPP4R3A, CDYL, RNF2, DCAF1, RBBP4, ZNF217, RBBP7, HNRNPA1	199	3.45163	0.971542	0.0208699	0.0202009	294	17367
GOTERM_BP_4	GO:0060440~trachea formation	6	0.269058	0.000352662	BMP4, MAP2K1, MAP2K2, MAPK1, CTNNB1, TGFBR2	2205	7	19068	7.41224	0.580677	0.00186073	0.00137591	2	0.714286	0.0977137	MAP2K1, CTNNB1	279	19.5269	1	0.303414	0.23652	0				124					0				203					1	16739
BIOGRID_INTERACTION	92140:metadherin(MTDH)	64	2.86996	0.00012898	CYFIP2, ELN, CHD4, CHD3, EFTUD2, SPRED2, TUBB3, OTUD6B, TRAPPC12, KCNH1, KDM6A, BCAS3, CSNK2A1, FBXW7, ACTL6A, TBC1D2B, BCS1L, CIT, TUFM, CYP27A1, NPC1, STIM1, COL4A4, TMEM216, PTRH2, COL6A1, PCCB, FAM20C, MYH9, KCNQ5, USP14, CUL7, COL13A1, CUL3, STXBP1, LRP5, PTHLH, RECQL4, CDC42, FZR1, LMNA, LNPK, BCAP31, FANCI, NTRK1, HSD3B7, ARNT2, NPM1, JAG1, HACE1, ZBTB16, PTCH1, FN1, CRIM1, TBCD, CLCN7, TMEM237, CCDC8, CAPRIN1, ERCC2, HNRNPA2B1, OGT, CUL4B, RIGI	2219	352	19708	1.61481	0.909161	0.00186655	0.00162685	15	5.35714	0.000507067	DSP, CREBBP, CSNK2A1, FBXW7, STXBP1, PTCH1, KMT2B, CHD4, CHD3, EFTUD2, COL6A1, EP300, OGT, KDM6A, KCNH1	279	3.01014	0.997294	0.00677019	0.00606332	0				124					0				203					288	17365
BIOGRID_INTERACTION	3428:interferon gamma inducible protein 16(IFI16)	111	4.97758	0.000129654	NUP107, FMR1, CTNND1, HNRNPU, ACTB, EFTUD2, GLE1, IPO8, SMCHD1, NARS1, PPP2R1A, PRKACA, NUP214, SUPT16H, USP7, SMARCC2, FBXW11, FBXW7, AP1B1, LEMD2, PDIA6, CDC40, AR, PRKAR1A, DKC1, CSNK2B, NHP2, PHIP, PSMD12, RBM8A, AAAS, ZMPSTE24, DHX30, EMG1, PCBP2, DHX37, NKX2-1, ZNF148, RBM10, PDHA1, UPF3B, LARP7, EIF2AK2, EEF2, SMARCA1, H1-4, HNRNPK, EIF2S3, SON, LAS1L, CAPRIN1, AGO2, HNRNPD, LZTR1, RBM28, ACADVL, DDX3X, DOCK7, KIF14, CHD4, ADAR, BRCA1, CTCF, KIF11, SYNCRIP, ATIC, SUMO1, QARS1, C1QBP, NUP62, UBTF, DHX16, DLAT, CTSD, YWHAG, UPF1, PARP1, NUP133, TUBB, NSUN2, DDX54, CIT, SARS2, HNRNPH1, POLR1C, TKT, FBP1, CSTA, SAMD9, RPL10, KARS1, SRSF1, DDX23, IGHMBP2, HSPD1, CDC42, PURA, ATP5F1A, PUF60, POLR2A, U2AF2, NSD2, RPL13, ASCC3, EXOSC3, BRD4, UTP4, NMNAT1, RAB14, TRIP12, EIF3F	2219	695	19708	1.41848	0.910293	0.00187484	0.00163408	33	11.7857	4.38103e-09	NOTCH1, DDX3X, SAMD9, DDX23, HNRNPU, CHD4, CTCF, KIF11, EFTUD2, PURA, PUF60, U2AF2, PPP2R1A, NSD2, UBTF, EP300, ZNF148, SPTAN1, SRRM2, UPF1, USP7, PDHA1, FBXW7, HUWE1, H1-4, HNRNPK, SON, RAB14, CSNK2B, HNRNPD, TRIP12, PHIP, LZTR1	279	3.35403	5.10683e-05	3.78261e-07	3.38767e-07	19	15.3226	2.44464e-07	CBX5, HSPA5, DHX8, RPS8, DHX9, PRPF19, MACROH2A1, HSP90B1, ATP5F1B, PSMC3, RBBP4, EIF6, MAT2A, CARM1, KIF5B, G3BP2, CCT8, TAF4, SF3B1	122	4.41623	0.00229337	2.03186e-05	1.87696e-05	18	8.867	0.000673335	TOP2B, CAMK2D, SF3A1, DHX8, CBX1, PRPF19, RPL8, EXOSC10, PSMC3, RBBP4, RSBN1L, RPS3, RACK1, KAT7, UBA1, MTREX, HNRNPA1, SF3B1	199	2.56494	0.997156	0.0291544	0.0282198	565	17367
GOTERM_BP_4	GO:0009954~proximal/distal pattern formation	13	0.58296	0.000357375	LRP4, DLL1, GLI3, PBX1, HOXA11, GLI2, CHSY1, ALDH1A2, SIX3, CTNNB1, NODAL, TP63, FGF10	2205	35	19068	3.21197	0.58552	0.00188157	0.00139132	0				280					0				124					0				203					22	16739
GOTERM_BP_4	GO:0031023~microtubule organizing center organization	27	1.21076	0.000362733	C2CD3, CHD3, BRCA1, WDR62, KIF11, GOLGA2, TUBA1A, KIF3B, NUP62, POC1B, RTTN, BBS4, CDK5RAP2, PLK4, NPM1, STIL, SLC16A1, PPP1R12A, CEP135, CCDC78, FBXW11, CEP152, NDE1, FOXJ1, CTNNB1, CEP63, PAFAH1B1	2205	112	19068	2.08469	0.590958	0.0019057	0.00140917	0				280					0				124					0				203					85	16739
BIOGRID_INTERACTION	94239:H2A.Z variant histone 2(H2AZ2)	23	1.03139	0.000133864	NPM1, VCP, CUL7, FH, NUP107, COX15, CUL3, HEXA, FN1, LARP7, VRK1, TRNT1, TUBG1, RECQL4, EFTUD2, COQ2, CCND2, FANCD2, NKX2-1, OBSL1, DLD, CUL4B, BRD4	2219	85	19708	2.40322	0.917049	0.00193422	0.00168584	0				280					0				124					0				203					62	17365
BIOGRID_INTERACTION	7158:tumor protein p53 binding protein 1(TP53BP1)	77	3.45291	0.000134095	MRE11, NUP107, SMARCB1, KDM1A, PTEN, BRCA1, PHF6, MED17, MED12, MED13, SUMO1, SIN3A, TRPS1, DPF2, NEK1, NBN, CIC, PITX1, SMARCC2, PARP1, EED, NSMCE3, NSUN2, TCF12, TINF2, UBE4A, LIG4, THOC2, ARID1A, MED27, RNF168, MED25, MAU2, ZEB1, POLR1C, GEMIN4, POT1, PRR12, ANAPC1, MCPH1, HDAC4, VAC14, SMARCD1, LRPAP1, BLM, VCP, WDR26, SHMT2, SRSF1, PARN, HIRA, SLX4, CUX1, LMNA, MAPK1, RBM10, CTC1, SMARCE1, CDK19, STN1, NONO, SETD1A, MED13L, CDK8, PSMC5, RAD50, RAD51, ERCC3, ERCC4, ERCC1, PSMC1, HNRNPA2B1, HNRNPD, OGT, RIGI, EZH2, TP73	2219	445	19708	1.5368	0.917404	0.00193604	0.00168743	19	6.78571	6.67287e-05	HDAC4, CREBBP, SMARCB1, WDR26, SETD1A, PTEN, ARID1A, PHF6, ARID1B, MED13L, MED12, CDK8, PSMC5, SIN3A, HNRNPD, DPF2, EP300, PRR12, OGT	279	3.016	0.540622	0.00130941	0.00117269	9	7.25806	0.00620864	KDM2A, UBE2I, ACTC1, PSMD14, PSMC3, DDX46, CARM1, DDX42, SF3B1	122	3.26712	1	0.0740935	0.068445	11	5.41872	0.0148003	PIAS4, PCMT1, KDM2A, ACTC1, PSMC3, CSTF3, RACK1, SF3B1, CLASP2, ZBTB2, KPNA1	199	2.44806	1	0.229588	0.222228	359	17367
BIOGRID_INTERACTION	6194:ribosomal protein S6(RPS6)	110	4.93274	0.000135155	STEEP1, EIF4A3, HNRNPU, ADARB1, SOX2, EFTUD2, GLE1, RPS19, SNIP1, PRKACB, SUPT16H, MAP2K1, FBXW7, MCCC1, VPS33B, VRK1, SDHA, TUFM, AR, DKC1, PHIP, RPL26, OBSL1, CUL7, BLM, VCP, SET, CUL3, PRDM15, GTF2E2, DHX30, RAD21, DHX37, PGK1, FANCI, TGFB1, FN1, UPF3B, TRIP4, LARP7, EEF2, RPS26, BMP4, PAN2, FAM111A, H1-4, LAS1L, CAPRIN1, SPRTN, RIGI, RPS23, TUBA8, SLC25A1, RBM28, PTEN, KIF14, ATP2A2, CHD4, ADAR, HMGB1, CHD3, BRCA1, CTCF, KIF11, PHF6, MYSM1, FARS2, MECP2, C1QBP, UBTF, CIC, LBR, EIF5A, UPF1, DCC, NSUN2, MRPS22, MRPS2, DDX54, TUBG1, CIT, HADHA, GAN, MTF1, POT1, FBP1, YAP1, WDR26, RPL10, MRPS34, RPL11, PARN, GNAI3, HDAC6, RECQL4, PURA, FZR1, NSD2, LMNA, RPL13, ASCC3, NTRK1, NPM1, NMNAT1, NFIA, CTNNB1, KRAS, ERCC6, CUL4B, GZF1	2219	688	19708	1.42	0.919017	0.00194985	0.00169946	24	8.57143	0.000124087	UPF1, MAP2K1, WDR26, SET, FBXW7, PTEN, HNRNPU, CHD4, CTCF, CHD3, KIF11, PRPF8, PHF6, MTOR, MECP2, EFTUD2, H1-4, PURA, NFIA, NSD2, UBTF, CTNNB1, KRAS, PHIP	279	2.46412	0.764625	0.00217826	0.00195083	0				124					14	6.89655	0.0219709	BRD3, TOP2B, RPL8, ELAVL2, DCAF1, EXOSC10, EIF5, PCBP1, RSBN1L, CRY2, RPS3, RACK1, CDK12, HNRNPA1	199	2.01525	1	0.292722	0.283338	578	17365
BIOGRID_INTERACTION	284695:zinc finger protein 326(ZNF326)	33	1.47982	0.000135423	CUL7, VCP, CUL3, SRSF1, KIF14, PTEN, CHD4, HMGB1, CHD3, BRCA1, GSPT2, RECQL4, PPP1CB, POLR2A, DPF2, CIC, BRD4, SUZ12, EED, FBXW11, FOXP3, CIT, THOC6, NFIA, FANCD2, HNRNPH1, CCDC8, GEMIN4, SPRTN, CTNNB1, BCOR, OBSL1, SOS2	2219	145	19708	2.0213	0.919419	0.00195219	0.0017015	8	2.85714	0.0045633	PPP1CB, NFIA, PTEN, DPF2, CTNNB1, CHD4, BCOR, CHD3	279	3.89727	1	0.0387398	0.034695	0				124					8	3.94089	0.000666636	SF3A1, SNW1, SRSF3, HNRNPA1, SF3B1, ELAVL2, RNF2, ZBTB2	199	5.46401	0.996986	0.0291544	0.0282198	112	17365
GOTERM_BP_4	GO:0044743~protein transmembrane import into intracellular organelle	14	0.627803	0.000373486	PEX16, PEX2, PEX10, PEX1, PEX12, PEX13, PEX14, HSPD1, PEX26, PEX7, AIFM1, PEX6, PEX5, TRIM37	2205	40	19068	3.02667	0.601657	0.00195386	0.00144478	0				280					0				124					0				203					26	16739
GOTERM_BP_4	GO:0060419~heart growth	14	0.627803	0.000373486	FOXC2, TGFB2, FOXC1, GATA6, GATA4, TBX5, SKI, FGF9, PRKAR1A, ABL1, JARID2, NKX2-5, ARID2, FGFR1	2205	40	19068	3.02667	0.601657	0.00195386	0.00144478	0				280					0				124					0				203					26	16739
BIOGRID_INTERACTION	2956:mutS homolog 6(MSH6)	36	1.61435	0.000137042	BLM, CUL7, MRE11, AIRE, CUL3, PTEN, CHD3, BRCA1, SAMHD1, SMC3, HDAC6, RECQL4, EFTUD2, FZR1, SLX4, RAD21, PMS2, NBN, NANS, HRAS, H3-3A, KDM6A, BRD4, NTRK1, WWOX, MAP2K1, SUPT16H, CSNK2A1, FBXW7, SMC1A, CIT, RAD50, RAD51, ATP6V1B2, SPRTN, RIGI	2219	164	19708	1.94959	0.92181	0.001974	0.00172051	13	4.64286	3.8261e-06	MAP2K1, CREBBP, CSNK2A1, FBXW7, CHD8, PTEN, CHD3, SMC1A, EFTUD2, EP300, HRAS, H3-3A, KDM6A	279	5.59935	0.0436209	0.000121187	0.000108534	4	3.22581	0.0802337	H2AZ1, ACTC1, SNW1, MACROH2A1	122	3.94002	1	0.413814	0.382267	5	2.46305	0.0839745	H2AZ1, ACTC1, SNW1, SMARCAD1, ZBTB2	199	3.01937	1	0.617255	0.597467	124	17367
BIOGRID_INTERACTION	3009:H1.5 linker histone, cluster member(H1-5)	68	3.04933	0.000137178	RBM28, PIGT, KIF14, HNRNPU, HMGB1, AFF4, BICD2, FARS2, PHF8, GLE1, EFTUD2, RPS19, H3-3A, PARP1, FBXW7, AXIN1, KIF22, FOXP3, CIT, CCNA2, HAX1, FANCD2, DKC1, EOGT, KDELR2, SCN4A, RPL26, SOS1, YAP1, RPL10, SATB1, SHMT2, SRSF1, PRDM15, GATA4, NCAPH, ZMPSTE24, CDC42, PURA, HIRA, DHX30, PTDSS1, RAD21, LMNA, NSD2, NLRP3, BRD4, NTRK1, TOE1, NPM1, ANKRD26, EYA1, EIF2AK1, FN1, TPRKB, LARP7, ATP2B1, H1-4, H3-4, STAG2, SLC6A9, NMNAT1, WNK3, HNRNPD, CEP83, TRIM37, CDK13, BRWD3	2219	381	19708	1.58515	0.922007	0.00197443	0.00172088	13	4.64286	0.00816731	DSP, SATB1, FBXW7, HNRNPU, EFTUD2, H1-4, PURA, STAG2, NSD1, NSD2, HNRNPD, CDK13, H3-3A	279	2.41022	1	0.0615439	0.0551181	8	6.45161	0.00919439	CBX5, PSMD14, DHX8, PRKCB, ZNF777, SF3B1, RAN, HSP90B1	122	3.39194	1	0.0972451	0.0898316	0				203					305	17367
BIOGRID_INTERACTION	7532:tyrosine 3-monooxygenase/tryptophan 5-monooxygenase activation protein gamma(YWHAG)	105	4.70852	0.0001377	NCKAP1, SPARC, UBE3A, EDC3, IGF1R, EFTUD2, SYNGAP1, KAT5, PPP2R1A, KIF5C, KIF5A, NEK1, AKT1, MAP2K1, FBXW11, FBXW7, TINF2, DYRK1A, TSC2, TSC1, MITF, CFAP410, SDHA, TANC2, FANCD2, SPECC1L, PRKD1, RAF1, ALDH7A1, CUL7, VCP, CUL3, NEDD4L, PIK3R1, WDR62, GIGYF2, EPB41L1, INPP5E, ABL1, MYH10, PLK4, FN1, BRAF, CCDC88A, PPFIBP1, MAFB, SON, DLG5, PPT1, TAB2, PLCH1, CDK16, YWHAE, DOCK7, KIF14, NKAP, ATIC, C1QBP, ACADM, CIC, LBR, YWHAG, RUBCN, PPP1R12A, WDR37, RIPK4, TFE3, MSL2, SHROOM3, AMPD2, KIF7, GIGYF1, ALS2, PACS2, HNRNPH1, PACS1, POT1, DLD, PAFAH1B1, ARHGEF6, HDAC4, YAP1, KANK1, SMARCD1, FH, SRSF1, CBL, RECQL4, FZR1, PAK1, ATP5F1A, PUF60, SPOP, IARS2, WASF1, NTRK1, MAP3K1, TRAPPC10, PTPN14, RAB11A, CCDC8, TAOK1, MAB21L2, TRIP11, TRIM32	2219	651	19708	1.4325	0.92276	0.0019804	0.00172609	26	9.28571	6.26629e-06	HDAC4, UBE3A, PIK3R1, CBL, EFTUD2, SYNGAP1, PUF60, PPP2R1A, KIF5C, ABL1, HIVEP2, SRRM2, MAP2K1, WDR37, FBXW7, TFE3, DYRK1A, HUWE1, MSL2, BRAF, GIGYF1, SON, PACS2, PACS1, TAOK1, TAB2	279	2.82118	0.0704423	0.000182526	0.000163468	13	10.4839	0.000670785	ATF2, HDAC5, PRKCB, USP12, PRPF19, ING1, DCAF7, ACTC1, XPO1, KIF5B, SPIRE1, SRSF3, CLASP1	122	3.22586	0.998168	0.0142212	0.0131371	16	7.88177	0.00247572	G6PD, PRKCE, USP22, PRPF19, SSH1, HDAC7, ACTC1, TUBA3C, UBE2R2, LUC7L3, SRSF3, PIK3C3, UBA1, CDK12, CLASP1, CLASP2	199	2.43404	1	0.0718208	0.0695183	533	17367
BIOGRID_INTERACTION	5139:phosphodiesterase 3A(PDE3A)	19	0.852018	0.000138337	PPP1R15B, CAV1, RMND1, TRMT1, DOLK, WDR62, KIF11, FBXO11, LEMD2, GMPPB, MFSD8, CCDC88A, LMBR1, ZIC2, CSDE1, ATP6V1B2, AKT1, PNPLA6, PRKACA	2219	63	19708	2.67854	0.92367	0.0019865	0.0017314	0				280					0				124					0				203					44	17365
BIOGRID_INTERACTION	84458:ligand dependent nuclear receptor corepressor(LCOR)	19	0.852018	0.000138337	SUZ12, HDAC4, LRPAP1, USP7, GRN, CTBP1, EED, VDR, NDE1, RORB, SAMHD1, RBPJ, HDAC6, GOLGA2, AR, UBR7, POGZ, JARID2, EZH2	2219	63	19708	2.67854	0.92367	0.0019865	0.0017314	0				280					0				124					0				203					44	17365
GOTERM_BP_4	GO:0048799~animal organ maturation	11	0.493274	0.00038406	EXT1, RET, EBP, ALDH1A2, ZBTB16, XYLT1, IFT80, GATA3, IGF1, FGFR3, PAX2	2205	26	19068	3.65861	0.611905	0.0019988	0.00147801	0				280					0				124					0				203					15	16739
GOTERM_BP_4	GO:0097435~supramolecular fiber organization	103	4.61883	0.00038451	WASHC5, IFT172, INPPL1, PLOD3, PLOD2, PLOD1, AQP2, ACTG1, COMP, GOLGA2, EFEMP2, CFL2, CYP1B1, PDGFRB, COL27A1, TPM3, TPM2, VPS33B, MYO7A, WDR73, KRT74, PRKAR1A, ELMO2, OBSL1, MAGEL2, TUBGCP2, CUL3, LTBP2, RHOBTB2, MTM1, BLOC1S6, DVL1, ABL1, MYH11, NKX2-5, GAS2L2, TGFB2, SIAH1, MYO5A, TRPV3, ARPC4, BRAF, GFAP, EXT1, COL1A1, CCDC88A, DIAPH1, PPFIBP1, BFSP2, MYO5B, TRPV4, CCDC88C, TUBGCP6, TUBGCP4, FGF13, FKBP10, COL18A1, ELN, LDB3, FMN2, LMOD3, MYPN, KBTBD13, SHH, TUBA1A, RAC3, PHACTR1, RAC1, ATP7A, MYBPC1, AXIN1, SHROOM3, TUBG1, TGFBR1, ACTA1, ZEB2, COL2A1, MYH3, KIF2A, COL6A1, PXDN, TNNT3, KPTN, ALDOA, B4GALT7, MYH6, DDR2, PAFAH1B1, KANK1, CSTB, FOXC2, FOXC1, COL11A1, COL11A2, KATNB1, HDAC6, CDC42, WASF1, NDE1, CRIPT, RAB11A, VIPAS39, TLL1	2205	637	19068	1.39828	0.612335	0.0019988	0.00147801	0				280					0				124					14	6.89655	0.017152	KRT82, PRKCI, SRF, KRT1, TNFAIP1, BACE1, COL3A1, ACTC1, COL1A2, KRT15, CFL1, ELMO1, CLASP1, CLASP2	201	2.08496	1	0.293278	0.285624	534	16739
GOTERM_BP_4	GO:0030204~chondroitin sulfate metabolic process	11	0.493274	0.00038406	EXT1, CHSY1, HYAL1, HEXB, DSE, XYLT2, BPNT2, XYLT1, B3GALT6, GUSB, CHST3	2205	26	19068	3.65861	0.611905	0.0019988	0.00147801	0				280					0				124					0				203					15	16739
BIOGRID_INTERACTION	1667:defensin alpha 1(DEFA1)	24	1.07623	0.000140508	EDEM3, COL18A1, GRN, MANBA, TGFB1, WNT5A, LAMB1, LIFR, FBLN1, CNPY3, EEF2, GALNS, PPP3CA, TKFC, NPC2, TMEM67, SMOC1, COL6A1, PXDN, RBBP8, ENPP1, PLXNA1, ITGA7, ARSB	2219	91	19708	2.34237	0.926691	0.00200837	0.00175046	0				280					0				124					0				203					67	17365
BIOGRID_INTERACTION	6453:intersectin 1(ITSN1)	38	1.70404	0.000140493	SF3B4, SNAP25, RNASEH2A, CEP85L, CLTC, HSD17B4, VLDLR, PIK3R1, CBL, BICD2, TRIM8, CDC42, GJA1, KIF5A, AP2S1, PHGDH, PAK3, AP2M1, IGBP1, NUP214, SMARCC2, UTP4, PDE4D, AP1B1, PEX14, DNM1, RAB11A, MIB1, ITCH, OCLN, ARHGAP31, SKIC2, SKIC3, CSNK2B, KRAS, ZFPM2, SOS1, CCNO	2219	177	19708	1.90676	0.92667	0.00200837	0.00175046	9	3.21429	0.00372103	SNAP25, CSNK2B, CLTC, AP2S1, KRAS, PIK3R1, CBL, DNM1, MIB1	279	3.59176	1	0.0334922	0.0299953	0				124					0				203					139	17365
BIOGRID_INTERACTION	2815:glycoprotein IX platelet(GP9)	24	1.07623	0.000140508	EDEM3, PIGS, PIGT, ABCB6, GPAA1, FZD6, ALG11, LEMD3, BSCL2, ADGRG1, TUBA1A, NPC1, CUX1, GLRB, TMEM67, RAD21, PIGK, TMEM106B, ATP13A2, HOXA1, MAN1B1, EXTL3, RIGI, SLC27A4	2219	91	19708	2.34237	0.926691	0.00200837	0.00175046	0				280					0				124					0				203					67	17365
BIOGRID_INTERACTION	11186:Ras association domain family member 1(RASSF1)	24	1.07623	0.000140508	KDM1A, FBXW11, TUBB, MTHFR, BRAF, TSC1, TUBG1, TGFBR1, GRM1, SMARCA4, TGFBR2, LRP6, GLIS2, DDB1, CNKSR1, FZR1, ITCH, CCND2, TERT, AKT1, KDELR2, RAF1, NDUFV2, HRAS	2219	91	19708	2.34237	0.926691	0.00200837	0.00175046	5	1.78571	0.039906	ATRX, HUWE1, BRAF, HRAS, SMARCA4	279	3.88121	1	0.19585	0.175402	0				124					0				203					67	17365
BIOGRID_INTERACTION	4707:NADH:ubiquinone oxidoreductase subunit B1(NDUFB1)	21	0.941704	0.000140491	NDUFA9, BCAP31, NDUFA8, PSMD12, FH, NDUFB7, TAFAZZIN, UQCRB, NDUFB11, NDUFB3, NDUFA1, HCCS, COQ9, ALAD, MED23, AFG3L2, ATP5F1A, PPP2R1A, PGK1, ALPL, NDUFV2	2219	74	19708	2.52042	0.926667	0.00200837	0.00175046	0				280					0				124					0				203					53	17365
BIOGRID_INTERACTION	388555:IGF like family member 3(IGFL3)	21	0.941704	0.000140491	JAG2, GRN, CNTNAP1, MANBA, TGFB1, B4GALT1, INSR, WNT5A, LRP5, LRP4, LAMB1, FBLN1, VLDLR, GTPBP2, YY1, TMEM67, HYAL2, COL6A1, PXDN, SNIP1, ITGA7	2219	74	19708	2.52042	0.926667	0.00200837	0.00175046	0				280					0				124					0				203					53	17365
BIOGRID_INTERACTION	53831:G protein-coupled receptor 84(GPR84)	11	0.493274	0.000140843	LMBR1, FANCD2, WFS1, TUBGCP2, GEMIN4, COG1, DYM, ATP1A3, TNPO2, TTI2, MPDU1	2219	24	19708	4.07068	0.927146	0.00201006	0.00175194	0				280					0				124					0				203					13	17365
BIOGRID_INTERACTION	5192:peroxisomal biogenesis factor 10(PEX10)	11	0.493274	0.000140843	EIF2B5, PEX19, PEX5, HNRNPD, LIG4, PEX2, PEX10, PEX12, CLCN2, PEX14, FTL	2219	24	19708	4.07068	0.927146	0.00201006	0.00175194	0				280					0				124					0				203					13	17365
BIOGRID_INTERACTION	79869:cleavage and polyadenylation specific factor 7(CPSF7)	52	2.33184	0.000141416	TACO1, CLTC, KIF14, PQBP1, YY1, MECP2, HINT1, RPS19, CLP1, DPF2, TXNL4A, EIF5A, CSNK2A1, NUP133, EED, TPM2, ALG13, CIT, MED23, AR, CCNQ, NSRP1, OBSL1, GAS8, SF3B4, YAP1, LRPAP1, CUL7, SHMT2, CTBP1, SRSF1, FZR1, SEC23B, RBM10, BRD4, NTRK1, SUZ12, SMAD2, WWOX, PDHA1, SMAD3, NONO, FN1, QKI, GLUD1, ITCH, OGDH, CTNNB1, OGT, TAF2, CUL4B, EZH2	2219	270	19708	1.71051	0.927919	0.0020167	0.00175773	10	3.57143	0.0148186	YY1, MECP2, PDHA1, CSNK2A1, CLTC, DPF2, EP300, CTNNB1, ALG13, OGT	279	2.61622	1	0.0960145	0.0859897	6	4.83871	0.0256146	HDAC2, ACTC1, SNW1, WDR5, DDX42, SF1	122	3.5898	1	0.19215	0.177502	0				203					212	17367
BIOGRID_INTERACTION	4102:MAGE family member A3(MAGEA3)	31	1.39013	0.000143344	PSMD12, VCP, HNRNPU, CHD4, ACTB, HSPD1, ACTG1, HK1, PPP3CA, ATP5F1A, AIFM1, KIF5C, PPP1R13L, KIF5A, LONP1, DNM1L, PCYT1A, IQSEC1, STAT1, TUBB, SMARCA1, PUM1, LRPPRC, GATAD2B, DDB1, POLA1, PPFIBP1, HNRNPH1, PSMC1, EEF1A2, HNRNPH2	2219	133	19708	2.07012	0.930457	0.00204106	0.00177896	7	2.5	0.011544	KIF5C, EEF1A2, HNRNPU, CHD4, DNM1L, GATAD2B, HK1	279	3.71779	1	0.0799984	0.0716458	7	5.64516	0.00017184	PPP3CB, ACTC1, SNW1, DHX9, CCT8, DCAF5, CALM1	122	8.50216	0.800923	0.00489068	0.00451783	7	3.44828	0.00227485	CAMK2D, PPP3CB, ACTC1, SNW1, KRT1, PSMD1, VPS35	199	5.21238	1	0.0685052	0.066309	95	17367
BIOGRID_INTERACTION	6159:ribosomal protein L29(RPL29)	35	1.56951	0.000143257	CUL7, VCP, RPL10, KIF14, HMGB1, CHD3, BRCA1, ADARB1, INS, CDC42, MECP2, RECQL4, CDH1, NSD2, SPOP, SNIP1, BRD4, NTRK1, NPM1, MAP2K1, EED, FBXW7, FN1, LARP7, VRK1, CIT, PAN2, RPS26, PSMC5, FANCD2, TRIM37, ZMYND11, FBP1, CUL4B, RPS23	2219	158	19708	1.96742	0.930345	0.00204106	0.00177896	7	2.5	0.0247997	MECP2, MAP2K1, PSMC5, FBXW7, NSD2, CHD3, ZMYND11	279	3.12953	1	0.140459	0.125794	0				124					0				203					123	17365
BIOGRID_INTERACTION	3084:neuregulin 1(NRG1)	25	1.12108	0.000145244	PIGU, PGAP1, POMT1, TMTC3, CISD2, NRAS, ERBB3, SPTLC2, TUBB3, DSE, EXTL3, B3GALNT2, JAGN1, B3GAT3, MBOAT7, GLMN, DNAAF5, POMGNT2, LEMD3, SLC25A15, UQCRQ, PLP1, DEGS1, B4GALT7, SLC25A4	2219	97	19708	2.28904	0.932873	0.00206654	0.00180116	0				280					0				124					0				203					72	17365
GOTERM_BP_4	GO:0140014~mitotic nuclear division	37	1.65919	0.000399027	CTDP1, CUL3, NCAPG2, VPS4A, CLTC, KIF14, KATNB1, KIF11, AAAS, SMC3, HOXA13, NCAPH, GOLGA2, FGF8, SPAST, KIF3B, PPP2R1A, NUP62, CHMP1A, CHAMP1, BANF1, PIBF1, DIS3L2, CDT1, NDE1, KIF22, SMC1A, TUBG1, RAB11A, STAG1, STAG2, KIF2A, NFIA, NFIB, KIF4A, NCAPD2, NCAPD3	2205	175	19068	1.82835	0.625962	0.0020699	0.00153058	8	2.85714	0.014473	SPAST, STAG2, NFIA, PPP2R1A, CLTC, CHAMP1, KIF11, SMC1A	279	3.1243	1	0.0693614	0.0540691	0				124					0				203					138	16739
BIOGRID_INTERACTION	3211:homeobox B1(HOXB1)	13	0.58296	0.000146715	BCKDHA, CLPB, AK2, PAX6, HMGB1, GFER, TTC19, PBX1, TRAF7, TUBA1A, HAX1, AIFM1, HOXA1	2219	33	19708	3.49876	0.934684	0.00208587	0.00181801	0				280					0				124					0				203					20	17365
BIOGRID_INTERACTION	6059:ATP binding cassette subfamily E member 1(ABCE1)	55	2.46637	0.000147663	HEXB, EIF4A3, PTPRF, LMNB2, LMNB1, PPP1CB, AIFM1, PRKACA, DNM1L, HRAS, SUPT16H, USP7, RIPK4, AP1B1, DYRK1A, SMC1A, MED23, HAX1, SKIC3, DKC1, TMEM216, SLC25A4, ATP6V1A, CSTB, RALA, AARS1, KARS1, CUL3, AK2, GNS, ACAT1, NRAS, EBP, GNA11, LMNA, MAPK1, PAK3, BRD4, FANCI, NTRK1, CTSA, WWOX, PDHA1, NAA10, CPSF3, TBCD, ASNS, GLB1, GNAQ, GNB1, SPRTN, CTNNB1, KRAS, TPP1, EIF3F	2219	291	19708	1.67863	0.935826	0.00209774	0.00182836	14	5	0.000267073	SRRM2, ATP6V1A, USP7, PDHA1, NAA10, DYRK1A, SMC1A, PPP1CB, GNB1, EP300, CTNNB1, KRAS, DNM1L, HRAS	279	3.39839	0.955563	0.00400644	0.00358812	13	10.4839	2.39417e-07	HDAC2, CBX5, PSMD14, DDX46, PPP2R2A, NR3C1, XPO1, PSMA2, KIF5B, WDR5, ETF1, RBBP7, ABCE1	122	7.21661	0.00224608	2.00768e-05	1.85463e-05	0				203					223	17367
BIOGRID_INTERACTION	8480:ribonucleic acid export 1(RAE1)	37	1.65919	0.000147949	YAP1, CUL7, NUP107, WDR26, RBM8A, CUL3, PRIM1, BUB1B, HOXD13, SMC3, SOX2, GLE1, HINT1, ERBB3, TUBB3, OXCT1, NUP62, LMNA, NKX2-1, CIC, NUP214, KDM6B, USP7, FBXW11, FBXW7, CEP152, FN1, SMC1A, CIT, QDPR, POLA1, MAFB, POLR3A, POLR3B, TMEM237, CTNNB1, OBSL1	2219	171	19708	1.92172	0.936166	0.0021002	0.0018305	7	2.5	0.0346865	KDM6B, DYNC1H1, USP7, WDR26, FBXW7, CTNNB1, SMC1A	279	2.89161	1	0.177204	0.158702	0				124					0				203					134	17365
BIOGRID_INTERACTION	390916:nudix hydrolase 19(NUDT19)	26	1.16592	0.000148229	VAC14, AK2, HSPD1, AUH, TCOF1, AIFM1, C1QBP, UQCRFS1, COX14, HSD3B7, SURF1, PDHA1, ACAD9, DNAJC12, PUM1, GFAP, TUFM, NT5C3A, HAX1, MTRFR, NDUFS7, NPC2, CLPP, PEX5, AGPS, OTC	2219	103	19708	2.24193	0.936497	0.00210257	0.00183257	0				280					0				124					0				203					77	17365
BIOGRID_INTERACTION	4217:mitogen-activated protein kinase kinase kinase 5(MAP3K5)	29	1.30045	0.000148517	YWHAE, NEDD4L, PIK3R1, GLIS2, FZR1, CCND2, QARS1, TERT, AIFM1, SUMO1, NACC1, AKT1, DMD, MAP3K7, YWHAG, FBXW11, SIAH1, DYRK1A, EIF2AK2, PTPN11, ATAD3A, MAPK8IP3, CIT, TRAF7, PSMC5, PRKAR1A, PSMC1, GEMIN5, RAF1	2219	121	19708	2.12862	0.936836	0.00210505	0.00183473	11	3.92857	8.47798e-06	TRAF7, PSMC5, CREBBP, KMT2A, USP9X, NACC1, DYRK1A, EP300, PTPN11, PIK3R1, MAP3K7	279	6.42164	0.0941017	0.000236977	0.000212234	0				124					5	2.46305	0.0338603	ERN1, MAP2K4, PSMC3, GNA12, MAP2K6	199	4.09236	1	0.373494	0.36152	92	17365
BIOGRID_INTERACTION	10476:ATP synthase peripheral stalk subunit d(ATP5PD)	39	1.74888	0.000149877	GFM1, UQCRB, COX15, NDUFA12, TACO1, TMEM70, ACTB, HSPD1, CDC42, EFTUD2, ATP5F1A, AUH, AIFM1, C1QBP, LONP1, PMPCB, CYC1, SCN3A, SLC25A24, FBXW4, BCAP31, SURF1, PDHA1, MDH2, FBXW7, ACAD9, LARP7, COQ9, SDHA, ATP5F1D, CIT, TUFM, HADHA, NDUFAF8, UQCRQ, PTRH2, CCDC8, OGDH, SCN2A	2219	184	19708	1.88249	0.938414	0.00210667	0.00183614	0				280					5	4.03226	0.0268697	ATP5F1B, TMEM63B, HSPA5, WDR5, NR3C1	122	4.3897	1	0.199337	0.184141	0				203					140	17367
BIOGRID_INTERACTION	2785:G protein subunit gamma 3(GNG3)	10	0.44843	0.000149847	GNAO1, HNRNPH1, GNAQ, GNA11, GNB2, GNB1, GNAS, GNB3, GNB5, GNAI1	2219	20	19708	4.44074	0.938379	0.00210667	0.00183614	5	1.78571	0.000157087	GNAO1, GNB2, GNB1, GNAS, GNAI1	279	17.6595	0.839796	0.00264596	0.0023697	0				124					0				203					10	17365
BIOGRID_INTERACTION	86:actin like 6A(ACTL6A)	41	1.83857	0.000149464	YAP1, SMARCD1, SMARCB1, SHMT2, CUL3, KIF14, PTEN, BICRA, SOX2, YY1, RECQL4, HINT1, CYB5R3, KAT5, DPF2, BANF1, CIC, ARID2, ZBTB7A, SMARCE1, NTRK1, SMARCC2, MAP2K2, FBXW7, ACTL6A, ARID1A, KIF7, SMARCA2, FOXN1, SMARCA4, CIT, MAU2, RAB14, FANCD2, TBL1XR1, HECW2, CNOT3, GEMIN5, CTNNB1, TCF4, OGT	2219	197	19708	1.84843	0.937939	0.00210667	0.00183614	18	6.42857	3.07107e-09	SMARCB1, TRRAP, FBXW7, PTEN, ARID1A, SMARCA2, ARID1B, SMARCA4, YY1, RAB14, TBL1XR1, HECW2, CNOT3, DPF2, EP300, CTNNB1, TCF4, OGT	279	6.45423	3.57988e-05	2.75357e-07	2.46607e-07	10	8.06452	3.57375e-06	H2AZ1, HDAC2, ACTC1, CBX5, WDR5, ARIH2, UBA2, ETF1, ING1, SF1	122	8.20005	0.0330077	0.00018647	0.000172255	8	3.94089	0.00383125	CCT3, H2AZ1, SF3A1, ACTC1, SMARCAD1, INO80, UCHL5, SF1	199	4.02173	1	0.0966475	0.0935491	146	17367
BIOGRID_INTERACTION	3423:iduronate 2-sulfatase(IDS)	28	1.25561	0.000149675	LRPAP1, TAFAZZIN, IDUA, KLHL15, FKBP14, XYLT2, MESD, IGF1R, SGSH, NDST1, NAGLU, CLP1, TCTN1, GUSB, SIL1, B3GALNT2, MANBA, INSR, CNPY3, POMGNT2, SUMF1, GALNS, EXT2, ASPH, ALDH1A2, EOGT, PIGK, ITGA7	2219	115	19708	2.16245	0.938183	0.00210667	0.00183614	0				280					0				124					0				203					87	17365
BIOGRID_INTERACTION	399694:SHC adaptor protein 4(SHC4)	10	0.44843	0.000149847	NTRK1, RET, NTRK2, AR, ERBB3, CHUK, KIT, PTPN11, TEK, CBL	2219	20	19708	4.44074	0.938379	0.00210667	0.00183614	0				280					0				124					0				203					10	17365
BIOGRID_INTERACTION	26260:F-box protein 25(FBXO25)	41	1.83857	0.000149464	RBM8A, ATP2A2, ATP1A2, ATP1A1, SAMHD1, SMC3, ACTB, ACTG1, ORC4, ATP5F1A, TUBB3, PNPO, PRKG2, MYH11, PHGDH, NKX2-5, MYH10, CDK5RAP2, IGBP1, UNC45A, NPM1, PPP1R12A, CAD, MYO5A, EEF2, TBX5, TUBB4A, ATAD3A, DARS1, LRPPRC, GFAP, PSMC5, HAX1, TUBB2A, PSMC1, SPECC1L, EEF1A2, DCX, MYH9, TRIP13, NSRP1	2219	197	19708	1.84843	0.937939	0.00210667	0.00183614	0				280					9	7.25806	2.96562e-05	DNAJA1, XPO1, ATP5F1B, PSMC3, HSPA5, RPS8, UBE2D3, DDX42, CCT8	122	7.38004	0.243109	0.00114622	0.00105884	0				203					147	17367
BIOGRID_INTERACTION	3550:IK cytokine(IK)	34	1.52466	0.000149284	DDX6, CUL7, KDM1A, DDX23, SRSF1, EIF4A3, KIF14, HNRNPU, CHD4, CHD3, EFTUD2, RNF113A, KAT5, QARS1, PUF60, U2AF2, NUP62, SNIP1, PHGDH, CIC, RBM10, TP63, BRD4, NTRK1, TOE1, WWOX, SUPT16H, PDHA1, FANCC, CIT, SNRPE, OBSL1, OGT, FRA10AC1	2219	152	19708	1.98665	0.937731	0.00210667	0.00183614	12	4.28571	1.07854e-05	EFTUD2, PDHA1, PUF60, SRCAP, U2AF2, DDX23, EP300, HNRNPU, CHD4, CHD3, PRPF8, OGT	279	5.57668	0.118144	0.00029236	0.000261835	5	4.03226	0.0144077	ACTC1, XPO1, SNW1, DHX8, SRSF3	122	5.31385	1	0.130428	0.120485	7	3.44828	0.00440053	TOP2B, ACTC1, SNW1, DHX8, RACK1, SRSF3, RNF2	199	4.56083	1	0.104925	0.101562	113	17367
BIOGRID_INTERACTION	9862:mediator complex subunit 24(MED24)	27	1.21076	0.000149643	CTDP1, THRA, NR1I3, MED17, MED12, MED13, HNF4A, BRD4, NDUFA9, SMAD2, STN1, CDK19, SMAD3, PARP1, MMGT1, VDR, FBXW7, TRIP4, MED27, QKI, MED13L, MED23, CDK8, AR, MED25, HNRNPD, FBP1	2219	109	19708	2.2	0.938145	0.00210667	0.00183614	7	2.5	0.00450076	MED12, CDK8, MMGT1, TRRAP, FBXW7, HNRNPD, MED13L	279	4.53638	1	0.0385097	0.0344889	0				124					0				203					82	17365
BIOGRID_INTERACTION	84295:PHD finger protein 6(PHF6)	28	1.25561	0.000149675	LRPAP1, RPL10, CUL3, TACO1, HNRNPU, CHD4, CHD3, RECQL4, FZR1, ORC1, MECOM, PCBP2, RPL13, PCBD1, BRD4, NTRK1, NPM1, PDHA1, FBXW7, DYRK1A, LARP7, H1-4, HECW2, HNRNPA2B1, SPRTN, PHIP, NHLRC2, OGT	2219	115	19708	2.16245	0.938183	0.00210667	0.00183614	12	4.28571	7.02153e-07	H1-4, PDHA1, FBXW7, HECW2, DYRK1A, EP300, HNRNPU, CHD4, PHIP, CHD3, PRPF8, OGT	279	7.37092	0.0081516	2.95891e-05	2.64997e-05	6	4.83871	0.000719453	H2AZ1, RBBP4, RPS8, CSNK1A1, RBBP7, NR3C1	122	8.42823	0.99884	0.014798	0.0136698	5	2.46305	0.0288427	H2AZ1, RBBP4, CSNK1A1, RBBP7, ZBTB2	199	4.30588	1	0.341987	0.331023	81	17367
BIOGRID_INTERACTION	57697:FA complementation group M(FANCM)	18	0.807175	0.000149215	FANCI, BLM, MOCS2, FANCM, RMI1, FANCL, FOXF1, FBXW11, TOP3A, FANCA, FANCC, BRCA1, FANCB, FANCE, FANCG, FANCF, FANCD2, TELO2	2219	58	19708	2.75632	0.937651	0.00210667	0.00183614	0				280					0				124					0				203					40	17365
BIOGRID_INTERACTION	5708:proteasome 26S subunit ubiquitin receptor, non-ATPase 2(PSMD2)	56	2.51121	0.000149154	KIF14, PTEN, UBE3A, BRCA1, EFTUD2, SYNCRIP, GJA1, AIFM1, SUMO1, NBN, DNM1L, TP63, OFD1, CAD, SDHA, MID1, MID2, SYN1, CIT, AR, FANCD2, NHLRC2, OBSL1, DLD, HDAC4, YAP1, USP14, PSMD12, CUL7, CUL3, UBA5, COPB1, POMP, PPM1D, RECQL4, FZR1, U2AF2, TMEM67, RAD21, SPOP, MFN2, NTRK1, ZBTB16, PTCH1, LARP7, ERLIN2, PSMB8, PSMC5, STAG2, EPRS1, CCDC8, PSMC1, SPRTN, KRAS, BAP1, RIGI	2219	298	19708	1.669	0.937581	0.00210667	0.00183614	16	5.71429	2.36437e-05	HDAC4, PTCH1, PTEN, HUWE1, ITPR1, UBE3A, PPM1D, PRPF8, EFTUD2, PSMC5, STAG2, U2AF2, MFN2, EP300, KRAS, DNM1L	279	3.79264	0.240897	0.000554508	0.000496612	7	5.64516	0.0102607	HDAC5, SNW1, PSMD14, PSMC3, PSMA2, WDR5, CALM1	122	3.79459	1	0.104635	0.0966582	10	4.92611	0.00327008	GJC1, MAPK8, SNW1, PSMC3, NEK6, CRY2, ADRM1, PSMD1, UCHL5, SSH1	199	3.32333	1	0.0883837	0.0855503	235	17367
BIOGRID_INTERACTION	1488:C-terminal binding protein 2(CTBP2)	58	2.6009	0.000151314	FOXE1, KDM1A, NUDT2, EHMT1, UBE3A, ACTG1, SOX2, MECOM, QARS1, PHGDH, MMUT, SOX6, TGIF1, BCAS3, FBXW11, TRNT1, FOXP2, RUNX2, FOXP1, THAP1, HCFC1, MED23, DDB1, CACNB4, ZEB1, PLCB1, ZFPM2, FBP1, ZNF750, NAPB, CUL7, CTBP1, BAZ2B, GLIS2, RECQL4, RNF135, FZR1, POLR2A, CBS, POLD1, RBBP8, PNPO, TASP1, BRD4, ZBTB18, TCF7L2, GDF6, SMAD6, GDF5, KLF8, MAPK10, POLA1, RAD51, H3-4, SPRTN, CTNNB1, CUL4B, GALK1	2219	312	19708	1.65104	0.940038	0.00212525	0.00185233	0				280					0				124					0				203					254	17365
GOTERM_BP_4	GO:0001678~intracellular glucose homeostasis	29	1.30045	0.000411158	ZBTB20, GATA4, PIK3R2, PIK3R1, IGF1R, HK1, PPP3CA, KAT5, SIN3A, SLC12A6, PRKACA, PRKACB, SOX4, SMAD2, SMAD4, TGFB1, SMAD3, KCNJ11, KCNB1, ABCC8, PAX6, PAX2, GCK, RAB11B, COL1A1, TH, PIK3CA, RAF1, OGT	2205	125	19068	2.00625	0.636982	0.00212835	0.0015738	9	3.21429	0.000498629	SMAD4, PIK3CA, KCNB1, SIN3A, ZBTB20, PIK3R2, PIK3R1, OGT, HK1	279	4.92077	0.469225	0.00416618	0.00324765	0				124					0				203					96	16739
BIOGRID_INTERACTION	8539:apoptosis inhibitor 5(API5)	33	1.47982	0.00015502	SF3B4, YWHAE, DDX3X, DOCK7, EIF4A3, RPL11, GNAI3, HNRNPU, CHD4, CHD3, OSGEP, GOLGA2, RECQL4, CCND2, RAD21, YWHAG, BRD4, NTRK1, NPM1, ADSL, EED, CHD1L, PPP2R5C, HNRNPK, FANCD2, HNRNPH1, HNRNPA2B1, CTNNB1, TBC1D23, ACO2, DLD, OGT, EZH2	2219	146	19708	2.00746	0.944032	0.00217566	0.00189627	9	3.21429	0.00111673	SRRM2, HNRNPK, DDX3X, EP300, HNRNPU, CTNNB1, CHD4, CHD3, OGT	279	4.3544	0.999998	0.0127116	0.0113843	6	4.83871	0.00208052	SNW1, EIF6, RPS8, DHX9, WDR5, CALM1	122	6.63867	1	0.0326759	0.0301849	0				203					107	17367
BIOGRID_INTERACTION	440093:H3.5 histone(H3-5)	17	0.762332	0.000158229	KDM4B, CUL7, PRMT7, KDM1A, RPL10, CAMK2A, KIF14, CHD4, KIF11, CIT, PHF8, CDK8, RPS6KA3, CCDC8, KAT6A, CIC, OBSL1	2219	53	19708	2.84878	0.947274	0.00221902	0.00193406	5	1.78571	0.00659835	CDK8, RPS6KA3, KAT6A, CHD4, KIF11	279	6.66396	1	0.0517219	0.0463216	0				124					0				203					36	17365
BIOGRID_INTERACTION	8678:beclin 1(BECN1)	38	1.70404	0.000158459	USP14, ATN1, HMGB1, BRCA1, SMC3, USP18, GRM1, GLIS2, GJA1, FZR1, CCND2, TCOF1, TERT, PGK1, AKT1, ATG7, CAMK2G, YWHAG, DACT1, SMAD2, RUBCN, USP7, FBXW7, TSC1, SMC1A, LRPPRC, TUFM, DDB1, AR, AFG3L2, ITCH, HAX1, WDR81, BIN1, KDELR2, TAB2, RAF1, SLC27A4	2219	178	19708	1.89605	0.947499	0.00222057	0.00193542	7	2.5	0.0408559	USP7, FBXW7, ITPR1, TAB2, SMC1A, CAMK2G, MTOR	279	2.7779	1	0.198755	0.178003	4	3.22581	0.0967569	PRKAA1, XPO1, HSPA5, BTK	122	3.63013	1	0.468907	0.43316	6	2.95567	0.0340104	TOP2B, RACK1, PIK3C3, GSPT1, RNF2, MAP2K6	199	3.33826	1	0.373511	0.361537	136	17367
BIOGRID_INTERACTION	5709:proteasome 26S subunit, non-ATPase 3(PSMD3)	45	2.01794	0.000159215	USP14, BLM, PSMD12, CUL7, CUL3, FMR1, GNAI3, PTEN, UBE3A, BRCA1, HSD17B10, GNAI1, PPP2CA, CDC42, RECQL4, EFTUD2, FZR1, CCND2, MECOM, SPR, SPOP, PLCG2, LBR, BRD4, NTRK1, FBXW7, PTCH1, VPS33B, LARP7, UBE2A, MID1, PSMB8, MID2, AR, PSMC5, MAF, PEX3, PSMC1, CCDC8, SPRTN, ERCC6, NAA15, OBSL1, DLD, BAP1	2219	224	19708	1.78423	0.948233	0.00222949	0.00194319	11	3.92857	0.00135215	PPP2CA, EFTUD2, PSMC5, FBXW7, PTCH1, PTEN, HUWE1, EP300, UBE3A, NAA15, GNAI1	279	3.46883	1	0.0148266	0.0132785	6	4.83871	0.0124446	HDAC5, SNW1, PSMD14, PSMC3, PSMA2, RPS8	122	4.32699	1	0.118901	0.109837	6	2.95567	0.0759617	SNW1, PSMC3, CRY2, ADRM1, PSMD1, UCHL5	199	2.65273	1	0.59181	0.572838	173	17367
GOTERM_BP_4	GO:0032886~regulation of microtubule-based process	53	2.37668	0.000431616	GPSM2, ODAD2, CLTC, HNRNPU, BRCA1, GBA2, BICD2, MECP2, NUP62, CHMP1A, RAC1, BBS4, CDK5RAP2, APC2, CCDC39, MKKS, DYRK1A, TACR3, MID1, MAPRE2, MCPH1, PAFAH1B1, CCDC40, PRUNE1, KATNB1, WDR62, HDAC6, GNAI1, PAK1, CFAP298, SPAST, TMEM67, ABL1, TOGARAM1, TAC3, GAS2L2, IGBP1, BBS2, PLK4, BBS1, NPM1, STIL, TBCD, TUBB4A, DIAPH1, OCLN, TRPV4, TAOK1, CCDC88C, CCDC65, TRIM37, DRC1, FGF13	2205	282	19068	1.62526	0.654835	0.00222957	0.00164865	10	3.57143	0.0229399	MECP2, DYNC1H1, SPAST, TAOK1, CLTC, DYRK1A, ABL1, HNRNPU, RAC1, GNAI1	279	2.42355	1	0.0984704	0.0767604	0				124					0				203					229	16739
BIOGRID_INTERACTION	6829:SPT5 homolog, DSIF elongation factor subunit(SUPT5H)	54	2.42152	0.000159977	SETD5, KIF14, TCF20, CHD4, PLOD2, BRCA1, CHD3, SMC3, MED17, SOX2, GOLGA2, CDH2, CLP1, IKBKG, CIC, OFD1, PARP1, CSNK2A1, MMGT1, ARID1A, CIT, ZEB2, CSDE1, CSNK2B, ATP6V1B2, WAC, SIK1, AIPL1, OBSL1, BLM, CUL7, SET, SHMT2, CUL3, DDX23, SAMHD1, BICRA, RECQL4, POLR2A, EMC1, LMNA, POC1A, PGK1, GSE1, PCBD1, BRD4, NTRK1, BCL11A, FN1, SCAF4, HNRNPK, EIF3F, FGF12, EZH2	2219	285	19708	1.68281	0.948961	0.00223847	0.00195102	21	7.5	4.50951e-09	SPEN, SETD5, KMT2D, SET, KMT2A, CSNK2A1, MMGT1, BCL11A, DDX23, CHD7, CHD4, TCF20, CHD3, ARID1A, ARID1B, ZEB2, HNRNPK, CSNK2B, WAC, EP300, FGF12	279	5.2049	5.2566e-05	3.86492e-07	3.46138e-07	0				124					0				203					231	17365
BIOGRID_INTERACTION	407021:microRNA 29a(MIR29A)	23	1.03139	0.000161007	SF3B4, UPF1, DDX3X, RARS1, KARS1, NONO, EIF2AK2, LARP7, HNRNPR, PUM1, DARS1, LRPPRC, SYNCRIP, HNRNPK, EPRS1, PUF60, HNRNPH1, C1QBP, HNRNPA2B1, AGO2, DHX37, HNRNPH2, IARS1	2219	86	19708	2.37528	0.949929	0.00225119	0.0019621	0				280					0				124					0				203					63	17365
GOTERM_BP_4	GO:0030318~melanocyte differentiation	10	0.44843	0.000440034	MEF2C, BLOC1S6, EDNRB, KIT, TYRP1, ENPP1, MITF, SOX10, ADAMTS9, GLI3	2205	22	19068	3.93074	0.661923	0.00226829	0.00167728	0				280					0				124					0				203					12	16739
BIOGRID_INTERACTION	124739:ubiquitin specific peptidase 43(USP43)	16	0.717489	0.000164139	CEP57, YWHAE, DDX11, CHD4, FTSJ1, TMEM165, ZEB1, CDH1, POLD1, CSNK2B, NHS, CTNNB1, TXNL4A, HRAS, YWHAG, CDK5RAP2	2219	48	19708	2.96049	0.952763	0.00229326	0.00199877	4	1.42857	0.0301316	CSNK2B, CTNNB1, CHD4, HRAS	279	5.8865	1	0.161033	0.14422	4	3.22581	0.00319258	HDAC2, RBBP4, PSMA2, RBBP7	122	13.4617	1	0.04416	0.0407935	3	1.47783	0.0838904	RBBP4, VPS35, RBBP7	199	6.1897	1	0.617158	0.597374	28	17367
BIOGRID_INTERACTION	9113:large tumor suppressor kinase 1(LATS1)	46	2.06278	0.000164595	YAP1, TAFAZZIN, CUL3, FHL1, KIF14, PTEN, HTRA2, WDR62, GOLGA2, DVL1, SPOP, NPHP4, RAC1, MPDZ, YWHAG, CDK5RAP2, OFD1, WWOX, ANKRD26, MYBPC1, PPP1R12A, MYL11, CEP152, CAV1, ALG13, FOXL2, TBR1, PUM1, KIF7, PTPN14, ASS1, CCDC88A, ACTA1, ITCH, MYH3, MYL1, DLG5, CCDC88C, TNNT3, MYH8, TRIP11, RAF1, CRYAB, MYH6, ANAPC1, TNRC6B	2219	231	19708	1.76861	0.953162	0.00229791	0.00200282	0				280					0				124					0				203					185	17365
GOTERM_BP_4	GO:0048853~forebrain morphogenesis	8	0.358744	0.000447583	TUBA1A, PROP1, FGF8, SMO, WNT5A, PTEN, HESX1, DUOX2	2205	14	19068	4.9415	0.668156	0.00230239	0.0017025	0				280					0				124					0				203					6	16739
BIOGRID_INTERACTION	191:adenosylhomocysteinase(AHCY)	30	1.34529	0.000169185	ATP6V1A, YAP1, CEP104, CUL7, FH, SHMT2, CUL3, HEXA, PYGL, BRCA1, HK1, RECQL4, EFTUD2, SMCHD1, ATIC, DNM1L, EVC2, NTRK1, DYRK1A, ALDH4A1, FANCD2, HECW2, TBCE, EEF1A2, CTNNB1, POT1, NHLRC2, FBP1, CUL4B, TP73	2219	128	19708	2.0816	0.956995	0.00236022	0.00205713	10	3.57143	8.57263e-05	ATP6V1A, EFTUD2, HECW2, EEF1A2, DYRK1A, HUWE1, EP300, CTNNB1, DNM1L, HK1	279	5.51859	0.631883	0.0016188	0.00144978	0				124					0				203					98	17365
BIOGRID_INTERACTION	1656:DEAD-box helicase 6(DDX6)	52	2.33184	0.000170876	YWHAE, DDX3X, INPPL1, KIF14, DNAAF11, ETFA, BRCA1, ACTB, EDC3, CRKL, YY1, GOLGA2, EFTUD2, CDH1, SNIP1, AP2M1, SCYL1, UPF1, EED, TCF12, GIGYF1, HNRNPH1, CSDE1, NSRP1, OBSL1, HDAC4, YAP1, USP14, CUL7, CUL3, MESD, RECQL4, FZR1, SPOP, NTRK1, WWOX, STAT1, NONO, FN1, TRIP4, LARP7, PUM1, LRPPRC, AGO1, AGO2, MAB21L2, CNOT3, TCF4, TRIM37, LZTR1, TAF2, TNRC6B	2219	272	19708	1.69793	0.958326	0.00238202	0.00207613	11	3.92857	0.00544903	YY1, HDAC4, EFTUD2, GIGYF1, UPF1, DDX3X, AGO1, CNOT3, EP300, TCF4, LZTR1	279	2.85668	1	0.0443223	0.0396946	6	4.83871	0.0263329	DDX17, XPO1, WDR5, G3BP2, DDX42, IKZF1	122	3.5634	1	0.195663	0.180747	0				203					214	17367
BIOGRID_INTERACTION	55347:abhydrolase domain containing 10, depalmitoylase(ABHD10)	21	0.941704	0.000171555	SMAD4, PDHA1, NAXE, MCCC1, EHMT1, HTRA2, DARS2, UBE2A, YARS2, HSPD1, NFU1, LARS2, CYP24A1, CLPP, C1QBP, LONP1, PMPCB, INPP5K, SUCLG1, D2HGDH, DLD	2219	75	19708	2.48681	0.958849	0.00238969	0.00208281	0				280					0				124					0				203					54	17365
BIOGRID_INTERACTION	16:alanyl-tRNA synthetase 1(AARS1)	25	1.12108	0.000172108	EIF4A3, KIF14, BRCA1, HSD17B10, CDC42, NARS1, QARS1, EMC1, IARS1, RAC1, ATG7, BRD4, NTRK1, STAT5B, STAT1, FBXW7, NSUN2, FN1, ASNS, DARS1, CIT, ACTA2, SBDS, MICU1, RIGI	2219	98	19708	2.26568	0.95927	0.0023956	0.00208797	0				280					4	3.22581	0.0225127	HDAC2, WDR5, ABCE1, WARS1	122	6.59351	1	0.176199	0.162767	0				203					69	17367
BIOGRID_INTERACTION	554:arginine vasopressin receptor 2(AVPR2)	29	1.30045	0.000172369	NDUFB8, VCP, PIGN, TUBGCP2, BRAT1, CLTC, PIGW, CLCN3, MFSD8, GJA1, IPO8, NARS2, DYM, SC5D, TNPO2, GLMN, AVPR2, FANCA, ALG3, DNAAF5, ATP2B2, NR2F2, COQ5, RINT1, GNB1, GNAS, POMK, PIGM, TUBGCP4	2219	122	19708	2.11117	0.959468	0.00239565	0.00208801	0				280					0				124					0				203					93	17365
BIOGRID_INTERACTION	84885:zinc finger DHHC-type palmitoyltransferase 12(ZDHHC12)	29	1.30045	0.000172369	ABCD4, PPP1R15B, EDA, TMEM63A, PIGO, PIGQ, POMT1, TMEM94, TMEM70, KCNT2, SPTLC2, CUX1, SLC12A6, NUS1, ELOVL4, B3GAT3, FZD6, ECEL1, UBE4A, LEMD3, POMGNT1, ANO5, LEMD2, DHRS3, STIM1, SNX14, PIGA, ATP13A2, SLC27A4	2219	122	19708	2.11117	0.959468	0.00239565	0.00208801	0				280					0				124					0				203					93	17365
GOTERM_BP_4	GO:0060997~dendritic spine morphogenesis	9	0.403587	0.000471433	CDC42, DLG4, CTNND2, DVL1, PTEN, WNT7A, PAK3, HDAC6, SHANK1	2205	18	19068	4.32381	0.687104	0.00240998	0.00178206	0				280					0				124					0				203					9	16739
GOTERM_BP_4	GO:0060413~atrial septum morphogenesis	9	0.403587	0.000471433	ACVR1, TGFB2, SMO, TBX20, NSD2, GATA4, NKX2-5, TBX5, SOX4	2205	18	19068	4.32381	0.687104	0.00240998	0.00178206	0				280					0				124					0				203					9	16739
GOTERM_BP_4	GO:0060914~heart formation	9	0.403587	0.000471433	EXT1, BMP4, MEF2C, SOX17, WNT5A, AXIN2, RBPJ, LEMD2, FOLR1	2205	18	19068	4.32381	0.687104	0.00240998	0.00178206	0				280					0				124					0				203					9	16739
BIOGRID_INTERACTION	5733:prostaglandin E receptor 3(PTGER3)	28	1.25561	0.000174473	PPP1R15B, TUBGCP2, FLT4, DOCK7, TMEM94, PIK3R2, PIK3R1, PTPRF, SLC9A1, LMBR1, IPO8, EFEMP2, UBTF, DYM, TNPO2, TNPO3, EIF2B5, NUS1, EIF2B4, PEX19, ACVR2B, STAG1, FANCD2, GEMIN4, RAB18, TCF4, CRELD1, PLCB1	2219	116	19708	2.14381	0.961023	0.00241766	0.0021072	0				280					0				124					0				203					88	17365
BIOGRID_INTERACTION	3737:potassium voltage-gated channel subfamily A member 2(KCNA2)	28	1.25561	0.000174473	ABCD4, PPP1R15B, CNTNAP2, CNTNAP1, PIGO, PIGQ, KCNA1, KCNA2, KCNA4, CISD2, ZMPSTE24, ABHD16A, NEU1, ATP9A, NUS1, UBE4A, B3GALT6, ALG12, DOLK, FBXO11, LEMD2, TMX2, ZDHHC9, DLG4, SNX14, KCNQ5, DEGS1, XPR1	2219	116	19708	2.14381	0.961023	0.00241766	0.0021072	0				280					0				124					0				203					88	17365
BIOGRID_INTERACTION	114571:solute carrier family 22 member 9(SLC22A9)	28	1.25561	0.000174473	SLC46A1, SLC26A2, SLC22A5, PIGN, NDUFB3, INPPL1, ATP1A3, MAGT1, PIGW, MFSD8, CLN3, LMBR1, TMEM67, FLVCR1, SC5D, EXTL3, ATP9A, ALG8, ALG6, B3GAT3, CAV1, MBOAT7, ACSL4, POMGNT1, SLC9A6, ITGA7, ROR2, STT3B	2219	116	19708	2.14381	0.961023	0.00241766	0.0021072	0				280					0				124					0				203					88	17365
BIOGRID_INTERACTION	2735:GLI family zinc finger 1(GLI1)	28	1.25561	0.000174473	YAP1, MRE11, CRYBA4, GNAI1, ACTB, PPP1CB, IFT74, RAI1, ZIC2, TUBB3, SUFU, ZIC1, AKT1, PRKACA, SMAD2, USP7, NPM1, SMAD4, SMARCC2, CHUK, RRAS2, KIF7, DARS1, SMARCA4, ITCH, RAD50, GNB1, TRIM32	2219	116	19708	2.14381	0.961023	0.00241766	0.0021072	7	2.5	0.0060805	PPP1CB, RAI1, USP7, SMAD4, GNB1, GNAI1, SMARCA4	279	4.26264	1	0.0485773	0.0435054	6	4.83871	0.000748215	PRKAA1, HDAC2, ZMYM3, STAT3, CAPZA2, PRPF19	122	8.35557	0.999115	0.0152105	0.0140509	0				203					82	17367
BIOGRID_INTERACTION	54460:mitochondrial ribosomal protein S21(MRPS21)	27	1.21076	0.000175283	GFM1, RPL10, SHMT2, COX15, CUL3, MRPS34, SRSF1, KIF14, HNRNPU, HNRNPR, HMGB1, HSPD1, RECQL4, EFTUD2, FZR1, ATP5F1A, PGK1, TCF7L2, MDH2, MRPS2, LARP7, LRPPRC, MAFB, MTRFR, PSMC1, SLIRP, OBSL1	2219	110	19708	2.18	0.961606	0.00242363	0.0021124	0				280					0				124					0				203					83	17365
BIOGRID_INTERACTION	145508:centrosomal protein 128(CEP128)	54	2.42152	0.000175295	NCKAP1, WASHC5, C2CD3, KIF14, BICD2, IPO8, NARS1, CSPP1, DBT, PRKACA, OFD1, UNC45A, BCAS3, ADSL, CEP135, AGTPBP1, VPS33B, CASK, OCRL, RPGRIP1L, SDHA, KIF7, MID2, GIGYF1, NDUFS8, CEP63, PAFAH1B1, CEP85L, CBL, IFT74, POLR2A, NPHP1, DVL1, AP2S1, DVL3, NPHP4, ASCC3, PIBF1, PLK4, ANKRD26, NDE1, CEP152, ARHGAP29, ERLIN2, MIB1, GLUD1, RAD50, DLG5, GNB1, CTNNB1, TRIM37, CCDC22, CC2D1A, TNRC6B	2219	286	19708	1.67692	0.961614	0.00242363	0.0021124	0				280					0				124					0				203					232	17365
BIOGRID_INTERACTION	2319:flotillin 2(FLOT2)	42	1.88341	0.000175285	YAP1, USP14, CUL7, ABCB6, TFRC, COX15, TUSC3, CUL3, KIF14, GJA1, U2AF2, LAMP2, NKX2-5, SMAD2, SURF1, ACBD5, MMGT1, EED, CAV1, ATP6AP2, FN1, UBE2A, ERLIN2, EEF2, RAB11A, CIT, AR, OCLN, HAX1, NPC1, NMNAT1, FANCD2, HNRNPH1, PEX3, PTRH2, CCDC8, AGPS, KRAS, DEGS1, OBSL1, VAMP2, ATP6V1B1	2219	205	19708	1.81962	0.961607	0.00242363	0.0021124	0				280					0				124					0				203					163	17365
BIOGRID_INTERACTION	8540:alkylglycerone phosphate synthase(AGPS)	36	1.61435	0.000175994	NDUFB8, HSD17B4, ACTB, GOLGA2, ATP5F1A, CYB5R3, DVL1, LONP1, DVL3, NCDN, ABCD1, ATG7, CDK5RAP2, BCKDHA, NTRK1, WWOX, NDUFA8, PDHA1, CEP152, RIPK4, EEF2, PEX13, PEX14, TUFM, HADHA, CCDC88A, GNPAT, NDUFS7, ACOX1, DLG5, CCDC8, PEX5, ATP6V1B2, OGDH, TPP1, NHLRC2	2219	166	19708	1.9261	0.96211	0.00242968	0.00211768	0				280					0				124					0				203					130	17365
BIOGRID_INTERACTION	7249:TSC complex subunit 2(TSC2)	36	1.61435	0.000175994	YWHAE, RALA, ARF1, B4GALT1, CTDP1, UBE3A, CBL, HDAC8, IGF1R, EFNB1, CCND2, VPS53, LAMP2, TRAPPC12, NEK1, AKT1, MAPK1, YWHAG, NTRK1, SMAD2, TRAPPC2, TRAPPC2L, SMAD3, CAV1, RIPK4, DYRK1A, AXIN1, TSC2, TSC1, PTPN11, ALDH3A2, PNKD, HAX1, RHEB, HECW2, OTULIN	2219	166	19708	1.9261	0.96211	0.00242968	0.00211768	7	2.5	0.0305306	ARF1, HECW2, DYRK1A, PTPN11, UBE3A, CBL, HDAC8	279	2.97871	1	0.162718	0.145729	5	4.03226	0.0192734	PRKAA1, CARM1, ARIH2, CALM1, DCAF7	122	4.86569	1	0.158257	0.146192	0				203					125	17367
BIOGRID_INTERACTION	375790:agrin(AGRN)	49	2.19731	0.000178054	YWHAE, CLTC, FHL1, ATN1, KIF14, ZMIZ1, DAG1, HOXA1, PGM1, SUPT16H, MYBPC1, PARP1, TPM3, TPM2, TUBB, BGN, TUBG1, ACTA1, HADHA, MYH3, COL4A2, ASPH, PPA2, COL6A2, COL6A1, TNNT3, EEF1A2, MYH8, ZCCHC8, GRN, SEC23A, VCP, CACNA1A, FBLN1, GNS, MYH11, DMD, NPM1, BRF1, FN1, EEF2, CFC1, SKI, PC, HNRNPK, DLG5, SNX14, NAA15, PNPLA6	2219	252	19708	1.72695	0.963534	0.00245448	0.00213929	9	3.21429	0.0271279	SKI, HNRNPK, COL6A1, CLTC, EEF1A2, CACNA1A, NAA15, PRPF8, SPTAN1	279	2.52279	1	0.149646	0.134022	0				124					7	3.44828	0.0422096	CHCHD4, EIF4A2, EIF5, COPS2, CANX, RPS3, HNRNPA1	199	2.75098	1	0.422727	0.409175	203	17365
BIOGRID_INTERACTION	126695:keratinocyte differentiation factor 1(KDF1)	40	1.79372	0.000178052	PRPS1, CTBP1, UFSP2, PHF6, GPHN, NCAPH, EFTUD2, DHX30, CDC45, SIN3A, CDH1, CBS, PCBP2, MFN2, RPL13, MLYCD, HRAS, USP7, SMAD4, SUPT16H, SLC16A1, CSNK2A1, CHUK, IQSEC1, NSUN2, LARP7, DNAAF5, THOC2, PUM1, TUFM, MED23, LARS2, PC, KRAS, NDUFS1, ALDH18A1, NCAPD3, MAPRE2, ANAPC1, GNE	2219	192	19708	1.85031	0.963533	0.00245448	0.00213929	11	3.92857	0.000413361	EFTUD2, USP7, SMAD4, CSNK2A1, SIN3A, USP9X, MFN2, KRAS, HRAS, PRPF8, PHF6	279	4.04697	0.99193	0.00578407	0.00518016	6	4.83871	0.00666374	DNAJA1, DHX9, CARM1, RAN, DCAF7, MAP4K4	122	5.04816	1	0.0770761	0.0712002	6	2.95567	0.0446294	CCT3, PRKCI, PCBP1, RPL8, WAPL, MAP4K4	199	3.09485	1	0.436416	0.422425	146	17367
BIOGRID_INTERACTION	23020:small nuclear ribonucleoprotein U5 subunit 200(SNRNP200)	56	2.51121	0.000178324	MEGF10, EIF4A3, KIF14, PTEN, HNRNPU, CHD4, HNRNPR, BRCA1, HMGB1, CHD3, SMC3, PHF6, MED12, EFTUD2, SNIP1, TXNL4A, CIC, YWHAG, EED, FBXW7, TUBB, SMC1A, CIT, THOC6, AR, MAU2, FANCD2, MTF1, SNRPE, ZMYND11, FBP1, OBSL1, SNRPB, YAP1, USP14, BLM, CUL7, CUL3, FOXG1, SRSF1, DDX23, RECQL4, FZR1, RNF113A, U2AF2, BRD4, NTRK1, SUZ12, WWOX, FN1, USB1, STAG1, STAG2, CCDC8, RIGI, EZH2	2219	300	19708	1.65788	0.963717	0.00245456	0.00213936	20	7.14286	5.74879e-08	SRRM2, CREBBP, USP9X, FBXW7, FOXG1, DDX23, PTEN, HUWE1, HNRNPU, CHD4, CHD3, SMC1A, PRPF8, PHF6, MED12, EFTUD2, STAG2, U2AF2, EP300, ZMYND11	279	4.7092	0.000669911	3.4363e-06	3.07752e-06	8	6.45161	0.00254573	HDAC5, UBE2I, ACTC1, SNW1, DHX8, WDR5, PRPF19, SF3B1	122	4.30776	1	0.0377752	0.0348954	13	6.40394	5.41465e-05	TOP2B, SF3A1, DHX8, ZBTB46, PRPF19, WAPL, RNF2, ZBTB2, ACTC1, SNW1, CRY2, HNRNPA1, SF3B1	199	4.29152	0.375812	0.00450695	0.00436246	236	17367
BIOGRID_INTERACTION	2058:glutamyl-prolyl-tRNA synthetase 1(EPRS1)	56	2.51121	0.000178324	KIF14, PTEN, CHD4, BRCA1, CHD3, GLE1, EFTUD2, NARS1, QARS1, LAMP2, DLAT, PDHX, RARS1, FBXW11, FBXW7, TUBB, CAD, ABCC6, TFE3, SDHA, DARS1, ATP6V1B2, FBP1, DLD, HDAC4, YAP1, CSF1R, CUL7, ABCB7, KARS1, CUL3, HSD17B4, RECQL4, CDC42, FZR1, U2AF2, IARS1, BRD4, NTRK1, SUZ12, NPM1, TGFB1, PTCH1, FN1, ASNS, LARP7, BRAF, TRMT1, LRPPRC, AIMP1, COQ2, H3-4, CCDC8, KRAS, ACO2, EZH2	2219	300	19708	1.65788	0.963717	0.00245456	0.00213936	13	4.64286	0.00120043	HDAC4, FBXW7, PTCH1, TFE3, PTEN, HUWE1, BRAF, CHD4, CHD3, PRPF8, EFTUD2, U2AF2, KRAS	279	3.06098	0.999999	0.0134411	0.0120377	6	4.83871	0.0377597	HDAC5, ACTC1, XPO1, WDR5, DDX42, SF3B1	122	3.23082	1	0.252257	0.233026	7	3.44828	0.0828746	ACTC1, VBP1, CRY2, CANX, UBA1, SF3B1, RNF2	199	2.31082	1	0.616459	0.596697	238	17367
BIOGRID_INTERACTION	8292:collagen like tail subunit of asymmetric acetylcholinesterase(COLQ)	12	0.538117	0.000179068	COL18A1, COL4A2, POLR2A, COL6A2, COL6A1, FN1, PLOD3, P3H1, FBLN1, PLOD2, PLOD1, P4HB	2219	29	19708	3.67509	0.964216	0.00245571	0.00214036	0				280					0				124					0				203					17	17365
BIOGRID_INTERACTION	64207:interferon regulatory factor 2 binding protein like(IRF2BPL)	12	0.538117	0.000179068	NTRK1, NADK2, FANCD2, AGO2, NKX2-1, CTNNB1, SCRIB, ETFB, HIBCH, DNM1, BRD4, IRF2BPL	2219	29	19708	3.67509	0.964216	0.00245571	0.00214036	3	1.07143	0.0627265	CTNNB1, DNM1, IRF2BPL	279	7.30738	1	0.268901	0.240825	0				124					0				203					17	17365
BIOGRID_INTERACTION	54996:mitochondrial amidoxime reducing component 2(MTARC2)	12	0.538117	0.000179068	ACBD5, PEX19, AIFM1, HNRNPH1, SLC31A1, PEX3, KCNA2, HTRA2, COX14, CRELD1, PEX14, FTL	2219	29	19708	3.67509	0.964216	0.00245571	0.00214036	0				280					0				124					0				203					17	17365
BIOGRID_INTERACTION	283989:tRNA splicing endonuclease subunit 54(TSEN54)	12	0.538117	0.000179068	TSEN34, RINT1, NAA10, LHX3, CLP1, TSEN15, CSNK2B, AMMECR1, BRCA1, LHX4, TSEN2, MCPH1	2219	29	19708	3.67509	0.964216	0.00245571	0.00214036	0				280					0				124					0				203					17	17365
BIOGRID_INTERACTION	55276:phosphoglucomutase 2(PGM2)	12	0.538117	0.000179068	NTRK1, ALDH4A1, VCP, SMAD4, TINF2, SPRTN, POT1, ABAT, NHLRC2, TKT, PGM1, CIT	2219	29	19708	3.67509	0.964216	0.00245571	0.00214036	0				280					0				124					0				203					17	17365
BIOGRID_INTERACTION	1736:dyskerin pseudouridine synthase 1(DKC1)	57	2.55605	0.000179353	RBM28, FMR1, KIF14, CHD4, CHD3, ADARB1, EFTUD2, SYNCRIP, FGF8, MECOM, RPS19, PARP1, CSNK2A1, EED, FBXW11, FBXW7, CIT, FANCD2, DKC1, POLR1C, NHP2, RPL26, OBSL1, DLD, CUL7, RPL10, SHMT2, COX15, CUL3, HAAO, SRSF1, MRPS34, DDX23, RPL11, HSD17B10, RECQL4, TCOF1, TERT, U2AF2, LMNA, RPL13, BRD4, NTRK1, SUZ12, WWOX, NPM1, LARP7, H1-4, COQ2, MAFB, TBXAS1, HNRNPD, EIF3F, SLIRP, FGF13, NOP10, WRAP53	2219	307	19708	1.649	0.964405	0.00245781	0.00214219	11	3.92857	0.0122427	EFTUD2, H1-4, CSNK2A1, U2AF2, FBXW7, CHD8, DDX23, HNRNPD, EP300, CHD4, CHD3	279	2.531	1	0.0836462	0.0749127	7	5.64516	0.0117549	EIF5B, XPO1, RPS8, WDR5, SRSF3, ARIH1, ABCE1	122	3.68334	1	0.114288	0.105575	8	3.94089	0.0361078	SRSF3, ARIH1, RPL8, HNRNPA1, ELAVL2, RNF2, ZBTB2, KPNA1	199	2.58072	1	0.384164	0.371849	243	17367
BIOGRID_INTERACTION	2091:fibrillarin(FBL)	92	4.12556	0.00018151	RBM28, FMR1, EIF4A3, KIF14, PTEN, HNRNPU, CHD4, HNRNPR, BRCA1, CTCF, CHD3, PHF6, CHD1, MECP2, EFTUD2, SYNCRIP, IPO8, RPS19, C1QBP, UBTF, BANF1, CIC, LBR, H3-3A, RSPRY1, UPF1, SUPT16H, MAP2K1, EED, FBXW7, SECISBP2, NSUN2, MRPS22, DDX54, ALG13, PUS7, CIT, FANCD2, POLR1A, DKC1, CSDE1, MTF1, POLR1C, GEMIN4, NHP2, PHIP, RPL26, BCORL1, OBSL1, DLD, AHDC1, CUL7, SET, RPL10, COX15, CUL3, CAMK2A, MRPS34, RPL11, RECQL4, DHX30, FZR1, TCOF1, U2AF2, LMNA, DHX37, PGK1, EXOSC3, BRD4, NTRK1, ARFGEF1, SUZ12, NPM1, UTP4, PTCH1, FN1, UPF3B, LARP7, SMARCA1, PUM1, BMP4, PAN2, LAS1L, CCDC8, CAPRIN1, SPRTN, KRAS, TRIM37, NAA15, CUL4B, RPS23, EZH2	2219	559	19708	1.46171	0.965804	0.00248553	0.00216635	22	7.85714	4.84845e-05	SRRM2, UPF1, MAP2K1, SET, FBXW7, PTCH1, PTEN, HNRNPU, ALG13, CHD4, CTCF, CHD3, PHF6, MECP2, EFTUD2, U2AF2, UBTF, KRAS, PHIP, NAA15, H3-3A, AHDC1	279	2.78003	0.431752	0.00100177	0.000897174	8	6.45161	0.0568995	EIF5B, XPO1, EIF6, RPS8, PRKCB, WDR5, RNF19B, ABCE1	122	2.31186	1	0.332545	0.307194	11	5.41872	0.0564253	TOP2B, PRKCI, PRMT8, EXOSC10, TUBA3C, PCBP1, TUT4, RPS3, RPL8, RNF2, KPNA1	199	1.94881	1	0.50888	0.492567	459	17367
BIOGRID_INTERACTION	7536:splicing factor 1(SF1)	46	2.06278	0.000182356	SF3B4, HDAC4, CUL7, SEC23A, CTBP1, CUL3, PLOD2, SAMHD1, ARHGAP35, CDC42, EFTUD2, NARS1, PUF60, U2AF2, SIN3A, LMNA, PGK1, HADH, TNPO2, RBM10, BRD4, SUZ12, NTRK1, TGFB1, EED, ACTL6A, FN1, ALG13, PUS7, CIT, MAU2, ITCH, HNRNPK, STIM1, HNRNPH1, CCDC8, SBDS, MPLKIP, PLAA, HNRNPH2, TKT, OBSL1, OGT, FBP1, VAMP2, CUL4B	2219	232	19708	1.76098	0.966338	0.00249528	0.00217485	11	3.92857	0.00175422	HDAC4, EFTUD2, HNRNPK, PUF60, SIN3A, U2AF2, EP300, ALG13, OGT, VAMP2, ARHGAP35	279	3.34922	1	0.0183383	0.0164236	6	4.83871	0.0142961	DDX17, HDAC5, HDAC2, ACTC1, SF3B1, SF1	122	4.17778	1	0.129729	0.119839	11	5.41872	0.000124571	SF3A1, PRPF39, MAPK8, ACTC1, PCBP1, OSBP, HNRNPA1, SORCS3, SF3B1, SF1, KPNA1	199	4.69563	0.661874	0.00853656	0.0082629	180	17367
BIOGRID_INTERACTION	100288687:double homeobox 4(DUX4)	43	1.92825	0.000182736	ARF1, VCP, SET, DDX3X, RPL10, SHMT2, KARS1, RPL11, CLTC, HNRNPU, HMGB1, HSPD1, ACTG1, EFTUD2, DHX30, SYNCRIP, TUBB3, PPP2R1A, C1QBP, LMNA, PCBP2, RPL13, IARS1, MYH10, NPM1, PARP1, TPM3, NONO, TUBB, ACTL6A, ARPC4, EEF2, PDIA6, RAB11B, EIF2S3, TUBB2A, HNRNPK, EPRS1, MYL1, HNRNPH1, CAPRIN1, MYH9, CTNNB1	2219	212	19708	1.80143	0.966576	0.00249865	0.00217779	14	5	1.05133e-05	DYNC1H1, CREBBP, ARF1, SET, DDX3X, CLTC, HNRNPU, PRPF8, EFTUD2, HNRNPK, PPP2R1A, EP300, CTNNB1, SPTAN1	279	4.66477	0.115342	0.000286275	0.000256385	11	8.87097	7.51444e-07	DDX17, HDAC2, RPS8, DHX9, SRSF3, CCT8, RBBP7, CALM1, SF3B1, RAN, HSP90B1	122	8.38184	0.00703272	5.26684e-05	4.86532e-05	8	3.94089	0.00568999	CCT3, PCBP1, RPS3, SRSF3, AP2A1, RBBP7, RPL8, SF3B1	199	3.73718	1	0.12411	0.120131	158	17367
BIOGRID_INTERACTION	8065:cullin 5(CUL5)	83	3.72197	0.000183346	DDX3X, GDI1, WDR4, CLTC, NKAP, HNRNPU, HNRNPR, ETFB, PLOD1, ACTB, GHR, EEF1B2, GOLGA2, EFTUD2, SYNCRIP, AIFM1, RPS19, C1QBP, NUP62, DNMT3B, PHGDH, SOX9, CTSD, UPF1, TUBB, NSUN2, UBE4A, MRPS2, TSC1, SDHA, PDIA6, AP3B2, DARS1, DDB2, TUFM, INPP4A, DDB1, HNRNPH1, EEF1A2, GEMIN5, FAR1, SNRPE, HNRNPH2, HPRT1, MAN1B1, SNRPB, VCP, KLHL15, SHMT2, CTBP1, CUL3, NPRL3, RPL11, SAMHD1, HSD17B10, RHOBTB2, PPP2CA, RECQL4, DHX30, ATP5F1A, POLR2A, U2AF2, PCBD1, SEC23B, BRD4, NTRK1, SMAD2, TRAPPC2, NPM1, AGL, SLC33A1, UPF3B, EEF2, TUBB4A, HNRNPK, AGO2, HNRNPA2B1, HNRNPD, ERCC8, ERCC6, CUL4B, RIGI, EZH2	2219	493	19708	1.49526	0.966953	0.00250515	0.00218345	12	4.28571	0.0904721	PPP2CA, EFTUD2, UPF1, HNRNPK, DDX3X, U2AF2, CLTC, EEF1A2, HNRNPD, EP300, HNRNPU, RHOBTB2	279	1.71938	1	0.346775	0.310568	11	8.87097	0.000930737	DNAJA1, PABPN1, HSPA5, RPS8, DHX9, CARM1, COPS2, ARIH2, SRSF3, DCAF7, HSP90B1	122	3.60436	0.999841	0.0181736	0.0167881	13	6.40394	0.00425283	TOP2B, TUT4, KRT1, RPL8, RNF2, DCAF1, PRPF39, PABPN1, PCBP1, COPS2, RPS3, SRSF3, HNRNPA1	199	2.61148	1	0.10246	0.0991755	399	17367
BIOGRID_INTERACTION	3854:keratin 6B(KRT6B)	22	0.986547	0.000183696	YAP1, SMARCB1, KDM1A, CUL3, EIF4A3, INPPL1, LARP7, UBE3A, CHD4, CHD3, UBE2A, CBL, GOLGA2, EFTUD2, FANCD2, GAN, NUP62, TRIM37, EIF3F, TUBGCP4, OBSL1, AP2M1	2219	81	19708	2.41225	0.967167	0.00250624	0.0021844	7	2.5	0.000999694	EFTUD2, SMARCB1, CHD4, UBE3A, CHD3, CBL, PRPF8	279	6.10452	0.999991	0.0115714	0.0103633	0				124					0				203					59	17365
BIOGRID_INTERACTION	55687:tRNA mitochondrial 2-thiouridylase(TRMU)	22	0.986547	0.000183696	BCKDHA, TCF7L2, CLPB, IFT140, TUBB, MCCC1, DARS2, HSPD1, COQ4, LARS2, TUBA1A, HAX1, CPS1, FCSK, PEX6, SMOC1, NARS2, LONP1, RLIM, QRICH1, TRIM32, POLG	2219	81	19708	2.41225	0.967167	0.00250624	0.0021844	0				280					0				124					0				203					59	17365
BIOGRID_INTERACTION	360:aquaporin 3 (Gill blood group)(AQP3)	47	2.10762	0.000187463	CYFIP2, NDUFB8, COX15, ABCB7, NDUFA12, NDUFB3, MSI1, ADAR, PIGW, MFF, CLCN2, CLN6, SMPD4, TUBA1A, TUBB3, LMNA, PGM3, DYM, TNPO2, SLC25A24, PEX16, RARS2, SURF1, STAT1, CAV1, TUBB, SLC33A1, DNAAF5, POMGNT1, DNM1, WDR11, KITLG, OCLN, HAX1, LMBRD2, CYP24A1, FANCD2, MMP15, HNRNPH1, PEX3, RFT1, NDUFS4, POMK, MAN1B1, PIGG, SLC25A4, TELO2	2219	239	19708	1.74657	0.969389	0.00255577	0.00222757	0				280					0				124					0				203					192	17365
BIOGRID_INTERACTION	8295:transformation/transcription domain associated protein(TRRAP)	39	1.74888	0.000189199	KDM5C, MRE11, USP27X, CTDP1, KDM1A, SMC3, HDAC6, MED17, CDC42, MED12, RECQL4, SOX3, MED13, KAT5, RBBP8, ZNF148, BRD4, SUZ12, OFD1, USP7, NPM1, WDR37, EED, STAT2, ACTL6A, TTI2, CIT, MED23, CDK8, MED25, MYCN, STAG2, GAN, CNOT3, CTNNB1, CRYAA, OBSL1, TELO2, EZH2	2219	186	19708	1.86225	0.970361	0.00257754	0.00224655	12	4.28571	6.98853e-05	MED12, CDK8, KDM5C, USP7, WDR37, MYCN, STAG2, SRCAP, TRRAP, CNOT3, CTNNB1, ZNF148	279	4.55729	0.55722	0.00136218	0.00121995	5	4.03226	0.0278097	H2AZ1, ACTC1, RTF1, TAF4, ING1	122	4.3425	1	0.204213	0.188645	0				203					142	17367
BIOGRID_INTERACTION	23190:UBX domain protein 4(UBXN4)	31	1.39013	0.0001898	VCP, LAGE3, LMNB1, GJA1, AIFM1, OPA1, TCTN3, TMEM67, TCTN2, LAMP2, MFN2, PRKACA, LNPK, EVC2, BCAP31, HSD3B7, ACBD5, BCL11A, UBE4A, FBXO11, PEX14, RAB11A, ACTA2, STIM1, PEX3, PTRH2, TMEM216, FAM20C, KRAS, FGFR2, SLC27A4	2219	135	19708	2.03945	0.970691	0.00258383	0.00225203	0				280					0				124					0				203					104	17365
BIOGRID_INTERACTION	3420:isocitrate dehydrogenase (NAD(+)) 3 non-catalytic subunit beta(IDH3B)	20	0.896861	0.000192287	OFD1, NTRK1, GFM1, CUL7, PDHA1, FBXW7, IDH2, GDF3, RPGRIP1L, HSPD1, INS, NT5C3A, AUH, TCTN3, CLPP, NPHP1, DBT, DCX, CTNNB1, RIGI	2219	70	19708	2.53757	0.972016	0.00261196	0.00227654	4	1.42857	0.076358	PDHA1, FBXW7, EP300, CTNNB1	279	4.03646	1	0.308716	0.276483	0				124					0				203					50	17365
BIOGRID_INTERACTION	5971:RELB proto-oncogene, NF-kB subunit(RELB)	20	0.896861	0.000192287	SMARCE1, SMAD2, SUZ12, SMARCD1, USP7, SMAD4, SMARCB1, SMARCC2, SMAD3, FBXW7, ACTL6A, SMARCA2, HDAC6, SMARCA4, YY1, XPNPEP3, DPF2, UQCRFS1, RAC1, EZH2	2219	70	19708	2.53757	0.972016	0.00261196	0.00227654	9	3.21429	6.27773e-06	YY1, USP7, SMAD4, SMARCB1, FBXW7, DPF2, RAC1, SMARCA2, SMARCA4	279	9.08203	0.0705662	0.000182526	0.000163468	3	2.41935	0.0689288	XPO1, STAT3, NFKB2	122	6.92319	1	0.374858	0.34628	5	2.46305	0.005406	PCMT1, NEK6, STAT3, MAP3K14, KPNA1	199	7.07394	1	0.11911	0.115291	47	17367
BIOGRID_INTERACTION	10818:fibroblast growth factor receptor substrate 2(FRS2)	20	0.896861	0.000192287	PDGFRB, NTRK1, RET, NTRK2, CAV1, INSR, KIF14, PTPN11, CBL, RAB11A, RPS6KA3, GJA1, NRAS, OCLN, CDH1, MAPK1, KRAS, SOS1, FGFR2, FGFR1	2219	70	19708	2.53757	0.972016	0.00261196	0.00227654	5	1.78571	0.0171688	RPS6KA3, PTPN11, KRAS, CBL, FGFR2	279	5.04557	1	0.107405	0.0961911	0				124					0				203					50	17365
GOTERM_MF_2	GO:1901681~sulfur compound binding	52	2.33184	0.000753042	ACADVL, HPSE2, OGDHL, PTPRF, DHTKD1, COMP, EFEMP2, FGF9, DBT, RSPO2, ENPP1, KMT5B, SOST, RSPO4, COL25A1, MCCC1, FTSJ1, HADHA, PCCA, TKT, MOCS1, PAFAH1B1, LRPAP1, GCDH, COL13A1, COL11A1, COL11A2, NDNF, LTBP2, GNS, ACAT1, GLRA1, ADGRG1, HLCS, CBS, METTL5, ACBD6, ACBD5, SMAD4, PTCH1, FN1, BMP4, SMOC2, FGF14, PC, SMOC1, OGDH, FGF12, MMACHC, FGFR2, FGF10, FGFR1	2193	284	19124	1.59671	0.0732634	0.00262266	0.00179172	0				280					0				124					0				203					232	16807
BIOGRID_INTERACTION	10483:SEC23 homolog B, COPII coat complex component(SEC23B)	34	1.52466	0.000193507	SEC23A, ARF1, CTBP1, CUL3, EIF4A3, KIF14, BRCA1, CBL, HDAC8, RECQL4, EFTUD2, FYCO1, FUT8, TRAPPC11, SEC23B, NTRK1, TRAPPC2, STIL, TRAPPC2L, KCNJ10, UGT1A1, EED, SLC33A1, FN1, TSC1, AR, TBL1XR1, TMEM216, KRAS, MAN1B1, SEC24D, DEPDC5, TNRC6B, RIGI	2219	154	19708	1.96085	0.972643	0.00262306	0.00228622	7	2.5	0.0222032	EFTUD2, ARF1, TBL1XR1, EP300, KRAS, CBL, HDAC8	279	3.21082	1	0.12992	0.116355	5	4.03226	0.0150488	XPO1, SNW1, CSNK1A1, CARM1, SRSF3	122	5.24484	1	0.13397	0.123757	0				203					115	17367
BIOGRID_INTERACTION	1627:drebrin 1(DBN1)	55	2.46637	0.000193527	CLTC, FHL1, KIF14, PTEN, CTCF, SMC3, ACTB, ACTG1, PPP1CB, CDH2, CDH1, CFL2, DNM1L, AP2M1, USP7, PPP1R12A, NUP133, TINF2, DYRK1A, RRAS2, CIT, RNF168, ACTA2, RASA1, SPECC1L, MYH9, POT1, PRKD1, FBP1, XPR1, ATP6V1A, COX15, CDC42, PAK1, IARS1, CAMK2G, NTRK1, SUZ12, PDHA1, BRF1, CAV1, FN1, MYO5A, ARPC4, PAN2, STAG2, PPP2R2B, MYO5B, GNB2, PPT1, GNAS, TAB2, TRIM37, OGT, EZH2	2219	294	19708	1.6615	0.972654	0.00262306	0.00228622	16	5.71429	1.99711e-05	ATP6V1A, USP7, PDHA1, CLTC, PTEN, DYRK1A, CTCF, PPP1CB, STAG2, GNB2, GNAS, TAB2, DNM1L, CAMK2G, SPTAN1, OGT	279	3.84424	0.207692	0.000488015	0.000437062	0				124					0				203					239	17365
BIOGRID_INTERACTION	89941:ras homolog family member T2(RHOT2)	55	2.46637	0.000193527	NUP107, CCDC47, EIF4A3, KIF14, HNRNPR, HK1, SMPD4, AIFM1, PRKACA, DNM1L, SNAP29, NUP133, CCDC115, PUS1, SECISBP2, VPS33B, ATP6AP2, RIPK4, PEX1, LEMD3, ALDH3A2, AFG3L2, HAX1, NDUFS8, STIM1, NDUFS7, PTRH2, PEX5, NDUFS1, XPR1, PEX11B, HSD17B4, AAAS, MFF, FOXRED1, EMC1, MFN2, COX14, NTRK1, WWOX, ACBD5, FKRP, PEX19, GK, SLC33A1, ATP2B2, COQ9, EEF2, PEX14, TSHR, RPS26, SPRTN, VIPAS39, FBXL4, TAF1	2219	294	19708	1.6615	0.972654	0.00262306	0.00228622	0				280					0				124					0				203					239	17365
GOTERM_BP_4	GO:0090304~nucleic acid metabolic process	372	16.6816	0.000519095	SMARCAL1, CCNK, SMARCB1, TP53RK, EIF4A3, HNRNPU, HNRNPR, ADARB1, THUMPD1, SMC3, TSEN54, ALKBH8, RPS19, KAT5, CLP1, LONP1, CYP1B1, SOX9, PRKACA, PRKACB, TP63, SOX5, RBFOX1, SMARCC2, CSNK2A1, DDX11, SECISBP2, NSMCE3, TINF2, ESCO2, SOX10, CDC40, GTPBP3, THAP1, LARS2, AR, ADPRS, RPL26, DNA2, TARS1, AARS1, RTEL1, SET, AIRE, XPA, XPC, GATA3, PIK3R1, BAZ2B, GATA2, RNPC3, GSPT2, OSGEP, ZMPSTE24, BRIP1, TERT, DHX34, RAD21, PCBP2, DHX37, NKX2-5, ZBTB7A, RBM10, CTC1, TOE1, STAT5B, CDT1, WNT10B, HARS1, XRCC4, BCL11B, TREX1, UPF3B, LARP7, CDC6, PUM1, SMARCA2, SMARCA4, POLA1, FAM111A, HNRNPK, EPRS1, LAS1L, AGO1, AGO2, HNRNPD, SPRTN, CDK13, TP73, FOXE3, NCAPG2, SMG9, BRCA1, SMG8, MED17, PQBP1, FARS2, SYNCRIP, QARS1, RSRC1, HNF4A, C1QBP, DHX16, TK2, UPF1, EDN1, PCYT1A, PRMT7, PARP1, RMI1, NSUN2, ACTL6A, TOP3A, PAX6, KIF22, MED27, DDB2, PAX1, RNF168, DDB1, MED23, NR5A1, CTU2, MED25, RAD51C, PAX8, HNRNPH1, CSDE1, MTF1, TET3, POT1, PRMT9, SF3B4, FH, NFIX, CTDP1, PTH, KARS1, PRIM1, RPL11, IGHMBP2, HOXD13, RECQL4, HIRA, PURA, SLX4, TCOF1, EXOSC9, NSD2, PMS2, METTL5, MSX1, EXOSC3, TRMT10A, NPM1, TRMT10C, BRF1, UTP4, ERCC6L2, CRIPT, ELP2, TRMT1, GRHL3, APTX, GTF2H5, LRPPRC, NFIA, NFIB, TTC5, WT1, TAOK1, HNRNPA2B1, TRIP11, CTNNB1, TRIP12, TRIP13, PTF1A, FRA10AC1, MRE11, FMR1, PRORP, GMNN, CWC27, TSEN2, HOXA13, YARS2, THG1L, EDC3, EFTUD2, YY1, SMCHD1, NARS1, POGZ, NARS2, ENPP1, SNIP1, BANF1, SLC39A8, KMT5B, NBN, TXNL4A, PUS3, RARS2, USP7, SUPT16H, RARS1, FBXW7, PUS1, LIG4, CHD1L, THOC2, TRNT1, PUS7, FTSJ1, FOXP3, TRAIP, THOC6, MAF, COL4A2, FANCD2, DKC1, NHP2, SBDS, GEMIN4, GEMIN5, SNRPE, CARS1, CARS2, SNRPB, GCM2, FTO, ZCCHC8, RNASEH2C, BLM, VCP, RNASEH2B, RNASEH2A, RBM8A, CHRNA4, GLIS3, GTF2E2, ORC4, EMG1, ORC6, ORC1, DEAF1, ABL1, NDP, FANCI, SMAD2, TFAP2B, SMAD4, PNPT1, SMAD3, FANCM, VDR, POLR3GL, FANCL, NONO, CPSF3, FANCA, FANCC, USB1, TDRD7, FANCB, UBE2A, FANCE, PALB2, FANCG, QKI, FANCF, BMP4, PAN2, NR4A2, YRDC, SEPSECS, BMP2, SON, UVSSA, UBE2T, CNOT3, NOP10, WRAP53, RBM28, DDX3X, THRB, THRA, TSEN15, CELF2, WDR4, HMGB3, CHD4, ADAR, HMGB1, MTO1, AFF2, SUMO1, SIN3A, ZIC3, UBTF, NKX3-2, DIS3L2, POLG, MYOCD, ELAC2, RNASET2, DDX54, DARS2, FOXL2, AXIN2, SMC1A, ARID1A, DARS1, CCNA2, SARS1, SARS2, RRM2B, SKIC2, POLR1A, SKIC3, POLR1C, POLR1D, NSRP1, TSEN34, SMARCD1, PNKP, DDX23, SRSF1, PARN, SAMHD1, LAGE3, HSD17B10, HSPD1, RNF113A, FZR1, CDC45, PUF60, POLR2A, U2AF2, CBS, POLD1, RBBP8, IARS2, ASCC3, IARS1, TCF7L2, STN1, PPIL1, EYA1, PRRX1, TAF13, ASCC1, TPRKB, TBX5, TRIT1, TBX3, RAD50, RAD51, POLR3A, ERCC3, POLR3B, ERCC4, ERCC1, NOVA2, ERCC2, ERCC8, ERCC5, ERCC6, SLIRP, TAF2, TAF1, CUL4B	2205	2759	19068	1.16597	0.721791	0.00264814	0.00195816	59	21.0714	0.00226696	SETD2, SMARCB1, DDX3X, TRRAP, CHD8, CHD7, HNRNPU, CHD4, YY1, EFTUD2, SIN3A, POGZ, UBTF, EP300, KMT5B, SOX5, SRRM2, UPF1, USP7, CSNK2A1, FBXW7, ATRX, SMC1A, ARID1A, SOX10, ARID1B, SET, NFIX, NOTCH1, KMT2A, DDX23, PIK3R1, GATA3, PRPF8, PURA, PUF60, DEAF1, U2AF2, NSD2, ABL1, TCF7L2, SMAD4, BCL11B, USP9X, HUWE1, SMARCA2, SMARCA4, NR4A2, HNRNPK, SON, NFIA, AGO1, TAOK1, CNOT3, HNRNPD, CTNNB1, TRIP12, CDK13, TAF1	279	1.46151	0.943995	0.0151529	0.0118121	35	28.2258	7.38261e-05	ATF2, DDX46, PSMD14, DHX8, DHX9, ZMYND8, UBE2D3, ELAVL4, DDX42, RTF1, PRPF19, MACROH2A1, RBBP4, PABPN1, WDR5, SPIN1, RBBP7, SF3B1, DDX17, KDM2A, RPS8, STAT3, RFX3, INHBA, WARS1, DNAJC2, SNW1, EIF6, CARM1, COPS2, SRSF3, ETF1, TAF4, RAN, SF1	122	1.98272	0.055681	0.00469574	0.00441133	49	24.1379	0.000221974	TOP2B, TUT4, ZMYND8, ARID4B, PRPF19, DCAF1, CHCHD4, PAPOLG, SMARCAD1, KAT7, MTREX, PIAS4, CNOT6L, KDM2A, PTBP2, UCHL5, POU3F4, ERN1, SRSF3, LUC7L3, SF1, DHX8, SRF, CSTF3, DOT1L, GSPT1, ZFP36L1, EXOSC10, RBBP4, PABPN1, PCBP1, RPS3, RPRD1A, RBBP7, HNRNPA1, SF3B1, SF3A1, KDM4D, ADRM1, XNDC1N, STAT3, INO80, CNOT6, PRPF39, SNW1, COPS2, INTS6, CDK12, FAM50A	201	1.68482	0.170676	0.026732	0.0260343	2352	16741
BIOGRID_INTERACTION	1975:eukaryotic translation initiation factor 4B(EIF4B)	45	2.01794	0.000196013	YWHAE, YAP1, SEC23A, NUP107, DDX3X, CUL3, EIF4A3, HNRNPU, PRDM13, SAMHD1, BICD2, INS, RECQL4, EFTUD2, FZR1, NARS1, RPS19, CDH1, OTUD6B, PHACTR1, CIC, KCNJ2, BRD4, CDON, PLK4, NTRK1, USP7, SMAD3, CSNK2A1, FBXW11, TINF2, DYRK1A, DOHH, PAN2, RPS26, GAN, HNRNPH1, POLR1C, HNRNPD, MYH9, POT1, EIF3F, FBP1, CUL4B, RPS23	2219	226	19708	1.76844	0.973889	0.00265481	0.00231389	8	2.85714	0.0417933	EFTUD2, USP7, DDX3X, CSNK2A1, USP9X, HNRNPD, DYRK1A, HNRNPU	279	2.50046	1	0.200223	0.179318	6	4.83871	0.0128913	EIF4A2, XPO1, PSMD14, RPS8, SRSF3, SF1	122	4.2887	1	0.120593	0.111399	10	4.92611	0.000482806	EIF4A2, CFL1, OSBP, CTNNA1, RPS3, SRSF3, TNFAIP1, HNRNPA1, GSPT1, SF1	199	4.38209	0.985055	0.0237393	0.0229783	175	17367
BIOGRID_INTERACTION	22913:RALY heterogeneous nuclear ribonucleoprotein(RALY)	49	2.19731	0.000196207	FOXE1, TFRC, KIF14, PLOD3, HNRNPU, HNRNPR, BRCA1, ADARB1, PHF6, SOX2, SYNCRIP, SNIP1, CIC, MAP2K1, EED, FBXW11, FOXP3, CDC40, GTPBP3, THAP1, CIT, ACTA2, TRAF7, FANCD2, HNRNPH1, NHLRC2, OBSL1, USP14, CUL7, SHMT2, COX15, WDR62, GSPT2, HSD17B10, RECQL4, U2AF2, LMNA, BRD4, NTRK1, SUZ12, FN1, QKI, HNRNPK, CCDC8, HNRNPD, CTNNB1, TRIP11, RIGI, EZH2	2219	253	19708	1.72013	0.973984	0.00265551	0.00231451	10	3.57143	0.0100317	TRAF7, MAP2K1, HNRNPK, U2AF2, HNRNPD, EP300, HNRNPU, CTNNB1, PRPF8, PHF6	279	2.79202	1	0.0717802	0.0642857	0				124					8	3.94089	0.0142624	SNW1, PCBP1, CBX1, SRSF3, HNRNPA1, ELAVL2, RNF2, ZBTB2	199	3.13155	1	0.226284	0.21903	204	17365
BIOGRID_INTERACTION	6510:solute carrier family 1 member 5(SLC1A5)	36	1.61435	0.000198971	YAP1, CUL7, ABCB6, COX15, CUL3, RECQL4, GJA1, NRAS, CYB5R3, CDH1, LAMP2, NCDN, CIC, HRAS, ATP9A, SLC25A24, MPDU1, NTRK1, HGSNAT, WWOX, CAV1, DYRK1A, ACSL4, RAB11A, ASXL1, AFG3L2, ITCH, OCLN, NPC1, SLC9A6, CCDC8, TMEM216, SPRTN, PLP1, FAM20C, KRAS	2219	167	19708	1.91457	0.975287	0.00269095	0.00234539	0				280					0				124					0				203					131	17365
BIOGRID_INTERACTION	51341:zinc finger and BTB domain containing 7A(ZBTB7A)	29	1.30045	0.000199575	EIF4A3, HNRNPU, CHD4, CHD3, SMC3, SOX2, RPS19, SIN3A, LMNA, DNMT3B, SOX9, DNM1L, CIC, ZBTB7A, SMAD4, SMARCC2, PARP1, CRBN, ACTL6A, ARID1A, SMC1A, SMARCA4, DDB1, HADHA, AR, HNRNPH1, HNRNPA2B1, BCOR, TAF1	2219	123	19708	2.09401	0.975563	0.00269717	0.00235081	13	4.64286	1.75371e-07	SMAD4, CHD8, HUWE1, HNRNPU, CHD4, CHD3, ARID1A, SMC1A, SMARCA4, SIN3A, BCOR, DNM1L, TAF1	279	7.4658	0.00204221	8.92629e-06	7.9943e-06	8	6.45161	1.08886e-05	HDAC2, UBE2I, CBX5, RPS8, DHX9, ZMYND8, RBBP7, SF3B1	122	10.5067	0.0972108	0.000491662	0.00045418	0				203					86	17367
BIOGRID_INTERACTION	10772:serine and arginine rich splicing factor 10(SRSF10)	38	1.70404	0.000200709	YWHAE, CUL7, TUBGCP2, DDX23, SRSF1, EIF4A3, KIF14, HMGB1, GSPT2, RECQL4, FZR1, TCOF1, PUF60, U2AF2, NKX2-1, SNIP1, PHGDH, YWHAG, SUZ12, NTRK1, WWOX, CSNK2A1, EED, FBXW7, PTPN11, CIT, THOC6, H1-4, MTRFR, EPRS1, NFIA, HECW2, NHP2, HNRNPD, ZMYND11, OBSL1, CUL4B, EZH2	2219	180	19708	1.87498	0.976073	0.00270856	0.00236074	11	3.92857	0.000247318	H1-4, CSNK2A1, NFIA, PUF60, U2AF2, FBXW7, HECW2, DDX23, HNRNPD, PTPN11, ZMYND11	279	4.31677	0.944052	0.00379707	0.00340062	0				124					0				203					142	17365
BIOGRID_INTERACTION	50:aconitase 2(ACO2)	38	1.70404	0.000200709	GDI1, SHMT2, EIF4A3, RPL11, KIF14, AK2, PIK3R1, HSPD1, ACTG1, ACAT1, GCSH, CDC42, NFU1, PPP1CB, ATP5F1A, TUBB3, SIN3A, LMNA, PGM1, NTRK1, ADSL, PDHA1, TUBB, CAD, IDH2, DARS1, ARCN1, ALDH4A1, RPS26, ALDH5A1, EPRS1, HNRNPH1, CLPP, ETHE1, GNB1, CTNNB1, ADPRS, ALDOA	2219	180	19708	1.87498	0.976073	0.00270856	0.00236074	8	2.85714	0.0141546	SRRM2, PPP1CB, PDHA1, SIN3A, GNB1, HUWE1, CTNNB1, PIK3R1	279	3.13947	1	0.0924813	0.0828253	0				124					6	2.95567	0.0354435	PCBP1, CFL1, CANX, RPS3, RACK1, TNPO1	199	3.30117	1	0.380529	0.36833	142	17365
BIOGRID_INTERACTION	5062:p21 (RAC1) activated kinase 2(PAK2)	28	1.25561	0.00020286	YWHAE, GDI1, FBXO28, KIF14, SOX2, CDC42, PPP1CB, PAK1, SUMO1, CDH1, ABL1, RAC1, MYH10, YWHAG, BRD4, NTRK1, STAT1, OCRL, SCRIB, BRAF, EEF2, ZFYVE19, PLAA, KRAS, RAF1, OGT, ARHGEF6, PAFAH1B1	2219	117	19708	2.12548	0.977012	0.0027356	0.00238431	7	2.5	0.00633535	PPP1CB, ABL1, EP300, BRAF, KRAS, RAC1, OGT	279	4.2262	1	0.0502138	0.044971	0				124					0				203					89	17365
BIOGRID_INTERACTION	252839:transmembrane protein 9(TMEM9)	43	1.92825	0.000203303	PGAP2, PIGN, ATP1A3, AAAS, CLCN3, NRAS, DSTYK, GJA3, TUBB3, OXCT1, VPS53, DUOXA2, FLVCR1, SLC12A6, DNM1L, ABCD1, LNPK, ARFGEF1, BCAP31, ARFGEF2, HSD3B7, KIDINS220, NUBPL, WFS1, ACAD9, TSC2, CDC6, DNM1, RINT1, RAD51C, CLCN4, FANCD2, SLC25A19, HNRNPH1, TMEM216, SPRTN, PPT1, KRAS, ATP13A2, TUBGCP4, ATP6V0C, SLC25A4, XPR1	2219	213	19708	1.79297	0.9772	0.00273958	0.00238778	0				280					0				124					0				203					170	17365
BIOGRID_INTERACTION	10661:KLF transcription factor 1(KLF1)	13	0.58296	0.000203668	SMARCE1, SMARCD1, SMARCB1, SMARCC2, CSNK2A1, ARID1A, SMARCA4, EFEMP2, HNRNPK, SIN3A, C1QBP, DVL3, RBM10	2219	34	19708	3.39586	0.977355	0.00274053	0.00238861	8	2.85714	4.0018e-07	CREBBP, HNRNPK, SMARCB1, CSNK2A1, SIN3A, EP300, ARID1A, SMARCA4	279	16.6207	0.00465403	1.79858e-05	1.61079e-05	0				124					0				203					21	17365
BIOGRID_INTERACTION	5310:polycystin 1, transient receptor potential channel interacting(PKD1)	13	0.58296	0.000203668	SIAH1, FN1, ATP1A1, COL1A1, COL2A1, CDH1, GAN, NPHP1, AKT1, CTNNB1, PIP5K1C, RIGI, RGS7	2219	34	19708	3.39586	0.977355	0.00274053	0.00238861	0				280					0				124					0				203					21	17365
BIOGRID_INTERACTION	951475:polyprotein;protein F(POLY)	81	3.63229	0.000204323	DDX3X, FMR1, EIF4A3, KIF14, HNRNPU, UBE3A, ETFA, HMGB1, ACTB, EEF1B2, YY1, DSTYK, AIFM1, RPS19, C1QBP, DBT, PHGDH, DLAT, H3-3B, RSPRY1, MCCC2, PDHX, SUPT16H, H2AC6, PARP1, FBXW11, FBXW7, TUBB, MRPS22, MCCC1, ATAD3A, TUFM, DDB1, HADHA, PIK3CA, PCCA, BIN1, HNRNPH1, PCCB, HNRNPH2, RPL26, ALDOA, RPL10, SRSF1, RPL11, HSPD1, ACAT1, DHX30, NRAS, ATP5F1A, TCOF1, PCBP2, RPL13, DMD, IARS1, SMAD2, NPM1, PDHA1, SMAD3, NONO, PSMB8, RPS26, QDPR, GLUD1, H1-4, EIF2S3, PC, HNRNPK, NMNAT1, AGO1, CAPRIN1, AGO2, HNRNPA2B1, OGDH, HNRNPD, ALDH18A1, SLIRP, TRIM32, FBXL4, TNRC6B, RPS23	2219	480	19708	1.49875	0.977629	0.00274736	0.00239455	17	6.07143	0.00137442	SRRM2, DSP, CREBBP, SETD2, PDHA1, DDX3X, FBXW7, HNRNPU, UBE3A, YY1, H1-4, HNRNPK, PIK3CA, AGO1, HNRNPD, EP300, HIVEP2	279	2.50176	1	0.0150425	0.0134719	10	8.06452	0.00284829	DDX17, EIF5B, ATP5F1B, HSPA5, RPS8, STAT3, SRSF3, PRPF19, SF3B1, RAN	122	3.36544	1	0.0403185	0.0372448	10	4.92611	0.0540784	TOP2B, RRM2, SMURF2, PCBP1, STAT3, RPS3, SRSF3, HNRNPA1, PRPF19, SF3B1	199	2.06323	1	0.496985	0.481052	389	17367
BIOGRID_INTERACTION	23450:splicing factor 3b subunit 3(SF3B3)	73	3.27354	0.000204543	ODAD2, EIF4A3, KIF14, UBE3A, CHD4, HNRNPR, BRCA1, CHD3, SMC3, SMG8, ARHGAP35, LMNB1, EFTUD2, SYNCRIP, TUBA1A, LAMP2, SNIP1, CIC, YWHAG, USP7, EED, FBXW7, TUBB, VPS33B, SCRIB, SMC1A, CDC40, CIT, MAU2, WDR81, FANCD2, PEX6, SNRPE, NHLRC2, OBSL1, SNRPB, SF3B4, YAP1, CUL7, AIRE, CUL3, PRIM1, SRSF1, NPRL3, OSGEP, RECQL4, FZR1, U2AF2, POLD1, RAD21, LMNA, BRD4, CTC1, NTRK1, SUZ12, PLK4, TOE1, TCF7L2, WWOX, BBS1, PPIL1, LARP7, STAG1, STAG2, HNRNPK, FCSK, CCDC8, TRIM37, ERCC6, TRIM32, PNPLA2, WRAP53, EZH2	2219	422	19708	1.53637	0.97772	0.00274832	0.0023954	17	6.07143	0.000345379	SRRM2, TCF7L2, USP7, FBXW7, HUWE1, UBE3A, CHD4, CHD3, SMC1A, PRPF8, ARHGAP35, EFTUD2, STAG2, HNRNPK, U2AF2, EP300, SPTAN1	279	2.84561	0.982168	0.0049517	0.0044347	8	6.45161	0.0154234	HDAC5, ACTC1, SNW1, ARIH2, TAF4, PRPF19, MACROH2A1, SF3B1	122	3.06239	1	0.136271	0.125883	9	4.4335	0.0631548	SF3A1, ACTC1, SNW1, SMARCAD1, PRPF19, SF3B1, WAPL, RNF2, ZBTB2	199	2.11212	1	0.543656	0.526228	341	17367
BIOGRID_INTERACTION	974:CD79b molecule(CD79B)	27	1.21076	0.000204754	DSTYK, TUBA1A, CDC45, TUBB3, DSE, D2HGDH, SLC12A6, EXTL3, ARFGEF2, ALG8, KIDINS220, RIPK4, ALG2, TSC2, ATP2B2, ACVR2B, EXT1, PIGA, POMK, PI4KA, PLAA, ATP13A2, PNPLA6, MAN1B1, MICU1, XPR1, FGFR1	2219	111	19708	2.16036	0.977807	0.00274918	0.00239614	0				280					0				124					0				203					84	17365
GOTERM_BP_4	GO:0003283~atrial septum development	11	0.493274	0.000547218	ACVR1, TGFB2, SMO, TBX20, WNT5A, NSD2, NPHP3, GATA4, NKX2-5, TBX5, SOX4	2205	27	19068	3.5231	0.740426	0.00275735	0.00203892	0				280					0				124					0				203					16	16739
GOTERM_BP_4	GO:0021697~cerebellar cortex formation	11	0.493274	0.000547218	MAP2K1, GRID2, AGTPBP1, OPHN1, NRXN1, WNT7A, PTPN11, GBA1, RORA, ATP7A, DLL1	2205	27	19068	3.5231	0.740426	0.00275735	0.00203892	0				280					0				124					0				203					16	16739
GOTERM_BP_4	GO:0021895~cerebral cortex neuron differentiation	11	0.493274	0.000547218	EOMES, OPHN1, SIN3A, PEX5, ARX, NKX2-1, CHD5, RAC3, HPRT1, ASCL1, PAFAH1B1	2205	27	19068	3.5231	0.740426	0.00275735	0.00203892	0				280					0				124					0				203					16	16739
GOTERM_BP_4	GO:0007164~establishment of tissue polarity	11	0.493274	0.000547218	BRSK2, TTC8, DLG3, WNT5A, FZD6, NPHP1, WDPCP, GRHL3, RPGRIP1L, TP63, PAFAH1B1	2205	27	19068	3.5231	0.740426	0.00275735	0.00203892	0				280					0				124					0				203					16	16739
GOTERM_BP_4	GO:0098900~regulation of action potential	19	0.852018	0.000543273	CHRNB2, KCNK9, KCNB1, CAV1, FMR1, ATP2A2, GBA1, CACNA1C, TBX18, SLC9A1, MECP2, SUMO1, BIN1, KCNQ3, FGF13, FGF12, KCNK3, KCNJ2, HCN1	2205	68	19068	2.41625	0.737889	0.00275735	0.00203892	7	2.5	0.00046704	DSP, MECP2, KCNB1, KCNQ3, CACNA1C, FGF12, KCNK3	279	7.03542	0.447488	0.00398081	0.00310315	0				124					0				203					49	16739
GOTERM_BP_4	GO:0001736~establishment of planar polarity	11	0.493274	0.000547218	BRSK2, TTC8, DLG3, WNT5A, FZD6, NPHP1, WDPCP, GRHL3, RPGRIP1L, TP63, PAFAH1B1	2205	27	19068	3.5231	0.740426	0.00275735	0.00203892	0				280					0				124					0				203					16	16739
BIOGRID_INTERACTION	5829:paxillin(PXN)	52	2.33184	0.000205788	ARF1, CLTC, KIF14, PTEN, WDR45, BICD2, IGF1R, CRKL, IPO8, CDH1, NUP62, LONP1, CDK5RAP2, OFD1, ADSL, USP7, TUBG1, KIF7, DPM1, RASA1, PEX5, POLR1D, ARHGEF6, DYNC1I2, PRPS1, SHMT2, PIK3R1, CBL, HDAC6, PPP2CA, IFT74, PAK1, DVL1, MAPK1, NLRP3, SEC23B, IGBP1, NAA10, CEP152, FN1, ASNS, PYCR1, PTPN11, PTPN14, MIB1, GALE, DLG5, PI4KA, CTNNB1, TRIP11, SEC24D, TNRC6B	2219	274	19708	1.68554	0.97823	0.00276107	0.0024065	12	4.28571	0.00184745	PPP2CA, USP7, ARF1, NAA10, CLTC, PTEN, CTNNB1, PTPN11, PIK3R1, WDR45, CBL, MIB1	279	3.09363	1	0.0190734	0.0170819	0				124					0				203					222	17365
GOTERM_BP_4	GO:0010212~response to ionizing radiation	32	1.43498	0.000557633	YAP1, BLM, KDM1A, KARS1, BRAT1, GATA3, BRCA1, CBL, ZMPSTE24, ALAD, MECP2, CCND2, KAT5, SMPD1, TLK2, HRAS, TGFB1, PARP1, EYA1, XRCC4, TREX1, DNMT3A, LIG4, GTF2H5, RNF168, RAD51, FANCD2, ERCC1, ERCC8, RPL26, ERCC6, CRYAB	2205	146	19068	1.89537	0.747006	0.0028041	0.00207348	6	2.14286	0.0628698	MECP2, DNMT3A, TLK2, GATA3, CBL, HRAS	279	2.80866	1	0.222409	0.173374	0				124					0				203					114	16739
BIOGRID_INTERACTION	9318:COP9 signalosome subunit 2(COPS2)	35	1.56951	0.000209371	THRB, THRA, KDM1A, CUL3, RECQL4, SIN3B, SIN3A, EPB41L1, BRD4, FBXW4, NDUFA8, NPM1, SYT2, CSNK2A1, CRBN, VDR, NR2F1, FBXO11, GFER, DDB2, MED23, DDB1, AR, PSMC5, MAFB, ERCC3, PSMC1, ERCC8, TRIP11, KRAS, PHIP, PRKD1, OGT, ANAPC1, CUL4B	2219	161	19708	1.93076	0.979634	0.00280509	0.00244487	10	3.57143	0.000479976	PSMC5, CREBBP, CSNK2A1, SIN3A, NR2F1, EP300, KRAS, PHIP, OGT, FBXO11	279	4.38745	0.996289	0.00650534	0.00582612	0				124					0				203					126	17365
BIOGRID_INTERACTION	27154:bromodomain and PHD finger containing 3(BRPF3)	35	1.56951	0.000209371	CUL7, MRE11, CLCNKA, PHF8, KAT5, SIN3A, DBT, NACC1, DPF2, INPP5K, NBN, ASCC3, SNAP29, SCAPER, BRD4, BCKDHA, BRPF1, ASCC1, TRIP4, GTPBP2, KIF7, CDK8, TRAF7, GIGYF1, RAD50, H3-4, NDUFS7, SCO2, DLG4, KAT6B, KAT6A, CDH15, ZMYND11, TAF1, NFE2L2	2219	161	19708	1.93076	0.979634	0.00280509	0.00244487	13	4.64286	3.15835e-06	SETD2, BRPF1, CDK8, TRAF7, GIGYF1, KAT6B, DLG4, SIN3A, KAT6A, NACC1, DPF2, ZMYND11, TAF1	279	5.70369	0.0361475	0.000104523	9.36101e-05	0				124					5	2.46305	0.0793786	JADE3, KAT7, ARID4B, WAPL, ZBTB2	199	3.07563	1	0.60255	0.583233	126	17365
BIOGRID_INTERACTION	823:calpain 1(CAPN1)	32	1.43498	0.00021012	ATP6V1A, YAP1, ECHS1, NDUFB7, HNRNPR, PEPD, GNS, SYNCRIP, RAD21, ZIC1, DPF2, AKT1, NTRK1, MAP2K1, TGFB1, CAV1, FN1, FANCA, COG1, TRIP4, FANCC, EEF2, GRIN2B, PALB2, FANCG, ASS1, COL1A1, PPP2R2B, HNRNPD, TRIP12, NHLRC2, CARS2	2219	142	19708	2.00146	0.979915	0.0028131	0.00245186	8	2.85714	0.00407132	ATP6V1A, MAP2K1, HNRNPD, DPF2, EP300, TRIP12, SPTAN1, GRIN2B	279	3.97961	1	0.0358153	0.0320758	0				124					0				203					110	17365
BIOGRID_INTERACTION	326342:adhesion G protein-coupled receptor E4, pseudogene(ADGRE4P)	11	0.493274	0.000211154	PIGS, PIGU, GPAA1, HYAL2, TCTN2, ECEL1, ITGA7, GPC4, POMGNT2, RIGI, FKTN	2219	25	19708	3.90785	0.980298	0.00282287	0.00246038	0				280					0				124					0				203					14	17365
BIOGRID_INTERACTION	79002:telomerase RNA component interacting RNase(TRIR)	11	0.493274	0.000211154	AIMP1, EFTUD2, ERBB3, MMGT1, NSD2, SLC33A1, PRKD1, ATG7, EZH2, RIGI, BRD4	2219	25	19708	3.90785	0.980298	0.00282287	0.00246038	3	1.07143	0.0480701	EFTUD2, MMGT1, NSD2	279	8.47656	1	0.222874	0.199604	0				124					0				203					14	17365
BIOGRID_INTERACTION	10514:MYB binding protein 1a(MYBBP1A)	62	2.78027	0.000212037	RBM28, KIF14, PTEN, HNRNPU, CHD4, HNRNPR, BRCA1, CTCF, CHD3, ADARB1, FGF3, GLE1, MECP2, EFTUD2, FGF8, MECOM, RPS19, UBTF, SNIP1, CIC, UPF1, EED, FBXW7, DDX54, CIT, FANCD2, POLR1A, DKC1, HNRNPH1, MTF1, RPL26, OBSL1, MYH6, CUL7, RPL10, AIRE, CUL3, DDX23, RPL11, RECQL4, PURA, DHX30, FZR1, LMNA, NSD2, RPL13, ZBTB7A, BRD4, NTRK1, SUZ12, NPM1, LARP7, FAM111A, H1-4, MAFB, NMNAT1, CCDC8, CTNNB1, NOP10, RIGI, RPS23, EZH2	2219	344	19708	1.60073	0.980619	0.00283238	0.00246866	17	6.07143	3.30245e-05	UPF1, FBXW7, DDX23, PTEN, HNRNPU, CHD4, CTCF, CHD3, PRPF8, MECP2, EFTUD2, H1-4, PURA, NSD2, UBTF, EP300, CTNNB1	279	3.49083	0.319531	0.00072356	0.000648013	0				124					0				203					282	17365
BIOGRID_INTERACTION	39:acetyl-CoA acetyltransferase 2(ACAT2)	16	0.717489	0.00021217	YWHAE, NTRK1, KDM6B, WWOX, FH, HEXA, HMGB3, ACAT1, TKFC, SPR, TUBB3, PSAT1, PCBP2, AKT1, HADH, RIGI	2219	49	19708	2.90007	0.980667	0.00283238	0.00246866	0				280					0				124					0				203					33	17365
BIOGRID_INTERACTION	9993:DiGeorge syndrome critical region gene 2(DGCR2)	37	1.65919	0.000212532	YAP1, HYCC1, SLC26A2, NCAPG2, NEDD4L, HOXD13, SLC9A1, RPS6KA3, LMBR1, DSTYK, SPTLC2, TRAPPC12, DYM, SC5D, ASCC3, ATP9A, ARFGEF1, WWOX, KIDINS220, ECEL1, TSC2, PPP2R5D, ATP2B2, LEMD3, KIF7, LEMD2, LRPPRC, CFC1, RINT1, PIGA, HECW2, HNRNPD, PI4KA, ELMO2, NCAPD3, SLIRP, XPR1	2219	174	19708	1.88859	0.980796	0.00283518	0.0024711	0				280					0				124					0				203					137	17365
GOTERM_BP_4	GO:0021795~cerebral cortex cell migration	16	0.717489	0.000579467	MBOAT7, FOXG1, ARX, LAMB1, PEX13, POU3F3, GLI3, ADGRG1, ZMIZ1, PEX5, NKX2-1, DCX, EFHC1, CTNNB1, FGF13, PAFAH1B1	2205	52	19068	2.66081	0.760265	0.00290796	0.00215028	0				280					0				124					0				203					36	16739
BIOGRID_INTERACTION	6102:RP2 activator of ARL3 GTPase(RP2)	22	0.986547	0.000221091	YAP1, LIPT1, COG8, COG7, TUSC3, ARL3, PRORP, GLMN, SLC35C1, TSC2, OGDHL, NCAPH, GTF2E2, HK1, NRAS, TKFC, CCDC8, KRAS, TRIP12, HRAS, TNPO2, TNPO3	2219	82	19708	2.38284	0.983623	0.00294724	0.00256877	5	1.78571	0.0287674	KRAS, TRIP12, HRAS, MTOR, HK1	279	4.30719	1	0.15567	0.139416	0				124					6	2.95567	0.00141968	RAB2A, XPO4, SLC44A2, STAT3, TNPO1, ARF6	199	7.24648	0.999996	0.0484528	0.0468995	60	17365
BIOGRID_INTERACTION	57003:coiled-coil domain containing 47(CCDC47)	40	1.79372	0.000222894	TFRC, CUL3, CLTC, PTEN, SLC2A1, LMNB1, INS, EFTUD2, CLN3, GJA1, NRAS, TCTN3, TMEM67, TCTN2, LAMP2, LMNA, COX14, LNPK, EVC2, BCAP31, NTRK1, HSD3B7, MMGT1, FBXW7, RIPK4, PYCR1, ERLIN2, RAB11A, TGFBR2, TMCO1, NPC1, STIM1, TMEM237, HNRNPH1, PTRH2, TMEM216, SPRTN, FAM20C, KRAS, OGT	2219	194	19708	1.83123	0.984163	0.00296915	0.00258786	8	2.85714	0.0204833	EFTUD2, MMGT1, FBXW7, CLTC, PTEN, SLC2A1, KRAS, OGT	279	2.91291	1	0.122753	0.109936	0				124					0				203					154	17365
BIOGRID_INTERACTION	80824:dual specificity phosphatase 16(DUSP16)	46	2.06278	0.000223153	AMER1, YWHAE, KDM5C, RNASEH2A, IFT172, NPRL3, WDR62, KIF11, MFF, SMG8, GIGYF2, NCAPH, GLE1, MAPK1, KIF1A, PRKACB, YWHAG, CDK5RAP2, EXPH5, OFD1, STIL, COG7, IFT140, FBXW7, CAD, TBCD, TSC2, PEX1, WDR35, MAPK10, ACTA2, CCDC88A, GLUD1, TUBB2B, HAX1, PRKAR1B, LAS1L, PEX5, TUBGCP6, TRIP11, PLCH1, TRIM37, DNA2, TRIM32, RAB3GAP1, ANAPC1	2219	234	19708	1.74593	0.984239	0.00297048	0.00258903	8	2.85714	0.0488347	AMER1, DYNC1H1, KDM5C, PRKAR1B, FBXW7, KIF1A, KIF11, PRPF8	279	2.41497	1	0.225343	0.201815	0				124					0				203					188	17365
BIOGRID_INTERACTION	10921:RNA binding protein with serine rich domain 1(RNPS1)	65	2.9148	0.000225137	CCNK, SPARC, EDA, EIF4A3, KIF14, NKAP, HNRNPU, HMGB1, EFTUD2, ZNF41, DHX16, SNIP1, DNM1L, JAK3, TP63, YWHAG, UPF1, USP7, RARS1, AGTPBP1, CSNK2A1, AP1B1, P3H1, AMPD2, EBF3, OCRL, SCRIB, WDR35, CDC40, CIT, ASPH, KAT6A, CSNK2B, GEMIN4, OBSL1, SMARCD1, CUL7, RBM8A, KLHL15, COX15, CUL3, SRSF1, DDX23, HTRA2, XPC, GSPT2, HSD17B10, BICRA, RECQL4, PUF60, U2AF2, EPB41L1, LMNA, SUZ12, CPSF3, UPF3B, SCAF4, VANGL1, COQ2, SON, SMOC1, CTNNB1, KRAS, OGT, TAF2	2219	366	19708	1.57731	0.98481	0.00299474	0.00261017	20	7.14286	1.21594e-06	SRRM2, UPF1, USP7, SETD2, CSNK2A1, DDX23, HNRNPU, EBF3, PRPF8, EFTUD2, SON, PUF60, U2AF2, KAT6A, CSNK2B, EP300, CTNNB1, KRAS, DNM1L, OGT	279	3.86	0.0140743	4.61663e-05	4.13461e-05	8	6.45161	0.0074617	DDX17, XPO1, DDX46, DHX8, SRSF3, TAF4, PRPF19, SF3B1	122	3.53095	1	0.08413	0.0777164	15	7.38916	2.11402e-05	BRD3, DHX8, CSTF3, KLHL2, AP2A1, PRPF19, ELAVL2, RNF2, ZBTB2, RSBN1L, LUC7L3, SRSF3, MTREX, CDK12, SF3B1	199	4.05882	0.168069	0.0022437	0.00217177	293	17367
BIOGRID_INTERACTION	3305:heat shock protein family A (Hsp70) member 1 like(HSPA1L)	47	2.10762	0.00022856	CEP57, YAP1, PIGS, CUL7, CNTNAP1, NDUFB7, AIRE, CUL3, CLTC, PTEN, INPPL1, CHD4, PIK3R2, BRCA1, CBL, HDAC6, PTPRF, RECQL4, FZR1, ATP5F1A, CCND2, CYB5R3, POC1A, NPHP4, DLAT, HRAS, MAP3K7, NDUFV1, AP2M1, EDEM3, NUP214, NEK8, MAP3K1, DNAJC12, LARP7, ASNS, TUBG1, RAB11A, CIT, SKI, FCSK, GAN, CLPP, SPRTN, MAPRE2, CUL4B, FGFR1	2219	241	19708	1.73207	0.985747	0.00303593	0.00264607	8	2.85714	0.0554396	SKI, CLTC, PTEN, PIK3R2, CHD4, CBL, HRAS, MAP3K7	279	2.34483	1	0.245146	0.21955	5	4.03226	0.0613875	DNAJA1, XPO1, SNW1, HSPA5, ARIH2	122	3.35147	1	0.347949	0.321423	0				203					189	17367
BIOGRID_INTERACTION	57222:endoplasmic reticulum-golgi intermediate compartment 1(ERGIC1)	47	2.10762	0.00022856	PIGU, ARF1, CANT1, TFRC, CCDC47, KIF14, SLC2A1, CISD2, ATP1A1, LMNB1, HS2ST1, EFNB1, EBP, SMPD4, FLVCR1, UQCRFS1, NDUFV1, BCAP31, SUZ12, NTRK1, WWOX, MMGT1, CAV1, MBOAT7, SLC33A1, ATP6AP2, ATP2B1, LEMD3, SYN1, ARCN1, ALDH3A2, VANGL1, TMEM199, OCLN, SLC6A8, NPC1, STIM1, HNRNPH1, RFT1, TRIP11, HOXB1, P4HB, DHCR7, STT3B, RETREG1, VAMP2, ATP6V1B1	2219	241	19708	1.73207	0.985747	0.00303593	0.00264607	0				280					5	4.03226	0.0613875	ALCAM, ATP5F1B, WDR5, HSP90B1, GNAI2	122	3.35147	1	0.347949	0.321423	0				203					189	17367
BIOGRID_INTERACTION	4715:NADH:ubiquinone oxidoreductase subunit B9(NDUFB9)	29	1.30045	0.000230536	PRPS1, COX7B, NDUFB8, NDUFB7, NDUFB11, NDUFA12, NDUFB3, CLTC, ACTB, EMC1, MPV17, GJA8, NDUFV2, NDUFV1, BCAP31, MCCC2, NDUFA9, NDUFA8, NDUFA6, PRRT2, FBXW7, NDUFA1, NDUFS8, NDUFS7, NDUFAF2, NDUFS1, CRELD1, P4HB, RIGI	2219	124	19708	2.07712	0.986261	0.00304518	0.00265414	0				280					0				124					0				203					95	17365
BIOGRID_INTERACTION	2316:filamin A(FLNA)	70	3.13901	0.000230731	CLTC, KIF14, PTEN, ZBTB20, BRCA1, CHD2, ANTXR1, ACTB, ALKBH8, ACTG1, SOX2, PPP1CB, EFTUD2, CDH1, CFL2, BANF1, CIC, AP2M1, KDM6B, PPP1R12A, FBXW11, FBXW7, TPM2, LIG4, DNAAF5, TANC2, CIT, AR, MAU2, FANCD2, RASA1, MYH9, FBP1, OBSL1, MCPH1, NLGN3, USP14, RALA, CUL7, CUL3, GNAI1, INS, FZR1, NPHP1, LMNA, NSD2, MYH11, CAMK2G, BRD4, NTRK1, ARFGEF2, NPM1, TGFB1, SMAD3, FN1, MYO5A, LARP7, ARPC4, PAN2, RAD51, STAG2, CCDC8, GNB2, GNAS, HNRNPD, TCF4, EIF3F, RIGI, RPS23, TP73	2219	402	19708	1.54653	0.986311	0.00304518	0.00265414	22	7.85714	2.97368e-07	SRRM2, KDM6B, DYNC1H1, TRIO, FBXW7, CLTC, PTEN, ZBTB20, CHD2, PRPF8, GNAI1, PPP1CB, EFTUD2, STAG2, GNB2, NSD2, HNRNPD, GNAS, EP300, TCF4, CAMK2G, SPTAN1	279	3.86576	0.00346042	1.41474e-05	1.26703e-05	13	10.4839	6.96762e-06	OTUD5, HDAC5, HDAC2, PSMD14, KCND2, DHX8, PRPF19, ACTC1, CAPZA2, WDR5, BTK, CALM1, ABCE1	122	5.22396	0.0633448	0.000332182	0.000306858	10	4.92611	0.0207027	ACTC1, KCND2, DHX8, VBP1, CFL1, CRY2, AP2A1, HNRNPA1, PRPF19, WAPL	199	2.46356	1	0.281085	0.272074	319	17367
BIOGRID_INTERACTION	11198:SPT16 homolog, facilitates chromatin remodeling subunit(SUPT16H)	54	2.42152	0.000229552	KIF14, HMGB3, HNRNPU, CHD4, BRCA1, HMGB1, CHD3, SOX2, EFTUD2, MECOM, SNIP1, CIC, H3-3A, H3-3B, SUPT16H, EMX2, PARP1, CSNK2A1, EED, FBXW11, FBXW7, VRK1, CHD1L, CIT, FANCD2, POLR1A, MTF1, CSNK2B, PHIP, OBSL1, DLD, YAP1, USP14, CUL7, VCP, RPL10, COX15, CUL3, PNKP, DDX23, XPC, RECQL4, ALX3, POC1B, BRD4, NTRK1, SUZ12, TCF7L2, NPM1, STIL, PDHA1, KRAS, QRICH1, EZH2	2219	289	19708	1.65951	0.986008	0.00304518	0.00265414	17	6.07143	3.7865e-06	TCF7L2, PDHA1, CSNK2A1, FBXW7, ATRX, DDX23, HNRNPU, CHD4, CHD3, PRPF8, EFTUD2, CSNK2B, EP300, KRAS, PHIP, QRICH1, H3-3A	279	4.15518	0.0431794	0.000120589	0.000107998	8	6.45161	0.00206527	H2AZ1, OTUD5, PRKAA1, WDR5, SPIN1, RTF1, ABCE1, MACROH2A1	122	4.47172	1	0.0325454	0.0300643	9	4.4335	0.00900112	BRD3, H2AZ1, TOP2B, SF3A1, SMARCAD1, TXNDC2, CDK12, RNF2, ZBTB2	199	3.08414	1	0.166123	0.160797	227	17367
BIOGRID_INTERACTION	23154:neurochondrin(NCDN)	23	1.03139	0.000230234	ASAH1, VCP, PDHA1, TUBB, TINF2, CIB2, MOGS, PAX6, PLOD1, ATP1A1, BICD2, ALDH3A2, EFTUD2, SEC61A1, FZR1, ATP5F1A, CCDC8, LRIT3, AGPS, POT1, ASL, NCDN, LNPK	2219	88	19708	2.3213	0.986184	0.00304518	0.00265414	0				280					0				124					0				203					65	17365
BIOGRID_INTERACTION	54704:pyruvate dehydrogenase phosphatase catalytic subunit 1(PDP1)	23	1.03139	0.000230234	NDUFA9, PDHA1, PCGF2, TOP3A, IDH2, AK2, TRMT1, SDHA, ACAT1, ARCN1, DLL3, BMP4, GCSH, LARS2, SPRED2, PAK1, HINT1, PPA2, DBT, PMPCB, ACO2, OGT, FGFR1	2219	88	19708	2.3213	0.986184	0.00304518	0.00265414	0				280					0				124					0				203					65	17365
BIOGRID_INTERACTION	54491:OTU deubiquitinase with linear linkage specificity like(OTULINL)	70	3.13901	0.000230731	PIGS, PIGU, PIGT, NDUFA12, CCDC47, CISD2, UFSP2, EMC10, MAGT1, GBA2, NSDHL, SMPD4, SPTLC2, LBR, TAPT1, SCYL1, JAGN1, ALG9, MMGT1, CCDC115, COG4, ATP6AP2, ACAD9, UBE4A, PEX1, LEMD3, ALDH3A2, RINT1, NDUFS8, STIM1, TMX2, TBC1D20, SLC25A19, RFT1, ITGA6, ROR2, SLC27A4, PPP1R15B, CANT1, ATL1, NEDD4L, AAAS, SLC9A1, ZMPSTE24, EBP, RAB23, EMC1, LRIG2, SEC23B, LNPK, FDFT1, JAG2, BCAP31, HSD3B7, NUS1, ACBD5, WFS1, MBOAT7, SLC33A1, EIF2AK3, TMCO1, CLCN7, VANGL1, TMEM199, SLC6A8, RAB3GAP2, DHCR7, STT3B, RETREG1, RAB3GAP1	2219	402	19708	1.54653	0.986311	0.00304518	0.00265414	0				280					0				124					0				203					332	17365
BIOGRID_INTERACTION	5832:aldehyde dehydrogenase 18 family member A1(ALDH18A1)	29	1.30045	0.000230536	FKBP10, VCP, SHMT2, CUL3, DOCK8, KIF14, CTCF, YARS2, HSPD1, CDC42, RECQL4, EFTUD2, SMCHD1, PPP2R1A, NTRK1, WWOX, TGFB1, PDHA1, PPP1R21, FBXW7, NONO, IDH2, DYRK1A, DARS2, COQ9, CIT, NT5C3A, FANCD2, SOS2	2219	124	19708	2.07712	0.986261	0.00304518	0.00265414	7	2.5	0.00834152	EFTUD2, PDHA1, PPP2R1A, FBXW7, DYRK1A, EP300, CTCF	279	3.98763	1	0.0622617	0.055761	0				124					0				203					95	17365
BIOGRID_INTERACTION	9475:Rho associated coiled-coil containing protein kinase 2(ROCK2)	23	1.03139	0.000230234	NTRK1, BBS1, WASHC5, LRPAP1, SMAD4, RPL10, ABCC6, TRIP4, PTPRF, GPHN, RAB11A, MED17, EFTUD2, RPS6KA3, GJA1, NRAS, LMNA, LAMP2, POLR1C, SPRTN, KRAS, HRAS, KCNJ2	2219	88	19708	2.3213	0.986184	0.00304518	0.00265414	6	2.14286	0.00815336	EFTUD2, RPS6KA3, SMAD4, EP300, KRAS, HRAS	279	4.81623	1	0.0615117	0.0550893	0				124					4	1.97044	0.0589492	RAB2A, SNW1, ZBTB2, ARF6	199	4.5016	1	0.519266	0.502619	65	17365
BIOGRID_INTERACTION	3568:interleukin 5 receptor subunit alpha(IL5RA)	29	1.30045	0.000230536	FKBP10, COL18A1, IDUA, FKBP14, LRP5, LRP6, SGSH, ADGRG1, NAGLU, HYAL2, PLXNA1, LRIG2, GUSB, P4HTM, EDEM3, TGFB1, LAMB3, NAGA, SUMF1, BMP4, GALNS, DHFR, STIM1, MMP15, COL6A2, PXDN, ITGA7, MAN2B1, FGFR3	2219	124	19708	2.07712	0.986261	0.00304518	0.00265414	0				280					0				124					0				203					95	17365
GOTERM_BP_4	GO:0099022~vesicle tethering	12	0.538117	0.000610461	TRAPPC2, TRAPPC2L, NAGLU, TRAPPC10, TRAPPC4, EXOC6B, TRAPPC12, TRIP11, TRAPPC11, TRAPPC9, TBC1D23, WDR11	2205	32	19068	3.24286	0.777902	0.00305727	0.00226069	0				280					0				124					0				203					20	16739
BIOGRID_INTERACTION	580:BRCA1 associated RING domain 1(BARD1)	56	2.51121	0.00023184	CCNK, MRE11, SMARCB1, UBE3A, BRCA1, CHD3, MED17, GOLGA2, SMCHD1, KAT5, TRAPPC11, NBN, PCYT1A, PARP1, DCC, MRPS22, AP1B1, DYRK1A, AXIN2, SMC1A, TUBG1, NR5A1, GNPAT, FANCD2, NPC2, GEMIN4, GEMIN5, NSRP1, SNRPB, VCP, WDR26, SRSF1, PARN, SAMHD1, SNX3, BRIP1, PUF60, POLR2A, U2AF2, PCBP2, RBBP8, MAPK1, NPM1, FUCA1, CPSF3, LARP7, SMARCA2, SCAF4, COL1A1, CCDC88A, RAD50, RAD51, LAS1L, UBE2T, KRAS, CDK13	2219	303	19708	1.64146	0.98659	0.00305765	0.002665	12	4.28571	0.00398757	SRRM2, SMARCB1, WDR26, PUF60, U2AF2, DYRK1A, KRAS, UBE3A, CHD3, SMC1A, CDK13, SMARCA2	279	2.79754	1	0.0352074	0.0315314	7	5.64516	0.011073	CBX5, UBE2D3, WDR5, IKZF1, NR3C1, MACROH2A1, DCAF7	122	3.73197	1	0.108784	0.100491	7	3.44828	0.0857402	PIAS4, CBX1, UBE2E1, RACK1, LUC7L3, KAT7, CDK12	199	2.28794	1	0.625433	0.605383	240	17367
BIOGRID_INTERACTION	7283:tubulin gamma 1(TUBG1)	59	2.64574	0.000232435	COL18A1, KIF14, HNRNPU, BRCA1, ACTB, FGF3, LMNB2, SOX2, TRIM8, EFTUD2, TUBA1A, LAMP2, LONP1, IKBKG, NBN, PRKACA, CDK5RAP2, KDM6B, PARP1, FBXW7, TUBB, CAD, AMPD2, TUBG1, DPM1, HADHA, PEX3, HECW2, EEF1A2, RPL26, RAF1, CTBP1, TUBGCP2, MRPS34, DDX23, TWIST1, SAMHD1, HSPD1, RECQL4, POC1A, POC1B, DVL3, MAPK1, RPL13, CAMK2G, NTRK1, NDE1, FANCA, RAD51, CPS1, CCDC8, GNB2, SPRTN, TUBGCP6, KRAS, TUBGCP4, OGT, CUL4B, RPS23	2219	324	19708	1.61731	0.986738	0.00306333	0.00266995	13	4.64286	0.00228278	DSP, KDM6B, FBXW7, DDX23, HNRNPU, EFTUD2, HECW2, GNB2, EEF1A2, KRAS, CAMK2G, SPTAN1, OGT	279	2.83424	1	0.0225696	0.0202131	8	6.45161	0.00389016	XPO1, SNW1, DHX8, HSPA5, RPS8, CSNK1A1, CCT8, DCAF7	122	3.98867	1	0.0510998	0.0472042	8	3.94089	0.0457205	CCT3, SNW1, DHX8, CSNK1A1, RPS3, RACK1, PTK2, ARF6	199	2.44531	1	0.442117	0.427943	257	17367
GOTERM_BP_4	GO:0099565~chemical synaptic transmission, postsynaptic	21	0.941704	0.000614106	NLGN3, CHRNA1, CHRNB2, CHRNB1, GRID2, MEF2C, CHRNA3, CHRNA2, CHRNA4, GRIK2, GRIN2B, GRIN1, GRIN2D, MECP2, GLRA1, PPP3CA, GRIN2A, GLRB, CHRNG, AKT1, RAB3GAP1	2205	80	19068	2.27	0.779889	0.00306929	0.00226958	6	2.14286	0.00627771	MECP2, MEF2C, GRIN2A, NOTCH1, GRIN2B, GRIN1	279	5.12581	0.999664	0.0342176	0.0266735	0				124					0				203					59	16739
BIOGRID_INTERACTION	8239:ubiquitin specific peptidase 9 X-linked(USP9X)	48	2.15247	0.000233375	YAP1, SEC23A, KDM1A, CUL3, KIF14, PTEN, BRCA1, HDAC6, IGF1R, LMNB1, SOX2, RECQL4, EFTUD2, FZR1, CDH1, MAP3K7, IGBP1, KDM6B, NTRK1, SMAD2, WWOX, USP7, STIL, SMAD4, SMAD3, FBXW7, PTPN14, PSMB8, PBX1, MIB1, ALDH1A3, ITCH, UFM1, MAFB, PEX3, ZFYVE19, CCDC8, HECW2, PEX5, AGPS, GEMIN4, DCX, UFC1, GEMIN5, CTNNB1, PRKD1, SNRPB, NFE2L2	2219	248	19708	1.719	0.986968	0.00307242	0.00267788	15	5.35714	1.23562e-05	KDM6B, USP7, SMAD4, FBXW7, PTEN, HUWE1, PRPF8, MTOR, PBX1, MIB1, EFTUD2, HECW2, EP300, CTNNB1, MAP3K7	279	4.27246	0.134145	0.000327328	0.000293152	0				124					0				203					200	17365
BIOGRID_INTERACTION	50809:heterochromatin protein 1 binding protein 3(HP1BP3)	44	1.97309	0.000233455	USP14, CUL7, RPL10, SHMT2, CUL3, RPL11, KIF14, HNRNPU, CHD4, HMGB1, CHD3, BRCA1, ADARB1, FGD1, LMNB1, RECQL4, EFTUD2, IPO8, MECOM, RPS19, LAMP2, LMNA, NSD2, RPL13, BRD4, SUZ12, NTRK1, NPM1, PDHA1, EED, FBXW7, LARP7, ESCO2, CIT, H1-4, MAFB, SON, NFIA, FANCD2, RPL26, FGF13, OBSL1, OGT, CUL4B	2219	221	19708	1.76826	0.986987	0.00307242	0.00267788	11	3.92857	0.00122169	EFTUD2, H1-4, PDHA1, SON, NFIA, FBXW7, NSD2, HNRNPU, CHD4, CHD3, OGT	279	3.51592	0.999999	0.0136008	0.0121807	0				124					0				203					177	17365
BIOGRID_INTERACTION	7913:DEK proto-oncogene(DEK)	28	1.25561	0.000235276	USP14, CUL7, RPL10, KIF14, CHD4, UBE3A, RBPJ, INS, CDC42, EFTUD2, RAD21, LMNA, SPOP, DHX16, BRD4, TFAP2A, TCF7L2, CSNK2A1, MMGT1, EED, FBXW7, ARHGAP24, CIT, H3-4, KAT6A, OBSL1, OGT, EZH2	2219	118	19708	2.10747	0.987421	0.00308983	0.00269305	11	3.92857	6.77661e-06	EFTUD2, TCF7L2, CREBBP, CSNK2A1, MMGT1, FBXW7, KAT6A, EP300, CHD4, UBE3A, OGT	279	6.5849	0.0759556	0.000195515	0.000175101	4	3.22581	0.0362016	HDAC2, XPO1, WDR5, MACROH2A1	122	5.47597	1	0.246567	0.22777	0				203					86	17367
BIOGRID_INTERACTION	22601:yes-associated protein 1(Yap1)	18	0.807175	0.000234952	YWHAE, YAP1, SMAD3, MECR, FBXW11, TUBB, TUBB4A, PTPN14, CIT, ATP5F1A, TUBB2A, POLR2A, TUBB3, HNRNPH1, MYH9, MAPKAPK5, MPDZ, YWHAG	2219	60	19708	2.66444	0.987345	0.00308983	0.00269305	0				280					0				124					0				203					42	17365
BIOGRID_INTERACTION	8085:lysine methyltransferase 2D(KMT2D)	20	0.896861	0.000235184	SUZ12, KDM4B, PPP1R21, FBXW7, SETD1B, SETD1A, DYRK1A, ALG13, HCFC1, SOX2, EEF1B2, GOLGA2, AR, POLR2A, AKT1, CTNNB1, TRIM37, EZH2, RIGI, KDM6A	2219	71	19708	2.50182	0.987399	0.00308983	0.00269305	9	3.21429	6.98934e-06	KMT2A, FBXW7, KMT2C, SETD1A, KMT2B, DYRK1A, CTNNB1, ALG13, KDM6A	279	8.95411	0.0782443	0.000201155	0.000180152	0				124					0				203					51	17365
BIOGRID_INTERACTION	3799:kinesin family member 5B(KIF5B)	35	1.56951	0.000236823	HDAC4, YWHAE, SNAP25, CUL7, KDM1A, KIF14, BRCA1, PIK3R1, EFTUD2, FYCO1, TUBA1A, KIF5C, CDH1, EPB41L1, NUP62, NHS, KIF1A, YWHAG, BRD4, KDM6B, NTRK1, POU1F1, TPM3, KIDINS220, MCCC1, ELP2, MYO5A, RNF168, DIAPH1, PRKAR1B, CTNNB1, KPTN, OGT, XPR1, EZH2	2219	162	19708	1.91884	0.987778	0.00310575	0.00270693	13	4.64286	3.36695e-06	HDAC4, KDM6B, SNAP25, KIDINS220, HUWE1, PIK3R1, EFTUD2, PRKAR1B, KIF5C, EP300, CTNNB1, KIF1A, OGT	279	5.66848	0.0384884	0.000108712	9.73618e-05	4	3.22581	0.0779831	PSMA2, DHX9, WDR5, ABCE1	122	3.98867	1	0.403984	0.373186	0				203					123	17367
BIOGRID_INTERACTION	1822:atrophin 1(ATN1)	35	1.56951	0.000236823	RERE, YAP1, GRN, ECM1, CTNND2, ATN1, FBLN1, LTBP1, GIGYF2, EFEMP2, DVL1, PITX2, PITX1, RBM10, JAG2, WWOX, RBFOX1, AUTS2, DMPK, CSNK2A1, SETD1B, MAGI2, SETD1A, SIAH1, ALG13, TSC1, HCFC1, GIGYF1, ITCH, KANSL1, KAT6B, HNRNPH1, KAT6A, TAF1, RIGI	2219	162	19708	1.91884	0.987778	0.00310575	0.00270693	13	4.64286	3.36695e-06	RERE, AUTS2, KMT2A, CSNK2A1, KMT2C, SETD1A, KMT2B, ALG13, GIGYF1, KANSL1, KAT6B, KAT6A, TAF1	279	5.66848	0.0384884	0.000108712	9.73618e-05	0				124					0				203					127	17365
BIOGRID_INTERACTION	4926:nuclear mitotic apparatus protein 1(NUMA1)	39	1.74888	0.00023755	YAP1, GPSM2, LRPAP1, CUL7, VCP, NPR2, KIF14, CHD4, HMGB1, CHD3, BRCA1, SMC3, MED12, EFTUD2, U2AF2, EPB41L1, LMNA, NSD2, DVL1, DVL3, BANF1, MLYCD, BRD4, SUZ12, NTRK1, TCF7L2, NPM1, PDHA1, EED, FBXW7, SMC1A, CIT, DDB1, FANCD2, CCDC8, CTNNB1, PHIP, OBSL1, EZH2	2219	188	19708	1.84243	0.987942	0.0031131	0.00271333	14	5	2.83078e-06	DYNC1H1, TCF7L2, PDHA1, FBXW7, CHD4, CHD3, SMC1A, MED12, EFTUD2, U2AF2, NSD2, EP300, CTNNB1, PHIP	279	5.26028	0.0324599	9.53629e-05	8.54061e-05	5	4.03226	0.0287692	EIF5B, HDAC5, ACTC1, RTF1, ABCE1	122	4.2963	1	0.209946	0.19394	0				203					144	17367
GOTERM_BP_4	GO:0022411~cellular component disassembly	57	2.55605	0.000625321	SMARCB1, CLTC, ATP2A2, UFSP2, MFSD8, GOLGA2, KAT5, CFL2, CTSK, SH3PXD2B, LAMP2, CHMP1A, RAC3, RAC1, ARID2, SNAP29, SUPT16H, SMARCC2, VRK1, FOXL2, PEX2, TRNT1, ARID1A, MMP14, MMP13, KIF2A, SKIC2, SKIC3, MMP15, COL6A1, PEX5, PAFAH1B1, NAPB, SMARCD1, VCP, SET, TMPRSS6, VPS4A, KATNB1, GSPT2, HDAC6, GIGYF2, CLN3, SPAST, ASCC3, SMARCE1, CHKA, TRIP4, PEX10, PEX12, MCOLN1, PEX14, SMARCA4, MTRFR, CAPN10, SNX14, PNPLA2	2205	314	19068	1.56979	0.785891	0.00311901	0.00230634	0				280					8	6.45161	0.00392105	PRKAA1, DHX8, PRKCB, KIF5B, ETF1, CALM1, ABCE1, CALM2	122	3.98204	0.95258	0.0780189	0.0732935	0				203					249	16741
BIOGRID_INTERACTION	64756:ATP synthase mitochondrial F1 complex assembly factor 1(ATPAF1)	27	1.21076	0.000238537	FH, GFM1, TACO1, HTRA2, YARS2, TMEM70, HSPD1, DHX30, AUH, AIFM1, C1QBP, LONP1, PMPCB, COX14, ACADM, SURF1, PDHA1, MDH2, ACAD9, TOP3A, LRPPRC, TUFM, MTRFR, NDUFS7, CLPP, PTRH2, OTC	2219	112	19708	2.14107	0.988161	0.00312383	0.00272269	0				280					0				124					0				203					85	17365
BIOGRID_INTERACTION	4257:microsomal glutathione S-transferase 1(MGST1)	26	1.16592	0.000240007	DYNC1I2, HS2ST1, PAK1, CYB5R3, TCTN3, EMC1, SLC25A20, RAC1, SLC25A24, MMGT1, ABCC6, MOGS, COQ9, EEF2, DDOST, RAB11A, HADHA, GNB2, RASA1, AGPS, GNB1, OGDH, NHLRC2, RAF1, VIP, ATP6V0C	2219	106	19708	2.17848	0.98848	0.00312766	0.00272602	0				280					0				124					0				203					80	17365
BIOGRID_INTERACTION	29766:tropomodulin 3(TMOD3)	37	1.65919	0.000239098	YWHAE, YAP1, USP14, CUL7, TFRC, COX15, DOCK7, KIF14, PPM1D, ACTB, SOX2, CDC42, PPP1CB, CCND2, CDH1, SMARCC2, CSNK2A1, FBXW7, DYRK1A, MYO5A, SMARCA2, MEIS2, PBX1, PAN2, ACTA2, AR, NPC1, CCDC8, RASA1, MYO5B, ATP6V1B2, MYH9, CTNNB1, KRAS, TRIM37, ATP6V1B1, FGFR1	2219	175	19708	1.8778	0.988284	0.00312766	0.00272602	10	3.57143	0.000873458	PPP1CB, CSNK2A1, FBXW7, DYRK1A, CTNNB1, KRAS, PPM1D, SMARCA2, MEIS2, PBX1	279	4.03646	0.999962	0.0103571	0.00927572	5	4.03226	0.0228789	ACTC1, HSPA5, DHX9, CAPZA2, SPIRE1	122	4.61546	1	0.178322	0.164728	0				203					133	17367
BIOGRID_INTERACTION	22823:metal response element binding transcription factor 2(MTF2)	25	1.12108	0.000239348	ARF1, KDM1A, CHD4, CHD3, FUT8, SIN3A, VPS53, TRAPPC12, TRAPPC11, JARID2, JAK3, SUZ12, TRAPPC2, SMAD3, PARP1, EED, BCL11A, TGDS, TSC2, SMARCA1, GATAD2B, KIF2A, TBL1XR1, HNRNPD, EZH2	2219	100	19708	2.22037	0.988338	0.00312766	0.00272602	8	2.85714	0.000539679	ARF1, SIN3A, BCL11A, TBL1XR1, HNRNPD, CHD4, CHD3, GATAD2B	279	5.65104	0.99815	0.00712401	0.0063802	0				124					5	2.46305	0.0183472	RAB2A, RBBP4, ARID4B, RBBP7, ZBTB2	199	4.95176	1	0.260908	0.252544	75	17365
BIOGRID_INTERACTION	7090:TLE family member 3, transcriptional corepressor(TLE3)	26	1.16592	0.000240007	GRN, VCP, COPB1, SIX1, SOX2, GOLGA2, SIX6, TBX20, IGBP1, NTRK1, TCF7L2, AUTS2, MYL11, ALG13, ARCN1, COL1A1, PEX7, AR, ACTA1, MYH3, MYL1, EEF1A2, MYH8, CTNNB1, TCF4, CUL4B	2219	106	19708	2.17848	0.98848	0.00312766	0.00272602	8	2.85714	0.000764948	TCF7L2, CREBBP, NOTCH1, AUTS2, EEF1A2, CTNNB1, ALG13, TCF4	279	5.33117	0.999866	0.00939032	0.00840988	0				124					0				203					80	17365
BIOGRID_INTERACTION	572:BCL2 associated agonist of cell death(BAD)	25	1.12108	0.000239348	YWHAE, VCP, NDUFA12, HSPD1, PPP2CA, SYNCRIP, PAK1, NARS1, PPP2R1A, AKT1, CYC1, PRKACA, PRKACB, YWHAG, AGK, CAD, BRAF, PPP2R5C, ATAD3A, APTX, PRKAR1A, GAN, GEMIN4, PRKD1, RAF1	2219	100	19708	2.22037	0.988338	0.00312766	0.00272602	0				280					0				124					4	1.97044	0.0797584	PRKCI, MAPK8, RBBP4, PRKCE	199	3.96141	1	0.60255	0.583233	75	17365
BIOGRID_INTERACTION	54815:GATA zinc finger domain containing 2A(GATAD2A)	32	1.43498	0.000239837	CHD5, CHD4, TCF20, CHD3, RBPJ, SOX2, RECQL4, EFTUD2, SALL1, MECOM, SIN3B, SIN3A, SALL4, TRPS1, SPOP, DPF2, CIC, ZBTB7A, BRD4, SUZ12, BCL11B, EED, BCL11A, SMARCA1, PUS7, GATAD2B, KRAS, ERCC6, OBSL1, DLD, EZH2, RIGI	2219	143	19708	1.98746	0.988444	0.00312766	0.00272602	12	4.28571	6.01704e-06	EFTUD2, CREBBP, BCL11B, SIN3A, BCL11A, CHD7, DPF2, CHD4, KRAS, TCF20, CHD3, GATAD2B	279	5.92766	0.0677375	0.000178152	0.000159551	9	7.25806	2.84743e-06	H2AZ1, HDAC2, ACTC1, RBBP4, ZMYND8, IKZF1, RBBP7, NR3C1, MACROH2A1	122	10.1669	0.0263886	0.000160138	0.00014793	10	4.92611	1.45377e-05	BRD3, H2AZ1, ACTC1, RBBP4, ZBTB46, ZMYND8, ARID4B, RBBP7, ZBTB2, KPNA1	199	6.92554	0.118859	0.00164314	0.00159046	102	17367
BIOGRID_INTERACTION	8533:COP9 signalosome subunit 3(COPS3)	32	1.43498	0.000239837	VCP, KLHL15, CUL3, BICD2, SOX2, RECQL4, EPB41L1, FLAD1, DPF2, IKBKG, CIC, MAP3K7, FBXW4, NTRK1, SYT2, CSNK2A1, CRBN, CHUK, FBXW7, DDB2, DDB1, MAFB, SPECC1L, CSNK2B, ERCC8, CTNNB1, PHIP, ERCC6, RAF1, SOS1, CUL4B, MCPH1	2219	143	19708	1.98746	0.988444	0.00312766	0.00272602	7	2.5	0.0160246	CSNK2A1, FBXW7, CSNK2B, DPF2, CTNNB1, PHIP, MAP3K7	279	3.4578	1	0.102049	0.091394	0				124					0				203					111	17365
BIOGRID_INTERACTION	4869:nucleophosmin 1(NPM1)	133	5.96413	0.000240616	HNRNPU, HNRNPR, ACTG1, SOX2, YY1, EFTUD2, EEF1B2, GOLGA2, RPS6KA3, RPS19, TUBB3, PPP2R1A, LAMP2, SNIP1, AKT1, SUPT16H, CSNK2A1, FBXW7, DYRK1A, VRK1, THOC2, MYT1, MID1, TUFM, FANCD2, PRKAR1A, DKC1, CSNK2B, ELMO2, BCORL1, OBSL1, PSMD12, CUL7, VCP, CUL3, COPB1, XPC, PIK3R1, EMG1, HLCS, TFAP2A, CDT1, CPSF3, SIAH1, FN1, FANCA, TRIP4, LARP7, EIF2AK2, FANCC, EEF2, SMARCA4, BMP4, PAN2, FAM111A, EPRS1, LAS1L, HNRNPD, SPRTN, TAB2, OGT, RPS23, YWHAE, RBM28, DDX3X, ACY1, CLTC, KIF14, CHD4, HMGB1, CHD3, BRCA1, CTCF, KIF11, PHF6, CHD1, OPA1, C1QBP, NUP62, CIC, EIF5A, PARP1, NSUN2, MRPS22, DDX54, KIF22, CIT, ARHGEF9, SKIC2, HNRNPH1, SKIC3, GAN, MTF1, CEP63, FBP1, YAP1, DYNC1I2, GRN, WDR26, RPL10, SRSF1, CAMK2A, DDX23, RPL11, HDAC6, PPP2CA, RECQL4, FZR1, ATP5F1A, U2AF2, NSD2, LMNA, GPC3, PMS2, RPL13, BRD4, NTRK1, SUZ12, NPM1, UTP4, CEP152, PTPN14, ASXL1, PSMC5, H3-4, PC, NMNAT1, CCDC8, HNRNPA2B1, CTNNB1, TRIM37, CUL4B, GZF1	2219	874	19708	1.35153	0.98861	0.0031334	0.00273102	36	12.8571	2.75888e-08	SETD2, WDR26, DDX3X, KMT2A, TRRAP, DDX23, CLTC, HNRNPU, CHD4, CHD3, CTCF, PIK3R1, KIF11, PHF6, PRPF8, PPP2CA, YY1, EFTUD2, RPS6KA3, U2AF2, PPP2R1A, NSD2, EP300, HIVEP2, CSNK2A1, FBXW7, DYRK1A, HUWE1, SMARCA4, ASXL1, PSMC5, CSNK2B, HNRNPD, CTNNB1, TAB2, OGT	279	2.90957	0.000321551	1.78653e-06	1.6e-06	16	12.9032	0.000301126	HDAC5, HDAC2, HSPA5, RPS8, ZMYND8, MACROH2A1, GNAI2, DNAJA1, DNAJC2, ACTC1, XPO1, RBBP4, COPS2, SPIN1, WDR5, ARIH2	122	2.95727	0.940905	0.00742304	0.00685714	20	9.85222	0.00133407	BRD3, PRKCI, ZMYND8, DOT1L, JADE3, RPL8, CHCHD4, ACTC1, EXOSC10, RBBP4, PCBP1, COPS2, PAPOLG, OSBP, CFL1, RPS3, RACK1, PSMD1, HNRNPA1, KPNA1	199	2.26625	0.999991	0.0462565	0.0447736	725	17367
BIOGRID_INTERACTION	3192:heterogeneous nuclear ribonucleoprotein U(HNRNPU)	117	5.24664	0.000241486	MRE11, EIF4A3, INPPL1, HNRNPR, SMC3, YARS2, ACTB, SOX2, EFTUD2, RPS6KA3, GNPTAB, RPS19, LAMP2, SNIP1, SUPT16H, FBXW11, VRK1, GTPBP2, AR, MAU2, TMX2, FANCD2, OBSL1, CUL7, CUL3, DHX30, RAD21, ZBTB7A, EIF2B4, TGFB1, NONO, FN1, TRIP4, LARP7, RPS26, BMP4, PAN2, HNRNPK, STAG2, HNRNPD, PPT1, SPRTN, TUBGCP4, RPS23, WRAP53, CEP57, RBM28, PTEN, KIF14, CHD4, HMGB1, CHD3, BRCA1, CTCF, PHF6, CHD1, PHF8, SYNCRIP, OTUD6B, DBT, UBTF, CIC, LBR, UPF1, EED, MRPS22, MRPS2, DDX54, SMC1A, TUBG1, CIT, HNRNPH1, SKIC3, GAN, MTF1, MYH9, FBP1, ATP6V1B1, HDAC4, YAP1, USP14, RPL10, PNKP, SRSF1, MRPS34, RPL11, IGHMBP2, HSD17B4, HDAC6, INS, RECQL4, FZR1, ATP5F1A, POLR2A, U2AF2, NSD2, LMNA, SPOP, POC1B, RPL13, BRD4, NTRK1, ARFGEF1, WWOX, NPM1, KDM4B, BRF1, CRBN, GALE, H3-4, NFIA, CCDC8, HNRNPA2B1, CTNNB1, TRIM37, ERCC6, EIF3F	2219	752	19708	1.38183	0.988793	0.00314253	0.00273898	22	7.85714	0.00237667	SRRM2, HDAC4, UPF1, PTEN, HUWE1, CHD4, CTCF, CHD3, SMC1A, PRPF8, PHF6, EFTUD2, RPS6KA3, STAG2, HNRNPK, NFIA, U2AF2, NSD2, UBTF, HNRNPD, EP300, CTNNB1	279	2.06654	1	0.0233383	0.0209015	11	8.87097	0.0174836	UBE2I, SNW1, EIF6, HSPA5, RPS8, DHX9, WDR5, ARIH2, SRSF3, NR3C1, HSP90B1	122	2.36297	1	0.147693	0.136433	14	6.89655	0.0406706	RAB2A, SF3A1, PRMT8, DOT1L, RPL8, RNF2, EXOSC10, SNW1, PCBP1, RPS3, LUC7L3, SMARCAD1, SRSF3, HNRNPA1	199	1.84374	1	0.410147	0.396998	624	17367
BIOGRID_INTERACTION	339168:transmembrane protein 95(TMEM95)	9	0.403587	0.000241709	BSCL2, PIGS, LMBR1, B3GAT3, GPAA1, FZD6, POMGNT1, EXTL3, DHODH	2219	17	19708	4.70196	0.988839	0.00314323	0.00273959	0				280					0				124					0				203					8	17365
BIOGRID_INTERACTION	6224:ribosomal protein S20(RPS20)	63	2.82511	0.000247231	DDX3X, FMR1, KIF14, PTEN, CHD4, CTCF, HMGB1, CHD3, MYLK, PHF8, SOX2, EFTUD2, SYNCRIP, RPS19, CIC, SCAPER, UPF1, FBXW7, SECISBP2, COG4, VRK1, CIT, TUFM, PIK3CA, FANCD2, CSDE1, FBP1, USP14, RPL10, TUBGCP2, CUL3, RPL11, GIGYF2, INS, RECQL4, CDC42, FZR1, NRAS, POLR2A, RAD21, RPL13, ASCC3, BRD4, NPM1, FN1, TRIP4, LARP7, PUM1, BMP4, RPS26, H1-4, CAPRIN1, AGO2, CNOT3, PPT1, SPRTN, CTNNB1, KRAS, TRIM37, ACO2, CUL4B, TNRC6B, RPS23	2219	353	19708	1.58508	0.989929	0.0032128	0.00280023	16	5.71429	0.000157406	UPF1, CREBBP, DDX3X, FBXW7, COG4, PTEN, CHD4, CTCF, CHD3, PRPF8, EFTUD2, H1-4, PIK3CA, CNOT3, CTNNB1, KRAS	279	3.20172	0.84039	0.00264618	0.00236989	0				124					0				203					290	17365
BIOGRID_INTERACTION	12166:bone morphogenetic protein receptor, type 1A(Bmpr1a)	31	1.39013	0.00024924	ATP6V1A, ABCB6, TFRC, NDUFA12, SLC2A1, ATP1A1, ETFB, ATP5F1A, PHGDH, NDUFV1, ATP6V0A1, SLC16A1, KIDINS220, CCDC115, CAV1, MBOAT7, LIFR, ESCO2, ERLIN2, ATP2B1, CLCN7, GLUD1, AFG3L2, HAX1, TMEM237, GNB2, ATP6V1B2, NDUFS1, DHCR7, PRMT9, XPR1	2219	137	19708	2.00968	0.990298	0.00322987	0.00281511	0				280					0				124					0				203					106	17365
BIOGRID_INTERACTION	6150:mitochondrial ribosomal protein L23(MRPL23)	40	1.79372	0.00024891	GFM1, RPL10, TACO1, HTRA2, HNRNPU, HNRNPR, TMEM70, RECQL4, EFTUD2, AUH, CDH2, C1QBP, EMC1, NARS2, LONP1, DPF2, PMPCB, RPL13, MPV17, JAK3, ARFGEF1, BCKDHA, ARFGEF2, PNPT1, PDHA1, MDH2, FBXW11, RIPK4, MCCC1, ACAD9, TOP3A, LARP7, LRPPRC, TUFM, COQ4, ALDH5A1, HNRNPK, MTRFR, CPS1, DLD	2219	195	19708	1.82184	0.990239	0.00322987	0.00281511	0				280					0				124					0				203					155	17365
BIOGRID_INTERACTION	5979:ret proto-oncogene(RET)	31	1.39013	0.00024924	RET, ZCCHC8, CTNND1, PIK3R1, CBL, PCDH19, PTPRF, IGF1R, CRKL, SYNCRIP, CDH2, EPCAM, MAPK1, LRIG2, IKBKG, SRY, TXNL4A, EPHB4, LNPK, NTRK1, DHCR24, LEMD3, TGFBR1, MIB1, GDNF, FANCD2, HNRNPD, CTNNB1, ROR2, RAB3GAP1, SHANK2	2219	137	19708	2.00968	0.990298	0.00322987	0.00281511	6	2.14286	0.0449343	HNRNPD, CTNNB1, PIK3R1, CBL, PCDH19, MIB1	279	3.09363	1	0.211507	0.189423	0				124					0				203					106	17365
BIOGRID_INTERACTION	8570:KH-type splicing regulatory protein(KHSRP)	40	1.79372	0.00024891	YAP1, CUL7, ARF1, CTBP1, CUL3, KIF14, PARN, PTEN, HTRA2, BRCA1, PIK3R1, CBL, RECQL4, EFTUD2, FZR1, PUF60, U2AF2, SIN3A, TRAPPC12, SNIP1, BRD4, SUZ12, NTRK1, WWOX, SMARCC2, TRAPPC2L, EED, FOXF1, TRAPPC10, FN1, SMARCA2, TGFBR2, CIT, MAU2, FANCD2, HNRNPH1, CCDC8, HNRNPD, OBSL1, CUL4B	2219	195	19708	1.82184	0.990239	0.00322987	0.00281511	12	4.28571	0.000106788	EFTUD2, ARF1, PUF60, SIN3A, U2AF2, PTEN, HNRNPD, HUWE1, EP300, PIK3R1, CBL, SMARCA2	279	4.34695	0.71203	0.0019328	0.001731	0				124					6	2.95567	0.0471898	ACTC1, CRY2, HNRNPA1, WAPL, PTBP2, RNF2	199	3.04724	1	0.451311	0.436842	155	17365
GOTERM_BP_4	GO:0003309~type B pancreatic cell differentiation	10	0.44843	0.000649199	BMP4, GDF11, SMO, RFX6, CDH2, WNT5A, ONECUT1, GATA6, PAX6, DLL1	2205	23	19068	3.75983	0.798133	0.00323157	0.00238958	0				280					0				124					0				203					13	16739
GOTERM_BP_4	GO:0060900~embryonic camera-type eye formation	7	0.313901	0.000652489	TFAP2A, ALDH1A3, WNT5A, TWIST1, SOX11, PAX2, STRA6	2205	11	19068	5.50303	0.799764	0.0032414	0.00239685	0				280					0				124					0				203					4	16739
GOTERM_BP_4	GO:0001578~microtubule bundle formation	31	1.39013	0.000654842	ODAD1, ODAD3, ODAD2, ODAD4, DNAAF11, AAAS, SPAST, HYDIN, TOGARAM1, CC2D2A, GAS2L2, CDK5RAP2, BBS2, OFD1, CCDC39, TTC12, DNAAF3, DNAJB13, DNAAF6, FOXJ1, DNAAF5, DNAAF4, RSPH1, CCDC88C, SPAG1, DCX, CCDC65, ZMYND10, DRC1, GAS8, CCDC40	2205	141	19068	1.90125	0.800922	0.00324654	0.00240065	0				280					0				124					0				203					110	16739
BIOGRID_INTERACTION	67809:regulator of microtubule dynamics 3(Rmdn3)	21	0.941704	0.000252246	ATP6V1A, NDUFB8, ACBD5, MMGT1, KIDINS220, NDUFA12, MBOAT7, CAV1, NDUFA10, ERLIN2, OTUD6B, ATP6V1B2, GNAS, UQCRFS1, NDUFS1, ATP6V1E1, NDUFV2, TXNL4A, NDUFV1, XPR1, ATP6V0A1	2219	77	19708	2.42222	0.990826	0.00326656	0.00284708	5	1.78571	0.0234913	ATP6V1A, MMGT1, KIDINS220, GNAS, ATP6V0A1	279	4.58688	1	0.13515	0.121039	0				124					0				203					56	17365
BIOGRID_INTERACTION	3069:high density lipoprotein binding protein(HDLBP)	38	1.70404	0.0002528	USP14, PSMD12, VCP, ADAR, HMGB1, CTCF, KIF11, GTF2E2, OSGEP, CDC42, RECQL4, EFTUD2, SYNCRIP, FZR1, CDH1, IKBKG, NTNG1, NTRK1, UPF1, WWOX, SMAD4, PDHA1, CSNK2A1, FBXW7, GLMN, ACTL6A, UBE2A, SDHA, CIT, GLRB, CCDC8, ATP6V1B2, SMS, CTNNB1, SOS1, OBSL1, DLD, RIGI	2219	182	19708	1.85437	0.99092	0.00326917	0.00284936	10	3.57143	0.00115002	EFTUD2, UPF1, SMAD4, PDHA1, CSNK2A1, FBXW7, CTNNB1, KIF11, CTCF, PRPF8	279	3.88121	0.999999	0.0130396	0.0116781	0				124					0				203					144	17365
BIOGRID_INTERACTION	55660:pre-mRNA processing factor 40 homolog A(PRPF40A)	56	2.51121	0.00025267	CYFIP2, EIF4A3, KIF14, NKAP, HNRNPU, CHD4, HNRNPR, CHD3, PTPRF, YY1, MECP2, SYNCRIP, RPS19, SNIP1, YWHAG, EIF5A, CSNK2A1, EED, ALG13, ATAD3A, PRSS12, CIT, MAU2, FANCD2, PRKAR1A, NSRP1, OBSL1, SF3B4, ZCCHC8, DDX6, CUL7, CUL3, DDX23, LTBP3, PUF60, U2AF2, PCBP2, RPL13, BRD4, NTRK1, WWOX, ARFGEF2, SMAD4, SYT2, NONO, LARP7, H1-4, DIAPH1, HNRNPK, SON, ASXL2, MAB21L2, CDK13, FRA10AC1, TAF2, RIGI	2219	304	19708	1.63606	0.990898	0.00326917	0.00284936	17	6.07143	7.19281e-06	SRRM2, SMAD4, CSNK2A1, DDX23, HNRNPU, ALG13, CHD4, CHD3, YY1, MECP2, H1-4, HNRNPK, SON, PUF60, U2AF2, EP300, CDK13	279	3.95015	0.080428	0.000205994	0.000184486	9	7.25806	0.000582888	UBE2I, ACTC1, SNW1, DDX46, DHX8, DHX9, DDX42, SF3B1, SF1	122	4.78246	0.995814	0.0128208	0.0118434	13	6.40394	6.14405e-05	PIAS4, BRD3, SF3A1, DHX8, ZBTB2, FMNL3, ACTC1, FMNL2, SNW1, CDK12, HNRNPA1, SF3B1, SF1	199	4.23506	0.41421	0.00495108	0.00479236	239	17367
BIOGRID_INTERACTION	5058:p21 (RAC1) activated kinase 1(PAK1)	36	1.61435	0.000253139	HDAC4, SLC25A1, PRPS1, WDR26, FBXO28, MYLK, SOX2, PPP2CA, CDC42, PAK1, TUBA1A, AIFM1, PSAP, AKT1, CYC1, RAC1, SLC25A22, YWHAG, ZBTB18, MAP3K1, HACE1, TUBB, CAD, SCRIB, ACVR2B, TGFBR1, TGFBR2, DDB1, DPM1, TUBB2B, ASPH, FANCD2, GNB1, RAF1, SLC25A4, ARHGEF6	2219	169	19708	1.89191	0.990977	0.00327128	0.0028512	6	2.14286	0.0917365	ZBTB18, PPP2CA, HDAC4, WDR26, GNB1, RAC1	279	2.50786	1	0.350354	0.313774	4	3.22581	0.0859827	DNAJA1, XPO1, SNW1, ARL1	122	3.82346	1	0.431844	0.398923	0				203					129	17367
BIOGRID_INTERACTION	1445:C-terminal Src kinase(CSK)	124	5.56054	0.000253434	STEEP1, SAMD9L, IGF1R, FGF8, MPZ, AKT2, DAG1, AKT1, TP63, RGS7, USP7, MAP2K2, KCNH5, TPM3, VPS33B, MID2, GNPAT, RNF125, HECW2, ZNF713, MAPKAPK5, MASP1, MMADHC, GRIA1, CHRNA1, SLC26A2, VCP, BAZ2B, GATA3, MTM1, UBR7, ADAMTS18, NPHP3, NDUFV2, GAS2L2, PIBF1, ATP6V0A1, GRIA4, BBS2, EGR2, FANCL, ATP8B1, INSR, CAV1, SLC52A3, RPE65, PAN2, HNRNPK, PAH, ACER3, TCF4, RIGI, YWHAE, KDM5B, GBE1, ADK, AP4E1, SLC2A2, ETFA, CHD2, SLC6A3, AFF2, ZMYM2, KCNT2, TCTN3, SUFU, DSE, HYDIN, DLAT, CIC, BBS5, TAPT1, YWHAG, KDM6A, POU1F1, COL25A1, CKAP2L, CAD, PPP2R5B, ANO5, IFT43, PLCB4, NPC1, RASA1, TET3, TMEM106B, FAM20C, MICU1, GAS8, GRN, COLEC10, PTH, COL11A1, ODC1, SEMA3E, ATP1A1, CBL, IFT74, PAK1, DCAF17, CDC45, UGP2, CLMP, ERBB3, BCAP31, NPM1, NDUFA6, IRX5, LAMB3, CEP152, DDHD2, GRHL2, DSPP, GRIN1, CYP24A1, PDE10A, XPNPEP3, SPAG1, TRIP11, RAB3GAP2, CEP41, SLIRP, HCN1, TNRC6B	2219	806	19708	1.36638	0.991026	0.00327281	0.00285254	0				280					0				124					0				203					682	17365
BIOGRID_INTERACTION	23071:endoplasmic reticulum protein 44(ERP44)	30	1.34529	0.000257939	YAP1, CUL7, VCP, SHMT2, FHL1, FIGN, OSGEP, INS, RECQL4, EFTUD2, SMCHD1, PDCD10, RBBP8, PNPO, EDEM3, NTRK1, POU1F1, TGFB1, IDH2, FN1, CIT, SUMF1, BTD, NPC1, PXDN, FAM20C, ALDH18A1, BCOR, ACO2, ALDH7A1	2219	131	19708	2.03393	0.991748	0.00332637	0.00289922	0				280					0				124					0				203					101	17365
BIOGRID_INTERACTION	8312:axin 1(AXIN1)	30	1.34529	0.000257939	AMER1, YAP1, WDR26, LRP5, LRP6, PPP2CA, GOLGA2, PUF60, SUMO1, DVL1, DVL3, SCYL1, USP7, MAP3K1, FBXW11, CAV1, SIAH1, AXIN1, TSC2, TSC1, DDHD1, AXIN2, MID2, SKI, ZFYVE19, HNRNPA2B1, GNAS, CTNNB1, TRIM37, LHX4	2219	131	19708	2.03393	0.991748	0.00332637	0.00289922	8	2.85714	0.00260341	SKI, AMER1, PPP2CA, USP7, WDR26, PUF60, GNAS, CTNNB1	279	4.31377	1	0.0251411	0.0225161	5	4.03226	0.00870765	PRKAA1, XPO1, ANP32A, CSNK1A1, CARM1	122	6.16569	1	0.0939778	0.0868134	0				203					96	17367
BIOGRID_INTERACTION	26354:G protein nucleolar 3(GNL3)	44	1.97309	0.000258602	USP14, CUL7, RPL10, CUL3, DDX23, EIF4A3, RPL11, KIF14, PTEN, PRDM15, HNRNPU, CHD4, HMGB1, CHD3, ADARB1, RECQL4, EFTUD2, FZR1, MECOM, C1QBP, LMNA, SNIP1, RPL13, BRD4, NTRK1, NPM1, MAP2K1, PDHA1, PARP1, EED, FBXW7, EIF2AK2, LARP7, CIT, MAFB, FANCD2, PRKAR1A, DKC1, MTF1, TRIP12, OBSL1, OGT, CUL4B, TAF1	2219	222	19708	1.76029	0.991849	0.00333262	0.00290466	13	4.64286	7.85421e-05	MAP2K1, PDHA1, FBXW7, DDX23, PTEN, HNRNPU, CHD4, CHD3, EFTUD2, EP300, TRIP12, OGT, TAF1	279	4.13646	0.599724	0.00150573	0.00134852	7	5.64516	0.00250448	DNAJC2, RBBP4, EIF6, RPS8, STAT3, WDR5, RBBP7	122	5.09363	1	0.037396	0.0345451	10	4.92611	0.000424604	RBBP4, PCBP1, CANX, STAT3, DOT1L, RPS3, RBBP7, MAP3K14, RNF2, ZBTB2	199	4.46104	0.975191	0.0213603	0.0206755	171	17367
BIOGRID_INTERACTION	5611:DnaJ heat shock protein family (Hsp40) member C3(DNAJC3)	33	1.47982	0.000261291	FKBP10, LRPAP1, TMTC3, PLOD3, PLOD2, MAGT1, PLOD1, INS, FUT8, TCTN3, EMC1, TCTN1, IDS, GUSB, BCAP31, ARSA, WNT10B, SMAD4, ECEL1, EIF2AK3, EIF2AK2, P3H1, WNT7A, MOGS, TUBB4A, PDIA6, DDOST, TCN2, SCN4A, P4HB, STT3B, OGT, RABL6	2219	150	19708	1.95393	0.992246	0.00336397	0.00293199	0				280					0				124					0				203					117	17365
BIOGRID_INTERACTION	998:cell division cycle 42(CDC42)	85	3.81166	0.000261397	FKBP10, ACADVL, GDI1, DOCK8, DOCK7, ETFA, HCCS, FMN2, ARHGAP35, MECP2, KAT5, OPHN1, TUBB3, PPP2R1A, CDH1, LONP1, ACADM, HADH, HRAS, RARS1, ARG1, TUBB, ACAD9, P3H1, SDHA, TGFBR1, TGFBR2, NT5C3A, TRAF7, ARHGEF9, FANCD2, HNRNPH1, PXDN, POLR1D, DLD, RABL6, ARHGEF6, ATP6V1A, PRPS1, AARS1, PSMD12, ECHS1, RBM8A, KARS1, SRSF1, UBR1, CBL, HSD17B10, FGD1, INS, RAP1B, RECQL4, CDC42, PAK1, U2AF2, IARS1, PAK3, MYH10, BRD4, BCAP31, TTC12, STAT1, EIF2AK2, CDC42BPB, TUBB4A, RAB11A, RAB11B, DHFR, COL1A1, DIAPH1, ARHGAP31, PSMC5, RAD51, EPRS1, ERCC3, RAB14, PSAT1, GNB1, KRAS, NCAPD2, TRIM37, NAA15, ACO2, ALDH18A1, EIF3F	2219	513	19708	1.47159	0.992262	0.00336397	0.00293199	16	5.71429	0.00645188	DSP, ATP6V1A, TRIO, TRRAP, CBL, ARHGAP35, MECP2, TRAF7, PSMC5, RAB14, U2AF2, PPP2R1A, GNB1, KRAS, NAA15, HRAS	279	2.20313	1	0.0509567	0.0456363	0				124					11	5.41872	0.0348662	G6PD, MAPK8, FMNL2, EIF5, NEK6, ADRM1, CTNNA1, HNRNPA1, SF1, SRM, HDAC7	199	2.12356	1	0.377413	0.365314	428	17365
BIOGRID_INTERACTION	79096:centriolar satellite-associated tubulin polyglutamylase complex regulator 1(CSTPP1)	19	0.852018	0.000263275	STIL, FH, CEP135, KDM1A, UBE3A, TUBG1, PEX14, MIB1, GOLGA2, OPA1, KIF2A, PRKAR1A, PEX5, SPECC1L, MFN2, TRIM37, EIF3F, PRKACB, CDK5RAP2	2219	66	19708	2.55679	0.992527	0.00338346	0.00294897	4	1.42857	0.0664445	MFN2, UBE3A, PRPF8, MIB1	279	4.28109	1	0.282182	0.252719	0				124					0				203					47	17365
BIOGRID_INTERACTION	10380:3'(2'), 5'-bisphosphate nucleotidase 1(BPNT1)	19	0.852018	0.000263275	DYNC2I1, RNASEH2A, ACY1, PRORP, TANGO2, TOP3A, DARS2, CDC6, MTO1, INS, LARS2, PC, SARS2, AUH, CPS1, TUBB3, NARS2, MOCS1, POLG	2219	66	19708	2.55679	0.992527	0.00338346	0.00294897	0				280					0				124					0				203					47	17365
BIOGRID_INTERACTION	57648:NHS like 3(NHSL3)	22	0.986547	0.000265012	CYFIP2, NCKAP1, WWOX, SET, CTDP1, MMGT1, CAV1, DHPS, ACTB, BMP4, NRAS, OCLN, NMNAT1, PPP1R13L, CDH1, POLR1A, C1QBP, NHS, KRAS, WASF1, HRAS, YWHAG	2219	83	19708	2.35413	0.992765	0.00339873	0.00296228	0				280					0				124					0				203					61	17365
BIOGRID_INTERACTION	9322:thyroid hormone receptor interactor 10(TRIP10)	22	0.986547	0.000265012	SMARCE1, BBS1, COPB2, KDM4B, SMAD4, TINF2, AP1B1, HNRNPU, PAX6, TSEN2, MEOX1, MED17, THAP1, CDC42, EFTUD2, AP1G1, POLR1A, POLD1, POT1, WASF1, NKX2-5, PRKACA	2219	83	19708	2.35413	0.992765	0.00339873	0.00296228	0				280					0				124					0				203					61	17365
BIOGRID_INTERACTION	7253:thyroid stimulating hormone receptor(TSHR)	22	0.986547	0.000265012	JAG2, STIL, CRADD, SYT1, TUBB, NGLY1, FN1, LAMB1, SCRIB, PIK3R1, TUBB4A, ACTB, GOLGA2, ADGRG1, PTDSS1, PC, TUBA1A, SCO2, NEU1, POMK, ITGA7, FGFR1	2219	83	19708	2.35413	0.992765	0.00339873	0.00296228	0				280					0				124					4	1.97044	0.051153	CAMK2D, CANX, STAT3, HNRNPA1	199	4.77278	1	0.478693	0.463347	61	17365
BIOGRID_INTERACTION	5537:protein phosphatase 6 catalytic subunit(PPP6C)	37	1.65919	0.000268597	YWHAE, VAC14, VCP, RPL10, SHMT2, ATP2A2, ETFA, ATP1A1, BRCA1, IGF1R, RECQL4, PPP1CB, PIDD1, FZR1, DBT, CIC, MAP3K7, BCKDHA, IGBP1, BCAP31, SUZ12, NTRK1, USP7, MAP2K1, BCKDHB, RIPK4, CAD, BRAF, EEF2, LRPPRC, TUFM, EPRS1, RASA1, KRAS, TAB2, DLD, RIGI	2219	176	19708	1.86713	0.993232	0.00343996	0.00299822	8	2.85714	0.0127229	PPP1CB, DYNC1H1, USP7, MAP2K1, BRAF, KRAS, TAB2, MAP3K7	279	3.21082	1	0.08597	0.0769939	6	4.83871	0.00463626	DNAJC2, XPO1, HSPA5, PSMA2, CCT8, ABCE1	122	5.50708	1	0.0589226	0.0544306	6	2.95567	0.0326259	CCT3, PCBP1, CANX, RPS3, RPL8, RNF2	199	3.3762	1	0.366378	0.354633	133	17367
BIOGRID_INTERACTION	9150:CTD phosphatase subunit 1(CTDP1)	37	1.65919	0.000268597	ABCB7, TUBGCP2, PRORP, NCAPG2, KIF14, HMGB1, SAMHD1, MED17, PPP2CA, CDC45, OPA1, POLR2A, SLC25A22, ARFGEF1, FANCI, ARFGEF2, SYT2, CSNK2A1, FBXW7, ACAD9, TBCD, FANCA, TSC2, ELP2, CIT, MED23, CDK8, DIAPH1, MED25, CSNK2B, FAR1, NCAPD3, PNPLA6, COQ8A, TRIP13, FGF12, TELO2	2219	176	19708	1.86713	0.993232	0.00343996	0.00299822	10	3.57143	0.000914104	PPP2CA, CDK8, CSNK2A1, TRRAP, FBXW7, CHD8, CSNK2B, ITPR1, EP300, FGF12	279	4.01352	0.999977	0.0106976	0.00958065	0				124					0				203					139	17365
BIOGRID_INTERACTION	10598:activator of HSP90 ATPase activity 1(AHSA1)	42	1.88341	0.00026919	ARF1, DDX3X, TFRC, CUL3, RPL11, HNRNPU, ATP1A1, PIK3R1, HSPD1, RECQL4, EFTUD2, FZR1, CDH1, UBTF, AKT1, RPL13, ACADM, IARS1, DNM1L, RBM10, BRD4, NTRK1, WWOX, UNC45B, GCH1, CRBN, STAT1, AGL, PLPBP, ASNS, GALE, TUBB2A, HNRNPK, EPRS1, PRKAR1A, HNRNPH1, HNRNPA2B1, SPRTN, FAM20C, ALDOA, OGT, RPS23	2219	209	19708	1.78479	0.993306	0.00344519	0.00300278	10	3.57143	0.0029506	EFTUD2, ARF1, HNRNPK, DDX3X, HUWE1, UBTF, HNRNPU, PIK3R1, DNM1L, OGT	279	3.37981	1	0.0275774	0.0246981	6	4.83871	0.00942571	DNAJA1, HSPA5, CSNK1A1, WDR5, CCT8, PRPF19	122	4.63754	1	0.099356	0.0917816	8	3.94089	0.00528564	CCT3, CSNK1A1, RPS3, RACK1, KPNA4, UBA1, HNRNPA1, PRPF19	199	3.79082	1	0.116754	0.113011	161	17367
BIOGRID_INTERACTION	87178:polyribonucleotide nucleotidyltransferase 1(PNPT1)	28	1.25561	0.000272203	GFM1, NUP107, TACO1, ADARB1, YARS2, OSGEP, HSPD1, EFTUD2, HMGCL, AUH, C1QBP, LONP1, UQCRFS1, PMPCB, NUP214, NTRK1, PDHA1, MDH2, ACAD9, AMT, ATP5F1D, LRPPRC, TUFM, MTRFR, PPA2, CLPP, NCAPD2, SLIRP	2219	119	19708	2.08976	0.993671	0.00347745	0.0030309	0				280					0				124					0				203					91	17365
BIOGRID_INTERACTION	5710:proteasome 26S subunit ubiquitin receptor, non-ATPase 4(PSMD4)	53	2.37668	0.000272272	KIF14, PTEN, UBE3A, BRCA1, GOLGA2, GJA1, AIFM1, USP7, CAD, PAX3, PDIA6, CCNA2, HADHA, MAF, KIFBP, ALDOA, CRYAB, DLD, CARS2, USP14, PSMD12, CUL7, VCP, RPL11, NEDD4L, XPC, PPM1D, LAGE3, INS, FZR1, ATP5F1A, TMEM67, ABL1, MFN2, BRD4, BCAP31, NTRK1, NPM1, ACBD5, MAP3K1, MDH2, GOT2, LARP7, PSMB8, PSMC5, PSMC1, SPRTN, CTNNB1, NCAPD3, ACO2, GNB5, OGT, BAP1	2219	284	19708	1.65746	0.993679	0.00347745	0.0030309	10	3.57143	0.0198517	USP7, PSMC5, PTEN, ABL1, HUWE1, MFN2, CTNNB1, UBE3A, PPM1D, OGT	279	2.48725	1	0.119914	0.107394	7	5.64516	0.00821313	ATP5F1B, PSMD14, PSMC3, PSMA2, CAPZA2, RTF1, ABCE1	122	3.98164	1	0.0905372	0.0836351	0				203					224	17367
BIOGRID_INTERACTION	5707:proteasome 26S subunit, non-ATPase 1(PSMD1)	53	2.37668	0.000272272	UBE3A, BRCA1, SMC3, GOLGA2, EFTUD2, TUBA1A, AIFM1, SCYL1, MMGT1, CAD, ABCC6, SDHA, AR, MAF, FANCD2, EEF1A2, CARS1, CILK1, USP14, BLM, PSMD12, VCP, CUL3, VPS4A, HSD17B10, HDAC6, MTM1, PPP2CA, RECQL4, FZR1, ATP5F1A, TMEM67, EMC1, MFN2, EDEM3, BCAP31, NTRK1, WWOX, NDUFA8, NPM1, ACBD5, STIL, PTCH1, LARP7, PSMB8, PSMC5, STAG2, CCDC8, PSMC1, ERCC8, CTNNB1, ERCC6, CUL4B	2219	284	19708	1.65746	0.993679	0.00347745	0.0030309	12	4.28571	0.0024376	PPP2CA, EFTUD2, PSMC5, STAG2, MMGT1, PTCH1, EEF1A2, HUWE1, EP300, MFN2, CTNNB1, UBE3A	279	2.9847	1	0.0237962	0.0213116	12	9.67742	1.44018e-06	HDAC5, XPO1, SNW1, PSMD14, PSMC3, EIF6, HSPA5, PSMA2, RPS8, UBA2, RTF1, ABCE1	122	6.82568	0.0134351	9.26452e-05	8.55824e-05	9	4.4335	0.0081584	SF3A1, EXOSC10, SNW1, PSMC3, CRY2, ADRM1, PSMD1, CDK12, UCHL5	199	3.13844	1	0.155707	0.150716	219	17367
BIOGRID_INTERACTION	11034:destrin, actin depolymerizing factor(DSTN)	32	1.43498	0.000273241	VCP, POMP, KIF14, HTRA2, ABAT, UBE3A, SAMHD1, ACTB, ACTG1, PPP1CB, EFTUD2, SPR, CFL2, MYH11, IGFBP7, HIBCH, BRD4, NPM1, PEX19, EED, TPM2, IDH2, PUM1, ALDH4A1, ACTA1, PEX3, ZFYVE19, OTULIN, MYH9, TRIM37, SLIRP, TKT	2219	144	19708	1.97366	0.993792	0.00348743	0.00303959	0				280					0				124					0				203					112	17365
BIOGRID_INTERACTION	23386:NudC domain containing 3(NUDCD3)	27	1.21076	0.000277164	CEP104, DYNC1I2, KDM1A, KLHL15, CUL3, PTPRF, PHF8, GLE1, NPHP1, SPOP, MFN2, NPHP4, LNPK, EVC2, OFD1, NEK8, HSD3B7, STIL, PARP1, TUBB, HCFC1, GAN, MKS1, RAB3GAP2, QRICH1, TECPR2, PAFAH1B1	2219	113	19708	2.12212	0.994229	0.00353265	0.00307901	0				280					5	4.03226	0.00520441	DNAJA1, UBE2I, EIF6, CARM1, RPGR	122	7.14783	1	0.0648087	0.059868	0				203					81	17367
BIOGRID_INTERACTION	402381:spermatogenesis and oogenesis specific basic helix-loop-helix 1(SOHLH1)	27	1.21076	0.000277164	WASHC5, CUL7, DOCK7, NCAPG2, MTR, RECQL4, TUBA1A, CDC45, PPP1R13L, NCDN, MLYCD, EXPH5, BBS2, CTC1, BBS1, TCF7L2, STIL, IFT140, FANCA, IFT122, TBC1D2B, SUOX, TTC8, PI4KA, TRIM37, TRIM32, WRAP53	2219	113	19708	2.12212	0.994229	0.00353265	0.00307901	0				280					0				124					0				203					86	17365
BIOGRID_INTERACTION	27288:RBMX like 2(RBMXL2)	13	0.58296	0.000278419	USP14, RALA, COX15, CUL3, KIF14, LARP7, HSD17B10, CIT, COQ2, PRKD1, DNM1L, DLD, CUL4B	2219	35	19708	3.29883	0.994362	0.00354622	0.00309084	0				280					0				124					0				203					22	17365
BIOGRID_INTERACTION	8848:TSC22 domain family member 1(TSC22D1)	24	1.07623	0.000278949	NDUFA9, ACVR1, COPB2, ASAH1, EED, CACNA1A, LARP7, MTR, DNAAF5, WDR73, CHD3, SMAD6, TGFBR1, TGFBR2, SPRED1, QARS1, EMC1, GNB2, DNMT3B, FAM20C, IARS1, GNB5, BMPR1B, SLC25A22	2219	95	19708	2.24374	0.994417	0.00354811	0.00309248	6	2.14286	0.0111429	DYNC1H1, KMT2C, GNB2, KMT2B, CACNA1A, CHD3	279	4.46135	1	0.0778307	0.0697044	0				124					0				203					71	17365
BIOGRID_INTERACTION	222229:leucine rich repeats and WD repeat domain containing 1(LRWD1)	24	1.07623	0.000278949	NTRK1, STN1, CUL7, FOXE1, TUBGCP2, FOXG1, DDX23, GMNN, EHMT1, CDC6, TUBG1, CIT, DDB1, CCNA2, ORC4, H3-4, ORC6, SARS2, ORC1, LMNA, TUBGCP6, CIC, CC2D1A, EZH2	2219	95	19708	2.24374	0.994417	0.00354811	0.00309248	0				280					4	3.22581	0.020759	ACTC1, SNW1, DHX8, RPGR	122	6.80173	1	0.165649	0.15302	0				203					67	17367
BIOGRID_INTERACTION	401505:translocase of outer mitochondrial membrane 5(TOMM5)	26	1.16592	0.000280209	ATP6V1A, NDUFB8, PLOD3, ATP1A1, MAGT1, PLOD1, CYC1, SLC25A20, NDUFV1, BCKDHA, NDUFA9, NDUFA8, PDHA1, MOGS, USB1, DDOST, HADHA, NDUFS8, NDUFS7, UQCRQ, PCCB, OGDH, HNRNPD, NDUFS1, P4HB, DHCR7	2219	107	19708	2.15812	0.994547	0.00355684	0.00310009	0				280					0				124					0				203					81	17365
BIOGRID_INTERACTION	8216:leucine zipper like post translational regulator 1(LZTR1)	26	1.16592	0.000280209	RERE, HDAC4, DDX6, CUL3, EIF4A3, VPS4A, EHMT1, GOLGA2, PPP1CB, RAI1, NRAS, SHOC2, IKBKG, HRAS, ATG7, TFAP2B, PARP1, STAT1, RIT1, MRAS, MYH8, KRAS, TUBGCP4, RAF1, LZTR1, MYH6	2219	107	19708	2.15812	0.994547	0.00355684	0.00310009	10	3.57143	2.08494e-05	RERE, PPP1CB, HDAC4, RAI1, RIT1, EHMT1, SHOC2, KRAS, LZTR1, HRAS	279	6.60168	0.215763	0.000504191	0.000451549	0				124					4	1.97044	0.0931734	BRD3, CNOT6L, PAPOLG, MYH4	199	3.70225	1	0.644585	0.623921	81	17365
BIOGRID_INTERACTION	80324:pseudouridine synthase 1(PUS1)	26	1.16592	0.000280209	ABCD4, RMND1, THUMPD1, YARS2, HSPD1, NARS1, AUH, C1QBP, UQCRFS1, NDUFV2, PDHA1, PPP1R12A, NUP133, MDH2, FBXW11, NSUN2, AGL, ACAD9, P3H1, ATP5F1D, LRPPRC, TUFM, NDUFS7, HNRNPH1, PEX3, PCCB	2219	107	19708	2.15812	0.994547	0.00355684	0.00310009	0				280					0				124					0				203					81	17365
BIOGRID_INTERACTION	25932:chloride intracellular channel 4(CLIC4)	25	1.12108	0.000280946	YWHAE, VCP, CRKL, GCSH, HINT1, SPR, DAG1, HADH, CLIC2, ACADS, HIBCH, NTRK1, IDH2, COASY, ARCN1, ALDH4A1, DDB1, CLPP, ETHE1, SPRTN, HNRNPH2, ERCC6, P4HB, ACO2, ADA	2219	101	19708	2.19839	0.994621	0.00356133	0.003104	0				280					0				124					0				203					76	17365
BIOGRID_INTERACTION	4705:NADH:ubiquinone oxidoreductase subunit A10(NDUFA10)	25	1.12108	0.000280946	NDUFB7, UQCRB, NDUFB11, NDUFA12, NDUFB3, KIF14, FOXRED1, HSPD1, MPV17, NDUFV2, NDUFV1, RSPRY1, NDUFA9, NTRK1, MAP2K1, PDHA1, RIPK4, NDUFA1, COX6B1, LARS2, NDUFS7, UQCRQ, CLPP, SPRTN, DCX	2219	101	19708	2.19839	0.994621	0.00356133	0.003104	0				280					0				124					0				203					76	17365
BIOGRID_INTERACTION	5692:proteasome 20S subunit beta 4(PSMB4)	34	1.52466	0.000281908	YAP1, USP14, PSMD12, CUL7, POMP, UBE3A, RECQL4, FZR1, SLX4, U2AF2, EPB41L1, MFN2, AKT1, PITX2, BRD4, USP7, PEX19, PROP1, CRBN, LARP7, PTPN11, MID1, FOXP3, PSMB8, RAB11A, DDB2, AR, PSMC5, PSMC1, HNRNPA2B1, KRAS, NHLRC2, OBSL1, RIGI	2219	157	19708	1.92338	0.994716	0.00357109	0.00311251	8	2.85714	0.00699067	USP7, PSMC5, U2AF2, USP9X, MFN2, PTPN11, KRAS, UBE3A	279	3.59939	1	0.0545403	0.0488458	6	4.83871	0.00285046	PSMD14, PSMC3, PSMA2, KIF5B, UBA2, PRPF19	122	6.17354	1	0.0403185	0.0372448	6	2.95567	0.0212682	PSMC3, ADRM1, PSMD1, HNRNPA1, PRPF19, UCHL5	199	3.78478	1	0.287741	0.278517	117	17367
BIOGRID_INTERACTION	5867:RAB4A, member RAS oncogene family(RAB4A)	66	2.95964	0.000282592	ARF1, ACY1, GDI1, TFRC, CCDC47, CTNND1, AP4E1, CHM, WDR45, LMNB1, GOLGA2, NSDHL, SMPD4, FLVCR1, SLC12A6, ATP7A, DNM1L, SNAP29, RALGAPA1, VPS33B, AP1B1, TBC1D2B, TSC1, OCRL, LEMD3, KCTD7, ALDH3A2, NPC1, STIM1, SLC9A7, ATP6V1B2, RAF1, VAMP2, RABL6, SLC20A2, LRP4, SNX3, EFNB1, KIF3B, VPS53, LNPK, ATP9A, BCAP31, ARFGEF1, ARFGEF2, HACE1, KIDINS220, SLC31A1, CAV1, SLC33A1, MYO5A, ATP2B1, OXR1, WDR11, CLCN7, VANGL1, TMEM199, OCLN, SLC6A8, RAB14, TRIP11, VIPAS39, DHCR7, STT3B, CC2D1A, FGFR1	2219	376	19708	1.55898	0.994783	0.00357732	0.00311794	0				280					0				124					0				203					310	17365
BIOGRID_INTERACTION	6103:retinitis pigmentosa GTPase regulator(RPGR)	15	0.672646	0.000283548	UNC45A, HYCC1, TUBB, NR2F2, RPGRIP1L, SMC3, SMC1A, TUBB4A, RPGRIP1, TUBB2B, TUBA1A, NPHP1, INPP5E, NPHP4, KRAS	2219	45	19708	2.96049	0.994875	0.00358454	0.00312423	0				280					0				124					0				203					30	17365
BIOGRID_INTERACTION	55670:peroxisomal biogenesis factor 26(PEX26)	7	0.313901	0.000283374	PEX19, SUFU, PEX6, PEX5, PEX1, PEX14, PEX26	2219	10	19708	6.21703	0.994858	0.00358454	0.00312423	0				280					0				124					0				203					3	17365
BIOGRID_INTERACTION	56940:dual specificity phosphatase 22(DUSP22)	31	1.39013	0.000284754	ARF1, CANT1, CLPB, STX16, SRP54, GNAI3, HSD17B4, MFF, GNAI1, TMEM70, GNA14, OPA1, HLCS, GNA11, HOXA1, CTNNA2, HRAS, UNC45A, EIF2B4, ASNS, QKI, TMCO1, GNAO1, LARS2, HAX1, RAB14, PTRH2, GNAQ, SPECC1L, SMS, KRAS	2219	138	19708	1.99511	0.994989	0.00359643	0.0031346	6	2.14286	0.0461102	GNAO1, ARF1, RAB14, KRAS, HRAS, GNAI1	279	3.07122	1	0.216282	0.1937	6	4.83871	0.00162507	NRN1, ARL1, YME1L1, CALM1, ABCE1, GNAI2	122	7.02352	1	0.0271597	0.0250891	0				203					101	17367
BIOGRID_INTERACTION	6294:scaffold attachment factor B(SAFB)	36	1.61435	0.000284876	CUL7, TFRC, COX15, CUL3, DDX23, KIF14, AK2, SLC1A3, HNRNPU, CHD4, HMGB1, CHD3, CHD1, HSPD1, ACAT1, PPP1CB, ABHD16A, U2AF2, LAMP2, DNM1L, TP63, BRD4, NTRK1, PDHA1, CSNK2A1, EED, CIT, COQ2, SON, FANCD2, PRKAR1A, HNRNPD, P4HB, OBSL1, FBP1, CUL4B	2219	170	19708	1.88078	0.995	0.00359643	0.0031346	12	4.28571	3.0778e-05	PPP1CB, PDHA1, SON, CSNK2A1, U2AF2, DDX23, HNRNPD, EP300, HNRNPU, CHD4, CHD3, DNM1L	279	4.98621	0.301475	0.000687257	0.0006155	0				124					0				203					134	17365
BIOGRID_INTERACTION	6502:S-phase kinase associated protein 2(SKP2)	44	1.97309	0.000286155	CDKN1C, YAP1, KDM5C, MRE11, GMNN, TWIST1, BRCA1, SAMHD1, USP18, ALAD, YY1, FZR1, ORC1, POLR2A, TUBB3, CDH1, AKT1, IKBKG, NBN, CAMK2G, OFD1, CDT1, STIL, MEF2C, SMAD4, CHKA, CHUK, IQSEC1, NONO, DDX11, RUNX2, GFAP, DDB1, CCNA2, CCDC88A, AR, RAD50, MYCN, PRKAR1B, PAX8, AGO2, CCNO, ANAPC1, TP73	2219	223	19708	1.7524	0.995118	0.00360355	0.0031408	10	3.57143	0.00452974	YY1, MEF2C, KDM5C, SMAD4, MYCN, PRKAR1B, KMT2A, EP300, CAMK2G, MTOR	279	3.16762	1	0.0385955	0.0345658	0				124					8	3.94089	0.00745622	RRM2, BTG1, COPS2, MTREX, NLK, MAGEA11, PTK2, KPNA1	199	3.55283	1	0.148154	0.143405	179	17365
BIOGRID_INTERACTION	93185:immunoglobulin superfamily member 8(IGSF8)	44	1.97309	0.000286155	SET, DDX3X, RPL11, HNRNPU, EEF1B2, PURA, SYNCRIP, TUBA1A, RPS19, TCOF1, CFL2, PCBP2, AKT1, RPL13, NCDN, H3-3B, EIF2B5, EIF2B4, NPM1, ST14, SUPT16H, CSNK2A1, TUBB, TUBB4A, PDIA6, BSCL2, H1-4, OCLN, MYH3, H3-4, HNRNPK, HNRNPH1, CAPRIN1, HNRNPA2B1, EEF1A2, CLDN19, HNRNPD, ADPRS, RPL26, EIF3F, FTL, RPS23, TUBA8, SNRPB	2219	223	19708	1.7524	0.995118	0.00360355	0.0031408	10	3.57143	0.00452974	H1-4, PURA, SET, HNRNPK, DDX3X, CSNK2A1, EEF1A2, HNRNPD, HNRNPU, PRPF8	279	3.16762	1	0.0385955	0.0345658	5	4.03226	0.0487524	DDX17, RBBP4, RPS8, RFX3, SRSF3	122	3.622	1	0.299857	0.276998	8	3.94089	0.00745622	CCT3, RBBP4, CFL1, RPS3, SRSF3, VPS35, RPL8, HNRNPA1	199	3.55283	1	0.148154	0.143405	174	17367
BIOGRID_INTERACTION	407024:microRNA 29b-1(MIR29B1)	20	0.896861	0.000286214	UPF1, DDX3X, KARS1, NONO, EIF2AK2, LARP7, MSI1, HNRNPR, PLOD1, DARS1, LRPPRC, PURA, SYNCRIP, HNRNPK, EPRS1, PUF60, HNRNPH1, C1QBP, HNRNPA2B1, HNRNPH2	2219	72	19708	2.46708	0.995123	0.00360355	0.0031408	5	1.78571	0.018851	PURA, UPF1, HNRNPK, DDX3X, PUF60	279	4.90542	1	0.115707	0.103626	0				124					0				203					52	17365
BIOGRID_INTERACTION	3665:interferon regulatory factor 7(IRF7)	20	0.896861	0.000286214	SMAD2, SMAD4, SMAD3, HACE1, IQSEC1, COPB1, CCDC47, INSR, VPS4A, CAD, EFTUD2, MAFB, TUBB2A, QARS1, TUBB3, DEAF1, TLK2, RAF1, ACADS, RIGI	2219	72	19708	2.46708	0.995123	0.00360355	0.0031408	7	2.5	0.000534776	EFTUD2, DYNC1H1, SMAD4, CREBBP, DEAF1, TLK2, EP300	279	6.86758	0.998041	0.00707531	0.00633658	0				124					0				203					52	17365
GOTERM_BP_4	GO:0097094~craniofacial suture morphogenesis	9	0.403587	0.000732152	BMP4, MMP14, TGFB1, MSX2, TGFB3, RAB23, TWIST1, FREM1, GLI3	2205	19	19068	4.09624	0.835473	0.00361527	0.00267331	0				280					0				124					0				203					10	16739
GOTERM_BP_4	GO:0060561~apoptotic process involved in morphogenesis	9	0.403587	0.000732152	JAG2, FOXC2, FOXC1, FZD5, VDR, LRP5, SCRIB, NKX2-5, CRYAB	2205	19	19068	4.09624	0.835473	0.00361527	0.00267331	0				280					0				124					0				203					10	16739
BIOGRID_INTERACTION	5094:poly(rC) binding protein 2(PCBP2)	41	1.83857	0.00028867	YAP1, CUL7, VCP, CUL3, KIF14, NKAP, GBA1, CHD4, HNRNPR, CHD3, BRCA1, PHF6, BICD2, IFIH1, RECQL4, EFTUD2, FZR1, CDH1, PCBP2, CIC, NTRK1, BRF1, EED, FN1, LARP7, CASK, QKI, CIT, AR, ITCH, HNRNPK, FANCD2, CCDC8, AGO2, SPRTN, PPT1, HNRNPD, CTNNB1, OBSL1, OGT, RIGI	2219	203	19708	1.7938	0.995341	0.003632	0.0031656	11	3.92857	0.000639404	EFTUD2, HNRNPK, HNRNPD, HUWE1, EP300, CTNNB1, CASK, CHD4, CHD3, PHF6, OGT	279	3.82767	0.999422	0.00812202	0.007274	0				124					0				203					162	17365
BIOGRID_INTERACTION	23523:calcineurin binding protein 1(CABIN1)	18	0.807175	0.000291971	TCF7L2, CSTA, SMARCB1, AP1B1, KIF14, BRCA1, DNM1, GRM1, SMARCA4, PPP3CA, HIRA, POLR2A, SIN3A, ERCC4, HECW2, TLK2, H3-3A, H3-3B	2219	61	19708	2.62076	0.995618	0.00367106	0.00319964	9	3.21429	2.18504e-06	TCF7L2, SMARCB1, SIN3A, HECW2, ATRX, TLK2, H3-3A, DNM1, SMARCA4	279	10.422	0.0251494	7.69451e-05	6.89113e-05	3	2.41935	0.0541031	HDAC2, RBBP4, CAMK4	122	7.94464	1	0.320591	0.29615	0				203					40	17367
BIOGRID_INTERACTION	2203:fructose-bisphosphatase 1(FBP1)	61	2.73543	0.000292879	SLC25A1, DDX3X, HNRNPU, KIF11, ACTB, SYNCRIP, SMCHD1, RPS19, C1QBP, PPP1R12A, PARP1, TPM3, DCC, FBXW7, TUBB, NSUN2, MOGS, AXIN2, TUFM, HADHA, BIN1, HNRNPH1, SPECC1L, MYH9, POT1, NDUFS1, RPL26, FBP1, KARS1, SRSF1, RPL11, ATP1A1, HDAC6, GIGYF2, HSPD1, ATP5F1A, LMNA, RPL13, ASL, CYC1, MYH10, RBM10, SLC25A24, NPM1, TRMT10C, BRAF, ARPC4, EEF2, SMARCA2, LRPPRC, RPS26, HNRNPK, EPRS1, UQCRQ, CAPRIN1, HNRNPA2B1, HNRNPD, SLIRP, CUL4B, RPS23, EZH2	2219	341	19708	1.58877	0.995692	0.00367998	0.00320742	0				280					12	9.67742	8.30462e-06	DDX17, EIF5B, ACTC1, XPO1, ATP5F1B, HSPA5, RPS8, DHX9, CAPZA2, CALM2, SF1, NFKB2	122	5.68473	0.0750331	0.000384222	0.000354931	10	4.92611	0.00775374	ACTC1, KRT1, CTNNA1, RPS3, RACK1, LUC7L3, RPL8, HNRNPA1, PTK2, SF1	199	2.90426	1	0.152455	0.147568	268	17367
BIOGRID_INTERACTION	51335:neugrin, neurite outgrowth associated(NGRN)	45	2.01794	0.000293403	GFM1, ECHS1, SHMT2, NDUFA12, TACO1, PRORP, MRPS34, HNRNPU, MSI1, HNRNPR, ETFA, ETFB, YARS2, RAP1B, DHX30, AUH, C1QBP, IARS2, DLAT, NDUFV2, NDUFV1, NDUFA9, NPM1, TRMT10C, NDUFA6, PDHA1, MMAB, FBXW11, ELAC2, MRPS22, PYCR1, MRPS2, PYCR2, GTF2H5, LRPPRC, MIB1, AFG3L2, MTRFR, NDUFS8, NDUFS7, NDUFS4, OGDH, NDUFS1, RPL26, SLIRP	2219	230	19708	1.73768	0.995733	0.00368408	0.00321099	0				280					0				124					0				203					185	17365
GOTERM_BP_4	GO:0010232~vascular transport	22	0.986547	0.000748298	SLC16A1, SLC22A5, SLC6A17, KCNJ8, TFRC, SLC2A10, INSR, SLC1A2, SLC2A1, SLC1A3, ABCC9, ATP1A2, SLC6A1, SLC4A4, SLC5A5, SLC5A6, SLC6A9, FLVCR2, SLC16A2, SLC38A3, MFSD2A, SLC27A4	2205	87	19068	2.18675	0.841895	0.00368761	0.0027268	0				280					0				124					0				203					65	16739
GOTERM_BP_4	GO:0071107~response to parathyroid hormone	8	0.358744	0.000755669	WNT10B, MEF2C, PTH, GNAS, SOST, PRKACA, PRKACB, HDAC6	2205	15	19068	4.61206	0.844743	0.00369438	0.00273181	0				280					0				124					0				203					7	16739
GOTERM_BP_4	GO:0086064~cell communication by electrical coupling involved in cardiac conduction	8	0.358744	0.000755669	GJA1, ATP1A3, ATP1A2, CACNA1C, ATP1A1, PRKACA, TBX5, PRKACB	2205	15	19068	4.61206	0.844743	0.00369438	0.00273181	0				280					0				124					0				203					7	16739
GOTERM_BP_4	GO:0070166~enamel mineralization	8	0.358744	0.000755669	TBX1, SLC24A4, STIM1, MSX2, ROGDI, FAM20C, FAM20A, NECTIN1	2205	15	19068	4.61206	0.844743	0.00369438	0.00273181	0				280					0				124					0				203					7	16739
GOTERM_BP_4	GO:0019627~urea metabolic process	8	0.358744	0.000755669	SLC25A15, FH, CPS1, ARG1, ASL, NAGS, ASS1, OTC	2205	15	19068	4.61206	0.844743	0.00369438	0.00273181	0				280					0				124					0				203					7	16739
BIOGRID_INTERACTION	166:TLE family member 5, transcriptional modulator(TLE5)	68	3.04933	0.000295207	CCNK, SMARCB1, KDM1A, TSEN15, PRDM6, ATN1, SIX1, HMGB1, RORB, GOLGA2, EFEMP2, SIX6, QARS1, SUFU, SIX3, ZIC1, HOXA1, PITX2, PITX1, SOX5, PROP1, MSX2, CSNK2A1, TSC1, FOXP2, GIGYF1, AR, MED25, PAX8, RFX6, HNRNPH1, PTRH2, POLR1C, PAX9, EFHC1, ERF, HNRNPH2, CCNO, NLGN3, SF3B4, HDAC4, SMARCD1, DDX6, GRN, SET, NDUFB7, ARX, CRX, GLIS2, U2AF2, DVL3, MAPK1, NCDN, RBM10, TCF7L2, SMAD4, SMAD3, ZBTB16, FOXN1, FANCG, TBX3, KLF1, GFAP, HNRNPK, LHX3, TCF4, MYF5, RIGI	2219	391	19708	1.5446	0.995874	0.00370423	0.00322855	14	5	0.00383904	HDAC4, TCF7L2, SMAD4, SMARCB1, SET, CSNK2A1, ANKRD11, FOXP2, GIGYF1, HNRNPK, U2AF2, ERF, TCF4, SOX5	279	2.52924	1	0.034395	0.0308038	0				124					0				203					323	17365
BIOGRID_INTERACTION	9972:nucleoporin 153(NUP153)	33	1.47982	0.000296388	NUP107, CUL3, KIF14, HNRNPU, BRCA1, AAAS, PPM1D, LMNB1, EEF1B2, GLE1, FZR1, SMPD4, SUMO1, C1QBP, NUP62, LMNA, SPOP, MAPK1, BRD4, SMARCE1, NUP214, SMARCC2, PNPT1, SMAD3, NUP133, FBXW11, DYRK1A, LARP7, CIT, KLHL7, NCAPD2, OBSL1, CUL4B	2219	151	19708	1.94099	0.995964	0.00371654	0.00323929	0				280					6	4.83871	0.00240871	UBE2I, ACTC1, XPO1, SNW1, G3BP2, RAN	122	6.41885	1	0.0364294	0.0336522	5	2.46305	0.0660054	ACTC1, SNW1, KPNA4, TNPO1, KPNA1	199	3.27931	1	0.552883	0.535158	112	17367
GOTERM_BP_4	GO:0006672~ceramide metabolic process	24	1.07623	0.000762811	ASAH1, MECR, AGK, HEXB, HEXA, HTRA2, GBA1, CLN8, GBA2, CLN6, GALC, SMPD4, GM2A, SPTLC2, NAGLU, GLB1, SMPD1, ACER3, NEU1, ST3GAL5, DEGS1, CERT1, PNPLA1, ST3GAL3	2205	99	19068	2.09639	0.847453	0.00372191	0.00275216	0				280					0				124					0				203					75	16739
BIOGRID_INTERACTION	53615:methyl-CpG binding domain protein 3(MBD3)	42	1.88341	0.000298803	KDM5B, CUL7, DDX3X, KDM1A, CUL3, CHD5, CHD4, CHD3, MEOX1, SOX2, GOLGA2, RECQL4, EFTUD2, SALL1, MECOM, SIN3B, SIN3A, SALL4, TRPS1, CIC, ZBTB7A, BRD4, IGBP1, SUZ12, BCL11B, EED, BCL11A, ZBTB16, LARP7, SMARCA1, SMARCA2, GATAD2B, SMARCA4, DDB1, RINT1, H3-4, PRKAR1B, HNRNPH1, TAB2, ERCC6, BCOR, EZH2	2219	210	19708	1.7763	0.996141	0.00374178	0.00326128	16	5.71429	3.19707e-07	SRRM2, KDM5B, DDX3X, KMT2A, BCL11B, BCL11A, CHD4, CHD3, SMARCA2, GATAD2B, SMARCA4, EFTUD2, PRKAR1B, SIN3A, TAB2, BCOR	279	5.38194	0.00371989	1.49659e-05	1.34033e-05	9	7.25806	4.67025e-05	H2AZ1, HDAC2, ACTC1, RBBP4, CSNK1A1, ZMYND8, IKZF1, RBBP7, MACROH2A1	122	6.92319	0.355087	0.00163668	0.00151191	13	6.40394	1.48344e-06	H2AZ1, BRD3, CSNK1A1, ZBTB46, ZMYND8, ARID4B, INO80, ZBTB2, ACTC1, RBBP4, KRT15, RBBP7, KPNA1	199	6.13075	0.0128288	0.000263476	0.00025503	159	17367
BIOGRID_INTERACTION	6741:small RNA binding exonuclease protection factor La(SSB)	42	1.88341	0.000298803	HDAC4, KARS1, CUL3, DOCK8, KIF14, PTEN, BRCA1, SMC3, HSD17B10, SOX2, PPP2CA, CDC42, RECQL4, EFTUD2, FZR1, RPS19, TCOF1, PUF60, DNM1L, ARFGEF1, SUZ12, NTRK1, CSNK2A1, TPM2, FN1, EIF2AK2, LARP7, DDX54, VRK1, BRAF, PUS7, ARHGAP24, CIT, CCNA2, H1-4, CSNK2B, POLR1C, PPT1, NHP2, MYH9, OGT, CUL4B	2219	210	19708	1.7763	0.996141	0.00374178	0.00326128	14	5	9.49227e-06	HDAC4, CSNK2A1, PTEN, HUWE1, BRAF, MTOR, PPP2CA, EFTUD2, H1-4, PUF60, CSNK2B, EP300, DNM1L, OGT	279	4.7092	0.10475	0.000263433	0.000235928	6	4.83871	0.00960935	ACTC1, ANP32A, WDR5, ARIH2, UBA2, DCAF7	122	4.61546	1	0.10039	0.0927371	7	3.44828	0.0194444	PRKCI, EXOSC10, ACTC1, VBP1, RPS3, HNRNPA1, RNF2	199	3.30117	1	0.27076	0.26208	162	17367
BIOGRID_INTERACTION	3336:heat shock protein family E (Hsp10) member 1(HSPE1)	46	2.06278	0.000299846	GFM1, VCP, SHMT2, UBA5, DOCK8, MPI, ABAT, PEPD, HSD17B10, FOXRED1, HSPD1, ACAT1, HINT1, DSTYK, UGP2, AUH, SPR, AIFM1, U2AF2, CBS, C1QBP, LONP1, ABL1, PGK1, PNPO, PMPCB, PHGDH, RAC1, PDHA1, MDH2, ACAD9, FN1, LARP7, APTX, PGM2L1, ARHGAP24, TUFM, QDPR, COQ2, UFM1, MTRFR, CLPP, CTNNB1, ALDOA, TKT, SOS2	2219	237	19708	1.72383	0.996215	0.00375231	0.00327046	0				280					5	4.03226	0.0584426	ATF2, WDR5, RBBP7, CALM1, ABCE1	122	3.40804	1	0.339032	0.313186	0				203					186	17367
BIOGRID_INTERACTION	10382:tubulin beta 4A class IVa(TUBB4A)	37	1.65919	0.000301304	YAP1, DYNC1I2, TUBGCP2, CUL3, SLC2A1, CLN8, PPM1D, ANTXR1, HDAC6, CDC42, RECQL4, FZR1, AIFM1, TUBB3, WWOX, MAP2K2, FBXW7, TUBB, RIPK4, TINF2, TBCD, DNAJC12, LARP7, PEX14, TSHR, METTL23, ARHGAP31, HAX1, TUBB2A, GAN, SPRTN, NHLRC2, RAF1, CDK13, OGT, FGFR1, SLC27A4	2219	177	19708	1.85658	0.996317	0.00376802	0.00328415	0				280					5	4.03226	0.0237321	XPO1, SNW1, HSPA5, WDR5, RPGR	122	4.5633	1	0.183753	0.169744	0				203					135	17367
BIOGRID_INTERACTION	219927:mitochondrial ribosomal protein L21(MRPL21)	35	1.56951	0.000301551	GFM1, COX15, CUL3, TACO1, HNRNPU, TMEM70, HSPD1, RECQL4, DHX30, AUH, C1QBP, LONP1, PMPCB, IARS2, SURF1, MDH2, PUS1, ELAC2, ACAD9, TOP3A, TSC2, DARS2, LARP7, FOXL2, LRPPRC, GTPBP3, TUFM, LARS2, PREPL, MTRFR, CPS1, CLPP, NHP2, ERCC6, SLIRP	2219	164	19708	1.89544	0.996333	0.00376858	0.00328464	0				280					0				124					0				203					129	17365
BIOGRID_INTERACTION	28996:homeodomain interacting protein kinase 2(HIPK2)	21	0.941704	0.00030382	NTRK1, SMAD2, MAP3K1, SMAD3, PARP1, FBXW7, SIAH1, DYRK1A, AXIN1, PAX6, SKI, MECP2, SUMO1, HNRNPH1, NKX2-1, SPOP, ABL1, DVL3, MAP3K7, TP63, TP73	2219	78	19708	2.39117	0.996485	0.00379439	0.00330713	8	2.85714	0.000115834	SKI, MECP2, CREBBP, FBXW7, DYRK1A, ABL1, EP300, MAP3K7	279	7.24492	0.740851	0.00206131	0.00184609	0				124					0				203					57	17365
BIOGRID_INTERACTION	4236:microfibril associated protein 1(MFAP1)	47	2.10762	0.000305503	LRPAP1, TACO1, DDX23, EIF4A3, KIF14, HTRA2, CHD4, BICD2, LMNB2, ALKBH8, SOX2, YY1, MECP2, GOLGA2, RPS19, POLD1, LMNA, ZNF41, PGK1, SNIP1, PIBF1, AP2M1, YWHAG, BRD4, SUZ12, NTRK1, PARP1, CSNK2A1, UTP4, MMGT1, EIF2AK1, DYRK1A, STAC3, PAX6, CDC40, MID2, THAP1, CIT, MIB1, CDK8, H1-4, NSRP1, OBSL1, OGT, FRA10AC1, TAF2, GAS8	2219	244	19708	1.71078	0.996593	0.00381038	0.00332107	13	4.64286	0.000190907	CSNK2A1, MMGT1, ATRX, DDX23, DYRK1A, CHD4, MIB1, YY1, MECP2, CDK8, H1-4, EP300, OGT	279	3.7635	0.891999	0.00309058	0.00276789	7	5.64516	0.00398585	ACTC1, XPO1, SNW1, DHX8, DDX42, UBA2, SF3B1	122	4.63437	1	0.052138	0.0481632	8	3.94089	0.0119006	BRD3, ACTC1, SNW1, DHX8, KLHL2, PSMD1, SF3B1, RNF2	199	3.24705	1	0.199558	0.193161	190	17367
BIOGRID_INTERACTION	55193:polybromo 1(PBRM1)	29	1.30045	0.00030551	SMARCD1, KDM5C, SMARCB1, RPL11, PTEN, CHD4, CHD3, SMC3, HDAC6, BICRA, DPF2, ARID2, BRD4, SMARCE1, SUZ12, NPM1, SMARCC2, EED, ACTL6A, ARID1A, SMARCA2, SMARCA4, H3-4, HECW2, ACER3, GEMIN5, PHIP, OBSL1, EZH2	2219	126	19708	2.04415	0.996594	0.00381038	0.00332107	14	5	2.73086e-08	KDM5C, SMARCB1, NOTCH1, CHD7, PTEN, CHD4, CHD3, ARID1A, SMARCA2, ARID1B, SMARCA4, HECW2, DPF2, PHIP	279	7.84867	0.000318285	1.78615e-06	1.59965e-06	0				124					0				203					97	17365
BIOGRID_INTERACTION	8000:prostate stem cell antigen(PSCA)	32	1.43498	0.000310717	PIGS, PIGT, PIGO, GPAA1, IDUA, TMTC3, ADGRG1, TMEM67, HYAL2, TCTN1, GPC3, PLXNA1, ATP7A, LARGE1, CTSA, SLC35A1, JAGN1, LAMB3, FZD6, WNT5A, CDC6, TGFBR1, GALNS, EXT2, GLRB, COL6A2, EOGT, ITGA8, TMEM218, PIGK, ITGA7, ITGA6	2219	145	19708	1.96005	0.996908	0.00387272	0.00337541	0				280					0				124					0				203					113	17365
BIOGRID_INTERACTION	9782:matrin 3(MATR3)	83	3.72197	0.000312033	YWHAE, DDX3X, EIF4A3, CTNND1, KIF14, PTEN, HNRNPU, CHD4, ADAR, HNRNPR, BRCA1, CHD3, SMC3, SOX2, MED12, PPP1CB, EFTUD2, SYNCRIP, SMCHD1, MECOM, SNIP1, CIC, EED, FBXW11, FBXW7, CAD, VRK1, ESCO2, SMC1A, ATAD3A, CIT, DDB1, MAU2, SARS2, FANCD2, HNRNPH1, MTF1, HNRNPH2, FBP1, OBSL1, ZCCHC8, YAP1, COPB2, CUL7, VCP, SET, RPL10, CUL3, SRSF1, RECQL4, CDC42, DHX30, FZR1, ATP5F1A, PUF60, U2AF2, POLD1, LMNA, RPL13, IARS2, IARS1, BRD4, NTRK1, WWOX, CRBN, NONO, FN1, PUM1, LRPPRC, PAN2, RAD50, STAG2, HNRNPK, EPRS1, POLR3B, CCDC8, HNRNPA2B1, SPRTN, HNRNPD, CTNNB1, NAA15, CUL4B, RIGI	2219	501	19708	1.47138	0.996983	0.00388651	0.00338743	21	7.5	3.14088e-05	SET, DDX3X, USP9X, FBXW7, PTEN, HNRNPU, CHD4, CHD3, SMC1A, PRPF8, MED12, PPP1CB, EFTUD2, STAG2, HNRNPK, PUF60, U2AF2, HNRNPD, EP300, CTNNB1, NAA15	279	2.96087	0.306593	0.000697671	0.000624827	8	6.45161	0.0349798	DDX17, UBE2I, DHX9, WDR5, SRSF3, CALM1, MACROH2A1, SF3B1	122	2.5795	1	0.24187	0.223431	13	6.40394	0.00486459	RPL8, ELAVL2, PTBP2, WAPL, PCMT1, EXOSC10, PCBP1, CRY2, SMARCAD1, SRSF3, MTREX, HNRNPA1, SF3B1	199	2.56978	1	0.112001	0.108411	410	17367
BIOGRID_INTERACTION	6129:ribosomal protein L7(RPL7)	63	2.82511	0.000312377	EIF4A3, KIF14, PTEN, HNRNPU, UBE3A, CHD4, HNRNPR, BRCA1, HMGB1, CHD3, ADARB1, EFTUD2, RPS19, SNIP1, MAP2K1, EED, FBXW7, HNF1B, VRK1, TUBG1, CIT, TUFM, FANCD2, DKC1, MTF1, RPL26, FBP1, OBSL1, YAP1, BLM, CUL7, RPL10, CUL3, RPL11, FGD1, INS, RECQL4, FZR1, SPOP, RPL13, ZBTB7A, BRD4, NTRK1, NPM1, TGFB1, FN1, TRIP4, LARP7, EEF2, BMP4, PAN2, RPS26, MAFB, CCDC8, CAPRIN1, PPT1, KRAS, TRIM37, TUBGCP4, OGT, CUL4B, GZF1, RPS23	2219	356	19708	1.57172	0.997002	0.00388819	0.00338889	11	3.92857	0.0302613	EFTUD2, MAP2K1, FBXW7, PTEN, HNRNPU, CHD4, KRAS, UBE3A, CHD3, PRPF8, OGT	279	2.18263	1	0.161652	0.144774	9	7.25806	0.00160623	DNAJC2, HDAC5, UBE2I, EIF6, RPS8, WDR5, ARIH2, ABCE1, RAN	122	4.0839	1	0.0270354	0.0249743	0				203					284	17367
BIOGRID_INTERACTION	8666:eukaryotic translation initiation factor 3 subunit G(EIF3G)	28	1.25561	0.000314169	DYNC1I2, DDX3X, RPL10, CUL3, KIF14, CHD3, BRCA1, BICD2, GOLGA2, RECQL4, EFTUD2, FZR1, AIFM1, LMNA, CIC, BRD4, NTRK1, NPM1, LARP7, PAN2, POT1, KRAS, EIF3F, DLD, OGT, EZH2, RIGI, NFE2L2	2219	120	19708	2.07234	0.9971	0.00390788	0.00340605	6	2.14286	0.0276917	EFTUD2, DDX3X, EP300, KRAS, CHD3, OGT	279	3.5319	1	0.152037	0.136163	0				124					0				203					92	17365
BIOGRID_INTERACTION	4543:melatonin receptor 1A(MTNR1A)	34	1.52466	0.000318511	CUL7, CUL3, STXBP1, GNAI3, CHD4, ASCL1, MESD, GBA2, SLC6A3, GNAI1, ACTB, ATIC, GNA11, RAC1, MPDZ, H2AC6, TUBB, DDHD2, FN1, COG1, SOX11, PDIA6, PEX14, GATAD2B, CIT, GALNS, TMX2, HNRNPH1, GNB1, TPP2, KRAS, TRIP12, COL9A2, MAMLD1	2219	158	19708	1.9112	0.997325	0.00395661	0.00344852	10	3.57143	0.000418143	STXBP1, GNB1, CHD4, KRAS, SOX11, TRIP12, RAC1, HIVEP2, GNAI1, GATAD2B	279	4.47076	0.992367	0.00583698	0.00522754	4	3.22581	0.0735677	CYP27C1, HSPA5, CLASP1, GNAI2	122	4.08965	1	0.389486	0.359793	7	3.44828	0.00528003	CANX, CTNNA1, RACK1, UBA1, CLASP1, WAPL, RNF2	199	4.38763	1	0.116754	0.113011	120	17367
BIOGRID_INTERACTION	78987:cysteine rich with EGF like domains 1(CRELD1)	34	1.52466	0.000318511	POMT2, PIGU, NDUFB8, NDUFB7, COX15, GPAA1, NDUFA12, RMND1, PEX11B, NDUFB3, TMTC3, CISD2, PIGW, AAAS, KAT5, FLVCR1, HOXA1, ABCD1, ATP9A, ALG8, SLC10A7, MAP3K1, ALG6, MBOAT7, ALG3, ALG12, DOLK, BCS1L, LEMD2, LMBRD2, PEX5, RFT1, NDUFS4, ATP13A2	2219	158	19708	1.9112	0.997325	0.00395661	0.00344852	0				280					0				124					0				203					124	17365
BIOGRID_INTERACTION	11072:dual specificity phosphatase 14(DUSP14)	36	1.61435	0.000320114	SMARCD1, PLOD1, SAMHD1, USP18, IGF1R, RHOBTB2, SYNCRIP, PTDSS1, ERBB3, ANKH, FLAD1, DYM, PMPCB, ATG7, MRPS22, MCCC1, PYCR1, RAB39B, PYCR2, GDF5, LRPPRC, COASY, FOXP2, QKI, RAB11B, HNRNPK, ACOX1, OTULIN, HNRNPA2B1, PI4KA, KDELR2, NHLRC2, ROR2, RGR, FBXL4, FGFR2	2219	171	19708	1.86978	0.997404	0.00397121	0.00346125	0				280					0				124					0				203					135	17365
BIOGRID_INTERACTION	81570:ClpB family mitochondrial disaggregase(CLPB)	36	1.61435	0.000320114	COX15, CUL3, MRPS34, RMND1, HTRA2, TSEN2, RECQL4, DHX30, AIFM1, OPA1, LONP1, IARS2, COX14, NTRK1, NDUFA8, SURF1, TRAPPC2L, PDE4D, MRPS22, RIPK4, MRPS2, COQ9, PUS7, PSMB8, CIT, COX6B1, AFG3L2, NDUFAF8, HAX1, NDUFS8, SCO1, PEX3, NDUFS1, HOXB1, COQ8A, OGT	2219	171	19708	1.86978	0.997404	0.00397121	0.00346125	0				280					0				124					0				203					135	17365
BIOGRID_INTERACTION	26985:adaptor related protein complex 3 subunit mu 1(AP3M1)	27	1.21076	0.000321215	VCP, EDA, TMEM63A, KIF11, PHF6, RAP1B, EFTUD2, FZR1, TUBA1A, EPB41L1, TCTN1, UBTF, DHX16, DVL3, IDS, BRD4, NTRK1, ARNT2, STIL, PARP1, CEP152, LARP7, AP3B2, MKS1, FAM20C, KRAS, RABL6	2219	114	19708	2.10351	0.997457	0.0039769	0.00346621	5	1.78571	0.0779913	EFTUD2, UBTF, KRAS, KIF11, PHF6	279	3.09816	1	0.314447	0.281616	4	3.22581	0.0331876	XPO1, RNF19B, NR3C1, MAP4K4	122	5.6681	1	0.234008	0.216168	0				203					83	17367
BIOGRID_INTERACTION	10673:TNF superfamily member 13b(TNFSF13B)	27	1.21076	0.000321215	TNFRSF13B, TFRC, PIGQ, BRAT1, NCAPG2, KIF14, PLOD2, NCAPH, IPO8, BPNT2, DYM, PDSS1, TNPO2, YWHAG, EIF2B5, EIF2B4, NUP133, TSC2, ALDH3A2, PPFIBP1, FANCD2, GEMIN4, GEMIN5, ITGA7, NCAPD2, SLIRP, TRIP13	2219	114	19708	2.10351	0.997457	0.0039769	0.00346621	0				280					0				124					0				203					87	17365
BIOGRID_INTERACTION	326625:metabolism of cobalamin associated B(MMAB)	27	1.21076	0.000321215	CUL7, GFM1, COX15, TACO1, RBPJ, TMEM70, HSPD1, DHX30, AUH, DPYSL5, C1QBP, DBT, LONP1, PMPCB, HADH, SURF1, PDHA1, MDH2, ACAD9, LRPPRC, RAB11B, TUFM, MTRFR, CLPP, GNB2, SLIRP, OTC	2219	114	19708	2.10351	0.997457	0.0039769	0.00346621	0				280					0				124					0				203					87	17365
BIOGRID_INTERACTION	58508:lysine methyltransferase 2C(KMT2C)	19	0.852018	0.000322591	SMAD2, KDM4B, SMARCB1, CLPB, SETD1B, SETD1A, ATN1, HCFC1, ASXL1, H3-4, HAX1, TCOF1, ASXL3, ASXL2, OGT, H3-3A, BAP1, EZH2, KDM6A	2219	67	19708	2.51863	0.997521	0.00399129	0.00347875	10	3.57143	4.06323e-07	ASXL1, KMT2D, SMARCB1, KMT2A, ASXL3, SETD1A, KMT2B, OGT, H3-3A, KDM6A	279	10.543	0.0047253	1.8146e-05	1.62513e-05	0				124					0				203					48	17365
BIOGRID_INTERACTION	4942:ornithine aminotransferase(OAT)	31	1.39013	0.000324689	YAP1, GFM1, ECHS1, SHMT2, COX15, TACO1, PTEN, HTRA2, SAMHD1, HSPD1, NFU1, AUH, AIFM1, OXCT1, CBS, C1QBP, UQCRFS1, PMPCB, AGA, PGM1, CTSA, NTRK1, PDHA1, MDH2, ACAD9, CLPP, CNOT3, SPRTN, ACO2, DLD, OGT	2219	139	19708	1.98076	0.997616	0.00400127	0.00348745	0				280					4	3.22581	0.0542273	ATF2, HDAC5, EIF6, WDR5	122	4.64866	1	0.320719	0.296269	0				203					104	17367
BIOGRID_INTERACTION	57144:p21 (RAC1) activated kinase 5(PAK5)	23	1.03139	0.000324399	DDX6, USP7, CLPB, CRBN, HTRA2, FBLN1, TBC1D2B, TTC19, TANC2, CDC42, GAN, OXCT1, C1QBP, XPNPEP3, LMNA, GMPPA, AP2S1, PMPCB, DMD, RAC1, TUBGCP4, OBSL1, NDUFV1	2219	90	19708	2.26971	0.997603	0.00400127	0.00348745	0				280					0				124					0				203					67	17365
BIOGRID_INTERACTION	83743:glutamate rich WD repeat containing 1(GRWD1)	58	2.6009	0.000324071	SLC25A1, CEP57, RBM28, CLTC, KIF14, CHD4, ADAR, PPP1CB, EFTUD2, AIFM1, MECOM, QARS1, PHGDH, UPF1, NSUN2, CAD, ATAD3A, CIT, HCFC1, DDB1, DPM1, AFG3L2, HADHA, PRKAR1A, EEF1A2, POLR1D, RPL26, SNRPB, KMT2E, USP14, VCP, RPL10, CUL3, RPL11, ATP1A3, ATP1A1, RECQL4, CDC42, DHX30, FZR1, PCBP2, RPL13, IARS1, SLC25A22, CDT1, NPM1, HACE1, MDH2, LARP7, CDC6, EEF2, LRPPRC, MAFB, EPRS1, KRAS, OGT, CUL4B, RPS23	2219	321	19708	1.60475	0.997588	0.00400127	0.00348745	15	5.35714	0.000199989	KMT2E, DYNC1H1, UPF1, CLTC, HUWE1, ATP1A3, CHD4, PRPF8, PPP1CB, EFTUD2, EEF1A2, EP300, KRAS, SPTAN1, OGT	279	3.30084	0.902851	0.00321527	0.00287957	9	7.25806	0.000830591	DNAJA1, DNAJC2, XPO1, NACA, DHX9, WDR5, ARIH2, CCT8, SF3B1	122	4.52919	0.999592	0.0164924	0.0152351	13	6.40394	0.000102936	CCT3, TOP2B, DOT1L, RPL8, ZBTB2, PPM1A, EXOSC10, PCBP1, RACK1, UBA1, MTREX, GET3, SF3B1	199	4.01077	0.591802	0.00752819	0.00728685	254	17367
BIOGRID_INTERACTION	125972:calreticulin 3(CALR3)	31	1.39013	0.000324689	PIGS, FKBP10, LRPAP1, CCDC47, TMTC3, PLOD3, PLOD2, MAGT1, PLOD1, MESD, CLN5, EMC1, ENPP1, SIL1, BCAP31, CTSA, PNPT1, P3H1, LAMB1, MOGS, CNPY3, PDIA6, ATAD3A, DDOST, BMP4, STIM1, ASPH, ITGA8, PIGK, P4HB, STT3B	2219	139	19708	1.98076	0.997616	0.00400127	0.00348745	0				280					0				124					0				203					108	17365
BIOGRID_INTERACTION	55898:unc-45 myosin chaperone A(UNC45A)	31	1.39013	0.000324689	ATP6V1A, USP14, DYNC1I2, KIF14, UBE3A, MEOX1, EFTUD2, CLN3, CDH1, NPHP1, LMNA, CHMP1A, POC1A, POC1B, CC2D2A, PIBF1, BRD4, EVC2, OFD1, NTRK1, NEK8, STIL, FBXW7, PUS7, MID2, RPGRIP1, AHI1, HNRNPA2B1, SBDS, MKS1, MYH9	2219	139	19708	1.98076	0.997616	0.00400127	0.00348745	0				280					5	4.03226	0.0106628	SNW1, CSNK1A1, CAPZA2, WDR5, RPGR	122	5.81083	1	0.106771	0.0986309	0				203					103	17367
BIOGRID_INTERACTION	293:solute carrier family 25 member 6(SLC25A6)	58	2.6009	0.000324071	YWHAE, INPPL1, KIF14, PTEN, CHD4, CHD3, EFTUD2, TUBA1A, GM2A, CIC, GLUL, AP2M1, GAA, RIPK4, MID2, CIT, AR, FANCD2, GAN, HECW2, CRYAB, FBP1, SLC25A4, VAMP2, YAP1, NDUFB8, HPGD, RPL10, KARS1, COX15, CUL3, TMEM70, CLN5, RECQL4, CDC42, CLN3, FZR1, PAK1, ERBB3, EMC1, LMNA, SLC25A20, SLC25A24, NTRK1, SMAD2, PMM2, LARP7, A2ML1, COQ9, SKI, COQ2, MAFB, CCDC8, PPT1, SPRTN, FGFR3, RIGI, FGFR1	2219	321	19708	1.60475	0.997588	0.00400127	0.00348745	11	3.92857	0.0161454	SKI, EFTUD2, HECW2, PTEN, HUWE1, EP300, CHD4, CHD3, PRPF8, FGFR3, VAMP2	279	2.42062	1	0.102444	0.0917482	0				124					0				203					263	17365
BIOGRID_INTERACTION	55646:Ly1 antibody reactive(LYAR)	57	2.55605	0.000325106	RBM28, TACO1, KIF14, NKAP, HNRNPU, CHD4, CTCF, CHD3, ADARB1, PHF6, AFF4, GLE1, YY1, MECP2, EFTUD2, RPS19, UBTF, UPF1, PARP1, FBXW7, DYRK1A, DDX54, CIT, PAX8, FANCD2, DKC1, NHP2, FTL, LRPAP1, FOXC2, VCP, RPL10, CUL3, SRSF1, DDX23, RPL11, PRDM15, RECQL4, PURA, DHX30, FZR1, NSD2, RPL13, BRD4, TCF7L2, NPM1, ZBTB16, CEP152, EIF2AK2, LARP7, RAB11A, FAM111A, MAFB, NMNAT1, ERCC4, OGT, EZH2	2219	314	19708	1.61224	0.997634	0.00400376	0.00348962	19	6.78571	5.62645e-07	SRRM2, TCF7L2, UPF1, FBXW7, DDX23, DYRK1A, HNRNPU, CHD4, CTCF, CHD3, PHF6, YY1, MECP2, EFTUD2, PURA, NSD2, UBTF, EP300, OGT	279	4.27427	0.00653729	2.4111e-05	2.15936e-05	0				124					7	3.44828	0.0972965	KRT82, BRD3, RSBN1L, RPS3, RNF2, ZBTB2, KPNA1	199	2.20779	1	0.661024	0.639833	257	17365
BIOGRID_INTERACTION	10095:actin related protein 2/3 complex subunit 1B(ARPC1B)	24	1.07623	0.000328346	NTRK1, USP14, AARS1, SMAD4, DHPS, KIF14, TPRKB, UBE3A, ARPC4, PPP2R5D, TUBG1, CIT, PAN2, PAK1, NPC1, SUMO1, U2AF2, HNRNPH1, RASA1, DPF2, MYH9, TRIM37, NHLRC2, PRKACB	2219	96	19708	2.22037	0.997773	0.0040383	0.00351973	5	1.78571	0.0470159	SMAD4, U2AF2, DPF2, PPP2R5D, UBE3A	279	3.67906	1	0.219295	0.196398	0				124					0				203					72	17365
BIOGRID_INTERACTION	23552:cyclin dependent kinase 20(CDK20)	24	1.07623	0.000328346	TUBB, XYLT2, LARP7, FOXJ1, ATP1A1, EEF2, SMC1A, MTO1, FZR1, RAD50, TUBA1A, HAX1, SLC9A6, FANCD2, TUBB3, CSNK2B, MADD, RLIM, RAF1, LBR, CILK1, RIGI, FTL, WRAP53	2219	96	19708	2.22037	0.997773	0.0040383	0.00351973	0				280					0				124					0				203					72	17365
BIOGRID_INTERACTION	8886:DEAD-box helicase 18(DDX18)	46	2.06278	0.000330231	KMT2E, RBM28, CUL7, SET, RPL10, CUL3, DDX23, RPL11, KIF14, HNRNPU, CHD4, UBE3A, HNRNPR, CHD3, FGF3, EFTUD2, FGF8, RPS19, TCOF1, LMNA, DPF2, RPL13, BRD4, SUZ12, NDUFA9, NTRK1, MAP2K1, PARP1, EED, FN1, LARP7, VRK1, RAB11A, TGFBR2, CIT, BMP4, H1-4, MAFB, FANCD2, DKC1, MTF1, POLR1C, POLR1D, OBSL1, CUL4B, RIGI	2219	238	19708	1.71659	0.997849	0.00405881	0.0035376	12	4.28571	0.000591401	KMT2E, EFTUD2, H1-4, MAP2K1, SET, DDX23, DPF2, EP300, HNRNPU, CHD4, UBE3A, CHD3	279	3.56158	0.998988	0.0076593	0.0068596	5	4.03226	0.0591715	DHX8, PRKCB, WDR5, SRSF3, ABCE1	122	3.39372	1	0.340109	0.314181	6	2.95567	0.0932567	DHX8, CANX, SRSF3, RPL8, RNF2, ZBTB2	199	2.49669	1	0.644647	0.623981	187	17367
BIOGRID_INTERACTION	6625:small nuclear ribonucleoprotein U1 subunit 70(SNRNP70)	133	5.96413	0.000334025	CYFIP2, CCNK, CLPB, FMR1, EIF4A3, HNRNPU, MSI1, HNRNPR, PLOD1, YARS2, ARHGAP35, EFTUD2, RPS19, TUBB3, DPF2, SNIP1, TXNL4A, CSNK2A1, TPM3, FBXW7, THOC2, GTPBP2, THOC6, FOXP1, MYL1, DKC1, CSNK2B, GEMIN4, GEMIN5, SUCLG1, FAR1, SNRPE, RPL26, OBSL1, SNRPB, ZCCHC8, GCDH, DDX6, CUL7, RBM8A, CUL3, RNPC3, DHX30, MYH10, RBM10, TOE1, FANCI, SMAD2, EIF2B4, SMAD4, SMAD3, NONO, CPSF3, FN1, UPF3B, LARP7, EIF2AK2, PUM1, ARHGAP24, QKI, RPS26, PAN2, HNRNPK, EIF2S3, SON, GNB2, CAPRIN1, HNRNPD, OGT, NOP10, RPS23, EZH2, RBM28, DDX3X, DOCK8, KIF14, NKAP, CHD4, ADAR, CHD3, KIF11, PHF6, SYNCRIP, AIFM1, RSRC1, C1QBP, DBT, UPF1, EED, NSUN2, ELAC2, MRPS22, MRPS2, DDX54, CIT, DDB1, TUBB2B, ASPH, KIF2A, HNRNPH1, CSDE1, PTRH2, MYH9, HNRNPH2, CEP63, SF3B4, YAP1, PRPS1, RPL10, SRSF1, VPS4A, MRPS34, DDX23, RPL11, RECQL4, CDC42, PURA, FZR1, PUF60, POLR2A, U2AF2, EXOSC9, RPL13, BRD4, NTRK1, SUZ12, NPM1, TRMT10C, SCAF4, WDR11, HNRNPA2B1, SLIRP, CUL4B	2219	881	19708	1.34079	0.997996	0.00410273	0.00357588	29	10.3571	5.46064e-05	DDX3X, DDX23, HNRNPU, CHD4, CHD3, KIF11, PHF6, PRPF8, ARHGAP35, EFTUD2, PURA, PUF60, U2AF2, DPF2, EP300, SPTAN1, SRRM2, UPF1, SMAD4, CSNK2A1, USP9X, FBXW7, FOXP1, HNRNPK, SON, GNB2, CSNK2B, HNRNPD, OGT	279	2.3252	0.470893	0.00110502	0.000989647	18	14.5161	2.72163e-05	DDX17, EIF5B, HDAC2, HSPA5, DHX8, RPS8, DHX9, PRPF19, DNAJA1, ACTC1, XPO1, SNW1, PABPN1, EIF6, G3BP2, ARIH2, SRSF3, CALM1	122	3.3005	0.225563	0.00106507	0.00098387	23	11.33	8.03012e-05	TOP2B, SMURF2, DHX8, CSTF3, PRPF19, RPL8, ELAVL2, RNF2, ZBTB2, ACTC1, EXOSC10, SNW1, PABPN1, PCBP1, RSBN1L, RPS3, RACK1, LUC7L3, SRSF3, MTREX, CDK12, HNRNPA1, CLASP2	199	2.58548	0.502903	0.00613036	0.00593384	730	17367
GOTERM_BP_4	GO:0003149~membranous septum morphogenesis	6	0.269058	0.000850577	BMP4, TGFB2, NOG, NSD2, FGFR2, TGFBR2	2205	8	19068	6.48571	0.877141	0.00413377	0.00305671	0				280					0				124					0				203					2	16739
BIOGRID_INTERACTION	57473:zinc finger protein 512B(ZNF512B)	35	1.56951	0.000339477	GRN, KDM3B, DDX3X, UBA5, DDX23, CHD4, XPC, CHD3, PTPRF, LMNB1, GOLGA2, ZMYM2, SIN3B, CUX1, SIN3A, AP1G1, LMNA, NACC1, NSD2, PLCG2, DVL3, MYH10, SUZ12, PARP1, EED, BCL11A, SIAH1, UBE2A, SMARCA1, GATAD2B, H1-4, HNRNPH1, CCDC8, TPP2, EZH2	2219	165	19708	1.88395	0.998189	0.00416694	0.00363184	12	4.28571	2.33398e-05	H1-4, DDX3X, SIN3A, BCL11A, ATRX, DDX23, NACC1, NSD2, KMT2B, CHD4, CHD3, GATAD2B	279	5.13731	0.238203	0.000548485	0.000491218	5	4.03226	0.0188962	HDAC2, KDM2A, RBBP4, ZMYND8, RBBP7	122	4.89518	1	0.156089	0.144189	9	4.4335	0.000269074	PIAS4, KDM2A, RBBP4, ZMYND8, KPNA4, VPS35, ARID4B, RBBP7, WAPL	199	5.40192	0.903897	0.0152062	0.0147187	125	17367
BIOGRID_INTERACTION	140735:dynein light chain LC8-type 2(DYNLL2)	40	1.79372	0.000344063	DYNC2I2, YAP1, DYNC2I1, KANK1, DYNC1I2, KDM1A, SHMT2, CTTNBP2, GPHN, HDAC6, PPP1CB, PAK1, ZMYM2, TRPS1, KIF5A, ZMYM6, TLK2, PRKACB, CDK5RAP2, KDM6A, OFD1, XRCC4, EED, CEP152, NDE1, DYRK1A, MYO5A, RPGRIP1L, DDHD1, WDR13, PPFIBP1, DLG4, HNRNPH1, DLG5, KRAS, KCNQ5, ADNP, RAF1, ZMYND11, SHANK2	2219	198	19708	1.79424	0.998337	0.00422045	0.00367848	10	3.57143	0.00204578	PPP1CB, DYNC1H1, DLG4, KMT2C, TLK2, DYRK1A, KRAS, ADNP, ZMYND11, KDM6A	279	3.56758	1	0.0208122	0.0186392	0				124					0				203					158	17365
BIOGRID_INTERACTION	55239:2-oxoglutarate and iron dependent oxygenase domain containing 1(OGFOD1)	16	0.717489	0.000345512	YWHAE, FH, RPL10, PLPBP, LIG4, ASNS, PYGL, TRNT1, LIAS, ATIC, TCOF1, UBR7, EXOSC9, TBCE, TAF2, RPS23	2219	51	19708	2.78635	0.998381	0.00423263	0.0036891	0				280					0				124					0				203					35	17365
BIOGRID_INTERACTION	29109:formin homology 2 domain containing 1(FHOD1)	16	0.717489	0.000345512	BBS2, NLGN3, NTRK1, BBS1, VCP, CTDP1, SUOX, ACTB, ACTG1, EFTUD2, GALE, AGO2, BBS7, RAC1, TARS1, BBS4	2219	51	19708	2.78635	0.998381	0.00423263	0.0036891	0				280					0				124					3	1.47783	0.0930213	SNW1, ZMYND8, UCHL5	199	5.8256	1	0.644585	0.623921	35	17365
BIOGRID_INTERACTION	2339:farnesyltransferase, CAAX box, subunit alpha(FNTA)	20	0.896861	0.000346635	ACVR1, ARNT2, BLM, TGFB1, STAT2, DYRK1A, DARS2, BRAF, BRCA1, TGFBR1, LMNB2, HDAC6, CDC42, RECQL4, AP4M1, STAG2, RPS19, FGFR3, OGT, KDM6A	2219	73	19708	2.43328	0.998415	0.0042436	0.00369866	7	2.5	0.000575874	STAG2, DYRK1A, BRAF, FGFR3, OGT, MTOR, KDM6A	279	6.77351	0.998787	0.00748316	0.00670184	0				124					0				203					53	17365
BIOGRID_INTERACTION	60488:mitochondrial ribosomal protein S35(MRPS35)	50	2.24215	0.000348086	GFM1, CLPB, TACO1, RMND1, KIF14, HNRNPU, HMGB1, PHF8, SOX2, EFTUD2, FGF8, AUH, C1QBP, LONP1, DPF2, PMPCB, MRPS22, ACAD9, MRPS2, TUFM, RPL26, OBSL1, DLD, RPL10, COX15, CUL3, SRSF1, MRPS34, HTRA2, TMEM70, HSPD1, RAP1B, RECQL4, DHX30, FZR1, RPL13, NTRK1, TCF7L2, SURF1, PDHA1, MDH2, LARP7, LRPPRC, COQ5, COQ4, NDUFAF8, MTRFR, MAFB, SLIRP, OTC	2219	266	19708	1.66945	0.998457	0.00425856	0.0037117	0				280					0				124					0				203					216	17365
BIOGRID_INTERACTION	10130:protein disulfide isomerase family A member 6(PDIA6)	44	1.97309	0.000349285	LRPAP1, CUL7, CUL3, TACO1, KIF14, UBE3A, CLN8, MESD, HSD17B10, HDAC6, RECQL4, EFTUD2, PPP3CA, FZR1, U2AF2, TCTN3, UBR7, C1QBP, TCTN2, TCTN1, DPF2, DNM1L, CIC, EIF5A, IGBP1, KDM6B, NTRK1, PCYT1A, CSNK2A1, CRBN, FN1, P3H1, ARPC4, SDHA, CIT, METTL23, FANCD2, CCDC8, FAM20C, ATP13A2, P4HB, OBSL1, DLD, OGT	2219	225	19708	1.73682	0.998491	0.00427042	0.00372203	11	3.92857	0.00139931	KDM6B, EFTUD2, CSNK2A1, U2AF2, DPF2, HUWE1, EP300, UBE3A, DNM1L, PRPF8, OGT	279	3.45341	1	0.0152291	0.013639	6	4.83871	0.0126666	HDAC5, ACTC1, HSPA5, WDR5, DDX42, HSP90B1	122	4.30776	1	0.119703	0.110578	0				203					175	17367
BIOGRID_INTERACTION	10458:BAR/IMD domain containing adaptor protein 2(BAIAP2)	29	1.30045	0.000350525	SF3B4, RET, YWHAE, CYFIP2, NCKAP1, WDR26, KDM1A, ATN1, BICD2, ACTB, CDC42, PAK1, NRAS, CDH1, AKT1, RAC1, WASF1, PRKACA, HRAS, YWHAG, BRD4, WWOX, TBX5, DLG4, HECW2, KRAS, OGT, SHANK2, SHANK1	2219	127	19708	2.02805	0.998526	0.00428277	0.0037328	7	2.5	0.00932739	WDR26, DLG4, HECW2, KRAS, RAC1, HRAS, OGT	279	3.89343	1	0.0677332	0.0606612	0				124					0				203					98	17365
BIOGRID_INTERACTION	121457:IKBKB interacting protein(IKBIP)	32	1.43498	0.000352688	CYFIP2, SMARCD1, NCKAP1, KDM1A, FBXO28, KIF14, SYNCRIP, TCTN3, TCTN2, NUP62, TCTN1, ALX3, AP2S1, EXTL3, IFITM5, SCYL1, CDK5RAP2, LAMB3, TPM3, DYRK1A, P3H1, LAMB1, ESCO2, TRAF7, PSMC5, HNRNPH1, MAB21L2, FAM20C, ERCC6, OGT, BAP1, EZH2	2219	146	19708	1.94663	0.998584	0.00430636	0.00375336	0				280					0				124					0				203					114	17365
BIOGRID_INTERACTION	8365:H4 clustered histone 8(H4C8)	12	0.538117	0.000354145	CEP57, CUL7, CUL3, RAD21, LMNA, FN1, LARP7, CHD4, CIC, TUBG1, OBSL1, ACTG1	2219	31	19708	3.43799	0.998622	0.00431282	0.00375899	0				280					0				124					0				203					19	17365
BIOGRID_INTERACTION	91894:chromosome 11 open reading frame 52(C11orf52)	56	2.51121	0.000353961	ARF1, TFRC, DOCK7, CTNND1, SLC2A1, FMN2, PTPRF, IGF1R, AKT2, LONP1, FLVCR1, DIP2B, ATP7A, HRAS, EPHB4, CASK, SCRIB, AFG3L2, TUBB2A, ITGA6, ROR2, PLCB1, VAMP2, XPR1, RPL10, PIK3R2, PIK3R1, ATP1A1, EFNB1, EPB41L1, RAB23, PLXNA1, MPDZ, JAG2, ANKRD26, KIDINS220, INSR, CAV1, ATP2B1, CDC42BPB, PTPN14, VANGL1, CCDC88A, ITCH, PPFIBP1, OCLN, SLC6A8, DLG3, DLG5, CCDC8, PSMC1, PI4KA, STT3A, CTNNB1, PLCH1, CDK16	2219	308	19708	1.61481	0.998617	0.00431282	0.00375899	12	4.28571	0.00449899	ARF1, NOTCH1, TRIO, KIDINS220, SLC2A1, CTNNB1, CASK, PIK3R2, PIK3R1, HRAS, SPTAN1, VAMP2	279	2.75213	1	0.0385097	0.0344889	0				124					0				203					252	17365
BIOGRID_INTERACTION	84376:hook microtubule tethering protein 3(HOOK3)	38	1.70404	0.000353709	WASHC5, DYNC1I2, MRE11, ABCB7, CUL3, ZC4H2, AP4E1, WDR62, ACTG1, PHF8, HLCS, IARS2, NBN, MYH10, AASS, NTRK1, RUBCN, BRPF1, TPM3, MCCC1, WDR11, GFAP, CCDC88A, TUBB2B, RAD50, PC, PCCA, HNRNPH1, CSDE1, DLG5, CCDC8, PCCB, ITGA8, TBC1D23, CEP63, DLD, CC2D1A, FTL	2219	185	19708	1.8243	0.99861	0.00431282	0.00375899	0				280					0				124					0				203					147	17365
BIOGRID_INTERACTION	6662:SRY-box transcription factor 9(SOX9)	12	0.538117	0.000354145	MED12, NR5A1, SMAD2, SMAD3, MAF, FBXW7, CUL3, SOX9, ZBTB7A, RUNX2, CUL4B, BRD4	2219	31	19708	3.43799	0.998622	0.00431282	0.00375899	3	1.07143	0.0705494	MED12, FBXW7, EP300	279	6.83593	1	0.292642	0.262087	0				124					0				203					19	17365
BIOGRID_INTERACTION	1902:lysophosphatidic acid receptor 1(LPAR1)	41	1.83857	0.000356058	PIGS, PIGU, PIGT, PIGO, GPAA1, RMND1, NDUFB3, XYLT2, NEDD4L, PIGW, PCDH19, SLC9A1, MFSD8, LMBR1, SPTLC2, ADGRG6, SC5D, P4HTM, EXTL3, LNPK, ATP9A, GAMT, ALG6, MMGT1, MBOAT7, ACAD9, ALG3, DHCR24, SYP, ALG11, LEMD3, PEX13, COL1A1, ZDHHC9, SNX14, POMK, PIGK, TMEM106B, KRAS, CRELD1, VAMP2	2219	205	19708	1.7763	0.99867	0.00433045	0.00377436	0				280					0				124					0				203					164	17365
BIOGRID_INTERACTION	1058:centromere protein A(CENPA)	65	2.9148	0.00035583	STEEP1, DDX3X, CCDC47, EHMT1, HNRNPU, TCF20, HMGB1, CHD3, CHD1, MYSM1, ACTB, LMNB1, PHF8, YY1, MECP2, SMCHD1, MECOM, UBTF, H3-3A, TNPO3, SUPT16H, PCYT1A, PARP1, DNMT3A, DDX54, VRK1, THOC2, KIF22, LEMD3, HCFC1, DDB1, KIFBP, KAT6A, ZNF711, PHIP, BCORL1, MICU1, BLM, XPC, CLN6, RAI1, HIRA, CUX1, RAD21, NSD2, DHX37, PGK1, ZNF148, MORC2, NPM1, BRPF1, SMARCA1, SMARCA2, LRPPRC, GATAD2B, TMCO1, DIAPH1, STAG2, LAS1L, KIF4A, ERCC5, TRIP12, ERCC6, TRIP13, TAF1	2219	372	19708	1.55187	0.998664	0.00433045	0.00377436	30	10.7143	8.97901e-14	DDX3X, KMT2A, TRRAP, ANKRD11, ZNF292, CHD7, KMT2B, EHMT1, HNRNPU, TCF20, CHD3, YY1, MECP2, RAI1, NSD1, NSD2, UBTF, ZNF148, MORC2, H3-3A, BRPF1, ATRX, DNMT3A, SMARCA2, GATAD2B, STAG2, KAT6A, TRIP12, PHIP, TAF1	279	5.69661	1.047e-09	2.32576e-11	2.08293e-11	11	8.87097	0.000100446	H2AZ1, DDX17, KDM2A, XPO1, CBX5, ZMYM3, RBBP4, WDR5, RTF1, RBBP7, MACROH2A1	122	4.77675	0.610713	0.0031135	0.00287614	11	5.41872	0.00450354	BRD3, PIAS4, H2AZ1, TOP2B, KDM2A, RBBP4, DOT1L, JADE3, KAT7, RBBP7, RNF2	199	2.92846	1	0.106506	0.103092	296	17367
BIOGRID_INTERACTION	51649:mitochondrial ribosomal protein S23(MRPS23)	45	2.01794	0.000356794	CEP57, GFM1, VCP, COX15, CUL3, TACO1, MRPS34, RMND1, PTEN, HMGB1, TMEM70, HSPD1, AP4M1, RECQL4, EFTUD2, DHX30, FZR1, ERBB3, QARS1, AUH, AIFM1, C1QBP, LONP1, PMPCB, SURF1, PDHA1, MDH2, FBXW11, MRPS22, ACAD9, FN1, MRPS2, LARP7, LRPPRC, TUFM, MAFB, MTRFR, SCO1, CLPP, AGPS, POLR1C, RPL26, TUBGCP4, SLIRP, OTC	2219	232	19708	1.7227	0.998688	0.00433656	0.00377968	0				280					0				124					0				203					187	17365
GOTERM_BP_4	GO:1905144~response to acetylcholine	16	0.717489	0.000895481	CHRNA1, CHRNB2, CHRNB1, CHRNA3, CHRM1, CHRNA2, CHRNA4, CRKL, BLOC1S6, EDNRA, CHRNG, GNA11, GNAQ, GNB1, PLCB1, LARGE1	2205	54	19068	2.56226	0.89002	0.00434343	0.00321174	0				280					0				124					0				203					38	16739
BIOGRID_INTERACTION	7430:ezrin(EZR)	77	3.45291	0.000358157	CYFIP2, NCKAP1, WASHC5, NUP107, HEXB, HEXA, DOCK7, CTNND1, KIF14, DNAAF11, BRCA1, PYGL, WDR45, ACTB, ARHGAP35, EFTUD2, KIF5C, CDH1, DIP2B, RAC1, DNM1L, MAP3K7, H3-3A, PRMT7, WDR37, DCC, ABCC6, CASK, TSC1, OCRL, SCRIB, TBR1, TRNT1, CIT, PPA2, FANCD2, HNRNPH1, TKT, B4GALT7, OBSL1, DYNC1I2, DDX6, CUL7, FH, KARS1, SHMT2, PIK3R1, ATP1A1, HSD17B10, EFNB1, IFT74, ERBB3, U2AF2, PDCD10, EPB41L1, PCBP2, DVL3, NTRK1, ANKRD26, KIDINS220, BCL11A, TRAPPC10, FN1, ATP2B1, TRAPPC9, L1CAM, PTPN14, VANGL1, MAPK10, PPFIBP1, OCLN, SLC6A8, DLG5, PI4KA, CTNNB1, KRAS, P4HB	2219	459	19708	1.48992	0.998721	0.00435028	0.00379164	18	6.42857	0.000300732	WDR37, BCL11A, KIDINS220, CASK, PIK3R1, WDR45, PRPF8, ARHGAP35, EFTUD2, U2AF2, KIF5C, CTNNB1, KRAS, RAC1, DNM1L, MAP3K7, SPTAN1, H3-3A	279	2.77012	0.969988	0.00440369	0.0039439	0				124					0				203					382	17365
BIOGRID_INTERACTION	10421:CD2 cytoplasmic tail binding protein 2(CD2BP2)	36	1.61435	0.000359183	SF3B4, TUBGCP2, CUL3, DDX23, SRSF1, POMP, KIF14, CHD4, CHD3, HSD17B10, PPP1CB, EFTUD2, FZR1, PUF60, LMNA, BANF1, TXNL4A, AP2M1, BRD4, NTRK1, TOE1, CSNK2A1, NONO, KIF22, TUBG1, TRAF7, TBL1XR1, GEMIN4, TUBGCP6, SNRPE, TUBGCP4, P4HB, OBSL1, OGT, RIGI, SNRPB	2219	172	19708	1.85891	0.998745	0.00435706	0.00379755	12	4.28571	3.42791e-05	SRRM2, PPP1CB, EFTUD2, TRAF7, CSNK2A1, PUF60, TBL1XR1, DDX23, CHD4, CHD3, PRPF8, OGT	279	4.92823	0.32941	0.000745442	0.000667611	7	5.64516	0.000679958	EIF4A2, SNW1, PSMD14, DDX46, DHX8, PRPF19, SF3B1	122	6.57434	0.998319	0.0142867	0.0131976	8	3.94089	0.00179725	EIF4A2, SF3A1, SNW1, DHX8, NAA35, PRPF19, SF3B1, KPNA1	199	4.60629	1	0.058297	0.0564282	129	17367
BIOGRID_INTERACTION	10427:SEC24 homolog B, COPII coat complex component(SEC24B)	36	1.61435	0.000359183	SEC23A, B4GALT1, CUL3, CLTC, PTEN, BRCA1, GOLGA2, FYCO1, GJA1, FUT8, CDH1, CBS, TRAPPC12, DVL3, TRAPPC11, SEC23B, EVC2, NTRK1, TRAPPC2, HSD3B7, TRAPPC2L, KCNJ10, EED, TRAPPC10, CAV1, TSC1, TRAPPC9, RAB11A, CCDC88A, OCLN, STIM1, TBL1XR1, TMEM216, CTNNB1, TRIM37, TNRC6B	2219	172	19708	1.85891	0.998745	0.00435706	0.00379755	0				280					4	3.22581	0.0895143	XPO1, CARM1, ZNF777, DCAF7	122	3.75677	1	0.443417	0.409613	0				203					132	17367
BIOGRID_INTERACTION	29855:ubinuclein 1(UBN1)	18	0.807175	0.000360605	TFAP2A, TCF7L2, CSTA, SMARCB1, SMARCC2, BRF1, SMARCA4, GOLGA2, HIRA, POLR3A, POLR2A, TLK2, TRIM37, OGT, H3-3A, RIGI, H3-3B, BRD4	2219	62	19708	2.57849	0.998778	0.00436292	0.00380266	7	2.5	0.000236631	TCF7L2, SMARCB1, TLK2, EP300, OGT, H3-3A, SMARCA4	279	7.97526	0.936628	0.00366291	0.00328046	0				124					0				203					44	17365
BIOGRID_INTERACTION	1666:2,4-dienoyl-CoA reductase 1(DECR1)	18	0.807175	0.000360605	NTRK1, DYNC1I2, NPM1, RPL10, SHMT2, MDH2, NDUFA10, FN1, HSD17B4, KIF11, EFTUD2, MAB21L2, GEMIN5, CCDC22, CRYAA, CTSD, JAK3, FBP1	2219	62	19708	2.57849	0.998778	0.00436292	0.00380266	0				280					0				124					0				203					44	17365
BIOGRID_INTERACTION	51503:CWC15 spliceosome associated protein homolog(CWC15)	18	0.807175	0.000360605	SF3B4, SUZ12, PPIL1, PDHA1, CUL3, FMR1, DDX23, EIF4A3, USB1, FGD1, CIT, SGCE, RECQL4, SNIP1, SNRPE, SOS2, EZH2, RIGI	2219	62	19708	2.57849	0.998778	0.00436292	0.00380266	0				280					5	4.03226	0.000572905	ACTC1, SNW1, DHX8, PRPF19, MAP4K4	122	13.0275	0.995403	0.0126308	0.0116679	5	2.46305	0.00349962	ACTC1, SNW1, DHX8, PRPF19, MAP4K4	199	7.98671	1	0.0928574	0.0898806	39	17367
BIOGRID_INTERACTION	140465:myosin light chain 6B(MYL6B)	18	0.807175	0.000360605	CEP57, YAP1, DYNC1I2, MMGT1, FBXW7, KIF14, LARP7, OCRL, UBE2A, CIT, SOX2, PAN2, RECQL4, CCDC8, MYH9, TRIM37, RAC1, RIGI	2219	62	19708	2.57849	0.998778	0.00436292	0.00380266	4	1.42857	0.0571709	MMGT1, FBXW7, HUWE1, RAC1	279	4.55729	1	0.250803	0.224617	0				124					0				203					44	17365
BIOGRID_INTERACTION	7165:TPD52 like 2(TPD52L2)	28	1.25561	0.00036175	AARS1, VCP, ECHS1, TP53RK, FMR1, INPPL1, MTR, ABHD5, HSD17B10, BICD2, OSGEP, THG1L, CDC42, NRAS, CDH1, LAMP2, HRAS, SETD1A, TPRKB, MRPS2, PPP2R5D, PDIA6, RAB11A, KRAS, COQ8A, P4HB, OGT, TARS1	2219	121	19708	2.05522	0.998803	0.00437393	0.00381225	5	1.78571	0.0922222	SETD1A, KRAS, PPP2R5D, HRAS, OGT	279	2.91893	1	0.351808	0.315076	0				124					0				203					93	17365
BIOGRID_INTERACTION	8669:eukaryotic translation initiation factor 3 subunit J(EIF3J)	21	0.941704	0.000364368	NTRK1, SUZ12, BBS1, SMAD4, DDX3X, CSNK2A1, HNRNPU, GTF2E2, MED17, EFTUD2, PNKD, RNF113A, UBR7, KIFBP, HNRNPH1, HECW2, CSNK2B, CTNNB1, EIF3F, NFE2L2, BRD4	2219	79	19708	2.3609	0.99886	0.00439701	0.00383237	9	3.21429	1.55503e-05	EFTUD2, SMAD4, DDX3X, CSNK2A1, HECW2, CSNK2B, EP300, HNRNPU, CTNNB1	279	8.04737	0.165791	0.000397488	0.000355987	3	2.41935	0.08491	EIF6, CSNK1A1, ABCE1	122	6.13447	1	0.4276	0.395002	0				203					55	17367
BIOGRID_INTERACTION	3172:hepatocyte nuclear factor 4 alpha(HNF4A)	21	0.941704	0.000364368	SUZ12, HDAC4, TCF7L2, SMAD4, DDX3X, SMAD3, EED, VDR, NR1I3, MED17, MED23, AR, EXT2, RAD50, HNF4A, MAPK1, CTNNB1, PCBD1, DMD, PRKACA, EZH2	2219	79	19708	2.3609	0.99886	0.00439701	0.00383237	6	2.14286	0.00519352	HDAC4, TCF7L2, SMAD4, CREBBP, DDX3X, CTNNB1	279	5.36491	1	0.042721	0.0382605	0				124					0				203					58	17365
BIOGRID_INTERACTION	6777:signal transducer and activator of transcription 5B(STAT5B)	21	0.941704	0.000364368	NTRK1, KDM6B, PDHX, STAT5B, AARS1, PDHA1, INSR, ELP2, PTPN11, SUOX, GHR, ALAD, SNX3, MED25, HAX1, KIT, HNRNPA2B1, DLAT, JAK3, DLD, FGFR2	2219	79	19708	2.3609	0.99886	0.00439701	0.00383237	0				280					3	2.41935	0.08491	RBBP4, STAT3, NR3C1	122	6.13447	1	0.4276	0.395002	0				203					55	17367
BIOGRID_INTERACTION	1728:NAD(P)H quinone dehydrogenase 1(NQO1)	15	0.672646	0.000365807	GALT, PARP1, CAV1, ADK, FN1, LAMB1, MID1, CDC42, RPS19, NDUFS7, AKT1, TEK, NFE2L2, BRD4, TP73	2219	46	19708	2.89613	0.99889	0.00441151	0.00384501	0				280					0				124					0				203					31	17365
BIOGRID_INTERACTION	29882:anaphase promoting complex subunit 2(ANAPC2)	42	1.88341	0.000366919	GRIA1, NUP107, TUBGCP2, KIF14, HSD17B4, BUB1B, MTR, ETFA, KIF11, MEOX1, PHF8, SOX2, RECQL4, IFT74, FZR1, SMPD4, CUX1, CSPP1, KIF5A, PIBF1, TP63, CDK5RAP2, OFD1, SMAD2, ANKRD26, CEP152, GLMN, DHPS, DYRK1A, ALG13, SMC1A, KIF7, ALDH3A2, AFG3L2, EIF2S3, KIAA0586, DLG5, ALDH1A2, PI4KA, KRAS, OBSL1, ANAPC1	2219	212	19708	1.75954	0.998913	0.00442205	0.0038542	7	2.5	0.0805499	CREBBP, DYRK1A, EP300, ALG13, KRAS, KIF11, SMC1A	279	2.33239	1	0.321427	0.287867	0				124					0				203					170	17365
BIOGRID_INTERACTION	641:BLM RecQ like helicase(BLM)	39	1.74888	0.000368654	BLM, VCP, MRE11, COX15, EIF4A3, KIF14, BRCA1, PHF8, TRIM8, MECP2, BRIP1, TUBA1A, RPS19, SUMO1, NBN, BRD4, MAP2K1, PARP1, XRCC4, FANCM, UTP4, RMI1, FBXW7, TOP3A, FANCA, SYN1, FANCG, POU3F3, FOXP1, MIB1, RAD50, RAD51, FANCD2, CSNK2B, AIPL1, DNA2, CARS2, CILK1, ADA	2219	192	19708	1.80405	0.998948	0.00444008	0.00386991	8	2.85714	0.0194559	MECP2, MAP2K1, FBXW7, ATRX, CSNK2B, POU3F3, MIB1, FOXP1	279	2.94325	1	0.118608	0.106224	0				124					0				203					153	17365
BIOGRID_INTERACTION	5929:RB binding protein 5, histone lysine methyltransferase complex subunit(RBBP5)	31	1.39013	0.000369511	RERE, SMARCD1, CTBP1, ATN1, PTEN, BRCA1, SOX2, RECQL4, TUBA1A, KDM6A, BRD4, SMARCE1, KDM6B, SMAD2, KDM4B, SMAD3, CSNK2A1, SETD1B, SETD1A, CIT, HCFC1, DDB1, MAFB, H3-4, KANSL1, AGO2, CSNK2B, CTNNB1, KRAS, OGT, CUL4B	2219	140	19708	1.96661	0.998964	0.00444465	0.00387389	19	6.78571	1.28591e-12	RERE, KDM6B, KMT2D, CREBBP, KMT2A, CSNK2A1, KMT2C, CHD8, SETD1A, CHD7, KMT2B, PTEN, KANSL1, CSNK2B, EP300, CTNNB1, KRAS, OGT, KDM6A	279	9.58658	1.49893e-08	2.82804e-10	2.53277e-10	4	3.22581	0.0551755	KDM2A, UBE2I, SNW1, WDR5	122	4.61546	1	0.3252	0.300408	0				203					105	17367
BIOGRID_INTERACTION	23395:leucyl-tRNA synthetase 2, mitochondrial(LARS2)	31	1.39013	0.000369511	CSF1R, GFM1, UQCRB, TAFAZZIN, TACO1, RMND1, NDUFA10, YARS2, HSPD1, AUH, C1QBP, UQCRFS1, PMPCB, NTRK1, SURF1, SMAD4, PDHA1, MDH2, FBXW11, BCKDHB, ACAD9, MRPS2, ATP5F1D, LRPPRC, TUFM, MTRFR, NDUFS7, CLPP, PCCB, SUCLG1, OTC	2219	140	19708	1.96661	0.998964	0.00444465	0.00387389	0				280					0				124					0				203					109	17365
BIOGRID_INTERACTION	148281:synaptotagmin 6(SYT6)	27	1.21076	0.000371327	PRPS1, BRCA1, TMEM70, ZMPSTE24, RAP1B, GOLGA2, NSDHL, TKFC, CYB5R3, LMNA, DVL3, TNPO3, BCAP31, IDH2, VRK1, PTPN11, PUS7, LARS2, GALE, RAB14, UQCRQ, CLPP, PTRH2, MADD, NCAPD2, NAA15, TRIM32	2219	115	19708	2.08522	0.998999	0.00446073	0.0038879	0				280					0				124					0				203					88	17365
BIOGRID_INTERACTION	5798:protein tyrosine phosphatase receptor type N(PTPRN)	27	1.21076	0.000371327	KIF14, PLOD3, PLOD1, CLN8, CLN6, MFSD8, SEC61A1, SPTLC2, BPNT2, DYM, GJA8, NCDN, TNPO3, PEX19, LAMB3, FZD6, DNAAF5, ALG11, LEMD3, PDIA6, DDOST, RINT1, SCO2, RFT1, MADD, PLP1, P4HB	2219	115	19708	2.08522	0.998999	0.00446073	0.0038879	0				280					0				124					0				203					88	17365
BIOGRID_INTERACTION	1489675:ORF7b protein(ORF7b)	48	2.15247	0.000373717	SNAP25, MYRF, PIGO, PGAP2, NDUFB11, STX16, TUSC3, ABHD5, PTPRF, TMEM70, ZMPSTE24, MFSD8, EFNB1, FUT8, ERBB3, CUX1, CHST14, TAPT1, STRA6, ACVR1, ALG8, JAGN1, FKRP, ALG6, CCDC115, B3GAT3, SLC33A1, CRIM1, ALG13, PEX2, PEX10, B3GALT6, PTPN11, ALG11, LEMD3, POMGNT1, PEX13, EXT1, BSCL2, NT5C3A, TMEM199, GNPAT, PNKD, RFT1, STT3A, FAM20C, DEGS1, B4GALT7	2219	253	19708	1.68502	0.999042	0.00448654	0.0039104	0				280					0				124					0				203					205	17365
BIOGRID_INTERACTION	6229:ribosomal protein S24(RPS24)	71	3.18386	0.000374467	STEEP1, RBM28, EIF4A3, KIF14, HNRNPU, CHD4, BRCA1, CTCF, HMGB1, CHD3, PHF8, EFTUD2, RPS19, TUBB3, C1QBP, UBTF, SNIP1, BBS7, CIC, EED, DCC, FBXW7, DYRK1A, DDX54, VRK1, MOGS, CIT, TUFM, FANCD2, DKC1, YAP1, USP14, BLM, SET, WDR26, RPL10, CUL3, SRSF1, RPL11, PARN, RECQL4, FZR1, U2AF2, DHX37, RPL13, PCBD1, BRD4, FANCI, NPM1, FN1, UPF3B, LARP7, EEF2, VANGL1, PAN2, RPS26, H1-4, NFIA, LAS1L, PAH, CAPRIN1, NDUFAF2, SPRTN, CTNNB1, NCAPD3, ERCC6, ACO2, FGF13, OGT, CUL4B, RPS23	2219	416	19708	1.51583	0.999056	0.00449263	0.00391571	20	7.14286	7.81275e-06	DYNC1H1, WDR26, SET, FBXW7, ANKRD11, DYRK1A, HUWE1, HNRNPU, CHD4, CTCF, CHD3, PRPF8, EFTUD2, H1-4, NFIA, U2AF2, UBTF, CTNNB1, SPTAN1, OGT	279	3.39606	0.0870495	0.000222111	0.00019892	7	5.64516	0.0433785	ACTC1, EIF6, RPS8, DHX9, ARIH2, PRPF19, MACROH2A1	122	2.71824	1	0.278026	0.256831	10	4.92611	0.0251487	DCAF1, TOP2B, EXOSC10, ACTC1, RPS3, PSMD1, RPL8, PRPF19, MAP3K14, RNF2	199	2.38065	1	0.317358	0.307184	338	17367
GOTERM_BP_4	GO:0023019~signal transduction involved in regulation of gene expression	10	0.44843	0.000932955	SMAD2, SMAD3, FGF8, SOX17, MSX2, PARP1, EPCAM, HNF4A, PAX6, MSX1	2205	24	19068	3.60317	0.899729	0.00450746	0.00333303	0				280					0				124					0				203					14	16739
GOTERM_BP_4	GO:0021533~cell differentiation in hindbrain	10	0.44843	0.000932955	GRID2, AGTPBP1, OPHN1, NRXN1, NOG, WNT7A, RORA, GATA2, ATP7A, PHOX2B	2205	24	19068	3.60317	0.899729	0.00450746	0.00333303	0				280					0				124					0				203					14	16739
BIOGRID_INTERACTION	6301:seryl-tRNA synthetase 1(SARS1)	22	0.986547	0.000376292	SLC25A1, NTRK1, HARS1, STAT1, UBA5, ELAC2, CAV1, TINF2, RIPK4, CAD, TBCD, MESD, EFTUD2, HAX1, EMC1, POT1, PRKD1, NHLRC2, ATG7, TARS1, OGT, RIGI	2219	85	19708	2.29874	0.999087	0.00450913	0.0039301	0				280					5	4.03226	0.00186607	DNAJC2, XPO1, SNW1, WDR5, WARS1	122	9.50241	1	0.0302697	0.0279621	0				203					58	17367
BIOGRID_INTERACTION	4175:minichromosome maintenance complex component 6(MCM6)	37	1.65919	0.00037756	AIRE, CUL3, GMNN, NUDT2, CHD4, UBE3A, BRCA1, SMC3, CDC42, RECQL4, EFTUD2, ORC4, ORC6, CDC45, ORC1, TRPS1, DPF2, SOX4, H3-3B, BRD4, NTRK1, CDT1, USP7, FBXW7, FN1, ESCO2, CDC6, SMC1A, SDHA, TRAIP, FAM161A, FANCD2, CCDC8, SPRTN, OBSL1, DLD, MAPRE2	2219	179	19708	1.83584	0.999108	0.00450913	0.0039301	10	3.57143	0.00101885	SRRM2, EFTUD2, USP7, FBXW7, DPF2, HUWE1, EP300, CHD4, UBE3A, SMC1A	279	3.94626	0.999993	0.0117698	0.0105409	0				124					0				203					142	17365
BIOGRID_INTERACTION	545:ATR serine/threonine kinase(ATR)	37	1.65919	0.00037756	BLM, MRE11, EDA, AIRE, CLTC, KIF14, XPA, CHD4, XPC, BRCA1, TERT, POLD1, ABL1, SNIP1, IKBKG, NBN, BRD4, PDGFRB, FANCI, UPF1, MAP2K2, CHUK, AP1B1, FANCA, LIG4, CDC6, SMC1A, TUBG1, PALB2, ALDH3A2, PIK3CA, FANCD2, RHEB, KRAS, TELO2, MCPH1, RIGI	2219	179	19708	1.83584	0.999108	0.00450913	0.0039301	8	2.85714	0.0136696	UPF1, PIK3CA, CLTC, ABL1, EP300, CHD4, KRAS, SMC1A	279	3.15701	1	0.0904881	0.0810403	0				124					0				203					142	17365
BIOGRID_INTERACTION	613209:defensin beta 135(DEFB135)	14	0.627803	0.000377263	ARSA, MANBA, INSR, LRP5, ACTA2, TMEM67, COL6A2, TCTN2, COL6A1, EOGT, ITGA8, ITGA7, ARSB, FGFR1	2219	41	19708	3.0327	0.999103	0.00450913	0.0039301	0				280					0				124					0				203					27	17365
BIOGRID_INTERACTION	636:BICD cargo adaptor 1(BICD1)	43	1.92825	0.000376659	NCKAP1, DYNC1I2, C2CD3, FHL1, KIF14, BICD2, GIGYF2, CRKL, IFT74, NRAS, IPO8, SUFU, SH3PXD2B, DBT, NBN, NANS, PIBF1, MCCC2, OFD1, NTRK1, ANKRD26, NPM1, STIL, CEP135, ARHGAP29, SHROOM3, OCRL, KIF7, PTPN14, CIT, MIB1, PPFIBP1, RAD50, PCCA, AGO1, CCDC88C, PCCB, TAB2, TRIM37, CEP41, CC2D1A, TNRC6B, TUBA8	2219	219	19708	1.74385	0.999093	0.00450913	0.0039301	0				280					0				124					0				203					176	17365
BIOGRID_INTERACTION	65082:VPS33A core subunit of CORVET and HOPS complexes(VPS33A)	43	1.92825	0.000376659	NUP107, TFRC, KARS1, TUBGCP2, INPPL1, GPHN, BICD2, SOX2, RECQL4, HINT1, NRAS, UBR7, LAMP2, D2HGDH, PIBF1, ATG7, CDK5RAP2, NTRK1, BCAS3, ADSL, NUP133, BCL11A, FBXW11, DDX11, DHPS, DDHD2, UPF3B, ALG13, TBC1D2B, RPGRIP1L, SMC1A, KIF7, PTPN14, POLR3A, PSMC1, TRIP11, TAB2, VIPAS39, CCDC22, CEP63, CRYAB, TECPR2, TELO2	2219	219	19708	1.74385	0.999093	0.00450913	0.0039301	0				280					0				124					0				203					176	17365
BIOGRID_INTERACTION	1653:DEAD-box helicase 1(DDX1)	59	2.64574	0.000377782	MRE11, DDX3X, XYLT2, KIF14, PTEN, PLOD3, HNRNPU, CHD4, BRCA1, THUMPD1, CHD3, PLOD1, SOX2, EFTUD2, QARS1, DBT, DPF2, NBN, CIC, NUP133, FBXW7, MCCC1, SDHA, CIT, RNF168, POLR1C, GEMIN5, HNRNPH2, FBP1, OBSL1, DLD, YAP1, DYNC1I2, CUL7, RPL10, SHMT2, CUL3, HDAC6, RECQL4, SPOP, BRD4, NTRK1, WWOX, NPM1, TGFB1, FN1, TRIP4, PUM1, RAD50, HNRNPK, HNRNPA2B1, PPT1, HNRNPD, CTNNB1, KRAS, ERCC6, ALDH18A1, EIF3F, CUL4B	2219	330	19708	1.5879	0.999112	0.00450913	0.0039301	16	5.71429	7.53019e-05	SRRM2, DYNC1H1, DDX3X, FBXW7, PTEN, HUWE1, HNRNPU, CHD4, CHD3, EFTUD2, HNRNPK, HNRNPD, DPF2, EP300, CTNNB1, KRAS	279	3.42487	0.584315	0.00145078	0.0012993	11	8.87097	3.70168e-05	HDAC5, HDAC2, UBE2I, ACTC1, XPO1, SNW1, DHX9, CSNK1A1, RFX3, ARIH1, GFUS	122	5.3847	0.293667	0.00136338	0.00125944	0				203					260	17367
BIOGRID_INTERACTION	5824:peroxisomal biogenesis factor 19(PEX19)	37	1.65919	0.00037756	VCP, COX15, TUSC3, PEX11B, HS2ST1, PEX26, GLE1, GOLGA2, CHSY1, CYC1, MGAT2, ABCD1, PEX16, SMAD2, ACBD5, DYRK1A, DNAJB13, MYO5A, PEX2, PEX10, B3GALT6, PEX12, SUOX, POMGNT1, PEX13, PEX14, EXT1, PNKD, HAX1, TMX2, SCO2, DLG4, PEX3, MYO5B, ATP13A2, RIGI, SLC27A4	2219	179	19708	1.83584	0.999108	0.00450913	0.0039301	0				280					0				124					0				203					142	17365
BIOGRID_INTERACTION	401535:long intergenic non-protein coding RNA 2872(LINC02872)	8	0.358744	0.000378989	PPP2CA, PREPL, GLDC, DBT, DHPS, PDSS2, PMPCB, PDSS1	2219	14	19708	5.07513	0.999132	0.00452064	0.00394013	0				280					0				124					0				203					6	17365
BIOGRID_INTERACTION	10951:chromobox 1(CBX1)	33	1.47982	0.000379385	CUL7, PRDM6, KIF14, EHMT1, CHD4, CHD3, BRCA1, FGD1, MECP2, RECQL4, POGZ, CHAMP1, DNMT3B, BANF1, H3-3A, H3-3B, MAP2K1, PARP1, ARG1, DNMT3A, CHD1L, SMARCA2, CIT, MAU2, H3-4, FANCD2, HNRNPH1, HECW2, ADNP, OBSL1, AHDC1, BAP1, CUL4B	2219	153	19708	1.91561	0.999138	0.00452247	0.00394172	15	5.35714	3.70507e-08	MAP2K1, ZNF292, DNMT3A, EHMT1, CHD4, CHD3, SMARCA2, MECP2, HECW2, POGZ, CHAMP1, EP300, ADNP, H3-3A, AHDC1	279	6.92529	0.000431807	2.30943e-06	2.0683e-06	6	4.83871	0.00254999	HDAC2, CBX5, ZMYM3, RBBP4, WDR5, MACROH2A1	122	6.33494	1	0.0377752	0.0348954	6	2.95567	0.0192662	CCT3, RBBP4, CBX1, RNF2, ZBTB2, NR2F6	199	3.88373	1	0.268708	0.260094	114	17367
BIOGRID_INTERACTION	6157:ribosomal protein L27a(RPL27A)	58	2.6009	0.000381017	EIF4A3, KIF14, PTEN, HNRNPU, CHD4, BRCA1, HMGB1, CHD3, ADARB1, SOX2, EFTUD2, RPS19, QARS1, C1QBP, ZNF526, PRKACB, PARP1, EED, FBXW7, ABCC6, HNF1B, VRK1, DARS1, CIT, AR, KIF2A, HNRNPH1, PEX6, FBP1, YAP1, USP14, BLM, CUL7, RPL10, RPL11, PARN, INS, RECQL4, FZR1, RPL13, BRD4, NPM1, TGFB1, SIAH1, FN1, TRIP4, LARP7, BMP4, AIMP1, PAN2, RPS26, AGO2, HNRNPA2B1, SPRTN, KRAS, CUL4B, GZF1, RPS23	2219	323	19708	1.59482	0.999164	0.00453901	0.00395614	9	3.21429	0.0880575	EFTUD2, FBXW7, PTEN, HUWE1, HNRNPU, CHD4, KRAS, CHD3, PRPF8	279	1.96824	1	0.339305	0.303878	0				124					8	3.94089	0.0451471	DCAF1, PRKCI, PCBP1, RPS3, RACK1, RPL8, HNRNPA1, RNF2	199	2.45288	1	0.440794	0.426663	265	17365
BIOGRID_INTERACTION	51207:dual specificity phosphatase 13B(DUSP13B)	25	1.12108	0.000383633	CSTB, FKBP10, GFM1, NUP107, WDR45B, UBA5, DOCK7, CPOX, HSPD1, PPP2CA, NFU1, NAGLU, PPP2R1A, LMNA, NACC1, AKT1, MAPK1, EIF5A, PDE4D, PTPN11, RPGRIP1L, PDIA6, LRPPRC, PPA2, P4HB	2219	103	19708	2.1557	0.999204	0.00456141	0.00397565	0				280					0				124					0				203					78	17365
BIOGRID_INTERACTION	4678:nuclear autoantigenic sperm protein(NASP)	25	1.12108	0.000383633	CSTA, VCP, AIRE, SHMT2, PNKP, GSPT2, HDAC6, CDC42, RECQL4, PPP3CA, HIRA, FZR1, EMC1, TLK2, PRKACA, ATG7, H3-3A, H3-3B, NTRK1, TBCD, SMAD6, H3-4, DKC1, HNRNPH1, OGT	2219	103	19708	2.1557	0.999204	0.00456141	0.00397565	5	1.78571	0.0580724	TLK2, HUWE1, EP300, OGT, H3-3A	279	3.42903	1	0.253993	0.227474	0				124					4	1.97044	0.085398	ACTC1, RBBP4, RBBP7, PTK2	199	3.84603	1	0.624912	0.604879	78	17365
BIOGRID_INTERACTION	4677:asparaginyl-tRNA synthetase 1(NARS1)	25	1.12108	0.000383633	HDAC4, USP14, PRPS1, AARS1, SEC23A, KARS1, NCAPG2, PLOD2, SAMHD1, GTF2E2, EFTUD2, C1QBP, NPHP1, ABL1, IARS1, BRD4, NTNG1, NTRK1, RARS1, PUS1, FN1, TRMT1, CIT, EPRS1, PPP2R2B	2219	103	19708	2.1557	0.999204	0.00456141	0.00397565	0				280					0				124					0				203					78	17365
BIOGRID_INTERACTION	7353:ubiquitin recognition factor in ER associated degradation 1(UFD1)	30	1.34529	0.000385821	PPP1R15B, VCP, SLC2A2, UBE3A, HMGB1, PTPRF, RECQL4, EFTUD2, IFT74, DPH5, PRKACA, GLUL, BRD4, SUZ12, UNC45A, MAP3K1, NUBPL, CAV1, VPS33B, ASNS, ERLIN2, TGFBR2, GFAP, MIB1, SLC6A5, PIK3CA, SPRTN, DEGS1, MASP1, EZH2	2219	134	19708	1.98839	0.999235	0.0045728	0.00398558	7	2.5	0.0119466	EFTUD2, PIK3CA, HUWE1, ITPR1, EP300, UBE3A, MIB1	279	3.69004	1	0.082105	0.0735324	0				124					0				203					104	17365
BIOGRID_INTERACTION	7088:TLE family member 1, transcriptional corepressor(TLE1)	30	1.34529	0.000385821	SATB1, ARL3, FOXG1, ATN1, HMGB1, SOX2, RAP1B, GOLGA2, SIX6, SIX3, TBX20, UBTF, HESX1, HOXA1, NKX2-5, KDM6A, BRD4, TBX1, PROP1, MSX2, ALG13, PEX2, RUNX2, IFT43, PAX9, CSNK2B, CTNNB1, TCF4, CUL4B, EZH2	2219	134	19708	1.98839	0.999235	0.0045728	0.00398558	8	2.85714	0.00295506	SATB1, FOXG1, CSNK2B, UBTF, CTNNB1, ALG13, TCF4, KDM6A	279	4.21719	1	0.0275774	0.0246981	0				124					0				203					104	17365
BIOGRID_INTERACTION	54620:F-box and leucine rich repeat protein 19(FBXL19)	24	1.07623	0.000385255	MCCC2, VCP, CDK19, UTP4, SLC31A1, STRADA, CTBP1, COL11A1, MCCC1, CASK, MED27, FGD1, MED17, MED13L, VANGL1, MED12, MED23, CDK8, MED13, HNRNPH1, INPP5K, RAC3, RIGI, FTL	2219	97	19708	2.19748	0.999227	0.0045728	0.00398558	5	1.78571	0.0485169	MED12, CDK8, CREBBP, CASK, MED13L	279	3.64113	1	0.22428	0.200863	0				124					0				203					73	17365
BIOGRID_INTERACTION	1459:casein kinase 2 alpha 2(CSNK2A2)	55	2.46637	0.000385344	KDM1A, LAMC3, KIF14, NKAP, PTEN, SOX2, EFTUD2, RPS6KA3, SIN3A, RSRC1, TP63, SUPT16H, CSNK2A1, FBXW7, DDX54, MED23, HADHA, IFT88, KAT6A, CSNK2B, BCORL1, CTDP1, XPC, HDAC6, RECQL4, RNF113A, GRIN2A, TCOF1, ASL, GPC4, RBM10, BRD4, NTRK1, SUZ12, TCF7L2, WWOX, BRPF1, PHC1, BRF1, AUTS2, ASCC1, PCGF2, NDE1, PTCH1, LARP7, GRIN2B, KLF1, ERCC5, ERCC6, P4HB, EIF3F, BCOR, BRWD3, CDK16, VSX2	2219	302	19708	1.61749	0.999229	0.0045728	0.00398558	18	6.42857	1.50081e-06	TCF7L2, CREBBP, BRPF1, AUTS2, KMT2A, CSNK2A1, FBXW7, PTCH1, PTEN, HUWE1, GRIN2B, EFTUD2, RPS6KA3, GRIN2A, SIN3A, KAT6A, CSNK2B, BCOR	279	4.21021	0.0173429	5.57118e-05	4.98949e-05	8	6.45161	0.00264163	XPO1, ZMYND8, WDR5, PRPF19, NR3C1, DCAF7, HSP90B1, SF1	122	4.27923	1	0.0386451	0.035699	9	4.4335	0.0115374	BRD3, MAPK8, PCGF5, ZMYND8, PCGF3, JADE3, PRPF19, RNF2, SF1	199	2.95138	1	0.194593	0.188354	239	17367
BIOGRID_INTERACTION	3316:heat shock protein family B (small) member 2(HSPB2)	30	1.34529	0.000385821	ABCD4, ASAH1, RPL11, SLC2A1, ETFA, ACTB, ACTG1, ATP5F1A, NARS1, POGZ, CYP1B1, ATP6V1E1, CTSD, PGM1, MCCC2, WWOX, NDUFA6, DMPK, BGN, ABCC9, SDHA, CRYGC, AR, ACTA1, HNRNPD, MAPKAPK5, CRYAA, ALDOA, CRYAB, MYH6	2219	134	19708	1.98839	0.999235	0.0045728	0.00398558	0				280					4	3.22581	0.0496064	EIF4A2, UBE2I, ACTC1, CAPZA2	122	4.82212	1	0.302928	0.279834	0				203					100	17367
BIOGRID_INTERACTION	4067:LYN proto-oncogene, Src family tyrosine kinase(LYN)	99	4.43946	0.000387647	TFRC, FRMPD4, FBXO28, CTNND1, INPPL1, IGF1R, EFTUD2, RIMS2, AKT2, LAMP2, SLC12A6, CSNK2A1, CASK, SCRIB, GTPBP3, AR, CSNK2B, PHIP, ROR2, DNA2, XPR1, CSF1R, RNASEH2B, SLC1A3, PIK3R2, PIK3R1, EFNB1, EPB41L1, PLCG2, PLXNA1, ATG7, ANKRD26, TGDS, CAV1, UPF3B, LARP7, SMARCA1, VANGL1, PAN2, CCDC88A, H1-4, PPFIBP1, OCLN, HNRNPK, SLC6A8, DLG5, TRPV4, CCDC88C, PI4KA, TPP2, PLCH1, FGFR2, CDK16, RBM28, ARF1, DOCK7, KIF14, FMN2, PHF8, FLVCR1, IKBKG, ATP7A, SNAP29, HRAS, PDE4D, COASY, PACS1, KIT, MYH9, PLCB1, VAMP2, YAP1, USP14, SLC20A2, RPL10, DDX23, ADAM22, ATP1A1, CBL, NRAS, CFAP298, PAK1, UGP2, ERBB3, RAB23, EXOSC9, EMC1, NSD2, DMD, NTRK1, SLC16A1, KIDINS220, CDC42BPB, ATP2B1, TUBB4A, PTPN14, CCDC8, CTNNB1, KRAS	2219	624	19708	1.40908	0.999261	0.00459152	0.0040019	27	9.64286	9.10366e-07	ARF1, TRIO, NOTCH1, DDX23, PIK3R2, PIK3R1, CBL, PRPF8, EFTUD2, NSD2, HRAS, SPTAN1, SRRM2, DSP, CREBBP, CSNK2A1, KIDINS220, CASK, H1-4, HNRNPK, PACS1, CSNK2B, CTNNB1, KRAS, PHIP, FGFR2, VAMP2	279	3.05645	0.010556	3.59702e-05	3.22146e-05	8	6.45161	0.0898602	PRKCB, SLITRK4, STAT3, BTK, ABCE1, MACROH2A1, HSP90B1, MAP4K4	122	2.07104	1	0.444661	0.410762	11	5.41872	0.0991792	RAB2A, TOP2B, SLC6A6, SF3A1, FMNL2, SLITRK4, STAT3, CTNNA1, PTK2, MAP4K4, ARF6	199	1.74581	1	0.670187	0.648702	517	17367
BIOGRID_INTERACTION	57154:SMAD specific E3 ubiquitin protein ligase 1(SMURF1)	64	2.86996	0.000388661	CLTC, CTNND1, FHL1, PTEN, HNRNPU, FMN2, KIF11, ACTB, EEF1B2, SYNCRIP, TUBA1A, RPS19, PPP2R1A, OTUD6B, SCYL1, ACVR1, TUBB, MRPS22, AXIN1, DDX54, PDIA6, TGFBR1, RUNX2, TGFBR2, TUFM, ARHGEF9, PRKAR1A, HNRNPH1, HNRNPH2, SNRPB, PRPS1, VCP, SRSF1, LTBP1, PTS, HSPD1, PPP2CA, EFNB1, FZR1, POLR2A, LMNA, PIP5K1C, RBM10, SMAD2, SMAD4, SMAD3, WFS1, STAT1, PTCH1, EEF2, SMAD6, LRPPRC, CCDC88A, PSMC5, HNRNPK, CCDC88C, HNRNPA2B1, HNRNPD, CTNNB1, CCM2, TRIM37, BMPR1B, OGT, FGF12	2219	366	19708	1.55305	0.999275	0.00459767	0.00400726	16	5.71429	0.000234123	SMAD4, USP9X, PTCH1, CLTC, PTEN, HNRNPU, KIF11, PPP2CA, PSMC5, HNRNPK, PPP2R1A, HNRNPD, CTNNB1, FGF12, SPTAN1, OGT	279	3.088	0.934748	0.00363865	0.00325874	12	9.67742	1.60832e-05	XPO1, MAT2A, HSPA5, RPS8, DHX9, UBE2D3, BTK, SPIN1, PPP2R2A, CCT8, ING1, SF3B1	122	5.29643	0.140199	0.000683499	0.000631392	13	6.40394	0.000344496	PRKCI, SF3A1, SMURF2, ADRM1, TOM1L2, PPM1A, PCBP1, PPAT, CFL1, RPS3, HNRNPA1, SF3B1, CLASP2	199	3.51764	0.950164	0.0183935	0.0178039	290	17367
BIOGRID_INTERACTION	23197:Fas associated factor family member 2(FAF2)	64	2.86996	0.000388661	RET, UBE3A, CTCF, LMNB1, ACTG1, GJA1, TUBA1A, AIFM1, TUBB3, TCTN2, LAMP2, ACADM, UNC45A, MMGT1, FBXW7, ACAD9, BCKDHB, RIPK4, TUBG1, CIT, ALDH3A2, DDB1, AR, NPC1, STIM1, PEX3, SLC25A4, XPR1, PIGH, GCDH, VCP, WDR26, ABCB7, CUL3, PEX11B, UBR1, INS, RECQL4, NRAS, EMC1, SLC25A22, LNPK, SLC25A24, BCAP31, HSD3B7, WWOX, ARL14EP, ACBD5, PEX19, MAP3K1, KIDINS220, CAV1, TBCD, ERLIN2, RAB11A, UQCRQ, SPRTN, STT3A, KRAS, TRIM37, PNPLA6, OGT, PNPLA2, RIGI	2219	366	19708	1.55305	0.999275	0.00459767	0.00400726	10	3.57143	0.0759066	WDR26, MMGT1, KIDINS220, FBXW7, HUWE1, EP300, KRAS, UBE3A, CTCF, OGT	279	1.93	1	0.30851	0.276299	6	4.83871	0.0752328	ARF3, ATP5F1B, HSPA5, NR3C1, DCAF7, HSP90B1	122	2.64821	1	0.395847	0.365669	0				203					296	17367
BIOGRID_INTERACTION	5578:protein kinase C alpha(PRKCA)	45	2.01794	0.000392871	GABRB3, GRIA1, LIPT1, PRPS1, UQCRB, UBA5, STXBP1, HR, ATP1A1, KIF11, CBL, GTF2E2, HDAC6, GLI3, ACTB, ACTG1, LMNB1, GJA1, C1QBP, LMNA, PLCG2, YWHAG, NTRK1, NPM1, CHUK, SCRIB, TRNT1, GRIN2B, GRIN1, H1-4, H3-4, TRPV6, KIF2A, PIK3CA, PRKAR1A, DLG4, PEX3, CLPP, CCDC8, MAB21L2, SPAG1, PIGK, CTNNB1, RIGI, NFE2L2	2219	233	19708	1.71531	0.999329	0.00464451	0.00404809	13	4.64286	0.000123678	GABRB3, DSP, STXBP1, KIF11, CBL, GRIN2B, MTOR, GRIN1, H1-4, PIK3CA, DLG4, EP300, CTNNB1	279	3.94118	0.763498	0.00217434	0.00194731	0				124					0				203					188	17365
BIOGRID_INTERACTION	60684:trafficking protein particle complex subunit 11(TRAPPC11)	19	0.852018	0.000393171	NTRK1, TRAPPC2, TRAPPC2L, CTBP1, TRAPPC10, TRAPPC4, NPRL3, MOGS, HDAC8, IGF1R, FUT8, TRAPPC12, HNRNPD, TRAPPC11, MAN1B1, ATG7, SEC23B, TP63, TP73	2219	68	19708	2.48159	0.999333	0.00464512	0.00404861	0				280					0				124					0				203					49	17365
BIOGRID_INTERACTION	23085:ELKS/RAB6-interacting/CAST family member 1(ERC1)	29	1.30045	0.000401301	CEP104, DYNC1I2, KDM1A, CUL3, WDR4, KIF14, BRCA1, BICD2, EFTUD2, CDH1, NUP62, IKBKG, MAP3K7, TSHB, YWHAG, OFD1, CDK19, CEP135, CHUK, PPP1R21, CEP152, DYRK1A, PEX14, CIT, PAN2, AGPS, ADPRS, NHLRC2, FTL	2219	128	19708	2.01221	0.999427	0.00473514	0.00412708	0				280					0				124					0				203					99	17365
BIOGRID_INTERACTION	1329:cytochrome c oxidase subunit 5B(COX5B)	29	1.30045	0.000401301	SHMT2, PRDM6, RMND1, NDUFA10, HTRA2, TMEM70, HSPD1, GOLGA2, ATP5F1A, AUH, AIFM1, EMC1, DBT, PDSS2, PDSS1, COX14, DLAT, POLG, SURF1, PDHA1, FANCM, MMGT1, TOP3A, MID2, COX6B1, AR, SCO1, PRKAR1B, CLPP	2219	128	19708	2.01221	0.999427	0.00473514	0.00412708	0				280					0				124					0				203					99	17365
BIOGRID_INTERACTION	2869:G protein-coupled receptor kinase 5(GRK5)	36	1.61435	0.000402437	KANK1, ARF1, CTDP1, SRSF1, EIF4A3, HNRNPU, AFF4, HDAC6, EFTUD2, DHX30, TCOF1, SIN3A, C1QBP, AKT2, UBTF, MYH10, YWHAG, CAV1, AVPR2, NR2F1, SMARCA1, EEF2, LRPPRC, DDB2, TUFM, DDB1, PPFIBP1, MYCN, EIF2S3, NFIB, PSMC1, MADD, GEMIN4, MYH9, PNPLA6, CUL4B	2219	173	19708	1.84817	0.999439	0.00474554	0.00413614	10	3.57143	0.000805006	SRRM2, EFTUD2, ARF1, MYCN, SIN3A, USP9X, NR2F1, UBTF, HNRNPU, SPTAN1	279	4.08312	0.999916	0.00973356	0.00871728	8	6.45161	9.69361e-05	MAT2A, DHX9, COPS2, SPIN1, PPP2R2A, DCAF5, CALM1, MAP4K4	122	7.4701	0.597664	0.00301465	0.00278483	6	2.95567	0.0306289	FMNL2, COPS2, CFL1, AP2A1, MTREX, MAP4K4	199	3.43475	1	0.353532	0.342198	129	17367
BIOGRID_INTERACTION	26043:UBX domain protein 7(UBXN7)	34	1.52466	0.000404619	YAP1, SEC23A, VCP, WDR26, CUL3, CRX, UBR1, PHF6, MEOX1, ACTB, LMNB1, TRIM8, RECQL4, OXCT1, LMNA, BRD4, NTRK1, SYT2, MAP3K1, PARP1, CAV1, NSUN2, PAX6, WDR11, DDB1, UFM1, ERCC3, ZFYVE19, ATP6V1B2, UFC1, ERCC8, PHIP, BRWD3, CUL4B	2219	160	19708	1.88731	0.999461	0.00476825	0.00415593	0				280					0				124					0				203					126	17365
BIOGRID_INTERACTION	59272:angiotensin converting enzyme 2(ACE2)	47	2.10762	0.000404943	SLC25A1, CYFIP2, UQCRB, TFRC, CTBP1, KARS1, MAST1, GNAI3, ATP2A2, GNAI1, ACTB, CRKL, SNX3, SEC61A1, CYB5R3, QARS1, LONP1, BANF1, DLAT, HRAS, SNAP29, AP2M1, USP7, SLC6A19, SUPT16H, PDHA1, RALGAPA1, AGK, SCRIB, ARPC4, ALG1, DDOST, RAB11A, CIT, DPM1, HADHA, OCLN, RRM2B, DKC1, GNB2, ATP6V1B2, GNAS, TRIP11, SLC25A4, CC2D1A, SHANK2, SHANK1	2219	247	19708	1.69	0.999464	0.00476904	0.00415662	0				280					9	7.25806	0.000144665	DDX17, CBX5, PABPN1, HSPA5, UBA2, CALM1, CALM2, HSP90B1, GNAI2	122	5.88611	0.743029	0.00424592	0.00392223	0				203					191	17367
BIOGRID_INTERACTION	768:carbonic anhydrase 9(CA9)	42	1.88341	0.000405921	PIGS, PIGU, TUSC3, NPR2, CCDC47, CISD2, MAGT1, ATP5F1A, PTDSS1, SMPD4, SPTLC2, CDH1, CA2, EMC1, DAG1, CTSD, LNPK, TAPT1, TNPO3, SLC35A2, ALG9, MMGT1, ITGA3, WFS1, MBOAT7, SLC33A1, ATP6AP2, EIF2AK3, LEMD3, CLCN7, VANGL1, TMEM199, HADHA, MMP14, STIM1, TMX2, CTNNB1, TRIP11, ITGA6, TCF4, STT3B, SLC27A4	2219	213	19708	1.75128	0.999474	0.00477753	0.00416403	0				280					6	4.83871	0.010175	ALCAM, XPO1, ATP5F1B, STAT3, G3BP2, LRRC8A	122	4.55045	1	0.104516	0.096548	0				203					165	17367
BIOGRID_INTERACTION	10250:serine and arginine repetitive matrix 1(SRRM1)	48	2.15247	0.000409524	SF3B4, HDAC4, USP14, RBM8A, CUL3, DDX23, SRSF1, EIF4A3, KIF14, CHD4, CHD3, SMC3, EFTUD2, FZR1, RPS19, PUF60, U2AF2, RAD21, LMNA, SPOP, DHX16, SNIP1, RPL13, YWHAG, BRD4, NTRK1, PPIL1, SUPT16H, TGFB1, SMARCC2, CSNK2A1, FBXW7, NONO, CRYBB3, SMC1A, CIT, MED23, MAFB, STAG2, CNOT3, CSNK2B, KRAS, SNRPE, ZMYND11, SOS1, OBSL1, CUL4B, SNRPB	2219	254	19708	1.67839	0.999508	0.00481385	0.00419568	18	6.42857	1.32557e-07	SRRM2, HDAC4, KMT2D, CSNK2A1, FBXW7, DDX23, CHD4, CHD3, SMC1A, PRPF8, EFTUD2, STAG2, PUF60, U2AF2, CNOT3, CSNK2B, KRAS, ZMYND11	279	5.00584	0.00154402	7.05518e-06	6.31855e-06	6	4.83871	0.0203202	DNAJA1, ACTC1, SNW1, DHX8, SRSF3, PRPF19	122	3.81593	1	0.163677	0.151199	9	4.4335	0.00425654	BRD3, TOP2B, ACTC1, SNW1, DHX8, PCBP1, SRSF3, PRPF19, WAPL	199	3.50912	1	0.10246	0.0991755	200	17367
BIOGRID_INTERACTION	7170:tropomyosin 3(TPM3)	48	2.15247	0.000409524	HDAC4, ODAD1, CUL7, GFM1, KCNE1, RBM8A, KDM1A, SHMT2, CUL3, KIF14, ATP1A1, BRCA1, HDAC8, PHF21A, PPP1CB, EFTUD2, BLOC1S6, OPA1, RAD21, HSF4, MFN2, CYC1, KDM6B, NTRK1, PDHA1, TPM3, FBXW7, TPM2, NDE1, FN1, TBCD, SMARCA2, THAP1, CIT, PAN2, MN1, AR, PSMC5, MYH9, CTNNB1, TAB2, TRIM37, PRKD1, TKT, OBSL1, FBP1, RIGI, TP73	2219	254	19708	1.67839	0.999508	0.00481385	0.00419568	15	5.35714	1.61682e-05	HDAC4, KDM6B, PDHA1, FBXW7, HDAC8, PRPF8, SMARCA2, PHF21A, PPP1CB, EFTUD2, MN1, PSMC5, MFN2, CTNNB1, TAB2	279	4.17154	0.171778	0.000411477	0.000368515	5	4.03226	0.0714911	EIF4A2, PSMA2, KIF5B, CAPZA2, CALM1	122	3.17994	1	0.381936	0.352819	0				203					201	17367
GOTERM_BP_4	GO:0007052~mitotic spindle organization	25	1.12108	0.001008	GPSM2, VCP, CLTC, WDR62, KIF11, AAAS, SMC3, GOLGA2, SPAST, KIF3B, KIF5C, PIBF1, PLK4, STIL, SMC1A, TUBG1, KIF7, RAB11A, STAG1, STAG2, KIF2A, KIF4A, TBCE, EFHC1, SBDS	2205	107	19068	2.02047	0.916672	0.00486049	0.00359408	7	2.5	0.00481715	DYNC1H1, SPAST, STAG2, KIF5C, CLTC, KIF11, SMC1A	279	4.47111	0.997829	0.0277949	0.0216669	0				124					0				203					82	16739
BIOGRID_INTERACTION	6606:survival of motor neuron 1, telomeric(SMN1)	50	2.24215	0.000415997	RET, KDM1A, DOCK7, KIF14, SRP54, HNRNPR, ACTB, SYNCRIP, TUBA1A, SIN3B, QARS1, TUBB3, FLAD1, SIN3A, KIF5A, IKBKG, ACTL6B, CHUK, WDR73, COL4A2, HNRNPH1, POLR1C, EEF1A2, GEMIN4, FAM20C, GEMIN5, SNRPE, DLD, SNRPB, ATP6V1A, RPL10, CUL3, GIGYF2, BLOC1S6, POLR2A, NSD2, INPP5K, RPL13, NPM1, PDHA1, DMPK, ZBTB16, NONO, MIB1, PAN2, EXT2, ITCH, H3-4, HNRNPA2B1, EZH2	2219	268	19708	1.65699	0.999564	0.0048776	0.00425125	8	2.85714	0.0863111	ATP6V1A, PDHA1, SIN3A, ATRX, NSD2, KMT2B, EEF1A2, MIB1	279	2.1086	1	0.335795	0.300735	9	7.25806	0.000252056	DDX17, HDAC2, NRN1, XPO1, SNW1, ATP5F1B, RBBP4, DHX9, SRSF3	122	5.42488	0.906295	0.00646805	0.00597496	0				203					209	17367
BIOGRID_INTERACTION	5982:replication factor C subunit 2(RFC2)	28	1.25561	0.000415574	RPL10, CUL3, KIF14, HNRNPU, BRCA1, RECQL4, EFTUD2, PURA, FZR1, ZIC1, NKX2-1, PMS2, BRD4, TCF7L2, WWOX, PARP1, DDX11, CHD1L, CIT, TRAIP, MAU2, MAFB, FANCD2, PRKAR1A, HNRNPH1, CCDC8, SPRTN, EZH2	2219	122	19708	2.03837	0.99956	0.0048776	0.00425125	5	1.78571	0.0943499	EFTUD2, PURA, TCF7L2, EP300, HNRNPU	279	2.895	1	0.357704	0.320356	0				124					0				203					94	17365
BIOGRID_INTERACTION	3861:keratin 14(KRT14)	28	1.25561	0.000415574	YAP1, CUL7, CTTNBP2, CUL3, EIF4A3, PTEN, INPPL1, HNRNPU, CHD4, PIK3R2, CHD3, CBL, EFTUD2, FZR1, NKX2-1, AP2M1, SMARCE1, LARP7, UBE2A, BFSP2, GAN, CCDC8, TRIM37, EIF3F, OBSL1, FBP1, GAS8, CUL4B	2219	122	19708	2.03837	0.99956	0.0048776	0.00425125	8	2.85714	0.00173848	EFTUD2, PTEN, HNRNPU, PIK3R2, CHD4, CHD3, CBL, PRPF8	279	4.632	1	0.01819	0.0162908	4	3.22581	0.0393519	HDAC2, HSPA5, WDR5, ARIH2	122	5.29643	1	0.259911	0.240096	0				203					90	17367
BIOGRID_INTERACTION	22981:ninein like(NINL)	76	3.40807	0.000415777	CLTC, KIF14, NKAP, BRCA1, KIF11, CRKL, TUBA1A, KAT5, AIFM1, CA2, CSPP1, CC2D2A, YWHAG, OFD1, USP7, TPM2, MRPS22, VPS33B, DYRK1A, TSC1, RPGRIP1L, TUBG1, KIF7, ALDH3A2, DDB1, GIGYF1, GNPAT, TUBB2B, FAM161A, DKC1, GAN, TBL1XR1, HNRNPH2, TKT, PAFAH1B1, CAMK2B, DYNC1I2, PSMD12, TUBGCP2, CAMK2A, MRPS34, RPL11, PIK3R2, LTBP1, GIGYF2, IFT74, FZR1, LMNA, GSE1, CAMK2G, PIBF1, ANKRD26, STIL, NDE1, CEP152, NONO, MYO5A, A2ML1, TUBB4A, LRPPRC, AHI1, KANSL1, DLG5, PSMC1, CCDC88C, AGO2, CNOT3, HNRNPD, TRIM37, NCAPD3, CCDC22, TUBGCP4, CC2D1A, TNRC6B, RPS23, EZH2	2219	454	19708	1.48677	0.999562	0.0048776	0.00425125	15	5.35714	0.00534075	DSP, CAMK2B, DYNC1H1, USP7, CLTC, DYRK1A, HUWE1, PIK3R2, KIF11, GIGYF1, KANSL1, TBL1XR1, CNOT3, HNRNPD, CAMK2G	279	2.33385	1	0.0436855	0.0391243	11	8.87097	0.000494518	ARF3, XPO1, PSMC3, ANP32A, PSMA2, NACA, CSNK1A1, CAPZA2, RBBP7, PRPF19, DCAF7	122	3.91399	0.990397	0.0112458	0.0103885	11	5.41872	0.0167916	CAMK2D, PSMC3, CSNK1A1, CFL1, KRT1, RACK1, UBA1, JADE3, KAT7, RBBP7, PRPF19	199	2.39953	1	0.247272	0.239345	367	17367
BIOGRID_INTERACTION	55677:interacts with SUPT6H, CTD assembly factor 1(IWS1)	20	0.896861	0.000417849	SUPT16H, CTDP1, CSNK2A1, SHMT2, STAT2, DDX23, CHD4, HMGB1, CIT, EFTUD2, CCDC88A, FZR1, POLR2A, MAB21L2, AKT1, ERCC6, FGFR2, EZH2, H3-3B, BRD4	2219	74	19708	2.4004	0.999579	0.00489623	0.00426748	7	2.5	0.000619383	EFTUD2, SETD2, CSNK2A1, DDX23, EP300, CHD4, FGFR2	279	6.68197	0.99927	0.00789883	0.00707412	0				124					0				203					54	17365
BIOGRID_INTERACTION	79039:DEAD-box helicase 54(DDX54)	52	2.33184	0.000419189	YWHAE, TFRC, KIF14, HNRNPU, CHD4, BRCA1, CHD3, ADARB1, FGF3, LMNB1, MECP2, GOLGA2, EFTUD2, SYNCRIP, FGF8, AUH, RPS19, TCTN3, C1QBP, SNIP1, LBR, HIBCH, PARP1, CSNK2A1, ACAD9, RIPK4, CASK, RPGRIP1L, HNRNPH1, CSNK2B, OBSL1, VCP, RPL10, SRSF1, DDX23, RPL11, NEDD4L, FZR1, TMEM67, LMNA, DVL3, RPL13, TRPM3, NPM1, MDH2, LARP7, BMP4, H1-4, MTRFR, CDK13, RIGI, RPS23	2219	282	19708	1.63772	0.999589	0.00490807	0.0042778	13	4.64286	0.000698187	CSNK2A1, DDX23, HNRNPU, CASK, CHD4, CHD3, MECP2, EFTUD2, H1-4, CSNK2B, EP300, CDK13, TRPM3	279	3.25636	0.999709	0.00872248	0.00781177	0				124					0				203					230	17365
BIOGRID_INTERACTION	6147:ribosomal protein L23a(RPL23A)	79	3.5426	0.000419387	RBM28, GFM1, KIF14, PTEN, HNRNPU, CHD4, BRCA1, CTCF, HMGB1, CHD3, KIF11, YY1, EFTUD2, SYNCRIP, IPO8, RPS19, QARS1, CDH1, C1QBP, SNIP1, EIF5A, EED, FBXW7, VRK1, DARS1, CIT, TUFM, FANCD2, DKC1, MTF1, ZNF711, NSRP1, FBP1, OBSL1, YAP1, BLM, CUL7, SET, RPL10, CUL3, RPL11, PARN, PRDM15, SLC1A2, INS, RECQL4, PURA, DHX30, FZR1, RAD21, NSD2, RPL13, IARS1, ATG7, BRD4, TOE1, NPM1, TGFB1, NONO, FN1, TRIP4, LARP7, BMP4, AIMP1, PAN2, RPS26, FAM111A, H1-4, EPRS1, NMNAT1, PPT1, CTNNB1, KRAS, TRIM37, ACO2, CDK13, CUL4B, GZF1, RPS23	2219	476	19708	1.47403	0.99959	0.00490807	0.0042778	19	6.78571	0.000155426	SET, FBXW7, PTEN, HNRNPU, CHD4, CTCF, CHD3, KIF11, PRPF8, MTOR, YY1, EFTUD2, H1-4, PURA, NSD1, NSD2, CTNNB1, KRAS, CDK13	279	2.81958	0.836663	0.00262557	0.00235143	7	5.64516	0.0732629	ACTC1, XPO1, RPS8, WDR5, ARIH2, DDX42, SF3B1	122	2.3756	1	0.38831	0.358707	10	4.92611	0.0514894	DCAF1, ACTC1, RSBN1L, RPS3, ZNF358, TNPO1, RPL8, SF3B1, ELAVL2, RNF2	199	2.08057	1	0.481324	0.465894	390	17367
BIOGRID_INTERACTION	5202:prefoldin subunit 2(PFDN2)	37	1.65919	0.000421772	USP14, DYNC1I2, KATNB1, RECQL4, EFTUD2, FZR1, HINT1, TUBA1A, CCND2, ERBB3, SUMO1, POLR2A, POC1A, POC1B, DNM1L, FBXW4, IGBP1, TUBB, TRIP4, TUBG1, CDC40, DDB2, PAN2, TRAF7, PEX7, SARS1, POLR3A, POLR3B, SKIC2, POLR1A, SKIC3, GNB2, POLR1C, POLR1D, ERCC8, P4HB, RIGI	2219	180	19708	1.82564	0.999608	0.00492978	0.00429672	0				280					5	4.03226	0.0250479	HDAC2, CCT8, DCAF5, ABCE1, DCAF7	122	4.48725	1	0.190194	0.175695	6	2.95567	0.0354435	CCT3, PCMT1, VBP1, PCGF3, RPRD1A, WAPL	199	3.30117	1	0.380529	0.36833	138	17367
BIOGRID_INTERACTION	80273:GrpE like 1, mitochondrial(GRPEL1)	37	1.65919	0.000421772	YWHAE, FKBP10, FH, GFM1, GALT, ECHS1, SHMT2, STXBP1, BRCA1, HK1, GOLGA2, AUH, AIFM1, PPP2R1A, OXCT1, C1QBP, LMNA, PMPCB, IARS2, ATG7, BCKDHA, NTRK1, PDHA1, EYA1, MDH2, ACAD9, LARP7, ARPC4, RAB11A, TUFM, SKI, CLPP, POLR1C, KRAS, SUCLG1, ALDH18A1, ERCC6	2219	180	19708	1.82564	0.999608	0.00492978	0.00429672	0				280					0				124					0				203					143	17365
BIOGRID_INTERACTION	6217:ribosomal protein S16(RPS16)	68	3.04933	0.000423725	CEP57, WDR4, KIF14, HNRNPU, CHD4, BRCA1, CTCF, HMGB1, CHD3, IGF1R, FARS2, SOX2, EFTUD2, FGF8, RPS19, CDH2, CIC, EED, FBXW7, NOG, VRK1, TUBG1, CIT, TUFM, ACTA2, AR, FANCD2, DKC1, MTF1, RPL26, FBP1, HDAC4, YAP1, BLM, RBM8A, UQCRB, RPL10, CUL3, RPL11, PARN, PRDM15, INS, RECQL4, FZR1, RAD21, SPOP, RPL13, BRD4, SUZ12, TOE1, NPM1, FN1, EIF2AK2, TRIP4, LARP7, EEF2, PAN2, RPS26, SKI, H1-4, SPRTN, CTNNB1, TRIM37, TUBGCP4, FGF13, CUL4B, RIGI, RPS23	2219	396	19708	1.5251	0.999622	0.00494949	0.00431391	12	4.28571	0.0255043	SKI, HDAC4, EFTUD2, H1-4, FBXW7, HUWE1, HNRNPU, CTNNB1, CHD4, CHD3, CTCF, PRPF8	279	2.14055	1	0.142761	0.127855	7	5.64516	0.0354914	HDAC2, XPO1, HSPA5, RPS8, WDR5, ARIH2, TBC1D15	122	2.85552	1	0.243666	0.22509	0				203					321	17367
BIOGRID_INTERACTION	6128:ribosomal protein L6(RPL6)	75	3.36323	0.000424499	YWHAE, EIF4A3, KIF14, PTEN, HNRNPU, CHD4, BRCA1, HMGB1, CHD3, MAGT1, ADARB1, MECP2, EFTUD2, RPS19, CDH1, SNIP1, UPF1, CSNK2A1, FBXW7, MRPS22, ABCC6, MRPS2, VRK1, TUBG1, CIT, TUFM, FANCD2, PRKAR1A, RPL26, FBP1, OBSL1, YAP1, USP14, CUL7, VCP, UQCRB, RPL10, CUL3, CAMK2A, MRPS34, RPL11, INS, RECQL4, FZR1, PUF60, U2AF2, RAD21, LMNA, NSD2, RPL13, BRD4, NTRK1, WWOX, NPM1, FN1, EIF2AK2, TRIP4, LARP7, EEF2, BMP4, PAN2, RPS26, H1-4, NDUFAF8, EPRS1, CCDC8, PPT1, KRAS, TRIP12, TRIM37, OGT, CUL4B, GZF1, RIGI, RPS23	2219	447	19708	1.49018	0.999628	0.00495542	0.00431907	19	6.78571	7.07185e-05	SRRM2, UPF1, CSNK2A1, FBXW7, PTEN, HUWE1, HNRNPU, CHD4, CHD3, PRPF8, MECP2, EFTUD2, H1-4, PUF60, U2AF2, NSD2, KRAS, TRIP12, OGT	279	3.00251	0.5615	0.00137612	0.00123244	10	8.06452	0.00176455	DNAJC2, HDAC2, XPO1, DHX8, EIF6, RPS8, DHX9, WDR5, ARIH2, NFKB2	122	3.61389	1	0.0289227	0.0267178	0				203					362	17367
BIOGRID_INTERACTION	2617:glycyl-tRNA synthetase 1(GARS1)	35	1.56951	0.000428269	HDAC4, USP14, AARS1, CUL7, SEC23A, BRCA1, HDAC6, RECQL4, EFTUD2, NARS1, QARS1, AUH, TCTN3, NPHP1, TCTN1, IARS1, ATG7, SCYL1, OFD1, NTRK1, WWOX, HARS1, RARS1, PDHA1, MDH2, AGL, ASNS, RPGRIP1L, DARS1, TUFM, EPRS1, PEX5, CARS1, TARS1, TNRC6B	2219	167	19708	1.86139	0.999653	0.0049963	0.0043547	0				280					0				124					7	3.44828	0.00689764	MAPK8, PSMC3, VBP1, CRY2, OSBP, CTNNA1, UBA1	199	4.15118	1	0.140916	0.136398	132	17365
GOTERM_BP_4	GO:0045453~bone resorption	11	0.493274	0.00104609	EXT1, PTH, CTSK, IHH, ACP5, RAC3, CTNNB1, TPP1, PTH1R, NCDN, RAC1	2205	29	19068	3.28013	0.924144	0.00502451	0.00371536	0				280					0				124					0				203					18	16739
GOTERM_BP_4	GO:0021680~cerebellar Purkinje cell layer development	11	0.493274	0.00104609	RERE, AARS1, AGTPBP1, NAGLU, UQCRQ, KIF14, GBA1, RORA, ATP7A, DLL1, ARCN1	2205	29	19068	3.28013	0.924144	0.00502451	0.00371536	0				280					0				124					0				203					18	16739
BIOGRID_INTERACTION	117145:thioesterase superfamily member 4(THEM4)	21	0.941704	0.000435163	GFM1, PDHA1, MDH2, PRORP, ACAD9, TOP3A, LRPPRC, TMEM70, HSPD1, TUFM, AUH, CLPP, C1QBP, DBT, LONP1, PMPCB, AKT1, PDSS2, PDSS1, ACO2, ALDH7A1	2219	80	19708	2.33139	0.999695	0.00506401	0.00441371	0				280					0				124					0				203					59	17365
BIOGRID_INTERACTION	8050:pyruvate dehydrogenase complex component X(PDHX)	21	0.941704	0.000435163	DYNC1I2, STAT5B, GFM1, PDHA1, RARS1, KARS1, MDH2, TACO1, ACAD9, HSD17B4, HSD17B10, LRPPRC, HDAC6, TUFM, PREPL, EPRS1, OGDH, PMPCB, DLAT, DLD, OGT	2219	80	19708	2.33139	0.999695	0.00506401	0.00441371	0				280					0				124					0				203					59	17365
BIOGRID_INTERACTION	55212:Bardet-Biedl syndrome 7(BBS7)	21	0.941704	0.000435163	BBS2, BBS1, STIL, MAP2K2, RIPK4, SMG8, MTO1, PAX2, CCDC88A, TTC8, BBS10, BBS12, CCDC8, SH3PXD2B, MADD, ERF, BBS9, TRIM37, BBS5, FBXL4, BBS4	2219	80	19708	2.33139	0.999695	0.00506401	0.00441371	0				280					0				124					0				203					59	17365
BIOGRID_INTERACTION	26039:SS18L1 subunit of BAF chromatin remodeling complex(SS18L1)	21	0.941704	0.000435163	SMARCE1, SF3B4, HDAC4, SMARCD1, SMARCB1, SMARCC2, SMAD3, CUL3, ACTL6A, ATN1, ARID1A, SMARCA2, SMARCA4, BICRA, PAX8, RFX6, HNRNPH1, DPF2, RLIM, ARID2, SNRPB	2219	80	19708	2.33139	0.999695	0.00506401	0.00441371	9	3.21429	1.70695e-05	HDAC4, CREBBP, SMARCB1, DPF2, EP300, ARID1A, SMARCA2, ARID1B, SMARCA4	279	7.94677	0.180434	0.000426348	0.000381833	4	3.22581	0.0131622	HDAC2, ACTC1, STAT3, NR3C1	122	8.07705	1	0.122395	0.113064	0				203					55	17367
BIOGRID_INTERACTION	9898:ubiquitin associated protein 2 like(UBAP2L)	41	1.83857	0.000437155	YAP1, DDX6, CUL3, FMR1, CELF2, KIF14, PTEN, HTRA2, BRCA1, ACAT1, EFTUD2, FZR1, C1QBP, SPOP, NTRK1, UPF1, FBXW11, FBXW7, SECISBP2, FN1, ALG13, PUM1, CIT, GIGYF1, AR, ITCH, HNRNPH1, AGO1, CAPRIN1, AGO2, MAB21L2, CNOT3, PPT1, BCOR, OBSL1, DLD, FBP1, VAMP2, TNRC6B, EZH2, RIGI	2219	207	19708	1.75913	0.999706	0.00508401	0.00443115	10	3.57143	0.00277623	EFTUD2, GIGYF1, UPF1, FBXW7, AGO1, CNOT3, PTEN, ALG13, BCOR, VAMP2	279	3.41246	1	0.0263301	0.023581	6	4.83871	0.00906572	UBE2H, XPO1, WDR5, G3BP2, ARIH1, SF3B1	122	4.68235	1	0.096587	0.0892237	0				203					160	17367
BIOGRID_INTERACTION	51025:presequence translocase associated motor 16(PAM16)	26	1.16592	0.000438653	GFM1, COX15, TACO1, ANTXR1, TMEM70, ACTB, EFTUD2, FZR1, ATP5F1A, AUH, C1QBP, DNMT3B, PMPCB, HRAS, BCAP31, SURF1, MDH2, ACAD9, COQ9, LRPPRC, TUFM, AFG3L2, MTRFR, CLPP, NDUFS4, SLIRP	2219	110	19708	2.09926	0.999714	0.0050887	0.00443524	0				280					0				124					0				203					84	17365
BIOGRID_INTERACTION	2548:alpha glucosidase(GAA)	26	1.16592	0.000438653	B4GALT1, CLN6, SYNCRIP, CDH2, HYAL2, UQCRFS1, LRIG2, CHST14, LARGE1, JAG2, NTRK1, SMAD4, B3GAT3, STAT2, CNPY3, POMGNT2, TMCO1, EXT1, EXT2, HNRNPK, SPRTN, KDELR2, MAN1B1, ROR2, B4GALT7, SLC25A4	2219	110	19708	2.09926	0.999714	0.0050887	0.00443524	0				280					0				124					0				203					84	17365
BIOGRID_INTERACTION	10061:ATP binding cassette subfamily F member 2(ABCF2)	26	1.16592	0.000438653	DDX3X, RPL10, SHMT2, PTEN, BRCA1, INS, EFTUD2, FZR1, MECOM, NTRK1, NPM1, TGFB1, FBXW7, ACAD9, DYRK1A, HADHA, EIF2S3, DKC1, CCDC8, MAB21L2, HNRNPA2B1, POLR1C, SPRTN, CTNNB1, RAF1, CUL4B	2219	110	19708	2.09926	0.999714	0.0050887	0.00443524	7	2.5	0.00470547	EFTUD2, DDX3X, FBXW7, PTEN, DYRK1A, EP300, CTNNB1	279	4.49514	1	0.0397442	0.0355945	4	3.22581	0.030311	EIF5B, HDAC2, SNW1, PRKCB	122	5.87422	1	0.218091	0.201465	0				203					80	17367
BIOGRID_INTERACTION	123169:LEO1 homolog, Paf1/RNA polymerase II complex component(LEO1)	46	2.06278	0.00043863	PSMD12, CCNK, KDM1A, TAFAZZIN, KARS1, DDX23, RPL11, BUB1B, CHD4, CHD2, TSEN2, LMNB2, SOX2, EFTUD2, OPA1, POLR2A, PPP2R1A, POLD1, PGK1, DNMT3B, ASCC3, IARS1, BRD4, NDUFA9, NTRK1, NDUFA8, SLC35A1, SUPT16H, SYT2, PARP1, CSNK2A1, COG5, ACTL6A, DNMT3A, LARP7, PTPN11, DARS1, H1-4, HADHA, SKIC2, PSMC1, GEMIN4, CTNNB1, ERCC6, UMPS, CARS2	2219	241	19708	1.69522	0.999714	0.0050887	0.00443524	12	4.28571	0.000656832	EFTUD2, H1-4, CSNK2A1, KMT2A, PPP2R1A, DDX23, DNMT3A, EP300, CTNNB1, CHD4, PTPN11, CHD2	279	3.51724	0.999528	0.00832178	0.00745291	7	5.64516	0.00375288	ACTC1, XPO1, DDX46, UBA2, PPP2R2A, RTF1, DCAF7	122	4.69206	1	0.0496437	0.0458591	6	2.95567	0.0963134	ACTC1, UBE2E1, PSMD1, CDK12, GET3, FAM50A	199	2.46561	1	0.657424	0.636348	188	17367
BIOGRID_INTERACTION	115209:OMA1 zinc metallopeptidase(OMA1)	30	1.34529	0.000439449	VAC14, ODAD2, CLPB, COX15, NDUFA12, AK2, CPOX, HCCS, ATP1A1, AIFM1, OPA1, EMC1, IARS2, CYC1, NDUFV2, SIL1, SLC25A24, TIMM8A, NDUFA8, ACAD9, FANCC, ATAD3A, TTC19, AFG3L2, HAX1, SCO1, NDUFS1, TPP1, TMEM126B, MICU1	2219	135	19708	1.97366	0.999718	0.00509476	0.00444052	0				280					0				124					0				203					105	17365
BIOGRID_INTERACTION	93408:myosin light chain 10(MYL10)	11	0.493274	0.00044113	LARS2, CYP24A1, CPS1, ELAC2, PRORP, NARS2, MCCC1, DARS2, D2HGDH, MTO1, POLG	2219	27	19708	3.61838	0.999727	0.00511106	0.00445473	0				280					0				124					0				203					16	17365
BIOGRID_INTERACTION	57096:RPGR interacting protein 1(RPGRIP1)	18	0.807175	0.000442748	OFD1, UNC45A, ADSL, RBM8A, KIF14, SLC2A1, HSD17B4, BRCA1, GATAD2B, IFT74, IPO8, CSPP1, DLG5, NPHP4, TRIM37, CCDC22, PTF1A, TNRC6B	2219	63	19708	2.53757	0.999735	0.00512661	0.00446828	0				280					0				124					0				203					45	17365
BIOGRID_INTERACTION	51574:La ribonucleoprotein 7, transcriptional regulator(LARP7)	156	6.99552	0.00044458	NCKAP1, MRE11, EIF4A3, HNRNPU, HNRNPR, THUMPD1, PLOD1, CWC27, ACTB, ACTG1, PPP1CB, EFTUD2, EEF1B2, RPS19, TUBB3, PPP2R1A, CFL2, KPNA7, SCN1A, MCCC2, RARS1, SMARCC2, H2AC6, CSNK2A1, MCCC1, DKC1, EEF1A2, CSNK2B, GEMIN5, SNRPE, RPL26, OBSL1, SNRPB, COPB2, DDX6, PSMD12, VCP, SET, COPB1, PRDM15, DHX30, RRAS, ORC1, PCBP2, DHX37, MYH11, PIP5K1C, TOE1, NONO, EIF2AK2, EEF2, RPS26, H1-4, HNRNPK, MAFB, EPRS1, CAPRIN1, OGDH, HNRNPD, CDK13, FGFR3, FGFR2, CDK16, RPS23, TUBA8, FGFR1, KDM5A, SLC25A1, RBM28, DDX3X, CLTC, SRP54, KIF14, HMGB3, ATP2A2, CHD4, HMGB1, BRCA1, CTCF, CHD2, PHF6, CHD1, PHF8, MED17, SYNCRIP, TUBA1A, AIFM1, QARS1, C1QBP, UBTF, PHGDH, LBR, PARP1, ARG1, TUBB, MRPS22, CAD, MRPS2, DDX54, FOXL2, PEX1, SMC1A, DARS1, ACTA2, DDB1, ACTA1, HADHA, TUBB2B, TUBB2A, HNRNPH1, MYH9, HNRNPH2, SLC25A4, DLD, CILK1, SF3B4, TSEN34, CSTB, DYNC1I2, GRN, CSTA, RPL10, SRSF1, MRPS34, DDX23, RPL11, CLCN3, HSD17B10, HSPD1, PPP2CA, PURA, FZR1, ATP5F1A, TCOF1, PUF60, RPL13, PDSS1, IARS1, GPC4, GPC6, BRD4, NTRK1, NPM1, TRMT10C, AGL, ATP5F1D, TUBB4A, GATAD2B, PSMC5, PC, PSMC1, HNRNPA2B1, KRAS, NCAPD2, TRIP13, EIF3F	2219	1067	19708	1.29851	0.999744	0.00514462	0.00448397	38	13.5714	4.01193e-07	SET, DDX3X, CHD8, DDX23, CHD7, CLTC, HNRNPU, CHD4, CTCF, CHD2, PHF6, PRPF8, PPP2CA, PPP1CB, EFTUD2, PURA, PUF60, PPP2R1A, NSD1, UBTF, EP300, SCN1A, DSP, DYNC1H1, CSNK2A1, HUWE1, SMC1A, GATAD2B, H1-4, PSMC5, HNRNPK, CSNK2B, EEF1A2, HNRNPD, KRAS, CDK13, FGFR3, FGFR2	279	2.51569	0.00466578	1.79858e-05	1.61079e-05	24	19.3548	1.20392e-07	H2AZ1, DDX17, HDAC2, CBX5, HSPA5, DDX46, RPS8, DHX9, PRPF19, NR3C1, ZFX, HSP90B1, DNAJA1, ACTC1, ATP5F1B, PSMC3, RBBP4, PABPN1, PSMA2, NACA, SRSF3, CCT8, RBBP7, SF3B1	122	3.63354	0.00113009	1.07688e-05	9.94786e-06	27	13.3005	2.61821e-05	PRPF19, RPL8, RNF2, ZBTB2, PCMT1, RBBP4, PABPN1, PCBP1, CFL1, RPS3, PSMD1, KPNA4, RBBP7, HNRNPA1, SF3B1, KPNA1, H2AZ1, BRD3, CCT3, SF3A1, KRT1, ACTC1, PSMC3, KRT15, CANX, SRSF3, CDK12	199	2.50604	0.20379	0.00271265	0.00262569	887	17367
BIOGRID_INTERACTION	57492:AT-rich interaction domain 1B(ARID1B)	22	0.986547	0.000445845	YAP1, SMARCE1, SMAD2, SMARCD1, KDM5B, STIL, SMARCB1, SMARCC2, ACTL6A, ALG13, ARID1A, SMARCA1, SMARCA2, SMARCA4, BICRA, SOX2, AR, CDC45, DPF2, KRAS, ARID2, RIGI	2219	86	19708	2.27201	0.99975	0.00515285	0.00449115	8	2.85714	0.000214093	KDM5B, SMARCB1, DPF2, ALG13, KRAS, ARID1A, SMARCA2, SMARCA4	279	6.57098	0.917581	0.00341377	0.00305734	0				124					0				203					64	17365
BIOGRID_INTERACTION	1051:CCAAT enhancer binding protein beta(CEBPB)	22	0.986547	0.000445845	HDAC4, SMAD4, SMARCB1, SMAD3, RORA, BRCA1, SMARCA2, SMARCA4, SOX2, MED23, CDK8, AR, RAD51, HNRNPK, EEF1A2, NKX2-1, MAPK1, RARB, CIC, TP63, RIGI, BRD4	2219	86	19708	2.27201	0.99975	0.00515285	0.00449115	10	3.57143	3.45978e-06	HDAC4, CDK8, SMAD4, CREBBP, HNRNPK, SMARCB1, EEF1A2, EP300, SMARCA2, SMARCA4	279	8.21372	0.0395283	0.000110789	9.92216e-05	5	4.03226	0.00194793	ATF2, CARM1, STAT3, WDR5, NR3C1	122	9.39192	1	0.0311139	0.0287419	0				203					59	17367
BIOGRID_INTERACTION	5352:procollagen-lysine,2-oxoglutarate 5-dioxygenase 2(PLOD2)	23	1.03139	0.00045072	YAP1, COLEC11, SEC23A, COLEC10, SET, GCH1, MMGT1, PLOD3, PLOD2, PLOD1, SAMHD1, CIT, RECQL4, UGP2, NARS1, CSDE1, EMC1, TCTN1, SPRTN, TPP2, FAM20C, COL10A1, HNRNPH2	2219	92	19708	2.22037	0.999771	0.00519305	0.00452619	0				280					0				124					0				203					69	17365
BIOGRID_INTERACTION	58190:CTD small phosphatase 1(CTDSP1)	23	1.03139	0.00045072	FANCI, CSF1R, WWOX, ABCB6, FANCL, ZBTB16, TBCD, ATP1A3, PTPN11, HMGCL, DSTYK, NRAS, TUBA1A, POLR2A, HNRNPH1, PEX3, LAMP2, KRAS, TAB2, HRAS, SLC25A4, NOP10, FGFR2	2219	92	19708	2.22037	0.999771	0.00519305	0.00452619	6	2.14286	0.00978295	ATP1A3, PTPN11, KRAS, TAB2, HRAS, FGFR2	279	4.60683	1	0.0703889	0.0630396	0				124					0				203					69	17365
BIOGRID_INTERACTION	8131:NPR3 like, GATOR1 complex subunit(NPRL3)	24	1.07623	0.000450621	PIGU, MAP2K2, B4GALT1, CTBP1, DDX11, TUBB, PTEN, CIB2, MTR, ACSL4, CBL, HDAC8, IGF1R, AR, VPS53, TRAPPC11, D2HGDH, MAN1B1, DEPDC5, KPTN, ATG7, TP63, TP73, WRAP53	2219	98	19708	2.17506	0.999771	0.00519305	0.00452619	0				280					0				124					0				203					74	17365
BIOGRID_INTERACTION	3667:insulin receptor substrate 1(IRS1)	23	1.03139	0.00045072	YWHAE, CUL7, SMAD3, CHUK, FBXW11, CUL3, INSR, DYRK1A, PIK3R2, PTPN11, PIK3R1, CBL, PTPRF, IGF1R, RAD51, PIK3CA, CSNK2B, UBTF, PLCG2, AKT1, JAK3, YWHAG, SH2B1	2219	92	19708	2.22037	0.999771	0.00519305	0.00452619	10	3.57143	6.07203e-06	PIK3CA, USP9X, CSNK2B, DYRK1A, UBTF, PIK3R2, PTPN11, PIK3R1, CBL, MTOR	279	7.67804	0.0683349	0.000178276	0.000159662	0				124					0				203					69	17365
BIOGRID_INTERACTION	54539:NADH:ubiquinone oxidoreductase subunit B11(NDUFB11)	23	1.03139	0.00045072	NDUFA9, BCAP31, MCCC2, NDUFB8, NDUFB7, NDUFA6, UQCRB, NDUFA12, NDUFA10, NDUFB3, ACAD9, NDUFA1, EBP, NDUFS8, AIFM1, NDUFS7, NDUFS4, NDUFS1, TPP1, P4HB, TMEM126B, NDUFV2, NDUFV1	2219	92	19708	2.22037	0.999771	0.00519305	0.00452619	0				280					0				124					0				203					69	17365
BIOGRID_INTERACTION	3921:ribosomal protein SA(RPSA)	68	3.04933	0.000454479	ACADVL, CLTC, KIF14, HNRNPU, CHD4, BRCA1, CTCF, HMGB1, CHD3, YY1, EFTUD2, SYNCRIP, CCND2, RPS19, PPP2R1A, CIC, ABCD1, TP63, EIF5A, FBXW11, TINF2, TSC2, PDIA6, CIT, MAU2, FANCD2, DKC1, GAN, EEF1A2, POT1, RPL26, NSRP1, SLC25A4, OBSL1, HDAC4, YAP1, LRPAP1, CUL7, RBM8A, RPL10, KARS1, RPL11, PRDM15, LAGE3, HDAC6, INS, RECQL4, PURA, DHX30, FZR1, ANKH, SPOP, RPL13, BRD4, NTRK1, NPM1, CRBN, FN1, LARP7, RPS26, GLUD1, MAFB, HNRNPD, CTNNB1, OGT, NOP10, GZF1, RPS23	2219	397	19708	1.52126	0.999787	0.00522989	0.00455829	15	5.35714	0.00161871	HDAC4, CLTC, HNRNPU, CHD4, CTCF, CHD3, PRPF8, YY1, EFTUD2, PURA, PPP2R1A, EEF1A2, HNRNPD, CTNNB1, OGT	279	2.66894	1	0.0171681	0.0153756	14	11.2903	1.01584e-06	EIF4A2, HDAC5, CBX5, HSPA5, RPS8, DHX9, DDX42, ACTC1, XPO1, WDR5, ARIH2, ZNF777, CALM2, SF3B1	122	5.69666	0.00949539	6.86385e-05	6.34059e-05	11	5.41872	0.00713688	EIF4A2, ACTC1, SMURF2, RPS3, RACK1, PSMD1, ZNF358, RPL8, HNRNPA1, SF3B1, RNF2	199	2.74405	1	0.144447	0.139816	315	17367
BIOGRID_INTERACTION	3949:low density lipoprotein receptor(LDLR)	68	3.04933	0.000454479	SLC25A1, KDM5C, THRB, THRA, CLTC, CPOX, SMG9, SMG8, CHD1, ACTG1, NSDHL, SIN3B, DLAT, PUS3, DDX59, ALG9, PARP1, EED, NSUN2, MSL2, ALG3, ALG12, GTPBP2, INPP4A, CCNA2, PREPL, MTF1, MYH8, MYH9, NDUFS1, MASP1, TMEM126B, USP14, SMARCD1, LRPAP1, SLC26A2, COX15, UBA5, PARN, HTRA2, TMEM165, SPOP, PNPO, MYH10, MORC2, FDFT1, ST14, PDHA1, SETD1B, SLC52A2, UROS, ECEL1, WNT7A, PTPN11, TRMT1, MEIS2, EXT1, CDK8, POLA1, XPNPEP3, CAPRIN1, AGO2, RAB18, TRIM37, P4HB, ACO2, GNB5, EZH2	2219	397	19708	1.52126	0.999787	0.00522989	0.00455829	13	4.64286	0.0111642	CREBBP, KDM5C, PDHA1, KMT2A, TRRAP, USP9X, ZNF292, CLTC, MSL2, PTPN11, MEIS2, CDK8, MORC2	279	2.31308	1	0.0778756	0.0697447	0				124					10	4.92611	0.0195998	SF3A1, SNW1, PAPOLG, CANX, RACK1, KPNA4, VPS35, ARID4B, TNPO1, ELAVL2	199	2.49459	1	0.27184	0.263125	329	17365
GOTERM_BP_4	GO:0045926~negative regulation of growth	46	2.06278	0.00109923	DDX3X, CTDP1, SEMA3A, FHL1, PTEN, BRCA1, HDAC6, YY1, MECP2, RAI1, GJA1, SOX17, CDH1, HYAL1, HNF4A, HYAL2, GPC3, ENPP1, MSX1, DIP2B, JARID2, WNT3, BBS2, SMAD2, TGFB2, SMAD4, TGFB1, PNPT1, SMAD3, BCL11A, DCC, PTCH1, NOG, WNT5A, TBX5, SMARCA2, SMARCA4, FOXP1, WT1, GNAS, PPT1, FGF13, CRYAB, FGFR3, FBP1, TP73	2205	245	19068	1.62363	0.933463	0.00525925	0.00388894	13	4.64286	0.000267026	SMAD4, DDX3X, BCL11A, PTCH1, PTEN, SMARCA2, SMARCA4, FOXP1, YY1, MECP2, RAI1, GNAS, FGFR3	279	3.62642	0.287638	0.00243974	0.00190184	0				124					0				203					199	16739
GOTERM_BP_4	GO:0048486~parasympathetic nervous system development	9	0.403587	0.00109737	TBX1, TFAP2A, EGR2, GDNF, SEMA3A, SIX1, ADARB1, HOXB1, PHOX2B	2205	20	19068	3.89143	0.933156	0.00525925	0.00388894	0				280					0				124					0				203					11	16739
BIOGRID_INTERACTION	9341:vesicle associated membrane protein 3(VAMP3)	43	1.92825	0.000458657	VAC14, PIGO, TFRC, TMEM63C, STX16, UBA5, ZC4H2, GORAB, MLC1, GJA1, NRAS, EBP, SPAST, CDH1, TCTN2, LAMP2, LMNA, ZMYM6, BSND, TM4SF20, IKBKG, SRGAP3, SLC16A2, HRAS, SNAP29, BCAP31, HSD3B7, ELOVL4, CAV1, TINF2, RAB11A, BSCL2, RINT1, OCLN, MTRFR, TMX2, ASPH, TMEM237, CCDC8, TMEM216, KRAS, CRYAA, VAMP2	2219	221	19708	1.72807	0.999803	0.00527144	0.00459451	0				280					0				124					0				203					178	17365
BIOGRID_INTERACTION	85313:peptidylprolyl isomerase like 4(PPIL4)	29	1.30045	0.000458452	SF3B4, LRPAP1, DDX6, TACO1, DDX23, LMNB1, YY1, MECP2, RECQL4, ORC6, RPS19, LMNA, DPF2, BRD4, EIF5A, NTRK1, USP7, NPM1, MMGT1, FBXW7, PTCH1, NONO, AMMECR1, PAX6, SUOX, CIT, GLUD1, NSRP1, TAF2	2219	129	19708	1.99661	0.999802	0.00527144	0.00459451	9	3.21429	0.000495898	YY1, MECP2, USP7, MMGT1, FBXW7, PTCH1, DDX23, DPF2, EP300	279	4.92823	0.996918	0.00663756	0.00594453	5	4.03226	0.00825861	ACTC1, XPO1, DHX8, DDX42, SPIN1	122	6.26128	1	0.0908254	0.0839013	0				203					95	17367
BIOGRID_INTERACTION	3904:leukocyte associated immunoglobulin like receptor 2(LAIR2)	15	0.672646	0.000467619	YAP1, COL18A1, COL13A1, WDR45B, FN1, PLOD3, GBA1, COL1A1, COL2A1, COL4A2, MECOM, COL4A1, COL4A4, COL6A2, COL6A1	2219	47	19708	2.83451	0.999833	0.0053678	0.00467849	0				280					0				124					0				203					32	17365
BIOGRID_INTERACTION	29998:BRD4 interacting chromatin remodeling complex associated protein(BICRA)	15	0.672646	0.000467619	SMARCE1, SMARCD1, SMARCB1, SMARCC2, PARP1, ACTL6A, ARID1A, SMARCA2, SMARCA4, GOLGA2, MAU2, DPF2, ARID2, RIGI, BRD4	2219	47	19708	2.83451	0.999833	0.0053678	0.00467849	7	2.5	4.93181e-05	DYNC1H1, SMARCB1, DPF2, ARID1A, SMARCA2, ARID1B, SMARCA4	279	10.5206	0.437247	0.00101385	0.000907992	0				124					0				203					32	17365
BIOGRID_INTERACTION	6218:ribosomal protein S17(RPS17)	40	1.79372	0.000470441	HDAC4, CEP57, YAP1, RBM28, RPL10, CUL3, KIF14, PTEN, CACNA1A, HNRNPU, CHD4, HMGB1, CHD3, HDAC6, INS, SOX2, RECQL4, EFTUD2, FZR1, RPS19, RAD21, CIC, ZBTB7A, BRD4, NPM1, FBXW7, FN1, LARP7, VRK1, TUBG1, CIT, PAN2, ASXL1, RPS26, H1-4, FANCD2, SPRTN, CTNNB1, FGF13, RPS23	2219	201	19708	1.76746	0.999842	0.00539687	0.00470383	13	4.64286	2.99615e-05	HDAC4, FBXW7, PTEN, HUWE1, CACNA1A, HNRNPU, CHD4, CHD3, PRPF8, ASXL1, EFTUD2, H1-4, CTNNB1	279	4.56863	0.294795	0.00067031	0.000600323	0				124					0				203					161	17365
BIOGRID_INTERACTION	63891:ring finger protein 123(RNF123)	122	5.47085	0.000471824	SAMD9L, MRE11, PGAP3, NEXMIF, NDUFA10, HNRNPU, PLOD2, HNRNPR, TMEM260, EDC3, NAGLU, NARS1, RPS19, RARS1, CFAP418, TSC2, P3H1, MOGS, SCRIB, TBR1, MYO7A, SDHA, TUFM, EDAR, SLC5A7, BTD, SCO2, HECW2, SCN8A, EEF1A2, BCORL1, COPB2, PRDM13, BAZ2B, LIAS, RAI1, RAD21, NACC1, GSE1, SRGAP3, SCN3A, TRPM3, SMAD2, IQSEC2, FN1, FANCA, IGF2, ASNS, UBE2A, RPE65, RPS26, DHFR, POLA1, HNRNPK, EPRS1, PI4KA, SPRTN, ALDH18A1, RIGI, RBM28, MEGF10, CLTC, FMN2, CHD2, PIGW, LMNB2, PHF8, LMNB1, IFIH1, PIDD1, TUBA1A, ATIC, SIN3B, AIFM1, HYAL1, CA5A, DSE, KIF1A, TNPO2, ADAMTS9, PGM1, CCDC39, ELAC2, DARS2, TTI2, DDOST, HADHA, SARS1, MYH3, NDUFS7, HNRNPH1, AGPS, MYH9, FAM20C, PIGM, MCPH1, GRN, RPL10, KARS1, RPL11, SAMHD1, HSPD1, RECQL4, POLR2A, RAB23, LMNA, D2HGDH, IARS1, EXOSC3, LAMB3, AGL, PCARE, DHRS3, GRIN1, ARCN1, FCSK, PSMC1, HNRNPA2B1, TRIP12, PNPLA1, HCN1, OTC	2219	803	19708	1.34937	0.999846	0.0054094	0.00471475	21	7.5	0.0102532	DSP, DYNC1H1, IQSEC2, KMT2C, NEXMIF, KMT2B, CLTC, HUWE1, HNRNPU, CHD2, PRPF8, GRIN1, RAI1, HNRNPK, HECW2, SCN8A, NACC1, EEF1A2, TRIP12, KIF1A, TRPM3	279	1.84732	1	0.073006	0.0653834	14	11.2903	0.00131861	HSPA5, PRKCB, DHX9, PRG4, NR3C1, DNAJA1, NEUROD2, CARM1, SRSF3, CCT8, ABCE1, DSCAML1, ZBED4, SF1	122	2.81641	0.999996	0.0230193	0.0212644	15	7.38916	0.0323788	CCT3, BRD3, KDM4D, USP22, TNFAIP1, SLC6A6, PPM1A, PCMT1, FMNL2, COL1A2, CANX, SRSF3, MYH4, PLXNA4, SF1	199	1.84997	1	0.364544	0.352857	667	17367
BIOGRID_INTERACTION	10127:zinc finger protein 263(ZNF263)	31	1.39013	0.000475865	CUL7, MRE11, DDX3X, LTBP2, PHF6, PHF8, MECP2, PURA, EFEMP2, ZMYM2, SIN3A, SUFU, ZMYM6, MAPK1, PCBD1, ASCC3, PPP1R12A, NONO, DNMT3A, MTHFR, SCRIB, KIF7, FBXO11, DDB1, TRAF7, RAD50, NFIB, AGO2, TRIM37, FTL, EZH2	2219	142	19708	1.93891	0.999857	0.00545236	0.00475219	9	3.21429	0.000933056	MECP2, PURA, TRAF7, DDX3X, SIN3A, USP9X, DNMT3A, PHF6, FBXO11	279	4.47706	0.999981	0.0108975	0.00975969	5	4.03226	0.0114633	HDAC2, CBX5, RBBP4, WDR5, ARIH1	122	5.68806	1	0.111916	0.103384	0				203					106	17367
BIOGRID_INTERACTION	9939:RNA binding motif protein 8A(RBM8A)	35	1.56951	0.000479947	VCP, RBM8A, EIF4A3, RPL11, KIF14, SMG9, SMG8, CDC42, RECQL4, EFTUD2, RNF113A, SNIP1, IKBKG, DNM1L, BRD4, BCAP31, SUZ12, TOE1, UPF1, PDHA1, TPM3, TCF12, UPF3B, P3H1, PUS7, APTX, RPGRIP1, NPC1, FANCD2, HNRNPD, KRAS, SLIRP, P4HB, TKT, OBSL1	2219	168	19708	1.85031	0.999867	0.00548899	0.00478412	7	2.5	0.032193	SRRM2, EFTUD2, UPF1, PDHA1, HNRNPD, KRAS, DNM1L	279	2.94325	1	0.167934	0.1504	7	5.64516	0.000600977	EIF6, ANP32A, NACA, DHX9, ZMYND8, CALM1, NR3C1	122	6.73087	0.996469	0.0129756	0.0119864	5	2.46305	0.0896571	ZMYND8, GSPT1, RNF2, ZFP36L1, ZBTB2	199	2.94748	1	0.638532	0.618062	126	17367
BIOGRID_INTERACTION	2150:F2R like trypsin receptor 1(F2RL1)	35	1.56951	0.000479947	PIGU, BRAT1, ATP1A3, ATP2A2, TMEM70, IPO8, ATP5F1A, GJC2, CUX1, LMNA, DYM, P4HTM, TNPO2, TNPO3, SCN1B, FANCI, SLC35A1, PEX19, PRRT2, SLC12A5, SLC32A1, WFS1, ABCC8, COG4, SLC39A13, ATP2B1, TMCO1, RINT1, TMX2, ASPH, FANCD2, GEMIN4, PI4KA, RGR, TELO2	2219	168	19708	1.85031	0.999867	0.00548899	0.00478412	0				280					4	3.22581	0.0848191	ATP5F1B, TMEM63B, PSMC3, TBC1D15	122	3.84621	1	0.4276	0.395002	7	3.44828	0.00711005	PSMC3, XPO4, CANX, CTNNA1, ADCY2, SLC4A2, TBC1D15	199	4.12647	1	0.144239	0.139615	129	17367
BIOGRID_INTERACTION	9349:ribosomal protein L23(RPL23)	69	3.09417	0.000479386	CEP57, KIF14, PTEN, HNRNPU, CHD4, BRCA1, CTCF, CHD3, ANTXR1, EFTUD2, RPS19, CIC, PRMT7, EED, DCC, TUBB, GAA, VRK1, TUBG1, CIT, TUFM, ACTA2, MED23, AR, TUBB2A, FANCD2, COL6A2, NDUFS4, GEMIN4, RPL26, FBP1, DLD, YAP1, USP14, COLEC11, CUL7, VCP, UQCRB, RPL10, CUL3, RPL11, PCDH12, INS, RECQL4, CDC42, FZR1, ERBB3, RAD21, SPOP, RPL13, NPM1, ST14, PCDHGC4, FN1, TRIP4, LARP7, UBE2A, EEF2, ASS1, BMP4, PAN2, RPS26, H3-4, KLHL7, SPRTN, CTNNB1, TRIM37, ACO2, RPS23	2219	405	19708	1.51314	0.999866	0.00548899	0.00478412	0				280					7	5.64516	0.0389155	ACTC1, PSMC3, EIF6, HSPA5, RPS8, ARIH2, CALM1	122	2.79207	1	0.258483	0.238777	0				203					329	17367
BIOGRID_INTERACTION	3178:heterogeneous nuclear ribonucleoprotein A1(HNRNPA1)	119	5.33632	0.000480778	CCNK, EIF4A3, PLOD3, HNRNPU, PLOD2, HNRNPR, ADARB1, PLOD1, YARS2, ACTB, EFTUD2, RPS6KA3, PPP2R1A, ARID2, MAP2K1, FBXW11, FBXW7, LIG4, VRK1, SDHA, FANCD2, DKC1, RPL26, CARS1, OBSL1, DDX6, CUL7, VCP, COX15, CUL3, UBR1, GTF2E2, DHX30, PCBP2, PGK1, RBM10, PDHA1, NONO, FN1, LARP7, DNAJC12, A2ML1, EEF2, QKI, BMP4, PAN2, H1-4, NDUFAF8, HNRNPK, CAPRIN1, HNRNPD, PPT1, OGT, ADA, YWHAE, DDX3X, CELF2, CLTC, MAST1, PTEN, KIF14, CHD4, ADAR, CHD3, BRCA1, LMNB1, FARS2, SYNCRIP, GM2A, QARS1, PHGDH, TNPO2, CTSD, H3-3A, UPF1, CHUK, EED, ARG1, MRPS22, MRPS2, PLPBP, CIT, HNRNPH1, GAN, CSDE1, MTF1, MYH9, HNRNPH2, ALDOA, FBP1, HDAC4, YAP1, SRSF1, DDX23, HDAC6, HSPD1, RECQL4, CDC42, PURA, ATP5F1A, PUF60, U2AF2, LMNA, BRD4, NTRK1, NPM1, PPIL1, TSHR, SCAF4, LRPPRC, RAD50, H3-4, CCDC8, HNRNPA2B1, CTNNB1, TRIM37, P4HB, EIF3F, CUL4B	2219	780	19708	1.35499	0.999869	0.00549511	0.00478946	28	10	1.72692e-05	HDAC4, DDX3X, MAST1, DDX23, CLTC, PTEN, HNRNPU, CHD4, CHD3, PRPF8, EFTUD2, RPS6KA3, PURA, PUF60, U2AF2, PPP2R1A, H3-3A, SRRM2, DSP, UPF1, MAP2K1, PDHA1, FBXW7, H1-4, HNRNPK, HNRNPD, CTNNB1, OGT	279	2.53572	0.18234	0.000429637	0.000384778	21	16.9355	5.69375e-08	EIF4A2, DDX17, ARF3, HDAC5, UBE2I, HSPA5, RPS8, DHX9, PRPF19, NR3C1, DNAJC2, XPO1, SNW1, ATP5F1B, PABPN1, CARM1, WDR5, G3BP2, ARIH2, SRSF3, SF1	122	4.34918	0.000534614	5.75007e-06	5.31171e-06	18	8.867	0.00232203	EIF4A2, PRMT8, CSTF3, KRT1, PRPF19, PTBP2, RNF2, SNW1, PABPN1, PCBP1, KRT15, CFL1, CANX, RPS3, RACK1, SRSF3, HNRNPA1, SF1	199	2.28543	1	0.0696849	0.0674509	640	17367
BIOGRID_INTERACTION	27087:beta-1,3-glucuronyltransferase 1(B3GAT1)	65	2.9148	0.000481365	ARF1, TFRC, CCDC47, SRP54, SLC2A1, CISD2, LMNB2, LMNB1, GOLGA2, GJA1, NSDHL, SMPD4, FLVCR1, TNPO2, LBR, SNAP29, MMGT1, ATP6AP2, LEMD3, ALDH3A2, STIM1, KCNQ5, ROR2, VAMP2, CANT1, SLC20A2, ATL1, LRP5, ATP1A1, SLC9A1, ZMPSTE24, TMEM165, LRP6, SNX3, EFNB1, PTDSS1, LNPK, FDFT1, JAG2, BCAP31, ARFGEF1, WWOX, ANKRD26, STAT1, MBOAT7, CAV1, FZD6, SLC33A1, EIF2AK3, ATP2B1, RAB11A, TMCO1, ARCN1, CLCN7, VANGL1, TMEM199, PPFIBP1, OCLN, SLC6A8, RAB3GAP2, TRIP11, DHCR7, STT3B, RETREG1, RAB3GAP1	2219	376	19708	1.53536	0.999871	0.00549844	0.00479236	0				280					0				124					0				203					311	17365
BIOGRID_INTERACTION	23165:nucleoporin 205(NUP205)	33	1.47982	0.000482359	CUL7, VCP, NUP107, SHMT2, CUL3, FOXG1, SLC2A1, LMNB1, RECQL4, CLN3, TUBA1A, MECOM, TCTN3, TCTN1, NKX2-1, COX14, CIC, FDFT1, BRD4, FBXW4, NTRK1, EED, FN1, FOXL2, RAB11A, CIT, CDK8, FANCD2, PEX3, CCDC8, KRAS, OBSL1, EZH2	2219	155	19708	1.8909	0.999873	0.00550304	0.00479637	0				280					0				124					0				203					122	17365
BIOGRID_INTERACTION	11196:SEC23 interacting protein(SEC23IP)	33	1.47982	0.000482359	SEC23A, ARF1, CTBP1, NPRL3, BRCA1, GOLGA2, GJA1, NRAS, VPS53, NPHP1, TRAPPC11, SEC23B, NTRK1, TRAPPC2, HSD3B7, WWOX, TRAPPC2L, CEP135, TPM3, SLC31A1, TRAPPC10, CAV1, DDHD2, TSC2, TSC1, MOGS, RAB11A, TBL1XR1, TMEM216, TRIM37, DEPDC5, TRIM32, EZH2	2219	155	19708	1.8909	0.999873	0.00550304	0.00479637	0				280					5	4.03226	0.015376	UBE2H, XPO1, CARM1, ARIH2, NR3C1	122	5.211	1	0.136108	0.125732	0				203					117	17367
BIOGRID_INTERACTION	10273:STIP1 homology and U-box containing protein 1(STUB1)	78	3.49776	0.000483075	YWHAE, FMR1, MAST1, PTEN, NADSYN1, AQP2, ACTB, GHR, PPP3CA, PPP2R1A, AKT1, PRKACA, CIC, JAK3, MAP3K7, TP63, EIF5A, ACVR1, MKKS, MYOCD, PARP1, CHUK, CAD, TINF2, AVPR2, ATP6AP2, RIPK4, MITF, DNAAF4, TUBG1, FOXP3, RUNX2, DPM1, AR, HAX1, POT1, RAF1, PAFAH1B1, HDAC4, YAP1, KMT2E, DYNC1I2, SEC23A, VCP, ATL1, HDAC6, HSPD1, ACAT1, RECQL4, CDC42, DHX30, FZR1, TERT, ABL1, NLRP3, BRD4, EVC2, SMAD2, TCF7L2, WWOX, ACBD5, STIL, KDM4B, SMAD4, TGFB1, SMAD3, INSR, CPSF3, DNAJC12, PEX14, AGO1, GNAS, HNRNPD, CTNNB1, CUL4B, RIGI, EZH2, TP73	2219	471	19708	1.47082	0.999875	0.00550782	0.00480054	15	5.35714	0.0072914	KMT2E, HDAC4, TCF7L2, SMAD4, NOTCH1, MAST1, PTEN, PRPF8, PPP2R1A, AGO1, HNRNPD, ABL1, GNAS, CTNNB1, MAP3K7	279	2.24962	1	0.0563585	0.0504741	10	8.06452	0.00251097	DNAJA1, PSMD14, KCND2, PABPN1, HSPA5, CSNK1A1, UBE2D3, IKZF1, PRPF19, NR3C1	122	3.42974	1	0.0374334	0.0345797	14	6.89655	0.000991664	G6PD, KCND2, CSNK1A1, ADRM1, UBE2E1, INO80, PRPF19, PTK2, ERN1, BACE1, PABPN1, PCBP1, PSMD1, ARF6	199	2.94372	0.999822	0.0376876	0.0364794	383	17367
BIOGRID_INTERACTION	51631:LUC7 like 2, pre-mRNA splicing factor(LUC7L2)	47	2.10762	0.000486416	HDAC4, USP14, LRPAP1, RBM8A, SHMT2, CUL3, DOCK8, SRSF1, PARN, NKAP, CHD4, HNRNPR, CHD3, RECQL4, EFTUD2, SYNCRIP, U2AF2, C1QBP, SNIP1, HOXA1, IKBKG, LBR, AP2M1, YWHAG, CDK5RAP2, SUZ12, OFD1, NTRK1, CSNK2A1, CRBN, ACAD9, LARP7, PUS7, CDC40, HNRNPH1, CSNK2B, SBDS, CTNNB1, KRAS, MAN2B1, SNRPE, TRIM37, CARS1, OGT, FBP1, FTL, EZH2	2219	249	19708	1.67642	0.999882	0.00554252	0.00483078	14	5	5.67636e-05	SRRM2, HDAC4, CSNK2A1, ATRX, HUWE1, CHD4, CHD3, PRPF8, EFTUD2, U2AF2, CSNK2B, CTNNB1, KRAS, OGT	279	3.97161	0.484033	0.00113879	0.00101989	5	4.03226	0.0675093	SNW1, DDX46, DHX8, STAT3, ARIH2	122	3.24379	1	0.368418	0.340332	8	3.94089	0.0131624	BRD3, SF3A1, SNW1, DHX8, PCBP1, STAT3, LUC7L3, RNF2	199	3.18185	1	0.212922	0.206096	197	17367
BIOGRID_INTERACTION	26128:kinesin family binding protein(KIFBP)	27	1.21076	0.000492578	VCP, TP53RK, KDM1A, WDR4, KIF14, OSGEP, RECQL4, KIF3B, EPB41L1, MFN2, KIF1A, PRKACB, OFD1, NTRK1, BBS1, MAP2K2, PARP1, NDE1, NSUN2, TPRKB, DNAJB13, PUS7, CIT, PNKD, UFM1, MMP13, RGR	2219	117	19708	2.04957	0.999895	0.00560244	0.004883	0				280					0				124					0				203					90	17365
BIOGRID_INTERACTION	84569:lysozyme like 1(LYZL1)	27	1.21076	0.000492578	LRP5, LRP6, IGF1R, ADGRG1, STS, NAGLU, PLXNA1, LRIG2, GUSB, EXTL3, RSPRY1, JAG2, MANBA, ST14, TGFB1, LAMB3, INSR, NAGA, POMGNT2, GALNS, EXT2, MMP15, COL6A2, COL6A1, EOGT, MAN2B1, ROR2	2219	117	19708	2.04957	0.999895	0.00560244	0.004883	0				280					0				124					0				203					90	17365
BIOGRID_INTERACTION	51552:RAB14, member RAS oncogene family(RAB14)	27	1.21076	0.000492578	CUL7, VCP, GDI1, KIF14, GBA1, HCCS, OSGEP, CDC42, DSTYK, EMC1, LAMP2, UQCRFS1, BCAP31, EED, ACTL6A, SLC33A1, ATP6AP2, OCRL, SDHA, HAX1, NPC1, FANCD2, CCDC8, SPRTN, KRAS, NHLRC2, FGFR1	2219	117	19708	2.04957	0.999895	0.00560244	0.004883	0				280					0				124					0				203					90	17365
BIOGRID_INTERACTION	659:bone morphogenetic protein receptor type 2(BMPR2)	17	0.762332	0.000494101	ACVR1, CAV1, GDF6, SMAD6, GDF5, TGFBR1, MIB1, BMP4, BMP2, NRAS, CDH1, KIT, KRAS, MYH11, BMPR1B, HRAS, CRYAB	2219	58	19708	2.60319	0.999898	0.00560263	0.00488317	0				280					0				124					0				203					41	17365
BIOGRID_INTERACTION	2068:ERCC excision repair 2, TFIIH core complex helicase subunit(ERCC2)	17	0.762332	0.000494101	NTRK1, XPA, GTF2H5, LMNB2, ACAT1, PIDD1, AR, RAD51, POLR2A, ERCC3, HNRNPH1, UVSSA, KRAS, ERCC5, DNA2, ERCC6, BRD4	2219	58	19708	2.60319	0.999898	0.00560263	0.00488317	0				280					0				124					0				203					41	17365
BIOGRID_INTERACTION	7528:YY1 transcription factor(YY1)	49	2.19731	0.000493497	DDX3X, TACO1, CTCF, HMGB1, SMC3, HOXA11, CRKL, YY1, MECP2, EFTUD2, RPS19, SNIP1, CIC, EIF5A, PARP1, EED, FBXW7, ACTL6A, HCFC1, RAF1, NSRP1, SF3B4, HDAC4, KMT2E, LRPAP1, DDX6, GRN, NEDD4L, TWIST1, BRD4, SUZ12, TFAP2A, SMAD2, NPM1, SMAD4, SMAD3, PCGF2, FOXN1, GFER, H3-4, LHX3, AGO2, SPRTN, TRIP12, LHX4, TAF2, BAP1, NFE2L2, EZH2	2219	263	19708	1.65472	0.999897	0.00560263	0.00488317	13	4.64286	0.000378478	KMT2E, HDAC4, CREBBP, SMAD4, NOTCH1, DDX3X, FBXW7, CTCF, YY1, MECP2, EFTUD2, EP300, TRIP12	279	3.49161	0.987878	0.00535381	0.00479482	5	4.03226	0.078955	ATF2, HDAC5, HDAC2, HSPA5, DDX42	122	3.07112	1	0.40879	0.377626	0				203					209	17367
BIOGRID_INTERACTION	84779:N-alpha-acetyltransferase 11, NatA catalytic subunit(NAA11)	17	0.762332	0.000494101	OFD1, CAMK2B, STIL, NAA10, DDX11, TBC1D2B, PEX1, KIF11, MTO1, ACTA2, CCDC88A, KRAS, NAA15, RIN2, PRKACB, TNPO3, AP2M1	2219	58	19708	2.60319	0.999898	0.00560263	0.00488317	5	1.78571	0.00905207	CAMK2B, NAA10, KRAS, KIF11, NAA15	279	6.08948	1	0.0661926	0.0592814	0				124					0				203					41	17365
BIOGRID_INTERACTION	6299:spalt like transcription factor 1(SALL1)	17	0.762332	0.000494101	FOXC2, FOXC1, FOXE1, CRBN, FOXG1, HPS1, KCNA4, CHD4, CHD3, GATAD2B, FOXP1, SOX2, GOLGA2, SUMO1, SALL4, BCOR, CIC	2219	58	19708	2.60319	0.999898	0.00560263	0.00488317	6	2.14286	0.00134093	FOXG1, CHD4, BCOR, CHD3, GATAD2B, FOXP1	279	7.30738	1	0.0147313	0.0131932	4	3.22581	0.00544812	UBE2I, RBBP4, RBBP7, NR3C1	122	11.1408	1	0.0669409	0.0618377	0				203					37	17367
BIOGRID_INTERACTION	6208:ribosomal protein S14(RPS14)	63	2.82511	0.000494828	CEP57, RBM28, KIF14, HNRNPU, CHD4, BRCA1, CTCF, HMGB1, CHD3, SOX2, EFTUD2, SEC61A1, RPS19, C1QBP, SNIP1, CIC, EED, FBXW7, DDX54, VRK1, TUBG1, CIT, FANCD2, PEX6, SPECC1L, NDUFS4, RPL26, FBP1, HDAC4, YAP1, USP14, BLM, CUL7, RPL10, CUL3, RPL11, INS, RECQL4, DHX30, FZR1, RAD21, SPOP, RPL13, ZBTB7A, BRD4, SMAD2, NPM1, FN1, TRIP4, LARP7, PAN2, RPS26, CCDC8, RLIM, SPRTN, CTNNB1, KRAS, TRIM37, ACO2, FGF13, CUL4B, RPS23, TP73	2219	362	19708	1.54567	0.999899	0.00560745	0.00488737	11	3.92857	0.0332951	HDAC4, EFTUD2, FBXW7, HUWE1, HNRNPU, CTNNB1, CHD4, KRAS, CHD3, CTCF, PRPF8	279	2.14646	1	0.172251	0.154266	7	5.64516	0.024341	XPO1, RPS8, DHX9, WDR5, ARIH2, DCAF5, CALM1	122	3.12372	1	0.18665	0.172421	0				203					292	17367
GOTERM_BP_4	GO:0032836~glomerular basement membrane development	7	0.313901	0.0011775	EXT1, NPHS1, WT1, COL4A4, COL4A3, MPV17, NID1	2205	12	19068	5.04444	0.945146	0.00562281	0.00415778	0				280					0				124					0				203					5	16739
BIOGRID_INTERACTION	7818:death associated protein 3(DAP3)	51	2.287	0.000496657	GFM1, THRA, CLPB, TACO1, EIF4A3, RMND1, PTEN, HNRNPU, HMGB1, ADARB1, SOX2, EFTUD2, SYNCRIP, FGF8, AUH, C1QBP, LONP1, PMPCB, FBXW11, FBXW7, MRPS22, ACAD9, MRPS2, TUFM, AR, RPL26, DLD, VCP, RPL10, COX15, MRPS34, TMEM70, HSPD1, RECQL4, DHX30, FZR1, U2AF2, POC1A, RPL13, NTRK1, TCF7L2, SURF1, MDH2, PYCR1, LARP7, LRPPRC, MTRFR, MAFB, SLIRP, OTC, RIGI	2219	277	19708	1.63522	0.999903	0.00562475	0.00490245	0				280					5	4.03226	0.0913063	RPS8, YME1L1, SRSF3, ZNF777, NR3C1	122	2.9159	1	0.450157	0.415839	0				203					221	17367
BIOGRID_INTERACTION	642938:inhibitory synaptic factor 2A(INSYN2A)	13	0.58296	0.000498953	STIL, CHUK, IQSEC1, STAT2, PRUNE1, MTR, CHD1L, DYNC2LI1, RAD50, TUBA1A, OPA1, TUBB3, IKBKG	2219	37	19708	3.12052	0.999907	0.00563702	0.00491314	0				280					0				124					0				203					24	17365
BIOGRID_INTERACTION	13627:eukaryotic translation elongation factor 1 alpha 1(Eef1a1)	13	0.58296	0.000498953	RARS1, CEP135, BRF1, PTEN, ERLIN2, DARS1, AIMP1, EEF1B2, EPRS1, SPAG1, BBS9, IARS1, CARS1	2219	37	19708	3.12052	0.999907	0.00563702	0.00491314	0				280					0				124					0				203					24	17365
BIOGRID_INTERACTION	2247:fibroblast growth factor 2(FGF2)	13	0.58296	0.000498953	CSNK2A1, TUBG1, CIT, RPS19, HNRNPH1, CSNK2B, GPC3, GPC4, PRKACA, CRYAB, H3-3A, FGFR2, FGFR1	2219	37	19708	3.12052	0.999907	0.00563702	0.00491314	5	1.78571	0.00177408	CREBBP, CSNK2A1, CSNK2B, FGFR2, H3-3A	279	9.54567	1	0.0184796	0.0165501	0				124					0				203					24	17365
BIOGRID_INTERACTION	8450:cullin 4B(CUL4B)	98	4.39462	0.000498245	DYNC2I2, HNRNPR, PLOD1, ACTB, SOX2, SOX9, MAP3K7, NUP214, USP7, SMARCC2, FBXW11, FBXW7, COG4, MCCC1, ESCO2, RUNX2, TUFM, FOXP1, EEF1A2, SNRPE, PHIP, DNA2, SNRPB, VCP, CTBP1, CUL3, WDR62, GIGYF2, DHX30, ABL1, NLRP3, SMAD2, CDT1, SYT2, NONO, GLMN, IFT122, UBE2A, EEF2, SMARCA4, RPS26, HNRNPK, UVSSA, HNRNPD, TCF4, FGFR3, BRWD3, BAP1, EZH2, DDX3X, DOCK8, PTEN, SYNCRIP, SIN3A, C1QBP, DNMT3B, TUBB, DNMT3A, TUBG1, DDB2, ACTA2, DDB1, NR5A1, HNRNPH1, HNRNPH2, ALDOA, FBP1, CSTA, WDR26, SRSF1, RPL11, HSD17B4, CRYBA4, CLCN2, HSD17B10, HSPD1, RECQL4, DCAF17, U2AF2, POLD1, POC1B, RPL13, PCBD1, BRD4, NTRK1, IGBP1, SUZ12, NPM1, CRBN, NUBPL, STAT1, AGL, LRPPRC, MIB1, HNRNPA2B1, ERCC8, ERCC6, CUL4B	2219	621	19708	1.40159	0.999906	0.00563702	0.00491314	24	8.57143	2.58964e-05	SRRM2, USP7, WDR26, DDX3X, FBXW7, COG4, DNMT3A, PTEN, HUWE1, SMARCA4, FOXP1, MIB1, HNRNPK, U2AF2, SIN3A, NSD1, EEF1A2, HNRNPD, ABL1, EP300, TCF4, PHIP, MAP3K7, FGFR3	279	2.72997	0.260572	0.000595494	0.000533319	20	16.129	7.76601e-09	DDX17, HDAC2, CBX5, HSPA5, RPS8, DHX9, UBE2D3, DCAF5, DCAF7, HSP90B1, NFKB2, DNAJA1, SNW1, COPS2, WDR5, SRSF3, RBBP7, CALM1, CALM2, SF1	122	5.20261	7.29357e-05	1.02173e-06	9.4384e-07	20	9.85222	1.71708e-05	KDM4D, TUT4, CBX1, KRT1, AP2A1, ARID4B, RPL8, DCAF1, SNW1, COPS2, RPS3, RACK1, PSMD1, SMARCAD1, SRSF3, KPNA4, RBBP7, HNRNPA1, SF1, KPNA1	199	3.18954	0.138824	0.00191586	0.00185445	503	17367
BIOGRID_INTERACTION	4988:opioid receptor mu 1(OPRM1)	30	1.34529	0.000499544	ARF1, TUBGCP2, BRAT1, NDUFB3, MFF, GRM1, TCTN2, DYM, TNPO3, COG8, COG7, COG4, SIAH1, FANCA, COG1, DNAAF5, SLC39A13, TTI2, GNAO1, CLCN7, RINT1, LMBRD2, STAG2, FANCD2, SLC9A9, GEMIN4, PI4KA, DEGS1, TUBGCP4, ATP6V0C	2219	136	19708	1.95915	0.999908	0.00564027	0.00491597	0				280					0				124					0				203					106	17365
BIOGRID_INTERACTION	5291:phosphatidylinositol-4,5-bisphosphate 3-kinase catalytic subunit beta(PIK3CB)	20	0.896861	0.000501413	NLGN3, NTRK1, KCNE1, MAP2K2, WDR26, CAV1, KIF14, PIK3R2, PIK3R1, CBL, TGFBR2, CIT, CRKL, ERBB3, AKT2, GNB1, DVL3, AKT1, KRAS, DDR2	2219	75	19708	2.36839	0.999911	0.00565108	0.00492539	6	2.14286	0.00416188	WDR26, GNB1, PIK3R2, KRAS, PIK3R1, CBL	279	5.65104	1	0.0363377	0.0325437	0				124					0				203					55	17365
BIOGRID_INTERACTION	7507:XPA, DNA damage recognition and repair factor(XPA)	20	0.896861	0.000501413	SMAD2, FBXW7, TOP3A, XPA, XPC, HMGB1, GTF2E2, DDB2, DDB1, SNX3, NRAS, POLR2A, ERCC4, ERCC1, ERCC2, POLR1C, DVL3, PMS2, ERCC6, BRD4	2219	75	19708	2.36839	0.999911	0.00565108	0.00492539	0				280					0				124					0				203					55	17365
BIOGRID_INTERACTION	51382:ATPase H+ transporting V1 subunit D(ATP6V1D)	20	0.896861	0.000501413	ATP6V1A, USP7, ABCB7, UBA5, ATP6AP2, CLTC, INS, PPP2CA, GOLGA2, PTRH2, PSMC1, ATP6V1B2, TBC1D24, MAPK1, KRAS, MPV17, ATP6V1E1, ATG7, ATP6V1B1, ATP6V0A1	2219	75	19708	2.36839	0.999911	0.00565108	0.00492539	7	2.5	0.000665399	ATP6V1A, PPP2CA, USP7, NOTCH1, CLTC, KRAS, ATP6V0A1	279	6.59288	0.999573	0.00839382	0.00751742	0				124					0				203					55	17365
GOTERM_BP_4	GO:0071453~cellular response to oxygen levels	35	1.56951	0.00118653	ATP6V1A, GATA6, TWIST1, NDNF, RORA, FMN2, CBL, SLC9A1, BRIP1, TERT, AIFM1, POLR2A, CBS, LMNA, PGK1, AKT1, NDP, ATP7A, ATG7, MAP3K7, KDM6A, EDN1, TGFB1, CCDC115, CAV1, DNMT3A, TSC1, CCNA2, TMEM199, P4HB, SCN2A, KCNK3, FGFR2, NFE2L2, DDR2	2205	172	19068	1.75969	0.946354	0.00565496	0.00418155	10	3.57143	0.000969845	ATP6V1A, NOTCH1, DNMT3A, CBL, SCN2A, MAP3K7, KCNK3, FGFR2, MTOR, KDM6A	279	3.97349	0.708379	0.00724531	0.00564792	5	4.03226	0.0240529	ATF2, PRKAA1, KCND2, CYBB, INHBA	122	4.54346	1	0.270508	0.254124	0				203					132	16741
BIOGRID_INTERACTION	54433:GAR1 ribonucleoprotein(GAR1)	36	1.61435	0.000503044	CUL7, RPL11, KIF14, BRCA1, FGD1, RAP1B, RECQL4, EFTUD2, SYNCRIP, FZR1, RPS19, CSPP1, POLD1, LMNA, PCBP2, RPL13, CIC, FBXW7, PTCH1, FN1, LARP7, PUS7, CIT, H1-4, FANCD2, DKC1, POLR1C, GEMIN4, NHP2, GEMIN5, PRKD1, OBSL1, NOP10, CUL4B, TAF1, WRAP53	2219	175	19708	1.82705	0.999914	0.00566259	0.00493543	0				280					0				124					0				203					139	17365
BIOGRID_INTERACTION	1317:solute carrier family 31 member 1(SLC31A1)	36	1.61435	0.000503044	CEP57, RTEL1, PRORP, PRIM1, CISD2, PIK3R2, FMN2, PIK3R1, SMG8, BRIP1, DSTYK, NSDHL, ERBB3, POLD1, POGZ, PHGDH, DIP2B, NUS1, SLC31A1, B3GAT3, TRAPPC10, DDX11, WNT5A, AMMECR1, ACSL4, ESCO2, CDC42BPB, TRAPPC9, ACVR2B, DHODH, SLC5A6, PIK3CA, KRAS, L2HGDH, CC2D1A, RIGI	2219	175	19708	1.82705	0.999914	0.00566259	0.00493543	0				280					0				124					0				203					139	17365
BIOGRID_INTERACTION	6787:NIMA related kinase 4(NEK4)	90	4.03587	0.000507142	YWHAE, FRMPD4, IFT172, CLTC, PLOD3, HNRNPR, MEOX1, ACTB, ARHGAP35, ACTG1, EEF1B2, EFTUD2, SYNCRIP, SMCHD1, TUBA1A, AIFM1, TUBB3, DSE, NRCAM, MAP3K7, YWHAG, APC2, AGTPBP1, H2AC6, PARP1, CHUK, TUBB, CAD, ATP6AP2, ACTL6A, RPGRIP1L, MYO7A, AP3B2, FOXP2, HCFC1, TUFM, ACTA2, ACTA1, TUBB2B, TUBB2A, SETBP1, ENAM, HNRNPH1, MYH9, SNRPE, NDUFS1, PRR12, SLC25A4, SHANK1, DDR2, FTL, SF3B4, BLM, AARS1, SLC22A5, RPL10, ABCB7, IGSF1, SRSF1, RPL11, GREB1L, NID1, PLA2G6, HSD17B10, ATP5F1A, PCBP2, NPHP4, CERT1, RBM10, COX10, HACE1, BCL11B, NONO, EIF2AK3, NAGA, ERLIN2, EEF2, TUBB4A, PALB2, RPGRIP1, CCDC88A, EIF2S3, ASXL3, CCDC88C, HNRNPA2B1, HNRNPD, ERCC6, P4HB, RPS23, TUBA8	2219	561	19708	1.42484	0.99992	0.00570527	0.00497263	14	5	0.0556125	SRRM2, TRIO, BCL11B, CLTC, FOXP2, ARHGAP35, EFTUD2, SETBP1, ASXL3, HNRNPD, PRR12, MAP3K7, CERT1, SPTAN1	279	1.7628	1	0.245817	0.220151	13	10.4839	0.000175851	H2AZ1, DDX17, DHX9, PRPF19, NR3C1, DCAF7, RPGR, ACTC1, XPO1, ATP5F1B, RBBP4, PSMA2, SF3B1	122	3.74337	0.808283	0.0049897	0.00460931	17	8.37438	0.000181688	H2AZ1, KCNH7, UBE2E1, PRPF19, RPL8, CHCHD4, MAPK8, ACTC1, TUBA3C, RBBP4, PCBP1, CANX, RPS3, CTNNA1, RACK1, HNRNPA1, SF3B1	199	3.00107	0.794346	0.0111354	0.0107785	458	17367
BIOGRID_INTERACTION	79600:tectonic family member 1(TCTN1)	32	1.43498	0.000510295	FKBP10, LRPAP1, PRPS1, TMTC3, PLOD2, MAGT1, PLOD1, MESD, TCTN3, EMC1, TCTN2, IDS, GUSB, CC2D2A, SIL1, BCAP31, MAP2K1, P3H1, MOGS, CNPY3, ERLIN2, PDIA6, DDOST, ASPH, SMOC1, GNB2, MKS1, B9D1, P4HB, STT3B, FGFR3, RIGI	2219	149	19708	1.90743	0.999925	0.0057338	0.0049975	0				280					0				124					0				203					117	17365
BIOGRID_INTERACTION	55554:kallikrein related peptidase 15(KLK15)	32	1.43498	0.000510295	PIGT, BRAT1, LRP5, HOXD13, ANTXR1, CLN6, LRP6, SNX3, ADGRG1, TUBA1A, NAGLU, HYAL2, PLXNA1, SLC25A20, GUSB, JAG2, EDEM3, ST14, MBOAT7, FANCA, NAGA, DNAAF5, SUMF1, GALNS, DHFR, EXT2, STIM1, PEX3, POMK, PIGK, KDELR2, MAPRE2	2219	149	19708	1.90743	0.999925	0.0057338	0.0049975	0				280					0				124					0				203					117	17365
GOTERM_BP_4	GO:0000302~response to reactive oxygen species	38	1.70404	0.0012058	PPP1R15B, UBE3A, HDAC6, AIFM1, PDCD10, HYAL1, HYAL2, ABL1, CYP1B1, AKT1, MAPK1, MPV17, ATP7A, COA8, KDM6B, EDN1, CHUK, ERCC6L2, TPM3, STAT1, TREX1, PCGF2, FANCC, PEX2, PEX10, ABCC9, PEX12, PEX13, PEX14, COL1A1, CRYGD, PEX5, COL6A1, ADPRS, ERCC6, CRYAB, EZH2, NFE2L2	2205	192	19068	1.71151	0.948845	0.00573571	0.00424126	0				280					0				124					0				203					154	16739
GOTERM_BP_4	GO:0060445~branching involved in salivary gland morphogenesis	8	0.358744	0.00120994	SHH, FGF8, PLXND1, DAG1, PLXNA1, FGFR2, FGFR1, FGF10	2205	16	19068	4.32381	0.949364	0.00574429	0.00424761	0				280					0				124					0				203					8	16739
BIOGRID_INTERACTION	54839:leucine rich repeat containing 49(LRRC49)	21	0.941704	0.000517611	NTRK1, CEP104, DYNC1I2, STIL, CEP135, SMG8, ASS1, HK1, MIB1, GOLGA2, AHI1, HAX1, OPA1, IVD, MKS1, MFN2, EIF3F, CEP63, DNM1L, SNAP29, CDK5RAP2	2219	81	19708	2.30261	0.999934	0.00580484	0.00505941	5	1.78571	0.0276606	MFN2, DNM1L, PRPF8, HK1, MIB1	279	4.36037	1	0.152009	0.136138	0				124					0				203					60	17365
BIOGRID_INTERACTION	80155:N-alpha-acetyltransferase 15, NatA auxiliary subunit(NAA15)	21	0.941704	0.000517611	NTRK1, MBD5, PSMD12, STIL, SYT2, NAA10, STAT1, NAA20, UBA5, FN1, HOXD13, HNRNPR, BRCA1, GPHN, GTF2E2, CDC42, EFTUD2, FGF9, RAD21, MFN2, KRAS	2219	81	19708	2.30261	0.999934	0.00580484	0.00505941	6	2.14286	0.0057719	EFTUD2, MBD5, NAA10, EP300, MFN2, KRAS	279	5.23244	1	0.0464622	0.0416111	4	3.22581	0.0136083	DNAJC2, PSMC3, DHX9, WDR5	122	7.97733	1	0.125423	0.115861	0				203					56	17367
BIOGRID_INTERACTION	29960:mitochondrial rRNA methyltransferase 2(MRM2)	21	0.941704	0.000517611	WDR26, PNPT1, SLC31A1, PUS1, NDUFA10, MCCC1, DARS2, BRCA1, UBR1, YARS2, HSPD1, ALDH4A1, LARS2, PREPL, PCCA, CPS1, PCCB, LONP1, UQCRFS1, RIGI, FTL	2219	81	19708	2.30261	0.999934	0.00580484	0.00505941	0				280					0				124					0				203					60	17365
BIOGRID_INTERACTION	28988:drebrin like(DBNL)	25	1.12108	0.000517865	KDM5B, UBA5, TAT, WDR4, CAMK2A, UBE3A, CBL, BICD2, GTF2E2, OSGEP, ACTB, ALAD, CDH1, CBS, SH3PXD2B, SH3BP2, NTRK1, DYRK1A, TPRKB, ALG3, EIF2AK2, P3H1, KAT6A, POT1, OGT	2219	105	19708	2.11464	0.999934	0.00580484	0.00505941	6	2.14286	0.0165949	KDM5B, KAT6A, DYRK1A, UBE3A, CBL, OGT	279	4.03646	1	0.104219	0.0933373	0				124					0				203					80	17365
BIOGRID_INTERACTION	51699:VPS29 retromer complex component(VPS29)	24	1.07623	0.000525473	BCAP31, WASHC5, DYNC1I2, USP7, NAA10, STAT1, PUS1, VPS33B, DYRK1A, TBCD, INS, RECQL4, MED23, YRDC, NADK2, PUF60, PRKAR1A, PSAP, CCDC22, SEC24D, ATG7, NDUFV1, H3-3A, FRA10AC1	2219	99	19708	2.15309	0.999943	0.00588302	0.00512755	5	1.78571	0.0515976	USP7, NAA10, PUF60, DYRK1A, H3-3A	279	3.56758	1	0.233766	0.209359	0				124					0				203					75	17365
BIOGRID_INTERACTION	9610:Ras and Rab interactor 1(RIN1)	24	1.07623	0.000525473	PDGFRB, YWHAE, SMAD2, INSR, CRYBB3, RRAS2, TSC1, GOLGA2, H1-4, SPRED1, NRAS, ERBB3, RRAS, ABL1, KRAS, CCM2, EIF3F, HRAS, RALGDS, SEC23B, YWHAG, RBM10, ANKS1B, FGFR1	2219	99	19708	2.15309	0.999943	0.00588302	0.00512755	0				280					0				124					0				203					75	17365
BIOGRID_INTERACTION	402:ARF like GTPase 2(ARL2)	23	1.03139	0.00052861	PDHA1, KDM1A, ARL3, CEP152, TUBB, ACTL6A, RPL11, TBCD, FN1, PPP2R5D, TUBB4A, PPP2CA, TUBB2B, TUBB2A, TBL1XR1, PPP2R1A, ACOX1, NHLRC2, TBC1D23, LHX4, CEP63, TAF2, PAFAH1B1	2219	93	19708	2.19649	0.999946	0.00591102	0.00515196	5	1.78571	0.0426709	PPP2CA, PDHA1, TBL1XR1, PPP2R1A, PPP2R5D	279	3.79774	1	0.203349	0.182118	0				124					0				203					70	17365
BIOGRID_INTERACTION	81887:LAS1 like ribosome biogenesis factor(LAS1L)	23	1.03139	0.00052861	NTRK1, NPM1, CUL7, TNFRSF13B, PARP1, UTP4, RPL10, CUL3, PNKP, TUBB, DDX23, CHD4, CHD3, RPGRIP1L, CIT, SOX2, CDK8, HAX1, HNRNPH1, SPRTN, SNIP1, RAF1, OBSL1	2219	93	19708	2.19649	0.999946	0.00591102	0.00515196	0				280					0				124					0				203					70	17365
BIOGRID_INTERACTION	10575:chaperonin containing TCP1 subunit 4(CCT4)	63	2.82511	0.000529365	DYNC2I2, SLC25A1, KIF14, PTEN, BRCA1, LFNG, EFTUD2, TUBA1A, AKT1, JAK3, FBXW4, WDR37, CAD, ACTL6A, TUBG1, CIT, DDB2, ACTA2, ACTA1, PEX7, AR, GAN, HNRNPH1, RAF1, ATP6V1B1, YAP1, USP14, DYNC1I2, CUL7, VCP, CUL3, PPP2CA, RECQL4, FZR1, POLD1, POC1A, POC1B, ZBTB7A, BRD4, IGBP1, NTRK1, KDM4B, FN1, LARP7, PTPN11, PSMB8, PEX14, PAN2, PPP2R2B, CAPN10, GNB2, GNB1, PPT1, SPRTN, MKS1, ERCC8, CTNNB1, B9D1, P4HB, OGT, MMACHC, RIGI, WRAP53	2219	363	19708	1.54141	0.999947	0.00591591	0.00515622	12	4.28571	0.0144153	PPP2CA, EFTUD2, WDR37, USP9X, GNB2, GNB1, PTEN, HUWE1, CTNNB1, PTPN11, PRPF8, OGT	279	2.33514	1	0.0939733	0.0841616	11	8.87097	8.209e-05	ATF2, HDAC5, ACTC1, XPO1, SNW1, PSMD14, WDR5, PPP2R2A, CCT8, DCAF5, DCAF7	122	4.89518	0.537459	0.00266552	0.00246231	11	5.41872	0.0038025	CCT3, G6PD, MAPK8, ACTC1, SNW1, PPP2R2C, VBP1, PCGF5, PCBP1, CRY2, CANX	199	3.00107	1	0.096201	0.093117	289	17367
BIOGRID_INTERACTION	2187:FA complementation group B(FANCB)	10	0.44843	0.000532424	FANCM, FANCL, FANCD2, UBE2T, FANCA, FANCC, BRCA1, FANCE, FANCG, FANCF	2219	23	19708	3.86151	0.99995	0.00594652	0.0051829	0				280					0				124					0				203					13	17365
BIOGRID_INTERACTION	55748:carnosine dipeptidase 2(CNDP2)	18	0.807175	0.000540517	FTO, USP14, VCP, SMAD4, ECHS1, NSUN2, TRIP4, PEPD, LAGE3, GNS, ASS1, AR, NHLRC2, NANS, GAS2L2, DLD, OGT, BRD4	2219	64	19708	2.49792	0.999957	0.00602606	0.00525222	0				280					0				124					0				203					46	17365
BIOGRID_INTERACTION	55037:pentatricopeptide repeat domain 3(PTCD3)	50	2.24215	0.000540191	GFM1, CLPB, TACO1, RMND1, HNRNPU, UBE3A, HMGB1, EFTUD2, SYNCRIP, FGF8, AUH, AIFM1, C1QBP, LONP1, PMPCB, MPV17, FBXW11, MRPS22, ACAD9, MRPS2, TBC1D2B, TUFM, MED23, SCO1, RPL10, COX15, CUL3, SRSF1, MRPS34, TMEM70, HSPD1, RECQL4, DHX30, FZR1, ERBB3, RPL13, COX14, NTRK1, SUZ12, TCF7L2, SURF1, PDHA1, MDH2, LARP7, LRPPRC, MTRFR, MAFB, SLIRP, OTC, EZH2	2219	271	19708	1.63865	0.999957	0.00602606	0.00525222	0				280					0				124					0				203					221	17365
BIOGRID_INTERACTION	7756:zinc finger protein 207(ZNF207)	18	0.807175	0.000540517	NTRK1, SUZ12, USP7, MAP2K2, SHMT2, SETD1A, IDH2, BRCA1, RECQL4, FZR1, PUF60, ERBB3, HECW2, HNRNPD, OGT, CUL4B, EZH2, RIGI	2219	64	19708	2.49792	0.999957	0.00602606	0.00525222	6	2.14286	0.00208363	USP7, PUF60, HECW2, SETD1A, HNRNPD, OGT	279	6.62231	1	0.0210823	0.0188811	0				124					0				203					46	17365
BIOGRID_INTERACTION	85440:dedicator of cytokinesis 7(DOCK7)	33	1.47982	0.000542556	DOCK6, USP14, VCP, DOCK8, KIF14, CIB2, HTRA2, SOX2, CDC42, NRAS, ERBB3, D2HGDH, IKBKG, RAC1, YWHAG, PLK4, NTRK1, WWOX, USP7, MAP2K2, FBXW11, FBXW7, DYRK1A, TSC1, UBE2A, PAN2, MED23, CAPN10, CCDC8, PPT1, MYH9, KRAS, TRIM37	2219	156	19708	1.87877	0.999959	0.00603792	0.00526256	6	2.14286	0.0703951	USP7, FBXW7, DYRK1A, EP300, KRAS, RAC1	279	2.71685	1	0.292642	0.262087	6	4.83871	0.00277306	ACTC1, XPO1, CAPZA2, RBBP7, CALM1, DCAF7	122	6.21311	1	0.0398235	0.0367875	0				203					117	17367
BIOGRID_INTERACTION	3636:inositol polyphosphate phosphatase like 1(INPPL1)	33	1.47982	0.000542556	ZCCHC8, DDX6, DDX3X, HNRNPU, PIK3R2, PIK3R1, CBL, RPS19, ERBB3, DPYSL5, TUBB3, CDH1, EPB41L1, ABL1, MCCC2, NTRK1, WWOX, SMAD4, PCYT2, STAT2, INSR, TUBB, AMPD2, PEX14, AR, AFG3L2, TUBB2B, RRM2B, HNRNPH1, PCCB, POLR1D, CDK16, RIGI	2219	156	19708	1.87877	0.999959	0.00603792	0.00526256	7	2.5	0.0234774	SMAD4, DDX3X, ABL1, HNRNPU, PIK3R2, PIK3R1, CBL	279	3.16965	1	0.13515	0.121039	0				124					0				203					123	17365
BIOGRID_INTERACTION	150160:chaperonin containing TCP1 subunit 8 like 2(CCT8L2)	33	1.47982	0.000542556	CAMK2B, MRE11, SATB2, DOCK7, CHD4, POLR2A, SIX5, PDCD10, IKBKG, NBN, CAMK2G, CHUK, DDX11, TBCD, FANCA, EIF2AK2, ACSL4, TBC1D2B, PEX1, KIF22, FOXP4, CFAP410, COASY, DHFR, RAD50, TBL1XR1, RHEB, PEX6, ERF, TRIP11, TRIP12, ADNP, MAPRE2	2219	156	19708	1.87877	0.999959	0.00603792	0.00526256	11	3.92857	7.62573e-05	CAMK2B, SPEN, TBL1XR1, SATB2, ATRX, ERF, CHD4, TRIP12, ADNP, ZFHX4, CAMK2G	279	4.98088	0.588919	0.00146676	0.00131361	0				124					0				203					123	17365
BIOGRID_INTERACTION	339229:oxidoreductase like domain containing 1(OXLD1)	16	0.717489	0.000545134	ACADVL, MMAB, GLDC, PUS1, PRORP, TOP3A, ALDH5A1, AUH, NARS2, DBT, PDSS2, MMUT, CARS2, MOCS1, HIBCH, POLG	2219	53	19708	2.6812	0.999961	0.00606299	0.00528441	0				280					0				124					0				203					37	17365
GOTERM_BP_4	GO:0043112~receptor metabolic process	14	0.627803	0.00130429	ARFGEF2, TGFB1, NEDD4L, PEX2, PEX10, PEX1, PEX12, RAB11B, FUT8, ALS2, PEX6, PEX5, CTSD, CERT1	2205	45	19068	2.69037	0.959879	0.00618031	0.00457002	0				280					0				124					0				203					31	16739
GOTERM_BP_4	GO:0003272~endocardial cushion formation	10	0.44843	0.00130953	ACVR1, SMAD4, BMP2, FGF8, MSX2, TBX20, NOG, MSX1, RBPJ, TBX3	2205	25	19068	3.45905	0.960395	0.00618139	0.00457082	0				280					0				124					0				203					15	16739
GOTERM_BP_4	GO:0003401~axis elongation	10	0.44843	0.00130953	MED12, BMP4, YAP1, SHH, TGFB1, WNT5A, HOXD13, SOX9, FGFR2, FGF10	2205	25	19068	3.45905	0.960395	0.00618139	0.00457082	0				280					0				124					0				203					15	16739
BIOGRID_INTERACTION	79081:LBH domain containing 1(LBHD1)	7	0.313901	0.000563966	CTU2, ERBB3, STRADA, NADSYN1, OBSL1, FBXO11, ARCN1	2219	11	19708	5.65185	0.999972	0.00626494	0.00546043	0				280					0				124					0				203					4	17365
BIOGRID_INTERACTION	79840:non-homologous end joining factor 1(NHEJ1)	7	0.313901	0.000563966	IGBP1, XRCC4, NAA20, FBXW7, LIG4, KRAS, BRD4	2219	11	19708	5.65185	0.999972	0.00626494	0.00546043	0				280					0				124					0				203					4	17365
BIOGRID_INTERACTION	2673:glutamine--fructose-6-phosphate transaminase 1(GFPT1)	27	1.21076	0.000565294	CUL7, SEC23A, KIF14, INS, EFTUD2, PPP2R1A, EMC1, TCTN1, DPF2, ACADM, IARS1, BRD4, NTRK1, WWOX, TGFB1, MMGT1, FBXW7, CAD, ABCC6, ASNS, DNAAF5, DARS1, CIT, SPRTN, CTNNB1, CARS1, TARS1	2219	118	19708	2.0322	0.999973	0.0062722	0.00546676	7	2.5	0.00659787	EFTUD2, MMGT1, PPP2R1A, FBXW7, DPF2, EP300, CTNNB1	279	4.19039	1	0.0517219	0.0463216	8	6.45161	8.28938e-06	HDAC2, XPO1, ATP5F1B, CSNK1A1, WDR5, CCT8, NR3C1, SF1	122	10.9519	0.0749007	0.000384222	0.000354931	5	2.46305	0.0312921	MAPK8, CSNK1A1, OSBP, UBA1, SF1	199	4.19641	1	0.358335	0.346848	83	17367
BIOGRID_INTERACTION	135927:LLLL and CFNLAS motif containing 1(LLCFC1)	27	1.21076	0.000565294	CNTNAP1, IDUA, TUBA1A, CHSY1, NAGLU, TUBB3, SMPD1, HYAL2, GPC3, FLVCR1, ENPP1, EXTL3, EPHB4, ARSB, EDEM3, GDF11, WNT5A, EXT1, GALNS, NPC2, EOGT, PXDN, ITGA8, ITGA7, MAN2B1, PLCH1, FGFR1	2219	118	19708	2.0322	0.999973	0.0062722	0.00546676	0				280					0				124					0				203					91	17365
BIOGRID_INTERACTION	7798:leucine zipper protein 1(LUZP1)	30	1.34529	0.000566755	CEP104, FMR1, KIF14, PTEN, BRCA1, KIF11, BICD2, ACTB, SOX2, PPP1CB, CDH1, POC1A, YWHAG, OFD1, CEP135, BRF1, FBXW7, CEP152, DYRK1A, TRIP4, DHCR24, RPGRIP1L, CIT, GFAP, MIB1, CCDC88A, KIF2A, MYH9, CEP63, EZH2	2219	137	19708	1.94485	0.999974	0.00628466	0.00547762	6	2.14286	0.0449343	PPP1CB, FBXW7, PTEN, DYRK1A, KIF11, MIB1	279	3.09363	1	0.211507	0.189423	0				124					0				203					107	17365
GOTERM_BP_4	GO:0060113~inner ear receptor cell differentiation	19	0.852018	0.00133683	JAG2, GABRB2, JAG1, ATP8B1, GABRA5, SCRIB, MYO7A, RBPJ, DLL1, BMP4, IFT88, TTC8, NAGLU, KCNQ1, MKS1, TRIP11, WDPCP, FGFR1, PAFAH1B1	2205	73	19068	2.25075	0.962975	0.00629819	0.00465718	0				280					0				124					0				203					54	16739
BIOGRID_INTERACTION	3848:keratin 1(KRT1)	34	1.52466	0.000572522	YAP1, CSTA, CUL3, EIF4A3, INPPL1, CHD4, UBE3A, PIK3R2, CHD3, CBL, GOLGA2, EFTUD2, CDH1, NUP62, NKX2-1, AP2M1, USP7, EED, FN1, FANCA, LARP7, FANCC, GFAP, PAN2, CCNA2, RINT1, CPS1, FANCD2, GAN, TRIM37, EIF3F, OGT, FBP1, CUL4B	2219	163	19708	1.85258	0.999976	0.00634483	0.00553006	10	3.57143	0.000524978	DSP, EFTUD2, USP7, PIK3R2, CHD4, UBE3A, CHD3, CBL, PRPF8, OGT	279	4.33362	0.997804	0.00698963	0.00625984	0				124					0				203					129	17365
BIOGRID_INTERACTION	79009:DExD-box helicase 50(DDX50)	40	1.79372	0.000576151	KMT2E, CUL7, WDR26, TNFRSF13B, RPL10, CUL3, DDX23, SRSF1, RPL11, KIF14, PTEN, HNRNPU, CHD4, CHD3, ADARB1, LMNB1, RPS19, AUH, PUF60, C1QBP, SNIP1, RPL13, CIC, BRD4, NPM1, PARP1, EED, LARP7, DDX54, ARHGAP24, CIT, H1-4, MAFB, MTRFR, FANCD2, CCDC8, KRAS, FGF13, OBSL1, CUL4B	2219	203	19708	1.75004	0.999978	0.00638124	0.00556179	12	4.28571	0.000152117	KMT2E, SRRM2, H1-4, WDR26, PUF60, DDX23, PTEN, EP300, HNRNPU, CHD4, KRAS, CHD3	279	4.17564	0.830239	0.0025809	0.00231143	0				124					0				203					163	17365
BIOGRID_INTERACTION	6520:solute carrier family 3 member 2(SLC3A2)	46	2.06278	0.000577756	CUL7, VCP, CUL3, POMT1, KIF14, ATP2A2, RECQL4, EFTUD2, PAK1, GJA1, FZR1, NRAS, EBP, CYB5R3, MECOM, U2AF2, CDH1, LAMP2, SPOP, CIC, LARGE1, HRAS, NTRK1, HSD3B7, WWOX, CRBN, MMGT1, CAV1, FN1, RAB11A, CIT, ASXL1, PIGB, ITCH, OCLN, NPC1, CCDC8, TMEM216, SPRTN, HNRNPD, ITGA7, KRAS, FBP1, SLC25A4, XPR1, RIGI	2219	244	19708	1.67438	0.999978	0.0063876	0.00556734	9	3.21429	0.0228895	ASXL1, EFTUD2, MMGT1, U2AF2, HNRNPD, EP300, KRAS, HRAS, PRPF8	279	2.6055	1	0.132803	0.118937	6	4.83871	0.0174075	ATF2, HDAC2, WDR5, SRSF3, NR3C1, GNAI2	122	3.97232	1	0.147693	0.136433	0				203					192	17367
BIOGRID_INTERACTION	5781:protein tyrosine phosphatase non-receptor type 11(PTPN11)	46	2.06278	0.000577756	CSTB, PSMD12, VCP, GMNN, PIK3R2, PIK3R1, CBL, GTF2E2, HDAC6, HSPD1, IGF1R, CRKL, GHR, GOLGA2, EFTUD2, SYNCRIP, ERBB3, OXCT1, PLCG2, AKT1, BRD4, PDGFRB, NTRK1, STAT5B, MAP2K1, STAT1, FBXW7, CAV1, INSR, TSC2, PTPN11, LRPPRC, COASY, AR, PIK3CA, HNRNPH1, KIT, CTNNB1, TEK, ROR2, STAMBP, SOS1, TRIM32, FGFR2, FGFR1, RIGI	2219	244	19708	1.67438	0.999978	0.0063876	0.00556734	10	3.57143	0.00801798	EFTUD2, MAP2K1, PIK3CA, FBXW7, CTNNB1, PIK3R2, PTPN11, PIK3R1, CBL, FGFR2	279	2.895	1	0.0606474	0.0543152	8	6.45161	0.000780676	PSMC3, HSPA5, STAT3, RTF1, CCT8, PRPF19, DCAF7, HSP90B1	122	5.29643	0.999348	0.015768	0.0145659	0				203					190	17367
BIOGRID_INTERACTION	28973:mitochondrial ribosomal protein S18B(MRPS18B)	46	2.06278	0.000577756	CUL7, GFM1, VCP, RPL10, COX15, KARS1, CUL3, TACO1, PRORP, MRPS34, RMND1, HNRNPU, HMGB1, TMEM70, HSPD1, RECQL4, EFTUD2, DHX30, FZR1, ERBB3, QARS1, AUH, C1QBP, LONP1, PMPCB, POLG, SLC35A1, SURF1, PDHA1, MDH2, MRPS22, ACAD9, TOP3A, MRPS2, LARP7, LRPPRC, TUFM, MAFB, MTRFR, MYH9, ERCC6, TUBGCP4, SLIRP, FGF13, DLD, OTC	2219	244	19708	1.67438	0.999978	0.0063876	0.00556734	0				280					0				124					0				203					198	17365
BIOGRID_INTERACTION	7124:tumor necrosis factor(TNF)	55	2.46637	0.000579114	SLC25A1, DDX3X, B4GALT1, FLT4, CLTC, HNRNPU, KIF11, ACTB, PPP1CB, SEC61A1, SYNCRIP, RPS19, LAMP2, DAG1, BANF1, IKBKG, RAC1, MAP3K7, MAP2K2, CHUK, TPM3, FBXW11, TPM2, NSUN2, BGN, TUFM, MYH9, SNRPE, RPL26, ABCB6, RPL11, HTRA2, CDC42, CYB5R3, TCOF1, LMNA, AP2S1, RPL13, NPM1, GK, CAV1, MYO5A, NR2F2, EEF2, TUBB4A, RPS26, RHEB, AGO2, OTULIN, HNRNPA2B1, RAB18, HNRNPD, TAB2, TNRC6B, RPS23	2219	307	19708	1.59114	0.999979	0.00639881	0.00557711	10	3.57143	0.0309237	PPP1CB, DDX3X, CLTC, HNRNPD, AP2S1, HNRNPU, TAB2, RAC1, KIF11, MAP3K7	279	2.30091	1	0.164587	0.147403	12	9.67742	3.05869e-06	DNAJA1, DDX17, ACTC1, HSPA5, RPS8, G3BP2, RNF19B, SRSF3, CALM1, CALM2, STX1A, SF1	122	6.31431	0.0283185	0.000167011	0.000154279	8	3.94089	0.0361078	G6PD, ACTC1, KRT1, RPS3, SRSF3, CDYL, HNRNPA1, SF1	199	2.58072	1	0.384164	0.371849	240	17367
BIOGRID_INTERACTION	65993:mitochondrial ribosomal protein S34(MRPS34)	47	2.10762	0.00058221	GFM1, CLPB, RPL10, COX15, CUL3, TACO1, RMND1, KIF14, HNRNPU, HMGB1, CTCF, TMEM70, HSPD1, INS, RECQL4, EFTUD2, DHX30, SYNCRIP, FZR1, ERBB3, AUH, C1QBP, LONP1, PMPCB, RPL13, NTRK1, TCF7L2, SURF1, PDHA1, MDH2, FBXW11, MRPS22, ACAD9, FN1, MRPS2, LARP7, TUBG1, LRPPRC, CIT, TUFM, PREPL, MAFB, MTRFR, DKC1, PPP2R2B, SLIRP, OTC	2219	251	19708	1.66307	0.99998	0.0064292	0.0056036	0				280					0				124					0				203					204	17365
BIOGRID_INTERACTION	23136:erythrocyte membrane protein band 4.1 like 3(EPB41L3)	37	1.65919	0.00058325	YWHAE, KANK1, CNTNAP2, CUL7, WDR26, EIF4A3, NKAP, UBE3A, CWC27, AFF4, NRAS, SMCHD1, CDH1, EPB41L1, CIC, YWHAG, GRIA4, EIF2B4, UNC13A, AGTPBP1, CSNK2A1, CEP152, CAV1, SETD1A, IDH2, KIF7, ATAD3A, AP3B2, DDB1, VANGL1, OCLN, DKC1, CSNK2B, KRAS, TCF4, TAF2, SNRPB	2219	183	19708	1.79571	0.999981	0.00643305	0.00560695	10	3.57143	0.00119589	SRRM2, WDR26, CSNK2A1, ATRX, CSNK2B, SETD1A, HUWE1, KRAS, UBE3A, TCF4	279	3.86	0.999999	0.0134032	0.0120037	0				124					0				203					146	17365
BIOGRID_INTERACTION	10933:mortality factor 4 like 1(MORF4L1)	37	1.65919	0.00058325	KDM5A, CAMK2B, KDM5C, RPL10, HNRNPU, HNRNPR, BRCA1, CWC27, MEOX1, ACTB, ACTG1, ZMPSTE24, GOLGA2, RECQL4, EFTUD2, SYNCRIP, FZR1, TUBA1A, SIN3B, KAT5, SIN3A, LMNA, PHGDH, PIBF1, ACTL6A, TSC2, PALB2, THAP1, ACTA1, RAD51, H3-4, TUBB2A, HNRNPK, HNRNPH1, PSMC1, FGFR2, EZH2	2219	183	19708	1.79571	0.999981	0.00643305	0.00560695	10	3.57143	0.00119589	CAMK2B, EFTUD2, KDM5C, HNRNPK, SRCAP, SIN3A, TRRAP, EP300, HNRNPU, FGFR2	279	3.86	0.999999	0.0134032	0.0120037	5	4.03226	0.026407	H2AZ1, HDAC2, IKZF1, RBBP7, CALM1	122	4.41369	1	0.196059	0.181113	0				203					141	17367
GOTERM_BP_4	GO:0007098~centrosome cycle	23	1.03139	0.00137525	PLK4, NPM1, STIL, SLC16A1, PPP1R12A, CEP135, C2CD3, NDE1, CEP152, BRCA1, CHD3, WDR62, KIF11, GOLGA2, TUBA1A, KIF3B, NUP62, CTNNB1, POC1B, RTTN, CEP63, BBS4, CDK5RAP2	2205	97	19068	2.05047	0.966323	0.00646684	0.00478189	0				280					0				124					0				203					74	16739
BIOGRID_INTERACTION	22803:5'-3' exoribonuclease 2(XRN2)	52	2.33184	0.000587278	KIF14, HNRNPU, CHD4, HNRNPR, BRCA1, CHD3, SYNCRIP, OPA1, CLP1, DPF2, SNIP1, DENND5A, CIC, EIF5A, CSNK2A1, MRPS22, CDC40, CIT, AR, CARS1, OBSL1, ARHGEF6, YAP1, CUL7, SHMT2, CUL3, SRSF1, MRPS34, DDX23, INS, RECQL4, FZR1, POLR2A, EXOSC9, DHX37, BRD4, NTRK1, WWOX, UTP4, EIF2AK2, LARP7, UBE2A, GFER, PAN2, MAFB, HNRNPK, LAS1L, HNRNPA2B1, NCAPD2, OGT, CUL4B, EZH2	2219	286	19708	1.61481	0.999982	0.00647363	0.00564232	9	3.21429	0.0505973	HNRNPK, CSNK2A1, DDX23, DPF2, EP300, HNRNPU, CHD4, CHD3, OGT	279	2.22287	1	0.231443	0.207278	7	5.64516	0.00848587	XPO1, SNW1, DHX8, EIF6, COPS2, ARIH2, DCAF7	122	3.9538	1	0.0922445	0.0852123	8	3.94089	0.0259536	EXOSC10, SNW1, DHX8, COPS2, CRY2, MTREX, HNRNPA1, KPNA1	199	2.77021	1	0.322678	0.312333	227	17367
BIOGRID_INTERACTION	2475:mechanistic target of rapamycin kinase(MTOR)	50	2.24215	0.000588399	KDM5C, PTEN, BRCA1, GPHN, IGF1R, SYNCRIP, TUBA1A, SUMO1, LAMP2, AKT1, IKBKG, NBN, HRAS, RUBCN, MAP2K1, CHUK, FBXW7, DDB1, PRKAR1A, RPL26, TELO2, LRPAP1, VCP, SHMT2, BRAT1, NRAS, ATP5F1A, ARSL, TERT, ABL1, MAPK1, SHOC2, LNPK, SUZ12, NDUFA9, WWOX, NDUFA8, SMAD4, SLC31A1, STAT1, DIAPH1, RHEB, GNB2, GNB1, HNRNPD, GNB3, KRAS, TRIM37, GNB5, EIF3F	2219	272	19708	1.63262	0.999982	0.00648215	0.00564975	15	5.35714	3.45109e-05	MAP2K1, KDM5C, SMAD4, USP9X, FBXW7, PTEN, MTOR, GNB2, GNB1, HNRNPD, ABL1, EP300, SHOC2, KRAS, HRAS	279	3.89548	0.33122	0.000749085	0.000670873	0				124					0				203					222	17365
GOTERM_BP_4	GO:0033273~response to vitamin	22	0.986547	0.0013869	TGFB1, PTH, VDR, DNMT3A, MTHFR, GATA4, TYR, ASCL1, IGF1R, ALAD, COL1A1, BRIP1, CYP24A1, HLCS, CBS, ALDH1A2, ALPL, LRAT, FOLR1, TSHB, KDM6A, OTC	2205	91	19068	2.09063	0.967278	0.00650918	0.0048132	0				280					0				124					0				203					69	16739
BIOGRID_INTERACTION	8347:H2B clustered histone 4(H2BC4)	15	0.672646	0.000592581	NPM1, FH, PARP1, COX15, EIF4A3, LARP7, UBE2A, SDHA, RECQL4, AR, DLG3, HNRNPD, DLD, AP2M1, BRD4	2219	48	19708	2.77546	0.999984	0.00652049	0.00568316	0				280					0				124					0				203					33	17365
BIOGRID_INTERACTION	134147:carboxymethylenebutenolidase homolog(CMBL)	15	0.672646	0.000592581	USP14, TRAPPC2L, CRBN, TRAPPC4, SRSF1, PLPBP, LARP7, CTCF, SMARCA2, PAN2, EFTUD2, ATIC, TRAPPC12, SMS, TRAPPC11	2219	48	19708	2.77546	0.999984	0.00652049	0.00568316	0				280					0				124					0				203					33	17365
BIOGRID_INTERACTION	10094:actin related protein 2/3 complex subunit 3(ARPC3)	29	1.30045	0.000594606	CEP104, USP14, CUL7, GALT, TFRC, STXBP1, DOCK8, DOCK7, KIF14, HSD17B10, BICD2, PTPRF, GOLGA2, EFTUD2, PGK1, PRKACA, ATG7, TRMT10A, PCARE, FN1, ARPC4, CIT, UFM1, PRKAR1A, MYH9, KRAS, TRIM37, OBSL1, RIGI	2219	131	19708	1.96613	0.999984	0.00653505	0.00569585	0				280					0				124					0				203					102	17365
BIOGRID_INTERACTION	55515:acid sensing ion channel subunit family member 4(ASIC4)	29	1.30045	0.000594606	POMT2, GABRB3, PIGT, CCDC47, NGLY1, CISD2, UFSP2, TMEM67, HYAL2, TCTN2, OTX2, CNNM2, JAG2, HGSNAT, ST14, ALG9, EIF2AK3, ATP2B2, ALG12, POMGNT1, BSCL2, TMX2, GLRB, SLC25A19, RLIM, TMEM106B, ITGA7, ITGA6, ROR2	2219	131	19708	1.96613	0.999984	0.00653505	0.00569585	0				280					0				124					0				203					102	17365
BIOGRID_INTERACTION	10270:A-kinase anchoring protein 8(AKAP8)	25	1.12108	0.00059919	FOXC2, PIGT, FOXE1, CUL3, FOXG1, KIF14, CHD4, CHD3, BRCA1, EEF1B2, RECQL4, FZR1, CCND2, MECOM, KDM6B, CSNK2A1, FBXW11, FOXP3, MAU2, STAG2, HNRNPH1, CCDC8, FAM20C, TRIM37, EZH2	2219	106	19708	2.09469	0.999986	0.00657377	0.0057296	7	2.5	0.00392596	KDM6B, STAG2, CSNK2A1, FOXG1, EP300, CHD4, CHD3	279	4.66477	1	0.0349839	0.0313312	0				124					0				203					81	17365
BIOGRID_INTERACTION	407047:microRNA 9-2(MIR9-2)	20	0.896861	0.00059905	DDX3X, RARS1, CELF2, NONO, EIF2AK2, LARP7, HNRNPR, PLOD1, ADARB1, DARS1, LRPPRC, PURA, SYNCRIP, HNRNPK, QARS1, EPRS1, HNRNPH1, C1QBP, HNRNPA2B1, HNRNPH2	2219	76	19708	2.33723	0.999986	0.00657377	0.0057296	0				280					0				124					0				203					56	17365
BIOGRID_INTERACTION	25818:kallikrein related peptidase 5(KLK5)	25	1.12108	0.00059919	LRP5, ATP1A3, LRP6, IGF1R, CFAP298, TUBA1A, TUBB3, CLP1, NARS2, BBS7, ARSA, TGFB1, NUBPL, TUBB, CHD1L, TRAPPC9, TUBB4A, TUFM, PC, TUBB2A, FCSK, TTC5, PEX6, PI4KA, MKS1	2219	106	19708	2.09469	0.999986	0.00657377	0.0057296	0				280					0				124					0				203					81	17365
BIOGRID_INTERACTION	5713:proteasome 26S subunit, non-ATPase 7(PSMD7)	35	1.56951	0.000600118	USP14, PSMD12, BRAT1, PTEN, UBE3A, BRCA1, HSD17B10, MTM1, RECQL4, SYNCRIP, FZR1, VPS53, NPHP1, LMNA, NACC1, MFN2, NDUFV1, OFD1, NTRK1, LARP7, RPGRIP1L, MID1, PSMB8, HCFC1, MED23, AR, PSMC5, MAF, PSMC1, CTNNB1, CCDC22, STAMBP, OBSL1, DLD, BAP1	2219	170	19708	1.82854	0.999986	0.00658006	0.00573509	8	2.85714	0.0105926	PSMC5, NACC1, PTEN, HUWE1, EP300, MFN2, CTNNB1, UBE3A	279	3.32414	1	0.0749195	0.0670971	4	3.22581	0.0871531	ACTC1, PSMD14, PSMC3, PSMA2	122	3.80096	1	0.435858	0.402631	7	3.44828	0.00750141	SF3A1, EXOSC10, ACTC1, PSMC3, ADRM1, PSMD1, UCHL5	199	4.07792	1	0.148712	0.143945	131	17367
GOTERM_BP_4	GO:0042634~regulation of hair cycle	11	0.493274	0.0014083	WNT10B, TGFB2, SMAD4, CDH3, SMO, TERT, MSX2, WNT5A, TRPV3, MYSM1, FOXN1	2205	30	19068	3.17079	0.968961	0.00658456	0.00486894	0				280					0				124					0				203					19	16739
GOTERM_BP_4	GO:0032292~peripheral nervous system axon ensheathment	11	0.493274	0.0014083	SKI, NTRK2, CNTNAP1, MYOC, LGI4, AKT2, COL6A1, ADGRG6, ADAM22, DAG1, AKT1	2205	30	19068	3.17079	0.968961	0.00658456	0.00486894	0				280					0				124					0				203					19	16739
BIOGRID_INTERACTION	10985:GCN1 activator of EIF2AK4(GCN1)	42	1.88341	0.000601495	CUL7, AIRE, SRSF1, KIF14, SLC2A1, BRCA1, SMC3, ACAT1, SOX2, EFTUD2, CLN3, PAK1, CDH1, EPB41L1, EMC1, ZBTB7A, SUZ12, NTRK1, WWOX, HARS1, FBXW7, RIPK4, ABCC6, FN1, UBE2A, SMC1A, TUBG1, SDHA, PSMB8, CIT, MIB1, ASXL1, AR, STAG2, NPC1, ERCC3, CCDC8, PPT1, RAF1, OBSL1, EZH2, RIGI	2219	217	19708	1.719	0.999986	0.00659128	0.00574486	8	2.85714	0.0348371	ASXL1, EFTUD2, STAG2, FBXW7, SLC2A1, EP300, SMC1A, MIB1	279	2.60417	1	0.177661	0.159112	5	4.03226	0.0448955	HDAC5, SNW1, CSNK1A1, WDR5, SRSF3	122	3.72214	1	0.284097	0.262439	8	3.94089	0.00646422	PPM1A, SNW1, CSNK1A1, NEK6, CRY2, SRSF3, WAPL, RNF2	199	3.65107	1	0.135562	0.131216	170	17367
GOTERM_BP_4	GO:0034655~nucleobase-containing compound catabolic process	61	2.73543	0.00141247	EIF4A3, SMG9, OGDHL, SMG8, EDC3, HK1, DHTKD1, MFSD8, HINT1, C1QBP, ENPP1, MLYCD, ABCD1, PGM1, DIS3L2, UPF1, ENTPD1, PDE4D, RNASET2, SECISBP2, ELAC2, FOXL2, TRNT1, NT5C3A, SKIC2, SKIC3, CSDE1, COL6A1, SUCLG1, HPRT1, DNA2, ALDOA, ZCCHC8, RNASEH2C, RNASEH2B, VCP, RNASEH2A, RBM8A, PARN, SAMHD1, GSPT2, ACAT1, DHX34, EXOSC9, PGK1, EXOSC3, PNPT1, FKRP, TREX1, UPF3B, LRPPRC, GCK, PAN2, PDE10A, TMEM237, AGO1, CNOT3, OGDH, HNRNPD, ADA, GALK1	2205	353	19068	1.49435	0.969278	0.00659151	0.00487408	0				280					0				124					8	3.94089	0.0789474	ERN1, CNOT6, EXOSC10, CNOT6L, TUT4, MTREX, GSPT1, ZFP36L1	201	2.14993	1	0.764973	0.74501	292	16739
BIOGRID_INTERACTION	23256:sec1 family domain containing 1(SCFD1)	31	1.39013	0.000608339	VCP, TFRC, LMNB1, SOX2, GOLGA2, RECQL4, GJA1, KAT5, EMC1, LAMP2, LMNA, MPV17, SNAP29, LNPK, ATP6V0A1, EVC2, NTRK1, HSD3B7, CAV1, RIPK4, ATP6AP2, PEX14, RAB11A, RINT1, STIM1, PTRH2, TMEM216, OGDH, KRAS, VAMP2, CUL4B	2219	144	19708	1.91198	0.999988	0.00665451	0.00579997	0				280					0				124					0				203					113	17365
BIOGRID_INTERACTION	4782:nuclear factor I C(NFIC)	17	0.762332	0.00060805	FOXC1, SMAD3, FOXE1, KIF14, PARN, BRCA1, RBPJ, GLIS2, SOX2, EFTUD2, SOX3, TH, NFIB, LMNA, NKX2-1, CIC, BRD4	2219	59	19708	2.55907	0.999988	0.00665451	0.00579997	0				280					0				124					0				203					42	17365
BIOGRID_INTERACTION	4140:microtubule affinity regulating kinase 3(MARK3)	31	1.39013	0.000608339	HDAC4, YWHAE, NRROS, CEP85L, GJA1, NRAS, PPP2R1A, CDH1, LAMP2, PMPCB, PRKACA, HRAS, CERT1, YWHAG, NTRK1, CAV1, CPSF3, TRIP4, MITF, PTPN14, ACVR2B, RAB11A, OCLN, KIF2A, PPP2R2B, DLG5, MAB21L2, KRAS, FGF13, ATP6V0C, PNPLA2	2219	144	19708	1.91198	0.999988	0.00665451	0.00579997	0				280					4	3.22581	0.0590474	HDAC5, PRKAA1, PPP2R2A, CLASP1	122	4.48725	1	0.339812	0.313907	6	2.95567	0.0152365	RAB2A, CTNNA1, CLASP1, CLASP2, HDAC7, ARF6	199	4.12647	1	0.233457	0.225973	109	17367
BIOGRID_INTERACTION	12055:B cell CLL/lymphoma 7C(Bcl7c)	9	0.403587	0.00061095	SMARCE1, SMARCB1, SMARCC2, ACTL6A, DPF2, ARID1A, ARID2, SMARCA2, SMARCA4	2219	19	19708	4.20702	0.999988	0.00665957	0.00580438	6	2.14286	5.32786e-06	SMARCB1, DPF2, ARID1A, SMARCA2, ARID1B, SMARCA4	279	22.3067	0.0602177	0.000160469	0.000143715	0				124					0				203					10	17365
BIOGRID_INTERACTION	50856:C-type lectin domain family 4 member A(CLEC4A)	24	1.07623	0.000610939	EIF2B5, ARFGEF2, EIF2B4, LINGO1, FLT4, NR2F2, PTPRF, TGFBR1, EFNB1, OCLN, CUX1, CDH1, LMNA, PXDN, ITGA6, ROR2, CTNNA2, ATP6V0C, FGFR3, EPHB4, FGFR2, RIGI, FGFR1, JAM3	2219	100	19708	2.13155	0.999988	0.00665957	0.00580438	0				280					0				124					0				203					76	17365
BIOGRID_INTERACTION	56647:BRCA2 and CDKN1A interacting protein(BCCIP)	24	1.07623	0.000610939	EIF5A, NTRK1, FTO, NPM1, VCP, RPL10, HNRNPU, UBE3A, PEPD, GNS, BICD2, CDC42, YY1, RECQL4, CDK8, RAD51, PRKAR1A, DKC1, LMNA, CSNK2B, POLR1C, SMS, OGT, BRD4	2219	100	19708	2.13155	0.999988	0.00665957	0.00580438	7	2.5	0.00294167	YY1, CDK8, CSNK2B, EP300, HNRNPU, UBE3A, OGT	279	4.94466	1	0.0275185	0.0246453	0				124					0				203					76	17365
BIOGRID_INTERACTION	695:Bruton tyrosine kinase(BTK)	24	1.07623	0.000610939	DDX3X, MRPS22, CAV1, KIF14, KATNB1, CBL, COASY, AR, HADHA, ACTA1, AFG3L2, ATP5F1A, NRAS, ERBB3, GNAQ, EEF1A2, GNB1, PLCG2, KRAS, NDUFS1, PRKD1, NHLRC2, HRAS, RIGI	2219	100	19708	2.13155	0.999988	0.00665957	0.00580438	6	2.14286	0.0136866	DDX3X, EEF1A2, GNB1, KRAS, CBL, HRAS	279	4.23828	1	0.0904881	0.0810403	0				124					0				203					76	17365
BIOGRID_INTERACTION	80198:MUS81 structure-specific endonuclease subunit(MUS81)	24	1.07623	0.000610939	NPM1, ZNF142, VCP, STIL, MAP2K2, CSNK2A1, RPL10, DDX23, IDH2, RRAS2, HNRNPU, BRAF, PTPN11, BRCA1, DDB1, PIGB, SLX4, TERT, FANCD2, ERCC4, ERCC1, RIGI, CDK5RAP2, FTL	2219	100	19708	2.13155	0.999988	0.00665957	0.00580438	6	2.14286	0.0136866	CREBBP, CSNK2A1, DDX23, HNRNPU, BRAF, PTPN11	279	4.23828	1	0.0904881	0.0810403	0				124					5	2.46305	0.0183472	DCAF1, SNW1, RPS3, ZNF358, INO80	199	4.95176	1	0.260908	0.252544	76	17365
BIOGRID_INTERACTION	116984:ArfGAP with RhoGAP domain, ankyrin repeat and PH domain 2(ARAP2)	9	0.403587	0.00061095	CDC42, GJA1, OCLN, INPPL1, KIF14, KRAS, RAC1, HRAS, ARHGAP24	2219	19	19708	4.20702	0.999988	0.00665957	0.00580438	3	1.07143	0.0289493	KRAS, RAC1, HRAS	279	11.1534	1	0.156074	0.139779	0				124					0				203					10	17365
BIOGRID_INTERACTION	112770:glycosylated lysosomal membrane protein(GLMP)	21	0.941704	0.000613262	PEX16, ST14, VDR, TUBB, IDH2, NR2F1, NR2F2, CHD1L, CDC6, TUBB4A, LARS2, CLN3, SLC25A15, TUBA1A, ALDH5A1, TUBB2A, TUBB3, SLC25A20, TMEM126B, SLC25A4, SLC25A24	2219	82	19708	2.27452	0.999989	0.00667304	0.00581612	0				280					0				124					0				203					61	17365
BIOGRID_INTERACTION	5106:phosphoenolpyruvate carboxykinase 2, mitochondrial(PCK2)	21	0.941704	0.000613262	BBS2, NTRK1, PDHA1, SMAD3, NAXE, FBXW7, NONO, ACAD9, KIF14, PLPBP, HSPD1, NT5C3A, COQ2, ZMYM2, AIFM1, CLPP, SUFU, EMC1, LONP1, PMPCB, NHLRC2	2219	82	19708	2.27452	0.999989	0.00667304	0.00581612	0				280					4	3.22581	0.014063	HDAC2, ZMYM3, WDR5, NR3C1	122	7.88005	1	0.127984	0.118227	0				203					57	17367
BIOGRID_INTERACTION	23410:sirtuin 3(SIRT3)	21	0.941704	0.000613262	ACADVL, GRN, PDHA1, PGAP1, NDUFA10, ACAD9, PYCR1, SDHA, ATP5F1D, HSD17B10, ASS1, HSPD1, SNX3, GLUD1, ATP5F1A, NDUFS7, CA5A, ETHE1, PEX5, UQCRFS1, NCAPD2	2219	82	19708	2.27452	0.999989	0.00667304	0.00581612	0				280					3	2.41935	0.0904648	ATP5F1B, HSPA5, HSP90B1	122	5.91004	1	0.446947	0.412874	0				203					58	17367
BIOGRID_INTERACTION	54627:microtubule associated protein 10(MAP10)	11	0.493274	0.000617502	CAMK2B, AMER1, PPP1R15B, PRKAR1B, LRP4, HNRNPU, TRIM37, WDR62, CAMK2G, PRKACB, MIB1	2219	28	19708	3.48915	0.99999	0.0067074	0.00584607	6	2.14286	4.05849e-05	CAMK2B, AMER1, PRKAR1B, HNRNPU, CAMK2G, MIB1	279	15.1367	0.376937	0.000855438	0.000766122	0				124					0				203					17	17365
BIOGRID_INTERACTION	11009:interleukin 24(IL24)	11	0.493274	0.000617502	SMAD4, RAD51, PIK3CA, PARP1, FBXW7, PTEN, AKT1, KRAS, UBE3A, PALB2, HRAS	2219	28	19708	3.48915	0.99999	0.0067074	0.00584607	7	2.5	2.16626e-06	SMAD4, PIK3CA, FBXW7, PTEN, KRAS, UBE3A, HRAS	279	17.6595	0.024936	7.6515e-05	6.85261e-05	0				124					0				203					17	17365
BIOGRID_INTERACTION	10072:dipeptidyl peptidase 3(DPP3)	11	0.493274	0.000617502	NTRK1, BBS1, TANGO2, TINF2, SMS, POT1, LIG4, NHLRC2, PEPD, DLD, ASS1	2219	28	19708	3.48915	0.99999	0.0067074	0.00584607	0				280					0				124					0				203					17	17365
BIOGRID_INTERACTION	8874:Rho guanine nucleotide exchange factor 7(ARHGEF7)	22	0.986547	0.000619134	NTRK1, IGBP1, TRAPPC2L, FBXW7, TRAPPC4, SLC33A1, FBXO28, SCRIB, CBL, CDC42, EFTUD2, PAK1, ITCH, TUBB3, TPP2, RAC1, PAK3, YWHAG, SHANK2, SHANK1, RIGI, ARHGEF6	2219	88	19708	2.22037	0.99999	0.00671336	0.00585127	5	1.78571	0.0359566	EFTUD2, TRIO, FBXW7, RAC1, CBL	279	4.01352	1	0.181827	0.162842	4	3.22581	0.0169716	HDAC2, KDM2A, CAMK4, CALM1	122	7.34277	1	0.146236	0.135088	0				203					62	17367
BIOGRID_INTERACTION	10455:enoyl-CoA delta isomerase 2(ECI2)	22	0.986547	0.000619134	GFM1, PDHA1, KDM1A, MDH2, ACAD9, RIPK4, MCCC1, XPA, UBE3A, COQ9, HSPD1, CIT, TUFM, EFTUD2, FZR1, AUH, KANSL1, C1QBP, PEX5, AGPS, PMPCB, TNPO3	2219	88	19708	2.22037	0.99999	0.00671336	0.00585127	0				280					0				124					0				203					66	17365
BIOGRID_INTERACTION	12013:BTB and CNC homology 1, basic leucine zipper transcription factor 1(Bach1)	22	0.986547	0.000619134	SMAD2, ARF1, SUPT16H, KDM1A, HEXB, NSUN2, NONO, ACTL6A, MAGT1, SMC3, LRPPRC, SMARCA4, HCFC1, PPP1CB, POLR2A, SIN3A, MAPK1, NCAPD2, ADNP, ARID2, CC2D1A, SCYL1	2219	88	19708	2.22037	0.99999	0.00671336	0.00585127	6	2.14286	0.00815336	PPP1CB, DYNC1H1, ARF1, SIN3A, ADNP, SMARCA4	279	4.81623	1	0.0615117	0.0550893	4	3.22581	0.0169716	ARF3, CSNK1A1, KIF5B, RAN	122	7.34277	1	0.146236	0.135088	0				203					62	17367
BIOGRID_INTERACTION	7443:VRK serine/threonine kinase 1(VRK1)	44	1.97309	0.000619968	USP14, SETD5, DDX3X, RPL10, NCAPG2, RPL11, KIF14, HNRNPU, DMP1, GTF2E2, OSGEP, HSPD1, MED17, LMNB1, SYNCRIP, RPS19, ZIC2, DPYSL5, RPL13, BANF1, NBN, GUSB, H3-3A, BRD4, BBS1, NPM1, SUPT16H, H2AC6, PARP1, TUBB, VRK1, CIT, RPS26, H1-4, HADHA, H3-4, PEX3, HNRNPA2B1, SPRTN, HNRNPD, SNRPE, RPL26, OGT, RPS23	2219	231	19708	1.69171	0.99999	0.00671457	0.00585232	0				280					6	4.83871	0.0140552	SNW1, RPS8, DHX9, SRSF3, PRPF19, MACROH2A1	122	4.19587	1	0.127984	0.118227	6	2.95567	0.0842397	SNW1, RPS3, SRSF3, RPL8, HNRNPA1, PRPF19	199	2.57234	1	0.618682	0.598848	181	17367
BIOGRID_INTERACTION	1386:activating transcription factor 2(ATF2)	44	1.97309	0.000619968	HDAC4, USP14, FH, ACADVL, ARF1, MRE11, THRB, TFRC, SHMT2, CUL3, CTNND1, SLC2A1, ATP2A2, ATP1A1, HSPD1, HK1, YY1, KAT5, SUMO1, SPOP, NKX2-1, MAPK1, CYC1, NBN, YWHAG, EIF5A, BCAP31, SMAD4, SMAD3, CSNK2A1, MDH2, TUBB, EEF2, DDOST, RAB11A, MAPK10, HADHA, RAB14, HNRNPH1, GNB2, CTNNB1, P4HB, ALDOA, DLD	2219	231	19708	1.69171	0.99999	0.00671457	0.00585232	12	4.28571	0.000461395	YY1, HDAC4, ARF1, SMAD4, CREBBP, RAB14, CSNK2A1, GNB2, SLC2A1, EP300, CTNNB1, HK1	279	3.66951	0.995391	0.00629008	0.00563333	7	5.64516	0.00304896	ATF2, UBE2I, ATP5F1B, NACA, ARIH1, MACROH2A1, HSP90B1	122	4.89518	1	0.0426763	0.0394229	9	4.4335	0.0023921	CCT3, RAB2A, MAPK8, DPP8, PCBP1, PRKCE, CFL1, CANX, ARIH1	199	3.85851	1	0.0705187	0.068258	180	17367
BIOGRID_INTERACTION	25953:PNKD metallo-beta-lactamase domain containing(PNKD)	28	1.25561	0.00062162	ASAH1, NUP107, GMNN, GREB1L, KIF14, IPO8, DYM, ACADM, TNPO2, FDFT1, EIF2B5, ARL14EP, EIF2B4, PEX19, RIPK4, AP1B1, TSC2, LRPPRC, STAG1, PPFIBP1, GON4L, STAG2, TUBB2A, NPC1, KIFBP, NCAPD2, NCAPD3, PRMT9	2219	125	19708	1.98945	0.99999	0.00672855	0.0058645	0				280					0				124					0				203					97	17365
BIOGRID_INTERACTION	84617:tubulin beta 6 class V(TUBB6)	36	1.61435	0.000625308	YAP1, CUL7, CUL3, FMR1, INPPL1, HTRA2, PIK3R2, BRCA1, PPM1D, RECQL4, EFTUD2, PAK1, FZR1, TUBA1A, CCND2, MECOM, ARFGEF2, SURF1, FBXW7, RIPK4, FN1, DNAJC12, LARP7, PEX14, TUFM, METTL23, SKI, TUBB2A, GAN, PSAT1, TTC5, CCDC8, SPRTN, RAF1, OGT, RIGI	2219	177	19708	1.8064	0.999991	0.00676453	0.00589587	0				280					0				124					0				203					141	17365
BIOGRID_INTERACTION	4712:NADH:ubiquinone oxidoreductase subunit B6(NDUFB6)	14	0.627803	0.000631596	NDUFA9, NDUFA8, NDUFB7, NDUFB11, ABCB7, NDUFA12, NDUFB3, NDUFA1, NDUFS7, MPV17, CRELD1, GJA8, NDUFV2, NDUFV1	2219	43	19708	2.89164	0.999992	0.0068167	0.00594133	0				280					0				124					0				203					29	17365
BIOGRID_INTERACTION	29122:serine protease 50(PRSS50)	14	0.627803	0.000631596	PIGS, PIGU, TGFB1, PIGT, FOXF1, FKBP14, GPAA1, TUBB, SAMHD1, TUBA1A, TUBB3, PIGK, KDELR2, HRAS	2219	43	19708	2.89164	0.999992	0.0068167	0.00594133	0				280					0				124					0				203					29	17365
BIOGRID_INTERACTION	7982:suppression of tumorigenicity 7(ST7)	61	2.73543	0.000631005	CCDC47, CISD2, EMC10, MAGT1, BICD2, LMNB2, LMNB1, NSDHL, SMPD4, GM2A, FLAD1, C1QBP, LBR, TAPT1, ALG9, MMGT1, CCDC115, AVPR2, ATP6AP2, UBE4A, DDX54, LEMD3, BSCL2, ALDH3A2, RINT1, STIM1, TBC1D20, SCN4A, ITGA6, CRELD1, B4GALT7, CSTA, ATL1, AAAS, SLC9A1, ZMPSTE24, PTDSS1, GRIN2A, EMC1, LRIG2, SEC23B, LNPK, FDFT1, EVC2, BCAP31, ACBD5, MBOAT7, SLC33A1, EIF2AK3, A2ML1, MIB1, TMCO1, CLCN7, VANGL1, TMEM199, NPHS1, RAB3GAP2, STT3B, RETREG1, RAB3GAP1, CUL4B	2219	351	19708	1.5435	0.999992	0.0068167	0.00594133	0				280					0				124					0				203					290	17365
BIOGRID_INTERACTION	10283:CWC27 spliceosome associated cyclophilin(CWC27)	14	0.627803	0.000631596	YAP1, EDA, SYT2, PARP1, XRCC4, DDX23, EIF4A3, LARP7, LMNB1, EPB41L1, LMNA, OGT, FRA10AC1, SCYL1	2219	43	19708	2.89164	0.999992	0.0068167	0.00594133	0				280					0				124					3	1.47783	0.0693466	SNW1, DHX8, MTREX	199	6.90943	1	0.565097	0.546981	29	17365
GOTERM_BP_4	GO:0032535~regulation of cellular component size	64	2.86996	0.00146498	RET, CYFIP2, NCKAP1, WASHC5, GDI1, KDM1A, ELN, PTEN, GBA2, LMOD3, ARHGAP35, SIN3A, CDH1, CFL2, NRCAM, DIP2B, RAC1, SLC12A6, ATP7A, MAP3K7, AP2M1, BBS4, KDM6A, MKKS, EDN1, CDKL5, DCC, WNT5A, TSC1, DNM1, HAX1, PIK3CA, ALS2, BIN1, RASA1, COL6A1, KCNMA1, PRKD1, ADNP, PAFAH1B1, KANK1, SEMA3A, PEX11B, PIK3R2, CLN8, CLCN3, HDAC6, CLN3, ABL1, PAK3, WNT3, ARFGEF1, SLC12A5, BCL11A, FN1, WNT7A, L1CAM, CLCN6, NPHS1, TRPV4, WNK3, GNB3, ATP13A2, FGF13	2205	375	19068	1.47586	0.973012	0.00682363	0.00504572	16	5.71429	0.00042557	CDKL5, BCL11A, PTEN, PIK3R2, MTOR, ARHGAP35, DNM1, PIK3CA, SIN3A, COL6A1, ABL1, ADNP, RAC1, MAP3K7, SPTAN1, KDM6A	279	2.91601	0.417595	0.00367669	0.00286608	0				124					0				203					311	16739
BIOGRID_INTERACTION	678:ZFP36 ring finger protein like 2(ZFP36L2)	40	1.79372	0.00063651	YWHAE, PRPS1, CUL3, CAMK2A, RPL11, SIX1, CHM, HNRNPU, HSPD1, SYNCRIP, RPS19, C1QBP, BANF1, YWHAG, RBM10, UNC45B, NPM1, SUPT16H, MDH2, NONO, TUBB, TRAPPC9, EEF2, PUM1, FBXO11, LRPPRC, HADHA, HNRNPK, SETBP1, CAPRIN1, MAB21L1, HNRNPA2B1, OGDH, GEMIN5, IRF6, EIF3F, SLIRP, TKT, DLD, CARS2	2219	204	19708	1.74147	0.999993	0.00686574	0.00598408	0				280					0				124					0				203					164	17365
BIOGRID_INTERACTION	200895:dihydrofolate reductase 2(DHFR2)	52	2.33184	0.000637737	PIGU, CCDC47, CISD2, ETFA, MTR, MAGT1, IGF1R, TUBA1A, SMPD4, TCTN2, IDS, LBR, CDK5RAP2, OFD1, MANBA, MMGT1, GAA, CAD, TINF2, ATP6AP2, ALDH3A2, AFG3L2, BTD, NPC1, STIM1, KIFBP, VCP, RPL11, HSD17B4, SLC1A3, ATP1A1, PTDSS1, POC1A, LNPK, BCAP31, WWOX, PEX19, INSR, PTCH1, SLC33A1, ATP2B1, GALNS, DHFR, TMEM199, PSMC5, SLC6A8, EIF2S3, DLG5, PSMC1, P4HB, STT3B, FGFR1	2219	287	19708	1.60919	0.999993	0.00687499	0.00599214	0				280					0				124					0				203					235	17365
BIOGRID_INTERACTION	56339:methyltransferase 3, N6-adenosine-methyltransferase complex catalytic subunit(METTL3)	48	2.15247	0.000638766	TSEN34, CSTA, VCP, DDX3X, EIF4A3, VPS4A, HNRNPU, HNRNPR, LMNB2, ACTB, HSPD1, ACAT1, SYNCRIP, ATP5F1A, PUF60, U2AF2, C1QBP, POLD1, LMNA, PCBP2, MAPK1, RPL13, PHGDH, KCNH1, BRD4, SMAD2, NPM1, SMAD3, NSUN2, NONO, TUBB, CAD, TBR1, EEF2, TUBB4A, DDB2, TUFM, RPS26, DDB1, PSMC5, TUBB2A, HNRNPK, TBL1XR1, NFIB, HNRNPH1, PSMC1, HNRNPD, SNRPB	2219	259	19708	1.64599	0.999993	0.00687811	0.00599486	11	3.92857	0.00387573	DSP, PSMC5, HNRNPK, DDX3X, PUF60, TBL1XR1, U2AF2, HNRNPD, HUWE1, HNRNPU, KCNH1	279	3.00007	1	0.0346438	0.0310266	9	7.25806	0.000200009	DNAJA1, HDAC2, ACTC1, SNW1, PSMC3, HSPA5, WDR5, CCT8, RBBP7	122	5.61339	0.847207	0.00545411	0.00503832	9	4.4335	0.00477496	CCT3, PIAS4, MAPK8, ACTC1, SNW1, PSMC3, PCBP1, KRT1, RBBP7	199	3.44138	1	0.110523	0.106979	202	17367
BIOGRID_INTERACTION	7334:ubiquitin conjugating enzyme E2 N(UBE2N)	48	2.15247	0.000638766	USP14, FH, ECHS1, RNF13, STXBP1, NEDD4L, UBE3A, HMGB1, PYGL, BRCA1, CBL, RNF135, EFTUD2, AIFM1, CBS, MFN2, PHGDH, NBN, HADH, NANS, PRKACA, BRD4, SUZ12, CHUK, FBXW7, CAV1, SIAH1, IDH2, VPS33B, ABCC6, FN1, ARPC4, MID1, MID2, MIB1, RNF168, AIMP1, RNF125, PC, PCCA, HNRNPH1, PCCB, PPT1, CTNNB1, KRAS, HPRT1, DLD, TRIM32	2219	259	19708	1.64599	0.999993	0.00687811	0.00599486	9	3.21429	0.031139	EFTUD2, FBXW7, STXBP1, MFN2, CTNNB1, KRAS, UBE3A, CBL, MIB1	279	2.4546	1	0.165055	0.147822	7	5.64516	0.0053148	EIF5B, SNW1, ARIH2, ARIH1, CALM1, NR3C1, SF1	122	4.36597	1	0.0656797	0.0606726	0				203					204	17367
BIOGRID_INTERACTION	26517:translocase of inner mitochondrial membrane 13(TIMM13)	30	1.34529	0.000641783	SF3B4, DDX6, CLPB, COX15, CUL3, LRP4, HTRA2, FOXRED1, AIFM1, OPA1, HSF4, COX14, DNM1L, TIMM8A, CDT1, TCF7L2, WWOX, SURF1, MDH2, TUBG1, PDYN, LARS2, RAD51, SCO1, HNRNPH1, HNRNPA2B1, PPT1, KRAS, ALDH18A1, DLD	2219	138	19708	1.93076	0.999993	0.0068827	0.00599886	0				280					4	3.22581	0.053287	HSPA5, CAPZA2, YME1L1, SF3B1	122	4.68235	1	0.317558	0.293349	0				203					104	17367
BIOGRID_INTERACTION	84520:GON7 subunit of KEOPS complex(GON7)	8	0.358744	0.000641695	ALAD, TP53RK, CBS, TPRKB, P3H1, OGT, LAGE3, OSGEP	2219	15	19708	4.73679	0.999993	0.0068827	0.00599886	0				280					0				124					0				203					7	17365
BIOGRID_INTERACTION	3003:granzyme K(GZMK)	8	0.358744	0.000641695	GOLGA2, VCP, SET, HNRNPK, TUBB3, PNKP, LIG4, ACTG1	2219	15	19708	4.73679	0.999993	0.0068827	0.00599886	0				280					0				124					0				203					7	17365
BIOGRID_INTERACTION	51092:SID1 transmembrane family member 2(SIDT2)	30	1.34529	0.000641783	POMT2, NDUFB8, EDA, TMEM63A, PIGO, CHRNA4, TUSC3, NDUFB3, TMEM94, PTH1R, GJA1, FUT8, STS, CUX1, DSE, CHRNB2, FKRP, ALG9, KCNJ11, CCDC115, GABRA3, DDHD2, ALG12, DHRS3, VANGL1, ACTA2, KITLG, ZDHHC9, PIGA, SCN4A	2219	138	19708	1.93076	0.999993	0.0068827	0.00599886	0				280					0				124					0				203					108	17365
BIOGRID_INTERACTION	64215:DnaJ heat shock protein family (Hsp40) member C1(DNAJC1)	60	2.69058	0.000640955	NUP107, CCDC47, RMND1, SRP54, CISD2, EMC10, MAGT1, LMNB2, LMNB1, SMPD4, ABHD16A, TCTN3, TCTN2, LAMP2, LBR, TAPT1, MAP2K1, NUP133, MMGT1, CCDC115, ATP6AP2, UBE4A, DDX54, LEMD3, ALDH3A2, RINT1, HADHA, STIM1, TMEM216, SCN4A, ATP6V0C, XPR1, PPP1R15B, NRAS, PTDSS1, EMC1, LMNA, GPC3, RPL13, LRIG2, LNPK, BCAP31, HSD3B7, EIF2B4, ACBD5, KIDINS220, WFS1, SLC33A1, EIF2AK3, ASNS, VANGL1, TMEM199, RAB3GAP2, KRAS, PNPLA6, P4HB, STT3B, RETREG1, RAB3GAP1, CC2D1A	2219	344	19708	1.5491	0.999993	0.0068827	0.00599886	0				280					0				124					0				203					284	17365
BIOGRID_INTERACTION	9657:IQ motif containing B1(IQCB1)	49	2.19731	0.000640164	CNTNAP2, GDI1, UBE3B, ACTB, FYCO1, TUBA1A, TUBB3, RAC1, EIF5A, RUBCN, TUBB, KRT74, DNM1, HADHA, TUBB2A, ASPH, PRKAR1A, AGPS, GEMIN4, MYH9, FAR1, RAF1, ALDOA, VAMP2, GAS8, PAFAH1B1, FTL, SMARCD1, FH, VCP, STXBP1, KCNA2, ATP1A1, HDAC6, GNAI1, RECQL4, RNF135, EFNB1, ATP5F1A, OXCT1, PGK1, GPC4, EIF2B5, PTPN11, QDPR, AHI1, RAB14, HNRNPA2B1, TRIM32	2219	266	19708	1.63606	0.999993	0.0068827	0.00599886	10	3.57143	0.0134982	DSP, RAB14, USP9X, STXBP1, KCNA2, PTPN11, RAC1, GNAI1, VAMP2, DNM1	279	2.65556	1	0.0897516	0.0803806	9	7.25806	0.000239625	DNAJA1, PPP3R1, XPO1, HSPA5, PSMA2, CALM1, CALM2, HSP90B1, RPGR	122	5.46567	0.894688	0.00619988	0.00572723	0				203					208	17367
BIOGRID_INTERACTION	117581:twist family bHLH transcription factor 2(TWIST2)	8	0.358744	0.000641695	MEF2C, TCF12, PLCG2, ZBTB20, TWIST1, CCM2, TCF4, GLIS2	2219	15	19708	4.73679	0.999993	0.0068827	0.00599886	3	1.07143	0.0184439	MEF2C, ZBTB20, TCF4	279	14.1276	1	0.113687	0.101817	0				124					0				203					7	17365
GOTERM_BP_4	GO:0008347~glial cell migration	15	0.672646	0.00148988	TGFB2, HEXB, MBOAT7, FOXG1, RRAS2, LAMB1, SCRIB, GLI3, MMP14, ADGRG1, RRAS, ZMIZ1, DCX, CTNNB1, PAFAH1B1	2205	51	19068	2.54342	0.97462	0.00692655	0.00512182	0				280					0				124					0				203					36	16739
BIOGRID_INTERACTION	4311:membrane metalloendopeptidase(MME)	27	1.21076	0.000647234	PIGS, B4GALT1, NDUFA10, KIF14, PTEN, HDAC8, ZMPSTE24, CYB5R3, OPA1, EMC1, LMNA, LONP1, EPHB4, NDUFA9, SLC10A7, SLC16A1, CSNK2A1, MMGT1, ACSL4, LEMD3, POMGNT1, LEMD2, ALDH3A2, AR, POMK, MYH9, RPS23	2219	119	19708	2.01513	0.999994	0.00693315	0.00604284	0				280					0				124					0				203					92	17365
BIOGRID_INTERACTION	5304:prolactin induced protein(PIP)	32	1.43498	0.000647178	KMT2E, KANK1, CTNND1, CHD4, UBE3A, CHD3, PHF6, GIGYF2, NCAPH, SLX4, DPF2, RBBP8, NPHP3, SCAPER, MANBA, CDK19, EYA1, RMI1, SECISBP2, VPS33B, TOP3A, LARP7, ARHGAP24, CCDC88A, FANCD2, SPRTN, QRICH1, VIPAS39, TRIM37, NCAPD2, BCOR, ADNP	2219	151	19708	1.88217	0.999994	0.00693315	0.00604284	9	3.21429	0.00138575	KMT2E, DPF2, CHD4, QRICH1, UBE3A, BCOR, ADNP, CHD3, PHF6	279	4.21021	1	0.0151522	0.0135702	0				124					0				203					119	17365
GOTERM_BP_4	GO:0034762~regulation of transmembrane transport	81	3.63229	0.00149622	YWHAE, KCNC1, FMR1, FHL1, ACTB, PPP3CA, EDNRA, SUMO1, GRM6, CA2, AKT2, ENPP1, AKT1, ATP7A, CLIC2, PRKACA, COA8, PRKACB, SCN1B, RGS7, EDN1, PDE4D, ABCC9, AFG3L2, SCN10A, CACNB4, STIM1, ASPH, BIN1, KCNQ1, PRKD1, VAMP2, SHANK1, GRIA1, KCNE1, PTH, NRXN1, SLC1A2, NEDD4L, CACNA1D, ATP1A2, CACNA1C, PIK3R1, SLC9A1, INS, GRIN2A, GJC2, TERT, ABL1, GPC3, INPP5K, DMD, KCNJ2, KCNJ6, TGFB1, KCNJ10, KCNJ8, KCNJ11, CRBN, INSR, CAV1, STAC3, PTPN11, BRAF, IGF1, GRIN2B, GRIN1, GRIN2D, DIAPH1, OCLN, FGF14, SLC6A9, DLG4, CAPN10, GNB2, WNK3, PLP1, GNB5, FGF13, FGF12, NFE2L2	2205	499	19068	1.40372	0.975014	0.00694291	0.00513392	13	4.64286	0.0624205	CHD7, BRAF, PTPN11, CACNA1C, PIK3R1, GRIN2B, GRIN1, GRIN2A, DLG4, GNB2, ABL1, FGF12, VAMP2	279	1.78051	1	0.221925	0.172997	7	5.64516	0.0982394	PPP3CB, PPP3R1, PRKCB, AMIGO1, KCNN2, CALM1, CALM2	122	2.19252	1	0.564695	0.530493	0				203					411	16741
BIOGRID_INTERACTION	5606:mitogen-activated protein kinase kinase 3(MAP2K3)	41	1.83857	0.000650165	PTEN, HSPD1, GLIS2, PPP2CA, CDC42, GOLGA2, FZR1, CCND2, TERT, U2AF2, TUBB3, PPP2R1A, DVL1, AKT1, MAPK1, RPL13, CTNNA2, ATG7, BRD4, BCAP31, USP7, NPM1, TGFB1, SMAD3, TUBB, CAD, TINF2, BRAF, MAPK8IP3, RPS26, DDB1, TUBB2A, HNRNPK, NPHS1, AGO2, CTNNB1, KDELR2, TRIP12, NHLRC2, RAF1, MYH6	2219	211	19708	1.72578	0.999994	0.00696054	0.00606671	11	3.92857	0.000860795	PPP2CA, USP7, HNRNPK, U2AF2, PPP2R1A, USP9X, PTEN, HUWE1, CTNNB1, BRAF, TRIP12	279	3.68255	0.999956	0.0102173	0.00915055	8	6.45161	0.000328678	DNAJA1, HDAC2, SNW1, RBBP4, EIF6, HSPA5, DHX9, RBBP7	122	6.12478	0.954382	0.00803891	0.00742606	7	3.44828	0.0200363	SNW1, RBBP4, PCBP1, CTNNA1, RACK1, RBBP7, MAP2K6	199	3.28553	1	0.275912	0.267066	162	17367
BIOGRID_INTERACTION	131601:transmembrane protein adipocyte associated 1(TPRA1)	12	0.538117	0.000654441	MFSD8, NLGN3, CLN3, SLC6A8, TMEM63A, NPC1, MBOAT7, SC5D, DOLK, BMPR1B, LNPK, RAB11A	2219	33	19708	3.22963	0.999995	0.00700229	0.00610309	0				280					0				124					0				203					21	17365
BIOGRID_INTERACTION	79631:elongation factor like GTPase 1(EFL1)	13	0.58296	0.000655304	NTRK1, FKBP10, TP53RK, NSUN2, MID1, OSGEP, EFTUD2, H1-4, UFM1, KIFBP, SBDS, TUBGCP4, BRD4	2219	38	19708	3.0384	0.999995	0.0070075	0.00610763	0				280					0				124					0				203					25	17365
BIOGRID_INTERACTION	7428:von Hippel-Lindau tumor suppressor(VHL)	70	3.13901	0.000660928	CDKN1C, KDM5C, ECM1, SMARCB1, DDX3X, PTEN, SLC2A1, PLOD3, HNRNPU, PLOD2, HNRNPR, BRCA1, ACTB, EEF1B2, COMP, TUBA1A, KAT5, SUMO1, OTUD6B, AKT2, AKT1, ARID2, DACT1, EIF5A, MAP2K1, PARP1, CSNK2A1, ITGA3, CAD, P3H1, TSC1, ARID1A, TGFBR1, AR, COL4A2, COL4A1, HNRNPH1, COL4A3, COL6A1, TET3, HNRNPH2, TARS1, CSTB, CSTA, GRN, RPL11, PIK3R1, PAPSS2, PPP2CA, FZR1, KIF3B, POLR2A, IARS1, BRD4, NEK8, ARL14EP, MAP3K1, PCGF2, FN1, BRAF, PTPN14, RIT1, BMP2, HNRNPK, SON, HNRNPA2B1, COL9A1, HNRNPD, TRIP12, FGFR3	2219	417	19708	1.4909	0.999995	0.00706357	0.00615651	23	8.21429	1.29577e-07	MAP2K1, KDM5C, SMARCB1, DDX3X, CSNK2A1, USP9X, PTEN, SLC2A1, HUWE1, HNRNPU, BRAF, PIK3R1, ARID1A, PPP2CA, RIT1, HNRNPK, SON, COL4A1, COL6A1, HNRNPD, EP300, TRIP12, FGFR3	279	3.8961	0.00150934	6.9282e-06	6.20482e-06	14	11.2903	1.7533e-06	DDX17, HDAC2, UBE2I, CBX5, HSPA5, STAT3, UBE2D3, NR3C1, DNAJA1, PSMC3, RBBP4, CCT8, RBBP7, ARIH1	122	5.42344	0.0163322	0.000108336	0.000100077	20	9.85222	4.62567e-08	CCT3, PIAS4, G6PD, PRKCI, PRMT8, RRM2, VBP1, CSTF3, CBX1, STAT3, INHBE, PCMT1, TUBA3C, PSMC3, RBBP4, RPS3, RACK1, RBBP7, ARIH1, HNRNPA1	199	4.74989	0.000402538	1.82987e-05	1.77121e-05	333	17367
BIOGRID_INTERACTION	4736:ribosomal protein L10a(RPL10A)	62	2.78027	0.000667168	KIF14, PTEN, HNRNPU, CHD4, BRCA1, HMGB1, CHD3, ADARB1, ACTB, MECP2, EFTUD2, RPS19, SNIP1, EIF5A, DCC, FBXW7, DYRK1A, DDX54, VRK1, TUBG1, CIT, ACTA2, FANCD2, POLR1A, MTF1, SCN4A, FBP1, OBSL1, DLD, YAP1, CUL7, RPL10, COX15, CUL3, RPL11, HSD17B10, RECQL4, FZR1, U2AF2, SPOP, RPL13, BRD4, NTRK1, NPM1, PDHA1, FN1, TRIP4, LARP7, UBE2A, EEF2, PAN2, RPS26, FAM111A, H1-4, CCDC8, PPT1, SPRTN, CTNNB1, TRIM37, OGT, GZF1, RPS23	2219	359	19708	1.53385	0.999996	0.00712208	0.0062075	16	5.71429	0.000190203	SPEN, PDHA1, FBXW7, PTEN, DYRK1A, HUWE1, HNRNPU, CHD4, CHD3, PRPF8, MECP2, EFTUD2, H1-4, U2AF2, CTNNB1, OGT	279	3.14821	0.891109	0.00308346	0.00276152	8	6.45161	0.00674185	DNAJC2, HDAC5, ACTC1, XPO1, DHX8, RPS8, WDR5, ARIH2	122	3.5998	1	0.0777881	0.0718579	0				203					289	17367
BIOGRID_INTERACTION	5684:proteasome 20S subunit alpha 3(PSMA3)	62	2.78027	0.000667168	RERE, ATN1, BUB1B, UBE3A, ACTB, ACTG1, EEF1B2, EFTUD2, CCND2, LONP1, KIF1A, IKBKG, DLAT, USP7, CSNK2A1, FBXW7, PDIA6, TGFBR2, TUBB2A, MAF, TBL1XR1, RFT1, EEF1A2, MYH9, HNRNPH2, NHLRC2, ALDOA, CRYAB, ATP6V0C, SNRPB, USP14, ASAH1, PSMD12, VCP, KARS1, POMP, GATA3, GATA2, HSPD1, RECQL4, FZR1, ATP5F1A, PUF60, DVL1, PCBP2, PGK1, MFN2, BRD4, NTRK1, TCF7L2, NPM1, MDH2, NONO, LARP7, EEF2, PSMB8, PSMC5, HNRNPK, PSMC1, HNRNPA2B1, KRAS, P4HB	2219	359	19708	1.53385	0.999996	0.00712208	0.0062075	17	6.07143	5.49565e-05	RERE, TCF7L2, USP7, CSNK2A1, FBXW7, HUWE1, UBE3A, GATA3, EFTUD2, PSMC5, HNRNPK, PUF60, TBL1XR1, EEF1A2, MFN2, KRAS, KIF1A	279	3.34497	0.473048	0.00110826	0.000992544	15	12.0968	4.47914e-08	HDAC2, PSMD14, HSPA5, PRPF19, WARS1, HSP90B1, DNAJA1, ATP5F1B, PSMC3, PSMA2, WDR5, UBA2, CCT8, STX1A, SF1	122	6.74962	0.000420592	4.67423e-06	4.31789e-06	9	4.4335	0.0290359	CCT3, PSMC3, PCBP1, ADRM1, PSMD1, HNRNPA1, PRPF19, UCHL5, SF1	199	2.48278	1	0.343809	0.332787	282	17367
BIOGRID_INTERACTION	6624:fascin actin-bundling protein 1(FSCN1)	38	1.70404	0.000668502	MRPS34, NDUFA10, AK2, GNAI3, PTEN, CACNA1A, ADAR, EFTUD2, IPO8, UGP2, AIFM1, AP1G1, CDH1, HADH, ABCD1, BRD4, SUZ12, NTRK1, FN1, DARS2, DNAAF5, COASY, ASS1, CIT, AIMP1, ACTA2, ACTA1, GALE, RAB14, SKIC2, KIFBP, RHEB, GNAS, TRIM37, PNPLA6, TKT, DLD, EZH2	2219	191	19708	1.767	0.999996	0.00713222	0.00621634	0				280					0				124					0				203					153	17365
BIOGRID_INTERACTION	6632:small nuclear ribonucleoprotein D1 polypeptide(SNRPD1)	43	1.92825	0.000671747	YWHAE, VCP, CUL3, DDX23, EIF4A3, KIF14, PTEN, HNRNPU, CHD3, RECQL4, EFTUD2, MECOM, POLR2A, U2AF2, LMNA, SNIP1, CIC, SUZ12, KDM6B, WWOX, USP7, NPM1, SUPT16H, CRBN, EED, FBXW7, FN1, LARP7, CIT, PAN2, HNRNPK, FANCD2, HNRNPA2B1, GEMIN5, CTNNB1, SNRPE, PHIP, ERCC6, OBSL1, CUL4B, EZH2, RIGI, SNRPB	2219	225	19708	1.69735	0.999996	0.00716273	0.00624293	15	5.35714	4.06281e-06	SRRM2, KDM6B, USP7, FBXW7, DDX23, PTEN, HNRNPU, CHD3, PRPF8, EFTUD2, HNRNPK, U2AF2, EP300, CTNNB1, PHIP	279	4.7092	0.0462563	0.000127301	0.00011401	7	5.64516	0.0026771	DHX8, HSPA5, DHX9, WDR5, ARIH2, PRPF19, SF3B1	122	5.02572	1	0.0388528	0.0358908	8	3.94089	0.00781538	SF3A1, EIF5, DHX8, HNRNPA1, PRPF19, SF3B1, PTK2, RNF2	199	3.52125	1	0.152848	0.147948	175	17367
BIOGRID_INTERACTION	338328:glycosylphosphatidylinositol anchored high density lipoprotein binding protein 1(GPIHBP1)	29	1.30045	0.000675108	NDUFA12, IDUA, FKBP14, XYLT2, LRP5, ADAM22, IGF1R, CDC45, TCTN1, GPC3, GUSB, LARGE1, EDEM3, MANBA, INSR, BCKDHB, ECEL1, GTPBP2, GALNS, EXT2, GNPTG, BTD, GLRB, PTRH2, COL6A2, EOGT, ITGA8, ITGA7, FGFR3	2219	132	19708	1.95123	0.999996	0.00719445	0.00627057	0				280					0				124					0				203					103	17365
BIOGRID_INTERACTION	54988:acyl-CoA synthetase medium chain family member 5(ACSM5)	16	0.717489	0.000677265	PRORP, MCCC1, DARS2, YARS2, MTO1, HSPD1, ALDH4A1, LARS2, CYP24A1, PCCA, CPS1, PCCB, NARS2, IARS2, MMUT, POLG	2219	54	19708	2.63155	0.999997	0.00720504	0.00627981	0				280					0				124					0				203					38	17365
BIOGRID_INTERACTION	51762:RAB8B, member RAS oncogene family(RAB8B)	16	0.717489	0.000677265	GDI1, TUBB, CHM, TUBG1, HSD17B10, ACTB, RAP1B, CTU2, OCLN, TUBA1A, CDH2, CDH1, BIN1, NARS2, CTNNB1, MOCS1	2219	54	19708	2.63155	0.999997	0.00720504	0.00627981	0				280					0				124					0				203					38	17365
BIOGRID_INTERACTION	7291:twist family bHLH transcription factor 1(TWIST1)	16	0.717489	0.000677265	TCF12, PTEN, TWIST2, CHD4, CHD3, TUBG1, USP18, HDAC6, SOX2, YY1, PPP2CA, ZIC3, KPNA7, KRAS, TCF4, BRD4	2219	54	19708	2.63155	0.999997	0.00720504	0.00627981	8	2.85714	1.0355e-05	YY1, PPP2CA, PTEN, EP300, CHD4, KRAS, TCF4, CHD3	279	10.4649	0.113708	0.000283328	0.000253746	4	3.22581	0.00445798	HDAC2, STAT3, WDR5, RBBP7	122	11.966	1	0.0569651	0.0526223	0				203					34	17367
BIOGRID_INTERACTION	51081:mitochondrial ribosomal protein S7(MRPS7)	55	2.46637	0.000678348	CEP57, GFM1, CLPB, TACO1, RMND1, PTEN, HMGB1, EFTUD2, AUH, C1QBP, LONP1, PMPCB, FBXW7, ACAD9, MRPS2, TUBG1, TUFM, ACTA2, LARS2, CLPP, RPL26, NHLRC2, DNA2, SET, RPL10, COX15, CTBP1, CUL3, SRSF1, MRPS34, RPL11, AK2, TMEM70, HSPD1, RECQL4, DHX30, FZR1, RPL13, GPC6, NTRK1, TCF7L2, SURF1, PDHA1, MDH2, LARP7, LRPPRC, MTRFR, CYP24A1, MAFB, POLR3A, TUBGCP4, SLIRP, OTC, RIGI, FGFR1	2219	309	19708	1.58085	0.999997	0.00721244	0.00628626	0				280					0				124					0				203					254	17365
BIOGRID_INTERACTION	3839:karyopherin subunit alpha 3(KPNA3)	31	1.39013	0.000685979	KMT2E, CUL3, COPB1, GATA6, CHD3, BRCA1, PPM1D, MECP2, RECQL4, FZR1, IPO8, CUX2, KAT5, LMNA, NACC1, CIC, BRD4, NTRK1, PARP1, FBXW7, LARP7, KIF22, TMCO1, CIT, ERCC3, NMNAT1, UVSSA, OGT, FTL, EZH2, NFE2L2	2219	145	19708	1.8988	0.999997	0.00728109	0.00634609	8	2.85714	0.0045633	KMT2E, MECP2, FBXW7, ANKRD11, NACC1, CHD3, PPM1D, OGT	279	3.89727	1	0.0387398	0.034695	4	3.22581	0.060035	CBX5, RBBP4, ZMYND8, HSP90B1	122	4.4563	1	0.342974	0.316827	7	3.44828	0.00349051	BRD3, RBBP4, PCBP1, ZMYND8, CANX, KPNA4, RPRD1A	199	4.78101	1	0.0928574	0.0898806	110	17367
BIOGRID_INTERACTION	9976:C-type lectin domain family 2 member B(CLEC2B)	31	1.39013	0.000685979	PIGT, LRP5, MAGT1, ANTXR1, LRP6, TUBA1A, TMEM67, HYAL2, CTNNA2, CHST14, EXTL3, JAG2, EDEM3, EIF2B5, ARFGEF2, EIF2B4, ST14, LAMB3, DGAT1, POMGNT2, MCOLN1, POMGNT1, TGFBR1, TMEM199, EXT2, STIM1, ASPH, SLC25A19, PIGK, DEGS1, TRIP13	2219	145	19708	1.8988	0.999997	0.00728109	0.00634609	0				280					0				124					0				203					114	17365
BIOGRID_INTERACTION	7094:talin 1(TLN1)	31	1.39013	0.000685979	RNASEH2C, CUL7, SHMT2, BRCA1, KIF11, BICD2, GTF2E2, EFTUD2, SYNCRIP, TUBA1A, U2AF2, CDH1, EMC1, DAG1, PIP5K1C, IARS1, DNM1L, NTNG1, NTRK1, MMGT1, FN1, DARS1, PSMC5, ARHGAP31, FANCD2, SKIC3, HNRNPD, WAC, CTNNB1, NHLRC2, OBSL1	2219	145	19708	1.8988	0.999997	0.00728109	0.00634609	10	3.57143	0.000221474	EFTUD2, PSMC5, MMGT1, U2AF2, HNRNPD, WAC, EP300, CTNNB1, KIF11, DNM1L	279	4.87159	0.924378	0.00348381	0.00312007	0				124					5	2.46305	0.0586198	ACTC1, SNW1, UBA1, PTK2, ZBTB2	199	3.41501	1	0.519266	0.502619	114	17365
BIOGRID_INTERACTION	8761:poly(A) binding protein cytoplasmic 4(PABPC4)	53	2.37668	0.000688323	YWHAE, DDX3X, KIF14, HNRNPU, CHD4, BRCA1, CHD3, EDC3, SOX2, GLE1, EFTUD2, SYNCRIP, HNF4A, PHGDH, YWHAG, CDK5RAP2, FBXW11, CIT, RNF168, GAN, FBP1, DDX6, CUL7, COX15, CUL3, GSPT2, RECQL4, CDC42, FZR1, PUF60, U2AF2, SPOP, IGBP1, NTRK1, SUZ12, WWOX, NPM1, FN1, EIF2AK2, LARP7, PUM1, TBX3, PAN2, SKI, CCDC8, PPT1, CTNNB1, NCAPD2, TRIM37, OGT, CUL4B, RIGI, EZH2	2219	295	19708	1.59566	0.999997	0.0073018	0.00636414	11	3.92857	0.00936155	SKI, EFTUD2, DDX3X, PUF60, U2AF2, EP300, HNRNPU, CTNNB1, CHD4, CHD3, OGT	279	2.63396	1	0.0677332	0.0606612	0				124					8	3.94089	0.0297856	EIF4A2, MTREX, RPL8, HNRNPA1, GSPT1, ELAVL2, RNF2, ARF6	199	2.6857	1	0.348126	0.336965	242	17365
BIOGRID_INTERACTION	27233:sulfotransferase family 1C member 4(SULT1C4)	25	1.12108	0.000691425	SMARCD1, WASHC5, RTEL1, TUBGCP2, DOCK7, NPRL3, SMG8, GIGYF2, TUBA1A, NPHP4, TCF7L2, IQSEC1, IFT140, TBCD, IFT122, TBC1D2B, WDR11, HAX1, PEX6, ERF, PI4KA, RLIM, TRIM32, ANAPC1, PNPLA2	2219	107	19708	2.07511	0.999997	0.00733053	0.00638918	0				280					0				124					0				203					82	17365
BIOGRID_INTERACTION	6201:ribosomal protein S7(RPS7)	51	2.287	0.000694766	CEP57, DDX3X, KIF14, HNRNPU, TCF20, CHD4, BRCA1, CHD3, EFTUD2, MECOM, RPS19, CIC, PRMT7, EED, FBXW7, VRK1, CIT, DDB1, AR, FANCD2, MTF1, POT1, YAP1, WDR26, RPL10, CUL3, DDX23, RPL11, PIK3R2, HDAC6, INS, RECQL4, FZR1, CYB5R3, RAD21, LMNA, RPL13, BRD4, NPM1, FN1, LARP7, EEF2, BMP4, PAN2, RPS26, HNRNPK, HNRNPA2B1, TRIM37, OGT, CUL4B, RPS23	2219	281	19708	1.61194	0.999998	0.00736174	0.00641639	15	5.35714	4.94555e-05	SRRM2, WDR26, DDX3X, FBXW7, DDX23, HUWE1, HNRNPU, PIK3R2, CHD4, TCF20, CHD3, PRPF8, EFTUD2, HNRNPK, OGT	279	3.77071	0.438148	0.00101488	0.000908919	5	4.03226	0.0949964	ACTC1, XPO1, RPS8, WDR5, ETF1	122	2.87439	1	0.462523	0.427262	7	3.44828	0.0647017	ACTC1, NEK6, RPS3, RPL8, HNRNPA1, RNF2, ZBTB2	199	2.46707	1	0.547866	0.530303	225	17367
BIOGRID_INTERACTION	6222:ribosomal protein S18(RPS18)	50	2.24215	0.000696464	CEP57, KIF14, HNRNPU, CHD4, BRCA1, HMGB1, CHD3, PHF6, EFTUD2, RPS19, CIC, CSNK2A1, FBXW7, VRK1, TUBG1, CIT, FANCD2, MTF1, RPL26, FBP1, YAP1, USP14, CUL7, RPL10, CUL3, RPL11, HDAC6, INS, RECQL4, FZR1, RAD21, SPOP, RPL13, ATP6V0A1, NPM1, TGFB1, FN1, TRIP4, LARP7, PAN2, RPS26, CCDC8, SPRTN, KRAS, TRIM37, ACO2, FGF13, CUL4B, RIGI, RPS23	2219	274	19708	1.62071	0.999998	0.00737554	0.00642841	11	3.92857	0.00572666	EFTUD2, CSNK2A1, FBXW7, HUWE1, HNRNPU, CHD4, KRAS, CHD3, PRPF8, PHF6, ATP6V0A1	279	2.83583	1	0.046322	0.0414855	5	4.03226	0.0885851	ACTC1, XPO1, RPS8, ARIH2, UBA2	122	2.94783	1	0.439822	0.406293	0				203					219	17367
GOTERM_BP_4	GO:0071514~genomic imprinting	9	0.403587	0.00159446	CDKN1C, MECP2, PRMT7, MYCN, ZFP57, PIK3CA, DNMT3A, IGF2, CTCF	2205	21	19068	3.70612	0.980393	0.00738487	0.00546073	5	1.78571	0.000217606	MECP2, MYCN, PIK3CA, DNMT3A, CTCF	279	16.2724	0.241483	0.00209364	0.00163205	0				124					0				203					12	16739
GOTERM_BP_4	GO:0035383~thioester metabolic process	22	0.986547	0.001605	GCDH, PDHX, HACD1, PDHA1, MVK, ELOVL4, DGAT1, HSD17B4, ACSL4, ACAT1, MCEE, PPT1, OGDH, SUCLG1, FAR1, DLAT, MMUT, HMGCS2, MLYCD, DLD, ABCD1, AASS	2205	92	19068	2.06791	0.980897	0.00740585	0.00547624	0				280					0				124					0				203					70	16739
GOTERM_BP_4	GO:0006637~acyl-CoA metabolic process	22	0.986547	0.001605	GCDH, PDHX, HACD1, PDHA1, MVK, ELOVL4, DGAT1, HSD17B4, ACSL4, ACAT1, MCEE, PPT1, OGDH, SUCLG1, FAR1, DLAT, MMUT, HMGCS2, MLYCD, DLD, ABCD1, AASS	2205	92	19068	2.06791	0.980897	0.00740585	0.00547624	0				280					0				124					0				203					70	16739
BIOGRID_INTERACTION	134492:NudC domain containing 2(NUDCD2)	67	3.00448	0.00070367	YWHAE, DDX3X, TFRC, DOCK8, CLTC, EHMT1, ATP2A2, HNRNPU, HNRNPR, KIF11, ACTB, LMNB1, EEF1B2, SYNCRIP, SH3PXD2B, DIS3L2, PPP1R12A, H2AC6, RALGAPA1, SECISBP2, TINF2, ACTA2, TUBB2A, HNRNPH1, IL1RAPL1, SMS, MYH9, POT1, SOS1, DLD, PAFAH1B1, SNRPB, CEP104, CTTNBP2, SRSF1, RPL11, ATP1A1, ABCB11, HSD17B10, HSPD1, DHX30, ATP5F1A, LMNA, PCBP2, DHX37, RPL13, NPHP4, IGBP1, EVC2, NEK8, NPM1, STIL, TGFB1, PNPT1, PEX19, NONO, LRPPRC, H3-4, PC, HNRNPK, CPS1, CAPRIN1, HNRNPA2B1, HNRNPD, MKS1, TPP2, SLIRP	2219	396	19708	1.50267	0.999998	0.00744761	0.00649123	12	4.28571	0.0255043	DSP, DYNC1H1, HNRNPK, DDX3X, USP9X, CLTC, HNRNPD, EHMT1, HNRNPU, KIF11, PRPF8, SPTAN1	279	2.14055	1	0.142761	0.127855	12	9.67742	3.31726e-05	DDX17, ATP5F1B, ZMYM3, PSMD14, PABPN1, HSPA5, RPS8, DHX9, G3BP2, SF3B1, SF1, RPGR	122	4.89518	0.267698	0.00125123	0.00115585	13	6.40394	0.000693514	SF3A1, CSTF3, RPL8, PTK2, PABPN1, CFL1, GNA12, CANX, RPS3, SMARCAD1, HNRNPA1, SF3B1, SF1	199	3.25115	0.997615	0.0298795	0.0289216	317	17367
BIOGRID_INTERACTION	1945:ephrin A4(EFNA4)	28	1.25561	0.000707831	WASHC5, NUP107, GPAA1, RMND1, KIF14, VPS53, DYM, DNM1L, TNPO2, TNPO3, COG8, COG7, KIDINS220, COG5, WFS1, COG4, GLMN, TBCD, COG1, DNAAF5, DNM1, TTI2, RINT1, STAG2, PLAA, NCAPD3, SOS1, XPR1	2219	126	19708	1.97366	0.999998	0.00748313	0.00652219	0				280					0				124					0				203					98	17365
BIOGRID_INTERACTION	1742:discs large MAGUK scaffold protein 4(DLG4)	28	1.25561	0.000707831	NLGN3, GPSM2, GRIA2, CNTNAP2, CUL3, KCNA1, KCNA2, ADAM22, KCNA4, GRIK2, HSPD1, GOLGA2, GRIN2A, SYNGAP1, GRIA3, KCNJ2, PEX19, NLGN4X, CRIPT, CASK, GRIN2B, GRIN1, TUBB2B, DLG3, DLG4, HNRNPH1, SHANK2, SHANK1	2219	126	19708	1.97366	0.999998	0.00748313	0.00652219	8	2.85714	0.00208979	GRIA2, GRIN2A, SYNGAP1, DLG4, KCNA2, CASK, GRIN2B, GRIN1	279	4.48495	1	0.0210897	0.0188878	0				124					0				203					98	17365
BIOGRID_INTERACTION	103733:tubulin, gamma 1(Tubg1)	24	1.07623	0.000708244	SLC25A1, TUBGCP2, COPB1, NSUN2, FMR1, ATP1A1, TUBG1, ATAD3A, TMEM165, ARCN1, ALDH3A2, GLUD1, AFG3L2, PNKD, PC, AIFM1, CPS1, C1QBP, NHS, TUBGCP6, SUCLG1, NAXD, TUBGCP4, SLC25A22	2219	101	19708	2.11045	0.999998	0.00748324	0.00652229	0				280					4	3.22581	0.0243448	DNAJA1, CCT8, SF1, VAV2	122	6.39766	1	0.18665	0.172421	0				203					73	17367
BIOGRID_INTERACTION	65980:bromodomain containing 9(BRD9)	20	0.896861	0.000712659	SMARCE1, SMARCD1, SLC16A1, SMARCB1, SMARCC2, CSNK2A1, ACTL6A, UBE2A, ARID1A, SMARCA2, SMARCA4, BICRA, TUFM, RAD51, TCOF1, DPF2, GEMIN5, ARID2, LBR, BRD4	2219	77	19708	2.30688	0.999998	0.00752134	0.00655549	9	3.21429	1.28508e-05	SMARCB1, CSNK2A1, TRRAP, ATRX, DPF2, ARID1A, SMARCA2, ARID1B, SMARCA4	279	8.25639	0.139123	0.00033889	0.000303506	0				124					4	1.97044	0.0425145	BRD3, ACTC1, INO80, CXXC4	199	5.14468	1	0.424316	0.410713	57	17365
BIOGRID_INTERACTION	7225:transient receptor potential cation channel subfamily C member 6(TRPC6)	20	0.896861	0.000712659	ALG6, MMGT1, UBA5, CCDC47, SLC35C1, PMM2, UFSP2, ATP1A1, MAGT1, TMCO1, GALNS, FUT8, UFM1, ALDH5A1, RAB14, SIN3B, HYAL1, ACOX1, EMC1, STT3B	2219	77	19708	2.30688	0.999998	0.00752134	0.00655549	0				280					0				124					0				203					57	17365
BIOGRID_INTERACTION	29078:NADH:ubiquinone oxidoreductase complex assembly factor 4(NDUFAF4)	34	1.52466	0.000716108	GFM1, WDR26, COX15, TACO1, RMND1, NDUFB3, HTRA2, TMEM70, HSPD1, AUH, AIFM1, HYAL1, C1QBP, LONP1, PMPCB, COX14, BCKDHA, SURF1, PDHA1, MDH2, RIPK4, ACAD9, DHCR24, SYP, COQ9, LRPPRC, TUFM, MTRFR, NDUFS8, NDUFS7, CLPP, SLIRP, TMEM126B, OTC	2219	165	19708	1.83012	0.999998	0.00755346	0.00658348	0				280					0				124					0				203					131	17365
BIOGRID_INTERACTION	5476:cathepsin A(CTSA)	23	1.03139	0.000720121	FTO, NAXE, GORAB, KIF14, TRNT1, COQ9, PEPD, AQP2, LAGE3, ASS1, PHF8, FZR1, TMX2, ASPH, GLB1, TMEM237, LMNA, NEU1, BSND, NHLRC2, NECTIN4, CTSD, RIGI	2219	95	19708	2.15025	0.999998	0.00759148	0.00661662	0				280					0				124					0				203					72	17365
GOTERM_BP_4	GO:0051091~positive regulation of DNA-binding transcription factor activity	39	1.74888	0.00165018	HDAC4, SMARCB1, TFRC, ZC4H2, CAMK2A, PTEN, TNFRSF11A, LRP6, INS, TRIM8, PIDD1, ZIC2, PLCG2, AKT1, NLRP3, IKBKG, WNT1, ZBTB7A, NTRK1, SMAD2, NPM1, MYOCD, EDN1, SMAD3, CHUK, RIPK4, WNT5A, EIF2AK2, MID2, SMARCA4, AR, BMP2, KIT, TRIM37, PRKD1, TRIM32, NODAL, TAF1, DDR2	2205	202	19068	1.66959	0.982912	0.00760008	0.00561986	7	2.5	0.0752033	HDAC4, SMARCB1, ZC4H2, PTEN, EP300, SMARCA4, TAF1	279	2.36836	1	0.249369	0.19439	6	4.83871	0.00937721	NEUROD2, ATF2, HDAC5, DHX9, STAT3, BTK	122	4.64243	0.999332	0.129941	0.122071	0				203					157	16741
GOTERM_BP_4	GO:0046660~female sex differentiation	26	1.16592	0.00166204	FOXC1, NUP107, NPR2, UBE3A, LFNG, CASP2, SCAPER, TP63, WNT4, STRA6, EIF2B5, STAT5B, EIF2B4, SMAD4, WNT5A, FANCA, FOXL2, NR2F2, FANCG, TBX3, NR5A1, KITLG, MMP14, KIT, BMPR1B, FGF10	2205	117	19068	1.92169	0.983405	0.00764041	0.00564968	0				280					0				124					0				203					91	16739
BIOGRID_INTERACTION	9276:COPI coat complex subunit beta 2(COPB2)	30	1.34529	0.00072538	YAP1, USP14, COPB2, CUL3, UBA5, COPB1, GORAB, KIF14, BRCA1, INS, RECQL4, EFTUD2, FZR1, SCYL1, BRD4, EDEM3, NTRK1, WWOX, KCNJ10, TUBB, LARP7, ATP5F1D, TGFBR2, CIT, ARCN1, TMEM237, FAM20C, TRIM37, TELO2, MCPH1	2219	139	19708	1.91687	0.999999	0.00764259	0.00666117	0				280					0				124					0				203					109	17365
BIOGRID_INTERACTION	9968:mediator complex subunit 12(MED12)	32	1.43498	0.000726999	DDX3X, THRA, NR1I3, PTEN, ATP2A2, BRCA1, GLI3, MED17, EFTUD2, ATP5F1A, MED13, POLR2A, SOX9, ATG7, BRD4, NTRK1, STN1, CDK19, VDR, FBXW7, TRIP4, MED27, QKI, MED13L, MED23, CDK8, MED25, MAU2, CAPRIN1, HECW2, HNRNPD, RIGI	2219	152	19708	1.86978	0.999999	0.00765098	0.00666848	11	3.92857	6.12945e-05	EFTUD2, CDK8, DDX3X, SRCAP, TRRAP, FBXW7, HECW2, PTEN, HNRNPD, PRPF8, MED13L	279	5.11196	0.510579	0.00121712	0.00109004	8	6.45161	4.28125e-05	DNAJA1, XPO1, ATP5F1B, CSNK1A1, G3BP2, RTF1, PRPF19, RAN	122	8.50216	0.331089	0.00153159	0.00141483	0				203					112	17367
BIOGRID_INTERACTION	9351:NHERF family PDZ scaffold protein 2(NHERF2)	32	1.43498	0.000726999	YAP1, SMARCAL1, FOXC1, TUSC3, TACO1, PTEN, PTH1R, GTF2E2, RPS6KA3, PAK1, KIF3B, SIN3A, CDH1, ATP7A, HRAS, PIBF1, NDUFV1, PDGFRB, SMAD3, SMARCA2, RAB11A, PAN2, AHI1, RRM2B, NPC2, ACOX1, OTULIN, PPT1, CTNNB1, KRAS, PRKD1, ARHGEF6	2219	152	19708	1.86978	0.999999	0.00765098	0.00666848	7	2.5	0.0209766	RPS6KA3, SIN3A, PTEN, CTNNB1, KRAS, HRAS, SMARCA2	279	3.25307	1	0.124176	0.111211	0				124					0				203					120	17365
BIOGRID_INTERACTION	3159:high mobility group AT-hook 1(HMGA1)	43	1.92825	0.000737132	CUL7, FOXE1, RBM8A, COL13A1, CAMK2A, KIF14, HMGB3, XPC, HMGB1, CWC27, CHD1, LMNB1, AP4M1, EFTUD2, RPS6KA3, HIRA, SYNCRIP, ORC6, C1QBP, PCBP2, NKX2-1, BANF1, SOX6, BRD4, NPM1, MAP2K1, PARP1, CSNK2A1, ABCC8, FN1, ELP2, VRK1, CIT, PAN2, MAFB, H3-4, MTRFR, FANCD2, HNRNPD, TRIM37, OBSL1, FBP1, EZH2	2219	226	19708	1.68984	0.999999	0.00774446	0.00674996	9	3.21429	0.0152041	SPEN, DSP, EFTUD2, RPS6KA3, MAP2K1, CREBBP, CSNK2A1, NSD1, HNRNPD	279	2.81302	1	0.0979112	0.0876883	5	4.03226	0.0507476	ATF2, HDAC2, UBE2I, WDR5, MACROH2A1	122	3.57392	1	0.307895	0.284423	0				203					178	17367
BIOGRID_INTERACTION	6809:syntaxin 3(STX3)	27	1.21076	0.000739358	SNAP25, NAPB, STXBP1, SAMHD1, FGD1, CDC42, NRAS, SIN3B, LMNA, ZNF526, HRAS, SNAP29, JAGN1, ELOVL4, SYT1, LAMB3, MMGT1, CAV1, THOC2, COQ9, RAB11A, ZDHHC15, EDAR, TMX2, MYO5B, KRAS, VAMP2	2219	120	19708	1.99833	0.999999	0.00776347	0.00676652	7	2.5	0.00714648	SNAP25, SYT1, MMGT1, STXBP1, KRAS, HRAS, VAMP2	279	4.12055	1	0.0553484	0.0495695	0				124					0				203					93	17365
BIOGRID_INTERACTION	55720:TSR1 ribosome maturation factor(TSR1)	38	1.70404	0.000740078	YAP1, WDR26, RPL10, SRSF1, PARN, HNRNPU, CHD4, CHD3, BICD2, INS, RECQL4, EFTUD2, FZR1, RPS19, LMNA, UQCRFS1, CIC, BRD4, NTRK1, NPM1, UTP4, FBXW7, LARP7, UBE2A, CIT, RPS26, MAFB, POLR3A, POLR3B, HNRNPH1, UVSSA, POLR1C, POLR1D, OGDH, NHLRC2, RPS23, RIGI, PAFAH1B1	2219	192	19708	1.75779	0.999999	0.00776665	0.00676929	8	2.85714	0.0194559	EFTUD2, WDR26, FBXW7, EP300, HNRNPU, CHD4, CHD3, PRPF8	279	2.94325	1	0.118608	0.106224	0				124					0				203					154	17365
GOTERM_BP_4	GO:0046883~regulation of hormone secretion	49	2.19731	0.00169895	KDM5B, SNAP25, KCNK9, SLC2A2, ABAT, PPP3CA, GJA1, HNF4A, PRKACA, HADH, PRKACB, SOX4, IL11, JAGN1, EDN1, ABCC8, ACSL4, SOX11, FOXL2, ANO1, PAX8, RFX6, PRKAR1A, PRKD1, PLCB1, BRSK2, LRP5, PLA2G6, INS, ADCY5, GNA11, SLC25A22, TCF7L2, TFAP2B, SMAD4, SLC16A1, KCNJ11, KCNB1, PTPN11, GCK, AIMP1, GNAO1, KLF7, GLUD1, CAPN10, NDUFAF2, GNAS, CDK16, FGFR1	2205	271	19068	1.56359	0.98485	0.00779554	0.0057644	13	4.64286	0.000657489	KDM5B, TCF7L2, SNAP25, SMAD4, KCNB1, CHD7, ITPR1, SOX11, PTPN11, ADCY5, GNAO1, KLF7, GNAS	279	3.2785	0.566249	0.00525164	0.0040938	7	5.64516	0.00769183	PPP3CB, PRKCB, RFX3, LRRC8A, INHBA, STX1A, MAP4K4	122	4.03714	0.997501	0.11262	0.105799	0				203					215	16741
BIOGRID_INTERACTION	67490:UFM1 specific ligase 1(Ufl1)	17	0.762332	0.000743722	PRPS1, FANCM, KDM1A, RRAS2, DHCR24, ADARB1, ERLIN2, SEC61A1, ORC4, UFM1, RRAS, KLHL7, GNB2, CHMP1A, UFC1, STT3A, CAMK2G	2219	60	19708	2.51642	0.999999	0.00779849	0.00679704	0				280					0				124					0				203					43	17365
BIOGRID_INTERACTION	5704:proteasome 26S subunit, ATPase 4(PSMC4)	44	1.97309	0.00074479	ZCCHC8, USP14, PSMD12, VCP, CUL3, NR1I3, UBE3A, RORB, BRCA1, HSD17B10, RECQL4, EFTUD2, FZR1, CCND2, MECOM, TMEM67, LONP1, MFN2, DNM1L, BRD4, KDM6B, NTRK1, NPM1, ACBD5, FBXW11, PTCH1, CAD, LARP7, BRAF, PSMB8, TGFBR2, GFAP, ASXL1, AR, PSMC5, MAF, PSMC1, SPRTN, DLD, OGT, RAB3GAP1, BAP1, RIGI, PAFAH1B1	2219	233	19708	1.67719	0.999999	0.00779849	0.00679704	12	4.28571	0.000493802	SRRM2, ASXL1, KDM6B, EFTUD2, PSMC5, PTCH1, HUWE1, MFN2, BRAF, UBE3A, DNM1L, OGT	279	3.63801	0.996842	0.00663756	0.00594453	8	6.45161	0.000594873	HDAC5, ACTC1, SNW1, PSMD14, PSMC3, RBBP4, PSMA2, WDR5	122	5.54647	0.99626	0.0129756	0.0119864	9	4.4335	0.00251263	ACTC1, SNW1, PSMC3, RBBP4, CRY2, ADRM1, PSMD1, UCHL5, RNF2	199	3.82539	1	0.0724087	0.0700875	181	17367
BIOGRID_INTERACTION	6693:sialophorin(SPN)	15	0.672646	0.000744745	CTSA, EIF2B5, EIF2B4, PEX19, SHMT2, NCAPG2, KIF14, ATP1A3, PPFIBP1, FANCD2, LMNA, PI4KA, DYM, NCDN, TNPO2	2219	49	19708	2.71882	0.999999	0.00779849	0.00679704	0				280					0				124					0				203					34	17365
BIOGRID_INTERACTION	822:capping actin protein, gelsolin like(CAPG)	15	0.672646	0.000744745	SMAD4, SIAH1, ADK, SLC2A2, ETFB, SNX3, CCDC88A, UFM1, CDH1, PPP2R2B, UFC1, TKT, RIGI, HCN1, BRD4	2219	49	19708	2.71882	0.999999	0.00779849	0.00679704	0				280					0				124					0				203					34	17365
GOTERM_BP_4	GO:0030205~dermatan sulfate metabolic process	6	0.269058	0.00173152	IDUA, HEXB, HEXA, DSE, IDS, CHST14	2205	9	19068	5.76508	0.98602	0.00784275	0.00579931	0				280					0				124					0				203					3	16739
GOTERM_BP_4	GO:0048819~regulation of hair follicle maturation	6	0.269058	0.00173152	WNT10B, TGFB2, CDH3, MSX2, WNT5A, CTNNB1	2205	9	19068	5.76508	0.98602	0.00784275	0.00579931	0				280					0				124					0				203					3	16739
GOTERM_BP_4	GO:0003406~retinal pigment epithelium development	6	0.269058	0.00173152	TMEM135, CLDN19, IHH, NDP, PAX2, MFSD2A	2205	9	19068	5.76508	0.98602	0.00784275	0.00579931	0				280					0				124					0				203					3	16739
GOTERM_BP_4	GO:0060363~cranial suture morphogenesis	6	0.269058	0.00173152	BMP4, TGFB1, MSX2, TGFB3, TWIST1, GLI3	2205	9	19068	5.76508	0.98602	0.00784275	0.00579931	0				280					0				124					0				203					3	16739
GOTERM_BP_4	GO:0060174~limb bud formation	6	0.269058	0.00173152	SHH, COL2A1, SOX9, WNT3, FGFR2, FGF10	2205	9	19068	5.76508	0.98602	0.00784275	0.00579931	0				280					0				124					0				203					3	16739
GOTERM_BP_4	GO:0048702~embryonic neurocranium morphogenesis	6	0.269058	0.00173152	MED12, NDST1, FGF8, TGFB3, HOXA1, GLI3	2205	9	19068	5.76508	0.98602	0.00784275	0.00579931	0				280					0				124					0				203					3	16739
GOTERM_BP_4	GO:0007051~spindle organization	37	1.65919	0.00172146	GPSM2, WASHC5, VCP, TUBGCP2, CLTC, PTEN, CHD3, WDR62, KIF11, AAAS, SMC3, GOLGA2, SPAST, KIF3B, PPP2R1A, KIF5C, PIBF1, PLK4, STIL, TUBB, SMC1A, TUBG1, KIF7, RAB11A, DDB1, STAG1, STAG2, KIF2A, KIF4A, TBCE, EFHC1, SBDS, TUBGCP6, MYH9, TUBGCP4, CEP63, MAPRE2	2205	189	19068	1.69292	0.985669	0.00784275	0.00579931	11	3.92857	0.000472403	DYNC1H1, SPAST, STAG2, KIF5C, PPP2R1A, ATRX, CLTC, PTEN, CHD3, KIF11, SMC1A	279	3.9777	0.45124	0.00399968	0.00311786	0				124					0				203					152	16739
BIOGRID_INTERACTION	75141:RASD family, member 2(Rasd2)	6	0.269058	0.000750585	SMAD2, ACVR1, SMAD4, SMAD3, BMPR1B, TGFBR1	2219	8	19708	6.66111	0.999999	0.00785474	0.00684608	0				280					0				124					0				203					2	17365
BIOGRID_INTERACTION	5500:protein phosphatase 1 catalytic subunit beta(PPP1CB)	59	2.64574	0.000752746	SMARCB1, DDX3X, KIF14, CHD4, BRCA1, CHD3, ACTB, MYLK, ACTG1, PQBP1, EFTUD2, PPP1R13L, CFL2, DAG1, AKT1, LBR, H3-3A, PPP1R12A, PARP1, TPM3, EED, FBXW7, TPM2, SCRIB, PPP2R5C, CIT, HCFC1, MED23, ACTA1, AR, NPC1, PACS1, HNRNPH1, CSNK2B, SPECC1L, MYH9, YAP1, PPP1R15B, MVK, CUL3, INS, FZR1, SHOC2, BRD4, NTRK1, NONO, MYO5A, LARP7, ARPC4, PAN2, MYO5B, GNB1, HNRNPA2B1, HNRNPD, CTNNB1, ACO2, LZTR1, OGT, TAF2	2219	339	19708	1.54574	0.999999	0.00787293	0.00686193	16	5.71429	0.000101516	SMARCB1, DDX3X, FBXW7, CHD4, CHD3, EFTUD2, PACS1, CSNK2B, GNB1, HNRNPD, CTNNB1, SHOC2, LZTR1, SPTAN1, OGT, H3-3A	279	3.33395	0.693773	0.00185175	0.00165841	7	5.64516	0.0183109	DHX9, CAPZA2, WDR5, CCT8, CALM1, ABCE1, DCAF7	122	3.33565	1	0.152056	0.140464	0				203					273	17367
BIOGRID_INTERACTION	595:cyclin D1(CCND1)	46	2.06278	0.000754846	CDKN1C, CEP57, CUL7, THRB, THRA, BRCA1, LMNB2, HSPD1, LMNB1, PPP1CB, ORC4, FZR1, POLR2A, PPP2R1A, LMNA, PCBP2, UBTF, MAPK1, PHGDH, DNM1L, ATG7, CDK5RAP2, BRD4, FANCI, BCAS3, NONO, CAD, TSC2, FANCC, TDRD7, ATP2B1, ALDH3A2, CDK8, HADHA, AR, RAD51, BTD, FANCD2, HNRNPH1, NCAPD3, DHCR7, CRYAB, OGT, TAF1, PAFAH1B1, TP73	2219	247	19708	1.65404	0.999999	0.00789045	0.0068772	9	3.21429	0.0243483	PPP1CB, CDK8, DYNC1H1, PPP2R1A, UBTF, EP300, DNM1L, OGT, TAF1	279	2.57385	1	0.138697	0.124216	12	9.67742	3.64128e-07	DNAJA1, ATF2, HDAC2, KDM2A, XPO1, RBBP4, STAT3, WDR5, IKZF1, CCT8, ABCE1, DCAF7	122	7.84814	0.00341405	2.84991e-05	2.63264e-05	7	3.44828	0.0385841	CCT3, KDM2A, RBBP4, PCBP1, STAT3, RNF2, ARF6	199	2.80666	1	0.394658	0.382006	189	17367
BIOGRID_INTERACTION	6125:ribosomal protein L5(RPL5)	63	2.82511	0.000759486	RBM28, KIF14, PTEN, HNRNPU, CHD4, BRCA1, CTCF, HMGB1, CHD3, ADARB1, MECP2, EFTUD2, SEC61A1, TUBA1A, MECOM, RPS19, SNIP1, EIF5A, PARP1, CSNK2A1, DCC, FBXW11, FBXW7, VRK1, TUBG1, CIT, FANCD2, MTF1, CSNK2B, RPL26, OBSL1, USP14, RPL10, CUL3, SRSF1, RPL11, IGHMBP2, SLC1A2, INS, RECQL4, RAD21, LMNA, RPL13, BRD4, NTRK1, NPM1, FN1, LARP7, EEF2, BMP4, PAN2, RPS26, CCDC8, KRAS, TRIM37, ERCC6, ACO2, FGF13, OGT, TAF2, RIGI, RPS23, TP73	2219	368	19708	1.52047	0.999999	0.0079345	0.00691559	15	5.35714	0.00078117	CSNK2A1, FBXW7, PTEN, HUWE1, HNRNPU, CHD4, CTCF, CHD3, PRPF8, MTOR, MECP2, EFTUD2, CSNK2B, KRAS, OGT	279	2.87927	0.999889	0.00952439	0.00852995	12	9.67742	1.69162e-05	DNAJC2, HDAC5, XPO1, CBX5, DHX8, EIF6, RPS8, DHX9, WDR5, ARIH2, SPIN1, MAP4K4	122	5.26764	0.1469	0.000715661	0.000661102	0				203					293	17367
BIOGRID_INTERACTION	7289:TUB like protein 3(TULP3)	58	2.6009	0.000761184	HYCC1, RET, DOCK6, CHD2, PHF6, PHF8, GJA1, FLAD1, TLK2, DIP2B, HRAS, ADSL, USP7, MEF2C, PPP1R12A, IFT140, DHPS, ALG13, AMPD2, WDR73, WDR35, MYH3, SARS2, IFT43, PRKAR1A, TBL1XR1, CSNK2B, TNNT3, OBSL1, TELO2, FTO, PPP1R15B, CUL7, CUL3, PARN, CBL, IFT74, NRAS, GPC3, PNPO, GSE1, MAPK1, GPC6, ACBD6, NAA10, AGK, CAV1, WDR19, MTHFR, IFT122, TRIP4, LARP7, OCLN, STT3A, RAB3GAP2, KRAS, RAB3GAP1, RIGI	2219	332	19708	1.55158	0.999999	0.00794776	0.00692715	14	5	0.000911209	USP7, MEF2C, NAA10, ZNF292, ALG13, CBL, CHD2, PHF6, TBL1XR1, CSNK2B, TLK2, EP300, KRAS, HRAS	279	2.97871	0.999976	0.0106744	0.00955991	6	4.83871	0.0540571	PRKAA1, COPS2, ARIH2, ARIH1, DCAF5, DCAF7	122	2.91942	1	0.320591	0.29615	9	4.4335	0.0191043	RAB2A, UBE2R2, COPS2, CTDSPL, ESRRG, ARIH1, WAPL, KPNA1, ARF6	199	2.68469	1	0.267736	0.259153	268	17367
BIOGRID_INTERACTION	55275:VPS53 subunit of GARP complex(VPS53)	29	1.30045	0.000764988	VCP, KDM1A, TFRC, CTBP1, NPRL3, PTEN, HDAC8, PHF21A, BLOC1S6, FUT8, VPS53, LAMP2, NUP62, SNAP29, TRAPPC2, USP7, SMAD4, TRAPPC2L, EED, VPS33B, SLC33A1, TSC2, TSC1, THOC2, RAB11A, TBL1XR1, MAN1B1, DEPDC5, CCDC40	2219	133	19708	1.93656	0.999999	0.00797853	0.00695397	6	2.14286	0.0404124	USP7, SMAD4, TBL1XR1, PTEN, HDAC8, PHF21A	279	3.18668	1	0.198002	0.177329	0				124					0				203					104	17365
BIOGRID_INTERACTION	64746:acyl-CoA binding domain containing 3(ACBD3)	29	1.30045	0.000764988	CUL3, KIF14, HMGB1, RECQL4, EFTUD2, GJA1, CDH1, LAMP2, LNPK, EVC2, BCAP31, UNC45A, NTRK1, HSD3B7, SLC35A1, HARS1, ADSL, CAV1, TBCD, PEX14, RAB11A, SARS1, OCLN, STIM1, PTRH2, TMEM216, FAM20C, KRAS, DLD	2219	133	19708	1.93656	0.999999	0.00797853	0.00695397	0				280					0				124					5	2.46305	0.0453304	RAB2A, SMURF2, CANX, CACNG3, ARF6	199	3.72313	1	0.440794	0.426663	104	17365
BIOGRID_INTERACTION	4928:nucleoporin 98 and 96 precursor(NUP98)	31	1.39013	0.000772175	CUL7, NUP107, KIF14, HDAC8, LMNB1, GLE1, FZR1, SPAST, LMNA, NKX2-1, TNPO2, BRD4, ARFGEF2, HSD3B7, USP7, NPM1, TGFB1, NUP133, CSNK2A1, EED, DYRK1A, GTF2H5, CIT, PNKD, H3-4, STIM1, CTNNB1, KRAS, OBSL1, EZH2, RIGI	2219	146	19708	1.88579	0.999999	0.00804446	0.00701144	9	3.21429	0.00111673	USP7, CREBBP, SPAST, CSNK2A1, DYRK1A, EP300, CTNNB1, KRAS, HDAC8	279	4.3544	0.999998	0.0127116	0.0113843	0				124					0				203					115	17365
BIOGRID_INTERACTION	7411:VHL binding protein 1(VBP1)	31	1.39013	0.000772175	YWHAE, DYNC1I2, RNASEH2B, FH, VCP, KARS1, MTM1, GLIS2, PPP3CA, FZR1, TUBA1A, QARS1, CBS, POC1A, POC1B, IARS2, IARS1, BRD4, TUBB, TRMT1, ARPC4, SUOX, PTPN14, DARS1, PAN2, PEX7, EPRS1, SKIC2, SKIC3, GNB2, EFHC1	2219	146	19708	1.88579	0.999999	0.00804446	0.00701144	0				280					6	4.83871	0.00208052	HDAC2, ANP32A, CCT8, DCAF5, PRPF19, DCAF7	122	6.63867	1	0.0326759	0.0301849	6	2.95567	0.0160609	CCT3, PCGF3, UBA1, TNPO1, PRPF19, GSPT1	199	4.06994	1	0.239757	0.232071	109	17367
BIOGRID_INTERACTION	6734:SRP receptor subunit alpha(SRPRA)	36	1.61435	0.000773084	RPL10, TFRC, ATP1A3, LMNB1, EFTUD2, GJA1, FZR1, NRAS, TUBA1A, TCTN3, TMEM67, TCTN2, LAMP2, LMNA, COX14, LNPK, EDEM3, EVC2, BCAP31, NTRK1, HSD3B7, WWOX, IQSEC1, PCDHGC4, RIPK4, SYP, ATP2B1, RAB11A, CIT, STIM1, TMEM237, TMEM216, AGO2, KRAS, NAA15, RIGI	2219	179	19708	1.78622	0.999999	0.00804942	0.00701575	0				280					0				124					0				203					143	17365
BIOGRID_INTERACTION	1981:eukaryotic translation initiation factor 4 gamma 1(EIF4G1)	40	1.79372	0.000774244	SMARCD1, CUL7, CUL3, FMR1, KIF14, HTRA2, CHD4, UBE3A, CHD3, BRCA1, CLCN2, RECQL4, EFTUD2, FZR1, ATP5F1A, QARS1, CDH1, OTUD6B, RAD21, BRD4, NTRK1, PDHA1, GCH1, GK, FBXW7, DYRK1A, FN1, PUS7, PSMB8, CIT, AIMP1, CCDC8, HNRNPD, NHLRC2, EIF3F, DLD, FBP1, TAF2, FTL, RIGI	2219	206	19708	1.72456	0.999999	0.00805699	0.00702236	8	2.85714	0.0273018	EFTUD2, PDHA1, FBXW7, HNRNPD, DYRK1A, CHD4, UBE3A, CHD3	279	2.74322	1	0.150534	0.134817	6	4.83871	0.00888934	EIF4A2, PSMC3, HSPA5, WDR5, G3BP2, SRSF3	122	4.70508	1	0.0951981	0.0879406	0				203					160	17367
BIOGRID_INTERACTION	9188:DExD-box helicase 21(DDX21)	79	3.5426	0.000777012	YWHAE, RBM28, KIF14, PTEN, HNRNPU, CHD4, HNRNPR, BRCA1, CTCF, THUMPD1, CHD3, ADARB1, FGF3, LMNB1, MECP2, MED12, EFTUD2, SYNCRIP, FGF8, RPS19, C1QBP, LAMP2, SNIP1, DNM1L, CIC, SUPT16H, PARP1, CSNK2A1, EED, FBXW7, DDX54, VRK1, CIT, RNF168, FANCD2, DKC1, MTF1, NHP2, RPL26, PRKD1, OBSL1, HDAC4, YAP1, USP14, CUL7, RPL10, COX15, CUL3, CAMK2A, DDX23, RPL11, RECQL4, PURA, FZR1, U2AF2, LMNA, NSD2, RPL13, ZBTB7A, ATG7, NTRK1, WWOX, NPM1, FN1, TRIP4, LARP7, SMARCA1, APTX, PAN2, H1-4, STAG2, SON, NMNAT1, NFIA, CCDC8, TRIM37, FGF13, CUL4B, RPS23	2219	486	19708	1.4437	0.999999	0.00808127	0.00704352	23	8.21429	1.72094e-06	SRRM2, HDAC4, CSNK2A1, FBXW7, DDX23, PTEN, HUWE1, HNRNPU, CHD4, CTCF, CHD3, MECP2, MED12, EFTUD2, H1-4, PURA, STAG2, SON, NFIA, U2AF2, NSD2, DNM1L, SPTAN1	279	3.34295	0.0198611	6.32784e-05	5.66715e-05	9	7.25806	0.0102805	DNAJC2, HDAC2, UBE2I, ACTC1, PRKCB, WDR5, ARIH2, SRSF3, CALM1	122	2.9915	1	0.104723	0.0967392	0				203					398	17367
GOTERM_BP_4	GO:0055074~calcium ion homeostasis	44	1.97309	0.00178901	GRIA1, GCM2, YWHAE, SLC24A1, SLC24A4, PTH, HEXB, CCDC47, CIB2, ATP2A2, GRIK2, PTH1R, GRM1, TMEM165, CLN3, EDNRA, ANKH, SLC37A4, EDN1, TGFB1, SLC10A7, DMPK, WFS1, VDR, CAV1, ABCC6, WNT5A, ATP2B2, ATP2B1, GRIN1, TMCO1, AFG3L2, CACNB4, STIM1, PACS2, TRPV6, ASPH, TRPV4, ALPL, ATP13A2, FAM20A, MICU1, ATP6V1B1, FGFR1	2205	237	19068	1.60547	0.98787	0.00808832	0.00598089	0				280					0				124					0				203					193	16739
GOTERM_BP_4	GO:0021885~forebrain cell migration	18	0.807175	0.00181427	EMX2, MBOAT7, FOXG1, ARX, LAMB1, PEX13, POU3F3, GLI3, ADGRG1, ZMIZ1, PEX5, OGDH, NKX2-1, DCX, EFHC1, CTNNB1, FGF13, PAFAH1B1	2205	69	19068	2.2559	0.988603	0.00818749	0.00605422	0				280					0				124					0				203					51	16739
BIOGRID_INTERACTION	4085:mitotic arrest deficient 2 like 1(MAD2L1)	41	1.83857	0.000787738	ZCCHC8, KDM3B, CTDP1, CUL3, PRIM1, EHMT1, BUB1B, CHD4, PHF8, DSTYK, SLX4, OPHN1, TRPS1, CIC, LBR, BRD4, PUS3, TRMT10A, FANCM, UTP4, INSR, TUBB, SETD1A, CAD, KIF7, WDR35, CCNA2, CCDC88A, POLA1, ERCC4, ERCC1, ERCC2, SPRTN, GEMIN5, ADNP, TRIP13, RAF1, PRR12, DEPDC5, ANAPC1, TP73	2219	213	19708	1.70958	1	0.00818825	0.00713676	7	2.5	0.0821367	SRCAP, CHD8, SETD1A, EHMT1, CHD4, ADNP, PRR12	279	2.32144	1	0.323879	0.290062	0				124					0				203					172	17365
GOTERM_BP_4	GO:0008542~visual learning	15	0.672646	0.0018253	CHRNB2, ABCC8, NOG, DDHD2, CTNS, BRAF, ATP1A2, MEIS2, GRIN1, MECP2, GRIN2A, TUBA1A, SYNGAP1, KIT, KRAS	2205	52	19068	2.49451	0.988909	0.00822219	0.00607988	8	2.85714	9.91326e-06	MECP2, GRIN2A, SYNGAP1, KMT2A, BRAF, KRAS, MEIS2, GRIN1	279	10.5145	0.012511	0.000153535	0.000119684	0				124					0				203					37	16739
BIOGRID_INTERACTION	23600:alpha-methylacyl-CoA racemase(AMACR)	18	0.807175	0.000792617	BCKDHA, PUS1, ELAC2, PRORP, NDUFA10, DARS2, YARS2, MTO1, COASY, HSPD1, LARS2, PC, CYP24A1, PEX5, PCCB, ALDH18A1, MMUT, POLG	2219	66	19708	2.42222	1	0.00823436	0.00717694	0				280					0				124					0				203					48	17365
GOTERM_BP_4	GO:0050891~multicellular organismal-level water homeostasis	12	0.538117	0.00183806	EXT1, EXT2, WFS1, HYAL2, MYO5B, TRPV4, GNAS, CTNS, AQP2, PRKACA, PRKACB, ATP6V1B1	2205	36	19068	2.88254	0.989253	0.00824953	0.0061001	0				280					0				124					0				203					24	16739
GOTERM_BP_4	GO:0006099~tricarboxylic acid cycle	12	0.538117	0.00183806	FH, PDHA1, MDH2, IDH2, COL6A1, OGDH, SUCLG1, OGDHL, ACO2, NDP, DLAT, SDHA	2205	36	19068	2.88254	0.989253	0.00824953	0.0061001	0				280					0				124					0				203					24	16739
BIOGRID_INTERACTION	2960:general transcription factor IIE subunit 1(GTF2E1)	25	1.12108	0.000795764	DDX23, BRCA1, GTF2E2, MED17, EFTUD2, POLR2A, LMNA, SNIP1, RPL13, IKBKG, BRD4, HARS1, PARP1, CHUK, NSUN2, OXR1, GTF2H5, CDK8, SARS1, ERCC3, ERCC2, GEMIN4, CARS1, OGT, TAF1	2219	108	19708	2.0559	1	0.00825323	0.00719339	5	1.78571	0.0667471	EFTUD2, CDK8, DDX23, OGT, TAF1	279	3.27028	1	0.282397	0.252912	0				124					0				203					83	17365
BIOGRID_INTERACTION	79876:ubiquitin like modifier activating enzyme 5(UBA5)	25	1.12108	0.000795764	PECR, COPB2, VCP, ECHS1, TP53RK, SHMT2, UBA5, HSD17B4, ETFA, HK1, CBS, PGK1, HADH, SNAP29, PGM1, NTNG1, MOGS, SARS1, UFM1, ACOX1, UFC1, NAA15, OGT, TARS1, ALDH7A1	2219	108	19708	2.0559	1	0.00825323	0.00719339	0				280					5	4.03226	0.0044342	DDX17, XPO1, SNW1, CCT8, HSP90B1	122	7.47875	1	0.0568934	0.0525562	0				203					78	17367
BIOGRID_INTERACTION	582:Bardet-Biedl syndrome 1(BBS1)	25	1.12108	0.000795764	PARN, UBE3A, MESD, GLIS2, PDCD10, TSPAN7, CHMP1A, BBS9, IARS2, PCBD1, BBS7, BBS5, BBS4, BBS2, PPP1R12A, XRCC4, DARS2, VRK1, PUS7, PAX2, TTC8, IFT43, KIFBP, SBDS, FTL	2219	108	19708	2.0559	1	0.00825323	0.00719339	0				280					0				124					0				203					83	17365
BIOGRID_INTERACTION	522:ATP synthase peripheral stalk subunit F6(ATP5PF)	37	1.65919	0.000797139	RALA, GFM1, COX15, TACO1, XYLT2, GBA1, TMEM70, HSPD1, RPS6KA3, ATP5F1A, AUH, AIFM1, ABHD16A, C1QBP, LONP1, UQCRFS1, PMPCB, INPP5K, BANF1, SURF1, PDHA1, MDH2, MBOAT7, ACAD9, DHCR24, COQ9, ATP5F1D, PEX13, LRPPRC, TUFM, SCO1, PTRH2, SLIRP, ACO2, ALDOA, ATP6V0C, OTC	2219	186	19708	1.76675	1	0.00826287	0.0072018	0				280					0				124					0				203					149	17365
BIOGRID_INTERACTION	79630:chromosome 1 open reading frame 54(C1orf54)	34	1.52466	0.00079911	COL18A1, CNTNAP1, PLXND1, IDUA, NDNF, SMG8, LTBP1, NDST1, CHSY1, HYAL2, DSE, DAG1, PLXNA1, CHST14, GPC4, GUSB, LARGE1, EXTL3, SIL1, ARSB, GDF11, TGFB1, LAMB3, ITGA3, LAMB1, POMGNT2, DHODH, EXT1, EOGT, PXDN, ERF, ITGA7, B4GALT7, CHST3	2219	166	19708	1.8191	1	0.00827408	0.00721157	0				280					0				124					0				203					132	17365
BIOGRID_INTERACTION	81608:factor interacting with PAPOLA and CPSF1(FIP1L1)	34	1.52466	0.00079911	SF3B4, LRPAP1, CUL7, DDX23, KIF14, CHD4, HMGB1, CHD3, YY1, GOLGA2, RECQL4, RPS19, SNIP1, BRD4, EIF5A, SUZ12, NTRK1, WWOX, PDHA1, NAA10, CSNK2A1, CPSF3, ARHGAP29, LIG4, FOXL2, CIT, KIF2A, KRAS, P4HB, NSRP1, OBSL1, OGT, TAF2, EZH2	2219	166	19708	1.8191	1	0.00827408	0.00721157	11	3.92857	0.000127661	SRRM2, YY1, PDHA1, CSNK2A1, NAA10, DDX23, EP300, CHD4, KRAS, CHD3, OGT	279	4.68083	0.77423	0.00222757	0.00199499	5	4.03226	0.0192734	XPO1, SNW1, DHX8, WDR5, DDX42	122	4.86569	1	0.158257	0.146192	6	2.95567	0.0262634	BRD3, SNW1, DHX8, CSTF3, HNRNPA1, RNF2	199	3.57958	1	0.325299	0.314871	127	17367
BIOGRID_INTERACTION	6786:stromal interaction molecule 1(STIM1)	54	2.42152	0.000800218	ARF1, NUP107, HEXB, CCDC47, SRP54, CISD2, LMNB1, EFTUD2, GJA1, NSDHL, SMPD4, TCTN3, CDH1, TCTN2, LAMP2, LBR, SNAP29, UPF1, NUP133, MMGT1, ATP6AP2, LEMD3, ALDH3A2, RINT1, TMEM216, PTRH2, CLDN19, PIGH, CCDC40, VCP, ATL1, NRAS, LMNA, COX14, LNPK, EVC2, BCAP31, HSD3B7, ACBD5, MBOAT7, ECEL1, SLC33A1, EIF2AK3, DHCR24, RAB11A, TMCO1, VANGL1, TMEM199, RAB3GAP2, KRAS, PNPLA6, STT3B, RETREG1, RAB3GAP1	2219	304	19708	1.57763	1	0.00828094	0.00721755	0				280					0				124					0				203					250	17365
GOTERM_BP_4	GO:0051177~meiotic sister chromatid cohesion	8	0.358744	0.00185295	RAD51C, PPP2R1A, RAD21, BUB1B, PPP2R5D, PPP2R5C, SMC1A, SMC3	2205	17	19068	4.06947	0.989641	0.00830123	0.00613833	3	1.07143	0.0249362	PPP2R1A, PPP2R5D, SMC1A	279	12.0607	1	0.104204	0.0812299	0				124					0				203					9	16739
BIOGRID_INTERACTION	4037:LDL receptor related protein 3(LRP3)	14	0.627803	0.000805179	PPP1R15B, NUS1, WWOX, PIGQ, CISD2, NEDD4L, LMBR1, ITCH, KCNT2, C1QBP, HECW2, PIGA, PNPLA6, TRPM3	2219	44	19708	2.82592	1	0.00831378	0.00724617	0				280					0				124					0				203					30	17365
BIOGRID_INTERACTION	3039:hemoglobin subunit alpha 1(HBA1)	14	0.627803	0.000805179	CUL7, PTEN, FN1, UBE3A, SLC4A1, HSD17B10, HDAC6, PAN2, SYNCRIP, ERBB3, FANCD2, SPRTN, CRYAB, OBSL1	2219	44	19708	2.82592	1	0.00831378	0.00724617	0				280					0				124					0				203					30	17365
BIOGRID_INTERACTION	1523:cut like homeobox 1(CUX1)	28	1.25561	0.000804304	CHRNA1, NDUFB8, FOXE1, SATB1, CHRNA4, FMR1, FOXG1, CHD3, PTH1R, RBPJ, SOX2, NRAS, CUX2, NUP62, CIC, NTRK1, TCF7L2, PARP1, KCND3, CAV1, ELAC2, FOXN1, FOXP1, CIT, EXT2, GAN, BIN1, CTNNB1	2219	127	19708	1.95812	1	0.00831378	0.00724617	8	2.85714	0.00218564	TCF7L2, CREBBP, SATB1, KCND3, FOXG1, CTNNB1, CHD3, FOXP1	279	4.44964	1	0.0219053	0.0196181	0				124					0				203					99	17365
BIOGRID_INTERACTION	51231:VRK serine/threonine kinase 3(VRK3)	28	1.25561	0.000804304	RPL11, HNRNPU, HNRNPR, BICD2, HSPD1, DYNC2LI1, PPP1CB, NKX2-1, RPL13, BANF1, JARID2, SCAPER, H3-3A, TCF7L2, NPM1, EMX2, PCYT1A, PARP1, TUBB, EEF2, FOXP1, H1-4, ACTA1, HNRNPK, HNRNPA2B1, CSNK2B, CTNNB1, OGT	2219	127	19708	1.95812	1	0.00831378	0.00724617	11	3.92857	1.30122e-05	PPP1CB, H1-4, TCF7L2, HNRNPK, CHD7, CSNK2B, HNRNPU, CTNNB1, OGT, H3-3A, FOXP1	279	6.11825	0.14074	0.00034237	0.000306624	0				124					0				203					99	17365
BIOGRID_INTERACTION	56288:par-3 family cell polarity regulator(PARD3)	44	1.97309	0.000815169	YWHAE, YAP1, CTNND1, KIF14, ATP2A2, ATP1A1, HSPD1, GJA1, CDH2, CDH1, DVL1, PRKACA, HRAS, MPDZ, YWHAG, JAM3, SMAD2, ANKRD26, SMAD4, SMAD3, MMGT1, KIDINS220, CAV1, SIAH1, ARHGAP29, SHROOM3, SCRIB, ATP2B1, KIF7, PTPN14, CIT, VANGL1, CCDC88A, OCLN, PPFIBP1, DLG5, CCDC88C, CTNNB1, KRAS, PLCH1, TRIP13, ROR2, CC2D1A, FGFR1	2219	234	19708	1.67002	1	0.00840497	0.00732565	0				280					0				124					7	3.44828	0.0311179	PRKCI, PSMC3, CTNNA1, RPS3, KPNA4, MAP4K4, ARF6	199	2.96259	1	0.358226	0.346742	190	17365
BIOGRID_INTERACTION	10928:ralA binding protein 1(RALBP1)	32	1.43498	0.000815328	CEP57, RALA, CLTC, HMGB1, POLR2A, LMNA, AP2S1, PLCG2, GSE1, MYH11, BANF1, IKBKG, RAC1, H3-3A, AP2M1, CDK5RAP2, SMARCE1, ANKRD26, TRAPPC2L, H2AC6, AP1B1, KIF7, SKI, H1-4, PSMC5, H3-4, IFT43, DLG4, CSNK2B, KRAS, STAMBP, GAS8	2219	153	19708	1.85756	1	0.00840497	0.00732565	11	3.92857	6.47782e-05	SKI, DSP, H1-4, PSMC5, DLG4, CSNK2B, CLTC, AP2S1, KRAS, RAC1, H3-3A	279	5.07855	0.530057	0.00127328	0.00114034	0				124					0				203					121	17365
BIOGRID_INTERACTION	124245:zinc finger CCCH-type containing 18(ZC3H18)	125	5.60538	0.000815368	EIF4A3, HNRNPU, MSI1, HNRNPR, SMC3, ACTG1, EFTUD2, RPS19, PPP2R1A, SNIP1, TXNL4A, AP2M1, SUPT16H, RARS1, CSNK2A1, FBXW11, FBXW7, NSMCE3, THOC2, ATAD3A, CDC40, TUFM, THOC6, DPM1, MYL1, DKC1, CSNK2B, NHP2, SNRPE, RPL26, ZCCHC8, CUL7, SET, RBM8A, SHMT2, CUL3, GSPT2, DHX30, EMG1, EPB41L1, PCBP2, MYH10, RBM10, NONO, MYO5A, PYCR1, EIF2AK2, PYCR2, EEF2, AIMP1, RPS26, VANGL1, H1-4, HNRNPK, EIF2S3, SON, EPRS1, HNRNPD, RPS23, EZH2, YWHAE, SLC25A1, RBM28, KIF14, NKAP, CHD4, ADAR, HMGB1, CHD3, LMNB2, PQBP1, LMNB1, SYNCRIP, AIFM1, RSRC1, C1QBP, PHGDH, LBR, UPF1, PARP1, ARG1, TUBB, MRPS22, ACTL6A, SHROOM3, DDX54, SMC1A, DARS1, DDOST, CCNA2, ASPH, HNRNPH1, MYH9, ALDOA, SF3B4, RPL10, KARS1, SRSF1, DDX23, RPL11, HSPD1, CDC42, PURA, FZR1, ATP5F1A, TCOF1, U2AF2, EXOSC9, LMNA, RPL13, IARS1, EXOSC3, CAMK2G, BRD4, NTRK1, SUZ12, NPM1, PPIL1, SLC16A1, MDH2, NOVA2, HNRNPA2B1, KRAS, BCOR, P4HB	2219	838	19708	1.3248	1	0.00840497	0.00732565	25	8.92857	0.000832755	SET, DDX23, HNRNPU, CHD4, CHD3, PRPF8, EFTUD2, PURA, U2AF2, PPP2R1A, CAMK2G, SRRM2, SPEN, DSP, UPF1, CSNK2A1, FBXW7, SMC1A, H1-4, HNRNPK, SON, CSNK2B, HNRNPD, KRAS, BCOR	279	2.10734	0.999939	0.00994528	0.00890689	26	20.9677	3.9602e-11	HDAC2, DDX46, DHX8, DHX9, RTF1, PRPF19, MACROH2A1, HSP90B1, ATP5F1B, RBBP4, PABPN1, WDR5, CCT8, RBBP7, SF3B1, H2AZ1, DDX17, HSPA5, CSNK1A1, RPS8, SNW1, EIF6, NACA, SRSF3, RAN, SF1	122	5.01201	3.71942e-07	9.07176e-09	8.38017e-09	26	12.8079	1.16293e-06	DHX8, PRPF19, RPL8, ELAVL2, ZBTB2, EXOSC10, RBBP4, PABPN1, PCBP1, CFL1, RACK1, RPS3, SMARCAD1, MTREX, RBBP7, HNRNPA1, SF3B1, H2AZ1, CCT3, SF3A1, CSNK1A1, SNW1, SRSF3, LUC7L3, CDK12, SF1	199	3.07269	0.0100711	0.000230023	0.000222649	687	17367
BIOGRID_INTERACTION	6929:transcription factor 3(TCF3)	38	1.70404	0.000818328	MESP2, CSTA, KDM1A, CTBP1, NPRL3, TWIST2, TWIST1, HNRNPR, CBL, ASCL1, SOX2, YY1, C1QBP, TRAPPC12, GSE1, RPL13, LBR, EIF5A, TRAPPC2, USP7, TRAPPC2L, PARP1, TCF12, MOGS, ERLIN2, TRAPPC9, SON, TBL1XR1, EEF1A2, HNRNPD, TCF4, ALDH18A1, BCOR, MAN1B1, PTF1A, SLC25A4, MYF5, RIGI	2219	193	19708	1.74868	1	0.00842553	0.00734357	13	4.64286	2.00451e-05	USP7, CREBBP, TRRAP, CBL, PRPF8, YY1, SON, TBL1XR1, EEF1A2, HNRNPD, EP300, TCF4, BCOR	279	4.758	0.208375	0.000488798	0.000437762	6	4.83871	0.00680812	DDX17, UBE2I, XPO1, CARM1, SPIN1, CALM1	122	5.022	1	0.0781685	0.0722093	0				203					149	17367
BIOGRID_INTERACTION	5437:RNA polymerase II, I and III subunit H(POLR2H)	30	1.34529	0.000818355	CEP57, PTEN, BRCA1, HSD17B10, MED17, MED12, RECQL4, EFTUD2, MED13, POLR2A, DNMT3B, JARID2, BRD4, CDK19, FBXW7, DNMT3A, MED27, SCAF4, MED13L, CDK8, AR, POLR3A, POLR3B, FANCD2, POLR1A, POLR1C, POLR1D, KRAS, ERCC6, DLD	2219	140	19708	1.90317	1	0.00842553	0.00734357	9	3.21429	0.000850774	MED12, EFTUD2, CDK8, FBXW7, DNMT3A, PTEN, KRAS, PRPF8, MED13L	279	4.54101	0.999951	0.0101293	0.00907174	0				124					0				203					110	17365
BIOGRID_INTERACTION	8556:cell division cycle 14A(CDC14A)	24	1.07623	0.000818721	RBM28, NPM1, CUL7, CHRM1, CEP135, C2CD3, IFT172, SRSF1, DDX54, CDC6, SMC1A, LRPPRC, FZR1, SMCHD1, TUBA1A, TCOF1, POLR2A, CSPP1, RPL13, ROR2, ASCC3, MAPRE2, YWHAG, AP2M1	2219	102	19708	2.08976	1	0.00842553	0.00734357	0				280					0				124					0				203					78	17365
BIOGRID_INTERACTION	64423:inverted formin 2(INF2)	45	2.01794	0.000820351	VCP, ODAD2, TFRC, BRAT1, NPRL3, KIF14, MTR, SMG8, ACTB, PPP1CB, GJA1, TUBA1A, POLD1, LAMP2, SPOP, MYH11, ASCC3, CAMK2G, LNPK, RSPRY1, BCAP31, HSD3B7, TCF7L2, CSNK2A1, IFT140, IFT122, LARP7, TBC1D2B, PEX1, RAB11A, CIT, PPFIBP1, BBS10, STIM1, WDR81, FCSK, PEX6, ERF, PI4KA, RLIM, TUBGCP6, MYH9, KRAS, QRICH1, TRIM32	2219	241	19708	1.65837	1	0.00843764	0.00735412	0				280					0				124					0				203					196	17365
BIOGRID_INTERACTION	4301:afadin, adherens junction formation factor(AFDN)	50	2.24215	0.000821826	YWHAE, CTNND1, KIF14, BICD2, FGF9, CDH1, HRAS, YWHAG, OFD1, RRAS2, SHROOM3, SCRIB, GIGYF1, ROR2, OBSL1, XPR1, CUL7, NRXN1, NRXN3, NRXN2, HDAC6, EFNB1, NRAS, NTRK1, SMAD2, ANKRD26, JAG1, KIDINS220, CEP152, CAV1, FN1, ARHGAP29, ATP2B1, PTPN14, VANGL1, CCDC88A, RIT1, PPFIBP1, OCLN, SLC6A8, DLG5, CCDC8, CCDC88C, CTNNB1, TRIP11, KRAS, PLCH1, CDK16, NECTIN1, TNRC6B	2219	276	19708	1.60896	1	0.00844814	0.00736327	8	2.85714	0.0969076	GIGYF1, RIT1, KMT2A, KIDINS220, USP9X, CTNNB1, KRAS, HRAS	279	2.04748	1	0.362269	0.324445	0				124					0				203					226	17365
BIOGRID_INTERACTION	6228:ribosomal protein S23(RPS23)	46	2.06278	0.00082375	CEP57, YAP1, USP14, DDX3X, RPL10, RPL11, KIF14, PTEN, HNRNPU, HNRNPR, CHD3, BRCA1, CTCF, KIF11, INS, RECQL4, EFTUD2, FZR1, RPS19, C1QBP, RPL13, CIC, BRD4, NPM1, MAP2K1, PARP1, EED, FBXW7, FN1, LARP7, DDX54, VRK1, UBE2A, EEF2, TUBG1, CIT, TUFM, PAN2, BMP4, RPS26, ACTA2, AR, FANCD2, SPRTN, FBP1, RIGI	2219	248	19708	1.64737	1	0.00846324	0.00737643	11	3.92857	0.00284664	EFTUD2, MAP2K1, DDX3X, FBXW7, PTEN, HUWE1, HNRNPU, CHD3, KIF11, CTCF, PRPF8	279	3.13314	1	0.0268668	0.0240616	0				124					0				203					202	17365
