## Supplementary material for "Proteome-wide model for human disease genetics": SuppTable07 - GO Term and BioGrid Interactions.xlsx (part 3 of 3)

### Sheet: SuppTable07 (continued)
Category	Term	ddg2p_Count	ddg2p_%	ddg2p_PValue	ddg2p_Genes	ddg2p_List Total	Pop Hits	Pop Total	ddg2p_Fold Enrichment	ddg2p_Bonferroni	ddg2p_Benjamini	ddg2p_FDR	dnw_Count	dnw_%	dnw_PValue	dnw_Genes	dnw_List Total	dnw_Fold Enrichment	dnw_Bonferroni	dnw_Benjamini	dnw_FDR	denovo_novel_Count	denovo_novel_%	denovo_novel_PValue	denovo_novel_Genes	denovo_novel_List Total	denovo_novel_Fold Enrichment	denovo_novel_Bonferroni	denovo_novel_Benjamini	denovo_novel_FDR	no-trios_novel_Count	no-trios_novel_%	no-trios_novel_PValue	no-trios_novel_Genes	no-trios_novel_List Total	no-trios_novel_Fold Enrichment	no-trios_novel_Bonferroni	no-trios_novel_Benjamini	no-trios_novel_FDR	nondd_Count	nondd_List Total
BIOGRID_INTERACTION	23558:WW domain binding protein 2(WBP2)	19	0.852018	0.000825498	YAP1, COPB2, WWOX, VCP, COPB1, TUBB, NEDD4L, UBE3A, SDHA, GFAP, ARCN1, EEF1B2, MED12, RNF168, ITCH, NPC1, CTNNB1, ANAPC1, RIGI	2219	72	19708	2.34372	1	0.00847183	0.00738392	4	1.42857	0.0815449	MED12, HUWE1, CTNNB1, UBE3A	279	3.92433	1	0.322987	0.289264	0				124					0				203					53	17365
BIOGRID_INTERACTION	2999:granzyme H(GZMH)	19	0.852018	0.000825498	ARFGEF1, FANCI, ARFGEF2, SURF1, NUBPL, TUBB, ATP1A3, PEX1, POMGNT1, ANTXR1, TUBB4A, GALNS, TUBA1A, HAX1, FANCD2, FCSK, TUBB3, KDELR2, FGF13	2219	72	19708	2.34372	1	0.00847183	0.00738392	0				280					0				124					0				203					53	17365
GOTERM_BP_4	GO:0046903~secretion	90	4.03587	0.00190397	SNAP25, CHRM1, SLC6A3, COMP, SCAMP5, RIMS2, MECP2, RIMS1, GJA1, EDNRB, GNPTAB, SCN11A, AP1G1, CA2, HNF4A, TRAPPC11, ATP7A, SLC16A2, SNAP29, JAGN1, EDN1, UNC13A, SLC32A1, ABCC8, TANGO2, CAD, AP1B1, HNF1B, SCRIB, PRSS12, SYN1, ANO1, STX1B, CACNB4, KCNQ1, KIT, KCNQ3, MYH9, RAF1, AGXT, UMPS, VAMP2, PAFAH1B1, RALA, BRSK2, TMEM63A, STXBP1, NRXN1, NRXN3, NRXN2, LTBP2, GATA3, ABCB11, CBL, RAP1B, BLOC1S6, PAK1, PORCN, DVL1, PIP5K1C, SLC38A3, CAMK2G, ARFGEF1, SMAD2, NTRK2, ARFGEF2, STAT5B, SYT2, PRRT2, KCNJ8, SYT1, KCNB1, VDR, CAV1, EXOC6B, WNT7A, BRAF, ACVR2B, TBX3, RAB11A, RAB11B, GNAO1, TRPV6, TRPV4, PPT1, GNAS, VIP, ADA, CDK16, FGF10	2205	570	19068	1.36541	0.990867	0.00851432	0.00629589	14	5	0.0754948	SNAP25, NOTCH1, SYT1, KCNB1, STXBP1, BRAF, GATA3, CBL, MECP2, GNAO1, KCNQ3, GNAS, CAMK2G, VAMP2	279	1.67863	1	0.249683	0.194635	0				124					0				203					480	16739
BIOGRID_INTERACTION	80233:FA core complex associated protein 100(FAAP100)	23	1.03139	0.000836595	BLM, FANCM, RMI1, FANCL, KCNC3, TOP3A, FANCA, FANCC, SCRIB, BRCA1, FANCB, FANCE, FANCG, FANCF, SYNGAP1, FANCD2, PACS1, UBE2T, BOLA3, POC1A, HOXA1, SNAP29, RIGI	2219	96	19708	2.12785	1	0.00858098	0.00747906	0				280					0				124					0				203					73	17365
GOTERM_BP_4	GO:0072657~protein localization to membrane	80	3.58744	0.00193031	HYCC1, GPSM2, SNAP25, CCDC47, SRP54, CHM, EMC10, SLC4A1, GRIK2, PIGW, CHRDL1, GPHN, PEX26, AP4M1, SEC61A1, SYNGAP1, CDH2, CDH1, AKT2, SH3PXD2B, PRKG2, LARGE1, SIL1, MMGT1, MAGI2, IFT80, SCRIB, TTC7A, BCS1L, ZDHHC15, ANO1, STX1B, PREPL, NPC1, PACS2, PACS1, PEX3, PEX5, RAPSN, VAMP2, SEC23A, ARL6, ARL3, STXBP1, NRXN1, NRXN3, ADAM22, NRXN2, LRP4, LRP6, CLN3, GRIN2A, EMC1, DVL1, INPP5K, PEX16, BBS2, TIMM8A, BBS1, PEX19, KCNB1, AGK, CAV1, PTCH1, WDR19, MYO5A, BRAF, RAB11A, RAB11B, TMCO1, CCDC88A, TTC8, ZDHHC9, GLRB, DLG3, DLG4, WNK3, RAB3GAP2, FGF13, RAB3GAP1	2205	496	19068	1.39478	0.991442	0.00861645	0.00637142	0				280					0				124					10	4.92611	0.0784973	PRKCI, ROCK2, KCNIP4, TTC7B, VPS35, GET3, CACNG3, RAB6B, CLASP2, ARF6	201	1.91261	1	0.764973	0.74501	416	16739
BIOGRID_INTERACTION	9045:ribosomal protein L14(RPL14)	68	3.04933	0.00084373	RBM28, KIF14, PTEN, CHD4, BRCA1, CTCF, HMGB1, CHD3, ADARB1, SMC3, EFTUD2, RPS19, CDH2, CDH1, ZNF526, SNIP1, PARP1, EED, FBXW7, DDX54, ALG13, VRK1, TUBG1, CIT, TUFM, ACTA2, FANCD2, DKC1, MTF1, PEX5, TET3, NDUFS4, RPL26, PRKD1, FBP1, OBSL1, YAP1, BLM, CUL7, UQCRB, RPL10, CUL3, RPL11, RECQL4, PURA, DHX30, FZR1, NSD2, RPL13, BRD4, NTRK1, NPM1, FN1, LARP7, EEF2, BMP4, PAN2, RPS26, SKI, FAM111A, H1-4, CCDC8, TRIM37, TUBGCP4, CUL4B, GZF1, RPS23, KCNK4	2219	406	19708	1.48754	1	0.00864939	0.00753868	13	4.64286	0.0129168	FBXW7, PTEN, ALG13, CHD4, CTCF, CHD3, PRPF8, SKI, EFTUD2, H1-4, PURA, NSD2, EP300	279	2.26181	1	0.0869774	0.0778961	8	6.45161	0.0127139	DNAJC2, HDAC2, ACTC1, DHX8, EIF6, RPS8, WDR5, ARIH2	122	3.18307	1	0.119703	0.110578	11	5.41872	0.00813447	DCAF1, ACTC1, DHX8, RSBN1L, PCBP1, RPS3, CDK12, RPL8, MAP3K14, PTK2, RNF2	199	2.68322	1	0.155707	0.150716	330	17367
BIOGRID_INTERACTION	11151:coronin 1A(CORO1A)	22	0.986547	0.000847949	KDM6B, USP14, SMARCD1, WDR26, SMAD3, CCDC78, IFT172, STXBP1, KIF14, IFT80, BICD2, EEF1B2, GOLGA2, TRAF7, U2AF2, POLR1C, POC1A, POT1, POC1B, PRKACB, RIGI, BRD4	2219	90	19708	2.17103	1	0.0086719	0.0075583	5	1.78571	0.0385632	KDM6B, TRAF7, WDR26, U2AF2, STXBP1	279	3.92433	1	0.190867	0.170939	0				124					0				203					68	17365
BIOGRID_INTERACTION	57178:zinc finger MIZ-type containing 1(ZMIZ1)	11	0.493274	0.000848257	AR, CNTNAP2, SMAD4, ZEB1, SMAD3, SATB1, HNRNPD, CTNNB1, BRCA1, RBPJ, RIGI	2219	29	19708	3.36884	1	0.0086719	0.0075583	5	1.78571	0.000696928	SMAD4, NOTCH1, SATB1, HNRNPD, CTNNB1	279	12.179	0.999705	0.00871609	0.00780605	0				124					0				203					18	17365
BIOGRID_INTERACTION	57479:proline rich 12(PRR12)	11	0.493274	0.000848257	SOX2, GOLGA2, USP7, MAU2, STAG2, KIF14, ALG13, TRIM37, PUM1, SMC1A, SMC3	2219	29	19708	3.36884	1	0.0086719	0.0075583	4	1.42857	0.00773647	USP7, STAG2, ALG13, SMC1A	279	9.74317	1	0.0590933	0.0529234	0				124					0				203					18	17365
BIOGRID_INTERACTION	5900:ral guanine nucleotide dissociation stimulator(RALGDS)	11	0.493274	0.000848257	RAP1B, CNKSR1, LRPAP1, RIT1, MRAS, RRAS, KIF14, RRAS2, KRAS, HOXA1, HRAS	2219	29	19708	3.36884	1	0.0086719	0.0075583	3	1.07143	0.0627265	RIT1, KRAS, HRAS	279	7.30738	1	0.268901	0.240825	0				124					0				203					18	17365
BIOGRID_INTERACTION	4708:NADH:ubiquinone oxidoreductase subunit B2(NDUFB2)	11	0.493274	0.000848257	NDUFA9, MED23, NDUFA8, ATP5F1A, FH, NDUFB7, UQCRB, HNRNPH1, NDUFA1, PGK1, ATP1A1	2219	29	19708	3.36884	1	0.0086719	0.0075583	0				280					0				124					0				203					18	17365
BIOGRID_INTERACTION	8193:double PHD fingers 1(DPF1)	13	0.58296	0.000850675	SMARCE1, SMARCD1, SMARCB1, SMARCC2, ACTL6B, ACTL6A, ARID1A, SMARCA2, SMARCA4, BICRA, AR, DPF2, ARID2	2219	39	19708	2.96049	1	0.00868225	0.00756732	6	2.14286	0.000209474	SMARCB1, DPF2, ARID1A, SMARCA2, ARID1B, SMARCA4	279	10.8674	0.913021	0.00334928	0.00299958	0				124					0				203					26	17365
BIOGRID_INTERACTION	2073:ERCC excision repair 5, endonuclease(ERCC5)	13	0.58296	0.000850675	CSNK2A1, DYRK1A, BRCA1, PALB2, GTF2H5, LRPPRC, EFTUD2, PIDD1, RAD51, POLR2A, ERCC3, ERCC2, ERCC6	2219	39	19708	2.96049	1	0.00868225	0.00756732	0				280					0				124					0				203					26	17365
BIOGRID_INTERACTION	339122:RAB43, member RAS oncogene family(RAB43)	13	0.58296	0.000850675	TRAPPC2, MRE11, TRAPPC2L, GDI1, TRAPPC10, TRAPPC4, CHM, TRAPPC9, RAD50, ABHD16A, TRAPPC12, TRAPPC11, NBN	2219	39	19708	2.96049	1	0.00868225	0.00756732	0				280					0				124					0				203					26	17365
BIOGRID_INTERACTION	1983:eukaryotic translation initiation factor 5(EIF5)	21	0.941704	0.000851137	YWHAE, NTRK1, PCYT2, CLPB, TUBB, GNAI3, FN1, CHD5, CHD4, PUM1, INS, CDC42, HNRNPK, CDH1, LMNA, KRAS, ATG7, ALDH7A1, OGT, RIGI, PAFAH1B1	2219	84	19708	2.22037	1	0.00868225	0.00756732	5	1.78571	0.0310591	HNRNPK, HUWE1, CHD4, KRAS, OGT	279	4.20464	1	0.164781	0.147577	0				124					0				203					63	17365
GOTERM_MF_2	GO:0003700~DNA-binding transcription factor activity	208	9.32735	0.0025805	MYT1L, RAX, RBPJ, SOX2, SOX3, SOX17, HOXA1, SOX9, SOX6, SOX4, MNX1, TP63, SOX5, MEF2C, SOX11, HNF1B, EBF3, SOX10, RUNX2, THAP1, AR, RFX6, ZNF713, ZNF711, HOXB1, FOXG1, TSHZ1, ARX, GATA6, TWIST2, PRDM15, TWIST1, GATA4, PRDM13, GATA3, PIK3R1, GATA2, HESX1, ALX3, NKX2-1, ALX4, ALX1, ZNF148, NKX2-5, ZBTB7A, STAT5B, ZNF142, EGR2, BCL11B, BCL11A, FOXF1, NR2F1, NR2F2, PBX1, SIM1, CC2D1A, VSX2, TP73, MESP2, FOXE3, FOXE1, HOXC13, BRCA1, CTCF, MEOX1, GLI3, GLI2, MECOM, HNF4A, ZNF41, CIC, FEZF1, TCF12, TFE3, PAX3, PAX6, PAX2, PAX1, NR5A1, ZEB2, ZEB1, PAX8, MTF1, PAX9, RARB, HMX1, FOXC2, FOXC1, NFIX, MYRF, SATB1, NR1I3, SATB2, HOXD13, ASCL1, PURA, CUX2, CUX1, HSF4, MSX1, ARNT2, STAT1, STAT2, GRHL3, GRHL2, POU4F1, SKI, NFIA, NFIB, WT1, PTF1A, GZF1, ZBTB20, RORA, RORB, HOXA13, HOXA11, YY1, SALL1, SALL4, PITX2, PITX1, PITX3, EOMES, NKX6-2, MSX2, MITF, TBR1, FOXP4, MYT1, FOXP3, FOXP2, POU3F3, FOXP1, MYCN, MAF, ERF, ADNP, LMX1B, GCM2, DLX3, DLX5, GLIS3, GLIS2, ZFP57, DEAF1, NACC1, OTX2, ZBTB18, BHLHA9, TFAP2A, SMAD2, TFAP2B, SMAD4, SMAD3, VDR, ZBTB16, FOXN1, PHOX2B, NR4A2, MAFB, LHX3, TCF4, LHX4, MYF5, NFE2L2, THRB, THRA, ONECUT1, SIX1, AFF3, SIX6, ZIC2, ZIC3, SIX5, TRPS1, SIX3, ZIC1, ZNF526, NKX3-2, TGIF1, POU1F1, EMX2, PROP1, FOXL2, IRF6, AHDC1, ZNF750, CRX, ZBTB40, ATOH7, TBX22, TBX20, SRY, TBX1, TCF7L2, IRX5, PRRX1, FOXJ1, TBX5, MEIS2, TBX4, TBX3, TBX18, KLF1, KLF8, TBX15, KLF7	2193	1505	19124	1.20522	0.229694	0.00868768	0.00593515	46	16.4286	2.5381e-06	NFIX, NOTCH1, MYT1L, SATB1, SATB2, FOXG1, ZNF292, ZBTB20, GATA3, CTCF, PIK3R1, AFF3, YY1, PURA, DEAF1, NACC1, HIVEP2, ZNF148, SOX5, ZBTB18, TCF7L2, MEF2C, SMAD4, BCL11B, BCL11A, TFE3, NR2F1, SOX11, EBF3, SOX10, ZFHX4, MEIS2, POU3F3, PBX1, FOXP2, FOXP1, NR4A2, SKI, KLF7, ZEB2, MYCN, NFIA, ERF, TCF4, ADNP, AHDC1	278	2.10259	0.000147199	1.49748e-05	1.04062e-05	0				124					0				203					1297	16807
BIOGRID_INTERACTION	728655:hepatocellular carcinoma up-regulated long non-coding RNA(HULC)	33	1.47982	0.000854754	KANK1, SEC23A, MRE11, SHMT2, GMNN, GPHN, IFIH1, CDH2, RAD21, NACC1, DHX16, SEC23B, EDEM3, TOE1, LAMB3, NONO, CPSF3, PYCR2, ATP2B1, L1CAM, OXR1, SMARCA4, PPFIBP1, KIF2A, ASPH, BIN1, CSDE1, GNB2, PXDN, TARS1, CUL4B, FGFR1, RIGI	2219	160	19708	1.8318	1	0.00870959	0.00759115	0				280					0				124					0				203					127	17365
BIOGRID_INTERACTION	8407:transgelin 2(TAGLN2)	33	1.47982	0.000854754	CUL7, GDI1, DOCK8, HSD17B10, ACTB, INS, SNX3, EFTUD2, HINT1, SPR, U2AF2, CDH1, EMC1, LMNA, NSD2, DPF2, PGK1, DNM1L, IGBP1, MMGT1, SLC33A1, FN1, LIG4, EEF2, ASS1, FANCD2, PSAT1, UFC1, NAXD, ALDOA, TKT, OBSL1, SOS2	2219	160	19708	1.8318	1	0.00870959	0.00759115	6	2.14286	0.0766851	EFTUD2, MMGT1, U2AF2, NSD2, DPF2, DNM1L	279	2.64892	1	0.309609	0.277283	4	3.22581	0.075761	ATF2, ACTC1, ATP5F1B, HSPA5	122	4.03852	1	0.397571	0.367262	0				203					123	17367
BIOGRID_INTERACTION	10138:YY1 associated factor 2(YAF2)	36	1.61435	0.000857883	YWHAE, DDX6, ECM1, SHMT2, RPL11, PTEN, PLOD3, HMGB1, HSPD1, YY1, PPP1CB, FZR1, RPS19, U2AF2, PGK1, SMAD2, USP7, ADSL, PNPT1, PHC1, AUTS2, CSNK2A1, POLR3GL, STAT1, PCGF2, DNAAF6, A2ML1, EEF2, COL1A1, RIT1, HNRNPK, SETBP1, CSNK2B, BCOR, ACO2, BCORL1	2219	180	19708	1.7763	1	0.00873669	0.00761477	13	4.64286	9.94583e-06	USP7, AUTS2, CSNK2A1, CHD8, PTEN, YY1, PPP1CB, RIT1, HNRNPK, SETBP1, U2AF2, CSNK2B, BCOR	279	5.10163	0.109471	0.000274069	0.000245453	7	5.64516	0.000861885	HDAC2, MAT2A, RBBP4, HSPA5, WDR5, CALM1, DCAF7	122	6.28215	0.999696	0.0170417	0.0157426	12	5.91133	2.14481e-06	COL1A2, RBBP4, PCGF5, PCBP1, PCGF3, CBX1, ARID4B, TNPO1, GET3, HNRNPA1, RNF2, ARF6	199	6.60235	0.0184953	0.000333326	0.000322641	137	17367
GOTERM_BP_4	GO:0021781~glial cell fate commitment	7	0.313901	0.00197372	SOX2, NFIA, NFIB, CTNNB1, PAX6, SOX9, ASCL1	2205	13	19068	4.65641	0.992312	0.00874684	0.00646783	0				280					0				124					0				203					6	16739
GOTERM_BP_4	GO:0042220~response to cocaine	16	0.717489	0.00197346	GRIA1, CHRNB2, MYRF, DNMT3A, SLC1A2, SLC1A3, TACR3, UBE3A, ABAT, SLC6A1, SLC6A3, MECP2, CCNA2, EFTUD2, SMPD1, PITX3	2205	58	19068	2.38555	0.992307	0.00874684	0.00646783	5	1.78571	0.0101266	MECP2, EFTUD2, DNMT3A, UBE3A, SLC6A1	279	5.89173	0.999998	0.0512384	0.0399417	3	2.41935	0.0524348	HDAC5, HDAC2, ELAVL4	122	8.08423	1	0.419478	0.394072	0				203					39	16741
GOTERM_BP_4	GO:0021514~ventral spinal cord interneuron differentiation	7	0.313901	0.00197372	DLL4, LHX3, SUFU, GATA2, ASCL1, GLI3, GLI2	2205	13	19068	4.65641	0.992312	0.00874684	0.00646783	0				280					0				124					0				203					6	16739
GOTERM_BP_4	GO:0060075~regulation of resting membrane potential	7	0.313901	0.00197372	KCNJ10, KCNK9, ATP1A3, NALCN, CLCN2, KCNK3, KCNJ2	2205	13	19068	4.65641	0.992312	0.00874684	0.00646783	0				280					0				124					0				203					6	16739
BIOGRID_INTERACTION	27101:calcyclin binding protein(CACYBP)	31	1.39013	0.000867705	HDAC4, CEP104, AARS1, NAA20, KIF14, DNAAF11, HSD17B10, GLE1, RECQL4, EFTUD2, FZR1, NPHP1, MFN2, MAPK1, NPHP4, BRD4, OFD1, NTRK1, NEK8, WWOX, NPM1, TUBB, SIAH1, FN1, ARHGAP29, TUBG1, PEX14, CTNNB1, ACO2, DLD, SNRPB	2219	147	19708	1.87296	1	0.00883188	0.00769774	0				280					5	4.03226	0.0128817	OTUD5, UBE2I, CARM1, HSP90B1, MAP4K4	122	5.49459	1	0.120593	0.111399	0				203					111	17367
BIOGRID_INTERACTION	378708:centromere protein S(CENPS)	12	0.538117	0.000870027	BLM, FANCM, FANCL, FANCD2, RMI1, TOP3A, FANCA, FANCC, FANCB, FANCE, FANCG, FANCF	2219	34	19708	3.13464	1	0.00884583	0.0077099	0				280					0				124					0				203					22	17365
BIOGRID_INTERACTION	54952:tRNA selenocysteine 1 associated protein 1(TRNAU1AP)	12	0.538117	0.000870027	KDM6B, SLC25A15, SECISBP2, ZBTB20, BRCA1, SLC25A4, MTO1, TP63, QKI, LMNB2, RIGI, EXPH5	2219	34	19708	3.13464	1	0.00884583	0.0077099	0				280					0				124					0				203					22	17365
BIOGRID_INTERACTION	26524:large tumor suppressor kinase 2(LATS2)	42	1.88341	0.000876499	AMER1, YAP1, CUL7, TAFAZZIN, PLOD1, GRM1, GLIS2, FZR1, CCND2, PPP2R1A, CSPP1, LONP1, ABL1, AKT1, HRAS, MPDZ, YWHAG, SUZ12, OFD1, SMAD2, SIAH1, DYRK1A, TSC1, BRAF, PTPN14, TANC2, CIT, SKI, GIGYF1, AR, PPFIBP1, TUBB2A, CCDC88C, CTNNB1, KDELR2, TRIM37, ALDH18A1, RAF1, ANAPC1, TNRC6B, EZH2, RIGI	2219	221	19708	1.68788	1	0.00890676	0.007763	11	3.92857	0.00122169	SKI, AMER1, GIGYF1, NOTCH1, PPP2R1A, USP9X, DYRK1A, ABL1, CTNNB1, BRAF, HRAS	279	3.51592	0.999999	0.0136008	0.0121807	0				124					0				203					179	17365
BIOGRID_INTERACTION	11231:SEC63 homolog, protein translocation regulator(SEC63)	52	2.33184	0.000880385	CCDC47, CISD2, ATP2A2, EMC10, LMNB2, LMNB1, SEC61A1, SMPD4, TCTN3, TCTN2, TCTN1, ACADM, LBR, TAPT1, OFD1, MMGT1, CCDC115, ATP6AP2, DDX54, RPGRIP1L, LEMD3, ATAD3A, DDOST, TGFBR2, ALDH3A2, RINT1, STIM1, TMEM216, PIGH, FZR1, PTDSS1, EMC1, NPHP1, LMNA, LNPK, EVC2, BCAP31, NTRK1, HSD3B7, ACBD5, SLC16A1, WFS1, MBOAT7, EIF2AK3, VANGL1, TMEM199, CAPRIN1, STT3A, RAB3GAP2, P4HB, STT3B, RAB3GAP1	2219	291	19708	1.58707	1	0.00894137	0.00779317	0				280					0				124					0				203					239	17365
BIOGRID_INTERACTION	2317:filamin B(FLNB)	34	1.52466	0.000890436	YAP1, CSTB, USP14, RALA, PSMD12, CUL7, VCP, KIF14, PTEN, BRCA1, INS, PPP1CB, EFTUD2, FZR1, AP1G1, CDH1, RAD21, NPHP1, RAC1, CDK5RAP2, SUZ12, NPM1, MAP3K1, BRF1, FN1, AP1B1, TANC2, TSHR, CIT, FANCD2, CCDC8, MYH9, TRIM37, OBSL1	2219	167	19708	1.80821	1	0.00903851	0.00787783	0				280					6	4.83871	0.00371278	MAP2K4, ACTC1, PSMD14, CAPZA2, WDR5, ABCE1	122	5.80387	1	0.0493217	0.0455616	6	2.95567	0.0268621	MAP2K4, MAPK8, ACTC1, SMURF2, VBP1, RNF2	199	3.55815	1	0.328806	0.318265	127	17367
BIOGRID_INTERACTION	57534:MIB E3 ubiquitin protein ligase 1(MIB1)	50	2.24215	0.000891709	RET, CYFIP2, CTNND1, KIF14, ANTXR1, BICD2, ARHGAP35, GJA1, TUBA1A, SUMO1, CSPP1, KMT5B, MAP3K7, AP2M1, OFD1, CEP135, TOP3A, DNAJB13, SDHA, COASY, DDB1, HAX1, IFT43, GEMIN4, GEMIN5, NHLRC2, CEP63, ZCCHC8, CRB1, BLM, CHRNA3, DLL1, GIGYF2, IFT74, GRIN2A, AP2S1, ASCC3, PIBF1, NTRK1, PLK4, ANKRD26, STIL, JAG1, ASCC1, ARHGAP24, MIB1, AGO2, TAB2, CUL4B, TNRC6B	2219	277	19708	1.60315	1	0.00904649	0.00788479	8	2.85714	0.0983695	GRIN2A, USP9X, AP2S1, KMT5B, TAB2, MAP3K7, ARHGAP35, MIB1	279	2.04009	1	0.366324	0.328076	0				124					0				203					227	17365
BIOGRID_INTERACTION	155871:Tat(tat)	57	2.55605	0.000899694	SMARCB1, DDX3X, THRA, CHD4, ADAR, BRCA1, SMC3, AFF4, ACTB, LMNB1, YY1, KAT5, SIN3A, C1QBP, UBTF, DPF2, LBR, SOX4, SUPT16H, SMARCC2, H2AC6, ACTL6A, KIF22, ARID1A, TUFM, HNRNPH1, MYH9, PAFAH1B1, RBM8A, SATB1, GTF2E2, NCAPH, ORC4, PURA, DHX30, POLR2A, NSD2, ZBTB7A, SUZ12, NPM1, BCL11B, SETD1A, LARP7, SMARCA2, PSMB8, GATAD2B, SMARCA4, CDK8, H3-4, ERCC3, PSMC1, ERCC2, HNRNPD, NCAPD2, EIF3F, TRIM32, TP73	2219	327	19708	1.54815	1	0.00912252	0.00795106	26	9.28571	7.66286e-12	SMARCB1, DDX3X, KMT2A, SATB1, TRRAP, CHD8, CHD4, PRPF8, YY1, PURA, SIN3A, NSD2, DPF2, UBTF, EP300, SRRM2, SPEN, CREBBP, BCL11B, SETD1A, ARID1A, SMARCA2, GATAD2B, SMARCA4, CDK8, HNRNPD	279	5.61648	8.93261e-08	1.46423e-09	1.31135e-09	11	8.87097	3.42663e-05	H2AZ1, HDAC2, XPO1, RBBP4, WDR5, IKZF1, RBBP7, MACROH2A1, SF3B1, RAN, SF1	122	5.4341	0.275182	0.00127205	0.00117508	9	4.4335	0.0177944	BRD3, H2AZ1, RBBP4, RACK1, LUC7L3, KAT7, RBBP7, SF3B1, SF1	199	2.72574	1	0.258434	0.250149	259	17367
GOTERM_BP_4	GO:0006865~amino acid transport	29	1.30045	0.00206515	LRP5, SLC1A2, SLC1A3, SLC6A1, CLN8, SLC6A3, GRM1, SLC25A26, CLN3, GJA1, SLC17A5, SLC16A2, SLC38A3, SLC25A22, NTRK2, SLC6A19, KCNJ10, SLC32A1, SLC6A17, KCNJ8, ABCC8, CTNS, GFAP, SLC6A5, SLC25A38, SLC25A15, SLC6A8, CACNB4, SLC6A9	2205	138	19068	1.81725	0.993865	0.00913559	0.00675529	0				280					0				124					5	2.46305	0.0575778	SLC6A6, TRPC4, SLC17A6, APBA1, SLC7A3	201	3.43716	1	0.622283	0.606044	109	16739
BIOGRID_INTERACTION	11328:FKBP prolyl isomerase 9(FKBP9)	17	0.762332	0.000904345	BCAP31, FKBP10, HEXA, FN1, TCF20, ACTB, HK1, CDC42, ATP5F1A, COL2A1, COL4A2, PDCD10, UBR7, DAG1, OGDH, FAM20C, ALDH18A1	2219	61	19708	2.47517	1	0.00915969	0.00798345	0				280					0				124					0				203					44	17365
BIOGRID_INTERACTION	5893:RAD52 homolog, DNA repair protein(RAD52)	17	0.762332	0.000904345	YWHAE, BRCA1, MEOX1, GNAI1, ACTB, HSPD1, RAD51, TUBA1A, SUMO1, RPS19, POLR2A, ERCC3, ERCC4, ERCC1, LMNA, ERCC2, ALDOA	2219	61	19708	2.47517	1	0.00915969	0.00798345	0				280					0				124					0				203					44	17365
BIOGRID_INTERACTION	10056:phenylalanyl-tRNA synthetase subunit beta(FARSB)	25	1.12108	0.000913497	SF3B4, AARS1, SET, UBA5, PTEN, PLOD2, GTF2E2, RECQL4, EFTUD2, FZR1, UGP2, IARS1, RAC1, PITX1, BRD4, NTRK1, WWOX, FN1, EIF2AK2, UBE2A, MAB21L2, SPRTN, OGT, TARS1, FGFR1	2219	109	19708	2.03704	1	0.00924232	0.00805547	5	1.78571	0.0685585	EFTUD2, SET, PTEN, RAC1, OGT	279	3.24027	1	0.287934	0.257871	4	3.22581	0.0296134	ACTC1, ARIH1, NR3C1, SF1	122	5.92811	1	0.214771	0.198398	0				203					80	17367
BIOGRID_INTERACTION	8932:methyl-CpG binding domain protein 2(MBD2)	25	1.12108	0.000913497	KDM5B, KDM5C, KDM1A, CHD5, CHD4, CHD3, RBPJ, SOX2, SALL1, SIN3B, POLR2A, SIN3A, C1QBP, SALL4, TRPS1, BRD4, SUZ12, BCL11B, EED, BCL11A, GAD1, SMARCA1, GATAD2B, HNRNPH1, EZH2	2219	109	19708	2.03704	1	0.00924232	0.00805547	8	2.85714	0.000902487	KDM5B, KDM5C, BCL11B, SIN3A, BCL11A, CHD4, CHD3, GATAD2B	279	5.18444	0.999973	0.0105974	0.00949092	8	6.45161	4.90289e-06	H2AZ1, HDAC2, RBBP4, DHX9, ZMYND8, RFX3, IKZF1, RBBP7	122	11.8562	0.0450039	0.00024364	0.000225066	7	3.44828	0.000818835	H2AZ1, RBBP4, ZMYND8, ARID4B, RBBP7, ZBTB2, KPNA1	199	6.36006	0.999199	0.0326115	0.031566	76	17367
BIOGRID_INTERACTION	80790:c-Maf inducing protein(CMIP)	9	0.403587	0.000918351	FBXW7, ZC4H2, GNAQ, GNA11, INPPL1, GNAS, PIK3R1, RIGI, MIB1	2219	20	19708	3.99667	1	0.00928639	0.00809388	5	1.78571	0.000157087	FBXW7, ZC4H2, GNAS, PIK3R1, MIB1	279	17.6595	0.839796	0.00264596	0.0023697	0				124					0				203					11	17365
BIOGRID_INTERACTION	5630:peripherin(PRPH)	35	1.56951	0.000922407	YAP1, DDX6, PSMD12, COX15, CUL3, ZC4H2, KIF14, HNRNPU, ETFA, HSD17B10, BICD2, GOLGA2, IFT74, HINT1, CDH2, ZMYM6, DPF2, IARS2, EXPH5, PDHA1, FBXW7, ASNS, OCRL, SDHA, KIF7, CIT, GFAP, GAN, PPP2R2B, ALDH1A2, NDUFS4, SPRTN, TAB2, CEP41, CUL4B	2219	174	19708	1.7865	1	0.00931221	0.00811638	7	2.5	0.037222	DSP, PDHA1, FBXW7, ZC4H2, DPF2, HNRNPU, TAB2	279	2.84176	1	0.18617	0.166732	0				124					0				203					139	17365
BIOGRID_INTERACTION	8554:protein inhibitor of activated STAT 1(PIAS1)	30	1.34529	0.000921573	SATB1, SRSF1, CHD3, BRCA1, LMNB1, SOX2, SUMO1, CBS, SPOP, DNMT3B, SNIP1, AKT1, GLUL, BRD4, FANCI, SMAD4, PARP1, CSNK2A1, CHUK, STAT1, SIAH1, DNMT3A, MITF, DNM1, QKI, AR, RAD51, FANCD2, ZMYND11, TP73	2219	141	19708	1.88968	1	0.00931221	0.00811638	9	3.21429	0.000891153	SMAD4, CREBBP, CSNK2A1, SATB1, DNMT3A, EP300, CHD3, ZMYND11, DNM1	279	4.50881	0.999969	0.0105241	0.00942528	0				124					0				203					111	17365
BIOGRID_INTERACTION	56681:secretion associated Ras related GTPase 1A(SAR1A)	35	1.56951	0.000922407	CUL7, ARF1, B4GALT1, NPRL3, WDR4, PTEN, SLC5A5, NRAS, FUT8, TCTN3, TRAPPC11, SEC23B, CTSA, TRAPPC2, HSD3B7, SLC35A1, ALG8, JAGN1, TRAPPC2L, TRAPPC10, SLC33A1, FN1, TSC2, TSC1, MOGS, TBL1XR1, HNRNPH1, TMEM218, CLDN19, HNRNPD, KRAS, TRIM37, MAN1B1, DEPDC5, DLD	2219	174	19708	1.7865	1	0.00931221	0.00811638	0				280					0				124					0				203					139	17365
BIOGRID_INTERACTION	10849:RNA polymerase I subunit G(POLR1G)	74	3.31839	0.00092379	STEEP1, RBM28, CLTC, NCAPG2, EHMT1, ATP2A2, TCF20, HMGB1, CWC27, CHD2, CHD1, AFF4, PHF8, YY1, MECP2, SMCHD1, POGZ, UBTF, DHX16, NBN, CIC, SUPT16H, USP7, SMARCC2, AGTPBP1, DNMT3A, DDX54, SMC1A, CIT, ZEB2, KIFBP, POLR1A, DKC1, POLR1C, POLR1D, PHIP, TKT, BCORL1, OBSL1, DLD, ZCCHC8, BLM, PARN, GNAI3, XPC, BAZ2B, BICRA, RAI1, RNF113A, TCOF1, POLR2A, RAD21, NSD2, DHX37, MORC2, BRD4, NPM1, BRPF1, LARP7, SMARCA1, GATAD2B, SMARCA4, RAD50, STAG2, POLR3A, POLR3B, LAS1L, TRIP12, DHCR7, TRIP13, OGT, TAF2, BAP1, TAF1	2219	452	19708	1.45405	1	0.00932111	0.00812414	33	11.7857	6.28609e-14	KMT2A, SRCAP, TRRAP, ANKRD11, CHD8, ZNF292, CHD7, KMT2B, CLTC, EHMT1, TCF20, CHD2, YY1, MECP2, RAI1, NSD1, POGZ, NSD2, UBTF, MORC2, SRRM2, USP7, BRPF1, DNMT3A, SMC1A, GATAD2B, SMARCA4, ZEB2, STAG2, TRIP12, PHIP, OGT, TAF1	279	5.1572	7.3251e-10	1.74454e-11	1.56239e-11	8	6.45161	0.021573	H2AZ1, KDM2A, XPO1, CBX5, ZMYM3, TRPC4, ZMYND8, RTF1	122	2.85913	1	0.170544	0.157542	18	8.867	3.37975e-06	H2AZ1, BRD3, TOP2B, KDM2A, TRPC4, ZMYND8, DOT1L, JADE3, ARID4B, RNF2, EXOSC10, RSBN1L, SMARCAD1, KPNA4, KAT7, RPRD1A, FAM50A, KPNA1	199	3.94388	0.0289889	0.000490232	0.000474516	370	17367
BIOGRID_INTERACTION	5669:pregnancy specific beta-1-glycoprotein 1(PSG1)	15	0.672646	0.000928638	NLGN3, CHUK, NGLY1, PARN, FBLN1, UBR1, NID1, PC, NPC2, FLAD1, TCTN1, EEF1A2, IKBKG, ATG7, OGT	2219	50	19708	2.66444	1	0.00935987	0.00815792	0				280					0				124					0				203					35	17365
BIOGRID_INTERACTION	115098:coiled-coil domain containing 124(CCDC124)	15	0.672646	0.000928638	NTRK1, USP14, VCP, RPL10, MMGT1, DYRK1A, EIF2AK2, ADARB1, EFTUD2, FZR1, MAB21L2, MYH9, BCOR, DLD, BRD4	2219	50	19708	2.66444	1	0.00935987	0.00815792	4	1.42857	0.0334571	EFTUD2, MMGT1, DYRK1A, BCOR	279	5.65104	1	0.172251	0.154266	0				124					0				203					35	17365
BIOGRID_INTERACTION	5801:protein tyrosine phosphatase receptor type R(PTPRR)	24	1.07623	0.000943809	NTRK1, RET, WASHC5, MRPS22, INSR, PRORP, MRPS34, DHPS, MRPS2, ATAD3A, LRPPRC, HSPD1, ACTG1, IGF1R, ERBB3, CBS, LMNA, MAPK1, TEK, SLIRP, ALDH18A1, P4HB, ROR2, FGFR2	2219	103	19708	2.06947	1	0.00950247	0.00828221	0				280					4	3.22581	0.0256098	MAT2A, DDX46, CCT8, HSP90B1	122	6.27344	1	0.19215	0.177502	0				203					75	17367
BIOGRID_INTERACTION	4221:menin 1(MEN1)	24	1.07623	0.000943809	SMAD2, RERE, TCF7L2, SMAD4, SMAD3, EED, SETD1B, SETD1A, ATN1, FANCA, GFAP, HCFC1, MED12, H3-4, POLR2A, KANSL1, FANCD2, WT1, PRKAR1A, SIN3A, MYH9, CTNNB1, KDM6A, TAF1	2219	103	19708	2.06947	1	0.00950247	0.00828221	15	5.35714	1.99703e-10	RERE, KMT2D, TCF7L2, SMAD4, KMT2A, KMT2C, ATRX, SETD1A, KMT2B, MED12, KANSL1, SIN3A, CTNNB1, KDM6A, TAF1	279	10.2871	2.32794e-06	2.67557e-08	2.39621e-08	4	3.22581	0.0256098	HDAC2, SNW1, WDR5, NFKB2	122	6.27344	1	0.19215	0.177502	0				203					75	17367
BIOGRID_INTERACTION	51185:cereblon(CRBN)	36	1.61435	0.000950743	PRPS1, VCP, KDM1A, HNRNPU, BRCA1, KIF11, CLCN2, HDAC6, ATP5F1A, SALL1, PUF60, U2AF2, SALL4, GLUL, ZBTB7A, MAP3K7, TP63, SLC16A1, ZBTB16, GLMN, LIG4, BRAF, PDIA6, MEIS2, APTX, DDB1, GLUD1, HNRNPK, KCNMA1, AGO2, HNRNPA2B1, RPL26, RAF1, CUL4B, GZF1, SNRPB	2219	181	19708	1.76648	1	0.00955676	0.00832953	8	2.85714	0.0145548	HNRNPK, PUF60, U2AF2, HNRNPU, BRAF, KIF11, MEIS2, MAP3K7	279	3.12212	1	0.0948297	0.0849286	10	8.06452	1.77985e-06	PRKAA1, ATP5F1B, PSMA2, RPS8, CSNK1A1, COPS2, SPIN1, SRSF3, IKZF1, CCT8	122	8.92492	0.0165774	0.000109257	0.000100928	0				203					135	17367
BIOGRID_INTERACTION	84292:WD repeat domain 83(WDR83)	36	1.61435	0.000950743	SF3B4, CEP104, VAC14, KDM1A, DDX23, GIGYF2, EFTUD2, CUX1, PPP1R13L, NPHP1, PCBP2, DVL3, NEK1, MAPK1, HOXA1, CC2D2A, OFD1, TOE1, STIL, MAP2K1, PPIL1, MAP2K2, CEP135, CEP152, USB1, RPGRIP1L, CFAP410, CDC40, RPGRIP1, GIGYF1, KRAS, SNRPE, HNRNPH2, SLIRP, RAF1, GNE	2219	181	19708	1.76648	1	0.00955676	0.00832953	0				280					5	4.03226	0.0254961	SNW1, DHX8, CCT8, PRPF19, SF1	122	4.46246	1	0.19215	0.177502	8	3.94089	0.00239843	CYTH3, CCT3, SNW1, DHX8, RACK1, PRPF19, PTK2, SF1	199	4.37725	1	0.0705187	0.068258	140	17367
BIOGRID_INTERACTION	7083:thymidine kinase 1(TK1)	41	1.83857	0.000950398	ATP6V1A, YAP1, DYNC2I1, CUL7, GDI1, DOCK7, COL11A2, ODC1, CHD1, MYSM1, ACTB, EFTUD2, FZR1, TUBA1A, QARS1, TUBB3, DEAF1, FLAD1, KIF5A, INPP5K, RPL13, DACT1, KDM6B, ACTL6B, DMPK, CCDC115, ZBTB16, FN1, TSC2, WDR73, METTL23, EXT2, TUBB2A, COL4A2, PRKAR1A, GLB1, FAM20C, PRKD1, CRYAB, EZH2, DDR2	2219	215	19708	1.69368	1	0.00955676	0.00832953	0				280					5	4.03226	0.0436495	EIF4A2, NEUROD2, ATP5F1B, RBBP4, EIF6	122	3.75677	1	0.278692	0.257446	0				203					169	17367
BIOGRID_INTERACTION	8431:nuclear receptor subfamily 0 group B member 2(NR0B2)	18	0.807175	0.000952425	SMARCE1, SMAD4, SMARCB1, DDX3X, THRA, VDR, ONECUT1, FN1, SMARCA2, RUNX2, HDAC6, AR, POLR2A, SIN3A, HNF4A, PAX9, ZMYND10, CILK1	2219	67	19708	2.38607	1	0.0095685	0.00833977	5	1.78571	0.0148272	SMAD4, DDX3X, SMARCB1, SIN3A, SMARCA2	279	5.27149	1	0.0960145	0.0859897	0				124					0				203					49	17365
BIOGRID_INTERACTION	51150:stromal cell derived factor 4(SDF4)	27	1.21076	0.000958384	FKBP10, ABCB7, CUL3, SMC3, SMG8, MTO1, RAP1B, ZMYM2, CHSY1, ACP5, SERAC1, PLK4, ARFGEF2, FOXF1, RIPK4, IFT122, ATP2B2, THOC2, SMC1A, TUBG1, MADD, ERF, FAM20C, NCAPD3, MAPRE2, TAF1, RIGI	2219	122	19708	1.96557	1	0.00962317	0.00838741	0				280					0				124					0				203					95	17365
BIOGRID_INTERACTION	7965:aminoacyl tRNA synthetase complex interacting multifunctional protein 2(AIMP2)	42	1.88341	0.000960575	USP14, KARS1, CLTC, KIF14, ATP2A2, UBE3A, CHD3, ATP1A1, BRCA1, ACTB, HSPD1, ACTG1, RECQL4, EFTUD2, FZR1, ATP5F1A, QARS1, AIFM1, PUF60, PPP2R1A, DEAF1, DBT, DPF2, IARS1, ATP6V1E1, OFD1, NTRK1, RARS1, PARP1, SIAH1, CAD, FN1, DARS2, LARP7, DARS1, LRPPRC, AIMP1, DDB1, EPRS1, NHLRC2, DLD, FGFR1	2219	222	19708	1.68028	1	0.00963996	0.00840205	10	3.57143	0.00440028	EFTUD2, PUF60, DEAF1, PPP2R1A, CLTC, DPF2, EP300, UBE3A, CHD3, PRPF8	279	3.18189	1	0.0378621	0.0339089	0				124					7	3.44828	0.0250022	PCMT1, ACTC1, SMURF2, PSMD1, UBA1, VPS35, HNRNPA1	199	3.12273	1	0.316731	0.306577	180	17365
BIOGRID_INTERACTION	27161:argonaute RISC catalytic component 2(AGO2)	61	2.73543	0.000968688	DDX3X, FMR1, KIF14, MSI1, BRCA1, CTCF, EDC3, IRF2BPL, GLE1, YY1, IPO8, KAT5, TP63, SCYL1, UPF1, CEP135, MYL11, MCCC1, LIG4, GIGYF1, NPC1, PRKAR1A, CSDE1, GEMIN4, MYH9, PHIP, ALDOA, DDX6, CUL3, GIGYF2, INS, PURA, POLR2A, NSD2, PCBP2, AP2S1, KRIT1, MYH10, IGBP1, NTRK1, CRBN, IQSEC1, TRIP4, TRMT1, PUM1, MIB1, SKI, ITCH, RAD51, CPS1, GDNF, AGO1, AGO2, CNOT3, PPT1, HNRNPD, TAB2, P4HB, FOLR1, TNRC6B, TP73	2219	357	19708	1.51756	1	0.00970867	0.00846194	16	5.71429	0.000178914	UPF1, DDX3X, CTCF, IRF2BPL, MIB1, SKI, YY1, PURA, GIGYF1, AGO1, NSD2, CNOT3, HNRNPD, AP2S1, TAB2, PHIP	279	3.16585	0.87579	0.00295372	0.00264532	0				124					0				203					296	17365
BIOGRID_INTERACTION	80331:DnaJ heat shock protein family (Hsp40) member C5(DNAJC5)	61	2.73543	0.000968688	FKBP10, TFRC, CTNND1, SRP54, SLC2A1, SLC6A1, PTPRF, SCAMP5, GJA1, PPP2R1A, FLVCR1, ATP7A, SNAP29, EPHB4, SLC32A1, RALGAPA1, CASK, SCRIB, SYP, FTSJ1, AFG3L2, NPC1, ATP6V1B2, ROR2, VAMP2, XPR1, ATP6V1B1, PSMD12, NRXN3, PIK3R2, CLCN3, EFNB1, EPB41L1, AP2S1, MPDZ, LNPK, ATP6V0A1, ANKRD26, SLC16A1, SYT1, KIDINS220, CAV1, MYO5A, FANCC, ATP2B1, CDC42BPB, PTPN14, RAB11A, CLCN7, VANGL1, CCDC88A, ITCH, PPFIBP1, OCLN, SLC6A8, TMEM237, DLG5, CCDC8, PI4KA, CTNNB1, PLCH1	2219	357	19708	1.51756	1	0.00970867	0.00846194	12	4.28571	0.0128785	SYT1, KIDINS220, PPP2R1A, SLC2A1, AP2S1, CTNNB1, CASK, PIK3R2, SLC6A1, SPTAN1, VAMP2, ATP6V0A1	279	2.37439	1	0.0867697	0.0777101	0				124					0				203					296	17365
BIOGRID_INTERACTION	10188:tyrosine kinase non receptor 2(TNK2)	23	1.03139	0.000968988	PDGFRB, NTRK1, NTRK2, WWOX, GALT, STAT1, ZBTB16, SIAH1, CLTC, NEDD4L, HSPD1, TUFM, CRKL, CDC42, AR, HAX1, KAT5, BIN1, HNRNPH1, NPHP1, AKT1, FGFR1, TP73	2219	97	19708	2.10592	1	0.00970867	0.00846194	0				280					0				124					0				203					74	17365
GOTERM_BP_4	GO:0060129~thyroid-stimulating hormone-secreting cell differentiation	5	0.224215	0.00220151	BMP2, FGF8, LHX3, GATA2, WNT4	2205	6	19068	7.20635	0.995619	0.00972137	0.00718845	0				280					0				124					0				203					1	16739
BIOGRID_INTERACTION	27089:ubiquinol-cytochrome c reductase complex III subunit VII(UQCRQ)	31	1.39013	0.000973401	ATP6V1A, NDUFB8, NDUFB7, UQCRB, NDUFA10, CLTC, ATP2A2, ATP1A1, ACAT1, INS, UQCRFS1, NLRP3, CYC1, NDUFV1, NDUFA9, PDHA1, SDHA, DDOST, TMCO1, COX6B1, ALDH3A2, HADHA, AFG3L2, NDUFS8, NDUFS7, OGDH, NDUFS1, EIF3F, ERCC6, FBP1, FTL	2219	148	19708	1.86031	1	0.00973569	0.00848548	0				280					4	3.22581	0.0630443	DNAJA1, ATP5F1B, NR3C1, HSP90B1	122	4.36597	1	0.352657	0.325773	0				203					113	17367
BIOGRID_INTERACTION	6794:serine/threonine kinase 11(STK11)	44	1.97309	0.000973778	CUL7, MOCS2, XPA, PTEN, GRM1, RHOBTB2, GLIS2, FYCO1, FZR1, TUBA1A, CCND2, TERT, CFL2, AKT1, D2HGDH, NANS, HRAS, ATG7, SOX4, AP2M1, YWHAG, TP63, BCAS3, MAP2K1, ST14, CSNK2A1, STRADA, TDRD7, BRAF, A2ML1, TUBB4A, SMARCA4, PIK3CA, WT1, IVD, RASA1, PEX5, EEF1A2, KDELR2, SIK1, TBC1D23, FBP1, BAP1, RIGI	2219	236	19708	1.65587	1	0.00973569	0.00848548	10	3.57143	0.00650818	SETD2, MAP2K1, CSNK2A1, PIK3CA, EEF1A2, PTEN, BRAF, HRAS, RHOBTB2, SMARCA4	279	2.99314	1	0.051291	0.0459357	0				124					0				203					192	17365
BIOGRID_INTERACTION	9948:WD repeat domain 1(WDR1)	31	1.39013	0.000973401	YAP1, USP14, CUL7, NUP107, TFRC, CTBP1, CUL3, KIF14, ACTB, HK1, GMPPB, PPP1CB, U2AF2, OXCT1, CFL2, PCBD1, MAP3K7, BRD4, EIF5A, NTRK1, USP7, ATP6AP2, CIT, GALE, SKIC2, MAB21L2, CSNK2B, MYH9, CTNNB1, TKT, RIGI	2219	148	19708	1.86031	1	0.00973569	0.00848548	8	2.85714	0.00509888	PPP1CB, USP7, U2AF2, ATRX, CSNK2B, CTNNB1, MAP3K7, HK1	279	3.81827	1	0.0421807	0.0377766	4	3.22581	0.0630443	ACTC1, CAPZA2, RBBP7, ABCE1	122	4.36597	1	0.352657	0.325773	0				203					113	17367
BIOGRID_INTERACTION	1615:aspartyl-tRNA synthetase 1(DARS1)	44	1.97309	0.000973778	ATP6V1A, USP14, AARS1, CUL7, KARS1, CUL3, KIF14, BRCA1, HSD17B10, RECQL4, EFTUD2, FZR1, QARS1, TCOF1, U2AF2, RPL13, IARS1, DNM1L, NTRK1, USP7, RARS1, FBXW7, CAD, FN1, LARP7, TRMT1, SDHA, DARS1, CIT, AIMP1, COQ2, POLR3A, EPRS1, CCDC8, GEMIN4, ATP6V1B2, SPRTN, CTNNB1, KRAS, TRIM37, RPL26, ERCC6, ACO2, DLD	2219	236	19708	1.65587	1	0.00973569	0.00848548	9	3.21429	0.0191979	ATP6V1A, EFTUD2, USP7, U2AF2, FBXW7, CTNNB1, KRAS, DNM1L, PRPF8	279	2.69382	1	0.117379	0.105124	5	4.03226	0.0577185	HDAC5, ACTC1, PSMD14, WDR5, UBA2	122	3.42248	1	0.335246	0.309688	0				203					187	17367
BIOGRID_INTERACTION	16709:kinectin 1(Ktn1)	19	0.852018	0.000982217	NPM1, RARS1, MMGT1, KARS1, ATP2A2, ERLIN2, LEMD2, DARS1, DDOST, TMCO1, CLCN7, CDC42, EEF1B2, PTDSS1, EPRS1, STT3A, TRIP12, IARS1, PNPLA6	2219	73	19708	2.31162	1	0.00981478	0.00855442	0				280					0				124					0				203					54	17365
BIOGRID_INTERACTION	135398:chromosome 6 open reading frame 141(C6orf141)	22	0.986547	0.000987424	OFD1, CAMK2B, STIL, RNASEH2A, IQSEC1, SATB2, PRIM1, WDR19, MTR, TBC1D2B, PEX1, WDR62, CCDC88A, PRKAR1B, KIAA0586, MKS1, PLCH1, BCOR, RAB3GAP1, CDK5RAP2, EXPH5, TP73	2219	91	19708	2.14717	1	0.00984565	0.00858133	5	1.78571	0.039906	CAMK2B, DSP, PRKAR1B, SATB2, BCOR	279	3.88121	1	0.19585	0.175402	0				124					0				203					69	17365
BIOGRID_INTERACTION	6013:relaxin 1(RLN1)	22	0.986547	0.000987424	MANBA, TAFAZZIN, INSR, ECEL1, NAGA, MID2, CLN5, GALNS, NDST1, NAGLU, TUBB3, COL6A2, COL6A1, EOGT, GPC3, ITGA7, LRIG2, GUSB, LARGE1, MICU1, TRIM32, ARSB	2219	91	19708	2.14717	1	0.00984565	0.00858133	0				280					0				124					0				203					69	17365
BIOGRID_INTERACTION	55066:pyruvate dehydrogenase phosphatase regulatory subunit(PDPR)	22	0.986547	0.000987424	RARS2, NTRK1, SURF1, PDHA1, SHMT2, MDH2, CUL3, TACO1, ACAD9, RMND1, TRMT1, LRPPRC, HSPD1, TUFM, AUH, AIFM1, NDUFS7, PPA2, CLPP, PMPCB, RIGI, OTC	2219	91	19708	2.14717	1	0.00984565	0.00858133	0				280					0				124					0				203					69	17365
BIOGRID_INTERACTION	134359:POC5 centriolar protein(POC5)	22	0.986547	0.000987424	OFD1, PRPS1, MAP2K1, TFRC, AGK, CEP152, CLTC, ATAD3A, BICD2, DDOST, MIB1, IPO8, GM2A, FAM161A, CSPP1, POC1A, POC1B, KDELR2, IARS2, NAA15, PRKACA, PIBF1	2219	91	19708	2.14717	1	0.00984565	0.00858133	5	1.78571	0.039906	DYNC1H1, MAP2K1, CLTC, NAA15, MIB1	279	3.88121	1	0.19585	0.175402	5	4.03226	0.00239475	XPO1, PSMD14, CALM1, ABCE1, CALM2	122	8.87588	1	0.0364294	0.0336522	0				203					64	17367
BIOGRID_INTERACTION	84445:leucine zipper tumor suppressor 2(LZTS2)	79	3.5426	0.000988943	CCNK, SMARCB1, NCAPG2, KIF14, PQBP1, MED12, GJA1, KAT5, QARS1, CDH1, CSPP1, LAMP2, ZMYM6, DHX16, NBN, RAC1, TXNL4A, PITX1, MAP3K7, YWHAG, OFD1, RBFOX1, CEP135, FBXW11, SECISBP2, VPS33B, DYRK1A, ALG13, AMPD2, TBC1D2B, TSC1, RPGRIP1L, KIF7, MID2, GIGYF1, FAM161A, POLR1C, MYH9, CEP63, YAP1, SMARCD1, KLHL15, COPB1, CEP85L, PIK3R1, HSPD1, RECQL4, MAPK1, IARS2, MPDZ, SEC23B, EXPH5, CTC1, PLK4, WWOX, ARNT2, STIL, FANCL, NDE1, CEP152, CAV1, RAB11A, GFAP, PAN2, CCDC88A, OCLN, ERCC3, DLG4, DLG5, AGO1, AGO2, CTNNB1, KRAS, PLCH1, TRIM37, NCAPD3, FGF12, RIGI, TNRC6B	2219	490	19708	1.43191	1	0.00985551	0.00858992	16	5.71429	0.0042635	DSP, SMARCB1, ANKRD11, DYRK1A, ALG13, PIK3R1, MED12, GIGYF1, DLG4, AGO1, CTNNB1, KRAS, RAC1, MAP3K7, FGF12, SPTAN1	279	2.30655	1	0.0370033	0.0331398	0				124					0				203					411	17365
BIOGRID_INTERACTION	5524:protein phosphatase 2 phosphatase activator(PTPA)	21	0.941704	0.000997243	IGBP1, HDAC4, MYOCD, SET, STAT1, MYL11, CAV1, PTEN, PIK3R1, MID1, HDAC6, PPP2CA, TUBA1A, PPP2R1A, HNRNPH1, AKT1, MYH9, CTNNB1, EZH2, RIGI, BRD4	2219	85	19708	2.19425	1	0.00993291	0.00865738	7	2.5	0.00128563	PPP2CA, HDAC4, SET, PPP2R1A, PTEN, CTNNB1, PIK3R1	279	5.81725	1	0.0142399	0.0127532	3	2.41935	0.0961238	PRKCB, STAT3, CCT8	122	5.70145	1	0.466319	0.43077	0				203					61	17367
GOTERM_BP_4	GO:0007064~mitotic sister chromatid cohesion	9	0.403587	0.00225413	STAG1, MAU2, STAG2, RAD21, POGZ, ESCO2, SMC1A, SMC3, HDAC8	2205	22	19068	3.53766	0.996153	0.00993593	0.0073471	4	1.42857	0.00384521	STAG2, POGZ, SMC1A, HDAC8	279	12.4262	0.9925	0.0235914	0.0183901	0				124					0				203					13	16739
BIOGRID_INTERACTION	1212:clathrin light chain B(CLTB)	26	1.16592	0.00100338	NCAPG2, GMNN, ARX, CLTC, TCF20, SMC3, GPHN, BICD2, PPP1CB, AP2S1, AP2M1, PNPT1, VPS33B, DYRK1A, FN1, LARP7, OCRL, PAN2, NPC1, SLC25A19, WNK3, MYH9, NCAPD3, DLD, CC2D1A, TNRC6B	2219	116	19708	1.99068	1	0.00998864	0.00870595	5	1.78571	0.0819371	PPP1CB, CLTC, DYRK1A, AP2S1, TCF20	279	3.04474	1	0.323311	0.289554	0				124					0				203					90	17365
BIOGRID_INTERACTION	3146:high mobility group box 1(HMGB1)	59	2.64574	0.00100658	DYNC2I1, MRE11, EIF4A3, HMGB3, HNRNPU, HMGB1, YY1, MECP2, EFTUD2, RPS19, C1QBP, DAG1, DLAT, NBN, RAC1, H3-3A, SUPT16H, MAP2K1, PARP1, MRPS22, OCRL, AR, MAPKAPK5, RPL26, HOXB1, HDAC4, SMARCD1, CTDP1, RPL10, SRSF1, MRPS34, DDX23, RPL11, XPA, XPC, INS, POLR2A, U2AF2, LMNA, NSD2, MAPK1, RPL13, KCNJ2, BRD4, NTRK1, SMARCE1, TCF7L2, NPM1, FN1, LARP7, SMARCA1, SMARCA2, SMARCA4, GFAP, ARHGAP31, RAD50, HNRNPK, CTNNB1, TP73	2219	343	19708	1.52772	1	0.0100152	0.0087291	22	7.85714	2.0336e-08	SRRM2, HDAC4, TCF7L2, MAP2K1, CREBBP, ATRX, DDX23, HUWE1, HNRNPU, PRPF8, SMARCA2, SMARCA4, YY1, MECP2, EFTUD2, HNRNPK, U2AF2, NSD2, EP300, CTNNB1, RAC1, H3-3A	279	4.53072	0.000237028	1.37812e-06	1.23423e-06	13	10.4839	1.36511e-06	H2AZ1, UBE2I, HSPA5, CSNK1A1, RPS8, NR3C1, MACROH2A1, ACTC1, SNW1, SPIN1, WDR5, SRSF3, SF3B1	122	6.12254	0.0127393	8.90355e-05	8.22478e-05	10	4.92611	0.00803673	H2AZ1, TOP2B, ACTC1, SNW1, TUBA3C, CSNK1A1, RPS3, SRSF3, RPL8, SF3B1	199	2.88732	1	0.154861	0.149896	271	17367
BIOGRID_INTERACTION	5747:protein tyrosine kinase 2(PTK2)	39	1.74888	0.00101511	RET, RPL10, PTEN, PIK3R1, CBL, IGF1R, CRKL, PPP1CB, IFT74, EBP, TUBA1A, OTUD6B, DAG1, AKT1, IARS1, RAC1, OFD1, NTRK1, ANKRD26, SMAD4, PARP1, DCC, KCNB1, STAT1, CEP152, TSC2, TSC1, PTPN11, TUBG1, MAPK8IP3, DNM1, BBS10, PIK3CA, BIN1, PTRH2, GNB1, TEK, FBP1, RIGI	2219	202	19708	1.71474	1	0.0100892	0.0087936	11	3.92857	0.000614542	PPP1CB, SMAD4, PIK3CA, KCNB1, GNB1, PTEN, PTPN11, RAC1, PIK3R1, CBL, DNM1	279	3.84662	0.999228	0.00788888	0.0070652	0				124					6	2.95567	0.0534773	PRKCI, CAMK2D, MAPK8, STAT3, PTK2, MAP4K4	199	2.94164	1	0.493022	0.477217	163	17365
BIOGRID_INTERACTION	51300:translocase of inner mitochondrial membrane domain containing 1(TIMMDC1)	39	1.74888	0.00101511	NDUFB8, NDUFB11, COX15, NDUFA12, RMND1, SLC2A1, HCCS, SCAMP5, TKFC, AIFM1, DUOXA2, NDUFV1, BCAP31, NDUFA9, TIMM8A, NDUFA8, ADSL, SURF1, LAMB3, IDH2, ATP6AP2, ACAD9, NAGA, COQ9, LRPPRC, TUFM, COX6B1, TMEM199, AFG3L2, NDUFS8, SCO1, SMO, NDUFS7, RAB14, ASPH, PEX3, PEX5, TMEM126B, RIGI	2219	202	19708	1.71474	1	0.0100892	0.0087936	0				280					0				124					0				203					163	17365
BIOGRID_INTERACTION	8668:eukaryotic translation initiation factor 3 subunit I(EIF3I)	32	1.43498	0.00102055	DDX3X, RPL10, CUL3, IFT172, KIF14, BRCA1, KIF11, HSD17B10, RECQL4, EFTUD2, FZR1, CCND2, EPB41L1, RAD21, CIC, BRD4, NTRK1, EIF2B5, NPM1, LIG4, TGFBR2, PAN2, AR, GAN, HECW2, POLR1C, KRAS, TRIP12, EIF3F, ERCC6, ACO2, DLD	2219	155	19708	1.8336	1	0.0101169	0.00881776	10	3.57143	0.000363312	SRRM2, EFTUD2, SETD2, DDX3X, HECW2, HUWE1, EP300, KRAS, TRIP12, KIF11	279	4.55729	0.985533	0.00516435	0.00462514	0				124					0				203					123	17365
BIOGRID_INTERACTION	84661:dpy-30 histone methyltransferase complex regulatory subunit(DPY30)	32	1.43498	0.00102055	RERE, CHD3, BRCA1, EFTUD2, LMNA, BANF1, KDM6A, BRD4, ARFGEF1, SUZ12, FANCI, PNPT1, PHC1, CSNK2A1, BCL11A, FBXW7, SETD1B, SETD1A, LAMB1, ARHGAP24, GATAD2B, CIT, HCFC1, RSPH3, AR, H3-4, KANSL1, PIK3CA, PSMC1, ZFYVE19, CNOT3, BCOR	2219	155	19708	1.8336	1	0.0101169	0.00881776	17	6.07143	6.57568e-10	RERE, KMT2D, KMT2A, CSNK2A1, BCL11A, FBXW7, KMT2C, SETD1A, KMT2B, CHD3, GATAD2B, EFTUD2, PIK3CA, KANSL1, CNOT3, BCOR, KDM6A	279	7.74739	7.66524e-06	7.81941e-08	7.00298e-08	7	5.64516	0.00039235	HDAC2, KDM2A, PSMD14, PSMC3, RBBP4, WDR5, NR3C1	122	7.2954	0.97492	0.00932898	0.00861779	5	2.46305	0.0713704	KDM2A, PSMC3, RBBP4, CANX, KAT7	199	3.19468	1	0.574314	0.555903	116	17367
BIOGRID_INTERACTION	10516:fibulin 5(FBLN5)	32	1.43498	0.00102055	CEP57, SETD5, CUL7, RPL10, FOXG1, ATN1, FBLN1, LTBP1, ZBTB40, RECQL4, POLR2A, ZIC2, ZNF407, HOXA1, GDF11, ST14, TGFB1, IQSEC1, EED, FOXF1, PCGF2, DYRK1A, PAX3, ALG13, YRDC, ASPH, POLR1A, CCDC8, SMOC1, TRIP13, OBSL1, RIGI	2219	155	19708	1.8336	1	0.0101169	0.00881776	6	2.14286	0.0688913	SETD5, CHD8, FOXG1, DYRK1A, ALG13, ARID1B	279	2.73437	1	0.288019	0.257947	0				124					0				203					123	17365
BIOGRID_INTERACTION	100128327:trafficking protein particle complex subunit 3L(TRAPPC3L)	7	0.313901	0.00102061	TRAPPC2, TRAPPC2L, TRAPPC10, TRAPPC4, TRAPPC12, TRAPPC11, TRAPPC9	2219	12	19708	5.18086	1	0.0101169	0.00881776	0				280					0				124					0				203					5	17365
BIOGRID_INTERACTION	8228:patatin like phospholipase domain containing 4(PNPLA4)	7	0.313901	0.00102061	PCCA, UROS, MCCC1, LONP1, KRAS, ATP2B1, HSPD1	2219	12	19708	5.18086	1	0.0101169	0.00881776	0				280					0				124					0				203					5	17365
BIOGRID_INTERACTION	2232:ferredoxin reductase(FDXR)	16	0.717489	0.0010243	SMAD4, FH, PDHA1, PYROXD1, KIF14, HTRA2, LMNB2, TMEM70, INS, AIFM1, OXCT1, UQCRFS1, SUCLG1, KRAS, OGT, OTC	2219	56	19708	2.53757	1	0.0101318	0.00883073	4	1.42857	0.0445219	SMAD4, PDHA1, KRAS, OGT	279	5.04557	1	0.210442	0.18847	0				124					0				203					40	17365
BIOGRID_INTERACTION	115548:FCH and mu domain containing endocytic adaptor 2(FCHO2)	16	0.717489	0.0010243	CLTC, AP1B1, BICD2, MIB1, GJA1, OCLN, NPHP1, LAMP2, AGO2, MAB21L2, AP2S1, MYH9, KRAS, HRAS, AP2M1, RIGI	2219	56	19708	2.53757	1	0.0101318	0.00883073	5	1.78571	0.00800933	CLTC, AP2S1, KRAS, HRAS, MIB1	279	6.30696	1	0.0606474	0.0543152	0				124					0				203					40	17365
BIOGRID_INTERACTION	7273:titin(TTN)	35	1.56951	0.00102353	CEP57, CUL7, CUL3, FHL1, POMP, CHD4, BRCA1, MYPN, HK1, FZR1, UGP2, TUBA1A, MECOM, PUF60, CDH1, C1QBP, LMNA, MAPK1, PHGDH, NTRK1, NPM1, MAP2K1, MYBPC1, TOP3A, FN1, UBE2A, ATP5F1D, SCO1, GAN, HNRNPA2B1, KRAS, TAB2, STT3B, CRYAB, CUL4B	2219	175	19708	1.7763	1	0.0101318	0.00883073	7	2.5	0.0381172	SPEN, MAP2K1, PUF60, CHD4, KRAS, TAB2, HK1	279	2.82552	1	0.189545	0.169755	6	4.83871	0.00452633	UBE2I, ATP5F1B, CALM1, NR3C1, SF1, VAV2	122	5.53855	1	0.0576816	0.0532842	0				203					134	17367
BIOGRID_INTERACTION	116372:LY6/PLAUR domain containing 1(LYPD1)	16	0.717489	0.0010243	JAG2, ASAH1, WNT5A, LRP5, LAMB1, ANTXR1, LRP6, ADGRG1, TUBA1A, TUBB3, COL6A2, HYAL2, COL6A1, EOGT, PGM3, EPHB4	2219	56	19708	2.53757	1	0.0101318	0.00883073	0				280					0				124					0				203					40	17365
BIOGRID_INTERACTION	23526:Rho GTPase activating protein 45(ARHGAP45)	8	0.358744	0.00103038	GOLGA2, YWHAE, RINT1, HNRNPH1, MAPK1, PIBF1, BICD2, RIGI	2219	16	19708	4.44074	1	0.0101812	0.00887375	0				280					0				124					0				203					8	17365
BIOGRID_INTERACTION	5702:proteasome 26S subunit, ATPase 3(PSMC3)	52	2.33184	0.00102997	KDM1A, TSEN15, FBXO28, KIF14, UBE3A, BRCA1, EFTUD2, CCND2, KIF1A, DNM1L, MAP3K7, KDM6B, CAD, TBC1D2B, CIT, AR, MAF, NPC1, PEX6, DLD, CCDC40, YAP1, USP14, RNASEH2C, PSMD12, SHMT2, POMP, PIK3R1, RECQL4, FZR1, TMEM67, NKX2-1, PMS2, MFN2, NTRK1, WWOX, ACBD5, TGFB1, STAT1, PTCH1, LARP7, PTPN11, PSMB8, ASXL1, DIAPH1, PSMC5, PSMC1, SPRTN, CTNNB1, KRAS, NAA15, OGT	2219	293	19708	1.57624	1	0.0101812	0.00887375	18	6.42857	9.90422e-07	KDM6B, CHD8, PTCH1, HUWE1, UBE3A, PTPN11, PIK3R1, ASXL1, EFTUD2, PSMC5, MFN2, CTNNB1, KRAS, KIF1A, NAA15, DNM1L, MAP3K7, OGT	279	4.33954	0.011479	3.86099e-05	3.45787e-05	8	6.45161	0.00223105	UBE2I, ACTC1, SNW1, PSMD14, PSMC3, PSMA2, COPS2, WDR5	122	4.41068	1	0.0344638	0.0318365	9	4.4335	0.00971471	ACTC1, SNW1, PSMC3, COPS2, CRY2, ADRM1, PSMD1, UCHL5, RNF2	199	3.04204	1	0.174684	0.169084	233	17367
BIOGRID_INTERACTION	3575:interleukin 7 receptor(IL7R)	28	1.25561	0.0010321	YWHAE, DDX3X, HNRNPU, HNRNPR, PIK3R1, CBL, MFSD8, PURA, SYNCRIP, EMG1, U2AF2, RAD21, JAK3, YWHAG, TOE1, NPM1, NONO, EIF2AK2, AMPD2, POMGNT1, QKI, VANGL1, H1-4, HADHA, KIT, HNRNPD, SNRPE, SNRPB	2219	129	19708	1.92776	1	0.0101928	0.00888388	8	2.85714	0.00238749	H1-4, PURA, DDX3X, U2AF2, HNRNPD, HNRNPU, PIK3R1, CBL	279	4.38065	1	0.023405	0.0209613	5	4.03226	0.00825861	PABPN1, DHX9, SRSF3, SF3B1, SF1	122	6.26128	1	0.0908254	0.0839013	9	4.4335	4.86506e-05	PRKCI, SF3A1, PABPN1, RPS3, RACK1, SRSF3, RPL8, SF3B1, SF1	199	6.90943	0.345226	0.00427683	0.00413972	96	17367
BIOGRID_INTERACTION	6731:signal recognition particle 72(SRP72)	30	1.34529	0.00103596	USP14, RBM28, RPL10, CUL3, RPL11, KIF14, SRP54, HNRNPU, CHD3, BRCA1, SOX2, CDC42, RECQL4, EFTUD2, FZR1, ORC1, RPL13, CC2D2A, NTRK1, NPM1, CEP135, FBXW7, LARP7, DDX54, CIT, H1-4, AHI1, TMEM237, DLD, OGT	2219	142	19708	1.87637	1	0.0102254	0.00891232	7	2.5	0.0155297	EFTUD2, H1-4, FBXW7, EP300, HNRNPU, CHD3, OGT	279	3.48215	1	0.0996228	0.0892212	0				124					6	2.95567	0.0144205	SNW1, PCBP1, CANX, HNRNPA1, RNF2, ZBTB2	199	4.18458	1	0.227358	0.220069	112	17365
BIOGRID_INTERACTION	7319:ubiquitin conjugating enzyme E2 A(UBE2A)	41	1.83857	0.0010423	MRE11, DOCK7, POMP, EIF4A3, GNAI3, ADAR, HNRNPR, UBR1, AAAS, ACAT1, SYNCRIP, GJA1, SMCHD1, ZMYM2, PUF60, U2AF2, NBN, CTNNA2, LBR, BRD4, EIF5A, NUP133, CSNK2A1, NONO, CPSF3, RIPK4, UBE2A, MAT1A, ATAD3A, CLCN7, SARS2, SON, ZFYVE19, HNRNPA2B1, HNRNPD, WAC, EIF3F, PNPLA6, CUL4B, RPS23, SNRPB	2219	216	19708	1.68584	1	0.0102825	0.00896209	0				280					7	5.64516	0.00218453	DNAJA1, EIF5B, CBX5, RBBP4, SRSF3, PPP2R2A, PRPF19	122	5.23512	1	0.0339125	0.0313272	0				203					168	17367
BIOGRID_INTERACTION	80755:alanyl-tRNA synthetase domain containing 1(AARSD1)	25	1.12108	0.00104601	TP53RK, TAT, EIF4A3, THG1L, EFTUD2, TUBA1A, RAD21, NPHP3, KIF1A, PRKACA, MAP3K7, TRMT10A, STIL, HARS1, SMAD4, PPP1R12A, TRAPPC4, DYRK1A, DDHD2, PRKAR1B, HNRNPH1, SBDS, TRIP13, OGT, TARS1	2219	110	19708	2.01852	1	0.0103137	0.00898926	7	2.5	0.00470547	EFTUD2, SMAD4, PRKAR1B, DYRK1A, KIF1A, MAP3K7, OGT	279	4.49514	1	0.0397442	0.0355945	0				124					0				203					85	17365
GOTERM_BP_4	GO:0072594~establishment of protein localization to organelle	63	2.82511	0.00234639	NUP107, SRP54, ADAR, GLI3, HK1, PEX26, AP4M1, PPP3CA, SEC61A1, IPO8, SHH, AIFM1, GNPTAB, FGF9, LAMP2, NUP62, KPNA7, PMPCB, AKT1, TNPO2, TNPO3, NUP214, NUP133, TSC2, PEX2, SCRIB, PEX1, BCS1L, ZDHHC15, PEX7, SMO, PEX3, PEX6, PEX5, KCNQ3, POT1, RALA, VPS4A, PIK3R1, CBL, MFF, HSPD1, TERT, VPS53, LMNA, MFN2, NDP, BCAP31, PEX16, TIMM8A, NPM1, PEX19, AGK, IFT122, PEX10, PEX12, PEX13, RAB11A, PEX14, GNPTG, RAB3GAP2, TRIM37, RAB3GAP1	2205	375	19068	1.4528	0.996937	0.0103241	0.00763416	0				280					7	5.64516	0.0324571	ATF2, PPP3R1, HSPA5, STAT3, MACROH2A1, ING1, RAN	122	2.91751	1	0.336613	0.316225	9	4.4335	0.0445147	CHCHD4, CRY2, STAT3, KPNA4, PIK3C3, TNPO1, GET3, CACNG3, KPNA1	201	2.27678	1	0.560088	0.545471	305	16741
BIOGRID_INTERACTION	25842:anti-silencing function 1A histone chaperone(ASF1A)	43	1.92825	0.00105846	TSEN34, STEEP1, BLM, CSTA, SMARCB1, COPB1, TCF20, BRCA1, BICRA, RECQL4, PPP1CB, RAI1, HIRA, BRIP1, CUX1, POLR2A, TRPS1, POGZ, ZMYM6, TLK2, GSE1, ARID2, H3-3A, H3-3B, TFAP2A, SMARCC2, BRF1, MSL3, THOC2, KIF22, ARID1A, GATAD2B, SMARCA4, HCFC1, PAN2, SARS1, H3-4, POLR3A, TBCE, BCOR, BCORL1, TAF1, TP73	2219	230	19708	1.66045	1	0.0104309	0.00909143	23	8.21429	1.75822e-12	SPEN, KMT2D, SMARCB1, KMT2A, SRCAP, CHD8, ATRX, CHD7, KMT2B, TCF20, ARID1A, ARID1B, GATAD2B, SMARCA4, PPP1CB, RAI1, NSD1, POGZ, TLK2, EP300, BCOR, H3-3A, TAF1	279	7.0638	2.0496e-08	3.79515e-10	3.3989e-10	0				124					0				203					187	17365
GOTERM_BP_4	GO:0001776~leukocyte homeostasis	23	1.03139	0.00237623	STAT5B, MEF2C, TGFB1, WDR37, TNFRSF13B, HMGB1, FOXN1, FOXP3, PPP2CA, KITLG, PACS1, PPP2R1A, ABL1, AKT1, SLC37A4, SOS1, JAK3, SOS2, ADA, BBS4, BAP1, JAM3, CHST3	2205	101	19068	1.96926	0.997154	0.0104368	0.00771744	6	2.14286	0.0161933	PPP2CA, MEF2C, WDR37, PACS1, PPP2R1A, ABL1	279	4.06004	1	0.0756085	0.0589389	0				124					0				203					78	16739
GOTERM_BP_4	GO:0010256~endomembrane system organization	92	4.12556	0.00238121	STEEP1, WASHC5, SNAP25, CCDC47, PTEN, ATP2A2, EMC10, SLC4A1, LMNB2, LMNB1, GOLGA2, SEC61A1, SMPD4, NAGLU, AP1G1, AKT2, SMPD1, CHMP1A, TRAPPC12, AP1S2, TRAPPC11, AKT1, BANF1, LARGE1, ABCD1, SNAP29, JAGN1, COG8, COG7, MMGT1, COG5, TANGO2, COG4, VPS33B, ATP6AP2, AP1B1, COG1, VRK1, SYP, LEMD2, ANO5, DNM1, STX1B, ALS2, TBC1D20, BIN1, COL6A1, PEX5, MYH9, PRKD1, ATP6V0C, OBSL1, PAFAH1B1, ATP6V1A, CRB1, KCNE1, CUL7, MYRF, ATL1, VPS4A, CLCN3, ZMPSTE24, SNX3, CDC42, CLN3, SPAST, PDCD10, EMC1, LMNA, DYM, POC1B, CERT1, LNPK, ATP6V0A1, ARFGEF1, ARFGEF2, HACE1, PRRT2, DMPK, ATP8B1, CAV1, HPS1, EIF2AK3, RAB11A, TMCO1, MAFB, RAB18, TRIP11, DEGS1, FOLR1, RETREG1, CC2D1A	2205	589	19068	1.35073	0.997189	0.0104401	0.00771987	0				280					0				124					0				203					497	16739
BIOGRID_INTERACTION	116840:centrobin, centriole duplication and spindle assembly protein(CNTROB)	33	1.47982	0.00106302	PIGS, RPL10, PNKP, KIF14, PTEN, SMG9, BANF1, OFD1, NDUFA8, STIL, ADSL, ACBD5, SUPT16H, CEP135, DDX54, TSC1, SMARCA2, APTX, PEX14, COASY, ARCN1, GIGYF1, FANCD2, AGPS, CNOT3, RAB18, TAB2, TRIM37, PHIP, RTN4IP1, TNRC6B, WRAP53, EZH2	2219	162	19708	1.80919	1	0.0104603	0.00911705	7	2.5	0.0275936	DSP, GIGYF1, CNOT3, PTEN, TAB2, PHIP, SMARCA2	279	3.05226	1	0.151999	0.136129	0				124					0				203					129	17365
BIOGRID_INTERACTION	23385:nicastrin(NCSTN)	33	1.47982	0.00106302	RET, SMARCB1, SRSF1, SLC2A1, ATP2A2, HNRNPU, HNRNPR, ATP1A1, MAGT1, LMNB1, ATP5F1A, EBP, RRAS, TCTN3, LAMP2, DPF2, PHGDH, TP63, NTRK1, SMAD4, SUPT16H, SMARCC2, ERLIN2, FAM111A, ACTA1, PNKD, RAD50, NPC1, EEF1A2, TRIP13, ALDOA, ATP6V1B1, RIGI	2219	162	19708	1.80919	1	0.0104603	0.00911705	6	2.14286	0.079801	SMAD4, SMARCB1, EEF1A2, SLC2A1, DPF2, HNRNPU	279	2.61622	1	0.319299	0.285961	0				124					0				203					129	17365
BIOGRID_INTERACTION	5701:proteasome 26S subunit, ATPase 2(PSMC2)	47	2.10762	0.00106313	ZCCHC8, YAP1, USP14, PSMD12, SEC23A, SHMT2, CUL3, POMP, KIF14, UBE3A, BRCA1, SMC3, PPM1D, RECQL4, FZR1, CCND2, MECOM, AIFM1, RAD21, MFN2, PMS2, ACADM, DNM1L, BRD4, NTRK1, WWOX, ACBD5, PTCH1, TUBB, RIPK4, CAD, LARP7, SMC1A, SDHA, MID1, PSMB8, MID2, ASXL1, AR, PSMC5, MAF, PSMC1, SPRTN, UFC1, OGT, TAF2, BAP1	2219	258	19708	1.61794	1	0.0104603	0.00911705	11	3.92857	0.00377039	ASXL1, PSMC5, PTCH1, HUWE1, EP300, MFN2, UBE3A, SMC1A, DNM1L, PPM1D, OGT	279	3.0117	1	0.0338319	0.0302995	9	7.25806	0.000194818	DNAJA1, XPO1, SNW1, PSMD14, PSMC3, PSMA2, WDR5, CCT8, ABCE1	122	5.63515	0.839571	0.00535008	0.00494221	10	4.92611	0.00124489	CCT3, SNW1, PSMC3, VBP1, CRY2, CANX, ADRM1, PSMD1, UCHL5, RNF2	199	3.83857	0.99998	0.0442215	0.0428039	202	17367
BIOGRID_INTERACTION	6144:ribosomal protein L21(RPL21)	45	2.01794	0.00106496	YAP1, CUL7, RPL10, KARS1, CUL3, EIF4A3, RPL11, KIF14, PTEN, HNRNPU, CHD4, UBE3A, HMGB1, CHD3, BRCA1, ADARB1, HDAC6, RECQL4, EFTUD2, FZR1, RPS19, CDH2, RPL13, NPM1, FBXW7, FN1, LARP7, VRK1, EEF2, TUBG1, DARS1, CIT, PAN2, BMP4, RPS26, AIMP1, FANCD2, DLG5, SPRTN, KRAS, RPL26, TUBGCP4, FBP1, CUL4B, RPS23	2219	244	19708	1.63798	1	0.0104728	0.00912795	9	3.21429	0.0228895	EFTUD2, FBXW7, PTEN, HNRNPU, CHD4, KRAS, UBE3A, CHD3, PRPF8	279	2.6055	1	0.132803	0.118937	6	4.83871	0.0174075	DNAJC2, ACTC1, XPO1, RPS8, ARIH2, ABCE1	122	3.97232	1	0.147693	0.136433	0				203					193	17367
BIOGRID_INTERACTION	23187:pleckstrin homology like domain family B member 1(PHLDB1)	10	0.44843	0.00108024	NTRK1, NRAS, OCLN, GAN, CCDC8, TSC2, TSC1, KRAS, HRAS, RIGI	2219	25	19708	3.55259	1	0.0106175	0.00925402	0				280					0				124					0				203					15	17365
BIOGRID_INTERACTION	84662:GLIS family zinc finger 2(GLIS2)	24	1.07623	0.00108506	BBS2, BBS1, GPSM2, VAC14, WWOX, GMNN, TWIST2, CRX, TSC1, GLIS2, SOX3, FZR1, CCND2, PRKAR1B, TERT, PIK3CA, WT1, U2AF2, CSNK2B, SPECC1L, AKT1, CTNNB1, RAF1, TRIM32	2219	104	19708	2.04957	1	0.0106535	0.00928547	5	1.78571	0.059756	PRKAR1B, PIK3CA, U2AF2, CSNK2B, CTNNB1	279	3.39606	1	0.259121	0.232066	0				124					0				203					80	17365
BIOGRID_INTERACTION	6442:sarcoglycan alpha(SGCA)	24	1.07623	0.00108506	ARFGEF1, ARFGEF2, PIGT, ABCB6, B3GAT3, MBOAT7, BGN, FN1, ATP1A3, UFSP2, ALG11, MAGT1, LEMD3, LEMD2, PTPRF, BSCL2, MED23, SMPD4, SLC25A19, CDH1, PEX3, DAG1, SLC25A4, TAF1	2219	104	19708	2.04957	1	0.0106535	0.00928547	0				280					0				124					0				203					80	17365
BIOGRID_INTERACTION	51588:protein inhibitor of activated STAT 4(PIAS4)	31	1.39013	0.00109015	KDM5C, SATB1, CHD3, BRCA1, BRIP1, SLX4, MECOM, SUMO1, HNF4A, LAMP2, LMNA, PHGDH, IKBKG, FANCI, SMAD2, SMAD4, SMAD3, PARP1, MMAB, PDE4D, FANCA, SMAD6, RAB11B, AR, RAD51, FANCD2, ERCC4, HNRNPH1, TCF4, ALDOA, TRIM32	2219	149	19708	1.84782	1	0.0106979	0.0093241	0				280					0				124					0				203					118	17365
BIOGRID_INTERACTION	11211:frizzled class receptor 10(FZD10)	17	0.762332	0.00109347	EIF2B5, EIF2B4, GLMN, DNAAF5, ATP2B2, NCAPH, MFSD8, RINT1, EBP, GEMIN4, DYM, NCAPD2, P4HB, CRELD1, TNPO2, TNPO3, ATP6V0A1	2219	62	19708	2.43524	1	0.0107135	0.00933772	0				280					0				124					0				203					45	17365
BIOGRID_INTERACTION	347862:glutamine amidotransferase class 1 domain containing 1(GATD1)	17	0.762332	0.00109347	RTEL1, PPP1R21, TPRKB, HTRA2, IFT122, PPP2R5D, FMN2, SMG8, PREPL, BRIP1, ZMYM2, TUBA1A, TUBB3, PLP1, MKS1, GEMIN5, KIF1A	2219	62	19708	2.43524	1	0.0107135	0.00933772	0				280					0				124					0				203					45	17365
BIOGRID_INTERACTION	5089:PBX homeobox 2(PBX2)	17	0.762332	0.00109347	FOXC1, FOXE1, SHMT2, WDR4, MEIS2, AFF4, SOX2, BFSP2, PPFIBP1, HNRNPH1, MAB21L1, MAB21L2, EFHC1, HOXA1, LMX1B, CIC, RIGI	2219	62	19708	2.43524	1	0.0107135	0.00933772	0				280					0				124					0				203					45	17365
BIOGRID_INTERACTION	81567:thioredoxin domain containing 5(TXNDC5)	29	1.30045	0.00110021	ATP6V1A, CUL7, VCP, NDUFB11, CUL3, GNAI3, RBPJ, INS, GMPPB, RECQL4, EFTUD2, TCTN3, TCTN1, YWHAG, EDEM3, UNC45A, NTRK1, PPP1R21, EED, TRIP4, TRMT1, FOXN1, AR, FAM20C, LHX4, SOS1, OBSL1, OGT, NODAL	2219	136	19708	1.89384	1	0.0107633	0.00938112	0				280					5	4.03226	0.00989936	HDAC2, HSPA5, WDR5, NR3C1, DCAF7	122	5.93901	1	0.102283	0.094485	0				203					102	17367
BIOGRID_INTERACTION	56886:UDP-glucose glycoprotein glucosyltransferase 1(UGGT1)	29	1.30045	0.00110021	PSMD12, CUL3, KIF14, BRCA1, PIK3R1, GNS, RECQL4, EFTUD2, TCTN3, PPP2R1A, EMC1, TCTN1, DPF2, DNMT3B, ACP5, IARS2, UNC45A, NTRK1, NSUN2, ABCC6, METTL23, RAD51, NPC1, PSMC1, CCDC8, MTF1, PPT1, FAM20C, NHLRC2	2219	136	19708	1.89384	1	0.0107633	0.00938112	0				280					0				124					0				203					107	17365
BIOGRID_INTERACTION	8402:solute carrier family 25 member 11(SLC25A11)	34	1.52466	0.00110087	YAP1, SLC25A1, USP14, COX15, WDR45, ACTB, CLN5, RECQL4, CLN3, PAK1, TUBA1A, MECOM, AIFM1, EMC1, RAC1, CIC, FBXW4, SUZ12, NTRK1, WWOX, MAP2K2, PDHA1, FBXW7, UPF3B, BRAF, COQ9, CIT, MAFB, PRKAR1A, PEX3, SPRTN, CTNNB1, NHLRC2, RAF1	2219	169	19708	1.78681	1	0.0107633	0.00938112	7	2.5	0.033016	PDHA1, FBXW7, CTNNB1, BRAF, RAC1, WDR45, PRPF8	279	2.92583	1	0.171418	0.153521	0				124					0				203					135	17365
BIOGRID_INTERACTION	6830:SPT6 homolog, histone chaperone and transcription elongation factor(SUPT6H)	34	1.52466	0.00110087	CEP57, CUL7, VCP, DDX23, GMNN, CHD4, HMGB1, CHD3, BRCA1, HSPD1, MED17, POLR2A, AKT1, H3-3B, BRD4, FBXW4, PARP1, CSNK2A1, EED, FBXW7, TSC2, TUBG1, SCAF4, CIT, DDB2, MAU2, POLR1A, GNB2, DEGS1, ERCC6, OBSL1, MCPH1, EZH2, RIGI	2219	169	19708	1.78681	1	0.0107633	0.00938112	7	2.5	0.033016	CSNK2A1, FBXW7, GNB2, DDX23, EP300, CHD4, CHD3	279	2.92583	1	0.171418	0.153521	5	4.03226	0.0204329	PSMD14, HSPA5, DCAF5, MACROH2A1, HSP90B1	122	4.77932	1	0.164266	0.151744	0				203					130	17367
BIOGRID_INTERACTION	92667:mitochondrial genome maintenance exonuclease 1(MGME1)	23	1.03139	0.00111904	EIF2B5, GFM1, PDHA1, MDH2, ACAD9, MRPS2, DDX54, OGDHL, SMC1A, LRPPRC, HSPD1, TUFM, GCSH, HMGCL, DHX30, AUH, ASPH, CLPP, C1QBP, HNRNPH2, TUBGCP4, DLD, POLG	2219	98	19708	2.08443	1	0.0109295	0.00952596	0				280					0				124					0				203					75	17365
BIOGRID_INTERACTION	79837:phosphatidylinositol-5-phosphate 4-kinase type 2 gamma(PIP4K2C)	23	1.03139	0.00111904	LRPAP1, SYT2, CSNK2A1, STRADA, KARS1, PTCH1, DDX23, BRAF, SCRIB, HSD17B10, AFF4, GSPT2, EFTUD2, MAFB, KAT6A, CSNK2B, MADD, UBTF, POC1B, NCAPD3, OGT, CUL4B, BRD4	2219	98	19708	2.08443	1	0.0109295	0.00952596	11	3.92857	1.24706e-06	EFTUD2, CSNK2A1, USP9X, KAT6A, PTCH1, CSNK2B, DDX23, UBTF, BRAF, PRPF8, OGT	279	7.92875	0.0144318	4.7041e-05	4.21295e-05	0				124					0				203					75	17365
BIOGRID_INTERACTION	4799:nuclear transcription factor, X-box binding 1(NFX1)	72	3.2287	0.00112281	YWHAE, ECM1, DDX3X, HNRNPU, CHD3, BICD2, SYNCRIP, AIFM1, RPS19, QARS1, SIN3A, NUP62, UBTF, PHGDH, MAP3K7, APC2, NUP214, UPF1, RARS1, PARP1, FBXW7, ARG1, MOGS, DARS1, DDB1, PRKAR1A, HNRNPH1, HECW2, CSNK2B, EEF1A2, MYH9, SNRPE, RPL26, ALDOA, DDX6, CSTA, PSMD12, VCP, WDR26, RBM8A, KARS1, SHMT2, SRSF1, RPL11, HSD17B4, PTS, HSPD1, DHX30, EMG1, U2AF2, EXOSC9, PCBP2, RPL13, DMD, ASCC3, NPM1, PDHA1, ASCC1, EEF2, LRPPRC, GATAD2B, ARCN1, CCDC88A, EIF2S3, MAFB, EPRS1, CAPRIN1, CCDC88C, HNRNPA2B1, HNRNPD, EIF3F, RPS23	2219	440	19708	1.45333	1	0.0109605	0.009553	18	6.42857	0.000183271	SRRM2, UPF1, PDHA1, WDR26, DDX3X, USP9X, FBXW7, HNRNPU, CHD3, GATAD2B, U2AF2, SIN3A, HECW2, CSNK2B, EEF1A2, UBTF, HNRNPD, MAP3K7	279	2.88974	0.881943	0.00300452	0.00269082	15	12.0968	5.35325e-07	DDX17, EIF5B, PSMD14, HSPA5, RPS8, DHX9, PRPF19, DNAJA1, XPO1, PSMC3, RBBP4, PABPN1, EIF6, SRSF3, SF1	122	5.50708	0.00501516	3.95888e-05	3.65707e-05	18	8.867	2.36861e-06	CCT3, PRPF19, RPL8, PCMT1, EXOSC10, PSMC3, RBBP4, PABPN1, PCBP1, CFL1, RPS3, RACK1, PSMD1, SRSF3, APBA1, MTREX, HNRNPA1, SF1	199	4.05144	0.0204054	0.00036165	0.000350056	353	17367
BIOGRID_INTERACTION	6721:sterol regulatory element binding transcription factor 2(SREBF2)	51	2.287	0.00112404	SLC25A1, CLPB, GDI1, PTH1R, SLC4A4, FGF3, ACTG1, ZMYM2, ATIC, HNF4A, KMT5B, GLUL, CHRNB2, USP7, CEP135, PARP1, EED, FBXW7, TINF2, ATAD3A, INPP4A, TBC1D20, SCO2, PRKAR1A, TKT, PIGH, FTL, SF3B4, ZC4H2, KCNA2, HTRA2, PAPSS2, GJC2, PTCHD1, SC5D, MFN2, MAPK1, OTX2, FDFT1, WNT10B, PDHA1, SMAD3, PCDHGC4, UROS, ECEL1, ERLIN2, HNRNPK, UBE2T, RAB3GAP2, LZTR1, RIGI	2219	287	19708	1.57824	1	0.0109668	0.00955849	12	4.28571	0.00265902	USP7, CREBBP, HNRNPK, PDHA1, TRRAP, FBXW7, ZC4H2, KCNA2, EP300, MFN2, KMT5B, LZTR1	279	2.9535	1	0.0255301	0.0228645	6	4.83871	0.0321325	UBE2H, KDM2A, UBE2I, HSPA5, ARL1, RBBP7	122	3.37716	1	0.227765	0.210401	8	3.94089	0.0262766	SLC4A8, KDM2A, OSBP, ZNF217, RBBP7, TNPO1, SRM, SLC7A3	199	2.76056	1	0.325299	0.314871	230	17367
BIOGRID_INTERACTION	23468:chromobox 5(CBX5)	50	2.24215	0.00113396	KIF14, EHMT1, CHD4, BRCA1, MED17, MECP2, IPO8, SH3PXD2B, POGZ, CHAMP1, DNMT3B, CIC, LBR, H3-3A, H3-3B, PARP1, ACTL6A, DNMT3A, CHD1L, CIT, DDB1, MAU2, HECW2, RPL26, ADNP, OBSL1, AHDC1, USP14, CUL7, PPP2CA, NLRP3, ZBTB7A, BRD4, SUZ12, MBD5, BCL11B, ZBTB16, NR2F1, TRIP4, LARP7, UBE2A, SMARCA2, SMARCA4, H1-4, H3-4, CTNNB1, BCOR, BAP1, CUL4B, EZH2	2219	280	19708	1.58598	1	0.0110577	0.00963773	22	7.85714	5.49083e-10	MBD5, BCL11B, ZNF292, ATRX, DNMT3A, NR2F1, EHMT1, CHD4, SMARCA2, SMARCA4, PPP2CA, MECP2, H1-4, HECW2, POGZ, CHAMP1, EP300, CTNNB1, BCOR, ADNP, H3-3A, AHDC1	279	5.55013	6.40064e-06	6.59805e-08	5.90915e-08	9	7.25806	0.000338236	HDAC2, KDM2A, CBX5, ZMYM3, RBBP4, RBBP7, TAF4, ABCE1, MACROH2A1	122	5.19239	0.9583	0.00825121	0.00762218	0				203					221	17367
BIOGRID_INTERACTION	10592:structural maintenance of chromosomes 2(SMC2)	32	1.43498	0.00113909	YWHAE, NCAPG2, KIF14, SRP54, PTEN, ADAR, SMC3, NCAPH, PHF8, SOX2, CDC42, EFTUD2, FZR1, TUBA1A, RAD21, BSND, DNMT3B, ZBTB7A, BRD4, SUZ12, NTRK1, CEP152, LIG4, LARP7, FOXL2, SMC1A, FOXP3, FANCD2, CCDC8, NCAPD2, NCAPD3, NHLRC2	2219	156	19708	1.82184	1	0.0110903	0.00966618	0				280					0				124					0				203					124	17365
BIOGRID_INTERACTION	9798:IST1 factor associated with ESCRT-III(IST1)	18	0.807175	0.00113884	NTNG1, MMGT1, ATP6AP2, VPS4A, CLTC, FN1, MAT1A, BICD2, FZR1, SPAST, CDH1, MAB21L2, CHMP1A, FAM20C, DLD, OGT, RIGI, ATP6V1B1	2219	68	19708	2.35098	1	0.0110903	0.00966618	4	1.42857	0.0713231	SPAST, MMGT1, CLTC, OGT	279	4.15518	1	0.294802	0.264022	0				124					0				203					50	17365
BIOGRID_INTERACTION	9734:histone deacetylase 9(HDAC9)	18	0.807175	0.00113884	YWHAE, NUP214, HDAC4, MEF2C, PARP1, CTBP1, ADAR, SMC3, FOXP3, HDAC6, SMARCA4, GFAP, MAPK10, HINT1, MYCN, SIN3B, SIN3A, H3-3A	2219	68	19708	2.35098	1	0.0110903	0.00966618	6	2.14286	0.00272184	HDAC4, MEF2C, MYCN, SIN3A, H3-3A, SMARCA4	279	6.23276	1	0.0259197	0.0232134	0				124					0				203					50	17365
BIOGRID_INTERACTION	57654:UV stimulated scaffold protein A(UVSSA)	12	0.538117	0.00114118	RECQL4, DDB1, SYNCRIP, USP7, POLR2A, ERCC3, ERCC2, SETD1A, ERCC8, ERCC6, AAAS, CUL4B	2219	35	19708	3.04508	1	0.0110991	0.00967378	0				280					0				124					0				203					23	17365
BIOGRID_INTERACTION	8495:PPFIA binding protein 2(PPFIBP2)	12	0.538117	0.00114118	KANK1, PPFIBP1, NRAS, SPECC1L, HSF4, TRIP4, KRAS, HRAS, SNAP29, YWHAG, RIGI, CRKL	2219	35	19708	3.04508	1	0.0110991	0.00967378	0				280					0				124					0				203					23	17365
BIOGRID_INTERACTION	818:calcium/calmodulin dependent protein kinase II gamma(CAMK2G)	26	1.16592	0.00114218	CAMK2B, ECHS1, CUL3, NPR2, CAMK2A, PTEN, SLC5A5, TNPO2, TNPO3, IGBP1, SMAD2, NDUFA8, SMAD4, SMAD3, DDX11, ARHGAP29, THOC2, TUBG1, GRIN2B, GRIN1, ASXL1, ERCC4, TTC5, SBDS, TRIM37, NHLRC2	2219	117	19708	1.97366	1	0.011103	0.00967718	6	2.14286	0.0251747	CAMK2B, ASXL1, SMAD4, PTEN, GRIN2B, GRIN1	279	3.62246	1	0.142031	0.127202	4	3.22581	0.0354353	UBE2I, CAPZA2, CALM1, NR3C1	122	5.52277	1	0.243637	0.225064	0				203					87	17367
BIOGRID_INTERACTION	10135:nicotinamide phosphoribosyltransferase(NAMPT)	22	0.986547	0.00114617	CTSA, NTRK1, TFRC, FBXW11, FBXW7, FANCA, ETFA, UBE2A, PEPD, SDHA, HSD17B10, ASS1, EFTUD2, U2AF2, HNRNPH1, PEX3, AKT2, SPRTN, JAK3, OGT, FTL, BRD4	2219	92	19708	2.12383	1	0.0111359	0.0097059	5	1.78571	0.0412753	EFTUD2, U2AF2, FBXW7, EP300, OGT	279	3.83902	1	0.199191	0.178394	0				124					0				203					70	17365
BIOGRID_INTERACTION	7086:transketolase(TKT)	48	2.15247	0.00114947	YAP1, CAMK2B, FH, KDM5C, VCP, RBM8A, CUL3, AK2, BRCA1, SMG8, HSD17B10, MED17, RECQL4, EFTUD2, HINT1, CYB5R3, SPR, U2AF2, EXOSC9, EMC1, PGK1, DNM1L, NANS, CDK5RAP2, BRD4, IGBP1, NTRK1, STIL, EYA1, MYOC, TPM3, WDR19, FN1, SDHA, ASS1, ALDH4A1, AR, COQ2, UFM1, HNRNPH1, UFC1, KRAS, NHLRC2, BCOR, P4HB, ALDOA, TKT, TRIM32	2219	266	19708	1.60267	1	0.0111563	0.0097237	8	2.85714	0.0832661	CAMK2B, EFTUD2, KDM5C, U2AF2, EP300, KRAS, BCOR, DNM1L	279	2.12445	1	0.326455	0.292369	9	7.25806	0.000239625	HDAC5, UBE2I, EIF6, ANP32A, NACA, WDR5, CALM1, HSP90B1, SF1	122	5.46567	0.894688	0.00619988	0.00572723	7	3.44828	0.0524145	PCMT1, MAPK8, PCBP1, CFL1, INTS6, TBL1X, SF1	199	2.60619	1	0.487354	0.471731	209	17367
BIOGRID_INTERACTION	5475:protein phosphatase with EF-hand domain 1(PPEF1)	15	0.672646	0.00114928	CAD, ATP2A2, ATAD3A, TUBB4A, LRPPRC, TUFM, EFTUD2, GLUD1, TUBB2B, TUBB2A, HAX1, SCO1, AIFM1, SCO2, CCM2	2219	51	19708	2.6122	1	0.0111563	0.0097237	0				280					3	2.41935	0.0392057	DNAJA1, CALM1, CALM2	122	9.50241	1	0.259493	0.23971	0				203					33	17367
GOTERM_BP_4	GO:0031032~actomyosin structure organization	27	1.21076	0.00256599	CUL3, ELN, VPS4A, LDB3, LMOD3, MYPN, ACTG1, EPB41L1, CFL2, MYH11, PHACTR1, NKX2-5, MYH10, PDGFRB, MYBPC1, DMPK, TPM3, BRAF, CDC42BPB, ACTA1, ZEB2, MYH3, PRKAR1A, TNNT3, MYH9, OBSL1, MYH6	2205	127	19068	1.83847	0.998219	0.0112302	0.00830415	0				280					0				124					0				203					100	16739
BIOGRID_INTERACTION	2885:growth factor receptor bound protein 2(GRB2)	100	4.4843	0.00115833	CYFIP2, NCKAP1, INPPL1, HNRNPU, PLOD1, ACTB, ARHGAP35, ACTG1, CRKL, EFTUD2, RPS19, DAG1, AP2M1, PDGFRB, RARS1, TSC2, OCRL, AR, PRKAR1A, ELMO2, STAMBP, FTL, CSF1R, VCP, CUL3, COPB1, SLC1A2, PIK3R2, PIK3R1, ABL1, MYH11, AP4S1, NKX2-5, INSR, FN1, EEF2, GFAP, DIAPH1, HNRNPK, HNRNPD, FGFR3, NFE2L2, RET, YWHAE, HEXB, FLT4, CLTC, GHR, PPP3CA, SYNCRIP, SH3PXD2B, ZMYM6, CASP2, RAC1, HRAS, YWHAG, PDE4D, TUBB, CAD, ACTL6A, DARS1, SYN1, DNM1, PIK3CA, HNRNPH1, RASA1, KIT, POLR1D, MYH9, SOS1, SOS2, SF3B4, HDAC4, FH, ECHS1, POMP, HSD17B4, CBL, HSPD1, RECQL4, CDC42, NRAS, FZR1, PAK1, ERBB3, POLR2A, SH3BP2, AP2S1, WASF1, SEC23B, SH2B1, NTRK1, NPM1, MAP3K1, CRBN, PDE6G, PTPN11, ITCH, HNRNPA2B1, KRAS	2219	652	19708	1.36219	1	0.0112365	0.00979356	21	7.5	0.00100471	HDAC4, DYNC1H1, CLTC, HNRNPU, PIK3R2, PTPN11, PIK3R1, CBL, ARHGAP35, DNM1, EFTUD2, HNRNPK, PIK3CA, HNRNPD, AP2S1, ABL1, EP300, KRAS, RAC1, HRAS, FGFR3	279	2.27515	0.999992	0.0116179	0.0104049	10	8.06452	0.0191422	DDX17, OTUD5, PSMD14, HSPA5, USP12, BTK, PPP2R2A, CCT8, VAV2, MAP4K4	122	2.47762	1	0.157618	0.145602	13	6.40394	0.0323178	CCT3, KRT82, G6PD, ALAS2, BTG1, GLS2, KRT1, AP2A1, PTK2, KRT15, UBA1, MAP4K4, CLASP2	199	1.97463	1	0.364329	0.352649	542	17367
BIOGRID_INTERACTION	83737:itchy E3 ubiquitin protein ligase(ITCH)	44	1.97309	0.00115898	YAP1, COL18A1, CUL3, GLIS3, ATN1, GBA1, RORA, CBL, HDAC6, LRP6, NRAS, ERBB3, POLR2A, SUFU, PCBP2, DVL1, DVL3, PRKACA, MAP3K7, TP63, SMARCE1, KDM6B, SMAD2, WWOX, MAP2K1, SMAD4, SMARCC2, SMAD3, CSNK2A1, CAV1, PTCH1, BRAF, ARID1A, SMAD6, TGFBR1, ITCH, OCLN, BIN1, TRPV4, AGO2, KRAS, RAF1, RIGI, TP73	2219	238	19708	1.64195	1	0.011237	0.00979396	12	4.28571	0.000591401	KDM6B, MAP2K1, SMAD4, NOTCH1, CSNK2A1, USP9X, PTCH1, BRAF, KRAS, ARID1A, CBL, MAP3K7	279	3.56158	0.998988	0.0076593	0.0068596	5	4.03226	0.0591715	MAP2K4, USP12, UBE2D3, SF1, GNAI2	122	3.39372	1	0.340109	0.314181	7	3.44828	0.0336561	MAP2K4, MAPK8, UBE2R2, UBE2E1, UBA1, SGK3, SF1	199	2.9128	1	0.372658	0.360712	189	17367
BIOGRID_INTERACTION	9049:aryl hydrocarbon receptor interacting protein(AIP)	21	0.941704	0.00116433	OFD1, NEK8, RET, DYNC1I2, NPM1, VCP, CSNK2A1, SAMHD1, NADSYN1, FBXO11, GLE1, RECQL4, EIF2S3, PPA2, GNAQ, AGO1, MKS1, MFN2, NPHP4, IKBKG, BRD4	2219	86	19708	2.16873	1	0.0112478	0.00980339	0				280					0				124					0				203					65	17365
BIOGRID_INTERACTION	9969:mediator complex subunit 13(MED13)	19	0.852018	0.00116362	STN1, CDK19, VDR, FBXW7, NR1I3, TRIP4, MED27, QKI, MED17, MED13L, MED12, EFTUD2, MED23, CDK8, MED25, MAU2, MED13, POLR2A, BRD4	2219	74	19708	2.28038	1	0.0112478	0.00980339	7	2.5	0.000619383	MED12, EFTUD2, CDK8, TRRAP, FBXW7, PRPF8, MED13L	279	6.68197	0.99927	0.00789883	0.00707412	0				124					0				203					55	17365
BIOGRID_INTERACTION	3070:helicase, lymphoid specific(HELLS)	30	1.34529	0.0011625	SLC25A1, VCP, FOXE1, FOXG1, DDX23, KIF14, CHD4, SMC3, MYSM1, LMNB1, EFTUD2, FZR1, LAMP2, LMNA, DNMT3B, BRD4, PDGFRB, NTRK1, PARP1, FBXW7, RIPK4, VPS33B, MIB1, DDB1, H1-4, CCDC8, ERCC6, CUL4B, EZH2, RIGI	2219	143	19708	1.86325	1	0.0112478	0.00980339	8	2.85714	0.00423061	EFTUD2, H1-4, FBXW7, FOXG1, DDX23, EP300, CHD4, MIB1	279	3.95178	1	0.0367726	0.0329331	6	4.83871	0.00190003	HDAC2, SNW1, HSPA5, WDR5, NR3C1, MACROH2A1	122	6.77794	1	0.030609	0.0282755	0				203					107	17367
BIOGRID_INTERACTION	51112:trafficking protein particle complex subunit 12(TRAPPC12)	21	0.941704	0.00116433	NTRK1, TRAPPC2, ARF1, TRAPPC2L, CTBP1, TRAPPC10, TRAPPC4, SLC33A1, TSC2, MOGS, TSC1, TRAPPC9, HDAC8, IGF1R, FUT8, TBL1XR1, HNRNPA2B1, TRAPPC12, HNRNPD, TRAPPC11, MAN1B1	2219	86	19708	2.16873	1	0.0112478	0.00980339	0				280					3	2.41935	0.0980323	CARM1, NR3C1, DCAF7	122	5.63515	1	0.473134	0.437065	0				203					62	17367
BIOGRID_INTERACTION	55738:ARF GTPase activating protein 1(ARFGAP1)	21	0.941704	0.00116433	GRN, ARF1, TFRC, RPL11, AP1B1, INPPL1, UFSP2, SLC6A1, MED27, HK1, SPRED2, MAU2, NRAS, DLG3, RAB23, AP2S1, FAM20C, DIP2B, HRAS, PRKACB, AP2M1	2219	86	19708	2.16873	1	0.0112478	0.00980339	5	1.78571	0.0334553	ARF1, AP2S1, SLC6A1, HRAS, HK1	279	4.10686	1	0.172251	0.154266	3	2.41935	0.0980323	XPO1, CARM1, WDR5	122	5.63515	1	0.473134	0.437065	0				203					62	17367
BIOGRID_INTERACTION	6604:SWI/SNF related BAF chromatin remodeling complex subunit D3(SMARCD3)	19	0.852018	0.00116362	SMARCE1, SMARCD1, SMARCB1, SMARCC2, SETD1A, ACTL6A, RORA, HMGB1, ARID1A, SMARCA2, PBX1, SMARCA4, BICRA, MYCN, TBL1XR1, HNRNPH1, DPF2, RARB, ARID2	2219	74	19708	2.28038	1	0.0112478	0.00980339	11	3.92857	8.61046e-08	MYCN, SMARCB1, TRRAP, TBL1XR1, SETD1A, DPF2, ARID1A, SMARCA2, ARID1B, PBX1, SMARCA4	279	10.5002	0.00100322	4.84848e-06	4.34225e-06	0				124					0				203					55	17365
BIOGRID_INTERACTION	55370:protein phosphatase 4 regulatory subunit 1 like (pseudogene)(PPP4R1L)	21	0.941704	0.00116433	CTC1, BBS1, RTEL1, STIL, IFT140, DDX11, FANCA, TSC2, TBC1D2B, WDR35, SMG8, MED12, RECQL4, BRIP1, TUBA1A, TBL1XR1, MKS1, MFN2, BCOR, DNA2, ASCC3	2219	86	19708	2.16873	1	0.0112478	0.00980339	0				280					0				124					0				203					65	17365
BIOGRID_INTERACTION	200205:iron-sulfur cluster assembly factor IBA57(IBA57)	20	0.896861	0.00117108	GFM1, PDHA1, MDH2, TACO1, NONO, ACAD9, LRPPRC, GTF2E2, TMEM70, HSPD1, TUFM, EFTUD2, MTRFR, AUH, HNRNPH1, CLPP, C1QBP, LONP1, PMPCB, SLIRP	2219	80	19708	2.22037	1	0.0113012	0.00984999	0				280					0				124					0				203					60	17365
BIOGRID_INTERACTION	4121:mannosidase alpha class 1A member 1(MAN1A1)	20	0.896861	0.00117108	ST14, ARF1, TRAPPC2L, EED, PTEN, P3H1, MOGS, PLOD2, TRAPPC9, CBL, OCLN, TRAPPC12, HNRNPD, BPNT2, ITGA7, MGAT2, GPC4, DEPDC5, SEC23B, EZH2	2219	80	19708	2.22037	1	0.0113012	0.00984999	0				280					0				124					0				203					60	17365
BIOGRID_INTERACTION	55662:hypoxia inducible factor 1 subunit alpha inhibitor(HIF1AN)	54	2.42152	0.00117192	SLC25A1, KDM1A, FMR1, DOCK7, EHMT1, UBE3A, SMG9, EDC3, EEF1B2, FYCO1, AIFM1, MAP3K7, USP7, CAD, TCF12, RIPK4, CHD1L, ATAD3A, DPM1, HAX1, SCO1, SCO2, HNRNPH1, TMEM126B, BLM, KDM3B, IGHMBP2, PLA2G6, PTDSS1, CDC45, INPP5K, NCDN, SLC25A22, NDUFA9, ACBD6, ACBD5, TRMT10C, HACE1, NAA10, KIDINS220, AGK, SIAH1, TUBB4A, TMCO1, PSMC5, PNKD, TUBGCP6, QRICH1, PLCH1, BCOR, SLIRP, TRIP13, RIGI, TNRC6B	2219	309	19708	1.5521	1	0.0113035	0.00985195	10	3.57143	0.0318627	SPEN, USP7, PSMC5, NAA10, KIDINS220, EHMT1, QRICH1, UBE3A, BCOR, MAP3K7	279	2.28602	1	0.167264	0.1498	10	8.06452	0.000123948	DNAJA1, HDAC2, XPO1, PSMD14, PSMC3, NACA, STAT3, CCT8, NFKB2, MAP4K4	122	5.22786	0.687825	0.00373115	0.0034467	8	3.94089	0.036803	CCT3, PSMC3, STAT3, UBA1, MTREX, PLXNA4, ZFP36L1, MAP4K4	199	2.56402	1	0.389618	0.377127	245	17367
BIOGRID_INTERACTION	6427:serine and arginine rich splicing factor 2(SRSF2)	37	1.65919	0.00118805	YWHAE, YAP1, AIRE, CUL3, SRSF1, EIF4A3, KIF14, PARN, ARHGAP35, GOLGA2, EFTUD2, KAT5, POLR2A, U2AF2, TCTN3, NPHP1, TCTN1, PNPO, POC1B, MAN2C1, BRD4, OFD1, NTRK1, CSNK2A1, EED, FBXW7, DHPS, LIG4, LARP7, RPGRIP1L, CIT, MAFB, HNRNPA2B1, TCF4, PRKD1, NHLRC2, OBSL1	2219	190	19708	1.72955	1	0.0114472	0.00997718	9	3.21429	0.00568152	EFTUD2, CSNK2A1, U2AF2, FBXW7, HUWE1, EP300, TCF4, PRPF8, ARHGAP35	279	3.34601	1	0.0459887	0.0411871	6	4.83871	0.00638145	XPO1, SNW1, PRKCB, ARIH2, UBA2, SRSF3	122	5.10129	1	0.0752947	0.0695546	0				203					147	17367
BIOGRID_INTERACTION	9112:metastasis associated 1(MTA1)	37	1.65919	0.00118805	KDM1A, KIF14, CHD5, CHD4, CHD3, SOX2, GOLGA2, RECQL4, SYNCRIP, FZR1, SALL1, MECOM, SIN3B, SIN3A, SALL4, TRPS1, SIX3, DNMT3B, CIC, BRD4, PITX3, SUZ12, NTRK1, NAA10, BCL11B, EED, BCL11A, UBE4A, SMARCA1, GATAD2B, FOXP1, ZEB2, H3-4, GEMIN5, ERCC6, ZFPM2, EZH2	2219	190	19708	1.72955	1	0.0114472	0.00997718	11	3.92857	0.000380823	ZEB2, NAA10, BCL11B, SIN3A, BCL11A, CHD7, EP300, CHD4, CHD3, GATAD2B, FOXP1	279	4.08957	0.988205	0.00538045	0.00481868	9	7.25806	2.28849e-05	H2AZ1, HDAC2, UBE2I, ACTC1, RBBP4, ZMYND8, IKZF1, RBBP7, MACROH2A1	122	7.65194	0.193408	0.000926444	0.000855817	13	6.40394	5.15444e-07	H2AZ1, BRD3, ZBTB46, ZMYND8, ARID4B, RNF2, ZBTB2, ACTC1, RBBP4, KPNA4, RBBP7, MAGEA11, KPNA1	199	6.77609	0.00447638	0.000115023	0.000111336	144	17367
BIOGRID_INTERACTION	7046:transforming growth factor beta receptor 1(TGFBR1)	25	1.12108	0.0011948	NLGN3, RET, MYT1L, PIK3R2, PIK3R1, CDC42, PAK1, MAP3K7, TP63, SMAD2, SMAD4, TGFB1, SMAD3, MYOC, CAV1, ECEL1, SMAD6, ACVR2B, TGFBR2, SKI, ITCH, OCLN, NPC1, TAB2, ARHGEF6	2219	111	19708	2.00033	1	0.0115062	0.0100287	9	3.21429	0.00017854	SKI, SMAD4, NOTCH1, MYT1L, EP300, PIK3R2, TAB2, PIK3R1, MAP3K7	279	5.7274	0.875248	0.00295186	0.00264366	0				124					0				203					86	17365
BIOGRID_INTERACTION	57621:zinc finger and BTB domain containing 2(ZBTB2)	72	3.2287	0.00119585	RBM28, FMR1, KIF14, CHD5, EHMT1, ATP2A2, TCF20, CHD4, HNRNPR, CTCF, CHD3, KIF11, PHF6, CHD1, BICD2, LMNB1, MECP2, EFTUD2, SYNCRIP, KAT5, SUMO1, TUBB3, POGZ, CHMP1A, UBTF, LBR, TAPT1, SUPT16H, PPP1R12A, EED, MRPS22, DDX54, PUS7, DDOST, DDB1, KIFBP, DKC1, KAT6A, SBDS, NHP2, PHIP, RPL26, SNRPB, COPB2, RBM8A, COPB1, MRPS34, RPL11, ATP1A1, MESD, RAP1B, DHX30, PDCD10, NSD2, DHX37, SUZ12, ZBTB18, XRCC4, BCL11A, NDE1, LARP7, ERLIN2, SMARCA1, GATAD2B, H1-4, SON, NMNAT1, LAS1L, CTNNB1, LHX4, P4HB, EZH2	2219	441	19708	1.45004	1	0.0115104	0.0100323	23	8.21429	3.38335e-07	ZBTB18, CREBBP, NOTCH1, BCL11A, EHMT1, CHD4, TCF20, CTCF, CHD3, KIF11, PRPF8, PHF6, GATAD2B, MECP2, EFTUD2, H1-4, SON, KAT6A, NSD2, POGZ, UBTF, CTNNB1, PHIP	279	3.68407	0.0039362	1.57745e-05	1.41275e-05	15	12.0968	5.50048e-07	DDX17, HDAC2, UBE2I, CBX5, DHX9, ZMYND8, PRPF19, DNAJA1, XPO1, RBBP4, EIF6, ZMYM3, CCT8, RBBP7, SF3B1	122	5.49459	0.00515273	4.00469e-05	3.69939e-05	15	7.38916	0.000155806	TOP2B, CAMK2D, SF3A1, ROCK2, ZMYND8, CBX1, PRPF19, ZBTB2, RBBP4, PCBP1, LUC7L3, KAT7, RBBP7, SF3B1, FAM50A	199	3.36854	0.742372	0.0101192	0.00979483	354	17367
BIOGRID_INTERACTION	6141:ribosomal protein L18(RPL18)	67	3.00448	0.00120278	RBM28, EIF4A3, KIF14, HNRNPU, CHD4, BRCA1, HMGB1, CHD3, ADARB1, SOX2, MECP2, EFTUD2, RPS19, C1QBP, SNIP1, EED, FBXW7, DDX54, HNF1B, VRK1, CIT, ACTA2, FANCD2, DKC1, RPL26, PRKD1, OBSL1, YAP1, USP14, CUL7, RPL10, CUL3, RPL11, RECQL4, DHX30, FZR1, ATP5F1A, U2AF2, RPL13, IARS1, ATG7, BRD4, NTRK1, NPM1, AUTS2, FN1, FANCA, TRIP4, LARP7, FANCC, EEF2, TTC19, BMP4, PAN2, RPS26, SKI, H1-4, MAFB, CCDC8, SPRTN, CTNNB1, KRAS, TRIM37, FGF13, CUL4B, RIGI, RPS23	2219	404	19708	1.47292	1	0.0115711	0.0100852	14	5	0.00505089	AUTS2, FBXW7, HUWE1, HNRNPU, CHD4, CHD3, PRPF8, SKI, MECP2, EFTUD2, H1-4, U2AF2, CTNNB1, KRAS	279	2.44785	1	0.0420522	0.0376616	7	5.64516	0.038525	DNAJC2, HDAC2, XPO1, ATP5F1B, RPS8, WDR5, ARIH2	122	2.79898	1	0.256428	0.236879	0				203					330	17367
BIOGRID_INTERACTION	4173:minichromosome maintenance complex component 4(MCM4)	38	1.70404	0.00120891	NCKAP1, CUL3, KIF14, INPPL1, BRCA1, SMC3, HSD17B10, RECQL4, EFTUD2, ORC4, ORC6, CDC45, ORC1, RAD21, SOX4, H3-3B, BRD4, FBXW4, SUZ12, NTRK1, CDT1, USP7, MAP2K1, SUPT16H, TGFB1, PARP1, FBXW11, LIG4, ESCO2, SMC1A, CIT, TRAIP, FANCD2, CCDC8, SPRTN, DLD, MAPRE2, RIGI	2219	197	19708	1.71318	1	0.011618	0.0101261	7	2.5	0.0610548	EFTUD2, USP7, MAP2K1, ATRX, HUWE1, EP300, SMC1A	279	2.50998	1	0.264359	0.236758	0				124					0				203					159	17365
BIOGRID_INTERACTION	51373:mitochondrial ribosomal protein S17(MRPS17)	38	1.70404	0.00120891	GFM1, COX15, TACO1, PRORP, MRPS34, RMND1, TMEM70, HSPD1, RECQL4, EFTUD2, DHX30, FZR1, ERBB3, AUH, C1QBP, LONP1, PMPCB, POLG, SURF1, PNPT1, PDHA1, MDH2, MRPS22, ACAD9, ARHGAP29, MRPS2, LARP7, DDX54, LRPPRC, TUFM, LARS2, ARHGAP31, PREPL, MAFB, MTRFR, CLPP, SLIRP, OTC	2219	197	19708	1.71318	1	0.011618	0.0101261	0				280					0				124					0				203					159	17365
BIOGRID_INTERACTION	6513:solute carrier family 2 member 1(SLC2A1)	34	1.52466	0.00122149	COX15, BRAT1, CCDC47, SLC2A1, ATP1A3, TMEM70, LAMP2, LONP1, PGM3, ATP6V0A1, MPDU1, RARS2, AGK, SLC33A1, ATP6AP2, ACAD9, ACSL4, DHCR24, TUBB4A, DDOST, TTI2, RAB11A, TMCO1, CIT, RPGRIP1, NPC1, PEX3, GEMIN4, RAB18, STT3A, KRAS, KDELR2, SLC25A4, TELO2	2219	170	19708	1.7763	1	0.0117207	0.0102156	0				280					0				124					0				203					136	17365
BIOGRID_INTERACTION	374354:NHL repeat containing 2(NHLRC2)	60	2.69058	0.00122131	ECM1, HEXB, KIF14, GBA1, PYGL, PLOD1, PEPD, PHF6, ARHGAP35, SYNCRIP, PPP2R1A, RSRC1, PHGDH, DNM1L, CTSD, SNAP29, TP63, OFD1, CAD, MCCC1, MSL2, LEMD2, SARS1, MYL1, SLC25A19, AGPS, NHLRC2, TKT, CRYAB, PAFAH1B1, VAC14, HSD17B4, PPP2CA, TKFC, TCOF1, PDCD10, PGK1, CYC1, CAMK2G, PIBF1, NTRK1, ARFGEF1, CTSA, HARS1, EIF2AK2, A2ML1, FAH, TUBB4A, ASS1, PSMB8, MIB1, ARCN1, GLUD1, RAB14, KIF4A, TBXAS1, SPRTN, TPP1, P4HB, DHCR7	2219	353	19708	1.5096	1	0.0117207	0.0102156	13	4.64286	0.00450817	SRRM2, DYNC1H1, HUWE1, MSL2, PRPF8, PHF6, ARHGAP35, MIB1, PPP2CA, RAB14, PPP2R1A, DNM1L, CAMK2G	279	2.6014	1	0.0385097	0.0344889	0				124					0				203					293	17365
BIOGRID_INTERACTION	25963:transmembrane protein 87A(TMEM87A)	34	1.52466	0.00122149	TMEM63A, TFRC, PIGN, LRP5, GJA1, NRAS, EDNRA, NAGLU, CDH1, LAMP2, DUOXA2, PLXNA1, GUSB, HRAS, JAG2, EDEM3, HSD3B7, USP7, MANBA, LAMB3, CAV1, NAGA, SYP, POMGNT2, RAB11A, OCLN, PC, SLC9A6, TMEM216, AGPS, KRAS, ATP6V0C, FGFR3, KCNK4	2219	170	19708	1.7763	1	0.0117207	0.0102156	0				280					0				124					0				203					136	17365
GOTERM_BP_4	GO:0007219~Notch signaling pathway	26	1.16592	0.00269683	MESP2, FOXC2, FOXC1, IFT172, ONECUT1, NKAP, SIX1, ASCL1, RBPJ, DLL1, DLL3, DLL4, MECP2, IFT74, SOX9, TP63, JAG2, TGFB1, JAG1, FBXW7, HNF1B, TGFBR2, MIB1, TRAF7, BMP2, AGXT	2205	121	19068	1.85817	0.998711	0.0117819	0.0087121	7	2.5	0.00866321	SPEN, MECP2, TRAF7, NOTCH1, KMT2A, FBXW7, MIB1	279	3.95379	0.999984	0.0445436	0.034723	0				124					0				203					95	16739
GOTERM_BP_4	GO:0097401~synaptic vesicle lumen acidification	8	0.358744	0.0027321	ATP6V1A, ATP6AP2, ATP6V1B2, ATP6V1E1, CLCN3, ATP6V0C, ATP6V0A1, ATP6V1B1	2205	18	19068	3.84339	0.998819	0.0118311	0.00874849	0				280					0				124					0				203					10	16739
GOTERM_BP_4	GO:0002562~somatic diversification of immune receptors via germline recombination within a single locus	13	0.58296	0.00273148	PCYT1A, BCL11B, XRCC4, LIG4, HMGB1, FOXP3, HSPD1, YY1, RNF168, ERCC1, PMS2, NBN, EXOSC3	2205	43	19068	2.6144	0.998817	0.0118311	0.00874849	0				280					0				124					0				203					30	16739
GOTERM_BP_4	GO:0060973~cell migration involved in heart development	8	0.358744	0.0027321	CDC42, PDGFRB, EDN1, EDNRA, TWIST1, PITX2, TBX5, FOLR1	2205	18	19068	3.84339	0.998819	0.0118311	0.00874849	0				280					0				124					0				203					10	16739
GOTERM_BP_4	GO:1902065~response to L-glutamate	8	0.358744	0.0027321	GRIA1, TUBA1A, AIFM1, KCNB1, BCL11A, HCN1, IGF1R, GRIN2D	2205	18	19068	3.84339	0.998819	0.0118311	0.00874849	0				280					0				124					0				203					10	16739
GOTERM_BP_4	GO:0048532~anatomical structure arrangement	8	0.358744	0.0027321	TFAP2A, EGR2, SEMA3A, KCNA2, KIF14, HOXB1, DLL1, PAX2	2205	18	19068	3.84339	0.998819	0.0118311	0.00874849	0				280					0				124					0				203					10	16739
BIOGRID_INTERACTION	76072:ring finger protein 183(Rnf183)	73	3.27354	0.00123727	PIGS, STEEP1, YWHAE, MRE11, TFRC, CCDC47, CLTC, DOCK7, CTNND1, SRP54, CISD2, ATP2A2, KIF11, CRKL, SMPD4, PPP2R1A, C1QBP, LBR, SNAP29, EIF5A, MMGT1, UBE4A, COG1, SCRIB, LEMD3, ATAD3A, DDOST, ALDH3A2, DPM1, HNRNPH1, CSDE1, MYH9, KDELR2, HPRT1, MAPRE2, TELO2, VAMP2, RABL6, PSMD12, VCP, RPL10, COPB1, RPL11, ATP1A1, CLN6, GIGYF2, HSPD1, TCOF1, EMC1, AP2S1, DVL3, SEC23B, WWOX, NPM1, KIDINS220, AGK, CPSF3, SLC33A1, ERLIN2, PEX14, TMCO1, ARCN1, CLCN7, VANGL1, TMEM199, RPS26, PSMC5, PSMC1, AGO2, TRIP11, NCAPD2, STT3B, RAB3GAP1	2219	449	19708	1.44398	1	0.0118661	0.0103423	0				280					12	9.67742	0.000102273	DNAJA1, ARF3, XPO1, PSMC3, HSPA5, PSMA2, RPS8, NACA, KIF5B, ARL1, CCT8, TBC1D15	122	4.31735	0.617335	0.00314934	0.00290925	13	6.40394	0.00201055	CCT3, VBP1, RPL8, TOM1L2, PCMT1, EIF5, PSMC3, CANX, RPS3, RACK1, PSMD1, TNPO1, TBC1D15	199	2.86739	1	0.0624922	0.0604888	364	17367
BIOGRID_INTERACTION	3359:5-hydroxytryptamine receptor 3A(HTR3A)	24	1.07623	0.00124415	POMT2, ALG8, CHRNA3, ALG9, TMEM63A, PIGO, TUSC3, GPAA1, POMT1, TMTC3, ATP2B2, LEMD2, BSCL2, FUT8, LMBR1, GJA1, EBP, PTRH2, TMEM67, DSE, CRELD1, PIGG, EXTL3, ATP6V0A1	2219	105	19708	2.03005	1	0.0119136	0.0103837	0				280					0				124					0				203					81	17365
BIOGRID_INTERACTION	8106:poly(A) binding protein nuclear 1(PABPN1)	24	1.07623	0.00124415	NTRK1, SUZ12, PDHA1, EED, CUL3, KIF14, LARP7, UBE3A, FGD1, SMARCA4, CIT, INS, GLE1, RECQL4, DIAPH1, FZR1, FANCD2, U2AF2, HNRNPH1, KAT6A, OGT, SOS2, ARHGEF6, BRD4	2219	105	19708	2.03005	1	0.0119136	0.0103837	7	2.5	0.00374703	PDHA1, U2AF2, KAT6A, EP300, UBE3A, OGT, SMARCA4	279	4.7092	1	0.0337001	0.0301815	7	5.64516	4.63655e-05	ACTC1, SNW1, TMEM63B, EIF6, CARM1, WDR5, ARIH2	122	10.7694	0.353043	0.00163095	0.00150662	4	1.97044	0.0892498	ACTC1, SNW1, TNPO1, HNRNPA1	199	3.77277	1	0.636673	0.616263	74	17367
BIOGRID_INTERACTION	27068:inorganic pyrophosphatase 2(PPA2)	24	1.07623	0.00124415	TIMM8A, ACADVL, GFM1, PDHA1, PNPT1, MECR, FKBP14, MDH2, TANGO2, LRPPRC, HSPD1, ARCN1, TUFM, RECQL4, UFM1, HINT1, AUH, TCOF1, CLPP, C1QBP, PCCB, PMPCB, HIBCH, SLC25A24	2219	105	19708	2.03005	1	0.0119136	0.0103837	0				280					0				124					0				203					81	17365
BIOGRID_INTERACTION	1514:cathepsin L(CTSL)	41	1.83857	0.00124978	CSTB, CSTA, GRN, TFRC, KARS1, GNAI3, PLOD3, ATIC, SIN3B, QARS1, EMC1, CTSK, PSAP, LONP1, BANF1, PHGDH, DLAT, IARS1, BCAP31, SUPT16H, RARS1, PARP1, EED, LAMB1, ERLIN2, THOC2, DARS1, DDOST, RAB11A, TUFM, AIMP1, HADHA, CCDC88A, EPRS1, RRM2B, SCO2, RAB18, GNAS, DHCR7, MCPH1, RIGI	2219	218	19708	1.67037	1	0.0119614	0.0104254	0				280					0				124					0				203					177	17365
BIOGRID_INTERACTION	55611:OTU deubiquitinase, ubiquitin aldehyde binding 1(OTUB1)	46	2.06278	0.00125859	SLC25A1, STEEP1, KDM1A, KARS1, DDX23, CTNND1, EIF4A3, LAGE3, HSD17B10, OSGEP, ACTB, CRKL, AIFM1, CBS, OTUD6B, MAPK1, PHGDH, BRD4, MCCC2, ACVR1, NTRK1, SMAD2, NPM1, ADSL, SMAD4, SLC16A1, SMAD3, CSNK2A1, AGK, FBXW7, CAD, ASNS, DDX54, SDHA, TGFBR1, ARCN1, COL1A1, PNKD, MAF, CTNNB1, NHLRC2, STAMBP, BMPR1B, DLD, RIGI, SLC27A4	2219	253	19708	1.61481	1	0.0120333	0.010488	0				280					0				124					0				203					207	17365
BIOGRID_INTERACTION	5978:RE1 silencing transcription factor(REST)	46	2.06278	0.00125859	RERE, HDAC4, GRIA2, KDM5C, DDX3X, RPL10, SRSF1, FHL1, EIF4A3, RPL11, HNRNPU, HNRNPR, LMNB1, PPP1CB, SYNCRIP, SIN3B, RPS19, GNPTAB, SIN3A, C1QBP, MAPK1, RPL13, DMD, JARID2, SCYL1, FBXW4, SMARCE1, SUZ12, NPM1, SMARCC2, H2AC6, PARP1, FBXW11, FBXW7, NONO, TUBB, DDX54, BRAF, SMARCA4, TUFM, RPS26, HNRNPD, SNRPE, RPL26, RPS23, EZH2	2219	253	19708	1.61481	1	0.0120333	0.010488	12	4.28571	0.000978315	RERE, PPP1CB, HDAC4, GRIA2, KDM5C, DDX3X, SIN3A, FBXW7, HNRNPD, HNRNPU, BRAF, SMARCA4	279	3.35042	0.999989	0.0113465	0.0101618	12	9.67742	4.62249e-07	DDX17, HDAC5, HDAC2, ATP5F1B, HSPA5, RPS8, DHX9, G3BP2, SRSF3, RBBP7, MACROH2A1, SF3B1	122	7.66202	0.00433204	3.52963e-05	3.26055e-05	7	3.44828	0.0430039	RPS3, SRSF3, CDYL, RBBP7, RPL8, SF3B1, RNF2	199	2.7401	1	0.427113	0.41342	195	17367
BIOGRID_INTERACTION	56993:translocase of outer mitochondrial membrane 22(TOMM22)	58	2.6009	0.00126792	TFRC, NDUFA12, CLTC, SLC2A1, PLOD3, HNRNPR, PLOD1, ACTB, HK1, TUBA1A, AIFM1, TUBB3, PPP2R1A, COL10A1, PRKACA, DNM1L, MAP2K1, DDX11, DDOST, CIT, ALDH3A2, DPM1, AFG3L2, HADHA, NDUFS8, NDUFS7, SCO1, PEX5, PCCB, NDUFS1, PRKD1, KARS1, ATP1A3, ATP1A1, MFF, HSD17B10, FOXRED1, COX14, CYC1, EXTL3, NDUFV1, SLC25A24, NTNG1, NDUFA9, HSD3B7, NDUFA8, ACBD5, SLC16A1, PDHA1, RAB39B, COQ9, ATP5F1D, PEX14, UQCRQ, SPRTN, OGDH, HNRNPD, KRAS	2219	339	19708	1.51954	1	0.0121163	0.0105604	12	4.28571	0.00900046	MAP2K1, PDHA1, PPP2R1A, CLTC, HNRNPD, SLC2A1, HUWE1, ATP1A3, KRAS, DNM1L, SPTAN1, HK1	279	2.50046	1	0.0659808	0.0590917	0				124					0				203					281	17365
BIOGRID_INTERACTION	8683:serine and arginine rich splicing factor 9(SRSF9)	32	1.43498	0.00126944	CUL7, DDX3X, CUL3, SRSF1, EIF4A3, KIF14, CHD4, UBE3A, HNRNPR, EEF1B2, RECQL4, FZR1, MECOM, U2AF2, C1QBP, LMNA, SNIP1, BRD4, SUZ12, NTRK1, EED, FBXW7, FN1, CIT, DDB1, MAFB, MTRFR, CCDC8, HNRNPA2B1, OBSL1, EZH2, RIGI	2219	157	19708	1.81024	1	0.0121246	0.0105676	7	2.5	0.0241325	DYNC1H1, DDX3X, U2AF2, FBXW7, EP300, CHD4, UBE3A	279	3.14946	1	0.137886	0.12349	5	4.03226	0.0160438	HDAC2, SRSF3, NR3C1, MACROH2A1, HSP90B1	122	5.14462	1	0.140825	0.130089	0				203					120	17367
GOTERM_BP_4	GO:0000075~cell cycle checkpoint signaling	34	1.52466	0.00280571	BRSK2, BLM, MRE11, VPS4A, BUB1B, XPC, BRCA1, GIGYF2, PIDD1, FZR1, BRIP1, CDC45, ORC1, RBBP8, CASP2, NBN, CDT1, CRADD, TREX1, NSUN2, PTPN11, PPP2R5C, CDC6, RINT1, RAD50, FANCD2, ZFYVE19, TAOK1, WAC, RPL26, ERCC6, DNA2, TRIP13, CEP63	2205	174	19068	1.68976	0.999015	0.0121286	0.00896844	0				280					0				124					0				203					140	16739
BIOGRID_INTERACTION	4753:neural EGFL like 2(NELL2)	14	0.627803	0.00127366	CTC1, COLEC11, ARX, ATN1, CACNA1A, PAX3, ZBTB40, TRAF7, ASPH, PRKAR1A, PXDN, POC1A, POC1B, HOXA1	2219	46	19708	2.70306	1	0.0121586	0.0105973	0				280					0				124					0				203					32	17365
BIOGRID_INTERACTION	55749:cell division cycle and apoptosis regulator 1(CCAR1)	23	1.03139	0.00128863	NTRK1, DYNC1I2, MMGT1, TPM2, PRIM1, DNAAF6, ALG13, CHD4, HMGB1, CHD3, GOLGA2, FYCO1, RNF113A, HNRNPK, SYNGAP1, FANCD2, U2AF2, IKBKG, CIC, SCAPER, RBM10, EZH2, BRD4	2219	99	19708	2.06337	1	0.0122763	0.0106999	7	2.5	0.00279755	HNRNPK, SYNGAP1, MMGT1, U2AF2, ALG13, CHD4, CHD3	279	4.99461	1	0.0264892	0.0237235	0				124					0				203					76	17365
BIOGRID_INTERACTION	2103:estrogen related receptor beta(ESRRB)	23	1.03139	0.00128863	SLC25A1, TFRC, TUBB, ATP2A2, ATP1A1, ATAD3A, LRPPRC, HSPD1, GFAP, TUFM, PPP2CA, SEC61A1, ATP5F1A, PPP2R1A, HNRNPH1, GNB2, EEF1A2, GNB1, GNB3, KDELR2, HNRNPH2, SLIRP, DHCR7	2219	99	19708	2.06337	1	0.0122763	0.0106999	5	1.78571	0.0515976	PPP2CA, PPP2R1A, GNB2, EEF1A2, GNB1	279	3.56758	1	0.233766	0.209359	0				124					0				203					76	17365
BIOGRID_INTERACTION	55750:acylglycerol kinase(AGK)	23	1.03139	0.00128863	NTRK1, WWOX, AGK, CUL3, RIPK4, SLC2A1, ATP1A3, GBA1, HCCS, DHCR24, COQ9, INS, EFTUD2, MED23, TUBA1A, TCTN2, NPHP1, NEU1, RAB18, SPRTN, DYM, SLC25A24, RSPRY1	2219	99	19708	2.06337	1	0.0122763	0.0106999	0				280					0				124					0				203					76	17365
BIOGRID_INTERACTION	773:calcium voltage-gated channel subunit alpha1 A(CACNA1A)	23	1.03139	0.00128863	JAG2, KDM5B, NDUFB8, GRN, SYT1, SRSF1, CRIM1, LAMB1, FBLN1, LTBP3, LTBP1, TUBB2B, EFEMP2, CACNB4, PUF60, TCTN3, TCTN2, GNB2, CSNK2B, TSPAN7, ALDOA, TELO2, AP2M1	2219	99	19708	2.06337	1	0.0122763	0.0106999	6	2.14286	0.0131493	KDM5B, NOTCH1, SYT1, PUF60, GNB2, CSNK2B	279	4.28109	1	0.0879337	0.0787526	0				124					0				203					76	17365
BIOGRID_INTERACTION	259197:natural cytotoxicity triggering receptor 3(NCR3)	26	1.16592	0.00129726	CNTNAP1, IDUA, LRP5, LRP6, NAGLU, HYAL1, PLXNA1, LRIG2, CHST14, GUSB, P4HTM, EPHB4, EDEM3, ARSA, MANBA, LAMB3, P3H1, NAGA, SUMF1, GALNS, EXT2, MMP15, COL6A2, COL6A1, EOGT, MAN2B1	2219	118	19708	1.95694	1	0.0123522	0.010766	0				280					0				124					0				203					92	17365
BIOGRID_INTERACTION	9330:general transcription factor IIIC subunit 3(GTF3C3)	30	1.34529	0.00130224	KDM5C, VCP, FOXG1, PTEN, CIB2, SMC3, RECQL4, FZR1, POLR2A, RPL13, PCBD1, CIC, BRD4, NTRK1, SMARCC2, PARP1, BRF1, EED, FBXW7, RIPK4, SMC1A, DARS1, SMARCA4, CDK8, STAG2, POLR3A, POLR3B, HNRNPD, CRYAA, EZH2	2219	144	19708	1.85031	1	0.0123743	0.0107853	10	3.57143	0.000210277	CDK8, KDM5C, STAG2, FBXW7, FOXG1, PTEN, HNRNPD, EP300, SMC1A, SMARCA4	279	4.90542	0.913832	0.00335753	0.00300697	0				124					0				203					114	17365
BIOGRID_INTERACTION	23613:zinc finger MYND-type containing 8(ZMYND8)	30	1.34529	0.00130224	RERE, KDM5A, KDM5C, RBM8A, KDM1A, FMR1, ATN1, CHD5, CHD4, CHD3, PHF21A, SOX2, SPOP, GSE1, CIC, ZBTB7A, BRD4, USP7, NPM1, BRPF1, BCL11B, CSNK2A1, BCL11A, GATAD2B, SMARCA4, CIT, HECW2, CSNK2B, KRAS, NSRP1	2219	144	19708	1.85031	1	0.0123743	0.0107853	16	5.71429	2.00369e-09	RERE, USP7, KDM5C, BRPF1, CSNK2A1, BCL11B, BCL11A, ATRX, CHD4, CHD3, GATAD2B, PHF21A, SMARCA4, HECW2, CSNK2B, KRAS	279	7.84867	2.33567e-05	1.99615e-07	1.78773e-07	5	4.03226	0.012018	HDAC2, RBBP4, PRKCB, RBBP7, MACROH2A1	122	5.60906	1	0.11553	0.106722	5	2.46305	0.0575267	BRD3, RBBP4, INTS6, RBBP7, ZBTB2	199	3.43872	1	0.515077	0.498564	109	17367
BIOGRID_INTERACTION	7922:solute carrier family 39 member 7(SLC39A7)	30	1.34529	0.00130224	GRN, ARF1, STXBP1, NPRL3, KIF14, CBL, IGF1R, YY1, PAK1, TCTN3, TCTN2, TCTN1, RSPO2, GJA8, SEC23B, BCAP31, SUZ12, TGFB1, SLC33A1, TSC2, TSC1, PPP2R5D, MOGS, CIT, HNRNPH1, TMEM216, ERCC6, MAN1B1, DEPDC5, B4GALT7	2219	144	19708	1.85031	1	0.0123743	0.0107853	6	2.14286	0.0535484	YY1, ARF1, STXBP1, PPP2R5D, CBL, FBN1	279	2.94325	1	0.240154	0.215079	0				124					0				203					114	17365
BIOGRID_INTERACTION	351:amyloid beta precursor protein(APP)	299	13.4081	0.00130087	STEEP1, SMARCB1, GORAB, CISD2, ADARB1, RBPJ, GBA2, ACTB, ALKBH8, RPS19, KAT5, CLP1, AKT2, AKT1, ATP6V1E1, EPHB4, SOX5, ANKS1B, CSNK2A1, SECISBP2, ARMC9, ACSL4, PDYN, THAP1, AFG3L2, MYL1, SCO2, BIN1, ETHE1, KDELR2, TMEM126B, OBSL1, ALDH7A1, LIPT1, SET, ABCB7, SHMT2, STXBP1, PIK3R2, RNPC3, GSPT2, BLOC1S6, GRIN2A, EPB41L1, PNPO, KCNN3, ATG7, STAT5B, ST14, CRADD, CHKA, BCL11A, FUCA1, LARP7, PYCR2, GRIN2B, AIMP1, RPS26, TCN2, AGO1, CCDC88C, RETREG1, CDK16, RET, CEP57, ROBO3, COL18A1, ACY1, PIGO, PYROXD1, WDR45, MEOX1, PHF8, PQBP1, IFIH1, LFNG, SYNCRIP, MCEE, QARS1, DHX16, PHGDH, ACTL6B, CCDC115, TUBB, BGN, MRPS2, TUBG1, ZEB2, RAD51C, HNRNPH1, TET3, WAC, PIGG, MICU1, KPTN, MAPRE2, CRYAB, WDR45B, COL11A1, RPL11, ADAM22, PAPSS2, NRAS, CFAP298, PAK1, ATP5F1A, SLX4, NSD2, SLC17A5, DMD, SHOC2, EXOSC3, BCAP31, ARNT2, GDF11, NPM1, BRF1, UTP4, CRBN, GRHL2, LRPPRC, RAB11B, GRIN1, ARCN1, FIG4, ALDH4A1, NMNAT1, PSMC1, PLP1, CTNNB1, TACO1, MPI, CTNND1, UBE3A, MSI1, IGF1R, YY1, EEF1B2, GNPTAB, POGZ, HADH, TRAPPC2L, MMGT1, FBXW11, VPS33B, DYRK1A, MITF, FTSJ1, TRAIP, TUFM, TBC1D20, EOGT, LMX1B, CARS1, CSNK1G1, ZCCHC8, CUL7, VCP, RBM8A, UQCRB, COX15, CUL3, COPB1, FBLN1, GTF2E2, RAP1B, ORC4, EMG1, EBP, ORC6, KIF3B, TASP1, AP4S1, OTX2, NDP, NDUFV1, PIBF1, WNT4, EIF2B5, FANCI, ACBD6, TGFB2, TGFB1, SMAD3, FANCM, TRAPPC4, CAV1, TBCD, DNAJC12, DCDC2, DHCR24, TRAPPC9, ARHGAP24, QKI, GFAP, TBCK, KIF4A, CAPRIN1, TAB2, ACO2, GNB5, BMPR1B, FGF13, FGF12, FGFR2, GALK1, SNAP25, CELF2, MAST1, NGLY1, SLC2A2, ETFB, HK1, HS2ST1, FYCO1, OPA1, PGM3, HMGCS2, SERAC1, PGM1, YWHAG, SCYL1, COA5, TGIF1, MKKS, JAGN1, COL25A1, PDE4D, DDX54, MSL3, PEX2, PPP2R5C, POMGNT2, DNM1, COASY, TGFBR2, SETBP1, ASPH, TMEM216, RASA1, NDUFS4, DCX, ITGA6, NDUFS1, NSRP1, SLC25A4, AHDC1, CILK1, CCDC40, HDAC4, VAC14, HPGD, PNKP, NDUFB3, SRSF1, ETFDH, SAMHD1, MESD, HSD17B10, INS, HSPD1, UGP2, TBX22, BSND, PDSS2, IARS2, PCBD1, IARS1, SLC25A24, IGBP1, STN1, KCNJ10, PDE6H, DDHD2, NAGA, MEIS2, CFC1, ASS1, ASXL1, KLF8, RSPH3, MAPK10, KLF7, GALE, PNKD, MTRFR, GLRB, RAB14, PSAT1, ERCC1, MAB21L2, ASXL2, QRICH1, KRAS, TLL1, TEK, EIF3F, SLIRP, CUL4B	2219	2260	19708	1.17503	1	0.0123743	0.0107853	41	14.6429	0.0774505	HDAC4, SNAP25, SMARCB1, SET, NOTCH1, STXBP1, MAST1, UBE3A, PIK3R2, WDR45, HK1, YY1, GRIN2A, POGZ, NSD2, SHOC2, SOX5, SRRM2, CREBBP, CSNK2A1, MMGT1, BCL11A, DYRK1A, GRIN2B, MEIS2, DNM1, GRIN1, ASXL1, KLF7, ZEB2, RAB14, SETBP1, AGO1, WAC, CTNNB1, KRAS, TAB2, QRICH1, FGF12, FGFR2, AHDC1	279	1.28149	1	0.312591	0.279954	0				124					36	17.734	0.00608038	CXXC4, RNF2, MAPK8, PCBP1, GNA12, CFL1, CTNNA1, KPNA4, APBB2, KAT7, VPS35, HNRNPA1, CACNG3, MAP2K6, BRD3, MAP2K4, PRKCI, KCNIP4, ADRM1, ESRRG, SSTR2, UCHL5, PTK2, INHBE, FMNL3, BACE1, TOM1L2, GJB1, FMNL2, EIF5, CANX, SRSF3, APBA1, SGK3, FAM50A, ARF6	199	1.57755	1	0.129067	0.12493	1961	17365
BIOGRID_INTERACTION	6196:ribosomal protein S6 kinase A2(RPS6KA2)	33	1.47982	0.00131424	EDA, CTNND1, NCAPG2, PIK3R2, PIK3R1, SPRED2, RPS6KA3, IPO8, TUBB3, DVL1, MAPK1, KIF1A, AP2M1, BBS1, UPF1, CAV1, SHROOM3, PPP2R5D, SCRIB, CDC42BPB, VANGL1, OCLN, PPFIBP1, SLC6A8, GLB1, PEX5, CSNK2B, ELMO2, ALPL, BCOR, ROR2, FGFR2, TELO2	2219	164	19708	1.78713	1	0.0124819	0.0108791	10	3.57143	0.000548582	RPS6KA3, UPF1, CREBBP, CSNK2B, PIK3R2, PPP2R5D, BCOR, KIF1A, PIK3R1, FGFR2	279	4.30719	0.998333	0.00722516	0.00647078	0				124					0				203					131	17365
BIOGRID_INTERACTION	9108:myotubularin related protein 7(MTMR7)	17	0.762332	0.001315	GFM1, VCP, ADSL, RARS1, XRCC4, CTBP1, DOCK7, VPS33B, MRPS34, CTNND1, TMTC3, CDC42BPB, HSPD1, ALDH3A2, GNB2, VIPAS39, SLC27A4	2219	63	19708	2.39659	1	0.0124827	0.0108798	0				280					0				124					0				203					46	17365
BIOGRID_INTERACTION	2697:gap junction protein alpha 1(GJA1)	79	3.5426	0.00132328	ARF1, TFRC, CCDC47, CLTC, CTNND1, AP4E1, IGF1R, LMNB1, GOLGA2, GJA1, NSDHL, STS, SMPD4, GJA3, AKT2, LAMP2, FLVCR1, AKT1, GJA8, ATP7A, SCYL1, AVPR2, COG1, CASK, TBC1D2B, OCRL, SCRIB, LEMD3, ALDH3A2, STIM1, EEF1A2, SCN4A, ROR2, STAMBP, VAMP2, CANT1, CHRNA4, STXBP1, PIK3R2, PIK3R1, ATP1A1, PCDH19, LRP6, EFNB1, NRAS, EPB41L1, RAB23, DVL1, MAPK1, IARS2, BCAP31, ARFGEF1, HSD3B7, WWOX, ANKRD26, KIDINS220, INSR, CAV1, EIF2AK3, UBE2A, ATP2B1, CDC42BPB, PTPN14, MIB1, ARCN1, VANGL1, TMEM199, CCDC88A, PPFIBP1, OCLN, SLC6A8, DLG5, CCDC8, PI4KA, CTNNB1, TRIP11, KRAS, PLCH1, CC2D1A	2219	495	19708	1.41745	1	0.0125549	0.0109427	16	5.71429	0.00469019	ARF1, TRIO, NOTCH1, KIDINS220, STXBP1, CLTC, CASK, PIK3R2, PIK3R1, PCDH19, MIB1, EEF1A2, CTNNB1, KRAS, SPTAN1, VAMP2	279	2.28325	1	0.0397302	0.035582	0				124					0				203					416	17365
GOTERM_BP_4	GO:0022029~telencephalon cell migration	17	0.762332	0.00291177	MBOAT7, FOXG1, ARX, LAMB1, PEX13, POU3F3, GLI3, ADGRG1, ZMIZ1, PEX5, OGDH, NKX2-1, DCX, EFHC1, CTNNB1, FGF13, PAFAH1B1	2205	66	19068	2.22742	0.999242	0.012565	0.00929115	0				280					0				124					0				203					49	16739
BIOGRID_INTERACTION	64426:SDS3 homolog, SIN3A corepressor complex component(SUDS3)	22	0.986547	0.00132629	SUZ12, CSNK2A1, BCL11B, EED, BCL11A, PTEN, CHD5, CHD4, CHD3, SMARCA1, GATAD2B, HCFC1, DDB1, GOLGA2, SIN3B, LHX3, PPP2R2B, SIN3A, CIC, CUL4B, EZH2, BRD4	2219	93	19708	2.10099	1	0.0125771	0.010962	9	3.21429	5.12145e-05	CSNK2A1, BCL11B, SIN3A, BCL11A, PTEN, EP300, CHD4, CHD3, GATAD2B	279	6.83593	0.449552	0.00104546	0.000936302	4	3.22581	0.0196334	HDAC2, RBBP4, RBBP7, ING1	122	6.948	1	0.159789	0.147608	0				203					67	17367
BIOGRID_INTERACTION	387:ras homolog family member A(RHOA)	55	2.46637	0.00133793	EIF4A3, KIF14, PTEN, ATP2A2, LDB3, FMN2, PTPRF, ARHGAP35, CDH3, OPHN1, CDH1, MPV17, IKBKG, TP63, ANKS1B, PPP1R12A, TUBB, CAD, ATP6AP2, RIPK4, ATAD3A, CIT, CNKSR1, GEMIN4, VCP, NAXE, SHMT2, COX15, CUL3, KCNA2, ATP1A1, HSD17B10, OSGEP, U2AF2, TM4SF20, CTNNA2, FDFT1, NTNG1, CTSA, SMAD2, MBD5, TGFB1, SLC16A1, PDHA1, MAP3K1, CAV1, ARHGAP29, ERLIN2, DIAPH1, ARHGAP31, GLB1, CTNNB1, KRAS, CCM2, RIGI	2219	318	19708	1.5361	1	0.012681	0.0110526	11	3.92857	0.0152421	MBD5, NOTCH1, TRIO, PDHA1, U2AF2, KCNA2, PTEN, ITPR1, CTNNB1, KRAS, ARHGAP35	279	2.44345	1	0.0981015	0.0878588	0				124					0				203					263	17365
BIOGRID_INTERACTION	10059:dynamin 1 like(DNM1L)	49	2.19731	0.00133878	YWHAE, ARF1, EIF4A3, SOX2, EEF1B2, ATIC, AIFM1, DNM1L, EIF5A, RARS1, FBXW7, PDIA6, DARS1, HAX1, PEX3, PTRH2, HPRT1, NHLRC2, TKT, CARS1, ALDOA, VCP, RBM8A, PEX11B, MFF, HSD17B10, FZR1, NRAS, MFN2, MYH11, COX14, ZBTB7A, ATG7, BRD4, NTRK1, NTNG1, HSD3B7, WWOX, MDH2, EEF2, PEX14, GFAP, PSMC5, PSMC1, CAPRIN1, PPT1, ERCC8, KRAS, EIF3F	2219	275	19708	1.58252	1	0.0126826	0.011054	0				280					13	10.4839	1.30093e-07	HSP90B1, DNAJA1, ACTC1, SNW1, PSMC3, RBBP4, MAT2A, NACA, CCT8, CALM1, ABCE1, CALM2, TBC1D15	122	7.63648	0.00122109	1.1419e-05	1.05485e-05	9	4.4335	0.0067817	PCMT1, RRM2, ACTC1, SNW1, PSMC3, RBBP4, UBA1, VPS35, TBC1D15	199	3.24115	1	0.13953	0.135057	213	17367
GOTERM_BP_4	GO:0044091~membrane biogenesis	18	0.807175	0.00295017	PEX16, NLGN3, PEX19, NLGN4X, NRXN1, CAV1, VPS4A, PTEN, NRXN2, LRP4, MAFB, SPAST, CDH2, IL1RAPL1, COL6A1, CHMP1A, BANF1, ZNF750	2205	72	19068	2.1619	0.999311	0.0127084	0.00939721	0				280					0				124					0				203					54	16739
BIOGRID_INTERACTION	23011:RAB21, member RAS oncogene family(RAB21)	18	0.807175	0.0013553	DPAGT1, VAC14, NPM1, CUL7, GDI1, VPS33B, CAMK2A, CHM, GBA1, HCCS, FANCE, SDHA, INS, NRAS, TUBA1A, CYB5R3, KRAS, HRAS	2219	69	19708	2.31691	1	0.012774	0.0111337	0				280					3	2.41935	0.0672213	PSMD14, WDR5, NR3C1	122	7.02352	1	0.367059	0.339077	0				203					48	17367
BIOGRID_INTERACTION	7517:X-ray repair cross complementing 3(XRCC3)	34	1.52466	0.00135346	RPL10, ATP2A2, MTR, ADAR, HSPD1, MED17, ATP5F1A, TUBA1A, QARS1, OPA1, LAMP2, PMS2, RBM10, UNC45A, TIMM8A, BCAS3, EIF2B4, SLC31A1, FANCA, PALB2, FANCG, CLCN7, RAD51, RAD51C, HAX1, PC, CPS1, UQCRQ, HNRNPH1, HNRNPA2B1, NCAPD3, EIF3F, NSRP1, BAP1	2219	171	19708	1.76591	1	0.012774	0.0111337	0				280					6	4.83871	0.00410515	DNAJA1, EIF5B, XPO1, CCT8, SF3B1, HSP90B1	122	5.6681	1	0.0534011	0.04933	0				203					131	17367
BIOGRID_INTERACTION	138639:protein tyrosine phosphatase domain containing 1(PTPDC1)	18	0.807175	0.0013553	YWHAE, NUP214, PRPS1, HARS1, DHPS, CASK, MID2, CRKL, DDB1, PPP2CA, ERBB3, BBS12, PPP2R1A, PPP2R2B, MAPK1, PCBD1, KIF1A, YWHAG	2219	69	19708	2.31691	1	0.012774	0.0111337	5	1.78571	0.0163643	PPP2CA, PPP2R1A, USP9X, CASK, KIF1A	279	5.1187	1	0.103273	0.0924904	3	2.41935	0.0672213	XPO1, PPP2R2A, DCAF7	122	7.02352	1	0.367059	0.339077	0				203					48	17367
BIOGRID_INTERACTION	170572:5-hydroxytryptamine receptor 3C(HTR3C)	21	0.941704	0.00135478	POMT2, EDA, ALG9, PGAP1, B4GALT1, PIGO, TUSC3, GPAA1, MBOAT7, POMT1, TMTC3, LEMD3, FUT8, GJA1, NSDHL, TMX2, ABHD16A, DAG1, BPNT2, PIGM, LNPK	2219	87	19708	2.14381	1	0.012774	0.0111337	0				280					0				124					0				203					66	17365
BIOGRID_INTERACTION	10312:T cell immune regulator 1, ATPase H+ transporting V0 subunit a3(TCIRG1)	18	0.807175	0.0013553	PPP1R15B, TMEM63A, MMGT1, CCDC115, ATP6AP2, TMEM199, SYNCRIP, NPC1, TMX2, ZDHHC9, KCNT2, EMC1, POGZ, ATP6V1B2, ATP6V1E1, ATP6V0C, ATP6V1B1, ATP6V0A1	2219	69	19708	2.31691	1	0.012774	0.0111337	0				280					0				124					0				203					51	17365
BIOGRID_INTERACTION	85319:BAGE family member 2 (pseudogene)(BAGE2)	18	0.807175	0.0013553	GDF11, MANBA, TUBB, LRP5, UBR1, TUBB4A, LRP6, TUFM, GALNS, NDST1, PC, TUBA1A, TUBB2A, TUBB3, TCTN1, EOGT, ENPP1, LARGE1	2219	69	19708	2.31691	1	0.012774	0.0111337	0				280					0				124					0				203					51	17365
BIOGRID_INTERACTION	2072:ERCC excision repair 4, endonuclease catalytic subunit(ERCC4)	18	0.807175	0.0013553	NTRK1, RTEL1, PARP1, XPA, FANCA, BRCA1, KIF11, FANCG, HSPD1, STAG2, SLX4, POLR2A, FANCD2, ERCC4, ERCC1, TRIM37, ERCC6, CAMK2G	2219	69	19708	2.31691	1	0.012774	0.0111337	4	1.42857	0.0738213	STAG2, KIF11, CAMK2G, SPTAN1	279	4.09496	1	0.302873	0.27125	0				124					0				203					51	17365
BIOGRID_INTERACTION	7486:WRN RecQ like helicase(WRN)	21	0.941704	0.00135478	NTRK1, BLM, VCP, SUPT16H, PARP1, UTP4, ARL3, TINF2, EIF4A3, KIF14, BRCA1, MIB1, RAD51, TUBA1A, SUMO1, POLR1C, NKX2-1, POT1, KRAS, NBN, FTL	2219	87	19708	2.14381	1	0.012774	0.0111337	0				280					3	2.41935	0.0999515	HDAC2, DHX8, DHX9	122	5.57038	1	0.477004	0.44064	0				203					63	17367
BIOGRID_INTERACTION	80006:trafficking protein particle complex subunit 13(TRAPPC13)	21	0.941704	0.00135478	TRAPPC2, CDT1, ARF1, TRAPPC2L, B4GALT1, SAMD9, CTBP1, TRAPPC10, NPRL3, PTEN, TSC2, TSC1, TRAPPC9, CBL, IGF1R, FUT8, TBL1XR1, VPS53, TRAPPC12, HNRNPD, DEPDC5	2219	87	19708	2.14381	1	0.012774	0.0111337	7	2.5	0.00145014	ARF1, SAMD9, TBL1XR1, PTEN, HNRNPD, EP300, CBL	279	5.68352	1	0.0156508	0.0140167	0				124					0				203					66	17365
BIOGRID_INTERACTION	6175:ribosomal protein lateral stalk subunit P0(RPLP0)	82	3.67713	0.00135022	YWHAE, RBM28, INPPL1, KIF14, PTEN, HNRNPU, CHD4, CTCF, HMGB1, CHD3, ADARB1, PHF6, GLE1, EFTUD2, IPO8, RPS19, QARS1, CIC, TP63, DIS3L2, RARS1, CSNK2A1, FBXW7, ABCC6, DDX54, VRK1, TUBG1, DARS1, CIT, MAU2, NDUFS8, FANCD2, ACOX1, DKC1, GAN, MTF1, RPL26, FBP1, OBSL1, YAP1, CUL7, RPL10, CUL3, SRSF1, RPL11, PRDM15, RECQL4, CDC42, PURA, DHX30, FZR1, NSD2, DHX37, RPL13, IARS1, ATG7, BRD4, NTRK1, NPM1, SMAD3, FN1, EIF2AK2, LARP7, SCAF4, BMP4, AIMP1, PAN2, RPS26, SKI, FAM111A, H1-4, CCDC8, PPT1, CTNNB1, PLCH1, TRIM37, CDK13, OGT, CUL4B, GZF1, RPS23, TUBA8	2219	518	19708	1.40595	1	0.012774	0.0111337	19	6.78571	0.00043115	KMT2A, CSNK2A1, FBXW7, PTEN, HUWE1, HNRNPU, CHD4, CTCF, CHD3, PRPF8, PHF6, SKI, EFTUD2, H1-4, PURA, NSD2, CTNNB1, CDK13, OGT	279	2.59097	0.993442	0.00595437	0.00533267	13	10.4839	8.34354e-05	EIF5B, HDAC5, RPS8, MACROH2A1, DNAJA1, DNAJC2, ACTC1, RBBP4, EIF6, WDR5, ARIH2, ZNF777, SF3B1	122	4.05412	0.543268	0.00266552	0.00246231	11	5.41872	0.0369526	PPM1A, ACTC1, RBBP4, RSBN1L, PCBP1, RPS3, RACK1, CDK12, RPL8, SF3B1, RNF2	199	2.10306	1	0.389618	0.377127	423	17367
BIOGRID_INTERACTION	6934:transcription factor 7 like 2(TCF7L2)	40	1.79372	0.00135758	CTBP1, MRPS34, CLTC, CRX, CIB2, CRYBA4, FBLN1, CHD4, GATA3, HMGB1, HSD17B10, SOX2, FYCO1, HIRA, CUX1, HNF4A, NKX2-1, UBTF, D2HGDH, DLAT, CTNNA2, ATG7, TIMM8A, USP7, SUPT16H, TRMT10C, MSX2, PARP1, MRPS22, CRYBB3, MRPS2, ALG13, LIFR, TSC1, LEMD2, AR, CSNK2B, CTNNB1, WRAP53, RIGI	2219	212	19708	1.67575	1	0.0127791	0.0111381	9	3.21429	0.0106707	USP7, CSNK2B, CLTC, UBTF, EP300, CTNNB1, ALG13, CHD4, GATA3	279	2.99878	1	0.0752362	0.0673808	0				124					0				203					172	17365
BIOGRID_INTERACTION	7375:ubiquitin specific peptidase 4(USP4)	31	1.39013	0.00136065	DDX6, MRE11, PTEN, TWIST1, PLOD1, EDC3, TRPS1, PSAP, RBBP8, AKT1, MAP3K7, SNAP29, PGM1, CTC1, NTRK1, TCF7L2, ADSL, STN1, SMAD4, VDR, TRMT1, TGFBR1, ASS1, PSMC5, RAD50, NPC2, RHEB, CTNNB1, KRAS, CUL4B, RIGI	2219	151	19708	1.82335	1	0.0127791	0.0111381	8	2.85714	0.0056804	TCF7L2, PSMC5, SMAD4, PTEN, HUWE1, CTNNB1, KRAS, MAP3K7	279	3.74241	1	0.0459887	0.0411871	0				124					0				203					120	17365
BIOGRID_INTERACTION	7812:cold shock domain containing E1(CSDE1)	31	1.39013	0.00136065	DDX6, DDX3X, CUL3, FMR1, KIF14, PLOD2, BRCA1, BICD2, GMPPB, RECQL4, EFTUD2, SYNCRIP, FZR1, UGP2, ATG7, BRD4, NTRK1, UPF1, WWOX, SECISBP2, ALG13, TRMT1, PUM1, MAFB, AGO1, CAPRIN1, AGO2, ATP6V1B2, STT3A, PRKD1, TNRC6B	2219	151	19708	1.82335	1	0.0127791	0.0111381	7	2.5	0.0203809	EFTUD2, UPF1, DDX3X, AGO1, HUWE1, EP300, ALG13	279	3.27461	1	0.122201	0.109442	4	3.22581	0.0661225	HDAC2, XPO1, SNW1, G3BP2	122	4.27923	1	0.362324	0.334702	0				203					116	17367
BIOGRID_INTERACTION	5977:double PHD fingers 2(DPF2)	47	2.10762	0.00135916	YAP1, SMARCD1, ARF1, SMARCB1, TFRC, CUL3, PLOD3, ATP2A2, HNRNPR, ETFA, HDAC6, BICRA, PPP2CA, FZR1, DBT, BANF1, CIC, ARID2, BRD4, SMARCE1, RUBCN, SMARCC2, ACTL6B, UTP4, MRPS22, ACTL6A, ACAD9, MRPS2, ARID1A, SMARCA2, PDIA6, SMARCA4, AIMP1, DHFR, H1-4, RINT1, AR, H3-4, MYL1, PCCB, POLR1C, POLR1D, HNRNPD, RPL26, CARS1, NSRP1, EZH2	2219	261	19708	1.59935	1	0.0127791	0.0111381	9	3.21429	0.0324143	PPP2CA, H1-4, ARF1, SMARCB1, HNRNPD, ARID1A, SMARCA2, ARID1B, SMARCA4	279	2.43579	1	0.168745	0.151127	9	7.25806	0.000210733	H2AZ1, HDAC2, ACTC1, PRKCB, NR3C1, MACROH2A1, SF3B1, HSP90B1, NFKB2	122	5.57038	0.86185	0.00562274	0.00519409	0				203					205	17367
BIOGRID_INTERACTION	12412:chromobox 1(Cbx1)	31	1.39013	0.00136065	HDAC4, KDM1A, RPL10, GNAI3, EHMT1, CHD4, CHD1, GNAI1, SOX2, ORC4, RAI1, SMCHD1, ZMYM2, ORC1, POGZ, CHAMP1, UBTF, BANF1, KDM6B, SUPT16H, HADHA, LAS1L, HNRNPH1, GNB2, GNAS, PHIP, ALDH18A1, ADNP, FOLR1, AHDC1, EZH2	2219	151	19708	1.82335	1	0.0127791	0.0111381	16	5.71429	3.87705e-09	HDAC4, KDM6B, KMT2A, ATRX, EHMT1, CHD4, GNAI1, RAI1, GNB2, POGZ, CHAMP1, UBTF, GNAS, PHIP, ADNP, AHDC1	279	7.48482	4.51937e-05	3.37245e-07	3.02033e-07	7	5.64516	0.000341215	HDAC5, HDAC2, KDM2A, CBX5, ZMYM3, CSNK1A1, GNAI2	122	7.48865	0.959451	0.00830231	0.00766939	9	4.4335	0.000146752	TOP2B, KDM2A, CSNK1A1, CBX1, DOT1L, RPS3, JADE3, KAT7, CDYL	199	5.90276	0.721246	0.00967565	0.00936547	113	17367
BIOGRID_INTERACTION	10919:euchromatic histone lysine methyltransferase 2(EHMT2)	40	1.79372	0.00135758	RERE, CSTA, CTBP1, CAMK2A, EIF4A3, TWIST2, EHMT1, CACNA1A, PLOD3, CHD4, SOX2, MED12, MECOM, AIFM1, CUX1, POGZ, LMNA, CHAMP1, BANF1, JARID2, CIC, ZBTB7A, H3-3A, H3-3B, BRD4, NAA10, CSNK2A1, EED, FBXW7, DNMT3A, ESCO2, SMC1A, MED23, CDK8, H1-4, RAD51, H3-4, FAM161A, AHDC1, EZH2	2219	212	19708	1.67575	1	0.0127791	0.0111381	16	5.71429	3.61272e-07	RERE, NAA10, CSNK2A1, FBXW7, DNMT3A, EHMT1, CACNA1A, CHD4, SMC1A, MED12, CDK8, H1-4, POGZ, CHAMP1, H3-3A, AHDC1	279	5.33117	0.00420249	1.65787e-05	1.48477e-05	7	5.64516	0.00198907	H2AZ1, HDAC2, CBX5, PSMD14, WDR5, LHX6, MACROH2A1	122	5.3339	1	0.0316098	0.0292	11	5.41872	5.86291e-05	CCT3, BRD3, H2AZ1, ZBTB46, CBX1, SMARCAD1, ZNF217, LHX6, PPP4R3A, CDYL, RNF2	199	5.13862	0.399698	0.00481367	0.00465936	165	17367
BIOGRID_INTERACTION	2961:general transcription factor IIE subunit 2(GTF2E2)	31	1.39013	0.00136065	SHMT2, DDX23, XPA, MESD, GTF2E2, ZMPSTE24, EFTUD2, UGP2, NARS1, KAT5, POLR2A, SIN3A, PDCD10, HIBCH, ATP6V0A1, BRD4, ADSL, FBXW7, VRK1, PTPN11, CDK8, ERCC3, ASPH, UBE2T, EEF1A2, SBDS, TPP2, KRAS, EIF3F, NAA15, SEC24D	2219	151	19708	1.82335	1	0.0127791	0.0111381	10	3.57143	0.00029956	EFTUD2, CDK8, SIN3A, FBXW7, DDX23, EEF1A2, PTPN11, KRAS, NAA15, ATP6V0A1	279	4.67801	0.969575	0.00439203	0.00393346	4	3.22581	0.0661225	EIF5B, DNAJC2, ACTC1, ETF1	122	4.27923	1	0.362324	0.334702	6	2.95567	0.018309	SF3A1, ACTC1, CSTF3, RPRD1A, HNRNPA1, GSPT1	199	3.93517	1	0.260908	0.252544	116	17367
BIOGRID_INTERACTION	90102:pleckstrin homology like domain family B member 2(PHLDB2)	25	1.12108	0.00136147	HDAC4, CUL7, CTDP1, KIF14, GIGYF2, GJA1, CDH1, INPP5E, HRAS, YWHAG, OFD1, USP7, CEP135, VPS33B, ATP6AP2, KIF7, GIGYF1, OCLN, CCDC8, CTNNB1, KRAS, TRIM37, OBSL1, CDK16, FTL	2219	112	19708	1.98247	1	0.0127803	0.0111392	6	2.14286	0.0213158	HDAC4, GIGYF1, USP7, CTNNB1, KRAS, HRAS	279	3.78418	1	0.12561	0.112495	0				124					0				203					87	17365
GOTERM_MF_2	GO:0033218~amide binding	45	2.01794	0.00392803	GRIA1, FKBP10, GRIA2, LRPAP1, GCDH, SLC46A1, ACADVL, NPR2, NPR3, CACNA1A, ATP1A3, PIK3R1, PTH1R, CLN8, FTCD, IGF1R, ACAT1, GHR, PPP3CA, GRIN2A, EDNRB, HLCS, PSAP, CERT1, GRIA3, GRIA4, ACVR1, ACBD6, TGFB2, ACBD5, PPIL1, FZD5, COL25A1, UROS, INSR, MCCC1, GRIN2B, GRIN1, DHFR, HADHA, PC, PCCA, CRYAB, FOLR1, MMACHC	2193	256	19124	1.5329	0.32801	0.0127978	0.00874303	8	2.85714	0.0797231	GRIA2, GRIN2A, CACNA1A, ATP1A3, PIK3R1, CERT1, GRIN2B, GRIN1	278	2.14973	0.991923	0.195986	0.136194	0				124					0				203					211	16807
BIOGRID_INTERACTION	81624:diaphanous related formin 3(DIAPH3)	20	0.896861	0.00137134	OFD1, WWOX, VCP, ACBD5, CAV1, KIF14, ACTB, HDAC6, RAB11A, HS2ST1, CDC42, EFTUD2, PNKD, CDH1, SIX5, KRAS, TRIM37, RAC1, PRKACA, HRAS	2219	81	19708	2.19296	1	0.0128601	0.0112086	0				280					0				124					0				203					61	17365
BIOGRID_INTERACTION	333932:H3 clustered histone 15(H3C15)	20	0.896861	0.00137134	KDM5A, KDM5C, CUL7, PDHA1, SET, KIF14, FN1, CHD4, HMGB1, CIT, MECP2, NRAS, FANCD2, UBR7, HNRNPH1, UBTF, P4HB, OBSL1, CUL4B, BRD4	2219	81	19708	2.19296	1	0.0128601	0.0112086	6	2.14286	0.0057719	MECP2, KDM5C, SET, PDHA1, UBTF, CHD4	279	5.23244	1	0.0464622	0.0416111	4	3.22581	0.0136083	CBX5, ANP32A, SPIN1, RBBP7	122	7.97733	1	0.125423	0.115861	0				203					57	17367
BIOGRID_INTERACTION	2309:forkhead box O3(FOXO3)	19	0.852018	0.00137274	YWHAE, CDT1, USP7, SMAD4, SMAD3, CHUK, VDR, PNKP, BRCA1, BICD2, TERT, FANCD2, PPP2R1A, HNRNPH1, PGK1, AKT1, MAPK1, CTNNB1, YWHAG	2219	75	19708	2.24997	1	0.0128602	0.0112087	7	2.5	0.000665399	USP7, SMAD4, CREBBP, TRRAP, PPP2R1A, EP300, CTNNB1	279	6.59288	0.999573	0.00839382	0.00751742	0				124					0				203					56	17365
BIOGRID_INTERACTION	51218:glutaredoxin 5(GLRX5)	19	0.852018	0.00137274	ARF1, ELAC2, IDH2, AK2, COQ9, HSPD1, ALDH4A1, ATP5F1A, HINT1, TCOF1, SPR, AIFM1, PPA2, CLPP, BOLA3, ETHE1, PSAP, ACO2, HADH	2219	75	19708	2.24997	1	0.0128602	0.0112087	0				280					0				124					0				203					56	17365
BIOGRID_INTERACTION	51657:serine/threonine/tyrosine interacting like 1(STYXL1)	13	0.58296	0.00138815	UNC45A, VCP, SMC1A, SAMHD1, HSPD1, ACTA1, AFG3L2, SCO2, PGM3, UMPS, PSPH, RIGI, GALK1	2219	41	19708	2.81608	1	0.0129651	0.0113002	0				280					0				124					0				203					28	17365
BIOGRID_INTERACTION	56949:XPA binding protein 2(XAB2)	29	1.30045	0.00138882	ABCB7, CUL3, DDX23, EIF4A3, XPA, CHD4, GLIS2, MECP2, EFTUD2, POLR2A, DHX16, DVL3, SNIP1, BRD4, SUZ12, NTRK1, WWOX, PPIL1, USB1, CDC40, DDOST, CIT, CDK8, FANCD2, ERCC8, SNRPE, ERCC6, OBSL1, SNRPB	2219	138	19708	1.8664	1	0.0129651	0.0113002	7	2.5	0.0136562	MECP2, EFTUD2, CDK8, DDX23, EP300, CHD4, PRPF8	279	3.58309	1	0.0904881	0.0810403	5	4.03226	0.0104042	ACTC1, SNW1, DHX8, SRSF3, PRPF19	122	5.85293	1	0.105525	0.0974806	10	4.92611	1.09134e-05	SF3A1, ACTC1, SNW1, DHX8, SRSF3, PPP4R3A, HNRNPA1, PRPF19, ELAVL2, RNF2	199	7.17646	0.0906187	0.00131916	0.00127687	104	17367
BIOGRID_INTERACTION	27292:DIM1 rRNA methyltransferase and ribosome maturation factor(DIMT1)	29	1.30045	0.00138882	USP14, CUL7, RPL10, HNRNPU, BRCA1, RECQL4, EFTUD2, FZR1, ORC1, RPS19, ZBTB7A, AP2M1, NPM1, FBXW7, FN1, TRIP4, LARP7, CIT, BMP4, RPS26, H1-4, MAFB, DKC1, HNRNPA2B1, SPRTN, CTNNB1, RPL26, FTL, FGFR1	2219	138	19708	1.8664	1	0.0129651	0.0113002	0				280					0				124					5	2.46305	0.0506756	PCBP1, AP2A1, RPL8, HNRNPA1, ZBTB2	199	3.58823	1	0.47576	0.460508	109	17365
BIOGRID_INTERACTION	2790:G protein subunit gamma 10(GNG10)	13	0.58296	0.00138815	PCGF2, GNAI3, GTF2E2, GNAI1, GNAO1, UBR7, GNA11, GNAQ, GNB2, GNB1, GNAS, GNB3, TCF4	2219	41	19708	2.81608	1	0.0129651	0.0113002	6	2.14286	0.000266454	GNAO1, GNB2, GNB1, GNAS, TCF4, GNAI1	279	10.3373	0.955241	0.00400644	0.00358812	0				124					0				203					28	17365
BIOGRID_INTERACTION	55363:hemogen(HEMGN)	13	0.58296	0.00138815	NPM1, SMAD4, H2AC6, CTBP1, DCC, FBXW7, ODC1, AXIN2, MED17, NRAS, CDH1, KAT6A, KRAS	2219	41	19708	2.81608	1	0.0129651	0.0113002	6	2.14286	0.000266454	SMAD4, FBXW7, KAT6A, ODC1, EP300, KRAS	279	10.3373	0.955241	0.00400644	0.00358812	0				124					0				203					28	17365
BIOGRID_INTERACTION	54585:leucine zipper transcription factor like 1(LZTFL1)	13	0.58296	0.00138815	BBS2, BBS1, FZD5, GTF2E2, SEPSECS, TTC8, SH3PXD2B, SC5D, BBS9, BBS7, BBS5, BBS4, RIGI	2219	41	19708	2.81608	1	0.0129651	0.0113002	0				280					0				124					0				203					28	17365
BIOGRID_INTERACTION	57507:zinc finger protein 608(ZNF608)	13	0.58296	0.00138815	RERE, AUTS2, SETD1B, SETD1A, ATN1, ALG13, SMC1A, HCFC1, SOX2, MED23, MAU2, KANSL1, PHIP	2219	41	19708	2.81608	1	0.0129651	0.0113002	9	3.21429	9.0482e-08	RERE, AUTS2, KMT2A, KANSL1, SETD1A, KMT2B, ALG13, PHIP, SMC1A	279	15.5059	0.00105419	5.02218e-06	4.49782e-06	0				124					0				203					28	17365
BIOGRID_INTERACTION	10923:SUB1 regulator of transcription(SUB1)	27	1.21076	0.00139182	SET, SRSF1, CHD5, CHD4, EFTUD2, POLR2A, DEAF1, EMC1, HNF4A, LAMP2, NSD2, ABL1, BANF1, DNM1L, BRD4, PARP1, CSNK2A1, MMGT1, FBXW7, TPM2, FN1, EIF2S3, TRIM37, EIF3F, DLD, FBP1, RIGI	2219	125	19708	1.9184	1	0.0129736	0.0113076	13	4.64286	2.09479e-07	SRRM2, SET, CSNK2A1, MMGT1, FBXW7, HUWE1, CHD4, EFTUD2, DEAF1, NSD2, ABL1, EP300, DNM1L	279	7.34635	0.00243891	1.03025e-05	9.22678e-06	5	4.03226	0.00740674	OTUD5, CBX5, HSPA5, NACA, WDR5	122	6.46164	1	0.0836107	0.0772366	0				203					93	17367
BIOGRID_INTERACTION	5091:pyruvate carboxylase(PC)	27	1.21076	0.00139182	COPB1, KIF14, PTEN, ATP1A1, ANTXR1, YARS2, RECQL4, EFTUD2, CDH2, PPP2R1A, MCCC2, NTRK1, NPM1, MDH2, FBXW7, CAD, MCCC1, LARP7, TSHR, ASS1, TUFM, CYP27A1, PCCA, GNB2, HECW2, PCCB, SPRTN	2219	125	19708	1.9184	1	0.0129736	0.0113076	7	2.5	0.0086614	EFTUD2, PPP2R1A, FBXW7, HECW2, GNB2, PTEN, HUWE1	279	3.95573	1	0.0637759	0.0571171	0				124					0				203					98	17365
BIOGRID_INTERACTION	3358:5-hydroxytryptamine receptor 2C(HTR2C)	27	1.21076	0.00139182	BRAT1, RMND1, TMEM94, MFSD8, GJA1, MPDZ, EXTL3, TNPO2, TNPO3, ALG8, CAV1, MBOAT7, GLMN, ATP6AP2, ATP2B2, NT5C3A, ACTA2, RINT1, LMBRD2, ASPH, DLG4, PTRH2, GNB2, PLP1, NCAPD2, CRELD1, ATP6V0C	2219	125	19708	1.9184	1	0.0129736	0.0113076	0				280					4	3.22581	0.0418033	ATP5F1B, LRRC8A, CALM1, TBC1D15	122	5.16931	1	0.271426	0.250734	0				203					94	17367
GOTERM_BP_4	GO:0095500~acetylcholine receptor signaling pathway	14	0.627803	0.00302165	CHRNA1, CHRNB2, CHRNB1, CHRNA3, CHRM1, CHRNA2, CHRNA4, CRKL, CHRNG, GNA11, GNAQ, GNB1, PLCB1, LARGE1	2205	49	19068	2.47075	0.999422	0.0129936	0.0096081	0				280					0				124					0				203					35	16739
BIOGRID_INTERACTION	5436:RNA polymerase II subunit G(POLR2G)	32	1.43498	0.00141256	CNTNAP2, CTDP1, TSEN15, EIF4A3, BRCA1, MED17, MED12, RECQL4, MED13, POLR2A, MAPK1, BRD4, WWOX, NTRK2, CDK19, TRAPPC2L, DDX54, MOGS, MED27, PUS7, PSMB8, SCAF4, MED13L, COX6B1, POLR3A, POLR3B, POLR1A, POLR1C, POLR1D, KRAS, ERCC6, MCPH1	2219	158	19708	1.79878	1	0.0131603	0.0114703	0				280					0				124					0				203					126	17365
BIOGRID_INTERACTION	2642:glucagon receptor(GCGR)	24	1.07623	0.00142288	ARFGEF1, PIGU, COG8, SLC10A7, PIGN, COG4, GLMN, INPPL1, COG1, ALG3, RAB39B, ATP1A3, NR2F2, CIT, CLN3, LMBR1, PPFIBP1, SLC6A8, LMBRD2, POMK, DYM, STAMBP, TNPO3, TP63	2219	106	19708	2.0109	1	0.0132365	0.0115368	0				280					0				124					0				203					82	17365
BIOGRID_INTERACTION	8812:cyclin K(CCNK)	24	1.07623	0.00142288	CCNK, DDX23, SETD1A, ALG13, LIAS, DDB1, MED23, FZR1, EFEMP2, RAD50, SKIC2, RFX6, POLR2A, PPP2R1A, HNRNPH1, HECW2, POLR1C, DVL3, HNRNPH2, HOXA1, CDK13, EZH2, RIGI, BRD4	2219	106	19708	2.0109	1	0.0132365	0.0115368	6	2.14286	0.0172221	PPP2R1A, HECW2, DDX23, SETD1A, ALG13, CDK13	279	3.99838	1	0.107405	0.0961911	0				124					4	1.97044	0.0912027	ACTC1, DHX8, CDK12, HNRNPA1	199	3.73718	1	0.640627	0.62009	82	17365
BIOGRID_INTERACTION	4363:ATP binding cassette subfamily C member 1 (ABCC1 blood group)(ABCC1)	24	1.07623	0.00142288	NTRK1, PDHX, NPM1, SURF1, VCP, SMAD4, ECHS1, CTDP1, CSNK2A1, CAV1, RAB11A, TMCO1, PSMC5, GJA1, ATP5F1A, NRAS, OCLN, TMX2, PUF60, LAMP2, DBT, KRAS, STT3B, HRAS	2219	106	19708	2.0109	1	0.0132365	0.0115368	6	2.14286	0.0172221	PSMC5, SMAD4, CSNK2A1, PUF60, KRAS, HRAS	279	3.99838	1	0.107405	0.0961911	0				124					4	1.97044	0.0912027	RAB2A, CANX, CTDSPL, ARF6	199	3.73718	1	0.640627	0.62009	82	17365
GOTERM_BP_4	GO:0060134~prepulse inhibition	7	0.313901	0.00311832	CNTNAP2, GRID2, NRXN1, DVL1, PTEN, CTNNA2, SLC6A3	2205	14	19068	4.32381	0.999545	0.0132704	0.00981275	0				280					0				124					0				203					7	16739
GOTERM_BP_4	GO:0006971~hypotonic response	7	0.313901	0.00311832	SLC12A5, TRPV4, SLC4A11, SLC12A6, FBP1, CLCN2, MYLK	2205	14	19068	4.32381	0.999545	0.0132704	0.00981275	0				280					0				124					0				203					7	16739
GOTERM_BP_4	GO:0009950~dorsal/ventral axis specification	7	0.313901	0.00311832	SMAD2, AXIN1, CTNNB1, PAX6, AXIN2, SMAD6, WNT3	2205	14	19068	4.32381	0.999545	0.0132704	0.00981275	0				280					0				124					0				203					7	16739
GOTERM_BP_4	GO:1904748~regulation of apoptotic process involved in development	7	0.313901	0.00311832	FOXC2, TGFB2, FOXC1, PAX8, VDR, HNF1B, PAX2	2205	14	19068	4.32381	0.999545	0.0132704	0.00981275	0				280					0				124					0				203					7	16739
GOTERM_BP_4	GO:0060911~cardiac cell fate commitment	7	0.313901	0.00311832	ACVR1, SOX17, WT1, NKX2-5, TBX5, TBX18, TBX3	2205	14	19068	4.32381	0.999545	0.0132704	0.00981275	0				280					0				124					0				203					7	16739
GOTERM_BP_4	GO:1901661~quinone metabolic process	9	0.403587	0.0031101	NDUFA9, COQ4, COQ2, PDSS2, PDSS1, RTN4IP1, COQ8A, COQ9, COQ5	2205	23	19068	3.38385	0.999536	0.0132704	0.00981275	0				280					0				124					0				203					14	16739
GOTERM_BP_4	GO:0060430~lung saccule development	6	0.269058	0.00313425	ASXL1, GATA6, NKX2-1, LTBP3, STRA6, FGF10	2205	10	19068	5.18857	0.999563	0.0132914	0.00982828	0				280					0				124					0				203					4	16739
GOTERM_BP_4	GO:0098534~centriole assembly	11	0.493274	0.00313944	PLK4, CEP135, C2CD3, CCDC78, CEP152, NUP62, POC1B, RTTN, WDR62, CEP63, CDK5RAP2	2205	33	19068	2.88254	0.999568	0.0132914	0.00982828	0				280					0				124					0				203					22	16739
GOTERM_BP_4	GO:0072210~metanephric nephron development	11	0.493274	0.00313944	PDGFRB, TFAP2B, SALL1, SMO, PAX8, GDNF, WT1, NPHS2, SOX9, PAX2, WNT4	2205	33	19068	2.88254	0.999568	0.0132914	0.00982828	0				280					0				124					0				203					22	16739
BIOGRID_INTERACTION	6133:ribosomal protein L9(RPL9)	50	2.24215	0.00143249	SLC25A1, KIF14, HNRNPU, CHD4, BRCA1, CHD3, EFTUD2, RPS19, EED, FBXW7, DHPS, VRK1, CIT, TUFM, FANCD2, POLR1A, HDAC4, YAP1, CUL7, VCP, UQCRB, RPL10, CUL3, COL11A2, RPL11, INS, RECQL4, FZR1, RPL13, BRD4, NTRK1, NPM1, TGFB1, FN1, STAC3, LARP7, QKI, BMP4, PAN2, RPS26, H1-4, MAFB, CCDC8, PPT1, SPRTN, CTNNB1, TRIM37, OGT, CUL4B, RPS23	2219	283	19708	1.56917	1	0.0133193	0.0116089	10	3.57143	0.0194428	HDAC4, EFTUD2, H1-4, FBXW7, HNRNPU, CTNNB1, CHD4, CHD3, PRPF8, OGT	279	2.49604	1	0.118608	0.106224	8	6.45161	0.0018347	DNAJC2, HDAC5, EIF6, RPS8, DHX9, WDR5, ARIH2, SRSF3	122	4.56653	1	0.0298639	0.0275873	0				203					225	17367
BIOGRID_INTERACTION	6908:TATA-box binding protein(TBP)	37	1.65919	0.00143995	KDM5A, CTBP1, HMGB1, WDR62, RBPJ, GTF2E2, NCAPH, GOLGA2, RECQL4, FZR1, POLR2A, SIN3A, HNF4A, UBTF, RPL13, MSX1, TCF7L2, BRF1, TAF13, CPSF3, TCF12, DYRK1A, PAX3, FOXJ1, PAX6, SMARCA2, FOXN1, FOXP1, RNF168, AR, H3-4, ERCC1, GNB2, TAF2, FTL, TAF1, NFE2L2	2219	192	19708	1.71153	1	0.0133753	0.0116577	12	4.28571	9.28525e-05	TCF7L2, CREBBP, KMT2A, SIN3A, GNB2, DYRK1A, HUWE1, UBTF, EP300, SMARCA2, TAF1, FOXP1	279	4.41487	0.661229	0.00171792	0.00153855	7	5.64516	0.00120262	UBE2I, CBX5, DHX9, WDR5, IKZF1, TAF4, NR3C1	122	5.88952	0.999988	0.021392	0.0197612	0				203					148	17367
BIOGRID_INTERACTION	55735:DnaJ heat shock protein family (Hsp40) member C11(DNAJC11)	37	1.65919	0.00143995	TMEM63A, COX15, STXBP1, KIF14, HTRA2, INS, HS2ST1, AUH, AIFM1, OPA1, TCTN3, BSND, COX14, BBS7, H3-3A, UNC45A, NTRK1, SURF1, PEX19, GAA, SHROOM3, BRAF, SYP, WDR73, SUOX, TBX3, HADHA, HAX1, NDUFS8, SCO1, NDUFS7, SPRTN, MKS1, CTNNB1, BCOR, FTL, PIGH	2219	192	19708	1.71153	1	0.0133753	0.0116577	0				280					0				124					0				203					155	17365
BIOGRID_INTERACTION	6132:ribosomal protein L8(RPL8)	67	3.00448	0.00144842	RBM28, EIF4A3, KIF14, HNRNPU, CHD4, BRCA1, CTCF, HMGB1, CHD3, SOX2, MECP2, EFTUD2, RPS19, CDH2, C1QBP, MAP2K1, EED, FBXW7, DDX54, VRK1, TGFBR2, CIT, TUFM, FANCD2, PRKAR1A, DKC1, GAN, MTF1, SPECC1L, RPL26, FBP1, OBSL1, CUL7, RPL10, CUL3, IGSF1, SRSF1, RPL11, PRDM15, INS, RECQL4, DHX30, NSD2, RPL13, BRD4, ST3GAL3, NTRK1, NPM1, FN1, TRIP4, LARP7, BMP4, PAN2, RPS26, FAM111A, NMNAT1, CCDC8, SPRTN, CTNNB1, KRAS, TRIM37, OGT, FGFR3, CUL4B, GZF1, RPS23, TUBA8	2219	407	19708	1.46206	1	0.0134472	0.0117204	15	5.35714	0.00201559	MAP2K1, FBXW7, HUWE1, HNRNPU, CHD4, CTCF, CHD3, PRPF8, MECP2, EFTUD2, NSD2, CTNNB1, KRAS, FGFR3, OGT	279	2.60337	1	0.0205725	0.0184245	11	8.87097	0.000208501	DNAJC2, KDM2A, UBE2I, XPO1, DHX8, EIF6, HSPA5, RPS8, WDR5, ARIH2, UBA2	122	4.36597	0.858923	0.00559498	0.00516845	0				203					329	17367
GOTERM_BP_4	GO:0018958~phenol-containing compound metabolic process	22	0.986547	0.00318423	TGFB2, DDC, FOXE1, GCH1, MAOA, TYRP1, CTNS, GATA3, TYR, FAH, SLC6A3, SLC5A5, NR4A2, EDNRA, GRIN2A, TH, CTSK, PAH, HPRT1, SLC16A2, ATP7A, DUOX2	2205	97	19068	1.96132	0.999614	0.0134579	0.0099514	0				280					0				124					0				203					75	16739
BIOGRID_INTERACTION	54910:semaphorin 4C(SEMA4C)	30	1.34529	0.00145631	PRORP, KIF14, BUB1B, YY1, GJA1, NRAS, PDSS1, IKBKG, ATP7A, HRAS, TNPO2, TNPO3, ARFGEF1, HSD3B7, PEX19, CHUK, COG4, UBE4A, TSC2, DNAAF5, RAB11A, OCLN, STAG2, DLG3, DLG4, PLAA, ELMO2, KRAS, NCAPD3, RIGI	2219	145	19708	1.83755	1	0.0135137	0.0117784	7	2.5	0.0170468	YY1, STAG2, DLG4, COG4, KRAS, HRAS, MTOR	279	3.41011	1	0.106942	0.0957758	0				124					0				203					115	17365
BIOGRID_INTERACTION	26003:golgi reassembly stacking protein 2(GORASP2)	48	2.15247	0.0014611	CNTNAP2, PRPS1, TP53RK, SHMT2, TSEN15, CUL3, ODC1, KIF14, LTBP3, GOLGA2, GJA1, NRAS, CDH1, LAMP2, NUP62, CHMP1A, MAPK1, PCBD1, ZNF148, HRAS, BCAP31, HSD3B7, CAV1, NONO, ELAC2, TBCD, DNAJB13, TTC19, MID2, RAB11A, KCTD7, FIG4, OCLN, STIM1, NMNAT1, KIFBP, MMP15, PTRH2, ETHE1, TMEM216, EEF1A2, SBDS, MPLKIP, KRAS, TCF4, CRYAA, CRYAB, OGT	2219	269	19708	1.5848	1	0.0135515	0.0118113	0				280					0				124					0				203					221	17365
GOTERM_BP_4	GO:0034698~response to gonadotropin	10	0.44843	0.00321282	CCNA2, EDN1, EDNRA, PAX8, WT1, ITGA3, NPR2, GATA6, CYP1B1, SLC5A5	2205	28	19068	3.08844	0.99964	0.0135555	0.0100236	0				280					0				124					0				203					18	16739
GOTERM_MF_2	GO:0032451~demethylase activity	12	0.538117	0.00429609	KDM5A, FTO, KDM6B, KDM5B, KDM5C, KDM4B, KDM3B, KDM1A, HR, MMACHC, KDM6A, PHF8	2193	40	19124	2.61614	0.352632	0.0135595	0.00926345	4	1.42857	0.0200167	KDM6B, KDM5B, KDM5C, KDM6A	278	6.87914	0.690483	0.0562373	0.0390802	0				124					0				203					28	16807
BIOGRID_INTERACTION	22:ATP binding cassette subfamily B member 7(ABCB7)	26	1.16592	0.00147013	GFM1, CTDP1, COX15, TACO1, TMEM70, ACAT1, INS, AUH, AIFM1, C1QBP, LONP1, PMPCB, NTRK1, SURF1, PDHA1, MDH2, ACAD9, COQ9, LRPPRC, TGFBR2, TUFM, MED23, MTRFR, EPRS1, CLPP, TAF2	2219	119	19708	1.94049	1	0.0136216	0.0118724	0				280					0				124					0				203					93	17365
BIOGRID_INTERACTION	126003:trafficking protein particle complex subunit 5(TRAPPC5)	26	1.16592	0.00147013	B4GALT1, CTBP1, HDAC8, IGF1R, RECQL4, FUT8, VPS53, TRAPPC12, TRAPPC11, ATG7, SEC23B, TRAPPC2, TRAPPC2L, EED, TRAPPC10, TRAPPC4, PTCH1, SLC33A1, TRAPPC9, GLB1, TBL1XR1, ITGA8, MAN1B1, DEPDC5, EZH2, RIGI	2219	119	19708	1.94049	1	0.0136216	0.0118724	0				280					0				124					0				203					93	17365
BIOGRID_INTERACTION	57161:pellino E3 ubiquitin protein ligase family member 2(PELI2)	12	0.538117	0.00147821	HNRNPK, DEAF1, LAMC3, HYAL2, PCGF2, NUP62, FN1, UQCRFS1, LTBP3, TRIM32, MEOX1, TP63	2219	36	19708	2.96049	1	0.0136218	0.0118726	0				280					0				124					0				203					24	17365
BIOGRID_INTERACTION	8514:potassium voltage-gated channel subfamily A regulatory beta subunit 2(KCNAB2)	12	0.538117	0.00147821	SNX3, GRIA2, PEX19, ATIC, KCNA2, PTEN, KCNA4, NEDD4L, BCOR, ALDOA, FBP1, RIGI	2219	36	19708	2.96049	1	0.0136218	0.0118726	4	1.42857	0.0140646	GRIA2, KCNA2, PTEN, BCOR	279	7.84867	1	0.0924111	0.0827625	0				124					0				203					24	17365
BIOGRID_INTERACTION	3074:hexosaminidase subunit beta(HEXB)	12	0.538117	0.00147821	FH, STIM1, PDCD10, UBR7, HEXB, HEXA, CSNK2B, PLPBP, HOXA1, NHLRC2, TUFM, HK1	2219	36	19708	2.96049	1	0.0136218	0.0118726	0				280					0				124					0				203					24	17365
BIOGRID_INTERACTION	23451:splicing factor 3b subunit 1(SF3B1)	66	2.95964	0.00147092	PIGS, YWHAE, EIF4A3, KIF14, CHD4, HNRNPR, BRCA1, HMGB1, CHD3, SMC3, EFTUD2, RPS19, LONP1, DPF2, SNIP1, CIC, H3-3A, SCYL1, CSNK2A1, EED, MMGT1, FBXW11, FBXW7, SMC1A, CIT, AR, MAU2, FANCD2, MTF1, SNRPE, RPL26, OBSL1, SNRPB, SF3B4, CUL7, RPL10, CUL3, COPB1, SRSF1, RECQL4, FZR1, PUF60, U2AF2, EMC1, LMNA, RPL13, ZBTB7A, BRD4, NTRK1, SUZ12, PLK4, WWOX, FN1, TRIP4, LARP7, ARCN1, H1-4, STAG1, STAG2, HNRNPK, SON, EPRS1, CCDC8, ERCC6, RIGI, EZH2	2219	400	19708	1.46544	1	0.0136218	0.0118726	18	6.42857	5.81709e-05	SRRM2, CSNK2A1, MMGT1, FBXW7, CHD4, CHD3, SMC1A, PRPF8, EFTUD2, H1-4, STAG2, HNRNPK, SON, PUF60, U2AF2, DPF2, EP300, H3-3A	279	3.17871	0.492429	0.00115904	0.00103803	11	8.87097	0.00018134	HDAC5, ACTC1, SNW1, RPS8, WDR5, DDX42, SRSF3, CALM1, PRPF19, SF3B1, SF1	122	4.44238	0.817918	0.00509924	0.0047105	11	5.41872	0.00738231	SF3A1, ACTC1, SNW1, SRSF3, PRPF19, SF3B1, WAPL, RNF2, SF1, ZBTB2, KPNA1	199	2.72347	1	0.147697	0.142962	323	17367
BIOGRID_INTERACTION	112812:ferredoxin 2(FDX2)	12	0.538117	0.00147821	GCSH, ETHE1, IDH2, PMPCB, CPOX, SUCLG1, ADPRS, ACO2, LHX4, ALDH7A1, PGM1, ACTB	2219	36	19708	2.96049	1	0.0136218	0.0118726	0				280					0				124					0				203					24	17365
BIOGRID_INTERACTION	8456:forkhead box N1(FOXN1)	12	0.538117	0.00147821	YY1, SMARCE1, NFIX, SMARCB1, SMARCC2, CUX1, SATB1, SATB2, ACTL6A, HOXD13, HOXA1, HOXC13	2219	36	19708	2.96049	1	0.0136218	0.0118726	5	1.78571	0.00159983	YY1, NFIX, SMARCB1, SATB1, SATB2	279	9.81083	1	0.0169833	0.01521	0				124					0				203					24	17365
BIOGRID_INTERACTION	129831:RNA binding motif protein 45(RBM45)	39	1.74888	0.00147428	CUL3, EIF4A3, RPL11, LRP5, HNRNPU, HNRNPR, HMGB1, BRCA1, KIF11, ACTB, HSPD1, EFTUD2, DHX30, SYNCRIP, RPS19, PCBP2, RPL13, ALX1, TNPO2, EIF5A, USP7, NPM1, PARP1, FANCL, NONO, TUBB, KIF22, EEF2, TANC2, LRPPRC, QKI, CDK8, AFG3L2, HNRNPK, HNRNPH1, HNRNPA2B1, HNRNPD, OGT, NFE2L2	2219	206	19708	1.68144	1	0.0136218	0.0118726	10	3.57143	0.00268865	EFTUD2, CDK8, KMT2D, USP7, HNRNPK, USP9X, HNRNPD, HNRNPU, KIF11, OGT	279	3.42903	1	0.0257509	0.0230623	7	5.64516	0.00172109	DDX17, ACTC1, SNW1, PABPN1, DHX9, SRSF3, RBBP7	122	5.48926	1	0.0285088	0.0263354	12	5.91133	7.8518e-06	ACTC1, SNW1, PABPN1, PCBP1, DOT1L, RPS3, SRSF3, RBBP7, RPL8, HNRNPA1, ELAVL2, KPNA1	199	5.76904	0.0660593	0.00103537	0.00100218	160	17367
BIOGRID_INTERACTION	440563:heterogeneous nuclear ribonucleoprotein C like 2(HNRNPCL2)	47	2.10762	0.00147277	KDM5A, CAMK2B, MRE11, BRAT1, PRIM1, MAST1, KIF14, SIX1, SMG9, CHD4, CHD3, PHF8, GLE1, SMCHD1, PDCD10, IKBKG, ASCC3, CAMK2G, SUZ12, CHUK, EED, FOXF1, EIF2AK2, FANCC, VRK1, TBC1D2B, KIF22, SMARCA1, GTPBP2, CFAP410, TRIT1, COASY, CDC40, QKI, CIT, DHFR, RAD50, KIF2A, DKC1, PEX6, KIF4A, TRIP11, TRIP12, PHIP, ADNP, BCORL1, MAPRE2	2219	262	19708	1.59324	1	0.0136218	0.0118726	9	3.21429	0.0329602	CAMK2B, MAST1, CHD4, TRIP12, PHIP, ADNP, CHD3, CAMK2G, PRPF8	279	2.4265	1	0.171358	0.153466	0				124					7	3.44828	0.0493606	PRKCI, ROCK2, TUT4, PAPOLG, KAT7, RPRD1A, HNRNPA1	199	2.64598	1	0.467448	0.452463	215	17365
BIOGRID_INTERACTION	817:calcium/calmodulin dependent protein kinase II delta(CAMK2D)	28	1.25561	0.00147817	HDAC4, CAMK2B, SMARCB1, ECHS1, CAMK2A, BRCA1, RBPJ, RECQL4, NEK1, AKT1, TNPO2, CAMK2G, TNPO3, WNT4, WWOX, NDUFA8, SETD1A, DYRK1A, ARHGAP29, ELP2, CFAP410, TSHR, HCFC1, ASXL1, TTC5, ERCC8, OGT, BAP1	2219	132	19708	1.88395	1	0.0136218	0.0118726	8	2.85714	0.00271684	CAMK2B, ASXL1, HDAC4, SMARCB1, SETD1A, DYRK1A, CAMK2G, OGT	279	4.28109	1	0.0259197	0.0232134	0				124					0				203					104	17365
BIOGRID_INTERACTION	1133:cholinergic receptor muscarinic 5(CHRM5)	12	0.538117	0.00147821	SLC5A6, PPP1R15B, MAP3K1, SLC6A8, ASPH, EPB41L1, ERCC1, CAV1, ATP2A2, SMAD6, ATP9A, RGS7	2219	36	19708	2.96049	1	0.0136218	0.0118726	0				280					0				124					0				203					24	17365
BIOGRID_INTERACTION	9771:Rap guanine nucleotide exchange factor 5(RAPGEF5)	12	0.538117	0.00147821	VANGL1, CCDC88A, PPFIBP1, MRAS, PRKAR1B, PIK3CA, KCND3, AGO2, DDHD2, PPP2R5D, ATP2B2, PRKACB	2219	36	19708	2.96049	1	0.0136218	0.0118726	4	1.42857	0.0140646	PRKAR1B, PIK3CA, KCND3, PPP2R5D	279	7.84867	1	0.0924111	0.0827625	0				124					0				203					24	17365
BIOGRID_INTERACTION	83639:testis expressed 101(TEX101)	46	2.06278	0.00148241	PSMD12, FH, VCP, CUL3, COPB1, CLTC, PYGL, BRCA1, SAMHD1, PAPSS2, ACTB, HSPD1, HK1, MYLK, ATIC, TKFC, CYB5R3, PPP2R1A, LAMP2, PSAP, CYC1, HMGCS2, ACADM, CTSA, RARS1, STAT1, CAV1, MBOAT7, NONO, TUBB, SHROOM3, DHCR24, TUBB4A, LRPPRC, DDOST, ACTA1, PSMC5, RAB14, HNRNPH1, IVD, MYH9, ITGA6, TPP1, RPL26, FBP1, SLC25A4	2219	255	19708	1.60215	1	0.0136538	0.0119004	0				280					7	5.64516	0.00493258	EIF4A2, HSPA5, UBA2, CCT8, ABCE1, HSP90B1, MAP4K4	122	4.43446	1	0.0620027	0.0572759	7	3.44828	0.0442999	RAB2A, EIF4A2, SLC44A2, CANX, PSMD1, GET3, MAP4K4	199	2.71861	1	0.433694	0.419791	202	17367
BIOGRID_INTERACTION	54542:ring finger and CCCH-type domains 2(RC3H2)	100	4.4843	0.00148532	FMR1, EIF4A3, CTNND1, HNRNPU, MSI1, HNRNPR, PLOD1, ACTG1, RPS19, PPP2R1A, LONP1, SUPT16H, MMGT1, SECISBP2, ALG13, PDIA6, DPM1, AFG3L2, PRKAR1A, DKC1, NHP2, SNRPE, ALDH7A1, ZCCHC8, GIGYF2, DHX30, PCBP2, DHX37, RBM10, IQSEC1, NONO, UPF3B, PYCR2, TRAPPC9, EEF2, PUM1, GLUD1, H1-4, SON, CAPRIN1, AGO2, CNOT3, HNRNPD, TPP2, CDK13, OGT, NOP10, CDK16, RPS23, TUBA8, EZH2, YWHAE, RBM28, DDX3X, CLTC, NKAP, KIF11, PHF6, TRIM8, SEC61A1, SYNCRIP, TUBA1A, AIFM1, C1QBP, YWHAG, UPF1, TUBB, MRPS22, CAD, MRPS2, DDX54, ACTA1, HAX1, ASPH, HNRNPH1, HNRNPH2, FOXC1, RPL10, SRSF1, RPL11, HSD17B4, FOXRED1, PURA, ATP5F1A, PUF60, U2AF2, RPL13, NDUFA9, SUZ12, NPM1, TRAPPC10, PTPN14, LRPPRC, PSMC5, UFM1, HNRNPA2B1, P4HB, EIF3F, SLIRP, TNRC6B	2219	657	19708	1.35182	1	0.0136738	0.0119179	22	7.85714	0.000441606	DSP, UPF1, DDX3X, MMGT1, CLTC, HNRNPU, ALG13, KIF11, PRPF8, PHF6, H1-4, PURA, PSMC5, SON, PUF60, U2AF2, PPP2R1A, CNOT3, HNRNPD, CDK13, SPTAN1, OGT	279	2.36535	0.994194	0.00608436	0.00544909	19	15.3226	1.06355e-07	H2AZ1, DDX17, EIF5B, UBE2I, HSPA5, RPS8, DHX9, PRPF19, DNAJA1, ATP5F1B, EIF6, NACA, CAPZA2, SPIN1, G3BP2, SRSF3, CCT8, SF3B1, SF1	122	4.67166	0.000998385	9.79297e-06	9.0464e-06	20	9.85222	3.70903e-05	CCT3, H2AZ1, KRT82, CNOT6L, VBP1, KRT1, AP2A1, PRPF19, RPL8, EXOSC10, PCBP1, RPS3, RACK1, SRSF3, MTREX, CDK12, HNRNPA1, SF3B1, SF1, CLASP2	199	3.01477	0.27591	0.00362693	0.00351066	538	17367
BIOGRID_INTERACTION	8405:speckle type BTB/POZ protein(SPOP)	45	2.01794	0.00148983	DDX6, MRE11, DDX3X, GDI1, CUL3, CTNND1, RPL11, PTEN, HNRNPU, HNRNPR, ETFA, CHD3, RBPJ, LMNB2, HDAC6, GLI3, HSPD1, ACTG1, GLI2, FZR1, RPS19, TCOF1, SUMO1, SPOP, PGK1, MAPK1, SOST, YWHAG, BRD4, UPF1, PPP1R12A, ZBTB16, NONO, TUBB, TUFM, RPS26, AR, HNRNPK, HNRNPH1, CAPRIN1, SPRTN, ERF, HNRNPD, SUCLG1, ZMYND11	2219	248	19708	1.61156	1	0.0137085	0.0119481	10	3.57143	0.00886475	UPF1, SETD2, HNRNPK, DDX3X, PTEN, HNRNPD, ERF, HNRNPU, CHD3, ZMYND11	279	2.84831	1	0.0651498	0.0583475	11	8.87097	3.09411e-06	EIF4A2, ATF2, UBE2I, ATP5F1B, HSPA5, RPS8, DHX9, ZMYND8, G3BP2, ARIH1, MACROH2A1	122	7.16512	0.0286417	0.000167011	0.000154279	7	3.44828	0.0396946	BRD3, EIF4A2, ZMYND8, RPS3, RACK1, ARIH1, KPNA1	199	2.79535	1	0.402637	0.389729	192	17367
BIOGRID_INTERACTION	4976:OPA1 mitochondrial dynamin like GTPase(OPA1)	34	1.52466	0.00149766	CTDP1, CLPB, TAFAZZIN, COX15, CUL3, KIF14, HTRA2, PTH1R, LMNB1, RECQL4, EFTUD2, AIFM1, MYH10, ATG7, NDUFA9, NTRK1, SMAD2, NDUFA8, NPM1, POU1F1, SMAD3, TPM3, MMGT1, DYRK1A, COQ9, EEF2, ATAD3A, COX6B1, ALDH3A2, HAX1, NDUFS8, SCO1, NDUFS1, PHIP	2219	172	19708	1.75564	1	0.0137669	0.011999	0				280					0				124					0				203					138	17365
BIOGRID_INTERACTION	10268:receptor activity modifying protein 3(RAMP3)	34	1.52466	0.00149766	PIGU, CD151, ABCB6, ABCB7, ATP1A3, SLC1A3, HS2ST1, FUT8, TUBA1A, CDC45, TUBB3, SLC25A20, FANCI, SURF1, NUBPL, WFS1, B3GAT3, TUBB, PYCR2, ALG11, TMCO1, NT5C3A, SLC25A15, OCLN, PNKD, CPS1, SLC25A19, PEX3, PTRH2, PEX6, KDELR2, L2HGDH, PIGL, SLC25A4	2219	172	19708	1.75564	1	0.0137669	0.011999	0				280					0				124					0				203					138	17365
BIOGRID_INTERACTION	3842:transportin 1(TNPO1)	31	1.39013	0.00151646	CUL7, FOXE3, BRCA1, SOX2, PPP2CA, RECQL4, PPP3CA, EFNB1, IPO8, TUBB3, RAC1, ATG7, TNPO3, KCNJ2, BRD4, KDM6B, NTRK1, WWOX, STIL, PARP1, MMGT1, ASXL1, MN1, HNRNPH1, PEX3, CCDC8, KRAS, NHLRC2, ACO2, OBSL1, WRAP53	2219	152	19708	1.81135	1	0.013926	0.0121377	9	3.21429	0.00144526	PPP2CA, ASXL1, KDM6B, MN1, NOTCH1, MMGT1, EP300, KRAS, RAC1	279	4.18251	1	0.0156415	0.0140084	6	4.83871	0.00247862	HDAC5, HDAC2, TMEM63B, PABPN1, CSNK1A1, RAN	122	6.37662	1	0.0373064	0.0344624	0				203					115	17367
BIOGRID_INTERACTION	11325:DEAD-box helicase 42(DDX42)	31	1.39013	0.00151646	SF3B4, LRPAP1, DDX6, CUL7, TACO1, DDX23, CHD4, UBE3A, CHD3, BRCA1, YY1, MECP2, SYNCRIP, RPS19, LMNA, SNIP1, BRD4, EIF5A, NTRK1, EED, NONO, PDIA6, CIT, GLUD1, EPRS1, PRKAR1A, HNRNPH1, SNRPE, NSRP1, OBSL1, TAF2	2219	152	19708	1.81135	1	0.013926	0.0121377	7	2.5	0.0209766	YY1, MECP2, DDX23, EP300, CHD4, UBE3A, CHD3	279	3.25307	1	0.124176	0.111211	6	4.83871	0.00247862	SNW1, DHX8, PRKCB, SPIN1, PRPF19, SF3B1	122	6.37662	1	0.0373064	0.0344624	5	2.46305	0.0674096	SF3A1, SNW1, DHX8, PRPF19, SF3B1	199	3.25774	1	0.555554	0.537744	115	17367
BIOGRID_INTERACTION	353497:DNA polymerase nu(POLN)	11	0.493274	0.00152205	FANCI, BRIP1, RAD51, FANCD2, PPP2R1A, RBBP8, FANCA, BRCA1, PALB2, FANCG, CIT	2219	31	19708	3.15149	1	0.0139567	0.0121644	0				280					0				124					0				203					20	17365
BIOGRID_INTERACTION	1436:colony stimulating factor 1 receptor(CSF1R)	11	0.493274	0.00152205	PAN2, PDGFRB, LARS2, CSF1R, PIK3CA, EPRS1, KIT, PIK3R2, PIK3R1, CBL, SOS1	2219	31	19708	3.15149	1	0.0139567	0.0121644	4	1.42857	0.0093225	PIK3CA, PIK3R2, PIK3R1, CBL	279	9.11458	1	0.0677332	0.0606612	0				124					0				203					20	17365
BIOGRID_INTERACTION	64110:MAGE family member F1(MAGEF1)	11	0.493274	0.00152205	RAP1B, FTO, SMCHD1, PPP1R12A, FBXW7, MPI, TPP1, TP63, HDAC6, FTL, TRAIP	2219	31	19708	3.15149	1	0.0139567	0.0121644	0				280					0				124					0				203					20	17365
BIOGRID_INTERACTION	1350:cytochrome c oxidase subunit 7C(COX7C)	22	0.986547	0.00153006	NDUFA9, BCKDHA, BCAP31, COX7B, SURF1, VCP, PDHA1, UQCRB, ACTB, COX6B1, HADHA, NDUFS8, NDUFS7, ASPH, UQCRQ, CLPP, NDUFS4, PGK1, NDUFS1, CYC1, NDUFV1, SLC25A24	2219	94	19708	2.07864	1	0.0140231	0.0122224	0				280					0				124					0				203					72	17365
BIOGRID_INTERACTION	98985:CLP1, cleavage and polyadenylation factor I subunit(Clp1)	6	0.269058	0.00153215	TSEN34, POLR2A, CLP1, TSEN15, TSEN2, TSEN54	2219	9	19708	5.92099	1	0.0140354	0.0122331	0				280					0				124					0				203					3	17365
BIOGRID_INTERACTION	144983:heterogeneous nuclear ribonucleoprotein A1 like 2(HNRNPA1L2)	25	1.12108	0.00154772	DOCK6, YAP1, COX15, KIF14, HSD17B10, RECQL4, RPS6KA3, FZR1, LMNA, DNM1L, PDHA1, ERCC6L2, LARP7, UBE2A, SMARCA4, CIT, UQCRQ, HNRNPH1, MTF1, XPNPEP3, HNRNPA2B1, SPRTN, PPT1, HNRNPD, HNRNPH2	2219	113	19708	1.96493	1	0.0141711	0.0123513	5	1.78571	0.0760551	RPS6KA3, PDHA1, HNRNPD, DNM1L, SMARCA4	279	3.12557	1	0.30851	0.276299	0				124					0				203					88	17365
GOTERM_BP_4	GO:0033574~response to testosterone	13	0.58296	0.00336743	EDN1, KCNJ11, CAD, GBA1, HOXD13, CBL, HOXA13, HOXA11, FOXP1, IGF1R, AR, HMGCS2, PSPH	2205	44	19068	2.55498	0.999754	0.0141835	0.010488	0				280					0				124					0				203					31	16739
BIOGRID_INTERACTION	8894:eukaryotic translation initiation factor 2 subunit beta(EIF2S2)	29	1.30045	0.00155617	USP14, CUL7, ETFA, INS, RECQL4, EFTUD2, FZR1, TUBA1A, RPS19, BRD4, EIF5A, SUZ12, NTRK1, UPF1, NPM1, MBD5, PRMT7, CSNK2A1, DCC, FBXW7, ZBTB16, RAB11A, CIT, EIF2S3, CSNK2B, KRAS, NCAPD3, NHLRC2, OGT	2219	139	19708	1.85297	1	0.0142414	0.0124126	9	3.21429	0.000811877	EFTUD2, UPF1, MBD5, CSNK2A1, FBXW7, CSNK2B, KRAS, PRPF8, OGT	279	4.57368	0.999923	0.00975818	0.00873933	5	4.03226	0.0106628	XPO1, PRKCB, WDR5, ETF1, RAN	122	5.81083	1	0.106771	0.0986309	0				203					105	17367
BIOGRID_INTERACTION	51512:G2 and S-phase expressed 1(GTSE1)	36	1.61435	0.00155952	LRPAP1, SEC23A, CAMK2A, ARX, CLTC, GNAI3, MYPN, CDC42, GOLGA2, RPS6KA3, TUBA1A, KAT5, PPP1R13L, AP1G1, POC1A, PHGDH, PRKACA, AP2M1, RBM10, NDUFA9, KIDINS220, AP1B1, CASK, OCRL, DDB2, KIF2A, CCDC8, MAB21L2, HNRNPD, MYH9, TRIM37, STAMBP, KPTN, MAPRE2, TNRC6B, FTL	2219	186	19708	1.719	1	0.014265	0.0124332	0				280					5	4.03226	0.0278097	XPO1, CSNK1A1, CARM1, CAPZA2, DCAF7	122	4.3425	1	0.204213	0.188645	0				203					145	17367
BIOGRID_INTERACTION	80856:lunapark, ER junction formation factor(LNPK)	49	2.19731	0.00156414	RET, ARF1, EDA, CCDC47, CISD2, LMNB2, LMNB1, NSDHL, SMPD4, TCTN3, TCTN2, CHMP1A, LBR, TAPT1, COG7, ATP6AP2, PAX6, SYP, LEMD3, ALDH3A2, RINT1, STIM1, TMEM216, VAC14, VCP, CUL3, COPB1, ATL1, ZMPSTE24, NRAS, TMEM67, LRIG2, NCDN, LNPK, BCAP31, HSD3B7, MBOAT7, SLC33A1, EIF2AK3, ARCN1, VANGL1, TMEM199, RAB3GAP2, KRAS, DHCR7, STT3B, OGT, RETREG1, RAB3GAP1	2219	277	19708	1.57109	1	0.0143002	0.0124639	0				280					0				124					0				203					228	17365
BIOGRID_INTERACTION	4538:mitochondrially encoded NADH dehydrogenase 4(MT-ND4)	17	0.762332	0.00157315	NDUFA9, NDUFA8, NDUFB7, NDUFB11, NDUFB3, NDUFA1, LIG4, CTCF, NDUFS7, ASPH, NDUFS4, POMK, CRELD1, GJA8, RAC1, NDUFV2, EXTL3	2219	64	19708	2.35914	1	0.0143334	0.0124927	0				280					0				124					0				203					47	17365
BIOGRID_INTERACTION	84168:ANTXR cell adhesion molecule 1(ANTXR1)	21	0.941704	0.00157115	GDF11, WFS1, CAV1, WNT5A, KIF14, DNAJC12, LAGE3, TUBB4A, SYN1, CIT, MIB1, KLF8, OCLN, PC, TUBA1A, TUBB3, RLIM, ERF, PLXNA1, MYH9, OBSL1	2219	88	19708	2.11944	1	0.0143334	0.0124927	0				280					0				124					0				203					67	17365
BIOGRID_INTERACTION	10733:polo like kinase 4(PLK4)	21	0.941704	0.00157115	OFD1, PLK4, SF3B4, RBFOX1, STIL, FBXW11, CEP152, DOCK7, DNAJB13, PLOD1, CHD3, MIB1, PTDSS1, KIF2A, CSPP1, CEP63, YWHAG, RBM10, GAS8, ATP9A, CDK5RAP2	2219	88	19708	2.11944	1	0.0143334	0.0124927	0				280					0				124					0				203					67	17365
BIOGRID_INTERACTION	10979:FERM domain containing kindlin 2(FERMT2)	27	1.21076	0.00156966	YWHAE, VCP, FHL1, BICD2, SOX2, NADK2, GJA1, NRAS, TKFC, PDCD10, LAMP2, MAPK1, PRKACA, HRAS, TP63, NTRK1, CAV1, ELAC2, DYRK1A, RAB11A, CIT, OCLN, HNRNPK, BBS12, CTNNB1, KRAS, ALDH7A1	2219	126	19708	1.90317	1	0.0143334	0.0124927	0				280					0				124					5	2.46305	0.0384064	RAB2A, F9, EIF5, CANX, ARF6	199	3.92997	1	0.394658	0.382006	99	17365
BIOGRID_INTERACTION	257236:cilia and flagella associated protein 184(CFAP184)	32	1.43498	0.00156945	AMER1, IFT172, CEP85L, HOXD13, WDR62, KIF11, WDR45, HDAC6, GLE1, PRKACB, CDK5RAP2, EXPH5, OFD1, STIL, WDR37, IQSEC2, IQSEC1, TPM3, TPM2, COG4, TBC1D2B, CCDC88A, PRKAR1B, PEX5, MKS1, TUBGCP6, PLCH1, TRIM37, CCDC22, BCOR, DNA2, TP73	2219	159	19708	1.78747	1	0.0143334	0.0124927	9	3.21429	0.00192087	AMER1, SETD2, WDR37, PRKAR1B, IQSEC2, COG4, BCOR, KIF11, WDR45	279	3.99838	1	0.0197614	0.0176981	0				124					0				203					127	17365
BIOGRID_INTERACTION	9308:CD83 molecule(CD83)	17	0.762332	0.00157315	ABCD4, TSC2, ATP1A3, ATP2B2, PTPRF, VANGL1, NDST1, STAG1, STAG2, PIGA, PI4KA, KRAS, ATP7A, TNPO2, FGFR2, RIGI, FGFR1	2219	64	19708	2.35914	1	0.0143334	0.0124927	5	1.78571	0.0126984	STAG2, ATP1A3, KRAS, FGFR2, MTOR	279	5.51859	1	0.0858661	0.0769008	0				124					0				203					47	17365
BIOGRID_INTERACTION	282809:POC1 centriolar protein B(POC1B)	17	0.762332	0.00157315	UNC45A, SUPT16H, COG7, CEP135, TPM2, CUL3, FBXO28, CAD, CLTC, HNRNPU, TUBG1, TUBA1A, FAM161A, POC1A, SIL1, CUL4B, FTL	2219	64	19708	2.35914	1	0.0143334	0.0124927	0				280					0				124					0				203					47	17365
BIOGRID_INTERACTION	43740575:nucleocapsid phosphoprotein(N)	73	3.27354	0.00157573	SLC25A1, RBM28, DDX3X, FRMPD4, FMR1, CCDC47, HNRNPU, HNRNPR, ADARB1, CHD1, EEF1B2, RIMS2, SEC61A1, SYNCRIP, IPO8, LONP1, SNIP1, PITX2, SCAPER, MAP3K7, AP2M1, UPF1, SUPT16H, USP7, SECISBP2, CAD, DHPS, DDX54, MOGS, SDHA, DDOST, SARS1, NPC1, NDUFS7, CSDE1, ALDH1A2, CSNK2B, NDUFS1, RPL26, ALDOA, OBSL1, VAC14, DDX6, RPL10, SHMT2, IGHMBP2, AAAS, CBL, PPP2CA, IFT74, DHX30, EMC1, DVL1, DHX37, TOGARAM1, CAMTA1, TTC12, ASNS, EIF2AK2, OXR1, PAN2, EIF2S3, DLG3, DLG5, AGO1, CAPRIN1, AGO2, GNAS, HNRNPD, PLCH1, TRIM37, P4HB, TNRC6B	2219	453	19708	1.43123	1	0.0143498	0.0125071	14	5	0.012501	DSP, UPF1, USP7, DDX3X, USP9X, HNRNPU, CBL, PPP2CA, AGO1, CSNK2B, HNRNPD, GNAS, CAMTA1, MAP3K7	279	2.18307	1	0.0849633	0.0760923	7	5.64516	0.0606887	EIF5B, XPO1, RPS8, DHX9, G3BP2, YME1L1, SRSF3	122	2.49622	1	0.345447	0.319112	0				203					373	17367
BIOGRID_INTERACTION	8337:H2A clustered histone 18(H2AC18)	14	0.627803	0.00158185	SUZ12, WWOX, CUL7, PDHA1, PARP1, MSL2, LARP7, ESCO2, HMGB1, RNF168, HNRNPD, GEMIN5, OBSL1, BAP1	2219	47	19708	2.64555	1	0.0143985	0.0125495	0				280					0				124					3	1.47783	0.0809116	MAPK8, TBL1X, RNF2	199	6.32139	1	0.607046	0.587586	33	17365
BIOGRID_INTERACTION	238:ALK receptor tyrosine kinase(ALK)	20	0.896861	0.00159997	MAP3K1, TUBGCP2, KIF14, PIK3R1, LEMD3, KRT74, MAPK8IP3, BICD2, ACTB, HSPD1, MYLK, H1-4, LARS2, MYH9, MAPK1, IKBKG, NHLRC2, CDK13, JAK3, MYH10	2219	82	19708	2.16621	1	0.0145492	0.0126808	0				280					0				124					0				203					62	17365
BIOGRID_INTERACTION	440574:mitochondrial contact site and cristae organizing system subunit 10(MICOS10)	20	0.896861	0.00159997	NDUFA9, BCKDHA, NDUFB8, PDHA1, GDI1, ABCB7, TUBGCP2, ACSL4, TUBG1, LRPPRC, MED23, AFG3L2, COQ2, ATP5F1A, OPA1, UQCRQ, C1QBP, PCCB, OGDH, MAPK1	2219	82	19708	2.16621	1	0.0145492	0.0126808	0				280					0				124					0				203					62	17365
BIOGRID_INTERACTION	54938:seryl-tRNA synthetase 2, mitochondrial(SARS2)	18	0.807175	0.00160552	NTRK1, PDHA1, CUL3, ACAD9, KIF14, UBE2A, HSPD1, TUFM, RECQL4, GLUD1, AUH, CDH2, PUF60, NDUFS7, RAD21, SBDS, TARS1, OGT	2219	70	19708	2.28381	1	0.0145783	0.0127062	4	1.42857	0.076358	PDHA1, PUF60, SPTAN1, OGT	279	4.03646	1	0.308716	0.276483	0				124					0				203					52	17365
BIOGRID_INTERACTION	4200:malic enzyme 2(ME2)	18	0.807175	0.00160552	NTRK1, GFM1, PDHA1, SHMT2, MDH2, COL11A1, ACAD9, PYCR1, PYCR2, LRPPRC, HSPD1, AUH, AIFM1, CLPP, C1QBP, PMPCB, OGT, RIGI	2219	70	19708	2.28381	1	0.0145783	0.0127062	0				280					0				124					0				203					52	17365
BIOGRID_INTERACTION	391634:heat shock protein 90 alpha family class B member 2, pseudogene(HSP90AB2P)	18	0.807175	0.00160552	NTRK1, WWOX, SHMT2, CUL3, CAMK2A, KIF14, LARP7, BRCA1, MYSM1, CIT, RECQL4, EFTUD2, RPS6KA3, NRAS, SPRTN, KRAS, RAF1, HRAS	2219	70	19708	2.28381	1	0.0145783	0.0127062	5	1.78571	0.0171688	EFTUD2, RPS6KA3, KRAS, HRAS, PRPF8	279	5.04557	1	0.107405	0.0961911	0				124					0				203					52	17365
BIOGRID_INTERACTION	23327:NEDD4 like E3 ubiquitin protein ligase(NEDD4L)	46	2.06278	0.00160687	GRIA1, YWHAE, ROBO3, GORAB, KIF14, NEDD4L, YY1, EFTUD2, EFEMP2, ERBB3, KIF3B, ABL1, CLIC2, YWHAG, BRD4, EDEM3, NTRK1, SMAD2, USP7, SMAD3, KCNB1, PTCH1, DDX54, BRAF, SMAD6, PBX1, OCLN, HAX1, NPC1, DLG3, PIK3CA, NPC2, HNRNPH1, KCNQ1, CCDC8, WNK3, NHP2, KRAS, TRIM37, CCDC22, SLIRP, RAF1, NSRP1, CRYAB, FGF12, HCN1	2219	256	19708	1.59589	1	0.0145834	0.0127106	12	4.28571	0.00107324	YY1, EFTUD2, USP7, NOTCH1, PIK3CA, KCNB1, PTCH1, ABL1, BRAF, KRAS, FGF12, PBX1	279	3.31116	0.999996	0.0123006	0.0110163	0				124					0				203					210	17365
BIOGRID_INTERACTION	27309:zinc finger protein 330(ZNF330)	70	3.13901	0.00161085	RBM28, EHMT1, HMGB3, ATP2A2, TCF20, HMGB1, CHD3, CWC27, PHF6, CHD1, MYSM1, AFF4, LMNB1, PHF8, YY1, MECP2, IPO8, SMCHD1, SALL1, SIN3A, SUFU, UBTF, RSPO2, DHX16, ARID2, RSPO4, SUPT16H, SMARCC2, PARP1, DNMT3A, DDX54, VRK1, KIF22, LEMD3, PUS7, DKC1, ZNF711, PHIP, TKT, BCORL1, BLM, SET, NDUFB7, PARN, PRDM15, HOXD13, XPC, GTF2E2, RAI1, CUX1, EXOSC9, RAD21, NSD2, DHX37, ZNF148, MORC2, FANCI, SUZ12, NPM1, BRPF1, LARP7, SMARCA1, LRPPRC, SMARCA4, STAG2, LAS1L, KIF4A, STT3A, TRIP12, TAF1	2219	431	19708	1.44247	1	0.0146123	0.0127359	26	9.28571	2.6024e-09	SET, KMT2A, ANKRD11, ZNF292, CHD7, KMT2B, EHMT1, TCF20, CHD3, PHF6, YY1, MECP2, RAI1, SIN3A, NSD1, NSD2, UBTF, ZNF148, MORC2, BRPF1, DNMT3A, SMARCA4, STAG2, TRIP12, PHIP, TAF1	279	4.26122	3.03357e-05	2.42669e-07	2.17332e-07	8	6.45161	0.0171168	H2AZ1, KDM2A, XPO1, CBX5, ZMYM3, ZMYND8, RTF1, MACROH2A1	122	2.99844	1	0.147082	0.135869	13	6.40394	0.00143458	PIAS4, H2AZ1, BRD3, TOP2B, KDM2A, ZMYND8, ARID4B, RNF2, EXOSC10, RSBN1L, SMARCAD1, TNPO1, FAM50A	199	2.98714	0.999996	0.0486553	0.0470955	353	17367
BIOGRID_INTERACTION	286499:family with sequence similarity 133 member A(FAM133A)	19	0.852018	0.00161285	USP7, ADSL, CSNK2A1, MMAB, DHPS, STAC3, CASK, UBE3A, GFER, AFF4, THAP1, PPP2CA, CSNK2B, SPECC1L, DBT, DPF2, TPP2, MAPK1, DNM1L	2219	76	19708	2.22037	1	0.0146162	0.0127393	8	2.85714	9.81754e-05	PPP2CA, USP7, CSNK2A1, CSNK2B, DPF2, CASK, UBE3A, DNM1L	279	7.43558	0.681613	0.00179926	0.0016114	0				124					0				203					57	17365
BIOGRID_INTERACTION	1018:cyclin dependent kinase 3(CDK3)	19	0.852018	0.00161285	CDKN1C, CDT1, STN1, GMNN, EIF2AK2, LARP7, NEDD4L, PAX6, FOXP2, IGF1R, CCNA2, PAX8, LHX3, AKT2, EEF1A2, SNIP1, OTX2, LHX4, CCNO	2219	76	19708	2.22037	1	0.0146162	0.0127393	0				280					0				124					0				203					57	17365
BIOGRID_INTERACTION	80254:centrosomal protein 63(CEP63)	33	1.47982	0.00161553	CEP57, C2CD3, ROGDI, KIF14, BUB1B, SMC3, IFT74, PPP2R1A, CSPP1, GSE1, ZNF148, PIBF1, AP2M1, SMARCE1, OFD1, PLK4, ARNT2, NPM1, BRPF1, CEP135, RALGAPA1, CEP152, KIF7, PEX14, MIB1, BFSP2, FAM161A, TRIM37, CCDC22, CEP63, TNRC6B, EZH2, RIGI	2219	166	19708	1.7656	1	0.0146334	0.0127543	0				280					0				124					0				203					133	17365
BIOGRID_INTERACTION	56922:methylcrotonyl-CoA carboxylase subunit 1(MCCC1)	24	1.07623	0.00162316	RARS2, NTRK1, MCCC2, PTEN, DYRK1A, MRPS2, LARP7, LTBP2, YARS2, FOXRED1, TMEM70, TUFM, ACTA2, PC, PCCA, NDUFS7, PCCB, AGO2, UQCRFS1, NHLRC2, SOS2, CUL4B, OTC, GALK1	2219	107	19708	1.99211	1	0.014681	0.0127958	0				280					0				124					0				203					83	17365
BIOGRID_INTERACTION	8621:cyclin dependent kinase 13(CDK13)	24	1.07623	0.00162316	DYNC2I2, NTRK1, CCNK, TUBB, DDX23, SRSF1, LARP7, DDX54, EEF2, FBXO11, TUBB4A, EFTUD2, H1-4, DSTYK, H3-4, TUBA1A, TUBB3, C1QBP, GNB2, SNIP1, RPL13, IKBKG, EZH2, BRD4	2219	107	19708	1.99211	1	0.014681	0.0127958	5	1.78571	0.064961	EFTUD2, H1-4, GNB2, DDX23, FBXO11	279	3.30084	1	0.277154	0.248217	0				124					7	3.44828	0.00074295	CCT3, ACTC1, DHX8, RPS3, SRSF3, CDK12, RNF2	199	6.47894	0.998449	0.031086	0.0300895	83	17365
BIOGRID_INTERACTION	50814:NAD(P) dependent steroid dehydrogenase-like(NSDHL)	24	1.07623	0.00162316	RARS2, EVC2, BCAP31, HSD3B7, SLC31A1, FOXG1, HCCS, FOXL2, RAB11A, LMNB1, INS, ORC4, GJA1, NRAS, CYB5R3, STIM1, TMX2, TCTN3, EMC1, TCTN2, TMEM216, LAMP2, KRAS, LNPK	2219	107	19708	1.99211	1	0.014681	0.0127958	0				280					0				124					0				203					83	17365
BIOGRID_INTERACTION	9859:centrosomal protein 170(CEP170)	44	1.97309	0.00162425	CEP57, YWHAE, CEP104, ODAD3, KIF14, PTEN, UBE3A, WDR62, CBL, SMC3, CRKL, EFTUD2, IFT74, DSTYK, CYB5R3, NARS1, VPS53, NPHP1, INPP5E, DPF2, ASCC3, YWHAG, BRD4, UNC45A, OFD1, NTRK1, UPF1, PCYT1A, MAP2K2, CEP135, CSNK2A1, PPP1R21, FBXW7, OCRL, RPGRIP1L, CIT, PAN2, KIF2A, CCDC8, AGO2, CSNK2B, TRIM37, PHIP, CC2D1A	2219	242	19708	1.61481	1	0.0146837	0.0127981	11	3.92857	0.00238675	EFTUD2, UPF1, CSNK2A1, FBXW7, USP9X, CSNK2B, PTEN, DPF2, UBE3A, PHIP, CBL	279	3.21082	1	0.023405	0.0209613	0				124					0				203					198	17365
BIOGRID_INTERACTION	7295:thioredoxin(TXN)	41	1.83857	0.00162874	YAP1, USP14, COX15, AK2, PTEN, CHD4, INS, RECQL4, EFTUD2, SYNCRIP, HINT1, ATIC, ERBB3, TCOF1, AIFM1, NUP62, PSAP, DNM1L, HADH, NTRK1, NPM1, TGFB1, MAP2K2, CRBN, SIAH1, GOT2, LARP7, EEF2, ASS1, CIT, PAN2, COL1A1, COQ2, FANCD2, SPRTN, GEMIN5, CTNNB1, LZTR1, DLD, FBP1, CUL4B	2219	221	19708	1.6477	1	0.0147172	0.0128273	8	2.85714	0.0377488	EFTUD2, ANKRD11, PTEN, CTNNB1, CHD4, LZTR1, DNM1L, PRPF8	279	2.55703	1	0.188599	0.168907	0				124					0				203					180	17365
BIOGRID_INTERACTION	6223:ribosomal protein S19(RPS19)	76	3.40807	0.00163978	RBM28, INPPL1, KIF14, HNRNPU, CHD4, HNRNPR, BRCA1, CTCF, HMGB1, CHD3, FARS2, SOX2, GLE1, YY1, MECP2, EFTUD2, PPP2R1A, CIC, EIF5A, FBXW7, DDX54, VRK1, CIT, FANCD2, DKC1, MTF1, POT1, ZNF711, RPL26, NSRP1, FBP1, SF3B4, HDAC4, YAP1, LRPAP1, BLM, RPL10, TUBGCP2, CUL3, SRSF1, RPL11, PRDM15, CBL, RECQL4, PURA, DHX30, FZR1, RAD21, NSD2, SPOP, RPL13, ZBTB7A, BRD4, TOE1, NPM1, NONO, FN1, LARP7, EEF2, SMARCA1, PAN2, RPS26, H1-4, RAD51, CCDC8, HNRNPA2B1, PPT1, KRAS, TRIM37, TUBGCP4, STT3B, FGF13, NOP10, TAF2, GZF1, RPS23	2219	476	19708	1.41805	1	0.0148098	0.012908	18	6.42857	0.000455754	SRRM2, HDAC4, FBXW7, HUWE1, HNRNPU, CHD4, CTCF, CHD3, CBL, PRPF8, YY1, MECP2, EFTUD2, H1-4, PURA, PPP2R1A, NSD2, KRAS	279	2.67118	0.995077	0.00625709	0.00560379	7	5.64516	0.0732629	RPS8, WDR5, ARIH2, DDX42, ZNF777, MACROH2A1, SF3B1	122	2.3756	1	0.38831	0.358707	0				203					393	17367
BIOGRID_INTERACTION	535:ATPase H+ transporting V0 subunit a1(ATP6V0A1)	28	1.25561	0.00165982	TMEM63A, CLTC, KIF14, SLC2A1, GTF2E2, HK1, TCTN3, TMEM67, EMC1, CTNNA2, ATP6V1E1, NTRK1, MMGT1, CCDC115, NONO, ATP6AP2, PUS7, TMEM199, NPC1, PTRH2, TMEM216, ATP6V1B2, SBDS, PRKD1, ATP6V0C, VAMP2, ATP6V1B1, RIGI	2219	133	19708	1.86978	1	0.0149835	0.0130594	0				280					0				124					0				203					105	17365
BIOGRID_INTERACTION	10531:pitrilysin metallopeptidase 1(PITRM1)	26	1.16592	0.00166244	ABCB7, HTRA2, OGDHL, NFU1, ATP5F1A, OPA1, CA5A, CFL2, LONP1, PMPCB, NDUFV2, RARS2, PDHA1, PCARE, AMPD2, ASS1, AFG3L2, UFM1, NDUFS7, CLPP, BOLA3, SUCLG1, HOXB1, DLD, ODAPH, CILK1	2219	120	19708	1.92432	1	0.0149999	0.0130737	0				280					0				124					0				203					94	17365
BIOGRID_INTERACTION	10642:insulin like growth factor 2 mRNA binding protein 1(IGF2BP1)	61	2.73543	0.00167578	DDX3X, FMR1, CELF2, KIF14, PTEN, HNRNPU, CHD4, CHD3, EFTUD2, SYNCRIP, TRAPPC12, TP63, UPF1, SECISBP2, MRPS22, TSC2, ALG13, VRK1, MOGS, TSC1, CIT, BIN1, TBL1XR1, CSDE1, MTF1, MAN1B1, OBSL1, USP14, DDX6, CUL7, TUBGCP2, CUL3, NPRL3, MRPS34, HDAC8, GSPT2, RECQL4, CDC42, DHX30, FZR1, PUF60, VPS53, PCBP2, SPOP, SEC23B, TRAPPC2, WWOX, FN1, LARP7, PUM1, PAN2, CCDC8, AGO1, CAPRIN1, AGO2, HNRNPD, TUBGCP4, SLIRP, OGT, CUL4B, TP73	2219	365	19708	1.4843	1	0.0151129	0.0131722	15	5.35714	0.000723319	UPF1, DDX3X, PTEN, HNRNPU, ALG13, CHD4, CHD3, HDAC8, EFTUD2, PUF60, TBL1XR1, AGO1, HNRNPD, EP300, OGT	279	2.90293	0.999783	0.00896915	0.00803268	9	7.25806	0.00187779	HDAC5, HDAC2, ACTC1, XPO1, WDR5, G3BP2, ARIH2, ELAVL4, DCAF7	122	3.9832	1	0.0304072	0.0280891	0				203					295	17367
BIOGRID_INTERACTION	5203:prefoldin subunit 4(PFDN4)	23	1.03139	0.00169463	YWHAE, DYNC1I2, STIL, FBXW11, PUS1, FBXO28, KATNB1, DDB2, TRAF7, CTU2, FZR1, TUBA1A, SKIC2, ERBB3, SKIC3, GNB2, ABL1, POC1A, ERCC8, POC1B, B9D1, IARS2, SIL1	2219	101	19708	2.02251	1	0.0152607	0.013301	0				280					7	5.64516	3.72475e-05	ATF2, ACTC1, EIF6, CCT8, DCAF5, RAN, DCAF7	122	11.1959	0.295195	0.00136652	0.00126234	5	2.46305	0.0189579	CCT3, ACTC1, VBP1, PCGF3, UBA1	199	4.90273	1	0.266114	0.257583	71	17367
BIOGRID_INTERACTION	5096:propionyl-CoA carboxylase subunit beta(PCCB)	23	1.03139	0.00169463	ATP6V1A, MCCC2, PUS1, MCCC1, PTEN, INPPL1, PYCR2, YARS2, RECQL4, LARS2, HMGCL, HADHA, PC, NDUFS8, PCCA, NDUFS7, PPA2, OGDH, DPF2, SPRTN, TRIM37, NDUFS1, NDUFV1	2219	101	19708	2.02251	1	0.0152607	0.013301	0				280					0				124					0				203					78	17365
BIOGRID_INTERACTION	9202:zinc finger MYM-type containing 4(ZMYM4)	23	1.03139	0.00169463	FOXE1, PARP1, KDM1A, CUL3, TUBB, AVPR2, GMNN, KIF14, HTRA2, CHD4, CTCF, CDK8, TUBB2B, H3-4, ZMYM2, TUBB2A, POGZ, CHAMP1, SNRPE, ADNP, ROR2, CRYAA, EZH2	2219	101	19708	2.02251	1	0.0152607	0.013301	6	2.14286	0.0142384	CDK8, POGZ, CHAMP1, CHD4, ADNP, CTCF	279	4.19632	1	0.0928723	0.0831755	0				124					0				203					78	17365
BIOGRID_INTERACTION	5999:regulator of G protein signaling 4(RGS4)	7	0.313901	0.00171552	GNAO1, COPB2, PREPL, ERBB3, GNAQ, KRIT1, GNAI1	2219	13	19708	4.78233	1	0.0154264	0.0134455	0				280					0				124					0				203					6	17365
BIOGRID_INTERACTION	119710:intraflagellar transport associated protein(IFTAP)	7	0.313901	0.00171552	IFT43, SMARCC2, POLR2A, IFT140, WDR19, IFT122, WDR35	2219	13	19708	4.78233	1	0.0154264	0.0134455	0				280					0				124					0				203					6	17365
BIOGRID_INTERACTION	3890:keratin 84(KRT84)	7	0.313901	0.00171552	GAN, CCDC8, CUL3, CHD4, CHD3, NHLRC2, CBL	2219	13	19708	4.78233	1	0.0154264	0.0134455	3	1.07143	0.0139572	CHD4, CHD3, CBL	279	16.3011	1	0.0919126	0.082316	0				124					0				203					6	17365
BIOGRID_INTERACTION	7542:zinc finger protein like 1(ZFPL1)	70	3.13901	0.00171698	ARF1, TFRC, CCDC47, GORAB, CTNND1, AP4E1, LMNB1, GOLGA2, GJA1, SMPD4, LAMP2, FLVCR1, DNM1L, HRAS, SNAP29, SCYL1, ELOVL4, COG5, COG4, COG1, OCRL, SCRIB, LEMD3, ALDH3A2, AFG3L2, ROR2, VAMP2, XPR1, COPB2, SLC20A2, CHRNA4, COPB1, ATP1A1, MFF, SLC9A1, EFNB1, NRAS, EBP, CUX1, EPB41L1, BSND, GPC3, SLC19A3, JAG2, ARFGEF2, ACBD5, ANKRD26, PEX19, SYT1, KIDINS220, CAV1, SLC33A1, A2ML1, ATP2B1, PTPN14, PEX14, ARCN1, VANGL1, CCDC88A, PPFIBP1, OCLN, SLC6A8, TMEM237, DLG5, CCDC8, PI4KA, TRIP11, KRAS, PLCH1, RIGI	2219	432	19708	1.43913	1	0.0154321	0.0134504	11	3.92857	0.0865213	ARF1, NOTCH1, TRIO, SYT1, KIDINS220, COG4, KRAS, DNM1L, HRAS, SPTAN1, VAMP2	279	1.79865	1	0.336501	0.301367	0				124					0				203					362	17365
BIOGRID_INTERACTION	27030:mutL homolog 3(MLH3)	15	0.672646	0.00172346	MAP2K1, TGFB1, SHMT2, XPA, FANCC, TDRD7, CDK8, AR, RASA1, DVL1, AKT1, BPNT2, NANS, HRAS, FBP1	2219	53	19708	2.51363	1	0.0154604	0.0134751	0				280					0				124					0				203					38	17365
BIOGRID_INTERACTION	368:ATP binding cassette subfamily C member 6(ABCC6)	15	0.672646	0.00172346	COPB1, ABCC6, CLTC, AK2, HSD17B4, HADHA, GALE, EPRS1, PSAT1, PGK1, SUCLG1, PHGDH, ADNP, P4HB, SLC25A22	2219	53	19708	2.51363	1	0.0154604	0.0134751	0				280					0				124					0				203					38	17365
BIOGRID_INTERACTION	27095:trafficking protein particle complex subunit 3(TRAPPC3)	15	0.672646	0.00172346	TRAPPC2, TRAPPC2L, TRAPPC10, TRAPPC4, KIF14, LIG4, TRAPPC9, RAB11A, RECQL4, EFTUD2, CDC45, GLB1, TRAPPC12, TRAPPC11, CRYAA	2219	53	19708	2.51363	1	0.0154604	0.0134751	0				280					0				124					0				203					38	17365
BIOGRID_INTERACTION	6342:sterol carrier protein 2(SCP2)	15	0.672646	0.00172346	PDHA1, CAV1, IDH2, MYO5A, CACNA1A, HSD17B4, PEX14, SCO2, POLR1A, PEX5, AGPS, MPLKIP, TRIP13, ACO2, OGT	2219	53	19708	2.51363	1	0.0154604	0.0134751	4	1.42857	0.0387872	SRRM2, PDHA1, CACNA1A, OGT	279	5.33117	1	0.191245	0.171277	0				124					0				203					38	17365
GOTERM_BP_4	GO:0032350~regulation of hormone metabolic process	12	0.538117	0.00370265	TCF7L2, BMP2, PAX8, DUOXA2, GNB3, CTNS, GATA3, ATP1A1, CLCN2, IGF1R, WNT4, ZMPSTE24	2205	39	19068	2.66081	0.999893	0.0155423	0.0114927	0				280					0				124					0				203					27	16739
GOTERM_BP_4	GO:0035633~maintenance of blood-brain barrier	12	0.538117	0.00370265	CLDN5, GJA1, ZEB2, OCLN, NAGLU, ABCC8, WNK3, DMD, ACTB, JAM3, ACTG1, MFSD2A	2205	39	19068	2.66081	0.999893	0.0155423	0.0114927	0				280					0				124					0				203					27	16739
BIOGRID_INTERACTION	8985:procollagen-lysine,2-oxoglutarate 5-dioxygenase 3(PLOD3)	29	1.30045	0.00174062	COLEC11, COL18A1, COLEC10, COL13A1, CUL3, KIF14, PLOD3, PLOD2, PLOD1, HSPD1, EEF1B2, EFTUD2, CCND2, TCTN3, TCTN2, DPF2, DHX16, NTRK1, VPS33B, HADHA, COL4A2, COL4A1, HNRNPH1, COL6A2, COL6A1, COL9A3, VIPAS39, HNRNPH2, COL9A2	2219	140	19708	1.83973	1	0.0155895	0.0135876	0				280					0				124					0				203					111	17365
BIOGRID_INTERACTION	2817:glypican 1(GPC1)	32	1.43498	0.0017412	YWHAE, GRN, RMND1, RPL11, XYLT2, PTEN, HNRNPU, HNRNPR, PTPRF, EEF1B2, SYNCRIP, HINT1, CDH3, CDH1, PSAP, LMNA, DAG1, PGK1, FLVCR1, RPL13, NPM1, LAMB3, TPM3, ITGA3, FANCE, HADHA, HNRNPK, CAPRIN1, HNRNPD, CTNNB1, TARS1, ODAPH	2219	160	19708	1.7763	1	0.0155895	0.0135876	0				280					0				124					0				203					128	17365
BIOGRID_INTERACTION	10586:mab-21 like 2(MAB21L2)	29	1.30045	0.00174062	DDX6, PRPS1, KARS1, CHD4, GIGYF2, GOLGA2, SYNCRIP, SMCHD1, CFL2, AP1S2, UBTF, DHX16, CTNNA2, AP2M1, YWHAG, MAP2K1, NSUN2, NONO, LIFR, SCRIB, MEIS2, PBX1, RPS26, AIMP1, PPFIBP1, EIF2S3, CAPRIN1, GNAS, HNRNPD	2219	140	19708	1.83973	1	0.0155895	0.0135876	7	2.5	0.014572	MAP2K1, HNRNPD, GNAS, UBTF, CHD4, MEIS2, PBX1	279	3.5319	1	0.094889	0.0849816	0				124					0				203					111	17365
BIOGRID_INTERACTION	10651:metaxin 2(MTX2)	29	1.30045	0.00174062	RBM8A, CLPB, COX15, RMND1, KIF14, SLC2A1, HTRA2, HNRNPR, MFF, ACTB, HK1, EDNRA, AIFM1, OPA1, U2AF2, DUOXA2, COL10A1, COX14, DNM1L, EIF2B4, SURF1, MMGT1, EED, CIT, MIB1, ALDH3A2, SCO1, GEMIN4, KRAS	2219	140	19708	1.83973	1	0.0155895	0.0135876	8	2.85714	0.00376642	SRRM2, MMGT1, U2AF2, SLC2A1, KRAS, DNM1L, HK1, MIB1	279	4.03646	1	0.0338223	0.0302909	0				124					0				203					111	17365
BIOGRID_INTERACTION	58511:deoxyribonuclease 2 beta(DNASE2B)	13	0.58296	0.00174715	TRAPPC2, ARSA, MANBA, TMTC3, LRP5, LAMB1, PPP2R5D, GALNS, PC, TUBA1A, NAGLU, TUBB3, TCTN1	2219	42	19708	2.74903	1	0.0155977	0.0135947	0				280					0				124					0				203					29	17365
BIOGRID_INTERACTION	55655:NLR family pyrin domain containing 2(NLRP2)	13	0.58296	0.00174715	SMAD4, MRE11, CHUK, TAF13, CRYBB3, CRIPT, CIB2, DHFR, RAD50, CDH1, TPP1, IKBKG, ATG7	2219	42	19708	2.74903	1	0.0155977	0.0135947	0				280					0				124					0				203					29	17365
BIOGRID_INTERACTION	10524:lysine acetyltransferase 5(KAT5)	52	2.33184	0.00174549	MRE11, PRDM6, BRCA1, RBPJ, ACTB, ACTG1, GOLGA2, HINT1, EDNRA, KAT5, SUMO1, ZNF526, UBTF, NBN, YWHAG, SOX5, CDK5RAP2, USP7, ACTL6A, DNAAF6, FOXP3, SYN1, KCTD7, MED23, ACTA1, GIGYF1, AR, ZEB1, FAM161A, FANCD2, CRELD1, MCPH1, CUL3, ODC1, LTBP2, GTF2E2, HDAC6, RECQL4, CDC42, LMNA, NSD2, ALX1, NDUFV2, BRD4, MAP3K1, TBX5, RAD50, H3-4, CCDC8, AGO2, TRIM37, TP73	2219	300	19708	1.53946	1	0.0155977	0.0135947	11	3.92857	0.010502	GIGYF1, USP7, CREBBP, NOTCH1, SRCAP, TRRAP, ODC1, NSD2, UBTF, EP300, SOX5	279	2.59006	1	0.0743241	0.066564	6	4.83871	0.0377597	H2AZ1, ATF2, UBE2I, STAT3, ARIH2, NR3C1	122	3.23082	1	0.252257	0.233026	9	4.4335	0.0111361	H2AZ1, RRM2, SRF, PRKCE, STAT3, KPNA4, ZBTB2, KPNA1, HDAC7	199	2.97106	1	0.18934	0.18327	242	17367
BIOGRID_INTERACTION	25973:prolyl-tRNA synthetase 2, mitochondrial(PARS2)	13	0.58296	0.00174715	PDHX, RARS1, ZC4H2, HSD17B4, YARS2, LRPPRC, RECQL4, EPRS1, NDUFS7, DSE, DLAT, LMX1B, DLD	2219	42	19708	2.74903	1	0.0155977	0.0135947	0				280					0				124					0				203					29	17365
BIOGRID_INTERACTION	57048:phospholipid scramblase 3(PLSCR3)	13	0.58296	0.00174715	WWOX, NAA10, ALG2, NRAS, CDH1, ZIC1, KRAS, HOXA1, AIPL1, TRIP13, HRAS, PITX1, RIGI	2219	42	19708	2.74903	1	0.0155977	0.0135947	0				280					0				124					0				203					29	17365
BIOGRID_INTERACTION	54537:shieldin complex subunit 2(SHLD2)	13	0.58296	0.00174715	CUL3, PARN, CHD1L, CHD2, DDB1, CDC45, QARS1, FANCD2, HNRNPH1, ERCC4, TRIP12, CUL4B, POLG	2219	42	19708	2.74903	1	0.0155977	0.0135947	0				280					0				124					0				203					29	17365
BIOGRID_INTERACTION	5108:pericentriolar material 1(PCM1)	62	2.78027	0.00174907	YWHAE, C2CD3, IFT172, CLTC, KIF14, BICD2, ACTB, GOLGA2, KAT5, CSPP1, CC2D2A, BBS4, CDK5RAP2, OFD1, CEP135, CKAP2L, COG5, SECISBP2, VPS33B, CASK, ALG13, TSC1, RPGRIP1L, TUBG1, KIF7, RNF168, RINT1, AR, SNRPE, CEP63, OBSL1, GAS8, CCDC40, CEP104, GRN, CEP85L, DDX23, MTM1, PPP2CA, CDC42, IFT74, UBR7, PIBF1, NTRK1, NDUFA9, TTC12, ANKRD26, STIL, CEP152, MIB1, RPGRIP1, PAN2, GNAO1, AHI1, KIAA0586, DLG5, CCDC8, CCDC65, TRIM37, CCDC22, CC2D1A, RIGI	2219	373	19708	1.47628	1	0.0156073	0.0136031	0				280					0				124					0				203					311	17365
BIOGRID_INTERACTION	3135:major histocompatibility complex, class I, G(HLA-G)	25	1.12108	0.00175539	PIGO, COPB1, LRP5, LRP6, HS2ST1, CDC42, ADGRG1, TMEM67, HYAL2, PLXNA1, LRIG2, CHST14, P4HTM, JAG2, ST14, LAMB3, FZD6, POMGNT2, LEMD3, POMGNT1, TGFBR1, BSCL2, STIM1, ROR2, SLC25A4	2219	114	19708	1.94769	1	0.0156412	0.0136327	0				280					0				124					0				203					89	17365
BIOGRID_INTERACTION	5198:phosphoribosylformylglycinamidine synthase(PFAS)	25	1.12108	0.00175539	USP14, VAC14, ECHS1, SHMT2, KIF14, UBR1, ACTB, MTM1, EFTUD2, PDCD10, FLAD1, ATG7, NTRK1, ADSL, MMGT1, FBXW11, TUBB, RIPK4, TFE3, EEF2, CIT, PC, GNAS, CCDC22, TNRC6B	2219	114	19708	1.94769	1	0.0156412	0.0136327	0				280					0				124					0				203					89	17365
BIOGRID_INTERACTION	6399:trafficking protein particle complex subunit 2(TRAPPC2)	25	1.12108	0.00175539	B4GALT1, PTEN, IGF1R, VPS53, TRAPPC12, TRAPPC11, CLIC2, SEC23B, PITX1, TRAPPC2, TRAPPC2L, EED, TRAPPC10, TRAPPC4, SLC33A1, TSC2, KCTD1, TSC1, MOGS, TRAPPC9, NR5A1, GLB1, MAN1B1, CRYAB, EZH2	2219	114	19708	1.94769	1	0.0156412	0.0136327	0				280					0				124					0				203					89	17365
BIOGRID_INTERACTION	80005:dedicator of cytokinesis 5(DOCK5)	22	0.986547	0.0017599	BCAS3, STIL, DDX11, WDR19, MTR, ATP1A2, SMG8, HDAC6, GRIN1, CRKL, AHI1, BRIP1, TUBB3, MADD, MKS1, ELMO2, KRAS, KIF1A, MICU1, HRAS, RAB3GAP1, RIGI	2219	95	19708	2.05676	1	0.0156739	0.0136612	0				280					0				124					0				203					73	17365
BIOGRID_INTERACTION	6015:ring finger protein 1(RING1)	27	1.21076	0.00176668	KDM5C, FHL1, PTEN, YY1, RECQL4, CIC, ACADS, BRD4, USP7, PHC1, AUTS2, ACTL6B, CSNK2A1, EED, PCGF2, ALG13, CIT, MED23, MN1, MYCN, H3-4, HNRNPH1, HECW2, CSNK2B, BCOR, BCORL1, OGT	2219	127	19708	1.88819	1	0.0157268	0.0137072	15	5.35714	3.32416e-09	USP7, KDM5C, NOTCH1, AUTS2, CSNK2A1, KMT2C, PTEN, ALG13, YY1, MN1, MYCN, HECW2, CSNK2B, BCOR, OGT	279	8.34307	3.8749e-05	2.91326e-07	2.60909e-07	4	3.22581	0.0434794	XPO1, UBE2D3, WDR5, DCAF7	122	5.0879	1	0.278026	0.256831	7	3.44828	0.0018019	PCGF5, PCGF3, CBX1, UBE2E1, SMARCAD1, RAB6B, RNF2	199	5.45863	1	0.058297	0.0564282	96	17367
BIOGRID_INTERACTION	11100:heterogeneous nuclear ribonucleoprotein U like 1(HNRNPUL1)	43	1.92825	0.00177071	SF3B4, YAP1, CUL7, GFM1, COX15, CUL3, TACO1, EIF4A3, KIF14, PTEN, BRCA1, OSGEP, ZMPSTE24, INS, RECQL4, EFTUD2, SYNCRIP, EPB41L1, NKX2-1, NTRK1, WWOX, PPIL1, EED, MDH2, FBXW11, FBXW7, DYRK1A, LARP7, UBE2A, LRPPRC, RAB11B, CIT, TUFM, ITCH, MAFB, FANCD2, HNRNPH1, HNRNPH2, SLIRP, OBSL1, FBP1, CUL4B, RIGI	2219	236	19708	1.61824	1	0.0157551	0.0137319	0				280					0				124					0				203					193	17365
BIOGRID_INTERACTION	22994:centrosomal protein 131(CEP131)	33	1.47982	0.00178741	YWHAE, CEP104, KDM1A, PTEN, PPP2CA, CC2D2A, PIBF1, CDK5RAP2, OFD1, PLK4, NTRK1, STIL, CEP135, UTP4, CEP152, VPS33B, DYRK1A, DNAJB13, RPGRIP1L, TUBG1, KIF7, PEX14, MIB1, RPGRIP1, AHI1, AR, CCDC8, AGPS, POT1, TRIM37, NHLRC2, CEP63, TNRC6B	2219	167	19708	1.75502	1	0.0158884	0.0138481	0				280					0				124					0				203					134	17365
BIOGRID_INTERACTION	124995:mitochondrial ribosomal protein L10(MRPL10)	33	1.47982	0.00178741	PSMD12, GFM1, VCP, TAFAZZIN, RPL10, ABCB7, TACO1, HNRNPU, YARS2, HSPD1, RECQL4, FGF8, AUH, C1QBP, LONP1, PGK1, PMPCB, RPL13, NPM1, PDHA1, MDH2, ACAD9, LARP7, BCS1L, LRPPRC, TUFM, ARHGAP31, PREPL, MTRFR, CLPP, RASA1, TCF4, SLIRP	2219	167	19708	1.75502	1	0.0158884	0.0138481	0				280					0				124					0				203					134	17365
BIOGRID_INTERACTION	83858:ATPase family AAA domain containing 3B(ATAD3B)	30	1.34529	0.00181221	YAP1, VCP, COX15, CUL3, PNKP, KIF14, HTRA2, CHD4, CHD3, HSPD1, FZR1, AIFM1, PPP2R1A, COX14, CYC1, NTRK1, SMAD2, EIF2B5, SURF1, PDHA1, RIPK4, BRAF, MED13L, CIT, TUFM, SCO1, EPRS1, MTF1, SPRTN, FGFR2	2219	147	19708	1.81255	1	0.0161012	0.0140336	7	2.5	0.018113	PDHA1, PPP2R1A, BRAF, CHD4, CHD3, FGFR2, MED13L	279	3.36371	1	0.111825	0.100149	0				124					0				203					117	17365
BIOGRID_INTERACTION	54413:neuroligin 3(NLGN3)	21	0.941704	0.00181618	APC2, NLGN4X, NRXN1, NRXN3, TDRD7, FBLN1, PIK3R1, TGFBR1, FANCG, RECQL4, PLCB4, QARS1, PIK3CA, DLG3, DLG4, TNNT3, PSAP, AKT1, MAN2C1, CTSD, XPR1	2219	89	19708	2.09563	1	0.0161288	0.0140576	0				280					0				124					0				203					68	17365
BIOGRID_INTERACTION	23092:Rho GTPase activating protein 26(ARHGAP26)	16	0.717489	0.00181814	NRXN1, TACO1, ACTL6A, PTEN, PYCR1, THOC6, CDC42, YY1, EMG1, OPHN1, CBS, CA2, NHLRC2, ACADS, MAPRE2, ANKS1B	2219	59	19708	2.40854	1	0.0161308	0.0140593	0				280					0				124					0				203					43	17365
BIOGRID_INTERACTION	57019:cytokine induced apoptosis inhibitor 1(CIAPIN1)	16	0.717489	0.00181814	ATP6V1A, YAP1, AARS1, RBM8A, STAT1, KARS1, BICD2, DARS1, OSGEP, AIMP1, EPRS1, CDH1, ATP6V1B2, IKBKG, IARS1, BRD4	2219	59	19708	2.40854	1	0.0161308	0.0140593	0				280					0				124					0				203					43	17365
GOTERM_BP_4	GO:0072384~organelle transport along microtubule	20	0.896861	0.00385719	AGTPBP1, FBXW11, NDE1, AP3B2, BICD2, PEX14, LRPPRC, HDAC6, CDC42, CLN3, FYCO1, BLOC1S6, TUBA1A, SPAST, OPA1, KIF3B, KIFBP, KIF5A, KIF1A, PAFAH1B1	2205	86	19068	2.01107	0.999927	0.0161634	0.011952	0				280					0				124					0				203					66	16739
GOTERM_BP_4	GO:0072273~metanephric nephron morphogenesis	8	0.358744	0.00389874	SALL1, SMO, PAX8, GDNF, WT1, SOX9, PAX2, WNT4	2205	19	19068	3.6411	0.999934	0.0163098	0.0120603	0				280					0				124					0				203					11	16739
BIOGRID_INTERACTION	2040:stomatin(STOM)	48	2.15247	0.0018445	ATP6V1A, SF3B4, PIGU, PIGT, GPAA1, CLTC, SLC2A1, SPRED2, GJA1, NRAS, IPO8, EBP, PTDSS1, ATIC, CYB5R3, PUF60, EMC1, LAMP2, DVL3, RAC1, TNPO3, SLC25A24, BCAP31, HSD3B7, MMGT1, CAV1, PTCH1, MBOAT7, FN1, DNAAF5, ERLIN2, PNKD, MMP14, NPC1, EPRS1, FANCD2, SCO2, RFT1, CLDN19, SBDS, MYH9, KRAS, NDUFS1, PIGM, ATP6V0C, FBP1, ATP6V1B1, PIGH	2219	272	19708	1.56732	1	0.0163569	0.0142564	9	3.21429	0.0397842	ATP6V1A, PUF60, MMGT1, PTCH1, CLTC, SLC2A1, EP300, KRAS, RAC1	279	2.33729	1	0.19583	0.175383	5	4.03226	0.0867934	XPO1, WDR5, CCT8, CALM1, SF1	122	2.9695	1	0.434754	0.40161	0				203					219	17367
BIOGRID_INTERACTION	121504:H4 histone 16(H4C16)	24	1.07623	0.00184704	SUZ12, CUL7, SET, EED, CUL3, SIAH1, CAMK2A, LARP7, MSL3, CHD4, HDAC8, HDAC6, ORC4, RPS6KA3, H3-4, KAT5, KAT6A, RAD21, GNB2, CIC, OBSL1, H3-3A, EZH2, BRD4	2219	108	19708	1.97366	1	0.0163716	0.0142692	10	3.57143	2.24678e-05	RPS6KA3, CREBBP, SET, NSD1, KAT6A, GNB2, EP300, CHD4, HDAC8, H3-3A	279	6.54055	0.23042	0.000532285	0.00047671	7	5.64516	5.4312e-05	HDAC5, CBX5, RBBP4, ANP32A, PRKCB, WDR5, RBBP7	122	10.4702	0.399572	0.00184151	0.00170112	4	1.97044	0.0951616	RBBP4, RBBP7, UCHL5, RNF2	199	3.66797	1	0.652119	0.631214	77	17367
BIOGRID_INTERACTION	1153:cold inducible RNA binding protein(CIRBP)	28	1.25561	0.00186035	NAA20, CUL3, PTEN, YARS2, ARHGAP35, INS, RECQL4, EFTUD2, FZR1, NARS1, ORC1, DPF2, TNPO3, CSNK2A1, PTCH1, FN1, LARP7, TDRD7, MAFB, HNRNPK, CAPRIN1, CNOT3, POLR1C, HNRNPH2, OBSL1, FBP1, CUL4B, RIGI	2219	134	19708	1.85583	1	0.0164425	0.0143311	8	2.85714	0.00295506	EFTUD2, HNRNPK, CSNK2A1, PTCH1, CNOT3, PTEN, DPF2, ARHGAP35	279	4.21719	1	0.0275774	0.0246981	4	3.22581	0.0496064	WDR5, ARIH2, SRSF3, SF1	122	4.82212	1	0.302928	0.279834	7	3.44828	0.00236197	PRMT8, KDM4D, SRF, SRSF3, HNRNPA1, RNF2, SF1	199	5.17348	1	0.0702208	0.0679696	102	17367
BIOGRID_INTERACTION	6594:SNF2 related chromatin remodeling ATPase 1(SMARCA1)	28	1.25561	0.00186035	FOXC1, FOXE1, FOXG1, KIF14, CHD4, HMGB1, CHD3, RBPJ, RECQL4, SIN3B, RPS19, SIN3A, BRD4, SUZ12, NTRK1, SMARCC2, PARP1, EED, BCL11A, FBXW7, SETD1A, GATAD2B, SMARCA4, CIT, TUFM, ERCC6, FTL, EZH2	2219	134	19708	1.85583	1	0.0164425	0.0143311	10	3.57143	0.000121911	SIN3A, BCL11A, FBXW7, FOXG1, SETD1A, CHD4, CHD3, ARID1B, GATAD2B, SMARCA4	279	5.27149	0.758577	0.00215629	0.00193115	4	3.22581	0.0496064	H2AZ1, RBBP4, RBBP7, MACROH2A1	122	4.82212	1	0.302928	0.279834	6	2.95567	0.0114507	H2AZ1, RBBP4, ARID4B, RBBP7, ZBTB2, KPNA1	199	4.43441	1	0.193881	0.187666	102	17367
BIOGRID_INTERACTION	23314:SATB homeobox 2(SATB2)	20	0.896861	0.00186008	FOXC2, KDM5C, FOXC1, FOXE1, PARP1, SATB1, FOXF1, FOXG1, CTCF, CHD3, RBPJ, FOXN1, FOXP3, MED17, FOXP1, NKX2-1, PHIP, BCOR, CRYAA, CIC	2219	83	19708	2.14012	1	0.0164425	0.0143311	8	2.85714	0.000171471	KDM5C, SATB1, FOXG1, PHIP, BCOR, CHD3, CTCF, FOXP1	279	6.80848	0.864531	0.00283902	0.0025426	3	2.41935	0.0923399	ACTC1, LHX6, NR3C1	122	5.83883	1	0.453823	0.419226	0				203					60	17367
BIOGRID_INTERACTION	54431:DnaJ heat shock protein family (Hsp40) member C10(DNAJC10)	35	1.56951	0.00185874	YAP1, LRPAP1, GRN, VCP, CUL3, KIF14, TMTC3, PTEN, PLOD3, LTBP3, MAGT1, BRCA1, PLOD1, INS, CDC42, RECQL4, EFTUD2, TCTN3, EMC1, TCTN1, EDEM3, BCAP31, NTRK1, NPM1, P3H1, LAMB1, PDIA6, DDOST, CIT, GAN, PPT1, FAM20C, P4HB, STT3B, CUL4B	2219	181	19708	1.71741	1	0.0164425	0.0143311	0				280					0				124					0				203					146	17365
BIOGRID_INTERACTION	10499:nuclear receptor coactivator 2(NCOA2)	20	0.896861	0.00186008	MEF2C, THRB, THRA, VDR, NR1I3, CAD, NR2F1, ALG13, BRCA1, SOX2, GOLGA2, MED23, AR, H3-4, HNF4A, TCTN2, TMEM216, NKX2-1, CC2D1A, RIGI	2219	83	19708	2.14012	1	0.0164425	0.0143311	6	2.14286	0.00639425	MEF2C, CREBBP, ANKRD11, NR2F1, EP300, ALG13	279	5.10636	1	0.050564	0.0452847	3	2.41935	0.0923399	SNW1, CARM1, NR3C1	122	5.83883	1	0.453823	0.419226	0				203					60	17367
BIOGRID_INTERACTION	7168:tropomyosin 1(TPM1)	35	1.56951	0.00185874	YAP1, SEC23A, COX15, KIF14, ETFA, BRCA1, RBPJ, RAP1B, CDC42, GOLGA2, PPP1CB, BLOC1S6, OPA1, CBS, IKBKG, DNM1L, MYOC, TPM3, FBXW7, TPM2, DYRK1A, THOC2, TGFBR1, PAN2, ACTA2, AR, PSMC5, NPC1, DLG5, MYH8, MYH9, CTNNB1, TRIM37, DLD, MYH6	2219	181	19708	1.71741	1	0.0164425	0.0143311	7	2.5	0.0437157	PPP1CB, PSMC5, FBXW7, DYRK1A, EP300, CTNNB1, DNM1L	279	2.73186	1	0.207895	0.186189	5	4.03226	0.0254961	ATF2, ACTC1, CAPZA2, SF3B1, HSP90B1	122	4.46246	1	0.19215	0.177502	0				203					141	17367
BIOGRID_INTERACTION	5689:proteasome 20S subunit beta 1(PSMB1)	47	2.10762	0.00186504	USP14, PSMD12, CUL7, SMARCB1, RBM8A, POMP, FBXO28, XPA, UBE3A, HSD17B10, SNX3, CDC42, RECQL4, FZR1, DSTYK, PGK1, MFN2, ENPP1, HOXA1, CAMK2G, BRD4, ARNT2, PEX19, SMAD3, FN1, LARP7, PTPN11, UBE2A, GTPBP2, MID1, PSMB8, FANCG, DDB2, AR, PSMC5, UFM1, LHX3, CLPP, PSMC1, HECW2, HNRNPA2B1, GEMIN4, KRAS, NHLRC2, OBSL1, MAPRE2, RPS23	2219	265	19708	1.57521	1	0.0164761	0.0143604	9	3.21429	0.0349384	PSMC5, SMARCB1, HECW2, MFN2, PTPN11, KRAS, UBE3A, CAMK2G, PRPF8	279	2.39903	1	0.177757	0.159198	0				124					8	3.94089	0.017906	SF3A1, PSMC3, KRT15, ADRM1, PSMD1, PPP4R3A, GET3, UCHL5	199	2.98974	1	0.258434	0.250149	218	17365
GOTERM_BP_4	GO:0080134~regulation of response to stress	209	9.3722	0.00394666	SMARCB1, CLPB, MLC1, GBA1, ACTB, MYLK, RPS6KA3, EDNRB, RPS19, KAT5, AKT2, DPF2, AKT1, SOX4, MEF2C, SMARCC2, CSNK2A1, DDX11, RNF125, PRKAR1B, RPL26, PRKD1, TELO2, RTEL1, GATA6, TWIST1, GATA3, PIK3R1, GIGYF2, ZMPSTE24, PDCD10, ADAMTS18, PCBP2, PLCG2, STAT5B, FOXF1, TREX1, EIF2AK1, EIF2AK3, EIF2AK2, BRAF, IGF1, PUM1, SMARCA2, SMARCA4, DHFR, OCLN, HNRNPK, EPRS1, PPT1, ADA, BAP1, GDI1, BRCA1, FMN2, PTPRF, PQBP1, IFIH1, PPP3CA, QARS1, C1QBP, HYAL2, HRAS, EDN1, PARP1, ACTL6B, ARG1, ACTL6A, RNF168, MMP14, CLDN19, POT1, CEP63, MICU1, DDR2, KANK1, FOXC2, FH, GRN, KARS1, RNF135, PPP2CA, PAK1, NSD2, LMNA, MSX1, PAK3, EXTL3, DUOX2, BRD4, BCAP31, NPM1, GCH1, STAT1, STAT2, SMOC2, ITCH, ZDHHC9, TAOK1, OTULIN, MRE11, KDM1A, RORA, ACTG1, IGF1R, YY1, SMCHD1, NAGLU, DUOXA2, LAMP2, BANF1, SLC39A8, KMT5B, NBN, ARID2, MAP3K7, CD96, MAP2K1, MAP2K2, FBXW7, WNT5A, DYRK1A, CASK, MID1, FOXP3, ATAD3A, FOXP1, FANCD2, TBC1D24, RNASEH2B, KLHL15, TNFRSF11A, FUT8, TKFC, ABL1, NLRP3, WNT4, SMAD2, TGFB2, TGFB1, SMAD3, WFS1, NONO, CAV1, FANCA, FANCB, TRPV4, GNAS, OGT, RIGI, NFE2L2, FGF10, WRAP53, YWHAE, DDX3X, PTEN, ADAR, HMGB1, SPRED2, SPRED1, OPA1, PPP1R13L, AP1G1, SIN3A, ACP5, ATP7A, ABCD1, KDM6A, CHUK, DNMT3A, AXIN2, ARID1A, TTI2, MCPH1, COLEC11, USP14, PPP1R15B, SMARCD1, COLEC10, USP27X, MVK, PNKP, SAMHD1, USP18, HDAC6, INS, HSPD1, CLN3, MAPK1, LRIG2, ARFGEF1, IGBP1, SMARCE1, EYA1, KCNJ8, PRRX1, PTPN11, GFER, OXR1, RAD51, POLR3B, ERCC4, ERCC1, ERCC8, ERCC6, TEK, NECTIN4, TRIM32, TAF2	2205	1513	19068	1.19455	0.999941	0.0164823	0.0121878	40	14.2857	0.000355286	SETD2, SMARCB1, DDX3X, TRRAP, PTEN, GATA3, PIK3R1, PPP2CA, YY1, RPS6KA3, SIN3A, NSD2, ABL1, DPF2, EP300, KMT5B, HRAS, MAP3K7, KDM6A, MAP2K1, CREBBP, MEF2C, CSNK2A1, FBXW7, DNMT3A, DYRK1A, CASK, PTPN11, BRAF, ARID1A, SMARCA2, ARID1B, MTOR, SMARCA4, FOXP1, HNRNPK, PRKAR1B, TAOK1, GNAS, OGT	279	1.80685	0.363196	0.00315534	0.00245967	0				124					27	13.3005	0.00866949	TOP2B, ROCK2, LILRA2, MAPK8, RACK1, RPS3, KAT7, SLAMF6, VPS35, CLASP1, CLASP2, MAP4K4, MAP2K6, PIAS4, KDM4D, CSNK1A1, PRKCE, USP22, KRT1, STAT3, PPP4R3A, INO80, UCHL5, PTK2, ERN1, IRF4, TLR8	201	1.69291	0.999351	0.203011	0.197713	1304	16739
BIOGRID_INTERACTION	3838:karyopherin subunit alpha 2(KPNA2)	56	2.51121	0.00186671	SMARCB1, KIF14, SLC2A2, HNRNPU, CHD4, BRCA1, CTCF, CHD3, EFTUD2, MECOM, NUP62, RAC1, ARID2, CIC, SMARCC2, FBXW11, CIT, AR, HNRNPH1, OBSL1, SOS2, YAP1, USP14, SMARCD1, CUL7, CUL3, PPM1D, SAMHD1, RECQL4, CDC42, LMNA, PMS2, BRD4, NTRK1, SUZ12, CDT1, PTCH1, SETD1A, FN1, RAB39B, LARP7, SMAD6, SMARCA2, ASS1, SMARCA4, ITCH, MAFB, NMNAT1, CCDC8, SPRTN, KRAS, BCOR, OGT, CUL4B, NFE2L2, EZH2	2219	330	19708	1.50716	1	0.0164831	0.0143664	19	6.78571	1.15501e-06	CREBBP, SMARCB1, PTCH1, SETD1A, HUWE1, HNRNPU, CHD4, CTCF, CHD3, PPM1D, PRPF8, SMARCA2, SMARCA4, EFTUD2, EP300, KRAS, BCOR, RAC1, OGT	279	4.06704	0.0133738	4.39962e-05	3.94026e-05	10	8.06452	0.000202738	ACTC1, SNW1, CBX5, CSNK1A1, CARM1, PRPF19, ING1, SF3B1, RAN, WARS1	122	4.89518	0.851075	0.00548738	0.00506905	10	4.92611	0.00630878	ACTC1, SNW1, CSNK1A1, PCBP1, CANX, KPNA4, PRPF19, SF3B1, ZBTB2, KPNA1	199	3.00107	1	0.133265	0.128993	264	17367
BIOGRID_INTERACTION	29978:ubiquilin 2(UBQLN2)	112	5.02242	0.00187029	MRE11, TFRC, HNRNPU, UBE3A, HNRNPR, CRKL, EEF1B2, NSDHL, ENPP1, TXNL4A, PRKACA, GLUL, MAP3K7, AP2M1, MMGT1, UBE4A, MOGS, TUFM, ALDH3A2, AFG3L2, ZFYVE19, PLAA, FAR1, SNRPE, TELO2, SNRPB, DDX6, RNASEH2B, PSMD12, VCP, RNASEH2A, COPB1, SNX3, PCBP2, RBM10, STAT5B, ACBD5, PDHA1, INSR, FUCA1, IDH2, FANCA, DHCR24, UBE2A, EEF2, HNRNPK, EPRS1, GNAQ, GNAS, COL9A2, ALDH18A1, ODAPH, CC2D1A, ECM1, DDX3X, WDR4, NGLY1, SRP54, ATP2A2, CHD4, KIF11, TUBA1A, SPTLC2, COL10A1, PHGDH, ACADM, IKBKG, SNAP29, CTSD, IL11, ADSL, ARG1, TUBB, TCF12, PEX1, DDOST, NT5C3A, CCNA2, HNRNPH1, MYH9, HNRNPH2, CDH15, SF3B4, YAP1, SEC23A, ATP1A1, ASCL1, HSPD1, FZR1, ATP5F1A, LMNA, AP2S1, MAPK1, IARS1, SEC23B, NTRK1, IGBP1, NPM1, B3GAT3, SUOX, LRPPRC, DHODH, PSMC5, RAD50, PSMC1, HNRNPA2B1, POMK, P4HB, NAXD, EIF3F, VIP, TRIM32	2219	755	19708	1.31752	1	0.0165069	0.0143871	0				280					12	9.67742	0.00679792	DNAJA1, UBE2I, ATP5F1B, ZMYM3, PSMC3, HSPA5, PSMA2, NACA, DHX9, UBA2, CCT8, SF3B1	122	2.56754	1	0.0781685	0.0722093	13	6.40394	0.079237	CCT3, VBP1, ADRM1, AP2A1, TOM1L2, COL1A2, PSMC3, SLITRK1, PCBP1, CANX, RPS3, HNRNPA1, SF3B1	199	1.70524	1	0.60255	0.583233	631	17367
BIOGRID_INTERACTION	1244:ATP binding cassette subfamily C member 2(ABCC2)	17	0.762332	0.00187254	NDUFA9, MMGT1, NDUFA10, CLTC, RAB11B, NDUFS8, RAB14, TUBB3, PTRH2, UQCRFS1, KRAS, ATP6V1E1, AP2M1, VAMP2, MCPH1, PIGH, ATP6V1B1	2219	65	19708	2.32285	1	0.0165189	0.0143976	5	1.78571	0.0133848	RAB14, MMGT1, CLTC, KRAS, VAMP2	279	5.43369	1	0.0890994	0.0797965	0				124					0				203					48	17365
BIOGRID_INTERACTION	54708:membrane associated ring-CH-type finger 5(MARCHF5)	31	1.39013	0.00187486	CCDC47, PEX11B, CISD2, ATP2A2, MFF, HK1, LMNB1, HS2ST1, SLC25A26, NSDHL, SMPD4, MFN2, DNM1L, POLG, WWOX, ACBD5, PEX19, GK, PTCH1, PEX1, ATAD3A, PEX14, SLC25A38, ALDH3A2, STIM1, PEX3, PEX6, UBE2T, PEX5, RTN4IP1, RIGI	2219	154	19708	1.78783	1	0.0165315	0.0144086	0				280					0				124					0				203					123	17365
BIOGRID_INTERACTION	84955:NudC domain containing 1(NUDCD1)	12	0.538117	0.00189251	NTRK1, COPB2, NPM1, CCND2, PDCD10, HECW2, COPB1, UBA5, DHX16, GBA1, TRIM37, ARCN1	2219	37	19708	2.88048	1	0.0165938	0.0144629	0				280					0				124					0				203					25	17365
BIOGRID_INTERACTION	4048:leukotriene A4 hydrolase(LTA4H)	12	0.538117	0.00189251	NTRK1, SPR, UBA5, TINF2, UQCRFS1, KRAS, PRKD1, NHLRC2, ALDOA, PGM1, RIGI, BRD4	2219	37	19708	2.88048	1	0.0165938	0.0144629	0				280					0				124					0				203					25	17365
BIOGRID_INTERACTION	340547:V-set and immunoglobulin domain containing 1(VSIG1)	18	0.807175	0.00189353	GK, COG5, FANCL, KIDINS220, COG4, GLMN, TBCD, UBE4A, UFSP2, TMEM165, COQ5, SLC9A6, TUBB3, MFN2, TUBGCP4, TNPO2, TNPO3, XPR1	2219	71	19708	2.25164	1	0.0165938	0.0144629	0				280					0				124					0				203					53	17365
BIOGRID_INTERACTION	915:CD3 delta subunit of T-cell receptor complex(CD3D)	19	0.852018	0.00188748	B3GALNT2, VCP, ABCB6, KCNJ8, BCKDHB, ALG11, PIK3R1, NR2F2, ERLIN2, SLC25A15, LMBR1, DSTYK, GLRB, TUBB3, ADGRG6, POMK, PIGM, SLC25A20, ATP7A	2219	77	19708	2.19153	1	0.0165938	0.0144629	0				280					0				124					0				203					58	17365
BIOGRID_INTERACTION	474:atonal bHLH transcription factor 1(ATOH1)	19	0.852018	0.00188748	BCKDHA, PRPS1, SEC23A, PDE4D, TCF12, CPOX, KIF11, YARS2, GFAP, TUFM, PSMC5, TUBB2B, TUBA1A, TUBB2A, SON, ACOX1, AGO1, AGO2, SEC23B	2219	77	19708	2.19153	1	0.0165938	0.0144629	8	2.85714	0.000106708	SRRM2, DYNC1H1, PSMC5, SON, TRRAP, AGO1, HUWE1, KIF11	279	7.33901	0.711759	0.0019328	0.001731	0				124					0				203					58	17365
BIOGRID_INTERACTION	7288:TUB like protein 2(TULP2)	12	0.538117	0.00189251	AMER1, BRIP1, TUBB3, IFT140, WDR19, LONP1, IFT122, BRCA1, WDR35, TRIM32, HDAC6, HSPD1	2219	37	19708	2.88048	1	0.0165938	0.0144629	0				280					0				124					0				203					25	17365
BIOGRID_INTERACTION	158431:zinc finger protein 782(ZNF782)	12	0.538117	0.00189251	BCKDHA, ATP6V1A, HADHA, NDUFS8, PDHA1, NDUFS7, UQCRQ, PCCB, OGDH, NDUFS1, CYC1, NDUFV1	2219	37	19708	2.88048	1	0.0165938	0.0144629	0				280					0				124					0				203					25	17365
BIOGRID_INTERACTION	57132:charged multivesicular body protein 1B(CHMP1B)	12	0.538117	0.00189251	ACTA1, SPAST, ORC1, ZFYVE19, CLTC, CHMP1A, VPS4A, SUCLG1, STAMBP, LZTR1, RAB11A, ATP6V1B1	2219	37	19708	2.88048	1	0.0165938	0.0144629	3	1.07143	0.0957149	SPAST, CLTC, LZTR1	279	5.7274	1	0.358731	0.321276	0				124					0				203					25	17365
BIOGRID_INTERACTION	7408:vasodilator stimulated phosphoprotein(VASP)	46	2.06278	0.00188344	YWHAE, YAP1, CYFIP2, VCP, INPPL1, LRP4, BUB1B, UBE3A, FMN2, WDR62, CBL, GPHN, ARHGAP35, ACTB, ACTG1, CDC42, IFT74, CDH1, NHS, DIP2B, MPDZ, OFD1, CCBE1, NPM1, PEX19, UTP4, CEP152, STAT2, PCARE, DYRK1A, FN1, SHROOM3, ALG13, OCRL, TBC1D2B, PTPN14, DDB1, CTU2, UFM1, RAD51, HNRNPH1, PEX5, CTNNB1, NHLRC2, CUL4B, TNRC6B	2219	258	19708	1.58352	1	0.0165938	0.0144629	0				280					0				124					0				203					212	17365
BIOGRID_INTERACTION	79180:EF-hand domain family member D2(EFHD2)	18	0.807175	0.00189353	YWHAE, USP14, FBXW7, ARPC4, PTPN11, BICD2, GTF2E2, COASY, SOX2, PAN2, RECQL4, EFTUD2, CDH1, MYH9, PRKD1, MYH10, RIGI, BRD4	2219	71	19708	2.25164	1	0.0165938	0.0144629	0				280					0				124					0				203					53	17365
BIOGRID_INTERACTION	149986:LSM family member 14B(LSM14B)	18	0.807175	0.00189353	NTRK1, DDX6, DDX3X, FBXW7, PTCH1, DDX54, SMC1A, PHF8, RECQL4, FZR1, HNRNPH1, CAPRIN1, HECW2, AGO2, ZMYND11, OGT, CILK1, EZH2	2219	71	19708	2.25164	1	0.0165938	0.0144629	8	2.85714	6.34074e-05	DDX3X, FBXW7, HECW2, PTCH1, HUWE1, ZMYND11, SMC1A, OGT	279	7.95921	0.522487	0.00125059	0.00112002	0				124					0				203					53	17365
BIOGRID_INTERACTION	29115:SAP30 binding protein(SAP30BP)	19	0.852018	0.00188748	NTRK1, CSNK2A1, SHMT2, KIF14, HMGB1, HSPD1, THAP1, DDB1, GOLGA2, PRKAR1B, PUF60, U2AF2, HNRNPH1, LMNA, NSD2, POC1A, OGT, FRA10AC1, EZH2	2219	77	19708	2.19153	1	0.0165938	0.0144629	8	2.85714	0.000106708	DYNC1H1, CSNK2A1, PRKAR1B, PUF60, U2AF2, NSD2, HUWE1, OGT	279	7.33901	0.711759	0.0019328	0.001731	0				124					4	1.97044	0.0425145	BRD3, ACTC1, DHX8, ZBTB2	199	5.14468	1	0.424316	0.410713	58	17365
BIOGRID_INTERACTION	1408:cryptochrome circadian regulator 2(CRY2)	36	1.61435	0.00188469	YWHAE, VCP, DDX3X, RPL10, CTBP1, ATP1A3, ADAR, ATP1A1, BRCA1, HSPD1, CRKL, EFTUD2, LMNA, PHGDH, IARS1, AP2M1, USP7, CSNK2A1, FBXW11, FBXW7, NONO, PPP2R5D, EEF2, SDHA, MID1, DARS1, LRPPRC, TUFM, DDB1, PSMC5, HNRNPK, EPRS1, CSNK2B, EEF1A2, GEMIN5, EZH2	2219	188	19708	1.70071	1	0.0165938	0.0144629	14	5	2.83078e-06	DYNC1H1, USP7, DDX3X, CSNK2A1, USP9X, FBXW7, HUWE1, ATP1A3, PPP2R5D, EFTUD2, PSMC5, HNRNPK, CSNK2B, EEF1A2	279	5.26028	0.0324599	9.53629e-05	8.54061e-05	8	6.45161	0.000162465	EIF4A2, DDX17, XPO1, PSMC3, FBXL3, PPP2R2A, CCT8, RAN	122	6.87408	0.782596	0.00465206	0.00429741	8	3.94089	0.00296147	EIF4A2, PSMC3, PCBP1, CRY2, RPS3, PSMD1, SRM, KPNA1	199	4.21426	1	0.0823665	0.079726	144	17367
GOTERM_BP_4	GO:0016447~somatic recombination of immunoglobulin gene segments	11	0.493274	0.00399412	YY1, RNF168, PCYT1A, XRCC4, ERCC1, PMS2, LIG4, NBN, EXOSC3, FOXP3, HSPD1	2205	34	19068	2.79776	0.999948	0.0165962	0.012272	0				280					0				124					0				203					23	16739
GOTERM_BP_4	GO:0050931~pigment cell differentiation	11	0.493274	0.00399412	MEF2C, BLOC1S6, EDNRB, AP1G1, KIT, TYRP1, ENPP1, MITF, SOX10, ADAMTS9, GLI3	2205	34	19068	2.79776	0.999948	0.0165962	0.012272	0				280					0				124					0				203					23	16739
GOTERM_BP_4	GO:0055075~potassium ion homeostasis	11	0.493274	0.00399412	KCNJ10, SLC12A5, KCNQ1, KCNMA1, ATP1A3, ATP1A2, ATP1A1, SLC12A6, KCNJ2, KCTD7, ATP6V1B1	2205	34	19068	2.79776	0.999948	0.0165962	0.012272	0				280					0				124					0				203					23	16739
BIOGRID_INTERACTION	283471:transmembrane serine protease 12(TMPRSS12)	9	0.403587	0.00189726	PIGB, ALG9, NPC1, GNB2, FZD6, POMT1, VRK1, BRCA1, ZMPSTE24	2219	22	19708	3.63333	1	0.0166108	0.0144777	0				280					0				124					0				203					13	17365
BIOGRID_INTERACTION	114780:polycystin 1 like 2 (gene/pseudogene)(PKD1L2)	9	0.403587	0.00189726	SYNCRIP, RAD50, RAD21, RLIM, TAB2, KIF11, MICU1, MAP3K7, RAB3GAP1	2219	22	19708	3.63333	1	0.0166108	0.0144777	3	1.07143	0.0380442	TAB2, KIF11, MAP3K7	279	9.63245	1	0.189263	0.169502	0				124					0				203					13	17365
BIOGRID_INTERACTION	9887:SMG7 nonsense mediated mRNA decay factor(SMG7)	51	2.287	0.0019075	DDX3X, KDM1A, FMR1, CHD5, TCF20, BRCA1, EDC3, SYNCRIP, SALL1, MECOM, CLP1, TRPS1, OFD1, UPF1, CEP135, FBXW11, SECISBP2, VPS33B, RIPK4, ALG13, ARID1A, CSDE1, AGPS, PHIP, DNA2, CRYAA, PRR12, DDX6, SET, RBM8A, MRPS34, PARN, U2AF2, NACC1, GSE1, RBM10, STIL, SYT2, CEP152, LARP7, PUM1, MIB1, UVSSA, CAPRIN1, AGO2, CNOT3, ERCC5, TRIM37, BCOR, FGFR3, TNRC6B	2219	294	19708	1.54066	1	0.0166927	0.0145491	18	6.42857	1.03231e-06	KMT2D, UPF1, CREBBP, SET, DDX3X, CHD8, ALG13, TCF20, ARID1A, ARID1B, MIB1, U2AF2, NACC1, CNOT3, PHIP, BCOR, PRR12, FGFR3	279	4.32478	0.0119615	3.9843e-05	3.5683e-05	0				124					0				203					243	17365
BIOGRID_INTERACTION	9129:pre-mRNA processing factor 3(PRPF3)	40	1.79372	0.0019334	LRPAP1, TACO1, DDX23, EIF4A3, KIF14, NKAP, CHD4, CHD3, BRCA1, GOLGA2, EFTUD2, FZR1, U2AF2, NACC1, DVL3, SNIP1, TXNL4A, BRD4, NTRK1, TCF7L2, WWOX, SUPT16H, LARP7, CASK, TUBG1, FBXO11, MID2, GTPBP3, CIT, MAFB, SON, FANCD2, KRAS, SNRPE, ERCC6, CDK13, ZFPM2, OBSL1, FRA10AC1, SNRPB	2219	216	19708	1.64472	1	0.0169113	0.0147397	15	5.35714	2.50752e-06	SRRM2, TCF7L2, DDX23, CASK, CHD4, CHD3, PRPF8, FBXO11, EFTUD2, SON, U2AF2, NACC1, EP300, KRAS, CDK13	279	4.90542	0.0288072	8.59638e-05	7.69883e-05	0				124					7	3.44828	0.0219971	BRD3, SF3A1, ACTC1, DHX8, PCBP1, PRPF19, SF3B1	199	3.20947	1	0.292722	0.283338	176	17365
BIOGRID_INTERACTION	84669:ubiquitin specific peptidase 32(USP32)	23	1.03139	0.00193551	CHUK, SLC31A1, CUL3, EIF2AK2, DNAAF5, SMC1A, COASY, RAB11A, SNX3, RAP1B, EFNB1, SYNCRIP, NRAS, TUBA1A, LAMP2, KRAS, TRIP12, IKBKG, TRIP13, HRAS, MAPRE2, RIGI, FDFT1	2219	102	19708	2.00269	1	0.0169139	0.0147419	0				280					0				124					0				203					79	17365
BIOGRID_INTERACTION	22854:netrin G1(NTNG1)	23	1.03139	0.00193551	BCAP31, MAP2K1, ADSL, MAP2K2, NAA10, NDUFA12, UBA5, ELAC2, PRIM1, PPP2R5D, TRNT1, COQ9, SNX3, RAP1B, YRDC, KITLG, TKFC, NARS1, CLPP, SBDS, TPP2, DNM1L, VAMP2	2219	102	19708	2.00269	1	0.0169139	0.0147419	5	1.78571	0.0564147	MAP2K1, NAA10, PPP2R5D, DNM1L, VAMP2	279	3.46265	1	0.248233	0.222315	0				124					0				203					79	17365
BIOGRID_INTERACTION	5865:RAB3B, member RAS oncogene family(RAB3B)	50	2.24215	0.0019367	ARF1, GDI1, TFRC, CCDC47, CISD2, HK1, LMNB1, GOLGA2, NSDHL, SMPD4, LAMP2, SLC12A6, DNM1L, LBR, SNAP29, MMGT1, ATP6AP2, TACR3, OCRL, LEMD3, ALDH3A2, STIM1, MADD, ATP6V1B2, VAMP2, ATP1A1, LAGE3, LNPK, ATP9A, BCAP31, ACBD5, CAV1, SLC33A1, EIF2AK3, MYO5A, ATP2B1, OXR1, RAB11A, PEX14, RAB11B, TMCO1, CLCN7, VANGL1, TMEM199, OCLN, SLC6A8, MYO5B, TRIP11, DHCR7, STT3B	2219	287	19708	1.5473	1	0.0169163	0.014744	0				280					0				124					0				203					237	17365
BIOGRID_INTERACTION	1496:catenin alpha 2(CTNNA2)	14	0.627803	0.00194929	NTRK1, TCF7L2, FBXW11, UBE2A, PAN2, FZR1, CDH1, GAN, PPP2R1A, MAB21L2, RBBP8, CTNNB1, SLIRP, ATP6V0A1	2219	48	19708	2.59043	1	0.0170104	0.014826	4	1.42857	0.0301316	TCF7L2, PPP2R1A, CTNNB1, ATP6V0A1	279	5.8865	1	0.161033	0.14422	0				124					0				203					34	17365
BIOGRID_INTERACTION	8875:vanin 2(VNN2)	14	0.627803	0.00194929	PIGS, WASHC5, PIGU, ACADVL, ALG8, FKRP, FKBP14, GPAA1, FZD6, ECEL1, POMT1, LMBR1, GM2A, B4GALT7	2219	48	19708	2.59043	1	0.0170104	0.014826	0				280					0				124					0				203					34	17365
BIOGRID_INTERACTION	6195:ribosomal protein S6 kinase A1(RPS6KA1)	33	1.47982	0.00197485	GRN, VCP, MAST1, NCAPG2, PEPD, LAGE3, GNS, INS, RPS6KA3, NRAS, CDC45, TUBB3, RAD21, TLK2, AKT1, MAPK1, HRAS, AP2M1, NTRK1, SLC16A1, MAGI2, TSC2, TSC1, EEF2, AP4B1, AR, DLG4, UBE2T, CSNK2B, KRAS, FGFR2, TELO2, FGFR1	2219	168	19708	1.74458	1	0.0172253	0.0150133	10	3.57143	0.000652798	RPS6KA3, CREBBP, DLG4, USP9X, CSNK2B, MAST1, TLK2, KRAS, HRAS, FGFR2	279	4.20464	0.999506	0.00827966	0.00741518	0				124					0				203					135	17365
BIOGRID_INTERACTION	9812:DAP3 binding cell death enhancer 1(DELE1)	5	0.224215	0.00198924	EIF2AK1, CRX, BRAF, RIGI, CIT	2219	6	19708	7.40123	1	0.0173021	0.0150802	0				280					0				124					0				203					1	17365
BIOGRID_INTERACTION	9520:aminopeptidase puromycin sensitive(NPEPPS)	25	1.12108	0.00198642	FTO, YAP1, USP14, CUL7, SPARC, CUL3, STXBP1, BRCA1, PIK3R1, CLN3, RPS6KA3, TKFC, CCND2, EMC1, KIF5A, NANS, NTRK1, WWOX, DMPK, CAV1, CASK, CIT, CCDC8, SPRTN, NHLRC2	2219	115	19708	1.93076	1	0.0173021	0.0150802	0				280					6	4.83871	0.000719453	HDAC5, EIF6, CSNK1A1, KIF5B, WDR5, LRRC8A	122	8.42823	0.99884	0.014798	0.0136698	0				203					84	17367
BIOGRID_INTERACTION	11854:ras homolog family member D(Rhod)	5	0.224215	0.00198924	SMAD2, ACVR1, SMAD4, BMPR1B, TGFBR1	2219	6	19708	7.40123	1	0.0173021	0.0150802	0				280					0				124					0				203					1	17365
BIOGRID_INTERACTION	64960:mitochondrial ribosomal protein S15(MRPS15)	25	1.12108	0.00198642	CUL7, RPL10, CUL3, MRPS34, SRSF1, HNRNPU, CTCF, HSPD1, PHF8, RECQL4, FZR1, ORC1, PRKACB, TCF7L2, PDHA1, MRPS22, MRPS2, LARP7, ACSL4, BMP4, COQ4, COQ2, MAFB, PRKAR1B, CLPP	2219	115	19708	1.93076	1	0.0173021	0.0150802	5	1.78571	0.079952	TCF7L2, PDHA1, PRKAR1B, HNRNPU, CTCF	279	3.07122	1	0.319299	0.285961	0				124					0				203					90	17365
BIOGRID_INTERACTION	26397:mitogen-activated protein kinase kinase 3(Map2k3)	5	0.224215	0.00198924	SMAD2, SMAD4, SMAD3, BMPR1B, TGFBR1	2219	6	19708	7.40123	1	0.0173021	0.0150802	0				280					0				124					0				203					1	17365
BIOGRID_INTERACTION	59312:SH3 and multiple ankyrin repeat domains 3(Shank3)	5	0.224215	0.00198924	RAP1B, NRAS, RRAS, KRAS, HRAS	2219	6	19708	7.40123	1	0.0173021	0.0150802	2	0.714286	0.0817166	KRAS, HRAS	279	23.546	1	0.322987	0.289264	0				124					0				203					1	17365
GOTERM_BP_4	GO:0071467~cellular response to pH	10	0.44843	0.00418785	GJA1, KCNE1, KCNK9, HYAL1, GNA11, MCOLN1, KCNK3, KCNK4, SLC9A1, RAB11B	2205	29	19068	2.98194	0.999968	0.0173135	0.0128024	0				280					0				124					0				203					19	16739
GOTERM_BP_4	GO:0086009~membrane repolarization	10	0.44843	0.00418785	YWHAE, SLC24A4, KCNE1, KCNJ8, KCND3, KCNA1, KCNQ1, ATP1A2, ATP1A1, KCNJ2	2205	29	19068	2.98194	0.999968	0.0173135	0.0128024	0				280					0				124					0				203					19	16739
GOTERM_BP_4	GO:0006760~folic acid-containing compound metabolic process	10	0.44843	0.00418785	DHFR, SLC46A1, ATIC, MTRR, GCH1, SHMT2, MTHFR, MTR, FOLR1, FTCD	2205	29	19068	2.98194	0.999968	0.0173135	0.0128024	0				280					0				124					0				203					19	16739
BIOGRID_INTERACTION	7923:hydroxysteroid 17-beta dehydrogenase 8(HSD17B8)	11	0.493274	0.00199335	BCKDHA, QDPR, LARS2, CYP24A1, CLPP, BOLA3, RAD21, MCCC1, MRPS2, TPP1, TCF4	2219	32	19708	3.05301	1	0.0173217	0.0150973	0				280					0				124					0				203					21	17365
BIOGRID_INTERACTION	81492:radial spoke head 6 homolog A(RSPH6A)	11	0.493274	0.00199335	ACTA1, RSPH1, MYBPC1, TPM2, MYL11, TNNT3, EEF1A2, MYH8, LDB3, CRYAB, OBSL1	2219	32	19708	3.05301	1	0.0173217	0.0150973	0				280					0				124					0				203					21	17365
GOTERM_BP_4	GO:0051099~positive regulation of binding	24	1.07623	0.00422086	CDT1, TCF7L2, FOXC1, DDX11, GMNN, RPL11, TWIST1, PAX6, GATA3, HMGB1, IGF1, POU4F1, CLN5, SKI, PPP2CA, BMP4, CLDN5, MED25, BMP2, TERT, ABL1, CLIC2, DACT1, TAF1	2205	112	19068	1.85306	0.99997	0.0174208	0.0128818	7	2.5	0.00600583	SKI, PPP2CA, TCF7L2, USP9X, ABL1, GATA3, TAF1	279	4.27151	0.999524	0.0331626	0.0258512	0				124					0				203					88	16739
BIOGRID_INTERACTION	50617:ATPase H+ transporting V0 subunit a4(ATP6V0A4)	10	0.44843	0.00201251	TMEM199, NPC1, CCDC115, ATP6AP2, ATP6V1B2, ATP1A2, ATP6V1E1, ATP6V0C, ASS1, ATP6V1B1	2219	27	19708	3.28944	1	0.0174636	0.015221	0				280					0				124					0				203					17	17365
BIOGRID_INTERACTION	3738:potassium voltage-gated channel subfamily A member 3(KCNA3)	10	0.44843	0.00201251	NTRK2, TFRC, DLG4, KCNA1, CAV1, KCNA2, UBTF, KCNA4, NEDD4L, DOLK	2219	27	19708	3.28944	1	0.0174636	0.015221	3	1.07143	0.0552251	DLG4, KCNA2, UBTF	279	7.84867	1	0.244565	0.21903	0				124					0				203					17	17365
BIOGRID_INTERACTION	4784:nuclear factor I X(NFIX)	10	0.44843	0.00201251	SKI, FOXC1, SMAD4, NFIX, HNRNPH1, NFIB, QRICH1, CIC, RBPJ, FOXN1	2219	27	19708	3.28944	1	0.0174636	0.015221	4	1.42857	0.00632245	SKI, SMAD4, NFIX, QRICH1	279	10.4649	1	0.0502006	0.0449592	0				124					0				203					17	17365
BIOGRID_INTERACTION	1105:chromodomain helicase DNA binding protein 1(CHD1)	22	0.986547	0.00201843	YAP1, NTRK1, SUZ12, NPM1, CUL7, EDA, DMPK, PARP1, RPL10, FBXW11, FBXW7, DDX23, LARP7, HNRNPU, CIT, EFTUD2, H3-4, PHIP, FGF13, OBSL1, EZH2, BRD4	2219	96	19708	2.03534	1	0.0174824	0.0152374	5	1.78571	0.0470159	EFTUD2, FBXW7, DDX23, HNRNPU, PHIP	279	3.67906	1	0.219295	0.196398	0				124					0				203					74	17365
BIOGRID_INTERACTION	617:BCS1 homolog, ubiquinol-cytochrome c reductase complex chaperone(BCS1L)	22	0.986547	0.00201843	GFM1, VCP, PDHA1, MDH2, TACO1, ACAD9, COQ9, LRPPRC, HSPD1, TUFM, MTRFR, AUH, AIFM1, NDUFS7, CLPP, C1QBP, LONP1, PMPCB, UQCRFS1, KRAS, SLIRP, CRELD1	2219	96	19708	2.03534	1	0.0174824	0.0152374	0				280					0				124					0				203					74	17365
BIOGRID_INTERACTION	2648:lysine acetyltransferase 2A(KAT2A)	30	1.34529	0.00201663	CTBP1, CRX, GATA2, RBPJ, GRM1, MED17, MED12, FZR1, CCND2, PCBP2, AKT1, ZNF148, MAP3K7, H3-3A, BRD4, SMAD2, WDR37, SMAD3, TUBB, ACTL6A, TSC1, MAPK8IP3, PBX1, DDB1, CDK8, H3-4, HECW2, CTNNB1, KDELR2, PTF1A	2219	148	19708	1.8003	1	0.0174824	0.0152374	10	3.57143	0.000258077	MED12, CDK8, WDR37, TRRAP, HECW2, CTNNB1, ZNF148, MAP3K7, H3-3A, PBX1	279	4.77284	0.950649	0.00391686	0.0035079	0				124					0				203					118	17365
BIOGRID_INTERACTION	373156:glutathione S-transferase kappa 1(GSTK1)	22	0.986547	0.00201843	NTNG1, FANCI, PDHA1, KIF14, FN1, DNAAF5, A2ML1, COQ9, YARS2, LRPPRC, DDOST, HSPD1, EFTUD2, HIRA, TCTN3, PPP2R1A, KIFBP, CLPP, PEX5, AGPS, TK2, IARS1	2219	96	19708	2.03534	1	0.0174824	0.0152374	0				280					0				124					0				203					74	17365
BIOGRID_INTERACTION	10410:interferon induced transmembrane protein 3(IFITM3)	80	3.58744	0.00202405	WASHC5, TFRC, FMR1, CLTC, AP4E1, HMGB1, ACTB, LMNB2, CRKL, AP4M1, FYCO1, SEC61A1, EDNRA, ATIC, QARS1, ABHD16A, TUBB3, LONP1, TRAPPC12, TRAPPC11, BANF1, DIP2B, DLAT, MAP3K7, AP2M1, PDHX, RALGAPA1, AP1B1, OCRL, TGFBR2, ALDH3A2, HADHA, TUBB2B, RRM2B, ALS2, ATP6V1B2, FAR1, SUCLG1, STAMBP, VAMP2, ATP6V1A, LIPT1, VAC14, SEC23A, VCP, KARS1, COPB1, GNAI3, ATP1A1, PCDH19, GNAI1, ZMPSTE24, SNX3, ATP5F1A, SEC23B, NDUFA9, PPP1R21, TRAPPC10, TRAPPC4, DHCR24, ARPC4, ERLIN2, TRAPPC9, OXR1, AP4B1, CLCN7, AIMP1, TBCK, ITCH, PSMC5, EIF2S3, SNX14, GNB2, GNB1, GNAS, PLP1, TRIP11, TRIP13, SEC24D, CC2D1A	2219	510	19708	1.39317	1	0.0175229	0.0152727	0				280					8	6.45161	0.0379348	ACTC1, XPO1, ATP5F1B, CSNK1A1, CAPZA2, ABCE1, CALM2, SF1	122	2.53398	1	0.252863	0.233586	0				203					422	17367
BIOGRID_INTERACTION	2801:golgin A2(GOLGA2)	103	4.61883	0.00204307	SMARCB1, KDM1A, ODAD4, FBXO28, SMC3, EFTUD2, GOLGA2, IPO8, GJA1, SALL1, KAT5, CDH1, CSPP1, PITX1, GAMT, FBXW7, SECISBP2, DYRK1A, COG1, TSC1, ESCO2, MID2, FAM161A, TBL1XR1, PRR12, FTL, SNRPB, DDX6, VCP, PIK3R2, BAZ2B, GATA2, RAI1, TKFC, ORC1, GSE1, MYH10, MPDZ, GAS2L2, PIBF1, EGR2, PDHA1, BCL11A, ZBTB16, CAV1, IDH2, TRIP4, RAB39B, FANCG, GFAP, DLG4, LHX4, TUBGCP4, LZTR1, SLC25A1, RBM28, KIF14, TCF20, SMG9, AFF4, LMNB2, PQBP1, SIN3B, SIN3A, NUP62, CIC, KDM6A, AXIN1, DDX54, SMC1A, TUBB2B, AGPS, DCX, EFHC1, GAS8, PIGH, ARHGEF6, HDAC4, FOXC2, BICRA, RNF135, NTRK1, SMARCE1, WWOX, HSD3B7, LINGO1, ARNT2, NPM1, STN1, PEX19, NDE1, PTPN11, RAB11A, TSHR, GATAD2B, ERCC3, KANSL1, NFIA, WT1, MAB21L2, TRIP11, HYLS1, BCOR	2219	687	19708	1.33158	1	0.0176793	0.015409	26	9.28571	1.56462e-05	HDAC4, KMT2D, SMARCB1, NOTCH1, ANKRD11, TCF20, PIK3R2, EFTUD2, RAI1, SIN3A, EP300, KDM6A, PDHA1, BCL11A, FBXW7, DYRK1A, PTPN11, SMC1A, GATAD2B, KANSL1, NFIA, DLG4, TBL1XR1, BCOR, PRR12, LZTR1	279	2.67334	0.166723	0.000399063	0.000357397	0				124					0				203					584	17365
BIOGRID_INTERACTION	9506:PAGE family member 4(PAGE4)	45	2.01794	0.00205624	YWHAE, WDR26, DDX3X, RPL10, SRSF1, RPL11, CLTC, HNRNPU, ADAR, ATP1A1, KIF11, HSD17B10, PTS, HSPD1, EEF1B2, IPO8, SMCHD1, TCOF1, PPP2R1A, CBS, POLD1, LMNA, RPL13, PHGDH, DLAT, IARS1, LBR, MAP3K7, YWHAG, RBM10, NPM1, PARP1, CAD, ALG13, EEF2, SDHA, TUFM, H1-4, ACTA1, ALDH5A1, HNRNPK, EPRS1, MYH9, OGT, RPS23	2219	252	19708	1.58598	1	0.0177851	0.0155012	16	5.71429	3.17444e-06	SRRM2, DYNC1H1, WDR26, DDX3X, CLTC, HUWE1, HNRNPU, ALG13, KIF11, PRPF8, H1-4, HNRNPK, PPP2R1A, MAP3K7, SPTAN1, OGT	279	4.48495	0.0363282	0.000104523	9.36101e-05	10	8.06452	2.57677e-05	DDX17, ATP5F1B, MAT2A, HSPA5, RPS8, SPIN1, PPP2R2A, CCT8, SF3B1, HSP90B1	122	6.41036	0.214954	0.00102114	0.000943294	9	4.4335	0.00405147	CCT3, PPM1A, CANX, KRT1, RPS3, UBA1, RPL8, SF3B1, CLASP2	199	3.53697	1	0.0993562	0.096171	197	17367
BIOGRID_INTERACTION	23787:mitochondrial carrier 1(MTCH1)	36	1.61435	0.00206821	ABCB7, HNRNPU, ATP1A1, MFF, HK1, INS, ATP5F1A, CYB5R3, TCTN2, MFN2, NLRP3, RAC1, DNM1L, NDUFV1, SNAP29, USP7, ACBD5, PEX19, GK, TPM3, ACSL4, PEX1, SYP, SDHA, ATP5F1D, ATAD3A, PEX14, ALDH3A2, AFG3L2, NDUFS7, PSMC1, PEX5, SPRTN, NDUFS1, FBXL4, FGFR1	2219	189	19708	1.69171	1	0.0178719	0.0155769	0				280					0				124					0				203					153	17365
BIOGRID_INTERACTION	7132:TNF receptor superfamily member 1A(TNFRSF1A)	36	1.61435	0.00206821	KIF14, HTRA2, PIK3R1, CBL, SYNCRIP, LMBR1, CCND2, SUMO1, CASP2, AKT1, MAPK1, IKBKG, RAC1, MAP3K7, TNPO3, CRADD, MYOC, CHUK, KIDINS220, STAT1, CAV1, ALG3, DOLK, CDC6, FBXO11, VANGL1, AR, ITCH, PIK3CA, FANCD2, MADD, HNRNPD, TAB2, STAMBP, SOS1, XPR1	2219	189	19708	1.69171	1	0.0178719	0.0155769	9	3.21429	0.00550947	PIK3CA, KIDINS220, HNRNPD, TAB2, RAC1, PIK3R1, CBL, MAP3K7, FBXO11	279	3.36371	1	0.0446892	0.0400232	5	4.03226	0.0292562	UBE2I, TRPC4, PRKCB, CYBB, TBC1D15	122	4.27357	1	0.213003	0.196765	0				203					148	17367
BIOGRID_INTERACTION	3416:insulin degrading enzyme(IDE)	28	1.25561	0.0020813	FOXE1, SHMT2, GATA6, PTEN, GSPT2, INS, IFIH1, ATP5F1A, IKBKG, NTRK1, CHKA, STAT1, PUS1, IGF2, AMPD2, DOHH, IGF1, COQ9, PUS7, GFAP, AR, CACNB4, CLPP, XPNPEP3, PEX5, HYLS1, NHLRC2, CARS1	2219	135	19708	1.84208	1	0.01796	0.0156537	0				280					4	3.22581	0.0505145	STAT3, NR3C1, TBC1D15, RPGR	122	4.7864	1	0.307154	0.283738	0				203					103	17367
BIOGRID_INTERACTION	7128:TNF alpha induced protein 3(TNFAIP3)	31	1.39013	0.0020799	YWHAE, GRN, SLC26A2, GLDC, CUL3, NEDD4L, KIF11, TRIM8, KIF5C, MYH11, IKBKG, PIBF1, YWHAG, CHUK, MMAB, STAT1, RIPK4, AXIN1, ACSL4, VRK1, A2ML1, SMAD6, CNKSR2, RNF168, SEPSECS, OCLN, TBC1D24, RLIM, CTNNB1, NDUFS1, GAS8	2219	155	19708	1.7763	1	0.01796	0.0156537	0				280					4	3.22581	0.0703324	OTUD5, STAT3, ARIH1, NFKB2	122	4.1688	1	0.380694	0.351672	0				203					120	17367
BIOGRID_INTERACTION	4905:N-ethylmaleimide sensitive factor, vesicle fusing ATPase(NSF)	28	1.25561	0.0020813	GRIA2, SNAP25, VCP, CUL3, KIF14, BRCA1, IRF2BPL, NRAS, AKT1, PMS2, COX14, HRAS, SNAP29, NTRK1, WWOX, TGFB1, STAT1, LARP7, CIT, CCDC88A, GALE, PTRH2, CCDC8, KRAS, NHLRC2, BCOR, CRYAA, MYH6	2219	135	19708	1.84208	1	0.01796	0.0156537	7	2.5	0.012359	SNAP25, GRIA2, EP300, KRAS, BCOR, HRAS, IRF2BPL	279	3.66271	1	0.0841946	0.0754039	0				124					0				203					107	17365
BIOGRID_INTERACTION	83803:protein kinase AMP-activated non-catalytic subunit beta 1(Prkab1)	21	0.941704	0.00209282	NPM1, TPM3, NONO, TUBB, EIF4A3, RPL11, CLTC, ATP2A2, HNRNPR, ACTB, PPP1CB, EFTUD2, ACTA1, TUBA1A, TUBB2A, HNRNPH1, PCBP2, RPL26, RAF1, MYH10, GNE	2219	90	19708	2.07234	1	0.0179892	0.0156792	0				280					5	4.03226	0.00230026	DNAJA1, ATP5F1B, RBBP4, RPS8, RAN	122	8.9745	1	0.0353007	0.0326095	4	1.97044	0.0622154	RBBP4, RPS3, RACK1, RPL8	199	4.40156	1	0.537424	0.520195	64	17367
BIOGRID_INTERACTION	3853:keratin 6A(KRT6A)	21	0.941704	0.00209282	YAP1, SMARCB1, KDM1A, EED, LARP7, CHD4, CHD3, CBL, PAN2, GOLGA2, EFTUD2, FZR1, CCDC8, LMNA, NUP62, POGZ, TRIM37, EIF3F, OBSL1, FBP1, AP2M1	2219	90	19708	2.07234	1	0.0179892	0.0156792	7	2.5	0.0017264	EFTUD2, SMARCB1, POGZ, CHD4, CHD3, CBL, PRPF8	279	5.49407	1	0.0181522	0.0162569	0				124					0				203					69	17365
BIOGRID_INTERACTION	9128:pre-mRNA splicing tri-snRNP complex factor PRPF4(PRPF4)	37	1.65919	0.00208612	KDM5B, CUL7, VCP, TUBGCP2, CUL3, TACO1, DDX23, SRSF1, KIF14, HNRNPU, CHD4, CHD3, GPHN, SOX2, RECQL4, EFTUD2, FZR1, RPS19, DHX37, SNIP1, TXNL4A, BRD4, NTRK1, TOE1, ACBD5, BRF1, FN1, LARP7, LIFR, CIT, MAFB, KRAS, SNRPE, ERCC6, OBSL1, WRAP53, SNRPB	2219	196	19708	1.67661	1	0.0179892	0.0156792	8	2.85714	0.0215251	EFTUD2, KDM5B, DDX23, HNRNPU, CHD4, KRAS, CHD3, PRPF8	279	2.88318	1	0.126536	0.113325	7	5.64516	0.00133649	ACTC1, XPO1, SNW1, WDR5, CCT8, PRPF19, SF3B1	122	5.76932	0.999996	0.0232882	0.0215129	10	4.92611	0.000168347	CCT3, SF3A1, ACTC1, SNW1, VBP1, PCBP1, CDK12, HNRNPA1, PRPF19, SF3B1	199	5.05282	0.769018	0.010773	0.0104276	152	17367
BIOGRID_INTERACTION	55756:integrator complex subunit 9(INTS9)	15	0.672646	0.00208963	ACADVL, GRN, BRAT1, ACTL6A, AP1B1, CHD4, WDR73, MED17, CIT, SOX2, PPP2CA, RECQL4, MED23, PPP2R1A, CNOT3	2219	54	19708	2.46708	1	0.0179892	0.0156792	4	1.42857	0.0406542	PPP2CA, PPP2R1A, CNOT3, CHD4	279	5.23244	1	0.198104	0.17742	0				124					0				203					39	17365
BIOGRID_INTERACTION	1948:ephrin B2(EFNB2)	24	1.07623	0.00209671	EIF2B5, NUS1, EIF2B4, CAV1, PRORP, KIF14, ATP2B2, PIK3R2, PIK3R1, AAAS, RAB11A, EFNB1, LMBR1, GJA1, NRAS, OCLN, PIK3CA, TMEM216, LAMP2, KRAS, DIP2B, PNPLA6, HRAS, EPHB4	2219	109	19708	1.95555	1	0.0179892	0.0156792	5	1.78571	0.0685585	PIK3CA, PIK3R2, KRAS, PIK3R1, HRAS	279	3.24027	1	0.287934	0.257871	0				124					0				203					85	17365
BIOGRID_INTERACTION	51742:AT-rich interaction domain 4B(ARID4B)	24	1.07623	0.00209671	NTRK1, PARP1, BCL11B, EED, BCL11A, FBXW7, DNAAF6, CHD5, CHD3, KIF11, SMARCA1, GATAD2B, DDB1, GOLGA2, RPS26, CDK8, FZR1, SIN3B, SIN3A, CTSK, HNRNPA2B1, CIC, CUL4B, EZH2	2219	109	19708	1.95555	1	0.0179892	0.0156792	8	2.85714	0.000902487	CDK8, BCL11B, SIN3A, BCL11A, FBXW7, CHD3, KIF11, GATAD2B	279	5.18444	0.999973	0.0105974	0.00949092	6	4.83871	0.000563871	HDAC2, PSMD14, RBBP4, RBBP7, NR3C1, ING1	122	8.89216	0.994995	0.0125495	0.0115928	0				203					79	17367
BIOGRID_INTERACTION	29925:GDP-mannose pyrophosphorylase B(GMPPB)	15	0.672646	0.00208963	EIF2B5, MPI, PRUNE1, HSPD1, DHODH, TUBB2B, CSDE1, LMNA, GMPPA, POLR1C, EEF1A2, ATP6V1B2, PNPO, KRAS, KPTN	2219	54	19708	2.46708	1	0.0179892	0.0156792	0				280					0				124					0				203					39	17365
BIOGRID_INTERACTION	548596:creatine kinase, mitochondrial 1A(CKMT1A)	15	0.672646	0.00208963	SUZ12, LAMB3, TPM3, TPM2, CUL3, RECQL4, EFTUD2, FZR1, AIFM1, KAT6B, ITGA8, ALDOA, DNM1L, OGT, GALK1	2219	54	19708	2.46708	1	0.0179892	0.0156792	4	1.42857	0.0406542	EFTUD2, KAT6B, DNM1L, OGT	279	5.23244	1	0.198104	0.17742	0				124					0				203					39	17365
BIOGRID_INTERACTION	2539:glucose-6-phosphate dehydrogenase(G6PD)	24	1.07623	0.00209671	YWHAE, NTRK1, MAP2K1, HARS1, CAV1, TANGO2, IDH2, DYRK1A, KIF14, FN1, GNS, INS, CDC42, EFTUD2, UFM1, PRKAR1A, ZFYVE19, ATP6V1B2, SHOC2, TRIM37, NHLRC2, ALDH7A1, YWHAG, BRD4	2219	109	19708	1.95555	1	0.0179892	0.0156792	0				280					0				124					4	1.97044	0.0971672	G6PD, EIF5, PRKCE, PPAT	199	3.63432	1	0.660661	0.639482	85	17365
BIOGRID_INTERACTION	100526740:ATP5MF-PTCD1 readthrough(ATP5MF-PTCD1)	15	0.672646	0.00208963	DYNC1I2, GFM1, PDHA1, SHMT2, MDH2, TACO1, ACAD9, LRPPRC, TUFM, EFTUD2, DHX30, MTRFR, AUH, C1QBP, PMPCB	2219	54	19708	2.46708	1	0.0179892	0.0156792	0				280					0				124					0				203					39	17365
BIOGRID_INTERACTION	1785:dynamin 2(DNM2)	38	1.70404	0.00209823	SEC23A, VCP, GBE1, ARX, HMGB1, PIK3R1, GTF2E2, GOLGA2, EFNB1, QARS1, FLAD1, NPHP1, TCTN1, KCNN3, ZBTB7A, BRD4, OFD1, NTRK1, PDE6G, FBXW7, ZBTB16, FN1, PTPN11, SMC1A, SMARCA2, PEX14, DNM1, AHI1, ACTA1, STAG2, BIN1, AGO2, SPRTN, HNRNPD, KRAS, MAN1B1, SHANK2, SHANK1	2219	203	19708	1.66254	1	0.0179892	0.0156792	10	3.57143	0.00243584	STAG2, FBXW7, HNRNPD, EP300, PTPN11, KRAS, PIK3R1, SMC1A, SMARCA2, DNM1	279	3.4797	1	0.0237962	0.0213116	6	4.83871	0.00837449	SNW1, AMIGO1, WDR5, NR3C1, TBC1D15, RPGR	122	4.77461	1	0.0918846	0.0848798	0				203					159	17367
BIOGRID_INTERACTION	1855:dishevelled segment polarity protein 1(DVL1)	21	0.941704	0.00209282	SMAD2, WWOX, SMAD4, SMAD3, CEP135, CSNK2A1, FBXW7, AXIN1, ATN1, GPHN, AHI1, GJA1, ITCH, OCLN, HNRNPH1, PTRH2, AGPS, DVL1, DVL3, CTNNB1, CEP83	2219	90	19708	2.07234	1	0.0179892	0.0156792	5	1.78571	0.0385632	SMAD4, CSNK2A1, FBXW7, HUWE1, CTNNB1	279	3.92433	1	0.190867	0.170939	0				124					0				203					69	17365
BIOGRID_INTERACTION	9230:RAB11B, member RAS oncogene family(RAB11B)	24	1.07623	0.00209671	OFD1, BCAP31, ARF1, VCP, CUL7, GDI1, MMAB, GOT2, GNAI3, CHM, RAB11A, CDC42, NT5C3A, NRAS, CDH1, ACOX1, MYO5B, KRAS, TRIM37, IKBKG, HADH, HRAS, RIGI, FGFR1	2219	109	19708	1.95555	1	0.0179892	0.0156792	0				280					0				124					0				203					85	17365
BIOGRID_INTERACTION	92609:translocase of inner mitochondrial membrane 50(TIMM50)	38	1.70404	0.00209823	CYFIP2, NCKAP1, CUL7, KDM1A, CUL3, TSEN2, HDAC6, RECQL4, EFTUD2, SYNCRIP, FZR1, IPO8, SALL1, TUBA1A, MECOM, AIFM1, COX14, WASF1, CIC, BRD4, SUZ12, FBXW7, RIPK4, ACAD9, ERLIN2, COQ9, TUBG1, SDHA, PAN2, NDUFAF8, CCDC8, SPRTN, KRAS, TRIM37, RAF1, OBSL1, VAMP2, GNE	2219	203	19708	1.66254	1	0.0179892	0.0156792	0				280					0				124					0				203					165	17365
BIOGRID_INTERACTION	56616:diablo IAP-binding mitochondrial protein(DIABLO)	39	1.74888	0.00210498	RERE, YWHAE, CUL7, FH, CLPB, COX15, CPOX, HTRA2, SLC1A3, HK1, GMPPB, DHX30, ATIC, AIFM1, OPA1, IARS2, ACADM, MAP3K7, SNAP29, YWHAG, TIMM8A, NDUFA8, AP1B1, MRPS2, SYP, ATAD3A, GFER, TTC19, DDOST, COX6B1, DHFR, AFG3L2, UFM1, HAX1, NDUFS8, SCO2, NDUFS1, MICU1, DLD	2219	210	19708	1.64942	1	0.0180222	0.0157079	0				280					0				124					0				203					171	17365
BIOGRID_INTERACTION	155908:Rev(rev)	41	1.83857	0.00210416	DDX3X, PNKP, SRP54, ATP2A2, HNRNPU, ADAR, HNRNPR, PLOD1, SYNCRIP, EMG1, TUBA1A, NARS1, TUBB3, H3-3B, NUP214, TOE1, NPM1, SUPT16H, CSNK2A1, NONO, TUBB, TUBB4A, THOC6, DDB1, TUBB2B, EIF2S3, TUBB2A, ERCC3, NMNAT1, HNRNPH1, CAPRIN1, ERCC2, HNRNPA2B1, CSNK2B, HNRNPD, SNRPE, HNRNPH2, TRIP13, P4HB, RPS23, TUBA8	2219	224	19708	1.62563	1	0.0180222	0.0157079	8	2.85714	0.0401488	DYNC1H1, DDX3X, CSNK2A1, CSNK2B, HNRNPD, HUWE1, HNRNPU, PRPF8	279	2.52279	1	0.196876	0.17632	8	6.45161	0.000470657	DDX17, XPO1, ANP32A, DHX9, PPP2R2A, PRPF19, RAN, HSP90B1	122	5.76932	0.987983	0.0108343	0.0100084	9	4.4335	0.00197316	SF3A1, CSTF3, RACK1, KPNA4, MTREX, TNPO1, HNRNPA1, PRPF19, KPNA1	199	3.97909	1	0.0617713	0.0597911	175	17367
BIOGRID_INTERACTION	23076:ribosomal RNA processing 1B(RRP1B)	41	1.83857	0.00210416	YAP1, USP14, LRPAP1, CUL7, SET, NUP107, CUL3, TACO1, DDX23, SRSF1, RPL11, KIF14, HNRNPU, CHD4, CHD3, ADARB1, CTCF, MECP2, PPP1CB, EFTUD2, FZR1, RPS19, RPL13, BRD4, NTRK1, NPM1, PARP1, CSNK2A1, FBXW7, TRIP4, LARP7, RAB11A, CIT, H1-4, MAFB, CCDC8, MTF1, FGF13, NSRP1, OBSL1, OGT	2219	224	19708	1.62563	1	0.0180222	0.0157079	13	4.64286	8.55469e-05	SET, CSNK2A1, FBXW7, DDX23, HNRNPU, CHD4, CTCF, CHD3, MECP2, PPP1CB, EFTUD2, H1-4, OGT	279	4.09953	0.631112	0.0016188	0.00144978	5	4.03226	0.0494125	DNAJC2, CBX5, EIF6, RPS8, ABCE1	122	3.60583	1	0.302928	0.279834	0				203					178	17367
BIOGRID_INTERACTION	9669:eukaryotic translation initiation factor 5B(EIF5B)	26	1.16592	0.0021124	USP14, CUL7, THRB, KIF14, PYGL, BRCA1, GTF2E2, CDC42, RECQL4, EFTUD2, FZR1, BRD4, NTRK1, TGFB1, CSNK2A1, FBXW7, IDH2, FN1, UBE2A, CIT, DKC1, NHP2, KRAS, DEGS1, OBSL1, FBP1	2219	122	19708	1.89277	1	0.0180691	0.0157487	5	1.78571	0.0943499	EFTUD2, CSNK2A1, FBXW7, KRAS, PRPF8	279	2.895	1	0.357704	0.320356	6	4.83871	0.000939216	EIF5B, DNAJC2, PRKAA1, XPO1, EIF6, CALM1	122	7.94464	0.999853	0.0181879	0.0168013	0				203					90	17367
BIOGRID_INTERACTION	147719:LY6/PLAUR domain containing 4(LYPD4)	26	1.16592	0.0021124	NPRL3, GREB1L, XYLT2, SMG8, BRIP1, NAGLU, HYAL2, KIF1A, JAG2, TCF7L2, GDF11, STIL, ST14, LAMB3, NAGA, POMGNT1, CIT, SUMF1, GALNS, GNPAT, COL6A2, ERF, KRAS, MAN2B1, FGFR3, WRAP53	2219	122	19708	1.89277	1	0.0180691	0.0157487	5	1.78571	0.0943499	TCF7L2, ERF, KRAS, KIF1A, FGFR3	279	2.895	1	0.357704	0.320356	0				124					0				203					96	17365
BIOGRID_INTERACTION	10015:programmed cell death 6 interacting protein(PDCD6IP)	32	1.43498	0.00213385	CUL3, UBA5, KIF14, HTRA2, ABAT, BRCA1, HSD17B10, SLC5A5, EFTUD2, TUBA1A, SPR, MAPK1, BRD4, PDGFRB, NTRK1, WWOX, USP7, PDHA1, TUBB, ALG2, UBE2A, TUBG1, ASS1, GFAP, ITCH, UQCRQ, CCDC8, CTNNB1, MASP1, TKT, DLD, EZH2	2219	162	19708	1.75437	1	0.0182127	0.0158739	0				280					5	4.03226	0.0177922	ACTC1, SNW1, CARM1, WDR5, NR3C1	122	4.98583	1	0.149468	0.138073	0				203					125	17367
BIOGRID_INTERACTION	10036:chromatin assembly factor 1 subunit A(CHAF1A)	32	1.43498	0.00213385	YWHAE, BLM, SET, KIF14, EHMT1, CHD4, XPC, CHD3, PIK3R1, SUMO1, POGZ, SPOP, CHAMP1, H3-3A, YWHAG, H3-3B, BRD4, SUZ12, STAT5B, BCL11A, NONO, PAX6, SMARCA1, GATAD2B, CIT, H3-4, FANCD2, TCF4, ADNP, LZTR1, EZH2, RIGI	2219	162	19708	1.75437	1	0.0182127	0.0158739	14	5	5.28177e-07	CREBBP, SET, BCL11A, EHMT1, CHD4, PIK3R1, CHD3, GATAD2B, POGZ, CHAMP1, TCF4, ADNP, LZTR1, H3-3A	279	6.10452	0.00613805	2.29718e-05	2.05733e-05	0				124					6	2.95567	0.0239623	CNOT6, CNOT6L, RBBP4, CBX1, RPS3, ARID4B	199	3.66797	1	0.307292	0.29744	130	17365
BIOGRID_INTERACTION	55630:solute carrier family 39 member 4(SLC39A4)	32	1.43498	0.00213385	PIGS, SLC46A1, EDA, PIGO, STX16, RMND1, CISD2, MAGT1, PIGW, AAAS, EFNB1, GJA1, FUT8, CHSY1, CUX1, ABCD1, EXTL3, LNPK, ATP9A, ALG8, FKRP, ELOVL4, B3GAT3, MBOAT7, POMGNT1, LEMD2, TMCO1, NT5C3A, GNPAT, TMEM106B, ATP13A2, SLC27A4	2219	162	19708	1.75437	1	0.0182127	0.0158739	0				280					0				124					0				203					130	17365
BIOGRID_INTERACTION	5985:replication factor C subunit 5(RFC5)	32	1.43498	0.00213385	VCP, CTDP1, RPL10, CUL3, KIF14, PTEN, HNRNPU, MYSM1, RECQL4, EFTUD2, PIDD1, FZR1, NKX2-1, CIC, BRD4, OFD1, NTRK1, PARP1, EED, RIPK4, CIT, TRAIP, NR5A1, MED23, MAFB, HAX1, FANCD2, CCDC8, SPRTN, MKS1, KRAS, OBSL1	2219	162	19708	1.75437	1	0.0182127	0.0158739	0				280					0				124					0				203					130	17365
BIOGRID_INTERACTION	8481:OFD1 centriole and centriolar satellite protein(OFD1)	56	2.51121	0.00213409	MRE11, C2CD3, KDM1A, CLTC, KIF14, PYGL, PLOD1, YARS2, HINT1, TUBA1A, QARS1, CSPP1, LONP1, NBN, CC2D2A, BBS4, CDK5RAP2, OFD1, UNC45A, BCAS3, ADSL, CEP135, VPS33B, TBC1D2B, RPGRIP1L, CCNA2, GIGYF1, KIFBP, NHLRC2, CEP63, CHST3, CEP104, KARS1, CTBP1, IFT74, TCOF1, IARS1, PIBF1, NTRK1, PLK4, STIL, NAA10, NDE1, CEP152, RAB11B, MIB1, RPGRIP1, AIMP1, PAN2, AHI1, RAD50, CCDC8, TRIM37, CCDC22, CC2D1A, TNRC6B	2219	332	19708	1.49808	1	0.0182127	0.0158739	0				280					0				124					0				203					276	17365
BIOGRID_INTERACTION	10992:splicing factor 3b subunit 2(SF3B2)	59	2.64574	0.00213609	YWHAE, KDM1A, FMR1, EIF4A3, KIF14, CHD4, BRCA1, CHD3, AP4M1, EFTUD2, RPS19, DHX16, SNIP1, CIC, H3-3A, CSNK2A1, MMGT1, FBXW11, FBXW7, TPM2, CASK, CIT, FANCD2, MTF1, ITGA6, SNRPE, RPL26, NHLRC2, FBP1, OBSL1, SNRPB, SF3B4, BLM, CUL7, RBM8A, CUL3, COPB1, GIGYF2, RECQL4, FZR1, RNF113A, U2AF2, NSD2, PCBP2, DMD, RBM10, BRD4, NTRK1, SUZ12, TOE1, WWOX, LARP7, H1-4, KRAS, ERCC6, FGF13, FRA10AC1, RIGI, EZH2	2219	354	19708	1.48025	1	0.0182215	0.0158816	15	5.35714	0.000539484	SRRM2, CSNK2A1, MMGT1, FBXW7, CASK, CHD4, CHD3, PRPF8, EFTUD2, H1-4, U2AF2, NSD2, EP300, KRAS, H3-3A	279	2.99314	0.998146	0.00712401	0.0063802	7	5.64516	0.0221108	HDAC5, ACTC1, SNW1, RPS8, WDR5, SRSF3, SF3B1	122	3.19431	1	0.173488	0.160262	0				203					288	17367
BIOGRID_INTERACTION	6187:ribosomal protein S2(RPS2)	77	3.45291	0.00214685	DDX3X, EIF4A3, KIF14, PTEN, HNRNPU, CHD4, HNRNPR, BRCA1, CTCF, HMGB1, CHD3, FGF3, FARS2, EEF1B2, EFTUD2, RPS19, CDH1, C1QBP, SNIP1, CIC, SOX5, FBXW7, VRK1, TUBG1, CIT, TUFM, FANCD2, DKC1, GAN, PTRH2, NDUFS4, POT1, RPL26, FBP1, SLC25A4, OBSL1, SF3B4, YAP1, CUL7, UQCRB, RPL10, CUL3, RPL11, INS, RECQL4, DHX30, RAD21, LMNA, NSD2, DHX37, SPOP, RPL13, ASCC3, BRD4, NTRK1, TOE1, NPM1, FN1, EIF2AK2, TRIP4, LARP7, EEF2, SMARCA1, PAN2, RPS26, FAM111A, H1-4, CCDC8, PPT1, SPRTN, CTNNB1, KRAS, ACO2, FGF13, OGT, CUL4B, RPS23	2219	489	19708	1.39851	1	0.0183048	0.0159542	16	5.71429	0.00419552	SRRM2, DDX3X, FBXW7, PTEN, HNRNPU, CHD4, CTCF, CHD3, PRPF8, EFTUD2, H1-4, NSD2, CTNNB1, KRAS, OGT, SOX5	279	2.31126	1	0.0366021	0.0327805	7	5.64516	0.0809863	ACTC1, XPO1, ATP5F1B, RPS8, WDR5, ARIH2, SF3B1	122	2.31245	1	0.417009	0.385218	10	4.92611	0.0593018	ACTC1, SMURF2, RSBN1L, PCBP1, CRY2, RPS3, RACK1, RPL8, SF3B1, RNF2	199	2.02526	1	0.521844	0.505115	405	17367
BIOGRID_INTERACTION	79184:BRCA1/BRCA2-containing complex subunit 3(BRCC3)	20	0.896861	0.002155	SMARCD1, USP7, VCP, SUPT16H, CRBN, SHMT2, NDUFA10, FANCA, LARP7, HNRNPR, BRCA1, GPHN, FANCG, DDOST, RECQL4, BRIP1, RAD51, HNRNPH1, NLRP3, CTNNB1	2219	84	19708	2.11464	1	0.0183491	0.0159928	0				280					0				124					0				203					64	17365
BIOGRID_INTERACTION	3419:isocitrate dehydrogenase (NAD(+)) 3 catalytic subunit alpha(IDH3A)	20	0.896861	0.002155	CUL7, KDM3B, MDH2, CAD, IDH2, KIF14, PYCR1, ETFA, ATP2B1, SDHA, LRPPRC, PSMC5, EPRS1, PPP2R1A, CLPP, C1QBP, ACADM, ACO2, DLD, RIGI	2219	84	19708	2.11464	1	0.0183491	0.0159928	0				280					3	2.41935	0.0942262	WDR5, CCT8, SF1	122	5.76932	1	0.459689	0.424645	0				203					61	17367
BIOGRID_INTERACTION	9253:NUMB like endocytic adaptor protein(NUMBL)	20	0.896861	0.002155	RET, RBFOX1, GAA, CAV1, SIAH1, UBE3A, PEX14, ACTB, RAB11A, GJA1, NRAS, OCLN, CDH1, LAMP2, KRAS, TAB2, IKBKG, NHLRC2, HRAS, YWHAG	2219	84	19708	2.11464	1	0.0183491	0.0159928	0				280					0				124					0				203					64	17365
BIOGRID_INTERACTION	4035:LDL receptor related protein 1(LRP1)	29	1.30045	0.0021665	LRPAP1, RTEL1, NPRL3, CACNA1A, MTO1, HK1, FZR1, TUBA1A, KAT5, TUBB3, SCN3A, ANKS1B, FOXF1, BCKDHB, RAB39B, PTPN11, TUBB4A, RAB11A, DIAPH1, TUBB2B, MMP14, PC, TUBB2A, DLG4, NPC2, SMOC1, GNB2, TRIM37, CC2D1A	2219	142	19708	1.81382	1	0.0184217	0.016056	0				280					0				124					0				203					113	17365
BIOGRID_INTERACTION	25824:peroxiredoxin 5(PRDX5)	29	1.30045	0.0021665	KIF14, AK2, ACAT1, EFTUD2, HINT1, ERBB3, SPR, AIFM1, SUMO1, CFL2, PSAP, PMPCB, SHOC2, BRD4, IGBP1, WWOX, MDH2, GOT2, UBE2A, RAB11A, ARHGAP31, ZFYVE19, PEX5, PPT1, CTNNB1, ACO2, ALDH7A1, VAMP2, ARHGEF6	2219	142	19708	1.81382	1	0.0184217	0.016056	0				280					0				124					0				203					113	17365
BIOGRID_INTERACTION	972:CD74 molecule(CD74)	29	1.30045	0.0021665	YWHAE, COPB2, CUL7, COPB1, NCAPH, TUBA1A, TM4SF20, ASCC3, FDFT1, EIF2B5, EIF2B4, MAP3K1, ASCC1, PTCH1, ASNS, POMGNT1, ARCN1, HADHA, EIF2S3, POLR3A, POLR3B, GEMIN4, CLDN19, PLP1, TPP2, SNRPE, NCAPD2, NCAPD3, EIF3F	2219	142	19708	1.81382	1	0.0184217	0.016056	0				280					0				124					0				203					113	17365
BIOGRID_INTERACTION	57572:dedicator of cytokinesis 6(DOCK6)	13	0.58296	0.00217897	PSMD12, SMAD4, CUL7, RNASEH2A, PDHA1, DOCK8, DOCK7, SLC33A1, DYRK1A, KIF7, DLAT, NSRP1, MYH6	2219	43	19708	2.6851	1	0.0184772	0.0161045	0				280					0				124					0				203					30	17365
BIOGRID_INTERACTION	4540:mitochondrially encoded NADH dehydrogenase 5(MT-ND5)	16	0.717489	0.00217627	NDUFA9, NDUFA8, NDUFB8, NDUFB7, NDUFB11, NDUFA12, NDUFB3, NDUFA1, LIG4, NDUFS7, NDUFS4, CRELD1, NDUFV2, GLUL, NDUFV1, EXTL3	2219	60	19708	2.36839	1	0.0184772	0.0161045	0				280					0				124					0				203					44	17365
BIOGRID_INTERACTION	10452:translocase of outer mitochondrial membrane 40(TOMM40)	47	2.10762	0.00217463	NDUFB8, ABCB6, PLOD3, SLC4A1, ATP1A1, MAGT1, PLOD1, HSD17B10, FARS2, CDC42, HMGCL, TUBA1A, QARS1, AIFM1, OPA1, C1QBP, CYC1, SLC25A20, EXTL3, NDUFV1, SLC25A24, WNT4, BCKDHA, BCAP31, NDUFA9, PDHA1, MOGS, UBE2A, ATP2B1, COQ9, EEF2, LRPPRC, DDOST, CIT, HADHA, ALDH5A1, NDUFS8, NDUFS7, UQCRQ, PCCB, SPRTN, SBDS, HNRNPD, TMEM106B, NDUFS1, DHCR7, DLD	2219	267	19708	1.56341	1	0.0184772	0.0161045	0				280					0				124					0				203					220	17365
BIOGRID_INTERACTION	7474:Wnt family member 5A(WNT5A)	16	0.717489	0.00217627	CHRNB2, ASAH1, ST14, TRAPPC2L, FZD5, SLC31A1, FMR1, WNT7A, ANTXR1, HSPD1, LRP6, TCTN2, COL6A1, PPT1, PITX2, WNT4	2219	60	19708	2.36839	1	0.0184772	0.0161045	0				280					0				124					0				203					44	17365
BIOGRID_INTERACTION	8662:eukaryotic translation initiation factor 3 subunit B(EIF3B)	33	1.47982	0.00217899	HDAC4, YAP1, DYNC1I2, DDX3X, CHD4, CHD3, ATP1A1, BRCA1, RECQL4, EFTUD2, FZR1, CCND2, CBS, RAD21, DNM1L, CIC, BRD4, NTRK1, UPF1, EED, FN1, LARP7, CIT, MIB1, PAN2, STAG2, GAN, CCDC8, EIF3F, TBC1D23, DLD, FBP1, RIGI	2219	169	19708	1.73425	1	0.0184772	0.0161045	14	5	8.57028e-07	SRRM2, HDAC4, UPF1, DDX3X, ATRX, CHD4, CHD3, PRPF8, MTOR, MIB1, EFTUD2, STAG2, EP300, DNM1L	279	5.85167	0.00994064	3.43969e-05	3.08056e-05	7	5.64516	0.000620017	EIF4A2, HDAC5, HDAC2, ACTC1, EIF6, WDR5, SRSF3	122	6.69105	0.997047	0.0133254	0.0123095	5	2.46305	0.0909038	EIF4A2, ACTC1, EIF5, SRSF3, RNF2	199	2.93003	1	0.640627	0.62009	129	17367
BIOGRID_INTERACTION	10807:endosome associated trafficking regulator 1(ENTR1)	33	1.47982	0.00217899	ODAD1, WASHC5, DDX6, VCP, KDM1A, KIF14, CHD3, RECQL4, NUP62, OFD1, PLK4, STIL, CEP135, UTP4, CEP152, VPS33B, AXIN1, TBC1D2B, RPGRIP1L, KIF7, PEX14, GFAP, RPGRIP1, CCNA2, TRAF7, HNRNPH1, DLG5, AGPS, CNOT3, TAB2, CC2D1A, TNRC6B, PAFAH1B1	2219	169	19708	1.73425	1	0.0184772	0.0161045	0				280					4	3.22581	0.0859827	DNAJA1, PRKAA1, XPO1, NR3C1	122	3.82346	1	0.431844	0.398923	0				203					132	17367
BIOGRID_INTERACTION	79031:phosducin like 3(PDCL3)	19	0.852018	0.00220043	FBXW4, CSF1R, SMAD4, SHMT2, FBXW11, KIF14, TUBG1, BICD2, DDB2, ACTA2, PEX7, TUBA1A, GNB2, MKS1, POC1A, B9D1, DLD, PNPLA1, WRAP53	2219	78	19708	2.16344	1	0.0186251	0.0162333	0				280					3	2.41935	0.0830825	ACTC1, CCT8, DCAF5	122	6.21311	1	0.422018	0.389845	0				203					56	17367
BIOGRID_INTERACTION	10797:methylenetetrahydrofolate dehydrogenase (NADP+ dependent) 2, methenyltetrahydrofolate cyclohydrolase(MTHFD2)	19	0.852018	0.00220043	PDHA1, MDH2, CUL3, PTEN, KIF14, AK2, HCCS, TMEM70, HSPD1, TUFM, FZR1, AUH, CLPP, C1QBP, LMNA, MAB21L2, PMPCB, HRAS, DLD	2219	78	19708	2.16344	1	0.0186251	0.0162333	4	1.42857	0.0979768	PDHA1, PTEN, HUWE1, HRAS	279	3.62246	1	0.365095	0.326976	0				124					0				203					59	17365
BIOGRID_INTERACTION	902:cyclin H(CCNH)	19	0.852018	0.00220043	BCL11B, BRCA1, GTF2H5, LMNB2, TRIM8, GOLGA2, CDK8, AR, POLR2A, ERCC3, CNOT3, CSNK2B, ERCC2, RARB, TCF4, ERCC5, HOXB1, RIGI, BRD4	2219	78	19708	2.16344	1	0.0186251	0.0162333	5	1.78571	0.0244951	CDK8, BCL11B, CNOT3, CSNK2B, TCF4	279	4.52808	1	0.139004	0.124491	0				124					0				203					59	17365
BIOGRID_INTERACTION	713:complement C1q B chain(C1QB)	19	0.852018	0.00220043	COL18A1, MANBA, MYOC, GK, EED, INSR, FN1, NAGA, PLOD2, COL4A2, NAGLU, COL6A2, HYAL2, PLXNA1, MAN2B1, CHST14, GUSB, OBSL1, FGFR3	2219	78	19708	2.16344	1	0.0186251	0.0162333	0				280					0				124					0				203					59	17365
BIOGRID_INTERACTION	9118:internexin neuronal intermediate filament protein alpha(INA)	23	1.03139	0.00220486	YAP1, NTRK1, CUL7, PDHA1, CEP135, CTBP1, CAMK2A, KIF14, BAZ2B, FGD1, CIT, GFAP, PAN2, RECQL4, BFSP2, NRAS, GAN, MAB21L2, DPF2, SPRTN, KRAS, OBSL1, RSPRY1	2219	103	19708	1.98324	1	0.0186456	0.0162512	0				280					0				124					0				203					80	17365
BIOGRID_INTERACTION	8021:nucleoporin 214(NUP214)	23	1.03139	0.00220486	NTRK1, NUP214, SMAD2, SUZ12, HDAC4, VCP, SMAD4, CUL7, NUP107, PNPT1, SMAD3, CUL3, DYRK1A, BRCA1, SOX2, GLE1, CDH1, LMNA, NUP62, CTNNB1, OBSL1, CUL4B, EZH2	2219	103	19708	1.98324	1	0.0186456	0.0162512	0				280					5	4.03226	0.00374485	HDAC5, UBE2I, XPO1, G3BP2, RAN	122	7.8418	1	0.0496073	0.0458255	0				203					75	17367
BIOGRID_INTERACTION	4817:nitrilase 1(NIT1)	17	0.762332	0.00221812	HDAC4, TAFAZZIN, SLC31A1, PRORP, CAMK2A, TOP3A, ETFA, PTS, LARS2, IFT74, CUX1, C1QBP, BOLA3, NARS2, PMPCB, SLC25A20, POLG	2219	66	19708	2.28765	1	0.0187152	0.0163118	0				280					0				124					0				203					49	17365
BIOGRID_INTERACTION	1844:dual specificity phosphatase 2(DUSP2)	17	0.762332	0.00221812	EIF5A, FANCI, NUP133, STAT1, VPS4A, ACAD9, ATP2B1, SMC1A, SYN1, LRPPRC, SKIC3, MAPK1, FAR1, ASCC3, RAF1, TELO2, RIGI	2219	66	19708	2.28765	1	0.0187152	0.0163118	0				280					0				124					0				203					49	17365
BIOGRID_INTERACTION	22953:purinergic receptor P2X 2(P2RX2)	17	0.762332	0.00221812	JAG2, CHRNB2, CHRNA3, ST14, WFS1, CHRNA4, CCDC47, EIF2AK3, ATP1A3, LRP6, HS2ST1, DSTYK, SLC25A19, TUBB3, PIGK, D2HGDH, EPHB4	2219	66	19708	2.28765	1	0.0187152	0.0163118	0				280					0				124					0				203					49	17365
BIOGRID_INTERACTION	155945:Vpu(vpu)	17	0.762332	0.00221812	ARFGEF1, CEP57, ARFGEF2, CNTNAP1, TFRC, FBXW11, ATP2B1, ATP5F1D, ATAD3A, LRPPRC, DDB1, HADHA, AP1G1, SLIRP, NCAPD3, AP2M1, SLC27A4	2219	66	19708	2.28765	1	0.0187152	0.0163118	0				280					3	2.41935	0.0621866	XPO1, ATP5F1B, TBC1D15	122	7.34277	1	0.349525	0.322879	4	1.97044	0.0287879	DCAF1, XPO4, VBP1, TBC1D15	199	6.00213	1	0.341987	0.331023	46	17367
BIOGRID_INTERACTION	10652:YKT6 v-SNARE homolog(YKT6)	34	1.52466	0.00221585	TFRC, ETFA, LMNB1, GJA1, NRAS, SPR, OPA1, TCTN3, CDH1, TCTN2, LAMP2, LMNA, MFN2, COX14, HRAS, SNAP29, LNPK, BCAP31, HSD3B7, ACBD5, MDH2, CAV1, RAB11A, OCLN, HAX1, STIM1, HNRNPH1, PEX3, TMEM216, UFC1, KRAS, TKT, EZH2, RIGI	2219	176	19708	1.71574	1	0.0187152	0.0163118	0				280					0				124					0				203					142	17365
BIOGRID_INTERACTION	8338:H2A clustered histone 20(H2AC20)	45	2.01794	0.00222417	RBM28, CHD4, XPC, TCF20, RORB, BRCA1, CTCF, MYSM1, NCAPH, ACTG1, MECP2, EFTUD2, PURA, ORC1, RPS19, NSD2, RPL13, LINGO1, USP7, NPM1, SUPT16H, PRMT7, MSL2, RAB39B, EIF2AK2, LARP7, UBE2A, FOXP2, GATAD2B, CIT, DDB2, RNF168, H1-4, GON4L, H3-4, HNRNPD, POT1, TRIM37, PHIP, ERCC6, RGR, BAP1, CUL4B, GZF1, HCN1	2219	253	19708	1.57971	1	0.0187407	0.0163341	15	5.35714	1.54756e-05	USP7, MSL2, CHD4, TCF20, CTCF, FOXP2, GATAD2B, MECP2, EFTUD2, H1-4, PURA, NSD2, HNRNPD, EP300, PHIP	279	4.18802	0.165064	0.000397488	0.000355987	11	8.87097	3.69549e-06	H2AZ1, HDAC5, UBE2H, HDAC2, RBBP4, ANP32A, PRKCB, USP12, CAPZA2, RBBP7, MACROH2A1	122	7.02352	0.0341127	0.000190704	0.000176165	9	4.4335	0.00415732	H2AZ1, RBBP4, USP22, RPS3, KAT7, CDYL, INO80, RBBP7, RNF2	199	3.52299	1	0.101065	0.0978247	197	17367
BIOGRID_INTERACTION	8882:ZPR1 zinc finger(ZPR1)	18	0.807175	0.00222365	YWHAE, YAP1, NTRK1, FKBP10, P3H1, ARPC4, UBE2A, ABHD5, OSGEP, ALAD, UFM1, CCND2, KIF4A, ATP6V1B2, UFC1, IKBKG, OGT, CDK5RAP2	2219	72	19708	2.22037	1	0.0187407	0.0163341	0				280					3	2.41935	0.0723864	UBA2, ETF1, ARIH1	122	6.73087	1	0.384532	0.355217	0				203					51	17367
BIOGRID_INTERACTION	3841:karyopherin subunit alpha 5(KPNA5)	18	0.807175	0.00222365	FOXE1, PARP1, CUL3, LARP7, TWIST1, CHD4, TSEN54, GATAD2B, LMNB1, NMNAT1, KAT5, WT1, KLHL7, LMNA, SPOP, TRIP12, ADNP, AIPL1	2219	72	19708	2.22037	1	0.0187407	0.0163341	5	1.78571	0.018851	CHD8, CHD4, TRIP12, ADNP, GATAD2B	279	4.90542	1	0.115707	0.103626	4	3.22581	0.00989768	RBBP4, ANP32A, RPS8, RAN	122	8.9745	1	0.102283	0.094485	0				203					50	17367
BIOGRID_INTERACTION	9070:ASH2 like, histone lysine methyltransferase complex subunit(ASH2L)	30	1.34529	0.00224053	RERE, KMT2E, ZCCHC8, KIF14, BRCA1, MESD, PHF8, SOX2, RECQL4, ZMYM6, DPF2, KDM6A, SUZ12, KDM6B, SMAD2, KDM4B, MYBPC1, PARP1, FBXW7, SETD1B, SETD1A, HCFC1, AR, PSMC5, H3-4, KANSL1, CSNK2B, CTNNB1, OGT, EZH2	2219	149	19708	1.78822	1	0.0188555	0.0164342	21	7.5	3.02846e-14	KMT2E, RERE, KDM6B, KMT2D, KMT2A, SRCAP, FBXW7, KMT2C, CHD8, ZNF292, SETD1A, CHD7, KMT2B, PSMC5, KANSL1, CSNK2B, DPF2, EP300, CTNNB1, OGT, KDM6A	279	9.95569	3.53313e-10	8.82495e-12	7.90353e-12	5	4.03226	0.0134791	KDM2A, ACTC1, XPO1, WDR5, NR3C1	122	5.42084	1	0.124971	0.115444	0				203					114	17367
BIOGRID_INTERACTION	64924:solute carrier family 30 member 5(SLC30A5)	25	1.12108	0.00224287	ARF1, CTBP1, SRSF1, HDAC8, GJA1, NRAS, FUT8, TCTN3, LAMP2, TRAPPC12, ATP6V1E1, SEC23B, ATP6V0A1, TRAPPC2, HSD3B7, TRAPPC2L, TRAPPC10, AVPR2, MOGS, TRAPPC9, TMEM216, HNRNPD, CRELD1, VAMP2, ATP6V1B1	2219	116	19708	1.91411	1	0.0188555	0.0164342	6	2.14286	0.0243696	ARF1, HNRNPD, EP300, HDAC8, VAMP2, ATP6V0A1	279	3.65369	1	0.138697	0.124216	0				124					0				203					91	17365
BIOGRID_INTERACTION	1373:carbamoyl-phosphate synthase 1(CPS1)	25	1.12108	0.00224287	FH, FOXG1, KIF14, HTRA2, HSD17B10, YARS2, FOXRED1, TMEM70, EFTUD2, EMC1, RAD21, AP1S2, UQCRFS1, RARS2, FOXF1, MRPS2, TUBG1, LRPPRC, CIT, NDUFS7, HNRNPH1, AGO2, SPRTN, TCF4, OTC	2219	116	19708	1.91411	1	0.0188555	0.0164342	0				280					0				124					0				203					91	17365
BIOGRID_INTERACTION	2026:enolase 2(ENO2)	25	1.12108	0.00224287	YAP1, ECHS1, CUL3, PTEN, UBE3A, HSD17B10, HK1, HINT1, OXCT1, ALX3, POC1A, PGK1, AKT1, NTRK1, TINF2, LARP7, PUS7, COASY, NDUFS7, ACOX1, PPT1, POT1, TKT, CUL4B, RIGI	2219	116	19708	1.91411	1	0.0188555	0.0164342	0				280					0				124					0				203					91	17365
BIOGRID_INTERACTION	51765:serine/threonine kinase 26(STK26)	25	1.12108	0.00224287	YWHAE, CTTNBP2, KIF14, MED17, PPP2CA, GOLGA2, ATIC, TUBB3, PPP2R1A, PDCD10, LAMP2, NTNG1, UNC45A, BBS1, SMAD4, CEP152, RIPK4, PLPBP, ASNS, TAOK1, FAM20C, CCM2, RAF1, DLD, OGT	2219	116	19708	1.91411	1	0.0188555	0.0164342	6	2.14286	0.0243696	PPP2CA, SMAD4, PPP2R1A, TAOK1, EP300, OGT	279	3.65369	1	0.138697	0.124216	0				124					0				203					91	17365
BIOGRID_INTERACTION	80349:SKI8 subunit of superkiller complex(SKIC8)	35	1.56951	0.00224499	DDX3X, KARS1, HEXA, BUB1B, HK1, PPP2CA, RECQL4, EFTUD2, FZR1, QARS1, OPA1, PGK1, ASCC3, PSPH, BRD4, SUZ12, NDUFA9, PLK4, SLC35A1, RARS1, DYRK1A, LARP7, PTPN11, CIT, DDB1, CDK8, RINT1, SKIC2, SKIC3, ERCC2, ATP6V1B2, TAF2, CUL4B, MCPH1, EZH2	2219	183	19708	1.69864	1	0.0188648	0.0164423	9	3.21429	0.00454674	PPP2CA, EFTUD2, CDK8, DDX3X, KMT2A, TRRAP, DYRK1A, PTPN11, HK1	279	3.474	1	0.0386555	0.0346195	7	5.64516	0.000939017	DNAJC2, XPO1, EIF6, WDR5, RTF1, CCT8, SF3B1	122	6.17916	0.999853	0.0181879	0.0168013	7	3.44828	0.0105917	CCT3, VBP1, PSMD1, GET3, SF3B1, UCHL5, FAM50A	199	3.78823	1	0.184359	0.178448	141	17367
GOTERM_BP_4	GO:0048536~spleen development	12	0.538117	0.00458314	CTC1, CACNB4, ONECUT1, FLVCR1, ABL1, JARID2, NKX2-5, PITX2, NKX3-2, PBX1, COA5, FGF10	2205	40	19068	2.59429	0.999988	0.0188844	0.013964	0				280					0				124					0				203					28	16739
GOTERM_BP_4	GO:0031122~cytoplasmic microtubule organization	17	0.762332	0.00466711	KANK1, TUBGCP2, IFT172, CRIPT, AXIN1, KATNB1, WDR73, TUBG1, RAB11A, CCDC88A, PPFIBP1, TRPV4, CCDC88C, DVL1, TUBGCP6, TUBGCP4, PAFAH1B1	2205	69	19068	2.13057	0.99999	0.0189141	0.013986	0				280					0				124					0				203					52	16739
GOTERM_BP_4	GO:0046686~response to cadmium ion	16	0.717489	0.00465648	ABCB6, CHUK, PTH, HAAO, ALAD, NPC1, TERT, SUMO1, MTF1, ERCC1, KIT, HESX1, AKT1, MAPK1, SLC39A8, ATP7A	2205	63	19068	2.19622	0.99999	0.0189141	0.013986	0				280					0				124					0				203					47	16739
GOTERM_BP_4	GO:0048859~formation of anatomical boundary	5	0.224215	0.00466664	SHH, SMAD4, PAX6, GDF3, NODAL	2205	7	19068	6.17687	0.99999	0.0189141	0.013986	0				280					0				124					0				203					2	16739
GOTERM_BP_4	GO:0021780~glial cell fate specification	5	0.224215	0.00466664	NFIA, NFIB, PAX6, SOX9, ASCL1	2205	7	19068	6.17687	0.99999	0.0189141	0.013986	0				280					0				124					0				203					2	16739
GOTERM_BP_4	GO:0072203~cell proliferation involved in metanephros development	5	0.224215	0.00466664	PDGFRB, SHH, STAT1, PTCH1, GPC3	2205	7	19068	6.17687	0.99999	0.0189141	0.013986	0				280					0				124					0				203					2	16739
GOTERM_BP_4	GO:0060592~mammary gland formation	5	0.224215	0.00466664	BMP4, GLI3, FGFR2, TBX3, FGF10	2205	7	19068	6.17687	0.99999	0.0189141	0.013986	0				280					0				124					0				203					2	16739
GOTERM_BP_4	GO:0002072~optic cup morphogenesis involved in camera-type eye development	5	0.224215	0.00466664	TFAP2A, ALDH1A3, WNT5A, SOX11, PAX2	2205	7	19068	6.17687	0.99999	0.0189141	0.013986	0				280					0				124					0				203					2	16739
GOTERM_BP_4	GO:0060992~response to fungicide	5	0.224215	0.00466664	GRIA1, KDM6B, KDM5B, KDM1A, EHMT1	2205	7	19068	6.17687	0.99999	0.0189141	0.013986	3	1.07143	0.00423788	KDM6B, KDM5B, EHMT1	279	29.2903	0.995454	0.02515	0.0196051	0				124					0				203					2	16739
GOTERM_BP_4	GO:0060463~lung lobe morphogenesis	5	0.224215	0.00466664	SHH, FOXF1, GRHL2, FGFR2, TGFBR2	2205	7	19068	6.17687	0.99999	0.0189141	0.013986	0				280					0				124					0				203					2	16739
GOTERM_BP_4	GO:0034087~establishment of mitotic sister chromatid cohesion	5	0.224215	0.00466664	STAG1, STAG2, RAD21, SMC1A, SMC3	2205	7	19068	6.17687	0.99999	0.0189141	0.013986	2	0.714286	0.0977137	STAG2, SMC1A	279	19.5269	1	0.303414	0.23652	0				124					0				203					2	16739
GOTERM_BP_4	GO:0035845~photoreceptor cell outer segment organization	7	0.313901	0.00469342	AHI1, CRB1, IFT140, PCARE, NPHP4, BBS4, MFSD2A	2205	15	19068	4.03556	0.999991	0.0189273	0.0139958	0				280					0				124					0				203					8	16739
GOTERM_BP_4	GO:0014898~cardiac muscle hypertrophy in response to stress	7	0.313901	0.00469342	HDAC4, PPP3CA, SMAD4, GATA6, ATP2A2, MYH6, EZH2	2205	15	19068	4.03556	0.999991	0.0189273	0.0139958	0				280					0				124					0				203					8	16739
GOTERM_BP_4	GO:0014887~cardiac muscle adaptation	7	0.313901	0.00469342	HDAC4, PPP3CA, SMAD4, GATA6, ATP2A2, MYH6, EZH2	2205	15	19068	4.03556	0.999991	0.0189273	0.0139958	0				280					0				124					0				203					8	16739
BIOGRID_INTERACTION	2864:free fatty acid receptor 1(FFAR1)	42	1.88341	0.00227692	PIGU, TUBGCP2, BRAT1, CCDC47, RMND1, ATP1A3, CLN6, PTPRF, TMEM70, TMEM165, NRAS, IPO8, EBP, DYM, TNPO3, FDFT1, MPDU1, RARS2, EIF2B5, WFS1, MBOAT7, SLC33A1, DHCR24, POMGNT1, TMCO1, WDR11, COX6B1, ALDH4A1, SLC25A15, GNPAT, OCLN, CYP24A1, RAB14, UQCRQ, SLC25A19, PEX3, PTRH2, NDUFS4, RAB18, KDELR2, PIGG, SLC25A4	2219	232	19708	1.60785	1	0.0191245	0.0166686	0				280					0				124					0				203					190	17365
BIOGRID_INTERACTION	23196:family with sequence similarity 120 member A(FAM120A)	49	2.19731	0.00227853	DDX3X, FMR1, KIF14, HNRNPU, HNRNPR, BRCA1, CHD3, YARS2, SOX2, SYNCRIP, DPF2, TNPO2, UPF1, FBXW11, FBXW7, MRPS2, ALG13, CIT, CSDE1, HECW2, PHIP, HNRNPH2, FBP1, FTL, YAP1, DDX6, VCP, CUL3, SRSF1, CAMK2A, MRPS34, LRP4, GSPT2, INS, RECQL4, EFNB1, PURA, DHX30, FZR1, NTRK1, LARP7, PUM1, QKI, HNRNPK, CAPRIN1, AGO2, SPRTN, HNRNPD, EZH2	2219	282	19708	1.54324	1	0.0191294	0.0166729	12	4.28571	0.00229389	PURA, UPF1, HNRNPK, DDX3X, FBXW7, HECW2, HNRNPD, DPF2, HNRNPU, ALG13, PHIP, CHD3	279	3.00587	1	0.0226398	0.020276	0				124					8	3.94089	0.0240415	PRMT8, PABPN1, PCBP1, TUT4, SRSF3, HNRNPA1, ELAVL2, RNF2	199	2.80951	1	0.307696	0.297832	233	17365
BIOGRID_INTERACTION	23650:tripartite motif containing 29(TRIM29)	37	1.65919	0.00228227	MRE11, PIGT, KIF14, HNRNPU, BRCA1, SLC6A1, SMC3, PHF8, GOLGA2, PTDSS1, RPS19, KAT5, CDH1, C1QBP, PMS2, RPL13, IKBKG, NBN, SLC37A4, MAP3K7, PARP1, TUBB, ACTL6A, CAD, SMC1A, GDF5, MID2, RAB11A, RAD50, FANCD2, PPP2R2B, KDELR2, TAB2, RPL26, NHLRC2, FBXL4, HCN1	2219	197	19708	1.66809	1	0.0191521	0.0166927	0				280					5	4.03226	0.0333291	HDAC2, UBE2I, XPO1, HSPA5, CAPZA2	122	4.10002	1	0.234653	0.216764	0				203					155	17367
BIOGRID_INTERACTION	3843:importin 5(IPO5)	41	1.83857	0.00228735	YAP1, CUL7, HEXB, CUL3, DOCK8, CLTC, KIF14, PTEN, ATP1A1, BRCA1, FOXRED1, SOX2, CDC42, RECQL4, EFTUD2, SEC61A1, FZR1, ATIC, MFN2, CAMTA1, RPL13, NBN, BRD4, NUP214, OFD1, NTRK1, WWOX, NPM1, PARP1, TINF2, ABCC6, FN1, ARHGAP29, CIT, RPGRIP1, LAS1L, FAM20C, KRAS, OGT, BAP1, EZH2	2219	225	19708	1.6184	1	0.0191861	0.0167223	11	3.92857	0.00139931	EFTUD2, NOTCH1, CLTC, PTEN, HUWE1, EP300, MFN2, CAMTA1, KRAS, PRPF8, OGT	279	3.45341	1	0.0152291	0.013639	0				124					0				203					184	17365
BIOGRID_INTERACTION	6432:serine and arginine rich splicing factor 7(SRSF7)	56	2.51121	0.00228907	YWHAE, DYNC2I1, CCNK, EIF4A3, KIF14, PTEN, HNRNPU, CHD4, CTCF, HMGB1, CHD3, EFTUD2, QARS1, SNIP1, SCYL1, UPF1, EED, FBXW7, DYRK1A, MRPS2, VRK1, CDC40, CIT, SKIC2, SKIC3, DKC1, GAN, FBP1, OBSL1, ZCCHC8, YAP1, USP14, CUL7, SRSF1, VPS4A, MRPS34, DDX23, LIAS, RECQL4, DHX30, FZR1, U2AF2, BRD4, NTRK1, SUZ12, TCF7L2, CDK19, CEP152, LARP7, PAN2, SON, NFIA, STT3B, OGT, CUL4B, EZH2	2219	333	19708	1.49358	1	0.0191919	0.0167274	17	6.07143	2.22641e-05	SRRM2, TCF7L2, UPF1, FBXW7, DDX23, PTEN, DYRK1A, HNRNPU, CHD4, CTCF, CHD3, EFTUD2, SON, NFIA, U2AF2, EP300, OGT	279	3.60614	0.22859	0.000529613	0.000474317	7	5.64516	0.0169255	XPO1, SNW1, DDX46, DHX8, DHX9, WDR5, SRSF3	122	3.39576	1	0.146236	0.135088	0				203					270	17367
BIOGRID_INTERACTION	58:actin alpha 1, skeletal muscle(ACTA1)	38	1.70404	0.00229148	HDAC4, CEP57, YAP1, SMARCD1, NCKAP1, CUL7, SMARCB1, HTRA2, UBE3A, PIK3R1, CBL, HDAC8, ACTG1, PPP1CB, EFTUD2, EBP, MECOM, ERBB3, KAT5, CDH2, ABL1, AKT1, DMD, PHACTR1, NTRK1, APC2, TPM2, LARP7, TSC1, COASY, SMARCA4, ACTA2, BIN1, KIT, MYH9, TRIM37, OBSL1, FGFR1	2219	204	19708	1.65439	1	0.0192034	0.0167374	12	4.28571	0.000158814	PPP1CB, HDAC4, EFTUD2, SMARCB1, ABL1, EP300, UBE3A, PIK3R1, CBL, HDAC8, SPTAN1, SMARCA4	279	4.15518	0.84299	0.00266328	0.00238521	5	4.03226	0.0371517	ACTC1, DHX9, CSNK1A1, CAPZA2, BTK	122	3.95934	1	0.250128	0.23106	0				203					161	17367
BIOGRID_INTERACTION	9817:kelch like ECH associated protein 1(KEAP1)	39	1.74888	0.00229507	AMER1, SMARCD1, VCP, CUL3, KIF14, BRCA1, IFIH1, PIDD1, SLX4, PPP1R13L, CDH1, IKBKG, SOX9, BBS1, NPM1, CEP135, BCL11B, CSNK2A1, CHUK, FBXW11, CAV1, UBE2A, MYO7A, EEF2, TUBG1, OXR1, PALB2, ARCN1, COL1A1, COL2A1, RAD51, FAM20C, TRIM37, NHLRC2, RAF1, CDK13, TAF1, RIGI, NFE2L2	2219	211	19708	1.6416	1	0.0192249	0.0167561	7	2.5	0.0791633	AMER1, COL2A1, CSNK2A1, BCL11B, EP300, CDK13, TAF1	279	2.34344	1	0.317089	0.283981	0				124					0				203					172	17365
BIOGRID_INTERACTION	1022:cyclin dependent kinase 7(CDK7)	31	1.39013	0.0023039	CDKN1C, RBM28, CTDP1, THRA, PRIM1, EHMT1, HSD17B4, HNRNPU, BRCA1, GTF2E2, MED17, CCND2, CUX1, POLR2A, BRD4, BCL11B, GTF2H5, CCNA2, AR, ERCC3, LAS1L, POLR1A, UVSSA, ERCC2, EEF1A2, MPLKIP, ERCC5, HOXB1, CCNO, TAF2, TAF1	2219	156	19708	1.76491	1	0.0192814	0.0168054	0				280					4	3.22581	0.0714035	HDAC2, ACTC1, CARM1, TAF4	122	4.14208	1	0.381686	0.352588	0				203					121	17367
BIOGRID_INTERACTION	5796:protein tyrosine phosphatase receptor type K(PTPRK)	31	1.39013	0.0023039	CHRNA4, ATP2A2, FBLN1, PIK3R1, CLN5, TMEM67, HYAL2, TCTN2, PLXNA1, ARSB, ARSA, MANBA, INSR, WNT5A, LAMB1, GRIN1, TUFM, GALNS, GNPTG, BTD, NPC1, COL4A2, COL6A2, COL6A1, EOGT, PXDN, CSNK2B, ITGA8, SPRTN, CTNNB1, TRIM37	2219	156	19708	1.76491	1	0.0192814	0.0168054	0				280					0				124					0				203					125	17365
BIOGRID_INTERACTION	719:complement C3a receptor 1(C3AR1)	22	0.986547	0.00230841	PEX16, EDA, TMEM63A, DGAT1, CCDC115, NDUFA12, MBOAT7, NDUFB3, GLMN, ACAD9, RMND1, PEX13, MFSD8, GNPAT, LMBR1, CUX1, SNX14, POMK, SC5D, ATP7A, B4GALT7, ATP9A	2219	97	19708	2.01436	1	0.0193018	0.0168231	0				280					0				124					0				203					75	17365
BIOGRID_INTERACTION	2665:GDP dissociation inhibitor 2(GDI2)	22	0.986547	0.00230841	BCAP31, FH, GDI1, MMGT1, TUBB, ABCC6, FN1, BICD2, ACTB, RAB11A, RAB11B, RECQL4, FZR1, HAX1, U2AF2, EMC1, PPT1, FAM20C, NHLRC2, ATG7, OGT, BRD4	2219	97	19708	2.01436	1	0.0193018	0.0168231	0				280					0				124					0				203					75	17365
BIOGRID_INTERACTION	2821:glucose-6-phosphate isomerase(GPI)	28	1.25561	0.00232432	YAP1, CUL7, FH, ABAT, BRCA1, PPM1D, ALAD, GCSH, EFTUD2, U2AF2, EMC1, NANS, PGM1, BRD4, NTRK1, MAP2K2, IDH2, GOT2, CIT, ARCN1, ALDH4A1, KRAS, ADPRS, ACO2, HPRT1, TKT, OBSL1, ADA	2219	136	19708	1.82854	1	0.0194261	0.0169315	0				280					0				124					0				203					108	17365
BIOGRID_INTERACTION	3006:H1.2 linker histone, cluster member(H1-2)	74	3.31839	0.00233271	KIF14, CHD4, CHD3, PHF6, BICD2, FARS2, GLE1, EFTUD2, MECOM, RPS19, KPNA7, BANF1, SLC12A6, PRKACB, EPHB4, RGS7, KDM6B, PARP1, EED, AXIN1, DDX54, VRK1, CIT, RNF168, DDB1, PREPL, ASPH, SKIC2, FANCD2, PRKAR1A, DKC1, RPL26, HDAC4, USP14, CUL3, CAMK2A, XPA, PRDM15, PRDM13, GTF2E2, NCAPH, RECQL4, PURA, PUF60, POLR2A, LMNA, NSD2, SHOC2, SRGAP3, BRD4, NTRK1, SUZ12, PLK4, NPM1, TTC12, BRF1, SETD1B, TBCD, EIF2AK2, LARP7, ATP2B1, BMP4, ASXL1, GALC, H1-4, RAD51, H3-4, SPRTN, HNRNPD, CTNNB1, TRIM37, NCAPD3, SEC24D, CUL4B	2219	467	19708	1.40734	1	0.0194874	0.016985	16	5.71429	0.00272925	HDAC4, KDM6B, ATRX, CHD4, CHD3, PHF6, ASXL1, EFTUD2, H1-4, PURA, PUF60, NSD1, NSD2, HNRNPD, CTNNB1, SHOC2	279	2.42015	1	0.0259691	0.0232577	8	6.45161	0.0252132	HDAC5, KDM2A, PSMD14, PRKCB, WDR5, ABCE1, MACROH2A1, HSP90B1	122	2.7673	1	0.190982	0.176422	0				203					385	17367
BIOGRID_INTERACTION	3229:homeobox C13(HOXC13)	8	0.358744	0.00233985	FOXC2, FOXC1, FOXE1, FOXG1, CIC, RBPJ, FOXN1, FOXP3	2219	18	19708	3.94732	1	0.019512	0.0170064	0				280					0				124					0				203					10	17365
BIOGRID_INTERACTION	64499:tryptase beta 2(TPSB2)	8	0.358744	0.00233985	GALNS, TUBB2B, TUBB2A, PC, TUBA1A, TUBB3, TUBB, TUBB4A	2219	18	19708	3.94732	1	0.019512	0.0170064	0				280					0				124					0				203					10	17365
BIOGRID_INTERACTION	2819:glycerol-3-phosphate dehydrogenase 1(GPD1)	8	0.358744	0.00233985	FH, GK, TGDS, SCO2, AGO2, POMP, ACO2, ACTG1	2219	18	19708	3.94732	1	0.019512	0.0170064	0				280					0				124					0				203					10	17365
BIOGRID_INTERACTION	84532:acyl-CoA synthetase short chain family member 1(ACSS1)	8	0.358744	0.00233985	VAC14, PDHA1, NDUFS7, PPA2, CLPP, UQCRFS1, TMEM70, HSPD1	2219	18	19708	3.94732	1	0.019512	0.0170064	0				280					0				124					0				203					10	17365
BIOGRID_INTERACTION	6233:ribosomal protein S27a(RPS27A)	47	2.10762	0.00234552	HDAC4, USP14, BLM, RPL10, DOCK8, SRSF1, RPL11, PTEN, CHD4, CHD3, USP18, MED12, EFTUD2, SYNCRIP, MECOM, RPS19, ERBB3, RAD21, NSD2, TLK2, AKT1, PHGDH, RAC1, HRAS, AP2M1, BRD4, SMAD2, EED, NSUN2, FN1, LARP7, VRK1, BRAF, TBX3, CIT, PAN2, RPS26, GAN, HNRNPA2B1, CTNNB1, KRAS, TRIM37, RPL26, ACO2, TARS1, CUL4B, RPS23	2219	268	19708	1.55757	1	0.0195506	0.01704	14	5	0.00011918	HDAC4, PTEN, BRAF, CHD4, CHD3, PRPF8, MED12, EFTUD2, NSD2, TLK2, CTNNB1, KRAS, RAC1, HRAS	279	3.69004	0.750765	0.0021144	0.00189363	0				124					0				203					221	17365
BIOGRID_INTERACTION	5339:plectin(PLEC)	51	2.287	0.00236839	KIF14, PTEN, MTR, BRCA1, SMC3, BICD2, PHF8, PPP1CB, EFTUD2, CCND2, QARS1, CDH1, TRPS1, EED, FBXW7, CIT, FANCD2, GAN, PEX5, SBDS, MYH9, PRKD1, DNA2, TKT, OBSL1, CUL7, VCP, CTTNBP2, CUL3, NCAPH, RECQL4, PTDSS1, NSD2, SPOP, DVL3, BRD4, SUZ12, PDHA1, FANCM, FN1, PAN2, SKI, CCDC88A, H3-4, PPP2R2B, CCDC8, PPT1, TRIM37, NCAPD3, FGFR1, EZH2	2219	297	19708	1.5251	1	0.0197324	0.0171984	11	3.92857	0.00981588	SKI, SRRM2, PPP1CB, EFTUD2, PDHA1, FBXW7, NSD2, PTEN, ITPR1, PRPF8, SPTAN1	279	2.61622	1	0.0705387	0.0631738	7	5.64516	0.0101035	DDX17, ACTC1, SNW1, PSMD14, CAPZA2, WDR5, GNAI2	122	3.80736	1	0.104163	0.096222	0				203					239	17367
BIOGRID_INTERACTION	80306:mediator complex subunit 28(MED28)	24	1.07623	0.00237448	CDK19, SHMT2, FBXW7, TRIP4, NEDD4L, PIK3R2, PIK3R1, MED27, SUOX, SCAF4, MED17, MED13L, MED12, RAP1B, MED23, CDK8, MED25, MED13, PUF60, POLR2A, DLG4, NPHP1, NCAPD2, BRD4	2219	110	19708	1.93778	1	0.0197654	0.0172272	8	2.85714	0.000952425	MED12, CDK8, PUF60, DLG4, FBXW7, PIK3R2, PIK3R1, MED13L	279	5.13731	0.999985	0.0111015	0.00994237	0				124					0				203					86	17365
BIOGRID_INTERACTION	54732:transmembrane p24 trafficking protein 9(TMED9)	24	1.07623	0.00237448	CUL7, GALT, MMGT1, NONO, FBXO28, KIF14, DDX54, SDHA, FGF3, CDC42, RECQL4, FZR1, CYB5R3, NPC1, NAGLU, TCTN3, ACOX1, HNRNPH1, EMC1, TCTN1, P4HB, NDUFV2, SEC23B, FGFR1	2219	110	19708	1.93778	1	0.0197654	0.0172272	0				280					4	3.22581	0.030311	WDR5, NR3C1, SF3B1, TBC1D15	122	5.87422	1	0.218091	0.201465	0				203					82	17367
BIOGRID_INTERACTION	56413:leukotriene B4 receptor 2(LTB4R2)	14	0.627803	0.00238427	CTSA, WFS1, TMEM94, SLC2A1, DDOST, GJC2, CSNK2B, TSPAN7, AKT1, PIGM, OBSL1, FOLR1, P4HTM, AP2M1	2219	49	19708	2.53757	1	0.019826	0.01728	0				280					0				124					0				203					35	17365
BIOGRID_INTERACTION	1604:CD55 molecule (Cromer blood group)(CD55)	14	0.627803	0.00238427	ST14, NDUFB7, KIF14, SLC2A1, GNAI3, CIT, ZMPSTE24, NPC1, NDUFS7, PTRH2, EMC1, MPV17, ATP6V1E1, SLC25A24	2219	49	19708	2.53757	1	0.019826	0.01728	0				280					0				124					0				203					35	17365
BIOGRID_INTERACTION	57721:methyltransferase 14, N6-adenosine-methyltransferase non-catalytic subunit(METTL14)	57	2.55605	0.00238496	HNRNPU, HNRNPR, ETFB, ACTB, LMNB1, SYNCRIP, C1QBP, BANF1, CTSD, EIF5A, PARP1, TPM3, ARG1, TUBB, SDHA, PDIA6, DDOST, TUFM, HNRNPH1, EEF1A2, MYH9, SNRPE, ALDOA, SNRPB, SF3B4, VCP, SET, RPL10, SHMT2, SRSF1, RPL11, HSPD1, ATP5F1A, PUF60, U2AF2, PDCD10, LMNA, PCBP2, RPL13, BRD4, BCAP31, SMAD2, NPM1, SMAD3, NONO, GOT2, FN1, EEF2, LRPPRC, RPS26, HNRNPK, CPS1, HNRNPA2B1, HNRNPD, STT3A, P4HB, RIGI	2219	341	19708	1.48459	1	0.019826	0.01728	11	3.92857	0.0232348	DSP, SET, HNRNPK, PUF60, U2AF2, EEF1A2, HNRNPD, HUWE1, HNRNPU, PRPF8, SPTAN1	279	2.27864	1	0.134671	0.12061	15	12.0968	2.35779e-08	H2AZ1, DDX17, HSPA5, DDX46, RPS8, DHX9, MACROH2A1, HSP90B1, DNAJA1, ACTC1, ATP5F1B, NACA, SRSF3, CCT8, RBBP7	122	7.10591	0.000221419	2.54533e-06	2.35129e-06	13	6.40394	0.000180979	CCT3, H2AZ1, KRT1, RPL8, ACTC1, PCBP1, CFL1, CANX, RPS3, RACK1, SRSF3, RBBP7, HNRNPA1	199	3.77553	0.793073	0.0111354	0.0107785	269	17367
BIOGRID_INTERACTION	2098:esterase D(ESD)	12	0.538117	0.00239656	NTRK1, ALDH4A1, UFM1, GAA, CAV1, PLCG2, FN1, ABAT, ACO2, TKT, RIGI, BRD4	2219	38	19708	2.80468	1	0.0199135	0.0173563	0				280					0				124					0				203					26	17365
BIOGRID_INTERACTION	24148:pre-mRNA processing factor 6(PRPF6)	45	2.01794	0.00240387	SF3B4, CUL7, CTBP1, DDX23, EIF4A3, KIF14, CHD4, CHD3, BRCA1, SMC3, BICD2, GIGYF2, EFTUD2, FZR1, U2AF2, EMC1, LMNA, SNIP1, TXNL4A, CIC, BRD4, NTRK1, NPM1, SUPT16H, PDHA1, PARP1, EED, FBXW7, LARP7, SMC1A, SMARCA2, QKI, CIT, AR, STAG2, SON, FANCD2, CCDC8, CTNNB1, KRAS, SNRPE, NHLRC2, RAF1, OBSL1, SNRPB	2219	254	19708	1.57349	1	0.0199414	0.0173806	17	6.07143	7.03567e-07	SRRM2, PDHA1, NOTCH1, FBXW7, DDX23, CHD4, CHD3, SMC1A, PRPF8, SMARCA2, EFTUD2, STAG2, SON, U2AF2, EP300, CTNNB1, KRAS	279	4.72774	0.00816794	2.95891e-05	2.64997e-05	6	4.83871	0.0203202	DDX17, ACTC1, SNW1, DHX8, WDR5, PRPF19	122	3.81593	1	0.163677	0.151199	0				203					203	17367
BIOGRID_INTERACTION	221302:zinc finger containing ubiquitin peptidase 1(ZUP1)	33	1.47982	0.00240102	PECR, BLM, CSTA, SHMT2, CHD4, CTCF, GATA2, CLN8, ACTB, IFT74, TUBA1A, TUBB3, VPS53, AGTPBP1, ARG1, TUBB, CAD, DARS2, IFT80, RPGRIP1L, KIF7, TUBB4A, DDB2, GFAP, DDB1, ACTA2, MMP14, RAD50, TUBB2A, ALDH18A1, NCAPD3, CCDC22, DEPDC5	2219	170	19708	1.72405	1	0.0199414	0.0173806	7	2.5	0.0338196	DSP, DYNC1H1, HUWE1, CHD4, CTCF, PRPF8, MTOR	279	2.90862	1	0.173733	0.155594	0				124					0				203					137	17365
BIOGRID_INTERACTION	81554:RCC1 like(RCC1L)	21	0.941704	0.0024042	BCKDHA, GFM1, CLPB, PRORP, KIF14, HNRNPU, BRCA1, YARS2, PIGY, LRPPRC, ACAT1, RECQL4, AFG3L2, SYNCRIP, COQ2, MTRFR, AUH, CLPP, LONP1, PMPCB, NDUFV1	2219	91	19708	2.04957	1	0.0199414	0.0173806	0				280					0				124					0				203					70	17365
BIOGRID_INTERACTION	84246:mediator complex subunit 10(MED10)	21	0.941704	0.0024042	PSMD12, CDK19, FBXW7, FUCA1, TRIP4, MED27, LIAS, QKI, SCAF4, MED17, MED13L, MED12, MED23, CDK8, MED25, MED13, AIFM1, POLR2A, HNRNPH1, HNF4A, LONP1	2219	91	19708	2.04957	1	0.0199414	0.0173806	0				280					0				124					0				203					70	17365
BIOGRID_INTERACTION	11197:WNT inhibitory factor 1(WIF1)	29	1.30045	0.00241095	YAP1, PRPS1, NDUFA12, NDUFB3, ADK, HCCS, ZMPSTE24, SNX3, EMG1, SMCHD1, CYB5R3, UBTF, DNM1L, WNT1, GAMT, ADSL, MAP2K1, PNPT1, PPP1R12A, NAA10, CRADD, IDH2, TRMT1, PPP2R5D, LARS2, GALE, UQCRQ, PTRH2, NAA15	2219	143	19708	1.80114	1	0.0199795	0.0174138	6	2.14286	0.052263	MAP2K1, NAA10, UBTF, PPP2R5D, NAA15, DNM1L	279	2.96383	1	0.236024	0.211381	0				124					0				203					114	17365
BIOGRID_INTERACTION	51650:mitochondrial ribosomal protein S33(MRPS33)	29	1.30045	0.00241095	GFM1, RPL10, TACO1, MRPS34, HNRNPU, XPC, HNRNPR, TMEM70, HSPD1, MED17, RECQL4, EFTUD2, DHX30, AUH, C1QBP, LONP1, PMPCB, RPL13, TCF7L2, MDH2, ACAD9, MRPS2, LARP7, LRPPRC, TUFM, MTRFR, RPL26, SLIRP, FGFR1	2219	143	19708	1.80114	1	0.0199795	0.0174138	0				280					0				124					0				203					114	17365
BIOGRID_INTERACTION	6230:ribosomal protein S25(RPS25)	44	1.97309	0.00242904	CEP57, YAP1, USP14, CUL7, VCP, RPL10, CUL3, RPL11, PTEN, HNRNPU, CHD4, HMGB1, CHD3, BRCA1, PHF6, INS, RECQL4, EFTUD2, FZR1, RPS19, RAD21, LMNA, SPOP, RPL13, NTRK1, NPM1, CRBN, FBXW7, FN1, STAC3, LARP7, VRK1, TUBG1, THAP1, CIT, PAN2, RPS26, FANCD2, SPRTN, KRAS, TRIM37, RPL26, CUL4B, RPS23	2219	247	19708	1.58213	1	0.0201204	0.0175367	10	3.57143	0.00863327	EFTUD2, FBXW7, PTEN, HUWE1, HNRNPU, CHD4, KRAS, CHD3, PRPF8, PHF6	279	2.85984	1	0.0636895	0.0570397	6	4.83871	0.0182501	HDAC2, XPO1, HSPA5, RPS8, ARIH2, ABCE1	122	3.92407	1	0.15182	0.140246	0				203					197	17367
BIOGRID_INTERACTION	55914:erbb2 interacting protein(ERBIN)	34	1.52466	0.002436	RET, CUL3, COPB1, CTNND1, CLTC, KIF14, KCNA4, CBL, SLC5A5, GJA1, NRAS, CDH1, CTSK, BANF1, HRAS, SMAD2, SMAD4, SMAD3, CHUK, CAV1, RIPK4, CASK, LAMB1, ATP2B2, ATP2B1, GRIN2B, ACVR2B, SLC5A6, OCLN, MAFB, CTNNB1, KRAS, SCN4A, CUL4B	2219	177	19708	1.70605	1	0.0201691	0.0175791	8	2.85714	0.0130025	SMAD4, CLTC, CTNNB1, CASK, KRAS, CBL, HRAS, GRIN2B	279	3.19268	1	0.0873087	0.0781928	0				124					0				203					143	17365
BIOGRID_INTERACTION	5868:RAB5A, member RAS oncogene family(RAB5A)	99	4.43946	0.00247977	TFRC, CTNND1, CISD2, HNRNPU, HNRNPR, GJA1, SLC12A6, TSC2, TBC1D2B, TSC1, OCRL, ACSL4, MOGS, SCRIB, LEMD3, ALDH3A2, RINT1, STIM1, ROR2, RIN2, RABL6, SNRPB, SLC1A3, PIK3R1, SNX3, RAP1B, EFNB1, KIF3B, PGK1, KCNN3, JAG2, FANCI, ACBD5, ST14, PPP1R21, CAV1, EIF2AK3, SMARCA1, TMEM199, VANGL1, PPFIBP1, OCLN, SLC6A8, CCDC88C, TECPR2, RETREG1, CC2D1A, FGFR1, ARF1, PIGT, GDI1, CCDC47, KIF14, CHM, SMPD4, QARS1, AP1G1, FLVCR1, DLAT, DNM1L, SNAP29, HRAS, CTSD, ITGA3, CAD, ATP6AP2, DDX54, CIT, ALDH1A3, HAX1, ASPH, PTRH2, ATP6V1B2, PRMT9, VAMP2, PRPS1, SLC20A2, KARS1, TYRP1, ATP1A1, INS, RECQL4, FZR1, EPCAM, EMC1, RPL13, LNPK, BCAP31, AGK, DDHD2, ATP2B1, RAB11A, RAB11B, CLCN7, TRIP11, RAB3GAP2, ATP13A2, EIF3F, RAB3GAP1	2219	660	19708	1.33222	1	0.0205224	0.017887	0				280					0				124					13	6.40394	0.0349803	RAB2A, H2AZ1, SNX30, PTK2, TOM1L2, PCMT1, COL1A2, CANX, APBB2, PIK3C3, VPS35, RAB6B, TBC1D15	199	1.95069	1	0.378179	0.366055	561	17365
BIOGRID_INTERACTION	11200:checkpoint kinase 2(CHEK2)	36	1.61435	0.00248194	BLM, VCP, FHL1, HNRNPU, BRCA1, SMC3, PPM1D, LMNB1, RHOBTB2, PPP2CA, EFTUD2, SYNCRIP, FZR1, TUBA1A, PUF60, PPP2R1A, PCBP2, MAPK1, CIC, TP63, BRD4, USP7, ST14, SYT2, CSNK2A1, NONO, PPP2R5B, AP1B1, PPP2R5D, PPP2R5C, CDC6, SMC1A, RAD50, HNRNPK, PPP2R2B, GNAS	2219	191	19708	1.674	1	0.0205312	0.0178947	14	5	3.38606e-06	KMT2D, USP7, CSNK2A1, HNRNPU, PPP2R5D, PPM1D, SMC1A, RHOBTB2, PPP2CA, EFTUD2, HNRNPK, PUF60, PPP2R1A, GNAS	279	5.17765	0.0387026	0.000109028	9.7644e-05	0				124					0				203					155	17365
BIOGRID_INTERACTION	1829:desmoglein 2(DSG2)	30	1.34529	0.00248538	YAP1, USP14, CUL7, KIF14, GJA1, NRAS, CDH1, LAMP2, HRAS, LNPK, HSD3B7, PDHA1, EED, CAV1, UBE2A, RAB11A, CIT, PAN2, AR, OCLN, NPC1, PTRH2, CCDC8, TMEM216, AGPS, MYH9, CTNNB1, KRAS, PRKD1, OBSL1	2219	150	19708	1.7763	1	0.0205323	0.0178956	0				280					0				124					0				203					120	17365
BIOGRID_INTERACTION	51144:hydroxysteroid 17-beta dehydrogenase 12(HSD17B12)	30	1.34529	0.00248538	USP14, TFRC, COPB1, ETFA, ATP1A1, CTCF, INS, RECQL4, SEC61A1, CLN3, PAK1, TUBA1A, AIFM1, TCTN3, PPP2R1A, TCTN2, LAMP2, CYC1, NCDN, ATG7, NTRK1, HSD3B7, WWOX, SLC16A1, TMCO1, AFG3L2, HECW2, SPRTN, KRAS, RAF1	2219	150	19708	1.7763	1	0.0205323	0.0178956	0				280					0				124					0				203					120	17365
BIOGRID_INTERACTION	10101:NUBP iron-sulfur cluster assembly factor 2, cytosolic(NUBP2)	30	1.34529	0.00248538	YAP1, RNASEH2C, RNASEH2B, RNASEH2A, CTDP1, HEXA, TSEN2, PPP2CA, RECQL4, TUBA1A, UBR7, LAMP2, TK2, IGBP1, FANCI, B3GALNT2, RUBCN, EIF2B4, PEX19, NUBPL, TUBB, ELP2, ACSL4, AR, SCO2, MADD, KRAS, RAF1, RIGI, SLC27A4	2219	150	19708	1.7763	1	0.0205323	0.0178956	0				280					0				124					0				203					120	17365
BIOGRID_INTERACTION	1235:C-C motif chemokine receptor 6(CCR6)	20	0.896861	0.00248829	POMT2, TMEM63A, ELOVL4, PIGN, NDUFB3, RMND1, ALG3, ATP2B2, DOLK, MCOLN1, TMCO1, SLC9A1, MFSD8, RINT1, FUT8, LMBR1, LMBRD2, DYM, PIGG, ATP9A	2219	85	19708	2.08976	1	0.0205472	0.0179086	0				280					0				124					0				203					65	17365
BIOGRID_INTERACTION	5983:replication factor C subunit 3(RFC3)	27	1.21076	0.00248978	SLC25A1, VCP, CTDP1, RPL10, KIF14, PTEN, HNRNPU, CHD3, MESD, RECQL4, EFTUD2, PURA, FZR1, ORC1, RAD21, NKX2-1, D2HGDH, CIC, BRD4, NTRK1, CIT, TRAIP, MAFB, FANCD2, CCDC8, SPRTN, EZH2	2219	130	19708	1.84461	1	0.0205503	0.0179114	6	2.14286	0.0372105	EFTUD2, PURA, PTEN, EP300, HNRNPU, CHD3	279	3.26022	1	0.18617	0.166732	0				124					0				203					103	17365
BIOGRID_INTERACTION	1639:dynactin subunit 1(DCTN1)	58	2.6009	0.00249851	TP53RK, CLTC, KIF14, BRCA1, KIF11, BICD2, EFTUD2, IPO8, DSTYK, TUBB3, SH3PXD2B, LONP1, AKT1, HOXA1, BBS4, OFD1, FBXW4, UPF1, SUPT16H, CKAP2L, FBXW7, MCCC1, KIF7, MAPK8IP3, CIT, RNF168, ACTA2, FAM161A, KIF2A, SPECC1L, MAPRE2, PAFAH1B1, DYNC1I2, CUL3, CAMK2A, WDR62, HDAC6, IFT74, FZR1, DVL1, NTRK1, BBS1, NAA10, AGK, STAT1, DCDC2, UPF3B, LARP7, UBE2A, ERLIN2, PEX14, AHI1, CCDC88A, CCDC88C, NAA15, CEP41, CC2D1A, RIGI	2219	349	19708	1.476	1	0.0206133	0.0179662	0				280					6	4.83871	0.0641488	ACTC1, SNW1, PSMD14, NACA, CAPZA2, CLASP1	122	2.77721	1	0.357134	0.329908	8	3.94089	0.062993	RAB2A, ACTC1, SNW1, PCBP1, PAPOLG, KLHL2, CLASP1, CLASP2	199	2.27015	1	0.5428	0.525399	285	17367
BIOGRID_INTERACTION	1050:CCAAT enhancer binding protein alpha(CEBPA)	23	1.03139	0.0025053	TGFB2, SMAD4, SMAD3, MSX2, PARP1, VDR, ZBTB16, UBE3A, SMC1A, SMARCA2, CHD1, SMARCA4, GFAP, RPGRIP1, PPP2CA, ASXL1, AR, ZEB2, MAF, KAT5, C1QBP, RARB, CIC	2219	104	19708	1.96417	1	0.0206509	0.017999	8	2.85714	0.000682872	PPP2CA, ASXL1, SMAD4, ZEB2, UBE3A, SMC1A, SMARCA2, SMARCA4	279	5.43369	0.999652	0.00855866	0.00766505	0				124					0				203					81	17365
BIOGRID_INTERACTION	54790:tet methylcytosine dioxygenase 2(TET2)	23	1.03139	0.0025053	YWHAE, GRN, ARF1, DDX3X, PHC1, TPM3, TPM2, NONO, TUBB, DNMT3A, CLTC, ACTB, HSPD1, PAN2, DDB1, RAI1, ACTA1, MAU2, HNRNPH1, SNIP1, MYH9, MYH10, OGT	2219	104	19708	1.96417	1	0.0206509	0.017999	6	2.14286	0.0159831	RAI1, ARF1, DDX3X, DNMT3A, CLTC, OGT	279	4.07527	1	0.10197	0.0913232	0				124					0				203					81	17365
BIOGRID_INTERACTION	79577:cell division cycle 73(CDC73)	55	2.46637	0.00250844	YWHAE, ARF1, TFRC, CLTC, CHD4, HMGB1, HK1, SOX2, GOLGA2, EFTUD2, TUBA1A, DNMT3B, PHGDH, RARS1, PARP1, CHUK, TOP3A, DNMT3A, PDIA6, CIT, HADHA, SKIC2, BIN1, SKIC3, EEF1A2, MYH9, ALDOA, VCP, KARS1, DDX23, RPL11, HSD17B4, HSPD1, FZR1, ATP5F1A, POLR2A, AP4S1, BRD4, NTRK1, TCF7L2, ARFGEF2, BRPF1, CPSF3, LARP7, PTPN11, EEF2, DHFR, RAD51, EIF2S3, H3-4, HNRNPK, EPRS1, UQCRQ, CTNNB1, KRAS	2219	327	19708	1.49383	1	0.0206677	0.0180137	19	6.78571	1.01201e-06	SRRM2, DSP, TCF7L2, ARF1, BRPF1, KMT2A, KMT2C, DDX23, DNMT3A, CLTC, CHD4, PTPN11, HK1, EFTUD2, HNRNPK, EEF1A2, EP300, CTNNB1, KRAS	279	4.10435	0.0117277	3.91893e-05	3.50976e-05	15	12.0968	1.39201e-08	ARF3, HDAC2, HSPA5, DHX8, RTF1, HSP90B1, DNAJA1, ALCAM, XPO1, SNW1, ATP5F1B, UBA2, CCT8, CALM1, RAN	122	7.41014	0.000130729	1.63423e-06	1.50964e-06	12	5.91133	0.000489974	CCT3, RAB2A, G6PD, SNW1, DHX8, PCBP1, CSTF3, CFL1, GNA12, CANX, RPS3, UBA1	199	3.63432	0.985959	0.023868	0.0231028	257	17367
GOTERM_BP_4	GO:0060579~ventral spinal cord interneuron fate commitment	6	0.269058	0.00520239	DLL4, LHX3, SUFU, ASCL1, GLI3, GLI2	2205	11	19068	4.71688	0.999997	0.0207758	0.0153626	0				280					0				124					0				203					5	16739
GOTERM_BP_4	GO:0034085~establishment of sister chromatid cohesion	6	0.269058	0.00520239	STAG1, STAG2, RAD21, DDX11, SMC1A, SMC3	2205	11	19068	4.71688	0.999997	0.0207758	0.0153626	0				280					0				124					0				203					5	16739
GOTERM_BP_4	GO:0060581~cell fate commitment involved in pattern specification	6	0.269058	0.00520239	DLL4, LHX3, SUFU, ASCL1, GLI3, GLI2	2205	11	19068	4.71688	0.999997	0.0207758	0.0153626	0				280					0				124					0				203					5	16739
GOTERM_BP_4	GO:0060736~prostate gland growth	6	0.269058	0.00520239	AR, SHH, PSAP, UBE3A, SOX9, FGFR2	2205	11	19068	4.71688	0.999997	0.0207758	0.0153626	0				280					0				124					0				203					5	16739
GOTERM_BP_4	GO:0021603~cranial nerve formation	6	0.269058	0.00520239	TFAP2A, MAFB, ATP8B1, PLXNA1, HOXA1, PAX2	2205	11	19068	4.71688	0.999997	0.0207758	0.0153626	0				280					0				124					0				203					5	16739
GOTERM_BP_4	GO:0003207~cardiac chamber formation	6	0.269058	0.00520239	MEF2C, EDNRA, BMP2, TBX20, NKX2-5, TBX5	2205	11	19068	4.71688	0.999997	0.0207758	0.0153626	0				280					0				124					0				203					5	16739
GOTERM_BP_4	GO:0060560~developmental growth involved in morphogenesis	29	1.30045	0.00526441	NLGN3, YAP1, CYFIP2, KDM5B, SEMA3A, NPR2, HOXD13, HDAC6, MED12, SHH, EDNRA, SALL1, DVL1, PLXNA1, SOX9, WASF1, EDN1, TGFB1, AUTS2, WNT5A, HNF1B, TGFBR2, BMP4, EXT1, SLC9A6, DCX, CTNNB1, FGFR2, FGF10	2205	147	19068	1.70599	0.999998	0.0209895	0.0155206	7	2.5	0.0209074	MED12, KDM5B, NOTCH1, AUTS2, USP9X, CTNNB1, FGFR2	279	3.25448	1	0.0918561	0.0716043	0				124					0				203					118	16739
BIOGRID_INTERACTION	54764:zinc finger RANBP2-type containing 1(ZRANB1)	62	2.78027	0.00255568	STEEP1, RMND1, UBE3A, NADSYN1, SMC3, CHD1, BICD2, FARS2, MED17, SEC61A1, QARS1, AKT1, IKBKG, ARID2, BCKDHA, RARS1, NUP133, FBXW11, DHPS, BCKDHB, DNAJB13, TUBG1, KIF7, MID2, FAM161A, HECW2, POLR1C, SPECC1L, ERF, DCX, ANAPC1, GNE, DDX6, CUL7, CTTNBP2, HTRA2, TWIST1, UBR1, GLIS2, CDC45, POLD1, PSAP, DHX37, GAS2L2, MPDZ, FANCI, TRAPPC2, AGK, B3GALT6, LRPPRC, PAN2, GLB1, WT1, KIF4A, RLIM, TPP2, TRIP11, TRIP12, NCAPD3, COQ8A, ALDH18A1, EZH2	2219	379	19708	1.45291	1	0.0210109	0.0183128	0				280					0				124					8	3.94089	0.0885812	DTNB, CSNK1A1, NEK6, PIK3C3, ARIH1, UCHL5, WAPL, MAP4K4	199	2.09045	1	0.632422	0.612147	317	17365
BIOGRID_INTERACTION	2107:eukaryotic translation termination factor 1(ETF1)	19	0.852018	0.00255575	HDAC4, NCKAP1, UPF1, MBD5, ACTL6A, LIG4, UBE3A, GSPT2, GTF2E2, PPP2CA, EFTUD2, CCND2, HECW2, GEMIN5, KRAS, ATG7, DLD, OGT, BRD4	2219	79	19708	2.13605	1	0.0210109	0.0183128	9	3.21429	1.55503e-05	PPP2CA, HDAC4, EFTUD2, UPF1, MBD5, HECW2, KRAS, UBE3A, OGT	279	8.04737	0.165791	0.000397488	0.000355987	5	4.03226	0.00142433	XPO1, PRKCB, RTF1, ARIH1, ABCE1	122	10.2241	0.999998	0.0245907	0.022716	0				203					55	17367
BIOGRID_INTERACTION	2965:general transcription factor IIH subunit 1(GTF2H1)	19	0.852018	0.00255575	LRPAP1, PRPS1, BRPF1, XPA, XPC, GTF2H5, KLF1, AR, RAD51, POLR2A, ERCC3, ERCC4, HNF4A, ERCC1, UVSSA, ERCC2, GEMIN4, ERCC5, OGT	2219	79	19708	2.13605	1	0.0210109	0.0183128	0				280					0				124					0				203					60	17365
BIOGRID_INTERACTION	5794:protein tyrosine phosphatase receptor type H(PTPRH)	19	0.852018	0.00255575	FANCI, VCP, TFRC, RALGAPA1, NGLY1, DHPS, ATP2B1, LEMD3, DDOST, LRP6, TMEM165, MTM1, GHR, GLUD1, MMP14, ERBB3, FAR1, P4HB, TELO2	2219	79	19708	2.13605	1	0.0210109	0.0183128	0				280					0				124					0				203					60	17365
BIOGRID_INTERACTION	56897:WRN helicase interacting protein 1(WRNIP1)	19	0.852018	0.00255575	NTRK1, SMAD2, KDM4B, VCP, NUP107, PARP1, ELP2, BRCA1, FOXP3, ERBB3, HNRNPH1, POLD1, LMNA, OTULIN, ABL1, CIC, RIGI, BRD4, TAF1	2219	79	19708	2.13605	1	0.0210109	0.0183128	0				280					4	3.22581	0.0127245	HDAC2, ACTC1, XPO1, ARIH1	122	8.17929	1	0.119703	0.110578	0				203					56	17367
BIOGRID_INTERACTION	2937:glutathione synthetase(GSS)	11	0.493274	0.00257549	YWHAE, USP14, SMAD4, ECHS1, MVK, GBE1, ASNS, HMGB3, OGT, YWHAG, ASS1	2219	33	19708	2.96049	1	0.0211545	0.0184379	0				280					0				124					0				203					22	17365
BIOGRID_INTERACTION	54812:aftiphilin(AFTPH)	11	0.493274	0.00257549	NTRK1, STAT5B, AP1G1, CLTC, AP1B1, AP1S2, LIG4, KRAS, UBE3A, RAB11A, CIT	2219	33	19708	2.96049	1	0.0211545	0.0184379	3	1.07143	0.0786701	CLTC, KRAS, UBE3A	279	6.42164	1	0.315655	0.282698	0				124					0				203					22	17365
BIOGRID_INTERACTION	57787:microtubule affinity regulating kinase 4(MARK4)	16	0.717489	0.00259103	CYFIP2, USP7, SLC31A1, TUBB, DOCK7, TUBG1, SMARCA4, CDC42, ACTA1, TUBA1A, HNRNPK, PPP2R1A, MYH9, NLRP3, MYH10, FTL	2219	61	19708	2.32957	1	0.021255	0.0185255	5	1.78571	0.0107758	USP7, HNRNPK, PPP2R1A, USP9X, SMARCA4	279	5.79	1	0.0755736	0.067683	0				124					0				203					45	17365
BIOGRID_INTERACTION	7407:valyl-tRNA synthetase 1(VARS1)	28	1.25561	0.00259115	FOXC1, FOXE1, TP53RK, CUL3, FOXG1, CAMK2A, CACNA1A, BRCA1, EEF1B2, CDC42, EFTUD2, QARS1, KDM6B, NTRK1, MAP2K1, EED, CAD, TFE3, FN1, LARP7, FOXL2, FOXN1, ASXL1, AIMP1, CCDC8, EEF1A2, TCF4, PRKD1	2219	137	19708	1.81519	1	0.021255	0.0185255	12	4.28571	3.97438e-06	ASXL1, KDM6B, EFTUD2, MAP2K1, FOXG1, CHD7, TFE3, EEF1A2, EP300, CACNA1A, TCF4, PRPF8	279	6.18727	0.0452726	0.000124866	0.000111829	0				124					0				203					109	17365
BIOGRID_INTERACTION	51188:SS18 like 2(SS18L2)	16	0.717489	0.00259103	SMARCE1, SMARCD1, MBD5, RTEL1, SMARCB1, SMARCC2, ACTL6B, ACTL6A, ARID1A, SMARCA2, SMARCA4, BICRA, GON4L, DLG3, DPF2, RAF1	2219	61	19708	2.32957	1	0.021255	0.0185255	7	2.5	0.000216259	MBD5, SMARCB1, DPF2, ARID1A, SMARCA2, ARID1B, SMARCA4	279	8.106	0.919637	0.00342024	0.00306313	0				124					0				203					45	17365
BIOGRID_INTERACTION	58472:sulfide quinone oxidoreductase(SQOR)	18	0.807175	0.00260051	BCKDHA, SMAD2, SMAD3, FBXW7, NONO, COQ9, TUBG1, SMARCA2, CIT, INS, SKI, ARSL, ATP6V1B2, LONP1, TRIM37, NHLRC2, CTSD, TAF1	2219	73	19708	2.18995	1	0.0212942	0.0185597	4	1.42857	0.0841942	SKI, FBXW7, SMARCA2, TAF1	279	3.87057	1	0.328546	0.294243	0				124					0				203					55	17365
BIOGRID_INTERACTION	3710:inositol 1,4,5-trisphosphate receptor type 3(ITPR3)	32	1.43498	0.00260029	CHRNA3, VCP, TFRC, TACO1, KIF14, PTEN, ATP2A2, LMNB1, GJA1, LAMP2, AKT1, PRKACA, ABCD1, CAMK2G, SNAP29, LNPK, BCAP31, HSD3B7, TGFB1, CAV1, LRPPRC, RAB11A, CIT, STIM1, FANCD2, PEX3, CCDC8, MYH9, PRKD1, OBSL1, BAP1, PIGH	2219	164	19708	1.73297	1	0.0212942	0.0185597	0				280					4	3.22581	0.0802337	TRPC4, CAPZA2, WDR5, NR3C1	122	3.94002	1	0.413814	0.382267	0				203					128	17367
BIOGRID_INTERACTION	11332:acyl-CoA thioesterase 7(ACOT7)	18	0.807175	0.00260051	CAMK2B, NTRK1, HDAC4, GDI1, CUL3, CAV1, FMR1, TINF2, UBE3A, HSD17B10, THAP1, CDC42, ATP5F1A, LMNA, POT1, HOXA1, NHLRC2, CRYAB	2219	73	19708	2.18995	1	0.0212942	0.0185597	4	1.42857	0.0841942	CAMK2B, HDAC4, CHD8, UBE3A	279	3.87057	1	0.328546	0.294243	0				124					0				203					55	17365
BIOGRID_INTERACTION	3020:H3.3 histone A(H3-3A)	32	1.43498	0.00260029	DYNC2I2, DYNC2I1, FH, SET, DDX23, CAMK2A, EHMT1, CHD4, HMGB1, KIF11, PPM1D, ACTG1, AP4M1, PPP1CB, RPS6KA3, HIRA, PUF60, BRD4, TFAP2A, SUPT16H, PDHA1, PARP1, VRK1, AR, HNRNPK, TH, FANCD2, PHIP, ZMYND11, BRWD3, FGFR1, EZH2	2219	164	19708	1.73297	1	0.0212942	0.0185597	17	6.07143	1.51616e-09	PDHA1, SET, KMT2A, KMT2C, ATRX, DDX23, EHMT1, CHD4, KIF11, PPM1D, PPP1CB, RPS6KA3, HNRNPK, PUF60, EP300, PHIP, ZMYND11	279	7.32223	1.76737e-05	1.61043e-07	1.44228e-07	8	6.45161	6.93111e-05	HDAC5, CBX5, RBBP4, CARM1, WDR5, RBBP7, MACROH2A1, SF3B1	122	7.88005	0.478472	0.00230025	0.00212489	9	4.4335	0.000258931	DCAF1, RBBP4, CBX1, KPNA4, VPS35, RBBP7, HNRNPA1, SF3B1, RNF2	199	5.43486	0.895025	0.0147286	0.0142564	124	17367
BIOGRID_INTERACTION	51727:cytidine/uridine monophosphate kinase 1(CMPK1)	17	0.762332	0.0026152	FH, ECHS1, PDHA1, CAV1, STXBP1, ETFA, TTC19, CIT, CDC42, GCSH, SPR, OXCT1, SUCLG1, ACO2, PRKD1, PGM1, BRD4	2219	67	19708	2.25351	1	0.0213952	0.0186477	0				280					0				124					0				203					50	17365
BIOGRID_INTERACTION	5501:protein phosphatase 1 catalytic subunit gamma(PPP1CC)	99	4.43946	0.0026163	SMARCB1, EIF4A3, ACTB, ACTG1, PPP1CB, EFTUD2, RPS19, AKT1, BANF1, PITX1, SUPT16H, USP7, CDKL5, TPM3, FBXW11, DYRK1A, CASK, SCRIB, RPGRIP1L, ATAD3A, TANC2, SPECC1L, CSNK2B, NHP2, RPL26, RAF1, PRR12, FTL, CUL7, VCP, C12ORF57, DHX30, DEAF1, TASP1, NPHP4, PHC1, VDR, NONO, LARP7, EIF2AK2, RPS26, COL1A1, SON, GNB2, GNB1, NOP10, RIGI, RPS23, EZH2, KDM5A, RBM28, DDX3X, CLTC, KIF14, CHD4, CHD3, BRCA1, MYPN, PQBP1, SGCE, SIN3B, PPP1R13L, IKBKG, CIC, LBR, DACT1, UPF1, PPP1R12A, WDR37, TUBB, PPP2R5C, KIF22, CIT, KIFBP, HNRNPH1, MYH9, YAP1, USP14, PPP1R15B, RPL10, SRSF1, RPL11, HDAC8, HDAC6, RECQL4, ERBB3, POLR2A, LMNA, MAPK1, RPL13, SHOC2, SUZ12, NPM1, POLR3A, POLR3B, HNRNPA2B1, SPAG1, KRAS, TRIM37	2219	661	19708	1.33021	1	0.0213952	0.0186477	26	9.28571	8.07281e-06	SMARCB1, DDX3X, CLTC, CHD4, CHD3, HDAC8, PRPF8, PPP1CB, EFTUD2, DEAF1, EP300, SHOC2, SRRM2, UPF1, USP7, CREBBP, CDKL5, WDR37, DYRK1A, CASK, SON, GNB2, GNB1, CSNK2B, KRAS, PRR12	279	2.7785	0.0898129	0.00022839	0.000204544	17	13.7097	2.90804e-06	DDX17, HDAC2, HSPA5, CSNK1A1, RPS8, RNF19B, DCAF7, DNAJA1, ACTC1, SNW1, ATP5F1B, EIF6, CAPZA2, SRSF3, RBBP7, ABCE1, MAP4K4	122	4.15461	0.0269428	0.000160661	0.000148413	18	8.867	0.000382823	KDM4D, CSNK1A1, PLCL2, AP2A1, RPL8, ACTC1, SNW1, COL1A2, PCBP1, RPS3, RACK1, LUC7L3, SRSF3, KPNA4, MTREX, CDK12, RBBP7, MAP4K4	199	2.69687	0.964304	0.0200705	0.0194271	545	17367
BIOGRID_INTERACTION	2185:protein tyrosine kinase 2 beta(PTK2B)	17	0.762332	0.0026152	KCNA2, PTEN, SLC2A1, ALG2, NEDD4L, PTPN11, PIK3R1, CBL, DNM1, GRM1, GRIN2A, DLG3, ERBB3, DLG4, RASA1, NPHP1, JAK3	2219	67	19708	2.25351	1	0.0213952	0.0186477	9	3.21429	4.49857e-06	GRIN2A, DLG4, KCNA2, PTEN, SLC2A1, PTPN11, PIK3R1, CBL, DNM1	279	9.48869	0.0510887	0.000138352	0.000123907	0				124					0				203					50	17365
GOTERM_BP_4	GO:0003009~skeletal muscle contraction	10	0.44843	0.00537908	CHRNA1, ATP8A2, MYH3, DMPK, CHUK, CCDC78, GAA, TNNT3, MYH8, STAC3	2205	30	19068	2.88254	0.999998	0.021412	0.0158331	0				280					0				124					0				203					20	16739
BIOGRID_INTERACTION	22949:prostaglandin reductase 1(PTGR1)	9	0.403587	0.00262517	ATP6V1A, HINT1, FH, ABCC6, GOT2, ADK, FBP1, ASS1, BRD4	2219	23	19708	3.47536	1	0.0214394	0.0186863	0				280					0				124					0				203					14	17365
BIOGRID_INTERACTION	81607:nectin cell adhesion molecule 4(NECTIN4)	9	0.403587	0.00262517	CTSA, EIF2B5, EIF2B4, PIGU, GLB1, CDH1, PDSS1, RIGI, NECTIN1	2219	23	19708	3.47536	1	0.0214394	0.0186863	0				280					0				124					0				203					14	17365
BIOGRID_INTERACTION	51306:family with sequence similarity 13 member B(FAM13B)	9	0.403587	0.00262517	CDC42, PPP2CA, YWHAE, HAX1, PPP2R1A, RAC1, SAMHD1, YWHAG, RIGI	2219	23	19708	3.47536	1	0.0214394	0.0186863	3	1.07143	0.0412874	PPP2CA, PPP2R1A, RAC1	279	9.21365	1	0.199191	0.178394	0				124					0				203					14	17365
BIOGRID_INTERACTION	3660:interferon regulatory factor 2(IRF2)	22	0.986547	0.00263278	SUPT16H, PARP1, CSNK2A1, PNKP, IDH2, ASNS, PYCR2, UBE3A, LEMD2, HCFC1, IRF2BPL, TUFM, PPP3CA, HIRA, SKIC2, CUX1, SKIC3, IARS2, COQ8A, PRKACA, ATG7, NFE2L2	2219	98	19708	1.9938	1	0.0214827	0.018724	5	1.78571	0.0500442	CSNK2A1, KMT2A, EP300, UBE3A, IRF2BPL	279	3.60398	1	0.229832	0.205836	0				124					0				203					76	17365
BIOGRID_INTERACTION	29945:anaphase promoting complex subunit 4(ANAPC4)	22	0.986547	0.00263278	ACBD5, PTEN, DYRK1A, BUB1B, HOXD13, DHCR24, SMG8, TUBB4A, GPHN, PHF8, SOX2, PPP2CA, RECQL4, CCNA2, FZR1, TUBB2B, TUBA1A, KIF4A, HECW2, RAD21, KRAS, ANAPC1	2219	98	19708	1.9938	1	0.0214827	0.018724	5	1.78571	0.0500442	PPP2CA, HECW2, PTEN, DYRK1A, KRAS	279	3.60398	1	0.229832	0.205836	0				124					0				203					76	17365
GOTERM_BP_4	GO:0061298~retina vasculature development in camera-type eye	8	0.358744	0.00540717	PDGFRB, TGFB1, COL4A1, LRP5, CYP1B1, NDP, LARGE1, ACVR2B	2205	20	19068	3.45905	0.999998	0.0214891	0.0158901	0				280					0				124					0				203					12	16739
BIOGRID_INTERACTION	4627:myosin heavy chain 9(MYH9)	73	3.27354	0.00263609	EIF4A3, CLTC, DOCK7, KIF14, ZBTB20, HNRNPU, UBE3A, CHD4, BRCA1, CTCF, CHD3, ANTXR1, ACTB, MYLK, ACTG1, PPP1CB, EFTUD2, CDH1, CFL2, OTUD6B, AKT1, HMGCS2, RAC1, AP2M1, TP63, UNC45A, USP7, PPP1R12A, CSNK2A1, TPM3, EED, FBXW7, TPM2, SHROOM3, CIT, ACTA2, ACTA1, FANCD2, PEX5, SPECC1L, FBP1, AHDC1, YAP1, USP14, RALA, KDM3B, PIK3R2, CBL, CLCN2, HDAC6, GNAI1, PPP2CA, ATP5F1A, MYH10, BRD4, GRIA4, BCAP31, NTRK1, FN1, MYO5A, LARP7, ARPC4, RAB11A, PAN2, MYO5B, GNB2, AGO2, GNAS, CEP83, CTNNB1, KRAS, ATP13A2, TRIM37	2219	462	19708	1.40335	1	0.0215003	0.0187394	26	9.28571	1.05359e-08	CLTC, ZBTB20, HNRNPU, CHD4, UBE3A, PIK3R2, CHD3, CTCF, CBL, GNAI1, PPP2CA, PPP1CB, EFTUD2, EP300, RAC1, SPTAN1, USP7, CREBBP, CSNK2A1, FBXW7, HUWE1, GNB2, GNAS, CTNNB1, KRAS, AHDC1	279	3.9753	0.00012281	8.13144e-07	7.28244e-07	10	8.06452	0.00220624	HDAC5, HDAC2, UBE2I, ACTC1, SNW1, HSPA5, CAPZA2, CALM1, MACROH2A1, GNAI2	122	3.49656	1	0.0341931	0.0315864	0				203					379	17367
GOTERM_BP_4	GO:0007613~memory	27	1.21076	0.00545158	GRIA1, SNAP25, ROGDI, VLDLR, SLC6A1, MECP2, BLOC1S6, GRIN2A, CUX2, TUBA1A, CCND2, PTCHD1, CIC, LARGE1, CHRNB2, ITGA3, ABCC8, INSR, CTNS, TH, ITGA8, ADNP, PLCB1, FGF13, SCN2A, SHANK1, KCNK4	2205	134	19068	1.74243	0.999999	0.0216307	0.0159948	6	2.14286	0.04666	MECP2, SNAP25, GRIN2A, ADNP, SLC6A1, SCN2A	279	3.06018	1	0.172765	0.134675	0				124					0				203					107	16739
BIOGRID_INTERACTION	5598:mitogen-activated protein kinase 7(MAPK7)	26	1.16592	0.00266226	YWHAE, PRPS1, ATP2A2, ATP1A1, PTS, ACTB, ACTG1, PPP3CA, GJA1, ATP5F1A, MAPK1, YWHAG, NTRK1, MEF2C, TUBB, CAD, TUBB4A, ATAD3A, DPM1, TUBB2A, ASPH, PRKAR1A, MYO5B, RAF1, SLC25A4, NFE2L2	2219	124	19708	1.86225	1	0.0216473	0.0188675	0				280					4	3.22581	0.0409777	DNAJA1, XPO1, HSPA5, HSP90B1	122	5.211	1	0.267452	0.247062	0				203					94	17367
BIOGRID_INTERACTION	79188:transmembrane protein 43(TMEM43)	26	1.16592	0.00266226	VAC14, SRSF1, RMND1, KIF14, SLC2A1, CISD2, ZMPSTE24, TCTN3, EMC1, TCTN2, LMNA, TM4SF20, ATP6V1E1, FDFT1, NTRK1, COG7, MMGT1, SIAH1, FANCC, CFC1, RAB11A, FANCD2, FAM20C, PRKD1, CUL4B, RIGI	2219	124	19708	1.86225	1	0.0216473	0.0188675	0				280					0				124					0				203					98	17365
BIOGRID_INTERACTION	2549:GRB2 associated binding protein 1(GAB1)	26	1.16592	0.00266226	RET, GNAI3, INPPL1, PIK3R2, PIK3R1, CRKL, GJA1, NRAS, CDH1, C1QBP, PLCG2, HRAS, NTRK1, CAV1, PTPN11, SYP, LRPPRC, RAB11A, TUFM, OCLN, RASA1, KRAS, SLIRP, SOS1, CUL4B, FGFR1	2219	124	19708	1.86225	1	0.0216473	0.0188675	6	2.14286	0.0312885	DSP, PIK3R2, PTPN11, KRAS, PIK3R1, HRAS	279	3.41797	1	0.165622	0.148329	0				124					0				203					98	17365
BIOGRID_INTERACTION	26060:adaptor protein, phosphotyrosine interacting with PH domain and leucine zipper 1(APPL1)	26	1.16592	0.00266226	VCP, CTTNBP2, PIK3R2, PIK3R1, CBL, MEOX1, IGF1R, FARS2, DPYSL5, TUBB3, AKT2, GPC3, AKT1, SCAPER, DACT1, NTRK1, MAP3K1, DCC, AGL, OCRL, TGFBR1, AR, MYH3, PIK3CA, DLG4, BIN1	2219	124	19708	1.86225	1	0.0216473	0.0188675	5	1.78571	0.0986744	PIK3CA, DLG4, PIK3R2, PIK3R1, CBL	279	2.84831	1	0.366991	0.328673	4	3.22581	0.0409777	HDAC5, HDAC2, RBBP4, RBBP7	122	5.211	1	0.267452	0.247062	0				203					94	17367
BIOGRID_INTERACTION	55627:sphingomyelin phosphodiesterase 4(SMPD4)	26	1.16592	0.00266226	NUP107, FOXE1, FOXG1, LMNB1, GJA1, TCTN3, LMNA, LNPK, EVC2, BCAP31, NTRK1, HSD3B7, ACBD5, CEP135, EED, NONO, FOXL2, RAB11A, GFAP, HAX1, STIM1, PEX3, TMEM216, FAM20C, KRAS, PIGH	2219	124	19708	1.86225	1	0.0216473	0.0188675	0				280					0				124					0				203					98	17365
BIOGRID_INTERACTION	7053:transglutaminase 3(TGM3)	26	1.16592	0.00266226	DYNC1I2, PIGT, DOCK8, KIF14, HMGB1, ASCL1, HDAC6, PHF8, CFAP298, PTDSS1, NTRK1, WWOX, FBXW7, ARG1, ATP6AP2, LIG4, GFER, APTX, FANCG, MAU2, FANCD2, PPP2R2B, RHEB, KDELR2, TRIM37, FBXL4	2219	124	19708	1.86225	1	0.0216473	0.0188675	0				280					0				124					0				203					98	17365
BIOGRID_INTERACTION	26608:transducin beta like 2(TBL2)	26	1.16592	0.00266226	SF3B4, CHRNA1, RPL10, CUL3, KIF14, RECQL4, FZR1, NRAS, RPS19, TCTN3, TCTN2, RPL13, SUZ12, NTRK1, WFS1, PCDHGC4, RIPK4, NPC1, NDUFS4, FAM20C, KRAS, NDUFS1, NHLRC2, FGFR1, RIGI, PIGH	2219	124	19708	1.86225	1	0.0216473	0.0188675	0				280					0				124					0				203					98	17365
BIOGRID_INTERACTION	117583:par-3 family cell polarity regulator beta(PARD3B)	10	0.44843	0.0026733	SUZ12, YWHAE, PPP3CA, GAA, CIB2, CTNNB1, CASK, LZTR1, BICD2, EZH2	2219	28	19708	3.17196	1	0.0217276	0.0189374	3	1.07143	0.0589341	CTNNB1, CASK, LZTR1	279	7.56836	1	0.256703	0.2299	0				124					0				203					18	17365
BIOGRID_INTERACTION	8148:TATA-box binding protein associated factor 15(TAF15)	55	2.46637	0.00267938	CNTNAP1, DDX3X, KIF14, HNRNPU, CHD4, HNRNPR, BRCA1, CHD3, SOX2, MED12, PPP1CB, EFTUD2, SYNCRIP, RSRC1, SMARCC2, EED, ARG1, TPM2, THOC2, ARID1A, CIT, THOC6, RNF168, DDB1, AR, FANCD2, HNRNPH1, GEMIN5, SNRPE, OBSL1, SNRPB, ZCCHC8, USP14, CUL7, CUL3, SRSF1, DDX23, CACNA1A, POLR2A, U2AF2, NKX2-1, RBM10, BRD4, SUZ12, TOE1, TAF13, NONO, LARP7, SMARCA4, H3-4, HNRNPK, HNRNPA2B1, OGT, CUL4B, EZH2	2219	328	19708	1.48927	1	0.0217675	0.0189722	15	5.35714	0.000247904	DDX3X, DDX23, CACNA1A, HNRNPU, CHD4, CHD3, ARID1A, SMARCA4, MED12, PPP1CB, EFTUD2, HNRNPK, U2AF2, EP300, OGT	279	3.2304	0.944434	0.00379707	0.00340062	11	8.87097	3.5163e-05	DDX17, HDAC2, DDX46, HSPA5, DHX9, WDR5, ARIH2, DDX42, PRPF19, SF3B1, SF1	122	5.41753	0.281261	0.0013002	0.00120108	11	5.41872	0.00183629	TOP2B, PCMT1, SF3A1, PRMT8, PCBP1, MTREX, HNRNPA1, PRPF19, SF3B1, RNF2, SF1	199	3.3213	1	0.0585393	0.0566627	262	17367
BIOGRID_INTERACTION	23348:dedicator of cytokinesis 9(DOCK9)	13	0.58296	0.00269414	SMAD2, SMAD3, FHL1, CHD1, CDC42, CDH1, KRAS, NSRP1, HRAS, LBR, YWHAG, CUL4B, TAF1	2219	44	19708	2.62407	1	0.0218492	0.0190435	0				280					0				124					0				203					31	17365
BIOGRID_INTERACTION	6928:HNF1 homeobox B(HNF1B)	13	0.58296	0.00269414	YAP1, VAC14, TGFB1, PARP1, EIF4A3, CRX, HNF1B, BMP4, TCOF1, CTNNB1, PCBD1, TRIM37, OTX2	2219	44	19708	2.62407	1	0.0218492	0.0190435	0				280					0				124					0				203					31	17365
BIOGRID_INTERACTION	5025:purinergic receptor P2X 4(P2RX4)	13	0.58296	0.00269414	EIF2B5, EIF2B4, KCNJ8, DNAAF6, HS2ST1, ORC4, SPTLC2, EMC1, TNPO3, PIGH, FDFT1, FGFR1, WNT4	2219	44	19708	2.62407	1	0.0218492	0.0190435	0				280					0				124					0				203					31	17365
BIOGRID_INTERACTION	54956:poly(ADP-ribose) polymerase family member 16(PARP16)	13	0.58296	0.00269414	B3GALNT2, VAC14, COG5, CHRNA4, LRP5, COG1, UBE4A, LRP6, RECQL4, NPC1, GPC3, SCN4A, CRELD1	2219	44	19708	2.62407	1	0.0218492	0.0190435	0				280					0				124					0				203					31	17365
BIOGRID_INTERACTION	7307:U2 small nuclear RNA auxiliary factor 1(U2AF1)	35	1.56951	0.00269845	ZCCHC8, CUL7, CUL3, DDX23, SRSF1, NKAP, PTEN, HNRNPU, CHD4, CHD3, RECQL4, EFTUD2, SYNCRIP, FZR1, U2AF2, PSAP, PHGDH, RBM10, SUZ12, NTRK1, TOE1, FBXW7, FN1, AP1B1, LARP7, ALG13, THOC6, HNRNPK, SON, HNRNPH1, PLP1, OBSL1, FBP1, FRA10AC1, EZH2	2219	185	19708	1.68028	1	0.0218746	0.0190656	13	4.64286	1.30917e-05	SRRM2, FBXW7, DDX23, PTEN, HNRNPU, ALG13, CHD4, CHD3, PRPF8, EFTUD2, HNRNPK, SON, U2AF2	279	4.96375	0.141536	0.000343687	0.000307803	8	6.45161	0.0001471	ACTC1, SNW1, DHX9, WDR5, SRSF3, PRPF19, SF3B1, RAN	122	6.98556	0.748841	0.00429058	0.00396349	9	4.4335	0.00057779	DCAF1, SF3A1, ACTC1, SNW1, KRT1, SRSF3, PRPF19, SF3B1, RNF2	199	4.81793	0.993465	0.0263273	0.0254833	142	17367
BIOGRID_INTERACTION	1434:chromosome segregation 1 like(CSE1L)	40	1.79372	0.00271027	ATP6V1A, HACD1, KIF14, SLC2A1, UBR1, CHD3, BRCA1, HDAC6, ACAT1, CDC42, RECQL4, EFTUD2, CLN3, RPS6KA3, CCND2, CDH1, EMC1, NKX2-1, PGK1, RAC1, BRD4, SUZ12, UNC45A, NTRK1, FBXW7, FN1, UBE2A, ERLIN2, EEF2, DARS1, CIT, AR, CCDC8, ATP6V1B2, SMS, TPP2, PLAA, KRAS, ACO2, EZH2	2219	220	19708	1.61481	1	0.0219609	0.0191408	10	3.57143	0.00414612	ATP6V1A, EFTUD2, RPS6KA3, FBXW7, SLC2A1, HUWE1, EP300, KRAS, CHD3, RAC1	279	3.21082	1	0.0363377	0.0325437	6	4.83871	0.0115831	HDAC5, XPO1, SNW1, HSPA5, WDR5, RAN	122	4.40566	1	0.112968	0.104356	6	2.95567	0.0715255	SNW1, CRY2, KPNA4, MTREX, RNF2, KPNA1	199	2.70096	1	0.574314	0.555903	174	17367
GOTERM_BP_4	GO:0007099~centriole replication	9	0.403587	0.00555826	PLK4, CEP135, C2CD3, CEP152, POC1B, RTTN, WDR62, CEP63, CDK5RAP2	2205	25	19068	3.11314	0.999999	0.0219832	0.0162555	0				280					0				124					0				203					16	16739
GOTERM_BP_4	GO:0097186~amelogenesis	9	0.403587	0.00555826	TBX1, SLC24A4, STIM1, MSX2, ENAM, ROGDI, FAM20C, FAM20A, NECTIN1	2205	25	19068	3.11314	0.999999	0.0219832	0.0162555	0				280					0				124					0				203					16	16739
BIOGRID_INTERACTION	7178:tumor protein, translationally-controlled 1(TPT1)	36	1.61435	0.00271423	USP14, NDUFB8, MRE11, SAMD9, BRAT1, CHD4, EEF1B2, SUMO1, BPNT2, SHOC2, IKBKG, NBN, BRD4, NDUFA9, USP7, MAP2K1, MAP2K2, CAV1, FANCA, LIG4, EIF2AK2, UBE2A, UFM1, RAD51, TUBB2A, POLR3B, FANCD2, UBE2T, EEF1A2, POLR1D, UFC1, STT3A, KRAS, TRIP13, ANAPC1, MCPH1	2219	192	19708	1.66528	1	0.0219834	0.0191604	9	3.21429	0.00603625	USP7, MAP2K1, SAMD9, USP9X, EEF1A2, HUWE1, CHD4, SHOC2, KRAS	279	3.31116	1	0.0484563	0.043397	7	5.64516	0.00120262	DNAJA1, DNAJC2, HDAC2, RBBP7, CALM1, MACROH2A1, DCAF7	122	5.88952	0.999988	0.021392	0.0197612	0				203					149	17367
BIOGRID_INTERACTION	85438:calcium binding protein, spermatid associated 1(CABS1)	7	0.313901	0.00271792	TRAPPC2, TRAPPC2L, ARG1, TRAPPC10, TRAPPC4, TRAPPC9, GFAP	2219	14	19708	4.44074	1	0.0219927	0.0191685	0				280					0				124					0				203					7	17365
BIOGRID_INTERACTION	113277:transmembrane protein 106A(TMEM106A)	39	1.74888	0.00272011	ARF1, CNTNAP1, PIGO, CISD2, NDST1, ADGRG1, FUT8, CHSY1, GNPTAB, TCTN3, HYAL2, DAG1, ENPP1, PLXNA1, LRIG2, CHST14, P4HTM, EXTL3, EPHB4, JAG2, ST14, LAMB3, B3GAT3, INSR, ATP6AP2, EIF2AK3, NR2F2, POMGNT2, LEMD3, EXT2, STIM1, ERF, POMK, PIGK, TMEM106B, FAM20C, ITGA6, ROR2, B4GALT7	2219	213	19708	1.62619	1	0.0219927	0.0191685	0				280					0				124					0				203					174	17365
BIOGRID_INTERACTION	221178:spermatogenesis associated 13(SPATA13)	7	0.313901	0.00271792	CDC42, YWHAE, GLDC, KIF14, LARP7, YWHAG, GALK1	2219	14	19708	4.44074	1	0.0219927	0.0191685	0				280					0				124					0				203					7	17365
BIOGRID_INTERACTION	57142:reticulon 4(RTN4)	39	1.74888	0.00272011	YAP1, LRPAP1, CNTNAP1, KCNA1, KCNA2, CLN8, HSD17B10, TMEM70, HK1, TMEM222, ATIC, CYB5R3, ERBB3, CDH1, EMC1, LMNA, SPOP, IGFBP7, CERT1, LNPK, BCAP31, NTRK1, HSD3B7, MMGT1, TACR3, DHCR24, RAB11A, DDB1, NPC1, STIM1, PTRH2, TMEM216, CTNNB1, POT1, ITGA6, RTN4IP1, OGT, HPD, RIGI	2219	213	19708	1.62619	1	0.0219927	0.0191685	8	2.85714	0.0319588	MMGT1, KCNA2, HUWE1, EP300, CTNNB1, CERT1, OGT, HK1	279	2.65307	1	0.167496	0.150008	0				124					0				203					174	17365
BIOGRID_INTERACTION	7465:WEE1 G2 checkpoint kinase(WEE1)	21	0.941704	0.00275365	BRSK2, BLM, KDM5C, SMAD4, FH, CSNK2A1, FBXW11, FBXW7, TOP3A, BRCA1, GATA3, PIK3R1, CDC6, EEF2, DHFR, FZR1, TUBA1A, CSNK2B, ADA, YWHAG, BRD4	2219	92	19708	2.02729	1	0.0222156	0.0193628	10	3.57143	6.07203e-06	KDM5C, SMAD4, CSNK2A1, FBXW7, ATRX, CSNK2B, EP300, GATA3, PIK3R1, MTOR	279	7.67804	0.0683349	0.000178276	0.000159662	0				124					4	1.97044	0.0655642	RRM2, CSNK1A1, PCBP1, CDK12	199	4.30588	1	0.550953	0.533291	71	17365
BIOGRID_INTERACTION	4522:methylenetetrahydrofolate dehydrogenase, cyclohydrolase and formyltetrahydrofolate synthetase 1(MTHFD1)	30	1.34529	0.00275273	USP14, CUL7, CUL3, PTEN, HTRA2, BRCA1, TMEM165, RECQL4, EFTUD2, CDH2, U2AF2, SNIP1, IARS2, PHGDH, DNM1L, ATG7, BRD4, NTRK1, FBXW7, CAV1, GAA, RIPK4, SARS2, PC, GAN, CCDC8, SPRTN, CTNNB1, ALDH18A1, DLD	2219	151	19708	1.76453	1	0.0222156	0.0193628	7	2.5	0.0203809	EFTUD2, U2AF2, FBXW7, PTEN, CTNNB1, DNM1L, PRPF8	279	3.27461	1	0.122201	0.109442	4	3.22581	0.0661225	HDAC5, ACTC1, MAT2A, PRPF19	122	4.27923	1	0.362324	0.334702	7	3.44828	0.00425582	PRMT8, ACTC1, CRY2, UBA1, PRPF19, RNF2, ZBTB2	199	4.59103	1	0.10246	0.0991755	117	17367
BIOGRID_INTERACTION	1852:dual specificity phosphatase 9(DUSP9)	21	0.941704	0.00275365	VCP, PRIM1, GNAI3, ELP2, WDR73, SDHA, DDOST, MAPK10, PPP2CA, AFG3L2, RRAS, PPP2R1A, HNRNPH1, FLAD1, PTRH2, GNA11, OTULIN, GNB1, RAC3, MAPK1, HRAS	2219	92	19708	2.02729	1	0.0222156	0.0193628	0				280					0				124					0				203					71	17365
BIOGRID_INTERACTION	6888:transaldolase 1(TALDO1)	21	0.941704	0.00275365	NTRK1, ECHS1, CAV1, TUBB, UBE3A, BRCA1, WDR45, U2AF2, PSAT1, OXCT1, UFC1, DPF2, PNPO, RAC1, ALDOA, TKT, PRKACB, PGM1, RIGI, BRD4, TP73	2219	92	19708	2.02729	1	0.0222156	0.0193628	5	1.78571	0.0412753	U2AF2, DPF2, UBE3A, RAC1, WDR45	279	3.83902	1	0.199191	0.178394	0				124					0				203					71	17365
BIOGRID_INTERACTION	322:amyloid beta precursor protein binding family B member 1(APBB1)	30	1.34529	0.00275273	SF3B4, CYFIP2, CEP104, BLM, SET, DDX3X, TFRC, TSHZ1, NEDD4L, IGF1R, PQBP1, GJA1, NRAS, KAT5, U2AF2, LAMP2, YWHAG, JAG1, CAV1, NONO, SYP, RAB11A, DIAPH1, OCLN, HNRNPK, HNRNPH1, TMEM216, SPRTN, KRAS, CUL4B	2219	151	19708	1.76453	1	0.0222156	0.0193628	6	2.14286	0.0630572	SET, NOTCH1, HNRNPK, DDX3X, U2AF2, KRAS	279	2.80681	1	0.27002	0.241827	6	4.83871	0.00240871	DDX17, DDX46, DHX9, NR3C1, SF3B1, SF1	122	6.41885	1	0.0364294	0.0336522	8	3.94089	0.000846941	RAB2A, SF3A1, F9, ELMO1, APBB2, SF3B1, SF1, ARF6	199	5.2469	0.999373	0.0334423	0.0323702	115	17367
BIOGRID_INTERACTION	8453:cullin 2(CUL2)	80	3.58744	0.0027572	DDX3X, GLDC, CLTC, HNRNPU, HNRNPR, BRCA1, PLOD1, CFAP300, SMC3, PEPD, ACTB, EEF1B2, SYNCRIP, SMPD4, AIFM1, NARS1, C1QBP, DNMT3B, PHGDH, SOX9, CTSD, EIF5A, NUP214, TUBB, TFE3, ARID1A, SDHA, TUFM, ACTA2, AR, TUBB2A, HNRNPH1, EEF1A2, ATP6V1B2, SNRPE, HNRNPH2, ALDOA, SNRPB, CSTA, SEC23A, VCP, SHMT2, CUL3, SRSF1, RPL11, UBR1, SAMHD1, LAGE3, OSGEP, HSPD1, RECQL4, FZR1, POLR2A, PCBP2, RPL13, MORC2, BRD4, NTRK1, NPM1, SLC16A1, PPP1R21, AGL, CEP152, PTCH1, NONO, GLMN, SMAD6, PTPN14, ASXL1, HNRNPK, DLG3, AGO2, HNRNPA2B1, HNRNPD, TRIP12, CCDC22, P4HB, CUL4B, TNRC6B, RPS23	2219	516	19708	1.37697	1	0.0222345	0.0193793	14	5	0.0320831	DSP, DDX3X, PTCH1, TFE3, CLTC, HNRNPU, ARID1A, ARID1B, ASXL1, HNRNPK, EEF1A2, HNRNPD, TRIP12, MORC2	279	1.91653	1	0.167934	0.1504	15	12.0968	3.47886e-06	DDX17, HSPA5, RPS8, DHX9, UBE2D3, IKZF1, HSP90B1, DNAJA1, SNW1, PABPN1, CARM1, COPS2, SRSF3, ARIH1, TBC1D15	122	4.69596	0.0321455	0.000182533	0.000168618	17	8.37438	6.94738e-05	TUT4, KRT1, RPL8, PCMT1, PRPF39, SNW1, PABPN1, PCBP1, COPS2, RPS3, CTNNA1, RACK1, LUC7L3, SRSF3, ARIH1, HNRNPA1, TBC1D15	199	3.26279	0.453773	0.00539849	0.00522542	421	17367
BIOGRID_INTERACTION	91137:solute carrier family 25 member 46(SLC25A46)	46	2.06278	0.00276316	SEC23A, VCP, NUP107, CCDC47, CLTC, MAGT1, AAAS, MFF, LMNB2, HK1, LMNB1, SMPD4, OPA1, EMC1, LONP1, MFN2, DNM1L, LBR, SEC23B, SNAP29, LNPK, SCYL1, BCAP31, WWOX, ACBD5, GK, MMGT1, CCDC115, AVPR2, EIF2AK3, ERLIN2, LEMD3, ATAD3A, BSCL2, ALDH3A2, VANGL1, SLC5A6, AFG3L2, HAX1, STIM1, TRIP11, RAB3GAP2, CRELD1, STT3B, FBXL4, RAB3GAP1	2219	263	19708	1.55341	1	0.0222729	0.0194128	0				280					0				124					0				203					217	17365
BIOGRID_INTERACTION	222950:neuronal tyrosine phosphorylated phosphoinositide-3-kinase adaptor 1(NYAP1)	6	0.269058	0.00278093	CYFIP2, NCKAP1, CUL3, LMNA, PIK3R1, HCFC1	2219	10	19708	5.32889	1	0.0223678	0.0194955	0				280					0				124					0				203					4	17365
BIOGRID_INTERACTION	113130:cell division cycle associated 5(CDCA5)	27	1.21076	0.00278094	WDR26, KDM1A, CLTC, KIF14, SMC3, GPHN, HSPD1, RAD21, LMNA, DNM1L, H3-3A, RBM10, SMARCE1, UNC45A, NAA10, ACTL6A, EIF2AK2, SMC1A, TBX3, ACTA1, STAG1, BTD, STAG2, FANCD2, PRKAR1A, HNRNPH1, MYO5B	2219	131	19708	1.83053	1	0.0223678	0.0194955	8	2.85714	0.00260341	WDR26, STAG2, NAA10, CLTC, SMC1A, DNM1L, SPTAN1, H3-3A	279	4.31377	1	0.0251411	0.0225161	5	4.03226	0.00870765	EIF4A2, RBBP4, WDR5, TAF4, SF3B1	122	6.16569	1	0.0939778	0.0868134	5	2.46305	0.0432855	EIF4A2, RBBP4, SF3B1, WAPL, RNF2	199	3.77997	1	0.427113	0.41342	99	17367
BIOGRID_INTERACTION	29927:SEC61 translocon subunit alpha 1(SEC61A1)	27	1.21076	0.00278094	SLC25A1, CUL7, NUP107, TFRC, PTEN, ATP2A2, MAGT1, CTCF, CLN5, CLN3, NCDN, BCAP31, NTRK1, WWOX, JAGN1, SLC16A1, UPF3B, DDOST, TMCO1, ASXL1, AFG3L2, SPRTN, FAM20C, KRAS, RPL26, RAF1, EZH2	2219	131	19708	1.83053	1	0.0223678	0.0194955	0				280					4	3.22581	0.0469312	HSPA5, CSNK1A1, CALM1, NFKB2	122	4.93255	1	0.29307	0.270728	0				203					100	17367
BIOGRID_INTERACTION	441476:sperm-tail PG-rich repeat containing 3(STPG3)	6	0.269058	0.00278093	TUBA1A, HAX1, CLPB, MCCC1, LONP1, HSPD1	2219	10	19708	5.32889	1	0.0223678	0.0194955	0				280					0				124					0				203					4	17365
BIOGRID_INTERACTION	23404:exosome component 2(EXOSC2)	27	1.21076	0.00278094	ZCCHC8, PTEN, BUB1B, BICD2, GIGYF2, RECQL4, EFTUD2, EMG1, FZR1, ORC1, RSRC1, EXOSC9, DHX37, EXOSC3, ATG7, PSPH, BRD4, UPF1, UTP4, DHPS, PEX1, CIT, RINT1, STAG2, FANCD2, ASXL2, FBXL4	2219	131	19708	1.83053	1	0.0223678	0.0194955	0				280					0				124					5	2.46305	0.0432855	EXOSC10, MTREX, CDK12, ZFP36L1, FAM50A	199	3.77997	1	0.427113	0.41342	104	17365
GOTERM_BP_4	GO:1901264~carbohydrate derivative transport	20	0.896861	0.00571941	SLC35A2, SLC35A1, SLC10A7, SLC35D1, SLC35C1, ABCC6, VLDLR, CLN3, SLC25A26, ANKH, SLC25A19, NPC2, PSAP, RFT1, SHOC2, SLC25A42, SLC37A4, SLC25A4, SLC25A24, MFSD2A	2205	89	19068	1.94329	0.999999	0.0224405	0.0165936	0				280					0				124					0				203					69	16739
BIOGRID_INTERACTION	9924:poly(A) specific ribonuclease subunit PAN2(PAN2)	63	2.82511	0.00281025	YWHAE, MRE11, CLTC, DOCK7, KIF14, HNRNPU, KIF11, ACTB, LMNB2, PPP1CB, EFTUD2, TUBA1A, AIFM1, RPS19, CFL2, OFD1, PPP1R12A, PARP1, TPM3, TUBB, RRAS2, EBF3, TUFM, HADHA, ZEB1, HNRNPH1, SPECC1L, ATP6V1B2, ERF, MYH9, RPL26, SNRPB, CSF1R, RPL10, CTBP1, SRSF1, RPL11, GNAI3, HSPD1, ATP5F1A, TCOF1, RBBP8, RPL13, CTNNA2, MYH10, RBM10, NPM1, NONO, MYO5A, ARCN1, AIMP1, RPS26, H1-4, PSMC5, RAD50, MYO5B, GNB2, GNB1, HNRNPA2B1, HNRNPD, CTNNB1, TNRC6B, RPS23	2219	388	19708	1.4421	1	0.0225938	0.0196924	16	5.71429	0.000433955	SRRM2, CREBBP, CLTC, HNRNPU, EBF3, KIF11, PPP1CB, EFTUD2, H1-4, PSMC5, GNB2, GNB1, HNRNPD, ERF, CTNNB1, SPTAN1	279	2.91291	0.993653	0.00598602	0.00536102	13	10.4839	4.86413e-06	H2AZ1, HSPA5, RPS8, DHX9, GNAI2, DNAJA1, ACTC1, RBBP4, CAPZA2, SRSF3, CCT8, CALM1, RAN	122	5.41246	0.0446562	0.000243	0.000224475	17	8.37438	2.06e-06	CCT3, H2AZ1, PCGF5, VBP1, PCGF3, KRT1, RPL8, RNF2, ACTC1, COL1A2, RBBP4, PCBP1, CFL1, RPS3, SRSF3, HNRNPA1, CLASP2	199	4.33917	0.0177705	0.000325967	0.000315517	312	17367
BIOGRID_INTERACTION	4690:NCK adaptor protein 1(NCK1)	31	1.39013	0.00281444	CYFIP2, NCKAP1, PRPS1, RTEL1, FMR1, PIK3R1, CBL, DLL1, GHR, PAK1, TUBA1A, ERBB3, RRAS, CDH1, SH3PXD2B, GMPPA, DAG1, ABL1, WASF1, PDGFRB, DCC, DNM1, HNRNPH1, DLG5, RASA1, KIT, P4HB, SOS1, SOS2, FGFR1, ARHGEF6	2219	158	19708	1.74257	1	0.0226177	0.0197133	6	2.14286	0.0734567	DSP, TRRAP, ABL1, PIK3R1, CBL, DNM1	279	2.68246	1	0.302228	0.270672	0				124					0				203					127	17365
BIOGRID_INTERACTION	84928:transmembrane protein 209(TMEM209)	23	1.03139	0.00283957	BCAP31, HSD3B7, DYNC1I2, NUP107, CEP135, SLC2A1, HTRA2, LMNB1, GFAP, GJA1, NRAS, STIM1, TCTN3, PTRH2, TCTN2, TMEM216, LMNA, LAMP2, DUOXA2, NKX2-1, KRAS, NAXD, LNPK	2219	105	19708	1.94547	1	0.0227803	0.019855	0				280					0				124					0				203					82	17365
BIOGRID_INTERACTION	94234:forkhead box Q1(FOXQ1)	23	1.03139	0.00283957	NUP107, NUP133, SATB1, SATB2, UBE4A, ACSL4, HOXD13, CHD4, KIF22, PUM1, SMARCA1, SMC1A, GATAD2B, PBX1, ZMYM2, PUF60, CUX1, KIFBP, POGZ, ADNP, IARS1, NDUFV1, ANAPC1	2219	105	19708	1.94547	1	0.0227803	0.019855	10	3.57143	1.79079e-05	PUF60, SATB1, SATB2, POGZ, CHD4, ADNP, SMC1A, PRPF8, GATAD2B, PBX1	279	6.72743	0.188405	0.000444116	0.000397746	0				124					0				203					82	17365
BIOGRID_INTERACTION	51340:crooked neck pre-mRNA splicing factor 1(CRNKL1)	23	1.03139	0.00283957	NTRK1, SUZ12, PPIL1, EED, EIF4A3, USB1, CHD4, CDC40, CIT, MIB1, EFTUD2, FZR1, PUF60, LMNA, DVL3, SNIP1, KRAS, SNRPE, ERCC6, OBSL1, EZH2, SNRPB, BRD4	2219	105	19708	1.94547	1	0.0227803	0.019855	6	2.14286	0.0165949	EFTUD2, PUF60, CHD4, KRAS, PRPF8, MIB1	279	4.03646	1	0.104219	0.0933373	6	4.83871	0.000475208	ACTC1, SNW1, PSMD14, DHX8, SRSF3, PRPF19	122	9.23091	0.988486	0.0109123	0.0100804	7	3.44828	0.000672621	ACTC1, SNW1, DHX8, SRSF3, PRPF19, ELAVL2, RNF2	199	6.60235	0.997139	0.0291544	0.0282198	76	17367
BIOGRID_INTERACTION	51060:thioredoxin domain containing 12(TXNDC12)	23	1.03139	0.00283957	ACADVL, NPM1, TUBGCP2, CAV1, GOT2, AK2, BRAF, HCCS, TUBG1, CDC42, EFTUD2, HMGCL, HINT1, CYB5R3, PPA2, PSAP, DPF2, TUBGCP6, PRKD1, TUBGCP4, HADH, FBP1, RIGI	2219	105	19708	1.94547	1	0.0227803	0.019855	0				280					0				124					0				203					82	17365
BIOGRID_INTERACTION	84687:protein phosphatase 1 regulatory subunit 9B(PPP1R9B)	25	1.12108	0.00284087	USP14, TFRC, UBA5, KIF14, BRCA1, ACTB, SOX2, PPP1CB, SALL1, CCND2, PRKACA, SUZ12, PDHA1, BRF1, VPS33B, ADRA2B, MED23, ACTA1, DCX, MYH9, CCM2, TRIM37, SOS2, RIGI, ARHGEF6	2219	118	19708	1.88167	1	0.0227809	0.0198555	0				280					0				124					0				203					93	17365
BIOGRID_INTERACTION	5520:protein phosphatase 2 regulatory subunit Balpha(PPP2R2A)	32	1.43498	0.00286452	ZCCHC8, FOXC2, PSMD12, FOXC1, CUL3, WDR4, HR, THUMPD1, PPP2CA, CDC42, RECQL4, EFTUD2, PPP3CA, FZR1, PPP2R1A, CIC, BRD4, NTRK1, PARP1, PPP2R5D, BRAF, PPP2R5C, UBE2A, PTPN14, TGFBR1, AHI1, AR, MAFB, PPP2R2B, NCAPD3, OBSL1, CDK16	2219	165	19708	1.72247	1	0.0229507	0.0200035	9	3.21429	0.00242207	DSP, PPP2CA, EFTUD2, CREBBP, NOTCH1, PPP2R1A, BRAF, PPP2R5D, MTOR	279	3.85298	1	0.0236843	0.0212114	4	3.22581	0.0813696	HDAC5, XPO1, CCT8, ABCE1	122	3.91615	1	0.417837	0.385983	0				203					129	17367
BIOGRID_INTERACTION	23022:palladin, cytoskeletal associated protein(PALLD)	20	0.896861	0.00286374	NTRK1, IGBP1, FBXW11, CEP152, DYRK1A, KIF14, LIG4, BRCA1, MYPN, ACTB, MIB1, CDC42, EFTUD2, MAU2, SARS1, ACOX1, MYH9, CEP83, TRIM37, NDUFV1	2219	86	19708	2.06546	1	0.0229507	0.0200035	0				280					0				124					0				203					66	17365
BIOGRID_INTERACTION	64210:MMS19 homolog, cytosolic iron-sulfur assembly component(MMS19)	43	1.92825	0.00286891	PIGS, SMARCD1, RTEL1, CCNK, ARF1, THRB, CUL3, PRIM1, ATP1A1, SMC3, GTF2E2, HDAC6, SOX2, RECQL4, PAK1, BRIP1, POLD1, PMS2, BRD4, FANCI, NTRK1, WWOX, USP7, MSL2, FANCA, ELP2, ERLIN2, ALG1, SCAF4, THOC6, ASXL1, ALDH3A2, CTU2, POLA1, AR, ERCC3, KIF4A, ERCC2, DNA2, TRIP13, DHCR7, RAF1, TNRC6B	2219	242	19708	1.57811	1	0.022976	0.0200255	0				280					5	4.03226	0.0621358	ARF3, EIF5B, XPO1, ARL1, ABCE1	122	3.33762	1	0.349525	0.322879	0				203					194	17367
BIOGRID_INTERACTION	6925:transcription factor 4(TCF4)	48	2.15247	0.00288153	MESP2, CYFIP2, NCKAP1, DDX6, KDM1A, CTBP1, PRDM6, TWIST2, CPOX, CLCNKA, TWIST1, SMG9, ASCL1, GPHN, INS, ATOH7, ORC4, EMG1, FLAD1, GSE1, WASF1, TP63, COA5, SMARCE1, NTRK1, NEK8, PPIL1, SMARCC2, TRAPPC2L, ACTL6A, TCF12, SLC39A13, FAH, CPS1, POLR1A, SMOC1, MYO5B, POLR1C, ATP6V1B2, EFHC1, CTNNB1, LHX4, ZMYND10, PTF1A, OGT, ANAPC1, MATN3, CUL4B	2219	278	19708	1.53349	1	0.0230671	0.020105	0				280					0				124					0				203					230	17365
BIOGRID_INTERACTION	6203:ribosomal protein S9(RPS9)	62	2.78027	0.00289094	DDX3X, EIF4A3, KIF14, PTEN, HNRNPU, CHD4, BRCA1, CTCF, HMGB1, CHD3, EFTUD2, DSTYK, RPS19, C1QBP, SNIP1, CIC, CSNK2A1, FBXW7, MRPS22, MRPS2, DDX54, VRK1, TUBG1, CIT, AR, FANCD2, PEX3, DKC1, GAN, MTF1, RPL26, FBP1, OBSL1, YAP1, USP14, CUL7, VCP, RPL10, CUL3, MRPS34, RPL11, PRDM15, INS, RECQL4, FZR1, NSD2, RPL13, BRD4, NTRK1, TOE1, NPM1, FN1, LARP7, UBE2A, BMP4, PAN2, RPS26, H1-4, SPRTN, KRAS, ACO2, RPS23	2219	381	19708	1.44528	1	0.0231325	0.0201619	15	5.35714	0.00109213	DDX3X, KMT2A, CSNK2A1, FBXW7, PTEN, HUWE1, HNRNPU, CHD4, CTCF, CHD3, PRPF8, EFTUD2, H1-4, NSD2, KRAS	279	2.78102	0.999997	0.0124925	0.0111881	0				124					0				203					319	17365
BIOGRID_INTERACTION	57089:ectonucleoside triphosphate diphosphohydrolase 7(ENTPD7)	14	0.627803	0.00289571	PIGS, CHRNB2, FTO, CHRNA3, ST14, GAA, SLC33A1, ATP1A3, ATP2B2, ATP2B1, RRM2B, TCTN2, DUOXA2, CERT1	2219	50	19708	2.48681	1	0.0231408	0.0201692	0				280					0				124					0				203					36	17365
BIOGRID_INTERACTION	8851:cyclin dependent kinase 5 regulatory subunit 1(CDK5R1)	14	0.627803	0.00289571	SET, MMAB, TPM2, SIAH1, CAMK2A, PLPBP, FZR1, BLOC1S6, CDH1, UBE2T, CTNNB1, CDK16, CDK5RAP2, RSPRY1	2219	50	19708	2.48681	1	0.0231408	0.0201692	0				280					0				124					0				203					36	17365
BIOGRID_INTERACTION	51477:inositol-3-phosphate synthase 1(ISYNA1)	14	0.627803	0.00289571	NTRK1, VCP, ECHS1, FBXW11, EEF2, HSD17B10, PPP2CA, CDH1, PPT1, POT1, HNRNPH2, ALDOA, DLD, OGT	2219	50	19708	2.48681	1	0.0231408	0.0201692	0				280					0				124					0				203					36	17365
BIOGRID_INTERACTION	58477:SRP receptor subunit beta(SRPRB)	42	1.88341	0.00289751	SF3B4, USP14, CUL3, RMND1, KIF14, UBE3A, PQBP1, SNX3, RECQL4, EFTUD2, SEC61A1, NRAS, SPR, TCTN3, TCTN2, LAMP2, LMNA, FDFT1, EVC2, NTRK1, HSD3B7, WWOX, SLC16A1, ATP2B2, ERLIN2, LEMD3, PBX1, RAB11A, OCLN, NPC1, TMX2, SCO2, RHEB, PTRH2, CCDC8, TMEM216, RAB18, SPRTN, SBDS, PLAA, KRAS, TRIM32	2219	235	19708	1.58733	1	0.0231453	0.0201731	0				280					0				124					0				203					193	17365
BIOGRID_INTERACTION	8663:eukaryotic translation initiation factor 3 subunit C(EIF3C)	33	1.47982	0.00290379	USP14, PSMD12, DDX3X, RPL10, CUL3, HNRNPU, CHD4, UBE3A, CHD3, RECQL4, EFTUD2, RPS6KA3, MECOM, RAD21, CIC, BRD4, NTRK1, TRAPPC2, PDHX, NPM1, CSNK2A1, LARP7, OCRL, UBE2A, GAN, CCDC8, MAB21L2, GEMIN4, MYH9, KRAS, EIF3F, ERCC6, DLD	2219	172	19708	1.704	1	0.0231656	0.0201908	11	3.92857	0.0001711	EFTUD2, RPS6KA3, DDX3X, CSNK2A1, EP300, HNRNPU, CHD4, KRAS, UBE3A, CHD3, MTOR	279	4.51755	0.863944	0.00283691	0.00254071	7	5.64516	0.000679958	EIF4A2, EIF5B, HDAC5, XPO1, EIF6, WDR5, CALM1	122	6.57434	0.998319	0.0142867	0.0131976	0				203					132	17367
BIOGRID_INTERACTION	7444:VRK serine/threonine kinase 2(VRK2)	33	1.47982	0.00290379	RET, KCNC3, KCNA2, CIB2, LMNB1, CDC42, GJA1, TCTN3, TMEM67, TCTN2, LAMP2, LMNA, DUOXA2, PRKACA, MAP3K7, LNPK, EVC2, BCAP31, CHRNB2, HSD3B7, ACBD5, MMGT1, TACR3, RAB11A, CIT, OCLN, STIM1, PTRH2, TMEM216, KRAS, OGT, FTL, PIGH	2219	172	19708	1.704	1	0.0231656	0.0201908	0				280					0				124					0				203					139	17365
BIOGRID_INTERACTION	134430:WD repeat domain 36(WDR36)	33	1.47982	0.00290379	CUL7, DDX23, EIF4A3, KIF14, HNRNPU, CHD4, CHD3, ADARB1, FGF3, MECP2, FZR1, FGF8, GNA11, DPF2, BBS7, BRD4, SUZ12, NTRK1, NPM1, PARP1, UTP4, FBXW11, CIT, FANCD2, DKC1, GNAQ, GNB2, HECW2, POLR1C, KRAS, SUCLG1, OBSL1, EZH2	2219	172	19708	1.704	1	0.0231656	0.0201908	9	3.21429	0.00312728	MECP2, HECW2, GNB2, DDX23, DPF2, HNRNPU, CHD4, KRAS, CHD3	279	3.69617	1	0.0289069	0.0258887	0				124					0				203					139	17365
BIOGRID_INTERACTION	16706:kinase suppressor of ras 1(Ksr1)	41	1.83857	0.00292205	YWHAE, SET, COPB1, CCDC47, MRPS34, HSD17B4, SMC3, HDAC6, PPP2CA, TUBA1A, AIFM1, PPP2R1A, CHMP1A, MAPK1, RPL13, SLC25A22, YWHAG, MAP2K1, MAP2K2, PARP1, CSNK2A1, NONO, MRPS22, TUBB, CAD, SMC1A, TUBB4A, ATAD3A, DDB1, HADHA, PSMC5, TUBB2B, EIF2S3, KIFBP, CSNK2B, GEMIN4, RPL26, EIF3F, DHCR7, RAF1, CUL4B	2219	228	19708	1.59711	1	0.0232913	0.0203003	10	3.57143	0.00522566	SRRM2, PPP2CA, MAP2K1, PSMC5, SET, CSNK2A1, PPP2R1A, USP9X, CSNK2B, SMC1A	279	3.09816	1	0.0429551	0.0384702	9	7.25806	8.31764e-05	DNAJA1, EIF5B, PSMD14, HSPA5, RPS8, ARL1, PPP2R2A, CCT8, PRPF19	122	6.37662	0.542155	0.00266552	0.00246231	7	3.44828	0.0279504	DCAF1, CCT3, RPS3, RACK1, RPL8, HNRNPA1, PRPF19	199	3.04055	1	0.337382	0.326567	178	17367
BIOGRID_INTERACTION	55626:autophagy and beclin 1 regulator 1(AMBRA1)	41	1.83857	0.00292205	ATP6V1A, SLC25A1, PSMD12, CUL7, CLPB, KIF14, SAMHD1, HSPD1, PPP2CA, FZR1, TUBA1A, CCND2, AIFM1, TUBB3, PPP2R1A, LONP1, PGM3, SLC25A22, IGBP1, TIMM8A, UPF1, CHUK, FBXW11, BCKDHB, RIPK4, HPS1, TUBB4A, TUFM, DDB1, DPM1, GLUD1, PSMC5, HAX1, PSMC1, NDUFS1, STAMBP, OGT, TRIM32, CUL4B, GALK1, RIGI	2219	228	19708	1.59711	1	0.0232913	0.0203003	9	3.21429	0.0159476	ATP6V1A, PPP2CA, UPF1, PSMC5, PPP2R1A, USP9X, HUWE1, OGT, MTOR	279	2.78834	1	0.101855	0.0912205	7	5.64516	0.0028585	PSMC3, HSPA5, PSMA2, COPS2, UBE2D3, CCT8, DCAF7	122	4.95959	1	0.0403714	0.0372937	6	2.95567	0.0805801	CHCHD4, CCT3, PSMC3, COPS2, PIK3C3, RNF2	199	2.60619	1	0.606126	0.586695	180	17367
BIOGRID_INTERACTION	904:cyclin T1(CCNT1)	34	1.52466	0.00293309	SF3B4, LRPAP1, GRN, AIRE, TACO1, KIF14, GNAI3, HNRNPR, AFF4, SOX2, YY1, MECP2, RECQL4, PURA, RPS19, POLR2A, DPF2, SNIP1, BRD4, EIF5A, NTRK1, NPM1, ARHGAP29, TSC2, LARP7, UBE2A, ATAD3A, ARHGEF9, HNRNPH1, NSRP1, FGF12, TAF2, TAF1, TP73	2219	179	19708	1.68698	1	0.0233692	0.0203682	7	2.5	0.0414621	YY1, MECP2, PURA, KMT2A, DPF2, FGF12, TAF1	279	2.76238	1	0.199786	0.178926	0				124					7	3.44828	0.00951668	PRKCI, ACTC1, SNW1, PCBP1, KPNA4, APBA1, HNRNPA1	199	3.87288	1	0.172191	0.166671	145	17365
BIOGRID_INTERACTION	51251:5'-nucleotidase, cytosolic IIIA(NT5C3A)	19	0.852018	0.00295775	RARS2, SHMT2, CHRNA4, HTRA2, PYCR2, SLC6A1, RAB11B, TUFM, CDC42, VANGL1, PPP2R2B, GNAQ, LONP1, GPC3, SUCLG1, IARS2, COQ8A, ALDH18A1, L2HGDH	2219	80	19708	2.10935	1	0.0235455	0.0205219	0				280					0				124					0				203					61	17365
BIOGRID_INTERACTION	58517:RNA binding motif protein 25(RBM25)	39	1.74888	0.0029569	SF3B4, LRPAP1, DDX6, CUL7, VCP, TACO1, DDX23, KIF14, NKAP, CHD4, CHD3, INS, YY1, MECP2, GOLGA2, FZR1, RPS19, PUF60, SNIP1, ASCC3, BRD4, EIF5A, NTRK1, MAP2K1, SUPT16H, SYT2, EED, ALG13, VRK1, CIT, NFIA, HNRNPH1, CAPRIN1, AGO2, TRIM37, NSRP1, OBSL1, TAF2, CUL4B	2219	214	19708	1.61859	1	0.0235455	0.0205219	11	3.92857	0.000958297	SRRM2, YY1, MECP2, MAP2K1, NFIA, PUF60, DDX23, EP300, ALG13, CHD4, CHD3	279	3.63092	0.999986	0.0111476	0.0099837	6	4.83871	0.0103686	HDAC5, UBE2I, ACTC1, DHX8, DDX42, PRPF19	122	4.52919	1	0.105419	0.0973824	0				203					169	17367
GOTERM_BP_4	GO:0031641~regulation of myelination	13	0.58296	0.0060178	EGR2, NKX6-2, MYRF, LGI4, KIF14, EIF2AK3, SOX10, QKI, FIG4, DAG1, AKT1, CTNNB1, RARB	2205	47	19068	2.39189	1	0.0235737	0.0174315	0				280					0				124					0				203					34	16739
BIOGRID_INTERACTION	6768:ST14 transmembrane serine protease matriptase(ST14)	37	1.65919	0.00296899	LIPT2, B4GALT1, TAFAZZIN, TUSC3, POMT1, FBLN1, VLDLR, NDST1, TMEM67, EMC1, GPC3, AKT1, MGAT2, AGA, GPC4, HRAS, GPC6, EPHB4, JAG2, LINGO1, SMAD4, TGFB1, ALG9, ECEL1, WNT5A, CRIM1, EIF2AK3, LAMB1, ALG12, DDOST, CFC1, RAD51, SMOC1, EOGT, KRAS, ITGA6, B4GALT7	2219	200	19708	1.64307	1	0.0236249	0.0205911	0				280					0				124					0				203					163	17365
BIOGRID_INTERACTION	8496:PPFIA binding protein 1(PPFIBP1)	26	1.16592	0.00297987	VCP, KIF14, EFTUD2, GJA1, NRAS, PPP2R1A, CDH1, LAMP2, PRKACA, HRAS, SNAP29, YWHAG, NTRK1, SMAD4, CAV1, VPS33B, TACR3, MEIS2, RAB11A, OCLN, PNKD, PPFIBP1, MAB21L2, KRAS, P4HB, OBSL1	2219	125	19708	1.84735	1	0.0236912	0.0206489	6	2.14286	0.0322313	EFTUD2, SMAD4, PPP2R1A, KRAS, HRAS, MEIS2	279	3.39062	1	0.167934	0.1504	0				124					0				203					99	17365
BIOGRID_INTERACTION	23279:nucleoporin 160(NUP160)	26	1.16592	0.00297987	USP14, CUL7, NUP107, CUL3, BRCA1, LMNB1, RECQL4, SPAST, MECOM, LMNA, NKX2-1, RAC1, CIC, NTRK1, HSD3B7, NUP133, EED, LEMD3, FOXP3, CIT, PNKD, GAN, RAF1, OBSL1, CUL4B, EZH2	2219	125	19708	1.84735	1	0.0236912	0.0206489	0				280					0				124					0				203					99	17365
BIOGRID_INTERACTION	55161:transmembrane protein 33(TMEM33)	22	0.986547	0.00299466	NTRK1, USP14, WWOX, VCP, KIF14, BRAF, CTCF, CIT, INS, RECQL4, PPP1CB, CLN3, PAK1, FZR1, TUBA1A, TCTN3, HNRNPH1, PEX3, SPRTN, RAF1, CIC, CUL4B	2219	99	19708	1.97366	1	0.0237681	0.020716	0				280					0				124					0				203					77	17365
BIOGRID_INTERACTION	5711:proteasome 26S subunit, non-ATPase 5(PSMD5)	22	0.986547	0.00299466	EDEM3, USP14, RNASEH2B, PSMD12, FH, TPM2, DYRK1A, TBCD, FN1, LAMB1, UBE3A, PSMB8, GCSH, PSMC5, NRAS, CCND2, PSMC1, PMS2, KRAS, HRAS, RIGI, DIS3L2	2219	99	19708	1.97366	1	0.0237681	0.020716	5	1.78571	0.0515976	PSMC5, DYRK1A, KRAS, UBE3A, HRAS	279	3.56758	1	0.233766	0.209359	5	4.03226	0.00324875	PSMD14, PSMC3, PSMA2, COPS2, ZMYND8	122	8.15864	1	0.0446739	0.0412682	6	2.95567	0.00324551	PSMC3, COPS2, ZMYND8, ADRM1, PSMD1, UCHL5	199	6.00213	1	0.0882677	0.0854381	72	17367
BIOGRID_INTERACTION	159:adenylosuccinate synthase 2(ADSS2)	22	0.986547	0.00299466	YAP1, VCP, ADSL, TGFB1, CTBP1, CUL3, AGL, TANGO2, EIF4A3, ATP1A1, EEF2, HSD17B10, GSPT2, RAB11A, HSPD1, NT5C3A, TUBB3, OXCT1, UQCRFS1, PCBD1, UMPS, BRD4	2219	99	19708	1.97366	1	0.0237681	0.020716	0				280					0				124					0				203					77	17365
BIOGRID_INTERACTION	4987:opioid related nociceptin receptor 1(OPRL1)	22	0.986547	0.00299466	PEX16, TRAPPC2, SLC20A2, NDUFB3, SLC33A1, PTEN, RAB39B, ATP1A3, ACSL4, ATP2B2, ACTB, SLC9A1, MFSD8, CLN3, RINT1, ATP5F1A, LMBRD2, DYM, DEGS1, TMEM126B, TUBGCP4, SLC25A24	2219	99	19708	1.97366	1	0.0237681	0.020716	0				280					0				124					0				203					77	17365
BIOGRID_INTERACTION	2246:fibroblast growth factor 1(FGF1)	12	0.538117	0.00300387	CSNK2A1, KDM1A, SYT1, KLHL7, CSNK2B, GPC3, GSE1, GPC4, GPC6, FGFR3, FGFR2, FGFR1	2219	39	19708	2.73276	1	0.0238209	0.0207619	5	1.78571	0.00216124	CSNK2A1, SYT1, CSNK2B, FGFR3, FGFR2	279	9.05615	1	0.0217168	0.0194493	0				124					0				203					27	17365
BIOGRID_INTERACTION	585:Bardet-Biedl syndrome 4(BBS4)	12	0.538117	0.00300387	OFD1, BBS2, BBS1, TTC8, CUL3, ZIC1, BBS9, BBS7, KIF7, BBS5, PAX2, ACTB	2219	39	19708	2.73276	1	0.0238209	0.0207619	0				280					0				124					0				203					27	17365
BIOGRID_INTERACTION	3338:DnaJ heat shock protein family (Hsp40) member C4(DNAJC4)	15	0.672646	0.00301566	MCCC2, CLPB, SHMT2, COX15, MRPS22, PYCR2, ATAD3A, LRPPRC, AFG3L2, HAX1, NDUFS1, IARS2, DLAT, DLD, NDUFV1	2219	56	19708	2.37897	1	0.0238635	0.020799	0				280					0				124					0				203					41	17365
BIOGRID_INTERACTION	842:caspase 9(CASP9)	15	0.672646	0.00301566	VCP, DCC, PTCH1, HSD17B4, BRCA1, HMGB1, BICD2, HNRNPH1, ABL1, CASP2, MAPK1, P4HB, HPRT1, CRYAB, ATG7	2219	56	19708	2.37897	1	0.0238635	0.020799	0				280					0				124					0				203					41	17365
BIOGRID_INTERACTION	10022:insulin like 5(INSL5)	15	0.672646	0.00301566	ARSA, CNTNAP1, INSR, UBR1, GALNS, TUBA1A, ASPH, NAGLU, TUBB3, COL6A2, SMPD1, COL6A1, EOGT, PXDN, ARSB	2219	56	19708	2.37897	1	0.0238635	0.020799	0				280					0				124					0				203					41	17365
BIOGRID_INTERACTION	254225:ring finger protein 169(RNF169)	15	0.672646	0.00301566	USP7, MRE11, PARP1, DYRK1A, HNRNPU, BRCA1, LMNB1, DDB1, GOLGA2, RAD50, C1QBP, TRIM37, NBN, PIBF1, BRD4	2219	56	19708	2.37897	1	0.0238635	0.020799	0				280					0				124					0				203					41	17365
BIOGRID_INTERACTION	51522:transmembrane protein 14C(TMEM14C)	15	0.672646	0.00301566	SYT1, MMGT1, GORAB, COQ9, MFF, ZDHHC15, CLDN5, EBP, CYB5R3, TMX2, LMNA, SHOC2, CRELD1, RAC1, RIGI	2219	56	19708	2.37897	1	0.0238635	0.020799	4	1.42857	0.0445219	SYT1, MMGT1, SHOC2, RAC1	279	5.04557	1	0.210442	0.18847	0				124					0				203					41	17365
BIOGRID_INTERACTION	2235:ferrochelatase(FECH)	24	1.07623	0.00302427	GFM1, VCP, PDHA1, ABCB7, FBXW7, CUL3, RIPK4, MCCC1, COQ9, YARS2, TMEM70, HSPD1, TUFM, PPP2CA, FZR1, AUH, NDUFS7, PPP2R1A, CLPP, C1QBP, UQCRFS1, PHIP, ATG7, FBP1	2219	112	19708	1.90317	1	0.0238781	0.0208118	5	1.78571	0.0741436	PPP2CA, PDHA1, PPP2R1A, FBXW7, PHIP	279	3.15348	1	0.30366	0.271955	0				124					0				203					88	17365
BIOGRID_INTERACTION	6652:sorbitol dehydrogenase(SORD)	18	0.807175	0.00302906	NTRK1, VCP, SMAD4, CAV1, ABAT, ETFA, FAH, INS, TKFC, FLAD1, SMS, MYH9, PRKD1, NHLRC2, CRYAB, ALDH7A1, PGM1, BRD4	2219	74	19708	2.16036	1	0.0238781	0.0208118	0				280					0				124					0				203					56	17365
BIOGRID_INTERACTION	10045:SH2 domain containing 3A(SH2D3A)	18	0.807175	0.00302906	YWHAE, ARSA, ECM1, ASAH1, ARG1, HEXA, ATP1A3, A2ML1, GJA1, TUBA1A, GM2A, ERBB3, KRAS, AGA, GUSB, CTSD, ATP6V0C, YWHAG	2219	74	19708	2.16036	1	0.0238781	0.0208118	0				280					0				124					0				203					56	17365
BIOGRID_INTERACTION	9275:BAF chromatin remodeling complex subunit BCL7B(BCL7B)	18	0.807175	0.00302906	SMARCE1, SMARCD1, SMARCB1, SMARCC2, FMR1, ACTL6A, WDR62, ARID1A, SMARCA2, SMARCA4, CIT, PSMC5, CDC45, KIFBP, DPF2, SPRTN, MAPKAPK5, RIGI	2219	74	19708	2.16036	1	0.0238781	0.0208118	7	2.5	0.000619383	PSMC5, SMARCB1, DPF2, ARID1A, SMARCA2, ARID1B, SMARCA4	279	6.68197	0.99927	0.00789883	0.00707412	0				124					0				203					56	17365
BIOGRID_INTERACTION	2217:Fc gamma receptor and transporter(FCGRT)	24	1.07623	0.00302427	ABCD4, NUP133, EXOC6B, KIF14, LRP5, LRP4, LARP7, ANTXR1, MESD, PTPRF, RAB11A, LRP6, SGCE, SNX3, KIFBP, CHMP1A, SBDS, CLDN19, PDSS1, NCAPD2, TNPO2, TNPO3, FGFR2, FGFR1	2219	112	19708	1.90317	1	0.0238781	0.0208118	0				280					0				124					0				203					88	17365
BIOGRID_INTERACTION	2027:enolase 3(ENO3)	18	0.807175	0.00302906	YAP1, TRAPPC2, MMGT1, LARP7, PUS7, HSD17B10, ALDH4A1, HINT1, TKFC, AGO2, PGK1, SPOP, SPRTN, P4HB, ALDOA, TKT, DLD, PGM1	2219	74	19708	2.16036	1	0.0238781	0.0208118	0				280					0				124					0				203					56	17365
BIOGRID_INTERACTION	2224:farnesyl diphosphate synthase(FDPS)	24	1.07623	0.00302427	NTRK1, BCAP31, CCNK, SPARC, MMAB, GLDC, TTC19, IGF1R, ZMPSTE24, MED23, RINT1, TCOF1, ABHD16A, PPP2R1A, HNRNPH1, CLPP, EMC1, PDSS2, PLAA, KRAS, PDSS1, STAMBP, TAF2, FGFR1	2219	112	19708	1.90317	1	0.0238781	0.0208118	0				280					5	4.03226	0.0050437	XPO1, UBA2, RNF19B, ARIH1, ABCE1	122	7.21165	1	0.0631606	0.0583455	0				203					83	17367
BIOGRID_INTERACTION	10240:mitochondrial ribosomal protein S31(MRPS31)	45	2.01794	0.00302049	CUL7, GFM1, CLPB, RPL10, COX15, CUL3, TACO1, MRPS34, RMND1, KIF14, HNRNPU, HNRNPR, TMEM70, HSPD1, RECQL4, EFTUD2, DHX30, FZR1, AUH, AIFM1, C1QBP, LONP1, PMPCB, RPL13, TCF7L2, SURF1, CDK19, PDHA1, MDH2, FBXW7, MRPS22, ACAD9, MRPS2, LARP7, LRPPRC, TUFM, MAFB, MTRFR, SCO1, RPL26, SLIRP, OBSL1, DLD, OTC, FGFR1	2219	257	19708	1.55512	1	0.0238781	0.0208118	0				280					0				124					0				203					212	17365
BIOGRID_INTERACTION	3661:interferon regulatory factor 3(IRF3)	24	1.07623	0.00302427	YAP1, SMAD2, BCAS3, SMAD4, PEX19, DDX3X, CCDC47, DOCK7, GLMN, ATP1A3, UBE3A, CBL, SMC1A, PPP2CA, CCDC88A, MAFB, POLR2A, HNRNPH1, DEAF1, KIT, AKT1, OGT, TELO2, RIGI	2219	112	19708	1.90317	1	0.0238781	0.0208118	11	3.92857	4.23812e-06	PPP2CA, SMAD4, CREBBP, DDX3X, DEAF1, EP300, ATP1A3, UBE3A, SMC1A, CBL, OGT	279	6.93766	0.0482033	0.00013117	0.000117474	0				124					0				203					88	17365
BIOGRID_INTERACTION	3856:keratin 8(KRT8)	58	2.6009	0.00303041	CEP57, YWHAE, NUP107, DOCK7, KIF14, BUB1B, CHD3, BICD2, EFTUD2, IPO8, CDH1, CSPP1, NUP62, TRAPPC11, IKBKG, CDK5RAP2, OFD1, EED, COG4, CAD, ALG13, TBC1D2B, RPGRIP1L, KIF7, AR, TUBB2A, KIFBP, PEX5, OBSL1, WDR62, CLN5, IFT74, FZR1, CUX1, VPS53, DVL1, MAPK1, PIBF1, ARFGEF1, ANKRD26, NAA10, CEP152, CAV1, GLMN, FN1, PUM1, PTPN14, GFAP, PAN2, DLG5, TRIP11, TRIM37, CCDC22, EIF3F, TRIP13, OGT, FGFR3, TNRC6B	2219	352	19708	1.46343	1	0.0238786	0.0208122	10	3.57143	0.0627589	DSP, EFTUD2, NAA10, USP9X, COG4, ALG13, CHD3, PRPF8, FGFR3, OGT	279	2.00676	1	0.26894	0.24086	9	7.25806	0.00149603	NEUROD2, ATF2, ATP5F1B, PSMC3, HSPA5, CAPZA2, WDR5, ARIH2, CLASP1	122	4.13031	0.999999	0.0255004	0.0235564	0				203					285	17367
BIOGRID_INTERACTION	22827:poly(U) binding splicing factor 60(PUF60)	49	2.19731	0.00303976	DDX3X, KIF14, CHD4, CHD3, EFTUD2, SYNCRIP, CDH1, MPV17, H3-3A, YWHAG, UPF1, EED, FBXW7, ELAC2, AXIN1, FOXL2, CIT, DDB1, SARS2, OBSL1, TARS1, CUL7, CUL3, SRSF1, DDX23, CACNA1A, HDAC6, HSPD1, INS, RECQL4, UGP2, PUF60, U2AF2, NKX2-1, BRD4, NTRK1, CRBN, SIAH1, FN1, LARP7, TRMT1, UBE2A, BMP4, SON, TH, QRICH1, P4HB, OGT, TAF2	2219	286	19708	1.52165	1	0.0239422	0.0208676	17	6.07143	3.31503e-06	SRRM2, UPF1, DDX3X, FBXW7, DDX23, CACNA1A, CHD4, CHD3, PRPF8, EFTUD2, SON, PUF60, U2AF2, EP300, QRICH1, OGT, H3-3A	279	4.19876	0.0379062	0.000107632	9.63943e-05	7	5.64516	0.00848587	UBE2I, ACTC1, SNW1, DDX46, WDR5, SF3B1, SF1	122	3.9538	1	0.0922445	0.0852123	9	4.4335	0.00852904	RAB2A, SF3A1, ACTC1, SNW1, PCBP1, HNRNPA1, SF3B1, PTBP2, SF1	199	3.11649	1	0.159975	0.154846	230	17367
BIOGRID_INTERACTION	2778:GNAS complex locus(GNAS)	30	1.34529	0.00304421	YAP1, SHMT2, KIF14, RECQL4, FZR1, NRAS, C1QBP, GNA11, JAK3, NTRK1, AVPR2, AXIN1, BRAF, THOC2, GTF2H5, CIT, AR, HAX1, NPC1, FANCD2, CCDC8, GNAQ, GNB2, MAB21L2, GNB1, GNAS, MYH9, KRAS, TRIM37, RIGI	2219	152	19708	1.75292	1	0.023967	0.0208893	0				280					0				124					0				203					122	17365
BIOGRID_INTERACTION	57669:erythrocyte membrane protein band 4.1 like 5(EPB41L5)	44	1.97309	0.00306179	LRPAP1, CRB1, SET, CTDP1, SRSF1, RPL11, CWC27, AFF4, GIGYF2, PPP2CA, GMPPB, RNF135, GJA1, NRAS, RPS19, LAMP2, DBT, MAPK1, RPL13, HRAS, SUZ12, NTRK1, SMAD2, NPM1, ADSL, SYT2, SMAD3, CAV1, SETD1A, CASK, PDIA6, RAB11A, MIB1, VANGL1, H1-4, OCLN, ACOX1, SPECC1L, AGPS, GEMIN4, TPP2, CTNNB1, KRAS, FGF13	2219	250	19708	1.56314	1	0.0240952	0.021001	9	3.21429	0.0259814	PPP2CA, H1-4, SET, SETD1A, CTNNB1, CASK, KRAS, HRAS, MIB1	279	2.54297	1	0.145054	0.129909	0				124					0				203					206	17365
BIOGRID_INTERACTION	1401:C-reactive protein(CRP)	17	0.762332	0.00306947	GDF11, COL18A1, CNTNAP1, IDUA, LAMC3, FN1, LAMB1, UBE3A, EXT1, GLUD1, COL4A2, GMPPA, BPNT2, MAPK1, CHST14, B4GALT7, CHST3	2219	68	19708	2.22037	1	0.024125	0.021027	0				280					0				124					0				203					51	17365
BIOGRID_INTERACTION	6461:SH2 domain containing adaptor protein B(SHB)	16	0.717489	0.00306898	SLC31A1, CAV1, PIK3R1, RAB11A, AR, GJA1, OCLN, ERBB3, CDH1, KIT, ABL1, KRAS, HRAS, JAK3, YWHAG, FGFR1	2219	62	19708	2.29199	1	0.024125	0.021027	4	1.42857	0.0571709	ABL1, KRAS, PIK3R1, HRAS	279	4.55729	1	0.250803	0.224617	0				124					0				203					46	17365
BIOGRID_INTERACTION	79731:asparaginyl-tRNA synthetase 2, mitochondrial(NARS2)	16	0.717489	0.00306898	PDHA1, TAFAZZIN, AVPR2, MRPS2, DARS2, TRNT1, YARS2, FOXRED1, TMEM70, HSPD1, TUFM, AUH, NDUFS7, CLPP, UQCRFS1, OTC	2219	62	19708	2.29199	1	0.024125	0.021027	0				280					0				124					0				203					46	17365
BIOGRID_INTERACTION	30011:SH3 domain containing kinase binding protein 1(SH3KBP1)	48	2.15247	0.00309617	USP27X, WDR26, TUBGCP2, SRSF1, VPS4A, FBXO28, CLTC, KIF14, INPPL1, KATNB1, PIK3R1, CBL, CRKL, PPP3CA, PAK1, ATP5F1A, CDH1, SH3PXD2B, SH3BP2, DAG1, ABL1, HRAS, TP63, PDGFRB, USP7, CSNK2A1, ITGA3, RPGRIP1L, PDIA6, ATAD3A, LEMD2, TGFBR1, DNM1, RAB11A, TGFBR2, ALDH1A3, PPFIBP1, HNRNPK, NPHS1, NPHS2, KIT, CSNK2B, NHLRC2, TUBGCP4, RAF1, SEC24D, SOS1, CDK16	2219	279	19708	1.528	1	0.0243246	0.021201	12	4.28571	0.00212565	SRRM2, USP7, HNRNPK, WDR26, CSNK2A1, CSNK2B, CLTC, ABL1, PIK3R1, CBL, HRAS, DNM1	279	3.03819	1	0.021433	0.0191952	7	5.64516	0.00755898	DDX17, PPP3CB, UBE2I, ACTC1, HSPA5, CSNK1A1, CAPZA2	122	4.053	1	0.0849665	0.0784891	0				203					224	17367
BIOGRID_INTERACTION	93974:ATP synthase inhibitory factor subunit 1(ATP5IF1)	27	1.21076	0.00310049	GUCY2C, YAP1, TACO1, BUB1B, HMGB1, CHD3, PHF6, TMEM70, CDC42, ATP5F1A, C1QBP, PGK1, UQCRFS1, PDHA1, MDH2, GAA, RNASET2, ACAD9, ARHGAP29, PDIA6, LRPPRC, TUFM, MED23, HNRNPK, PIK3CA, TKT, ATP6V0C	2219	132	19708	1.81667	1	0.0243483	0.0212216	0				280					0				124					0				203					105	17365
BIOGRID_INTERACTION	11017:small nuclear ribonucleoprotein U4/U6.U5 subunit 27(SNRNP27)	31	1.39013	0.00310398	HTRA2, CHD4, SNX3, HINT1, NRAS, TKFC, CYB5R3, NARS1, SUMO1, PDCD10, DHX16, MAPK1, PAK3, TNPO3, ADSL, LAMB3, PARP1, VRK1, PTPN11, QKI, CIT, CLPP, UBE2T, EEF1A2, SBDS, TPP2, QRICH1, SNRPE, NCAPD2, NAA15, MAPRE2	2219	159	19708	1.73161	1	0.0243654	0.0212365	0				280					0				124					6	2.95567	0.0223147	RAB2A, SF3A1, PPP4R3A, RPRD1A, ZBTB2, ARF6	199	3.73718	1	0.295143	0.285682	128	17365
GOTERM_BP_4	GO:0043500~muscle adaptation	11	0.493274	0.0062473	HDAC4, ACTA1, PPP3CA, GATM, SMAD4, MYOC, TBCE, GATA6, ATP2A2, MYH6, EZH2	2205	36	19068	2.64233	1	0.0244339	0.0180676	0				280					0				124					0				203					25	16739
BIOGRID_INTERACTION	3958:galectin 3(LGALS3)	51	2.287	0.00313164	FLT4, ELN, BRCA1, GOLGA2, SPR, LAMP2, SLC12A6, MCCC2, PDHX, PARP1, MYOC, MCCC1, COASY, DDOST, SLC5A6, ACTA2, ACTA1, ANO1, PCCA, SLC9A6, AGPS, GEMIN4, NHLRC2, TKT, VAMP2, MCPH1, SLC26A2, TMEM63A, TMEM63C, CRX, SLC1A3, ATP1A1, CLCN3, SLC5A5, PTDSS1, PCBP2, SLC17A5, MYH10, ATP6V0A1, BRD4, IGBP1, IDH2, FN1, PTPN11, LAMB1, RAB11B, GLB1, CTNNB1, KRAS, FBXL4, HCN1	2219	301	19708	1.50484	1	0.0245722	0.0214167	0				280					0				124					0				203					250	17365
BIOGRID_INTERACTION	6232:ribosomal protein S27(RPS27)	42	1.88341	0.00313443	RPL10, CUL3, RPL11, PTEN, HNRNPU, CHD4, CHD3, BRCA1, CTCF, ACTB, IGF1R, INS, CDC42, EFTUD2, FZR1, TUBA1A, RPS19, ERBB3, TUBB3, RPL13, ATP7A, KDM6B, FANCI, NPM1, TGFB1, PDHA1, NUBPL, FBXW7, TUBB, RIPK4, FN1, LARP7, VRK1, PPP2R5D, PAN2, RPS26, PIK3CA, PEX3, SPRTN, CTNNB1, TUBGCP4, RPS23	2219	236	19708	1.5806	1	0.0245733	0.0214177	13	4.64286	0.000140018	KDM6B, PDHA1, FBXW7, PTEN, HNRNPU, CHD4, PPP2R5D, CTCF, CHD3, PRPF8, EFTUD2, PIK3CA, CTNNB1	279	3.89108	0.804521	0.00242144	0.00216861	0				124					0				203					194	17365
BIOGRID_INTERACTION	57407:NmrA like redox sensor 1(NMRAL1)	42	1.88341	0.00313443	PRPS1, GNAI3, HSD17B4, HTRA2, GNAI1, OSGEP, ACTB, HSPD1, TMEM165, PPP2CA, DYNC2LI1, PPP1CB, SEC61A1, TUBA1A, LMNA, PCBP2, IKBKG, CA8, NDUFA9, USP7, NPM1, MDH2, TUBB, BCKDHB, FOXJ1, TBR1, PYCR2, THOC6, AIMP1, NT5C3A, COL1A1, ACTA1, RAD51, HNRNPK, HNRNPH1, GNB2, GNB1, HNRNPA2B1, EEF1A2, GNAS, ALDOA, GALK1	2219	236	19708	1.5806	1	0.0245733	0.0214177	9	3.21429	0.0191979	PPP2CA, PPP1CB, USP7, HNRNPK, GNB2, EEF1A2, GNB1, GNAS, GNAI1	279	2.69382	1	0.117379	0.105124	9	7.25806	0.000105684	DNAJA1, PSMD14, RPS8, NACA, CSNK1A1, USP12, CAPZA2, DCAF7, GNAI2	122	6.16046	0.629402	0.00324374	0.00299645	6	2.95567	0.0900457	CSNK1A1, PCBP1, KRT1, RPS3, RPL8, HNRNPA1	199	2.51784	1	0.638686	0.618211	185	17367
BIOGRID_INTERACTION	5337:phospholipase D1(PLD1)	21	0.941704	0.00314471	EIF2B5, RALA, ARF1, CEP135, TMEM63C, SLC31A1, ATP6AP2, KIF14, KCNA4, LTBP2, RAB11A, ACTG1, CDC42, NPC1, PRKAR1B, BIN1, RHEB, LAMP2, PLCG2, KRAS, FTL	2219	93	19708	2.0055	1	0.0246124	0.0214518	0				280					0				124					4	1.97044	0.0672692	BRD3, RAB2A, CFL1, ARF6	199	4.25958	1	0.555554	0.537744	72	17365
BIOGRID_INTERACTION	79571:GRIP and coiled-coil domain containing 1(GCC1)	21	0.941704	0.00314471	CEP57, SMARCD1, KDM1A, ZC4H2, CAV1, TINF2, FBXO28, ATN1, TSC1, BRCA1, SMC1A, SMARCA2, MEOX1, MID2, GOLGA2, GJA1, ATP6V1B2, SPOP, IKBKG, HRAS, GAS8	2219	93	19708	2.0055	1	0.0246124	0.0214518	0				280					0				124					0				203					72	17365
BIOGRID_INTERACTION	84908:family with sequence similarity 136 member A(FAM136A)	21	0.941704	0.00314471	BCKDHA, SMARCD1, STN1, VCP, RNASEH2A, PIGT, CLPB, HCCS, AMPD2, GFER, MEIS2, TTC19, DHX30, CYB5R3, SCO1, AIFM1, ACOX1, C1QBP, GSE1, COX14, COX10	2219	93	19708	2.0055	1	0.0246124	0.0214518	0				280					0				124					0				203					72	17365
BIOGRID_INTERACTION	26953:RAN binding protein 6(RANBP6)	21	0.941704	0.00314471	NTRK1, SMAD2, NPM1, PARP1, KARS1, COPB1, CLTC, POMGNT1, RAB11A, GMPPB, RECQL4, COL1A1, EFNB1, PNKD, PEX5, GNAS, RPL13, MAN1B1, MICU1, LNPK, ATP9A	2219	93	19708	2.0055	1	0.0246124	0.0214518	0				280					0				124					0				203					72	17365
GOTERM_BP_4	GO:0090398~cellular senescence	16	0.717489	0.00634014	MAP2K1, NPM1, TBX3, IGF1R, MAPK10, COMP, OPA1, KAT5, ZMIZ1, KAT6A, LMNA, NUP62, ABL1, MAPKAPK5, HRAS, TP63	2205	65	19068	2.12864	1	0.0247577	0.018307	4	1.42857	0.0692633	MAP2K1, KAT6A, ABL1, HRAS	279	4.20579	1	0.239034	0.186333	0				124					5	2.46305	0.0048287	MAP2K4, TOP2B, MAPK8, SRF, MAP2K6	201	7.29736	0.9831	0.139827	0.136178	49	16739
GOTERM_BP_4	GO:0000070~mitotic sister chromatid segregation	29	1.30045	0.00636819	CUL3, NCAPG2, VPS4A, CLTC, KIF14, KATNB1, KIF11, AAAS, SMC3, NCAPH, GOLGA2, KIF3B, PPP2R1A, NUP62, CHMP1A, CHAMP1, PIBF1, DIS3L2, CDT1, KIF22, SMC1A, TUBG1, RAB11A, STAG1, STAG2, KIF2A, KIF4A, NCAPD2, NCAPD3	2205	149	19068	1.68309	1	0.0248279	0.0183589	6	2.14286	0.0673607	STAG2, PPP2R1A, CLTC, CHAMP1, KIF11, SMC1A	279	2.75211	1	0.234378	0.182704	0				124					0				203					120	16739
BIOGRID_INTERACTION	79784:myosin heavy chain 14(MYH14)	25	1.12108	0.00318716	YAP1, USP14, KIF14, PIK3R2, BRCA1, GOLGA2, OTUD6B, BRD4, SUZ12, UNC45A, CHUK, FBXW7, LARP7, CIT, PAN2, AR, FANCD2, GAN, CCDC8, MYH9, CTNNB1, TRIM37, CCNQ, FBP1, RABL6	2219	119	19708	1.86586	1	0.0249135	0.0217143	0				280					0				124					0				203					94	17365
BIOGRID_INTERACTION	546:ATRX chromatin remodeler(ATRX)	33	1.47982	0.00318721	HDAC4, SMARCD1, BLM, VCP, MRE11, PTEN, HMGB1, POLD1, NSD2, NEK1, AKT1, IARS2, NBN, H3-3A, H3-3B, BRD4, WWOX, SUPT16H, CSNK2A1, TRAPPC4, EIF2AK1, TUBB, SMC1A, COASY, RAD50, RAD51, EIF2S3, FANCD2, ATP6V1B2, POMK, HNRNPD, TUBGCP6, EZH2	2219	173	19708	1.69415	1	0.0249135	0.0217143	9	3.21429	0.00324021	HDAC4, CREBBP, CSNK2A1, NSD1, NSD2, PTEN, HNRNPD, SMC1A, H3-3A	279	3.67481	1	0.0298325	0.0267177	9	7.25806	1.16145e-05	EIF4A2, SNW1, CBX5, DDX46, PSMA2, ZMYND8, CALM1, MACROH2A1, ING1	122	8.40387	0.103345	0.000513923	0.000474744	6	2.95567	0.0306289	EIF4A2, RRM2, SNW1, CSTF3, ZMYND8, CDK12	199	3.43475	1	0.353532	0.342198	131	17367
BIOGRID_INTERACTION	10048:RAN binding protein 9(RANBP9)	33	1.47982	0.00318721	PIGT, THRB, WDR26, THRA, TFRC, AIRE, FMR1, BRCA1, HDAC6, SOX2, RECQL4, EFTUD2, CBS, LMNA, SPOP, PRKACA, NTRK1, SMAD2, NTRK2, ENTPD1, TGFB1, SMAD3, GCH1, LARP7, L1CAM, TGFBR1, SKI, DDB1, AR, GDNF, RAF1, NSRP1, TP73	2219	173	19708	1.69415	1	0.0249135	0.0217143	6	2.14286	0.0988038	SKI, EFTUD2, DYNC1H1, NOTCH1, WDR26, CACNA1G	279	2.44987	1	0.367237	0.328894	4	3.22581	0.0907049	UBE2I, PSMC3, NR3C1, RAN	122	3.73505	1	0.447427	0.413317	0				203					136	17367
BIOGRID_INTERACTION	51295:ECSIT signaling integrator(ECSIT)	40	1.79372	0.00319061	GCDH, ACADVL, GFM1, NDUFB8, NDUFB11, COX15, TACO1, MAST1, RMND1, TMEM70, INS, RECQL4, AUH, PPP2R1A, C1QBP, LONP1, PMPCB, IARS2, EXTL3, MAP3K7, FBXW4, MCCC2, NDUFA8, SURF1, PDHA1, MDH2, ACAD9, LRPPRC, TUFM, BFSP2, CYP24A1, NDUFS8, NDUFS7, ASPH, PPP2R2B, RHEB, CLPP, NDUFS1, TMEM126B, OGT	2219	222	19708	1.60027	1	0.0249297	0.0217283	0				280					0				124					0				203					182	17365
BIOGRID_INTERACTION	1104:regulator of chromosome condensation 1(RCC1)	28	1.25561	0.00320362	CUL7, NUP107, FOXE1, SHMT2, KIF14, RBPJ, ACTB, RECQL4, SPRED1, SUMO1, TUBB3, FLAD1, NKX2-1, DNM1L, BRD4, SUZ12, RIPK4, FN1, FOXP1, CIT, HNRNPK, FANCD2, HNRNPH1, GNB2, ERCC6, OBSL1, OGT, EZH2	2219	139	19708	1.78907	1	0.0249904	0.0217813	7	2.5	0.0141089	HNRNPK, GNB2, KMT2B, EP300, DNM1L, OGT, FOXP1	279	3.55731	1	0.0924415	0.0827897	6	4.83871	0.00167756	UBE2I, XPO1, CSNK1A1, WDR5, MACROH2A1, RAN	122	6.97299	1	0.0279355	0.0258059	0				203					105	17367
BIOGRID_INTERACTION	6748:signal sequence receptor subunit 4(SSR4)	28	1.25561	0.00320362	NLGN3, COX15, CUL3, POMP, KIF14, PTEN, MAGT1, RECQL4, EFTUD2, CLN3, FZR1, ATP5F1A, CYB5R3, CDH2, TP63, SUZ12, WWOX, RIPK4, DNAJC12, DDOST, CIT, ASXL1, FANCD2, SPRTN, TRIM37, OGT, BAP1, RIGI	2219	139	19708	1.78907	1	0.0249904	0.0217813	6	2.14286	0.0473043	ASXL1, EFTUD2, PTEN, HUWE1, PRPF8, OGT	279	3.04912	1	0.220463	0.197445	0				124					0				203					111	17365
BIOGRID_INTERACTION	11190:centrosomal protein 250(CEP250)	46	2.06278	0.00320377	AMER1, YWHAE, CUL7, RPL10, SHMT2, DOCK7, MRPS34, RPL11, HNRNPU, HNRNPR, GIGYF2, ACTB, TUBA1A, SYNGAP1, RPS19, TUBB3, NUP62, PCBP2, RPL13, PLK4, CEP135, NDE1, MRPS22, TUBB, MRPS2, MOGS, TUBG1, TUBB4A, LRPPRC, MIB1, DDB1, GIGYF1, CCDC88A, TUBB2B, PPFIBP1, HAX1, LAS1L, PRKAR1A, HNRNPH1, CCDC8, AGO2, MYH9, TRIM37, TRIM32, FTL, RPS23	2219	265	19708	1.54169	1	0.0249904	0.0217813	0				280					9	7.25806	0.000233601	DDX17, HDAC5, ATP5F1B, RBBP4, HSPA5, RPS8, DHX9, SRSF3, PRPF19	122	5.4863	0.888556	0.00609439	0.00562978	7	3.44828	0.051625	DCAF1, RBBP4, CANX, RPS3, SRSF3, RPL8, PRPF19	199	2.61602	1	0.481556	0.466119	210	17367
BIOGRID_INTERACTION	5727:patched 1(PTCH1)	46	2.06278	0.00320377	POMT2, YAP1, COL18A1, VAC14, PSMD12, MRE11, B4GALT1, PLXND1, IDUA, CUL3, CLTC, NEDD4L, SHH, ADGRG1, CHSY1, TCTN3, HYAL2, BPNT2, ENPP1, PLXNA1, CHST14, LBR, SIL1, TGFB1, LAMB3, CAV1, PTCH1, POMGNT2, L1CAM, RAB11A, EXT1, FIG4, PSMC5, ITCH, RAD50, EPRS1, SMO, ASPH, PEX6, ITGA8, ITGA7, ITGA6, ROR2, NSRP1, B4GALT7, CHST3	2219	265	19708	1.54169	1	0.0249904	0.0217813	0				280					7	5.64516	0.00592828	PSMC3, HSPA5, CSNK1A1, STAT3, PRPF19, RAN, WARS1	122	4.26712	1	0.0716582	0.0661953	0				203					212	17367
BIOGRID_INTERACTION	4144:methionine adenosyltransferase 2A(MAT2A)	23	1.03139	0.00321061	NTRK1, CSTB, ABCB7, CUL3, TUBB, SLC33A1, ASNS, MAT1A, EEF2, SDHA, HSD17B10, CIT, INS, CDC42, RECQL4, EFTUD2, FZR1, TUBA1A, SPRTN, DNM1L, DLD, OGT, BRD4	2219	106	19708	1.92711	1	0.0250334	0.0218187	0				280					5	4.03226	0.00414899	UBE2I, XPO1, MAT2A, CSNK1A1, WDR5	122	7.61986	1	0.0538967	0.0497878	0				203					78	17367
BIOGRID_INTERACTION	10540:dynactin subunit 2(DCTN2)	45	2.01794	0.00325428	SMARCD1, DYNC1I2, PSMD12, SHMT2, CUL3, CAMK2A, FBXO28, KIF11, BICD2, LMNB1, RECQL4, IFT74, FZR1, BLOC1S6, SALL1, CCND2, POLR2A, PPP2R1A, EXOSC9, CSPP1, RPL13, IARS2, DNM1L, CDK5RAP2, OFD1, NTRK1, SMARCC2, CEP152, DYRK1A, LARP7, TSC1, MAPK8IP3, RAB11A, GNAO1, RINT1, AHI1, PSMC5, PSMC1, DLG5, PEX5, MAB21L2, KRAS, CCDC22, OGT, PAFAH1B1	2219	258	19708	1.5491	1	0.0253632	0.0221062	10	3.57143	0.0112894	GNAO1, DYNC1H1, PSMC5, PPP2R1A, DYRK1A, EP300, KRAS, KIF11, DNM1L, OGT	279	2.73791	1	0.0786548	0.0704425	9	7.25806	0.000194818	DNAJC2, ACTC1, SNW1, RBBP4, PSMA2, CAPZA2, UBA2, RTF1, CALM1	122	5.63515	0.839571	0.00535008	0.00494221	0				203					204	17367
BIOGRID_INTERACTION	55856:acyl-CoA thioesterase 13(ACOT13)	11	0.493274	0.0032861	NUP214, ZMYM2, ATIC, DBT, NDUFAF2, DPF2, SBDS, FN1, TRNT1, PUS7, PDIA6	2219	34	19708	2.87342	1	0.0255897	0.0223036	0				280					0				124					0				203					23	17365
BIOGRID_INTERACTION	5774:protein tyrosine phosphatase non-receptor type 3(PTPN3)	20	0.896861	0.00328536	EIF5A, TSEN34, YWHAE, VCP, KIDINS220, VDR, MRPS22, UBE3A, ATP2B1, SDHA, LRPPRC, GHR, VANGL1, RPS6KA3, AKT1, KIF1A, HRAS, YWHAG, XPR1, EXPH5	2219	87	19708	2.04172	1	0.0255897	0.0223036	6	2.14286	0.0077775	SRRM2, RPS6KA3, KIDINS220, UBE3A, KIF1A, HRAS	279	4.87159	1	0.0592513	0.0530649	0				124					0				203					67	17365
GOTERM_MF_2	GO:0008186~ATP-dependent activity, acting on RNA	18	0.807175	0.00836451	DDX6, UPF1, DDX59, DDX3X, FANCM, DDX11, DDX23, EIF4A3, IGHMBP2, DDX54, IFIH1, DHX30, BRIP1, SKIC2, DHX34, DHX37, DHX16, RIGI	2193	80	19124	1.96211	0.571887	0.0256005	0.0174894	0				280					6	4.83871	0.000153599	EIF4A2, DDX17, DDX46, DHX8, DHX9, DDX42	122	11.7566	0.00826066	0.000921592	0.000614395	0				203					56	16809
BIOGRID_INTERACTION	29095:ORMDL sphingolipid biosynthesis regulator 2(ORMDL2)	13	0.58296	0.00330398	KCNJ6, ELOVL4, MMGT1, SLC5A5, ZDHHC15, SLC5A6, BSCL2, EBP, CYB5R3, TMX2, TCTN3, CRELD1, GJA8	2219	45	19708	2.56576	1	0.0257182	0.0224156	0				280					0				124					0				203					32	17365
BIOGRID_INTERACTION	220988:heterogeneous nuclear ribonucleoprotein A3(HNRNPA3)	54	2.42152	0.00334636	YWHAE, KIF14, PTEN, HNRNPU, CHD4, BRCA1, HMGB1, CHD3, PLOD1, PHF6, SOX2, EFTUD2, SYNCRIP, PMPCB, TP63, EED, FBXW11, FBXW7, PLPBP, VRK1, CIT, MAU2, FANCD2, HNRNPH1, HNRNPH2, FBP1, OBSL1, USP14, CUL7, CUL3, HSD17B10, INS, RECQL4, FZR1, PUF60, U2AF2, RAD21, LMNA, SPOP, PGK1, BRD4, NTRK1, WWOX, MDH2, NONO, FN1, LARP7, EEF2, PAN2, HNRNPK, HNRNPA2B1, SPRTN, HNRNPD, CUL4B	2219	324	19708	1.48025	1	0.0260372	0.0226937	12	4.28571	0.00652759	SRRM2, EFTUD2, HNRNPK, PUF60, U2AF2, FBXW7, PTEN, HNRNPD, HNRNPU, CHD4, CHD3, PHF6	279	2.61622	1	0.0514092	0.0460416	7	5.64516	0.0149859	DDX17, HDAC5, SNW1, ATP5F1B, HSPA5, WDR5, ARIH2	122	3.49008	1	0.13397	0.123757	0				203					263	17367
BIOGRID_INTERACTION	22871:neuroligin 1(NLGN1)	8	0.358744	0.00334837	NLGN3, DLG3, B3GAT3, DLG4, NRXN1, NRXN3, NRXN2, KRAS	2219	19	19708	3.73957	1	0.0260419	0.0226978	0				280					0				124					0				203					11	17365
BIOGRID_INTERACTION	10236:heterogeneous nuclear ribonucleoprotein R(HNRNPR)	67	3.00448	0.00335562	DDX3X, EIF4A3, KIF14, HNRNPU, CHD4, BRCA1, CHD3, SOX2, EFTUD2, SYNCRIP, RPS19, DPF2, MPV17, LBR, TP63, FBXW4, UPF1, EED, FBXW11, ALG13, MOGS, CIT, TUFM, FANCD2, PEX3, HNRNPH1, FAM20C, RPL26, OBSL1, YAP1, USP14, CUL7, CUL3, SRSF1, DDX23, HDAC6, RECQL4, FZR1, POLR2A, U2AF2, LMNA, PCBP2, SPOP, MAPK1, NDUFV1, BRD4, NTRK1, WWOX, NPM1, MDH2, FN1, LARP7, UBE2A, LRPPRC, RAD50, MTRFR, H3-4, HNRNPK, CCDC8, HNRNPD, KRAS, NAA15, SLIRP, OGT, CUL4B, NFE2L2, RPS23	2219	421	19708	1.41344	1	0.0260874	0.0227374	18	6.42857	0.000107889	UPF1, DDX3X, DDX23, HNRNPU, ALG13, CHD4, CHD3, PRPF8, EFTUD2, HNRNPK, U2AF2, HNRNPD, DPF2, EP300, KRAS, NAA15, SPTAN1, OGT	279	3.02015	0.715702	0.00194367	0.00174073	10	8.06452	0.0011687	HDAC5, HDAC2, SNW1, HSPA5, DHX9, WDR5, ARIH2, SRSF3, NR3C1, SF3B1	122	3.83708	0.999983	0.0211124	0.0195029	16	7.88177	2.46119e-05	TOP2B, SF3A1, PRMT8, PPP4R3A, ELAVL2, RNF2, ZBTB2, EXOSC10, SNW1, PCBP1, PAPOLG, RPS3, SMARCAD1, SRSF3, HNRNPA1, SF3B1	199	3.76381	0.192833	0.00258069	0.00249796	344	17367
GOTERM_BP_4	GO:0072176~nephric duct development	7	0.313901	0.00678351	BMP4, AHI1, GREB1L, GPC3, HNF1B, GATA3, PAX2	2205	16	19068	3.78333	1	0.0263637	0.0194946	0				280					0				124					0				203					9	16739
GOTERM_BP_4	GO:0042559~pteridine-containing compound biosynthetic process	7	0.313901	0.00678351	QDPR, DHFR, ATIC, GCH1, SPR, PCBD1, PTS	2205	16	19068	3.78333	1	0.0263637	0.0194946	0				280					0				124					0				203					9	16739
BIOGRID_INTERACTION	2189:FA complementation group G(FANCG)	22	0.986547	0.00339736	NLGN3, BLM, FANCM, CTBP1, FANCL, TOP3A, FANCA, FANCC, BRCA1, FANCB, FANCE, RBPJ, FANCG, FANCF, GOLGA2, AR, RINT1, FANCD2, ERCC4, UBE2T, ERCC1, CTNNB1	2219	100	19708	1.95393	1	0.0264008	0.0230106	0				280					0				124					0				203					78	17365
BIOGRID_INTERACTION	55248:proton activated chloride channel 1(PACC1)	24	1.07623	0.00340161	CHRNB2, EIF2B5, VAC14, EIF2B4, PCYT1A, CHRNA4, TUBGCP2, GLMN, KIF14, CISD2, ATP1A3, HCCS, NR2F2, RAP1B, TMEM222, RINT1, GNPAT, STAG1, NRAS, GNB2, DEGS1, NAXD, TNPO2, TNPO3	2219	113	19708	1.88633	1	0.0264229	0.0230298	0				280					0				124					5	2.46305	0.0272755	XPO4, USP22, STAT3, TNPO1, TBC1D15	199	4.38209	1	0.332463	0.321805	89	17365
BIOGRID_INTERACTION	51050:peptidase inhibitor 15(PI15)	19	0.852018	0.00341101	EDEM3, MANBA, LAMB3, XYLT2, LRP5, ALG11, LRP6, SGSH, SUMF1, DHFR, GALNS, EXT2, NAGLU, MMP15, EOGT, PLXNA1, TRIM37, MAN2B1, FGFR3	2219	81	19708	2.08331	1	0.0264517	0.0230549	0				280					0				124					0				203					62	17365
BIOGRID_INTERACTION	99100:centrosomal protein 152(Cep152)	19	0.852018	0.00341101	WDR26, CEP152, PDE4D, GNS, HCFC1, SEC61A1, RAD51, PPP1R13L, SLC25A19, SH3PXD2B, HNRNPD, SPAG1, WAC, BCOR, DHCR7, CEP63, ALDOA, RAF1, B4GALT7	2219	81	19708	2.08331	1	0.0264517	0.0230549	0				280					0				124					0				203					62	17365
BIOGRID_INTERACTION	10927:spindlin 1(SPIN1)	19	0.852018	0.00341101	EIF5A, YWHAE, PLK4, NPM1, SUPT16H, CRBN, EIF4A3, KIF14, PAX3, HMGB1, HSD17B10, RECQL4, YRDC, FZR1, NDUFAF8, GAN, HNRNPH1, CIC, RIGI	2219	81	19708	2.08331	1	0.0264517	0.0230549	0				280					0				124					0				203					62	17365
BIOGRID_INTERACTION	84868:hepatitis A virus cellular receptor 2(HAVCR2)	19	0.852018	0.00341101	BBS1, CNTNAP1, SLC20A2, UTP4, IQSEC1, RIPK4, PIK3R2, PIK3R1, PIK3CA, CCDC8, PIGA, ZMYM6, TSPAN7, ATP13A2, PIGM, DIP2B, PNPLA6, RIGI, EXPH5	2219	81	19708	2.08331	1	0.0264517	0.0230549	0				280					0				124					0				203					62	17365
BIOGRID_INTERACTION	10963:stress induced phosphoprotein 1(STIP1)	50	2.24215	0.00342508	KDM1A, DOCK8, PTEN, BRCA1, EFTUD2, RPS6KA3, HINT1, PHGDH, DNM1L, OFD1, ACVR1, DDX59, TUBB, RIPK4, TUBG1, HAX1, FAM20C, POT1, NHLRC2, TKT, DLD, HDAC4, YAP1, CUL7, VCP, HSD17B10, MTM1, RECQL4, FZR1, U2AF2, PCBP2, PGK1, MFN2, NPHP4, IGBP1, EVC2, NTRK1, NEK8, HSD3B7, WWOX, ACBD5, STIL, FN1, PTPN11, PTPN14, ASS1, CCDC8, PPT1, CTNNB1, OGT	2219	295	19708	1.50534	1	0.0265497	0.0231403	12	4.28571	0.00325191	HDAC4, EFTUD2, RPS6KA3, U2AF2, PTEN, EP300, MFN2, CTNNB1, PTPN11, DNM1L, PRPF8, OGT	279	2.87341	1	0.0299166	0.026793	0				124					0				203					245	17365
BIOGRID_INTERACTION	6651:SON DNA and RNA binding protein(SON)	27	1.21076	0.00345056	CUL7, VCP, SMARCB1, SRSF1, EIF4A3, KIF14, EFTUD2, MECOM, PUF60, U2AF2, SNIP1, RPL13, PHGDH, CIC, YWHAG, BRD4, SUZ12, EED, FBXW11, NONO, UBE2A, CIT, NFIA, FANCD2, NDUFAF2, OBSL1, EZH2	2219	133	19708	1.80301	1	0.0267361	0.0233028	7	2.5	0.011544	SRRM2, EFTUD2, SMARCB1, NFIA, PUF60, U2AF2, EP300	279	3.71779	1	0.0799984	0.0716458	6	4.83871	0.00138056	ACTC1, DHX8, DHX9, PRPF19, SF3B1, RAN	122	7.28756	0.999998	0.0239671	0.0221399	8	3.94089	0.000397762	CHCHD4, BRD3, ACTC1, DHX8, PRPF19, SF3B1, RNF2, ZBTB2	199	5.957	0.968658	0.0206055	0.0199449	100	17367
BIOGRID_INTERACTION	54901:CDK5 regulatory subunit associated protein 1 like 1(CDKAL1)	32	1.43498	0.00346222	TMEM63A, LMNB1, RAP1B, GJA1, NRAS, TCTN3, TCTN2, LAMP2, LMNA, LNPK, EVC2, BCAP31, SUZ12, NEK8, HSD3B7, ACBD5, NAA10, RIPK4, ACVR2B, DNM1, RAB11A, EDAR, HAX1, NPC1, STIM1, TMEM237, PTRH2, TMEM216, FAM20C, KRAS, OGT, PIGH	2219	167	19708	1.70184	1	0.0268041	0.023362	0				280					0				124					0				203					135	17365
BIOGRID_INTERACTION	55835:centrosome assembly and centriole elongation protein(CPAP)	32	1.43498	0.00346222	YWHAE, SEC23A, C2CD3, KIF14, ATN1, HDAC6, TUBA1A, TUBB3, CSPP1, DVL3, CIC, SEC23B, YWHAG, UNC45A, OFD1, STIL, ADSL, CEP135, NAA10, IQSEC1, CEP152, DDX54, TUBG1, KIF7, MIB1, KIAA0586, RAB18, GEMIN5, MAPRE2, RABL6, TNRC6B, EZH2	2219	167	19708	1.70184	1	0.0268041	0.023362	0				280					4	3.22581	0.0836623	ABCE1, NR3C1, CALM2, CLASP1	122	3.86925	1	0.424275	0.39193	0				203					131	17367
BIOGRID_INTERACTION	50848:F11 receptor(F11R)	14	0.627803	0.00349317	NTNG1, SLC35A1, JAGN1, PEX19, PGAP2, CASK, OSGEP, MMP14, NRAS, CDH1, CCDC8, TMEM216, KRAS, HRAS	2219	51	19708	2.43805	1	0.0269647	0.023502	0				280					0				124					0				203					37	17365
BIOGRID_INTERACTION	2993:glycophorin A (MNS blood group)(GYPA)	33	1.47982	0.00349386	ACADVL, PRORP, KIF14, DYNC2LI1, TKFC, MFN2, PDSS1, NCDN, DNM1L, TNPO2, TNPO3, NUS1, COG8, ELOVL4, STAT1, STAT2, GLMN, IDH2, EXOC6B, TBCD, UBE4A, TSC2, DNAAF5, NR2F2, DNM1, TTI2, CLDN5, STAG2, TMEM237, EEF1A2, PLAA, NCAPD2, PRMT9	2219	174	19708	1.68442	1	0.0269647	0.023502	7	2.5	0.037222	STAG2, ZNF292, EEF1A2, MFN2, DNM1L, MTOR, DNM1	279	2.84176	1	0.18617	0.166732	0				124					7	3.44828	0.00836454	XPO4, USP22, NEK6, STAT3, PIK3C3, TNPO1, CLASP1	199	3.98417	1	0.158216	0.153144	141	17365
BIOGRID_INTERACTION	4091:SMAD family member 6(SMAD6)	14	0.627803	0.00349317	YAP1, SMAD2, ACVR1, SMAD4, CTBP1, NEDD4L, ACVR2B, TGFBR1, ITCH, ZEB1, HNRNPH1, STAMBP, BMPR1B, MAP3K7	2219	51	19708	2.43805	1	0.0269647	0.023502	0				280					0				124					0				203					37	17365
BIOGRID_INTERACTION	26112:coiled-coil domain containing 69(CCDC69)	10	0.44843	0.00349457	ACTA1, GRN, MAP3K1, MYL1, RMI1, TOP3A, LONP1, MYH8, PMPCB, MMADHC	2219	29	19708	3.06258	1	0.0269647	0.023502	0				280					0				124					0				203					19	17365
BIOGRID_INTERACTION	55922:NFKB repressing factor(NKRF)	33	1.47982	0.00349386	YAP1, CUL3, DDX23, SRSF1, RPL11, KIF14, HNRNPU, CHD4, CHD3, BRCA1, ADARB1, DHX30, FZR1, RPS19, SNIP1, RPL13, BRD4, SUZ12, NTRK1, NPM1, PARP1, UTP4, LARP7, FOXL2, RAB11A, CIT, H1-4, MAFB, PEX3, MTF1, KRAS, PHIP, OBSL1	2219	174	19708	1.68442	1	0.0269647	0.023502	8	2.85714	0.0119265	H1-4, DDX23, EP300, HNRNPU, CHD4, KRAS, PHIP, CHD3	279	3.24772	1	0.0820636	0.0734954	0				124					6	2.95567	0.0312877	EXOSC10, SRSF3, RPL8, HNRNPA1, ZBTB2, KPNA1	199	3.41501	1	0.358335	0.346848	141	17365
BIOGRID_INTERACTION	23432:G protein-coupled receptor 161(GPR161)	10	0.44843	0.00349457	LMBR1, PRKAR1B, PRKAR1A, FBXW11, CLDN19, ATP2B2, BRCA1, PRKACA, PRKACB, RAB11A	2219	29	19708	3.06258	1	0.0269647	0.023502	0				280					0				124					0				203					19	17365
BIOGRID_INTERACTION	255057:CACN subunit beta associated regulatory protein(CBARP)	14	0.627803	0.00349317	YWHAE, CD151, FBXW11, CAV1, PORCN, GJA1, NRAS, OCLN, ABHD16A, BIN1, SHOC2, KRAS, HRAS, YWHAG	2219	51	19708	2.43805	1	0.0269647	0.023502	0				280					0				124					0				203					37	17365
BIOGRID_INTERACTION	9989:protein phosphatase 4 regulatory subunit 1(PPP4R1)	14	0.627803	0.00349317	NTNG1, NTRK1, CHUK, CTNND1, HNRNPR, GDF3, GPHN, PPP2CA, SEC61A1, TUBA1A, POLR2A, PPP2R1A, PMPCB, CEP63	2219	51	19708	2.43805	1	0.0269647	0.023502	0				280					0				124					0				203					37	17365
BIOGRID_INTERACTION	7248:TSC complex subunit 1(TSC1)	45	2.01794	0.00350346	YWHAE, KDM5C, ARF1, B4GALT1, KDM1A, DOCK7, ATN1, SMG9, HR, HDAC8, IGF1R, GLIS2, GOLGA2, CCND2, VPS53, LAMP2, POGZ, KIF5A, ZIC1, TRAPPC12, AKT1, SEC23B, PITX1, SOX4, YWHAG, TP63, TRAPPC2, TCF7L2, TRAPPC2L, BCL11A, FBXW7, DYRK1A, AXIN1, TSC2, TSC1, SUOX, RAB11A, GFAP, ACTA1, RHEB, CTNNB1, KRAS, SHANK1, EZH2, RIGI	2219	259	19708	1.54311	1	0.0270221	0.0235521	10	3.57143	0.0115608	TCF7L2, KDM5C, ARF1, BCL11A, FBXW7, POGZ, DYRK1A, CTNNB1, KRAS, HDAC8	279	2.72734	1	0.080067	0.0717073	0				124					0				203					214	17365
BIOGRID_INTERACTION	1211:clathrin light chain A(CLTA)	38	1.70404	0.00350498	VCP, RBM8A, CUL3, DOCK8, ARX, CLTC, AP4E1, KIF14, UBE3A, PIK3R1, WDR45, CBL, PPP1CB, AP1S2, LONP1, DPF2, NTRK1, TCF7L2, FBXW7, ATP6AP2, FN1, AP1B1, OCRL, CIT, PAN2, NPC1, POLR1A, ALDH1A2, MAB21L2, WNK3, MYH9, CTNNB1, TAB2, STAMBP, OBSL1, CC2D1A, RABL6, TNRC6B	2219	209	19708	1.61481	1	0.0270226	0.0235525	11	3.92857	0.000798003	PPP1CB, TCF7L2, FBXW7, CLTC, DPF2, CTNNB1, UBE3A, TAB2, PIK3R1, WDR45, CBL	279	3.71779	0.999909	0.00966894	0.00865941	0				124					0				203					171	17365
BIOGRID_INTERACTION	2181:acyl-CoA synthetase long chain family member 3(ACSL3)	34	1.52466	0.00351442	CUL7, KIF14, KIF11, LMNB1, GJA1, NRAS, TCTN3, EMC1, TCTN2, LAMP2, LMNA, ATG7, LNPK, EVC2, BCAP31, NTRK1, HSD3B7, WWOX, IFT140, WDR19, ACSL4, RAB11A, CIT, AR, STIM1, HNRNPH1, PTRH2, CCDC8, TMEM216, SPRTN, KRAS, NHLRC2, OBSL1, FBP1	2219	181	19708	1.66834	1	0.0270626	0.0235874	0				280					0				124					0				203					147	17365
BIOGRID_INTERACTION	23513:scribble planar cell polarity protein(SCRIB)	34	1.52466	0.00351442	FOXE1, SHMT2, FOXG1, KIF14, DNAAF11, KCNA4, UBE3A, ACTB, IRF2BPL, PPP1CB, RPS6KA3, PAK1, GJA1, NRAS, CDH1, NEK1, CIC, HRAS, NTRK1, CAV1, DYRK1A, FN1, CNPY3, TSHR, CIT, TRAF7, OCLN, CCDC8, MAB21L2, CTNNB1, KRAS, OBSL1, OGT, ARHGEF6	2219	181	19708	1.66834	1	0.0270626	0.0235874	13	4.64286	1.0521e-05	SETD2, FOXG1, DYRK1A, UBE3A, IRF2BPL, PPP1CB, TRAF7, RPS6KA3, EP300, CTNNB1, KRAS, HRAS, OGT	279	5.07345	0.115422	0.000286275	0.000256385	0				124					0				203					147	17365
BIOGRID_INTERACTION	1543:cytochrome P450 family 1 subfamily A member 1(CYP1A1)	18	0.807175	0.00351453	ACADVL, EIF2AK2, VRK1, PTPN11, QKI, CLN5, ZMPSTE24, SNX3, EMG1, NSDHL, CYB5R3, TBCE, SBDS, TPP2, MMUT, NAA15, HIBCH, BRD4	2219	75	19708	2.13155	1	0.0270626	0.0235874	0				280					0				124					0				203					57	17365
BIOGRID_INTERACTION	83892:potassium channel tetramerization domain containing 10(KCTD10)	36	1.61435	0.00352624	ATP6V1A, ACADVL, CUL3, STXBP1, KIF14, HNRNPR, LMNB2, PAPSS2, ACTB, LMNB1, SYNCRIP, AIFM1, PPP2R1A, LMNA, TBX20, POC1A, GPC3, DVL3, DLAT, SOST, ATG7, MAP3K7, PPP1R21, GLMN, PTPN11, SDHA, PDIA6, ATAD3A, CIT, MAB21L2, AGPS, DCX, STT3A, HNRNPH2, TKT, PAFAH1B1	2219	195	19708	1.63966	1	0.0270855	0.0236073	0				280					5	4.03226	0.0322814	SNW1, CAPZA2, ARIH1, ABCE1, SF1	122	4.14208	1	0.228303	0.210898	6	2.95567	0.0471898	SNW1, LUC7L3, TNFAIP1, ARIH1, RNF2, SF1	199	3.04724	1	0.451311	0.436842	154	17367
BIOGRID_INTERACTION	1385:cAMP responsive element binding protein 1(CREB1)	35	1.56951	0.0035249	YAP1, FOXC2, FOXC1, NFIX, FOXE1, THRA, CAMK2A, PTEN, HOXD13, CHD3, BRCA1, HDAC8, GLI2, YY1, MECP2, IFT74, ZMYM2, ORC6, KAT5, POLR2A, DEAF1, POGZ, ABL1, DNMT3B, AKT1, CIC, PRKACA, SUZ12, USP7, HNF1B, SMARCA4, H3-4, NFIA, MAB21L2, CTNNB1	2219	188	19708	1.65347	1	0.0270855	0.0236073	16	5.71429	7.53182e-08	USP7, CREBBP, NFIX, CHD8, PTEN, CHD3, HDAC8, SMARCA4, YY1, MECP2, NFIA, DEAF1, POGZ, ABL1, EP300, CTNNB1	279	6.01174	0.000877599	4.34075e-06	3.88753e-06	10	8.06452	2.43471e-06	ATF2, HDAC2, UBE2I, RBBP4, CARM1, STAT3, RFX3, ARIH1, TAF4, NR3C1	122	8.59261	0.0226073	0.000139432	0.000128802	6	2.95567	0.04141	TOM1L2, RRM2, RBBP4, STAT3, ARIH1, ZBTB2	199	3.1607	1	0.415676	0.40235	143	17367
BIOGRID_INTERACTION	5573:protein kinase cAMP-dependent type I regulatory subunit alpha(PRKAR1A)	37	1.65919	0.00351933	CUL7, SET, CUL3, SOX2, RECQL4, RPS6KA3, NRAS, AP1G1, CBS, C1QBP, SH3PXD2B, PRKACA, HRAS, PRKACB, ARFGEF1, SUZ12, SMAD2, ARFGEF2, ANKRD26, NPM1, RBFOX1, DYRK1A, PYCR1, MYO7A, GATAD2B, ASXL1, RSPH3, H1-4, PRKAR1B, PRKAR1A, CCDC8, AGO2, KRAS, RAF1, OBSL1, FGFR3, OGT	2219	202	19708	1.62681	1	0.0270855	0.0236073	12	4.28571	0.000145479	ASXL1, H1-4, RPS6KA3, SET, PRKAR1B, DYRK1A, KRAS, HRAS, FGFR3, OGT, GATAD2B, MTOR	279	4.19632	0.816579	0.00250103	0.0022399	0				124					6	2.95567	0.0534773	PRKCI, G6PD, CFL1, CANX, ADRM1, RPL8	199	2.94164	1	0.493022	0.477217	165	17365
BIOGRID_INTERACTION	9695:ER degradation enhancing alpha-mannosidase like protein 1(EDEM1)	36	1.61435	0.00352624	VCP, CHRNA4, CCDC47, CLTC, XYLT2, GNAI3, PIK3R2, UBR1, WDR45, PHF6, MTM1, GOLGA2, SHH, SUFU, LAMP2, MFN2, DNM1L, ATG7, EDEM3, ACBD5, WFS1, UBE4A, TSC2, ACSL4, TSC1, ERLIN2, MCOLN1, DDOST, ALDH3A2, NPC1, STT3A, WAC, TAB2, P4HB, MAN1B1, STT3B	2219	195	19708	1.63966	1	0.0270855	0.0236073	10	3.57143	0.00185731	CLTC, WAC, EP300, MFN2, PIK3R2, TAB2, WDR45, DNM1L, PHF6, MTOR	279	3.62246	1	0.0191243	0.0171276	0				124					0				203					159	17365
BIOGRID_INTERACTION	29121:C-type lectin domain family 2 member D(CLEC2D)	36	1.61435	0.00352624	PIGT, ABCB6, SHMT2, ABCB7, XYLT2, ATP1A3, SLC1A3, UBR1, ACTB, DYNC2LI1, LMBR1, TUBA1A, NARS2, SLC25A20, CNNM2, ATP7A, MPDU1, ARFGEF1, FANCI, ARFGEF2, FANCL, B3GAT3, ECEL1, MOGS, ATP2B1, LEMD3, POMGNT1, SLC25A15, LMBRD2, GLRB, SLC25A19, CLDN19, PLP1, PIGG, ATP6V0C, SLC25A4	2219	195	19708	1.63966	1	0.0270855	0.0236073	0				280					0				124					0				203					159	17365
BIOGRID_INTERACTION	10735:STAG2 cohesin complex component(STAG2)	35	1.56951	0.0035249	VCP, RPL11, PTEN, HNRNPU, RORA, ADAR, SMC3, HDAC8, ACTB, SOX2, EFTUD2, EFNB1, EXOSC9, RAD21, RBM10, BRD4, NTRK1, PARP1, SMC1A, CIT, ALDH3A2, DDB1, MAU2, PNKD, STAG1, STAG2, FANCD2, ERCC4, HNRNPH1, CAPRIN1, TRIP12, PRR12, OBSL1, FTL, RIGI	2219	188	19708	1.65347	1	0.0270855	0.0236073	11	3.92857	0.000349634	SRRM2, EFTUD2, STAG2, TRRAP, ANKRD11, PTEN, HNRNPU, TRIP12, SMC1A, PRR12, HDAC8	279	4.13307	0.983032	0.00500041	0.00447832	0				124					0				203					153	17365
BIOGRID_INTERACTION	51103:NADH:ubiquinone oxidoreductase complex assembly factor 1(NDUFAF1)	28	1.25561	0.00355319	GFM1, NDUFB11, NDUFA12, TACO1, RMND1, TMEM70, HSPD1, ATIC, AUH, PPP2R1A, C1QBP, UQCRFS1, PMPCB, NDUFA8, SURF1, PDHA1, PPP1R21, MDH2, ACAD9, LRPPRC, TUFM, OCLN, NDUFS7, ASPH, PPP2R2B, CLPP, NDUFS1, TMEM126B	2219	140	19708	1.7763	1	0.0272093	0.0237152	0				280					0				124					0				203					112	17365
BIOGRID_INTERACTION	9063:protein inhibitor of activated STAT 2(PIAS2)	28	1.25561	0.00355319	SEC23A, CTBP1, EDC3, LMNB1, IFIH1, GOLGA2, SUMO1, CBS, LMNA, SNIP1, AKT1, CIC, GLUL, SOX5, SMAD4, PHC1, SMAD3, MSX2, PARP1, ZBTB16, SIAH1, DNMT3A, MITF, GRHL2, GFAP, AR, TH, ADA	2219	140	19708	1.7763	1	0.0272093	0.0237152	0				280					4	3.22581	0.0551755	ATF2, UBE2I, IKZF1, NR3C1	122	4.61546	1	0.3252	0.300408	0				203					108	17367
BIOGRID_INTERACTION	8789:fructose-bisphosphatase 2(FBP2)	9	0.403587	0.00355406	SMAD2, H1-4, SMAD4, NRAS, PIK3CA, FBXW7, CHD3, AXIN2, FBP1	2219	24	19708	3.33055	1	0.0272093	0.0237152	5	1.78571	0.000329558	H1-4, SMAD4, PIK3CA, FBXW7, CHD3	279	14.7162	0.978556	0.00474824	0.00425248	0				124					0				203					15	17365
BIOGRID_INTERACTION	2736:GLI family zinc finger 2(GLI2)	9	0.403587	0.00355406	SKI, AR, USP7, ZIC2, CUL3, SUFU, ZIC1, SPOP, KIF7	2219	24	19708	3.33055	1	0.0272093	0.0237152	0				280					0				124					0				203					15	17365
BIOGRID_INTERACTION	112752:intraflagellar transport 43(IFT43)	9	0.403587	0.00355406	BBS1, USP7, IFT140, WDR19, IFT122, ZMYND10, WDR35, CCDC40, MIB1	2219	24	19708	3.33055	1	0.0272093	0.0237152	0				280					0				124					0				203					15	17365
BIOGRID_INTERACTION	64393:zinc finger matrin-type 3(ZMAT3)	9	0.403587	0.00355406	ACTA2, FTO, DCAF17, MMGT1, SIAH1, HNRNPA2B1, SAMHD1, SMARCA2, EZH2	2219	24	19708	3.33055	1	0.0272093	0.0237152	0				280					0				124					3	1.47783	0.0239746	CNOT6, SF3A1, SNW1	199	12.3794	1	0.307292	0.29744	15	17365
BIOGRID_INTERACTION	23269:MAX dimerization protein MGA(MGA)	28	1.25561	0.00355319	YWHAE, PRPS1, KDM5C, SMC3, POGZ, CHAMP1, CIC, ZBTB7A, BRD4, PHC1, PARP1, EED, PCGF2, SMC1A, KLHL40, MIB1, CDK8, MAU2, ARHGEF9, H3-4, STAG2, TRIM37, BCOR, ADNP, BCORL1, OBSL1, FTL, RIGI	2219	140	19708	1.7763	1	0.0272093	0.0237152	9	3.21429	0.000850774	CDK8, KDM5C, STAG2, POGZ, CHAMP1, BCOR, ADNP, SMC1A, MIB1	279	4.54101	0.999951	0.0101293	0.00907174	4	3.22581	0.0551755	CBX5, PSMC3, ZMYND8, WDR5	122	4.61546	1	0.3252	0.300408	8	3.94089	0.000541449	PIAS4, PSMC3, PCGF5, ZMYND8, PCGF3, CBX1, WAPL, RNF2	199	5.65915	0.991032	0.0251991	0.0243913	108	17367
BIOGRID_INTERACTION	5922:RAS p21 protein activator 2(RASA2)	9	0.403587	0.00355406	TOE1, AGTPBP1, TCOF1, DKC1, KLHL7, SH3PXD2B, NBN, HRAS, AFF4	2219	24	19708	3.33055	1	0.0272093	0.0237152	0				280					0				124					0				203					15	17365
BIOGRID_INTERACTION	4131:microtubule associated protein 1B(MAP1B)	25	1.12108	0.00356834	USP14, CUL7, CUL3, EIF4A3, CACNA1A, HMGB1, SOX2, RECQL4, MECOM, ERBB3, NSD2, PLK4, NTRK1, NPM1, EED, FBXW11, DYRK1A, PAN2, GAN, CAPN10, CCDC8, PPT1, HNRNPD, EIF3F, CRYAB	2219	120	19708	1.85031	1	0.0272849	0.0237811	5	1.78571	0.0901178	CREBBP, NSD2, HNRNPD, DYRK1A, CACNA1A	279	2.94325	1	0.345531	0.309454	4	3.22581	0.0377598	HDAC5, ANP32A, PRG4, ABCE1	122	5.3847	1	0.252257	0.233026	0				203					91	17367
BIOGRID_INTERACTION	7515:X-ray repair cross complementing 1(XRCC1)	25	1.12108	0.00356834	CUL7, PNKP, SOX2, RAP1B, AIFM1, C1QBP, POLD1, LMNA, NKX2-1, RBBP8, BRD4, NTRK1, EMX2, BRPF1, PARP1, CSNK2A1, CRBN, EED, CHD1L, APTX, FOXP1, CIT, MAB21L2, CSNK2B, PPT1	2219	120	19708	1.85031	1	0.0272849	0.0237811	0				280					0				124					0				203					95	17365
BIOGRID_INTERACTION	10972:transmembrane p24 trafficking protein 10(TMED10)	25	1.12108	0.00356834	COPB2, VCP, COX15, COPB1, KIF14, HSD17B10, FGF3, CDC42, RECQL4, FZR1, CYB5R3, NAGLU, EMC1, TCTN1, CYC1, ATG7, SEC23B, PDHA1, SDHA, ARCN1, DHODH, FANCD2, KRAS, TRIM37, VAMP2	2219	120	19708	1.85031	1	0.0272849	0.0237811	0				280					0				124					0				203					95	17365
BIOGRID_INTERACTION	83860:TATA-box binding protein associated factor 3(TAF3)	15	0.672646	0.00359129	SMAD2, SUZ12, NPM1, PARP1, TAF13, DDX23, CTCF, HMGB1, H3-4, KRAS, PHIP, TAF2, EZH2, BRD4, TAF1	2219	57	19708	2.33723	1	0.0273704	0.0238556	5	1.78571	0.00852027	DDX23, KRAS, PHIP, CTCF, TAF1	279	6.19632	1	0.0631024	0.0565139	0				124					0				203					42	17365
BIOGRID_INTERACTION	10914:poly(A) polymerase alpha(PAPOLA)	17	0.762332	0.00358695	YAP1, NTRK1, SMAD2, TRAPPC2, PLPBP, PPP1CB, NRAS, SARS1, UGP2, NARS1, PUF60, RSRC1, GNA11, LMNA, TARS1, RIGI, BRD4	2219	69	19708	2.18819	1	0.0273704	0.0238556	4	1.42857	0.0738213	PPP1CB, CREBBP, PUF60, HUWE1	279	4.09496	1	0.302873	0.27125	0				124					0				203					52	17365
BIOGRID_INTERACTION	5395:PMS1 homolog 2, mismatch repair system component(PMS2)	17	0.762332	0.00358695	NPM1, COPB1, NSUN2, XPA, FANCC, BRCA1, ATAD3A, SMARCA4, DDB1, PPP2CA, BRIP1, AIFM1, RASA1, PSMC1, LMNA, SPRTN, AKT1	2219	69	19708	2.18819	1	0.0273704	0.0238556	0				280					0				124					0				203					52	17365
BIOGRID_INTERACTION	54331:G protein subunit gamma 2(GNG2)	15	0.672646	0.00359129	FTO, WDR26, AVPR2, GNAI1, GNAO1, HAX1, RHEB, GNA11, GNAQ, GNB2, GNB1, TBC1D24, GNAS, GNB3, GNB5	2219	57	19708	2.33723	1	0.0273704	0.0238556	7	2.5	0.000148145	GNAO1, WDR26, GNB2, GNB1, GNAS, GNAI1, MTOR	279	8.67484	0.822192	0.0025185	0.00225555	0				124					4	1.97044	0.0196469	GNA12, RACK1, ADCY2, PTK2	199	6.94984	1	0.27184	0.263125	42	17365
BIOGRID_INTERACTION	55636:chromodomain helicase DNA binding protein 7(CHD7)	17	0.762332	0.00358695	SMARCE1, SUZ12, SMARCC2, PARP1, KIF14, LARP7, ZBTB20, CTCF, ARID1A, SOX10, SMARCA4, SOX2, AR, NKX2-1, CIC, ARID2, EZH2	2219	69	19708	2.18819	1	0.0273704	0.0238556	6	2.14286	0.00290127	CHD8, ZBTB20, CTCF, ARID1A, SOX10, SMARCA4	279	6.14243	1	0.027272	0.0244245	4	3.22581	0.0088112	SNW1, RBBP4, WDR5, NR3C1	122	9.36469	1	0.0944689	0.0872671	0				203					48	17367
BIOGRID_INTERACTION	158078:eukaryotic translation elongation factor 1 alpha 1 pseudogene 5(EEF1A1P5)	15	0.672646	0.00359129	YAP1, KIF14, LARP7, CIT, PAN2, MN1, CCND2, FANCD2, U2AF2, GAN, MTF1, PPT1, SPOP, EIF3F, BRD4	2219	57	19708	2.33723	1	0.0273704	0.0238556	0				280					0				124					0				203					42	17365
BIOGRID_INTERACTION	23081:lysine demethylase 4C(KDM4C)	15	0.672646	0.00359129	EIF5A, CSTA, SHMT2, FHL1, IDH2, EEF1B2, GLUD1, SMCHD1, PPA2, CA2, EEF1A2, ALDH18A1, ACO2, H3-3A, BRD4	2219	57	19708	2.33723	1	0.0273704	0.0238556	0				280					0				124					0				203					42	17365
BIOGRID_INTERACTION	85236:H2B clustered histone 12(H2BC12)	17	0.762332	0.00358695	KIF14, FN1, LARP7, PRDM13, CHD4, CHD3, CHD1L, CIT, HIRA, FZR1, FANCD2, HNRNPD, SPRTN, CIC, FBP1, CDK5RAP2, BRD4	2219	69	19708	2.18819	1	0.0273704	0.0238556	0				280					5	4.03226	0.000859022	HDAC5, ACTC1, PSMD14, PRKCB, ARIH2	122	11.7059	0.999688	0.017021	0.0157234	0				203					47	17367
BIOGRID_INTERACTION	4137:microtubule associated protein tau(MAPT)	43	1.92825	0.00361026	YWHAE, DDX6, BRSK2, STXBP1, CAMK2A, AK2, SLC1A2, HNRNPR, BRCA1, PIK3R1, HDAC6, ACTB, ACTG1, PPP2CA, PPP1CB, RPS6KA3, SYNCRIP, TUBA1A, TUBB3, PLCG2, ABL1, AKT1, MAPK1, PRKACA, CTSD, SMAD2, CSNK2A1, NSUN2, DYRK1A, PTPN11, RPS26, MAPK10, ACTA1, HAX1, EIF2S3, BIN1, HNRNPH1, UBE2T, HNRNPD, SIK1, MASP1, OGT, SLC25A4	2219	245	19708	1.55879	1	0.0275036	0.0239718	13	4.64286	0.000198313	CREBBP, CSNK2A1, STXBP1, DYRK1A, PTPN11, PIK3R1, PPP2CA, PPP1CB, RPS6KA3, HNRNPD, ABL1, EP300, OGT	279	3.74814	0.900934	0.00319715	0.00286334	8	6.45161	0.000799613	DNAJA1, HSPA5, PRKCB, CSNK1A1, UBE2D3, G3BP2, CALM1, RAN	122	5.27481	0.999454	0.0160469	0.0148236	0				203					194	17367
BIOGRID_INTERACTION	114790:serine/threonine kinase 11 interacting protein(STK11IP)	16	0.717489	0.0036171	SMARCE1, NTRK1, SMARCD1, SMAD4, SMARCB1, FBXW11, KIF14, ARID1A, SMARCA2, SMARCA4, BICRA, NPC1, GLB1, LAMP2, DPF2, ARID2	2219	63	19708	2.25561	1	0.0275219	0.0239877	7	2.5	0.000258483	SMAD4, SMARCB1, DPF2, ARID1A, SMARCA2, ARID1B, SMARCA4	279	7.84867	0.950882	0.00391792	0.00350885	0				124					0				203					47	17365
BIOGRID_INTERACTION	6738:Ro60, Y RNA binding protein(RO60)	16	0.717489	0.0036171	NTRK1, DDX6, WWOX, SEC23A, CUL3, LARP7, UBE2A, CIT, CDC42, FZR1, UGP2, PUF60, UQCRQ, SPRTN, CARS1, OGT	2219	63	19708	2.25561	1	0.0275219	0.0239877	0				280					0				124					4	1.97044	0.02553	PPAT, SRSF3, ELAVL2, SF1	199	6.28795	1	0.320667	0.310388	47	17365
BIOGRID_INTERACTION	8091:high mobility group AT-hook 2(HMGA2)	16	0.717489	0.0036171	SUZ12, USP7, NPM1, SUPT16H, PARP1, CSNK2A1, TOP3A, VRK1, XPC, LMNB1, SYNCRIP, MAFB, C1QBP, PCBP2, OBSL1, EZH2	2219	63	19708	2.25561	1	0.0275219	0.0239877	0				280					0				124					0				203					47	17365
BIOGRID_INTERACTION	9328:general transcription factor IIIC subunit 5(GTF3C5)	23	1.03139	0.00362148	NTRK1, KDM5C, VCP, PARP1, BRF1, FBXW7, CUL3, FOXG1, TUBB, PTEN, CIB2, RBPJ, HDAC6, RECQL4, CDK8, PRKAR1A, CCDC8, SPRTN, TCF4, CIC, OGT, EZH2, BRD4	2219	107	19708	1.9091	1	0.0275328	0.0239971	8	2.85714	0.000808811	CDK8, KDM5C, FBXW7, FOXG1, PTEN, EP300, TCF4, OGT	279	5.28135	0.99992	0.00975818	0.00873933	0				124					0				203					84	17365
BIOGRID_INTERACTION	23043:TRAF2 and NCK interacting kinase(TNIK)	23	1.03139	0.00362148	SMARCE1, HARS1, AGTPBP1, CAV1, UBE2A, BICD2, ACTG1, CNKSR2, GJA1, NRAS, OCLN, TUBB2A, GSE1, KRAS, TAB2, SRGAP3, CEP63, PRKACA, SOS1, HRAS, MAP3K7, RIGI, PAFAH1B1	2219	107	19708	1.9091	1	0.0275328	0.0239971	6	2.14286	0.0178648	CNKSR2, DYNC1H1, KRAS, TAB2, HRAS, MAP3K7	279	3.96101	1	0.110644	0.0990915	0				124					0				203					84	17365
BIOGRID_INTERACTION	6628:small nuclear ribonucleoprotein polypeptides B and B1(SNRPB)	47	2.10762	0.0036362	SF3B4, YAP1, CUL7, AIRE, CUL3, DDX23, EIF4A3, KIF14, ADAR, CHD3, RNPC3, GOLGA2, RECQL4, EFTUD2, FZR1, POLR2A, PPP2R1A, SNIP1, NLRP3, HOXA1, TXNL4A, CIC, BRD4, TOE1, UPF1, PRMT7, CRBN, TUBB, MAGI2, FN1, LARP7, UBE2A, CDC40, CIT, HCFC1, PAN2, GIGYF1, RFX6, SKIC2, FANCD2, HNRNPH1, GEMIN4, GEMIN5, SNRPE, OBSL1, CUL4B, RIGI	2219	274	19708	1.52347	1	0.0276248	0.0240774	10	3.57143	0.0161579	EFTUD2, DYNC1H1, GIGYF1, UPF1, PPP2R1A, USP9X, DDX23, HUWE1, CHD3, PRPF8	279	2.57803	1	0.102468	0.0917695	0				124					0				203					227	17365
BIOGRID_INTERACTION	55170:protein arginine methyltransferase 6(PRMT6)	29	1.30045	0.00363805	SMARCD1, FOXC1, GBE1, DDX23, ATP1A3, MLC1, DYNC2LI1, FYCO1, TUBA1A, UBR7, HESX1, HOXA1, SOST, SRGAP3, RAC1, BRD4, ARFGEF2, TCF7L2, IQSEC1, IGF2, DNAJC12, TSC1, GRHL3, GTPBP2, PEX7, FCSK, MADD, HNRNPH2, TP73	2219	147	19708	1.75213	1	0.0276248	0.0240774	0				280					0				124					0				203					118	17365
BIOGRID_INTERACTION	6197:ribosomal protein S6 kinase A3(RPS6KA3)	29	1.30045	0.00363805	SF3B4, PRPS1, CTBP1, CTNND1, HNRNPU, GBA1, SPRED2, RPS6KA3, MAPK1, H3-3A, AP2M1, NTRK1, NPM1, H2AC6, CSNK2A1, SCRIB, H1-4, H3-4, PRKAR1A, HNRNPH1, HNRNPA2B1, CSNK2B, SMS, KRAS, KDELR2, MASP1, FGFR3, FGFR2, FGFR1	2219	147	19708	1.75213	1	0.0276248	0.0240774	10	3.57143	0.000245357	H1-4, RPS6KA3, CREBBP, CSNK2A1, CSNK2B, HNRNPU, KRAS, FGFR3, FGFR2, H3-3A	279	4.80531	0.942759	0.00377792	0.00338347	4	3.22581	0.0620335	HDAC2, RBBP4, HSPA5, UBE2D3	122	4.39567	1	0.349525	0.322879	0				203					114	17367
GOTERM_BP_4	GO:0003091~renal water homeostasis	9	0.403587	0.00722883	WFS1, HYAL2, MYO5B, GNAS, CTNS, AQP2, PRKACA, PRKACB, ATP6V1B1	2205	26	19068	2.99341	1	0.028006	0.020709	0				280					0				124					0				203					17	16739
GOTERM_BP_4	GO:0033260~nuclear DNA replication	9	0.403587	0.00722883	CDT1, UPF1, POLA1, BLM, RTEL1, RAD51, CDC45, GMNN, DNA2	2205	26	19068	2.99341	1	0.028006	0.020709	0				280					0				124					0				203					17	16739
BIOGRID_INTERACTION	201595:STT3 oligosaccharyltransferase complex catalytic subunit B(STT3B)	30	1.34529	0.00370642	TUSC3, MAGT1, LMNB1, SYNCRIP, NRAS, RPS19, TCTN3, TMEM67, EMC1, TCTN2, LAMP2, LMNA, TCTN1, RXYLT1, LNPK, EDEM3, EVC2, BCAP31, NTRK1, HSD3B7, FBXW7, TINF2, DDOST, RAB11A, HADHA, NPC1, STIM1, PTRH2, TMEM216, KRAS	2219	154	19708	1.73016	1	0.0281095	0.0244998	0				280					0				124					0				203					124	17365
BIOGRID_INTERACTION	29781:non-SMC condensin II complex subunit H2(NCAPH2)	30	1.34529	0.00370642	RTEL1, RBM8A, ODAD4, SATB2, PRIM1, NCAPG2, SMG8, MTO1, GIGYF2, MED12, EFNB1, BRIP1, PPP2R1A, FDFT1, EXPH5, OFD1, NTRK1, TUBB, FANCA, GATAD2B, ALDH3A2, PNKD, TBL1XR1, KIAA0586, TRIM37, NCAPD3, BCOR, ADNP, FOLR1, TP73	2219	154	19708	1.73016	1	0.0281095	0.0244998	8	2.85714	0.00631021	MED12, TBL1XR1, PPP2R1A, CHD8, SATB2, BCOR, ADNP, GATAD2B	279	3.66951	1	0.0502006	0.0449592	0				124					0				203					124	17365
BIOGRID_INTERACTION	23367:La ribonucleoprotein 1, translational regulator(LARP1)	46	2.06278	0.00370358	YWHAE, RPL10, CUL3, FOXG1, SRSF1, KIF14, HNRNPU, CHD4, HMGB1, CHD3, BRCA1, GSPT2, INS, SOX2, GLE1, RECQL4, EFTUD2, FZR1, FGF8, RPS19, U2AF2, CDH1, DPF2, SNIP1, CIC, YWHAG, BRD4, SUZ12, NTRK1, NPM1, CSNK2A1, FBXW7, LARP7, FOXL2, CIT, H1-4, GIGYF1, AR, MAFB, HNRNPH1, HNRNPD, RPL26, FGF13, DLD, CUL4B, EZH2	2219	267	19708	1.53014	1	0.0281095	0.0244998	14	5	0.000114831	CSNK2A1, FBXW7, FOXG1, HNRNPU, CHD4, CHD3, MTOR, EFTUD2, H1-4, GIGYF1, U2AF2, HNRNPD, DPF2, EP300	279	3.70386	0.737805	0.00205603	0.00184136	0				124					0				203					221	17365
BIOGRID_INTERACTION	3713:involucrin(IVL)	26	1.16592	0.00371184	CSTA, PIGT, MPI, LIAS, PHF8, PTDSS1, CDH1, ZIC1, SLC37A4, CTSD, EIF2B5, WWOX, ELAC2, ATP6AP2, ACAD9, POU3F3, ACTA2, ERCC3, FANCD2, PPP2R2B, EEF1A2, PI4KA, POT1, L2HGDH, NHLRC2, HCN1	2219	127	19708	1.81826	1	0.0281392	0.0245257	0				280					0				124					5	2.46305	0.0393555	FMNL2, KRT1, KAT7, HNRNPA1, UCHL5	199	3.89902	1	0.400598	0.387755	101	17365
BIOGRID_INTERACTION	4597:mevalonate diphosphate decarboxylase(MVD)	12	0.538117	0.00372895	EIF5A, CTSA, FTO, YAP1, HNRNPH1, SETD1B, KRAS, GNB5, PEPD, NANS, GNS, ASS1	2219	40	19708	2.66444	1	0.0282344	0.0246087	0				280					0				124					0				203					28	17365
BIOGRID_INTERACTION	104831:protein tyrosine phosphatase, non-receptor type 23(Ptpn23)	12	0.538117	0.00372895	CTC1, ATP6V1A, SPAST, KIDINS220, CAV1, CLTC, CHMP1A, ATP6V1B2, STAMBP, BAZ2B, XPR1, ATP6V0A1	2219	40	19708	2.66444	1	0.0282344	0.0246087	5	1.78571	0.00237508	ATP6V1A, SPAST, KIDINS220, CLTC, ATP6V0A1	279	8.82975	1	0.0233383	0.0209015	0				124					0				203					28	17365
BIOGRID_INTERACTION	7003:TEA domain transcription factor 1(TEAD1)	12	0.538117	0.00372895	SKI, SOX2, YAP1, MEF2C, RAD51, INSR, LMNA, NKX2-1, CIC, MPDZ, TP63, CIT	2219	40	19708	2.66444	1	0.0282344	0.0246087	0				280					0				124					0				203					28	17365
GOTERM_BP_4	GO:0048384~retinoic acid receptor signaling pathway	8	0.358744	0.00731352	TBX1, THRB, THRA, VDR, ALDH1A2, RARB, PTF1A, CRKL	2205	21	19068	3.29433	1	0.0282897	0.0209187	0				280					0				124					0				203					13	16739
BIOGRID_INTERACTION	11315:Parkinsonism associated deglycase(PARK7)	49	2.19731	0.00374641	ARF1, PTEN, CHD4, GCSH, EFTUD2, HINT1, SPR, SUMO1, PPP2R1A, CDH1, CFL2, PRKACA, DNM1L, PGM1, PITX3, TPM3, PDIA6, HADHA, AR, DKC1, GEMIN4, MAPKAPK5, NHLRC2, TKT, DLD, VCP, RBM8A, PPM1D, HSD17B10, INS, RECQL4, FZR1, U2AF2, PGK1, MYH11, BRD4, BBS1, NPM1, PDHA1, MDH2, NONO, IDH2, EEF2, GATAD2B, ARCN1, CTNNB1, ACO2, ADA, RIGI	2219	289	19708	1.50586	1	0.028355	0.0247138	12	4.28571	0.00278519	EFTUD2, ARF1, PDHA1, U2AF2, PPP2R1A, PTEN, CTNNB1, CHD4, DNM1L, PPM1D, PRPF8, GATAD2B	279	2.93307	1	0.0263936	0.0236379	13	10.4839	2.22319e-07	HDAC2, UBE2I, HSPA5, ANP32A, ACTC1, RBBP4, EIF6, NACA, ARIH2, UBA2, CCT8, RBBP7, CALM1	122	7.26655	0.00208585	1.8811e-05	1.7377e-05	0				203					227	17367
BIOGRID_INTERACTION	1347:cytochrome c oxidase subunit 7A2(COX7A2)	20	0.896861	0.00375739	NDUFA9, ATP6V1A, BCKDHA, NDUFA8, SURF1, PDHA1, COX15, TOP3A, COQ9, ACTB, COX6B1, HADHA, NDUFS8, NDUFS7, UQCRQ, OGDH, UQCRFS1, NDUFS1, CYC1, NDUFV1	2219	88	19708	2.01852	1	0.0283853	0.0247402	0				280					0				124					0				203					68	17365
BIOGRID_INTERACTION	5693:proteasome 20S subunit beta 5(PSMB5)	31	1.39013	0.00375957	USP14, PSMD12, POMP, BUB1B, UBE3A, PYGL, BRCA1, GCSH, RECQL4, EFTUD2, FZR1, CLP1, EPB41L1, SPOP, MFN2, IKBKG, BRD4, USP7, FN1, LARP7, MID1, PSMB8, MID2, AR, PSMC5, ARHGEF9, PSMC1, ERCC8, KRAS, ERCC6, OBSL1	2219	161	19708	1.7101	1	0.0283853	0.0247402	6	2.14286	0.0782816	EFTUD2, USP7, PSMC5, MFN2, KRAS, UBE3A	279	2.63247	1	0.315509	0.282566	6	4.83871	0.00317576	HDAC5, PSMD14, PSMC3, PSMA2, KIF5B, RAN	122	6.02016	1	0.04416	0.0407935	6	2.95567	0.0234171	TOP2B, PSMC3, ADRM1, PSMD1, GET3, UCHL5	199	3.69075	1	0.304025	0.294278	124	17367
BIOGRID_INTERACTION	10016:programmed cell death 6(PDCD6)	31	1.39013	0.00375957	CSTB, SMARCD1, GRN, CUL7, SEC23A, VCP, SMARCB1, ABCB7, CUL3, KIF14, HNRNPU, CRKL, EFTUD2, DPF2, SMARCE1, IGBP1, SUZ12, TCF7L2, SMARCC2, FN1, ERLIN2, ARID1A, SMARCA2, CIT, QDPR, CCNA2, HNRNPH1, TRIM37, HNRNPH2, TKT, RIGI	2219	161	19708	1.7101	1	0.0283853	0.0247402	8	2.85714	0.00798841	EFTUD2, TCF7L2, SMARCB1, DPF2, HNRNPU, ARID1A, SMARCA2, ARID1B	279	3.50996	1	0.0606474	0.0543152	5	4.03226	0.0174334	XPO1, RTF1, ARIH1, GFUS, NR3C1	122	5.0168	1	0.147693	0.136433	0				203					125	17367
BIOGRID_INTERACTION	11171:serine/threonine kinase receptor associated protein(STRAP)	31	1.39013	0.00375957	DDX3X, FMR1, KIF14, PTEN, BRCA1, RECQL4, EFTUD2, FZR1, CCND2, ACADM, OFD1, NTRK1, SMAD2, UPF1, SMAD3, PTCH1, AXIN1, PUM1, SMAD6, TGFBR1, TGFBR2, PC, CSDE1, GEMIN4, SPRTN, PPT1, GEMIN5, SNRPE, NHLRC2, DLD, EZH2	2219	161	19708	1.7101	1	0.0283853	0.0247402	7	2.5	0.0269042	EFTUD2, UPF1, DDX3X, PTCH1, PTEN, HUWE1, EP300	279	3.07122	1	0.149118	0.133549	4	3.22581	0.0768685	HDAC5, XPO1, CAPZA2, ABCE1	122	4.01344	1	0.40086	0.3703	0				203					126	17367
BIOGRID_INTERACTION	7188:TNF receptor associated factor 5(TRAF5)	20	0.896861	0.00375739	USP7, COG7, TNFRSF13B, COG5, FBXO28, SRSF1, EIF2AK2, TNFRSF11A, HSD17B10, THAP1, TRAIP, TRIM8, GOLGA2, SUMO1, TRIM37, ZMYND11, PIBF1, MAP3K7, GAS8, CCDC40	2219	88	19708	2.01852	1	0.0283853	0.0247402	0				280					0				124					0				203					68	17365
BIOGRID_INTERACTION	5495:protein phosphatase, Mg2+/Mn2+ dependent 1B(PPM1B)	31	1.39013	0.00375957	HDAC4, YWHAE, VCP, ECHS1, COX15, KARS1, NR1I3, EIF4A3, PRDM13, OSGEP, PPP2CA, FZR1, ERBB3, ABL1, IKBKG, MAP3K7, BRD4, PLK4, SUPT16H, NAA10, GCH1, CHUK, CASK, PAN2, SKI, ACTA1, COQ2, PRKD1, ROR2, CDK13, FGFR1	2219	161	19708	1.7101	1	0.0283853	0.0247402	9	3.21429	0.00207899	SKI, PPP2CA, HDAC4, NAA10, ABL1, CASK, CDK13, SPTAN1, MAP3K7	279	3.94871	1	0.0210823	0.0188811	4	3.22581	0.0768685	XPO1, PSMD14, MACROH2A1, VAV2	122	4.01344	1	0.40086	0.3703	0				203					126	17367
GOTERM_BP_4	GO:1990089~response to nerve growth factor	14	0.627803	0.00737693	GRIA1, NTRK1, NTRK2, KCNC1, PARP1, KIDINS220, MAGI2, EIF4A3, BRAF, UBE3A, CBL, AKT1, SHOC2, WASF1	2205	54	19068	2.24198	1	0.0284902	0.021067	5	1.78571	0.00789679	KIDINS220, BRAF, SHOC2, UBE3A, CBL	279	6.32816	0.999958	0.0411022	0.0320403	0				124					0				203					40	16739
GOTERM_BP_4	GO:0009267~cellular response to starvation	35	1.56951	0.00741343	WDR45B, NPRL3, SLC2A1, GBA1, TNFRSF11A, WDR45, PPM1D, IGF1R, PAK1, KAT5, CTSK, LAMP2, MAPK1, PAK3, SLC38A3, GLUL, ATG7, YWHAG, MFSD2A, WNT4, CHKA, CAV1, EIF2AK3, TSC2, EIF2AK2, ASNS, TSC1, TTC5, PRKD1, DEPDC5, KPTN, MICU1, TRIM32, XPR1, NFE2L2	2205	192	19068	1.57639	1	0.0285864	0.0211381	0				280					0				124					0				203					157	16739
BIOGRID_INTERACTION	26589:mitochondrial ribosomal protein L46(MRPL46)	32	1.43498	0.00379877	PSMD12, GFM1, RPL10, TACO1, HNRNPU, TMEM70, HSPD1, RECQL4, EFTUD2, DHX30, FZR1, ATP5F1A, AUH, C1QBP, PMPCB, ATP6V0A1, NPM1, PDHA1, MDH2, ACAD9, LARP7, COQ9, LRPPRC, TUFM, MED23, MAFB, MTRFR, CLPP, KRAS, EIF3F, SLIRP, MCPH1	2219	168	19708	1.69171	1	0.0286696	0.024988	0				280					0				124					0				203					136	17365
BIOGRID_INTERACTION	51706:cytochrome b5 reductase 1(CYB5R1)	24	1.07623	0.00381769	CHRNB2, NDUFA8, PDHA1, SLC31A1, CHRNA4, PCDHGC4, KCNA2, HSD17B4, COQ9, ACTB, MFSD8, HADHA, ATP5F1A, NRAS, CYB5R3, PPP2R2B, EMC1, AGPS, OGDH, ATP6V1B2, KRAS, SCN4A, MPV17, SLC25A20	2219	114	19708	1.86978	1	0.0288007	0.0251023	0				280					0				124					0				203					90	17365
BIOGRID_INTERACTION	10165:solute carrier family 25 member 13(SLC25A13)	35	1.56951	0.00384444	ATP6V1A, HDAC4, SLC25A1, VCP, PTEN, HSD17B4, ATP2A2, HK1, CLN5, RECQL4, CLN3, TUBA1A, MECOM, AIFM1, EMC1, COX14, NDUFV1, NTRK1, WWOX, PDHA1, PARP1, FBXW7, BCKDHB, RIPK4, LARP7, TUBG1, CIT, ASXL1, SKI, SCO1, NDUFS7, CCDC8, SPRTN, PPT1, CTNNB1	2219	189	19708	1.64472	1	0.0289204	0.0252066	9	3.21429	0.00550947	SKI, ATP6V1A, ASXL1, HDAC4, PDHA1, FBXW7, PTEN, CTNNB1, HK1	279	3.36371	1	0.0446892	0.0400232	0				124					0				203					154	17365
BIOGRID_INTERACTION	23673:syntaxin 12(STX12)	34	1.52466	0.00384008	SNAP25, NAPB, RNF13, TFRC, GORAB, CISD2, RAP1B, GOLGA2, GJA1, BLOC1S6, NRAS, EBP, LAMP2, LMNA, GJA8, HRAS, SNAP29, EIF2B5, EIF2B4, MMGT1, CAV1, RAB11A, NPC1, TMX2, ASPH, TMEM216, MYH9, KRAS, NDUFS1, PRMT9, VAMP2, ATP6V1B1, FGFR1, RIGI	2219	182	19708	1.65918	1	0.0289204	0.0252066	0				280					0				124					0				203					148	17365
BIOGRID_INTERACTION	11188:nischarin(NISCH)	22	0.986547	0.00384432	USP14, TFRC, SLC31A1, CTBP1, CUL3, CAV1, PIK3R1, UBE2A, RAB11A, INS, PAN2, GJA1, NRAS, OCLN, HAX1, PSMC1, LAMP2, SPRTN, ERF, KRAS, OGT, RIGI	2219	101	19708	1.93458	1	0.0289204	0.0252066	5	1.78571	0.054783	CREBBP, ERF, KRAS, PIK3R1, OGT	279	3.49693	1	0.244565	0.21903	0				124					5	2.46305	0.0189579	RAB2A, PCGF5, PCGF3, ARIH1, ARF6	199	4.90273	1	0.266114	0.257583	79	17365
BIOGRID_INTERACTION	337966:keratin associated protein 6-1(KRTAP6-1)	22	0.986547	0.00384432	VAC14, TCF7L2, POU1F1, GRN, CAMK2A, GLIS3, HTRA2, AMPD2, MEIS2, GLIS2, ZMPSTE24, MED25, ZIC1, HOXA1, TRIP13, PITX2, HRAS, CRYAB, CAMK2G, PITX1, GNE, SNRPB	2219	101	19708	1.93458	1	0.0289204	0.0252066	0				280					0				124					0				203					79	17365
BIOGRID_INTERACTION	126364:leucine rich repeat containing 25(LRRC25)	34	1.52466	0.00384008	ABCB6, TUBGCP2, NCAPG2, ATP1A3, CLN6, ORC4, CLN3, TUBA1A, CDC45, TUBB3, SLC25A20, TNPO2, ARFGEF1, ARFGEF2, IQSEC1, TBCD, UBE4A, ATP2B2, ALG11, NR2F2, TTI2, TMCO1, COQ5, SLC5A6, SLC25A15, LMBRD2, SLC25A19, PEX3, CLDN19, KDELR2, NCAPD3, ATP6V0C, SLC25A4, RIGI	2219	182	19708	1.65918	1	0.0289204	0.0252066	0				280					0				124					0				203					148	17365
BIOGRID_INTERACTION	5531:protein phosphatase 4 catalytic subunit(PPP4C)	22	0.986547	0.00384432	IGBP1, SPARC, CHUK, CUL3, HTRA2, PLOD3, PPP2R5D, PPP2R5C, ATAD3A, MID1, MID2, PPP2CA, WDR81, PPP2R1A, PPP2R2B, GEMIN4, SPRTN, KRAS, IKBKG, ATG7, TP63, BRD4	2219	101	19708	1.93458	1	0.0289204	0.0252066	5	1.78571	0.054783	SRRM2, PPP2CA, PPP2R1A, KRAS, PPP2R5D	279	3.49693	1	0.244565	0.21903	4	3.22581	0.0243448	XPO1, PPP2R2A, CCT8, PRPF19	122	6.39766	1	0.18665	0.172421	6	2.95567	0.00353699	CCT3, TUBA3C, PPP2R2C, PPP4R3A, PRPF19, CLASP2	199	5.88328	1	0.0929373	0.0899579	75	17367
BIOGRID_INTERACTION	5688:proteasome 20S subunit alpha 7(PSMA7)	34	1.52466	0.00384008	USP14, PSMD12, VCP, CUL3, POMP, KIF14, UBE3A, HMGB1, BRCA1, RECQL4, EFTUD2, FZR1, EXOSC9, SPOP, ABL1, MFN2, BRD4, NTRK1, PTCH1, FN1, LARP7, PSMB8, AIMP1, AR, PSMC5, MAFB, MAF, CAPN10, PSMC1, HECW2, SPRTN, NHLRC2, P4HB, OBSL1	2219	182	19708	1.65918	1	0.0289204	0.0252066	8	2.85714	0.0149404	EFTUD2, PSMC5, HECW2, PTCH1, ABL1, HUWE1, MFN2, UBE3A	279	3.10497	1	0.0965331	0.0864541	5	4.03226	0.0259492	DNAJC2, PPP3R1, PSMD14, PSMC3, PSMA2	122	4.43794	1	0.19404	0.179248	0				203					143	17367
BIOGRID_INTERACTION	6942:transcription factor 20(TCF20)	19	0.852018	0.00392036	USP7, BRF1, COPB1, EIF4A3, ALG13, CHD4, ADARB1, GATAD2B, CIT, SOX2, GOLGA2, AR, RAI1, HNRNPH1, SIN3A, NKX2-1, OBSL1, NFE2L2, BRD4	2219	82	19708	2.0579	1	0.0294439	0.0256629	6	2.14286	0.00607748	RAI1, USP7, SIN3A, ALG13, CHD4, GATAD2B	279	5.16863	1	0.0485773	0.0435054	4	3.22581	0.014063	H2AZ1, DHX8, RBBP7, NR3C1	122	7.88005	1	0.127984	0.118227	4	1.97044	0.0496583	H2AZ1, DHX8, RBBP7, ZBTB2	199	4.83098	1	0.46823	0.453219	59	17367
BIOGRID_INTERACTION	11215:A-kinase anchoring protein 11(AKAP11)	19	0.852018	0.00392036	NPM1, SMAD4, CUL3, VPS33B, DYRK1A, KIF14, TRMT1, ETFB, SOX2, PPP1CB, FGF14, HAX1, PRKAR1B, PRKAR1A, DNA2, PRKACA, PRKACB, AP2M1, PIGH	2219	82	19708	2.0579	1	0.0294439	0.0256629	0				280					0				124					0				203					63	17365
BIOGRID_INTERACTION	4927:nucleoporin 88(NUP88)	19	0.852018	0.00392036	NTRK1, NUP214, SUZ12, ARFGEF2, ACBD5, NUP107, SET, CUL3, DYRK1A, KIF14, BICD2, PEX14, CIT, GLE1, RECQL4, CCDC88A, NUP62, NKX2-1, TRIM37	2219	82	19708	2.0579	1	0.0294439	0.0256629	0				280					0				124					0				203					63	17365
BIOGRID_INTERACTION	65108:MARCKS like 1(MARCKSL1)	19	0.852018	0.00392036	ATP6V1A, NTRK1, RALA, RMI1, CAV1, TOP3A, PAX6, BRCA1, PAN2, CDC42, RECQL4, NRAS, TMEM216, LAMP2, CTNNB1, KRAS, PRKACA, HRAS, ATP6V0A1	2219	82	19708	2.0579	1	0.0294439	0.0256629	5	1.78571	0.0287674	ATP6V1A, CTNNB1, KRAS, HRAS, ATP6V0A1	279	4.30719	1	0.15567	0.139416	3	2.41935	0.0904648	ACTC1, TMEM63B, WDR5	122	5.91004	1	0.446947	0.412874	5	2.46305	0.00939876	RAB2A, ACTC1, PPP4R3A, ZBTB2, ARF6	199	6.03873	1	0.170767	0.165293	60	17367
GOTERM_BP_4	GO:0120161~regulation of cold-induced thermogenesis	29	1.30045	0.00765758	FOXC2, FH, THRA, KDM1A, DOCK7, NPR3, EHMT1, RBPJ, IGF1R, GJA1, MFN2, HADH, KDM6B, WNT10B, CAV1, TFE3, ACVR2B, TSHR, PHOX2B, QKI, SMARCA4, BSCL2, GATM, RHEB, NOVA2, CNOT3, GNAS, ALPL, OGT	2205	151	19068	1.6608	1	0.0294817	0.0218002	10	3.57143	0.000380321	KDM6B, DYNC1H1, NOTCH1, CNOT3, TFE3, GNAS, EHMT1, MFN2, OGT, SMARCA4	279	4.5261	0.383131	0.00333108	0.00259667	0				124					5	2.46305	0.0748793	IRF4, PLCL2, ESRRG, ELOVL6, MAP2K6	201	3.14125	1	0.75733	0.737566	122	16739
BIOGRID_INTERACTION	5694:proteasome 20S subunit beta 6(PSMB6)	28	1.25561	0.00393441	ZCCHC8, USP14, PSMD12, COX16, POMP, UBE3A, RECQL4, TUBA1A, CCND2, TCOF1, CDH1, MFN2, BRD4, USP7, MAP2K1, AGL, LARP7, MID1, PSMB8, PSMC5, PSMC1, SPRTN, CTNNB1, KRAS, NHLRC2, OBSL1, CARS2, EZH2	2219	141	19708	1.7637	1	0.0295256	0.025734	8	2.85714	0.00391662	USP7, MAP2K1, PSMC5, MFN2, CTNNB1, KRAS, UBE3A, PRPF8	279	4.00783	1	0.0349556	0.0313059	5	4.03226	0.0111923	PSMD14, PSMC3, PSMA2, KIF5B, CAPZA2	122	5.7284	1	0.109727	0.101362	5	2.46305	0.0540418	PSMC3, ADRM1, PSMD1, GET3, UCHL5	199	3.51189	1	0.496985	0.481052	108	17367
BIOGRID_INTERACTION	10844:tubulin gamma complex component 2(TUBGCP2)	28	1.25561	0.00393441	VCP, CTDP1, RPL11, KIF14, ACTB, EFNB1, TUBA1A, RPS19, MAPK1, CDK5RAP2, NTRK1, RARS1, FBXW11, CEP152, TUBB, RIPK4, AVPR2, TUBG1, TUBB4A, ATAD3A, DDB1, RAD51, HAX1, TUBB2A, SCO2, HECW2, TUBGCP6, TUBGCP4	2219	141	19708	1.7637	1	0.0295256	0.025734	0				280					0				124					0				203					113	17365
BIOGRID_INTERACTION	6426:serine and arginine rich splicing factor 1(SRSF1)	69	3.09417	0.00393864	YWHAE, RBM28, EIF4A3, KIF14, HNRNPU, CHD4, HNRNPR, BRCA1, CTCF, HMGB1, CHD3, ADARB1, EFTUD2, SYNCRIP, MECOM, RPS19, C1QBP, SNIP1, PHGDH, YWHAG, UPF1, EED, FBXW7, ARG1, DYRK1A, DDX54, CIT, DKC1, HNRNPH1, MTF1, ZMYND11, FBP1, OBSL1, CUL7, SATB1, AIRE, SHMT2, CUL3, SRSF1, CACNA1A, PIK3R1, GSPT2, RECQL4, CDC42, DHX30, FZR1, PUF60, U2AF2, LMNA, BRD4, IGBP1, NTRK1, SUZ12, NPM1, FN1, LARP7, PAN2, FAM111A, H1-4, HNRNPK, SON, NMNAT1, SPRTN, KRAS, TRIP12, CDK13, NOP10, CUL4B, EZH2	2219	439	19708	1.39595	1	0.0295454	0.0257513	24	8.57143	7.55982e-08	SRRM2, UPF1, SATB1, FBXW7, DYRK1A, HUWE1, CACNA1A, HNRNPU, CHD4, CTCF, PIK3R1, CHD3, PRPF8, EFTUD2, H1-4, HNRNPK, SON, PUF60, U2AF2, EP300, KRAS, TRIP12, CDK13, ZMYND11	279	3.86176	0.00088086	4.34075e-06	3.88753e-06	14	11.2903	3.08435e-06	DDX17, HDAC5, UBE2I, DHX8, DHX9, PRPF19, NR3C1, GNAI2, XPO1, SNW1, WDR5, ARIH2, SRSF3, SF3B1	122	5.15165	0.0285527	0.000167011	0.000154279	14	6.89655	0.000518665	SF3A1, DHX8, PRPF19, RPL8, ELAVL2, RNF2, SNW1, RPS3, LUC7L3, SMARCAD1, SRSF3, CDK12, HNRNPA1, SF3B1	199	3.1583	0.989063	0.0245598	0.0237725	356	17367
BIOGRID_INTERACTION	7431:vimentin(VIM)	90	4.03587	0.00395286	SMARCB1, MEGF10, EIF4A3, ATN1, KIF14, CHD4, CHD3, BICD2, LMNB1, ACTG1, EFTUD2, SYNGAP1, AKT2, UBTF, AKT1, CIC, YWHAG, DIS3L2, RSPRY1, MYOC, NUP133, TUBB, ATP6AP2, AMPD2, TSC1, OCRL, SCRIB, THOC2, KIF7, SYN1, DDOST, CIT, CNKSR2, ACTA1, FAM161A, FANCD2, GAN, MTF1, POLR1C, SIK1, NHLRC2, MCPH1, YAP1, USP14, PSMD12, VCP, KARS1, CUL3, HTRA2, TWIST1, UBR1, SAMHD1, CBL, CLCN2, ACAT1, RECQL4, IFT74, FZR1, PUF60, ASCC3, ZNF148, ZBTB7A, BRD4, GRIA4, BCAP31, NTRK1, CTSA, XRCC4, PTCH1, FN1, LARP7, BRAF, GFAP, ARCN1, PAN2, PSMC5, RAD51, GLB1, XPNPEP3, PPT1, SPRTN, TAB2, TRIM37, CEP41, EIF3F, TUBGCP4, OGT, CC2D1A, CUL4B, TNRC6B	2219	600	19708	1.33222	1	0.0296401	0.0258339	19	6.78571	0.00225582	SRRM2, DSP, SMARCB1, PTCH1, BRAF, CHD4, CHD3, CBL, PRPF8, CNKSR2, EFTUD2, PSMC5, SYNGAP1, PUF60, UBTF, TAB2, ZNF148, SPTAN1, OGT	279	2.23687	1	0.022435	0.0200926	8	6.45161	0.0766407	ATF2, XPO1, SNW1, PSMD14, HSPA5, PSMA2, ABCE1, STX1A	122	2.15388	1	0.40086	0.3703	0				203					502	17367
BIOGRID_INTERACTION	10938:EH domain containing 1(EHD1)	25	1.12108	0.00398708	NAXE, STXBP1, CLTC, OSGEP, SLC5A5, IGF1R, NRAS, OPA1, PPP2R1A, PDCD10, CDH1, LAMP2, HRAS, SNAP29, NTNG1, NTRK1, SMAD4, CAV1, TINF2, RAB11A, KRAS, HOXB1, DLD, OGT, RIGI	2219	121	19708	1.83502	1	0.0298606	0.026026	7	2.5	0.00743282	SMAD4, PPP2R1A, STXBP1, CLTC, KRAS, HRAS, OGT	279	4.0865	1	0.0571861	0.0512153	5	4.03226	0.00661499	HDAC2, SNW1, WDR5, ARIH2, WARS1	122	6.67525	1	0.0767012	0.0708539	0				203					91	17367
BIOGRID_INTERACTION	10460:transforming acidic coiled-coil containing protein 3(TACC3)	25	1.12108	0.00398708	SEC23A, MRE11, MVK, ARX, ADAR, RORB, BRCA1, KIF11, GTF2E2, RNF135, FZR1, CUX1, CLP1, NUP62, MPDZ, SNAP29, NTRK1, TIMM8A, ARNT2, CDKL5, RNF168, RAB14, GNAQ, PRMT9, XPR1	2219	121	19708	1.83502	1	0.0298606	0.026026	0				280					0				124					0				203					96	17365
BIOGRID_INTERACTION	10611:PDZ and LIM domain 5(PDLIM5)	25	1.12108	0.00398708	HDAC4, YAP1, EIF4A3, BRCA1, BICD2, ACTB, ZMPSTE24, INS, RECQL4, SIN3A, CDH1, CBS, CIC, CAMK2G, SUZ12, NTRK1, MAP2K1, MAP2K2, SMAD3, TPM2, DYRK1A, FN1, MID1, MIB1, CTNNB1	2219	121	19708	1.83502	1	0.0298606	0.026026	7	2.5	0.00743282	HDAC4, MAP2K1, SIN3A, DYRK1A, CTNNB1, CAMK2G, MIB1	279	4.0865	1	0.0571861	0.0512153	5	4.03226	0.00661499	PRKAA1, XPO1, ANP32A, PRKCB, UBA2	122	6.67525	1	0.0767012	0.0708539	0				203					91	17367
BIOGRID_INTERACTION	10980:COP9 signalosome subunit 6(COPS6)	57	2.55605	0.00399162	DDX3X, CLPB, ROGDI, PTEN, SLC2A1, UBE3A, SMC3, ACTB, SYNCRIP, C1QBP, DPF2, TP63, DIS3L2, FBXW4, CCBE1, USP7, EDN1, FBXW7, TUBB, ABCC6, SDHA, FBXO11, KCTD7, DDB2, DDB1, CCNA2, ZEB2, HNRNPH1, EEF1A2, PHIP, HNRNPH2, CRELD1, KLHL15, CUL3, PRIM1, RPL11, SAMHD1, RECQL4, DCAF17, POLD1, PSAP, MAPK1, ATP9A, NTRK1, NPM1, SYT2, MAP3K1, CRBN, EEF2, BFSP2, MAFB, HNRNPA2B1, HNRNPD, ERCC8, ERCC6, CUL4B, RIGI	2219	349	19708	1.45056	1	0.0298825	0.0260452	13	4.64286	0.00415223	USP7, DDX3X, FBXW7, PTEN, SLC2A1, UBE3A, FBXO11, ZEB2, EEF1A2, HNRNPD, DPF2, EP300, PHIP	279	2.63121	1	0.0363377	0.0325437	8	6.45161	0.00580498	SNW1, PSMD14, HSPA5, COPS2, NR3C1, DCAF7, HSP90B1, RPGR	122	3.70295	1	0.0704398	0.0650698	0				203					284	17367
BIOGRID_INTERACTION	3421:isocitrate dehydrogenase (NAD(+)) 3 non-catalytic subunit gamma(IDH3G)	13	0.58296	0.00402056	PPP1R12A, FBXW7, IDH2, YARS2, HSPD1, PQBP1, HNRNPK, SPR, AGPS, SBDS, BCOR, ACO2, ERCC6	2219	46	19708	2.50998	1	0.0300629	0.0262024	4	1.42857	0.0269903	HNRNPK, FBXW7, EP300, BCOR	279	6.14243	1	0.149169	0.133595	0				124					0				203					33	17365
BIOGRID_INTERACTION	5423:DNA polymerase beta(POLB)	13	0.58296	0.00402056	BCKDHA, EMX2, SUPT16H, PARP1, CRBN, MMGT1, PNKP, BCKDHB, XPC, BRCA1, APTX, DNMT3B, TPP2	2219	46	19708	2.50998	1	0.0300629	0.0262024	0				280					0				124					0				203					33	17365
BIOGRID_INTERACTION	1371:coproporphyrinogen oxidase(CPOX)	13	0.58296	0.00402056	FH, CUL3, HTRA2, BRCA1, TRNT1, RECQL4, GCSH, SCO1, AIFM1, CLPP, TCF4, COX14, ATG7	2219	46	19708	2.50998	1	0.0300629	0.0262024	0				280					0				124					0				203					33	17365
BIOGRID_INTERACTION	5636:phosphoribosyl pyrophosphate synthetase associated protein 2(PRPSAP2)	18	0.807175	0.00406247	NTNG1, YWHAE, NTRK1, PRPS1, CAV1, DOCK7, ELP2, CBL, CDC42, RECQL4, EFTUD2, PAK1, PRKAR1B, RASA1, NSD2, PRKD1, RAC1, LZTR1	2219	76	19708	2.10351	1	0.0303275	0.026433	6	2.14286	0.00440469	EFTUD2, PRKAR1B, NSD2, RAC1, CBL, LZTR1	279	5.57668	1	0.0378621	0.0339089	0				124					0				203					58	17365
BIOGRID_INTERACTION	51177:pleckstrin homology domain containing O1(PLEKHO1)	18	0.807175	0.00406247	ODAD1, NAPB, RBM28, USP7, CSNK2A1, WDR45B, GTPBP2, PDIA6, PSMC5, NRAS, NMNAT1, AKT2, TMEM218, AKT1, KRAS, SEC24D, HRAS, OGT	2219	76	19708	2.10351	1	0.0303275	0.026433	6	2.14286	0.00440469	USP7, PSMC5, CSNK2A1, KRAS, HRAS, OGT	279	5.57668	1	0.0378621	0.0339089	0				124					0				203					58	17365
BIOGRID_INTERACTION	55094:G-patch domain containing 1(GPATCH1)	18	0.807175	0.00406247	OFD1, CEP104, STIL, PPIL1, CEP135, CEP152, USB1, TSC1, RPGRIP1L, BICD2, RPGRIP1, EFTUD2, LMNA, NPHP1, SNIP1, SNRPE, CC2D2A, SNRPB	2219	76	19708	2.10351	1	0.0303275	0.026433	0				280					4	3.22581	0.0114626	SNW1, DHX8, RPS8, PRPF19	122	8.50216	1	0.111916	0.103384	0				203					54	17367
BIOGRID_INTERACTION	9274:BAF chromatin remodeling complex subunit BCL7C(BCL7C)	18	0.807175	0.00406247	SMARCE1, SMARCD1, SMARCB1, SMARCC2, ACTL6B, ACTL6A, ARPC4, ARID1A, SMARCA2, ACTB, SMARCA4, BICRA, ACTA2, DPF2, SPRTN, BANF1, ARID2, EZH2	2219	76	19708	2.10351	1	0.0303275	0.026433	6	2.14286	0.00440469	SMARCB1, DPF2, ARID1A, SMARCA2, ARID1B, SMARCA4	279	5.57668	1	0.0378621	0.0339089	3	2.41935	0.0794651	ACTC1, SNW1, SPIRE1	122	6.37662	1	0.410526	0.379229	0				203					55	17367
BIOGRID_INTERACTION	9581:prolyl endopeptidase like(PREPL)	21	0.941704	0.00406676	RARS2, PDHX, GFM1, PDHA1, MDH2, MRPS34, ACAD9, GOT2, YARS2, HSPD1, TUFM, PREPL, MTRFR, AUH, NDUFS7, C1QBP, PMPCB, UQCRFS1, SLIRP, ODAPH, OTC	2219	95	19708	1.96327	1	0.0303351	0.0264397	0				280					0				124					0				203					74	17365
BIOGRID_INTERACTION	83648:family with sequence similarity 167 member A(FAM167A)	21	0.941704	0.00406676	BBS2, CYFIP2, WASHC5, IQSEC1, IFT140, FBXW7, NDE1, FANCA, IFT122, UBE3A, CDC42BPB, SMG8, MID1, ARHGAP35, EDC3, RECQL4, PPP3CA, TUBA1A, NPHP3, CCDC22, SNAP29	2219	95	19708	1.96327	1	0.0303351	0.0264397	0				280					0				124					0				203					74	17365
BIOGRID_INTERACTION	3162:heme oxygenase 1(HMOX1)	23	1.03139	0.00407541	PIGS, CHRNB2, JAGN1, PIGT, ELOVL4, B3GAT3, COQ9, BSCL2, FZR1, NRAS, PTDSS1, NPC1, SMO, PPP2R2B, LMNA, POT1, KRAS, ASL, SLC39A8, GJA8, SLC37A4, TNPO2, HCN1	2219	108	19708	1.89143	1	0.0303875	0.0264853	0				280					0				124					0				203					85	17365
BIOGRID_INTERACTION	55930:myosin VC(MYO5C)	30	1.34529	0.00408077	ODAD1, GMNN, KIF14, ACTG1, PPP1CB, SIN3B, POC1A, PGK1, IKBKG, EIF2B5, ACBD5, PEX19, PPP1R12A, TPM3, TPM2, NONO, MYO5A, PEX14, RAB11A, TUFM, PAN2, AR, CCDC8, SPECC1L, MYH9, POT1, TRIM37, PRKD1, FTL, RIGI	2219	155	19708	1.719	1	0.0304153	0.0265095	0				280					0				124					0				203					125	17365
BIOGRID_INTERACTION	384:arginase 2(ARG2)	7	0.313901	0.00410208	GFM1, DDX59, HNRNPH1, DHX34, ARG1, CLPP, C1QBP	2219	15	19708	4.14469	1	0.0305496	0.0266265	0				280					0				124					0				203					8	17365
BIOGRID_INTERACTION	1749:distal-less homeobox 5(DLX5)	7	0.313901	0.00410208	FOXC2, FOXC1, FOXE1, MSX2, DLX5, MSX1, RBPJ	2219	15	19708	4.14469	1	0.0305496	0.0266265	0				280					0				124					0				203					8	17365
BIOGRID_INTERACTION	5589:PRKCSH beta subunit of glucosidase II(PRKCSH)	31	1.39013	0.00412906	CUL7, RBM8A, DOCK8, DOCK7, PRDM15, BUB1B, MAGT1, BRCA1, TUBA1A, TCTN3, TUBB3, TCTN1, PGK1, TOGARAM1, DMD, ACADM, EDEM3, BCAP31, NTRK1, BBS1, PNPT1, VDR, TSC2, PUS7, PEX14, FCSK, QRICH1, DNA2, P4HB, STT3B, TKT	2219	162	19708	1.69954	1	0.0307382	0.0267909	0				280					5	4.03226	0.0177922	DNAJA1, ANP32A, HSPA5, CALM1, HSP90B1	122	4.98583	1	0.149468	0.138073	0				203					126	17367
BIOGRID_INTERACTION	2550:gamma-aminobutyric acid type B receptor subunit 1(GABBR1)	11	0.493274	0.00414406	MFSD8, GNAO1, GABBR2, USP14, KCNJ6, PPP1R12A, SMO, PPP1R13L, HNRNPH1, GNB1, CRELD1	2219	35	19708	2.79132	1	0.0308252	0.0268668	0				280					0				124					0				203					24	17365
BIOGRID_INTERACTION	131583:family with sequence similarity 43 member A(FAM43A)	11	0.493274	0.00414406	PPP2CA, GRN, TUBA1A, PRKAR1B, PPP2R1A, PPP2R5B, PPP2R5D, PPP2R5C, FTL, RIGI, WRAP53	2219	35	19708	2.79132	1	0.0308252	0.0268668	4	1.42857	0.0130259	PPP2CA, PRKAR1B, PPP2R1A, PPP2R5D	279	8.07291	1	0.0873087	0.0781928	0				124					0				203					24	17365
BIOGRID_INTERACTION	6206:ribosomal protein S12(RPS12)	37	1.65919	0.00415443	HDAC4, RPL10, CUL3, RPL11, KIF14, HNRNPU, CHD4, HMGB1, CHD3, BRCA1, INS, SOX2, RECQL4, EFTUD2, FZR1, RPS19, RPL13, IKBKG, CIC, NPM1, TGFB1, GCH1, FN1, LARP7, CIT, PAN2, RPS26, FANCD2, SPRTN, PPT1, HNRNPD, TRIM37, ACO2, FBP1, VAMP2, RPS23, RIGI	2219	204	19708	1.61086	1	0.0308776	0.0269125	8	2.85714	0.0260615	HDAC4, EFTUD2, HNRNPD, HNRNPU, CHD4, CHD3, PRPF8, VAMP2	279	2.77012	1	0.145207	0.130046	0				124					0				203					167	17365
BIOGRID_INTERACTION	4149:MYC associated factor X(MAX)	37	1.65919	0.00415443	KDM5C, KDM1A, HNRNPU, TWIST1, PHF21A, PPP2CA, YY1, MECP2, PPP1CB, HIRA, TUBA1A, KAT5, CUX1, PPP2R1A, SIN3A, VPS53, CHMP1A, SNIP1, MORC2, PSPH, UNC45A, TFAP2A, NDUFA8, SMAD4, SMAD3, ACTL6B, CSNK2A1, FBXW11, FBXW7, ARG1, ACTL6A, SMARCA1, BFSP2, MYCN, HNRNPH1, HNRNPH2, TAF1	2219	204	19708	1.61086	1	0.0308776	0.0269125	20	7.14286	9.54897e-11	DYNC1H1, KMT2D, KDM5C, SMAD4, CSNK2A1, TRRAP, FBXW7, HNRNPU, MTOR, PHF21A, YY1, PPP2CA, MECP2, PPP1CB, MYCN, PPP2R1A, SIN3A, EP300, MORC2, TAF1	279	6.92529	1.11312e-06	1.4089e-08	1.26179e-08	0				124					0				203					167	17365
BIOGRID_INTERACTION	11059:WW domain containing E3 ubiquitin protein ligase 1(WWP1)	32	1.43498	0.00416264	YAP1, CD151, RPL10, RPL11, ATN1, PTEN, SLC2A1, HNRNPR, POLR2A, DAG1, PCBD1, IKBKG, HRAS, TP63, SMAD2, SMAD4, SMAD3, PTCH1, BRAF, SMAD6, PTPN14, RUNX2, CDK8, CCDC88A, ITCH, HNRNPK, NPC1, RAB14, HNRNPH1, LZTR1, EZH2, TP73	2219	169	19708	1.6817	1	0.0309139	0.0269441	12	4.28571	2.91536e-05	CDK8, SMAD4, NOTCH1, HNRNPK, RAB14, USP9X, PTCH1, PTEN, SLC2A1, BRAF, LZTR1, HRAS	279	5.01572	0.288122	0.000656012	0.000587518	0				124					0				203					137	17365
BIOGRID_INTERACTION	54954:family with sequence similarity 120 member C(FAM120C)	32	1.43498	0.00416264	DDX3X, CELF2, HNRNPU, SMG8, GLE1, SYNCRIP, CSPP1, DVL3, PIBF1, SEC23B, OFD1, UPF1, FBXW7, SECISBP2, GLMN, ALG13, TBC1D2B, PUM1, KIF7, PTPN14, MIB1, PAN2, GIGYF1, SKIC2, CSDE1, AGO1, CAPRIN1, AGO2, CNOT3, STT3A, PHIP, TNRC6B	2219	169	19708	1.6817	1	0.0309139	0.0269441	10	3.57143	0.000681417	GIGYF1, UPF1, DDX3X, FBXW7, AGO1, CNOT3, HNRNPU, ALG13, PHIP, MIB1	279	4.17976	0.999646	0.00855866	0.00766505	0				124					0				203					137	17365
BIOGRID_INTERACTION	79971:Wnt ligand secretion mediator(WLS)	17	0.762332	0.00417404	CHRNB1, VCP, CHRNA4, WNT5A, GABRA3, WNT7A, NRAS, NPC1, SMO, TCTN3, HNRNPH1, TCTN2, DUOXA2, KRAS, HRAS, LNPK, WNT4	2219	70	19708	2.15693	1	0.0309492	0.0269748	0				280					0				124					0				203					53	17365
BIOGRID_INTERACTION	2590:polypeptide N-acetylgalactosaminyltransferase 2(GALNT2)	17	0.762332	0.00417404	ST14, PEX19, MMGT1, PTCH1, RMND1, COQ9, ZMPSTE24, CDC42, AP4M1, CYB5R3, NPC1, CCDC8, EMC1, LMNA, FAM20C, AP4S1, SLC25A4	2219	70	19708	2.15693	1	0.0309492	0.0269748	0				280					0				124					0				203					53	17365
BIOGRID_INTERACTION	23632:carbonic anhydrase 14(CA14)	17	0.762332	0.00417404	EIF2B5, EIF2B4, COG8, PEX19, COG7, COG4, EXOC6B, KIF14, MAGT1, ORC4, GALE, FANCD2, PI4KA, PLAA, DNM1L, TNPO2, TNPO3	2219	70	19708	2.15693	1	0.0309492	0.0269748	0				280					0				124					0				203					53	17365
BIOGRID_INTERACTION	353:adenine phosphoribosyltransferase(APRT)	17	0.762332	0.00417404	UNC45B, DYNC1I2, CUL7, CAV1, TUBB, FN1, TTC19, AR, HECW2, LMNA, SPRTN, IKBKG, PRKD1, HPRT1, UMPS, DLD, ADA	2219	70	19708	2.15693	1	0.0309492	0.0269748	0				280					0				124					0				203					53	17365
BIOGRID_INTERACTION	57326:PBX homeobox interacting protein 1(PBXIP1)	36	1.61435	0.00417571	XYLT2, KIF14, CISD2, PIGW, FUT8, CUX1, IKBKG, NBN, ABCD1, ATP9A, TAPT1, EDEM3, BCAP31, NTRK1, ARFGEF2, HSD3B7, ALG8, CDK19, BRPF1, KIDINS220, WFS1, B3GAT3, ECEL1, TACR3, MYO5A, B3GALT6, LEMD2, CFC1, CDK8, CTU2, PNKD, STIM1, ATP13A2, XPR1, RIGI, SLC27A4	2219	197	19708	1.62301	1	0.0309492	0.0269749	0				280					0				124					0				203					161	17365
GOTERM_BP_4	GO:0016081~synaptic vesicle docking	6	0.269058	0.0080773	RIMS2, STX1B, RIMS1, SNAP25, BLOC1S6, UNC13A	2205	12	19068	4.32381	1	0.0309525	0.0228878	0				280					0				124					0				203					6	16739
GOTERM_BP_4	GO:0060856~establishment of blood-brain barrier	6	0.269058	0.0080773	LRP5, WNT7A, CTNNB1, NDP, FOXP3, MFSD2A	2205	12	19068	4.32381	1	0.0309525	0.0228878	0				280					0				124					0				203					6	16739
GOTERM_BP_4	GO:0048484~enteric nervous system development	6	0.269058	0.0080773	RET, EDNRA, EDNRB, GDNF, SOX10, PHOX2B	2205	12	19068	4.32381	1	0.0309525	0.0228878	0				280					0				124					0				203					6	16739
BIOGRID_INTERACTION	81932:haloacid dehalogenase like hydrolase domain containing 3(HDHD3)	14	0.627803	0.00418683	VAC14, PROP1, FANCL, MCCC1, ARCN1, GCSH, EFTUD2, CYP24A1, PCCA, PCCB, LONP1, TRIP13, ACO2, ADA	2219	52	19708	2.39117	1	0.0309927	0.0270128	0				280					0				124					0				203					38	17365
BIOGRID_INTERACTION	10693:chaperonin containing TCP1 subunit 6B(CCT6B)	35	1.56951	0.00418825	DYNC2I2, DYNC1I2, CLTC, CFAP300, HDAC6, LFNG, RECQL4, FYCO1, TUBA1A, ACADM, FBXW4, KDM4B, WDR37, ACTL6A, LARP7, PTPN11, UBE2A, TUBB4A, RPE65, DDB2, MAPK10, CYP27A1, PEX7, TUBB2B, TUBB2A, GAN, CAPN10, GNB2, GNB1, CDK10, GNB5, MMACHC, PNPLA1, ATP6V1B1, WRAP53	2219	190	19708	1.63606	1	0.0309927	0.0270128	0				280					5	4.03226	0.0297481	DNAJA1, ACTC1, CCT8, DCAF5, DCAF7	122	4.25108	1	0.215416	0.198994	0				203					150	17367
BIOGRID_INTERACTION	3607:forkhead box K2(FOXK2)	35	1.56951	0.00418825	KDM5A, NUP107, FOXE1, SATB2, CHD4, HOXD13, ATP1A1, SOX2, HIRA, SIN3B, PUF60, CUX1, SIN3A, DVL3, CIC, TP63, KDM6A, BRD4, PDGFRB, SETD1B, EIF2AK3, SMARCA1, TANC2, HCFC1, ASXL1, NPHS1, KANSL1, TBL1XR1, HNRNPH1, HECW2, ASXL2, NHP2, ADNP, GNB5, BAP1	2219	190	19708	1.63606	1	0.0309927	0.0270128	12	4.28571	8.46159e-05	ASXL1, KMT2D, PUF60, KANSL1, SIN3A, TBL1XR1, HECW2, SATB2, EP300, CHD4, ADNP, KDM6A	279	4.46135	0.627087	0.00160894	0.00144096	9	7.25806	2.28849e-05	EIF5B, HDAC2, XPO1, RBBP4, IKZF1, RBBP7, MACROH2A1, ING1, SF3B1	122	7.65194	0.193408	0.000926444	0.000855817	0				203					146	17367
BIOGRID_INTERACTION	36:acyl-CoA dehydrogenase short/branched chain(ACADSB)	14	0.627803	0.00418683	WWOX, VCP, SMAD4, PDHA1, THOC2, RPGRIP1L, HSPD1, RPGRIP1, TCTN3, CLPP, C1QBP, PXDN, SPRTN, KRAS	2219	52	19708	2.39117	1	0.0309927	0.0270128	0				280					0				124					0				203					38	17365
BIOGRID_INTERACTION	203100:HtrA serine peptidase 4(HTRA4)	34	1.52466	0.004191	SF3B4, RBM28, PSMD12, GFM1, WDR26, TACO1, EIF4A3, CLTC, ADK, HMGB3, ADAR, CBL, ACTB, PPP2CA, PPP1CB, SPAST, PPP2R1A, PDCD10, LONP1, EIF2B5, TPM3, TGFB3, MRPS22, TUBB, DYRK1A, AXIN1, COX6B1, PSMC5, PSMC1, TAOK1, MYH9, HNRNPH2, NSRP1, TAF2	2219	183	19708	1.65011	1	0.0310008	0.0270198	10	3.57143	0.00119589	PPP2CA, PPP1CB, PSMC5, WDR26, SPAST, PPP2R1A, TAOK1, CLTC, DYRK1A, CBL	279	3.86	0.999999	0.0134032	0.0120037	0				124					0				203					149	17365
BIOGRID_INTERACTION	257044:catsper channel auxiliary subunit epsilon(CATSPERE)	5	0.224215	0.00422775	ACTA2, WWOX, GNPTG, FKBP14, OGDHL	2219	7	19708	6.34391	1	0.0312105	0.0272026	0				280					0				124					0				203					2	17365
BIOGRID_INTERACTION	111:adenylate cyclase 5(ADCY5)	5	0.224215	0.00422775	TFRC, CAV1, AK2, GNAI1, ADCY5	2219	7	19708	6.34391	1	0.0312105	0.0272026	2	0.714286	0.0946738	GNAI1, ADCY5	279	20.1823	1	0.357704	0.320356	0				124					0				203					2	17365
BIOGRID_INTERACTION	57443:F-box protein 3(Fbxo3)	5	0.224215	0.00422775	SMAD2, ACVR1, SMAD3, BMPR1B, TGFBR1	2219	7	19708	6.34391	1	0.0312105	0.0272026	0				280					0				124					0				203					2	17365
BIOGRID_INTERACTION	16589:U2AF homology motif (UHM) kinase 1(Uhmk1)	5	0.224215	0.00422775	SMAD2, ACVR1, SMAD4, BMPR1B, TGFBR1	2219	7	19708	6.34391	1	0.0312105	0.0272026	0				280					0				124					0				203					2	17365
BIOGRID_INTERACTION	285704:repulsive guidance molecule BMP co-receptor b(RGMB)	5	0.224215	0.00422775	ACVR1, BMP4, BMP2, BMPR1B, ACVR2B	2219	7	19708	6.34391	1	0.0312105	0.0272026	0				280					0				124					0				203					2	17365
BIOGRID_INTERACTION	30:acetyl-CoA acyltransferase 1(ACAA1)	16	0.717489	0.0042428	SF3B4, VCP, PDHA1, MDH2, HTRA2, HSD17B4, TRAPPC9, COQ9, GTF2E2, ACAT1, PEX7, RPS19, ACOX1, PEX5, AGPS, SBDS	2219	64	19708	2.22037	1	0.0312719	0.0272562	0				280					0				124					0				203					48	17365
BIOGRID_INTERACTION	54434:slingshot protein phosphatase 1(SSH1)	16	0.717489	0.0042428	YWHAE, FBXW11, INSR, MYO5A, ACTB, IGF1R, ACTA2, AFG3L2, HAX1, MYO5B, PGM3, AKT1, UMPS, MYH10, YWHAG, EZH2	2219	64	19708	2.22037	1	0.0312719	0.0272562	0				280					0				124					0				203					48	17365
BIOGRID_INTERACTION	91433:RCC1 domain containing 1(RCCD1)	16	0.717489	0.0042428	DDX6, CSTA, KDM5C, TUBB, NPRL3, DDHD2, MTR, MAPK8IP3, GLI3, EDC3, FYCO1, TUBA1A, PEX6, MKS1, RAB3GAP1, WRAP53	2219	64	19708	2.22037	1	0.0312719	0.0272562	0				280					0				124					0				203					48	17365
BIOGRID_INTERACTION	100128927:zinc finger and BTB domain containing 42(ZBTB42)	16	0.717489	0.0042428	ZBTB18, HSD3B7, TRAPPC2L, CTBP1, ZBTB16, FMR1, VRK1, PLA2G6, MID1, MID2, GOLGA2, NACC1, POLR1C, MAPK1, GUSB, PRMT9	2219	64	19708	2.22037	1	0.0312719	0.0272562	0				280					0				124					0				203					48	17365
BIOGRID_INTERACTION	753:low density lipoprotein receptor class A domain containing 4(LDLRAD4)	15	0.672646	0.00425337	YAP1, SMAD2, ARFGEF2, WWOX, SMAD3, KIDINS220, NEDD4L, UBR1, MAGT1, ACVR2B, ITCH, SUFU, HECW2, NCAPD3, FGFR1	2219	58	19708	2.29693	1	0.0312878	0.02727	0				280					0				124					0				203					43	17365
BIOGRID_INTERACTION	5682:proteasome 20S subunit alpha 1(PSMA1)	59	2.64574	0.00425334	RBM28, EIF4A3, KIF14, UBE3A, BRCA1, SMC3, GPHN, GCSH, GOLGA2, EFTUD2, GNPTAB, CHMP1A, DPF2, ENPP1, HADH, KDM6B, MAP2K1, PCYT2, COG4, TCF12, KCTD1, MID1, MID2, KCTD7, DDB1, AR, HAX1, MAF, POLR1C, NHLRC2, OBSL1, ZCCHC8, USP14, PSMD12, SEC23A, VCP, POMP, GNAI3, CRX, FBLN1, RECQL4, U2AF2, CBS, MFN2, MAPK1, PCBD1, MYH10, BRD4, NTRK1, TGFB1, PTCH1, PSMB8, WDR11, PSMC5, MAFB, PSMC1, KRAS, TCF4, CUL4B	2219	365	19708	1.43564	1	0.0312878	0.02727	13	4.64286	0.00589445	KDM6B, MAP2K1, COG4, PTCH1, HUWE1, UBE3A, EFTUD2, PSMC5, U2AF2, DPF2, MFN2, KRAS, TCF4	279	2.51587	1	0.0473506	0.0424067	7	5.64516	0.0252148	PSMD14, PSMC3, PSMA2, WDR5, UBA2, ETF1, IKZF1	122	3.09805	1	0.190982	0.176422	0				203					299	17367
BIOGRID_INTERACTION	155400:NSUN5 pseudogene 1(NSUN5P1)	15	0.672646	0.00425337	DYNC2I2, MAP2K1, RTEL1, CUL7, IFT140, TUBB, NPRL3, MTR, MTO1, RECQL4, RAD50, TUBA1A, PEX6, MKS1, TRIM32	2219	58	19708	2.29693	1	0.0312878	0.02727	0				280					0				124					0				203					43	17365
BIOGRID_INTERACTION	3964:galectin 8(LGALS8)	27	1.21076	0.00425132	SLC26A2, TMEM63A, RNF13, FLT4, CLCN3, NACC1, DAG1, SLC17A5, NDP, SLC12A6, ATP6V0A1, LINGO1, ITGA3, SLC31A1, FN1, ATP2B2, MID2, PAN2, CLCN7, VANGL1, NPC1, SLC9A6, TMEM237, ITGA7, ITGA6, FGFR1, NECTIN1	2219	135	19708	1.7763	1	0.0312878	0.02727	0				280					0				124					0				203					108	17365
BIOGRID_INTERACTION	51719:calcium binding protein 39(CAB39)	15	0.672646	0.00425337	BBS1, VCP, FH, SHMT2, STRADA, TACO1, GTF2E2, GOLGA2, RAD51, PDCD10, PSAT1, SIN3A, EEF1A2, TM4SF20, HIBCH	2219	58	19708	2.29693	1	0.0312878	0.02727	0				280					0				124					0				203					43	17365
BIOGRID_INTERACTION	50813:COP9 signalosome subunit 7A(COPS7A)	24	1.07623	0.00427551	FBXW4, PSMD12, VCP, SYT2, CSNK2A1, CRBN, FBXW11, CUL3, PQBP1, DDB2, SOX2, DDB1, RECQL4, EPB41L1, CSNK2B, DPF2, ERCC8, NLRP3, PHIP, PRKD1, RAF1, SOS1, CUL4B, NFE2L2	2219	115	19708	1.85353	1	0.0314258	0.0273903	0				280					0				124					0				203					91	17365
BIOGRID_INTERACTION	5746:parathyroid hormone 2 receptor(PTH2R)	24	1.07623	0.00427551	PEX16, RARS2, ELOVL4, SLC20A2, TAFAZZIN, GK, PTH, BRAT1, HOXD13, ATP2B2, NR2F2, CDC6, TUBB4A, ALDH1A3, TTC8, ZMYM2, TUBA1A, TMX2, TUBB3, POMK, FLVCR1, ERF, DEGS1, XPR1	2219	115	19708	1.85353	1	0.0314258	0.0273903	0				280					0				124					0				203					91	17365
BIOGRID_INTERACTION	55907:cytidine monophosphate N-acetylneuraminic acid synthetase(CMAS)	20	0.896861	0.00428429	VCP, NAA10, PTCH1, PTEN, BRCA1, MED17, HSPD1, FIG4, DDB1, MED23, C1QBP, KAT6A, LMNA, DPF2, SOST, NAA15, CIC, EXTL3, EZH2, BRD4	2219	89	19708	1.99584	1	0.0314779	0.0274357	7	2.5	0.00163023	NAA10, KAT6A, PTCH1, PTEN, DPF2, NAA15, MTOR	279	5.5558	1	0.0172745	0.0154708	0				124					0				203					69	17365
BIOGRID_INTERACTION	55054:autophagy related 16 like 1(ATG16L1)	109	4.88789	0.00430136	CYFIP2, CCNK, TFRC, KDM1A, FMR1, CWC27, SMC3, PPP1CB, GOLGA2, GJA1, NARS1, PPP2R1A, BANF1, DIP2B, TXNL4A, AP2M1, PDHX, SUPT16H, RARS1, SMARCC2, CSNK2A1, VRK1, MOGS, LEMD3, SDHA, TUFM, THOC6, HCFC1, DPM1, SPECC1L, CSNK2B, NHP2, SBDS, GEMIN5, CARS1, RABL6, ZCCHC8, VCP, ABHD5, ACAT1, EMG1, PLCG2, CYC1, RBM10, TOE1, EIF2B5, EIF2B4, SMAD3, SYT1, NONO, CPSF3, PYCR1, EEF2, UQCRQ, GNB2, GNB1, HNRNPD, TAB2, ACO2, OGT, YWHAE, SLC25A1, CCDC47, CLTC, LMNB1, MED17, PPP1R13L, RSRC1, DBT, UBTF, PHGDH, IKBKG, YWHAG, EIF5A, PPP1R12A, WDR37, MRPS22, ACTL6A, DDX54, SMC1A, MED27, DDB1, TRAF7, SARS2, POLR1A, GAN, AGPS, NSRP1, ARHGEF6, PRPS1, GRN, WDR26, GNAI3, HSD17B10, HSPD1, PURA, ATP5F1A, POLR2A, POLD1, ASCC3, STAT1, AGK, CRIPT, RAB11A, HNRNPA2B1, TRIP11, KRAS, TRIP12, EIF3F	2219	751	19708	1.28906	1	0.0315909	0.0275342	20	7.14286	0.0104025	WDR37, WDR26, SYT1, CSNK2A1, CLTC, ITPR1, SMC1A, PPP1CB, TRAF7, PURA, PPP2R1A, GNB2, CSNK2B, GNB1, UBTF, HNRNPD, KRAS, TRIP12, TAB2, OGT	279	1.88117	1	0.0736641	0.0659729	24	19.3548	1.61396e-10	HDAC2, CBX5, CSNK1A1, DHX9, DDX42, IKZF1, NR3C1, WARS1, HSP90B1, NFKB2, DNAJA1, DNAJC2, XPO1, ATP5F1B, PSMC3, RBBP4, PABPN1, EIF6, MAT2A, G3BP2, YME1L1, CCT8, RBBP7, ABCE1	122	5.16243	1.51583e-06	3.36852e-08	3.11172e-08	21	10.3448	7.24279e-05	CCT3, TOP2B, CAMK2D, PRMT8, CSNK1A1, CSTF3, ADRM1, PTBP2, GJB1, EIF5, PSMC3, RBBP4, PABPN1, ELMO1, RACK1, UBA1, MTREX, CDK12, RBBP7, HNRNPA1, CLASP2	199	2.76929	0.46764	0.00557823	0.0053994	618	17367
BIOGRID_INTERACTION	6774:signal transducer and activator of transcription 3(STAT3)	54	2.42152	0.00432283	RET, PIGT, KDM1A, OGDHL, BICD2, IGF1R, GHR, COMP, EFTUD2, KAT5, SIN3A, RAC1, CA8, JAK3, MAP3K7, PDGFRB, FBXW7, RRAS2, PUS7, RUNX2, CIT, AR, NPC1, ZFPM2, SHMT2, RPL11, TWIST1, PIK3R2, PIK3R1, CBL, HDAC6, SH3BP2, PGK1, HESX1, MAPK1, BRD4, NTRK1, STAT5B, STAT1, PTCH1, SIAH1, TBCD, ELP2, EIF2AK2, PTPN11, TSHR, SMARCA4, ASXL1, PPP2R2B, GNB2, EIF3F, FGFR2, NFE2L2, FGFR1	2219	328	19708	1.46219	1	0.031736	0.0276607	17	6.07143	1.84021e-05	CREBBP, FBXW7, PTCH1, PIK3R2, PTPN11, PIK3R1, CBL, MTOR, SMARCA4, ASXL1, EFTUD2, SIN3A, GNB2, EP300, RAC1, MAP3K7, FGFR2	279	3.66112	0.193067	0.000455403	0.000407854	6	4.83871	0.0518275	HDAC2, STAT3, NR3C1, TBC1D15, HSP90B1, NFKB2	122	2.95502	1	0.313031	0.289167	0				203					268	17367
BIOGRID_INTERACTION	56150:MAD2 mitotic arrest deficient-like 1(Mad2l1)	22	0.986547	0.0043392	PRIM1, INSR, TUBB, IDH2, MRPS2, BUB1B, TUBG1, ANTXR1, SLC9A1, SEC61A1, POLA1, EBP, RAD51, CPS1, SLC25A19, TUBB3, STT3A, STT3B, PRR12, LBR, ANAPC1, DIS3L2	2219	102	19708	1.91561	1	0.0318185	0.0277325	0				280					0				124					0				203					80	17365
BIOGRID_INTERACTION	3857:keratin 9(KRT9)	22	0.986547	0.0043392	DYNC1I2, CUL7, CUL3, EIF4A3, INPPL1, FN1, LARP7, UBE3A, PIK3R2, CHD4, CHD3, CBL, PAN2, EFTUD2, CDH1, NKX2-1, TRIM37, EIF3F, OGT, FBP1, AP2M1, CUL4B	2219	102	19708	1.91561	1	0.0318185	0.0277325	8	2.85714	0.000607934	EFTUD2, PIK3R2, CHD4, UBE3A, CHD3, CBL, PRPF8, OGT	279	5.54023	0.999166	0.00781266	0.00699694	0				124					0				203					80	17365
BIOGRID_INTERACTION	8086:aladin WD repeat nucleoporin(AAAS)	22	0.986547	0.0043392	NTRK1, BCAP31, HSD3B7, CUL7, NUP107, GNAI3, CIB2, BRCA1, UBE2A, TGFBR2, CIT, AR, NRAS, TCTN3, UVSSA, TCTN2, KRAS, CRELD1, HRAS, OBSL1, EZH2, PIGH	2219	102	19708	1.91561	1	0.0318185	0.0277325	0				280					0				124					0				203					80	17365
BIOGRID_INTERACTION	4683:nibrin(NBN)	28	1.25561	0.00434949	BLM, MRE11, HMGB1, BRCA1, HDAC6, RECQL4, BRIP1, SLX4, KAT5, LMNA, RBBP8, BRD4, OFD1, USP7, XRCC4, VRK1, UBE2A, EEF2, TUBG1, RAD50, RAD51, H3-4, FANCD2, KRAS, ERCC6, FGF12, BAP1, MCPH1	2219	142	19708	1.75128	1	0.0318814	0.0277874	6	2.14286	0.0509959	USP7, ATRX, EP300, KRAS, FGF12, MTOR	279	2.9847	1	0.232736	0.208436	0				124					0				203					114	17365
BIOGRID_INTERACTION	51199:ninein(NIN)	56	2.51121	0.0043532	YWHAE, C2CD3, KDM1A, KIF14, ETFA, PLOD1, BICD2, LMNB1, CSPP1, NUP62, DBT, LONP1, PMPCB, PRKACA, PRKACB, AASS, OFD1, UNC45A, UPF1, CEP135, COG5, PUS1, VPS33B, RPGRIP1L, KIF7, CIT, RINT1, SLC25A15, CEP63, SLC25A4, CILK1, DYNC1I2, GRN, TUBGCP2, PRIM1, CEP85L, GNAI3, ATP1A1, GIGYF2, TMEM165, RNF135, IFT74, ARSL, PIBF1, RBM10, ANKRD26, STIL, NDE1, CEP152, TUBB4A, MIB1, ARCN1, CCDC22, CC2D1A, TAF2, TNRC6B	2219	343	19708	1.45004	1	0.031896	0.0278001	0				280					0				124					0				203					287	17365
BIOGRID_INTERACTION	4204:methyl-CpG binding protein 2(MECP2)	40	1.79372	0.00437322	LRPAP1, RBM28, BLM, FOXC1, SMARCB1, FOXE1, TACO1, XPC, HMGB1, SMC3, RBPJ, FGD1, SOX2, CDC42, YY1, HIRA, RPS19, SUMO1, SIN3A, LMNA, NSD2, CHMP1A, NKX2-1, RPL13, AP4S1, LBR, BRD4, SMARCE1, CDKL5, TOP3A, EIF2AK2, DDX54, SMARCA2, SKI, HPDL, TBL1XR1, HECW2, TRIP12, NSRP1, EZH2	2219	226	19708	1.57194	1	0.0320301	0.027917	11	3.92857	0.00144502	SKI, YY1, SMARCB1, CDKL5, SIN3A, TBL1XR1, HECW2, NSD1, NSD2, TRIP12, SMARCA2	279	3.43813	1	0.0156415	0.0140084	0				124					6	2.95567	0.0783288	BRD3, CBX1, KPNA4, TBL1X, RPL8, ZBTB2	199	2.62925	1	0.598504	0.579317	186	17365
BIOGRID_INTERACTION	1407:cryptochrome circadian regulator 1(CRY1)	29	1.30045	0.00442732	YWHAE, GRN, RPL10, HNRNPU, EFTUD2, SYNCRIP, ATP5F1A, PPP2R1A, C1QBP, IARS1, JAK3, AP2M1, USP7, NPM1, RARS1, CSNK2A1, TUBB, PPP2R5D, EEF2, SDHA, DARS1, LRPPRC, PSMC5, HNRNPK, EPRS1, HNRNPH1, PSMC1, CSNK2B, HNRNPH2	2219	149	19708	1.72861	1	0.0324136	0.0282512	11	3.92857	5.17836e-05	EFTUD2, USP7, PSMC5, HNRNPK, CSNK2A1, PPP2R1A, USP9X, CSNK2B, HUWE1, HNRNPU, PPP2R5D	279	5.21489	0.453192	0.00105489	0.000944745	7	5.64516	0.00031769	DNAJA1, EIF4A2, XPO1, HSPA5, FBXL3, CCT8, ARIH1	122	7.58917	0.949421	0.00781085	0.00721539	7	3.44828	0.00398812	EIF4A2, PCBP1, PPAT, CRY2, RPS3, UBA1, ARIH1	199	4.65266	1	0.0988347	0.0956663	113	17367
BIOGRID_INTERACTION	3717:Janus kinase 2(JAK2)	25	1.12108	0.00444619	VCP, SLC2A1, BRCA1, PIK3R1, CBL, HDAC6, IGF1R, GHR, ERBB3, IKBKG, JAK3, SH2B1, STAT5B, STAT1, INSR, ELP2, PTPN11, TSHR, ASS1, H3-4, KIT, RAF1, CUL4B, FGFR1, EZH2	2219	122	19708	1.81998	1	0.0325261	0.0283493	0				280					0				124					0				203					97	17365
BIOGRID_INTERACTION	55644:O-sialoglycoprotein endopeptidase(OSGEP)	25	1.12108	0.00444619	FTO, VCP, TP53RK, LAGE3, OSGEP, INS, SPRED1, TKFC, MAP2K1, PNPT1, MAP2K2, PPP1R12A, NAA10, NSUN2, IDH2, TPRKB, P3H1, VRK1, UFM1, RAB14, KIFBP, SMS, SPRTN, QRICH1, TBC1D23	2219	122	19708	1.81998	1	0.0325261	0.0283493	0				280					4	3.22581	0.0393519	DNAJA1, ALCAM, HSPA5, NR3C1	122	5.29643	1	0.259911	0.240096	0				203					93	17367
GOTERM_BP_4	GO:0099172~presynapse organization	10	0.44843	0.00852985	NLGN3, NLGN4X, NRXN1, WNT5A, IL1RAPL1, DVL1, PTEN, WNT7A, LRP4, CHD4	2205	32	19068	2.70238	1	0.0326359	0.0241326	0				280					0				124					0				203					22	16739
BIOGRID_INTERACTION	54464:5'-3' exoribonuclease 1(XRN1)	38	1.70404	0.00446903	CEP104, CAMK2A, KIF14, KATNB1, CHD4, FGF3, EDC3, PPP2CA, SYNCRIP, FGF8, CDH1, POC1A, RPL13, MAN2C1, CC2D2A, DIS3L2, OFD1, NTRK1, UPF1, STIL, CEP135, SECISBP2, CEP152, DYRK1A, ALG13, B3GALT6, TUBG1, MIB1, H1-4, SKIC2, PSMC1, AGO1, HECW2, AGO2, TRIM37, PHIP, ALDOA, TNRC6B	2219	212	19708	1.59196	1	0.0326803	0.0284837	11	3.92857	0.000892348	SRRM2, PPP2CA, H1-4, UPF1, HECW2, AGO1, DYRK1A, ALG13, CHD4, PHIP, MIB1	279	3.66518	0.99997	0.0105275	0.00942836	0				124					6	2.95567	0.0628955	EXOSC10, TUT4, MTREX, RPL8, HNRNPA1, WAPL	199	2.80288	1	0.542497	0.525106	174	17365
BIOGRID_INTERACTION	1890:thymidine phosphorylase(TYMP)	19	0.852018	0.0044909	PIGT, ATP6AP2, LIAS, ASCL1, EEF2, MESD, APTX, POU3F3, RAB11A, PTDSS1, ERCC3, PPP2R2B, HNRNPH1, PI4KA, NHLRC2, SLC37A4, RIGI, HCN1, COA5	2219	83	19708	2.03311	1	0.0328009	0.0285888	0				280					0				124					0				203					64	17365
BIOGRID_INTERACTION	412:steroid sulfatase(STS)	10	0.44843	0.00450139	JAG2, FUT8, LMBR1, GJA1, ALG9, MBOAT7, CISD2, ASCL1, GPHN, SUMF1	2219	30	19708	2.96049	1	0.0328009	0.0285888	0				280					0				124					0				203					20	17365
BIOGRID_INTERACTION	5364:plexin B1(PLXNB1)	10	0.44843	0.00450139	DIAPH1, CFAP298, HNRNPD, PLCG2, PLXNA1, AKT1, L1CAM, HRAS, SOX4, RIGI	2219	30	19708	2.96049	1	0.0328009	0.0285888	0				280					0				124					0				203					20	17365
BIOGRID_INTERACTION	116113:forkhead box P4(FOXP4)	10	0.44843	0.00450139	SOX2, NRAS, PHIP, FOXP4, FOXP3, FOXP2, TAF1, DHDDS, FOXP1, INS	2219	30	19708	2.96049	1	0.0328009	0.0285888	5	1.78571	0.000795301	PHIP, FOXP2, TAF1, DHDDS, FOXP1	279	11.773	0.999906	0.00964623	0.00863907	0				124					0				203					20	17365
BIOGRID_INTERACTION	58495:ovo like zinc finger 2(OVOL2)	10	0.44843	0.00450139	USP7, CSNK2A1, PARP1, CSNK2B, ZNF526, NKX2-1, LRP5, GSE1, TNPO2, LRP6	2219	30	19708	2.96049	1	0.0328009	0.0285888	3	1.07143	0.0665993	USP7, CSNK2A1, CSNK2B	279	7.0638	1	0.282182	0.252719	0				124					0				203					20	17365
BIOGRID_INTERACTION	4015:lysyl oxidase(LOX)	10	0.44843	0.00450139	SOX2, ATP6V1A, NDUFB8, ELN, AGPS, ALG13, CBL, RAF1, TTC19, DHDDS	2219	30	19708	2.96049	1	0.0328009	0.0285888	4	1.42857	0.00850771	ATP6V1A, ALG13, CBL, DHDDS	279	9.4184	1	0.0631024	0.0565139	0				124					0				203					20	17365
BIOGRID_INTERACTION	9296:ATPase H+ transporting V1 subunit F(ATP6V1F)	19	0.852018	0.0044909	ATP6V1A, IGBP1, DDX3X, ATP6AP2, EIF2AK2, AIMP1, DDB1, TCTN3, PTRH2, TCTN2, TMEM216, ATP6V1B2, UFC1, COX14, MPV17, ATP6V1E1, ATP6V0C, ATP6V1B1, ATP6V0A1	2219	83	19708	2.03311	1	0.0328009	0.0285888	0				280					0				124					0				203					64	17365
BIOGRID_INTERACTION	27148:serine/threonine kinase 36(STK36)	10	0.44843	0.00450139	ALDH3A2, FRMPD4, SUFU, RIPK4, PTEN, ENPP1, MID1, GLI3, GLI2, CDK5RAP2	2219	30	19708	2.96049	1	0.0328009	0.0285888	0				280					0				124					0				203					20	17365
BIOGRID_INTERACTION	8367:H4 clustered histone 5(H4C5)	10	0.44843	0.00450139	CUL7, SHMT2, CUL3, RAD21, FN1, LARP7, CHD4, CIC, OBSL1, RIGI	2219	30	19708	2.96049	1	0.0328009	0.0285888	0				280					0				124					0				203					20	17365
GOTERM_BP_4	GO:0098926~postsynaptic signal transduction	14	0.627803	0.00866186	CHRNA1, CHRNB2, CHRNB1, CHRNA3, CHRM1, CHRNA2, CHRNA4, CRKL, CHRNG, GNA11, GNAQ, GNB1, PLCB1, LARGE1	2205	55	19068	2.20121	1	0.0330348	0.0244275	0				280					0				124					0				203					41	16739
GOTERM_BP_4	GO:0005976~polysaccharide metabolic process	19	0.852018	0.00867432	WDR45B, GBE1, AGL, GAA, PYGL, PCDH12, WDR45, HS2ST1, EXT1, PPP1CB, NDST1, EXT2, UGP2, NPC1, CHSY1, AKT2, AKT1, ACADM, SLC37A4	2205	86	19068	1.91052	1	0.0330348	0.0244275	0				280					0				124					0				203					67	16739
GOTERM_BP_4	GO:0010043~response to zinc ion	14	0.627803	0.00866186	PARP1, ABCC8, HAAO, ASS1, ALAD, GLRA1, TH, CPS1, MTF1, ATP13A2, D2HGDH, ATP7A, KCNK3, OTC	2205	55	19068	2.20121	1	0.0330348	0.0244275	0				280					0				124					0				203					41	16739
GOTERM_BP_4	GO:0007281~germ cell development	62	2.78027	0.0087086	CDKN1C, CEP57, WASHC5, HEXB, IHH, CHD5, CTCF, FMN2, AFF4, MECP2, EDNRA, KAT5, SIX5, SUFU, AKT1, PRKACA, PRKACB, BBS4, H3-3A, H3-3B, ACVR1, MKKS, EDN1, PRMT7, FBXW11, NSUN2, DNMT3A, FOXL2, MYCN, PIK3CA, TBC1D20, KIT, DLD, PAFAH1B1, NPR2, BRIP1, ZFP57, DEAF1, POC1B, WNT4, JAM3, BBS2, TTC12, ZBTB16, PTCH1, IGF2, FANCC, TDRD7, SMARCA2, FANCG, QKI, BMP4, RSPH1, WT1, ERCC1, CTNNB1, SLIRP, TRIP13, BMPR1B, DRC1, NODAL, TUBA8	2205	390	19068	1.37475	1	0.0331142	0.0244862	12	4.28571	0.0282855	MECP2, KMT2D, MYCN, PIK3CA, DEAF1, PTCH1, DNMT3A, CTNNB1, CTCF, SMARCA2, MTOR, H3-3A	279	2.10289	1	0.115507	0.0900407	0				124					0				203					328	16739
BIOGRID_INTERACTION	5663:presenilin 1(PSEN1)	35	1.56951	0.00455777	GCDH, CTNND1, ATP2A2, ETFA, HMGB1, NRAS, CDH2, OXCT1, CDH1, EMC1, PCBP2, DUOXA2, CHMP1A, HRAS, SCN1A, BCAP31, TCF7L2, FBXW7, DHCR24, ERLIN2, TGFBR1, DDOST, TMCO1, GFAP, NDUFS8, GLB1, RHEB, IVD, POMK, STT3A, CTNNB1, KRAS, DEGS1, UMPS, FGF13	2219	191	19708	1.6275	1	0.0331987	0.0289355	8	2.85714	0.019082	DSP, TCF7L2, NOTCH1, FBXW7, CTNNB1, KRAS, HRAS, SCN1A	279	2.95866	1	0.117002	0.104786	8	6.45161	0.000179105	DNAJA1, PSMD14, PSMC3, HSPA5, PSMA2, DHX9, ARL1, YME1L1	122	6.76611	0.814056	0.00505153	0.00466642	6	2.95567	0.0441244	CHCHD4, ERN1, PSMC3, CFL1, KCNIP4, CTNNA1	199	3.11105	1	0.432937	0.419057	148	17367
BIOGRID_INTERACTION	1267:2',3'-cyclic nucleotide 3' phosphodiesterase(CNP)	23	1.03139	0.00457577	NTRK1, WWOX, FBXW7, CAV1, TUBB, RIPK4, KIF14, UBE2A, PEX14, RAB11A, INS, SOX2, EFTUD2, MED23, NRAS, TUBA1A, TUBB2A, CCDC8, LAMP2, SPRTN, KRAS, CIC, HRAS	2219	109	19708	1.87407	1	0.0332257	0.0289591	0				280					0				124					0				203					86	17365
BIOGRID_INTERACTION	4659:protein phosphatase 1 regulatory subunit 12A(PPP1R12A)	33	1.47982	0.00456838	YWHAE, KDM1A, KIF14, PIK3R1, OSGEP, ACTB, MED17, SOX2, RECQL4, PPP1CB, EMC1, SPOP, POC1A, SOST, YWHAG, NTRK1, BBS1, SMAD4, BRF1, PUS1, NSUN2, DYRK1A, P3H1, RPGRIP1L, CIT, PAN2, MED23, CDK8, SPECC1L, TPP2, MYH9, CTNNB1, FBP1	2219	177	19708	1.65587	1	0.0332257	0.0289591	0				280					0				124					0				203					144	17365
BIOGRID_INTERACTION	55596:zinc finger CCHC-type containing 8(ZCCHC8)	23	1.03139	0.00457577	NTRK1, RET, USP7, CUL3, INPPL1, GBA1, CHD4, BRCA1, CHD3, GIGYF2, THOC6, MIB1, SOX2, PSMC5, MECOM, U2AF2, PPP2R1A, PPP2R2B, EXOSC9, HNRNPD, SLIRP, EXOSC3, EZH2	2219	109	19708	1.87407	1	0.0332257	0.0289591	8	2.85714	0.000902487	USP7, PSMC5, U2AF2, PPP2R1A, HNRNPD, CHD4, CHD3, MIB1	279	5.18444	0.999973	0.0105974	0.00949092	0				124					6	2.95567	0.00489262	EXOSC10, ACTC1, PPP2R2C, MTREX, RNF2, KPNA1	199	5.45148	1	0.112212	0.108615	86	17365
BIOGRID_INTERACTION	27120:dickkopf like acrosomal protein 1(DKKL1)	23	1.03139	0.00457577	CANT1, KIDINS220, ATP6AP2, LRP5, ATP1A3, PEX1, LRP6, TUFM, FUT8, MMP14, DSTYK, RAD51C, CPS1, MMP15, TUBB3, PEX6, COL6A2, ITGA8, ITGA7, TRIP13, NHLRC2, PRMT9, XPR1	2219	109	19708	1.87407	1	0.0332257	0.0289591	0				280					0				124					0				203					86	17365
BIOGRID_INTERACTION	8099:cyclin dependent kinase 2 associated protein 1(CDK2AP1)	23	1.03139	0.00457577	SUZ12, VCP, BCL11B, EED, BCL11A, CHD5, CHD4, TCF20, CHD3, SMARCA1, GATAD2B, CIT, TMEM165, POLA1, RAI1, SIN3B, TBL1XR1, SIN3A, TRPS1, BCOR, ERCC6, ALDOA, EZH2	2219	109	19708	1.87407	1	0.0332257	0.0289591	11	3.92857	3.31332e-06	SRRM2, RAI1, BCL11B, SIN3A, BCL11A, TBL1XR1, CHD4, TCF20, BCOR, CHD3, GATAD2B	279	7.1286	0.0378871	0.000107632	9.63943e-05	4	3.22581	0.0296134	HDAC2, RBBP4, ZMYND8, RBBP7	122	5.92811	1	0.214771	0.198398	7	3.44828	0.000818835	RBBP4, ZMYND8, ARID4B, TBL1X, RBBP7, ZBTB2, KPNA1	199	6.36006	0.999199	0.0326115	0.031566	82	17367
BIOGRID_INTERACTION	4040:LDL receptor related protein 6(LRP6)	23	1.03139	0.00457577	WNT10B, FZD5, TAFAZZIN, CAV1, WNT5A, ECEL1, LRP5, AXIN1, CFC1, LRP6, GJA1, GRIN2A, ITCH, NRAS, NPC1, POMK, DNMT3B, CTNNB1, KRAS, ATP13A2, SOST, WNT1, GAS8	2219	109	19708	1.87407	1	0.0332257	0.0289591	0				280					0				124					0				203					86	17365
BIOGRID_INTERACTION	10884:mitochondrial ribosomal protein S30(MRPS30)	34	1.52466	0.0045687	GFM1, RPL10, TACO1, PRORP, KIF14, HNRNPU, MSI1, YARS2, TMEM70, HSPD1, RECQL4, FGF8, AUH, C1QBP, PGK1, PMPCB, RPL13, BCKDHA, NPM1, MMGT1, MDH2, ELAC2, ACAD9, DARS2, LARP7, LRPPRC, TUFM, LARS2, MTRFR, CYP24A1, CLPP, IVD, RPL26, SLIRP	2219	184	19708	1.64114	1	0.0332257	0.0289591	0				280					0				124					0				203					150	17365
BIOGRID_INTERACTION	9531:BAG cochaperone 3(BAG3)	87	3.90135	0.00456766	YWHAE, FMR1, DOCK8, PRDM6, ATN1, KIF14, HNRNPU, ABAT, ETFA, PIGV, ACTB, CRKL, SOX2, EFTUD2, AIFM1, CDH1, PGM3, IKBKG, NANS, COA8, YWHAG, WDR37, MAP2K2, TRAPPC2L, PARP1, FBXW11, TINF2, LIFR, TSC1, ALG1, COASY, RUNX2, NT5C3A, PPA2, PRKAR1B, TET3, POT1, CRYAA, CRYAB, MYH6, RAPSN, SF3B4, YAP1, CSTB, PSMD12, CTBP1, HAAO, GLIS3, AK2, GNAI3, PLA2G6, HDAC6, ZMPSTE24, PPP2CA, FZR1, CFAP298, PSAP, DVL1, PGK1, ASL, GPC4, NDP, ATG7, CTSA, TFAP2A, STIL, SMAD3, SIAH1, TPRKB, PYCR1, DOHH, PTPN14, GFAP, GNAO1, GALE, PSMC5, HNRNPK, DLG3, PSAT1, XPNPEP3, PSMC1, CCDC88C, SPRTN, P4HB, CUL4B, GALK1, RIGI	2219	580	19708	1.33222	1	0.0332257	0.0289591	0				280					10	8.06452	0.0095418	EIF4A2, HDAC2, PSMC3, KCND2, DHX8, HSPA5, PSMA2, SPIN1, UBA2, GFUS	122	2.78519	1	0.0997958	0.0921878	0				203					483	17367
BIOGRID_INTERACTION	57179:KIAA1191(KIAA1191)	12	0.538117	0.00458725	RAP1B, COL1A1, CLPB, NPHS1, SCO1, AIFM1, CACNA1A, POT1, COX14, UBR1, SMC1A, BICD2	2219	41	19708	2.59946	1	0.0332701	0.0289977	4	1.42857	0.0199479	NOTCH1, HUWE1, CACNA1A, SMC1A	279	6.89151	1	0.119914	0.107394	0				124					0				203					29	17365
BIOGRID_INTERACTION	54532:ubiquitin specific peptidase 53(USP53)	12	0.538117	0.00458725	CSTA, RAD50, ZEB1, ARG1, CTNNB1, RPL26, HRAS, BICD2, EZH2, CRKL, DDB2, HCFC1	2219	41	19708	2.59946	1	0.0332701	0.0289977	0				280					0				124					0				203					29	17365
BIOGRID_INTERACTION	729230:C-C motif chemokine receptor 2(CCR2)	12	0.538117	0.00458725	TMEM199, NTNG2, BLOC1S6, TMEM63A, SUMO1, B3GAT3, TSPAN7, SLC2A1, EMC10, ATP2B1, RGR, TECPR2	2219	41	19708	2.59946	1	0.0332701	0.0289977	0				280					0				124					0				203					29	17365
BIOGRID_INTERACTION	23:ATP binding cassette subfamily F member 1(ABCF1)	26	1.16592	0.00458929	DYNC1I2, MRE11, KIF14, HNRNPU, CHD4, INS, RECQL4, EFTUD2, FZR1, ATG7, BRD4, NTRK1, MAP2K1, EED, FBXW7, FN1, RPGRIP1L, CIT, PSMC5, H3-4, TBL1XR1, CCDC8, HNRNPA2B1, OBSL1, FBP1, RIGI	2219	129	19708	1.79007	1	0.0332719	0.0289993	9	3.21429	0.000495898	EFTUD2, MAP2K1, PSMC5, TBL1XR1, FBXW7, EP300, HNRNPU, CHD4, PRPF8	279	4.92823	0.996918	0.00663756	0.00594453	7	5.64516	0.000145422	H2AZ1, DNAJC2, XPO1, EIF6, DHX9, WDR5, ABCE1	122	8.76579	0.744849	0.00425483	0.00393047	0				203					96	17367
GOTERM_BP_4	GO:0042060~wound healing	57	2.55605	0.00876551	FKBP10, B4GALT1, SLC4A1, ACTB, ARHGAP35, ACTG1, COMP, PPP3CA, SHH, SMPD1, HNF4A, CHMP1A, DAG1, ENTPD1, MSX2, TPM3, NOG, WNT5A, SCRIB, ADRA2B, PRSS56, ANO5, TGFBR1, PIK3CA, MYH9, RAF1, YAP1, CD151, NPR2, STXBP1, VPS4A, NDNF, FBLN1, GATA4, GATA2, PAPSS2, INS, BLOC1S6, PAK1, ERBB3, PDCD10, PLCG2, LNPK, SMAD2, TGFB2, TGFB1, SMAD3, FZD6, FN1, WNT7A, GRHL3, IGF1, ARHGAP24, EXT1, GNAQ, GNAS, FGF10	2205	353	19068	1.39636	1	0.0332792	0.0246083	0				280					0				124					0				203					296	16739
BIOGRID_INTERACTION	9145:synaptogyrin 1(SYNGR1)	21	0.941704	0.0046058	PIGU, PIGO, WFS1, B3GAT3, GPAA1, PNKP, ACAD9, ALG3, ATP1A3, ATP2B2, DHCR24, ATP2B1, LEMD3, TMCO1, ORC4, EBP, PTRH2, LMNA, SLC16A2, TNPO2, MPDU1	2219	96	19708	1.94282	1	0.0333136	0.0290357	0				280					0				124					0				203					75	17365
BIOGRID_INTERACTION	29924:epsin 1(EPN1)	21	0.941704	0.0046058	TFAP2A, NTRK1, RET, MAP3K1, TFRC, FLT4, CLTC, AP1B1, FN1, PIK3R1, DLL1, SLC6A3, LRP6, OCLN, ERBB3, MAB21L2, FLVCR2, KRAS, KDELR2, PHGDH, AP2M1	2219	96	19708	1.94282	1	0.0333136	0.0290357	0				280					0				124					0				203					75	17365
BIOGRID_INTERACTION	54862:coiled-coil and C2 domain containing 1A(CC2D1A)	21	0.941704	0.0046058	OFD1, CEP104, STIL, CEP135, SLC31A1, CEP152, CAV1, BICD2, PEX14, ACTB, RAB11A, EFTUD2, GJA1, OCLN, CDH1, MKS1, CRYAA, PRKACA, CRYAB, RIGI, FTL	2219	96	19708	1.94282	1	0.0333136	0.0290357	0				280					0				124					0				203					75	17365
BIOGRID_INTERACTION	100526737:RBM14-RBM4 readthrough(RBM14-RBM4)	21	0.941704	0.0046058	DYNC2I2, SUZ12, CUL7, WDR37, PHC1, NAA10, CTBP1, WDR4, CAMK2A, LARP7, CHD4, GSPT2, MAU2, LAMP2, PPT1, POMK, KRAS, CEP41, CDK13, OBSL1, RIGI	2219	96	19708	1.94282	1	0.0333136	0.0290357	5	1.78571	0.0470159	WDR37, NAA10, CHD4, KRAS, CDK13	279	3.67906	1	0.219295	0.196398	0				124					0				203					75	17365
BIOGRID_INTERACTION	1003:cadherin 5(CDH5)	21	0.941704	0.0046058	CEP57, KCNJ8, KCNJ11, KIDINS220, NCAPG2, CTNND1, TMTC3, MYO5A, PTPN11, UFSP2, LTBP1, HADHA, POLR3A, POLR1A, CCDC8, DAG1, CTNNB1, KRAS, CTNNA2, PNPLA6, MICU1	2219	96	19708	1.94282	1	0.0333136	0.0290357	5	1.78571	0.0470159	DSP, KIDINS220, CTNNB1, PTPN11, KRAS	279	3.67906	1	0.219295	0.196398	0				124					0				203					75	17365
BIOGRID_INTERACTION	37:acyl-CoA dehydrogenase very long chain(ACADVL)	21	0.941704	0.0046058	NTRK1, ACADVL, SURF1, MDH2, KIF14, COQ9, GPHN, TMEM70, HSPD1, CDC42, EFTUD2, HMGCL, PTDSS1, KIF2A, PPA2, CDH1, CLPP, RASA1, CCDC8, EMC1, HIBCH	2219	96	19708	1.94282	1	0.0333136	0.0290357	0				280					0				124					0				203					75	17365
BIOGRID_INTERACTION	28984:regulator of cell cycle(RGCC)	6	0.269058	0.00462841	SMAD2, TRAF7, SMAD3, AKT1, KRAS, CARS2	2219	11	19708	4.84444	1	0.0334642	0.0291669	0				280					0				124					0				203					5	17365
BIOGRID_INTERACTION	90871:distal membrane arm assembly component 1(DMAC1)	8	0.358744	0.00465684	NDUFA8, ATP5F1A, PSMD12, FH, OPA1, UQCRB, HNRNPD, PGK1	2219	20	19708	3.55259	1	0.0336175	0.0293005	0				280					0				124					0				203					12	17365
BIOGRID_INTERACTION	9229:DLG associated protein 1(DLGAP1)	8	0.358744	0.00465684	GRIN2A, DLG3, DLG4, MAGI2, MYO5A, CTNNB1, SHANK2, SHANK1	2219	20	19708	3.55259	1	0.0336175	0.0293005	3	1.07143	0.0318715	GRIN2A, DLG4, CTNNB1	279	10.5957	1	0.167264	0.1498	0				124					0				203					12	17365
BIOGRID_INTERACTION	5863:ral guanine nucleotide dissociation stimulator like 2(RGL2)	8	0.358744	0.00465684	RAP1B, RALA, NRAS, KAT5, KRAS, RAC1, HRAS, RIGI	2219	20	19708	3.55259	1	0.0336175	0.0293005	3	1.07143	0.0318715	KRAS, RAC1, HRAS	279	10.5957	1	0.167264	0.1498	0				124					0				203					12	17365
BIOGRID_INTERACTION	435:argininosuccinate lyase(ASL)	8	0.358744	0.00465684	PDHA1, QARS1, GDI1, ASL, NCDN, FBP1, TUFM, HK1	2219	20	19708	3.55259	1	0.0336175	0.0293005	0				280					0				124					0				203					12	17365
BIOGRID_INTERACTION	25793:F-box protein 7(FBXO7)	85	3.81166	0.00469919	SLC25A1, RET, SNAP25, GORAB, CLTC, CIB2, BUB1B, HNRNPU, RORB, CFAP300, PIGY, PPP1CB, RPS6KA3, AIFM1, PPP2R1A, TRAPPC12, PHGDH, HMGCS2, NANS, HADH, PRKACB, EPHB4, H3-3B, ACVR1, CCBE1, PDE4D, CAD, MITF, MED27, ATAD3A, IFT88, MMP13, TUBB2A, ASPH, HNRNPH1, KCNMA1, PEX5, HNRNPH2, RPL26, MAPRE2, CILK1, PAFAH1B1, SMARCD1, SET, RPL10, SHMT2, RPL11, ATP1A1, SAMHD1, HSPD1, SLC25A26, FUT8, ATP5F1A, PUF60, NPHP1, LMNA, PCBP2, ABL1, INPP5K, ATG7, MBD5, CRBN, PPP1R21, NDE1, IDH2, TUBB4A, ACVR2B, TSHR, QKI, RPS26, MAPK10, SMOC2, PSMC5, HNRNPK, SON, EPRS1, NFIA, TMEM237, PSMC1, CCDC88C, CDK10, FGF13, FGFR2, FGF10, FGFR1	2219	565	19708	1.33615	1	0.03391	0.0295555	18	6.42857	0.00288531	DYNC1H1, SNAP25, MBD5, SET, CLTC, HUWE1, HNRNPU, PRPF8, PPP1CB, RPS6KA3, PSMC5, HNRNPK, SON, NFIA, PUF60, PPP2R1A, ABL1, FGFR2	279	2.25041	1	0.0271657	0.0243293	13	10.4839	0.000187758	EIF4A2, DDX17, HSPA5, PRKCB, DHX9, UBE2D3, DNAJA1, ACTC1, XPO1, RBBP4, PSMA2, COPS2, ARIH1	122	3.71687	0.828571	0.00526394	0.00486265	13	6.40394	0.0120317	EIF4A2, UBE2E1, SRM, ACTC1, RBBP4, PCBP1, COPS2, CFL1, RPS3, RACK1, PSMD1, ARIH1, MAP2K6	199	2.27869	1	0.200598	0.194167	467	17367
BIOGRID_INTERACTION	23112:trinucleotide repeat containing adaptor 6B(TNRC6B)	40	1.79372	0.00472127	CEP104, DDX6, RNASEH2B, KLHL15, CUL3, FMR1, CLTC, KIF14, BRCA1, GIGYF2, FZR1, FLAD1, NPHP1, IKBKG, PIBF1, SEC23B, AP2M1, OFD1, STIL, CEP135, CEP152, ALG13, RPGRIP1L, PUM1, MIB1, PAN2, RPGRIP1, MED23, GIGYF1, CSDE1, AGO1, CAPRIN1, KAT6A, AGO2, CNOT3, MKS1, TRIP11, TRIM37, PHIP, CEP63	2219	227	19708	1.56502	1	0.0340562	0.0296828	9	3.21429	0.0155732	DSP, GIGYF1, KAT6A, AGO1, CNOT3, CLTC, ALG13, PHIP, MIB1	279	2.80063	1	0.0996407	0.0892372	0				124					0				203					187	17365
GOTERM_BP_4	GO:0036465~synaptic vesicle recycling	18	0.807175	0.00907055	NLGN3, SYT2, NLGN4X, SYT1, CTBP1, WNT7A, SCRIB, SYP, AP3B2, DNM1, OPHN1, AP1G1, BIN1, AP2S1, TBC1D24, PIP5K1C, AP2M1, VAMP2	2205	80	19068	1.94571	1	0.0343844	0.0254255	0				280					0				124					4	1.97044	0.0519035	CANX, AP2A1, PIK3C3, ARF6	201	4.74328	1	0.573092	0.558136	62	16739
BIOGRID_INTERACTION	92345:nuclear assembly factor 1 ribonucleoprotein(NAF1)	24	1.07623	0.00477821	YWHAE, EDA, SYT2, MSX2, HPSE2, CSNK2A1, RPL10, TAF13, EIF2AK1, DDX23, PHF21A, VANGL1, EFTUD2, HADHA, FZR1, RAD51, DKC1, EPB41L1, POLD1, SMOC1, NHP2, DPF2, NOP10, RABL6	2219	116	19708	1.83755	1	0.0344535	0.0300291	7	2.5	0.0060805	EFTUD2, CSNK2A1, ATRX, DDX23, DPF2, PHF21A, MTOR	279	4.26264	1	0.0485773	0.0435054	0				124					0				203					92	17365
BIOGRID_INTERACTION	10713:ubiquitin specific peptidase 39(USP39)	28	1.25561	0.0048007	CUL7, ARF1, DDX23, PTEN, HNRNPU, CHD4, CHD3, ADARB1, TRIM8, EFTUD2, FZR1, TXNL4A, BRD4, NTRK1, WWOX, SUPT16H, TRMT10C, STAT1, NSUN2, FN1, CIT, SON, FANCD2, CCDC8, SNRPE, NCAPD3, OBSL1, EZH2	2219	143	19708	1.73903	1	0.0345889	0.0301471	9	3.21429	0.000976522	EFTUD2, ARF1, SON, DDX23, PTEN, HNRNPU, CHD4, CHD3, PRPF8	279	4.44575	0.999989	0.011337	0.0101533	7	5.64516	0.000254662	DHX9, USP12, SRSF3, ARIH1, PRPF19, NR3C1, SF3B1	122	7.9076	0.908562	0.00651713	0.00602029	5	2.46305	0.0563518	SF3A1, SRSF3, ARIH1, PRPF19, SF3B1	199	3.46277	1	0.50888	0.492567	108	17367
BIOGRID_INTERACTION	2495:ferritin heavy chain 1(FTH1)	28	1.25561	0.0048007	CEP57, YWHAE, ACADVL, ECM1, ASAH1, SET, NR1I3, UBR1, CDC42, GM2A, CDH1, PCBP2, AP1S2, DHX16, SOX5, ATP6V0A1, SUPT16H, STAT1, TSC1, A2ML1, HADHA, ASPH, DLG4, CSNK2B, PPT1, TRIM37, ATP6V1B1, FTL	2219	143	19708	1.73903	1	0.0345889	0.0301471	0				280					0				124					0				203					115	17365
BIOGRID_INTERACTION	22841:RAB11 family interacting protein 2(RAB11FIP2)	17	0.762332	0.00483746	YWHAE, WDR26, ATP6AP2, KIF7, CLCN2, RAB11A, RAB11B, GIGYF1, H3-4, MYO5B, INPP5E, LAMP2, PGK1, PIBF1, JAK3, OGT, YWHAG	2219	71	19708	2.12655	1	0.0348402	0.0303662	0				280					0				124					0				203					54	17365
GOTERM_BP_4	GO:0032878~regulation of establishment or maintenance of cell polarity	9	0.403587	0.00925124	RAP1B, ARFGEF1, KANK1, DOCK8, ABL1, KRIT1, WDPCP, GATA3, TEK	2205	27	19068	2.88254	1	0.0348548	0.0257733	0				280					0				124					0				203					18	16739
GOTERM_BP_4	GO:0032291~axon ensheathment in central nervous system	9	0.403587	0.00925124	CNTNAP1, KCNJ10, NKX6-2, MYRF, ERCC2, PTEN, PLP1, SOX10, ASPA	2205	27	19068	2.88254	1	0.0348548	0.0257733	0				280					0				124					0				203					18	16739
GOTERM_BP_4	GO:0021542~dentate gyrus development	9	0.403587	0.00925124	POMT2, BLOC1S6, EMX2, TUBA1A, SMO, PTEN, SCN2A, LARGE1, POMGNT1	2205	27	19068	2.88254	1	0.0348548	0.0257733	0				280					0				124					0				203					18	16739
GOTERM_BP_4	GO:0044786~cell cycle DNA replication	9	0.403587	0.00925124	CDT1, UPF1, POLA1, BLM, RTEL1, RAD51, CDC45, GMNN, DNA2	2205	27	19068	2.88254	1	0.0348548	0.0257733	0				280					0				124					0				203					18	16739
GOTERM_BP_4	GO:0007059~chromosome segregation	57	2.55605	0.00926608	WASHC5, MRE11, DDX3X, CLTC, NCAPG2, KIF14, PTEN, BRCA1, CTCF, FMN2, KIF11, SMC3, GOLGA2, PPP2R1A, KIF5C, NUP62, CHMP1A, TLK2, TRAPPC12, CHAMP1, DIS3L2, CDK5RAP2, TUBB, TOP3A, ESCO2, KIF22, SMC1A, TUBG1, KIF7, DDB1, MAU2, KIF2A, FANCD2, CEP63, MAPRE2, TUBGCP2, CUL3, VPS4A, KATNB1, AAAS, NCAPH, BRIP1, KIF3B, RAD21, PIBF1, CDT1, NDE1, RAB11A, STAG1, STAG2, KIF4A, ERCC2, TUBGCP6, NCAPD2, NCAPD3, TUBGCP4, TRIP13	2205	354	19068	1.39241	1	0.0348574	0.0257753	12	4.28571	0.0153109	DDX3X, STAG2, KIF5C, PPP2R1A, USP9X, CLTC, PTEN, TLK2, CHAMP1, KIF11, CTCF, SMC1A	279	2.31675	1	0.0720181	0.0561401	0				124					8	3.94089	0.0801083	TOP2B, NEK6, RPS3, SMARCAD1, INO80, CLASP1, WAPL, CLASP2	201	2.14386	1	0.767401	0.747374	297	16739
BIOGRID_INTERACTION	66489:ribosomal protein L35(Rpl35)	43	1.92825	0.00484951	BLM, DDX3X, RPL10, MRPS34, RPL11, SRP54, HNRNPU, ADAR, ADARB1, HSD17B10, GIGYF2, DHX30, EMG1, RPS19, CLP1, POGZ, CHAMP1, BANF1, ASCC3, NPM1, SUPT16H, TRMT10C, EED, NSUN2, NONO, ELAC2, TRIP4, ESCO2, GTPBP2, PTPN14, MED23, KIF2A, ERCC3, CPS1, SKIC2, SKIC3, KAT6A, HNRNPA2B1, CNOT3, FAR1, EIF3F, ERCC6, TRIP13	2219	249	19708	1.53375	1	0.0349135	0.0304301	0				280					6	4.83871	0.0188266	EIF5B, ZMYM3, RPS8, DHX9, LRRC8A, CLASP1	122	3.89255	1	0.155651	0.143785	0				203					200	17367
BIOGRID_INTERACTION	9647:protein phosphatase, Mg2+/Mn2+ dependent 1F(PPM1F)	13	0.58296	0.00485669	NTRK1, WWOX, INSR, CAMK2A, MEOX1, IGF1R, FAM161A, ERBB3, HNRNPH1, SPRTN, ROR2, OGT, RIGI	2219	47	19708	2.45658	1	0.0349516	0.0304633	0				280					0				124					0				203					34	17365
BIOGRID_INTERACTION	7018:transferrin(TF)	29	1.30045	0.00487301	PIGT, ECHS1, TFRC, LAMC3, TYRP1, SAMHD1, PTDSS1, TUBB3, OXCT1, NSD2, AGA, CA8, PRKACB, SYT2, SMAD3, ELOVL4, EYA1, IGF2, DDHD2, FN1, IGF1, CCNA2, CLDN5, FANCD2, PPP2R2B, EEF1A2, DLD, MATN3, HCN1	2219	150	19708	1.71709	1	0.0350014	0.0305067	0				280					0				124					0				203					121	17365
BIOGRID_INTERACTION	9380:glyoxylate and hydroxypyruvate reductase(GRHPR)	20	0.896861	0.00487074	YWHAE, USP14, VCP, AGL, IDH2, LIG4, HSD17B4, ETFA, ETFB, GFER, ARCN1, GCSH, UFM1, SPR, ACOX1, ETHE1, ACO2, NAXD, CTSD, PGM1	2219	90	19708	1.97366	1	0.0350014	0.0305067	0				280					0				124					0				203					70	17365
BIOGRID_INTERACTION	55274:PHD finger protein 10(PHF10)	20	0.896861	0.00487074	SMARCE1, SMARCD1, FOXE3, SMARCB1, SMARCC2, PARP1, ACTL6A, LIG4, DDX54, ARID1A, SMARCA2, SMARCA4, BICRA, RECQL4, HNRNPH1, EXOSC9, DPF2, ARID2, GAS2L2, OGT	2219	90	19708	1.97366	1	0.0350014	0.0305067	7	2.5	0.0017264	SMARCB1, DPF2, ARID1A, SMARCA2, ARID1B, OGT, SMARCA4	279	5.49407	1	0.0181522	0.0162569	0				124					0				203					70	17365
BIOGRID_INTERACTION	2962:general transcription factor IIF subunit 1(GTF2F1)	29	1.30045	0.00487301	PRPS1, CTDP1, DDX23, HNRNPU, BRCA1, GTF2E2, EEF1B2, EFTUD2, FGF9, POLR2A, PSAP, ABL1, BRD4, NTRK1, MSX2, PARP1, CSNK2A1, PUS1, STAC3, GTF2H5, CDK8, AR, ERCC3, ERCC2, SPRTN, DEGS1, PRKD1, CDK16, TAF1	2219	150	19708	1.71709	1	0.0350014	0.0305067	7	2.5	0.0197968	EFTUD2, CDK8, CSNK2A1, DDX23, ABL1, HNRNPU, TAF1	279	3.29644	1	0.119914	0.107394	4	3.22581	0.0650888	ACTC1, XPO1, PSMC3, WDR5	122	4.30776	1	0.360328	0.332859	5	2.46305	0.0647141	SF3A1, ACTC1, PSMC3, SRF, HNRNPA1	199	3.30117	1	0.547866	0.530303	117	17367
BIOGRID_INTERACTION	10565:ARF guanine nucleotide exchange factor 1(ARFGEF1)	20	0.896861	0.00487074	NTRK1, ARFGEF2, HSD3B7, SMAD4, CTDP1, HNRNPU, BRCA1, RAB11A, ALDH3A2, EFNB1, GJA1, EDNRB, PRKAR1A, LAMP2, NUP62, ITGA8, CTNNB1, NHLRC2, HRAS, RIGI	2219	90	19708	1.97366	1	0.0350014	0.0305067	0				280					0				124					0				203					70	17365
BIOGRID_INTERACTION	10613:ER lipid raft associated 1(ERLIN1)	22	0.986547	0.00488579	EDEM3, NTRK1, SUZ12, DYNC1I2, WWOX, SEC23A, VCP, CUL7, MMGT1, COX15, NDUFA12, KIF14, ERLIN2, RPGRIP1L, CIT, ASXL1, TMEM199, FANCD2, EMC1, SPRTN, CTNNB1, TRIM37	2219	103	19708	1.89701	1	0.0350526	0.0305513	0				280					0				124					0				203					81	17365
BIOGRID_INTERACTION	6498:SKI like proto-oncogene(SKIL)	22	0.986547	0.00488579	SMAD2, SMAD4, SMAD3, TPM2, XPA, AXIN1, PYCR2, FBLN1, CHD3, NID1, PTPRF, TGFBR1, SKI, DHX30, FZR1, ZMYM2, COL4A2, SIN3A, ASCC3, GLUL, MAP3K7, GAS8	2219	103	19708	1.89701	1	0.0350526	0.0305513	5	1.78571	0.0580724	SKI, SMAD4, SIN3A, CHD3, MAP3K7	279	3.42903	1	0.253993	0.227474	0				124					0				203					81	17365
BIOGRID_INTERACTION	4108:MAGE family member A9(MAGEA9)	37	1.65919	0.00488433	CAMK2B, SAMD9, SATB1, SATB2, STXBP1, PRIM1, KIF14, SMG8, MTO1, DYNC2LI1, RECQL4, BRIP1, SALL1, CDC45, NARS1, PPP1R13L, CAMK2G, SLC25A24, RARS2, SUZ12, OFD1, STIL, ADSL, XRCC4, IQSEC1, SMC1A, MEIS2, PEX14, SARS1, POLR3B, FAM161A, TAOK1, PEX5, CNOT3, NCAPD3, TAF2, TAF1	2219	206	19708	1.59522	1	0.0350526	0.0305513	13	4.64286	3.81354e-05	CAMK2B, SAMD9, SATB1, SATB2, STXBP1, ITPR1, SMC1A, ZFHX4, MEIS2, TAOK1, CNOT3, CAMK2G, TAF1	279	4.45774	0.358889	0.000814114	0.000729113	0				124					0				203					169	17365
GOTERM_BP_4	GO:0060627~regulation of vesicle-mediated transport	86	3.8565	0.0093667	ARF1, PGAP1, FMR1, ATP2A2, HMGB1, ACTB, MYLK, ACTG1, SCAMP5, RIMS2, PPP3CA, RIMS1, OPHN1, AP1G1, SMPD1, RAC3, RAC1, AP2M1, RUBCN, USP7, MAP2K1, MAP2K2, MAGI2, WNT5A, TSC2, CASK, SCRIB, SYP, SYN1, RINT1, STX1B, PREPL, CACNB4, PRKAR1B, TBC1D20, BIN1, IL1RAPL1, PRKD1, VAMP2, COLEC11, VAC14, LRPAP1, RALA, COLEC10, CD151, STXBP1, NRXN1, VPS4A, NEDD4L, GATA2, CBL, DLL1, SNX3, RAP1B, CDC42, CLN3, DVL1, AP2S1, ABL1, GPC3, PLCG2, MAPK1, CCDC32, NCDN, ATP9A, EXPH5, TGFB1, SYT2, PRRT2, SYT1, KCNB1, FOXF1, INSR, CAV1, WNT7A, BRAF, RAB11A, RAB11B, MIB1, AHI1, HNRNPK, TRPV6, DLG4, PPT1, ATP13A2, RAB3GAP1	2205	573	19068	1.2979	1	0.0351822	0.0260154	19	6.78571	0.00195598	USP7, MAP2K1, ARF1, NOTCH1, SYT1, KCNB1, STXBP1, CASK, BRAF, CBL, CACNA1G, MIB1, HNRNPK, PRKAR1B, DLG4, AP2S1, ABL1, RAC1, VAMP2	279	2.26621	0.916801	0.0134275	0.0104671	9	7.25806	0.0296677	PRKAA1, PPP3CB, PPP3R1, PRKCB, BTK, SLC17A7, CLASP1, STX1A, GNAI2	122	2.4549	1	0.319751	0.300385	0				203					478	16741
GOTERM_BP_4	GO:0051298~centrosome duplication	11	0.493274	0.00938118	PLK4, STIL, CEP135, C2CD3, CEP152, NDE1, POC1B, RTTN, WDR62, CEP63, CDK5RAP2	2205	38	19068	2.50326	1	0.035183	0.026016	0				280					0				124					0				203					27	16739
BIOGRID_INTERACTION	29844:TCF3 fusion partner(TFPT)	30	1.34529	0.00492565	POMP, ZBTB20, BRCA1, PHF21A, ACTB, PPP2CA, YY1, TUBA1A, PPP2R1A, C1QBP, VPS53, SNAP29, TRPM3, CTC1, TCF7L2, CSNK2A1, TPM3, IFT140, TPM2, ACTL6A, IFT122, LAMB1, SMARCA1, MID2, RPGRIP1, PEX7, RAD51, CSNK2B, POLR1D, ALDH7A1	2219	157	19708	1.6971	1	0.0353113	0.0307768	9	3.21429	0.00177395	YY1, PPP2CA, TCF7L2, CSNK2A1, PPP2R1A, CSNK2B, ZBTB20, PHF21A, TRPM3	279	4.04931	1	0.0184796	0.0165501	0				124					5	2.46305	0.0738485	DCAF1, BRD3, INO80, RPRD1A, UCHL5	199	3.15399	1	0.582687	0.564007	127	17365
BIOGRID_INTERACTION	7169:tropomyosin 2(TPM2)	30	1.34529	0.00492565	YAP1, DDX3X, KIF14, CFAP300, RBPJ, MESD, FARS2, RHOBTB2, PPP1CB, MECOM, AKT2, AKT1, POC1B, BCAP31, TPM3, FBXW7, TPM2, PCGF2, NONO, DYRK1A, DDB1, ACTA1, MYH3, KANSL1, RRM2B, WAC, MYH9, TRIM37, MYH6, RIGI	2219	157	19708	1.6971	1	0.0353113	0.0307768	8	2.85714	0.00699067	PPP1CB, DYNC1H1, DDX3X, KANSL1, FBXW7, DYRK1A, WAC, RHOBTB2	279	3.59939	1	0.0545403	0.0488458	0				124					0				203					127	17365
BIOGRID_INTERACTION	80097:mitotic spindle organizing protein 2B(MZT2B)	16	0.717489	0.00495387	ODAD1, FBXW11, TUBGCP2, AVPR2, MLC1, PTH1R, TUBG1, SLC5A6, FZR1, HNRNPH1, DUOXA2, TUBGCP6, MAPK1, KDELR2, TUBGCP4, CDK5RAP2	2219	65	19708	2.18621	1	0.0354453	0.0308936	0				280					0				124					0				203					49	17365
BIOGRID_INTERACTION	90203:sorting nexin family member 21(SNX21)	16	0.717489	0.00495387	NUBPL, DDX11, ATP1A3, OCRL, PEX1, TSEN2, MTO1, TSEN54, TUBA1A, OPA1, CLP1, TUBB3, POLR1A, MADD, MKS1, BBS9	2219	65	19708	2.18621	1	0.0354453	0.0308936	0				280					0				124					0				203					49	17365
BIOGRID_INTERACTION	55283:mucolipin TRP cation channel 3(MCOLN3)	16	0.717489	0.00495387	GABRB3, PGAP1, PIGO, KCNJ8, TUSC3, GPAA1, MCOLN1, POMGNT1, CLCN7, BSCL2, ABHD16A, SNX14, BPNT2, ITGA6, ATP13A2, KCNQ5	2219	65	19708	2.18621	1	0.0354453	0.0308936	0				280					0				124					0				203					49	17365
BIOGRID_INTERACTION	7069:thyroid hormone responsive(THRSP)	16	0.717489	0.00495387	SMAD4, TGFB1, KDM3B, PPP1R12A, PARP1, INPPL1, CHD4, PALB2, GATAD2B, IGF1R, FZR1, PIK3CA, WT1, AKT1, KRAS, ADNP	2219	65	19708	2.18621	1	0.0354453	0.0308936	6	2.14286	0.00223169	SMAD4, PIK3CA, CHD4, KRAS, ADNP, GATAD2B	279	6.52043	1	0.022261	0.0199368	0				124					0				203					49	17365
BIOGRID_INTERACTION	57565:kelch like family member 14(KLHL14)	16	0.717489	0.00495387	BBS2, CUL7, TSEN15, KLHL15, PPP2R5B, ALG3, IFT122, MTR, PPP2R5D, SMG8, ARHGAP35, TUBA1A, FLAD1, PEX6, TRAPPC11, BBS7	2219	65	19708	2.18621	1	0.0354453	0.0308936	0				280					0				124					0				203					49	17365
BIOGRID_INTERACTION	440915:POTE ankyrin domain family member K, pseudogene(POTEKP)	14	0.627803	0.00498742	YAP1, WWOX, KIF14, LARP7, MFF, SDHA, ACTB, CIT, RECQL4, ACTA2, CYB5R3, ERBB3, RAB23, CUL4B	2219	53	19708	2.34605	1	0.0355485	0.0309836	0				280					0				124					0				203					39	17365
BIOGRID_INTERACTION	864:RUNX family transcription factor 3(RUNX3)	14	0.627803	0.00498742	YAP1, FANCI, SMAD2, SMAD3, RBPJ, RUNX2, MYCN, FANCD2, SUFU, NHLRC2, CIC, EZH2, RIGI, BRD4	2219	53	19708	2.34605	1	0.0355485	0.0309836	0				280					0				124					0				203					39	17365
BIOGRID_INTERACTION	155030:Pr55(Gag)(gag)	34	1.52466	0.00497474	DDX6, DDX3X, KARS1, FMR1, VPS4A, RPL11, THUMPD1, CHD3, ATP1A1, GIGYF2, ACTB, ACTG1, QARS1, TCOF1, SUMO1, AP1G1, NARS2, IARS1, RARS1, PPP1R12A, EED, MCCC1, EIF2AK2, DARS1, CIT, AIMP1, SEPSECS, ACTA1, SON, EPRS1, CSDE1, AGO2, GEMIN5, TARS1	2219	185	19708	1.63227	1	0.0355485	0.0309836	0				280					6	4.83871	0.00571269	DDX17, EIF5B, UBE2I, DHX9, CCT8, ABCE1	122	5.23917	1	0.0697032	0.0643893	0				203					145	17367
BIOGRID_INTERACTION	55361:phosphatidylinositol 4-kinase type 2 alpha(PI4K2A)	14	0.627803	0.00498742	ECM1, RNF13, SLC31A1, ALG12, KIF11, FANCE, PHF8, GNAO1, NPC1, PIGA, LAMP2, AP1S2, HRAS, OGT	2219	53	19708	2.34605	1	0.0355485	0.0309836	4	1.42857	0.0387872	GNAO1, KIF11, HRAS, OGT	279	5.33117	1	0.191245	0.171277	0				124					0				203					39	17365
BIOGRID_INTERACTION	4670:heterogeneous nuclear ribonucleoprotein M(HNRNPM)	79	3.5426	0.0049724	MRE11, SMARCB1, EIF4A3, MAST1, KIF14, CHD4, ADAR, HNRNPR, BRCA1, CTCF, CHD3, SMC3, LMNB1, SOX2, MED12, EFTUD2, RPS6KA3, SYNCRIP, SNIP1, CIC, SUPT16H, EED, FBXW7, VRK1, TSC1, CIT, RNF168, AR, MAU2, FANCD2, GAN, HNRNPH1, COL4A4, MTF1, HNRNPH2, FBP1, YAP1, USP14, RBM8A, RPL10, SHMT2, CUL3, SRSF1, RPL11, RECQL4, FZR1, ORC1, PUF60, U2AF2, LMNA, ABL1, SPOP, ZBTB7A, MYH10, SLC25A24, FDFT1, GRIA4, NTRK1, NPM1, CRBN, NONO, FN1, LARP7, ERLIN2, PSMB8, DHODH, BMP4, PAN2, RPS26, SKI, HNRNPK, SON, HNRNPA2B1, PPT1, SPRTN, HNRNPD, CTNNB1, OGT, RPS23	2219	520	19708	1.3493	1	0.0355485	0.0309836	22	7.85714	1.69607e-05	SRRM2, SMARCB1, USP9X, FBXW7, MAST1, CHD4, CTCF, CHD3, PRPF8, SKI, MED12, EFTUD2, RPS6KA3, HNRNPK, SON, PUF60, U2AF2, HNRNPD, ABL1, EP300, CTNNB1, OGT	279	2.98853	0.179395	0.000425149	0.000380759	15	12.0968	3.80246e-06	UBE2I, PSMD14, CSNK1A1, RPS8, DHX9, STAT3, PRPF19, DNAJC2, ACTC1, XPO1, SNW1, WDR5, ARIH2, SRSF3, SF3B1	122	4.65984	0.0350826	0.000195151	0.000180274	14	6.89655	0.0023954	SF3A1, CSNK1A1, STAT3, DOT1L, PRPF19, ACTC1, SNW1, PCBP1, CRY2, SMARCAD1, SRSF3, HNRNPA1, SF3B1, MAP3K14	199	2.66633	1	0.0705187	0.068258	426	17367
BIOGRID_INTERACTION	55156:armadillo repeat containing 1(ARMC1)	14	0.627803	0.00498742	CAMK2B, SEC23A, SYT1, STXBP1, CAMK2A, HTRA2, DNAAF5, SYN1, GNAO1, STX1B, GALE, DPYSL5, EPB41L1, DCX	2219	53	19708	2.34605	1	0.0355485	0.0309836	4	1.42857	0.0387872	CAMK2B, GNAO1, SYT1, STXBP1	279	5.33117	1	0.191245	0.171277	0				124					0				203					39	17365
BIOGRID_INTERACTION	28991:COMM domain containing 5(COMMD5)	14	0.627803	0.00498742	BBS2, ODAD1, MCCC1, FANCA, SMG8, MTO1, TUBA1A, RAD21, PCCB, NEU1, RLIM, SPRTN, MAN1B1, CCDC22	2219	53	19708	2.34605	1	0.0355485	0.0309836	0				280					0				124					0				203					39	17365
BIOGRID_INTERACTION	327:acylaminoacyl-peptide hydrolase(APEH)	14	0.627803	0.00498742	NTRK1, HDAC4, SHMT2, STAT1, KARS1, UBA5, TBCD, BRCA1, PREPL, LAMP2, NHLRC2, CARS1, DNM1L, TARS1	2219	53	19708	2.34605	1	0.0355485	0.0309836	0				280					0				124					0				203					39	17365
BIOGRID_INTERACTION	51035:UBX domain protein 1(UBXN1)	33	1.47982	0.00498344	ATP6V1A, YWHAE, VCP, CUL3, PTEN, HMGB3, UBE3A, UBR1, HMGB1, BRCA1, HDAC8, HK1, INS, RECQL4, PPP1CB, BRD4, IGBP1, UNC45A, PLPBP, TRNT1, UBE2A, MID2, TUFM, DDB1, UFM1, TUBB2A, ZFYVE19, SPRTN, UFC1, RLIM, PLAA, VAMP2, PAFAH1B1	2219	178	19708	1.64657	1	0.0355485	0.0309836	9	3.21429	0.00385144	ATP6V1A, PPP1CB, USP9X, PTEN, HUWE1, UBE3A, HDAC8, VAMP2, HK1	279	3.57158	1	0.0344796	0.0308796	5	4.03226	0.0241659	UBE2I, PSMC3, HSPA5, PRKCB, PRPF19	122	4.53767	1	0.186038	0.171855	0				203					140	17367
BIOGRID_INTERACTION	5256:phosphorylase kinase regulatory subunit alpha 2(PHKA2)	14	0.627803	0.00498742	CEP57, WASHC5, PPP1R12A, TUBGCP2, UBE3A, VRK1, PUS7, MESD, CHMP1A, SBDS, STT3B, RAF1, FGF12, CUL4B	2219	53	19708	2.34605	1	0.0355485	0.0309836	0				280					0				124					0				203					39	17365
BIOGRID_INTERACTION	9507:ADAM metallopeptidase with thrombospondin type 1 motif 4(ADAMTS4)	15	0.672646	0.00501099	MANBA, ZBTB16, INSR, TUBB, LRP5, ATP2B2, LRP6, IGF1R, RAD51C, TUBA1A, TUBB3, MKS1, IDS, GUSB, SIL1	2219	59	19708	2.258	1	0.0356892	0.0311062	0				280					0				124					0				203					44	17365
BIOGRID_INTERACTION	27440:haloacid dehalogenase like hydrolase domain containing 5(HDHD5)	15	0.672646	0.00501099	NTNG1, PDHA1, TAFAZZIN, FBXW7, MRPS2, YARS2, FOXRED1, HSPD1, NT5C3A, RECQL4, EFTUD2, AIFM1, NDUFS7, PMPCB, UQCRFS1	2219	59	19708	2.258	1	0.0356892	0.0311062	4	1.42857	0.0506529	EFTUD2, PDHA1, FBXW7, EP300	279	4.78902	1	0.231443	0.207278	0				124					0				203					44	17365
BIOGRID_INTERACTION	4904:Y-box binding protein 1(YBX1)	88	3.94619	0.0050467	EIF4A3, KIF14, HNRNPU, BRCA1, CTCF, THUMPD1, CHD3, FARS2, SOX2, MECP2, EFTUD2, RPS6KA3, SYNCRIP, RPS19, C1QBP, NEK1, AKT1, ATP6V1E1, UPF1, CSNK2A1, FBXW11, FBXW7, TUBB, MRPS22, MRPS2, DDX54, CIT, ACTA2, MYCN, FANCD2, DKC1, NHP2, RPL26, FBP1, OBSL1, YAP1, DYNC1I2, CUL7, VCP, RPL10, CUL3, SRSF1, MRPS34, PIK3R1, GSPT2, GIGYF2, INS, RECQL4, FZR1, U2AF2, EXOSC9, RAD21, LMNA, NSD2, SPOP, MAPK1, RPL13, NTRK1, SUZ12, NDUFA9, TFAP2A, NPM1, HACE1, FN1, TRIP4, LARP7, UBE2A, BMP4, PAN2, H1-4, HNRNPK, CCDC8, AGO1, CAPRIN1, AGO2, HNRNPA2B1, SPRTN, HNRNPD, CTNNB1, KRAS, TRIM37, FGF13, OGT, NOP10, CUL4B, GZF1, RIGI, EZH2	2219	590	19708	1.3247	1	0.0359297	0.0313158	24	8.57143	1.17197e-05	SRRM2, DYNC1H1, UPF1, CSNK2A1, FBXW7, HNRNPU, CTCF, PIK3R1, CHD3, PRPF8, MECP2, EFTUD2, H1-4, RPS6KA3, MYCN, HNRNPK, U2AF2, AGO1, NSD2, HNRNPD, EP300, CTNNB1, KRAS, OGT	279	2.87341	0.127696	0.000313314	0.000280601	11	8.87097	0.00346824	ACTC1, XPO1, HSPA5, PSMA2, RPS8, WDR5, ARIH2, SRSF3, ZNF777, CALM1, PRPF19	122	3.01178	1	0.0468687	0.0432957	0				203					491	17367
GOTERM_BP_4	GO:0002089~lens morphogenesis in camera-type eye	8	0.358744	0.00967457	SKI, BMP4, TBC1D20, CTNNB1, TDRD7, SOX11, NECTIN1, PITX3	2205	22	19068	3.14459	1	0.0361732	0.0267482	3	1.07143	0.0403903	SKI, CTNNB1, SOX11	279	9.31965	1	0.156868	0.122283	0				124					0				203					14	16739
GOTERM_BP_4	GO:0055070~copper ion homeostasis	8	0.358744	0.00967457	ARF1, SCO1, ABCB6, SLC31A1, SCO2, CCDC22, ATP7A, COX10	2205	22	19068	3.14459	1	0.0361732	0.0267482	0				280					0				124					0				203					14	16739
BIOGRID_INTERACTION	5921:RAS p21 protein activator 1(RASA1)	26	1.16592	0.00508918	PRPS1, ACADVL, ARHGAP35, ACTB, ACTG1, IGF1R, NRAS, ERBB3, ABL1, PMS2, HRAS, PDGFRB, NTRK1, SMAD2, DCC, INSR, PLPBP, ARPC4, AR, BBS10, HNRNPH1, RASA1, KIT, SNRPE, FGFR1, EZH2	2219	130	19708	1.7763	1	0.0361906	0.0315432	0				280					0				124					0				203					104	17365
BIOGRID_INTERACTION	4544:melatonin receptor 1B(MTNR1B)	26	1.16592	0.00508918	SMARCD1, THRA, CUL3, AP4E1, GNAI3, SMC3, MFF, GNAI1, PIDD1, EBP, FANCI, HARS1, COG8, PPP1R21, COG4, TINF2, AP1B1, TBCD, PDIA6, GNB2, CDH11, GNAS, PI4KA, TRIP12, CRELD1, FTL	2219	130	19708	1.7763	1	0.0361906	0.0315432	7	2.5	0.0103938	DYNC1H1, KMT2C, GNB2, COG4, GNAS, TRIP12, GNAI1	279	3.80358	1	0.0736474	0.0659579	0				124					0				203					104	17365
BIOGRID_INTERACTION	81855:sideroflexin 3(SFXN3)	26	1.16592	0.00508918	KCNE1, TMEM63A, KIF14, ACAT1, INS, CLN5, CLN3, ZMYM2, EMC1, LAMP2, MPV17, NTRK1, SURF1, PDHA1, LAMB3, MMGT1, DYRK1A, SYP, CIT, TUFM, ASXL1, TMX2, ASPH, FANCD2, UQCRQ, VAMP2	2219	130	19708	1.7763	1	0.0361906	0.0315432	7	2.5	0.0103938	ASXL1, PDHA1, MMGT1, DYRK1A, HUWE1, SPTAN1, VAMP2	279	3.80358	1	0.0736474	0.0659579	0				124					0				203					104	17365
GOTERM_BP_4	GO:1903706~regulation of hemopoiesis	69	3.09417	0.00974831	SMARCB1, NKAP, IHH, HMGB3, HMGB1, MYSM1, GLI3, ACTB, GLI2, PPP3CA, SHH, KAT5, OPA1, ZMIZ1, ARID2, JAK3, SOX4, MEF2C, SMARCC2, ACTL6B, FBXW7, ACTL6A, TFE3, MITF, ARID1A, FOXP3, TGFBR2, FOXP1, MMP14, ZEB1, HAX1, FANCD2, KAT6B, KAT6A, ROR2, SOS1, SOS2, SMARCD1, PIK3R1, GATA3, TNFRSF11A, GATA2, DLL1, ABL1, NLRP3, P4HTM, BRD4, SMARCE1, WNT10B, STAT5B, TGFB1, JAG1, BRPF1, STAT1, ZBTB16, FANCA, FOXJ1, BRAF, FOXN1, SMARCA2, POU4F1, MEIS2, QKI, SMARCA4, BMP4, KITLG, MAFB, CTNNB1, ADA	2205	445	19068	1.34087	1	0.0363386	0.0268705	21	7.5	9.27041e-06	MEF2C, SMARCB1, BRPF1, FBXW7, TFE3, BRAF, GATA3, PIK3R1, ARID1A, SMARCA2, MEIS2, ARID1B, MTOR, SMARCA4, FOXP1, KAT6B, KAT6A, ABL1, EP300, CTNNB1, FBN1	279	3.22523	0.0117044	0.000147168	0.000114721	0				124					0				203					376	16739
GOTERM_BP_4	GO:0060291~long-term synaptic potentiation	16	0.717489	0.00974747	GRIA1, SLC24A1, NTRK2, SNAP25, NOG, BRAF, GRIN2B, GFAP, GRIN2D, MECP2, GRIN2A, MAPK1, LARGE1, GRIA3, VAMP2, SHANK2	2205	68	19068	2.03473	1	0.0363386	0.0268705	6	2.14286	0.00313359	MECP2, SNAP25, GRIN2A, BRAF, GRIN2B, VAMP2	279	6.03036	0.981424	0.0197993	0.0154341	0				124					0				203					52	16739
BIOGRID_INTERACTION	3096:HIVEP zinc finger 1(HIVEP1)	23	1.03139	0.0051261	NLGN3, STAT5B, RNASEH2B, NPM1, CCNK, SMAD3, PARP1, FBXW11, GAA, CACNA1A, BRCA1, APTX, GOLGA2, CDK8, PRKAR1A, POGZ, MYH9, QRICH1, ROR2, HPD, OGT, YWHAG, RIGI	2219	110	19708	1.85704	1	0.0364386	0.0317593	6	2.14286	0.0198873	CDK8, CREBBP, POGZ, CACNA1A, QRICH1, OGT	279	3.85298	1	0.119914	0.107394	0				124					0				203					87	17365
BIOGRID_INTERACTION	5422:DNA polymerase alpha 1, catalytic subunit(POLA1)	19	0.852018	0.00512797	NTRK1, STN1, MAP2K2, MRE11, PARP1, SHMT2, PRIM1, CDC6, SMC1A, PPP2CA, CCNA2, EFTUD2, CDK8, PURA, EMG1, RAD51, CDC45, KRAS, BRD4	2219	84	19708	2.00891	1	0.0364386	0.0317593	6	2.14286	0.00672244	PPP2CA, EFTUD2, CDK8, PURA, KRAS, SMC1A	279	5.04557	1	0.0525179	0.0470345	0				124					0				203					65	17365
BIOGRID_INTERACTION	10330:canopy FGF signaling regulator 2(CNPY2)	11	0.493274	0.00516939	CTC1, STN1, COL2A1, DLG3, TFRC, WDR45B, TCTN1, GBA1, KIF22, FBXL4, RIGI	2219	36	19708	2.71378	1	0.0366768	0.031967	0				280					0				124					0				203					25	17365
BIOGRID_INTERACTION	493829:tripartite motif containing 72(TRIM72)	11	0.493274	0.00516939	PPP3CA, SMARCD1, SMAD4, RAD50, INSR, TCF12, MYH9, CCDC22, SMC1A, LZTR1, TRIM32	2219	36	19708	2.71378	1	0.0366768	0.031967	3	1.07143	0.0913599	SMAD4, SMC1A, LZTR1	279	5.8865	1	0.349259	0.312793	0				124					0				203					25	17365
BIOGRID_INTERACTION	122553:trafficking protein particle complex subunit 6B(TRAPPC6B)	11	0.493274	0.00516939	TRAPPC2, TRAPPC2L, GLB1, SLC31A1, TRAPPC10, TRAPPC4, PTCH1, TRAPPC12, KCNQ3, TRAPPC11, RIGI	2219	36	19708	2.71378	1	0.0366768	0.031967	0				280					0				124					0				203					25	17365
BIOGRID_INTERACTION	84869:carbonyl reductase 4(CBR4)	11	0.493274	0.00516939	LARS2, CYP24A1, TAFAZZIN, CLPP, PRORP, NARS2, MCCC1, DARS2, UQCRFS1, RIGI, POLG	2219	36	19708	2.71378	1	0.0366768	0.031967	0				280					0				124					0				203					25	17365
GOTERM_BP_4	GO:0016445~somatic diversification of immunoglobulins	12	0.538117	0.00987562	YY1, RNF168, PCYT1A, XRCC4, ERCC1, PMS2, LIG4, NBN, EXOSC3, SAMHD1, FOXP3, HSPD1	2205	44	19068	2.35844	1	0.0367576	0.0271803	0				280					0				124					0				203					32	16739
BIOGRID_INTERACTION	51386:eukaryotic translation initiation factor 3 subunit L(EIF3L)	27	1.21076	0.00520235	YAP1, PSMD12, DDX3X, RPL10, KIF14, CHD4, CHD3, BRCA1, RECQL4, EFTUD2, FZR1, MECOM, HRAS, BRD4, NTRK1, SMAD2, EIF2B5, NPM1, VPS33B, FN1, LARP7, CIT, VANGL1, GAN, GNB2, EIF3F, ERCC6	2219	137	19708	1.75036	1	0.0368171	0.0320892	7	2.5	0.0132137	EFTUD2, DDX3X, GNB2, EP300, CHD4, CHD3, HRAS	279	3.60924	1	0.0882124	0.0790022	7	5.64516	0.000201917	EIF4A2, HDAC5, HDAC2, XPO1, PSMD14, RPS8, WDR5	122	8.25392	0.849921	0.00548093	0.00506309	0				203					103	17367
BIOGRID_INTERACTION	8565:tyrosyl-tRNA synthetase 1(YARS1)	21	0.941704	0.00520252	NTRK1, NAA10, SHMT2, KIF14, FN1, PLPBP, CPOX, FOXL2, YARS2, GTF2E2, ACTB, ACTG1, CDC42, DDB1, EFTUD2, LONP1, HNRNPH2, NAA15, DLD, OGT, BRD4	2219	97	19708	1.92279	1	0.0368171	0.0320892	5	1.78571	0.0485169	EFTUD2, DYNC1H1, NAA10, NAA15, OGT	279	3.64113	1	0.22428	0.200863	4	3.22581	0.0219194	EIF6, WDR5, G3BP2, PPP2R2A	122	6.66148	1	0.172274	0.15914	0				203					72	17367
BIOGRID_INTERACTION	4713:NADH:ubiquinone oxidoreductase subunit B7(NDUFB7)	21	0.941704	0.00520252	NDUFA9, NDUFA8, NDUFB8, MMGT1, NDUFB11, NDUFA12, NDUFA10, NDUFB3, NDUFA1, MEIS2, ZMPSTE24, SPRED2, NDUFS8, NDUFS7, UQCRQ, NDUFS4, MPV17, CRELD1, NDUFV2, NDUFV1, STRA6	2219	97	19708	1.92279	1	0.0368171	0.0320892	0				280					0				124					0				203					76	17365
BIOGRID_INTERACTION	84164:activating signal cointegrator 1 complex subunit 2(ASCC2)	21	0.941704	0.00520252	NTRK1, SMAD4, MAP3K1, KDM1A, ASCC1, ELAC2, NOG, TRIP4, CHD3, GFER, ASS1, MIB1, RECQL4, RPS19, DEAF1, MYH9, ASCC3, GPC4, CC2D2A, FBP1, SNRPB	2219	97	19708	1.92279	1	0.0368171	0.0320892	0				280					0				124					0				203					76	17365
BIOGRID_INTERACTION	8813:dolichyl-phosphate mannosyltransferase subunit 1, catalytic(DPM1)	21	0.941704	0.00520252	YAP1, NTRK1, WWOX, FBXW7, ZBTB16, RIPK4, PTEN, KIF14, TUBG1, CIT, ASXL1, RECQL4, EFTUD2, CLN3, PAK1, DPM3, FZR1, TUBA1A, SPRTN, RAF1, CIC	2219	97	19708	1.92279	1	0.0368171	0.0320892	7	2.5	0.00252524	ASXL1, EFTUD2, FBXW7, PTEN, HUWE1, EP300, PRPF8	279	5.09759	1	0.0244736	0.0219183	0				124					0				203					76	17365
BIOGRID_INTERACTION	3188:heterogeneous nuclear ribonucleoprotein H2(HNRNPH2)	43	1.92825	0.0052105	CUL7, CCNK, VCP, CUL3, EIF4A3, KIF14, PLOD3, MSI1, PLOD2, BRCA1, PLOD1, PQBP1, CRKL, RECQL4, EFTUD2, SYNCRIP, FZR1, ERBB3, RAD21, IARS2, CIC, HIBCH, RBM10, EED, FBXW11, FBXW7, FN1, PYCR1, LARP7, QKI, CIT, MAU2, HNRNPK, HNRNPH1, HNRNPA2B1, SPRTN, PPT1, HNRNPD, HNRNPH2, OBSL1, DLD, OGT, CUL4B	2219	250	19708	1.52761	1	0.0368171	0.0320892	0				280					5	4.03226	0.0682962	HDAC5, PSMD14, HSPA5, WDR5, SF1	122	3.23082	1	0.372279	0.343899	0				203					202	17367
BIOGRID_INTERACTION	201626:phosphodiesterase 12(PDE12)	21	0.941704	0.00520252	NTRK1, GFM1, SURF1, SMAD4, ADSL, PDHA1, PNPT1, MDH2, CUL3, TACO1, WDR4, BRCA1, TMEM70, HSPD1, TUFM, AUH, CLPP, C1QBP, LONP1, PMPCB, RTN4IP1	2219	97	19708	1.92279	1	0.0368171	0.0320892	0				280					0				124					0				203					76	17365
BIOGRID_INTERACTION	81565:nudE neurodevelopment protein 1 like 1(NDEL1)	28	1.25561	0.00529042	YWHAE, AP4E1, XPA, KATNB1, ACTB, LMNB1, GOLGA2, RPS6KA3, TUBA1A, KIF5A, SNAP29, YWHAG, RBM10, OFD1, ANKRD26, CEP135, TPM3, CEP152, NDE1, TUBB, MYO5A, CASK, TUBG1, PTPN14, CCDC88A, CEP63, OBSL1, PAFAH1B1	2219	144	19708	1.72695	1	0.0373361	0.0325416	0				280					0				124					0				203					116	17365
BIOGRID_INTERACTION	29957:solute carrier family 25 member 24(SLC25A24)	24	1.07623	0.00532905	BCAP31, NDUFA8, KCNE1, VCP, PDHA1, UQCRB, MMGT1, AGK, COQ9, INS, TUFM, BSCL2, ATP5F1A, AIFM1, PPA2, C1QBP, EMC1, SPRTN, MPV17, P4HB, ATP6V1E1, SLC25A4, FBP1, RIGI	2219	117	19708	1.82184	1	0.0375945	0.0327668	0				280					0				124					0				203					93	17365
BIOGRID_INTERACTION	5411:pinin, desmosome associated protein(PNN)	36	1.61435	0.00533864	CUL7, EDA, COX15, CTBP1, FMR1, DDX23, EIF4A3, KIF14, NKAP, CHD4, HMGB1, GSPT2, EFTUD2, MECOM, PUF60, U2AF2, EPB41L1, SNIP1, DNM1L, BRD4, NTRK1, PDHA1, CSNK2A1, NOG, ARHGAP24, CDC40, CIT, VANGL1, MN1, FANCD2, SMOC1, KRAS, ZMYND11, OBSL1, DLD, RIGI	2219	200	19708	1.59867	1	0.0376478	0.0328133	12	4.28571	0.000133444	SRRM2, EFTUD2, MN1, PDHA1, CSNK2A1, PUF60, U2AF2, DDX23, CHD4, KRAS, ZMYND11, DNM1L	279	4.23828	0.788949	0.00231806	0.00207603	5	4.03226	0.0349377	SNW1, PSMC3, DHX8, SRSF3, PRPF19	122	4.03852	1	0.241809	0.223375	9	4.4335	0.000961181	SNW1, PSMC3, DHX8, RSBN1L, SRSF3, HNRNPA1, PRPF19, ELAVL2, ZBTB2	199	4.45658	0.999768	0.0366893	0.0355131	159	17367
BIOGRID_INTERACTION	9352:thioredoxin like 1(TXNL1)	29	1.30045	0.00535568	ATP6V1A, USP14, PSMD12, KDM1A, UBE3A, INS, GCSH, CDC42, GOLGA2, EFTUD2, MFN2, PMPCB, PGM1, CDK5RAP2, BRD4, BCAP31, NTRK1, USP7, STIL, CEP135, IDH2, PDIA6, KIF2A, PSMC1, CTNNB1, NCAPD2, P4HB, ACO2, RIGI	2219	151	19708	1.70571	1	0.0377537	0.0329055	7	2.5	0.0203809	ATP6V1A, EFTUD2, USP7, MFN2, CTNNB1, UBE3A, PRPF8	279	3.27461	1	0.122201	0.109442	5	4.03226	0.0140938	UBE2H, PSMD14, PSMC3, EIF6, DHX9	122	5.34904	1	0.12814	0.118371	6	2.95567	0.018309	EXOSC10, PSMC3, CANX, ADRM1, PSMD1, UCHL5	199	3.93517	1	0.260908	0.252544	117	17367
BIOGRID_INTERACTION	79073:transmembrane protein 109(TMEM109)	18	0.807175	0.00536939	YAP1, BCAP31, HSD3B7, MMGT1, AQP2, SDHA, LMNB1, NRAS, CYB5R3, TCTN3, TCTN2, TMEM216, LMNA, KRAS, CRYAB, LNPK, CUL4B, FGFR1	2219	78	19708	2.04957	1	0.037793	0.0329398	0				280					0				124					0				203					60	17365
BIOGRID_INTERACTION	26015:RNA polymerase II associated protein 1(RPAP1)	18	0.807175	0.00536939	NTRK1, IGBP1, CRYBB3, KIF11, LAGE3, HSPD1, PHF8, RECQL4, EFTUD2, HAX1, POLR3A, POLR3B, CCDC8, CSNK2B, POLR1C, POT1, KRAS, ANAPC1	2219	78	19708	2.04957	1	0.037793	0.0329398	4	1.42857	0.0979768	EFTUD2, CSNK2B, KRAS, KIF11	279	3.62246	1	0.365095	0.326976	0				124					0				203					60	17365
BIOGRID_INTERACTION	79728:partner and localizer of BRCA2(PALB2)	18	0.807175	0.00536939	KDM5A, BCAS3, KDM5C, RNASEH2A, CUL3, TOP3A, BRCA1, PALB2, LMNB2, RHOBTB2, RNF168, BRIP1, RAD51, RAD51C, SIN3B, RBBP8, SPRTN, ERCC5	2219	78	19708	2.04957	1	0.037793	0.0329398	0				280					0				124					0				203					60	17365
BIOGRID_INTERACTION	10274:STAG1 cohesin complex component(STAG1)	18	0.807175	0.00536939	PARP1, EED, TINF2, ADAR, BRCA1, SMC3, SMC1A, THAP1, CIT, PNKD, STAG1, STAG2, FANCD2, TUBB3, EXOSC9, RAD21, LMNA, TP73	2219	78	19708	2.04957	1	0.037793	0.0329398	0				280					4	3.22581	0.0122954	SNW1, HSPA5, CALM1, SF3B1	122	8.28415	1	0.117715	0.108741	0				203					56	17367
BIOGRID_INTERACTION	3105:major histocompatibility complex, class I, A(HLA-A)	35	1.56951	0.00537992	CUL7, VCP, TFRC, COPB1, KIF14, HS2ST1, SEC61A1, PAK1, GJA1, NRAS, CYB5R3, ERBB3, EMC1, TCTN2, LAMP2, SHOC2, HRAS, BCAP31, NTRK1, HSD3B7, TGFB1, MMGT1, CAV1, PTCH1, SDHA, RAB11A, OCLN, NPC1, FANCD2, PRKAR1A, CCDC8, GNAS, FAM20C, KRAS, NAXD	2219	193	19708	1.61063	1	0.0378528	0.0329919	7	2.5	0.056395	MMGT1, PTCH1, GNAS, EP300, SHOC2, KRAS, HRAS	279	2.562	1	0.248233	0.222315	0				124					0				203					158	17365
BIOGRID_INTERACTION	5700:proteasome 26S subunit, ATPase 1(PSMC1)	41	1.83857	0.00539968	YWHAE, USP14, PSMD12, VCP, KDM1A, CUL3, UBE3A, BRCA1, CBL, HSD17B10, RECQL4, EFTUD2, FZR1, CCND2, MECOM, RAD21, MFN2, PMS2, DNM1L, KDM6B, NTRK1, WWOX, NDUFA8, BRF1, LARP7, SDHA, MID1, PSMB8, TGFBR2, AR, PSMC5, MAF, FANCD2, PSMC1, CCDC8, SPRTN, CEP83, KRAS, DLD, OGT, TAF2	2219	236	19708	1.54297	1	0.0379529	0.0330792	11	3.92857	0.0019888	SRRM2, KDM6B, EFTUD2, PSMC5, HUWE1, MFN2, KRAS, UBE3A, CBL, DNM1L, OGT	279	3.29245	1	0.0203346	0.0182115	6	4.83871	0.0152879	SNW1, PSMD14, PSMC3, PSMA2, RPS8, COPS2	122	4.10697	1	0.135712	0.125366	7	3.44828	0.032274	SF3A1, SNW1, PSMC3, COPS2, ADRM1, PSMD1, UCHL5	199	2.93748	1	0.364307	0.352628	189	17367
BIOGRID_INTERACTION	10615:sperm associated antigen 5(SPAG5)	30	1.34529	0.00540026	NLGN3, ODAD1, USP14, FMR1, FBXO28, KIF14, ATN1, EFTUD2, ORC6, SRGAP3, SMARCE1, OFD1, PLK4, LINGO1, ARNT2, ACBD5, TSC1, RPGRIP1L, SMARCA2, MID1, PEX14, MID2, RINT1, BFSP2, KANSL1, HECW2, AGPS, DCX, CCDC22, TNRC6B	2219	158	19708	1.68636	1	0.0379529	0.0330792	0				280					0				124					0				203					128	17365
BIOGRID_INTERACTION	26155:NOC2 like nucleolar associated transcriptional repressor(NOC2L)	41	1.83857	0.00539968	CUL7, VCP, EDA, SHMT2, DDX23, RPL11, KIF14, ATN1, PTEN, HNRNPU, CHD4, CHD3, ADARB1, FGF3, MECP2, FZR1, FGF8, SNIP1, RPL13, RAC1, NTRK1, NPM1, MAP2K1, RBFOX1, PARP1, EED, NOG, DDX54, CIT, H1-4, H3-4, DKC1, HNRNPH1, CCDC8, MTF1, SPRTN, KRAS, FGF13, OBSL1, EZH2, RIGI	2219	236	19708	1.54297	1	0.0379529	0.0330792	10	3.57143	0.00650818	MECP2, H1-4, MAP2K1, DDX23, PTEN, HNRNPU, CHD4, KRAS, CHD3, RAC1	279	2.99314	1	0.051291	0.0459357	0				124					0				203					195	17365
BIOGRID_INTERACTION	1786:DNA methyltransferase 1(DNMT1)	33	1.47982	0.00542977	YWHAE, KDM1A, CTBP1, CHD4, UBE3A, BRCA1, MECP2, EFTUD2, FZR1, ZFP57, KAT5, DNMT3B, AKT1, ZBTB7A, BRD4, SUZ12, NTRK1, USP7, PARP1, EED, FBXW7, GAD1, DDX11, DNMT3A, DDB1, MYCN, H3-4, WT1, CSNK2B, CTNNB1, BCOR, CUL4B, EZH2	2219	179	19708	1.63737	1	0.0381459	0.0332474	12	4.28571	4.91628e-05	MECP2, EFTUD2, USP7, MYCN, FBXW7, CSNK2B, DNMT3A, EP300, CTNNB1, CHD4, UBE3A, BCOR	279	4.73551	0.436228	0.00101244	0.000906732	10	8.06452	1.62332e-06	DNAJC2, HDAC2, CBX5, RBBP4, HSPA5, COPS2, STAT3, WDR5, RBBP7, DCAF5	122	9.02464	0.0151306	0.000101642	9.38929e-05	0				203					136	17367
BIOGRID_INTERACTION	9861:proteasome 26S subunit, non-ATPase 6(PSMD6)	32	1.43498	0.00543548	YAP1, USP14, PSMD12, CUL7, VCP, HNRNPU, BUB1B, UBE3A, BRCA1, PPM1D, HSD17B10, RECQL4, FZR1, PPP2R1A, LMNA, MFN2, NTRK1, NDUFA8, PEX19, PTCH1, VPS33B, LARP7, PSMB8, MED23, AR, PSMC5, MAF, PSMC1, OBSL1, DLD, TAF2, TELO2	2219	172	19708	1.65237	1	0.0381715	0.0332697	9	3.21429	0.00312728	PSMC5, PPP2R1A, PTCH1, HUWE1, EP300, MFN2, HNRNPU, UBE3A, PPM1D	279	3.69617	1	0.0289069	0.0258887	4	3.22581	0.0895143	HDAC5, PSMD14, PSMC3, PSMA2	122	3.75677	1	0.443417	0.409613	0				203					136	17367
GOTERM_MF_2	GO:0061791~GTPase motor activity	11	0.493274	0.0128538	CDC42, ENTPD1, EIF2S3, OPA1, MMAA, RRAS2, MFN2, RAC3, RAC1, DNM1L, DNM1	2193	40	19124	2.39813	0.729275	0.0381834	0.0260857	4	1.42857	0.0200167	MFN2, RAC1, DNM1L, DNM1	278	6.87914	0.690483	0.0562373	0.0390802	0				124					0				203					29	16807
BIOGRID_INTERACTION	55234:SMU1 DNA replication regulator and spliceosomal factor(SMU1)	22	0.986547	0.00548809	KDM4B, CUL7, TGFB1, FBXW7, CUL3, SRSF1, KIF14, HNRNPU, CIT, DDB1, RECQL4, EFTUD2, MN1, FZR1, FANCD2, CCDC8, PHGDH, CIC, OBSL1, CERT1, CUL4B, BRD4	2219	104	19708	1.87877	1	0.0384683	0.0335284	8	2.85714	0.000682872	EFTUD2, MN1, FBXW7, HUWE1, EP300, HNRNPU, PRPF8, CERT1	279	5.43369	0.999652	0.00855866	0.00766505	0				124					4	1.97044	0.0873149	ACTC1, LUC7L3, SRSF3, ZBTB2	199	3.80905	1	0.625433	0.605383	82	17365
BIOGRID_INTERACTION	10471:prefoldin subunit 6(PFDN6)	22	0.986547	0.00548809	IGBP1, HDAC4, DYNC1I2, RPL10, TUBB, TUBG1, PEX7, FZR1, TUBA1A, POLR3A, SKIC2, POLR3B, HNRNPH1, SKIC3, POLR1A, GNB2, POLR1C, POLR1D, POC1A, ERCC8, POC1B, TNPO3	2219	104	19708	1.87877	1	0.0384683	0.0335284	0				280					5	4.03226	0.00387645	ACTC1, RBBP7, DCAF5, NR3C1, DCAF7	122	7.76639	1	0.050991	0.0471037	4	1.97044	0.0873149	ACTC1, VBP1, PCGF3, RBBP7	199	3.80905	1	0.625433	0.605383	77	17367
BIOGRID_INTERACTION	5479:peptidylprolyl isomerase B(PPIB)	44	1.97309	0.00548263	CUL7, ECHS1, RBM8A, DOCK8, KIF14, PLOD2, MAGT1, HSD17B10, MYSM1, SLC5A5, EFTUD2, HIRA, HINT1, U2AF2, TCTN3, PCBP2, TCTN1, RSPO2, PGK1, SUZ12, NTRK1, WWOX, PEX19, EED, PTCH1, CPSF3, GOT2, LARP7, SDHA, ARHGAP24, CIT, PNKD, H3-4, FANCD2, SCO2, PEX3, HECW2, TRIM37, EIF3F, PNPLA6, P4HB, ZMYND11, TKT, OBSL1	2219	258	19708	1.51467	1	0.0384683	0.0335284	0				280					9	7.25806	0.000194818	EIF6, ANP32A, HSPA5, NACA, DHX9, KIF5B, WDR5, CALM1, HSP90B1	122	5.63515	0.839571	0.00535008	0.00494221	0				203					205	17367
BIOGRID_INTERACTION	57695:ubiquitin specific peptidase 37(USP37)	22	0.986547	0.00548809	CDT1, FBXW11, BRCA1, SMC3, SMC1A, CCNA2, PPP1CB, EFTUD2, STAG1, FZR1, BRIP1, TUBA1A, STAG2, SIN3B, EXOSC9, RAD21, POGZ, CTNNB1, ADNP, ANAPC1, YWHAG, TAF1	2219	104	19708	1.87877	1	0.0384683	0.0335284	10	3.57143	1.65749e-05	SPEN, PPP1CB, EFTUD2, STAG2, CHD8, POGZ, CTNNB1, ADNP, SMC1A, TAF1	279	6.79211	0.175695	0.000416372	0.000372899	0				124					4	1.97044	0.0873149	H2AZ1, MTREX, PRPF19, WAPL	199	3.80905	1	0.625433	0.605383	82	17365
BIOGRID_INTERACTION	54206:ERBB receptor feedback inhibitor 1(ERRFI1)	22	0.986547	0.00548809	PDGFRB, YWHAE, TUBB, PPM1D, PUS7, PALB2, ACTB, ACTG1, GFAP, TMEM165, CDC42, ACTA2, ACTA1, TUBA1A, PCCA, NPC2, NEU1, HYDIN, RAB18, MASP1, YWHAG, FGFR2	2219	104	19708	1.87877	1	0.0384683	0.0335284	0				280					0				124					0				203					82	17365
BIOGRID_INTERACTION	4093:SMAD family member 9(SMAD9)	25	1.12108	0.0054973	GRN, CLPB, KDM1A, LRP5, ACTB, QARS1, PSAP, SIL1, KDM6A, EXPH5, EVC2, UNC45A, SMAD2, SMAD4, SMAD3, CEP135, SECISBP2, TBCD, LEMD3, ZEB2, SKIC3, TRIP12, EIF3F, FTL, PNPLA2	2219	124	19708	1.79062	1	0.0385039	0.0335594	7	2.5	0.00834152	KMT2D, SMAD4, ZEB2, NOTCH1, TRIP12, ARID1B, KDM6A	279	3.98763	1	0.0622617	0.055761	0				124					0				203					99	17365
BIOGRID_INTERACTION	157753:transmembrane protein 74(TMEM74)	25	1.12108	0.0054973	SLC26A2, CANT1, KIF14, ADAM22, GOLGA2, FUT8, LMNA, NEK1, MAP3K7, LNPK, ATP9A, KIDINS220, POMGNT2, LEMD3, LEMD2, MIB1, PIK3CA, ZDHHC9, NDUFS4, SPRTN, TAB2, ATP13A2, OBSL1, XPR1, HCN1	2219	124	19708	1.79062	1	0.0385039	0.0335594	5	1.78571	0.0986744	PIK3CA, KIDINS220, TAB2, MAP3K7, MIB1	279	2.84831	1	0.366991	0.328673	0				124					0				203					99	17365
BIOGRID_INTERACTION	3187:heterogeneous nuclear ribonucleoprotein H1(HNRNPH1)	187	8.38565	0.00552036	NCKAP1, CCNK, EIF4A3, ATN1, INPPL1, XYLT2, PLOD3, HNRNPU, HNRNPR, ADARB1, PLOD1, SMC3, RBPJ, PPP1CB, EFTUD2, RPS6KA3, SYNGAP1, AKT2, SNIP1, AKT1, GLUL, KIRREL3, USP7, FBXW11, PUS1, DYRK1A, TTC7A, ATAD3A, KCTD7, AR, MAU2, FANCD2, ETHE1, ERF, NHP2, SIK1, OBSL1, ALDH7A1, SNRPB, DDX6, CUL7, LRRC56, VCP, SET, AIRE, CUL3, NPR2, NPR3, AK2, NEDD4L, HTRA2, C12ORF57, SCUBE3, INPP5E, DVL1, CAMTA1, MYH11, ZBTB7A, ST3GAL3, NUS1, SURF1, DMPK, PPP1R21, FN1, CRIM1, NR2F1, LARP7, EEF2, PUM1, SMAD6, GRIN2D, DHFR, PAN2, HNRNPK, STAG2, CPS1, LAS1L, RHEB, DLG4, GNB1, HNRNPD, PPT1, SPRTN, GNB3, TAB2, TPP1, ACO2, OGT, BRWD3, YWHAE, FKBP10, DDX3X, THRB, CCDC47, POMT1, NCAPG2, OTUD7A, TCF20, CHD4, CHD3, BRCA1, CTCF, CHD2, MYSM1, ELFN1, LMNB2, LMNB1, SGCE, PPP3CA, SYNCRIP, MECOM, GMPPA, CIC, TNPO2, YWHAG, HIBCH, TNPO3, TGIF1, PARP1, EED, COL25A1, NSUN2, ELAC2, DNMT3A, DDX54, SMC1A, KIF7, DDOST, HADHA, PCCA, HNRNPH1, GAN, RASA1, MTF1, POLR1C, PEX5, HNRNPH2, TKT, FBP1, AHDC1, SF3B4, YAP1, USP14, COLEC11, PRPS1, NFIX, STX16, SRSF1, HDAC8, FOXRED1, CLN6, HSPD1, PPP2CA, RECQL4, CDC42, CFAP298, FZR1, UGP2, ERBB3, U2AF2, LMNA, POC1A, NHS, SPOP, HSF4, ZSWIM6, IARS2, D2HGDH, BRD4, NTRK1, BCAP31, WWOX, NPM1, PTPN11, ATP2B1, MEIS2, GATAD2B, KLF7, CCDC8, SMOC1, ERCC2, HNRNPA2B1, CCM2, TRIM37, RAB3GAP1, CUL4B, TAF1	2219	1387	19708	1.19743	1	0.0385871	0.0336319	39	13.9286	6.39613e-05	SET, NFIX, DDX3X, HNRNPU, CHD4, TCF20, CHD3, CTCF, CHD2, HDAC8, PRPF8, PPP2CA, PPP1CB, EFTUD2, RPS6KA3, SYNGAP1, U2AF2, CAMTA1, SRRM2, USP7, DNMT3A, DYRK1A, HUWE1, NR2F1, PTPN11, SMC1A, MEIS2, GATAD2B, KLF7, STAG2, HNRNPK, DLG4, GNB1, ERF, HNRNPD, TAB2, OGT, AHDC1, TAF1	279	1.98622	0.52556	0.00125935	0.00112786	26	20.9677	9.10735e-07	ARF3, ATF2, PSMD14, ANP32A, USP12, UBE2D3, DDX42, PRPF19, HSP90B1, GNAI2, XPO1, PABPN1, ZMYM3, WDR5, SPIN1, G3BP2, ARIH2, ARIH1, RBBP7, GFUS, MAP4K4, DDX17, HSPA5, VAV2, SNW1, SF1	122	3.02817	0.00851715	6.19828e-05	5.72575e-05	21	10.3448	0.0655907	PIAS4, SLC44A2, SRF, CBX1, XNDC1N, UBE2E1, PRPF19, WAPL, GJB1, SNW1, PABPN1, PPP2R2C, CANX, SMARCAD1, RBBP7, ARIH1, TNPO1, HNRNPA1, MAP4K4, SF1, ARF6	199	1.49945	1	0.550953	0.533291	1174	17367
BIOGRID_INTERACTION	1789:DNA methyltransferase 3 beta(DNMT3B)	20	0.896861	0.00552163	SUZ12, PCYT2, EED, CUL3, DNMT3A, LRP5, CHD4, LRP6, DDB1, ZFP57, SUMO1, POLR2A, SIN3A, KIF4A, EEF1A2, BCOR, ZBTB7A, CUL4B, EZH2, RIGI	2219	91	19708	1.95197	1	0.0385871	0.0336319	6	2.14286	0.00935624	SIN3A, CHD8, DNMT3A, EEF1A2, CHD4, BCOR	279	4.65745	1	0.0677332	0.0606612	9	7.25806	8.87898e-08	HDAC2, UBE2I, CBX5, RBBP4, DHX9, RTF1, RBBP7, MACROH2A1, WARS1	122	15.9766	0.000833567	8.42338e-06	7.78122e-06	0				203					62	17367
BIOGRID_INTERACTION	79991:STN1 subunit of CST complex(STN1)	20	0.896861	0.00552163	CTC1, GRN, NSMCE3, PRIM1, GMNN, LTBP2, BRCA1, MED27, MED17, MED12, GOLGA2, MED23, POLA1, MED25, MED13, POLR2A, SPECC1L, BSND, TPP1, TUBGCP4	2219	91	19708	1.95197	1	0.0385871	0.0336319	0				280					0				124					0				203					71	17365
BIOGRID_INTERACTION	64855:niban apoptosis regulator 2(NIBAN2)	20	0.896861	0.00552163	NTRK1, RET, CAV1, RAB11A, CDC42, GJA1, NRAS, OCLN, PUF60, CDH1, PPP2R2B, HNRNPH1, LAMP2, KRAS, DNM1L, GLUL, HRAS, TARS1, H3-3A, RIGI	2219	91	19708	1.95197	1	0.0385871	0.0336319	5	1.78571	0.039906	PUF60, KRAS, DNM1L, HRAS, H3-3A	279	3.88121	1	0.19585	0.175402	0				124					4	1.97044	0.0638796	SNW1, CTDSPL, VPS35, ARF6	199	4.35319	1	0.543976	0.526538	71	17365
BIOGRID_INTERACTION	4026:LIM domain containing preferred translocation partner in lipoma(LPP)	20	0.896861	0.00552163	SUZ12, FKBP10, FBXW7, DYRK1A, TPRKB, P3H1, UBE3A, ARPC4, PPP2R5D, PEX14, ACTB, GFAP, ALAD, EFTUD2, UFM1, CDH1, PPP2R1A, GMPPA, PNPO, OGT	2219	91	19708	1.95197	1	0.0385871	0.0336319	7	2.5	0.00182682	EFTUD2, PPP2R1A, FBXW7, DYRK1A, PPP2R5D, UBE3A, OGT	279	5.43369	1	0.0189274	0.0169512	0				124					0				203					71	17365
BIOGRID_INTERACTION	2623:GATA binding protein 1(GATA1)	20	0.896861	0.00552163	SMARCE1, HDAC4, SMARCD1, USP7, SMARCB1, SMARCC2, FANCL, ZBTB16, ARID1A, FANCG, MED17, SMARCA4, SKI, GOLGA2, RAI1, AKT1, HOXA1, ZFPM2, PITX1, NFE2L2	2219	91	19708	1.95197	1	0.0385871	0.0336319	9	3.21429	4.37882e-05	SKI, HDAC4, RAI1, USP7, CREBBP, SMARCB1, EP300, ARID1A, SMARCA4	279	6.98618	0.399775	0.000914687	0.000819185	0				124					0				203					71	17365
BIOGRID_INTERACTION	7037:transferrin receptor(TFRC)	60	2.69058	0.00552511	SLC25A1, RBM28, B4GALT1, TFRC, CCDC47, EIF4A3, CLTC, KIF14, BRCA1, AFF3, LMNB1, AP4M1, SEC61A1, GJA1, TCTN3, LAMP2, DPF2, IKBKG, ATP6V1E1, HRAS, CHUK, MMGT1, VPS33B, ATP6AP2, DDX54, RPGRIP1L, CIT, TMEM216, VAMP2, ATP6V1B1, ATP6V1A, VAC14, CUL7, KARS1, COX15, STX16, MFF, ADCY5, SNX3, CLN3, NRAS, EMC1, VPS53, LMNA, SLC25A22, BRD4, NTRK1, HSD3B7, WWOX, PDHA1, CAV1, FN1, ARPC4, ERLIN2, AP4B1, RAB11A, SPRTN, KRAS, VIPAS39, TPP1	2219	377	19708	1.4135	1	0.0385969	0.0336405	13	4.64286	0.00751617	ATP6V1A, PDHA1, MMGT1, CLTC, HUWE1, AFF3, ADCY5, DPF2, EP300, KRAS, HRAS, SPTAN1, VAMP2	279	2.43579	1	0.0577512	0.0517214	0				124					0				203					317	17365
BIOGRID_INTERACTION	57038:arginyl-tRNA synthetase 2, mitochondrial(RARS2)	17	0.762332	0.00558427	NTRK1, PDHA1, MDH2, MCCC1, SLC2A1, SYP, YARS2, HSPD1, TUFM, NT5C3A, CLN3, PREPL, NSDHL, EDNRB, PCCA, CPS1, OGT	2219	72	19708	2.09702	1	0.038939	0.0339387	0				280					0				124					0				203					55	17365
BIOGRID_INTERACTION	7298:thymidylate synthetase(TYMS)	17	0.762332	0.00558427	EIF5A, IGBP1, ADSL, WDR45B, UBE2A, RPGRIP1L, TANC2, CDC42, NRAS, ATIC, ZFYVE19, SBDS, UFC1, POC1B, KRAS, PHGDH, ATP6V1E1	2219	72	19708	2.09702	1	0.038939	0.0339387	0				280					0				124					0				203					55	17365
BIOGRID_INTERACTION	57591:myocardin related transcription factor A(MRTFA)	12	0.538117	0.00559503	RPGRIP1, MYOCD, SUPT16H, SMAD3, TCTN1, MAPK1, CEP63, ATG7, PEX14, ACTB, CUL4B, SMARCA4	2219	42	19708	2.53757	1	0.038939	0.0339387	0				280					0				124					0				203					30	17365
BIOGRID_INTERACTION	283377:SPRY domain containing 4(SPRYD4)	12	0.538117	0.00559503	BCKDHA, GOLGA2, EEF1B2, PDHA1, CRBN, SHMT2, CLPP, COL10A1, PMPCB, GTF2E2, HSPD1, COQ5	2219	42	19708	2.53757	1	0.038939	0.0339387	0				280					0				124					0				203					30	17365
BIOGRID_INTERACTION	9925:zinc finger and BTB domain containing 5(ZBTB5)	12	0.538117	0.00559503	SOX2, KAT5, HNRNPH1, SIN3A, DCX, METTL5, CHD4, KRAS, BCOR, CHD3, KLHL40, ST3GAL3	2219	42	19708	2.53757	1	0.038939	0.0339387	6	2.14286	0.000299007	SIN3A, EP300, CHD4, KRAS, BCOR, CHD3	279	10.0911	0.969378	0.00439203	0.00393346	0				124					0				203					30	17365
BIOGRID_INTERACTION	2215:Fc gamma receptor IIIb(FCGR3B)	12	0.538117	0.00559503	DYNC2I2, TUBA1A, GK, COX16, SLC25A19, TUBB3, NR2F2, SLC25A4, FGFR3, SIL1, P4HTM, CILK1	2219	42	19708	2.53757	1	0.038939	0.0339387	0				280					0				124					0				203					30	17365
BIOGRID_INTERACTION	4907:5'-nucleotidase ecto(NT5E)	17	0.762332	0.00558427	GLMN, KIF14, DNAAF5, NR2F2, CHD1L, RAB11A, SLC5A5, SOX2, GJA1, SLC6A8, FLVCR1, CTNNB1, PLAA, TRIM37, DEGS1, SLC16A2, TNPO2	2219	72	19708	2.09702	1	0.038939	0.0339387	0				280					0				124					0				203					55	17365
BIOGRID_INTERACTION	2904:glutamate ionotropic receptor NMDA type subunit 2B(GRIN2B)	12	0.538117	0.00559503	AP4M1, KDM5B, GRIN2A, CSNK2A1, DLG3, DLG4, CSNK2B, CAMK2A, CAMK2G, GRIN2B, AP2M1, GRIN1	2219	42	19708	2.53757	1	0.038939	0.0339387	9	3.21429	1.10415e-07	KDM5B, GRIN2A, CSNK2A1, DLG4, CSNK2B, CAMK2G, SPTAN1, GRIN2B, GRIN1	279	15.1367	0.00128628	6.04226e-06	5.41139e-06	0				124					0				203					30	17365
BIOGRID_INTERACTION	84296:GINS complex subunit 4(GINS4)	17	0.762332	0.00558427	IGBP1, PDHA1, LAGE3, GTF2E2, DHODH, RECQL4, MED23, POLA1, CDC45, PPP2R1A, POLD1, SIK1, ASL, IKBKG, NCDN, H3-3B, BRD4	2219	72	19708	2.09702	1	0.038939	0.0339387	0				280					0				124					0				203					55	17365
BIOGRID_INTERACTION	79944:L-2-hydroxyglutarate dehydrogenase(L2HGDH)	12	0.538117	0.00559503	NT5C3A, HMGCL, TUBB2B, GM2A, SLC31A1, HYAL1, SPRTN, UQCRFS1, A2ML1, COQ9, YARS2, COQ5	2219	42	19708	2.53757	1	0.038939	0.0339387	0				280					0				124					0				203					30	17365
BIOGRID_INTERACTION	80335:WD repeat domain 82(WDR82)	26	1.16592	0.00563357	USP14, VCP, OSGEP, GMPPB, YY1, RECQL4, PPP1CB, FZR1, RPS19, POLR2A, RBM10, KDM6A, BRD4, EIF5A, NTRK1, SMAD2, SETD1B, SETD1A, OCRL, HCFC1, HNRNPH1, ZMYND11, NSRP1, TAF2, CUL4B, RIGI	2219	131	19708	1.76274	1	0.0391926	0.0341597	11	3.92857	1.70817e-05	YY1, PPP1CB, KMT2D, KMT2A, KMT2C, SETD1A, KMT2B, HUWE1, EP300, ZMYND11, KDM6A	279	5.93143	0.180551	0.000426348	0.000381833	0				124					0				203					105	17365
GOTERM_BP_4	GO:0010631~epithelial cell migration	10	0.44843	0.0105513	KANK1, SMAD4, KITLG, ZEB2, WNT5A, KIT, WDPCP, PTPN11, GDF6, ARSB	2205	33	19068	2.62049	1	0.0392131	0.0289961	3	1.07143	0.083249	SMAD4, ZEB2, PTPN11	279	6.2131	1	0.271093	0.211324	0				124					0				203					23	16739
BIOGRID_INTERACTION	84206:mex-3 RNA binding family member B(MEX3B)	38	1.70404	0.00564922	YWHAE, DDX6, FMR1, CELF2, MRPS34, SMG9, SMG8, EDC3, GLE1, DHX30, KIF3B, U2AF2, SUFU, DVL3, TNPO2, AP2M1, YWHAG, SUZ12, OFD1, UPF1, SECISBP2, MRPS22, MRPS2, TRIP4, ALG13, TDRD7, PUM1, KIF7, PAN2, GIGYF1, CSDE1, AGO1, CAPRIN1, AGO2, CNOT3, ATP13A2, CC2D1A, TNRC6B	2219	215	19708	1.56975	1	0.0392575	0.0342162	7	2.5	0.0848213	GIGYF1, UPF1, U2AF2, AGO1, CNOT3, ALG13, PRPF8	279	2.29984	1	0.330645	0.296123	0				124					0				203					177	17365
BIOGRID_INTERACTION	79959:centrosomal protein 76(CEP76)	38	1.70404	0.00564922	CEP104, DDX6, CCNK, UQCRB, THRA, KDM1A, HNRNPU, CRYBA4, SMG9, PLA2G6, GIGYF2, GMPPB, YY1, PPP3CA, DEAF1, DVL3, AKT1, SMARCE1, PDGFRB, TRMT10C, CSNK2A1, TUBB, MOGS, SUOX, LRPPRC, GFAP, MED23, PPFIBP1, TUBB2A, ERCC3, KIFBP, HNRNPH1, EEF1A2, RPL26, NHLRC2, PLCB1, RPS23, CSNK1G1	2219	215	19708	1.56975	1	0.0392575	0.0342162	0				280					5	4.03226	0.0436495	PPP3CB, RBBP4, HSPA5, PRPF19, DCAF7	122	3.75677	1	0.278692	0.257446	7	3.44828	0.0219244	CAMK2D, PPP3CB, RBBP4, KDM4D, NEK6, PRPF19, MAGEA11	199	3.2244	1	0.292722	0.283338	172	17367
BIOGRID_INTERACTION	5717:proteasome 26S subunit, non-ATPase 11(PSMD11)	38	1.70404	0.00564922	USP14, PSMD12, CUL7, UBE3A, BRCA1, HSD17B10, NALCN, MTM1, CDC42, RECQL4, FZR1, SPOP, MFN2, PRKACA, NTRK1, SMAD2, SMAD4, SMAD3, PUS1, ZBTB16, PTCH1, VPS33B, FN1, LARP7, PSMB8, MID2, TGFBR2, RNF168, AR, PSMC5, TUBB2A, MAF, HNRNPH1, PSMC1, KRAS, OBSL1, DLD, BAP1	2219	215	19708	1.56975	1	0.0392575	0.0342162	7	2.5	0.0848213	PSMC5, SMAD4, PTCH1, HUWE1, MFN2, KRAS, UBE3A	279	2.29984	1	0.330645	0.296123	11	8.87097	8.54196e-07	DNAJA1, HDAC5, PRKAA1, SNW1, PSMD14, PSMC3, PSMA2, RPS8, COPS2, WDR5, NFKB2	122	8.26489	0.00799051	5.89897e-05	5.44927e-05	7	3.44828	0.0219244	SNW1, PSMC3, COPS2, CRY2, ADRM1, PSMD1, UCHL5	199	3.2244	1	0.292722	0.283338	166	17367
BIOGRID_INTERACTION	51259:transmembrane protein 216(TMEM216)	42	1.88341	0.00570275	SLC20A2, TFRC, COPB1, CCDC47, GORAB, CTNND1, CISD2, GBA2, EFNB1, NSDHL, SMPD4, EMC1, LBR, SEC23B, LNPK, ATP6V0A1, JAG2, BCAP31, JAGN1, ALG9, MMGT1, CCDC115, CAV1, FZD6, SLC33A1, ATP6AP2, EIF2AK3, LEMD3, WDR11, ARCN1, ALDH3A2, CLCN7, VANGL1, TMEM199, OCLN, SLC6A8, STIM1, SLC6A9, ROR2, STT3B, RETREG1, VAMP2	2219	244	19708	1.52878	1	0.0396146	0.0345275	0				280					0				124					0				203					202	17365
BIOGRID_INTERACTION	416:arylsulfatase F(ARSF)	10	0.44843	0.00572021	EIF2B5, EIF2B4, COG7, LMBRD2, COG5, ATP6AP2, BCS1L, ASCL1, TNPO2, SUMF1	2219	31	19708	2.86499	1	0.0396618	0.0345687	0				280					0				124					0				203					21	17365
BIOGRID_INTERACTION	23584:V-set and immunoglobulin domain containing 2(VSIG2)	10	0.44843	0.00572021	COG8, COG7, STAG2, COG5, COG4, KIF14, DYM, LEMD3, TNPO2, TNPO3	2219	31	19708	2.86499	1	0.0396618	0.0345687	3	1.07143	0.0705494	STAG2, COG4, MTOR	279	6.83593	1	0.292642	0.262087	0				124					0				203					21	17365
BIOGRID_INTERACTION	229:aldolase, fructose-bisphosphate B(ALDOB)	10	0.44843	0.00572021	BBS2, BBS1, SMAD4, NRAS, DCC, SHOC2, BBS7, ATP6V1E1, ALDOA, BBS4	2219	31	19708	2.86499	1	0.0396618	0.0345687	0				280					0				124					0				203					21	17365
BIOGRID_INTERACTION	54332:ganglioside induced differentiation associated protein 1(GDAP1)	10	0.44843	0.00572021	NTRK1, CLCN7, SUZ12, ABHD16A, SHMT2, SMPD1, TUBB, PSAP, TMEM218, INS	2219	31	19708	2.86499	1	0.0396618	0.0345687	0				280					0				124					0				203					21	17365
BIOGRID_INTERACTION	23527:ArfGAP with coiled-coil, ankyrin repeat and PH domains 2(ACAP2)	10	0.44843	0.00572021	NDUFA9, PIGS, YWHAE, GDI1, GPAA1, RASA1, MBOAT7, PTEN, NDUFS1, CIC	2219	31	19708	2.86499	1	0.0396618	0.0345687	0				280					0				124					0				203					21	17365
BIOGRID_INTERACTION	4741:neurofilament medium chain(NEFM)	23	1.03139	0.00573006	SMAD2, PDHA1, CAD, KIF14, WDR45, KIF7, BICD2, HSPD1, CIT, GFAP, GOLGA2, PSMC5, FANCD2, GAN, DLG5, NUP62, KDELR2, IKBKG, TRIP13, PRKACA, SLC25A4, CUL4B, RSPRY1	2219	111	19708	1.84031	1	0.0397153	0.0346153	0				280					0				124					0				203					88	17365
BIOGRID_INTERACTION	1933:eukaryotic translation elongation factor 1 beta 2(EEF1B2)	27	1.21076	0.00574063	YAP1, CUL7, CUL3, PLOD3, BRCA1, HSD17B10, HDAC6, HSPD1, EEF1B2, RECQL4, EFTUD2, FZR1, DNM1L, BRD4, NTRK1, NPM1, HARS1, TGFB1, CSNK2A1, EED, FBXW7, FN1, LARP7, SDHA, CIT, EEF1A2, DLD	2219	138	19708	1.73768	1	0.0397737	0.0346662	9	3.21429	0.000774423	SRRM2, EFTUD2, KMT2D, CSNK2A1, FBXW7, EEF1A2, HUWE1, EP300, DNM1L	279	4.60683	0.99988	0.00945201	0.00846513	0				124					0				203					111	17365
GOTERM_BP_4	GO:0006879~intracellular iron ion homeostasis	17	0.762332	0.0107396	ATP6V1A, SLC46A1, SMAD4, MECR, ABCB6, TFRC, TMPRSS6, ABCB7, CCDC115, TTC7A, TMEM199, NAGLU, BOLA3, FLVCR1, ATP13A2, SLC39A8, FTL	2205	75	19068	1.96013	1	0.0397931	0.0294249	0				280					0				124					0				203					58	16739
GOTERM_BP_4	GO:0140238~presynaptic endocytosis	17	0.762332	0.0107396	NLGN3, SYT2, NLGN4X, SYT1, CTBP1, SCRIB, SYP, AP3B2, DNM1, OPHN1, AP1G1, BIN1, AP2S1, TBC1D24, PIP5K1C, AP2M1, VAMP2	2205	75	19068	1.96013	1	0.0397931	0.0294249	4	1.42857	0.096564	SYT1, AP2S1, VAMP2, DNM1	279	3.64502	1	0.303414	0.23652	3	2.41935	0.0821885	CALM1, CALM2, STX1A	122	6.2518	1	0.531486	0.499295	4	1.97044	0.044284	CANX, AP2A1, PIK3C3, ARF6	201	5.0595	1	0.560088	0.545471	55	16741
BIOGRID_INTERACTION	6997:cripto, EGF-CFC family member(CRIPTO)	16	0.717489	0.00575851	ACVR1, GDF11, WDR26, FBLN1, GDF3, UBR1, ACVR2B, TGFBR2, BMP4, GALNS, NEU1, AP2S1, PLXNA1, CHST14, SIL1, NODAL	2219	66	19708	2.15309	1	0.0398531	0.0347354	0				280					0				124					0				203					50	17365
BIOGRID_INTERACTION	5795:protein tyrosine phosphatase receptor type J(PTPRJ)	16	0.717489	0.00575851	MAP2K1, CTNND1, FANCC, RAB11A, RINT1, CDH1, HNRNPH1, RASA1, CTNNB1, KRAS, NANS, HRAS, FBP1, EPHB4, BAP1, RIGI	2219	66	19708	2.15309	1	0.0398531	0.0347354	4	1.42857	0.0664445	MAP2K1, CTNNB1, KRAS, HRAS	279	4.28109	1	0.282182	0.252719	0				124					0				203					50	17365
BIOGRID_INTERACTION	1943:ephrin A2(EFNA2)	16	0.717489	0.00575851	JAG2, GDF11, FKBP14, TUBB, NGLY1, ATP1A3, ALG11, TUBB4A, ADGRG1, DSTYK, TUBA1A, CLP1, TUBB3, NEU1, PLXNA1, BAP1	2219	66	19708	2.15309	1	0.0398531	0.0347354	0				280					0				124					0				203					50	17365
BIOGRID_INTERACTION	9804:translocase of outer mitochondrial membrane 20(TOMM20)	36	1.61435	0.00578235	NUP107, SRSF1, ETFA, MFF, HSD17B10, FOXRED1, GLI3, HK1, SUFU, DVL1, IARS2, DNM1L, MAP3K7, SNAP29, H3-3B, POLG, ACBD5, SUPT16H, PEX19, NUP133, GK, PEX14, ALDH3A2, HADHA, AFG3L2, SCO1, HNRNPH1, PEX5, AGO2, NDUFS4, KRAS, TPP1, CUL4B, TNRC6B, OTC, RIGI	2219	201	19708	1.59071	1	0.0399883	0.0348533	0				280					0				124					0				203					165	17365
BIOGRID_INTERACTION	4076:cell cycle associated protein 1(CAPRIN1)	36	1.61435	0.00578235	USP14, DDX3X, CUL3, FMR1, KIF14, CHD4, CHD3, BRCA1, PIK3R1, GIGYF2, SOX2, MED12, RECQL4, EFTUD2, SYNCRIP, FZR1, SPOP, DNM1L, SCAPER, TP63, BRD4, NTRK1, UPF1, SECISBP2, DNAJB13, DNAJC12, LARP7, PUM1, CIT, STAG2, CSDE1, MAB21L2, CNOT3, CTNNB1, FBP1, TNRC6B	2219	201	19708	1.59071	1	0.0399883	0.0348533	12	4.28571	0.000139442	MED12, EFTUD2, UPF1, DDX3X, STAG2, CNOT3, CTNNB1, CHD4, CHD3, PIK3R1, DNM1L, PRPF8	279	4.21719	0.803203	0.00241505	0.0021629	0				124					0				203					165	17365
BIOGRID_INTERACTION	6182:mitochondrial ribosomal protein L12(MRPL12)	50	2.24215	0.00580988	GFM1, TACO1, PRORP, RMND1, KIF14, MSI1, YARS2, SOX2, EFTUD2, EFEMP2, AUH, C1QBP, LONP1, PMPCB, RNASET2, PUS1, ACAD9, DARS2, THOC2, FOXP4, FOXP2, TUFM, PREPL, ACOX1, CLPP, POLR1D, COX15, CUL3, RPL11, AK2, FBLN1, TMEM70, GIGYF2, HSPD1, DHX30, FZR1, NPM1, SURF1, PNPT1, PDHA1, MDH2, IDH2, LARP7, LRPPRC, UFM1, MTRFR, HNRNPD, CCDC65, SLIRP, OTC	2219	303	19708	1.46559	1	0.0401638	0.0350062	0				280					0				124					0				203					253	17365
BIOGRID_INTERACTION	26225:ARF like GTPase 5A(ARL5A)	13	0.58296	0.00582582	TRAPPC2, TRAPPC2L, TRAPPC10, NPRL3, CBL, HDAC8, FUT8, TBL1XR1, VPS53, TRAPPC12, HNRNPD, SEC23B, EZH2	2219	48	19708	2.4054	1	0.0402291	0.0350631	4	1.42857	0.0301316	TBL1XR1, HNRNPD, CBL, HDAC8	279	5.8865	1	0.161033	0.14422	0				124					0				203					35	17365
BIOGRID_INTERACTION	81532:MOB kinase activator 2(MOB2)	13	0.58296	0.00582582	COX15, EIF4A3, PLPBP, PIK3R1, ARHGAP35, ACTA2, MN1, COQ2, PRKAR1A, MYH9, MYH10, FRA10AC1, RIGI	2219	48	19708	2.4054	1	0.0402291	0.0350631	0				280					0				124					0				203					35	17365
BIOGRID_INTERACTION	3155:3-hydroxy-3-methylglutaryl-CoA lyase(HMGCL)	13	0.58296	0.00582582	MCCC2, ACADVL, PNPT1, HSD17B10, RAB11A, INS, ALDH4A1, CYB5R3, IVD, PEX5, PCCB, DBT, L2HGDH	2219	48	19708	2.4054	1	0.0402291	0.0350631	0				280					0				124					0				203					35	17365
BIOGRID_INTERACTION	56902:partner of NOB1 homolog(PNO1)	19	0.852018	0.00583714	NPM1, VCP, WDR26, RPL10, EED, NSUN2, HNRNPU, CHD4, CHD3, CIT, INS, MIB1, RPS26, RECQL4, EFTUD2, FZR1, HNRNPA2B1, CTNNB1, RPS23	2219	85	19708	1.98527	1	0.0402475	0.0350791	8	2.85714	0.000199031	EFTUD2, WDR26, EP300, HNRNPU, CTNNB1, CHD4, CHD3, MIB1	279	6.64828	0.901759	0.00320429	0.00286973	0				124					0				203					66	17365
BIOGRID_INTERACTION	2307:forkhead box S1(FOXS1)	19	0.852018	0.00583714	FOXC1, GK, SATB1, ABCB7, SATB2, NR2F1, RRAS2, ADAR, HOXD13, MAGT1, HOXC13, GATAD2B, PPP2CA, GLB1, PPP2R1A, ACOX1, UQCRFS1, IARS2, ADNP	2219	85	19708	1.98527	1	0.0402475	0.0350791	7	2.5	0.00128563	PPP2CA, SATB1, PPP2R1A, SATB2, NR2F1, ADNP, GATAD2B	279	5.81725	1	0.0142399	0.0127532	0				124					0				203					66	17365
BIOGRID_INTERACTION	10920:COP9 signalosome subunit 8(COPS8)	19	0.852018	0.00583714	FBXW4, CRBN, CUL3, CRYBA4, SUOX, FBXO11, GFER, HSD17B10, DDB2, DDB1, RECQL4, MAFB, DPF2, ERCC8, CTNNB1, KRAS, PHIP, DLD, CUL4B	2219	85	19708	1.98527	1	0.0402475	0.0350791	5	1.78571	0.0322441	DPF2, CTNNB1, KRAS, PHIP, FBXO11	279	4.15518	1	0.167934	0.1504	0				124					0				203					66	17365
BIOGRID_INTERACTION	11273:ataxin 2 like(ATXN2L)	35	1.56951	0.00583567	DDX6, CUL3, FMR1, KIF14, BRCA1, EDC3, SOX2, YY1, MECP2, RECQL4, FZR1, RPS19, CDH1, SPOP, DPF2, SNIP1, HOXA1, AP2M1, BRD4, EIF5A, NTRK1, SMAD3, NONO, LARP7, PUM1, CIT, GALNS, HADHA, PPP2R2B, CTNNB1, POT1, NSRP1, OGT, TAF2, ADA	2219	194	19708	1.60233	1	0.0402475	0.0350791	0				280					0				124					0				203					159	17365
BIOGRID_INTERACTION	57410:SCY1 like pseudokinase 1(SCYL1)	21	0.941704	0.00586143	NTRK1, DDX6, COPB2, SLC35A1, ARF1, SATB1, COPB1, GORAB, VPS4A, AXIN1, BUB1B, CHD1L, CWC27, MEIS2, INS, ARCN1, GJA1, CDH1, AGO2, SCYL1, RIGI	2219	98	19708	1.90317	1	0.0403701	0.0351859	0				280					0				124					0				203					77	17365
BIOGRID_INTERACTION	3815:KIT proto-oncogene, receptor tyrosine kinase(KIT)	21	0.941704	0.00586143	STAT5B, CSF1R, STAT1, CLTC, PIK3R2, PTPN11, PIK3R1, CBL, CRKL, ACTA1, KITLG, PIK3CA, SMO, RASA1, KIT, SH3BP2, PLCG2, ABL1, PLCE1, JAK3, MPDZ	2219	98	19708	1.90317	1	0.0403701	0.0351859	7	2.5	0.00265878	PIK3CA, CLTC, ABL1, PIK3R2, PTPN11, PIK3R1, CBL	279	5.04557	1	0.0255301	0.0228645	0				124					0				203					77	17365
BIOGRID_INTERACTION	1240:chemerin chemokine-like receptor 1(CMKLR1)	21	0.941704	0.00586143	DGAT1, KIDINS220, TUBGCP2, STXBP1, DNAAF5, ATP2B2, DOLK, NR2F2, LEMD2, TMCO1, COQ5, OPA1, FANCD2, PEX3, VPS53, SC5D, TUBGCP4, XPR1, ATP9A, SLC25A24, ST3GAL3	2219	98	19708	1.90317	1	0.0403701	0.0351859	0				280					0				124					0				203					77	17365
BIOGRID_INTERACTION	55789:DEP domain containing 1B(DEPDC1B)	29	1.30045	0.00587762	DYNC1I2, COPB2, ADAR, LMNB2, PTPRF, GJA1, NRAS, TCTN3, CA2, TCTN2, LAMP2, LONP1, PRKACA, HRAS, SLC25A22, LBR, YWHAG, HSD3B7, CAV1, PYCR1, RAB11A, SMARCA4, BSCL2, GIGYF1, OCLN, DKC1, KRAS, COQ8A, CDK16	2219	152	19708	1.69449	1	0.0404067	0.0352179	0				280					0				124					0				203					123	17365
BIOGRID_INTERACTION	923:CD6 molecule(CD6)	29	1.30045	0.00587762	CYFIP2, MRE11, FMR1, NCAPG2, RBPJ, EPB41L1, POLD1, ZMYM6, DIP2B, NBN, CTC1, STN1, SMAD3, CSNK2A1, UTP4, EED, FBXW11, AMPD2, OCRL, APTX, RPS26, VANGL1, RAD50, ERCC3, POLR1A, NCAPD3, OBSL1, AHDC1, CUL4B	2219	152	19708	1.69449	1	0.0404067	0.0352179	0				280					5	4.03226	0.0144077	ALCAM, ZMYND8, USP12, ZBED4, MAP4K4	122	5.31385	1	0.130428	0.120485	0				203					118	17367
BIOGRID_INTERACTION	4241:melanotransferrin(MELTF)	15	0.672646	0.00587373	TAFAZZIN, IQSEC1, MMGT1, TSEN15, KIF14, ATP1A3, TSEN2, SMG8, MESD, SLC25A15, CDC45, HNRNPH1, EMC1, MADD, FGFR1	2219	60	19708	2.22037	1	0.0404067	0.0352179	0				280					0				124					0				203					45	17365
BIOGRID_INTERACTION	9077:DIRAS family GTPase 3(DIRAS3)	44	1.97309	0.00587663	ARF1, VCP, TFRC, CTNND1, FMN2, ATP1A1, PPM1D, SLC9A1, LMNB1, EFNB1, IPO8, EPB41L1, RAB23, FLVCR1, ATP7A, HRAS, ANKRD26, PEX19, TGFB1, RALGAPA1, KIDINS220, CAV1, GLMN, SCRIB, ATP2B1, LEMD3, PALB2, VANGL1, CCDC88A, AFG3L2, TUBB2B, OCLN, PPFIBP1, SLC6A8, WT1, PSMC1, DLG5, KRAS, ITGA6, PLCH1, P4HB, ROR2, VAMP2, XPR1	2219	259	19708	1.50882	1	0.0404067	0.0352179	9	3.21429	0.031139	ARF1, NOTCH1, KIDINS220, HUWE1, KRAS, PPM1D, HRAS, SPTAN1, VAMP2	279	2.4546	1	0.165055	0.147822	6	4.83871	0.0218894	ALCAM, ATP5F1B, PSMC3, RNF19B, MACROH2A1, MAP4K4	122	3.74226	1	0.172274	0.15914	0				203					209	17367
BIOGRID_INTERACTION	4774:nuclear factor I A(NFIA)	15	0.672646	0.00587373	SMAD2, FOXC2, SMAD4, SMAD3, PARP1, HNRNPU, RBPJ, CIT, SOX2, GOLGA2, SON, NFIB, LMNA, ADNP, CIC	2219	60	19708	2.22037	1	0.0404067	0.0352179	4	1.42857	0.0527831	SMAD4, SON, HNRNPU, ADNP	279	4.7092	1	0.237544	0.212742	4	3.22581	0.00598875	XPO1, DHX9, SRSF3, NR3C1	122	10.7694	1	0.0718344	0.0663581	0				203					41	17367
BIOGRID_INTERACTION	6611:spermine synthase(SMS)	14	0.627803	0.00590623	NTRK1, IGBP1, MTRR, TP53RK, PLPBP, ETFA, LAGE3, OSGEP, HSPD1, RPS6KA3, TKFC, PPP1R13L, BAP1, BRD4	2219	54	19708	2.30261	1	0.0405417	0.0353355	0				280					0				124					0				203					40	17365
BIOGRID_INTERACTION	151647:TAFA chemokine like family member 4(TAFA4)	14	0.627803	0.00590623	CNTNAP1, INSR, NRXN3, FN1, LIFR, POMGNT2, PTS, CLN5, TMEM67, COL6A2, TCTN2, TCTN1, ITGA8, PLXNA1	2219	54	19708	2.30261	1	0.0405417	0.0353355	0				280					0				124					0				203					40	17365
BIOGRID_INTERACTION	9391:cytosolic iron-sulfur assembly component 1(CIAO1)	30	1.34529	0.00591251	RTEL1, MRE11, PRIM1, SLC2A1, MEOX1, MTM1, BRIP1, POLD1, UQCRFS1, TOE1, B3GAT3, NONO, TSC2, ELP2, UPF3B, DNAAF5, TSC1, CHD1L, CTU2, POLA1, WT1, HNRNPH1, GNB2, ERCC2, KDELR2, DNA2, NSRP1, GAS8, TNRC6B, PAFAH1B1	2219	159	19708	1.67575	1	0.0405417	0.0353355	0				280					4	3.22581	0.0746607	WDR5, CCT8, ABCE1, SF1	122	4.06392	1	0.393057	0.363092	5	2.46305	0.0765425	FMNL3, FMNL2, DPP8, PPAT, SF1	199	3.11431	1	0.593187	0.574171	125	17367
BIOGRID_INTERACTION	11261:calcineurin like EF-hand protein 1(CHP1)	14	0.627803	0.00590623	RET, USP14, CTDP1, SHMT2, COG4, RIPK4, INS, SLC9A1, SLC6A5, TMEM216, PPT1, KRAS, HRAS, RIGI	2219	54	19708	2.30261	1	0.0405417	0.0353355	0				280					0				124					0				203					40	17365
BIOGRID_INTERACTION	23517:Mtr4 exosome RNA helicase(MTREX)	30	1.34529	0.00591251	ZCCHC8, CUL7, CUL3, EIF4A3, KIF14, BUB1B, GBA1, CHD4, CHD3, CWC27, GIGYF2, SOX2, RECQL4, EFTUD2, FZR1, MECOM, PPP2R1A, EXOSC9, RAD21, NSD2, EXOSC3, BRD4, NTRK1, EED, DOHH, CIT, MIB1, FANCD2, PPP2R2B, OBSL1	2219	159	19708	1.67575	1	0.0405417	0.0353355	7	2.5	0.0254791	EFTUD2, PPP2R1A, NSD2, EP300, CHD4, CHD3, MIB1	279	3.10985	1	0.142761	0.127855	4	3.22581	0.0746607	XPO1, SNW1, DHX8, PPP2R2A	122	4.06392	1	0.393057	0.363092	5	2.46305	0.0765425	SF3A1, EXOSC10, SNW1, DHX8, MTREX	199	3.11431	1	0.593187	0.574171	125	17367
BIOGRID_INTERACTION	68549:shugoshin 2A(Sgo2a)	14	0.627803	0.00590623	IGBP1, CEP104, DYNC2I1, SET, TCF12, COG1, PLPBP, PPP2CA, DHX30, PPP2R1A, AGPS, DPF2, BCOR, RBM10	2219	54	19708	2.30261	1	0.0405417	0.0353355	5	1.78571	0.00704872	PPP2CA, SET, PPP2R1A, DPF2, BCOR	279	6.54055	1	0.0548417	0.0491157	0				124					0				203					40	17365
BIOGRID_INTERACTION	113174:serum amyloid A like 1(SAAL1)	33	1.47982	0.00590917	CANT1, STX16, PEX11B, UFSP2, HS2ST1, RECQL4, EFNB1, SYNGAP1, CHSY1, ABHD16A, ENPP1, SCARF2, ABCD1, LNPK, BCAP31, NUS1, PPIL1, FKRP, PRRX1, B3GAT3, SHROOM3, MYO5A, PEX10, B3GALT6, LEMD2, ALDH3A2, HADHA, GNPAT, PNKD, PTRH2, MYO5B, PIGM, OGT	2219	180	19708	1.62827	1	0.0405417	0.0353355	0				280					0				124					0				203					147	17365
BIOGRID_INTERACTION	9846:GRB2 associated binding protein 2(GAB2)	24	1.07623	0.00593146	EIF5A, YWHAE, NTRK1, HDAC4, TRAPPC2, TRAPPC2L, SET, TRAPPC4, PIK3R2, PTPN11, PIK3R1, HSPD1, CRKL, GIGYF1, NRAS, TRAPPC12, PLCG2, TRAPPC11, AKT1, MAPK1, KRAS, HRAS, YWHAG, CDK16	2219	118	19708	1.8064	1	0.0405818	0.0353705	8	2.85714	0.00143487	HDAC4, GIGYF1, SET, PIK3R2, PTPN11, KRAS, PIK3R1, HRAS	279	4.78902	1	0.015587	0.0139596	4	3.22581	0.0362016	XPO1, HSPA5, RPS8, RAN	122	5.47597	1	0.246567	0.22777	0				203					90	17367
BIOGRID_INTERACTION	25777:Sad1 and UNC84 domain containing 2(SUN2)	31	1.39013	0.00592805	ZCCHC8, YAP1, FKBP14, GBE1, NEDD4L, LMNB1, RECQL4, UGP2, TCTN3, LMNA, IDS, CIC, ACADS, SUZ12, NTRK1, FBXW11, CAV1, ECEL1, TACR3, ATP5F1D, FTSJ1, PDIA6, CFC1, SUMF1, BSCL2, PIK3CA, HNRNPH1, NHLRC2, FBXL4, EZH2, PIGH	2219	166	19708	1.65859	1	0.0405818	0.0353705	0				280					0				124					0				203					135	17365
BIOGRID_INTERACTION	27252:kelch like family member 20(KLHL20)	32	1.43498	0.00592629	USP27X, CUL3, SATB2, PRIM1, CLCNKA, HR, PHF6, MECP2, NARS1, RAD21, UBTF, SLC13A5, LBR, TNPO2, BRD4, SUZ12, TFAP2B, ADSL, SUPT16H, CDKL5, UTP4, DARS2, VRK1, MITF, SMARCA1, SMC1A, GFER, CTU2, ACTA1, STAG1, STAG2, UBE2T	2219	173	19708	1.64282	1	0.0405818	0.0353705	7	2.5	0.0363585	MECP2, CDKL5, STAG2, SATB2, UBTF, SMC1A, PHF6	279	2.85818	1	0.183302	0.164164	0				124					0				203					141	17365
BIOGRID_INTERACTION	339005:WHAMM pseudogene 3(WHAMMP3)	24	1.07623	0.00593146	BBS2, YAP1, WDR37, CHUK, PPP1R21, NDE1, CEP152, STXBP1, PARN, TSC1, TBC1D2B, RPGRIP1L, BICD2, GOLGA2, VPS53, KIF5A, POC1A, IKBKG, BBS7, CCDC22, CEP63, ATP7A, PIBF1, CDK5RAP2	2219	118	19708	1.8064	1	0.0405818	0.0353705	0				280					0				124					0				203					94	17365
BIOGRID_INTERACTION	8819:Sin3A associated protein 30(SAP30)	24	1.07623	0.00593146	SUZ12, BCL11B, EED, BCL11A, SETD1B, CHD5, CHD4, CHD3, SMARCA1, SMC1A, SMARCA2, GATAD2B, YY1, DDB1, EBP, SIN3B, KAT5, SIN3A, PCBD1, CLIC2, CIC, CUL4B, EZH2, BRD4	2219	118	19708	1.8064	1	0.0405818	0.0353705	10	3.57143	4.54388e-05	YY1, BCL11B, KMT2A, SIN3A, BCL11A, CHD4, CHD3, SMC1A, SMARCA2, GATAD2B	279	5.98627	0.411213	0.000944089	0.000845517	4	3.22581	0.0362016	HDAC2, RBBP4, RBBP7, ING1	122	5.47597	1	0.246567	0.22777	0				203					90	17367
BIOGRID_INTERACTION	11336:exocyst complex component 3(EXOC3)	24	1.07623	0.00593146	NTRK1, FBXW7, CAV1, AVPR2, EXOC6B, MYO5A, GRIN2B, RAB11A, RECQL4, GJA1, NRAS, OCLN, EDNRB, DLG3, KIF2A, CDH1, CCDC8, TRIP11, KRAS, CCDC22, PIBF1, HRAS, TRIM32, VAMP2	2219	118	19708	1.8064	1	0.0405818	0.0353705	6	2.14286	0.0259967	FBXW7, EP300, KRAS, HRAS, GRIN2B, VAMP2	279	3.59176	1	0.145054	0.129909	0				124					0				203					94	17365
BIOGRID_INTERACTION	129880:Bardet-Biedl syndrome 5(BBS5)	7	0.313901	0.0059451	BBS2, BBS1, TTC8, CRADD, BBS9, BBS7, BBS4	2219	16	19708	3.88565	1	0.0406452	0.0354258	0				280					0				124					0				203					9	17365
BIOGRID_INTERACTION	79609:valosin containing protein lysine methyltransferase(VCPKMT)	7	0.313901	0.0059451	METTL23, VCP, TUBB2A, TUBB3, HEXB, ALDOA, LAGE3	2219	16	19708	3.88565	1	0.0406452	0.0354258	0				280					0				124					0				203					9	17365
BIOGRID_INTERACTION	81631:microtubule associated protein 1 light chain 3 beta(MAP1LC3B)	43	1.92825	0.00600113	USP14, VCP, SMARCB1, TFRC, CUL3, RPL11, HNRNPR, WDR45, MESD, GPHN, LMNB1, IFIH1, FYCO1, GJA1, GJA3, TCOF1, EMC1, LAMP2, DNMT3B, GJA8, ATG7, SCYL1, UPF1, SMARCC2, EED, ATP6AP2, RAB11A, DHDDS, RINT1, HADHA, PRKAR1A, CTNNB1, RAB3GAP2, FAR1, ADNP, TRIP13, LZTR1, TRIM32, RETREG1, RAB3GAP1, VAMP2, RABL6, RIGI	2219	252	19708	1.51549	1	0.0410132	0.0357465	9	3.21429	0.0271279	UPF1, SMARCB1, CTNNB1, ADNP, WDR45, LZTR1, SPTAN1, VAMP2, DHDDS	279	2.52279	1	0.149646	0.134022	0				124					0				203					209	17365
BIOGRID_INTERACTION	4790:nuclear factor kappa B subunit 1(NFKB1)	39	1.74888	0.00600608	HDAC4, COPB2, VCP, CUL3, HMGB1, BICD2, CLN6, YY1, SEC61A1, KAT5, POLR2A, PPP1R13L, DPF2, PCBD1, IKBKG, GLUL, TP63, SUZ12, TFAP2A, SMAD4, ACBD5, PARP1, XRCC4, CHUK, FBXW11, VDR, FBXW7, TUBB, TRIP4, MOGS, ATAD3A, LRPPRC, DPM1, PIK3CA, CTNNB1, TAB2, SLIRP, FBP1, CUL4B	2219	223	19708	1.55326	1	0.041032	0.0357628	11	3.92857	0.00130766	YY1, HDAC4, SMAD4, NOTCH1, PIK3CA, FBXW7, USP9X, DPF2, EP300, CTNNB1, TAB2	279	3.48439	1	0.0144474	0.012939	9	7.25806	7.12483e-05	HDAC5, HDAC2, XPO1, CARM1, STAT3, UBE2D3, NR3C1, SF1, NFKB2	122	6.51959	0.487876	0.00235621	0.00217659	9	4.4335	0.00191801	BACE1, CNOT6, CNOT6L, SRF, STAT3, RPS3, APBB2, PRPS1L1, SF1	199	3.99694	1	0.0606996	0.0587537	175	17367
BIOGRID_INTERACTION	26284:Era like 12S mitochondrial rRNA chaperone 1(ERAL1)	38	1.70404	0.00609679	GFM1, CTDP1, RPL10, CUL3, TACO1, PRORP, MRPS34, RMND1, KIF14, YARS2, HSPD1, RECQL4, DHX30, FZR1, AUH, AIFM1, C1QBP, PMPCB, COX14, PDHA1, MDH2, FBXW7, MRPS22, RIPK4, ACAD9, MRPS2, COQ9, LRPPRC, TSHR, TGFBR2, TUFM, NT5C3A, COL1A1, MTRFR, CLPP, CCDC8, SPRTN, SLIRP	2219	216	19708	1.56248	1	0.0415906	0.0362497	0				280					0				124					0				203					178	17365
BIOGRID_INTERACTION	6633:small nuclear ribonucleoprotein D2 polypeptide(SNRPD2)	38	1.70404	0.00609679	SF3B4, HDAC4, CUL7, CUL3, DDX23, EIF4A3, KIF14, CHD4, CHD3, RECQL4, EFTUD2, FZR1, KAT5, POLR2A, LMNA, SNIP1, SUZ12, WWOX, NPM1, SUPT16H, EED, ABCC6, FN1, LARP7, CIT, PAN2, FANCD2, GEMIN4, GEMIN5, CTNNB1, KRAS, SNRPE, NHLRC2, CUL4B, EZH2, RIGI, SNRPB, PAFAH1B1	2219	216	19708	1.56248	1	0.0415906	0.0362497	9	3.21429	0.0117343	SRRM2, HDAC4, EFTUD2, DDX23, CTNNB1, CHD4, KRAS, CHD3, PRPF8	279	2.94325	1	0.0810282	0.072568	6	4.83871	0.0107632	SNW1, DHX8, WDR5, ARIH2, PRPF19, SF3B1	122	4.48725	1	0.107426	0.0992366	12	5.91133	1.22357e-05	SF3A1, SNW1, DHX8, KDM4D, PCBP1, LUC7L3, MTREX, HNRNPA1, PRPF19, SF3B1, RNF2, ZBTB2	199	5.50195	0.101025	0.00141982	0.00137431	172	17367
BIOGRID_INTERACTION	9918:non-SMC condensin I complex subunit D2(NCAPD2)	25	1.12108	0.0060955	FOXG1, KIF14, CIB2, NCAPH, HSPD1, SOX2, CDC42, EFTUD2, MECOM, PPP2R1A, C1QBP, RAD21, ATG7, KCNJ2, BRD4, SUZ12, NTRK1, PNPT1, PARP1, CSNK2A1, LARP7, ASXL1, PNKD, KRAS, BCOR	2219	125	19708	1.7763	1	0.0415906	0.0362497	7	2.5	0.0086614	ASXL1, EFTUD2, CSNK2A1, PPP2R1A, FOXG1, KRAS, BCOR	279	3.95573	1	0.0637759	0.0571171	0				124					0				203					100	17365
BIOGRID_INTERACTION	10625:influenza virus NS1A binding protein(IVNS1ABP)	25	1.12108	0.0060955	YWHAE, PRPS1, SHMT2, HNRNPU, HNRNPR, CHD3, SMC3, ACTB, CDC42, DHX30, PAK1, POLR2A, CIC, UPF1, PARP1, CRBN, CAV1, SMC1A, LRPPRC, PAN2, HNRNPK, RASA1, HNRNPD, MYH9, PRKD1	2219	125	19708	1.7763	1	0.0415906	0.0362497	6	2.14286	0.0322313	UPF1, HNRNPK, HNRNPD, HNRNPU, CHD3, SMC1A	279	3.39062	1	0.167934	0.1504	4	3.22581	0.0418033	DDX17, DHX9, STAT3, G3BP2	122	5.16931	1	0.271426	0.250734	0				203					96	17367
GOTERM_BP_4	GO:0016051~carbohydrate biosynthetic process	25	1.12108	0.0112518	B4GALT1, GBE1, HS2ST1, NDST1, FUT8, UGP2, CHSY1, AKT2, PGK1, AKT1, MGAT2, ACADM, CHST14, NANS, SLC37A4, PGM1, ST3GAL3, MPDU1, PARP1, MDH2, AGL, EXT1, EXT2, PC, FBP1	2205	128	19068	1.68899	1	0.0416282	0.0307819	0				280					0				124					0				203					103	16739
BIOGRID_INTERACTION	22976:PAX interacting protein 1(PAXIP1)	48	2.15247	0.00611647	BLM, CCNK, MRE11, MAST1, DDX23, SRSF1, CLTC, SMC3, PPP2CA, SNX3, SCAMP5, GOLGA2, PCBP2, NBN, CIC, PGM1, KDM6A, SUZ12, SMAD2, PPP1R12A, CSNK2A1, TPM3, FUCA1, SETD1B, CPSF3, SETD1A, LARP7, PPP2R5C, DDHD1, SMC1A, PAX2, HCFC1, MED23, CCDC88A, RAD50, TCN2, DKC1, NPC2, HNRNPH1, CSNK2B, ERF, RAB3GAP2, NCAPD2, NCAPD3, UMPS, MAPRE2, RAB3GAP1, ANAPC1	2219	289	19708	1.47512	1	0.0416942	0.0363401	16	5.71429	1.64125e-05	SRRM2, KMT2D, KMT2A, CSNK2A1, KMT2C, MAST1, DDX23, SETD1A, KMT2B, CLTC, SMC1A, PPP2CA, CSNK2B, ERF, EP300, KDM6A	279	3.91075	0.174133	0.000414976	0.000371648	7	5.64516	0.00890711	DNAJA1, EIF5B, XPO1, WDR5, RBBP7, NR3C1, MAP4K4	122	3.91276	1	0.0952797	0.088016	0				203					234	17367
BIOGRID_INTERACTION	6181:ribosomal protein lateral stalk subunit P2(RPLP2)	48	2.15247	0.00611647	CEP57, USP14, CUL7, RPL10, TUBGCP2, CUL3, SRSF1, RPL11, KIF14, PTEN, HNRNPU, CHD4, HMGB1, CHD3, BRCA1, ADARB1, LIAS, HDAC6, INS, CDC42, MECP2, RECQL4, EFTUD2, FZR1, RPS19, DPF2, RPL13, NANS, NPM1, FBXW7, RIPK4, FN1, LARP7, VRK1, TUBG1, CIT, PAN2, RPS26, H1-4, FANCD2, SPRTN, PPT1, CTNNB1, RPL26, TUBGCP4, FBP1, CUL4B, RPS23	2219	289	19708	1.47512	1	0.0416942	0.0363401	11	3.92857	0.00818449	MECP2, EFTUD2, H1-4, FBXW7, PTEN, DPF2, HNRNPU, CTNNB1, CHD4, CHD3, PRPF8	279	2.68864	1	0.0616269	0.0551924	0				124					0				203					241	17365
BIOGRID_INTERACTION	653361:neutrophil cytosolic factor 1(NCF1)	18	0.807175	0.00614087	USP14, MYBPC1, COPB1, NSUN2, GAA, GMNN, PTEN, EEF2, HSD17B10, SYN1, GNAI1, ACTB, ARCN1, EEF1B2, ACTA2, CSNK2B, OGDH, NFE2L2	2219	79	19708	2.02363	1	0.0418299	0.0364583	0				280					3	2.41935	0.08491	PRKCB, PPP2R2A, RBBP7	122	6.13447	1	0.4276	0.395002	0				203					58	17367
BIOGRID_INTERACTION	5236:phosphoglucomutase 1(PGM1)	18	0.807175	0.00614087	NTRK1, FH, UBA5, TINF2, IDH2, ABAT, FAH, ARCN1, GCSH, ATIC, EMC1, PGM3, NLRP3, POT1, UQCRFS1, ADPRS, ACO2, OGT	2219	79	19708	2.02363	1	0.0418299	0.0364583	0				280					0				124					0				203					61	17365
BIOGRID_INTERACTION	9246:ubiquitin conjugating enzyme E2 L6(UBE2L6)	22	0.986547	0.00615022	TIMM8A, TCF7L2, MAP3K1, WFS1, SIAH1, NEDD4L, UBE3A, ATP1A1, SMC3, MID1, TRIM8, TRAF7, SYNCRIP, ITCH, RNF125, RAD21, LMNA, CTNNB1, KRAS, TRIP12, PHGDH, YWHAG	2219	105	19708	1.86088	1	0.0418476	0.0364737	8	2.85714	0.000722989	SPEN, TRAF7, TCF7L2, HUWE1, CTNNB1, KRAS, TRIP12, UBE3A	279	5.38194	0.999782	0.00896915	0.00803268	4	3.22581	0.0269096	HDAC2, ARIH2, RNF19B, ARIH1	122	6.15394	1	0.199475	0.184268	5	2.46305	0.0215261	PCBP1, CFL1, RACK1, UBA1, ARIH1	199	4.71596	1	0.289108	0.27984	79	17367
BIOGRID_INTERACTION	55075:uveal autoantigen with coiled-coil domains and ankyrin repeats(UACA)	22	0.986547	0.00615022	YAP1, PPP1R12A, CTDP1, FBXW7, KIF14, HNF1B, PAN2, PPP1CB, SYNCRIP, GJA1, NRAS, OCLN, PRKAR1B, CDH1, MAB21L2, MYH9, CTNNB1, KRAS, STAMBP, HRAS, YWHAG, TP63	2219	105	19708	1.86088	1	0.0418476	0.0364737	6	2.14286	0.0165949	PPP1CB, PRKAR1B, FBXW7, CTNNB1, KRAS, HRAS	279	4.03646	1	0.104219	0.0933373	0				124					0				203					83	17365
BIOGRID_INTERACTION	55671:protein phosphatase 4 regulatory subunit 3A(PPP4R3A)	22	0.986547	0.00615022	NTRK1, IGBP1, PPP1R21, COG4, FBXO28, EHMT1, CASK, BUB1B, AMPD2, HNRNPR, SCAF4, DDB2, ARCN1, SNX3, CDK8, H3-4, POLR2A, PMPCB, OBSL1, TELO2, RIGI, BRD4	2219	105	19708	1.86088	1	0.0418476	0.0364737	5	1.78571	0.0614654	CDK8, COG4, HUWE1, EHMT1, CASK	279	3.36371	1	0.265643	0.237908	0				124					0				203					83	17365
BIOGRID_INTERACTION	153918:zinc finger C2HC-type containing 1B(ZC2HC1B)	9	0.403587	0.00615354	TUBB2B, TUBB2A, TUBA1A, AGTPBP1, TUBB3, TUBB, TUBB4A, TUFM, CIT	2219	26	19708	3.07436	1	0.0418549	0.0364801	0				280					0				124					0				203					17	17365
BIOGRID_INTERACTION	8349:H2B clustered histone 21(H2BC21)	50	2.24215	0.00618924	C2CD3, HNRNPU, TCF20, BRCA1, BICD2, PHF8, MECP2, RPS6KA3, AKT1, AP2M1, H3-3A, USP7, TPM3, FBXW7, MSL2, P3H1, VRK1, CHD1L, RNF168, DDB1, TMEM135, TBL1XR1, SIK1, PHIP, PRR12, OBSL1, CUL7, AIRE, CUL3, CLCN3, CACNA1E, MESD, HSPD1, IFT74, ORC1, POLR2A, LMNA, TOGARAM1, NPM1, LARP7, UBE2A, PALB2, GATAD2B, SMARCA4, H1-4, H3-4, EPRS1, KLHL7, GNB2, CUL4B	2219	304	19708	1.46077	1	0.0420823	0.0366783	23	8.21429	4.14556e-10	USP7, CREBBP, FBXW7, ATRX, HUWE1, MSL2, HNRNPU, TCF20, PRPF8, CACNA1E, ARID1B, GATAD2B, SMARCA4, MECP2, H1-4, RPS6KA3, TBL1XR1, NSD1, GNB2, EP300, PHIP, PRR12, H3-3A	279	5.34432	4.83246e-06	5.19511e-08	4.65269e-08	10	8.06452	0.000109577	H2AZ1, HDAC2, ZMYM3, PSMD14, ANP32A, PRKCB, USP12, RTF1, MACROH2A1, MAP4K4	122	5.31385	0.64271	0.00335228	0.00309672	7	3.44828	0.0868765	H2AZ1, FMNL2, KDM4D, ROCK2, USP22, TBL1X, MAP4K4	199	2.28042	1	0.625433	0.605383	244	17367
BIOGRID_INTERACTION	7508:XPC complex subunit, DNA damage recognition and repair factor(XPC)	26	1.16592	0.00622542	SMARCB1, DDX23, KIF14, XPA, PTEN, HMGB1, TSEN2, PHF8, MECP2, ALX3, BANF1, H3-3B, USP7, NPM1, EMX2, SUPT16H, PARP1, CHD1L, SMARCA4, DDB2, DDB1, PSMC5, ERCC3, MTF1, CSNK2B, WRAP53	2219	132	19708	1.74938	1	0.0422665	0.0368388	8	2.85714	0.00271684	MECP2, USP7, PSMC5, SMARCB1, CSNK2B, DDX23, PTEN, SMARCA4	279	4.28109	1	0.0259197	0.0232134	0				124					0				203					106	17365
BIOGRID_INTERACTION	23607:CD2 associated protein(CD2AP)	26	1.16592	0.00622542	WASHC5, KIF14, INPPL1, HNRNPR, CBL, BICD2, ACTB, NRAS, CDH1, LMNA, AKT1, DPH5, ATP6AP2, ELP2, LARP7, ASNS, UBE2A, RPGRIP1L, PSMC5, GALE, NPHS1, PPA2, NPHS2, HNRNPH1, SEC24D, SOS1	2219	132	19708	1.74938	1	0.0422665	0.0368388	0				280					4	3.22581	0.0478148	UBE2I, ACTC1, CAPZA2, NR3C1	122	4.89518	1	0.29641	0.273813	0				203					102	17367
BIOGRID_INTERACTION	372:archain 1(ARCN1)	26	1.16592	0.00622542	USP14, COPB2, COPB1, GCSH, EFTUD2, GJA1, FZR1, LNPK, PGM1, SCYL1, NTRK1, HSD3B7, FBXW7, CAV1, IDH2, DDB2, ARCN1, PAN2, DIAPH1, PPA2, CCDC8, TMEM216, FAM20C, NHLRC2, ACO2, DLD	2219	132	19708	1.74938	1	0.0422665	0.0368388	0				280					5	4.03226	0.00893805	XPO1, SNW1, PRKCB, WDR5, SF3B1	122	6.11898	1	0.0955019	0.0882213	0				203					101	17367
BIOGRID_INTERACTION	55334:solute carrier family 39 member 9(SLC39A9)	26	1.16592	0.00622542	DYNC1I2, CANT1, B4GALT1, NPRL3, RMND1, NEU1, TRAPPC12, TRAPPC11, GJA8, SLC16A2, SEC23B, SLC25A24, TRAPPC2, FKRP, TRAPPC2L, EED, IDH2, TSC2, RAB39B, NR2F2, DNM1, TTI2, STIM1, TMEM237, TBL1XR1, EZH2	2219	132	19708	1.74938	1	0.0422665	0.0368388	0				280					0				124					0				203					106	17365
BIOGRID_INTERACTION	6732:SRSF protein kinase 1(SRPK1)	52	2.33184	0.00623486	ECM1, EIF4A3, FHL1, KIF14, NKAP, CHD4, ADARB1, EFTUD2, FGF8, RSRC1, IKBKG, MAP2K1, CEP135, CHUK, FBXW7, DYRK1A, CIT, HNRNPH1, HECW2, MAPKAPK5, ZMYND11, NSRP1, KPTN, LRPAP1, ASAH1, RBM8A, COX15, CUL3, SRSF1, DDX23, RECQL4, FZR1, PUF60, U2AF2, RPL13, SEC23B, NTRK1, WWOX, PPIL1, TGFB1, PEX19, VDR, TRIP4, LARP7, BMP4, ASXL1, VANGL1, H1-4, MAFB, SON, KRAS, FGF12	2219	319	19708	1.44776	1	0.0423152	0.0368813	18	6.42857	3.1553e-06	SRRM2, MAP2K1, FBXW7, DDX23, DYRK1A, CHD4, PRPF8, ASXL1, EFTUD2, H1-4, SON, PUF60, U2AF2, HECW2, EP300, KRAS, ZMYND11, FGF12	279	3.98584	0.0361131	0.000104523	9.36101e-05	6	4.83871	0.0470126	DNAJC2, CBX5, DHX8, SRSF3, KCNN2, MACROH2A1	122	3.03839	1	0.293383	0.271017	10	4.92611	0.00509742	CAMK2D, DHX8, PCBP1, LUC7L3, SRSF3, ESRRG, HNRNPA1, MAP3K14, PTK2, ZBTB2	199	3.10455	1	0.11493	0.111245	261	17367
BIOGRID_INTERACTION	51647:cytosolic iron-sulfur assembly component 2B(CIAO2B)	20	0.896861	0.00624206	CEP57, RTEL1, PRIM1, RIPK4, MSL2, ELP2, EDC3, RECQL4, CTU2, BRIP1, TUBB2A, SON, MECOM, POLD1, ERCC2, UQCRFS1, DNA2, RAF1, BRD4, PAFAH1B1	2219	92	19708	1.93076	1	0.0423331	0.0368969	0				280					0				124					0				203					72	17365
BIOGRID_INTERACTION	7156:DNA topoisomerase III alpha(TOP3A)	20	0.896861	0.00624206	NTRK1, BLM, FH, PDHA1, FANCM, RMI1, XPA, FANCA, BRCA1, CDC6, ATP5F1D, PALB2, FANCG, TMEM70, MIB1, MECP2, FANCD2, RAD21, UQCRFS1, ODAPH	2219	92	19708	1.93076	1	0.0423331	0.0368969	0				280					0				124					0				203					72	17365
BIOGRID_INTERACTION	6909:T-box transcription factor 2(TBX2)	8	0.358744	0.00631617	SOX2, AFG3L2, CIC, LZTR1, TNPO2, MEIS2, TTC19, DDB2	2219	21	19708	3.38342	1	0.0427421	0.0372534	0				280					0				124					0				203					13	17365
BIOGRID_INTERACTION	91442:FA core complex associated protein 24(FAAP24)	8	0.358744	0.00631617	FANCM, TERT, FANCL, FANCA, BRCA1, FANCB, TELO2, FANCG	2219	21	19708	3.38342	1	0.0427421	0.0372534	0				280					0				124					0				203					13	17365
BIOGRID_INTERACTION	91653:BOC cell adhesion associated, oncogene regulated(BOC)	8	0.358744	0.00631617	CDH2, ACOX1, ALDH1A2, NGLY1, CTNNB1, NAGA, CDH15, CDON	2219	21	19708	3.38342	1	0.0427421	0.0372534	0				280					0				124					0				203					13	17365
BIOGRID_INTERACTION	55105:G-patch domain containing 2(GPATCH2)	8	0.358744	0.00631617	KCNJ10, SYT2, CSNK2A1, CSNK2B, LRP5, SMC3, FGF12, LRP6	2219	21	19708	3.38342	1	0.0427421	0.0372534	3	1.07143	0.0349043	CSNK2A1, CSNK2B, FGF12	279	10.0911	1	0.177661	0.159112	0				124					0				203					13	17365
BIOGRID_INTERACTION	855428:CCR4-NOT core subunit CAF40(CAF40)	8	0.358744	0.00631617	GOLGA2, SF3B4, CBS, NUP62, CASP2, HPRT1, THAP1, GFAP	2219	21	19708	3.38342	1	0.0427421	0.0372534	0				280					0				124					0				203					13	17365
BIOGRID_INTERACTION	2792:G protein subunit gamma transducin 1(GNGT1)	8	0.358744	0.00631617	SMO, GNAQ, GNA11, GNB2, GNB1, GNAS, GNB3, IKBKG	2219	21	19708	3.38342	1	0.0427421	0.0372534	3	1.07143	0.0349043	GNB2, GNB1, GNAS	279	10.0911	1	0.177661	0.159112	0				124					0				203					13	17365
GOTERM_BP_4	GO:0015711~organic anion transport	65	2.9148	0.0115764	SLC25A1, ABCD4, SLC46A1, SLC2A1, SLC2A2, SLC4A1, SLC6A1, SLC4A4, GRM1, GJA1, SLC39A8, SLC25A42, SLC16A2, SLC37A4, ABCD1, MFSD2A, SLC32A1, SLC6A17, SLC2A10, ABCC8, ABCC6, SLC5A6, SLC25A15, CACNB4, SLC25A19, AGXT, SLC25A4, SLC27A4, SLC26A2, SLC35D1, SLC1A2, SLC1A3, CLN8, ABCB11, CLN3, SLC25A26, ANKH, PSAP, SLC17A5, SHOC2, SLC25A20, SLC13A5, SLC38A3, SLC25A22, CERT1, SLC25A24, SLC35A2, NTRK2, SLC35A1, SLC16A1, KCNJ10, KCNJ8, ATP8B1, SLC52A2, SLC33A1, GOT2, SLC52A3, CTNS, SLC4A11, GFAP, SLC6A5, SLC25A38, SLC6A8, SLC6A9, FOLR1	2205	418	19068	1.34473	1	0.042765	0.0316225	0				280					0				124					0				203					353	16739
BIOGRID_INTERACTION	8881:cell division cycle 16(CDC16)	35	1.56951	0.00632338	BUB1B, BRCA1, SMG8, PHF8, PPP2CA, MED12, RECQL4, FZR1, HINT1, TCOF1, TRPS1, DPF2, TP63, BRD4, SMAD2, STIL, SMAD3, PYCR1, ALG13, PYCR2, DARS1, GATAD2B, DHODH, TTC8, KIAA0586, HECW2, ERF, MKS1, TUBGCP6, KRAS, PLCH1, TRIM37, BCOR, B4GALT7, ANAPC1	2219	195	19708	1.59411	1	0.0427754	0.0372824	11	3.92857	0.000467923	MED12, PPP2CA, CREBBP, HECW2, DPF2, ERF, EP300, ALG13, KRAS, BCOR, GATAD2B	279	3.98471	0.995729	0.00635677	0.00569306	0				124					0				203					160	17365
BIOGRID_INTERACTION	9182:Ras association domain family member 9(RASSF9)	11	0.493274	0.00638305	DDB1, PPP1CB, VANGL1, CSTA, TCOF1, SHMT2, CSNK2B, DVL1, DVL3, A2ML1, CTSD	2219	37	19708	2.64044	1	0.0431006	0.0375659	0				280					0				124					0				203					26	17365
BIOGRID_INTERACTION	26084:Rho guanine nucleotide exchange factor 26(ARHGEF26)	11	0.493274	0.00638305	CDC42, CPS1, DLG3, MCCC1, DARS2, MAPK1, CASK, KRAS, SCRIB, MMUT, RAC1	2219	37	19708	2.64044	1	0.0431006	0.0375659	3	1.07143	0.0957149	CASK, KRAS, RAC1	279	5.7274	1	0.358731	0.321276	0				124					0				203					26	17365
BIOGRID_INTERACTION	55290:BRF2 general transcription factor IIIB subunit(BRF2)	11	0.493274	0.00638305	DPM1, FANCI, HIRA, SMPD4, AIFM1, LAMP2, GEMIN4, KRAS, DNAAF5, ATAD3A, TNPO3	2219	37	19708	2.64044	1	0.0431006	0.0375659	0				280					0				124					0				203					26	17365
BIOGRID_INTERACTION	9482:syntaxin 8(STX8)	34	1.52466	0.0063795	TFRC, TMEM63C, GORAB, CLN8, AQP2, MFF, ZMPSTE24, MCEE, FUT8, EBP, LAMP2, LMNA, BSND, AP1S2, GJA8, SNAP29, AP2M1, EIF2B5, HSD3B7, JAGN1, MMGT1, MBOAT7, PEX12, NPC1, STAR, ASPH, TMEM237, GNB2, TMEM216, NDUFAF2, KRAS, CRYAA, VAMP2, ATP6V1B1	2219	188	19708	1.60622	1	0.0431006	0.0375659	0				280					0				124					0				203					154	17365
BIOGRID_INTERACTION	641517:defensin beta 109B(DEFB109B)	11	0.493274	0.00638305	GALNS, NAGLU, TMEM67, TCTN2, COL6A2, TCTN1, ITGA8, ITGA7, ITGA6, ARSB, FGFR1	2219	37	19708	2.64044	1	0.0431006	0.0375659	0				280					0				124					0				203					26	17365
BIOGRID_INTERACTION	5188:glutamyl-tRNA amidotransferase subunit B(GATB)	23	1.03139	0.00639147	GFM1, PSMD12, FH, MDH2, TACO1, ACAD9, YARS2, LRPPRC, TMEM70, HSPD1, INS, TUFM, LARS2, MTRFR, AUH, PRKAR1B, CLPP, C1QBP, PSMC1, LONP1, PMPCB, UQCRFS1, OGT	2219	112	19708	1.82387	1	0.0431211	0.0375837	0				280					0				124					0				203					89	17365
BIOGRID_INTERACTION	12534:cyclin dependent kinase 1(Cdk1)	23	1.03139	0.00639147	CDKN1C, VCP, PPP1R12A, NSUN2, HNRNPU, CCNA2, EFTUD2, IFT88, HNRNPK, AIFM1, CPS1, SLC25A19, TUBB3, CA2, GNB2, GNB1, PGK1, PHGDH, JARID2, FOLR1, CCNO, ANAPC1, CDK16	2219	112	19708	1.82387	1	0.0431211	0.0375837	7	2.5	0.00513534	EFTUD2, DYNC1H1, HNRNPK, GNB2, GNB1, HNRNPU, PRPF8	279	4.41487	1	0.0423606	0.0379377	0				124					0				203					89	17365
BIOGRID_INTERACTION	11281:POU class 6 homeobox 2(POU6F2)	28	1.25561	0.00639535	GCM2, DDX6, CCNK, TSEN15, SIX1, HOXD13, DLL1, LMNB2, GLIS2, ZNF148, PIBF1, TNPO2, NKX3-2, PPIL1, PROP1, MSX2, PDE6H, CSNK2A1, HNF1B, TSC1, SOX10, MEIS2, TTC19, THAP1, BFSP2, QRICH1, EIF3F, ARHGEF6	2219	146	19708	1.7033	1	0.0431211	0.0375837	0				280					0				124					0				203					118	17365
BIOGRID_INTERACTION	55929:DNA methyltransferase 1 associated protein 1(DMAP1)	28	1.25561	0.00639535	KLHL15, KIF14, SRP54, ACTB, ACTG1, LMNB1, SOX2, PPP2CA, KAT5, TLK2, NLRP3, PIBF1, BRD4, ACTL6B, MMGT1, ACTL6A, SUOX, PUS7, DNM1, ACTA1, BFSP2, CPS1, GNB2, HECW2, OGT, GAS8, FTL, EZH2	2219	146	19708	1.7033	1	0.0431211	0.0375837	9	3.21429	0.00111673	PPP2CA, SRCAP, MMGT1, TRRAP, HECW2, GNB2, TLK2, OGT, DNM1	279	4.3544	0.999998	0.0127116	0.0113843	5	4.03226	0.0125895	H2AZ1, ACTC1, ANP32A, MACROH2A1, ING1	122	5.53223	1	0.119677	0.110553	5	2.46305	0.0598176	BRD3, H2AZ1, ACTC1, SMARCAD1, RNF2	199	3.39162	1	0.525321	0.50848	113	17367
BIOGRID_INTERACTION	5189:peroxisomal biogenesis factor 1(PEX1)	17	0.762332	0.00642181	VCP, HPSE2, FBXW11, KIF14, CIB2, LARP7, SMC1A, PUS7, PEX14, PEX26, DHFR, HAX1, PPP2R1A, PEX3, PEX6, PEX5, D2HGDH	2219	73	19708	2.06829	1	0.0432368	0.0376846	0				280					0				124					0				203					56	17365
BIOGRID_INTERACTION	81857:mediator complex subunit 25(MED25)	17	0.762332	0.00642181	SMAD2, STAT5B, WWOX, STN1, CDK19, CTDP1, THRA, TRIP4, RORB, QKI, MED17, MED12, MED23, CDK8, MED25, MED13, BRD4	2219	73	19708	2.06829	1	0.0432368	0.0376846	5	1.78571	0.0197291	MED12, CDK8, CREBBP, NOTCH1, TRRAP	279	4.83822	1	0.119772	0.107266	0				124					0				203					56	17365
BIOGRID_INTERACTION	55971:BAR/IMD domain containing adaptor protein 2 like 1(BAIAP2L1)	17	0.762332	0.00642181	NTNG1, VCP, HNRNPU, BICD2, ACTB, RAB11A, EFTUD2, NRAS, CDH1, KIFBP, HECW2, NPHP1, LAMP2, AKT1, KRAS, HRAS, BRD4	2219	73	19708	2.06829	1	0.0432368	0.0376846	5	1.78571	0.0197291	EFTUD2, HECW2, HNRNPU, KRAS, HRAS	279	4.83822	1	0.119772	0.107266	0				124					0				203					56	17365
BIOGRID_INTERACTION	1602:dachshund family transcription factor 1(DACH1)	17	0.762332	0.00642181	FOXC2, FOXC1, SMAD4, SYT2, SMAD3, FOXE1, PARP1, EIF4A3, PARN, SOX2, SOX3, PRKAR1B, TERT, U2AF2, SIN3A, FGF12, SOX4	2219	73	19708	2.06829	1	0.0432368	0.0376846	5	1.78571	0.0197291	SMAD4, PRKAR1B, SIN3A, U2AF2, FGF12	279	4.83822	1	0.119772	0.107266	0				124					0				203					56	17365
GOTERM_BP_4	GO:0002262~myeloid cell homeostasis	28	1.25561	0.0117573	KMT2E, THRA, UBA5, NCAPG2, ADAR, SLC4A1, GATA3, HMGB1, HDAC6, RPS19, FLVCR1, RAC3, RAC1, SLC37A4, ZBTB7A, BBS4, JAM3, STAT5B, FANCC, FOXP3, KLF1, SLC25A38, BMP4, KITLG, KCNQ1, ERCC2, KIT, BAP1	2205	149	19068	1.62506	1	0.0432694	0.0319955	0				280					0				124					0				203					121	16739
GOTERM_BP_4	GO:0060612~adipose tissue development	12	0.538117	0.0117385	AMER1, FTO, PIK3CA, SPTLC2, TBL1XR1, SH3PXD2B, COL6A1, LRP5, HMGCS2, HRAS, BBS4, ACAT1	2205	45	19068	2.30603	1	0.0432694	0.0319955	5	1.78571	0.00411937	AMER1, PIK3CA, TBL1XR1, COL6A1, HRAS	279	7.59379	0.994712	0.0248052	0.0193364	0				124					0				203					33	16739
GOTERM_BP_4	GO:0072523~purine-containing compound catabolic process	23	1.03139	0.0117832	FKRP, PDE4D, OGDHL, SAMHD1, GCK, ACAT1, DHTKD1, HK1, MFSD8, HINT1, PDE10A, TMEM237, COL6A1, OGDH, PGK1, SUCLG1, HPRT1, MLYCD, ALDOA, ABCD1, ADA, PGM1, GALK1	2205	115	19068	1.72952	1	0.0432694	0.0319955	0				280					0				124					0				203					92	16739
GOTERM_BP_4	GO:0051225~spindle assembly	23	1.03139	0.0117832	WASHC5, TUBGCP2, TUBB, CLTC, PTEN, KIF11, SMC3, SMC1A, AAAS, RAB11A, DDB1, GOLGA2, STAG1, STAG2, KIF2A, KIF3B, PPP2R1A, KIF4A, TUBGCP6, TUBGCP4, CEP63, PIBF1, MAPRE2	2205	115	19068	1.72952	1	0.0432694	0.0319955	6	2.14286	0.0266833	STAG2, PPP2R1A, CLTC, PTEN, KIF11, SMC1A	279	3.56578	1	0.110025	0.0857676	0				124					5	2.46305	0.0330132	NEK6, RPS3, INO80, CLASP1, CLASP2	201	4.12459	1	0.473654	0.461293	92	16739
BIOGRID_INTERACTION	5590:protein kinase C zeta(PRKCZ)	43	1.92825	0.00643298	VCP, WDR26, DDX3X, COPB1, CLTC, KIF11, HDAC6, PPP2CA, EEF1B2, AIFM1, TUBB3, C1QBP, AKT2, POLD1, ABL1, AKT1, DENND5A, PRKACB, EPHB4, AP2M1, YWHAG, EIF5A, NPM1, CSNK2A1, CCDC115, TUBB, CAD, MRPS2, CDC42BPB, TUBB4A, PTPN14, NR5A1, DDB1, HADHA, PSMC5, PPFIBP1, ASPH, PRKAR1A, CSNK2B, PRKD1, RAF1, NSRP1, SLC25A4	2219	253	19708	1.5095	1	0.0432963	0.0377364	10	3.57143	0.0100317	PPP2CA, PSMC5, DDX3X, WDR26, CSNK2A1, CSNK2B, CLTC, ABL1, HUWE1, KIF11	279	2.79202	1	0.0717802	0.0642857	0				124					0				203					210	17365
BIOGRID_INTERACTION	5366:phorbol-12-myristate-13-acetate-induced protein 1(PMAIP1)	32	1.43498	0.00645361	COPB2, RALA, TFRC, NDUFB11, AK2, GNAI3, ATP2A2, SLC1A3, ETFA, ATP1A1, ZMPSTE24, CDC42, GNA14, BCAP31, SLC16A1, ZBTB16, RRAS2, ERLIN2, ATP2B1, PDIA6, DDOST, RAB11A, ALDH3A2, PSMC5, RAB14, GNB2, GNB1, GNAS, STT3A, KRAS, P4HB, STT3B	2219	174	19708	1.63338	1	0.0434194	0.0378437	7	2.5	0.037222	PSMC5, RAB14, GNB2, GNB1, GNAS, HUWE1, KRAS	279	2.84176	1	0.18617	0.166732	0				124					0				203					142	17365
GOTERM_BP_4	GO:0071470~cellular response to osmotic stress	13	0.58296	0.0118502	DDX3X, SLC2A1, TRPV3, SLC4A11, ATP1A1, CLCN2, MYLK, TRPV4, WNK3, NLRP3, SLC12A6, SCN2A, FBP1	2205	51	19068	2.2043	1	0.0434509	0.0321297	4	1.42857	0.0382176	DDX3X, SLC2A1, SCN2A, MTOR	279	5.36032	1	0.149804	0.116776	0				124					0				203					38	16739
BIOGRID_INTERACTION	199713:NLR family pyrin domain containing 7(NLRP7)	30	1.34529	0.00646463	CSTA, RPL10, SRSF1, EIF4A3, RPL11, HNRNPU, HNRNPR, LMNB1, PPP1CB, DHX30, ATP5F1A, RPS19, RPL13, MORC2, MCCC2, NPM1, H2AC6, ARG1, ZBTB16, TUBB, EEF2, COL1A1, PCCA, HNRNPH1, AGO1, PCCB, HNRNPA2B1, RPL26, STAMBP, ALDOA	2219	160	19708	1.66528	1	0.0434621	0.037881	0				280					4	3.22581	0.075761	DDX17, RPS8, DHX9, CALM2	122	4.03852	1	0.397571	0.367262	0				203					126	17367
BIOGRID_INTERACTION	26994:ring finger protein 11(RNF11)	30	1.34529	0.00646463	USP14, PSMD12, VCP, TFRC, NEDD4L, PTPRF, QARS1, AP2S1, AKT1, DMD, IKBKG, TNPO2, AP2M1, SLC25A24, USP7, SMAD4, CSNK2A1, CHUK, FANCL, STAT1, SHROOM3, ASNS, MOGS, ATP2B1, TGFBR1, RNF168, ITCH, CSNK2B, ERCC6, STAMBP	2219	160	19708	1.66528	1	0.0434621	0.037881	6	2.14286	0.0766851	USP7, SMAD4, CSNK2A1, CSNK2B, AP2S1, HUWE1	279	2.64892	1	0.309609	0.277283	0				124					6	2.95567	0.0228582	TOM1L2, EXOSC10, SMURF2, UBE2E1, PSMD1, AP2A1	199	3.71382	1	0.298619	0.289046	130	17365
GOTERM_BP_4	GO:1904948~midbrain dopaminergic neuron differentiation	6	0.269058	0.011892	NR4A2, WNT5A, CTNNB1, WNT1, WNT3, LRP6	2205	13	19068	3.99121	1	0.0435394	0.0321951	0				280					0				124					0				203					7	16739
BIOGRID_INTERACTION	80728:Rho GTPase activating protein 39(ARHGAP39)	21	0.941704	0.00658719	PDHA1, SMARCC2, TPM3, SHMT2, CAV1, SDHA, TANC2, CDC42, DDB1, CNKSR2, C12ORF57, GLUD1, OCLN, DKC1, PPP2R1A, KRAS, ALDH18A1, DLAT, P4HB, RAC1, DLD	2219	99	19708	1.88395	1	0.0441412	0.0384729	5	1.78571	0.0515976	CNKSR2, PDHA1, PPP2R1A, KRAS, RAC1	279	3.56758	1	0.233766	0.209359	0				124					0				203					78	17365
BIOGRID_INTERACTION	1141:cholinergic receptor nicotinic beta 2 subunit(CHRNB2)	21	0.941704	0.00658719	POMT2, CHRNA3, ALG9, B4GALT1, CHRNA4, TUSC3, ATP6AP2, WNT5A, POMT1, TMTC3, EIF2AK3, CISD2, MAGT1, POMGNT2, EXT1, BSCL2, FUT8, DSE, SCARF2, B4GALT7, FDFT1	2219	99	19708	1.88395	1	0.0441412	0.0384729	0				280					0				124					0				203					78	17365
BIOGRID_INTERACTION	3996:LLGL scribble cell polarity complex component 1(LLGL1)	21	0.941704	0.00658719	NTRK1, RET, SMARCAL1, NPM1, FBXW11, COPB1, CUL3, CAV1, TOP3A, CACNA1A, RAB11A, GJA1, NRAS, OCLN, TUBA1A, CDH1, LAMP2, KRAS, CIC, PRKACA, HRAS	2219	99	19708	1.88395	1	0.0441412	0.0384729	0				280					0				124					0				203					78	17365
BIOGRID_INTERACTION	513:ATP synthase F1 subunit delta(ATP5F1D)	24	1.07623	0.00658895	COPB2, GFM1, PNPT1, MDH2, PUS1, ACAD9, TOP3A, RMND1, LARP7, YARS2, DDOST, TMEM70, TUFM, RECQL4, LARS2, FZR1, ATP5F1A, AUH, C1QBP, PMPCB, SLIRP, RTN4IP1, EXOSC3, ATP6V0C	2219	119	19708	1.79122	1	0.0441412	0.0384729	0				280					0				124					0				203					95	17365
BIOGRID_INTERACTION	3692:eukaryotic translation initiation factor 6(EIF6)	50	2.24215	0.00658938	RBM28, CLTC, KIF14, PTEN, HNRNPU, ETFA, CHD4, CHD3, PEPD, LMNB1, ACTG1, PHF8, EFTUD2, CCND2, SNIP1, OFD1, RARS1, ELAC2, DDX54, CIT, TUBB2A, FANCD2, CSNK2B, CRELD1, HPRT1, TKT, OBSL1, SOS2, HDAC4, YAP1, VAC14, CUL7, RBM8A, CUL3, RECQL4, FZR1, ATG7, NTRK1, TGFB1, PDHA1, WFS1, MYO5A, UPF3B, EIF2AK2, EIF2S3, HNRNPD, CTNNB1, KRAS, ACO2, TRIP13	2219	305	19708	1.45598	1	0.0441412	0.0384729	14	5	0.000418706	HDAC4, PDHA1, CLTC, PTEN, HNRNPU, CHD4, CHD3, PRPF8, EFTUD2, CSNK2B, HNRNPD, EP300, CTNNB1, KRAS	279	3.2424	0.992417	0.00583785	0.00522832	9	7.25806	0.000595563	EIF5B, DNAJC2, PABPN1, EIF6, ANP32A, DHX9, CCT8, CALM1, RAN	122	4.76678	0.996284	0.0129756	0.0119864	11	5.41872	0.00106932	CCT3, TOP2B, PABPN1, CFL1, RACK1, PSMD1, RPL8, GET3, RNF2, ZBTB2, ARF6	199	3.57176	0.99991	0.0394334	0.0381692	246	17367
BIOGRID_INTERACTION	202915:transmembrane protein 184A(TMEM184A)	21	0.941704	0.00658719	RARS2, DGAT1, SHMT2, WFS1, MBOAT7, CAV1, SLC33A1, YARS2, ASS1, TMCO1, HS2ST1, ALDH4A1, SLC25A15, UQCRQ, HNRNPH1, IVD, RFT1, MMUT, PIGG, HIBCH, MPDU1	2219	99	19708	1.88395	1	0.0441412	0.0384729	0				280					0				124					0				203					78	17365
BIOGRID_INTERACTION	55968:NSFL1 cofactor(NSFL1C)	24	1.07623	0.00658895	BCAP31, HDAC4, VCP, FH, KDM1A, CUL3, UBA5, NGLY1, UBR1, TUFM, HK1, GOLGA2, TUBB2A, ATIC, KIF2A, CDH1, PSMC1, SPRTN, MFN2, CTNNB1, PLAA, KRAS, IKBKG, PRKACA	2219	119	19708	1.79122	1	0.0441412	0.0384729	5	1.78571	0.0880369	HDAC4, MFN2, CTNNB1, KRAS, HK1	279	2.96798	1	0.339305	0.303878	0				124					0				203					95	17365
BIOGRID_INTERACTION	53981:cleavage and polyadenylation specific factor 2(CPSF2)	21	0.941704	0.00658719	NTRK1, WWOX, NPM1, CUL3, CPSF3, KIF14, CHD4, MED17, SMARCA4, CIT, RECQL4, FZR1, POLR2A, CLP1, HECW2, SNIP1, NSRP1, OBSL1, CUL4B, EZH2, BRD4	2219	99	19708	1.88395	1	0.0441412	0.0384729	0				280					0				124					0				203					78	17365
BIOGRID_INTERACTION	10768:adenosylhomocysteinase like 1(AHCYL1)	45	2.01794	0.0065818	YAP1, GRN, PSMD12, ECHS1, EDA, PRDM6, SRSF1, PTEN, LAGE3, PTS, SOX2, PPP2CA, SNX3, RECQL4, FZR1, NRAS, SPR, SIN3A, C1QBP, POC1A, SOST, PITX2, PITX1, KDM6B, SYT2, TPM3, FBXW11, TPM2, CAV1, VRK1, PTPN11, PTPN14, AR, UFM1, MAFB, PSAT1, HNRNPH1, CAPN10, ZFYVE19, CAPRIN1, ATP6V1B2, UFC1, KRAS, TKT, FGF12	2219	268	19708	1.49129	1	0.0441412	0.0384729	9	3.21429	0.036943	PPP2CA, KDM6B, SIN3A, USP9X, PTEN, ITPR1, PTPN11, KRAS, FGF12	279	2.37217	1	0.185878	0.166471	5	4.03226	0.083264	XPO1, DHX8, ANP32A, HSPA5, UBA2	122	3.01382	1	0.422711	0.390486	0				203					218	17367
BIOGRID_INTERACTION	9306:suppressor of cytokine signaling 6(SOCS6)	24	1.07623	0.00658895	FANCI, KDM1A, TUBGCP2, INSR, PIK3R2, PIK3R1, FBXO11, POLA1, AR, AFG3L2, TUBA1A, HAX1, ERBB3, POLR2A, PPA2, LAS1L, KIT, MADD, GNAS, IARS2, DLD, YWHAG, AP2M1, CDK5RAP2	2219	119	19708	1.79122	1	0.0441412	0.0384729	0				280					0				124					0				203					95	17365
GOTERM_MF_2	GO:0140318~protein transporter activity	11	0.493274	0.0152988	AP4M1, SEC61A1, LMBRD1, PEX6, PEX2, PEX10, PEX1, PEX12, PEX13, PEX14, IGF1R	2193	41	19124	2.33964	0.789257	0.0441478	0.0301604	0				280					0				124					0				203					30	16807
BIOGRID_INTERACTION	128869:phosphatidylinositol glycan anchor biosynthesis class U(PIGU)	19	0.852018	0.00662421	PIGS, BCAP31, HSD3B7, PIGT, PIGN, GPAA1, NPRL3, HS2ST1, EDNRA, NRAS, KITLG, ASPH, TCTN3, TCTN2, PIGK, KRAS, SCN4A, CRELD1, NECTIN4	2219	86	19708	1.96219	1	0.0443107	0.0386206	0				280					0				124					0				203					67	17365
BIOGRID_INTERACTION	1729:diaphanous related formin 1(DIAPH1)	19	0.852018	0.00662421	NTRK1, HDAC4, UPF1, WWOX, CTDP1, COPB1, FN1, BRCA1, PTPRF, ACTB, ARCN1, SKI, CDC42, EFTUD2, MED23, KRAS, PHIP, RIGI, BRD4	2219	86	19708	1.96219	1	0.0443107	0.0386206	7	2.5	0.001366	SKI, HDAC4, EFTUD2, UPF1, KRAS, PHIP, MTOR	279	5.7496	1	0.0149644	0.0134019	7	5.64516	1.48913e-05	ACTC1, SNW1, PSMC3, PABPN1, KIF5B, WDR5, DCAF7	122	13.1487	0.13052	0.000641554	0.000592645	4	1.97044	0.0557668	ACTC1, SNW1, PSMC3, PABPN1	199	4.60629	1	0.505561	0.489354	60	17367
BIOGRID_INTERACTION	23268:dynamin binding protein(DNMBP)	19	0.852018	0.00662421	CYFIP2, NCKAP1, SMAD4, VPS33B, CRYBB3, BUB1B, TUBG1, BICD2, DNM1, CDC42, DHFR, ACTA1, TUBA1A, NPHP1, AGPS, P4HB, RAC1, WASF1, TNRC6B	2219	86	19708	1.96219	1	0.0443107	0.0386206	0				280					0				124					0				203					67	17365
BIOGRID_INTERACTION	1132:cholinergic receptor muscarinic 4(CHRM4)	19	0.852018	0.00662421	PPP1R15B, ALG8, GK, TUBGCP2, BRAT1, COG4, FANCA, COG1, ATP1A3, DNAAF5, ACTA2, RINT1, TUBA1A, TUBB3, TSPAN7, PIGM, TUBGCP4, SLC25A4, TNPO2	2219	86	19708	1.96219	1	0.0443107	0.0386206	0				280					0				124					0				203					67	17365
BIOGRID_INTERACTION	8895:copine 3(CPNE3)	16	0.717489	0.00666523	YAP1, NTRK1, KDM3B, TINF2, KIF14, BRAF, SDHA, HDAC8, RECQL4, QARS1, HNRNPH1, CCDC8, POT1, KRAS, NHLRC2, BRD4	2219	67	19708	2.12095	1	0.0444572	0.0387482	0				280					0				124					0				203					51	17365
BIOGRID_INTERACTION	23399:CTD nuclear envelope phosphatase 1(CTDNEP1)	16	0.717489	0.00666523	PDGFRB, CUL7, ACBD5, CCDC47, ATP2A2, LEMD3, AAAS, GNAI1, TGFBR2, ALDH3A2, EDAR, SMPD4, HAX1, EMC1, RIGI, FTL	2219	67	19708	2.12095	1	0.0444572	0.0387482	0				280					0				124					0				203					51	17365
BIOGRID_INTERACTION	4696:NADH:ubiquinone oxidoreductase subunit A3(NDUFA3)	16	0.717489	0.00666523	NDUFA9, NDUFA8, NRROS, MMGT1, NDUFB11, NDUFB3, NDUFA1, ACVR2B, HADHA, EBP, CYB5R3, TMX2, AGPS, NDUFS1, ZMYND10, NDUFV2	2219	67	19708	2.12095	1	0.0444572	0.0387482	0				280					0				124					0				203					51	17365
BIOGRID_INTERACTION	55319:translation machinery associated 16 homolog(TMA16)	16	0.717489	0.00666523	LRPAP1, RPL10, FBXW7, TACO1, NEDD4L, PHF6, MECP2, RECQL4, FZR1, MAFB, IKBKG, SEC24D, OBSL1, TNPO2, AP2M1, RABL6	2219	67	19708	2.12095	1	0.0444572	0.0387482	0				280					0				124					0				203					51	17365
BIOGRID_INTERACTION	6202:ribosomal protein S8(RPS8)	76	3.40807	0.00665114	YWHAE, EIF4A3, KIF14, HNRNPU, CHD4, BRCA1, CTCF, HMGB1, CHD3, ADARB1, PHF6, MECP2, EFTUD2, RPS19, PPP2R1A, C1QBP, SNIP1, CIC, PARP1, EED, FBXW7, MRPS22, DDX54, VRK1, TUBG1, MID1, CIT, TUFM, AR, FANCD2, DKC1, GAN, MTF1, POT1, RPL26, FBP1, OBSL1, YAP1, CUL7, VCP, WDR26, RPL10, CUL3, MRPS34, RPL11, INS, RECQL4, PURA, FZR1, NSD2, SPOP, RPL13, ZBTB7A, ATG7, BRD4, NTRK1, NPM1, TGFB1, CRBN, FN1, TRIP4, LARP7, BMP4, PAN2, RPS26, H1-4, DLG3, CCDC8, PSMC1, SPRTN, CTNNB1, TRIM37, TUBGCP4, FGF13, CUL4B, RPS23	2219	503	19708	1.34193	1	0.0444572	0.0387482	16	5.71429	0.00543736	WDR26, FBXW7, HUWE1, HNRNPU, CHD4, CTCF, CHD3, PRPF8, PHF6, MECP2, EFTUD2, H1-4, PURA, PPP2R1A, NSD2, CTNNB1	279	2.24693	1	0.0442583	0.0396373	7	5.64516	0.0897975	HDAC5, XPO1, DHX8, WDR5, ARIH2, CALM1, SF3B1	122	2.24809	1	0.444585	0.410692	12	5.91133	0.0131004	DCAF1, DHX8, PCBP1, ADRM1, RPS3, RACK1, PSMD1, CDK12, RPL8, HNRNPA1, SF3B1, RNF2	199	2.36267	1	0.212922	0.206096	420	17367
BIOGRID_INTERACTION	89777:serpin family B member 12(SERPINB12)	16	0.717489	0.00666523	CSTA, FBXW7, ARG1, KIF14, LARP7, CHD4, SMC3, APTX, COQ2, RAD51, FANCD2, HECW2, CCDC8, SNIP1, AP2M1, EZH2	2219	67	19708	2.12095	1	0.0444572	0.0387482	4	1.42857	0.0688641	DSP, FBXW7, HECW2, CHD4	279	4.21719	1	0.288019	0.257947	0				124					0				203					51	17365
BIOGRID_INTERACTION	51031:glyoxalase domain containing 4(GLOD4)	16	0.717489	0.00666523	FH, SDHA, ARHGAP35, HSPD1, ARCN1, GMPPB, SNX3, GCSH, EFTUD2, CDH1, ADPRS, ACO2, NANS, TKT, ADA, PGM1	2219	67	19708	2.12095	1	0.0444572	0.0387482	0				280					0				124					0				203					51	17365
BIOGRID_INTERACTION	2739:glyoxalase I(GLO1)	16	0.717489	0.00666523	YAP1, IGBP1, CUL7, ACY1, AGL, QDPR, RECQL4, ATIC, PGM3, SHOC2, IKBKG, NHLRC2, ALDOA, UMPS, TKT, SOS2	2219	67	19708	2.12095	1	0.0444572	0.0387482	0				280					0				124					0				203					51	17365
GOTERM_BP_4	GO:0046545~development of primary female sexual characteristics	21	0.941704	0.012177	EIF2B5, STAT5B, EIF2B4, FOXC1, SMAD4, NUP107, NPR2, FANCA, UBE3A, FOXL2, NR2F2, FANCG, LFNG, NR5A1, MMP14, KITLG, KIT, CASP2, BMPR1B, SCAPER, WNT4	2205	102	19068	1.78039	1	0.044473	0.0328855	0				280					0				124					0				203					81	16739
GOTERM_BP_4	GO:0043627~response to estrogen	17	0.762332	0.0121831	BCAS3, ARSA, TGFB3, CAV1, GATA6, WNT7A, GBA1, ABCC9, GATA3, ABCB11, SMAD6, HOXA11, AR, MMP14, TEK, TSHB, ARSB	2205	76	19068	1.93434	1	0.044473	0.0328855	0				280					0				124					0				203					59	16739
BIOGRID_INTERACTION	7791:zyxin(ZYX)	47	2.10762	0.00669296	YAP1, BUB1B, ETFA, CBL, PHF21A, ACTB, INS, GOLGA2, UGP2, PUF60, U2AF2, CDH1, GMPPA, DPH5, BBS7, SEC23B, NPM1, KIDINS220, CEP152, SIAH1, FN1, SHROOM3, ALG13, PTPN14, TANC2, CIT, ACTA2, ARHGAP31, ALS2, KIAA0586, DLG5, WNK3, ATP6V1B2, UFC1, TAB2, QRICH1, RTN4IP1, PRKD1, NHLRC2, CCDC22, OBSL1, OGT, TARS1, CUL4B, CDK16, TNRC6B, RIGI	2219	283	19708	1.47502	1	0.0446261	0.0388955	11	3.92857	0.00711475	PUF60, U2AF2, KIDINS220, USP9X, EP300, ALG13, QRICH1, TAB2, CBL, OGT, PHF21A	279	2.74565	1	0.055176	0.0494151	0				124					0				203					236	17365
BIOGRID_INTERACTION	445:argininosuccinate synthase 1(ASS1)	25	1.12108	0.00674646	SLC25A1, FH, ADK, HTRA2, PEPD, SPR, EMC1, PHGDH, NANS, BRD4, CTSA, MMGT1, ASNS, RPGRIP1L, SMARCA2, ASS1, PC, ACOX1, EOGT, FAM20C, PHIP, NHLRC2, ALDOA, TKT, DLD	2219	126	19708	1.7622	1	0.0449506	0.0391783	0				280					0				124					0				203					101	17365
BIOGRID_INTERACTION	64097:erythrocyte membrane protein band 4.1 like 4A(EPB41L4A)	25	1.12108	0.00674646	CANT1, CTNND1, EFNB1, EPB41L1, DVL1, DVL3, MPDZ, ANKRD26, KIDINS220, CASK, SCRIB, ATP2B1, MIB1, VANGL1, CCDC88A, OCLN, PPFIBP1, TUBB2A, HNRNPH1, DLG5, PI4KA, TRIP13, ROR2, XPR1, FGFR1	2219	126	19708	1.7622	1	0.0449506	0.0391783	0				280					0				124					0				203					101	17365
BIOGRID_INTERACTION	6626:small nuclear ribonucleoprotein polypeptide A(SNRPA)	36	1.61435	0.00676309	CUL7, MYT1L, CUL3, PTEN, HNRNPU, HNRNPR, EEF1B2, FZR1, ATIC, PUF60, POLR2A, U2AF2, PCBP2, IARS2, OTX2, RBM10, TP63, BRD4, SUZ12, NTRK1, EED, NONO, FN1, LARP7, QKI, CIT, GIGYF1, MAFB, HNRNPK, FANCD2, SNRPE, LHX4, OBSL1, CUL4B, EZH2, SNRPB	2219	203	19708	1.57504	1	0.0450292	0.0392468	8	2.85714	0.0254612	GIGYF1, HNRNPK, PUF60, MYT1L, U2AF2, PTEN, EP300, HNRNPU	279	2.78376	1	0.142761	0.127855	6	4.83871	0.00837449	DDX17, XPO1, ARIH2, PRPF19, SF3B1, SF1	122	4.77461	1	0.0918846	0.0848798	9	4.4335	0.00105646	SF3A1, PCBP1, CFL1, TNPO1, PRPF19, SF3B1, PTBP2, RNF2, SF1	199	4.39072	0.999899	0.0392922	0.0380326	161	17367
BIOGRID_INTERACTION	829:capping actin protein of muscle Z-line subunit alpha 1(CAPZA1)	36	1.61435	0.00676309	YAP1, USP14, WASHC5, CUL7, CUL3, EIF4A3, KIF14, BRCA1, CBL, BICD2, SOX2, CDC42, RECQL4, PPP1CB, EFTUD2, FZR1, TUBB3, CDH1, DPF2, CIC, NTRK1, WWOX, FN1, LARP7, RPGRIP1L, CIT, PAN2, AR, NPC1, PPP2R2B, RASA1, CNOT3, MYH9, CTNNB1, TRIM37, OBSL1	2219	203	19708	1.57504	1	0.0450292	0.0392468	8	2.85714	0.0254612	PPP1CB, EFTUD2, CNOT3, DPF2, HUWE1, CTNNB1, CBL, PRPF8	279	2.78376	1	0.142761	0.127855	0				124					6	2.95567	0.0542844	CNOT6, ACTC1, SNW1, CNOT6L, SF3B1, UCHL5	199	2.92715	1	0.498352	0.482376	167	17365
BIOGRID_INTERACTION	55502:hes family bHLH transcription factor 6(HES6)	12	0.538117	0.0067693	ACBD6, TCF7L2, WASHC5, SMARCD1, TUBA1A, HNRNPH1, POLD1, PTEN, RLIM, ERF, TUBGCP6, TWIST1	2219	43	19708	2.47855	1	0.0450382	0.0392547	5	1.78571	0.00310312	TCF7L2, CREBBP, PTEN, ERF, EP300	279	8.21372	1	0.028752	0.02575	0				124					0				203					31	17365
BIOGRID_INTERACTION	8831:synaptic Ras GTPase activating protein 1(SYNGAP1)	12	0.538117	0.0067693	PDGFRB, YWHAE, H1-4, DLG3, HNRNPH1, DLG4, FBXO28, EFHC1, IKBKG, SUOX, MID2, YWHAG	2219	43	19708	2.47855	1	0.0450382	0.0392547	0				280					0				124					0				203					31	17365
BIOGRID_INTERACTION	3306:heat shock protein family A (Hsp70) member 2(HSPA2)	57	2.55605	0.00679571	CEP57, CLPB, PIGQ, CLTC, GMNN, SRP54, PTEN, CHD5, BUB1B, UBE3A, KIF11, CIC, MAP3K7, PPP1R12A, WDR37, MAP2K2, PARP1, TUBB, CIT, RRM2B, ACOX1, GAN, NHLRC2, ADNP, MAPRE2, RAPSN, YAP1, RNASEH2B, FOXC1, NR1I3, NPRL3, CBL, FOXRED1, HDAC6, RECQL4, FZR1, PAK1, CFAP298, BSND, NPHP4, SLC25A20, BRD4, PHC1, DNAJC12, LARP7, QKI, GATAD2B, GNB2, GNB1, SPAG1, PPT1, SPRTN, ERCC8, QRICH1, CC2D1A, BAP1, FGFR1	2219	358	19708	1.41409	1	0.0451978	0.0393937	13	4.64286	0.00507149	SPEN, WDR37, CLTC, PTEN, UBE3A, KIF11, CBL, GATAD2B, GNB2, GNB1, QRICH1, ADNP, MAP3K7	279	2.56507	1	0.0420775	0.0376842	6	4.83871	0.0698939	DNAJA1, OTUD5, SNW1, KIF5B, RTF1, SF1	122	2.70739	1	0.379666	0.350722	0				203					295	17367
BIOGRID_INTERACTION	5087:PBX homeobox 1(PBX1)	15	0.672646	0.00685156	FOXC1, FOXE1, NEDD4L, RBPJ, MEIS2, SMARCA4, MN1, SIN3B, MAB21L1, MAB21L2, EFHC1, LMX1B, HOXB1, CIC, MYH10	2219	61	19708	2.18397	1	0.0455204	0.0396749	5	1.78571	0.0107758	MN1, CREBBP, USP9X, MEIS2, SMARCA4	279	5.79	1	0.0755736	0.067683	0				124					0				203					46	17365
BIOGRID_INTERACTION	5652:serine protease 8(PRSS8)	15	0.672646	0.00685156	GDF11, PIGU, AGK, KLHL15, GPAA1, NDUFB3, TUBB4A, CHD1, CFC1, ERBB3, HYAL1, HYAL2, ERF, IARS1, CAMK2G	2219	61	19708	2.18397	1	0.0455204	0.0396749	0				280					0				124					0				203					46	17365
BIOGRID_INTERACTION	6717:sorcin(SRI)	15	0.672646	0.00685156	SMAD2, TCF12, MPI, ALG2, FN1, ATP2A2, CACNA1C, C12ORF57, HINT1, NRAS, PPA2, PSAP, NHLRC2, TKT, BRD4	2219	61	19708	2.18397	1	0.0455204	0.0396749	0				280					0				124					0				203					46	17365
BIOGRID_INTERACTION	10051:structural maintenance of chromosomes 4(SMC4)	26	1.16592	0.00686774	SLC25A1, FOXE1, FOXG1, SRP54, PTEN, NCAPH, MED12, EFTUD2, FZR1, RAD21, DNMT3B, ZBTB7A, ATG7, BRD4, SUZ12, NTRK1, TGFB1, LARP7, SMC1A, CIT, FANCD2, CCDC8, NCAPD2, NCAPD3, BCOR, RABL6	2219	133	19708	1.73623	1	0.0456116	0.0397544	9	3.21429	0.000607416	MED12, EFTUD2, FOXG1, PTEN, EP300, BCOR, SMC1A, PRPF8, SPTAN1	279	4.78001	0.999161	0.00781266	0.00699694	0				124					0				203					107	17365
BIOGRID_INTERACTION	128239:IQ motif containing GTPase activating protein 3(IQGAP3)	22	0.986547	0.00687647	NTRK1, VCP, PEX19, ACTL6B, BCL11B, TUBB, RIPK4, CRYBB3, HR, PUS7, SOX2, CDC42, FZR1, MECOM, BSND, RAC3, D2HGDH, RAC1, CRYAA, CRYAB, ATG7, FTL	2219	106	19708	1.84333	1	0.0456533	0.0397907	0				280					0				124					0				203					84	17365
GOTERM_BP_4	GO:0006809~nitric oxide biosynthetic process	8	0.358744	0.0125465	CYB5R3, GCH1, SPR, CAV1, ACP5, CYP1B1, AKT1, RORA	2205	23	19068	3.00787	1	0.0457317	0.0338162	0				280					0				124					0				203					15	16739
BIOGRID_INTERACTION	2564:gamma-aminobutyric acid type A receptor subunit epsilon(GABRE)	13	0.58296	0.006942	ALG9, PIGO, KCNJ8, GPAA1, FZD6, POMT1, TMTC3, BSCL2, STIM1, CUX1, PIGM, KCNQ5, EPHB4	2219	49	19708	2.35631	1	0.0459244	0.040027	0				280					0				124					0				203					36	17365
BIOGRID_INTERACTION	3454:interferon alpha and beta receptor subunit 1(IFNAR1)	13	0.58296	0.006942	YWHAE, USP7, SHMT2, FBXW11, STAT2, HNRNPU, PIK3R1, HSPD1, HNRNPK, KIT, AP2M1, FGFR2, FGFR1	2219	49	19708	2.35631	1	0.0459244	0.040027	6	2.14286	0.000618552	USP7, NOTCH1, HNRNPK, HNRNPU, PIK3R1, FGFR2	279	8.64955	0.999263	0.00789883	0.00707412	0				124					3	1.47783	0.0869023	STAT3, RACK1, UBA1	199	6.06338	1	0.625433	0.605383	36	17365
BIOGRID_INTERACTION	5333:phospholipase C delta 1(PLCD1)	13	0.58296	0.006942	SMARCD1, RALA, KIF14, RAB39B, GDF5, RAB11B, NRAS, PTDSS1, DYM, KRAS, KDELR2, HRAS, FBXL4	2219	49	19708	2.35631	1	0.0459244	0.040027	0				280					0				124					0				203					36	17365
BIOGRID_INTERACTION	4299:ALF transcription elongation factor 1(AFF1)	13	0.58296	0.006942	DDX6, NPM1, VDR, SIAH1, DYRK1A, LARP7, AFF4, H3-4, POLR2A, EPB41L1, ZNF526, FGF12, BRD4	2219	49	19708	2.35631	1	0.0459244	0.040027	4	1.42857	0.0317714	KMT2A, NSD1, DYRK1A, FGF12	279	5.76637	1	0.167264	0.1498	0				124					0				203					36	17365
BIOGRID_INTERACTION	1337:cytochrome c oxidase subunit 6A1(COX6A1)	13	0.58296	0.006942	BCAP31, SURF1, UQCRB, RMND1, COQ9, INS, COX6B1, NDUFAF8, UQCRQ, CLPP, ATP6V1B2, COQ8A, NDUFV2	2219	49	19708	2.35631	1	0.0459244	0.040027	0				280					0				124					0				203					36	17365
BIOGRID_INTERACTION	9211:leucine rich glioma inactivated 1(LGI1)	13	0.58296	0.006942	EDEM3, LRP5, ADAM22, MTR, COASY, DHFR, STIM1, NAGLU, DLG4, HYAL2, EOGT, TRIP12, MAPRE2	2219	49	19708	2.35631	1	0.0459244	0.040027	0				280					0				124					0				203					36	17365
BIOGRID_INTERACTION	2651:glucosaminyl (N-acetyl) transferase 2 (I blood group)(GCNT2)	13	0.58296	0.006942	TRAPPC2, ARF1, CTBP1, NPRL3, SLC33A1, TSC1, CNPY3, TBL1XR1, HNRNPH1, VPS53, HNRNPD, TRAPPC11, DEPDC5	2219	49	19708	2.35631	1	0.0459244	0.040027	0				280					0				124					0				203					36	17365
BIOGRID_INTERACTION	3149:high mobility group box 3(HMGB3)	13	0.58296	0.006942	SUPT16H, PARP1, LARP7, PAX6, HMGB1, SDHA, MEOX1, LMNB1, LMNA, RAC1, ALDH7A1, BRD4, PAFAH1B1	2219	49	19708	2.35631	1	0.0459244	0.040027	0				280					0				124					0				203					36	17365
BIOGRID_INTERACTION	23464:glycine C-acetyltransferase(GCAT)	13	0.58296	0.006942	BCKDHA, MCCC2, CUL3, MCCC1, DARS2, HSPD1, LARS2, CYP24A1, PCCA, CPS1, PCCB, LONP1, PRKD1	2219	49	19708	2.35631	1	0.0459244	0.040027	0				280					0				124					0				203					36	17365
BIOGRID_INTERACTION	127018:lysophospholipase like 1(LYPLAL1)	13	0.58296	0.006942	GFM1, PDHA1, MDH2, IDH2, LRPPRC, HSPD1, ALDH4A1, HMGCL, HINT1, C1QBP, LONP1, PMPCB, NHLRC2	2219	49	19708	2.35631	1	0.0459244	0.040027	0				280					0				124					0				203					36	17365
BIOGRID_INTERACTION	130074:family with sequence similarity 168 member B(FAM168B)	14	0.627803	0.00695503	TCF7L2, CCNK, CAMK2A, GLIS2, MED25, HNRNPH1, POGZ, ZIC1, HSF4, ROR2, AGXT, PITX1, RIGI, SNRPB	2219	55	19708	2.26074	1	0.0459289	0.0400309	0				280					0				124					0				203					41	17365
BIOGRID_INTERACTION	10493:vesicle amine transport 1(VAT1)	14	0.627803	0.00695503	NTRK1, KIF14, RAB11A, CIT, PAK1, FZR1, NRAS, TMEM216, LAMP2, PLP1, SPRTN, KRAS, HRAS, DLD	2219	55	19708	2.26074	1	0.0459289	0.0400309	0				280					0				124					0				203					41	17365
BIOGRID_INTERACTION	54974:tRNA-histidine guanylyltransferase 1 like(THG1L)	14	0.627803	0.00695503	HARS1, TP53RK, MDH2, TACO1, NSUN2, ACAD9, TPRKB, MTR, HSPD1, THG1L, AUH, PRKAR1B, PMPCB, KRAS	2219	55	19708	2.26074	1	0.0459289	0.0400309	0				280					0				124					0				203					41	17365
BIOGRID_INTERACTION	221120:alkB homolog 3, alpha-ketoglutarate dependent dioxygenase(ALKBH3)	14	0.627803	0.00695503	USP7, ASCC1, TUBB, INPPL1, TRIP4, TUBB4A, LTBP1, GOLGA2, TUBA1A, TUBB2A, TUBB3, HNRNPH1, KRAS, ASCC3	2219	55	19708	2.26074	1	0.0459289	0.0400309	0				280					3	2.41935	0.0449498	HSPA5, IKZF1, CCT8	122	8.81133	1	0.284097	0.262439	0				203					38	17367
BIOGRID_INTERACTION	22878:trafficking protein particle complex subunit 8(TRAPPC8)	14	0.627803	0.00695503	NTRK1, TRAPPC2, SMAD4, TRAPPC2L, TRAPPC10, TRAPPC4, CHD4, TRAPPC9, RAB11A, GJA1, LAMP2, TRAPPC12, TRAPPC11, TKT	2219	55	19708	2.26074	1	0.0459289	0.0400309	0				280					0				124					0				203					41	17365
BIOGRID_INTERACTION	64978:mitochondrial ribosomal protein L38(MRPL38)	39	1.74888	0.00696063	GFM1, KDM3B, RPL10, TACO1, DOCK8, KIF14, HNRNPU, TSEN54, TMEM70, HSPD1, FARS2, AUH, PUF60, C1QBP, CHMP1A, DPF2, PMPCB, RPL13, MPV17, PAK3, HRAS, TP63, NTRK1, NPM1, CSNK2A1, MDH2, FUCA1, ACAD9, LARP7, LRPPRC, DNM1, TUFM, MTRFR, NHP2, OGDH, KRAS, ERCC6, TUBGCP4, SLIRP	2219	225	19708	1.53946	1	0.0459495	0.0400489	0				280					0				124					6	2.95567	0.077067	PRKCI, SRSF3, HNRNPA1, ZBTB2, FAM50A, ARF6	199	2.64094	1	0.595132	0.576053	186	17365
BIOGRID_INTERACTION	9588:peroxiredoxin 6(PRDX6)	33	1.47982	0.00697461	ATP6V1A, YWHAE, YAP1, CUL7, COX15, KIF14, HSD17B10, INS, GCSH, RECQL4, EFTUD2, HINT1, SPR, OXCT1, CDH1, EMC1, MAPK1, DNM1L, CIC, PGM1, BRD4, NTRK1, NPM1, MAP2K1, IDH2, FN1, ASS1, CIT, ARCN1, NHLRC2, ACO2, DLD, FBP1	2219	182	19708	1.61038	1	0.0460255	0.0401151	0				280					0				124					0				203					149	17365
BIOGRID_INTERACTION	2844:G protein-coupled receptor 21(GPR21)	18	0.807175	0.00699981	EDA, FZD5, KCNJ8, DGAT1, PIGN, MBOAT7, ALG3, ZMPSTE24, MFSD8, LMBR1, GJA1, ATP5F1A, EBP, ZDHHC9, PTRH2, POMK, ATP13A2, SLC12A6	2219	80	19708	1.99833	1	0.0461754	0.0402458	0				280					0				124					0				203					62	17365
BIOGRID_INTERACTION	2037:erythrocyte membrane protein band 4.1 like 2(EPB41L2)	28	1.25561	0.00701575	GRIA1, YAP1, USP14, LRPAP1, KLHL15, KIF14, NKAP, UBE3A, GRM1, MECP2, EFTUD2, GJA1, NRAS, EPB41L1, SNIP1, CIC, HRAS, YWHAG, CSNK2A1, CAV1, SETD1A, PAX6, OCLN, PRKAR1A, CCDC8, KRAS, NSRP1, TAF2	2219	147	19708	1.69171	1	0.0462641	0.0403231	8	2.85714	0.00491536	SRRM2, MECP2, EFTUD2, CSNK2A1, SETD1A, KRAS, UBE3A, HRAS	279	3.84424	1	0.0411413	0.0368457	0				124					0				203					119	17365
BIOGRID_INTERACTION	8688:keratin 37(KRT37)	20	0.896861	0.00703733	SMARCE1, SMARCD1, NSMCE3, ZC4H2, CEP152, CLCNKA, KRT74, SKI, BFSP2, GAN, VPS53, LMNA, KIF5A, HSF4, HOXA1, CEP63, AGXT, PIBF1, TRIM32, CDK5RAP2	2219	93	19708	1.91	1	0.0463079	0.0403613	0				280					0				124					0				203					73	17365
BIOGRID_INTERACTION	27238:G-patch domain and KOW motifs(GPKOW)	20	0.896861	0.00703733	NTRK1, PARP1, PTEN, MESD, CLCN2, MID2, MED17, INS, GOLGA2, PRKAR1B, KIFBP, LMNA, GMPPA, RBBP8, DHX16, IKBKG, PIBF1, OGT, RBM10, BRD4	2219	93	19708	1.91	1	0.0463079	0.0403613	0				280					0				124					0				203					73	17365
BIOGRID_INTERACTION	5869:RAB5B, member RAS oncogene family(RAB5B)	20	0.896861	0.00703733	ARF1, CUL7, GDI1, SHMT2, EED, CLTC, ETFA, RPGRIP1L, LAGE3, RAB11A, HSPD1, RAB11B, TUFM, RAP1B, HADHA, NDUFS8, PPP2R2B, NDUFS1, CTSD, RIN2	2219	93	19708	1.91	1	0.0463079	0.0403613	0				280					0				124					0				203					73	17365
BIOGRID_INTERACTION	23135:lysine demethylase 6B(KDM6B)	20	0.896861	0.00703733	SMAD2, KDM6B, STAT5B, USP7, SMAD4, PRMT7, SMAD3, TPM3, KARS1, TUBG1, PDIA6, CRKL, MAU2, ITCH, FLAD1, PSMC1, CSNK2B, GEMIN4, GEMIN5, BRD4	2219	93	19708	1.91	1	0.0463079	0.0403613	7	2.5	0.00204087	KDM6B, USP7, SMAD4, CREBBP, KMT2A, USP9X, CSNK2B	279	5.31684	1	0.0208122	0.0186392	5	4.03226	0.00259169	DNAJA1, PSMC3, KIF5B, WDR5, DCAF7	122	8.685	1	0.0380926	0.0351886	0				203					68	17367
BIOGRID_INTERACTION	4709:NADH:ubiquinone oxidoreductase subunit B3(NDUFB3)	20	0.896861	0.00703733	NDUFA9, BCAP31, NDUFA8, NDUFB8, NDUFB7, NDUFA6, PRRT2, NDUFB11, NDUFA12, NDUFA10, NDUFA1, NDUFS8, NDUFS7, NDUFS4, NDUFS1, CRELD1, GJA8, NDUFV2, NDUFV1, EXTL3	2219	93	19708	1.91	1	0.0463079	0.0403613	0				280					0				124					0				203					73	17365
BIOGRID_INTERACTION	6878:TATA-box binding protein associated factor 6(TAF6)	20	0.896861	0.00703733	NTRK1, SMAD2, SMARCB1, SMARCC2, PPP1R21, TAF13, CHD4, CHD3, SMARCA2, CIT, CCNA2, H3-4, SIN3A, HNF4A, ERCC1, PHIP, TAF2, SOX5, BRD4, TAF1	2219	93	19708	1.91	1	0.0463079	0.0403613	11	3.92857	7.65305e-07	SMARCB1, KMT2A, SIN3A, TRRAP, EP300, CHD4, PHIP, CHD3, SMARCA2, SOX5, TAF1	279	8.35503	0.00888149	3.14822e-05	2.81952e-05	6	4.83871	0.00027116	HDAC2, ACTC1, RBBP4, RBBP7, TAF4, RAN	122	10.422	0.92169	0.0068277	0.00630719	4	1.97044	0.0672692	BRD3, ACTC1, RBBP4, RBBP7	199	4.25958	1	0.555554	0.537744	67	17367
GOTERM_BP_4	GO:0016079~synaptic vesicle exocytosis	16	0.717489	0.0127251	SNAP25, UNC13A, SYT2, PRRT2, SYT1, STXBP1, BRAF, SCRIB, RIMS2, STX1B, RIMS1, BLOC1S6, DVL1, PIP5K1C, SNAP29, VAMP2	2205	70	19068	1.9766	1	0.0463142	0.034247	5	1.78571	0.0191252	SNAP25, SYT1, STXBP1, BRAF, VAMP2	279	4.88172	1	0.0861313	0.0671417	0				124					0				203					54	16739
GOTERM_BP_4	GO:0046112~nucleobase biosynthetic process	7	0.313901	0.0128433	PRPS1, CPS1, CAD, HPRT1, UMPS, ADA, DHODH	2205	18	19068	3.36296	1	0.046317	0.034249	0				280					0				124					0				203					11	16739
GOTERM_BP_4	GO:0060605~tube lumen cavitation	4	0.179372	0.0128763	EDAR, SHH, EDA, NFIB	2205	5	19068	6.9181	1	0.046317	0.034249	0				280					0				124					0				203					1	16739
GOTERM_BP_4	GO:0006768~biotin metabolic process	4	0.179372	0.0128763	SLC5A6, BTD, HLCS, MCCC1	2205	5	19068	6.9181	1	0.046317	0.034249	0				280					0				124					0				203					1	16739
GOTERM_BP_4	GO:0065001~specification of axis polarity	4	0.179372	0.0128763	AHI1, SHH, BCOR, NODAL	2205	5	19068	6.9181	1	0.046317	0.034249	0				280					0				124					0				203					1	16739
GOTERM_BP_4	GO:0060126~somatotropin secreting cell differentiation	4	0.179372	0.0128763	PROP1, LHX3, PITX2, WNT4	2205	5	19068	6.9181	1	0.046317	0.034249	0				280					0				124					0				203					1	16739
GOTERM_BP_4	GO:0061548~ganglion development	7	0.313901	0.0128433	TUBB3, SEMA3A, CYP1B1, CTNNB1, SIX1, ASCL1, PHOX2B	2205	18	19068	3.36296	1	0.046317	0.034249	0				280					0				124					0				203					11	16739
GOTERM_BP_4	GO:1990079~cartilage homeostasis	4	0.179372	0.0128763	COMP, MTF1, SLC39A8, IFT80	2205	5	19068	6.9181	1	0.046317	0.034249	0				280					0				124					0				203					1	16739
GOTERM_BP_4	GO:0021783~preganglionic parasympathetic fiber development	7	0.313901	0.0128433	TBX1, TFAP2A, EGR2, SEMA3A, SIX1, ADARB1, HOXB1	2205	18	19068	3.36296	1	0.046317	0.034249	0				280					0				124					0				203					11	16739
BIOGRID_INTERACTION	26993:A-kinase anchoring protein 8 like(AKAP8L)	29	1.30045	0.00704896	SHMT2, CUL3, KIF14, CHD4, CHD3, LAGE3, RECQL4, FZR1, TUBA1A, MECOM, AIFM1, LMNA, HSF4, CIC, LBR, PITX1, SUZ12, NTRK1, TGFB1, FBXW11, PTCH1, RIPK4, CDC6, CIT, PEX3, SPRTN, PHIP, RAF1, TAF1	2219	154	19708	1.67249	1	0.0463681	0.0404137	0				280					0				124					0				203					125	17365
BIOGRID_INTERACTION	9260:PDZ and LIM domain 7(PDLIM7)	38	1.70404	0.00708165	ATP6V1A, RET, YAP1, DDX6, GRN, THRB, SHMT2, FHL1, CLTC, BICD2, ACTG1, CDH1, SH3BP2, RBBP8, TNPO2, AP2M1, TRAPPC2L, PARP1, TPM3, FBXW7, TPM2, TRAPPC10, TRAPPC4, DYRK1A, MYO5A, ARPC4, TRAPPC9, PTPN14, CIT, GFAP, SPECC1L, AGO2, GNB1, HNRNPD, MYH9, TAB2, ZMYND11, OBSL1	2219	218	19708	1.54815	1	0.0465666	0.0405867	9	3.21429	0.0124706	ATP6V1A, FBXW7, CLTC, GNB1, HNRNPD, DYRK1A, TAB2, ZMYND11, SPTAN1	279	2.91625	1	0.0848057	0.0759511	9	7.25806	6.07781e-05	UBE2I, XPO1, SNW1, PRKCB, CAPZA2, WDR5, CALM1, GNAI2, RPGR	122	6.66912	0.434952	0.00203142	0.00187655	0				203					171	17367
BIOGRID_INTERACTION	23545:ATPase H+ transporting V0 subunit a2(ATP6V0A2)	23	1.03139	0.00711429	MMGT1, CCDC115, CAV1, ATP6AP2, SLC2A1, SDHA, POMGNT1, GNAI1, TMEM199, CLCN6, NPC1, TCTN3, GJB3, PTRH2, EMC1, LAMP2, ATP6V1B2, AKT1, ATP6V1E1, OBSL1, ATP6V0C, ATP6V1B1, ATP6V0A1	2219	113	19708	1.80773	1	0.0467152	0.0407163	0				280					0				124					0				203					90	17365
BIOGRID_INTERACTION	6566:solute carrier family 16 member 1(SLC16A1)	23	1.03139	0.00711429	NTRK1, WWOX, PDHA1, CRBN, CUL3, RIPK4, ATP2A2, COQ9, CIT, ASXL1, RECQL4, SEC61A1, AFG3L2, NDUFAF8, NRAS, TUBA1A, NPC1, SPRTN, KRAS, DEGS1, CIC, HRAS, ATG7	2219	113	19708	1.80773	1	0.0467152	0.0407163	0				280					0				124					0				203					90	17365
BIOGRID_INTERACTION	5213:phosphofructokinase, muscle(PFKM)	23	1.03139	0.00711429	NTRK1, MMGT1, CUL3, ELAC2, SIAH1, RIPK4, BRCA1, KIF11, PTPRF, CIT, INS, SLC6A5, EFTUD2, SARS1, TUBA1A, TUBB2A, HAX1, AGO2, SPRTN, MAPK1, PHGDH, ALDOA, ZBTB7A	2219	113	19708	1.80773	1	0.0467152	0.0407163	0				280					0				124					0				203					90	17365
BIOGRID_INTERACTION	5082:phosducin like(PDCL)	23	1.03139	0.00711429	FBXW4, DYNC1I2, ACTL6A, RAB11A, PEX7, SYNCRIP, PSMC5, FZR1, STIM1, QARS1, TMEM216, GNB2, GNB1, HNRNPD, POC1A, GNB3, IKBKG, GNB5, ATG7, ODAPH, MMACHC, LNPK, PNPLA1	2219	113	19708	1.80773	1	0.0467152	0.0407163	0				280					0				124					0				203					90	17365
BIOGRID_INTERACTION	7525:YES proto-oncogene 1, Src family tyrosine kinase(YES1)	47	2.10762	0.00713837	YAP1, CSF1R, CUL7, RPL10, CTNND1, KIF14, PTEN, PIK3R1, CBL, BICD2, CRKL, PPP1CB, GJA1, NRAS, ERBB3, CDH1, LAMP2, CHMP1A, ATP6V1E1, HRAS, CAV1, NSUN2, FN1, LARP7, RAB11A, TGFBR2, THAP1, GFAP, PAN2, AR, OCLN, NPHS1, NPC2, HNRNPH1, TRPV4, RASA1, KIT, FAM20C, MYH9, CEP83, KRAS, PIGM, PRKD1, OGT, GAS8, FGFR1, SNRPB	2219	284	19708	1.46982	1	0.0468567	0.0408396	0				280					0				124					0				203					237	17365
BIOGRID_INTERACTION	7625:zinc finger protein 74(ZNF74)	10	0.44843	0.00717855	JAG2, VCP, IPO8, POLR2A, DVL1, LRP4, LTBP2, TRIM37, KIF7, FBXO11	2219	32	19708	2.77546	1	0.047054	0.0410116	0				280					0				124					0				203					22	17365
BIOGRID_INTERACTION	159371:solute carrier family 35 member G1(SLC35G1)	10	0.44843	0.00717855	FYCO1, EBP, TMEM237, BRAT1, GLMN, GEMIN5, SMARCA2, HDAC6, SCYL1, RIGI	2219	32	19708	2.77546	1	0.047054	0.0410116	0				280					0				124					0				203					22	17365
BIOGRID_INTERACTION	60678:eukaryotic elongation factor, selenocysteine-tRNA specific(EEFSEC)	10	0.44843	0.00717855	TFAP2A, EFTUD2, SOX17, POLR2A, GAN, FBXW7, PTEN, HNRNPU, KRAS, INS	2219	32	19708	2.77546	1	0.047054	0.0410116	5	1.78571	0.00102075	EFTUD2, FBXW7, PTEN, HNRNPU, KRAS	279	11.0372	0.999993	0.0117782	0.0105484	0				124					0				203					22	17365
BIOGRID_INTERACTION	228359:Rho GTPase activating protein 1(Arhgap1)	10	0.44843	0.00717855	CDC42, GLUD1, LRPAP1, CA2, TACO1, LMNA, PYCR2, HMGB1, PHF6, LMNB2	2219	32	19708	2.77546	1	0.047054	0.0410116	0				280					0				124					0				203					22	17365
BIOGRID_INTERACTION	83657:dynein light chain roadblock-type 2(DYNLRB2)	6	0.269058	0.0072054	DYNC2I2, DYNC1I2, DYNC2I1, MYH9, KIF7, PAFAH1B1	2219	12	19708	4.44074	1	0.0471138	0.0410637	0				280					0				124					0				203					6	17365
BIOGRID_INTERACTION	140711:TBC/LysM-associated domain containing 2(TLDC2)	6	0.269058	0.0072054	ATP6V1A, KLHL15, GLDC, ATP6V1B2, ATP6V1E1, MID1	2219	12	19708	4.44074	1	0.0471138	0.0410637	0				280					0				124					0				203					6	17365
BIOGRID_INTERACTION	9751:syntaphilin(SNPH)	6	0.269058	0.0072054	USP7, KIF2A, TUBB3, XPA, PRKACA, OBSL1	2219	12	19708	4.44074	1	0.0471138	0.0410637	0				280					0				124					0				203					6	17365
BIOGRID_INTERACTION	51361:hook microtubule tethering protein 1(HOOK1)	37	1.65919	0.00719629	AMER1, NCKAP1, WASHC5, DYNC1I2, ARF1, VCP, AP4E1, WDR62, AP4M1, IFT74, KAT5, KIF5C, SUFU, DBT, DHX37, NBN, AASS, MCCC2, RUBCN, BRPF1, MCCC1, PPP2R5D, AP4B1, CIT, RAD50, H3-4, PC, PCCA, FAM161A, HNRNPH1, PSMC1, ALDH1A2, PEX5, PCCB, TRIP11, CC2D1A, FTL	2219	211	19708	1.55742	1	0.0471138	0.0410637	0				280					0				124					0				203					174	17365
BIOGRID_INTERACTION	149708:WAP four-disulfide core domain 5(WFDC5)	6	0.269058	0.0072054	STAG1, STAG2, ASPH, RAD21, SMC1A, SMC3	2219	12	19708	4.44074	1	0.0471138	0.0410637	0				280					0				124					0				203					6	17365
BIOGRID_INTERACTION	331:X-linked inhibitor of apoptosis(XIAP)	37	1.65919	0.00719629	ATP6V1A, ROBO3, BLM, GRN, PTEN, HTRA2, BRCA1, TRIM8, CDC42, GOLGA2, QARS1, AIFM1, CASP2, AKT1, RAC1, EXTL3, PIBF1, MAP3K7, TCF7L2, KCNJ6, SIAH1, RIPK4, AMPD2, UBE2A, SMARCA2, LARS2, HAX1, ERCC3, SMS, TAB2, TRIM37, RAF1, BMPR1B, CRYAB, OGT, TRIM32, RIGI	2219	211	19708	1.55742	1	0.0471138	0.0410637	9	3.21429	0.0103918	ATP6V1A, TCF7L2, NOTCH1, PTEN, TAB2, RAC1, SMARCA2, MAP3K7, OGT	279	3.01299	1	0.0736474	0.0659579	0				124					7	3.44828	0.0200363	PCBP1, NEK6, UBE2E1, KLHL2, HNRNPA1, PTK2, GSPT1	199	3.28553	1	0.275912	0.267066	174	17365
BIOGRID_INTERACTION	23366:microtubule associated tyrosine carboxypeptidase 2(MATCAP2)	6	0.269058	0.0072054	ACTA2, ATP6V1A, SHMT2, EEF1A2, CAMK2A, FTL	2219	12	19708	4.44074	1	0.0471138	0.0410637	0				280					0				124					0				203					6	17365
GOTERM_BP_4	GO:0060998~regulation of dendritic spine development	15	0.672646	0.0132052	CAMK2B, MEF2C, CDKL5, FMR1, UBE3A, TANC2, MECP2, CUX2, CAPRIN1, DLG5, IL1RAPL1, MAPKAPK5, KIF1A, SHANK1, PAFAH1B1	2205	64	19068	2.02679	1	0.0474309	0.0350727	6	2.14286	0.00240245	CAMK2B, MECP2, MEF2C, CDKL5, UBE3A, KIF1A	279	6.40726	0.952867	0.0158912	0.0123876	0				124					0				203					49	16739
BIOGRID_INTERACTION	5910:Rap1 GTPase-GDP dissociation stimulator 1(RAP1GDS1)	24	1.07623	0.00730517	YWHAE, NTRK1, UNC45A, USP14, ECHS1, RRAS2, ASNS, ETFB, PTPRF, GNAI1, CDC42, RAP1B, NRAS, STIM1, PUF60, RRAS, UBTF, RLIM, FAM20C, RAC3, KRAS, RAC1, HRAS, OGT	2219	120	19708	1.7763	1	0.0476656	0.0415446	7	2.5	0.00714648	PUF60, UBTF, KRAS, RAC1, HRAS, OGT, GNAI1	279	4.12055	1	0.0553484	0.0495695	0				124					5	2.46305	0.032991	CANX, CTNNA1, APBB2, RAB6B, HDAC7	199	4.12647	1	0.368103	0.356303	96	17365
BIOGRID_INTERACTION	85865:GTP binding protein 10(GTPBP10)	24	1.07623	0.00730517	GFM1, SMAD4, PDHA1, CLPB, RPL10, MDH2, TACO1, ACAD9, MSI1, ADARB1, YARS2, FGF3, LRPPRC, TUFM, MECP2, GOLGA2, EFTUD2, FZR1, MTRFR, AUH, CLPP, C1QBP, PMPCB, RPL13	2219	120	19708	1.7763	1	0.0476656	0.0415446	0				280					0				124					0				203					96	17365
BIOGRID_INTERACTION	10010:TRAF family member associated NFKB activator(TANK)	36	1.61435	0.00730335	CAMK2B, GDI1, COPB1, PRIM1, NCAPG2, KIF14, FBLN1, BICD2, GIGYF2, ACTG1, ATP5F1A, KIF5C, NUP62, INPP5K, IKBKG, EPHB4, OFD1, SMAD3, CEP135, CHUK, MDH2, TSC1, PPP2R5D, CDC6, KIF7, MIB1, HAX1, CNOT3, PPT1, FAM20C, TAB2, TRIM37, CEP63, OBSL1, TELO2, PAFAH1B1	2219	204	19708	1.56732	1	0.0476656	0.0415446	0				280					0				124					0				203					168	17365
BIOGRID_INTERACTION	147007:transmembrane protein 199(TMEM199)	24	1.07623	0.00730517	EVC2, BCAP31, HSD3B7, JAGN1, ELOVL4, TMEM63C, CCDC115, ATP6AP2, RAB11A, LMNB1, GJA1, EBP, STIM1, CDH1, TCTN3, TMEM67, TCTN2, TMEM216, LMNA, LAMP2, KRAS, ATP6V0C, LNPK, ATP6V0A1	2219	120	19708	1.7763	1	0.0476656	0.0415446	0				280					0				124					0				203					96	17365
BIOGRID_INTERACTION	3007:H1.3 linker histone, cluster member(H1-3)	36	1.61435	0.00730335	SF3B4, USP14, RBM28, CAMK2A, KIF14, PRDM15, CTCF, FARS2, GLE1, PURA, RPS6KA3, RPS19, RAD21, DPF2, MAPK1, MAN2C1, BBS7, TP63, BRD4, SUZ12, TOE1, NPM1, PDE6H, FN1, LARP7, TRNT1, CIT, H1-4, NMNAT1, PPA2, DKC1, IVD, HNRNPD, NOP10, EZH2, RIGI	2219	204	19708	1.56732	1	0.0476656	0.0415446	8	2.85714	0.0260615	H1-4, RPS6KA3, PURA, NSD1, HNRNPD, DPF2, EP300, CTCF	279	2.77012	1	0.145207	0.130046	0				124					0				203					168	17365
BIOGRID_INTERACTION	65080:mitochondrial ribosomal protein L44(MRPL44)	36	1.61435	0.00730335	GFM1, TNFRSF13B, RPL10, COX15, CUL3, TACO1, RMND1, KIF14, HNRNPU, GBA2, TMEM70, HSPD1, RECQL4, DHX30, AUH, C1QBP, LONP1, PMPCB, MPV17, TP63, ATP6V0A1, NTRK1, NPM1, SURF1, PDHA1, MDH2, ACAD9, LARP7, LRPPRC, QKI, TUFM, MTRFR, CLPP, RASA1, PI4KA, SLIRP	2219	204	19708	1.56732	1	0.0476656	0.0415446	0				280					0				124					0				203					168	17365
BIOGRID_INTERACTION	57506:mitochondrial antiviral signaling protein(MAVS)	40	1.79372	0.00734041	VAC14, DDX3X, HTRA2, MFF, IFIH1, AIFM1, OPA1, CDH1, PCBP2, NACC1, ABL1, MFN2, COX14, IKBKG, DNM1L, PRKACA, MAP3K7, PRKACB, HSD3B7, ADSL, ACBD5, GK, STAT1, AVPR2, UBE4A, TACR3, EIF2AK2, COQ9, PEX14, RAB11A, AFG3L2, ITCH, HAX1, SCO1, PEX3, PTRH2, PEX5, KPTN, FBXL4, RIGI	2219	233	19708	1.52472	1	0.0478787	0.0417304	0				280					0				124					0				203					193	17365
BIOGRID_INTERACTION	5836:glycogen phosphorylase L(PYGL)	17	0.762332	0.00735775	OFD1, HSD3B7, FH, MMGT1, FBXW7, GBE1, IDH2, BRCA1, PYGL, TRNT1, RPGRIP1L, HSD17B10, EMC1, TBCE, PGK1, NHLRC2, BRD4	2219	74	19708	2.04034	1	0.0479078	0.0417557	0				280					0				124					0				203					57	17365
BIOGRID_INTERACTION	79068:FTO alpha-ketoglutarate dependent dioxygenase(FTO)	17	0.762332	0.00735775	CTSA, PGAP2, PRDM6, RIPK4, PEPD, EEF2, TTC19, OSGEP, RECQL4, SPRED2, EFEMP2, TKFC, CLP1, ALX3, TNPO2, OGT, RIGI	2219	74	19708	2.04034	1	0.0479078	0.0417557	0				280					0				124					0				203					57	17365
BIOGRID_INTERACTION	27183:vacuolar protein sorting 4 homolog A(VPS4A)	17	0.762332	0.00735775	KMT2E, MMGT1, KCND3, VPS4A, RIPK4, ATP1A3, CIT, INS, RINT1, NPC1, RHEB, ZFYVE19, CHMP1A, SPRTN, LZTR1, OGT, SCYL1	2219	74	19708	2.04034	1	0.0479078	0.0417557	7	2.5	0.000619383	KMT2E, MMGT1, KCND3, EP300, ATP1A3, LZTR1, OGT	279	6.68197	0.99927	0.00789883	0.00707412	0				124					0				203					57	17365
BIOGRID_INTERACTION	4090:SMAD family member 5(SMAD5)	17	0.762332	0.00735775	YAP1, SMAD2, ACVR1, SMAD4, SMAD3, NAA20, PNKP, PAX6, LEMD3, SMAD6, RUNX2, SKI, CDK8, U2AF2, HECW2, RIGI, SOX5	2219	74	19708	2.04034	1	0.0479078	0.0417557	7	2.5	0.000619383	SKI, CDK8, SMAD4, U2AF2, HECW2, EP300, SOX5	279	6.68197	0.99927	0.00789883	0.00707412	0				124					0				203					57	17365
BIOGRID_INTERACTION	441046:GUSB pseudogene 5(GUSBP5)	17	0.762332	0.00735775	OFD1, KDM5C, STIL, SATB2, HOXD13, PUM1, SMG8, TBX3, SIN3B, TBL1XR1, MKS1, ERF, GSE1, PLCH1, BCOR, CAMK2G, RAB3GAP1	2219	74	19708	2.04034	1	0.0479078	0.0417557	8	2.85714	8.27726e-05	SPEN, KDM5C, TBL1XR1, SATB2, ERF, BCOR, ZFHX4, CAMK2G	279	7.63654	0.618986	0.00157905	0.00141418	0				124					0				203					57	17365
BIOGRID_INTERACTION	79813:euchromatic histone lysine methyltransferase 1(EHMT1)	21	0.941704	0.00738465	USP7, PARP1, CTBP1, EED, PRDM6, GMNN, DNMT3A, EHMT1, CHD4, CDK8, H3-4, POGZ, CHAMP1, PCBD1, JARID2, CIC, LZTR1, H3-3A, EZH2, H3-3B, BRD4	2219	100	19708	1.86511	1	0.0479989	0.0418352	9	3.21429	8.59672e-05	CDK8, USP7, POGZ, DNMT3A, CHAMP1, EHMT1, CHD4, LZTR1, H3-3A	279	6.35742	0.632916	0.0016188	0.00144978	4	3.22581	0.0237254	H2AZ1, HDAC2, CBX5, NR3C1	122	6.46164	1	0.183753	0.169744	7	3.44828	0.000519246	BRD3, H2AZ1, ZBTB46, CBX1, SMARCAD1, PPP4R3A, ZBTB2	199	6.93246	0.989119	0.0245598	0.0237725	75	17367
BIOGRID_INTERACTION	29072:SET domain containing 2, histone lysine methyltransferase(SETD2)	21	0.941704	0.00738465	NPM1, CUL7, WDR37, SMAD3, VDR, DDX23, ARX, SCRIB, SOX2, RAD51, H3-4, MYCN, POLR2A, GAN, CSNK2B, SPOP, CIC, FGF12, FGFR2, RIGI, BRD4	2219	100	19708	1.86511	1	0.0479989	0.0418352	7	2.5	0.00294167	SETD2, WDR37, MYCN, CSNK2B, DDX23, FGF12, FGFR2	279	4.94466	1	0.0275185	0.0246453	0				124					0				203					79	17365
BIOGRID_INTERACTION	8928:forkhead box H1(FOXH1)	21	0.941704	0.00738465	TGIF1, SMAD2, SMAD4, SMAD3, MSX2, ELAC2, FOXG1, TCF12, CRX, CRYBA1, DARS2, ADAR, TSC1, SCRIB, A2ML1, SMPD4, ZIC1, HSF4, HOXA1, IARS1, SOX4	2219	100	19708	1.86511	1	0.0479989	0.0418352	0				280					0				124					0				203					79	17365
BIOGRID_INTERACTION	64400:AKT interacting protein(AKTIP)	21	0.941704	0.00738465	DYNC1I2, VCP, AP4E1, TSC1, EEF2, LMNB2, ACTB, ASS1, HSPD1, LMNB1, EFTUD2, HADHA, PSMC5, C1QBP, ALDH1A2, LMNA, AKT1, IARS1, TKT, MAP3K7, TRIM32	2219	100	19708	1.86511	1	0.0479989	0.0418352	0				280					0				124					0				203					79	17365
BIOGRID_INTERACTION	55140:elongator acetyltransferase complex subunit 3(ELP3)	21	0.941704	0.00738465	CAMK2B, NTRK1, SUZ12, PRPS1, SMARCB1, CTDP1, SLC31A1, FBXW7, CAMK2A, ACTL6A, ELP2, FOXP3, CIT, RECQL4, EFTUD2, POLR2A, CNOT3, GEMIN5, KPTN, RIGI, FTL	2219	100	19708	1.86511	1	0.0479989	0.0418352	9	3.21429	8.59672e-05	CAMK2B, EFTUD2, KMT2D, SMARCB1, SRCAP, TRRAP, FBXW7, CNOT3, EP300	279	6.35742	0.632916	0.0016188	0.00144978	0				124					0				203					79	17365
BIOGRID_INTERACTION	10049:DnaJ heat shock protein family (Hsp40) member B6(DNAJB6)	50	2.24215	0.00745549	KIF14, PTEN, CHD1, LMNB2, LMNB1, SOX2, TUBA1A, NARS1, MECOM, C1QBP, UBTF, AKT1, TP63, PGM1, GAMT, ADSL, SUPT16H, MAP2K1, MYBPC1, MAP2K2, FBXW7, NSUN2, RIPK4, PIK3CA, SCO2, PRKAR1A, HNRNPH1, POLR1D, HDAC4, PRPS1, KDM3B, CUL3, HDAC6, RECQL4, TKFC, BRD4, NTRK1, MAP3K1, NAA10, ECEL1, IDH2, PTPN11, BRAF, TRMT1, GALE, CAPRIN1, SPRTN, NAA15, RIGI, TP73	2219	307	19708	1.44649	1	0.0484086	0.0421923	10	3.57143	0.0309237	HDAC4, MAP2K1, NAA10, PIK3CA, FBXW7, PTEN, UBTF, BRAF, PTPN11, NAA15	279	2.30091	1	0.164587	0.147403	0				124					0				203					257	17365
BIOGRID_INTERACTION	6720:sterol regulatory element binding transcription factor 1(SREBF1)	25	1.12108	0.00745355	SLC25A1, TWIST2, MESD, MED17, YY1, MED12, MED13, POLR2A, HNF4A, LMNA, MAPK1, ZBTB7A, SUZ12, USP7, FBXW7, SLC52A2, TSC2, TSC1, ERLIN2, MED23, CDK8, AR, MED25, EZH2, PIGH	2219	127	19708	1.74832	1	0.0484086	0.0421923	8	2.85714	0.00218564	MED12, YY1, CDK8, USP7, CREBBP, TRRAP, FBXW7, EP300	279	4.44964	1	0.0219053	0.0196181	0				124					0				203					102	17365
BIOGRID_INTERACTION	5451:POU class 2 homeobox 1(POU2F1)	25	1.12108	0.00745355	FOXC2, FOXC1, THRA, HNRNPU, BRCA1, HSD17B10, LMNB1, SOX2, RPS19, EPCAM, POGZ, ZMYM6, SNIP1, BANF1, PRKACA, STAT5B, PARP1, VDR, NR2F1, PBX1, HCFC1, AR, HNRNPK, HNRNPH1, EEF1A2	2219	127	19708	1.74832	1	0.0484086	0.0421923	6	2.14286	0.0341698	HNRNPK, POGZ, EEF1A2, NR2F1, HNRNPU, PBX1	279	3.33723	1	0.175146	0.156859	6	4.83871	0.00112429	ATF2, UBE2I, ATP5F1B, HSPA5, STAT3, NR3C1	122	7.63186	0.999974	0.0205036	0.0189405	0				203					96	17367
BIOGRID_INTERACTION	5516:protein phosphatase 2 catalytic subunit beta(PPP2CB)	34	1.52466	0.00748907	VCP, FOXC1, SET, CTTNBP2, DOCK7, HR, ADARB1, PPP2CA, NRAS, PPP2R1A, PDCD10, PMS2, ACP5, CIC, MYH10, ATG7, IGBP1, SMAD4, MYL11, NSUN2, ELAC2, ABCC6, PPP2R5B, LARP7, PPP2R5D, BRAF, PPP2R5C, TGFBR2, PPP2R2B, HNRNPH1, KRAS, TAB2, RAF1, CDK16	2219	190	19708	1.58932	1	0.048531	0.0422989	9	3.21429	0.00568152	PPP2CA, SMAD4, SET, NOTCH1, PPP2R1A, BRAF, KRAS, PPP2R5D, TAB2	279	3.34601	1	0.0459887	0.0411871	5	4.03226	0.0297481	HDAC5, CBX5, PPP2R2A, CCT8, MAP4K4	122	4.25108	1	0.215416	0.198994	6	2.95567	0.0430411	CCT3, PPP2R2C, VBP1, CRY2, INTS6, MAP4K4	199	3.12743	1	0.427113	0.41342	151	17367
BIOGRID_INTERACTION	29763:protein kinase C and casein kinase substrate in neurons 3(PACSIN3)	19	0.852018	0.00749522	CYFIP2, SMARCD1, GCH1, RPL10, ATP6AP2, KIF14, DNM1, HSPD1, PAN2, EFTUD2, HNRNPH1, CCDC8, MAB21L2, MYH9, CARS1, RAF1, HRAS, TNPO2, OGT	2219	87	19708	1.93963	1	0.048531	0.0422989	0				280					3	2.41935	0.0999515	XPO1, HSPA5, CAPZA2	122	5.57038	1	0.477004	0.44064	0				203					65	17367
BIOGRID_INTERACTION	8019:bromodomain containing 3(BRD3)	39	1.74888	0.00748361	SMARCD1, SETD5, SET, KIF14, NKAP, EHMT1, CHD4, SLC4A1, BICRA, MECP2, RAI1, SUMO1, U2AF2, TCTN2, NSD2, SPOP, CHAMP1, SNIP1, KMT5B, BRD4, NTRK1, NPM1, SUPT16H, AGTPBP1, PARP1, CSNK2A1, LARP7, PRSS56, CIT, VANGL1, AR, SON, CSNK2B, ZNF711, LZTR1, TAF2, TAF1, EZH2, RIGI	2219	226	19708	1.53264	1	0.048531	0.0422989	17	6.07143	1.4529e-07	SRRM2, SETD5, SET, CSNK2A1, CHD8, EHMT1, CHD4, MECP2, RAI1, SON, U2AF2, NSD2, CSNK2B, CHAMP1, KMT5B, LZTR1, TAF1	279	5.31348	0.00169221	7.62836e-06	6.83188e-06	0				124					0				203					187	17365
BIOGRID_INTERACTION	1917:eukaryotic translation elongation factor 1 alpha 2(EEF1A2)	39	1.74888	0.00748361	CEP57, YWHAE, YAP1, USP14, LRRC56, VCP, CUL3, FLT4, FMR1, PTEN, UBE3A, USP18, GTF2E2, ACTB, ACTG1, EEF1B2, GMPPB, EFTUD2, GJA1, POLR2A, ZIC2, ZMYM6, DNMT3B, SLC13A5, H3-3B, DDHD2, DNAJC12, LARP7, ESCO2, EEF2, TUBG1, POLR1A, MTF1, TBXAS1, PPT1, CARS1, OBSL1, CUL4B, EZH2	2219	226	19708	1.53264	1	0.048531	0.0422989	0				280					0				124					0				203					187	17365
BIOGRID_INTERACTION	69259:potassium channel tetramerisation domain containing 5(Kctd5)	19	0.852018	0.00749522	COPB1, GBE1, GORAB, TUBB, TCF12, SLC1A3, LRPPRC, HADHA, AFG3L2, ZMYM2, EPB41L1, TRPS1, GNB2, TET3, GNB1, TBC1D24, SLIRP, TRIP13, SLC25A22	2219	87	19708	1.93963	1	0.048531	0.0422989	0				280					0				124					0				203					68	17365
BIOGRID_INTERACTION	6907:transducin beta like 1 X-linked(TBL1X)	19	0.852018	0.00749522	HDAC4, SMARCD1, SMARCB1, DLX3, THRB, THRA, CTBP1, UBA5, ARL3, TINF2, SIAH1, HR, MECP2, TBL1XR1, SIN3A, ERF, CTNNB1, TAB2, TKT	2219	87	19708	1.93963	1	0.048531	0.0422989	9	3.21429	3.16045e-05	MECP2, HDAC4, SMARCB1, SIN3A, TBL1XR1, HUWE1, ERF, CTNNB1, TAB2	279	7.30738	0.308173	0.000700347	0.000627224	4	3.22581	0.0164653	HDAC5, HDAC2, UBE2I, XPO1	122	7.42717	1	0.14332	0.132394	0				203					64	17367
BIOGRID_INTERACTION	10813:UTP14A small subunit processome component(UTP14A)	34	1.52466	0.00748907	USP14, DDX23, SRSF1, EIF4A3, KIF14, PARN, PTEN, HNRNPU, CHD4, CHD3, BICD2, SOX2, RECQL4, EFTUD2, RSRC1, DHX37, SNIP1, RPL13, PHGDH, NPM1, PARP1, CSNK2A1, EED, FBXW11, FBXW7, AXIN1, CIT, NFIA, FANCD2, DKC1, CSNK2B, CTNNB1, TRIM37, OBSL1	2219	190	19708	1.58932	1	0.048531	0.0422989	12	4.28571	8.46159e-05	SRRM2, EFTUD2, CSNK2A1, NFIA, FBXW7, CSNK2B, DDX23, PTEN, HNRNPU, CTNNB1, CHD4, CHD3	279	4.46135	0.627087	0.00160894	0.00144096	6	4.83871	0.00638145	XPO1, RPS8, DHX9, ARIH2, SRSF3, PRPF19	122	5.10129	1	0.0752947	0.0695546	0				203					150	17367
BIOGRID_INTERACTION	8835:suppressor of cytokine signaling 2(SOCS2)	19	0.852018	0.00749522	NTRK1, NTRK2, STAT5B, PSMD12, BUB1B, IGF1R, GHR, SEC61A1, ERBB3, POLR2A, KIT, EEF1A2, GNAS, PMPCB, CTNNB1, NCAPD3, ATP6V1E1, GLUL, RIGI	2219	87	19708	1.93963	1	0.048531	0.0422989	0				280					0				124					0				203					68	17365
GOTERM_BP_4	GO:0034097~response to cytokine	129	5.78475	0.0135437	TFRC, GLDC, HNRNPU, GBA1, RORA, ACTG1, CRKL, IGF1R, YY1, SOX17, CYP1B1, AKT1, LRAT, SOX9, PRKACA, PRKACB, MAP3K7, EPHB4, PDGFRB, IL11RA, WNT5A, LIFR, FOXP1, EDAR, CACNB4, RNF125, CSNK2B, ROR2, RAF1, CSF1R, SLC22A5, SHMT2, NPR2, STXBP1, HTRA2, GATA3, TNFRSF11A, PIK3R1, PDCD10, INPP5K, BBS2, STAT5B, SMAD4, PHC1, PNPT1, FOXF1, TREX1, INSR, CAV1, MTHFR, EIF2AK2, EXT1, COL1A1, EPRS1, ALPL, FGFR3, FGFR2, NFE2L2, FGFR1, RET, ABCD4, KDM5B, EDA, FLT4, DOCK8, ADAR, BRCA1, AFF3, GHR, IFIH1, ALAD, SYNCRIP, SMPD4, TUBA1A, ATIC, HYAL1, SIN3A, SMPD1, CTSK, HYAL2, ACP5, JARID2, JAK3, BBS4, EIF5A, IL11, UPF1, MKKS, JAGN1, EDN1, CHUK, AVPR2, PAX6, WDR35, DDOST, MRAS, HAX1, ALDH1A2, PIGA, KIT, PLCB1, SOS1, DDR2, HDAC4, YAP1, ASAH1, FOXC1, CAMK2A, CBL, HSPD1, CDC42, MAPK1, DUOX2, NTRK1, IGBP1, NTRK2, GCH1, KCNJ8, KCNJ11, STAT1, STAT2, PTPN11, POU4F1, GFER, ASS1, TEK, P4HB, TRIM32, HCN1	2205	918	19068	1.21519	1	0.048576	0.0359194	21	7.5	0.0483042	HDAC4, KDM5B, UPF1, SETD2, SMAD4, NOTCH1, STXBP1, HNRNPU, PTPN11, GATA3, PIK3R1, CBL, AFF3, PRPF8, FOXP1, YY1, SIN3A, CSNK2B, MAP3K7, FGFR3, FGFR2	279	1.56343	1	0.178333	0.139015	15	12.0968	0.00205129	EIF4A2, HSPA5, DHX9, STAT3, INHBA, NFKB2, COL3A1, PPP3CB, ATP5F1B, MAT2A, KIF5B, BTK, SRSF3, CALM1, CALM2	122	2.55384	0.796774	0.0513484	0.0482384	0				203					774	16741
BIOGRID_INTERACTION	3376:isoleucyl-tRNA synthetase 1(IARS1)	45	2.01794	0.00751226	USP14, AARS1, CUL7, COX15, KARS1, CUL3, KIF14, CHD3, BRCA1, CDC42, GLE1, RECQL4, EFTUD2, SYNCRIP, NARS1, QARS1, CBS, IARS1, ATG7, BRD4, OFD1, NTRK1, WWOX, RARS1, PDHA1, FBXW7, CAD, FN1, LARP7, ASNS, TRMT1, FOXL2, DARS1, CIT, AIMP1, EPRS1, PEX3, CCDC8, HNRNPA2B1, ATP6V1B2, SPRTN, PPT1, KRAS, DLD, RIGI	2219	270	19708	1.48025	1	0.0486245	0.0423804	0				280					0				124					0				203					225	17365
BIOGRID_INTERACTION	10940:POP1 homolog, ribonuclease P/MRP subunit(POP1)	38	1.70404	0.0076219	LRPAP1, RPL10, CUL3, SRSF1, PTEN, INPPL1, HNRNPU, ADARB1, CBL, RBPJ, SOX2, YY1, MECP2, RECQL4, FZR1, RPS19, SNIP1, RPL13, BRD4, NTRK1, UPF1, NPM1, CSNK2A1, NONO, TRIP4, LARP7, FOXL2, CIT, DDB2, H1-4, MAFB, HECW2, RPL26, PRKD1, FGF13, NSRP1, OBSL1, TAF2	2219	219	19708	1.54108	1	0.0492998	0.0429689	10	3.57143	0.00402686	YY1, MECP2, H1-4, UPF1, CSNK2A1, HECW2, PTEN, EP300, HNRNPU, CBL	279	3.22548	1	0.0355046	0.0317975	0				124					0				203					181	17365
BIOGRID_INTERACTION	5045:furin, paired basic amino acid cleaving enzyme(FURIN)	38	1.70404	0.0076219	SEC23A, SLC20A2, CTBP1, KARS1, GNAI3, ATP1A1, GNAI1, HK1, GOLGA2, SEC61A1, SMPD4, QARS1, LONP1, BANF1, ATP7A, SEC23B, AP2M1, SUPT16H, PDHA1, SMAD3, TPM3, KIDINS220, ABCC6, ERLIN2, CDC6, ALG1, LEMD3, ATP5F1D, DDOST, HADHA, SLC25A15, MMP14, EIF2S3, RRM2B, PACS1, GNB2, TRIP11, PAFAH1B1	2219	219	19708	1.54108	1	0.0492998	0.0429689	8	2.85714	0.0362416	PDHA1, KIDINS220, PACS1, GNB2, HUWE1, SPTAN1, GNAI1, HK1	279	2.58038	1	0.183029	0.163919	7	5.64516	0.00234038	CBX5, PABPN1, UBA2, ABCE1, CALM2, HSP90B1, GNAI2	122	5.16341	1	0.0357413	0.0330165	0				203					174	17367
GOTERM_BP_4	GO:0051101~regulation of DNA binding	17	0.762332	0.0137745	FOXC1, KDM1A, ZC4H2, TWIST1, SOX11, PAX6, GATA3, HMGB1, IGF1, POU4F1, SKI, SUMO1, SMO, NFIB, ERCC4, CSNK2B, ZBTB7A	2205	77	19068	1.90921	1	0.0493318	0.0364783	6	2.14286	0.00534396	SKI, ZC4H2, NSD1, CSNK2B, SOX11, GATA3	279	5.32551	0.998892	0.0300302	0.0234094	0				124					0				203					60	16739
BIOGRID_INTERACTION	3868:keratin 16(KRT16)	27	1.21076	0.00763961	YAP1, SMARCD1, CUL3, EIF4A3, INPPL1, CHD4, PIK3R2, CHD3, CBL, EFTUD2, FZR1, BANF1, IKBKG, AP2M1, SMARCE1, ARFGEF2, FN1, LARP7, KIF7, KRT74, GAN, CCDC8, EIF3F, OBSL1, FBP1, GAS8, CUL4B	2219	141	19708	1.70071	1	0.0493972	0.0430538	7	2.5	0.0150456	DSP, EFTUD2, PIK3R2, CHD4, CHD3, CBL, PRPF8	279	3.50685	1	0.0971048	0.0869661	0				124					0				203					114	17365
GOTERM_BP_4	GO:0034446~substrate adhesion-dependent cell spreading	13	0.58296	0.0138274	NTNG1, LAMB3, LAMC3, KIF14, FN1, BRAF, LAMB1, PIK3R1, ANTXR1, ITGA8, ABL1, TEK, RAC1	2205	52	19068	2.1619	1	0.0494495	0.0365653	4	1.42857	0.0401341	ABL1, BRAF, RAC1, PIK3R1	279	5.25724	1	0.156832	0.122255	0				124					0				203					39	16739
BIOGRID_INTERACTION	55346:t-complex 11 like 1(TCP11L1)	16	0.717489	0.0076829	ERCC6L2, TUBB, TBCD, PAX6, TUBB4A, MEOX1, TSHR, TUBB2B, TUBA1A, TUBB2A, ERBB3, TTC5, TUBB3, IKBKG, NAGS, OGT	2219	68	19708	2.08976	1	0.0494583	0.0431071	0				280					0				124					0				203					52	17365
BIOGRID_INTERACTION	15227:forkhead box F1(Foxf1)	5	0.224215	0.00770492	FANCI, FANCM, FANCL, FANCD2, FANCA	2219	8	19708	5.55092	1	0.0494583	0.0431071	0				280					0				124					0				203					3	17365
BIOGRID_INTERACTION	663:BCL2 interacting protein 2(BNIP2)	16	0.717489	0.0076829	SYT2, SYT1, HEXB, GORAB, PEX12, MEOX1, RAB11A, CDC42, CYB5R3, TMX2, TMEM237, SIN3A, MYO5B, LMNA, OTX2, FGFR1	2219	68	19708	2.08976	1	0.0494583	0.0431071	0				280					0				124					0				203					52	17365
BIOGRID_INTERACTION	1415:crystallin beta B2(CRYBB2)	5	0.224215	0.00770492	CRYGC, CRYBA1, CRYBB2, CRYAA, CRYAB	2219	8	19708	5.55092	1	0.0494583	0.0431071	0				280					0				124					0				203					3	17365
BIOGRID_INTERACTION	143098:MAGUK p55 scaffold protein 7(MPP7)	16	0.717489	0.0076829	SLC31A1, CAV1, KIF14, KCNA4, MYSM1, MEIS2, RAB11A, INS, EFNB1, GJA1, NRAS, OCLN, MAFB, CDH1, KRAS, HRAS	2219	68	19708	2.08976	1	0.0494583	0.0431071	0				280					0				124					0				203					52	17365
BIOGRID_INTERACTION	2034:endothelial PAS domain protein 1(EPAS1)	29	1.30045	0.00770337	CSTA, SMARCB1, KDM1A, DDX23, CHD4, MED17, MED12, POLR2A, SIN3A, DPF2, IKBKG, BBS4, BBS2, TFAP2A, BBS1, ARNT2, NPM1, MEF2C, SMARCC2, SMAD3, MITF, MED27, SMARCA2, SOX10, SMARCA4, MED23, MED25, CTNNB1, NCAPD3	2219	155	19708	1.6617	1	0.0494583	0.0431071	14	5	3.17312e-07	CREBBP, MEF2C, SMARCB1, DDX23, CHD4, SMARCA2, SOX10, ARID1B, SMARCA4, MED12, SIN3A, DPF2, EP300, CTNNB1	279	6.38021	0.00369208	1.49137e-05	1.33565e-05	6	4.83871	0.00269719	HDAC2, XPO1, PSMC3, WDR5, NR3C1, DCAF7	122	6.2532	1	0.0388528	0.0358908	0				203					120	17367
BIOGRID_INTERACTION	4063:lymphocyte antigen 9(LY9)	5	0.224215	0.00770492	EDEM3, IDUA, PTPN11, GUSB, AP2M1	2219	8	19708	5.55092	1	0.0494583	0.0431071	0				280					0				124					0				203					3	17365
BIOGRID_INTERACTION	78294:ribosomal protein S27A(Rps27a)	5	0.224215	0.00770492	SMAD2, ACVR1, SMAD4, BMPR1B, TGFBR1	2219	8	19708	5.55092	1	0.0494583	0.0431071	0				280					0				124					0				203					3	17365
BIOGRID_INTERACTION	392:Rho GTPase activating protein 1(ARHGAP1)	28	1.25561	0.00768503	TFRC, PIK3R1, BICD2, SOX2, CDC42, GJA1, NRAS, CDH1, TCTN2, LAMP2, RAC1, LNPK, NTNG1, BCAP31, HSD3B7, ACBD5, GCH1, CAV1, AP1B1, RAB11A, TGFBR2, OCLN, STIM1, PPP2R2B, TMEM216, KRAS, CCDC22, OGT	2219	148	19708	1.68028	1	0.0494583	0.0431071	0				280					0				124					5	2.46305	0.0622455	RAB2A, PPAT, CANX, UBA1, ARF6	199	3.34578	1	0.537424	0.520195	120	17365
BIOGRID_INTERACTION	5683:proteasome 20S subunit alpha 2(PSMA2)	31	1.39013	0.00767108	YAP1, USP14, DYNC1I2, PSMD12, VCP, POMP, UBE3A, RECQL4, FZR1, U2AF2, EXOSC9, MFN2, HADH, BRD4, FBXW4, NTRK1, USP7, CRBN, TPM3, FBXW7, AMT, FN1, LARP7, PSMB8, WDR11, MED23, AR, PSMC5, PSMC1, PEX5, OBSL1	2219	169	19708	1.62915	1	0.0494583	0.0431071	8	2.85714	0.0102807	USP7, PSMC5, U2AF2, FBXW7, ATRX, HUWE1, MFN2, UBE3A	279	3.34381	1	0.0731129	0.0654792	8	6.45161	8.37231e-05	PSMD14, PSMC3, HSPA5, PSMA2, KIF5B, UBA2, ABCE1, PRPF19	122	7.64691	0.5445	0.00266552	0.00246231	8	3.94089	0.00162695	CCT3, PSMC3, ADRM1, PSMD1, PPP4R3A, GET3, PRPF19, UCHL5	199	4.68806	0.999999	0.0540432	0.0523107	130	17367
BIOGRID_INTERACTION	5558:DNA primase subunit 2(PRIM2)	16	0.717489	0.0076829	NTRK1, BBS1, STN1, KDM1A, SLC31A1, PRIM1, AMMECR1, RECQL4, EFTUD2, CDK8, POLA1, KIF2A, EXOSC9, ATG7, OGT, BRD4	2219	68	19708	2.08976	1	0.0494583	0.0431071	0				280					0				124					0				203					52	17365
BIOGRID_INTERACTION	25388:arrestin, beta 2(Arrb2)	5	0.224215	0.00770492	ITCH, SUFU, CLTC, RAF1, AP2M1	2219	8	19708	5.55092	1	0.0494583	0.0431071	0				280					0				124					0				203					3	17365
BIOGRID_INTERACTION	3190:heterogeneous nuclear ribonucleoprotein K(HNRNPK)	80	3.58744	0.00767353	EIF4A3, KIF14, HNRNPU, CHD4, HNRNPR, BRCA1, HMGB1, CHD3, YARS2, SOX2, EFTUD2, SYNCRIP, SUMO1, CDH1, ZNF526, CASP2, CIC, TP63, H3-3A, MAP2K1, MAP2K2, EED, FBXW7, ELAC2, GAA, RIPK4, CIT, MAU2, FANCD2, HNRNPH1, PHIP, HNRNPH2, FBP1, OBSL1, YAP1, USP14, CUL7, VCP, CUL3, SRSF1, CAMK2A, HDAC6, RECQL4, FZR1, U2AF2, LMNA, NSD2, PCBP2, SPOP, RBM10, BRD4, GRIA4, NTRK1, WWOX, TGFB1, MAP3K1, SMAD3, CRBN, MDH2, FN1, LARP7, TBX3, QKI, KLF1, MTRFR, H3-4, HNRNPK, TH, XPNPEP3, HNRNPA2B1, PPT1, SPRTN, HNRNPD, CTNNB1, KRAS, EIF3F, SLIRP, OGT, CUL4B, RIGI	2219	537	19708	1.32313	1	0.0494583	0.0431071	20	7.14286	0.000239556	SRRM2, MAP2K1, FBXW7, HUWE1, HNRNPU, CHD4, CHD3, PRPF8, EFTUD2, HNRNPK, U2AF2, NSD2, HNRNPD, EP300, CTNNB1, KRAS, PHIP, SPTAN1, OGT, H3-3A	279	2.63084	0.938753	0.00370327	0.00331661	13	10.4839	0.000117113	DDX17, HDAC2, UBE2I, PSMD14, DHX9, XPO1, SNW1, CARM1, WDR5, ARIH2, SRSF3, SF3B1, SF1	122	3.91068	0.667126	0.0035503	0.00327964	14	6.89655	0.00314164	SF3A1, PRMT8, PCGF5, PCGF3, RNF2, SNW1, EIF5, PCBP1, CRY2, SMARCAD1, SRSF3, HNRNPA1, SF3B1, SF1	199	2.58192	1	0.0857106	0.0829629	444	17367
BIOGRID_INTERACTION	13448:docking protein 1(Dok1)	5	0.224215	0.00770492	SMAD2, SMAD4, SMAD3, RASA1, ACVR2B	2219	8	19708	5.55092	1	0.0494583	0.0431071	0				280					0				124					0				203					3	17365
BIOGRID_INTERACTION	84148:lysine acetyltransferase 8(KAT8)	16	0.717489	0.0076829	YWHAE, RERE, SETD1B, SETD1A, ATN1, MSL2, MSL3, FOXP3, HCFC1, PPP1CB, KANSL1, HECW2, ATG7, OGT, KDM6A, BRD4	2219	68	19708	2.08976	1	0.0494583	0.0431071	10	3.57143	4.62578e-07	RERE, PPP1CB, KMT2A, KANSL1, HECW2, SETD1A, KMT2B, MSL2, OGT, KDM6A	279	10.3879	0.00537776	2.05012e-05	1.83606e-05	0				124					0				203					52	17365
BIOGRID_INTERACTION	57488:extended synaptotagmin 2(ESYT2)	29	1.30045	0.00770337	CHRNA1, CTDP1, FGD1, CLN3, GJA1, NRAS, TUBA1A, CDH1, LAMP2, NKX2-1, LNPK, BCAP31, NTRK1, HSD3B7, WWOX, CAV1, RIPK4, ATP6AP2, FN1, ATP2B2, RAB11A, OCLN, NPC1, STIM1, PEX3, AGO2, SPRTN, KRAS, RIGI	2219	155	19708	1.6617	1	0.0494583	0.0431071	0				280					0				124					0				203					126	17365
BIOGRID_INTERACTION	5685:proteasome 20S subunit alpha 4(PSMA4)	31	1.39013	0.00767108	HDAC4, YAP1, USP14, PSMD12, VCP, COX15, POMP, BUB1B, UBE3A, GOLGA2, RECQL4, FZR1, U2AF2, EPB41L1, ABL1, DNM1L, BRD4, NTRK1, CSNK2A1, FBXW7, PTCH1, LARP7, PTPN11, PSMB8, TGFBR2, WDR11, PSMC5, MAF, PSMC1, HNRNPA2B1, SPRTN	2219	169	19708	1.62915	1	0.0494583	0.0431071	12	4.28571	2.91536e-05	HDAC4, PSMC5, CSNK2A1, U2AF2, FBXW7, USP9X, PTCH1, ABL1, HUWE1, PTPN11, UBE3A, DNM1L	279	5.01572	0.288122	0.000656012	0.000587518	8	6.45161	8.37231e-05	PSMD14, PSMC3, EIF6, PSMA2, KIF5B, UBA2, IKZF1, RAN	122	7.64691	0.5445	0.00266552	0.00246231	5	2.46305	0.0909038	PSMC3, ADRM1, PSMD1, GET3, UCHL5	199	2.93003	1	0.640627	0.62009	130	17367
BIOGRID_INTERACTION	90806:angel homolog 2(ANGEL2)	16	0.717489	0.0076829	GFM1, PDHA1, MDH2, CAMK2A, ACAD9, HNRNPU, AMPD2, TUFM, RECQL4, SYNCRIP, AUH, C1QBP, HECW2, PMPCB, BCOR, EZH2	2219	68	19708	2.08976	1	0.0494583	0.0431071	4	1.42857	0.0713231	PDHA1, HECW2, HNRNPU, BCOR	279	4.15518	1	0.294802	0.264022	0				124					0				203					52	17365
BIOGRID_INTERACTION	5358:plastin 3(PLS3)	22	0.986547	0.0076713	NTRK1, USP14, HARS1, PIGT, FKBP14, DYRK1A, KIF14, MYO5A, BICD2, ACTB, CIT, THG1L, SNX3, RECQL4, EFTUD2, FANCD2, NANS, DNM1L, TKT, DLD, OGT, TP63	2219	107	19708	1.8261	1	0.0494583	0.0431071	5	1.78571	0.064961	EFTUD2, DYRK1A, DNM1L, PRPF8, OGT	279	3.30084	1	0.277154	0.248217	0				124					0				203					85	17365
BIOGRID_INTERACTION	8549:leucine rich repeat containing G protein-coupled receptor 5(LGR5)	5	0.224215	0.00770492	NTRK1, DHPS, RSPO2, CNPY3, LEMD2	2219	8	19708	5.55092	1	0.0494583	0.0431071	0				280					0				124					0				203					3	17365
BIOGRID_INTERACTION	23133:PHD finger protein 8(PHF8)	28	1.25561	0.00768503	BLM, CSTA, KDM1A, BRAT1, DDX23, HNRNPU, XPC, RBPJ, FZR1, POLR2A, BRD4, CTSA, USP7, PARP1, ARG1, LARP7, AMPD2, HCFC1, CCNA2, H1-4, H3-4, GLB1, ZNF711, TRIP12, OBSL1, OGT, ANAPC1, TAF1	2219	148	19708	1.68028	1	0.0494583	0.0431071	8	2.85714	0.00509888	H1-4, USP7, NOTCH1, DDX23, HNRNPU, TRIP12, OGT, TAF1	279	3.81827	1	0.0421807	0.0377766	4	3.22581	0.0630443	EIF6, USP12, WDR5, MACROH2A1	122	4.36597	1	0.352657	0.325773	0				203					116	17367
GOTERM_BP_4	GO:0061383~trabecula morphogenesis	12	0.538117	0.0138575	DLL4, COL1A1, WNT10B, TGFB2, MSX2, NOG, ADGRG6, TEK, NKX2-5, RBPJ, SOS1, TGFBR1	2205	46	19068	2.2559	1	0.0494853	0.0365918	0				280					0				124					0				203					34	16739
GOTERM_BP_4	GO:0060013~righting reflex	5	0.224215	0.0138837	GLRA1, AFG3L2, ALDH1A3, GLRB, SHANK1	2205	9	19068	4.80423	1	0.049507	0.0366079	0				280					0				124					0				203					4	16739
GOTERM_BP_4	GO:0051592~response to calcium ion	28	1.25561	0.0139248	GDI1, NRXN1, SLC6A1, PPP3CA, TUBA1A, SMPD1, PLCG2, TSHB, SLC25A24, KCNH1, MEF2C, EDN1, SYT2, SYT1, KCNB1, CAV1, WNT5A, ABCC9, BRAF, MCOLN1, STIM1, TRPV6, ASPH, KCNMA1, KCNQ3, HNRNPD, MICU1, HCN1	2205	151	19068	1.60353	1	0.0495821	0.0366634	8	2.85714	0.00675874	MEF2C, SYT1, KCNB1, HNRNPD, KCNQ3, BRAF, SLC6A1, KCNH1	279	3.62088	0.999818	0.0362177	0.0282327	4	3.22581	0.0714576	NEUROD2, PRKAA1, CALM1, CALM2	122	4.14027	1	0.482184	0.452979	0				203					119	16741
BIOGRID_INTERACTION	81846:SET binding factor 2(SBF2)	11	0.493274	0.00780679	NTRK1, DHFR, FTO, SYNCRIP, SLC31A1, FBXW11, FBXW7, HNRNPD, AK2, PMPCB, HNRNPU	2219	38	19708	2.57095	1	0.0500259	0.0436018	0				280					0				124					0				203					27	17365
BIOGRID_INTERACTION	1384:carnitine O-acetyltransferase(CRAT)	11	0.493274	0.00780679	SMAD4, PTDSS1, NDUFS7, ACOX1, CLPP, PEX5, UQCRFS1, MRPS2, SLC25A20, FBXL4, YARS2	2219	38	19708	2.57095	1	0.0500259	0.0436018	0				280					0				124					0				203					27	17365
BIOGRID_INTERACTION	64421:DNA cross-link repair 1C(DCLRE1C)	11	0.493274	0.00780679	GOLGA2, DDB1, RAD50, MRE11, PRKAR1B, FBXW7, MTHFR, BRCA1, NBN, PRKACB, DDB2	2219	38	19708	2.57095	1	0.0500259	0.0436018	0				280					0				124					0				203					27	17365
BIOGRID_INTERACTION	254065:bromodomain and WD repeat domain containing 3(BRWD3)	11	0.493274	0.00780679	DDB1, H1-4, USP7, SET, CSNK2A1, HNRNPH1, NOVA2, PHIP, WDR13, H3-3A, CUL4B	2219	38	19708	2.57095	1	0.0500259	0.0436018	6	2.14286	0.000184729	H1-4, USP7, SET, CSNK2A1, PHIP, H3-3A	279	11.1534	0.883933	0.0030157	0.00270083	0				124					0				203					27	17365
BIOGRID_INTERACTION	112755:syntaxin 1B(STX1B)	11	0.493274	0.00780679	NAPB, EBP, ACBD5, HAX1, ABHD16A, MMGT1, STXBP1, FBXO28, GJA8, SNAP29, VAMP2	2219	38	19708	2.57095	1	0.0500259	0.0436018	0				280					0				124					0				203					27	17365
BIOGRID_INTERACTION	3265:HRas proto-oncogene, GTPase(HRAS)	95	4.26009	0.00781604	GPSM2, PIGO, TFRC, DOCK8, CTNND1, UBE3B, PTPRF, ACTG1, SYNCRIP, TUBB3, CDH1, FLVCR1, DAG1, ATP7A, HRAS, AP2M1, UPF1, MAP2K1, RALGAPA1, ITGA3, FBXW7, PDE4D, ACSL4, SCRIB, PIK3CA, PRKAR1A, RASA1, TBC1D24, ITGA6, SNRPE, ROR2, RAF1, PLCB1, SOS1, ANAPC1, VAMP2, HDAC4, CEP104, RALA, SLC26A2, CANT1, SLC20A2, CUL3, SLC1A3, PIK3R1, ATP1A1, AAAS, CBL, SLC9A1, TMEM165, SNX3, CDC42, EFNB1, PURA, NRAS, DEAF1, EPB41L1, RAB23, PLXNA1, SHOC2, RALGDS, EXPH5, JAM3, SLC35A2, ARFGEF1, ARFGEF2, ST14, SMAD4, SLC16A1, JAG1, INSR, FZD6, ARHGAP29, BRAF, DHCR24, ATP2B1, DHRS3, RAB11B, VANGL1, MAPK10, PPFIBP1, OCLN, SLC6A9, DLG3, TMEM237, RHEB, SNX14, GNAQ, SPAG1, NDUFAF2, PI4KA, CTNNB1, KRAS, LZTR1, NECTIN1	2219	655	19708	1.28815	1	0.0500679	0.0436384	22	7.85714	0.000428721	SLC35A2, HDAC4, UPF1, MAP2K1, SMAD4, NOTCH1, FBXW7, ANKRD11, BRAF, PIK3R1, CBL, MTOR, PURA, PIK3CA, DEAF1, CTNNB1, SHOC2, KRAS, LZTR1, HRAS, SPTAN1, VAMP2	279	2.37257	0.993253	0.00593488	0.00531523	0				124					0				203					560	17365
BIOGRID_INTERACTION	80731:thrombospondin type 1 domain containing 7B(THSD7B)	9	0.403587	0.00789714	KCNJ6, H3-4, SYT2, TMX2, DARS2, CISD2, GJA8, PEX12, HSPD1	2219	27	19708	2.96049	1	0.0504657	0.0439852	0				280					0				124					0				203					18	17365
BIOGRID_INTERACTION	4673:nucleosome assembly protein 1 like 1(NAP1L1)	43	1.92825	0.00788852	YAP1, USP14, CUL7, SET, COX15, CUL3, RPL11, KIF14, THUMPD1, BRCA1, HSD17B10, BICD2, RECQL4, EFTUD2, FZR1, MECOM, RAD21, DNM1L, JAK3, GAS2L2, BRD4, NTRK1, NPM1, SUPT16H, CSNK2A1, KCND3, FBXW7, RIPK4, LARP7, VRK1, CIT, RPGRIP1, PRKAR1A, CSNK2B, GNAS, PPT1, MYH9, POT1, ERCC6, DLD, OGT, CUL4B, EZH2	2219	256	19708	1.49181	1	0.0504657	0.0439852	12	4.28571	0.00107324	EFTUD2, SET, CSNK2A1, KCND3, FBXW7, CSNK2B, GNAS, HUWE1, EP300, DNM1L, PRPF8, OGT	279	3.31116	0.999996	0.0123006	0.0110163	8	6.45161	0.00103289	H2AZ1, ACTC1, XPO1, RBBP4, COPS2, CAPZA2, UBA2, MACROH2A1	122	5.04816	0.999939	0.0194797	0.0179947	9	4.4335	0.00445414	H2AZ1, ACTC1, RBBP4, COPS2, OSBP, CTNNA1, RPS3, ZBTB2, NR2F6	199	3.48171	1	0.105914	0.102518	205	17367
BIOGRID_INTERACTION	55182:ring finger protein 220(RNF220)	9	0.403587	0.00789714	RECQL4, USP7, SIN3B, HNRNPH1, STAT1, ZC4H2, CTNNB1, DDX54, RIGI	2219	27	19708	2.96049	1	0.0504657	0.0439852	3	1.07143	0.0552251	USP7, ZC4H2, CTNNB1	279	7.84867	1	0.244565	0.21903	0				124					0				203					18	17365
BIOGRID_INTERACTION	201254:centromere protein X(CENPX)	9	0.403587	0.00789714	BLM, FANCM, FANCL, RMI1, FANCA, FANCC, FANCE, FANCG, FANCF	2219	27	19708	2.96049	1	0.0504657	0.0439852	0				280					0				124					0				203					18	17365
BIOGRID_INTERACTION	784:calcium voltage-gated channel auxiliary subunit beta 3(CACNB3)	9	0.403587	0.00789714	CACNB4, SKIC2, EYA1, HNRNPH1, WDR45B, PEX5, SPECC1L, CACNA1C, MEOX1	2219	27	19708	2.96049	1	0.0504657	0.0439852	0				280					0				124					0				203					18	17365
BIOGRID_INTERACTION	1482:NK2 homeobox 5(NKX2-5)	9	0.403587	0.00789714	SMAD4, FOXE1, PPP1R13L, GATA4, CIC, JARID2, RBPJ, TBX5, KDM6A	2219	27	19708	2.96049	1	0.0504657	0.0439852	0				280					0				124					0				203					18	17365
BIOGRID_INTERACTION	67773:K(lysine) acetyltransferase 8(Kat8)	9	0.403587	0.00789714	KANSL1, GMNN, CHAMP1, MSL2, MSL3, SIL1, OGT, FANCG, HCFC1	2219	27	19708	2.96049	1	0.0504657	0.0439852	4	1.42857	0.00632245	KANSL1, CHAMP1, MSL2, OGT	279	10.4649	1	0.0502006	0.0449592	0				124					0				203					18	17365
BIOGRID_INTERACTION	5753:protein tyrosine kinase 6(PTK6)	20	0.896861	0.00791291	SLC25A1, RET, DMPK, CRYBB1, PRDM6, TUBB, HNRNPR, ATAD3A, CHD1, MEIS2, HSPD1, EEF1B2, AR, ERBB3, POLR2A, PRKAR1A, UQCRQ, KIT, PITX1, FGFR1	2219	94	19708	1.88968	1	0.0505317	0.0440427	0				280					5	4.03226	0.00269421	DNAJA1, DDX17, MAT2A, HSPA5, CCT8	122	8.59261	1	0.0388528	0.0358908	0				203					69	17367
BIOGRID_INTERACTION	118:adducin 1(ADD1)	20	0.896861	0.00791291	NTRK1, DYNC1I2, VCP, PDHA1, TPM3, TPM2, CAV1, SMARCA2, ACTB, SMARCA4, PNKD, NRAS, OCLN, CDH1, SIN3A, CSNK2B, KRAS, CIC, HRAS, RIGI	2219	94	19708	1.88968	1	0.0505317	0.0440427	8	2.85714	0.000370687	PDHA1, SIN3A, CSNK2B, KRAS, HRAS, SMARCA2, SPTAN1, SMARCA4	279	6.01174	0.986725	0.00525636	0.00470755	5	4.03226	0.00269421	ACTC1, XPO1, CAPZA2, WDR5, CALM1	122	8.59261	1	0.0388528	0.0358908	0				203					69	17367
BIOGRID_INTERACTION	8942:kynureninase(KYNU)	15	0.672646	0.00795481	RET, FH, TPM3, ADK, ASNS, ETFA, PEPD, GNS, ASS1, CDC42, ACTA2, SPR, PSAT1, SMS, BRD4	2219	62	19708	2.14874	1	0.0507123	0.0442001	0				280					0				124					0				203					47	17365
BIOGRID_INTERACTION	8361:H4 clustered histone 6(H4C6)	15	0.672646	0.00795481	CUL7, SUPT16H, CUL3, FN1, LARP7, CHD4, XPC, SMARCA4, MECP2, HIRA, RAD21, GNAS, CIC, OBSL1, H3-3A	2219	62	19708	2.14874	1	0.0507123	0.0442001	6	2.14286	0.00180919	MECP2, ATRX, GNAS, CHD4, H3-3A, SMARCA4	279	6.83593	1	0.0187782	0.0168175	3	2.41935	0.0556878	H2AZ1, CBX5, RBBP7	122	7.8165	1	0.326072	0.301214	4	1.97044	0.0244909	H2AZ1, CBX1, RBBP7, UCHL5	199	6.38937	1	0.310706	0.300745	44	17367
BIOGRID_INTERACTION	79751:solute carrier family 25 member 22(SLC25A22)	18	0.807175	0.00795308	NTRK1, KDM5C, CTDP1, TFRC, CUL3, ABCC6, RIPK4, KIF14, ATP1A3, BRAF, INS, CLN5, RECQL4, CLN3, PAK1, ARHGAP31, TUBA1A, RAF1	2219	81	19708	1.97366	1	0.0507123	0.0442001	0				280					0				124					0				203					63	17365
BIOGRID_INTERACTION	257218:SNF2 histone linker PHD RING helicase(SHPRH)	18	0.807175	0.00795308	SUZ12, BCL11B, EED, BCL11A, FBXW7, CHD5, CHD4, CHD3, UBE2A, SMARCA1, GATAD2B, SIN3B, SIN3A, POLR1A, AGO2, UBTF, EZH2, FDFT1	2219	81	19708	1.97366	1	0.0507123	0.0442001	8	2.85714	0.000147083	BCL11B, SIN3A, BCL11A, FBXW7, UBTF, CHD4, CHD3, GATAD2B	279	6.97659	0.819977	0.0025185	0.00225555	0				124					0				203					63	17365
BIOGRID_INTERACTION	9731:centrosomal protein 104(CEP104)	18	0.807175	0.00795308	OFD1, UPF1, ADSL, AP4E1, KIF14, CFAP410, NRAS, CSPP1, DLG5, TOGARAM1, NEK1, KRAS, AP4S1, P4HB, HRAS, MAPRE2, CC2D1A, TNRC6B	2219	81	19708	1.97366	1	0.0507123	0.0442001	0				280					0				124					0				203					63	17365
BIOGRID_INTERACTION	51024:fission, mitochondrial 1(FIS1)	35	1.56951	0.00799534	CCDC47, PEX11B, SLC2A1, HSD17B4, MFF, HK1, EBP, EMC1, SLC25A20, DNM1L, PRKACA, BCAP31, JAGN1, KCNJ6, ACBD5, PEX19, GK, MMGT1, ATP6AP2, PEX1, COQ9, LEMD3, ALDH3A2, AFG3L2, STIM1, RAB14, PEX3, PEX6, PEX5, RAB18, PLAA, RAB3GAP2, VIPAS39, FBXL4, RAB3GAP1	2219	198	19708	1.56996	1	0.0509532	0.04441	0				280					0				124					0				203					163	17365
BIOGRID_INTERACTION	4809:small nuclear ribonucleoprotein 13(SNU13)	39	1.74888	0.00803901	SF3B4, WASHC5, VCP, GLDC, RPL11, KIF14, HNRNPU, CHD4, HNRNPR, CHD3, HSD17B10, INS, YY1, EFTUD2, SYNCRIP, FZR1, CC2D2A, RBM10, SUZ12, KDM4B, SUPT16H, EED, FN1, LARP7, RPGRIP1L, PUS7, CIT, DDB1, MAFB, STAG2, HNRNPK, SON, DKC1, TBL1XR1, DLD, TARS1, CUL4B, RPS23, EZH2	2219	227	19708	1.52589	1	0.0512139	0.0446373	9	3.21429	0.0155732	YY1, EFTUD2, HNRNPK, SON, STAG2, TBL1XR1, HNRNPU, CHD4, CHD3	279	2.80063	1	0.0996407	0.0892372	0				124					0				203					188	17365
GOTERM_BP_4	GO:0030239~myofibril assembly	16	0.717489	0.0144576	PDGFRB, MYBPC1, TPM3, LDB3, LMOD3, MYPN, ACTG1, ACTA1, MYH3, PRKAR1A, CFL2, TNNT3, MYH11, NKX2-5, OBSL1, MYH6	2205	71	19068	1.94876	1	0.0514047	0.0380111	0				280					0				124					0				203					55	16739
BIOGRID_INTERACTION	140689:cerebellin 4 precursor(CBLN4)	24	1.07623	0.00808391	EDEM3, IDUA, NRXN3, NAGA, PLOD2, L1CAM, LRP6, BMP4, GALNS, GNPTG, ADGRG1, NAGLU, COL6A2, GNB2, DAG1, NDUFAF2, HESX1, PLXNA1, ITGA7, CHST14, GUSB, FGFR3, SIL1, P4HTM	2219	121	19708	1.76162	1	0.0514647	0.0448559	0				280					0				124					0				203					97	17365
BIOGRID_INTERACTION	1828:desmoglein 1(DSG1)	24	1.07623	0.00808391	NTRK1, CSTA, MAP2K2, ARG1, DOCK8, CAMK2A, PTEN, KIF14, LARP7, CHD4, CHD3, TUBG1, CDC42, EFTUD2, HIRA, COQ2, CFAP298, RAD51, FANCD2, CCDC8, PI4KA, AKT1, TRIM37, RAF1	2219	121	19708	1.76162	1	0.0514647	0.0448559	6	2.14286	0.0285649	DSP, EFTUD2, PTEN, CHD4, CHD3, PRPF8	279	3.50271	1	0.155208	0.139003	0				124					0				203					97	17365
BIOGRID_INTERACTION	29796:ubiquinol-cytochrome c reductase, complex III subunit X(UQCR10)	12	0.538117	0.00812768	NDUFA9, PEX19, ERBB3, UQCRB, UQCRQ, CLPP, UQCRFS1, KRAS, CYC1, RAB11A, RIGI, COX6B1	2219	44	19708	2.42222	1	0.0515317	0.0449142	0				280					0				124					0				203					32	17365
BIOGRID_INTERACTION	5294:phosphatidylinositol-4,5-bisphosphate 3-kinase catalytic subunit gamma(PIK3CG)	12	0.538117	0.00812768	ACVR1, NRAS, PRMT7, SET, KIT, GNB1, PTPN11, KRAS, PIK3R1, CHD1, HRAS, CIT	2219	44	19708	2.42222	1	0.0515317	0.0449142	6	2.14286	0.000373064	SET, GNB1, PTPN11, KRAS, PIK3R1, HRAS	279	9.63245	0.987088	0.00528364	0.00473197	0				124					0				203					32	17365
BIOGRID_INTERACTION	6996:thymine DNA glycosylase(TDG)	12	0.538117	0.00812768	KDM6B, AR, SMAD4, THRA, SUMO1, VDR, DNMT3B, FANCA, XPC, TCF4, TP63, TP73	2219	44	19708	2.42222	1	0.0515317	0.0449142	5	1.78571	0.00337613	KDM6B, SMAD4, CREBBP, EP300, TCF4	279	8.02704	1	0.0309372	0.0277071	4	3.22581	0.00248854	UBE2I, STAT3, IKZF1, NR3C1	122	14.6855	1	0.0373266	0.034481	0				203					28	17367
BIOGRID_INTERACTION	9179:adaptor related protein complex 4 subunit mu 1(AP4M1)	12	0.538117	0.00812768	SPRED2, ARF1, RALA, TFRC, ACY1, AKT2, AP4E1, AP4S1, ARID2, GRIN2B, AP4B1, H3-3A	2219	44	19708	2.42222	1	0.0515317	0.0449142	0				280					0				124					0				203					32	17365
BIOGRID_INTERACTION	22919:microtubule associated protein RP/EB family member 1(MAPRE1)	47	2.10762	0.00810426	CEP104, DYNC1I2, CLTC, KIF14, KIF11, CBL, BICD2, HDAC6, PQBP1, CDC42, TUBA1A, KAT5, QARS1, U2AF2, PPP1R13L, CDH1, SHOC2, IKBKG, DIP2B, PRKACA, PIBF1, GAS2L2, CAMK2G, PRKACB, CDK5RAP2, BRD4, SMARCE1, OFD1, NTRK1, ANKRD26, CEP135, CKAP2L, NDE1, TUBB, FN1, AXIN1, CASK, PAX6, TANC2, MIB1, STIM1, KIF2A, DLG5, CTNNB1, SNRPE, MAPRE2, PAFAH1B1	2219	286	19708	1.45954	1	0.0515317	0.0449142	13	4.64286	0.000794198	DYNC1H1, TRIO, CLTC, CASK, KIF11, CBL, MIB1, U2AF2, EP300, CTNNB1, SHOC2, CAMK2G, SPTAN1	279	3.21082	0.999905	0.00964623	0.00863907	7	5.64516	0.00848587	DNAJC2, HSPA5, WDR5, CALM1, ABCE1, CLASP1, GNAI2	122	3.9538	1	0.0922445	0.0852123	0				203					232	17367
BIOGRID_INTERACTION	90624:LYR motif containing 7(LYRM7)	12	0.538117	0.00812768	GFM1, PC, PDHA1, AUH, PPA2, MDH2, CLPP, ACAD9, LONP1, UQCRFS1, COQ9, HSPD1	2219	44	19708	2.42222	1	0.0515317	0.0449142	0				280					0				124					0				203					32	17365
BIOGRID_INTERACTION	402682:UFM1 specific peptidase 1(UFSP1)	12	0.538117	0.00812768	VAC14, TCF7L2, WWOX, PROP1, FANCL, POGZ, ZIC1, HSF4, HNF1B, PITX2, PITX1, TBX3	2219	44	19708	2.42222	1	0.0515317	0.0449142	0				280					0				124					0				203					32	17365
BIOGRID_INTERACTION	133121:ectonucleotide pyrophosphatase/phosphodiesterase 6(ENPP6)	12	0.538117	0.00812768	PIGS, GNPAT, NDUFB8, ALG9, ASPH, NDUFB3, RIPK4, GLMN, TMTC3, MKS1, BPNT2, OCRL	2219	44	19708	2.42222	1	0.0515317	0.0449142	0				280					0				124					0				203					32	17365
BIOGRID_INTERACTION	389:ras homolog family member C(RHOC)	12	0.538117	0.00812768	CTSA, DIAPH1, PPP3CA, FZR1, TUBA1A, GLB1, CAV1, GNB2, RAC3, RAC1, RIGI, CIT	2219	44	19708	2.42222	1	0.0515317	0.0449142	0				280					0				124					0				203					32	17365
BIOGRID_INTERACTION	8729:golgi brefeldin A resistant guanine nucleotide exchange factor 1(GBF1)	55	2.46637	0.0081103	YWHAE, NCKAP1, MRE11, CTNND1, KIF14, SLC2A1, KIF11, WDR45, MYPN, ARHGAP35, CRKL, GOLGA2, GJA1, AIFM1, DBT, RAC1, YWHAG, UNC45A, PRMT7, CSNK2A1, NUP133, FBXW11, RIPK4, DYRK1A, PUS7, ACTA1, TUBB2A, CSDE1, MYH9, GEMIN5, TARS1, RABL6, CHRNA1, USP14, PSMD12, VCP, CTDP1, FOXG1, HDAC6, GIGYF2, NCAPH, PUF60, ST3GAL5, DVL3, IARS2, ASCC3, NTRK1, CAV1, PTPN11, RAB11A, WDR11, PNKD, DLG5, KIF4A, PNPLA2	2219	346	19708	1.4118	1	0.0515317	0.0449142	10	3.57143	0.0574761	CSNK2A1, PUF60, FOXG1, SLC2A1, DYRK1A, PTPN11, RAC1, KIF11, WDR45, ARHGAP35	279	2.04156	1	0.251929	0.225625	7	5.64516	0.0200234	NACA, KIF5B, STAT3, WDR5, CCT8, TBC1D15, WARS1	122	3.26817	1	0.162121	0.149761	0				203					284	17367
BIOGRID_INTERACTION	9158:FGF1 intracellular binding protein(FIBP)	12	0.538117	0.00812768	SLC5A6, EFNB1, ADSL, SYT2, GEMIN4, TMEM94, SNIP1, DNM1L, DLL1, OGT, AP4B1, BRD4	2219	44	19708	2.42222	1	0.0515317	0.0449142	0				280					0				124					0				203					32	17365
BIOGRID_INTERACTION	3280:hes family bHLH transcription factor 1(HES1)	12	0.538117	0.00812768	HMGCL, PARP1, FANCL, LMNA, FHL1, FANCA, FANCC, FANCE, RUNX2, HDAC6, FANCG, FANCF	2219	44	19708	2.42222	1	0.0515317	0.0449142	0				280					0				124					0				203					32	17365
GOTERM_BP_4	GO:0007097~nuclear migration	9	0.403587	0.0145157	CDC42, FBXW11, LMNA, DOCK7, PAX6, DMD, LMNB2, LMNB1, PAFAH1B1	2205	29	19068	2.68374	1	0.0515369	0.0381088	0				280					0				124					0				203					20	16739
BIOGRID_INTERACTION	3684:integrin subunit alpha M(ITGAM)	14	0.627803	0.008146	BCAP31, KCNJ6, SYT2, ELOVL4, MMGT1, GORAB, TMX2, ABHD16A, RAD21, LMNA, GJA8, NHLRC2, RIGI, JAM3	2219	56	19708	2.22037	1	0.0515424	0.0449236	0				280					0				124					0				203					42	17365
BIOGRID_INTERACTION	11248:neurexophilin 3(NXPH3)	14	0.627803	0.008146	CNTNAP1, LAMB3, BRAT1, TUBB, NAGA, SUMF1, ADGRG1, TUBA1A, SUFU, COL6A2, HYAL2, ITGA7, CTNNA2, GUSB	2219	56	19708	2.22037	1	0.0515424	0.0449236	0				280					0				124					0				203					42	17365
BIOGRID_INTERACTION	2298:forkhead box D4(FOXD4)	14	0.627803	0.008146	PDHX, FOXC1, PDHA1, TACO1, TUBB, A2ML1, TTC19, PPP2CA, RECQL4, TUBA1A, PPP2R1A, C1QBP, DLAT, CRYAB	2219	56	19708	2.22037	1	0.0515424	0.0449236	0				280					0				124					0				203					42	17365
BIOGRID_INTERACTION	9829:DnaJ heat shock protein family (Hsp40) member C6(DNAJC6)	14	0.627803	0.008146	KDM1A, STAT1, CLTC, P3H1, PEX2, SDHA, LRPPRC, WDR11, PPP2R1A, PMPCB, MAPK1, LZTR1, DLD, AP2M1	2219	56	19708	2.22037	1	0.0515424	0.0449236	0				280					0				124					0				203					42	17365
BIOGRID_INTERACTION	712:complement C1q A chain(C1QA)	14	0.627803	0.008146	NLGN3, MANBA, INSR, WNT5A, FN1, PLOD3, PLOD2, HMGB1, CTU2, TUBB3, TCTN2, ENPP1, ITGA7, RAC1	2219	56	19708	2.22037	1	0.0515424	0.0449236	0				280					0				124					0				203					42	17365
BIOGRID_INTERACTION	51474:LIM domain and actin binding 1(LIMA1)	53	2.37668	0.00813684	YWHAE, CLTC, KIF14, PTEN, ZBTB20, ACTB, EDC3, ACTG1, SOX2, PPP1CB, AIFM1, CDH1, CFL2, RAC1, CIC, AP2M1, RRAS2, TUBG1, CIT, RNF168, ACTA1, GIGYF1, NPC1, MYH9, FBP1, OBSL1, ATP6V1B1, HDAC4, USP14, RALA, CUL7, SHMT2, GIGYF2, INS, RAP1B, CDC42, PAK1, INPP5E, NTRK1, SUZ12, PDHA1, CAV1, MYO5A, PTPN14, PAN2, CRYGD, CCDC8, MYO5B, KRAS, TRIM37, CDK16, FGFR1, EZH2	2219	331	19708	1.42211	1	0.0515424	0.0449236	11	3.92857	0.0195485	PPP1CB, HDAC4, GIGYF1, PDHA1, CLTC, PTEN, ZBTB20, KRAS, RAC1, PRPF8, SPTAN1	279	2.34749	1	0.11911	0.106674	0				124					0				203					278	17365
BIOGRID_INTERACTION	6160:ribosomal protein L31(RPL31)	84	3.76682	0.00821662	STEEP1, RBM28, CCDC47, EIF4A3, KIF14, SRP54, PTEN, ETFA, CHD4, HNRNPR, BRCA1, CTCF, HMGB1, CHD3, ADARB1, FARS2, PHF8, CRKL, EFTUD2, RPS19, UBTF, DHX16, SNIP1, UPF1, SUPT16H, EED, FBXW7, DDX54, VRK1, MOGS, TUBG1, CIT, TUFM, FANCD2, DKC1, RPL26, ADNP, FBP1, YAP1, BLM, SET, RPL10, CUL3, RPL11, PARN, PRDM15, CACNA1A, INS, RECQL4, PURA, FZR1, PTDSS1, TCOF1, EXOSC9, NSD2, DHX37, RPL13, ATG7, BRD4, FANCI, TOE1, NPM1, FN1, UPF3B, LARP7, EEF2, BMP4, PAN2, RPS26, FAM111A, H1-4, RAD51, LAS1L, UVSSA, CTNNB1, KRAS, ERCC5, TRIM37, NCAPD3, ACO2, STT3B, CUL4B, RPS23, TAF1	2219	570	19708	1.30885	1	0.0518887	0.0452255	20	7.14286	0.000499589	UPF1, SET, FBXW7, ANKRD11, PTEN, CACNA1A, CHD4, CTCF, CHD3, PRPF8, EFTUD2, H1-4, PURA, NSD1, NSD2, UBTF, CTNNB1, KRAS, ADNP, TAF1	279	2.47853	0.997048	0.00667799	0.00598074	8	6.45161	0.0618447	DHX8, EIF6, RPS8, NACA, DHX9, RTF1, ZFX, SF3B1	122	2.26724	1	0.349525	0.322879	13	6.40394	0.0128279	BRD3, TOP2B, DHX8, RPL8, RNF2, EXOSC10, PCBP1, RSBN1L, RPS3, NAA35, MTREX, SF3B1, FAM50A	199	2.2587	1	0.211042	0.204276	478	17367
BIOGRID_INTERACTION	273:amphiphysin(AMPH)	13	0.58296	0.00821978	CLTC, AP1B1, DYRK1A, SYN1, DNM1, PPP3CA, HAX1, AP1G1, BIN1, AP2S1, GLUL, AP2M1, TP73	2219	50	19708	2.30918	1	0.0518887	0.0452255	4	1.42857	0.0334571	CLTC, DYRK1A, AP2S1, DNM1	279	5.65104	1	0.172251	0.154266	0				124					0				203					37	17365
BIOGRID_INTERACTION	4758:neuraminidase 1(NEU1)	13	0.58296	0.00821978	CTSA, WNT10B, AGK, KCNA2, LIG4, KCNA4, TSHR, GALNS, TUBB2B, EBP, GLB1, LMNA, RIGI	2219	50	19708	2.30918	1	0.0518887	0.0452255	0				280					0				124					0				203					37	17365
BIOGRID_INTERACTION	10552:actin related protein 2/3 complex subunit 1A(ARPC1A)	13	0.58296	0.00821978	USP14, TRMT10A, CUL7, TPRKB, MTR, ARPC4, NCAPH, THG1L, SOX2, AR, NCAPD2, ERCC6, PRKACA	2219	50	19708	2.30918	1	0.0518887	0.0452255	0				280					0				124					0				203					37	17365
BIOGRID_INTERACTION	80124:valosin containing protein interacting protein 1(VCPIP1)	25	1.12108	0.00822027	CAMK2B, KDM5C, VCP, TSEN15, ACTB, EDC3, EFTUD2, CDH1, MFN2, D2HGDH, EDEM3, NTRK1, STIL, DDX11, TBCD, FANCA, LARP7, MED23, DHFR, ZEB1, GAN, SPRTN, WAC, CTNNB1, TRIM37	2219	128	19708	1.73466	1	0.0518887	0.0452255	7	2.5	0.00967374	CAMK2B, EFTUD2, KDM5C, WAC, HUWE1, MFN2, CTNNB1	279	3.86302	1	0.0697754	0.0624902	0				124					0				203					103	17365
BIOGRID_INTERACTION	56776:formin 2(FMN2)	13	0.58296	0.00821978	SLC31A1, CAV1, FMN2, ACVR2B, ACTB, TGFBR2, CDC42, NRAS, OCLN, LAMP2, KRAS, RAC1, KPTN	2219	50	19708	2.30918	1	0.0518887	0.0452255	0				280					0				124					6	2.95567	0.000142833	RAB2A, ACTC1, SMURF2, CTDSPL, APBB2, ARF6	199	11.8842	0.711573	0.00948916	0.00918496	37	17365
BIOGRID_INTERACTION	10113:prolactin regulatory element binding(PREB)	25	1.12108	0.00822027	CHRNA1, TFRC, LMNB1, INS, NRAS, CYB5R3, TCTN3, TMEM67, TCTN2, SLC25A20, LNPK, EVC2, BCAP31, HSD3B7, WWOX, HADHA, OCLN, STIM1, TMEM216, AGPS, OGDH, FAM20C, KRAS, NHLRC2, PIGH	2219	128	19708	1.73466	1	0.0518887	0.0452255	0				280					0				124					0				203					103	17365
BIOGRID_INTERACTION	23107:mitochondrial ribosomal protein S27(MRPS27)	44	1.97309	0.00822389	GFM1, CLPB, RPL10, COX15, CUL3, TACO1, MRPS34, RMND1, KIF14, PTEN, HNRNPU, CTCF, TMEM70, HSPD1, PHF8, RECQL4, EFTUD2, DHX30, FZR1, ERBB3, AUH, C1QBP, LONP1, PMPCB, RPL13, NTRK1, TCF7L2, SURF1, PDHA1, MDH2, FBXW11, MRPS22, ACAD9, MRPS2, LARP7, THOC2, LRPPRC, CIT, TUFM, MAFB, MTRFR, PPP2R2B, SLIRP, OTC	2219	264	19708	1.48025	1	0.0518939	0.04523	0				280					0				124					0				203					220	17365
BIOGRID_INTERACTION	6571:solute carrier family 18 member A2(SLC18A2)	21	0.941704	0.00825881	PEX16, RARS2, TRAPPC2, ELOVL4, TUBGCP2, COG1, RAB39B, DNAAF5, DOLK, NR2F2, SLC6A3, TTI2, COQ5, MFSD8, EBP, OTULIN, DYM, TMEM126B, TUBGCP4, TELO2, SLC25A24	2219	101	19708	1.84664	1	0.0520966	0.0454066	0				280					0				124					0				203					80	17365
BIOGRID_INTERACTION	51264:mitochondrial ribosomal protein L27(MRPL27)	32	1.43498	0.00827507	GFM1, RPL10, COX15, TACO1, HNRNPU, MSI1, ATP1A1, KIF11, TMEM70, HSPD1, RECQL4, FZR1, RPS19, AUH, C1QBP, DPF2, PMPCB, RPL13, ACTL6B, MDH2, ACAD9, THOC2, LRPPRC, TUFM, MTRFR, PCCA, PCCB, NHP2, SLIRP, TAF2, FTL, RIGI	2219	177	19708	1.60569	1	0.0521815	0.0454806	0				280					0				124					0				203					145	17365
BIOGRID_INTERACTION	18412:sequestosome 1(Sqstm1)	7	0.313901	0.00832472	SMAD2, ACVR1, SMAD4, SMAD3, HACE1, CEP63, BMPR1B	2219	17	19708	3.65708	1	0.0524057	0.0456761	0				280					0				124					0				203					10	17365
BIOGRID_INTERACTION	54461:F-box and WD repeat domain containing 5(FBXW5)	26	1.16592	0.00831651	CUL7, CUL3, EFEMP2, TUBA1A, TUBB3, POLD1, MAP3K7, SEC23B, BBS2, PLK4, BBS1, IFT140, TUBB, TSC2, IFT122, TSC1, TUBB4A, MID2, WDR11, DDB1, FCSK, PEX6, GNB2, TUBGCP6, TRIM32, CUL4B	2219	135	19708	1.71051	1	0.0524057	0.0456761	0				280					0				124					0				203					109	17365
BIOGRID_INTERACTION	6236:RRAD, Ras related glycolysis inhibitor and calcium channel regulator(RRAD)	7	0.313901	0.00832472	MMP14, CSNK2A1, TPM2, CSNK2B, DNAJC12, PRKACA, CAMK2G	2219	17	19708	3.65708	1	0.0524057	0.0456761	3	1.07143	0.0234521	CSNK2A1, CSNK2B, CAMK2G	279	12.4655	1	0.13515	0.121039	2	1.6129	0.0994398	STAT3, CALM1	122	19.0048	1	0.477004	0.44064	0				203					8	17367
BIOGRID_INTERACTION	283131:nuclear paraspeckle assembly transcript 1(NEAT1)	7	0.313901	0.00832472	YAP1, HNRNPH1, NEDD4L, CHD4, CTSD, TUBB4A, EZH2	2219	17	19708	3.65708	1	0.0524057	0.0456761	0				280					0				124					0				203					10	17365
BIOGRID_INTERACTION	136319:myotrophin(MTPN)	26	1.16592	0.00831651	ATP6V1A, FTO, CSTB, GLDC, KIF14, AK2, ARHGAP35, NADK2, HINT1, DSTYK, SPR, OXCT1, PSAP, PNPO, MAPK1, IKBKG, HADH, DDX59, ADSL, CEP135, PTPN11, ALDH4A1, TMEM237, HNRNPH1, BOLA3, RIGI	2219	135	19708	1.71051	1	0.0524057	0.0456761	0				280					0				124					0				203					109	17365
BIOGRID_INTERACTION	6002:regulator of G protein signaling 12(RGS12)	8	0.358744	0.00837832	YWHAE, DYNC1I2, GNAI3, KIF14, EHMT1, HRAS, GNAI1, YWHAG	2219	22	19708	3.22963	1	0.0526718	0.045908	3	1.07143	0.0380442	EHMT1, HRAS, GNAI1	279	9.63245	1	0.189263	0.169502	0				124					0				203					14	17365
BIOGRID_INTERACTION	1045:caudal type homeobox 2(CDX2)	8	0.358744	0.00837832	SMARCD1, KDM5B, SMARCB1, FOXE1, FBXW7, PAX6, SMARCA2, SMARCA4	2219	22	19708	3.22963	1	0.0526718	0.045908	6	2.14286	1.16547e-05	KDM5B, SMARCB1, FBXW7, EP300, SMARCA2, SMARCA4	279	19.2649	0.127035	0.000312292	0.000279686	0				124					0				203					14	17365
BIOGRID_INTERACTION	59343:SUMO specific peptidase 2(SENP2)	27	1.21076	0.00837705	NUP107, NEDD4L, HCCS, ACTB, LMNB1, GJA1, FZR1, SUMO1, LMNA, NACC1, IKBKG, SLC25A22, LNPK, CDK5RAP2, BCAP31, HSD3B7, NUP133, TUBB, ARPC4, RAB11A, HNRNPK, STIM1, TMEM216, ERCC6, BCOR, OGT, EZH2	2219	142	19708	1.68873	1	0.0526718	0.045908	0				280					0				124					0				203					115	17365
BIOGRID_INTERACTION	3537:immunoglobulin lambda constant 1(IGLC1)	8	0.358744	0.00837832	COL1A1, WWOX, CUL7, NSD2, PMM2, PAX3, HCCS, HR	2219	22	19708	3.22963	1	0.0526718	0.045908	0				280					0				124					0				203					14	17365
BIOGRID_INTERACTION	10008:potassium voltage-gated channel subfamily E regulatory subunit 3(KCNE3)	48	2.15247	0.00838857	PPP1R15B, ODAD2, MYRF, SLC20A2, CISD2, HOXD13, PIK3R2, PIK3R1, CLCN3, PTPRF, LRP6, SLC9A1, PHF8, SNX3, GOLGA2, FUT8, ORC1, QARS1, KIF5A, DVL3, MAP3K7, PRKACB, EPHB4, DACT1, BRD4, ACVR1, ANKRD26, SYT1, SECISBP2, CDC6, PTPN14, ACVR2B, VANGL1, DHFR, CCDC88A, PIK3CA, ZDHHC9, CCDC8, NDUFS4, SPRTN, TAB2, PLCH1, TRIP12, MAN1B1, PLCB1, TRIM32, FGFR1, RIGI	2219	294	19708	1.45004	1	0.0527184	0.0459486	0				280					0				124					0				203					246	17365
BIOGRID_INTERACTION	55848:plasminogen receptor with a C-terminal lysine(PLGRKT)	17	0.762332	0.00839997	TIMM8A, NDUFA8, CLPB, COX15, KARS1, RMND1, AK2, CPOX, HCCS, WDR45, TTC19, COX6B1, HAX1, SCO1, OPA1, IARS2, DNM1L	2219	75	19708	2.01314	1	0.0527188	0.045949	0				280					0				124					0				203					58	17365
BIOGRID_INTERACTION	27333:golgi integral membrane protein 4(GOLIM4)	17	0.762332	0.00839997	NTRK1, BCAP31, EIF2B5, PIGN, MMGT1, B3GAT3, ATP6AP2, KCNA2, AP4E1, ATP2B2, CDC42, EFTUD2, POMK, KRAS, AP4S1, SLC39A8, CUL4B	2219	75	19708	2.01314	1	0.0527188	0.045949	4	1.42857	0.0896016	EFTUD2, MMGT1, KCNA2, KRAS	279	3.76736	1	0.344004	0.308087	0				124					0				203					58	17365
BIOGRID_INTERACTION	4302:MLLT6, PHD finger containing(MLLT6)	17	0.762332	0.00839997	PARP1, RPL10, IQSEC1, CUL3, TCF12, CRX, TRIP4, CASK, MID1, EEF1B2, GOLGA2, HNRNPH1, EEF1A2, TCF4, IKBKG, CARS1, RIGI	2219	75	19708	2.01314	1	0.0527188	0.045949	0				280					0				124					0				203					58	17365
BIOGRID_INTERACTION	1131:cholinergic receptor muscarinic 3(CHRM3)	17	0.762332	0.00839997	ARF1, SET, TPM3, FLT4, CAV1, ATP1A3, PEX1, GTPBP2, FTSJ1, TUBB3, PTRH2, NARS2, PI4KA, GNAS, DYM, TELO2, RGS7	2219	75	19708	2.01314	1	0.0527188	0.045949	4	1.42857	0.0896016	ARF1, SET, GNAS, ATP1A3	279	3.76736	1	0.344004	0.308087	0				124					0				203					58	17365
BIOGRID_INTERACTION	79885:histone deacetylase 11(HDAC11)	28	1.25561	0.00840599	RBM28, CLPB, KDM1A, NDUFA10, GMNN, WDR45, SMC3, HDAC6, ZMYM2, AIFM1, POLR2A, RSRC1, SLC25A42, MCCC2, CDT1, NUP133, UTP4, CAD, ERLIN2, SMC1A, STAG1, SON, DKC1, HNRNPH1, AGPS, GEMIN4, PHIP, ADNP	2219	149	19708	1.669	1	0.0527388	0.0459664	7	2.5	0.0192241	SRRM2, SON, HUWE1, PHIP, ADNP, WDR45, SMC1A	279	3.31856	1	0.117379	0.105124	0				124					0				203					121	17365
BIOGRID_INTERACTION	10949:heterogeneous nuclear ribonucleoprotein A0(HNRNPA0)	43	1.92825	0.00843106	USP14, DYNC1I2, PSMD12, CUL7, CUL3, SRSF1, EIF4A3, KIF14, HNRNPU, CHD4, HNRNPR, CHD3, BRCA1, INS, RECQL4, EFTUD2, SYNCRIP, FZR1, U2AF2, LMNA, BRD4, NTRK1, NPM1, EED, FBXW11, FBXW7, FN1, LARP7, EEF2, CIT, THOC6, HNRNPK, FANCD2, HNRNPH1, CCDC8, HNRNPA2B1, SPRTN, HNRNPD, KRAS, HNRNPH2, OBSL1, FBP1, CUL4B	2219	257	19708	1.48601	1	0.0528782	0.0460879	9	3.21429	0.0299408	EFTUD2, HNRNPK, U2AF2, FBXW7, HNRNPD, HNRNPU, CHD4, KRAS, CHD3	279	2.4737	1	0.160381	0.143636	0				124					7	3.44828	0.0458883	RAB2A, SNW1, PCBP1, RPS3, SRSF3, HNRNPA1, RNF2	199	2.69746	1	0.442756	0.428562	214	17365
BIOGRID_INTERACTION	10953:translocase of outer mitochondrial membrane 34(TOMM34)	19	0.852018	0.00845637	NTNG1, UNC45A, BBS1, VCP, TINF2, DYRK1A, FN1, MEIS2, GTF2E2, ACTB, OSGEP, MED17, RECQL4, HECW2, HNRNPD, COL10A1, POT1, TARS1, BRD4	2219	88	19708	1.91759	1	0.0528943	0.0461019	0				280					0				124					0				203					69	17365
BIOGRID_INTERACTION	6173:ribosomal protein L36a(RPL36A)	19	0.852018	0.00845637	CEP152, TUBB, KIF14, LARP7, HNRNPU, VRK1, HDAC6, PAN2, RECQL4, POLA1, MAFB, AIFM1, PRKAR1A, CDH1, EXOSC9, TUBGCP4, FBP1, BRD4, PAFAH1B1	2219	88	19708	1.91759	1	0.0528943	0.0461019	0				280					0				124					0				203					69	17365
BIOGRID_INTERACTION	26146:TRAF3 interacting protein 1(TRAF3IP1)	19	0.852018	0.00845637	IFT172, TUBB, IFT80, SMC3, ACTB, ACTG1, CCNA2, IFT74, ACTA1, IFT88, TUBB2B, TUBB2A, PGK1, WAC, MYH9, TAB2, PHGDH, DMD, MAPRE2	2219	88	19708	1.91759	1	0.0528943	0.0461019	0				280					0				124					0				203					69	17365
BIOGRID_INTERACTION	5780:protein tyrosine phosphatase non-receptor type 9(PTPN9)	19	0.852018	0.00845637	NTRK1, PSMD12, VCP, CTDP1, EYA1, GORAB, SYP, PEX12, MTM1, GHR, EBP, RAD51C, PC, TMX2, LMNA, BSND, GEMIN4, LZTR1, CERT1	2219	88	19708	1.91759	1	0.0528943	0.0461019	0				280					0				124					0				203					69	17365
BIOGRID_INTERACTION	154807:vitamin K epoxide reductase complex subunit 1 like 1(VKORC1L1)	19	0.852018	0.00845637	BCAP31, HSD3B7, PCYT1A, TMEM63A, PIGN, PGAP3, GORAB, AP1B1, CISD2, SLC6A5, EDNRA, NRAS, TCTN3, HNRNPH1, TCTN2, TMEM216, TM4SF20, GPC3, KRAS	2219	88	19708	1.91759	1	0.0528943	0.0461019	0				280					0				124					0				203					69	17365
BIOGRID_INTERACTION	826:calpain small subunit 1(CAPNS1)	19	0.852018	0.00845637	YWHAE, FH, SPARC, CFAP418, TUBGCP2, GNAI3, FN1, PLPBP, ASNS, CDC42, EFTUD2, ATIC, C1QBP, EMC1, GNB2, IARS2, ALDH7A1, YWHAG, PAFAH1B1	2219	88	19708	1.91759	1	0.0528943	0.0461019	0				280					0				124					0				203					69	17365
BIOGRID_INTERACTION	201161:centromere protein V(CENPV)	19	0.852018	0.00845637	NPM1, RPL10, COX15, EED, FBXW7, KIF14, LARP7, HNRNPU, CHD4, ADARB1, CHD3, TUBG1, CIT, MECP2, SYNCRIP, MTRFR, AUH, C1QBP, EZH2	2219	88	19708	1.91759	1	0.0528943	0.0461019	5	1.78571	0.0359566	MECP2, FBXW7, HNRNPU, CHD4, CHD3	279	4.01352	1	0.181827	0.162842	0				124					0				203					69	17365
BIOGRID_INTERACTION	54904:nuclear receptor binding SET domain protein 3(NSD3)	19	0.852018	0.00845637	TGFB1, PARP1, DOCK7, STAC3, PPM1D, SMARCA2, PAX2, LMNB1, SMARCA4, GLIS2, SOX3, RAD51, H3-4, TERT, LMNA, AKT1, SOX4, RIGI, BRD4	2219	88	19708	1.91759	1	0.0528943	0.0461019	0				280					0				124					0				203					69	17365
GOTERM_BP_4	GO:0043279~response to alkaloid	21	0.941704	0.0149688	GRIA1, CHRNB2, BLM, MYRF, CAD, DNMT3A, SLC1A2, SLC1A3, TACR3, UBE3A, ABAT, SLC6A1, SLC6A3, IGF1R, MECP2, CCNA2, EFTUD2, RAD51, TH, SMPD1, PITX3	2205	104	19068	1.74615	1	0.0529931	0.0391857	6	2.14286	0.0181577	MECP2, EFTUD2, SETD2, DNMT3A, UBE3A, SLC6A1	279	3.94293	1	0.0829506	0.0646623	5	4.03226	0.00435459	HDAC5, PRKAA1, HDAC2, ELAVL4, PPP2R2A	122	7.51419	0.966175	0.0839828	0.0788962	0				203					78	16741
GOTERM_BP_4	GO:0007093~mitotic cell cycle checkpoint signaling	26	1.16592	0.0149642	BRSK2, BLM, MRE11, VPS4A, BUB1B, XPC, BRCA1, GIGYF2, PIDD1, FZR1, ORC1, RBBP8, CASP2, NBN, CRADD, TREX1, PPP2R5C, CDC6, RINT1, RAD50, FANCD2, ZFYVE19, TAOK1, WAC, RPL26, TRIP13	2205	138	19068	1.62926	1	0.0529931	0.0391857	0				280					0				124					0				203					112	16739
BIOGRID_INTERACTION	5467:peroxisome proliferator activated receptor delta(PPARD)	22	0.986547	0.00853927	HDAC4, TCF7L2, CUL7, KDM1A, SHMT2, IFT140, STAT1, BRAT1, NPRL3, TBCD, FANCA, IFT122, SMG8, PSMC5, TUBA1A, TUBB3, POLD1, ERF, GLUL, TRIM32, TELO2, RIGI	2219	108	19708	1.80919	1	0.0533589	0.0465069	6	2.14286	0.0185231	SPEN, HDAC4, TCF7L2, PSMC5, ERF, EP300	279	3.92433	1	0.114055	0.102146	0				124					0				203					86	17365
BIOGRID_INTERACTION	27236:ARF interacting protein 1(ARFIP1)	22	0.986547	0.00853927	YAP1, USP14, ARF1, SMAD4, CLPB, SHMT2, KIF14, PLPBP, PEX14, PGM2L1, ACTB, RAB11A, QDPR, RECQL4, PPP3CA, SARS1, CDH1, TMEM216, LAMP2, BSND, DNM1L, SEC24D	2219	108	19708	1.80919	1	0.0533589	0.0465069	0				280					4	3.22581	0.0289244	ARF3, STAT3, GFUS, TBC1D15	122	5.983	1	0.210751	0.194684	5	2.46305	0.0235855	RAB2A, G6PD, STAT3, TBC1D15, ARF6	199	4.58496	1	0.304999	0.295222	82	17367
BIOGRID_INTERACTION	25902:methylenetetrahydrofolate dehydrogenase (NADP+ dependent) 1 like(MTHFD1L)	22	0.986547	0.00853927	NTRK1, WWOX, NPM1, PDHA1, MDH2, CUL3, CEP152, RIPK4, KIF14, YARS2, LRPPRC, HSPD1, TGFBR2, NT5C3A, RECQL4, EFTUD2, AIFM1, NDUFS7, CLPP, C1QBP, HECW2, SPRTN	2219	108	19708	1.80919	1	0.0533589	0.0465069	0				280					0				124					0				203					86	17365
GOTERM_BP_4	GO:0006576~biogenic amine metabolic process	19	0.852018	0.0154168	GCDH, TGFB2, DDC, GCH1, MAOA, HAAO, ODC1, DHPS, GATA3, SLC6A3, NR4A2, MECP2, EDNRA, GRIN2A, TH, PAH, SMS, HPRT1, ATP7A	2205	91	19068	1.80555	1	0.0545009	0.0403006	5	1.78571	0.0441295	NR4A2, MECP2, GRIN2A, ODC1, GATA3	279	3.75517	1	0.165705	0.129171	0				124					0				203					72	16739
BIOGRID_INTERACTION	4520:metal regulatory transcription factor 1(MTF1)	23	1.03139	0.00876064	RBM28, NPM1, SUPT16H, DDX3X, PARP1, RPL10, NONO, RPL11, SRSF1, CLTC, HNRNPU, CHD4, XPC, SMC1A, ATAD3A, LMNB1, EFTUD2, DHX30, RPS19, HNRNPH1, HNRNPA2B1, EEF1A2, RBM10	2219	115	19708	1.7763	1	0.0546321	0.0476165	10	3.57143	3.70751e-05	EFTUD2, CREBBP, DDX3X, CLTC, EEF1A2, EP300, HNRNPU, CHD4, SMC1A, PRPF8	279	6.14243	0.350915	0.000795851	0.000712757	6	4.83871	0.000719453	DDX17, DNAJC2, RPS8, DHX9, PRPF19, SF3B1	122	8.42823	0.99884	0.014798	0.0136698	6	2.95567	0.0061259	EXOSC10, RPS3, RPL8, HNRNPA1, PRPF19, SF3B1	199	5.16705	1	0.129717	0.125559	86	17367
BIOGRID_INTERACTION	7345:ubiquitin C-terminal hydrolase L1(UCHL1)	34	1.52466	0.00875441	FKBP10, CUL7, FH, STXBP1, GCSH, TUBA1A, SPR, AIFM1, OXCT1, AKT2, LAMP2, AKT1, RXYLT1, MYH11, MYH10, SCN3A, PGM1, NTRK1, SMAD2, SMAD4, SMAD3, TPM3, KCNB1, IDH2, TINF2, MITF, ADRA2B, TUFM, DDB1, TUBB2B, MYH9, CTNNB1, SUCLG1, ACO2	2219	192	19708	1.57276	1	0.0546321	0.0476165	0				280					0				124					0				203					158	17365
BIOGRID_INTERACTION	55700:MAP7 domain containing 1(MAP7D1)	23	1.03139	0.00876064	NTRK1, EIF2B5, TCF7L2, STAT1, FBXW7, CCDC47, KIF14, ATN1, RECQL4, EFTUD2, H1-4, FZR1, MECOM, KIF2A, HECW2, BSND, POC1A, RPL13, CIC, OBSL1, OGT, YWHAG, FTL	2219	115	19708	1.7763	1	0.0546321	0.0476165	6	2.14286	0.0235813	EFTUD2, H1-4, TCF7L2, FBXW7, HECW2, OGT	279	3.68546	1	0.135334	0.121204	0				124					0				203					92	17365
BIOGRID_INTERACTION	10054:ubiquitin like modifier activating enzyme 2(UBA2)	34	1.52466	0.00875441	YAP1, KDM1A, RPL11, UBE3A, LIAS, HSD17B10, QARS1, SUMO1, CBS, RBBP8, PSPH, BRD4, EDEM3, OFD1, NTRK1, EIF2B5, PARP1, CAV1, ACTL6A, DARS1, TTI2, WDR11, POLA1, GNPAT, SKIC2, MYL1, ZFYVE19, ATP6V1B2, ERCC6, P4HB, CARS1, TAF2, SNRPB, PAFAH1B1	2219	192	19708	1.57276	1	0.0546321	0.0476165	0				280					5	4.03226	0.0307467	UBE2I, PSMA2, UBA2, RTF1, ARIH1	122	4.2068	1	0.220774	0.203944	0				203					153	17367
BIOGRID_INTERACTION	23309:SIN3 transcription regulator family member B(SIN3B)	23	1.03139	0.00876064	KDM5A, SMARCE1, SMARCB1, BCL11A, ZBTB16, CHD5, CHD3, SMARCA1, SMARCA2, PALB2, MYT1, GATAD2B, PBX1, SMARCA4, HCFC1, SOX2, GOLGA2, AR, H3-4, SIN3A, NSD2, SCN4A, CIC	2219	115	19708	1.7763	1	0.0546321	0.0476165	9	3.21429	0.000227884	SMARCB1, SIN3A, BCL11A, NSD2, CHD3, SMARCA2, GATAD2B, PBX1, SMARCA4	279	5.52819	0.929824	0.00357499	0.00320173	6	4.83871	0.000719453	HDAC2, RBBP4, COPS2, IKZF1, RBBP7, ING1	122	8.42823	0.99884	0.014798	0.0136698	0				203					86	17367
BIOGRID_INTERACTION	7433:vasoactive intestinal peptide receptor 1(VIPR1)	34	1.52466	0.00875441	CYFIP2, PIGU, RNF13, PIGO, COX15, CLN6, TMEM70, RAP1B, ATP5F1A, EBP, PGM3, DYM, SC5D, TNPO3, FDFT1, RARS2, GLMN, TINF2, SLC33A1, ATP6AP2, DHCR24, TMCO1, NPC1, FANCD2, SLC25A19, PEX3, GNAQ, RAB18, GNAS, POMK, KDELR2, PNPLA6, PIGG, SLC25A4	2219	192	19708	1.57276	1	0.0546321	0.0476165	0				280					0				124					0				203					158	17365
BIOGRID_INTERACTION	999:cadherin 1(CDH1)	97	4.34978	0.00879767	HYCC1, MRE11, GMNN, CTNND1, INPPL1, ACTG1, CRKL, GOLGA2, CDH3, CDH1, DAG1, AKT1, AP2M1, NUP214, MAP2K1, RARS1, CDKL5, SCRIB, MYO7A, TTC7A, HCFC1, STIM1, DDX6, SET, GIGYF2, SLC9A1, EPB41L1, PCBP2, DVL3, PIP5K1C, TGFB1, ARHGAP29, EEF2, TMEM199, RPS26, CDK8, PPFIBP1, OCLN, HNRNPK, EIF2S3, DLG5, PAH, PI4KA, CC2D1A, NFE2L2, FGFR1, YWHAE, SNAP25, ACADVL, DDX3X, BRCA1, SPRED1, ATIC, GM2A, PPP1R13L, C1QBP, SH3PXD2B, NANS, LBR, SNAP29, HRAS, SCYL1, UNC45A, EIF5A, TUBB, SHROOM3, MYH9, ITGA6, ALDOA, CRYAB, SHANK2, DDR2, YAP1, CANT1, CBL, HSPD1, INS, CDC42, ERBB3, PUF60, LMNA, NHS, CTNNA2, IGBP1, WWOX, STAT1, KIDINS220, STAT2, ATP2B1, RAB11B, SPAG1, TRIP11, CTNNB1, KRAS, SLIRP, NECTIN4, NECTIN1	2219	674	19708	1.27819	1	0.0548446	0.0478018	18	6.42857	0.0154471	SNAP25, MAP2K1, CREBBP, CDKL5, SET, NOTCH1, DDX3X, USP9X, KIDINS220, CBL, CDK8, HNRNPK, PUF60, EP300, CTNNB1, KRAS, HRAS, SPTAN1	279	1.88647	1	0.0991473	0.0887953	0				124					12	5.91133	0.0784677	PCMT1, FMNL2, EIF5, CSNK1A1, PCBP1, GNA12, KRT1, CTNNA1, RACK1, GSPT1, RNF2, NR2F6	199	1.76324	1	0.599039	0.579835	577	17365
BIOGRID_INTERACTION	60314:MYG1 exonuclease(MYG1)	16	0.717489	0.00882066	CTSA, WWOX, GALT, MMAB, ELAC2, AP1B1, SYP, HSPD1, TKFC, OXCT1, CLPP, BSND, DPH5, ALDH7A1, HIBCH, RIGI	2219	69	19708	2.05947	1	0.0548677	0.0478219	0				280					0				124					0				203					53	17365
BIOGRID_INTERACTION	81620:chromatin licensing and DNA replication factor 1(CDT1)	16	0.717489	0.00882066	TIMM8A, CDT1, NPM1, GMNN, TRIP4, CDC6, DDB2, DDB1, CCNA2, FZR1, ORC1, HECW2, TP63, CUL4B, EZH2, TP73	2219	69	19708	2.05947	1	0.0548677	0.0478219	0				280					0				124					0				203					53	17365
BIOGRID_INTERACTION	10381:tubulin beta 3 class III(TUBB3)	59	2.64574	0.00882202	SLC25A1, FMR1, INPPL1, PTEN, BRCA1, MAGT1, ANTXR1, SOX2, SYNCRIP, TUBA1A, AIFM1, CA5A, RAC1, HRAS, AP2M1, TSHB, RARS1, MAP2K2, TUBB, RIPK4, METTL23, TUBB2B, MAU2, TUBB2A, FANCD2, GAN, MADD, PHIP, RAF1, HDAC4, YAP1, USP14, VCP, CUL3, USP18, HDAC6, SLC5A5, RECQL4, CDC42, NRAS, SHOC2, NTRK1, NPM1, WNT7A, LARP7, TUBB4A, PEX14, STAG1, TTC5, CCDC8, PPT1, SPRTN, HNRNPD, KRAS, TRIM37, ACO2, EIF3F, CDK13, OGT	2219	378	19708	1.38626	1	0.0548677	0.0478219	10	3.57143	0.0884267	HDAC4, PTEN, HNRNPD, SHOC2, KRAS, PHIP, RAC1, CDK13, HRAS, OGT	279	1.86873	1	0.340503	0.304951	0				124					0				203					319	17365
BIOGRID_INTERACTION	81610:family with sequence similarity 83 member D(FAM83D)	16	0.717489	0.00882066	MAP2K2, FBXW7, TUBB, GMNN, KIF14, HDAC6, AR, MAPK1, KRAS, BBS7, NHLRC2, CRYAA, CRYAB, ATG7, FTL, CCDC40	2219	69	19708	2.05947	1	0.0548677	0.0478219	0				280					3	2.41935	0.0672213	PSMC3, CSNK1A1, ARIH1	122	7.02352	1	0.367059	0.339077	0				203					50	17367
BIOGRID_INTERACTION	60673:autophagy related 101(ATG101)	16	0.717489	0.00882066	PDHA1, ARG1, UBA5, PTCH1, ASNS, ETFA, LRPPRC, HK1, HADHA, CSNK2B, PGK1, LONP1, BCOR, STAMBP, ATG7, TARS1	2219	69	19708	2.05947	1	0.0548677	0.0478219	5	1.78571	0.0163643	PDHA1, PTCH1, CSNK2B, BCOR, HK1	279	5.1187	1	0.103273	0.0924904	0				124					0				203					53	17365
BIOGRID_INTERACTION	909:CD1a molecule(CD1A)	16	0.717489	0.00882066	KCNJ8, DGAT1, FZD6, BCKDHB, WNT5A, ECEL1, MOGS, POMGNT1, EXT2, SLC25A15, TUBB2B, STIM1, TMEM67, RAD21, ITGA7, EXTL3	2219	69	19708	2.05947	1	0.0548677	0.0478219	0				280					0				124					0				203					53	17365
BIOGRID_INTERACTION	57147:SCY1 like pseudokinase 3(SCYL3)	16	0.717489	0.00882066	HSD3B7, WDR45B, CCDC115, TRAPPC10, CAV1, INPPL1, RAB11A, RAP1B, GJA1, NRAS, OCLN, TMEM216, RAC3, CYC1, NCAPD3, ATG7	2219	69	19708	2.05947	1	0.0548677	0.0478219	0				280					0				124					0				203					53	17365
BIOGRID_INTERACTION	11193:WW domain binding protein 4(WBP4)	20	0.896861	0.00887444	SF3B4, SUZ12, BBS1, DDX3X, RARS1, NONO, SETD1B, DDX23, HNRNPU, SCAF4, MED17, EFTUD2, DIAPH1, HNRNPK, CSDE1, CAPRIN1, SNRPE, OGT, EZH2, SNRPB	2219	95	19708	1.86978	1	0.0551752	0.0480899	7	2.5	0.00227335	EFTUD2, HNRNPK, DDX3X, DDX23, EP300, HNRNPU, OGT	279	5.2049	1	0.0225696	0.0202131	5	4.03226	0.00279948	EIF5B, SNW1, NR3C1, SF3B1, SF1	122	8.50216	1	0.0398979	0.0368563	5	2.46305	0.0154782	SF3A1, SNW1, SF3B1, SF1, ZBTB2	199	5.21238	1	0.234272	0.226762	70	17367
BIOGRID_INTERACTION	10677:advillin(AVIL)	10	0.44843	0.00890469	BBS1, BRIP1, TUBB3, DDX11, DOCK7, RIPK4, MYO5A, DNA2, WDR62, SCYL1	2219	33	19708	2.69136	1	0.0552894	0.0481894	0				280					0				124					0				203					23	17365
BIOGRID_INTERACTION	86614:heat shock transcription factor Y-linked 1(HSFY1)	10	0.44843	0.00890469	GCM2, RBFOX1, CCNK, RAD51, SMARCB1, SATB2, CHD4, QRICH1, NDUFS1, CHD3	2219	33	19708	2.69136	1	0.0552894	0.0481894	5	1.78571	0.00114878	SMARCB1, SATB2, CHD4, QRICH1, CHD3	279	10.7027	0.999998	0.0130382	0.0116768	0				124					0				203					23	17365
BIOGRID_INTERACTION	4435:Cbp/p300 interacting transactivator with Glu/Asp rich carboxy-terminal domain 1(CITED1)	10	0.44843	0.00890469	CCNA2, TFAP2B, STAG1, SMAD4, STAG2, RAD21, RLIM, CTNNB1, SMC1A, SMC3	2219	33	19708	2.69136	1	0.0552894	0.0481894	6	2.14286	9.25198e-05	SMAD4, CREBBP, STAG2, EP300, CTNNB1, SMC1A	279	12.8433	0.659913	0.00171448	0.00153547	0				124					0				203					23	17365
BIOGRID_INTERACTION	128553:teashirt zinc finger homeobox 2(TSHZ2)	10	0.44843	0.00890469	GOLGA2, RINT1, GIGYF1, HNRNPH1, NDUFA12, TSHZ1, NDUFS4, SPOP, PIBF1, PBX1	2219	33	19708	2.69136	1	0.0552894	0.0481894	0				280					0				124					0				203					23	17365
BIOGRID_INTERACTION	2071:ERCC excision repair 3, TFIIH core complex helicase subunit(ERCC3)	24	1.07623	0.00892903	USP7, ECM1, VCP, ARG1, NSUN2, XPC, A2ML1, GTF2H5, GTF2E2, CDC42, GOLGA2, CDK8, AR, PSMC5, GM2A, POLR2A, SIX5, UVSSA, ERCC2, KRAS, ERCC5, ERCC6, GLUL, BRD4	2219	122	19708	1.74718	1	0.0554035	0.0482889	0				280					0				124					0				203					98	17365
BIOGRID_INTERACTION	4733:developmentally regulated GTP binding protein 1(DRG1)	24	1.07623	0.00892903	NTRK1, WWOX, CUL7, RPL10, FBXW7, PTEN, KIF14, FN1, LARP7, BRCA1, CIT, RECQL4, ACTA2, EFTUD2, FZR1, AIFM1, RASA1, MTF1, HECW2, CCDC8, SPOP, ABL1, KRAS, NAA15	2219	122	19708	1.74718	1	0.0554035	0.0482889	8	2.85714	0.00173848	EFTUD2, FBXW7, HECW2, PTEN, ABL1, EP300, KRAS, NAA15	279	4.632	1	0.01819	0.0162908	5	4.03226	0.00680739	DNAJC2, UBE2I, XPO1, SNW1, WDR5	122	6.62053	1	0.0781685	0.0722093	0				203					93	17367
BIOGRID_INTERACTION	3304:heat shock protein family A (Hsp70) member 1B(HSPA1B)	32	1.43498	0.00896923	CNTNAP1, KDM1A, CUL3, INPPL1, CHD4, PIK3R2, CBL, HDAC6, SPOP, NPHP4, BANF1, CIC, AP2M1, LNPK, BCAP31, NEK8, NPM1, MAP2K2, SETD1A, FN1, LARP7, FCSK, GNB2, SPRTN, PPT1, ERCC8, CTNNB1, TRIM37, NHLRC2, FGFR3, CUL4B, EZH2	2219	178	19708	1.59667	1	0.0555973	0.0484577	7	2.5	0.0408559	GNB2, SETD1A, CTNNB1, PIK3R2, CHD4, CBL, FGFR3	279	2.7779	1	0.198755	0.178003	0				124					0				203					146	17365
BIOGRID_INTERACTION	3716:Janus kinase 1(JAK1)	32	1.43498	0.00896923	YWHAE, KCNC3, EIF4A3, BRCA1, CBL, IGF1R, GHR, EFNB1, ATIC, LAMP2, BSND, ABL1, CIC, JAK3, NTRK1, STAT5B, NPM1, SMAD3, STAT1, FBXW7, INSR, ELP2, EIF2AK2, PTPN11, TSHR, TGFBR2, EDAR, RNF125, H3-4, HNRNPD, KRAS, RAF1	2219	178	19708	1.59667	1	0.0555973	0.0484577	8	2.85714	0.0133835	DSP, FBXW7, HNRNPD, ABL1, PTPN11, KRAS, CBL, SPTAN1	279	3.17474	1	0.0890994	0.0797965	0				124					0				203					146	17365
BIOGRID_INTERACTION	5962:radixin(RDX)	32	1.43498	0.00896923	HDAC4, RNASEH2B, VCP, FLT4, KIF14, BRCA1, KIF11, HSD17B10, GSPT2, ACTB, EFTUD2, RNF113A, CDH1, ATG7, BCAP31, NTRK1, TRAPPC10, NSUN2, OCRL, EEF2, MAPK10, RINT1, LARS2, OCLN, GAN, DLG5, SPECC1L, SPAG1, GEMIN5, TRIM37, P4HB, TKT	2219	178	19708	1.59667	1	0.0555973	0.0484577	0				280					0				124					0				203					146	17365
BIOGRID_INTERACTION	5745:parathyroid hormone 1 receptor(PTH1R)	18	0.807175	0.0090078	ALG6, PIGO, KCNJ8, PTH, MBOAT7, PTHLH, GNAI1, CLN3, RINT1, TMX2, OPA1, CUX1, DYM, ATP13A2, DEGS1, PIGM, HOXA1, SLC16A2	2219	82	19708	1.94959	1	0.0557991	0.0486337	0				280					0				124					0				203					64	17365
BIOGRID_INTERACTION	23649:DNA polymerase alpha 2, accessory subunit(POLA2)	18	0.807175	0.0090078	LRPAP1, STN1, PARP1, PRIM1, LMNB2, HDAC6, CDK8, POLA1, DHX34, EPB41L1, CRELD1, RAC1, TKT, FGFR3, SCYL1, CUL4B, EZH2, BRD4	2219	82	19708	1.94959	1	0.0557991	0.0486337	0				280					3	2.41935	0.0904648	ACTC1, XPO1, EIF6	122	5.91004	1	0.446947	0.412874	0				203					61	17367
BIOGRID_INTERACTION	23184:mesoderm development LRP chaperone(MESD)	25	1.12108	0.00905021	DDX6, SMARCB1, PGAP2, GTF2E2, MED17, FARS2, QARS1, CLP1, TCTN1, AKT1, COL10A1, IDS, COX14, ATP6V1E1, BRD4, BBS1, ARSA, SMARCC2, TPM2, IGF1, PDIA6, GTPBP3, GALNS, SARS1, RIGI	2219	129	19708	1.72122	1	0.0559873	0.0487977	0				280					0				124					0				203					104	17365
BIOGRID_INTERACTION	4642:myosin ID(MYO1D)	25	1.12108	0.00905021	YAP1, VCP, TFRC, COX15, RMND1, PTEN, ACTB, INS, GOLGA2, RECQL4, GJA1, BBS7, PEX19, PDHA1, RAB11A, PAN2, AR, OCLN, BTD, CCDC8, RASA1, KRAS, PRKD1, ATP6V1B1, FTL	2219	129	19708	1.72122	1	0.0559873	0.0487977	0				280					0				124					0				203					104	17365
BIOGRID_INTERACTION	976:adhesion G protein-coupled receptor E5(ADGRE5)	25	1.12108	0.00905021	NDUFB8, PIGO, NDUFB3, XYLT2, ATP1A3, ADARB1, MFSD8, NRAS, IPO8, FUT8, EXTL3, FDFT1, NDUFA9, ALG6, B3GAT3, ACAD9, LEMD2, OCLN, GNB2, RFT1, NDUFS4, HNRNPD, SCN4A, PIGG, B4GALT7	2219	129	19708	1.72122	1	0.0559873	0.0487977	0				280					0				124					0				203					104	17365
BIOGRID_INTERACTION	51599:lipolysis stimulated lipoprotein receptor(LSR)	25	1.12108	0.00905021	YWHAE, CHRNA4, GJA1, NRAS, CDH1, LAMP2, PRKACA, HRAS, YWHAG, CHRNB2, ST14, SMAD4, SMAD3, CAV1, PCDHGC4, AP1B1, RAB11A, TGFBR2, MED23, OCLN, CCDC8, TMEM216, KRAS, MAPKAPK5, OGT	2219	129	19708	1.72122	1	0.0559873	0.0487977	0				280					0				124					0				203					104	17365
BIOGRID_INTERACTION	25813:SAMM50 sorting and assembly machinery component(SAMM50)	31	1.39013	0.00905348	NDUFB8, CLPB, COX15, RMND1, KIF14, SLC2A1, HTRA2, MFF, MTM1, CLN3, AIFM1, OPA1, DUOXA2, LONP1, MFN2, COX14, CYC1, DNM1L, SUZ12, NPM1, SURF1, SDHA, MIB1, AFG3L2, NDUFS8, SCO1, GNB1, SPRTN, KRAS, RPS23, WRAP53	2219	171	19708	1.61009	1	0.0559889	0.0487991	6	2.14286	0.0953168	GNB1, SLC2A1, MFN2, KRAS, DNM1L, MIB1	279	2.47853	1	0.358731	0.321276	0				124					0				203					140	17365
BIOGRID_INTERACTION	7171:tropomyosin 4(TPM4)	30	1.34529	0.00911894	USP14, CUL7, HACD1, ATP1A1, PPM1D, HDAC8, HK1, ALAD, PPP1CB, EFTUD2, CDH2, OPA1, MFN2, AKT1, NTRK1, TPM3, TPM2, SLC33A1, DYRK1A, TBCD, UBE2A, CIT, PAN2, AR, HNRNPK, NPC1, HNRNPH1, MYH9, TRIM37, TELO2	2219	164	19708	1.62466	1	0.0563562	0.0491193	9	3.21429	0.00233162	PPP1CB, EFTUD2, HNRNPK, DYRK1A, EP300, MFN2, HDAC8, PPM1D, HK1	279	3.87648	1	0.0229538	0.0205572	0				124					0				203					134	17365
BIOGRID_INTERACTION	5690:proteasome 20S subunit beta 2(PSMB2)	30	1.34529	0.00911894	YWHAE, USP14, PSMD12, SEC23A, POMP, PTEN, UBE3A, HDAC6, RECQL4, EFTUD2, FZR1, PGK1, CIC, HRAS, BRD4, TUBB, RIPK4, FN1, LARP7, UBE2A, AXIN2, SMARCA2, PSMB8, AR, PSMC5, PSMC1, KRAS, OBSL1, OGT, FOLR1	2219	164	19708	1.62466	1	0.0563562	0.0491193	9	3.21429	0.00233162	EFTUD2, PSMC5, PTEN, KRAS, UBE3A, HRAS, PRPF8, SMARCA2, OGT	279	3.87648	1	0.0229538	0.0205572	0				124					6	2.95567	0.0251976	PSMC3, ADRM1, PSMD1, GET3, UCHL5, SSH1	199	3.62324	1	0.317358	0.307184	134	17365
BIOGRID_INTERACTION	993:cell division cycle 25A(CDC25A)	26	1.16592	0.00912951	YWHAE, COPB2, VCP, CUL3, FHL1, FZR1, MAPK1, DMD, YWHAG, SCYL1, SOX5, USP7, PEX19, SMAD3, NAA10, FBXW11, LRPPRC, WDR11, CIT, DDB1, CCNA2, POLR1D, ALPL, RAF1, FGFR3, CUL4B	2219	136	19708	1.69793	1	0.0563564	0.0491194	6	2.14286	0.0437766	USP7, CREBBP, NAA10, EP300, FGFR3, SOX5	279	3.11638	1	0.20793	0.18622	5	4.03226	0.00989936	PRKAA1, XPO1, CSNK1A1, RBBP7, DCAF7	122	5.93901	1	0.102283	0.094485	0				203					105	17367
BIOGRID_INTERACTION	79019:centromere protein M(CENPM)	26	1.16592	0.00912951	HTRA2, CISD2, BUB1B, ZMPSTE24, SNX3, RAP1B, NRAS, TKFC, CYB5R3, NARS1, PPP2R1A, PDCD10, DNM1L, HRAS, HIBCH, GAMT, PLPBP, COASY, QKI, TBCE, CEP63, OBSL1, TAF2, VAMP2, GNE, PAFAH1B1	2219	136	19708	1.69793	1	0.0563564	0.0491194	0				280					0				124					0				203					110	17365
BIOGRID_INTERACTION	4831:NME/NM23 nucleoside diphosphate kinase 2(NME2)	26	1.16592	0.00912951	HDAC4, VCP, CTBP1, DOCK8, AK2, ARHGAP35, RPS6KA3, HINT1, ATIC, CFL2, PLCG2, HIBCH, WWOX, OCRL, BRAF, PDIA6, ARHGAP24, TRAIP, MYCN, NPC2, SMOC1, SPRTN, PPT1, PIGK, TKT, SOS1	2219	136	19708	1.69793	1	0.0563564	0.0491194	6	2.14286	0.0437766	HDAC4, DYNC1H1, RPS6KA3, MYCN, BRAF, ARHGAP35	279	3.11638	1	0.20793	0.18622	0				124					0				203					110	17365
BIOGRID_INTERACTION	8266:ubiquitin like 4A(UBL4A)	53	2.37668	0.0091311	YWHAE, CLTC, HNRNPU, PLOD2, HNRNPR, ACTB, ACTG1, PQBP1, SYNCRIP, TUBA1A, RPS19, C1QBP, TUBB, MRPS22, RIPK4, MOGS, TUFM, ACTA2, METTL23, ACTA1, KIF2A, HNRNPH1, GEMIN4, GEMIN5, SNRPE, HNRNPH2, RPL26, SLC25A4, VCP, RPL10, RPL11, HSPD1, ACAT1, FZR1, ATP5F1A, PCBP2, RPL13, FDFT1, BCAP31, NPM1, ACBD5, DHCR24, ERLIN2, EEF2, TUBB4A, RPS26, CDK8, HNRNPK, RAB14, HNRNPA2B1, P4HB, OGT, TUBA8	2219	333	19708	1.41357	1	0.0563564	0.0491194	0				280					7	5.64516	0.0169255	ACTC1, SNW1, ATP5F1B, PSMD14, HSPA5, RPS8, SPIN1	122	3.39576	1	0.146236	0.135088	10	4.92611	0.0066797	ACTC1, SNW1, TUBA3C, PCBP1, CANX, RPS3, RACK1, RPL8, GET3, ZBTB2	199	2.97403	1	0.138084	0.133657	273	17367
BIOGRID_INTERACTION	55692:LUC7 like(LUC7L)	36	1.61435	0.00914401	ZCCHC8, TNFRSF13B, RPL10, SRSF1, RPL11, NKAP, HNRNPR, CHD3, RECQL4, EFTUD2, SYNCRIP, RPS19, AUH, U2AF2, C1QBP, NLRP3, RPL13, LBR, TNPO3, SUZ12, NTRK1, NPM1, PDHA1, CSNK2A1, FBXW7, MRPS22, DDX54, TSC1, SCAF4, CIT, VANGL1, H1-4, HNRNPH1, CCDC8, CSNK2B, FTL	2219	207	19708	1.5446	1	0.0564174	0.0491726	11	3.92857	0.000743337	SRRM2, EFTUD2, H1-4, SETD2, PDHA1, CSNK2A1, U2AF2, FBXW7, CSNK2B, EP300, CHD3	279	3.75371	0.999828	0.00916637	0.00820931	5	4.03226	0.0388643	XPO1, SNW1, RPS8, ARIH2, CALM1	122	3.90196	1	0.258325	0.238632	0				203					166	17367
BIOGRID_INTERACTION	290:alanyl aminopeptidase, membrane(ANPEP)	29	1.30045	0.0091627	CUL7, TFRC, CCDC47, LIAS, PCDH19, SLC9A1, TMEM165, SEC61A1, NSDHL, SMPD4, CYB5R3, EMC1, LONP1, ATP7A, RALGAPA1, CCDC115, CNPY3, ERLIN2, DDOST, CLCN7, OCLN, ASPH, NPC2, SKIC3, TRIP11, TRIM37, MAN1B1, PLCB1, OBSL1	2219	157	19708	1.64053	1	0.056514	0.0492568	0				280					0				124					0				203					128	17365
BIOGRID_INTERACTION	738:VPS51 subunit of GARP complex(VPS51)	27	1.21076	0.0091718	ODAD1, ARF1, B4GALT1, TFRC, CTBP1, PHF21A, GJA1, NRAS, AIFM1, VPS53, LAMP2, NUP62, TRAPPC12, TRAPPC11, HRAS, SNAP29, NTRK1, TRAPPC2, COG8, TRAPPC2L, VPS33B, SLC33A1, RAB11A, AR, KRAS, MAN1B1, EZH2	2219	143	19708	1.67692	1	0.0565326	0.049273	0				280					0				124					0				203					116	17365
BIOGRID_INTERACTION	1984:eukaryotic translation initiation factor 5A(EIF5A)	27	1.21076	0.0091718	LRPAP1, CUL7, VCP, CRX, PEPD, GNS, BICD2, HSPD1, YY1, RECQL4, EFTUD2, FZR1, CCND2, RPS19, U2AF2, CDH1, LMNA, DNM1L, BRD4, NPM1, NONO, DHPS, DOHH, UBE2A, PDIA6, GLUD1, NSRP1	2219	143	19708	1.67692	1	0.0565326	0.049273	0				280					8	6.45161	2.89635e-05	DDX17, ATF2, ACTC1, XPO1, ATP5F1B, WDR5, DDX42, SPIN1	122	9.03726	0.238168	0.00112407	0.00103838	0				203					108	17367
BIOGRID_INTERACTION	84524:zinc finger CCCH-type containing 8(ZC3H8)	15	0.672646	0.00919416	CSNK2A1, SRSF1, LARP7, THUMPD1, RECQL4, H1-4, SYNCRIP, FZR1, H3-4, FGF8, MAFB, RPS19, NLRP3, RPL26, TUBA8	2219	63	19708	2.11464	1	0.0565766	0.0493113	0				280					0				124					0				203					48	17365
BIOGRID_INTERACTION	152189:CKLF like MARVEL transmembrane domain containing 8(CMTM8)	15	0.672646	0.00919416	TRAPPC2, GK, COG5, TUBGCP2, MBOAT7, ATP6AP2, COG1, DNAAF5, NR2F2, SLC5A6, FANCD2, TUBGCP4, ATP6V0C, ABCD1, SLC25A24	2219	63	19708	2.11464	1	0.0565766	0.0493113	0				280					0				124					0				203					48	17365
BIOGRID_INTERACTION	3035:histidyl-tRNA synthetase 1(HARS1)	15	0.672646	0.00919416	NTRK1, NSUN2, ELAC2, THUMPD1, CIT, INS, THG1L, EEF1B2, EFTUD2, PSMC5, SARS1, PI4KA, KRAS, NHLRC2, OGT	2219	63	19708	2.11464	1	0.0565766	0.0493113	4	1.42857	0.0594277	EFTUD2, PSMC5, KRAS, OGT	279	4.48495	1	0.258081	0.231135	3	2.41935	0.0572888	SNW1, WDR5, WARS1	122	7.69243	1	0.333162	0.307763	0				203					45	17367
BIOGRID_INTERACTION	4124:mannosidase alpha class 2A member 1(MAN2A1)	15	0.672646	0.00919416	EDEM3, TRAPPC2, ST14, ARF1, CTBP1, EED, GAA, PTCH1, ECEL1, MOGS, TRAPPC9, FUT8, VPS53, SEC23B, EZH2	2219	63	19708	2.11464	1	0.0565766	0.0493113	0				280					0				124					0				203					48	17365
BIOGRID_INTERACTION	8315:BRCA1 associated protein(BRAP)	15	0.672646	0.00919416	SMARCE1, MAP2K1, VPS33B, TWIST1, BRAF, BRCA1, TANC2, MIB1, TRIM8, OTULIN, ZNF526, EFHC1, SPRTN, RAF1, HRAS	2219	63	19708	2.11464	1	0.0565766	0.0493113	4	1.42857	0.0594277	MAP2K1, BRAF, HRAS, MIB1	279	4.48495	1	0.258081	0.231135	0				124					0				203					48	17365
BIOGRID_INTERACTION	55177:regulator of microtubule dynamics 3(RMDN3)	49	2.19731	0.00920228	YWHAE, DYNC2I1, TFRC, CCDC47, KIF14, HK1, HINT1, NSDHL, SMPD4, PRKACA, DNM1L, LBR, SNAP29, YWHAG, MMGT1, CCDC115, SECISBP2, VPS33B, ATP6AP2, OCRL, RPGRIP1L, PEX1, LEMD3, ALDH3A2, STIM1, KIF2A, PEX5, CRELD1, RAF1, PIGH, ATP6V1A, MFF, EMC1, DVL1, MAPK1, BCAP31, ACBD5, PEX19, GK, EIF2AK3, NAGA, UPF3B, PEX14, VANGL1, OTULIN, SPRTN, PLP1, HNRNPD, STT3B	2219	303	19708	1.43628	1	0.0566079	0.0493386	0				280					0				124					0				203					254	17365
GOTERM_BP_4	GO:0015695~organic cation transport	20	0.896861	0.0160372	SLC22A5, SLC32A1, SLC6A17, SLC1A2, SLC6A3, SLC6A5, SLC25A38, SLC5A7, CLN3, SLC25A15, SLC25A26, SLC6A9, SLC25A19, SLC19A3, FLVCR1, FLVCR2, SLC25A42, SLC25A20, VIP, SLC38A3	2205	98	19068	1.76482	1	0.0566126	0.0418621	0				280					0				124					0				203					78	16739
BIOGRID_INTERACTION	89953:kinesin light chain 4(KLC4)	21	0.941704	0.00921481	CEP57, YWHAE, NTRK1, DDX6, COPB2, KIF14, CASK, TSC1, RAB11A, INS, DIAPH1, PUF60, KIF5C, NUP62, KIF5A, DPF2, IARS2, UMPS, KPTN, YWHAG, EZH2	2219	102	19708	1.82854	1	0.0566288	0.0493568	0				280					0				124					0				203					81	17365
BIOGRID_INTERACTION	383:arginase 1(ARG1)	21	0.941704	0.00921481	NTRK1, SUZ12, CSTA, PIGT, SRSF1, LARP7, CHD4, CHD3, APTX, PHF8, CDC42, ALDH4A1, CFAP298, PTDSS1, ERCC3, FANCD2, CCDC8, RAD21, ZIC1, TRIM37, EZH2	2219	102	19708	1.82854	1	0.0566288	0.0493568	0				280					0				124					0				203					81	17365
BIOGRID_INTERACTION	1837:dystrobrevin alpha(DTNA)	21	0.941704	0.00921481	SEC23A, TPM3, CAV1, MLC1, KCNA4, BRCA1, ACTB, HSPD1, RECQL4, FYCO1, STAG1, GJA1, TUBB2B, OCLN, TUBA1A, HNRNPK, TUBB3, NUP62, CTNNB1, KRAS, DMD	2219	102	19708	1.82854	1	0.0566288	0.0493568	0				280					4	3.22581	0.024973	HSPA5, CARM1, STAT3, HSP90B1	122	6.33494	1	0.190194	0.175695	6	2.95567	0.00368957	RAB2A, DTNB, KCNJ12, STAT3, CTNNA1, CTDSPL	199	5.8256	1	0.0950011	0.0919555	77	17367
BIOGRID_INTERACTION	155807:Vpr(vpr)	42	1.88341	0.00923266	STEEP1, DYNC1I2, SET, KARS1, CCDC47, SRSF1, NEDD4L, HNRNPU, CHD4, XPC, ADAR, HNRNPR, HDAC8, AFF4, SLX4, TCOF1, TERT, MFN2, MAP3K7, RBM10, BRD4, NPM1, ACBD5, BCL11B, NONO, MOGS, TUBG1, DDB2, HCFC1, DDB1, HNRNPK, NDUFS8, SON, DKC1, ERCC4, ERCC1, AGPS, HNRNPA2B1, GEMIN4, HNRNPD, CCNO, EZH2	2219	251	19708	1.48614	1	0.0567197	0.0494361	13	4.64286	0.000248895	DYNC1H1, SET, BCL11B, ATRX, HNRNPU, CHD4, HDAC8, HNRNPK, SON, HNRNPD, MFN2, EP300, MAP3K7	279	3.65854	0.945072	0.00380514	0.00340785	10	8.06452	2.49749e-05	HDAC2, SNW1, DHX9, COPS2, ZMYND8, DDX42, IKZF1, RBBP7, NR3C1, SF1	122	6.4359	0.209087	0.000993915	0.000918144	11	5.41872	0.000234619	DCAF1, TOP2B, SF3A1, SNW1, IRF4, COPS2, ZMYND8, RPS3, RBBP7, HNRNPA1, SF1	199	4.34019	0.870278	0.0135224	0.0130889	199	17367
BIOGRID_INTERACTION	51441:YTH N6-methyladenosine RNA binding protein F2(YTHDF2)	39	1.74888	0.00925303	USP14, DDX6, DDX3X, RPL10, CUL3, FMR1, KIF14, PTEN, UBE3A, SMG8, GLE1, SYNCRIP, FZR1, CIC, NTRK1, HSD3B7, UPF1, WWOX, ACBD5, SMAD3, FBXW7, SECISBP2, AGL, FN1, ALG13, PUM1, TGFBR2, PAN2, GIGYF1, MAFB, HNRNPH1, CSDE1, AGO1, CAPRIN1, AGO2, CNOT3, POT1, OGT, TNRC6B	2219	229	19708	1.51257	1	0.056826	0.0495287	11	3.92857	0.00159688	GIGYF1, UPF1, CREBBP, DDX3X, FBXW7, AGO1, CNOT3, PTEN, ALG13, UBE3A, OGT	279	3.39309	1	0.0169833	0.01521	0				124					7	3.44828	0.0284408	EIF4A2, CNOT6, CNOT6L, TUT4, HNRNPA1, MAP3K14, RNF2	199	3.02728	1	0.341879	0.330919	190	17365
BIOGRID_INTERACTION	6158:ribosomal protein L28(RPL28)	56	2.51121	0.00927205	RBM28, EIF4A3, KIF14, PTEN, HNRNPU, BRCA1, CTCF, CHD3, KIF11, EFTUD2, RPS19, TUBB3, C1QBP, DNM1L, LBR, DCC, FBXW7, DDX54, VRK1, COASY, CIT, FANCD2, DKC1, MTF1, FBP1, PAFAH1B1, DYNC1I2, KLHL15, COX15, RPL11, PRDM15, INS, RECQL4, TCOF1, NSD2, RPL13, ZBTB7A, BRD4, SMAD4, PDHA1, FN1, TRIP4, LARP7, PEX14, BMP4, PAN2, FAM111A, CCDC8, SPRTN, CTNNB1, PLCH1, TRIM37, TAF2, GZF1, RPS23, TUBA8	2219	356	19708	1.39709	1	0.0569241	0.0496142	12	4.28571	0.0126373	EFTUD2, SMAD4, PDHA1, FBXW7, NSD2, PTEN, HNRNPU, CTNNB1, CHD3, KIF11, CTCF, DNM1L	279	2.38106	1	0.0857896	0.0768323	0				124					0				203					300	17365
GOTERM_BP_4	GO:0006888~endoplasmic reticulum to Golgi vesicle-mediated transport	25	1.12108	0.0161751	STEEP1, COPB2, SEC23A, VCP, PGAP1, CUL3, COPB1, GOLGA2, SPAST, TRAPPC12, TRAPPC11, SEC23B, BCAP31, TRAPPC2, TRAPPC2L, TRAPPC10, TRAPPC4, TRAPPC9, ARCN1, RINT1, TBC1D20, TRIP11, KDELR2, P4HB, SEC24D	2205	132	19068	1.63781	1	0.0570179	0.0421618	0				280					0				124					0				203					107	16739
BIOGRID_INTERACTION	10153:CCAAT enhancer binding protein zeta(CEBPZ)	35	1.56951	0.009302	DDX23, RPL11, HNRNPU, UBE3A, CHD3, ADARB1, FGF3, MECP2, EFTUD2, SYNCRIP, FZR1, FGF8, RPS19, RPL13, PCBD1, ATG7, NTRK1, TCF7L2, NPM1, PARP1, UTP4, EED, FBXW7, NOG, LARP7, CIT, H1-4, FANCD2, GAN, SPRTN, FGF13, LZTR1, OBSL1, EZH2, TP73	2219	200	19708	1.55426	1	0.0570891	0.049758	10	3.57143	0.00220292	MECP2, EFTUD2, H1-4, TCF7L2, FBXW7, DDX23, HNRNPU, UBE3A, CHD3, LZTR1	279	3.5319	1	0.0220217	0.0197224	0				124					0				203					165	17365
BIOGRID_INTERACTION	4594:methylmalonyl-CoA mutase(MMUT)	11	0.493274	0.00946298	NTRK1, SMAD4, PDHA1, MMAA, AUH, MDH2, ACAD9, KIF14, MMUT, YARS2, RIGI	2219	39	19708	2.50503	1	0.0579432	0.0505024	0				280					0				124					0				203					28	17365
BIOGRID_INTERACTION	815:calcium/calmodulin dependent protein kinase II alpha(CAMK2A)	34	1.52466	0.0094504	GRIA1, CAMK2B, KCNC1, ARL3, PNKP, CAMK2A, SLC6A3, IGF1R, RIMS1, SMCHD1, AKT1, MAP3K7, CAMK2G, H3-3A, SOX5, SMAD2, NPM1, H2AC6, DMPK, ELP2, SUOX, GRIN2B, GRIN1, GNAO1, H1-4, PSMC5, HAX1, H3-4, HNRNPK, DLG3, TTC5, TAB2, ATP6V0C, BAP1	2219	193	19708	1.56461	1	0.0579432	0.0505024	12	4.28571	9.73288e-05	CAMK2B, GNAO1, H1-4, PSMC5, HNRNPK, TAB2, CAMK2G, MAP3K7, GRIN2B, H3-3A, SOX5, GRIN1	279	4.392	0.678455	0.00178938	0.00160255	0				124					0				203					159	17365
BIOGRID_INTERACTION	27443:CECR2 histone acetyl-lysine reader(CECR2)	11	0.493274	0.00946298	SUZ12, TRAF7, CUL7, FMR1, DBT, ALPL, PHIP, SMARCA1, OBSL1, LRPPRC, EZH2	2219	39	19708	2.50503	1	0.0579432	0.0505024	0				280					0				124					0				203					28	17365
BIOGRID_INTERACTION	3688:integrin subunit beta 1(ITGB1)	41	1.83857	0.00946104	YAP1, COL18A1, VCP, CD151, FLT4, PIK3R1, HSPD1, LMNB1, GJA1, NRAS, TUBA1A, TCTN3, CDH1, EMC1, TCTN2, LAMP2, LMNA, DAG1, PIP5K1C, HRAS, SEC23B, LNPK, BCAP31, NTRK1, HSD3B7, NPM1, ITGA3, CAV1, FN1, RAB11A, COL1A1, OCLN, NPC1, STIM1, CCDC8, TMEM216, ITGA8, ITGA7, KRAS, ITGA6, TRIM37	2219	244	19708	1.49238	1	0.0579432	0.0505024	0				280					0				124					7	3.44828	0.0371677	RAB2A, CSNK1A1, CANX, RACK1, PTK2, MAP4K4, ARF6	199	2.84117	1	0.389618	0.377127	203	17365
BIOGRID_INTERACTION	51134:centrosomal protein 83(CEP83)	11	0.493274	0.00946298	H1-4, USP7, PSMC5, PSMC1, VPS33B, DVL1, KIF14, MYH9, CEP83, SCN3A, TP63	2219	39	19708	2.50503	1	0.0579432	0.0505024	0				280					0				124					0				203					28	17365
BIOGRID_INTERACTION	55753:oxoglutarate dehydrogenase L(OGDHL)	11	0.493274	0.00946298	CSNK2A1, MDH2, EMC1, ACAD9, SIAH1, OGDH, PMPCB, KMT5B, DLD, YARS2, HSPD1	2219	39	19708	2.50503	1	0.0579432	0.0505024	0				280					0				124					0				203					28	17365
BIOGRID_INTERACTION	7181:nuclear receptor subfamily 2 group C member 1(NR2C1)	11	0.493274	0.00946298	SOX2, HDAC4, AR, KDM1A, PARP1, SIN3A, NONO, CHD4, FOXL2, SMARCA4, HCFC1	2219	39	19708	2.50503	1	0.0579432	0.0505024	4	1.42857	0.017456	HDAC4, SIN3A, CHD4, SMARCA4	279	7.24492	1	0.108574	0.0972376	3	2.41935	0.023892	HDAC2, RBBP4, RBBP7	122	12.4262	1	0.184232	0.170187	0				203					25	17367
BIOGRID_INTERACTION	8226:pseudouridine 5'-phosphatase(PUDP)	14	0.627803	0.00949171	BBS2, TCF7L2, IFT140, DOCK7, IFT122, SMG8, WDR11, QDPR, TRAF7, TUBA1A, FCSK, PEX6, PGM3, ASCC3	2219	57	19708	2.18142	1	0.0579855	0.0505393	0				280					0				124					0				203					43	17365
BIOGRID_INTERACTION	9615:guanine deaminase(GDA)	14	0.627803	0.00949171	EIF5A, KIF14, ASNS, ABAT, PEPD, GNS, HSPD1, EFTUD2, RPS6KA3, DLG3, AP1G1, SMS, AKT1, MATN3	2219	57	19708	2.18142	1	0.0579855	0.0505393	0				280					0				124					0				203					43	17365
BIOGRID_INTERACTION	1809:dihydropyrimidinase like 3(DPYSL3)	14	0.627803	0.00949171	NTRK1, SEC23A, FANCM, UGT1A1, EYA1, TUBB, DYRK1A, BICD2, OSGEP, TUBA1A, HAX1, POLR2A, DPYSL5, POT1	2219	57	19708	2.18142	1	0.0579855	0.0505393	0				280					0				124					0				203					43	17365
BIOGRID_INTERACTION	51100:SH3 domain containing GRB2 like, endophilin B1(SH3GLB1)	22	0.986547	0.0094851	USP14, USP7, NSUN2, KIF14, TPRKB, FN1, P3H1, ACSL4, ARPC4, PPP2R5D, SYP, ABHD5, THG1L, ITCH, CDH1, KIFBP, FLAD1, SIN3A, COQ8A, CCDC22, PRKACA, ATP9A	2219	109	19708	1.79259	1	0.0579855	0.0505393	0				280					0				124					0				203					87	17365
BIOGRID_INTERACTION	83939:eukaryotic translation initiation factor 2A(EIF2A)	22	0.986547	0.0094851	NTRK1, MAP2K2, DCC, TUBB, EIF2AK3, EIF2AK2, BICD2, GTF2E2, INS, EFTUD2, FZR1, FGF9, RPS19, CDH1, TBL1XR1, CAPRIN1, ERCC2, ABL1, ATG7, EZH2, RPS23, BRD4	2219	109	19708	1.79259	1	0.0579855	0.0505393	0				280					0				124					0				203					87	17365
BIOGRID_INTERACTION	57162:pellino E3 ubiquitin protein ligase 1(PELI1)	14	0.627803	0.00949171	VAC14, MRE11, PARP1, BUB1B, SMAD6, RAD50, DEAF1, LMNA, AGO2, RBBP8, TRIP13, NBN, HPD, TP63	2219	57	19708	2.18142	1	0.0579855	0.0505393	0				280					0				124					0				203					43	17365
BIOGRID_INTERACTION	85439:stonin 2(STON2)	14	0.627803	0.00949171	SYT2, SYT1, CLTC, AP1B1, KIF14, FN1, RECQL4, PPP1CB, AP2S1, ABL1, MYH9, KRAS, CCDC32, AP2M1	2219	57	19708	2.18142	1	0.0579855	0.0505393	7	2.5	0.000148145	PPP1CB, SYT1, CLTC, AP2S1, ABL1, EP300, KRAS	279	8.67484	0.822192	0.0025185	0.00225555	0				124					0				203					43	17365
BIOGRID_INTERACTION	57418:WD repeat domain 18(WDR18)	19	0.852018	0.00951409	SUZ12, NPM1, CUL7, SHMT2, CUL3, EIF4A3, SRSF1, HNRNPU, BICD2, CIT, LAS1L, FANCD2, LMNA, CSNK2B, SNIP1, OBSL1, EZH2, RIGI, BRD4	2219	89	19708	1.89605	1	0.0580459	0.050592	0				280					0				124					4	1.97044	0.0605719	H2AZ1, SNW1, SMARCAD1, ZBTB2	199	4.45102	1	0.530873	0.513855	70	17365
BIOGRID_INTERACTION	230:aldolase, fructose-bisphosphate C(ALDOC)	19	0.852018	0.00951409	NTRK1, SMAD4, FH, SHMT2, FMR1, STXBP1, ETFA, HSD17B10, HCFC1, HECW2, NDUFS4, PGK1, SHOC2, ACO2, NHLRC2, ALDOA, UMPS, ATP6V1E1, DLD	2219	89	19708	1.89605	1	0.0580459	0.050592	0				280					0				124					0				203					70	17365
BIOGRID_INTERACTION	9443:mediator complex subunit 7(MED7)	19	0.852018	0.00951409	CDK19, CTDP1, PARP1, VDR, ACTL6A, THOC2, MED27, MED17, MED13L, MED12, MED23, CDK8, MED25, MED13, POLR2A, HNF4A, CNOT3, IKBKG, LZTR1	2219	89	19708	1.89605	1	0.0580459	0.050592	6	2.14286	0.00854164	MED12, CDK8, TRRAP, CNOT3, LZTR1, MED13L	279	4.76211	1	0.0631334	0.0565417	0				124					0				203					70	17365
BIOGRID_INTERACTION	7453:tryptophanyl-tRNA synthetase 1(WARS1)	19	0.852018	0.00951409	NTRK1, AARS1, HARS1, ADSL, FBXW11, MDH2, PTCH1, LIG4, UBE3A, SMCHD1, SARS1, U2AF2, DNMT3B, SPRTN, CEP41, CCDC22, CTSD, OGT, RIGI	2219	89	19708	1.89605	1	0.0580459	0.050592	0				280					0				124					0				203					70	17365
BIOGRID_INTERACTION	79888:lysophosphatidylcholine acyltransferase 1(LPCAT1)	17	0.762332	0.00955664	BBS2, NTRK1, BCAP31, CTDP1, FBXW7, CAV1, DOCK7, RIPK4, MTR, HNRNPH1, PEX3, PEX6, TMEM216, SPRTN, KRAS, OGT, RIGI	2219	76	19708	1.98665	1	0.0582482	0.0507683	0				280					0				124					0				203					59	17365
BIOGRID_INTERACTION	284467:TAFA chemokine like family member 3(TAFA3)	17	0.762332	0.00955664	GRN, MANBA, PRMT7, INSR, DHPS, FBLN1, TRAPPC9, PPP2CA, CTU2, PPP1R13L, DPYSL5, FLAD1, CSDE1, COL6A2, NDUFS1, KIF1A, NHLRC2	2219	76	19708	1.98665	1	0.0582482	0.0507683	0				280					0				124					0				203					59	17365
BIOGRID_INTERACTION	1477:cleavage stimulation factor subunit 1(CSTF1)	17	0.762332	0.00955664	YAP1, GCM2, VCP, CPSF3, KIF14, PARN, ASNS, DNAAF5, BRCA1, GTF2E2, POLR2A, ERCC6, CIC, DLD, SNRPB, BRD4, PAFAH1B1	2219	76	19708	1.98665	1	0.0582482	0.0507683	0				280					0				124					4	1.97044	0.0411526	RRM2, ACTC1, CSTF3, HNRNPA1	199	5.21238	1	0.413569	0.400311	59	17365
BIOGRID_INTERACTION	550:AUP1 lipid droplet regulating VLDL assembly factor(AUP1)	33	1.47982	0.00958731	VCP, ABCB6, KIF14, SLC2A1, ATP1A3, HTRA2, LMNB1, CLN3, GJA1, NRAS, TCTN3, TCTN2, LAMP2, DIP2B, LNPK, BCAP31, NTRK1, HSD3B7, ACBD5, KCND3, FBXW11, TUBG1, DDOST, RAB11A, CIT, NPC1, STIM1, PEX3, TMEM216, FAM20C, KRAS, STT3B, KPTN	2219	186	19708	1.57575	1	0.058416	0.0509145	0				280					0				124					0				203					153	17365
BIOGRID_INTERACTION	23636:nucleoporin 62(NUP62)	37	1.65919	0.0096476	VCP, NUP107, CUL3, CEP85L, EIF4A3, BICD2, PHF21A, GLE1, GOLGA2, BLOC1S6, CUX1, KIF5C, VPS53, NUP62, KIF5A, HSF4, NKX2-1, ARFGEF1, SMARCE1, NUP214, NPM1, ACBD5, PDHA1, MOGS, EEF2, SUOX, KIF7, SMARCA2, PEX14, THAP1, ASXL1, CCDC88A, KANSL1, ACOX1, CCDC22, OBSL1, OGT	2219	215	19708	1.52844	1	0.0587641	0.0512179	7	2.5	0.0848213	ASXL1, PDHA1, KANSL1, KIF5C, SMARCA2, OGT, PHF21A	279	2.29984	1	0.330645	0.296123	6	4.83871	0.0105646	XPO1, HSPA5, KIF5B, WDR5, G3BP2, RAN	122	4.50812	1	0.106691	0.0985578	0				203					172	17367
BIOGRID_INTERACTION	254427:proline and serine rich 2(PROSER2)	13	0.58296	0.00967412	DHPS, UBR1, GTPBP2, ACTB, CTU2, GNPAT, KAT5, PDCD10, INPP5K, POT1, KPTN, OBSL1, RIGI	2219	51	19708	2.26391	1	0.0588486	0.0512915	0				280					0				124					0				203					38	17365
BIOGRID_INTERACTION	54462:coiled-coil serine rich protein 2(CCSER2)	13	0.58296	0.00967412	OFD1, DYNC1I2, CEP135, CRADD, UTP4, VPS33B, RPGRIP1L, OCLN, CDH1, CAPRIN1, AGO2, YWHAG, PAFAH1B1	2219	51	19708	2.26391	1	0.0588486	0.0512915	0				280					0				124					0				203					38	17365
BIOGRID_INTERACTION	9640:zinc finger protein 592(ZNF592)	13	0.58296	0.00967412	SUZ12, KDM5C, CSNK2A1, SLC31A1, CHD4, SCRIB, CHD3, MED23, CSNK2B, TRIM37, CIC, EZH2, BRD4	2219	51	19708	2.26391	1	0.0588486	0.0512915	5	1.78571	0.00575571	KDM5C, CSNK2A1, CSNK2B, CHD4, CHD3	279	6.92529	1	0.0464602	0.0416093	0				124					4	1.97044	0.0146064	BRD3, ZMYND8, INTS6, ZBTB2	199	7.76746	1	0.227406	0.220116	38	17365
BIOGRID_INTERACTION	84818:interleukin 17 receptor C(IL17RC)	13	0.58296	0.00967412	ALG9, KCNJ11, PIGQ, ECEL1, ACVR2B, DHRS3, DISP1, NPC1, KCNT2, ITGA7, TAB2, MAP3K7, EPHB4	2219	51	19708	2.26391	1	0.0588486	0.0512915	0				280					0				124					0				203					38	17365
GOTERM_BP_4	GO:0072044~collecting duct development	6	0.269058	0.0167663	TFAP2B, SHH, DLG5, PTCH1, AQP2, PAX2	2205	14	19068	3.70612	1	0.0588494	0.043516	0				280					0				124					0				203					8	16739
GOTERM_BP_4	GO:0002087~regulation of respiratory gaseous exchange by nervous system process	6	0.269058	0.0167663	MECP2, NLGN3, GLRA1, ATP1A2, PHOX2B, CC2D1A	2205	14	19068	3.70612	1	0.0588494	0.043516	0				280					0				124					0				203					8	16739
GOTERM_BP_4	GO:0030238~male sex determination	6	0.269058	0.0167663	NR5A1, AR, FGF9, INSR, SRY, SOX9	2205	14	19068	3.70612	1	0.0588494	0.043516	0				280					0				124					0				203					8	16739
BIOGRID_INTERACTION	9052:G protein-coupled receptor class C group 5 member A(GPRC5A)	12	0.538117	0.00968829	NPC1, CDH1, LAMP2, ATP6AP2, KIF14, MYH9, KRAS, TRIM37, MPV17, HRAS, RAB11A, CIT	2219	45	19708	2.36839	1	0.0588577	0.0512995	0				280					0				124					0				203					33	17365
BIOGRID_INTERACTION	1052:CCAAT enhancer binding protein delta(CEBPD)	12	0.538117	0.00968829	SOX2, EEF1B2, HDAC4, BLM, POU1F1, SMAD4, SMAD3, FANCD2, FBXW7, IDH2, CIC, RIGI	2219	45	19708	2.36839	1	0.0588577	0.0512995	5	1.78571	0.00366503	HDAC4, SMAD4, CREBBP, FBXW7, EP300	279	7.84867	1	0.0330903	0.0296353	0				124					0				203					33	17365
BIOGRID_INTERACTION	66246:O-sialoglycoprotein endopeptidase(Osgep)	12	0.538117	0.00968829	ZCCHC8, CDT1, SEC61A1, NMNAT1, TP53RK, NFIB, TPRKB, RRAS2, DMD, CHD1L, LAGE3, ASS1	2219	45	19708	2.36839	1	0.0588577	0.0512995	0				280					0				124					0				203					33	17365
BIOGRID_INTERACTION	56954:nitrilase family member 2(NIT2)	12	0.538117	0.00968829	OPA1, NAXE, ETHE1, RNASET2, PPT1, AK2, PMPCB, SUCLG1, ACO2, PGM1, BRD4, ACAT1	2219	45	19708	2.36839	1	0.0588577	0.0512995	0				280					0				124					0				203					33	17365
BIOGRID_INTERACTION	2353:Fos proto-oncogene, AP-1 transcription factor subunit(FOS)	32	1.43498	0.0097106	SET, NFIX, HSD17B4, HOXD13, UBR1, HMGB1, GTF2E2, MED17, HIRA, ABL1, MAPK1, SMARCE1, GAMT, IL11, SMARCC2, PPP1R12A, SMAD3, CSNK2A1, UTP4, STAT1, VDR, NR2F1, MITF, RUNX2, PSMC5, MAFB, MAF, GLB1, AGO2, CRYAB, TAF1, RIGI	2219	179	19708	1.58775	1	0.0589355	0.0513673	9	3.21429	0.00395888	PSMC5, CREBBP, NFIX, SET, CSNK2A1, NR2F1, ABL1, EP300, TAF1	279	3.55163	1	0.0352074	0.0315314	6	4.83871	0.00497745	DDX17, ATF2, KDM2A, UBE2I, NACA, CARM1	122	5.41478	1	0.0624142	0.057656	0				203					141	17367
BIOGRID_INTERACTION	6227:ribosomal protein S21(RPS21)	32	1.43498	0.0097106	LRPAP1, RPL10, KARS1, CUL3, TACO1, RPL11, HNRNPU, PHF6, INS, CDC42, RECQL4, EFTUD2, SYNCRIP, FZR1, RPS19, CA2, RAD21, ABL1, RPL13, NPM1, FN1, TRIP4, LARP7, THOC2, CIT, RPS26, AR, MAFB, PSMC1, PRKD1, RPS23, RIGI	2219	179	19708	1.58775	1	0.0589355	0.0513673	0				280					0				124					6	2.95567	0.0346097	ADRM1, RPS3, RACK1, PSMD1, HNRNPA1, UCHL5	199	3.31961	1	0.376366	0.3643	147	17365
BIOGRID_INTERACTION	2011:microtubule affinity regulating kinase 2(MARK2)	32	1.43498	0.0097106	RET, HDAC4, CEP57, YWHAE, VCP, NRROS, CEP85L, NEDD4L, GJA1, NRAS, PPP2R1A, CDH1, LAMP2, AKT1, DMD, PRKACA, HRAS, CERT1, AP2M1, YWHAG, NTRK1, SMAD4, FUCA1, CAV1, CASK, RAB11A, OCLN, PPP2R2B, DLG5, CCDC8, KRAS, FGF13	2219	179	19708	1.58775	1	0.0589355	0.0513673	7	2.5	0.0414621	HDAC4, SMAD4, PPP2R1A, CASK, KRAS, HRAS, CERT1	279	2.76238	1	0.199786	0.178926	4	3.22581	0.0979868	PRKAA1, KIF5B, CAPZA2, CLASP1	122	3.60985	1	0.473134	0.437065	8	3.94089	0.00224821	RAB2A, PRKCI, PRKCE, HNRNPA1, CLASP1, CLASP2, HDAC7, ARF6	199	4.42615	1	0.0682218	0.0660348	143	17367
BIOGRID_INTERACTION	5597:mitogen-activated protein kinase 6(MAPK6)	68	3.04933	0.00976497	DYNC2I2, UBE3A, ACTG1, TUBA1A, PPP2R1A, LONP1, PHGDH, GLUL, MAP3K7, CAD, ATP6AP2, OCRL, ATAD3A, DDOST, HAX1, TUBB2A, BBS10, POLR1A, PRKAR1A, DKC1, POLR1C, EEF1A2, SMS, FAR1, MAPKAPK5, MASP1, RAF1, TELO2, SLC27A4, PSMD12, CUL7, WDR26, NAXE, RPL10, NRXN2, ATP1A1, AAAS, MFF, HSPD1, INS, TMEM165, CDC42, CFAP298, ATP5F1A, POLR2A, DHX34, POLD1, AP2S1, BCAP31, FANCI, SLC16A1, NDUFA6, WFS1, MBOAT7, CDC6, SMAD6, TMCO1, ASXL1, PSMC5, PNKD, RAD50, EIF2S3, PSAT1, PSMC1, PPT1, GNAS, HNRNPD, CTNNB1	2219	449	19708	1.34508	1	0.0592461	0.0516381	14	5	0.0116999	DSP, WDR26, HUWE1, UBE3A, ASXL1, PSMC5, PPP2R1A, EEF1A2, HNRNPD, AP2S1, GNAS, CTNNB1, MAP3K7, SPTAN1	279	2.20252	1	0.0808385	0.0723981	8	6.45161	0.0208917	DNAJA1, SNW1, ATP5F1B, PSMD14, PSMC3, PSMA2, CCT8, HSP90B1	122	2.87824	1	0.166283	0.153607	11	5.41872	0.0155941	CCT3, RAB2A, SNW1, PSMC3, CFL1, ADRM1, RACK1, PSMD1, GET3, UCHL5, WAPL	199	2.42625	1	0.235414	0.227867	373	17367
GOTERM_BP_4	GO:0032526~response to retinoic acid	22	0.986547	0.016943	YAP1, TBX1, RET, WNT10B, PHC1, TFRC, PTCH1, WNT5A, GATA6, HTRA2, RORB, ASCL1, PAX2, ASXL1, COL1A1, GJB3, ALDH1A2, IGFBP7, LRAT, SOX9, WNT3, FGFR2	2205	112	19068	1.69864	1	0.059385	0.0439121	0				280					0				124					0				203					90	16739
BIOGRID_INTERACTION	5305:phosphatidylinositol-5-phosphate 4-kinase type 2 alpha(PIP4K2A)	31	1.39013	0.00981785	SF3B4, LRPAP1, KANK1, WDR26, TACO1, DDX23, NKAP, AFF3, PHF6, AFF4, YY1, MECP2, TCOF1, CA2, UBTF, BRD4, BRPF1, CSNK2A1, STRADA, SETD1B, PTCH1, SCRIB, PDIA6, GLUD1, MAFB, CSNK2B, MADD, KRAS, NSRP1, TAF2, CUL4B	2219	172	19708	1.60073	1	0.0595087	0.0518669	17	6.07143	3.04609e-09	SRRM2, SPEN, SETD2, WDR26, BRPF1, CSNK2A1, CHD8, PTCH1, DDX23, AFF3, PRPF8, PHF6, YY1, MECP2, CSNK2B, UBTF, KRAS	279	6.98166	3.55076e-05	2.75234e-07	2.46497e-07	4	3.22581	0.0895143	UBE2H, WDR5, DDX42, RTF1	122	3.75677	1	0.443417	0.409613	0				203					137	17367
BIOGRID_INTERACTION	10320:IKAROS family zinc finger 1(IKZF1)	31	1.39013	0.00981785	HDAC4, DDX6, WDR26, CTBP1, PNKP, HSD17B4, CHD4, CHD3, SIN3B, QARS1, SIN3A, SH3BP2, POC1A, RBBP8, POC1B, AP2M1, SMARCE1, CRBN, UTP4, GATAD2B, SMARCA4, FOXP1, GALC, DDB1, FAM161A, DCX, LHX4, FGF12, RIGI, CSNK1G1, CCDC40	2219	172	19708	1.60073	1	0.0595087	0.0518669	11	3.92857	0.0001711	HDAC4, NOTCH1, WDR26, SIN3A, ANKRD11, CHD4, CHD3, FGF12, GATAD2B, SMARCA4, FOXP1	279	4.51755	0.863944	0.00283691	0.00254071	8	6.45161	9.34838e-05	HDAC5, HDAC2, UBE2I, SNW1, RBBP4, MPPED2, IKZF1, RBBP7	122	7.51353	0.584404	0.00293645	0.00271259	5	2.46305	0.0953216	SNW1, RBBP4, NEK6, RBBP7, HDAC7	199	2.87893	1	0.652702	0.631777	133	17367
BIOGRID_INTERACTION	6541:solute carrier family 7 member 1(SLC7A1)	31	1.39013	0.00981785	SEC23A, SLC2A1, PIGW, MFF, HS2ST1, MFSD8, NRAS, LAMP2, LMNA, SPOP, FLVCR1, RAC3, HRAS, LNPK, BCAP31, HSD3B7, FKRP, ELOVL4, DGAT1, MBOAT7, SLC33A1, ALG11, LEMD2, TGFBR2, GNPAT, STIM1, ZDHHC9, GLB1, TMEM237, KRAS, ATP6V0C	2219	172	19708	1.60073	1	0.0595087	0.0518669	0				280					0				124					0				203					141	17365
BIOGRID_INTERACTION	6629:small nuclear ribonucleoprotein polypeptide B2(SNRPB2)	30	1.34529	0.00990636	SF3B4, RPL10, CUL3, EIF4A3, KIF14, PTEN, PYGL, RNPC3, GOLGA2, RECQL4, EFTUD2, ERBB3, TOE1, FBXW7, IDH2, ELP2, LARP7, CDC40, CIT, MAFB, FANCD2, CCDC8, HECW2, HNRNPA2B1, GEMIN5, SNRPE, OBSL1, FBP1, EZH2, SNRPB	2219	165	19708	1.61481	1	0.0600256	0.0523175	6	2.14286	0.0848456	SRRM2, EFTUD2, FBXW7, HECW2, PTEN, EP300	279	2.56865	1	0.330645	0.296123	6	4.83871	0.00352704	EIF5B, XPO1, SNW1, DHX8, CALM1, SF3B1	122	5.87422	1	0.0474328	0.0438167	5	2.46305	0.0849952	SF3A1, SNW1, DHX8, SF3B1, RNF2	199	3.00107	1	0.623704	0.603709	129	17367
BIOGRID_INTERACTION	6281:S100 calcium binding protein A10(S100A10)	20	0.896861	0.00992774	HDAC4, NPM1, UQCRB, MMGT1, DYRK1A, KIF14, PDYN, CIT, ZMPSTE24, EFTUD2, NARS1, GDNF, TRPV6, ERBB3, SIN3A, TRIM37, SRGAP3, ATP6V1E1, KCNK3, CDK16	2219	96	19708	1.85031	1	0.0600965	0.0523792	6	2.14286	0.0116235	HDAC4, EFTUD2, MMGT1, SIN3A, DYRK1A, KCNK3	279	4.41487	1	0.0804055	0.0720104	0				124					0				203					76	17365
BIOGRID_INTERACTION	142679:dual specificity phosphatase 19(DUSP19)	20	0.896861	0.00992774	EIF5A, FLT4, INSR, DHPS, PPP2R5B, PPP2R5D, ACTB, HSPD1, ACTG1, CIT, IGF1R, PPP2CA, ACTA2, ACTA1, NARS1, ERBB3, PPP2R1A, RHEB, MAPK1, ROR2	2219	96	19708	1.85031	1	0.0600965	0.0523792	0				280					0				124					0				203					76	17365
BIOGRID_INTERACTION	79902:nucleoporin 85(NUP85)	20	0.896861	0.00992774	NTRK1, NUP214, UNC45A, NUP107, NUP133, EED, KIF14, LMNB1, RECQL4, EFNB1, PNKD, SPAST, PPP2R1A, LMNA, NUP62, NKX2-1, CIC, OBSL1, EZH2, RABL6	2219	96	19708	1.85031	1	0.0600965	0.0523792	0				280					0				124					0				203					76	17365
BIOGRID_INTERACTION	4735:septin 2(SEPTIN2)	25	1.12108	0.00994705	YAP1, HNRNPU, UBE3A, BRCA1, BAZ2B, CDC42, U2AF2, CDH1, UBR7, NTRK1, CSNK2A1, TPM2, COG4, VPS33B, FN1, TRMT1, DDB2, HNRNPK, SON, MYL1, AIPL1, ADNP, DLD, EZH2, RIGI	2219	130	19708	1.70798	1	0.0601751	0.0524477	12	4.28571	2.38e-06	SRRM2, HNRNPK, SON, CSNK2A1, U2AF2, COG4, EP300, HNRNPU, UBE3A, ADNP, PRPF8, MTOR	279	6.52043	0.0273624	8.23185e-05	7.37237e-05	6	4.83871	0.00124756	XPO1, SNW1, HSPA5, COPS2, WDR5, SRSF3	122	7.45574	0.999992	0.0220661	0.0203839	0				203					99	17367
BIOGRID_INTERACTION	9146:hepatocyte growth factor-regulated tyrosine kinase substrate(HGS)	69	3.09417	0.00994721	ODAD1, SNAP25, SMARCB1, TFRC, CLTC, ATN1, ATP2A2, NADSYN1, FTCD, GOLGA2, GJA1, SUMO1, NUP62, POGZ, CIC, PITX1, MAP3K7, RSPO4, COG8, CSNK2A1, TUBB, VPS33B, AVPR2, CASK, TSC1, PAX6, CIT, EDAR, RINT1, MED25, TUBB2A, RFX6, PTRH2, CEP63, VAMP2, SEC23A, SHMT2, STXBP1, VPS4A, CRX, NEDD4L, FIGN, ATP1A1, SNX3, IFT74, PAK1, ERBB3, CBS, HSF4, NTRK1, NTNG1, SMAD2, SMAD4, JAG1, MAP3K1, SMAD3, INSR, CAV1, MYO5A, FANCG, MIB1, GFAP, ITCH, OCLN, BFSP2, HNRNPK, DLG4, EIF3F, FGFR2	2219	457	19708	1.34097	1	0.0601751	0.0524477	16	5.71429	0.0022326	SNAP25, SMAD4, SMARCB1, NOTCH1, CSNK2A1, STXBP1, CLTC, CASK, MIB1, HNRNPK, DLG4, POGZ, MAP3K7, FGFR2, VAMP2, FBN1	279	2.4731	1	0.022261	0.0199368	0				124					0				203					388	17365
BIOGRID_INTERACTION	80851:SH3 binding domain protein 5 like(SH3BP5L)	9	0.403587	0.00998668	CEP57, PPP1R12A, RAB14, FBXW11, SUOX, YWHAG, RAB11A, RAB11B, THG1L	2219	28	19708	2.85476	1	0.0602375	0.0525021	0				280					0				124					0				203					19	17365
BIOGRID_INTERACTION	9683:NEDD4 binding protein 1(N4BP1)	9	0.403587	0.00998668	ITCH, FZR1, CEP135, CDH1, CUL3, VPS33B, MID1, CUL4B, MIB1	2219	28	19708	2.85476	1	0.0602375	0.0525021	0				280					0				124					0				203					19	17365
BIOGRID_INTERACTION	2170:fatty acid binding protein 3(FABP3)	9	0.403587	0.00998668	NTRK1, ALDH4A1, HMGCL, HINT1, NUP62, IDH2, AK2, TKT, CARS2	2219	28	19708	2.85476	1	0.0602375	0.0525021	0				280					0				124					0				203					19	17365
BIOGRID_INTERACTION	64064:3-oxoacid CoA-transferase 2(OXCT2)	9	0.403587	0.00998668	BCKDHA, CPS1, OXCT1, C1QBP, MCCC1, DARS2, PMPCB, MTO1, HSPD1	2219	28	19708	2.85476	1	0.0602375	0.0525021	0				280					0				124					0				203					19	17365
BIOGRID_INTERACTION	85302:Fas binding factor 1(FBF1)	29	1.30045	0.00997308	VCP, CTBP1, CUL3, CLTC, CBL, YARS2, HK1, GOLGA2, IFT74, SUMO1, CSPP1, PRKACA, UNC45A, OFD1, BCAS3, USP7, ADSL, CEP135, AGK, TSC1, SCRIB, MID2, TUBGCP4, STT3B, CEP63, CC2D1A, CUL4B, TNRC6B, TAF1	2219	158	19708	1.63014	1	0.0602375	0.0525021	0				280					0				124					0				203					129	17365
BIOGRID_INTERACTION	7054:tyrosine hydroxylase(TH)	9	0.403587	0.00998668	KDM3B, HNRNPK, PUF60, TH, DNAJC12, MAPK1, MAP3K7, H3-3A, FGFR1	2219	28	19708	2.85476	1	0.0602375	0.0525021	5	1.78571	0.000607487	CREBBP, HNRNPK, PUF60, MAP3K7, H3-3A	279	12.6139	0.999161	0.00781266	0.00699694	0				124					0				203					19	17365
BIOGRID_INTERACTION	84759:polycomb group ring finger 1(PCGF1)	29	1.30045	0.00997308	MRE11, ABCB7, TUBGCP2, SATB2, HTRA2, CTCF, HSPD1, PQBP1, SOX2, ERBB3, ZNF148, SUZ12, UPF1, USP7, SMARCC2, PHC1, CSNK2A1, CRBN, EED, PCGF2, ALG13, DDB1, RNF125, CSNK2B, ERCC8, GEMIN5, BCOR, BCORL1, EZH2	2219	158	19708	1.63014	1	0.0602375	0.0525021	12	4.28571	1.55493e-05	UPF1, SETD2, USP7, CSNK2A1, USP9X, SATB2, CSNK2B, ALG13, BCOR, CTCF, ZNF148, ARID1B	279	5.36491	0.165781	0.000397488	0.000355987	0				124					6	2.95567	0.0217054	PCMT1, KDM2A, PCGF5, PCGF3, CDK12, RNF2	199	3.76083	1	0.291067	0.281736	129	17365
BIOGRID_INTERACTION	160428:aldehyde dehydrogenase 1 family member L2(ALDH1L2)	9	0.403587	0.00998668	POLA1, FZR1, TUBA1A, PDHA1, TTC5, CLPP, C1QBP, TUBGCP4, WDR11	2219	28	19708	2.85476	1	0.0602375	0.0525021	0				280					0				124					0				203					19	17365
BIOGRID_INTERACTION	23113:cullin 9(CUL9)	29	1.30045	0.00997308	DOCK6, NCKAP1, CUL7, ECHS1, DDX3X, EIF4A3, AFF3, SOX2, EFTUD2, DPYSL5, TUBB3, AP2S1, DLAT, FEZF1, TGFB2, CSNK2A1, GLMN, MYO5A, CASK, ALG13, MYO7A, GTPBP2, ATAD3A, DDOST, HADHA, CCDC8, AGO1, OBSL1, ANAPC1	2219	158	19708	1.63014	1	0.0602375	0.0525021	10	3.57143	0.000418143	EFTUD2, DYNC1H1, DDX3X, CSNK2A1, AGO1, AP2S1, CASK, ALG13, AFF3, PRPF8	279	4.47076	0.992367	0.00583698	0.00522754	0				124					0				203					129	17365
BIOGRID_INTERACTION	2810:stratifin(SFN)	52	2.33184	0.00999959	YWHAE, PIGT, FHL1, HNRNPU, ACTG1, RPS19, CDH1, AKT1, CTSD, TP63, YWHAG, SUPT16H, CSNK2A1, FBXW7, DYRK1A, SHROOM3, ACTA2, ACTA1, FANCD2, DKC1, GAN, ZFYVE19, PAX9, RPL26, RAF1, MAPRE2, HDAC4, YAP1, RPL10, SRSF1, NEDD4L, CBL, POLD1, ABL1, PGK1, RPL13, MYH11, IGBP1, NTRK1, PLK4, NONO, SETD1A, BRAF, DHFR, ITCH, PPFIBP1, PPP2R2B, HNRNPD, CTNNB1, KRAS, TRIM32, BAP1	2219	327	19708	1.41235	1	0.0602765	0.0525361	14	5	0.000800339	SRRM2, HDAC4, CSNK2A1, FBXW7, SETD1A, DYRK1A, HNRNPU, BRAF, CBL, PRPF8, HNRNPD, ABL1, CTNNB1, KRAS	279	3.02426	0.999912	0.00968718	0.00867574	11	8.87097	3.42663e-05	EIF5B, ATF2, HDAC5, HSPA5, RPS8, KIF5B, G3BP2, SPIRE1, NR3C1, ING1, DCAF7	122	5.4341	0.275182	0.00127205	0.00117508	9	4.4335	0.0177944	G6PD, UBE2R2, PRKCE, KRT1, RPS3, RACK1, KAT7, RPL8, HDAC7	199	2.72574	1	0.258434	0.250149	264	17367
BIOGRID_INTERACTION	9739:SET domain containing 1A, histone lysine methyltransferase(SETD1A)	26	1.16592	0.0100061	RERE, PRPS1, CCNK, EDA, ATN1, CHD4, BRCA1, CTCF, SMC3, HDAC6, POLR2A, EPB41L1, KDM6A, SUZ12, SYT2, PARP1, CSNK2A1, SETD1B, PYCR1, CDC42BPB, SMARCA1, HCFC1, KANSL1, UVSSA, OGT, EZH2	2219	137	19708	1.68554	1	0.0602765	0.0525361	14	5	7.4477e-08	RERE, KMT2D, CREBBP, KMT2A, CSNK2A1, KMT2C, CHD8, KMT2B, CHD4, CTCF, KANSL1, EP300, OGT, KDM6A	279	7.21848	0.000867802	4.32853e-06	3.87659e-06	4	3.22581	0.0523548	DNAJA1, RBBP4, WDR5, PRPF19	122	4.71653	1	0.314072	0.290129	0				203					107	17367
BIOGRID_INTERACTION	57819:LSM2 homolog, U6 small nuclear RNA and mRNA degradation associated(LSM2)	26	1.16592	0.0100061	RALA, KDM5C, VCP, RBM8A, PYROXD1, DDX23, DNAAF11, CWC27, EDC3, PQBP1, SOX2, RECQL4, EFTUD2, FZR1, RSRC1, DHX16, PPIL1, ZBTB16, LARP7, CDC40, CIT, DDB1, DKC1, GEMIN4, SNRPE, SNRPB	2219	137	19708	1.68554	1	0.0602765	0.0525361	0				280					4	3.22581	0.0523548	DNAJA1, SNW1, KIF5B, WDR5	122	4.71653	1	0.314072	0.290129	0				203					107	17367
BIOGRID_INTERACTION	3671:immunoglobulin superfamily containing leucine rich repeat(ISLR)	26	1.16592	0.0100061	RTEL1, PGAP1, IDUA, TUBA1A, TCTN3, TUBB3, GPC3, PLXNA1, LRIG2, SLC25A20, GUSB, SIL1, EDEM3, EIF2B4, MANBA, SLC10A7, CNPY3, CDC6, TUBB4A, GALNS, GNPTG, LARS2, SLC25A15, ITGA7, DHCR7, SLC25A4	2219	137	19708	1.68554	1	0.0602765	0.0525361	0				280					0				124					0				203					111	17365
BIOGRID_INTERACTION	5976:UPF1 RNA helicase and ATPase(UPF1)	66	2.95964	0.0100257	DDX3X, FMR1, EIF4A3, KIF14, PTEN, HNRNPU, SMG9, ADAR, HNRNPR, BRCA1, ADARB1, NADSYN1, SMG8, EDC3, EFTUD2, SYNCRIP, FGF8, ABHD16A, HRAS, FBXW11, FBXW7, ALG13, RPGRIP1L, STIM1, CSDE1, CSNK2B, RPL26, PRKD1, DNA2, SNRPB, HDAC4, YAP1, CEP104, DDX6, RBM8A, CUL3, SRSF1, RPL11, PARN, GSPT2, INS, RECQL4, HIRA, FZR1, PUF60, U2AF2, POLD1, SPOP, BRD4, NTRK1, SUZ12, WWOX, STIL, FN1, UPF3B, TRIP4, EEF2, PUM1, SMARCA4, BMP4, H1-4, DIAPH1, GNPTG, CAPRIN1, AGO2, EZH2	2219	434	19708	1.35064	1	0.0603048	0.0525608	14	5	0.00898008	HDAC4, DDX3X, FBXW7, PTEN, HNRNPU, ALG13, SMARCA4, EFTUD2, H1-4, PUF60, U2AF2, CSNK2B, EP300, HRAS	279	2.27864	1	0.0659142	0.0590321	8	6.45161	0.0177094	EIF4A2, HDAC5, XPO1, SNW1, WDR5, SRSF3, ETF1, ARIH1	122	2.97771	1	0.149172	0.1378	12	5.91133	0.00459756	EIF4A2, EXOSC10, SNW1, PCBP1, RPS3, SRSF3, VPS35, ARIH1, HNRNPA1, GSPT1, ELAVL2, RNF2	199	2.7383	1	0.107851	0.104393	360	17367
BIOGRID_INTERACTION	29127:Rac GTPase activating protein 1(RACGAP1)	28	1.25561	0.0100146	CSTB, CUL7, KIF14, HSD17B4, BRCA1, PIK3R1, SAMHD1, PPP1CB, SYNCRIP, FZR1, TCTN3, RSRC1, AKT2, LMNA, TRAPPC11, IKBKG, RAC1, YWHAG, PARP1, DYRK1A, VRK1, RPGRIP1L, CIT, DLG3, EOGT, MAB21L2, ELMO2, RABL6	2219	151	19708	1.6469	1	0.0603048	0.0525608	0				280					4	3.22581	0.0661225	HDAC2, SNW1, CAPZA2, WDR5	122	4.27923	1	0.362324	0.334702	5	2.46305	0.0660054	SNW1, ROCK2, PCBP1, PSMD1, ARF6	199	3.27931	1	0.552883	0.535158	119	17367
BIOGRID_INTERACTION	8175:splicing factor 3a subunit 2(SF3A2)	35	1.56951	0.0100186	SF3B4, PIGS, CUL7, CUL3, DDX23, SRSF1, HNRNPU, HNRNPR, HSPD1, PQBP1, CDC42, YY1, EFTUD2, SYNCRIP, PUF60, U2AF2, SNIP1, CIC, RBM10, BRD4, WWOX, TPM3, LARP7, SMC1A, CIT, PAN2, HNRNPK, ASPH, HECW2, HNRNPA2B1, SNRPE, OBSL1, OGT, RIGI, SNRPB	2219	201	19708	1.54653	1	0.0603048	0.0525608	13	4.64286	2.99615e-05	SRRM2, DDX23, HNRNPU, SMC1A, PRPF8, YY1, EFTUD2, HNRNPK, PUF60, U2AF2, HECW2, EP300, OGT	279	4.56863	0.294795	0.00067031	0.000600323	9	7.25806	3.42277e-05	DDX17, ACTC1, DDX46, DHX9, DDX42, SRSF3, PRPF19, SF3B1, SF1	122	7.23318	0.274919	0.00127205	0.00117508	10	4.92611	0.000204164	SF3A1, ACTC1, KDM4D, SMURF2, PCBP1, SRSF3, HNRNPA1, PRPF19, SF3B1, SF1	199	4.92712	0.830893	0.0120873	0.0116998	157	17367
BIOGRID_INTERACTION	894:cyclin D2(CCND2)	27	1.21076	0.010027	CDKN1C, PSMD12, PTEN, PLOD3, DMP1, GRM1, ACTB, GLIS2, PPP2CA, FZR1, CCND2, TERT, ABL1, AKT1, EIF5A, PCGF2, TSC2, TSC1, PSMC5, PIK3CA, PSMC1, PEX5, SPECC1L, KDELR2, EIF3F, RAF1, TUBA8	2219	144	19708	1.66528	1	0.0603048	0.0525608	0				280					7	5.64516	0.000264417	DNAJA1, ATP5F1B, PSMC3, EIF6, ETF1, CALM1, CALM2	122	7.85269	0.916569	0.00669382	0.00618352	0				203					110	17367
BIOGRID_INTERACTION	1869:E2F transcription factor 1(E2F1)	27	1.21076	0.010027	CDKN1C, KDM1A, UBE3A, BRCA1, PURA, HIRA, FZR1, KAT5, CDH1, NBN, ZBTB7A, PARP1, STAT1, NSMCE3, PTPN11, IGF1, CDC6, SMARCA2, DDB2, HCFC1, DDB1, CCNA2, AR, ERCC3, BIN1, MCPH1, EZH2	2219	144	19708	1.66528	1	0.0603048	0.0525608	7	2.5	0.0165302	PURA, CREBBP, TRRAP, EP300, PTPN11, UBE3A, SMARCA2	279	3.43379	1	0.104093	0.0932248	5	4.03226	0.012018	KDM2A, PSMD14, RBBP4, CSNK1A1, DCAF5	122	5.60906	1	0.11553	0.106722	5	2.46305	0.0575267	KDM2A, RBBP4, CSNK1A1, MAGEA11, UCHL5	199	3.43872	1	0.515077	0.498564	112	17367
BIOGRID_INTERACTION	8214:DiGeorge syndrome critical region gene 6(DGCR6)	16	0.717489	0.0100879	ARNT2, VCP, FH, CTBP1, ZC4H2, DOCK8, TCF12, MEIS2, MID2, GOLGA2, EFEMP2, RFX6, NUP62, GSE1, TCF4, TUBGCP4	2219	70	19708	2.03005	1	0.0606123	0.0528288	0				280					0				124					0				203					54	17365
BIOGRID_INTERACTION	2639:glutaryl-CoA dehydrogenase(GCDH)	16	0.717489	0.0100879	GFM1, PDHA1, MDH2, TACO1, MAST1, ACAD9, LRPPRC, AUH, CLPP, C1QBP, XPNPEP3, LONP1, SPRTN, PMPCB, PHIP, TAF1	2219	70	19708	2.03005	1	0.0606123	0.0528288	4	1.42857	0.076358	PDHA1, MAST1, PHIP, TAF1	279	4.03646	1	0.308716	0.276483	0				124					0				203					54	17365
BIOGRID_INTERACTION	5934:RB transcriptional corepressor like 2(RBL2)	16	0.717489	0.0100879	BRF1, CTBP1, DYRK1A, BRCA1, SMARCA4, PPP2CA, CCNA2, RINT1, RAD50, CCND2, RBBP8, PCBD1, RAF1, TP63, EZH2, TAF1	2219	70	19708	2.03005	1	0.0606123	0.0528288	4	1.42857	0.076358	PPP2CA, DYRK1A, SMARCA4, TAF1	279	4.03646	1	0.308716	0.276483	0				124					0				203					54	17365
BIOGRID_INTERACTION	25913:protection of telomeres 1(POT1)	38	1.70404	0.0101382	YWHAE, GRN, MVK, DDX3X, ACY1, LAMC3, HAAO, BRCA1, ACTB, RECQL4, RPS19, TERT, HLCS, EPB41L1, CFL2, CCDC32, NCDN, ABCD1, YWHAG, PGM1, GAMT, PRMT7, TINF2, TBCD, AMPD2, SARS1, TUBB2A, PEX5, CSNK2B, MADD, DCX, SBDS, POT1, KRAS, CCM2, TPP1, AIPL1, FBP1	2219	223	19708	1.51344	1	0.0608748	0.0530576	0				280					0				124					0				203					185	17365
BIOGRID_INTERACTION	5917:arginyl-tRNA synthetase 1(RARS1)	38	1.70404	0.0101382	USP14, KARS1, TUBGCP2, CUL3, HSD17B4, BRCA1, HK1, CDC42, RECQL4, EFTUD2, NARS1, QARS1, TUBB3, CDH1, DLAT, IARS1, DNM1L, ATG7, NTRK1, WWOX, PDHX, PDHA1, CCDC115, FBXW7, TUBB, LARP7, DARS1, LRPPRC, CIT, AIMP1, EIF2S3, EPRS1, CCDC8, SPRTN, CTNNB1, DLD, OGT, FGFR1	2219	223	19708	1.51344	1	0.0608748	0.0530576	8	2.85714	0.0393461	EFTUD2, PDHA1, FBXW7, CTNNB1, DNM1L, PRPF8, OGT, HK1	279	2.5341	1	0.193755	0.173525	7	5.64516	0.00256106	DNAJA1, HDAC5, HDAC2, PSMD14, EIF6, DHX9, WDR5	122	5.07079	1	0.0378795	0.0349918	0				203					178	17367
BIOGRID_INTERACTION	60559:signal peptidase complex subunit 3(SPCS3)	18	0.807175	0.0101712	EVC2, ABCB6, NUBPL, UBR1, DSTYK, PC, TUBA1A, NPC1, TCTN3, TUBB3, TMEM67, TCTN2, TMEM216, GNB2, TCTN1, NEU1, MADD, MAN1B1	2219	83	19708	1.9261	1	0.0610143	0.0531792	0				280					0				124					0				203					65	17365
BIOGRID_INTERACTION	6815:serine/threonine/tyrosine interacting protein(STYX)	18	0.807175	0.0101712	SF3B4, USP7, FBXW7, INSR, ELP2, CPOX, ETFA, LRPPRC, WDR11, IGF1R, AIMP1, ERBB3, KIT, MYH8, MAPK1, BANF1, TEK, ROR2	2219	83	19708	1.9261	1	0.0610143	0.0531792	0				280					3	2.41935	0.0923399	CAPZA2, SRSF3, RAN	122	5.83883	1	0.453823	0.419226	4	1.97044	0.051153	TUBA3C, CFL1, SRSF3, KPNA1	199	4.77278	1	0.478693	0.463347	62	17367
BIOGRID_INTERACTION	64943:5'-nucleotidase domain containing 2(NT5DC2)	18	0.807175	0.0101712	NTRK1, GFM1, PDHA1, MDH2, CUL3, TACO1, ACAD9, KIF14, COQ9, LRPPRC, HSPD1, TUFM, RECQL4, AUH, NDUFS7, C1QBP, XPNPEP3, PMPCB	2219	83	19708	1.9261	1	0.0610143	0.0531792	0				280					0				124					0				203					65	17365
BIOGRID_INTERACTION	23429:RING1 and YY1 binding protein(RYBP)	21	0.941704	0.0102579	USP7, PPP1R12A, PHC1, AUTS2, CSNK2A1, EED, PCGF2, PTEN, PARN, UBE3A, VRK1, TUBG1, PUS7, YY1, PAK1, HNRNPK, CSNK2B, ABL1, BCOR, BCORL1, EZH2	2219	103	19708	1.81079	1	0.0614948	0.0535979	10	3.57143	1.53272e-05	YY1, USP7, HNRNPK, CSNK2A1, AUTS2, CSNK2B, PTEN, ABL1, UBE3A, BCOR	279	6.85806	0.163619	0.000395253	0.000353984	0				124					6	2.95567	0.00384682	RBBP4, ROCK2, PCGF5, PCGF3, CBX1, RNF2	199	5.76904	1	0.0967598	0.0936578	82	17365
BIOGRID_INTERACTION	5426:DNA polymerase epsilon, catalytic subunit(POLE)	21	0.941704	0.0102579	NTRK1, PEX19, FOXE1, FBXW11, FOXG1, PRIM1, RIPK4, CIB2, BRCA1, SMC1A, PTPN14, TRAIP, DDB1, MED23, POLA1, HAX1, ABHD16A, KRAS, CIC, EZH2, BRD4	2219	103	19708	1.81079	1	0.0614948	0.0535979	0				280					0				124					0				203					82	17365
BIOGRID_INTERACTION	23070:cap methyltransferase 1(CMTR1)	33	1.47982	0.010353	DDX3X, RPL10, CUL3, DDX23, SRSF1, EIF4A3, RPL11, HNRNPU, HNRNPR, SAMHD1, PHF6, GTF2E2, MED17, LMNB1, DHX30, SYNCRIP, SMCHD1, RPS19, U2AF2, LMNA, RPL13, IARS1, NTRK1, UPF1, NPM1, PARP1, MEIS2, RPS26, HNRNPK, HNRNPH1, HNRNPA2B1, TCF4, RPL26	2219	187	19708	1.56732	1	0.0620447	0.0540773	12	4.28571	7.33589e-05	SRRM2, UPF1, HNRNPK, DDX3X, U2AF2, DDX23, EP300, HNRNPU, TCF4, PRPF8, MEIS2, PHF6	279	4.53292	0.574792	0.00141803	0.00126997	7	5.64516	0.00105001	DDX17, EIF5B, RPS8, DHX9, G3BP2, PRPF19, SF3B1	122	6.04699	0.999948	0.0196057	0.0181111	0				203					147	17367
GOTERM_BP_4	GO:1905039~carboxylic acid transmembrane transport	26	1.16592	0.0177342	ABCD4, SLC25A1, SLC46A1, SLC35D1, SLC1A2, SLC2A1, SLC1A3, CLN8, GRM1, SLC25A26, CLN3, SLC17A5, SLC25A20, SLC13A5, SLC38A3, SLC25A22, ABCD1, SLC16A1, KCNJ10, GFAP, SLC6A5, SLC25A38, SLC5A6, SLC25A15, SLC6A8, SLC6A9	2205	140	19068	1.60599	1	0.0620696	0.0458972	0				280					0				124					0				203					114	16739
GOTERM_BP_4	GO:0071456~cellular response to hypoxia	27	1.21076	0.0177737	GATA6, TWIST1, NDNF, RORA, FMN2, CBL, SLC9A1, BRIP1, TERT, AIFM1, CBS, LMNA, PGK1, NDP, ATP7A, MAP3K7, KDM6A, EDN1, TGFB1, DNMT3A, CCNA2, P4HB, SCN2A, KCNK3, FGFR2, NFE2L2, DDR2	2205	147	19068	1.58834	1	0.0621198	0.0459344	9	3.21429	0.00143623	NOTCH1, DNMT3A, CBL, SCN2A, MAP3K7, KCNK3, FGFR2, MTOR, KDM6A	279	4.18433	0.838834	0.0104229	0.00812494	5	4.03226	0.0143757	ATF2, PRKAA1, KCND2, CYBB, INHBA	122	5.31616	0.999987	0.185926	0.174665	0				203					115	16741
GOTERM_BP_4	GO:0007214~gamma-aminobutyric acid signaling pathway	9	0.403587	0.017838	GABRB3, GABBR2, GABRB2, GABRA1, GABRB1, CACNB4, GABRA5, GABRA3, GABRG2	2205	30	19068	2.59429	1	0.0621682	0.0459702	3	1.07143	0.0705379	GABRB3, GABRB2, GABRA1	279	6.83441	1	0.240449	0.187437	0				124					0				203					21	16739
GOTERM_BP_4	GO:0042181~ketone biosynthetic process	9	0.403587	0.017838	NDUFA9, COQ4, COQ2, PDSS2, PDSS1, RTN4IP1, COQ8A, COQ9, COQ5	2205	30	19068	2.59429	1	0.0621682	0.0459702	0				280					0				124					0				203					21	16739
BIOGRID_INTERACTION	2244:fibrinogen beta chain(FGB)	32	1.43498	0.0105015	FTO, PIGT, ADK, FBLN1, SLC6A1, NID1, SNX3, PAK1, NARS1, SPR, NSD2, CHMP1A, PNPO, ADSL, MAP2K1, ASCC1, FN1, VRK1, PTPN11, PUS7, KIF2A, PPP2R2B, TMEM237, GNAQ, UBE2T, CSNK2B, TBCE, EEF1A2, SBDS, TBC1D24, TRIM37, NAA15	2219	180	19708	1.57893	1	0.0627645	0.0547046	7	2.5	0.0427424	MAP2K1, CSNK2B, NSD2, EEF1A2, PTPN11, NAA15, SLC6A1	279	2.74703	1	0.203349	0.182118	0				124					0				203					148	17365
BIOGRID_INTERACTION	51018:ribosomal RNA processing 15 homolog(RRP15)	22	0.986547	0.0105136	USP14, RBM28, NPM1, CUL7, PARP1, RPL10, CUL3, DDX23, RPL11, SRSF1, LARP7, HNRNPU, DDX54, CLN8, CIT, H1-4, SYNCRIP, MAFB, RPS19, C1QBP, RPL13, OBSL1	2219	110	19708	1.7763	1	0.0627645	0.0547046	0				280					0				124					0				203					88	17365
BIOGRID_INTERACTION	950:scavenger receptor class B member 2(SCARB2)	32	1.43498	0.0105015	GCDH, DDX23, GBA1, HSPD1, HK1, EFTUD2, EXOSC9, EMC1, LMNA, NTRK1, TPM2, NONO, GLMN, ACTL6A, EIF2AK2, DDX54, LAMB1, ARPC4, SDHA, PEX14, PNKD, RAD50, NPC1, LAS1L, DKC1, PSAT1, POLR1C, CLDN19, L2HGDH, ATP6V1B1, RIGI, SNRPB	2219	180	19708	1.57893	1	0.0627645	0.0547046	0				280					0				124					0				203					148	17365
BIOGRID_INTERACTION	291:solute carrier family 25 member 4(SLC25A4)	32	1.43498	0.0105015	YAP1, COX15, SLC2A1, TMEM70, ACTB, INS, CLN5, RECQL4, EFTUD2, CLN3, PAK1, ATP5F1A, EDNRA, EMC1, DUOXA2, LONP1, RAC1, AP2M1, SLC25A24, SURF1, GAA, LARP7, MOGS, ARPC4, COQ9, RAB11A, SKI, OCLN, COQ2, ASPH, GAN, PPT1	2219	180	19708	1.57893	1	0.0627645	0.0547046	0				280					0				124					0				203					148	17365
BIOGRID_INTERACTION	55602:CDKN2A interacting protein(CDKN2AIP)	22	0.986547	0.0105136	FTO, VCP, FANCM, CUL3, SATB2, KIF14, HNRNPU, ARPC4, BRCA1, MID1, PTPRF, MID2, FGF3, HSPD1, INS, H1-4, IFT88, CLP1, RAD21, RPL13, PRKACB, BRD4	2219	110	19708	1.7763	1	0.0627645	0.0547046	0				280					5	4.03226	0.00473235	HDAC2, XPO1, SNW1, HSPA5, WDR5	122	7.34277	1	0.0599814	0.0554087	6	2.95567	0.0050847	SNW1, COL1A2, HNRNPA1, WAPL, ELAVL2, KPNA1	199	5.40192	1	0.11493	0.111245	83	17367
BIOGRID_INTERACTION	80007:chromosome 10 open reading frame 88(C10orf88)	22	0.986547	0.0105136	OFD1, CYFIP2, NCKAP1, ADSL, PHC1, CHUK, KLHL15, KIDINS220, UBA5, TINF2, CLTC, AP1B1, GIGYF2, EDC3, PPP2CA, DBT, AP2S1, TPP2, MAPK1, STAMBP, AP2M1, TNRC6B	2219	110	19708	1.7763	1	0.0627645	0.0547046	0				280					0				124					0				203					88	17365
BIOGRID_INTERACTION	728642:cyclin dependent kinase 11A(CDK11A)	22	0.986547	0.0105136	YWHAE, SUPT16H, PDHA1, SMAD3, B4GALT1, PARP1, CSNK2A1, FBXW7, DDX23, TSC2, LARP7, CIT, DDB2, SOX2, AP4M1, PAK1, SKIC2, CSNK2B, DPF2, D2HGDH, EIF3F, RIGI	2219	110	19708	1.7763	1	0.0627645	0.0547046	6	2.14286	0.0198873	PDHA1, CSNK2A1, FBXW7, CSNK2B, DDX23, DPF2	279	3.85298	1	0.119914	0.107394	0				124					0				203					88	17365
BIOGRID_INTERACTION	10988:methionyl aminopeptidase 2(METAP2)	22	0.986547	0.0105136	YWHAE, NTRK1, NDUFB7, RIPK4, ACTL6A, KIF14, EIF2AK2, CHD3, HK1, MECP2, EFTUD2, RSPH1, ALDH5A1, TKFC, OTUD6B, DPF2, GNAS, KRAS, ASCC3, OGT, GRIA3, SCYL1	2219	110	19708	1.7763	1	0.0627645	0.0547046	9	3.21429	0.000167689	MECP2, EFTUD2, DPF2, GNAS, KRAS, CHD3, OGT, MTOR, HK1	279	5.77947	0.858423	0.00278827	0.00249715	0				124					0				203					88	17365
BIOGRID_INTERACTION	3852:keratin 5(KRT5)	22	0.986547	0.0105136	CUL7, CUL3, EIF4A3, INPPL1, FN1, LARP7, UBE3A, PIK3R2, CHD4, CHD3, UBE2A, CBL, MTM1, EFTUD2, FZR1, CCDC8, TRIM37, OBSL1, FBP1, TP63, AP2M1, CUL4B	2219	110	19708	1.7763	1	0.0627645	0.0547046	7	2.5	0.00470547	EFTUD2, PIK3R2, CHD4, UBE3A, CHD3, CBL, PRPF8	279	4.49514	1	0.0397442	0.0355945	0				124					0				203					88	17365
BIOGRID_INTERACTION	5424:DNA polymerase delta 1, catalytic subunit(POLD1)	32	1.43498	0.0105015	CUL3, CIB2, ATP2A2, ATP1A1, BRCA1, TSEN2, PPP2CA, EFTUD2, PIDD1, POLD1, D2HGDH, CIC, ATG7, BRD4, NTRK1, UPF1, SLC31A1, EIF2AK1, TUBB, CAD, CRYBB3, PPP2R5C, MED23, AR, RAD51, SPRTN, ERCC6, RAF1, OBSL1, TAF2, CUL4B, MCPH1	2219	180	19708	1.57893	1	0.0627645	0.0547046	0				280					6	4.83871	0.00509504	XPO1, SNW1, PRKCB, DHX9, CCT8, ARIH1	122	5.3847	1	0.0636338	0.0587827	0				203					142	17367
BIOGRID_INTERACTION	11329:serine/threonine kinase 38(STK38)	22	0.986547	0.0105136	PLK4, MAP2K1, NPM1, CDK19, MAP3K1, CTDP1, CRBN, VDR, CAV1, EIF4A3, LARP7, MYSM1, SKI, CDK8, MAU2, CDH1, GAN, D2HGDH, CIC, HRAS, KCNJ2, BRD4	2219	110	19708	1.7763	1	0.0627645	0.0547046	6	2.14286	0.0198873	SKI, CDK8, MAP2K1, NOTCH1, HRAS, MTOR	279	3.85298	1	0.119914	0.107394	0				124					0				203					88	17365
BIOGRID_INTERACTION	11116:centrosomal protein 43(CEP43)	32	1.43498	0.0105015	BLM, MRE11, BRCA1, GNS, PPP2CA, PPP2R1A, CSPP1, ABL1, PIBF1, PRKACB, CDK5RAP2, UNC45A, OFD1, ADSL, SLC16A1, CEP135, ASCC1, CEP152, MSL3, LAMB1, MIB1, IFT88, RAD50, PRKAR1B, PACS1, DLG5, PEX5, SPECC1L, AIPL1, CEP63, OGT, CC2D1A	2219	180	19708	1.57893	1	0.0627645	0.0547046	7	2.5	0.0427424	PPP2CA, PRKAR1B, PACS1, PPP2R1A, ABL1, OGT, MIB1	279	2.74703	1	0.203349	0.182118	0				124					0				203					148	17365
BIOGRID_INTERACTION	340348:tetraspanin 33(TSPAN33)	15	0.672646	0.0105805	MYBPC1, MYL11, GORAB, CISD2, DARS2, LDB3, COQ9, MFF, ACTA1, MYL1, LMNA, TNNT3, MYH8, GJA8, CRYAB	2219	64	19708	2.0816	1	0.0630425	0.0549469	0				280					0				124					0				203					49	17365
BIOGRID_INTERACTION	5965:RecQ like helicase(RECQL)	15	0.672646	0.0105805	NTNG1, NTRK1, FOXC1, FOXE1, KIF14, BRCA1, RBPJ, CIT, DDB1, EFTUD2, SYNCRIP, PSMC5, MAB21L2, BANF1, BRD4	2219	64	19708	2.0816	1	0.0630425	0.0549469	0				280					0				124					0				203					49	17365
BIOGRID_INTERACTION	5777:protein tyrosine phosphatase non-receptor type 6(PTPN6)	36	1.61435	0.0105722	RBM28, RPL10, SRSF1, CTNND1, RPL11, PIK3R1, CBL, IGF1R, PTDSS1, ERBB3, PLCG2, ABL1, RPL13, ASCC3, PDGFRB, NTRK1, STAT5B, SMARCC2, SMAD3, CAV1, INSR, DDX54, PEX2, LIFR, PTPN11, DARS1, AIMP1, CCDC88A, PSMC5, NMNAT1, KIT, RPL26, ROR2, SOS1, FGFR2, RIGI	2219	209	19708	1.52982	1	0.0630425	0.0549469	0				280					0				124					7	3.44828	0.0191949	EXOSC10, PSMD1, SRSF3, SLAMF6, SSTR2, RPL8, PTK2	199	3.31697	1	0.268575	0.259965	173	17365
BIOGRID_INTERACTION	2935:G1 to S phase transition 1(GSPT1)	15	0.672646	0.0105805	NTRK1, UPF1, CRBN, RBM8A, PIK3R1, EEF2, GSPT2, GTF2E2, DDB1, EFTUD2, MAFB, CDH1, DHX16, KRAS, ATG7	2219	64	19708	2.0816	1	0.0630425	0.0549469	5	1.78571	0.0126984	EFTUD2, UPF1, KRAS, PIK3R1, SPTAN1	279	5.51859	1	0.0858661	0.0769008	5	4.03226	0.000646404	XPO1, SNW1, ETF1, RTF1, ABCE1	122	12.6204	0.997696	0.0137665	0.012717	0				203					44	17367
BIOGRID_INTERACTION	6915:thromboxane A2 receptor(TBXA2R)	15	0.672646	0.0105805	KIDINS220, MBOAT7, GLMN, RPGRIP1L, RAB11A, ZDHHC15, GNA11, GNAQ, KCNMA1, GNB1, GNAS, SC5D, RAF1, SLC25A24, FGFR1	2219	64	19708	2.0816	1	0.0630425	0.0549469	0				280					0				124					0				203					49	17365
BIOGRID_INTERACTION	79709:collagen beta(1-O)galactosyltransferase 1(COLGALT1)	15	0.672646	0.0105805	NTRK1, PDHA1, TFRC, FBXW7, KIF14, PLOD3, PLOD2, PLOD1, CNPY3, PYGL, HSPD1, RECQL4, EFTUD2, COL6A2, TCTN1	2219	64	19708	2.0816	1	0.0630425	0.0549469	0				280					0				124					0				203					49	17365
BIOGRID_INTERACTION	22808:muscle RAS oncogene homolog(MRAS)	6	0.269058	0.0106366	PSMC5, BRAF, SHOC2, RAF1, LZTR1, RALGDS	2219	13	19708	4.09914	1	0.063174	0.0550615	5	1.78571	2.50602e-05	PSMC5, HUWE1, BRAF, SHOC2, LZTR1	279	27.1685	0.253329	0.000580718	0.000520086	0				124					0				203					7	17365
BIOGRID_INTERACTION	319757:smoothened, frizzled class receptor(Smo)	6	0.269058	0.0106366	RPL10, PDE4D, VPS4A, TLK2, AP2S1, MOGS	2219	13	19708	4.09914	1	0.063174	0.0550615	0				280					0				124					0				203					7	17365
BIOGRID_INTERACTION	284257:biorientation of chromosomes in cell division 1 like 2(BOD1L2)	6	0.269058	0.0106366	PRKAR1B, CRX, MSL3, FMN2, LHX4, TAF1	2219	13	19708	4.09914	1	0.063174	0.0550615	0				280					0				124					0				203					7	17365
BIOGRID_INTERACTION	1621:dopamine beta-hydroxylase(DBH)	6	0.269058	0.0106366	NTRK1, CLN3, ACY1, PPT1, LEMD3, CLN5	2219	13	19708	4.09914	1	0.063174	0.0550615	0				280					0				124					0				203					7	17365
BIOGRID_INTERACTION	6840:supervillin(SVIL)	31	1.39013	0.0106343	USP14, CLTC, KIF14, HDAC8, BICD2, GNAI1, LMNB2, ACTB, PPP1CB, OXCT1, CDH1, LMNA, MYH11, NDUFV2, USP7, KIF22, TBX3, SCAF4, CIT, PAN2, AR, HAX1, H3-4, FANCD2, CCDC8, GNB1, MYH9, CTNNB1, KRAS, TRIM37, PRKD1	2219	173	19708	1.59148	1	0.063174	0.0550615	11	3.92857	0.000179394	PPP1CB, USP7, KMT2A, ATRX, CLTC, GNB1, CTNNB1, KRAS, HDAC8, SPTAN1, GNAI1	279	4.49143	0.876484	0.00295372	0.00264532	5	4.03226	0.0220446	NACA, CAPZA2, CALM1, NR3C1, DCAF7	122	4.66881	1	0.173113	0.159916	0				203					137	17367
BIOGRID_INTERACTION	168002:dishevelled binding antagonist of beta catenin 2(DACT2)	6	0.269058	0.0106366	SMCHD1, TKFC, IQSEC1, ZBTB20, MLYCD, CAMK2G	2219	13	19708	4.09914	1	0.063174	0.0550615	0				280					0				124					0				203					7	17365
BIOGRID_INTERACTION	5335:phospholipase C gamma 1(PLCG1)	31	1.39013	0.0106343	RET, CAMK2A, CBL, GHR, SYNCRIP, PAK1, ERBB3, UBR7, SH3BP2, PLCG2, ABL1, AKT1, UNC45A, PDGFRB, NTRK1, NTRK2, NPM1, CAV1, INSR, RAB11A, AR, HNRNPK, SKIC2, PIK3CA, RASA1, KIT, PRKD1, SOS1, SOS2, FGFR2, FGFR1	2219	173	19708	1.59148	1	0.063174	0.0550615	6	2.14286	0.0988038	HNRNPK, PIK3CA, ABL1, EP300, CBL, FGFR2	279	2.44987	1	0.367237	0.328894	0				124					5	2.46305	0.0969341	PRMT8, PRKCE, RACK1, UCHL5, PTK2	199	2.86229	1	0.660107	0.638946	142	17365
BIOGRID_INTERACTION	64432:mitochondrial ribosomal protein S25(MRPS25)	39	1.74888	0.0106151	GFM1, RPL10, COX15, TACO1, MRPS34, RMND1, HNRNPU, TMEM70, HSPD1, RECQL4, EFTUD2, DHX30, FZR1, ERBB3, AUH, C1QBP, LONP1, PDSS2, PMPCB, RPL13, SURF1, PDHA1, MDH2, MRPS22, ACAD9, MRPS2, LARP7, DDX54, LRPPRC, TUFM, PREPL, MAFB, MTRFR, CPS1, HNRNPH1, CLPP, ERCC6, SLIRP, OTC	2219	231	19708	1.49947	1	0.063174	0.0550615	0				280					0				124					0				203					192	17365
BIOGRID_INTERACTION	3490:insulin like growth factor binding protein 7(IGFBP7)	6	0.269058	0.0106366	YAP1, IGF2, RBBP8, TRIM37, IGF1, INS	2219	13	19708	4.09914	1	0.063174	0.0550615	0				280					0				124					0				203					7	17365
BIOGRID_INTERACTION	3200:homeobox A3(HOXA3)	6	0.269058	0.0106366	TINF2, ALX4, POT1, GUSB, SEC23B, RIGI	2219	13	19708	4.09914	1	0.063174	0.0550615	0				280					0				124					0				203					7	17365
BIOGRID_INTERACTION	4190:malate dehydrogenase 1(MDH1)	19	0.852018	0.0106749	NTRK1, CSTB, MMGT1, HTRA2, BRCA1, SDHA, HSD17B10, CDC42, NFU1, EFTUD2, SPR, OXCT1, EMC1, AKT1, UQCRFS1, SUCLG1, DLD, PGM1, BRD4	2219	90	19708	1.87498	1	0.063341	0.0552071	0				280					0				124					0				203					71	17365
BIOGRID_INTERACTION	11135:CDC42 effector protein 1(CDC42EP1)	19	0.852018	0.0106749	VCP, CAV1, RIPK4, KIF14, ANTXR1, TSHR, CDC42, TUBB2B, NRAS, OCLN, TUBB2A, CDH1, LAMP2, SPRTN, FAM20C, KRAS, HRAS, OGT, TAF1	2219	90	19708	1.87498	1	0.063341	0.0552071	0				280					0				124					0				203					71	17365
BIOGRID_INTERACTION	4646:myosin VI(MYO6)	46	2.06278	0.0106746	YAP1, USP14, KANK1, COPB2, VCP, TFRC, COX15, DOCK8, DOCK7, CLTC, KIF14, SLC2A1, HSD17B10, INS, CDC42, RECQL4, PPP1CB, PAK1, GJA1, IPO8, POLR2A, CDH1, LAMP2, DBT, AP2S1, AP2M1, OFD1, NTRK1, PDHA1, CAV1, SHROOM3, CIT, PAN2, CLCN7, DDB1, VANGL1, AR, EPRS1, PTRH2, GEMIN4, MYH9, SNRPE, TRIM37, NHLRC2, P4HB, FBP1	2219	283	19708	1.44363	1	0.063341	0.0552071	0				280					6	4.83871	0.0305141	DNAJC2, ACTC1, CAPZA2, ABCE1, NR3C1, CALM2	122	3.4249	1	0.219272	0.202556	9	4.4335	0.00798929	DCAF1, FMNL3, TOM1L2, G6PD, ACTC1, CSTF3, PCGF3, CANX, AP2A1	199	3.14953	1	0.154857	0.149893	231	17367
BIOGRID_INTERACTION	5987:tripartite motif containing 27(TRIM27)	71	3.18386	0.0106929	HYCC1, SMARCB1, TACO1, EIF4A3, GMNN, KIF14, PTEN, TCF20, SMG9, CHD4, HR, BRCA1, LMNB2, FARS2, SYNGAP1, KAT5, MECOM, QARS1, SIX3, KIF1A, USP7, CEP135, CHUK, TPM3, TINF2, AXIN1, RPGRIP1L, MID2, NPC1, FAM161A, POLR1C, DCX, ADNP, GNE, HDAC4, SMARCD1, DDX6, FOXC2, MAGEL2, XPA, LAGE3, HDAC6, PAK1, GSE1, GAS2L2, PIBF1, TCF7L2, LINGO1, ARNT2, BRF1, FANCM, ZBTB16, NDE1, SIAH1, TPRKB, AMMECR1, UBE2A, MCOLN1, GATAD2B, RAB11B, GFAP, ERCC3, KANSL1, UBE2T, TRIM37, TUBGCP4, BCOR, OGT, TRIM32, CUL4B, TNRC6B	2219	474	19708	1.33035	1	0.0634272	0.0552822	14	5	0.0174019	HDAC4, TCF7L2, USP7, SMARCB1, PTEN, CHD4, TCF20, GATAD2B, SYNGAP1, KANSL1, BCOR, ADNP, KIF1A, OGT	279	2.08635	1	0.108468	0.0971433	0				124					0				203					403	17365
BIOGRID_INTERACTION	2263:fibroblast growth factor receptor 2(FGFR2)	23	1.03139	0.0107032	STAT5B, MAP3K1, BCL11A, KIDINS220, UBE4A, LARP7, BRAF, PTPN11, PIK3R1, CBL, FGF3, RHOBTB2, EDAR, RPS6KA3, FGF8, FGF9, SLC9A6, FGFR3, FGFR2, XPR1, FGF10, FGFR1, NECTIN1	2219	117	19708	1.74593	1	0.063428	0.0552829	11	3.92857	6.27941e-06	RPS6KA3, SETD2, BCL11A, KIDINS220, BRAF, PTPN11, PIK3R1, CBL, FGFR3, FGFR2, RHOBTB2	279	6.64118	0.0705844	0.000182526	0.000163468	0				124					0				203					94	17365
BIOGRID_INTERACTION	1649:DNA damage inducible transcript 3(DDIT3)	23	1.03139	0.0107032	SMARCE1, GABBR2, SMARCD1, SMARCB1, SMARCC2, PPP1R12A, CSNK2A1, CUL3, ACTL6A, FANCA, ARID1A, SMARCA2, HDAC6, SMARCA4, RAI1, TLK2, POLR1D, SPOP, DPF2, IKBKG, ARID2, RIGI, NFE2L2	2219	117	19708	1.74593	1	0.063428	0.0552829	11	3.92857	6.27941e-06	RAI1, CREBBP, SMARCB1, CSNK2A1, TLK2, DPF2, EP300, ARID1A, SMARCA2, ARID1B, SMARCA4	279	6.64118	0.0705844	0.000182526	0.000163468	0				124					0				203					94	17365
BIOGRID_INTERACTION	677770:small Cajal body-specific RNA 22(SCARNA22)	23	1.03139	0.0107032	PARP1, NONO, HNRNPU, DDX54, HSD17B4, ADAR, HNRNPR, SMC1A, ACTB, HSPD1, LMNB1, SMARCA4, MECP2, HADHA, SYNCRIP, RAD50, HNRNPK, HNRNPH1, POLR1A, LMNA, DHX37, HNRNPD, RBM10	2219	117	19708	1.74593	1	0.063428	0.0552829	6	2.14286	0.0251747	MECP2, HNRNPK, HNRNPD, HNRNPU, SMC1A, SMARCA4	279	3.62246	1	0.142031	0.127202	6	4.83871	0.000777829	DDX17, ATP5F1B, RBBP4, DHX9, PRPF19, SF3B1	122	8.28415	0.99933	0.0157443	0.0145441	7	3.44828	0.00118385	TOP2B, SF3A1, RBBP4, CSTF3, HNRNPA1, PRPF19, SF3B1	199	5.92518	0.999967	0.0423994	0.0410401	88	17367
BIOGRID_INTERACTION	8667:eukaryotic translation initiation factor 3 subunit H(EIF3H)	35	1.56951	0.0107799	YAP1, PSMD12, DDX3X, CLTC, KIF14, HNRNPU, BRCA1, KIF11, ACTB, EDC3, LMNB1, RECQL4, EFTUD2, EMG1, AIFM1, PUF60, ASCC3, CIC, NDUFA9, NTRK1, NPM1, ACBD5, CSNK2A1, LARP7, CIT, TUFM, PAN2, GIGYF1, HECW2, CSNK2B, EIF3F, TAF2, TAF1, EZH2, RIGI	2219	202	19708	1.53887	1	0.0638622	0.0556614	13	4.64286	3.14239e-05	SRRM2, DDX3X, CSNK2A1, CLTC, HNRNPU, KIF11, EFTUD2, GIGYF1, PUF60, HECW2, CSNK2B, EP300, TAF1	279	4.54601	0.306715	0.000697671	0.000624827	0				124					0				203					167	17365
BIOGRID_INTERACTION	2035:erythrocyte membrane protein band 4.1(EPB41)	17	0.762332	0.0108361	NTRK1, ECHS1, CAV1, FN1, CASK, NRAS, OCLN, CDH1, EPB41L1, CA2, MYH9, KRAS, CIC, HRAS, YWHAG, GRIA4, BRD4	2219	77	19708	1.96085	1	0.0641218	0.0558876	5	1.78571	0.0234913	DYNC1H1, CASK, KRAS, HRAS, SPTAN1	279	4.58688	1	0.13515	0.121039	0				124					0				203					60	17365
BIOGRID_INTERACTION	128821:cystatin 9 like(CST9L)	17	0.762332	0.0108361	CUL7, NGLY1, RAB39B, ATP1A3, SMC3, ADGRG1, SLC25A19, RAD21, TCTN1, EOGT, PIGK, ITGA7, TAB2, NDP, SLC25A4, EXTL3, ARSB	2219	77	19708	1.96085	1	0.0641218	0.0558876	0				280					0				124					0				203					60	17365
BIOGRID_INTERACTION	26065:LSM14A mRNA processing body assembly factor(LSM14A)	29	1.30045	0.010841	DDX6, DDX3X, FMR1, HNRNPU, SMG8, EDC3, RECQL4, SYNCRIP, C1QBP, CIC, NTRK1, UPF1, CSNK2A1, SECISBP2, PTCH1, LARP7, ALG13, PUM1, GIGYF1, HNRNPH1, AGO1, CAPRIN1, HECW2, AGO2, CNOT3, OGT, FBP1, TNRC6B, RIGI	2219	159	19708	1.61989	1	0.0641218	0.0558876	11	3.92857	8.94194e-05	GIGYF1, UPF1, DDX3X, CSNK2A1, HECW2, AGO1, PTCH1, CNOT3, HNRNPU, ALG13, OGT	279	4.88691	0.647396	0.00167031	0.00149591	0				124					0				203					130	17365
BIOGRID_INTERACTION	23595:origin recognition complex subunit 3(ORC3)	17	0.762332	0.0108361	NTRK1, STN1, FOXE1, PARP1, KIF14, BRCA1, CDC6, CIT, RECQL4, ORC4, H3-4, ORC6, CDC45, ORC1, KRAS, CIC, BRD4	2219	77	19708	1.96085	1	0.0641218	0.0558876	0				280					3	2.41935	0.0812675	SNW1, NR3C1, RPGR	122	6.2938	1	0.417769	0.38592	0				203					57	17367
BIOGRID_INTERACTION	25929:gem nuclear organelle associated protein 5(GEMIN5)	29	1.30045	0.010841	DDX3X, AIRE, CUL3, AKR1D1, SRP54, CHD4, BRCA1, PLOD1, HDAC6, EFTUD2, NSD2, BRD4, KDM6B, NTRK1, WWOX, EED, FBXW11, SETD1B, ACTL6A, LARP7, THOC2, MIB1, CDK8, FGF14, OTULIN, GEMIN4, CTNNB1, SNRPE, SNRPB	2219	159	19708	1.61989	1	0.0641218	0.0558876	12	4.28571	1.6499e-05	KDM6B, EFTUD2, CDK8, DDX3X, KMT2A, SRCAP, USP9X, NSD2, CTNNB1, CHD4, PRPF8, MIB1	279	5.33117	0.174966	0.000415362	0.000371994	6	4.83871	0.00300993	MAP2K4, DDX46, RBBP4, PRKCB, ETF1, RTF1	122	6.09589	1	0.0422561	0.0390347	0				203					124	17367
BIOGRID_INTERACTION	10133:optineurin(OPTN)	38	1.70404	0.0108642	VCP, TFRC, DOCK8, CLTC, MPI, AK2, HCCS, THUMPD1, MFF, GIGYF2, GRM1, HSPD1, ZMPSTE24, SNX3, RAP1B, SMCHD1, NARS1, OPA1, ZMYM6, IKBKG, DNM1L, HRAS, MAP3K7, YWHAG, NDUFA8, HACE1, BCKDHB, RAB11A, RAB11B, AIMP1, DHFR, MYH3, RAB14, SCO2, UQCRQ, GNAS, ZNF711, MYH6	2219	224	19708	1.50668	1	0.0642389	0.0559896	0				280					0				124					0				203					186	17365
BIOGRID_INTERACTION	54894:ring finger protein 43(RNF43)	10	0.44843	0.0109274	TCF7L2, KDM5B, CSNK2A1, FZD5, CDH1, NONO, DVL1, RSPO2, AXIN1, DVL3	2219	34	19708	2.6122	1	0.0643463	0.0560833	3	1.07143	0.0828349	TCF7L2, KDM5B, CSNK2A1	279	6.23276	1	0.325092	0.291149	0				124					3	1.47783	0.04566	CSNK1A1, UBE2E1, FZD8	199	8.7384	1	0.442117	0.427943	24	17365
BIOGRID_INTERACTION	9498:solute carrier family 4 member 8(SLC4A8)	10	0.44843	0.0109274	NRAS, TMEM63A, TMX2, CA2, GNB2, SNX14, UPF3B, KRAS, ATP13A2, SLC12A6	2219	34	19708	2.6122	1	0.0643463	0.0560833	0				280					0				124					0				203					24	17365
BIOGRID_INTERACTION	5519:protein phosphatase 2 scaffold subunit Abeta(PPP2R1B)	25	1.12108	0.0109146	RALA, CLTC, PPP2CA, RECQL4, GRIN2A, PPP2R1A, PDCD10, IKBKG, ACADM, FBXW4, FBXW11, CAV1, PPP2R5B, DNAAF5, PPP2R5D, PPP2R5C, EEF2, RAB11A, POLA1, PPP2R2B, CSNK2B, RAB18, NCAPD3, OGT, FGFR1	2219	131	19708	1.69494	1	0.0643463	0.0560833	7	2.5	0.0107677	PPP2CA, GRIN2A, PPP2R1A, CSNK2B, CLTC, PPP2R5D, OGT	279	3.77455	1	0.0755736	0.067683	4	3.22581	0.0469312	PRKAA1, SNW1, STAT3, PPP2R2A	122	4.93255	1	0.29307	0.270728	6	2.95567	0.010454	DCAF1, SNW1, PPP2R2C, CRY2, STAT3, INTS6	199	4.53596	1	0.18306	0.177192	102	17367
BIOGRID_INTERACTION	4946:ornithine decarboxylase antizyme 1(OAZ1)	10	0.44843	0.0109274	ACTA2, NLGN3, UPF1, HNRNPH1, GBE1, ODC1, YWHAG, PGM2L1, RIGI, TP73	2219	34	19708	2.6122	1	0.0643463	0.0560833	0				280					0				124					0				203					24	17365
BIOGRID_INTERACTION	3898:ladinin 1(LAD1)	10	0.44843	0.0109274	HDAC4, AHI1, TUBB2B, WDR26, PPP2R2B, ACOX1, CDH1, CTNNB1, PRKD1, INS	2219	34	19708	2.6122	1	0.0643463	0.0560833	3	1.07143	0.0828349	HDAC4, WDR26, CTNNB1	279	6.23276	1	0.325092	0.291149	0				124					0				203					24	17365
BIOGRID_INTERACTION	10802:SEC24 homolog A, COPII coat complex component(SEC24A)	28	1.25561	0.0109082	CSTB, SEC23A, ARF1, B4GALT1, CUL3, EFTUD2, GJA1, FUT8, TRAPPC12, TRAPPC11, DNM1L, SEC23B, LNPK, IGBP1, NTRK1, TRAPPC2, HSD3B7, SMAD4, TRAPPC2L, KCNJ10, CAV1, TSC2, TSC1, STIM1, MAN2B1, TRIP13, SEC24D, TNRC6B	2219	152	19708	1.63606	1	0.0643463	0.0560833	0				280					4	3.22581	0.0671637	XPO1, PRKCB, ZNF777, DCAF7	122	4.25108	1	0.367059	0.339077	0				203					120	17367
BIOGRID_INTERACTION	25977:NECAP endocytosis associated 1(NECAP1)	8	0.358744	0.0108953	RECQL4, AP1G1, CLTC, MPI, AP1B1, UFC1, PHGDH, AP2M1	2219	23	19708	3.08921	1	0.0643463	0.0560833	0				280					0				124					0				203					15	17365
BIOGRID_INTERACTION	541468:leucine rich adaptor protein 1(LURAP1)	25	1.12108	0.0109146	YAP1, NEDD4L, MTO1, PHF21A, RECQL4, BLOC1S6, U2AF2, MPDZ, SNAP29, CDK5RAP2, OFD1, ANKRD26, IQSEC1, TPM3, EXOC6B, MYO5A, TSC1, PPP2R5D, TBC1D2B, CDC42BPB, KIF7, POLR3A, DLG5, TRIM37, TRIM32	2219	131	19708	1.69494	1	0.0643463	0.0560833	0				280					0				124					0				203					106	17365
BIOGRID_INTERACTION	9985:REC8 meiotic recombination protein(REC8)	10	0.44843	0.0109274	CCNA2, MECP2, HAX1, STAG2, CLPB, PRORP, RAD21, FANCA, SMC1A, SMC3	2219	34	19708	2.6122	1	0.0643463	0.0560833	3	1.07143	0.0828349	MECP2, STAG2, SMC1A	279	6.23276	1	0.325092	0.291149	0				124					0				203					24	17365
BIOGRID_INTERACTION	94:activin A receptor like type 1(ACVRL1)	8	0.358744	0.0108953	ACVR1, TGFB1, IGSF1, CSNK2B, KRAS, TGFBR1, SLC25A24, CIT	2219	23	19708	3.08921	1	0.0643463	0.0560833	0				280					0				124					0				203					15	17365
BIOGRID_INTERACTION	89780:Wnt family member 3A(WNT3A)	10	0.44843	0.0109274	JAG2, ST14, MANBA, INSR, PPP2R5B, KCTD1, PPP2R5D, PPP2R5C, WNT3, LRP6	2219	34	19708	2.6122	1	0.0643463	0.0560833	0				280					0				124					0				203					24	17365
BIOGRID_INTERACTION	8302:killer cell lectin like receptor C4(KLRC4)	10	0.44843	0.0109274	MFSD8, LMBR1, ALG9, EDNRB, SLC22A5, OTULIN, TMTC3, NR2F2, PRMT9, DNM1	2219	34	19708	2.6122	1	0.0643463	0.0560833	0				280					0				124					0				203					24	17365
BIOGRID_INTERACTION	7546:Zic family member 2(ZIC2)	10	0.44843	0.0109274	EFNB1, FBXW11, EEF1A2, VRK1, PHIP, CIC, SMARCA2, GLI3, GLI2, TAF1	2219	34	19708	2.6122	1	0.0643463	0.0560833	4	1.42857	0.0120326	EEF1A2, PHIP, SMARCA2, TAF1	279	8.31035	1	0.0823723	0.0737718	0				124					0				203					24	17365
BIOGRID_INTERACTION	9961:major vault protein(MVP)	26	1.16592	0.0109498	CAMK2B, VAC14, FMR1, CLTC, KIF14, PTEN, BRCA1, MEOX1, GOLGA2, U2AF2, PSAP, NKX2-1, STAT5B, STN1, FBXW7, MID2, SKI, FANCD2, PPP2R2B, POT1, KRAS, TCF4, TRIM37, TRIP13, FBP1, HCN1	2219	138	19708	1.67332	1	0.0643967	0.0561272	8	2.85714	0.00347919	CAMK2B, SKI, U2AF2, FBXW7, CLTC, PTEN, KRAS, TCF4	279	4.09496	1	0.0316329	0.0283301	0				124					0				203					112	17365
BIOGRID_INTERACTION	5800:protein tyrosine phosphatase receptor type O(PTPRO)	26	1.16592	0.0109498	FKBP10, PSMD12, VCP, TFRC, NGLY1, TMTC3, PLOD3, PLOD1, NID1, CLN6, PTPRF, EMC1, LRIG2, SIL1, B3GAT3, ATP6AP2, LAMB1, PDIA6, DDOST, EXT2, MMP14, ASPH, KIT, P4HB, MAN1B1, RIGI	2219	138	19708	1.67332	1	0.0643967	0.0561272	0				280					0				124					0				203					112	17365
BIOGRID_INTERACTION	10067:secretory carrier membrane protein 3(SCAMP3)	26	1.16592	0.0109498	YAP1, TMEM63A, PGAP3, GBA1, CLN3, GJA1, NRAS, ORC1, LAMP2, ATP6V1E1, HRAS, BCAP31, NTRK1, WWOX, PDHA1, DDOST, RAB11A, SLC6A5, ITCH, NPC1, CCDC8, SPRTN, MPLKIP, KRAS, SLIRP, RIGI	2219	138	19708	1.67332	1	0.0643967	0.0561272	0				280					0				124					0				203					112	17365
BIOGRID_INTERACTION	890:cyclin A2(CCNA2)	27	1.21076	0.0109459	CDKN1C, MRE11, GMNN, BUB1B, BRCA1, GATA2, SAMHD1, ASCL1, PHF8, FZR1, ORC1, CDH2, SCAPER, BRD4, OFD1, CDT1, DYRK1A, CRIPT, EIF2AK2, FANCC, CDC6, CCNA2, POLA1, CTNNB1, KRAS, CCNQ, TP73	2219	145	19708	1.65379	1	0.0643967	0.0561272	0				280					0				124					0				203					118	17365
BIOGRID_INTERACTION	11051:nudix hydrolase 21(NUDT21)	47	2.10762	0.011007	LRPAP1, CUL7, CUL3, CTNND2, DDX23, ARHGAP35, CDC42, YY1, MECP2, GOLGA2, RECQL4, EFTUD2, FZR1, RPS19, POLR2A, CLP1, FLAD1, LMNA, HSF4, NKX2-1, EIF5A, NTRK1, WWOX, NPM1, XRCC4, EED, NONO, FN1, PYCR1, TRIP4, P3H1, OCRL, PDIA6, GLUD1, ITCH, COQ2, FANCD2, MAB21L2, EEF1A2, MASP1, NHLRC2, NSRP1, OBSL1, DLD, TAF2, CUL4B, EZH2	2219	291	19708	1.43447	1	0.0646105	0.0563135	9	3.21429	0.0549324	YY1, MECP2, EFTUD2, DDX23, EEF1A2, HUWE1, EP300, PRPF8, ARHGAP35	279	2.18468	1	0.244565	0.21903	8	6.45161	0.00214692	HDAC2, ACTC1, DHX8, CARM1, DDX42, SPIN1, IKZF1, SF3B1	122	4.44099	1	0.0335757	0.0310161	8	3.94089	0.028036	ACTC1, DHX8, KDM4D, RPS3, MTREX, HNRNPA1, SF3B1, RNF2	199	2.72262	1	0.337946	0.327112	236	17367
BIOGRID_INTERACTION	1159:creatine kinase, mitochondrial 1B(CKMT1B)	14	0.627803	0.011005	NTRK1, IGBP1, SURF1, CLPB, TPM3, TPM2, CUL3, HTRA2, OPA1, CA2, HECW2, ALDOA, DNM1L, GALK1	2219	58	19708	2.14381	1	0.0646105	0.0563135	0				280					4	3.22581	0.00544812	HDAC5, PSMC3, YME1L1, CALM1	122	11.1408	1	0.0669409	0.0618377	0				203					40	17367
BIOGRID_INTERACTION	4133:microtubule associated protein 2(MAP2)	14	0.627803	0.011005	NTRK1, DYNC1I2, NEDD4L, MYO7A, ACTB, INS, PSMC5, TUBA1A, HAX1, HECW2, DAG1, PRKACA, OBSL1, PRKACB	2219	58	19708	2.14381	1	0.0646105	0.0563135	0				280					0				124					0				203					44	17365
BIOGRID_INTERACTION	55600:intelectin 1(ITLN1)	14	0.627803	0.011005	PRPS1, RNASEH2A, TUBB, DNAJC12, SMC1A, ANTXR1, TUBB4A, HSPD1, TUBA1A, RRAS, TUBB3, NACC1, ERF, SLC25A4	2219	58	19708	2.14381	1	0.0646105	0.0563135	0				280					0				124					0				203					44	17365
BIOGRID_INTERACTION	59338:pleckstrin homology domain containing A1(PLEKHA1)	14	0.627803	0.011005	WDR45B, CAV1, PTEN, MSL3, RAB11A, INS, CRKL, GJA1, NRAS, OCLN, CDH1, LAMP2, KRAS, MPDZ	2219	58	19708	2.14381	1	0.0646105	0.0563135	0				280					0				124					0				203					44	17365
BIOGRID_INTERACTION	54926:ubiquitin conjugating enzyme E2 R2(UBE2R2)	14	0.627803	0.011005	CTC1, YWHAE, STN1, SYT2, PGAP2, FBXW11, WDR4, MEOX1, ITCH, UBR7, CTNNB1, KRAS, YWHAG, PNPLA2	2219	58	19708	2.14381	1	0.0646105	0.0563135	0				280					0				124					0				203					44	17365
BIOGRID_INTERACTION	84749:ubiquitin specific peptidase 30(USP30)	20	0.896861	0.0110788	TIMM8A, HSD3B7, SURF1, ACBD5, CLPB, SLC31A1, HTRA2, QKI, INS, EXT2, HAX1, AIFM1, OPA1, PEX3, PTRH2, POMK, CTNNB1, KRAS, COX14, POLG	2219	97	19708	1.83123	1	0.0650112	0.0566628	0				280					0				124					0				203					77	17365
GOTERM_BP_4	GO:0009309~amine biosynthetic process	10	0.44843	0.0187745	NR4A2, TGFB2, DDC, GCH1, TH, PAH, ODC1, SMS, GATA3, SLC6A3	2205	36	19068	2.40212	1	0.0652475	0.0482471	3	1.07143	0.0965929	NR4A2, ODC1, GATA3	279	5.69534	1	0.303414	0.23652	0				124					0				203					26	16739
GOTERM_BP_4	GO:0036314~response to sterol	10	0.44843	0.0187745	SMAD2, TGFB1, SMO, PTCH1, DAG1, MLC1, RORA, TGFBR1, TGFBR2, LRP6	2205	36	19068	2.40212	1	0.0652475	0.0482471	0				280					0				124					0				203					26	16739
BIOGRID_INTERACTION	79608:RIC3 acetylcholine receptor chaperone(RIC3)	13	0.58296	0.0113203	GK, NCAPG2, RMND1, ATP2A2, ATP1A3, CACNA1C, ERLIN2, CLN6, ACTB, NCAPD3, TAPT1, ATP9A, RIGI	2219	52	19708	2.22037	1	0.066095	0.0576074	0				280					0				124					0				203					39	17365
BIOGRID_INTERACTION	10957:proline rich nuclear receptor coactivator 1(PNRC1)	7	0.313901	0.0113172	DDX6, NPM1, HNF4A, RARB, RORA, RORB, CRKL	2219	18	19708	3.45391	1	0.066095	0.0576074	0				280					0				124					0				203					11	17365
BIOGRID_INTERACTION	57554:leucine rich repeat containing 7(LRRC7)	7	0.313901	0.0113172	CNKSR2, ERBB3, CDH2, CDH1, DLG4, CUL3, CTNND2	2219	18	19708	3.45391	1	0.066095	0.0576074	0				280					0				124					0				203					11	17365
BIOGRID_INTERACTION	10978:cleavage factor polyribonucleotide kinase subunit 1(CLP1)	13	0.58296	0.0113203	TSEN34, FTO, TSEN15, GREB1L, AMMECR1, TSEN2, MESD, TSEN54, HCFC1, TUBB2B, TUBB2A, IDS, KRAS	2219	52	19708	2.22037	1	0.066095	0.0576074	0				280					0				124					3	1.47783	0.0961266	PCMT1, SNW1, MAGEA11	199	5.71357	1	0.656664	0.635613	39	17365
BIOGRID_INTERACTION	51176:lymphoid enhancer binding factor 1(LEF1)	13	0.58296	0.0113203	SMAD2, TCF7L2, SMAD4, MVK, SMAD3, MITF, HINT1, NRAS, UBTF, CTNNB1, PITX2, DACT1, NFE2L2	2219	52	19708	2.22037	1	0.066095	0.0576074	6	2.14286	0.000814577	TCF7L2, SMAD4, NOTCH1, UBTF, EP300, CTNNB1	279	8.15054	0.999925	0.00975818	0.00873933	0				124					0				203					39	17365
BIOGRID_INTERACTION	27094:potassium calcium-activated channel subfamily M regulatory beta subunit 3(KCNMB3)	13	0.58296	0.0113203	ABCD4, KCNJ8, XYLT2, TMEM94, UBE4A, ALG11, POMGNT1, NCAPH, ZMPSTE24, PIGA, ATP13A2, NCAPD2, SLC12A6	2219	52	19708	2.22037	1	0.066095	0.0576074	0				280					0				124					0				203					39	17365
BIOGRID_INTERACTION	3073:hexosaminidase subunit alpha(HEXA)	13	0.58296	0.0113203	YWHAE, FH, SPARC, GDI1, HEXB, KIF14, HK1, SYNCRIP, GM2A, PDCD10, UBR7, C1QBP, HNRNPD	2219	52	19708	2.22037	1	0.066095	0.0576074	0				280					0				124					0				203					39	17365
BIOGRID_INTERACTION	116986:ArfGAP with GTPase domain, ankyrin repeat and PH domain 2(AGAP2)	7	0.313901	0.0113172	CDC42, GRIA2, ARF1, EPB41L1, AKT1, RAC1, PIK3R1	2219	18	19708	3.45391	1	0.066095	0.0576074	4	1.42857	0.00193661	GRIA2, ARF1, RAC1, PIK3R1	279	15.6973	1	0.0198707	0.017796	0				124					0				203					11	17365
BIOGRID_INTERACTION	79679:V-set domain containing T cell activation inhibitor 1(VTCN1)	7	0.313901	0.0113172	SEC61A1, VCP, NGLY1, STT3A, EIF2AK3, ATP2A2, ALG1	2219	18	19708	3.45391	1	0.066095	0.0576074	0				280					0				124					0				203					11	17365
BIOGRID_INTERACTION	243362:StAR related lipid transfer domain containing 13(Stard13)	7	0.313901	0.0113172	PPP2CA, USP7, SHMT2, PLOD2, PLOD1, NSRP1, HSD17B10	2219	18	19708	3.45391	1	0.066095	0.0576074	0				280					0				124					0				203					11	17365
BIOGRID_INTERACTION	3362:5-hydroxytryptamine receptor 6(HTR6)	13	0.58296	0.0113203	EIF4A3, CLTC, TBCD, NRXN3, SLC6A1, ACTB, IPO8, UQCRFS1, IDS, AP4S1, NCDN, TELO2, AP2M1	2219	52	19708	2.22037	1	0.066095	0.0576074	0				280					0				124					0				203					39	17365
BIOGRID_INTERACTION	1394:corticotropin releasing hormone receptor 1(CRHR1)	7	0.313901	0.0113172	GNAO1, DLG4, GNAQ, MAGI2, GNAS, MPDZ, GNAI1	2219	18	19708	3.45391	1	0.066095	0.0576074	4	1.42857	0.00193661	GNAO1, DLG4, GNAS, GNAI1	279	15.6973	1	0.0198707	0.017796	0				124					0				203					11	17365
BIOGRID_INTERACTION	55268:enoyl-CoA hydratase domain containing 2(ECHDC2)	7	0.313901	0.0113172	CYP24A1, AUH, MMAB, IVD, TOP3A, DBT, SLIRP	2219	18	19708	3.45391	1	0.066095	0.0576074	0				280					0				124					0				203					11	17365
BIOGRID_INTERACTION	29948:oxidative stress induced growth inhibitor 1(OSGIN1)	13	0.58296	0.0113203	ARNT2, SMARCB1, SHMT2, TCF12, PTEN, CRX, PPM1D, MEIS2, MEOX1, AKT1, KRAS, TCF4, IKBKG	2219	52	19708	2.22037	1	0.066095	0.0576074	6	2.14286	0.000814577	SMARCB1, PTEN, KRAS, TCF4, PPM1D, MEIS2	279	8.15054	0.999925	0.00975818	0.00873933	0				124					0				203					39	17365
BIOGRID_INTERACTION	78989:collectin subfamily member 11(COLEC11)	7	0.313901	0.0113172	HNRNPH1, COL6A2, COL6A1, PLOD3, PLOD2, CDC6, RIGI	2219	18	19708	3.45391	1	0.066095	0.0576074	0				280					0				124					0				203					11	17365
BIOGRID_INTERACTION	104416:Brca1 associated protein 1(Bap1)	7	0.313901	0.0113172	ASXL1, ASXL2, COG1, DNAAF5, BRCA1, BAP1, HCFC1	2219	18	19708	3.45391	1	0.066095	0.0576074	0				280					0				124					0				203					11	17365
BIOGRID_INTERACTION	337873:H2B clustered histone 20, pseudogene(H2BC20P)	11	0.493274	0.0113743	NPM1, H3-4, COL11A1, CPAMD8, KIF14, GSE1, CHD4, FTL, EZH2, ZBTB40, CIT	2219	40	19708	2.44241	1	0.0663686	0.0578459	0				280					0				124					0				203					29	17365
BIOGRID_INTERACTION	6251:Ras suppressor protein 1(RSU1)	11	0.493274	0.0113743	SUZ12, EFTUD2, DYNC1I2, NDUFA8, VCP, CBS, FBXW7, FN1, HADH, TKT, SEC24D	2219	40	19708	2.44241	1	0.0663686	0.0578459	0				280					0				124					0				203					29	17365
BIOGRID_INTERACTION	6895:TARBP2 subunit of RISC loading complex(TARBP2)	21	0.941704	0.0113936	RBM28, HPSE2, CUL3, PNKP, SRP54, EIF2AK2, NEDD4L, TRMT1, ADARB1, RBPJ, MTM1, RECQL4, PNKD, TCOF1, AGO1, AGO2, RPL13, IKBKG, CPA6, OGT, RIGI	2219	104	19708	1.79338	1	0.0664396	0.0579078	0				280					0				124					0				203					83	17365
BIOGRID_INTERACTION	65260:cytochrome c oxidase assembly factor 7(COA7)	21	0.941704	0.0113936	FKBP10, SURF1, CLPB, COX15, IDH2, HTRA2, LIG4, SUOX, SCAF4, GCSH, SCO1, AIFM1, ETHE1, EFHC1, MPLKIP, ACP5, COX14, HOXB1, ACO2, PGM1, SNRPB	2219	104	19708	1.79338	1	0.0664396	0.0579078	0				280					0				124					0				203					83	17365
BIOGRID_INTERACTION	26000:TBC1 domain family member 10B(TBC1D10B)	12	0.538117	0.0114696	NTRK1, SYNCRIP, VCP, OCLN, CDH1, CAV1, SETD1A, KRAS, UBE2A, HRAS, RIGI, CIT	2219	46	19708	2.31691	1	0.066736	0.0581661	0				280					0				124					4	1.97044	0.0110423	BRD3, RAB2A, CTDSPL, ARF6	199	8.61175	1	0.18934	0.18327	34	17365
BIOGRID_INTERACTION	219699:unc-5 netrin receptor B(UNC5B)	12	0.538117	0.0114696	NTRK1, PPP2CA, RET, GJA1, NRAS, OCLN, CAV1, TMEM216, KCNA4, KRAS, TUBG1, HRAS	2219	46	19708	2.31691	1	0.066736	0.0581661	0				280					0				124					0				203					34	17365
BIOGRID_INTERACTION	11274:ubiquitin specific peptidase 18(USP18)	12	0.538117	0.0114696	KDM3B, CHUK, TUBB3, STAT2, EEF1A2, CTNNB1, TWIST1, TAB2, IKBKG, EEF2, SAMHD1, MAP3K7	2219	46	19708	2.31691	1	0.066736	0.0581661	6	2.14286	0.000460199	NOTCH1, EEF1A2, HUWE1, CTNNB1, TAB2, MAP3K7	279	9.21365	0.995326	0.00628112	0.00562531	0				124					0				203					34	17365
BIOGRID_INTERACTION	203:adenylate kinase 1(AK1)	12	0.538117	0.0114696	HINT1, KDM3B, MRE11, UTP4, TINF2, AK2, TM4SF20, HNRNPU, GEMIN5, OGT, GTF2E2, BRD4	2219	46	19708	2.31691	1	0.066736	0.0581661	0				280					0				124					0				203					34	17365
BIOGRID_INTERACTION	10621:RNA polymerase III subunit F(POLR3F)	12	0.538117	0.0114696	RBM28, H3-4, POLR3A, POLR3B, KAT5, POLR3GL, POLR1C, POLR1D, KRAS, RIGI, BRD4, SMARCA4	2219	46	19708	2.31691	1	0.066736	0.0581661	0				280					0				124					0				203					34	17365
BIOGRID_INTERACTION	1073:cofilin 2(CFL2)	18	0.807175	0.0114509	USP14, DYRK1A, KIF14, LARP7, ABAT, ACTB, ACTG1, CIT, PAN2, ALDH4A1, PPP1CB, CFL2, ETHE1, MAB21L2, LONP1, MYH9, POT1, SUCLG1	2219	84	19708	1.90317	1	0.066736	0.0581661	0				280					5	4.03226	0.00178663	UBE2I, ACTC1, CAPZA2, WDR5, ARIH1	122	9.61553	1	0.029132	0.0269111	4	1.97044	0.0526694	RAB2A, ACTC1, CFL1, ARIH1	199	4.71596	1	0.48868	0.473014	61	17367
BIOGRID_INTERACTION	10398:myosin light chain 9(MYL9)	12	0.538117	0.0114696	YAP1, CCND2, NPC1, DYRK1A, KIF14, MYH9, LARP7, TRIM37, TP63, CIT, TP73, FOXP1	2219	46	19708	2.31691	1	0.066736	0.0581661	0				280					0				124					0				203					34	17365
BIOGRID_INTERACTION	10180:RNA binding motif protein 6(RBM6)	16	0.717489	0.0114943	CUL7, MMGT1, SHMT2, DDX23, KIF14, PLOD3, ALG13, MITF, BRCA1, PPP1CB, ALS2, HNRNPH1, LMNA, ACER3, MAPRE2, RIGI	2219	71	19708	2.00146	1	0.0667962	0.0582186	4	1.42857	0.0789327	PPP1CB, MMGT1, DDX23, ALG13	279	3.97961	1	0.316273	0.283251	0				124					0				203					55	17365
BIOGRID_INTERACTION	54442:potassium channel tetramerization domain containing 5(KCTD5)	16	0.717489	0.0114943	NPM1, CUL3, SRSF1, CFAP410, SOX2, PAN2, RECQL4, MN1, FZR1, MAFB, GAN, ZNF711, FBP1, TP63, RIGI, FGFR1	2219	71	19708	2.00146	1	0.0667962	0.0582186	0				280					0				124					0				203					55	17365
BIOGRID_INTERACTION	55854:zinc finger CCCH-type containing 15(ZC3H15)	16	0.717489	0.0114943	ZCCHC8, NTRK1, CSNK2A1, PTEN, THOC2, INS, THOC6, RECQL4, EFTUD2, FZR1, CDH1, MTF1, KRAS, WASF1, CC2D2A, OGT	2219	71	19708	2.00146	1	0.0667962	0.0582186	5	1.78571	0.0179977	EFTUD2, CSNK2A1, PTEN, KRAS, OGT	279	4.97451	1	0.11129	0.09967	4	3.22581	0.00952728	DNAJC2, XPO1, EIF6, WDR5	122	9.1009	1	0.0997549	0.0921501	0				203					51	17367
BIOGRID_INTERACTION	2936:glutathione-disulfide reductase(GSR)	16	0.717489	0.0114943	NTRK1, ECHS1, PLPBP, PEPD, EEF2, ASS1, HSPD1, CDC42, EFTUD2, AIFM1, ACOX1, OXCT1, AGA, OBSL1, DLD, FOLR1	2219	71	19708	2.00146	1	0.0667962	0.0582186	0				280					0				124					0				203					55	17365
BIOGRID_INTERACTION	51465:ubiquitin conjugating enzyme E2 J1(UBE2J1)	31	1.39013	0.0115052	ARF1, VCP, B4GALT1, CTBP1, BRCA1, AQP2, LMNB1, GJA1, FUT8, EBP, TCTN3, VPS53, TCTN2, LAMP2, LMNA, TRAPPC11, SEC23B, LNPK, EVC2, BCAP31, HSD3B7, JAGN1, ACBD5, ELOVL4, TSC2, STIM1, TMX2, TBL1XR1, TMEM216, KRAS, MAN1B1	2219	174	19708	1.58233	1	0.0668389	0.0582558	0				280					0				124					0				203					143	17365
BIOGRID_INTERACTION	6310:ataxin 1(ATXN1)	56	2.51121	0.0115115	YWHAE, CCNK, KDM1A, EHMT1, PEPD, PQBP1, SOX3, IPO8, EFEMP2, SUMO1, NARS1, PPP2R1A, SIX5, POGZ, CIC, PSPH, YWHAG, RBFOX1, USP7, SMARCC2, MSX2, TPM3, ARG1, TSC1, KIF22, MED27, TMX2, TBL1XR1, HNRNPH1, KAT6A, FAR1, AHDC1, NLGN3, HDAC4, CAMK2B, VCP, POMP, CRX, ATP1A3, NID1, CLCN2, U2AF2, DHX37, NPHP3, OTX2, EXTL3, DMPK, ASNS, PUM1, TTC19, QKI, TBX15, QRICH1, TRIM37, EIF3F, TRIM32	2219	360	19708	1.38156	1	0.0668545	0.0582694	15	5.35714	0.000636001	SPEN, CAMK2B, HDAC4, USP7, SETD2, KMT2B, EHMT1, ATP1A3, TBL1XR1, U2AF2, PPP2R1A, KAT6A, POGZ, QRICH1, AHDC1	279	2.94325	0.999399	0.00809305	0.00724805	6	4.83871	0.0712082	UBE2I, PSMC3, ANP32A, HSPA5, DCAF7, SF1	122	2.69235	1	0.381686	0.352588	11	5.41872	0.00360276	PCMT1, PSMC3, PPAT, CFL1, CRY2, UBE2E1, SLC4A2, NLK, SORCS3, GSPT1, SF1	199	3.02607	1	0.0935964	0.0905959	298	17367
BIOGRID_INTERACTION	51593:serrate, RNA effector molecule(SRRT)	38	1.70404	0.0116325	CUL7, ACADVL, ECM1, SAMD9, CUL3, KIF14, CHD4, CACNA1C, HMGB1, CHD3, GTF2E2, OSGEP, EFTUD2, FZR1, NARS1, POLR2A, SNIP1, SOST, CIC, BRD4, NTRK1, NPM1, PDHA1, CSNK2A1, EED, TINF2, A2ML1, SYN1, CCNA2, ALDH1A3, HNRNPK, FANCD2, GEMIN4, SBDS, CRYAB, OBSL1, DLD, FBP1	2219	225	19708	1.49998	1	0.0675149	0.058845	10	3.57143	0.00480436	EFTUD2, NOTCH1, HNRNPK, PDHA1, CSNK2A1, SAMD9, EP300, CHD4, CHD3, CACNA1C	279	3.13947	1	0.0404914	0.0362637	6	4.83871	0.0126666	XPO1, DHX9, STAT3, WDR5, MACROH2A1, VAV2	122	4.30776	1	0.119703	0.110578	0				203					181	17367
BIOGRID_INTERACTION	1969:EPH receptor A2(EPHA2)	38	1.70404	0.0116325	CLTC, PTEN, PIK3R1, CBL, GRM1, GLIS2, CDC42, GJA1, FZR1, NRAS, CCND2, CDH1, LAMP2, AP2S1, AKT1, PRKACA, HRAS, AP2M1, ATP6V0A1, NTRK1, TGFB1, ITGA3, CAV1, UBE4A, PTPN11, EEF2, TGFBR1, RAB11A, MIB1, EDAR, OCLN, FANCD2, TMEM216, AGPS, CTNNB1, KRAS, KDELR2, RAF1	2219	225	19708	1.49998	1	0.0675149	0.058845	11	3.92857	0.00139931	CLTC, PTEN, AP2S1, CTNNB1, PTPN11, KRAS, PIK3R1, CBL, HRAS, ATP6V0A1, MIB1	279	3.45341	1	0.0152291	0.013639	0				124					6	2.95567	0.077067	RAB2A, SMARCAD1, AP2A1, PTK2, MAP2K6, ARF6	199	2.64094	1	0.595132	0.576053	187	17365
GOTERM_BP_4	GO:0046434~organophosphate catabolic process	34	1.52466	0.0195073	VCP, OGDHL, PLA2G6, SAMHD1, HK1, ACAT1, DHTKD1, MFSD8, HINT1, SMPD4, ABHD16A, SMPD1, PLCG2, PGK1, ENPP1, MLYCD, ABCD1, PGM1, ENTPD1, FKRP, PDE4D, GCK, NT5C3A, PDE10A, TMEM237, COL6A1, OGDH, SUCLG1, PNPLA6, HPRT1, PLCB1, ALDOA, ADA, GALK1	2205	198	19068	1.48494	1	0.0676984	0.0500595	0				280					0				124					0				203					164	16739
BIOGRID_INTERACTION	1088:CEA cell adhesion molecule 8(CEACAM8)	23	1.03139	0.0117968	EDEM3, MANBA, B4GALT1, TAFAZZIN, BCKDHB, ECEL1, NGLY1, TMTC3, LTBP1, GALNS, NDST1, NAGLU, HYAL2, EEF1A2, ITGA8, DAG1, ITGA7, ITGA6, MAN2B1, GPC4, GUSB, LARGE1, EPHB4	2219	118	19708	1.73114	1	0.0684256	0.0596387	0				280					0				124					0				203					95	17365
BIOGRID_INTERACTION	27043:proline, glutamate and leucine rich protein 1(PELP1)	23	1.03139	0.0117968	NTRK1, BCAS3, TCF7L2, NPM1, CUL7, KDM1A, RPL10, RPL11, PTEN, FN1, CHD3, CIT, SOX2, EFTUD2, AR, LAS1L, FANCD2, RPL13, RPL26, OBSL1, ATG7, H3-3A, EZH2	2219	118	19708	1.73114	1	0.0684256	0.0596387	7	2.5	0.00659787	EFTUD2, TCF7L2, CREBBP, PTEN, EP300, CHD3, H3-3A	279	4.19039	1	0.0517219	0.0463216	0				124					5	2.46305	0.0312921	SRF, STAT3, SMARCAD1, RNF2, ZBTB2	199	4.19641	1	0.358335	0.346848	95	17365
BIOGRID_INTERACTION	81550:tudor domain containing 3(TDRD3)	34	1.52466	0.0118163	DDX6, DDX3X, RBM8A, FMR1, EIF4A3, MTR, GLE1, DHX30, SYNCRIP, POLR2A, CSPP1, POC1A, POC1B, ASCC3, CC2D2A, PIBF1, OFD1, UPF1, WWOX, ASCC1, SECISBP2, VPS33B, TOP3A, ALG13, TDRD7, PUM1, MIB1, H3-4, CSDE1, AGO1, CAPRIN1, AGO2, CNOT3, TNRC6B	2219	196	19708	1.54066	1	0.0685174	0.0597188	7	2.5	0.0598705	UPF1, DDX3X, USP9X, AGO1, CNOT3, ALG13, MIB1	279	2.52279	1	0.25952	0.232424	0				124					0				203					162	17365
BIOGRID_INTERACTION	56244:butyrophilin like 2(BTNL2)	28	1.25561	0.0118654	CNTNAP1, PIGT, GPAA1, IDUA, LRP6, ADGRG1, TMEM67, HYAL2, DAG1, PLXNA1, LRIG2, CHST14, GUSB, EXTL3, JAG2, EDEM3, ST14, LAMB3, INSR, LAMB1, POMGNT2, L1CAM, SUMF1, EXT2, ITGA7, ITGA6, ROR2, SLC25A4	2219	153	19708	1.62537	1	0.0687806	0.0599482	0				280					0				124					0				203					125	17365
BIOGRID_INTERACTION	340061:stimulator of interferon response cGAMP interactor 1(STING1)	19	0.852018	0.0119456	HSD3B7, MBOAT7, CCDC47, GLMN, MPI, USP18, MYSM1, DDOST, PAN2, SEC61A1, SMCHD1, TKFC, NPC1, CLPP, STT3A, STT3B, NECTIN4, TRIM32, RIGI	2219	91	19708	1.85437	1	0.0689014	0.0600534	0				280					0				124					0				203					72	17365
BIOGRID_INTERACTION	26094:DDB1 and CUL4 associated factor 4(DCAF4)	24	1.07623	0.0119031	USP7, SEC23A, SMAD3, SETD1B, DOCK7, GLMN, SETD1A, HMGB1, HSPD1, DDB1, POLA1, CDH1, DKC1, SIN3A, DVL1, LONP1, CTNNB1, CTSD, NOP10, FGFR2, CUL4B, FDFT1, FTL, WNT4	2219	125	19708	1.70524	1	0.0689014	0.0600534	7	2.5	0.0086614	SETD2, USP7, SIN3A, SETD1A, EP300, CTNNB1, FGFR2	279	3.95573	1	0.0637759	0.0571171	4	3.22581	0.0418033	COPS2, USP12, CAPZA2, DCAF5	122	5.16931	1	0.271426	0.250734	0				203					97	17367
BIOGRID_INTERACTION	5906:RAP1A, member of RAS oncogene family(RAP1A)	25	1.12108	0.0119566	ECHS1, PIGO, KIF14, OSGEP, CDC42, PPP2R1A, LAMP2, DPF2, GPC3, KRIT1, RALGDS, NTRK1, MMGT1, TSC2, TACR3, BRAF, SMARCA2, AR, BIN1, RHEB, GNB1, HNRNPD, KRAS, RAF1, FGFR1	2219	132	19708	1.6821	1	0.0689014	0.0600534	9	3.21429	0.000577804	MMGT1, PPP2R1A, GNB1, HNRNPD, DPF2, BRAF, KRAS, SMARCA2, MTOR	279	4.81623	0.998814	0.00749987	0.00671681	0				124					0				203					107	17365
BIOGRID_INTERACTION	66922:related RAS viral (r-ras) oncogene 2(Rras2)	4	0.179372	0.0119448	ACVR1, SMAD4, SMAD3, BMPR1B	2219	5	19708	7.10518	1	0.0689014	0.0600534	0				280					0				124					0				203					1	17365
BIOGRID_INTERACTION	7482:Wnt family member 2B(WNT2B)	4	0.179372	0.0119448	RAD21, BRCA1, PITX2, RIGI	2219	5	19708	7.10518	1	0.0689014	0.0600534	0				280					0				124					0				203					1	17365
BIOGRID_INTERACTION	93:activin A receptor type 2B(ACVR2B)	19	0.852018	0.0119456	PDGFRB, SMAD2, ACVR1, GDF11, IQSEC2, SLC31A1, IGSF1, RIPK4, FMN2, SMAD6, CLCN3, GDF5, PTPRF, TGFBR1, TGFBR2, PAK1, KCNT2, ROR2, NODAL	2219	91	19708	1.85437	1	0.0689014	0.0600534	0				280					0				124					0				203					72	17365
BIOGRID_INTERACTION	7111:tropomodulin 1(TMOD1)	25	1.12108	0.0119566	USP14, ODC1, KIF14, WDR45, ACTB, RECQL4, PPP1CB, CDH1, OFD1, TFAP2A, NTRK1, SMAD2, AGTPBP1, TPM3, DCC, FBXW7, CEP152, TSC1, PPP2R5D, PAN2, TUBB2A, PIK3CA, DLG5, MYO5B, MYH9	2219	132	19708	1.6821	1	0.0689014	0.0600534	7	2.5	0.0111511	PPP1CB, PIK3CA, FBXW7, ODC1, PPP2R5D, WDR45, SPTAN1	279	3.74595	1	0.0778307	0.0697044	0				124					0				203					107	17365
BIOGRID_INTERACTION	80217:cilia and flagella associated protein 43(CFAP43)	4	0.179372	0.0119448	YWHAE, CUL7, H3-4, CIT	2219	5	19708	7.10518	1	0.0689014	0.0600534	0				280					0				124					0				203					1	17365
BIOGRID_INTERACTION	219938:spermatogenesis associated 19(SPATA19)	4	0.179372	0.0119448	RHEB, MTHFR, MFF, RSPRY1	2219	5	19708	7.10518	1	0.0689014	0.0600534	0				280					0				124					0				203					1	17365
BIOGRID_INTERACTION	6850:spleen associated tyrosine kinase(SYK)	24	1.07623	0.0119031	HDAC4, MEGF10, TUBB, PIK3R2, SLC4A1, PIK3R1, CBL, TUBG1, COASY, HDAC6, GRM1, INS, TRAIP, CRKL, AR, TUBA1A, ERBB3, KIT, SH3BP2, PLCG2, PRKD1, NHLRC2, MAP3K7, SEC23B	2219	125	19708	1.70524	1	0.0689014	0.0600534	6	2.14286	0.0322313	HDAC4, EP300, PIK3R2, PIK3R1, CBL, MAP3K7	279	3.39062	1	0.167934	0.1504	5	4.03226	0.00740674	HDAC2, STAT3, BTK, CALM1, VAV2	122	6.46164	1	0.0836107	0.0772366	0				203					96	17367
BIOGRID_INTERACTION	2540666:heterotrimeric G protein gamma subunit Git11(git11)	4	0.179372	0.0119448	GNB2, GNB1, GNB3, GNB5	2219	5	19708	7.10518	1	0.0689014	0.0600534	2	0.714286	0.0685746	GNB2, GNB1	279	28.2552	1	0.287934	0.257871	0				124					0				203					1	17365
BIOGRID_INTERACTION	166785:metabolism of cobalamin associated A(MMAA)	4	0.179372	0.0119448	MMAA, FBXW7, MMUT, INS	2219	5	19708	7.10518	1	0.0689014	0.0600534	0				280					0				124					0				203					1	17365
BIOGRID_INTERACTION	66894:WW domain containing E3 ubiquitin protein ligase 2(Wwp2)	4	0.179372	0.0119448	SMAD2, SMAD3, GLIS3, TGFBR1	2219	5	19708	7.10518	1	0.0689014	0.0600534	0				280					0				124					0				203					1	17365
BIOGRID_INTERACTION	23095:kinesin family member 1B(KIF1B)	25	1.12108	0.0119566	YWHAE, DDX3X, POMP, BRCA1, PLOD1, ACTB, IPO8, KIF1A, YWHAG, PGM1, UPF1, SIAH1, VPS33B, CASK, TDRD7, SCRIB, THOC2, PEX14, GIGYF1, KIFBP, CSDE1, VIPAS39, FTL, RIGI, PAFAH1B1	2219	132	19708	1.6821	1	0.0689014	0.0600534	0				280					4	3.22581	0.0478148	UBE2I, PSMC3, CSNK1A1, CALM1	122	4.89518	1	0.29641	0.273813	6	2.95567	0.0107793	PSMC3, CSNK1A1, PCBP1, ZNF217, APBA1, PIK3C3	199	4.5016	1	0.186506	0.180527	103	17367
BIOGRID_INTERACTION	4830:NME/NM23 nucleoside diphosphate kinase 1(NME1)	27	1.21076	0.0119319	USP14, SMARCD1, SET, PRUNE1, PTEN, BRCA1, USP18, HSPD1, RECQL4, EFTUD2, OXCT1, IARS1, RAC1, DNM1L, TNPO2, TNPO3, RARS1, TUBB, FOXP4, EEF2, TUBG1, FANCD2, HNRNPH1, POLR1C, PPT1, TRIM37, FBP1	2219	146	19708	1.64247	1	0.0689014	0.0600534	7	2.5	0.0175744	DSP, EFTUD2, SET, PTEN, RAC1, DNM1L, PRPF8	279	3.38675	1	0.109135	0.0977404	4	3.22581	0.0610304	HDAC5, HSPA5, CCT8, RBBP7	122	4.42578	1	0.346552	0.320133	0				203					115	17367
BIOGRID_INTERACTION	54126:Rho guanine nucleotide exchange factor(Arhgef7)	4	0.179372	0.0119448	CDC42, SMAD2, SMAD4, SMAD3	2219	5	19708	7.10518	1	0.0689014	0.0600534	0				280					0				124					0				203					1	17365
BIOGRID_INTERACTION	69288:Rho-related BTB domain containing 1(Rhobtb1)	4	0.179372	0.0119448	SMAD2, ACVR1, BMPR1B, TGFBR1	2219	5	19708	7.10518	1	0.0689014	0.0600534	0				280					0				124					0				203					1	17365
BIOGRID_INTERACTION	6504:signaling lymphocytic activation molecule family member 1(SLAMF1)	24	1.07623	0.0119031	ARFGEF1, FANCI, ARFGEF2, GK, NAGA, ATP1A3, LIFR, ATP2B2, PTPN11, UFSP2, NR2F2, ANTXR1, IGF1R, GALNS, SLC25A15, DSTYK, OCLN, PC, NAGLU, TUBB3, RAB18, ITGA7, D2HGDH, LARGE1	2219	125	19708	1.70524	1	0.0689014	0.0600534	0				280					0				124					0				203					101	17365
BIOGRID_INTERACTION	6396:SEC13 homolog, nuclear pore and COPII coat complex component(SEC13)	24	1.07623	0.0119031	EDEM3, SEC23A, VCP, CUL7, NUP107, NUP133, ACY1, CUL3, CLTC, BRCA1, RAB11A, RECQL4, AR, SARS1, LMNA, NKX2-1, AP1S2, CTNNB1, KRAS, QRICH1, NHLRC2, SEC24D, CIC, SEC23B	2219	125	19708	1.70524	1	0.0689014	0.0600534	0				280					6	4.83871	0.00104729	HDAC2, XPO1, CSNK1A1, WDR5, ARIH1, PRPF19	122	7.75397	0.999947	0.0196057	0.0181111	0				203					95	17367
BIOGRID_INTERACTION	944:TNF superfamily member 8(TNFSF8)	26	1.16592	0.0119641	ATP1A3, ANTXR1, CLN6, MFSD8, EFNB1, IPO8, TUBA1A, ADGRG6, DAG1, PGM3, CNNM2, MPDU1, CDON, RARS2, SURF1, RAB39B, ACSL4, TGFBR1, BMP4, OCLN, SLC25A19, SMOC1, KDELR2, L2HGDH, MAN1B1, SLC25A4	2219	139	19708	1.66128	1	0.0689022	0.0600541	0				280					0				124					0				203					113	17365
BIOGRID_INTERACTION	10463:solute carrier family 30 member 9(SLC30A9)	26	1.16592	0.0119641	GFM1, COX15, TACO1, RMND1, HTRA2, TMEM70, INS, GLE1, AUH, AIFM1, C1QBP, LAMP2, LONP1, PMPCB, BCAP31, HSD3B7, SURF1, ACBD5, PDHA1, MDH2, ACAD9, LRPPRC, TUFM, MTRFR, ASPH, SLIRP	2219	139	19708	1.66128	1	0.0689022	0.0600541	0				280					0				124					0				203					113	17365
BIOGRID_INTERACTION	79669:chromosome 3 open reading frame 52(C3orf52)	48	2.15247	0.0120079	ABCD4, PPP1R15B, SLC26A2, TMEM63A, FLT4, GORAB, TMEM94, CISD2, CLCN3, MFF, SLC9A1, GJA1, KCNT2, SPTLC2, CUX1, LMNA, NEK1, GJA8, SLC12A6, SLC16A2, NUS1, KCNJ8, KCNJ11, KIDINS220, WFS1, FZD6, UBE4A, ALG11, LEMD3, ACVR2B, LEMD2, DHRS3, BSCL2, CLCN7, VANGL1, PIGB, TUBB2B, TMX2, SMO, ZDHHC9, TMEM237, SNX14, PIGA, KCNQ5, ATP13A2, PNPLA6, XPR1, SLC27A4	2219	300	19708	1.42104	1	0.0691328	0.0602551	0				280					0				124					0				203					252	17365
GOTERM_BP_4	GO:0071425~hematopoietic stem cell proliferation	8	0.358744	0.0200383	CTC1, WNT10B, MECOM, WNT5A, ERCC2, NKAP, GBA1, WNT1	2205	25	19068	2.76724	1	0.0691518	0.0511341	0				280					0				124					0				203					17	16739
GOTERM_BP_4	GO:0048015~phosphatidylinositol-mediated signaling	8	0.358744	0.0200383	PLCB4, PIK3CA, PI4KA, PLCG2, PLCE1, PLCH1, PLCB1, FGFR1	2205	25	19068	2.76724	1	0.0691518	0.0511341	0				280					0				124					0				203					17	16739
GOTERM_BP_4	GO:0035994~response to muscle stretch	8	0.358744	0.0200383	EDN1, CDH2, PIK3CA, CTNNB1, DMD, RAF1, SLC9A1, DDR2	2205	25	19068	2.76724	1	0.0691518	0.0511341	0				280					0				124					0				203					17	16739
GOTERM_BP_4	GO:0097150~neuronal stem cell population maintenance	8	0.358744	0.0200383	SOX2, JAG1, PRRX1, CDH2, FANCD2, FANCC, DLL1, MCPH1	2205	25	19068	2.76724	1	0.0691518	0.0511341	0				280					0				124					0				203					17	16739
BIOGRID_INTERACTION	1727:cytochrome b5 reductase 3(CYB5R3)	44	1.97309	0.0120266	RALA, KIF14, PTEN, HCCS, PLOD1, ACTB, ZMPSTE24, RECQL4, HMGCL, ATP5F1A, NSDHL, TCTN3, EMC1, TCTN2, BPNT2, SLC25A20, RAC1, HSD3B7, NDUFA8, ALG8, STIL, PDHA1, ELOVL4, MMGT1, CAV1, ACTL6A, DNAJC12, MOGS, COQ9, SDHA, DDOST, RAB11A, ZDHHC15, COX6B1, HADHA, NPC1, GNB2, AGPS, GNB1, ATP6V1B2, OGDH, DHCR7, TKT, ATP6V0C	2219	270	19708	1.44735	1	0.0692189	0.0603302	0				280					0				124					0				203					226	17365
BIOGRID_INTERACTION	4215:mitogen-activated protein kinase kinase kinase 3(MAP3K3)	15	0.672646	0.0121251	YWHAE, YAP1, CUL7, CHUK, ZBTB16, NEDD4L, BRCA1, PPP2CA, TRAF7, PDCD10, SUFU, CCM2, PRKACA, MAP3K7, YWHAG	2219	65	19708	2.04957	1	0.0697428	0.0607868	4	1.42857	0.0640649	PPP2CA, TRAF7, MAP3K7, MTOR	279	4.34695	1	0.273832	0.245242	0				124					0				203					50	17365
BIOGRID_INTERACTION	311:annexin A11(ANXA11)	15	0.672646	0.0121251	NTRK1, ARSA, WWOX, VCP, FH, PDHA1, ALG2, ASS1, CDC42, CCDC8, RAC1, NDUFV1, OGT, CUL4B, RIGI	2219	65	19708	2.04957	1	0.0697428	0.0607868	0				280					0				124					0				203					50	17365
BIOGRID_INTERACTION	5584:protein kinase C iota(PRKCI)	36	1.61435	0.0121786	YWHAE, CTBP1, MRPS34, CRX, FZR1, NRAS, C1QBP, NACC1, MFN2, IKBKG, HRAS, ATG7, PRKACB, USP7, NPM1, ST14, CEP135, CSNK2A1, CHUK, CAV1, MRPS22, RIPK4, MRPS2, CASK, MOGS, ALDH3A2, DPM1, TUBB2B, MAFB, TUBB2A, ASPH, PRKAR1A, CSNK2B, KRAS, DHCR7, SLC25A4	2219	211	19708	1.51532	1	0.0700072	0.0610173	9	3.21429	0.0103918	USP7, CSNK2A1, CSNK2B, NACC1, HUWE1, MFN2, CASK, KRAS, HRAS	279	3.01299	1	0.0736474	0.0659579	0				124					0				203					175	17365
BIOGRID_INTERACTION	23341:DnaJ heat shock protein family (Hsp40) member C16(DNAJC16)	36	1.61435	0.0121786	CHRNA1, PIGU, TFRC, CCDC47, CISD2, EMC10, MAGT1, LMNB2, LMNB1, RECQL4, SMPD4, TCTN3, EMC1, TCTN2, DUOXA2, LBR, LNPK, TAPT1, BCAP31, HSD3B7, GAA, ECEL1, EIF2AK3, LIFR, ATP2B1, LEMD3, ALDH3A2, VANGL1, TMEM199, NPC1, STIM1, KRAS, FAR1, SCN4A, P4HB, STT3B	2219	211	19708	1.51532	1	0.0700072	0.0610173	0				280					0				124					0				203					175	17365
BIOGRID_INTERACTION	1525:CXADR Ig-like cell adhesion molecule(CXADR)	51	2.287	0.0122238	ARF1, CCDC47, CTNND1, KIF14, ATP2A2, LMNB1, GJA1, NSDHL, SMPD4, CDH1, LAMP2, DIP2B, HRAS, SNAP29, SCRIB, LEMD3, FTSJ1, ALDH3A2, STIM1, TMEM216, ROR2, VAMP2, COPB2, PIK3R2, PIK3R1, ATP1A1, FGD1, EFNB1, NRAS, EPB41L1, EMC1, ANKRD26, CAV1, SLC33A1, ATP2B1, PTPN14, RAB11A, VANGL1, TMEM199, CCDC88A, H1-4, PPFIBP1, OCLN, SLC6A8, CCDC8, PSMC1, TRIP11, KRAS, PLCH1, DHCR7, OGT	2219	323	19708	1.40234	1	0.0702455	0.0612249	0				280					0				124					0				203					272	17365
BIOGRID_INTERACTION	80218:N-alpha-acetyltransferase 50, NatE catalytic subunit(NAA50)	17	0.762332	0.0122469	NTNG1, MBD5, NAA10, BUB1B, HSD17B10, PTPRF, ACTB, OSGEP, AIFM1, HNRNPH1, HNRNPD, OTX2, BCOR, NAA15, CEP63, DLD, TARS1	2219	78	19708	1.93571	1	0.0702909	0.0612645	5	1.78571	0.0244951	MBD5, NAA10, HNRNPD, BCOR, NAA15	279	4.52808	1	0.139004	0.124491	0				124					0				203					61	17365
BIOGRID_INTERACTION	2043:EPH receptor A4(EPHA4)	17	0.762332	0.0122469	CAV1, TUBB, CIB2, NAGA, TUBB4A, GJA1, FZR1, TUBB2B, OCLN, KRAS, IARS2, IKBKG, UMPS, HRAS, FGFR3, FGFR2, FGFR1	2219	78	19708	1.93571	1	0.0702909	0.0612645	4	1.42857	0.0979768	KRAS, HRAS, FGFR3, FGFR2	279	3.62246	1	0.365095	0.326976	0				124					0				203					61	17365
BIOGRID_INTERACTION	51023:mitochondrial ribosomal protein S18C(MRPS18C)	32	1.43498	0.0122414	GFM1, RPL10, SHMT2, TACO1, MRPS34, SRSF1, SRP54, HNRNPU, TMEM70, HSPD1, DHX30, AUH, C1QBP, SH3PXD2B, DBT, CHMP1A, PMPCB, RPL13, PAK3, TCF7L2, PPP1R12A, MDH2, MRPS22, ACAD9, LIG4, MRPS2, LARP7, LRPPRC, TUFM, MTRFR, RPL26, SLIRP	2219	182	19708	1.56158	1	0.0702909	0.0612645	0				280					0				124					0				203					150	17365
BIOGRID_INTERACTION	3783726:large tegument protein(BPLF1)	17	0.762332	0.0122469	YWHAE, USP7, VCP, NUP107, KARS1, CUL3, MRPS2, MOGS, ADAR, ATP2B1, UBE2A, DDB1, DHX30, PSMC5, POLD1, YWHAG, CUL4B	2219	78	19708	1.93571	1	0.0702909	0.0612645	0				280					4	3.22581	0.0122954	DNAJA1, XPO1, PSMD14, PSMC3	122	8.28415	1	0.117715	0.108741	4	1.97044	0.0438989	EIF5, PSMC3, AP2A1, GSPT1	199	5.07873	1	0.431697	0.417858	57	17367
GOTERM_BP_4	GO:0035914~skeletal muscle cell differentiation	14	0.627803	0.0204234	EOMES, EGR2, FKRP, MEGF10, SOX11, KLHL40, LEMD2, PHOX2B, SHH, COL6A1, KRAS, LARGE1, MYF5, CDON	2205	61	19068	1.9847	1	0.0703821	0.0520439	4	1.42857	0.0594919	NOTCH1, COL6A1, KRAS, SOX11	279	4.48158	1	0.21283	0.165907	0				124					0				203					47	16739
BIOGRID_INTERACTION	11041:beta-1,4-glucuronyltransferase 1(B4GAT1)	20	0.896861	0.0123336	PIGS, FKRP, PIGT, KIDINS220, POMT1, EIF2AK3, POMGNT1, LEMD2, EXT1, BSCL2, GJA1, CUX1, HYAL2, HNRNPD, ROR2, B4GALT7, OGT, XPR1, ATP9A, FKTN	2219	98	19708	1.81255	1	0.0706795	0.0616032	0				280					0				124					0				203					78	17365
BIOGRID_INTERACTION	6744:ITPR interacting domain containing 2(ITPRID2)	20	0.896861	0.0123336	YWHAE, BRF1, VPS33B, PTEN, KIF14, BRCA1, CBL, SMARCA2, MYPN, SNX3, PPP1CB, AR, STIM1, FANCD2, CDH1, CCDC8, MYH9, TRIM37, PRKD1, YWHAG	2219	98	19708	1.81255	1	0.0706795	0.0616032	0				280					0				124					0				203					78	17365
BIOGRID_INTERACTION	163183:spectrin repeat containing nuclear envelope family member 4(SYNE4)	20	0.896861	0.0123336	FKRP, TUSC3, FZD6, POMT1, TMTC3, B3GALT6, LEMD3, LEMD2, EXT1, RAD50, OCLN, ZDHHC9, KIF5C, DSE, CSNK2B, KIF5A, CLDN19, NCAPD3, SEC23B, EXTL3	2219	98	19708	1.81255	1	0.0706795	0.0616032	0				280					0				124					0				203					78	17365
BIOGRID_INTERACTION	9441:mediator complex subunit 26(MED26)	20	0.896861	0.0123336	USP7, CDK19, SMAD4, CTDP1, TAF13, MED27, AFF4, QKI, SCAF4, MED17, MED13L, MED12, MED23, CDK8, MED25, MED13, POLR2A, TAF2, BRD4, TAF1	2219	98	19708	1.81255	1	0.0706795	0.0616032	7	2.5	0.00265878	MED12, CDK8, USP7, SMAD4, TRRAP, TAF1, MED13L	279	5.04557	1	0.0255301	0.0228645	0				124					0				203					78	17365
BIOGRID_INTERACTION	984:cyclin dependent kinase 11B(CDK11B)	20	0.896861	0.0123336	KMT2E, YWHAE, NTRK1, CSNK2A1, MMGT1, VDR, PNKP, LARP7, CHD4, CDK8, H1-4, FGF8, HNRNPH1, CSNK2B, EIF3F, NSRP1, YWHAG, AP2M1, EZH2, BRD4	2219	98	19708	1.81255	1	0.0706795	0.0616032	7	2.5	0.00265878	KMT2E, CDK8, H1-4, CSNK2A1, MMGT1, CSNK2B, CHD4	279	5.04557	1	0.0255301	0.0228645	0				124					0				203					78	17365
GOTERM_BP_4	GO:0043393~regulation of protein binding	23	1.03139	0.0206478	HDAC4, LRPAP1, TCF7L2, PRMT7, KDM1A, DDX11, RPL11, NOG, ATP2A2, PTPRF, PEX14, ACTB, PPP2CA, BMP4, GOLGA2, CLDN5, BMP2, TERT, ABL1, AKT1, GAS8, DACT1, TAF1	2205	121	19068	1.64376	1	0.0710563	0.0525424	6	2.14286	0.032253	PPP2CA, HDAC4, TCF7L2, USP9X, ABL1, TAF1	279	3.38896	1	0.129215	0.100727	0				124					0				203					98	16739
BIOGRID_INTERACTION	11064:centriolin(CNTRL)	31	1.39013	0.0124333	COPB2, C2CD3, TUBGCP2, CEP85L, CLTC, KIF14, YARS2, HSPD1, HK1, CYB5R3, CSPP1, DBT, LONP1, PRKACA, PIBF1, OFD1, UPF1, ANKRD26, PDHA1, CEP152, TSC1, ERLIN2, RPGRIP1L, KIF7, RAB11B, MIB1, DLG5, KDELR2, NAA15, CC2D1A, TNRC6B	2219	175	19708	1.57329	1	0.0712293	0.0620824	9	3.21429	0.0034749	DSP, DYNC1H1, UPF1, CREBBP, PDHA1, CLTC, NAA15, HK1, MIB1	279	3.63281	1	0.0316329	0.0283301	4	3.22581	0.0931061	PSMD14, HSPA5, CLASP1, MAP4K4	122	3.69237	1	0.45735	0.422483	0				203					140	17367
GOTERM_BP_4	GO:0016236~macroautophagy	38	1.70404	0.02076	VCP, TAFAZZIN, WDR45B, UBA5, VPS4A, ATP2A2, GBA1, WDR45, HDAC6, MTM1, MFSD8, AP4M1, CLN3, RAB23, CTSK, LAMP2, CHMP1A, MFN2, CTSD, ATG7, SNAP29, ACBD5, GAA, PEX2, MCOLN1, UFM1, NPC1, WDR81, PACS2, SNX14, PEX5, UFC1, PLAA, RAB3GAP2, ATP13A2, OGT, TRIM32, RETREG1	2205	228	19068	1.44127	1	0.0712433	0.0526807	0				280					0				124					0				203					190	16739
GOTERM_BP_4	GO:0055006~cardiac cell development	16	0.717489	0.0207596	PDGFRB, JAG1, HNRNPU, GATA4, CTCF, TBX5, TBX18, TBX3, ZMPSTE24, NAGLU, LMNA, MYH11, NKX2-5, LARGE1, OBSL1, MYH6	2205	74	19068	1.86976	1	0.0712433	0.0526807	4	1.42857	0.0936604	NOTCH1, HNRNPU, CTCF, MTOR	279	3.69427	1	0.298117	0.23239	3	2.41935	0.080319	MAP2K4, ACTC1, INHBA	122	6.33629	1	0.523761	0.492038	0				203					55	16741
BIOGRID_INTERACTION	11232:DNA polymerase gamma 2, accessory subunit(POLG2)	9	0.403587	0.0124599	PARP1, GLDC, CLPP, STXBP1, AP4E1, ADNP, LIAS, POLG, WRAP53	2219	29	19708	2.75632	1	0.0712715	0.0621192	0				280					0				124					0				203					20	17365
BIOGRID_INTERACTION	389384:BCL2 interacting protein 5(BNIP5)	9	0.403587	0.0124599	YWHAE, GNPAT, USP7, TCOF1, FLAD1, CAPRIN1, MTHFR, MMACHC, YWHAG	2219	29	19708	2.75632	1	0.0712715	0.0621192	0				280					0				124					0				203					20	17365
BIOGRID_INTERACTION	23473:calpain 7(CAPN7)	9	0.403587	0.0124599	GOLGA2, NTRK1, DYNC1I2, ARNT2, IFT88, ZFYVE19, HTRA2, AXIN2, CEP63	2219	29	19708	2.75632	1	0.0712715	0.0621192	0				280					0				124					0				203					20	17365
BIOGRID_INTERACTION	23090:zinc finger protein 423(ZNF423)	9	0.403587	0.0124599	USP7, BFSP2, SMAD4, PARP1, ERCC4, SPOP, TSC1, EBF3, BRCA1	2219	29	19708	2.75632	1	0.0712715	0.0621192	3	1.07143	0.0627265	USP7, SMAD4, EBF3	279	7.30738	1	0.268901	0.240825	0				124					3	1.47783	0.0341353	RBBP4, KLHL2, RBBP7	199	10.245	1	0.373511	0.361537	20	17365
BIOGRID_INTERACTION	149466:chromosome 1 open reading frame 210(C1orf210)	9	0.403587	0.0124599	BCAP31, LMBR1, FBXW11, NR2F1, UBE4A, ALG11, POMGNT1, SLC9A1, SLC27A4	2219	29	19708	2.75632	1	0.0712715	0.0621192	0				280					0				124					0				203					20	17365
GOTERM_BP_4	GO:0021683~cerebellar granular layer morphogenesis	5	0.224215	0.0210499	GRID2, OPHN1, NRXN1, KIF14, WNT7A	2205	10	19068	4.32381	1	0.0716396	0.0529738	0				280					0				124					0				203					5	16739
GOTERM_BP_4	GO:0098598~learned vocalization behavior or vocal learning	5	0.224215	0.0210499	CNTNAP2, NRXN1, NRXN2, PAX6, STRA6	2205	10	19068	4.32381	1	0.0716396	0.0529738	0				280					0				124					0				203					5	16739
GOTERM_BP_4	GO:0003310~pancreatic A cell differentiation	5	0.224215	0.0210499	NKX6-2, RFX6, ONECUT1, GATA6, PAX6	2205	10	19068	4.32381	1	0.0716396	0.0529738	0				280					0				124					0				203					5	16739
GOTERM_BP_4	GO:0048664~neuron fate determination	5	0.224215	0.0210499	CDC42, PRRX1, FOXG1, CTNNB1, WNT1	2205	10	19068	4.32381	1	0.0716396	0.0529738	0				280					0				124					0				203					5	16739
GOTERM_BP_4	GO:0007231~osmosensory signaling pathway	5	0.224215	0.0210499	TRPV4, WNK3, TRPV3, NLRP3, ATP1A1	2205	10	19068	4.32381	1	0.0716396	0.0529738	0				280					0				124					0				203					5	16739
GOTERM_BP_4	GO:1902224~ketone body metabolic process	5	0.224215	0.0210499	HMGCL, OXCT1, TYRP1, HMGCS2, ACAT1	2205	10	19068	4.32381	1	0.0716396	0.0529738	0				280					0				124					0				203					5	16739
BIOGRID_INTERACTION	79983:POF1B actin binding protein(POF1B)	30	1.34529	0.0126077	PIGT, PTEN, CHD4, ASCL1, CFAP298, PTDSS1, CDH1, CA8, SLC37A4, CTSD, COA5, EIF2B5, EYA1, FBXW7, TPM2, ATP6AP2, ACAD9, GFER, APTX, ACTA2, MAU2, STAG1, MMP14, ERCC3, FANCD2, PPP2R2B, PI4KA, NHLRC2, EZH2, HCN1	2219	168	19708	1.58598	1	0.0720947	0.0628367	0				280					0				124					0				203					138	17365
BIOGRID_INTERACTION	6833:ATP binding cassette subfamily C member 8(ABCC8)	5	0.224215	0.0126431	LMBR1, KCNJ11, KIF14, ABCC9, INS	2219	9	19708	4.93415	1	0.0721866	0.0629168	0				280					0				124					0				203					4	17365
BIOGRID_INTERACTION	27127:structural maintenance of chromosomes 1B(SMC1B)	5	0.224215	0.0126431	STAG1, STAG2, FANCD2, RAD21, SMC3	2219	9	19708	4.93415	1	0.0721866	0.0629168	0				280					0				124					0				203					4	17365
BIOGRID_INTERACTION	79456:RecQ protein-like 4(Recql4)	5	0.224215	0.0126431	RECQL4, GNAI3, HNRNPU, ATAD3A, GNAI1	2219	9	19708	4.93415	1	0.0721866	0.0629168	0				280					0				124					0				203					4	17365
BIOGRID_INTERACTION	378938:metastasis associated lung adenocarcinoma transcript 1(MALAT1)	5	0.224215	0.0126431	PARP1, HNRNPH1, FBXW7, AGO2, HMGB1	2219	9	19708	4.93415	1	0.0721866	0.0629168	0				280					0				124					0				203					4	17365
BIOGRID_INTERACTION	3694:integrin subunit beta 6(ITGB6)	5	0.224215	0.0126431	NRAS, FN1, MAPK1, KRAS, HRAS	2219	9	19708	4.93415	1	0.0721866	0.0629168	0				280					0				124					0				203					4	17365
BIOGRID_INTERACTION	3739:potassium voltage-gated channel subfamily A member 4(KCNA4)	14	0.627803	0.012699	KCNA1, KCNA2, CASK, SCRIB, RECQL4, SALL1, CHSY1, DLG3, DLG4, NEU1, DMD, OBSL1, EXTL3, CSNK1G1	2219	59	19708	2.10747	1	0.0724387	0.0631365	0				280					0				124					0				203					45	17365
BIOGRID_INTERACTION	8883:NEDD8 activating enzyme E1 subunit 1(NAE1)	14	0.627803	0.012699	NTNG1, NTRK1, ALG8, PCYT2, UBA5, PLPBP, PLOD1, TUFM, RECQL4, ATIC, KRAS, TRIP12, OGT, BRD4	2219	59	19708	2.10747	1	0.0724387	0.0631365	0				280					0				124					0				203					45	17365
BIOGRID_INTERACTION	27430:methionine adenosyltransferase 2 non-catalytic beta subunit(MAT2B)	14	0.627803	0.012699	TUBB, KIF14, FN1, P3H1, MAT1A, PLA2G6, PDIA6, RECQL4, EFTUD2, PPP3CA, GALE, TUBA1A, PRKD1, ATG7	2219	59	19708	2.10747	1	0.0724387	0.0631365	0				280					3	2.41935	0.0509833	XPO1, MAT2A, GFUS	122	8.21395	1	0.308528	0.285007	0				203					42	17367
BIOGRID_INTERACTION	121441:NEDD1 gamma-tubulin ring complex targeting factor(NEDD1)	34	1.52466	0.0127046	CEP104, ECHS1, TUBGCP2, FBXO28, PTEN, HNRNPU, FBLN1, MAGT1, BICD2, ACTB, FARS2, RPS19, RPL13, ATG7, CDK5RAP2, OFD1, PLK4, STIL, MAP2K2, CEP135, CEP152, TUBB, HPS1, CASK, TUBG1, GALC, AFG3L2, SCO2, HNRNPA2B1, TUBGCP6, CEP83, KRAS, TUBGCP4, FTL	2219	197	19708	1.53284	1	0.0724487	0.0631452	0				280					0				124					6	2.95567	0.0488771	CCT3, PPM1A, CAMK2D, PSMC3, RPS3, HNRNPA1	199	3.0163	1	0.463879	0.449008	163	17365
BIOGRID_INTERACTION	54477:pleckstrin homology domain containing A5(PLEKHA5)	29	1.30045	0.012761	CAMK2A, CLTC, KIF11, GJA1, BLOC1S6, NRAS, PPP2R1A, CDH1, POC1A, PRKACA, HRAS, EXTL3, YWHAG, UPF1, CAV1, VPS33B, DYRK1A, RAB11A, MIB1, GIGYF1, OCLN, ARHGEF9, H3-4, KIF2A, KANSL1, CTNNB1, KRAS, CDK16, FTL	2219	161	19708	1.59977	1	0.0727253	0.0633863	12	4.28571	1.8562e-05	GIGYF1, UPF1, KANSL1, PPP2R1A, CLTC, DYRK1A, CTNNB1, KRAS, KIF11, HRAS, SPTAN1, MIB1	279	5.26494	0.194571	0.000458388	0.000410528	0				124					0				203					132	17365
BIOGRID_INTERACTION	6844:vesicle associated membrane protein 2(VAMP2)	29	1.30045	0.012761	SNAP25, VCP, TFRC, HSD17B4, GJA1, NRAS, EBP, TCTN2, LAMP2, LMNA, SRGAP3, HRAS, SNAP29, ATP6V0A1, NTNG1, BCAP31, HSD3B7, USP7, JAGN1, SYT1, CAV1, ACAD9, SYP, RAB11A, STX1B, OCLN, TMEM216, KRAS, ATP13A2	2219	161	19708	1.59977	1	0.0727253	0.0633863	7	2.5	0.0269042	SNAP25, USP7, SYT1, HUWE1, KRAS, HRAS, ATP6V0A1	279	3.07122	1	0.149118	0.133549	4	3.22581	0.0768685	CALM1, CALM2, STX1A, SF1	122	4.01344	1	0.40086	0.3703	0				203					128	17367
BIOGRID_INTERACTION	22933:sirtuin 2(SIRT2)	22	0.986547	0.0128386	DYNC1I2, UTP4, TINF2, RPGRIP1L, CBL, HDAC6, GFAP, PPP1CB, AHI1, FZR1, SARS1, RAD51, STIM1, AGPS, TRAPPC12, SPOP, RAB3GAP2, DEGS1, PHGDH, DMD, FBXL4, RAB3GAP1	2219	112	19708	1.74458	1	0.0731456	0.0637527	0				280					0				124					0				203					90	17365
BIOGRID_INTERACTION	8476:CDC42 binding protein kinase alpha(CDC42BPA)	18	0.807175	0.0128543	NTRK1, RBM8A, SLC31A1, CAV1, HNRNPU, CDC42BPB, RAB11A, CDC42, AR, GJA1, NRAS, OCLN, LAMP2, CSNK2B, KRAS, HRAS, YWHAG, TAF1	2219	85	19708	1.88078	1	0.0732125	0.0638109	5	1.78571	0.0322441	CSNK2B, HNRNPU, KRAS, HRAS, TAF1	279	4.15518	1	0.167934	0.1504	0				124					0				203					67	17365
BIOGRID_INTERACTION	56259:catenin beta like 1(CTNNBL1)	28	1.25561	0.0128893	VCP, HMGB1, RECQL4, EFTUD2, FZR1, ATP5F1A, PPP2R1A, POLD1, ZMYM6, BRD4, NPM1, STAT1, CDC40, CIT, DHODH, MED23, ACTA1, HNRNPK, POLR3B, HECW2, GEMIN4, TUBGCP4, DNA2, STAMBP, CARS1, NSRP1, EZH2, SNRPB	2219	154	19708	1.61481	1	0.0733894	0.0639651	0				280					7	5.64516	0.000379039	SNW1, MAT2A, COPS2, ZMYND8, UBA2, PRPF19, MAP4K4	122	7.34277	0.971578	0.00908146	0.00838914	8	3.94089	0.000950455	SNW1, COPS2, ZMYND8, PSMD1, PRPF19, MAP4K4, FAM50A, KPNA1	199	5.14468	0.999746	0.0364397	0.0352715	119	17367
BIOGRID_INTERACTION	10641:NPR2 like, GATOR1 complex subunit(NPRL2)	23	1.03139	0.0129779	ARF1, B4GALT1, CTBP1, EED, BRAT1, NPRL3, PEX1, CBL, ATAD3A, SMG8, IGF1R, PRKAR1A, TBL1XR1, TUBB3, PEX6, VPS53, NHS, CTNNB1, KRAS, NCAPD2, DEPDC5, KPTN, SEC23B	2219	119	19708	1.71659	1	0.0737808	0.0643063	6	2.14286	0.0268356	ARF1, TBL1XR1, EP300, CTNNB1, KRAS, CBL	279	3.56158	1	0.148951	0.133399	0				124					0				203					96	17365
BIOGRID_INTERACTION	220717:ribosomal protein lateral stalk subunit P0 pseudogene 6(RPLP0P6)	23	1.03139	0.0129779	YAP1, WWOX, RPL10, RIPK4, RPL11, KIF14, LARP7, EEF2, CIT, CDC42, EEF1B2, RPS26, RECQL4, AR, TUBA1A, RPS19, DKC1, MTF1, PPT1, RPL13, SLC25A4, TARS1, RPS23	2219	119	19708	1.71659	1	0.0737808	0.0643063	0				280					0				124					0				203					96	17365
BIOGRID_INTERACTION	83986:family with sequence similarity 234 member A(FAM234A)	23	1.03139	0.0129779	ARFGEF1, ARFGEF2, VAC14, FKRP, COG7, PRRT2, COG5, COG4, EXOC6B, TBCD, UBE4A, DNAAF5, LEMD3, SGCE, RINT1, EFNB1, STAG1, NRAS, STAG2, KRAS, HRAS, TNPO2, TNPO3	2219	119	19708	1.71659	1	0.0737808	0.0643063	5	1.78571	0.0880369	STAG2, COG4, KRAS, HRAS, MTOR	279	2.96798	1	0.339305	0.303878	0				124					0				203					96	17365
BIOGRID_INTERACTION	54867:transmembrane protein 214(TMEM214)	23	1.03139	0.0129779	BCAP31, RET, HSD3B7, NUP107, ODAD4, ZC4H2, KCNA2, LMNB1, CIT, NRAS, STS, NPC1, STIM1, ARSL, TCTN3, HNRNPH1, TCTN2, TMEM216, LMNA, NKX2-1, KRAS, CRELD1, LNPK	2219	119	19708	1.71659	1	0.0737808	0.0643063	0				280					0				124					0				203					96	17365
BIOGRID_INTERACTION	53918:pelota mRNA surveillance and ribosome rescue factor(PELO)	23	1.03139	0.0129779	FANCI, SLC25A1, USP14, CUL3, RIPK4, PTEN, KIF14, DARS1, HDAC6, SMARCA4, CIT, RECQL4, EFTUD2, FZR1, SKIC2, AIFM1, EXOSC9, SPRTN, POC1A, POC1B, TUBGCP4, CIC, RIGI	2219	119	19708	1.71659	1	0.0737808	0.0643063	0				280					4	3.22581	0.0369765	XPO1, PRKCB, PPP2R2A, RTF1	122	5.42995	1	0.249844	0.230797	0				203					92	17367
BIOGRID_INTERACTION	4763:neurofibromin 1(NF1)	27	1.21076	0.0129883	HDAC4, VCP, CTDP1, KIF14, PTEN, GIGYF2, EFNB1, SPRED1, NRAS, POLR2A, INPP5E, AKT1, HRAS, ATG7, SOX4, CAV1, TOP3A, DYRK1A, PTPN14, TANC2, SMARCA4, GIGYF1, CCDC8, KRAS, RAF1, LZTR1, CDK16	2219	147	19708	1.63129	1	0.0738172	0.064338	8	2.85714	0.00491536	HDAC4, GIGYF1, PTEN, DYRK1A, KRAS, LZTR1, HRAS, SMARCA4	279	3.84424	1	0.0411413	0.0368457	0				124					0				203					120	17365
BIOGRID_INTERACTION	1409:crystallin alpha A(CRYAA)	16	0.717489	0.0130496	KDM1A, SATB2, CRYBA1, CRYBB2, MED17, EDC3, CRYGC, CRYGD, ZMYM2, ZMYM6, GSE1, BCOR, ADNP, CRYAA, CRYAB, CC2D1A	2219	72	19708	1.97366	1	0.0740976	0.0645824	4	1.42857	0.0815449	TRRAP, SATB2, BCOR, ADNP	279	3.92433	1	0.322987	0.289264	0				124					0				203					56	17365
BIOGRID_INTERACTION	6240:ribonucleotide reductase catalytic subunit M1(RRM1)	16	0.717489	0.0130496	OFD1, NTRK1, RNASEH2B, GCH1, RPL10, CEP152, DYRK1A, EEF2, CIT, SGSH, CDC42, EFTUD2, FZR1, RRM2B, KAT5, NDUFV1	2219	72	19708	1.97366	1	0.0740976	0.0645824	0				280					0				124					0				203					56	17365
BIOGRID_INTERACTION	10196:protein arginine methyltransferase 3(PRMT3)	16	0.717489	0.0130496	YAP1, NTRK1, CSTA, SEC23A, VCP, STAT1, PLOD2, SAMHD1, GMPPB, H1-4, NARS1, GNB2, HNRNPD, DHX16, SNAP29, TSHB	2219	72	19708	1.97366	1	0.0740976	0.0645824	0				280					0				124					0				203					56	17365
BIOGRID_INTERACTION	55802:decapping mRNA 1A(DCP1A)	24	1.07623	0.0130546	NTRK1, DDX6, UPF1, EIF2B4, MAP2K1, GRN, SMAD4, STIL, CLTC, CBL, TBX3, CRKL, EDC3, RPS6KA3, AGO1, CNOT3, AGO2, IDS, TRIP13, ALDH18A1, YWHAG, AASS, RIGI, TNRC6B	2219	126	19708	1.69171	1	0.0741035	0.0645875	8	2.85714	0.00208979	RPS6KA3, UPF1, MAP2K1, SMAD4, AGO1, CNOT3, CLTC, CBL	279	4.48495	1	0.0210897	0.0188878	0				124					0				203					102	17365
GOTERM_BP_4	GO:0055062~phosphate ion homeostasis	7	0.313901	0.0219278	GCM2, ANKH, PTH, ABCC6, ALPL, ENPP1, XPR1	2205	20	19068	3.02667	1	0.0744215	0.0550308	0				280					0				124					0				203					13	16739
GOTERM_BP_4	GO:0036342~post-anal tail morphogenesis	7	0.313901	0.0219278	MED12, NPR2, WNT5A, AXIN1, SCRIB, PALB2, TP63	2205	20	19068	3.02667	1	0.0744215	0.0550308	0				280					0				124					0				203					13	16739
BIOGRID_INTERACTION	1376:carnitine palmitoyltransferase 2(CPT2)	13	0.58296	0.0131738	SMAD4, COX15, HCCS, COQ9, ATP5F1D, YARS2, TMEM70, SPRED2, NDUFAF8, UQCRQ, GNAS, COQ8A, ALDH7A1	2219	53	19708	2.17848	1	0.0747121	0.0651179	0				280					0				124					0				203					40	17365
BIOGRID_INTERACTION	51652:charged multivesicular body protein 3(CHMP3)	13	0.58296	0.0131738	STEEP1, SMAD4, VPS33B, VPS4A, RAB11A, COL1A1, ALDH1A3, IGFBP7, VIPAS39, STAMBP, TNPO3, PNPLA1, ATP6V1B1	2219	53	19708	2.17848	1	0.0747121	0.0651179	0				280					0				124					0				203					40	17365
BIOGRID_INTERACTION	81544:glycerophosphodiester phosphodiesterase domain containing 5(GDPD5)	13	0.58296	0.0131738	EDA, KCNJ11, STX16, KLHL15, NDUFA12, PIGQ, SIAH1, LEMD2, ZMPSTE24, ZDHHC9, PEX5, NDUFS4, FDFT1	2219	53	19708	2.17848	1	0.0747121	0.0651179	0				280					0				124					0				203					40	17365
BIOGRID_INTERACTION	160287:lactate dehydrogenase A like 6A(LDHAL6A)	10	0.44843	0.0132755	ALDH4A1, ARF1, PDHA1, MDH2, CFL2, ETFA, SDHA, ALDH7A1, CTSD, DLD	2219	35	19708	2.53757	1	0.0752425	0.0655802	0				280					0				124					0				203					25	17365
BIOGRID_INTERACTION	23760:phosphatidylinositol transfer protein beta(PITPNB)	10	0.44843	0.0132755	NTRK1, USP7, MPI, ADK, ACO2, ETFB, TKT, HSD17B10, DLD, PGM2L1	2219	35	19708	2.53757	1	0.0752425	0.0655802	0				280					0				124					0				203					25	17365
BIOGRID_INTERACTION	4867:nephrocystin 1(NPHP1)	19	0.852018	0.0133329	UNC45A, BCAS3, AGK, TUBB, CLTC, ATP2B1, RPGRIP1L, CBL, HK1, NARS1, TMEM237, NPHP1, DBT, NPHP3, NPHP4, KDELR2, NDUFV1, RAB3GAP1, TNRC6B	2219	92	19708	1.83422	1	0.0754303	0.0657439	0				280					0				124					0				203					73	17365
BIOGRID_INTERACTION	23277:clustered mitochondria homolog(CLUH)	19	0.852018	0.0133329	NTRK1, NCKAP1, WDR37, TRAPPC2L, CLPB, COX15, NDUFA10, RIPK4, DNAJB13, RPGRIP1L, EFTUD2, MCEE, SIX6, OPA1, PPA2, SIX3, ERCC2, NPHP4, COA8	2219	92	19708	1.83422	1	0.0754303	0.0657439	0				280					0				124					0				203					73	17365
BIOGRID_INTERACTION	257160:ring finger protein 214(RNF214)	19	0.852018	0.0133329	OFD1, NTRK1, IGBP1, FBXW7, SECISBP2, CEP152, FMR1, SMG9, PUM1, SMG8, LAGE3, GIGYF2, GOLGA2, GIGYF1, CSPP1, CNOT3, AGO2, TKT, TNRC6B	2219	92	19708	1.83422	1	0.0754303	0.0657439	0				280					0				124					0				203					73	17365
BIOGRID_INTERACTION	4331:MNAT1 component of CDK activating kinase(MNAT1)	19	0.852018	0.0133329	GDF11, BRCA1, HMGB1, GTF2H5, LMNB2, FOXP1, GMPPB, GOLGA2, CDK8, POLR2A, ERCC3, CNOT3, ERCC2, D2HGDH, ERCC5, HOXB1, CCNO, CILK1, BRD4	2219	92	19708	1.83422	1	0.0754303	0.0657439	0				280					0				124					0				203					73	17365
BIOGRID_INTERACTION	55092:transmembrane protein 51(TMEM51)	19	0.852018	0.0133329	CAV1, NEDD4L, PUS7, RAB11A, GALC, GJA1, ITCH, EBP, NRAS, OCLN, CYB5R3, TMX2, CDH1, HECW2, TMEM216, LMNA, SBDS, KRAS, HRAS	2219	92	19708	1.83422	1	0.0754303	0.0657439	0				280					0				124					0				203					73	17365
BIOGRID_INTERACTION	3835:kinesin family member 22(KIF22)	19	0.852018	0.0133329	NPM1, SMARCB1, FOXE1, PARP1, UTP4, RPL10, SIAH1, KIF14, BRCA1, PGM2L1, PHF21A, H1-4, FZR1, H3-4, FANCD2, CTNNB1, OBSL1, MPDZ, BRD4	2219	92	19708	1.83422	1	0.0754303	0.0657439	0				280					0				124					0				203					73	17365
BIOGRID_INTERACTION	4686:nuclear cap binding protein subunit 1(NCBP1)	35	1.56951	0.0133528	YWHAE, CUL3, BRAT1, PTEN, HMGB1, CHD3, HSD17B10, GSPT2, RECQL4, EFTUD2, FZR1, U2AF2, RSRC1, SNIP1, BRD4, SUZ12, NTRK1, UPF1, SMAD4, PDHA1, NAA10, EED, PUS1, FN1, UPF3B, LARP7, THOC2, CIT, THOC6, MED23, MAFB, NPC1, HNRNPH1, OBSL1, CUL4B	2219	205	19708	1.51635	1	0.0755198	0.0658219	13	4.64286	3.61857e-05	DYNC1H1, UPF1, SMAD4, PDHA1, NAA10, TRRAP, PTEN, HUWE1, CHD3, MTOR, EFTUD2, U2AF2, EP300	279	4.47948	0.344151	0.000778193	0.000696942	0				124					9	4.4335	0.00112471	SNW1, PCBP1, KPNA4, MTREX, HNRNPA1, ELAVL2, RNF2, FAM50A, KPNA1	199	4.34789	0.999944	0.0407258	0.0394202	170	17365
GOTERM_BP_4	GO:0032365~intracellular lipid transport	11	0.493274	0.0223573	ABCD4, NPC1, STAR, NPC2, VPS53, VPS4A, SERAC1, SLC25A20, ABCD1, CERT1, LRP6	2205	43	19068	2.21218	1	0.075775	0.0560317	0				280					0				124					0				203					32	16739
BIOGRID_INTERACTION	1106:chromodomain helicase DNA binding protein 2(CHD2)	12	0.538117	0.0134902	SUZ12, HNRNPH1, EED, DDX23, NKX2-1, LARP7, SMC1A, MID2, EZH2, BRD4, THAP1, CIT	2219	47	19708	2.26761	1	0.0761808	0.0663981	0				280					0				124					0				203					35	17365
BIOGRID_INTERACTION	4313:matrix metallopeptidase 2(MMP2)	12	0.538117	0.0134902	COL1A1, COL18A1, COL2A1, TGFB1, EDA, COL4A2, COL4A1, KLHL15, COL6A2, COL6A1, FN1, PLOD3	2219	47	19708	2.26761	1	0.0761808	0.0663981	0				280					0				124					0				203					35	17365
BIOGRID_INTERACTION	126133:aldehyde dehydrogenase 16 family member A1(ALDH16A1)	12	0.538117	0.0134902	NTRK1, PDHX, AR, UGP2, ATIC, RARS1, PARP1, KARS1, HSD17B4, DLAT, UMPS, LRPPRC	2219	47	19708	2.26761	1	0.0761808	0.0663981	0				280					0				124					0				203					35	17365
BIOGRID_INTERACTION	203259:family with sequence similarity 219 member A(FAM219A)	12	0.538117	0.0134902	CTU2, RAD50, MRE11, CHRNA4, HNRNPH1, FBXW11, CAV1, KRAS, NBN, OBSL1, GATAD2B, CSNK1G1	2219	47	19708	2.26761	1	0.0761808	0.0663981	0				280					0				124					0				203					35	17365
BIOGRID_INTERACTION	2794:G protein nucleolar 1 (putative)(GNL1)	12	0.538117	0.0134902	NTRK1, NTNG1, EFTUD2, DYNC1I2, HINT1, SMAD4, GDI1, HNRNPH1, C1QBP, RAD21, KLHL40, INS	2219	47	19708	2.26761	1	0.0761808	0.0663981	4	1.42857	0.0285378	EFTUD2, SMAD4, HUWE1, EP300	279	6.01174	1	0.155208	0.139003	0				124					0				203					35	17365
BIOGRID_INTERACTION	3486:insulin like growth factor binding protein 3(IGFBP3)	11	0.493274	0.0135637	COL1A1, FBXW7, NONO, HNRNPA2B1, IGF2, FN1, KRAS, IGF1, LTBP1, ACTB, IGF1R	2219	41	19708	2.38284	1	0.076503	0.0666789	0				280					0				124					0				203					30	17365
BIOGRID_INTERACTION	3659:interferon regulatory factor 1(IRF1)	11	0.493274	0.0135637	NPM1, SET, QARS1, STAT1, FBXW7, SPOP, UBE3A, CBL, SMARCA4, NFE2L2, HCFC1	2219	41	19708	2.38284	1	0.076503	0.0666789	7	2.5	2.21682e-05	CREBBP, SET, FBXW7, EP300, UBE3A, CBL, SMARCA4	279	12.0601	0.227727	0.000529613	0.000474317	0				124					0				203					30	17365
BIOGRID_INTERACTION	1632:enoyl-CoA delta isomerase 1(ECI1)	11	0.493274	0.0135637	NFU1, ECHS1, ACOX1, HTRA2, POT1, ABAT, AGA, DLD, HIBCH, ACTB, HSPD1	2219	41	19708	2.38284	1	0.076503	0.0666789	0				280					0				124					0				203					30	17365
BIOGRID_INTERACTION	2259:fibroblast growth factor 14(FGF14)	11	0.493274	0.0135637	EIF2B5, PPP1R15B, EIF2B4, SCN8A, GEMIN4, GEMIN5, TRIM37, MAN1B1, SMC1A, MAPK8IP3, PRKACB	2219	41	19708	2.38284	1	0.076503	0.0666789	0				280					0				124					0				203					30	17365
GOTERM_BP_4	GO:0030522~intracellular receptor signaling pathway	33	1.47982	0.0226706	YWHAE, THRB, THRA, CLPB, NR1I3, RORA, UBE3A, RORB, CRKL, IFIH1, RNF135, ZMIZ1, HNF4A, MAPK1, NLRP3, MAP3K7, TBX1, KCNJ8, VDR, NR2F1, TRIP4, DDX54, NR2F2, NR4A2, NR5A1, AR, ITCH, CYP24A1, ALDH1A2, OTULIN, RARB, PTF1A, RIGI	2205	193	19068	1.47861	1	0.0767311	0.0567387	0				280					5	4.03226	0.0346381	DNAJA1, DDX17, SNW1, STAT3, NR3C1	122	4.0491	1	0.35326	0.331864	7	3.44828	0.0163388	SNW1, CRY2, STAT3, TLR8, ESRRG, MAP2K6, NR2F6	201	3.44072	0.999999	0.293278	0.285624	155	16741
BIOGRID_INTERACTION	2256:fibroblast growth factor 11(FGF11)	30	1.34529	0.0136302	SF3B4, VCP, DDX3X, CHD1, PPP1CB, SMCHD1, AIFM1, TUBB3, LMNA, RPL13, KIF1A, MLYCD, BRD4, XRCC4, TPM3, NONO, SETD1A, STAC3, DARS1, THAP1, HADHA, PSMC5, SON, PRKAR1B, PSMC1, SPECC1L, HNRNPA2B1, POLR1C, HNRNPD, GEMIN5	2219	169	19708	1.57659	1	0.0768551	0.0669857	11	3.92857	0.000148224	SRRM2, PPP1CB, SETD2, PSMC5, DDX3X, SON, PRKAR1B, SETD1A, HNRNPD, HUWE1, KIF1A	279	4.59774	0.822355	0.0025185	0.00225555	11	8.87097	9.1842e-08	DNAJA1, EIF5B, CBX5, MAT2A, PSMD14, PSMC3, EIF6, SRSF3, RTF1, DCAF5, PRPF19	122	10.5145	0.000862208	8.6258e-06	7.96821e-06	5	2.46305	0.0909038	CCT3, PSMC3, SRSF3, HNRNPA1, PRPF19	199	2.93003	1	0.640627	0.62009	128	17367
BIOGRID_INTERACTION	388633:low density lipoprotein receptor class A domain containing 1(LDLRAD1)	34	1.52466	0.0136465	GRN, CNTNAP1, PIGT, ABCB6, ATP1A3, CISD2, FBLN1, RECQL4, EBP, CHST14, SCARF2, EXTL3, PEX16, WWOX, NUS1, STN1, ALG9, BRF1, B3GAT3, ECEL1, WNT5A, EIF2AK3, DNAAF5, PEX10, ALG11, CDC6, POMGNT2, LEMD3, TTI2, CTU2, OCLN, TMEM218, B4GALT7, SLC27A4	2219	198	19708	1.5251	1	0.0769	0.0670249	0				280					0				124					0				203					164	17365
BIOGRID_INTERACTION	25:ABL proto-oncogene 1, non-receptor tyrosine kinase(ABL1)	34	1.52466	0.0136465	YWHAE, YAP1, INPPL1, NEDD4L, PIK3R2, BRCA1, PIK3R1, CBL, HSPD1, CRKL, CCND2, NARS1, ERBB3, ABL1, GJA8, WASF1, AP2M1, YWHAG, CDON, PDGFRB, NTRK1, USP7, PARP1, PDE4D, DDB1, AR, ACTA1, RAD51, RASA1, KIT, CTNNB1, SOS1, CUL4B, TP73	2219	198	19708	1.5251	1	0.0769	0.0670249	9	3.21429	0.00717998	USP7, ABL1, HUWE1, CTNNB1, PIK3R2, PIK3R1, CBL, SPTAN1, MTOR	279	3.21082	1	0.0555709	0.0497688	0				124					0				203					164	17365
GOTERM_BP_4	GO:0072148~epithelial cell fate commitment	6	0.269058	0.0228028	ACVR1, ARX, NR2F2, RBPJ, DLL1, HOXA13	2205	15	19068	3.45905	1	0.0770728	0.0569913	0				280					0				124					0				203					9	16739
BIOGRID_INTERACTION	8649:late endosomal/lysosomal adaptor, MAPK and MTOR activator 3(LAMTOR3)	20	0.896861	0.0136983	YAP1, MAP2K1, RALA, NDUFB7, NDUFB11, COX15, TFE3, UBR1, TMCO1, NPC1, RAB14, QARS1, PUF60, UQCRQ, PTRH2, MAPK1, MPV17, PRKD1, ATP6V1E1, VAMP2	2219	99	19708	1.79424	1	0.0771687	0.0672591	5	1.78571	0.0515976	MAP2K1, RAB14, PUF60, TFE3, VAMP2	279	3.56758	1	0.233766	0.209359	0				124					0				203					79	17365
BIOGRID_INTERACTION	10163:WASP family member 2(WASF2)	17	0.762332	0.0137976	NTNG1, NTRK1, CYFIP2, HDAC4, NCKAP1, BICD2, ACTB, RAB11A, EFTUD2, OCLN, CDH1, POLD1, KRAS, TCF4, LHX4, HRAS, RIGI	2219	79	19708	1.9112	1	0.07754	0.0675827	5	1.78571	0.0255245	HDAC4, EFTUD2, KRAS, TCF4, HRAS	279	4.47076	1	0.142761	0.127855	0				124					0				203					62	17365
BIOGRID_INTERACTION	57552:neutral cholesterol ester hydrolase 1(NCEH1)	17	0.762332	0.0137976	NTNG1, CANT1, CD151, ALG9, PGAP1, LAMB3, POMT1, TMTC3, EIF2AK3, ATP1A3, COQ9, POMGNT1, CLN6, NPC1, HYAL2, FAM20C, ITGA7	2219	79	19708	1.9112	1	0.07754	0.0675827	0				280					3	2.41935	0.08491	NRN1, HSPA5, AMIGO1	122	6.13447	1	0.4276	0.395002	0				203					59	17367
BIOGRID_INTERACTION	2280:FKBP prolyl isomerase 1A(FKBP1A)	17	0.762332	0.0137976	NLGN3, SF3B4, ACVR1, TGFB1, CTBP1, AGL, GLMN, HSD17B10, MID1, TGFBR1, CDC42, YY1, DHFR, HINT1, ERBB3, UFC1, BRD4	2219	79	19708	1.9112	1	0.07754	0.0675827	0				280					0				124					0				203					62	17365
BIOGRID_INTERACTION	4155:myelin basic protein(MBP)	17	0.762332	0.0137976	MAP2K1, MAP3K1, KCNH5, ATN1, DDX54, TSC1, PPP2R5C, APTX, CDK8, PLP1, ABL1, MAPK1, RAF1, HRAS, CTSD, MYH6, RIGI	2219	79	19708	1.9112	1	0.07754	0.0675827	0				280					0				124					0				203					62	17365
BIOGRID_INTERACTION	9638:fasciculation and elongation protein zeta 1(FEZ1)	17	0.762332	0.0137976	SMARCD1, PTH, IFT140, MYO5A, DNAAF5, SMC3, ACTG1, MED25, STAR, SPECC1L, TLK2, NEK1, TAC3, P4HB, COL9A2, RAB3GAP1, DIS3L2	2219	79	19708	1.9112	1	0.07754	0.0675827	0				280					0				124					0				203					62	17365
BIOGRID_INTERACTION	4255:O-6-methylguanine-DNA methyltransferase(MGMT)	17	0.762332	0.0137976	VCP, CDKL5, SET, CSNK2A1, FANCA, MYO7A, SMC1A, ACTB, EEF1B2, H3-4, ORC1, POLD1, HNRNPA2B1, EEF1A2, CDK10, PRKACA, SLC25A4	2219	79	19708	1.9112	1	0.07754	0.0675827	7	2.5	0.000876497	CREBBP, SET, CDKL5, CSNK2A1, EEF1A2, EP300, SMC1A	279	6.25906	0.999964	0.010372	0.00928909	0				124					0				203					62	17365
BIOGRID_INTERACTION	23097:cyclin dependent kinase 19(CDK19)	17	0.762332	0.0137976	SUZ12, DNAJC12, CTCF, MED27, RNPC3, MED17, SMARCA4, MED13L, MED12, MED23, CDK8, MED25, MAU2, MED13, POLR2A, GNAQ, MASP1	2219	79	19708	1.9112	1	0.07754	0.0675827	5	1.78571	0.0255245	MED12, CDK8, CTCF, SMARCA4, MED13L	279	4.47076	1	0.142761	0.127855	0				124					0				203					62	17365
BIOGRID_INTERACTION	10137:RNA binding motif protein 12(RBM12)	17	0.762332	0.0137976	NTRK1, IGBP1, SATB1, ADK, FN1, ALG13, FBXO11, GTF2E2, GMPPB, SNX3, BIN1, RAB3GAP2, RBM10, RIGI, GNE, SNRPB, BRD4	2219	79	19708	1.9112	1	0.07754	0.0675827	0				280					0				124					0				203					62	17365
BIOGRID_INTERACTION	9290:G protein-coupled receptor 55(GPR55)	15	0.672646	0.0138392	NDUFA9, RARS2, TUBGCP2, BRAT1, TUBB, FANCA, ATP1A3, HOXD13, ALDH5A1, CYP24A1, FANCD2, TUBB3, PI4KA, RAB18, TELO2	2219	66	19708	2.01852	1	0.0775863	0.0676231	0				280					0				124					0				203					51	17365
BIOGRID_INTERACTION	112464:caveolae associated protein 3(CAVIN3)	15	0.672646	0.0138392	TIMM8A, TPM3, MMGT1, FBXW7, ATP6AP2, KIF14, TUFM, RPS26, EFTUD2, PC, SARS2, CDH2, NUP62, PRKD1, SNAP29	2219	66	19708	2.01852	1	0.0775863	0.0676231	4	1.42857	0.0664445	EFTUD2, MMGT1, FBXW7, SPTAN1	279	4.28109	1	0.282182	0.252719	0				124					0				203					51	17365
BIOGRID_INTERACTION	5511:protein phosphatase 1 regulatory subunit 8(PPP1R8)	15	0.672646	0.0138392	SUZ12, PPIL1, SHMT2, EED, STXBP1, BICD2, GTF2E2, INS, PPP1CB, HNRNPH1, KRAS, RTN4IP1, PRKACA, EZH2, BRD4	2219	66	19708	2.01852	1	0.0775863	0.0676231	4	1.42857	0.0664445	PPP1CB, CREBBP, STXBP1, KRAS	279	4.28109	1	0.282182	0.252719	4	3.22581	0.00779834	HDAC2, RBBP4, PRPF19, SF3B1	122	9.79036	1	0.0868826	0.0802591	0				203					47	17367
BIOGRID_INTERACTION	26007:triokinase and FMN cyclase(TKFC)	15	0.672646	0.0138392	NTNG1, FTO, GBE1, AGL, MPI, OSGEP, GOLGA2, AR, TKFC, FLAD1, SMS, COL10A1, NHLRC2, NANS, RIGI	2219	66	19708	2.01852	1	0.0775863	0.0676231	0				280					0				124					0				203					51	17365
BIOGRID_INTERACTION	55471:NADH:ubiquinone oxidoreductase complex assembly factor 7(NDUFAF7)	15	0.672646	0.0138392	CUL7, PDHA1, NDUFA10, OGDHL, LRPPRC, FOXRED1, HSPD1, MTRFR, NDUFS7, CLPP, ALX3, LONP1, ST3GAL5, UQCRFS1, OTC	2219	66	19708	2.01852	1	0.0775863	0.0676231	0				280					0				124					0				203					51	17365
BIOGRID_INTERACTION	51105:PHD finger protein 20 like 1(PHF20L1)	15	0.672646	0.0138392	RERE, RNASEH2A, KDM1A, BCL11A, FBXW7, SETD1B, SETD1A, ATN1, CHD4, CHD3, GATAD2B, HCFC1, SOX2, TERT, KANSL1	2219	66	19708	2.01852	1	0.0775863	0.0676231	11	3.92857	2.79237e-08	RERE, KMT2A, KANSL1, BCL11A, FBXW7, KMT2C, SETD1A, KMT2B, CHD4, CHD3, GATAD2B	279	11.773	0.000325454	1.79823e-06	1.61047e-06	4	3.22581	0.00779834	HDAC2, WDR5, ELAVL4, RBBP7	122	9.79036	1	0.0868826	0.0802591	0				203					47	17367
BIOGRID_INTERACTION	1763:DNA replication helicase/nuclease 2(DNA2)	15	0.672646	0.0138392	UPF1, BLM, TTC12, SHMT2, ACTA2, RAD51, FANCD2, ERCC2, RBBP8, IARS2, ASCC3, ATG7, PRKACB, CUL4B, EZH2	2219	66	19708	2.01852	1	0.0775863	0.0676231	0				280					0				124					0				203					51	17365
BIOGRID_INTERACTION	740:mitochondrial ribosomal protein L49(MRPL49)	29	1.30045	0.0138189	CEP57, GFM1, COX15, CUL3, TACO1, HNRNPU, TMEM70, CDC42, RECQL4, EFTUD2, AUH, CDH2, C1QBP, SNIP1, PMPCB, HRAS, NPM1, SURF1, MDH2, FBXW11, ACAD9, LARP7, LRPPRC, TUFM, MTRFR, NHP2, KRAS, RPL26, SLIRP	2219	162	19708	1.58989	1	0.0775863	0.0676231	0				280					0				124					0				203					133	17365
BIOGRID_INTERACTION	51665:ankyrin repeat and SOCS box containing 1(ASB1)	8	0.358744	0.0139182	EFTUD2, TRMT10C, CPS1, ATP2A2, HMGB1, HSD17B10, TSHB, PTS	2219	24	19708	2.96049	1	0.0777947	0.0678047	0				280					0				124					0				203					16	17365
BIOGRID_INTERACTION	2009:EMAP like 1(EML1)	8	0.358744	0.0139182	TUBB2B, TUBB2A, TUBA1A, TUBB3, TUBB, FBXO28, PTEN, UBE3A	2219	24	19708	2.96049	1	0.0777947	0.0678047	0				280					0				124					0				203					16	17365
BIOGRID_INTERACTION	2556:gamma-aminobutyric acid type A receptor subunit alpha3(GABRA3)	8	0.358744	0.0139182	POMT2, ALG9, EDA, GLRB, TUSC3, GPAA1, GABRA5, POMT1	2219	24	19708	2.96049	1	0.0777947	0.0678047	0				280					0				124					0				203					16	17365
BIOGRID_INTERACTION	2888:growth factor receptor bound protein 14(GRB14)	8	0.358744	0.0139182	GOLGA2, PDGFRB, GIGYF1, INSR, FTCD, GIGYF2, FGFR1, IGF1R	2219	24	19708	2.96049	1	0.0777947	0.0678047	0				280					0				124					0				203					16	17365
BIOGRID_INTERACTION	54890:alkB homolog 5, RNA demethylase(ALKBH5)	8	0.358744	0.0139182	RECQL4, VCP, CSNK2A1, HNRNPH1, HECW2, LMNA, OGT, INS	2219	24	19708	2.96049	1	0.0777947	0.0678047	3	1.07143	0.0446305	CSNK2A1, HECW2, OGT	279	8.82975	1	0.210442	0.18847	0				124					0				203					16	17365
BIOGRID_INTERACTION	10406:WAP four-disulfide core domain 2(WFDC2)	8	0.358744	0.0139182	GRN, CYB5R3, TMX2, WDR81, GORAB, LMNA, COQ9, PTPRF	2219	24	19708	2.96049	1	0.0777947	0.0678047	0				280					0				124					0				203					16	17365
BIOGRID_INTERACTION	4502:metallothionein 2A(MT2A)	8	0.358744	0.0139182	YAP1, NEDD4L, TRIM37, PRKD1, HMGB1, ASS1, MCPH1, DHODH	2219	24	19708	2.96049	1	0.0777947	0.0678047	0				280					0				124					0				203					16	17365
BIOGRID_INTERACTION	79979:tRNA methyltransferase 2 homolog B(TRMT2B)	8	0.358744	0.0139182	NDUFS7, ERCC1, UQCRFS1, AKT1, PTPN11, LRPPRC, LMNB2, HSPD1	2219	24	19708	2.96049	1	0.0777947	0.0678047	0				280					0				124					0				203					16	17365
BIOGRID_INTERACTION	55022:phosphotyrosine interaction domain containing 1(PID1)	8	0.358744	0.0139182	GOLGA2, LRPAP1, RIPK4, CRX, LRP4, DNAAF6, THAP1, CIT	2219	24	19708	2.96049	1	0.0777947	0.0678047	0				280					0				124					0				203					16	17365
BIOGRID_INTERACTION	222:aldehyde dehydrogenase 3 family member B2(ALDH3B2)	8	0.358744	0.0139182	PNKD, GALT, ZMYM2, TUBA1A, COX16, NUBPL, OBSL1, CLN6	2219	24	19708	2.96049	1	0.0777947	0.0678047	0				280					0				124					0				203					16	17365
BIOGRID_INTERACTION	54148:mitochondrial ribosomal protein L39(MRPL39)	33	1.47982	0.0139324	ECM1, GFM1, VCP, RPL10, COX15, CUL3, TACO1, HNRNPU, YARS2, TMEM70, HSPD1, SOX2, RECQL4, EFTUD2, AUH, C1QBP, PMPCB, NTRK1, NPM1, SURF1, MDH2, NONO, ACAD9, LARP7, LRPPRC, TUFM, PAN2, MED23, GON4L, MAFB, MTRFR, GAN, NHP2	2219	191	19708	1.5345	1	0.0778507	0.0678535	0				280					0				124					0				203					158	17365
BIOGRID_INTERACTION	525:ATPase H+ transporting V1 subunit B1(ATP6V1B1)	21	0.941704	0.0139648	ATP6V1A, PIGS, CEP135, KDM1A, TFRC, VPS33B, HNRNPU, TRMT1, GBA1, RRAS, LAMP2, GNB1, CHMP1A, ATP6V1B2, TBC1D24, BANF1, ATP6V1E1, CTSD, ATP6V0C, MYH10, ATP6V0A1	2219	106	19708	1.75954	1	0.0779379	0.0679296	0				280					0				124					0				203					85	17365
BIOGRID_INTERACTION	55143:cell division cycle associated 8(CDCA8)	21	0.941704	0.0139648	SET, SYT1, PARP1, STXBP1, TUBB, CAMK2A, KIF14, MTHFR, SYP, CIT, MYH3, TCOF1, CDH1, PPP2R2B, MYH9, KRAS, MAPKAPK5, TK2, OBSL1, SCYL1, CUL4B	2219	106	19708	1.75954	1	0.0779379	0.0679296	5	1.78571	0.0632004	SET, SYT1, STXBP1, ATRX, KRAS	279	3.33198	1	0.270435	0.242199	4	3.22581	0.0275725	UBE2I, XPO1, CBX5, UBA2	122	6.09589	1	0.203107	0.187623	0				203					81	17367
BIOGRID_INTERACTION	5029:purinergic receptor P2Y2(P2RY2)	21	0.941704	0.0139648	PIGU, GPAA1, MBOAT7, RMND1, ATP1A3, DHCR24, ATP2B1, TMCO1, HS2ST1, CLN3, RINT1, LMBR1, IPO8, FANCD2, RFT1, NLRP3, DYM, PIGG, LBR, TNPO3, ATP9A	2219	106	19708	1.75954	1	0.0779379	0.0679296	0				280					0				124					0				203					85	17365
BIOGRID_INTERACTION	10190:thioredoxin domain containing 9(TXNDC9)	21	0.941704	0.0139648	FBXW4, ZCCHC8, NUP214, STIL, COG4, TUBB, CHD3, TUBG1, PEX7, TUBA1A, TUBB2A, CDH1, UBR7, VPS53, GNB2, POC1A, B9D1, COX14, WASF1, ODAPH, PNPLA1	2219	106	19708	1.75954	1	0.0779379	0.0679296	0				280					0				124					0				203					85	17365
BIOGRID_INTERACTION	6737:tripartite motif containing 21(TRIM21)	36	1.61435	0.0139788	YWHAE, VCP, SHMT2, FHL1, SAMHD1, CBL, HDAC6, ACTB, HSPD1, LMNB1, TRIM8, SMCHD1, LMNA, SPOP, CIC, YWHAG, BRD4, SUZ12, NPM1, CRBN, FBXW11, FBXW7, ZBTB16, SETD1A, IDH2, DYRK1A, LARP7, VRK1, PAN2, ACTA2, ANO1, GAN, TRIM37, ALDH18A1, FBP1, EZH2	2219	213	19708	1.50109	1	0.0779929	0.0679775	0				280					0				124					0				203					177	17365
GOTERM_BP_4	GO:0030098~lymphocyte differentiation	48	2.15247	0.0231669	HDAC4, AIRE, ONECUT1, NKAP, GBA1, RORA, PIK3R2, GATA3, HMGB1, PIK3R1, RBPJ, DLL1, GLI3, DLL4, YY1, LFNG, SHH, PLCG2, ABL1, ATP7A, WNT1, JAK3, ZBTB7A, SOX4, WNT4, EOMES, JAG2, NTRK1, IL11, WNT10B, STAT5B, TGFB1, BCL11B, FZD5, LIG4, TSC1, BRAF, FOXN1, FOXP3, RUNX2, PBX1, FOXP1, PAX1, MAFB, KIT, CTNNB1, ADA, EZH2	2205	304	19068	1.36541	1	0.0781962	0.057822	15	5.35714	0.00015917	HDAC4, KMT2A, BCL11B, CHD7, BRAF, PIK3R2, GATA3, PIK3R1, MTOR, PBX1, FOXP1, YY1, ABL1, EP300, CTNNB1	279	3.37224	0.183037	0.00164346	0.00128112	8	6.45161	0.00328448	ATF2, HDAC5, PPP3CB, STAT3, BTK, PIK3CD, LRRC8A, IKZF1	122	4.11303	0.922149	0.0670726	0.0630102	11	5.41872	0.00143664	DCAF1, TOP2B, PPP3CB, IRF4, SRF, STAT3, PLCL2, FZD8, SLAMF6, KAT7, ZFP36L1	201	3.43264	0.702386	0.0672827	0.0655268	248	16741
GOTERM_BP_4	GO:0021631~optic nerve morphogenesis	4	0.179372	0.0235511	CHRNB2, KCNA2, GLI3, PAX2	2205	6	19068	5.76508	1	0.0784187	0.0579865	0				280					0				124					0				203					2	16739
GOTERM_BP_4	GO:1903416~response to glycoside	4	0.179372	0.0235511	RAD51, ATP1A3, ATP1A2, ATP1A1	2205	6	19068	5.76508	1	0.0784187	0.0579865	0				280					0				124					0				203					2	16739
GOTERM_BP_4	GO:0007100~mitotic centrosome separation	4	0.179372	0.0235511	KIF3B, NDE1, NUP62, KIF11	2205	6	19068	5.76508	1	0.0784187	0.0579865	0				280					0				124					0				203					2	16739
GOTERM_BP_4	GO:0072033~renal vesicle formation	4	0.179372	0.0235511	SALL1, SMO, CTNNB1, WNT4	2205	6	19068	5.76508	1	0.0784187	0.0579865	0				280					0				124					0				203					2	16739
GOTERM_BP_4	GO:0001714~endodermal cell fate specification	4	0.179372	0.0235511	EOMES, SOX2, SOX17, HNF1B	2205	6	19068	5.76508	1	0.0784187	0.0579865	0				280					0				124					0				203					2	16739
GOTERM_BP_4	GO:0060685~regulation of prostatic bud formation	4	0.179372	0.0235511	BMP4, AR, SHH, WNT5A	2205	6	19068	5.76508	1	0.0784187	0.0579865	0				280					0				124					0				203					2	16739
GOTERM_BP_4	GO:0042816~vitamin B6 metabolic process	4	0.179372	0.0235511	PSAT1, PNPO, ALPL, PLPBP	2205	6	19068	5.76508	1	0.0784187	0.0579865	0				280					0				124					0				203					2	16739
GOTERM_BP_4	GO:0071680~response to indole-3-methanol	4	0.179372	0.0235511	CDH1, CYP1B1, CTNNB1, BRCA1	2205	6	19068	5.76508	1	0.0784187	0.0579865	0				280					0				124					0				203					2	16739
GOTERM_BP_4	GO:0070662~mast cell proliferation	4	0.179372	0.0235511	KITLG, KIT, RAC3, RAC1	2205	6	19068	5.76508	1	0.0784187	0.0579865	0				280					0				124					0				203					2	16739
GOTERM_BP_4	GO:0061304~retinal blood vessel morphogenesis	4	0.179372	0.0235511	COL4A1, LRP5, CYP1B1, NDP	2205	6	19068	5.76508	1	0.0784187	0.0579865	0				280					0				124					0				203					2	16739
BIOGRID_INTERACTION	55706:NDC1 transmembrane nucleoporin(NDC1)	27	1.21076	0.0141185	NUP107, GNAI3, BRCA1, AAAS, LMNB1, GJA1, NRAS, TCTN3, TCTN2, LAMP2, LMNA, NKX2-1, LNPK, EVC2, BCAP31, HSD3B7, CEP135, PCDHGC4, RAB11A, CIT, STIM1, CCDC8, TMEM216, KRAS, CRELD1, OBSL1, PIGH	2219	148	19708	1.62027	1	0.0787484	0.068636	0				280					0				124					0				203					121	17365
BIOGRID_INTERACTION	158763:Rho GTPase activating protein 36(ARHGAP36)	22	0.986547	0.0141453	ARF1, CSNK2A1, SHMT2, PLPBP, SMC1A, HSD17B10, TTC19, ACAT1, CLN5, DDB1, PREPL, HAX1, U2AF2, SUFU, COQ8A, SLIRP, P4HB, DHCR7, PRKACA, LBR, PRKACB, SLC25A24	2219	113	19708	1.72914	1	0.078827	0.0687045	5	1.78571	0.0760551	ARF1, CSNK2A1, U2AF2, HUWE1, SMC1A	279	3.12557	1	0.30851	0.276299	0				124					0				203					91	17365
BIOGRID_INTERACTION	6832:Suv3 like RNA helicase(SUPV3L1)	22	0.986547	0.0141453	NTRK1, GFM1, SMAD4, PDHA1, PNPT1, MDH2, CUL3, MRPS34, MRPS2, HNRNPU, DDX54, YARS2, LRPPRC, HSPD1, TUFM, DHX30, AFG3L2, MTRFR, AUH, CLPP, C1QBP, HNRNPH2	2219	113	19708	1.72914	1	0.078827	0.0687045	0				280					0				124					0				203					91	17365
BIOGRID_INTERACTION	8797:TNF receptor superfamily member 10a(TNFRSF10A)	22	0.986547	0.0141453	ABCD4, ACVR1, PPP1R15B, NUBPL, CUL3, TMEM94, PYCR2, CDC6, CBL, FBXO11, TGFBR2, TUFM, CLCN7, KCNT2, SPRTN, IARS2, COQ8A, ALDH18A1, FGFR3, YWHAG, PIGH, GALK1	2219	113	19708	1.72914	1	0.078827	0.0687045	0				280					0				124					0				203					91	17365
GOTERM_BP_4	GO:0071229~cellular response to acid chemical	20	0.896861	0.0237998	GRIA1, NTRK2, BCL11A, CUL3, DNMT3A, SIX1, UBR1, AQP2, ASS1, GRIN2D, COL1A1, GLRA1, ZEB1, PIK3CA, COL4A1, COL6A1, HNRNPD, HMGCS2, ATP7A, NFE2L2	2205	102	19068	1.69561	1	0.0791399	0.0585198	8	2.85714	0.000737282	PIK3CA, COL4A1, BCL11A, COL6A1, DNMT3A, HNRNPD, EP300, MTOR	279	5.36032	0.608079	0.00577993	0.00450561	4	3.22581	0.027174	COL3A1, MAT2A, AMIGO1, CYBB	122	6.12922	1	0.297	0.279012	0				203					78	16741
BIOGRID_INTERACTION	25831:HECT domain E3 ubiquitin protein ligase 1(HECTD1)	32	1.43498	0.0142083	CCNK, IGSF1, GMNN, NCAPH, MTM1, RECQL4, EFTUD2, CDH2, SIN3A, CDH1, DBT, DLAT, KIF1A, HRAS, PDHX, TGFB1, PDHA1, AGTPBP1, FBXW11, FBXW7, TPM2, SHROOM3, PPP2R5D, RPGRIP1L, PTPN14, THOC6, RAD51, EPRS1, CTNNB1, NCAPD2, DLD, TAF1	2219	184	19708	1.5446	1	0.0791544	0.0689898	11	3.92857	0.000295037	EFTUD2, PDHA1, SIN3A, FBXW7, ANKRD11, EP300, CTNNB1, PPP2R5D, KIF1A, HRAS, TAF1	279	4.22292	0.967927	0.0043531	0.00389859	0				124					0				203					152	17365
BIOGRID_INTERACTION	3643:insulin receptor(INSR)	26	1.16592	0.0142194	INPPL1, PIK3R1, IGF1R, SYNCRIP, GJA1, NRAS, ATIC, KIF5A, MAPK1, IDS, ENPP1, HRAS, SH2B1, NTRK1, SMAD2, STAT5B, CAV1, INSR, ECEL1, IGF2, PTPN11, CCDC88A, OCLN, RASA1, KRAS, NAXD	2219	141	19708	1.63772	1	0.0791689	0.0690025	0				280					0				124					0				203					115	17365
BIOGRID_INTERACTION	8576:serine/threonine kinase 16(STK16)	26	1.16592	0.0142194	WASHC5, PRDM6, CRX, ATP1A3, PTH1R, EDC3, EFEMP2, TUBA1A, TUBB3, HNF4A, RSPO4, TGIF1, BHLHA9, ARFGEF2, ARNT2, MKKS, TUBB, TCF12, ALDH4A1, EDAR, EXT2, OCLN, PRKAR1B, RFX6, CSNK2B, TCF4	2219	141	19708	1.63772	1	0.0791689	0.0690025	0				280					0				124					0				203					115	17365
BIOGRID_INTERACTION	2186:bromodomain PHD finger transcription factor(BPTF)	23	1.03139	0.0142514	SMAD2, SUZ12, CUL7, SMAD3, BCL11B, EED, BCL11A, CHD5, CHD4, BRCA1, CHD3, SMARCA1, SMC1A, GATAD2B, CIT, SOX2, H3-4, SIN3B, SIN3A, H3-3A, EZH2, NFE2L2, BRD4	2219	120	19708	1.70228	1	0.079252	0.0690748	8	2.85714	0.00158101	BCL11B, SIN3A, BCL11A, CHD4, CHD3, SMC1A, GATAD2B, H3-3A	279	4.7092	1	0.0168448	0.015086	5	4.03226	0.00642624	H2AZ1, HDAC2, RBBP4, RBBP7, MACROH2A1	122	6.73087	1	0.075444	0.0696925	5	2.46305	0.032991	H2AZ1, RBBP4, ARID4B, RBBP7, KPNA1	199	4.12647	1	0.368103	0.356303	92	17367
BIOGRID_INTERACTION	93426:synaptonemal complex central element protein 1(SYCE1)	23	1.03139	0.0142514	SMARCE1, ARNT2, ANKRD26, TPM3, TPM2, ZC4H2, NDE1, CEP152, INPPL1, MID1, BICD2, IFT74, BFSP2, RAD50, FAM161A, CUX1, KAT5, KIF5C, LMNA, CCDC88C, KIF5A, MPV17, CCDC22	2219	120	19708	1.70228	1	0.079252	0.0690748	0				280					0				124					0				203					97	17365
BIOGRID_INTERACTION	3963:galectin 7(LGALS7)	23	1.03139	0.0142514	SUZ12, FBXW7, DOCK8, DOCK7, FN1, LAMB1, CHD4, CHD3, SMC3, TUBG1, CDC42, ACTA2, FZR1, STAG2, DPYSL5, FANCD2, TUBB3, RHEB, HECW2, MKS1, HRAS, CTSD, EZH2	2219	120	19708	1.70228	1	0.079252	0.0690748	8	2.85714	0.00158101	DSP, STAG2, FBXW7, HECW2, CHD4, CHD3, HRAS, PRPF8	279	4.7092	1	0.0168448	0.015086	0				124					5	2.46305	0.032991	TUBA3C, PCGF5, KAT7, PIK3C3, HNRNPA1	199	4.12647	1	0.368103	0.356303	97	17365
BIOGRID_INTERACTION	57680:chromodomain helicase DNA binding protein 8(CHD8)	23	1.03139	0.0142514	SUZ12, SMAD3, CTDP1, FBXW11, SETD1A, LARP7, CTCF, CIT, INS, SOX2, AR, DKC1, U2AF2, LMNA, DNMT3B, CTNNB1, TUBGCP4, CIC, ZBTB7A, AP2M1, EZH2, RIGI, BRD4	2219	120	19708	1.70228	1	0.079252	0.0690748	5	1.78571	0.0901178	U2AF2, CHD7, SETD1A, CTNNB1, CTCF	279	2.94325	1	0.345531	0.309454	5	4.03226	0.00642624	H2AZ1, SNW1, PSMC3, WDR5, MACROH2A1	122	6.73087	1	0.075444	0.0696925	5	2.46305	0.032991	BRD3, H2AZ1, SNW1, PSMC3, KPNA1	199	4.12647	1	0.368103	0.356303	92	17367
GOTERM_BP_4	GO:0098813~nuclear chromosome segregation	40	1.79372	0.0238708	WASHC5, MRE11, CUL3, NCAPG2, VPS4A, CLTC, KIF14, PTEN, KATNB1, FMN2, KIF11, AAAS, SMC3, NCAPH, GOLGA2, BRIP1, KIF3B, PPP2R1A, KIF5C, NUP62, CHMP1A, CHAMP1, TRAPPC12, PIBF1, DIS3L2, CDT1, KIF22, SMC1A, TUBG1, KIF7, RAB11A, DDB1, STAG1, STAG2, KIF2A, FANCD2, KIF4A, NCAPD2, NCAPD3, TRIP13	2205	245	19068	1.41186	1	0.0792691	0.0586154	8	2.85714	0.0682467	STAG2, KIF5C, PPP2R1A, CLTC, PTEN, CHAMP1, KIF11, SMC1A	279	2.23164	1	0.236812	0.184602	0				124					0				203					205	16739
BIOGRID_INTERACTION	23462:hes related family bHLH transcription factor with YRPW motif 1(HEY1)	25	1.12108	0.01428	VCP, RPL11, ACTB, TUBA1A, RPS19, TUBB3, PITX2, BCKDHA, SMAD3, CSNK2A1, CCDC78, IQSEC1, NONO, TUBB, CDC6, TUBB4A, ACTA2, CCDC88A, TUBB2A, HNRNPK, HNRNPH1, HNRNPA2B1, CSNK2B, HNRNPD, SNRPB	2219	134	19708	1.65699	1	0.0793636	0.0691722	0				280					0				124					0				203					109	17365
BIOGRID_INTERACTION	8698:sphingosine-1-phosphate receptor 4(S1PR4)	25	1.12108	0.01428	CNTNAP1, RMND1, ATP1A3, CLN6, LMBR1, IPO8, FUT8, GNPTAB, FLVCR1, LBR, TNPO3, MPDU1, EIF2B5, B3GAT3, MBOAT7, ATP2B2, ATP2B1, LEMD3, TMCO1, RINT1, NPC1, FANCD2, GEMIN4, PI4KA, TBC1D24	2219	134	19708	1.65699	1	0.0793636	0.0691722	0				280					0				124					0				203					109	17365
BIOGRID_INTERACTION	10541:acidic nuclear phosphoprotein 32 family member B(ANP32B)	24	1.07623	0.0142933	NTRK1, SMAD2, SMARCD1, TCF7L2, FANCM, CSNK2A1, DCC, FBXW7, DHPS, PTEN, FN1, DNAJB13, SOX2, EFTUD2, PIDD1, CDH1, KIFBP, HNF4A, EMC1, PGK1, PMS2, TKT, RIGI, BRD4	2219	127	19708	1.67839	1	0.0794137	0.0692158	6	2.14286	0.0341698	EFTUD2, TCF7L2, CSNK2A1, FBXW7, PTEN, HUWE1	279	3.33723	1	0.175146	0.156859	0				124					0				203					103	17365
BIOGRID_INTERACTION	163:adaptor related protein complex 2 subunit beta 1(AP2B1)	46	2.06278	0.0143555	VCP, TFRC, CUL3, CLTC, KIF14, BUB1B, PLOD2, BRCA1, AFF4, RECQL4, EFTUD2, AP1G1, LAMP2, AP1S2, AP2S1, ABL1, PIP5K1C, AP2M1, OFD1, TFAP2A, NTRK1, RALGAPA1, KIDINS220, FBXW7, CEP152, DYRK1A, FN1, AP1B1, OCRL, BRAF, TGFBR1, TGFBR2, THAP1, CIT, MIB1, CCDC88A, OCLN, DLG5, PEX5, AGO2, MYH9, TRIP11, TUBGCP4, FBP1, RAB3GAP1, TNRC6B	2219	288	19708	1.41857	1	0.0797356	0.0694964	10	3.57143	0.0215259	EFTUD2, KIDINS220, FBXW7, CLTC, DYRK1A, AP2S1, ABL1, EP300, BRAF, MIB1	279	2.45271	1	0.126536	0.113325	0				124					0				203					242	17365
BIOGRID_INTERACTION	10623:RNA polymerase III subunit C(POLR3C)	18	0.807175	0.0143893	CAMK2B, VCP, POLR3GL, PAX6, SMARCA4, CIT, GOLGA2, CDK8, POLR3A, POLR3B, POLR1A, LMNA, POLR1C, POLR1D, SUCLG1, CEP63, OGT, BRD4	2219	86	19708	1.85891	1	0.0797801	0.0695352	5	1.78571	0.0334553	CAMK2B, CDK8, EP300, OGT, SMARCA4	279	4.10686	1	0.172251	0.154266	0				124					0				203					68	17365
BIOGRID_INTERACTION	529:ATPase H+ transporting V1 subunit E1(ATP6V1E1)	18	0.807175	0.0143893	ATP6V1A, BCKDHA, VCP, TGFB1, TFRC, ATP6AP2, SAMHD1, MESD, NDUFS8, NPC1, NDUFS7, SCO2, ATP6V1B2, LONP1, ALDOA, SLC25A24, ATP6V1B1, ATP6V0A1	2219	86	19708	1.85891	1	0.0797801	0.0695352	0				280					0				124					0				203					68	17365
BIOGRID_INTERACTION	59350:relaxin family peptide receptor 1(RXFP1)	18	0.807175	0.0143893	ABCD4, PPP1R15B, TMEM63A, KCNJ8, PIGN, PIGQ, TMEM94, UBE3A, ATP2B2, CNPY3, CLCN7, GJA1, STAG2, TMX2, KCNT2, TMEM237, ATP13A2, SLC12A6	2219	86	19708	1.85891	1	0.0797801	0.0695352	0				280					0				124					0				203					68	17365
BIOGRID_INTERACTION	84816:reticulon 4 interacting protein 1(RTN4IP1)	18	0.807175	0.0143893	GFM1, PDHA1, MDH2, TACO1, ACAD9, COQ9, ATP5F1D, LRPPRC, FOXRED1, TMEM70, HSPD1, MTRFR, AUH, CLPP, C1QBP, LONP1, PMPCB, UQCRFS1	2219	86	19708	1.85891	1	0.0797801	0.0695352	0				280					0				124					0				203					68	17365
BIOGRID_INTERACTION	79887:phospholipase B domain containing 1(PLBD1)	18	0.807175	0.0143893	CHUK, BRAT1, ATP6AP2, FANCA, DNAAF5, COASY, PHF8, PPFIBP1, PTDSS1, ERCC3, PPP2R2B, ZIC1, PI4KA, TRIP12, QRICH1, IKBKG, ASCC3, ATP6V1B1	2219	86	19708	1.85891	1	0.0797801	0.0695352	0				280					0				124					0				203					68	17365
BIOGRID_INTERACTION	84285:eukaryotic translation initiation factor 1A domain containing(EIF1AD)	18	0.807175	0.0143893	CTC1, STN1, WDR45B, STAT1, GATA6, CASK, AMPD2, PAX6, RBPJ, MID1, MID2, DLG3, KRAS, DIP2B, NAXD, TBC1D23, AP2M1, GAS8	2219	86	19708	1.85891	1	0.0797801	0.0695352	0				280					0				124					0				203					68	17365
BIOGRID_INTERACTION	6500:S-phase kinase associated protein 1(SKP1)	57	2.55605	0.0143983	FBXO28, KIF14, PTEN, BRCA1, SGSH, GHR, EFTUD2, NAGLU, CDH2, IDS, DNM1L, YWHAG, FBXW4, USP7, EED, FBXW11, FBXW7, RNASET2, RIPK4, ARID1A, CFAP410, TUBG1, FBXO11, CCNA2, TRAF7, KCNMA1, ATP6V1B2, BCORL1, OBSL1, DLD, ANAPC1, ARHGEF6, CUL7, VCP, CUL3, GATA2, INS, RECQL4, FZR1, ORC1, SEC23B, SUZ12, WNT10B, CDT1, PHC1, CRBN, PCGF2, PTCH1, GLMN, LARP7, DLG5, CCDC8, CTNNB1, MAN2B1, CCDC22, BCOR, FBXL4	2219	372	19708	1.36087	1	0.0798062	0.0695579	14	5	0.00252589	USP7, TRRAP, FBXW7, PTCH1, PTEN, ARID1A, PRPF8, FBXO11, EFTUD2, TRAF7, CTNNB1, BCOR, HIVEP2, DNM1L	279	2.65842	1	0.0244736	0.0219183	6	4.83871	0.0793794	KDM2A, ACTC1, PSMA2, FBXL3, ARIH1, DCAF7	122	2.6055	1	0.410526	0.379229	11	5.41872	0.00450354	KDM2A, ACTC1, BTG1, PCGF5, PCBP1, PCGF3, CRY2, TBL1X, ARIH1, MAGEA11, RNF2	199	2.92846	1	0.106506	0.103092	309	17367
GOTERM_BP_4	GO:0030218~erythrocyte differentiation	21	0.941704	0.0241594	KMT2E, STAT5B, THRA, UBA5, NCAPG2, ADAR, SLC4A1, GATA3, HDAC6, KLF1, SLC25A38, BMP4, RPS19, KCNQ1, KIT, ERCC2, FLVCR1, RAC3, RAC1, ZBTB7A, BAP1	2205	109	19068	1.66606	1	0.0801194	0.0592441	0				280					0				124					0				203					88	16739
BIOGRID_INTERACTION	25844:Yip1 domain family member 3(YIPF3)	31	1.39013	0.0144714	PIGU, NDUFB8, SLC22A5, PIGN, TMEM63C, GPAA1, NDUFA12, NDUFB3, PIGW, SLC5A5, MFSD8, C12ORF57, GOLGA2, LMBR1, SC5D, HOXA1, ATP9A, HSD3B7, ALG8, WFS1, CAV1, AVPR2, SLC6A5, BSCL2, SLC5A6, SLC6A8, SLC9A6, PTRH2, NDUFS4, SCN4A, B4GALT7	2219	177	19708	1.55551	1	0.0801877	0.0698904	0				280					0				124					0				203					146	17365
GOTERM_BP_4	GO:0006096~glycolytic process	13	0.58296	0.0243179	FKRP, OGDHL, GCK, DHTKD1, HK1, MFSD8, TMEM237, COL6A1, OGDH, PGK1, ALDOA, PGM1, GALK1	2205	56	19068	2.00748	1	0.0804287	0.0594729	0				280					0				124					0				203					43	16739
GOTERM_BP_4	GO:0051180~vitamin transport	13	0.58296	0.0243179	ABCD4, SLC46A1, SLC2A10, SLC52A2, SLC52A3, SLC2A1, SLC2A2, SLC5A6, TCN2, SLC25A19, SLC19A3, FOLR1, STRA6	2205	56	19068	2.00748	1	0.0804287	0.0594729	0				280					0				124					0				203					43	16739
BIOGRID_INTERACTION	7001:peroxiredoxin 2(PRDX2)	37	1.65919	0.0145823	ATP6V1A, NLGN3, HDAC4, YAP1, RNASEH2A, MAST1, HSD17B10, ARHGAP35, INS, SGSH, RECQL4, EFTUD2, HINT1, TUBA1A, SPR, U2AF2, PPP2R1A, TRAPPC12, SLC25A20, DNM1L, HADH, NANS, CIC, ABCC6, FN1, LARP7, PPP2R5D, BRAF, ASS1, ARHGAP31, UBE2T, HECW2, SPRTN, PPT1, ACO2, NAXD, DLD	2219	221	19708	1.48694	1	0.080683	0.0703221	12	4.28571	0.000317121	ATP6V1A, HDAC4, EFTUD2, U2AF2, PPP2R1A, HECW2, MAST1, BRAF, PPP2R5D, DNM1L, PRPF8, ARHGAP35	279	3.83555	0.975209	0.00459746	0.00411744	0				124					0				203					184	17365
BIOGRID_INTERACTION	6440:surfactant protein C(SFTPC)	37	1.65919	0.0145823	VCP, CNTNAP1, CD151, PLXND1, IDUA, IGF1R, PQBP1, ADGRG1, TCTN3, TMEM67, HYAL2, LMNA, DAG1, PLXNA1, LRIG2, GJA8, CNNM2, SCARF2, P4HTM, ST14, ITGA3, B3GAT3, FZD6, ATP6AP2, EIF2AK3, POMGNT2, POMGNT1, TGFBR1, BSCL2, CLDN5, EXT2, STIM1, MMP15, ITGA7, ITGA6, ROR2, FGFR1	2219	221	19708	1.48694	1	0.080683	0.0703221	0				280					0				124					0				203					184	17365
BIOGRID_INTERACTION	2925:gastrin releasing peptide receptor(GRPR)	14	0.627803	0.0145868	PEX19, ABCB6, RAB39B, HCCS, CDC42BPB, ACVR2B, RAP1B, CLN3, GNPAT, LMBR1, DSTYK, SLC6A8, LMBRD2, PTRH2	2219	60	19708	2.07234	1	0.080683	0.0703221	0				280					0				124					0				203					46	17365
BIOGRID_INTERACTION	231:aldo-keto reductase family 1 member B(AKR1B1)	14	0.627803	0.0145868	NTRK1, BLM, VCP, WDR45B, TFE3, ABAT, HSD17B10, CDC42, HINT1, CFL2, BSND, PGK1, TKT, BRD4	2219	60	19708	2.07234	1	0.080683	0.0703221	0				280					0				124					0				203					46	17365
BIOGRID_INTERACTION	7850:interleukin 1 receptor type 2(IL1R2)	14	0.627803	0.0145868	LRPAP1, NDUFA12, PRORP, EXOC6B, TBCD, CISD2, ATP2B2, OCRL, SCRIB, ORC4, GNPAT, DSTYK, NDUFS4, RSPRY1	2219	60	19708	2.07234	1	0.080683	0.0703221	0				280					0				124					0				203					46	17365
BIOGRID_INTERACTION	5680:pregnancy specific beta-1-glycoprotein 11(PSG11)	14	0.627803	0.0145868	NLGN3, ODAD2, CHUK, BRAT1, EIF2AK2, DNAAF5, COASY, DHFR, PPFIBP1, POLD1, TRIP12, QRICH1, NCAPD2, IKBKG	2219	60	19708	2.07234	1	0.080683	0.0703221	0				280					0				124					0				203					46	17365
BIOGRID_INTERACTION	55173:mitochondrial ribosomal protein S10(MRPS10)	34	1.52466	0.0146441	GFM1, SET, RPL10, SHMT2, COX15, TACO1, MRPS34, RMND1, RPL11, KIF14, HNRNPU, TMEM70, HSPD1, RECQL4, EFTUD2, DHX30, AUH, C1QBP, LONP1, DPF2, PMPCB, RPL13, TCF7L2, MDH2, ACAD9, MRPS2, LARP7, LRPPRC, TUFM, MAFB, MTRFR, RPL26, SLIRP, OTC	2219	199	19708	1.51744	1	0.0809757	0.0705772	0				280					0				124					0				203					165	17365
GOTERM_BP_4	GO:0019362~pyridine nucleotide metabolic process	24	1.07623	0.0245901	VCP, FKRP, NAXE, MDH2, HAAO, IDH2, OGDHL, NADSYN1, GCK, DHTKD1, HK1, MFSD8, NADK2, PC, NMNAT1, TMEM237, COL6A1, OGDH, PGK1, NAXD, ALDOA, TKT, PGM1, GALK1	2205	130	19068	1.59648	1	0.0812199	0.0600579	0				280					0				124					0				203					106	16739
BIOGRID_INTERACTION	960:CD44 molecule (IN blood group)(CD44)	30	1.34529	0.0147186	KIF14, HMGB1, GRM1, GLIS2, NRAS, CCND2, CYB5R3, AKT1, HRAS, TNPO2, SLC16A1, CAV1, MBOAT7, FN1, AMPD2, LEMD3, TGFBR1, CDC40, CIT, CLCN7, VANGL1, HADHA, NPC1, MAB21L2, MYH9, KRAS, KDELR2, RAF1, FGFR2, FGFR1	2219	170	19708	1.56732	1	0.0813634	0.0709152	0				280					5	4.03226	0.0208288	ATF2, HDAC2, STAT3, ABCE1, VAV2	122	4.75121	1	0.165924	0.153275	5	2.46305	0.0923743	PRKCI, DPP8, STAT3, CTDSPL, ARF6	199	2.9128	1	0.644585	0.623921	135	17367
GOTERM_BP_4	GO:0010842~retina layer formation	8	0.358744	0.0247576	TFAP2A, AHI1, CRB1, TFAP2B, ATP8A2, NDP, PTF1A, LARGE1	2205	26	19068	2.66081	1	0.0814455	0.0602247	0				280					0				124					0				203					18	16739
GOTERM_BP_4	GO:0051341~regulation of oxidoreductase activity	15	0.672646	0.0247482	NUS1, EDN1, GCH1, VDR, NPR3, HDAC6, INS, DHFR, CDH3, TERT, GDNF, ABL1, AKT1, COA8, ATP7A	2205	69	19068	1.87992	1	0.0814455	0.0602247	0				280					0				124					0				203					54	16739
GOTERM_BP_4	GO:0043576~regulation of respiratory gaseous exchange	8	0.358744	0.0247576	NR4A2, MECP2, NLGN3, FTO, GLRA1, ATP1A2, PHOX2B, CC2D1A	2205	26	19068	2.66081	1	0.0814455	0.0602247	0				280					0				124					0				203					18	16739
BIOGRID_INTERACTION	55584:cholinergic receptor nicotinic alpha 9 subunit(CHRNA9)	16	0.717489	0.0147636	PPP1R15B, NUS1, POLR3GL, EIF2AK3, CISD2, POMGNT2, LEMD2, HS2ST1, FUT8, TMX2, ZDHHC9, ZIC2, SNX14, KIF5A, SPECC1L, LNPK	2219	73	19708	1.94663	1	0.0814914	0.0710267	0				280					0				124					0				203					57	17365
BIOGRID_INTERACTION	9442:mediator complex subunit 27(MED27)	16	0.717489	0.0147636	STN1, CDK19, FBXW7, TRIP4, RBPJ, QKI, SCAF4, MED17, MED13L, MED12, MED23, CDK8, MED13, POLR2A, SOX5, BRD4	2219	73	19708	1.94663	1	0.0814914	0.0710267	5	1.78571	0.0197291	MED12, CDK8, FBXW7, SOX5, MED13L	279	4.83822	1	0.119772	0.107266	0				124					0				203					57	17365
BIOGRID_INTERACTION	9446:glutathione S-transferase omega 1(GSTO1)	16	0.717489	0.0147636	NTRK1, NAXE, UBA5, FN1, ETFA, ACTB, GCSH, KAT5, ETHE1, PMPCB, UQCRFS1, SUCLG1, P4HB, ACO2, ALDH7A1, PGM1	2219	73	19708	1.94663	1	0.0814914	0.0710267	0				280					0				124					0				203					57	17365
BIOGRID_INTERACTION	528:ATPase H+ transporting V1 subunit C1(ATP6V1C1)	16	0.717489	0.0147636	NDUFA9, SHMT2, STAT1, ATP6AP2, GSPT2, ALDH3A2, SARS1, RAB14, PPP2R1A, ATP6V1B2, SMS, DNM1L, ATP6V1E1, ATG7, ATP6V1B1, ATP6V0A1	2219	73	19708	1.94663	1	0.0814914	0.0710267	4	1.42857	0.0841942	RAB14, PPP2R1A, DNM1L, ATP6V0A1	279	3.87057	1	0.328546	0.294243	0				124					0				203					57	17365
BIOGRID_INTERACTION	833:cysteinyl-tRNA synthetase 1(CARS1)	16	0.717489	0.0147636	NTRK1, SEC23A, PSMD12, KARS1, PLPBP, EFTUD2, CBS, EEF1A2, SBDS, DPF2, RPL13, KMT5B, CARS1, DNM1L, SEC24D, ATG7	2219	73	19708	1.94663	1	0.0814914	0.0710267	5	1.78571	0.0197291	EFTUD2, EEF1A2, DPF2, KMT5B, DNM1L	279	4.83822	1	0.119772	0.107266	0				124					0				203					57	17365
BIOGRID_INTERACTION	5055:serpin family B member 2(SERPINB2)	19	0.852018	0.0148439	NUP214, KDM3B, MAP2K2, PPP1R12A, PIGT, MMAB, UBE3A, GDF5, ARHGAP35, PHF8, CDC42, IFT74, CFAP298, PPP2R2B, PI4KA, SIK1, CA8, SLC37A4, RSPRY1	2219	93	19708	1.8145	1	0.0818615	0.0713493	0				280					0				124					0				203					74	17365
BIOGRID_INTERACTION	23094:signal induced proliferation associated 1 like 3(SIPA1L3)	19	0.852018	0.0148439	YWHAE, YAP1, STIL, CEP135, CEP152, DYRK1A, KIF14, RPGRIP1L, BICD2, ACTB, GFAP, PPP1CB, OCLN, CDH1, MYH9, CTNNB1, ITGA6, TRIM37, YWHAG	2219	93	19708	1.8145	1	0.0818615	0.0713493	0				280					0				124					0				203					74	17365
BIOGRID_INTERACTION	1291:collagen type VI alpha 1 chain(COL6A1)	19	0.852018	0.0148439	COLEC11, COL18A1, ECM1, TAFAZZIN, STAT1, WNT5A, BGN, WNT7A, PLOD3, HSD17B4, PLOD1, CNPY3, CFC1, INS, SOX2, HADHA, CLPP, COL9A1, WNT4	2219	93	19708	1.8145	1	0.0818615	0.0713493	0				280					0				124					0				203					74	17365
BIOGRID_INTERACTION	64965:mitochondrial ribosomal protein S9(MRPS9)	50	2.24215	0.0149008	GFM1, CLPB, TACO1, RMND1, PTEN, HNRNPU, HNRNPR, ADARB1, SOX2, EFTUD2, FGF8, AUH, C1QBP, LONP1, PMPCB, FBXW11, FBXW7, MRPS22, ACAD9, MRPS2, SDHA, TUFM, HECW2, CUL7, RPL10, COX15, CUL3, SRSF1, MRPS34, TMEM70, HSPD1, INS, RECQL4, DHX30, FZR1, ATP5F1A, U2AF2, RPL13, NTRK1, TCF7L2, SURF1, PDHA1, MDH2, LARP7, LRPPRC, PSMB8, MTRFR, MAFB, SLIRP, OTC	2219	319	19708	1.39208	1	0.082151	0.0716016	0				280					0				124					0				203					269	17365
BIOGRID_INTERACTION	4478:moesin(MSN)	29	1.30045	0.0149463	FH, GDI1, KIF14, BRCA1, HSD17B10, ACTB, EFTUD2, NRAS, ATIC, U2AF2, TUBB3, PGK1, HRAS, BRD4, PDHA1, FBXW7, CAV1, TUBB, FN1, ASNS, TSC1, MAPK10, HADHA, MYH9, CTNNB1, KRAS, P4HB, TKT, PAFAH1B1	2219	163	19708	1.58014	1	0.0823773	0.0717988	9	3.21429	0.00224537	EFTUD2, PDHA1, SRCAP, U2AF2, FBXW7, CTNNB1, KRAS, HRAS, SPTAN1	279	3.90026	1	0.0223502	0.0200166	0				124					0				203					134	17365
BIOGRID_INTERACTION	116028:RecQ mediated genome instability 2(RMI2)	7	0.313901	0.0149951	BLM, FANCM, FANCD2, RMI1, TOP3A, FANCA, BRCA1	2219	19	19708	3.27212	1	0.082402	0.0718203	0				280					0				124					0				203					12	17365
BIOGRID_INTERACTION	79809:tetratricopeptide repeat domain 21B(TTC21B)	7	0.313901	0.0149951	IFT43, IFT140, WDR19, IFT122, KRAS, WDR35, CCDC40	2219	19	19708	3.27212	1	0.082402	0.0718203	0				280					0				124					0				203					12	17365
BIOGRID_INTERACTION	2348:folate receptor alpha(FOLR1)	7	0.313901	0.0149951	FANCD2, MMGT1, CUL3, EMC1, AGO2, KIF14, GPC3	2219	19	19708	3.27212	1	0.082402	0.0718203	0				280					0				124					0				203					12	17365
BIOGRID_INTERACTION	1001:cadherin 3(CDH3)	7	0.313901	0.0149951	SMAD4, CDH3, CDH1, CTNND1, PTEN, CTNNB1, AP2M1	2219	19	19708	3.27212	1	0.082402	0.0718203	3	1.07143	0.0289493	SMAD4, PTEN, CTNNB1	279	11.1534	1	0.156074	0.139779	0				124					0				203					12	17365
BIOGRID_INTERACTION	55108:BSD domain containing 1(BSDC1)	7	0.313901	0.0149951	NRAS, TRAPPC2L, HNRNPH1, CAV1, TMEM216, HOXA1, BICD2	2219	19	19708	3.27212	1	0.082402	0.0718203	0				280					0				124					0				203					12	17365
BIOGRID_INTERACTION	1349:cytochrome c oxidase subunit 7B(COX7B)	7	0.313901	0.0149951	BCAP31, CYFIP2, VCP, AUH, CTNNB1, KRAS, CYC1	2219	19	19708	3.27212	1	0.082402	0.0718203	0				280					0				124					0				203					12	17365
BIOGRID_INTERACTION	67849:cell division cycle associated 5(Cdca5)	7	0.313901	0.0149951	STAG1, STAG2, RAD21, AGPS, PLPBP, SMC1A, SMC3	2219	19	19708	3.27212	1	0.082402	0.0718203	0				280					0				124					0				203					12	17365
BIOGRID_INTERACTION	56156:testis expressed 13B(TEX13B)	7	0.313901	0.0149951	SMARCE1, SMARCD1, SMARCB1, SMARCC2, DPF2, ARID1A, ARID2	2219	19	19708	3.27212	1	0.082402	0.0718203	4	1.42857	0.00227589	SMARCB1, DPF2, ARID1A, ARID1B	279	14.8712	1	0.0225696	0.0202131	0				124					0				203					12	17365
BIOGRID_INTERACTION	924:CD7 molecule(CD7)	7	0.313901	0.0149951	PIGS, GPAA1, PTRH2, RFT1, PIK3R2, HCCS, PIK3R1	2219	19	19708	3.27212	1	0.082402	0.0718203	0				280					0				124					0				203					12	17365
BIOGRID_INTERACTION	51111:lysine methyltransferase 5B(KMT5B)	7	0.313901	0.0149951	SMARCD1, KMT5B, OGDHL, CARS1, RIGI, BRD4, MIB1	2219	19	19708	3.27212	1	0.082402	0.0718203	0				280					0				124					0				203					12	17365
BIOGRID_INTERACTION	80741:lymphocyte antigen 6 family member G5C(LY6G5C)	6	0.269058	0.0150358	EOGT, RMND1, ITGA8, UBR1, ATP7A, MESD	2219	14	19708	3.80635	1	0.0824311	0.0718457	0				280					0				124					0				203					8	17365
BIOGRID_INTERACTION	20843:STAG2 cohesin complex component(Stag2)	6	0.269058	0.0150358	ALDH3A2, PPP1R12A, STAG2, RAD21, SMC1A, SMC3	2219	14	19708	3.80635	1	0.0824311	0.0718457	0				280					0				124					0				203					8	17365
BIOGRID_INTERACTION	161436:EMAP like 5(EML5)	6	0.269058	0.0150358	NTRK1, H3-4, FBXW11, HNRNPD, CRYBA4, STT3B	2219	14	19708	3.80635	1	0.0824311	0.0718457	0				280					0				124					0				203					8	17365
BIOGRID_INTERACTION	6764:DENN domain containing 2B(DENND2B)	6	0.269058	0.0150358	SMAD2, PPP1CB, KIF14, ABL1, MYH9, YWHAG	2219	14	19708	3.80635	1	0.0824311	0.0718457	0				280					0				124					0				203					8	17365
BIOGRID_INTERACTION	10457:glycoprotein nmb(GPNMB)	6	0.269058	0.0150358	SMAD4, ATP1A3, NHLRC2, ATP1A1, FBXL4, CIT	2219	14	19708	3.80635	1	0.0824311	0.0718457	0				280					0				124					0				203					8	17365
BIOGRID_INTERACTION	2254:fibroblast growth factor 9(FGF9)	6	0.269058	0.0150358	FGF9, NAA15, FGFR3, FGFR2, FRA10AC1, FGFR1	2219	14	19708	3.80635	1	0.0824311	0.0718457	3	1.07143	0.0161333	NAA15, FGFR3, FGFR2	279	15.1367	1	0.102424	0.0917296	0				124					0				203					8	17365
BIOGRID_INTERACTION	65124:sosondowah ankyrin repeat domain family member C(SOWAHC)	6	0.269058	0.0150358	DIAPH1, LIG4, PCBD1, KRAS, PHIP, PTPRF	2219	14	19708	3.80635	1	0.0824311	0.0718457	0				280					2	1.6129	0.0826337	XPO1, DCAF7	122	23.0773	1	0.422018	0.389845	0				203					6	17367
BIOGRID_INTERACTION	57624:neuronal tyrosine-phosphorylated phosphoinositide-3-kinase adaptor 2(NYAP2)	6	0.269058	0.0150358	CYFIP2, NCKAP1, SUFU, PIK3R1, WASF1, HDAC6	2219	14	19708	3.80635	1	0.0824311	0.0718457	0				280					0				124					0				203					8	17365
GOTERM_BP_4	GO:0051338~regulation of transferase activity	75	3.36323	0.0252417	CDKN1C, CCNK, MRE11, DDX3X, KIF14, PTEN, HNRNPU, GBA1, ADAR, ADARB1, SMG8, ACTB, GHR, DSTYK, SPRED1, CCND2, QARS1, SMPD1, HYAL2, AKT1, BANF1, NBN, HRAS, MAP3K7, YWHAG, PDGFRB, MYOCD, MAP2K1, EDN1, MAP2K2, STRADA, FBXW7, TINF2, WNT5A, AXIN1, TSC2, ADRA2B, TGFBR2, ALS2, EEF1A2, DDR2, CSF1R, BLM, CHRNA3, PNKP, NRXN1, RPL11, LRP5, TNFRSF11A, INS, LRP6, PPP2CA, FZR1, PAK1, PDCD10, ABL1, INPP5K, PIBF1, TGFB2, NPM1, INSR, CAV1, IGF1, CDC6, NR2F2, CCDC88A, BMP2, RAD50, DLG3, DLG4, GNAQ, TAB2, MMACHC, FGFR1, EZH2	2205	512	19068	1.26674	1	0.0829274	0.0613205	13	4.64286	0.0729337	MAP2K1, DDX3X, FBXW7, PTEN, HNRNPU, PPP2CA, DLG4, EEF1A2, ABL1, TAB2, HRAS, MAP3K7, FBN1	279	1.7353	1	0.245042	0.191017	8	6.45161	0.0447552	DNAJA1, EIF4A2, UBE2I, PABPN1, CALM1, MACROH2A1, CALM2, WARS1	122	2.44211	1	0.390225	0.366591	0				203					429	16741
GOTERM_BP_4	GO:0070849~response to epidermal growth factor	12	0.538117	0.0252974	COL1A1, STAT5B, BLOC1S6, FOXC1, CAD, INPP5K, MAPK1, AKT1, PTPN11, SOX9, ASCL1, PAX2	2205	50	19068	2.07543	1	0.0829997	0.061374	0				280					0				124					0				203					38	16739
BIOGRID_INTERACTION	6873:TATA-box binding protein associated factor 2(TAF2)	28	1.25561	0.0151503	LRPAP1, KDM5B, DDX6, ABCB7, TACO1, SOX2, YY1, PPP1CB, NRAS, RPS19, PUF60, PPP2R1A, POLD1, POC1A, BRD4, SMAD2, SMAD3, TAF13, DHODH, RINT1, H3-4, PSMC1, GEMIN4, PHIP, NSRP1, TAF1, EZH2, RIGI	2219	156	19708	1.59411	1	0.0830099	0.0723502	7	2.5	0.0234774	YY1, PPP1CB, KDM5B, PUF60, PPP2R1A, PHIP, TAF1	279	3.16965	1	0.13515	0.121039	4	3.22581	0.0714035	XPO1, DDX42, UBA2, NR3C1	122	4.14208	1	0.381686	0.352588	0				203					124	17367
BIOGRID_INTERACTION	3043:hemoglobin subunit beta(HBB)	28	1.25561	0.0151503	RBM8A, PNKP, EIF4A3, PTEN, ETFDH, HSD17B10, MED17, ERBB3, NSD2, DPF2, AKT1, AGA, UPF1, GK, MSL2, PAX3, UPF3B, TTC19, PAN2, PSMC5, STAG2, FANCD2, SPRTN, ATP6V0C, PNPLA1, RIGI, HCN1, ARHGEF6	2219	156	19708	1.59411	1	0.0830099	0.0723502	7	2.5	0.0234774	UPF1, PSMC5, STAG2, NSD2, PTEN, DPF2, MSL2	279	3.16965	1	0.13515	0.121039	0				124					0				203					128	17365
BIOGRID_INTERACTION	80308:flavin adenine dinucleotide synthetase 1(FLAD1)	20	0.896861	0.0151793	KDM6B, GFM1, SMAD4, PDHA1, PDE6H, MDH2, ACAD9, APTX, BICD2, HSPD1, TUFM, RECQL4, TKFC, AUH, FLAD1, C1QBP, GEMIN4, TCF4, PSPH, TNRC6B	2219	100	19708	1.7763	1	0.0831442	0.0724672	0				280					0				124					0				203					80	17365
BIOGRID_INTERACTION	8368:H4 clustered histone 13(H4C13)	13	0.58296	0.0152503	CUL7, SUPT16H, CUL3, FN1, LARP7, CHD4, HIRA, CCDC8, RAD21, RBBP8, CIC, OBSL1, H3-3B	2219	54	19708	2.13813	1	0.0833857	0.0726777	0				280					4	3.22581	0.00445798	H2AZ1, CBX5, RBBP4, RBBP7	122	11.966	1	0.0569651	0.0526223	4	1.97044	0.0170217	H2AZ1, RBBP4, RBBP7, UCHL5	199	7.33594	1	0.249394	0.241399	37	17367
BIOGRID_INTERACTION	5527:protein phosphatase 2 regulatory subunit B'gamma(PPP2R5C)	13	0.58296	0.0152503	BRCA1, SOX2, PPP2CA, PPP1CB, UGP2, PPP2R1A, POLD1, KAT6A, HNRNPA2B1, MAPK1, CERT1, OGT, RIGI	2219	54	19708	2.13813	1	0.0833857	0.0726777	7	2.5	0.000109229	PPP2CA, PPP1CB, PPP2R1A, KAT6A, EP300, CERT1, OGT	279	9.15678	0.720108	0.00196477	0.00175963	0				124					0				203					41	17365
BIOGRID_INTERACTION	6517:solute carrier family 2 member 4(SLC2A4)	13	0.58296	0.0152503	FKBP10, DNAJC12, P3H1, ALG13, WDR73, PDIA6, TUBB2A, PRKAR1A, ACOX1, FAR1, SLC25A4, CTSD, DLD	2219	54	19708	2.13813	1	0.0833857	0.0726777	0				280					0				124					0				203					41	17365
BIOGRID_INTERACTION	22921:methionine sulfoxide reductase B2(MSRB2)	13	0.58296	0.0152503	ACADVL, CAV1, AK2, HCCS, CIT, CDC42, ALDH4A1, HMGCL, ALDH5A1, CYB5R3, RAD21, DBT, PAK3	2219	54	19708	2.13813	1	0.0833857	0.0726777	0				280					0				124					0				203					41	17365
BIOGRID_INTERACTION	91608:RAS like family 10 member B(RASL10B)	13	0.58296	0.0152503	PARP1, PRORP, DARS2, NEDD4L, PAX2, GTPBP3, HSPD1, LARS2, CYP24A1, LONP1, AKT1, MMADHC, FGFR2	2219	54	19708	2.13813	1	0.0833857	0.0726777	0				280					0				124					0				203					41	17365
BIOGRID_INTERACTION	84904:Rho guanine nucleotide exchange factor 39(ARHGEF39)	13	0.58296	0.0152503	CSTA, SLC31A1, CAMK2A, PEX13, DDB1, HNRNPH1, CSDE1, HNRNPH2, SLIRP, NSRP1, LBR, AASS, FTL	2219	54	19708	2.13813	1	0.0833857	0.0726777	0				280					0				124					0				203					41	17365
BIOGRID_INTERACTION	160:adaptor related protein complex 2 subunit alpha 1(AP2A1)	35	1.56951	0.0153297	DDX3X, UQCRB, TFRC, ARX, CLTC, KIF14, BRCA1, ABCB11, RECQL4, PPP1CB, EFTUD2, LAMP2, AP2S1, ABL1, CCDC32, SOST, AP2M1, NTRK1, BRF1, FBXW7, DYRK1A, FN1, AP1B1, OCRL, L1CAM, CIT, MIB1, MED23, BIN1, AGO2, MYH9, STAMBP, OBSL1, CUL4B, TNRC6B	2219	207	19708	1.5017	1	0.0837704	0.073013	10	3.57143	0.00277623	PPP1CB, EFTUD2, DDX3X, FBXW7, CLTC, DYRK1A, AP2S1, ABL1, EP300, MIB1	279	3.41246	1	0.0263301	0.023581	0				124					0				203					172	17365
BIOGRID_INTERACTION	1020:cyclin dependent kinase 5(CDK5)	27	1.21076	0.015326	HDAC4, STXBP1, MAST1, TMEM94, NEDD4L, HTRA2, IGF1R, INS, PAK1, FZR1, NRAS, CCND2, AKT2, CDK5RAP2, RSPRY1, BRD4, NTRK1, FBXW11, LARP7, UBE2A, DNM1, MIB1, CCNA2, GLUD1, PIK3CA, CCNO, CDK16	2219	149	19708	1.6094	1	0.0837704	0.073013	6	2.14286	0.0602492	HDAC4, PIK3CA, STXBP1, MAST1, DNM1, MIB1	279	2.84448	1	0.260968	0.23372	0				124					0				203					122	17365
BIOGRID_INTERACTION	254102:EH domain binding protein 1 like 1(EHBP1L1)	9	0.403587	0.0153538	NRAS, RBM8A, POLR2A, BIN1, HNRNPH1, CDH1, KRAS, HNRNPR, HRAS	2219	30	19708	2.66444	1	0.0837794	0.0730209	3	1.07143	0.0665993	KRAS, HRAS, SPTAN1	279	7.0638	1	0.282182	0.252719	0				124					0				203					21	17365
BIOGRID_INTERACTION	8799:peroxisomal biogenesis factor 11 beta(PEX11B)	9	0.403587	0.0153538	NRAS, ACBD5, PEX19, PEX3, HECW2, PEX11B, COQ9, CRELD1, DNM1L	2219	30	19708	2.66444	1	0.0837794	0.0730209	0				280					0				124					0				203					21	17365
BIOGRID_INTERACTION	23398:peptidylprolyl isomerase domain and WD repeat containing 1(PPWD1)	9	0.403587	0.0153538	NTRK1, DDX6, ACOX1, EED, ZMYM6, GFER, PTPRF, BRD4, CIT	2219	30	19708	2.66444	1	0.0837794	0.0730209	0				280					0				124					0				203					21	17365
BIOGRID_INTERACTION	4318:matrix metallopeptidase 9(MMP9)	9	0.403587	0.0153538	COL18A1, COL2A1, TGFB1, COL4A2, COL4A1, GBE1, COL6A2, COL6A1, FN1	2219	30	19708	2.66444	1	0.0837794	0.0730209	3	1.07143	0.0665993	COL2A1, COL4A1, COL6A1	279	7.0638	1	0.282182	0.252719	0				124					0				203					21	17365
BIOGRID_INTERACTION	23406:coactosin like F-actin binding protein 1(COTL1)	9	0.403587	0.0153538	ACTA1, PDE6H, MDH2, TMTC3, TKT, ACTB, RIGI, BRD4, ACTG1	2219	30	19708	2.66444	1	0.0837794	0.0730209	0				280					0				124					3	1.47783	0.0363364	PCBP1, CFL1, CANX	199	9.90352	1	0.385653	0.37329	21	17365
BIOGRID_INTERACTION	6122:ribosomal protein L3(RPL3)	82	3.67713	0.0153885	RBM28, EIF4A3, KIF14, HNRNPU, CHD4, BRCA1, CTCF, HMGB1, CHD3, ADARB1, SOX2, GLE1, MECP2, EFTUD2, SEC61A1, RPS19, CDH2, SNIP1, RAC1, TP63, PARP1, EED, FBXW7, DDX54, VRK1, TUBG1, DARS1, CIT, TUFM, AR, FANCD2, PEX3, DKC1, MTF1, ZNF711, SIK1, RPL26, FBP1, OBSL1, CUL7, RPL10, CUL3, SRSF1, RPL11, PRDM15, SLC1A2, HDAC6, INS, RECQL4, PURA, RAI1, DHX30, NSD2, RPL13, BRD4, NTRK1, TOE1, NPM1, PDHA1, SMAD3, FN1, TRIP4, LARP7, CDC42BPB, BMP4, PAN2, RPS26, FAM111A, H1-4, NMNAT1, CCDC8, CTNNB1, KRAS, TRIP12, TRIM37, TUBGCP4, FGF13, OGT, NOP10, CUL4B, GZF1, RPS23	2219	569	19708	1.27993	1	0.0839439	0.0731642	21	7.5	0.00017965	CREBBP, PDHA1, KMT2A, FBXW7, HUWE1, HNRNPU, CHD4, CTCF, CHD3, PRPF8, MECP2, EFTUD2, H1-4, PURA, RAI1, NSD2, CTNNB1, KRAS, TRIP12, RAC1, OGT	279	2.60703	0.876852	0.00295372	0.00264532	13	10.4839	0.000200348	HDAC5, HDAC2, HSPA5, DHX8, CSNK1A1, RPS8, MACROH2A1, DNAJC2, ACTC1, EIF6, WDR5, ARIH2, SF3B1	122	3.69074	0.847693	0.00545411	0.00503832	0				203					474	17367
BIOGRID_INTERACTION	5576:protein kinase cAMP-dependent type II regulatory subunit alpha(PRKAR2A)	21	0.941704	0.0154116	OFD1, SUZ12, RET, ARFGEF2, VCP, GCH1, CLTC, DYRK1A, KIF14, PEX14, RECQL4, AIFM1, KCNQ1, MFN2, NHLRC2, WASF1, PRKACA, DLD, OGT, PRKACB, CDK5RAP2	2219	107	19708	1.74309	1	0.0839958	0.0732095	0				280					0				124					0				203					86	17365
BIOGRID_INTERACTION	26013:L3MBTL histone methyl-lysine binding protein 1(L3MBTL1)	21	0.941704	0.0154116	FANCI, VCP, SUPT16H, SATB2, EHMT1, ATP2A2, HOXD13, ATAD3A, H1-4, GLUD1, PSMC5, TUBB2B, CDC45, MECOM, LAS1L, PSMC1, BCOR, ANAPC1, RIGI, GALK1, TP73	2219	107	19708	1.74309	1	0.0839958	0.0732095	5	1.78571	0.064961	H1-4, PSMC5, SATB2, EHMT1, BCOR	279	3.30084	1	0.277154	0.248217	0				124					0				203					86	17365
BIOGRID_INTERACTION	1493:cytotoxic T-lymphocyte associated protein 4(CTLA4)	21	0.941704	0.0154116	JAG2, NUS1, STAT5B, SLC26A2, DGAT1, RAB39B, LEMD3, SGCE, GOLGA2, EFNB1, FUT8, OCLN, PEX6, KIT, TMEM218, PNPLA6, FGFR3, ABCD1, AP2M1, XPR1, CDON	2219	107	19708	1.74309	1	0.0839958	0.0732095	0				280					0				124					0				203					86	17365
BIOGRID_INTERACTION	54499:transmembrane and coiled-coil domains 1(TMCO1)	26	1.16592	0.0154678	TMEM63A, CCDC47, CLTC, KIF14, SLC2A1, ATP1A1, SEC61A1, FZR1, NRAS, TCTN3, PPP2R1A, TCTN2, LAMP2, CYC1, RAC1, BCAP31, GAA, SYP, CIT, AFG3L2, NPC1, STIM1, ASPH, UQCRQ, KRAS, RIGI	2219	142	19708	1.62619	1	0.0842774	0.073455	6	2.14286	0.0509959	KMT2A, PPP2R1A, CLTC, SLC2A1, KRAS, RAC1	279	2.9847	1	0.232736	0.208436	0				124					0				203					116	17365
BIOGRID_INTERACTION	9167:cytochrome c oxidase subunit 7A2 like(COX7A2L)	17	0.762332	0.015497	NDUFA9, PDHA1, UQCRB, RMND1, ACTB, COX6B1, HADHA, NDUFS8, CYB5R3, NDUFS7, U2AF2, UQCRQ, NDUFS4, UQCRFS1, NDUFS1, CYC1, NDUFV1	2219	80	19708	1.88731	1	0.0843626	0.0735292	0				280					0				124					0				203					63	17365
BIOGRID_INTERACTION	10901:dehydrogenase/reductase 4(DHRS4)	17	0.762332	0.015497	BCKDHA, ACADVL, PDHA1, CLPB, NDUFA10, HEXA, ATP5F1D, DHRS3, PEX14, TMEM70, NDUFAF8, CLPP, PEX5, PCCB, AGPS, PMPCB, FBP1	2219	80	19708	1.88731	1	0.0843626	0.0735292	0				280					0				124					0				203					63	17365
BIOGRID_INTERACTION	55740:ENAH actin regulator(ENAH)	17	0.762332	0.015497	YAP1, NTRK1, BBS1, WWOX, CTDP1, DYRK1A, HMGB1, GPHN, BICD2, ACTB, OSGEP, RAD51, HNRNPH1, HECW2, MAPK1, RAC1, NECTIN4	2219	80	19708	1.88731	1	0.0843626	0.0735292	0				280					4	3.22581	0.0131622	ACTC1, XPO1, SNW1, DCAF7	122	8.07705	1	0.122395	0.113064	0				203					59	17367
BIOGRID_INTERACTION	338:apolipoprotein B(APOB)	22	0.986547	0.0155549	VCP, CUL7, SLC10A7, SMAD3, ARX, BGN, SLC2A2, DHCR24, PAX6, LRP6, CIT, CRKL, SLC5A6, SEC61A1, CYB5R3, FANCD2, AKT2, CCDC8, RAD21, MYH9, HRAS, IFITM5	2219	114	19708	1.71397	1	0.0845788	0.0737176	0				280					0				124					0				203					92	17365
BIOGRID_INTERACTION	55095:sterile alpha motif domain containing 4B(SAMD4B)	22	0.986547	0.0155549	YWHAE, UPF1, SECISBP2, CEP152, INPPL1, ALG13, WDR62, PUM1, KIF7, PTPN14, EDC3, SOX2, RECQL4, ACTA2, CSPP1, AGO1, CNOT3, AGO2, MKS1, TNPO2, YWHAG, TNRC6B	2219	114	19708	1.71397	1	0.0845788	0.0737176	0				280					0				124					0				203					92	17365
BIOGRID_INTERACTION	3858:keratin 10(KRT10)	22	0.986547	0.0155549	CUL3, EIF4A3, INPPL1, FN1, LARP7, PIK3R2, CHD4, CHD3, CBL, INS, PAN2, GLE1, EFTUD2, MN1, GAN, AKT1, TRIM37, EIF3F, OGT, FBP1, AP2M1, CUL4B	2219	114	19708	1.71397	1	0.0845788	0.0737176	8	2.85714	0.00117433	EFTUD2, MN1, PIK3R2, CHD4, CHD3, CBL, PRPF8, OGT	279	4.95705	0.999999	0.0132251	0.0118443	0				124					0				203					92	17365
BIOGRID_INTERACTION	10226:perilipin 3(PLIN3)	22	0.986547	0.0155549	IGBP1, SMAD2, TCF7L2, MAP2K1, ADSL, TGFB1, UBA5, WDR4, EIF4A3, DHPS, HCCS, SYP, ABHD5, EFTUD2, ATIC, PPA2, CDH1, CBS, FAM20C, PHGDH, P4HB, LNPK	2219	114	19708	1.71397	1	0.0845788	0.0737176	0				280					0				124					0				203					92	17365
BIOGRID_INTERACTION	4043:LDL receptor related protein associated protein 1(LRPAP1)	25	1.12108	0.0155694	SF3B4, TACO1, LRP4, VLDLR, PHF6, YY1, MECP2, RPS19, TCTN3, TCTN1, IDS, RALGDS, EIF5A, BCAP31, ARSA, AGTPBP1, PDIA6, MEIS2, GLUD1, ASPH, FAM20C, RAF1, NSRP1, TAF2, RIGI	2219	135	19708	1.64472	1	0.0846327	0.0737646	0				280					0				124					0				203					110	17365
BIOGRID_INTERACTION	11326:V-set and immunoglobulin domain containing 4(VSIG4)	31	1.39013	0.0155867	ABCB6, ABCB7, FLT4, PRORP, SLC1A3, PIK3R2, PIK3R1, ANTXR1, RAD21, ARFGEF1, FANCI, ARFGEF2, JAGN1, GK, KIDINS220, NUBPL, ALG2, FANCA, OCRL, ATP2B2, SMC1A, POMGNT1, TMCO1, SLC25A15, SLC25A19, RAB18, PI4KA, RLIM, L2HGDH, MAN1B1, XPR1	2219	178	19708	1.54677	1	0.0847019	0.073825	0				280					0				124					0				203					147	17365
BIOGRID_INTERACTION	64783:RNA binding motif protein 15(RBM15)	23	1.03139	0.0156219	NTRK1, CUL7, EED, DDX23, KIF14, CHD4, CHD3, RPGRIP1L, SMC3, SMC1A, FGD1, CIT, SOX2, MED23, FZR1, STAG2, MECOM, FANCD2, PEX3, OBSL1, SOS2, RIGI, BRD4	2219	121	19708	1.68821	1	0.0848438	0.0739486	6	2.14286	0.0285649	STAG2, DDX23, EP300, CHD4, CHD3, SMC1A	279	3.50271	1	0.155208	0.139003	5	4.03226	0.00661499	DDX17, SNW1, DHX8, WDR5, SF3B1	122	6.67525	1	0.0767012	0.0708539	6	2.95567	0.00756303	MAPK8, SNW1, DHX8, HNRNPA1, SF3B1, WAPL	199	4.91084	1	0.149254	0.144469	93	17367
BIOGRID_INTERACTION	288:ankyrin 3(ANK3)	23	1.03139	0.0156219	SMAD2, RET, SMAD3, KCNC1, CEP152, CAV1, DOCK7, VPS33B, CTNND1, ATP2B1, KIF11, PQBP1, GJA1, PPFIBP1, OCLN, CDH1, DLG5, BSND, CTNNB1, KRAS, EIF3F, FGF12, SCN1B	2219	121	19708	1.68821	1	0.0848438	0.0739486	6	2.14286	0.0285649	USP9X, CTNNB1, KRAS, KIF11, FGF12, SPTAN1	279	3.50271	1	0.155208	0.139003	0				124					6	2.95567	0.00756303	CCT3, CTNNA1, CTDSPL, NAA35, SMARCAD1, RNF2	199	4.91084	1	0.149254	0.144469	98	17365
BIOGRID_INTERACTION	27332:zinc finger protein 638(ZNF638)	34	1.52466	0.0156997	HDAC4, CUL7, TNFRSF13B, RPL10, DDX23, KIF14, CHD4, GIGYF2, EDC3, YY1, RECQL4, PPP1CB, EFTUD2, PURA, EFEMP2, INPP5E, RPL13, YWHAG, SUZ12, USP7, NPM1, EED, DDX54, SCRIB, PTPN14, CIT, H1-4, GIGYF1, FANCD2, KIFBP, HECW2, OBSL1, CDK16, EZH2	2219	200	19708	1.50985	1	0.0852413	0.0742951	11	3.92857	0.000569578	YY1, PPP1CB, HDAC4, EFTUD2, H1-4, PURA, GIGYF1, USP7, HECW2, DDX23, CHD4	279	3.88509	0.998695	0.00745955	0.0066807	0				124					7	3.44828	0.0158063	SNW1, DHX8, KRT15, RPS3, HNRNPA1, RNF2, HDAC7	199	3.46623	1	0.23743	0.229818	166	17365
GOTERM_BP_4	GO:0007212~G protein-coupled dopamine receptor signaling pathway	9	0.403587	0.0260524	GNAO1, GNA14, GNAQ, GNA11, GNB1, GNAI3, GNAS, GNB5, ADCY5	2205	32	19068	2.43214	1	0.0852497	0.0630377	4	1.42857	0.0111284	GNAO1, GNB1, GNAS, ADCY5	279	8.54301	0.999999	0.0545679	0.0425372	0				124					0				203					23	16739
GOTERM_BP_4	GO:0046148~pigment biosynthetic process	11	0.493274	0.0260284	SLC25A38, ALAD, COX15, UROS, TYRP1, FLVCR1, CTNS, CPOX, TYR, COX10, RPE65	2205	44	19068	2.1619	1	0.0852497	0.0630377	0				280					0				124					0				203					33	16739
BIOGRID_INTERACTION	7314:ubiquitin B(UBB)	53	2.37668	0.0157265	CEP57, KDM5C, KDM1A, UBE3A, IGF1R, YY1, AKT2, AKT1, IKBKG, RAC1, SCN1B, PDGFRB, USP7, LIG4, TUBG1, RNF168, METTL23, AFG3L2, AR, HAX1, NPC1, CRYAA, CCNQ, USP14, PRPS1, VCP, AIRE, TUBGCP2, NR1I3, SRSF1, CRYBA4, LAGE3, FZR1, AP2S1, INPP5K, MFN2, PCBD1, CPA6, LNPK, BCAP31, SUZ12, TRAPPC2, NPM1, FN1, LARP7, BRAF, UBE2A, FANCG, RHEB, SPRTN, TUBGCP4, CUL4B, EZH2	2219	343	19708	1.37236	1	0.0853042	0.0743499	0				280					7	5.64516	0.0192766	H2AZ1, ZMYM3, PSMD14, PSMA2, PRKCB, ARIH2, RNF19B	122	3.29675	1	0.158257	0.146192	0				203					283	17367
BIOGRID_INTERACTION	271:adenosine monophosphate deaminase 2(AMPD2)	15	0.672646	0.0157342	NTRK1, ARL6, CTBP1, INPPL1, AMPD2, TUBG1, ZMPSTE24, PHF8, EFTUD2, CSNK2B, POT1, TUBGCP4, CRYAB, YWHAG, RIGI	2219	67	19708	1.98839	1	0.0853042	0.0743499	0				280					0				124					0				203					52	17365
BIOGRID_INTERACTION	4216:mitogen-activated protein kinase kinase kinase 4(MAP3K4)	15	0.672646	0.0157342	MAP2K1, CHUK, TOP3A, AP4E1, AXIN1, KIF7, ACTB, CIT, CDC42, RAP1B, ACTA2, SYNCRIP, HNRNPD, RAC1, FGFR3	2219	67	19708	1.98839	1	0.0853042	0.0743499	4	1.42857	0.0688641	MAP2K1, HNRNPD, RAC1, FGFR3	279	4.21719	1	0.288019	0.257947	0				124					0				203					52	17365
BIOGRID_INTERACTION	23132:RAD54 like 2(RAD54L2)	15	0.672646	0.0157342	POU1F1, FOXF1, PCDHGC4, SIAH1, DYRK1A, ATN1, BRCA1, LMNB1, THAP1, NR5A1, H1-4, AR, SUMO1, ADPRS, CIC	2219	67	19708	1.98839	1	0.0853042	0.0743499	0				280					3	2.41935	0.0638499	UBE2I, NR3C1, DCAF7	122	7.23318	1	0.355892	0.328761	0				203					49	17367
BIOGRID_INTERACTION	28987:NIN1 (RPN12) binding protein 1 homolog(NOB1)	15	0.672646	0.0157342	DYNC1I2, NPM1, RPL10, RIPK4, POMGNT2, ARCN1, RECQL4, EFTUD2, FZR1, POLR3B, UVSSA, POLR1D, POC1A, DNA2, FTL	2219	67	19708	1.98839	1	0.0853042	0.0743499	0				280					0				124					0				203					52	17365
GOTERM_BP_4	GO:0034654~nucleobase-containing compound biosynthetic process	301	13.4978	0.0261159	CCNK, SMARCB1, TP53RK, EIF4A3, HNRNPU, NUDT2, HNRNPR, ADARB1, THUMPD1, NADSYN1, TSEN54, ALKBH8, RPS19, CLP1, FLAD1, SOX9, MLYCD, MMUT, PRKACA, PRKACB, TP63, SOX5, PDHX, RBFOX1, SMARCC2, SLC35C1, ACSL4, SOX10, CDC40, GTPBP3, THAP1, AR, RPL26, HPRT1, GNE, GCDH, AARS1, HACD1, AIRE, GATA3, PIK3R1, BAZ2B, GATA2, RNPC3, OSGEP, ZMPSTE24, TERT, PCBP2, DHX37, NKX2-5, ZBTB7A, RBM10, TOE1, STAT5B, WNT10B, BCL11B, TREX1, PMM2, LARP7, PUM1, SMARCA2, SMARCA4, DHFR, POLA1, HNRNPK, LAS1L, AGO1, AGO2, HNRNPD, PPT1, SPRTN, CDK13, ADA, FOXE3, NCAPG2, ADK, MED17, PQBP1, FARS2, SYNCRIP, ATIC, RSRC1, HNF4A, C1QBP, DHX16, TK2, DLAT, NANS, EDN1, PRMT7, ELOVL4, PARP1, NSUN2, AMPD2, PAX6, MED27, PAX1, MED23, NR5A1, CTU2, MED25, PAX8, HNRNPH1, MTF1, TET3, POT1, UMPS, ALDOA, ATP6V0C, DLD, PRMT9, SF3B4, GUCY2C, NFIX, CTDP1, PTH, KARS1, PRIM1, HAAO, RPL11, HOXD13, PAPSS2, ADCY5, HIRA, ATP5F1A, TCOF1, EXOSC9, METTL5, MSX1, EXOSC3, TRMT10A, TRMT10C, BRF1, UTP4, CRIPT, ELP2, TRMT1, GRHL3, ATP5F1D, GTF2H5, NMNAT1, WT1, HNRNPA2B1, TRIP11, CTNNB1, TRIP13, PTF1A, FRA10AC1, MRE11, NDUFA12, FMR1, PRORP, NDUFA10, MPI, CWC27, TSEN2, HOXA13, THG1L, EFTUD2, SNIP1, SLC39A8, TXNL4A, PUS3, SUPT16H, PUS1, LIG4, THOC2, TRNT1, PUS7, SDHA, FTSJ1, FOXP3, THOC6, MAF, COL4A2, DKC1, NHP2, SBDS, GEMIN4, GEMIN5, SNRPE, SNRPB, ATP6V1A, GCM2, FTO, ZCCHC8, VCP, RBM8A, NDUFB11, NPR2, AK2, GLIS3, GTF2E2, ACAT1, EMG1, DEAF1, NDP, NDUFV2, NDUFV1, SMAD2, TFAP2B, SMAD4, PDHA1, PNPT1, TGFB1, SMAD3, VDR, POLR3GL, NONO, CPSF3, SLC52A3, USB1, TDRD7, QKI, BMP4, PAN2, NR4A2, YRDC, SEPSECS, BMP2, SON, NOP10, WRAP53, RBM28, THRB, THRA, TSEN15, CELF2, WDR4, ADAR, MTO1, HK1, AFF2, GMPPB, NADK2, ZIC3, GMPPA, PGM3, UBTF, NKX3-2, POLG, ADSL, MYOCD, ELAC2, CAD, DDX54, ARID1A, COASY, CCNA2, SARS1, NDUFS8, NDUFS7, RRM2B, POLR1A, NDUFS4, POLR1C, POLR1D, NDUFS1, NSRP1, TSEN34, SMARCD1, PRPS1, NDUFB8, NDUFB7, NDUFB3, DDX23, SRSF1, PARN, LAGE3, HSD17B10, RNF113A, UGP2, PUF60, POLR2A, U2AF2, POLD1, NDUFA9, NDUFA8, SLC35A1, PPIL1, NDUFA6, PRRX1, TAF13, NDUFA1, TPRKB, TBX5, TRIT1, TBX3, DHODH, RAD50, POLR3A, ERCC3, POLR3B, FCSK, NOVA2, ERCC2, ERCC6, NAXD, SLIRP, TAF2, TAF1	2205	2342	19068	1.11141	1	0.0853441	0.0631076	0				280					26	20.9677	0.00597217	ATF2, DDX46, DHX8, DHX9, ELAVL4, DDX42, RTF1, PRPF19, MACROH2A1, ATP5F1B, PABPN1, WDR5, SPIN1, GFUS, SF3B1, DDX17, RPS8, STAT3, RFX3, INHBA, SNW1, EIF6, COPS2, SRSF3, TAF4, SF1	122	1.73513	0.990422	0.100748	0.0946458	38	18.7192	0.00692362	DHX8, SRF, CSTF3, TUT4, ARID4B, ADCY2, PRPF19, ZFP36L1, EXOSC10, PABPN1, PPAT, PCBP1, PAPOLG, KAT7, MTREX, RPRD1A, HNRNPA1, PRPS1L1, SF3B1, SF3A1, CNOT6L, RRM2, ADRM1, STAT3, ELOVL6, INO80, PTBP2, POU3F4, ERN1, PRPF39, SNW1, COPS2, SRSF3, LUC7L3, INTS6, CDK12, FAM50A, SF1	201	1.53924	0.99714	0.16676	0.162408	2015	16741
BIOGRID_INTERACTION	132141:IQ motif containing F1(IQCF1)	12	0.538117	0.0157688	PEX19, WDR37, SLC10A7, TKFC, ACY1, PACS1, TUBB3, SNX14, EIF2AK2, MTR, GTPBP2, ABCD1	2219	48	19708	2.22037	1	0.0854418	0.0744698	0				280					0				124					0				203					36	17365
BIOGRID_INTERACTION	90809:phosphatidylinositol-4,5-bisphosphate 4-phosphatase 1(PIP4P1)	12	0.538117	0.0157688	EIF2B5, NRAS, TMEM63A, NPC1, ASPH, RNF13, MMGT1, NDUFB11, LAMP2, GLMN, KRAS, HRAS	2219	48	19708	2.22037	1	0.0854418	0.0744698	0				280					0				124					0				203					36	17365
BIOGRID_INTERACTION	1454:casein kinase 1 epsilon(CSNK1E)	41	1.83857	0.0157822	SMARCD1, LRPAP1, TAFAZZIN, TACO1, CTNND1, CLTC, KIF14, ADAM22, KCNA4, RORA, PHF6, BICD2, CA2, DVL1, DHX16, DVL3, PRKACA, JAK3, UNC45A, OFD1, NTRK1, FBXW11, NSUN2, RIPK4, AXIN1, RAB39B, PPP2R5D, PDIA6, FOXP2, SMARCA4, OCLN, MYCN, BBS10, KIF2A, TAOK1, CSNK2B, KDELR2, MAPKAPK5, FBP1, FTL, RIGI	2219	252	19708	1.445	1	0.0854644	0.0744895	9	3.21429	0.0271279	MYCN, USP9X, TAOK1, CSNK2B, CLTC, PPP2R5D, PHF6, FOXP2, SMARCA4	279	2.52279	1	0.149646	0.134022	6	4.83871	0.0197137	XPO1, CSNK1A1, ZMYND8, CAPZA2, WDR5, DDX42	122	3.84621	1	0.160027	0.147827	0				203					205	17367
BIOGRID_INTERACTION	3735:lysyl-tRNA synthetase 1(KARS1)	41	1.83857	0.0157822	SAMD9, TFRC, KIF14, HSD17B4, BRCA1, HSD17B10, CDC42, RECQL4, EFTUD2, NARS1, QARS1, EMC1, MAPK1, COX14, DLAT, IARS1, BRD4, KDM6B, OFD1, NTRK1, PDHX, RARS1, PDHA1, STAT1, FBXW7, FN1, DARS2, TRMT1, DARS1, LRPPRC, RAB11A, MED23, AIMP1, AR, EPRS1, MAB21L2, KRAS, CARS1, OGT, FBP1, PAFAH1B1	2219	252	19708	1.445	1	0.0854644	0.0744895	9	3.21429	0.0271279	KDM6B, EFTUD2, PDHA1, SAMD9, FBXW7, KRAS, PRPF8, SPTAN1, OGT	279	2.52279	1	0.149646	0.134022	0				124					0				203					211	17365
GOTERM_BP_4	GO:0043403~skeletal muscle tissue regeneration	10	0.44843	0.0263575	WNT10B, PPP3CA, GJA1, FKRP, COL6A1, DAG1, WNT7A, IGF1, LARGE1, EZH2	2205	38	19068	2.27569	1	0.0859058	0.0635229	0				280					0				124					0				203					28	16739
GOTERM_BP_4	GO:0089718~amino acid import across plasma membrane	10	0.44843	0.0263575	SLC6A5, KCNJ10, SLC6A9, SLC1A2, SLC1A3, CLN8, SLC16A2, SLC38A3, GRM1, GFAP	2205	38	19068	2.27569	1	0.0859058	0.0635229	0				280					0				124					0				203					28	16739
BIOGRID_INTERACTION	10142:A-kinase anchoring protein 9(AKAP9)	30	1.34529	0.0158755	CEP57, YWHAE, KDM1A, CTBP1, FMR1, KIF14, SMC3, HSPD1, GLIS2, GOLGA2, GPC4, PRKACA, PRKACB, RBM10, CDK5RAP2, SUZ12, STIL, ACBD5, CEP135, VDR, TPM2, NONO, MYO5A, CASK, THOC2, THAP1, CIT, KCNQ1, WAC, SNRPB	2219	171	19708	1.55815	1	0.0859201	0.0748867	0				280					0				124					0				203					141	17365
BIOGRID_INTERACTION	81858:SHANK associated RH domain interactor(SHARPIN)	30	1.34529	0.0158755	STEEP1, PSMD12, GDI1, SATB2, FMR1, PTEN, MTR, HCCS, OSGEP, MED12, GSE1, IKBKG, MAP3K7, CTC1, NAA10, CHUK, WDR11, SKI, DHFR, OTULIN, RAB18, CTNNB1, TAB2, QRICH1, BCOR, TRIP13, HPRT1, SHANK2, SHANK1, WRAP53	2219	171	19708	1.55815	1	0.0859201	0.0748867	10	3.57143	0.000741491	MED12, SKI, NAA10, SATB2, PTEN, CTNNB1, QRICH1, TAB2, BCOR, MAP3K7	279	4.13088	0.999824	0.00916523	0.00820829	0				124					0				203					141	17365
BIOGRID_INTERACTION	70928:tripartite motif-containing 69(Trim69)	10	0.44843	0.0159775	PPP1R12A, GNB2, GNB1, GNAI3, GNAS, RRAS2, HNRNPU, ALDH18A1, FOLR1, GNAI1	2219	36	19708	2.46708	1	0.086271	0.0751925	5	1.78571	0.00159983	GNB2, GNB1, GNAS, HNRNPU, GNAI1	279	9.81083	1	0.0169833	0.01521	0				124					0				203					26	17365
BIOGRID_INTERACTION	7101:nuclear receptor subfamily 2 group E member 1(NR2E1)	10	0.44843	0.0159775	RERE, ZMYM2, MECR, KDM1A, BCL11A, SUFU, ATN1, UPF3B, GSE1, CIC	2219	36	19708	2.46708	1	0.086271	0.0751925	3	1.07143	0.0913599	RERE, BCL11A, NSD1	279	5.8865	1	0.349259	0.312793	0				124					0				203					26	17365
BIOGRID_INTERACTION	9592:immediate early response 2(IER2)	10	0.44843	0.0159775	GALC, PPP2CA, GLE1, KDM5C, PPP2R2B, HNRNPH1, PPP2R1A, PITX2, ZBTB40, TP73	2219	36	19708	2.46708	1	0.086271	0.0751925	3	1.07143	0.0913599	PPP2CA, KDM5C, PPP2R1A	279	5.8865	1	0.349259	0.312793	0				124					0				203					26	17365
BIOGRID_INTERACTION	6097:RAR related orphan receptor C(RORC)	10	0.44843	0.0159775	CTSA, PPP2CA, PPP1CB, PSMC5, GLB1, PPP2R1A, KIF14, PPP2R5D, RORB, CUL4B	2219	36	19708	2.46708	1	0.086271	0.0751925	6	2.14286	0.000141973	PPP2CA, PPP1CB, PSMC5, PPP2R1A, EP300, PPP2R5D	279	11.773	0.808926	0.00245161	0.00219564	0				124					0				203					26	17365
BIOGRID_INTERACTION	79149:zinc finger and SCAN domain containing 5A(ZSCAN5A)	10	0.44843	0.0159775	BCKDHA, NFU1, IPO8, ZMYM2, CSNK2A1, KDM1A, CSNK2B, MYH8, OBSL1, EPHB4	2219	36	19708	2.46708	1	0.086271	0.0751925	0				280					0				124					0				203					26	17365
BIOGRID_INTERACTION	57533:TBC1 domain family member 14(TBC1D14)	10	0.44843	0.0159775	TRAPPC2, SPARC, TRAPPC2L, MMGT1, TRAPPC10, TRAPPC4, TRAPPC12, TRAPPC11, UBE3A, TRAPPC9	2219	36	19708	2.46708	1	0.086271	0.0751925	0				280					0				124					0				203					26	17365
BIOGRID_INTERACTION	4632:myosin light chain 1(MYL1)	10	0.44843	0.0159775	NUP107, MECOM, COX15, KIF14, DPF2, FN1, TMEM260, NHLRC2, OBSL1, HSD17B10	2219	36	19708	2.46708	1	0.086271	0.0751925	0				280					0				124					0				203					26	17365
BIOGRID_INTERACTION	319101:keratin 73(KRT73)	10	0.44843	0.0159775	ARFGEF2, GAN, INPPL1, POC1A, LARP7, CHD4, ATP2B2, NHLRC2, CIC, AP2M1	2219	36	19708	2.46708	1	0.086271	0.0751925	0				280					0				124					0				203					26	17365
BIOGRID_INTERACTION	51659:GINS complex subunit 2(GINS2)	11	0.493274	0.0160539	CTSA, RECQL4, TKFC, CDC45, VPS53, INPPL1, SIK1, PEPD, EEF2, BRD4, FANCF	2219	42	19708	2.3261	1	0.0864326	0.0753334	0				280					0				124					0				203					31	17365
BIOGRID_INTERACTION	55707:NECAP endocytosis associated 2(NECAP2)	11	0.493274	0.0160539	DYNC1I2, YRDC, AP1G1, MPI, AP1B1, UFC1, INPPL1, AP2S1, FN1, FBXO11, AP2M1	2219	42	19708	2.3261	1	0.0864326	0.0753334	0				280					0				124					0				203					31	17365
BIOGRID_INTERACTION	57514:Rho GTPase activating protein 31(ARHGAP31)	11	0.493274	0.0160539	CDC42, PPP2CA, CSTB, ARF1, KRAS, MSI1, TRIM37, RAC1, HMGB1, SLC25A22, TUBB4A	2219	42	19708	2.3261	1	0.0864326	0.0753334	4	1.42857	0.0212635	PPP2CA, ARF1, KRAS, RAC1	279	6.72743	1	0.125429	0.112333	0				124					0				203					31	17365
BIOGRID_INTERACTION	613210:defensin beta 136(DEFB136)	11	0.493274	0.0160539	JAG2, MANBA, PEX19, FKBP14, TMEM67, COL6A2, EOGT, NACC1, COL6A1, ITGA8, CASK	2219	42	19708	2.3261	1	0.0864326	0.0753334	0				280					0				124					0				203					31	17365
BIOGRID_INTERACTION	54806:Abelson helper integration site 1(AHI1)	11	0.493274	0.0160539	OFD1, UNC45A, PPP2CA, ALDH5A1, PPP2R2B, PPP2R1A, CAD, DVL1, PIBF1, CC2D2A, PAFAH1B1	2219	42	19708	2.3261	1	0.0864326	0.0753334	0				280					0				124					0				203					31	17365
BIOGRID_INTERACTION	221613:H2A clustered histone 1(H2AC1)	11	0.493274	0.0160539	RECQL4, YAP1, NPM1, FANCD2, EIF4A3, HNRNPD, FN1, LARP7, NEDD4L, OBSL1, CIT	2219	42	19708	2.3261	1	0.0864326	0.0753334	0				280					0				124					0				203					31	17365
BIOGRID_INTERACTION	57545:coiled-coil and C2 domain containing 2A(CC2D2A)	11	0.493274	0.0160539	OFD1, UNC45A, AHI1, TCTN3, TCTN2, LMNA, TCTN1, MKS1, DVL3, B9D1, ASCC3	2219	42	19708	2.3261	1	0.0864326	0.0753334	0				280					0				124					0				203					31	17365
BIOGRID_INTERACTION	84033:obscurin, cytoskeletal calmodulin and titin-interacting RhoGEF(OBSCN)	11	0.493274	0.0160539	USP14, SURF1, TUBA1A, TCOF1, HNRNPH1, HNRNPD, SLC1A3, ATP1A3, BRCA1, UBE2A, FGFR1	2219	42	19708	2.3261	1	0.0864326	0.0753334	0				280					0				124					0				203					31	17365
BIOGRID_INTERACTION	56648:eukaryotic translation initiation factor 5A2(EIF5A2)	11	0.493274	0.0160539	EIF5A, TFAP2B, ST14, CUL7, DCC, CCDC8, CUL3, DHPS, DOHH, FBP1, CUL4B	2219	42	19708	2.3261	1	0.0864326	0.0753334	0				280					0				124					0				203					31	17365
BIOGRID_INTERACTION	4296:mitogen-activated protein kinase kinase kinase 11(MAP3K11)	11	0.493274	0.0160539	CDC42, CHUK, KIF3B, DLG4, SPRTN, AKT1, GRIK2, RAC1, CBL, MAPK8IP3, RIGI	2219	42	19708	2.3261	1	0.0864326	0.0753334	0				280					0				124					0				203					31	17365
BIOGRID_INTERACTION	29894:cleavage and polyadenylation specific factor 1(CPSF1)	33	1.47982	0.0160647	CUL7, CUL3, KIF14, TCF20, CHD3, RNPC3, HDAC6, GLIS2, YY1, PPP1CB, FZR1, SALL1, CUX1, POLR2A, GSE1, ZNF148, BRD4, NTRK1, WWOX, NPM1, EED, FBXW7, CPSF3, ARHGAP29, MED27, CIT, FANCD2, KRAS, TRIP12, NSRP1, OBSL1, CILK1, EZH2	2219	193	19708	1.51859	1	0.0864657	0.0753622	10	3.57143	0.00172863	YY1, PPP1CB, FBXW7, EP300, KRAS, TRIP12, TCF20, CHD3, ZNF148, ARID1B	279	3.66	1	0.0181522	0.0162569	0				124					0				203					160	17365
BIOGRID_INTERACTION	3012:H2A clustered histone 8(H2AC8)	29	1.30045	0.016146	KDM1A, SHMT2, COX15, CAMK2A, PRDM13, XPC, CTCF, HSD17B10, RPS6KA3, HIRA, RPS19, DNM1L, SUZ12, PLK4, NPM1, SUPT16H, PDHA1, PARP1, LARP7, SDHA, FAM111A, COQ2, GON4L, HNRNPD, RPL26, DLD, ANAPC1, CUL4B, EZH2	2219	164	19708	1.57051	1	0.0868531	0.0756999	6	2.14286	0.0831357	RPS6KA3, PDHA1, HNRNPD, HUWE1, CTCF, DNM1L	279	2.58432	1	0.326053	0.29201	0				124					0				203					135	17365
BIOGRID_INTERACTION	7080:NK2 homeobox 1(NKX2-1)	29	1.30045	0.016146	VCP, NUP107, KDM1A, CTBP1, SATB2, PNKP, CHD4, TCF20, CHD2, IRF2BPL, LMNB1, MECP2, PUF60, NUP62, LMNA, NKX2-1, BANF1, TCF7L2, NUP133, PARP1, XRCC4, NONO, LIG4, APTX, LEMD2, DDB1, GLUD1, PAX8, TBL1XR1	2219	164	19708	1.57051	1	0.0868531	0.0756999	11	3.92857	0.000115683	MECP2, TCF7L2, CREBBP, PUF60, TBL1XR1, SATB2, CHD7, CHD4, TCF20, CHD2, IRF2BPL	279	4.73791	0.740396	0.00206131	0.00184609	6	4.83871	0.00343673	ATF2, UBE2I, PSMC3, RBBP4, MACROH2A1, RAN	122	5.91004	1	0.0465097	0.042964	0				203					129	17367
BIOGRID_INTERACTION	1856:dishevelled segment polarity protein 2(DVL2)	38	1.70404	0.0161692	WDR26, KDM1A, CUL3, ATN1, NEDD4L, GOLGA2, U2AF2, RSRC1, C1QBP, DVL1, AP2S1, ABL1, DVL3, SNIP1, PCBD1, AP2M1, DACT1, NTRK1, WWOX, RBFOX1, MAP3K1, CEP135, FZD5, CSNK2A1, TPM3, AXIN1, RPGRIP1L, ATAD3A, THAP1, VANGL1, ITCH, FAM161A, WT1, AGPS, OTULIN, CSNK2B, CTNNB1, TARS1	2219	230	19708	1.46737	1	0.0869527	0.0757867	8	2.85714	0.0452104	WDR26, CSNK2A1, U2AF2, USP9X, CSNK2B, AP2S1, ABL1, CTNNB1	279	2.45697	1	0.212661	0.190457	0				124					0				203					192	17365
BIOGRID_INTERACTION	1489680:ORF1a polyprotein;ORF1ab polyprotein(ORF1ab)	55	2.46637	0.0161961	YWHAE, SMARCB1, NDUFA10, MAGT1, HS2ST1, IFIH1, GOLGA2, SMCHD1, TK2, PRKACA, AP2M1, CDK5RAP2, USP7, CEP135, MMGT1, DARS2, ALG11, DDOST, TRAF7, MYH9, FH, WDR26, PRIM1, GATA6, XPA, HDAC6, GIGYF2, ACAT1, BICRA, CYB5R3, CUX1, DHX37, NPHP3, EXOSC3, PIBF1, B3GAT3, CPSF3, MYO5A, LARP7, TRMT1, ERLIN2, ATP5F1D, PEX14, MIB1, CLCN7, TMEM199, POLA1, LAS1L, MYO5B, HYLS1, ACO2, EIF3F, STT3B, ADA, BAP1	2219	359	19708	1.36067	1	0.0870721	0.0758907	0				280					0				124					0				203					304	17365
BIOGRID_INTERACTION	23555:tetraspanin 15(TSPAN15)	44	1.97309	0.0162067	PIGS, PIGU, PIGT, PIGN, COX15, GPAA1, ATP1A3, PIGW, BICD2, TMEM70, MFSD8, EFNB1, LMBR1, FUT8, EBP, CUX1, GNA11, SC5D, SLC39A8, SLC37A4, SLC38A3, EXTL3, ATP9A, NUS1, DGAT1, WFS1, B3GAT3, MBOAT7, ACAD9, ALG3, TACR3, DHCR24, ALG11, LEMD3, LEMD2, ZDHHC9, HNRNPH1, RFT1, PIGK, KRAS, ATP13A2, SCN4A, PIGG, SLC27A4	2219	275	19708	1.42104	1	0.0871041	0.0759187	0				280					0				124					0				203					231	17365
BIOGRID_INTERACTION	5859:glutaminyl-tRNA synthetase 1(QARS1)	49	2.19731	0.0162701	MRE11, PRDM6, CLTC, KIF14, BRCA1, EDC3, EFTUD2, SPRED2, HOXA1, OFD1, RARS1, MRPS22, TCF12, MID2, DARS1, CIT, TUBB2A, FAM161A, DLD, NLGN3, SF3B4, CAMK2B, USP14, AARS1, CUL7, RPL10, KARS1, CUL3, MESD, RECQL4, FZR1, CBS, RPL13, ASL, IARS1, BRD4, NTRK1, FN1, ASNS, LARP7, TRMT1, AIMP1, EIF2S3, EPRS1, CCDC8, HNRNPA2B1, PPT1, KRAS, TRIP13	2219	313	19708	1.39039	1	0.0873688	0.0761493	0				280					8	6.45161	0.00321978	DNAJA1, DDX17, HDAC5, HDAC2, ACTC1, DHX9, UBA2, IKZF1	122	4.12884	1	0.0444055	0.0410202	0				203					256	17367
BIOGRID_INTERACTION	115004:cyclic GMP-AMP synthase(CGAS)	42	1.88341	0.016265	SLC25A1, RBM28, USP27X, TUBGCP2, FMR1, MRPS34, VPS4A, KIF14, IGHMBP2, BRCA1, CTCF, CHD2, CHD1, PHF8, SEC61A1, PURA, GJA1, CTSK, CHMP1A, NKX2-1, UBTF, ASCC3, UPF1, USP7, ASCC1, MRPS22, FN1, MYO5A, MRPS2, TRIP4, LARP7, SMARCA1, TUBG1, CIT, CLCN7, FAM111A, KIF2A, NMNAT1, SKIC2, ASPH, SKIC3, GNB2	2219	260	19708	1.4347	1	0.0873688	0.0761493	0				280					0				124					0				203					218	17365
BIOGRID_INTERACTION	10291:splicing factor 3a subunit 1(SF3A1)	49	2.19731	0.0162701	DOCK8, EIF4A3, FHL1, KIF14, SRP54, HNRNPU, CHD4, HNRNPR, BRCA1, CHD3, EFTUD2, SMCHD1, GM2A, SNIP1, CIC, SUPT16H, SMARCC2, CSNK2A1, EED, ACTL6A, OCRL, CIT, FANCD2, SNRPE, OBSL1, SNRPB, SF3B4, CUL7, SHMT2, CUL3, SRSF1, GTF2E2, HDAC6, RECQL4, FZR1, TCOF1, PUF60, U2AF2, EMC1, RBM10, NTRK1, SUZ12, WWOX, IDH2, LARP7, FAM111A, HNRNPK, PSMC1, ALDH18A1	2219	313	19708	1.39039	1	0.0873688	0.0761493	13	4.64286	0.00171403	SRRM2, DYNC1H1, CSNK2A1, HUWE1, HNRNPU, CHD4, CHD3, PRPF8, EFTUD2, HNRNPK, PUF60, U2AF2, EP300	279	2.93385	1	0.0181131	0.0162219	12	9.67742	3.68238e-06	DDX17, HDAC5, ACTC1, SNW1, DDX46, DDX42, TAF4, ABCE1, PRPF19, NR3C1, SF3B1, SF1	122	6.19326	0.0339938	0.000190704	0.000176165	11	5.41872	0.0012985	ACTC1, SNW1, KDM4D, PSMD1, PPP4R3A, MTREX, PRPF19, SF3B1, RNF2, SF1, ZBTB2	199	3.48047	0.999988	0.0452034	0.0437543	252	17367
BIOGRID_INTERACTION	221937:forkhead box K1(FOXK1)	28	1.25561	0.0163939	CTBP1, PTEN, ATP1A1, SOX2, GOLGA2, EFTUD2, FYCO1, SIN3A, DPF2, DVL3, CIC, YWHAG, TP63, KDM6A, BRD4, PDGFRB, NTRK1, AGTPBP1, NAA10, EIF2AK3, SCRIB, TANC2, HCFC1, ASXL1, TBL1XR1, ASXL2, BAP1, RIGI	2219	157	19708	1.58396	1	0.087983	0.0766847	9	3.21429	0.00177395	ASXL1, EFTUD2, NAA10, SIN3A, TBL1XR1, PTEN, DPF2, EP300, KDM6A	279	4.04931	1	0.0184796	0.0165501	8	6.45161	5.25988e-05	HDAC2, XPO1, UBA2, IKZF1, RBBP7, ARIH1, ING1, DCAF7	122	8.23139	0.389832	0.00180295	0.0016655	0				203					121	17367
BIOGRID_INTERACTION	2773:G protein subunit alpha i3(GNAI3)	28	1.25561	0.0163939	YAP1, GPSM2, KIF14, AAAS, GNAI1, TMEM222, EMC1, RGS7, NTRK1, ADSL, ALG6, MMGT1, CAV1, FN1, UBE2A, RAB11B, PAN2, GNAO1, CCDC88A, AR, NPC1, PIK3CA, GNB2, CCDC88C, GNB1, GNB3, KRAS, MAN1B1	2219	157	19708	1.58396	1	0.087983	0.0766847	7	2.5	0.0241325	GNAO1, PIK3CA, MMGT1, GNB2, GNB1, KRAS, GNAI1	279	3.14946	1	0.137886	0.12349	4	3.22581	0.0724819	ACTC1, XPO1, WDR5, GNAI2	122	4.11569	1	0.384605	0.355284	5	2.46305	0.0738485	ACTC1, EIF5, CANX, OSBP, ARF6	199	3.15399	1	0.582687	0.564007	125	17367
BIOGRID_INTERACTION	5687:proteasome 20S subunit alpha 6(PSMA6)	35	1.56951	0.016403	USP14, PSMD12, VCP, POMP, BUB1B, UBE3A, BRCA1, RECQL4, PPP3CA, FZR1, POLR2A, EXOSC9, SPOP, PGK1, MFN2, BRD4, NTRK1, TPM3, FBXW7, PTCH1, FN1, LIG4, LARP7, PTPN11, MID1, PSMB8, WDR11, CCNA2, AR, PSMC5, MAF, PSMC1, HNRNPA2B1, PPT1, NHLRC2	2219	208	19708	1.49448	1	0.0880064	0.0767051	7	2.5	0.0750449	PSMC5, FBXW7, PTCH1, HUWE1, MFN2, PTPN11, UBE3A	279	2.37724	1	0.30542	0.273531	5	4.03226	0.0394451	PSMD14, PSMC3, PSMA2, COPS2, CCT8	122	3.8832	1	0.260343	0.240496	8	3.94089	0.00515641	CCT3, SF3A1, PSMC3, COPS2, ADRM1, PSMD1, UCHL5, RNF2	199	3.80905	1	0.115601	0.111895	168	17367
BIOGRID_INTERACTION	92521:sperm antigen with calponin homology and coiled-coil domains 1(SPECC1)	19	0.852018	0.0164854	CAV1, ATP6AP2, KIF14, RAB11A, CIT, PAN2, PPP1CB, GJA1, NRAS, OCLN, CDH1, HECW2, CCDC8, LAMP2, NUP62, MYH9, CTNNB1, KRAS, HRAS	2219	94	19708	1.79519	1	0.0883213	0.0769795	5	1.78571	0.0440929	PPP1CB, HECW2, CTNNB1, KRAS, HRAS	279	3.75734	1	0.209091	0.18726	0				124					0				203					75	17365
BIOGRID_INTERACTION	22916:nuclear cap binding protein subunit 2(NCBP2)	19	0.852018	0.0164854	ZCCHC8, SUZ12, UPF1, RBM8A, RPL10, UBA5, KIF14, LARP7, RAB11A, RECQL4, SYNCRIP, FZR1, POLR2A, HNRNPH1, CCDC8, WAC, ADPRS, EZH2, BRD4	2219	94	19708	1.79519	1	0.0883213	0.0769795	0				280					0				124					4	1.97044	0.0689943	CANX, KPNA4, MTREX, KPNA1	199	4.21426	1	0.56434	0.546248	75	17365
BIOGRID_INTERACTION	4961526:ORF50(ORF50)	19	0.852018	0.0164854	EIF5A, CTSA, PARP1, NSUN2, CAD, SMARCA1, RBPJ, ITCH, HNRNPK, SUMO1, GLB1, PPP2R1A, CAPRIN1, GEMIN4, HNRNPD, PI4KA, SNRPE, H3-3B, ATP6V0A1	2219	94	19708	1.79519	1	0.0883213	0.0769795	5	1.78571	0.0440929	SRRM2, HNRNPK, PPP2R1A, HNRNPD, ATP6V0A1	279	3.75734	1	0.209091	0.18726	0				124					0				203					75	17365
BIOGRID_INTERACTION	326:autoimmune regulator(AIRE)	19	0.852018	0.0164854	ASAH1, H2AC6, PARP1, AIRE, TUBB, SRSF1, SMC3, SMC1A, GIGYF2, LMNB1, EFTUD2, H3-4, GM2A, POLR2A, HNRNPH1, RAD21, GEMIN5, RIGI, SNRPB	2219	94	19708	1.79519	1	0.0883213	0.0769795	0				280					5	4.03226	0.00269421	DDX17, HDAC2, XPO1, HSPA5, SRSF3	122	8.59261	1	0.0388528	0.0358908	0				203					70	17367
BIOGRID_INTERACTION	55588:mediator complex subunit 29(MED29)	19	0.852018	0.0164854	ODAD1, STN1, CDK19, FBXW7, MED27, QKI, PEX14, MED17, MED13L, MED12, MED23, CDK8, MED25, MED13, POLR2A, GNB2, PIBF1, RABL6, BRD4	2219	94	19708	1.79519	1	0.0883213	0.0769795	5	1.78571	0.0440929	MED12, CDK8, FBXW7, GNB2, MED13L	279	3.75734	1	0.209091	0.18726	0				124					0				203					75	17365
BIOGRID_INTERACTION	7189:TNF receptor associated factor 6(TRAF6)	56	2.51121	0.0166174	DYNC2I2, DDX3X, TNFRSF13B, OTUD7A, AKT1, IKBKG, PRKACB, MAP3K7, SNAP29, USP7, CHUK, TGFBR1, TGFBR2, TRAIP, DDB1, PIK3CA, KCNQ1, DNA2, STAMBP, ZMYND11, CARS1, TARS1, CSNK1G1, YAP1, KMT2E, USP14, BRSK2, PSMD12, VCP, FOXG1, LRP5, TNFRSF11A, CBL, HSD17B10, LRP6, SPOP, IARS1, NTRK1, NTRK2, NPM1, KDM4B, SMAD4, CRBN, FANCA, EIF2AK2, PTPN11, ITCH, PSMC5, DLG4, PSMC1, ASXL2, CTNNB1, KRAS, TAB2, TRIM37, BMPR1B	2219	367	19708	1.35521	1	0.088926	0.0775066	16	5.71429	0.000243722	KMT2E, USP7, SMAD4, DDX3X, FOXG1, PTPN11, CBL, MTOR, PSMC5, PIK3CA, DLG4, CTNNB1, KRAS, TAB2, ZMYND11, MAP3K7	279	3.07959	0.941657	0.0037577	0.00336536	7	5.64516	0.0258089	DDX17, PRKAA1, UBE2I, PSMC3, STAT3, UBE2D3, WDR5	122	3.08116	1	0.193299	0.178563	12	5.91133	0.00127095	ERN1, PSMC3, IRF4, CANX, STAT3, KRT1, UBE2E1, RACK1, PSMD1, HNRNPA1, MAP3K14, MAP2K6	199	3.23821	0.999984	0.0446011	0.0431713	304	17367
BIOGRID_INTERACTION	163786:SAS-6 centriolar assembly protein(SASS6)	27	1.21076	0.0166144	RTEL1, KIF14, IGHMBP2, BICD2, FYCO1, FZR1, CSPP1, NUP62, PIBF1, CDK5RAP2, UNC45A, OFD1, PLK4, ANKRD26, STIL, CEP135, FBXW7, CEP152, KIF7, MIB1, NFIB, DLG5, TRIP11, RTN4IP1, CEP63, TNRC6B, TP73	2219	150	19708	1.59867	1	0.088926	0.0775066	0				280					0				124					0				203					123	17365
BIOGRID_INTERACTION	573:BAG cochaperone 1(BAG1)	27	1.21076	0.0166144	YAP1, PSMD12, FOXC1, FOXE3, GMNN, THUMPD1, PYGL, KIF11, CBL, OSGEP, CFAP298, ABL1, GAS2L2, BRD4, KCNJ10, VDR, SIAH1, ARPC4, QKI, AR, PSMC5, PSMC1, QRICH1, RAF1, BCORL1, OGT, MAPRE2	2219	150	19708	1.59867	1	0.088926	0.0775066	6	2.14286	0.0616441	PSMC5, ABL1, QRICH1, KIF11, CBL, OGT	279	2.82552	1	0.265882	0.238121	4	3.22581	0.0650888	PSMC3, KCND2, ANP32A, NR3C1	122	4.30776	1	0.360328	0.332859	6	2.95567	0.0178372	SF3A1, PSMC3, KCND2, ADRM1, PSMD1, UCHL5	199	3.96141	1	0.258434	0.250149	119	17367
BIOGRID_INTERACTION	8880:far upstream element binding protein 1(FUBP1)	27	1.21076	0.0166144	YAP1, CUL7, CUL3, KIF14, CHD3, BRCA1, SPR, PUF60, U2AF2, SIN3A, PCBP2, PGM1, BRD4, NTRK1, SMARCC2, PDHA1, MYOC, EED, NSUN2, FN1, ARPC4, SMARCA2, AGO2, NDUFS4, OBSL1, CUL4B, SNRPB	2219	150	19708	1.59867	1	0.088926	0.0775066	6	2.14286	0.0616441	PDHA1, PUF60, SIN3A, U2AF2, CHD3, SMARCA2	279	2.82552	1	0.265882	0.238121	5	4.03226	0.0137842	ATF2, HDAC2, ACTC1, SNW1, SRSF3	122	5.3847	1	0.126427	0.116789	8	3.94089	0.000814264	ACTC1, SNW1, SMURF2, PCBP1, USP22, RACK1, SRSF3, HNRNPA1	199	5.28188	0.999167	0.0326115	0.031566	118	17367
BIOGRID_INTERACTION	2267:fibrinogen like 1(FGL1)	16	0.717489	0.0166465	UBA5, NSUN2, UBR1, DDB2, ALDH5A1, COL4A2, ERCC3, DPYSL5, ETHE1, PXDN, LONP1, NAXD, PRR12, DNM1L, MAPRE2, MMADHC	2219	74	19708	1.92032	1	0.0889535	0.0775306	0				280					0				124					0				203					58	17365
BIOGRID_INTERACTION	5660:prosaposin(PSAP)	16	0.717489	0.0166465	NLGN3, SMAD2, GRN, SMARCC2, NUP133, AK2, UBE3A, BRCA1, PAK1, HINT1, TCOF1, C1QBP, PEX5, PSAP, CTSD, RIGI	2219	74	19708	1.92032	1	0.0889535	0.0775306	0				280					0				124					0				203					58	17365
BIOGRID_INTERACTION	3791:kinase insert domain receptor(KDR)	16	0.717489	0.0166465	USP14, COL18A1, NPM1, PLXND1, FBXW11, CAV1, PTPN11, CBL, HSPD1, CCDC88A, ATP5F1A, RASA1, PLXNA1, MAPK1, NAXD, YWHAG	2219	74	19708	1.92032	1	0.0889535	0.0775306	0				280					0				124					0				203					58	17365
BIOGRID_INTERACTION	5837:glycogen phosphorylase, muscle associated(PYGM)	16	0.717489	0.0166465	IGBP1, TRAPPC2, AGTPBP1, GBE1, POMP, CDC42BPB, PYGL, DDHD1, PPP2CA, H1-4, SPAST, MECOM, FANCD2, LMNA, DEGS1, LZTR1	2219	74	19708	1.92032	1	0.0889535	0.0775306	5	1.78571	0.0206319	PPP2CA, H1-4, SPAST, LZTR1, ARID1B	279	4.77284	1	0.123074	0.110223	0				124					0				203					58	17365
BIOGRID_INTERACTION	3157:3-hydroxy-3-methylglutaryl-CoA synthase 1(HMGCS1)	16	0.717489	0.0166465	MBD5, PIGT, SLC22A5, KARS1, ABAT, DARS1, CLN5, NFU1, UFM1, PPP2R2B, HNRNPH1, SPOP, IARS1, ACO2, ATP6V1E1, OGT	2219	74	19708	1.92032	1	0.0889535	0.0775306	0				280					0				124					0				203					58	17365
BIOGRID_INTERACTION	23335:WD repeat domain 7(WDR7)	14	0.627803	0.0166818	NTRK1, ROGDI, RAB11A, INS, EMG1, PPP2R1A, LAMP2, ATP6V1B2, NHLRC2, ASCC3, RAB3GAP1, TAF2, SCYL1, ATP6V1B1	2219	61	19708	2.03837	1	0.0890652	0.0776279	0				280					0				124					0				203					47	17365
BIOGRID_INTERACTION	55250:elongator acetyltransferase complex subunit 2(ELP2)	14	0.627803	0.0166818	NTRK1, STAT5B, SMAD4, CTDP1, SHMT2, STAT1, PIGQ, CAMK2A, DYRK1A, MTO1, KPTN, DLD, RIGI, FTL	2219	61	19708	2.03837	1	0.0890652	0.0776279	0				280					0				124					0				203					47	17365
BIOGRID_INTERACTION	4602:MYB proto-oncogene, transcription factor(MYB)	14	0.627803	0.0166818	UPF1, PARP1, FBXW7, GATA3, CHD3, SMARCA2, SKI, DDB1, H3-4, MAF, SUMO1, KAT5, SIN3A, ZMYND11	2219	61	19708	2.03837	1	0.0890652	0.0776279	11	3.92857	1.26988e-08	SKI, UPF1, CREBBP, KMT2A, SIN3A, FBXW7, EP300, GATA3, CHD3, ZMYND11, SMARCA2	279	12.738	0.000148019	9.08078e-07	8.13266e-07	0				124					0				203					47	17365
BIOGRID_INTERACTION	6130:ribosomal protein L7a(RPL7A)	73	3.27354	0.0167776	RBM28, EIF4A3, KIF14, HNRNPU, CHD4, BRCA1, CTCF, HMGB1, CHD3, ADARB1, EEF1B2, GLE1, MECP2, EFTUD2, RPS19, QARS1, CDH1, SNIP1, UPF1, MAP2K1, EED, FBXW7, DDX54, VRK1, DARS1, CIT, ACTA2, FANCD2, PEX3, DKC1, MTF1, RPL26, FBP1, OBSL1, YAP1, CUL7, RPL10, CUL3, SRSF1, RPL11, PRDM15, INS, RECQL4, DHX30, FZR1, NSD2, RPL13, BRD4, NTRK1, TOE1, NPM1, PCDHGC4, FN1, ASNS, TRIP4, LARP7, EEF2, AIMP1, PAN2, RPS26, FAM111A, H1-4, NMNAT1, CCDC8, PPT1, SPRTN, CTNNB1, TRIP12, TRIM37, CUL4B, GZF1, RPS23, TUBA8	2219	500	19708	1.2967	1	0.0895277	0.0780311	18	6.42857	0.000788218	SRRM2, UPF1, MAP2K1, FBXW7, ATRX, CHD7, HUWE1, HNRNPU, CHD4, CTCF, CHD3, PRPF8, MECP2, EFTUD2, H1-4, NSD2, CTNNB1, TRIP12	279	2.54297	0.999898	0.00960029	0.00859792	8	6.45161	0.0346612	DNAJC2, HDAC5, KDM2A, XPO1, RPS8, WDR5, ARIH2, SRSF3	122	2.58466	1	0.240363	0.222039	11	5.41872	0.030091	DCAF1, KDM2A, RSBN1L, PCBP1, RPS3, RACK1, SRSF3, RPL8, MAP3K14, PTK2, RNF2	199	2.17877	1	0.349642	0.338434	419	17367
BIOGRID_INTERACTION	8125:acidic nuclear phosphoprotein 32 family member A(ANP32A)	20	0.896861	0.0167828	NTRK1, SET, THRB, RBM8A, MMGT1, DOCK8, EIF4A3, AXIN1, SOX2, RECQL4, EFTUD2, FZR1, H3-4, LHX3, U2AF2, HNRNPH1, KRAS, TKT, DLD, BRD4	2219	101	19708	1.75871	1	0.0895277	0.0780311	5	1.78571	0.054783	EFTUD2, SET, MMGT1, U2AF2, KRAS	279	3.49693	1	0.244565	0.21903	0				124					5	2.46305	0.0189579	DCAF1, VBP1, PCBP1, SMARCAD1, KPNA1	199	4.90273	1	0.266114	0.257583	81	17365
BIOGRID_INTERACTION	55236:ubiquitin like modifier activating enzyme 6(UBA6)	20	0.896861	0.0167828	NTNG1, NTRK1, MBD5, SMAD4, MTRR, FMR1, HEXA, EIF4A3, KIF14, TRNT1, GTF2E2, DIAPH1, ITCH, UBE2T, CCDC8, SMS, AIPL1, ATG7, RIGI, BRD4	2219	101	19708	1.75871	1	0.0895277	0.0780311	0				280					0				124					0				203					81	17365
BIOGRID_INTERACTION	9412:mediator complex subunit 21(MED21)	26	1.16592	0.0168017	SMARCB1, THRB, THRA, BRCA1, ZMPSTE24, MED17, MED12, BLOC1S6, MED13, POLR2A, HNF4A, HRAS, BRD4, CDK19, VDR, FBXW7, PTPN11, MED27, DHRS3, SCAF4, MED13L, MED23, CDK8, MED25, PTRH2, GNAQ	2219	143	19708	1.61481	1	0.0896025	0.0780963	8	2.85714	0.00423061	MED12, CDK8, CREBBP, SMARCB1, FBXW7, PTPN11, HRAS, MED13L	279	3.95178	1	0.0367726	0.0329331	0				124					0				203					117	17365
BIOGRID_INTERACTION	25923:atlastin GTPase 3(ATL3)	25	1.12108	0.0169494	ETFB, SLC5A5, HK1, EEF1B2, ATP5F1A, LONP1, DVL3, NTNG1, NTRK1, TACR3, ATP2B1, PRSS56, ARCN1, ALDH3A2, SLC5A6, HADHA, RAB14, ASPH, SNX14, SPAG1, FAM20C, ATP13A2, L2HGDH, OGT, RIGI	2219	136	19708	1.63262	1	0.0903383	0.0787375	0				280					0				124					0				203					111	17365
BIOGRID_INTERACTION	2358:formyl peptide receptor 2(FPR2)	25	1.12108	0.0169494	PIGO, PIGN, GPAA1, RMND1, ATP1A3, HS2ST1, MFSD8, LMBR1, DYM, ATP9A, GK, DNAAF5, ATP2B2, DHCR24, DOLK, ATP2B1, TMCO1, SLC5A6, SLC6A8, LMBRD2, NPC1, PEX3, RFT1, TUBGCP4, PIGG	2219	136	19708	1.63262	1	0.0903383	0.0787375	0				280					0				124					0				203					111	17365
GOTERM_BP_4	GO:0010288~response to lead ion	7	0.313901	0.0277734	ALAD, PPP2CA, MECP2, PTH, DNMT3A, SLC6A1, ATP7A	2205	21	19068	2.88254	1	0.0904013	0.066847	4	1.42857	0.00335672	PPP2CA, MECP2, DNMT3A, SLC6A1	279	13.0179	0.986021	0.0211041	0.0164512	0				124					0				203					14	16739
BIOGRID_INTERACTION	1896:ectodysplasin A(EDA)	21	0.941704	0.0169735	CHRNB1, CHRNA3, KCNJ10, CHRNA4, SETD1A, EIF4A3, GABRA3, P3H1, DOLK, CWC27, CHD1, AFF4, AP3B2, CIT, EDAR, SIN3A, UBTF, ALPL, SLC39A8, ATP6V0C, LNPK	2219	108	19708	1.72695	1	0.0904408	0.0788269	0				280					0				124					0				203					87	17365
BIOGRID_INTERACTION	10423:CDP-diacylglycerol--inositol 3-phosphatidyltransferase(CDIPT)	24	1.07623	0.0170498	HSD3B7, WWOX, JAGN1, CTDP1, RIPK4, CISD2, DARS2, AQP2, MFF, CLN5, EBP, CYB5R3, TMX2, ORC1, TTC5, HYAL1, PEX3, BSND, PLP1, SPRTN, KRAS, NAXD, CIC, LNPK	2219	129	19708	1.65237	1	0.0907958	0.0791363	0				280					4	3.22581	0.0451888	CAPZA2, WDR5, RNF19B, NR3C1	122	5.00902	1	0.285224	0.26348	0				203					101	17367
BIOGRID_INTERACTION	5018:OXA1L mitochondrial inner membrane protein(OXA1L)	24	1.07623	0.0170498	GFM1, SURF1, CUL7, PDHA1, COX15, MDH2, TACO1, ACAD9, RMND1, SLC2A1, COQ9, LRPPRC, TMEM70, MTM1, SLC6A5, EDNRA, MTRFR, AUH, GAN, CLPP, EMC1, LONP1, PMPCB, CTNNB1	2219	129	19708	1.65237	1	0.0907958	0.0791363	0				280					0				124					0				203					105	17365
BIOGRID_INTERACTION	3224:homeobox C8(HOXC8)	22	0.986547	0.0170728	ACBD6, WWOX, ECM1, SMAD4, DLX5, PRDM6, CRYBA1, TSC1, PAX6, NADSYN1, SMAD6, MEOX1, PBX1, PAX8, LHX3, TBX22, LONP1, HESX1, DVL3, CCM2, MSX1, MMADHC	2219	115	19708	1.69907	1	0.09084	0.0791748	0				280					0				124					0				203					93	17365
BIOGRID_INTERACTION	10749:kinesin family member 1C(KIF1C)	22	0.986547	0.0170728	YWHAE, HDAC4, CUL7, MMGT1, LAMC3, FBXW7, TSC1, THOC2, GSPT2, GIGYF2, EFTUD2, HADHA, GIGYF1, KIFBP, HNRNPH1, CSDE1, INPP5E, AGPS, KIF1A, YWHAG, RIGI, CDK16	2219	115	19708	1.69907	1	0.09084	0.0791748	6	2.14286	0.0235813	HDAC4, EFTUD2, GIGYF1, MMGT1, FBXW7, KIF1A	279	3.68546	1	0.135334	0.121204	0				124					0				203					93	17365
BIOGRID_INTERACTION	8502:plakophilin 4(PKP4)	22	0.986547	0.0170728	USP7, CAV1, CAMK2A, CLTC, KIF14, TACR3, SCRIB, OSGEP, RAB11A, GOLGA2, GJA1, NRAS, OCLN, CDH2, CDH1, HNRNPH1, CTNNB1, KRAS, HRAS, OGT, FGFR2, ATP6V1B1	2219	115	19708	1.69907	1	0.09084	0.0791748	8	2.85714	0.00123567	DSP, USP7, CLTC, CTNNB1, KRAS, HRAS, OGT, FGFR2	279	4.91395	0.999999	0.0137433	0.0123084	0				124					0				203					93	17365
BIOGRID_INTERACTION	4292:mutL homolog 1(MLH1)	36	1.61435	0.0170778	SLC25A1, BLM, NDUFB8, MRE11, NFIX, DOCK7, XPA, BRCA1, HDAC6, ACTG1, ORC4, SEC61A1, BRIP1, ATP5F1A, ZFP57, AIFM1, ABHD16A, PPP2R1A, PMS2, NBN, NTRK1, CDKL5, AP1B1, TDRD7, EEF2, SMC1A, ATAD3A, ASS1, RSPH3, RAD50, FANCD2, PPP2R2B, ACER3, SPRTN, ELMO2, ALDOA	2219	216	19708	1.48025	1	0.0908409	0.0791756	0				280					6	4.83871	0.0107632	ATF2, PPP3CB, SNW1, CSNK1A1, CAPZA2, PPP2R2A	122	4.48725	1	0.107426	0.0992366	7	3.44828	0.0219971	PPP3CB, SNW1, CSNK1A1, LUC7L3, SMARCAD1, INO80, MAP2K6	199	3.20947	1	0.292722	0.283338	174	17367
BIOGRID_INTERACTION	54517:pseudouridine synthase 7(PUS7)	23	1.03139	0.0170944	NTRK1, UNC45A, BBS1, KDM4B, SMAD4, DDX3X, CLPB, RBM8A, NSUN2, PEX1, THUMPD1, DOHH, MED17, EFTUD2, KIFBP, LMNA, SPRTN, ERF, DHX16, CCM2, FTL, BRD4, ATP6V0A1	2219	122	19708	1.67438	1	0.0908507	0.0791842	6	2.14286	0.0294554	EFTUD2, SMAD4, DDX3X, ERF, EP300, ATP6V0A1	279	3.474	1	0.158656	0.142091	0				124					5	2.46305	0.0347429	ACTC1, STAT3, CXXC4, SF1, ZBTB2	199	4.05882	1	0.376548	0.364476	99	17365
BIOGRID_INTERACTION	57599:WD repeat domain 48(WDR48)	23	1.03139	0.0170944	FANCI, NTRK1, SET, CSNK2A1, CUL3, RIPK4, CTNND1, P3H1, DDX54, BRCA1, AR, ITCH, RAD51, TCOF1, DKC1, C1QBP, CSNK2B, NHP2, EIF3F, NOP10, VSX2, CUL4B, BRD4	2219	122	19708	1.67438	1	0.0908507	0.0791842	0				280					0				124					0				203					99	17365
BIOGRID_INTERACTION	55658:ring finger protein 126(RNF126)	23	1.03139	0.0170944	BBS1, COPB2, USP7, VCP, MAP3K1, ABCB6, COPB1, AGL, PTEN, ATP2A2, SMC3, SMC1A, RNF168, HMGCL, RAD50, QARS1, EPRS1, POLD1, CSNK2B, IARS2, NAA15, SCN1B, BRD4	2219	122	19708	1.67438	1	0.0908507	0.0791842	6	2.14286	0.0294554	USP7, CSNK2B, PTEN, NAA15, SMC1A, MTOR	279	3.474	1	0.158656	0.142091	0				124					0				203					99	17365
BIOGRID_INTERACTION	6505:solute carrier family 1 member 1(SLC1A1)	30	1.34529	0.017104	COX15, INPPL1, SLC1A3, LAGE3, TMEM70, TMEM165, SNX3, GRIN2A, TUBA1A, CHSY1, LMNA, SLC25A22, EXTL3, RARS2, SLC35A1, ACSL4, DHCR24, POMGNT1, GRIN2B, RAB11A, GRIN1, TMCO1, ASPH, DLG4, SLC25A19, HNRNPH1, PEX3, SLC25A4, CC2D1A, FGFR1	2219	172	19708	1.5491	1	0.0908761	0.0792062	0				280					0				124					0				203					142	17365
BIOGRID_INTERACTION	1489366:E5a protein(E5a)	44	1.97309	0.0171698	PIGS, COPB2, PIGU, PIGT, PIGO, ABCB7, GPAA1, COPB1, SLC2A1, ATP2A2, ATP1A1, TMEM165, SEC61A1, GJA1, AIFM1, SPTLC2, ABCD1, LNPK, ATP9A, PDGFRB, SLC35A2, AGK, WFS1, CAV1, MBOAT7, FZD6, ACSL4, DHCR24, ERLIN2, ALG1, ATAD3A, DDOST, BSCL2, AFG3L2, MMP14, HAX1, ASPH, SNX14, RFT1, RAB18, STT3A, FAR1, STT3B, SLC27A4	2219	276	19708	1.41589	1	0.0911993	0.0794879	0				280					0				124					0				203					232	17365
BIOGRID_INTERACTION	29093:mitochondrial ribosomal protein L22(MRPL22)	33	1.47982	0.0172249	PSMD12, GFM1, TAFAZZIN, RPL10, TACO1, CHD3, TMEM70, RECQL4, EFTUD2, AUH, C1QBP, PGK1, PMPCB, MPV17, BCL11A, MDH2, FBXW7, CEP152, ACTL6A, ACAD9, LARP7, LRPPRC, TUFM, H1-4, COQ2, MTRFR, POLR3A, DLG3, HNRNPH1, PSMC1, RPL26, SLIRP, ZMYND11	2219	194	19708	1.51077	1	0.0914659	0.0797203	0				280					0				124					0				203					161	17365
BIOGRID_INTERACTION	11228:Ras association domain family member 8(RASSF8)	17	0.762332	0.017354	YWHAE, YAP1, EDA, KDM1A, CEP152, VPS33B, ACTB, GOLGA2, PPP1CB, OCLN, TCOF1, TBC1D24, POC1A, CTNNB1, PAK3, MPDZ, YWHAG	2219	81	19708	1.86401	1	0.091994	0.0801806	0				280					0				124					0				203					64	17365
BIOGRID_INTERACTION	10009:zinc finger and BTB domain containing 33(ZBTB33)	17	0.762332	0.017354	TRMT10A, CHRNB1, TCF7L2, WWOX, FOXG1, CTNND2, CTNND1, CTCF, TUBG1, FOXP3, GATAD2B, GOLGA2, KAT5, LMNA, NSD2, CTNNB1, CIC	2219	81	19708	1.86401	1	0.091994	0.0801806	8	2.85714	0.000147083	TCF7L2, FOXG1, NSD2, HUWE1, EP300, CTNNB1, CTCF, GATAD2B	279	6.97659	0.819977	0.0025185	0.00225555	0				124					0				203					64	17365
BIOGRID_INTERACTION	10487:cyclase associated actin cytoskeleton regulatory protein 1(CAP1)	17	0.762332	0.017354	NTRK1, RNASEH2C, MYOC, TPM3, KIF14, FN1, HTRA2, LIG4, BRCA1, ACTB, ACTG1, ACTA2, ACTA1, U2AF2, KRAS, ATG7, DLD	2219	81	19708	1.86401	1	0.091994	0.0801806	0				280					3	2.41935	0.0886014	ATF2, ACTC1, HSP90B1	122	5.983	1	0.439822	0.406293	0				203					61	17367
BIOGRID_INTERACTION	23475:quinolinate phosphoribosyltransferase(QPRT)	17	0.762332	0.017354	NLGN3, BCKDHA, FKBP10, SMARCD1, SATB1, SATB2, PTEN, GATAD2B, SCAF4, FZR1, TBL1XR1, SUFU, ZMYM6, IARS2, BCOR, ADNP, ALDH18A1	2219	81	19708	1.86401	1	0.091994	0.0801806	9	3.21429	1.87114e-05	SRCAP, SATB1, TBL1XR1, SATB2, PTEN, BCOR, ADNP, ARID1B, GATAD2B	279	7.84867	0.195971	0.000461098	0.000412955	0				124					4	1.97044	0.0481854	SF3A1, SMURF2, CRY2, UBA1	199	4.89063	1	0.458314	0.443621	64	17365
BIOGRID_INTERACTION	5657:proteinase 3(PRTN3)	17	0.762332	0.017354	MANBA, SMAD3, CTBP1, CCDC47, ELN, TUBB, NGLY1, DHPS, PUM1, TUBB4A, TUBA1A, ADGRG6, QRICH1, OBSL1, FGFR3, SIL1, RAB3GAP1	2219	81	19708	1.86401	1	0.091994	0.0801806	0				280					0				124					0				203					64	17365
BIOGRID_INTERACTION	4832:NME/NM23 nucleoside diphosphate kinase 3(NME3)	17	0.762332	0.017354	BBS2, BBS1, VCP, TUBB, VPS33B, PEX14, TTC8, TUBA1A, TUBB2A, TKFC, PTRH2, BBS9, COX14, BBS7, SLC25A4, BBS5, BBS4	2219	81	19708	1.86401	1	0.091994	0.0801806	0				280					0				124					0				203					64	17365
BIOGRID_INTERACTION	90060:coiled-coil domain containing 120(CCDC120)	29	1.30045	0.0174213	RERE, YAP1, SMARCB1, WDR26, PRDM6, BRCA1, LMNB2, GOLGA2, CDH1, LMNA, HOXA1, ATG7, P3H1, TSC1, MEIS2, PBX1, MID2, CIT, CTU2, RINT1, IFT88, HNRNPH1, CTNNB1, KRAS, NDUFS1, EIF3F, MOCS1, FGFR2, CUL4B	2219	165	19708	1.56099	1	0.092298	0.0804456	8	2.85714	0.00907983	RERE, SMARCB1, WDR26, CTNNB1, KRAS, MEIS2, FGFR2, PBX1	279	3.42487	1	0.0663539	0.0594259	0				124					0				203					136	17365
BIOGRID_INTERACTION	5887:RAD23 homolog B, nucleotide excision repair protein(RAD23B)	29	1.30045	0.0174213	BLM, RBM8A, NGLY1, EIF4A3, ABAT, XPC, UBE3A, HMGB1, BRCA1, HDAC6, SOX2, RECQL4, SPR, PUF60, DEAF1, CBS, PHGDH, NANS, BRD4, IGBP1, NTRK1, ADSL, PAX3, DNAAF5, PSMC5, UFM1, HNRNPH1, PSMC1, OGT	2219	165	19708	1.56099	1	0.092298	0.0804456	0				280					4	3.22581	0.0813696	PSMD14, PSMA2, UBA2, CALM1	122	3.91615	1	0.417837	0.385983	6	2.95567	0.0256728	G6PD, ADRM1, PSMD1, UBA1, UCHL5, SSH1	199	3.60128	1	0.321946	0.311625	132	17367
BIOGRID_INTERACTION	4781:nuclear factor I B(NFIB)	8	0.358744	0.017496	SOX2, NFIX, NFIA, PARP1, EED, KIF14, CIC, BRD4	2219	25	19708	2.84207	1	0.0924042	0.0805382	0				280					0				124					0				203					17	17365
BIOGRID_INTERACTION	6792:cyclin dependent kinase like 5(CDKL5)	8	0.358744	0.017496	MECP2, CDKL5, SKIC2, CDH1, DHX16, PRKG2, KRAS, RABL6	2219	25	19708	2.84207	1	0.0924042	0.0805382	3	1.07143	0.0480701	MECP2, CDKL5, KRAS	279	8.47656	1	0.222874	0.199604	0				124					0				203					17	17365
BIOGRID_INTERACTION	8360:H4 clustered histone 4(H4C4)	8	0.358744	0.017496	CUL7, CUL3, RAD21, FN1, LARP7, CHD4, CIC, OBSL1	2219	25	19708	2.84207	1	0.0924042	0.0805382	0				280					0				124					0				203					17	17365
BIOGRID_INTERACTION	1411:crystallin beta A1(CRYBA1)	8	0.358744	0.017496	VAC14, PROP1, CRYBB1, CRYBB3, CRYBA1, CRYBB2, CRYAA, CRYAB	2219	25	19708	2.84207	1	0.0924042	0.0805382	0				280					0				124					0				203					17	17365
BIOGRID_INTERACTION	215819:NHS like 1(Nhsl1)	8	0.358744	0.017496	PPP2CA, NCKAP1, RAD51, PPP2R1A, CLTC, CTNNB1, WASF1, H3-3A	2219	25	19708	2.84207	1	0.0924042	0.0805382	5	1.78571	0.000388005	PPP2CA, PPP2R1A, CLTC, CTNNB1, H3-3A	279	14.1276	0.989153	0.00547528	0.00490361	0				124					0				203					17	17365
BIOGRID_INTERACTION	5194:peroxisomal biogenesis factor 13(PEX13)	8	0.358744	0.017496	PEX7, ACBD5, PEX19, PEX3, PEX5, AGPS, PEX13, PEX14	2219	25	19708	2.84207	1	0.0924042	0.0805382	0				280					0				124					0				203					17	17365
BIOGRID_INTERACTION	3560:interleukin 2 receptor subunit beta(IL2RB)	8	0.358744	0.017496	STAT5B, ACTA1, ECM1, TUBA1A, STAT1, TRIP13, PIK3R1, JAK3	2219	25	19708	2.84207	1	0.0924042	0.0805382	0				280					0				124					0				203					17	17365
BIOGRID_INTERACTION	84701:cytochrome c oxidase subunit 4I2(COX4I2)	8	0.358744	0.017496	UQCRB, UQCRQ, PIGA, MTHFR, ATP1A3, KRAS, RSPRY1, COX6B1	2219	25	19708	2.84207	1	0.0924042	0.0805382	0				280					0				124					0				203					17	17365
BIOGRID_INTERACTION	5891:MOK protein kinase(MOK)	8	0.358744	0.017496	CLPB, STAT1, UBE2T, INSR, CAMK2A, PNPO, ACTB, FTL	2219	25	19708	2.84207	1	0.0924042	0.0805382	0				280					0				124					0				203					17	17365
BIOGRID_INTERACTION	375387:negative regulator of reactive oxygen species(NRROS)	8	0.358744	0.017496	EXT1, NDST1, LINGO1, TGFB1, ALG9, POMT1, CNPY3, EPHB4	2219	25	19708	2.84207	1	0.0924042	0.0805382	0				280					0				124					0				203					17	17365
BIOGRID_INTERACTION	79776:zinc finger homeobox 4(ZFHX4)	8	0.358744	0.017496	SOX2, RAP1B, AFG3L2, CHD4, PHIP, CHD3, ATP1A1, CIC	2219	25	19708	2.84207	1	0.0924042	0.0805382	3	1.07143	0.0480701	CHD4, PHIP, CHD3	279	8.47656	1	0.222874	0.199604	0				124					0				203					17	17365
BIOGRID_INTERACTION	9099:ubiquitin specific peptidase 2(USP2)	35	1.56951	0.0175358	ATN1, BRCA1, BICD2, LMNB2, TRIM8, GOLGA2, ATP5F1A, LMNA, LONP1, ENPP1, IKBKG, PIBF1, MAP3K7, SMAD2, STAT5B, SMAD3, STAT1, FBXW7, PALB2, TGFBR1, MID2, TGFBR2, TRAIP, RNF125, RFX6, LHX3, FANCD2, KCNQ1, PEX5, GEMIN4, CTNNB1, LHX4, CEP63, DEPDC5, BAP1	2219	209	19708	1.48733	1	0.0925885	0.0806987	0				280					0				124					0				203					174	17365
BIOGRID_INTERACTION	56125:protocadherin beta 11(PCDHB11)	13	0.58296	0.0175653	LINGO1, PPP1R21, PUS1, EIF2AK3, CDC6, LTBP1, CCDC8, DAG1, ERF, BPNT2, ATP13A2, PNPLA6, MICU1	2219	55	19708	2.09926	1	0.0926123	0.0807195	0				280					0				124					0				203					42	17365
BIOGRID_INTERACTION	10246:solute carrier family 17 member 2(SLC17A2)	13	0.58296	0.0175653	ABCD4, PPP1R15B, VCP, ALG9, KCNJ11, TMEM94, ZMPSTE24, KCNT2, SNX14, FLVCR1, ATP13A2, DEGS1, SLC12A6	2219	55	19708	2.09926	1	0.0926123	0.0807195	0				280					0				124					0				203					42	17365
BIOGRID_INTERACTION	6722:serum response factor(SRF)	13	0.58296	0.0175653	HDAC4, MYOCD, CSNK2A1, FOXG1, FHL1, TRIP4, GATA4, SMARCA4, KAT5, HNRNPH1, ZIC3, ATG7, KDM6A	2219	55	19708	2.09926	1	0.0926123	0.0807195	6	2.14286	0.00105354	HDAC4, CREBBP, CSNK2A1, FOXG1, SMARCA4, KDM6A	279	7.70596	0.999995	0.0121225	0.0108568	0				124					0				203					42	17365
BIOGRID_INTERACTION	147807:zinc finger protein 524(ZNF524)	13	0.58296	0.0175653	ZC4H2, CHD4, THG1L, GOLGA2, DHX30, IPO8, C1QBP, CHMP1A, ZNF526, GSE1, ADNP, LBR, EZH2	2219	55	19708	2.09926	1	0.0926123	0.0807195	0				280					0				124					0				203					42	17365
BIOGRID_INTERACTION	9682:lysine demethylase 4A(KDM4A)	13	0.58296	0.0175653	KDM5B, CSTA, KDM4B, ARG1, SRSF1, PLPBP, ABHD5, RNF168, AR, HNRNPH1, POC1B, FBXL4, H3-3A	2219	55	19708	2.09926	1	0.0926123	0.0807195	0				280					0				124					0				203					42	17365
BIOGRID_INTERACTION	9702:centrosomal protein 57(CEP57)	28	1.25561	0.0177173	YWHAE, CSTA, KDM1A, RPL11, HNRNPU, GIGYF2, HDAC6, PPP1R13L, PRKACB, CDK5RAP2, SUZ12, TRMT10C, CSNK2A1, SLC31A1, CEP152, MOGS, ATAD3A, DDB1, ACTA1, CCDC8, HNRNPA2B1, EEF1A2, KRAS, CEP63, OGT, FTL, RPS23, RIGI	2219	158	19708	1.57393	1	0.0933874	0.0813951	6	2.14286	0.0734567	CSNK2A1, EEF1A2, HNRNPU, KRAS, SPTAN1, OGT	279	2.68246	1	0.302228	0.270672	4	3.22581	0.0735677	HSPA5, FBXL3, PRPF19, DCAF7	122	4.08965	1	0.389486	0.359793	0				203					126	17367
BIOGRID_INTERACTION	5468:peroxisome proliferator activated receptor gamma(PPARG)	39	1.74888	0.0178092	HDAC4, ROBO4, VCP, MRE11, SRSF1, ZBTB20, KIF11, GIGYF2, MECP2, EFTUD2, KAT5, MAPK1, NBN, KIF1A, YWHAG, TFAP2A, USP7, POU1F1, MAP2K1, SMAD3, MSX2, STAT1, VDR, CAV1, TRIP4, LRPPRC, SMARCA4, TUFM, NR4A2, RAD50, HNRNPK, HNRNPH1, PSMC1, POLR1C, CTNNB1, TCF4, TRIM37, EZH2, RIGI	2219	239	19708	1.44928	1	0.0937776	0.0817352	17	6.07143	3.11096e-07	DSP, HDAC4, USP7, MAP2K1, CREBBP, ZBTB20, KIF11, SMARCA4, NR4A2, MECP2, EFTUD2, HNRNPK, NSD1, EP300, CTNNB1, TCF4, KIF1A	279	5.02446	0.00361988	1.46925e-05	1.31585e-05	12	9.67742	2.62115e-07	DNAJA1, DDX17, PRKAA1, UBE2I, XPO1, ANP32A, HSPA5, RPS8, DHX9, CCT8, NR3C1, MACROH2A1	122	8.11084	0.00245876	2.15946e-05	1.99483e-05	0				203					188	17367
BIOGRID_INTERACTION	151963:Mab-21 domain containing 2(MB21D2)	15	0.672646	0.0178216	CEP104, KCNJ6, STIL, TRAPPC2L, TRAPPC10, TRAPPC4, CAV1, TRAPPC9, ACTB, AHI1, GJA1, CDH1, TMEM216, MKS1, CC2D2A	2219	68	19708	1.95915	1	0.0937776	0.0817352	0				280					0				124					0				203					53	17365
BIOGRID_INTERACTION	8673:vesicle associated membrane protein 8(VAMP8)	15	0.672646	0.0178216	YWHAE, CAV1, FN1, RAB11A, BLOC1S6, NRAS, NPC1, LAMP2, KRAS, NHLRC2, STAMBP, HRAS, SNAP29, VAMP2, ATP6V1B1	2219	68	19708	1.95915	1	0.0937776	0.0817352	0				280					0				124					0				203					53	17365
BIOGRID_INTERACTION	4259:microsomal glutathione S-transferase 3(MGST3)	41	1.83857	0.0178065	SLC25A1, VAC14, VCP, NUP107, TFRC, KIF14, SLC2A1, SLC1A3, MFF, HK1, ZMPSTE24, EDNRA, CYB5R3, PPP2R1A, NEU1, LMNA, IARS2, CYC1, SLC25A20, DNM1L, HRAS, NDUFV1, ATP6V0A1, BCKDHA, NDUFA9, CTSA, SLC35A1, PDHA1, GK, GLMN, LRPPRC, HADHA, AFG3L2, TMX2, NDUFS7, UQCRQ, PEX5, NDUFS4, PLP1, PRKD1, NHLRC2	2219	254	19708	1.43362	1	0.0937776	0.0817352	8	2.85714	0.0692883	PDHA1, PPP2R1A, SLC2A1, DNM1L, HRAS, PRPF8, ATP6V0A1, HK1	279	2.22482	1	0.289471	0.259248	0				124					0				203					213	17365
BIOGRID_INTERACTION	23111:spartin(SPART)	15	0.672646	0.0178216	WWOX, MAP3K1, CLTC, ACSL4, COQ9, HSPD1, LMNB1, HADHA, ITCH, TUBA1A, AIFM1, PRKAR1A, HECW2, OTULIN, DPH5	2219	68	19708	1.95915	1	0.0937776	0.0817352	4	1.42857	0.0713231	DYNC1H1, HECW2, CLTC, EP300	279	4.15518	1	0.294802	0.264022	0				124					0				203					53	17365
BIOGRID_INTERACTION	605:BAF chromatin remodeling complex subunit BCL7A(BCL7A)	15	0.672646	0.0178216	SMARCE1, SMAD2, SMARCD1, SMARCB1, SMARCC2, CD151, ACTL6B, CUL3, ACTL6A, ARID1A, SMARCA2, SMARCA4, BICRA, DPF2, ARID2	2219	68	19708	1.95915	1	0.0937776	0.0817352	6	2.14286	0.00272184	SMARCB1, DPF2, ARID1A, SMARCA2, ARID1B, SMARCA4	279	6.23276	1	0.0259197	0.0232134	3	2.41935	0.0655282	ACTC1, CBX5, SPIRE1	122	7.12681	1	0.360328	0.332859	4	1.97044	0.0310763	BRD3, MAPK8, ACTC1, INO80	199	5.8256	1	0.358222	0.346738	50	17367
GOTERM_BP_4	GO:0010927~cellular component assembly involved in morphogenesis	24	1.07623	0.0288884	PDGFRB, CNTNAP1, MYBPC1, TPM3, IHH, LDB3, LMOD3, MYPN, ACTG1, FIG4, ACTA1, GNPAT, MYH3, TBC1D20, PRKAR1A, CFL2, TNNT3, ERCC2, POC1B, MYH11, NKX2-5, OBSL1, MYH6, PAFAH1B1	2205	132	19068	1.57229	1	0.0937826	0.0693474	0				280					0				124					0				203					108	16739
GOTERM_BP_4	GO:0032989~cellular anatomical entity morphogenesis	24	1.07623	0.0288884	PDGFRB, CNTNAP1, MYBPC1, TPM3, IHH, LDB3, LMOD3, MYPN, ACTG1, FIG4, ACTA1, GNPAT, MYH3, TBC1D20, PRKAR1A, CFL2, TNNT3, ERCC2, POC1B, MYH11, NKX2-5, OBSL1, MYH6, PAFAH1B1	2205	132	19068	1.57229	1	0.0937826	0.0693474	0				280					0				124					0				203					108	16739
GOTERM_BP_4	GO:0003254~regulation of membrane depolarization	12	0.538117	0.0289954	SCN10A, GJA1, MYOC, PARP1, FHL1, NEDD4L, TBX5, ABCD1, CLCN2, HCN2, SCN1B, HCN1	2205	51	19068	2.03473	1	0.0938825	0.0694212	0				280					0				124					0				203					39	16739
GOTERM_BP_4	GO:0010453~regulation of cell fate commitment	12	0.538117	0.0289954	BMP4, NKX6-2, OPA1, SOX17, CHD4, PAX6, CHD3, GDF3, JAK3, GATAD2B, FGFR1, BRD4	2205	51	19068	2.03473	1	0.0938825	0.0694212	4	1.42857	0.0382176	EP300, CHD4, CHD3, GATAD2B	279	5.36032	1	0.149804	0.116776	3	2.41935	0.0416107	HDAC2, RBBP4, RBBP7	122	9.19383	1	0.375464	0.352723	0				203					36	16741
BIOGRID_INTERACTION	9053:microtubule associated protein 7(MAP7)	34	1.52466	0.0179942	RBM28, MRE11, FMR1, SRSF1, CAMK2A, KIF14, YARS2, EFTUD2, DHX30, IPO8, TUBA1A, BSND, LONP1, OTX2, D2HGDH, PRKACA, TNPO2, YWHAG, TNPO3, UPF1, ACTL6B, TOP3A, LARP7, FBXO11, WDR11, CIT, MED23, STAG2, KIF2A, TRPV4, POT1, CCDC22, MMADHC, FTL	2219	202	19708	1.4949	1	0.0946324	0.0824802	0				280					0				124					0				203					168	17365
BIOGRID_INTERACTION	5562:protein kinase AMP-activated catalytic subunit alpha 1(PRKAA1)	34	1.52466	0.0179942	AMER1, YWHAE, BRSK2, VCP, CTBP1, FMR1, SLC6A3, INS, PPP2CA, ALAD, GOLGA2, EFTUD2, SPRED1, TUBA1A, MAP3K7, BRD4, NTRK1, NTNG2, SMAD4, SUPT16H, PARP1, CRBN, FBXW7, INSR, AXIN1, FANCA, TSC2, SCRIB, FANCG, THAP1, LARS2, RFX6, CCDC8, SIK1	2219	202	19708	1.4949	1	0.0946324	0.0824802	9	3.21429	0.0080969	AMER1, PPP2CA, EFTUD2, SMAD4, NOTCH1, FBXW7, EP300, MAP3K7, MTOR	279	3.14724	1	0.0612046	0.0548142	0				124					0				203					168	17365
BIOGRID_INTERACTION	1813:dopamine receptor D2(DRD2)	19	0.852018	0.0182646	BCAP31, GABBR2, KCNJ6, TMEM63A, WFS1, CAV1, CLTC, SLC6A1, WDR45, DNM1, ADGRG1, FANCD2, EPB41L1, TSPAN7, CRELD1, GNB5, PIGG, ATP6V0C, NDUFV1	2219	95	19708	1.7763	1	0.0960274	0.0836961	0				280					4	3.22581	0.020759	TRPC4, PRKCB, ARL1, CALM1	122	6.80173	1	0.165649	0.15302	0				203					72	17367
BIOGRID_INTERACTION	55526:dehydrogenase E1 and transketolase domain containing 1(DHTKD1)	12	0.538117	0.0183239	NTRK1, UNC45B, PDHA1, AUH, MDH2, CLPP, C1QBP, ACAD9, KIF14, PMPCB, DLD, HSPD1	2219	49	19708	2.17506	1	0.096203	0.0838492	0				280					0				124					0				203					37	17365
BIOGRID_INTERACTION	26191:protein tyrosine phosphatase non-receptor type 22(PTPN22)	12	0.538117	0.0183239	NDUFA9, ACTA1, GLUD1, CRYGD, VCP, HAX1, SLC25A19, SCO2, CBL, KIF7, PIBF1, MIB1	2219	49	19708	2.17506	1	0.096203	0.0838492	0				280					0				124					0				203					37	17365
BIOGRID_INTERACTION	57616:teashirt zinc finger homeobox 3(TSHZ3)	12	0.538117	0.0183239	SOX2, GOLGA2, RECQL4, RINT1, CTBP1, MAB21L1, TSHZ1, MAB21L2, TSC1, CHD4, CEP63, PIBF1	2219	49	19708	2.17506	1	0.096203	0.0838492	0				280					0				124					0				203					37	17365
BIOGRID_INTERACTION	84894:leucine rich repeat and Ig domain containing 1(LINGO1)	12	0.538117	0.0183239	GOLGA2, HSD3B7, ST14, EFEMP2, NRROS, FBXW7, ACAD9, NGLY1, POMP, FBLN1, CNPY3, INS	2219	49	19708	2.17506	1	0.096203	0.0838492	0				280					0				124					0				203					37	17365
BIOGRID_INTERACTION	6935:zinc finger E-box binding homeobox 1(ZEB1)	12	0.538117	0.0183239	SOX2, PAN2, SMAD2, SYNCRIP, USP7, SMAD3, KAT5, PARP1, ZMIZ1, CTBP1, SMAD6, SMARCA4	2219	49	19708	2.17506	1	0.096203	0.0838492	4	1.42857	0.0317714	USP7, CREBBP, EP300, SMARCA4	279	5.76637	1	0.167264	0.1498	0				124					0				203					37	17365
GOTERM_BP_4	GO:0021548~pons development	5	0.224215	0.0301057	KCNE1, UQCRQ, SCRIB, HOXB1, ASCL1	2205	11	19068	3.93074	1	0.0963382	0.0712371	0				280					0				124					0				203					6	16739
GOTERM_BP_4	GO:0010226~response to lithium ion	6	0.269058	0.0300843	GRIA1, SHH, XRCC4, CDH1, LIG4, SLC13A5	2205	16	19068	3.24286	1	0.0963382	0.0712371	0				280					0				124					0				203					10	16739
GOTERM_BP_4	GO:0034776~response to histamine	5	0.224215	0.0301057	GABRB3, DIAPH1, GABRB2, GABRB1, GABRG2	2205	11	19068	3.93074	1	0.0963382	0.0712371	0				280					0				124					0				203					6	16739
GOTERM_BP_4	GO:0006983~ER overload response	5	0.224215	0.0301057	PPP1R15B, WFS1, CCDC47, EIF2AK3, TMCO1	2205	11	19068	3.93074	1	0.0963382	0.0712371	0				280					0				124					0				203					6	16739
GOTERM_BP_4	GO:0090009~primitive streak formation	5	0.224215	0.0301057	ZIC3, WNT5A, OTX2, GDF3, NODAL	2205	11	19068	3.93074	1	0.0963382	0.0712371	0				280					0				124					0				203					6	16739
GOTERM_BP_4	GO:0007158~neuron cell-cell adhesion	6	0.269058	0.0300843	RET, NLGN3, NLGN4X, NRXN1, NRXN3, NRXN2	2205	16	19068	3.24286	1	0.0963382	0.0712371	0				280					0				124					0				203					10	16739
GOTERM_BP_4	GO:0060442~branching involved in prostate gland morphogenesis	5	0.224215	0.0301057	BMP4, SHH, HOXD13, HOXA13, FGFR2	2205	11	19068	3.93074	1	0.0963382	0.0712371	0				280					0				124					0				203					6	16739
GOTERM_BP_4	GO:0060841~venous blood vessel development	6	0.269058	0.0300843	CCBE1, FOXF1, TBX20, CCM2, NKX2-5, ACVR2B	2205	16	19068	3.24286	1	0.0963382	0.0712371	0				280					0				124					0				203					10	16739
GOTERM_BP_4	GO:0003096~renal sodium ion transport	6	0.269058	0.0300843	EDN1, EDNRA, EDNRB, KCNQ1, CLCNKB, ATP6V1B1	2205	16	19068	3.24286	1	0.0963382	0.0712371	0				280					0				124					0				203					10	16739
GOTERM_BP_4	GO:0043616~keratinocyte proliferation	8	0.358744	0.0301848	IFT74, ZEB1, IFT172, PTCH1, IFT80, IRF6, TP63, FGF10	2205	27	19068	2.56226	1	0.096466	0.0713316	0				280					0				124					0				203					19	16739
BIOGRID_INTERACTION	79666:pleckstrin homology and FYVE domain containing 2(PLEKHF2)	30	1.34529	0.0184069	SHMT2, FBXO28, DNAAF11, CRYBA1, NUDT2, THG1L, YY1, BLOC1S6, UGP2, NSD2, RSPO2, SOST, GLUL, SCYL1, ARL14EP, BCAS3, MAP2K1, NONO, MAGI2, THOC2, FAH, GTPBP2, GFER, TBX3, BSCL2, NFIA, SETBP1, ASPH, PRKAR1A, FGF13	2219	173	19708	1.54014	1	0.0966118	0.0842054	0				280					0				124					0				203					143	17365
BIOGRID_INTERACTION	23155:chloride channel CLIC like 1(CLCC1)	25	1.12108	0.018424	COX15, CUL3, PTEN, UBR1, GJA1, NRAS, TCTN3, TCTN2, LAMP2, TCTN1, PRKACA, LNPK, EVC2, BCAP31, HSD3B7, RAB11A, HAX1, NPC1, STIM1, PTRH2, TMEM216, TBCE, KRAS, OGT, RIGI	2219	137	19708	1.62071	1	0.0966742	0.0842598	0				280					0				124					0				203					112	17365
BIOGRID_INTERACTION	598:BCL2 like 1(BCL2L1)	33	1.47982	0.018451	HDAC4, USP14, VAC14, GORAB, DOCK7, HNRNPU, UBR1, USP18, GNAI1, ACTB, HSPD1, ABL1, CASP2, AKT1, PHGDH, MYH10, AP2M1, BCAP31, ELOVL4, TUBB, CAD, RPS26, METTL23, H1-4, MYO5B, GNAS, CTNNB1, KRAS, CRYAA, RAF1, CRYAB, FBP1, TRIM32	2219	195	19708	1.50302	1	0.0967883	0.0843593	10	3.57143	0.00185731	HDAC4, H1-4, ABL1, GNAS, HNRNPU, CTNNB1, KRAS, SPTAN1, GNAI1, MTOR	279	3.62246	1	0.0191243	0.0171276	0				124					6	2.95567	0.0471898	MAPK8, PCBP1, DOT1L, RPS3, RPL8, HNRNPA1	199	3.04724	1	0.451311	0.436842	162	17365
GOTERM_BP_4	GO:0006914~autophagy	53	2.37668	0.0303619	CLTC, CISD2, ATP2A2, GBA1, HMGB1, WDR45, MFSD8, AP4M1, NAGLU, CTSK, LAMP2, CHMP1A, CTSD, SNAP29, ARSA, BCAS3, RUBCN, GAA, PEX2, NPC1, WDR81, PACS2, COL6A1, PEX5, UFC1, PLAA, VCP, TAFAZZIN, WDR45B, UBA5, VPS4A, HDAC6, MTM1, CLN3, RAB23, ABL1, MFN2, ATG7, ARSB, ACBD5, TRAPPC4, RAB39B, MCOLN1, LRPPRC, UFM1, SNX14, RAB3GAP2, ATP13A2, OGT, TECPR2, TRIM32, RETREG1, FBXL4	2205	347	19068	1.32082	1	0.0969064	0.0716573	0				280					0				124					0				203					294	16739
BIOGRID_INTERACTION	1893:extracellular matrix protein 1(ECM1)	20	0.896861	0.0185153	RERE, GCM2, GRN, RBFOX1, ATP6AP2, ATN1, FN1, RNPC3, CTU2, CFAP298, ERCC3, HECW2, COL6A1, ZIC1, PI4KA, MAPK1, NHLRC2, CA8, AHDC1, GNE	2219	102	19708	1.74147	1	0.0970161	0.0845578	0				280					0				124					0				203					82	17365
BIOGRID_INTERACTION	6712:spectrin beta, non-erythrocytic 2(SPTBN2)	20	0.896861	0.0185153	YAP1, USP14, KDM5C, TFRC, CAV1, KIF14, UBE2A, ACTB, CIT, PPP1CB, NRAS, OCLN, CDH1, CCDC8, LAMP2, MYH9, KRAS, IKBKG, NCAPD3, OBSL1	2219	102	19708	1.74147	1	0.0970161	0.0845578	0				280					0				124					0				203					82	17365
BIOGRID_INTERACTION	64434:nucleolar protein with MIF4G domain 1(NOM1)	20	0.896861	0.0185153	NTRK1, SUZ12, NPM1, TNFRSF13B, EED, FBXW7, PNKP, EIF4A3, RPL11, CHD4, SOX2, RECQL4, H1-4, RPS19, C1QBP, SPRTN, RPL13, CIC, OGT, EZH2	2219	102	19708	1.74147	1	0.0970161	0.0845578	0				280					0				124					0				203					82	17365
BIOGRID_INTERACTION	84000:transmembrane serine protease 13(TMPRSS13)	20	0.896861	0.0185153	VCP, CANT1, ALG9, B4GALT1, AIRE, FKBP14, EXT1, EXT2, FUT8, EMC1, EOGT, POMK, DAG1, BPNT2, POT1, MGAT2, GPC4, GPC6, B4GALT7, EPHB4	2219	102	19708	1.74147	1	0.0970161	0.0845578	0				280					0				124					0				203					82	17365
BIOGRID_INTERACTION	23365:Rho guanine nucleotide exchange factor 12(ARHGEF12)	16	0.717489	0.0187081	NTRK1, SMARCB1, CUL3, SATB2, VPS33B, SMC3, PTPRF, IGF1R, RPS6KA3, FZR1, OCLN, CDH1, GAN, HNRNPH1, GNAQ, TP63	2219	75	19708	1.89472	1	0.0974772	0.0849597	0				280					0				124					0				203					59	17365
BIOGRID_INTERACTION	84333:polycomb group ring finger 5(PCGF5)	16	0.717489	0.0187081	PHC1, AUTS2, CSNK2A1, CTBP1, PCGF2, QKI, TRIM8, PAN2, RECQL4, HNRNPK, CSNK2B, PGK1, NLRP3, BCOR, BCORL1, OBSL1	2219	75	19708	1.89472	1	0.0974772	0.0849597	5	1.78571	0.0215598	HNRNPK, CSNK2A1, AUTS2, CSNK2B, BCOR	279	4.7092	1	0.126536	0.113325	4	3.22581	0.0110588	XPO1, UBE2D3, CCT8, DCAF7	122	8.61552	1	0.108784	0.100491	4	1.97044	0.0398132	PCGF5, PCGF3, UBE2E1, RNF2	199	5.28188	1	0.4029	0.389984	55	17367
BIOGRID_INTERACTION	57570:tRNA methyltransferase 5(TRMT5)	9	0.403587	0.0187047	PDHA1, AUH, MDH2, C1QBP, OGT, LRPPRC, TMEM70, HSPD1, TUFM	2219	31	19708	2.57849	1	0.0974772	0.0849597	0				280					0				124					0				203					22	17365
BIOGRID_INTERACTION	55785:FYVE, RhoGEF and PH domain containing 6(FGD6)	9	0.403587	0.0187047	PDGFRB, NPM1, COL4A4, KIF14, HNRNPU, GBA1, KRAS, HRAS, YWHAG	2219	31	19708	2.57849	1	0.0974772	0.0849597	3	1.07143	0.0705494	HNRNPU, KRAS, HRAS	279	6.83593	1	0.292642	0.262087	0				124					0				203					22	17365
BIOGRID_INTERACTION	84265:RNA polymerase III subunit GL(POLR3GL)	9	0.403587	0.0187047	POLR3A, POLR3B, POLR1C, POLR1D, PAX6, TRIP13, OBSL1, MEOX1, RIGI	2219	31	19708	2.57849	1	0.0974772	0.0849597	0				280					0				124					0				203					22	17365
BIOGRID_INTERACTION	92815:H2A clustered histone 25(H2AC25)	9	0.403587	0.0187047	RPS6KA3, H3-4, CAMK2A, HNRNPD, DYRK1A, LARP7, SNIP1, CHD1L, CIT	2219	31	19708	2.57849	1	0.0974772	0.0849597	3	1.07143	0.0705494	RPS6KA3, HNRNPD, DYRK1A	279	6.83593	1	0.292642	0.262087	0				124					0				203					22	17365
BIOGRID_INTERACTION	11344:twinfilin actin binding protein 2(TWF2)	16	0.717489	0.0187081	YWHAE, SMAD4, KIF14, PLPBP, ASNS, FOXJ1, ACTB, HK1, ACTA2, TUBB2A, CDH1, ERCC1, MYH9, POT1, PLAA, NHLRC2	2219	75	19708	1.89472	1	0.0974772	0.0849597	0				280					4	3.22581	0.0110588	ACTC1, XPO1, CAPZA2, ARIH2	122	8.61552	1	0.108784	0.100491	0				203					55	17367
BIOGRID_INTERACTION	54874:formin binding protein 1 like(FNBP1L)	9	0.403587	0.0187047	CDC42, EFTUD2, HNRNPK, CDH1, SHMT2, ATP6AP2, WASF1, RBPJ, EZH2	2219	31	19708	2.57849	1	0.0974772	0.0849597	0				280					0				124					0				203					22	17365
BIOGRID_INTERACTION	134285:transmembrane protein 171(TMEM171)	16	0.717489	0.0187081	ARFGEF2, WWOX, ALG6, B3GAT3, NEDD4L, DOLK, LEMD3, PTPRF, ITCH, OCLN, HECW2, POGZ, RFT1, CHAMP1, TNPO3, SLC25A24	2219	75	19708	1.89472	1	0.0974772	0.0849597	0				280					0				124					0				203					59	17365
BIOGRID_INTERACTION	84305:PYM homolog 1, exon junction complex associated factor(PYM1)	21	0.941704	0.0186562	TOE1, SUZ12, RBM8A, UPF3B, NEDD4L, UBE3A, VRK1, GTF2E2, RPS26, EFTUD2, FZR1, MAFB, EIF2S3, RPS19, KIFBP, CAPRIN1, POT1, RTN4IP1, EZH2, RPS23, BRD4	2219	109	19708	1.71111	1	0.0974772	0.0849597	0				280					4	3.22581	0.0296134	DNAJC2, XPO1, RPS8, DCAF5	122	5.92811	1	0.214771	0.198398	0				203					84	17367
BIOGRID_INTERACTION	7305:transmembrane immune signaling adaptor TYROBP(TYROBP)	16	0.717489	0.0187081	CYFIP2, WFS1, MTHFR, ATP1A3, HCCS, UFSP2, ALG11, MAGT1, TTI2, DNM1, VANGL1, CYP24A1, CDC45, GEMIN4, DYM, TNPO3	2219	75	19708	1.89472	1	0.0974772	0.0849597	0				280					0				124					0				203					59	17365
BIOGRID_INTERACTION	64151:non-SMC condensin I complex subunit G(NCAPG)	21	0.941704	0.0186562	NTRK1, SUZ12, NPM1, PARP1, B3GAT3, FBXW7, CUL3, LARP7, NCAPH, RECQL4, EFTUD2, MED23, PPP3CA, EFNB1, TUBB2B, CYB5R3, POLD1, RAD21, DNMT3B, NCAPD2, BRD4	2219	109	19708	1.71111	1	0.0974772	0.0849597	0				280					0				124					0				203					88	17365
BIOGRID_INTERACTION	8648:nuclear receptor coactivator 1(NCOA1)	23	1.03139	0.0186735	SMARCE1, VCP, SMAD3, THRB, THRA, ASCC1, VDR, NR1I3, TRIP4, RORA, BRCA1, RORB, ARID1A, SMARCA4, NR4A2, NR5A1, AR, ITCH, HNF4A, NKX2-1, TRIP11, RARB, EZH2	2219	123	19708	1.66076	1	0.0974772	0.0849597	6	2.14286	0.0303632	NR4A2, CREBBP, ANKRD11, EP300, ARID1A, SMARCA4	279	3.44576	1	0.162049	0.145129	6	4.83871	0.00097427	SNW1, HSPA5, CARM1, STAT3, NR3C1, SF1	122	7.88005	0.999894	0.0187507	0.0173212	6	2.95567	0.00809013	SNW1, SRF, STAT3, ESRRG, SF1, NR2F6	199	4.83098	1	0.155427	0.150444	94	17367
BIOGRID_INTERACTION	8394:phosphatidylinositol-4-phosphate 5-kinase type 1 alpha(PIP5K1A)	22	0.986547	0.0187042	GCH1, RPL10, CAV1, CAMK2A, NRXN3, LARP7, BRAF, RECQL4, GJA1, FZR1, STAG2, HNRNPH1, HECW2, RAD21, LAMP2, GPC3, MYH9, KRAS, PIP5K1C, NHLRC2, HRAS, FTL	2219	116	19708	1.68442	1	0.0974772	0.0849597	5	1.78571	0.0819371	STAG2, HECW2, BRAF, KRAS, HRAS	279	3.04474	1	0.323311	0.289554	0				124					6	2.95567	0.00635083	RAB2A, CAMK2D, CSNK1A1, APBA1, ARIH1, ARF6	199	5.12251	1	0.133506	0.129226	94	17365
BIOGRID_INTERACTION	353514:leukocyte immunoglobulin like receptor A5(LILRA5)	9	0.403587	0.0187047	JAG2, TUBA1A, IDUA, BOLA3, NEU1, PLXNA1, ITGA7, GUSB, RIGI	2219	31	19708	2.57849	1	0.0974772	0.0849597	0				280					0				124					0				203					22	17365
BIOGRID_INTERACTION	8892:eukaryotic translation initiation factor 2B subunit beta(EIF2B2)	21	0.941704	0.0186562	B3GALNT2, EIF2B5, EIF2B4, SLC10A7, MRE11, SYT2, SYT1, RPL10, DCC, HNRNPU, ATP2B2, RECQL4, EFNB1, PNKD, FGF14, QARS1, HNRNPA2B1, ENPP1, NECTIN4, ATG7, DLD	2219	109	19708	1.71111	1	0.0974772	0.0849597	0				280					0				124					0				203					88	17365
BIOGRID_INTERACTION	51136:ring finger protein, transmembrane 1(RNFT1)	9	0.403587	0.0187047	SARS1, CYB5R3, TMEM63C, KCNA2, IDH2, GEMIN4, KRAS, EXOSC3, HADH	2219	31	19708	2.57849	1	0.0974772	0.0849597	0				280					0				124					0				203					22	17365
BIOGRID_INTERACTION	221496:LEM domain nuclear envelope protein 2(LEMD2)	16	0.717489	0.0187081	CHRNB1, TCF7L2, CHRNA3, RPL10, CHRNA4, KCNA2, KIF14, ATP2B2, SYNCRIP, ASPH, LMNA, NKX2-1, SLC39A8, CRELD1, NHLRC2, OGT	2219	75	19708	1.89472	1	0.0974772	0.0849597	0				280					0				124					0				203					59	17365
BIOGRID_INTERACTION	54566:erythrocyte membrane protein band 4.1 like 4B(EPB41L4B)	16	0.717489	0.0187081	CAMK2B, LAMC3, SETD1A, RPL11, SRSF1, KIF14, KIF22, CDC42, H1-4, GJA1, OCLN, RPS19, CDH1, RPL13, KRAS, HRAS	2219	75	19708	1.89472	1	0.0974772	0.0849597	5	1.78571	0.0215598	CAMK2B, H1-4, SETD1A, KRAS, HRAS	279	4.7092	1	0.126536	0.113325	0				124					0				203					59	17365
BIOGRID_INTERACTION	80086:tubulin alpha 4b(TUBA4B)	9	0.403587	0.0187047	YAP1, WWOX, CUL3, TUBB, LARP7, CBL, AP2M1, CUL4B, CIT	2219	31	19708	2.57849	1	0.0974772	0.0849597	0				280					0				124					0				203					22	17365
BIOGRID_INTERACTION	6259:receptor like tyrosine kinase(RYK)	29	1.30045	0.0187752	NCKAP1, TFRC, SHMT2, PCDH19, OSGEP, PTPRF, SGCE, PPP3CA, EFNB1, CDH2, AIFM1, DAG1, MAPK1, CTNNA2, CNNM2, WASF1, EPHB4, CDON, NPM1, PARP1, AGK, KIDINS220, PCDHGC4, MIB1, ACTA2, GNB2, CTNNB1, FGFR2, XPR1	2219	166	19708	1.55158	1	0.0977992	0.0852403	7	2.5	0.0305306	DYNC1H1, KIDINS220, GNB2, CTNNB1, PCDH19, FGFR2, MIB1	279	2.97871	1	0.162718	0.145729	0				124					0				203					137	17365
BIOGRID_INTERACTION	56896:dihydropyrimidinase like 5(DPYSL5)	11	0.493274	0.0188674	NTRK1, TUBA1A, HAX1, MMAB, TUBB, INPPL1, KIF14, DARS2, VRK1, CHD4, BICD2	2219	43	19708	2.27201	1	0.0981972	0.0855872	0				280					0				124					0				203					32	17365
BIOGRID_INTERACTION	155185:archaelysin family metallopeptidase 1(AMZ1)	11	0.493274	0.0188674	CYFIP2, RECQL4, NCKAP1, TCF7L2, RAD50, AIFM1, NPRL3, NCAPG2, ERF, FANCA, WASF1	2219	43	19708	2.27201	1	0.0981972	0.0855872	0				280					0				124					0				203					32	17365
BIOGRID_INTERACTION	9892:synaptosome associated protein 91(SNAP91)	11	0.493274	0.0188674	BRIP1, HAX1, ERBB3, TFRC, PEX5, CLTC, GMNN, AP1B1, ASNS, BRCA1, MIB1	2219	43	19708	2.27201	1	0.0981972	0.0855872	0				280					0				124					0				203					32	17365
BIOGRID_INTERACTION	991:cell division cycle 20(CDC20)	32	1.43498	0.018904	YAP1, KDM5B, CUL3, GMNN, BUB1B, HOXD13, YARS2, HDAC6, HSPD1, PHF8, PPP2CA, FZR1, TUBA1A, PPP2R1A, SPOP, TP63, CDT1, TGFB1, TUBB, CDC6, AXIN2, TUBG1, CCNA2, HAX1, TUBB2A, CYP24A1, HECW2, MAB21L2, TRIP13, ANAPC1, FGFR1, TP73	2219	188	19708	1.51174	1	0.0983598	0.085729	8	2.85714	0.017531	PPP2CA, KDM5B, CREBBP, TRRAP, PPP2R1A, HECW2, HUWE1, EP300	279	3.00587	1	0.108982	0.0976035	5	4.03226	0.0287692	HDAC2, XPO1, HSPA5, WDR5, CCT8	122	4.2963	1	0.209946	0.19394	0				203					151	17367
GOTERM_BP_4	GO:0034694~response to prostaglandin	10	0.44843	0.0308629	YY1, EDN1, SCN11A, GNAQ, GNB1, GNAS, AKT1, PAX6, HMGCS2, GNAI1	2205	39	19068	2.21734	1	0.098378	0.0727454	4	1.42857	0.0190347	YY1, GNB1, GNAS, GNAI1	279	7.00965	1	0.0860287	0.0670617	0				124					0				203					29	16739
GOTERM_BP_4	GO:0061384~heart trabecula morphogenesis	9	0.403587	0.0310127	DLL4, TGFB2, NOG, ADGRG6, TEK, NKX2-5, RBPJ, SOS1, TGFBR1	2205	33	19068	2.35844	1	0.0984734	0.0728159	0				280					0				124					0				203					24	16739
GOTERM_BP_4	GO:0046209~nitric oxide metabolic process	9	0.403587	0.0310127	CYB5R3, GCH1, SPR, CPS1, CAV1, ACP5, CYP1B1, AKT1, RORA	2205	33	19068	2.35844	1	0.0984734	0.0728159	0				280					0				124					0				203					24	16739
GOTERM_BP_4	GO:0006984~ER-nucleus signaling pathway	9	0.403587	0.0310127	PPP1R15B, WFS1, CCDC47, EIF2AK3, ATP2A2, QRICH1, ERLIN2, TMCO1, NFE2L2	2205	33	19068	2.35844	1	0.0984734	0.0728159	0				280					0				124					0				203					24	16739
BIOGRID_INTERACTION	6773:signal transducer and activator of transcription 2(STAT2)	14	0.627803	0.0189971	SMARCE1, LIPT1, SMAD4, SMARCC2, STAT1, FBXW7, GAA, INPPL1, USP18, FBXO11, SMARCA4, CDH1, IARS2, RIGI	2219	62	19708	2.0055	1	0.0987338	0.0860549	7	2.5	0.000236631	SMAD4, CREBBP, TRRAP, FBXW7, EP300, FBXO11, SMARCA4	279	7.97526	0.936628	0.00366291	0.00328046	0				124					0				203					48	17365
BIOGRID_INTERACTION	2643:GTP cyclohydrolase 1(GCH1)	14	0.627803	0.0189971	USP7, WDR26, CSNK2A1, GCH1, EIF2AK2, DCDC2, SIX1, PLOD2, DNAAF4, MAPK10, CSNK2B, TNPO2, TNPO3, CSNK1G1	2219	62	19708	2.0055	1	0.0987338	0.0860549	4	1.42857	0.0571709	USP7, WDR26, CSNK2A1, CSNK2B	279	4.55729	1	0.250803	0.224617	0				124					0				203					48	17365
BIOGRID_INTERACTION	7296:thioredoxin reductase 1(TXNRD1)	14	0.627803	0.0189971	NTRK1, SMAD4, THRA, SHMT2, TUBB, PDIA6, PAPSS2, HK1, EFTUD2, AR, FZR1, PNPO, FBXL4, BRD4	2219	62	19708	2.0055	1	0.0987338	0.0860549	0				280					0				124					0				203					48	17365
BIOGRID_INTERACTION	9847:C2 calcium dependent domain containing 5(C2CD5)	14	0.627803	0.0189971	NTRK1, VCP, SYT2, RBM8A, KIF14, TACR3, DLL1, MIB1, SLC5A6, SYNCRIP, HNRNPD, KRAS, FGF12, BRD4	2219	62	19708	2.0055	1	0.0987338	0.0860549	5	1.78571	0.0113942	HNRNPD, EP300, KRAS, FGF12, MIB1	279	5.69661	1	0.0791485	0.0708847	0				124					0				203					48	17365
BIOGRID_INTERACTION	51744:CD244 molecule(CD244)	10	0.44843	0.0190614	POMT2, ARFGEF1, ARFGEF2, POMT1, PI4KA, RAB18, PTPN11, UFSP2, UBR1, PIK3R1	2219	37	19708	2.4004	1	0.0989576	0.08625	3	1.07143	0.0957149	PTPN11, PIK3R1, MTOR	279	5.7274	1	0.358731	0.321276	0				124					0				203					27	17365
BIOGRID_INTERACTION	84938:autophagy related 4C cysteine peptidase(ATG4C)	10	0.44843	0.0190614	CLCN6, TRAF7, PSMC5, ALS2, PSMC1, LAMP2, NARS2, VPS33B, SMG9, SMC1A	2219	37	19708	2.4004	1	0.0989576	0.08625	3	1.07143	0.0957149	TRAF7, PSMC5, SMC1A	279	5.7274	1	0.358731	0.321276	0				124					0				203					27	17365
BIOGRID_INTERACTION	98758:heterogeneous nuclear ribonucleoprotein F(Hnrnpf)	10	0.44843	0.0190614	HNRNPH1, TUBB, PTEN, HNRNPH2, TRIP12, ATP1A1, TXNL4A, ATAD3A, LMNB1, TMCO1	2219	37	19708	2.4004	1	0.0989576	0.08625	0				280					0				124					0				203					27	17365
BIOGRID_INTERACTION	9770:Ras association domain family member 2(RASSF2)	10	0.44843	0.0190614	OFD1, YWHAE, PPP3CA, KDM1A, C1QBP, PTEN, KRAS, NHLRC2, YWHAG, HDAC6	2219	37	19708	2.4004	1	0.0989576	0.08625	0				280					0				124					0				203					27	17365
BIOGRID_INTERACTION	9564:BCAR1 scaffold protein, Cas family member(BCAR1)	74	3.31839	0.019084	YWHAE, IFT172, INPPL1, OTUD7A, KIF14, PTEN, MTR, MSI1, MAGT1, DHTKD1, CRKL, RPS6KA3, SPTLC2, FLAD1, OTUD6B, CHMP1A, TLK2, CHAMP1, ENPP1, RAC1, GUSB, KCNH1, GAMT, RNASET2, GAA, KCTD1, CASK, AMPD2, WDR73, KIF22, TTI2, MMP14, SKIC2, NPC2, SLC25A19, PHIP, RPL26, GNE, TSEN34, LIPT2, BRSK2, VCP, NDUFB7, STXBP1, COPB1, PIK3R1, CBL, MESD, GLIS2, RAP1B, CDC42, SLX4, POLR2A, NPHP1, ABL1, DHX37, DMD, LRIG2, BRD4, EIF2B5, PEX19, PPP1R21, SETD1B, UPF3B, PTPN11, LAMB1, ASS1, ERCC4, KIF4A, GNB3, MAN2B1, COQ8A, RAB3GAP1, EZH2	2219	511	19708	1.28616	1	0.0990471	0.086328	15	5.35714	0.0138684	STXBP1, CHD7, PTEN, CASK, PTPN11, PIK3R1, CBL, MTOR, RPS6KA3, TLK2, CHAMP1, ABL1, PHIP, RAC1, KCNH1	279	2.07352	1	0.0915352	0.081978	0				124					0				203					437	17365
BIOGRID_INTERACTION	5283:phosphatidylinositol glycan anchor biosynthesis class H(PIGH)	28	1.25561	0.0191238	CAMK2B, PPP1R15B, CANT1, TMEM63C, PIGQ, AAAS, CLCN3, CLCN2, GOLGA2, SMPD4, ARSL, SPTLC2, SLC12A6, MMGT1, PCDHGC4, DHCR24, LEMD3, DHRS3, DHFR, RINT1, STIM1, PRKAR1B, SNX14, PIGA, TRIP11, ATP13A2, MAN1B1, SLC27A4	2219	159	19708	1.56403	1	0.0991708	0.0864358	0				280					0				124					0				203					131	17365
BIOGRID_INTERACTION	5719:proteasome 26S subunit, non-ATPase 13(PSMD13)	28	1.25561	0.0191238	ZCCHC8, YAP1, USP14, CRB1, PSMD12, UBE3A, BRCA1, RECQL4, EFTUD2, FZR1, MFN2, SLC25A22, BRD4, UNC45A, NTRK1, FN1, LARP7, PSMB8, RPE65, TGFBR2, AR, PSMC5, MAF, FANCD2, PSMC1, ZFYVE19, HNRNPA2B1, DLD	2219	159	19708	1.56403	1	0.0991708	0.0864358	0				280					9	7.25806	6.25736e-06	DNAJA1, SNW1, PSMD14, PSMC3, RBBP4, PSMA2, RPS8, DHX9, ABCE1	122	9.14383	0.0570757	0.00030138	0.000278404	6	2.95567	0.0223147	SNW1, PSMC3, RBBP4, ADRM1, PSMD1, UCHL5	199	3.73718	1	0.295143	0.285682	122	17367
BIOGRID_INTERACTION	64175:prolyl 3-hydroxylase 1(P3H1)	28	1.25561	0.0191238	FKBP10, SMARCD1, EDA, RBM8A, CUL3, WDR4, KIF14, UBE3A, OSGEP, HK1, ALAD, CDC42, PPP3CA, NAGLU, TCTN1, ALX3, COL10A1, NTRK1, WWOX, PPP1R12A, PUS1, CPSF3, TPRKB, PDIA6, BMP4, FAM20C, P4HB, OGT	2219	159	19708	1.56403	1	0.0991708	0.0864358	0				280					0				124					0				203					131	17365
BIOGRID_INTERACTION	6536:solute carrier family 6 member 9(SLC6A9)	5	0.224215	0.0192179	NRAS, TMEM216, KRAS, THOC2, HRAS	2219	10	19708	4.44074	1	0.0993817	0.0866197	0				280					0				124					0				203					5	17365
BIOGRID_INTERACTION	22990:pecanex 1(PCNX1)	5	0.224215	0.0192179	RECQL4, ACTA2, KDM5B, OCLN, RIGI	2219	10	19708	4.44074	1	0.0993817	0.0866197	0				280					0				124					0				203					5	17365
BIOGRID_INTERACTION	4961481:ORF70(ORF70)	5	0.224215	0.0192179	PDHX, NADK2, PDHA1, OGDH, DLAT	2219	10	19708	4.44074	1	0.0993817	0.0866197	0				280					0				124					0				203					5	17365
BIOGRID_INTERACTION	11062:dihydrouridine synthase 4 like(DUS4L)	5	0.224215	0.0192179	CAMK2B, CDH1, FANCA, HRAS, RIGI	2219	10	19708	4.44074	1	0.0993817	0.0866197	0				280					0				124					0				203					5	17365
BIOGRID_INTERACTION	148741:ankyrin repeat domain 35(ANKRD35)	5	0.224215	0.0192179	TSC2, CTNNB1, TSC1, CACNA1C, CIT	2219	10	19708	4.44074	1	0.0993817	0.0866197	0				280					0				124					0				203					5	17365
BIOGRID_INTERACTION	286676:immunoglobulin like domain containing receptor 1(ILDR1)	5	0.224215	0.0192179	ITCH, HECW2, NEDD4L, FBP1, TP63	2219	10	19708	4.44074	1	0.0993817	0.0866197	0				280					0				124					0				203					5	17365
BIOGRID_INTERACTION	374918:IGF like family member 1(IGFL1)	5	0.224215	0.0192179	GRN, TMEM67, COL6A1, FBLN1, HOXA1	2219	10	19708	4.44074	1	0.0993817	0.0866197	0				280					0				124					0				203					5	17365
BIOGRID_INTERACTION	5828:peroxisomal biogenesis factor 2(PEX2)	5	0.224215	0.0192179	PEX19, PEX5, PEX10, PEX12, PEX14	2219	10	19708	4.44074	1	0.0993817	0.0866197	0				280					0				124					0				203					5	17365
BIOGRID_INTERACTION	3232:homeobox D3(HOXD3)	5	0.224215	0.0192179	DDB1, SMARCD1, GM2A, ALX4, HMGB1	2219	10	19708	4.44074	1	0.0993817	0.0866197	0				280					0				124					0				203					5	17365
BIOGRID_INTERACTION	56204:atos homolog A(ATOSA)	5	0.224215	0.0192179	GOLGA2, HNRNPH1, LIG4, MID2, RIGI	2219	10	19708	4.44074	1	0.0993817	0.0866197	0				280					0				124					0				203					5	17365
BIOGRID_INTERACTION	253943:YTH N6-methyladenosine RNA binding protein F3(YTHDF3)	34	1.52466	0.0192377	DDX6, DDX3X, RPL10, TFRC, FMR1, KIF14, BRCA1, SMG8, EDC3, GLE1, EFTUD2, SYNCRIP, FZR1, LMNA, SCAPER, NTRK1, UPF1, STIL, ACBD5, SECISBP2, ALG13, PUM1, QKI, RAB11A, PAN2, GIGYF1, CSDE1, AGO1, CAPRIN1, HECW2, AGO2, CNOT3, POT1, TNRC6B	2219	203	19708	1.48754	1	0.0994565	0.0866848	8	2.85714	0.0254612	EFTUD2, GIGYF1, UPF1, DDX3X, HECW2, AGO1, CNOT3, ALG13	279	2.78376	1	0.142761	0.127855	0				124					0				203					169	17365
BIOGRID_INTERACTION	7109:trafficking protein particle complex subunit 10(TRAPPC10)	17	0.762332	0.0193773	YAP1, TRAPPC2, TRAPPC2L, SLC31A1, TRAPPC10, TRAPPC4, KIF14, MOGS, TRAPPC9, GATA2, CBL, RAB11A, GLB1, TRAPPC12, KCNQ3, TRAPPC11, YWHAG	2219	82	19708	1.84128	1	0.100067	0.0872168	0				280					0				124					0				203					65	17365
BIOGRID_INTERACTION	26415:mitogen-activated protein kinase 13(Mapk13)	17	0.762332	0.0193773	GFM1, DDX3X, PARP1, MDH2, NONO, CLTC, EEF2, PDIA6, EEF1B2, H1-4, ATP5F1A, HNRNPK, EPRS1, PGK1, PHGDH, PRKD1, ALDOA	2219	82	19708	1.84128	1	0.100067	0.0872168	0				280					7	5.64516	1.13143e-05	ARF3, EIF5B, HSPA5, DHX9, CCT8, RAN, HSP90B1	122	13.7901	0.100813	0.000508441	0.00046968	5	2.46305	0.00939876	CCT3, CANX, RPS3, UBA1, HNRNPA1	199	6.03873	1	0.170767	0.165293	58	17367
BIOGRID_INTERACTION	4212:Meis homeobox 2(MEIS2)	17	0.762332	0.0193773	LRPAP1, ARNT2, NDUFB7, CRBN, TSHZ1, MEIS2, ACTB, PBX1, SOX2, PPFIBP1, HNRNPH1, MAB21L1, MAB21L2, LMX1B, PIGL, SCYL1, RIGI	2219	82	19708	1.84128	1	0.100067	0.0872168	0				280					0				124					0				203					65	17365
BIOGRID_INTERACTION	467:activating transcription factor 3(ATF3)	17	0.762332	0.0193773	SMAD2, HDAC4, UPF1, SMAD3, STAT1, UBR1, ACTB, HDAC6, SMARCA4, EEF1B2, KAT5, ERCC8, ERCC6, FGFR3, TP63, NFE2L2, TP73	2219	82	19708	1.84128	1	0.100067	0.0872168	5	1.78571	0.0287674	HDAC4, UPF1, CREBBP, FGFR3, SMARCA4	279	4.30719	1	0.15567	0.139416	6	4.83871	0.000150205	ATF2, HDAC5, UBE2I, STAT3, CAPZA2, NR3C1	122	11.8201	0.75606	0.0043541	0.00402216	0				203					59	17367
BIOGRID_INTERACTION	55335:nipsnap homolog 3B(NIPSNAP3B)	7	0.313901	0.0194257	BCKDHA, CYP24A1, CPS1, MCCC1, DBT, ALDH7A1, HSPD1	2219	20	19708	3.10852	1	0.100136	0.0872772	0				280					0				124					0				203					13	17365
BIOGRID_INTERACTION	284114:transmembrane protein 102(TMEM102)	7	0.313901	0.0194257	TRAPPC2L, TRAPPC10, TRAPPC4, TRAPPC9, GDF5, YWHAG, RAB11A	2219	20	19708	3.10852	1	0.100136	0.0872772	0				280					0				124					0				203					13	17365
BIOGRID_INTERACTION	2915:glutamate metabotropic receptor 5(GRM5)	7	0.313901	0.0194257	EVC2, CEP104, GRIN2A, FRMPD4, SIAH1, NCDN, GRIN1	2219	20	19708	3.10852	1	0.100136	0.0872772	0				280					0				124					0				203					13	17365
BIOGRID_INTERACTION	23683:protein kinase D3(PRKD3)	7	0.313901	0.0194257	MYH3, STAT1, PRKD1, IKBKG, DLAT, EXTL3, TAF1	2219	20	19708	3.10852	1	0.100136	0.0872772	0				280					0				124					0				203					13	17365
BIOGRID_INTERACTION	5496:protein phosphatase, Mg2+/Mn2+ dependent 1G(PPM1G)	36	1.61435	0.0194338	COPB2, SHMT2, PTEN, SNX3, RECQL4, EFTUD2, FZR1, IPO8, UGP2, SPR, PUF60, SIX5, LMNA, CPA6, BRD4, NTRK1, USP7, NPM1, SUPT16H, SYT2, PARP1, UTP4, PUS1, CAV1, NSUN2, DYRK1A, LARP7, CDK8, HADHA, SARS1, GON4L, MAFB, H3-4, CARS1, DLD, BAP1	2219	218	19708	1.46667	1	0.100136	0.0872772	9	3.21429	0.0124706	SRRM2, EFTUD2, CDK8, USP7, PUF60, PTEN, DYRK1A, EP300, PRPF8	279	2.91625	1	0.0848057	0.0759511	0				124					0				203					182	17365
BIOGRID_INTERACTION	51559:5'-nucleotidase domain containing 3(NT5DC3)	7	0.313901	0.0194257	FKBP10, NDUFS7, HNRNPH1, KIF11, YARS2, HSPD1, ARHGEF6	2219	20	19708	3.10852	1	0.100136	0.0872772	0				280					0				124					0				203					13	17365
BIOGRID_INTERACTION	51663:zinc finger RNA binding protein(ZFR)	36	1.61435	0.0194338	CUL7, VCP, FOXE1, CUL3, RPL11, KIF14, HNRNPU, CHD4, HNRNPR, CHD3, BRCA1, ADARB1, GSPT2, RECQL4, FZR1, FGF8, RPS19, QARS1, RPL13, ATP6V1E1, BRD4, FBXW11, FBXW7, LARP7, ALG13, FOXL2, FOXP3, LRPPRC, CIT, HADHA, MAFB, CCDC8, BCOR, SLIRP, FGF13, OBSL1	2219	218	19708	1.46667	1	0.100136	0.0872772	7	2.5	0.0892319	FBXW7, EP300, HNRNPU, ALG13, CHD4, BCOR, CHD3	279	2.26819	1	0.343377	0.307525	5	4.03226	0.0455259	ACTC1, RPS8, WDR5, SRSF3, SF1	122	3.70507	1	0.286774	0.264911	7	3.44828	0.0230492	ACTC1, RPS3, SRSF3, HNRNPA1, ELAVL2, RNF2, SF1	199	3.18003	1	0.300295	0.290668	177	17367
BIOGRID_INTERACTION	8785:matrilin 4(MATN4)	7	0.313901	0.0194257	ZMYM2, HAX1, VPS33B, NACC1, ERF, VIPAS39, BCS1L	2219	20	19708	3.10852	1	0.100136	0.0872772	0				280					0				124					0				203					13	17365
BIOGRID_INTERACTION	6643:sorting nexin 2(SNX2)	27	1.21076	0.0194478	TFRC, PNKP, KIF14, GSPT2, MTM1, CUX2, CDH1, LAMP2, ATG7, H3-3A, NTNG1, PDGFRB, NTRK1, STAT1, INSR, TBCD, ACVR2B, PEX14, RAB11A, CIT, GNAO1, DDB1, CCDC8, CSNK2B, KRAS, MAN2B1, DLD	2219	152	19708	1.57763	1	0.100153	0.0872918	0				280					0				124					5	2.46305	0.0674096	PPAT, VPS35, TBC1D15, GSPT1, ARF6	199	3.25774	1	0.555554	0.537744	125	17365
BIOGRID_INTERACTION	153579:butyrophilin like 9(BTNL9)	27	1.21076	0.0194478	RMND1, KIF14, ATP1A3, MAGT1, IPO8, DYM, NCDN, TNPO2, TNPO3, EIF2B5, EIF2B4, JAGN1, PEX19, MBOAT7, ARMC9, ATP2B2, DOLK, GTPBP3, STAG1, PPFIBP1, STAG2, FANCD2, GEMIN4, PLAA, NCAPD3, PRMT9, CSNK1G1	2219	152	19708	1.57763	1	0.100153	0.0872918	0				280					0				124					0				203					125	17365
BIOGRID_INTERACTION	23790:coronin, actin binding protein 1C(Coro1c)	26	1.16592	0.0197414	ATP6V1A, HYCC1, RALA, TFRC, CLTC, ACTG1, RAP1B, GNA11, CFL2, RAC1, AP2M1, PPP1R12A, HACE1, KIDINS220, TPM2, CAV1, RRAS2, MYO5A, ARPC4, TTC7A, TMEM237, MYO5B, GNAS, PI4KA, KRAS, XPR1	2219	145	19708	1.59254	1	0.101574	0.0885301	7	2.5	0.0170468	ATP6V1A, KIDINS220, CLTC, GNAS, KRAS, RAC1, SPTAN1	279	3.41011	1	0.106942	0.0957758	0				124					0				203					119	17365
BIOGRID_INTERACTION	10426:tubulin gamma complex component 3(TUBGCP3)	33	1.47982	0.0197456	DYNC1I2, CTDP1, RPL10, SHMT2, TUBGCP2, DOCK7, RPL11, HNRNPU, LIAS, GIGYF2, ACTB, HSPD1, EFNB1, TUBA1A, MAPK1, D2HGDH, CDK5RAP2, NTRK1, PPIL1, FBXW11, TUBB, MRPS2, ACSL4, TUBG1, HAX1, SCO2, HNRNPH1, HECW2, TUBGCP6, KRAS, RPL26, TUBGCP4, FTL	2219	196	19708	1.49535	1	0.101574	0.0885301	0				280					8	6.45161	0.000209885	HDAC2, PPP3CB, XPO1, SNW1, RBBP4, HSPA5, RPS8, PRPF19	122	6.59351	0.860745	0.00561608	0.00518794	8	3.94089	0.00371933	PPP3CB, SNW1, RBBP4, PCBP1, RPS3, RPL8, HNRNPA1, PRPF19	199	4.04225	1	0.0951147	0.0920655	155	17367
BIOGRID_INTERACTION	4189:DnaJ heat shock protein family (Hsp40) member B9(DNAJB9)	33	1.47982	0.0197456	LRPAP1, COL18A1, COLEC10, VCP, IDUA, LRP5, PLOD3, FGF3, IGF1R, SGSH, ADGRG1, NAGLU, EMC1, DUOXA2, LRIG2, CHST14, P4HTM, GRIA3, EDEM3, BCAP31, ST14, LAMB3, ECEL1, LAMB1, POMGNT2, PDIA6, DDOST, EXT2, POMK, MAN2B1, P4HB, STT3B, FGFR3	2219	196	19708	1.49535	1	0.101574	0.0885301	0				280					0				124					0				203					163	17365
BIOGRID_INTERACTION	200081:taxilin alpha(TXLNA)	33	1.47982	0.0197456	CEP57, ODAD1, LAMC3, KARS1, CUL3, BRCA1, MEOX1, GOLGA2, RNF135, EFTUD2, IFT74, FZR1, QARS1, NUP62, IARS1, PIBF1, SMARCE1, OFD1, NTRK1, SMARCC2, CEP135, PPP1R21, CEP152, DYRK1A, AXIN2, H1-4, TRAF7, RINT1, STX1B, EPRS1, NHLRC2, CEP63, GAS8	2219	196	19708	1.49535	1	0.101574	0.0885301	0				280					5	4.03226	0.0328027	DDX17, DNAJC2, NACA, ARIH1, STX1A	122	4.12094	1	0.231468	0.213822	0				203					158	17367
BIOGRID_INTERACTION	8301:phosphatidylinositol binding clathrin assembly protein(PICALM)	30	1.34529	0.0197873	STXBP1, CLTC, KIF14, CRX, PTPRF, MED17, SOX2, CDC42, GJA1, CDH1, LAMP2, POGZ, ST3GAL5, ATP6V1E1, AP2M1, NTNG1, NTRK1, BBS1, DYRK1A, FN1, CIT, OCLN, HNRNPH1, HNRNPD, FAM20C, MYH9, KRAS, CARS1, SEC24D, OGT	2219	174	19708	1.53129	1	0.10176	0.0886926	7	2.5	0.037222	STXBP1, POGZ, CLTC, HNRNPD, DYRK1A, KRAS, OGT	279	2.84176	1	0.18617	0.166732	0				124					5	2.46305	0.0984793	SNW1, AP2A1, HNRNPA1, ZBTB2, ARF6	199	2.84584	1	0.668017	0.646602	144	17365
BIOGRID_INTERACTION	118460:exosome component 6(EXOSC6)	18	0.807175	0.0198614	ZCCHC8, FBXW7, CUL3, LARP7, BICD2, GIGYF2, TUFM, RECQL4, EFTUD2, FZR1, C1QBP, EXOSC9, RAB3GAP2, GSE1, MAN2C1, EXOSC3, OBSL1, EZH2	2219	89	19708	1.79625	1	0.102028	0.0889264	0				280					0				124					0				203					71	17365
BIOGRID_INTERACTION	64324:nuclear receptor binding SET domain protein 1(NSD1)	18	0.807175	0.0198614	KDM5A, THRB, PARP1, VDR, NR2F1, LARP7, RORA, RORB, NR2F2, SOX2, MECP2, H1-4, AR, H3-4, POLR2A, LMNA, CUL4B, RIGI	2219	89	19708	1.79625	1	0.102028	0.0889264	0				280					0				124					0				203					71	17365
BIOGRID_INTERACTION	2059:EGFR pathway substrate 8, signaling adaptor(EPS8)	18	0.807175	0.0198614	SMARCE1, ADAM22, AMPD2, ETFA, CBL, MEIS2, BICD2, ACTB, SOX2, BLOC1S6, CSNK2B, DVL1, KRAS, SOS1, HRAS, ALDH7A1, RIGI, SLC27A4	2219	89	19708	1.79625	1	0.102028	0.0889264	5	1.78571	0.0372467	CSNK2B, KRAS, CBL, HRAS, MEIS2	279	3.96843	1	0.18617	0.166732	0				124					0				203					71	17365
BIOGRID_INTERACTION	6327:sodium voltage-gated channel beta subunit 2(SCN2B)	18	0.807175	0.0198614	EIF2B4, COG4, PRORP, EXOC6B, TBCD, COG1, OCRL, NR2F2, PTPRF, DNM1, COQ5, OPA1, TUBB3, RFT1, PLAA, TNPO2, TNPO3, SLC25A24	2219	89	19708	1.79625	1	0.102028	0.0889264	0				280					0				124					0				203					71	17365
BIOGRID_INTERACTION	113251:La ribonucleoprotein 4(LARP4)	25	1.12108	0.0199976	DDX3X, RPL10, CUL3, FMR1, SRSF1, KIF14, CRX, GSPT2, INS, RECQL4, EFTUD2, SYNCRIP, FZR1, KAT5, MFN2, TXNL4A, NTRK1, NPM1, PAX6, PUM1, HNRNPH1, CSDE1, CAPRIN1, SPRTN, OBSL1	2219	138	19708	1.60896	1	0.102643	0.0894619	0				280					0				124					0				203					113	17365
BIOGRID_INTERACTION	80315:cytoplasmic polyadenylation element binding protein 4(CPEB4)	25	1.12108	0.0199976	DDX6, DDX3X, FMR1, RPL11, KIF14, ACTB, EDC3, GLE1, NDST1, SYNCRIP, AIFM1, UPF1, ALG13, TDRD7, PUM1, SMARCA2, BSCL2, GIGYF1, AGO1, AGO2, CNOT3, PHIP, CC2D1A, TNRC6B, TAF1	2219	138	19708	1.60896	1	0.102643	0.0894619	9	3.21429	0.000774423	GIGYF1, UPF1, DDX3X, AGO1, CNOT3, ALG13, PHIP, SMARCA2, TAF1	279	4.60683	0.99988	0.00945201	0.00846513	0				124					0				203					113	17365
BIOGRID_INTERACTION	5631:phosphoribosyl pyrophosphate synthetase 1(PRPS1)	25	1.12108	0.0199976	YWHAE, PRPS1, TP53RK, CDC42, RECQL4, EFTUD2, RPS6KA3, PAK1, NARS1, TCTN1, SHOC2, RAC1, CDK5RAP2, NTRK1, STIL, CRBN, CAV1, SETD1A, TUBB2B, HNRNPH1, RASA1, MAB21L2, SBDS, PRKD1, DLD	2219	138	19708	1.60896	1	0.102643	0.0894619	6	2.14286	0.0461102	EFTUD2, RPS6KA3, SETD1A, EP300, SHOC2, RAC1	279	3.07122	1	0.216282	0.1937	0				124					0				203					113	17365
BIOGRID_INTERACTION	10450:peptidylprolyl isomerase E(PPIE)	41	1.83857	0.0200346	YWHAE, DDX6, DDX3X, RPL10, PNKP, EIF4A3, HNRNPU, HNRNPR, SMC3, HSPD1, MECP2, GOLGA2, RECQL4, EFTUD2, SYNCRIP, FZR1, U2AF2, LMNA, DVL3, SNIP1, YWHAG, UPF1, ADSL, PPIL1, SMAD3, TUBB, DDX54, USB1, THOC2, SMC1A, LRPPRC, CDC40, RPS26, HNRNPK, ERCC3, HNRNPH1, GNB1, HNRNPA2B1, CTNNB1, KRAS, SNRPE	2219	256	19708	1.42242	1	0.102776	0.0895783	16	5.71429	3.83832e-06	SRRM2, DYNC1H1, UPF1, DDX3X, KMT2A, HUWE1, HNRNPU, SMC1A, PRPF8, MECP2, EFTUD2, HNRNPK, U2AF2, GNB1, CTNNB1, KRAS	279	4.41487	0.0437572	0.000121245	0.000108586	12	9.67742	5.19553e-07	DDX17, ACTC1, SNW1, DHX8, EIF6, HSPA5, RPS8, DHX9, CSNK1A1, SRSF3, PRPF19, SF1	122	7.57223	0.00486775	3.87273e-05	3.57749e-05	14	6.89655	2.0292e-06	SF3A1, DHX8, CSNK1A1, PRPF19, RPL8, ELAVL2, ACTC1, SNW1, PCBP1, PSMD1, SRSF3, MTREX, HNRNPA1, SF1	199	5.41599	0.0175071	0.000325967	0.000315517	203	17367
BIOGRID_INTERACTION	9662:centrosomal protein 135(CEP135)	41	1.83857	0.0200346	C2CD3, CTNND1, CEP85L, KIF14, BICD2, IFT74, SMPD4, CSPP1, DVL1, DVL3, TOGARAM1, GSE1, POC1B, RTTN, PIBF1, CDK5RAP2, OFD1, ANKRD26, STIL, ADSL, CEP152, NDE1, ARHGAP29, SHROOM3, RPGRIP1L, KIF7, MIB1, ALDH3A2, AIMP1, GIGYF1, CCDC88A, DLG5, CCDC88C, AGO2, ELMO2, CCDC22, CEP63, CC2D1A, TNRC6B, ATP6V1B1, PAFAH1B1	2219	256	19708	1.42242	1	0.102776	0.0895783	0				280					0				124					0				203					215	17365
BIOGRID_INTERACTION	57332:chromobox 8(CBX8)	37	1.65919	0.0201049	RPL10, PRDM6, KIF14, HNRNPU, UBR1, GOLGA2, KAT5, DPF2, CHAMP1, DVL3, PHACTR1, NBN, PIBF1, H3-3A, SOX5, SUZ12, USP7, NPM1, PHC1, PARP1, CSNK2A1, EED, FBXW7, PCGF2, DDX54, ESCO2, MID2, RPGRIP1, H1-4, GIGYF1, H3-4, PRKAR1B, CSNK2B, POLR1C, SPRTN, BCOR, BCORL1	2219	226	19708	1.45405	1	0.102986	0.089761	16	5.71429	8.16561e-07	USP7, SETD2, KMT2A, CSNK2A1, FBXW7, HNRNPU, H1-4, GIGYF1, PRKAR1B, CSNK2B, CHAMP1, DPF2, EP300, BCOR, H3-3A, SOX5	279	5.00092	0.0094735	3.3048e-05	2.95975e-05	6	4.83871	0.0128913	RPS8, WDR5, IKZF1, RTF1, MACROH2A1, DCAF7	122	4.2887	1	0.120593	0.111399	0				203					183	17367
BIOGRID_INTERACTION	7311:ubiquitin A-52 residue ribosomal protein fusion product 1(UBA52)	39	1.74888	0.0201143	SMARCAL1, VCP, HNRNPU, INS, RECQL4, GJA1, RPS19, FLAD1, RAD21, SPOP, AKT1, RPL13, SEC23B, SMAD2, HSD3B7, USP7, EMX2, ACBD5, PPP1R12A, MMAB, CAV1, MTHFR, LARP7, BRAF, UBE2A, PEX14, MIB1, H1-4, OCLN, UFM1, H3-4, ZFYVE19, HNRNPA2B1, SPRTN, UFC1, KRAS, KCNK3, VAMP2, SHANK1	2219	241	19708	1.43725	1	0.102986	0.089761	9	3.21429	0.0214551	H1-4, USP7, USP9X, HNRNPU, BRAF, KRAS, KCNK3, VAMP2, MIB1	279	2.63793	1	0.126367	0.113173	0				124					7	3.44828	0.0352083	CHCHD4, RAB2A, SMURF2, CFL1, ADRM1, RPS3, ARF6	199	2.87654	1	0.37923	0.367073	202	17365
BIOGRID_INTERACTION	54107:DNA polymerase epsilon 3, accessory subunit(POLE3)	15	0.672646	0.0201127	HDAC4, ARF1, TRAPPC2L, WDR45B, EED, MOGS, SMARCA1, RECQL4, ORC1, CHMP1A, TRAPPC12, TRAPPC11, NANS, EZH2, BRD4	2219	69	19708	1.93076	1	0.102986	0.089761	0				280					0				124					0				203					54	17365
BIOGRID_INTERACTION	7378:uridine phosphorylase 1(UPP1)	15	0.672646	0.0201127	BBS2, CUL7, CTDP1, WDR45B, FHL1, A2ML1, RECQL4, EFTUD2, YRDC, TUBA1A, FCSK, PPP2R2B, TRIM32, FDFT1, BRD4	2219	69	19708	1.93076	1	0.102986	0.089761	0				280					0				124					0				203					54	17365
BIOGRID_INTERACTION	9908:G3BP stress granule assembly factor 2(G3BP2)	39	1.74888	0.0201143	USP14, DDX6, VCP, DDX3X, RPL10, CUL3, FMR1, CAMK2A, KIF14, PTEN, PIK3R1, FARS2, SOX2, MED12, RECQL4, EFTUD2, SYNCRIP, FZR1, NUP62, SPOP, SNIP1, ASCC3, NUP214, SUZ12, NTRK1, ADSL, PUM1, CIT, HNRNPH1, CSDE1, CAPRIN1, AGO2, MAB21L2, PPT1, HNRNPD, KRAS, NSRP1, OBSL1, OGT	2219	241	19708	1.43725	1	0.102986	0.089761	10	3.57143	0.00742471	MED12, EFTUD2, DDX3X, PTEN, HNRNPD, EP300, KRAS, PIK3R1, PRPF8, OGT	279	2.93104	1	0.0571861	0.0512153	0				124					0				203					202	17365
BIOGRID_INTERACTION	4884:neuronal pentraxin 1(NPTX1)	15	0.672646	0.0201127	CD96, TAFAZZIN, IDUA, PTCH1, WNT5A, NGLY1, WNT7A, GDF3, PPP2CA, NADK2, FUT8, TCOF1, OPA1, TCTN1, DAG1	2219	69	19708	1.93076	1	0.102986	0.089761	0				280					0				124					0				203					54	17365
BIOGRID_INTERACTION	6857:synaptotagmin 1(SYT1)	15	0.672646	0.0201127	NTRK1, SMAD2, EIF2B5, NAPB, SNAP25, EIF2B4, SYT2, CACNA1A, VLDLR, TSHR, SYNCRIP, HAX1, SIN3A, IKBKG, VAMP2	2219	69	19708	1.93076	1	0.102986	0.089761	5	1.78571	0.0163643	SNAP25, CREBBP, SIN3A, CACNA1A, VAMP2	279	5.1187	1	0.103273	0.0924904	0				124					0				203					54	17365
BIOGRID_INTERACTION	6257:retinoid X receptor beta(RXRB)	13	0.58296	0.0201342	CCNK, THRB, VDR, SIAH1, CDC42BPB, AFF4, MID2, NR4A2, GOLGA2, SPOP, RARB, TRIM37, WRAP53	2219	56	19708	2.06177	1	0.103003	0.0897756	0				280					0				124					0				203					43	17365
BIOGRID_INTERACTION	79842:zinc finger and BTB domain containing 3(ZBTB3)	13	0.58296	0.0201342	ZBTB18, SMAD3, THRA, FMR1, GATA4, LMNB2, TRAF7, ZMYM2, BIN1, SPOP, IKBKG, IRF6, NHLRC2	2219	56	19708	2.06177	1	0.103003	0.0897756	0				280					0				124					0				203					43	17365
BIOGRID_INTERACTION	51510:charged multivesicular body protein 5(CHMP5)	13	0.58296	0.0201342	ZNF142, VPS33B, CAMK2A, VPS4A, BRCA1, SMARCA4, INS, PDCD10, CDH1, CHMP1A, HNRNPD, STAMBP, ATP6V1B1	2219	56	19708	2.06177	1	0.103003	0.0897756	0				280					0				124					0				203					43	17365
BIOGRID_INTERACTION	8788:delta like non-canonical Notch ligand 1(DLK1)	19	0.852018	0.0201885	GRN, TFRC, KIDINS220, TMEM94, ATP1A3, UFSP2, UBE3B, SMG8, LEMD2, ACVR2B, PTPRF, CIT, GOLGA2, ORC4, FZR1, OCLN, PTRH2, SLC16A2, FGFR1	2219	96	19708	1.75779	1	0.103167	0.0899191	0				280					0				124					0				203					77	17365
BIOGRID_INTERACTION	81572:p53 and DNA damage regulated 1(PDRG1)	19	0.852018	0.0201885	OFD1, FBXW4, BBS1, RPL10, ACY1, DDB2, PPP1CB, EFTUD2, TUBA1A, POLR3A, POLR2A, POLR3B, POLR1A, GNB2, NPHP1, POLR1C, POLR1D, HNRNPD, SMS	2219	96	19708	1.75779	1	0.103167	0.0899191	5	1.78571	0.0470159	PPP1CB, EFTUD2, GNB2, HNRNPD, PRPF8	279	3.67906	1	0.219295	0.196398	0				124					0				203					77	17365
BIOGRID_INTERACTION	64928:mitochondrial ribosomal protein L14(MRPL14)	19	0.852018	0.0201885	DYNC1I2, GFM1, PDHA1, MDH2, CUL3, LARP7, HNRNPR, LRPPRC, HSPD1, INS, TUFM, RECQL4, EFTUD2, FZR1, MTRFR, AUH, CLPP, PMPCB, WRAP53	2219	96	19708	1.75779	1	0.103167	0.0899191	0				280					0				124					0				203					77	17365
BIOGRID_INTERACTION	3726:JunB proto-oncogene, AP-1 transcription factor subunit(JUNB)	19	0.852018	0.0201885	NPM1, SMAD4, SET, PPP1R12A, SMAD3, TPM3, NDE1, KIF14, BRCA1, PUS7, FBXO11, SMARCA4, YY1, ITCH, FANCD2, NEU1, NKX2-1, SBDS, BRD4	2219	96	19708	1.75779	1	0.103167	0.0899191	7	2.5	0.00239681	YY1, SMAD4, CREBBP, SET, EP300, FBXO11, SMARCA4	279	5.15069	1	0.0234766	0.0210254	0				124					0				203					77	17365
BIOGRID_INTERACTION	596:BCL2 apoptosis regulator(BCL2)	24	1.07623	0.0202083	BCAP31, ACBD5, PARP1, CHUK, CISD2, MTHFR, BRCA1, MFF, LRPPRC, PPP2CA, PPP1CB, PPP3CA, POLR2A, RRAS, PEX3, HNRNPD, CASP2, MAPK1, KRAS, IKBKG, RAF1, CRYAB, ABCD1, BRD4	2219	131	19708	1.62714	1	0.103225	0.0899691	0				280					0				124					0				203					107	17365
BIOGRID_INTERACTION	5442:RNA polymerase mitochondrial(POLRMT)	29	1.30045	0.0202109	GRN, GFM1, RPL10, CUL3, TACO1, KIF14, KCNA4, YARS2, RECQL4, DHX30, AUH, C1QBP, PMPCB, RPL13, ATG7, NTRK1, PDHA1, MDH2, FBXW7, ACAD9, MRPS2, LARP7, LRPPRC, TUFM, MTRFR, CLPP, HECW2, SLIRP, FGFR1	2219	167	19708	1.54229	1	0.103225	0.0899691	0				280					0				124					0				203					138	17365
BIOGRID_INTERACTION	159195:ubiquitin specific peptidase 54(USP54)	32	1.43498	0.0202517	GCM2, SMARCD1, CCNK, PIGT, TSEN15, PRDM6, ATN1, PLA2G6, BICD2, SNIP1, IKBKG, BBS7, ZNF148, YWHAG, PLK4, STIL, CEP135, FBXW11, DYRK1A, HNF1B, TTC19, MID2, AR, MED25, OCLN, BFSP2, ZEB1, POLR1C, CTNNB1, QRICH1, TNRC6B, SNRPB	2219	189	19708	1.50374	1	0.103405	0.0901262	0				280					0				124					0				203					157	17365
BIOGRID_INTERACTION	7321:ubiquitin conjugating enzyme E2 D1(UBE2D1)	44	1.97309	0.020339	YAP1, VCP, RNF13, CUL3, WDR4, PTEN, NEDD4L, UBE3A, UBR1, BRCA1, CBL, HSD17B10, HDAC6, TRIM8, FZR1, SPOP, NBN, LNPK, IGBP1, MAP3K1, CRBN, SIAH1, UBE4A, MID1, MID2, TRAIP, MIB1, RNF168, TRAF7, ITCH, UFM1, RNF125, TBL1XR1, ZFYVE19, UVSSA, RLIM, CTNNB1, KRAS, TRIP12, TRIM37, TKT, CRYAB, TRIM32, RIGI	2219	279	19708	1.40066	1	0.103794	0.0904651	13	4.64286	0.000639671	CREBBP, USP9X, PTEN, HUWE1, UBE3A, CBL, MIB1, TRAF7, TBL1XR1, EP300, CTNNB1, KRAS, TRIP12	279	3.29138	0.999424	0.00812202	0.007274	0				124					0				203					235	17365
BIOGRID_INTERACTION	213:albumin(ALB)	44	1.97309	0.020339	YAP1, CRB1, AP4E1, KIF14, LDB3, CHD4, CHD3, SMC3, PTDSS1, GJC2, SPAST, CDC45, ADAMTS18, TRAPPC11, CAMTA1, DMD, AGA, CA8, JARID2, CIC, YWHAG, DCC, FBXW7, DDHD2, FN1, SMC1A, PALB2, FOXP3, CIT, GFAP, PAN2, DDB1, CCNA2, NPHS1, CPS1, PPP2R2B, CCDC8, KCNMA1, FAM20C, TRIM37, EIF3F, CRYAB, OBSL1, FBP1	2219	279	19708	1.40066	1	0.103794	0.0904651	0				280					0				124					0				203					235	17365
GOTERM_MF_2	GO:0005200~structural constituent of cytoskeleton	22	0.986547	0.0369987	ACTL6B, TPM3, TUBB, ARPC4, TUBG1, TUBB4A, LMNB2, ACTB, LMNB1, ACTG1, GFAP, ACTA1, BFSP2, TUBB2B, TUBA1A, TUBB2A, TUBB3, LMNA, DMD, CTNNA2, TUBGCP4, TUBA8	2193	122	19124	1.57254	0.977802	0.103802	0.0709141	0				280					0				124					0				203					100	16807
BIOGRID_INTERACTION	1854:deoxyuridine triphosphatase(DUT)	20	0.896861	0.020383	CTBP1, CUL3, RPL11, PTEN, AK2, LEMD3, ARHGAP35, HSPD1, RAB11B, CDC42, RECQL4, EFTUD2, HINT1, SPR, POLR3B, PPA2, ALDOA, UMPS, TKT, SOS2	2219	103	19708	1.72456	1	0.103961	0.090611	0				280					0				124					5	2.46305	0.0202168	G6PD, CFL1, STAT3, ESRRG, HNRNPA1	199	4.80753	1	0.277408	0.268515	83	17365
BIOGRID_INTERACTION	3323:heat shock protein 90 alpha family class A member 4, pseudogene(HSP90AA4P)	20	0.896861	0.020383	YAP1, UNC45B, MAP2K2, RIPK4, KIF14, LARP7, RNPC3, SMG8, GTF2E2, CIT, RECQL4, BBS10, PRKAR1A, AGO1, SMOC1, PIGK, PLCG2, CDK13, PRKACB, PAFAH1B1	2219	103	19708	1.72456	1	0.103961	0.090611	0				280					0				124					0				203					83	17365
BIOGRID_INTERACTION	3148:high mobility group box 2(HMGB2)	22	0.986547	0.0204544	EIF5A, NTRK1, HDAC4, USP14, PSMD12, SUPT16H, SET, CRBN, SHMT2, EED, FN1, LARP7, OCRL, HMGB1, ARCN1, AR, U2AF2, C1QBP, CTNNB1, H3-3A, YWHAG, BRD4	2219	117	19708	1.67002	1	0.104297	0.0909035	7	2.5	0.00633535	HDAC4, CREBBP, SET, U2AF2, EP300, CTNNB1, H3-3A	279	4.2262	1	0.0502138	0.044971	5	4.03226	0.00588153	EIF6, PRKCB, CSNK1A1, WDR5, NR3C1	122	6.90346	1	0.0711846	0.0657579	0				203					90	17367
BIOGRID_INTERACTION	4738:NEDD8 ubiquitin like modifier(NEDD8)	47	2.10762	0.0204669	YWHAE, YAP1, CUL7, SEC23A, DDX3X, GDI1, KLHL15, CUL3, RPL11, CLTC, MPI, HNRNPU, HNRNPR, ACTB, HSPD1, GHR, SYNCRIP, C1QBP, DNMT3B, ASL, HRAS, HIBCH, BRD4, IGBP1, PARP1, FBXW11, FBXW7, TUBB, TFE3, SDHA, MIB1, DDB1, HNRNPK, PPA2, HNRNPH1, OTULIN, HNRNPA2B1, EEF1A2, HNRNPD, UFC1, PHIP, HNRNPH2, TKT, BRWD3, CUL4B, TNRC6B, RPS23	2219	302	19708	1.38222	1	0.104332	0.0909341	13	4.64286	0.00126994	DSP, DDX3X, FBXW7, TFE3, CLTC, HNRNPU, MIB1, HNRNPK, EEF1A2, HNRNPD, PHIP, HRAS, SPTAN1	279	3.04071	1	0.0140975	0.0126256	13	10.4839	3.56163e-07	DDX17, OTUD5, HSPA5, RPS8, DHX9, UBE2D3, PSMA2, COPS2, WDR5, ARIH2, UBA2, ARIH1, TBC1D15	122	6.95375	0.00333949	2.81099e-05	2.5967e-05	10	4.92611	0.00356671	DCAF1, SMURF2, COPS2, PRKCE, KRT1, RPS3, ARIH1, RPL8, HNRNPA1, TBC1D15	199	3.27931	1	0.0929373	0.0899579	242	17367
BIOGRID_INTERACTION	8778:sialic acid binding Ig like lectin 5(SIGLEC5)	6	0.269058	0.0205027	VAC14, NAPB, PTPN11, UFSP2, TRIP13, RIGI	2219	15	19708	3.55259	1	0.1044	0.0909934	0				280					0				124					0				203					9	17365
BIOGRID_INTERACTION	650:bone morphogenetic protein 2(BMP2)	6	0.269058	0.0205027	BCKDHA, TGFB2, COL2A1, MGP, BMPR1B, FBXO11	2219	15	19708	3.55259	1	0.1044	0.0909934	0				280					0				124					0				203					9	17365
BIOGRID_INTERACTION	80759:KH domain containing 1(KHDC1)	6	0.269058	0.0205027	VAC14, RAD51, PROP1, ERF, POC1A, DDB2	2219	15	19708	3.55259	1	0.1044	0.0909934	0				280					0				124					0				203					9	17365
BIOGRID_INTERACTION	72415:shugoshin 1(Sgo1)	6	0.269058	0.0205027	RIMS1, CCDC88A, SET, PPP2R1A, COPB1, PPP2R5D	2219	15	19708	3.55259	1	0.1044	0.0909934	3	1.07143	0.0184439	SET, PPP2R1A, PPP2R5D	279	14.1276	1	0.113687	0.101817	0				124					0				203					9	17365
BIOGRID_INTERACTION	3783709:protein-coding(EBNA-1)	34	1.52466	0.0205486	SLC25A1, NUP107, TACO1, AAAS, ACTB, EFTUD2, SMCHD1, CYB5R3, NARS1, RPS19, SPR, AIFM1, SUMO1, C1QBP, DBT, USP7, ADSL, RARS1, PDHA1, MAP3K1, CSNK2A1, DNAAF5, ABCC9, RPS26, AIMP1, EIF2S3, CAPRIN1, AGPS, GNB1, TBCE, SNRPE, NDUFS1, NCAPD2, DHCR7	2219	204	19708	1.48025	1	0.104605	0.0911722	0				280					0				124					0				203					170	17365
GOTERM_BP_4	GO:0019915~lipid storage	12	0.538117	0.0330648	BSCL2, STAT5B, NPC1, DGAT1, GM2A, NPC2, HEXB, CAV1, HEXA, ENPP1, GBA1, PNPLA2	2205	52	19068	1.9956	1	0.104854	0.0775343	0				280					0				124					0				203					40	16739
BIOGRID_INTERACTION	10006:abl interactor 1(ABI1)	28	1.25561	0.0206168	CYFIP2, SMARCD1, NCKAP1, PRPS1, CACNA1A, PIK3R1, CBL, PPP2R1A, CDH1, NHS, ABL1, WASF1, HRAS, YWHAG, ITGA3, TUBB, CAD, TSC1, THOC6, OCLN, HNRNPK, MAB21L2, KRAS, TCF4, CCDC22, LHX4, SOS1, OGT	2219	160	19708	1.55426	1	0.104924	0.0914498	10	3.57143	0.000458692	HNRNPK, PPP2R1A, ABL1, CACNA1A, KRAS, TCF4, PIK3R1, CBL, HRAS, OGT	279	4.41487	0.995243	0.00626789	0.00561346	0				124					0				203					132	17365
GOTERM_BP_4	GO:0048278~vesicle docking	14	0.627803	0.0331662	SNAP25, UNC13A, SYT1, KCNB1, STX16, STXBP1, EXOC6B, RIMS2, GNAO1, CLN3, STX1B, RIMS1, BLOC1S6, CEP83	2205	65	19068	1.86256	1	0.105041	0.0776721	5	1.78571	0.0149364	GNAO1, SNAP25, SYT1, KCNB1, STXBP1	279	5.25724	1	0.0706555	0.0550779	0				124					0				203					51	16739
BIOGRID_INTERACTION	7468:nuclear receptor binding SET domain protein 2(NSD2)	38	1.70404	0.0207443	STEEP1, KDM1A, RPL11, PTEN, HNRNPU, CHD4, HMGB1, BRCA1, ADARB1, KIF11, MECP2, SIN3B, RPS19, KAT5, TCOF1, SIN3A, LMNA, NSD2, CHAMP1, RPL13, RBM10, BRD4, NPM1, PARP1, GATAD2B, RPS26, H1-4, AR, H3-4, HNRNPK, CCDC88C, AGO2, GEMIN4, NHP2, GEMIN5, CTNNB1, RPL26, ADNP	2219	234	19708	1.44229	1	0.105544	0.0919903	14	5	2.99117e-05	ATRX, PTEN, HNRNPU, CHD4, KIF11, GATAD2B, MECP2, H1-4, HNRNPK, SIN3A, NSD2, CHAMP1, CTNNB1, ADNP	279	4.2262	0.294385	0.00067031	0.000600323	0				124					6	2.95567	0.0875074	BRD3, KDM2A, PCBP1, MTREX, RPL8, ZBTB2	199	2.53936	1	0.626296	0.606219	196	17365
BIOGRID_INTERACTION	152185:spindle and centriole associated protein 1(SPICE1)	31	1.39013	0.0207535	C2CD3, KDM1A, STXBP1, KIF14, SAMHD1, HDAC6, GOLGA2, IPO8, CSPP1, BANF1, GPC4, PIBF1, OFD1, PLK4, SUPT16H, CEP135, CKAP2L, ARG1, SECISBP2, VPS33B, DDX54, RPGRIP1L, KIF7, PEX14, KIF2A, FAM161A, TRIM37, PHIP, CEP63, CC2D1A, MYH6	2219	182	19708	1.51278	1	0.105561	0.0920058	0				280					0				124					0				203					151	17365
BIOGRID_INTERACTION	7205:thyroid hormone receptor interactor 6(TRIP6)	48	2.15247	0.0208371	YAP1, PIGS, VCP, SHMT2, GLIS3, ATN1, CRYBA4, SMG9, HSD17B10, BICD2, MYPN, FARS2, SNX3, EFTUD2, KIF5C, CDH1, KIF5A, PCBP2, ZMYM6, ZIC1, PGK1, DHX37, GSE1, HOXA1, IKBKG, NDP, KIF1A, CIC, ATG7, PDGFRB, WWOX, ARNT2, STIL, TRAPPC2L, CEP135, TPM3, GAD1, AXIN1, RAB39B, RPGRIP1L, PTPN14, ACTA1, UFM1, EFHC1, TRIM37, P4HB, RIGI, GNE	2219	310	19708	1.3752	1	0.105957	0.0923509	0				280					6	4.83871	0.042476	PRKAA1, XPO1, KIF5B, UBA2, RFX3, GNAI2	122	3.1266	1	0.274182	0.25328	0				203					256	17367
BIOGRID_INTERACTION	26156:ribosomal L1 domain containing 1(RSL1D1)	52	2.33184	0.0209404	RBM28, KIF14, PTEN, HNRNPU, CHD4, BRCA1, HMGB1, CHD3, ADARB1, EFTUD2, RPS19, CDH1, SNIP1, AKT1, UPF1, CSNK2A1, EED, FBXW7, TGFBR2, CIT, STIM1, FANCD2, DKC1, MTF1, RPL26, OBSL1, DLD, CUL7, CUL3, CAMK2A, DDX23, RPL11, PRDM15, RECQL4, PURA, FZR1, EMC1, LMNA, NSD2, RPL13, BRD4, NTRK1, SUZ12, NPM1, FN1, LARP7, SMARCA2, H1-4, COQ2, MAFB, NMNAT1, GZF1	2219	341	19708	1.35436	1	0.106454	0.0927834	14	5	0.00116535	UPF1, CSNK2A1, FBXW7, DDX23, PTEN, HNRNPU, CHD4, CHD3, SMARCA2, EFTUD2, H1-4, PURA, NSD1, NSD2	279	2.90009	0.999999	0.013174	0.0117985	6	4.83871	0.0592756	DNAJC2, DHX8, RPS8, WDR5, SRSF3, SF3B1	122	2.84236	1	0.340499	0.314541	9	4.4335	0.0222651	PRKCI, DHX8, RPS3, SRSF3, RPL8, SF3B1, ELAVL2, RNF2, ZBTB2	199	2.61383	1	0.295143	0.285682	283	17367
BIOGRID_INTERACTION	156110:Nef(nef)	16	0.717489	0.0209585	BCAP31, ARF1, TFRC, COPB1, UBE3A, SDHA, PSMB8, ITCH, PACS2, PACS1, PSAP, TSPAN7, ATP13A2, P4HTM, AP2M1, ARHGEF6	2219	76	19708	1.86978	1	0.106458	0.0927875	4	1.42857	0.0923586	ARF1, PACS2, PACS1, UBE3A	279	3.71779	1	0.351808	0.315076	0				124					0				203					60	17365
BIOGRID_INTERACTION	309:annexin A6(ANXA6)	16	0.717489	0.0209585	NTRK1, ECHS1, DOCK8, CAV1, TUBB, UBE2A, U2AF2, HNRNPH1, OXCT1, RASA1, CCDC8, LMNA, SHOC2, HPRT1, OGT, RIGI	2219	76	19708	1.86978	1	0.106458	0.0927875	0				280					0				124					0				203					60	17365
BIOGRID_INTERACTION	6648:superoxide dismutase 2(SOD2)	16	0.717489	0.0209585	FH, IDH2, HTRA2, ABAT, HMGB1, PEPD, NFU1, ALDH4A1, ALDH5A1, PPA2, CFL2, SUCLG1, ACO2, ALDOA, TKT, DLD	2219	76	19708	1.86978	1	0.106458	0.0927875	0				280					0				124					0				203					60	17365
BIOGRID_INTERACTION	9110:myotubularin related protein 4(MTMR4)	27	1.21076	0.0210002	YWHAE, PRPS1, NCAPG2, CDC45, SIX5, SALL4, POLD1, MAPK1, DIP2B, FEZF1, AP2M1, YWHAG, SMAD2, ADSL, AP1B1, FOXJ1, TRNT1, KIF7, ATAD3A, RAB11A, CIT, SCO2, MADD, NCAPD3, OBSL1, CC2D1A, PIGH	2219	153	19708	1.56732	1	0.106612	0.0929213	0				280					0				124					0				203					126	17365
BIOGRID_INTERACTION	5984:replication factor C subunit 4(RFC4)	27	1.21076	0.0210002	PSMD12, MRE11, CTDP1, RPL10, PTEN, HNRNPU, BRCA1, MYSM1, RECQL4, EFTUD2, PIDD1, FZR1, QARS1, NKX2-1, CIC, ZBTB7A, BRD4, NTRK1, WWOX, FN1, CIT, TRAIP, MAFB, EPRS1, FANCD2, SPRTN, TAF2	2219	153	19708	1.56732	1	0.106612	0.0929213	0				280					4	3.22581	0.0682125	SNW1, DHX9, UBA2, ABCE1	122	4.22329	1	0.372039	0.343677	0				203					122	17367
BIOGRID_INTERACTION	51253:mitochondrial ribosomal protein L37(MRPL37)	33	1.47982	0.0211111	GFM1, RPL10, SHMT2, COX15, CUL3, TACO1, RMND1, TMEM70, HSPD1, RECQL4, DHX30, AUH, C1QBP, EMC1, LONP1, PGK1, PMPCB, CYC1, NTRK1, NPM1, SURF1, PDHA1, MDH2, ACAD9, LARP7, LRPPRC, TUFM, MTRFR, AGPS, KRAS, SLIRP, DLD, OTC	2219	197	19708	1.48776	1	0.107146	0.0933866	0				280					0				124					0				203					164	17365
BIOGRID_INTERACTION	10106:CTD small phosphatase 2(CTDSP2)	12	0.538117	0.0211738	CSF1R, TUBA1A, HAX1, POLR2A, ZMYM6, SETD1A, UBTF, NEK1, AKT1, SLC25A20, SLC25A4, RIGI	2219	50	19708	2.13155	1	0.10723	0.0934598	0				280					0				124					0				203					38	17365
BIOGRID_INTERACTION	8362:H4 clustered histone 12(H4C12)	12	0.538117	0.0211738	HIRA, CUL7, SUPT16H, CUL3, RAD21, FN1, EHMT1, LARP7, CHD4, XPC, CIC, OBSL1	2219	50	19708	2.13155	1	0.10723	0.0934598	0				280					3	2.41935	0.037817	H2AZ1, CBX5, RBBP4	122	9.69246	1	0.252257	0.233026	3	1.47783	0.0899462	H2AZ1, RBBP4, UCHL5	199	5.94211	1	0.638686	0.618211	35	17367
BIOGRID_INTERACTION	116150:NUS1 dehydrodolichyl diphosphate synthase subunit(NUS1)	12	0.538117	0.0211738	BSCL2, BCAP31, HSD3B7, ARSL, HNRNPH1, SLC31A1, TCTN3, TCTN2, KCNA2, ITGA8, ACTB, DHDDS	2219	50	19708	2.13155	1	0.10723	0.0934598	0				280					0				124					0				203					38	17365
BIOGRID_INTERACTION	83940:TatD DNase domain containing 1(TATDN1)	12	0.538117	0.0211738	FH, ATIC, TAFAZZIN, PDCD10, HNRNPH1, UBR7, HEXB, SH3PXD2B, LONP1, PLPBP, PDSS1, PAFAH1B1	2219	50	19708	2.13155	1	0.10723	0.0934598	0				280					0				124					0				203					38	17365
BIOGRID_INTERACTION	55859:brain expressed X-linked 1(BEX1)	12	0.538117	0.0211738	SMAD4, PREPL, FZR1, PIK3CA, FBXW7, PTEN, AKT1, PTPN11, CDC42BPB, ASCC3, PAX2, FGFR2	2219	50	19708	2.13155	1	0.10723	0.0934598	6	2.14286	0.000679452	SMAD4, PIK3CA, FBXW7, PTEN, PTPN11, FGFR2	279	8.47656	0.999638	0.00855258	0.00765961	0				124					0				203					38	17365
BIOGRID_INTERACTION	4284:major intrinsic protein of lens fiber(MIP)	12	0.538117	0.0211738	CRYGC, CLDN5, KCNJ6, SYT2, TMX2, SYT1, LMNA, CRYBB2, CISD2, CRYAA, MFF, CRYAB	2219	50	19708	2.13155	1	0.10723	0.0934598	0				280					0				124					0				203					38	17365
BIOGRID_INTERACTION	10157:aminoadipate-semialdehyde synthase(AASS)	12	0.538117	0.0211738	BCAP31, HADHA, VCP, PDHA1, AUH, SHMT2, MDH2, CTNNB1, ACADM, OGT, LRPPRC, HSPD1	2219	50	19708	2.13155	1	0.10723	0.0934598	0				280					0				124					0				203					38	17365
BIOGRID_INTERACTION	84065:transmembrane protein 222(TMEM222)	12	0.538117	0.0211738	BSCL2, CLDN5, EBP, ABHD16A, ELOVL4, TMX2, TCTN2, LMNA, GNAI3, KRAS, PEX12, ZDHHC15	2219	50	19708	2.13155	1	0.10723	0.0934598	0				280					0				124					0				203					38	17365
BIOGRID_INTERACTION	10969:EBNA1 binding protein 2(EBNA1BP2)	39	1.74888	0.0213528	RBM28, CUL7, RPL10, CUL3, DDX23, SRSF1, RPL11, HNRNPU, CHD4, CHD3, BRCA1, ADARB1, FGF3, RECQL4, EFTUD2, SYNCRIP, FZR1, SOX17, CDH1, SNIP1, RPL13, BRD4, SUZ12, EIF2B4, NPM1, PARP1, EED, FBXW7, TPM2, EIF2AK2, LARP7, ARHGAP24, CIT, H1-4, MAFB, POLR1C, RPL26, ADNP, OBSL1	2219	242	19708	1.43131	1	0.108088	0.0942081	10	3.57143	0.00761651	EFTUD2, H1-4, FBXW7, DDX23, EP300, HNRNPU, CHD4, ADNP, CHD3, PRPF8	279	2.91893	1	0.0584451	0.0523428	0				124					6	2.95567	0.0977773	SNW1, PCBP1, ZMYND8, DOT1L, RPL8, ZBTB2	199	2.45542	1	0.663772	0.642493	203	17365
BIOGRID_INTERACTION	63875:mitochondrial ribosomal protein L17(MRPL17)	26	1.16592	0.0213549	GFM1, RPL10, TACO1, UBA5, HNRNPU, MSI1, HCCS, TMEM70, RECQL4, FZR1, AUH, C1QBP, PMPCB, RPL13, MPV17, ATG7, RSPRY1, MDH2, ACAD9, LRPPRC, TUFM, MTRFR, POLR3A, POLR3B, NHP2, RPS23	2219	146	19708	1.58163	1	0.108088	0.0942081	0				280					0				124					0				203					120	17365
BIOGRID_INTERACTION	7846:tubulin alpha 1a(TUBA1A)	91	4.08072	0.0214138	SLC25A1, YWHAE, B4GALT1, TUSC3, PTEN, CHD4, CHD3, MAGT1, SMC3, ANTXR1, SOX2, EFTUD2, TUBA1A, AIFM1, MECOM, TUBB3, DPYSL5, DAG1, CHAMP1, AKT1, LBR, AP2M1, OFD1, MAP2K2, ACTL6B, TUBB, CAD, SHROOM3, ALG1, SMC1A, TUBG1, CIT, TUFM, MED23, DPM1, AFG3L2, HADHA, TUBB2B, HAX1, TUBB2A, SCO2, GAN, POLR1D, ATP6V1B2, FAR1, HOXB1, MAPRE2, PAFAH1B1, YAP1, BLM, TUBGCP2, CUL3, RPL11, HTRA2, HSD17B4, CBL, LAGE3, HDAC6, RECQL4, PAK1, RAD21, PGK1, POC1B, D2HGDH, SLC25A22, ATG7, NTRK1, NEK8, SLC16A1, AGK, CRYBB3, WNT7A, LARP7, ERLIN2, PEX14, TSHR, MIB1, DHFR, PAN2, SKI, RAD51, TTC5, CAPN10, CTNNB1, TRIM37, CEP41, EIF3F, TUBGCP4, NAGS, CDK13, OGT	2219	650	19708	1.24341	1	0.108357	0.0944423	0				280					12	9.67742	0.00221562	DNAJA1, HDAC5, PRKAA1, ATP5F1B, MAT2A, PSMD14, KIF5B, UBE2D3, ARL1, YME1L1, CCT8, RPGR	122	2.9823	1	0.0342819	0.0316684	0				203					547	17367
BIOGRID_INTERACTION	12261:complement component 1, q subcomponent binding protein(C1qbp)	14	0.627803	0.0215458	BNC2, KIDINS220, CAV1, ERLIN2, ETFB, CLCN7, ATP5F1A, PUF60, CHMP1A, ATP6V1B2, NDUFS1, ALDH18A1, LBR, ATP6V0A1	2219	63	19708	1.97366	1	0.108729	0.0947666	0				280					0				124					0				203					49	17365
BIOGRID_INTERACTION	9761:malectin(MLEC)	14	0.627803	0.0215458	WWOX, RBM8A, MMGT1, TUSC3, CEP152, DDOST, CYB5R3, NPC1, TCTN3, TCTN2, TCTN1, STT3B, SLC25A4, CTSD	2219	63	19708	1.97366	1	0.108729	0.0947666	0				280					0				124					0				203					49	17365
BIOGRID_INTERACTION	55120:FA complementation group L(FANCL)	14	0.627803	0.0215458	FANCI, GRN, FANCM, CTBP1, FANCL, DOCK8, FANCA, FANCC, BRCA1, FANCB, FANCG, FANCF, FANCD2, UBE2T	2219	63	19708	1.97366	1	0.108729	0.0947666	0				280					0				124					0				203					49	17365
BIOGRID_INTERACTION	8660:insulin receptor substrate 2(IRS2)	14	0.627803	0.0215458	YWHAE, NTRK1, USP7, FBXW11, INSR, PTPN11, PIK3R1, EFTUD2, PIK3CA, HNRNPH1, UBTF, NHLRC2, YWHAG, SH2B1	2219	63	19708	1.97366	1	0.108729	0.0947666	8	2.85714	2.90352e-05	EFTUD2, USP7, PIK3CA, USP9X, UBTF, PTPN11, PIK3R1, MTOR	279	8.9699	0.287139	0.000656012	0.000587518	3	2.41935	0.0572888	XPO1, COPS2, NR3C1	122	7.69243	1	0.333162	0.307763	0				203					46	17367
BIOGRID_INTERACTION	6879:TATA-box binding protein associated factor 7(TAF7)	14	0.627803	0.0215458	THRA, TAF13, VDR, CCNA2, NRAS, H3-4, ERCC1, IKBKG, OGT, TAF2, EZH2, RIGI, BRD4, TAF1	2219	63	19708	1.97366	1	0.108729	0.0947666	0				280					0				124					0				203					49	17365
BIOGRID_INTERACTION	55765:innate immunity activator(INAVA)	14	0.627803	0.0215458	VAC14, GRN, RPL10, FBXW11, FMR1, P3H1, SMARCA1, ATAD3A, VANGL1, TUBA1A, CDH1, HNRNPH1, TUBGCP6, FBP1	2219	63	19708	1.97366	1	0.108729	0.0947666	0				280					0				124					0				203					49	17365
BIOGRID_INTERACTION	83451:abhydrolase domain containing 11(ABHD11)	14	0.627803	0.0215458	VAC14, WWOX, PROP1, AK2, HCCS, YARS2, SPR, C1QBP, BOLA3, ZIC1, COL10A1, UQCRFS1, PITX1, PGM1	2219	63	19708	1.97366	1	0.108729	0.0947666	0				280					0				124					0				203					49	17365
BIOGRID_INTERACTION	4192:midkine(MDK)	14	0.627803	0.0215458	SETD1A, NKAP, NID1, AFF4, ACTG1, LRP6, CDC42, NFU1, TUBB2B, TUBA1A, SIN3A, UBTF, OBSL1, RIGI	2219	63	19708	1.97366	1	0.108729	0.0947666	4	1.42857	0.0594277	SRRM2, SIN3A, SETD1A, UBTF	279	4.48495	1	0.258081	0.231135	0				124					0				203					49	17365
BIOGRID_INTERACTION	10620:AT-rich interaction domain 3B(ARID3B)	14	0.627803	0.0215458	YAP1, FOXE1, PARP1, TINF2, RBPJ, SOX2, GOLGA2, AR, H3-4, LMNA, PPT1, POT1, EZH2, BRD4	2219	63	19708	1.97366	1	0.108729	0.0947666	0				280					3	2.41935	0.0572888	ACTC1, LHX6, NR3C1	122	7.69243	1	0.333162	0.307763	0				203					46	17367
BIOGRID_INTERACTION	25864:abhydrolase domain containing 14A(ABHD14A)	14	0.627803	0.0215458	CTSA, CHRNB2, ECHS1, FKRP, CHRNA4, PTCH1, AAAS, GABRG2, ZMPSTE24, COL1A1, LMBR1, TUBA1A, TCTN2, TRIM32	2219	63	19708	1.97366	1	0.108729	0.0947666	0				280					0				124					0				203					49	17365
BIOGRID_INTERACTION	5933:RB transcriptional corepressor like 1(RBL1)	17	0.762332	0.0215758	CDKN1C, KDM5A, NTRK1, SMAD4, SMAD3, BRF1, CTBP1, DYRK1A, FN1, BRCA1, SMARCA4, GOLGA2, CCNA2, AR, RINT1, RBBP8, TAF1	2219	83	19708	1.8191	1	0.108792	0.0948212	5	1.78571	0.0299002	SMAD4, DYRK1A, EP300, SMARCA4, TAF1	279	4.2553	1	0.160238	0.143507	3	2.41935	0.0923399	HDAC2, SNW1, RBBP4	122	5.83883	1	0.453823	0.419226	0				203					63	17367
BIOGRID_INTERACTION	93492:transmembrane phosphoinositide 3-phosphatase and tensin homolog 2(TPTE2)	17	0.762332	0.0215758	OFD1, UNC45A, VCP, PEX19, NUP133, RMND1, BRCA1, KIF7, LRPPRC, MIB1, OPA1, KIFBP, GEMIN4, TRIM37, UMPS, PIBF1, CDK5RAP2	2219	83	19708	1.8191	1	0.108792	0.0948212	0				280					0				124					0				203					66	17365
BIOGRID_INTERACTION	23646:phospholipase D family member 3(PLD3)	17	0.762332	0.0215758	NTRK1, EVC2, BCAP31, HSD3B7, NPM1, CUL7, CAV1, GJA1, NRAS, EIF2S3, TCTN2, TMEM216, FAM20C, KRAS, HRAS, OGT, SOX4	2219	83	19708	1.8191	1	0.108792	0.0948212	0				280					0				124					0				203					66	17365
GOTERM_BP_4	GO:0007600~sensory perception	137	6.1435	0.0344107	ATP8A2, PGAP1, RAX, RORB, RIMS1, CDH3, GJA3, SCN11A, LRAT, HOXA1, LARGE1, SCN1A, CHRNB2, MYO7A, PDYN, FBXO11, SCN10A, CACNB4, FAM161A, KCNQ1, COL4A3, KCNQ3, AIPL1, ALDH7A1, KCNE1, CHRNA4, ARL6, NPR2, SLC1A3, CACNA1D, PRDM12, TRPM1, GRIN2A, NDP, BBS2, TFAP2A, WNT10B, BBS1, WFS1, ATP8B1, SLC52A3, HPS1, DCDC2, TYR, RPE65, COL1A1, DIAPH1, BFSP2, TH, LRIT3, GNB1, PPT1, GNAS, RETREG1, FGFR1, VSX2, COL18A1, THRB, KCNK9, LAMC3, HEXB, HEXA, SIX1, CHM, GRIK2, SOBP, ELFN1, GRM1, SLC6A3, MECP2, SIX6, OPA1, ZIC2, GRM6, SIX3, BBS9, BBS7, BBS5, BBS4, MKKS, ABCC6, AXIN1, PAX3, PAX6, POMGNT1, PAX2, ANO1, COL2A1, MFRP, BBS10, COL6A1, KIT, CLDN19, RGR, CRYAA, SHANK1, ATP6V1B1, CRB2, CRB1, SLC24A1, SLC24A4, COL11A1, KCNA1, COL11A2, KCNA2, CRX, CRYBA1, CRYBA4, CLN8, CLN6, CLN5, DLL4, GLRA1, BSND, LRIG2, NTRK1, TBX1, KCNJ10, IRX5, PDE6H, EYA1, PDE6G, CRYBB1, PCARE, CRYBB3, CRYBB2, ATP2B2, NYX, POU4F1, DHRS3, RPGRIP1, CRYGC, CRYGD, TTC8, GLRB, POMK, KCNK4	2205	1013	19068	1.16952	1	0.108842	0.080483	0				280					0				124					0				203					876	16739
GOTERM_BP_4	GO:0055081~monoatomic anion homeostasis	7	0.313901	0.0345605	SLC12A5, CPS1, KCNQ1, TBXAS1, SLC12A6, OTC, ATP6V1B1	2205	22	19068	2.75152	1	0.108897	0.0805234	0				280					0				124					0				203					15	16739
GOTERM_BP_4	GO:0035809~regulation of urine volume	7	0.313901	0.0345605	EDN1, EDNRB, HYAL2, NPR3, AVPR2, INPP5K, SLC4A1	2205	22	19068	2.75152	1	0.108897	0.0805234	0				280					0				124					0				203					15	16739
GOTERM_BP_4	GO:0035864~response to potassium ion	7	0.313901	0.0345605	MECP2, ACTA1, KCNJ10, KCNC1, DLG4, ABCC9, ATP1A2	2205	22	19068	2.75152	1	0.108897	0.0805234	3	1.07143	0.0403903	MECP2, KMT2A, DLG4	279	9.31965	1	0.156868	0.122283	0				124					0				203					15	16739
BIOGRID_INTERACTION	4879:natriuretic peptide B(NPPB)	8	0.358744	0.0216748	HDAC4, PPP1R13L, NPR2, NPR3, GEMIN4, PMPCB, CASK, FARS2	2219	26	19708	2.73276	1	0.108907	0.0949216	0				280					0				124					0				203					18	17365
BIOGRID_INTERACTION	100128525:ubiquinol-cytochrome c reductase, Rieske iron-sulfur polypeptide 1 pseudogene 1(UQCRFS1P1)	8	0.358744	0.0216748	USP7, MAP2K1, OXCT1, ACAD9, SLC25A4, SCAF4, ACAT1, ZMPSTE24	2219	26	19708	2.73276	1	0.108907	0.0949216	0				280					0				124					0				203					18	17365
BIOGRID_INTERACTION	55129:anoctamin 10(ANO10)	8	0.358744	0.0216748	BCAP31, HSD3B7, NRAS, TCTN2, TMEM216, KRAS, SMARCA2, LNPK	2219	26	19708	2.73276	1	0.108907	0.0949216	0				280					0				124					0				203					18	17365
BIOGRID_INTERACTION	25970:SH2B adaptor protein 1(SH2B1)	8	0.358744	0.0216748	NTRK1, NTRK2, ERBB3, INSR, BRCA1, FGFR3, SH2B1, IGF1R	2219	26	19708	2.73276	1	0.108907	0.0949216	0				280					0				124					0				203					18	17365
BIOGRID_INTERACTION	27022:forkhead box D3(FOXD3)	8	0.358744	0.0216748	COL1A1, CUX1, SATB1, PPP2R2B, FLAD1, SLC45A1, SATB2, HOXD13	2219	26	19708	2.73276	1	0.108907	0.0949216	0				280					0				124					0				203					18	17365
BIOGRID_INTERACTION	5616:protein kinase Y-linked (pseudogene)(PRKY)	25	1.12108	0.0216741	MRE11, KIF11, MFF, DYNC2LI1, TUBA1A, SIX5, IKBKG, NBN, KIF1A, CHUK, IFT140, TBCD, FANCA, EIF2AK2, TBC1D2B, KIF22, FOXP4, CFAP410, COASY, RAD50, PEX6, TBCE, QRICH1, TRIP12, MAPRE2	2219	139	19708	1.59739	1	0.108907	0.0949216	0				280					0				124					0				203					114	17365
BIOGRID_INTERACTION	253832:zinc finger DHHC-type palmitoyltransferase 20(ZDHHC20)	8	0.358744	0.0216748	NRAS, CD151, NPC1, CAV1, LAMP2, KRAS, HRAS, RAB11A	2219	26	19708	2.73276	1	0.108907	0.0949216	0				280					0				124					0				203					18	17365
BIOGRID_INTERACTION	64858:DNA cross-link repair 1B(DCLRE1B)	8	0.358744	0.0216748	RAD50, SLX4, MRE11, FANCD2, TINF2, POT1, BRCA1, HSPD1	2219	26	19708	2.73276	1	0.108907	0.0949216	0				280					0				124					0				203					18	17365
BIOGRID_INTERACTION	11154:adaptor related protein complex 4 subunit sigma 1(AP4S1)	8	0.358744	0.0216748	AP4M1, MECP2, CEP104, RPL10, AP4E1, KRAS, AP4B1, SLC9A1	2219	26	19708	2.73276	1	0.108907	0.0949216	0				280					0				124					0				203					18	17365
BIOGRID_INTERACTION	9814:SFI1 centrin binding protein(SFI1)	8	0.358744	0.0216748	GOLGA2, GCSH, USP14, CEP135, CRX, LMNB2, FTL, RIGI	2219	26	19708	2.73276	1	0.108907	0.0949216	0				280					0				124					0				203					18	17365
BIOGRID_INTERACTION	54596:LINE1 type transposase domain containing 1(L1TD1)	8	0.358744	0.0216748	TSEN34, TCOF1, UBR7, POLR1A, KAT6A, HNRNPA2B1, BBS9, EZH2	2219	26	19708	2.73276	1	0.108907	0.0949216	0				280					0				124					0				203					18	17365
BIOGRID_INTERACTION	57186:Ral GTPase activating protein catalytic subunit alpha 2(RALGAPA2)	8	0.358744	0.0216748	DLG3, LAMP2, KIF14, SPRTN, KRAS, HRAS, RAB11A, CIT	2219	26	19708	2.73276	1	0.108907	0.0949216	0				280					0				124					0				203					18	17365
BIOGRID_INTERACTION	23224:spectrin repeat containing nuclear envelope protein 2(SYNE2)	25	1.12108	0.0216741	RNASEH2B, CUL7, TFRC, MESD, EFTUD2, GJA1, TMEM67, LAMP2, NUP62, MAPK1, LNPK, BCAP31, HSD3B7, NPM1, ACBD5, VPS33B, SDHA, PEX14, RAB11A, CIT, STIM1, GAN, BIN1, MKS1, OBSL1	2219	139	19708	1.59739	1	0.108907	0.0949216	0				280					5	4.03226	0.0106628	ACTC1, PSMD14, HSPA5, CALM1, NR3C1	122	5.81083	1	0.106771	0.0986309	0				203					109	17367
GOTERM_BP_4	GO:0042398~modified amino acid biosynthetic process	11	0.493274	0.0346262	GAMT, DHFR, GATM, PTDSS1, ATIC, GCH1, SLC1A2, PLOD3, PLOD2, ACADM, ALDH7A1	2205	46	19068	2.06791	1	0.108964	0.0805733	0				280					0				124					0				203					35	16739
BIOGRID_INTERACTION	55755:CDK5 regulatory subunit associated protein 2(CDK5RAP2)	29	1.30045	0.0217315	CEP57, PRPS1, TUBGCP2, CLTC, KIF14, KAT5, LMNA, PCBD1, PRKACA, PIBF1, PRKACB, SUZ12, OFD1, PLK4, STIL, ACBD5, CEP135, PARP1, CEP152, DNAJB13, RPGRIP1L, TUBG1, CIT, HAX1, AGPS, TUBGCP6, TRIM37, TKT, RIGI	2219	168	19708	1.53311	1	0.109162	0.0951443	0				280					4	3.22581	0.0848191	DNAJA1, ACTC1, CAPZA2, NR3C1	122	3.84621	1	0.4276	0.395002	0				203					135	17367
BIOGRID_INTERACTION	67030:Fanconi anemia, complementation group L(Fancl)	4	0.179372	0.0219004	ACVR1, FANCB, BMPR1B, TGFBR1	2219	6	19708	5.92099	1	0.109744	0.0956513	0				280					0				124					0				203					2	17365
BIOGRID_INTERACTION	6898:tyrosine aminotransferase(TAT)	4	0.179372	0.0219004	GRN, TAT, UBE3A, GLUL	2219	6	19708	5.92099	1	0.109744	0.0956513	0				280					0				124					0				203					2	17365
BIOGRID_INTERACTION	399174:enhancer of zeste 2 polycomb repressive complex 2 subunit L homeolog(ezh2.L)	4	0.179372	0.0219004	SMAD2, SMAD4, KDM1A, CTNNB1	2219	6	19708	5.92099	1	0.109744	0.0956513	2	0.714286	0.0817166	SMAD4, CTNNB1	279	23.546	1	0.322987	0.289264	0				124					0				203					2	17365
BIOGRID_INTERACTION	4237:microfibril associated protein 2(MFAP2)	4	0.179372	0.0219004	CCDC8, COL4A3, BGN, HOXA1	2219	6	19708	5.92099	1	0.109744	0.0956513	0				280					0				124					0				203					2	17365
BIOGRID_INTERACTION	257407:chromosome 2 open reading frame 72(C2orf72)	4	0.179372	0.0219004	NRAS, HNRNPH1, SLC31A1, KRAS	2219	6	19708	5.92099	1	0.109744	0.0956513	0				280					0				124					0				203					2	17365
BIOGRID_INTERACTION	51393:transient receptor potential cation channel subfamily V member 2(TRPV2)	4	0.179372	0.0219004	NRAS, KRAS, HRAS, RIGI	2219	6	19708	5.92099	1	0.109744	0.0956513	2	0.714286	0.0817166	KRAS, HRAS	279	23.546	1	0.322987	0.289264	0				124					0				203					2	17365
BIOGRID_INTERACTION	7478:Wnt family member 8A(WNT8A)	4	0.179372	0.0219004	SUZ12, STS, KCNJ8, EZH2	2219	6	19708	5.92099	1	0.109744	0.0956513	0				280					0				124					0				203					2	17365
BIOGRID_INTERACTION	64407:regulator of G protein signaling 18(RGS18)	4	0.179372	0.0219004	GNAQ, LMNA, GNAI3, GNAI1	2219	6	19708	5.92099	1	0.109744	0.0956513	0				280					0				124					0				203					2	17365
BIOGRID_INTERACTION	5053:phenylalanine hydroxylase(PAH)	4	0.179372	0.0219004	QDPR, CDH1, PAH, PCBD1	2219	6	19708	5.92099	1	0.109744	0.0956513	0				280					0				124					0				203					2	17365
BIOGRID_INTERACTION	1191:clusterin(CLU)	34	1.52466	0.0219292	RET, DOCK6, KDM1A, ELN, UBE3A, SLC4A1, PTPRF, HSPD1, IGF1R, INS, RAD21, NSD2, RBBP8, ATP7A, CDK19, CHUK, LIG4, ATP2B2, TGFBR1, TGFBR2, TUFM, BMP4, MYCN, HAX1, FANCD2, DLG4, BIN1, GNB2, POLR1C, ITGA8, SPRTN, FAM20C, PHIP, EIF3F	2219	205	19708	1.47303	1	0.109829	0.0957255	7	2.5	0.070454	MYCN, DLG4, GNB2, NSD2, EP300, UBE3A, PHIP	279	2.41203	1	0.292642	0.262087	0				124					0				203					171	17365
BIOGRID_INTERACTION	405:aryl hydrocarbon receptor nuclear translocator(ARNT)	34	1.52466	0.0219292	GMNN, CHD4, HMGB1, BRCA1, GNAI1, HSPD1, HK1, GLIS2, FZR1, CCND2, PPP2R1A, HNF4A, CYP1B1, AKT1, IKBKG, RAC1, CIC, MYH10, TIMM8A, ADSL, NONO, CAD, FOXN1, DDB1, DPM1, TUBB2A, PCCB, GNAS, MYH9, CTNNB1, TRIP11, KRAS, RAF1, SIM1	2219	205	19708	1.47303	1	0.109829	0.0957255	9	3.21429	0.0087646	PPP2R1A, GNAS, EP300, CTNNB1, CHD4, KRAS, RAC1, GNAI1, HK1	279	3.10118	1	0.064495	0.0577611	0				124					0				203					171	17365
BIOGRID_INTERACTION	7840:ALMS1 centrosome and basal body associated protein(ALMS1)	24	1.07623	0.0219495	PLK4, SUZ12, CEP104, STIL, CEP135, KDM1A, CEP152, KIF14, LIG4, BRCA1, BICD2, ACTB, CIT, HAX1, GAN, AGPS, TRIM37, IKBKG, BBS7, CEP63, CRYAA, TNRC6B, CDK5RAP2, FTL	2219	132	19708	1.61481	1	0.109901	0.0957884	0				280					0				124					0				203					108	17365
BIOGRID_INTERACTION	253959:Ral GTPase activating protein catalytic subunit alpha 1(RALGAPA1)	11	0.493274	0.0220262	OCLN, ERBB3, DLG3, CAV1, LAMP2, DYRK1A, KRAS, CEP63, HRAS, AP2M1, RAB11A	2219	44	19708	2.22037	1	0.10993	0.0958132	0				280					0				124					0				203					33	17365
BIOGRID_INTERACTION	95:aminoacylase 1(ACY1)	11	0.493274	0.0220262	CAMK2B, AP4M1, PECR, WWOX, AR, NPM1, PIK3CA, ACY1, PPP1R21, POT1, CIT	2219	44	19708	2.22037	1	0.10993	0.0958132	0				280					0				124					0				203					33	17365
BIOGRID_INTERACTION	4477:microseminoprotein beta(MSMB)	11	0.493274	0.0220262	LINGO1, CSTA, UTP4, NPC2, TSEN15, PEX6, TMEM67, WNT5A, PLXNA1, PRSS12, CHST3	2219	44	19708	2.22037	1	0.10993	0.0958132	0				280					0				124					0				203					33	17365
BIOGRID_INTERACTION	79023:nucleoporin 37(NUP37)	11	0.493274	0.0220262	RECQL4, PNKD, NUP107, NUP133, LMNA, MADD, KIF14, NKX2-1, HTRA2, KRAS, CIT	2219	44	19708	2.22037	1	0.10993	0.0958132	0				280					0				124					3	1.47783	0.0721833	SNW1, PABPN1, CANX	199	6.7524	1	0.574314	0.555903	33	17365
BIOGRID_INTERACTION	6688:Spi-1 proto-oncogene(SPI1)	11	0.493274	0.0220262	SKI, MECP2, CSNK2A1, SIN3A, FBXW7, NONO, DNMT3A, DNMT3B, MITF, GATA3, GATA2	2219	44	19708	2.22037	1	0.10993	0.0958132	7	2.5	3.35911e-05	SKI, MECP2, CSNK2A1, SIN3A, FBXW7, DNMT3A, GATA3	279	11.2379	0.324011	0.000734592	0.000657893	0				124					0				203					33	17365
BIOGRID_INTERACTION	11333:PDGFA associated protein 1(PDAP1)	11	0.493274	0.0220262	EFTUD2, CSNK2A1, RBM8A, RPL10, HNRNPH1, CDH1, U2AF2, LMNA, MAB21L2, FN1, BICD2	2219	44	19708	2.22037	1	0.10993	0.0958132	4	1.42857	0.024034	EFTUD2, CSNK2A1, U2AF2, HUWE1	279	6.42164	1	0.137526	0.123167	0				124					0				203					33	17365
BIOGRID_INTERACTION	4629:myosin heavy chain 11(MYH11)	18	0.807175	0.0220007	YWHAE, YAP1, PDHA1, MYOC, COX15, DYRK1A, KIF14, MYO5A, LARP7, SMC3, ACTB, CIT, ACTA2, COQ2, RAD51, HNRNPH1, POC1A, DNM1L	2219	90	19708	1.7763	1	0.10993	0.0958132	0				280					0				124					0				203					72	17365
BIOGRID_INTERACTION	7263:thiosulfate sulfurtransferase(TST)	11	0.493274	0.0220262	ALDH4A1, LARS2, HPDL, SMAD4, MAP2K2, DMPK, AIFM1, CLPP, IDH2, LRP4, DDR2	2219	44	19708	2.22037	1	0.10993	0.0958132	0				280					0				124					0				203					33	17365
BIOGRID_INTERACTION	1163:CDC28 protein kinase regulatory subunit 1B(CKS1B)	18	0.807175	0.0220007	CDT1, GMNN, TCF12, DCDC2, PAX6, MEOX1, PHF8, NR5A1, CCNA2, FZR1, ORC1, LHX3, GNAQ, EEF1A2, TCF4, CCNO, CILK1, GAS8	2219	90	19708	1.7763	1	0.10993	0.0958132	0				280					0				124					0				203					72	17365
BIOGRID_INTERACTION	136853:scavenger receptor cysteine rich family member with 4 domains(SSC4D)	11	0.493274	0.0220262	LARS2, HSD3B7, CYP24A1, TOP3A, TSC2, AKT1, HOXA1, TRIP13, MOCS1, HSPD1, GNE	2219	44	19708	2.22037	1	0.10993	0.0958132	0				280					0				124					0				203					33	17365
BIOGRID_INTERACTION	54778:ring finger protein 111(RNF111)	18	0.807175	0.0220007	SMAD2, SMAD3, CSNK2A1, CTBP1, AXIN1, XPC, PAX6, AXIN2, SMAD6, SKI, TRIM8, CFAP298, SPAST, SUMO1, GNAQ, CSNK2B, AP2M1, NFE2L2	2219	90	19708	1.7763	1	0.10993	0.0958132	5	1.78571	0.0385632	SKI, CREBBP, SPAST, CSNK2A1, CSNK2B	279	3.92433	1	0.190867	0.170939	0				124					0				203					72	17365
BIOGRID_INTERACTION	10959:transmembrane p24 trafficking protein 2(TMED2)	18	0.807175	0.0220007	PNPT1, MMGT1, ATP1A1, MAGT1, FGF3, CIT, GOLGA2, RPS26, RECQL4, CYB5R3, FANCD2, TCTN3, AKT2, EMC1, TCTN1, KRAS, SEC23B, ATP9A	2219	90	19708	1.7763	1	0.10993	0.0958132	0				280					0				124					0				203					72	17365
BIOGRID_INTERACTION	6161:ribosomal protein L32(RPL32)	38	1.70404	0.0220354	RPL10, COX15, SRSF1, RPL11, KIF14, PTEN, SLC1A2, HNRNPU, HMGB1, BRCA1, ADARB1, CTCF, KIF11, INS, MECP2, RECQL4, EFTUD2, FZR1, CDH2, C1QBP, NSD2, RBBP8, SNIP1, RPL13, BRD4, NPM1, PDHA1, LARP7, VRK1, CIT, TUFM, PAN2, RPS26, FANCD2, KRAS, RPL26, FBP1, RPS23	2219	235	19708	1.43615	1	0.109946	0.0958277	10	3.57143	0.00633704	MECP2, EFTUD2, PDHA1, NSD2, PTEN, HNRNPU, KRAS, KIF11, CTCF, PRPF8	279	3.00587	1	0.0502138	0.044971	6	4.83871	0.0150357	DNAJC2, ACTC1, DHX8, RPS8, ABCE1, MAP4K4	122	4.12445	1	0.13397	0.123757	8	3.94089	0.00979546	ACTC1, DHX8, CANX, RPS3, RPL8, MAP3K14, RNF2, MAP4K4	199	3.37141	1	0.17511	0.169497	191	17367
BIOGRID_INTERACTION	127833:synaptotagmin 2(SYT2)	23	1.03139	0.0221715	EIF2B5, NAPB, TRMT10A, KANK1, EIF2B4, SLC35A1, CUL7, BRPF1, CTDP1, SYT1, SETD1A, MTHFR, VLDLR, CWC27, AFF3, AFF4, AP3B2, SYNCRIP, MADD, ADNP, NAA15, CUL4B, FGFR1	2219	125	19708	1.63419	1	0.110537	0.0963422	6	2.14286	0.0322313	BRPF1, SYT1, SETD1A, ADNP, NAA15, AFF3	279	3.39062	1	0.167934	0.1504	5	4.03226	0.00740674	COPS2, RTF1, ARIH1, DCAF5, MAP4K4	122	6.46164	1	0.0836107	0.0772366	5	2.46305	0.0374705	ERN1, UBE2R2, COPS2, ARIH1, MAP4K4	199	3.96141	1	0.390546	0.378026	97	17367
BIOGRID_INTERACTION	4008:LIM domain 7(LMO7)	23	1.03139	0.0221715	YWHAE, HDAC4, CEP135, NONO, VPS33B, KIF14, SCRIB, HNRNPR, GTF2H5, PEX14, ACTB, CIT, INS, PPP1CB, FANCD2, CDH1, CCDC8, MAB21L2, MYH9, CTNNB1, KRAS, FBP1, YWHAG	2219	125	19708	1.63419	1	0.110537	0.0963422	0				280					6	4.83871	0.00104729	ACTC1, NACA, CSNK1A1, CAPZA2, WDR5, CALM1	122	7.75397	0.999947	0.0196057	0.0181111	5	2.46305	0.0374705	ACTC1, CSNK1A1, CTNNA1, TXNDC2, RNF2	199	3.96141	1	0.390546	0.378026	96	17367
BIOGRID_INTERACTION	131474:coiled-coil-helix-coiled-coil-helix domain containing 4(CHCHD4)	23	1.03139	0.0221715	NPM1, SURF1, ECHS1, NDUFB7, NKAP, PEX1, SUOX, SDHA, GFER, COX6B1, PPFIBP1, RAD50, SON, SCO1, AIFM1, OPA1, ACOX1, PEX3, OXCT1, C1QBP, CAMTA1, MOCS1, COA5	2219	125	19708	1.63419	1	0.110537	0.0963422	0				280					0				124					0				203					102	17365
BIOGRID_INTERACTION	163590:torsin 1A interacting protein 2(TOR1AIP2)	28	1.25561	0.0221997	CANT1, ABCB6, SLC20A2, ARL6, LMNB1, NRAS, TCTN3, TUBB3, RAD21, MGAT2, LNPK, BCAP31, HSD3B7, SLC10A7, NDUFA1, ACSL4, NR2F2, POMGNT1, EXT1, DDB1, STIM1, TMEM216, SPRTN, FAM20C, KRAS, TUBGCP4, OGT, CUL4B	2219	161	19708	1.5446	1	0.110618	0.096413	0				280					0				124					0				203					133	17365
BIOGRID_INTERACTION	11218:DEAD-box helicase 20(DDX20)	28	1.25561	0.0221997	PNKP, KIF14, SRP54, GIGYF2, GOLGA2, EFTUD2, CLN3, SYNCRIP, FZR1, POLD1, NSD2, KDM6B, NTRK1, EIF2AK1, CIT, ASXL1, ALDH3A2, ITCH, FGF14, HAX1, CAPRIN1, AGO2, GEMIN4, GEMIN5, KRAS, SNRPE, CRYAB, SNRPB	2219	161	19708	1.5446	1	0.110618	0.096413	7	2.5	0.0269042	ASXL1, KDM6B, EFTUD2, USP9X, ATRX, NSD2, KRAS	279	3.07122	1	0.149118	0.133549	0				124					0				203					133	17365
BIOGRID_INTERACTION	116540:mitochondrial ribosomal protein L53(MRPL53)	31	1.39013	0.0222356	GFM1, SMARCB1, TACO1, MSI1, HSPD1, PQBP1, SNX3, RPS19, AUH, SPR, C1QBP, DBT, PMPCB, NPM1, MDH2, ACAD9, LARP7, PAX6, LRPPRC, THAP1, CIT, TUFM, MTRFR, KIF2A, SCO2, HNRNPH1, RASA1, XPNPEP3, SBDS, MPLKIP, SLIRP	2219	183	19708	1.50451	1	0.110737	0.0965169	0				280					0				124					0				203					152	17365
BIOGRID_INTERACTION	3654:interleukin 1 receptor associated kinase 1(IRAK1)	31	1.39013	0.0222356	CEP104, TNFRSF13B, CUL3, CCDC47, SLC2A1, ATP1A1, PPP2CA, CLN3, AIFM1, CDH1, LMNA, AKT1, IKBKG, MAP3K7, WWOX, STIL, CHUK, IQSEC1, STAT1, FBXW11, CAV1, RIPK4, EEF2, H3-4, CCDC8, SPRTN, TAB2, PHIP, COQ8A, TRIM32, TAF1	2219	183	19708	1.50451	1	0.110737	0.0965169	0				280					7	5.64516	0.000939017	DNAJA1, PPP3CB, XPO1, ATP5F1B, STAT3, BTK, CCT8	122	6.17916	0.999853	0.0181879	0.0168013	0				203					145	17367
BIOGRID_INTERACTION	60558:GTP binding elongation factor GUF1(GUF1)	19	0.852018	0.0222642	GFM1, SMAD4, PDHA1, COX15, MDH2, TACO1, ACAD9, YARS2, LRPPRC, TUFM, DHX30, MTRFR, SARS2, AUH, CLPP, C1QBP, LAMP2, LONP1, UQCRFS1	2219	97	19708	1.73967	1	0.11082	0.0965893	0				280					0				124					0				203					78	17365
BIOGRID_INTERACTION	337959:keratin associated protein 13-2(KRTAP13-2)	19	0.852018	0.0222642	NEK8, CCNK, GRN, AUTS2, FANCL, ETFDH, CRYBA1, HTRA2, HR, GATA3, HNRNPH1, ZIC1, GEMIN4, LONP1, PMPCB, HOXA1, P4HB, PITX1, GNE	2219	97	19708	1.73967	1	0.11082	0.0965893	0				280					0				124					0				203					78	17365
GOTERM_BP_4	GO:0071867~response to monoamine	13	0.58296	0.0353516	GNAI3, ADCY5, GNAO1, GNA14, FCSK, SIN3A, GNA11, GNAQ, GNB1, ABL1, GNAS, PRKD1, GNB5	2205	59	19068	1.90541	1	0.110963	0.0820517	6	2.14286	0.00167324	GNAO1, SIN3A, GNB1, ABL1, GNAS, ADCY5	279	6.95025	0.880781	0.0116121	0.00905193	3	2.41935	0.0540551	HDAC2, GNAL, GNAI2	122	7.94721	1	0.423704	0.398042	0				203					43	16741
GOTERM_BP_4	GO:0071869~response to catecholamine	13	0.58296	0.0353516	GNAI3, ADCY5, GNAO1, GNA14, FCSK, SIN3A, GNA11, GNAQ, GNB1, ABL1, GNAS, PRKD1, GNB5	2205	59	19068	1.90541	1	0.110963	0.0820517	6	2.14286	0.00167324	GNAO1, SIN3A, GNB1, ABL1, GNAS, ADCY5	279	6.95025	0.880781	0.0116121	0.00905193	3	2.41935	0.0540551	HDAC2, GNAL, GNAI2	122	7.94721	1	0.423704	0.398042	0				203					43	16741
BIOGRID_INTERACTION	9857:centrosomal protein 350(CEP350)	21	0.941704	0.0224077	OFD1, PLK4, CEP104, STIL, CEP135, KDM1A, CEP152, VPS33B, BRCA1, KIF11, RPGRIP1L, KIF22, APTX, PPP2CA, ATP5F1A, PPP2R1A, CCDC8, MAPK1, TRIM37, CEP63, CDK5RAP2	2219	111	19708	1.68028	1	0.111326	0.09703	0				280					0				124					0				203					90	17365
BIOGRID_INTERACTION	2002:ETS transcription factor ELK1(ELK1)	20	0.896861	0.0223924	SLC25A1, GRN, TUBB, CAD, TUBB4A, MAPK10, DPM1, PPP3CA, CDH3, TUBB2A, FANCD2, HNRNPH1, ERCC2, PLCG2, MAPK1, CTNNB1, TPP1, SLC25A22, TELO2, NFE2L2	2219	104	19708	1.70798	1	0.111326	0.09703	0				280					4	3.22581	0.0262553	DNAJA1, UBE2I, HSPA5, ARL1	122	6.21311	1	0.195242	0.180357	0				203					80	17367
BIOGRID_INTERACTION	10181:RNA binding motif protein 5(RBM5)	20	0.896861	0.0223924	SUZ12, MMGT1, FBXW11, DDX23, POMP, KIF14, PARN, LIG4, CASK, CHD4, CHD3, MEOX1, HSPD1, CIT, RPS19, U2AF2, DBT, DCX, SNRPE, MLYCD	2219	104	19708	1.70798	1	0.111326	0.09703	8	2.85714	0.000682872	CREBBP, MMGT1, U2AF2, DDX23, CASK, CHD4, CHD3, PRPF8	279	5.43369	0.999652	0.00855866	0.00766505	4	3.22581	0.0262553	DDX17, DHX8, RPS8, PRPF19	122	6.21311	1	0.195242	0.180357	6	2.95567	0.00400881	DHX8, KDM4D, RPS3, HNRNPA1, PRPF19, RNF2	199	5.71357	1	0.0988347	0.0956663	80	17367
BIOGRID_INTERACTION	8459:tyrosylprotein sulfotransferase 2(TPST2)	21	0.941704	0.0224077	CHRNB2, EIF2B5, VAC14, EIF2B4, CHRNA3, PEX19, CHRNA4, PTCH1, RMND1, ATP1A3, ATP2B2, ATP2B1, MCOLN1, RAP1B, IPO8, TBC1D20, TCTN2, DYM, PLAA, SCN4A, TNPO3	2219	111	19708	1.68028	1	0.111326	0.09703	0				280					0				124					0				203					90	17365
BIOGRID_INTERACTION	1503:CTP synthase 1(CTPS1)	21	0.941704	0.0224077	OFD1, NTRK1, RBM28, WWOX, CUL3, TRMT1, BRCA1, RPGRIP1L, PUS7, HSD17B10, SNX3, RECQL4, EFTUD2, MECOM, PDCD10, RAD21, ERCC2, POLR1C, SPRTN, CIC, CUL4B	2219	111	19708	1.68028	1	0.111326	0.09703	0				280					0				124					0				203					90	17365
BIOGRID_INTERACTION	9665:meiosis regulator and mRNA stability factor 1(MARF1)	20	0.896861	0.0223924	DDX6, UPF1, STIL, DDX3X, CTBP1, CLTC, ALG13, UBE3A, EBF3, PEX14, CRKL, EDC3, PAN2, STAG2, KIFBP, CNOT3, AGO2, ERF, TCF4, TNRC6B	2219	104	19708	1.70798	1	0.111326	0.09703	11	3.92857	2.15779e-06	UPF1, CREBBP, DDX3X, STAG2, CNOT3, CLTC, ERF, ALG13, UBE3A, EBF3, TCF4	279	7.47133	0.0248397	7.64475e-05	6.84656e-05	0				124					0				203					84	17365
BIOGRID_INTERACTION	165055:coiled-coil domain containing 138(CCDC138)	20	0.896861	0.0223924	OFD1, CEP57, CEP104, STIL, DDX3X, CEP135, CEP152, VPS33B, RIPK4, DNAJB13, RPGRIP1L, BICD2, MIB1, AHI1, HAX1, NUP62, IKBKG, CEP63, PIBF1, CC2D2A	2219	104	19708	1.70798	1	0.111326	0.09703	0				280					0				124					0				203					84	17365
BIOGRID_INTERACTION	2516:nuclear receptor subfamily 5 group A member 1(NR5A1)	10	0.44843	0.0225542	TRAPPC2, EIF4A3, CTNNB1, GATA4, KRAS, THOC2, SOX9, JAK3, PITX1, CUL4B	2219	38	19708	2.33723	1	0.111577	0.097249	0				280					0				124					0				203					28	17365
BIOGRID_INTERACTION	81894:solute carrier family 25 member 28(SLC25A28)	9	0.403587	0.0225467	DPM1, LIPT1, GCDH, HAX1, CLPB, COG5, ETFA, ATP1A1, HSPD1	2219	32	19708	2.49792	1	0.111577	0.097249	0				280					0				124					0				203					23	17365
BIOGRID_INTERACTION	9839:zinc finger E-box binding homeobox 2(ZEB2)	9	0.403587	0.0225467	SOX2, SMAD2, HDAC4, SMAD3, FBXW7, CTBP1, TRIM37, EZH2, RIGI	2219	32	19708	2.49792	1	0.111577	0.097249	3	1.07143	0.074574	HDAC4, FBXW7, EP300	279	6.62231	1	0.304034	0.27229	4	3.22581	0.00098322	HDAC2, UBE2I, RBBP4, RBBP7	122	20.1926	0.999903	0.0188843	0.0174446	0				203					19	17367
BIOGRID_INTERACTION	6561:solute carrier family 13 member 1(SLC13A1)	9	0.403587	0.0225467	SEC61A1, GRN, OGDHL, COQ9, PNPLA6, CRYAB, ASS1, FTL, COQ5	2219	32	19708	2.49792	1	0.111577	0.097249	0				280					0				124					0				203					23	17365
BIOGRID_INTERACTION	83442:SH3 domain binding glutamate rich protein like 3(SH3BGRL3)	10	0.44843	0.0225542	CDC42, FH, ECHS1, OXCT1, ALDH1A2, STXBP1, PSAP, AK2, SUCLG1, RIGI	2219	38	19708	2.33723	1	0.111577	0.097249	0				280					0				124					0				203					28	17365
BIOGRID_INTERACTION	20933:mediator complex subunit 22(Med22)	9	0.403587	0.0225467	MED12, MED23, CDK8, MED25, MED13, POLR2A, MED27, MED17, MED13L	2219	32	19708	2.49792	1	0.111577	0.097249	3	1.07143	0.074574	MED12, CDK8, MED13L	279	6.62231	1	0.304034	0.27229	0				124					0				203					23	17365
BIOGRID_INTERACTION	7145:tensin 1(TNS1)	9	0.403587	0.0225467	AR, ERBB3, KCNC3, LMNA, NPHP1, KIT, DMD, OSGEP, INS	2219	32	19708	2.49792	1	0.111577	0.097249	0				280					0				124					0				203					23	17365
BIOGRID_INTERACTION	23034:sterile alpha motif domain containing 4A(SAMD4A)	10	0.44843	0.0225542	GOLGA2, YWHAE, HNRNPH1, GAN, CSDE1, PRDM6, INPPL1, LNPK, YWHAG, DDB2	2219	38	19708	2.33723	1	0.111577	0.097249	0				280					0				124					0				203					28	17365
BIOGRID_INTERACTION	2230:ferredoxin 1(FDX1)	10	0.44843	0.0225542	GCSH, ATP5F1A, MDH2, CLPP, IDH2, CPOX, ADPRS, ACO2, PGM1, ARCN1	2219	38	19708	2.33723	1	0.111577	0.097249	0				280					0				124					0				203					28	17365
BIOGRID_INTERACTION	51666:ankyrin repeat and SOCS box containing 4(ASB4)	9	0.403587	0.0225467	RECQL4, DDB1, RIT1, TUBB2A, TFRC, IQSEC1, TUBB3, TUBB4A, HSPD1	2219	32	19708	2.49792	1	0.111577	0.097249	0				280					0				124					0				203					23	17365
BIOGRID_INTERACTION	57001:succinate dehydrogenase complex assembly factor 3(SDHAF3)	9	0.403587	0.0225467	GFM1, PDHA1, AUH, MDH2, CLPP, C1QBP, BOLA3, SDHA, LRPPRC	2219	32	19708	2.49792	1	0.111577	0.097249	0				280					0				124					0				203					23	17365
BIOGRID_INTERACTION	27031:nephrocystin 3(NPHP3)	9	0.403587	0.0225467	ARL3, NPHP1, GMNN, PRKG2, ODAPH, OGT, BAP1, RIGI, RSPRY1	2219	32	19708	2.49792	1	0.111577	0.097249	0				280					0				124					0				203					23	17365
BIOGRID_INTERACTION	23387:SIK family kinase 3(SIK3)	9	0.403587	0.0225467	SMAD2, YWHAE, PPP3CA, SMAD3, SIK1, TAB2, PRKACA, MAP3K7, INS	2219	32	19708	2.49792	1	0.111577	0.097249	0				280					3	2.41935	0.0164432	HDAC5, PRKAA1, NR3C1	122	15.1445	1	0.14332	0.132394	0				203					20	17367
BIOGRID_INTERACTION	51378:angiopoietin 4(ANGPT4)	9	0.403587	0.0225467	FKBP14, ZC4H2, KIF4A, GMNN, LAMB1, TEK, CEP63, NID1, EXTL3	2219	32	19708	2.49792	1	0.111577	0.097249	0				280					0				124					0				203					23	17365
BIOGRID_INTERACTION	79798:armadillo repeat containing 5(ARMC5)	10	0.44843	0.0225542	USP7, POLR2A, CUL3, RIPK4, NCAPG2, TBCD, TUBGCP6, GEMIN5, TUBG1, RIGI	2219	38	19708	2.33723	1	0.111577	0.097249	0				280					0				124					0				203					28	17365
BIOGRID_INTERACTION	1999:E74 like ETS transcription factor 3(ELF3)	9	0.403587	0.0225467	MED23, AR, PAK1, DDX3X, ATIC, SOX9, P4HB, TARS1, NFE2L2	2219	32	19708	2.49792	1	0.111577	0.097249	0				280					0				124					0				203					23	17365
BIOGRID_INTERACTION	23293:SMG6 nonsense mediated mRNA decay factor(SMG6)	15	0.672646	0.0226189	OFD1, UPF1, RBM8A, CAMK2A, UPF3B, HDAC8, SOX2, TERT, CSPP1, AGO1, CNOT3, CSNK2B, AGO2, KRAS, RIGI	2219	70	19708	1.90317	1	0.111838	0.0974761	6	2.14286	0.00308911	UPF1, AGO1, CNOT3, CSNK2B, KRAS, HDAC8	279	6.05469	1	0.0286877	0.0256925	0				124					0				203					55	17365
BIOGRID_INTERACTION	84243:zinc finger DHHC-type palmitoyltransferase 18(ZDHHC18)	15	0.672646	0.0226189	UPF1, TMEM63C, PCDHGC4, INSR, IGF1, GSPT2, INS, NRAS, PIK3CA, SIN3A, ITGA8, AKT1, KRAS, HRAS, RIGI	2219	70	19708	1.90317	1	0.111838	0.0974761	6	2.14286	0.00308911	UPF1, PIK3CA, SIN3A, KRAS, HRAS, MTOR	279	6.05469	1	0.0286877	0.0256925	0				124					0				203					55	17365
BIOGRID_INTERACTION	51637:RNA transcription, translation and transport factor(RTRAF)	27	1.21076	0.0226477	MRE11, RPL10, COX15, CUL3, KIF14, HNRNPU, CHD3, ARHGAP35, RECQL4, EFTUD2, SYNCRIP, MECOM, SPOP, NKX2-1, DNM1L, NTRK1, DYRK1A, FN1, ARHGAP29, CIT, MAB21L2, PPT1, CCDC22, EIF3F, OBSL1, DLD, CUL4B	2219	154	19708	1.55714	1	0.11195	0.0975741	10	3.57143	0.000346412	EFTUD2, NOTCH1, ATRX, DYRK1A, HUWE1, EP300, HNRNPU, CHD3, DNM1L, ARHGAP35	279	4.58688	0.982382	0.00496042	0.0044425	6	4.83871	0.00262284	ACTC1, DHX9, WDR5, ARIH2, ABCE1, WARS1	122	6.2938	1	0.0384301	0.0355004	0				203					121	17367
BIOGRID_INTERACTION	6839:SUV39H1 histone lysine methyltransferase(SUV39H1)	35	1.56951	0.0227069	HDAC4, ODAD3, THRA, KDM1A, PNKP, PTEN, EHMT1, CHD4, KIF11, MTO1, MECP2, SPRED1, MECOM, RSPO2, DNMT3B, DVL3, HOXA1, SRGAP3, H3-3A, USP7, SMAD3, BCL11B, CRBN, DNMT3A, ESCO2, GTPBP2, RUNX2, CIT, DDB1, PSMC1, CTNNB1, CUL4B, ATP6V1B1, FTL, EZH2	2219	213	19708	1.4594	1	0.112213	0.0978033	13	4.64286	5.28205e-05	HDAC4, USP7, BCL11B, USP9X, ZNF292, DNMT3A, PTEN, EHMT1, CHD4, KIF11, MECP2, CTNNB1, H3-3A	279	4.31124	0.459762	0.00107132	0.000959467	7	5.64516	0.00203664	HDAC5, HDAC2, CBX5, RBBP4, CCT8, RBBP7, MACROH2A1	122	5.30886	1	0.0322023	0.0297473	6	2.95567	0.0640933	CCT3, RBBP4, CBX1, TNFAIP1, RBBP7, ZBTB2	199	2.78972	1	0.545263	0.527783	171	17367
BIOGRID_INTERACTION	399687:myosin XVIIIA(MYO18A)	37	1.65919	0.0227331	USP14, UQCRB, TFRC, SHMT2, CLTC, KIF14, ACTB, ACTG1, INS, PPP1CB, PUF60, CFL2, AP2M1, TFAP2A, PPP1R12A, TPM3, FBXW7, TPM2, SECISBP2, MYO5A, PYCR2, ARPC4, CDC42BPB, DDHD1, SMARCA4, CIT, PAN2, FIG4, AR, ACTA1, GAN, MYO5B, SPECC1L, MYH9, KRAS, TRIM37, CUL4B	2219	228	19708	1.44129	1	0.112313	0.0978899	0				280					5	4.03226	0.0521025	DDX46, CSNK1A1, CAPZA2, WDR5, CALM1	122	3.54257	1	0.314072	0.290129	6	2.95567	0.0805801	FMNL3, RAB2A, CSNK1A1, CFL1, AP2A1, TNFAIP1	199	2.60619	1	0.606126	0.586695	186	17367
GOTERM_BP_4	GO:0003382~epithelial cell morphogenesis	10	0.44843	0.0358772	COL18A1, AR, ST14, COL27A1, BCL11B, CCDC88C, IHH, PLOD3, GRHL2, HOXA13	2205	40	19068	2.1619	1	0.112327	0.0830601	0				280					0				124					0				203					30	16739
GOTERM_BP_4	GO:0014896~muscle hypertrophy	10	0.44843	0.0358772	HDAC4, PPP3CA, SMAD4, MYOC, GATA6, ATP2A2, GATA4, IGF1, MYH6, EZH2	2205	40	19068	2.1619	1	0.112327	0.0830601	0				280					0				124					0				203					30	16739
BIOGRID_INTERACTION	6428:serine and arginine rich splicing factor 3(SRSF3)	60	2.69058	0.0228444	RBM28, EIF4A3, KIF14, HNRNPU, CHD4, HNRNPR, CTCF, HMGB1, CHD3, CHD1, YARS2, EFTUD2, SYNCRIP, UQCRFS1, ATP6V1E1, CIC, YWHAG, UPF1, EED, MRPS22, DYRK1A, MRPS2, VRK1, CDC40, CIT, DKC1, NHLRC2, OBSL1, SF3B4, USP14, CUL7, VCP, AIRE, CUL3, SRSF1, MRPS34, PRDM15, INS, RECQL4, PURA, DHX30, U2AF2, LMNA, SEC23B, ATP6V0A1, BRD4, SUZ12, WWOX, CRBN, FN1, LARP7, UBE2A, PAN2, HNRNPK, NFIA, HNRNPA2B1, TRIM37, CDK13, CUL4B, EZH2	2219	405	19708	1.31577	1	0.112833	0.0983431	16	5.71429	0.000677896	SRRM2, UPF1, DYRK1A, HUWE1, HNRNPU, CHD4, CTCF, CHD3, PRPF8, EFTUD2, PURA, HNRNPK, NFIA, U2AF2, CDK13, ATP6V0A1	279	2.79064	0.999631	0.00854222	0.00765033	0				124					0				203					345	17365
BIOGRID_INTERACTION	245972:ATPase H+ transporting V0 subunit d2(ATP6V0D2)	13	0.58296	0.0229721	NDUFB8, CCDC115, ATP6AP2, SLC2A1, CRX, PAX6, SLC6A1, TMEM199, ATP6V1B2, KRAS, ATP6V0C, ATP6V1B1, ATP6V0A1	2219	57	19708	2.0256	1	0.113373	0.0988144	4	1.42857	0.0465219	SLC2A1, KRAS, SLC6A1, ATP6V0A1	279	4.95705	1	0.218038	0.195272	0				124					0				203					44	17365
BIOGRID_INTERACTION	199990:FA core complex associated protein 20(FAAP20)	13	0.58296	0.0229721	FANCI, ARNT2, ACBD5, FANCM, FANCL, FBXW7, CRX, FANCA, FANCC, FANCB, FANCE, FANCG, FANCF	2219	57	19708	2.0256	1	0.113373	0.0988144	0				280					0				124					0				203					44	17365
BIOGRID_INTERACTION	200734:sprouty related EVH1 domain containing 2(SPRED2)	13	0.58296	0.0229721	FTO, NDUFB7, ACTL6B, AP4M1, RPS6KA3, SMCHD1, QARS1, CLPP, GNAQ, KRAS, CTSD, ATG7, RIGI	2219	57	19708	2.0256	1	0.113373	0.0988144	0				280					0				124					0				203					44	17365
GOTERM_BP_4	GO:0010460~positive regulation of heart rate	8	0.358744	0.0363575	EDN1, GCH1, TPM3, PDE4D, KCNQ1, TACR3, ATP2A2, ADA	2205	28	19068	2.47075	1	0.113686	0.0840652	0				280					0				124					0				203					20	16739
BIOGRID_INTERACTION	7324:ubiquitin conjugating enzyme E2 E1(UBE2E1)	26	1.16592	0.0230694	ROBO3, RNF13, CUL3, NEDD4L, UBE3A, BRCA1, CBL, HDAC6, UBR7, BRD4, USP7, MBD5, MAP3K1, MID1, MID2, RNF168, ITCH, UFM1, HNRNPH1, UVSSA, ASXL2, RLIM, SIK1, TRIM37, TRIM32, NFE2L2	2219	147	19708	1.57087	1	0.113823	0.0992063	0				280					4	3.22581	0.0620335	H2AZ1, UBE2I, ARIH2, MACROH2A1	122	4.39567	1	0.349525	0.322879	5	2.46305	0.0611455	H2AZ1, PCGF5, UBE2E1, UBA1, RNF2	199	3.36854	1	0.532682	0.515605	117	17367
GOTERM_BP_4	GO:0043502~regulation of muscle adaptation	19	0.852018	0.0370719	CAMK2B, SMAD2, HDAC4, EDN1, SMAD4, SMAD3, CTDP1, PARP1, GDF1, ATP2A2, IGF1, FOXP1, SLC9A1, YY1, PPP3CA, LMNA, DAG1, JARID2, CAMK2G	2205	100	19068	1.64305	1	0.114039	0.0843259	7	2.5	0.00345607	CAMK2B, YY1, HDAC4, SMAD4, NOTCH1, CAMK2G, FOXP1	279	4.78409	0.987683	0.0216217	0.0168547	0				124					0				203					81	16739
GOTERM_BP_4	GO:0035701~hematopoietic stem cell migration	4	0.179372	0.0377144	EXT1, BCL11B, KIT, JAM3	2205	7	19068	4.9415	1	0.114162	0.0844172	0				280					0				124					0				203					3	16739
GOTERM_BP_4	GO:0098828~modulation of inhibitory postsynaptic potential	4	0.179372	0.0377144	RIMS2, RIMS1, CHRNA2, ABAT	2205	7	19068	4.9415	1	0.114162	0.0844172	0				280					0				124					0				203					3	16739
GOTERM_BP_4	GO:0045759~negative regulation of action potential	4	0.179372	0.0377144	CHRNB2, SUMO1, BIN1, HCN1	2205	7	19068	4.9415	1	0.114162	0.0844172	0				280					0				124					0				203					3	16739
GOTERM_BP_4	GO:0072197~ureter morphogenesis	4	0.179372	0.0377144	BMP4, EMX2, GATA3, SOX9	2205	7	19068	4.9415	1	0.114162	0.0844172	0				280					0				124					0				203					3	16739
GOTERM_BP_4	GO:0060896~neural plate pattern specification	4	0.179372	0.0377144	C2CD3, PTCH1, NOG, TBX18	2205	7	19068	4.9415	1	0.114162	0.0844172	0				280					0				124					0				203					3	16739
GOTERM_BP_4	GO:0001957~intramembranous ossification	4	0.179372	0.0377144	COL1A1, MN1, CTSK, AXIN2	2205	7	19068	4.9415	1	0.114162	0.0844172	0				280					0				124					0				203					3	16739
GOTERM_BP_4	GO:0021796~cerebral cortex regionalization	4	0.179372	0.0377144	EOMES, EMX2, ADGRG1, PAX6	2205	7	19068	4.9415	1	0.114162	0.0844172	0				280					0				124					0				203					3	16739
GOTERM_BP_4	GO:0046543~development of secondary female sexual characteristics	4	0.179372	0.0377144	STAT5B, TGFB1, WNT5A, IRF2BPL	2205	7	19068	4.9415	1	0.114162	0.0844172	0				280					0				124					0				203					3	16739
GOTERM_BP_4	GO:0046649~lymphocyte activation	75	3.36323	0.0371757	DOCK8, ONECUT1, NKAP, GBA1, RORA, HMGB1, RBPJ, GLI3, YY1, LFNG, PPP3CA, GJA1, SHH, NBN, ATP7A, JAK3, SOX4, EOMES, CHRNB2, IL11, MEF2C, PCYT1A, LIG4, TSC1, SCRIB, FOXP3, RUNX2, DDOST, FOXP1, PAX1, RNF168, KIT, MYH9, HPRT1, SOS1, HDAC4, CD151, AIRE, CHRNA4, PIK3R2, PIK3R1, GATA3, DLL1, HSPD1, INS, DLL4, EFNB1, PURA, ABL1, PLCG2, PLXNA1, WNT1, EXOSC3, ZBTB7A, WNT4, JAG2, IGBP1, NTRK1, SMAD2, WNT10B, STAT5B, TGFB1, SMAD3, BCL11B, FZD5, BRAF, FOXN1, PBX1, ITCH, KITLG, MAFB, ERCC1, CTNNB1, ADA, EZH2	2205	522	19068	1.24247	1	0.114162	0.0844172	17	6.07143	0.00434286	HDAC4, MEF2C, KMT2A, BCL11B, CHD7, BRAF, PIK3R2, GATA3, PIK3R1, MTOR, PBX1, FOXP1, YY1, PURA, ABL1, EP300, CTNNB1	279	2.22577	0.996024	0.0255528	0.0199191	9	7.25806	0.0182261	ATF2, HDAC5, PPP3CB, PRKCB, STAT3, BTK, PIK3CD, LRRC8A, IKZF1	122	2.69474	0.999999	0.220039	0.206712	11	5.41872	0.0490947	DCAF1, TOP2B, PPP3CB, IRF4, SRF, STAT3, PLCL2, FZD8, SLAMF6, KAT7, ZFP36L1	201	1.99909	1	0.573092	0.558136	438	16741
GOTERM_BP_4	GO:0032201~telomere maintenance via semi-conservative replication	4	0.179372	0.0377144	UPF1, BLM, RTEL1, DNA2	2205	7	19068	4.9415	1	0.114162	0.0844172	0				280					0				124					0				203					3	16739
GOTERM_BP_4	GO:0010172~embryonic body morphogenesis	4	0.179372	0.0377144	OFD1, MAB21L2, IFT122, CDON	2205	7	19068	4.9415	1	0.114162	0.0844172	0				280					0				124					0				203					3	16739
GOTERM_BP_4	GO:0150093~amyloid-beta clearance by transcytosis	4	0.179372	0.0377144	LRPAP1, CLTC, RAB11A, RAB11B	2205	7	19068	4.9415	1	0.114162	0.0844172	0				280					0				124					0				203					3	16739
GOTERM_BP_4	GO:0060573~cell fate specification involved in pattern specification	4	0.179372	0.0377144	LHX3, SUFU, GLI3, GLI2	2205	7	19068	4.9415	1	0.114162	0.0844172	0				280					0				124					0				203					3	16739
BIOGRID_INTERACTION	11180:WD repeat domain 6(WDR6)	29	1.30045	0.0233403	KMT2E, YAP1, RPL10, CUL3, KIF14, BRCA1, PIK3R1, PAPSS2, RECQL4, GJA1, NRAS, LAMP2, COX14, ATG7, KDM6B, NTRK1, MAP2K2, CAV1, RIPK4, BRAF, FTSJ1, RAB11A, TGFBR2, MIB1, OCLN, HAX1, HNRNPH1, TMEM216, KRAS	2219	169	19708	1.52404	1	0.115098	0.100318	7	2.5	0.033016	KMT2E, KDM6B, NOTCH1, BRAF, KRAS, PIK3R1, MIB1	279	2.92583	1	0.171418	0.153521	0				124					0				203					140	17365
BIOGRID_INTERACTION	8687:keratin 38(KRT38)	29	1.30045	0.0233403	HDAC4, SMARCD1, KDM1A, ZC4H2, PIK3R2, FYCO1, VPS53, KIF5A, LMNA, HSF4, HOXA1, PIBF1, CDK5RAP2, EXPH5, OFD1, CEP152, TSC1, KIF7, KRT74, PSMC5, RAD51, GAN, WAC, TRIM37, CCDC22, LHX4, CEP63, TRIM32, CCDC40	2219	169	19708	1.52404	1	0.115098	0.100318	0				280					0				124					0				203					140	17365
BIOGRID_INTERACTION	54033:RNA binding motif protein 11(RBM11)	16	0.717489	0.0234074	ZCCHC8, DDX6, USP7, NPM1, UTP4, TFRC, PYCR2, QKI, LMNB1, GLIS2, GOLGA2, U2AF2, AGPS, ZMYND10, SLIRP, PIBF1	2219	77	19708	1.8455	1	0.115338	0.100527	0				280					0				124					0				203					61	17365
BIOGRID_INTERACTION	6837:mediator complex subunit 22(MED22)	16	0.717489	0.0234074	SMAD2, CDK19, FBXW7, MED27, LIAS, MED17, MED13L, SOX2, MED12, MED23, CDK8, MED25, MED13, POLR2A, HNRNPH1, BRD4	2219	77	19708	1.8455	1	0.115338	0.100527	4	1.42857	0.0951506	MED12, CDK8, FBXW7, MED13L	279	3.66951	1	0.35846	0.321033	0				124					0				203					61	17365
BIOGRID_INTERACTION	6564:solute carrier family 15 member 1(SLC15A1)	16	0.717489	0.0234074	HACD1, TAFAZZIN, IDH2, RAB39B, ATP1A3, ACSL4, DNAAF5, NR2F2, RHEB, RAB18, KRAS, ABCD1, XPR1, ATP9A, SLC25A24, RSPRY1	2219	77	19708	1.8455	1	0.115338	0.100527	0				280					0				124					0				203					61	17365
BIOGRID_INTERACTION	87:actinin alpha 1(ACTN1)	36	1.61435	0.0234452	YAP1, USP14, CUL7, KDM5C, VCP, COX15, CAMK2A, ARX, KIF14, CACNA1A, LDB3, CACNA1C, CBL, RECQL4, PPP1CB, TUBA1A, CDH1, DAG1, CYC1, DNM1L, CIC, NTRK1, PDHX, MAP3K1, XRCC4, TPM3, TPM2, TSC1, CIT, NPC1, PPT1, MYH9, TRIM37, OBSL1, DLD, EZH2	2219	221	19708	1.44676	1	0.115493	0.100662	0				280					0				124					0				203					185	17365
BIOGRID_INTERACTION	8650:NUMB endocytic adaptor protein(NUMB)	25	1.12108	0.0234578	RET, CLTC, KIF14, PTEN, HSPD1, CDC42, GJA1, NRAS, CDH1, LAMP2, COL10A1, HRAS, AP2M1, IGBP1, CAV1, SIAH1, ATP6AP2, AP1B1, L1CAM, RAB11A, ITCH, OCLN, TRPV6, KRAS, NHLRC2	2219	140	19708	1.58598	1	0.115494	0.100663	0				280					6	4.83871	0.00173128	HDAC2, XPO1, PRKCB, CAPZA2, WDR5, DCAF7	122	6.92319	1	0.0285768	0.0263982	5	2.46305	0.0529065	RAB2A, PRKCE, CTDSPL, AP2A1, ARF6	199	3.53697	1	0.489835	0.474132	109	17367
BIOGRID_INTERACTION	80184:centrosomal protein 290(CEP290)	25	1.12108	0.0234578	CEP57, CEP104, KIF14, AK2, EMG1, CYB5R3, CSPP1, NEK1, PMPCB, CC2D2A, PIBF1, BCAP31, SUZ12, OFD1, CEP135, CFAP410, KIF7, MIB1, MAPK10, H3-4, CCDC8, KDELR2, NHLRC2, FTL, EZH2	2219	140	19708	1.58598	1	0.115494	0.100663	0				280					0				124					0				203					115	17365
GOTERM_BP_4	GO:0072520~seminiferous tubule development	6	0.269058	0.0386723	AR, BRIP1, ADGRG1, SMAD4, TBC1D20, SCAPER	2205	17	19068	3.0521	1	0.116775	0.0863493	0				280					0				124					0				203					11	16739
GOTERM_BP_4	GO:0097623~potassium ion export across plasma membrane	6	0.269058	0.0386723	KCNE1, KCNT2, KCNB1, KCND3, KCNQ1, KCNA2	2205	17	19068	3.0521	1	0.116775	0.0863493	3	1.07143	0.0249362	KCNB1, KCND3, KCNA2	279	12.0607	1	0.104204	0.0812299	0				124					0				203					11	16739
BIOGRID_INTERACTION	84061:magnesium transporter 1(MAGT1)	24	1.07623	0.0238047	CHRNB2, EVC2, VCP, SMAD4, CD151, EED, FBXW7, FOXG1, DDOST, LMNB1, TGFBR2, SEC61A1, FZR1, TUBA1A, NPC1, TCTN3, TUBB3, TMEM67, TCTN2, LMNA, TCTN1, POMK, STT3B, COX10	2219	133	19708	1.60267	1	0.117171	0.102125	0				280					0				124					0				203					109	17365
BIOGRID_INTERACTION	9448:mitogen-activated protein kinase kinase kinase kinase 4(MAP4K4)	28	1.25561	0.0238759	VCP, CTTNBP2, MRPS34, BRCA1, BICD2, SLC9A1, CRKL, PPP2CA, GJA1, NRAS, PDCD10, KIF5A, HRAS, NTRK1, SYT2, MAP3K1, FBXW7, CEP152, CAV1, VPS33B, TANC2, RAB11A, OCLN, HNRNPH1, RASA1, CSNK2B, KRAS, OBSL1	2219	162	19708	1.53507	1	0.11749	0.102403	0				280					0				124					7	3.44828	0.00597139	CNOT6L, PRKCE, CTNNA1, CDK12, PTK2, MAP4K4, ARF6	199	4.2793	1	0.127399	0.123315	134	17365
BIOGRID_INTERACTION	85013:transmembrane protein 128(TMEM128)	17	0.762332	0.0239581	JAGN1, KCNJ10, ELOVL4, GORAB, SLC1A3, SMARCA1, CLN8, BCS1L, MFF, ZDHHC15, CLDN5, GJA1, TMX2, TMEM237, LMNA, GJA8, TP63	2219	84	19708	1.79744	1	0.117708	0.102593	0				280					0				124					0				203					67	17365
BIOGRID_INTERACTION	50943:forkhead box P3(FOXP3)	17	0.762332	0.0239581	HDAC4, USP7, NUP107, NUP133, SATB1, SATB2, ADAR, HOXD13, GATA3, HOXC13, SMC3, FOXP4, FOXP2, FOXP1, KAT5, NOVA2, NACC1	2219	84	19708	1.79744	1	0.117708	0.102593	9	3.21429	2.44537e-05	HDAC4, USP7, SATB1, SATB2, NACC1, EP300, GATA3, FOXP2, FOXP1	279	7.56836	0.248031	0.000570064	0.000510544	0				124					0				203					67	17365
BIOGRID_INTERACTION	27257:LSM1 homolog, mRNA degradation associated(LSM1)	17	0.762332	0.0239581	ELAC2, DDX23, INPPL1, P3H1, UBE3A, PSMB8, PAN2, EFTUD2, GLUD1, RAB14, NARS1, NSD2, GEMIN4, SNRPE, RIGI, SNRPB, MPDU1	2219	84	19708	1.79744	1	0.117708	0.102593	5	1.78571	0.0310591	EFTUD2, RAB14, DDX23, NSD2, UBE3A	279	4.20464	1	0.164781	0.147577	3	2.41935	0.0942262	DDX17, ACTC1, XPO1	122	5.76932	1	0.459689	0.424645	0				203					64	17367
BIOGRID_INTERACTION	119180:lysozyme like 2(LYZL2)	17	0.762332	0.0239581	EDEM3, MANBA, TAFAZZIN, FKBP14, TMTC3, ATP1A3, LAMB1, ANTXR1, IGF1R, GALNS, TUBA1A, ASPH, NAGLU, TMEM67, COL6A2, COL6A1, RSPRY1	2219	84	19708	1.79744	1	0.117708	0.102593	0				280					0				124					0				203					67	17365
BIOGRID_INTERACTION	219541:mediator complex subunit 19(MED19)	17	0.762332	0.0239581	SMAD2, CDK19, FBXW7, MED27, AFF4, SCAF4, MED17, MED13L, MED12, MED23, CDK8, MED25, MED13, POLR2A, HLCS, MSX1, BRD4	2219	84	19708	1.79744	1	0.117708	0.102593	0				280					0				124					0				203					67	17365
BIOGRID_INTERACTION	8659:aldehyde dehydrogenase 4 family member A1(ALDH4A1)	17	0.762332	0.0239581	MDH2, ARG1, TACO1, IDH2, PYCR1, YARS2, TUFM, ALDH4A1, HMGCL, AUH, CLPP, C1QBP, CFL2, PMPCB, ACO2, TKT, OGT	2219	84	19708	1.79744	1	0.117708	0.102593	0				280					0				124					0				203					67	17365
BIOGRID_INTERACTION	6169:ribosomal protein L38(RPL38)	33	1.47982	0.024065	CEP57, YAP1, RPL10, CUL3, RPL11, KIF14, PTEN, SLC1A2, INS, RECQL4, EFTUD2, FZR1, SOX17, RPS19, SPOP, RPL13, IARS1, AP2M1, NPM1, TGFB1, DCC, FBXW7, TFE3, LARP7, VRK1, PAN2, RPS26, SPRTN, RPL26, TUBGCP4, SLIRP, FBP1, RPS23	2219	199	19708	1.47281	1	0.118202	0.103023	0				280					0				124					0				203					166	17365
BIOGRID_INTERACTION	54788:DnaJ heat shock protein family (Hsp40) member B12(DNAJB12)	23	1.03139	0.0241001	BCAP31, LRPAP1, CRBN, RIPK4, KIF14, PLOD3, LAMB1, PLOD1, MAGT1, PDIA6, DDOST, INS, EFTUD2, EXT2, FZR1, NPC1, EMC1, STT3A, P4HB, STT3B, RIGI, PIGH, BRD4	2219	126	19708	1.62122	1	0.118343	0.103146	0				280					4	3.22581	0.0426371	DNAJA1, HSPA5, YME1L1, HSP90B1	122	5.12829	1	0.27428	0.25337	0				203					99	17367
BIOGRID_INTERACTION	7159:tumor protein p53 binding protein 2(TP53BP2)	35	1.56951	0.0241709	YWHAE, YAP1, CEP104, SETD5, DDX6, KDM1A, UBE3A, LMNB2, ACTB, LMNB1, PPP1CB, CDH1, KIF5A, SRGAP3, MPDZ, PIBF1, YWHAG, OFD1, APC2, CEP135, CEP152, SIAH1, AXIN1, RPGRIP1L, GFAP, MIB1, RPGRIP1, ITCH, OCLN, CSNK2B, EFHC1, CTNNB1, LHX4, RIGI, ARHGEF6	2219	214	19708	1.45258	1	0.118659	0.103422	8	2.85714	0.032589	PPP1CB, SETD5, CREBBP, CSNK2B, EP300, CTNNB1, UBE3A, MIB1	279	2.64067	1	0.169579	0.151874	0				124					0				203					179	17365
BIOGRID_INTERACTION	2886:growth factor receptor bound protein 7(GRB7)	22	0.986547	0.0243325	PDGFRB, RET, NPM1, RPL10, ZBTB16, INSR, DOCK7, MRPS34, TCF12, STAC3, MRPS2, SDHA, GIGYF2, AR, GIGYF1, PUF60, ERBB3, FLAD1, CAPRIN1, GNB2, KIT, RBM10	2219	119	19708	1.64195	1	0.118991	0.103711	0				280					4	3.22581	0.0369765	HDAC2, ATP5F1B, G3BP2, CALM1	122	5.42995	1	0.249844	0.230797	0				203					93	17367
BIOGRID_INTERACTION	4613:MYCN proto-oncogene, bHLH transcription factor(MYCN)	14	0.627803	0.0243409	KDM5B, USP7, CSNK2A1, KDM1A, FBXW7, NONO, ODC1, DNMT3A, BRCA1, HOXA13, LRPPRC, TRIM32, EZH2, TP73	2219	64	19708	1.94282	1	0.118991	0.103711	10	3.57143	2.71558e-07	KDM5B, SETD2, USP7, CSNK2A1, KMT2A, TRRAP, FBXW7, ODC1, DNMT3A, HUWE1	279	11.0372	0.00316055	1.30797e-05	1.1714e-05	3	2.41935	0.0589058	HDAC5, HDAC2, WDR5	122	7.57223	1	0.339812	0.313907	0				203					47	17367
BIOGRID_INTERACTION	51360:membrane bound transcription factor peptidase, site 2(MBTPS2)	14	0.627803	0.0243409	SLC35A1, KDM1A, ABCB7, KIF14, DARS1, TTI2, CIT, BSCL2, POLA1, OPA1, PPP2R1A, EMC1, RBBP8, ASCC3	2219	64	19708	1.94282	1	0.118991	0.103711	0				280					0				124					0				203					50	17365
BIOGRID_INTERACTION	79570:sodium/potassium transporting ATPase interacting 1(NKAIN1)	14	0.627803	0.0243409	ABCD4, TMEM63A, PIGO, KCNJ8, TUSC3, FZD6, DHRS3, CLCN7, GJA1, ZDHHC9, SNX14, ATP13A2, PNPLA6, SLC12A6	2219	64	19708	1.94282	1	0.118991	0.103711	0				280					0				124					0				203					50	17365
BIOGRID_INTERACTION	85456:tankyrase 1 binding protein 1(TNKS1BP1)	22	0.986547	0.0243325	NTRK1, SUZ12, USP14, VCP, CSNK2A1, FBXW7, CAV1, DYRK1A, KIF14, ACTB, RAB11A, CIT, EFTUD2, OCLN, HNRNPK, CDH1, HNRNPH1, CNOT3, KRAS, EZH2, RIGI, TNRC6B	2219	119	19708	1.64195	1	0.118991	0.103711	8	2.85714	0.00150656	EFTUD2, DYNC1H1, HNRNPK, CSNK2A1, FBXW7, CNOT3, DYRK1A, KRAS	279	4.74877	1	0.0161847	0.0144949	0				124					5	2.46305	0.0321349	RAB2A, CNOT6, CNOT6L, NLK, ARF6	199	4.16114	1	0.364307	0.352628	97	17365
BIOGRID_INTERACTION	26086:G protein signaling modulator 1(GPSM1)	12	0.538117	0.0243362	NTRK1, GCM2, UGP2, CBS, CUL3, POGZ, CHAMP1, GNAI3, TRIP13, GNAI1, BRD4, GLIS2	2219	51	19708	2.08976	1	0.118991	0.103711	4	1.42857	0.0351884	USP9X, POGZ, CHAMP1, GNAI1	279	5.54023	1	0.178639	0.159988	0				124					0				203					39	17365
BIOGRID_INTERACTION	286887:keratin 6C(KRT6C)	12	0.538117	0.0243362	GOLGA2, EFTUD2, CUL7, SMARCB1, INPPL1, LARP7, PIK3R2, CHD4, CHD3, EIF3F, CBL, TP63	2219	51	19708	2.08976	1	0.118991	0.103711	6	2.14286	0.000744729	EFTUD2, SMARCB1, PIK3R2, CHD4, CHD3, CBL	279	8.31035	0.999831	0.00916637	0.00820931	0				124					0				203					39	17365
BIOGRID_INTERACTION	55238:solute carrier family 38 member 7(SLC38A7)	14	0.627803	0.0243409	ACBD5, EDA, ACTL6B, MMGT1, VRK1, AQP2, CLCN7, CYB5R3, TMEM237, LMNA, EEF1A2, CRELD1, GJA8, SLC16A2	2219	64	19708	1.94282	1	0.118991	0.103711	0				280					0				124					0				203					50	17365
BIOGRID_INTERACTION	5407:pancreatic lipase related protein 1(PNLIPRP1)	12	0.538117	0.0243362	KCNJ6, EBP, CYB5R3, TMX2, TMEM237, LMNA, ITGA8, UBR1, GJA8, AQP2, SLC16A2, PEX12	2219	51	19708	2.08976	1	0.118991	0.103711	0				280					0				124					0				203					39	17365
BIOGRID_INTERACTION	51014:transmembrane p24 trafficking protein 7(TMED7)	14	0.627803	0.0243409	NUS1, VCP, DGAT1, TUSC3, KIF14, EIF2AK3, HK1, GOLGA2, FGF9, MMP15, HECW2, SMOC1, ATP13A2, ATP9A	2219	64	19708	1.94282	1	0.118991	0.103711	0				280					0				124					0				203					50	17365
BIOGRID_INTERACTION	79990:pleckstrin homology, MyTH4 and FERM domain containing H3(PLEKHH3)	12	0.538117	0.0243362	NTRK1, RET, EFNB1, NPC1, SLC31A1, KCNC3, GNAI3, TACR3, D2HGDH, ACVR2B, RIGI, TGFBR2	2219	51	19708	2.08976	1	0.118991	0.103711	0				280					0				124					0				203					39	17365
BIOGRID_INTERACTION	114793:formin like 2(FMNL2)	12	0.538117	0.0243362	NTRK1, CDC42, CDH1, FBXW7, AP1B1, NPHP3, PLPBP, KRAS, A2ML1, SUOX, HRAS, RIGI	2219	51	19708	2.08976	1	0.118991	0.103711	0				280					0				124					4	1.97044	0.0146064	BRD3, FMNL3, RAB2A, ARF6	199	7.76746	1	0.227406	0.220116	39	17365
BIOGRID_INTERACTION	11129:CLK4 associating serine/arginine rich protein(CLASRP)	14	0.627803	0.0243409	TCF7L2, ACADVL, EED, VDR, DDX23, DYRK1A, ZBTB20, PUM1, TTC19, COASY, SNX3, U2AF2, SNIP1, EZH2	2219	64	19708	1.94282	1	0.118991	0.103711	5	1.78571	0.0126984	TCF7L2, U2AF2, DDX23, DYRK1A, ZBTB20	279	5.51859	1	0.0858661	0.0769008	0				124					0				203					50	17365
BIOGRID_INTERACTION	7057:thrombospondin 1(THBS1)	18	0.807175	0.0243107	YAP1, COL18A1, TGFB1, JAG1, LAMB3, COL11A1, BGN, FN1, CFC1, SOX2, DHFR, COL1A1, COL2A1, TUBA1A, COL4A1, COL6A1, D2HGDH, ATG7	2219	91	19708	1.75678	1	0.118991	0.103711	0				280					0				124					0				203					73	17365
BIOGRID_INTERACTION	4599:MX dynamin like GTPase 1(MX1)	12	0.538117	0.0243362	BLM, TUBA1A, SUMO1, ZBTB16, MCCC1, SIAH1, FANCA, LRP4, SIK1, CHD3, BCS1L, RIGI	2219	51	19708	2.08976	1	0.118991	0.103711	0				280					0				124					0				203					39	17365
BIOGRID_INTERACTION	153562:MARVEL domain containing 2(MARVELD2)	12	0.538117	0.0243362	ITCH, GJA1, NRAS, OCLN, CDH1, CAV1, TMEM216, ACAD9, LAMP2, KRAS, HRAS, RAB11A	2219	51	19708	2.08976	1	0.118991	0.103711	0				280					0				124					3	1.47783	0.0930213	RAB2A, CTDSPL, ARF6	199	5.8256	1	0.644585	0.623921	39	17365
BIOGRID_INTERACTION	1410:crystallin alpha B(CRYAB)	27	1.21076	0.024394	CRYBA1, NEDD4L, CLN6, INS, PIDD1, PTDSS1, CDH1, CASP2, TNPO2, TRAPPC2, SMAD4, CRADD, MDH2, CRYBB2, AMPD2, TRAPPC9, GDF5, GFAP, CRYGC, CRYGD, GEMIN4, PI4KA, CTNNB1, NHLRC2, CRYAA, CRYAB, CC2D1A	2219	155	19708	1.5471	1	0.11922	0.10391	0				280					0				124					0				203					128	17365
BIOGRID_INTERACTION	9950:golgin A5(GOLGA5)	30	1.34529	0.0244225	ODAD3, CD151, KDM1A, BRCA1, PTH1R, PHF21A, CDC42, GOLGA2, GJA1, NRAS, STS, CDH1, VPS53, LAMP2, CHST14, NCDN, EXTL3, HSD3B7, KCNJ6, CAV1, VPS33B, AVPR2, OCRL, ATP2B2, RAB11A, SLC6A5, OCLN, TMEM216, POMK, KCNK4	2219	177	19708	1.50534	1	0.119328	0.104004	0				280					0				124					0				203					147	17365
BIOGRID_INTERACTION	55920:regulator of chromosome condensation 2(RCC2)	21	0.941704	0.0244879	NTRK1, HDAC4, CUL7, GDI1, PTEN, FN1, PHF8, CDC42, RECQL4, EFTUD2, AR, COQ2, FZR1, U2AF2, HNRNPH1, CCDC8, RAC1, CIC, OBSL1, CUL4B, BRD4	2219	112	19708	1.66528	1	0.119542	0.104191	7	2.5	0.00513534	HDAC4, EFTUD2, U2AF2, PTEN, EP300, RAC1, PRPF8	279	4.41487	1	0.0423606	0.0379377	0				124					0				203					91	17365
BIOGRID_INTERACTION	100423062:immunoglobulin lambda like polypeptide 5(IGLL5)	21	0.941704	0.0244879	NTRK1, SUZ12, FKBP10, CD151, ASCC1, IDUA, FN1, USB1, RUNX2, ADGRG1, PTDSS1, FANCD2, PPP2R2B, EEF1A2, SNIP1, ITGA7, CA8, GUSB, FGFR3, EZH2, BRD4	2219	112	19708	1.66528	1	0.119542	0.104191	0				280					0				124					0				203					91	17365
BIOGRID_INTERACTION	79696:zinc finger C2HC-type containing 1C(ZC2HC1C)	19	0.852018	0.0244986	SMARCD1, DDX6, CUL7, IFT172, GPHN, BICD2, MID2, LMNB2, GFAP, GOLGA2, IFT74, RINT1, IFT88, KAT5, LMNA, POLR1C, MAN2C1, PIBF1, TNPO2	2219	98	19708	1.72192	1	0.119542	0.104191	0				280					0				124					0				203					79	17365
BIOGRID_INTERACTION	9400:RecQ like helicase 5(RECQL5)	19	0.852018	0.0244986	YAP1, MRE11, PARP1, DDX23, TOP3A, FANCC, BRCA1, MED27, SCAF4, MED17, RECQL4, RAD50, RAD51, CUX1, POLR2A, FANCD2, POLR1A, NBN, RIGI	2219	98	19708	1.72192	1	0.119542	0.104191	0				280					0				124					0				203					79	17365
BIOGRID_INTERACTION	11143:lysine acetyltransferase 7(KAT7)	21	0.941704	0.0244879	CDT1, MAP2K1, BRPF1, PARP1, FBXW7, DDX11, GMNN, ATN1, CHD4, CDC6, CIT, DDB2, AR, ORC1, KAT6B, KAT6A, DVL3, CTSD, EZH2, BRD4, TAF1	2219	112	19708	1.66528	1	0.119542	0.104191	7	2.5	0.00513534	MAP2K1, BRPF1, KAT6B, FBXW7, KAT6A, CHD4, TAF1	279	4.41487	1	0.0423606	0.0379377	0				124					0				203					91	17365
BIOGRID_INTERACTION	57617:VPS18 core subunit of CORVET and HOPS complexes(VPS18)	20	0.896861	0.0245498	NTRK1, VCP, COPB1, CRYBB3, HTRA2, TSEN2, BICD2, RAB11A, DHFR, RECQL4, MED23, POLR3A, BIN1, RSRC1, LAMP2, D2HGDH, ALDOA, ATG7, TECPR2, RIGI	2219	105	19708	1.69171	1	0.119761	0.104382	0				280					0				124					0				203					85	17365
GOTERM_BP_4	GO:0035088~establishment or maintenance of apical/basal cell polarity	13	0.58296	0.0397122	CRB2, CRB1, JAG1, FOXF1, WNT5A, FOXJ1, SCRIB, CDC42, TTC8, DLG3, OPHN1, DLG4, DLG5	2205	60	19068	1.87365	1	0.119769	0.0885626	0				280					0				124					0				203					47	16739
BIOGRID_INTERACTION	345651:actin beta like 2(ACTBL2)	40	1.79372	0.0245998	YAP1, USP14, SMARCD1, CUL7, THRB, NUP107, UQCRB, CUL3, NCAPG2, UBE3A, MYSM1, GTF2E2, TMEM70, ACTB, ACTG1, SOX2, GOLGA2, CCND2, ERBB3, RAD21, MFN2, SOX4, ACBD5, LARP7, ATP5F1D, SMARCA2, SKI, ACTA2, CRYGD, ACTA1, FANCD2, GAN, MYH9, CDK10, TRIM37, NCAPD3, VIP, OBSL1, ADA, CUL4B	2219	252	19708	1.40976	1	0.119973	0.104567	0				280					0				124					0				203					212	17365
BIOGRID_INTERACTION	10806:SHH signaling and ciliogenesis regulator SDCCAG8(SDCCAG8)	7	0.313901	0.0246696	ODAD1, OFD1, KARS1, NUP62, KRAS, IARS1, IKBKG	2219	21	19708	2.96049	1	0.120124	0.104699	0				280					0				124					0				203					14	17365
BIOGRID_INTERACTION	5154:platelet derived growth factor subunit A(PDGFA)	7	0.313901	0.0246696	COL1A1, COL2A1, ASPH, COL4A1, COL6A1, LAMB1, RIGI	2219	21	19708	2.96049	1	0.120124	0.104699	3	1.07143	0.0349043	COL2A1, COL4A1, COL6A1	279	10.0911	1	0.177661	0.159112	0				124					0				203					14	17365
BIOGRID_INTERACTION	653784:mitotic spindle organizing protein 2A(MZT2A)	7	0.313901	0.0246696	ODAD1, TUBGCP2, UBA5, IKBKG, TUBGCP4, TUBG1, CDK5RAP2	2219	21	19708	2.96049	1	0.120124	0.104699	0				280					0				124					0				203					14	17365
BIOGRID_INTERACTION	55812:spermatogenesis associated 7(SPATA7)	7	0.313901	0.0246696	NEK1, HSD17B4, RPGRIP1L, CFAP410, RAF1, PTF1A, OGT	2219	21	19708	2.96049	1	0.120124	0.104699	0				280					0				124					0				203					14	17365
BIOGRID_INTERACTION	151871:developmental pluripotency associated 2(DPPA2)	7	0.313901	0.0246696	SETD5, U2AF2, SPOP, DVL3, PLOD3, FGF12, AP2M1	2219	21	19708	2.96049	1	0.120124	0.104699	3	1.07143	0.0349043	SETD5, U2AF2, FGF12	279	10.0911	1	0.177661	0.159112	0				124					0				203					14	17365
BIOGRID_INTERACTION	3736:potassium voltage-gated channel subfamily A member 1(KCNA1)	7	0.313901	0.0246696	CNTNAP1, JAGN1, DLG4, KCNA1, KCNA2, KCNA4, DOLK	2219	21	19708	2.96049	1	0.120124	0.104699	0				280					0				124					0				203					14	17365
BIOGRID_INTERACTION	6209:ribosomal protein S15(RPS15)	43	1.92825	0.0248071	HDAC4, RPL10, CUL3, SRSF1, RPL11, KIF14, PTEN, HNRNPU, CHD4, HMGB1, CHD3, HDAC6, INS, CDC42, RECQL4, EFTUD2, SEC61A1, FZR1, FGF8, MECOM, RPS19, RPL13, MPV17, CIC, ATP6V0A1, BRD4, NPM1, FBXW7, FN1, LARP7, VRK1, TUBG1, CIT, RPS26, H1-4, PTRH2, NDUFS1, RPL26, ERCC6, STT3B, FGF13, FBP1, RPS23	2219	275	19708	1.38874	1	0.120763	0.105255	9	3.21429	0.0419544	HDAC4, EFTUD2, H1-4, FBXW7, PTEN, HNRNPU, CHD4, CHD3, ATP6V0A1	279	2.31179	1	0.20083	0.179861	0				124					0				203					232	17365
BIOGRID_INTERACTION	9320:thyroid hormone receptor interactor 12(TRIP12)	26	1.16592	0.0248887	VCP, SRSF1, RPL11, CHD4, PHF8, YY1, MECP2, EXOSC9, SOX6, BRD4, SMARCE1, SUZ12, USP7, PARP1, EED, FBXW7, DYRK1A, CIT, RNF168, STAG2, CCDC8, KRAS, PTF1A, OBSL1, OGT, EZH2	2219	148	19708	1.56026	1	0.121128	0.105573	9	3.21429	0.00121882	YY1, MECP2, USP7, STAG2, FBXW7, DYRK1A, CHD4, KRAS, OGT	279	4.29555	0.999999	0.0136008	0.0121807	0				124					0				203					122	17365
BIOGRID_INTERACTION	7414:vinculin(VCL)	36	1.61435	0.0249182	ATP6V1A, YWHAE, VCP, ECHS1, POMP, CLTC, KIF14, GNAI3, BUB1B, UBR1, BRCA1, KIF11, HSD17B10, BICD2, ACTB, ACTG1, TUBA1A, TUBB3, PDCD10, CDH1, DAG1, MPDZ, YWHAG, TP63, NTRK1, PDHA1, KIDINS220, CAV1, FN1, ASNS, SCAF4, UFC1, CTNNB1, PHIP, NHLRC2, RIGI	2219	222	19708	1.44024	1	0.12124	0.105671	8	2.85714	0.0385609	ATP6V1A, PDHA1, KIDINS220, CLTC, CTNNB1, PHIP, KIF11, SPTAN1	279	2.54551	1	0.190867	0.170939	5	4.03226	0.0480972	HDAC2, ACTC1, XPO1, HSPA5, CLASP1	122	3.63831	1	0.29641	0.273813	0				203					181	17367
BIOGRID_INTERACTION	2060:epidermal growth factor receptor pathway substrate 15(EPS15)	29	1.30045	0.0250403	CLTC, KIF14, SLC6A3, ACTB, CRKL, PPP1CB, GJA1, OXCT1, AP1G1, CDH1, AP2S1, ABL1, AP2M1, MCCC2, TFAP2A, NTRK1, ACBD5, TGFB1, NONO, TUBB, DYRK1A, FN1, AP1B1, MIB1, OCLN, PCCB, MYH9, RABL6, RIGI	2219	170	19708	1.51508	1	0.121802	0.106161	6	2.14286	0.0934381	PPP1CB, CLTC, DYRK1A, AP2S1, ABL1, MIB1	279	2.49311	1	0.355455	0.318342	5	4.03226	0.0208288	UBE2H, XPO1, HSPA5, UBE2D3, CAPZA2	122	4.75121	1	0.165924	0.153275	6	2.95567	0.0287067	KRT82, DCAF1, CCT3, KRT1, UBE2E1, AP2A1	199	3.49536	1	0.341987	0.331023	136	17367
GOTERM_BP_4	GO:0031223~auditory behavior	5	0.224215	0.0411199	CNTNAP2, NRXN1, NRXN2, SLC1A3, STRA6	2205	12	19068	3.60317	1	0.122514	0.090593	0				280					0				124					0				203					7	16739
GOTERM_BP_4	GO:0071697~ectodermal placode morphogenesis	5	0.224215	0.0411199	EDA, GNAS, CTNNB1, SIX1, TBX3	2205	12	19068	3.60317	1	0.122514	0.090593	0				280					0				124					0				203					7	16739
GOTERM_BP_4	GO:0003198~epithelial to mesenchymal transition involved in endocardial cushion formation	5	0.224215	0.0411199	SMAD4, FGF8, MSX2, MSX1, RBPJ	2205	12	19068	3.60317	1	0.122514	0.090593	0				280					0				124					0				203					7	16739
GOTERM_BP_4	GO:0071236~cellular response to antibiotic	5	0.224215	0.0411199	MEF2C, ATP7A, GFER, EZH2, SLC9A1	2205	12	19068	3.60317	1	0.122514	0.090593	0				280					0				124					0				203					7	16739
GOTERM_BP_4	GO:0021604~cranial nerve structural organization	5	0.224215	0.0411199	EGR2, SEMA3A, KCNA2, HOXB1, PAX2	2205	12	19068	3.60317	1	0.122514	0.090593	0				280					0				124					0				203					7	16739
GOTERM_BP_4	GO:0060788~ectodermal placode formation	5	0.224215	0.0411199	EDA, GNAS, CTNNB1, SIX1, TBX3	2205	12	19068	3.60317	1	0.122514	0.090593	0				280					0				124					0				203					7	16739
GOTERM_BP_4	GO:0035112~genitalia morphogenesis	5	0.224215	0.0411199	AR, NPR2, CTNNB1, TP63, FGF10	2205	12	19068	3.60317	1	0.122514	0.090593	0				280					0				124					0				203					7	16739
GOTERM_BP_4	GO:0021610~facial nerve morphogenesis	5	0.224215	0.0411199	EGR2, SEMA3A, SIX1, ADARB1, HOXB1	2205	12	19068	3.60317	1	0.122514	0.090593	0				280					0				124					0				203					7	16739
GOTERM_BP_4	GO:0072710~response to hydroxyurea	5	0.224215	0.0411199	BLM, RAD51, NSMCE3, TREX1, DDX11	2205	12	19068	3.60317	1	0.122514	0.090593	0				280					0				124					0				203					7	16739
GOTERM_BP_4	GO:0043589~skin morphogenesis	5	0.224215	0.0411199	COL1A1, VPS33B, ITGA6, TP63, AHDC1	2205	12	19068	3.60317	1	0.122514	0.090593	0				280					0				124					0				203					7	16739
GOTERM_BP_4	GO:0086091~regulation of heart rate by cardiac conduction	10	0.44843	0.0414221	YWHAE, KCNE1, BIN1, KCND3, KCNQ1, CAV1, CACNA1D, CACNA1C, SCN1B, KCNJ2	2205	41	19068	2.10918	1	0.123117	0.0910387	4	1.42857	0.0217374	DSP, KCND3, CACNA1C, CACNA1G	279	6.66772	1	0.0945426	0.0736986	0				124					0				203					31	16739
GOTERM_BP_4	GO:0048873~homeostasis of number of cells within a tissue	10	0.44843	0.0414221	FH, TUBA1A, SMO, PTH, RAC3, PTPN11, KRAS, SOX9, GATA2, GIGYF2	2205	41	19068	2.10918	1	0.123117	0.0910387	4	1.42857	0.0217374	NOTCH1, KMT2A, PTPN11, KRAS	279	6.66772	1	0.0945426	0.0736986	0				124					0				203					31	16739
BIOGRID_INTERACTION	79143:membrane bound O-acyltransferase domain containing 7(MBOAT7)	25	1.12108	0.0253529	TMEM63A, PTH1R, LMNB1, NRAS, EDNRA, STS, TCTN3, EMC1, TCTN2, LAMP2, TM4SF20, LNPK, BCAP31, HSD3B7, MMGT1, SYP, RAB11A, LMBRD1, NPC1, STIM1, POMK, FAM20C, KRAS, NDUFS1, CRELD1	2219	141	19708	1.57473	1	0.123129	0.107318	0				280					0				124					0				203					116	17365
BIOGRID_INTERACTION	8777:multiple PDZ domain crumbs cell polarity complex component(MPDZ)	15	0.672646	0.0253513	YAP1, WWOX, SHMT2, KIF14, KIF22, GOLGA2, SNX3, RECQL4, SMCHD1, MAFB, KIT, CTNNB1, KRAS, WASF1, FGFR3	2219	71	19708	1.87637	1	0.123129	0.107318	0				280					0				124					0				203					56	17365
BIOGRID_INTERACTION	54187:N-acetylneuraminate synthase(NANS)	15	0.672646	0.0253513	NTRK1, FH, SHMT2, FBXW7, ODC1, MPI, ASS1, TKFC, CDH1, NPC2, ALDH1A2, HPRT1, NAXD, TKT, BRD4	2219	71	19708	1.87637	1	0.123129	0.107318	0				280					0				124					0				203					56	17365
BIOGRID_INTERACTION	23049:SMG1 nonsense mediated mRNA decay associated PI3K related kinase(SMG1)	15	0.672646	0.0253513	DDX6, UPF1, DDX3X, RBM8A, FMR1, EIF4A3, UPF3B, SMG9, EEF2, TUBG1, SMG8, GSPT2, FZR1, TUBA1A, TELO2	2219	71	19708	1.87637	1	0.123129	0.107318	0				280					3	2.41935	0.0706506	EIF4A2, NR3C1, HSP90B1	122	6.82568	1	0.380694	0.351672	0				203					53	17367
BIOGRID_INTERACTION	27237:Rho guanine nucleotide exchange factor 16(ARHGEF16)	15	0.672646	0.0253513	PDHA1, SHMT2, IFT122, SCRIB, ATP1A2, ACAT1, MECP2, CDH1, HNRNPH1, LMNA, COQ8A, DLAT, HRAS, LBR, YWHAG	2219	71	19708	1.87637	1	0.123129	0.107318	0				280					0				124					4	1.97044	0.0346829	PRKCI, SF3A1, DPP8, ELMO1	199	5.57945	1	0.376366	0.3643	56	17365
BIOGRID_INTERACTION	56888:potassium channel modulatory factor 1(KCMF1)	25	1.12108	0.0253529	PSMD12, VCP, EDA, WDR26, TFRC, SOX2, GOLGA2, QARS1, RPL13, IKBKG, NUP214, CD96, TGFB1, KIDINS220, IDH2, ELP2, UBE2A, CFC1, PSMC5, SARS2, CAPN10, PSMC1, KRAS, OGT, RAPSN	2219	141	19708	1.57473	1	0.123129	0.107318	0				280					0				124					0				203					116	17365
BIOGRID_INTERACTION	79866:BORA aurora kinase A activator(BORA)	11	0.493274	0.0255513	FZR1, PIGT, FBXW11, WNT7A, BRCA1, DNA2, PIBF1, FGFR3, BICD2, TSHR, WNT4	2219	45	19708	2.17103	1	0.123737	0.107848	0				280					0				124					0				203					34	17365
BIOGRID_INTERACTION	116931:mediator complex subunit 12L(MED12L)	11	0.493274	0.0255513	MED12, MED23, CDK8, AR, CDK19, MED13, NCAPD2, MED27, MED17, HSPD1, MED13L	2219	45	19708	2.17103	1	0.123737	0.107848	0				280					0				124					0				203					34	17365
BIOGRID_INTERACTION	900:cyclin G1(CCNG1)	11	0.493274	0.0255513	DDB1, GRN, PPP2R1A, LMNA, PPP2R5D, LTBP3, PPP2R5C, GAS8, CUL4B, RIGI, TP73	2219	45	19708	2.17103	1	0.123737	0.107848	0				280					0				124					0				203					34	17365
BIOGRID_INTERACTION	10746:mitogen-activated protein kinase kinase kinase 2(MAP3K2)	11	0.493274	0.0255513	YWHAE, YAP1, TRAF7, AXIN1, CTNNB1, NEDD4L, IKBKG, AXIN2, STAMBP, PIBF1, YWHAG	2219	45	19708	2.17103	1	0.123737	0.107848	0				280					0				124					0				203					34	17365
BIOGRID_INTERACTION	51805:coenzyme Q3, methyltransferase(COQ3)	11	0.493274	0.0255513	COQ4, LARS2, PDHA1, FCSK, CLPP, C1QBP, PMPCB, COQ8A, COQ9, HDAC6, COQ5	2219	45	19708	2.17103	1	0.123737	0.107848	0				280					0				124					0				203					34	17365
BIOGRID_INTERACTION	223:aldehyde dehydrogenase 9 family member A1(ALDH9A1)	11	0.493274	0.0255513	FH, ECHS1, PDHA1, GDI1, IVD, PTRH2, DYRK1A, BRCA1, ACADM, NHLRC2, CUL4B	2219	45	19708	2.17103	1	0.123737	0.107848	0				280					0				124					0				203					34	17365
BIOGRID_INTERACTION	55103:Ral GEF with PH domain and SH3 binding motif 2(RALGPS2)	11	0.493274	0.0255513	HDAC4, GIGYF1, NRAS, AIFM1, HNRNPH1, INPP5E, KRAS, HRAS, TANC2, GIGYF2, YWHAG	2219	45	19708	2.17103	1	0.123737	0.107848	4	1.42857	0.0254889	HDAC4, GIGYF1, KRAS, HRAS	279	6.27893	1	0.142761	0.127855	0				124					0				203					34	17365
BIOGRID_INTERACTION	5303:peptidylprolyl cis/trans isomerase, NIMA-interacting 4(PIN4)	11	0.493274	0.0255513	ERBB3, RPS19, HNRNPH1, SHMT2, SCO2, RAD21, LARP7, SLIRP, BICD2, DNM1, EZH2	2219	45	19708	2.17103	1	0.123737	0.107848	0				280					0				124					0				203					34	17365
BIOGRID_INTERACTION	94121:synaptotagmin like 4(SYTL4)	11	0.493274	0.0255513	NRAS, TUBA1A, PRKAR1B, MYO5B, STXBP1, LMNA, DVL3, KRAS, TRIM37, HRAS, RAB11A	2219	45	19708	2.17103	1	0.123737	0.107848	4	1.42857	0.0254889	PRKAR1B, STXBP1, KRAS, HRAS	279	6.27893	1	0.142761	0.127855	0				124					0				203					34	17365
BIOGRID_INTERACTION	4653:myocilin(MYOC)	11	0.493274	0.0255513	ACTA2, MYOC, FN1, ITGA7, MYH11, ALDOA, TKT, TGFBR1, ACTB, FTL, ACTG1	2219	45	19708	2.17103	1	0.123737	0.107848	0				280					0				124					0				203					34	17365
BIOGRID_INTERACTION	128061:40S small subunit processome assembly factor 1(FSAF1)	11	0.493274	0.0255513	EIF2S3, SMARCB1, RARS1, QARS1, EPRS1, KAT5, KARS1, PPP2R1A, INPP5K, KRAS, IARS1	2219	45	19708	2.17103	1	0.123737	0.107848	4	1.42857	0.0254889	SMARCB1, PPP2R1A, KRAS, PRPF8	279	6.27893	1	0.142761	0.127855	0				124					0				203					34	17365
BIOGRID_INTERACTION	23371:tensin 2(TNS2)	37	1.65919	0.0256252	YWHAE, KLHL15, CRX, BRCA1, BICD2, HSPD1, CRKL, TRIM8, ERBB3, PPP2R1A, FLAD1, AP1S2, MAPK1, DMD, HOXA1, KIF1A, GLUL, YWHAG, EIF5A, BCKDHA, ADSL, FBXW11, CAV1, AGL, DYRK1A, AMMECR1, TSC1, SDHA, TRAF7, HADHA, HNRNPH1, RFT1, KIT, WAC, OBSL1, OGT, FGFR1	2219	230	19708	1.42876	1	0.124031	0.108103	0				280					0				124					0				203					193	17365
BIOGRID_INTERACTION	23223:ribosomal RNA processing 12 homolog(RRP12)	37	1.65919	0.0256252	RBM28, CUL7, VCP, TNFRSF13B, RPL10, COX15, CUL3, DDX23, KIF14, PARN, HNRNPU, CHD4, CHD3, ADARB1, FGF3, GOLGA2, RECQL4, EFTUD2, FGF8, RPS19, SNIP1, RPL13, ATG7, AP2M1, NTRK1, NPM1, PARP1, CSNK2A1, EED, CAV1, RAB11A, CIT, H1-4, MAFB, FANCD2, OBSL1, RIGI	2219	230	19708	1.42876	1	0.124031	0.108103	0				280					0				124					6	2.95567	0.0828331	CANX, RPS3, SRSF3, MTREX, RNF2, ZBTB2	199	2.58353	1	0.616459	0.596697	193	17365
BIOGRID_INTERACTION	9528:transmembrane protein 59(TMEM59)	28	1.25561	0.0256487	POMT2, CUL7, SLC26A2, B4GALT1, ABCB6, EFNB1, LMBR1, GJA1, CHSY1, KCNT2, CUX1, ZMYM6, DSE, ATP7A, FKTN, NTRK1, FKRP, B3GAT3, POMGNT2, CFC1, EXT1, LMBRD2, ZDHHC9, MMP15, POMK, B4GALT7, TRIM32, FGFR1	2219	163	19708	1.52565	1	0.12408	0.108146	0				280					0				124					0				203					135	17365
BIOGRID_INTERACTION	2079:ERH mRNA splicing and mitosis factor(ERH)	28	1.25561	0.0256487	CTDP1, COX15, FMR1, DDX23, EIF4A3, KIF14, CHD4, CHD3, CTCF, C1QBP, SNIP1, DNM1L, LBR, BRD4, SUZ12, PLK4, EED, LARP7, CIT, FANCD2, HNRNPH1, GEMIN4, KRAS, DLD, ATP6V0C, FBP1, CUL4B, EZH2	2219	163	19708	1.52565	1	0.12408	0.108146	7	2.5	0.028352	NOTCH1, DDX23, CHD4, KRAS, CHD3, CTCF, DNM1L	279	3.03353	1	0.154715	0.138561	0				124					5	2.46305	0.082144	PRMT8, DHX8, PCBP1, RNF2, ZBTB2	199	3.03789	1	0.613121	0.593466	135	17365
BIOGRID_INTERACTION	79169:chromosome 1 open reading frame 35(C1orf35)	42	1.88341	0.0256821	SF3B4, LRPAP1, CUL3, TACO1, FMR1, SRSF1, RPL11, CHD3, ADARB1, YY1, MECP2, GOLGA2, RPS19, CDH1, EPB41L1, DVL3, SNIP1, RPL13, GLUL, AP2M1, BRD4, NPM1, CSNK2A1, FBXW7, AP1B1, STAC3, A2ML1, MID2, THAP1, VANGL1, H1-4, RINT1, MAFB, RAB14, CSNK2B, TPP2, PRKD1, NSRP1, TAF2, GAS8, FTL, RIGI	2219	268	19708	1.39187	1	0.124209	0.108259	9	3.21429	0.036943	SRRM2, YY1, MECP2, H1-4, RAB14, CSNK2A1, FBXW7, CSNK2B, CHD3	279	2.37217	1	0.185878	0.166471	0				124					0				203					226	17365
BIOGRID_INTERACTION	10445:microspherule protein 1(MCRS1)	35	1.56951	0.0257078	RERE, RET, BLM, KDM1A, ATN1, PTEN, CHD4, BRCA1, MEOX1, YY1, GOLGA2, TERT, UBTF, PIBF1, TP63, KDM6A, BHLHA9, EGR2, NAA10, SETD1B, SETD1A, ACTL6A, LIG4, UPF3B, AXIN2, HCFC1, GIGYF1, NPHS1, KANSL1, PRKAR1A, CSNK2B, ERF, TRIM37, OGT, BAP1	2219	215	19708	1.44582	1	0.124301	0.108339	15	5.35714	2.38784e-06	RERE, NAA10, KMT2A, SETD1A, KMT2B, PTEN, CHD4, YY1, GIGYF1, KANSL1, CSNK2B, UBTF, ERF, OGT, KDM6A	279	4.92823	0.0274512	8.23451e-05	7.37474e-05	0				124					0				203					180	17365
BIOGRID_INTERACTION	4641:myosin IC(MYO1C)	45	2.01794	0.0257151	YAP1, RALA, COX15, DOCK7, RMND1, KIF14, PTEN, HNRNPR, KIF11, CBL, ACTG1, INS, SOX2, CDC42, MED12, GOLGA2, PPP1CB, MECOM, CFL2, LMNA, PNPO, MYH10, RBM10, SUZ12, UNC45A, NTRK1, PPP1R12A, DYRK1A, MYO5A, SMARCA2, OXR1, CIT, PAN2, ACTA2, AR, ACTA1, NPC1, RASA1, MYH9, CTNNB1, TRIM37, PRKD1, NSRP1, FBP1, RIGI	2219	291	19708	1.37342	1	0.124304	0.108342	9	3.21429	0.0549324	MED12, PPP1CB, PTEN, DYRK1A, CTNNB1, KIF11, CBL, SMARCA2, SPTAN1	279	2.18468	1	0.244565	0.21903	6	4.83871	0.0338038	ACTC1, CAPZA2, WDR5, CALM1, SF3B1, CLASP1	122	3.33074	1	0.236929	0.218867	7	3.44828	0.0739335	ACTC1, NEK6, CFL1, SF3B1, CLASP1, SSH1, ARF6	199	2.38229	1	0.582829	0.564145	240	17367
BIOGRID_INTERACTION	9329:general transcription factor IIIC subunit 4(GTF3C4)	24	1.07623	0.0257783	NTRK1, SUZ12, EED, HEXB, HEXA, KIF14, PLPBP, BRCA1, SMC3, SMC1A, RBPJ, MID1, PAPSS2, LMNB1, CIT, TUFM, HK1, RECQL4, CDK8, FZR1, HNRNPK, CIC, EZH2, BRD4	2219	134	19708	1.59071	1	0.124545	0.108551	0				280					0				124					0				203					110	17365
BIOGRID_INTERACTION	8773:synaptosome associated protein 23(SNAP23)	24	1.07623	0.0257783	NAPB, USP14, CAV1, SRSF1, FN1, RAB11A, C12ORF57, STX1B, SYNCRIP, GJA1, NRAS, OCLN, CDH1, CCDC8, EMC1, TMEM216, LAMP2, PSAP, CTNNB1, KRAS, PRKACA, HRAS, SNAP29, VAMP2	2219	134	19708	1.59071	1	0.124545	0.108551	0				280					0				124					0				203					110	17365
GOTERM_BP_4	GO:0003184~pulmonary valve morphogenesis	7	0.313901	0.0423302	SMAD2, BMP4, TGFB2, JAG1, TBX20, SMAD6, STRA6	2205	23	19068	2.63188	1	0.125362	0.092699	0				280					0				124					0				203					16	16739
GOTERM_BP_4	GO:0000212~meiotic spindle organization	7	0.313901	0.0423302	GOLGA2, DDB1, WASHC5, PPP2R1A, PTEN, MYH9, TUBG1	2205	23	19068	2.63188	1	0.125362	0.092699	3	1.07143	0.0438204	PPP2R1A, ATRX, PTEN	279	8.91445	1	0.165631	0.129114	0				124					0				203					16	16739
GOTERM_BP_4	GO:0097205~renal filtration	7	0.313901	0.0423302	PPP3CA, EDN1, EDNRA, NPHS2, TMEM63C, ITGA3, XPNPEP3	2205	23	19068	2.63188	1	0.125362	0.092699	0				280					0				124					0				203					16	16739
BIOGRID_INTERACTION	337879:keratin associated protein 8-1(KRTAP8-1)	16	0.717489	0.0260647	GCM2, CCNK, PROP1, CAMK2A, PAX3, GATA2, FOXP3, TBX18, GLIS2, POGZ, ZIC1, NKX2-5, AGXT, CRYAB, TNPO2, PITX1	2219	78	19708	1.82184	1	0.125863	0.109701	0				280					0				124					0				203					62	17365
BIOGRID_INTERACTION	171568:RNA polymerase III subunit H(POLR3H)	16	0.717489	0.0260647	YWHAE, BCAS3, POLR3GL, PRIM1, SAMHD1, PEX14, POLA1, POLR3A, POLR2A, POLR3B, POLR1A, PCBP2, PEX5, POLR1C, POLR1D, BBS9	2219	78	19708	1.82184	1	0.125863	0.109701	0				280					0				124					0				203					62	17365
BIOGRID_INTERACTION	57223:protein phosphatase 4 regulatory subunit 3B(PPP4R3B)	13	0.58296	0.026094	NTRK1, ECHS1, HNRNPU, GCK, ALDH3A2, DIAPH1, EFNB1, PNKD, HNRNPD, PMPCB, ITGA6, NANS, BRD4	2219	58	19708	1.99068	1	0.125907	0.109738	0				280					0				124					0				203					45	17365
BIOGRID_INTERACTION	400569:mediator complex subunit 11(MED11)	13	0.58296	0.026094	CDK19, FBXW7, TRIP4, MED27, MED17, MED13L, MED12, GCSH, MED23, CDK8, MED13, POLR2A, BRD4	2219	58	19708	1.99068	1	0.125907	0.109738	4	1.42857	0.0485658	MED12, CDK8, FBXW7, MED13L	279	4.87159	1	0.22428	0.200863	0				124					0				203					45	17365
BIOGRID_INTERACTION	64319:fibrosin(FBRS)	13	0.58296	0.026094	WWOX, PHC1, AUTS2, CSNK2A1, PCGF2, ALG13, MED23, CSNK2B, PGK1, BCOR, BCORL1, TNRC6B, TAF1	2219	58	19708	1.99068	1	0.125907	0.109738	6	2.14286	0.00134093	CSNK2A1, AUTS2, CSNK2B, ALG13, BCOR, TAF1	279	7.30738	1	0.0147313	0.0131932	3	2.41935	0.0494487	XPO1, NR3C1, DCAF7	122	8.35557	1	0.302928	0.279834	0				203					42	17367
BIOGRID_INTERACTION	4134:microtubule associated protein 4(MAP4)	23	1.03139	0.0261549	YAP1, NTRK1, USP14, COG7, NR1I3, FN1, HNRNPR, BRCA1, KIF11, CDC42, BMP4, EFTUD2, FYCO1, FZR1, POLR2A, CDH1, CCDC8, POT1, TRIM37, IARS1, AP2M1, BAP1, BRD4	2219	127	19708	1.60846	1	0.126037	0.109852	0				280					5	4.03226	0.00782505	HDAC2, HSPA5, WDR5, ABCE1, CLASP1	122	6.35988	1	0.0869738	0.0803433	0				203					99	17367
BIOGRID_INTERACTION	58490:regulation of nuclear pre-mRNA domain containing 1B(RPRD1B)	30	1.34529	0.0261422	STEEP1, CTDP1, TP53RK, HMGB3, BRCA1, OSGEP, ALAD, RECQL4, POLR2A, DPF2, TNPO2, TP63, BRD4, WWOX, STAT5B, PPP1R12A, ACTL6A, DNAJC12, ARPC4, SCAF4, CIT, RNF168, POLR3A, POLR3B, POLR1A, POLR1C, POLR1D, ATP6V1B2, TUBGCP4, OGT	2219	178	19708	1.49688	1	0.126037	0.109852	0				280					4	3.22581	0.0967569	UBE2I, CALM1, ABCE1, NR3C1	122	3.63013	1	0.468907	0.43316	0				203					144	17367
BIOGRID_INTERACTION	8674:vesicle associated membrane protein 4(VAMP4)	23	1.03139	0.0261549	NAPB, SYT2, ELOVL4, CSNK2A1, STX16, CAV1, CISD2, MFF, RAB11A, COX6B1, RINT1, GJA1, EBP, NRAS, CYB5R3, TMX2, PACS1, VPS53, LMNA, LAMP2, ZNF526, KRAS, SNAP29	2219	127	19708	1.60846	1	0.126037	0.109852	0				280					0				124					0				203					104	17365
BIOGRID_INTERACTION	4833:NME/NM23 nucleoside diphosphate kinase 4(NME4)	30	1.34529	0.0261422	GFM1, TACO1, TMEM70, HSPD1, DHX30, FZR1, AUH, C1QBP, LONP1, UQCRFS1, PMPCB, TRAPPC2, SURF1, PDHA1, MDH2, ZBTB16, ACAD9, PLPBP, TTC19, LRPPRC, TUFM, MTRFR, HNRNPH1, CLPP, POLR1C, TPP1, SLIRP, TRIP13, FBP1, OTC	2219	178	19708	1.49688	1	0.126037	0.109852	0				280					0				124					0				203					148	17365
BIOGRID_INTERACTION	81027:tubulin beta 1 class VI(TUBB1)	23	1.03139	0.0261549	YAP1, PARP1, CUL3, TUBB, ACAD9, WNT7A, LARP7, MAGT1, TUBG1, MYSM1, SLC6A3, GABRG2, ACAT1, RECQL4, TUBB2B, ZMYM2, TUBB2A, TUBB3, TCTN1, NPHP4, JAK3, CUL4B, OTC	2219	127	19708	1.60846	1	0.126037	0.109852	0				280					0				124					0				203					104	17365
BIOGRID_INTERACTION	84984:centrosomal protein 19(CEP19)	27	1.21076	0.0262427	COPB2, ROBO4, VCP, MTR, FMN2, PAPSS2, NCAPH, EDC3, SMCHD1, PPP2R1A, DVL1, DVL3, PIBF1, UNC45A, UPF1, PUS1, ELAC2, SCRIB, PEX13, TRAIP, ALDH3A2, PRKAR1B, TBCE, TRIP12, CC2D1A, ANAPC1, RABL6	2219	156	19708	1.53718	1	0.126395	0.110164	0				280					0				124					0				203					129	17365
BIOGRID_INTERACTION	2288:FKBP prolyl isomerase 4(FKBP4)	27	1.21076	0.0262427	DYNC1I2, CUL7, KDM1A, UBA5, BRCA1, GLE1, NPHP1, POC1A, MFN2, NPHP4, BRD4, OFD1, NTRK1, NEK8, STIL, SURF1, TPM3, FBXW11, FBXW7, TUBB, GLMN, AR, AGO2, MKS1, FAM20C, CTNNB1, OGT	2219	156	19708	1.53718	1	0.126395	0.110164	0				280					5	4.03226	0.0157076	EIF6, TRPC4, CALM1, NR3C1, RPGR	122	5.1776	1	0.138262	0.127722	0				203					124	17367
GOTERM_BP_4	GO:0000096~sulfur amino acid metabolic process	9	0.403587	0.0427865	MTRR, CPS1, CBS, SMS, MTHFR, MTR, MMUT, MAT1A, AGXT	2205	35	19068	2.22367	1	0.126562	0.0935859	0				280					0				124					0				203					26	16739
BIOGRID_INTERACTION	284273:prostaglandin reductase 3(PTGR3)	8	0.358744	0.0264969	CYP24A1, CLPP, TRAPPC10, TRAPPC4, PEX5, DBT, NEDD4L, TRAPPC9	2219	27	19708	2.63155	1	0.12706	0.110743	0				280					0				124					0				203					19	17365
BIOGRID_INTERACTION	1397:cysteine rich protein 2(CRIP2)	8	0.358744	0.0264969	CDC42, EFTUD2, PCYT2, FBXW7, PPT1, ATN1, OSGEP, RIGI	2219	27	19708	2.63155	1	0.12706	0.110743	0				280					0				124					0				203					19	17365
BIOGRID_INTERACTION	51241:cytochrome c oxidase assembly factor COX16(COX16)	8	0.358744	0.0264969	MED23, FH, SCO1, AIFM1, PGK1, NYX, KPTN, TTI2	2219	27	19708	2.63155	1	0.12706	0.110743	0				280					0				124					0				203					19	17365
BIOGRID_INTERACTION	1081:glycoprotein hormones, alpha polypeptide(CGA)	8	0.358744	0.0264969	BCKDHA, SMAD2, TRAPPC2, TRAPPC10, EIF2AK3, FN1, TRAPPC9, MTM1	2219	27	19708	2.63155	1	0.12706	0.110743	0				280					0				124					0				203					19	17365
BIOGRID_INTERACTION	5211:phosphofructokinase, liver type(PFKL)	22	0.986547	0.0264709	NTRK1, WWOX, CUL7, TAF13, FBXW7, ATN1, FN1, BRCA1, PYGL, FOXP4, ASS1, HDAC6, GTPBP3, CIT, EFTUD2, TUBA1A, MECOM, CCDC8, RAD21, SPRTN, NHLRC2, RIGI	2219	120	19708	1.62827	1	0.12706	0.110743	0				280					5	4.03226	0.00642624	HDAC2, SNW1, CSNK1A1, WDR5, ABCE1	122	6.73087	1	0.075444	0.0696925	0				203					93	17367
BIOGRID_INTERACTION	3475:interferon related developmental regulator 1(IFRD1)	8	0.358744	0.0264969	BSCL2, HDAC4, MEF2C, FZR1, CSNK2A1, EIF2AK2, CTNNB1, RIGI	2219	27	19708	2.63155	1	0.12706	0.110743	5	1.78571	0.000526501	HDAC4, MEF2C, CSNK2A1, EP300, CTNNB1	279	13.0811	0.997843	0.00698963	0.00625984	0				124					0				203					19	17365
BIOGRID_INTERACTION	57136:adipocyte plasma membrane associated protein(APMAP)	10	0.44843	0.0264816	NTRK1, CUL7, SMAD3, NPC1, TCOF1, TCTN1, FAM20C, ETFA, OGT, RIGI	2219	39	19708	2.2773	1	0.12706	0.110743	0				280					0				124					0				203					29	17365
BIOGRID_INTERACTION	29058:transmembrane protein 230(TMEM230)	10	0.44843	0.0264816	BCAP31, HSD3B7, NRAS, ERBB3, TCTN2, LAMP2, LMNA, KRAS, AQP2, HRAS	2219	39	19708	2.2773	1	0.12706	0.110743	0				280					0				124					0				203					29	17365
BIOGRID_INTERACTION	6176:ribosomal protein lateral stalk subunit P1(RPLP1)	36	1.61435	0.0264627	USP14, RPL10, CUL3, RPL11, KIF14, HNRNPU, CHD4, CHD3, BRCA1, ADARB1, INS, TMEM165, CDC42, RECQL4, EFTUD2, FZR1, RPS19, ABL1, RPL13, ASCC3, IGBP1, NPM1, CSNK2A1, FBXW7, RIPK4, LARP7, FOXL2, SUOX, CIT, RPS26, H1-4, TUBB2A, FBP1, CUL4B, RPS23, RIGI	2219	223	19708	1.43378	1	0.12706	0.110743	9	3.21429	0.0141303	EFTUD2, H1-4, CSNK2A1, FBXW7, ABL1, HNRNPU, CHD4, CHD3, PRPF8	279	2.85086	1	0.0924813	0.0828253	5	4.03226	0.0487524	ACTC1, HSPA5, RPS8, UBE2D3, ARIH2	122	3.622	1	0.299857	0.276998	0				203					182	17367
BIOGRID_INTERACTION	4303:forkhead box O4(FOXO4)	8	0.358744	0.0264969	USP7, SMAD4, SMAD3, VDR, CTNNB1, AKT1, OGT, YWHAG	2219	27	19708	2.63155	1	0.12706	0.110743	5	1.78571	0.000526501	USP7, SMAD4, CREBBP, CTNNB1, OGT	279	13.0811	0.997843	0.00698963	0.00625984	0				124					0				203					19	17365
BIOGRID_INTERACTION	4294:mitogen-activated protein kinase kinase kinase 10(MAP3K10)	10	0.44843	0.0264816	CDC42, YWHAE, DLG4, CLTC, MAPK1, PIK3R2, RAC1, DNM1, SLC5A5, RIGI	2219	39	19708	2.2773	1	0.12706	0.110743	5	1.78571	0.00216124	DLG4, CLTC, PIK3R2, RAC1, DNM1	279	9.05615	1	0.0217168	0.0194493	0				124					0				203					29	17365
BIOGRID_INTERACTION	3696:integrin subunit beta 8(ITGB8)	8	0.358744	0.0264969	RAP1B, TGFB1, RHEB, TREX1, L2HGDH, PAK3, RIGI, EDC3	2219	27	19708	2.63155	1	0.12706	0.110743	0				280					0				124					0				203					19	17365
BIOGRID_INTERACTION	135114:histidine triad nucleotide binding protein 3(HINT3)	8	0.358744	0.0264969	CEP57, SMAD2, HINT1, PEX19, SMAD3, COQ9, HRAS, DHRS3	2219	27	19708	2.63155	1	0.12706	0.110743	0				280					0				124					0				203					19	17365
BIOGRID_INTERACTION	27166:PRELI domain containing 1(PRELID1)	8	0.358744	0.0264969	ACTL6B, VRK1, QRICH1, COQ9, CRYAA, CRYAB, RIGI, ZMPSTE24	2219	27	19708	2.63155	1	0.12706	0.110743	0				280					0				124					0				203					19	17365
BIOGRID_INTERACTION	684:bone marrow stromal cell antigen 2(BST2)	10	0.44843	0.0264816	DPM1, PIGT, CYB5R3, TFRC, HNRNPH1, KIF14, PIGK, FAM20C, TAB2, MAP3K7	2219	39	19708	2.2773	1	0.12706	0.110743	0				280					0				124					0				203					29	17365
BIOGRID_INTERACTION	10634:growth arrest specific 2 like 1(GAS2L1)	10	0.44843	0.0264816	PPP1CB, GPSM2, USP7, RTEL1, WDR45B, XPNPEP3, POT1, P3H1, MAPRE2, RIGI	2219	39	19708	2.2773	1	0.12706	0.110743	0				280					0				124					0				203					29	17365
BIOGRID_INTERACTION	29085:phosphohistidine phosphatase 1(PHPT1)	10	0.44843	0.0264816	IGBP1, CDC42, ERBB3, TRAPPC4, TINF2, MAPK1, PLPBP, GTF2E2, BRD4, INS	2219	39	19708	2.2773	1	0.12706	0.110743	0				280					0				124					0				203					29	17365
BIOGRID_INTERACTION	57703:CWC22 spliceosome associated protein homolog(CWC22)	17	0.762332	0.0265329	NTRK1, USP7, PDHA1, EDA, SYT2, SYT1, EED, DDX23, EIF4A3, KIF14, CHD4, MED23, FGF8, EPB41L1, SNIP1, KRAS, YWHAG	2219	85	19708	1.7763	1	0.127167	0.110837	6	2.14286	0.00706224	USP7, PDHA1, SYT1, DDX23, CHD4, KRAS	279	4.98621	1	0.0548417	0.0491157	0				124					0				203					68	17365
BIOGRID_INTERACTION	132884:EvC ciliary complex subunit 2(EVC2)	17	0.762332	0.0265329	BCAP31, UNC45A, CCDC47, GLMN, SLC33A1, ATP6AP2, MOGS, MAGT1, ALDH3A2, VANGL1, TMEM199, NSDHL, SMPD4, STIM1, BANF1, STT3B, LBR	2219	85	19708	1.7763	1	0.127167	0.110837	0				280					0				124					0				203					68	17365
GOTERM_BP_4	GO:0038179~neurotrophin signaling pathway	8	0.358744	0.0433072	NTRK1, NTRK2, KIDINS220, MAGI2, SHOC2, PTPN11, RAF1, SOS1	2205	29	19068	2.38555	1	0.127795	0.0944979	3	1.07143	0.0664557	KIDINS220, SHOC2, PTPN11	279	7.07008	1	0.233036	0.181658	0				124					0				203					21	16739
GOTERM_BP_4	GO:0002208~somatic diversification of immunoglobulins involved in immune response	8	0.358744	0.0433072	RNF168, PCYT1A, ERCC1, LIG4, NBN, EXOSC3, FOXP3, HSPD1	2205	29	19068	2.38555	1	0.127795	0.0944979	0				280					0				124					0				203					21	16739
BIOGRID_INTERACTION	51434:anaphase promoting complex subunit 7(ANAPC7)	21	0.941704	0.0267121	CDT1, VCP, SMAD4, SETD1A, PTEN, BUB1B, CIT, PHF8, SOX2, PPP2CA, RECQL4, MN1, FZR1, HNRNPH1, CCDC8, D2HGDH, ATG7, OGT, ANAPC1, BAP1, BRD4	2219	113	19708	1.65054	1	0.127959	0.111527	9	3.21429	0.000201978	PPP2CA, MN1, SMAD4, CREBBP, NOTCH1, SETD1A, PTEN, EP300, OGT	279	5.62603	0.905077	0.00324277	0.00290419	0				124					0				203					92	17365
BIOGRID_INTERACTION	11252:protein kinase C and casein kinase substrate in neurons 2(PACSIN2)	21	0.941704	0.0267121	CYFIP2, ENTPD1, VDR, CAV1, PLOD2, PPP2R5C, GTF2E2, RAB11A, DNM1, HSPD1, THG1L, NRAS, OCLN, UGP2, CDH1, ACOX1, POT1, KRAS, CARS1, CERT1, FTL	2219	113	19708	1.65054	1	0.127959	0.111527	0				280					0				124					0				203					92	17365
BIOGRID_INTERACTION	6273:S100 calcium binding protein A2(S100A2)	52	2.33184	0.0267992	CEP57, PIGT, ADAR, HOXA11, GLE1, OPA1, KIF5A, IKBKG, ABCD1, SOX5, KDM6A, BCKDHA, BCKDHB, PAX3, PAX6, KIF22, FOXP2, POU3F3, PXDN, WAC, SIK1, TBC1D23, ZFPM2, MCPH1, BRSK2, FOXC1, KDM3B, SATB1, UBA5, SATB2, XPA, FOXRED1, PPP2CA, RECQL4, CDC42, RAI1, CDC45, DHX34, VPS53, ARNT2, STIL, SMAD4, XRCC4, NDE1, TDRD7, CDC6, PTPN14, POU4F1, PALB2, RAB11A, CCDC88A, ERCC3	2219	346	19708	1.33479	1	0.128212	0.111747	12	4.28571	0.0103762	PPP2CA, KMT2D, RAI1, SMAD4, SATB1, SATB2, KMT2B, WAC, FOXP2, POU3F3, SOX5, KDM6A	279	2.44987	1	0.0736474	0.0659579	0				124					0				203					294	17365
BIOGRID_INTERACTION	84456:L3MBTL histone methyl-lysine binding protein 3(L3MBTL3)	18	0.807175	0.026799	SUZ12, KDM1A, THRA, PDE6G, PLOD3, RBPJ, TTC19, PHF21A, SOX2, DDB1, PPP2CA, FLAD1, SUFU, HECW2, LZTR1, GAS8, EZH2, SNRPB	2219	92	19708	1.73768	1	0.128212	0.111747	0				280					0				124					0				203					74	17365
BIOGRID_INTERACTION	317781:DEAD-box helicase 51(DDX51)	18	0.807175	0.026799	NPM1, PARP1, RPL11, KIF14, ADARB1, CHD3, KIF11, FGF3, LMNB2, CIT, MECP2, FGF8, TERT, HNRNPH1, HNRNPD, RPL13, KRAS, FGF13	2219	92	19708	1.73768	1	0.128212	0.111747	5	1.78571	0.0412753	MECP2, HNRNPD, KRAS, CHD3, KIF11	279	3.83902	1	0.199191	0.178394	0				124					0				203					74	17365
BIOGRID_INTERACTION	53335:BCL11 transcription factor A(BCL11A)	18	0.807175	0.026799	SUZ12, PARP1, BCL11B, EED, BCL11A, NR2F1, CHD5, TSC1, CHD4, NR2F2, CHD3, SMARCA1, GATAD2B, GOLGA2, SIN3B, SIN3A, FGFR2, EZH2	2219	92	19708	1.73768	1	0.128212	0.111747	8	2.85714	0.000324923	BCL11B, SIN3A, BCL11A, NR2F1, CHD4, CHD3, GATAD2B, FGFR2	279	6.14243	0.977365	0.00469888	0.00420827	7	5.64516	2.19191e-05	HDAC2, UBE2I, ACTC1, RBBP4, ZMYND8, YME1L1, RBBP7	122	12.2912	0.186058	0.000895062	0.000826827	7	3.44828	0.000331872	ACTC1, RBBP4, ZMYND8, ARID4B, RBBP7, ZBTB2, NR2F6	199	7.53529	0.944374	0.0179397	0.0173646	67	17367
BIOGRID_INTERACTION	11319:ecdysoneless cell cycle regulator(ECD)	18	0.807175	0.026799	GRIA2, PARP1, CSNK2A1, TPM3, NONO, RIPK4, RPGRIP1, MED12, EFTUD2, AHI1, PNKD, PSMC5, POLR1A, NPHP1, POC1A, NCDN, CEP63, RIGI	2219	92	19708	1.73768	1	0.128212	0.111747	6	2.14286	0.00978295	MED12, EFTUD2, GRIA2, PSMC5, CSNK2A1, PRPF8	279	4.60683	1	0.0703889	0.0630396	5	4.03226	0.00249188	DNAJC2, XPO1, PSMC3, PRPF19, NR3C1	122	8.7794	1	0.0373266	0.034481	4	1.97044	0.0655642	PSMC3, CTNNA1, PSMD1, PRPF19	199	4.30588	1	0.550953	0.533291	69	17367
BIOGRID_INTERACTION	55178:mitochondrial rRNA methyltransferase 3(MRM3)	26	1.16592	0.0268166	GFM1, RPL10, TACO1, HSPD1, RECQL4, EFTUD2, DHX30, ORC1, AUH, PUF60, C1QBP, PMPCB, JAGN1, PDHA1, MDH2, ACAD9, DDX54, LRPPRC, TUFM, MAFB, MTRFR, CLPP, HECW2, KRAS, SLIRP, OGT	2219	149	19708	1.54979	1	0.128262	0.111791	7	2.5	0.0192241	EFTUD2, PDHA1, PUF60, HECW2, EP300, KRAS, OGT	279	3.31856	1	0.117379	0.105124	0				124					0				203					123	17365
BIOGRID_INTERACTION	7030:transcription factor binding to IGHM enhancer 3(TFE3)	9	0.403587	0.0269122	SMARCE1, SMAD4, SMAD3, EPRS1, TFE3, CLTC, MITF, YWHAG, RIGI	2219	33	19708	2.42222	1	0.128422	0.11193	3	1.07143	0.0786701	SMAD4, TFE3, CLTC	279	6.42164	1	0.315655	0.282698	3	2.41935	0.0174346	HDAC5, XPO1, NR3C1	122	14.6855	1	0.147693	0.136433	0				203					21	17367
BIOGRID_INTERACTION	153328:solute carrier family 25 member 48(SLC25A48)	9	0.403587	0.0269122	RECQL4, TRAF7, EFEMP2, TUBA1A, CLPB, TPM2, ATN1, EEF2, MID2	2219	33	19708	2.42222	1	0.128422	0.11193	0				280					0				124					0				203					24	17365
BIOGRID_INTERACTION	29926:GDP-mannose pyrophosphorylase A(GMPPA)	9	0.403587	0.0269122	GMPPB, EIF2B5, HNRNPH1, HECW2, CUL3, TUBB, GMPPA, SPRTN, INS	2219	33	19708	2.42222	1	0.128422	0.11193	0				280					0				124					0				203					24	17365
BIOGRID_INTERACTION	124808:coiled-coil domain containing 43(CCDC43)	9	0.403587	0.0269122	UNC45A, BBS1, SMAD4, CDH1, PPP2R1A, PNKP, TINF2, SPRTN, MED17	2219	33	19708	2.42222	1	0.128422	0.11193	0				280					0				124					3	1.47783	0.0432537	ADRM1, KLHL2, ZBTB2	199	9.0032	1	0.427113	0.41342	24	17365
BIOGRID_INTERACTION	131076:mitochondrial matrix import factor 23(MIX23)	9	0.403587	0.0269122	AFG3L2, SCO1, AIFM1, SHMT2, PCBP2, HTRA2, COX14, STAMBP, ATG7	2219	33	19708	2.42222	1	0.128422	0.11193	0				280					0				124					0				203					24	17365
BIOGRID_INTERACTION	132864:cytoplasmic polyadenylation element binding protein 2(CPEB2)	9	0.403587	0.0269122	BSCL2, PIGS, SPARC, TUBA1A, PUF60, GAA, PSAP, KIF14, EEF2	2219	33	19708	2.42222	1	0.128422	0.11193	0				280					0				124					0				203					24	17365
BIOGRID_INTERACTION	374618:testis expressed 9(TEX9)	9	0.403587	0.0269122	GOLGA2, RINT1, CEP135, KDM1A, VPS33B, CEP63, PEX14, CDK5RAP2, MIB1	2219	33	19708	2.42222	1	0.128422	0.11193	0				280					0				124					0				203					24	17365
BIOGRID_INTERACTION	54969:histone PARylation factor 1(HPF1)	9	0.403587	0.0269122	NTRK1, GMPPB, WWOX, EMX2, KCNJ6, H3-4, PARP1, HMGB1, H3-3A	2219	33	19708	2.42222	1	0.128422	0.11193	0				280					3	2.41935	0.0174346	EIF6, PRKCB, MACROH2A1	122	14.6855	1	0.147693	0.136433	0				203					21	17367
BIOGRID_INTERACTION	51032:chymotrypsin like elastase 2B(CELA2B)	9	0.403587	0.0269122	BCAS3, GRN, RAD50, MRE11, COL4A2, UBE3A, NBN, FGFR3, ZDHHC15	2219	33	19708	2.42222	1	0.128422	0.11193	0				280					0				124					0				203					24	17365
BIOGRID_INTERACTION	9500:MAGE family member D1(MAGED1)	39	1.74888	0.0269236	SLC25A1, DDX6, CUL3, FMR1, SMC3, RECQL4, GLRA1, FZR1, ZIC1, IARS1, CA8, MAP3K7, PITX1, SOX5, PLK4, FANCI, NTRK1, WWOX, ARNT2, STIL, RBFOX1, ACBD5, PROP1, CEP135, CHUK, RIPK4, DNAAF5, PUM1, SOX10, LRPPRC, MIB1, AR, ERCC3, HNRNPH1, ROR2, SIM1, TELO2, TNRC6B, EZH2	2219	246	19708	1.40804	1	0.128443	0.111949	0				280					0				124					0				203					207	17365
BIOGRID_INTERACTION	633:biglycan(BGN)	6	0.269058	0.0271198	COL1A1, COL18A1, TGFB1, COL4A1, ELN, COL6A1	2219	16	19708	3.33055	1	0.128916	0.112361	0				280					0				124					0				203					10	17365
BIOGRID_INTERACTION	27164:spalt like transcription factor 3(SALL3)	6	0.269058	0.0271198	SOX2, SALL1, CRBN, SALL4, DNMT3A, CHD4	2219	16	19708	3.33055	1	0.128916	0.112361	3	1.07143	0.0208849	CHD7, DNMT3A, CHD4	279	13.2446	1	0.123822	0.110894	2	1.6129	0.093872	RBBP4, ING1	122	20.1926	1	0.45943	0.424405	0				203					8	17367
BIOGRID_INTERACTION	2788:G protein subunit gamma 7(GNG7)	6	0.269058	0.0271198	GNB2, GNB1, GNAI3, GNB3, GNB5, GNAI1	2219	16	19708	3.33055	1	0.128916	0.112361	3	1.07143	0.0208849	GNB2, GNB1, GNAI1	279	13.2446	1	0.123822	0.110894	0				124					0				203					10	17365
BIOGRID_INTERACTION	8714:ATP binding cassette subfamily C member 3(ABCC3)	6	0.269058	0.0271198	VCP, HNRNPH1, CRELD1, EEF2, HRAS, ATP9A	2219	16	19708	3.33055	1	0.128916	0.112361	0				280					0				124					0				203					10	17365
BIOGRID_INTERACTION	174:alpha fetoprotein(AFP)	6	0.269058	0.0271198	PIDD1, GNB1, PTEN, AP4S1, STAMBP, MED27	2219	16	19708	3.33055	1	0.128916	0.112361	3	1.07143	0.0208849	CREBBP, GNB1, PTEN	279	13.2446	1	0.123822	0.110894	0				124					0				203					10	17365
BIOGRID_INTERACTION	10481:homeobox B13(HOXB13)	6	0.269058	0.0271198	FOXC2, FOXE1, EED, FOXF1, FOXG1, ALX4	2219	16	19708	3.33055	1	0.128916	0.112361	0				280					0				124					0				203					10	17365
BIOGRID_INTERACTION	4099:myelin associated glycoprotein(MAG)	6	0.269058	0.0271198	COL1A1, NRAS, COL2A1, COL4A1, COL6A1, COL9A1	2219	16	19708	3.33055	1	0.128916	0.112361	3	1.07143	0.0208849	COL2A1, COL4A1, COL6A1	279	13.2446	1	0.123822	0.110894	0				124					0				203					10	17365
BIOGRID_INTERACTION	7620:zinc finger protein 69(ZNF69)	6	0.269058	0.0271198	SMARCD1, ALDH1A2, LMNA, TRIM37, P4HB, GTPBP3	2219	16	19708	3.33055	1	0.128916	0.112361	0				280					0				124					0				203					10	17365
BIOGRID_INTERACTION	283455:kinase suppressor of ras 2(KSR2)	6	0.269058	0.0271198	DYNC2I2, YWHAE, MAP2K1, MAP2K2, TBL1XR1, YWHAG	2219	16	19708	3.33055	1	0.128916	0.112361	0				280					0				124					0				203					10	17365
BIOGRID_INTERACTION	64101:leucine rich repeat containing 4(LRRC4)	6	0.269058	0.0271198	POMT2, NTNG2, TBCD, MAPK1, TNPO2, MID1	2219	16	19708	3.33055	1	0.128916	0.112361	0				280					0				124					0				203					10	17365
BIOGRID_INTERACTION	233276:tubulin, gamma complex component 5(Tubgcp5)	6	0.269058	0.0271198	SLC25A19, TUBGCP2, TUBGCP6, TRIP12, TUBGCP4, TUBG1	2219	16	19708	3.33055	1	0.128916	0.112361	0				280					0				124					0				203					10	17365
BIOGRID_INTERACTION	23125:calmodulin binding transcription activator 2(CAMTA2)	6	0.269058	0.0271198	ASXL1, HNRNPH1, PPP2R1A, NKX2-5, FTL, RIGI	2219	16	19708	3.33055	1	0.128916	0.112361	0				280					3	2.41935	0.00424065	HDAC5, CALM1, CALM2	122	30.2889	1	0.0547843	0.0506078	0				203					7	17367
BIOGRID_INTERACTION	29964:prickle planar cell polarity protein 4(PRICKLE4)	6	0.269058	0.0271198	CTC1, STN1, GEMIN5, HOXA1, AGXT, GNE	2219	16	19708	3.33055	1	0.128916	0.112361	0				280					0				124					0				203					10	17365
BIOGRID_INTERACTION	10370:Cbp/p300 interacting transactivator with Glu/Asp rich carboxy-terminal domain 2(CITED2)	6	0.269058	0.0271198	SMAD2, TFAP2A, TFAP2B, SMAD3, LHX3, MAPK1	2219	16	19708	3.33055	1	0.128916	0.112361	0				280					0				124					0				203					10	17365
BIOGRID_INTERACTION	25820:ariadne RBR E3 ubiquitin protein ligase 1(ARIH1)	37	1.65919	0.0271753	ACADVL, VCP, KDM1A, RPL10, KLHL15, CUL3, WDR4, BRCA1, RHOBTB2, RECQL4, ZIC2, PPP2R1A, POLD1, CFL2, SPOP, ZSWIM6, PHGDH, BRD4, CTC1, UPF1, SYT2, FBXW11, FBXW7, CAV1, ELAC2, DHPS, UPF3B, P3H1, CASK, FBXO11, MAFB, DKC1, HNRNPH1, KLHL7, SNRPE, OBSL1, RIGI	2219	231	19708	1.42257	1	0.129147	0.112563	0				280					6	4.83871	0.0140552	ATF2, UBE2D3, UBA2, ETF1, ARIH1, VAV2	122	4.19587	1	0.127984	0.118227	0				203					188	17367
BIOGRID_INTERACTION	381644:centrosomal protein 135(Cep135)	14	0.627803	0.0273949	OFD1, DOCK6, ACBD5, CEP135, C2CD3, TFRC, DNAAF5, MIB1, RIMS1, CSPP1, DLG5, RBBP8, PIBF1, MPDZ	2219	65	19708	1.91293	1	0.130024	0.113327	0				280					0				124					0				203					51	17365
BIOGRID_INTERACTION	284021:mast cell immunoglobulin like receptor 1(MILR1)	14	0.627803	0.0273949	PPP1R12A, PRIM1, GLMN, INPPL1, VRK1, PUS7, MESD, EMG1, PDCD10, EPB41L1, CHMP1A, CHAMP1, SBDS, PLAA	2219	65	19708	1.91293	1	0.130024	0.113327	0				280					0				124					0				203					51	17365
BIOGRID_INTERACTION	9550:ATPase H+ transporting V1 subunit G1(ATP6V1G1)	14	0.627803	0.0273949	ATP6V1A, SLC35A1, CTTNBP2, ATP6AP2, GOLGA2, NPC1, LHX3, EXOSC9, ATP6V1B2, TBC1D24, KRAS, ATP6V1E1, RIGI, ATP6V1B1	2219	65	19708	1.91293	1	0.130024	0.113327	0				280					3	2.41935	0.0605384	TMEM63B, CARM1, UBA2	122	7.45574	1	0.34501	0.318708	0				203					48	17367
BIOGRID_INTERACTION	85235:H2A clustered histone 12(H2AC12)	14	0.627803	0.0273949	FH, C2CD3, SECISBP2, LARP7, CHD4, CHD3, CFAP300, H3-4, HNRNPD, SPRTN, FBP1, CUL4B, CDK5RAP2, BRD4	2219	65	19708	1.91293	1	0.130024	0.113327	0				280					3	2.41935	0.0605384	ACTC1, PRKCB, PRG4	122	7.45574	1	0.34501	0.318708	0				203					48	17367
BIOGRID_INTERACTION	51773:remodeling and spacing factor 1(RSF1)	14	0.627803	0.0273949	FANCI, PARP1, CSNK2A1, KIF14, CHD4, HMGB1, CIT, HK1, FANCD2, KAT6A, LMNA, PHIP, EZH2, BRD4	2219	65	19708	1.91293	1	0.130024	0.113327	6	2.14286	0.00223169	CSNK2A1, KAT6A, EP300, CHD4, PHIP, HK1	279	6.52043	1	0.022261	0.0199368	0				124					0				203					51	17365
BIOGRID_INTERACTION	19357:RAD21 cohesin complex component(Rad21)	5	0.224215	0.0275548	STAG1, STAG2, RAD21, SMC1A, SMC3	2219	11	19708	4.03704	1	0.130384	0.113641	0				280					0				124					0				203					6	17365
BIOGRID_INTERACTION	414899:BH3-like motif containing, cell death inducer(BLID)	5	0.224215	0.0275548	FZR1, TGFB1, PARP1, HRAS, PAX2	2219	11	19708	4.03704	1	0.130384	0.113641	0				280					0				124					0				203					6	17365
BIOGRID_INTERACTION	54165:defective in cullin neddylation 1 domain containing 1(DCUN1D1)	40	1.79372	0.0275179	YWHAE, CSTB, SEC23A, DDX3X, GDI1, KLHL15, CUL3, CLTC, HNRNPU, PLOD1, TRIM8, SYNCRIP, POLR2A, C1QBP, GMPPA, MAPK1, PCBD1, SEC23B, SMAD2, NPM1, MAP3K1, AGL, TUBB, ASNS, DNAAF5, SCRIB, SDHA, DDB1, GALE, HNRNPK, HNRNPH1, HNRNPA2B1, EEF1A2, HNRNPD, SNRPE, PHIP, HNRNPH2, CUL4B, TNRC6B, SNRPB	2219	254	19708	1.39866	1	0.130384	0.113641	8	2.85714	0.0692883	HNRNPK, DDX3X, TRRAP, CLTC, EEF1A2, HNRNPD, HNRNPU, PHIP	279	2.22482	1	0.289471	0.259248	8	6.45161	0.00098692	HSPA5, RPS8, DHX9, COPS2, UBE2D3, ARIH2, ARIH1, CALM1	122	5.0879	0.999906	0.0189038	0.0174627	8	3.94089	0.0145461	DCAF1, VBP1, COPS2, TUT4, KRT1, TNFAIP1, ARIH1, HNRNPA1	199	3.11922	1	0.227406	0.220116	206	17367
BIOGRID_INTERACTION	1307:collagen type XVI alpha 1 chain(COL16A1)	5	0.224215	0.0275548	NRAS, TCOF1, PLOD3, PLOD1, RIGI	2219	11	19708	4.03704	1	0.130384	0.113641	0				280					0				124					0				203					6	17365
BIOGRID_INTERACTION	84915:family with sequence similarity 222 member A(FAM222A)	5	0.224215	0.0275548	MAB21L1, CCDC8, OBSL1, MEIS2, PBX1	2219	11	19708	4.03704	1	0.130384	0.113641	0				280					0				124					0				203					6	17365
BIOGRID_INTERACTION	140722:CASK interacting protein 1(Caskin1)	5	0.224215	0.0275548	SYT1, SIAH1, NRXN2, CASK, L1CAM	2219	11	19708	4.03704	1	0.130384	0.113641	0				280					0				124					0				203					6	17365
BIOGRID_INTERACTION	387597:immunoglobulin like domain containing receptor 2(ILDR2)	5	0.224215	0.0275548	GJA1, OCLN, CHRNA4, KRAS, P4HB	2219	11	19708	4.03704	1	0.130384	0.113641	0				280					0				124					0				203					6	17365
BIOGRID_INTERACTION	116842:liver enriched antimicrobial peptide 2(LEAP2)	5	0.224215	0.0275548	WDR37, PACS2, PACS1, GNB2, RMND1	2219	11	19708	4.03704	1	0.130384	0.113641	4	1.42857	0.000421293	WDR37, PACS2, PACS1, GNB2	279	25.6865	0.992643	0.00586238	0.00525029	0				124					0				203					6	17365
BIOGRID_INTERACTION	150921:transcription factor 23(TCF23)	5	0.224215	0.0275548	HNRNPK, U2AF2, TCF12, KIF14, TCF4	2219	11	19708	4.03704	1	0.130384	0.113641	3	1.07143	0.0100259	HNRNPK, U2AF2, TCF4	279	19.2649	1	0.0717802	0.0642857	0				124					0				203					6	17365
BIOGRID_INTERACTION	10297:APC regulator of WNT signaling pathway 2(APC2)	5	0.224215	0.0275548	NLGN3, ACTA1, CTNNB1, AXIN2, SMARCA2	2219	11	19708	4.03704	1	0.130384	0.113641	0				280					0				124					0				203					6	17365
BIOGRID_INTERACTION	126567:C2 calcium dependent domain containing 4C(C2CD4C)	5	0.224215	0.0275548	OCLN, CAV1, LAMP2, PTEN, KRAS	2219	11	19708	4.03704	1	0.130384	0.113641	0				280					0				124					0				203					6	17365
BIOGRID_INTERACTION	2975:general transcription factor IIIC subunit 1(GTF3C1)	28	1.25561	0.0275215	KDM5C, VCP, HTRA2, HNRNPU, CRYBA4, UBE3A, HNRNPR, SMC3, RECQL4, HIRA, FZR1, RPL13, PHGDH, CIC, ZBTB7A, BRD4, SUZ12, NTRK1, PARP1, EED, FBXW7, MAPK10, CDK8, STAG2, CCDC8, OBSL1, FGFR3, EZH2	2219	164	19708	1.51635	1	0.130384	0.113641	9	3.21429	0.00233162	CDK8, KDM5C, STAG2, FBXW7, EP300, HNRNPU, UBE3A, FGFR3, MTOR	279	3.87648	1	0.0229538	0.0205572	0				124					0				203					136	17365
BIOGRID_INTERACTION	3109:major histocompatibility complex, class II, DM beta(HLA-DMB)	12	0.538117	0.0278282	ARFGEF1, TUBA1A, ABCB6, CHRNA4, CUL3, TMEM67, TCTN2, ATP1A3, ACSL4, UFSP2, EXTL3, FDFT1	2219	52	19708	2.04957	1	0.131444	0.114564	0				280					0				124					0				203					40	17365
BIOGRID_INTERACTION	4358:mitochondrial inner membrane protein MPV17(MPV17)	12	0.538117	0.0278282	RALA, NDUFS8, NDUFB7, NDUFS7, PUF60, MMGT1, NDUFA12, NDUFA10, PEX5, UQCRFS1, HNRNPR, SLC25A24	2219	52	19708	2.04957	1	0.131444	0.114564	0				280					0				124					0				203					40	17365
BIOGRID_INTERACTION	91875:tetratricopeptide repeat domain 5(TTC5)	12	0.538117	0.0278282	CAMK2B, AR, TUBB2B, TUBB2A, TUBA1A, TUBB3, CUL3, TUBB, BCKDHB, CAMK2A, CAMK2G, EZH2	2219	52	19708	2.04957	1	0.131444	0.114564	0				280					0				124					0				203					40	17365
BIOGRID_INTERACTION	80351:tankyrase 2(TNKS2)	12	0.538117	0.0278282	SH3BP2, PTEN, AXIN1, MAPK1, BRCA1, SOST, CHD1L, AXIN2, MPDZ, MAPK8IP3, AP2M1, FTCD	2219	52	19708	2.04957	1	0.131444	0.114564	0				280					0				124					0				203					40	17365
BIOGRID_INTERACTION	51084:crystallin lambda 1(CRYL1)	12	0.538117	0.0278282	BRIP1, STIL, SKIC3, IFT140, ABCC6, TBCD, IFT122, CTNNB1, TRIM32, SMG8, ANAPC1, WRAP53	2219	52	19708	2.04957	1	0.131444	0.114564	0				280					0				124					0				203					40	17365
BIOGRID_INTERACTION	1033:cyclin dependent kinase inhibitor 3(CDKN3)	12	0.538117	0.0278282	UNC45A, AARS1, PSMD12, PPP1R12A, HAX1, CLPB, XRCC4, HLCS, PSMC1, BRCA1, DLAT, CDC42BPB	2219	52	19708	2.04957	1	0.131444	0.114564	0				280					0				124					0				203					40	17365
BIOGRID_INTERACTION	51070:nitric oxide synthase interacting protein(NOSIP)	12	0.538117	0.0278282	RECQL4, PPP2CA, EFTUD2, WWOX, PPP2R1A, HECW2, CUL3, LMNA, PTPN11, RIGI, BRD4, INS	2219	52	19708	2.04957	1	0.131444	0.114564	6	2.14286	0.000814577	PPP2CA, EFTUD2, PPP2R1A, HECW2, EP300, PTPN11	279	8.15054	0.999925	0.00975818	0.00873933	5	4.03226	0.000291474	DDX17, UBE2D3, DDX42, PPP2R2A, NR3C1	122	15.5328	0.935295	0.00726133	0.00670776	0				203					35	17367
BIOGRID_INTERACTION	23344:extended synaptotagmin 1(ESYT1)	30	1.34529	0.0279542	GBA1, HCCS, HK1, GJA1, NRAS, U2AF2, TCTN3, CDH1, TCTN2, LAMP2, NCDN, MYH10, LNPK, EVC2, BCAP31, NTRK1, HSD3B7, WWOX, UGT1A1, CAV1, FN1, RAB11A, NPC1, STIM1, PTRH2, TMEM216, MAB21L2, FAM20C, KRAS, PIGH	2219	179	19708	1.48852	1	0.131972	0.115025	0				280					0				124					0				203					149	17365
BIOGRID_INTERACTION	64975:mitochondrial ribosomal protein L41(MRPL41)	30	1.34529	0.0279542	GFM1, RPL10, COX15, TACO1, MRPS34, HTRA2, TMEM70, HSPD1, INS, SOX2, RECQL4, EFTUD2, FZR1, AUH, C1QBP, PMPCB, RPL13, PDHA1, MDH2, NONO, ACAD9, LARP7, LRPPRC, TUFM, PREPL, MAFB, MTRFR, OGDH, TUBGCP4, SLIRP	2219	179	19708	1.48852	1	0.131972	0.115025	0				280					0				124					0				203					149	17365
BIOGRID_INTERACTION	1947:ephrin B1(EFNB1)	36	1.61435	0.0280809	TUBGCP2, CUL3, PRORP, KIF14, PIK3R2, PCDH12, PTPRF, RECQL4, GJA1, NRAS, IPO8, ZIC2, LAMP2, DYM, HRAS, TNPO2, TNPO3, ARFGEF1, EIF2B5, EIF2B4, TTC12, CAV1, DDX11, EXOC6B, UBE4A, TSC2, DNAAF5, RAB11A, OCLN, STAG2, NMNAT1, FANCD2, CAPN10, CCDC8, TMEM216, KRAS	2219	224	19708	1.42738	1	0.132503	0.115487	0				280					0				124					0				203					188	17365
BIOGRID_INTERACTION	8353:H3 clustered histone 6(H3C6)	36	1.61435	0.0280809	CSTB, SMARCD1, MRE11, CHD4, XPC, SMC3, HSPD1, ACTG1, HIRA, KAT5, TCOF1, UBR7, C1QBP, RAD21, LMNA, NBN, ARID2, RBM10, SMARCE1, NPM1, SUPT16H, SMARCC2, PDHA1, PARP1, SETD1B, ACTL6A, DNMT3A, SMC1A, GATAD2B, SMARCA4, RPS26, RAD50, HNRNPK, FANCD2, RPL26, NSRP1	2219	224	19708	1.42738	1	0.132503	0.115487	11	3.92857	0.00135215	SRRM2, DSP, HNRNPK, PDHA1, ATRX, DNMT3A, CHD4, SMC1A, SPTAN1, GATAD2B, SMARCA4	279	3.46883	1	0.0148266	0.0132785	10	8.06452	1.01151e-05	CBX5, MAT2A, RBBP4, HSPA5, SPIN1, RBBP7, TAF4, MACROH2A1, SF3B1, RAN	122	7.21165	0.0906288	0.000458944	0.000423956	0				203					178	17367
GOTERM_BP_4	GO:0051294~establishment of spindle orientation	11	0.493274	0.0450253	GPSM2, GJA1, KAT5, FBXW11, NDE1, INPPL1, PAX6, MCPH1, PAFAH1B1, CDK5RAP2, FGF10	2205	48	19068	1.98175	1	0.132548	0.098012	0				280					0				124					0				203					37	16739
GOTERM_BP_4	GO:0051339~regulation of lyase activity	11	0.493274	0.0450253	GABBR2, EDNRA, EDNRB, MTRR, STIM1, AVPR2, GNAI3, GNAS, CACNA1D, CACNA1C, RAF1	2205	48	19068	1.98175	1	0.132548	0.098012	0				280					0				124					0				203					37	16739
BIOGRID_INTERACTION	58157:neuroglobin(NGB)	27	1.21076	0.0281975	YWHAE, VAC14, RPL10, PTEN, HMGB1, SMC3, GNAI1, ATP5F1A, TUBA1A, PGK1, AKT1, BANF1, MYH10, YWHAG, TUBB4A, PDIA6, LRPPRC, GATAD2B, GNAO1, HADHA, HNRNPD, MYH9, GNB3, KRAS, RPL26, ALDOA, TRIM32	2219	157	19708	1.52739	1	0.133019	0.115937	6	2.14286	0.0719169	GNAO1, PTEN, HNRNPD, KRAS, GNAI1, GATAD2B	279	2.69954	1	0.296835	0.265843	7	5.64516	0.000420067	ACTC1, ATP5F1B, HSPA5, NACA, DHX9, CCT8, HSP90B1	122	7.20246	0.98067	0.00986317	0.00911125	7	3.44828	0.0051384	CCT3, ACTC1, PCBP1, CFL1, RACK1, UBA1, PLXNA4	199	4.41558	1	0.115554	0.11185	123	17367
BIOGRID_INTERACTION	613:BCR activator of RhoGEF and GTPase(BCR)	23	1.03139	0.0283407	NTRK1, CEP135, NAA10, CSNK2A1, PIK3R2, PIK3R1, CBL, HSPD1, CRKL, CDC42, RECQL4, RAD51, ERCC3, KIT, CSNK2B, ABL1, DPF2, RAC1, SOS1, ATG7, YWHAG, AP2M1, RIGI	2219	128	19708	1.59589	1	0.133322	0.116202	9	3.21429	0.00047079	CSNK2A1, NAA10, CSNK2B, ABL1, DPF2, PIK3R2, RAC1, PIK3R1, CBL	279	4.96673	0.995869	0.00638828	0.00572128	0				124					0				203					105	17365
BIOGRID_INTERACTION	7257:translin associated factor X(TSNAX)	23	1.03139	0.0283407	YWHAE, YAP1, RBFOX1, MTRR, STAT1, HEXB, TOP3A, TCF12, KIF14, RRAS2, AIMP1, RECQL4, EFTUD2, ORC4, SYNCRIP, SPRED2, FZR1, KIF2A, NAA15, TXNL4A, BAP1, RIGI, CDK5RAP2	2219	128	19708	1.59589	1	0.133322	0.116202	0				280					0				124					0				203					105	17365
BIOGRID_INTERACTION	10084:polyglutamine binding protein 1(PQBP1)	15	0.672646	0.0283207	PDHA1, GDF3, GOLGA2, PPP1CB, EFTUD2, POLR2A, SCO2, RSRC1, HNRNPH2, BCOR, SLIRP, TXNL4A, OBSL1, EZH2, BRD4	2219	72	19708	1.85031	1	0.133322	0.116202	5	1.78571	0.018851	PPP1CB, EFTUD2, PDHA1, BCOR, PRPF8	279	4.90542	1	0.115707	0.103626	0				124					0				203					57	17365
BIOGRID_INTERACTION	57530:cingulin(CGN)	23	1.03139	0.0283407	YWHAE, HDAC4, USP14, STIL, CEP135, KIF14, HMGB1, PTPN14, TANC2, GIGYF2, CDC42, ACTA2, AR, GIGYF1, OCLN, CDH1, CCDC8, INPP5E, MYH11, OBSL1, YWHAG, RIGI, CDK16	2219	128	19708	1.59589	1	0.133322	0.116202	0				280					0				124					0				203					105	17365
BIOGRID_INTERACTION	284325:actin maturation protease(ACTMAP)	15	0.672646	0.0283207	SMARCD1, VAC14, TCF7L2, WWOX, PROP1, FANCL, HR, GLIS2, POGZ, HSF4, QRICH1, TRIP13, ROR2, AGXT, PITX1	2219	72	19708	1.85031	1	0.133322	0.116202	0				280					0				124					0				203					57	17365
BIOGRID_INTERACTION	5481:peptidylprolyl isomerase D(PPID)	15	0.672646	0.0283207	YAP1, NTRK1, DYNC1I2, NPM1, PSMD12, TUBB, FN1, AR, TUBA1A, FGF9, ZIC2, PSAT1, CSNK2B, HPRT1, BRD4	2219	72	19708	1.85031	1	0.133322	0.116202	0				280					0				124					4	1.97044	0.0359312	RPS3, RACK1, KAT7, SF1	199	5.50195	1	0.384164	0.371848	57	17365
BIOGRID_INTERACTION	80776:B9 domain containing 2(B9D2)	15	0.672646	0.0283207	NUP107, NUP133, KDM1A, PARN, MTR, LEMD3, QARS1, TCTN3, TCTN2, TCTN1, MKS1, B9D1, BCOR, CC2D2A, TNRC6B	2219	72	19708	1.85031	1	0.133322	0.116202	0				280					0				124					0				203					57	17365
BIOGRID_INTERACTION	80895:ILK associated serine/threonine phosphatase(ILKAP)	15	0.672646	0.0283207	SMAD4, PARP1, IGF1R, RPS6KA3, PAK1, CFAP298, ERBB3, CUX1, KIT, MAPK1, TEK, ROR2, FGFR3, OGT, BRD4	2219	72	19708	1.85031	1	0.133322	0.116202	4	1.42857	0.0815449	RPS6KA3, SMAD4, FGFR3, OGT	279	3.92433	1	0.322987	0.289264	0				124					0				203					57	17365
BIOGRID_INTERACTION	8204:nuclear receptor interacting protein 1(NRIP1)	15	0.672646	0.0283207	THRB, THRA, CTBP1, VDR, FHL1, DNMT3A, KIF14, BRCA1, RORB, CIT, NR5A1, CDK8, HNF4A, DNMT3B, TRIM37	2219	72	19708	1.85031	1	0.133322	0.116202	0				280					5	4.03226	0.00100793	HDAC5, HDAC2, XPO1, CARM1, NR3C1	122	11.2181	0.999923	0.0192017	0.0177379	0				203					52	17367
BIOGRID_INTERACTION	84317:coiled-coil domain containing 115(CCDC115)	15	0.672646	0.0283207	RARS1, TMEM63C, PCDHGC4, ATP6AP2, CLTC, KIF14, TMEM199, TCTN3, CCDC8, TCTN2, TMEM216, CSNK2B, KRAS, ATP6V0C, ATP6V0A1	2219	72	19708	1.85031	1	0.133322	0.116202	4	1.42857	0.0815449	CSNK2B, CLTC, KRAS, ATP6V0A1	279	3.92433	1	0.322987	0.289264	0				124					0				203					57	17365
BIOGRID_INTERACTION	5510:protein phosphatase 1 regulatory subunit 7(PPP1R7)	15	0.672646	0.0283207	FKBP10, USP7, VCP, FANCL, DNAAF11, FANCB, BICD2, OSGEP, PQBP1, PPP1CB, SPRED1, MYH3, PPP1R13L, PACS1, OGT	2219	72	19708	1.85031	1	0.133322	0.116202	4	1.42857	0.0815449	PPP1CB, USP7, PACS1, OGT	279	3.92433	1	0.322987	0.289264	0				124					0				203					57	17365
BIOGRID_INTERACTION	2065:erb-b2 receptor tyrosine kinase 3(ERBB3)	45	2.01794	0.0285109	DOCK7, MRPS34, PTEN, INPPL1, NEDD4L, PIK3R2, PIK3R1, HDAC6, ACTB, ACTG1, CRKL, HINT1, ATP5F1A, ERBB3, AIFM1, CDH1, C1QBP, SH3BP2, PLCG2, ABL1, AKT1, TXNL4A, PRKACA, JAK3, SH2B1, RALGAPA1, SLC31A1, MRPS22, TUBB, PTPN11, L1CAM, LRPPRC, GFAP, TUFM, ACTA2, ACTA1, ITCH, PIK3CA, HNRNPH1, RASA1, HNRNPA2B1, HNRNPH2, MASP1, ALDOA, FGFR1	2219	293	19708	1.36405	1	0.134089	0.11687	0				280					6	4.83871	0.0346594	DNAJA1, ACTC1, HSPA5, BTK, CALM1, VAV2	122	3.30801	1	0.240363	0.222039	0				203					242	17367
GOTERM_BP_4	GO:0048545~response to steroid hormone	45	2.01794	0.0458622	YAP1, GABRB1, TAT, ATP1A3, HNRNPU, GBA1, ATP1A2, UBE3A, ATP1A1, HDAC6, IGF1R, GHR, ALAD, ATP5F1A, AIFM1, ZMIZ1, CYP1B1, MAPK1, IGFBP7, HMGCS2, TGFB2, EDN1, TGFB1, FKRP, UGT1A1, PARP1, TGFB3, CAV1, AGL, BCKDHB, CAD, TRIP4, DDX54, AXIN2, SOX10, ASS1, COL1A1, AR, ACTA1, NPC1, TH, CPS1, PIK3CA, GLB1, ALPL	2205	295	19068	1.31913	1	0.13485	0.0997148	0				280					7	5.64516	0.0113845	DNAJA1, DDX17, CYBB, INHBA, RBBP7, NR3C1, RAN	122	3.7087	0.999862	0.154989	0.145602	0				203					243	16741
BIOGRID_INTERACTION	23633:karyopherin subunit alpha 6(KPNA6)	22	0.986547	0.0287492	NTRK1, SMARCB1, FOXE1, CUL3, RPL11, MTHFR, LARP7, CHD4, HMGB1, PPM1D, LMNB1, RECQL4, EFTUD2, NMNAT1, KAT5, LMNA, SPOP, TRIP12, BCOR, IKBKG, RAC1, OGT	2219	121	19708	1.61481	1	0.135107	0.117758	11	3.92857	8.47798e-06	EFTUD2, CREBBP, SMARCB1, CHD8, ANKRD11, CHD4, TRIP12, BCOR, RAC1, PPM1D, OGT	279	6.42164	0.0941017	0.000236977	0.000212234	5	4.03226	0.00661499	ACTC1, RBBP4, ANP32A, RBBP7, RAN	122	6.67525	1	0.0767012	0.0708539	5	2.46305	0.0338603	ACTC1, RBBP4, CBX1, RBBP7, KPNA1	199	4.09236	1	0.373494	0.36152	94	17367
BIOGRID_INTERACTION	26277:TERF1 interacting nuclear factor 2(TINF2)	22	0.986547	0.0287492	MRE11, TUBB, TINF2, BRCA1, TUBB4A, ACTB, STAG1, DPM3, SARS1, PACS2, PEX5, DCX, POT1, TPP1, AIPL1, NCDN, STT3B, ADA, YWHAG, PGM1, RIGI, TAF1	2219	121	19708	1.61481	1	0.135107	0.117758	0				280					0				124					0				203					99	17365
BIOGRID_INTERACTION	7290:histone cell cycle regulator(HIRA)	22	0.986547	0.0287492	TFAP2A, TCF7L2, UPF1, CSTA, SMARCB1, SMARCC2, BRF1, CUL3, CTCF, SAMHD1, SMARCA2, SMARCA4, MECP2, NFU1, POLR3A, POLR2A, TLK2, HNRNPD, MAP3K7, OGT, H3-3A, H3-3B	2219	121	19708	1.61481	1	0.135107	0.117758	13	4.64286	1.46306e-07	TCF7L2, UPF1, SMARCB1, CTCF, SMARCA2, SMARCA4, MECP2, TLK2, HNRNPD, EP300, MAP3K7, OGT, H3-3A	279	7.58921	0.00170403	7.64725e-06	6.84881e-06	0				124					0				203					99	17365
BIOGRID_INTERACTION	79711:importin 4(IPO4)	26	1.16592	0.0288571	VCP, TFRC, CUL3, PTEN, MYSM1, SOX2, RECQL4, EFNB1, SYNCRIP, CBS, H3-3A, H3-3B, NTRK1, ACBD5, PARP1, FBXW7, RIPK4, CAD, FN1, EEF2, AR, H3-4, FANCD2, PEX3, ODAPH, BAP1	2219	150	19708	1.53946	1	0.13558	0.11817	0				280					4	3.22581	0.0650888	ATP5F1B, RPS8, WDR5, VAV2	122	4.30776	1	0.360328	0.332859	0				203					120	17367
BIOGRID_INTERACTION	7039:transforming growth factor alpha(TGFA)	16	0.717489	0.0289398	CCDC115, PRORP, GLMN, HCCS, ALG11, DHRS3, DHDDS, ORC4, GNPAT, SPTLC2, PTRH2, PEX5, RAC3, DEGS1, TNPO2, TNPO3	2219	79	19708	1.79878	1	0.1359	0.118449	0				280					0				124					0				203					63	17365
BIOGRID_INTERACTION	11184:mitogen-activated protein kinase kinase kinase kinase 1(MAP4K1)	16	0.717489	0.0289398	SLC25A1, PRPS1, CUL7, MAP2K2, PDHA1, FBXW7, VPS4A, MTR, SDHA, HSD17B10, CRKL, PPP2CA, HNRNPH1, CSNK2B, ALPL, MAP3K7	2219	79	19708	1.79878	1	0.1359	0.118449	5	1.78571	0.0255245	PPP2CA, PDHA1, FBXW7, CSNK2B, MAP3K7	279	4.47076	1	0.142761	0.127855	0				124					0				203					63	17365
BIOGRID_INTERACTION	10527:importin 7(IPO7)	35	1.56951	0.0290097	YAP1, SLC25A1, NUP107, RNASEH2A, EDA, THRA, AIRE, KARS1, PTEN, BRCA1, PIK3R1, HDAC6, SOX2, RECQL4, EFTUD2, EFNB1, RAC1, GAS2L2, BRD4, IGBP1, NTRK1, WWOX, HARS1, FBXW7, ELAC2, RPGRIP1L, CIT, RPGRIP1, ASXL1, H1-4, PNKD, HNRNPH1, CCDC8, KRAS, EZH2	2219	217	19708	1.4325	1	0.136194	0.118705	10	3.57143	0.00379986	ASXL1, EFTUD2, H1-4, FBXW7, PTEN, EP300, KRAS, RAC1, PIK3R1, PRPF8	279	3.25521	1	0.0340701	0.0305128	5	4.03226	0.0448955	DNAJC2, CSNK1A1, CAPZA2, NR3C1, RAN	122	3.72214	1	0.284097	0.262439	0				203					177	17367
BIOGRID_INTERACTION	662:BCL2 interacting protein 1(BNIP1)	21	0.941704	0.0290859	CHRNB2, DYNC2I1, CHRNB1, JAGN1, ELOVL4, VPS4A, KCNA2, TSHR, MED23, RINT1, BLOC1S6, TMX2, ASPH, PPP2R1A, TCTN2, OTULIN, CRELD1, TRIM32, SNAP29, TAF2, PIGH	2219	114	19708	1.63606	1	0.136449	0.118927	0				280					0				124					0				203					93	17365
BIOGRID_INTERACTION	9692:protein only RNase P catalytic subunit(PRORP)	21	0.941704	0.0290859	GFM1, PDHA1, CTDP1, SLC31A1, TACO1, RMND1, PYCR1, MRPS2, COQ9, YARS2, LRPPRC, INS, EFNB1, MTRFR, AUH, NDUFS7, UQCRFS1, KRAS, OGT, HIBCH, OTC	2219	114	19708	1.63606	1	0.136449	0.118927	0				280					0				124					0				203					93	17365
BIOGRID_INTERACTION	10093:actin related protein 2/3 complex subunit 4(ARPC4)	21	0.941704	0.0290859	USP14, FKBP10, PDHA1, TFRC, KIF14, TPRKB, FN1, PDIA6, SOX2, PPP2CA, RECQL4, PPP1CB, EFTUD2, NPC1, SUMO1, RASA1, MYH9, SLC25A4, ATG7, FBP1, PRKACB	2219	114	19708	1.63606	1	0.136449	0.118927	0				280					0				124					0				203					93	17365
BIOGRID_INTERACTION	8428:serine/threonine kinase 24(STK24)	20	0.896861	0.0293336	BBS1, SMAD4, CEP135, COG5, CTTNBP2, TUBB, ASNS, LRPPRC, OSGEP, MED17, PPP2CA, GOLGA2, SYNCRIP, PDCD10, CDH1, PPP2R1A, TLK2, ALDH7A1, OGT, WRAP53	2219	107	19708	1.66009	1	0.137437	0.119788	6	2.14286	0.0178648	DSP, PPP2CA, SMAD4, PPP2R1A, TLK2, OGT	279	3.96101	1	0.110644	0.0990915	5	4.03226	0.00428999	XPO1, G3BP2, CCT8, VAV2, MAP4K4	122	7.54864	1	0.0552697	0.0510562	4	1.97044	0.0931734	CCT3, EIF5, ZBTB2, MAP4K4	199	3.70225	1	0.644585	0.623921	82	17367
BIOGRID_INTERACTION	8409:ubiquitously expressed prefoldin like chaperone(UXT)	20	0.896861	0.0293336	OFD1, DYNC2I2, NEK8, CEP104, SIAH1, LRPPRC, GLE1, PPP1CB, AR, POLR3A, POLR2A, POLR3B, POLR1A, TRPS1, NPHP1, POLR1C, POLR1D, MKS1, KRAS, MCPH1	2219	107	19708	1.66009	1	0.137437	0.119788	0				280					0				124					0				203					87	17365
BIOGRID_INTERACTION	140775:SMCR8-C9orf72 complex subunit(SMCR8)	20	0.896861	0.0293336	NTRK1, BCAP31, HSD3B7, ACBD5, CAV1, CAMK2A, FANCA, PEX14, RAB11A, GJA1, STIM1, AIFM1, PTRH2, LAMP2, MFN2, COX14, PRKACA, CRYAB, LNPK, FTL	2219	107	19708	1.66009	1	0.137437	0.119788	0				280					0				124					0				203					87	17365
BIOGRID_INTERACTION	7268:tetratricopeptide repeat domain 4(TTC4)	17	0.762332	0.0293086	NEK8, UPF1, WWOX, VCP, GFER, GLE1, RECQL4, DIAPH1, NRAS, TUBA1A, KAT6A, CHAMP1, MFN2, NPHP4, TRIP13, DLD, OGT	2219	86	19708	1.75564	1	0.137437	0.119788	6	2.14286	0.00741386	UPF1, KAT6A, CHAMP1, EP300, MFN2, OGT	279	4.92823	1	0.0571534	0.051186	0				124					0				203					69	17365
BIOGRID_INTERACTION	23265:exocyst complex component 7(EXOC7)	20	0.896861	0.0293336	BBS2, SMARCE1, ODAD1, NTRK1, BBS1, KDM1A, SHMT2, FBXO28, EXOC6B, HNRNPU, GRIN2B, RAB11A, EFNB1, PNKD, DLG3, NUP62, POC1B, RTN4IP1, BBS4, RIGI	2219	107	19708	1.66009	1	0.137437	0.119788	0				280					0				124					0				203					87	17365
BIOGRID_INTERACTION	57509:microtubule associated scaffold protein 1(MTUS1)	13	0.58296	0.029514	CEP104, TUBB, CLTC, KIF11, SMC1A, H1-4, ORC4, TUBA1A, KIF2A, TTC5, POC1A, D2HGDH, FTL	2219	59	19708	1.95694	1	0.137589	0.119921	4	1.42857	0.0506529	H1-4, CLTC, KIF11, SMC1A	279	4.78902	1	0.231443	0.207278	0				124					0				203					46	17365
BIOGRID_INTERACTION	92483:lactate dehydrogenase A like 6B(LDHAL6B)	11	0.493274	0.0294628	ALDH4A1, ARF1, CPS1, MCCC1, SMS, DARS2, SNIP1, ABAT, PEPD, TKT, GNS	2219	46	19708	2.12383	1	0.137589	0.119921	0				280					0				124					0				203					35	17365
BIOGRID_INTERACTION	2113:ETS proto-oncogene 1, transcription factor(ETS1)	13	0.58296	0.029514	SMAD3, PARP1, PTEN, BRCA1, THUMPD1, ATP2B1, RUNX2, MED23, AR, MAF, ZMIZ1, MAPK1, ZBTB7A	2219	59	19708	1.95694	1	0.137589	0.119921	0				280					3	2.41935	0.0509833	EIF5B, ATF2, UBE2I	122	8.21395	1	0.308528	0.285007	0				203					43	17367
BIOGRID_INTERACTION	5720:proteasome activator subunit 1(PSME1)	25	1.12108	0.0294935	PSMD12, RTEL1, DOCK7, INPPL1, CHD3, BICD2, RECQL4, EFTUD2, BRIP1, U2AF2, OXCT1, NKX2-1, GJA8, BRD4, BBS1, NAA10, TUBG1, ATAD3A, PSMB8, FIG4, PSMC5, POLR3A, POLR3B, PSMC1, PEX6	2219	143	19708	1.55271	1	0.137589	0.119921	6	2.14286	0.052263	EFTUD2, PSMC5, NAA10, U2AF2, HUWE1, CHD3	279	2.96383	1	0.236024	0.211381	5	4.03226	0.0117385	PSMD14, EIF6, PSMA2, KIF5B, WDR5	122	5.64829	1	0.114247	0.105537	0				203					113	17367
BIOGRID_INTERACTION	51164:dynactin subunit 4(DCTN4)	18	0.807175	0.0294731	NTRK1, DYNC1I2, SHMT2, RPL11, MCCC1, MAPK8IP3, ACTB, RAB11A, ACTG1, INS, GOLGA2, PCCA, HLCS, CSPP1, PCCB, KRAS, RIGI, PAFAH1B1	2219	93	19708	1.719	1	0.137589	0.119921	0				280					0				124					0				203					75	17365
BIOGRID_INTERACTION	374407:DnaJ heat shock protein family (Hsp40) member B13(DNAJB13)	11	0.493274	0.0294628	BCKDHA, PLK4, PEX19, KIFBP, AKT2, CAPRIN1, DBT, LHX4, PIBF1, CDK5RAP2, MIB1	2219	46	19708	2.12383	1	0.137589	0.119921	0				280					0				124					0				203					35	17365
BIOGRID_INTERACTION	10042:HMG-box containing 4(HMGXB4)	19	0.852018	0.0294711	SMARCE1, SUZ12, EED, BCL11A, STAC3, CHD5, CHD4, CHD3, KIF22, SMARCA1, GATAD2B, SYNCRIP, RAD51, H3-4, SIN3B, RRAS, SIN3A, DPF2, EZH2	2219	100	19708	1.68748	1	0.137589	0.119921	7	2.5	0.00294167	CREBBP, SIN3A, BCL11A, DPF2, CHD4, CHD3, GATAD2B	279	4.94466	1	0.0275185	0.0246453	4	3.22581	0.0237254	H2AZ1, UBE2I, RBBP4, HSP90B1	122	6.46164	1	0.183753	0.169744	5	2.46305	0.0183472	BRD3, H2AZ1, RBBP4, ARID4B, KPNA1	199	4.95176	1	0.260908	0.252544	77	17367
BIOGRID_INTERACTION	3741:potassium voltage-gated channel subfamily A member 5(KCNA5)	13	0.58296	0.029514	ABCD4, TFRC, KCND3, CAV1, FHL1, KCNA2, KCNA4, DOLK, LEMD2, NT5C3A, TMX2, DLG4, NPHP1	2219	59	19708	1.95694	1	0.137589	0.119921	0				280					0				124					0				203					46	17365
BIOGRID_INTERACTION	84464:SLX4 structure-specific endonuclease subunit(SLX4)	13	0.58296	0.029514	RTEL1, VCP, MRE11, BRCA1, DDB1, SLX4, SUMO1, POLR2A, FANCD2, ERCC4, ERCC1, SPRTN, NBN	2219	59	19708	1.95694	1	0.137589	0.119921	0				280					0				124					0				203					46	17365
BIOGRID_INTERACTION	586:branched chain amino acid transaminase 1(BCAT1)	13	0.58296	0.029514	TCF7L2, VCP, SPARC, KDM1A, PUS1, AGL, PPP2R5D, ATIC, PRKAR1B, PSAP, TRIP12, ACADM, RAB3GAP1	2219	59	19708	1.95694	1	0.137589	0.119921	4	1.42857	0.0506529	TCF7L2, PRKAR1B, TRIP12, PPP2R5D	279	4.78902	1	0.231443	0.207278	0				124					0				203					46	17365
BIOGRID_INTERACTION	29904:eukaryotic elongation factor 2 kinase(EEF2K)	11	0.493274	0.0294628	AARS1, ACADVL, PRKAR1B, TP53RK, EPB41L1, FBXW11, AGO2, EIF4A3, EEF2, OSGEP, THG1L	2219	46	19708	2.12383	1	0.137589	0.119921	0				280					0				124					0				203					35	17365
BIOGRID_INTERACTION	91289:lipase maturation factor 2(LMF2)	19	0.852018	0.0294711	CHRNB2, HSD3B7, ST14, CHRNA4, ACAD9, LMNB1, INS, RPS6KA3, GJA1, GRIN2A, STS, STIM1, ARSL, TCTN3, PEX3, TCTN2, CRELD1, GRIA3, LNPK	2219	100	19708	1.68748	1	0.137589	0.119921	0				280					0				124					0				203					81	17365
BIOGRID_INTERACTION	2171:fatty acid binding protein 5(FABP5)	19	0.852018	0.0294711	CEP57, CSTA, KDM3B, ARG1, SRSF1, CHD4, CHD3, HSD17B10, HIRA, HINT1, MAU2, RAD51, FANCD2, U2AF2, TLK2, ALDOA, TKT, EZH2, BRD4	2219	100	19708	1.68748	1	0.137589	0.119921	5	1.78571	0.0531773	DSP, U2AF2, TLK2, CHD4, CHD3	279	3.5319	1	0.238765	0.213836	0				124					0				203					81	17365
BIOGRID_INTERACTION	10549:peroxiredoxin 4(PRDX4)	25	1.12108	0.0294935	COX15, CUL3, KIF14, HDAC6, INS, RECQL4, EFTUD2, TCTN1, CIC, NTRK1, TCF7L2, NPM1, EED, PYCR1, PYCR2, ALG12, TUBG1, CIT, CYP27A1, HADHA, AR, CLPP, COL6A1, PPT1, RIGI	2219	143	19708	1.55271	1	0.137589	0.119921	6	2.14286	0.052263	EFTUD2, TCF7L2, COL6A1, HUWE1, EP300, PRPF8	279	2.96383	1	0.236024	0.211381	0				124					0				203					118	17365
BIOGRID_INTERACTION	55742:parvin alpha(PARVA)	13	0.58296	0.029514	FBXW7, KIF14, UBE3A, ACTB, SOX2, EFTUD2, UGP2, CDH1, OTUD6B, DPH5, KRAS, HRAS, OGT	2219	59	19708	1.95694	1	0.137589	0.119921	6	2.14286	0.00144845	EFTUD2, FBXW7, KRAS, UBE3A, HRAS, OGT	279	7.18352	1	0.0156508	0.0140167	3	2.41935	0.0509833	DDX17, SNW1, CARM1	122	8.21395	1	0.308528	0.285007	4	1.97044	0.0215141	SNW1, PPAT, OSBP, ZBTB2	199	6.71425	1	0.289108	0.27984	43	17367
BIOGRID_INTERACTION	8544:pirin(PIR)	13	0.58296	0.029514	FH, NFIX, ADK, HTRA2, ASS1, PPP2CA, SNX3, HMGCL, PUF60, SIN3A, CFL2, NANS, TKT	2219	59	19708	1.95694	1	0.137589	0.119921	5	1.78571	0.00960506	SPEN, PPP2CA, NFIX, PUF60, SIN3A	279	5.98627	1	0.0694089	0.062162	0				124					0				203					46	17365
BIOGRID_INTERACTION	11226:polypeptide N-acetylgalactosaminyltransferase 6(GALNT6)	11	0.493274	0.0294628	SLC5A6, ST14, NDUFB8, NDUFA12, NDUFS4, NDUFB3, RMND1, RPL13, ATP2B2, ALDOA, SLC9A1	2219	46	19708	2.12383	1	0.137589	0.119921	0				280					0				124					0				203					35	17365
BIOGRID_INTERACTION	57580:phosphatidylinositol-3,4,5-trisphosphate dependent Rac exchange factor 1(PREX1)	11	0.493274	0.0294628	CDC42, NRAS, SHMT2, CBS, STXBP1, AKT1, KRAS, NCDN, RAC1, ALDH18A1, AP3B2	2219	46	19708	2.12383	1	0.137589	0.119921	4	1.42857	0.0269903	STXBP1, KRAS, RAC1, MTOR	279	6.14243	1	0.149169	0.133595	0				124					0				203					35	17365
BIOGRID_INTERACTION	7227:transcriptional repressor GATA binding 1(TRPS1)	13	0.58296	0.029514	CUL7, ACBD5, CTBP1, PARN, CHD4, CHD3, GATAD2B, SOX2, SUMO1, MAPK1, PHIP, CIC, BRD4	2219	59	19708	1.95694	1	0.137589	0.119921	4	1.42857	0.0506529	CHD4, PHIP, CHD3, GATAD2B	279	4.78902	1	0.231443	0.207278	4	3.22581	0.00571459	HDAC2, UBE2I, RBBP4, NR3C1	122	10.9519	1	0.0697032	0.0643893	0				203					42	17367
BIOGRID_INTERACTION	23235:salt inducible kinase 2(SIK2)	11	0.493274	0.0294628	SLC25A1, PPP2CA, YWHAE, VCP, FBXW11, PPP2R1A, FBXW7, SHROOM3, SIK1, PRKACA, OBSL1	2219	46	19708	2.12383	1	0.137589	0.119921	0				280					4	3.22581	0.00282704	HDAC5, PRKAA1, XPO1, CSNK1A1	122	14.047	1	0.0401687	0.0371065	0				203					31	17367
GOTERM_BP_4	GO:0042110~T cell activation	52	2.33184	0.0468669	DOCK8, NKAP, GBA1, RORA, HMGB1, GLI3, LFNG, PPP3CA, GJA1, SHH, ATP7A, SOX4, EOMES, LIG4, TSC1, SCRIB, FOXP3, RUNX2, DDOST, FOXP1, PAX1, KIT, MYH9, SOS1, CD151, AIRE, PIK3R2, PIK3R1, GATA3, HSPD1, INS, DLL4, EFNB1, ABL1, PLXNA1, WNT1, WNT4, JAG2, SMAD2, WNT10B, STAT5B, TGFB1, SMAD3, BCL11B, FZD5, BRAF, FOXN1, ITCH, KITLG, MAFB, CTNNB1, ADA	2205	349	19068	1.28847	1	0.13764	0.101778	11	3.92857	0.032703	BCL11B, KMT2A, CHD7, ABL1, CTNNB1, PIK3R2, BRAF, GATA3, PIK3R1, MTOR, FOXP1	279	2.15411	1	0.130606	0.101811	0				124					0				203					297	16739
BIOGRID_INTERACTION	6418:SET nuclear proto-oncogene(SET)	36	1.61435	0.029775	KDM5C, SET, COX15, DDX23, PTEN, PLOD2, UBE3A, CTCF, SOX2, PPP2CA, RECQL4, EFTUD2, FZR1, UGP2, PPP2R1A, CDH1, BANF1, RAC1, H3-3A, BRD4, SUZ12, NTRK1, TREX1, FN1, LARP7, PAX6, COQ2, H3-4, SETBP1, PRKAR1A, HNRNPH1, FAM20C, CTNNB1, DLD, TARS1, BRWD3	2219	225	19708	1.42104	1	0.138771	0.120951	16	5.71429	7.7247e-07	KDM5C, SET, KMT2A, DDX23, PTEN, HUWE1, UBE3A, CTCF, PPP2CA, EFTUD2, SETBP1, PPP2R1A, EP300, CTNNB1, RAC1, H3-3A	279	5.02315	0.00896427	3.14822e-05	2.81952e-05	8	6.45161	0.000483335	H2AZ1, OTUD5, ACTC1, XPO1, ANP32A, CALM1, NR3C1, MACROH2A1	122	5.74368	0.989333	0.0110719	0.0102278	0				203					181	17367
BIOGRID_INTERACTION	493856:CDGSH iron sulfur domain 2(CISD2)	30	1.34529	0.0298614	NAPB, TMEM63A, PGAP2, TMEM63C, CHRNA4, PNKP, KCNA2, CLN6, LMNB1, GRIN2A, NRAS, STS, TCTN3, TCTN2, LAMP2, LMNA, LNPK, BCAP31, CHRNB2, HSD3B7, CHRNB1, SLC31A1, PCDHGC4, COQ9, POMGNT1, GRIN1, STIM1, TMEM216, KRAS, CRELD1	2219	180	19708	1.48025	1	0.139139	0.121271	0				280					0				124					0				203					150	17365
GOTERM_BP_4	GO:0055078~sodium ion homeostasis	10	0.44843	0.0475164	EXT1, EXT2, EDNRA, EDNRB, SLC1A3, ATP1A3, ATP1A2, ATP1A1, SLC9A1, ATP6V1B1	2205	42	19068	2.05896	1	0.139216	0.102943	0				280					0				124					0				203					32	16739
GOTERM_BP_4	GO:0045445~myoblast differentiation	10	0.44843	0.0475164	TCF7L2, WNT10B, MYOCD, SHH, NRAS, JAG1, MEGF10, IGF1, RBPJ, PITX1	2205	42	19068	2.05896	1	0.139216	0.102943	0				280					0				124					0				203					32	16739
BIOGRID_INTERACTION	3008:H1.4 linker histone, cluster member(H1-4)	63	2.82511	0.0300255	RBM28, PLXND1, KIF14, UBE3A, CHD4, CTCF, CHD3, PHF6, BICD2, FARS2, PHF8, GLE1, RPS6KA3, SYNGAP1, RPS19, UBTF, DPF2, UPF1, NUP133, FBXW7, DDX54, VRK1, KIF22, CIT, SKIC2, FANCD2, SKIC3, PRKAR1A, DKC1, ITGA8, RPL26, OBSL1, RABL6, YAP1, USP14, CUL7, SRSF1, CAMK2A, RPL11, PRDM15, RECQL4, PURA, DHX30, NSD2, DHX37, MAPK1, BRD4, TOE1, CRYBB3, EIF2AK2, LARP7, BMP4, PAN2, FAM111A, H3-4, NMNAT1, CCDC8, HNRNPD, CEP83, CDK13, OGT, BRWD3, RIGI	2219	435	19708	1.28628	1	0.139868	0.121907	17	6.07143	0.000485578	UPF1, FBXW7, UBE3A, CHD4, CTCF, CHD3, PHF6, RPS6KA3, PURA, SYNGAP1, NSD1, NSD2, UBTF, HNRNPD, DPF2, CDK13, OGT	279	2.76057	0.996524	0.00657364	0.00588728	10	8.06452	0.00146494	ACTC1, CBX5, PSMD14, DHX8, RPS8, PRKCB, WDR5, ARIH2, MACROH2A1, SF3B1	122	3.71359	0.999999	0.025153	0.0232354	11	5.41872	0.0127161	FMNL3, TOP2B, ACTC1, DHX8, RSBN1L, RPS3, HNRNPA1, SF3B1, ELAVL2, RNF2, ZBTB2	199	2.50434	1	0.209599	0.20288	362	17367
BIOGRID_INTERACTION	4239:microfibril associated protein 4(MFAP4)	24	1.07623	0.0300985	EDEM3, LRPAP1, COL18A1, LAMB3, IDUA, PEX1, POMGNT2, SGSH, GALNS, FUT8, ADGRG1, OCLN, NAGLU, MMP15, HYAL2, PLXNA1, LRIG2, CHST14, P4HB, LMX1B, GUSB, FGFR3, ARSB, BRD4	2219	136	19708	1.56732	1	0.140173	0.122173	0				280					0				124					0				203					112	17365
GOTERM_MF_2	GO:0008307~structural constituent of muscle	10	0.44843	0.0518172	MYBPC1, ASPH, TPM3, MYL1, TPM2, MYL11, MYH8, DAG1, MYH11, DMD	2193	43	19124	2.02802	0.995364	0.141447	0.0966321	0				280					0				124					0				203					33	16807
GOTERM_BP_4	GO:0021819~layer formation in cerebral cortex	6	0.269058	0.0486066	ADGRG1, MBOAT7, DCX, CTNNB1, GLI3, PAFAH1B1	2205	18	19068	2.88254	1	0.141736	0.104806	0				280					0				124					0				203					12	16739
GOTERM_BP_4	GO:0070986~left/right axis specification	6	0.269058	0.0486066	AHI1, SMO, ZIC3, IFT172, PITX2, DLL1	2205	18	19068	2.88254	1	0.141736	0.104806	0				280					0				124					0				203					12	16739
GOTERM_BP_4	GO:0043173~nucleotide salvage	6	0.269058	0.0486066	ADSL, FCSK, ADK, AMPD2, HPRT1, ADA	2205	18	19068	2.88254	1	0.141736	0.104806	0				280					0				124					0				203					12	16739
GOTERM_BP_4	GO:0035641~locomotory exploration behavior	6	0.269058	0.0486066	TUBA1A, CRBN, DLG4, GAD1, UBE3A, ATP1A2	2205	18	19068	2.88254	1	0.141736	0.104806	0				280					0				124					0				203					12	16739
BIOGRID_INTERACTION	28977:mitochondrial ribosomal protein L42(MRPL42)	37	1.65919	0.0304941	GFM1, TACO1, HNRNPU, MSI1, HNRNPR, TMEM70, HSPD1, EDC3, AUH, C1QBP, PGK1, PMPCB, RPL13, PNPT1, PDHA1, PPP1R12A, NAA10, MDH2, PUS1, NSUN2, IDH2, ACAD9, EIF2AK2, VRK1, PTPN11, LRPPRC, TUFM, MED23, MTRFR, PTRH2, RASA1, GEMIN5, NCAPD2, NAA15, SLIRP, DLD, RIGI	2219	233	19708	1.41036	1	0.14198	0.123748	0				280					0				124					0				203					196	17365
BIOGRID_INTERACTION	118472:zinc finger protein 511(ZNF511)	10	0.44843	0.0308676	CYFIP2, NCKAP1, SMARCD1, RAD50, KAT5, KLHL15, PPP2R1A, GNB3, CLCNKA, WASF1	2219	40	19708	2.22037	1	0.142294	0.124021	0				280					0				124					0				203					30	17365
BIOGRID_INTERACTION	2760:ganglioside GM2 activator(GM2A)	14	0.627803	0.0307198	PIGT, AIRE, HEXA, ATP6AP2, ACTA2, CFAP298, PTDSS1, SPR, AIFM1, ERCC3, CDH1, GNB2, ZIC1, L2HGDH	2219	66	19708	1.88395	1	0.142294	0.124021	0				280					0				124					0				203					52	17365
BIOGRID_INTERACTION	17127:SMAD family member 3(Smad3)	10	0.44843	0.0308676	DOCK6, SMAD2, SMAD4, SMAD3, IQSEC2, ASCC1, DHX16, P3H1, LEMD3, TBX3	2219	40	19708	2.22037	1	0.142294	0.124021	0				280					0				124					0				203					30	17365
BIOGRID_INTERACTION	245973:ATPase H+ transporting V1 subunit C2(ATP6V1C2)	10	0.44843	0.0308676	GOLGA2, ATP6V1A, ACTL6B, PDCD10, ATP6V1B2, VRK1, PAX6, ATP6V1E1, WASF1, ATP6V1B1	2219	40	19708	2.22037	1	0.142294	0.124021	0				280					0				124					0				203					30	17365
BIOGRID_INTERACTION	139324:highly divergent homeobox(HDX)	7	0.313901	0.0307788	YWHAE, TTC5, SUFU, ZBTB16, POLR1C, RTN4IP1, MID2	2219	22	19708	2.82592	1	0.142294	0.124021	0				280					0				124					0				203					15	17365
BIOGRID_INTERACTION	134510:ubiquitin like domain containing CTD phosphatase 1(UBLCP1)	14	0.627803	0.0307198	NTNG1, UNC45A, BBS1, PSMD12, SMAD4, PGAP2, BRAF, GTF2E2, MED17, PSMC5, PSMC1, FGF12, TARS1, BRD4	2219	66	19708	1.88395	1	0.142294	0.124021	4	1.42857	0.0664445	PSMC5, SMAD4, BRAF, FGF12	279	4.28109	1	0.282182	0.252719	0				124					4	1.97044	0.0287879	PSMC3, PSMD1, UCHL5, ZBTB2	199	6.00213	1	0.341987	0.331023	52	17365
BIOGRID_INTERACTION	729330:otoconin 90(OC90)	7	0.313901	0.0307788	RECQL4, BRIP1, STIL, GNPTAB, NPRL3, GTPBP2, RAB3GAP1	2219	22	19708	2.82592	1	0.142294	0.124021	0				280					0				124					0				203					15	17365
BIOGRID_INTERACTION	4234:methyltransferase 1, tRNA methylguanosine(METTL1)	10	0.44843	0.0308676	AARS1, TP53RK, PPA2, KIFBP, WDR4, TPRKB, AKT1, DNAAF5, UBE3A, ARPC4	2219	40	19708	2.22037	1	0.142294	0.124021	0				280					0				124					0				203					30	17365
BIOGRID_INTERACTION	6391:succinate dehydrogenase complex subunit C(SDHC)	10	0.44843	0.0308676	NDUFA9, OFD1, NDUFA8, RPL10, HNRNPH1, CLPP, SDHA, CARS2, PAFAH1B1, DHODH	2219	40	19708	2.22037	1	0.142294	0.124021	0				280					0				124					0				203					30	17365
BIOGRID_INTERACTION	26233:F-box and leucine rich repeat protein 6(FBXL6)	10	0.44843	0.0308676	CCNA2, PRIM1, PTEN, NLRP3, HNRNPU, D2HGDH, UBE2A, ATG7, FTL, HSPD1	2219	40	19708	2.22037	1	0.142294	0.124021	0				280					0				124					0				203					30	17365
BIOGRID_INTERACTION	64072:cadherin related 23(CDH23)	14	0.627803	0.0307198	NCKAP1, GDF11, TGFB1, COX16, LAMC3, DDX11, CDC6, LTBP1, NT5C3A, TCTN1, ERF, WASF1, MAP3K7, RPS23	2219	66	19708	1.88395	1	0.142294	0.124021	0				280					0				124					0				203					52	17365
BIOGRID_INTERACTION	220972:membrane associated ring-CH-type finger 8(MARCHF8)	10	0.44843	0.0308676	ITCH, TFRC, CDH1, CA2, CCDC47, EXOSC3, PTPRF, PGM1, CLN6, VAMP2	2219	40	19708	2.22037	1	0.142294	0.124021	0				280					0				124					0				203					30	17365
BIOGRID_INTERACTION	79087:ALG12 alpha-1,6-mannosyltransferase(ALG12)	7	0.313901	0.0307788	ST14, CHRNA4, TCTN2, WDR4, KCNA2, SCN4A, CRELD1	2219	22	19708	2.82592	1	0.142294	0.124021	0				280					0				124					0				203					15	17365
BIOGRID_INTERACTION	131450:CD200 receptor 1(CD200R1)	7	0.313901	0.0307788	POMT2, COL1A1, FUT8, MBOAT7, PTCH1, CLDN19, TNPO2	2219	22	19708	2.82592	1	0.142294	0.124021	0				280					0				124					0				203					15	17365
BIOGRID_INTERACTION	765:carbonic anhydrase 6(CA6)	14	0.627803	0.0307198	EDEM3, BCKDHA, RTEL1, CD151, IDUA, TUBB, AAAS, POMGNT2, RAD51C, TUBA1A, NPC2, PEX6, PLXNA1, L2HGDH	2219	66	19708	1.88395	1	0.142294	0.124021	0				280					0				124					0				203					52	17365
BIOGRID_INTERACTION	6282:S100 calcium binding protein A11(S100A11)	10	0.44843	0.0308676	IGBP1, NPM1, CDH1, SHMT2, EMC1, AGO2, TRIM37, NHLRC2, BRD4, ATP6V1B1	2219	40	19708	2.22037	1	0.142294	0.124021	0				280					0				124					0				203					30	17365
BIOGRID_INTERACTION	158062:lipocalin 6(LCN6)	14	0.627803	0.0307198	GDF11, LINGO1, IDUA, FKBP14, WNT5A, ACSL4, NDST1, CHSY1, PXDN, ERF, ENPP1, GPC4, SIL1, ARSB	2219	66	19708	1.88395	1	0.142294	0.124021	0				280					0				124					0				203					52	17365
BIOGRID_INTERACTION	828:calcyphosine(CAPS)	7	0.313901	0.0307788	TUBB2B, TUBB2A, TUBA1A, CDH1, TUBB3, TUBB, TUBB4A	2219	22	19708	2.82592	1	0.142294	0.124021	0				280					0				124					0				203					15	17365
BIOGRID_INTERACTION	8363:H4 clustered histone 11(H4C11)	10	0.44843	0.0308676	NPM1, CUL7, KDM1A, CUL3, RAD21, FN1, LARP7, CHD4, CIC, OBSL1	2219	40	19708	2.22037	1	0.142294	0.124021	0				280					0				124					0				203					30	17365
BIOGRID_INTERACTION	8870:immediate early response 3(IER3)	7	0.313901	0.0307788	TMX2, HNRNPH1, PPP2R5B, CISD2, MAPK1, PPP2R5C, AQP2	2219	22	19708	2.82592	1	0.142294	0.124021	0				280					0				124					0				203					15	17365
BIOGRID_INTERACTION	64105:centromere protein K(CENPK)	14	0.627803	0.0307198	KDM5C, PSMD12, BUB1B, PEX14, ASS1, PPP2R1A, SPECC1L, PXDN, PMPCB, KRAS, RTN4IP1, CEP63, SOX6, PAFAH1B1	2219	66	19708	1.88395	1	0.142294	0.124021	0				280					0				124					0				203					52	17365
BIOGRID_INTERACTION	4060:lumican(LUM)	7	0.313901	0.0307788	MMP14, RSRC1, EXOSC9, GNAQ, PTPN11, THUMPD1, HK1	2219	22	19708	2.82592	1	0.142294	0.124021	0				280					0				124					0				203					15	17365
BIOGRID_INTERACTION	55623:THUMP domain containing 1(THUMPD1)	10	0.44843	0.0308676	YAP1, SYNCRIP, HARS1, PUS1, COL10A1, LARP7, PUS7, OGT, MTO1, BRD4	2219	40	19708	2.22037	1	0.142294	0.124021	0				280					0				124					0				203					30	17365
BIOGRID_INTERACTION	55214:prolyl 3-hydroxylase 2(P3H2)	7	0.313901	0.0307788	CCNA2, EDA, ZIC2, ALX3, GAS2L2, FEZF1, HK1	2219	22	19708	2.82592	1	0.142294	0.124021	0				280					0				124					0				203					15	17365
BIOGRID_INTERACTION	79896:threonine synthase like 1(THNSL1)	14	0.627803	0.0307198	GFM1, SMAD4, PDHA1, MDH2, ACAD9, TACR3, PLOD3, LRPPRC, HSPD1, TUFM, AUH, CLPP, PMPCB, TAC3	2219	66	19708	1.88395	1	0.142294	0.124021	0				280					0				124					0				203					52	17365
BIOGRID_INTERACTION	6636:small nuclear ribonucleoprotein polypeptide F(SNRPF)	35	1.56951	0.0307791	SF3B4, RBM8A, CUL3, DOCK8, DDX23, KIF14, CHD4, RNPC3, LAGE3, RECQL4, EFTUD2, PUF60, RSRC1, SNIP1, TXNL4A, IGBP1, TOE1, NPM1, CRBN, EED, FBXW7, FN1, LARP7, OCRL, CDC40, ARHGAP31, MAFB, RASA1, GEMIN4, GEMIN5, KRAS, SNRPE, EZH2, SNRPB, PAFAH1B1	2219	218	19708	1.42593	1	0.142294	0.124021	8	2.85714	0.0354973	SRRM2, EFTUD2, PUF60, FBXW7, DDX23, CHD4, KRAS, PRPF8	279	2.59222	1	0.179894	0.161112	5	4.03226	0.0455259	SNW1, WDR5, IKZF1, ABCE1, SF3B1	122	3.70507	1	0.286774	0.264911	0				203					178	17367
BIOGRID_INTERACTION	79058:ASPSCR1 tether for SLC2A4, UBX domain containing(ASPSCR1)	14	0.627803	0.0307198	NTRK1, VCP, AGL, MAT1A, HK1, EFTUD2, TCF4, BANF1, MAN2C1, GLUL, HPD, EZH2, RIGI, FTL	2219	66	19708	1.88395	1	0.142294	0.124021	0				280					0				124					0				203					52	17365
BIOGRID_INTERACTION	127247:ankyrin repeat and SOCS box containing 17(ASB17)	7	0.313901	0.0307788	SLC25A1, TUBB2B, TUBB3, TUBB, ATP2A2, TP63, TUFM	2219	22	19708	2.82592	1	0.142294	0.124021	0				280					0				124					0				203					15	17365
BIOGRID_INTERACTION	284184:NADH:ubiquinone oxidoreductase complex assembly factor 8(NDUFAF8)	10	0.44843	0.0308676	NDUFAF8, SLC16A1, CLPB, C1QBP, TUBB, HNRNPA2B1, PI4KA, PMPCB, TTC19, ACTG1	2219	40	19708	2.22037	1	0.142294	0.124021	0				280					0				124					0				203					30	17365
BIOGRID_INTERACTION	9141:programmed cell death 5(PDCD5)	10	0.44843	0.0308676	CDC42, FZR1, TUBA1A, KDM1A, KAT5, LMNA, FN1, ACP5, TUBG1, BRD4	2219	40	19708	2.22037	1	0.142294	0.124021	0				280					0				124					0				203					30	17365
BIOGRID_INTERACTION	338811:TAFA chemokine like family member 2(TAFA2)	10	0.44843	0.0308676	CNTNAP1, BTD, TMEM67, TCTN2, INSR, COL6A2, LIFR, POMGNT2, LARGE1, LRP6	2219	40	19708	2.22037	1	0.142294	0.124021	0				280					0				124					0				203					30	17365
BIOGRID_INTERACTION	10580:sorbin and SH3 domain containing 1(SORBS1)	14	0.627803	0.0307198	NTRK1, INSR, KIF14, INPPL1, CBL, BICD2, ACTB, EFNB1, CDH1, ABL1, CTNNB1, RTN4IP1, SOS1, YWHAG	2219	66	19708	1.88395	1	0.142294	0.124021	0				280					0				124					0				203					52	17365
BIOGRID_INTERACTION	51095:tRNA nucleotidyl transferase 1(TRNT1)	10	0.44843	0.0308676	CTSA, NTNG1, TRMT10C, MVK, ATIC, NARS2, TBCE, CPOX, PYGL, BRD4	2219	40	19708	2.22037	1	0.142294	0.124021	0				280					0				124					0				203					30	17365
BIOGRID_INTERACTION	22980:transcription factor 25(TCF25)	14	0.627803	0.0307198	BCKDHA, USP7, MAP2K1, FBXW7, BCKDHB, RIPK4, PTEN, CIT, RECQL4, FZR1, XPNPEP3, AGO1, OBSL1, RIGI	2219	66	19708	1.88395	1	0.142294	0.124021	5	1.78571	0.0140943	USP7, MAP2K1, FBXW7, AGO1, PTEN	279	5.35136	1	0.0924415	0.0827897	3	2.41935	0.0621866	HDAC2, XPO1, DCAF5	122	7.34277	1	0.349525	0.322879	0				203					49	17367
BIOGRID_INTERACTION	4953:ornithine decarboxylase 1(ODC1)	7	0.313901	0.0307788	MAP2K1, MYCN, KAT5, CSNK2B, ODC1, TDRD7, NANS	2219	22	19708	2.82592	1	0.142294	0.124021	4	1.42857	0.0035059	MAP2K1, MYCN, CSNK2B, ODC1	279	12.8433	1	0.0318014	0.028481	0				124					0				203					15	17365
BIOGRID_INTERACTION	140836:BANF family member 2(BANF2)	7	0.313901	0.0307788	PRDM6, CRX, CRYBA1, XPC, TCF4, BANF1, DNAAF4	2219	22	19708	2.82592	1	0.142294	0.124021	0				280					0				124					0				203					15	17365
BIOGRID_INTERACTION	23175:lipin 1(LPIN1)	7	0.313901	0.0307788	NTRK1, YWHAE, FBXW11, DYRK1A, KIF14, GEMIN5, YWHAG	2219	22	19708	2.82592	1	0.142294	0.124021	0				280					0				124					0				203					15	17365
BIOGRID_INTERACTION	16480:junction plakoglobin(Jup)	10	0.44843	0.0308676	ATP6V1A, EFTUD2, DHX30, USP7, RAB14, TBL1XR1, PUS1, DHCR24, CAMK2G, WDR35	2219	40	19708	2.22037	1	0.142294	0.124021	7	2.5	1.9149e-05	ATP6V1A, EFTUD2, USP7, RAB14, TBL1XR1, CAMK2G, PRPF8	279	12.3616	0.200063	0.000469896	0.000420834	0				124					0				203					30	17365
[truncated: 828,542 more chars]
