## Supplementary material for "Proteome-wide model for human disease genetics": SuppTable08 - String Network.csv

stringdb::experiments	gene_name_1	gene_name_2	dnw_gene_1	dnw_gene_2	popeve_gene_1	popeve_gene_2
0.532	ARF5	SYNGAP1	FALSE	TRUE	FALSE	FALSE
0.679	ARF5	ARF1	FALSE	TRUE	FALSE	FALSE
0.835	FKBP4	MTOR	FALSE	TRUE	FALSE	FALSE
0.848	FKBP4	NR3C1	FALSE	FALSE	FALSE	TRUE
0.497	CFTR	UBE2I	FALSE	FALSE	FALSE	TRUE
0.426	CFTR	TRIP12	FALSE	TRUE	FALSE	FALSE
0.406	CFTR	HSPA5	FALSE	FALSE	FALSE	TRUE
0.675	CFTR	CBL	FALSE	TRUE	FALSE	FALSE
0.498	CFTR	STX1A	FALSE	FALSE	FALSE	TRUE
0.42	CFTR	PPP2R1A	FALSE	TRUE	FALSE	FALSE
0.496	CFTR	PRKAA1	FALSE	FALSE	FALSE	TRUE
0.64	CFTR	DNAJA1	FALSE	FALSE	FALSE	TRUE
0.672	CYP51A1	PRPF19	FALSE	FALSE	FALSE	TRUE
0.691	PDK4	PDHA1	FALSE	TRUE	FALSE	FALSE
0.462	RALA	ARF1	FALSE	TRUE	FALSE	FALSE
0.539	RALA	HRAS	FALSE	TRUE	FALSE	FALSE
0.69	RALA	CALM1	FALSE	FALSE	FALSE	TRUE
0.544	DVL2	CSNK2A1	FALSE	TRUE	FALSE	FALSE
0.496	DVL2	CTNNB1	FALSE	TRUE	FALSE	FALSE
0.608	YBX2	NACA	FALSE	FALSE	FALSE	TRUE
0.411	CRY1	PPP2R5D	FALSE	TRUE	FALSE	FALSE
0.85	CRY1	FBXL3	FALSE	FALSE	FALSE	TRUE
0.471	CRY1	CSNK2B	FALSE	TRUE	FALSE	FALSE
0.509	RANBP9	RAN	FALSE	FALSE	FALSE	TRUE
0.927	RANBP9	WDR26	FALSE	TRUE	FALSE	FALSE
0.427	PPP5C	PPP2R1A	FALSE	TRUE	FALSE	FALSE
0.524	RGPD5	XPO1	FALSE	FALSE	FALSE	TRUE
0.763	RGPD5	RAN	FALSE	FALSE	FALSE	TRUE
0.83	SCTR	GNB1	FALSE	TRUE	FALSE	FALSE
0.826	SCTR	GNAS	FALSE	TRUE	FALSE	FALSE
0.582	RALBP1	AP2S1	FALSE	TRUE	FALSE	FALSE
0.688	RTF2	ABL1	FALSE	TRUE	FALSE	FALSE
0.486	RB1CC1	SMARCB1	FALSE	TRUE	FALSE	FALSE
0.533	LRRC7	SYNGAP1	FALSE	TRUE	FALSE	FALSE
0.505	LRRC7	DLG4	FALSE	TRUE	FALSE	FALSE
0.462	HOXC8	PBX1	FALSE	TRUE	FALSE	FALSE
0.683	BOD1L1	SETD1A	FALSE	TRUE	FALSE	FALSE
0.677	BOD1L1	WDR5	FALSE	FALSE	FALSE	TRUE
0.998	PSMA4	PSMA2	FALSE	FALSE	FALSE	TRUE
0.421	PSMA4	U2AF2	FALSE	TRUE	FALSE	FALSE
0.994	PSMA4	PSMC5	FALSE	TRUE	FALSE	FALSE
0.997	PSMA4	PSMD14	FALSE	FALSE	FALSE	TRUE
0.495	PSMA4	UBA2	FALSE	FALSE	FALSE	TRUE
0.691	PSMA4	UBE3A	FALSE	TRUE	FALSE	FALSE
0.675	LCP2	PIK3R1	FALSE	TRUE	FALSE	FALSE
0.838	LCP2	CBL	FALSE	TRUE	FALSE	FALSE
0.526	MRPS10	EIF5B	FALSE	FALSE	FALSE	TRUE
0.5	MRPS10	EFTUD2	FALSE	TRUE	FALSE	FALSE
0.525	MRPS10	RPS8	FALSE	FALSE	FALSE	TRUE
0.825	VAMP3	SYT1	FALSE	TRUE	FALSE	FALSE
0.863	VAMP3	STX1A	FALSE	FALSE	FALSE	TRUE
0.902	VAMP3	SNAP25	FALSE	TRUE	FALSE	FALSE
0.486	RCN1	GFUS	FALSE	FALSE	FALSE	TRUE
0.624	RFC2	PURA	FALSE	TRUE	FALSE	FALSE
0.648	RCN1	HSP90B1	FALSE	FALSE	FALSE	TRUE
0.412	PPP1R3F	WDR5	FALSE	FALSE	FALSE	TRUE
0.508	PPP1R3F	DYRK1A	FALSE	TRUE	FALSE	FALSE
0.502	PKP2	DSP	FALSE	TRUE	FALSE	FALSE
0.521	GNA11	GNB2	FALSE	TRUE	FALSE	FALSE
0.83	GNA11	GNB1	FALSE	TRUE	FALSE	FALSE
0.437	HDAC7	SIN3A	FALSE	TRUE	FALSE	FALSE
0.658	HDAC7	CTNNB1	FALSE	TRUE	FALSE	FALSE
0.542	HDAC7	HDAC2	FALSE	FALSE	FALSE	TRUE
0.713	HDAC7	MEF2C	FALSE	TRUE	FALSE	FALSE
0.683	APPBP2	COPS2	FALSE	FALSE	FALSE	TRUE
0.853	KCNQ1	CALM1	FALSE	FALSE	FALSE	TRUE
0.95	KCNQ1	CALM2	FALSE	FALSE	FALSE	TRUE
0.407	OTUD5	MAD2L2	FALSE	FALSE	TRUE	FALSE
0.682	OTUD5	TP53	FALSE	FALSE	TRUE	FALSE
0.8	OTUD5	UBA52	FALSE	FALSE	TRUE	FALSE
0.804	OTUD5	UBB	FALSE	FALSE	TRUE	FALSE
0.929	OTUD5	RPS27A	FALSE	FALSE	TRUE	FALSE
0.949	OTUD5	UBC	FALSE	FALSE	TRUE	FALSE
0.505	OTUD5	TRAF3	FALSE	FALSE	TRUE	FALSE
0.647	GPKOW	PRPF8	FALSE	TRUE	FALSE	FALSE
0.986	AQR	EFTUD2	FALSE	TRUE	FALSE	FALSE
0.855	AQR	SF3B1	FALSE	FALSE	FALSE	TRUE
0.8	AQR	SRRM2	FALSE	TRUE	FALSE	FALSE
0.913	AQR	SNW1	FALSE	FALSE	FALSE	TRUE
0.929	AQR	DHX8	FALSE	FALSE	FALSE	TRUE
0.994	AQR	PRPF8	FALSE	TRUE	FALSE	FALSE
0.995	AQR	PRPF19	FALSE	FALSE	FALSE	TRUE
0.695	PSMC4	UBE3A	FALSE	TRUE	FALSE	FALSE
0.996	PSMC4	PSMC5	FALSE	TRUE	FALSE	FALSE
0.998	PSMC4	PSMD14	FALSE	FALSE	FALSE	TRUE
0.994	PSMC4	PSMA2	FALSE	FALSE	FALSE	TRUE
0.708	CAMKK1	PRKAA1	FALSE	FALSE	FALSE	TRUE
0.82	CAMKK1	CALM2	FALSE	FALSE	FALSE	TRUE
0.852	CAMKK1	CALM1	FALSE	FALSE	FALSE	TRUE
0.613	KDM4B	CCT8	FALSE	FALSE	FALSE	TRUE
0.993	CTTNBP2	PPP2R1A	FALSE	TRUE	FALSE	FALSE
0.535	ACTL6B	H2AZ1	FALSE	FALSE	FALSE	TRUE
0.92	CTTNBP2	CCT8	FALSE	FALSE	FALSE	TRUE
0.922	CTTNBP2	PPP2CA	FALSE	TRUE	FALSE	FALSE
0.635	ACTL6B	SRCAP	FALSE	TRUE	FALSE	FALSE
0.765	ACTL6B	TRRAP	FALSE	TRUE	FALSE	FALSE
0.839	ACTL6B	DPF2	FALSE	TRUE	FALSE	FALSE
0.73	ACTL6B	SMARCA4	FALSE	TRUE	FALSE	FALSE
0.766	ACTL6B	SMARCB1	FALSE	TRUE	FALSE	FALSE
0.827	ACTL6B	SMARCA2	FALSE	TRUE	FALSE	FALSE
0.478	CEACAM1	PTPN11	FALSE	TRUE	FALSE	FALSE
0.53	YTHDC2	EFTUD2	FALSE	TRUE	FALSE	FALSE
0.742	YTHDC2	TLK2	FALSE	TRUE	FALSE	FALSE
0.457	YTHDC2	PRPF8	FALSE	TRUE	FALSE	FALSE
0.533	YTHDC2	PRPF19	FALSE	FALSE	FALSE	TRUE
0.678	TNFRSF1A	TAB2	FALSE	TRUE	FALSE	FALSE
0.873	TNFRSF1A	MAP3K7	FALSE	TRUE	FALSE	FALSE
0.996	PPP2R5B	PPP2CA	FALSE	TRUE	FALSE	FALSE
0.996	PPP2R5B	PPP2R1A	FALSE	TRUE	FALSE	FALSE
0.68	PYGM	CALM1	FALSE	FALSE	FALSE	TRUE
0.406	PYGM	CALM2	FALSE	FALSE	FALSE	TRUE
0.875	BCL3	NFKB2	FALSE	FALSE	FALSE	TRUE
0.853	FSTL3	INHBA	FALSE	FALSE	FALSE	TRUE
0.452	TRIP13	PPP2CA	FALSE	TRUE	FALSE	FALSE
0.484	TRIP13	MPPED2	FALSE	FALSE	FALSE	TRUE
0.542	FGF4	FGFR3	FALSE	TRUE	FALSE	FALSE
0.709	FGF4	FGFR2	FALSE	TRUE	FALSE	FALSE
0.705	GPATCH1	PRPF8	FALSE	TRUE	FALSE	FALSE
0.885	GPATCH1	PRPF19	FALSE	FALSE	FALSE	TRUE
0.77	KEAP1	ETF1	FALSE	FALSE	FALSE	TRUE
0.675	KEAP1	AMER1	FALSE	TRUE	FALSE	FALSE
0.876	KEAP1	RBX1	FALSE	FALSE	FALSE	TRUE
0.8	NGFR	CALM2	FALSE	FALSE	FALSE	TRUE
0.8	NGFR	CALM1	FALSE	FALSE	FALSE	TRUE
0.462	NGFR	KIDINS220	FALSE	TRUE	FALSE	FALSE
0.582	NTN1	DSCAML1	FALSE	FALSE	FALSE	TRUE
0.8	SCT	GNB1	FALSE	TRUE	FALSE	FALSE
0.8	SCT	GNAS	FALSE	TRUE	FALSE	FALSE
0.465	MRPS34	HNRNPU	FALSE	TRUE	FALSE	FALSE
0.424	CDK13	VIRMA	TRUE	FALSE	FALSE	FALSE
0.532	CDK13	CCNQ	TRUE	FALSE	FALSE	FALSE
0.68	CDK13	UBXN7	TRUE	FALSE	FALSE	FALSE
0.49	CDK13	CDK2	TRUE	FALSE	FALSE	FALSE
0.532	CDK13	CDK4	TRUE	FALSE	FALSE	FALSE
0.61	CDK13	CDK12	TRUE	FALSE	FALSE	FALSE
0.532	CDK13	CCNT2	TRUE	FALSE	FALSE	FALSE
0.757	CDK13	POLR2A	TRUE	FALSE	FALSE	FALSE
0.712	CDK13	SUPT5H	TRUE	FALSE	FALSE	FALSE
0.532	CDK13	CCNT1	TRUE	FALSE	FALSE	FALSE
0.988	CDK13	CCNK	TRUE	FALSE	FALSE	FALSE
0.623	HEATR6	PRPF8	FALSE	TRUE	FALSE	FALSE
0.611	HEATR6	PRPF19	FALSE	FALSE	FALSE	TRUE
0.617	HEATR6	SNW1	FALSE	FALSE	FALSE	TRUE
0.578	ERLEC1	HSPA5	FALSE	FALSE	FALSE	TRUE
0.844	ACTR6	H2AZ1	FALSE	FALSE	FALSE	TRUE
0.993	ACTR6	SRCAP	FALSE	TRUE	FALSE	FALSE
0.462	PILRA	PTPN11	FALSE	TRUE	FALSE	FALSE
0.702	DIMT1	PWP2	FALSE	FALSE	FALSE	TRUE
0.674	MRPL28	RPS8	FALSE	FALSE	FALSE	TRUE
0.906	RBM22	SF3B1	FALSE	FALSE	FALSE	TRUE
0.92	RBM22	SRRM2	FALSE	TRUE	FALSE	FALSE
0.948	RBM22	SNW1	FALSE	FALSE	FALSE	TRUE
0.956	RBM22	DHX8	FALSE	FALSE	FALSE	TRUE
0.99	RBM22	PRPF8	FALSE	TRUE	FALSE	FALSE
0.986	RBM22	EFTUD2	FALSE	TRUE	FALSE	FALSE
0.989	RBM22	PRPF19	FALSE	FALSE	FALSE	TRUE
0.726	ZW10	SMC1A	FALSE	TRUE	FALSE	FALSE
0.788	ZW10	XPO1	FALSE	FALSE	FALSE	TRUE
0.486	PPP1R15A	SMARCB1	FALSE	TRUE	FALSE	FALSE
0.518	PPP1R15A	PPP1CB	FALSE	TRUE	FALSE	FALSE
0.611	TRIP6	UBA2	FALSE	FALSE	FALSE	TRUE
0.615	EPS8L1	CASK	FALSE	TRUE	FALSE	FALSE
0.5	TFAP2C	UBE2I	FALSE	FALSE	FALSE	TRUE
0.448	PPP1R13B	PPP3CB	FALSE	FALSE	FALSE	TRUE
0.487	PPP1R13B	PPP1CB	FALSE	TRUE	FALSE	FALSE
0.531	ESF1	PWP2	FALSE	FALSE	FALSE	TRUE
0.649	ESF1	CSNK2A1	FALSE	TRUE	FALSE	FALSE
0.498	UQCRC1	MMGT1	FALSE	TRUE	FALSE	FALSE
0.406	UQCRC1	ATP5F1B	FALSE	FALSE	FALSE	TRUE
0.406	UQCRC1	PDHA1	FALSE	TRUE	FALSE	FALSE
0.778	DLD	PDHA1	FALSE	TRUE	FALSE	FALSE
0.411	OSGEP	HSPA5	FALSE	FALSE	FALSE	TRUE
0.58	AAAS	UBE2I	FALSE	FALSE	FALSE	TRUE
0.837	CDC6	FBXW7	FALSE	TRUE	FALSE	FALSE
0.404	CBX5	ZNF518A	FALSE	FALSE	TRUE	FALSE
0.406	CBX5	ZNF689	FALSE	FALSE	TRUE	FALSE
0.799	CBX5	POGZ	FALSE	TRUE	TRUE	FALSE
0.888	CBX5	CHAF1B	FALSE	FALSE	TRUE	FALSE
0.878	CBX5	MIS12	FALSE	FALSE	TRUE	FALSE
0.906	CBX5	H3C14	FALSE	FALSE	TRUE	FALSE
0.895	CBX5	CHAF1A	FALSE	FALSE	TRUE	FALSE
0.83	CBX5	EHMT2	FALSE	FALSE	TRUE	FALSE
0.875	CBX5	PRR14	FALSE	FALSE	TRUE	FALSE
0.932	CBX5	H3-3B	FALSE	FALSE	TRUE	FALSE
0.79	CBX5	SMARCA4	FALSE	TRUE	TRUE	FALSE
0.875	CBX5	DSN1	FALSE	FALSE	TRUE	FALSE
0.962	CBX5	H3C10	FALSE	FALSE	TRUE	FALSE
0.835	CBX5	DNMT3B	FALSE	FALSE	TRUE	FALSE
0.876	CBX5	NSL1	FALSE	FALSE	TRUE	FALSE
0.978	CBX5	H3-4	FALSE	FALSE	TRUE	FALSE
0.569	CBX5	ATRX	FALSE	TRUE	TRUE	FALSE
0.91	CBX5	TRIM28	FALSE	FALSE	TRUE	TRUE
0.89	CBX5	SUV39H1	FALSE	FALSE	TRUE	FALSE
0.484	KLHL20	CDKL5	FALSE	TRUE	FALSE	FALSE
0.433	CBX5	ZNF764	FALSE	FALSE	TRUE	FALSE
0.486	CBX5	PYHIN1	FALSE	FALSE	TRUE	FALSE
0.499	CBX5	CRYZ	FALSE	FALSE	TRUE	FALSE
0.494	CBX5	RRP1B	FALSE	FALSE	TRUE	FALSE
0.509	CBX5	ZNF280D	FALSE	FALSE	TRUE	FALSE
0.484	CBX5	ZNF462	FALSE	FALSE	TRUE	FALSE
0.413	CBX5	RLF	FALSE	FALSE	TRUE	FALSE
0.401	CBX5	ORC1	FALSE	FALSE	TRUE	FALSE
0.417	CBX5	MAU2	FALSE	FALSE	TRUE	FALSE
0.507	CBX5	RB1	FALSE	FALSE	TRUE	FALSE
0.425	CBX5	DDB1	FALSE	FALSE	TRUE	FALSE
0.436	CBX5	KDM2A	FALSE	FALSE	TRUE	TRUE
0.562	CBX5	KPNA3	FALSE	FALSE	TRUE	FALSE
0.48	CBX5	LRIF1	FALSE	FALSE	TRUE	FALSE
0.833	PSMD5	PSMC5	FALSE	TRUE	FALSE	FALSE
0.569	CBX5	NSD3	FALSE	FALSE	TRUE	FALSE
0.595	CBX5	KPNA4	FALSE	FALSE	TRUE	FALSE
0.634	CBX5	AHDC1	FALSE	TRUE	TRUE	FALSE
0.641	CBX5	ZNF621	FALSE	FALSE	TRUE	FALSE
0.633	CBX5	MAD2L2	FALSE	FALSE	TRUE	FALSE
0.562	CBX5	KPNA2	FALSE	FALSE	TRUE	FALSE
0.562	CBX5	SMARCA2	FALSE	TRUE	TRUE	FALSE
0.486	CBX5	MECP2	FALSE	TRUE	TRUE	FALSE
0.955	PSMD5	PSMA2	FALSE	FALSE	FALSE	TRUE
0.648	CBX5	WIZ	FALSE	FALSE	TRUE	FALSE
0.439	CBX5	DAXX	FALSE	FALSE	TRUE	FALSE
0.741	CBX5	CHAMP1	FALSE	TRUE	TRUE	FALSE
0.49	CBX5	H4C11	FALSE	FALSE	TRUE	FALSE
0.953	PSMD5	PSMD14	FALSE	FALSE	FALSE	TRUE
0.578	CBX5	AURKB	FALSE	FALSE	TRUE	FALSE
0.45	PSMD5	COPS2	FALSE	FALSE	FALSE	TRUE
0.583	CBX5	NIPBL	FALSE	FALSE	TRUE	FALSE
0.688	CBX5	EHMT1	FALSE	TRUE	TRUE	FALSE
0.75	CBX5	CBX1	FALSE	FALSE	TRUE	FALSE
0.722	CBX5	SUV39H2	FALSE	FALSE	TRUE	FALSE
0.687	CBX5	CHD4	FALSE	TRUE	TRUE	FALSE
0.697	CBX5	INCENP	FALSE	FALSE	TRUE	FALSE
0.597	CBX5	DNMT1	FALSE	FALSE	TRUE	FALSE
0.675	CBX5	MBD1	FALSE	FALSE	TRUE	FALSE
0.442	CBX5	SUZ12	FALSE	FALSE	TRUE	FALSE
0.709	CBX5	SENP7	FALSE	FALSE	TRUE	FALSE
0.745	CBX5	DNMT3A	FALSE	TRUE	TRUE	FALSE
0.831	CBX5	H3-5	FALSE	FALSE	TRUE	FALSE
0.483	CBX5	BCL11B	FALSE	TRUE	TRUE	FALSE
0.771	CBX5	SGO1	FALSE	FALSE	TRUE	FALSE
0.87	CBX5	CBX3	FALSE	FALSE	TRUE	FALSE
0.786	CBX5	RBBP4	FALSE	FALSE	TRUE	TRUE
0.683	CBX5	PMF1	FALSE	FALSE	TRUE	FALSE
0.641	CBX5	ADNP	FALSE	TRUE	TRUE	FALSE
0.878	CBX5	SP100	FALSE	FALSE	TRUE	FALSE
0.576	CBX5	TRIM24	FALSE	FALSE	TRUE	FALSE
0.679	NANS	DAZAP1	FALSE	FALSE	FALSE	TRUE
0.517	MAPK13	MAP2K1	FALSE	TRUE	FALSE	FALSE
0.644	MAPK13	ATF2	FALSE	FALSE	FALSE	TRUE
0.756	VCL	CTNNB1	FALSE	TRUE	FALSE	FALSE
0.682	SIRT1	TRIM28	FALSE	FALSE	FALSE	TRUE
0.855	SIRT1	CSNK2A1	FALSE	TRUE	FALSE	FALSE
0.518	SIRT1	MTOR	FALSE	TRUE	FALSE	FALSE
0.683	PSMD8	UBE3A	FALSE	TRUE	FALSE	FALSE
0.611	PSMD8	COPS2	FALSE	FALSE	FALSE	TRUE
0.578	SIRT1	HDAC4	FALSE	TRUE	FALSE	FALSE
0.733	SIRT1	EP300	FALSE	TRUE	FALSE	FALSE
0.994	PSMD8	PSMA2	FALSE	FALSE	FALSE	TRUE
0.996	PSMD8	PSMC5	FALSE	TRUE	FALSE	FALSE
0.997	PSMD8	PSMD14	FALSE	FALSE	FALSE	TRUE
0.757	STX1B	VAMP2	FALSE	TRUE	FALSE	FALSE
0.788	STX1B	SNAP25	FALSE	TRUE	FALSE	FALSE
0.865	STX1B	STXBP1	FALSE	TRUE	FALSE	FALSE
0.992	ATP5F1D	ATP5F1B	FALSE	FALSE	FALSE	TRUE
0.684	TECR	CLTC	FALSE	TRUE	FALSE	FALSE
0.659	CDC34	FBXW7	FALSE	TRUE	FALSE	FALSE
0.998	CDC34	RBX1	FALSE	FALSE	FALSE	TRUE
0.479	GADD45B	CNOT3	FALSE	TRUE	FALSE	FALSE
0.652	CDC34	CSNK2B	FALSE	TRUE	FALSE	FALSE
0.424	LZTR1	TUBGCP4	TRUE	FALSE	FALSE	FALSE
0.454	LZTR1	RAF1	TRUE	FALSE	FALSE	FALSE
0.591	LZTR1	ELOB	TRUE	FALSE	FALSE	FALSE
0.487	LZTR1	MRAS	TRUE	FALSE	FALSE	FALSE
0.746	LZTR1	RIT1	TRUE	TRUE	FALSE	FALSE
0.744	LZTR1	NRAS	TRUE	FALSE	FALSE	FALSE
0.831	LZTR1	RIT2	TRUE	FALSE	FALSE	FALSE
0.517	MAPK12	MAP2K1	FALSE	TRUE	FALSE	FALSE
0.79	LZTR1	HRAS	TRUE	TRUE	FALSE	FALSE
0.856	LZTR1	KRAS	TRUE	TRUE	FALSE	FALSE
0.528	SNAP29	STXBP1	FALSE	TRUE	FALSE	FALSE
0.74	LZTR1	CUL3	TRUE	FALSE	FALSE	FALSE
0.676	THAP7	SET	FALSE	TRUE	FALSE	FALSE
0.512	SNAP29	VAMP2	FALSE	TRUE	FALSE	FALSE
0.909	SNAP29	STX1A	FALSE	FALSE	FALSE	TRUE
0.468	OSM	TRPM3	FALSE	TRUE	FALSE	FALSE
0.807	SF3A1	DDX23	FALSE	TRUE	FALSE	FALSE
0.671	SF3A1	DDX42	FALSE	FALSE	FALSE	TRUE
0.742	SF3A1	SF1	FALSE	FALSE	FALSE	TRUE
0.872	SF3A1	SNW1	FALSE	FALSE	FALSE	TRUE
0.681	USP18	MAP3K7	FALSE	TRUE	FALSE	FALSE
0.744	SF3A1	U2AF2	FALSE	TRUE	FALSE	FALSE
0.864	SF3A1	SRRM2	FALSE	TRUE	FALSE	FALSE
0.859	SF3A1	DDX46	FALSE	FALSE	FALSE	TRUE
0.996	SF3A1	PRPF19	FALSE	FALSE	FALSE	TRUE
0.969	SF3A1	PRPF8	FALSE	TRUE	FALSE	FALSE
0.984	SF3A1	SF3B1	FALSE	FALSE	FALSE	TRUE
0.946	SF3A1	EFTUD2	FALSE	TRUE	FALSE	FALSE
0.788	SNRPD3	DYNC1H1	FALSE	TRUE	FALSE	FALSE
0.528	SNRPD3	WAC	FALSE	TRUE	FALSE	FALSE
0.973	SNRPD3	SNW1	FALSE	FALSE	FALSE	TRUE
0.995	SNRPD3	EFTUD2	FALSE	TRUE	FALSE	FALSE
0.995	SNRPD3	SF3B1	FALSE	FALSE	FALSE	TRUE
0.996	SNRPD3	PRPF8	FALSE	TRUE	FALSE	FALSE
0.986	SNRPD3	PRPF19	FALSE	FALSE	FALSE	TRUE
0.718	SNRPD3	SRSF3	FALSE	FALSE	FALSE	TRUE
0.823	SNRPD3	DDX46	FALSE	FALSE	FALSE	TRUE
0.414	MAPK1	EFTUD2	FALSE	TRUE	FALSE	FALSE
0.529	SNRPD3	U2AF2	FALSE	TRUE	FALSE	FALSE
0.931	SNRPD3	PUF60	FALSE	TRUE	FALSE	FALSE
0.929	SNRPD3	SRRM2	FALSE	TRUE	FALSE	FALSE
0.954	SNRPD3	DHX8	FALSE	FALSE	FALSE	TRUE
0.934	SNRPD3	DDX23	FALSE	TRUE	FALSE	FALSE
0.527	MAPK1	CREBBP	FALSE	TRUE	FALSE	FALSE
0.526	MAPK1	EP300	FALSE	TRUE	FALSE	FALSE
0.889	MAPK1	STAT3	FALSE	FALSE	FALSE	TRUE
0.974	MAPK1	MAP2K1	FALSE	TRUE	FALSE	FALSE
0.686	MAPK1	HRAS	FALSE	TRUE	FALSE	FALSE
0.836	MAPK1	BRAF	FALSE	TRUE	FALSE	FALSE
0.786	MAPK1	ATF2	FALSE	FALSE	FALSE	TRUE
0.824	MAPK1	KRAS	FALSE	TRUE	FALSE	FALSE
0.9	MAPK1	RPS6KA3	FALSE	TRUE	FALSE	FALSE
0.534	MAPK1	PPP2CA	FALSE	TRUE	FALSE	FALSE
0.468	MORC2	MORC1	TRUE	FALSE	FALSE	FALSE
0.462	LGALS1	ALCAM	FALSE	FALSE	FALSE	TRUE
0.689	LGALS1	RAC1	FALSE	TRUE	FALSE	FALSE
0.494	LGALS1	HRAS	FALSE	TRUE	FALSE	FALSE
0.634	TOMM22	CLTC	FALSE	TRUE	FALSE	FALSE
0.405	TOMM22	HK1	FALSE	TRUE	FALSE	FALSE
0.453	TOMM22	ATP5F1B	FALSE	FALSE	FALSE	TRUE
0.8	XBP1	RPS8	FALSE	FALSE	FALSE	TRUE
0.632	C22orf31	HDAC2	FALSE	FALSE	FALSE	TRUE
0.688	HMGXB4	RBBP4	FALSE	FALSE	FALSE	TRUE
0.434	MCM5	EP300	FALSE	TRUE	FALSE	FALSE
0.78	TTLL12	EEF1A2	FALSE	TRUE	FALSE	FALSE
0.615	TTLL12	USP9X	FALSE	TRUE	FALSE	FALSE
0.442	CBX7	CSNK2B	FALSE	TRUE	FALSE	FALSE
0.545	RASD2	PIK3CA	FALSE	TRUE	FALSE	FALSE
0.585	CBX7	HDAC2	FALSE	FALSE	FALSE	TRUE
0.497	TAB1	OGT	FALSE	TRUE	FALSE	FALSE
0.981	TAB1	MAP3K7	FALSE	TRUE	FALSE	FALSE
0.897	TAB1	TAB2	FALSE	TRUE	FALSE	FALSE
0.491	MYH9	CBL	FALSE	TRUE	FALSE	FALSE
0.432	MYH9	HUWE1	FALSE	TRUE	FALSE	FALSE
0.823	EIF3D	RPS8	FALSE	FALSE	FALSE	TRUE
0.846	EIF3D	DDX3X	FALSE	TRUE	FALSE	FALSE
0.864	EIF3D	ABCE1	FALSE	FALSE	FALSE	TRUE
0.462	IL2RB	PIK3R1	FALSE	TRUE	FALSE	FALSE
0.444	RBX1	IP6K1	FALSE	FALSE	TRUE	FALSE
0.427	RBX1	H4C11	FALSE	FALSE	TRUE	FALSE
0.486	RBX1	UVRAG	FALSE	FALSE	TRUE	FALSE
0.486	RBX1	PRAME	FALSE	FALSE	TRUE	FALSE
0.424	RBX1	IBTK	FALSE	FALSE	TRUE	FALSE
0.431	RBX1	FBXL17	FALSE	FALSE	TRUE	FALSE
0.424	RBX1	UBE2L6	FALSE	FALSE	TRUE	FALSE
0.487	RBX1	PML	FALSE	FALSE	TRUE	FALSE
0.486	RBX1	SESN2	FALSE	FALSE	TRUE	FALSE
0.706	RBX1	DCUN1D3	FALSE	FALSE	TRUE	FALSE
0.524	RBX1	ANAPC1	FALSE	FALSE	TRUE	FALSE
0.487	RBX1	FBXL5	FALSE	FALSE	TRUE	FALSE
0.535	RBX1	CCNF	FALSE	FALSE	TRUE	FALSE
0.595	RBX1	FBXO44	FALSE	FALSE	TRUE	FALSE
0.535	RBX1	DCUN1D5	FALSE	FALSE	TRUE	FALSE
0.424	RBX1	UBE2E2	FALSE	FALSE	TRUE	FALSE
0.431	RBX1	KDM2B	FALSE	FALSE	TRUE	FALSE
0.43	L3MBTL2	GATAD2B	FALSE	TRUE	FALSE	FALSE
0.83	RBX1	UBE2G2	FALSE	FALSE	TRUE	FALSE
0.699	RBX1	COPS7A	FALSE	FALSE	TRUE	FALSE
0.497	RBX1	FBXO3	FALSE	FALSE	TRUE	FALSE
0.424	RBX1	UBE2E3	FALSE	FALSE	TRUE	FALSE
0.424	RBX1	UBE2E1	FALSE	FALSE	TRUE	FALSE
0.533	RBX1	ANAPC4	FALSE	FALSE	TRUE	FALSE
0.805	RBX1	UBE2G1	FALSE	FALSE	TRUE	FALSE
0.599	RBX1	UBXN7	FALSE	FALSE	TRUE	FALSE
0.571	L3MBTL2	HDAC2	FALSE	FALSE	FALSE	TRUE
0.495	RBX1	ARIH1	FALSE	FALSE	TRUE	TRUE
0.8	RBX1	UBA52	FALSE	FALSE	TRUE	FALSE
0.804	RBX1	UBB	FALSE	FALSE	TRUE	FALSE
0.804	RBX1	RPS27A	FALSE	FALSE	TRUE	FALSE
0.607	L3MBTL2	YY1	FALSE	TRUE	FALSE	FALSE
0.804	RBX1	UBC	FALSE	FALSE	TRUE	FALSE
0.826	RBX1	COPS7B	FALSE	FALSE	TRUE	FALSE
0.703	L3MBTL2	WDR5	FALSE	FALSE	FALSE	TRUE
0.524	RBX1	CDC16	FALSE	FALSE	TRUE	FALSE
0.863	RBX1	COPS3	FALSE	FALSE	TRUE	FALSE
0.534	RBX1	ANAPC2	FALSE	FALSE	TRUE	FALSE
0.901	RBX1	UBE2L3	FALSE	FALSE	TRUE	FALSE
0.429	RBX1	FBXO2	FALSE	FALSE	TRUE	FALSE
0.434	RBX1	FBXL15	FALSE	FALSE	TRUE	FALSE
0.495	RBX1	COP1	FALSE	FALSE	TRUE	FALSE
0.597	RBX1	FBXW11	FALSE	FALSE	TRUE	FALSE
0.705	RBX1	CUL9	FALSE	FALSE	TRUE	FALSE
0.834	RBX1	COPS2	FALSE	FALSE	TRUE	TRUE
0.907	RBX1	COPS6	FALSE	FALSE	TRUE	FALSE
0.675	RBX1	ERCC8	FALSE	FALSE	TRUE	FALSE
0.444	RBX1	FBXO22	FALSE	FALSE	TRUE	FALSE
0.486	RBX1	FBXO31	FALSE	FALSE	TRUE	FALSE
0.955	RBX1	UBE2R2	FALSE	FALSE	TRUE	FALSE
0.486	RBX1	DTL	FALSE	FALSE	TRUE	FALSE
0.965	RBX1	GPS1	FALSE	FALSE	TRUE	FALSE
0.935	RBX1	COPS5	FALSE	FALSE	TRUE	FALSE
0.828	RBX1	COPS8	FALSE	FALSE	TRUE	FALSE
0.932	RBX1	COPS4	FALSE	FALSE	TRUE	FALSE
0.932	RBX1	GLMN	FALSE	FALSE	TRUE	FALSE
0.976	RBX1	DCUN1D1	FALSE	FALSE	TRUE	FALSE
0.815	RBX1	FBXW8	FALSE	FALSE	TRUE	FALSE
0.985	RBX1	UBE2D2	FALSE	FALSE	TRUE	FALSE
0.88	RBX1	CRBN	FALSE	FALSE	TRUE	FALSE
0.987	RBX1	CUL4A	FALSE	FALSE	TRUE	FALSE
0.999	RBX1	CUL1	FALSE	FALSE	TRUE	FALSE
0.992	RBX1	CUL2	FALSE	FALSE	TRUE	FALSE
0.894	RBX1	NEDD8	FALSE	FALSE	TRUE	FALSE
0.994	RBX1	UBE2D3	FALSE	FALSE	TRUE	TRUE
0.99	RBX1	CUL3	FALSE	FALSE	TRUE	FALSE
0.958	RBX1	BTRC	FALSE	FALSE	TRUE	FALSE
0.982	RBX1	CUL4B	FALSE	FALSE	TRUE	FALSE
0.938	RBX1	ELOB	FALSE	FALSE	TRUE	FALSE
0.98	RBX1	DDB1	FALSE	FALSE	TRUE	FALSE
0.431	RBX1	FBXL12	FALSE	FALSE	TRUE	FALSE
0.996	RBX1	SKP1	FALSE	FALSE	TRUE	FALSE
0.964	RBX1	FBXW7	FALSE	TRUE	TRUE	FALSE
0.973	RBX1	SKP2	FALSE	FALSE	TRUE	FALSE
0.982	RBX1	CUL5	FALSE	FALSE	TRUE	FALSE
0.973	RBX1	CAND1	FALSE	FALSE	TRUE	FALSE
0.994	RBX1	UBE2D1	FALSE	FALSE	TRUE	FALSE
0.882	RBX1	CUL7	FALSE	FALSE	TRUE	FALSE
0.86	RBX1	ELOC	FALSE	FALSE	TRUE	FALSE
0.486	RBX1	FBH1	FALSE	FALSE	TRUE	FALSE
0.983	RBX1	UBE2M	FALSE	FALSE	TRUE	FALSE
0.875	RBX1	DDB2	FALSE	FALSE	TRUE	FALSE
0.975	RBX1	VHL	FALSE	FALSE	TRUE	FALSE
0.486	RBX1	LRR1	FALSE	FALSE	TRUE	FALSE
0.486	RBX1	FBXO7	FALSE	FALSE	TRUE	FALSE
0.556	RBX1	FBXO27	FALSE	FALSE	TRUE	FALSE
0.486	RBX1	FBXO11	FALSE	TRUE	TRUE	FALSE
0.562	RBX1	FBXO6	FALSE	FALSE	TRUE	FALSE
0.594	RBX1	FBXW2	FALSE	FALSE	TRUE	FALSE
0.996	PHF5A	SF3B1	FALSE	FALSE	FALSE	TRUE
0.869	PHF5A	DDX23	FALSE	TRUE	FALSE	FALSE
0.926	PHF5A	SNW1	FALSE	FALSE	FALSE	TRUE
0.788	PHF5A	DDX42	FALSE	FALSE	FALSE	TRUE
0.402	PHF5A	DHX8	FALSE	FALSE	FALSE	TRUE
0.969	PHF5A	PRPF19	FALSE	FALSE	FALSE	TRUE
0.864	PHF5A	SRRM2	FALSE	TRUE	FALSE	FALSE
0.828	PHF5A	DDX46	FALSE	FALSE	FALSE	TRUE
0.906	PHF5A	PRPF8	FALSE	TRUE	FALSE	FALSE
0.926	PHF5A	EFTUD2	FALSE	TRUE	FALSE	FALSE
0.425	CERK	DDX23	FALSE	TRUE	FALSE	FALSE
0.5	BRD1	CHD4	FALSE	TRUE	FALSE	FALSE
0.747	BRD1	KAT6B	FALSE	TRUE	FALSE	FALSE
0.447	BRD1	KAT6A	FALSE	TRUE	FALSE	FALSE
0.519	HDAC10	HDAC2	FALSE	FALSE	FALSE	TRUE
0.669	PAPOLA	PPP1CB	FALSE	TRUE	FALSE	FALSE
0.533	SUPT16H	CALM1	FALSE	FALSE	FALSE	TRUE
0.533	SUPT16H	CALM2	FALSE	FALSE	FALSE	TRUE
0.417	SUPT16H	MACROH2A1	FALSE	FALSE	FALSE	TRUE
0.489	SUPT16H	CREBBP	FALSE	TRUE	FALSE	FALSE
0.424	SUPT16H	TRIM28	FALSE	FALSE	FALSE	TRUE
0.429	SUPT16H	ATRX	FALSE	TRUE	FALSE	FALSE
0.569	SUPT16H	CHD7	FALSE	TRUE	FALSE	FALSE
0.536	SUPT16H	EP300	FALSE	TRUE	FALSE	FALSE
0.429	SUPT16H	CHD4	FALSE	TRUE	FALSE	FALSE
0.586	SUPT16H	SMARCA2	FALSE	TRUE	FALSE	FALSE
0.429	SUPT16H	CHD3	FALSE	TRUE	FALSE	FALSE
0.746	SUPT16H	CHD2	FALSE	TRUE	FALSE	FALSE
0.569	SUPT16H	CHD8	FALSE	TRUE	FALSE	FALSE
0.52	SUPT16H	H2AZ1	FALSE	FALSE	FALSE	TRUE
0.586	SUPT16H	SMARCA4	FALSE	TRUE	FALSE	FALSE
0.906	SUPT16H	CSNK2A1	FALSE	TRUE	FALSE	FALSE
0.527	FKBP3	PPP3CB	FALSE	FALSE	FALSE	TRUE
0.975	SUPT16H	CSNK2B	FALSE	TRUE	FALSE	FALSE
0.945	SUPT16H	RTF1	FALSE	FALSE	FALSE	TRUE
0.835	FKBP3	MTOR	FALSE	TRUE	FALSE	FALSE
0.588	SOS2	KRAS	FALSE	TRUE	FALSE	FALSE
0.61	SOS2	HRAS	FALSE	TRUE	FALSE	FALSE
0.691	PSMA3	UBE3A	FALSE	TRUE	FALSE	FALSE
0.89	ATP6V1D	ATP6V0A1	FALSE	TRUE	FALSE	FALSE
0.996	ATP6V1D	ATP6V1A	FALSE	TRUE	FALSE	FALSE
0.436	PSMA3	UBA2	FALSE	FALSE	FALSE	TRUE
0.497	PSMA3	HSPA5	FALSE	FALSE	FALSE	TRUE
0.998	PSMA3	PSMA2	FALSE	FALSE	FALSE	TRUE
0.996	PSMA3	PSMC5	FALSE	TRUE	FALSE	FALSE
0.997	PSMA3	PSMD14	FALSE	FALSE	FALSE	TRUE
0.486	PSMA3	ATP5F1B	FALSE	FALSE	FALSE	TRUE
0.495	PSMA3	DNAJA1	FALSE	FALSE	FALSE	TRUE
0.491	AHSA1	DNAJA1	FALSE	FALSE	FALSE	TRUE
0.941	CHGA	STX1A	FALSE	FALSE	FALSE	TRUE
0.955	CHGA	SYT1	FALSE	TRUE	FALSE	FALSE
0.777	EIF5	ABCE1	FALSE	FALSE	FALSE	TRUE
0.462	APEX1	SET	FALSE	TRUE	FALSE	FALSE
0.807	APEX1	EP300	FALSE	TRUE	FALSE	FALSE
0.526	PABPN1	MSL1	FALSE	FALSE	TRUE	FALSE
0.477	PABPN1	NCBP3	FALSE	FALSE	TRUE	FALSE
0.43	PABPN1	YBX1	FALSE	FALSE	TRUE	FALSE
0.449	PABPN1	ILF3	FALSE	FALSE	TRUE	FALSE
0.434	PABPN1	DDX3X	FALSE	TRUE	TRUE	FALSE
0.428	PABPN1	GAPDH	FALSE	FALSE	TRUE	FALSE
0.654	PABPN1	ZC3H3	FALSE	FALSE	TRUE	FALSE
0.534	PABPN1	CSTF2T	FALSE	FALSE	TRUE	FALSE
0.461	PABPN1	STAU1	FALSE	FALSE	TRUE	FALSE
0.404	PABPN1	SNW1	FALSE	FALSE	TRUE	TRUE
0.534	PABPN1	CSTF2	FALSE	FALSE	TRUE	FALSE
0.528	PABPN1	EXOSC10	FALSE	FALSE	TRUE	FALSE
0.839	PABPN1	DHX9	FALSE	FALSE	TRUE	TRUE
0.401	PABPN1	PABPC1	FALSE	FALSE	TRUE	FALSE
0.8	PABPN1	BCL2L2-PABPN1	FALSE	FALSE	TRUE	FALSE
0.509	PABPN1	NCBP2	FALSE	FALSE	TRUE	FALSE
0.591	PABPN1	NCBP1	FALSE	FALSE	TRUE	FALSE
0.481	PABPN1	PRMT3	FALSE	FALSE	TRUE	FALSE
0.447	PABPN1	ILF2	FALSE	FALSE	TRUE	FALSE
0.456	PABPN1	UPF1	FALSE	TRUE	TRUE	FALSE
0.486	PABPN1	ARIH2	FALSE	FALSE	TRUE	TRUE
0.514	NFKBIA	UBE2D3	FALSE	FALSE	FALSE	TRUE
0.422	NFKBIA	PIK3R1	FALSE	TRUE	FALSE	FALSE
0.528	NFKBIA	CSNK2B	FALSE	TRUE	FALSE	FALSE
0.496	NFKBIA	EP300	FALSE	TRUE	FALSE	FALSE
0.651	NFKBIA	UBE2I	FALSE	FALSE	FALSE	TRUE
0.897	NFKBIA	NFKB2	FALSE	FALSE	FALSE	TRUE
0.645	BRMS1L	SIN3A	FALSE	TRUE	FALSE	FALSE
0.428	BRMS1L	ING1	FALSE	FALSE	FALSE	TRUE
0.444	BRMS1L	HDAC2	FALSE	FALSE	FALSE	TRUE
0.716	BRMS1L	RBBP7	FALSE	FALSE	FALSE	TRUE
0.528	BRMS1L	RBBP4	FALSE	FALSE	FALSE	TRUE
0.438	PNN	SNW1	FALSE	FALSE	FALSE	TRUE
0.656	PSME2	PSMC5	FALSE	TRUE	FALSE	FALSE
0.563	PSME2	PSMD14	FALSE	FALSE	FALSE	TRUE
0.826	PSME2	PSMA2	FALSE	FALSE	FALSE	TRUE
0.68	PNN	SRRM2	FALSE	TRUE	FALSE	FALSE
0.52	AURKA	PPP1CB	FALSE	TRUE	FALSE	FALSE
0.685	AURKA	HNRNPD	FALSE	TRUE	FALSE	FALSE
0.417	AURKA	KIF11	FALSE	TRUE	FALSE	FALSE
0.974	AURKA	MYCN	FALSE	TRUE	FALSE	FALSE
0.486	AURKA	HNRNPK	FALSE	TRUE	FALSE	FALSE
0.675	AURKA	FBXW7	FALSE	TRUE	FALSE	FALSE
0.424	MYBL2	EP300	FALSE	TRUE	FALSE	FALSE
0.594	MYBL2	CREBBP	FALSE	TRUE	FALSE	FALSE
0.792	MYBL2	RBBP4	FALSE	FALSE	FALSE	TRUE
0.852	SALL4	RBBP4	FALSE	FALSE	FALSE	TRUE
0.415	TUBB1	SNW1	FALSE	FALSE	FALSE	TRUE
0.468	EEF1A2	HEXIM1	TRUE	FALSE	FALSE	FALSE
0.515	EEF1A2	MAPT	TRUE	FALSE	FALSE	FALSE
0.735	EEF1A2	EEF1D	TRUE	FALSE	FALSE	FALSE
0.938	EEF1A2	TPPP	TRUE	FALSE	FALSE	FALSE
0.748	EEF1A2	EEF1G	TRUE	FALSE	FALSE	FALSE
0.891	EEF1A2	EEF1A1	TRUE	FALSE	FALSE	FALSE
0.926	EEF1A2	EEF1B2	TRUE	FALSE	FALSE	FALSE
0.432	EEF1A2	EFTUD2	TRUE	TRUE	FALSE	FALSE
0.441	EEF1A2	TPT1	TRUE	FALSE	FALSE	FALSE
0.634	EEF1A2	TPPP2	TRUE	FALSE	FALSE	FALSE
0.64	EEF1A2	PBDC1	TRUE	FALSE	FALSE	FALSE
0.634	EEF1A2	TPPP3	TRUE	FALSE	FALSE	FALSE
0.507	EEF1A2	LRRK2	TRUE	FALSE	FALSE	FALSE
0.537	EEF1A2	WWP2	TRUE	FALSE	FALSE	FALSE
0.403	EEF1A2	RPL30	TRUE	FALSE	FALSE	FALSE
0.49	EEF1A2	EEF1AKMT1	TRUE	FALSE	FALSE	FALSE
0.587	EEF1A2	VARS1	TRUE	FALSE	FALSE	FALSE
0.421	EEF1A2	ACTG1	TRUE	FALSE	FALSE	FALSE
0.421	EEF1A2	ACTB	TRUE	FALSE	FALSE	FALSE
0.8	EEF1A2	HLA-DRA	TRUE	FALSE	FALSE	FALSE
0.742	EEF1A2	CARS1	TRUE	FALSE	FALSE	FALSE
0.88	EEF1A2	ABTB1	TRUE	FALSE	FALSE	FALSE
0.424	CSNK2A1	SMARCAD1	TRUE	FALSE	FALSE	FALSE
0.424	CSNK2A1	STAC3	TRUE	FALSE	FALSE	FALSE
0.426	CSNK2A1	NANOG	TRUE	FALSE	FALSE	FALSE
0.486	CSNK2A1	VHL	TRUE	FALSE	FALSE	FALSE
0.473	CSNK2A1	VAMP4	TRUE	FALSE	FALSE	FALSE
0.527	CSNK2A1	VSX1	TRUE	FALSE	FALSE	FALSE
0.487	CSNK2A1	COPS2	TRUE	FALSE	FALSE	TRUE
0.486	CSNK2A1	BMI1	TRUE	FALSE	FALSE	FALSE
0.463	CSNK2A1	PSEN2	TRUE	FALSE	FALSE	FALSE
0.459	CSNK2A1	RNF111	TRUE	FALSE	FALSE	FALSE
0.463	CSNK2A1	SPIB	TRUE	FALSE	FALSE	FALSE
0.463	CSNK2A1	MAX	TRUE	FALSE	FALSE	FALSE
0.463	CSNK2A1	HCLS1	TRUE	FALSE	FALSE	FALSE
0.472	CSNK2A1	VSX2	TRUE	FALSE	FALSE	FALSE
0.461	CSNK2A1	RSRC1	TRUE	FALSE	FALSE	FALSE
0.641	CSNK2A1	RRP36	TRUE	FALSE	FALSE	FALSE
0.476	CSNK2A1	GCFC2	TRUE	FALSE	FALSE	FALSE
0.486	CSNK2A1	MYC	TRUE	FALSE	FALSE	FALSE
0.524	CSNK2A1	DHX33	TRUE	FALSE	FALSE	FALSE
0.524	CSNK2A1	ABT1	TRUE	FALSE	FALSE	FALSE
0.425	CSNK2A1	CDK11A	TRUE	FALSE	FALSE	FALSE
0.53	CSNK2A1	SQSTM1	TRUE	FALSE	FALSE	FALSE
0.524	CSNK2A1	UTP11	TRUE	FALSE	FALSE	FALSE
0.495	CSNK2A1	TCOF1	TRUE	FALSE	FALSE	FALSE
0.507	CSNK2A1	PIP4K2A	TRUE	FALSE	FALSE	FALSE
0.524	CSNK2A1	NOM1	TRUE	FALSE	FALSE	FALSE
0.487	CSNK2A1	CSN1S1	TRUE	FALSE	FALSE	FALSE
0.488	CSNK2A1	CSN2	TRUE	FALSE	FALSE	FALSE
0.524	CSNK2A1	PINX1	TRUE	FALSE	FALSE	FALSE
0.5	CSNK2A1	CHEK1	TRUE	FALSE	FALSE	FALSE
0.47	CSNK2A1	WEE1	TRUE	FALSE	FALSE	FALSE
0.659	CSNK2A1	PAF1	TRUE	FALSE	FALSE	FALSE
0.64	CSNK2A1	EIF3H	TRUE	FALSE	FALSE	FALSE
0.505	CSNK2A1	EIF2S2	TRUE	FALSE	FALSE	FALSE
0.524	CSNK2A1	KRR1	TRUE	FALSE	FALSE	FALSE
0.524	CSNK2A1	DDX10	TRUE	FALSE	FALSE	FALSE
0.472	CSNK2A1	RRAD	TRUE	FALSE	FALSE	FALSE
0.49	CSNK2A1	NKAPD1	TRUE	FALSE	FALSE	FALSE
0.649	CSNK2A1	WDR46	TRUE	FALSE	FALSE	FALSE
0.668	CSNK2A1	HEXIM1	TRUE	FALSE	FALSE	FALSE
0.649	CSNK2A1	NGDN	TRUE	FALSE	FALSE	FALSE
0.48	CSNK2A1	CDK1	TRUE	FALSE	FALSE	FALSE
0.52	CSNK2A1	POLR2A	TRUE	FALSE	FALSE	FALSE
0.562	CSNK2A1	SUGT1	TRUE	FALSE	FALSE	FALSE
0.615	CSNK2A1	SUPT4H1	TRUE	FALSE	FALSE	FALSE
0.439	CSNK2A1	DEK	TRUE	FALSE	FALSE	FALSE
0.418	CSNK2A1	UTP14A	TRUE	FALSE	FALSE	FALSE
0.491	CSNK2A1	NCL	TRUE	FALSE	FALSE	FALSE
0.487	CSNK2A1	HMGA1	TRUE	FALSE	FALSE	FALSE
0.55	CSNK2A1	HDAC3	TRUE	FALSE	FALSE	FALSE
0.473	CSNK2A1	PTPN1	TRUE	FALSE	FALSE	FALSE
0.524	CSNK2A1	IMP3	TRUE	FALSE	FALSE	FALSE
0.463	CSNK2A1	CD5	TRUE	FALSE	FALSE	FALSE
0.496	CSNK2A1	CDC37	TRUE	FALSE	FALSE	FALSE
0.673	CSNK2A1	BRD2	TRUE	FALSE	FALSE	FALSE
0.488	CSNK2A1	USP7	TRUE	TRUE	FALSE	FALSE
0.463	CSNK2A1	XRCC1	TRUE	FALSE	FALSE	FALSE
0.486	CSNK2A1	KDM1A	TRUE	FALSE	FALSE	FALSE
0.723	CSNK2A1	PRPF38A	TRUE	FALSE	FALSE	FALSE
0.488	CSNK2A1	MDM2	TRUE	FALSE	FALSE	FALSE
0.644	CSNK2A1	HIRIP3	TRUE	FALSE	FALSE	FALSE
0.487	CSNK2A1	MME	TRUE	FALSE	FALSE	FALSE
0.717	CSNK2A1	SUPT5H	TRUE	FALSE	FALSE	FALSE
0.687	CSNK2A1	NOLC1	TRUE	FALSE	FALSE	FALSE
0.678	CSNK2A1	RNF7	TRUE	FALSE	FALSE	FALSE
0.654	CSNK2A1	PRPF40A	TRUE	FALSE	FALSE	FALSE
0.702	CSNK2A1	LEO1	TRUE	FALSE	FALSE	FALSE
0.67	CSNK2A1	EIF1AX	TRUE	FALSE	FALSE	FALSE
0.681	CSNK2A1	APC	TRUE	FALSE	FALSE	FALSE
0.472	CSNK2A1	YAF2	TRUE	FALSE	FALSE	FALSE
0.712	CSNK2A1	H2AX	TRUE	FALSE	FALSE	FALSE
0.759	CSNK2A1	RTF1	TRUE	FALSE	FALSE	TRUE
0.676	CSNK2A1	UTP18	TRUE	FALSE	FALSE	FALSE
0.67	CSNK2A1	WDR43	TRUE	FALSE	FALSE	FALSE
0.778	CSNK2A1	CTR9	TRUE	FALSE	FALSE	FALSE
0.781	CSNK2A1	NAP1L1	TRUE	FALSE	FALSE	FALSE
0.808	CSNK2A1	TOP2A	TRUE	FALSE	FALSE	FALSE
0.844	CSNK2A1	PML	TRUE	FALSE	FALSE	FALSE
0.462	CSNK2A1	PACS1	TRUE	TRUE	FALSE	FALSE
0.649	CSNK2A1	NOL6	TRUE	FALSE	FALSE	FALSE
0.705	CSNK2A1	RNF2	TRUE	FALSE	FALSE	FALSE
0.866	CSNK2A1	NAP1L4	TRUE	FALSE	FALSE	FALSE
0.641	CSNK2A1	RRP7A	TRUE	FALSE	FALSE	FALSE
0.462	CSNK2A1	PRNP	TRUE	FALSE	FALSE	FALSE
0.731	CSNK2A1	RYBP	TRUE	FALSE	FALSE	FALSE
0.767	CSNK2A1	PCGF5	TRUE	FALSE	FALSE	FALSE
0.874	CSNK2A1	CALM1	TRUE	FALSE	FALSE	TRUE
0.715	CSNK2A1	SIN3A	TRUE	TRUE	FALSE	FALSE
0.763	CSNK2A1	HSP90AA1	TRUE	FALSE	FALSE	FALSE
0.904	CSNK2A1	OGT	TRUE	TRUE	FALSE	FALSE
0.463	CSNK2A1	SRF	TRUE	FALSE	FALSE	FALSE
0.541	CSNK2A1	DVL3	TRUE	FALSE	FALSE	FALSE
0.951	CSNK2A1	PPP1R8	TRUE	FALSE	FALSE	FALSE
0.835	CSNK2A1	HDAC1	TRUE	FALSE	FALSE	FALSE
0.674	CSNK2A1	DVL1	TRUE	FALSE	FALSE	FALSE
0.731	CSNK2A1	SNCA	TRUE	FALSE	FALSE	FALSE
0.674	CSNK2A1	JUN	TRUE	FALSE	FALSE	FALSE
0.885	CSNK2A1	CSNK2A2	TRUE	FALSE	FALSE	FALSE
0.687	CSNK2A1	PTEN	TRUE	TRUE	FALSE	FALSE
0.911	CSNK2A1	SSRP1	TRUE	FALSE	FALSE	FALSE
0.888	CSNK2A1	HDAC2	TRUE	FALSE	FALSE	TRUE
0.871	CSNK2A1	TP53	TRUE	FALSE	FALSE	FALSE
0.999	CSNK2A1	CSNK2B	TRUE	TRUE	FALSE	FALSE
0.432	CHMP4B	ATP6V1A	FALSE	TRUE	FALSE	FALSE
0.409	CHMP4B	ATP6V0A1	FALSE	TRUE	FALSE	FALSE
0.491	CHMP4B	EIF6	FALSE	FALSE	FALSE	TRUE
0.497	CHMP4B	UBE2I	FALSE	FALSE	FALSE	TRUE
0.499	CHMP4B	PRKAA1	FALSE	FALSE	FALSE	TRUE
0.525	CHMP4B	SMARCA4	FALSE	TRUE	FALSE	FALSE
0.525	CHMP4B	SMARCA2	FALSE	TRUE	FALSE	FALSE
0.613	TXNL1	UBE2H	FALSE	FALSE	FALSE	TRUE
0.631	TXNL1	ATP6V1A	FALSE	TRUE	FALSE	FALSE
0.707	TXNL1	UBE3A	FALSE	TRUE	FALSE	FALSE
0.981	TXNL1	PSMD14	FALSE	FALSE	FALSE	TRUE
0.462	PSMD10	UBE3A	FALSE	TRUE	FALSE	FALSE
0.967	PSMD10	PSMC5	FALSE	TRUE	FALSE	FALSE
0.953	PSMD10	PSMD14	FALSE	FALSE	FALSE	TRUE
0.694	TBL1X	SMARCB1	FALSE	TRUE	FALSE	FALSE
0.76	TBL1X	KMT2E	FALSE	TRUE	FALSE	FALSE
0.43	TBL1X	MECP2	FALSE	TRUE	FALSE	FALSE
0.871	TBL1X	TBL1XR1	FALSE	TRUE	FALSE	FALSE
0.866	TBL1X	CTNNB1	FALSE	TRUE	FALSE	FALSE
0.57	TBL1X	HDAC2	FALSE	FALSE	FALSE	TRUE
0.723	TBL1X	HDAC5	FALSE	FALSE	FALSE	TRUE
0.46	ATP1B4	ATP1A3	FALSE	TRUE	FALSE	FALSE
0.494	STAG2	H4C11	TRUE	FALSE	FALSE	FALSE
0.726	STAG2	BAZ1A	TRUE	FALSE	FALSE	FALSE
0.495	STAG2	SGO1	TRUE	FALSE	FALSE	FALSE
0.499	STAG2	RBBP4	TRUE	FALSE	FALSE	TRUE
0.499	STAG2	RBBP7	TRUE	FALSE	FALSE	TRUE
0.639	STAG2	RAD21L1	TRUE	FALSE	FALSE	FALSE
0.436	STAG2	PLK1	TRUE	FALSE	FALSE	FALSE
0.873	STAG2	CDCA5	TRUE	FALSE	FALSE	FALSE
0.727	STAG2	NIPBL	TRUE	FALSE	FALSE	FALSE
0.837	STAG2	STAG1	TRUE	FALSE	FALSE	FALSE
0.883	STAG2	WAPL	TRUE	FALSE	FALSE	FALSE
0.779	STAG2	PDS5B	TRUE	FALSE	FALSE	FALSE
0.702	STAG2	CTCF	TRUE	TRUE	FALSE	FALSE
0.913	STAG2	PDS5A	TRUE	FALSE	FALSE	FALSE
0.996	STAG2	RAD21	TRUE	FALSE	FALSE	FALSE
0.972	STAG2	SMC3	TRUE	FALSE	FALSE	FALSE
0.965	STAG2	SMC1A	TRUE	TRUE	FALSE	FALSE
0.957	STAG2	SMC1B	TRUE	FALSE	FALSE	FALSE
0.773	USP11	USP7	FALSE	TRUE	FALSE	FALSE
0.412	CORO1A	TRAF7	FALSE	TRUE	FALSE	FALSE
0.523	NUTF2	MAT2A	FALSE	FALSE	FALSE	TRUE
0.994	NUTF2	RAN	FALSE	FALSE	FALSE	TRUE
0.666	PARD6A	RAC1	FALSE	TRUE	FALSE	FALSE
0.789	POLR2C	SETD2	FALSE	TRUE	FALSE	FALSE
0.819	POLR2C	RTF1	FALSE	FALSE	FALSE	TRUE
0.839	USB1	PRPF19	FALSE	FALSE	FALSE	TRUE
0.676	USB1	SNW1	FALSE	FALSE	FALSE	TRUE
0.689	PSMD7	UBE3A	FALSE	TRUE	FALSE	FALSE
0.996	PSMD7	PSMC5	FALSE	TRUE	FALSE	FALSE
0.997	PSMD7	PSMD14	FALSE	FALSE	FALSE	TRUE
0.994	PSMD7	PSMA2	FALSE	FALSE	FALSE	TRUE
0.609	ARHGDIG	RAC1	FALSE	TRUE	FALSE	FALSE
0.486	TSC2	DYRK1A	FALSE	TRUE	FALSE	FALSE
0.497	TSC2	UBE3A	FALSE	TRUE	FALSE	FALSE
0.496	TSC2	CALM1	FALSE	FALSE	FALSE	TRUE
0.684	TSC2	PRKAA1	FALSE	FALSE	FALSE	TRUE
0.757	TSC2	MTOR	FALSE	TRUE	FALSE	FALSE
0.462	STUB1	SMAD4	FALSE	TRUE	FALSE	FALSE
0.56	STUB1	PTEN	FALSE	TRUE	FALSE	FALSE
0.696	STUB1	ABL1	FALSE	TRUE	FALSE	FALSE
0.966	STUB1	UBE2D3	FALSE	FALSE	FALSE	TRUE
0.498	STUB1	PPP2R1A	FALSE	TRUE	FALSE	FALSE
0.684	STUB1	NR3C1	FALSE	FALSE	FALSE	TRUE
0.881	MGA	WDR5	FALSE	FALSE	FALSE	TRUE
0.682	MGA	KDM5C	FALSE	TRUE	FALSE	FALSE
0.519	SLC6A2	STX1A	FALSE	FALSE	FALSE	TRUE
0.539	CSK	CBL	FALSE	TRUE	FALSE	FALSE
0.407	EHD4	WARS1	FALSE	FALSE	FALSE	TRUE
0.478	VPS18	STX1A	FALSE	FALSE	FALSE	TRUE
0.419	AGO2	GIGYF1	FALSE	TRUE	FALSE	FALSE
0.852	AGO2	DHX9	FALSE	FALSE	FALSE	TRUE
0.49	AGO2	G3BP2	FALSE	FALSE	FALSE	TRUE
0.437	AGO2	HNRNPD	FALSE	TRUE	FALSE	FALSE
0.769	AGO2	AGO1	FALSE	TRUE	FALSE	FALSE
0.619	AGO2	UPF1	FALSE	TRUE	FALSE	FALSE
0.594	TG	HSPA5	FALSE	FALSE	FALSE	TRUE
0.467	TG	HSP90B1	FALSE	FALSE	FALSE	TRUE
0.941	RP1	RPGR	FALSE	FALSE	FALSE	TRUE
0.835	RIPK2	MAP3K7	FALSE	TRUE	FALSE	FALSE
0.822	EIF3E	ABCE1	FALSE	FALSE	FALSE	TRUE
0.421	EMC2	SF3B1	FALSE	FALSE	FALSE	TRUE
0.838	EIF3E	RPS8	FALSE	FALSE	FALSE	TRUE
0.489	EMC2	HSP90B1	FALSE	FALSE	FALSE	TRUE
0.972	EMC2	MMGT1	FALSE	TRUE	FALSE	FALSE
0.481	EIF3E	EIF4A2	FALSE	FALSE	FALSE	TRUE
0.846	EIF3E	DDX3X	FALSE	TRUE	FALSE	FALSE
0.74	DCTN6	CAPZA2	FALSE	FALSE	FALSE	TRUE
0.8	DCTN6	DYNC1H1	FALSE	TRUE	FALSE	FALSE
0.772	PPP2CB	PPP2CA	FALSE	TRUE	FALSE	FALSE
0.992	PPP2CB	CCT8	FALSE	FALSE	FALSE	TRUE
0.997	PPP2CB	PPP2R2A	FALSE	FALSE	FALSE	TRUE
0.996	PPP2CB	PPP2R5D	FALSE	TRUE	FALSE	FALSE
0.998	PPP2CB	PPP2R1A	FALSE	TRUE	FALSE	FALSE
0.409	KCTD9	ARIH1	FALSE	FALSE	FALSE	TRUE
0.438	NEFM	STXBP1	FALSE	TRUE	FALSE	FALSE
0.412	PAF1	PTPN11	FALSE	TRUE	FALSE	FALSE
0.522	PAF1	KMT2A	FALSE	TRUE	FALSE	FALSE
0.68	PAF1	CHD2	FALSE	TRUE	FALSE	FALSE
0.995	PAF1	RTF1	FALSE	FALSE	FALSE	TRUE
0.442	ECH1	UBE3A	FALSE	TRUE	FALSE	FALSE
0.416	ECH1	HK1	FALSE	TRUE	FALSE	FALSE
0.413	HNRNPL	U2AF2	FALSE	TRUE	FALSE	FALSE
0.507	HNRNPL	HNRNPU	FALSE	TRUE	FALSE	FALSE
0.763	HNRNPL	HNRNPD	FALSE	TRUE	FALSE	FALSE
0.689	HNRNPL	HNRNPK	FALSE	TRUE	FALSE	FALSE
0.401	HNRNPL	AGO1	FALSE	TRUE	FALSE	FALSE
0.486	HNRNPL	CHD3	FALSE	TRUE	FALSE	FALSE
0.477	RELB	SMARCA2	FALSE	TRUE	FALSE	FALSE
0.404	RELB	DPF2	FALSE	TRUE	FALSE	FALSE
0.978	RELB	NFKB2	FALSE	FALSE	FALSE	TRUE
0.434	LIN7B	DLG4	FALSE	TRUE	FALSE	FALSE
0.983	LIN7B	CASK	FALSE	TRUE	FALSE	FALSE
0.992	SF3A2	SF3B1	FALSE	FALSE	FALSE	TRUE
0.602	SF3A2	HNRNPK	FALSE	TRUE	FALSE	FALSE
0.61	SF3A2	DDX17	FALSE	FALSE	FALSE	TRUE
0.602	SF3A2	HNRNPU	FALSE	TRUE	FALSE	FALSE
0.673	SF3A2	DHX9	FALSE	FALSE	FALSE	TRUE
0.602	SF3A2	SRSF3	FALSE	FALSE	FALSE	TRUE
0.767	SF3A2	SF1	FALSE	FALSE	FALSE	TRUE
0.876	SF3A2	DDX42	FALSE	FALSE	FALSE	TRUE
0.924	SF3A2	DDX23	FALSE	TRUE	FALSE	FALSE
0.874	SF3A2	PUF60	FALSE	TRUE	FALSE	FALSE
0.941	SF3A2	SNW1	FALSE	FALSE	FALSE	TRUE
0.903	SF3A2	U2AF2	FALSE	TRUE	FALSE	FALSE
0.996	SF3A2	PRPF19	FALSE	FALSE	FALSE	TRUE
0.947	SF3A2	SRRM2	FALSE	TRUE	FALSE	FALSE
0.975	SF3A2	DDX46	FALSE	FALSE	FALSE	TRUE
0.978	SF3A2	PRPF8	FALSE	TRUE	FALSE	FALSE
0.969	SF3A2	EFTUD2	FALSE	TRUE	FALSE	FALSE
0.629	TBC1D17	TBC1D15	FALSE	FALSE	FALSE	TRUE
0.534	SGTA	DNAJA1	FALSE	FALSE	FALSE	TRUE
0.404	FBL	PPP2R1A	FALSE	TRUE	FALSE	FALSE
0.425	FBL	CTCF	FALSE	TRUE	FALSE	FALSE
0.479	FBL	NAA15	FALSE	TRUE	FALSE	FALSE
0.529	FBL	PSMD14	FALSE	FALSE	FALSE	TRUE
0.426	FBL	U2AF2	FALSE	TRUE	FALSE	FALSE
0.851	FBL	EIF6	FALSE	FALSE	FALSE	TRUE
0.883	FBL	PWP2	FALSE	FALSE	FALSE	TRUE
0.83	FBL	RPS8	FALSE	FALSE	FALSE	TRUE
0.726	FBL	NACA	FALSE	FALSE	FALSE	TRUE
0.819	POLR2I	RTF1	FALSE	FALSE	FALSE	TRUE
0.408	CDC37	FGFR3	FALSE	TRUE	FALSE	FALSE
0.417	CDC37	PRKAA1	FALSE	FALSE	FALSE	TRUE
0.469	CDC37	DDX17	FALSE	FALSE	FALSE	TRUE
0.433	CDC37	MAP3K7	FALSE	TRUE	FALSE	FALSE
0.428	CDC37	BRAF	FALSE	TRUE	FALSE	FALSE
0.486	EPOR	PTPN11	FALSE	TRUE	FALSE	FALSE
0.462	EPOR	CBL	FALSE	TRUE	FALSE	FALSE
0.78	EPOR	PIK3R1	FALSE	TRUE	FALSE	FALSE
0.8	RPL18A	ABCE1	FALSE	FALSE	FALSE	TRUE
0.8	RPL18A	ETF1	FALSE	FALSE	FALSE	TRUE
0.561	RPL18A	EFTUD2	FALSE	TRUE	FALSE	FALSE
0.923	RPL18A	EIF5B	FALSE	FALSE	FALSE	TRUE
0.985	RPL18A	EIF6	FALSE	FALSE	FALSE	TRUE
0.407	PIK3R2	CSF1R	TRUE	FALSE	FALSE	FALSE
0.479	PIK3R2	FLRT1	TRUE	FALSE	FALSE	FALSE
0.997	RPL18A	RPS8	FALSE	FALSE	FALSE	TRUE
0.417	PIK3R2	SOCS1	TRUE	FALSE	FALSE	FALSE
0.476	PIK3R2	EFNB2	TRUE	FALSE	FALSE	FALSE
0.703	PIK3R2	GRB2	TRUE	FALSE	FALSE	FALSE
0.868	PIK3R2	TGFBR2	TRUE	FALSE	FALSE	FALSE
0.883	PIK3R2	ERBB3	TRUE	FALSE	FALSE	FALSE
0.884	PIK3R2	EGFR	TRUE	FALSE	FALSE	FALSE
0.747	PIK3R2	PIK3CD	TRUE	FALSE	FALSE	TRUE
0.938	PIK3R2	PIK3CB	TRUE	FALSE	FALSE	FALSE
0.891	PIK3R2	IRS1	TRUE	FALSE	FALSE	FALSE
0.987	PIK3R2	PIK3CA	TRUE	TRUE	FALSE	FALSE
0.711	PIK3R2	ERBB4	TRUE	FALSE	FALSE	FALSE
0.472	PIK3R2	CD28	TRUE	FALSE	FALSE	FALSE
0.502	PIK3R2	CRKL	TRUE	FALSE	FALSE	FALSE
0.541	PIK3R2	PDGFRB	TRUE	FALSE	FALSE	FALSE
0.694	PIK3R2	CRK	TRUE	FALSE	FALSE	FALSE
0.462	PIK3R2	IRS2	TRUE	FALSE	FALSE	FALSE
0.703	PIK3R2	KIT	TRUE	FALSE	FALSE	FALSE
0.805	PIK3R2	ERBB2	TRUE	FALSE	FALSE	FALSE
0.874	PIK3R2	PIK3R3	TRUE	FALSE	FALSE	FALSE
0.876	PIK3R2	PIK3R1	TRUE	TRUE	FALSE	FALSE
0.888	PIK3R2	CBL	TRUE	TRUE	FALSE	FALSE
0.417	ERF	ANTXR1	TRUE	FALSE	FALSE	FALSE
0.42	SIPA1L3	DYRK1A	FALSE	TRUE	FALSE	FALSE
0.474	GSK3A	PRKCB	FALSE	FALSE	FALSE	TRUE
0.916	GSK3A	CTNNB1	FALSE	TRUE	FALSE	FALSE
0.696	ABCF2	EIF6	FALSE	FALSE	FALSE	TRUE
0.497	ABCF2	EIF5B	FALSE	FALSE	FALSE	TRUE
0.788	ABCF2	PRPF8	FALSE	TRUE	FALSE	FALSE
0.803	ABCF2	EFTUD2	FALSE	TRUE	FALSE	FALSE
0.839	ABCF2	SNW1	FALSE	FALSE	FALSE	TRUE
0.606	UBE2D4	UBE2I	FALSE	FALSE	FALSE	TRUE
0.401	HBP1	CREBBP	FALSE	TRUE	FALSE	FALSE
0.437	HBP1	EP300	FALSE	TRUE	FALSE	FALSE
0.936	HBP1	SIN3A	FALSE	TRUE	FALSE	FALSE
0.752	OGDH	PDHA1	FALSE	TRUE	FALSE	FALSE
0.801	HOXA5	PBX1	FALSE	TRUE	FALSE	FALSE
0.438	LFNG	NOTCH1	FALSE	TRUE	FALSE	FALSE
0.772	CHN2	RAC1	FALSE	TRUE	FALSE	FALSE
0.5	STX1A	VPS11	FALSE	FALSE	TRUE	FALSE
0.436	STX1A	VAMP5	FALSE	FALSE	TRUE	FALSE
0.49	STX1A	SEPTIN5	FALSE	FALSE	TRUE	FALSE
0.474	STX1A	SLC6A5	FALSE	FALSE	TRUE	FALSE
0.462	STX1A	SCNN1G	FALSE	FALSE	TRUE	FALSE
0.464	STX1A	TXLNB	FALSE	FALSE	TRUE	FALSE
0.467	STX1A	APBA1	FALSE	FALSE	TRUE	FALSE
0.462	STX1A	SCNN1B	FALSE	FALSE	TRUE	FALSE
0.682	STX1A	SLC6A1	FALSE	TRUE	TRUE	FALSE
0.755	STX1A	VAMP4	FALSE	FALSE	TRUE	FALSE
0.526	STX1A	VAMP7	FALSE	FALSE	TRUE	FALSE
0.687	STX1A	KCNB1	FALSE	TRUE	TRUE	FALSE
0.855	STX1A	NAPA	FALSE	FALSE	TRUE	FALSE
0.495	STX1A	SNCA	FALSE	FALSE	TRUE	FALSE
0.746	STX1A	STXBP5	FALSE	FALSE	TRUE	FALSE
0.462	STX1A	SCNN1A	FALSE	FALSE	TRUE	FALSE
0.439	STX1A	STX8	FALSE	FALSE	TRUE	FALSE
0.999	STX1A	SNAP25	FALSE	TRUE	TRUE	FALSE
0.992	STX1A	STXBP1	FALSE	TRUE	TRUE	FALSE
0.955	STX1A	SYT1	FALSE	TRUE	TRUE	FALSE
0.961	STX1A	CPLX1	FALSE	FALSE	TRUE	FALSE
0.764	STX1A	NSF	FALSE	FALSE	TRUE	FALSE
0.912	STX1A	SNAP23	FALSE	FALSE	TRUE	FALSE
0.998	STX1A	VAMP2	FALSE	TRUE	TRUE	FALSE
0.545	STX1A	VAPB	FALSE	FALSE	TRUE	FALSE
0.402	STX1A	CPLX3	FALSE	FALSE	TRUE	FALSE
0.474	STX1A	STXBP6	FALSE	FALSE	TRUE	FALSE
0.526	STX1A	STXBP5L	FALSE	FALSE	TRUE	FALSE
0.789	STX1A	NAPB	FALSE	FALSE	TRUE	FALSE
0.558	STX1A	SYTL4	FALSE	FALSE	TRUE	FALSE
0.501	STX1A	CPLX2	FALSE	FALSE	TRUE	FALSE
0.545	STX1A	YKT6	FALSE	FALSE	TRUE	FALSE
0.941	STX1A	CHGB	FALSE	FALSE	TRUE	FALSE
0.541	STX1A	SLC6A4	FALSE	FALSE	TRUE	FALSE
0.781	STX1A	SEC22B	FALSE	FALSE	TRUE	FALSE
0.712	STX1A	SLC6A3	FALSE	FALSE	TRUE	FALSE
0.781	STX1A	STXBP2	FALSE	FALSE	TRUE	FALSE
0.459	STX1A	TXLNA	FALSE	FALSE	TRUE	FALSE
0.674	STX1A	VAMP1	FALSE	FALSE	TRUE	FALSE
0.486	STX1A	VAMP8	FALSE	FALSE	TRUE	FALSE
0.431	STX1A	UNC13B	FALSE	FALSE	TRUE	FALSE
0.433	SNX8	FBXW7	FALSE	TRUE	FALSE	FALSE
0.494	WASL	RAC1	FALSE	TRUE	FALSE	FALSE
0.486	RBM28	FBXW7	FALSE	TRUE	FALSE	FALSE
0.497	PCOLCE	COL4A1	FALSE	TRUE	FALSE	FALSE
0.858	PCOLCE	COL3A1	FALSE	FALSE	FALSE	TRUE
0.402	FIS1	TBC1D15	FALSE	FALSE	FALSE	TRUE
0.766	FIS1	DNM1L	FALSE	TRUE	FALSE	FALSE
0.821	GLCCI1	DYRK1A	FALSE	TRUE	FALSE	FALSE
0.681	CEP41	WARS1	FALSE	FALSE	FALSE	TRUE
0.54	YAE1	ABCE1	FALSE	FALSE	FALSE	TRUE
0.624	PSMA2	HEATR1	FALSE	FALSE	TRUE	FALSE
0.684	PSMA2	WDR11	FALSE	FALSE	TRUE	FALSE
0.679	PSMA2	ELP6	FALSE	FALSE	TRUE	FALSE
0.486	PSMA2	FBXO7	FALSE	FALSE	TRUE	FALSE
0.691	PSMA2	UBE3A	FALSE	TRUE	TRUE	FALSE
0.676	PSMA2	ATAD2B	FALSE	FALSE	TRUE	FALSE
0.404	MRPL32	RPS8	FALSE	FALSE	FALSE	TRUE
0.431	PSMA2	RAD23B	FALSE	FALSE	TRUE	FALSE
0.788	PSMA2	ACAD8	FALSE	FALSE	TRUE	FALSE
0.481	PSMA2	SKP1	FALSE	FALSE	TRUE	FALSE
0.78	PSMA2	NSF	FALSE	FALSE	TRUE	FALSE
0.485	PSMA2	SYVN1	FALSE	FALSE	TRUE	FALSE
0.788	PSMA2	SELENOF	FALSE	FALSE	TRUE	FALSE
0.513	PSMA2	SEL1L	FALSE	FALSE	TRUE	FALSE
0.528	PSMA2	GET3	FALSE	FALSE	TRUE	FALSE
0.497	PSMA2	PSMG3	FALSE	FALSE	TRUE	FALSE
0.486	PSMA2	FBXW7	FALSE	TRUE	TRUE	FALSE
0.486	PSMA2	CUL1	FALSE	FALSE	TRUE	FALSE
0.887	PSMA2	VCP	FALSE	FALSE	TRUE	FALSE
0.503	PSMA2	PSME1	FALSE	FALSE	TRUE	FALSE
0.877	PSMA2	PSMG2	FALSE	FALSE	TRUE	FALSE
0.504	PSMA2	PSME3	FALSE	FALSE	TRUE	FALSE
0.564	PSMA2	PSMB11	FALSE	FALSE	TRUE	FALSE
0.913	PSMA2	UCHL5	FALSE	FALSE	TRUE	FALSE
0.664	PSMA2	POMP	FALSE	FALSE	TRUE	FALSE
0.872	PSMA2	UBA52	FALSE	FALSE	TRUE	FALSE
0.868	PSMA2	UBC	FALSE	FALSE	TRUE	FALSE
0.504	PSMA2	ECPAS	FALSE	FALSE	TRUE	FALSE
0.899	PSMA2	UBB	FALSE	FALSE	TRUE	FALSE
0.906	PSMA2	RPS27A	FALSE	FALSE	TRUE	FALSE
0.497	PSMA2	PSMG1	FALSE	FALSE	TRUE	FALSE
0.981	PSMA2	PSME4	FALSE	FALSE	TRUE	FALSE
0.461	PSMA2	UBA2	FALSE	FALSE	TRUE	TRUE
0.957	PSMA2	ADRM1	FALSE	FALSE	TRUE	FALSE
0.977	PSMA2	USP14	FALSE	FALSE	TRUE	FALSE
0.945	PSMA2	PSMA8	FALSE	FALSE	TRUE	FALSE
0.413	PSMA2	COPS2	FALSE	FALSE	TRUE	TRUE
0.998	PSMA2	PSMC1	FALSE	FALSE	TRUE	FALSE
0.994	PSMA2	PSMB5	FALSE	FALSE	TRUE	FALSE
0.995	PSMA2	PSMA7	FALSE	FALSE	TRUE	FALSE
0.991	PSMA2	PSMD6	FALSE	FALSE	TRUE	FALSE
0.996	PSMA2	PSMD12	FALSE	FALSE	TRUE	FALSE
0.996	PSMA2	PSMC5	FALSE	TRUE	TRUE	FALSE
0.996	PSMA2	PSMD14	FALSE	FALSE	TRUE	TRUE
0.53	PSMA2	MPND	FALSE	FALSE	TRUE	FALSE
0.993	PSMA2	PSMB10	FALSE	FALSE	TRUE	FALSE
0.995	PSMA2	PSMB7	FALSE	FALSE	TRUE	FALSE
0.996	PSMA2	PSMC3	FALSE	FALSE	TRUE	FALSE
0.53	PSMA2	MYSM1	FALSE	FALSE	TRUE	FALSE
0.998	PSMA2	PSMA5	FALSE	FALSE	TRUE	FALSE
0.998	PSMA2	PSMB6	FALSE	FALSE	TRUE	FALSE
0.994	PSMA2	PSMB9	FALSE	FALSE	TRUE	FALSE
0.994	PSMA2	PSMD3	FALSE	FALSE	TRUE	FALSE
0.997	PSMA2	PSMD2	FALSE	FALSE	TRUE	FALSE
0.997	PSMA2	PSMA1	FALSE	FALSE	TRUE	FALSE
0.998	PSMA2	PSMB1	FALSE	FALSE	TRUE	FALSE
0.53	PSMA2	BRCC3	FALSE	FALSE	TRUE	FALSE
0.997	PSMA2	PSMC6	FALSE	FALSE	TRUE	FALSE
0.997	PSMA2	PSMB4	FALSE	FALSE	TRUE	FALSE
0.996	PSMA2	PSMC2	FALSE	FALSE	TRUE	FALSE
0.991	PSMA2	PSMD13	FALSE	FALSE	TRUE	FALSE
0.998	PSMA2	PSMB3	FALSE	FALSE	TRUE	FALSE
0.998	PSMA2	PSMA6	FALSE	FALSE	TRUE	FALSE
0.998	PSMA2	PSMD4	FALSE	FALSE	TRUE	FALSE
0.996	PSMA2	PSMD11	FALSE	FALSE	TRUE	FALSE
0.629	PSMA2	EXOSC6	FALSE	FALSE	TRUE	FALSE
0.998	PSMA2	PSMB2	FALSE	FALSE	TRUE	FALSE
0.994	PSMA2	PSMB8	FALSE	FALSE	TRUE	FALSE
0.997	PSMA2	PSMD1	FALSE	FALSE	TRUE	FALSE
0.462	YKT6	KRAS	FALSE	TRUE	FALSE	FALSE
0.401	CLIP2	CLASP1	FALSE	FALSE	FALSE	TRUE
0.682	CHMP5	UBA2	FALSE	FALSE	FALSE	TRUE
0.8	SEC61B	ABCE1	FALSE	FALSE	FALSE	TRUE
0.8	SEC61B	ETF1	FALSE	FALSE	FALSE	TRUE
0.8	SEC61B	RPS8	FALSE	FALSE	FALSE	TRUE
0.8	EDF1	RPS8	FALSE	FALSE	FALSE	TRUE
0.522	EDF1	TAF1	FALSE	TRUE	FALSE	FALSE
0.406	SETX	UBE2I	FALSE	FALSE	FALSE	TRUE
0.883	BLNK	BTK	FALSE	FALSE	FALSE	TRUE
0.534	SFXN3	TRIP12	FALSE	TRUE	FALSE	FALSE
0.681	FBXL15	ARIH1	FALSE	FALSE	FALSE	TRUE
0.768	PPIF	TBL1XR1	FALSE	TRUE	FALSE	FALSE
0.533	DHX33	PRPF19	FALSE	FALSE	FALSE	TRUE
0.457	DHX33	PRPF8	FALSE	TRUE	FALSE	FALSE
0.53	DHX33	EFTUD2	FALSE	TRUE	FALSE	FALSE
0.814	UTP18	RPS8	FALSE	FALSE	FALSE	TRUE
0.808	UTP18	PWP2	FALSE	FALSE	FALSE	TRUE
0.759	NUFIP2	G3BP2	FALSE	FALSE	FALSE	TRUE
0.529	RPL19	PSMD14	FALSE	FALSE	FALSE	TRUE
0.788	RPL19	EFTUD2	FALSE	TRUE	FALSE	FALSE
0.8	RPL19	ABCE1	FALSE	FALSE	FALSE	TRUE
0.998	RPL19	RPS8	FALSE	FALSE	FALSE	TRUE
0.8	RPL19	ETF1	FALSE	FALSE	FALSE	TRUE
0.923	RPL19	EIF5B	FALSE	FALSE	FALSE	TRUE
0.979	RPL19	EIF6	FALSE	FALSE	FALSE	TRUE
0.67	SUPT4H1	CHD2	FALSE	TRUE	FALSE	FALSE
0.827	SUPT4H1	RTF1	FALSE	FALSE	FALSE	TRUE
0.534	TAX1BP3	CASK	FALSE	TRUE	FALSE	FALSE
0.776	TAX1BP3	CTNNB1	FALSE	TRUE	FALSE	FALSE
0.541	RPS6KB1	PPP2R2A	FALSE	FALSE	FALSE	TRUE
0.992	RPS6KB1	MTOR	FALSE	TRUE	FALSE	FALSE
0.423	PIGL	MEIS2	FALSE	TRUE	FALSE	FALSE
0.564	PFN1	CLTC	FALSE	TRUE	FALSE	FALSE
0.533	RASD1	GNAI1	FALSE	TRUE	FALSE	FALSE
0.559	MED31	MED12	FALSE	TRUE	FALSE	FALSE
0.536	MED31	MED13L	FALSE	TRUE	FALSE	FALSE
0.79	MED31	CDK8	FALSE	TRUE	FALSE	FALSE
0.496	DDX5	YY1	FALSE	TRUE	FALSE	FALSE
0.537	DDX5	CHD3	FALSE	TRUE	FALSE	FALSE
0.52	DDX5	SMARCA4	FALSE	TRUE	FALSE	FALSE
0.405	DDX5	SRRM2	FALSE	TRUE	FALSE	FALSE
0.664	DDX5	HDAC2	FALSE	FALSE	FALSE	TRUE
0.424	DDX5	AGO1	FALSE	TRUE	FALSE	FALSE
0.87	DDX5	DDX17	FALSE	FALSE	FALSE	TRUE
0.79	DDX5	DHX9	FALSE	FALSE	FALSE	TRUE
0.7	DDX5	EP300	FALSE	TRUE	FALSE	FALSE
0.722	DDX5	HNRNPU	FALSE	TRUE	FALSE	FALSE
0.705	DDX5	HNRNPK	FALSE	TRUE	FALSE	FALSE
0.689	DDX5	DDX3X	FALSE	TRUE	FALSE	FALSE
0.779	DDX5	SNW1	FALSE	FALSE	FALSE	TRUE
0.404	DDX5	PRPF8	FALSE	TRUE	FALSE	FALSE
0.454	DDX5	PRPF19	FALSE	FALSE	FALSE	TRUE
0.508	DDX5	CALM1	FALSE	FALSE	FALSE	TRUE
0.48	KAT2A	MED12	FALSE	TRUE	FALSE	FALSE
0.527	KAT2A	CTNNB1	FALSE	TRUE	FALSE	FALSE
0.834	KAT2A	WDR5	FALSE	FALSE	FALSE	TRUE
0.448	KAT2A	CDK8	FALSE	TRUE	FALSE	FALSE
0.971	KAT2A	TRRAP	FALSE	TRUE	FALSE	FALSE
0.546	KAT2A	TAF4	FALSE	FALSE	FALSE	TRUE
0.494	HDAC5	PHB1	FALSE	FALSE	TRUE	FALSE
0.407	HDAC5	ALDH18A1	FALSE	FALSE	TRUE	FALSE
0.425	HDAC5	BRMS1	FALSE	FALSE	TRUE	FALSE
0.522	HDAC5	SIK2	FALSE	FALSE	TRUE	FALSE
0.427	HDAC5	VCP	FALSE	FALSE	TRUE	FALSE
0.527	HDAC5	ZBTB16	FALSE	FALSE	TRUE	FALSE
0.422	HDAC5	WDR59	FALSE	FALSE	TRUE	FALSE
0.519	HDAC5	RUNX3	FALSE	FALSE	TRUE	FALSE
0.486	HDAC5	GPS2	FALSE	FALSE	TRUE	FALSE
0.495	HDAC5	PPP2CA	FALSE	TRUE	TRUE	FALSE
0.494	HDAC5	SMAD7	FALSE	FALSE	TRUE	FALSE
0.494	HDAC5	PHB2	FALSE	FALSE	TRUE	FALSE
0.716	HDAC5	YWHAZ	FALSE	FALSE	TRUE	FALSE
0.718	HDAC5	SFN	FALSE	FALSE	TRUE	FALSE
0.486	HDAC5	PPP2R2A	FALSE	FALSE	TRUE	TRUE
0.471	HDAC5	CAMK1	FALSE	FALSE	TRUE	FALSE
0.772	HDAC5	YWHAG	FALSE	FALSE	TRUE	FALSE
0.415	HDAC5	MTA2	FALSE	FALSE	TRUE	FALSE
0.527	HDAC5	REST	FALSE	FALSE	TRUE	FALSE
0.519	HDAC5	RUNX2	FALSE	FALSE	TRUE	FALSE
0.562	HDAC5	TBL1XR1	FALSE	TRUE	TRUE	FALSE
0.519	HDAC5	HDAC1	FALSE	FALSE	TRUE	FALSE
0.428	HDAC5	RBBP7	FALSE	FALSE	TRUE	TRUE
0.428	HDAC5	KDM1A	FALSE	FALSE	TRUE	FALSE
0.527	HDAC5	YY1	FALSE	TRUE	TRUE	FALSE
0.428	HDAC5	RBBP4	FALSE	FALSE	TRUE	TRUE
0.486	HDAC5	HDAC4	FALSE	TRUE	TRUE	FALSE
0.89	HDAC5	YWHAQ	FALSE	FALSE	TRUE	FALSE
0.766	HDAC5	PRKD1	FALSE	FALSE	TRUE	FALSE
0.918	HDAC5	HDAC3	FALSE	FALSE	TRUE	FALSE
0.47	HDAC5	DDX20	FALSE	FALSE	TRUE	FALSE
0.506	HDAC5	NR2E1	FALSE	FALSE	TRUE	FALSE
0.654	HDAC5	YWHAH	FALSE	FALSE	TRUE	FALSE
0.478	HDAC5	SIN3A	FALSE	TRUE	TRUE	FALSE
0.764	HDAC5	YWHAB	FALSE	FALSE	TRUE	FALSE
0.521	HDAC5	ANKRA2	FALSE	FALSE	TRUE	FALSE
0.527	HDAC5	BCL6	FALSE	FALSE	TRUE	FALSE
0.889	HDAC5	YWHAE	FALSE	FALSE	TRUE	FALSE
0.749	HDAC5	NCOR2	FALSE	FALSE	TRUE	FALSE
0.715	HDAC5	MEF2C	FALSE	TRUE	TRUE	FALSE
0.807	HDAC5	NCOR1	FALSE	FALSE	TRUE	FALSE
0.579	HDAC5	MEF2D	FALSE	FALSE	TRUE	FALSE
0.836	HDAC5	MEF2A	FALSE	FALSE	TRUE	FALSE
0.472	HLF	CREBBP	FALSE	TRUE	FALSE	FALSE
0.53	CACNG1	CACNA1C	FALSE	TRUE	FALSE	FALSE
0.934	RANGRF	RAN	FALSE	FALSE	FALSE	TRUE
0.53	RCVRN	TUBB4B	FALSE	FALSE	FALSE	TRUE
0.486	TNFAIP1	CSNK2B	FALSE	TRUE	FALSE	FALSE
0.478	TNFAIP1	ARIH1	FALSE	FALSE	FALSE	TRUE
0.621	CD38	CBL	FALSE	TRUE	FALSE	FALSE
0.539	NFKB1	DPF2	FALSE	TRUE	FALSE	FALSE
0.698	NFKB1	NOTCH1	FALSE	TRUE	FALSE	FALSE
0.684	NFKB1	NFKB2	FALSE	FALSE	FALSE	TRUE
0.683	NFKB1	NR3C1	FALSE	FALSE	FALSE	TRUE
0.638	NFKB1	STAT3	FALSE	FALSE	FALSE	TRUE
0.874	NFKB1	EP300	FALSE	TRUE	FALSE	FALSE
0.735	NFKB1	CTNNB1	FALSE	TRUE	FALSE	FALSE
0.672	GAR1	PRPF19	FALSE	FALSE	FALSE	TRUE
0.8	FRG1	SNW1	FALSE	FALSE	FALSE	TRUE
0.8	FRG1	SRRM2	FALSE	TRUE	FALSE	FALSE
0.813	FRG1	PRPF8	FALSE	TRUE	FALSE	FALSE
0.851	FRG1	EFTUD2	FALSE	TRUE	FALSE	FALSE
0.869	FRG1	PRPF19	FALSE	FALSE	FALSE	TRUE
0.486	SPI1	MECP2	FALSE	TRUE	FALSE	FALSE
0.485	ZPR1	OGT	FALSE	TRUE	FALSE	FALSE
0.517	DTX4	NOTCH1	FALSE	TRUE	FALSE	FALSE
0.422	CCND1	HDAC2	FALSE	FALSE	FALSE	TRUE
0.486	CCND1	TAF1	FALSE	TRUE	FALSE	FALSE
0.404	PRPF19	LRRK2	FALSE	FALSE	TRUE	FALSE
0.414	PRPF19	SLX9	FALSE	FALSE	TRUE	FALSE
0.427	PRPF19	MEPCE	FALSE	FALSE	TRUE	FALSE
0.481	PRPF19	CCDC18	FALSE	FALSE	TRUE	FALSE
0.427	PRPF19	EXOC7	FALSE	FALSE	TRUE	FALSE
0.409	CCND1	XPO1	FALSE	FALSE	FALSE	TRUE
0.451	PRPF19	PPIA	FALSE	FALSE	TRUE	FALSE
0.471	CCND1	CTNNB1	FALSE	TRUE	FALSE	FALSE
0.421	PRPF19	PPP4C	FALSE	FALSE	TRUE	FALSE
0.402	PRPF19	GFM1	FALSE	FALSE	TRUE	FALSE
0.835	CCND1	EP300	FALSE	TRUE	FALSE	FALSE
0.402	PRPF19	EFL1	FALSE	FALSE	TRUE	FALSE
0.708	CCND1	STAT3	FALSE	FALSE	FALSE	TRUE
0.8	PRPF19	CACTIN	FALSE	FALSE	TRUE	FALSE
0.672	PRPF19	SF1	FALSE	FALSE	TRUE	TRUE
0.787	PRPF19	SRRM3	FALSE	FALSE	TRUE	FALSE
0.76	PRPF19	WDR25	FALSE	FALSE	TRUE	FALSE
0.519	PRPF19	SNRNP70	FALSE	FALSE	TRUE	FALSE
0.8	PRPF19	PPWD1	FALSE	FALSE	TRUE	FALSE
0.788	PRPF19	SNRPN	FALSE	FALSE	TRUE	FALSE
0.776	PRPF19	LSM10	FALSE	FALSE	TRUE	FALSE
0.747	PRPF19	LOC102724594	FALSE	FALSE	TRUE	FALSE
0.787	PRPF19	NWD1	FALSE	FALSE	TRUE	FALSE
0.839	PRPF19	RNF113B	FALSE	FALSE	TRUE	FALSE
0.458	PRPF19	PSMB4	FALSE	FALSE	TRUE	FALSE
0.85	PRPF19	PPIG	FALSE	FALSE	TRUE	FALSE
0.8	PRPF19	NKAP	FALSE	FALSE	TRUE	FALSE
0.41	PRPF19	HNRNPH1	FALSE	FALSE	TRUE	FALSE
0.78	PRPF19	PRPF6	FALSE	FALSE	TRUE	FALSE
0.745	PRPF19	PRCC	FALSE	FALSE	TRUE	FALSE
0.76	PRPF19	ESS2	FALSE	FALSE	TRUE	FALSE
0.817	PRPF19	SRRM1	FALSE	FALSE	TRUE	FALSE
0.855	PRPF19	PRPF40B	FALSE	FALSE	TRUE	FALSE
0.788	PRPF19	MFAP1	FALSE	FALSE	TRUE	FALSE
0.871	PRPF19	CCDC12	FALSE	FALSE	TRUE	FALSE
0.669	PRPF19	RPA1	FALSE	FALSE	TRUE	FALSE
0.886	PRPF19	RBM25	FALSE	FALSE	TRUE	FALSE
0.832	PRPF19	SNRPA	FALSE	FALSE	TRUE	FALSE
0.8	PRPF19	CASC3	FALSE	FALSE	TRUE	FALSE
0.533	PRPF19	DHX40	FALSE	FALSE	TRUE	FALSE
0.885	PRPF19	DHX35	FALSE	FALSE	TRUE	FALSE
0.533	PRPF19	ZCCHC17	FALSE	FALSE	TRUE	FALSE
0.736	PRPF19	CWF19L1	FALSE	FALSE	TRUE	FALSE
0.535	PRPF19	HFM1	FALSE	FALSE	TRUE	FALSE
0.535	PRPF19	ASCC3	FALSE	FALSE	TRUE	FALSE
0.848	PRPF19	MAGOH	FALSE	FALSE	TRUE	FALSE
0.503	PRPF19	HNRNPA1	FALSE	FALSE	TRUE	FALSE
0.771	PRPF19	PRPF4	FALSE	FALSE	TRUE	FALSE
0.93	PRPF19	WDR70	FALSE	FALSE	TRUE	FALSE
0.889	PRPF19	PRPF3	FALSE	FALSE	TRUE	FALSE
0.937	PRPF19	TCERG1	FALSE	FALSE	TRUE	FALSE
0.533	PRPF19	DHX34	FALSE	FALSE	TRUE	FALSE
0.8	PRPF19	MAGOHB	FALSE	FALSE	TRUE	FALSE
0.956	PRPF19	SDE2	FALSE	FALSE	TRUE	FALSE
0.95	PRPF19	SNIP1	FALSE	FALSE	TRUE	FALSE
0.813	PRPF19	RBM8A	FALSE	FALSE	TRUE	FALSE
0.937	PRPF19	TFIP11	FALSE	FALSE	TRUE	FALSE
0.956	PRPF19	RNF113A	FALSE	FALSE	TRUE	FALSE
0.594	PRPF19	PPIE	FALSE	FALSE	TRUE	FALSE
0.613	PRPF19	ZNF830	FALSE	FALSE	TRUE	FALSE
0.984	PRPF19	CWF19L2	FALSE	FALSE	TRUE	FALSE
0.969	PRPF19	SF3B5	FALSE	FALSE	TRUE	FALSE
0.986	PRPF19	RBMX2	FALSE	FALSE	TRUE	FALSE
0.985	PRPF19	CWC27	FALSE	FALSE	TRUE	FALSE
0.983	PRPF19	SF3B6	FALSE	FALSE	TRUE	FALSE
0.986	PRPF19	SF3B4	FALSE	FALSE	TRUE	FALSE
0.986	PRPF19	BUD13	FALSE	FALSE	TRUE	FALSE
0.952	PRPF19	U2AF2	FALSE	TRUE	TRUE	FALSE
0.982	PRPF19	SART1	FALSE	FALSE	TRUE	FALSE
0.606	PRPF19	LEMD3	FALSE	FALSE	TRUE	FALSE
0.986	PRPF19	SLU7	FALSE	FALSE	TRUE	FALSE
0.986	PRPF19	SF3B2	FALSE	FALSE	TRUE	FALSE
0.986	PRPF19	DHX16	FALSE	FALSE	TRUE	FALSE
0.99	PRPF19	SF3B1	FALSE	FALSE	TRUE	TRUE
0.985	PRPF19	DHX38	FALSE	FALSE	TRUE	FALSE
0.911	PRPF19	EIF4A3	FALSE	FALSE	TRUE	FALSE
0.431	PRPF19	NCBP1	FALSE	FALSE	TRUE	FALSE
0.986	PRPF19	CWC25	FALSE	FALSE	TRUE	FALSE
0.985	PRPF19	ISY1-RAB43	FALSE	FALSE	TRUE	FALSE
0.956	PRPF19	SNRPB	FALSE	FALSE	TRUE	FALSE
0.956	PRPF19	SRRM2	FALSE	TRUE	TRUE	FALSE
0.988	PRPF19	ISY1	FALSE	FALSE	TRUE	FALSE
0.956	PRPF19	SNRPB2	FALSE	FALSE	TRUE	FALSE
0.645	PRPF19	HSPB1	FALSE	FALSE	TRUE	FALSE
0.654	PRPF19	CTNNBL1	FALSE	FALSE	TRUE	FALSE
0.966	PRPF19	DHX8	FALSE	FALSE	TRUE	TRUE
0.995	PRPF19	SF3A3	FALSE	FALSE	TRUE	FALSE
0.996	PRPF19	SNRPD2	FALSE	FALSE	TRUE	FALSE
0.995	PRPF19	SNW1	FALSE	FALSE	TRUE	TRUE
0.986	PRPF19	SNRPG	FALSE	FALSE	TRUE	FALSE
0.996	PRPF19	SNRPD1	FALSE	FALSE	TRUE	FALSE
0.617	PRPF19	SRPK3	FALSE	FALSE	TRUE	FALSE
0.996	PRPF19	CDC40	FALSE	FALSE	TRUE	FALSE
0.986	PRPF19	SNRPE	FALSE	FALSE	TRUE	FALSE
0.99	PRPF19	CWC22	FALSE	FALSE	TRUE	FALSE
0.979	PRPF19	PPIL1	FALSE	FALSE	TRUE	FALSE
0.996	PRPF19	SNRNP200	FALSE	FALSE	TRUE	FALSE
0.996	PRPF19	BCAS2	FALSE	FALSE	TRUE	FALSE
0.995	PRPF19	SYF2	FALSE	FALSE	TRUE	FALSE
0.995	PRPF19	CRNKL1	FALSE	FALSE	TRUE	FALSE
0.993	PRPF19	DHX15	FALSE	FALSE	TRUE	FALSE
0.996	PRPF19	BUD31	FALSE	FALSE	TRUE	FALSE
0.99	PRPF19	CWC15	FALSE	FALSE	TRUE	FALSE
0.994	PRPF19	EFTUD2	FALSE	TRUE	TRUE	FALSE
0.996	PRPF19	CDC5L	FALSE	FALSE	TRUE	FALSE
0.402	PRPF19	EEF2	FALSE	FALSE	TRUE	FALSE
0.989	PRPF19	SNRNP40	FALSE	FALSE	TRUE	FALSE
0.996	PRPF19	SF3B3	FALSE	FALSE	TRUE	FALSE
0.996	PRPF19	XAB2	FALSE	FALSE	TRUE	FALSE
0.996	PRPF19	PLRG1	FALSE	FALSE	TRUE	FALSE
0.672	PRPF19	C1orf35	FALSE	FALSE	TRUE	FALSE
0.996	PRPF19	YJU2	FALSE	FALSE	TRUE	FALSE
0.996	PRPF19	SNRPA1	FALSE	FALSE	TRUE	FALSE
0.986	PRPF19	SNRPF	FALSE	FALSE	TRUE	FALSE
0.996	PRPF19	PRPF8	FALSE	TRUE	TRUE	FALSE
0.681	PRPF19	LUC7L2	FALSE	FALSE	TRUE	FALSE
0.611	PRPF19	LUC7L3	FALSE	FALSE	TRUE	FALSE
0.617	PRPF19	SRPK2	FALSE	FALSE	TRUE	FALSE
0.592	PRPF19	NCBP2	FALSE	FALSE	TRUE	FALSE
0.617	PRPF19	SRPK1	FALSE	FALSE	TRUE	FALSE
0.695	PRPF19	RBM23	FALSE	FALSE	TRUE	FALSE
0.608	PRPF19	KNSTRN	FALSE	FALSE	TRUE	FALSE
0.709	PRPF19	DDX42	FALSE	FALSE	TRUE	TRUE
0.681	PRPF19	LUC7L	FALSE	FALSE	TRUE	FALSE
0.676	PRPF19	RBM10	FALSE	FALSE	TRUE	FALSE
0.731	PRPF19	RBM5	FALSE	FALSE	TRUE	FALSE
0.744	PRPF19	DNAJC5B	FALSE	FALSE	TRUE	FALSE
0.697	PRPF19	DHX32	FALSE	FALSE	TRUE	FALSE
0.697	PRPF19	DQX1	FALSE	FALSE	TRUE	FALSE
0.744	PRPF19	DNAJC5G	FALSE	FALSE	TRUE	FALSE
0.401	PRPF19	LSM3	FALSE	FALSE	TRUE	FALSE
0.724	PRPF19	RBM39	FALSE	FALSE	TRUE	FALSE
0.744	PRPF19	TCERG1L	FALSE	FALSE	TRUE	FALSE
0.734	PRPF19	PRPF39	FALSE	FALSE	TRUE	FALSE
0.744	PRPF19	DNAJC5	FALSE	FALSE	TRUE	FALSE
0.74	PRPF19	RNPC3	FALSE	FALSE	TRUE	FALSE
0.773	PRPF19	LRMDA	FALSE	FALSE	TRUE	FALSE
0.782	PRPF19	GPATCH8	FALSE	FALSE	TRUE	FALSE
0.751	PRPF19	WDR83	FALSE	FALSE	TRUE	FALSE
0.672	PRPF19	DDX46	FALSE	FALSE	TRUE	TRUE
0.8	PRPF19	FAM32A	FALSE	FALSE	TRUE	FALSE
0.74	PRPF19	NAA38	FALSE	FALSE	TRUE	FALSE
0.8	PRPF19	PRKRIP1	FALSE	FALSE	TRUE	FALSE
0.744	PRPF19	SENP6	FALSE	FALSE	TRUE	FALSE
0.744	PDHX	PDHA1	FALSE	TRUE	FALSE	FALSE
0.543	SART3	PRPF8	FALSE	TRUE	FALSE	FALSE
0.415	SART3	EFTUD2	FALSE	TRUE	FALSE	FALSE
0.474	SELPLG	MAGEA1	FALSE	FALSE	FALSE	TRUE
0.416	KCTD10	ARIH1	FALSE	FALSE	FALSE	TRUE
0.474	CSRNP2	PPP1CB	FALSE	TRUE	FALSE	FALSE
0.57	MYF6	TCF4	FALSE	TRUE	FALSE	FALSE
0.543	GLI1	USP7	FALSE	TRUE	FALSE	FALSE
0.519	GLI1	PTCH1	FALSE	TRUE	FALSE	FALSE
0.409	ELK3	PIK3R1	FALSE	TRUE	FALSE	FALSE
0.778	ARPC3	CAPZA2	FALSE	FALSE	FALSE	TRUE
0.543	FGF6	FGFR2	FALSE	TRUE	FALSE	FALSE
0.488	RAD51AP1	USP12	FALSE	FALSE	FALSE	TRUE
0.487	CDKN1B	ARIH1	FALSE	FALSE	FALSE	TRUE
0.675	CDKN1B	XPO1	FALSE	FALSE	FALSE	TRUE
0.643	ARHGDIB	RAC1	FALSE	TRUE	FALSE	FALSE
0.458	NUP107	SPAST	FALSE	TRUE	FALSE	FALSE
0.494	NUP107	UBE2I	FALSE	FALSE	FALSE	TRUE
0.486	NUP107	RAN	FALSE	FALSE	FALSE	TRUE
0.998	CNOT2	CNOT3	FALSE	TRUE	FALSE	FALSE
0.491	CNOT2	GIGYF1	FALSE	TRUE	FALSE	FALSE
0.549	KRR1	CSNK2B	FALSE	TRUE	FALSE	FALSE
0.478	MRPL51	RPS8	FALSE	FALSE	FALSE	TRUE
0.787	KRR1	PWP2	FALSE	FALSE	FALSE	TRUE
0.867	KRR1	RPS8	FALSE	FALSE	FALSE	TRUE
0.589	GNB3	GNAI2	FALSE	FALSE	FALSE	TRUE
0.618	USP5	KDM5C	FALSE	TRUE	FALSE	FALSE
0.486	USP5	WARS1	FALSE	FALSE	FALSE	TRUE
0.655	USP5	ATP6V1A	FALSE	TRUE	FALSE	FALSE
0.615	USP5	UBE2H	FALSE	FALSE	FALSE	TRUE
0.73	NANOG	TRIM28	FALSE	FALSE	FALSE	TRUE
0.73	NANOG	HDAC2	FALSE	FALSE	FALSE	TRUE
0.796	NANOG	NACC1	FALSE	TRUE	FALSE	FALSE
0.495	NANOG	SIN3A	FALSE	TRUE	FALSE	FALSE
0.973	PRKAB1	PRKAA1	FALSE	FALSE	FALSE	TRUE
0.681	CMAS	NAA15	FALSE	TRUE	FALSE	FALSE
0.682	CMAS	NAA10	FALSE	TRUE	FALSE	FALSE
0.54	HCFC2	KMT2B	FALSE	TRUE	FALSE	FALSE
0.487	HCFC2	SETD1A	FALSE	TRUE	FALSE	FALSE
0.557	HCFC2	OGT	FALSE	TRUE	FALSE	FALSE
0.667	HCFC2	KMT2A	FALSE	TRUE	FALSE	FALSE
0.925	HCFC2	WDR5	FALSE	FALSE	FALSE	TRUE
0.697	SRSF9	SF3B1	FALSE	FALSE	FALSE	TRUE
0.795	SRSF9	SRSF3	FALSE	FALSE	FALSE	TRUE
0.467	FGFR1OP2	MAP4K4	FALSE	FALSE	FALSE	TRUE
0.604	FGFR1OP2	PPP2R1A	FALSE	TRUE	FALSE	FALSE
0.87	FGFR1OP2	PPP2CA	FALSE	TRUE	FALSE	FALSE
0.619	SRSF9	DDX3X	FALSE	TRUE	FALSE	FALSE
0.755	SRSF9	PUF60	FALSE	TRUE	FALSE	FALSE
0.511	ASF1A	SMARCA4	FALSE	TRUE	FALSE	FALSE
0.936	ASF1A	TAF1	FALSE	TRUE	FALSE	FALSE
0.789	ASF1A	RBBP7	FALSE	FALSE	FALSE	TRUE
0.92	ASF1A	RBBP4	FALSE	FALSE	FALSE	TRUE
0.939	ASF1A	TLK2	FALSE	TRUE	FALSE	FALSE
0.501	MAPK14	CSNK2B	FALSE	TRUE	FALSE	FALSE
0.486	MAPK14	CBL	FALSE	TRUE	FALSE	FALSE
0.943	MAPK14	ATF2	FALSE	FALSE	FALSE	TRUE
0.502	MAPK14	MEF2C	FALSE	TRUE	FALSE	FALSE
0.525	MAPK14	EP300	FALSE	TRUE	FALSE	FALSE
0.604	MAPK14	MAP2K1	FALSE	TRUE	FALSE	FALSE
0.678	MAPK14	MAP2K4	FALSE	FALSE	FALSE	TRUE
0.912	RPS12	EIF5B	FALSE	FALSE	FALSE	TRUE
0.961	RPS12	ABCE1	FALSE	FALSE	FALSE	TRUE
0.997	RPS12	RPS8	FALSE	FALSE	FALSE	TRUE
0.8	RPS12	ETF1	FALSE	FALSE	FALSE	TRUE
0.528	SNX3	DAZAP1	FALSE	FALSE	FALSE	TRUE
0.839	BYSL	PWP2	FALSE	FALSE	FALSE	TRUE
0.983	BYSL	RPS8	FALSE	FALSE	FALSE	TRUE
0.624	MTREX	PPP2R1A	FALSE	TRUE	FALSE	FALSE
0.533	MTREX	DDX3X	FALSE	TRUE	FALSE	FALSE
0.761	MTREX	SNW1	FALSE	FALSE	FALSE	TRUE
0.482	MTREX	EFTUD2	FALSE	TRUE	FALSE	FALSE
0.625	MTREX	PPP2R2A	FALSE	FALSE	FALSE	TRUE
0.426	LOX	FBN1	FALSE	TRUE	FALSE	FALSE
0.675	GZMK	SET	FALSE	TRUE	FALSE	FALSE
0.727	SPARC	COL3A1	FALSE	FALSE	FALSE	TRUE
0.424	THG1L	PRKAR1B	FALSE	TRUE	FALSE	FALSE
0.982	SKP1	KDM2A	FALSE	FALSE	FALSE	TRUE
0.706	SKP1	BCOR	FALSE	TRUE	FALSE	FALSE
0.917	SKP1	FBXO11	FALSE	TRUE	FALSE	FALSE
0.873	SKP1	CTNNB1	FALSE	TRUE	FALSE	FALSE
0.928	SKP1	FBXL3	FALSE	FALSE	FALSE	TRUE
0.994	SKP1	FBXW7	FALSE	TRUE	FALSE	FALSE
0.446	NUP155	EFTUD2	FALSE	TRUE	FALSE	FALSE
0.645	NUP155	UBE2I	FALSE	FALSE	FALSE	TRUE
0.508	NR3C1	TSG101	FALSE	FALSE	TRUE	FALSE
0.462	NR3C1	PTMS	FALSE	FALSE	TRUE	FALSE
0.49	NR3C1	TRIM28	FALSE	FALSE	TRUE	TRUE
0.494	NR3C1	TXN	FALSE	FALSE	TRUE	FALSE
0.462	NR3C1	NCL	FALSE	FALSE	TRUE	FALSE
0.494	NR3C1	PPID	FALSE	FALSE	TRUE	FALSE
0.659	NR3C1	NCOA6	FALSE	FALSE	TRUE	FALSE
0.681	NR3C1	MED1	FALSE	FALSE	TRUE	FALSE
0.47	NR3C1	CALR	FALSE	FALSE	TRUE	FALSE
0.665	NR3C1	EGFR	FALSE	FALSE	TRUE	FALSE
0.786	NR3C1	NRIP1	FALSE	FALSE	TRUE	FALSE
0.518	NR3C1	SMARCA2	FALSE	TRUE	TRUE	FALSE
0.501	NR3C1	CEBPB	FALSE	FALSE	TRUE	FALSE
0.587	NR3C1	NCOR2	FALSE	FALSE	TRUE	FALSE
0.68	NR3C1	DAXX	FALSE	FALSE	TRUE	FALSE
0.69	NR3C1	CREB1	FALSE	FALSE	TRUE	FALSE
0.462	NR3C1	DAP3	FALSE	FALSE	TRUE	FALSE
0.486	NR3C1	NR3C2	FALSE	FALSE	TRUE	FALSE
0.47	NR3C1	PELP1	FALSE	FALSE	TRUE	FALSE
0.476	NR3C1	YWHAH	FALSE	FALSE	TRUE	FALSE
0.51	NR3C1	SUMO1	FALSE	FALSE	TRUE	FALSE
0.688	NR3C1	POU2F2	FALSE	FALSE	TRUE	FALSE
0.775	NR3C1	POU2F1	FALSE	FALSE	TRUE	FALSE
0.86	NR3C1	HDAC1	FALSE	FALSE	TRUE	FALSE
0.757	NR3C1	STIP1	FALSE	FALSE	TRUE	FALSE
0.677	NR3C1	SMARCC1	FALSE	FALSE	TRUE	FALSE
0.867	NR3C1	BAG1	FALSE	FALSE	TRUE	FALSE
0.716	NR3C1	NCOA3	FALSE	FALSE	TRUE	FALSE
0.971	NR3C1	NCOR1	FALSE	FALSE	TRUE	FALSE
0.478	NR3C1	CEBPA	FALSE	FALSE	TRUE	FALSE
0.753	NR3C1	HSPA1B	FALSE	FALSE	TRUE	FALSE
0.838	NR3C1	STAT3	FALSE	FALSE	TRUE	TRUE
0.839	NR3C1	RELA	FALSE	FALSE	TRUE	FALSE
0.845	NR3C1	CREBBP	FALSE	TRUE	TRUE	FALSE
0.5	NR3C1	HSPA4	FALSE	FALSE	TRUE	FALSE
0.501	NR3C1	SMAD3	FALSE	FALSE	TRUE	FALSE
0.696	NR3C1	EP300	FALSE	TRUE	TRUE	FALSE
0.502	NR3C1	GRIP1	FALSE	FALSE	TRUE	FALSE
0.884	NR3C1	SMARCA4	FALSE	TRUE	TRUE	FALSE
0.493	NR3C1	JUN	FALSE	FALSE	TRUE	FALSE
0.483	NR3C1	UBE2I	FALSE	FALSE	TRUE	TRUE
0.675	NR3C1	PTGES3	FALSE	FALSE	TRUE	FALSE
0.553	NR3C1	FKBP5	FALSE	FALSE	TRUE	FALSE
0.978	NR3C1	NCOA1	FALSE	FALSE	TRUE	FALSE
0.923	NR3C1	HSP90AA1	FALSE	FALSE	TRUE	FALSE
0.979	NR3C1	NCOA2	FALSE	FALSE	TRUE	FALSE
0.821	NR3C1	HSP90AB1	FALSE	FALSE	TRUE	FALSE
0.47	NR3C1	STAT5B	FALSE	FALSE	TRUE	FALSE
0.486	NR3C1	TP53	FALSE	FALSE	TRUE	FALSE
0.718	TRIM23	UBE2D3	FALSE	FALSE	FALSE	TRUE
0.801	CRBN	COPS2	FALSE	FALSE	FALSE	TRUE
0.487	CRBN	MEIS2	FALSE	TRUE	FALSE	FALSE
0.882	CRBN	IKZF1	FALSE	FALSE	FALSE	TRUE
0.817	CRBN	CSNK1A1	FALSE	FALSE	FALSE	TRUE
0.683	UBE3A	PSMD13	TRUE	FALSE	FALSE	FALSE
0.691	UBE3A	PSMB2	TRUE	FALSE	FALSE	FALSE
0.691	UBE3A	PSMA5	TRUE	FALSE	FALSE	FALSE
0.693	UBE3A	PSMD6	TRUE	FALSE	FALSE	FALSE
0.691	UBE3A	PSMB5	TRUE	FALSE	FALSE	FALSE
0.691	UBE3A	PSMA7	TRUE	FALSE	FALSE	FALSE
0.484	UBE3A	USP14	TRUE	FALSE	FALSE	FALSE
0.69	UBE3A	PSMD12	TRUE	FALSE	FALSE	FALSE
0.691	UBE3A	PSMB3	TRUE	FALSE	FALSE	FALSE
0.42	UBE3A	NSUN2	TRUE	FALSE	FALSE	FALSE
0.667	UBE3A	UFD1	TRUE	FALSE	FALSE	FALSE
0.682	UBE3A	AR	TRUE	FALSE	FALSE	FALSE
0.44	UBE3A	DDX39B	TRUE	FALSE	FALSE	FALSE
0.68	UBE3A	PSMD3	TRUE	FALSE	FALSE	FALSE
0.442	UBE3A	KRT6B	TRUE	FALSE	FALSE	FALSE
0.69	UBE3A	PSMD1	TRUE	FALSE	FALSE	FALSE
0.695	UBE3A	PSMC6	TRUE	FALSE	FALSE	FALSE
0.691	UBE3A	PSMA1	TRUE	FALSE	FALSE	FALSE
0.695	UBE3A	PSMC5	TRUE	TRUE	FALSE	FALSE
0.745	UBE3A	PSMD2	TRUE	FALSE	FALSE	FALSE
0.451	UBE3A	H1-4	TRUE	TRUE	FALSE	FALSE
0.69	UBE3A	PSMD11	TRUE	FALSE	FALSE	FALSE
0.563	UBE3A	UBQLN1	TRUE	FALSE	FALSE	FALSE
0.55	UBE3A	UBE2E1	TRUE	FALSE	FALSE	FALSE
0.675	UBE3A	RNF2	TRUE	FALSE	FALSE	FALSE
0.731	UBE3A	UBC	TRUE	FALSE	FALSE	FALSE
0.452	UBE3A	MTAP	TRUE	FALSE	FALSE	FALSE
0.454	UBE3A	RPL21	TRUE	FALSE	FALSE	FALSE
0.749	UBE3A	PSMC3	TRUE	FALSE	FALSE	FALSE
0.709	UBE3A	UCHL5	TRUE	FALSE	FALSE	FALSE
0.442	UBE3A	ZFAND5	TRUE	FALSE	FALSE	FALSE
0.725	UBE3A	RAD23B	TRUE	FALSE	FALSE	FALSE
0.691	UBE3A	PSMB1	TRUE	FALSE	FALSE	FALSE
0.695	UBE3A	PSMC2	TRUE	FALSE	FALSE	FALSE
0.689	UBE3A	NEURL4	TRUE	FALSE	FALSE	FALSE
0.459	UBE3A	ACTBL2	TRUE	FALSE	FALSE	FALSE
0.879	UBE3A	TAT	TRUE	FALSE	FALSE	FALSE
0.428	UBE3A	ATP1A1	TRUE	FALSE	FALSE	FALSE
0.684	UBE3A	HIF1AN	TRUE	FALSE	FALSE	FALSE
0.76	UBE3A	ESR1	TRUE	FALSE	FALSE	FALSE
0.716	UBE3A	UBE2L6	TRUE	FALSE	FALSE	FALSE
0.882	UBE3A	PSMC1	TRUE	FALSE	FALSE	FALSE
0.549	UBE3A	HSPA4	TRUE	FALSE	FALSE	FALSE
0.887	UBE3A	HERC2	TRUE	FALSE	FALSE	FALSE
0.452	UBE3A	ECI2	TRUE	FALSE	FALSE	FALSE
0.495	UBE3A	SCRIB	TRUE	FALSE	FALSE	FALSE
0.48	UBE3A	EIF4A1	TRUE	FALSE	FALSE	FALSE
0.872	UBE3A	PSMD14	TRUE	FALSE	FALSE	TRUE
0.856	UBE3A	UBE2D3	TRUE	FALSE	FALSE	TRUE
0.549	UBE3A	CTNNB1	TRUE	TRUE	FALSE	FALSE
0.886	UBE3A	UBE2D2	TRUE	FALSE	FALSE	FALSE
0.904	UBE3A	UBE2D1	TRUE	FALSE	FALSE	FALSE
0.887	UBE3A	RAD23A	TRUE	FALSE	FALSE	FALSE
0.977	UBE3A	PSMD4	TRUE	FALSE	FALSE	FALSE
0.924	UBE3A	UBE2L3	TRUE	FALSE	FALSE	FALSE
0.919	UBE3A	TP53	TRUE	FALSE	FALSE	FALSE
0.409	UBE3A	RARA	TRUE	FALSE	FALSE	FALSE
0.477	UBE3A	EIF3C	TRUE	FALSE	FALSE	FALSE
0.428	UBE3A	ATP1A3	TRUE	TRUE	FALSE	FALSE
0.501	UBE3A	YOD1	TRUE	FALSE	FALSE	FALSE
0.496	UBE3A	FAF2	TRUE	FALSE	FALSE	FALSE
0.489	UBE3A	UBB	TRUE	FALSE	FALSE	FALSE
0.496	UBE3A	CDK1	TRUE	FALSE	FALSE	FALSE
0.442	UBE3A	UBE3C	TRUE	FALSE	FALSE	FALSE
0.489	UBE3A	SF3B3	TRUE	FALSE	FALSE	FALSE
0.485	UBE3A	MAPK6	TRUE	FALSE	FALSE	FALSE
0.486	UBE3A	PSME4	TRUE	FALSE	FALSE	FALSE
0.486	RBP1	ING1	FALSE	FALSE	FALSE	TRUE
0.618	UBE3A	UNC45A	TRUE	FALSE	FALSE	FALSE
0.504	UBE3A	RPS27A	TRUE	FALSE	FALSE	FALSE
0.509	UBE3A	BMAL1	TRUE	FALSE	FALSE	FALSE
0.515	UBE3A	UBQLN2	TRUE	FALSE	FALSE	FALSE
0.431	UBE3A	ADRM1	TRUE	FALSE	FALSE	FALSE
0.57	UBE3A	LTN1	TRUE	FALSE	FALSE	FALSE
0.691	UBE3A	PSMB7	TRUE	FALSE	FALSE	FALSE
0.691	UBE3A	PSMA6	TRUE	FALSE	FALSE	FALSE
0.498	UBE3A	ESR2	TRUE	FALSE	FALSE	FALSE
0.69	UBE3A	PSMB6	TRUE	FALSE	FALSE	FALSE
0.694	UBE3A	PSMB4	TRUE	FALSE	FALSE	FALSE
0.691	UBE3A	CALM1	TRUE	FALSE	FALSE	TRUE
0.542	PFKFB4	PRKCB	FALSE	FALSE	FALSE	TRUE
0.64	GNAT1	GNB2	FALSE	TRUE	FALSE	FALSE
0.797	GNAT1	GNB1	FALSE	TRUE	FALSE	FALSE
0.589	NPRL2	MTOR	FALSE	TRUE	FALSE	FALSE
0.472	GNB4	GNAS	FALSE	TRUE	FALSE	FALSE
0.537	GNB4	GNAO1	FALSE	TRUE	FALSE	FALSE
0.844	GNB4	GNAI2	FALSE	FALSE	FALSE	TRUE
0.908	GNB4	GNAI1	FALSE	TRUE	FALSE	FALSE
0.972	RRP9	PWP2	FALSE	FALSE	FALSE	TRUE
0.789	RRP9	RPS8	FALSE	FALSE	FALSE	TRUE
0.709	EIF1B	RPS8	FALSE	FALSE	FALSE	TRUE
0.554	EIF1B	ABCE1	FALSE	FALSE	FALSE	TRUE
0.788	EIF1B	EIF5B	FALSE	FALSE	FALSE	TRUE
0.408	DAZAP1	CAPG	FALSE	FALSE	TRUE	FALSE
0.48	EIF2AK2	DHX9	FALSE	FALSE	FALSE	TRUE
0.486	DAZAP1	WWOX	FALSE	FALSE	TRUE	FALSE
0.528	DAZAP1	DYNLL1	FALSE	FALSE	TRUE	FALSE
0.402	DAZAP1	FXR2	FALSE	FALSE	TRUE	FALSE
0.536	DAZAP1	TNPO2	FALSE	FALSE	TRUE	FALSE
0.603	DAZAP1	ADK	FALSE	FALSE	TRUE	FALSE
0.536	DAZAP1	TNPO1	FALSE	FALSE	TRUE	FALSE
0.479	DAZAP1	FUBP3	FALSE	FALSE	TRUE	FALSE
0.536	DAZAP1	DAZL	FALSE	FALSE	TRUE	FALSE
0.436	DAZAP1	HNRNPH1	FALSE	FALSE	TRUE	FALSE
0.666	DAZAP1	RBM12	FALSE	FALSE	TRUE	FALSE
0.53	MAPRE3	DYNC1H1	FALSE	TRUE	FALSE	FALSE
0.867	MSH2	SNW1	FALSE	FALSE	FALSE	TRUE
0.404	NCK2	SYNGAP1	FALSE	TRUE	FALSE	FALSE
0.538	NCK2	DSCAML1	FALSE	FALSE	FALSE	TRUE
0.647	TFPI	SON	FALSE	TRUE	FALSE	FALSE
0.479	NCK2	CBL	FALSE	TRUE	FALSE	FALSE
0.494	APOB	HSPA5	FALSE	FALSE	FALSE	TRUE
0.486	APOB	HSP90B1	FALSE	FALSE	FALSE	TRUE
0.49	INO80B	YY1	FALSE	TRUE	FALSE	FALSE
0.995	SF3B6	SF3B1	FALSE	FALSE	FALSE	TRUE
0.426	SF3B6	PUF60	FALSE	TRUE	FALSE	FALSE
0.813	SF3B6	DDX23	FALSE	TRUE	FALSE	FALSE
0.8	SF3B6	SRRM2	FALSE	TRUE	FALSE	FALSE
0.479	SF3B6	U2AF2	FALSE	TRUE	FALSE	FALSE
0.817	SF3B6	SNW1	FALSE	FALSE	FALSE	TRUE
0.879	SF3B6	PRPF8	FALSE	TRUE	FALSE	FALSE
0.847	SF3B6	EFTUD2	FALSE	TRUE	FALSE	FALSE
0.842	SF3B6	DDX46	FALSE	FALSE	FALSE	TRUE
0.683	SNX17	HRAS	FALSE	TRUE	FALSE	FALSE
0.514	DOK1	PIK3R1	FALSE	TRUE	FALSE	FALSE
0.805	PCGF1	USP7	FALSE	TRUE	FALSE	FALSE
0.974	PCGF1	BCOR	FALSE	TRUE	FALSE	FALSE
0.884	DOK1	ABL1	FALSE	TRUE	FALSE	FALSE
0.484	HSPE1	RBBP7	FALSE	FALSE	FALSE	TRUE
0.966	PPP1R7	PPP1CB	FALSE	TRUE	FALSE	FALSE
0.957	ID2	TCF4	FALSE	TRUE	FALSE	FALSE
0.512	ODC1	OAZ2	TRUE	FALSE	FALSE	FALSE
0.785	ODC1	OAZ3	TRUE	FALSE	FALSE	FALSE
0.949	ODC1	OAZ1	TRUE	FALSE	FALSE	FALSE
0.437	PPP3R1	IGFBP6	FALSE	FALSE	TRUE	FALSE
0.437	PPP3R1	TMEM200A	FALSE	FALSE	TRUE	FALSE
0.478	PPP3R1	SRBD1	FALSE	FALSE	TRUE	FALSE
0.699	PPP3R1	PDHB	FALSE	FALSE	TRUE	FALSE
0.683	PPP3R1	AKAP5	FALSE	FALSE	TRUE	FALSE
0.644	PPP3R1	FKBP1C	FALSE	FALSE	TRUE	FALSE
0.531	PPP3R1	RCAN1	FALSE	FALSE	TRUE	FALSE
0.644	PPP3R1	FKBP1B	FALSE	FALSE	TRUE	FALSE
0.717	PPP3R1	RCAN2	FALSE	FALSE	TRUE	FALSE
0.644	PPP3R1	FKBP1A	FALSE	FALSE	TRUE	FALSE
0.928	PPP3R1	PPIA	FALSE	FALSE	TRUE	FALSE
0.804	PPP3R1	SLC9A1	FALSE	FALSE	TRUE	FALSE
0.92	PPP3R1	NFATC1	FALSE	FALSE	TRUE	FALSE
0.802	PPP3R1	PPP3CB	FALSE	FALSE	TRUE	TRUE
0.952	PPP3R1	PPP3CC	FALSE	FALSE	TRUE	FALSE
0.993	PPP3R1	PPP3CA	FALSE	FALSE	TRUE	FALSE
0.834	PPP3R1	RCAN3	FALSE	FALSE	TRUE	FALSE
0.486	GRIN3B	GRIN2A	FALSE	TRUE	FALSE	FALSE
0.554	GRIN3B	GRIN1	FALSE	TRUE	FALSE	FALSE
0.932	ATP6V1B1	ATP6V0A1	FALSE	TRUE	FALSE	FALSE
0.946	ATP6V1B1	ATP6V1A	FALSE	TRUE	FALSE	FALSE
0.495	MSH6	H2AZ1	FALSE	FALSE	FALSE	TRUE
0.423	SARS1	EFTUD2	FALSE	TRUE	FALSE	FALSE
0.8	BCL9	TCF7L2	FALSE	TRUE	FALSE	FALSE
0.971	BCL9	CTNNB1	FALSE	TRUE	FALSE	FALSE
0.524	OPRD1	GNAO1	FALSE	TRUE	FALSE	FALSE
0.52	WDR77	PPP1CB	FALSE	TRUE	FALSE	FALSE
0.744	MAD2L2	GTF2I	FALSE	FALSE	FALSE	TRUE
0.874	MAD2L2	POGZ	FALSE	TRUE	FALSE	FALSE
0.653	WDR77	SF1	FALSE	FALSE	FALSE	TRUE
0.872	MAD2L2	CHAMP1	FALSE	TRUE	FALSE	FALSE
0.503	MFN2	SAMM50	TRUE	FALSE	FALSE	FALSE
0.54	MFN2	HUWE1	TRUE	TRUE	FALSE	FALSE
0.597	MFN2	BAK1	TRUE	FALSE	FALSE	FALSE
0.716	MFN2	VCP	TRUE	FALSE	FALSE	FALSE
0.594	MFN2	TCHP	TRUE	FALSE	FALSE	FALSE
0.612	MFN2	MFN1	TRUE	FALSE	FALSE	FALSE
0.773	MFN2	MARCHF5	TRUE	FALSE	FALSE	FALSE
0.504	MFN2	PINK1	TRUE	FALSE	FALSE	FALSE
0.962	MFN2	PRKN	TRUE	FALSE	FALSE	FALSE
0.439	SLC19A2	ATP5F1B	FALSE	FALSE	FALSE	TRUE
0.803	SELL	CALM1	FALSE	FALSE	FALSE	TRUE
0.803	SELL	CALM2	FALSE	FALSE	FALSE	TRUE
0.532	VAMP4	STXBP1	FALSE	TRUE	FALSE	FALSE
0.551	SYF2	SF3B1	FALSE	FALSE	FALSE	TRUE
0.904	SYF2	PRPF8	FALSE	TRUE	FALSE	FALSE
0.926	SYF2	DHX8	FALSE	FALSE	FALSE	TRUE
0.931	SYF2	SRRM2	FALSE	TRUE	FALSE	FALSE
0.986	SYF2	EFTUD2	FALSE	TRUE	FALSE	FALSE
0.978	SYF2	SNW1	FALSE	FALSE	FALSE	TRUE
0.598	TBPL1	TAF1	FALSE	TRUE	FALSE	FALSE
0.756	TBPL1	TAF4	FALSE	FALSE	FALSE	TRUE
0.584	TBPL1	TRRAP	FALSE	TRUE	FALSE	FALSE
0.675	MED28	MED12	FALSE	TRUE	FALSE	FALSE
0.87	MED28	CDK8	FALSE	TRUE	FALSE	FALSE
0.621	RPN2	HSP90B1	FALSE	FALSE	FALSE	TRUE
0.66	ABCG2	KMT2A	FALSE	TRUE	FALSE	FALSE
0.66	ABCG2	KMT2B	FALSE	TRUE	FALSE	FALSE
0.69	ABCG2	YY1	FALSE	TRUE	FALSE	FALSE
0.659	FGF23	FGFR2	FALSE	TRUE	FALSE	FALSE
0.533	GDA	SYNGAP1	FALSE	TRUE	FALSE	FALSE
0.485	GDA	DLG4	FALSE	TRUE	FALSE	FALSE
0.726	CPSF3	PPP1CB	FALSE	TRUE	FALSE	FALSE
0.732	CCDC92	PSMC5	FALSE	TRUE	FALSE	FALSE
0.838	CCDC92	PSMD14	FALSE	FALSE	FALSE	TRUE
0.586	NEK9	RAN	FALSE	FALSE	FALSE	TRUE
0.659	IRF2BPL	FOSL2	TRUE	FALSE	FALSE	FALSE
0.712	IRF2BPL	IRF2BP2	TRUE	FALSE	FALSE	FALSE
0.723	IRF2BPL	VGLL4	TRUE	FALSE	FALSE	FALSE
0.786	IRF2BPL	IRF2BP1	TRUE	FALSE	FALSE	FALSE
0.764	IRF2BPL	IRF2	TRUE	FALSE	FALSE	FALSE
0.564	PAPOLG	PPP1CB	FALSE	TRUE	FALSE	FALSE
0.703	ATAD2B	COPS2	FALSE	FALSE	FALSE	TRUE
0.404	ATAD2B	PSMD14	FALSE	FALSE	FALSE	TRUE
0.534	ATAD2B	PSMC5	FALSE	TRUE	FALSE	FALSE
0.834	CRIPT	DLG4	FALSE	TRUE	FALSE	FALSE
0.841	PPP1R3C	PPP1CB	FALSE	TRUE	FALSE	FALSE
0.482	HOXB8	PBX1	FALSE	TRUE	FALSE	FALSE
0.506	HOXB7	CREBBP	FALSE	TRUE	FALSE	FALSE
0.675	HOXB7	PBX1	FALSE	TRUE	FALSE	FALSE
0.87	FAM53C	DYRK1A	FALSE	TRUE	FALSE	FALSE
0.85	EGR1	EP300	FALSE	TRUE	FALSE	FALSE
0.809	PFN2	DNM1	FALSE	TRUE	FALSE	FALSE
0.496	PFN2	INF2	FALSE	FALSE	FALSE	TRUE
0.6	NFYB	ETF1	FALSE	FALSE	FALSE	TRUE
0.722	NFYB	EP300	FALSE	TRUE	FALSE	FALSE
0.425	DUSP4	GRIN1	FALSE	TRUE	FALSE	FALSE
0.428	SORBS3	CBL	FALSE	TRUE	FALSE	FALSE
0.494	TARDBP	TRIM28	FALSE	FALSE	FALSE	TRUE
0.512	TARDBP	HNRNPU	FALSE	TRUE	FALSE	FALSE
0.508	FAM117A	DYRK1A	FALSE	TRUE	FALSE	FALSE
0.401	NCAPH	H2AZ1	FALSE	FALSE	FALSE	TRUE
0.694	TFG	HSPA5	FALSE	FALSE	FALSE	TRUE
0.748	KALRN	RAC1	FALSE	TRUE	FALSE	FALSE
0.964	NAA50	NAA10	FALSE	TRUE	FALSE	FALSE
0.988	NAA50	NAA15	FALSE	TRUE	FALSE	FALSE
0.685	MAPK8IP1	MAP3K7	FALSE	TRUE	FALSE	FALSE
0.638	NAA50	HNRNPD	FALSE	TRUE	FALSE	FALSE
0.889	ACVR2A	INHBA	FALSE	FALSE	FALSE	TRUE
0.425	FLT3	PTPN11	FALSE	TRUE	FALSE	FALSE
0.792	MYOG	TCF4	FALSE	TRUE	FALSE	FALSE
0.495	AHR	NR2F1	FALSE	TRUE	FALSE	FALSE
0.655	AHR	EP300	FALSE	TRUE	FALSE	FALSE
0.675	AHR	CTNNB1	FALSE	TRUE	FALSE	FALSE
0.502	HOXA7	KMT2A	FALSE	TRUE	FALSE	FALSE
0.413	INHBA	DIP2A	FALSE	FALSE	TRUE	FALSE
0.413	INHBA	FSTL1	FALSE	FALSE	TRUE	FALSE
0.8	RAMP3	GNB1	FALSE	TRUE	FALSE	FALSE
0.715	INHBA	ACVR1B	FALSE	FALSE	TRUE	FALSE
0.8	RAMP3	GNAS	FALSE	TRUE	FALSE	FALSE
0.523	INHBA	ACVR1	FALSE	FALSE	TRUE	FALSE
0.941	INHBA	FST	FALSE	FALSE	TRUE	FALSE
0.953	INHBA	ACVR2B	FALSE	FALSE	TRUE	FALSE
0.494	TWIST1	HDAC2	FALSE	FALSE	FALSE	TRUE
0.664	TWIST1	TCF4	FALSE	TRUE	FALSE	FALSE
0.427	TWIST1	STAT3	FALSE	FALSE	FALSE	TRUE
0.987	CLTA	CLTC	FALSE	TRUE	FALSE	FALSE
0.712	RNF11	UBE2D3	FALSE	FALSE	FALSE	TRUE
0.486	DDX39A	FBXW7	FALSE	TRUE	FALSE	FALSE
0.485	LRP1	GFPT1	FALSE	FALSE	FALSE	TRUE
0.723	PDE1B	CALM1	FALSE	FALSE	FALSE	TRUE
0.723	PDE1B	CALM2	FALSE	FALSE	FALSE	TRUE
0.679	LRP1	DLG4	FALSE	TRUE	FALSE	FALSE
0.8	SEC61A1	RPS8	FALSE	FALSE	FALSE	TRUE
0.504	RIF1	PPP1CB	FALSE	TRUE	FALSE	FALSE
0.645	SEC61A1	HSPA5	FALSE	FALSE	FALSE	TRUE
0.465	NMI	MYCN	FALSE	TRUE	FALSE	FALSE
0.836	BATF3	ATF2	FALSE	FALSE	FALSE	TRUE
0.944	SNRPA	PRPF8	FALSE	TRUE	FALSE	FALSE
0.955	SNRPA	EFTUD2	FALSE	TRUE	FALSE	FALSE
0.975	SNRPA	SF3B1	FALSE	FALSE	FALSE	TRUE
0.871	SNRPA	U2AF2	FALSE	TRUE	FALSE	FALSE
0.711	SNRPA	DHX8	FALSE	FALSE	FALSE	TRUE
0.73	SNRPA	SNW1	FALSE	FALSE	FALSE	TRUE
0.675	SNRPA	HNRNPK	FALSE	TRUE	FALSE	FALSE
0.808	SNRPA	DDX23	FALSE	TRUE	FALSE	FALSE
0.839	ZNF350	TRIM28	FALSE	FALSE	FALSE	TRUE
0.714	ACTR5	YY1	FALSE	TRUE	FALSE	FALSE
0.941	ATP5F1E	ATP5F1B	FALSE	FALSE	FALSE	TRUE
0.622	PLCG1	HSPA5	FALSE	FALSE	FALSE	TRUE
0.446	PLCG1	GRIN1	FALSE	TRUE	FALSE	FALSE
0.444	PLCG1	GRIN2B	FALSE	TRUE	FALSE	FALSE
0.559	PLCG1	PTPN11	FALSE	TRUE	FALSE	FALSE
0.529	PLCG1	PIK3CA	FALSE	TRUE	FALSE	FALSE
0.434	PLCG1	PIK3R1	FALSE	TRUE	FALSE	FALSE
0.518	PLCG1	ABL1	FALSE	TRUE	FALSE	FALSE
0.783	PLCG1	COPS2	FALSE	FALSE	FALSE	TRUE
0.424	SRSF6	SF1	FALSE	FALSE	FALSE	TRUE
0.962	PLCG1	FGFR2	FALSE	TRUE	FALSE	FALSE
0.882	PLCG1	CBL	FALSE	TRUE	FALSE	FALSE
0.408	SRSF6	U2AF2	FALSE	TRUE	FALSE	FALSE
0.797	SRSF6	SRSF3	FALSE	FALSE	FALSE	TRUE
0.487	SNAI1	EP300	FALSE	TRUE	FALSE	FALSE
0.486	SNAI1	USP7	FALSE	TRUE	FALSE	FALSE
0.835	SNAI1	HDAC2	FALSE	FALSE	FALSE	TRUE
0.413	RNF114	UBE2H	FALSE	FALSE	FALSE	TRUE
0.496	MPHOSPH10	DHX8	FALSE	FALSE	FALSE	TRUE
0.929	MPHOSPH10	PWP2	FALSE	FALSE	FALSE	TRUE
0.789	MPHOSPH10	RPS8	FALSE	FALSE	FALSE	TRUE
0.709	RRP36	CSNK2B	FALSE	TRUE	FALSE	FALSE
0.424	SNRPC	WAC	FALSE	TRUE	FALSE	FALSE
0.819	SNRPC	PRPF8	FALSE	TRUE	FALSE	FALSE
0.803	SNRPC	EFTUD2	FALSE	TRUE	FALSE	FALSE
0.906	SNRPC	SF3B1	FALSE	FALSE	FALSE	TRUE
0.534	SNRPC	U2AF2	FALSE	TRUE	FALSE	FALSE
0.687	SNRPC	DDX42	FALSE	FALSE	FALSE	TRUE
0.956	SNRPC	DDX23	FALSE	TRUE	FALSE	FALSE
0.696	SNRPC	HNRNPD	FALSE	TRUE	FALSE	FALSE
0.425	H4C11	EFTUD2	FALSE	TRUE	FALSE	FALSE
0.42	H4C11	PRPF8	FALSE	TRUE	FALSE	FALSE
0.486	H4C11	ZMYM3	FALSE	FALSE	FALSE	TRUE
0.471	H4C11	SF1	FALSE	FALSE	FALSE	TRUE
0.486	H4C11	GTF2I	FALSE	FALSE	FALSE	TRUE
0.486	H4C11	PPP2R1A	FALSE	TRUE	FALSE	FALSE
0.486	H4C11	GATAD2B	FALSE	TRUE	FALSE	FALSE
0.425	H4C11	CALM1	FALSE	FALSE	FALSE	TRUE
0.486	H4C11	CHAMP1	FALSE	TRUE	FALSE	FALSE
0.506	H4C11	TUBB4B	FALSE	FALSE	FALSE	TRUE
0.494	H4C11	DNAJA1	FALSE	FALSE	FALSE	TRUE
0.402	H4C11	CHD2	FALSE	TRUE	FALSE	FALSE
0.497	H4C11	POGZ	FALSE	TRUE	FALSE	FALSE
0.501	H4C11	TRIP12	FALSE	TRUE	FALSE	FALSE
0.506	H4C11	PPP1CB	FALSE	TRUE	FALSE	FALSE
0.497	H4C11	UBE2I	FALSE	FALSE	FALSE	TRUE
0.495	H4C11	DHX9	FALSE	FALSE	FALSE	TRUE
0.473	H4C11	KDM6A	FALSE	TRUE	FALSE	FALSE
0.556	H4C11	RAI1	FALSE	TRUE	FALSE	FALSE
0.495	H4C11	USP7	FALSE	TRUE	FALSE	FALSE
0.427	H4C11	KDM2A	FALSE	FALSE	FALSE	TRUE
0.41	H4C11	YY1	FALSE	TRUE	FALSE	FALSE
0.556	H4C11	TCF20	FALSE	TRUE	FALSE	FALSE
0.486	H4C11	U2AF2	FALSE	TRUE	FALSE	FALSE
0.51	H4C11	TBL1XR1	FALSE	TRUE	FALSE	FALSE
0.487	H4C11	MSL2	FALSE	TRUE	FALSE	FALSE
0.545	H4C11	SIN3A	FALSE	TRUE	FALSE	FALSE
0.542	H4C11	SMARCB1	FALSE	TRUE	FALSE	FALSE
0.488	H4C11	ATRX	FALSE	TRUE	FALSE	FALSE
0.718	H4C11	CHD3	FALSE	TRUE	FALSE	FALSE
0.554	H4C11	CHD7	FALSE	TRUE	FALSE	FALSE
0.81	H4C11	SOX11	FALSE	TRUE	FALSE	FALSE
0.68	H4C11	HNRNPD	FALSE	TRUE	FALSE	FALSE
0.599	H4C11	KAT6A	FALSE	TRUE	FALSE	FALSE
0.595	H4C11	SRCAP	FALSE	TRUE	FALSE	FALSE
0.701	H4C11	MECP2	FALSE	TRUE	FALSE	FALSE
0.557	H4C11	NSD1	FALSE	TRUE	FALSE	FALSE
0.508	H4C11	TRRAP	FALSE	TRUE	FALSE	FALSE
0.715	H4C11	TAF1	FALSE	TRUE	FALSE	FALSE
0.842	H4C11	KMT2D	FALSE	TRUE	FALSE	FALSE
0.892	H4C11	ARID1A	FALSE	TRUE	FALSE	FALSE
0.906	H4C11	CHD4	FALSE	TRUE	FALSE	FALSE
0.915	H4C11	RBBP4	FALSE	FALSE	FALSE	TRUE
0.871	H4C11	SMARCA4	FALSE	TRUE	FALSE	FALSE
0.717	H4C11	HDAC2	FALSE	FALSE	FALSE	TRUE
0.908	H4C11	NSD2	FALSE	TRUE	FALSE	FALSE
0.913	H4C11	MACROH2A1	FALSE	FALSE	FALSE	TRUE
0.941	H4C11	KMT2A	FALSE	TRUE	FALSE	FALSE
0.945	H4C11	KMT2C	FALSE	TRUE	FALSE	FALSE
0.862	H4C11	WDR5	FALSE	FALSE	FALSE	TRUE
0.883	H4C11	H1-4	FALSE	TRUE	FALSE	FALSE
0.926	H4C11	EP300	FALSE	TRUE	FALSE	FALSE
0.924	H4C11	H2AZ1	FALSE	FALSE	FALSE	TRUE
0.971	H4C11	CREBBP	FALSE	TRUE	FALSE	FALSE
0.832	H4C11	RBBP7	FALSE	FALSE	FALSE	TRUE
0.486	H1-1	SET	FALSE	TRUE	FALSE	FALSE
0.488	H1-1	TAF1	FALSE	TRUE	FALSE	FALSE
0.498	H1-1	EP300	FALSE	TRUE	FALSE	FALSE
0.646	H1-1	H1-4	FALSE	TRUE	FALSE	FALSE
0.683	SSR1	HUWE1	FALSE	TRUE	FALSE	FALSE
0.974	EMC3	MMGT1	FALSE	TRUE	FALSE	FALSE
0.403	RAP2A	GRIN1	FALSE	TRUE	FALSE	FALSE
0.486	IRF1	TRIM28	FALSE	FALSE	FALSE	TRUE
0.494	IRF1	SMARCA4	FALSE	TRUE	FALSE	FALSE
0.835	IRF1	EP300	FALSE	TRUE	FALSE	FALSE
0.674	BMP4	SMAD4	FALSE	TRUE	FALSE	FALSE
0.689	SOX9	EP300	FALSE	TRUE	FALSE	FALSE
0.577	MRPS7	ABCE1	FALSE	FALSE	FALSE	TRUE
0.803	MRPS7	RPS8	FALSE	FALSE	FALSE	TRUE
0.5	MRPS7	EFTUD2	FALSE	TRUE	FALSE	FALSE
0.772	MRPS7	EIF5B	FALSE	FALSE	FALSE	TRUE
0.557	MRPS7	PWP2	FALSE	FALSE	FALSE	TRUE
0.485	NUP85	SPAST	FALSE	TRUE	FALSE	FALSE
0.58	NUP85	UBE2I	FALSE	FALSE	FALSE	TRUE
0.435	THOC2	SMAD4	FALSE	TRUE	FALSE	FALSE
0.615	THOC2	ZMYM3	FALSE	FALSE	FALSE	TRUE
0.788	SYMPK	SMARCB1	FALSE	TRUE	FALSE	FALSE
0.749	SYMPK	PPP1CB	FALSE	TRUE	FALSE	FALSE
0.609	SYMPK	SMARCA2	FALSE	TRUE	FALSE	FALSE
0.609	SYMPK	SMARCA4	FALSE	TRUE	FALSE	FALSE
0.609	SYMPK	RBBP4	FALSE	FALSE	FALSE	TRUE
0.609	SYMPK	RBBP7	FALSE	FALSE	FALSE	TRUE
0.726	SYMPK	TAF1	FALSE	TRUE	FALSE	FALSE
0.789	SYMPK	RAN	FALSE	FALSE	FALSE	TRUE
0.67	MKKS	CCT8	FALSE	FALSE	FALSE	TRUE
0.981	SNRPB2	SF3B1	FALSE	FALSE	FALSE	TRUE
0.965	SNRPB2	EFTUD2	FALSE	TRUE	FALSE	FALSE
0.808	SNRPB2	DDX23	FALSE	TRUE	FALSE	FALSE
0.83	SNRPB2	DDX46	FALSE	FALSE	FALSE	TRUE
0.915	SNRPB2	SRRM2	FALSE	TRUE	FALSE	FALSE
0.94	SNRPB2	DHX8	FALSE	FALSE	FALSE	TRUE
0.944	SNRPB2	PRPF8	FALSE	TRUE	FALSE	FALSE
0.948	SNRPB2	SNW1	FALSE	FALSE	FALSE	TRUE
0.788	NCLN	ATP5F1B	FALSE	FALSE	FALSE	TRUE
0.778	FNTB	DYRK1A	FALSE	TRUE	FALSE	FALSE
0.404	RALY	SNW1	FALSE	FALSE	FALSE	TRUE
0.501	RALY	PRPF8	FALSE	TRUE	FALSE	FALSE
0.687	RALY	HNRNPK	FALSE	TRUE	FALSE	FALSE
0.876	RALY	HNRNPD	FALSE	TRUE	FALSE	FALSE
0.409	UBA2	TTC9C	FALSE	FALSE	TRUE	FALSE
0.572	UBA2	CLIC4	FALSE	FALSE	TRUE	FALSE
0.407	UBA2	RABGGTA	FALSE	FALSE	TRUE	FALSE
0.432	UBA2	NPLOC4	FALSE	FALSE	TRUE	FALSE
0.613	UBA2	SNCG	FALSE	FALSE	TRUE	FALSE
0.613	UBA2	SHTN1	FALSE	FALSE	TRUE	FALSE
0.411	UBA2	SRP14	FALSE	FALSE	TRUE	FALSE
0.627	UBA2	THADA	FALSE	FALSE	TRUE	FALSE
0.637	UBA2	SULT1A1	FALSE	FALSE	TRUE	FALSE
0.633	UBA2	TOM1L2	FALSE	FALSE	TRUE	FALSE
0.615	UBA2	SRXN1	FALSE	FALSE	TRUE	FALSE
0.617	UBA2	YAP1	FALSE	FALSE	TRUE	FALSE
0.629	UBA2	USP34	FALSE	FALSE	TRUE	FALSE
0.649	UBA2	UNK	FALSE	FALSE	TRUE	FALSE
0.446	UBA2	IREB2	FALSE	FALSE	TRUE	FALSE
0.681	UBA2	WDR11	FALSE	FALSE	TRUE	FALSE
0.669	UBA2	EDEM3	FALSE	FALSE	TRUE	FALSE
0.692	UBA2	SUMO4	FALSE	FALSE	TRUE	FALSE
0.827	UBA2	SUMO3	FALSE	FALSE	TRUE	FALSE
0.652	UBA2	ZFYVE19	FALSE	FALSE	TRUE	FALSE
0.766	UBA2	SUMO2	FALSE	FALSE	TRUE	FALSE
0.996	UBA2	SAE1	FALSE	FALSE	TRUE	FALSE
0.996	UBA2	UBE2I	FALSE	FALSE	TRUE	TRUE
0.979	UBA2	SUMO1	FALSE	FALSE	TRUE	FALSE
0.689	UBA2	PSMB4	FALSE	FALSE	TRUE	FALSE
0.49	UBA2	TLE3	FALSE	FALSE	TRUE	FALSE
0.561	UBA2	UBC	FALSE	FALSE	TRUE	FALSE
0.418	UBA2	PSMA1	FALSE	FALSE	TRUE	FALSE
0.508	UBA2	RAD23B	FALSE	FALSE	TRUE	FALSE
0.445	UBA2	LOC102724560	FALSE	FALSE	TRUE	FALSE
0.504	ARL2	PPP2CA	FALSE	TRUE	FALSE	FALSE
0.681	ARL2	TBL1XR1	FALSE	TRUE	FALSE	FALSE
0.638	NOP53	EIF5B	FALSE	FALSE	FALSE	TRUE
0.64	NOP53	EIF6	FALSE	FALSE	FALSE	TRUE
0.478	FLRT1	PIK3R1	FALSE	TRUE	FALSE	FALSE
0.644	SBDS	SF1	FALSE	FALSE	FALSE	TRUE
0.612	TRAP1	COPS2	FALSE	FALSE	FALSE	TRUE
0.467	SUGP1	UBE2I	FALSE	FALSE	FALSE	TRUE
0.426	TRAP1	HSPA5	FALSE	FALSE	FALSE	TRUE
0.617	SUGP1	U2AF2	FALSE	TRUE	FALSE	FALSE
0.693	DDX49	SNW1	FALSE	FALSE	FALSE	TRUE
0.701	DDX49	PRPF8	FALSE	TRUE	FALSE	FALSE
0.48	DLGAP5	RAN	FALSE	FALSE	FALSE	TRUE
0.679	TBPL2	TRRAP	FALSE	TRUE	FALSE	FALSE
0.728	TBPL2	TAF1	FALSE	TRUE	FALSE	FALSE
0.73	TBPL2	TAF4	FALSE	FALSE	FALSE	TRUE
0.462	CANX	GRIN1	FALSE	TRUE	FALSE	FALSE
0.424	CANX	DNAJA1	FALSE	FALSE	FALSE	TRUE
0.426	CANX	HSP90B1	FALSE	FALSE	FALSE	TRUE
0.69	CANX	HSPA5	FALSE	FALSE	FALSE	TRUE
0.447	TRAF2	MTOR	FALSE	TRUE	FALSE	FALSE
0.672	TRAF2	SYNGAP1	FALSE	TRUE	FALSE	FALSE
0.494	TRAF2	USP7	FALSE	TRUE	FALSE	FALSE
0.406	YEATS4	TAF4	FALSE	FALSE	FALSE	TRUE
0.567	YEATS4	TAF1	FALSE	TRUE	FALSE	FALSE
0.534	YEATS4	KAT6B	FALSE	TRUE	FALSE	FALSE
0.875	TRAF2	MAP3K7	FALSE	TRUE	FALSE	FALSE
0.534	YEATS4	KAT6A	FALSE	TRUE	FALSE	FALSE
0.851	TRAF2	TAB2	FALSE	TRUE	FALSE	FALSE
0.519	YEATS4	SMARCB1	FALSE	TRUE	FALSE	FALSE
0.786	YEATS4	H2AZ1	FALSE	FALSE	FALSE	TRUE
0.899	YEATS4	SRCAP	FALSE	TRUE	FALSE	FALSE
0.943	YEATS4	TRRAP	FALSE	TRUE	FALSE	FALSE
0.478	ZNF777	ZNF398	FALSE	FALSE	TRUE	FALSE
0.618	ZNF777	ZNF212	FALSE	FALSE	TRUE	FALSE
0.502	PIN1	FBXW7	FALSE	TRUE	FALSE	FALSE
0.664	KIF17	KIF11	FALSE	TRUE	FALSE	FALSE
0.532	PIN1	PPP2CA	FALSE	TRUE	FALSE	FALSE
0.539	KLF2	EP300	FALSE	TRUE	FALSE	FALSE
0.508	GFER	COPS2	FALSE	FALSE	FALSE	TRUE
0.873	ZNF10	TRIM28	FALSE	FALSE	FALSE	TRUE
0.423	TICAM1	CARM1	FALSE	FALSE	FALSE	TRUE
0.994	GNG13	GNB1	FALSE	TRUE	FALSE	FALSE
0.823	EIF3K	RPS8	FALSE	FALSE	FALSE	TRUE
0.466	TUBA4A	PRPF8	FALSE	TRUE	FALSE	FALSE
0.532	TUBA4A	KIF11	FALSE	TRUE	FALSE	FALSE
0.79	EIF3K	DDX3X	FALSE	TRUE	FALSE	FALSE
0.822	EIF3K	ABCE1	FALSE	FALSE	FALSE	TRUE
0.779	TUBA4A	TUBB4B	FALSE	FALSE	FALSE	TRUE
0.543	HSPB1	UBE2I	FALSE	FALSE	FALSE	TRUE
0.747	HSPB1	HNRNPD	FALSE	TRUE	FALSE	FALSE
0.74	HSPB1	EFTUD2	FALSE	TRUE	FALSE	FALSE
0.401	HSPB1	STAT3	FALSE	FALSE	FALSE	TRUE
0.994	GNG11	GNB1	FALSE	TRUE	FALSE	FALSE
0.834	GNGT1	GNAI1	FALSE	TRUE	FALSE	FALSE
0.998	GNGT1	GNB1	FALSE	TRUE	FALSE	FALSE
0.932	GNGT1	GNB2	FALSE	TRUE	FALSE	FALSE
0.772	SGSM3	COG4	FALSE	TRUE	FALSE	FALSE
0.578	SDF2L1	HSPA5	FALSE	FALSE	FALSE	TRUE
0.532	YWHAH	SYNGAP1	FALSE	TRUE	FALSE	FALSE
0.47	YWHAH	DYRK1A	FALSE	TRUE	FALSE	FALSE
0.524	YWHAH	RPGR	FALSE	FALSE	FALSE	TRUE
0.525	YWHAH	KIF5B	FALSE	FALSE	FALSE	TRUE
0.508	YWHAH	CBL	FALSE	TRUE	FALSE	FALSE
0.722	YWHAH	ABL1	FALSE	TRUE	FALSE	FALSE
0.765	YWHAH	HDAC4	FALSE	TRUE	FALSE	FALSE
0.405	YWHAH	MAP2K1	FALSE	TRUE	FALSE	FALSE
0.731	YWHAH	BRAF	FALSE	TRUE	FALSE	FALSE
0.701	RAC2	TRIO	FALSE	TRUE	FALSE	FALSE
0.825	LSM8	DDX23	FALSE	TRUE	FALSE	FALSE
0.904	LSM8	SF3B1	FALSE	FALSE	FALSE	TRUE
0.994	LSM8	EFTUD2	FALSE	TRUE	FALSE	FALSE
0.987	LSM8	PRPF8	FALSE	TRUE	FALSE	FALSE
0.435	STRIP2	PPP2R1A	FALSE	TRUE	FALSE	FALSE
0.713	STRIP2	PPP2CA	FALSE	TRUE	FALSE	FALSE
0.936	SMO	GNB1	FALSE	TRUE	FALSE	FALSE
0.932	SMO	GNAI1	FALSE	TRUE	FALSE	FALSE
0.887	SMO	PTCH1	FALSE	TRUE	FALSE	FALSE
0.8	SIRT2	RAN	FALSE	FALSE	FALSE	TRUE
0.708	SIRT2	EP300	FALSE	TRUE	FALSE	FALSE
0.726	HOXD9	PBX1	FALSE	TRUE	FALSE	FALSE
0.417	PIAS1	SMAD4	FALSE	TRUE	FALSE	FALSE
0.486	PIAS1	DNMT3A	FALSE	TRUE	FALSE	FALSE
0.496	PIAS1	CREBBP	FALSE	TRUE	FALSE	FALSE
0.519	PIAS1	SATB1	FALSE	TRUE	FALSE	FALSE
0.965	PIAS1	UBE2I	FALSE	FALSE	FALSE	TRUE
0.528	SNAP23	STXBP1	FALSE	TRUE	FALSE	FALSE
0.779	SNAP23	VAMP2	FALSE	TRUE	FALSE	FALSE
0.485	DLL4	NOTCH1	FALSE	TRUE	FALSE	FALSE
0.782	DLL4	MIB1	FALSE	TRUE	FALSE	FALSE
0.486	COPB1	KCNK3	FALSE	TRUE	FALSE	FALSE
0.829	COPB1	ARF1	FALSE	TRUE	FALSE	FALSE
0.78	MYOD1	CREBBP	FALSE	TRUE	FALSE	FALSE
0.882	MYOD1	EP300	FALSE	TRUE	FALSE	FALSE
0.642	MYOD1	TCF4	FALSE	TRUE	FALSE	FALSE
0.685	MYOD1	SMARCA4	FALSE	TRUE	FALSE	FALSE
0.509	MYOD1	MEF2C	FALSE	TRUE	FALSE	FALSE
0.615	TXNDC17	UBE2H	FALSE	FALSE	FALSE	TRUE
0.455	FXR2	DDX17	FALSE	FALSE	FALSE	TRUE
0.444	FXR2	G3BP2	FALSE	FALSE	FALSE	TRUE
0.509	FXR2	AGO1	FALSE	TRUE	FALSE	FALSE
0.465	FOXA1	GATA3	FALSE	TRUE	FALSE	FALSE
0.739	EAPP	EFTUD2	FALSE	TRUE	FALSE	FALSE
0.808	EAPP	DDX23	FALSE	TRUE	FALSE	FALSE
0.849	EAPP	PRPF8	FALSE	TRUE	FALSE	FALSE
0.449	NEDD8	RPS8	FALSE	FALSE	FALSE	TRUE
0.536	NEDD8	ARIH2	FALSE	FALSE	FALSE	TRUE
0.882	NEDD8	COPS2	FALSE	FALSE	FALSE	TRUE
0.695	NEDD8	ARIH1	FALSE	FALSE	FALSE	TRUE
0.454	RAP1B	BRAF	FALSE	TRUE	FALSE	FALSE
0.495	ARHGEF6	RAC1	FALSE	TRUE	FALSE	FALSE
0.502	MAPK8IP3	MAP2K1	FALSE	TRUE	FALSE	FALSE
0.713	KLF16	SIN3A	FALSE	TRUE	FALSE	FALSE
0.502	MAPK8IP3	MAP2K4	FALSE	FALSE	FALSE	TRUE
0.472	DOCK7	USP7	FALSE	TRUE	FALSE	FALSE
0.431	DOCK7	RAC1	FALSE	TRUE	FALSE	FALSE
0.535	PBX4	MEIS2	FALSE	TRUE	FALSE	FALSE
0.457	DHX40	PRPF8	FALSE	TRUE	FALSE	FALSE
0.53	DHX40	EFTUD2	FALSE	TRUE	FALSE	FALSE
0.679	DHX40	USP7	FALSE	TRUE	FALSE	FALSE
0.797	GNAT2	GNB1	FALSE	TRUE	FALSE	FALSE
0.64	GNAT2	GNB2	FALSE	TRUE	FALSE	FALSE
0.937	TUBG2	RPGR	FALSE	FALSE	FALSE	TRUE
0.948	TUBG1	RPGR	FALSE	FALSE	FALSE	TRUE
0.409	RPS16	EIF6	FALSE	FALSE	FALSE	TRUE
0.803	RPS16	ETF1	FALSE	FALSE	FALSE	TRUE
0.923	RPS16	EIF5B	FALSE	FALSE	FALSE	TRUE
0.949	RPS16	ABCE1	FALSE	FALSE	FALSE	TRUE
0.524	MAST1	ENSA	TRUE	FALSE	FALSE	FALSE
0.526	MAST1	FRYL	TRUE	FALSE	FALSE	FALSE
0.526	MAST1	FRY	TRUE	FALSE	FALSE	FALSE
0.524	MAST1	ARPP19	TRUE	FALSE	FALSE	FALSE
0.744	RPS16	PWP2	FALSE	FALSE	FALSE	TRUE
0.998	RPS16	RPS8	FALSE	FALSE	FALSE	TRUE
0.418	DHX58	EIF6	FALSE	FALSE	FALSE	TRUE
0.501	RAF1	CNKSR2	FALSE	TRUE	FALSE	FALSE
0.595	RAF1	PPP2CA	FALSE	TRUE	FALSE	FALSE
0.935	RAF1	BRAF	FALSE	TRUE	FALSE	FALSE
0.691	RAF1	SHOC2	FALSE	TRUE	FALSE	FALSE
0.971	RAF1	MAP2K1	FALSE	TRUE	FALSE	FALSE
0.972	RAF1	KRAS	FALSE	TRUE	FALSE	FALSE
0.999	RAF1	HRAS	FALSE	TRUE	FALSE	FALSE
0.486	MED17	FBXW7	FALSE	TRUE	FALSE	FALSE
0.498	MED17	SMARCA4	FALSE	TRUE	FALSE	FALSE
0.893	MED17	CDK8	FALSE	TRUE	FALSE	FALSE
0.852	MED17	MED12	FALSE	TRUE	FALSE	FALSE
0.777	SCML2	USP7	FALSE	TRUE	FALSE	FALSE
0.627	TSG101	WARS1	FALSE	FALSE	FALSE	TRUE
0.619	TSG101	XPO1	FALSE	FALSE	FALSE	TRUE
0.788	DHX35	PRPF8	FALSE	TRUE	FALSE	FALSE
0.788	DHX35	SNW1	FALSE	FALSE	FALSE	TRUE
0.788	DHX35	EFTUD2	FALSE	TRUE	FALSE	FALSE
0.473	FKBP6	TBL1XR1	FALSE	TRUE	FALSE	FALSE
0.499	KRT1	DSP	FALSE	TRUE	FALSE	FALSE
0.495	KCNA5	KCNA2	FALSE	TRUE	FALSE	FALSE
0.779	KCNA5	DLG4	FALSE	TRUE	FALSE	FALSE
0.487	CNN1	CALM1	FALSE	FALSE	FALSE	TRUE
0.412	NECTIN2	HRAS	FALSE	TRUE	FALSE	FALSE
0.419	NECTIN2	KRAS	FALSE	TRUE	FALSE	FALSE
0.433	XPO7	UBE2I	FALSE	FALSE	FALSE	TRUE
0.845	XPO7	TLK2	FALSE	TRUE	FALSE	FALSE
0.726	XPO7	XPO1	FALSE	FALSE	FALSE	TRUE
0.66	XPO7	RAN	FALSE	FALSE	FALSE	TRUE
0.739	SAFB2	SRCAP	FALSE	TRUE	FALSE	FALSE
0.829	LSM7	DDX23	FALSE	TRUE	FALSE	FALSE
0.906	LSM7	SF3B1	FALSE	FALSE	FALSE	TRUE
0.936	LSM7	PRPF8	FALSE	TRUE	FALSE	FALSE
0.956	LSM7	EFTUD2	FALSE	TRUE	FALSE	FALSE
0.406	MLLT1	TAF4	FALSE	FALSE	FALSE	TRUE
0.494	MLLT1	BCOR	FALSE	TRUE	FALSE	FALSE
0.567	MLLT1	TAF1	FALSE	TRUE	FALSE	FALSE
0.74	MLLT1	WDR5	FALSE	FALSE	FALSE	TRUE
0.652	ACTN4	CTNNB1	FALSE	TRUE	FALSE	FALSE
0.803	JUND	ATF2	FALSE	FALSE	FALSE	TRUE
0.718	JUND	EP300	FALSE	TRUE	FALSE	FALSE
0.413	NUMBL	TAB2	FALSE	TRUE	FALSE	FALSE
0.46	NUMBL	NOTCH1	FALSE	TRUE	FALSE	FALSE
0.409	CEP85	AGO1	FALSE	TRUE	FALSE	FALSE
0.41	CEP85	CNOT3	FALSE	TRUE	FALSE	FALSE
0.734	CEP85	SOX5	FALSE	TRUE	FALSE	FALSE
0.682	TAF4	ANAPC13	FALSE	FALSE	TRUE	FALSE
0.683	TAF4	NAP1L4	FALSE	FALSE	TRUE	FALSE
0.682	TAF4	ANAPC1	FALSE	FALSE	TRUE	FALSE
0.462	TAF4	CREBZF	FALSE	FALSE	TRUE	FALSE
0.682	TAF4	ANAPC7	FALSE	FALSE	TRUE	FALSE
0.683	TAF4	CDC27	FALSE	FALSE	TRUE	FALSE
0.682	TAF4	CDC16	FALSE	FALSE	TRUE	FALSE
0.462	TAF4	TCF3	FALSE	FALSE	TRUE	FALSE
0.681	TAF4	CDC23	FALSE	FALSE	TRUE	FALSE
0.415	CEP85	GIGYF1	FALSE	TRUE	FALSE	FALSE
0.412	TAF4	EWSR1	FALSE	FALSE	TRUE	FALSE
0.406	TAF4	YEATS2	FALSE	FALSE	TRUE	FALSE
0.406	TAF4	MLLT3	FALSE	FALSE	TRUE	FALSE
0.514	TAF4	SP1	FALSE	FALSE	TRUE	FALSE
0.462	TAF4	CREB3	FALSE	FALSE	TRUE	FALSE
0.457	TAF4	GTF2A1	FALSE	FALSE	TRUE	FALSE
0.804	TAF4	TAF7L	FALSE	FALSE	TRUE	FALSE
0.524	TAF4	TAF6L	FALSE	FALSE	TRUE	FALSE
0.747	TAF4	TRRAP	FALSE	TRUE	TRUE	FALSE
0.486	TAF4	HTT	FALSE	FALSE	TRUE	FALSE
0.865	TAF4	TAF1L	FALSE	FALSE	TRUE	FALSE
0.865	TAF4	GTF2A2	FALSE	FALSE	TRUE	FALSE
0.936	TAF4	TAF9B	FALSE	FALSE	TRUE	FALSE
0.995	TAF4	TAF8	FALSE	FALSE	TRUE	FALSE
0.999	TAF4	AK6	FALSE	FALSE	TRUE	FALSE
0.999	TAF4	TAF1	FALSE	TRUE	TRUE	FALSE
0.999	TAF4	TAF11	FALSE	FALSE	TRUE	FALSE
0.994	TAF4	TBP	FALSE	FALSE	TRUE	FALSE
0.999	TAF4	TAF6	FALSE	FALSE	TRUE	FALSE
0.999	TAF4	TAF12	FALSE	FALSE	TRUE	FALSE
0.969	TAF4	TAF3	FALSE	FALSE	TRUE	FALSE
0.992	TAF4	TAF13	FALSE	FALSE	TRUE	FALSE
0.995	TAF4	TAF2	FALSE	FALSE	TRUE	FALSE
0.999	TAF4	TAF10	FALSE	FALSE	TRUE	FALSE
0.995	TAF4	TAF5	FALSE	FALSE	TRUE	FALSE
0.999	TAF4	TAF7	FALSE	FALSE	TRUE	FALSE
0.401	UBE2M	HDAC8	FALSE	TRUE	FALSE	FALSE
0.641	UBE2M	CBL	FALSE	TRUE	FALSE	FALSE
0.403	TRIM28	ZNF621	FALSE	FALSE	TRUE	FALSE
0.415	TRIM28	BRCC3	FALSE	FALSE	TRUE	FALSE
0.47	UBE2M	EFTUD2	FALSE	TRUE	FALSE	FALSE
0.486	TRIM28	PPP1CC	FALSE	FALSE	TRUE	FALSE
0.495	TRIM28	ZNF19	FALSE	FALSE	TRUE	FALSE
0.495	TRIM28	RC3H1	FALSE	FALSE	TRUE	FALSE
0.486	TRIM28	VIRMA	FALSE	FALSE	TRUE	FALSE
0.486	TRIM28	PPP1R8	FALSE	FALSE	TRUE	FALSE
0.494	TRIM28	TES	FALSE	FALSE	TRUE	FALSE
0.486	UBE2M	TRIM28	FALSE	FALSE	FALSE	TRUE
0.499	TRIM28	UBE2D2	FALSE	FALSE	TRUE	FALSE
0.495	TRIM28	PAX3	FALSE	FALSE	TRUE	FALSE
0.413	TRIM28	RAD18	FALSE	FALSE	TRUE	FALSE
0.486	TRIM28	ARIH2	FALSE	FALSE	TRUE	TRUE
0.495	TRIM28	MEX3C	FALSE	FALSE	TRUE	FALSE
0.505	TRIM28	NR2C2	FALSE	FALSE	TRUE	FALSE
0.486	TRIM28	FBP1	FALSE	FALSE	TRUE	FALSE
0.494	TRIM28	HUWE1	FALSE	TRUE	TRUE	FALSE
0.43	TRIM28	MEPCE	FALSE	FALSE	TRUE	FALSE
0.5	TRIM28	UBE2D1	FALSE	FALSE	TRUE	FALSE
0.413	TRIM28	U2AF2	FALSE	TRUE	TRUE	FALSE
0.43	TRIM28	CDK9	FALSE	FALSE	TRUE	FALSE
0.462	TRIM28	SERTAD2	FALSE	FALSE	TRUE	FALSE
0.405	TRIM28	BRCA1	FALSE	FALSE	TRUE	FALSE
0.428	TRIM28	ZNF354A	FALSE	FALSE	TRUE	FALSE
0.589	TRIM28	STAU1	FALSE	FALSE	TRUE	FALSE
0.422	TRIM28	ZNF195	FALSE	FALSE	TRUE	FALSE
0.491	TRIM28	HCFC1	FALSE	FALSE	TRUE	FALSE
0.495	TRIM28	NPM1	FALSE	FALSE	TRUE	FALSE
0.47	TRIM28	ZNF829	FALSE	FALSE	TRUE	FALSE
0.47	TRIM28	POGK	FALSE	FALSE	TRUE	FALSE
0.619	TRIM28	CCT5	FALSE	FALSE	TRUE	FALSE
0.493	TRIM28	ZNF479	FALSE	FALSE	TRUE	FALSE
0.484	TRIM28	CCDC6	FALSE	FALSE	TRUE	FALSE
0.683	UBE2M	COPS2	FALSE	FALSE	FALSE	TRUE
0.486	TRIM28	PPP4C	FALSE	FALSE	TRUE	FALSE
0.623	TRIM28	CCT2	FALSE	FALSE	TRUE	FALSE
0.608	TRIM28	CCT7	FALSE	FALSE	TRUE	FALSE
0.439	TRIM28	CCT3	FALSE	FALSE	TRUE	FALSE
0.436	TRIM28	POLR2E	FALSE	FALSE	TRUE	FALSE
0.486	TRIM28	ATM	FALSE	FALSE	TRUE	FALSE
0.43	TRIM28	RUVBL2	FALSE	FALSE	TRUE	FALSE
0.854	TRIM28	MAGEA3	FALSE	FALSE	TRUE	FALSE
0.761	TRIM28	UBE2I	FALSE	FALSE	TRUE	TRUE
0.495	TRIM28	DAXX	FALSE	FALSE	TRUE	FALSE
0.871	TRIM28	MAGEC2	FALSE	FALSE	TRUE	FALSE
0.5	TRIM28	SETDB1	FALSE	FALSE	TRUE	FALSE
0.675	TRIM28	MDM2	FALSE	FALSE	TRUE	FALSE
0.687	TRIM28	HDAC1	FALSE	FALSE	TRUE	FALSE
0.68	TRIM28	JPT1	FALSE	FALSE	TRUE	FALSE
0.973	TRIM28	SMARCAD1	FALSE	FALSE	TRUE	FALSE
0.898	TRIM28	CBX1	FALSE	FALSE	TRUE	FALSE
0.494	TRIM28	KDM1A	FALSE	FALSE	TRUE	FALSE
0.502	TRIM28	SMARCC1	FALSE	FALSE	TRUE	FALSE
0.486	TRIM28	PPP1CB	FALSE	TRUE	TRUE	FALSE
0.68	TRIM28	LARP7	FALSE	FALSE	TRUE	FALSE
0.712	TRIM28	UBC	FALSE	FALSE	TRUE	FALSE
0.405	TRIM28	EHMT2	FALSE	FALSE	TRUE	FALSE
0.676	TRIM28	RRP1B	FALSE	FALSE	TRUE	FALSE
0.685	TRIM28	TRIM33	FALSE	FALSE	TRUE	FALSE
0.495	TRIM28	CHD4	FALSE	TRUE	TRUE	FALSE
0.502	TRIM28	SMARCA4	FALSE	TRUE	TRUE	FALSE
0.675	TRIM28	RNF4	FALSE	FALSE	TRUE	FALSE
0.748	TRIM28	CCT8	FALSE	FALSE	TRUE	TRUE
0.486	TRIM28	STAT1	FALSE	FALSE	TRUE	FALSE
0.766	TRIM28	ZWINT	FALSE	FALSE	TRUE	FALSE
0.494	TRIM28	L1TD1	FALSE	FALSE	TRUE	FALSE
0.822	TRIM28	TRIM24	FALSE	FALSE	TRUE	FALSE
0.606	TRIM28	CHAF1A	FALSE	FALSE	TRUE	FALSE
0.691	TRIM28	ZNF274	FALSE	FALSE	TRUE	FALSE
0.833	TRIM28	CHD3	FALSE	TRUE	TRUE	FALSE
0.682	TRIM28	DNMT1	FALSE	FALSE	TRUE	FALSE
0.405	TRIM28	MDC1	FALSE	FALSE	TRUE	FALSE
0.885	TRIM28	CBX3	FALSE	FALSE	TRUE	FALSE
0.515	TRIM28	H2AX	FALSE	FALSE	TRUE	FALSE
0.496	TRIM28	NCOR1	FALSE	FALSE	TRUE	FALSE
0.486	TRIM28	E2F1	FALSE	FALSE	TRUE	FALSE
0.486	TRIM28	SIN3A	FALSE	TRUE	TRUE	FALSE
0.53	TRIM28	EZH2	FALSE	FALSE	TRUE	FALSE
0.68	TRIM28	TP53	FALSE	FALSE	TRUE	FALSE
0.687	TRIM28	TP53BP1	FALSE	FALSE	TRUE	FALSE
0.828	EIF2S3	ABCE1	FALSE	FALSE	FALSE	TRUE
0.829	EIF2S3	RPS8	FALSE	FALSE	FALSE	TRUE
0.428	MAP3K10	RAC1	FALSE	TRUE	FALSE	FALSE
0.409	SESN2	WDR5	FALSE	FALSE	FALSE	TRUE
0.618	HIP1R	WARS1	FALSE	FALSE	FALSE	TRUE
0.752	HIP1R	CLTC	FALSE	TRUE	FALSE	FALSE
0.407	MRPL4	EIF6	FALSE	FALSE	FALSE	TRUE
0.743	PPAN	EIF6	FALSE	FALSE	FALSE	TRUE
0.839	EIF3G	DDX3X	FALSE	TRUE	FALSE	FALSE
0.802	EIF3G	ABCE1	FALSE	FALSE	FALSE	TRUE
0.932	EIF3G	EIF5B	FALSE	FALSE	FALSE	TRUE
0.514	EIF3G	EIF4A2	FALSE	FALSE	FALSE	TRUE
0.877	EIF3G	RPS8	FALSE	FALSE	FALSE	TRUE
0.418	GRWD1	WDR5	FALSE	FALSE	FALSE	TRUE
0.683	NUTM2F	ZNF148	FALSE	TRUE	FALSE	FALSE
0.679	PPIL4	USP7	FALSE	TRUE	FALSE	FALSE
0.925	RBM39	U2AF2	FALSE	TRUE	FALSE	FALSE
0.838	ATP6V1E1	ATP6V0A1	FALSE	TRUE	FALSE	FALSE
0.993	ATP6V1E1	ATP6V1A	FALSE	TRUE	FALSE	FALSE
0.406	GSE1	TCF4	FALSE	TRUE	FALSE	FALSE
0.932	EMC8	MMGT1	FALSE	TRUE	FALSE	FALSE
0.674	GSE1	HDAC2	FALSE	FALSE	FALSE	TRUE
0.68	GFPT2	GFPT1	FALSE	FALSE	FALSE	TRUE
0.486	ACLY	FBXW7	FALSE	TRUE	FALSE	FALSE
0.484	VPS25	PPP3CB	FALSE	FALSE	FALSE	TRUE
0.8	RAMP2	GNB1	FALSE	TRUE	FALSE	FALSE
0.8	RAMP2	GNAS	FALSE	TRUE	FALSE	FALSE
0.687	NDFIP1	PTEN	FALSE	TRUE	FALSE	FALSE
0.633	EXOC4	STXBP1	FALSE	TRUE	FALSE	FALSE
0.502	EXOC4	DLG4	FALSE	TRUE	FALSE	FALSE
0.86	PPFIA1	PPP2R5D	FALSE	TRUE	FALSE	FALSE
0.993	PPFIA1	PPP2CA	FALSE	TRUE	FALSE	FALSE
0.993	PPFIA1	PPP2R1A	FALSE	TRUE	FALSE	FALSE
0.796	PPFIA1	PTPRS	FALSE	FALSE	FALSE	TRUE
0.478	RARA	SNW1	FALSE	FALSE	FALSE	TRUE
0.497	RARA	SKI	FALSE	TRUE	FALSE	FALSE
0.504	RARA	NSD1	FALSE	TRUE	FALSE	FALSE
0.854	RARA	PSMC5	FALSE	TRUE	FALSE	FALSE
0.506	RARA	HDAC2	FALSE	FALSE	FALSE	TRUE
0.519	RARA	EP300	FALSE	TRUE	FALSE	FALSE
0.519	RARA	CREBBP	FALSE	TRUE	FALSE	FALSE
0.941	PPP1R1B	CSNK2B	FALSE	TRUE	FALSE	FALSE
0.967	PRKAB2	PRKAA1	FALSE	FALSE	FALSE	TRUE
0.486	FUS	SF1	FALSE	FALSE	FALSE	TRUE
0.519	FUS	HSPA5	FALSE	FALSE	FALSE	TRUE
0.437	FUS	GRIN1	FALSE	TRUE	FALSE	FALSE
0.512	FUS	DHX9	FALSE	FALSE	FALSE	TRUE
0.486	FUS	RPS8	FALSE	FALSE	FALSE	TRUE
0.644	FUS	HNRNPK	FALSE	TRUE	FALSE	FALSE
0.776	FUS	HNRNPD	FALSE	TRUE	FALSE	FALSE
0.836	FUS	DDX3X	FALSE	TRUE	FALSE	FALSE
0.645	FUS	HNRNPU	FALSE	TRUE	FALSE	FALSE
0.902	FUS	DDX17	FALSE	FALSE	FALSE	TRUE
0.814	SNRPA1	DDX23	FALSE	TRUE	FALSE	FALSE
0.528	SNRPA1	WAC	FALSE	TRUE	FALSE	FALSE
0.838	SNRPA1	DDX46	FALSE	FALSE	FALSE	TRUE
0.641	SNRPA1	DDX3X	FALSE	TRUE	FALSE	FALSE
0.427	SNRPA1	U2AF2	FALSE	TRUE	FALSE	FALSE
0.939	SNRPA1	SRRM2	FALSE	TRUE	FALSE	FALSE
0.956	SNRPA1	DHX8	FALSE	FALSE	FALSE	TRUE
0.996	SNRPA1	SF3B1	FALSE	FALSE	FALSE	TRUE
0.994	SNRPA1	SNW1	FALSE	FALSE	FALSE	TRUE
0.994	SNRPA1	PRPF8	FALSE	TRUE	FALSE	FALSE
0.989	SNRPA1	EFTUD2	FALSE	TRUE	FALSE	FALSE
0.688	NR0B2	SMARCA2	FALSE	TRUE	FALSE	FALSE
0.68	NR0B2	SIN3A	FALSE	TRUE	FALSE	FALSE
0.846	ACTR10	DYNC1H1	FALSE	TRUE	FALSE	FALSE
0.917	ACTR10	CAPZA2	FALSE	FALSE	FALSE	TRUE
0.665	LGALS3	ALCAM	FALSE	FALSE	FALSE	TRUE
0.434	RFX1	FBXL3	FALSE	FALSE	FALSE	TRUE
0.424	SMARCC1	CHD7	FALSE	TRUE	FALSE	FALSE
0.424	SMARCC1	CHD3	FALSE	TRUE	FALSE	FALSE
0.691	SMARCC1	TBL1XR1	FALSE	TRUE	FALSE	FALSE
0.562	SMARCC1	CARM1	FALSE	FALSE	FALSE	TRUE
0.725	SMARCC1	SIN3A	FALSE	TRUE	FALSE	FALSE
0.873	SMARCC1	CHD4	FALSE	TRUE	FALSE	FALSE
0.897	SMARCC1	DPF2	FALSE	TRUE	FALSE	FALSE
0.945	SMARCC1	ARID1B	FALSE	TRUE	FALSE	FALSE
0.996	SMARCC1	SMARCB1	FALSE	TRUE	FALSE	FALSE
0.974	SMARCC1	SMARCA2	FALSE	TRUE	FALSE	FALSE
0.952	SMARCC1	ARID1A	FALSE	TRUE	FALSE	FALSE
0.995	SMARCC1	SMARCA4	FALSE	TRUE	FALSE	FALSE
0.58	NUP210	UBE2I	FALSE	FALSE	FALSE	TRUE
0.406	RRP8	NSD2	FALSE	TRUE	FALSE	FALSE
0.8	RAMP1	GNB1	FALSE	TRUE	FALSE	FALSE
0.8	RAMP1	GNAS	FALSE	TRUE	FALSE	FALSE
0.493	PTPRE	PTPRS	FALSE	FALSE	FALSE	TRUE
0.462	PTPRE	KCNB1	FALSE	TRUE	FALSE	FALSE
0.788	UTP3	PWP2	FALSE	FALSE	FALSE	TRUE
0.438	H3-3B	EHMT1	FALSE	TRUE	FALSE	FALSE
0.401	H3-3B	SET	FALSE	TRUE	FALSE	FALSE
0.562	H3-3B	EP300	FALSE	TRUE	FALSE	FALSE
0.404	H3-3B	RBBP7	FALSE	FALSE	FALSE	TRUE
0.748	H3-3B	RBBP4	FALSE	FALSE	FALSE	TRUE
0.8	H3-3B	SPIN1	FALSE	FALSE	FALSE	TRUE
0.8	H3-3B	ARID1A	FALSE	TRUE	FALSE	FALSE
0.824	H3-3B	KMT2E	FALSE	TRUE	FALSE	FALSE
0.406	H3-3B	MACROH2A1	FALSE	FALSE	FALSE	TRUE
0.838	H3-3B	ING1	FALSE	FALSE	FALSE	TRUE
0.715	H3-3B	ZMYND11	FALSE	TRUE	FALSE	FALSE
0.898	H3-3B	CARM1	FALSE	FALSE	FALSE	TRUE
0.822	H3-3B	WDR5	FALSE	FALSE	FALSE	TRUE
0.837	H3-3B	KAT6A	FALSE	TRUE	FALSE	FALSE
0.873	H3-3B	SMARCA4	FALSE	TRUE	FALSE	FALSE
0.9	H3-3B	DNMT3A	FALSE	TRUE	FALSE	FALSE
0.864	H3-3B	H2AZ1	FALSE	FALSE	FALSE	TRUE
0.867	H3-3B	CHD4	FALSE	TRUE	FALSE	FALSE
0.859	H3-3B	CREBBP	FALSE	TRUE	FALSE	FALSE
0.789	UTP3	RPS8	FALSE	FALSE	FALSE	TRUE
0.976	H3-3B	ATRX	FALSE	TRUE	FALSE	FALSE
0.492	TRIM47	SATB1	FALSE	TRUE	FALSE	FALSE
0.492	TRIM47	SATB2	FALSE	TRUE	FALSE	FALSE
0.684	KDM6B	ATP5PD	TRUE	FALSE	FALSE	FALSE
0.529	KDM6B	ATP5F1C	TRUE	FALSE	FALSE	FALSE
0.533	KDM6B	KDM7A	TRUE	FALSE	FALSE	FALSE
0.435	KDM6B	WDR5	TRUE	FALSE	FALSE	TRUE
0.52	KDM6B	ASH2L	TRUE	FALSE	FALSE	FALSE
0.774	KDM6B	RBBP5	TRUE	FALSE	FALSE	FALSE
0.53	KDM6B	WDR38	TRUE	FALSE	FALSE	FALSE
0.606	KDM6B	RUVBL1	TRUE	FALSE	FALSE	FALSE
0.534	KDM6B	PHF20	TRUE	FALSE	FALSE	FALSE
0.528	KDM6B	ATP5PB	TRUE	FALSE	FALSE	FALSE
0.625	KDM6B	RUVBL2	TRUE	FALSE	FALSE	FALSE
0.468	ERAL1	COL3A1	FALSE	FALSE	FALSE	TRUE
0.551	BRD8	H2AZ1	FALSE	FALSE	FALSE	TRUE
0.788	BRD8	TRRAP	FALSE	TRUE	FALSE	FALSE
0.776	NIP7	EIF6	FALSE	FALSE	FALSE	TRUE
0.498	JAG1	FBXW7	FALSE	TRUE	FALSE	FALSE
0.762	JAG1	MIB1	FALSE	TRUE	FALSE	FALSE
0.917	JAG1	NOTCH1	FALSE	TRUE	FALSE	FALSE
0.592	SNAP25	CENPF	TRUE	FALSE	FALSE	FALSE
0.406	SNAP25	VAMP5	TRUE	FALSE	FALSE	FALSE
0.502	SNAP25	KIF5B	TRUE	FALSE	FALSE	TRUE
0.75	SNAP25	NSF	TRUE	FALSE	FALSE	FALSE
0.633	SNAP25	HGS	TRUE	FALSE	FALSE	FALSE
0.941	SNAP25	RAB28	TRUE	FALSE	FALSE	FALSE
0.528	SNAP25	STXBP3	TRUE	FALSE	FALSE	FALSE
0.489	SNAP25	SRCIN1	TRUE	FALSE	FALSE	FALSE
0.634	SNAP25	STX2	TRUE	FALSE	FALSE	FALSE
0.486	SNAP25	TRIM9	TRUE	FALSE	FALSE	FALSE
0.738	SNAP25	NAPB	TRUE	FALSE	FALSE	FALSE
0.649	SNAP25	VAMP1	TRUE	FALSE	FALSE	FALSE
0.489	SNAP25	STX12	TRUE	FALSE	FALSE	FALSE
0.704	SNAP25	ITSN1	TRUE	FALSE	FALSE	FALSE
0.642	SNAP25	SYP	TRUE	FALSE	FALSE	FALSE
0.789	SNAP25	SYT2	TRUE	FALSE	FALSE	FALSE
0.485	SNAP25	VAMP7	TRUE	FALSE	FALSE	FALSE
0.464	SNAP25	VAMP8	TRUE	FALSE	FALSE	FALSE
0.433	SNAP25	SYT3	TRUE	FALSE	FALSE	FALSE
0.478	SNAP25	STX19	TRUE	FALSE	FALSE	FALSE
0.524	SNAP25	SYNPR	TRUE	FALSE	FALSE	FALSE
0.851	SNAP25	RPH3A	TRUE	FALSE	FALSE	FALSE
0.781	SNAP25	STX3	TRUE	FALSE	FALSE	FALSE
0.688	SNAP25	SCGN	TRUE	FALSE	FALSE	FALSE
0.593	SNAP25	SNAPIN	TRUE	FALSE	FALSE	FALSE
0.859	SNAP25	NAPA	TRUE	FALSE	FALSE	FALSE
0.979	SNAP25	CPLX1	TRUE	FALSE	FALSE	FALSE
0.998	SNAP25	VAMP2	TRUE	TRUE	FALSE	FALSE
0.955	SNAP25	STXBP1	TRUE	TRUE	FALSE	FALSE
0.527	SNAP25	STX11	TRUE	FALSE	FALSE	FALSE
0.908	SNAP25	STX4	TRUE	FALSE	FALSE	FALSE
0.996	SNAP25	SYT1	TRUE	TRUE	FALSE	FALSE
0.498	SNAP25	SNCA	TRUE	FALSE	FALSE	FALSE
0.789	SNAP25	STXBP2	TRUE	FALSE	FALSE	FALSE
0.417	APCS	CERT1	FALSE	TRUE	FALSE	FALSE
0.709	PABPC1L	DHX9	FALSE	FALSE	FALSE	TRUE
0.822	NASP	RBBP7	FALSE	FALSE	FALSE	TRUE
0.957	NASP	RBBP4	FALSE	FALSE	FALSE	TRUE
0.662	AP3B1	ARF3	FALSE	FALSE	FALSE	TRUE
0.967	AP3B1	ARF1	FALSE	TRUE	FALSE	FALSE
0.494	SYT4	SYT1	FALSE	TRUE	FALSE	FALSE
0.532	XPO4	RAN	FALSE	FALSE	FALSE	TRUE
0.805	BTBD2	COPS2	FALSE	FALSE	FALSE	TRUE
0.486	HSPBP1	OGT	FALSE	TRUE	FALSE	FALSE
0.642	HSPBP1	HSPA5	FALSE	FALSE	FALSE	TRUE
0.675	CSNK1G2	CERT1	FALSE	TRUE	FALSE	FALSE
0.874	MED10	MED13L	FALSE	TRUE	FALSE	FALSE
0.896	MED10	MED12	FALSE	TRUE	FALSE	FALSE
0.897	MED10	CDK8	FALSE	TRUE	FALSE	FALSE
0.414	KRAS	CNNM3	TRUE	FALSE	FALSE	FALSE
0.411	KRAS	MARCKSL1	TRUE	FALSE	FALSE	FALSE
0.428	KRAS	SLC12A2	TRUE	FALSE	FALSE	FALSE
0.412	KRAS	EPB41L2	TRUE	FALSE	FALSE	FALSE
0.418	KRAS	MMGT1	TRUE	TRUE	FALSE	FALSE
0.414	KRAS	FLVCR1	TRUE	FALSE	FALSE	FALSE
0.414	KRAS	LSR	TRUE	FALSE	FALSE	FALSE
0.414	KRAS	SLC16A1	TRUE	FALSE	FALSE	FALSE
0.413	KRAS	NDRG3	TRUE	FALSE	FALSE	FALSE
0.42	KRAS	CDCA3	TRUE	FALSE	FALSE	FALSE
0.419	KRAS	MPZL1	TRUE	FALSE	FALSE	FALSE
0.504	KRAS	NIBAN2	TRUE	FALSE	FALSE	FALSE
0.419	KRAS	SLC39A10	TRUE	FALSE	FALSE	FALSE
0.419	KRAS	SLC4A7	TRUE	FALSE	FALSE	FALSE
0.406	KRAS	PLCH1	TRUE	FALSE	FALSE	FALSE
0.421	KRAS	BSG	TRUE	FALSE	FALSE	FALSE
0.414	KRAS	F11R	TRUE	FALSE	FALSE	FALSE
0.422	KRAS	MARK2	TRUE	FALSE	FALSE	FALSE
0.412	KRAS	IGF2R	TRUE	FALSE	FALSE	FALSE
0.47	KRAS	BCL2	TRUE	FALSE	FALSE	FALSE
0.424	KRAS	EHD1	TRUE	FALSE	FALSE	FALSE
0.457	KRAS	MAP4K4	TRUE	FALSE	FALSE	TRUE
0.415	KRAS	ADD3	TRUE	FALSE	FALSE	FALSE
0.418	KRAS	SLC1A5	TRUE	FALSE	FALSE	FALSE
0.415	KRAS	BAIAP2	TRUE	FALSE	FALSE	FALSE
0.442	KRAS	ATP2B1	TRUE	FALSE	FALSE	FALSE
0.442	KRAS	ERBIN	TRUE	FALSE	FALSE	FALSE
0.419	KRAS	SLC3A2	TRUE	FALSE	FALSE	FALSE
0.437	KRAS	STX3	TRUE	FALSE	FALSE	FALSE
0.561	KRAS	LLGL1	TRUE	FALSE	FALSE	FALSE
0.435	KRAS	PRKAR1A	TRUE	FALSE	FALSE	FALSE
0.43	KRAS	SLC30A1	TRUE	FALSE	FALSE	FALSE
0.429	KRAS	ITGB1	TRUE	FALSE	FALSE	FALSE
0.591	KRAS	AFDN	TRUE	FALSE	FALSE	FALSE
0.665	KRAS	CALM1	TRUE	FALSE	FALSE	TRUE
0.689	KRAS	PDE6D	TRUE	FALSE	FALSE	FALSE
0.509	KRAS	KSR1	TRUE	FALSE	FALSE	FALSE
0.551	KRAS	RAP1GDS1	TRUE	FALSE	FALSE	FALSE
0.52	KRAS	YES1	TRUE	FALSE	FALSE	FALSE
0.527	KRAS	MAP2K2	TRUE	FALSE	FALSE	FALSE
0.479	KRAS	LYN	TRUE	FALSE	FALSE	FALSE
0.709	KRAS	RAB28	TRUE	FALSE	FALSE	FALSE
0.588	KRAS	MAP3K3	TRUE	FALSE	FALSE	FALSE
0.588	KRAS	MAP3K2	TRUE	FALSE	FALSE	FALSE
0.847	KRAS	NRAS	TRUE	FALSE	FALSE	FALSE
0.42	KRAS	MARK3	TRUE	FALSE	FALSE	FALSE
0.472	KRAS	SRC	TRUE	FALSE	FALSE	FALSE
0.428	KRAS	PIK3CG	TRUE	FALSE	FALSE	FALSE
0.686	KRAS	MAPK3	TRUE	FALSE	FALSE	FALSE
0.7	KRAS	MAP2K1	TRUE	TRUE	FALSE	FALSE
0.588	KRAS	PTPN11	TRUE	TRUE	FALSE	FALSE
0.893	KRAS	HRAS	TRUE	TRUE	FALSE	FALSE
0.849	KRAS	ARAF	TRUE	FALSE	FALSE	FALSE
0.84	KRAS	SHOC2	TRUE	TRUE	FALSE	FALSE
0.53	KRAS	GRB2	TRUE	FALSE	FALSE	FALSE
0.69	KRAS	NF1	TRUE	FALSE	FALSE	FALSE
0.662	KRAS	RALGDS	TRUE	FALSE	FALSE	FALSE
0.608	KRAS	SOS1	TRUE	FALSE	FALSE	FALSE
0.789	KRAS	EGFR	TRUE	FALSE	FALSE	FALSE
0.59	KRAS	PIK3CA	TRUE	TRUE	FALSE	FALSE
0.933	KRAS	BRAF	TRUE	TRUE	FALSE	FALSE
0.472	KRAS	SPRED2	TRUE	FALSE	FALSE	FALSE
0.416	KRAS	NOTCH1	TRUE	TRUE	FALSE	FALSE
0.574	KRAS	CNKSR2	TRUE	TRUE	FALSE	FALSE
0.419	KRAS	MTOR	TRUE	TRUE	FALSE	FALSE
0.705	KRAS	SPRED1	TRUE	FALSE	FALSE	FALSE
0.411	KRAS	DLG1	TRUE	FALSE	FALSE	FALSE
0.458	KRAS	PHB1	TRUE	FALSE	FALSE	FALSE
0.432	KRAS	RHOA	TRUE	FALSE	FALSE	FALSE
0.527	RRAS2	MAP2K1	FALSE	TRUE	FALSE	FALSE
0.444	RRAS2	BRAF	FALSE	TRUE	FALSE	FALSE
0.717	EIF2S1	DDX3X	FALSE	TRUE	FALSE	FALSE
0.843	EIF2S1	ABCE1	FALSE	FALSE	FALSE	TRUE
0.843	EIF2S1	RPS8	FALSE	FALSE	FALSE	TRUE
0.495	PEBP4	MAP2K1	FALSE	TRUE	FALSE	FALSE
0.52	MBD2	CHD4	FALSE	TRUE	FALSE	FALSE
0.786	MBD2	CHD3	FALSE	TRUE	FALSE	FALSE
0.857	MBD2	RBBP7	FALSE	FALSE	FALSE	TRUE
0.885	MBD2	GATAD2B	FALSE	TRUE	FALSE	FALSE
0.973	MBD2	RBBP4	FALSE	FALSE	FALSE	TRUE
0.967	MBD2	HDAC2	FALSE	FALSE	FALSE	TRUE
0.584	CCNB1	DDX3X	FALSE	TRUE	FALSE	FALSE
0.688	CCNB1	PTCH1	FALSE	TRUE	FALSE	FALSE
0.426	CDK7	HNRNPU	FALSE	TRUE	FALSE	FALSE
0.453	BHLHE40	PPP2R1A	FALSE	TRUE	FALSE	FALSE
0.576	VHL	COL4A1	FALSE	TRUE	FALSE	FALSE
0.873	CAMK1	CALM1	FALSE	FALSE	FALSE	TRUE
0.913	CAMK1	CALM2	FALSE	FALSE	FALSE	TRUE
0.626	VHL	HDAC2	FALSE	FALSE	FALSE	TRUE
0.8	VHL	COPS2	FALSE	FALSE	FALSE	TRUE
0.8	VHL	SMARCA4	FALSE	TRUE	FALSE	FALSE
0.835	VHL	EP300	FALSE	TRUE	FALSE	FALSE
0.973	EMC7	MMGT1	FALSE	TRUE	FALSE	FALSE
0.915	LAMTOR5	MTOR	FALSE	TRUE	FALSE	FALSE
0.458	NOTCH2	SPEN	FALSE	TRUE	FALSE	FALSE
0.501	ARF3	LRRK2	FALSE	FALSE	TRUE	FALSE
0.401	ARF3	CIT	FALSE	FALSE	TRUE	FALSE
0.529	ARF3	RAB28	FALSE	FALSE	TRUE	FALSE
0.577	ARF3	GGA3	FALSE	FALSE	TRUE	FALSE
0.532	ARF3	ARFIP2	FALSE	FALSE	TRUE	FALSE
0.662	ARF3	AP3B2	FALSE	FALSE	TRUE	FALSE
0.519	ARF3	ARFIP1	FALSE	FALSE	TRUE	FALSE
0.51	ARF3	KIF23	FALSE	FALSE	TRUE	FALSE
0.524	ARF3	GBF1	FALSE	FALSE	TRUE	FALSE
0.54	ARF3	ARFGAP1	FALSE	FALSE	TRUE	FALSE
0.857	ARF3	GGA1	FALSE	FALSE	TRUE	FALSE
0.441	KIDINS220	RAB11A	TRUE	FALSE	FALSE	FALSE
0.602	KIDINS220	XPR1	TRUE	FALSE	FALSE	FALSE
0.477	KIDINS220	CRKL	TRUE	FALSE	FALSE	FALSE
0.503	KIDINS220	NTRK1	TRUE	FALSE	FALSE	FALSE
0.723	ERN2	HSPA5	FALSE	FALSE	FALSE	TRUE
0.5	CCNH	CDK8	FALSE	TRUE	FALSE	FALSE
0.716	DOCK2	RAC1	FALSE	TRUE	FALSE	FALSE
0.497	DDB2	EP300	FALSE	TRUE	FALSE	FALSE
0.873	DDB2	COPS2	FALSE	FALSE	FALSE	TRUE
0.8	PRPF38A	SF3B1	FALSE	FALSE	FALSE	TRUE
0.8	PRPF38A	EFTUD2	FALSE	TRUE	FALSE	FALSE
0.829	PRPF38A	PRPF8	FALSE	TRUE	FALSE	FALSE
0.681	PRPF38A	SRSF3	FALSE	FALSE	FALSE	TRUE
0.728	PRPF38A	CSNK2B	FALSE	TRUE	FALSE	FALSE
0.647	PRPF38A	DHX8	FALSE	FALSE	FALSE	TRUE
0.533	PDGFRA	CBL	FALSE	TRUE	FALSE	FALSE
0.704	PDGFRA	STAT3	FALSE	FALSE	FALSE	TRUE
0.684	PDGFRA	PTPN11	FALSE	TRUE	FALSE	FALSE
0.816	PDGFRA	PIK3R1	FALSE	TRUE	FALSE	FALSE
0.425	KLB	FGFR3	FALSE	TRUE	FALSE	FALSE
0.688	APC	SMAD4	FALSE	TRUE	FALSE	FALSE
0.486	APC	USP7	FALSE	TRUE	FALSE	FALSE
0.962	APC	AMER1	FALSE	TRUE	FALSE	FALSE
0.999	APC	CTNNB1	FALSE	TRUE	FALSE	FALSE
0.552	USP30	TRRAP	FALSE	TRUE	FALSE	FALSE
0.544	HNF1A	EP300	FALSE	TRUE	FALSE	FALSE
0.559	HNF1A	CREBBP	FALSE	TRUE	FALSE	FALSE
0.848	DTX1	NOTCH1	FALSE	TRUE	FALSE	FALSE
0.536	AKIRIN2	RAN	FALSE	FALSE	FALSE	TRUE
0.787	NAT10	PWP2	FALSE	FALSE	FALSE	TRUE
0.832	NAT10	RPS8	FALSE	FALSE	FALSE	TRUE
0.719	TROAP	DYRK1A	FALSE	TRUE	FALSE	FALSE
0.465	MIP	CALM1	FALSE	FALSE	FALSE	TRUE
0.507	CCT7	PPP2R2A	FALSE	FALSE	FALSE	TRUE
0.993	CCT7	PPP2CA	FALSE	TRUE	FALSE	FALSE
0.997	CCT7	CCT8	FALSE	FALSE	FALSE	TRUE
0.486	MDM2	HNRNPU	FALSE	TRUE	FALSE	FALSE
0.486	MDM2	ARIH2	FALSE	FALSE	FALSE	TRUE
0.675	MDM2	GTF2I	FALSE	FALSE	FALSE	TRUE
0.675	MDM2	CSNK1A1	FALSE	FALSE	FALSE	TRUE
0.486	MDM2	TAF1	FALSE	TRUE	FALSE	FALSE
0.675	MDM2	DHX9	FALSE	FALSE	FALSE	TRUE
0.675	MDM2	HNRNPK	FALSE	TRUE	FALSE	FALSE
0.919	MDM2	UBE2D3	FALSE	FALSE	FALSE	TRUE
0.486	MDM2	HUWE1	FALSE	TRUE	FALSE	FALSE
0.775	MDM2	DLG4	FALSE	TRUE	FALSE	FALSE
0.486	MDM2	YY1	FALSE	TRUE	FALSE	FALSE
0.68	MDM2	ABL1	FALSE	TRUE	FALSE	FALSE
0.486	MDM2	NOTCH1	FALSE	TRUE	FALSE	FALSE
0.866	MDM2	CREBBP	FALSE	TRUE	FALSE	FALSE
0.92	MDM2	USP7	FALSE	TRUE	FALSE	FALSE
0.874	MDM2	EP300	FALSE	TRUE	FALSE	FALSE
0.528	FHOD1	HRAS	FALSE	TRUE	FALSE	FALSE
0.718	FHOD1	RAC1	FALSE	TRUE	FALSE	FALSE
0.981	DYNC1LI2	DYNC1H1	FALSE	TRUE	FALSE	FALSE
0.706	TAF5L	TAF1	FALSE	TRUE	FALSE	FALSE
0.788	TAF5L	TRRAP	FALSE	TRUE	FALSE	FALSE
0.583	MRPL44	RPS8	FALSE	FALSE	FALSE	TRUE
0.985	EIF4E2	GIGYF1	FALSE	TRUE	FALSE	FALSE
0.544	MRPS9	EIF5B	FALSE	FALSE	FALSE	TRUE
0.509	MRPS9	EFTUD2	FALSE	TRUE	FALSE	FALSE
0.681	C2orf49	HNRNPD	FALSE	TRUE	FALSE	FALSE
0.401	EPC2	H2AZ1	FALSE	FALSE	FALSE	TRUE
0.533	EPC2	KAT6B	FALSE	TRUE	FALSE	FALSE
0.533	EPC2	KAT6A	FALSE	TRUE	FALSE	FALSE
0.591	EPC2	SRCAP	FALSE	TRUE	FALSE	FALSE
0.884	EPC2	TRRAP	FALSE	TRUE	FALSE	FALSE
0.552	USP44	TRRAP	FALSE	TRUE	FALSE	FALSE
0.486	MED4	FBXW7	FALSE	TRUE	FALSE	FALSE
0.893	MED4	CDK8	FALSE	TRUE	FALSE	FALSE
0.87	MED4	MED12	FALSE	TRUE	FALSE	FALSE
0.976	COG3	COG4	FALSE	TRUE	FALSE	FALSE
0.422	TTC5	CAMK2G	FALSE	TRUE	FALSE	FALSE
0.632	TTC5	CAMK2B	FALSE	TRUE	FALSE	FALSE
0.486	TTC5	EP300	FALSE	TRUE	FALSE	FALSE
0.425	SRSF1	SRRM2	FALSE	TRUE	FALSE	FALSE
0.445	SRSF1	H1-4	FALSE	TRUE	FALSE	FALSE
0.788	SRSF1	DYNC1H1	FALSE	TRUE	FALSE	FALSE
0.44	SRSF1	EFTUD2	FALSE	TRUE	FALSE	FALSE
0.932	SRSF1	PUF60	FALSE	TRUE	FALSE	FALSE
0.812	SRSF1	SF3B1	FALSE	FALSE	FALSE	TRUE
0.452	SRSF1	HNRNPK	FALSE	TRUE	FALSE	FALSE
0.794	SRSF1	SRSF3	FALSE	FALSE	FALSE	TRUE
0.745	SRSF1	U2AF2	FALSE	TRUE	FALSE	FALSE
0.531	KAT7	WDR5	FALSE	FALSE	FALSE	TRUE
0.626	KAT7	TRRAP	FALSE	TRUE	FALSE	FALSE
0.525	KAT7	BRPF1	FALSE	TRUE	FALSE	FALSE
0.5	MARCHF7	VAV2	FALSE	FALSE	FALSE	TRUE
0.486	MARCHF7	USP9X	FALSE	TRUE	FALSE	FALSE
0.699	MARCHF7	USP7	FALSE	TRUE	FALSE	FALSE
0.409	KCTD3	ARIH1	FALSE	FALSE	FALSE	TRUE
0.523	BLK	CBL	FALSE	TRUE	FALSE	FALSE
0.717	BLK	STAT3	FALSE	FALSE	FALSE	TRUE
0.789	IMP4	RPS8	FALSE	FALSE	FALSE	TRUE
0.787	IMP4	PWP2	FALSE	FALSE	FALSE	TRUE
0.549	IMP4	CSNK2B	FALSE	TRUE	FALSE	FALSE
0.426	LRRC8A	LRRC8B	FALSE	FALSE	TRUE	FALSE
0.504	LRRC8A	LRRC8D	FALSE	FALSE	TRUE	FALSE
0.641	LRRC8A	LRRC8C	FALSE	FALSE	TRUE	FALSE
0.494	ECPAS	SPTAN1	FALSE	TRUE	FALSE	FALSE
0.596	ECPAS	COPS2	FALSE	FALSE	FALSE	TRUE
0.886	ECPAS	PSMC5	FALSE	TRUE	FALSE	FALSE
0.964	ECPAS	PSMD14	FALSE	FALSE	FALSE	TRUE
0.503	PSMB7	HUWE1	FALSE	TRUE	FALSE	FALSE
0.984	PSMB7	PSMC5	FALSE	TRUE	FALSE	FALSE
0.994	PSMB7	PSMD14	FALSE	FALSE	FALSE	TRUE
0.594	PDCL	GNB2	FALSE	TRUE	FALSE	FALSE
0.873	PDCL	GNB1	FALSE	TRUE	FALSE	FALSE
0.969	PDCL	PSMC5	FALSE	TRUE	FALSE	FALSE
0.507	RPL35	NAA15	FALSE	TRUE	FALSE	FALSE
0.923	RPL35	EIF5B	FALSE	FALSE	FALSE	TRUE
0.956	RPL35	EIF6	FALSE	FALSE	FALSE	TRUE
0.561	RPL35	EFTUD2	FALSE	TRUE	FALSE	FALSE
0.8	RPL35	ETF1	FALSE	FALSE	FALSE	TRUE
0.997	RPL35	RPS8	FALSE	FALSE	FALSE	TRUE
0.8	RPL35	ABCE1	FALSE	FALSE	FALSE	TRUE
0.439	DERL1	HSP90B1	FALSE	FALSE	FALSE	TRUE
0.907	RANBP6	RAN	FALSE	FALSE	FALSE	TRUE
0.652	SIT1	PTPN11	FALSE	TRUE	FALSE	FALSE
0.678	DCTN3	CAPZA2	FALSE	FALSE	FALSE	TRUE
0.674	KLC4	KIF5C	FALSE	TRUE	FALSE	FALSE
0.908	KLC4	KIF5B	FALSE	FALSE	FALSE	TRUE
0.525	GCM1	CREBBP	FALSE	TRUE	FALSE	FALSE
0.835	RIPK1	MAP3K7	FALSE	TRUE	FALSE	FALSE
0.846	RIPK1	TAB2	FALSE	TRUE	FALSE	FALSE
0.871	TUBB2B	DYNC1H1	FALSE	TRUE	FALSE	FALSE
0.854	TUBB2B	KIF5B	FALSE	FALSE	FALSE	TRUE
0.827	TUBB2B	KIF1A	FALSE	TRUE	FALSE	FALSE
0.874	TUBB2B	KIF11	FALSE	TRUE	FALSE	FALSE
0.854	TUBB2B	KIF5C	FALSE	TRUE	FALSE	FALSE
0.617	POU5F1	DPF2	FALSE	TRUE	FALSE	FALSE
0.617	POU5F1	SMARCA4	FALSE	TRUE	FALSE	FALSE
0.617	POU5F1	RBBP7	FALSE	FALSE	FALSE	TRUE
0.436	POU5F1	CTNNB1	FALSE	TRUE	FALSE	FALSE
0.74	POU5F1	WDR5	FALSE	FALSE	FALSE	TRUE
0.713	POU5F1	GATAD2B	FALSE	TRUE	FALSE	FALSE
0.713	POU5F1	OGT	FALSE	TRUE	FALSE	FALSE
0.617	POU5F1	HDAC2	FALSE	FALSE	FALSE	TRUE
0.617	POU5F1	NACC1	FALSE	TRUE	FALSE	FALSE
0.713	POU5F1	CHD4	FALSE	TRUE	FALSE	FALSE
0.491	TLR2	PIK3R1	FALSE	TRUE	FALSE	FALSE
0.525	MRPL15	EIF5B	FALSE	FALSE	FALSE	TRUE
0.465	MRPL15	U2AF2	FALSE	TRUE	FALSE	FALSE
0.526	MRPL15	EIF6	FALSE	FALSE	FALSE	TRUE
0.711	MRPL15	RPS8	FALSE	FALSE	FALSE	TRUE
0.595	TGS1	EP300	FALSE	TRUE	FALSE	FALSE
0.947	BUD13	SNW1	FALSE	FALSE	FALSE	TRUE
0.906	BUD13	PRPF8	FALSE	TRUE	FALSE	FALSE
0.923	BUD13	SRRM2	FALSE	TRUE	FALSE	FALSE
0.93	BUD13	EFTUD2	FALSE	TRUE	FALSE	FALSE
0.945	BUD13	SF3B1	FALSE	FALSE	FALSE	TRUE
0.722	MMP7	CNOT3	FALSE	TRUE	FALSE	FALSE
0.622	FDXACB1	RPS8	FALSE	FALSE	FALSE	TRUE
0.434	FDX1	ATP5F1B	FALSE	FALSE	FALSE	TRUE
0.433	SQOR	ATP5F1B	FALSE	FALSE	FALSE	TRUE
0.838	ITPKA	CALM1	FALSE	FALSE	FALSE	TRUE
0.804	ITPKA	CALM2	FALSE	FALSE	FALSE	TRUE
0.69	PLCB2	RAC1	FALSE	TRUE	FALSE	FALSE
0.562	ADAM10	WDR26	FALSE	TRUE	FALSE	FALSE
0.521	ADAM10	NOTCH1	FALSE	TRUE	FALSE	FALSE
0.986	RSL24D1	EIF6	FALSE	FALSE	FALSE	TRUE
0.6	GCHFR	ETF1	FALSE	FALSE	FALSE	TRUE
0.403	RSL24D1	EIF5B	FALSE	FALSE	FALSE	TRUE
0.76	RSL24D1	RPS8	FALSE	FALSE	FALSE	TRUE
0.621	RTCA	PWP2	FALSE	FALSE	FALSE	TRUE
0.732	RTCA	RPS8	FALSE	FALSE	FALSE	TRUE
0.51	KIF11	PTEN	TRUE	TRUE	FALSE	FALSE
0.486	KIF11	RC3H1	TRUE	FALSE	FALSE	FALSE
0.406	KIF11	TUBA8	TRUE	FALSE	FALSE	FALSE
0.406	KIF11	TUBAL3	TRUE	FALSE	FALSE	FALSE
0.532	KIF11	TUBA1A	TRUE	FALSE	FALSE	FALSE
0.532	KIF11	TUBA3D	TRUE	FALSE	FALSE	FALSE
0.532	KIF11	TUBA3E	TRUE	FALSE	FALSE	FALSE
0.532	KIF11	TUBA3C	TRUE	FALSE	FALSE	FALSE
0.532	KIF11	TUBA1C	TRUE	FALSE	FALSE	FALSE
0.664	KIF11	KIFC2	TRUE	FALSE	FALSE	FALSE
0.787	KIF11	KIFC3	TRUE	FALSE	FALSE	FALSE
0.664	KIF11	KIF25	TRUE	FALSE	FALSE	FALSE
0.728	KIF11	MAD1L1	TRUE	FALSE	FALSE	FALSE
0.902	KIF11	TUBA1B	TRUE	FALSE	FALSE	FALSE
0.787	KIF11	KIFC1	TRUE	FALSE	FALSE	FALSE
0.559	KIF11	CDK1	TRUE	FALSE	FALSE	FALSE
0.445	EXOC6	STXBP1	FALSE	TRUE	FALSE	FALSE
0.412	DNAJC13	ATP6V1A	FALSE	TRUE	FALSE	FALSE
0.883	BARD1	UBE2D3	FALSE	FALSE	FALSE	TRUE
0.836	PPIG	EFTUD2	FALSE	TRUE	FALSE	FALSE
0.827	PPIG	SRRM2	FALSE	TRUE	FALSE	FALSE
0.847	PPIG	PRPF8	FALSE	TRUE	FALSE	FALSE
0.486	HECW2	CBX3	TRUE	FALSE	FALSE	FALSE
0.495	HECW2	LMNB1	TRUE	FALSE	FALSE	FALSE
0.55	HECW2	UBE2L3	TRUE	FALSE	FALSE	FALSE
0.855	PPIG	SNW1	FALSE	FALSE	FALSE	TRUE
0.495	HECW2	AMOTL1	TRUE	FALSE	FALSE	FALSE
0.619	WDR12	XPO1	FALSE	FALSE	FALSE	TRUE
0.908	WDR12	EIF6	FALSE	FALSE	FALSE	TRUE
0.699	WBP11	DDX17	FALSE	FALSE	FALSE	TRUE
0.529	GYS2	PRKAA1	FALSE	FALSE	FALSE	TRUE
0.527	GYS2	PPP1CB	FALSE	TRUE	FALSE	FALSE
0.41	SYT1	EIF2B2	TRUE	FALSE	FALSE	FALSE
0.417	SYT1	NAPB	TRUE	FALSE	FALSE	FALSE
0.498	SYT1	SV2B	TRUE	FALSE	FALSE	FALSE
0.431	SYT1	PSEN1	TRUE	FALSE	FALSE	FALSE
0.941	SYT1	CHGB	TRUE	FALSE	FALSE	FALSE
0.85	SYT1	FGF1	TRUE	FALSE	FALSE	FALSE
0.779	SYT1	STON2	TRUE	FALSE	FALSE	FALSE
0.813	SYT1	CPLX1	TRUE	FALSE	FALSE	FALSE
0.932	SYT1	S100A13	TRUE	FALSE	FALSE	FALSE
0.775	SYT1	VAMP2	TRUE	TRUE	FALSE	FALSE
0.462	SYT1	CACNB3	TRUE	FALSE	FALSE	FALSE
0.501	SYT1	CACNB4	TRUE	FALSE	FALSE	FALSE
0.415	CDK17	PPP2R2A	FALSE	FALSE	FALSE	TRUE
0.462	PSMC1	COPS2	FALSE	FALSE	FALSE	TRUE
0.997	PSMC1	PSMC5	FALSE	TRUE	FALSE	FALSE
0.997	PSMC1	PSMD14	FALSE	FALSE	FALSE	TRUE
0.814	PPWD1	SRRM2	FALSE	TRUE	FALSE	FALSE
0.815	PPWD1	SNW1	FALSE	FALSE	FALSE	TRUE
0.814	PPWD1	EFTUD2	FALSE	TRUE	FALSE	FALSE
0.863	PPWD1	PRPF8	FALSE	TRUE	FALSE	FALSE
0.526	LRP6	CTNNB1	FALSE	TRUE	FALSE	FALSE
0.497	LMNB1	PRKCB	FALSE	FALSE	FALSE	TRUE
0.479	SNX24	PACS1	FALSE	TRUE	FALSE	FALSE
0.63	SNX24	CSNK1A1	FALSE	FALSE	FALSE	TRUE
0.61	NUP133	SPAST	FALSE	TRUE	FALSE	FALSE
0.684	NUAK1	USP9X	FALSE	TRUE	FALSE	FALSE
0.693	UBE2K	UBE2D3	FALSE	FALSE	FALSE	TRUE
0.969	UBE2K	UBE2I	FALSE	FALSE	FALSE	TRUE
0.999	PPP2R5A	PPP2CA	FALSE	TRUE	FALSE	FALSE
0.996	PPP2R5A	PPP2R1A	FALSE	TRUE	FALSE	FALSE
0.494	TRAF5	USP7	FALSE	TRUE	FALSE	FALSE
0.773	PPP2R5A	PPP2R5D	FALSE	TRUE	FALSE	FALSE
0.427	PPP2R3C	PPP2R1A	FALSE	TRUE	FALSE	FALSE
0.996	PSMA6	PSMD14	FALSE	FALSE	FALSE	TRUE
0.996	PSMA6	PSMC5	FALSE	TRUE	FALSE	FALSE
0.435	PSMA6	COPS2	FALSE	FALSE	FALSE	TRUE
0.943	USP22	TRRAP	FALSE	TRUE	FALSE	FALSE
0.424	ICE2	DYRK1A	FALSE	TRUE	FALSE	FALSE
0.512	SNW1	HNRNPU	FALSE	TRUE	TRUE	FALSE
0.469	SNW1	EEF2	FALSE	FALSE	TRUE	FALSE
0.443	SNW1	LSM2	FALSE	FALSE	TRUE	FALSE
0.404	SNW1	SND1	FALSE	FALSE	TRUE	FALSE
0.537	SNW1	ASCC3	FALSE	FALSE	TRUE	FALSE
0.537	SNW1	HFM1	FALSE	FALSE	TRUE	FALSE
0.525	SNW1	SFPQ	FALSE	FALSE	TRUE	FALSE
0.409	SNW1	TUBB	FALSE	FALSE	TRUE	FALSE
0.418	SNW1	NR2C2	FALSE	FALSE	TRUE	FALSE
0.528	SNW1	DHX32	FALSE	FALSE	TRUE	FALSE
0.528	SNW1	DQX1	FALSE	FALSE	TRUE	FALSE
0.448	SNW1	ZC3H18	FALSE	FALSE	TRUE	FALSE
0.404	SNW1	HNRNPC	FALSE	FALSE	TRUE	FALSE
0.482	SNW1	LOC102724594	FALSE	FALSE	TRUE	FALSE
0.61	SNW1	RNPC3	FALSE	FALSE	TRUE	FALSE
0.645	SNW1	VARS1	FALSE	FALSE	TRUE	FALSE
0.647	SNW1	TTC14	FALSE	FALSE	TRUE	FALSE
0.996	SNW1	EFTUD2	FALSE	TRUE	TRUE	FALSE
0.995	SNW1	CDC40	FALSE	FALSE	TRUE	FALSE
0.678	SNW1	WDR83	FALSE	FALSE	TRUE	FALSE
0.963	SNW1	CWC22	FALSE	FALSE	TRUE	FALSE
0.99	SNW1	BUD31	FALSE	FALSE	TRUE	FALSE
0.992	SNW1	SNRPD2	FALSE	FALSE	TRUE	FALSE
0.994	SNW1	CRNKL1	FALSE	FALSE	TRUE	FALSE
0.995	SNW1	PRPF8	FALSE	TRUE	TRUE	FALSE
0.995	SNW1	XAB2	FALSE	FALSE	TRUE	FALSE
0.991	SNW1	PLRG1	FALSE	FALSE	TRUE	FALSE
0.995	SNW1	SNRNP200	FALSE	FALSE	TRUE	FALSE
0.679	SNW1	TSSC4	FALSE	FALSE	TRUE	FALSE
0.996	SNW1	PPIL1	FALSE	FALSE	TRUE	FALSE
0.982	SNW1	DHX8	FALSE	FALSE	TRUE	TRUE
0.412	SNW1	HNRNPR	FALSE	FALSE	TRUE	FALSE
0.448	SNW1	EXOC3	FALSE	FALSE	TRUE	FALSE
0.511	SNW1	CCNT1	FALSE	FALSE	TRUE	FALSE
0.686	SNW1	DNAJC5	FALSE	FALSE	TRUE	FALSE
0.686	SNW1	DNAJC5G	FALSE	FALSE	TRUE	FALSE
0.686	SNW1	DNAJC5B	FALSE	FALSE	TRUE	FALSE
0.433	SNW1	HNRNPA3	FALSE	FALSE	TRUE	FALSE
0.404	SNW1	HNRNPA2B1	FALSE	FALSE	TRUE	FALSE
0.559	SNW1	U2AF2	FALSE	TRUE	TRUE	FALSE
0.723	SNW1	NAA38	FALSE	FALSE	TRUE	FALSE
0.461	SNW1	NCOA1	FALSE	FALSE	TRUE	FALSE
0.752	SNW1	CKAP5	FALSE	FALSE	TRUE	FALSE
0.681	SNW1	CTNNBL1	FALSE	FALSE	TRUE	FALSE
0.406	SNW1	HDAC2	FALSE	FALSE	TRUE	TRUE
0.744	SNW1	TCERG1L	FALSE	FALSE	TRUE	FALSE
0.423	SNW1	HNRNPF	FALSE	FALSE	TRUE	FALSE
0.404	SNW1	RIOK1	FALSE	FALSE	TRUE	FALSE
0.684	SNW1	SNU13	FALSE	FALSE	TRUE	FALSE
0.724	SNW1	LSM10	FALSE	FALSE	TRUE	FALSE
0.582	SNW1	PRPF18	FALSE	FALSE	TRUE	FALSE
0.8	SNW1	FAM32A	FALSE	FALSE	TRUE	FALSE
0.418	SNW1	TCEA2	FALSE	FALSE	TRUE	FALSE
0.8	SNW1	CASC3	FALSE	FALSE	TRUE	FALSE
0.8	SNW1	PRKRIP1	FALSE	FALSE	TRUE	FALSE
0.799	SNW1	HSPA5	FALSE	FALSE	TRUE	TRUE
0.8	SNW1	NKAP	FALSE	FALSE	TRUE	FALSE
0.786	SNW1	SNRPN	FALSE	FALSE	TRUE	FALSE
0.692	SNW1	SRRM3	FALSE	FALSE	TRUE	FALSE
0.678	SNW1	SKI	FALSE	TRUE	TRUE	FALSE
0.634	SNW1	CDK9	FALSE	FALSE	TRUE	FALSE
0.417	SNW1	CHD4	FALSE	TRUE	TRUE	FALSE
0.8	SNW1	RBM8A	FALSE	FALSE	TRUE	FALSE
0.645	SNW1	ZNF830	FALSE	FALSE	TRUE	FALSE
0.474	SNW1	SMAD3	FALSE	FALSE	TRUE	FALSE
0.714	SNW1	GPATCH8	FALSE	FALSE	TRUE	FALSE
0.517	SNW1	DVL3	FALSE	FALSE	TRUE	FALSE
0.779	SNW1	WDR25	FALSE	FALSE	TRUE	FALSE
0.807	SNW1	MAGOHB	FALSE	FALSE	TRUE	FALSE
0.532	SNW1	GSTT2B	FALSE	FALSE	TRUE	FALSE
0.532	SNW1	EEF1E1	FALSE	FALSE	TRUE	FALSE
0.839	SNW1	UBR5	FALSE	FALSE	TRUE	FALSE
0.842	SNW1	SDE2	FALSE	FALSE	TRUE	FALSE
0.781	SNW1	LRMDA	FALSE	FALSE	TRUE	FALSE
0.532	SNW1	MARS1	FALSE	FALSE	TRUE	FALSE
0.8	SNW1	WDR70	FALSE	FALSE	TRUE	FALSE
0.751	SNW1	VDR	FALSE	FALSE	TRUE	FALSE
0.469	SNW1	EFL1	FALSE	FALSE	TRUE	FALSE
0.469	SNW1	GFM1	FALSE	FALSE	TRUE	FALSE
0.8	SNW1	CACTIN	FALSE	FALSE	TRUE	FALSE
0.818	SNW1	SRRM1	FALSE	FALSE	TRUE	FALSE
0.423	SNW1	HNRNPK	FALSE	TRUE	TRUE	FALSE
0.848	SNW1	MAGOH	FALSE	FALSE	TRUE	FALSE
0.486	SNW1	MAGEA1	FALSE	FALSE	TRUE	TRUE
0.644	SNW1	SART1	FALSE	FALSE	TRUE	FALSE
0.87	SNW1	EIF4A3	FALSE	FALSE	TRUE	FALSE
0.405	MIB1	IRS1	TRUE	FALSE	FALSE	FALSE
0.405	MIB1	IRS2	TRUE	FALSE	FALSE	FALSE
0.868	SNW1	DDX23	FALSE	TRUE	TRUE	FALSE
0.808	SNW1	TFIP11	FALSE	FALSE	TRUE	FALSE
0.872	SNW1	RNF113A	FALSE	FALSE	TRUE	FALSE
0.847	SNW1	CIR1	FALSE	FALSE	TRUE	FALSE
0.919	SNW1	CWF19L2	FALSE	FALSE	TRUE	FALSE
0.906	SNW1	SF3B5	FALSE	FALSE	TRUE	FALSE
0.913	SNW1	SF3B4	FALSE	FALSE	TRUE	FALSE
0.474	SNW1	SMAD2	FALSE	FALSE	TRUE	FALSE
0.83	SNW1	SF3A3	FALSE	FALSE	TRUE	FALSE
0.732	SNW1	NCOR2	FALSE	FALSE	TRUE	FALSE
0.938	SNW1	ISY1	FALSE	FALSE	TRUE	FALSE
0.937	SNW1	TCERG1	FALSE	FALSE	TRUE	FALSE
0.955	SNW1	EEF1G	FALSE	FALSE	TRUE	FALSE
0.938	SNW1	ISY1-RAB43	FALSE	FALSE	TRUE	FALSE
0.924	SNW1	PRPF40B	FALSE	FALSE	TRUE	FALSE
0.934	SNW1	RBMX2	FALSE	FALSE	TRUE	FALSE
0.906	SNW1	CWC25	FALSE	FALSE	TRUE	FALSE
0.935	SNW1	SLU7	FALSE	FALSE	TRUE	FALSE
0.417	MIB1	ANKRD55	TRUE	FALSE	FALSE	FALSE
0.914	SNW1	SF3B2	FALSE	FALSE	TRUE	FALSE
0.421	SNW1	MYC	FALSE	FALSE	TRUE	FALSE
0.956	SNW1	DHX16	FALSE	FALSE	TRUE	FALSE
0.805	SNW1	PPIE	FALSE	FALSE	TRUE	FALSE
0.835	SNW1	NOTCH1	FALSE	TRUE	TRUE	FALSE
0.97	SNW1	SF3B3	FALSE	FALSE	TRUE	FALSE
0.971	SNW1	YJU2	FALSE	FALSE	TRUE	FALSE
0.985	SNW1	DHX15	FALSE	FALSE	TRUE	FALSE
0.977	SNW1	CWC27	FALSE	FALSE	TRUE	FALSE
0.46	MIB1	CNOT6L	TRUE	FALSE	FALSE	FALSE
0.96	SNW1	SF3B1	FALSE	FALSE	TRUE	TRUE
0.914	SNW1	SNRNP40	FALSE	FALSE	TRUE	FALSE
0.976	SNW1	MFAP1	FALSE	FALSE	TRUE	FALSE
0.983	SNW1	DHX38	FALSE	FALSE	TRUE	FALSE
0.486	SNW1	RBPJ	FALSE	FALSE	TRUE	FALSE
0.423	MIB1	MIB2	TRUE	FALSE	FALSE	FALSE
0.984	SNW1	SNIP1	FALSE	FALSE	TRUE	FALSE
0.967	SNW1	SNRPG	FALSE	FALSE	TRUE	FALSE
0.941	SNW1	SRRM2	FALSE	TRUE	TRUE	FALSE
0.951	SNW1	BCAS2	FALSE	FALSE	TRUE	FALSE
0.955	SNW1	SNRPB	FALSE	FALSE	TRUE	FALSE
0.96	SNW1	SNRPD1	FALSE	FALSE	TRUE	FALSE
0.965	SNW1	CWC15	FALSE	FALSE	TRUE	FALSE
0.968	SNW1	SNRPE	FALSE	FALSE	TRUE	FALSE
0.973	SNW1	SNRPF	FALSE	FALSE	TRUE	FALSE
0.418	MIB1	PLK4	TRUE	FALSE	FALSE	FALSE
0.487	MIB1	BLM	TRUE	FALSE	FALSE	FALSE
0.995	SNW1	CDC5L	FALSE	FALSE	TRUE	FALSE
0.533	MIB1	UBE2D3	TRUE	FALSE	FALSE	TRUE
0.495	MIB1	OFD1	TRUE	FALSE	FALSE	FALSE
0.417	MIB1	CDK5	TRUE	FALSE	FALSE	FALSE
0.438	MIB1	CTNND1	TRUE	FALSE	FALSE	FALSE
0.496	MIB1	TBK1	TRUE	FALSE	FALSE	FALSE
0.472	MIB1	GABARAP	TRUE	FALSE	FALSE	FALSE
0.533	MIB1	UBE2D2	TRUE	FALSE	FALSE	FALSE
0.428	MIB1	CRB1	TRUE	FALSE	FALSE	FALSE
0.658	MIB1	UBE2N	TRUE	FALSE	FALSE	FALSE
0.576	MIB1	DAPK1	TRUE	FALSE	FALSE	FALSE
0.586	MIB1	EPB41L5	TRUE	FALSE	FALSE	FALSE
0.76	MIB1	PCM1	TRUE	FALSE	FALSE	FALSE
0.716	MIB1	USP9X	TRUE	TRUE	FALSE	FALSE
0.742	MIB1	NEURL1B	TRUE	FALSE	FALSE	FALSE
0.742	MIB1	NEURL1	TRUE	FALSE	FALSE	FALSE
0.883	MIB1	DLL1	TRUE	FALSE	FALSE	FALSE
0.541	IPO5	XPO1	FALSE	FALSE	FALSE	TRUE
0.932	IPO5	RAN	FALSE	FALSE	FALSE	TRUE
0.763	NDC80	DYNC1H1	FALSE	TRUE	FALSE	FALSE
0.893	NDC80	SMC1A	FALSE	TRUE	FALSE	FALSE
0.502	USP14	CREBBP	FALSE	TRUE	FALSE	FALSE
0.645	THOC1	DHX8	FALSE	FALSE	FALSE	TRUE
0.456	HERC2	RAN	FALSE	FALSE	FALSE	TRUE
0.442	HERC2	GNAS	FALSE	TRUE	FALSE	FALSE
0.996	USP14	PSMC5	FALSE	TRUE	FALSE	FALSE
0.428	HERC2	XPO1	FALSE	FALSE	FALSE	TRUE
0.486	HERC2	CTNNB1	FALSE	TRUE	FALSE	FALSE
0.996	USP14	PSMD14	FALSE	FALSE	FALSE	TRUE
0.401	ARL1	STX16	FALSE	FALSE	TRUE	FALSE
0.659	ARL1	GRIP1	FALSE	FALSE	TRUE	FALSE
0.533	ARL1	COG6	FALSE	FALSE	TRUE	FALSE
0.501	ARL1	LRRK2	FALSE	FALSE	TRUE	FALSE
0.572	ARL1	MON2	FALSE	FALSE	TRUE	FALSE
0.451	ARL1	GCC1	FALSE	FALSE	TRUE	FALSE
0.843	ARL1	ARFGEF1	FALSE	FALSE	TRUE	FALSE
0.653	ARL1	GCC2	FALSE	FALSE	TRUE	FALSE
0.909	ARL1	ARFIP2	FALSE	FALSE	TRUE	FALSE
0.983	ARL1	GOLGA4	FALSE	FALSE	TRUE	FALSE
0.789	UTP20	RPS8	FALSE	FALSE	FALSE	TRUE
0.787	UTP20	PWP2	FALSE	FALSE	FALSE	TRUE
0.437	PALS1	H2AZ1	FALSE	FALSE	FALSE	TRUE
0.608	KPNA3	HSP90B1	FALSE	FALSE	FALSE	TRUE
0.446	KPNA3	MECP2	FALSE	TRUE	FALSE	FALSE
0.494	CDK2AP1	RAI1	FALSE	TRUE	FALSE	FALSE
0.765	CDK2AP1	CHD4	FALSE	TRUE	FALSE	FALSE
0.776	CDK2AP1	RBBP4	FALSE	FALSE	FALSE	TRUE
0.714	CDK2AP1	CHD3	FALSE	TRUE	FALSE	FALSE
0.871	CDK2AP1	GATAD2B	FALSE	TRUE	FALSE	FALSE
0.888	CDK2AP1	RBBP7	FALSE	FALSE	FALSE	TRUE
0.893	CDK2AP1	HDAC2	FALSE	FALSE	FALSE	TRUE
0.528	PALS1	NOTCH1	FALSE	TRUE	FALSE	FALSE
0.788	UTP6	PWP2	FALSE	FALSE	FALSE	TRUE
0.549	UTP6	CSNK2B	FALSE	TRUE	FALSE	FALSE
0.88	UTP6	RPS8	FALSE	FALSE	FALSE	TRUE
0.434	PSMD11	NFKB2	FALSE	FALSE	FALSE	TRUE
0.545	PSMD11	COPS2	FALSE	FALSE	FALSE	TRUE
0.726	PSMD11	NACA	FALSE	FALSE	FALSE	TRUE
0.996	PSMD11	PSMC5	FALSE	TRUE	FALSE	FALSE
0.998	PSMD11	PSMD14	FALSE	FALSE	FALSE	TRUE
0.562	TAOK1	HSD17B14	TRUE	FALSE	FALSE	FALSE
0.609	TAOK1	PLB1	TRUE	FALSE	FALSE	FALSE
0.669	TAOK1	STK25	TRUE	FALSE	FALSE	FALSE
0.788	TAOK1	PEX12	TRUE	FALSE	FALSE	FALSE
0.545	TAOK1	YAP1	TRUE	FALSE	FALSE	FALSE
0.698	BTBD1	COPS2	FALSE	FALSE	FALSE	TRUE
0.68	NAA25	ABL1	FALSE	TRUE	FALSE	FALSE
0.68	CDH1	CREBBP	FALSE	TRUE	FALSE	FALSE
0.632	CDH1	HDAC2	FALSE	FALSE	FALSE	TRUE
0.999	CDH1	CTNNB1	FALSE	TRUE	FALSE	FALSE
0.785	TANGO6	RAB14	FALSE	TRUE	FALSE	FALSE
0.501	PDGFRB	SYNGAP1	FALSE	TRUE	FALSE	FALSE
0.736	PDGFRB	CBL	FALSE	TRUE	FALSE	FALSE
0.629	PDGFRB	STAT3	FALSE	FALSE	FALSE	TRUE
0.811	PDGFRB	PTEN	FALSE	TRUE	FALSE	FALSE
0.899	PDGFRB	PTPN11	FALSE	TRUE	FALSE	FALSE
0.926	PDGFRB	PIK3R1	FALSE	TRUE	FALSE	FALSE
0.8	PFDN1	CCT8	FALSE	FALSE	FALSE	TRUE
0.478	PFDN1	DCAF5	FALSE	FALSE	FALSE	TRUE
0.47	MYO5C	CAPZA2	FALSE	FALSE	FALSE	TRUE
0.482	MYO5C	SPTAN1	FALSE	TRUE	FALSE	FALSE
0.507	MYO5C	INF2	FALSE	FALSE	FALSE	TRUE
0.552	MYO5C	CALM1	FALSE	FALSE	FALSE	TRUE
0.552	MYO5C	CALM2	FALSE	FALSE	FALSE	TRUE
0.474	AP4E1	YME1L1	FALSE	FALSE	FALSE	TRUE
0.423	AP4E1	ARF1	FALSE	TRUE	FALSE	FALSE
0.921	EIF3J	RPS8	FALSE	FALSE	FALSE	TRUE
0.989	EIF3J	ABCE1	FALSE	FALSE	FALSE	TRUE
0.874	AAGAB	AP2S1	FALSE	TRUE	FALSE	FALSE
0.708	RAB11A	ARF1	FALSE	TRUE	FALSE	FALSE
0.823	DAPK2	CALM2	FALSE	FALSE	FALSE	TRUE
0.823	DAPK2	CALM1	FALSE	FALSE	FALSE	TRUE
0.486	CCNT1	KMT2A	FALSE	TRUE	FALSE	FALSE
0.5	CCNT1	CDK8	FALSE	TRUE	FALSE	FALSE
0.495	FAF2	HUWE1	FALSE	TRUE	FALSE	FALSE
0.403	RBM25	HNRNPD	FALSE	TRUE	FALSE	FALSE
0.72	RBM25	PUF60	FALSE	TRUE	FALSE	FALSE
0.456	RBM25	SF1	FALSE	FALSE	FALSE	TRUE
0.529	RBM25	DDX23	FALSE	TRUE	FALSE	FALSE
0.772	RBM25	PRPF8	FALSE	TRUE	FALSE	FALSE
0.644	RBM25	U2AF2	FALSE	TRUE	FALSE	FALSE
0.779	RBM25	EFTUD2	FALSE	TRUE	FALSE	FALSE
0.94	RBM25	WAC	FALSE	TRUE	FALSE	FALSE
0.785	RBM25	SRRM2	FALSE	TRUE	FALSE	FALSE
0.422	VSX2	USP12	FALSE	FALSE	FALSE	TRUE
0.941	RBM25	SF3B1	FALSE	FALSE	FALSE	TRUE
0.426	SPAG9	ARF1	FALSE	TRUE	FALSE	FALSE
0.46	ATP5F1B	B4GALT3	FALSE	FALSE	TRUE	FALSE
0.576	MARS1	EFTUD2	FALSE	TRUE	FALSE	FALSE
0.43	ATP5F1B	ZFYVE27	FALSE	FALSE	TRUE	FALSE
0.431	ATP5F1B	HTR1E	FALSE	FALSE	TRUE	FALSE
0.478	ATP5F1B	SLC35F1	FALSE	FALSE	TRUE	FALSE
0.486	ATP5F1B	CUL7	FALSE	FALSE	TRUE	FALSE
0.478	ATP5F1B	TRIM63	FALSE	FALSE	TRUE	FALSE
0.48	ATP5F1B	CERS2	FALSE	FALSE	TRUE	FALSE
0.458	ATP5F1B	YIPF5	FALSE	FALSE	TRUE	FALSE
0.429	ATP5F1B	TPT1	FALSE	FALSE	TRUE	FALSE
0.595	ATP5F1B	RUVBL1	FALSE	FALSE	TRUE	FALSE
0.531	ATP5F1B	ACAD9	FALSE	FALSE	TRUE	FALSE
0.492	ATP5F1B	MTCH2	FALSE	FALSE	TRUE	FALSE
0.551	ATP5F1B	TAF3	FALSE	FALSE	TRUE	FALSE
0.634	ATP5F1B	ATPAF1	FALSE	FALSE	TRUE	FALSE
0.425	ATP5F1B	NDUFA4	FALSE	FALSE	TRUE	FALSE
0.463	ATP5F1B	MDH2	FALSE	FALSE	TRUE	FALSE
0.749	ATP5F1B	ATP5MC2	FALSE	FALSE	TRUE	FALSE
0.697	ATP5F1B	NDUFS2	FALSE	FALSE	TRUE	FALSE
0.691	ATP5F1B	ACKR3	FALSE	FALSE	TRUE	FALSE
0.682	ATP5F1B	UQCRC2	FALSE	FALSE	TRUE	FALSE
0.568	ATP5F1B	ATP6V1B2	FALSE	FALSE	TRUE	FALSE
0.81	ATP5F1B	ATP5MC3	FALSE	FALSE	TRUE	FALSE
0.7	ATP5F1B	NCAPH2	FALSE	FALSE	TRUE	FALSE
0.719	ATP5F1B	C17orf80	FALSE	FALSE	TRUE	FALSE
0.941	ATP5F1B	ATP5MC1	FALSE	FALSE	TRUE	FALSE
0.929	ATP5F1B	ATP5MG	FALSE	FALSE	TRUE	FALSE
0.658	ATP5F1B	HSP90AA1	FALSE	FALSE	TRUE	FALSE
0.954	ATP5F1B	ATP5ME	FALSE	FALSE	TRUE	FALSE
0.709	ATP5F1B	NCS1	FALSE	FALSE	TRUE	FALSE
0.991	ATP5F1B	ATP5F1C	FALSE	FALSE	TRUE	FALSE
0.984	ATP5F1B	ATP5PD	FALSE	FALSE	TRUE	FALSE
0.979	ATP5F1B	ATP5MF	FALSE	FALSE	TRUE	FALSE
0.992	ATP5F1B	ATP5F1A	FALSE	FALSE	TRUE	FALSE
0.972	ATP5F1B	ATP5PO	FALSE	FALSE	TRUE	FALSE
0.998	ATP5F1B	ATP5PB	FALSE	FALSE	TRUE	FALSE
0.98	ATP5F1B	ATP5PF	FALSE	FALSE	TRUE	FALSE
0.683	ATP5F1B	NDUFB9	FALSE	FALSE	TRUE	FALSE
0.43	ATP5F1B	OXA1L	FALSE	FALSE	TRUE	FALSE
0.719	ATP5F1B	ATP5MF-PTCD1	FALSE	FALSE	TRUE	FALSE
0.767	ATP5F1B	HPCAL1	FALSE	FALSE	TRUE	FALSE
0.638	ATP5F1B	PHB1	FALSE	FALSE	TRUE	FALSE
0.767	ATP5F1B	HPCA	FALSE	FALSE	TRUE	FALSE
0.797	ATP5F1B	ATP5IF1	FALSE	FALSE	TRUE	FALSE
0.665	ATP5F1B	P4HB	FALSE	FALSE	TRUE	FALSE
0.723	ATP5F1B	RPSAP58	FALSE	FALSE	TRUE	FALSE
0.592	ATP5F1B	ATP6V0C	FALSE	FALSE	TRUE	FALSE
0.722	ATP5F1B	NDUFA12	FALSE	FALSE	TRUE	FALSE
0.464	RBMS2	SRSF3	FALSE	FALSE	FALSE	TRUE
0.434	ATP5F1B	NDUFS3	FALSE	FALSE	TRUE	FALSE
0.771	ATP5F1B	HSP90AB1	FALSE	FALSE	TRUE	FALSE
0.58	ATP5F1B	EEF1G	FALSE	FALSE	TRUE	FALSE
0.404	ATP5F1B	SDHB	FALSE	FALSE	TRUE	FALSE
0.723	ATP5F1B	RPSA	FALSE	FALSE	TRUE	FALSE
0.52	ATP5F1B	NDUFS1	FALSE	FALSE	TRUE	FALSE
0.941	ATP5F1B	NCALD	FALSE	FALSE	TRUE	FALSE
0.408	ATP5F1B	SLC25A5	FALSE	FALSE	TRUE	FALSE
0.788	ATP5F1B	ATP5MGL	FALSE	FALSE	TRUE	FALSE
0.819	IKZF4	IKZF1	FALSE	FALSE	FALSE	TRUE
0.781	ATP5F1B	ATP6V1A	FALSE	TRUE	TRUE	FALSE
0.775	ATP5F1B	ATPAF2	FALSE	FALSE	TRUE	FALSE
0.46	ATF1	ATF2	FALSE	FALSE	FALSE	TRUE
0.413	MCM4	USP7	FALSE	TRUE	FALSE	FALSE
0.434	MCM4	EP300	FALSE	TRUE	FALSE	FALSE
0.572	MCM4	SF3B1	FALSE	FALSE	FALSE	TRUE
0.651	RBL2	RBBP7	FALSE	FALSE	FALSE	TRUE
0.734	RBL2	RBBP4	FALSE	FALSE	FALSE	TRUE
0.551	RBL2	PPP2CA	FALSE	TRUE	FALSE	FALSE
0.422	WDR59	HDAC8	FALSE	TRUE	FALSE	FALSE
0.422	WDR59	HDAC2	FALSE	FALSE	FALSE	TRUE
0.422	WDR59	HDAC4	FALSE	TRUE	FALSE	FALSE
0.494	SMAD7	HDAC2	FALSE	FALSE	FALSE	TRUE
0.875	SMAD7	SMAD4	FALSE	TRUE	FALSE	FALSE
0.54	SMAD7	CTNNB1	FALSE	TRUE	FALSE	FALSE
0.578	SMAD7	SKI	FALSE	TRUE	FALSE	FALSE
0.438	SMAD7	EP300	FALSE	TRUE	FALSE	FALSE
0.488	SMAD2	YY1	FALSE	TRUE	FALSE	FALSE
0.486	SMAD2	SMARCA4	FALSE	TRUE	FALSE	FALSE
0.919	SMAD2	SKI	FALSE	TRUE	FALSE	FALSE
0.888	SMAD2	CREBBP	FALSE	TRUE	FALSE	FALSE
0.729	SMAD2	CTNNB1	FALSE	TRUE	FALSE	FALSE
0.787	SMAD2	EP300	FALSE	TRUE	FALSE	FALSE
0.999	SMAD2	SMAD4	FALSE	TRUE	FALSE	FALSE
0.502	DNAJB6	HDAC4	FALSE	TRUE	FALSE	FALSE
0.994	RHEB	MTOR	FALSE	TRUE	FALSE	FALSE
0.415	SMARCD3	CHD7	FALSE	TRUE	FALSE	FALSE
0.692	SMARCD3	TBL1XR1	FALSE	TRUE	FALSE	FALSE
0.611	KMT2C	FBXL19	TRUE	FALSE	FALSE	FALSE
0.428	KMT2C	WDR82	TRUE	FALSE	FALSE	FALSE
0.825	KMT2C	UBB	TRUE	FALSE	FALSE	FALSE
0.825	KMT2C	RPS27A	TRUE	FALSE	FALSE	FALSE
0.825	KMT2C	UBC	TRUE	FALSE	FALSE	FALSE
0.878	SMARCD3	DPF2	FALSE	TRUE	FALSE	FALSE
0.844	KMT2C	UBA52	TRUE	FALSE	FALSE	FALSE
0.822	SMARCD3	ARID1B	FALSE	TRUE	FALSE	FALSE
0.914	SMARCD3	ARID1A	FALSE	TRUE	FALSE	FALSE
0.957	SMARCD3	SMARCA2	FALSE	TRUE	FALSE	FALSE
0.964	SMARCD3	SMARCB1	FALSE	TRUE	FALSE	FALSE
0.963	SMARCD3	SMARCA4	FALSE	TRUE	FALSE	FALSE
0.908	KMT2C	H3C14	TRUE	FALSE	FALSE	FALSE
0.822	KMT2C	H2AC14	TRUE	FALSE	FALSE	FALSE
0.601	KMT2C	DPY30	TRUE	FALSE	FALSE	FALSE
0.553	KMT2C	KMT2D	TRUE	TRUE	FALSE	FALSE
0.807	KMT2C	NCOA6	TRUE	FALSE	FALSE	FALSE
0.978	KMT2C	RBBP5	TRUE	FALSE	FALSE	FALSE
0.982	KMT2C	WDR5	TRUE	FALSE	FALSE	TRUE
0.898	KMT2C	KDM6A	TRUE	TRUE	FALSE	FALSE
0.592	KMT2C	PAXIP1	TRUE	FALSE	FALSE	FALSE
0.978	KMT2C	ASH2L	TRUE	FALSE	FALSE	FALSE
0.996	PSMB1	PSMD14	FALSE	FALSE	FALSE	TRUE
0.996	PSMB1	PSMC5	FALSE	TRUE	FALSE	FALSE
0.408	CSPP1	CAPZA2	FALSE	FALSE	FALSE	TRUE
0.406	YY1	MDC1	TRUE	FALSE	FALSE	FALSE
0.918	YY1	MBTD1	TRUE	FALSE	FALSE	FALSE
0.481	YY1	INO80C	TRUE	FALSE	FALSE	FALSE
0.609	YY1	MCRS1	TRUE	FALSE	FALSE	FALSE
0.618	YY1	TFPT	TRUE	FALSE	FALSE	FALSE
0.618	YY1	NFRKB	TRUE	FALSE	FALSE	FALSE
0.691	YY1	ACTL6A	TRUE	FALSE	FALSE	FALSE
0.425	YY1	EED	TRUE	FALSE	FALSE	FALSE
0.821	YY1	RUVBL1	TRUE	FALSE	FALSE	FALSE
0.823	YY1	ACTR8	TRUE	FALSE	FALSE	FALSE
0.877	YY1	INO80E	TRUE	FALSE	FALSE	FALSE
0.821	YY1	INO80	TRUE	FALSE	FALSE	FALSE
0.878	YY1	UCHL5	TRUE	FALSE	FALSE	FALSE
0.881	YY1	HDAC3	TRUE	FALSE	FALSE	FALSE
0.891	YY1	RUVBL2	TRUE	FALSE	FALSE	FALSE
0.758	YY1	TP53	TRUE	FALSE	FALSE	FALSE
0.495	YY1	RYBP	TRUE	FALSE	FALSE	FALSE
0.598	YY1	EZH2	TRUE	FALSE	FALSE	FALSE
0.889	YY1	HDAC2	TRUE	FALSE	FALSE	TRUE
0.884	YY1	EP300	TRUE	TRUE	FALSE	FALSE
0.414	YY1	TP53BP1	TRUE	FALSE	FALSE	FALSE
0.864	YY1	HDAC1	TRUE	FALSE	FALSE	FALSE
0.488	YY1	SMAD3	TRUE	FALSE	FALSE	FALSE
0.426	YY1	ARRB1	TRUE	FALSE	FALSE	FALSE
0.483	YY1	GTF2I	TRUE	FALSE	FALSE	TRUE
0.92	RCOR1	PHF21A	FALSE	TRUE	FALSE	FALSE
0.91	RCOR1	HDAC2	FALSE	FALSE	FALSE	TRUE
0.494	YY1	ATF6	TRUE	FALSE	FALSE	FALSE
0.701	YY1	HDAC4	TRUE	TRUE	FALSE	FALSE
0.499	YY1	YY1AP1	TRUE	FALSE	FALSE	FALSE
0.495	YY1	PRMT1	TRUE	FALSE	FALSE	FALSE
0.874	YY1	SP1	TRUE	FALSE	FALSE	FALSE
0.618	YY1	INO80D	TRUE	FALSE	FALSE	FALSE
0.495	CD33	PTPN11	FALSE	TRUE	FALSE	FALSE
0.402	PIH1D1	OGT	FALSE	TRUE	FALSE	FALSE
0.406	PIH1D1	EFTUD2	FALSE	TRUE	FALSE	FALSE
0.486	ELOB	ARIH2	FALSE	FALSE	FALSE	TRUE
0.486	ELOB	ARIH1	FALSE	FALSE	FALSE	TRUE
0.462	PKD1	CTNNB1	FALSE	TRUE	FALSE	FALSE
0.8	ELOB	SMARCA4	FALSE	TRUE	FALSE	FALSE
0.847	ELOB	COPS2	FALSE	FALSE	FALSE	TRUE
0.863	TELO2	TRRAP	FALSE	TRUE	FALSE	FALSE
0.875	TELO2	MTOR	FALSE	TRUE	FALSE	FALSE
0.428	AXIN1	PPP2R2A	FALSE	FALSE	FALSE	TRUE
0.486	AXIN1	WDR26	FALSE	TRUE	FALSE	FALSE
0.675	AXIN1	USP7	FALSE	TRUE	FALSE	FALSE
0.486	AXIN1	USP9X	FALSE	TRUE	FALSE	FALSE
0.868	AXIN1	PPP2CA	FALSE	TRUE	FALSE	FALSE
0.995	AXIN1	CTNNB1	FALSE	TRUE	FALSE	FALSE
0.877	AXIN1	AMER1	FALSE	TRUE	FALSE	FALSE
0.86	AXIN1	CSNK1A1	FALSE	FALSE	FALSE	TRUE
0.631	CREBBP	CREBZF	TRUE	FALSE	FALSE	FALSE
0.424	CREBBP	HOXA10	TRUE	FALSE	FALSE	FALSE
0.494	CREBBP	TXNDC11	TRUE	FALSE	FALSE	FALSE
0.499	CREBBP	SUPT6H	TRUE	FALSE	FALSE	FALSE
0.463	CREBBP	HNF1B	TRUE	FALSE	FALSE	FALSE
0.434	CREBBP	TAF6L	TRUE	FALSE	FALSE	FALSE
0.681	CREBBP	HMGA1	TRUE	FALSE	FALSE	FALSE
0.486	CREBBP	MTDH	TRUE	FALSE	FALSE	FALSE
0.501	CREBBP	PCNA	TRUE	FALSE	FALSE	FALSE
0.675	CREBBP	ATXN3	TRUE	FALSE	FALSE	FALSE
0.506	CREBBP	HOXB6	TRUE	FALSE	FALSE	FALSE
0.689	CREBBP	NKX2-1	TRUE	FALSE	FALSE	FALSE
0.653	CREBBP	CCN1	TRUE	FALSE	FALSE	FALSE
0.486	CREBBP	EID1	TRUE	FALSE	FALSE	FALSE
0.566	CREBBP	E2F1	TRUE	FALSE	FALSE	FALSE
0.486	CREBBP	ANAPC7	TRUE	FALSE	FALSE	FALSE
0.595	CREBBP	MYBL1	TRUE	FALSE	FALSE	FALSE
0.674	CREBBP	CCND3	TRUE	FALSE	FALSE	FALSE
0.478	CREBBP	SH3GL1	TRUE	FALSE	FALSE	FALSE
0.495	CREBBP	CLOCK	TRUE	FALSE	FALSE	FALSE
0.687	CREBBP	SREBF2	TRUE	FALSE	FALSE	FALSE
0.527	CREBBP	MAPK3	TRUE	FALSE	FALSE	FALSE
0.506	CREBBP	TP73	TRUE	FALSE	FALSE	FALSE
0.52	CREBBP	ONECUT1	TRUE	FALSE	FALSE	FALSE
0.477	CREBBP	HOXA9	TRUE	FALSE	FALSE	FALSE
0.425	CREBBP	TBP	TRUE	FALSE	FALSE	FALSE
0.684	CREBBP	ZNF106	TRUE	FALSE	FALSE	FALSE
0.486	CREBBP	XRCC6	TRUE	FALSE	FALSE	FALSE
0.517	CREBBP	SRF	TRUE	FALSE	FALSE	FALSE
0.684	CREBBP	RPS6KA1	TRUE	FALSE	FALSE	FALSE
0.75	CREBBP	IKBKB	TRUE	FALSE	FALSE	FALSE
0.829	CREBBP	H3-5	TRUE	FALSE	FALSE	FALSE
0.829	CREBBP	H3C10	TRUE	FALSE	FALSE	FALSE
0.472	CREBBP	MSX1	TRUE	FALSE	FALSE	FALSE
0.498	CREBBP	KPNA2	TRUE	FALSE	FALSE	FALSE
0.707	CREBBP	KLF1	TRUE	FALSE	FALSE	FALSE
0.518	CREBBP	CDC27	TRUE	FALSE	FALSE	FALSE
0.852	CREBBP	KHDRBS1	TRUE	FALSE	FALSE	FALSE
0.478	CREBBP	SERTAD1	TRUE	FALSE	FALSE	FALSE
0.559	CREBBP	CDC20	TRUE	FALSE	FALSE	FALSE
0.711	CREBBP	FOS	TRUE	FALSE	FALSE	FALSE
0.497	CREBBP	RUNX1	TRUE	FALSE	FALSE	FALSE
0.539	CREBBP	DYRK1A	TRUE	TRUE	FALSE	FALSE
0.544	CREBBP	KLF5	TRUE	FALSE	FALSE	FALSE
0.86	CREBBP	TCF12	TRUE	FALSE	FALSE	FALSE
0.786	CREBBP	ETS2	TRUE	FALSE	FALSE	FALSE
0.81	CREBBP	FGFR1	TRUE	FALSE	FALSE	FALSE
0.549	CREBBP	SMAD1	TRUE	FALSE	FALSE	FALSE
0.808	CREBBP	TCF4	TRUE	TRUE	FALSE	FALSE
0.528	CREBBP	SRC	TRUE	FALSE	FALSE	FALSE
0.829	CREBBP	H3C14	TRUE	FALSE	FALSE	FALSE
0.693	CREBBP	CDKN1A	TRUE	FALSE	FALSE	FALSE
0.758	CREBBP	CDK2	TRUE	FALSE	FALSE	FALSE
0.486	CREBBP	IKBKG	TRUE	FALSE	FALSE	FALSE
0.816	CREBBP	BMAL1	TRUE	FALSE	FALSE	FALSE
0.758	CREBBP	HNF4A	TRUE	FALSE	FALSE	FALSE
0.841	CREBBP	TCF3	TRUE	FALSE	FALSE	FALSE
0.486	CREBBP	TFDP1	TRUE	FALSE	FALSE	FALSE
0.471	CREBBP	NPAS2	TRUE	FALSE	FALSE	FALSE
0.519	CREBBP	PIAS3	TRUE	FALSE	FALSE	FALSE
0.494	CREBBP	CDH2	TRUE	FALSE	FALSE	FALSE
0.487	CREBBP	NLK	TRUE	FALSE	FALSE	FALSE
0.486	CREBBP	NFATC2	TRUE	FALSE	FALSE	FALSE
0.556	CREBBP	SRCAP	TRUE	TRUE	FALSE	FALSE
0.859	CREBBP	ETS1	TRUE	FALSE	FALSE	FALSE
0.486	CREBBP	CXCL8	TRUE	FALSE	FALSE	FALSE
0.762	CREBBP	SREBF1	TRUE	FALSE	FALSE	FALSE
0.425	CREBBP	SMARCB1	TRUE	TRUE	FALSE	FALSE
0.503	CREBBP	PARP1	TRUE	FALSE	FALSE	FALSE
0.68	CREBBP	UBE2D1	TRUE	FALSE	FALSE	FALSE
0.556	CREBBP	AIRE	TRUE	FALSE	FALSE	FALSE
0.504	CREBBP	CTBP1	TRUE	FALSE	FALSE	FALSE
0.871	CREBBP	BRCA1	TRUE	FALSE	FALSE	FALSE
0.555	CREBBP	POLR2A	TRUE	FALSE	FALSE	FALSE
0.495	CREBBP	NUP98	TRUE	FALSE	FALSE	FALSE
0.874	CREBBP	TDG	TRUE	FALSE	FALSE	FALSE
0.736	CREBBP	SP1	TRUE	FALSE	FALSE	FALSE
0.7	CREBBP	VDR	TRUE	FALSE	FALSE	FALSE
0.674	CREBBP	GLI3	TRUE	FALSE	FALSE	FALSE
0.836	CREBBP	NCOA6	TRUE	FALSE	FALSE	FALSE
0.808	CREBBP	ATF4	TRUE	FALSE	FALSE	FALSE
0.678	CREBBP	IRF5	TRUE	FALSE	FALSE	FALSE
0.528	CREBBP	AKT1	TRUE	FALSE	FALSE	FALSE
0.736	CREBBP	UBE2I	TRUE	FALSE	FALSE	TRUE
0.822	CREBBP	FOXO3	TRUE	FALSE	FALSE	FALSE
0.696	CREBBP	FOXO4	TRUE	FALSE	FALSE	FALSE
0.519	CREBBP	FOXM1	TRUE	FALSE	FALSE	FALSE
0.77	CREBBP	PML	TRUE	FALSE	FALSE	FALSE
0.58	CREBBP	HDAC2	TRUE	FALSE	FALSE	TRUE
0.545	CREBBP	EPAS1	TRUE	FALSE	FALSE	FALSE
0.813	CREBBP	RXRA	TRUE	FALSE	FALSE	FALSE
0.758	CREBBP	ATF2	TRUE	FALSE	FALSE	TRUE
0.58	CREBBP	HDAC1	TRUE	FALSE	FALSE	FALSE
0.687	CREBBP	MYC	TRUE	FALSE	FALSE	FALSE
0.788	CREBBP	AR	TRUE	FALSE	FALSE	FALSE
0.498	CREBBP	SMAD4	TRUE	TRUE	FALSE	FALSE
0.817	CREBBP	FOXO1	TRUE	FALSE	FALSE	FALSE
0.98	CREBBP	KMT2A	TRUE	TRUE	FALSE	FALSE
0.683	CREBBP	STAT3	TRUE	FALSE	FALSE	TRUE
0.857	CREBBP	CARM1	TRUE	FALSE	FALSE	TRUE
0.892	CREBBP	GTF2B	TRUE	FALSE	FALSE	FALSE
0.865	CREBBP	STAT6	TRUE	FALSE	FALSE	FALSE
0.805	CREBBP	EP300	TRUE	TRUE	FALSE	FALSE
0.563	CREBBP	KAT6A	TRUE	TRUE	FALSE	FALSE
0.936	CREBBP	STAT2	TRUE	FALSE	FALSE	FALSE
0.909	CREBBP	H3-4	TRUE	FALSE	FALSE	FALSE
0.878	CREBBP	ESR1	TRUE	FALSE	FALSE	FALSE
0.887	CREBBP	JUN	TRUE	FALSE	FALSE	FALSE
0.763	CREBBP	NCOA2	TRUE	FALSE	FALSE	FALSE
0.966	CREBBP	SUMO1	TRUE	FALSE	FALSE	FALSE
0.994	CREBBP	HIF1A	TRUE	FALSE	FALSE	FALSE
0.978	CREBBP	MYB	TRUE	FALSE	FALSE	FALSE
0.701	CREBBP	NFE2L2	TRUE	FALSE	FALSE	FALSE
0.931	CREBBP	IRF3	TRUE	FALSE	FALSE	FALSE
0.975	CREBBP	PPARG	TRUE	FALSE	FALSE	FALSE
0.977	CREBBP	NCOA3	TRUE	FALSE	FALSE	FALSE
0.852	CREBBP	CITED2	TRUE	FALSE	FALSE	FALSE
0.886	CREBBP	SMAD3	TRUE	FALSE	FALSE	FALSE
0.983	CREBBP	TP53	TRUE	FALSE	FALSE	FALSE
0.872	CREBBP	HTT	TRUE	FALSE	FALSE	FALSE
0.973	CREBBP	NCOA1	TRUE	FALSE	FALSE	FALSE
0.486	CREBBP	DAXX	TRUE	FALSE	FALSE	FALSE
0.918	CREBBP	CTNNB1	TRUE	TRUE	FALSE	FALSE
0.972	CREBBP	STAT1	TRUE	FALSE	FALSE	FALSE
0.984	CREBBP	CREB1	TRUE	FALSE	FALSE	FALSE
0.872	CREBBP	KLF4	TRUE	FALSE	FALSE	FALSE
0.924	CREBBP	RELA	TRUE	FALSE	FALSE	FALSE
0.885	CREBBP	KAT2B	TRUE	FALSE	FALSE	FALSE
0.876	CREBBP	CHUK	TRUE	FALSE	FALSE	FALSE
0.68	TRAF4	USP7	FALSE	TRUE	FALSE	FALSE
0.488	TRAF4	MAP3K7	FALSE	TRUE	FALSE	FALSE
0.438	RGS9	GNAO1	FALSE	TRUE	FALSE	FALSE
0.462	ITGA2B	COL2A1	FALSE	TRUE	FALSE	FALSE
0.611	DHX8	DHX38	FALSE	FALSE	TRUE	FALSE
0.693	DHX8	SNRPN	FALSE	FALSE	TRUE	FALSE
0.438	DHX8	DHX37	FALSE	FALSE	TRUE	FALSE
0.647	DHX8	CHERP	FALSE	FALSE	TRUE	FALSE
0.647	DHX8	MFAP1	FALSE	FALSE	TRUE	FALSE
0.403	DHX8	YJU2	FALSE	FALSE	TRUE	FALSE
0.42	DHX8	CCDC12	FALSE	FALSE	TRUE	FALSE
0.676	DHX8	SNIP1	FALSE	FALSE	TRUE	FALSE
0.647	DHX8	SAP30BP	FALSE	FALSE	TRUE	FALSE
0.788	DHX8	AVL9	FALSE	FALSE	TRUE	FALSE
0.8	DHX8	FAM32A	FALSE	FALSE	TRUE	FALSE
0.739	DHX8	RBMX2	FALSE	FALSE	TRUE	FALSE
0.458	DHX8	NKAPD1	FALSE	FALSE	TRUE	FALSE
0.829	DHX8	SDE2	FALSE	FALSE	TRUE	FALSE
0.8	DHX8	RBM8A	FALSE	FALSE	TRUE	FALSE
0.8	DHX8	CASC3	FALSE	FALSE	TRUE	FALSE
0.497	DHX8	SRPK2	FALSE	FALSE	TRUE	FALSE
0.8	DHX8	PRKRIP1	FALSE	FALSE	TRUE	FALSE
0.53	DHX8	SRPK1	FALSE	FALSE	TRUE	FALSE
0.631	DHX8	PRPF40A	FALSE	FALSE	TRUE	FALSE
0.803	DHX8	MAGOHB	FALSE	FALSE	TRUE	FALSE
0.835	DHX8	MAGOH	FALSE	FALSE	TRUE	FALSE
0.533	DHX8	TFIP11	FALSE	FALSE	TRUE	FALSE
0.926	DHX8	NKAP	FALSE	FALSE	TRUE	FALSE
0.845	DHX8	EIF4A3	FALSE	FALSE	TRUE	FALSE
0.427	DHX8	SNRNP70	FALSE	FALSE	TRUE	FALSE
0.916	DHX8	ISY1	FALSE	FALSE	TRUE	FALSE
0.506	DHX8	PPIE	FALSE	FALSE	TRUE	FALSE
0.925	DHX8	CACTIN	FALSE	FALSE	TRUE	FALSE
0.714	DHX8	PRPF18	FALSE	FALSE	TRUE	FALSE
0.818	DHX8	PPIL1	FALSE	FALSE	TRUE	FALSE
0.817	DHX8	SNRNP40	FALSE	FALSE	TRUE	FALSE
0.816	DHX8	BCAS2	FALSE	FALSE	TRUE	FALSE
0.901	DHX8	SNRNP200	FALSE	FALSE	TRUE	FALSE
0.936	DHX8	SNRPB	FALSE	FALSE	TRUE	FALSE
0.954	DHX8	SNRPG	FALSE	FALSE	TRUE	FALSE
0.863	DHX8	SRRM2	FALSE	TRUE	TRUE	FALSE
0.496	DHX8	NOL6	FALSE	FALSE	TRUE	FALSE
0.954	DHX8	SNRPF	FALSE	FALSE	TRUE	FALSE
0.956	DHX8	SNRPD1	FALSE	FALSE	TRUE	FALSE
0.954	DHX8	SNRPE	FALSE	FALSE	TRUE	FALSE
0.954	DHX8	SNRPD2	FALSE	FALSE	TRUE	FALSE
0.956	DHX8	SLU7	FALSE	FALSE	TRUE	FALSE
0.647	DHX8	ZCCHC10	FALSE	FALSE	TRUE	FALSE
0.956	DHX8	CWC15	FALSE	FALSE	TRUE	FALSE
0.956	DHX8	PLRG1	FALSE	FALSE	TRUE	FALSE
0.956	DHX8	EFTUD2	FALSE	TRUE	TRUE	FALSE
0.956	DHX8	BUD31	FALSE	FALSE	TRUE	FALSE
0.967	DHX8	PRPF8	FALSE	TRUE	TRUE	FALSE
0.956	DHX8	CWC22	FALSE	FALSE	TRUE	FALSE
0.976	DHX8	CDC40	FALSE	FALSE	TRUE	FALSE
0.967	DHX8	CDC5L	FALSE	FALSE	TRUE	FALSE
0.986	DHX8	CRNKL1	FALSE	FALSE	TRUE	FALSE
0.976	DHX8	XAB2	FALSE	FALSE	TRUE	FALSE
0.645	DHX8	RBM7	FALSE	FALSE	TRUE	FALSE
0.67	DHX8	SGF29	FALSE	FALSE	TRUE	FALSE
0.478	KANSL1	ECI2	TRUE	FALSE	FALSE	FALSE
0.61	KANSL1	TEX30	TRUE	FALSE	FALSE	FALSE
0.765	KANSL1	MCRS1	TRUE	FALSE	FALSE	FALSE
0.754	KANSL1	KANSL3	TRUE	FALSE	FALSE	FALSE
0.913	KANSL1	PHF20	TRUE	FALSE	FALSE	FALSE
0.991	KANSL1	KANSL2	TRUE	FALSE	FALSE	FALSE
0.912	KANSL1	KAT8	TRUE	FALSE	FALSE	FALSE
0.992	KANSL1	WDR5	TRUE	FALSE	FALSE	TRUE
0.431	SMURF2	PTCH1	FALSE	TRUE	FALSE	FALSE
0.9	SMURF2	UBE2D3	FALSE	FALSE	FALSE	TRUE
0.557	SMURF2	SMAD4	FALSE	TRUE	FALSE	FALSE
0.554	CHD5	CHD4	FALSE	TRUE	FALSE	FALSE
0.648	CHD5	RBBP4	FALSE	FALSE	FALSE	TRUE
0.889	CHD5	GATAD2B	FALSE	TRUE	FALSE	FALSE
0.827	CHD5	HDAC2	FALSE	FALSE	FALSE	TRUE
0.911	CHD5	RBBP7	FALSE	FALSE	FALSE	TRUE
0.498	ERP44	ITPR1	FALSE	TRUE	FALSE	FALSE
0.941	INVS	RPGR	FALSE	FALSE	FALSE	TRUE
0.421	SLC12A2	HRAS	FALSE	TRUE	FALSE	FALSE
0.524	GNAO1	PDC	TRUE	FALSE	FALSE	FALSE
0.58	GNAO1	RHO	TRUE	FALSE	FALSE	FALSE
0.469	GNAO1	RGS20	TRUE	FALSE	FALSE	FALSE
0.674	GNAO1	GPSM2	TRUE	FALSE	FALSE	FALSE
0.603	GNAO1	GPSM1	TRUE	FALSE	FALSE	FALSE
0.525	GNAO1	LRRK2	TRUE	FALSE	FALSE	FALSE
0.776	GNAO1	HTR1B	TRUE	FALSE	FALSE	FALSE
0.573	GNAO1	RIC8B	TRUE	FALSE	FALSE	FALSE
0.532	GNAO1	SYNGAP1	TRUE	TRUE	FALSE	FALSE
0.537	GNAO1	GNB2	TRUE	TRUE	FALSE	FALSE
0.549	GNAO1	ADRA2A	TRUE	FALSE	FALSE	FALSE
0.577	GNAO1	RGS5	TRUE	FALSE	FALSE	FALSE
0.567	GNAO1	GNG3	TRUE	FALSE	FALSE	FALSE
0.563	GNAO1	RGS19	TRUE	FALSE	FALSE	FALSE
0.468	GNAO1	GNAI3	TRUE	FALSE	FALSE	FALSE
0.675	GNAO1	RIC8A	TRUE	FALSE	FALSE	FALSE
0.688	GNAO1	GNAI2	TRUE	FALSE	FALSE	TRUE
0.68	GNAO1	GNAI1	TRUE	TRUE	FALSE	FALSE
0.745	GNAO1	GNG2	TRUE	FALSE	FALSE	FALSE
0.577	GNAO1	RGS4	TRUE	FALSE	FALSE	FALSE
0.745	GNAO1	GNB1	TRUE	TRUE	FALSE	FALSE
0.963	GNAO1	RGS16	TRUE	FALSE	FALSE	FALSE
0.717	CSNK2A2	SIN3A	FALSE	TRUE	FALSE	FALSE
0.513	CSNK2A2	KMT2A	FALSE	TRUE	FALSE	FALSE
0.749	CSNK2A2	AUTS2	FALSE	TRUE	FALSE	FALSE
0.545	CSNK2A2	KIF5C	FALSE	TRUE	FALSE	FALSE
0.975	CSNK2A2	CSNK2B	FALSE	TRUE	FALSE	FALSE
0.412	SRCAP	CARD8	TRUE	FALSE	FALSE	FALSE
0.425	SRCAP	QPRT	TRUE	FALSE	FALSE	FALSE
0.572	SRCAP	H2BC1	TRUE	FALSE	FALSE	FALSE
0.57	SRCAP	NFATC2IP	TRUE	FALSE	FALSE	FALSE
0.591	SRCAP	EPC1	TRUE	FALSE	FALSE	FALSE
0.638	SRCAP	MORF4L1	TRUE	FALSE	FALSE	FALSE
0.708	SRCAP	MRGBP	TRUE	FALSE	FALSE	FALSE
0.64	SRCAP	H2AZ2	TRUE	FALSE	FALSE	FALSE
0.436	SRCAP	H2BC3	TRUE	FALSE	FALSE	FALSE
0.403	SRCAP	ANP32E	TRUE	FALSE	FALSE	FALSE
0.455	SRCAP	ACTR8	TRUE	FALSE	FALSE	FALSE
0.696	SRCAP	BPTF	TRUE	FALSE	FALSE	FALSE
0.556	SRCAP	EP300	TRUE	TRUE	FALSE	FALSE
0.722	SRCAP	ACTL6A	TRUE	FALSE	FALSE	FALSE
0.763	SRCAP	TRRAP	TRUE	TRUE	FALSE	FALSE
0.878	SRCAP	H2AZ1	TRUE	FALSE	FALSE	TRUE
0.916	SRCAP	CFDP1	TRUE	FALSE	FALSE	FALSE
0.93	SRCAP	VPS72	TRUE	FALSE	FALSE	FALSE
0.912	SRCAP	ZNHIT1	TRUE	FALSE	FALSE	FALSE
0.966	SRCAP	DMAP1	TRUE	FALSE	FALSE	FALSE
0.738	SRCAP	KAT5	TRUE	FALSE	FALSE	FALSE
0.993	SRCAP	RUVBL2	TRUE	FALSE	FALSE	FALSE
0.993	SRCAP	RUVBL1	TRUE	FALSE	FALSE	FALSE
0.538	SETD1A	TP53BP1	TRUE	FALSE	FALSE	FALSE
0.403	SETD1A	WDR38	TRUE	FALSE	FALSE	FALSE
0.55	SETD1A	SETD2	TRUE	TRUE	FALSE	FALSE
0.532	SETD1A	DIDO1	TRUE	FALSE	FALSE	FALSE
0.532	SETD1A	KDM7A	TRUE	FALSE	FALSE	FALSE
0.611	SETD1A	FBXL19	TRUE	FALSE	FALSE	FALSE
0.523	SETD1A	UBB	TRUE	FALSE	FALSE	FALSE
0.707	SETD1A	OGT	TRUE	TRUE	FALSE	FALSE
0.523	SETD1A	UBC	TRUE	FALSE	FALSE	FALSE
0.451	SETD1A	H3C14	TRUE	FALSE	FALSE	FALSE
0.527	SETD1A	POLR2A	TRUE	FALSE	FALSE	FALSE
0.495	SETD1A	USF1	TRUE	FALSE	FALSE	FALSE
0.532	SETD1A	BPTF	TRUE	FALSE	FALSE	FALSE
0.95	SETD1A	CXXC1	TRUE	FALSE	FALSE	FALSE
0.97	SETD1A	WDR82	TRUE	FALSE	FALSE	FALSE
0.977	SETD1A	RBBP5	TRUE	FALSE	FALSE	FALSE
0.819	SETD1A	HCFC1	TRUE	FALSE	FALSE	FALSE
0.994	SETD1A	WDR5	TRUE	FALSE	FALSE	TRUE
0.929	SETD1A	DPY30	TRUE	FALSE	FALSE	FALSE
0.976	SETD1A	ASH2L	TRUE	FALSE	FALSE	FALSE
0.681	SETD1A	UBA52	TRUE	FALSE	FALSE	FALSE
0.693	SETD1A	RPS27A	TRUE	FALSE	FALSE	FALSE
0.542	SETD1A	TP53	TRUE	FALSE	FALSE	FALSE
0.496	RPL8	NSD2	FALSE	TRUE	FALSE	FALSE
0.42	RPL8	EFTUD2	FALSE	TRUE	FALSE	FALSE
0.93	RPL8	EIF5B	FALSE	FALSE	FALSE	TRUE
0.981	RPL8	EIF6	FALSE	FALSE	FALSE	TRUE
0.813	RPL8	ETF1	FALSE	FALSE	FALSE	TRUE
0.816	RPL8	ABCE1	FALSE	FALSE	FALSE	TRUE
0.998	RPL8	RPS8	FALSE	FALSE	FALSE	TRUE
0.878	SLC9A3R1	PTEN	FALSE	TRUE	FALSE	FALSE
0.8	RBM42	SF3B1	FALSE	FALSE	FALSE	TRUE
0.8	RBM42	PRPF8	FALSE	TRUE	FALSE	FALSE
0.8	RBM42	EFTUD2	FALSE	TRUE	FALSE	FALSE
0.8	RBM42	DDX23	FALSE	TRUE	FALSE	FALSE
0.735	RBM42	HNRNPK	FALSE	TRUE	FALSE	FALSE
0.498	CCNE1	SMARCA2	FALSE	TRUE	FALSE	FALSE
0.473	CCNE1	CALM1	FALSE	FALSE	FALSE	TRUE
0.646	CCNE1	SMARCA4	FALSE	TRUE	FALSE	FALSE
0.487	CCNE1	ARIH1	FALSE	FALSE	FALSE	TRUE
0.51	CCNE1	SMARCB1	FALSE	TRUE	FALSE	FALSE
0.991	CCNE1	FBXW7	FALSE	TRUE	FALSE	FALSE
0.462	CBFA2T2	SIN3A	FALSE	TRUE	FALSE	FALSE
0.541	ANOS1	FGFR2	FALSE	TRUE	FALSE	FALSE
0.681	ACIN1	SRRM2	FALSE	TRUE	FALSE	FALSE
0.75	PHLPP1	USP12	FALSE	FALSE	FALSE	TRUE
0.602	PIK3R3	PIK3R1	FALSE	TRUE	FALSE	FALSE
0.607	PIK3R3	PIK3CD	FALSE	FALSE	FALSE	TRUE
0.941	PIK3R3	PIK3CA	FALSE	TRUE	FALSE	FALSE
0.537	PRDX1	ATP6V1A	FALSE	TRUE	FALSE	FALSE
0.635	PRDX1	UBE2H	FALSE	FALSE	FALSE	TRUE
0.401	PRKX	PRKAR1B	FALSE	TRUE	FALSE	FALSE
0.793	RRAGB	MTOR	FALSE	TRUE	FALSE	FALSE
0.879	SLA2	CBL	FALSE	TRUE	FALSE	FALSE
0.428	SAMHD1	SF1	FALSE	FALSE	FALSE	TRUE
0.488	XRCC1	UBE2I	FALSE	FALSE	FALSE	TRUE
0.823	KCNN4	CALM2	FALSE	FALSE	FALSE	TRUE
0.864	KCNN4	CALM1	FALSE	FALSE	FALSE	TRUE
0.501	MARK4	USP9X	FALSE	TRUE	FALSE	FALSE
0.52	GRIK5	DLG4	FALSE	TRUE	FALSE	FALSE
0.884	HACE1	RAC1	FALSE	TRUE	FALSE	FALSE
0.853	KCNQ4	CALM2	FALSE	FALSE	FALSE	TRUE
0.853	KCNQ4	CALM1	FALSE	FALSE	FALSE	TRUE
0.527	MAP2K2	HRAS	FALSE	TRUE	FALSE	FALSE
0.958	MAP2K2	BRAF	FALSE	TRUE	FALSE	FALSE
0.425	MAP2K2	GRIN1	FALSE	TRUE	FALSE	FALSE
0.708	MAP2K2	MAP2K1	FALSE	TRUE	FALSE	FALSE
0.903	YJU2	SRRM2	FALSE	TRUE	FALSE	FALSE
0.956	YJU2	EFTUD2	FALSE	TRUE	FALSE	FALSE
0.504	TCF3	UBE2I	FALSE	FALSE	FALSE	TRUE
0.953	YJU2	PRPF8	FALSE	TRUE	FALSE	FALSE
0.489	PIAS4	SATB1	FALSE	TRUE	FALSE	FALSE
0.689	TCF3	TCF4	FALSE	TRUE	FALSE	FALSE
0.675	PIAS4	SMAD4	FALSE	TRUE	FALSE	FALSE
0.936	TCF3	EP300	FALSE	TRUE	FALSE	FALSE
0.923	PIAS4	UBE2I	FALSE	FALSE	FALSE	TRUE
0.645	PIAS4	TCF4	FALSE	TRUE	FALSE	FALSE
0.907	GAB1	PIK3R1	FALSE	TRUE	FALSE	FALSE
0.998	GAB1	PTPN11	FALSE	TRUE	FALSE	FALSE
0.615	CSE1L	WDR5	FALSE	FALSE	FALSE	TRUE
0.674	CSE1L	ATP6V1A	FALSE	TRUE	FALSE	FALSE
0.978	CSE1L	RAN	FALSE	FALSE	FALSE	TRUE
0.601	MAPK3	ATF2	FALSE	FALSE	FALSE	TRUE
0.757	MAPK3	BRAF	FALSE	TRUE	FALSE	FALSE
0.686	MAPK3	HRAS	FALSE	TRUE	FALSE	FALSE
0.861	MAPK3	RPS6KA3	FALSE	TRUE	FALSE	FALSE
0.785	MAPK3	PTPN11	FALSE	TRUE	FALSE	FALSE
0.963	MAPK3	MAP2K1	FALSE	TRUE	FALSE	FALSE
0.814	EEF2K	CALM1	FALSE	FALSE	FALSE	TRUE
0.814	EEF2K	CALM2	FALSE	FALSE	FALSE	TRUE
0.555	MAPK3	PPP2CA	FALSE	TRUE	FALSE	FALSE
0.675	MAP3K8	MAP2K1	FALSE	TRUE	FALSE	FALSE
0.961	EPC1	TRRAP	FALSE	TRUE	FALSE	FALSE
0.533	EPC1	KAT6B	FALSE	TRUE	FALSE	FALSE
0.533	EPC1	KAT6A	FALSE	TRUE	FALSE	FALSE
0.733	EPC1	H2AZ1	FALSE	FALSE	FALSE	TRUE
0.913	SMG6	UPF1	FALSE	TRUE	FALSE	FALSE
0.74	PLD2	ARF1	FALSE	TRUE	FALSE	FALSE
0.486	CCDC6	FBXW7	FALSE	TRUE	FALSE	FALSE
0.695	CCDC6	PPP2CA	FALSE	TRUE	FALSE	FALSE
0.793	CCDC6	PPP2R1A	FALSE	TRUE	FALSE	FALSE
0.413	CCDC6	USP7	FALSE	TRUE	FALSE	FALSE
0.502	SMARCB1	SOX2	TRUE	FALSE	FALSE	FALSE
0.624	SMARCB1	TOP2B	TRUE	FALSE	FALSE	FALSE
0.462	SMARCB1	CEBPB	TRUE	FALSE	FALSE	FALSE
0.515	SMARCB1	KLF1	TRUE	FALSE	FALSE	FALSE
0.498	SMARCB1	MACROH2A1	TRUE	FALSE	FALSE	TRUE
0.435	SMARCB1	CHD3	TRUE	TRUE	FALSE	FALSE
0.532	SMARCB1	RBBP7	TRUE	FALSE	FALSE	TRUE
0.698	SMARCB1	SCYL3	TRUE	FALSE	FALSE	FALSE
0.477	SMARCB1	H2BC12	TRUE	FALSE	FALSE	FALSE
0.693	SMARCB1	TBL1XR1	TRUE	TRUE	FALSE	FALSE
0.405	SMARCB1	TP53BP1	TRUE	FALSE	FALSE	FALSE
0.555	SMARCB1	HDAC2	TRUE	FALSE	FALSE	TRUE
0.459	SMARCB1	MECP2	TRUE	TRUE	FALSE	FALSE
0.487	SMARCB1	BRCA1	TRUE	FALSE	FALSE	FALSE
0.644	SMARCB1	RBBP4	TRUE	FALSE	FALSE	TRUE
0.485	SMARCB1	ACTA1	TRUE	FALSE	FALSE	FALSE
0.788	SMARCB1	SCYL1	TRUE	FALSE	FALSE	FALSE
0.726	SMARCB1	TAF1L	TRUE	FALSE	FALSE	FALSE
0.726	SMARCB1	TAF1	TRUE	TRUE	FALSE	FALSE
0.6	SMARCB1	KMT2A	TRUE	TRUE	FALSE	FALSE
0.582	SMARCB1	BPTF	TRUE	FALSE	FALSE	FALSE
0.839	SMARCB1	RAN	TRUE	FALSE	FALSE	TRUE
0.751	SMARCB1	BCL7B	TRUE	FALSE	FALSE	FALSE
0.646	SMARCB1	SS18L1	TRUE	FALSE	FALSE	FALSE
0.667	SMARCB1	MYSM1	TRUE	FALSE	FALSE	FALSE
0.557	SMARCB1	H2BC3	TRUE	FALSE	FALSE	FALSE
0.432	SMARCB1	KMT2B	TRUE	TRUE	FALSE	FALSE
0.675	SMARCB1	SIN3A	TRUE	TRUE	FALSE	FALSE
0.435	SMARCB1	CHD7	TRUE	TRUE	FALSE	FALSE
0.87	SMARCB1	BCL7C	TRUE	FALSE	FALSE	FALSE
0.87	SMARCB1	BCL7A	TRUE	FALSE	FALSE	FALSE
0.576	SMARCB1	ACTC1	TRUE	FALSE	FALSE	TRUE
0.439	SMARCB1	JUN	TRUE	FALSE	FALSE	FALSE
0.436	SMARCB1	H2AC18	TRUE	FALSE	FALSE	FALSE
0.596	SMARCB1	CPSF6	TRUE	FALSE	FALSE	FALSE
0.426	SMARCB1	KAT2B	TRUE	FALSE	FALSE	FALSE
0.507	SMARCB1	MYC	TRUE	FALSE	FALSE	FALSE
0.813	SMARCB1	BRD7	TRUE	FALSE	FALSE	FALSE
0.89	SMARCB1	DPF1	TRUE	FALSE	FALSE	FALSE
0.911	SMARCB1	DPF3	TRUE	FALSE	FALSE	FALSE
0.841	SMARCB1	POLR2A	TRUE	FALSE	FALSE	FALSE
0.894	SMARCB1	PHF10	TRUE	FALSE	FALSE	FALSE
0.981	SMARCB1	DPF2	TRUE	TRUE	FALSE	FALSE
0.897	SMARCB1	SS18	TRUE	FALSE	FALSE	FALSE
0.918	SMARCB1	PBRM1	TRUE	FALSE	FALSE	FALSE
0.938	SMARCB1	ARID2	TRUE	FALSE	FALSE	FALSE
0.893	SMARCB1	ARID1B	TRUE	TRUE	FALSE	FALSE
0.996	SMARCB1	SMARCC2	TRUE	FALSE	FALSE	FALSE
0.968	SMARCB1	ACTL6A	TRUE	FALSE	FALSE	FALSE
0.996	SMARCB1	SMARCA4	TRUE	TRUE	FALSE	FALSE
0.964	SMARCB1	SMARCD2	TRUE	FALSE	FALSE	FALSE
0.982	SMARCB1	ARID1A	TRUE	TRUE	FALSE	FALSE
0.994	SMARCB1	SMARCD1	TRUE	FALSE	FALSE	FALSE
0.98	SMARCB1	SMARCA2	TRUE	TRUE	FALSE	FALSE
0.984	SMARCB1	SMARCE1	TRUE	FALSE	FALSE	FALSE
0.527	PRKCQ	MAP3K7	FALSE	TRUE	FALSE	FALSE
0.427	CAPZA1	CBL	FALSE	TRUE	FALSE	FALSE
0.8	CAPZA1	DYNC1H1	FALSE	TRUE	FALSE	FALSE
0.958	CAPZA1	CAPZA2	FALSE	FALSE	FALSE	TRUE
0.519	UFD1	ITPR1	FALSE	TRUE	FALSE	FALSE
0.802	MED15	MED12	FALSE	TRUE	FALSE	FALSE
0.909	MED15	CDK8	FALSE	TRUE	FALSE	FALSE
0.461	MED15	TRRAP	FALSE	TRUE	FALSE	FALSE
0.429	ARVCF	CTNNB1	FALSE	TRUE	FALSE	FALSE
0.75	HIRA	RBBP4	FALSE	FALSE	FALSE	TRUE
0.75	HIRA	RBBP7	FALSE	FALSE	FALSE	TRUE
0.504	DGCR8	DDX17	FALSE	FALSE	FALSE	TRUE
0.552	UBE2R2	FBXW7	FALSE	TRUE	FALSE	FALSE
0.779	SYP	VAMP2	FALSE	TRUE	FALSE	FALSE
0.65	ACTR3	STXBP1	FALSE	TRUE	FALSE	FALSE
0.789	DDX18	EIF6	FALSE	FALSE	FALSE	TRUE
0.655	DDX18	PWP2	FALSE	FALSE	FALSE	TRUE
0.538	ARFGAP3	ARF1	FALSE	TRUE	FALSE	FALSE
0.403	PACSIN2	DNM1	FALSE	TRUE	FALSE	FALSE
0.486	EP300	NABP2	TRUE	FALSE	FALSE	FALSE
0.434	EP300	MCM2	TRUE	FALSE	FALSE	FALSE
0.486	EP300	PPP1R13L	TRUE	FALSE	FALSE	FALSE
0.499	EP300	SUPT6H	TRUE	FALSE	FALSE	FALSE
0.434	EP300	MCM3	TRUE	FALSE	FALSE	FALSE
0.496	EP300	NPM1	TRUE	FALSE	FALSE	FALSE
0.423	EP300	C3orf62	TRUE	FALSE	FALSE	FALSE
0.405	EP300	XRCC5	TRUE	FALSE	FALSE	FALSE
0.435	EP300	ATXN7	TRUE	FALSE	FALSE	FALSE
0.532	EP300	ZBTB16	TRUE	FALSE	FALSE	FALSE
0.425	EP300	CBX8	TRUE	FALSE	FALSE	FALSE
0.486	EP300	FBXO3	TRUE	FALSE	FALSE	FALSE
0.465	EP300	HOXA10	TRUE	FALSE	FALSE	FALSE
0.486	EP300	CALCOCO1	TRUE	FALSE	FALSE	FALSE
0.494	EP300	HSPA5	TRUE	FALSE	FALSE	TRUE
0.504	EP300	HMGN2	TRUE	FALSE	FALSE	FALSE
0.495	EP300	SPHK1	TRUE	FALSE	FALSE	FALSE
0.532	EP300	PLAGL1	TRUE	FALSE	FALSE	FALSE
0.497	EP300	PTGS2	TRUE	FALSE	FALSE	FALSE
0.492	EP300	BAG6	TRUE	FALSE	FALSE	FALSE
0.463	EP300	PRKCD	TRUE	FALSE	FALSE	FALSE
0.406	EP300	TP53BP1	TRUE	FALSE	FALSE	FALSE
0.427	EP300	RBL1	TRUE	FALSE	FALSE	FALSE
0.561	EP300	SMAD5	TRUE	FALSE	FALSE	FALSE
0.496	EP300	ETV1	TRUE	FALSE	FALSE	FALSE
0.487	EP300	PRKCA	TRUE	FALSE	FALSE	FALSE
0.539	EP300	DYRK1A	TRUE	TRUE	FALSE	FALSE
0.495	EP300	PRKDC	TRUE	FALSE	FALSE	FALSE
0.675	EP300	MAPT	TRUE	FALSE	FALSE	FALSE
0.792	EP300	H3-4	TRUE	FALSE	FALSE	FALSE
0.419	EP300	YWHAZ	TRUE	FALSE	FALSE	FALSE
0.51	EP300	KLF1	TRUE	FALSE	FALSE	FALSE
0.488	EP300	SUB1	TRUE	FALSE	FALSE	FALSE
0.739	EP300	CDC20	TRUE	FALSE	FALSE	FALSE
0.616	EP300	NFATC1	TRUE	FALSE	FALSE	FALSE
0.486	EP300	PTMA	TRUE	FALSE	FALSE	FALSE
0.497	EP300	ING2	TRUE	FALSE	FALSE	FALSE
0.553	EP300	H2AC21	TRUE	FALSE	FALSE	FALSE
0.68	EP300	FEN1	TRUE	FALSE	FALSE	FALSE
0.685	EP300	GABPA	TRUE	FALSE	FALSE	FALSE
0.857	EP300	E2F1	TRUE	FALSE	FALSE	FALSE
0.673	EP300	ESR2	TRUE	FALSE	FALSE	FALSE
0.701	EP300	PPARD	TRUE	FALSE	FALSE	FALSE
0.66	EP300	DDIT3	TRUE	FALSE	FALSE	FALSE
0.595	EP300	JMY	TRUE	FALSE	FALSE	FALSE
0.998	EP300	TP53	TRUE	FALSE	FALSE	FALSE
0.545	EP300	UBC	TRUE	FALSE	FALSE	FALSE
0.78	EP300	NCOA1	TRUE	FALSE	FALSE	FALSE
0.436	EP300	EWSR1	TRUE	FALSE	FALSE	FALSE
0.93	EP300	CTNNB1	TRUE	TRUE	FALSE	FALSE
0.872	EP300	STAT1	TRUE	FALSE	FALSE	FALSE
0.889	EP300	CREB1	TRUE	FALSE	FALSE	FALSE
0.831	EP300	PCNA	TRUE	FALSE	FALSE	FALSE
0.783	EP300	SMAD1	TRUE	FALSE	FALSE	FALSE
0.922	EP300	RELA	TRUE	FALSE	FALSE	FALSE
0.911	EP300	JUN	TRUE	FALSE	FALSE	FALSE
0.893	EP300	NCOA3	TRUE	FALSE	FALSE	FALSE
0.862	EP300	BRD4	TRUE	FALSE	FALSE	FALSE
0.418	EP300	GTF2B	TRUE	FALSE	FALSE	FALSE
0.973	EP300	CITED2	TRUE	FALSE	FALSE	FALSE
0.945	EP300	SMAD3	TRUE	FALSE	FALSE	FALSE
0.901	EP300	MYB	TRUE	FALSE	FALSE	FALSE
0.899	EP300	IRF3	TRUE	FALSE	FALSE	FALSE
0.86	EP300	KLF4	TRUE	FALSE	FALSE	FALSE
0.835	EP300	EID1	TRUE	FALSE	FALSE	FALSE
0.699	EP300	CCN1	TRUE	FALSE	FALSE	FALSE
0.878	EP300	PPARG	TRUE	FALSE	FALSE	FALSE
0.854	EP300	CEBPB	TRUE	FALSE	FALSE	FALSE
0.93	EP300	ESR1	TRUE	FALSE	FALSE	FALSE
0.781	EP300	MYC	TRUE	FALSE	FALSE	FALSE
0.883	EP300	SMAD4	TRUE	TRUE	FALSE	FALSE
0.519	EP300	NFYA	TRUE	FALSE	FALSE	FALSE
0.872	EP300	STAT3	TRUE	FALSE	FALSE	TRUE
0.917	EP300	SP1	TRUE	FALSE	FALSE	FALSE
0.998	EP300	HIF1A	TRUE	FALSE	FALSE	FALSE
0.647	EP300	TADA3	TRUE	FALSE	FALSE	FALSE
0.519	EP300	FOXP3	TRUE	FALSE	FALSE	FALSE
0.517	EP300	TFAP2A	TRUE	FALSE	FALSE	FALSE
0.68	EP300	TAL1	TRUE	FALSE	FALSE	FALSE
0.757	EP300	CDK2	TRUE	FALSE	FALSE	FALSE
0.425	EP300	LEF1	TRUE	FALSE	FALSE	FALSE
0.675	EP300	NEUROD1	TRUE	FALSE	FALSE	FALSE
0.7	EP300	DDX17	TRUE	FALSE	FALSE	TRUE
0.887	EP300	H2AC4	TRUE	FALSE	FALSE	FALSE
0.486	EP300	DDB1	TRUE	FALSE	FALSE	FALSE
0.553	EP300	REL	TRUE	FALSE	FALSE	FALSE
0.873	EP300	NAP1L1	TRUE	FALSE	FALSE	FALSE
0.403	EP300	PCK1	TRUE	FALSE	FALSE	FALSE
0.503	EP300	RUNX1	TRUE	FALSE	FALSE	FALSE
0.495	EP300	UBE2D1	TRUE	FALSE	FALSE	FALSE
0.402	EP300	NR1H3	TRUE	FALSE	FALSE	FALSE
0.682	EP300	TCF12	TRUE	FALSE	FALSE	FALSE
0.787	EP300	H2AC20	TRUE	FALSE	FALSE	FALSE
0.678	EP300	SENP3	TRUE	FALSE	FALSE	FALSE
0.886	EP300	H2BC3	TRUE	FALSE	FALSE	FALSE
0.494	EP300	GRIP1	TRUE	FALSE	FALSE	FALSE
0.429	EP300	NFATC2	TRUE	FALSE	FALSE	FALSE
0.757	EP300	PARP1	TRUE	FALSE	FALSE	FALSE
0.425	EP300	HSPA8	TRUE	FALSE	FALSE	FALSE
0.68	EP300	STAT2	TRUE	FALSE	FALSE	FALSE
0.757	EP300	ATF4	TRUE	FALSE	FALSE	FALSE
0.494	EP300	RUNX3	TRUE	FALSE	FALSE	FALSE
0.502	EP300	HIPK2	TRUE	FALSE	FALSE	FALSE
0.495	EP300	FOSL1	TRUE	FALSE	FALSE	FALSE
0.555	EP300	POLR2A	TRUE	FALSE	FALSE	FALSE
0.696	EP300	MAX	TRUE	FALSE	FALSE	FALSE
0.859	EP300	H2BC21	TRUE	FALSE	FALSE	FALSE
0.648	EP300	CTBP1	TRUE	FALSE	FALSE	FALSE
0.877	EP300	SP3	TRUE	FALSE	FALSE	FALSE
0.718	EP300	JUNB	TRUE	FALSE	FALSE	FALSE
0.539	EP300	MEF2C	TRUE	TRUE	FALSE	FALSE
0.652	EP300	VDR	TRUE	FALSE	FALSE	FALSE
0.683	EP300	UBE2I	TRUE	FALSE	FALSE	TRUE
0.51	EP300	ZNF148	TRUE	TRUE	FALSE	FALSE
0.763	EP300	SREBF1	TRUE	FALSE	FALSE	FALSE
0.774	EP300	TP63	TRUE	FALSE	FALSE	FALSE
0.5	EP300	ATF2	TRUE	FALSE	FALSE	TRUE
0.753	EP300	BRCA1	TRUE	FALSE	FALSE	FALSE
0.471	EP300	NPAS2	TRUE	FALSE	FALSE	FALSE
0.486	EP300	NUTM1	TRUE	FALSE	FALSE	FALSE
0.612	NOVA2	HNRNPK	FALSE	TRUE	FALSE	FALSE
0.651	EP300	CHD4	TRUE	TRUE	FALSE	FALSE
0.798	EP300	HDAC6	TRUE	FALSE	FALSE	FALSE
0.707	EP300	MEF2D	TRUE	FALSE	FALSE	FALSE
0.51	EP300	ETS1	TRUE	FALSE	FALSE	FALSE
0.486	EP300	CITED1	TRUE	FALSE	FALSE	FALSE
0.501	EP300	NCOR1	TRUE	FALSE	FALSE	FALSE
0.722	EP300	HDAC3	TRUE	FALSE	FALSE	FALSE
0.425	EP300	TBP	TRUE	FALSE	FALSE	FALSE
0.778	EP300	EPAS1	TRUE	FALSE	FALSE	FALSE
0.471	EP300	CLOCK	TRUE	FALSE	FALSE	FALSE
0.658	EP300	TCF7L2	TRUE	TRUE	FALSE	FALSE
0.713	EP300	RB1	TRUE	FALSE	FALSE	FALSE
0.735	EP300	ETS2	TRUE	FALSE	FALSE	FALSE
0.595	EP300	ZEB1	TRUE	FALSE	FALSE	FALSE
0.633	EP300	CTBP2	TRUE	FALSE	FALSE	FALSE
0.661	EP300	PRMT1	TRUE	FALSE	FALSE	FALSE
0.707	EP300	ZBTB17	TRUE	FALSE	FALSE	FALSE
0.85	EP300	KLF5	TRUE	FALSE	FALSE	FALSE
0.745	EP300	NCOA2	TRUE	FALSE	FALSE	FALSE
0.846	EP300	CDKN1A	TRUE	FALSE	FALSE	FALSE
0.5	EP300	BMAL1	TRUE	FALSE	FALSE	FALSE
0.558	EP300	GATA1	TRUE	FALSE	FALSE	FALSE
0.685	EP300	STAT6	TRUE	FALSE	FALSE	FALSE
0.746	EP300	STAT5A	TRUE	FALSE	FALSE	FALSE
0.675	EP300	SKP2	TRUE	FALSE	FALSE	FALSE
0.875	EP300	TP73	TRUE	FALSE	FALSE	FALSE
0.765	EP300	FOXO3	TRUE	FALSE	FALSE	FALSE
0.807	EP300	FOXO1	TRUE	FALSE	FALSE	FALSE
0.5	PLEKHA4	PTPN11	FALSE	TRUE	FALSE	FALSE
0.724	EP300	GATA4	TRUE	FALSE	FALSE	FALSE
0.623	EP300	NR4A1	TRUE	FALSE	FALSE	FALSE
0.881	EP300	AR	TRUE	FALSE	FALSE	FALSE
0.867	EP300	RUNX2	TRUE	FALSE	FALSE	FALSE
0.678	EP300	NOTCH1	TRUE	TRUE	FALSE	FALSE
0.675	EP300	MAML1	TRUE	FALSE	FALSE	FALSE
0.85	EP300	FOS	TRUE	FALSE	FALSE	FALSE
0.885	EP300	CARM1	TRUE	FALSE	FALSE	TRUE
0.595	EP300	ARNT	TRUE	FALSE	FALSE	FALSE
0.7	EP300	PPARA	TRUE	FALSE	FALSE	FALSE
0.885	EP300	AKT1	TRUE	FALSE	FALSE	FALSE
0.883	EP300	KAT2B	TRUE	FALSE	FALSE	FALSE
0.9	EP300	HDAC1	TRUE	FALSE	FALSE	FALSE
0.903	EP300	MEF2A	TRUE	FALSE	FALSE	FALSE
0.404	GRIN2D	GRIN1	FALSE	TRUE	FALSE	FALSE
0.584	GRIN2D	DLG4	FALSE	TRUE	FALSE	FALSE
0.481	AP2S1	STON2	TRUE	FALSE	FALSE	FALSE
0.477	AP2S1	ITSN1	TRUE	FALSE	FALSE	FALSE
0.477	AP2S1	ITSN2	TRUE	FALSE	FALSE	FALSE
0.434	AP2S1	AP1G1	TRUE	FALSE	FALSE	FALSE
0.621	AP2S1	RUNDC3A	TRUE	FALSE	FALSE	FALSE
0.674	AP2S1	REPS1	TRUE	FALSE	FALSE	FALSE
0.414	AP2S1	FCHO2	TRUE	FALSE	FALSE	FALSE
0.703	AP2S1	TGOLN2	TRUE	FALSE	FALSE	FALSE
0.647	AP2S1	BMP2K	TRUE	FALSE	FALSE	FALSE
0.615	AP2S1	AMPH	TRUE	FALSE	FALSE	FALSE
0.46	GRIN2D	SYNGAP1	FALSE	TRUE	FALSE	FALSE
0.596	AP2S1	EPS15L1	TRUE	FALSE	FALSE	FALSE
0.607	AP2S1	EPS15	TRUE	FALSE	FALSE	FALSE
0.786	AP2S1	AAK1	TRUE	FALSE	FALSE	FALSE
0.491	AP2S1	ARFGAP1	TRUE	FALSE	FALSE	FALSE
0.806	AP2S1	NECAP2	TRUE	FALSE	FALSE	FALSE
0.836	AP2S1	AP1B1	TRUE	FALSE	FALSE	FALSE
0.991	AP2S1	AP2B1	TRUE	FALSE	FALSE	FALSE
0.994	AP2S1	AP2A2	TRUE	FALSE	FALSE	FALSE
0.994	AP2S1	AP2M1	TRUE	FALSE	FALSE	FALSE
0.971	AP2S1	AP2A1	TRUE	FALSE	FALSE	FALSE
0.681	EHD2	CCT8	FALSE	FALSE	FALSE	TRUE
0.423	EHD2	CLTC	FALSE	TRUE	FALSE	FALSE
0.499	NAPA	STXBP1	FALSE	TRUE	FALSE	FALSE
0.664	NAPA	VAMP2	FALSE	TRUE	FALSE	FALSE
0.889	EED	HDAC2	FALSE	FALSE	FALSE	TRUE
0.922	EED	RBBP7	FALSE	FALSE	FALSE	TRUE
0.971	EED	RBBP4	FALSE	FALSE	FALSE	TRUE
0.672	BRD4	CHD4	FALSE	TRUE	FALSE	FALSE
0.401	BRD4	SMARCA4	FALSE	TRUE	FALSE	FALSE
0.697	BRD4	NSD2	FALSE	TRUE	FALSE	FALSE
0.701	BRD4	RTF1	FALSE	FALSE	FALSE	TRUE
0.696	WIZ	EHMT1	FALSE	TRUE	FALSE	FALSE
0.668	ASF1B	RBBP4	FALSE	FALSE	FALSE	TRUE
0.749	ASF1B	RBBP7	FALSE	FALSE	FALSE	TRUE
0.938	ASF1B	TLK2	FALSE	TRUE	FALSE	FALSE
0.8	FAM32A	PRPF8	FALSE	TRUE	FALSE	FALSE
0.8	FAM32A	EFTUD2	FALSE	TRUE	FALSE	FALSE
0.8	FAM32A	SRRM2	FALSE	TRUE	FALSE	FALSE
0.596	MED26	MED13L	FALSE	TRUE	FALSE	FALSE
0.675	MED26	MED12	FALSE	TRUE	FALSE	FALSE
0.841	MED26	CDK8	FALSE	TRUE	FALSE	FALSE
0.436	PRKCG	GRIN2B	FALSE	TRUE	FALSE	FALSE
0.404	PRKCG	GRIN1	FALSE	TRUE	FALSE	FALSE
0.533	PRKCG	SYNGAP1	FALSE	TRUE	FALSE	FALSE
0.781	PPP1R12C	PPP1CB	FALSE	TRUE	FALSE	FALSE
0.701	BIRC3	UBE2D3	FALSE	FALSE	FALSE	TRUE
0.679	ARID3A	BTK	FALSE	FALSE	FALSE	TRUE
0.403	MTIF2	RPS8	FALSE	FALSE	FALSE	TRUE
0.872	PNO1	RPS8	FALSE	FALSE	FALSE	TRUE
0.556	PNO1	PWP2	FALSE	FALSE	FALSE	TRUE
0.806	SNRNP40	SF3B1	FALSE	FALSE	FALSE	TRUE
0.8	SNRNP40	SRRM2	FALSE	TRUE	FALSE	FALSE
0.974	SNRNP40	DDX23	FALSE	TRUE	FALSE	FALSE
0.999	SNRNP40	PRPF8	FALSE	TRUE	FALSE	FALSE
0.999	SNRNP40	EFTUD2	FALSE	TRUE	FALSE	FALSE
0.851	PTPN4	GRIN2A	FALSE	TRUE	FALSE	FALSE
0.475	CLASP1	SYBU	FALSE	FALSE	TRUE	FALSE
0.416	CLASP1	DCTN1	FALSE	FALSE	TRUE	FALSE
0.632	CLASP1	CKAP5	FALSE	FALSE	TRUE	FALSE
0.5	CLASP1	SPAG5	FALSE	FALSE	TRUE	FALSE
0.683	CLASP1	MAPRE1	FALSE	FALSE	TRUE	FALSE
0.412	LHX4	SMAD4	FALSE	TRUE	FALSE	FALSE
0.446	EPAS1	SIN3A	FALSE	TRUE	FALSE	FALSE
0.426	SGO1	SET	FALSE	TRUE	FALSE	FALSE
0.684	SGO1	PPP2R5D	FALSE	TRUE	FALSE	FALSE
0.679	SGO1	PPP2R1A	FALSE	TRUE	FALSE	FALSE
0.953	SGO1	PPP2CA	FALSE	TRUE	FALSE	FALSE
0.539	KAT2B	SMARCA2	FALSE	TRUE	FALSE	FALSE
0.487	KAT2B	SATB1	FALSE	TRUE	FALSE	FALSE
0.435	KAT2B	CDK8	FALSE	TRUE	FALSE	FALSE
0.879	KAT2B	WDR5	FALSE	FALSE	FALSE	TRUE
0.928	KAT2B	TRRAP	FALSE	TRUE	FALSE	FALSE
0.519	LTK	PIK3R1	FALSE	TRUE	FALSE	FALSE
0.594	LRP2	DLG4	FALSE	TRUE	FALSE	FALSE
0.555	AKT3	PTEN	FALSE	TRUE	FALSE	FALSE
0.433	POLR1A	AGO1	FALSE	TRUE	FALSE	FALSE
0.696	POLR1A	UBTF	FALSE	TRUE	FALSE	FALSE
0.462	VAMP8	VAMP2	FALSE	TRUE	FALSE	FALSE
0.808	GRB14	HRAS	FALSE	TRUE	FALSE	FALSE
0.992	STRN	CCT8	FALSE	FALSE	FALSE	TRUE
0.995	STRN	PPP2R1A	FALSE	TRUE	FALSE	FALSE
0.993	STRN	PPP2CA	FALSE	TRUE	FALSE	FALSE
0.538	STRN	MAP4K4	FALSE	FALSE	FALSE	TRUE
0.725	KDR	CBL	FALSE	TRUE	FALSE	FALSE
0.543	KDR	PTPN11	FALSE	TRUE	FALSE	FALSE
0.49	LNX1	SYNGAP1	FALSE	TRUE	FALSE	FALSE
0.478	KIF1B	KIF1A	FALSE	TRUE	FALSE	FALSE
0.502	PKP1	DSP	FALSE	TRUE	FALSE	FALSE
0.479	USP13	SMC1A	FALSE	TRUE	FALSE	FALSE
0.835	USP13	PTEN	FALSE	TRUE	FALSE	FALSE
0.533	PIK3CA	P3R3URF-PIK3R3	TRUE	FALSE	FALSE	FALSE
0.401	PIK3CA	SGK1	TRUE	FALSE	FALSE	FALSE
0.588	PIK3CA	FOXO3	TRUE	FALSE	FALSE	FALSE
0.61	PIK3CA	APPL1	TRUE	FALSE	FALSE	FALSE
0.687	PIK3CA	CBL	TRUE	TRUE	FALSE	FALSE
0.699	PIK3CA	LCK	TRUE	FALSE	FALSE	FALSE
0.497	PIK3CA	ESR1	TRUE	FALSE	FALSE	FALSE
0.683	PIK3CA	PTPN11	TRUE	TRUE	FALSE	FALSE
0.715	PIK3CA	GRB2	TRUE	FALSE	FALSE	FALSE
0.548	PIK3CA	NRAS	TRUE	FALSE	FALSE	FALSE
0.737	PIK3CA	IRS2	TRUE	FALSE	FALSE	FALSE
0.636	PIK3CA	ERBB3	TRUE	FALSE	FALSE	FALSE
0.742	PIK3CA	EGFR	TRUE	FALSE	FALSE	FALSE
0.88	PIK3CA	AKT1	TRUE	FALSE	FALSE	FALSE
0.999	PIK3CA	PIK3R1	TRUE	TRUE	FALSE	FALSE
0.871	PIK3CA	HRAS	TRUE	TRUE	FALSE	FALSE
0.92	PIK3CA	IRS1	TRUE	FALSE	FALSE	FALSE
0.937	TAF12	TRRAP	FALSE	TRUE	FALSE	FALSE
0.999	TAF12	TAF1	FALSE	TRUE	FALSE	FALSE
0.804	SLC9A1	CALM2	FALSE	FALSE	FALSE	TRUE
0.894	SLC9A1	CALM1	FALSE	FALSE	FALSE	TRUE
0.553	SLC7A6OS	PRPF8	FALSE	TRUE	FALSE	FALSE
0.527	CTCF	STAG1	TRUE	FALSE	FALSE	FALSE
0.486	CTCF	PYHIN1	TRUE	FALSE	FALSE	FALSE
0.472	CTCF	YBX1	TRUE	FALSE	FALSE	FALSE
0.509	CTCF	DDX17	TRUE	FALSE	FALSE	TRUE
0.684	CTCF	POLR2A	TRUE	FALSE	FALSE	FALSE
0.675	CTCF	PARP1	TRUE	FALSE	FALSE	FALSE
0.5	CTCF	RPL31	TRUE	FALSE	FALSE	FALSE
0.542	CTCF	SUZ12	TRUE	FALSE	FALSE	FALSE
0.681	CTCF	NPM1	TRUE	FALSE	FALSE	FALSE
0.476	CTCF	SMAD3	TRUE	FALSE	FALSE	FALSE
0.987	CDH3	CTNNB1	FALSE	TRUE	FALSE	FALSE
0.671	ARCN1	SF3B1	FALSE	FALSE	FALSE	TRUE
0.422	CBL	YWHAG	TRUE	FALSE	FALSE	FALSE
0.48	CBL	HSPA5	TRUE	FALSE	FALSE	TRUE
0.501	CBL	OSTF1	TRUE	FALSE	FALSE	FALSE
0.486	CBL	NOTCH1	TRUE	TRUE	FALSE	FALSE
0.622	CBL	PRKCA	TRUE	FALSE	FALSE	FALSE
0.486	CBL	MAPK8	TRUE	FALSE	FALSE	FALSE
0.439	CBL	YWHAE	TRUE	FALSE	FALSE	FALSE
0.653	CBL	UBE4B	TRUE	FALSE	FALSE	FALSE
0.44	CBL	MYO1C	TRUE	FALSE	FALSE	FALSE
0.678	CBL	EPS8	TRUE	FALSE	FALSE	FALSE
0.622	CBL	STAT5A	TRUE	FALSE	FALSE	FALSE
0.604	CBL	ITCH	TRUE	FALSE	FALSE	FALSE
0.486	CBL	STAP2	TRUE	FALSE	FALSE	FALSE
0.486	CBL	SH3BP2	TRUE	FALSE	FALSE	FALSE
0.488	CBL	TUBB	TRUE	FALSE	FALSE	FALSE
0.544	CBL	EPHB1	TRUE	FALSE	FALSE	FALSE
0.498	CBL	SYNM	TRUE	FALSE	FALSE	FALSE
0.998	CBL	PIK3R1	TRUE	TRUE	FALSE	FALSE
0.486	CBL	TNFRSF10B	TRUE	FALSE	FALSE	FALSE
0.998	CBL	EGFR	TRUE	FALSE	FALSE	FALSE
0.981	CBL	ZAP70	TRUE	FALSE	FALSE	FALSE
0.927	CBL	SH3KBP1	TRUE	FALSE	FALSE	FALSE
0.995	CBL	CRKL	TRUE	FALSE	FALSE	FALSE
0.728	CBL	RET	TRUE	FALSE	FALSE	FALSE
0.589	CBL	ERBB3	TRUE	FALSE	FALSE	FALSE
0.432	CBL	ASAP1	TRUE	FALSE	FALSE	FALSE
0.909	CBL	MET	TRUE	FALSE	FALSE	FALSE
0.489	CBL	PIK3CB	TRUE	FALSE	FALSE	FALSE
0.948	CBL	SYK	TRUE	FALSE	FALSE	FALSE
0.978	CBL	UBE2D2	TRUE	FALSE	FALSE	FALSE
0.872	CBL	VAV1	TRUE	FALSE	FALSE	FALSE
0.681	CBL	PTK2	TRUE	FALSE	FALSE	FALSE
0.48	CBL	ACTB	TRUE	FALSE	FALSE	FALSE
0.677	CBL	ITPRID2	TRUE	FALSE	FALSE	FALSE
0.991	CBL	SPRY2	TRUE	FALSE	FALSE	FALSE
0.884	CBL	CD2AP	TRUE	FALSE	FALSE	FALSE
0.687	CBL	ERBB4	TRUE	FALSE	FALSE	FALSE
0.894	CBL	SORBS1	TRUE	FALSE	FALSE	FALSE
0.527	CBL	INPP5D	TRUE	FALSE	FALSE	FALSE
0.495	CBL	CD5	TRUE	FALSE	FALSE	FALSE
0.936	CBL	SRC	TRUE	FALSE	FALSE	FALSE
0.878	CBL	YWHAQ	TRUE	FALSE	FALSE	FALSE
0.819	CBL	YWHAB	TRUE	FALSE	FALSE	FALSE
0.737	CBL	BCR	TRUE	FALSE	FALSE	FALSE
0.544	CBL	TGFBR2	TRUE	FALSE	FALSE	FALSE
0.691	CBL	YWHAZ	TRUE	FALSE	FALSE	FALSE
0.558	CBL	CBLB	TRUE	FALSE	FALSE	FALSE
0.675	CBL	CTNNB1	TRUE	TRUE	FALSE	FALSE
0.597	CBL	SORBS2	TRUE	FALSE	FALSE	FALSE
0.867	CBL	VAV2	TRUE	FALSE	FALSE	TRUE
0.69	MCAM	ATP6V0A1	FALSE	TRUE	FALSE	FALSE
0.782	CBL	UBASH3B	TRUE	FALSE	FALSE	FALSE
0.895	CBL	MST1R	TRUE	FALSE	FALSE	FALSE
0.478	CBL	TRAF6	TRUE	FALSE	FALSE	FALSE
0.838	CBL	BTK	TRUE	FALSE	FALSE	TRUE
0.401	CBL	YES1	TRUE	FALSE	FALSE	FALSE
0.685	CBL	PXN	TRUE	FALSE	FALSE	FALSE
0.5	CBL	IRS1	TRUE	FALSE	FALSE	FALSE
0.89	CBL	UBC	TRUE	FALSE	FALSE	FALSE
0.728	CBL	SPRY4	TRUE	FALSE	FALSE	FALSE
0.681	CBL	UBE2D3	TRUE	FALSE	FALSE	TRUE
0.705	CBL	KIT	TRUE	FALSE	FALSE	FALSE
0.432	CBL	SOS1	TRUE	FALSE	FALSE	FALSE
0.682	CBL	PTK2B	TRUE	FALSE	FALSE	FALSE
0.757	CBL	UBASH3A	TRUE	FALSE	FALSE	FALSE
0.68	CBL	FRS2	TRUE	FALSE	FALSE	FALSE
0.75	CBL	INPPL1	TRUE	FALSE	FALSE	FALSE
0.725	CBL	FLT1	TRUE	FALSE	FALSE	FALSE
0.744	CBL	PTPN11	TRUE	TRUE	FALSE	FALSE
0.684	CBL	LAT	TRUE	FALSE	FALSE	FALSE
0.597	CBL	GRAP2	TRUE	FALSE	FALSE	FALSE
0.808	CBL	HCK	TRUE	FALSE	FALSE	FALSE
0.431	CBL	SH3GL2	TRUE	FALSE	FALSE	FALSE
0.84	CBL	SLA	TRUE	FALSE	FALSE	FALSE
0.838	CBL	UBE2D1	TRUE	FALSE	FALSE	FALSE
0.576	CBL	FGR	TRUE	FALSE	FALSE	FALSE
0.886	CBL	SH2B2	TRUE	FALSE	FALSE	FALSE
0.909	CBL	ABL1	TRUE	TRUE	FALSE	FALSE
0.882	CBL	NCK1	TRUE	FALSE	FALSE	FALSE
0.778	CBL	CSF1R	TRUE	FALSE	FALSE	FALSE
0.495	CBL	CDC42	TRUE	FALSE	FALSE	FALSE
0.861	CBL	ERBB2	TRUE	FALSE	FALSE	FALSE
0.895	CBL	LYN	TRUE	FALSE	FALSE	FALSE
0.882	CBL	ITSN1	TRUE	FALSE	FALSE	FALSE
0.887	CBL	LCK	TRUE	FALSE	FALSE	FALSE
0.873	CBL	UBE2L3	TRUE	FALSE	FALSE	FALSE
0.504	CBL	RAPGEF1	TRUE	FALSE	FALSE	FALSE
0.854	CBL	EPHA2	TRUE	FALSE	FALSE	FALSE
0.888	CBL	SHC1	TRUE	FALSE	FALSE	FALSE
0.745	CBL	SPRY1	TRUE	FALSE	FALSE	FALSE
0.758	CBL	ARHGEF7	TRUE	FALSE	FALSE	FALSE
0.995	CBL	CRK	TRUE	FALSE	FALSE	FALSE
0.998	CBL	GRB2	TRUE	FALSE	FALSE	FALSE
0.925	CBL	FYN	TRUE	FALSE	FALSE	FALSE
0.734	DNAJC10	HSPA5	FALSE	FALSE	FALSE	TRUE
0.434	ATF2	SUMO1	FALSE	FALSE	TRUE	FALSE
0.478	ATF2	MLLT6	FALSE	FALSE	TRUE	FALSE
0.466	ATF2	BACH1	FALSE	FALSE	TRUE	FALSE
0.462	ATF2	NCOA6	FALSE	FALSE	TRUE	FALSE
0.487	ATF2	ATM	FALSE	FALSE	TRUE	FALSE
0.93	HAT1	RBBP4	FALSE	FALSE	FALSE	TRUE
0.971	HAT1	RBBP7	FALSE	FALSE	FALSE	TRUE
0.479	ATF2	DDIT3	FALSE	FALSE	TRUE	FALSE
0.496	ATF2	CEBPA	FALSE	FALSE	TRUE	FALSE
0.506	ATF2	RB1	FALSE	FALSE	TRUE	FALSE
0.894	ATF2	FOS	FALSE	FALSE	TRUE	FALSE
0.498	ATF2	RUVBL2	FALSE	FALSE	TRUE	FALSE
0.872	ATF2	CREB5	FALSE	FALSE	TRUE	FALSE
0.595	ATF2	MAPK10	FALSE	FALSE	TRUE	FALSE
0.861	ATF2	JUNB	FALSE	FALSE	TRUE	FALSE
0.8	ATF2	IRF3	FALSE	FALSE	TRUE	FALSE
0.876	ATF2	JDP2	FALSE	FALSE	TRUE	FALSE
0.847	ATF2	MAPK11	FALSE	FALSE	TRUE	FALSE
0.898	ATF2	MAPK9	FALSE	FALSE	TRUE	FALSE
0.919	ATF2	MAPK8	FALSE	FALSE	TRUE	FALSE
0.984	ATF2	JUN	FALSE	FALSE	TRUE	FALSE
0.483	ATF2	CEBPB	FALSE	FALSE	TRUE	FALSE
0.693	ATF2	CEBPG	FALSE	FALSE	TRUE	FALSE
0.684	ATF2	ATF3	FALSE	FALSE	TRUE	FALSE
0.801	CBLB	PIK3R1	FALSE	TRUE	FALSE	FALSE
0.785	ATF2	ATF7	FALSE	FALSE	TRUE	FALSE
0.78	ATF2	FOSL2	FALSE	FALSE	TRUE	FALSE
0.612	ATF2	RPS6KA5	FALSE	FALSE	TRUE	FALSE
0.417	MCM6	SMC1A	FALSE	TRUE	FALSE	FALSE
0.52	NID1	COL4A1	FALSE	TRUE	FALSE	FALSE
0.448	ARID4B	RBBP7	FALSE	FALSE	FALSE	TRUE
0.651	ARID4B	HDAC2	FALSE	FALSE	FALSE	TRUE
0.905	ARID4B	SIN3A	FALSE	TRUE	FALSE	FALSE
0.854	MUL1	UBE2D3	FALSE	FALSE	FALSE	TRUE
0.403	ARHGAP31	RAC1	FALSE	TRUE	FALSE	FALSE
0.754	PDCL3	CCT8	FALSE	FALSE	FALSE	TRUE
0.478	TXNDC9	HUWE1	FALSE	TRUE	FALSE	FALSE
0.456	ALS2	RAN	FALSE	FALSE	FALSE	TRUE
0.861	NOP58	RPS8	FALSE	FALSE	FALSE	TRUE
0.788	NOP58	PWP2	FALSE	FALSE	FALSE	TRUE
0.736	NOP58	EIF6	FALSE	FALSE	FALSE	TRUE
0.533	YWHAE	SYNGAP1	FALSE	TRUE	FALSE	FALSE
0.539	YWHAE	DYRK1A	FALSE	TRUE	FALSE	FALSE
0.691	YWHAE	ABL1	FALSE	TRUE	FALSE	FALSE
0.428	YWHAE	PRKAA1	FALSE	FALSE	FALSE	TRUE
0.952	YWHAE	RPGR	FALSE	FALSE	FALSE	TRUE
0.721	YWHAE	BRAF	FALSE	TRUE	FALSE	FALSE
0.886	YWHAE	HDAC4	FALSE	TRUE	FALSE	FALSE
0.714	HERC5	CTNNB1	FALSE	TRUE	FALSE	FALSE
0.667	COPS4	HSPA5	FALSE	FALSE	FALSE	TRUE
0.997	COPS4	COPS2	FALSE	FALSE	FALSE	TRUE
0.924	CUL3	COPS2	FALSE	FALSE	FALSE	TRUE
0.486	CUL3	RHOBTB2	FALSE	TRUE	FALSE	FALSE
0.486	CUL3	ARIH1	FALSE	FALSE	FALSE	TRUE
0.952	RAPGEF2	CTNNB1	FALSE	TRUE	FALSE	FALSE
0.494	MXD1	HDAC2	FALSE	FALSE	FALSE	TRUE
0.976	MXD1	SIN3A	FALSE	TRUE	FALSE	FALSE
0.543	CDH10	CTNNB1	FALSE	TRUE	FALSE	FALSE
0.85	FGF2	FGFR3	FALSE	TRUE	FALSE	FALSE
0.521	RBBP5	SMARCA4	FALSE	TRUE	FALSE	FALSE
0.942	FGF2	FGFR2	FALSE	TRUE	FALSE	FALSE
0.675	RBBP5	CTNNB1	FALSE	TRUE	FALSE	FALSE
0.595	RBBP5	CHD8	FALSE	TRUE	FALSE	FALSE
0.996	RBBP5	WDR5	FALSE	FALSE	FALSE	TRUE
0.968	RBBP5	KMT2B	FALSE	TRUE	FALSE	FALSE
0.985	RBBP5	KMT2A	FALSE	TRUE	FALSE	FALSE
0.987	RBBP5	KDM6A	FALSE	TRUE	FALSE	FALSE
0.911	RBBP5	KMT2D	FALSE	TRUE	FALSE	FALSE
0.469	RBBP5	KDM2A	FALSE	FALSE	FALSE	TRUE
0.521	RBBP5	SMARCA2	FALSE	TRUE	FALSE	FALSE
0.583	RBBP5	OGT	FALSE	TRUE	FALSE	FALSE
0.495	UBE2S	PTEN	FALSE	TRUE	FALSE	FALSE
0.527	HDAC4	SP1	TRUE	FALSE	FALSE	FALSE
0.506	HDAC4	PPARG	TRUE	FALSE	FALSE	FALSE
0.506	HDAC4	AR	TRUE	FALSE	FALSE	FALSE
0.506	HDAC4	NR2C1	TRUE	FALSE	FALSE	FALSE
0.641	HDAC4	CAMK2D	TRUE	FALSE	FALSE	FALSE
0.425	HDAC4	BRMS1	TRUE	FALSE	FALSE	FALSE
0.71	HDAC4	SFN	TRUE	FALSE	FALSE	FALSE
0.428	HDAC4	RBBP4	TRUE	FALSE	FALSE	TRUE
0.782	HDAC4	YWHAZ	TRUE	FALSE	FALSE	FALSE
0.768	HDAC4	SIN3A	TRUE	TRUE	FALSE	FALSE
0.527	HDAC4	NACC1	TRUE	TRUE	FALSE	FALSE
0.497	HDAC4	RUNX3	TRUE	FALSE	FALSE	FALSE
0.429	HDAC4	TBL1XR1	TRUE	TRUE	FALSE	FALSE
0.904	HDAC4	YWHAQ	TRUE	FALSE	FALSE	FALSE
0.701	HDAC4	ZBTB16	TRUE	FALSE	FALSE	FALSE
0.953	HDAC4	YWHAG	TRUE	FALSE	FALSE	FALSE
0.497	HDAC4	PPP2CA	TRUE	TRUE	FALSE	FALSE
0.527	HDAC4	BCL6	TRUE	FALSE	FALSE	FALSE
0.767	HDAC4	HIF1A	TRUE	FALSE	FALSE	FALSE
0.506	HDAC4	ESR1	TRUE	FALSE	FALSE	FALSE
0.786	HDAC4	MEF2A	TRUE	FALSE	FALSE	FALSE
0.858	HDAC4	RFXANK	TRUE	FALSE	FALSE	FALSE
0.916	HDAC4	HDAC3	TRUE	FALSE	FALSE	FALSE
0.873	HDAC4	YWHAB	TRUE	FALSE	FALSE	FALSE
0.844	HDAC4	MEF2D	TRUE	FALSE	FALSE	FALSE
0.711	HDAC4	RUNX2	TRUE	FALSE	FALSE	FALSE
0.894	HDAC4	MEF2C	TRUE	TRUE	FALSE	FALSE
0.937	HDAC4	ANKRA2	TRUE	FALSE	FALSE	FALSE
0.905	HDAC4	NCOR1	TRUE	FALSE	FALSE	FALSE
0.949	HDAC4	NCOR2	TRUE	FALSE	FALSE	FALSE
0.759	HDAC4	UBE2I	TRUE	FALSE	FALSE	TRUE
0.537	THRA	COPS2	FALSE	FALSE	FALSE	TRUE
0.507	THRA	MED12	FALSE	TRUE	FALSE	FALSE
0.428	THRA	PIK3R1	FALSE	TRUE	FALSE	FALSE
0.533	CNTNAP1	SYNGAP1	FALSE	TRUE	FALSE	FALSE
0.67	PSMD3	NACA	FALSE	FALSE	FALSE	TRUE
0.996	PSMD3	PSMC5	FALSE	TRUE	FALSE	FALSE
0.997	PSMD3	PSMD14	FALSE	FALSE	FALSE	TRUE
0.611	PSMD3	COPS2	FALSE	FALSE	FALSE	TRUE
0.89	CASC3	UPF1	FALSE	TRUE	FALSE	FALSE
0.461	ATP6V0A1	SERINC2	TRUE	FALSE	FALSE	FALSE
0.416	ATP6V0A1	RPS18	TRUE	FALSE	FALSE	FALSE
0.483	ATP6V0A1	GNAZ	TRUE	FALSE	FALSE	FALSE
0.468	ATP6V0A1	MUC1	TRUE	FALSE	FALSE	FALSE
0.631	ATP6V0A1	MRPL50	TRUE	FALSE	FALSE	FALSE
0.8	CASC3	EFTUD2	FALSE	TRUE	FALSE	FALSE
0.634	ATP6V0A1	PTRH2	TRUE	FALSE	FALSE	FALSE
0.618	ATP6V0A1	SLC30A5	TRUE	FALSE	FALSE	FALSE
0.8	CASC3	SRRM2	FALSE	TRUE	FALSE	FALSE
0.8	CASC3	PRPF8	FALSE	TRUE	FALSE	FALSE
0.749	ATP6V0A1	KIAA2013	TRUE	FALSE	FALSE	FALSE
0.679	ATP6V0A1	ATP5PO	TRUE	FALSE	FALSE	FALSE
0.477	ATP6V0A1	ATP6V0A2	TRUE	FALSE	FALSE	FALSE
0.551	ATP6V0A1	TMEM199	TRUE	FALSE	FALSE	FALSE
0.704	ATP6V0A1	ATP6V0E2	TRUE	FALSE	FALSE	FALSE
0.526	ATP6V0A1	ATP6V1G3	TRUE	FALSE	FALSE	FALSE
0.638	ATP6V0A1	ATP6V1C2	TRUE	FALSE	FALSE	FALSE
0.647	ATP6V0A1	ATP6V1E2	TRUE	FALSE	FALSE	FALSE
0.912	ATP6V0A1	ATP6AP2	TRUE	FALSE	FALSE	FALSE
0.819	ATP6V0A1	ATP6V0E1	TRUE	FALSE	FALSE	FALSE
0.709	ATP6V0A1	ATP6V1G1	TRUE	FALSE	FALSE	FALSE
0.73	ATP6V0A1	ATP6V0B	TRUE	FALSE	FALSE	FALSE
0.795	ATP6V0A1	ATP6V0D2	TRUE	FALSE	FALSE	FALSE
0.931	ATP6V0A1	ATP6V1G2	TRUE	FALSE	FALSE	FALSE
0.788	ATP6V0A1	ATP6V1H	TRUE	FALSE	FALSE	FALSE
0.922	ATP6V0A1	ATP6AP1	TRUE	FALSE	FALSE	FALSE
0.922	ATP6V0A1	ATP6V1F	TRUE	FALSE	FALSE	FALSE
0.922	ATP6V0A1	ATP6V1C1	TRUE	FALSE	FALSE	FALSE
0.877	ATP6V0A1	ATP6V0D1	TRUE	FALSE	FALSE	FALSE
0.922	ATP6V0A1	ATP6V0C	TRUE	FALSE	FALSE	FALSE
0.891	ATP6V0A1	ATP6V1A	TRUE	TRUE	FALSE	FALSE
0.922	ATP6V0A1	ATP6V1B2	TRUE	FALSE	FALSE	FALSE
0.645	STAT3	RPA2	FALSE	FALSE	TRUE	FALSE
0.518	STAT3	MAP3K7	FALSE	TRUE	TRUE	FALSE
0.545	STAT3	NCOA1	FALSE	FALSE	TRUE	FALSE
0.486	STAT3	TRIM59	FALSE	FALSE	TRUE	FALSE
0.645	STAT3	GADD45GIP1	FALSE	FALSE	TRUE	FALSE
0.502	STAT3	NFKB2	FALSE	FALSE	TRUE	TRUE
0.5	STAT3	FBXW7	FALSE	TRUE	TRUE	FALSE
0.486	STAT3	COPS5	FALSE	FALSE	TRUE	FALSE
0.655	STAT3	HDAC2	FALSE	FALSE	TRUE	TRUE
0.492	STAT3	ATF3	FALSE	FALSE	TRUE	FALSE
0.779	STAT3	RET	FALSE	FALSE	TRUE	FALSE
0.888	STAT3	BMX	FALSE	FALSE	TRUE	FALSE
0.678	STAT3	MAPK8	FALSE	FALSE	TRUE	FALSE
0.592	STAT3	PGR	FALSE	FALSE	TRUE	FALSE
0.47	STAT3	CCR5	FALSE	FALSE	TRUE	FALSE
0.678	STAT3	PTK2	FALSE	FALSE	TRUE	FALSE
0.47	STAT3	CSF2RB	FALSE	FALSE	TRUE	FALSE
0.708	STAT3	IGF1R	FALSE	FALSE	TRUE	FALSE
0.499	STAT3	PTPN1	FALSE	FALSE	TRUE	FALSE
0.886	STAT3	SYK	FALSE	FALSE	TRUE	FALSE
0.497	STAT3	PTPN11	FALSE	TRUE	TRUE	FALSE
0.6	STAT3	STAT5B	FALSE	FALSE	TRUE	FALSE
0.539	STAT3	LYN	FALSE	FALSE	TRUE	FALSE
0.462	STAT3	PRKCD	FALSE	FALSE	TRUE	FALSE
0.501	STAT3	FGFR3	FALSE	TRUE	TRUE	FALSE
0.71	STAT3	LCK	FALSE	FALSE	TRUE	FALSE
0.508	STAT3	ESR1	FALSE	FALSE	TRUE	FALSE
0.845	STAT3	HDAC3	FALSE	FALSE	TRUE	FALSE
0.882	STAT3	STAT1	FALSE	FALSE	TRUE	FALSE
0.462	STAT3	KPNA1	FALSE	FALSE	TRUE	FALSE
0.497	STAT3	HIC1	FALSE	FALSE	TRUE	FALSE
0.5	STAT3	PDIA3	FALSE	FALSE	TRUE	FALSE
0.518	STAT3	HCK	FALSE	FALSE	TRUE	FALSE
0.845	STAT3	HDAC1	FALSE	FALSE	TRUE	FALSE
0.509	STAT3	VEGFA	FALSE	FALSE	TRUE	FALSE
0.73	STAT3	IL17F	FALSE	FALSE	TRUE	FALSE
0.494	STAT3	DNMT1	FALSE	FALSE	TRUE	FALSE
0.743	STAT3	ERBB2	FALSE	FALSE	TRUE	FALSE
0.684	STAT3	MYC	FALSE	FALSE	TRUE	FALSE
0.839	STAT3	SP1	FALSE	FALSE	TRUE	FALSE
0.73	STAT3	IL17A	FALSE	FALSE	TRUE	FALSE
0.576	STAT3	NDUFA13	FALSE	FALSE	TRUE	FALSE
0.462	STAT3	STMN1	FALSE	FALSE	TRUE	FALSE
0.836	STAT3	MTOR	FALSE	TRUE	TRUE	FALSE
0.771	STAT3	PTPN2	FALSE	FALSE	TRUE	FALSE
0.68	STAT3	AR	FALSE	FALSE	TRUE	FALSE
0.873	STAT3	CDKN1A	FALSE	FALSE	TRUE	FALSE
0.838	STAT3	FOXP3	FALSE	FALSE	TRUE	FALSE
0.835	STAT3	RELA	FALSE	FALSE	TRUE	FALSE
0.416	STAT3	FOS	FALSE	FALSE	TRUE	FALSE
0.518	STAT3	JAK3	FALSE	FALSE	TRUE	FALSE
0.888	STAT3	JAK1	FALSE	FALSE	TRUE	FALSE
0.883	STAT3	SRC	FALSE	FALSE	TRUE	FALSE
0.84	STAT3	HIF1A	FALSE	FALSE	TRUE	FALSE
0.894	STAT3	PIAS3	FALSE	FALSE	TRUE	FALSE
0.932	STAT3	EGFR	FALSE	FALSE	TRUE	FALSE
0.885	STAT3	JAK2	FALSE	FALSE	TRUE	FALSE
0.978	FGF10	FGFR2	FALSE	TRUE	FALSE	FALSE
0.546	MECOM	RBBP7	FALSE	FALSE	FALSE	TRUE
0.706	MECOM	RBBP4	FALSE	FALSE	FALSE	TRUE
0.494	CAD	XPO1	FALSE	FALSE	FALSE	TRUE
0.619	CAD	TUBB4B	FALSE	FALSE	FALSE	TRUE
0.486	DNMT3A	RB1	TRUE	FALSE	FALSE	FALSE
0.503	DNMT3A	ZFP57	TRUE	FALSE	FALSE	FALSE
0.401	DNMT3A	H2AX	TRUE	FALSE	FALSE	FALSE
0.495	DNMT3A	ZBTB18	TRUE	TRUE	FALSE	FALSE
0.825	DNMT3A	H3-4	TRUE	FALSE	FALSE	FALSE
0.833	DNMT3A	H3C14	TRUE	FALSE	FALSE	FALSE
0.435	DNMT3A	TCL1A	TRUE	FALSE	FALSE	FALSE
0.822	DNMT3A	H3-5	TRUE	FALSE	FALSE	FALSE
0.499	DNMT3A	MYC	TRUE	FALSE	FALSE	FALSE
0.871	DNMT3A	H3C10	TRUE	FALSE	FALSE	FALSE
0.495	DNMT3A	ZBTB17	TRUE	FALSE	FALSE	FALSE
0.927	DNMT3A	MPHOSPH8	TRUE	FALSE	FALSE	FALSE
0.819	DNMT3A	DNMT3B	TRUE	FALSE	FALSE	FALSE
0.704	DNMT3A	UHRF1	TRUE	FALSE	FALSE	FALSE
0.495	DNMT3A	HDAC1	TRUE	FALSE	FALSE	FALSE
0.502	DNMT3A	EZH2	TRUE	FALSE	FALSE	FALSE
0.985	DNMT3A	DNMT3L	TRUE	FALSE	FALSE	FALSE
0.697	DNMT3A	DNMT1	TRUE	FALSE	FALSE	FALSE
0.767	KIF3C	RPGR	FALSE	FALSE	FALSE	TRUE
0.599	TP63	UBE2I	FALSE	FALSE	FALSE	TRUE
0.49	ADD1	CALM1	FALSE	FALSE	FALSE	TRUE
0.41	ADD1	SPTAN1	FALSE	TRUE	FALSE	FALSE
0.728	MIER2	HDAC2	FALSE	FALSE	FALSE	TRUE
0.627	SEPTIN11	SIN3A	FALSE	TRUE	FALSE	FALSE
0.446	RAD18	PPP1CB	FALSE	TRUE	FALSE	FALSE
0.486	RAD18	H2AZ1	FALSE	FALSE	FALSE	TRUE
0.413	RAD18	UBE2I	FALSE	FALSE	FALSE	TRUE
0.415	CEP72	DSP	FALSE	TRUE	FALSE	FALSE
0.483	XRN1	DYRK1A	FALSE	TRUE	FALSE	FALSE
0.787	XRN1	UPF1	FALSE	TRUE	FALSE	FALSE
0.524	GRPEL1	KMT5B	FALSE	TRUE	FALSE	FALSE
0.53	PPP2R3A	PPP2CA	FALSE	TRUE	FALSE	FALSE
0.824	PPP2R3A	PPP2R1A	FALSE	TRUE	FALSE	FALSE
0.533	MRPL3	EIF6	FALSE	FALSE	FALSE	TRUE
0.549	MRPL3	RPS8	FALSE	FALSE	FALSE	TRUE
0.486	ERCC8	COPS2	FALSE	FALSE	FALSE	TRUE
0.674	MCM2	SF3B1	FALSE	FALSE	FALSE	TRUE
0.419	MCM2	SPIN1	FALSE	FALSE	FALSE	TRUE
0.494	RAB7A	HNRNPK	FALSE	TRUE	FALSE	FALSE
0.609	RAB7A	STXBP1	FALSE	TRUE	FALSE	FALSE
0.522	ZFR	SF1	FALSE	FALSE	FALSE	TRUE
0.429	SUB1	SRRM2	FALSE	TRUE	FALSE	FALSE
0.628	FBXW11	HNRNPU	FALSE	TRUE	FALSE	FALSE
0.697	FBXW11	HIVEP2	FALSE	TRUE	FALSE	FALSE
0.632	FBXW11	ARIH1	FALSE	FALSE	FALSE	TRUE
0.464	FBXW11	OGT	FALSE	TRUE	FALSE	FALSE
0.744	FBXW11	AMER1	FALSE	TRUE	FALSE	FALSE
0.782	FBXW11	NFKB2	FALSE	FALSE	FALSE	TRUE
0.894	FBXW11	CTNNB1	FALSE	TRUE	FALSE	FALSE
0.8	WDR70	PRPF8	FALSE	TRUE	FALSE	FALSE
0.8	WDR70	EFTUD2	FALSE	TRUE	FALSE	FALSE
0.8	WDR70	SRRM2	FALSE	TRUE	FALSE	FALSE
0.474	CASP6	SATB1	FALSE	TRUE	FALSE	FALSE
0.502	LEF1	TCF7L2	FALSE	TRUE	FALSE	FALSE
0.5	LEF1	SMAD4	FALSE	TRUE	FALSE	FALSE
0.976	LEF1	CTNNB1	FALSE	TRUE	FALSE	FALSE
0.844	IQCG	CALM2	FALSE	FALSE	FALSE	TRUE
0.844	IQCG	CALM1	FALSE	FALSE	FALSE	TRUE
0.986	LSG1	EIF6	FALSE	FALSE	FALSE	TRUE
0.526	TRPV5	CALM2	FALSE	FALSE	FALSE	TRUE
0.703	TRPV5	CALM1	FALSE	FALSE	FALSE	TRUE
0.417	VDAC1	MMGT1	FALSE	TRUE	FALSE	FALSE
0.487	UBE2B	CTNNB1	FALSE	TRUE	FALSE	FALSE
0.486	AFF4	KMT2A	FALSE	TRUE	FALSE	FALSE
0.638	UBE2B	USP9X	FALSE	TRUE	FALSE	FALSE
0.738	MED20	MED12	FALSE	TRUE	FALSE	FALSE
0.873	MED20	CDK8	FALSE	TRUE	FALSE	FALSE
0.442	UBE2B	RTF1	FALSE	FALSE	FALSE	TRUE
0.965	XPO5	RAN	FALSE	FALSE	FALSE	TRUE
0.546	SRF	SMARCA4	FALSE	TRUE	FALSE	FALSE
0.678	SRF	GTF2I	FALSE	FALSE	FALSE	TRUE
0.496	APBA1	STXBP1	FALSE	TRUE	FALSE	FALSE
0.98	APBA1	CASK	FALSE	TRUE	FALSE	FALSE
0.634	TNPO3	SRSF3	FALSE	FALSE	FALSE	TRUE
0.912	TNPO3	RAN	FALSE	FALSE	FALSE	TRUE
0.435	STAP1	CAPZA2	FALSE	FALSE	FALSE	TRUE
0.462	TFEC	TFE3	FALSE	TRUE	FALSE	FALSE
0.675	NBN	ATRX	FALSE	TRUE	FALSE	FALSE
0.413	USP4	PSMC5	FALSE	TRUE	FALSE	FALSE
0.486	USP4	CTNNB1	FALSE	TRUE	FALSE	FALSE
0.486	USP4	HDAC2	FALSE	FALSE	FALSE	TRUE
0.427	PRKAR2A	DYRK1A	FALSE	TRUE	FALSE	FALSE
0.701	TCIRG1	ATP6V1A	FALSE	TRUE	FALSE	FALSE
0.551	PRKAR2B	PRKAR1B	FALSE	TRUE	FALSE	FALSE
0.532	ADAM22	SYNGAP1	FALSE	TRUE	FALSE	FALSE
0.431	ADAM22	DLG4	FALSE	TRUE	FALSE	FALSE
0.421	ANLN	CAMK2G	FALSE	TRUE	FALSE	FALSE
0.613	CDK6	CTNNB1	FALSE	TRUE	FALSE	FALSE
0.415	ANLN	CLTC	FALSE	TRUE	FALSE	FALSE
0.433	ANLN	CALM1	FALSE	FALSE	FALSE	TRUE
0.457	ANLN	CAPZA2	FALSE	FALSE	FALSE	TRUE
0.5	ANLN	SPTAN1	FALSE	TRUE	FALSE	FALSE
0.416	ANLN	INF2	FALSE	FALSE	FALSE	TRUE
0.651	EIF4H	GNAS	FALSE	TRUE	FALSE	FALSE
0.609	SMARCA2	VBP1	TRUE	FALSE	FALSE	FALSE
0.609	SMARCA2	PFDN5	TRUE	FALSE	FALSE	FALSE
0.506	SMARCA2	AR	TRUE	FALSE	FALSE	FALSE
0.486	SMARCA2	PHB1	TRUE	FALSE	FALSE	FALSE
0.426	SMARCA2	TAF6	TRUE	FALSE	FALSE	FALSE
0.401	SMARCA2	RAN	TRUE	FALSE	FALSE	TRUE
0.486	SMARCA2	CHD3	TRUE	TRUE	FALSE	FALSE
0.428	SMARCA2	POLR1C	TRUE	FALSE	FALSE	FALSE
0.425	SMARCA2	UBXN7	TRUE	FALSE	FALSE	FALSE
0.486	SMARCA2	SSX2	TRUE	FALSE	FALSE	FALSE
0.655	SMARCA2	HMGB1	TRUE	FALSE	FALSE	FALSE
0.502	SMARCA2	BRCA1	TRUE	FALSE	FALSE	FALSE
0.437	SMARCA2	KMT2A	TRUE	TRUE	FALSE	FALSE
0.555	SMARCA2	H2AX	TRUE	FALSE	FALSE	FALSE
0.561	SMARCA2	RBBP4	TRUE	FALSE	FALSE	TRUE
0.665	SMARCA2	TOP2B	TRUE	FALSE	FALSE	FALSE
0.553	SMARCA2	YAP1	TRUE	FALSE	FALSE	FALSE
0.428	SMARCA2	TBP	TRUE	FALSE	FALSE	FALSE
0.532	SMARCA2	TAF1L	TRUE	FALSE	FALSE	FALSE
0.529	SMARCA2	BAZ1B	TRUE	FALSE	FALSE	FALSE
0.426	SMARCA2	RUVBL1	TRUE	FALSE	FALSE	FALSE
0.633	SMARCA2	NCOR1	TRUE	FALSE	FALSE	FALSE
0.682	SMARCA2	BCL7B	TRUE	FALSE	FALSE	FALSE
0.644	SMARCA2	TAF1	TRUE	TRUE	FALSE	FALSE
0.698	SMARCA2	MECP2	TRUE	TRUE	FALSE	FALSE
0.716	SMARCA2	HDAC2	TRUE	FALSE	FALSE	TRUE
0.698	SMARCA2	MYSM1	TRUE	FALSE	FALSE	FALSE
0.696	SMARCA2	BPTF	TRUE	FALSE	FALSE	FALSE
0.789	SMARCA2	SIN3A	TRUE	TRUE	FALSE	FALSE
0.877	SMARCA2	BCL7A	TRUE	FALSE	FALSE	FALSE
0.875	SMARCA2	BCL7C	TRUE	FALSE	FALSE	FALSE
0.719	SMARCA2	HDAC1	TRUE	FALSE	FALSE	FALSE
0.502	SMARCA2	CEBPA	TRUE	FALSE	FALSE	FALSE
0.813	SMARCA2	PBRM1	TRUE	FALSE	FALSE	FALSE
0.956	SMARCA2	POLR2A	TRUE	FALSE	FALSE	FALSE
0.886	SMARCA2	DPF2	TRUE	TRUE	FALSE	FALSE
0.868	SMARCA2	PHF10	TRUE	FALSE	FALSE	FALSE
0.875	SMARCA2	DPF3	TRUE	FALSE	FALSE	FALSE
0.757	SMARCA2	CEBPB	TRUE	FALSE	FALSE	FALSE
0.878	SMARCA2	SMARCA4	TRUE	TRUE	FALSE	FALSE
0.87	SH2D4A	PPP1CB	FALSE	TRUE	FALSE	FALSE
0.89	SMARCA2	SS18	TRUE	FALSE	FALSE	FALSE
0.942	SMARCA2	ARID2	TRUE	FALSE	FALSE	FALSE
0.966	SMARCA2	SMARCD1	TRUE	FALSE	FALSE	FALSE
0.957	SMARCA2	SMARCD2	TRUE	FALSE	FALSE	FALSE
0.947	SMARCA2	ARID1B	TRUE	TRUE	FALSE	FALSE
0.953	SMARCA2	ARID1A	TRUE	TRUE	FALSE	FALSE
0.978	SMARCA2	SMARCE1	TRUE	FALSE	FALSE	FALSE
0.966	SMARCA2	ACTL6A	TRUE	FALSE	FALSE	FALSE
0.971	SMARCA2	SMARCC2	TRUE	FALSE	FALSE	FALSE
0.403	HNRNPH3	PUF60	FALSE	TRUE	FALSE	FALSE
0.703	HNRNPH3	DDX17	FALSE	FALSE	FALSE	TRUE
0.612	HNRNPH3	HNRNPU	FALSE	TRUE	FALSE	FALSE
0.726	HNRNPH3	HNRNPD	FALSE	TRUE	FALSE	FALSE
0.645	CCAR1	HNRNPK	FALSE	TRUE	FALSE	FALSE
0.679	CCAR1	U2AF2	FALSE	TRUE	FALSE	FALSE
0.992	MAPKAP1	MTOR	FALSE	TRUE	FALSE	FALSE
0.456	SERGEF	RAN	FALSE	FALSE	FALSE	TRUE
0.471	PIK3C2A	CLTC	FALSE	TRUE	FALSE	FALSE
0.54	GMEB2	CASK	FALSE	TRUE	FALSE	FALSE
0.895	GID8	WDR26	FALSE	TRUE	FALSE	FALSE
0.937	PRPF6	DDX3X	FALSE	TRUE	FALSE	FALSE
0.871	PRPF6	SRRM2	FALSE	TRUE	FALSE	FALSE
0.986	PRPF6	SF3B1	FALSE	FALSE	FALSE	TRUE
0.999	PRPF6	EFTUD2	FALSE	TRUE	FALSE	FALSE
0.998	PRPF6	PRPF8	FALSE	TRUE	FALSE	FALSE
0.977	PRPF6	DDX23	FALSE	TRUE	FALSE	FALSE
0.506	FBXO7	UBE2D3	FALSE	FALSE	FALSE	TRUE
0.487	FBXO7	PSMC5	FALSE	TRUE	FALSE	FALSE
0.466	FBXO7	COPS2	FALSE	FALSE	FALSE	TRUE
0.8	CACNA1C	ACTN1	TRUE	FALSE	FALSE	FALSE
0.721	CACNA1C	CABP1	TRUE	FALSE	FALSE	FALSE
0.402	CACNA1C	SCN1A	TRUE	TRUE	FALSE	FALSE
0.529	CACNA1C	CACNA1F	TRUE	FALSE	FALSE	FALSE
0.745	CACNA1C	CACNB1	TRUE	FALSE	FALSE	FALSE
0.767	CACNA1C	CACNA1D	TRUE	FALSE	FALSE	FALSE
0.953	CACNA1C	CALM1	TRUE	FALSE	FALSE	TRUE
0.655	CACNA1C	CACNA2D1	TRUE	FALSE	FALSE	FALSE
0.792	CACNA1C	CACNB3	TRUE	FALSE	FALSE	FALSE
0.953	CACNA1C	CALM2	TRUE	FALSE	FALSE	TRUE
0.982	CACNA1C	CALM3	TRUE	FALSE	FALSE	FALSE
0.955	CACNA1C	CACNB2	TRUE	FALSE	FALSE	FALSE
0.451	ZCRB1	SF3B1	FALSE	FALSE	FALSE	TRUE
0.485	ZCRB1	PURA	FALSE	TRUE	FALSE	FALSE
0.8	LLPH	EIF6	FALSE	FALSE	FALSE	TRUE
0.54	SNRPF	WAC	FALSE	TRUE	FALSE	FALSE
0.681	TMPO	USP7	FALSE	TRUE	FALSE	FALSE
0.992	SNRPF	PRPF8	FALSE	TRUE	FALSE	FALSE
0.989	SNRPF	SF3B1	FALSE	FALSE	FALSE	TRUE
0.992	SNRPF	EFTUD2	FALSE	TRUE	FALSE	FALSE
0.825	SNRPF	DDX46	FALSE	FALSE	FALSE	TRUE
0.788	SNRPF	SRSF3	FALSE	FALSE	FALSE	TRUE
0.932	SNRPF	PUF60	FALSE	TRUE	FALSE	FALSE
0.906	SNRPF	SRRM2	FALSE	TRUE	FALSE	FALSE
0.849	ASCL1	TCF4	FALSE	TRUE	FALSE	FALSE
0.95	SNRPF	DDX23	FALSE	TRUE	FALSE	FALSE
0.472	CDK2	UBTF	FALSE	TRUE	FALSE	FALSE
0.546	CDK2	PPP2CA	FALSE	TRUE	FALSE	FALSE
0.661	TARBP2	AGO1	FALSE	TRUE	FALSE	FALSE
0.737	DHH	PTCH1	FALSE	TRUE	FALSE	FALSE
0.5	SMARCC2	CARM1	FALSE	FALSE	FALSE	TRUE
0.594	SMARCC2	CHD7	FALSE	TRUE	FALSE	FALSE
0.424	SMARCC2	CHD4	FALSE	TRUE	FALSE	FALSE
0.691	SMARCC2	TBL1XR1	FALSE	TRUE	FALSE	FALSE
0.597	SMARCC2	CHD3	FALSE	TRUE	FALSE	FALSE
0.972	SMARCC2	DPF2	FALSE	TRUE	FALSE	FALSE
0.943	SMARCC2	ARID1B	FALSE	TRUE	FALSE	FALSE
0.995	SMARCC2	SMARCA4	FALSE	TRUE	FALSE	FALSE
0.989	SMARCC2	ARID1A	FALSE	TRUE	FALSE	FALSE
0.455	ERBB3	ABL1	FALSE	TRUE	FALSE	FALSE
0.743	ERBB3	PTPN11	FALSE	TRUE	FALSE	FALSE
0.446	ERBB3	BTK	FALSE	FALSE	FALSE	TRUE
0.909	ERBB3	PIK3R1	FALSE	TRUE	FALSE	FALSE
0.53	ERBB3	VAV2	FALSE	FALSE	FALSE	TRUE
0.462	ERBB3	CTNNB1	FALSE	TRUE	FALSE	FALSE
0.523	ANKRD52	TBL1XR1	FALSE	TRUE	FALSE	FALSE
0.499	RB1	UBTF	FALSE	TRUE	FALSE	FALSE
0.52	RB1	DYRK1A	FALSE	TRUE	FALSE	FALSE
0.889	RB1	RBBP7	FALSE	FALSE	FALSE	TRUE
0.782	RB1	HDAC2	FALSE	FALSE	FALSE	TRUE
0.835	RB1	TAF1	FALSE	TRUE	FALSE	FALSE
0.838	RB1	ABL1	FALSE	TRUE	FALSE	FALSE
0.875	RB1	SMARCA4	FALSE	TRUE	FALSE	FALSE
0.915	RB1	RBBP4	FALSE	FALSE	FALSE	TRUE
0.688	RB1	KDM5B	FALSE	TRUE	FALSE	FALSE
0.484	VPS37B	WARS1	FALSE	FALSE	FALSE	TRUE
0.619	VPS37B	XPO1	FALSE	FALSE	FALSE	TRUE
0.691	PXN	PTEN	FALSE	TRUE	FALSE	FALSE
0.675	PXN	PIK3R1	FALSE	TRUE	FALSE	FALSE
0.743	PXN	PTPN11	FALSE	TRUE	FALSE	FALSE
0.57	ZIC5	TCF7L2	FALSE	TRUE	FALSE	FALSE
0.932	EMC4	MMGT1	FALSE	TRUE	FALSE	FALSE
0.937	MFAP1	U2AF2	FALSE	TRUE	FALSE	FALSE
0.986	MFAP1	PRPF8	FALSE	TRUE	FALSE	FALSE
0.987	MFAP1	SF3B1	FALSE	FALSE	FALSE	TRUE
0.986	MFAP1	EFTUD2	FALSE	TRUE	FALSE	FALSE
0.937	MFAP1	DDX46	FALSE	FALSE	FALSE	TRUE
0.542	FGF7	FGFR3	FALSE	TRUE	FALSE	FALSE
0.893	FGF7	FGFR2	FALSE	TRUE	FALSE	FALSE
0.8	SRP14	RPS8	FALSE	FALSE	FALSE	TRUE
0.806	IGF1R	PIK3R1	FALSE	TRUE	FALSE	FALSE
0.712	IGF1R	PTPN11	FALSE	TRUE	FALSE	FALSE
0.414	IGF1R	PTEN	FALSE	TRUE	FALSE	FALSE
0.494	PML	SATB1	FALSE	TRUE	FALSE	FALSE
0.495	PML	CTNNB1	FALSE	TRUE	FALSE	FALSE
0.84	PML	HDAC2	FALSE	FALSE	FALSE	TRUE
0.9	PML	UBE2I	FALSE	FALSE	FALSE	TRUE
0.622	PML	USP7	FALSE	TRUE	FALSE	FALSE
0.524	EFL1	PRPF8	FALSE	TRUE	FALSE	FALSE
0.913	IQGAP1	CALM1	FALSE	FALSE	FALSE	TRUE
0.687	IQGAP1	BRAF	FALSE	TRUE	FALSE	FALSE
0.925	IQGAP1	RAC1	FALSE	TRUE	FALSE	FALSE
0.842	IQGAP1	CTNNB1	FALSE	TRUE	FALSE	FALSE
0.464	UQCRC2	HSP90B1	FALSE	FALSE	FALSE	TRUE
0.403	UQCRC2	PDHA1	FALSE	TRUE	FALSE	FALSE
0.486	NKD1	PPP2R1A	FALSE	TRUE	FALSE	FALSE
0.486	NKD1	PPP2CA	FALSE	TRUE	FALSE	FALSE
0.788	DHX38	DDX23	FALSE	TRUE	FALSE	FALSE
0.981	DHX38	PRPF8	FALSE	TRUE	FALSE	FALSE
0.96	DHX38	EFTUD2	FALSE	TRUE	FALSE	FALSE
0.551	TXNL4B	EFTUD2	FALSE	TRUE	FALSE	FALSE
0.939	DHX38	SRRM2	FALSE	TRUE	FALSE	FALSE
0.556	CDH11	CTNNB1	FALSE	TRUE	FALSE	FALSE
0.486	MAP1LC3B	CTNNB1	FALSE	TRUE	FALSE	FALSE
0.48	IRF8	COPS2	FALSE	FALSE	FALSE	TRUE
0.919	RPL3L	RPS8	FALSE	FALSE	FALSE	TRUE
0.446	RPL3L	NAA10	FALSE	TRUE	FALSE	FALSE
0.694	RPL3L	EIF5B	FALSE	FALSE	FALSE	TRUE
0.786	RPL3L	EIF6	FALSE	FALSE	FALSE	TRUE
0.486	CBFA2T3	HDAC2	FALSE	FALSE	FALSE	TRUE
0.549	CBFA2T3	TCF4	FALSE	TRUE	FALSE	FALSE
0.628	MED9	MED13L	FALSE	TRUE	FALSE	FALSE
0.813	MED9	MED12	FALSE	TRUE	FALSE	FALSE
0.88	MED9	CDK8	FALSE	TRUE	FALSE	FALSE
0.712	NCOR1	KMT2E	FALSE	TRUE	FALSE	FALSE
0.462	NCOR1	SPEN	FALSE	TRUE	FALSE	FALSE
0.776	COPS3	HSPA5	FALSE	FALSE	FALSE	TRUE
0.753	NCOR1	SKI	FALSE	TRUE	FALSE	FALSE
0.502	NCOR1	MECP2	FALSE	TRUE	FALSE	FALSE
0.959	NCOR1	TBL1XR1	FALSE	TRUE	FALSE	FALSE
0.656	NCOR1	SIN3A	FALSE	TRUE	FALSE	FALSE
0.486	NCOR1	TAB2	FALSE	TRUE	FALSE	FALSE
0.997	COPS3	COPS2	FALSE	FALSE	FALSE	TRUE
0.461	GID4	WDR26	FALSE	TRUE	FALSE	FALSE
0.823	NOB1	RPS8	FALSE	FALSE	FALSE	TRUE
0.613	UNC45B	CAPZA2	FALSE	FALSE	FALSE	TRUE
0.567	EPN3	CLTC	FALSE	TRUE	FALSE	FALSE
0.742	LRRC46	PACS2	FALSE	TRUE	FALSE	FALSE
0.573	CDH2	GRIN1	FALSE	TRUE	FALSE	FALSE
0.912	CDH2	CTNNB1	FALSE	TRUE	FALSE	FALSE
0.997	TAF4B	TAF1	FALSE	TRUE	FALSE	FALSE
0.839	ASXL3	BAP1	TRUE	FALSE	FALSE	FALSE
0.462	TP53	COPS2	FALSE	FALSE	FALSE	TRUE
0.486	TP53	SET	FALSE	TRUE	FALSE	FALSE
0.486	TP53	G3BP2	FALSE	FALSE	FALSE	TRUE
0.623	TP53	WDR5	FALSE	FALSE	FALSE	TRUE
0.658	TP53	HDAC8	FALSE	TRUE	FALSE	FALSE
0.421	TP53	DNAJA1	FALSE	FALSE	FALSE	TRUE
0.41	TP53	FBXW7	FALSE	TRUE	FALSE	FALSE
0.463	TP53	PPM1D	FALSE	TRUE	FALSE	FALSE
0.428	TP53	HSPA5	FALSE	FALSE	FALSE	TRUE
0.494	TP53	TRRAP	FALSE	TRUE	FALSE	FALSE
0.486	TP53	PSMC5	FALSE	TRUE	FALSE	FALSE
0.708	TP53	HUWE1	FALSE	TRUE	FALSE	FALSE
0.469	TP53	MTOR	FALSE	TRUE	FALSE	FALSE
0.47	TP53	PPP2CA	FALSE	TRUE	FALSE	FALSE
0.681	TP53	SIN3A	FALSE	TRUE	FALSE	FALSE
0.728	TP53	PPP2R1A	FALSE	TRUE	FALSE	FALSE
0.47	TP53	ABL1	FALSE	TRUE	FALSE	FALSE
0.486	TP53	TAF1	FALSE	TRUE	FALSE	FALSE
0.852	TP53	PTEN	FALSE	TRUE	FALSE	FALSE
0.675	TP53	ING1	FALSE	FALSE	FALSE	TRUE
0.921	TP53	UBE2I	FALSE	FALSE	FALSE	TRUE
0.916	TP53	USP7	FALSE	TRUE	FALSE	FALSE
0.875	TP53	CSNK1A1	FALSE	FALSE	FALSE	TRUE
0.646	TP53	HNRNPK	FALSE	TRUE	FALSE	FALSE
0.873	TP53	HDAC2	FALSE	FALSE	FALSE	TRUE
0.464	TP53	AGO1	FALSE	TRUE	FALSE	FALSE
0.486	TP53	CARM1	FALSE	FALSE	FALSE	TRUE
0.494	TP53	ATRX	FALSE	TRUE	FALSE	FALSE
0.486	TP53	KAT6A	FALSE	TRUE	FALSE	FALSE
0.84	TP53	SMARCA4	FALSE	TRUE	FALSE	FALSE
0.547	TP53	EHMT1	FALSE	TRUE	FALSE	FALSE
0.854	TP53	XPO1	FALSE	FALSE	FALSE	TRUE
0.694	TP53	CSNK2B	FALSE	TRUE	FALSE	FALSE
0.949	ARHGDIA	RAC1	FALSE	TRUE	FALSE	FALSE
0.899	EIF4A3	SRRM2	FALSE	TRUE	FALSE	FALSE
0.431	EIF4A3	SRSF3	FALSE	FALSE	FALSE	TRUE
0.877	EIF4A3	EFTUD2	FALSE	TRUE	FALSE	FALSE
0.879	EIF4A3	PRPF8	FALSE	TRUE	FALSE	FALSE
0.993	EIF4A3	UPF1	FALSE	TRUE	FALSE	FALSE
0.543	EIF4A3	HNRNPU	FALSE	TRUE	FALSE	FALSE
0.467	EIF4A3	HNRNPK	FALSE	TRUE	FALSE	FALSE
0.429	CBX8	RPS8	FALSE	FALSE	FALSE	TRUE
0.425	CBX8	KMT2A	FALSE	TRUE	FALSE	FALSE
0.502	CBX4	ZEB2	FALSE	TRUE	FALSE	FALSE
0.469	CBX4	SATB1	FALSE	TRUE	FALSE	FALSE
0.502	CBX4	KDM5B	FALSE	TRUE	FALSE	FALSE
0.594	ERBB2	VAV2	FALSE	FALSE	FALSE	TRUE
0.668	ERBB2	ABL1	FALSE	TRUE	FALSE	FALSE
0.506	ERBB2	HSP90B1	FALSE	FALSE	FALSE	TRUE
0.52	ERBB2	HRAS	FALSE	TRUE	FALSE	FALSE
0.884	ERBB2	PIK3R1	FALSE	TRUE	FALSE	FALSE
0.939	ERBB2	PTPN11	FALSE	TRUE	FALSE	FALSE
0.76	ERBB2	CTNNB1	FALSE	TRUE	FALSE	FALSE
0.647	AKAP8	TUBB4B	FALSE	FALSE	FALSE	TRUE
0.906	TXNL4A	SF3B1	FALSE	FALSE	FALSE	TRUE
0.931	TXNL4A	PRPF8	FALSE	TRUE	FALSE	FALSE
0.945	TXNL4A	EFTUD2	FALSE	TRUE	FALSE	FALSE
0.961	TXNL4A	DDX23	FALSE	TRUE	FALSE	FALSE
0.414	PFKL	EFTUD2	FALSE	TRUE	FALSE	FALSE
0.548	CALR3	HSPA5	FALSE	FALSE	FALSE	TRUE
0.773	SH3GL1	DNM1	FALSE	TRUE	FALSE	FALSE
0.412	SH3GL1	DNM1L	FALSE	TRUE	FALSE	FALSE
0.808	CCDC97	SF3B1	FALSE	FALSE	FALSE	TRUE
0.699	SSBP4	LHX6	FALSE	FALSE	FALSE	TRUE
0.778	SOD1	RAC1	FALSE	TRUE	FALSE	FALSE
0.808	SCYL1	RAN	FALSE	FALSE	FALSE	TRUE
0.609	DMWD	USP12	FALSE	FALSE	FALSE	TRUE
0.971	SAE1	UBE2I	FALSE	FALSE	FALSE	TRUE
0.761	CACNG8	GRIA2	FALSE	TRUE	FALSE	FALSE
0.561	ECSIT	PPP2R2A	FALSE	FALSE	FALSE	TRUE
0.611	PSMB6	EIF4A2	FALSE	FALSE	FALSE	TRUE
0.994	PSMB6	PSMD14	FALSE	FALSE	FALSE	TRUE
0.98	PSMB6	PSMC5	FALSE	TRUE	FALSE	FALSE
0.564	RPS11	EFTUD2	FALSE	TRUE	FALSE	FALSE
0.8	RPS11	ETF1	FALSE	FALSE	FALSE	TRUE
0.997	RPS11	RPS8	FALSE	FALSE	FALSE	TRUE
0.941	RPS11	ABCE1	FALSE	FALSE	FALSE	TRUE
0.923	RPS11	EIF5B	FALSE	FALSE	FALSE	TRUE
0.744	RPS11	PWP2	FALSE	FALSE	FALSE	TRUE
0.992	CTTNBP2NL	PPP2CA	FALSE	TRUE	FALSE	FALSE
0.992	CTTNBP2NL	PPP2R1A	FALSE	TRUE	FALSE	FALSE
0.997	PSMA5	PSMD14	FALSE	FALSE	FALSE	TRUE
0.99	PSMA5	PSMC5	FALSE	TRUE	FALSE	FALSE
0.486	FCGR2C	PIK3R1	FALSE	TRUE	FALSE	FALSE
0.683	SF3B4	DDX17	FALSE	FALSE	FALSE	TRUE
0.724	SF3B4	HNRNPD	FALSE	TRUE	FALSE	FALSE
0.634	SF3B4	SF1	FALSE	FALSE	FALSE	TRUE
0.82	SF3B4	DDX23	FALSE	TRUE	FALSE	FALSE
0.683	SF3B4	DDX42	FALSE	FALSE	FALSE	TRUE
0.863	SF3B4	DDX46	FALSE	FALSE	FALSE	TRUE
0.881	SF3B4	SRRM2	FALSE	TRUE	FALSE	FALSE
0.969	SF3B4	PRPF8	FALSE	TRUE	FALSE	FALSE
0.967	SF3B4	EFTUD2	FALSE	TRUE	FALSE	FALSE
0.991	SF3B4	SF3B1	FALSE	FALSE	FALSE	TRUE
0.481	POGZ	NRF1	TRUE	FALSE	FALSE	FALSE
0.481	POGZ	EHMT2	TRUE	FALSE	FALSE	FALSE
0.606	POGZ	ZMYM2	TRUE	FALSE	FALSE	FALSE
0.606	POGZ	ZMYM3	TRUE	FALSE	FALSE	TRUE
0.7	POGZ	ZMYM4	TRUE	FALSE	FALSE	FALSE
0.783	POGZ	CBX3	TRUE	FALSE	FALSE	FALSE
0.8	POGZ	PSIP1	TRUE	FALSE	FALSE	FALSE
0.921	POGZ	CBX1	TRUE	FALSE	FALSE	FALSE
0.879	POGZ	CHAMP1	TRUE	TRUE	FALSE	FALSE
0.527	KCNH1	CALM2	TRUE	FALSE	FALSE	TRUE
0.611	EIF2D	WDR5	FALSE	FALSE	FALSE	TRUE
0.561	KCNH1	CAMK2D	TRUE	FALSE	FALSE	FALSE
0.464	KCNH1	KCNH5	TRUE	FALSE	FALSE	FALSE
0.561	KCNH1	CAMK2B	TRUE	TRUE	FALSE	FALSE
0.561	KCNH1	CAMK2G	TRUE	TRUE	FALSE	FALSE
0.561	KCNH1	CAMK2A	TRUE	FALSE	FALSE	FALSE
0.607	KCNH1	CASK	TRUE	TRUE	FALSE	FALSE
0.804	EIF2D	RPS8	FALSE	FALSE	FALSE	TRUE
0.64	KCNH1	CALM1	TRUE	FALSE	FALSE	TRUE
0.867	KCNH1	CALM3	TRUE	FALSE	FALSE	FALSE
0.489	ACP1	CTNNB1	FALSE	TRUE	FALSE	FALSE
0.842	SDE2	PRPF8	FALSE	TRUE	FALSE	FALSE
0.868	SDE2	SRRM2	FALSE	TRUE	FALSE	FALSE
0.902	SDE2	EFTUD2	FALSE	TRUE	FALSE	FALSE
0.406	RHOB	HK1	FALSE	TRUE	FALSE	FALSE
0.52	RHOB	RAC1	FALSE	TRUE	FALSE	FALSE
0.973	ATP6V1C2	ATP6V1A	FALSE	TRUE	FALSE	FALSE
0.407	CALM2	LRRK2	FALSE	FALSE	TRUE	FALSE
0.523	CALM2	TNNI3	FALSE	FALSE	TRUE	FALSE
0.533	CALM2	CALU	FALSE	FALSE	TRUE	FALSE
0.589	CALM2	MAPT	FALSE	FALSE	TRUE	FALSE
0.7	CALM2	MYO5A	FALSE	FALSE	TRUE	FALSE
0.595	CALM2	IQCB1	FALSE	FALSE	TRUE	FALSE
0.486	CALM2	IQGAP3	FALSE	FALSE	TRUE	FALSE
0.554	CALM2	MYH10	FALSE	FALSE	TRUE	FALSE
0.529	CALM2	ACTA1	FALSE	FALSE	TRUE	FALSE
0.421	CALM2	KCNQ5	FALSE	FALSE	TRUE	FALSE
0.465	CALM2	IQCN	FALSE	FALSE	TRUE	FALSE
0.632	CALM2	MYO6	FALSE	FALSE	TRUE	FALSE
0.482	CALM2	C11orf65	FALSE	FALSE	TRUE	FALSE
0.533	CALM2	CALR	FALSE	FALSE	TRUE	FALSE
0.555	CALM2	MYO5B	FALSE	FALSE	TRUE	FALSE
0.8	CALM2	CALM3	FALSE	FALSE	TRUE	FALSE
0.8	CALM2	FAS	FALSE	FALSE	TRUE	FALSE
0.639	CALM2	SSB	FALSE	FALSE	TRUE	FALSE
0.804	CALM2	SNCA	FALSE	FALSE	TRUE	FALSE
0.804	CALM2	FGF12	FALSE	TRUE	TRUE	FALSE
0.8	CALM2	CALM1	FALSE	FALSE	TRUE	TRUE
0.633	CALM2	MYO1F	FALSE	FALSE	TRUE	FALSE
0.633	CALM2	MYO1E	FALSE	FALSE	TRUE	FALSE
0.498	CALM2	MBP	FALSE	FALSE	TRUE	FALSE
0.578	CALM2	CAMK2G	FALSE	TRUE	TRUE	FALSE
0.47	CALM2	CAMTA2	FALSE	FALSE	TRUE	FALSE
0.8	CALM2	ORAI1	FALSE	FALSE	TRUE	FALSE
0.524	CALM2	PDE1C	FALSE	FALSE	TRUE	FALSE
0.838	CALM2	ESR1	FALSE	FALSE	TRUE	FALSE
0.407	CALM2	PPEF1	FALSE	FALSE	TRUE	FALSE
0.871	CALM2	CACNA1E	FALSE	TRUE	TRUE	FALSE
0.876	CALM2	KCNQ2	FALSE	TRUE	TRUE	FALSE
0.842	CALM2	SPTAN1	FALSE	TRUE	TRUE	FALSE
0.42	CALM2	PPP3CB	FALSE	FALSE	TRUE	TRUE
0.871	CALM2	CACNA1S	FALSE	FALSE	TRUE	FALSE
0.828	CALM2	FKBP1B	FALSE	FALSE	TRUE	FALSE
0.871	CALM2	CACNA1A	FALSE	TRUE	TRUE	FALSE
0.699	CALM2	PDE1A	FALSE	FALSE	TRUE	FALSE
0.527	CALM2	KCNH5	FALSE	FALSE	TRUE	FALSE
0.804	CALM2	DLG4	FALSE	TRUE	TRUE	FALSE
0.804	CALM2	AKAP5	FALSE	FALSE	TRUE	FALSE
0.844	CALM2	MYO10	FALSE	FALSE	TRUE	FALSE
0.406	CALM2	PHKA1	FALSE	FALSE	TRUE	FALSE
0.871	CALM2	CACNA1B	FALSE	FALSE	TRUE	FALSE
0.863	CALM2	SCN2A	FALSE	TRUE	TRUE	FALSE
0.813	CALM2	GRIN1	FALSE	TRUE	TRUE	FALSE
0.862	CALM2	KCNN2	FALSE	FALSE	TRUE	TRUE
0.843	CALM2	TRPV6	FALSE	FALSE	TRUE	FALSE
0.586	CALM2	CAMK4	FALSE	FALSE	TRUE	FALSE
0.917	CALM2	SCN5A	FALSE	FALSE	TRUE	FALSE
0.843	CALM2	UNC13A	FALSE	FALSE	TRUE	FALSE
0.843	CALM2	RYR3	FALSE	FALSE	TRUE	FALSE
0.825	CALM2	MYO1C	FALSE	FALSE	TRUE	FALSE
0.928	CALM2	MARCKS	FALSE	FALSE	TRUE	FALSE
0.843	CALM2	NOS2	FALSE	FALSE	TRUE	FALSE
0.932	CALM2	ATP2B4	FALSE	FALSE	TRUE	FALSE
0.863	CALM2	SCN4A	FALSE	FALSE	TRUE	FALSE
0.843	CALM2	RYR1	FALSE	FALSE	TRUE	FALSE
0.823	CALM2	DAPK1	FALSE	FALSE	TRUE	FALSE
0.867	CALM2	PPP3CA	FALSE	FALSE	TRUE	FALSE
0.913	CALM2	CAMK2A	FALSE	FALSE	TRUE	FALSE
0.843	CALM2	RYR2	FALSE	FALSE	TRUE	FALSE
0.912	CALM2	CAMK2B	FALSE	TRUE	TRUE	FALSE
0.875	CALM2	MYLK	FALSE	FALSE	TRUE	FALSE
0.943	CALM2	CAMK2D	FALSE	FALSE	TRUE	FALSE
0.843	CALM2	NOS3	FALSE	FALSE	TRUE	FALSE
0.843	CALM2	NOS1	FALSE	FALSE	TRUE	FALSE
0.697	RPS27A	ARIH1	FALSE	FALSE	FALSE	TRUE
0.803	RPS27A	USP12	FALSE	FALSE	FALSE	TRUE
0.778	RPS27A	UBE2D3	FALSE	FALSE	FALSE	TRUE
0.825	RPS27A	KMT2A	FALSE	TRUE	FALSE	FALSE
0.928	RPS27A	EIF5B	FALSE	FALSE	FALSE	TRUE
0.519	RPS27A	MAP3K7	FALSE	TRUE	FALSE	FALSE
0.401	RPS27A	NFKB2	FALSE	FALSE	FALSE	TRUE
0.953	RPS27A	WDR5	FALSE	FALSE	FALSE	TRUE
0.559	RPS27A	TRRAP	FALSE	TRUE	FALSE	FALSE
0.949	RPS27A	ABCE1	FALSE	FALSE	FALSE	TRUE
0.826	RPS27A	HUWE1	FALSE	TRUE	FALSE	FALSE
0.811	RPS27A	ETF1	FALSE	FALSE	FALSE	TRUE
0.632	RPS27A	PTEN	FALSE	TRUE	FALSE	FALSE
0.928	RPS27A	TAB2	FALSE	TRUE	FALSE	FALSE
0.945	RPS27A	USP7	FALSE	TRUE	FALSE	FALSE
0.906	RPS27A	PSMC5	FALSE	TRUE	FALSE	FALSE
0.928	RPS27A	PSMD14	FALSE	FALSE	FALSE	TRUE
0.995	RPS27A	RPS8	FALSE	FALSE	FALSE	TRUE
0.876	SNRPG	SRRM2	FALSE	TRUE	FALSE	FALSE
0.949	SNRPG	DDX23	FALSE	TRUE	FALSE	FALSE
0.992	SNRPG	EFTUD2	FALSE	TRUE	FALSE	FALSE
0.988	SNRPG	SF3B1	FALSE	FALSE	FALSE	TRUE
0.995	SNRPG	PRPF8	FALSE	TRUE	FALSE	FALSE
0.551	SNRPG	WAC	FALSE	TRUE	FALSE	FALSE
0.822	SNRPG	DDX46	FALSE	FALSE	FALSE	TRUE
0.788	SNRPG	PUF60	FALSE	TRUE	FALSE	FALSE
0.788	SNRPG	SRSF3	FALSE	FALSE	FALSE	TRUE
0.973	MEIS1	MEIS2	FALSE	TRUE	FALSE	FALSE
0.919	MEIS1	PBX1	FALSE	TRUE	FALSE	FALSE
0.711	MRPS5	RPS8	FALSE	FALSE	FALSE	TRUE
0.525	MRPS5	EIF5B	FALSE	FALSE	FALSE	TRUE
0.5	MRPS5	EFTUD2	FALSE	TRUE	FALSE	FALSE
0.445	EXOC6B	STXBP1	FALSE	TRUE	FALSE	FALSE
0.534	SFXN5	TRIP12	FALSE	TRUE	FALSE	FALSE
0.478	UBXN4	FGFR2	FALSE	TRUE	FALSE	FALSE
0.677	UBXN4	BCL11A	FALSE	TRUE	FALSE	FALSE
0.747	POLR2D	SETD2	FALSE	TRUE	FALSE	FALSE
0.8	POLR2D	RTF1	FALSE	FALSE	FALSE	TRUE
0.514	NYAP2	PIK3R1	FALSE	TRUE	FALSE	FALSE
0.667	RAB5A	ARF1	FALSE	TRUE	FALSE	FALSE
0.481	CNOT9	GIGYF1	FALSE	TRUE	FALSE	FALSE
0.991	CNOT9	CNOT3	FALSE	TRUE	FALSE	FALSE
0.927	DYNC1LI1	DYNC1H1	FALSE	TRUE	FALSE	FALSE
0.421	ATP6V1A	STOM	TRUE	FALSE	FALSE	FALSE
0.458	ATP6V1A	VAPA	TRUE	FALSE	FALSE	FALSE
0.494	ATP6V1A	TIPRL	TRUE	FALSE	FALSE	FALSE
0.447	ATP6V1A	TPP1	TRUE	FALSE	FALSE	FALSE
0.426	ATP6V1A	GBA1	TRUE	FALSE	FALSE	FALSE
0.509	ATP6V1A	A2M	TRUE	FALSE	FALSE	FALSE
0.427	ATP6V1A	LAMTOR1	TRUE	FALSE	FALSE	FALSE
0.448	ATP6V1A	PRDX6	TRUE	FALSE	FALSE	FALSE
0.458	ATP6V1A	XIAP	TRUE	FALSE	FALSE	FALSE
0.446	ATP6V1A	MTPN	TRUE	FALSE	FALSE	FALSE
0.615	ATP6V1A	URM1	TRUE	FALSE	FALSE	FALSE
0.537	ATP6V1A	PRDX3	TRUE	FALSE	FALSE	FALSE
0.615	ATP6V1A	UBR1	TRUE	FALSE	FALSE	FALSE
0.723	ATP6V1A	ATP6V0E2	TRUE	FALSE	FALSE	FALSE
0.655	ATP6V1A	ZNF706	TRUE	FALSE	FALSE	FALSE
0.652	ATP6V1A	ATP5F1C	TRUE	FALSE	FALSE	FALSE
0.709	ATP6V1A	ATP6V0E1	TRUE	FALSE	FALSE	FALSE
0.919	ATP6V1A	RRAGC	TRUE	FALSE	FALSE	FALSE
0.739	ATP6V1A	ATP6V1G3	TRUE	FALSE	FALSE	FALSE
0.92	ATP6V1A	RRAGA	TRUE	FALSE	FALSE	FALSE
0.746	ATP6V1A	ATP6V0A4	TRUE	FALSE	FALSE	FALSE
0.878	ATP6V1A	ATP6AP2	TRUE	FALSE	FALSE	FALSE
0.741	ATP6V1A	ATP6V0A2	TRUE	FALSE	FALSE	FALSE
0.788	ATP6V1A	ATP6V0D2	TRUE	FALSE	FALSE	FALSE
0.788	ATP6V1A	ATP6V1E2	TRUE	FALSE	FALSE	FALSE
0.696	ATP6V1A	RNASEK	TRUE	FALSE	FALSE	FALSE
0.648	ATP6V1A	PRDX2	TRUE	FALSE	FALSE	FALSE
0.922	ATP6V1A	ATP6AP1	TRUE	FALSE	FALSE	FALSE
0.941	ATP6V1A	ATP6V1G2	TRUE	FALSE	FALSE	FALSE
0.839	ATP6V1A	ATP6V0D1	TRUE	FALSE	FALSE	FALSE
0.663	ATP6V1A	ATP1A2	TRUE	FALSE	FALSE	FALSE
0.944	ATP6V1A	ATP6V1F	TRUE	FALSE	FALSE	FALSE
0.937	ATP6V1A	ATP6V0B	TRUE	FALSE	FALSE	FALSE
0.937	ATP6V1A	ATP6V0C	TRUE	FALSE	FALSE	FALSE
0.96	ATP6V1A	ATP6V1G1	TRUE	FALSE	FALSE	FALSE
0.985	ATP6V1A	ATP6V1B2	TRUE	FALSE	FALSE	FALSE
0.944	ATP6V1A	ATP6V1C1	TRUE	FALSE	FALSE	FALSE
0.978	ATP6V1A	ATP6V1H	TRUE	FALSE	FALSE	FALSE
0.735	RNF7	CSNK2B	FALSE	TRUE	FALSE	FALSE
0.87	RNF7	UBE2D3	FALSE	FALSE	FALSE	TRUE
0.976	ISY1	PRPF8	FALSE	TRUE	FALSE	FALSE
0.915	ISY1	SRRM2	FALSE	TRUE	FALSE	FALSE
0.956	ISY1	EFTUD2	FALSE	TRUE	FALSE	FALSE
0.502	CENPC	PTEN	FALSE	TRUE	FALSE	FALSE
0.431	SPATA5	PSMD14	FALSE	FALSE	FALSE	TRUE
0.534	SPATA5	PSMC5	FALSE	TRUE	FALSE	FALSE
0.402	SETD7	RBBP4	FALSE	FALSE	FALSE	TRUE
0.402	SETD7	RBBP7	FALSE	FALSE	FALSE	TRUE
0.8	RPL37	ABCE1	FALSE	FALSE	FALSE	TRUE
0.8	RPL37	ETF1	FALSE	FALSE	FALSE	TRUE
0.988	RPL37	RPS8	FALSE	FALSE	FALSE	TRUE
0.923	RPL37	EIF5B	FALSE	FALSE	FALSE	TRUE
0.956	RPL37	EIF6	FALSE	FALSE	FALSE	TRUE
0.486	SKP2	KMT2A	FALSE	TRUE	FALSE	FALSE
0.486	SKP2	SMAD4	FALSE	TRUE	FALSE	FALSE
0.505	PLK2	PPP2CA	FALSE	TRUE	FALSE	FALSE
0.487	GZMA	SET	FALSE	TRUE	FALSE	FALSE
0.889	PELO	RPS8	FALSE	FALSE	FALSE	TRUE
0.623	PELO	SMARCA4	FALSE	TRUE	FALSE	FALSE
0.785	PELO	ABCE1	FALSE	FALSE	FALSE	TRUE
0.592	IQGAP2	CALM1	FALSE	FALSE	FALSE	TRUE
0.777	IQGAP2	RAC1	FALSE	TRUE	FALSE	FALSE
0.478	RASA1	ABL1	FALSE	TRUE	FALSE	FALSE
0.976	RASA1	HRAS	FALSE	TRUE	FALSE	FALSE
0.932	RASA1	ARHGAP35	FALSE	TRUE	FALSE	FALSE
0.47	GABRB2	TRAK2	TRUE	FALSE	FALSE	FALSE
0.833	GABRB2	GABRA1	TRUE	TRUE	FALSE	FALSE
0.729	NHP2	EIF5B	FALSE	FALSE	FALSE	TRUE
0.484	CDKAL1	DNM1	FALSE	TRUE	FALSE	FALSE
0.906	ZMAT2	PRPF8	FALSE	TRUE	FALSE	FALSE
0.906	ZMAT2	SF3B1	FALSE	FALSE	FALSE	TRUE
0.95	ZMAT2	EFTUD2	FALSE	TRUE	FALSE	FALSE
0.46	H2BC1	TRRAP	FALSE	TRUE	FALSE	FALSE
0.412	H2BC1	MACROH2A1	FALSE	FALSE	FALSE	TRUE
0.478	H2BC1	HDAC2	FALSE	FALSE	FALSE	TRUE
0.501	H2BC1	H2AZ1	FALSE	FALSE	FALSE	TRUE
0.879	PPP1R18	PPP1CB	FALSE	TRUE	FALSE	FALSE
0.486	PHIP	IFI16	TRUE	FALSE	FALSE	FALSE
0.494	PHIP	XRCC5	TRUE	FALSE	FALSE	FALSE
0.803	PHIP	CUL4B	TRUE	FALSE	FALSE	FALSE
0.879	PHIP	CUL4A	TRUE	FALSE	FALSE	FALSE
0.893	PHIP	DDB1	TRUE	FALSE	FALSE	FALSE
0.578	PHIP	UBXN7	TRUE	FALSE	FALSE	FALSE
0.443	GNA12	GNB1	FALSE	TRUE	FALSE	FALSE
0.745	FERD3L	TCF4	FALSE	TRUE	FALSE	FALSE
0.437	GNA12	GNAS	FALSE	TRUE	FALSE	FALSE
0.42	EGFR	DNAJA1	FALSE	FALSE	FALSE	TRUE
0.502	EGFR	HSP90B1	FALSE	FALSE	FALSE	TRUE
0.839	EGFR	ABL1	FALSE	TRUE	FALSE	FALSE
0.682	EGFR	HSPA5	FALSE	FALSE	FALSE	TRUE
0.872	EGFR	CALM1	FALSE	FALSE	FALSE	TRUE
0.52	EGFR	HRAS	FALSE	TRUE	FALSE	FALSE
0.893	EGFR	PIK3R1	FALSE	TRUE	FALSE	FALSE
0.912	EGFR	VAV2	FALSE	FALSE	FALSE	TRUE
0.941	EGFR	PTPN11	FALSE	TRUE	FALSE	FALSE
0.79	EGFR	CTNNB1	FALSE	TRUE	FALSE	FALSE
0.883	CDCA5	SMC1A	FALSE	TRUE	FALSE	FALSE
0.427	CCT6A	SF3B1	FALSE	FALSE	FALSE	TRUE
0.418	CCT6A	DNAJA1	FALSE	FALSE	FALSE	TRUE
0.993	CCT6A	PPP2CA	FALSE	TRUE	FALSE	FALSE
0.994	CCT6A	CCT8	FALSE	FALSE	FALSE	TRUE
0.794	GIGYF1	DDX6	TRUE	FALSE	FALSE	FALSE
0.687	GIGYF1	GRB10	TRUE	FALSE	FALSE	FALSE
0.415	CDK16	PPP2R2A	FALSE	FALSE	FALSE	TRUE
0.642	NONO	U2AF2	FALSE	TRUE	FALSE	FALSE
0.502	NONO	SMARCA4	FALSE	TRUE	FALSE	FALSE
0.918	UPF3B	UPF1	FALSE	TRUE	FALSE	FALSE
0.688	DOK2	ABL1	FALSE	TRUE	FALSE	FALSE
0.471	ERLIN2	HSPA5	FALSE	FALSE	FALSE	TRUE
0.786	ERLIN2	ITPR1	FALSE	TRUE	FALSE	FALSE
0.537	DNAJC5B	EFTUD2	FALSE	TRUE	FALSE	FALSE
0.684	DNAJC5B	PRPF8	FALSE	TRUE	FALSE	FALSE
0.545	CRH	GNAL	FALSE	FALSE	FALSE	TRUE
0.709	CRH	GNB1	FALSE	TRUE	FALSE	FALSE
0.709	CRH	GNAS	FALSE	TRUE	FALSE	FALSE
0.618	LACTB2	UBE2H	FALSE	FALSE	FALSE	TRUE
0.678	TATDN1	UBE2I	FALSE	FALSE	FALSE	TRUE
0.677	UHRF2	USP7	FALSE	TRUE	FALSE	FALSE
0.834	UHRF2	UBE2D3	FALSE	FALSE	FALSE	TRUE
0.493	NTRK2	PTPN11	FALSE	TRUE	FALSE	FALSE
0.412	FAM120A	G3BP2	FALSE	FALSE	FALSE	TRUE
0.419	FAM120A	UPF1	FALSE	TRUE	FALSE	FALSE
0.494	NOTCH1	LAMP1	TRUE	FALSE	FALSE	FALSE
0.519	NOTCH1	WWP1	TRUE	FALSE	FALSE	FALSE
0.557	NOTCH1	SQSTM1	TRUE	FALSE	FALSE	FALSE
0.486	NOTCH1	MAP1LC3A	TRUE	FALSE	FALSE	FALSE
0.416	NOTCH1	NRAS	TRUE	FALSE	FALSE	FALSE
0.663	NOTCH1	USP7	TRUE	TRUE	FALSE	FALSE
0.496	NOTCH1	KAT5	TRUE	FALSE	FALSE	FALSE
0.653	NOTCH1	ZMIZ1	TRUE	FALSE	FALSE	FALSE
0.479	NOTCH1	DTX2	TRUE	FALSE	FALSE	FALSE
0.847	NOTCH1	HIF1AN	TRUE	FALSE	FALSE	FALSE
0.491	NOTCH1	AKT1	TRUE	FALSE	FALSE	FALSE
0.814	NOTCH1	NRARP	TRUE	FALSE	FALSE	FALSE
0.504	NOTCH1	JAG2	TRUE	FALSE	FALSE	FALSE
0.523	NOTCH1	DLL1	TRUE	FALSE	FALSE	FALSE
0.438	NOTCH1	MFNG	TRUE	FALSE	FALSE	FALSE
0.645	NOTCH1	ITCH	TRUE	FALSE	FALSE	FALSE
0.462	NOTCH1	PSEN2	TRUE	FALSE	FALSE	FALSE
0.598	NOTCH1	APP	TRUE	FALSE	FALSE	FALSE
0.949	NOTCH1	FBXW7	TRUE	TRUE	FALSE	FALSE
0.401	NOTCH1	CTNNB1	TRUE	TRUE	FALSE	FALSE
0.992	NOTCH1	MAML1	TRUE	FALSE	FALSE	FALSE
0.993	NOTCH1	RBPJ	TRUE	FALSE	FALSE	FALSE
0.779	NOTCH1	NUMB	TRUE	FALSE	FALSE	FALSE
0.778	NOTCH1	PSEN1	TRUE	FALSE	FALSE	FALSE
0.533	ABLIM1	SYNGAP1	FALSE	TRUE	FALSE	FALSE
0.922	LIN7C	CASK	FALSE	TRUE	FALSE	FALSE
0.409	SSRP1	SPIN1	FALSE	FALSE	FALSE	TRUE
0.425	SSRP1	CHD3	FALSE	TRUE	FALSE	FALSE
0.534	SSRP1	CHD7	FALSE	TRUE	FALSE	FALSE
0.447	SSRP1	DHX9	FALSE	FALSE	FALSE	TRUE
0.425	SSRP1	ATRX	FALSE	TRUE	FALSE	FALSE
0.534	SSRP1	CHD8	FALSE	TRUE	FALSE	FALSE
0.421	SSRP1	H2AZ1	FALSE	FALSE	FALSE	TRUE
0.425	SSRP1	CHD4	FALSE	TRUE	FALSE	FALSE
0.736	SSRP1	CHD2	FALSE	TRUE	FALSE	FALSE
0.987	SSRP1	CSNK2B	FALSE	TRUE	FALSE	FALSE
0.972	SSRP1	RTF1	FALSE	FALSE	FALSE	TRUE
0.617	PAK1	MAP2K1	FALSE	TRUE	FALSE	FALSE
0.996	PAK1	RAC1	FALSE	TRUE	FALSE	FALSE
0.472	PAK1	GNB1	FALSE	TRUE	FALSE	FALSE
0.43	RPS3	AGO1	FALSE	TRUE	FALSE	FALSE
0.466	RPS3	DDX3X	FALSE	TRUE	FALSE	FALSE
0.922	RPS3	ABCE1	FALSE	FALSE	FALSE	TRUE
0.928	RPS3	EIF5B	FALSE	FALSE	FALSE	TRUE
0.992	RPS3	RPS8	FALSE	FALSE	FALSE	TRUE
0.564	RPS3	EFTUD2	FALSE	TRUE	FALSE	FALSE
0.425	NPAT	RBBP7	FALSE	FALSE	FALSE	TRUE
0.486	NPAT	TRRAP	FALSE	TRUE	FALSE	FALSE
0.486	ATM	HUWE1	FALSE	TRUE	FALSE	FALSE
0.52	ATM	SMC1A	FALSE	TRUE	FALSE	FALSE
0.876	ATM	ABL1	FALSE	TRUE	FALSE	FALSE
0.913	LAMTOR1	MTOR	FALSE	TRUE	FALSE	FALSE
0.475	MTA2	TCF20	FALSE	TRUE	FALSE	FALSE
0.495	MTA2	BCL11A	FALSE	TRUE	FALSE	FALSE
0.486	MTA2	SIN3A	FALSE	TRUE	FALSE	FALSE
0.879	MTA2	GATAD2B	FALSE	TRUE	FALSE	FALSE
0.918	MTA2	CHD3	FALSE	TRUE	FALSE	FALSE
0.98	MTA2	HDAC2	FALSE	FALSE	FALSE	TRUE
0.967	MTA2	RBBP4	FALSE	FALSE	FALSE	TRUE
0.93	MTA2	CHD4	FALSE	TRUE	FALSE	FALSE
0.993	MTA2	RBBP7	FALSE	FALSE	FALSE	TRUE
0.41	MYL9	PRKAA1	FALSE	FALSE	FALSE	TRUE
0.829	SCN2B	SCN2A	FALSE	TRUE	FALSE	FALSE
0.426	LSM14B	DDX3X	FALSE	TRUE	FALSE	FALSE
0.665	LTO1	ABCE1	FALSE	FALSE	FALSE	TRUE
0.482	NUDT22	LHX6	FALSE	FALSE	FALSE	TRUE
0.481	MRPL49	RPS8	FALSE	FALSE	FALSE	TRUE
0.759	PPP4C	PPP2R5D	FALSE	TRUE	FALSE	FALSE
0.926	PPP4C	PPP2R1A	FALSE	TRUE	FALSE	FALSE
0.458	HIRIP3	CSNK2B	FALSE	TRUE	FALSE	FALSE
0.708	PPP4C	CCT8	FALSE	FALSE	FALSE	TRUE
0.469	PPP4C	PPM1D	FALSE	TRUE	FALSE	FALSE
0.435	PPP4C	PPP2R2A	FALSE	FALSE	FALSE	TRUE
0.807	PPP4C	PPP2CA	FALSE	TRUE	FALSE	FALSE
0.408	PDCD4	TCF20	FALSE	TRUE	FALSE	FALSE
0.787	PDCD4	EIF4A2	FALSE	FALSE	FALSE	TRUE
0.549	ADRA2A	GNAI2	FALSE	FALSE	FALSE	TRUE
0.507	CCT5	PPP2R2A	FALSE	FALSE	FALSE	TRUE
0.993	CCT5	PPP2CA	FALSE	TRUE	FALSE	FALSE
0.998	CCT5	CCT8	FALSE	FALSE	FALSE	TRUE
0.89	DOCK1	RAC1	FALSE	TRUE	FALSE	FALSE
0.922	DLAT	PDHA1	FALSE	TRUE	FALSE	FALSE
0.486	USP15	CTNNB1	FALSE	TRUE	FALSE	FALSE
0.497	USP15	USP7	FALSE	TRUE	FALSE	FALSE
0.512	USP15	PSMD14	FALSE	FALSE	FALSE	TRUE
0.675	USP15	SMAD4	FALSE	TRUE	FALSE	FALSE
0.864	DENR	RPS8	FALSE	FALSE	FALSE	TRUE
0.551	NOCT	CNOT3	FALSE	TRUE	FALSE	FALSE
0.519	MYCN	FBXW7	TRUE	TRUE	FALSE	FALSE
0.908	MYCN	MAX	TRUE	FALSE	FALSE	FALSE
0.486	MYCN	HDAC2	TRUE	FALSE	FALSE	TRUE
0.496	MYCN	EZH2	TRUE	FALSE	FALSE	FALSE
0.486	MYCN	HDAC1	TRUE	FALSE	FALSE	FALSE
0.681	MYCN	SP1	TRUE	FALSE	FALSE	FALSE
0.681	MYCN	ZBTB17	TRUE	FALSE	FALSE	FALSE
0.641	KHDRBS2	HNRNPK	FALSE	TRUE	FALSE	FALSE
0.41	ACAD8	VSTM2A	FALSE	FALSE	FALSE	TRUE
0.743	EPS8	CASK	FALSE	TRUE	FALSE	FALSE
0.404	TJP1	GRIN1	FALSE	TRUE	FALSE	FALSE
0.475	TJP1	CNKSR2	FALSE	TRUE	FALSE	FALSE
0.938	PABPC3	DHX9	FALSE	FALSE	FALSE	TRUE
0.461	FBXW7	SSBP1	TRUE	FALSE	FALSE	FALSE
0.461	FBXW7	MED22	TRUE	FALSE	FALSE	FALSE
0.486	FBXW7	MED16	TRUE	FALSE	FALSE	FALSE
0.486	FBXW7	DPM1	TRUE	FALSE	FALSE	FALSE
0.486	FBXW7	MED21	TRUE	FALSE	FALSE	FALSE
0.486	FBXW7	BCAS2	TRUE	FALSE	FALSE	FALSE
0.486	FBXW7	FMR1	TRUE	FALSE	FALSE	FALSE
0.486	FBXW7	FAAP20	TRUE	FALSE	FALSE	FALSE
0.486	FBXW7	HECTD1	TRUE	FALSE	FALSE	FALSE
0.486	FBXW7	MED1	TRUE	FALSE	FALSE	FALSE
0.486	FBXW7	RIOK1	TRUE	FALSE	FALSE	FALSE
0.486	FBXW7	MED11	TRUE	FALSE	FALSE	FALSE
0.494	FBXW7	ACTR2	TRUE	FALSE	FALSE	FALSE
0.486	FBXW7	RICTOR	TRUE	FALSE	FALSE	FALSE
0.486	FBXW7	MED24	TRUE	FALSE	FALSE	FALSE
0.486	FBXW7	BLM	TRUE	FALSE	FALSE	FALSE
0.486	FBXW7	XRCC4	TRUE	FALSE	FALSE	FALSE
0.486	FBXW7	MED6	TRUE	FALSE	FALSE	FALSE
0.486	FBXW7	MED8	TRUE	FALSE	FALSE	FALSE
0.486	FBXW7	NFE2L1	TRUE	FALSE	FALSE	FALSE
0.699	FBXW7	NFKB2	TRUE	FALSE	FALSE	TRUE
0.486	FBXW7	TUBA1C	TRUE	FALSE	FALSE	FALSE
0.675	FBXW7	MED13L	TRUE	TRUE	FALSE	FALSE
0.705	FBXW7	RAE1	TRUE	FALSE	FALSE	FALSE
0.486	FBXW7	MED14	TRUE	FALSE	FALSE	FALSE
0.486	FBXW7	YAP1	TRUE	FALSE	FALSE	FALSE
0.681	FBXW7	HSF1	TRUE	FALSE	FALSE	FALSE
0.745	FBXW7	MYB	TRUE	FALSE	FALSE	FALSE
0.495	FBXW7	PRKN	TRUE	FALSE	FALSE	FALSE
0.675	FBXW7	MED13	TRUE	FALSE	FALSE	FALSE
0.486	FBXW7	MED12	TRUE	TRUE	FALSE	FALSE
0.486	FBXW7	EYA1	TRUE	FALSE	FALSE	FALSE
0.416	FBXW7	STYX	TRUE	FALSE	FALSE	FALSE
0.64	FBXW7	CCNE2	TRUE	FALSE	FALSE	FALSE
0.847	FBXW7	DISC1	TRUE	FALSE	FALSE	FALSE
0.841	FBXW7	KLF5	TRUE	FALSE	FALSE	FALSE
0.786	FBXW7	SREBF1	TRUE	FALSE	FALSE	FALSE
0.449	FBXW7	FBXO45	TRUE	FALSE	FALSE	FALSE
0.609	FBXW7	MYCBP2	TRUE	FALSE	FALSE	FALSE
0.502	FBXW7	MTOR	TRUE	TRUE	FALSE	FALSE
0.941	FBXW7	UBA52	TRUE	FALSE	FALSE	FALSE
0.841	FBXW7	MCL1	TRUE	FALSE	FALSE	FALSE
0.884	FBXW7	JUN	TRUE	FALSE	FALSE	FALSE
0.991	FBXW7	CUL1	TRUE	FALSE	FALSE	FALSE
0.927	FBXW7	MYC	TRUE	FALSE	FALSE	FALSE
0.525	RBM46	DDX17	FALSE	FALSE	FALSE	TRUE
0.681	FARSB	OGT	FALSE	TRUE	FALSE	FALSE
0.461	FARSB	SET	FALSE	TRUE	FALSE	FALSE
0.656	MED13L	MED13	TRUE	FALSE	FALSE	FALSE
0.438	MED13L	MED30	TRUE	FALSE	FALSE	FALSE
0.735	MED13L	MED16	TRUE	FALSE	FALSE	FALSE
0.653	MED13L	MED21	TRUE	FALSE	FALSE	FALSE
0.675	MED13L	MED27	TRUE	FALSE	FALSE	FALSE
0.729	MED13L	MED6	TRUE	FALSE	FALSE	FALSE
0.798	MED13L	MED1	TRUE	FALSE	FALSE	FALSE
0.874	MED13L	MED18	TRUE	FALSE	FALSE	FALSE
0.872	MED13L	MED19	TRUE	FALSE	FALSE	FALSE
0.934	MED13L	MED7	TRUE	FALSE	FALSE	FALSE
0.723	MED13L	MED12L	TRUE	FALSE	FALSE	FALSE
0.952	MED13L	CDK19	TRUE	FALSE	FALSE	FALSE
0.935	MED13L	CCNC	TRUE	FALSE	FALSE	FALSE
0.939	MED13L	MED12	TRUE	TRUE	FALSE	FALSE
0.951	MED13L	CDK8	TRUE	TRUE	FALSE	FALSE
0.725	MED13L	TRRAP	TRUE	TRUE	FALSE	FALSE
0.47	SETBP1	SPANXA1	TRUE	FALSE	FALSE	FALSE
0.47	SETBP1	SPANXD	TRUE	FALSE	FALSE	FALSE
0.611	SETBP1	FBXL19	TRUE	FALSE	FALSE	FALSE
0.879	TCF7L1	CTNNB1	FALSE	TRUE	FALSE	FALSE
0.906	CWF19L2	PRPF8	FALSE	TRUE	FALSE	FALSE
0.986	CWF19L2	EFTUD2	FALSE	TRUE	FALSE	FALSE
0.454	USP12	ITCH	FALSE	FALSE	TRUE	FALSE
0.681	USP12	USP46	FALSE	FALSE	TRUE	FALSE
0.804	USP12	UBA52	FALSE	FALSE	TRUE	FALSE
0.804	USP12	UBB	FALSE	FALSE	TRUE	FALSE
0.85	USP12	UBC	FALSE	FALSE	TRUE	FALSE
0.826	USP12	PHLPP2	FALSE	FALSE	TRUE	FALSE
0.675	USP12	AR	FALSE	FALSE	TRUE	FALSE
0.914	USP12	WDR20	FALSE	FALSE	TRUE	FALSE
0.993	USP12	WDR48	FALSE	FALSE	TRUE	FALSE
0.687	FLT1	CTNNB1	FALSE	TRUE	FALSE	FALSE
0.723	PPM1B	ABL1	FALSE	TRUE	FALSE	FALSE
0.822	FLT1	PIK3R1	FALSE	TRUE	FALSE	FALSE
0.878	FLT1	PTPN11	FALSE	TRUE	FALSE	FALSE
0.789	GRIA4	GRIA2	FALSE	TRUE	FALSE	FALSE
0.966	NIPBL	SMC1A	FALSE	TRUE	FALSE	FALSE
0.665	WASHC2A	CAPZA2	FALSE	FALSE	FALSE	TRUE
0.533	RAB3C	SYNGAP1	FALSE	TRUE	FALSE	FALSE
0.872	MED21	MED12	FALSE	TRUE	FALSE	FALSE
0.906	MED21	CDK8	FALSE	TRUE	FALSE	FALSE
0.57	ZIC1	TCF7L2	FALSE	TRUE	FALSE	FALSE
0.944	RIOK2	RPS8	FALSE	FALSE	FALSE	TRUE
0.482	SMARCA5	H2AZ1	FALSE	FALSE	FALSE	TRUE
0.651	SMARCA5	SIN3A	FALSE	TRUE	FALSE	FALSE
0.787	SMARCA5	RBBP7	FALSE	FALSE	FALSE	TRUE
0.531	SMARCA5	CHD2	FALSE	TRUE	FALSE	FALSE
0.9	SMARCA5	HDAC2	FALSE	FALSE	FALSE	TRUE
0.95	SMARCA5	RBBP4	FALSE	FALSE	FALSE	TRUE
0.569	SMARCA5	CHD3	FALSE	TRUE	FALSE	FALSE
0.698	SMARCA5	CTNNB1	FALSE	TRUE	FALSE	FALSE
0.501	SMARCA5	SATB1	FALSE	TRUE	FALSE	FALSE
0.408	HNRNPU	RFC4	TRUE	FALSE	FALSE	FALSE
0.424	HNRNPU	ERCC6	TRUE	FALSE	FALSE	FALSE
0.485	HNRNPU	RPL18	TRUE	FALSE	FALSE	FALSE
0.418	HNRNPU	MEPCE	TRUE	FALSE	FALSE	FALSE
0.486	HNRNPU	RC3H1	TRUE	FALSE	FALSE	FALSE
0.43	HNRNPU	AGO1	TRUE	TRUE	FALSE	FALSE
0.43	HNRNPU	SND1	TRUE	FALSE	FALSE	FALSE
0.465	HNRNPU	RPL23A	TRUE	FALSE	FALSE	FALSE
0.419	HNRNPU	RRP1B	TRUE	FALSE	FALSE	FALSE
0.5	HNRNPU	MAPT	TRUE	FALSE	FALSE	FALSE
0.404	HNRNPU	RPS14	TRUE	FALSE	FALSE	FALSE
0.486	HNRNPU	LARP7	TRUE	FALSE	FALSE	FALSE
0.5	HNRNPU	PRMT1	TRUE	FALSE	FALSE	FALSE
0.465	HNRNPU	RPS29	TRUE	FALSE	FALSE	FALSE
0.404	HNRNPU	RPL30	TRUE	FALSE	FALSE	FALSE
0.483	HNRNPU	GAS7	TRUE	FALSE	FALSE	FALSE
0.68	HNRNPU	STAU1	TRUE	FALSE	FALSE	FALSE
0.416	HNRNPU	HSPA5	TRUE	FALSE	FALSE	TRUE
0.473	HNRNPU	RPLP2	TRUE	FALSE	FALSE	FALSE
0.495	HNRNPU	GTF2F1	TRUE	FALSE	FALSE	FALSE
0.468	HNRNPU	NCBP2	TRUE	FALSE	FALSE	FALSE
0.844	HNRNPU	RAB28	TRUE	FALSE	FALSE	FALSE
0.694	HNRNPU	DDX17	TRUE	FALSE	FALSE	TRUE
0.74	HNRNPU	DDX3X	TRUE	TRUE	FALSE	FALSE
0.851	HNRNPU	PRMT8	TRUE	FALSE	FALSE	FALSE
0.446	HNRNPU	ILF2	TRUE	FALSE	FALSE	FALSE
0.499	HNRNPU	NPM1	TRUE	FALSE	FALSE	FALSE
0.495	HNRNPU	ACTB	TRUE	FALSE	FALSE	FALSE
0.471	HNRNPU	IKBKB	TRUE	FALSE	FALSE	FALSE
0.734	HNRNPU	BTRC	TRUE	FALSE	FALSE	FALSE
0.489	HNRNPU	MARCKS	TRUE	FALSE	FALSE	FALSE
0.851	HNRNPU	POLR2A	TRUE	FALSE	FALSE	FALSE
0.477	HNRNPU	ZC3H18	TRUE	FALSE	FALSE	FALSE
0.462	HNRNPU	IGF2BP1	TRUE	FALSE	FALSE	FALSE
0.431	HNRNPU	HNRNPA3	TRUE	FALSE	FALSE	FALSE
0.43	HNRNPU	CDK9	TRUE	FALSE	FALSE	FALSE
0.656	HNRNPU	YBX1	TRUE	FALSE	FALSE	FALSE
0.664	HNRNPU	MATR3	TRUE	FALSE	FALSE	FALSE
0.684	HNRNPU	DHX9	TRUE	FALSE	FALSE	TRUE
0.864	HNRNPU	HNRNPD	TRUE	TRUE	FALSE	FALSE
0.581	HNRNPU	HNRNPK	TRUE	TRUE	FALSE	FALSE
0.506	HNRNPU	HNRNPH1	TRUE	FALSE	FALSE	FALSE
0.886	HNRNPU	SYNCRIP	TRUE	FALSE	FALSE	FALSE
0.532	HNRNPU	HNRNPA1	TRUE	FALSE	FALSE	FALSE
0.431	RANBP2	EFTUD2	FALSE	TRUE	FALSE	FALSE
0.441	RANBP2	PRPF8	FALSE	TRUE	FALSE	FALSE
0.681	RANBP2	CERT1	FALSE	TRUE	FALSE	FALSE
0.5	RANBP2	KIF5B	FALSE	FALSE	FALSE	TRUE
0.988	RANBP2	RAN	FALSE	FALSE	FALSE	TRUE
0.609	RANBP2	XPO1	FALSE	FALSE	FALSE	TRUE
0.981	RANBP2	UBE2I	FALSE	FALSE	FALSE	TRUE
0.8	SCN3A	SCN2A	FALSE	TRUE	FALSE	FALSE
0.402	PLEKHG4B	ABL1	FALSE	TRUE	FALSE	FALSE
0.41	RMND5A	SKI	FALSE	TRUE	FALSE	FALSE
0.461	RPIA	PTPN11	FALSE	TRUE	FALSE	FALSE
0.894	RMND5A	WDR26	FALSE	TRUE	FALSE	FALSE
0.412	GTF2E1	EFTUD2	FALSE	TRUE	FALSE	FALSE
0.741	CFDP1	H2AZ1	FALSE	FALSE	FALSE	TRUE
0.58	HOXA10	PBX1	FALSE	TRUE	FALSE	FALSE
0.61	JAZF1	TRRAP	FALSE	TRUE	FALSE	FALSE
0.655	THY1	UBE2I	FALSE	FALSE	FALSE	TRUE
0.538	PPP1R3A	PPP1CB	FALSE	TRUE	FALSE	FALSE
0.499	SH3RF1	UBE2D3	FALSE	FALSE	FALSE	TRUE
0.613	SH3RF1	RAC1	FALSE	TRUE	FALSE	FALSE
0.728	DHX32	PRPF8	FALSE	TRUE	FALSE	FALSE
0.667	DHX32	SF3B1	FALSE	FALSE	FALSE	TRUE
0.737	DHX32	EFTUD2	FALSE	TRUE	FALSE	FALSE
0.533	OLA1	MAT2A	FALSE	FALSE	FALSE	TRUE
0.486	APP	GRIN2A	FALSE	TRUE	FALSE	FALSE
0.595	APP	GRIN1	FALSE	TRUE	FALSE	FALSE
0.451	APP	COL4A1	FALSE	TRUE	FALSE	FALSE
0.486	APP	GRIN2B	FALSE	TRUE	FALSE	FALSE
0.477	XPC	MACROH2A1	FALSE	FALSE	FALSE	TRUE
0.486	XPC	USP7	FALSE	TRUE	FALSE	FALSE
0.555	MYO5B	CALM1	FALSE	FALSE	FALSE	TRUE
0.423	SKA1	PSMC5	FALSE	TRUE	FALSE	FALSE
0.717	RAB6B	ARF1	FALSE	TRUE	FALSE	FALSE
0.545	KLF10	SIN3A	FALSE	TRUE	FALSE	FALSE
0.932	RHOC	HK1	FALSE	TRUE	FALSE	FALSE
0.522	RHOC	RAC1	FALSE	TRUE	FALSE	FALSE
0.81	NIFK	RPS8	FALSE	FALSE	FALSE	TRUE
0.928	NIFK	EIF6	FALSE	FALSE	FALSE	TRUE
0.639	NUP205	UBE2I	FALSE	FALSE	FALSE	TRUE
0.663	PDIA4	HSPA5	FALSE	FALSE	FALSE	TRUE
0.603	PDIA4	HSP90B1	FALSE	FALSE	FALSE	TRUE
0.511	PPIL3	PRPF8	FALSE	TRUE	FALSE	FALSE
0.675	DEPTOR	MTOR	FALSE	TRUE	FALSE	FALSE
0.84	CSF1R	PIK3R1	FALSE	TRUE	FALSE	FALSE
0.876	MED7	MED12	FALSE	TRUE	FALSE	FALSE
0.957	MED7	CDK8	FALSE	TRUE	FALSE	FALSE
0.41	RASA2	HRAS	FALSE	TRUE	FALSE	FALSE
0.765	ATP1B3	ATP1A3	FALSE	TRUE	FALSE	FALSE
0.908	SMC2	SMC1A	FALSE	TRUE	FALSE	FALSE
0.609	VBP1	SMARCA4	FALSE	TRUE	FALSE	FALSE
0.494	VBP1	DCAF5	FALSE	FALSE	FALSE	TRUE
0.8	VBP1	CCT8	FALSE	FALSE	FALSE	TRUE
0.402	MIDEAS	ZMYM3	FALSE	FALSE	FALSE	TRUE
0.71	MIDEAS	HDAC2	FALSE	FALSE	FALSE	TRUE
0.798	GNAQ	GNB1	FALSE	TRUE	FALSE	FALSE
0.521	GNAQ	GNB2	FALSE	TRUE	FALSE	FALSE
0.43	CCT8	MEPCE	FALSE	FALSE	TRUE	FALSE
0.408	CCT8	PPP2R2B	FALSE	FALSE	TRUE	FALSE
0.43	CCT8	CDK9	FALSE	FALSE	TRUE	FALSE
0.415	CCT8	ILK	FALSE	FALSE	TRUE	FALSE
0.42	CCT8	POC1A	FALSE	FALSE	TRUE	FALSE
0.545	CCT8	IGBP1	FALSE	FALSE	TRUE	FALSE
0.479	CCT8	KLHDC8A	FALSE	FALSE	TRUE	FALSE
0.482	CCT8	KLHL33	FALSE	FALSE	TRUE	FALSE
0.444	CCT8	HDAC1	FALSE	FALSE	TRUE	FALSE
0.507	CCT8	PPP2R2D	FALSE	FALSE	TRUE	FALSE
0.437	CCT8	BUB3	FALSE	FALSE	TRUE	FALSE
0.507	CCT8	PPP2R2A	FALSE	FALSE	TRUE	TRUE
0.554	CCT8	PEX7	FALSE	FALSE	TRUE	FALSE
0.567	CCT8	VKORC1L1	FALSE	FALSE	TRUE	FALSE
0.402	CCT8	PSMC2	FALSE	FALSE	TRUE	FALSE
0.678	CCT8	FBXW4	FALSE	FALSE	TRUE	FALSE
0.841	CCT8	CDC20	FALSE	FALSE	TRUE	FALSE
0.618	CCT8	KPNA4	FALSE	FALSE	TRUE	FALSE
0.913	CCT8	TRAF3IP3	FALSE	FALSE	TRUE	FALSE
0.916	CCT8	STRN4	FALSE	FALSE	TRUE	FALSE
0.923	CCT8	STK24	FALSE	FALSE	TRUE	FALSE
0.461	CCT8	DCAF7	FALSE	FALSE	TRUE	FALSE
0.803	CCT8	PFDN4	FALSE	FALSE	TRUE	FALSE
0.913	CCT8	MOB4	FALSE	FALSE	TRUE	FALSE
0.803	CCT8	PFDN6	FALSE	FALSE	TRUE	FALSE
0.8	CCT8	PFDN2	FALSE	FALSE	TRUE	FALSE
0.847	CCT8	PFDN5	FALSE	FALSE	TRUE	FALSE
0.993	CCT8	STRN3	FALSE	FALSE	TRUE	FALSE
0.992	CCT8	PPP2R2C	FALSE	FALSE	TRUE	FALSE
0.992	CCT8	PPP2CA	FALSE	TRUE	TRUE	FALSE
0.928	CCT8	CCT6B	FALSE	FALSE	TRUE	FALSE
0.997	CCT8	TCP1	FALSE	FALSE	TRUE	FALSE
0.997	CCT8	CCT2	FALSE	FALSE	TRUE	FALSE
0.998	CCT8	CCT3	FALSE	FALSE	TRUE	FALSE
0.996	CCT8	CCT4	FALSE	FALSE	TRUE	FALSE
0.941	CCT8	BBS10	FALSE	FALSE	TRUE	FALSE
0.778	NAA11	NAA15	FALSE	TRUE	FALSE	FALSE
0.401	TIAM1	HRAS	FALSE	TRUE	FALSE	FALSE
0.74	TIAM1	RAC1	FALSE	TRUE	FALSE	FALSE
0.524	KCNS2	KCNB1	FALSE	TRUE	FALSE	FALSE
0.443	ZDHHC5	PPP1CB	FALSE	TRUE	FALSE	FALSE
0.541	UBE2L6	ARIH1	FALSE	FALSE	FALSE	TRUE
0.85	UBE2L6	ARIH2	FALSE	FALSE	FALSE	TRUE
0.533	KAT6B	HSP90AA1	TRUE	FALSE	FALSE	FALSE
0.405	KAT6B	H3-4	TRUE	FALSE	FALSE	FALSE
0.529	KAT6B	MSL1	TRUE	FALSE	FALSE	FALSE
0.527	KAT6B	RUVBL1	TRUE	FALSE	FALSE	FALSE
0.531	KAT6B	WDR5	TRUE	FALSE	FALSE	TRUE
0.408	AIFM1	DDX3X	FALSE	TRUE	FALSE	FALSE
0.626	KAT6B	TRRAP	TRUE	TRUE	FALSE	FALSE
0.609	KAT6B	ING4	TRUE	FALSE	FALSE	FALSE
0.554	KAT6B	MORF4L1	TRUE	FALSE	FALSE	FALSE
0.447	KAT6B	BRPF3	TRUE	FALSE	FALSE	FALSE
0.676	KAT6B	MEAF6	TRUE	FALSE	FALSE	FALSE
0.533	KAT6B	HSP90AB1	TRUE	FALSE	FALSE	FALSE
0.824	KAT6B	ING5	TRUE	FALSE	FALSE	FALSE
0.52	NSMCE2	SMC1A	FALSE	TRUE	FALSE	FALSE
0.737	NSMCE2	UBE2I	FALSE	FALSE	FALSE	TRUE
0.526	ZIC3	TCF7L2	FALSE	TRUE	FALSE	FALSE
0.494	BUB1B	HDAC2	FALSE	FALSE	FALSE	TRUE
0.403	PDE6D	RAC1	FALSE	TRUE	FALSE	FALSE
0.545	BUB1B	PPP2R5D	FALSE	TRUE	FALSE	FALSE
0.579	PDE6D	HRAS	FALSE	TRUE	FALSE	FALSE
0.949	PDE6D	RPGR	FALSE	FALSE	FALSE	TRUE
0.647	SLC6A1	RAB28	TRUE	FALSE	FALSE	FALSE
0.676	SLC6A1	TM4SF4	TRUE	FALSE	FALSE	FALSE
0.708	PPARG	UBE2I	FALSE	FALSE	FALSE	TRUE
0.838	PPARG	CTNNB1	FALSE	TRUE	FALSE	FALSE
0.501	PPARG	MAP2K1	FALSE	TRUE	FALSE	FALSE
0.961	PRKAG2	PRKAA1	FALSE	FALSE	FALSE	TRUE
0.479	GATAD1	RBBP4	FALSE	FALSE	FALSE	TRUE
0.768	GATAD1	HDAC2	FALSE	FALSE	FALSE	TRUE
0.871	GATAD1	RBBP7	FALSE	FALSE	FALSE	TRUE
0.851	THTPA	KDM5C	FALSE	TRUE	FALSE	FALSE
0.594	DDX19B	XPO1	FALSE	FALSE	FALSE	TRUE
0.468	KIT	BTK	FALSE	FALSE	FALSE	TRUE
0.631	KIT	PTPN11	FALSE	TRUE	FALSE	FALSE
0.889	KIT	PIK3R1	FALSE	TRUE	FALSE	FALSE
0.584	CCNB2	DDX3X	FALSE	TRUE	FALSE	FALSE
0.633	MYO1E	CALM1	FALSE	FALSE	FALSE	TRUE
0.505	APPL1	RBBP4	FALSE	FALSE	FALSE	TRUE
0.505	APPL1	RBBP7	FALSE	FALSE	FALSE	TRUE
0.486	PREX2	HUWE1	FALSE	TRUE	FALSE	FALSE
0.419	PREX2	RAC1	FALSE	TRUE	FALSE	FALSE
0.409	ZNF618	CSNK1A1	FALSE	FALSE	FALSE	TRUE
0.668	APPL1	PIK3R1	FALSE	TRUE	FALSE	FALSE
0.68	APPL1	HDAC2	FALSE	FALSE	FALSE	TRUE
0.425	BRAF	LIPF	TRUE	FALSE	FALSE	FALSE
0.744	BRAF	AKT1	TRUE	FALSE	FALSE	FALSE
0.462	BRAF	RAP1GAP	TRUE	FALSE	FALSE	FALSE
0.469	BRAF	KSR2	TRUE	FALSE	FALSE	FALSE
0.527	BRAF	PRKCE	TRUE	FALSE	FALSE	FALSE
0.427	BRAF	SRC	TRUE	FALSE	FALSE	FALSE
0.724	BRAF	HSP90AA1	TRUE	FALSE	FALSE	FALSE
0.521	BRAF	HSPA1A	TRUE	FALSE	FALSE	FALSE
0.506	BRAF	MAP3K1	TRUE	FALSE	FALSE	FALSE
0.524	BRAF	HSPA8	TRUE	FALSE	FALSE	FALSE
0.469	BRAF	HSPA5	TRUE	FALSE	FALSE	TRUE
0.425	BRAF	PPP2CA	TRUE	TRUE	FALSE	FALSE
0.536	BRAF	MAP2K7	TRUE	FALSE	FALSE	FALSE
0.659	BRAF	SFN	TRUE	FALSE	FALSE	FALSE
0.626	BRAF	KSR1	TRUE	FALSE	FALSE	FALSE
0.682	BRAF	RPS6KB2	TRUE	FALSE	FALSE	FALSE
0.873	BRAF	ARAF	TRUE	FALSE	FALSE	FALSE
0.771	BRAF	YWHAG	TRUE	FALSE	FALSE	FALSE
0.796	BRAF	YWHAB	TRUE	FALSE	FALSE	FALSE
0.788	BRAF	RAP1A	TRUE	FALSE	FALSE	FALSE
0.89	BRAF	YWHAQ	TRUE	FALSE	FALSE	FALSE
0.978	BRAF	YWHAZ	TRUE	FALSE	FALSE	FALSE
0.948	BRAF	NRAS	TRUE	FALSE	FALSE	FALSE
0.956	BRAF	HRAS	TRUE	TRUE	FALSE	FALSE
0.994	BRAF	MAP2K1	TRUE	TRUE	FALSE	FALSE
0.529	BRAF	HSPA4	TRUE	FALSE	FALSE	FALSE
0.494	WIPI2	HUWE1	FALSE	TRUE	FALSE	FALSE
0.486	SMAD6	SMAD4	FALSE	TRUE	FALSE	FALSE
0.521	SMAD6	MAP3K7	FALSE	TRUE	FALSE	FALSE
0.675	FANCC	SPTAN1	FALSE	TRUE	FALSE	FALSE
0.486	FANCC	CTNNB1	FALSE	TRUE	FALSE	FALSE
0.531	MRAS	SHOC2	FALSE	TRUE	FALSE	FALSE
0.947	PIK3CB	PIK3R1	FALSE	TRUE	FALSE	FALSE
0.75	ACTR1B	CAPZA2	FALSE	FALSE	FALSE	TRUE
0.404	H2BC5	SET	FALSE	TRUE	FALSE	FALSE
0.405	H2BC5	H2AZ1	FALSE	FALSE	FALSE	TRUE
0.527	EIF5B	RNGTT	FALSE	FALSE	TRUE	FALSE
0.403	EIF5B	NSA2	FALSE	FALSE	TRUE	FALSE
0.526	EIF5B	IMP3	FALSE	FALSE	TRUE	FALSE
0.525	EIF5B	MRPL2	FALSE	FALSE	TRUE	FALSE
0.679	EIF5B	PTMA	FALSE	FALSE	TRUE	FALSE
0.526	EIF5B	MRPS12	FALSE	FALSE	TRUE	FALSE
0.705	EIF5B	ELOA	FALSE	FALSE	TRUE	FALSE
0.503	EIF5B	MRTO4	FALSE	FALSE	TRUE	FALSE
0.685	EIF5B	NPSR1	FALSE	FALSE	TRUE	FALSE
0.685	EIF5B	RPL7L1	FALSE	FALSE	TRUE	FALSE
0.404	EIF5B	DDX4	FALSE	FALSE	TRUE	FALSE
0.544	EIF5B	MRPS16	FALSE	FALSE	TRUE	FALSE
0.721	EIF5B	PLEC	FALSE	FALSE	TRUE	FALSE
0.404	EIF5B	DDX3X	FALSE	TRUE	TRUE	FALSE
0.72	EIF5B	RPL36A-HNRNPH2	FALSE	FALSE	TRUE	FALSE
0.526	EIF5B	MRPS14	FALSE	FALSE	TRUE	FALSE
0.72	EIF5B	RPL36A	FALSE	FALSE	TRUE	FALSE
0.486	EIF5B	OBSL1	FALSE	FALSE	TRUE	FALSE
0.72	EIF5B	RPL36AL	FALSE	FALSE	TRUE	FALSE
0.768	EIF5B	UBA52	FALSE	FALSE	TRUE	FALSE
0.705	EIF5B	RPL28	FALSE	FALSE	TRUE	FALSE
0.525	EIF5B	MRPL13	FALSE	FALSE	TRUE	FALSE
0.544	EIF5B	MRPS6	FALSE	FALSE	TRUE	FALSE
0.768	EIF5B	RSRC1	FALSE	FALSE	TRUE	FALSE
0.469	EIF5B	DKC1	FALSE	FALSE	TRUE	FALSE
0.525	EIF5B	MRPS15	FALSE	FALSE	TRUE	FALSE
0.777	EIF5B	RPS10-NUDT3	FALSE	FALSE	TRUE	FALSE
0.774	EIF5B	WDR31	FALSE	FALSE	TRUE	FALSE
0.773	EIF5B	DOCK4	FALSE	FALSE	TRUE	FALSE
0.726	EIF5B	RPL17-C18orf32	FALSE	FALSE	TRUE	FALSE
0.526	EIF5B	MRPS11	FALSE	FALSE	TRUE	FALSE
0.923	EIF5B	RPL37A	FALSE	FALSE	TRUE	FALSE
0.726	EIF5B	C18orf32	FALSE	FALSE	TRUE	FALSE
0.923	EIF5B	RPS17	FALSE	FALSE	TRUE	FALSE
0.928	EIF5B	RPL32	FALSE	FALSE	TRUE	FALSE
0.923	EIF5B	RPL35A	FALSE	FALSE	TRUE	FALSE
0.787	EIF5B	EIF3CL	FALSE	FALSE	TRUE	FALSE
0.923	EIF5B	RPL34	FALSE	FALSE	TRUE	FALSE
0.742	EIF5B	RPL39L	FALSE	FALSE	TRUE	FALSE
0.772	EIF5B	RPL22L1	FALSE	FALSE	TRUE	FALSE
0.923	EIF5B	RPL31	FALSE	FALSE	TRUE	FALSE
0.923	EIF5B	RPL21	FALSE	FALSE	TRUE	FALSE
0.925	EIF5B	RPL36	FALSE	FALSE	TRUE	FALSE
0.768	EIF5B	RPS21	FALSE	FALSE	TRUE	FALSE
0.902	EIF5B	RPL6	FALSE	FALSE	TRUE	FALSE
0.941	EIF5B	FAU	FALSE	FALSE	TRUE	FALSE
0.923	EIF5B	RPL18	FALSE	FALSE	TRUE	FALSE
0.928	EIF5B	RPL38	FALSE	FALSE	TRUE	FALSE
0.923	EIF5B	RPS3A	FALSE	FALSE	TRUE	FALSE
0.923	EIF5B	RPS19	FALSE	FALSE	TRUE	FALSE
0.925	EIF5B	RPL27	FALSE	FALSE	TRUE	FALSE
0.923	EIF5B	RPS7	FALSE	FALSE	TRUE	FALSE
0.923	EIF5B	RPS24	FALSE	FALSE	TRUE	FALSE
0.923	EIF5B	RPS29	FALSE	FALSE	TRUE	FALSE
0.777	EIF5B	RPS27L	FALSE	FALSE	TRUE	FALSE
0.768	EIF5B	RPL14	FALSE	FALSE	TRUE	FALSE
0.78	EIF5B	RPL10L	FALSE	FALSE	TRUE	FALSE
0.777	EIF5B	RPS27	FALSE	FALSE	TRUE	FALSE
0.779	EIF5B	RPL29	FALSE	FALSE	TRUE	FALSE
0.777	EIF5B	RPSAP58	FALSE	FALSE	TRUE	FALSE
0.923	EIF5B	RPL22	FALSE	FALSE	TRUE	FALSE
0.923	EIF5B	RPS8	FALSE	FALSE	TRUE	TRUE
0.694	EIF5B	PUM3	FALSE	FALSE	TRUE	FALSE
0.923	EIF5B	RPL24	FALSE	FALSE	TRUE	FALSE
0.929	EIF5B	RPL30	FALSE	FALSE	TRUE	FALSE
0.923	EIF5B	RPS28	FALSE	FALSE	TRUE	FALSE
0.923	EIF5B	RPL7	FALSE	FALSE	TRUE	FALSE
0.726	EIF5B	RPL17	FALSE	FALSE	TRUE	FALSE
0.777	EIF5B	RPS10	FALSE	FALSE	TRUE	FALSE
0.925	EIF5B	RPL7A	FALSE	FALSE	TRUE	FALSE
0.923	EIF5B	RPL4	FALSE	FALSE	TRUE	FALSE
0.923	EIF5B	RPS26	FALSE	FALSE	TRUE	FALSE
0.928	EIF5B	RPL27A	FALSE	FALSE	TRUE	FALSE
0.694	EIF5B	RPL3	FALSE	FALSE	TRUE	FALSE
0.768	EIF5B	RPS4X	FALSE	FALSE	TRUE	FALSE
0.777	EIF5B	RPL26L1	FALSE	FALSE	TRUE	FALSE
0.823	EIF5B	RPL39	FALSE	FALSE	TRUE	FALSE
0.923	EIF5B	RPL15	FALSE	FALSE	TRUE	FALSE
0.928	EIF5B	RPL13A	FALSE	FALSE	TRUE	FALSE
0.925	EIF5B	RPL13	FALSE	FALSE	TRUE	FALSE
0.912	EIF5B	RPS15A	FALSE	FALSE	TRUE	FALSE
0.589	EIF5B	MTIF3	FALSE	FALSE	TRUE	FALSE
0.78	EIF5B	RPL10	FALSE	FALSE	TRUE	FALSE
0.768	EIF5B	RPL10A	FALSE	FALSE	TRUE	FALSE
0.923	EIF5B	RPS18	FALSE	FALSE	TRUE	FALSE
0.908	EIF5B	RPL11	FALSE	FALSE	TRUE	FALSE
0.902	EIF5B	RPS14	FALSE	FALSE	TRUE	FALSE
0.777	EIF5B	RPSA	FALSE	FALSE	TRUE	FALSE
0.768	EIF5B	RPS25	FALSE	FALSE	TRUE	FALSE
0.923	EIF5B	RPS9	FALSE	FALSE	TRUE	FALSE
0.928	EIF5B	RPS20	FALSE	FALSE	TRUE	FALSE
0.928	EIF5B	RPL23A	FALSE	FALSE	TRUE	FALSE
0.407	EIF5B	EIF2A	FALSE	FALSE	TRUE	FALSE
0.777	EIF5B	RPL26	FALSE	FALSE	TRUE	FALSE
0.928	EIF5B	RACK1	FALSE	FALSE	TRUE	FALSE
0.684	CNOT11	CAPZA2	FALSE	FALSE	FALSE	TRUE
0.928	EIF5B	RPS6	FALSE	FALSE	TRUE	FALSE
0.779	EIF5B	RPS13	FALSE	FALSE	TRUE	FALSE
0.779	EIF5B	RPS2	FALSE	FALSE	TRUE	FALSE
0.833	EIF5B	RPLP0	FALSE	FALSE	TRUE	FALSE
0.928	EIF5B	RPS15	FALSE	FALSE	TRUE	FALSE
0.923	EIF5B	RPL9	FALSE	FALSE	TRUE	FALSE
0.923	EIF5B	RPL23	FALSE	FALSE	TRUE	FALSE
0.928	EIF5B	RPL5	FALSE	FALSE	TRUE	FALSE
0.838	EIF5B	EIF3C	FALSE	FALSE	TRUE	FALSE
0.923	EIF5B	RPS23	FALSE	FALSE	TRUE	FALSE
0.929	EIF5B	RPS5	FALSE	FALSE	TRUE	FALSE
0.603	CNOT11	CNOT3	FALSE	TRUE	FALSE	FALSE
0.935	EIF5B	EIF3B	FALSE	FALSE	TRUE	FALSE
0.936	EIF5B	EIF1AX	FALSE	FALSE	TRUE	FALSE
0.932	EIF5B	EIF2S2	FALSE	FALSE	TRUE	FALSE
0.932	EIF5B	EIF3A	FALSE	FALSE	TRUE	FALSE
0.726	EIF5B	EIF1	FALSE	FALSE	TRUE	FALSE
0.442	NCF1	RAC1	FALSE	TRUE	FALSE	FALSE
0.868	NCF1	PRKCB	FALSE	FALSE	FALSE	TRUE
0.476	NCF1	CSNK2B	FALSE	TRUE	FALSE	FALSE
0.609	ZFAND2B	PSMC5	FALSE	TRUE	FALSE	FALSE
0.658	ARHGAP17	STXBP1	FALSE	TRUE	FALSE	FALSE
0.504	MIS18A	RBBP4	FALSE	FALSE	FALSE	TRUE
0.504	MIS18A	RBBP7	FALSE	FALSE	FALSE	TRUE
0.462	KPNB1	CSNK1A1	FALSE	FALSE	FALSE	TRUE
0.996	KPNB1	RAN	FALSE	FALSE	FALSE	TRUE
0.486	MRPL10	RPS8	FALSE	FALSE	FALSE	TRUE
0.559	NCOA5	XPO1	FALSE	FALSE	FALSE	TRUE
0.508	ARAF	CSNK2B	FALSE	TRUE	FALSE	FALSE
0.927	ARAF	MAP2K1	FALSE	TRUE	FALSE	FALSE
0.87	ARAF	HRAS	FALSE	TRUE	FALSE	FALSE
0.519	ARAF	PIK3R1	FALSE	TRUE	FALSE	FALSE
0.822	HOXB13	MEIS2	FALSE	TRUE	FALSE	FALSE
0.517	IGF2BP1	AGO1	FALSE	TRUE	FALSE	FALSE
0.47	IGF2BP1	DDX3X	FALSE	TRUE	FALSE	FALSE
0.412	ACTC1	BCL7C	FALSE	FALSE	TRUE	FALSE
0.533	ACTC1	INO80	FALSE	FALSE	TRUE	FALSE
0.452	ACTC1	TWF1	FALSE	FALSE	TRUE	FALSE
0.476	ACTC1	SMARCA4	FALSE	TRUE	TRUE	FALSE
0.526	ACTC1	RUVBL1	FALSE	FALSE	TRUE	FALSE
0.529	ACTC1	SYNE2	FALSE	FALSE	TRUE	FALSE
0.457	ACTC1	LRRK2	FALSE	FALSE	TRUE	FALSE
0.458	ACTC1	COBL	FALSE	FALSE	TRUE	FALSE
0.43	ACTC1	RUVBL2	FALSE	FALSE	TRUE	FALSE
0.503	ACTC1	TRRAP	FALSE	TRUE	TRUE	FALSE
0.659	ACTC1	PHACTR2	FALSE	FALSE	TRUE	FALSE
0.53	ACTC1	ACTR8	FALSE	FALSE	TRUE	FALSE
0.512	ACTC1	ACTR2	FALSE	FALSE	TRUE	FALSE
0.477	ACTC1	TMOD3	FALSE	FALSE	TRUE	FALSE
0.482	ACTC1	WAS	FALSE	FALSE	TRUE	FALSE
0.696	ACTC1	GC	FALSE	FALSE	TRUE	FALSE
0.532	ACTC1	EEF1A1	FALSE	FALSE	TRUE	FALSE
0.804	ACTC1	SETD3	FALSE	FALSE	TRUE	FALSE
0.739	ACTC1	TWF2	FALSE	FALSE	TRUE	FALSE
0.8	ACTC1	ACTG2	FALSE	FALSE	TRUE	FALSE
0.435	ACTC1	CFL1	FALSE	FALSE	TRUE	FALSE
0.703	ACTC1	MYH13	FALSE	FALSE	TRUE	FALSE
0.8	ACTC1	ACTA1	FALSE	FALSE	TRUE	FALSE
0.751	ACTC1	MYH10	FALSE	FALSE	TRUE	FALSE
0.703	ACTC1	MYL1	FALSE	FALSE	TRUE	FALSE
0.703	ACTC1	MYL11	FALSE	FALSE	TRUE	FALSE
0.478	ACTC1	MYBPC3	FALSE	FALSE	TRUE	FALSE
0.92	ACTC1	ACTA2	FALSE	FALSE	TRUE	FALSE
0.532	ACTC1	TPM3	FALSE	FALSE	TRUE	FALSE
0.755	ACTC1	TPM1	FALSE	FALSE	TRUE	FALSE
0.994	PSMB4	PSMC5	FALSE	TRUE	FALSE	FALSE
0.519	PSMB4	COPS2	FALSE	FALSE	FALSE	TRUE
0.996	PSMB4	PSMD14	FALSE	FALSE	FALSE	TRUE
0.733	HK2	HK1	FALSE	TRUE	FALSE	FALSE
0.682	AMFR	HSPA5	FALSE	FALSE	FALSE	TRUE
0.764	UBR1	TRIP12	FALSE	TRUE	FALSE	FALSE
0.88	MED8	MED12	FALSE	TRUE	FALSE	FALSE
0.902	MED8	CDK8	FALSE	TRUE	FALSE	FALSE
0.672	RGL4	HRAS	FALSE	TRUE	FALSE	FALSE
0.539	GSTT2B	EFTUD2	FALSE	TRUE	FALSE	FALSE
0.686	CTBP1	EHMT1	FALSE	TRUE	FALSE	FALSE
0.597	CTBP1	CTNNB1	FALSE	TRUE	FALSE	FALSE
0.773	CTBP1	HDAC2	FALSE	FALSE	FALSE	TRUE
0.839	CTBP1	ZEB2	FALSE	TRUE	FALSE	FALSE
0.469	CTBP1	FBXO11	FALSE	TRUE	FALSE	FALSE
0.488	ATP6V0D1	ATP1A3	FALSE	TRUE	FALSE	FALSE
0.486	CTBP1	TCF7L2	FALSE	TRUE	FALSE	FALSE
0.683	CTBP1	FOXP2	FALSE	TRUE	FALSE	FALSE
0.705	CTBP1	IKZF1	FALSE	FALSE	FALSE	TRUE
0.888	PTGIR	GNAS	FALSE	TRUE	FALSE	FALSE
0.578	CALM3	CAMK2G	FALSE	TRUE	FALSE	FALSE
0.871	CALM3	CACNA1E	FALSE	TRUE	FALSE	FALSE
0.8	CALM3	CALM1	FALSE	FALSE	FALSE	TRUE
0.813	CALM3	GRIN1	FALSE	TRUE	FALSE	FALSE
0.871	CALM3	CACNA1A	FALSE	TRUE	FALSE	FALSE
0.842	CALM3	SPTAN1	FALSE	TRUE	FALSE	FALSE
0.862	CALM3	KCNN2	FALSE	FALSE	FALSE	TRUE
0.928	CALM3	FGF12	FALSE	TRUE	FALSE	FALSE
0.876	CALM3	KCNQ2	FALSE	TRUE	FALSE	FALSE
0.804	CALM3	DLG4	FALSE	TRUE	FALSE	FALSE
0.95	CALM3	SCN2A	FALSE	TRUE	FALSE	FALSE
0.912	CALM3	CAMK2B	FALSE	TRUE	FALSE	FALSE
0.616	SSU72	UBE2H	FALSE	FALSE	FALSE	TRUE
0.809	SSU72	PPP1CB	FALSE	TRUE	FALSE	FALSE
0.727	NR2F6	MPPED2	FALSE	FALSE	FALSE	TRUE
0.898	PKNOX1	PBX1	FALSE	TRUE	FALSE	FALSE
0.488	LOC102724594	SRSF3	FALSE	FALSE	FALSE	TRUE
0.67	LOC102724594	PUF60	FALSE	TRUE	FALSE	FALSE
0.746	LOC102724594	SF3B1	FALSE	FALSE	FALSE	TRUE
0.995	LOC102724594	U2AF2	FALSE	TRUE	FALSE	FALSE
0.459	LOC102724594	SON	FALSE	TRUE	FALSE	FALSE
0.405	PWP2	FAU	FALSE	FALSE	TRUE	FALSE
0.558	PWP2	EXOSC1	FALSE	FALSE	TRUE	FALSE
0.513	PWP2	DNAJC21	FALSE	FALSE	TRUE	FALSE
0.583	PWP2	DIS3L	FALSE	FALSE	TRUE	FALSE
0.549	PWP2	RPP38	FALSE	FALSE	TRUE	FALSE
0.583	PWP2	DIS3	FALSE	FALSE	TRUE	FALSE
0.486	PWP2	IFI16	FALSE	FALSE	TRUE	FALSE
0.622	PWP2	FBLL1	FALSE	FALSE	TRUE	FALSE
0.747	PWP2	RPS9	FALSE	FALSE	TRUE	FALSE
0.726	PWP2	PMPCA	FALSE	FALSE	TRUE	FALSE
0.745	PWP2	SNU13	FALSE	FALSE	TRUE	FALSE
0.735	PWP2	RPS18	FALSE	FALSE	TRUE	FALSE
0.726	PWP2	POLR1B	FALSE	FALSE	TRUE	FALSE
0.664	PWP2	UTP14C	FALSE	FALSE	TRUE	FALSE
0.618	PWP2	RPS27L	FALSE	FALSE	TRUE	FALSE
0.778	PWP2	UTP11	FALSE	FALSE	TRUE	FALSE
0.788	PWP2	AATF	FALSE	FALSE	TRUE	FALSE
0.525	PWP2	TFB2M	FALSE	FALSE	TRUE	FALSE
0.618	PWP2	RPS27	FALSE	FALSE	TRUE	FALSE
0.748	PWP2	RPS4X	FALSE	FALSE	TRUE	FALSE
0.671	PWP2	RPS24	FALSE	FALSE	TRUE	FALSE
0.745	PWP2	FCF1	FALSE	FALSE	TRUE	FALSE
0.745	PWP2	RPS19	FALSE	FALSE	TRUE	FALSE
0.731	PWP2	RPS23	FALSE	FALSE	TRUE	FALSE
0.788	PWP2	NGDN	FALSE	FALSE	TRUE	FALSE
0.731	PWP2	RPS28	FALSE	FALSE	TRUE	FALSE
0.727	PWP2	RRP7A	FALSE	FALSE	TRUE	FALSE
0.75	PWP2	RPS15A	FALSE	FALSE	TRUE	FALSE
0.664	PWP2	UTP14A	FALSE	FALSE	TRUE	FALSE
0.754	PWP2	RPS3A	FALSE	FALSE	TRUE	FALSE
0.736	PWP2	RPS8	FALSE	FALSE	TRUE	TRUE
0.767	PWP2	RPS5	FALSE	FALSE	TRUE	FALSE
0.787	PWP2	EMG1	FALSE	FALSE	TRUE	FALSE
0.764	PWP2	RPS13	FALSE	FALSE	TRUE	FALSE
0.768	PWP2	RSL1D1	FALSE	FALSE	TRUE	FALSE
0.712	PWP2	DHX37	FALSE	FALSE	TRUE	FALSE
0.787	PWP2	UTP15	FALSE	FALSE	TRUE	FALSE
0.787	PWP2	NOL10	FALSE	FALSE	TRUE	FALSE
0.787	PWP2	RCL1	FALSE	FALSE	TRUE	FALSE
0.786	PWP2	NOP56	FALSE	FALSE	TRUE	FALSE
0.788	PWP2	NOC4L	FALSE	FALSE	TRUE	FALSE
0.787	PWP2	WDR75	FALSE	FALSE	TRUE	FALSE
0.787	PWP2	BMS1	FALSE	FALSE	TRUE	FALSE
0.839	PWP2	DCAF13	FALSE	FALSE	TRUE	FALSE
0.787	PWP2	WDR46	FALSE	FALSE	TRUE	FALSE
0.788	PWP2	NOP14	FALSE	FALSE	TRUE	FALSE
0.788	PWP2	PDCD11	FALSE	FALSE	TRUE	FALSE
0.748	PWP2	RPS7	FALSE	FALSE	TRUE	FALSE
0.929	PWP2	IMP3	FALSE	FALSE	TRUE	FALSE
0.691	PWP2	DNTTIP2	FALSE	FALSE	TRUE	FALSE
0.787	PWP2	WDR43	FALSE	FALSE	TRUE	FALSE
0.787	PWP2	NOL6	FALSE	FALSE	TRUE	FALSE
0.787	PWP2	HEATR1	FALSE	FALSE	TRUE	FALSE
0.788	PWP2	UTP4	FALSE	FALSE	TRUE	FALSE
0.929	PWP2	TBL3	FALSE	FALSE	TRUE	FALSE
0.968	PWP2	WDR3	FALSE	FALSE	TRUE	FALSE
0.972	PWP2	WDR36	FALSE	FALSE	TRUE	FALSE
0.752	PWP2	RPS6	FALSE	FALSE	TRUE	FALSE
0.737	PWP2	RPS14	FALSE	FALSE	TRUE	FALSE
0.843	S100B	CAPZA2	FALSE	FALSE	FALSE	TRUE
0.415	SHKBP1	ARIH1	FALSE	FALSE	FALSE	TRUE
0.879	MED27	CDK8	FALSE	TRUE	FALSE	FALSE
0.87	MED27	MED12	FALSE	TRUE	FALSE	FALSE
0.796	FXYD2	ATP1A3	FALSE	TRUE	FALSE	FALSE
0.703	S100A1	CAPZA2	FALSE	FALSE	FALSE	TRUE
0.759	CXCR5	GNAI2	FALSE	FALSE	FALSE	TRUE
0.935	CCDC12	EFTUD2	FALSE	TRUE	FALSE	FALSE
0.717	RNF126	UBE2D3	FALSE	FALSE	FALSE	TRUE
0.401	DBN1	SPTAN1	FALSE	TRUE	FALSE	FALSE
0.405	NACC1	ITLN1	TRUE	FALSE	FALSE	FALSE
0.617	NACC1	POU5F1B	TRUE	FALSE	FALSE	FALSE
0.684	HK3	HK1	FALSE	TRUE	FALSE	FALSE
0.599	CPSF4	PPP1CB	FALSE	TRUE	FALSE	FALSE
0.788	PPP1R16A	PPP1CB	FALSE	TRUE	FALSE	FALSE
0.8	POLR2J	RTF1	FALSE	FALSE	FALSE	TRUE
0.499	AP2M1	CLTC	FALSE	TRUE	FALSE	FALSE
0.678	FBXO17	COPS2	FALSE	FALSE	FALSE	TRUE
0.67	U2AF1L4	PUF60	FALSE	TRUE	FALSE	FALSE
0.669	U2AF1L4	SF3B1	FALSE	FALSE	FALSE	TRUE
0.74	U2AF1L4	U2AF2	FALSE	TRUE	FALSE	FALSE
0.606	GRIN2C	DLG4	FALSE	TRUE	FALSE	FALSE
0.481	KLHL10	COPS2	FALSE	FALSE	FALSE	TRUE
0.477	STAT5B	ABL1	FALSE	TRUE	FALSE	FALSE
0.63	PSME3	PSMC5	FALSE	TRUE	FALSE	FALSE
0.578	PSME3	PSMD14	FALSE	FALSE	FALSE	TRUE
0.527	SHANK1	HRAS	FALSE	TRUE	FALSE	FALSE
0.533	SHANK1	SYNGAP1	FALSE	TRUE	FALSE	FALSE
0.634	SHANK1	DLG4	FALSE	TRUE	FALSE	FALSE
0.764	WNT1	CTNNB1	FALSE	TRUE	FALSE	FALSE
0.755	WNT1	TCF7L2	FALSE	TRUE	FALSE	FALSE
0.699	MED11	CDK8	FALSE	TRUE	FALSE	FALSE
0.872	MED11	MED12	FALSE	TRUE	FALSE	FALSE
0.522	EIF4A1	PPP2R1A	FALSE	TRUE	FALSE	FALSE
0.825	EIF4A1	RPS8	FALSE	FALSE	FALSE	TRUE
0.742	EIF4A1	DDX3X	FALSE	TRUE	FALSE	FALSE
0.87	EIF4A1	EIF4A2	FALSE	FALSE	FALSE	TRUE
0.46	LUC7L	DDX23	FALSE	TRUE	FALSE	FALSE
0.586	LUC7L	U2AF2	FALSE	TRUE	FALSE	FALSE
0.941	ADCY9	GNAS	FALSE	TRUE	FALSE	FALSE
0.934	ADCY9	GNAL	FALSE	FALSE	FALSE	TRUE
0.569	GNG3	GNAI2	FALSE	FALSE	FALSE	TRUE
0.685	GNG3	GNAI1	FALSE	TRUE	FALSE	FALSE
0.994	GNG3	GNB1	FALSE	TRUE	FALSE	FALSE
0.994	GNG3	GNB2	FALSE	TRUE	FALSE	FALSE
0.635	UBXN1	USP9X	FALSE	TRUE	FALSE	FALSE
0.524	TAF6L	TAF1	FALSE	TRUE	FALSE	FALSE
0.866	TAF6L	TRRAP	FALSE	TRUE	FALSE	FALSE
0.465	STX5	STXBP1	FALSE	TRUE	FALSE	FALSE
0.778	SPINDOC	SPIN1	FALSE	FALSE	FALSE	TRUE
0.578	TAL1	HDAC2	FALSE	FALSE	FALSE	TRUE
0.592	TAL1	SIN3A	FALSE	TRUE	FALSE	FALSE
0.786	TAL1	TCF4	FALSE	TRUE	FALSE	FALSE
0.505	TAL1	GATA3	FALSE	TRUE	FALSE	FALSE
0.644	GMEB1	CASK	FALSE	TRUE	FALSE	FALSE
0.644	RBMS1	UBE2I	FALSE	FALSE	FALSE	TRUE
0.486	CAPN2	DYRK1A	FALSE	TRUE	FALSE	FALSE
0.914	REL	NFKB2	FALSE	FALSE	FALSE	TRUE
0.904	NEUROD1	TCF4	FALSE	TRUE	FALSE	FALSE
0.495	KCNJ3	GNB1	FALSE	TRUE	FALSE	FALSE
0.639	NUP35	UBE2I	FALSE	FALSE	FALSE	TRUE
0.67	IWS1	CHD2	FALSE	TRUE	FALSE	FALSE
0.604	IWS1	SETD2	FALSE	TRUE	FALSE	FALSE
0.494	MITF	UBE2I	FALSE	FALSE	FALSE	TRUE
0.797	MITF	TFE3	FALSE	TRUE	FALSE	FALSE
0.545	CXCR1	GNAI2	FALSE	FALSE	FALSE	TRUE
0.745	ARPC2	CAPZA2	FALSE	FALSE	FALSE	TRUE
0.456	CCT3	PPP2R2A	FALSE	FALSE	FALSE	TRUE
0.492	CCT3	GTF2I	FALSE	FALSE	FALSE	TRUE
0.403	CCT3	HSP90B1	FALSE	FALSE	FALSE	TRUE
0.732	RNF25	UBE2D3	FALSE	FALSE	FALSE	TRUE
0.993	CCT3	PPP2CA	FALSE	TRUE	FALSE	FALSE
0.412	SLC4A7	HRAS	FALSE	TRUE	FALSE	FALSE
0.737	IHH	PTCH1	FALSE	TRUE	FALSE	FALSE
0.486	CIP2A	PPP2R1A	FALSE	TRUE	FALSE	FALSE
0.454	PRKCI	HRAS	FALSE	TRUE	FALSE	FALSE
0.537	EIF5A2	RPS8	FALSE	FALSE	FALSE	TRUE
0.95	ABI2	ABL1	FALSE	TRUE	FALSE	FALSE
0.992	SLMAP	PPP2CA	FALSE	TRUE	FALSE	FALSE
0.992	SLMAP	PPP2R1A	FALSE	TRUE	FALSE	FALSE
0.683	TTC14	SRRM2	FALSE	TRUE	FALSE	FALSE
0.499	TRIM54	UBE2D3	FALSE	FALSE	FALSE	TRUE
0.477	TRIM54	UBE2I	FALSE	FALSE	FALSE	TRUE
0.537	DNAJC5G	EFTUD2	FALSE	TRUE	FALSE	FALSE
0.684	DNAJC5G	PRPF8	FALSE	TRUE	FALSE	FALSE
0.709	UCN	GNB1	FALSE	TRUE	FALSE	FALSE
0.481	KIAA1143	PRPF8	FALSE	TRUE	FALSE	FALSE
0.67	TDGF1	WDR26	FALSE	TRUE	FALSE	FALSE
0.679	ELP6	PSMC5	FALSE	TRUE	FALSE	FALSE
0.949	SNIP1	EFTUD2	FALSE	TRUE	FALSE	FALSE
0.965	SNIP1	SRRM2	FALSE	TRUE	FALSE	FALSE
0.973	SNIP1	SF3B1	FALSE	FALSE	FALSE	TRUE
0.928	SNIP1	PRPF8	FALSE	TRUE	FALSE	FALSE
0.486	SENP2	HNRNPK	FALSE	TRUE	FALSE	FALSE
0.58	RHO	GNAI1	FALSE	TRUE	FALSE	FALSE
0.941	RHO	GNB1	FALSE	TRUE	FALSE	FALSE
0.58	RHO	GNAI2	FALSE	FALSE	FALSE	TRUE
0.787	RHO	GNB2	FALSE	TRUE	FALSE	FALSE
0.787	RPL39L	RPS8	FALSE	FALSE	FALSE	TRUE
0.727	RPL39L	EIF6	FALSE	FALSE	FALSE	TRUE
0.462	IL17RD	MAP3K7	FALSE	TRUE	FALSE	FALSE
0.401	UBXN7	PHF6	FALSE	TRUE	FALSE	FALSE
0.525	UBXN7	COPS2	FALSE	FALSE	FALSE	TRUE
0.626	UBXN7	USP9X	FALSE	TRUE	FALSE	FALSE
0.425	UBXN7	SMARCA4	FALSE	TRUE	FALSE	FALSE
0.527	UBXN7	SPAST	FALSE	TRUE	FALSE	FALSE
0.782	UBXN7	SETD2	FALSE	TRUE	FALSE	FALSE
0.494	H2AZ1	MACROH2A2	FALSE	FALSE	TRUE	FALSE
0.528	H2AZ1	LEO1	FALSE	FALSE	TRUE	FALSE
0.427	H2AZ1	ACTG1	FALSE	FALSE	TRUE	FALSE
0.527	H2AZ1	NAP1L2	FALSE	FALSE	TRUE	FALSE
0.494	H2AZ1	MACROH2A1	FALSE	FALSE	TRUE	TRUE
0.527	H2AZ1	NAP1L5	FALSE	FALSE	TRUE	FALSE
0.527	H2AZ1	NAP1L3	FALSE	FALSE	TRUE	FALSE
0.479	H2AZ1	PATJ	FALSE	FALSE	TRUE	FALSE
0.424	H2AZ1	MEAF6	FALSE	FALSE	TRUE	FALSE
0.494	H2AZ1	MBTD1	FALSE	FALSE	TRUE	FALSE
0.426	H2AZ1	CHD1L	FALSE	FALSE	TRUE	FALSE
0.486	H2AZ1	H4C7	FALSE	FALSE	TRUE	FALSE
0.497	H2AZ1	BRD3	FALSE	FALSE	TRUE	FALSE
0.501	H2AZ1	MORF4L2	FALSE	FALSE	TRUE	FALSE
0.496	H2AZ1	H2AX	FALSE	FALSE	TRUE	FALSE
0.702	H2AZ1	ING3	FALSE	FALSE	TRUE	FALSE
0.472	H2AZ1	PARP1	FALSE	FALSE	TRUE	FALSE
0.604	H2AZ1	MRGBP	FALSE	FALSE	TRUE	FALSE
0.787	H2AZ1	MORF4L1	FALSE	FALSE	TRUE	FALSE
0.487	H2AZ1	RNF168	FALSE	FALSE	TRUE	FALSE
0.52	H2AZ1	WDR5	FALSE	FALSE	TRUE	TRUE
0.437	H2AZ1	BPTF	FALSE	FALSE	TRUE	FALSE
0.405	H2AZ1	H2BC9	FALSE	FALSE	TRUE	FALSE
0.845	H2AZ1	NAP1L1	FALSE	FALSE	TRUE	FALSE
0.551	H2AZ1	XRCC6	FALSE	FALSE	TRUE	FALSE
0.408	H2AZ1	H3-4	FALSE	FALSE	TRUE	FALSE
0.504	H2AZ1	H3C10	FALSE	FALSE	TRUE	FALSE
0.482	H2AZ1	SMARCA1	FALSE	FALSE	TRUE	FALSE
0.779	H2AZ1	NAP1L4	FALSE	FALSE	TRUE	FALSE
0.501	H2AZ1	H2BC10	FALSE	FALSE	TRUE	FALSE
0.659	H2AZ1	SETD2	FALSE	TRUE	TRUE	FALSE
0.465	H2AZ1	FH	FALSE	FALSE	TRUE	FALSE
0.786	H2AZ1	DMAP1	FALSE	FALSE	TRUE	FALSE
0.488	H2AZ1	CENPA	FALSE	FALSE	TRUE	FALSE
0.894	H2AZ1	H2AC4	FALSE	FALSE	TRUE	FALSE
0.501	H2AZ1	H2BC3	FALSE	FALSE	TRUE	FALSE
0.842	H2AZ1	ACTL6A	FALSE	FALSE	TRUE	FALSE
0.504	H2AZ1	H3C14	FALSE	FALSE	TRUE	FALSE
0.866	H2AZ1	ZNHIT1	FALSE	FALSE	TRUE	FALSE
0.405	H2AZ1	H2BC18	FALSE	FALSE	TRUE	FALSE
0.496	H2AZ1	BRD2	FALSE	FALSE	TRUE	FALSE
0.891	H2AZ1	RUVBL2	FALSE	FALSE	TRUE	FALSE
0.703	H2AZ1	ANP32E	FALSE	FALSE	TRUE	FALSE
0.555	H2AZ1	CHD4	FALSE	TRUE	TRUE	FALSE
0.878	H2AZ1	EP400	FALSE	FALSE	TRUE	FALSE
0.596	H2AZ1	TRRAP	FALSE	TRUE	TRUE	FALSE
0.429	H2AZ1	HDAC2	FALSE	FALSE	TRUE	TRUE
0.863	H2AZ1	H2BC11	FALSE	FALSE	TRUE	FALSE
0.949	H2AZ1	RUVBL1	FALSE	FALSE	TRUE	FALSE
0.405	H2AZ1	H2BC21	FALSE	FALSE	TRUE	FALSE
0.891	H2AZ1	KAT5	FALSE	FALSE	TRUE	FALSE
0.97	H2AZ1	VPS72	FALSE	FALSE	TRUE	FALSE
0.536	HSPA4L	DNAJA1	FALSE	FALSE	FALSE	TRUE
0.438	HSPA4L	DNAJC2	FALSE	FALSE	FALSE	TRUE
0.402	WDR82	KMT2A	FALSE	TRUE	FALSE	FALSE
0.428	WDR82	KMT2B	FALSE	TRUE	FALSE	FALSE
0.428	WDR82	KMT2D	FALSE	TRUE	FALSE	FALSE
0.923	WDR82	PPP1CB	FALSE	TRUE	FALSE	FALSE
0.952	WDR82	WDR5	FALSE	FALSE	FALSE	TRUE
0.726	PRSS12	MAP2K1	FALSE	TRUE	FALSE	FALSE
0.779	SAP30	ING1	FALSE	FALSE	FALSE	TRUE
0.873	SAP30	RBBP7	FALSE	FALSE	FALSE	TRUE
0.875	SAP30	RBBP4	FALSE	FALSE	FALSE	TRUE
0.884	SAP30	HDAC2	FALSE	FALSE	FALSE	TRUE
0.91	SAP30	SIN3A	FALSE	TRUE	FALSE	FALSE
0.519	GRIA2	AGAP2	TRUE	FALSE	FALSE	FALSE
0.533	GRIA2	SYNGAP1	TRUE	TRUE	FALSE	FALSE
0.715	GRIA2	NSF	TRUE	FALSE	FALSE	FALSE
0.762	GRIA2	GRIP2	TRUE	FALSE	FALSE	FALSE
0.879	GRIA2	CACNG2	TRUE	FALSE	FALSE	FALSE
0.967	GRIA2	GRIA3	TRUE	FALSE	FALSE	FALSE
0.494	GRIA2	DLG4	TRUE	TRUE	FALSE	FALSE
0.989	GRIA2	GRIA1	TRUE	FALSE	FALSE	FALSE
0.928	GRIA2	GRIP1	TRUE	FALSE	FALSE	FALSE
0.883	GRIA2	PICK1	TRUE	FALSE	FALSE	FALSE
0.539	GRIA2	EXOC7	TRUE	FALSE	FALSE	FALSE
0.531	GRIA2	CSPG4	TRUE	FALSE	FALSE	FALSE
0.619	NAA15	NAA16	TRUE	FALSE	FALSE	FALSE
0.5	NAA15	NAA20	TRUE	FALSE	FALSE	FALSE
0.98	NAA15	HYPK	TRUE	FALSE	FALSE	FALSE
0.992	NAA15	NAA10	TRUE	TRUE	FALSE	FALSE
0.443	NAA15	RPL26	TRUE	FALSE	FALSE	FALSE
0.507	NAA15	RPL31	TRUE	FALSE	FALSE	FALSE
0.532	NAA15	TAF1L	TRUE	FALSE	FALSE	FALSE
0.532	NAA15	TAF1	TRUE	TRUE	FALSE	FALSE
0.484	NAA15	DRG1	TRUE	FALSE	FALSE	FALSE
0.681	NAA15	CAND2	TRUE	FALSE	FALSE	FALSE
0.601	NAA15	KAT14	TRUE	FALSE	FALSE	FALSE
0.726	NAA15	MED23	TRUE	FALSE	FALSE	FALSE
0.612	NAA15	XRCC5	TRUE	FALSE	FALSE	FALSE
0.49	NAA15	PSMD12	TRUE	FALSE	FALSE	FALSE
0.575	NAA15	XRCC6	TRUE	FALSE	FALSE	FALSE
0.601	NAA15	NAA60	TRUE	FALSE	FALSE	FALSE
0.424	ICE1	DYRK1A	FALSE	TRUE	FALSE	FALSE
0.402	ABCE1	HAX1	FALSE	FALSE	TRUE	FALSE
0.405	ABCE1	PRKN	FALSE	FALSE	TRUE	FALSE
0.42	HHIP	PTCH1	FALSE	TRUE	FALSE	FALSE
0.573	ABCE1	RSRC1	FALSE	FALSE	TRUE	FALSE
0.505	ABCE1	LRRK2	FALSE	FALSE	TRUE	FALSE
0.585	ABCE1	RPS27L	FALSE	FALSE	TRUE	FALSE
0.643	ABCE1	RPSAP58	FALSE	FALSE	TRUE	FALSE
0.8	ABCE1	RPL36A	FALSE	FALSE	TRUE	FALSE
0.524	ABCE1	PLEC	FALSE	FALSE	TRUE	FALSE
0.486	ABCE1	CIAO1	FALSE	FALSE	TRUE	FALSE
0.8	ABCE1	RPL17-C18orf32	FALSE	FALSE	TRUE	FALSE
0.8	ABCE1	CCDC124	FALSE	FALSE	TRUE	FALSE
0.8	ABCE1	RPL37A	FALSE	FALSE	TRUE	FALSE
0.749	ABCE1	G3BP2	FALSE	FALSE	TRUE	TRUE
0.82	ABCE1	RPL10L	FALSE	FALSE	TRUE	FALSE
0.8	ABCE1	RPL39	FALSE	FALSE	TRUE	FALSE
0.777	ABCE1	WDR31	FALSE	FALSE	TRUE	FALSE
0.8	ABCE1	RPL30	FALSE	FALSE	TRUE	FALSE
0.8	ABCE1	RPL29	FALSE	FALSE	TRUE	FALSE
0.8	ABCE1	RPL18	FALSE	FALSE	TRUE	FALSE
0.8	ABCE1	RPL31	FALSE	FALSE	TRUE	FALSE
0.8	ABCE1	RPL24	FALSE	FALSE	TRUE	FALSE
0.8	ABCE1	RPL17	FALSE	FALSE	TRUE	FALSE
0.8	ABCE1	RPL28	FALSE	FALSE	TRUE	FALSE
0.8	ABCE1	RPL34	FALSE	FALSE	TRUE	FALSE
0.8	ABCE1	UBA52	FALSE	FALSE	TRUE	FALSE
0.816	ABCE1	RPL27	FALSE	FALSE	TRUE	FALSE
0.847	ABCE1	RPL32	FALSE	FALSE	TRUE	FALSE
0.8	ABCE1	RPL11	FALSE	FALSE	TRUE	FALSE
0.816	ABCE1	RPL13	FALSE	FALSE	TRUE	FALSE
0.803	ABCE1	RPL10A	FALSE	FALSE	TRUE	FALSE
0.804	ABCE1	RPL22	FALSE	FALSE	TRUE	FALSE
0.82	ABCE1	RPL10	FALSE	FALSE	TRUE	FALSE
0.822	ABCE1	RPL14	FALSE	FALSE	TRUE	FALSE
0.8	ABCE1	RPL27A	FALSE	FALSE	TRUE	FALSE
0.8	ABCE1	RPL38	FALSE	FALSE	TRUE	FALSE
0.85	ABCE1	RPL35A	FALSE	FALSE	TRUE	FALSE
0.816	ABCE1	RPL6	FALSE	FALSE	TRUE	FALSE
0.829	ABCE1	RPL13A	FALSE	FALSE	TRUE	FALSE
0.8	ABCE1	RPL15	FALSE	FALSE	TRUE	FALSE
0.847	ABCE1	RPL36	FALSE	FALSE	TRUE	FALSE
0.847	ABCE1	RPL21	FALSE	FALSE	TRUE	FALSE
0.8	ABCE1	RPL5	FALSE	FALSE	TRUE	FALSE
0.8	ABCE1	RPL26	FALSE	FALSE	TRUE	FALSE
0.875	ABCE1	RPL12	FALSE	FALSE	TRUE	FALSE
0.8	ABCE1	RPL23A	FALSE	FALSE	TRUE	FALSE
0.535	ABCE1	MMS19	FALSE	FALSE	TRUE	FALSE
0.872	ABCE1	RPL23	FALSE	FALSE	TRUE	FALSE
0.813	ABCE1	RPL3	FALSE	FALSE	TRUE	FALSE
0.86	ABCE1	RPL7	FALSE	FALSE	TRUE	FALSE
0.844	ABCE1	EIF3F	FALSE	FALSE	TRUE	FALSE
0.859	ABCE1	RPL7A	FALSE	FALSE	TRUE	FALSE
0.822	ABCE1	EIF3M	FALSE	FALSE	TRUE	FALSE
0.919	ABCE1	RPS21	FALSE	FALSE	TRUE	FALSE
0.779	ABCE1	EIF3CL	FALSE	FALSE	TRUE	FALSE
0.916	ABCE1	RPS9	FALSE	FALSE	TRUE	FALSE
0.933	ABCE1	RPS10-NUDT3	FALSE	FALSE	TRUE	FALSE
0.872	ABCE1	RPL9	FALSE	FALSE	TRUE	FALSE
0.899	ABCE1	RPL4	FALSE	FALSE	TRUE	FALSE
0.924	ABCE1	RPS10	FALSE	FALSE	TRUE	FALSE
0.941	ABCE1	RPS28	FALSE	FALSE	TRUE	FALSE
0.934	ABCE1	RPS27	FALSE	FALSE	TRUE	FALSE
0.949	ABCE1	RPS15	FALSE	FALSE	TRUE	FALSE
0.838	ABCE1	EIF3H	FALSE	FALSE	TRUE	FALSE
0.939	ABCE1	RPS24	FALSE	FALSE	TRUE	FALSE
0.939	ABCE1	RPS18	FALSE	FALSE	TRUE	FALSE
0.926	ABCE1	RPSA	FALSE	FALSE	TRUE	FALSE
0.749	ABCE1	G3BP1	FALSE	FALSE	TRUE	FALSE
0.941	ABCE1	RPS19	FALSE	FALSE	TRUE	FALSE
0.8	ABCE1	PA2G4	FALSE	FALSE	TRUE	FALSE
0.941	ABCE1	RPS15A	FALSE	FALSE	TRUE	FALSE
0.822	ABCE1	EIF3L	FALSE	FALSE	TRUE	FALSE
0.942	ABCE1	RPS14	FALSE	FALSE	TRUE	FALSE
0.939	ABCE1	RPS6	FALSE	FALSE	TRUE	FALSE
0.955	ABCE1	RPS29	FALSE	FALSE	TRUE	FALSE
0.95	ABCE1	RPS2	FALSE	FALSE	TRUE	FALSE
0.919	ABCE1	RPS26	FALSE	FALSE	TRUE	FALSE
0.942	ABCE1	RPS7	FALSE	FALSE	TRUE	FALSE
0.948	ABCE1	EIF1AX	FALSE	FALSE	TRUE	FALSE
0.941	ABCE1	RPS23	FALSE	FALSE	TRUE	FALSE
0.949	ABCE1	RPS5	FALSE	FALSE	TRUE	FALSE
0.956	ABCE1	RPS17	FALSE	FALSE	TRUE	FALSE
0.951	ABCE1	RPS4X	FALSE	FALSE	TRUE	FALSE
0.949	ABCE1	RPS8	FALSE	FALSE	TRUE	TRUE
0.947	ABCE1	RPS20	FALSE	FALSE	TRUE	FALSE
0.969	ABCE1	FAU	FALSE	FALSE	TRUE	FALSE
0.961	ABCE1	RPS3A	FALSE	FALSE	TRUE	FALSE
0.955	ABCE1	RPLP0	FALSE	FALSE	TRUE	FALSE
0.966	ABCE1	RPS25	FALSE	FALSE	TRUE	FALSE
0.949	ABCE1	RPS13	FALSE	FALSE	TRUE	FALSE
0.868	ABCE1	EIF2S2	FALSE	FALSE	TRUE	FALSE
0.907	ABCE1	EIF1	FALSE	FALSE	TRUE	FALSE
0.944	ABCE1	EIF3I	FALSE	FALSE	TRUE	FALSE
0.954	ABCE1	EIF3C	FALSE	FALSE	TRUE	FALSE
0.977	ABCE1	EIF3A	FALSE	FALSE	TRUE	FALSE
0.986	ABCE1	RACK1	FALSE	FALSE	TRUE	FALSE
0.944	ABCE1	EIF3B	FALSE	FALSE	TRUE	FALSE
0.966	ABCE1	ETF1	FALSE	FALSE	TRUE	TRUE
0.8	RPS23	ETF1	FALSE	FALSE	FALSE	TRUE
0.42	RPS23	EFTUD2	FALSE	TRUE	FALSE	FALSE
0.997	RPS23	RPS8	FALSE	FALSE	FALSE	TRUE
0.682	TCERG1	SF1	FALSE	FALSE	FALSE	TRUE
0.942	TCERG1	EFTUD2	FALSE	TRUE	FALSE	FALSE
0.943	TCERG1	PRPF8	FALSE	TRUE	FALSE	FALSE
0.966	TCERG1	U2AF2	FALSE	TRUE	FALSE	FALSE
0.937	TCERG1	DDX46	FALSE	FALSE	FALSE	TRUE
0.966	TCERG1	SF3B1	FALSE	FALSE	FALSE	TRUE
0.999	RICTOR	MTOR	FALSE	TRUE	FALSE	FALSE
0.633	UBLCP1	PSMD14	FALSE	FALSE	FALSE	TRUE
0.757	UBLCP1	PSMC5	FALSE	TRUE	FALSE	FALSE
0.47	UBLCP1	COPS2	FALSE	FALSE	FALSE	TRUE
0.549	UTP15	CSNK2B	FALSE	TRUE	FALSE	FALSE
0.84	UTP15	RPS8	FALSE	FALSE	FALSE	TRUE
0.486	TLR3	PIK3R1	FALSE	TRUE	FALSE	FALSE
0.512	TLR3	MAP3K7	FALSE	TRUE	FALSE	FALSE
0.769	RAPGEF6	CTNNB1	FALSE	TRUE	FALSE	FALSE
0.574	H2AC1	BRPF1	FALSE	TRUE	FALSE	FALSE
0.495	TRA2A	U2AF2	FALSE	TRUE	FALSE	FALSE
0.577	TRA2A	SRRM2	FALSE	TRUE	FALSE	FALSE
0.776	TRA2A	SRSF3	FALSE	FALSE	FALSE	TRUE
0.551	SAP30L	RBBP7	FALSE	FALSE	FALSE	TRUE
0.495	SAP30L	HDAC2	FALSE	FALSE	FALSE	TRUE
0.713	SAP30L	SIN3A	FALSE	TRUE	FALSE	FALSE
0.882	COG5	COG4	FALSE	TRUE	FALSE	FALSE
0.872	SLU7	SRRM2	FALSE	TRUE	FALSE	FALSE
0.909	SLU7	EFTUD2	FALSE	TRUE	FALSE	FALSE
0.983	SLU7	PRPF8	FALSE	TRUE	FALSE	FALSE
0.492	CAMLG	KCNA2	FALSE	TRUE	FALSE	FALSE
0.66	HSPA9	G3BP2	FALSE	FALSE	FALSE	TRUE
0.569	HSPA9	DNAJA1	FALSE	FALSE	FALSE	TRUE
0.991	SHH	PTCH1	FALSE	TRUE	FALSE	FALSE
0.47	SOX17	CTNNB1	FALSE	TRUE	FALSE	FALSE
0.609	RGS20	GNAI1	FALSE	TRUE	FALSE	FALSE
0.499	RAD21	RBBP7	FALSE	FALSE	FALSE	TRUE
0.499	RAD21	RBBP4	FALSE	FALSE	FALSE	TRUE
0.996	RAD21	SMC1A	FALSE	TRUE	FALSE	FALSE
0.873	MED30	MED12	FALSE	TRUE	FALSE	FALSE
0.888	MED30	CDK8	FALSE	TRUE	FALSE	FALSE
0.679	DNAAF5	PPP2R5D	FALSE	TRUE	FALSE	FALSE
0.979	NOS3	CALM1	FALSE	FALSE	FALSE	TRUE
0.835	PHAX	HUWE1	FALSE	TRUE	FALSE	FALSE
0.486	VIRMA	CHD3	FALSE	TRUE	FALSE	FALSE
0.486	VIRMA	CHD4	FALSE	TRUE	FALSE	FALSE
0.413	VIRMA	U2AF2	FALSE	TRUE	FALSE	FALSE
0.745	VIRMA	EFTUD2	FALSE	TRUE	FALSE	FALSE
0.839	DCAF13	RPS8	FALSE	FALSE	FALSE	TRUE
0.709	NOL6	CSNK2B	FALSE	TRUE	FALSE	FALSE
0.81	NOL6	RPS8	FALSE	FALSE	FALSE	TRUE
0.72	LRFN5	PTPRS	FALSE	FALSE	FALSE	TRUE
0.455	WRN	ATRX	FALSE	TRUE	FALSE	FALSE
0.486	WRN	DHX9	FALSE	FALSE	FALSE	TRUE
0.403	CFL2	CAPZA2	FALSE	FALSE	FALSE	TRUE
0.516	INPPL1	ABL1	FALSE	TRUE	FALSE	FALSE
0.99	RPL10L	RPS8	FALSE	FALSE	FALSE	TRUE
0.8	RPL10L	ETF1	FALSE	FALSE	FALSE	TRUE
0.956	RPL10L	EIF6	FALSE	FALSE	FALSE	TRUE
0.787	LRR1	COPS2	FALSE	FALSE	FALSE	TRUE
0.409	KLHDC2	ARIH1	FALSE	FALSE	FALSE	TRUE
0.41	ABRAXAS2	PSMC5	FALSE	TRUE	FALSE	FALSE
0.482	ABRAXAS2	HUWE1	FALSE	TRUE	FALSE	FALSE
0.501	ABRAXAS2	USP7	FALSE	TRUE	FALSE	FALSE
0.426	PRDX3	HSPA5	FALSE	FALSE	FALSE	TRUE
0.68	TSC1	DYRK1A	FALSE	TRUE	FALSE	FALSE
0.874	WAPL	SMC1A	FALSE	TRUE	FALSE	FALSE
0.695	CPSF2	PPP1CB	FALSE	TRUE	FALSE	FALSE
0.401	LRRK2	DDX23	FALSE	TRUE	FALSE	FALSE
0.609	CPSF2	RBBP4	FALSE	FALSE	FALSE	TRUE
0.402	LRRK2	PRPF8	FALSE	TRUE	FALSE	FALSE
0.609	CPSF2	RBBP7	FALSE	FALSE	FALSE	TRUE
0.407	LRRK2	CALM1	FALSE	FALSE	FALSE	TRUE
0.401	LRRK2	DDX46	FALSE	FALSE	FALSE	TRUE
0.401	LRRK2	DDX42	FALSE	FALSE	FALSE	TRUE
0.726	CPSF2	TAF1	FALSE	TRUE	FALSE	FALSE
0.788	CPSF2	RAN	FALSE	FALSE	FALSE	TRUE
0.432	LRRK2	PTPN11	FALSE	TRUE	FALSE	FALSE
0.434	LRRK2	MAP2K1	FALSE	TRUE	FALSE	FALSE
0.486	LRRK2	GTF2I	FALSE	FALSE	FALSE	TRUE
0.501	LRRK2	RAB14	FALSE	TRUE	FALSE	FALSE
0.496	LRRK2	RBBP7	FALSE	FALSE	FALSE	TRUE
0.401	LRRK2	EIF4A2	FALSE	FALSE	FALSE	TRUE
0.428	LRRK2	PPP2CA	FALSE	TRUE	FALSE	FALSE
0.525	LRRK2	GNAL	FALSE	FALSE	FALSE	TRUE
0.496	LRRK2	CLTC	FALSE	TRUE	FALSE	FALSE
0.486	LRRK2	HK1	FALSE	TRUE	FALSE	FALSE
0.544	LRRK2	PPP2R2A	FALSE	FALSE	FALSE	TRUE
0.51	LRRK2	TUBB4B	FALSE	FALSE	FALSE	TRUE
0.542	LRRK2	CSNK1A1	FALSE	FALSE	FALSE	TRUE
0.525	LRRK2	GNAI1	FALSE	TRUE	FALSE	FALSE
0.578	LRRK2	DDX3X	FALSE	TRUE	FALSE	FALSE
0.55	LRRK2	DYNC1H1	FALSE	TRUE	FALSE	FALSE
0.495	LRRK2	DNM1	FALSE	TRUE	FALSE	FALSE
0.745	LRRK2	GNAI2	FALSE	FALSE	FALSE	TRUE
0.578	LRRK2	SF3B1	FALSE	FALSE	FALSE	TRUE
0.578	LRRK2	EFTUD2	FALSE	TRUE	FALSE	FALSE
0.638	LRRK2	GNAS	FALSE	TRUE	FALSE	FALSE
0.547	LRRK2	AGO1	FALSE	TRUE	FALSE	FALSE
0.888	LRRK2	DNM1L	FALSE	TRUE	FALSE	FALSE
0.648	LRRK2	RAC1	FALSE	TRUE	FALSE	FALSE
0.696	LRRK2	RPS8	FALSE	FALSE	FALSE	TRUE
0.428	LRRK2	HSP90B1	FALSE	FALSE	FALSE	TRUE
0.712	LRRK2	DNAJA1	FALSE	FALSE	FALSE	TRUE
0.793	VPS35	UPF1	FALSE	TRUE	FALSE	FALSE
0.418	COPS2	FBXL5	FALSE	FALSE	TRUE	FALSE
0.622	COPS2	PSMD6	FALSE	FALSE	TRUE	FALSE
0.426	COPS2	EHBP1L1	FALSE	FALSE	TRUE	FALSE
0.487	COPS2	COP1	FALSE	FALSE	TRUE	FALSE
0.424	COPS2	DTL	FALSE	FALSE	TRUE	FALSE
0.909	COPS2	CUL1	FALSE	FALSE	TRUE	FALSE
0.733	COPS2	DDB1	FALSE	FALSE	TRUE	FALSE
0.699	COPS2	DCAF4	FALSE	FALSE	TRUE	FALSE
0.9	COPS2	CUL4B	FALSE	FALSE	TRUE	FALSE
0.807	COPS2	DCAF11	FALSE	FALSE	TRUE	FALSE
0.979	COPS2	CUL2	FALSE	FALSE	TRUE	FALSE
0.899	COPS2	CUL4A	FALSE	FALSE	TRUE	FALSE
0.996	COPS2	COPS5	FALSE	FALSE	TRUE	FALSE
0.423	COPS2	FBXL14	FALSE	FALSE	TRUE	FALSE
0.994	COPS2	COPS7B	FALSE	FALSE	TRUE	FALSE
0.987	COPS2	COPS8	FALSE	FALSE	TRUE	FALSE
0.997	COPS2	COPS6	FALSE	FALSE	TRUE	FALSE
0.997	COPS2	GPS1	FALSE	FALSE	TRUE	FALSE
0.995	COPS2	COPS7A	FALSE	FALSE	TRUE	FALSE
0.478	COPS2	APBB3	FALSE	FALSE	TRUE	FALSE
0.486	COPS2	ABCA1	FALSE	FALSE	TRUE	FALSE
0.504	COPS2	NR2F1	FALSE	TRUE	TRUE	FALSE
0.508	COPS2	KLHL13	FALSE	FALSE	TRUE	FALSE
0.525	COPS2	ANKRD45	FALSE	FALSE	TRUE	FALSE
0.525	COPS2	SLC9C2	FALSE	FALSE	TRUE	FALSE
0.478	COPS2	DET1	FALSE	FALSE	TRUE	FALSE
0.486	COPS2	SIN3A	FALSE	TRUE	TRUE	FALSE
0.413	COPS2	KIAA2012	FALSE	FALSE	TRUE	FALSE
0.41	COPS2	JUN	FALSE	FALSE	TRUE	FALSE
0.462	COPS2	PSMC5	FALSE	TRUE	TRUE	FALSE
0.579	COPS2	CUL5	FALSE	FALSE	TRUE	FALSE
0.673	COPS2	POLR2A	FALSE	FALSE	TRUE	FALSE
0.67	COPS2	FEM1B	FALSE	FALSE	TRUE	FALSE
0.683	COPS2	DCAF4L2	FALSE	FALSE	TRUE	FALSE
0.528	COPS2	THRB	FALSE	FALSE	TRUE	FALSE
0.53	COPS2	CACUL1	FALSE	FALSE	TRUE	FALSE
0.527	COPS2	PSMC3	FALSE	FALSE	TRUE	FALSE
0.726	COPS2	HSPA5	FALSE	FALSE	TRUE	TRUE
0.622	COPS2	ADRM1	FALSE	FALSE	TRUE	FALSE
0.611	COPS2	PSMD4	FALSE	FALSE	TRUE	FALSE
0.611	COPS2	PSMD1	FALSE	FALSE	TRUE	FALSE
0.76	COPS2	HSP90AB1	FALSE	FALSE	TRUE	FALSE
0.783	COPS2	PLCG2	FALSE	FALSE	TRUE	FALSE
0.611	COPS2	PSMD2	FALSE	FALSE	TRUE	FALSE
0.76	COPS2	HSP90AA1	FALSE	FALSE	TRUE	FALSE
0.8	COPS2	ELOC	FALSE	FALSE	TRUE	FALSE
0.835	COPS2	ATP5F1A	FALSE	FALSE	TRUE	FALSE
0.622	COPS2	PSMD13	FALSE	FALSE	TRUE	FALSE
0.611	COPS2	PSMD12	FALSE	FALSE	TRUE	FALSE
0.679	CCT2	GTF2I	FALSE	FALSE	FALSE	TRUE
0.683	CCT2	DNAJA1	FALSE	FALSE	FALSE	TRUE
0.402	CCT2	HSP90B1	FALSE	FALSE	FALSE	TRUE
0.507	CCT2	PPP2R2A	FALSE	FALSE	FALSE	TRUE
0.993	CCT2	PPP2CA	FALSE	TRUE	FALSE	FALSE
0.981	TAF10	TRRAP	FALSE	TRUE	FALSE	FALSE
0.999	TAF10	TAF1	FALSE	TRUE	FALSE	FALSE
0.873	RNF169	DYRK1A	FALSE	TRUE	FALSE	FALSE
0.967	RNF169	USP7	FALSE	TRUE	FALSE	FALSE
0.438	LEO1	CHD4	FALSE	TRUE	FALSE	FALSE
0.749	LEO1	CHD2	FALSE	TRUE	FALSE	FALSE
0.994	LEO1	RTF1	FALSE	FALSE	FALSE	TRUE
0.678	RRAD	CAMK2G	FALSE	TRUE	FALSE	FALSE
0.69	RRAD	CALM1	FALSE	FALSE	FALSE	TRUE
0.405	HSP90B1	MTTP	FALSE	FALSE	TRUE	FALSE
0.418	HSP90B1	CLU	FALSE	FALSE	TRUE	FALSE
0.642	HSP90B1	CLGN	FALSE	FALSE	TRUE	FALSE
0.423	HSP90B1	PHB1	FALSE	FALSE	TRUE	FALSE
0.55	HSP90B1	PPIB	FALSE	FALSE	TRUE	FALSE
0.814	HSP90B1	SUGT1	FALSE	FALSE	TRUE	FALSE
0.503	HSP90B1	CDC37L1	FALSE	FALSE	TRUE	FALSE
0.883	HSP90B1	OS9	FALSE	FALSE	TRUE	FALSE
0.775	HSP90B1	P4HB	FALSE	FALSE	TRUE	FALSE
0.727	HSP90B1	PDIA6	FALSE	FALSE	TRUE	FALSE
0.787	HSP90B1	CALR	FALSE	FALSE	TRUE	FALSE
0.754	HSP90B1	HSPA5	FALSE	FALSE	TRUE	TRUE
0.621	HSP90B1	BIRC2	FALSE	FALSE	TRUE	FALSE
0.669	HSP90B1	EDEM3	FALSE	FALSE	TRUE	FALSE
0.735	HSP90B1	GANAB	FALSE	FALSE	TRUE	FALSE
0.843	HSP90B1	PRKCSH	FALSE	FALSE	TRUE	FALSE
0.826	PPP1R16B	PPP1CB	FALSE	TRUE	FALSE	FALSE
0.88	COG1	COG4	FALSE	TRUE	FALSE	FALSE
0.734	PPIB	HSPA5	FALSE	FALSE	FALSE	TRUE
0.74	DCTN5	CAPZA2	FALSE	FALSE	FALSE	TRUE
0.818	DCTN5	DYNC1H1	FALSE	TRUE	FALSE	FALSE
0.559	PLK1	PTEN	FALSE	TRUE	FALSE	FALSE
0.783	PLK1	SMC1A	FALSE	TRUE	FALSE	FALSE
0.462	PLK1	CTNNB1	FALSE	TRUE	FALSE	FALSE
0.525	PLK1	PPP2CA	FALSE	TRUE	FALSE	FALSE
0.72	CACNG2	DLG4	FALSE	TRUE	FALSE	FALSE
0.533	CACNG2	SYNGAP1	FALSE	TRUE	FALSE	FALSE
0.619	NEMP1	UBE2I	FALSE	FALSE	FALSE	TRUE
0.636	NEMP1	RAN	FALSE	FALSE	FALSE	TRUE
0.401	NAB2	CHD3	FALSE	TRUE	FALSE	FALSE
0.498	NAB2	CHD4	FALSE	TRUE	FALSE	FALSE
0.681	STAT6	GFUS	FALSE	FALSE	FALSE	TRUE
0.714	PATL1	AGO1	FALSE	TRUE	FALSE	FALSE
0.73	PATL1	CNOT3	FALSE	TRUE	FALSE	FALSE
0.554	MRPL16	RPS8	FALSE	FALSE	FALSE	TRUE
0.53	MAPRE2	DYNC1H1	FALSE	TRUE	FALSE	FALSE
0.899	MAP1A	DLG4	FALSE	TRUE	FALSE	FALSE
0.744	PDIA3	HSPA5	FALSE	FALSE	FALSE	TRUE
0.545	RUNX1	HDAC2	FALSE	FALSE	FALSE	TRUE
0.495	RUNX1	SIN3A	FALSE	TRUE	FALSE	FALSE
0.688	RUNX1	KAT6A	FALSE	TRUE	FALSE	FALSE
0.464	SNRPD1	HNRNPK	FALSE	TRUE	FALSE	FALSE
0.527	SNRPD1	PPP1CB	FALSE	TRUE	FALSE	FALSE
0.788	SNRPD1	PUF60	FALSE	TRUE	FALSE	FALSE
0.788	SNRPD1	DYNC1H1	FALSE	TRUE	FALSE	FALSE
0.788	SNRPD1	SRSF3	FALSE	FALSE	FALSE	TRUE
0.88	SNRPD1	SRRM2	FALSE	TRUE	FALSE	FALSE
0.934	SNRPD1	DDX23	FALSE	TRUE	FALSE	FALSE
0.962	SNRPD1	SF3B1	FALSE	FALSE	FALSE	TRUE
0.994	SNRPD1	PRPF8	FALSE	TRUE	FALSE	FALSE
0.995	SNRPD1	EFTUD2	FALSE	TRUE	FALSE	FALSE
0.882	CRK	PIK3R1	FALSE	TRUE	FALSE	FALSE
0.978	CRK	ABL1	FALSE	TRUE	FALSE	FALSE
0.684	CRK	H1-4	FALSE	TRUE	FALSE	FALSE
0.451	CRK	PTPN11	FALSE	TRUE	FALSE	FALSE
0.675	NOD2	MAP3K7	FALSE	TRUE	FALSE	FALSE
0.788	GCN1	SF3B1	FALSE	FALSE	FALSE	TRUE
0.788	GCN1	DYNC1H1	FALSE	TRUE	FALSE	FALSE
0.919	MED1	CDK8	FALSE	TRUE	FALSE	FALSE
0.887	MED1	MED12	FALSE	TRUE	FALSE	FALSE
0.464	NFATC3	CSNK1A1	FALSE	FALSE	FALSE	TRUE
0.479	TEPSIN	YME1L1	FALSE	FALSE	FALSE	TRUE
0.427	GNG8	GNB2	FALSE	TRUE	FALSE	FALSE
0.427	GNG8	GNB1	FALSE	TRUE	FALSE	FALSE
0.625	RAB8A	STXBP1	FALSE	TRUE	FALSE	FALSE
0.423	ANKRD11	RACGAP1	TRUE	FALSE	FALSE	FALSE
0.409	ANKRD11	GPS2	TRUE	FALSE	FALSE	FALSE
0.486	ANKRD11	HDAC3	TRUE	FALSE	FALSE	FALSE
0.539	RSKR	RAC1	FALSE	TRUE	FALSE	FALSE
0.539	RSKR	RHOBTB2	FALSE	TRUE	FALSE	FALSE
0.412	CACNB3	CACNA1A	FALSE	TRUE	FALSE	FALSE
0.611	KMT2D	FBXL19	TRUE	FALSE	FALSE	FALSE
0.401	KMT2D	POLR2A	TRUE	FALSE	FALSE	FALSE
0.562	KMT2D	CXXC1	TRUE	FALSE	FALSE	FALSE
0.495	KMT2D	CTNNB1	TRUE	TRUE	FALSE	FALSE
0.497	KMT2D	NCOA6	TRUE	FALSE	FALSE	FALSE
0.499	KMT2D	PAGR1	TRUE	FALSE	FALSE	FALSE
0.433	KMT2D	DPY30	TRUE	FALSE	FALSE	FALSE
0.694	KMT2D	ESR1	TRUE	FALSE	FALSE	FALSE
0.92	KMT2D	ASH2L	TRUE	FALSE	FALSE	FALSE
0.918	KMT2D	KDM6A	TRUE	TRUE	FALSE	FALSE
0.705	KMT2D	PAXIP1	TRUE	FALSE	FALSE	FALSE
0.995	KMT2D	WDR5	TRUE	FALSE	FALSE	TRUE
0.827	TUBA1A	KIF1A	FALSE	TRUE	FALSE	FALSE
0.872	TUBA1A	KIF5B	FALSE	FALSE	FALSE	TRUE
0.843	TUBA1A	KIF5C	FALSE	TRUE	FALSE	FALSE
0.794	TUBA1A	TUBB4B	FALSE	FALSE	FALSE	TRUE
0.868	TUBA1A	DYNC1H1	FALSE	TRUE	FALSE	FALSE
0.595	TUBA1C	TUBB4B	FALSE	FALSE	FALSE	TRUE
0.902	LIN37	RBBP4	FALSE	FALSE	FALSE	TRUE
0.519	AXL	PIK3R1	FALSE	TRUE	FALSE	FALSE
0.486	PPP1R14A	CSNK1A1	FALSE	FALSE	FALSE	TRUE
0.531	CHAF1A	RBBP7	FALSE	FALSE	FALSE	TRUE
0.842	CHAF1A	RBBP4	FALSE	FALSE	FALSE	TRUE
0.926	TSR1	RPS8	FALSE	FALSE	FALSE	TRUE
0.635	RCOR2	HDAC2	FALSE	FALSE	FALSE	TRUE
0.699	RCOR2	PHF21A	FALSE	TRUE	FALSE	FALSE
0.694	SPRYD3	WDR26	FALSE	TRUE	FALSE	FALSE
0.616	PRDX2	UBE2H	FALSE	FALSE	FALSE	TRUE
0.46	MRPL58	RPS8	FALSE	FALSE	FALSE	TRUE
0.684	ATP5PD	KDM6A	FALSE	TRUE	FALSE	FALSE
0.477	EVPL	DSP	FALSE	TRUE	FALSE	FALSE
0.424	SRRM2	RSBN1L	TRUE	FALSE	FALSE	FALSE
0.533	SRRM2	NAA38	TRUE	FALSE	FALSE	FALSE
0.623	SRRM2	DDX41	TRUE	FALSE	FALSE	FALSE
0.472	SRRM2	SNRNP70	TRUE	FALSE	FALSE	FALSE
0.533	SRRM2	SNRPN	TRUE	FALSE	FALSE	FALSE
0.686	SRRM2	CLK3	TRUE	FALSE	FALSE	FALSE
0.678	SRRM2	PRPF40B	TRUE	FALSE	FALSE	FALSE
0.655	SRRM2	WDR25	TRUE	FALSE	FALSE	FALSE
0.633	SRRM2	LRMDA	TRUE	FALSE	FALSE	FALSE
0.8	SRRM2	CIR1	TRUE	FALSE	FALSE	FALSE
0.409	SRRM2	LSM10	TRUE	FALSE	FALSE	FALSE
0.684	SRRM2	RNPS1	TRUE	FALSE	FALSE	FALSE
0.678	SRRM2	PRPF40A	TRUE	FALSE	FALSE	FALSE
0.8	SRRM2	CACTIN	TRUE	FALSE	FALSE	FALSE
0.684	KCTD5	KCND2	FALSE	FALSE	FALSE	TRUE
0.56	SRRM2	SRSF5	TRUE	FALSE	FALSE	FALSE
0.823	SRRM2	ZC3H18	TRUE	FALSE	FALSE	FALSE
0.423	SRRM2	HNRNPK	TRUE	TRUE	FALSE	FALSE
0.8	SRRM2	PRKRIP1	TRUE	FALSE	FALSE	FALSE
0.844	SRRM2	PUF60	TRUE	TRUE	FALSE	FALSE
0.83	SRRM2	RBM8A	TRUE	FALSE	FALSE	FALSE
0.891	SRRM2	NKAP	TRUE	FALSE	FALSE	FALSE
0.848	SRRM2	MAGOH	TRUE	FALSE	FALSE	FALSE
0.414	SRRM2	RBMX	TRUE	FALSE	FALSE	FALSE
0.7	SRRM2	SRSF4	TRUE	FALSE	FALSE	FALSE
0.434	SRRM2	ALYREF	TRUE	FALSE	FALSE	FALSE
0.486	SRRM2	ZCCHC17	TRUE	FALSE	FALSE	FALSE
0.414	SRRM2	PPIE	TRUE	FALSE	FALSE	FALSE
0.915	SRRM2	ISY1-RAB43	TRUE	FALSE	FALSE	FALSE
0.412	SRRM2	SART1	TRUE	FALSE	FALSE	FALSE
0.41	SRRM2	PRPF3	TRUE	FALSE	FALSE	FALSE
0.868	SRRM2	CWC25	TRUE	FALSE	FALSE	FALSE
0.83	SRRM2	PPIL1	TRUE	FALSE	FALSE	FALSE
0.8	SRRM2	MAGOHB	TRUE	FALSE	FALSE	FALSE
0.806	SRRM2	BCAS2	TRUE	FALSE	FALSE	FALSE
0.441	SRRM2	AKAP17A	TRUE	FALSE	FALSE	FALSE
0.868	SRRM2	SF3B5	TRUE	FALSE	FALSE	FALSE
0.83	SRRM2	SF3A3	TRUE	FALSE	FALSE	FALSE
0.886	SRRM2	SNRPE	TRUE	FALSE	FALSE	FALSE
0.877	SRRM2	SF3B2	TRUE	FALSE	FALSE	FALSE
0.846	SRRM2	RNF113A	TRUE	FALSE	FALSE	FALSE
0.903	SRRM2	SNRPB	TRUE	FALSE	FALSE	FALSE
0.873	SRRM2	CWC27	TRUE	FALSE	FALSE	FALSE
0.864	SRRM2	XAB2	TRUE	FALSE	FALSE	FALSE
0.425	SRRM2	SRPK1	TRUE	FALSE	FALSE	FALSE
0.885	SRRM2	SF3B1	TRUE	FALSE	FALSE	TRUE
0.907	SRRM2	SNRPD2	TRUE	FALSE	FALSE	FALSE
0.903	SRRM2	CRNKL1	TRUE	FALSE	FALSE	FALSE
0.933	SRRM2	DHX16	TRUE	FALSE	FALSE	FALSE
0.923	SRRM2	SF3B3	TRUE	FALSE	FALSE	FALSE
0.938	SRRM2	CWC15	TRUE	FALSE	FALSE	FALSE
0.928	SRRM2	CDC40	TRUE	FALSE	FALSE	FALSE
0.943	SRRM2	PLRG1	TRUE	FALSE	FALSE	FALSE
0.943	SRRM2	RBMX2	TRUE	FALSE	FALSE	FALSE
0.97	SRRM2	PRPF8	TRUE	TRUE	FALSE	FALSE
0.964	SRRM2	SNRNP200	TRUE	FALSE	FALSE	FALSE
0.952	SRRM2	BUD31	TRUE	FALSE	FALSE	FALSE
0.901	SRRM2	CWC22	TRUE	FALSE	FALSE	FALSE
0.937	SRRM2	SRRM1	TRUE	FALSE	FALSE	FALSE
0.961	SRRM2	CDC5L	TRUE	FALSE	FALSE	FALSE
0.96	SRRM2	EFTUD2	TRUE	TRUE	FALSE	FALSE
0.533	DDB1	EHMT1	FALSE	TRUE	FALSE	FALSE
0.5	DDB1	HDAC2	FALSE	FALSE	FALSE	TRUE
0.43	DDB1	AGO1	FALSE	TRUE	FALSE	FALSE
0.498	DDB1	HUWE1	FALSE	TRUE	FALSE	FALSE
0.418	DDB1	WDR26	FALSE	TRUE	FALSE	FALSE
0.722	DDB1	RBBP7	FALSE	FALSE	FALSE	TRUE
0.49	DDB1	WDR5	FALSE	FALSE	FALSE	TRUE
0.963	DDB1	DCAF5	FALSE	FALSE	FALSE	TRUE
0.715	DDB1	RBBP4	FALSE	FALSE	FALSE	TRUE
0.611	HNRNPUL2	DDX17	FALSE	FALSE	FALSE	TRUE
0.686	HNRNPUL2	DDX3X	FALSE	TRUE	FALSE	FALSE
0.8	POLR2G	RTF1	FALSE	FALSE	FALSE	TRUE
0.788	POLR2G	SETD2	FALSE	TRUE	FALSE	FALSE
0.486	FADD	NACA	FALSE	FALSE	FALSE	TRUE
0.476	FADD	CSNK1A1	FALSE	FALSE	FALSE	TRUE
0.775	MFF	DNM1L	FALSE	TRUE	FALSE	FALSE
0.68	TRIM8	MAP3K7	FALSE	TRUE	FALSE	FALSE
0.816	LSM3	DDX23	FALSE	TRUE	FALSE	FALSE
0.946	LSM3	SF3B1	FALSE	FALSE	FALSE	TRUE
0.986	LSM3	EFTUD2	FALSE	TRUE	FALSE	FALSE
0.986	LSM3	PRPF8	FALSE	TRUE	FALSE	FALSE
0.777	ATOH1	TCF4	FALSE	TRUE	FALSE	FALSE
0.431	ALKBH3	IKZF1	FALSE	FALSE	FALSE	TRUE
0.406	HEXIM2	TCF4	FALSE	TRUE	FALSE	FALSE
0.462	PYGO1	CTNNB1	FALSE	TRUE	FALSE	FALSE
0.543	HSPB2	UBE2I	FALSE	FALSE	FALSE	TRUE
0.738	CSDC2	PPP2R1A	FALSE	TRUE	FALSE	FALSE
0.486	MAP2K1	VRK2	TRUE	FALSE	FALSE	FALSE
0.411	MAP2K1	HSPA8	TRUE	FALSE	FALSE	FALSE
0.465	MAP2K1	RPS6KA2	TRUE	FALSE	FALSE	FALSE
0.609	MAP2K1	HORMAD1	TRUE	FALSE	FALSE	FALSE
0.503	MAP2K1	BLVRA	TRUE	FALSE	FALSE	FALSE
0.447	MAP2K1	MYC	TRUE	FALSE	FALSE	FALSE
0.517	MAP2K1	MAPK7	TRUE	FALSE	FALSE	FALSE
0.501	MAP2K1	LAMTOR2	TRUE	FALSE	FALSE	FALSE
0.533	MAP2K1	PAK3	TRUE	FALSE	FALSE	FALSE
0.533	MAP2K1	PAK2	TRUE	FALSE	FALSE	FALSE
0.517	MAP2K1	MAPK11	TRUE	FALSE	FALSE	FALSE
0.707	MAP2K1	MAP3K3	TRUE	FALSE	FALSE	FALSE
0.707	MAP2K1	MAP3K2	TRUE	FALSE	FALSE	FALSE
0.742	MAP2K1	MAP3K4	TRUE	FALSE	FALSE	FALSE
0.483	MAP2K1	YWHAZ	TRUE	FALSE	FALSE	FALSE
0.7	MAP2K1	YWHAB	TRUE	FALSE	FALSE	FALSE
0.527	MAP2K1	NRAS	TRUE	FALSE	FALSE	FALSE
0.43	MAP2K1	PTPN11	TRUE	TRUE	FALSE	FALSE
0.777	MAP2K1	MAP3K1	TRUE	FALSE	FALSE	FALSE
0.605	MAP2K1	LAMTOR3	TRUE	FALSE	FALSE	FALSE
0.64	MAP2K1	HRAS	TRUE	TRUE	FALSE	FALSE
0.933	MAP2K1	KSR2	TRUE	FALSE	FALSE	FALSE
0.983	MAP2K1	KSR1	TRUE	FALSE	FALSE	FALSE
0.737	BUB1	ARIH2	FALSE	FALSE	FALSE	TRUE
0.434	HOXD4	PBX1	FALSE	TRUE	FALSE	FALSE
0.495	BCL2L1	MTOR	FALSE	TRUE	FALSE	FALSE
0.602	BCL2L1	DNM1L	FALSE	TRUE	FALSE	FALSE
0.428	AXIN2	TCF7L2	FALSE	TRUE	FALSE	FALSE
0.496	UBTF	KAT5	TRUE	FALSE	FALSE	FALSE
0.969	AXIN2	CTNNB1	FALSE	TRUE	FALSE	FALSE
0.682	UBTF	MYBBP1A	TRUE	FALSE	FALSE	FALSE
0.762	UBTF	H3-7	TRUE	FALSE	FALSE	FALSE
0.486	UBTF	IRS1	TRUE	FALSE	FALSE	FALSE
0.486	UBTF	TAF1C	TRUE	FALSE	FALSE	FALSE
0.698	UBTF	RUNX2	TRUE	FALSE	FALSE	FALSE
0.734	UBTF	POLR1E	TRUE	FALSE	FALSE	FALSE
0.551	UBTF	CHD4	TRUE	TRUE	FALSE	FALSE
0.501	PAIP1	HNRNPD	FALSE	TRUE	FALSE	FALSE
0.632	XPO6	PPP2R5D	FALSE	TRUE	FALSE	FALSE
0.766	XPO6	RAN	FALSE	FALSE	FALSE	TRUE
0.509	MTNR1A	GNAI2	FALSE	FALSE	FALSE	TRUE
0.64	HOXC9	PBX1	FALSE	TRUE	FALSE	FALSE
0.751	MAEA	WDR26	FALSE	TRUE	FALSE	FALSE
0.8	PA2G4	ETF1	FALSE	FALSE	FALSE	TRUE
0.842	PA2G4	RPS8	FALSE	FALSE	FALSE	TRUE
0.955	PA2G4	EIF6	FALSE	FALSE	FALSE	TRUE
0.42	RPS9	EFTUD2	FALSE	TRUE	FALSE	FALSE
0.8	RPS9	ETF1	FALSE	FALSE	FALSE	TRUE
0.998	RPS9	RPS8	FALSE	FALSE	FALSE	TRUE
0.549	HSPA4	HUWE1	FALSE	TRUE	FALSE	FALSE
0.536	HSPA4	DNAJA1	FALSE	FALSE	FALSE	TRUE
0.531	HSPA4	ABL1	FALSE	TRUE	FALSE	FALSE
0.68	HSPA4	HNRNPD	FALSE	TRUE	FALSE	FALSE
0.494	HDAC3	DDX17	FALSE	FALSE	FALSE	TRUE
0.576	HDAC3	XPO1	FALSE	FALSE	FALSE	TRUE
0.835	HDAC3	SKI	FALSE	TRUE	FALSE	FALSE
0.753	HDAC3	GTF2I	FALSE	FALSE	FALSE	TRUE
0.708	HDAC3	ING1	FALSE	FALSE	FALSE	TRUE
0.497	HDAC3	CHD3	FALSE	TRUE	FALSE	FALSE
0.592	HDAC3	KMT2E	FALSE	TRUE	FALSE	FALSE
0.54	HDAC3	GATA3	FALSE	TRUE	FALSE	FALSE
0.618	HDAC3	RBBP7	FALSE	FALSE	FALSE	TRUE
0.578	HDAC3	SMARCA4	FALSE	TRUE	FALSE	FALSE
0.64	HDAC3	SIN3A	FALSE	TRUE	FALSE	FALSE
0.786	HDAC3	RBBP4	FALSE	FALSE	FALSE	TRUE
0.941	HDAC3	TBL1XR1	FALSE	TRUE	FALSE	FALSE
0.531	ZRSR2	PUF60	FALSE	TRUE	FALSE	FALSE
0.638	ZRSR2	U2AF2	FALSE	TRUE	FALSE	FALSE
0.749	ZRSR2	SF3B1	FALSE	FALSE	FALSE	TRUE
0.414	MAT2A	DFFA	FALSE	FALSE	TRUE	FALSE
0.524	MAT2A	CNDP2	FALSE	FALSE	TRUE	FALSE
0.499	MAT2A	PIP4P1	FALSE	FALSE	TRUE	FALSE
0.543	MAT2A	EMG1	FALSE	FALSE	TRUE	FALSE
0.87	MAT2A	MAT1A	FALSE	FALSE	TRUE	FALSE
0.983	MAT2A	MAT2B	FALSE	FALSE	TRUE	FALSE
0.486	CCDC8	CAPZA2	FALSE	FALSE	FALSE	TRUE
0.786	RGL1	HRAS	FALSE	TRUE	FALSE	FALSE
0.596	JUNB	SMARCA4	FALSE	TRUE	FALSE	FALSE
0.525	TACR3	UBE2I	FALSE	FALSE	FALSE	TRUE
0.494	H2AC4	HNRNPD	FALSE	TRUE	FALSE	FALSE
0.555	H2AC4	ATRX	FALSE	TRUE	FALSE	FALSE
0.697	H2AC4	UBE2D3	FALSE	FALSE	FALSE	TRUE
0.814	H2AC4	SOX11	FALSE	TRUE	FALSE	FALSE
0.892	H2AC4	MACROH2A1	FALSE	FALSE	FALSE	TRUE
0.828	H2AC4	H1-4	FALSE	TRUE	FALSE	FALSE
0.461	MTBP	CDK8	FALSE	TRUE	FALSE	FALSE
0.709	FNTA	DYRK1A	FALSE	TRUE	FALSE	FALSE
0.959	PDS5A	SMC1A	FALSE	TRUE	FALSE	FALSE
0.401	BCR	RAC1	FALSE	TRUE	FALSE	FALSE
0.486	BCR	PIK3R1	FALSE	TRUE	FALSE	FALSE
0.771	BCR	ABL1	FALSE	TRUE	FALSE	FALSE
0.525	TACR1	UBE2I	FALSE	FALSE	FALSE	TRUE
0.478	SCN1A	FGF12	TRUE	TRUE	FALSE	FALSE
0.564	LRP8	DLG4	FALSE	TRUE	FALSE	FALSE
0.649	CDC25A	NAA10	FALSE	TRUE	FALSE	FALSE
0.441	UBE2E1	MBD5	FALSE	TRUE	FALSE	FALSE
0.749	UBE2E1	UBE2I	FALSE	FALSE	FALSE	TRUE
0.519	UBE2E1	USP7	FALSE	TRUE	FALSE	FALSE
0.866	INSR	PTPN11	FALSE	TRUE	FALSE	FALSE
0.895	INSR	PIK3R1	FALSE	TRUE	FALSE	FALSE
0.508	KIAA0232	DYRK1A	FALSE	TRUE	FALSE	FALSE
0.68	CTLA4	PIK3R1	FALSE	TRUE	FALSE	FALSE
0.684	FAM83B	CSNK1A1	FALSE	FALSE	FALSE	TRUE
0.829	PITX2	CTNNB1	FALSE	TRUE	FALSE	FALSE
0.695	KCNG3	KCNB1	FALSE	TRUE	FALSE	FALSE
0.519	HINT1	CTNNB1	FALSE	TRUE	FALSE	FALSE
0.938	RAC3	TRIO	FALSE	TRUE	FALSE	FALSE
0.603	RAC3	RAC1	FALSE	TRUE	FALSE	FALSE
0.607	C1GALT1C1	B3GNT2	FALSE	FALSE	TRUE	FALSE
0.487	C1GALT1C1	C1GALT1	FALSE	FALSE	TRUE	FALSE
0.497	COL3A1	BMP1	FALSE	FALSE	TRUE	FALSE
0.462	COL3A1	DDR1	FALSE	FALSE	TRUE	FALSE
0.458	THOP1	UBE2H	FALSE	FALSE	FALSE	TRUE
0.484	THOP1	RBBP7	FALSE	FALSE	FALSE	TRUE
0.498	FASN	PTPN11	FALSE	TRUE	FALSE	FALSE
0.528	ZNHIT1	SETD2	FALSE	TRUE	FALSE	FALSE
0.769	MAGI3	CTNNB1	FALSE	TRUE	FALSE	FALSE
0.994	CTNNA1	CTNNB1	FALSE	TRUE	FALSE	FALSE
0.58	UBB	ARIH1	FALSE	FALSE	FALSE	TRUE
0.825	UBB	KMT2A	FALSE	TRUE	FALSE	FALSE
0.813	UBB	TAB2	FALSE	TRUE	FALSE	FALSE
0.406	UBB	TRRAP	FALSE	TRUE	FALSE	FALSE
0.88	UBB	HUWE1	FALSE	TRUE	FALSE	FALSE
0.94	UBB	USP7	FALSE	TRUE	FALSE	FALSE
0.868	UBB	PSMC5	FALSE	TRUE	FALSE	FALSE
0.956	UBB	PSMD14	FALSE	FALSE	FALSE	TRUE
0.919	UBB	WDR5	FALSE	FALSE	FALSE	TRUE
0.462	IRS1	CSNK2B	FALSE	TRUE	FALSE	FALSE
0.716	IRS1	MTOR	FALSE	TRUE	FALSE	FALSE
0.974	IRS1	PTPN11	FALSE	TRUE	FALSE	FALSE
0.995	IRS1	PIK3R1	FALSE	TRUE	FALSE	FALSE
0.891	CD2BP2	EFTUD2	FALSE	TRUE	FALSE	FALSE
0.935	CD2BP2	PRPF8	FALSE	TRUE	FALSE	FALSE
0.884	CD2BP2	DDX23	FALSE	TRUE	FALSE	FALSE
0.523	TRIM56	AGO1	FALSE	TRUE	FALSE	FALSE
0.639	SRP9	SF1	FALSE	FALSE	FALSE	TRUE
0.824	SRP9	RPS8	FALSE	FALSE	FALSE	TRUE
0.434	GNB2	GRK2	TRUE	FALSE	FALSE	FALSE
0.449	GNB2	PFDN6	TRUE	FALSE	FALSE	FALSE
0.485	GNB2	PFDN5	TRUE	FALSE	FALSE	FALSE
0.409	GNB2	RGS6	TRUE	FALSE	FALSE	FALSE
0.467	GNB2	GNAS	TRUE	TRUE	FALSE	FALSE
0.64	GNB2	GNAT3	TRUE	FALSE	FALSE	FALSE
0.632	GNB2	NME1	TRUE	FALSE	FALSE	FALSE
0.638	GNB2	CRHR2	TRUE	FALSE	FALSE	FALSE
0.638	GNB2	CRHR1	TRUE	FALSE	FALSE	FALSE
0.632	GNB2	NME2	TRUE	FALSE	FALSE	FALSE
0.752	GNB2	GNAI1	TRUE	TRUE	FALSE	FALSE
0.632	GNB2	NME1-NME2	TRUE	FALSE	FALSE	FALSE
0.668	GNB2	GNAI2	TRUE	FALSE	FALSE	TRUE
0.819	GNB2	GNAI3	TRUE	FALSE	FALSE	FALSE
0.994	GNB2	GNG5	TRUE	FALSE	FALSE	FALSE
0.994	GNB2	GNGT2	TRUE	FALSE	FALSE	FALSE
0.994	GNB2	GNG4	TRUE	FALSE	FALSE	FALSE
0.994	GNB2	GNG12	TRUE	FALSE	FALSE	FALSE
0.994	GNB2	GNG10	TRUE	FALSE	FALSE	FALSE
0.994	GNB2	GNG7	TRUE	FALSE	FALSE	FALSE
0.998	GNB2	GNG2	TRUE	FALSE	FALSE	FALSE
0.682	GNB2	ZNF212	TRUE	FALSE	FALSE	FALSE
0.465	NLGN2	DLG4	FALSE	TRUE	FALSE	FALSE
0.542	PRKCB	PFKFB3	FALSE	FALSE	TRUE	FALSE
0.486	PRKCB	ARRB2	FALSE	FALSE	TRUE	FALSE
0.488	PRKCB	RASGRP3	FALSE	FALSE	TRUE	FALSE
0.574	PRKCB	TOP2A	FALSE	FALSE	TRUE	FALSE
0.404	PRKCB	GRIN1	FALSE	TRUE	TRUE	FALSE
0.473	PRKCB	BTK	FALSE	FALSE	TRUE	TRUE
0.678	PRKCB	GRK2	FALSE	FALSE	TRUE	FALSE
0.519	PRKCB	RIPK4	FALSE	FALSE	TRUE	FALSE
0.473	PRKCB	CASR	FALSE	FALSE	TRUE	FALSE
0.457	PRKCB	AKT1	FALSE	FALSE	TRUE	FALSE
0.796	PRKCB	PFKFB2	FALSE	FALSE	TRUE	FALSE
0.436	PRKCB	GRIN2B	FALSE	TRUE	TRUE	FALSE
0.789	PRKCB	AKAP5	FALSE	FALSE	TRUE	FALSE
0.608	PRKCB	GSK3B	FALSE	FALSE	TRUE	FALSE
0.542	PRKCB	PFKFB1	FALSE	FALSE	TRUE	FALSE
0.497	PRKCB	LYN	FALSE	FALSE	TRUE	FALSE
0.84	PRKCB	RBCK1	FALSE	FALSE	TRUE	FALSE
0.475	PRKCB	MARCKS	FALSE	FALSE	TRUE	FALSE
0.687	PRKCB	CHUK	FALSE	FALSE	TRUE	FALSE
0.689	PRKCB	IKBKB	FALSE	FALSE	TRUE	FALSE
0.841	PRKCB	RACK1	FALSE	FALSE	TRUE	FALSE
0.442	ADRB2	GNB1	FALSE	TRUE	FALSE	FALSE
0.486	ADRB2	CLTC	FALSE	TRUE	FALSE	FALSE
0.775	ADRB2	GNAS	FALSE	TRUE	FALSE	FALSE
0.684	CEBPB	SMARCA4	FALSE	TRUE	FALSE	FALSE
0.682	CEBPB	SMAD4	FALSE	TRUE	FALSE	FALSE
0.892	COG7	COG4	FALSE	TRUE	FALSE	FALSE
0.429	CNNM3	HRAS	FALSE	TRUE	FALSE	FALSE
0.914	COG8	COG4	FALSE	TRUE	FALSE	FALSE
0.534	SPATA5L1	PSMC5	FALSE	TRUE	FALSE	FALSE
0.627	PCBP1	PRPF8	FALSE	TRUE	FALSE	FALSE
0.715	PCBP1	HNRNPD	FALSE	TRUE	FALSE	FALSE
0.905	CPLX1	VAMP2	FALSE	TRUE	FALSE	FALSE
0.618	KCTD19	EIF6	FALSE	FALSE	FALSE	TRUE
0.513	IBTK	EIF4A2	FALSE	FALSE	FALSE	TRUE
0.682	IBTK	BTK	FALSE	FALSE	FALSE	TRUE
0.993	SF3B3	PRPF8	FALSE	TRUE	FALSE	FALSE
0.996	SF3B3	SF3B1	FALSE	FALSE	FALSE	TRUE
0.988	SF3B3	EFTUD2	FALSE	TRUE	FALSE	FALSE
0.486	SF3B3	SMC1A	FALSE	TRUE	FALSE	FALSE
0.573	SF3B3	HNRNPK	FALSE	TRUE	FALSE	FALSE
0.638	SF3B3	U2AF2	FALSE	TRUE	FALSE	FALSE
0.84	SF3B3	DDX23	FALSE	TRUE	FALSE	FALSE
0.864	SF3B3	DDX46	FALSE	FALSE	FALSE	TRUE
0.934	SF3B3	DDX42	FALSE	FALSE	FALSE	TRUE
0.946	SF3B3	PUF60	FALSE	TRUE	FALSE	FALSE
0.698	KMT5B	PBDC1	TRUE	FALSE	FALSE	FALSE
0.524	KMT5B	BCAT2	TRUE	FALSE	FALSE	FALSE
0.524	KMT5B	BCAT1	TRUE	FALSE	FALSE	FALSE
0.524	KMT5B	GRPEL2	TRUE	FALSE	FALSE	FALSE
0.494	SIK2	PPP2CA	FALSE	TRUE	FALSE	FALSE
0.424	ALCAM	LGALS9	FALSE	FALSE	TRUE	FALSE
0.877	ALCAM	CD6	FALSE	FALSE	TRUE	FALSE
0.49	ARF4	HK1	FALSE	TRUE	FALSE	FALSE
0.492	ARF4	ARF1	FALSE	TRUE	FALSE	FALSE
0.653	DDX19A	SPTAN1	FALSE	TRUE	FALSE	FALSE
0.607	DDX19A	XPO1	FALSE	FALSE	FALSE	TRUE
0.404	PRKCE	GRIN1	FALSE	TRUE	FALSE	FALSE
0.533	PRKCE	SYNGAP1	FALSE	TRUE	FALSE	FALSE
0.473	GRM5	CALM1	FALSE	FALSE	FALSE	TRUE
0.675	SLAMF1	PTPN11	FALSE	TRUE	FALSE	FALSE
0.415	MMGT1	CAV1	TRUE	FALSE	FALSE	FALSE
0.414	MMGT1	PHB1	TRUE	FALSE	FALSE	FALSE
0.416	MMGT1	CKAP4	TRUE	FALSE	FALSE	FALSE
0.418	MMGT1	STOML2	TRUE	FALSE	FALSE	FALSE
0.419	MMGT1	NDUFS1	TRUE	FALSE	FALSE	FALSE
0.42	MMGT1	GALNT2	TRUE	FALSE	FALSE	FALSE
0.417	MMGT1	NRAS	TRUE	FALSE	FALSE	FALSE
0.418	MMGT1	ACBD5	TRUE	FALSE	FALSE	FALSE
0.418	MMGT1	IMPDH2	TRUE	FALSE	FALSE	FALSE
0.421	MMGT1	COX4I1	TRUE	FALSE	FALSE	FALSE
0.458	MMGT1	NDUFA12	TRUE	FALSE	FALSE	FALSE
0.635	MMGT1	FLOT2	TRUE	FALSE	FALSE	FALSE
0.952	MMGT1	EMC9	TRUE	FALSE	FALSE	FALSE
0.932	MMGT1	EMC1	TRUE	FALSE	FALSE	FALSE
0.973	MMGT1	EMC10	TRUE	FALSE	FALSE	FALSE
0.937	MMGT1	EMC6	TRUE	FALSE	FALSE	FALSE
0.675	FOS	UBE2I	FALSE	FALSE	FALSE	TRUE
0.685	FOS	PSMC5	FALSE	TRUE	FALSE	FALSE
0.495	ITPR1	RNF170	TRUE	FALSE	FALSE	FALSE
0.486	ITPR1	BCL2	TRUE	FALSE	FALSE	FALSE
0.52	ITPR1	VCP	TRUE	FALSE	FALSE	FALSE
0.473	ITPR1	EPB41L1	TRUE	FALSE	FALSE	FALSE
0.558	ITPR1	TRPC4	TRUE	FALSE	FALSE	TRUE
0.683	ITPR1	CABP1	TRUE	FALSE	FALSE	FALSE
0.678	KCNK3	YWHAB	TRUE	FALSE	FALSE	FALSE
0.443	ITPR1	TESPA1	TRUE	FALSE	FALSE	FALSE
0.438	ITPR1	HOMER3	TRUE	FALSE	FALSE	FALSE
0.493	ITPR1	AKT1	TRUE	FALSE	FALSE	FALSE
0.5	ITPR1	FKBP1A	TRUE	FALSE	FALSE	FALSE
0.625	ITPR1	CA8	TRUE	FALSE	FALSE	FALSE
0.5	ITPR1	BANK1	TRUE	FALSE	FALSE	FALSE
0.482	ITPR1	HOMER1	TRUE	FALSE	FALSE	FALSE
0.689	ITPR1	PRKG1	TRUE	FALSE	FALSE	FALSE
0.476	ITPR1	TRPC3	TRUE	FALSE	FALSE	FALSE
0.497	ITPR1	AHCYL1	TRUE	FALSE	FALSE	FALSE
0.526	ITPR1	HTT	TRUE	FALSE	FALSE	FALSE
0.524	YWHAG	RPGR	FALSE	FALSE	FALSE	TRUE
0.717	YWHAG	ABL1	FALSE	TRUE	FALSE	FALSE
0.576	YWHAG	SYNGAP1	FALSE	TRUE	FALSE	FALSE
0.476	RFX2	FBXL3	FALSE	FALSE	FALSE	TRUE
0.709	KCNJ4	DLG4	FALSE	TRUE	FALSE	FALSE
0.69	KCNJ4	CASK	FALSE	TRUE	FALSE	FALSE
0.8	CXCL8	GNAI1	FALSE	TRUE	FALSE	FALSE
0.8	CXCL8	GNB1	FALSE	TRUE	FALSE	FALSE
0.533	MRPL13	EIF6	FALSE	FALSE	FALSE	TRUE
0.639	MRPL13	RPS8	FALSE	FALSE	FALSE	TRUE
0.829	PPIH	SF3B1	FALSE	FALSE	FALSE	TRUE
0.86	PPIH	PRPF8	FALSE	TRUE	FALSE	FALSE
0.847	PPIH	EFTUD2	FALSE	TRUE	FALSE	FALSE
0.524	RGPD8	XPO1	FALSE	FALSE	FALSE	TRUE
0.761	RGPD8	RAN	FALSE	FALSE	FALSE	TRUE
0.425	PPM1D	MAPK11	TRUE	FALSE	FALSE	FALSE
0.675	PPM1D	H2AX	TRUE	FALSE	FALSE	FALSE
0.55	PPM1D	CHEK2	TRUE	FALSE	FALSE	FALSE
0.427	PPM1D	CDC5L	TRUE	FALSE	FALSE	FALSE
0.467	ARL6IP1	CERT1	FALSE	TRUE	FALSE	FALSE
0.483	SEMA4C	DLG4	FALSE	TRUE	FALSE	FALSE
0.499	SEC23A	STXBP1	FALSE	TRUE	FALSE	FALSE
0.556	RNF181	UBE2D3	FALSE	FALSE	FALSE	TRUE
0.953	YEATS2	WDR5	FALSE	FALSE	FALSE	TRUE
0.567	YEATS2	TAF1	FALSE	TRUE	FALSE	FALSE
0.85	APLF	MACROH2A1	FALSE	FALSE	FALSE	TRUE
0.854	KLF11	SIN3A	FALSE	TRUE	FALSE	FALSE
0.419	KIF5B	AZIN1	FALSE	FALSE	TRUE	FALSE
0.486	SDC2	CASK	FALSE	TRUE	FALSE	FALSE
0.91	KIF5B	KLC2	FALSE	FALSE	TRUE	FALSE
0.947	KIF5B	KLC1	FALSE	FALSE	TRUE	FALSE
0.494	KIF5B	YWHAZ	FALSE	FALSE	TRUE	FALSE
0.411	C8orf74	FGFR2	FALSE	TRUE	FALSE	FALSE
0.526	KIF5B	MYH10	FALSE	FALSE	TRUE	FALSE
0.499	KIF5B	MYO5A	FALSE	FALSE	TRUE	FALSE
0.843	KIF5B	TUBA1B	FALSE	FALSE	TRUE	FALSE
0.854	KIF5B	TUBB2A	FALSE	FALSE	TRUE	FALSE
0.588	KIF5B	TRAK1	FALSE	FALSE	TRUE	FALSE
0.459	KIF5B	DCTN1	FALSE	FALSE	TRUE	FALSE
0.649	KIF5B	KIF5C	FALSE	TRUE	TRUE	FALSE
0.496	CTNND2	CTNNB1	FALSE	TRUE	FALSE	FALSE
0.656	KIF5B	KIF5A	FALSE	FALSE	TRUE	FALSE
0.571	KIF5B	COA8	FALSE	FALSE	TRUE	FALSE
0.537	KIF5B	TRAK2	FALSE	FALSE	TRUE	FALSE
0.638	KIF5B	KLC3	FALSE	FALSE	TRUE	FALSE
0.733	ING2	RBBP7	FALSE	FALSE	FALSE	TRUE
0.749	ING2	HDAC2	FALSE	FALSE	FALSE	TRUE
0.913	ING2	SIN3A	FALSE	TRUE	FALSE	FALSE
0.421	BPTF	MACROH2A1	FALSE	FALSE	FALSE	TRUE
0.696	BPTF	CHD7	FALSE	TRUE	FALSE	FALSE
0.696	BPTF	CHD2	FALSE	TRUE	FALSE	FALSE
0.696	BPTF	CHD3	FALSE	TRUE	FALSE	FALSE
0.696	BPTF	PHF21A	FALSE	TRUE	FALSE	FALSE
0.696	BPTF	CHD4	FALSE	TRUE	FALSE	FALSE
0.696	BPTF	CHD8	FALSE	TRUE	FALSE	FALSE
0.524	LCMT2	PPP2R2A	FALSE	FALSE	FALSE	TRUE
0.696	BPTF	SMARCA4	FALSE	TRUE	FALSE	FALSE
0.696	BPTF	ATRX	FALSE	TRUE	FALSE	FALSE
0.881	BPTF	RBBP7	FALSE	FALSE	FALSE	TRUE
0.911	BPTF	RBBP4	FALSE	FALSE	FALSE	TRUE
0.995	PDHB	PDHA1	FALSE	TRUE	FALSE	FALSE
0.676	PDHB	PPP3CB	FALSE	FALSE	FALSE	TRUE
0.877	EIF2AK3	HSPA5	FALSE	FALSE	FALSE	TRUE
0.999	RPTOR	MTOR	FALSE	TRUE	FALSE	FALSE
0.489	MCM7	SMC1A	FALSE	TRUE	FALSE	FALSE
0.549	MLLT10	CTNNB1	FALSE	TRUE	FALSE	FALSE
0.544	AGAP1	ARF1	FALSE	TRUE	FALSE	FALSE
0.848	TADA3	WDR5	FALSE	FALSE	FALSE	TRUE
0.972	TADA3	TRRAP	FALSE	TRUE	FALSE	FALSE
0.405	KCNS1	KCNB1	FALSE	TRUE	FALSE	FALSE
0.41	H1-4	LCOR	TRUE	FALSE	FALSE	FALSE
0.486	H1-4	LARP7	TRUE	FALSE	FALSE	FALSE
0.463	H1-4	CBX1	TRUE	FALSE	FALSE	FALSE
0.427	H1-4	H1-0	TRUE	FALSE	FALSE	FALSE
0.8	H1-4	KDM4A	TRUE	FALSE	FALSE	FALSE
0.808	H1-4	H2BC11	TRUE	FALSE	FALSE	FALSE
0.487	H1-4	L3MBTL1	TRUE	FALSE	FALSE	FALSE
0.814	H1-4	H3C10	TRUE	FALSE	FALSE	FALSE
0.971	H1-4	CBX3	TRUE	FALSE	FALSE	FALSE
0.41	U2AF2	ZC3H18	TRUE	FALSE	FALSE	FALSE
0.413	U2AF2	PHB1	TRUE	FALSE	FALSE	FALSE
0.423	U2AF2	HDGF	TRUE	FALSE	FALSE	FALSE
0.416	U2AF2	CLK2	TRUE	FALSE	FALSE	FALSE
0.647	U2AF2	SAP30BP	TRUE	FALSE	FALSE	FALSE
0.532	U2AF2	SNRNP35	TRUE	FALSE	FALSE	FALSE
0.421	U2AF2	KHDC4	TRUE	FALSE	FALSE	FALSE
0.669	U2AF2	SRPK3	TRUE	FALSE	FALSE	FALSE
0.485	U2AF2	PSPC1	TRUE	FALSE	FALSE	FALSE
0.612	U2AF2	SRSF12	TRUE	FALSE	FALSE	FALSE
0.743	U2AF2	TCERG1L	TRUE	FALSE	FALSE	FALSE
0.562	U2AF2	WDR25	TRUE	FALSE	FALSE	FALSE
0.407	U2AF2	GIGYF2	TRUE	FALSE	FALSE	FALSE
0.789	U2AF2	PRPF40B	TRUE	FALSE	FALSE	FALSE
0.976	U2AF2	CDC5L	TRUE	FALSE	FALSE	FALSE
0.634	U2AF2	TPR	TRUE	FALSE	FALSE	FALSE
0.715	U2AF2	SNRNP70	TRUE	FALSE	FALSE	FALSE
0.8	U2AF2	KHDRBS1	TRUE	FALSE	FALSE	FALSE
0.509	U2AF2	DDX39B	TRUE	FALSE	FALSE	FALSE
0.913	U2AF2	SF3B1	TRUE	FALSE	FALSE	TRUE
0.996	U2AF2	SF1	TRUE	FALSE	FALSE	TRUE
0.413	U2AF2	SART1	TRUE	FALSE	FALSE	FALSE
0.418	U2AF2	HNRNPDL	TRUE	FALSE	FALSE	FALSE
0.489	U2AF2	THRAP3	TRUE	FALSE	FALSE	FALSE
0.655	U2AF2	RBFOX2	TRUE	FALSE	FALSE	FALSE
0.613	U2AF2	TRNAU1AP	TRUE	FALSE	FALSE	FALSE
0.683	U2AF2	PRPF3	TRUE	FALSE	FALSE	FALSE
0.706	U2AF2	DDX17	TRUE	FALSE	FALSE	TRUE
0.52	U2AF2	SF3B5	TRUE	FALSE	FALSE	FALSE
0.647	U2AF2	CHERP	TRUE	FALSE	FALSE	FALSE
0.638	U2AF2	SRSF10	TRUE	FALSE	FALSE	FALSE
0.7	U2AF2	RBM10	TRUE	FALSE	FALSE	FALSE
0.445	U2AF2	SNRNP200	TRUE	FALSE	FALSE	FALSE
0.778	U2AF2	KHDRBS3	TRUE	FALSE	FALSE	FALSE
0.774	U2AF2	HNRNPD	TRUE	TRUE	FALSE	FALSE
0.404	U2AF2	CRNKL1	TRUE	FALSE	FALSE	FALSE
0.616	U2AF2	HTATSF1	TRUE	FALSE	FALSE	FALSE
0.647	U2AF2	RBM4	TRUE	FALSE	FALSE	FALSE
0.778	U2AF2	QKI	TRUE	FALSE	FALSE	FALSE
0.683	U2AF2	SCAF11	TRUE	FALSE	FALSE	FALSE
0.484	U2AF2	SARNP	TRUE	FALSE	FALSE	FALSE
0.536	U2AF2	SF3B2	TRUE	FALSE	FALSE	FALSE
0.531	U2AF2	SNRPE	TRUE	FALSE	FALSE	FALSE
0.523	U2AF2	PRPF39	TRUE	FALSE	FALSE	FALSE
0.567	U2AF2	SFPQ	TRUE	FALSE	FALSE	FALSE
0.774	U2AF2	HNRNPA0	TRUE	FALSE	FALSE	FALSE
0.881	U2AF2	PUF60	TRUE	TRUE	FALSE	FALSE
0.464	U2AF2	RNPS1	TRUE	FALSE	FALSE	FALSE
0.912	U2AF2	SRPK2	TRUE	FALSE	FALSE	FALSE
0.502	U2AF2	TRA2B	TRUE	FALSE	FALSE	FALSE
0.408	U2AF2	SRSF4	TRUE	FALSE	FALSE	FALSE
0.896	U2AF2	SRPK1	TRUE	FALSE	FALSE	FALSE
0.703	U2AF2	CDC40	TRUE	FALSE	FALSE	FALSE
0.531	U2AF2	SNRPD2	TRUE	FALSE	FALSE	FALSE
0.553	U2AF2	PRPF40A	TRUE	FALSE	FALSE	FALSE
0.492	U2AF2	SRSF5	TRUE	FALSE	FALSE	FALSE
0.484	U2AF2	HNRNPC	TRUE	FALSE	FALSE	FALSE
0.596	U2AF2	HNRNPM	TRUE	FALSE	FALSE	FALSE
0.564	RPL13	EFTUD2	FALSE	TRUE	FALSE	FALSE
0.497	U2AF2	HNRNPH1	TRUE	FALSE	FALSE	FALSE
0.45	U2AF2	ALYREF	TRUE	FALSE	FALSE	FALSE
0.742	U2AF2	HNRNPK	TRUE	TRUE	FALSE	FALSE
0.978	RPL13	EIF6	FALSE	FALSE	FALSE	TRUE
0.997	RPL13	RPS8	FALSE	FALSE	FALSE	TRUE
0.803	RPL13	ETF1	FALSE	FALSE	FALSE	TRUE
0.533	GLUL	SYNGAP1	FALSE	TRUE	FALSE	FALSE
0.452	GCC2	RAN	FALSE	FALSE	FALSE	TRUE
0.568	EEF2	PRPF8	FALSE	TRUE	FALSE	FALSE
0.988	EEF2	RPS8	FALSE	FALSE	FALSE	TRUE
0.414	IQCF1	PACS1	FALSE	TRUE	FALSE	FALSE
0.493	PABPC5	RFX3	FALSE	FALSE	FALSE	TRUE
0.548	PABPC5	DHX9	FALSE	FALSE	FALSE	TRUE
0.95	TADA2B	TRRAP	FALSE	TRUE	FALSE	FALSE
0.789	WDR3	RPS8	FALSE	FALSE	FALSE	TRUE
0.566	PPP1R3B	PPP1CB	FALSE	TRUE	FALSE	FALSE
0.659	H2AZ2	SETD2	FALSE	TRUE	FALSE	FALSE
0.689	RPS6KB2	MTOR	FALSE	TRUE	FALSE	FALSE
0.499	CYB5B	DDX17	FALSE	FALSE	FALSE	TRUE
0.519	RND1	ARHGAP35	FALSE	TRUE	FALSE	FALSE
0.43	MEPCE	HNRNPK	FALSE	TRUE	FALSE	FALSE
0.43	MEPCE	PURA	FALSE	TRUE	FALSE	FALSE
0.43	MEPCE	EFTUD2	FALSE	TRUE	FALSE	FALSE
0.43	MEPCE	DDX17	FALSE	FALSE	FALSE	TRUE
0.43	MEPCE	HSPA5	FALSE	FALSE	FALSE	TRUE
0.43	MEPCE	SET	FALSE	TRUE	FALSE	FALSE
0.43	MEPCE	HNRNPD	FALSE	TRUE	FALSE	FALSE
0.43	MEPCE	SRSF3	FALSE	FALSE	FALSE	TRUE
0.43	MEPCE	CSNK2B	FALSE	TRUE	FALSE	FALSE
0.43	MEPCE	DHX9	FALSE	FALSE	FALSE	TRUE
0.43	MEPCE	GTF2I	FALSE	FALSE	FALSE	TRUE
0.402	ZNHIT2	EFTUD2	FALSE	TRUE	FALSE	FALSE
0.681	GABRB3	GABRG2	TRUE	FALSE	FALSE	FALSE
0.893	GABRB3	GABRA1	TRUE	TRUE	FALSE	FALSE
0.453	CLOCK	PPP2R5D	FALSE	TRUE	FALSE	FALSE
0.544	TMOD3	HSPA5	FALSE	FALSE	FALSE	TRUE
0.486	GP6	CALM1	FALSE	FALSE	FALSE	TRUE
0.733	CCDC74B	PSMC5	FALSE	TRUE	FALSE	FALSE
0.776	CCDC74B	PSMD14	FALSE	FALSE	FALSE	TRUE
0.585	MRPL11	EIF6	FALSE	FALSE	FALSE	TRUE
0.5	MRPL11	EFTUD2	FALSE	TRUE	FALSE	FALSE
0.628	MRPL11	RPS8	FALSE	FALSE	FALSE	TRUE
0.486	VCPIP1	WAC	FALSE	TRUE	FALSE	FALSE
0.551	PDE12	CNOT3	FALSE	TRUE	FALSE	FALSE
0.8	EIF1AD	RPS8	FALSE	FALSE	FALSE	TRUE
0.55	UBE3C	UBE2D3	FALSE	FALSE	FALSE	TRUE
0.706	UBE3C	PSMD14	FALSE	FALSE	FALSE	TRUE
0.549	UBE3C	PSMC5	FALSE	TRUE	FALSE	FALSE
0.563	RPL15	EFTUD2	FALSE	TRUE	FALSE	FALSE
0.8	RPL15	ETF1	FALSE	FALSE	FALSE	TRUE
0.997	RPL15	RPS8	FALSE	FALSE	FALSE	TRUE
0.985	RPL15	EIF6	FALSE	FALSE	FALSE	TRUE
0.877	CLTB	CLTC	FALSE	TRUE	FALSE	FALSE
0.996	PSMD1	PSMC5	FALSE	TRUE	FALSE	FALSE
0.998	PSMD1	PSMD14	FALSE	FALSE	FALSE	TRUE
0.533	DPYSL2	SYNGAP1	FALSE	TRUE	FALSE	FALSE
0.486	DPYSL2	DYRK1A	FALSE	TRUE	FALSE	FALSE
0.501	HCFC1	RBBP4	FALSE	FALSE	FALSE	TRUE
0.715	HCFC1	SIN3A	FALSE	TRUE	FALSE	FALSE
0.577	HCFC1	RBBP7	FALSE	FALSE	FALSE	TRUE
0.559	HCFC1	KMT2A	FALSE	TRUE	FALSE	FALSE
0.976	HCFC1	OGT	FALSE	TRUE	FALSE	FALSE
0.969	HCFC1	WDR5	FALSE	FALSE	FALSE	TRUE
0.861	HCFC1	PPP1CB	FALSE	TRUE	FALSE	FALSE
0.502	TERT	SMARCA4	FALSE	TRUE	FALSE	FALSE
0.463	PRKACA	HDAC8	FALSE	TRUE	FALSE	FALSE
0.719	PRKACA	DYRK1A	FALSE	TRUE	FALSE	FALSE
0.972	PRKACA	PRKAR1B	FALSE	TRUE	FALSE	FALSE
0.563	RPL38	EFTUD2	FALSE	TRUE	FALSE	FALSE
0.906	RPL38	EIF6	FALSE	FALSE	FALSE	TRUE
0.8	RPL38	ETF1	FALSE	FALSE	FALSE	TRUE
0.995	RPL38	RPS8	FALSE	FALSE	FALSE	TRUE
0.658	TBX5	SMARCA4	FALSE	TRUE	FALSE	FALSE
0.417	EFEMP2	FBN1	FALSE	TRUE	FALSE	FALSE
0.788	ADAM17	WDR26	FALSE	TRUE	FALSE	FALSE
0.964	ZNF622	EIF6	FALSE	FALSE	FALSE	TRUE
0.473	ZNF622	EFTUD2	FALSE	TRUE	FALSE	FALSE
0.788	ZNF622	DNAJC2	FALSE	FALSE	FALSE	TRUE
0.997	PSMD2	PSMD14	FALSE	FALSE	FALSE	TRUE
0.996	PSMD2	PSMC5	FALSE	TRUE	FALSE	FALSE
0.437	HSPA6	DNAJA1	FALSE	FALSE	FALSE	TRUE
0.682	HSPA6	HSPA5	FALSE	FALSE	FALSE	TRUE
0.53	RAB1B	STXBP1	FALSE	TRUE	FALSE	FALSE
0.431	RAB1B	ARF1	FALSE	TRUE	FALSE	FALSE
0.837	INTS6	PPP2R1A	FALSE	TRUE	FALSE	FALSE
0.933	INTS6	PPP2CA	FALSE	TRUE	FALSE	FALSE
0.515	SP3	RBBP4	FALSE	FALSE	FALSE	TRUE
0.492	SP3	UBE2I	FALSE	FALSE	FALSE	TRUE
0.701	SP3	HDAC2	FALSE	FALSE	FALSE	TRUE
0.791	RIN1	ABL1	FALSE	TRUE	FALSE	FALSE
0.889	RIN1	HRAS	FALSE	TRUE	FALSE	FALSE
0.979	SART1	DDX23	FALSE	TRUE	FALSE	FALSE
0.995	SART1	SF3B1	FALSE	FALSE	FALSE	TRUE
0.995	SART1	EFTUD2	FALSE	TRUE	FALSE	FALSE
0.533	SART1	WAC	FALSE	TRUE	FALSE	FALSE
0.996	SART1	PRPF8	FALSE	TRUE	FALSE	FALSE
0.486	ERCC4	SPTAN1	FALSE	TRUE	FALSE	FALSE
0.506	ARHGAP1	RAC1	FALSE	TRUE	FALSE	FALSE
0.478	ARHGAP32	GRIN2B	FALSE	TRUE	FALSE	FALSE
0.48	ARHGAP32	DLG4	FALSE	TRUE	FALSE	FALSE
0.706	ARHGAP32	RAC1	FALSE	TRUE	FALSE	FALSE
0.502	PSMC5	CAMK2A	TRUE	FALSE	FALSE	FALSE
0.47	PSMC5	ESR1	TRUE	FALSE	FALSE	FALSE
0.41	PSMC5	SSNA1	TRUE	FALSE	FALSE	FALSE
0.839	PSMC5	VCP	TRUE	FALSE	FALSE	FALSE
0.846	PSMC5	RAD23A	TRUE	FALSE	FALSE	FALSE
0.847	PSMC5	RAD23B	TRUE	FALSE	FALSE	FALSE
0.498	PSMC5	PSME1	TRUE	FALSE	FALSE	FALSE
0.763	PSMC5	KIAA2012	TRUE	FALSE	FALSE	FALSE
0.46	PSMC5	VDR	TRUE	FALSE	FALSE	FALSE
0.929	PSMC5	PAAF1	TRUE	FALSE	FALSE	FALSE
0.907	PSMC5	UCHL5	TRUE	FALSE	FALSE	FALSE
0.632	PSMC5	ZCCHC8	TRUE	FALSE	FALSE	FALSE
0.616	PSMC5	ECD	TRUE	FALSE	FALSE	FALSE
0.872	PSMC5	UBA52	TRUE	FALSE	FALSE	FALSE
0.899	PSMC5	UBC	TRUE	FALSE	FALSE	FALSE
0.865	PSMC5	PSMD9	TRUE	FALSE	FALSE	FALSE
0.956	PSMC5	PDC	TRUE	FALSE	FALSE	FALSE
0.872	PSMC5	PSMB9	TRUE	FALSE	FALSE	FALSE
0.711	PSMC5	PSMB10	TRUE	FALSE	FALSE	FALSE
0.93	PSMC5	PSMB8	TRUE	FALSE	FALSE	FALSE
0.945	PSMC5	PSMA8	TRUE	FALSE	FALSE	FALSE
0.996	PSMC5	PSMD14	TRUE	FALSE	FALSE	TRUE
0.988	PSMC5	PSMA7	TRUE	FALSE	FALSE	FALSE
0.99	PSMC5	ADRM1	TRUE	FALSE	FALSE	FALSE
0.502	PSMC5	SP1	TRUE	FALSE	FALSE	FALSE
0.996	PSMC5	PSMB2	TRUE	FALSE	FALSE	FALSE
0.997	PSMC5	PSMC6	TRUE	FALSE	FALSE	FALSE
0.996	PSMC5	PSMD12	TRUE	FALSE	FALSE	FALSE
0.996	PSMC5	PSMC3	TRUE	FALSE	FALSE	FALSE
0.497	PSMC5	THRB	TRUE	FALSE	FALSE	FALSE
0.991	PSMC5	PSMD6	TRUE	FALSE	FALSE	FALSE
0.992	PSMC5	PSMB5	TRUE	FALSE	FALSE	FALSE
0.998	PSMC5	PSMD4	TRUE	FALSE	FALSE	FALSE
0.463	PSMC5	UBQLN4	TRUE	FALSE	FALSE	FALSE
0.574	PSMC5	PSMG2	TRUE	FALSE	FALSE	FALSE
0.991	PSMC5	PSMD13	TRUE	FALSE	FALSE	FALSE
0.996	PSMC5	PSMB3	TRUE	FALSE	FALSE	FALSE
0.994	PSMC5	PSMA1	TRUE	FALSE	FALSE	FALSE
0.996	PSMC5	PSMC2	TRUE	FALSE	FALSE	FALSE
0.479	PCP2	GNAI1	FALSE	TRUE	FALSE	FALSE
0.498	PCP2	GNAI2	FALSE	FALSE	FALSE	TRUE
0.675	PSMC5	CIITA	TRUE	FALSE	FALSE	FALSE
0.681	PSMC5	RXRA	TRUE	FALSE	FALSE	FALSE
0.552	PSMC5	TRIP12	TRUE	TRUE	FALSE	FALSE
0.619	PSMC5	MPND	TRUE	FALSE	FALSE	FALSE
0.619	PSMC5	MYSM1	TRUE	FALSE	FALSE	FALSE
0.619	PSMC5	BRCC3	TRUE	FALSE	FALSE	FALSE
0.486	PSMC5	NLRC4	TRUE	FALSE	FALSE	FALSE
0.691	PSMC5	PRKN	TRUE	FALSE	FALSE	FALSE
0.621	PSMC5	UBFD1	TRUE	FALSE	FALSE	FALSE
0.696	LSM1	EFTUD2	FALSE	TRUE	FALSE	FALSE
0.759	PSMC5	ANKRD42	TRUE	FALSE	FALSE	FALSE
0.486	PSMC5	SEM1	TRUE	FALSE	FALSE	FALSE
0.501	LSM1	DDX23	FALSE	TRUE	FALSE	FALSE
0.473	NUP93	UBE2I	FALSE	FALSE	FALSE	TRUE
0.817	DDX23	CDC5L	TRUE	FALSE	FALSE	FALSE
0.932	DDX23	EEF1G	TRUE	FALSE	FALSE	FALSE
0.843	DDX23	SF3B1	TRUE	FALSE	FALSE	TRUE
0.915	DDX23	SNRNP70	TRUE	FALSE	FALSE	FALSE
0.823	DDX23	LSM6	TRUE	FALSE	FALSE	FALSE
0.482	DDX23	KIFAP3	TRUE	FALSE	FALSE	FALSE
0.836	DDX23	SNU13	TRUE	FALSE	FALSE	FALSE
0.872	DDX23	SNRPB	TRUE	FALSE	FALSE	FALSE
0.898	DDX23	LSM4	TRUE	FALSE	FALSE	FALSE
0.895	DDX23	LSM5	TRUE	FALSE	FALSE	FALSE
0.891	DDX23	LSM2	TRUE	FALSE	FALSE	FALSE
0.975	DDX23	PRPF4	TRUE	FALSE	FALSE	FALSE
0.857	DDX23	USP39	TRUE	FALSE	FALSE	FALSE
0.947	DDX23	PRPF31	TRUE	FALSE	FALSE	FALSE
0.965	DDX23	SNRPE	TRUE	FALSE	FALSE	FALSE
0.976	DDX23	SNRPD2	TRUE	FALSE	FALSE	FALSE
0.973	DDX23	PRPF3	TRUE	FALSE	FALSE	FALSE
0.973	DDX23	SNRNP200	TRUE	FALSE	FALSE	FALSE
0.996	DDX23	PRPF8	TRUE	TRUE	FALSE	FALSE
0.978	DDX23	EFTUD2	TRUE	TRUE	FALSE	FALSE
0.46	DDX23	LUC7L2	TRUE	FALSE	FALSE	FALSE
0.523	DDX23	ZMAT5	TRUE	FALSE	FALSE	FALSE
0.667	DDX23	HSPA5	TRUE	FALSE	FALSE	TRUE
0.691	DDX23	GCFC2	TRUE	FALSE	FALSE	FALSE
0.663	DDX23	PIP4K2B	TRUE	FALSE	FALSE	FALSE
0.546	DDX23	TRNAU1AP	TRUE	FALSE	FALSE	FALSE
0.788	DDX23	UBR5	TRUE	FALSE	FALSE	FALSE
0.804	DDX23	PAXBP1	TRUE	FALSE	FALSE	FALSE
0.7	DDX23	PRPF39	TRUE	FALSE	FALSE	FALSE
0.624	DDX23	SNRPN	TRUE	FALSE	FALSE	FALSE
0.627	DDX23	XAB2	TRUE	FALSE	FALSE	FALSE
0.694	DDX23	TFIP11	TRUE	FALSE	FALSE	FALSE
0.873	DDX23	RSRC1	TRUE	FALSE	FALSE	FALSE
0.781	DDX23	CRNKL1	TRUE	FALSE	FALSE	FALSE
0.851	DDX23	SF3A3	TRUE	FALSE	FALSE	FALSE
0.822	DDX23	SF3B2	TRUE	FALSE	FALSE	FALSE
0.8	DDX23	SF3B5	TRUE	FALSE	FALSE	FALSE
0.804	DDX23	AAR2	TRUE	FALSE	FALSE	FALSE
0.861	DDX23	PRPF4B	TRUE	FALSE	FALSE	FALSE
0.626	THAP2	OGT	FALSE	TRUE	FALSE	FALSE
0.646	PPARD	HDAC2	FALSE	FALSE	FALSE	TRUE
0.757	MAPK7	MEF2C	FALSE	TRUE	FALSE	FALSE
0.479	CASP3	SPTAN1	FALSE	TRUE	FALSE	FALSE
0.61	CASP3	CTNNB1	FALSE	TRUE	FALSE	FALSE
0.916	PSMA8	PSMD14	FALSE	FALSE	FALSE	TRUE
0.942	PPP2R1B	PPP2R5D	FALSE	TRUE	FALSE	FALSE
0.96	PPP2R1B	PPP2R2A	FALSE	FALSE	FALSE	TRUE
0.992	PPP2R1B	PPP2R1A	FALSE	TRUE	FALSE	FALSE
0.998	PPP2R1B	PPP2CA	FALSE	TRUE	FALSE	FALSE
0.785	ZWILCH	ETF1	FALSE	FALSE	FALSE	TRUE
0.48	ADCY6	GNAS	FALSE	TRUE	FALSE	FALSE
0.803	RPL4	ETF1	FALSE	FALSE	FALSE	TRUE
0.985	RPL4	EIF6	FALSE	FALSE	FALSE	TRUE
0.997	RPL4	RPS8	FALSE	FALSE	FALSE	TRUE
0.718	RAB6A	ARF1	FALSE	TRUE	FALSE	FALSE
0.497	IQCB1	USP9X	FALSE	TRUE	FALSE	FALSE
0.955	IQCB1	RPGR	FALSE	FALSE	FALSE	TRUE
0.47	ZNF490	ZC4H2	FALSE	TRUE	FALSE	FALSE
0.759	ARR3	CLTC	FALSE	TRUE	FALSE	FALSE
0.839	PAAF1	PSMD14	FALSE	FALSE	FALSE	TRUE
0.793	PPP1R8	PPP1CB	FALSE	TRUE	FALSE	FALSE
0.941	PPP1R8	CSNK2B	FALSE	TRUE	FALSE	FALSE
0.542	FGF5	FGFR3	FALSE	TRUE	FALSE	FALSE
0.659	FGF5	FGFR2	FALSE	TRUE	FALSE	FALSE
0.533	OXSR1	KCND2	FALSE	FALSE	FALSE	TRUE
0.533	OXSR1	KCND3	FALSE	TRUE	FALSE	FALSE
0.626	ZMIZ2	UBE2I	FALSE	FALSE	FALSE	TRUE
0.432	CTBP2	FOXP2	FALSE	TRUE	FALSE	FALSE
0.52	REST	SMARCA4	FALSE	TRUE	FALSE	FALSE
0.545	REST	SIN3A	FALSE	TRUE	FALSE	FALSE
0.486	MSL2	UBE2D3	TRUE	FALSE	FALSE	TRUE
0.488	MSL2	H2BC21	TRUE	FALSE	FALSE	FALSE
0.533	MSL2	RPS6KA4	TRUE	FALSE	FALSE	FALSE
0.533	MSL2	RPS6KA5	TRUE	FALSE	FALSE	FALSE
0.626	MSL2	CSDE1	TRUE	FALSE	FALSE	FALSE
0.765	MSL2	DHX9	TRUE	FALSE	FALSE	TRUE
0.987	MSL2	MSL3	TRUE	FALSE	FALSE	FALSE
0.992	MSL2	MSL1	TRUE	FALSE	FALSE	FALSE
0.986	MSL2	KAT8	TRUE	FALSE	FALSE	FALSE
0.495	PTPN2	PSMD14	FALSE	FALSE	FALSE	TRUE
0.702	DAW1	EFTUD2	FALSE	TRUE	FALSE	FALSE
0.646	DAW1	PRPF8	FALSE	TRUE	FALSE	FALSE
0.47	GGA2	ARF1	FALSE	TRUE	FALSE	FALSE
0.72	GGA2	CLTC	FALSE	TRUE	FALSE	FALSE
0.475	NEFH	STXBP1	FALSE	TRUE	FALSE	FALSE
0.428	HAVCR2	PIK3R1	FALSE	TRUE	FALSE	FALSE
0.613	CD7	PIK3R1	FALSE	TRUE	FALSE	FALSE
0.8	SRP68	RPS8	FALSE	FALSE	FALSE	TRUE
0.503	UBXN2A	PPP1CB	FALSE	TRUE	FALSE	FALSE
0.701	KCNG4	KCNB1	FALSE	TRUE	FALSE	FALSE
0.506	ELMO1	RAC1	FALSE	TRUE	FALSE	FALSE
0.831	MSL3	DHX9	FALSE	FALSE	FALSE	TRUE
0.404	YPEL2	WDR26	FALSE	TRUE	FALSE	FALSE
0.64	GRK2	PTCH1	FALSE	TRUE	FALSE	FALSE
0.953	GRK2	GNB1	FALSE	TRUE	FALSE	FALSE
0.525	MRPL46	KCND2	FALSE	FALSE	FALSE	TRUE
0.525	MRPL46	KCND3	FALSE	TRUE	FALSE	FALSE
0.629	ZNRD2	USP9X	FALSE	TRUE	FALSE	FALSE
0.498	KMT2E	SIN3A	TRUE	TRUE	FALSE	FALSE
0.592	KMT2E	HDAC2	TRUE	FALSE	FALSE	TRUE
0.689	KMT2E	HDAC1	TRUE	FALSE	FALSE	FALSE
0.824	KMT2E	H3-4	TRUE	FALSE	FALSE	FALSE
0.824	KMT2E	H3-5	TRUE	FALSE	FALSE	FALSE
0.824	KMT2E	H3C14	TRUE	FALSE	FALSE	FALSE
0.824	KMT2E	H3C10	TRUE	FALSE	FALSE	FALSE
0.76	KMT2E	TBL1XR1	TRUE	TRUE	FALSE	FALSE
0.712	KMT2E	NCOR2	TRUE	FALSE	FALSE	FALSE
0.616	HP1BP3	NFIA	FALSE	TRUE	FALSE	FALSE
0.698	TRIM72	UBE2H	FALSE	FALSE	FALSE	TRUE
0.502	MID1	PPP2R1A	FALSE	TRUE	FALSE	FALSE
0.675	MID1	PPP2CA	FALSE	TRUE	FALSE	FALSE
0.875	MID1	UBE2D3	FALSE	FALSE	FALSE	TRUE
0.743	TAF7	TRRAP	FALSE	TRUE	FALSE	FALSE
0.999	TAF7	TAF1	FALSE	TRUE	FALSE	FALSE
0.625	RAB8B	STXBP1	FALSE	TRUE	FALSE	FALSE
0.426	RAB8B	CTNNB1	FALSE	TRUE	FALSE	FALSE
0.616	CAMKK2	PRKAA1	FALSE	FALSE	FALSE	TRUE
0.437	KCTD2	KCND2	FALSE	FALSE	FALSE	TRUE
0.818	USP39	SF3B1	FALSE	FALSE	FALSE	TRUE
0.88	USP39	PRPF8	FALSE	TRUE	FALSE	FALSE
0.857	USP39	EFTUD2	FALSE	TRUE	FALSE	FALSE
0.632	HNF4A	CTNNB1	FALSE	TRUE	FALSE	FALSE
0.876	NFKBIB	NFKB2	FALSE	FALSE	FALSE	TRUE
0.416	GNAI2	GCLM	FALSE	FALSE	TRUE	FALSE
0.438	GNAI2	SCRN1	FALSE	FALSE	TRUE	FALSE
0.438	GNAI2	NAGK	FALSE	FALSE	TRUE	FALSE
0.524	GNAI2	PDC	FALSE	FALSE	TRUE	FALSE
0.439	GNAI2	HSP90AB1	FALSE	FALSE	TRUE	FALSE
0.633	GNAI2	C5AR1	FALSE	FALSE	TRUE	FALSE
0.731	GNAI2	GNG4	FALSE	FALSE	TRUE	FALSE
0.736	GNAI2	GNG10	FALSE	FALSE	TRUE	FALSE
0.747	GNAI2	CHRM4	FALSE	FALSE	TRUE	FALSE
0.563	GNAI2	RGS19	FALSE	FALSE	TRUE	FALSE
0.536	GNAI2	RGS3	FALSE	FALSE	TRUE	FALSE
0.612	GNAI2	RIC8B	FALSE	FALSE	TRUE	FALSE
0.462	GNAI2	F2R	FALSE	FALSE	TRUE	FALSE
0.855	GNAI2	RIC8A	FALSE	FALSE	TRUE	FALSE
0.865	GNAI2	GPSM2	FALSE	FALSE	TRUE	FALSE
0.603	GNAI2	GPSM1	FALSE	FALSE	TRUE	FALSE
0.865	GNAI2	ADORA1	FALSE	FALSE	TRUE	FALSE
0.861	GNAI2	GNAI1	FALSE	TRUE	TRUE	FALSE
0.577	GNAI2	RGS5	FALSE	FALSE	TRUE	FALSE
0.557	GNAI2	RGS16	FALSE	FALSE	TRUE	FALSE
0.886	GNAI2	GNAI3	FALSE	FALSE	TRUE	FALSE
0.873	GNAI2	GNG2	FALSE	FALSE	TRUE	FALSE
0.987	GNAI2	GNB1	FALSE	TRUE	TRUE	FALSE
0.734	GNAI2	GNG7	FALSE	FALSE	TRUE	FALSE
0.794	PABPC1	HNRNPD	FALSE	TRUE	FALSE	FALSE
0.938	PABPC1	DHX9	FALSE	FALSE	FALSE	TRUE
0.722	PABPC1	DDX3X	FALSE	TRUE	FALSE	FALSE
0.79	PABPC1	UPF1	FALSE	TRUE	FALSE	FALSE
0.724	PABPC1	AGO1	FALSE	TRUE	FALSE	FALSE
0.68	PABPC1	G3BP2	FALSE	FALSE	FALSE	TRUE
0.74	PABPC1	HNRNPK	FALSE	TRUE	FALSE	FALSE
0.852	PABPC1	CARM1	FALSE	FALSE	FALSE	TRUE
0.965	NPHP1	RPGR	FALSE	FALSE	FALSE	TRUE
0.679	HNRNPD	UBE2G2	TRUE	FALSE	FALSE	FALSE
0.687	HNRNPD	TOMM34	TRUE	FALSE	FALSE	FALSE
0.679	HNRNPD	TARS1	TRUE	FALSE	FALSE	FALSE
0.684	HNRNPD	CHEK1	TRUE	FALSE	FALSE	FALSE
0.701	HNRNPD	DNAJC7	TRUE	FALSE	FALSE	FALSE
0.476	HNRNPD	ELAVL1	TRUE	FALSE	FALSE	FALSE
0.514	HNRNPD	SFPQ	TRUE	FALSE	FALSE	FALSE
0.654	HNRNPD	PTBP2	TRUE	FALSE	FALSE	FALSE
0.568	HNRNPD	NCL	TRUE	FALSE	FALSE	FALSE
0.41	HNRNPD	CSDE1	TRUE	FALSE	FALSE	FALSE
0.681	HNRNPD	HNRNPDL	TRUE	FALSE	FALSE	FALSE
0.545	HNRNPD	NCBP2	TRUE	FALSE	FALSE	FALSE
0.6	ATAD5	BRPF1	FALSE	TRUE	FALSE	FALSE
0.716	HNRNPD	SYNCRIP	TRUE	FALSE	FALSE	FALSE
0.849	HNRNPD	HNRNPAB	TRUE	FALSE	FALSE	FALSE
0.445	HNRNPD	BTRC	TRUE	FALSE	FALSE	FALSE
0.539	HNRNPD	YBX1	TRUE	FALSE	FALSE	FALSE
0.494	HNRNPD	AHNAK	TRUE	FALSE	FALSE	FALSE
0.405	HNRNPD	EFTUD2	TRUE	TRUE	FALSE	FALSE
0.858	HNRNPD	TNPO1	TRUE	FALSE	FALSE	FALSE
0.913	HNRNPD	EXOSC2	TRUE	FALSE	FALSE	FALSE
0.463	HNRNPD	HNRNPR	TRUE	FALSE	FALSE	FALSE
0.659	HNRNPD	RBMX	TRUE	FALSE	FALSE	FALSE
0.466	HNRNPD	SEPTIN9	TRUE	FALSE	FALSE	FALSE
0.692	HNRNPD	HNRNPA0	TRUE	FALSE	FALSE	FALSE
0.681	HNRNPD	HSPA8	TRUE	FALSE	FALSE	FALSE
0.53	HNRNPD	PCBP2	TRUE	FALSE	FALSE	FALSE
0.806	HNRNPD	HNRNPA3	TRUE	FALSE	FALSE	FALSE
0.783	HNRNPD	HNRNPA1	TRUE	FALSE	FALSE	FALSE
0.778	HNRNPD	HNRNPA2B1	TRUE	FALSE	FALSE	FALSE
0.714	HNRNPD	HNRNPH1	TRUE	FALSE	FALSE	FALSE
0.815	HNRNPD	HNRNPF	TRUE	FALSE	FALSE	FALSE
0.737	HNRNPD	HNRNPC	TRUE	FALSE	FALSE	FALSE
0.768	HNRNPD	HNRNPK	TRUE	TRUE	FALSE	FALSE
0.494	HNRNPD	H2AX	TRUE	FALSE	FALSE	FALSE
0.876	HNRNPD	PTBP1	TRUE	FALSE	FALSE	FALSE
0.773	HNRNPD	EIF4G1	TRUE	FALSE	FALSE	FALSE
0.44	HNRNPD	BRCA1	TRUE	FALSE	FALSE	FALSE
0.414	HNRNPD	SF1	TRUE	FALSE	FALSE	TRUE
0.403	HNRNPD	PRPF8	TRUE	TRUE	FALSE	FALSE
0.486	HNRNPD	VEGFA	TRUE	FALSE	FALSE	FALSE
0.434	DAB2	TRIO	FALSE	TRUE	FALSE	FALSE
0.681	DAB2	CLTC	FALSE	TRUE	FALSE	FALSE
0.457	PRKDC	MTOR	FALSE	TRUE	FALSE	FALSE
0.68	UBA6	UBE2D3	FALSE	FALSE	FALSE	TRUE
0.629	PFAS	GNAS	FALSE	TRUE	FALSE	FALSE
0.659	PHKB	CALM1	FALSE	FALSE	FALSE	TRUE
0.686	KHDRBS1	DDX17	FALSE	FALSE	FALSE	TRUE
0.763	KHDRBS1	PIK3R1	FALSE	TRUE	FALSE	FALSE
0.701	KHDRBS1	DHX9	FALSE	FALSE	FALSE	TRUE
0.852	KHDRBS1	HNRNPK	FALSE	TRUE	FALSE	FALSE
0.959	PDS5B	SMC1A	FALSE	TRUE	FALSE	FALSE
0.495	AURKB	CALM1	FALSE	FALSE	FALSE	TRUE
0.426	TTC27	GFPT1	FALSE	FALSE	FALSE	TRUE
0.461	TTC27	PRPF8	FALSE	TRUE	FALSE	FALSE
0.437	TTC27	EFTUD2	FALSE	TRUE	FALSE	FALSE
0.415	KLHDC3	ARIH1	FALSE	FALSE	FALSE	TRUE
0.542	NSD3	MACROH2A1	FALSE	FALSE	FALSE	TRUE
0.486	SENP3	WDR5	FALSE	FALSE	FALSE	TRUE
0.421	DNAJA2	HSPA5	FALSE	FALSE	FALSE	TRUE
0.788	DNAJA2	DNAJC2	FALSE	FALSE	FALSE	TRUE
0.503	HIC1	UBE2I	FALSE	FALSE	FALSE	TRUE
0.913	PAK2	RAC1	FALSE	TRUE	FALSE	FALSE
0.486	TFE3	SMAD4	TRUE	TRUE	FALSE	FALSE
0.814	TFE3	TFEB	TRUE	FALSE	FALSE	FALSE
0.678	TFE3	SMAD3	TRUE	FALSE	FALSE	FALSE
0.528	SNAP47	STXBP1	FALSE	TRUE	FALSE	FALSE
0.694	SAMD12	CNKSR2	FALSE	TRUE	FALSE	FALSE
0.789	WDR75	RPS8	FALSE	FALSE	FALSE	TRUE
0.545	VAMP2	VCP	TRUE	FALSE	FALSE	FALSE
0.412	VAMP2	GET3	TRUE	FALSE	FALSE	FALSE
0.426	VAMP2	SCFD1	TRUE	FALSE	FALSE	FALSE
0.745	VAMP2	STX7	TRUE	FALSE	FALSE	FALSE
0.477	VAMP2	STXBP3	TRUE	FALSE	FALSE	FALSE
0.541	VAMP2	VAPA	TRUE	FALSE	FALSE	FALSE
0.77	VAMP2	STX2	TRUE	FALSE	FALSE	FALSE
0.445	VAMP2	SNCA	TRUE	FALSE	FALSE	FALSE
0.88	VAMP2	STX3	TRUE	FALSE	FALSE	FALSE
0.909	VAMP2	STX4	TRUE	FALSE	FALSE	FALSE
0.595	VAMP2	SYNPR	TRUE	FALSE	FALSE	FALSE
0.49	VAMP2	STX19	TRUE	FALSE	FALSE	FALSE
0.436	VAMP2	STXBP2	TRUE	FALSE	FALSE	FALSE
0.516	VAMP2	SYT2	TRUE	FALSE	FALSE	FALSE
0.597	VAMP2	STX11	TRUE	FALSE	FALSE	FALSE
0.87	MED29	MED12	FALSE	TRUE	FALSE	FALSE
0.888	MED29	CDK8	FALSE	TRUE	FALSE	FALSE
0.549	DDX10	CSNK2B	FALSE	TRUE	FALSE	FALSE
0.603	GAK	DNM1L	FALSE	TRUE	FALSE	FALSE
0.603	GAK	DNM1	FALSE	TRUE	FALSE	FALSE
0.964	GAK	CLTC	FALSE	TRUE	FALSE	FALSE
0.486	MCM9	PSMD14	FALSE	FALSE	FALSE	TRUE
0.446	UACA	PPP1CB	FALSE	TRUE	FALSE	FALSE
0.871	ARFGAP1	ARF1	FALSE	TRUE	FALSE	FALSE
0.687	ZHX2	HRAS	FALSE	TRUE	FALSE	FALSE
0.758	FOXR1	TRRAP	FALSE	TRUE	FALSE	FALSE
0.711	MRPL1	RPS8	FALSE	FALSE	FALSE	TRUE
0.533	PPP1R42	SF3B1	FALSE	FALSE	FALSE	TRUE
0.753	PPP1R42	PRPF8	FALSE	TRUE	FALSE	FALSE
0.774	PPP1R42	EFTUD2	FALSE	TRUE	FALSE	FALSE
0.557	MRPL1	EIF6	FALSE	FALSE	FALSE	TRUE
0.782	RNF31	UBE2D3	FALSE	FALSE	FALSE	TRUE
0.547	APBA3	CASK	FALSE	TRUE	FALSE	FALSE
0.494	CLU	HSPA5	FALSE	FALSE	FALSE	TRUE
0.949	PRPF3	SF3B1	FALSE	FALSE	FALSE	TRUE
0.986	PRPF3	EFTUD2	FALSE	TRUE	FALSE	FALSE
0.992	PRPF3	PRPF8	FALSE	TRUE	FALSE	FALSE
0.413	MRPS31	RPS8	FALSE	FALSE	FALSE	TRUE
0.538	DSCAML1	NCK1	FALSE	FALSE	TRUE	FALSE
0.695	EXOSC4	CNOT3	FALSE	TRUE	FALSE	FALSE
0.529	EXOSC4	RPS8	FALSE	FALSE	FALSE	TRUE
0.461	SWAP70	SET	FALSE	TRUE	FALSE	FALSE
0.404	DNMBP	DNM1	FALSE	TRUE	FALSE	FALSE
0.73	DNMBP	RAC1	FALSE	TRUE	FALSE	FALSE
0.661	CHAF1B	RBBP7	FALSE	FALSE	FALSE	TRUE
0.822	CHAF1B	RBBP4	FALSE	FALSE	FALSE	TRUE
0.993	MOB4	PPP2CA	FALSE	TRUE	FALSE	FALSE
0.993	MOB4	PPP2R1A	FALSE	TRUE	FALSE	FALSE
0.668	COG4	SCFD1	TRUE	FALSE	FALSE	FALSE
0.93	COG4	COG6	TRUE	FALSE	FALSE	FALSE
0.919	COG4	COG2	TRUE	FALSE	FALSE	FALSE
0.682	COG4	VSIG2	TRUE	FALSE	FALSE	FALSE
0.932	NUP98	XPO1	FALSE	FALSE	FALSE	TRUE
0.534	NUP98	SPAST	FALSE	TRUE	FALSE	FALSE
0.667	NUP98	SMC1A	FALSE	TRUE	FALSE	FALSE
0.497	NUP98	UBE2I	FALSE	FALSE	FALSE	TRUE
0.425	AGGF1	ZC4H2	FALSE	TRUE	FALSE	FALSE
0.717	HNRNPA0	HNRNPK	FALSE	TRUE	FALSE	FALSE
0.496	DVL3	CTNNB1	FALSE	TRUE	FALSE	FALSE
0.54	SGF29	WDR37	FALSE	TRUE	FALSE	FALSE
0.83	SGF29	WDR5	FALSE	FALSE	FALSE	TRUE
0.954	SGF29	TRRAP	FALSE	TRUE	FALSE	FALSE
0.426	UBE2N	UBE2D3	FALSE	FALSE	FALSE	TRUE
0.561	UBE2N	ARIH1	FALSE	FALSE	FALSE	TRUE
0.76	UBE2N	UBE2I	FALSE	FALSE	FALSE	TRUE
0.528	SCD5	PPP2R1A	FALSE	TRUE	FALSE	FALSE
0.533	BAIAP2	SYNGAP1	FALSE	TRUE	FALSE	FALSE
0.631	USP9X	UBR4	TRUE	FALSE	FALSE	FALSE
0.695	USP9X	UBQLN2	TRUE	FALSE	FALSE	FALSE
0.876	BAIAP2	RAC1	FALSE	TRUE	FALSE	FALSE
0.501	BAIAP2	DLG4	FALSE	TRUE	FALSE	FALSE
0.486	USP9X	SOX2	TRUE	FALSE	FALSE	FALSE
0.558	USP9X	UBA52	TRUE	FALSE	FALSE	FALSE
0.648	USP9X	UCHL3	TRUE	FALSE	FALSE	FALSE
0.533	USP9X	EPN1	TRUE	FALSE	FALSE	FALSE
0.557	USP9X	UBC	TRUE	FALSE	FALSE	FALSE
0.791	USP9X	UBE2D1	TRUE	FALSE	FALSE	FALSE
0.753	USP9X	UNK	TRUE	FALSE	FALSE	FALSE
0.715	USP9X	ITCH	TRUE	FALSE	FALSE	FALSE
0.821	USP9X	YAP1	TRUE	FALSE	FALSE	FALSE
0.616	USP9X	USP34	TRUE	FALSE	FALSE	FALSE
0.56	USP9X	HUWE1	TRUE	TRUE	FALSE	FALSE
0.486	USP9X	SMAD4	TRUE	TRUE	FALSE	FALSE
0.762	USP9X	CTNNB1	TRUE	TRUE	FALSE	FALSE
0.754	USP9X	MCL1	TRUE	FALSE	FALSE	FALSE
0.526	DLGAP1	GRIN2B	FALSE	TRUE	FALSE	FALSE
0.411	USP9X	PEG10	TRUE	FALSE	FALSE	FALSE
0.526	DLGAP1	GRIN1	FALSE	TRUE	FALSE	FALSE
0.975	DLGAP1	DLG4	FALSE	TRUE	FALSE	FALSE
0.402	DLGAP1	CAMK2B	FALSE	TRUE	FALSE	FALSE
0.402	DLGAP1	CNKSR2	FALSE	TRUE	FALSE	FALSE
0.486	USP9X	NFX1	TRUE	FALSE	FALSE	FALSE
0.484	USP9X	CCT4	TRUE	FALSE	FALSE	FALSE
0.613	USP9X	UFC1	TRUE	FALSE	FALSE	FALSE
0.613	USP9X	UFM1	TRUE	FALSE	FALSE	FALSE
0.523	DLGAP1	GRIN2A	FALSE	TRUE	FALSE	FALSE
0.616	USP9X	ZFYVE19	TRUE	FALSE	FALSE	FALSE
0.486	USP9X	AMOT	TRUE	FALSE	FALSE	FALSE
0.645	USP9X	ZYX	TRUE	FALSE	FALSE	FALSE
0.631	USP9X	ATP6V1F	TRUE	FALSE	FALSE	FALSE
0.613	USP9X	UBE2V2	TRUE	FALSE	FALSE	FALSE
0.549	USP9X	WWP2	TRUE	FALSE	FALSE	FALSE
0.486	USP9X	PCM1	TRUE	FALSE	FALSE	FALSE
0.497	USP9X	AFDN	TRUE	FALSE	FALSE	FALSE
0.638	USP9X	UBE2C	TRUE	FALSE	FALSE	FALSE
0.636	USP9X	UBE2L3	TRUE	FALSE	FALSE	FALSE
0.638	USP9X	LATS2	TRUE	FALSE	FALSE	FALSE
0.698	USP9X	UBQLN1	TRUE	FALSE	FALSE	FALSE
0.533	USP9X	EPN2	TRUE	FALSE	FALSE	FALSE
0.675	USP9X	AMOTL2	TRUE	FALSE	FALSE	FALSE
0.68	USP9X	UBE2D2	TRUE	FALSE	FALSE	FALSE
0.666	USP9X	UBL7	TRUE	FALSE	FALSE	FALSE
0.639	USP9X	UBE4B	TRUE	FALSE	FALSE	FALSE
0.766	PACS1	CEP43	TRUE	FALSE	FALSE	FALSE
0.462	PACS1	IGF2R	TRUE	FALSE	FALSE	FALSE
0.828	PACS1	WDR37	TRUE	TRUE	FALSE	FALSE
0.462	PACS1	FURIN	TRUE	FALSE	FALSE	FALSE
0.405	TLK2	DYNLL1	TRUE	FALSE	FALSE	FALSE
0.608	TLK2	CABIN1	TRUE	FALSE	FALSE	FALSE
0.618	TLK2	XPO1	TRUE	FALSE	FALSE	TRUE
0.845	TLK2	TLK1	TRUE	FALSE	FALSE	FALSE
0.903	SUZ12	HDAC2	FALSE	FALSE	FALSE	TRUE
0.994	SUZ12	RBBP4	FALSE	FALSE	FALSE	TRUE
0.938	RANBP10	WDR26	FALSE	TRUE	FALSE	FALSE
0.949	SUZ12	RBBP7	FALSE	FALSE	FALSE	TRUE
0.628	BIN1	DNM1	FALSE	TRUE	FALSE	FALSE
0.628	SMIM39	RAC1	FALSE	TRUE	FALSE	FALSE
0.509	LIMCH1	HUWE1	FALSE	TRUE	FALSE	FALSE
0.534	SFXN1	TRIP12	FALSE	TRUE	FALSE	FALSE
0.498	MYEF2	SMARCA4	FALSE	TRUE	FALSE	FALSE
0.995	SNRNP200	SF3B1	FALSE	FALSE	FALSE	TRUE
0.999	SNRNP200	EFTUD2	FALSE	TRUE	FALSE	FALSE
0.999	SNRNP200	PRPF8	FALSE	TRUE	FALSE	FALSE
0.403	CYC1	PDHA1	FALSE	TRUE	FALSE	FALSE
0.701	MET	PTPN11	FALSE	TRUE	FALSE	FALSE
0.519	MET	CTNNB1	FALSE	TRUE	FALSE	FALSE
0.523	UBASH3A	DNM1	FALSE	TRUE	FALSE	FALSE
0.567	CABP1	CACNA1A	FALSE	TRUE	FALSE	FALSE
0.444	TCP1	PPP2R2A	FALSE	FALSE	FALSE	TRUE
0.681	TCP1	GTF2I	FALSE	FALSE	FALSE	TRUE
0.993	TCP1	PPP2CA	FALSE	TRUE	FALSE	FALSE
0.644	MRPS11	RPS8	FALSE	FALSE	FALSE	TRUE
0.528	TPPP2	HSPA5	FALSE	FALSE	FALSE	TRUE
0.52	STX4	STXBP1	FALSE	TRUE	FALSE	FALSE
0.839	SPTBN5	SPTAN1	FALSE	TRUE	FALSE	FALSE
0.749	RBBP6	PPP1CB	FALSE	TRUE	FALSE	FALSE
0.529	GYS1	PRKAA1	FALSE	FALSE	FALSE	TRUE
0.64	GYS1	PPP1CB	FALSE	TRUE	FALSE	FALSE
0.549	EEA1	RAB14	FALSE	TRUE	FALSE	FALSE
0.703	WASHC5	CAPZA2	FALSE	FALSE	FALSE	TRUE
0.414	EGR3	TP53BP1	FALSE	FALSE	TRUE	FALSE
0.669	EDEM3	HSPA5	FALSE	FALSE	FALSE	TRUE
0.733	OS9	HSPA5	FALSE	FALSE	FALSE	TRUE
0.505	FUBP3	SF1	FALSE	FALSE	FALSE	TRUE
0.43	FUBP3	PUF60	FALSE	TRUE	FALSE	FALSE
0.656	NCL	DHX9	FALSE	FALSE	FALSE	TRUE
0.411	NCL	HNRNPK	FALSE	TRUE	FALSE	FALSE
0.437	NCL	AGO1	FALSE	TRUE	FALSE	FALSE
0.486	NCL	USP7	FALSE	TRUE	FALSE	FALSE
0.441	RUVBL1	DDX42	FALSE	FALSE	FALSE	TRUE
0.424	RUVBL1	EFTUD2	FALSE	TRUE	FALSE	FALSE
0.606	RUVBL1	KDM6A	FALSE	TRUE	FALSE	FALSE
0.481	RUVBL1	PRPF8	FALSE	TRUE	FALSE	FALSE
0.527	RUVBL1	KAT6A	FALSE	TRUE	FALSE	FALSE
0.577	RUVBL1	MTOR	FALSE	TRUE	FALSE	FALSE
0.79	RUVBL1	WDR5	FALSE	FALSE	FALSE	TRUE
0.648	RUVBL1	UPF1	FALSE	TRUE	FALSE	FALSE
0.424	RUVBL1	CHD4	FALSE	TRUE	FALSE	FALSE
0.99	RUVBL1	TRRAP	FALSE	TRUE	FALSE	FALSE
0.843	RUVBL1	CTNNB1	FALSE	TRUE	FALSE	FALSE
0.424	RUVBL1	CHD3	FALSE	TRUE	FALSE	FALSE
0.508	RUVBL1	MAP3K7	FALSE	TRUE	FALSE	FALSE
0.847	YME1L1	ATP5F1A	FALSE	FALSE	TRUE	FALSE
0.913	YME1L1	TIMMDC1	FALSE	FALSE	TRUE	FALSE
0.923	YME1L1	NDUFA13	FALSE	FALSE	TRUE	FALSE
0.71	YME1L1	NDUFA11	FALSE	FALSE	TRUE	FALSE
0.462	CDK5R1	CTNNB1	FALSE	TRUE	FALSE	FALSE
0.741	SUMO4	UBE2I	FALSE	FALSE	FALSE	TRUE
0.617	INTS3	PPP2R1A	FALSE	TRUE	FALSE	FALSE
0.42	RPS15A	EFTUD2	FALSE	TRUE	FALSE	FALSE
0.8	RPS15A	ETF1	FALSE	FALSE	FALSE	TRUE
0.997	RPS15A	RPS8	FALSE	FALSE	FALSE	TRUE
0.932	RPS15A	EIF6	FALSE	FALSE	FALSE	TRUE
0.536	HSPH1	DNAJA1	FALSE	FALSE	FALSE	TRUE
0.789	GCFC2	PRPF8	FALSE	TRUE	FALSE	FALSE
0.788	SF3B2	PUF60	FALSE	TRUE	FALSE	FALSE
0.87	SF3B2	DDX46	FALSE	FALSE	FALSE	TRUE
0.788	SF3B2	DYNC1H1	FALSE	TRUE	FALSE	FALSE
0.959	SF3B2	EFTUD2	FALSE	TRUE	FALSE	FALSE
0.996	SF3B2	SF3B1	FALSE	FALSE	FALSE	TRUE
0.995	SF3B2	PRPF8	FALSE	TRUE	FALSE	FALSE
0.425	FMN2	RAC1	FALSE	TRUE	FALSE	FALSE
0.842	FMN2	SPIRE1	FALSE	FALSE	FALSE	TRUE
0.601	TRAF7	UBA52	TRUE	FALSE	FALSE	FALSE
0.572	FAM133A	MACROH2A1	FALSE	FALSE	FALSE	TRUE
0.726	PINX1	SMC1A	FALSE	TRUE	FALSE	FALSE
0.788	PINX1	XPO1	FALSE	FALSE	FALSE	TRUE
0.668	CCDC71	RBBP7	FALSE	FALSE	FALSE	TRUE
0.449	CAMK2G	DUS1L	TRUE	FALSE	FALSE	FALSE
0.412	RAP2B	CAMK2B	FALSE	TRUE	FALSE	FALSE
0.6	CAMK2G	SMAD3	TRUE	FALSE	FALSE	FALSE
0.561	CAMK2G	KCNH5	TRUE	FALSE	FALSE	FALSE
0.635	CAMK2G	FLNA	TRUE	FALSE	FALSE	FALSE
0.428	CAMK2G	CALM1	TRUE	FALSE	FALSE	TRUE
0.674	CAMK2G	TIRAP	TRUE	FALSE	FALSE	FALSE
0.731	CAMK2G	RAB28	TRUE	FALSE	FALSE	FALSE
0.401	CAMK2G	GRIN1	TRUE	TRUE	FALSE	FALSE
0.537	CAMK2G	CAMK2B	TRUE	TRUE	FALSE	FALSE
0.586	CAMK2G	CAMK2A	TRUE	FALSE	FALSE	FALSE
0.718	CAMK2G	GRIN2B	TRUE	TRUE	FALSE	FALSE
0.878	CAMK2G	CAMK2D	TRUE	FALSE	FALSE	FALSE
0.67	SUPT6H	CHD2	FALSE	TRUE	FALSE	FALSE
0.815	SUPT6H	RTF1	FALSE	FALSE	FALSE	TRUE
0.632	CYBRD1	HDAC2	FALSE	FALSE	FALSE	TRUE
0.788	PRMT5	PRPF8	FALSE	TRUE	FALSE	FALSE
0.592	PRMT5	SMARCA4	FALSE	TRUE	FALSE	FALSE
0.8	MAGOHB	PRPF8	FALSE	TRUE	FALSE	FALSE
0.849	MAGOHB	EFTUD2	FALSE	TRUE	FALSE	FALSE
0.486	MALT1	TAB2	FALSE	TRUE	FALSE	FALSE
0.675	MALT1	CSNK1A1	FALSE	FALSE	FALSE	TRUE
0.502	MALT1	MAP3K7	FALSE	TRUE	FALSE	FALSE
0.532	BASP1	SYNGAP1	FALSE	TRUE	FALSE	FALSE
0.783	LSM10	PRPF8	FALSE	TRUE	FALSE	FALSE
0.562	LSM10	SRSF3	FALSE	FALSE	FALSE	TRUE
0.698	LSM10	PUF60	FALSE	TRUE	FALSE	FALSE
0.779	LSM10	EFTUD2	FALSE	TRUE	FALSE	FALSE
0.785	LSM10	SF3B1	FALSE	FALSE	FALSE	TRUE
0.502	ICOS	PIK3R1	FALSE	TRUE	FALSE	FALSE
0.67	KCND3	TASP1	TRUE	FALSE	FALSE	FALSE
0.582	KCND3	FAU	TRUE	FALSE	FALSE	FALSE
0.525	KCND3	ASRGL1	TRUE	FALSE	FALSE	FALSE
0.533	KCND3	STK39	TRUE	FALSE	FALSE	FALSE
0.728	KCND3	KCNIP1	TRUE	FALSE	FALSE	FALSE
0.823	CXCR2	GNAI1	FALSE	TRUE	FALSE	FALSE
0.824	CXCR2	GNB1	FALSE	TRUE	FALSE	FALSE
0.549	ZNF687	KDM5C	FALSE	TRUE	FALSE	FALSE
0.845	ZNF687	WDR26	FALSE	TRUE	FALSE	FALSE
0.548	CACNB2	CACNA1A	FALSE	TRUE	FALSE	FALSE
0.466	SH3GL3	DNM1	FALSE	TRUE	FALSE	FALSE
0.888	DYNC1I1	DYNC1H1	FALSE	TRUE	FALSE	FALSE
0.542	EZH2	MACROH2A1	FALSE	FALSE	FALSE	TRUE
0.526	EZH2	USP7	FALSE	TRUE	FALSE	FALSE
0.599	EZH2	ATRX	FALSE	TRUE	FALSE	FALSE
0.68	EZH2	CTNNB1	FALSE	TRUE	FALSE	FALSE
0.807	EZH2	CHD4	FALSE	TRUE	FALSE	FALSE
0.896	EZH2	HDAC2	FALSE	FALSE	FALSE	TRUE
0.947	EZH2	RBBP4	FALSE	FALSE	FALSE	TRUE
0.938	EZH2	RBBP7	FALSE	FALSE	FALSE	TRUE
0.651	PKM	CTNNB1	FALSE	TRUE	FALSE	FALSE
0.679	FARSA	OGT	FALSE	TRUE	FALSE	FALSE
0.498	ARID1A	TOP2A	TRUE	FALSE	FALSE	FALSE
0.501	ARID1A	CARM1	TRUE	FALSE	FALSE	TRUE
0.405	ARID1A	TP53BP1	TRUE	FALSE	FALSE	FALSE
0.427	ARID1A	MDC1	TRUE	FALSE	FALSE	FALSE
0.405	ARID1A	BRCA1	TRUE	FALSE	FALSE	FALSE
0.428	ARID1A	BCL6	TRUE	FALSE	FALSE	FALSE
0.692	ARID1A	SOX2	TRUE	FALSE	FALSE	FALSE
0.8	ARID1A	H2AC14	TRUE	FALSE	FALSE	FALSE
0.734	ARID1A	BCL7B	TRUE	FALSE	FALSE	FALSE
0.87	ARID1A	BCL7C	TRUE	FALSE	FALSE	FALSE
0.874	ARID1A	BCL7A	TRUE	FALSE	FALSE	FALSE
0.472	ARID1A	PBRM1	TRUE	FALSE	FALSE	FALSE
0.818	ARID1A	ACTB	TRUE	FALSE	FALSE	FALSE
0.87	ARID1A	ARID1B	TRUE	TRUE	FALSE	FALSE
0.886	ARID1A	DPF3	TRUE	FALSE	FALSE	FALSE
0.866	ARID1A	PHF10	TRUE	FALSE	FALSE	FALSE
0.898	ARID1A	SS18	TRUE	FALSE	FALSE	FALSE
0.915	ARID1A	SMARCD2	TRUE	FALSE	FALSE	FALSE
0.981	ARID1A	DPF2	TRUE	TRUE	FALSE	FALSE
0.983	ARID1A	SMARCD1	TRUE	FALSE	FALSE	FALSE
0.955	ARID1A	ACTL6A	TRUE	FALSE	FALSE	FALSE
0.992	ARID1A	SMARCA4	TRUE	TRUE	FALSE	FALSE
0.988	ARID1A	SMARCE1	TRUE	FALSE	FALSE	FALSE
0.713	RNF185	UBE2D3	FALSE	FALSE	FALSE	TRUE
0.67	EPN2	CLTC	FALSE	TRUE	FALSE	FALSE
0.88	ING3	TRRAP	FALSE	TRUE	FALSE	FALSE
0.785	STX19	STXBP1	FALSE	TRUE	FALSE	FALSE
0.533	CALR	CALM1	FALSE	FALSE	FALSE	TRUE
0.789	CALR	HSPA5	FALSE	FALSE	FALSE	TRUE
0.407	TRIM41	CHD2	FALSE	TRUE	FALSE	FALSE
0.854	RNF168	UBE2D3	FALSE	FALSE	FALSE	TRUE
0.996	CNOT1	CNOT3	FALSE	TRUE	FALSE	FALSE
0.465	CNOT1	CAPZA2	FALSE	FALSE	FALSE	TRUE
0.646	TALDO1	WDR45	FALSE	TRUE	FALSE	FALSE
0.527	KCNH5	CALM1	FALSE	FALSE	FALSE	TRUE
0.537	MSC	TCF4	FALSE	TRUE	FALSE	FALSE
0.561	KCNH5	CAMK2B	FALSE	TRUE	FALSE	FALSE
0.607	KCNH5	CASK	FALSE	TRUE	FALSE	FALSE
0.788	RRP7A	RPS8	FALSE	FALSE	FALSE	TRUE
0.549	RRP7A	CSNK2B	FALSE	TRUE	FALSE	FALSE
0.618	BORCS5	PUF60	FALSE	TRUE	FALSE	FALSE
0.804	LLGL1	DLG4	FALSE	TRUE	FALSE	FALSE
0.558	CDC25C	PPP2R5D	FALSE	TRUE	FALSE	FALSE
0.724	FGF8	FGFR2	FALSE	TRUE	FALSE	FALSE
0.674	FGF8	FGFR3	FALSE	TRUE	FALSE	FALSE
0.692	RIT2	RIT1	FALSE	TRUE	FALSE	FALSE
0.859	PTH1R	GNB1	FALSE	TRUE	FALSE	FALSE
0.609	ING5	TRRAP	FALSE	TRUE	FALSE	FALSE
0.762	ING5	BRPF1	FALSE	TRUE	FALSE	FALSE
0.847	ING5	KAT6A	FALSE	TRUE	FALSE	FALSE
0.464	FGF13	SCN8A	FALSE	TRUE	FALSE	FALSE
0.703	FGF13	CALM1	FALSE	FALSE	FALSE	TRUE
0.428	RRS1	RPS8	FALSE	FALSE	FALSE	TRUE
0.559	RRS1	EIF6	FALSE	FALSE	FALSE	TRUE
0.996	RPLP2	RPS8	FALSE	FALSE	FALSE	TRUE
0.411	TUFM	XPO1	FALSE	FALSE	FALSE	TRUE
0.561	SIAH2	UBE2I	FALSE	FALSE	FALSE	TRUE
0.733	SIAH2	UBE2D3	FALSE	FALSE	FALSE	TRUE
0.689	PELI3	MAP3K7	FALSE	TRUE	FALSE	FALSE
0.81	SOX11	H3C14	TRUE	FALSE	FALSE	FALSE
0.818	SOX11	H2BC12	TRUE	FALSE	FALSE	FALSE
0.645	PHF23	SIN3A	FALSE	TRUE	FALSE	FALSE
0.486	TSPYL5	USP7	FALSE	TRUE	FALSE	FALSE
0.475	ZMYM3	UBQLN1	FALSE	FALSE	TRUE	FALSE
0.481	ZMYM3	ZMYM4	FALSE	FALSE	TRUE	FALSE
0.454	ZMYM3	CBX1	FALSE	FALSE	TRUE	FALSE
0.61	ZMYM3	BUD23	FALSE	FALSE	TRUE	FALSE
0.467	ZMYM3	GTF2I	FALSE	FALSE	TRUE	TRUE
0.679	ZMYM3	HDAC1	FALSE	FALSE	TRUE	FALSE
0.675	ZMYM3	HDAC2	FALSE	FALSE	TRUE	TRUE
0.682	ZMYM3	KDM1A	FALSE	FALSE	TRUE	FALSE
0.634	ZNF843	CAMK2B	FALSE	TRUE	FALSE	FALSE
0.418	EXOSC3	CERT1	FALSE	TRUE	FALSE	FALSE
0.496	GADD45GIP1	RPS8	FALSE	FALSE	FALSE	TRUE
0.516	RAI1	HMG20A	TRUE	FALSE	FALSE	FALSE
0.611	RAI1	FBXL19	TRUE	FALSE	FALSE	FALSE
0.647	RAI1	TCF20	TRUE	TRUE	FALSE	FALSE
0.544	ZBTB2	RBBP7	FALSE	FALSE	FALSE	TRUE
0.472	SIGLEC7	PTPN11	FALSE	TRUE	FALSE	FALSE
0.68	SMC1A	PSMC2	TRUE	FALSE	FALSE	FALSE
0.726	SMC1A	SEC13	TRUE	FALSE	FALSE	FALSE
0.5	SMC1A	ATRX	TRUE	TRUE	FALSE	FALSE
0.726	SMC1A	XPO1	TRUE	FALSE	FALSE	TRUE
0.726	SMC1A	BAZ1A	TRUE	FALSE	FALSE	FALSE
0.437	SMC1A	PAXIP1	TRUE	FALSE	FALSE	FALSE
0.748	SMC1A	CKAP5	TRUE	FALSE	FALSE	FALSE
0.729	SMC1A	BUB3	TRUE	FALSE	FALSE	FALSE
0.883	SMC1A	RFC1	TRUE	FALSE	FALSE	FALSE
0.753	SMC1A	SMC4	TRUE	FALSE	FALSE	FALSE
0.437	SMC1A	MDC1	TRUE	FALSE	FALSE	FALSE
0.477	SNX22	FGFR2	FALSE	TRUE	FALSE	FALSE
0.611	SMC1A	REC8	TRUE	FALSE	FALSE	FALSE
0.707	SMC1A	RAD21L1	TRUE	FALSE	FALSE	FALSE
0.726	SMC1A	STAG3	TRUE	FALSE	FALSE	FALSE
0.999	SMC1A	SMC3	TRUE	FALSE	FALSE	FALSE
0.992	SMC1A	STAG1	TRUE	FALSE	FALSE	FALSE
0.612	MKLN1	WDR26	FALSE	TRUE	FALSE	FALSE
0.952	IFT88	RPGR	FALSE	FALSE	FALSE	TRUE
0.495	SOX2	GATAD2B	FALSE	TRUE	FALSE	FALSE
0.592	SOX2	RBBP4	FALSE	FALSE	FALSE	TRUE
0.493	SOX2	CHD3	FALSE	TRUE	FALSE	FALSE
0.739	SOX2	CHD4	FALSE	TRUE	FALSE	FALSE
0.739	SOX2	HDAC2	FALSE	FALSE	FALSE	TRUE
0.739	SOX2	SIN3A	FALSE	TRUE	FALSE	FALSE
0.664	SOX2	CHD7	FALSE	TRUE	FALSE	FALSE
0.502	SOX2	CTNNB1	FALSE	TRUE	FALSE	FALSE
0.52	ZBTB7A	CHD8	FALSE	TRUE	FALSE	FALSE
0.52	ZBTB7A	CHD3	FALSE	TRUE	FALSE	FALSE
0.527	ZBTB7A	HDAC2	FALSE	FALSE	FALSE	TRUE
0.535	ZBTB7A	BCOR	FALSE	TRUE	FALSE	FALSE
0.824	UBE2O	WDR26	FALSE	TRUE	FALSE	FALSE
0.471	MED14	TRRAP	FALSE	TRUE	FALSE	FALSE
0.888	MED14	MED12	FALSE	TRUE	FALSE	FALSE
0.924	MED14	CDK8	FALSE	TRUE	FALSE	FALSE
0.422	PLEC	PSMD14	FALSE	FALSE	FALSE	TRUE
0.591	PLEC	SPTAN1	FALSE	TRUE	FALSE	FALSE
0.401	PLEC	EFTUD2	FALSE	TRUE	FALSE	FALSE
0.441	PLEC	DDX17	FALSE	FALSE	FALSE	TRUE
0.699	PLEC	RPS8	FALSE	FALSE	FALSE	TRUE
0.971	PRKAG1	PRKAA1	FALSE	FALSE	FALSE	TRUE
0.492	FOXJ1	RFX3	FALSE	FALSE	FALSE	TRUE
0.653	TRIM25	G3BP2	FALSE	FALSE	FALSE	TRUE
0.663	TRIM25	UBE2D3	FALSE	FALSE	FALSE	TRUE
0.745	TRIM25	WARS1	FALSE	FALSE	FALSE	TRUE
0.513	TRIM55	UBE2I	FALSE	FALSE	FALSE	TRUE
0.629	TRIM55	PRPF8	FALSE	TRUE	FALSE	FALSE
0.661	TRIM55	UBE2D3	FALSE	FALSE	FALSE	TRUE
0.669	A2M	HSPA5	FALSE	FALSE	FALSE	TRUE
0.426	SMARCE1	CHD3	FALSE	TRUE	FALSE	FALSE
0.596	SMARCE1	CHD7	FALSE	TRUE	FALSE	FALSE
0.609	SMARCE1	RBBP7	FALSE	FALSE	FALSE	TRUE
0.596	SMARCE1	CHD4	FALSE	TRUE	FALSE	FALSE
0.609	SMARCE1	RBBP4	FALSE	FALSE	FALSE	TRUE
0.978	SMARCE1	DPF2	FALSE	TRUE	FALSE	FALSE
0.921	SMARCE1	ARID1B	FALSE	TRUE	FALSE	FALSE
0.996	SMARCE1	SMARCA4	FALSE	TRUE	FALSE	FALSE
0.976	PRPF31	SF3B1	FALSE	FALSE	FALSE	TRUE
0.99	PRPF31	EFTUD2	FALSE	TRUE	FALSE	FALSE
0.991	PRPF31	PRPF8	FALSE	TRUE	FALSE	FALSE
0.8	POLR2L	RTF1	FALSE	FALSE	FALSE	TRUE
0.413	HSPA5	DMKN	FALSE	FALSE	TRUE	FALSE
0.474	HSPA5	NCBP2	FALSE	FALSE	TRUE	FALSE
0.455	HSPA5	UBL4A	FALSE	FALSE	TRUE	FALSE
0.468	HSPA5	RUVBL2	FALSE	FALSE	TRUE	FALSE
0.418	HSPA5	EFEMP1	FALSE	FALSE	TRUE	FALSE
0.528	HSPA5	TPPP3	FALSE	FALSE	TRUE	FALSE
0.476	HSPA5	MAP4	FALSE	FALSE	TRUE	FALSE
0.425	HSPA5	STOML2	FALSE	FALSE	TRUE	FALSE
0.415	HSPA5	RELA	FALSE	FALSE	TRUE	FALSE
0.432	HSPA5	HNRNPH1	FALSE	FALSE	TRUE	FALSE
0.486	HSPA5	RC3H1	FALSE	FALSE	TRUE	FALSE
0.505	HSPA5	UBQLN4	FALSE	FALSE	TRUE	FALSE
0.549	HSPA5	WWP2	FALSE	FALSE	TRUE	FALSE
0.448	HSPA5	ATP5F1A	FALSE	FALSE	TRUE	FALSE
0.446	HSPA5	GRB2	FALSE	FALSE	TRUE	FALSE
0.606	HSPA5	SYNCRIP	FALSE	FALSE	TRUE	FALSE
0.436	HSPA5	HSPA1L	FALSE	FALSE	TRUE	FALSE
0.665	HSPA5	PAPLN	FALSE	FALSE	TRUE	FALSE
0.796	HSPA5	COPS5	FALSE	FALSE	TRUE	FALSE
0.461	HSPA5	STIP1	FALSE	FALSE	TRUE	FALSE
0.5	HSPA5	MAPT	FALSE	FALSE	TRUE	FALSE
0.597	HSPA5	RBBP4	FALSE	FALSE	TRUE	TRUE
0.441	HSPA5	PHB1	FALSE	FALSE	TRUE	FALSE
0.597	HSPA5	RBBP7	FALSE	FALSE	TRUE	TRUE
0.535	HSPA5	FICD	FALSE	FALSE	TRUE	FALSE
0.523	HSPA5	HDAC6	FALSE	FALSE	TRUE	FALSE
0.667	HSPA5	UBR5	FALSE	FALSE	TRUE	FALSE
0.421	HSPA5	DNAJA4	FALSE	FALSE	TRUE	FALSE
0.701	HSPA5	HNRNPR	FALSE	FALSE	TRUE	FALSE
0.53	HSPA5	CPVL	FALSE	FALSE	TRUE	FALSE
0.554	HSPA5	EEF1G	FALSE	FALSE	TRUE	FALSE
0.53	HSPA5	CTSA	FALSE	FALSE	TRUE	FALSE
0.692	HSPA5	EFTUD2	FALSE	TRUE	TRUE	FALSE
0.622	HSPA5	PLCG2	FALSE	FALSE	TRUE	FALSE
0.425	HSPA5	TPT1	FALSE	FALSE	TRUE	FALSE
0.478	HSPA5	STMN1	FALSE	FALSE	TRUE	FALSE
0.424	HSPA5	PARK7	FALSE	FALSE	TRUE	FALSE
0.421	HSPA5	DNAJA1	FALSE	FALSE	TRUE	TRUE
0.673	HSPA5	LDLR	FALSE	FALSE	TRUE	FALSE
0.747	HSPA5	HSPA1A	FALSE	FALSE	TRUE	FALSE
0.749	HSPA5	HSPA8	FALSE	FALSE	TRUE	FALSE
0.437	HSPA5	SEL1L	FALSE	FALSE	TRUE	FALSE
0.586	HSPA5	CLGN	FALSE	FALSE	TRUE	FALSE
0.941	HSPA5	TPPP	FALSE	FALSE	TRUE	FALSE
0.438	HSPA5	DNAJC2	FALSE	FALSE	TRUE	TRUE
0.519	HSPA5	BAG3	FALSE	FALSE	TRUE	FALSE
0.416	HSPA5	HSP90AA1	FALSE	FALSE	TRUE	FALSE
0.887	HSPA5	SQSTM1	FALSE	FALSE	TRUE	FALSE
0.59	HSPA5	HSPD1	FALSE	FALSE	TRUE	FALSE
0.477	HSPA5	PRNP	FALSE	FALSE	TRUE	FALSE
0.676	HSPA5	SEC63	FALSE	FALSE	TRUE	FALSE
0.531	HSPA5	AKT1	FALSE	FALSE	TRUE	FALSE
0.759	HSPA5	PDIA6	FALSE	FALSE	TRUE	FALSE
0.875	HSPA5	SIL1	FALSE	FALSE	TRUE	FALSE
0.744	HSPA5	P4HB	FALSE	FALSE	TRUE	FALSE
0.555	HSPA5	CASP7	FALSE	FALSE	TRUE	FALSE
0.631	HSPA5	DNAJC1	FALSE	FALSE	TRUE	FALSE
0.942	HSPA5	HYOU1	FALSE	FALSE	TRUE	FALSE
0.89	HSPA5	DNAJB11	FALSE	FALSE	TRUE	FALSE
0.952	HSPA5	ERN1	FALSE	FALSE	TRUE	FALSE
0.703	HSPA5	MANF	FALSE	FALSE	TRUE	FALSE
0.497	ZYX	PHF21A	FALSE	TRUE	FALSE	FALSE
0.68	YLPM1	DDX17	FALSE	FALSE	FALSE	TRUE
0.46	CSNK1D	CSNK1A1	FALSE	FALSE	FALSE	TRUE
0.465	CSNK1D	CTNNB1	FALSE	TRUE	FALSE	FALSE
0.946	ULK1	MTOR	FALSE	TRUE	FALSE	FALSE
0.762	ULK1	PRKAA1	FALSE	FALSE	FALSE	TRUE
0.418	NAPG	PRKAR1B	FALSE	TRUE	FALSE	FALSE
0.745	MAB21L2	PBX1	FALSE	TRUE	FALSE	FALSE
0.766	MAB21L2	MEIS2	FALSE	TRUE	FALSE	FALSE
0.583	NFATC2IP	UBE2I	FALSE	FALSE	FALSE	TRUE
0.404	PPP2R1A	PTPDC1	TRUE	FALSE	FALSE	FALSE
0.665	PPP2R1A	INTS2	TRUE	FALSE	FALSE	FALSE
0.671	PPP2R1A	RBM7	TRUE	FALSE	FALSE	FALSE
0.456	PPP2R1A	S100A9	TRUE	FALSE	FALSE	FALSE
0.676	PPP2R1A	FECH	TRUE	FALSE	FALSE	FALSE
0.665	PPP2R1A	INTS9	TRUE	FALSE	FALSE	FALSE
0.466	PPP2R1A	TBCCD1	TRUE	FALSE	FALSE	FALSE
0.681	PPP2R1A	PRR14	TRUE	FALSE	FALSE	FALSE
0.683	PPP2R1A	PC	TRUE	FALSE	FALSE	FALSE
0.675	PPP2R1A	INTS11	TRUE	FALSE	FALSE	FALSE
0.484	PPP2R1A	FOXC2	TRUE	FALSE	FALSE	FALSE
0.665	PPP2R1A	INTS4	TRUE	FALSE	FALSE	FALSE
0.992	PPP2R1A	SIKE1	TRUE	FALSE	FALSE	FALSE
0.993	PPP2R1A	STK26	TRUE	FALSE	FALSE	FALSE
0.479	PPP2R1A	CEP350	TRUE	FALSE	FALSE	FALSE
0.993	PPP2R1A	STK25	TRUE	FALSE	FALSE	FALSE
0.992	PPP2R1A	PDCD10	TRUE	FALSE	FALSE	FALSE
0.993	PPP2R1A	STK24	TRUE	FALSE	FALSE	FALSE
0.944	PPP2R1A	PPP2R2B	TRUE	FALSE	FALSE	FALSE
0.994	PPP2R1A	STRIP1	TRUE	FALSE	FALSE	FALSE
0.484	PPP2R1A	FOXC1	TRUE	FALSE	FALSE	FALSE
0.994	PPP2R1A	STRN4	TRUE	FALSE	FALSE	FALSE
0.486	PPP2R1A	FOXO3	TRUE	FALSE	FALSE	FALSE
0.745	PPP2R1A	ZNF114	TRUE	FALSE	FALSE	FALSE
0.741	PPP2R1A	CDCA4	TRUE	FALSE	FALSE	FALSE
0.993	PPP2R1A	PPME1	TRUE	FALSE	FALSE	FALSE
0.996	PPP2R1A	PPP2R2A	TRUE	FALSE	FALSE	TRUE
0.996	PPP2R1A	PPP2R2D	TRUE	FALSE	FALSE	FALSE
0.677	PPP2R1A	CDC20	TRUE	FALSE	FALSE	FALSE
0.486	PPP2R1A	WWP2	TRUE	FALSE	FALSE	FALSE
0.738	PPP2R1A	INTS1	TRUE	FALSE	FALSE	FALSE
0.781	PPP2R1A	SERTAD4	TRUE	FALSE	FALSE	FALSE
0.998	PPP2R1A	PPP2CA	TRUE	TRUE	FALSE	FALSE
0.996	PPP2R1A	PPP2R5E	TRUE	FALSE	FALSE	FALSE
0.995	PPP2R1A	STRN3	TRUE	FALSE	FALSE	FALSE
0.996	PPP2R1A	PPP2R5C	TRUE	FALSE	FALSE	FALSE
0.993	PPP2R1A	PPP2R3B	TRUE	FALSE	FALSE	FALSE
0.486	PPP2R1A	DCAF1	TRUE	FALSE	FALSE	FALSE
0.996	PPP2R1A	PPP2R2C	TRUE	FALSE	FALSE	FALSE
0.996	PPP2R1A	PPP2R5D	TRUE	TRUE	FALSE	FALSE
0.603	PPP2R1A	PRR14L	TRUE	FALSE	FALSE	FALSE
0.495	PPP2R1A	CCNG1	TRUE	FALSE	FALSE	FALSE
0.582	PPP2R1A	PPFIA3	TRUE	FALSE	FALSE	FALSE
0.645	PPP2R1A	VCP	TRUE	FALSE	FALSE	FALSE
0.603	PPP2R1A	TMCO1	TRUE	FALSE	FALSE	FALSE
0.695	PPP2R1A	ANKLE2	TRUE	FALSE	FALSE	FALSE
0.535	PPP2R1A	INTS5	TRUE	FALSE	FALSE	FALSE
0.624	PPP2R1A	ZCCHC8	TRUE	FALSE	FALSE	FALSE
0.482	PPP2R1A	HSP90AA1	TRUE	FALSE	FALSE	FALSE
0.624	PPP2R1A	INTS12	TRUE	FALSE	FALSE	FALSE
0.913	PPP2R1A	TRAF3IP3	TRUE	FALSE	FALSE	FALSE
0.755	PPP2R1A	LCMT1	TRUE	FALSE	FALSE	FALSE
0.487	PPP2R1A	AKT1	TRUE	FALSE	FALSE	FALSE
0.993	PPP2R1A	PPFIA2	TRUE	FALSE	FALSE	FALSE
0.68	MVB12A	WARS1	FALSE	FALSE	FALSE	TRUE
0.969	GSK3B	CTNNB1	FALSE	TRUE	FALSE	FALSE
0.69	STK11	SMARCA4	FALSE	TRUE	FALSE	FALSE
0.756	STK11	PRKAA1	FALSE	FALSE	FALSE	TRUE
0.919	CD28	PIK3R1	FALSE	TRUE	FALSE	FALSE
0.647	COPG1	SF3B1	FALSE	FALSE	FALSE	TRUE
0.479	COPG1	ARF1	FALSE	TRUE	FALSE	FALSE
0.404	PPP2R2A	S100A9	FALSE	FALSE	TRUE	FALSE
0.482	PPP2R2A	RBM7	FALSE	FALSE	TRUE	FALSE
0.486	PPP2R2A	IER2	FALSE	FALSE	TRUE	FALSE
0.485	PPP2R2A	YARS1	FALSE	FALSE	TRUE	FALSE
0.515	PPP2R2A	FOXD4	FALSE	FALSE	TRUE	FALSE
0.507	PPP2R2A	CCT4	FALSE	FALSE	TRUE	FALSE
0.675	PPP2R2A	FBXL16	FALSE	FALSE	TRUE	FALSE
0.423	PPP2R2A	MTOR	FALSE	TRUE	TRUE	FALSE
0.465	PPP2R2A	STRN3	FALSE	FALSE	TRUE	FALSE
0.754	PPP2R2A	FOXC2	FALSE	FALSE	TRUE	FALSE
0.753	PPP2R2A	FOXC1	FALSE	FALSE	TRUE	FALSE
0.746	PPP2R2A	PTPDC1	FALSE	FALSE	TRUE	FALSE
0.603	PPP2R2A	ENSA	FALSE	FALSE	TRUE	FALSE
0.864	PPP2R2A	CDCA4	FALSE	FALSE	TRUE	FALSE
0.876	PPP2R2A	SERTAD4	FALSE	FALSE	TRUE	FALSE
0.502	PPP2R2A	KSR1	FALSE	FALSE	TRUE	FALSE
0.751	PPP2R2A	PPP2R5D	FALSE	TRUE	TRUE	FALSE
0.879	PPP2R2A	PPP2R2D	FALSE	FALSE	TRUE	FALSE
0.655	PPP2R2A	PPME1	FALSE	FALSE	TRUE	FALSE
0.752	PPP2R2A	PPP2R5C	FALSE	FALSE	TRUE	FALSE
0.687	PPP2R2A	LCMT1	FALSE	FALSE	TRUE	FALSE
0.997	PPP2R2A	PPP2CA	FALSE	TRUE	TRUE	FALSE
0.488	HNRNPM	UBE2I	FALSE	FALSE	FALSE	TRUE
0.847	HNRNPM	HNRNPK	FALSE	TRUE	FALSE	FALSE
0.447	HNRNPM	PRPF8	FALSE	TRUE	FALSE	FALSE
0.621	WDR33	PPP1CB	FALSE	TRUE	FALSE	FALSE
0.68	MAT2B	GFUS	FALSE	FALSE	FALSE	TRUE
0.678	MAT2B	XPO1	FALSE	FALSE	FALSE	TRUE
0.402	FBN1	PLXNB2	TRUE	FALSE	FALSE	FALSE
0.427	FBN1	ZFP41	TRUE	FALSE	FALSE	FALSE
0.462	FBN1	FBN2	TRUE	FALSE	FALSE	FALSE
0.617	FBN1	ELN	TRUE	FALSE	FALSE	FALSE
0.462	FBN1	FBLN2	TRUE	FALSE	FALSE	FALSE
0.519	FBN1	LTBP1	TRUE	FALSE	FALSE	FALSE
0.888	MED16	CDK8	FALSE	TRUE	FALSE	FALSE
0.871	MED16	MED12	FALSE	TRUE	FALSE	FALSE
0.501	RNF40	WAC	FALSE	TRUE	FALSE	FALSE
0.491	CARM1	HNRNPK	FALSE	TRUE	TRUE	FALSE
0.835	CARM1	RELA	FALSE	FALSE	TRUE	FALSE
0.819	CARM1	H3C14	FALSE	FALSE	TRUE	FALSE
0.819	CARM1	H3C10	FALSE	FALSE	TRUE	FALSE
0.688	CARM1	NCOA1	FALSE	FALSE	TRUE	FALSE
0.677	CARM1	GRIP1	FALSE	FALSE	TRUE	FALSE
0.509	CARM1	ESR1	FALSE	FALSE	TRUE	FALSE
0.76	CARM1	NCOA2	FALSE	FALSE	TRUE	FALSE
0.884	CARM1	NCOA3	FALSE	FALSE	TRUE	FALSE
0.994	STK25	PPP2CA	FALSE	TRUE	FALSE	FALSE
0.505	NR2F1	SP1	TRUE	FALSE	FALSE	FALSE
0.539	NR2F1	BCL11A	TRUE	TRUE	FALSE	FALSE
0.539	NR2F1	BCL11B	TRUE	TRUE	FALSE	FALSE
0.966	NR2F1	ESR1	TRUE	FALSE	FALSE	FALSE
0.417	NR2F1	MPPED1	TRUE	FALSE	FALSE	FALSE
0.486	NR2F1	GTF2B	TRUE	FALSE	FALSE	FALSE
0.466	SEC16A	CSNK1A1	FALSE	FALSE	FALSE	TRUE
0.681	MRE11	CHAMP1	FALSE	TRUE	FALSE	FALSE
0.426	MRE11	TRRAP	FALSE	TRUE	FALSE	FALSE
0.713	MRE11	ATRX	FALSE	TRUE	FALSE	FALSE
0.754	SRSF7	SRSF3	FALSE	FALSE	FALSE	TRUE
0.401	SRSF7	DYRK1A	FALSE	TRUE	FALSE	FALSE
0.613	SRSF7	SON	FALSE	TRUE	FALSE	FALSE
0.882	RIC8A	GNAI1	FALSE	TRUE	FALSE	FALSE
0.536	PPP1CA	SF3B1	FALSE	FALSE	FALSE	TRUE
0.647	PPP1CA	OGT	FALSE	TRUE	FALSE	FALSE
0.426	PPP1CA	PPP2R5D	FALSE	TRUE	FALSE	FALSE
0.771	PPP1CA	SHOC2	FALSE	TRUE	FALSE	FALSE
0.881	PPP1CA	PPP1CB	FALSE	TRUE	FALSE	FALSE
0.521	TUBA3D	TUBB4B	FALSE	FALSE	FALSE	TRUE
0.675	RFFL	UBE2D3	FALSE	FALSE	FALSE	TRUE
0.847	SRRM1	EFTUD2	FALSE	TRUE	FALSE	FALSE
0.849	SRRM1	PRPF8	FALSE	TRUE	FALSE	FALSE
0.815	SRRM1	SF3B1	FALSE	FALSE	FALSE	TRUE
0.462	PSEN1	TCF7L2	FALSE	TRUE	FALSE	FALSE
0.891	PSEN1	CTNNB1	FALSE	TRUE	FALSE	FALSE
0.492	EIF4A2	EIF3I	FALSE	FALSE	TRUE	FALSE
0.718	EIF4A2	EIF3H	FALSE	FALSE	TRUE	FALSE
0.644	EIF4A2	EIF1AX	FALSE	FALSE	TRUE	FALSE
0.594	EIF4A2	EIF3B	FALSE	FALSE	TRUE	FALSE
0.681	EIF4A2	LAGE3	FALSE	FALSE	TRUE	FALSE
0.625	EIF4A2	DDX3X	FALSE	TRUE	TRUE	FALSE
0.518	EIF4A2	EIF3F	FALSE	FALSE	TRUE	FALSE
0.49	EIF4A2	EIF3C	FALSE	FALSE	TRUE	FALSE
0.544	EIF4A2	EIF3A	FALSE	FALSE	TRUE	FALSE
0.515	EIF4A2	PSMB9	FALSE	FALSE	TRUE	FALSE
0.735	EIF4A2	EIF4G2	FALSE	FALSE	TRUE	FALSE
0.536	EIF4A2	EIF4B	FALSE	FALSE	TRUE	FALSE
0.908	EIF4A2	EIF4G1	FALSE	FALSE	TRUE	FALSE
0.946	EIF4A2	EIF4G3	FALSE	FALSE	TRUE	FALSE
0.607	EIF4A2	EIF4E	FALSE	FALSE	TRUE	FALSE
0.734	PAGR1	KDM6A	FALSE	TRUE	FALSE	FALSE
0.689	PAGR1	WDR5	FALSE	FALSE	FALSE	TRUE
0.709	TACC3	CLTC	FALSE	TRUE	FALSE	FALSE
0.68	SMCHD1	WARS1	FALSE	FALSE	FALSE	TRUE
0.934	ZFPM1	RBBP4	FALSE	FALSE	FALSE	TRUE
0.424	CLGN	DNAJA1	FALSE	FALSE	FALSE	TRUE
0.739	MED25	MED12	FALSE	TRUE	FALSE	FALSE
0.879	MED25	CDK8	FALSE	TRUE	FALSE	FALSE
0.616	CUL1	ARIH1	FALSE	FALSE	FALSE	TRUE
0.513	CUL1	CTNNB1	FALSE	TRUE	FALSE	FALSE
0.835	CUL1	FBXO11	FALSE	TRUE	FALSE	FALSE
0.732	CUL1	FBXL3	FALSE	FALSE	FALSE	TRUE
0.468	NCBP2	HNRNPK	FALSE	TRUE	FALSE	FALSE
0.473	NCBP2	WAC	FALSE	TRUE	FALSE	FALSE
0.64	NCBP2	SF3B1	FALSE	FALSE	FALSE	TRUE
0.649	NCBP2	PRPF8	FALSE	TRUE	FALSE	FALSE
0.468	NCBP2	SON	FALSE	TRUE	FALSE	FALSE
0.722	NCBP2	UPF1	FALSE	TRUE	FALSE	FALSE
0.65	NCBP2	EFTUD2	FALSE	TRUE	FALSE	FALSE
0.789	IMP3	RPS8	FALSE	FALSE	FALSE	TRUE
0.549	IMP3	CSNK2B	FALSE	TRUE	FALSE	FALSE
0.497	MIEF1	MAGEA1	FALSE	FALSE	FALSE	TRUE
0.9	MIEF1	DNM1L	FALSE	TRUE	FALSE	FALSE
0.623	FLNC	DYNC1H1	FALSE	TRUE	FALSE	FALSE
0.789	UTP4	RPS8	FALSE	FALSE	FALSE	TRUE
0.65	CCT6B	DNAJA1	FALSE	FALSE	FALSE	TRUE
0.462	NOS2	RAC1	FALSE	TRUE	FALSE	FALSE
0.966	NOS2	CALM1	FALSE	FALSE	FALSE	TRUE
0.567	VPS33B	CLTC	FALSE	TRUE	FALSE	FALSE
0.572	AP2A2	DNM1	FALSE	TRUE	FALSE	FALSE
0.708	AP2A2	CLTC	FALSE	TRUE	FALSE	FALSE
0.698	NKX2-5	SMAD4	FALSE	TRUE	FALSE	FALSE
0.535	NKX2-5	MEF2C	FALSE	TRUE	FALSE	FALSE
0.608	XPOT	USP7	FALSE	TRUE	FALSE	FALSE
0.895	XPOT	RAN	FALSE	FALSE	FALSE	TRUE
0.883	INTS5	PPP2CA	FALSE	TRUE	FALSE	FALSE
0.462	TGIF1	SIN3A	FALSE	TRUE	FALSE	FALSE
0.47	YAF2	WDR5	FALSE	FALSE	FALSE	TRUE
0.47	YAF2	USP7	FALSE	TRUE	FALSE	FALSE
0.407	YAF2	CSNK2B	FALSE	TRUE	FALSE	FALSE
0.782	YAF2	AUTS2	FALSE	TRUE	FALSE	FALSE
0.899	YAF2	BCOR	FALSE	TRUE	FALSE	FALSE
0.462	RLIM	SIN3A	FALSE	TRUE	FALSE	FALSE
0.785	KNTC1	ETF1	FALSE	FALSE	FALSE	TRUE
0.882	HMG20B	HDAC2	FALSE	FALSE	FALSE	TRUE
0.89	HMG20B	PHF21A	FALSE	TRUE	FALSE	FALSE
0.419	ASB7	KMT2A	FALSE	TRUE	FALSE	FALSE
0.818	H2AC14	WDR5	FALSE	FALSE	FALSE	TRUE
0.822	H2AC14	KMT2A	FALSE	TRUE	FALSE	FALSE
0.822	H2AC14	NSD2	FALSE	TRUE	FALSE	FALSE
0.827	H2AC14	SMARCA4	FALSE	TRUE	FALSE	FALSE
0.827	H2AC14	CHD4	FALSE	TRUE	FALSE	FALSE
0.462	KCNA4	KCNA2	FALSE	TRUE	FALSE	FALSE
0.912	KCNA4	DLG4	FALSE	TRUE	FALSE	FALSE
0.532	KCNA4	SYNGAP1	FALSE	TRUE	FALSE	FALSE
0.5	DNMT3B	HDAC2	FALSE	FALSE	FALSE	TRUE
0.53	RAB28	TUBB4B	FALSE	FALSE	FALSE	TRUE
0.941	RAB28	SLC2A1	FALSE	TRUE	FALSE	FALSE
0.731	RAB28	CAMK2B	FALSE	TRUE	FALSE	FALSE
0.709	RAB28	HRAS	FALSE	TRUE	FALSE	FALSE
0.744	RAB28	MEF2C	FALSE	TRUE	FALSE	FALSE
0.529	RAB28	ARF1	FALSE	TRUE	FALSE	FALSE
0.432	HEXIM1	CSNK2B	FALSE	TRUE	FALSE	FALSE
0.489	HEXIM1	DYNC1H1	FALSE	TRUE	FALSE	FALSE
0.47	HEXIM1	EFTUD2	FALSE	TRUE	FALSE	FALSE
0.486	HEXIM1	DHX9	FALSE	FALSE	FALSE	TRUE
0.504	RBM10	DDX17	FALSE	FALSE	FALSE	TRUE
0.647	RBM10	HNRNPK	FALSE	TRUE	FALSE	FALSE
0.549	NOC4L	CSNK2B	FALSE	TRUE	FALSE	FALSE
0.647	RBM10	SF1	FALSE	FALSE	FALSE	TRUE
0.893	NOC4L	RPS8	FALSE	FALSE	FALSE	TRUE
0.499	TRAK2	PRKAA1	FALSE	FALSE	FALSE	TRUE
0.488	TRAK2	OGT	FALSE	TRUE	FALSE	FALSE
0.645	TRAK2	KIF5C	FALSE	TRUE	FALSE	FALSE
0.526	HOXB4	PBX1	FALSE	TRUE	FALSE	FALSE
0.695	PAXBP1	PRPF8	FALSE	TRUE	FALSE	FALSE
0.519	TRAK1	KIF5C	FALSE	TRUE	FALSE	FALSE
0.752	TRAK1	OGT	FALSE	TRUE	FALSE	FALSE
0.611	PHF6	FBXL19	TRUE	FALSE	FALSE	FALSE
0.947	PHF6	RBBP4	TRUE	FALSE	FALSE	TRUE
0.507	PHF6	H2BC3	TRUE	FALSE	FALSE	FALSE
0.403	AMER1	ZNF318	TRUE	FALSE	FALSE	FALSE
0.849	LIN9	RBBP7	FALSE	FALSE	FALSE	TRUE
0.969	LIN9	RBBP4	FALSE	FALSE	FALSE	TRUE
0.638	AMER1	BTRC	TRUE	FALSE	FALSE	FALSE
0.846	AMER1	CTNNB1	TRUE	TRUE	FALSE	FALSE
0.531	FMNL1	RAC1	FALSE	TRUE	FALSE	FALSE
0.496	SP1	MECP2	FALSE	TRUE	FALSE	FALSE
0.515	SP1	RBBP4	FALSE	FALSE	FALSE	TRUE
0.497	SP1	CTNNB1	FALSE	TRUE	FALSE	FALSE
0.846	SP1	SMARCA4	FALSE	TRUE	FALSE	FALSE
0.675	GP1BA	PIK3R1	FALSE	TRUE	FALSE	FALSE
0.878	SP1	SMAD4	FALSE	TRUE	FALSE	FALSE
0.89	SP1	HDAC2	FALSE	FALSE	FALSE	TRUE
0.604	SOCS1	PIK3R1	FALSE	TRUE	FALSE	FALSE
0.515	SOCS1	ABL1	FALSE	TRUE	FALSE	FALSE
0.491	SOCS1	VAV2	FALSE	FALSE	FALSE	TRUE
0.49	SOCS1	FGFR3	FALSE	TRUE	FALSE	FALSE
0.49	SOCS1	PTPN11	FALSE	TRUE	FALSE	FALSE
0.405	COPB2	PSMD14	FALSE	FALSE	FALSE	TRUE
0.486	H3-7	RBBP7	FALSE	FALSE	FALSE	TRUE
0.486	H3-7	USP7	FALSE	TRUE	FALSE	FALSE
0.456	CADM1	CASK	FALSE	TRUE	FALSE	FALSE
0.425	MEX3B	AGO1	FALSE	TRUE	FALSE	FALSE
0.655	PSMG1	WARS1	FALSE	FALSE	FALSE	TRUE
0.611	PHF12	HDAC8	FALSE	TRUE	FALSE	FALSE
0.893	PHF12	RBBP7	FALSE	FALSE	FALSE	TRUE
0.904	PHF12	HDAC2	FALSE	FALSE	FALSE	TRUE
0.932	PHF12	SIN3A	FALSE	TRUE	FALSE	FALSE
0.428	TBK1	DNAJA1	FALSE	FALSE	FALSE	TRUE
0.547	GRID1	GRIN2B	FALSE	TRUE	FALSE	FALSE
0.47	SOX1	CTNNB1	FALSE	TRUE	FALSE	FALSE
0.519	SOCS3	ABL1	FALSE	TRUE	FALSE	FALSE
0.711	SOCS3	PTPN11	FALSE	TRUE	FALSE	FALSE
0.707	LEPR	PTPN11	FALSE	TRUE	FALSE	FALSE
0.484	MAPK8IP2	FGF12	FALSE	TRUE	FALSE	FALSE
0.674	PAPPA	ANP32A	FALSE	FALSE	FALSE	TRUE
0.524	RGPD6	XPO1	FALSE	FALSE	FALSE	TRUE
0.557	RGPD6	RAN	FALSE	FALSE	FALSE	TRUE
0.93	RPS27L	RPS8	FALSE	FALSE	FALSE	TRUE
0.812	TSSC4	EFTUD2	FALSE	TRUE	FALSE	FALSE
0.835	TSSC4	PRPF8	FALSE	TRUE	FALSE	FALSE
0.54	MXI1	SIN3A	FALSE	TRUE	FALSE	FALSE
0.486	HGS	SMAD4	FALSE	TRUE	FALSE	FALSE
0.87	HGS	CLTC	FALSE	TRUE	FALSE	FALSE
0.828	MORF4L1	SIN3A	FALSE	TRUE	FALSE	FALSE
0.94	MORF4L1	TRRAP	FALSE	TRUE	FALSE	FALSE
0.935	MORF4L1	HDAC2	FALSE	FALSE	FALSE	TRUE
0.554	MORF4L1	KAT6A	FALSE	TRUE	FALSE	FALSE
0.913	MORF4L1	RBBP7	FALSE	FALSE	FALSE	TRUE
0.686	MORF4L1	RBBP4	FALSE	FALSE	FALSE	TRUE
0.483	ZNF704	SIN3A	FALSE	TRUE	FALSE	FALSE
0.545	IKZF1	SIN3B	FALSE	FALSE	TRUE	FALSE
0.678	IKZF1	C1orf174	FALSE	FALSE	TRUE	FALSE
0.681	IKZF1	IKZF2	FALSE	FALSE	TRUE	FALSE
0.705	IKZF1	CHD3	FALSE	TRUE	TRUE	FALSE
0.745	IKZF1	IKZF5	FALSE	FALSE	TRUE	FALSE
0.798	IKZF1	IKZF3	FALSE	FALSE	TRUE	FALSE
0.876	IKZF1	HDAC2	FALSE	FALSE	TRUE	TRUE
0.713	IKZF1	SIN3A	FALSE	TRUE	TRUE	FALSE
0.773	IKZF1	HDAC1	FALSE	FALSE	TRUE	FALSE
0.422	IKZF1	UBE2I	FALSE	FALSE	TRUE	TRUE
0.87	IKZF1	CHD4	FALSE	TRUE	TRUE	FALSE
0.404	IKZF1	GATAD2A	FALSE	FALSE	TRUE	FALSE
0.51	IKZF1	WTAP	FALSE	FALSE	TRUE	FALSE
0.487	IKZF1	MTA1	FALSE	FALSE	TRUE	FALSE
0.536	IKZF1	RBBP4	FALSE	FALSE	TRUE	TRUE
0.467	PKP3	DSP	FALSE	TRUE	FALSE	FALSE
0.747	CALCA	GNB1	FALSE	TRUE	FALSE	FALSE
0.747	CALCA	GNAS	FALSE	TRUE	FALSE	FALSE
0.631	PRR14L	PPP2CA	FALSE	TRUE	FALSE	FALSE
0.477	NLRP9	PSMD14	FALSE	FALSE	FALSE	TRUE
0.587	EEF1G	PRPF8	FALSE	TRUE	FALSE	FALSE
0.946	EEF1G	EFTUD2	FALSE	TRUE	FALSE	FALSE
0.404	EEF1G	PSMD14	FALSE	FALSE	FALSE	TRUE
0.53	DHX34	EFTUD2	FALSE	TRUE	FALSE	FALSE
0.457	DHX34	PRPF8	FALSE	TRUE	FALSE	FALSE
0.787	CARMIL1	CAPZA2	FALSE	FALSE	FALSE	TRUE
0.553	ZGPAT	PRPF8	FALSE	TRUE	FALSE	FALSE
0.486	ZGPAT	RBBP7	FALSE	FALSE	FALSE	TRUE
0.613	NAA38	SF3B1	FALSE	FALSE	FALSE	TRUE
0.736	NAA38	PRPF8	FALSE	TRUE	FALSE	FALSE
0.74	NAA38	EFTUD2	FALSE	TRUE	FALSE	FALSE
0.487	H2AC20	USP7	FALSE	TRUE	FALSE	FALSE
0.537	H2AC20	RBBP4	FALSE	FALSE	FALSE	TRUE
0.705	H2AC20	BRPF1	FALSE	TRUE	FALSE	FALSE
0.653	H2AC20	MECP2	FALSE	TRUE	FALSE	FALSE
0.426	PTCH1	WWP1	TRUE	FALSE	FALSE	FALSE
0.534	PTCH1	YAP1	TRUE	FALSE	FALSE	FALSE
0.52	PTCH1	NEDD4	TRUE	FALSE	FALSE	FALSE
0.426	PTCH1	ITCH	TRUE	FALSE	FALSE	FALSE
0.52	PTCH1	NEDD4L	TRUE	FALSE	FALSE	FALSE
0.431	PTCH1	SMURF1	TRUE	FALSE	FALSE	FALSE
0.426	PTCH1	WWP2	TRUE	FALSE	FALSE	FALSE
0.519	PTCH1	GLI2	TRUE	FALSE	FALSE	FALSE
0.519	PTCH1	GLI3	TRUE	FALSE	FALSE	FALSE
0.661	CSTF2T	XPO1	FALSE	FALSE	FALSE	TRUE
0.799	EIF3C	DDX3X	FALSE	TRUE	FALSE	FALSE
0.52	EIF3C	EIF6	FALSE	FALSE	FALSE	TRUE
0.92	EIF3C	RPS8	FALSE	FALSE	FALSE	TRUE
0.502	PURA	E2F1	TRUE	FALSE	FALSE	FALSE
0.682	PURA	RFC3	TRUE	FALSE	FALSE	FALSE
0.463	PURA	CDK5	TRUE	FALSE	FALSE	FALSE
0.462	PURA	YBX1	TRUE	FALSE	FALSE	FALSE
0.766	PURA	PURB	TRUE	FALSE	FALSE	FALSE
0.737	IGDCC3	ABL1	FALSE	TRUE	FALSE	FALSE
0.705	H2AC21	BRPF1	FALSE	TRUE	FALSE	FALSE
0.704	SMAD3	ZEB2	FALSE	TRUE	FALSE	FALSE
0.628	SMAD3	MAP3K7	FALSE	TRUE	FALSE	FALSE
0.921	SMAD3	SKI	FALSE	TRUE	FALSE	FALSE
0.837	SMAD3	CTNNB1	FALSE	TRUE	FALSE	FALSE
0.999	SMAD3	SMAD4	FALSE	TRUE	FALSE	FALSE
0.409	SS18L1	SMARCA4	FALSE	TRUE	FALSE	FALSE
0.873	SS18L1	DPF2	FALSE	TRUE	FALSE	FALSE
0.863	PHF7	USP7	FALSE	TRUE	FALSE	FALSE
0.52	H3C14	KDM6A	FALSE	TRUE	FALSE	FALSE
0.462	H3C14	RBBP4	FALSE	FALSE	FALSE	TRUE
0.501	H3C14	RBBP7	FALSE	FALSE	FALSE	TRUE
0.401	H3C14	SET	FALSE	TRUE	FALSE	FALSE
0.633	H3C14	KDM2A	FALSE	FALSE	FALSE	TRUE
0.699	H3C14	PHF21A	FALSE	TRUE	FALSE	FALSE
0.701	H3C14	MECP2	FALSE	TRUE	FALSE	FALSE
0.748	H3C14	KDM5C	FALSE	TRUE	FALSE	FALSE
0.827	H3C14	NSD2	FALSE	TRUE	FALSE	FALSE
0.847	H3C14	SPIN1	FALSE	FALSE	FALSE	TRUE
0.836	H3C14	WDR5	FALSE	FALSE	FALSE	TRUE
0.867	H3C14	CHD4	FALSE	TRUE	FALSE	FALSE
0.869	H3C14	KMT2A	FALSE	TRUE	FALSE	FALSE
0.837	H3C14	MACROH2A1	FALSE	FALSE	FALSE	TRUE
0.875	H3C14	KAT6A	FALSE	TRUE	FALSE	FALSE
0.941	H3C14	ING1	FALSE	FALSE	FALSE	TRUE
0.94	H3C14	BRPF1	FALSE	TRUE	FALSE	FALSE
0.964	H3C14	ATRX	FALSE	TRUE	FALSE	FALSE
0.481	MRPL40	RPS8	FALSE	FALSE	FALSE	TRUE
0.525	KCND2	ASRGL1	FALSE	FALSE	TRUE	FALSE
0.533	KCND2	STK39	FALSE	FALSE	TRUE	FALSE
0.67	KCND2	TASP1	FALSE	FALSE	TRUE	FALSE
0.582	KCND2	FAU	FALSE	FALSE	TRUE	FALSE
0.497	KCND2	DPP6	FALSE	FALSE	TRUE	FALSE
0.895	KCND2	KCNIP1	FALSE	FALSE	TRUE	FALSE
0.893	KCND2	KCNIP2	FALSE	FALSE	TRUE	FALSE
0.646	RAB11B	ARF1	FALSE	TRUE	FALSE	FALSE
0.492	PLPBP	KDM5B	FALSE	TRUE	FALSE	FALSE
0.873	MTA1	BCL11A	FALSE	TRUE	FALSE	FALSE
0.87	MTA1	GATAD2B	FALSE	TRUE	FALSE	FALSE
0.914	MTA1	CHD3	FALSE	TRUE	FALSE	FALSE
0.956	MTA1	RBBP7	FALSE	FALSE	FALSE	TRUE
0.912	MTA1	CHD4	FALSE	TRUE	FALSE	FALSE
0.995	MTA1	RBBP4	FALSE	FALSE	FALSE	TRUE
0.954	MTA1	HDAC2	FALSE	FALSE	FALSE	TRUE
0.412	BSG	HRAS	FALSE	TRUE	FALSE	FALSE
0.431	MRPL12	EFTUD2	FALSE	TRUE	FALSE	FALSE
0.486	BTLA	PTPN11	FALSE	TRUE	FALSE	FALSE
0.881	NDEL1	DYNC1H1	FALSE	TRUE	FALSE	FALSE
0.488	GNAL	SPATA2	FALSE	FALSE	TRUE	FALSE
0.545	GNAL	ADCYAP1R1	FALSE	FALSE	TRUE	FALSE
0.545	GNAL	CALCR	FALSE	FALSE	TRUE	FALSE
0.676	GNAL	MAGED2	FALSE	FALSE	TRUE	FALSE
0.673	GNAL	GNG2	FALSE	FALSE	TRUE	FALSE
0.791	GNAL	ADCYAP1	FALSE	FALSE	TRUE	FALSE
0.679	GNAL	GNAS	FALSE	TRUE	TRUE	FALSE
0.687	HDAC6	TUBB4B	FALSE	FALSE	FALSE	TRUE
0.742	HDAC6	DNAJA1	FALSE	FALSE	FALSE	TRUE
0.497	HDAC6	CTNNB1	FALSE	TRUE	FALSE	FALSE
0.408	FGF3	FGFR2	FALSE	TRUE	FALSE	FALSE
0.656	WDR25	SF1	FALSE	FALSE	FALSE	TRUE
0.746	WDR25	SF3B1	FALSE	FALSE	FALSE	TRUE
0.78	WDR25	PRPF8	FALSE	TRUE	FALSE	FALSE
0.779	WDR25	EFTUD2	FALSE	TRUE	FALSE	FALSE
0.63	KPNA4	DNAJA1	FALSE	FALSE	FALSE	TRUE
0.48	KPNA4	RAN	FALSE	FALSE	FALSE	TRUE
0.457	LRCH3	DYRK1A	FALSE	TRUE	FALSE	FALSE
0.561	HOMER1	SYNGAP1	FALSE	TRUE	FALSE	FALSE
0.955	GNG2	GNAS	FALSE	TRUE	FALSE	FALSE
0.982	GNG2	GNAI1	FALSE	TRUE	FALSE	FALSE
0.999	GNG2	GNB1	FALSE	TRUE	FALSE	FALSE
0.8	GNG2	TRPM3	FALSE	TRUE	FALSE	FALSE
0.494	LYPD6	DNM1	FALSE	TRUE	FALSE	FALSE
0.626	ZMIZ1	UBE2I	FALSE	FALSE	FALSE	TRUE
0.678	SREK1	SRSF3	FALSE	FALSE	FALSE	TRUE
0.45	TAL2	TCF4	FALSE	TRUE	FALSE	FALSE
0.457	PPIL2	PRPF8	FALSE	TRUE	FALSE	FALSE
0.662	SREK1	EFTUD2	FALSE	TRUE	FALSE	FALSE
0.708	SREK1	PUF60	FALSE	TRUE	FALSE	FALSE
0.592	BMP2K	CLTC	FALSE	TRUE	FALSE	FALSE
0.402	PTPRU	PTPRS	FALSE	FALSE	FALSE	TRUE
0.696	PTPRU	CTNNB1	FALSE	TRUE	FALSE	FALSE
0.438	CARMIL2	CAPZA2	FALSE	FALSE	FALSE	TRUE
0.816	SPIN2B	SPIN1	FALSE	FALSE	FALSE	TRUE
0.519	ARID2	CHD7	FALSE	TRUE	FALSE	FALSE
0.983	ARID2	SMARCA4	FALSE	TRUE	FALSE	FALSE
0.684	PDCD1	PTPN11	FALSE	TRUE	FALSE	FALSE
0.996	PPP2R2C	PPP2CA	FALSE	TRUE	FALSE	FALSE
0.49	HSP90AA1	MAP3K7	FALSE	TRUE	FALSE	FALSE
0.533	HSP90AA1	KAT6A	FALSE	TRUE	FALSE	FALSE
0.47	HSP90AA1	PRKAA1	FALSE	FALSE	FALSE	TRUE
0.474	HSP90AA1	CALM1	FALSE	FALSE	FALSE	TRUE
0.676	HSP90AA1	CSNK1A1	FALSE	FALSE	FALSE	TRUE
0.435	HSP90AA1	PTEN	FALSE	TRUE	FALSE	FALSE
0.424	HSP90AA1	FGFR3	FALSE	TRUE	FALSE	FALSE
0.829	HSP90AA1	ABL1	FALSE	TRUE	FALSE	FALSE
0.494	HSP90AA1	RHOBTB2	FALSE	TRUE	FALSE	FALSE
0.498	HSP90AA1	DNAJA1	FALSE	FALSE	FALSE	TRUE
0.727	DLST	CLTC	FALSE	TRUE	FALSE	FALSE
0.401	SF3B1	LGR4	FALSE	FALSE	TRUE	FALSE
0.462	BCL9L	CTNNB1	FALSE	TRUE	FALSE	FALSE
0.483	SF3B1	WWOX	FALSE	FALSE	TRUE	FALSE
0.423	SF3B1	SFPQ	FALSE	FALSE	TRUE	FALSE
0.401	SF3B1	TRA2B	FALSE	FALSE	TRUE	FALSE
0.486	SF3B1	LARP7	FALSE	FALSE	TRUE	FALSE
0.425	SF3B1	HNRNPK	FALSE	TRUE	TRUE	FALSE
0.943	SF3B1	SNRPB	FALSE	FALSE	TRUE	FALSE
0.968	SF3B1	SF3A3	FALSE	FALSE	TRUE	FALSE
0.972	SF3B1	PRPF8	FALSE	TRUE	TRUE	FALSE
0.936	SF3B1	RBMX2	FALSE	FALSE	TRUE	FALSE
0.99	SF3B1	EFTUD2	FALSE	TRUE	TRUE	FALSE
0.995	SF3B1	CDC5L	FALSE	FALSE	TRUE	FALSE
0.647	SF3B1	COPA	FALSE	FALSE	TRUE	FALSE
0.957	SF3B1	DHX16	FALSE	FALSE	TRUE	FALSE
0.942	SF3B1	DDX46	FALSE	FALSE	TRUE	TRUE
0.468	SF3B1	RPS2	FALSE	FALSE	TRUE	FALSE
0.875	SF3B1	RBM17	FALSE	FALSE	TRUE	FALSE
0.996	SF3B1	SF3B5	FALSE	FALSE	TRUE	FALSE
0.671	SF3B1	COPZ1	FALSE	FALSE	TRUE	FALSE
0.945	SF3B1	CWC22	FALSE	FALSE	TRUE	FALSE
0.988	SF3B1	SNRPE	FALSE	FALSE	TRUE	FALSE
0.994	SF3B1	SNRPD2	FALSE	FALSE	TRUE	FALSE
0.444	SF3B1	MAGOH	FALSE	FALSE	TRUE	FALSE
0.743	SF3B1	TCERG1L	FALSE	FALSE	TRUE	FALSE
0.667	SF3B1	DQX1	FALSE	FALSE	TRUE	FALSE
0.8	SF3B1	UBL5	FALSE	FALSE	TRUE	FALSE
0.836	SF3B1	DYNC1H1	FALSE	TRUE	TRUE	FALSE
0.731	SF3B1	TRNAU1AP	FALSE	FALSE	TRUE	FALSE
0.8	SF3B1	ISY1-RAB43	FALSE	FALSE	TRUE	FALSE
0.837	SF3B1	HSPD1	FALSE	FALSE	TRUE	FALSE
0.829	SF3B1	PPIL1	FALSE	FALSE	TRUE	FALSE
0.402	SF3B1	ILF2	FALSE	FALSE	TRUE	FALSE
0.836	SF3B1	BCAS2	FALSE	FALSE	TRUE	FALSE
0.771	SF3B1	LRMDA	FALSE	FALSE	TRUE	FALSE
0.768	SF3B1	SNRPN	FALSE	FALSE	TRUE	FALSE
0.906	SF3B1	CWC15	FALSE	FALSE	TRUE	FALSE
0.819	SF3B1	PRPF4B	FALSE	FALSE	TRUE	FALSE
0.475	SF3B1	YBX1	FALSE	FALSE	TRUE	FALSE
0.788	SF3B1	PRPF40B	FALSE	FALSE	TRUE	FALSE
0.486	SF3B1	SF1	FALSE	FALSE	TRUE	TRUE
0.788	SF3B1	SMNDC1	FALSE	FALSE	TRUE	FALSE
0.788	SF3B1	CHERP	FALSE	FALSE	TRUE	FALSE
0.788	SF3B1	U2SURP	FALSE	FALSE	TRUE	FALSE
0.83	SF3B1	SNRNP70	FALSE	FALSE	TRUE	FALSE
0.906	SF3B1	XAB2	FALSE	FALSE	TRUE	FALSE
0.956	SF3B1	BUD31	FALSE	FALSE	TRUE	FALSE
0.8	SF3B1	IK	FALSE	FALSE	TRUE	FALSE
0.559	SF3B1	PRPF39	FALSE	FALSE	TRUE	FALSE
0.8	SF3B1	SMU1	FALSE	FALSE	TRUE	FALSE
0.982	SF3B1	PLRG1	FALSE	FALSE	TRUE	FALSE
0.857	SF3B1	WBP4	FALSE	FALSE	TRUE	FALSE
0.906	SF3B1	LSM6	FALSE	FALSE	TRUE	FALSE
0.906	SF3B1	SNU13	FALSE	FALSE	TRUE	FALSE
0.973	SF3B1	CDC40	FALSE	FALSE	TRUE	FALSE
0.95	SF3B1	DDX42	FALSE	FALSE	TRUE	TRUE
0.986	SF3B1	CRNKL1	FALSE	FALSE	TRUE	FALSE
0.956	SF3B1	HTATSF1	FALSE	FALSE	TRUE	FALSE
0.872	SF3B1	RNF113A	FALSE	FALSE	TRUE	FALSE
0.935	SF3B1	LSM4	FALSE	FALSE	TRUE	FALSE
0.906	SF3B1	LSM5	FALSE	FALSE	TRUE	FALSE
0.932	SF3B1	LSM2	FALSE	FALSE	TRUE	FALSE
0.966	SF3B1	PRPF4	FALSE	FALSE	TRUE	FALSE
0.945	SF3B1	PUF60	FALSE	TRUE	TRUE	FALSE
0.933	SF3B1	CWC27	FALSE	FALSE	TRUE	FALSE
0.937	SF3B1	DHX15	FALSE	FALSE	TRUE	FALSE
0.615	CCKBR	PRKAA1	FALSE	FALSE	FALSE	TRUE
0.417	CCKBR	PTPN11	FALSE	TRUE	FALSE	FALSE
0.49	PPFIA3	PTPRS	FALSE	FALSE	FALSE	TRUE
0.993	PPFIA3	PPP2CA	FALSE	TRUE	FALSE	FALSE
0.476	FOXK2	TBL1XR1	FALSE	TRUE	FALSE	FALSE
0.469	FOXK2	RBBP7	FALSE	FALSE	FALSE	TRUE
0.563	FOXK2	HDAC2	FALSE	FALSE	FALSE	TRUE
0.436	FOXK2	ASXL1	FALSE	TRUE	FALSE	FALSE
0.692	FOXK2	SIN3A	FALSE	TRUE	FALSE	FALSE
0.658	CEP63	TBC1D15	FALSE	FALSE	FALSE	TRUE
0.504	CBX3	MACROH2A1	FALSE	FALSE	FALSE	TRUE
0.68	CBX3	ADNP	FALSE	TRUE	FALSE	FALSE
0.828	CBX3	CHAMP1	FALSE	TRUE	FALSE	FALSE
0.562	CBX3	CHD3	FALSE	TRUE	FALSE	FALSE
0.725	CBX3	CHD4	FALSE	TRUE	FALSE	FALSE
0.489	EIF5A	XPO1	FALSE	FALSE	FALSE	TRUE
0.537	EIF5A	RPS8	FALSE	FALSE	FALSE	TRUE
0.945	TNPO1	RAN	FALSE	FALSE	FALSE	TRUE
0.77	DHX15	DDX3X	FALSE	TRUE	FALSE	FALSE
0.731	DHX15	DDX42	FALSE	FALSE	FALSE	TRUE
0.802	DHX15	DDX17	FALSE	FALSE	FALSE	TRUE
0.994	DHX15	PRPF8	FALSE	TRUE	FALSE	FALSE
0.988	DHX15	EFTUD2	FALSE	TRUE	FALSE	FALSE
0.898	HIP1	CLTC	FALSE	TRUE	FALSE	FALSE
0.492	SUPT7L	TRRAP	FALSE	TRUE	FALSE	FALSE
0.604	FIP1L1	PPP1CB	FALSE	TRUE	FALSE	FALSE
0.95	TNRC6C	AGO1	FALSE	TRUE	FALSE	FALSE
0.771	TNRC6C	CNOT3	FALSE	TRUE	FALSE	FALSE
0.745	TUBA1B	TUBB4B	FALSE	FALSE	FALSE	TRUE
0.673	CENPA	MACROH2A1	FALSE	FALSE	FALSE	TRUE
0.419	CENPA	RBBP7	FALSE	FALSE	FALSE	TRUE
0.591	CENPA	RBBP4	FALSE	FALSE	FALSE	TRUE
0.52	NME1	DNM1	FALSE	TRUE	FALSE	FALSE
0.675	MEN1	CTNNB1	FALSE	TRUE	FALSE	FALSE
0.845	MEN1	WDR5	FALSE	FALSE	FALSE	TRUE
0.683	MEN1	KMT2B	FALSE	TRUE	FALSE	FALSE
0.899	MEN1	KMT2A	FALSE	TRUE	FALSE	FALSE
0.789	NME1	GNB1	FALSE	TRUE	FALSE	FALSE
0.643	AZIN1	KIF5C	FALSE	TRUE	FALSE	FALSE
0.965	PRPF4B	PRPF8	FALSE	TRUE	FALSE	FALSE
0.992	PRPF4B	EFTUD2	FALSE	TRUE	FALSE	FALSE
0.482	CDCA4	PPP2CA	FALSE	TRUE	FALSE	FALSE
0.891	MED19	MED12	FALSE	TRUE	FALSE	FALSE
0.87	MED19	CDK8	FALSE	TRUE	FALSE	FALSE
0.654	SINHCAF	RBBP7	FALSE	FALSE	FALSE	TRUE
0.487	SINHCAF	ING1	FALSE	FALSE	FALSE	TRUE
0.413	SINHCAF	SIN3A	FALSE	TRUE	FALSE	FALSE
0.486	SRA1	HDAC2	FALSE	FALSE	FALSE	TRUE
0.636	SARNP	DHX9	FALSE	FALSE	FALSE	TRUE
0.996	PPP2R5E	PPP2CA	FALSE	TRUE	FALSE	FALSE
0.698	LCK	PIK3R1	FALSE	TRUE	FALSE	FALSE
0.492	RTN4	CERT1	FALSE	TRUE	FALSE	FALSE
0.611	RTN4	DDX46	FALSE	FALSE	FALSE	TRUE
0.603	SUV39H1	HDAC2	FALSE	FALSE	FALSE	TRUE
0.854	ZBTB16	SIN3A	FALSE	TRUE	FALSE	FALSE
0.507	ZBTB16	UBE2I	FALSE	FALSE	FALSE	TRUE
0.441	LMO1	SOX5	FALSE	TRUE	FALSE	FALSE
0.711	ZNF532	KDM5C	FALSE	TRUE	FALSE	FALSE
0.597	LMO1	GATA3	FALSE	TRUE	FALSE	FALSE
0.488	SNCA	CSNK1A1	FALSE	FALSE	FALSE	TRUE
0.441	SNCA	ABL1	FALSE	TRUE	FALSE	FALSE
0.894	SNCA	CALM1	FALSE	FALSE	FALSE	TRUE
0.744	UBA1	UBE2H	FALSE	FALSE	FALSE	TRUE
0.893	UBA1	UBE2D3	FALSE	FALSE	FALSE	TRUE
0.526	TTC33	DNAJA1	FALSE	FALSE	FALSE	TRUE
0.791	STX3	STXBP1	FALSE	TRUE	FALSE	FALSE
0.451	STX3	HRAS	FALSE	TRUE	FALSE	FALSE
0.736	GNL3L	EIF6	FALSE	FALSE	FALSE	TRUE
0.463	TASP1	KMT2A	FALSE	TRUE	FALSE	FALSE
0.417	RERE	ATN1	TRUE	FALSE	FALSE	FALSE
0.401	RERE	FAT1	TRUE	FALSE	FALSE	FALSE
0.401	RERE	FAT3	TRUE	FALSE	FALSE	FALSE
0.432	RERE	NR2E1	TRUE	FALSE	FALSE	FALSE
0.762	RERE	WDR5	TRUE	FALSE	FALSE	TRUE
0.645	RERE	HDAC2	TRUE	FALSE	FALSE	TRUE
0.861	RERE	HDAC1	TRUE	FALSE	FALSE	FALSE
0.678	UGP2	ARIH2	FALSE	FALSE	FALSE	TRUE
0.486	BCL11A	BCL6	TRUE	FALSE	FALSE	FALSE
0.505	BCL11A	NR2E1	TRUE	FALSE	FALSE	FALSE
0.52	BCL11A	CHD4	TRUE	TRUE	FALSE	FALSE
0.527	BCL11A	HDAC2	TRUE	FALSE	FALSE	TRUE
0.811	BCL11A	PHF20L1	TRUE	FALSE	FALSE	FALSE
0.817	BCL11A	MBD3L1	TRUE	FALSE	FALSE	FALSE
0.839	BCL11A	RBBP7	TRUE	FALSE	FALSE	TRUE
0.517	BCL11A	NR2F2	TRUE	FALSE	FALSE	FALSE
0.865	BCL11A	HDAC1	TRUE	FALSE	FALSE	FALSE
0.943	BCL11A	RBBP4	TRUE	FALSE	FALSE	TRUE
0.499	SEC23B	STXBP1	FALSE	TRUE	FALSE	FALSE
0.817	BRIX1	EIF6	FALSE	FALSE	FALSE	TRUE
0.418	TUBB	XPO1	FALSE	FALSE	FALSE	TRUE
0.709	TUBB	TUBB4B	FALSE	FALSE	FALSE	TRUE
0.495	FOXG1	KDM5B	TRUE	TRUE	FALSE	FALSE
0.896	FOXG1	TLE1	TRUE	FALSE	FALSE	FALSE
0.717	EEF1A1	EFTUD2	FALSE	TRUE	FALSE	FALSE
0.937	EEF1A1	RPS8	FALSE	FALSE	FALSE	TRUE
0.906	RBMX2	PRPF8	FALSE	TRUE	FALSE	FALSE
0.934	RBMX2	EFTUD2	FALSE	TRUE	FALSE	FALSE
0.563	RPS7	EFTUD2	FALSE	TRUE	FALSE	FALSE
0.851	RPS7	ETF1	FALSE	FALSE	FALSE	TRUE
0.459	ANAPC1	PPP2CA	FALSE	TRUE	FALSE	FALSE
0.997	RPS7	RPS8	FALSE	FALSE	FALSE	TRUE
0.5	RRP1B	CHD4	FALSE	TRUE	FALSE	FALSE
0.47	RRP1B	EFTUD2	FALSE	TRUE	FALSE	FALSE
0.72	RRP1B	EIF6	FALSE	FALSE	FALSE	TRUE
0.43	RRP1B	RPS8	FALSE	FALSE	FALSE	TRUE
0.425	RRP1B	PPP1CB	FALSE	TRUE	FALSE	FALSE
0.486	CAV1	PPP2CA	FALSE	TRUE	FALSE	FALSE
0.674	CAV1	PTPN11	FALSE	TRUE	FALSE	FALSE
0.498	CAV1	HRAS	FALSE	TRUE	FALSE	FALSE
0.872	CAV1	RAC1	FALSE	TRUE	FALSE	FALSE
0.638	CAV1	CTNNB1	FALSE	TRUE	FALSE	FALSE
0.446	TRIO	PTPRS	TRUE	FALSE	FALSE	TRUE
0.405	TRIO	NEO1	TRUE	FALSE	FALSE	FALSE
0.463	TRIO	RHOG	TRUE	FALSE	FALSE	FALSE
0.743	TRIO	PTPRF	TRUE	FALSE	FALSE	FALSE
0.53	TRIO	CDC42	TRUE	FALSE	FALSE	FALSE
0.405	TRIO	DCC	TRUE	FALSE	FALSE	FALSE
0.771	TRIO	RHOA	TRUE	FALSE	FALSE	FALSE
0.84	TRIO	RAC1	TRUE	TRUE	FALSE	FALSE
0.436	RGS12	HRAS	FALSE	TRUE	FALSE	FALSE
0.821	RGS12	GNAI1	FALSE	TRUE	FALSE	FALSE
0.485	NT5C2	WARS1	FALSE	FALSE	FALSE	TRUE
0.432	H1-2	NSD1	FALSE	TRUE	FALSE	FALSE
0.486	H1-2	WDR5	FALSE	FALSE	FALSE	TRUE
0.406	TRIM2	UBE2D3	FALSE	FALSE	FALSE	TRUE
0.8	CIR1	EFTUD2	FALSE	TRUE	FALSE	FALSE
0.8	CIR1	PRPF8	FALSE	TRUE	FALSE	FALSE
0.472	CAMK2D	GRIN2B	FALSE	TRUE	FALSE	FALSE
0.961	CAMK2D	CAMK2B	FALSE	TRUE	FALSE	FALSE
0.843	CAMK2D	CALM1	FALSE	FALSE	FALSE	TRUE
0.413	RPL7	RAN	FALSE	FALSE	FALSE	TRUE
0.816	RPL7	ETF1	FALSE	FALSE	FALSE	TRUE
0.98	RPL7	EIF6	FALSE	FALSE	FALSE	TRUE
0.997	RPL7	RPS8	FALSE	FALSE	FALSE	TRUE
0.683	FGFR3	FGFR2	TRUE	TRUE	FALSE	FALSE
0.615	FGFR3	GRB2	TRUE	FALSE	FALSE	FALSE
0.911	FGFR3	FGF1	TRUE	FALSE	FALSE	FALSE
0.8	FGFR3	FGF9	TRUE	FALSE	FALSE	FALSE
0.532	PIK3AP1	FGFR2	FALSE	TRUE	FALSE	FALSE
0.532	FGFR3	PIK3AP1	TRUE	FALSE	FALSE	FALSE
0.424	FGFR3	HSP90AB1	TRUE	FALSE	FALSE	FALSE
0.8	H3-5	SPIN1	FALSE	FALSE	FALSE	TRUE
0.826	H3-5	CHD4	FALSE	TRUE	FALSE	FALSE
0.822	H3-5	WDR5	FALSE	FALSE	FALSE	TRUE
0.838	H3-5	ING1	FALSE	FALSE	FALSE	TRUE
0.826	H3-5	ATRX	FALSE	TRUE	FALSE	FALSE
0.875	H3-5	KAT6A	FALSE	TRUE	FALSE	FALSE
0.839	TAF9B	TRRAP	FALSE	TRUE	FALSE	FALSE
0.998	TAF9B	TAF1	FALSE	TRUE	FALSE	FALSE
0.486	TAF1A	SET	FALSE	TRUE	FALSE	FALSE
0.852	MYB	KMT2A	FALSE	TRUE	FALSE	FALSE
0.682	MYB	UBE2I	FALSE	FALSE	FALSE	TRUE
0.423	RBPMS	SF1	FALSE	FALSE	FALSE	TRUE
0.999	TAF3	TAF1	FALSE	TRUE	FALSE	FALSE
0.502	UBE2V1	UBE2D3	FALSE	FALSE	FALSE	TRUE
0.525	UBE2V1	UBE2I	FALSE	FALSE	FALSE	TRUE
0.624	CAPRIN1	G3BP2	FALSE	FALSE	FALSE	TRUE
0.953	KAT5	TRRAP	FALSE	TRUE	FALSE	FALSE
0.695	KAT5	USP7	FALSE	TRUE	FALSE	FALSE
0.604	KAT5	HDAC2	FALSE	FALSE	FALSE	TRUE
0.858	TCF7	CTNNB1	FALSE	TRUE	FALSE	FALSE
0.531	KAT5	WDR5	FALSE	FALSE	FALSE	TRUE
0.693	RAP1GDS1	HRAS	FALSE	TRUE	FALSE	FALSE
0.826	RAP1GDS1	RAC1	FALSE	TRUE	FALSE	FALSE
0.621	SGK2	MTOR	FALSE	TRUE	FALSE	FALSE
0.486	HUWE1	PYHIN1	TRUE	FALSE	FALSE	FALSE
0.433	HUWE1	EIF3I	TRUE	FALSE	FALSE	FALSE
0.496	HUWE1	ZBTB17	TRUE	FALSE	FALSE	FALSE
0.486	HUWE1	RBBP7	TRUE	FALSE	FALSE	TRUE
0.611	HUWE1	RANGAP1	TRUE	FALSE	FALSE	FALSE
0.589	HUWE1	OGT	TRUE	TRUE	FALSE	FALSE
0.495	HUWE1	SHOC2	TRUE	TRUE	FALSE	FALSE
0.535	HUWE1	PSMD14	TRUE	FALSE	FALSE	TRUE
0.675	HUWE1	PCNA	TRUE	FALSE	FALSE	FALSE
0.682	HUWE1	NUCKS1	TRUE	FALSE	FALSE	FALSE
0.55	HUWE1	UBE2D3	TRUE	FALSE	FALSE	TRUE
0.694	HUWE1	CTNNB1	TRUE	TRUE	FALSE	FALSE
0.522	HUWE1	PRPF8	TRUE	TRUE	FALSE	FALSE
0.49	HUWE1	UBL4A	TRUE	FALSE	FALSE	FALSE
0.842	HUWE1	UBA52	TRUE	FALSE	FALSE	FALSE
0.718	HUWE1	USP7	TRUE	TRUE	FALSE	FALSE
0.784	HUWE1	UBE2D2	TRUE	FALSE	FALSE	FALSE
0.887	HUWE1	UBE2D1	TRUE	FALSE	FALSE	FALSE
0.886	HUWE1	UBE2L3	TRUE	FALSE	FALSE	FALSE
0.973	HUWE1	UBC	TRUE	FALSE	FALSE	FALSE
0.748	HUWE1	MYC	TRUE	FALSE	FALSE	FALSE
0.755	HUWE1	CDKN2A	TRUE	FALSE	FALSE	FALSE
0.98	HUWE1	MCL1	TRUE	FALSE	FALSE	FALSE
0.983	EIF4EBP1	MTOR	FALSE	TRUE	FALSE	FALSE
0.542	MAPT	ABL1	FALSE	TRUE	FALSE	FALSE
0.497	MAPT	CSNK1A1	FALSE	FALSE	FALSE	TRUE
0.486	MAPT	PIK3R1	FALSE	TRUE	FALSE	FALSE
0.502	MAPT	DNAJA1	FALSE	FALSE	FALSE	TRUE
0.471	MAPT	OGT	FALSE	TRUE	FALSE	FALSE
0.5	MAPT	SPTAN1	FALSE	TRUE	FALSE	FALSE
0.488	MAPT	DYRK1A	FALSE	TRUE	FALSE	FALSE
0.78	MAPT	CALM1	FALSE	FALSE	FALSE	TRUE
0.427	MAPT	TUBB4B	FALSE	FALSE	FALSE	TRUE
0.463	MAPT	RPS6KA3	FALSE	TRUE	FALSE	FALSE
0.979	MAPT	PPP2CA	FALSE	TRUE	FALSE	FALSE
0.941	MEF2C	PTK2	TRUE	FALSE	FALSE	FALSE
0.576	MEF2C	TEAD1	TRUE	FALSE	FALSE	FALSE
0.721	MEF2C	PTK2B	TRUE	FALSE	FALSE	FALSE
0.596	ASH2L	CHD8	FALSE	TRUE	FALSE	FALSE
0.486	ASH2L	CTNNB1	FALSE	TRUE	FALSE	FALSE
0.553	ASH2L	OGT	FALSE	TRUE	FALSE	FALSE
0.916	ASH2L	KDM6A	FALSE	TRUE	FALSE	FALSE
0.996	ASH2L	WDR5	FALSE	FALSE	FALSE	TRUE
0.914	ASH2L	KMT2B	FALSE	TRUE	FALSE	FALSE
0.985	ASH2L	KMT2A	FALSE	TRUE	FALSE	FALSE
0.791	CRHR2	GNB1	FALSE	TRUE	FALSE	FALSE
0.482	PTPN11	TLK1	TRUE	FALSE	FALSE	FALSE
0.537	PTPN11	TRIM32	TRUE	FALSE	FALSE	FALSE
0.444	PTPN11	GRIN2B	TRUE	TRUE	FALSE	FALSE
0.685	PTPN11	GHR	TRUE	FALSE	FALSE	FALSE
0.476	PTPN11	PIK3CG	TRUE	FALSE	FALSE	FALSE
0.428	PTPN11	KSR1	TRUE	FALSE	FALSE	FALSE
0.486	PTPN11	DDR1	TRUE	FALSE	FALSE	FALSE
0.473	PTPN11	NEDD9	TRUE	FALSE	FALSE	FALSE
0.412	PTPN11	CTR9	TRUE	FALSE	FALSE	FALSE
0.462	PTPN11	PRLR	TRUE	FALSE	FALSE	FALSE
0.486	PTPN11	CDC73	TRUE	FALSE	FALSE	FALSE
0.502	PTPN11	INPP5D	TRUE	FALSE	FALSE	FALSE
0.596	PTPN11	FYN	TRUE	FALSE	FALSE	FALSE
0.959	PTPN11	TXNIP	TRUE	FALSE	FALSE	FALSE
0.494	PTPN11	LAIR1	TRUE	FALSE	FALSE	FALSE
0.731	PTPN11	CRKL	TRUE	FALSE	FALSE	FALSE
0.712	PTPN11	STAT5A	TRUE	FALSE	FALSE	FALSE
0.516	PTPN11	SPRY2	TRUE	FALSE	FALSE	FALSE
0.835	PTPN11	CSF2RB	TRUE	FALSE	FALSE	FALSE
0.748	PTPN11	SRC	TRUE	FALSE	FALSE	FALSE
0.69	PTPN11	THEMIS	TRUE	FALSE	FALSE	FALSE
0.511	PTPN11	STAT1	TRUE	FALSE	FALSE	FALSE
0.588	PTPN11	NRAS	TRUE	FALSE	FALSE	FALSE
0.588	PTPN11	HRAS	TRUE	TRUE	FALSE	FALSE
0.869	PTPN11	PTK2	TRUE	FALSE	FALSE	FALSE
0.949	PTPN11	GRB2	TRUE	FALSE	FALSE	FALSE
0.799	PTPN11	JAK1	TRUE	FALSE	FALSE	FALSE
0.879	PTPN11	IL6ST	TRUE	FALSE	FALSE	FALSE
0.912	PTPN11	PIK3R1	TRUE	TRUE	FALSE	FALSE
0.907	PTPN11	GAB2	TRUE	FALSE	FALSE	FALSE
0.897	PTPN11	FRS2	TRUE	FALSE	FALSE	FALSE
0.801	PTPN11	JAK2	TRUE	FALSE	FALSE	FALSE
0.892	PTPN11	SIRPA	TRUE	FALSE	FALSE	FALSE
0.891	PTPN11	SOS1	TRUE	FALSE	FALSE	FALSE
0.992	PTPN11	PECAM1	TRUE	FALSE	FALSE	FALSE
0.984	PTPN11	MPZL1	TRUE	FALSE	FALSE	FALSE
0.428	PTPN11	KIR2DS5	TRUE	FALSE	FALSE	FALSE
0.842	PTPN11	ERBB4	TRUE	FALSE	FALSE	FALSE
0.769	PTPN11	GAB4	TRUE	FALSE	FALSE	FALSE
0.617	PTPN11	CD244	TRUE	FALSE	FALSE	FALSE
0.552	SFN	ABL1	FALSE	TRUE	FALSE	FALSE
0.411	NANOS2	MAP4K4	FALSE	FALSE	FALSE	TRUE
0.738	NANOS2	CNOT3	FALSE	TRUE	FALSE	FALSE
0.431	PTK2	PPP1CB	FALSE	TRUE	FALSE	FALSE
0.878	PTK2	PTEN	FALSE	TRUE	FALSE	FALSE
0.875	PTK2	PIK3R1	FALSE	TRUE	FALSE	FALSE
0.536	NEO1	ABL1	FALSE	TRUE	FALSE	FALSE
0.744	STAT5A	PDHA1	FALSE	TRUE	FALSE	FALSE
0.518	STAT5A	BTK	FALSE	FALSE	FALSE	TRUE
0.701	CECR2	TRRAP	FALSE	TRUE	FALSE	FALSE
0.942	GSPT2	ETF1	FALSE	FALSE	FALSE	TRUE
0.997	GSPT2	UPF1	FALSE	TRUE	FALSE	FALSE
0.502	JARID2	EHMT1	FALSE	TRUE	FALSE	FALSE
0.501	JARID2	RBBP7	FALSE	FALSE	FALSE	TRUE
0.895	JARID2	RBBP4	FALSE	FALSE	FALSE	TRUE
0.419	TUBB4B	RHOA	FALSE	FALSE	TRUE	FALSE
0.706	TUBB4B	POLR2B	FALSE	FALSE	TRUE	FALSE
0.418	TUBB4B	MAP1LC3A	FALSE	FALSE	TRUE	FALSE
0.819	TUBB4B	TUBB2A	FALSE	FALSE	TRUE	FALSE
0.495	TUBB4B	LARP7	FALSE	FALSE	TRUE	FALSE
0.532	TUBB4B	SAG	FALSE	FALSE	TRUE	FALSE
0.543	TUBB4B	PRNP	FALSE	FALSE	TRUE	FALSE
0.521	TUBB4B	TUBA3C	FALSE	FALSE	TRUE	FALSE
0.53	TUBB4B	YWHAZ	FALSE	FALSE	TRUE	FALSE
0.533	TUBB4B	CKAP5	FALSE	FALSE	TRUE	FALSE
0.898	GGA1	CLTC	FALSE	TRUE	FALSE	FALSE
0.954	GGA1	ARF1	FALSE	TRUE	FALSE	FALSE
0.533	DCAF5	ANKFY1	FALSE	FALSE	TRUE	FALSE
0.677	DCAF5	PFDN6	FALSE	FALSE	TRUE	FALSE
0.547	DCAF5	DCAF11	FALSE	FALSE	TRUE	FALSE
0.589	DCAF5	DDA1	FALSE	FALSE	TRUE	FALSE
0.58	DCAF5	CUL4A	FALSE	FALSE	TRUE	FALSE
0.457	RANBP3	SET	FALSE	TRUE	FALSE	FALSE
0.798	RANBP3	RAN	FALSE	FALSE	FALSE	TRUE
0.835	RANBP3	XPO1	FALSE	FALSE	FALSE	TRUE
0.426	SMAD4	RASSF5	TRUE	FALSE	FALSE	FALSE
0.435	SMAD4	THOC5	TRUE	FALSE	FALSE	FALSE
0.435	SMAD4	NCBP1	TRUE	FALSE	FALSE	FALSE
0.435	SMAD4	ALYREF	TRUE	FALSE	FALSE	FALSE
0.448	SMAD4	DDX39B	TRUE	FALSE	FALSE	FALSE
0.5	SMAD4	LMO4	TRUE	FALSE	FALSE	FALSE
0.462	SMAD4	PIAS2	TRUE	FALSE	FALSE	FALSE
0.761	SMAD4	COPS5	TRUE	FALSE	FALSE	FALSE
0.701	SMAD4	AKT1	TRUE	FALSE	FALSE	FALSE
0.444	SMAD4	NLK	TRUE	FALSE	FALSE	FALSE
0.878	SMAD4	BTRC	TRUE	FALSE	FALSE	FALSE
0.499	SMAD4	ZNF423	TRUE	FALSE	FALSE	FALSE
0.632	SMAD4	CDKN1A	TRUE	FALSE	FALSE	FALSE
0.557	SMAD4	SMURF1	TRUE	FALSE	FALSE	FALSE
0.853	SMAD4	SMAD5	TRUE	FALSE	FALSE	FALSE
0.674	SMAD4	BMP2	TRUE	FALSE	FALSE	FALSE
0.728	SMAD4	UBE2I	TRUE	FALSE	FALSE	TRUE
0.768	SMAD4	DCP1A	TRUE	FALSE	FALSE	FALSE
0.874	SMAD4	TRIM33	TRUE	FALSE	FALSE	FALSE
0.502	SMAD4	HDAC1	TRUE	FALSE	FALSE	FALSE
0.521	SMAD4	FOXO3	TRUE	FALSE	FALSE	FALSE
0.95	SMAD4	SMAD9	TRUE	FALSE	FALSE	FALSE
0.661	FAM111B	SET	FALSE	TRUE	FALSE	FALSE
0.96	SMAD4	SMAD1	TRUE	FALSE	FALSE	FALSE
0.42	SMAD4	JUN	TRUE	FALSE	FALSE	FALSE
0.574	SMAD4	TGFBR1	TRUE	FALSE	FALSE	FALSE
0.979	SMAD4	SKIL	TRUE	FALSE	FALSE	FALSE
0.993	SMAD4	SKI	TRUE	TRUE	FALSE	FALSE
0.499	CYB5A	DDX17	FALSE	FALSE	FALSE	TRUE
0.884	PPP1CC	PPP1CB	FALSE	TRUE	FALSE	FALSE
0.73	PPP1CC	SHOC2	FALSE	TRUE	FALSE	FALSE
0.903	PHF10	SMARCA4	FALSE	TRUE	FALSE	FALSE
0.658	HNRNPA1	CTNNB1	FALSE	TRUE	FALSE	FALSE
0.405	HNRNPA1	EFTUD2	FALSE	TRUE	FALSE	FALSE
0.682	HNRNPA1	DDX17	FALSE	FALSE	FALSE	TRUE
0.51	HNRNPA1	PRPF8	FALSE	TRUE	FALSE	FALSE
0.747	HNRNPA1	HNRNPK	FALSE	TRUE	FALSE	FALSE
0.532	HNRNPA1	DHX9	FALSE	FALSE	FALSE	TRUE
0.42	RPS2	EFTUD2	FALSE	TRUE	FALSE	FALSE
0.843	RPS2	ETF1	FALSE	FALSE	FALSE	TRUE
0.998	RPS2	RPS8	FALSE	FALSE	FALSE	TRUE
0.591	LIN54	RBBP7	FALSE	FALSE	FALSE	TRUE
0.417	TP53BP2	RAN	FALSE	FALSE	FALSE	TRUE
0.846	LIN54	RBBP4	FALSE	FALSE	FALSE	TRUE
0.59	TP53BP2	PPP1CB	FALSE	TRUE	FALSE	FALSE
0.569	CS	PSMD14	FALSE	FALSE	FALSE	TRUE
0.662	CREB3	OGT	FALSE	TRUE	FALSE	FALSE
0.437	BTNL8	TMEM106B	FALSE	TRUE	FALSE	FALSE
0.455	ERBB4	ABL1	FALSE	TRUE	FALSE	FALSE
0.769	ERBB4	DLG4	FALSE	TRUE	FALSE	FALSE
0.635	NUP43	SPAST	FALSE	TRUE	FALSE	FALSE
0.443	ERBB4	VAV2	FALSE	FALSE	FALSE	TRUE
0.506	FOXM1	CTNNB1	FALSE	TRUE	FALSE	FALSE
0.54	SAMD11	CASK	FALSE	TRUE	FALSE	FALSE
0.457	SNRPD2	PPP1CB	FALSE	TRUE	FALSE	FALSE
0.834	SNRPD2	DYNC1H1	FALSE	TRUE	FALSE	FALSE
0.988	SNRPD2	EFTUD2	FALSE	TRUE	FALSE	FALSE
0.995	SNRPD2	PRPF8	FALSE	TRUE	FALSE	FALSE
0.823	SNRPD2	DDX46	FALSE	FALSE	FALSE	TRUE
0.792	MESP2	TCF4	FALSE	TRUE	FALSE	FALSE
0.931	SNRPD2	PUF60	FALSE	TRUE	FALSE	FALSE
0.788	SNRPD2	SRSF3	FALSE	FALSE	FALSE	TRUE
0.675	BAZ1B	SMARCA4	FALSE	TRUE	FALSE	FALSE
0.417	CD5	PIK3R1	FALSE	TRUE	FALSE	FALSE
0.557	RNF41	UBE2D3	FALSE	FALSE	FALSE	TRUE
0.869	PPM1G	USP7	FALSE	TRUE	FALSE	FALSE
0.479	PLD1	STXBP1	FALSE	TRUE	FALSE	FALSE
0.589	PLD1	ARF1	FALSE	TRUE	FALSE	FALSE
0.404	YPEL1	WDR26	FALSE	TRUE	FALSE	FALSE
0.462	NOXA1	RAC1	FALSE	TRUE	FALSE	FALSE
0.497	FERMT2	CTNNB1	FALSE	TRUE	FALSE	FALSE
0.8	POLR2K	RTF1	FALSE	FALSE	FALSE	TRUE
0.695	ADCY2	ADCY5	FALSE	TRUE	FALSE	FALSE
0.727	ADCY2	GNAS	FALSE	TRUE	FALSE	FALSE
0.889	UBE4B	UBE2D3	FALSE	FALSE	FALSE	TRUE
0.88	SP100	UBE2I	FALSE	FALSE	FALSE	TRUE
0.524	GNAI1	PDC	TRUE	FALSE	FALSE	FALSE
0.641	GNAI1	GPSM3	TRUE	FALSE	FALSE	FALSE
0.573	GNAI1	RIC8B	TRUE	FALSE	FALSE	FALSE
0.8	GNAI1	GCG	TRUE	FALSE	FALSE	FALSE
0.698	GNAI1	GPSM2	TRUE	FALSE	FALSE	FALSE
0.823	GNAI1	FPR2	TRUE	FALSE	FALSE	FALSE
0.826	GNAI1	GCGR	TRUE	FALSE	FALSE	FALSE
0.823	GNAI1	CNR2	TRUE	FALSE	FALSE	FALSE
0.823	GNAI1	NTSR1	TRUE	FALSE	FALSE	FALSE
0.431	GNAI1	GNG10	TRUE	FALSE	FALSE	FALSE
0.563	GNAI1	RGS19	TRUE	FALSE	FALSE	FALSE
0.54	GNAI1	GNG5	TRUE	FALSE	FALSE	FALSE
0.731	GNAI1	GNG7	TRUE	FALSE	FALSE	FALSE
0.478	GNAI1	ESR1	TRUE	FALSE	FALSE	FALSE
0.549	GNAI1	CXCR4	TRUE	FALSE	FALSE	FALSE
0.874	GNAI1	RGS16	TRUE	FALSE	FALSE	FALSE
0.883	GNAI1	GNG4	TRUE	FALSE	FALSE	FALSE
0.87	GNAI1	GNAI3	TRUE	FALSE	FALSE	FALSE
0.835	GNAI1	RGS1	TRUE	FALSE	FALSE	FALSE
0.893	GNAI1	GPSM1	TRUE	FALSE	FALSE	FALSE
0.944	GNAI1	RGS4	TRUE	FALSE	FALSE	FALSE
0.935	GNAI1	CNR1	TRUE	FALSE	FALSE	FALSE
0.977	GNAI1	RGS14	TRUE	FALSE	FALSE	FALSE
0.998	GNAI1	GNB1	TRUE	TRUE	FALSE	FALSE
0.406	ARID3B	LHX6	FALSE	FALSE	FALSE	TRUE
0.913	LAMTOR4	MTOR	FALSE	TRUE	FALSE	FALSE
0.526	PARD6G	RAC1	FALSE	TRUE	FALSE	FALSE
0.534	PPCDC	CSNK2B	FALSE	TRUE	FALSE	FALSE
0.529	PPCDC	PPP1CB	FALSE	TRUE	FALSE	FALSE
0.462	JAK1	ABL1	FALSE	TRUE	FALSE	FALSE
0.706	HOXA1	PBX1	FALSE	TRUE	FALSE	FALSE
0.409	KLHL7	ARIH1	FALSE	FALSE	FALSE	TRUE
0.503	PKN1	KMT2A	FALSE	TRUE	FALSE	FALSE
0.607	USP1	WDR5	FALSE	FALSE	FALSE	TRUE
0.406	USP7	ACTL8	TRUE	FALSE	FALSE	FALSE
0.533	TCEA2	CHD2	FALSE	TRUE	FALSE	FALSE
0.424	USP7	TCEAL1	TRUE	FALSE	FALSE	FALSE
0.412	USP7	PPP6C	TRUE	FALSE	FALSE	FALSE
0.486	USP7	PYHIN1	TRUE	FALSE	FALSE	FALSE
0.472	USP7	RYBP	TRUE	FALSE	FALSE	FALSE
0.424	USP7	PLEKHA7	TRUE	FALSE	FALSE	FALSE
0.47	USP7	MAGED2	TRUE	FALSE	FALSE	FALSE
0.543	USP7	GLI3	TRUE	FALSE	FALSE	FALSE
0.52	USP7	WWP2	TRUE	FALSE	FALSE	FALSE
0.401	USP7	USP21	TRUE	FALSE	FALSE	FALSE
0.68	USP7	FBXO38	TRUE	FALSE	FALSE	FALSE
0.494	USP7	TRAF1	TRUE	FALSE	FALSE	FALSE
0.68	USP7	BCOR	TRUE	TRUE	FALSE	FALSE
0.494	USP7	H2AX	TRUE	FALSE	FALSE	FALSE
0.474	USP7	RNF220	TRUE	FALSE	FALSE	FALSE
0.494	USP7	TRAF3	TRUE	FALSE	FALSE	FALSE
0.486	USP7	IFI16	TRUE	FALSE	FALSE	FALSE
0.472	USP7	BUB3	TRUE	FALSE	FALSE	FALSE
0.486	USP7	HDAC1	TRUE	FALSE	FALSE	FALSE
0.684	USP7	CTNNB1	TRUE	TRUE	FALSE	FALSE
0.783	USP7	TCEAL4	TRUE	FALSE	FALSE	FALSE
0.411	USP7	PJA1	TRUE	FALSE	FALSE	FALSE
0.543	USP7	GLI2	TRUE	FALSE	FALSE	FALSE
0.486	USP7	IKBKG	TRUE	FALSE	FALSE	FALSE
0.442	USP7	MYC	TRUE	FALSE	FALSE	FALSE
0.527	USP7	BCL6	TRUE	FALSE	FALSE	FALSE
0.683	USP7	MCMBP	TRUE	FALSE	FALSE	FALSE
0.505	USP7	DDX24	TRUE	FALSE	FALSE	FALSE
0.486	USP7	CHFR	TRUE	FALSE	FALSE	FALSE
0.685	USP7	ERCC6	TRUE	FALSE	FALSE	FALSE
0.502	USP7	KDM1A	TRUE	FALSE	FALSE	FALSE
0.752	USP7	RING1	TRUE	FALSE	FALSE	FALSE
0.754	USP7	CHEK1	TRUE	FALSE	FALSE	FALSE
0.774	USP7	RNF2	TRUE	FALSE	FALSE	FALSE
0.674	USP7	BMI1	TRUE	FALSE	FALSE	FALSE
0.486	USP7	ZEB1	TRUE	FALSE	FALSE	FALSE
0.839	USP7	TRAF6	TRUE	FALSE	FALSE	FALSE
0.819	USP7	HID1	TRUE	FALSE	FALSE	FALSE
0.54	USP7	FOXO3	TRUE	FALSE	FALSE	FALSE
0.801	USP7	TRIP12	TRUE	TRUE	FALSE	FALSE
0.87	USP7	UBA52	TRUE	FALSE	FALSE	FALSE
0.831	USP7	TRIM27	TRUE	FALSE	FALSE	FALSE
0.495	USP7	FOXO4	TRUE	FALSE	FALSE	FALSE
0.806	USP7	PTEN	TRUE	TRUE	FALSE	FALSE
0.98	USP7	UBC	TRUE	FALSE	FALSE	FALSE
0.977	USP7	DNMT1	TRUE	FALSE	FALSE	FALSE
0.835	USP7	UVSSA	TRUE	FALSE	FALSE	FALSE
0.972	USP7	UHRF1	TRUE	FALSE	FALSE	FALSE
0.883	USP7	MDM4	TRUE	FALSE	FALSE	FALSE
0.759	USP7	DAXX	TRUE	FALSE	FALSE	FALSE
0.961	USP7	GMPS	TRUE	FALSE	FALSE	FALSE
0.841	HOXA9	KMT2A	FALSE	TRUE	FALSE	FALSE
0.912	HOXA9	PBX1	FALSE	TRUE	FALSE	FALSE
0.536	MAP4K4	STRN3	FALSE	FALSE	TRUE	FALSE
0.626	MAP4K4	NCK1	FALSE	FALSE	TRUE	FALSE
0.403	KPNA1	ANP32A	FALSE	FALSE	FALSE	TRUE
0.504	KPNA1	RAN	FALSE	FALSE	FALSE	TRUE
0.496	ATR	ABL1	FALSE	TRUE	FALSE	FALSE
0.509	MRRF	EFTUD2	FALSE	TRUE	FALSE	FALSE
0.524	PPA2	RBBP4	FALSE	FALSE	FALSE	TRUE
0.524	PPA2	RBBP7	FALSE	FALSE	FALSE	TRUE
0.471	ESR2	CALM1	FALSE	FALSE	FALSE	TRUE
0.41	AUTS2	RING1	TRUE	FALSE	FALSE	FALSE
0.739	AUTS2	DCAF7	TRUE	FALSE	FALSE	FALSE
0.741	AUTS2	PCGF6	TRUE	FALSE	FALSE	FALSE
0.623	AUTS2	PCGF3	TRUE	FALSE	FALSE	FALSE
0.634	AUTS2	RNF2	TRUE	FALSE	FALSE	FALSE
0.889	AUTS2	RYBP	TRUE	FALSE	FALSE	FALSE
0.87	AUTS2	PCGF5	TRUE	FALSE	FALSE	FALSE
0.9	CDH5	CTNNB1	FALSE	TRUE	FALSE	FALSE
0.525	PEDS1-UBE2V1	UBE2I	FALSE	FALSE	FALSE	TRUE
0.487	PDPK1	WDR5	FALSE	FALSE	FALSE	TRUE
0.726	PDPK1	RPS6KA3	FALSE	TRUE	FALSE	FALSE
0.424	ZMAT5	WAC	FALSE	TRUE	FALSE	FALSE
0.525	ATF3	SMARCA4	FALSE	TRUE	FALSE	FALSE
0.64	OFD1	TRRAP	FALSE	TRUE	FALSE	FALSE
0.549	FCF1	CSNK2B	FALSE	TRUE	FALSE	FALSE
0.789	FCF1	RPS8	FALSE	FALSE	FALSE	TRUE
0.432	CTNNB1	PTPRG	TRUE	FALSE	FALSE	FALSE
0.478	CTNNB1	SAPCD1	TRUE	FALSE	FALSE	FALSE
0.426	CTNNB1	GRIN1	TRUE	TRUE	FALSE	FALSE
0.427	CTNNB1	FRMD5	TRUE	FALSE	FALSE	FALSE
0.486	CTNNB1	RNF4	TRUE	FALSE	FALSE	FALSE
0.495	CTNNB1	KMT2A	TRUE	TRUE	FALSE	FALSE
0.499	CTNNB1	EP400	TRUE	FALSE	FALSE	FALSE
0.424	CTNNB1	HSP90AB1	TRUE	FALSE	FALSE	FALSE
0.548	CTNNB1	UBR5	TRUE	FALSE	FALSE	FALSE
0.426	CTNNB1	CUL4A	TRUE	FALSE	FALSE	FALSE
0.403	CTNNB1	RALGDS	TRUE	FALSE	FALSE	FALSE
0.513	CTNNB1	HTT	TRUE	FALSE	FALSE	FALSE
0.463	CTNNB1	NEURL2	TRUE	FALSE	FALSE	FALSE
0.505	CTNNB1	COPS5	TRUE	FALSE	FALSE	FALSE
0.425	CTNNB1	TOB1	TRUE	FALSE	FALSE	FALSE
0.486	CTNNB1	NR4A1	TRUE	FALSE	FALSE	FALSE
0.486	CTNNB1	PRKCA	TRUE	FALSE	FALSE	FALSE
0.501	CTNNB1	MAPK8	TRUE	FALSE	FALSE	FALSE
0.486	CTNNB1	FANCA	TRUE	FALSE	FALSE	FALSE
0.541	CTNNB1	CHUK	TRUE	FALSE	FALSE	FALSE
0.428	CTNNB1	PTPRC	TRUE	FALSE	FALSE	FALSE
0.484	CTNNB1	LATS2	TRUE	FALSE	FALSE	FALSE
0.611	CTNNB1	RXRA	TRUE	FALSE	FALSE	FALSE
0.652	CTNNB1	TOP2A	TRUE	FALSE	FALSE	FALSE
0.469	CTNNB1	MAP2K7	TRUE	FALSE	FALSE	FALSE
0.675	CTNNB1	CREB1	TRUE	FALSE	FALSE	FALSE
0.735	CTNNB1	FGFR1	TRUE	FALSE	FALSE	FALSE
0.673	CTNNB1	FYN	TRUE	FALSE	FALSE	FALSE
0.673	CTNNB1	CRYAB	TRUE	FALSE	FALSE	FALSE
0.75	CTNNB1	TPTEP2-CSNK1E	TRUE	FALSE	FALSE	FALSE
0.675	CTNNB1	FAF1	TRUE	FALSE	FALSE	FALSE
0.54	CTNNB1	ABL1	TRUE	TRUE	FALSE	FALSE
0.506	CTNNB1	PKP4	TRUE	FALSE	FALSE	FALSE
0.49	CTNNB1	CDH8	TRUE	FALSE	FALSE	FALSE
0.762	CTNNB1	PIK3R1	TRUE	TRUE	FALSE	FALSE
0.592	CTNNB1	RELA	TRUE	FALSE	FALSE	FALSE
0.402	CTNNB1	DKK1	TRUE	FALSE	FALSE	FALSE
0.507	CTNNB1	MYC	TRUE	FALSE	FALSE	FALSE
0.496	CTNNB1	TBL1XR1	TRUE	TRUE	FALSE	FALSE
0.686	CTNNB1	CHD8	TRUE	TRUE	FALSE	FALSE
0.542	CTNNB1	AKT1	TRUE	FALSE	FALSE	FALSE
0.503	CTNNB1	TNIK	TRUE	FALSE	FALSE	FALSE
0.753	CTNNB1	HIF1A	TRUE	FALSE	FALSE	FALSE
0.943	CTNNB1	APC2	TRUE	FALSE	FALSE	FALSE
0.643	CTNNB1	PECAM1	TRUE	FALSE	FALSE	FALSE
0.486	CTNNB1	DOT1L	TRUE	FALSE	FALSE	FALSE
0.929	CTNNB1	NR5A2	TRUE	FALSE	FALSE	FALSE
0.786	CTNNB1	CSNK1A1	TRUE	FALSE	FALSE	TRUE
0.829	CTNNB1	MAGI2	TRUE	FALSE	FALSE	FALSE
0.662	CTNNB1	PARD3	TRUE	FALSE	FALSE	FALSE
0.87	CTNNB1	MUC1	TRUE	FALSE	FALSE	FALSE
0.746	CTNNB1	DVL1	TRUE	FALSE	FALSE	FALSE
0.981	CTNNB1	CTNNBIP1	TRUE	FALSE	FALSE	FALSE
0.997	CTNNB1	TCF7L2	TRUE	TRUE	FALSE	FALSE
0.828	CTNNB1	CTNND1	TRUE	FALSE	FALSE	FALSE
0.899	CTNNB1	AR	TRUE	FALSE	FALSE	FALSE
0.713	CTNNB1	IKBKB	TRUE	FALSE	FALSE	FALSE
0.494	CTNNB1	CA9	TRUE	FALSE	FALSE	FALSE
0.589	CTNNB1	FOXO3	TRUE	FALSE	FALSE	FALSE
0.881	CTNNB1	HDAC1	TRUE	FALSE	FALSE	FALSE
0.548	CTNNB1	WWTR1	TRUE	FALSE	FALSE	FALSE
0.998	CTNNB1	BTRC	TRUE	FALSE	FALSE	FALSE
0.7	CTNNB1	YWHAZ	TRUE	FALSE	FALSE	FALSE
0.552	CTNNB1	SMARCA4	TRUE	TRUE	FALSE	FALSE
0.929	CTNNB1	TCF4	TRUE	TRUE	FALSE	FALSE
0.843	CTNNB1	RUVBL2	TRUE	FALSE	FALSE	FALSE
0.71	CTNNB1	CBY1	TRUE	FALSE	FALSE	FALSE
0.722	CTNNB1	CDC73	TRUE	FALSE	FALSE	FALSE
0.913	CTNNB1	CTNNA3	TRUE	FALSE	FALSE	FALSE
0.428	CTNNB1	DLG5	TRUE	FALSE	FALSE	FALSE
0.712	CTNNB1	SRC	TRUE	FALSE	FALSE	FALSE
0.889	CTNNB1	YAP1	TRUE	FALSE	FALSE	FALSE
0.888	CTNNB1	CTNNA2	TRUE	FALSE	FALSE	FALSE
0.428	CTNNB1	PTPRJ	TRUE	FALSE	FALSE	FALSE
0.506	CTNNB1	FOXO4	TRUE	FALSE	FALSE	FALSE
0.722	CTNNB1	PTPRF	TRUE	FALSE	FALSE	FALSE
0.782	CTNNB1	MAGI1	TRUE	FALSE	FALSE	FALSE
0.512	CTNNB1	PTEN	TRUE	TRUE	FALSE	FALSE
0.863	CTNNB1	CACYBP	TRUE	FALSE	FALSE	FALSE
0.52	CTNNB1	PYGO2	TRUE	FALSE	FALSE	FALSE
0.476	CTNNB1	MAPK9	TRUE	FALSE	FALSE	FALSE
0.68	CTNNB1	TRRAP	TRUE	TRUE	FALSE	FALSE
0.836	CTNNB1	SIAH1	TRUE	FALSE	FALSE	FALSE
0.488	CTNNB1	NLK	TRUE	FALSE	FALSE	FALSE
0.882	CTNNB1	JUP	TRUE	FALSE	FALSE	FALSE
0.486	NR4A2	CDKN2D	TRUE	FALSE	FALSE	FALSE
0.531	NR4A2	RXRG	TRUE	FALSE	FALSE	FALSE
0.643	NR4A2	RXRB	TRUE	FALSE	FALSE	FALSE
0.751	NR4A2	RXRA	TRUE	FALSE	FALSE	FALSE
0.498	IKZF3	CHD3	FALSE	TRUE	FALSE	FALSE
0.527	IKZF3	HDAC2	FALSE	FALSE	FALSE	TRUE
0.52	IKZF3	CHD4	FALSE	TRUE	FALSE	FALSE
0.405	ARID1B	TP53BP1	TRUE	FALSE	FALSE	FALSE
0.424	ARID1B	SUMO3	TRUE	FALSE	FALSE	FALSE
0.734	ARID1B	BCL7B	TRUE	FALSE	FALSE	FALSE
0.872	ARID1B	BCL7C	TRUE	FALSE	FALSE	FALSE
0.414	ARID1B	MDC1	TRUE	FALSE	FALSE	FALSE
0.877	ARID1B	BCL7A	TRUE	FALSE	FALSE	FALSE
0.886	ARID1B	DPF2	TRUE	TRUE	FALSE	FALSE
0.779	ARID1B	SMARCD2	TRUE	FALSE	FALSE	FALSE
0.886	ARID1B	DPF3	TRUE	FALSE	FALSE	FALSE
0.872	ARID1B	SS18	TRUE	FALSE	FALSE	FALSE
0.878	ARID1B	ACTL6A	TRUE	FALSE	FALSE	FALSE
0.93	ARID1B	SMARCD1	TRUE	FALSE	FALSE	FALSE
0.957	ARID1B	SMARCA4	TRUE	TRUE	FALSE	FALSE
0.425	PTMA	RAN	FALSE	FALSE	FALSE	TRUE
0.633	MYO1F	CALM1	FALSE	FALSE	FALSE	TRUE
0.421	KCNQ5	CALM1	FALSE	FALSE	FALSE	TRUE
0.679	IMPDH1	DDX3X	FALSE	TRUE	FALSE	FALSE
0.57	RBPJ	SIN3A	FALSE	TRUE	FALSE	FALSE
0.44	RBPJ	HDAC2	FALSE	FALSE	FALSE	TRUE
0.787	RBPJ	SPEN	FALSE	TRUE	FALSE	FALSE
0.477	EPB41	SPTAN1	FALSE	TRUE	FALSE	FALSE
0.449	EPB41	CASK	FALSE	TRUE	FALSE	FALSE
0.411	NDRG3	HRAS	FALSE	TRUE	FALSE	FALSE
0.885	CASKIN1	CASK	FALSE	TRUE	FALSE	FALSE
0.5	NHLRC1	UBE2D3	FALSE	FALSE	FALSE	TRUE
0.495	E2F1	PSMD14	FALSE	FALSE	FALSE	TRUE
0.694	E2F1	TRRAP	FALSE	TRUE	FALSE	FALSE
0.669	MAP3K15	SYNGAP1	FALSE	TRUE	FALSE	FALSE
0.724	DLG1	GRIN2A	FALSE	TRUE	FALSE	FALSE
0.877	DLG1	PTEN	FALSE	TRUE	FALSE	FALSE
0.482	DLG1	KCNA2	FALSE	TRUE	FALSE	FALSE
0.533	DLG1	SYNGAP1	FALSE	TRUE	FALSE	FALSE
0.548	DLG1	DLG4	FALSE	TRUE	FALSE	FALSE
0.547	DLG1	GRIN1	FALSE	TRUE	FALSE	FALSE
0.451	DLG1	HRAS	FALSE	TRUE	FALSE	FALSE
0.698	DLG1	GRIN2B	FALSE	TRUE	FALSE	FALSE
0.893	DLG1	CASK	FALSE	TRUE	FALSE	FALSE
0.428	DPY30	GTF2I	FALSE	FALSE	FALSE	TRUE
0.707	ANP32B	ANP32A	FALSE	FALSE	FALSE	TRUE
0.445	DPY30	PSMD14	FALSE	FALSE	FALSE	TRUE
0.433	DPY30	KMT2B	FALSE	TRUE	FALSE	FALSE
0.916	DPY30	KMT2A	FALSE	TRUE	FALSE	FALSE
0.76	DPY30	KDM6A	FALSE	TRUE	FALSE	FALSE
0.981	DPY30	WDR5	FALSE	FALSE	FALSE	TRUE
0.8	LYAR	RPS8	FALSE	FALSE	FALSE	TRUE
0.525	RPS21	EFTUD2	FALSE	TRUE	FALSE	FALSE
0.8	RPS21	ETF1	FALSE	FALSE	FALSE	TRUE
0.996	RPS21	RPS8	FALSE	FALSE	FALSE	TRUE
0.803	RPL3	ETF1	FALSE	FALSE	FALSE	TRUE
0.966	RPL3	EIF6	FALSE	FALSE	FALSE	TRUE
0.446	RPL3	NAA10	FALSE	TRUE	FALSE	FALSE
0.99	RPL3	RPS8	FALSE	FALSE	FALSE	TRUE
0.688	RPL36AL	EIF6	FALSE	FALSE	FALSE	TRUE
0.77	RPL36AL	RPS8	FALSE	FALSE	FALSE	TRUE
0.42	RPL27A	EFTUD2	FALSE	TRUE	FALSE	FALSE
0.997	RPL27A	RPS8	FALSE	FALSE	FALSE	TRUE
0.8	RPL27A	ETF1	FALSE	FALSE	FALSE	TRUE
0.958	RPL27A	EIF6	FALSE	FALSE	FALSE	TRUE
0.425	RPL21	AGO1	FALSE	TRUE	FALSE	FALSE
0.562	RPL21	EFTUD2	FALSE	TRUE	FALSE	FALSE
0.803	RPL21	ETF1	FALSE	FALSE	FALSE	TRUE
0.976	RPL21	EIF6	FALSE	FALSE	FALSE	TRUE
0.997	RPL21	RPS8	FALSE	FALSE	FALSE	TRUE
0.997	RPLP1	RPS8	FALSE	FALSE	FALSE	TRUE
0.803	RPS17	ETF1	FALSE	FALSE	FALSE	TRUE
0.995	RPS17	RPS8	FALSE	FALSE	FALSE	TRUE
0.42	RPS17	EFTUD2	FALSE	TRUE	FALSE	FALSE
0.563	RPS3A	EFTUD2	FALSE	TRUE	FALSE	FALSE
0.8	RPS3A	ETF1	FALSE	FALSE	FALSE	TRUE
0.998	RPS3A	RPS8	FALSE	FALSE	FALSE	TRUE
0.8	RPSA	ETF1	FALSE	FALSE	FALSE	TRUE
0.989	RPSA	RPS8	FALSE	FALSE	FALSE	TRUE
0.5	RPL22L1	EFTUD2	FALSE	TRUE	FALSE	FALSE
0.421	RPL22	EFTUD2	FALSE	TRUE	FALSE	FALSE
0.8	RPL22	ETF1	FALSE	FALSE	FALSE	TRUE
0.709	RPL22L1	EIF6	FALSE	FALSE	FALSE	TRUE
0.997	RPL22	RPS8	FALSE	FALSE	FALSE	TRUE
0.939	RPL22	EIF6	FALSE	FALSE	FALSE	TRUE
0.768	RPL22L1	RPS8	FALSE	FALSE	FALSE	TRUE
0.417	DDX21	PRPF8	FALSE	TRUE	FALSE	FALSE
0.635	DDX21	NFIA	FALSE	TRUE	FALSE	FALSE
0.477	PRKAA1	CUTA	FALSE	FALSE	TRUE	FALSE
0.626	PRKAA1	PHKG2	FALSE	FALSE	TRUE	FALSE
0.486	PRKAA1	USP10	FALSE	FALSE	TRUE	FALSE
0.428	PRKAA1	YWHAZ	FALSE	FALSE	TRUE	FALSE
0.619	PRKAA1	STIM2	FALSE	FALSE	TRUE	FALSE
0.496	PRKAA1	YAP1	FALSE	FALSE	TRUE	FALSE
0.707	PRKAA1	ACACA	FALSE	FALSE	TRUE	FALSE
0.88	PRKAA1	PRKAG3	FALSE	FALSE	TRUE	FALSE
0.544	PRKAA1	RACK1	FALSE	FALSE	TRUE	FALSE
0.746	PRKAA1	MCL1	FALSE	FALSE	TRUE	FALSE
0.555	PRKAA1	PPP2CA	FALSE	TRUE	TRUE	FALSE
0.776	PRKAA1	DCLRE1C	FALSE	FALSE	TRUE	FALSE
0.609	PRKAA1	HDLBP	FALSE	FALSE	TRUE	FALSE
0.538	PRKAA1	MAP3K7	FALSE	TRUE	TRUE	FALSE
0.519	MAGI2	PTEN	FALSE	TRUE	FALSE	FALSE
0.533	FBXO2	SYNGAP1	FALSE	TRUE	FALSE	FALSE
0.59	NRDE2	EFTUD2	FALSE	TRUE	FALSE	FALSE
0.9	CRKL	ABL1	FALSE	TRUE	FALSE	FALSE
0.878	CRKL	PIK3R1	FALSE	TRUE	FALSE	FALSE
0.42	MEF2A	UBE2I	FALSE	FALSE	FALSE	TRUE
0.788	IPO4	XPO1	FALSE	FALSE	FALSE	TRUE
0.935	IPO4	RAN	FALSE	FALSE	FALSE	TRUE
0.856	VPS72	ANP32A	FALSE	FALSE	FALSE	TRUE
0.854	VPS72	TRRAP	FALSE	TRUE	FALSE	FALSE
0.515	SCN8A	FGF14	TRUE	FALSE	FALSE	FALSE
0.733	HKDC1	HK1	FALSE	TRUE	FALSE	FALSE
0.46	FYN	RPS6KA3	FALSE	TRUE	FALSE	FALSE
0.839	FYN	GRIN2A	FALSE	TRUE	FALSE	FALSE
0.685	FYN	GRIN2B	FALSE	TRUE	FALSE	FALSE
0.503	FYN	BTK	FALSE	FALSE	FALSE	TRUE
0.646	FYN	HRAS	FALSE	TRUE	FALSE	FALSE
0.755	FYN	PIK3R1	FALSE	TRUE	FALSE	FALSE
0.502	FYN	DLG4	FALSE	TRUE	FALSE	FALSE
0.405	HNRNPA2B1	EFTUD2	FALSE	TRUE	FALSE	FALSE
0.427	HNRNPA2B1	HNRNPK	FALSE	TRUE	FALSE	FALSE
0.403	HNRNPA2B1	PRPF8	FALSE	TRUE	FALSE	FALSE
0.526	PES1	RPS8	FALSE	FALSE	FALSE	TRUE
0.928	PES1	EIF6	FALSE	FALSE	FALSE	TRUE
0.563	WAC	NCBP1	TRUE	FALSE	FALSE	FALSE
0.641	WAC	UBL5	TRUE	FALSE	FALSE	FALSE
0.643	WAC	SNRPE	TRUE	FALSE	FALSE	FALSE
0.47	WAC	PRPF39	TRUE	FALSE	FALSE	FALSE
0.568	WAC	SNRNP35	TRUE	FALSE	FALSE	FALSE
0.426	WAC	POLR2A	TRUE	FALSE	FALSE	FALSE
0.568	WAC	SNRNP70	TRUE	FALSE	FALSE	FALSE
0.744	WAC	CDC5L	TRUE	FALSE	FALSE	FALSE
0.727	WAC	RNF20	TRUE	FALSE	FALSE	FALSE
0.528	WAC	LRMDA	TRUE	FALSE	FALSE	FALSE
0.558	PIP4K2C	CSNK2B	FALSE	TRUE	FALSE	FALSE
0.496	HTT	DYNC1H1	FALSE	TRUE	FALSE	FALSE
0.497	HTT	DNAJA1	FALSE	FALSE	FALSE	TRUE
0.468	HTT	PIK3R1	FALSE	TRUE	FALSE	FALSE
0.84	HTT	SETD2	FALSE	TRUE	FALSE	FALSE
0.552	ITSN2	DNM1L	FALSE	TRUE	FALSE	FALSE
0.431	BLM	UBE2I	FALSE	FALSE	FALSE	TRUE
0.685	ITSN2	DNM1	FALSE	TRUE	FALSE	FALSE
0.401	AP3D1	CLTC	FALSE	TRUE	FALSE	FALSE
0.438	WARS1	GTF2I	FALSE	FALSE	TRUE	TRUE
0.446	WARS1	NUCB1	FALSE	FALSE	TRUE	FALSE
0.424	WARS1	HERC4	FALSE	FALSE	TRUE	FALSE
0.427	WARS1	GNPDA1	FALSE	FALSE	TRUE	FALSE
0.485	WARS1	TWF1	FALSE	FALSE	TRUE	FALSE
0.427	WARS1	XPNPEP1	FALSE	FALSE	TRUE	FALSE
0.535	WARS1	EHD1	FALSE	FALSE	TRUE	FALSE
0.532	WARS1	ANKFY1	FALSE	FALSE	TRUE	FALSE
0.445	WARS1	ADSL	FALSE	FALSE	TRUE	FALSE
0.623	WARS1	CCDC22	FALSE	FALSE	TRUE	FALSE
0.578	RNF220	ZC4H2	FALSE	TRUE	FALSE	FALSE
0.428	ARID4A	RBBP4	FALSE	FALSE	FALSE	TRUE
0.466	ARID4A	HDAC2	FALSE	FALSE	FALSE	TRUE
0.745	ARID4A	RBBP7	FALSE	FALSE	FALSE	TRUE
0.885	ARID4A	SIN3A	FALSE	TRUE	FALSE	FALSE
0.551	VANGL1	DLG4	FALSE	TRUE	FALSE	FALSE
0.757	LMX1B	MEIS2	FALSE	TRUE	FALSE	FALSE
0.849	LMX1B	PBX1	FALSE	TRUE	FALSE	FALSE
0.473	OPHN1	RAC1	FALSE	TRUE	FALSE	FALSE
0.496	DPF1	SMARCA4	FALSE	TRUE	FALSE	FALSE
0.437	SYNJ2	RAC1	FALSE	TRUE	FALSE	FALSE
0.507	SYNJ2	CLTC	FALSE	TRUE	FALSE	FALSE
0.98	FBXL3	CRY2	FALSE	FALSE	TRUE	FALSE
0.613	UBE2H	SEC23IP	FALSE	FALSE	TRUE	FALSE
0.433	UBE2H	WDR26	FALSE	TRUE	TRUE	FALSE
0.486	UBE2H	MARCHF8	FALSE	FALSE	TRUE	FALSE
0.438	UBE2H	ARMC8	FALSE	FALSE	TRUE	FALSE
0.664	UBE2H	UBA3	FALSE	FALSE	TRUE	FALSE
0.493	SORBS2	SYNGAP1	FALSE	TRUE	FALSE	FALSE
0.68	SORBS2	ABL1	FALSE	TRUE	FALSE	FALSE
0.534	SFXN4	TRIP12	FALSE	TRUE	FALSE	FALSE
0.57	RET	PIK3R1	FALSE	TRUE	FALSE	FALSE
0.835	FAS	CALM1	FALSE	FALSE	FALSE	TRUE
0.595	FAS	UBE2I	FALSE	FALSE	FALSE	TRUE
0.401	UBE2I	ESRRG	FALSE	FALSE	TRUE	FALSE
0.401	UBE2I	ESRRA	FALSE	FALSE	TRUE	FALSE
0.494	UBE2I	PTEN	FALSE	TRUE	TRUE	FALSE
0.497	UBE2I	B2M	FALSE	FALSE	TRUE	FALSE
0.554	UBE2I	TCF4	FALSE	TRUE	TRUE	FALSE
0.458	UBE2I	HABP4	FALSE	FALSE	TRUE	FALSE
0.525	UBE2I	TACR2	FALSE	FALSE	TRUE	FALSE
0.606	UBE2I	SPOP	FALSE	FALSE	TRUE	FALSE
0.418	UBE2I	LOC102724560	FALSE	FALSE	TRUE	FALSE
0.558	UBE2I	TRAF6	FALSE	FALSE	TRUE	FALSE
0.435	UBE2I	SEPTIN7	FALSE	FALSE	TRUE	FALSE
0.639	UBE2I	TMEM209	FALSE	FALSE	TRUE	FALSE
0.606	UBE2I	UBE2D3	FALSE	FALSE	TRUE	TRUE
0.606	UBE2I	UBE2D1	FALSE	FALSE	TRUE	FALSE
0.458	UBE2I	HSF2	FALSE	FALSE	TRUE	FALSE
0.501	UBE2I	HIF1A	FALSE	FALSE	TRUE	FALSE
0.556	UBE2I	RNF115	FALSE	FALSE	TRUE	FALSE
0.679	UBE2I	ARFGAP2	FALSE	FALSE	TRUE	FALSE
0.639	UBE2I	NXF1	FALSE	FALSE	TRUE	FALSE
0.534	UBE2I	SIAH1	FALSE	FALSE	TRUE	FALSE
0.7	UBE2I	ELK1	FALSE	FALSE	TRUE	FALSE
0.463	UBE2I	STAT1	FALSE	FALSE	TRUE	FALSE
0.503	UBE2I	LMNA	FALSE	FALSE	TRUE	FALSE
0.809	UBE2I	ZNF451	FALSE	FALSE	TRUE	FALSE
0.495	UBE2I	TRPS1	FALSE	FALSE	TRUE	FALSE
0.491	UBE2I	KCNK1	FALSE	FALSE	TRUE	FALSE
0.499	UBE2I	TRIM33	FALSE	FALSE	TRUE	FALSE
0.539	UBE2I	MAP3K1	FALSE	FALSE	TRUE	FALSE
0.738	UBE2I	USP8	FALSE	FALSE	TRUE	FALSE
0.417	UBE2I	ETS1	FALSE	FALSE	TRUE	FALSE
0.788	UBE2I	UBE2D2	FALSE	FALSE	TRUE	FALSE
0.8	UBE2I	RCC1	FALSE	FALSE	TRUE	FALSE
0.639	UBE2I	NDC1	FALSE	FALSE	TRUE	FALSE
0.463	UBE2I	SEH1L	FALSE	FALSE	TRUE	FALSE
0.687	UBE2I	JUN	FALSE	FALSE	TRUE	FALSE
0.434	UBE2I	CASP8AP2	FALSE	FALSE	TRUE	FALSE
0.488	UBE2I	NR5A2	FALSE	FALSE	TRUE	FALSE
0.418	UBE2I	HNRNPK	FALSE	TRUE	TRUE	FALSE
0.5	UBE2I	TFAP2A	FALSE	FALSE	TRUE	FALSE
0.555	UBE2I	RNF4	FALSE	FALSE	TRUE	FALSE
0.478	UBE2I	ESR1	FALSE	FALSE	TRUE	FALSE
0.488	UBE2I	NUP153	FALSE	FALSE	TRUE	FALSE
0.472	UBE2I	HDAC1	FALSE	FALSE	TRUE	FALSE
0.639	UBE2I	NUP214	FALSE	FALSE	TRUE	FALSE
0.615	UBE2I	TP53BP1	FALSE	FALSE	TRUE	FALSE
0.528	UBE2I	TOP2B	FALSE	FALSE	TRUE	FALSE
0.683	UBE2I	TDG	FALSE	FALSE	TRUE	FALSE
0.528	UBE2I	TOP2A	FALSE	FALSE	TRUE	FALSE
0.57	UBE2I	TOPORS	FALSE	FALSE	TRUE	FALSE
0.691	UBE2I	SATB1	FALSE	TRUE	TRUE	FALSE
0.687	UBE2I	PCGF2	FALSE	FALSE	TRUE	FALSE
0.691	UBE2I	AR	FALSE	FALSE	TRUE	FALSE
0.929	UBE2I	RAD51	FALSE	FALSE	TRUE	FALSE
0.804	UBE2I	RAN	FALSE	FALSE	TRUE	TRUE
0.838	UBE2I	PARP1	FALSE	FALSE	TRUE	FALSE
0.659	UBE2I	BRCA1	FALSE	FALSE	TRUE	FALSE
0.831	UBE2I	HIPK2	FALSE	FALSE	TRUE	FALSE
0.847	UBE2I	RWDD3	FALSE	FALSE	TRUE	FALSE
0.873	UBE2I	PCNA	FALSE	FALSE	TRUE	FALSE
0.701	UBE2I	CDKN2A	FALSE	FALSE	TRUE	FALSE
0.752	UBE2I	PIAS3	FALSE	FALSE	TRUE	FALSE
0.789	UBE2I	RAD52	FALSE	FALSE	TRUE	FALSE
0.788	UBE2I	UBE2V2	FALSE	FALSE	TRUE	FALSE
0.982	UBE2I	IPO13	FALSE	FALSE	TRUE	FALSE
0.872	UBE2I	DAXX	FALSE	FALSE	TRUE	FALSE
0.965	UBE2I	SUMO3	FALSE	FALSE	TRUE	FALSE
0.963	UBE2I	PIAS2	FALSE	FALSE	TRUE	FALSE
0.995	UBE2I	RANGAP1	FALSE	FALSE	TRUE	FALSE
0.994	UBE2I	SUMO2	FALSE	FALSE	TRUE	FALSE
0.992	UBE2I	SUMO1	FALSE	FALSE	TRUE	FALSE
0.486	SREBF1	CDK8	FALSE	TRUE	FALSE	FALSE
0.675	SREBF1	MED12	FALSE	TRUE	FALSE	FALSE
0.447	PDLIM7	GNB1	FALSE	TRUE	FALSE	FALSE
0.53	C1D	RPS8	FALSE	FALSE	FALSE	TRUE
0.602	C1D	EIF6	FALSE	FALSE	FALSE	TRUE
0.677	PDLIM7	ZMYND11	FALSE	TRUE	FALSE	FALSE
0.411	SVIL	CAPZA2	FALSE	FALSE	FALSE	TRUE
0.788	KHDRBS3	HNRNPK	FALSE	TRUE	FALSE	FALSE
0.726	PSMD12	NACA	FALSE	FALSE	FALSE	TRUE
0.998	PSMD12	PSMD14	FALSE	FALSE	FALSE	TRUE
0.486	RAC1	SET	TRUE	TRUE	FALSE	FALSE
0.403	RAC1	ARHGAP45	TRUE	FALSE	FALSE	FALSE
0.687	RAC1	XIAP	TRUE	FALSE	FALSE	FALSE
0.514	RAC1	PSAT1	TRUE	FALSE	FALSE	FALSE
0.524	RAC1	RCC2	TRUE	FALSE	FALSE	FALSE
0.426	RAC1	PRKCD	TRUE	FALSE	FALSE	FALSE
0.501	RAC1	ARHGAP27	TRUE	FALSE	FALSE	FALSE
0.526	RAC1	PARD6B	TRUE	FALSE	FALSE	FALSE
0.412	RAC1	DIAPH3	TRUE	FALSE	FALSE	FALSE
0.423	RAC1	CIT	TRUE	FALSE	FALSE	FALSE
0.473	RAC1	MAP3K4	TRUE	FALSE	FALSE	FALSE
0.748	RAC1	PAK6	TRUE	FALSE	FALSE	FALSE
0.486	RAC1	TNFAIP8L2	TRUE	FALSE	FALSE	FALSE
0.692	RAC1	BIRC2	TRUE	FALSE	FALSE	FALSE
0.706	RAC1	MCF2L	TRUE	FALSE	FALSE	FALSE
0.434	RAC1	PAK5	TRUE	FALSE	FALSE	FALSE
0.424	RAC1	MAPK8	TRUE	FALSE	FALSE	FALSE
0.47	RAC1	PRKCA	TRUE	FALSE	FALSE	FALSE
0.722	RAC1	CYFIP1	TRUE	FALSE	FALSE	FALSE
0.434	RAC1	PAK4	TRUE	FALSE	FALSE	FALSE
0.615	RAC1	WAS	TRUE	FALSE	FALSE	FALSE
0.525	RAC1	ARHGEF2	TRUE	FALSE	FALSE	FALSE
0.68	RAC1	PIK3R1	TRUE	TRUE	FALSE	FALSE
0.586	RAC1	IQGAP3	TRUE	FALSE	FALSE	FALSE
0.548	RAC1	CHN1	TRUE	FALSE	FALSE	FALSE
0.541	RAC1	SPATA13	TRUE	FALSE	FALSE	FALSE
0.426	RAC1	VAV3	TRUE	FALSE	FALSE	FALSE
0.541	RAC1	WASF1	TRUE	FALSE	FALSE	FALSE
0.85	RAC1	PAK3	TRUE	FALSE	FALSE	FALSE
0.877	RAC1	ARHGEF7	TRUE	FALSE	FALSE	FALSE
0.885	RAC1	NCKAP1	TRUE	FALSE	FALSE	FALSE
0.908	RAC1	ARFIP2	TRUE	FALSE	FALSE	FALSE
0.77	RAC1	PREX1	TRUE	FALSE	FALSE	FALSE
0.867	RAC1	VAV1	TRUE	FALSE	FALSE	FALSE
0.873	RAC1	NCF2	TRUE	FALSE	FALSE	FALSE
0.446	AKAP9	GRIN1	FALSE	TRUE	FALSE	FALSE
0.789	AKAP9	RPGR	FALSE	FALSE	FALSE	TRUE
0.87	SDAD1	EIF6	FALSE	FALSE	FALSE	TRUE
0.714	AMPH	CLTC	FALSE	TRUE	FALSE	FALSE
0.893	AMPH	DNM1	FALSE	TRUE	FALSE	FALSE
0.859	RBCK1	UBE2D3	FALSE	FALSE	FALSE	TRUE
0.998	UPF2	UPF1	FALSE	TRUE	FALSE	FALSE
0.486	ARIH2	ELOC	FALSE	FALSE	TRUE	FALSE
0.537	ARIH2	UBC	FALSE	FALSE	TRUE	FALSE
0.685	ARIH2	CUL5	FALSE	FALSE	TRUE	FALSE
0.889	ARIH2	UBE2L3	FALSE	FALSE	TRUE	FALSE
0.485	WDR45	SALL2	TRUE	FALSE	FALSE	FALSE
0.656	WDR45	LHX6	TRUE	FALSE	FALSE	TRUE
0.736	WDR45	ATG2B	TRUE	FALSE	FALSE	FALSE
0.677	WDR45	ATG2A	TRUE	FALSE	FALSE	FALSE
0.564	RPS26	EFTUD2	FALSE	TRUE	FALSE	FALSE
0.8	RPS26	ETF1	FALSE	FALSE	FALSE	TRUE
0.997	RPS26	RPS8	FALSE	FALSE	FALSE	TRUE
0.533	DYNC1H1	SYNGAP1	TRUE	TRUE	FALSE	FALSE
0.609	DYNC1H1	TOP2B	TRUE	FALSE	FALSE	FALSE
0.609	DYNC1H1	TOP2A	TRUE	FALSE	FALSE	FALSE
0.595	DYNC1H1	KATNB1	TRUE	FALSE	FALSE	FALSE
0.642	DYNC1H1	SAP30BP	TRUE	FALSE	FALSE	FALSE
0.486	DYNC1H1	LARP7	TRUE	FALSE	FALSE	FALSE
0.642	DYNC1H1	YARS1	TRUE	FALSE	FALSE	FALSE
0.432	DYNC1H1	PRC1	TRUE	FALSE	FALSE	FALSE
0.583	DYNC1H1	CLIP1	TRUE	FALSE	FALSE	FALSE
0.612	DYNC1H1	MAPRE1	TRUE	FALSE	FALSE	FALSE
0.633	DYNC1H1	KIFC3	TRUE	FALSE	FALSE	FALSE
0.835	DYNC1H1	ILF2	TRUE	FALSE	FALSE	FALSE
0.633	DYNC1H1	KIFC1	TRUE	FALSE	FALSE	FALSE
0.812	DYNC1H1	ACTB	TRUE	FALSE	FALSE	FALSE
0.872	DYNC1H1	CDC5L	TRUE	FALSE	FALSE	FALSE
0.464	SON	BIRC6	TRUE	FALSE	FALSE	FALSE
0.8	DYNC1H1	CAPZB	TRUE	FALSE	FALSE	FALSE
0.709	DYNC1H1	DYNLT3	TRUE	FALSE	FALSE	FALSE
0.741	DYNC1H1	DYNLL2	TRUE	FALSE	FALSE	FALSE
0.799	DYNC1H1	BICD2	TRUE	FALSE	FALSE	FALSE
0.907	DYNC1H1	ACTR1A	TRUE	FALSE	FALSE	FALSE
0.765	DYNC1H1	DYNLL1	TRUE	FALSE	FALSE	FALSE
0.957	DYNC1H1	DYNLRB1	TRUE	FALSE	FALSE	FALSE
0.887	DYNC1H1	DYNLT1	TRUE	FALSE	FALSE	FALSE
0.967	DYNC1H1	DCTN2	TRUE	FALSE	FALSE	FALSE
0.991	DYNC1H1	PAFAH1B1	TRUE	FALSE	FALSE	FALSE
0.991	DYNC1H1	DCTN1	TRUE	FALSE	FALSE	FALSE
0.983	DYNC1H1	DYNC1I2	TRUE	FALSE	FALSE	FALSE
0.526	ARC	CAMK2B	FALSE	TRUE	FALSE	FALSE
0.752	ARC	DLG4	FALSE	TRUE	FALSE	FALSE
0.684	ATN1	WDR5	FALSE	FALSE	FALSE	TRUE
0.631	MAGEA1	TRIM31	FALSE	FALSE	TRUE	FALSE
0.433	MAGEA1	NSMCE1	FALSE	FALSE	TRUE	FALSE
0.439	MAGEA1	SPAG1	FALSE	FALSE	TRUE	FALSE
0.469	MAGEA1	CCDC14	FALSE	FALSE	TRUE	FALSE
0.465	MAGEA1	ANKRD17	FALSE	FALSE	TRUE	FALSE
0.492	MAGEA1	ANKHD1	FALSE	FALSE	TRUE	FALSE
0.612	MAGEA1	NSMCE4A	FALSE	FALSE	TRUE	FALSE
0.43	MAGEA1	MAGEB6	FALSE	FALSE	TRUE	FALSE
0.45	MAGEA1	EID3	FALSE	FALSE	TRUE	FALSE
0.416	ATP5F1C	HK1	FALSE	TRUE	FALSE	FALSE
0.401	ATP5F1C	PDHA1	FALSE	TRUE	FALSE	FALSE
0.433	SIAH1	PUF60	FALSE	TRUE	FALSE	FALSE
0.863	SIAH1	UBE2D3	FALSE	FALSE	FALSE	TRUE
0.529	ATP5F1C	KDM6A	FALSE	TRUE	FALSE	FALSE
0.432	HNRNPH1	DDX3X	FALSE	TRUE	FALSE	FALSE
0.651	HNRNPH1	SF1	FALSE	FALSE	FALSE	TRUE
0.685	HNRNPH1	DDX17	FALSE	FALSE	FALSE	TRUE
0.691	HNRNPH1	HNRNPK	FALSE	TRUE	FALSE	FALSE
0.486	HNRNPH1	CHD3	FALSE	TRUE	FALSE	FALSE
0.491	HNRNPH1	RPS6KA3	FALSE	TRUE	FALSE	FALSE
0.435	PIK3R4	MTOR	FALSE	TRUE	FALSE	FALSE
0.533	SPTBN1	SYNGAP1	FALSE	TRUE	FALSE	FALSE
0.971	SPTBN1	SPTAN1	FALSE	TRUE	FALSE	FALSE
0.714	PTBP1	HNRNPK	FALSE	TRUE	FALSE	FALSE
0.416	CALM1	C4orf3	FALSE	FALSE	TRUE	FALSE
0.404	CALM1	MYO1B	FALSE	FALSE	TRUE	FALSE
0.48	CALM1	C11orf65	FALSE	FALSE	TRUE	FALSE
0.521	CALM1	CSNK2B	FALSE	TRUE	TRUE	FALSE
0.405	CALM1	KCNN3	FALSE	FALSE	TRUE	FALSE
0.533	CALM1	CALU	FALSE	FALSE	TRUE	FALSE
0.421	CALM1	CCP110	FALSE	FALSE	TRUE	FALSE
0.466	CALM1	MYO7A	FALSE	FALSE	TRUE	FALSE
0.481	CALM1	MYLK2	FALSE	FALSE	TRUE	FALSE
0.42	CALM1	OBSCN	FALSE	FALSE	TRUE	FALSE
0.52	CALM1	SYK	FALSE	FALSE	TRUE	FALSE
0.639	CALM1	SSB	FALSE	FALSE	TRUE	FALSE
0.529	CALM1	ACTA1	FALSE	FALSE	TRUE	FALSE
0.8	CALM1	ORAI1	FALSE	FALSE	TRUE	FALSE
0.96	CALM1	MYLK	FALSE	FALSE	TRUE	FALSE
0.663	CALM1	TTN	FALSE	FALSE	TRUE	FALSE
0.804	CALM1	FGF12	FALSE	TRUE	TRUE	FALSE
0.842	CALM1	FKBP8	FALSE	FALSE	TRUE	FALSE
0.523	CALM1	ATP2B1	FALSE	FALSE	TRUE	FALSE
0.842	CALM1	SPTAN1	FALSE	TRUE	TRUE	FALSE
0.602	CALM1	MYO6	FALSE	FALSE	TRUE	FALSE
0.554	CALM1	MYH10	FALSE	FALSE	TRUE	FALSE
0.424	CALM1	UBR4	FALSE	FALSE	TRUE	FALSE
0.676	CALM1	GJB1	FALSE	FALSE	TRUE	FALSE
0.486	CALM1	ACE2	FALSE	FALSE	TRUE	FALSE
0.524	CALM1	PDE1C	FALSE	FALSE	TRUE	FALSE
0.843	CALM1	UNC13A	FALSE	FALSE	TRUE	FALSE
0.68	CALM1	PHKA1	FALSE	FALSE	TRUE	FALSE
0.845	CALM1	GRIN1	FALSE	TRUE	TRUE	FALSE
0.828	CALM1	FKBP1B	FALSE	FALSE	TRUE	FALSE
0.771	CALM1	PDE1A	FALSE	FALSE	TRUE	FALSE
0.486	CALM1	GAP43	FALSE	FALSE	TRUE	FALSE
0.751	CALM1	MYO5A	FALSE	FALSE	TRUE	FALSE
0.843	CALM1	RYR3	FALSE	FALSE	TRUE	FALSE
0.813	CALM1	ATP2B4	FALSE	FALSE	TRUE	FALSE
0.871	CALM1	MYO10	FALSE	FALSE	TRUE	FALSE
0.871	CALM1	CACNA1E	FALSE	TRUE	TRUE	FALSE
0.871	CALM1	CACNA1S	FALSE	FALSE	TRUE	FALSE
0.66	CALM1	PHKG1	FALSE	FALSE	TRUE	FALSE
0.804	CALM1	DLG4	FALSE	TRUE	TRUE	FALSE
0.88	CALM1	TRPV6	FALSE	FALSE	TRUE	FALSE
0.871	CALM1	CACNA1A	FALSE	TRUE	TRUE	FALSE
0.804	CALM1	MARCKS	FALSE	FALSE	TRUE	FALSE
0.85	CALM1	ESR1	FALSE	FALSE	TRUE	FALSE
0.869	CALM1	MYO1C	FALSE	FALSE	TRUE	FALSE
0.879	CALM1	KCNQ2	FALSE	TRUE	TRUE	FALSE
0.462	CALM1	CALD1	FALSE	FALSE	TRUE	FALSE
0.871	CALM1	CACNA1B	FALSE	FALSE	TRUE	FALSE
0.85	CALM1	AKAP5	FALSE	FALSE	TRUE	FALSE
0.846	CALM1	CAMK2A	FALSE	FALSE	TRUE	FALSE
0.863	CALM1	SCN2A	FALSE	TRUE	TRUE	FALSE
0.843	CALM1	NOS1	FALSE	FALSE	TRUE	FALSE
0.885	CALM1	SCN4A	FALSE	FALSE	TRUE	FALSE
0.844	CALM1	CAMK2B	FALSE	TRUE	TRUE	FALSE
0.867	CALM1	PPP3CA	FALSE	FALSE	TRUE	FALSE
0.941	CALM1	KCNN2	FALSE	FALSE	TRUE	TRUE
0.943	CALM1	DAPK1	FALSE	FALSE	TRUE	FALSE
0.915	CALM1	RYR2	FALSE	FALSE	TRUE	FALSE
0.979	CALM1	SCN5A	FALSE	FALSE	TRUE	FALSE
0.973	CALM1	RYR1	FALSE	FALSE	TRUE	FALSE
0.442	SCRIB	HRAS	FALSE	TRUE	FALSE	FALSE
0.413	CHD4	USP36	TRUE	FALSE	FALSE	FALSE
0.463	CHD4	LCORL	TRUE	FALSE	FALSE	FALSE
0.486	CHD4	ZC3H18	TRUE	FALSE	FALSE	FALSE
0.54	CHD4	NOLC1	TRUE	FALSE	FALSE	FALSE
0.87	CHD4	CBX1	TRUE	FALSE	FALSE	FALSE
0.515	CHD4	KPNA6	TRUE	FALSE	FALSE	FALSE
0.835	CHD4	SMARCA4	TRUE	TRUE	FALSE	FALSE
0.506	CHD4	NR2C2	TRUE	FALSE	FALSE	FALSE
0.52	CHD4	BCL11B	TRUE	TRUE	FALSE	FALSE
0.454	CHD4	H2BC9	TRUE	FALSE	FALSE	FALSE
0.522	CHD4	HNRNPC	TRUE	FALSE	FALSE	FALSE
0.486	CHD4	ZFHX4	TRUE	TRUE	FALSE	FALSE
0.51	CHD4	EFTUD2	TRUE	TRUE	FALSE	FALSE
0.424	CHD4	RUVBL2	TRUE	FALSE	FALSE	FALSE
0.495	CHD4	KDM1A	TRUE	FALSE	FALSE	FALSE
0.435	CHD4	RRP12	TRUE	FALSE	FALSE	FALSE
0.495	CHD4	RNF8	TRUE	FALSE	FALSE	FALSE
0.877	CHD4	CHD3	TRUE	TRUE	FALSE	FALSE
0.915	CHD4	MTA3	TRUE	FALSE	FALSE	FALSE
0.915	CHD4	MBD3	TRUE	FALSE	FALSE	FALSE
0.887	CHD4	GATAD2B	TRUE	TRUE	FALSE	FALSE
0.936	CHD4	HDAC2	TRUE	FALSE	FALSE	TRUE
0.486	CHD4	DNMT1	TRUE	FALSE	FALSE	FALSE
0.943	CHD4	HDAC1	TRUE	FALSE	FALSE	FALSE
0.713	CHD4	POU5F1B	TRUE	FALSE	FALSE	FALSE
0.942	CHD4	RBBP4	TRUE	FALSE	FALSE	TRUE
0.74	CHD4	ZNF219	TRUE	FALSE	FALSE	FALSE
0.914	CHD4	GATAD2A	TRUE	FALSE	FALSE	FALSE
0.942	CHD4	RBBP7	TRUE	FALSE	FALSE	TRUE
0.486	CAVIN1	DYRK1A	FALSE	TRUE	FALSE	FALSE
0.816	CHD4	PHF20L1	TRUE	FALSE	FALSE	FALSE
0.823	CHD4	MBD3L1	TRUE	FALSE	FALSE	FALSE
0.867	CHD4	H3-4	TRUE	FALSE	FALSE	FALSE
0.687	CHD4	PARP1	TRUE	FALSE	FALSE	FALSE
0.784	CHD4	KDM5D	TRUE	FALSE	FALSE	FALSE
0.867	CHD4	H3C10	TRUE	FALSE	FALSE	FALSE
0.82	RASSF1	HRAS	FALSE	TRUE	FALSE	FALSE
0.408	TRIM38	STXBP1	FALSE	TRUE	FALSE	FALSE
0.563	MCRS1	WDR5	FALSE	FALSE	FALSE	TRUE
0.41	MYBPHL	CASK	FALSE	TRUE	FALSE	FALSE
0.51	UBE2D3	PCGF5	FALSE	FALSE	TRUE	FALSE
0.563	UBE2D3	RNF115	FALSE	FALSE	TRUE	FALSE
0.544	UBE2D3	PJA1	FALSE	FALSE	TRUE	FALSE
0.437	UBE2D3	WWP1	FALSE	FALSE	TRUE	FALSE
0.518	UBE2D3	TOPORS	FALSE	FALSE	TRUE	FALSE
0.59	UBE2D3	PCNA	FALSE	FALSE	TRUE	FALSE
0.661	UBE2D3	TRIM5	FALSE	FALSE	TRUE	FALSE
0.665	UBE2D3	CHFR	FALSE	FALSE	TRUE	FALSE
0.713	UBE2D3	PJA2	FALSE	FALSE	TRUE	FALSE
0.422	UBE2D3	TRIM39	FALSE	FALSE	TRUE	FALSE
0.702	UBE2D3	RNF146	FALSE	FALSE	TRUE	FALSE
0.715	UBE2D3	RNF111	FALSE	FALSE	TRUE	FALSE
0.572	UBE2D3	RNF5	FALSE	FALSE	TRUE	FALSE
0.562	UBE2D3	UBE4A	FALSE	FALSE	TRUE	FALSE
0.561	UBE2D3	ARIH1	FALSE	FALSE	TRUE	TRUE
0.74	UBE2D3	UBTD1	FALSE	FALSE	TRUE	FALSE
0.562	UBE2D3	BTRC	FALSE	FALSE	TRUE	FALSE
0.713	UBE2D3	SYVN1	FALSE	FALSE	TRUE	FALSE
0.771	UBE2D3	XIAP	FALSE	FALSE	TRUE	FALSE
0.609	UBE2D3	CNOT4	FALSE	FALSE	TRUE	FALSE
0.759	UBE2D3	TRIM63	FALSE	FALSE	TRUE	FALSE
0.527	UBE2D3	UBA52	FALSE	FALSE	TRUE	FALSE
0.817	UBE2D3	UHRF1	FALSE	FALSE	TRUE	FALSE
0.839	UBE2D3	TRIM32	FALSE	FALSE	TRUE	FALSE
0.764	UBE2D3	ANAPC11	FALSE	FALSE	TRUE	FALSE
0.519	UBE2D3	RNF43	FALSE	FALSE	TRUE	FALSE
0.809	UBE2D3	NEDD4L	FALSE	FALSE	TRUE	FALSE
0.505	UBE2D3	RNF216	FALSE	FALSE	TRUE	FALSE
0.495	UBE2D3	SQSTM1	FALSE	FALSE	TRUE	FALSE
0.499	UBE2D3	TRIM33	FALSE	FALSE	TRUE	FALSE
0.556	UBE2D3	RNF130	FALSE	FALSE	TRUE	FALSE
0.842	UBE2D3	RNF4	FALSE	FALSE	TRUE	FALSE
0.817	UBE2D3	OTUB1	FALSE	FALSE	TRUE	FALSE
0.701	BCL11B	HDAC2	TRUE	FALSE	FALSE	TRUE
0.873	UBE2D3	ITCH	FALSE	FALSE	TRUE	FALSE
0.701	BCL11B	HDAC1	TRUE	FALSE	FALSE	FALSE
0.873	UBE2D3	WWP2	FALSE	FALSE	TRUE	FALSE
0.914	UBE2D3	SMURF1	FALSE	FALSE	TRUE	FALSE
0.893	UBE2D3	PRKN	FALSE	FALSE	TRUE	FALSE
0.885	UBE2D3	BMI1	FALSE	FALSE	TRUE	FALSE
0.86	UBE2D3	RNF8	FALSE	FALSE	TRUE	FALSE
0.924	UBE2D3	NEDD4	FALSE	FALSE	TRUE	FALSE
0.89	UBE2D3	UBC	FALSE	FALSE	TRUE	FALSE
0.715	UBE2D3	BIRC2	FALSE	FALSE	TRUE	FALSE
0.665	UBE2D3	UBE2V2	FALSE	FALSE	TRUE	FALSE
0.738	UBE2D3	TRAF6	FALSE	FALSE	TRUE	FALSE
0.878	UBE2D3	RNF2	FALSE	FALSE	TRUE	FALSE
0.915	UBE2D3	BRCA1	FALSE	FALSE	TRUE	FALSE
0.851	SFPQ	SIN3A	FALSE	TRUE	FALSE	FALSE
0.434	SFPQ	EFTUD2	FALSE	TRUE	FALSE	FALSE
0.403	SFPQ	DDX17	FALSE	FALSE	FALSE	TRUE
0.656	COL9A1	COL2A1	FALSE	TRUE	FALSE	FALSE
0.476	GFPT1	GARS1	FALSE	FALSE	TRUE	FALSE
0.408	GFPT1	IARS1	FALSE	FALSE	TRUE	FALSE
0.811	PTPRS	PTPRA	FALSE	FALSE	TRUE	FALSE
0.49	PTPRS	PPFIA2	FALSE	FALSE	TRUE	FALSE
0.475	PTPRS	NTRK3	FALSE	FALSE	TRUE	FALSE
0.402	PTPRS	PTPN14	FALSE	FALSE	TRUE	FALSE
0.402	PTPRS	PTPN3	FALSE	FALSE	TRUE	FALSE
0.508	PTPRS	PTPRF	FALSE	FALSE	TRUE	FALSE
0.402	PTPRS	PTPRJ	FALSE	FALSE	TRUE	FALSE
0.402	PTPRS	PTPRG	FALSE	FALSE	TRUE	FALSE
0.562	PTPRS	PTPRD	FALSE	FALSE	TRUE	FALSE
0.529	PTPRS	ENAH	FALSE	FALSE	TRUE	FALSE
0.481	PTPRS	PTPRM	FALSE	FALSE	TRUE	FALSE
0.401	ACTB	PSMD14	FALSE	FALSE	FALSE	TRUE
0.503	ACTB	TRRAP	FALSE	TRUE	FALSE	FALSE
0.975	ACTB	SMARCA4	FALSE	TRUE	FALSE	FALSE
0.662	SH3BP1	ABL1	FALSE	TRUE	FALSE	FALSE
0.432	SH3BP1	CAPZA2	FALSE	FALSE	FALSE	TRUE
0.726	SMC1B	XPO1	FALSE	FALSE	FALSE	TRUE
0.993	STRN3	PPP2CA	FALSE	TRUE	FALSE	FALSE
0.478	ARID5A	SOX5	FALSE	TRUE	FALSE	FALSE
0.503	POTEF	TRRAP	FALSE	TRUE	FALSE	FALSE
0.504	FXR1	AGO1	FALSE	TRUE	FALSE	FALSE
0.433	SSTR2	PIK3R1	FALSE	TRUE	FALSE	FALSE
0.667	AP1B1	CLTC	FALSE	TRUE	FALSE	FALSE
0.763	AP1B1	ARF1	FALSE	TRUE	FALSE	FALSE
0.448	ATP2B4	HRAS	FALSE	TRUE	FALSE	FALSE
0.447	BRPF3	KAT6A	FALSE	TRUE	FALSE	FALSE
0.429	SAP130	RBBP7	FALSE	FALSE	FALSE	TRUE
0.674	SAP130	HDAC2	FALSE	FALSE	FALSE	TRUE
0.772	SAP130	SIN3A	FALSE	TRUE	FALSE	FALSE
0.401	CREB5	ARIH1	FALSE	FALSE	FALSE	TRUE
0.467	SGO2	PPP2CA	FALSE	TRUE	FALSE	FALSE
0.5	SGO2	PPP2R5D	FALSE	TRUE	FALSE	FALSE
0.488	SGO2	SET	FALSE	TRUE	FALSE	FALSE
0.745	ANKLE2	PPP2CA	FALSE	TRUE	FALSE	FALSE
0.462	PHF8	TRIP12	FALSE	TRUE	FALSE	FALSE
0.683	DDX47	SRSF3	FALSE	FALSE	FALSE	TRUE
0.609	SYNE2	CLTC	FALSE	TRUE	FALSE	FALSE
0.789	RAD23B	PSMD14	FALSE	FALSE	FALSE	TRUE
0.65	MPPED2	MPPED1	FALSE	FALSE	TRUE	FALSE
0.84	WDR37	PACS2	TRUE	TRUE	FALSE	FALSE
0.497	TES	SPTAN1	FALSE	TRUE	FALSE	FALSE
0.404	NF1	GRIN1	FALSE	TRUE	FALSE	FALSE
0.875	NF1	HRAS	FALSE	TRUE	FALSE	FALSE
0.499	TPM1	DYRK1A	FALSE	TRUE	FALSE	FALSE
0.414	HNRNPAB	SF1	FALSE	FALSE	FALSE	TRUE
0.406	HNRNPAB	EFTUD2	FALSE	TRUE	FALSE	FALSE
0.457	HNRNPAB	PRPF8	FALSE	TRUE	FALSE	FALSE
0.99	XAB2	PRPF8	FALSE	TRUE	FALSE	FALSE
0.995	XAB2	EFTUD2	FALSE	TRUE	FALSE	FALSE
0.409	CNOT3	ANKRD17	TRUE	FALSE	FALSE	FALSE
0.544	CNOT3	CAPZA2	TRUE	FALSE	FALSE	TRUE
0.401	CNOT3	NANOS1	TRUE	FALSE	FALSE	FALSE
0.402	CNOT3	EIF4ENIF1	TRUE	FALSE	FALSE	FALSE
0.491	CNOT3	YTHDF1	TRUE	FALSE	FALSE	FALSE
0.47	CNOT3	TNRC6B	TRUE	FALSE	FALSE	FALSE
0.477	CNOT3	RIBC1	TRUE	FALSE	FALSE	FALSE
0.478	CNOT3	TEX13A	TRUE	FALSE	FALSE	FALSE
0.452	CNOT3	MARF1	TRUE	FALSE	FALSE	FALSE
0.551	CNOT3	LRRC27	TRUE	FALSE	FALSE	FALSE
0.526	CNOT3	PATL2	TRUE	FALSE	FALSE	FALSE
0.551	CNOT3	ANGEL2	TRUE	FALSE	FALSE	FALSE
0.695	CNOT3	EXOSC1	TRUE	FALSE	FALSE	FALSE
0.531	CNOT3	FAU	TRUE	FALSE	FALSE	FALSE
0.733	CNOT3	TNRC6A	TRUE	FALSE	FALSE	FALSE
0.788	CNOT3	EXOSC10	TRUE	FALSE	FALSE	FALSE
0.438	CNOT3	DDX6	TRUE	FALSE	FALSE	FALSE
0.778	CNOT3	RC3H1	TRUE	FALSE	FALSE	FALSE
0.681	CNOT3	TOB1	TRUE	FALSE	FALSE	FALSE
0.912	CNOT3	CNOT6L	TRUE	FALSE	FALSE	FALSE
0.886	CNOT3	CNOT8	TRUE	FALSE	FALSE	FALSE
0.839	CNOT3	CNOT4	TRUE	FALSE	FALSE	FALSE
0.973	CNOT3	CNOT7	TRUE	FALSE	FALSE	FALSE
0.823	CNOT3	CNOT6	TRUE	FALSE	FALSE	FALSE
0.787	PSMB10	PSMD14	FALSE	FALSE	FALSE	TRUE
0.609	PTPN5	GRIN2B	FALSE	TRUE	FALSE	FALSE
0.8	TMA16	EIF6	FALSE	FALSE	FALSE	TRUE
0.413	ANKRD17	AGO1	FALSE	TRUE	FALSE	FALSE
0.486	WDR5	USF1	FALSE	FALSE	TRUE	FALSE
0.527	WDR5	RING1	FALSE	FALSE	TRUE	FALSE
0.877	WDR5	MBIP	FALSE	FALSE	TRUE	FALSE
0.774	WDR5	E2F6	FALSE	FALSE	TRUE	FALSE
0.87	WDR5	NCOA6	FALSE	FALSE	TRUE	FALSE
0.747	WDR5	ZXDC	FALSE	FALSE	TRUE	FALSE
0.948	WDR5	KAT14	FALSE	FALSE	TRUE	FALSE
0.885	WDR5	RNF2	FALSE	FALSE	TRUE	FALSE
0.689	WDR5	PHF20	FALSE	FALSE	TRUE	FALSE
0.867	WDR5	CHD8	FALSE	TRUE	TRUE	FALSE
0.95	WDR5	TADA2A	FALSE	FALSE	TRUE	FALSE
0.643	WDR5	KAT6A	FALSE	TRUE	TRUE	FALSE
0.421	WDR5	MYC	FALSE	FALSE	TRUE	FALSE
0.907	WDR5	CXXC1	FALSE	FALSE	TRUE	FALSE
0.953	WDR5	KAT8	FALSE	FALSE	TRUE	FALSE
0.88	WDR5	PAXIP1	FALSE	FALSE	TRUE	FALSE
0.994	WDR5	SETD1B	FALSE	FALSE	TRUE	FALSE
0.985	WDR5	KMT2A	FALSE	TRUE	TRUE	FALSE
0.949	WDR5	KANSL2	FALSE	FALSE	TRUE	FALSE
0.901	WDR5	KDM6A	FALSE	TRUE	TRUE	FALSE
0.978	WDR5	KMT2B	FALSE	TRUE	TRUE	FALSE
0.738	WDR5	RYBP	FALSE	FALSE	TRUE	FALSE
0.832	WDR5	FAM199X	FALSE	FALSE	TRUE	FALSE
0.495	WDR5	ESR1	FALSE	FALSE	TRUE	FALSE
0.658	WDR5	POU5F1B	FALSE	FALSE	TRUE	FALSE
0.427	WDR5	CUL4A	FALSE	FALSE	TRUE	FALSE
0.427	WDR5	CUL4B	FALSE	FALSE	TRUE	FALSE
0.618	WDR5	UNC45A	FALSE	FALSE	TRUE	FALSE
0.624	WDR5	PPP1CB	FALSE	TRUE	TRUE	FALSE
0.656	WDR5	WWP2	FALSE	FALSE	TRUE	FALSE
0.85	WDR5	PCGF6	FALSE	FALSE	TRUE	FALSE
0.919	WDR5	UBC	FALSE	FALSE	TRUE	FALSE
0.472	WDR5	OGT	FALSE	TRUE	TRUE	FALSE
0.414	WDR5	MAX	FALSE	FALSE	TRUE	FALSE
0.401	WDR5	TAF1	FALSE	TRUE	TRUE	FALSE
0.951	WDR5	UBA52	FALSE	FALSE	TRUE	FALSE
0.748	WDR5	ZZZ3	FALSE	FALSE	TRUE	FALSE
0.699	WDR5	HDAC1	FALSE	FALSE	TRUE	FALSE
0.565	WDR5	KANSL3	FALSE	FALSE	TRUE	FALSE
0.474	MAX	KDM5C	FALSE	TRUE	FALSE	FALSE
0.842	WDR5	DR1	FALSE	FALSE	TRUE	FALSE
0.971	WDR5	H3C10	FALSE	FALSE	TRUE	FALSE
0.977	WDR5	H3-4	FALSE	FALSE	TRUE	FALSE
0.572	MAX	SIN3A	FALSE	TRUE	FALSE	FALSE
0.845	MAX	TRRAP	FALSE	TRUE	FALSE	FALSE
0.847	UBL5	EFTUD2	FALSE	TRUE	FALSE	FALSE
0.965	UBL5	PRPF8	FALSE	TRUE	FALSE	FALSE
0.495	HELZ	AGO1	FALSE	TRUE	FALSE	FALSE
0.694	H2AC13	BRPF1	FALSE	TRUE	FALSE	FALSE
0.693	STIP1	DNAJA1	FALSE	FALSE	FALSE	TRUE
0.8	CCL20	GNB1	FALSE	TRUE	FALSE	FALSE
0.931	VCP	PSMD14	FALSE	FALSE	FALSE	TRUE
0.522	VCP	PPP2CA	FALSE	TRUE	FALSE	FALSE
0.549	AVPR2	GNAS	FALSE	TRUE	FALSE	FALSE
0.65	MARCHF5	DNM1L	FALSE	TRUE	FALSE	FALSE
0.485	POTEC	CSNK1A1	FALSE	FALSE	FALSE	TRUE
0.696	TGFBR2	PIK3R1	FALSE	TRUE	FALSE	FALSE
0.647	TGFBR2	PSMD14	FALSE	FALSE	FALSE	TRUE
0.855	MAP3K5	MAP2K4	FALSE	FALSE	FALSE	TRUE
0.545	MAP3K5	MAP3K7	FALSE	TRUE	FALSE	FALSE
0.669	MAP3K5	SYNGAP1	FALSE	TRUE	FALSE	FALSE
0.536	AP2A1	CLTC	FALSE	TRUE	FALSE	FALSE
0.484	SMARCAD1	HDAC2	FALSE	FALSE	FALSE	TRUE
0.504	SMARCAD1	SMARCA4	FALSE	TRUE	FALSE	FALSE
0.412	KCNQ2	GOLM1	TRUE	FALSE	FALSE	FALSE
0.582	KCNQ2	FAU	TRUE	FALSE	FALSE	FALSE
0.402	KCNQ2	KCNA1	TRUE	FALSE	FALSE	FALSE
0.52	KCNQ2	KCNQ3	TRUE	TRUE	FALSE	FALSE
0.444	WWP2	DDX3X	FALSE	TRUE	FALSE	FALSE
0.486	WWP2	DHX9	FALSE	FALSE	FALSE	TRUE
0.521	WWP2	DDX17	FALSE	FALSE	FALSE	TRUE
0.506	WWP2	DNAJA1	FALSE	FALSE	FALSE	TRUE
0.486	WWP2	HNRNPK	FALSE	TRUE	FALSE	FALSE
0.515	WWP2	G3BP2	FALSE	FALSE	FALSE	TRUE
0.884	WWP2	PTEN	FALSE	TRUE	FALSE	FALSE
0.537	PIK3CG	PIK3R1	FALSE	TRUE	FALSE	FALSE
0.943	PIK3CG	HRAS	FALSE	TRUE	FALSE	FALSE
0.488	MAPK10	HRAS	FALSE	TRUE	FALSE	FALSE
0.795	MAPK10	MAP2K4	FALSE	FALSE	FALSE	TRUE
0.689	PLAC1	TRRAP	FALSE	TRUE	FALSE	FALSE
0.436	H3C10	SMARCA4	FALSE	TRUE	FALSE	FALSE
0.847	H3C10	SPIN1	FALSE	FALSE	FALSE	TRUE
0.434	H3C10	KDM5B	FALSE	TRUE	FALSE	FALSE
0.837	H3C10	KAT6A	FALSE	TRUE	FALSE	FALSE
0.787	H3C10	RBBP7	FALSE	FALSE	FALSE	TRUE
0.838	H3C10	ING1	FALSE	FALSE	FALSE	TRUE
0.836	H3C10	BRPF1	FALSE	TRUE	FALSE	FALSE
0.704	H3C10	KMT2A	FALSE	TRUE	FALSE	FALSE
0.851	H3C10	MACROH2A1	FALSE	FALSE	FALSE	TRUE
0.842	H3C10	ATRX	FALSE	TRUE	FALSE	FALSE
0.917	H3C10	RBBP4	FALSE	FALSE	FALSE	TRUE
0.49	XRCC6	SET	FALSE	TRUE	FALSE	FALSE
0.484	XRCC6	TCF7L2	FALSE	TRUE	FALSE	FALSE
0.411	XRCC6	ABL1	FALSE	TRUE	FALSE	FALSE
0.538	XRCC6	MACROH2A1	FALSE	FALSE	FALSE	TRUE
0.716	CD2AP	CAPZA2	FALSE	FALSE	FALSE	TRUE
0.412	TMEM139	RPS6KA3	FALSE	TRUE	FALSE	FALSE
0.909	NUP214	XPO1	FALSE	FALSE	FALSE	TRUE
0.682	NUP214	G3BP2	FALSE	FALSE	FALSE	TRUE
0.444	TCF20	RBBP7	TRUE	FALSE	FALSE	TRUE
0.479	TCF20	MTA3	TRUE	FALSE	FALSE	FALSE
0.506	TCF20	HMG20A	TRUE	FALSE	FALSE	FALSE
0.412	MPZL1	HRAS	FALSE	TRUE	FALSE	FALSE
0.461	TCF20	GATAD2A	TRUE	FALSE	FALSE	FALSE
0.559	TCF20	SIN3A	TRUE	TRUE	FALSE	FALSE
0.611	TCF20	FBXL19	TRUE	FALSE	FALSE	FALSE
0.468	TCF20	MDC1	TRUE	FALSE	FALSE	FALSE
0.647	TCF20	GATAD2B	TRUE	TRUE	FALSE	FALSE
0.478	TCF20	PHF14	TRUE	FALSE	FALSE	FALSE
0.486	TCF20	RNF4	TRUE	FALSE	FALSE	FALSE
0.846	DNMT1	HDAC2	FALSE	FALSE	FALSE	TRUE
0.83	CALCR	GNB1	FALSE	TRUE	FALSE	FALSE
0.709	CALCR	GNAS	FALSE	TRUE	FALSE	FALSE
0.941	PCNT	RPGR	FALSE	FALSE	FALSE	TRUE
0.408	G3BP2	OTUD4	FALSE	FALSE	TRUE	FALSE
0.784	G3BP2	UBAP2L	FALSE	FALSE	TRUE	FALSE
0.871	G3BP2	G3BP1	FALSE	FALSE	TRUE	FALSE
0.841	G3BP2	ATXN2L	FALSE	FALSE	TRUE	FALSE
0.977	G3BP2	USP10	FALSE	FALSE	TRUE	FALSE
0.408	G3BP2	LSM12	FALSE	FALSE	TRUE	FALSE
0.409	G3BP2	LARP4B	FALSE	FALSE	TRUE	FALSE
0.412	G3BP2	CSDE1	FALSE	FALSE	TRUE	FALSE
0.408	G3BP2	YTHDF1	FALSE	FALSE	TRUE	FALSE
0.421	G3BP2	SYNCRIP	FALSE	FALSE	TRUE	FALSE
0.427	G3BP2	UBAP2	FALSE	FALSE	TRUE	FALSE
0.6	G3BP2	NUP88	FALSE	FALSE	TRUE	FALSE
0.428	G3BP2	PUM1	FALSE	FALSE	TRUE	FALSE
0.417	G3BP2	FMR1	FALSE	FALSE	TRUE	FALSE
0.432	G3BP2	ATXN2	FALSE	FALSE	TRUE	FALSE
0.508	G3BP2	DDX6	FALSE	FALSE	TRUE	FALSE
0.888	TRRAP	MYC	TRUE	FALSE	FALSE	FALSE
0.952	TRRAP	RUVBL2	TRUE	FALSE	FALSE	FALSE
0.947	TRRAP	EP400	TRUE	FALSE	FALSE	FALSE
0.962	TRRAP	DMAP1	TRUE	FALSE	FALSE	FALSE
0.978	TRRAP	SUPT20H	TRUE	FALSE	FALSE	FALSE
0.552	TRRAP	USP49	TRUE	FALSE	FALSE	FALSE
0.413	TRRAP	RECQL4	TRUE	FALSE	FALSE	FALSE
0.501	TRRAP	MLLT3	TRUE	FALSE	FALSE	FALSE
0.552	TRRAP	USP51	TRUE	FALSE	FALSE	FALSE
0.482	TRRAP	MYCL	TRUE	FALSE	FALSE	FALSE
0.737	TRRAP	FOXR2	TRUE	FALSE	FALSE	FALSE
0.609	TRRAP	ING4	TRUE	FALSE	FALSE	FALSE
0.425	TRRAP	ING1	TRUE	FALSE	FALSE	TRUE
0.626	TRRAP	KAT6A	TRUE	TRUE	FALSE	FALSE
0.725	TRRAP	MED12L	TRUE	FALSE	FALSE	FALSE
0.552	TRRAP	USP3	TRUE	FALSE	FALSE	FALSE
0.738	TRRAP	DNAI4	TRUE	FALSE	FALSE	FALSE
0.791	TRRAP	MED12	TRUE	TRUE	FALSE	FALSE
0.791	TRRAP	MED13	TRUE	FALSE	FALSE	FALSE
0.679	TRRAP	TBP	TRUE	FALSE	FALSE	FALSE
0.787	TRRAP	ATXN7L1	TRUE	FALSE	FALSE	FALSE
0.786	TRRAP	USP27X	TRUE	FALSE	FALSE	FALSE
0.76	TRRAP	TTI1	TRUE	FALSE	FALSE	FALSE
0.406	TRRAP	UBC	TRUE	FALSE	FALSE	FALSE
0.559	TRRAP	UBA52	TRUE	FALSE	FALSE	FALSE
0.504	TRRAP	ENY2	TRUE	FALSE	FALSE	FALSE
0.626	TRRAP	KAT8	TRUE	FALSE	FALSE	FALSE
0.498	TRRAP	SAMD1	TRUE	FALSE	FALSE	FALSE
0.784	TRRAP	MORF4L2	TRUE	FALSE	FALSE	FALSE
0.839	TRRAP	AK6	TRUE	FALSE	FALSE	FALSE
0.788	TRRAP	TADA2A	TRUE	FALSE	FALSE	FALSE
0.839	TRRAP	TAF5	TRUE	FALSE	FALSE	FALSE
0.899	TRRAP	TADA1	TRUE	FALSE	FALSE	FALSE
0.851	TRRAP	MEAF6	TRUE	FALSE	FALSE	FALSE
0.972	TRRAP	ATXN7	TRUE	FALSE	FALSE	FALSE
0.957	TRRAP	MRGBP	TRUE	FALSE	FALSE	FALSE
0.969	TRRAP	ACTL6A	TRUE	FALSE	FALSE	FALSE
0.94	TRRAP	ATXN7L3	TRUE	FALSE	FALSE	FALSE
0.503	TRRAP	POTEJ	TRUE	FALSE	FALSE	FALSE
0.503	TRRAP	POTEE	TRUE	FALSE	FALSE	FALSE
0.95	TRRAP	TAF6	TRUE	FALSE	FALSE	FALSE
0.985	TRRAP	SUPT3H	TRUE	FALSE	FALSE	FALSE
0.503	TRRAP	POTEI	TRUE	FALSE	FALSE	FALSE
0.503	TRRAP	ACTA2	TRUE	FALSE	FALSE	FALSE
0.503	TRRAP	ACTG2	TRUE	FALSE	FALSE	FALSE
0.503	TRRAP	ACTA1	TRUE	FALSE	FALSE	FALSE
0.495	TRRAP	USF1	TRUE	FALSE	FALSE	FALSE
0.503	TRRAP	ACTG1	TRUE	FALSE	FALSE	FALSE
0.472	TRRAP	ESR1	TRUE	FALSE	FALSE	FALSE
0.499	ATG2B	LHX6	FALSE	FALSE	FALSE	TRUE
0.493	DHDDS	FOXP4	TRUE	FALSE	FALSE	FALSE
0.708	DHDDS	NUS1	TRUE	FALSE	FALSE	FALSE
0.435	TFRC	HRAS	FALSE	TRUE	FALSE	FALSE
0.559	MAK16	EIF6	FALSE	FALSE	FALSE	TRUE
0.503	CACNA1A	CACNB1	TRUE	FALSE	FALSE	FALSE
0.675	CACNA1A	CACNB4	TRUE	FALSE	FALSE	FALSE
0.465	ATP2B2	DLG4	FALSE	TRUE	FALSE	FALSE
0.672	RAB5B	ARF1	FALSE	TRUE	FALSE	FALSE
0.606	BAZ1A	RBBP7	FALSE	FALSE	FALSE	TRUE
0.7	BAZ1A	RBBP4	FALSE	FALSE	FALSE	TRUE
0.835	GATAD2A	GATAD2B	FALSE	TRUE	FALSE	FALSE
0.928	GATAD2A	CHD3	FALSE	TRUE	FALSE	FALSE
0.903	GATAD2A	RBBP4	FALSE	FALSE	FALSE	TRUE
0.9	GATAD2A	RBBP7	FALSE	FALSE	FALSE	TRUE
0.893	GATAD2A	HDAC2	FALSE	FALSE	FALSE	TRUE
0.404	MAP2	GRIN1	FALSE	TRUE	FALSE	FALSE
0.459	CDC16	PPP2CA	FALSE	TRUE	FALSE	FALSE
0.526	MYH10	KIF5C	FALSE	TRUE	FALSE	FALSE
0.935	COL4A2	COL4A1	FALSE	TRUE	FALSE	FALSE
0.469	TOPORS	SATB1	FALSE	TRUE	FALSE	FALSE
0.841	TOPORS	SPIN1	FALSE	FALSE	FALSE	TRUE
0.811	ETF1	FAU	FALSE	FALSE	TRUE	FALSE
0.825	ETF1	RPS10-NUDT3	FALSE	FALSE	TRUE	FALSE
0.8	ETF1	RPS29	FALSE	FALSE	TRUE	FALSE
0.8	ETF1	RPL10A	FALSE	FALSE	TRUE	FALSE
0.8	ETF1	RPS25	FALSE	FALSE	TRUE	FALSE
0.8	ETF1	RPS14	FALSE	FALSE	TRUE	FALSE
0.804	ETF1	RPL23	FALSE	FALSE	TRUE	FALSE
0.804	ETF1	RPL23A	FALSE	FALSE	TRUE	FALSE
0.8	ETF1	RPL37A	FALSE	FALSE	TRUE	FALSE
0.825	ETF1	RPS10	FALSE	FALSE	TRUE	FALSE
0.8	ETF1	RPL32	FALSE	FALSE	TRUE	FALSE
0.8	ETF1	RPS15	FALSE	FALSE	TRUE	FALSE
0.8	ETF1	RPL36A	FALSE	FALSE	TRUE	FALSE
0.8	ETF1	RPL17	FALSE	FALSE	TRUE	FALSE
0.813	ETF1	RPL13A	FALSE	FALSE	TRUE	FALSE
0.8	ETF1	RPL18	FALSE	FALSE	TRUE	FALSE
0.8	ETF1	RPS18	FALSE	FALSE	TRUE	FALSE
0.8	ETF1	RPL10	FALSE	FALSE	TRUE	FALSE
0.8	ETF1	RPS28	FALSE	FALSE	TRUE	FALSE
0.8	ETF1	RPL7A	FALSE	FALSE	TRUE	FALSE
0.8	ETF1	RPS5	FALSE	FALSE	TRUE	FALSE
0.8	ETF1	RPS24	FALSE	FALSE	TRUE	FALSE
0.8	ETF1	RPL26	FALSE	FALSE	TRUE	FALSE
0.8	ETF1	RPL34	FALSE	FALSE	TRUE	FALSE
0.8	ETF1	RPL30	FALSE	FALSE	TRUE	FALSE
0.8	ETF1	RPL35A	FALSE	FALSE	TRUE	FALSE
0.8	ETF1	RPL28	FALSE	FALSE	TRUE	FALSE
0.8	ETF1	RPS19	FALSE	FALSE	TRUE	FALSE
0.8	ETF1	RPL12	FALSE	FALSE	TRUE	FALSE
0.8	ETF1	RPS13	FALSE	FALSE	TRUE	FALSE
0.8	ETF1	RPS6	FALSE	FALSE	TRUE	FALSE
0.8	ETF1	RPL14	FALSE	FALSE	TRUE	FALSE
0.8	ETF1	RPLP0	FALSE	FALSE	TRUE	FALSE
0.403	ETF1	LARS1	FALSE	FALSE	TRUE	FALSE
0.8	ETF1	RPL31	FALSE	FALSE	TRUE	FALSE
0.8	ETF1	RPL27	FALSE	FALSE	TRUE	FALSE
0.8	ETF1	RPL6	FALSE	FALSE	TRUE	FALSE
0.8	ETF1	RPL11	FALSE	FALSE	TRUE	FALSE
0.8	ETF1	RPL9	FALSE	FALSE	TRUE	FALSE
0.8	ETF1	RPS8	FALSE	FALSE	TRUE	TRUE
0.8	ETF1	RACK1	FALSE	FALSE	TRUE	FALSE
0.816	ETF1	RPS4X	FALSE	FALSE	TRUE	FALSE
0.8	ETF1	RPL5	FALSE	FALSE	TRUE	FALSE
0.8	ETF1	RPS20	FALSE	FALSE	TRUE	FALSE
0.538	ETF1	JMJD4	FALSE	FALSE	TRUE	FALSE
0.931	ETF1	SMG1	FALSE	FALSE	TRUE	FALSE
0.53	ETF1	UPF1	FALSE	TRUE	TRUE	FALSE
0.994	ETF1	GSPT1	FALSE	FALSE	TRUE	FALSE
0.575	ETF1	CORO1C	FALSE	FALSE	TRUE	FALSE
0.8	ETF1	CCDC124	FALSE	FALSE	TRUE	FALSE
0.8	ETF1	UBA52	FALSE	FALSE	TRUE	FALSE
0.8	ETF1	RPL17-C18orf32	FALSE	FALSE	TRUE	FALSE
0.8	ETF1	RPL39	FALSE	FALSE	TRUE	FALSE
0.8	ETF1	RPS27	FALSE	FALSE	TRUE	FALSE
0.8	ETF1	RPL24	FALSE	FALSE	TRUE	FALSE
0.8	ETF1	RPL29	FALSE	FALSE	TRUE	FALSE
0.803	ETF1	RPL36	FALSE	FALSE	TRUE	FALSE
0.67	LONP1	CHD2	FALSE	TRUE	FALSE	FALSE
0.472	ZNF148	MDC1	TRUE	FALSE	FALSE	FALSE
0.404	SCYL2	MTOR	FALSE	TRUE	FALSE	FALSE
0.984	GTPBP4	EIF6	FALSE	FALSE	FALSE	TRUE
0.537	DNAJC5	EFTUD2	FALSE	TRUE	FALSE	FALSE
0.684	DNAJC5	PRPF8	FALSE	TRUE	FALSE	FALSE
0.675	EIF3B	MTOR	FALSE	TRUE	FALSE	FALSE
0.861	EIF3B	DDX3X	FALSE	TRUE	FALSE	FALSE
0.874	EIF3B	RPS8	FALSE	FALSE	FALSE	TRUE
0.702	ZNF219	HDAC2	FALSE	FALSE	FALSE	TRUE
0.618	UBE2Z	XPO1	FALSE	FALSE	FALSE	TRUE
0.728	ZNF219	RBBP7	FALSE	FALSE	FALSE	TRUE
0.768	ZNF219	CHD3	FALSE	TRUE	FALSE	FALSE
0.77	ZNF219	RBBP4	FALSE	FALSE	FALSE	TRUE
0.869	ZNF219	GATAD2B	FALSE	TRUE	FALSE	FALSE
0.498	PRSS3	SATB2	FALSE	TRUE	FALSE	FALSE
0.487	MATR3	DDX17	FALSE	FALSE	FALSE	TRUE
0.427	MATR3	DDX3X	FALSE	TRUE	FALSE	FALSE
0.454	MATR3	DHX9	FALSE	FALSE	FALSE	TRUE
0.491	MATR3	SRSF3	FALSE	FALSE	FALSE	TRUE
0.679	MATR3	HNRNPK	FALSE	TRUE	FALSE	FALSE
0.411	STAT1	SPTAN1	FALSE	TRUE	FALSE	FALSE
0.681	STAT1	SMARCA4	FALSE	TRUE	FALSE	FALSE
0.728	STAT1	MTOR	FALSE	TRUE	FALSE	FALSE
0.655	ZNF830	PRPF8	FALSE	TRUE	FALSE	FALSE
0.47	TOP1	EFTUD2	FALSE	TRUE	FALSE	FALSE
0.533	MRPL24	EIF6	FALSE	FALSE	FALSE	TRUE
0.623	MRPL24	RPS8	FALSE	FALSE	FALSE	TRUE
0.434	MTOR	RUVBL2	TRUE	FALSE	FALSE	FALSE
0.513	MTOR	CHEK1	TRUE	FALSE	FALSE	FALSE
0.679	MTOR	RPL26	TRUE	FALSE	FALSE	FALSE
0.486	MTOR	TNFAIP3	TRUE	FALSE	FALSE	FALSE
0.495	MTOR	PDK1	TRUE	FALSE	FALSE	FALSE
0.52	MTOR	IKBKB	TRUE	FALSE	FALSE	FALSE
0.602	MTOR	ULK3	TRUE	FALSE	FALSE	FALSE
0.621	MTOR	SGK3	TRUE	FALSE	FALSE	FALSE
0.653	MTOR	FKBP1C	TRUE	FALSE	FALSE	FALSE
0.486	MTOR	SQSTM1	TRUE	FALSE	FALSE	FALSE
0.473	MTOR	EIF4EBP2	TRUE	FALSE	FALSE	FALSE
0.52	MTOR	CHUK	TRUE	FALSE	FALSE	FALSE
0.553	MTOR	YWHAZ	TRUE	FALSE	FALSE	FALSE
0.467	MTOR	LAMP2	TRUE	FALSE	FALSE	FALSE
0.654	MTOR	IGBP1	TRUE	FALSE	FALSE	FALSE
0.479	MTOR	PRR5L	TRUE	FALSE	FALSE	FALSE
0.479	MTOR	PRR5	TRUE	FALSE	FALSE	FALSE
0.746	MTOR	RRAGD	TRUE	FALSE	FALSE	FALSE
0.576	MTOR	FKBP8	TRUE	FALSE	FALSE	FALSE
0.686	MTOR	ULK2	TRUE	FALSE	FALSE	FALSE
0.797	MTOR	SGK1	TRUE	FALSE	FALSE	FALSE
0.992	MTOR	LAMTOR2	TRUE	FALSE	FALSE	FALSE
0.498	MTOR	EIF3F	TRUE	FALSE	FALSE	FALSE
0.862	MTOR	TTI1	TRUE	FALSE	FALSE	FALSE
0.653	MTOR	FKBP1B	TRUE	FALSE	FALSE	FALSE
0.974	MTOR	AKT1S1	TRUE	FALSE	FALSE	FALSE
0.996	MTOR	FKBP1A	TRUE	FALSE	FALSE	FALSE
0.469	MTOR	BECN1	TRUE	FALSE	FALSE	FALSE
0.905	MTOR	AKT1	TRUE	FALSE	FALSE	FALSE
0.488	MTOR	PTEN	TRUE	TRUE	FALSE	FALSE
0.943	MTOR	RRAGA	TRUE	FALSE	FALSE	FALSE
0.996	MTOR	MLST8	TRUE	FALSE	FALSE	FALSE
0.973	MTOR	RRAGC	TRUE	FALSE	FALSE	FALSE
0.835	MTOR	FKBP5	TRUE	FALSE	FALSE	FALSE
0.423	MTOR	PRKCD	TRUE	FALSE	FALSE	FALSE
0.611	KIFAP3	NAA10	FALSE	TRUE	FALSE	FALSE
0.678	CD3E	PIK3R1	FALSE	TRUE	FALSE	FALSE
0.669	WHRN	CASK	FALSE	TRUE	FALSE	FALSE
0.999	TAF11	TAF1	FALSE	TRUE	FALSE	FALSE
0.937	MAST2	PTEN	FALSE	TRUE	FALSE	FALSE
0.552	SMC3	RBBP7	FALSE	FALSE	FALSE	TRUE
0.7	SMC3	HDAC2	FALSE	FALSE	FALSE	TRUE
0.552	SMC3	RBBP4	FALSE	FALSE	FALSE	TRUE
0.639	SMC3	HDAC8	FALSE	TRUE	FALSE	FALSE
0.623	CHAMP1	TTC4	TRUE	FALSE	FALSE	FALSE
0.626	CHAMP1	TXLNG	TRUE	FALSE	FALSE	FALSE
0.835	CHAMP1	RAD50	TRUE	FALSE	FALSE	FALSE
0.839	CHAMP1	CBX1	TRUE	FALSE	FALSE	FALSE
0.553	PCGF3	BCOR	FALSE	TRUE	FALSE	FALSE
0.42	RPL12	EFTUD2	FALSE	TRUE	FALSE	FALSE
0.997	RPL12	RPS8	FALSE	FALSE	FALSE	TRUE
0.715	IPO9	RAN	FALSE	FALSE	FALSE	TRUE
0.913	RPL12	EIF6	FALSE	FALSE	FALSE	TRUE
0.497	CNTNAP2	KCNA2	FALSE	TRUE	FALSE	FALSE
0.486	CD247	PIK3R1	FALSE	TRUE	FALSE	FALSE
0.955	DCTN1	RPGR	FALSE	FALSE	FALSE	TRUE
0.459	DCTN1	KIF5C	FALSE	TRUE	FALSE	FALSE
0.729	ZNF521	RBBP7	FALSE	FALSE	FALSE	TRUE
0.749	DCTN1	CAPZA2	FALSE	FALSE	FALSE	TRUE
0.689	OGA	OGT	FALSE	TRUE	FALSE	FALSE
0.588	MAP3K3	HRAS	FALSE	TRUE	FALSE	FALSE
0.524	MAP3K3	MAP2K4	FALSE	FALSE	FALSE	TRUE
0.505	MAP3K3	MAP3K7	FALSE	TRUE	FALSE	FALSE
0.407	CAPZA2	CRACD	FALSE	FALSE	TRUE	FALSE
0.416	CAPZA2	CNOT10	FALSE	FALSE	TRUE	FALSE
0.418	CAPZA2	STRAP	FALSE	FALSE	TRUE	FALSE
0.545	CAPZA2	MTPN	FALSE	FALSE	TRUE	FALSE
0.727	CAPZA2	SH3KBP1	FALSE	FALSE	TRUE	FALSE
0.474	CAPZA2	RCSD1	FALSE	FALSE	TRUE	FALSE
0.487	CAPZA2	CNOT6L	FALSE	FALSE	TRUE	FALSE
0.416	CAPZA2	TNKS1BP1	FALSE	FALSE	TRUE	FALSE
0.74	CAPZA2	ACTR2	FALSE	FALSE	TRUE	FALSE
0.8	CAPZA2	ACTR1A	FALSE	FALSE	TRUE	FALSE
0.475	CAPZA2	MYO5A	FALSE	FALSE	TRUE	FALSE
0.403	CAPZA2	CFL1	FALSE	FALSE	TRUE	FALSE
0.544	CAPZA2	CNOT6	FALSE	FALSE	TRUE	FALSE
0.928	CAPZA2	DCTN4	FALSE	FALSE	TRUE	FALSE
0.961	CAPZA2	DCTN2	FALSE	FALSE	TRUE	FALSE
0.971	CAPZA2	CAPZB	FALSE	FALSE	TRUE	FALSE
0.642	CAPZA2	PLEKHO1	FALSE	FALSE	TRUE	FALSE
0.684	CAPZA2	WASHC1	FALSE	FALSE	TRUE	FALSE
0.893	GAB2	PIK3R1	FALSE	TRUE	FALSE	FALSE
0.694	CAPZA2	CNOT7	FALSE	FALSE	TRUE	FALSE
0.704	CAPZA2	WASHC2C	FALSE	FALSE	TRUE	FALSE
0.641	CAPZA2	WASHC4	FALSE	FALSE	TRUE	FALSE
0.671	CAPZA2	WDR1	FALSE	FALSE	TRUE	FALSE
0.648	CAPZA2	UNC45A	FALSE	FALSE	TRUE	FALSE
0.408	COLGALT2	COL2A1	FALSE	TRUE	FALSE	FALSE
0.444	ILF2	AGO1	FALSE	TRUE	FALSE	FALSE
0.5	CTR9	KMT2A	FALSE	TRUE	FALSE	FALSE
0.689	ILF2	DHX9	FALSE	FALSE	FALSE	TRUE
0.994	CTR9	RTF1	FALSE	FALSE	FALSE	TRUE
0.7	CTR9	CHD2	FALSE	TRUE	FALSE	FALSE
0.647	CTNNBL1	HNRNPK	FALSE	TRUE	FALSE	FALSE
0.999	TAF13	TAF1	FALSE	TRUE	FALSE	FALSE
0.749	QKI	HNRNPK	FALSE	TRUE	FALSE	FALSE
0.764	HOXB1	PBX1	FALSE	TRUE	FALSE	FALSE
0.533	GRIN3A	GRIN1	FALSE	TRUE	FALSE	FALSE
0.494	BECN1	TAB2	FALSE	TRUE	FALSE	FALSE
0.675	PAX9	KDM5B	FALSE	TRUE	FALSE	FALSE
0.87	SMG5	UPF1	FALSE	TRUE	FALSE	FALSE
0.943	RPL39	EIF6	FALSE	FALSE	FALSE	TRUE
0.988	RPL39	RPS8	FALSE	FALSE	FALSE	TRUE
0.994	PSMB5	PSMD14	FALSE	FALSE	FALSE	TRUE
0.486	TGM2	DYRK1A	FALSE	TRUE	FALSE	FALSE
0.691	MPHOSPH8	EHMT1	FALSE	TRUE	FALSE	FALSE
0.484	ADSS2	RBBP7	FALSE	FALSE	FALSE	TRUE
0.789	HEATR1	RPS8	FALSE	FALSE	FALSE	TRUE
0.421	SIPA1L2	DYRK1A	FALSE	TRUE	FALSE	FALSE
0.492	DISC1	SPTAN1	FALSE	TRUE	FALSE	FALSE
0.547	EXOC8	STXBP1	FALSE	TRUE	FALSE	FALSE
0.483	ACTA1	ABL1	FALSE	TRUE	FALSE	FALSE
0.52	ACTA1	SPTAN1	FALSE	TRUE	FALSE	FALSE
0.476	ACTA1	SMARCA4	FALSE	TRUE	FALSE	FALSE
0.401	H3-4	SET	FALSE	TRUE	FALSE	FALSE
0.503	H3-4	SETD2	FALSE	TRUE	FALSE	FALSE
0.427	H3-4	KDM2A	FALSE	FALSE	FALSE	TRUE
0.438	H3-4	EHMT1	FALSE	TRUE	FALSE	FALSE
0.401	H3-4	HDAC2	FALSE	FALSE	FALSE	TRUE
0.436	H3-4	SMARCA4	FALSE	TRUE	FALSE	FALSE
0.497	H3-4	TAF1	FALSE	TRUE	FALSE	FALSE
0.648	H3-4	RBBP7	FALSE	FALSE	FALSE	TRUE
0.945	H3-4	KAT6A	FALSE	TRUE	FALSE	FALSE
0.501	H3-4	RBBP4	FALSE	FALSE	FALSE	TRUE
0.52	H3-4	KDM6A	FALSE	TRUE	FALSE	FALSE
0.578	H3-4	ZMYND11	FALSE	TRUE	FALSE	FALSE
0.404	H3-4	MACROH2A1	FALSE	FALSE	FALSE	TRUE
0.558	H3-4	HDAC8	FALSE	TRUE	FALSE	FALSE
0.826	H3-4	ATRX	FALSE	TRUE	FALSE	FALSE
0.8	H3-4	SPIN1	FALSE	FALSE	FALSE	TRUE
0.836	H3-4	BRPF1	FALSE	TRUE	FALSE	FALSE
0.838	H3-4	ING1	FALSE	FALSE	FALSE	TRUE
0.863	H3-4	KMT2A	FALSE	TRUE	FALSE	FALSE
0.472	PSEN2	CSNK1A1	FALSE	FALSE	FALSE	TRUE
0.483	PARP1	TCF7L2	FALSE	TRUE	FALSE	FALSE
0.486	PARP1	CDK8	FALSE	TRUE	FALSE	FALSE
0.502	PARP1	HDAC2	FALSE	FALSE	FALSE	TRUE
0.422	ACBD3	EFTUD2	FALSE	TRUE	FALSE	FALSE
0.891	PARP1	MACROH2A1	FALSE	FALSE	FALSE	TRUE
0.992	CEP43	PPP2CA	FALSE	TRUE	FALSE	FALSE
0.827	ENAH	ABL1	FALSE	TRUE	FALSE	FALSE
0.502	PRKN	ABL1	FALSE	TRUE	FALSE	FALSE
0.648	PRKN	DNAJA1	FALSE	FALSE	FALSE	TRUE
0.638	PRKN	GRIN2B	FALSE	TRUE	FALSE	FALSE
0.681	PRKN	HK1	FALSE	TRUE	FALSE	FALSE
0.522	PRKN	CASK	FALSE	TRUE	FALSE	FALSE
0.729	PRKN	DNM1L	FALSE	TRUE	FALSE	FALSE
0.494	EPRS1	XPO1	FALSE	FALSE	FALSE	TRUE
0.529	EPRS1	AGO1	FALSE	TRUE	FALSE	FALSE
0.748	EPRS1	DHX9	FALSE	FALSE	FALSE	TRUE
0.401	EPRS1	RPS8	FALSE	FALSE	FALSE	TRUE
0.708	RRP15	EIF6	FALSE	FALSE	FALSE	TRUE
0.868	INTS7	PPP2CA	FALSE	TRUE	FALSE	FALSE
0.486	DTL	FBXO11	FALSE	TRUE	FALSE	FALSE
0.682	SERTAD4	PPP2CA	FALSE	TRUE	FALSE	FALSE
0.992	TRAF3IP3	PPP2CA	FALSE	TRUE	FALSE	FALSE
0.471	MRPL18	RPS8	FALSE	FALSE	FALSE	TRUE
0.87	MDM4	CSNK1A1	FALSE	FALSE	FALSE	TRUE
0.678	SOX13	SOX5	FALSE	TRUE	FALSE	FALSE
0.824	ADORA1	GNB1	FALSE	TRUE	FALSE	FALSE
0.609	SYNE1	CLTC	FALSE	TRUE	FALSE	FALSE
0.471	KLHL12	RIT1	FALSE	TRUE	FALSE	FALSE
0.492	KDM5B	CHTOP	TRUE	FALSE	FALSE	FALSE
0.495	KDM5B	CDX2	TRUE	FALSE	FALSE	FALSE
0.527	KDM5B	KDM5A	TRUE	FALSE	FALSE	FALSE
0.783	KDM5B	HDAC1	TRUE	FALSE	FALSE	FALSE
0.45	KDM5B	FAM90A1	TRUE	FALSE	FALSE	FALSE
0.512	KDM5B	HDAC2	TRUE	FALSE	FALSE	TRUE
0.498	KIF14	DYRK1A	FALSE	TRUE	FALSE	FALSE
0.985	CDC73	RTF1	FALSE	FALSE	FALSE	TRUE
0.961	UCHL5	PSMD14	FALSE	FALSE	FALSE	TRUE
0.8	TAB2	UBA52	TRUE	FALSE	FALSE	FALSE
0.486	TAB2	RNF4	TRUE	FALSE	FALSE	FALSE
0.494	TAB2	AR	TRUE	FALSE	FALSE	FALSE
0.68	TAB2	ESR1	TRUE	FALSE	FALSE	FALSE
0.608	TAB2	TAB3	TRUE	FALSE	FALSE	FALSE
0.691	TAB2	TNF	TRUE	FALSE	FALSE	FALSE
0.982	TAB2	UBC	TRUE	FALSE	FALSE	FALSE
0.883	TAB2	IRAK1	TRUE	FALSE	FALSE	FALSE
0.653	TAB2	IKBKG	TRUE	FALSE	FALSE	FALSE
0.995	TAB2	MAP3K7	TRUE	TRUE	FALSE	FALSE
0.92	TAB2	TRAF6	TRUE	FALSE	FALSE	FALSE
0.688	TAB2	NR2C2	TRUE	FALSE	FALSE	FALSE
0.532	PLA2G4A	GRIN1	FALSE	TRUE	FALSE	FALSE
0.416	TPR	EFTUD2	FALSE	TRUE	FALSE	FALSE
0.709	SHPRH	RBBP7	FALSE	FALSE	FALSE	TRUE
0.634	RNF2	CSNK2B	FALSE	TRUE	FALSE	FALSE
0.881	RNF2	BCOR	FALSE	TRUE	FALSE	FALSE
0.462	NCF2	CYBB	FALSE	FALSE	FALSE	TRUE
0.473	DHX9	PRMT8	FALSE	FALSE	TRUE	FALSE
0.429	DHX9	GTF2B	FALSE	FALSE	TRUE	FALSE
0.516	DHX9	PRMT1	FALSE	FALSE	TRUE	FALSE
0.402	DHX9	CDC5L	FALSE	FALSE	TRUE	FALSE
0.548	DHX9	PABPC1L2B	FALSE	FALSE	TRUE	FALSE
0.548	DHX9	PABPC1L2A	FALSE	FALSE	TRUE	FALSE
0.548	DHX9	PABPC4L	FALSE	FALSE	TRUE	FALSE
0.486	DHX9	L1TD1	FALSE	FALSE	TRUE	FALSE
0.497	DHX9	H2BC3	FALSE	FALSE	TRUE	FALSE
0.486	DHX9	MEX3C	FALSE	FALSE	TRUE	FALSE
0.572	DHX9	PABPN1L	FALSE	FALSE	TRUE	FALSE
0.579	DHX9	TOP2A	FALSE	FALSE	TRUE	FALSE
0.679	DHX9	RBM4	FALSE	FALSE	TRUE	FALSE
0.545	DHX9	LARP7	FALSE	FALSE	TRUE	FALSE
0.405	DHX9	NCBP1	FALSE	FALSE	TRUE	FALSE
0.636	DHX9	PRPF8	FALSE	TRUE	TRUE	FALSE
0.572	DHX9	RNPS1	FALSE	FALSE	TRUE	FALSE
0.789	DHX9	BCL2L2-PABPN1	FALSE	FALSE	TRUE	FALSE
0.839	DHX9	NXF1	FALSE	FALSE	TRUE	FALSE
0.788	DHX9	MSL1	FALSE	FALSE	TRUE	FALSE
0.486	DHX9	AKAP8L	FALSE	FALSE	TRUE	FALSE
0.68	DHX9	STAU1	FALSE	FALSE	TRUE	FALSE
0.633	DHX9	HNRNPK	FALSE	TRUE	TRUE	FALSE
0.787	DHX9	PABPC4	FALSE	FALSE	TRUE	FALSE
0.721	DHX9	HNRNPC	FALSE	FALSE	TRUE	FALSE
0.967	DHX9	PCNA	FALSE	FALSE	TRUE	FALSE
0.675	DHX9	XRCC5	FALSE	FALSE	TRUE	FALSE
0.668	DHX9	KAT8	FALSE	FALSE	TRUE	FALSE
0.558	DHX9	DDX17	FALSE	FALSE	TRUE	TRUE
0.434	DHX9	AGO1	FALSE	TRUE	TRUE	FALSE
0.561	DHX9	YBX1	FALSE	FALSE	TRUE	FALSE
0.76	DHX9	ILF3	FALSE	FALSE	TRUE	FALSE
0.85	DHX9	POLR2A	FALSE	FALSE	TRUE	FALSE
0.554	DHX9	DICER1	FALSE	FALSE	TRUE	FALSE
0.486	DHX9	BRCA1	FALSE	FALSE	TRUE	FALSE
0.708	DHX9	EWSR1	FALSE	FALSE	TRUE	FALSE
0.8	SF3B5	DDX46	FALSE	FALSE	FALSE	TRUE
0.925	SF3B5	EFTUD2	FALSE	TRUE	FALSE	FALSE
0.906	SF3B5	PRPF8	FALSE	TRUE	FALSE	FALSE
0.534	STX11	STXBP1	FALSE	TRUE	FALSE	FALSE
0.533	LTV1	XPO1	FALSE	FALSE	FALSE	TRUE
0.942	LTV1	RPS8	FALSE	FALSE	FALSE	TRUE
0.744	HIVEP2	BTRC	TRUE	FALSE	FALSE	FALSE
0.478	VTA1	SPAST	FALSE	TRUE	FALSE	FALSE
0.481	RASAL2	CSNK1A1	FALSE	FALSE	FALSE	TRUE
0.421	RC3H1	AGO1	FALSE	TRUE	FALSE	FALSE
0.486	RC3H1	RPS8	FALSE	FALSE	FALSE	TRUE
0.494	RC3H1	DDX17	FALSE	FALSE	FALSE	TRUE
0.486	RC3H1	DDX3X	FALSE	TRUE	FALSE	FALSE
0.619	RC3H1	UPF1	FALSE	TRUE	FALSE	FALSE
0.824	GPR52	GNB1	FALSE	TRUE	FALSE	FALSE
0.615	FASLG	PIK3R1	FALSE	TRUE	FALSE	FALSE
0.841	DNM3	DNM1	FALSE	TRUE	FALSE	FALSE
0.739	SCYL3	RAN	FALSE	FALSE	FALSE	TRUE
0.791	ATP1B1	ATP1A3	FALSE	TRUE	FALSE	FALSE
0.979	TIPRL	PPP2CA	FALSE	TRUE	FALSE	FALSE
0.87	HBS1L	RPS8	FALSE	FALSE	FALSE	TRUE
0.451	TCF21	TCF4	FALSE	TRUE	FALSE	FALSE
0.676	SPATA46	CSNK1A1	FALSE	FALSE	FALSE	TRUE
0.748	DUSP12	EIF6	FALSE	FALSE	FALSE	TRUE
0.495	USF1	CHD8	FALSE	TRUE	FALSE	FALSE
0.486	USF1	RBBP4	FALSE	FALSE	FALSE	TRUE
0.835	USF1	GTF2I	FALSE	FALSE	FALSE	TRUE
0.429	F11R	HRAS	FALSE	TRUE	FALSE	FALSE
0.487	F11R	CASK	FALSE	TRUE	FALSE	FALSE
0.484	COPA	SRSF3	FALSE	FALSE	FALSE	TRUE
0.436	MED23	TAF1	FALSE	TRUE	FALSE	FALSE
0.551	VANGL2	DLG4	FALSE	TRUE	FALSE	FALSE
0.772	MED23	MED12	FALSE	TRUE	FALSE	FALSE
0.919	MED23	CDK8	FALSE	TRUE	FALSE	FALSE
0.486	PEA15	RPS6KA3	FALSE	TRUE	FALSE	FALSE
0.481	KCNJ10	DLG4	FALSE	TRUE	FALSE	FALSE
0.532	KCNJ10	SYNGAP1	FALSE	TRUE	FALSE	FALSE
0.486	PYHIN1	ATRX	FALSE	TRUE	FALSE	FALSE
0.502	IFI16	UPF1	FALSE	TRUE	FALSE	FALSE
0.486	IFI16	TRIP12	FALSE	TRUE	FALSE	FALSE
0.478	NES	TCF4	FALSE	TRUE	FALSE	FALSE
0.457	TSACC	FOXP2	FALSE	TRUE	FALSE	FALSE
0.735	UBQLN4	PSMD14	FALSE	FALSE	FALSE	TRUE
0.536	KHDC4	PUF60	FALSE	TRUE	FALSE	FALSE
0.42	CLK2	SETD2	FALSE	TRUE	FALSE	FALSE
0.648	KPNA5	RAN	FALSE	FALSE	FALSE	TRUE
0.985	RPS27	RPS8	FALSE	FALSE	FALSE	TRUE
0.42	RPS27	EFTUD2	FALSE	TRUE	FALSE	FALSE
0.497	CRTC2	PPP3CB	FALSE	FALSE	FALSE	TRUE
0.744	TCERG1L	EFTUD2	FALSE	TRUE	FALSE	FALSE
0.744	TCERG1L	DDX46	FALSE	FALSE	FALSE	TRUE
0.744	TCERG1L	PRPF8	FALSE	TRUE	FALSE	FALSE
0.486	MKI67	CHD3	FALSE	TRUE	FALSE	FALSE
0.408	MKI67	MECP2	FALSE	TRUE	FALSE	FALSE
0.408	GATAD2B	FAM219A	TRUE	FALSE	FALSE	FALSE
0.419	GATAD2B	ZBTB46	TRUE	FALSE	FALSE	FALSE
0.476	GATAD2B	TXNIP	TRUE	FALSE	FALSE	FALSE
0.87	GATAD2B	MTA3	TRUE	FALSE	FALSE	FALSE
0.879	GATAD2B	HDAC1	TRUE	FALSE	FALSE	FALSE
0.91	GATAD2B	MBD3	TRUE	FALSE	FALSE	FALSE
0.477	GATAD2B	HMG20A	TRUE	FALSE	FALSE	FALSE
0.624	GATAD2B	TCF19	TRUE	FALSE	FALSE	FALSE
0.811	GATAD2B	RBBP4	TRUE	FALSE	FALSE	TRUE
0.885	GATAD2B	CHD3	TRUE	TRUE	FALSE	FALSE
0.88	GATAD2B	HDAC2	TRUE	FALSE	FALSE	TRUE
0.89	GATAD2B	RBBP7	TRUE	FALSE	FALSE	TRUE
0.713	GATAD2B	POU5F1B	TRUE	FALSE	FALSE	FALSE
0.766	GATAD2B	PHF20L1	TRUE	FALSE	FALSE	FALSE
0.813	GATAD2B	MBD3L1	TRUE	FALSE	FALSE	FALSE
0.478	TRAF3IP2	MAP3K7	FALSE	TRUE	FALSE	FALSE
0.68	BCCIP	EIF6	FALSE	FALSE	FALSE	TRUE
0.486	SNX27	SLC2A1	FALSE	TRUE	FALSE	FALSE
0.667	SNX27	PTEN	FALSE	TRUE	FALSE	FALSE
0.788	BUB3	XPO1	FALSE	FALSE	FALSE	TRUE
0.997	PSMD4	PSMD14	FALSE	FALSE	FALSE	TRUE
0.415	PIP5K1A	ARIH1	FALSE	FALSE	FALSE	TRUE
0.455	PIP5K1A	CSNK1A1	FALSE	FALSE	FALSE	TRUE
0.871	CDK19	CDK8	FALSE	TRUE	FALSE	FALSE
0.914	CDK19	MED12	FALSE	TRUE	FALSE	FALSE
0.758	CDC40	SF1	FALSE	FALSE	FALSE	TRUE
0.995	CDC40	PRPF8	FALSE	TRUE	FALSE	FALSE
0.995	CDC40	EFTUD2	FALSE	TRUE	FALSE	FALSE
0.506	NR2E1	HDAC2	FALSE	FALSE	FALSE	TRUE
0.41	SCML4	KDM5C	FALSE	TRUE	FALSE	FALSE
0.753	PRDM1	HDAC2	FALSE	FALSE	FALSE	TRUE
0.86	EIF3A	DDX3X	FALSE	TRUE	FALSE	FALSE
0.923	EIF3A	RPS8	FALSE	FALSE	FALSE	TRUE
0.653	H2BC21	MECP2	FALSE	TRUE	FALSE	FALSE
0.579	H2BC21	MACROH2A1	FALSE	FALSE	FALSE	TRUE
0.525	H2BC21	TBL1XR1	FALSE	TRUE	FALSE	FALSE
0.574	H2AC18	BRPF1	FALSE	TRUE	FALSE	FALSE
0.534	ASCC3	PRPF8	FALSE	TRUE	FALSE	FALSE
0.685	ADRB1	DLG4	FALSE	TRUE	FALSE	FALSE
0.43	MAP3K7	CLTC	TRUE	TRUE	FALSE	FALSE
0.518	MAP3K7	VRK2	TRUE	FALSE	FALSE	FALSE
0.536	MAP3K7	HSPA1L	TRUE	FALSE	FALSE	FALSE
0.527	MAP3K7	PPP6C	TRUE	FALSE	FALSE	FALSE
0.542	MAP3K7	CD40	TRUE	FALSE	FALSE	FALSE
0.47	MAP3K7	TIRAP	TRUE	FALSE	FALSE	FALSE
0.686	MAP3K7	RELA	TRUE	FALSE	FALSE	FALSE
0.921	MAP3K7	EDA	TRUE	FALSE	FALSE	FALSE
0.662	MAP3K7	MAPK8	TRUE	FALSE	FALSE	FALSE
0.516	MAP3K7	HIPK2	TRUE	FALSE	FALSE	FALSE
0.505	MAP3K7	MAP3K14	TRUE	FALSE	FALSE	FALSE
0.59	MAP3K7	MAP2K4	TRUE	FALSE	FALSE	TRUE
0.675	MAP3K7	TGFBR1	TRUE	FALSE	FALSE	FALSE
0.559	MAP3K7	CYLD	TRUE	FALSE	FALSE	FALSE
0.576	MAP3K7	BCL10	TRUE	FALSE	FALSE	FALSE
0.64	MAP3K7	TNF	TRUE	FALSE	FALSE	FALSE
0.7	MAP3K7	XIAP	TRUE	FALSE	FALSE	FALSE
0.795	MAP3K7	MAP2K7	TRUE	FALSE	FALSE	FALSE
0.821	MAP3K7	NLK	TRUE	FALSE	FALSE	FALSE
0.84	MAP3K7	IRAK1	TRUE	FALSE	FALSE	FALSE
0.873	MAP3K7	CHUK	TRUE	FALSE	FALSE	FALSE
0.773	MAP3K7	IKBKG	TRUE	FALSE	FALSE	FALSE
0.897	MAP3K7	IKBKB	TRUE	FALSE	FALSE	FALSE
0.869	MAP3K7	CARD11	TRUE	FALSE	FALSE	FALSE
0.918	MAP3K7	MAP2K6	TRUE	FALSE	FALSE	FALSE
0.908	MAP3K7	TAB3	TRUE	FALSE	FALSE	FALSE
0.995	MAP3K7	TRAF6	TRUE	FALSE	FALSE	FALSE
0.559	MDN1	EIF6	FALSE	FALSE	FALSE	TRUE
0.479	TCF7L2	JUP	TRUE	FALSE	FALSE	FALSE
0.475	TCF7L2	XRCC5	TRUE	FALSE	FALSE	FALSE
0.486	TCF7L2	DAXX	TRUE	FALSE	FALSE	FALSE
0.738	TCF7L2	TLE1	TRUE	FALSE	FALSE	FALSE
0.801	TCF7L2	TLE3	TRUE	FALSE	FALSE	FALSE
0.738	TCF7L2	TLE4	TRUE	FALSE	FALSE	FALSE
0.839	TCF7L2	NLK	TRUE	FALSE	FALSE	FALSE
0.57	TCF7L2	ZIC4	TRUE	FALSE	FALSE	FALSE
0.57	TCF7L2	ZIC2	TRUE	FALSE	FALSE	FALSE
0.788	TCF7L2	EYA3	TRUE	FALSE	FALSE	FALSE
0.788	TCF7L2	FOXD3	TRUE	FALSE	FALSE	FALSE
0.789	SHOC2	NRAS	TRUE	FALSE	FALSE	FALSE
0.945	SHOC2	HRAS	TRUE	TRUE	FALSE	FALSE
0.408	RNGTT	RTF1	FALSE	FALSE	FALSE	TRUE
0.824	CNR1	GNB1	FALSE	TRUE	FALSE	FALSE
0.992	SIKE1	PPP2CA	FALSE	TRUE	FALSE	FALSE
0.574	NRAS	CNKSR2	FALSE	TRUE	FALSE	FALSE
0.415	NRAS	PIK3R1	FALSE	TRUE	FALSE	FALSE
0.877	NRAS	HRAS	FALSE	TRUE	FALSE	FALSE
0.995	BCAS2	PRPF8	FALSE	TRUE	FALSE	FALSE
0.992	BCAS2	EFTUD2	FALSE	TRUE	FALSE	FALSE
0.647	BCAS2	SF1	FALSE	FALSE	FALSE	TRUE
0.788	SMNDC1	PUF60	FALSE	TRUE	FALSE	FALSE
0.526	SYNCRIP	UPF1	FALSE	TRUE	FALSE	FALSE
0.546	SYNCRIP	DDX3X	FALSE	TRUE	FALSE	FALSE
0.431	SYNCRIP	AGO1	FALSE	TRUE	FALSE	FALSE
0.748	SYNCRIP	DDX17	FALSE	FALSE	FALSE	TRUE
0.711	SYNCRIP	HNRNPK	FALSE	TRUE	FALSE	FALSE
0.434	UBL4A	PSMD14	FALSE	FALSE	FALSE	TRUE
0.533	UBL4A	RPS8	FALSE	FALSE	FALSE	TRUE
0.528	ATP5PB	KDM6A	FALSE	TRUE	FALSE	FALSE
0.462	KCNA3	KCNA2	FALSE	TRUE	FALSE	FALSE
0.781	KCNA3	DLG4	FALSE	TRUE	FALSE	FALSE
0.993	STRIP1	PPP2CA	FALSE	TRUE	FALSE	FALSE
0.809	PDCD11	RPS8	FALSE	FALSE	FALSE	TRUE
0.712	AHCYL1	ANP32A	FALSE	FALSE	FALSE	TRUE
0.615	EPS8L3	CASK	FALSE	TRUE	FALSE	FALSE
0.998	TAF5	TAF1	FALSE	TRUE	FALSE	FALSE
0.404	INA	GRIN1	FALSE	TRUE	FALSE	FALSE
0.457	PCGF6	HDAC2	FALSE	FALSE	FALSE	TRUE
0.991	GNAI3	GNB1	FALSE	TRUE	FALSE	FALSE
0.556	AMIGO1	KCNB1	FALSE	TRUE	TRUE	FALSE
0.534	SFXN2	TRIP12	FALSE	TRUE	FALSE	FALSE
0.953	HTR1B	GNB1	FALSE	TRUE	FALSE	FALSE
0.896	NFKB2	RELA	FALSE	FALSE	TRUE	FALSE
0.694	NFKB2	MAP3K14	FALSE	FALSE	TRUE	FALSE
0.877	NFKB2	BTRC	FALSE	FALSE	TRUE	FALSE
0.753	NFKB2	IKBKB	FALSE	FALSE	TRUE	FALSE
0.929	NFKB2	CHUK	FALSE	FALSE	TRUE	FALSE
0.618	NFKB2	NFKBID	FALSE	FALSE	TRUE	FALSE
0.849	NFKB2	ETS1	FALSE	FALSE	TRUE	FALSE
0.83	MYO6	CLTC	FALSE	TRUE	FALSE	FALSE
0.524	GBF1	ARF1	FALSE	TRUE	FALSE	FALSE
0.462	VAV3	PIK3R1	FALSE	TRUE	FALSE	FALSE
0.5	BTRC	OGT	FALSE	TRUE	FALSE	FALSE
0.476	BTRC	ARIH1	FALSE	FALSE	FALSE	TRUE
0.654	PTBP2	PUF60	FALSE	TRUE	FALSE	FALSE
0.564	ALG14	ALG13	FALSE	TRUE	FALSE	FALSE
0.737	LZTS2	DYRK1A	FALSE	TRUE	FALSE	FALSE
0.461	MTF2	RBBP4	FALSE	FALSE	FALSE	TRUE
0.752	MTF2	RBBP7	FALSE	FALSE	FALSE	TRUE
0.475	RPL5	NAA10	FALSE	TRUE	FALSE	FALSE
0.995	RPL5	EIF6	FALSE	FALSE	FALSE	TRUE
0.752	RPL5	CSNK2B	FALSE	TRUE	FALSE	FALSE
0.564	RPL5	EFTUD2	FALSE	TRUE	FALSE	FALSE
0.996	RPL5	RPS8	FALSE	FALSE	FALSE	TRUE
0.543	GFI1	HDAC2	FALSE	FALSE	FALSE	TRUE
0.415	YTHDF1	AGO1	FALSE	TRUE	FALSE	FALSE
0.419	YTHDF1	UPF1	FALSE	TRUE	FALSE	FALSE
0.499	SEC31B	STXBP1	FALSE	TRUE	FALSE	FALSE
0.534	HFM1	PRPF8	FALSE	TRUE	FALSE	FALSE
0.509	FMR1	AGO1	FALSE	TRUE	FALSE	FALSE
0.416	MRGBP	ING1	FALSE	FALSE	FALSE	TRUE
0.762	GTF2B	TAF1	FALSE	TRUE	FALSE	FALSE
0.644	SPANXN3	ARIH1	FALSE	FALSE	FALSE	TRUE
0.824	NTSR1	GNB1	FALSE	TRUE	FALSE	FALSE
0.675	BCL10	CSNK1A1	FALSE	FALSE	FALSE	TRUE
0.427	RBMX	SRSF3	FALSE	FALSE	FALSE	TRUE
0.87	RBMX	HNRNPK	FALSE	TRUE	FALSE	FALSE
0.451	GNG5	GNAS	FALSE	TRUE	FALSE	FALSE
0.994	GNG5	GNB1	FALSE	TRUE	FALSE	FALSE
0.789	RPF1	EIF6	FALSE	FALSE	FALSE	TRUE
0.558	FKBP1C	PPP3CB	FALSE	FALSE	FALSE	TRUE
0.91	PRKACB	PRKAR1B	FALSE	TRUE	FALSE	FALSE
0.745	PRKACB	DYRK1A	FALSE	TRUE	FALSE	FALSE
0.975	FUBP1	PUF60	FALSE	TRUE	FALSE	FALSE
0.505	PSMA7	ABL1	FALSE	TRUE	FALSE	FALSE
0.452	LRRC1	DLG4	FALSE	TRUE	FALSE	FALSE
0.994	PSMA7	PSMD14	FALSE	FALSE	FALSE	TRUE
0.494	SRSF11	DDX46	FALSE	FALSE	FALSE	TRUE
0.854	SRSF11	PUF60	FALSE	TRUE	FALSE	FALSE
0.409	DIRAS3	RNF19B	FALSE	FALSE	FALSE	TRUE
0.994	GNG12	GNB1	FALSE	TRUE	FALSE	FALSE
0.51	SERBP1	CHD3	FALSE	TRUE	FALSE	FALSE
0.956	SERBP1	RPS8	FALSE	FALSE	FALSE	TRUE
0.964	DNAJC6	CLTC	FALSE	TRUE	FALSE	FALSE
0.416	ITGB3BP	CERT1	FALSE	TRUE	FALSE	FALSE
0.403	LCOR	RBBP4	FALSE	FALSE	FALSE	TRUE
0.761	GNAS	RIC8B	TRUE	FALSE	FALSE	FALSE
0.8	GNAS	GCG	TRUE	FALSE	FALSE	FALSE
0.828	GNAS	CALCRL	TRUE	FALSE	FALSE	FALSE
0.689	GNAS	CRHR1	TRUE	FALSE	FALSE	FALSE
0.941	GNAS	ADCYAP1	TRUE	FALSE	FALSE	FALSE
0.859	GNAS	GCGR	TRUE	FALSE	FALSE	FALSE
0.856	GNAS	GLP1R	TRUE	FALSE	FALSE	FALSE
0.697	GNAS	ADCY5	TRUE	TRUE	FALSE	FALSE
0.976	GNAS	GNB1	TRUE	TRUE	FALSE	FALSE
0.8	GNAS	ADM2	TRUE	FALSE	FALSE	FALSE
0.8	GNAS	ADM	TRUE	FALSE	FALSE	FALSE
0.826	GNAS	MAGED2	TRUE	FALSE	FALSE	FALSE
0.73	GNAS	GNG4	TRUE	FALSE	FALSE	FALSE
0.709	GNAS	ADCYAP1R1	TRUE	FALSE	FALSE	FALSE
0.537	OCRL	RAB14	FALSE	TRUE	FALSE	FALSE
0.778	OCRL	CLTC	FALSE	TRUE	FALSE	FALSE
0.542	SMARCA1	SIN3A	FALSE	TRUE	FALSE	FALSE
0.531	SMARCA1	CHD2	FALSE	TRUE	FALSE	FALSE
0.672	SMARCA1	SMARCA4	FALSE	TRUE	FALSE	FALSE
0.839	SMARCA1	RBBP7	FALSE	FALSE	FALSE	TRUE
0.957	SMARCA1	RBBP4	FALSE	FALSE	FALSE	TRUE
0.627	NFIA	LUC7L3	TRUE	FALSE	FALSE	FALSE
0.634	NFIA	FTSJ3	TRUE	FALSE	FALSE	FALSE
0.632	NFIA	ADNP	TRUE	TRUE	FALSE	FALSE
0.654	NFIA	PCDHA2	TRUE	FALSE	FALSE	FALSE
0.48	NFIA	NFIB	TRUE	FALSE	FALSE	FALSE
0.522	XIAP	PTEN	FALSE	TRUE	FALSE	FALSE
0.471	JUN	ARIH1	FALSE	FALSE	FALSE	TRUE
0.683	JUN	ABL1	FALSE	TRUE	FALSE	FALSE
0.561	ALDH18A1	RAN	FALSE	FALSE	FALSE	TRUE
0.494	SORBS1	ABL1	FALSE	TRUE	FALSE	FALSE
0.409	DHCR24	PSMD14	FALSE	FALSE	FALSE	TRUE
0.533	TTC4	DNAJA1	FALSE	FALSE	FALSE	TRUE
0.655	TTC4	UPF1	FALSE	TRUE	FALSE	FALSE
0.806	MCTS1	RPS8	FALSE	FALSE	FALSE	TRUE
0.715	SSBP3	LHX6	FALSE	FALSE	FALSE	TRUE
0.789	NOC3L	EIF6	FALSE	FALSE	FALSE	TRUE
0.841	RCAN2	PPP3CB	FALSE	FALSE	FALSE	TRUE
0.694	PLCE1	HRAS	FALSE	TRUE	FALSE	FALSE
0.539	LGI1	DLG4	FALSE	TRUE	FALSE	FALSE
0.8	NKAP	EFTUD2	FALSE	TRUE	FALSE	FALSE
0.8	NKAP	PRPF8	FALSE	TRUE	FALSE	FALSE
0.872	RNF113A	PRPF8	FALSE	TRUE	FALSE	FALSE
0.873	RNF113A	EFTUD2	FALSE	TRUE	FALSE	FALSE
0.665	MAGOH	UPF1	FALSE	TRUE	FALSE	FALSE
0.435	MAGOH	HNRNPK	FALSE	TRUE	FALSE	FALSE
0.736	ZNF217	HDAC2	FALSE	FALSE	FALSE	TRUE
0.858	MAGOH	EFTUD2	FALSE	TRUE	FALSE	FALSE
0.848	MAGOH	PRPF8	FALSE	TRUE	FALSE	FALSE
0.943	CDC5L	DDX3X	FALSE	TRUE	FALSE	FALSE
0.952	CDC5L	SF1	FALSE	FALSE	FALSE	TRUE
0.995	CDC5L	EFTUD2	FALSE	TRUE	FALSE	FALSE
0.996	CDC5L	PRPF8	FALSE	TRUE	FALSE	FALSE
0.401	TSHZ2	MEIS2	FALSE	TRUE	FALSE	FALSE
0.425	GRIN1	CLTC	TRUE	TRUE	FALSE	FALSE
0.425	GRIN1	RPS6KA3	TRUE	TRUE	FALSE	FALSE
0.429	GRIN1	SPTAN1	TRUE	TRUE	FALSE	FALSE
0.405	GRIN1	DLGAP4	TRUE	FALSE	FALSE	FALSE
0.574	GRIN1	CIT	TRUE	FALSE	FALSE	FALSE
0.404	GRIN1	DNM1	TRUE	TRUE	FALSE	FALSE
0.478	GRIN1	EPHB2	TRUE	FALSE	FALSE	FALSE
0.467	GRIN1	DRD1	TRUE	FALSE	FALSE	FALSE
0.75	GRIN1	SYNGAP1	TRUE	TRUE	FALSE	FALSE
0.558	GRIN1	ACTN2	TRUE	FALSE	FALSE	FALSE
0.426	GRIN1	DLG2	TRUE	FALSE	FALSE	FALSE
0.426	GRIN1	DLG3	TRUE	FALSE	FALSE	FALSE
0.631	GRIN1	CAMK2A	TRUE	FALSE	FALSE	FALSE
0.998	GRIN1	GRIN2A	TRUE	TRUE	FALSE	FALSE
0.99	GRIN1	DLG4	TRUE	TRUE	FALSE	FALSE
0.992	GRIN1	GRIN2B	TRUE	TRUE	FALSE	FALSE
0.533	HSP90AB1	KAT6A	FALSE	TRUE	FALSE	FALSE
0.413	HSP90AB1	PTEN	FALSE	TRUE	FALSE	FALSE
0.474	HSP90AB1	AGO1	FALSE	TRUE	FALSE	FALSE
0.457	UBE2A	RTF1	FALSE	FALSE	FALSE	TRUE
0.946	BTF3L4	NACA	FALSE	FALSE	FALSE	TRUE
0.489	SLC25A5	RPS8	FALSE	FALSE	FALSE	TRUE
0.426	PTPN1	ABL1	FALSE	TRUE	FALSE	FALSE
0.458	EPS15	DNM1	FALSE	TRUE	FALSE	FALSE
0.717	EPS15	CLTC	FALSE	TRUE	FALSE	FALSE
0.582	KCNB1	FAU	TRUE	FALSE	FALSE	FALSE
0.48	MRPS2	EFTUD2	FALSE	TRUE	FALSE	FALSE
0.486	VAV2	SH3BP2	FALSE	FALSE	TRUE	FALSE
0.927	VAV2	TXNIP	FALSE	FALSE	TRUE	FALSE
0.509	VAV2	SYK	FALSE	FALSE	TRUE	FALSE
0.495	STAU1	RPS8	FALSE	FALSE	FALSE	TRUE
0.764	STAU1	UPF1	FALSE	TRUE	FALSE	FALSE
0.687	STAMBPL1	CLTC	FALSE	TRUE	FALSE	FALSE
0.843	PREX1	GNB1	FALSE	TRUE	FALSE	FALSE
0.486	PTEN	SHARPIN	TRUE	FALSE	FALSE	FALSE
0.525	PTEN	FZR1	TRUE	FALSE	FALSE	FALSE
0.68	PTEN	USP10	TRUE	FALSE	FALSE	FALSE
0.502	PTEN	WWP1	TRUE	FALSE	FALSE	FALSE
0.676	PTEN	PTPN13	TRUE	FALSE	FALSE	FALSE
0.555	PTEN	AKT2	TRUE	FALSE	FALSE	FALSE
0.429	PTEN	UBC	TRUE	FALSE	FALSE	FALSE
0.943	PTEN	SPOP	TRUE	FALSE	FALSE	FALSE
0.486	PTEN	MME	TRUE	FALSE	FALSE	FALSE
0.504	PTEN	SLC9A3R2	TRUE	FALSE	FALSE	FALSE
0.779	PTEN	PARK7	TRUE	FALSE	FALSE	FALSE
0.852	PTEN	AKT1	TRUE	FALSE	FALSE	FALSE
0.9	PTEN	NEDD4	TRUE	FALSE	FALSE	FALSE
0.956	RPL7A	EIF6	FALSE	FALSE	FALSE	TRUE
0.997	RPL7A	RPS8	FALSE	FALSE	FALSE	TRUE
0.564	SURF6	EIF6	FALSE	FALSE	FALSE	TRUE
0.926	RALGDS	HRAS	FALSE	TRUE	FALSE	FALSE
0.704	IRS4	PIK3R1	FALSE	TRUE	FALSE	FALSE
0.493	RAPGEF1	HRAS	FALSE	TRUE	FALSE	FALSE
0.443	RAPGEF1	ABL1	FALSE	TRUE	FALSE	FALSE
0.505	PLK3	PPP2CA	FALSE	TRUE	FALSE	FALSE
0.478	CD40	PIK3R1	FALSE	TRUE	FALSE	FALSE
0.542	CD40	MAP2K4	FALSE	FALSE	FALSE	TRUE
0.752	DMAP1	ANP32A	FALSE	FALSE	FALSE	TRUE
0.5	DMAP1	ING1	FALSE	FALSE	FALSE	TRUE
0.443	MMP9	COL4A1	FALSE	TRUE	FALSE	FALSE
0.95	IPO13	RAN	FALSE	FALSE	FALSE	TRUE
0.407	ABL1	LRRK1	TRUE	FALSE	FALSE	FALSE
0.507	ABL1	MAP4K1	TRUE	FALSE	FALSE	FALSE
0.52	ABL1	EVL	TRUE	FALSE	FALSE	FALSE
0.483	ABL1	PTPN6	TRUE	FALSE	FALSE	FALSE
0.721	ABL1	PAK4	TRUE	FALSE	FALSE	FALSE
0.494	ABL1	VAV1	TRUE	FALSE	FALSE	FALSE
0.495	ABL1	NEDD9	TRUE	FALSE	FALSE	FALSE
0.496	ABL1	BCAR1	TRUE	FALSE	FALSE	FALSE
0.884	ABL1	PIK3R1	TRUE	TRUE	FALSE	FALSE
0.691	ABL1	YWHAZ	TRUE	FALSE	FALSE	FALSE
0.722	ABL1	YWHAB	TRUE	FALSE	FALSE	FALSE
0.485	ABL1	BRCA1	TRUE	FALSE	FALSE	FALSE
0.536	ABL1	DCC	TRUE	FALSE	FALSE	FALSE
0.486	ABL1	ABL2	TRUE	FALSE	FALSE	FALSE
0.486	ABL1	HCK	TRUE	FALSE	FALSE	FALSE
0.68	ABL1	MSH5	TRUE	FALSE	FALSE	FALSE
0.463	ABL1	ROBO1	TRUE	FALSE	FALSE	FALSE
0.692	ABL1	SHC1	TRUE	FALSE	FALSE	FALSE
0.486	ABL1	NTRK1	TRUE	FALSE	FALSE	FALSE
0.675	ABL1	SRC	TRUE	FALSE	FALSE	FALSE
0.78	ABL1	NCK1	TRUE	FALSE	FALSE	FALSE
0.5	ABL1	WASF1	TRUE	FALSE	FALSE	FALSE
0.753	ABL1	TP73	TRUE	FALSE	FALSE	FALSE
0.886	ABL1	GRB2	TRUE	FALSE	FALSE	FALSE
0.877	ABL1	RAD51	TRUE	FALSE	FALSE	FALSE
0.948	ABL1	ABI1	TRUE	FALSE	FALSE	FALSE
0.691	ABL1	YWHAQ	TRUE	FALSE	FALSE	FALSE
0.7	ABL1	SEPSECS	TRUE	FALSE	FALSE	FALSE
0.419	POLR3A	SMARCA4	FALSE	TRUE	FALSE	FALSE
0.492	EXOSC2	UPF1	FALSE	TRUE	FALSE	FALSE
0.654	EXOSC2	RAN	FALSE	FALSE	FALSE	TRUE
0.416	C9orf78	PRPF8	FALSE	TRUE	FALSE	FALSE
0.694	NUP62CL	OGT	FALSE	TRUE	FALSE	FALSE
0.872	CDC20	PPP2CA	FALSE	TRUE	FALSE	FALSE
0.782	LRMDA	PRPF8	FALSE	TRUE	FALSE	FALSE
0.787	LRMDA	EFTUD2	FALSE	TRUE	FALSE	FALSE
0.438	YBX1	AGO1	FALSE	TRUE	FALSE	FALSE
0.486	YBX1	MECP2	FALSE	TRUE	FALSE	FALSE
0.548	YBX1	DDX3X	FALSE	TRUE	FALSE	FALSE
0.791	YBX1	NACA	FALSE	FALSE	FALSE	TRUE
0.519	DNTTIP1	HDAC2	FALSE	FALSE	FALSE	TRUE
0.682	SET	ANP32A	TRUE	FALSE	FALSE	TRUE
0.401	SET	MACROH2A1	TRUE	FALSE	FALSE	TRUE
0.401	SET	H2AX	TRUE	FALSE	FALSE	FALSE
0.486	SET	FOXO1	TRUE	FALSE	FALSE	FALSE
0.454	SET	SUPT5H	TRUE	FALSE	FALSE	FALSE
0.5	SET	LARP7	TRUE	FALSE	FALSE	FALSE
0.628	SET	REPIN1	TRUE	FALSE	FALSE	FALSE
0.676	SET	CDKN1A	TRUE	FALSE	FALSE	FALSE
0.716	SET	DACH1	TRUE	FALSE	FALSE	FALSE
0.461	SET	ELAVL1	TRUE	FALSE	FALSE	FALSE
0.462	SET	PPP2CA	TRUE	TRUE	FALSE	FALSE
0.616	SPTAN1	SARS2	TRUE	FALSE	FALSE	FALSE
0.506	SPTAN1	EVL	TRUE	FALSE	FALSE	FALSE
0.636	SPTAN1	RABL2A	TRUE	FALSE	FALSE	FALSE
0.462	SPTAN1	NEFL	TRUE	FALSE	FALSE	FALSE
0.675	SPTAN1	FANCA	TRUE	FALSE	FALSE	FALSE
0.487	SPTAN1	FANCG	TRUE	FALSE	FALSE	FALSE
0.731	SPTAN1	SPTB	TRUE	FALSE	FALSE	FALSE
0.753	SPTAN1	SPTBN2	TRUE	FALSE	FALSE	FALSE
0.781	PPIE	KMT2A	FALSE	TRUE	FALSE	FALSE
0.665	HNRNPH2	PRPF8	FALSE	TRUE	FALSE	FALSE
0.703	HNRNPH2	SF1	FALSE	FALSE	FALSE	TRUE
0.657	YWHAB	RPGR	FALSE	FALSE	FALSE	TRUE
0.7	YWHAB	DYRK1A	FALSE	TRUE	FALSE	FALSE
0.764	UBR2	TRIP12	FALSE	TRUE	FALSE	FALSE
0.869	TAF7L	TAF1	FALSE	TRUE	FALSE	FALSE
0.482	DNM1	NME2	TRUE	FALSE	FALSE	FALSE
0.403	DNM1	PACSIN3	TRUE	FALSE	FALSE	FALSE
0.407	DNM1	FNBP1	TRUE	FALSE	FALSE	FALSE
0.482	DNM1	CLIC4	TRUE	FALSE	FALSE	FALSE
0.56	DNM1	DYRK1A	TRUE	TRUE	FALSE	FALSE
0.495	DNM1	NCK1	TRUE	FALSE	FALSE	FALSE
0.8	DNM1	MX1	TRUE	FALSE	FALSE	FALSE
0.478	DNM1	CDK5	TRUE	FALSE	FALSE	FALSE
0.653	DNM1	SUMO1	TRUE	FALSE	FALSE	FALSE
0.919	DNM1	GRB2	TRUE	FALSE	FALSE	FALSE
0.884	DNM1	SNX9	TRUE	FALSE	FALSE	FALSE
0.737	DNM1	PACSIN1	TRUE	FALSE	FALSE	FALSE
0.704	DNM1	SRC	TRUE	FALSE	FALSE	FALSE
0.901	DNM1	ITSN1	TRUE	FALSE	FALSE	FALSE
0.926	DNM1	SH3GL2	TRUE	FALSE	FALSE	FALSE
0.509	MRPS16	EFTUD2	FALSE	TRUE	FALSE	FALSE
0.999	TAF8	TAF1	FALSE	TRUE	FALSE	FALSE
0.686	SYTL4	STXBP1	FALSE	TRUE	FALSE	FALSE
0.788	UTP11	RPS8	FALSE	FALSE	FALSE	TRUE
0.549	UTP11	CSNK2B	FALSE	TRUE	FALSE	FALSE
0.96	SF3A3	PRPF8	FALSE	TRUE	FALSE	FALSE
0.927	SF3A3	EFTUD2	FALSE	TRUE	FALSE	FALSE
0.898	SF3A3	DDX46	FALSE	FALSE	FALSE	TRUE
0.879	YRDC	SPIN1	FALSE	FALSE	FALSE	TRUE
0.68	FOXP4	FOXP1	FALSE	TRUE	FALSE	FALSE
0.873	FOXP4	FOXP2	FALSE	TRUE	FALSE	FALSE
0.982	GNL2	EIF6	FALSE	FALSE	FALSE	TRUE
0.735	MEAF6	BRPF1	FALSE	TRUE	FALSE	FALSE
0.78	MEAF6	KAT6A	FALSE	TRUE	FALSE	FALSE
0.525	MRPS15	RPS8	FALSE	FALSE	FALSE	TRUE
0.446	AGO1	HSPD1	TRUE	FALSE	FALSE	FALSE
0.408	AGO1	DCP1A	TRUE	FALSE	FALSE	FALSE
0.468	AGO1	TRIM71	TRUE	FALSE	FALSE	FALSE
0.5	AGO1	ILF3	TRUE	FALSE	FALSE	FALSE
0.65	AGO1	FKBP5	TRUE	FALSE	FALSE	FALSE
0.667	AGO1	POLR2A	TRUE	FALSE	FALSE	FALSE
0.507	AGO1	G3BP1	TRUE	FALSE	FALSE	FALSE
0.56	AGO1	MOV10	TRUE	FALSE	FALSE	FALSE
0.882	AGO1	TNRC6B	TRUE	FALSE	FALSE	FALSE
0.876	AGO1	TNRC6A	TRUE	FALSE	FALSE	FALSE
0.94	AGO1	DICER1	TRUE	FALSE	FALSE	FALSE
0.524	PPA1	RBBP7	FALSE	FALSE	FALSE	TRUE
0.524	PPA1	RBBP4	FALSE	FALSE	FALSE	TRUE
0.499	SAR1A	STXBP1	FALSE	TRUE	FALSE	FALSE
0.998	PSMB2	PSMD14	FALSE	FALSE	FALSE	TRUE
0.41	MACROH2A2	MACROH2A1	FALSE	FALSE	FALSE	TRUE
0.831	GLP1R	GNB1	FALSE	TRUE	FALSE	FALSE
0.43	CDK9	CSNK2B	FALSE	TRUE	FALSE	FALSE
0.675	CDK9	KMT2A	FALSE	TRUE	FALSE	FALSE
0.43	CDK9	HNRNPK	FALSE	TRUE	FALSE	FALSE
0.403	BRWD3	WDR26	FALSE	TRUE	FALSE	FALSE
0.698	CDK9	AFF3	FALSE	TRUE	FALSE	FALSE
0.486	CDK9	CDK8	FALSE	TRUE	FALSE	FALSE
0.485	STXBP1	SHC1	TRUE	FALSE	FALSE	FALSE
0.499	STXBP1	NAPB	TRUE	FALSE	FALSE	FALSE
0.499	STXBP1	SAR1B	TRUE	FALSE	FALSE	FALSE
0.53	STXBP1	RAB1A	TRUE	FALSE	FALSE	FALSE
0.589	STXBP1	EXOC3	TRUE	FALSE	FALSE	FALSE
0.522	STXBP1	PRKCA	TRUE	FALSE	FALSE	FALSE
0.499	STXBP1	SEC31A	TRUE	FALSE	FALSE	FALSE
0.477	STXBP1	APBA2	TRUE	FALSE	FALSE	FALSE
0.788	STXBP1	STX2	TRUE	FALSE	FALSE	FALSE
0.454	NIBAN2	HRAS	FALSE	TRUE	FALSE	FALSE
0.591	ATRX	PCNA	TRUE	FALSE	FALSE	FALSE
0.555	ATRX	MACROH2A1	TRUE	FALSE	FALSE	TRUE
0.525	ATRX	RAD50	TRUE	FALSE	FALSE	FALSE
0.89	ATRX	RAD51	TRUE	FALSE	FALSE	FALSE
0.983	ATRX	DAXX	TRUE	FALSE	FALSE	FALSE
0.533	DLGAP3	SYNGAP1	FALSE	TRUE	FALSE	FALSE
0.51	PBDC1	NACA	FALSE	FALSE	FALSE	TRUE
0.468	DLGAP3	DLG4	FALSE	TRUE	FALSE	FALSE
0.561	RNF19B	UBE2L3	FALSE	FALSE	TRUE	FALSE
0.96	PBX3	MEIS2	FALSE	TRUE	FALSE	FALSE
0.401	RBBP4	CIT	FALSE	FALSE	TRUE	FALSE
0.738	RBBP4	PHF1	FALSE	FALSE	TRUE	FALSE
0.595	RBBP4	C17orf49	FALSE	FALSE	TRUE	FALSE
0.595	RBBP4	HJURP	FALSE	FALSE	TRUE	FALSE
0.942	RBBP4	ZNF827	FALSE	FALSE	TRUE	FALSE
0.679	RBBP4	KDM1A	FALSE	FALSE	TRUE	FALSE
0.434	RBBP4	SIN3B	FALSE	FALSE	TRUE	FALSE
0.901	RBBP4	PHF19	FALSE	FALSE	TRUE	FALSE
0.651	RBBP4	RBL1	FALSE	FALSE	TRUE	FALSE
0.921	RBBP4	MTA3	FALSE	FALSE	TRUE	FALSE
0.799	RBBP4	EZH1	FALSE	FALSE	TRUE	FALSE
0.721	RBBP4	LIN52	FALSE	FALSE	TRUE	FALSE
0.891	RBBP4	RBBP7	FALSE	FALSE	TRUE	TRUE
0.914	RBBP4	MBD3	FALSE	FALSE	TRUE	FALSE
0.994	RBBP4	HDAC1	FALSE	FALSE	TRUE	FALSE
0.941	RBBP4	CHD3	FALSE	TRUE	TRUE	FALSE
0.495	RBBP4	NR2C2	FALSE	FALSE	TRUE	FALSE
0.969	RBBP4	HDAC2	FALSE	FALSE	TRUE	TRUE
0.899	RBBP4	SIN3A	FALSE	TRUE	TRUE	FALSE
0.723	RBBP4	ING1	FALSE	FALSE	TRUE	TRUE
0.499	RBBP4	STAG1	FALSE	FALSE	TRUE	FALSE
0.518	RBBP4	BRMS1	FALSE	FALSE	TRUE	FALSE
0.977	RBBP4	AEBP2	FALSE	FALSE	TRUE	FALSE
0.892	RBBP4	MBD3L1	FALSE	FALSE	TRUE	FALSE
0.503	RBBP4	MCM3	FALSE	FALSE	TRUE	FALSE
0.415	HDAC1	ADNP	FALSE	TRUE	FALSE	FALSE
0.486	HDAC1	BCOR	FALSE	TRUE	FALSE	FALSE
0.555	HDAC1	KMT2A	FALSE	TRUE	FALSE	FALSE
0.693	HDAC1	GATA3	FALSE	TRUE	FALSE	FALSE
0.654	HDAC1	MACROH2A1	FALSE	FALSE	FALSE	TRUE
0.512	HDAC1	KDM5C	FALSE	TRUE	FALSE	FALSE
0.66	HDAC1	TBL1XR1	FALSE	TRUE	FALSE	FALSE
0.843	HDAC1	PHF21A	FALSE	TRUE	FALSE	FALSE
0.857	HDAC1	NSD2	FALSE	TRUE	FALSE	FALSE
0.68	HDAC1	SATB1	FALSE	TRUE	FALSE	FALSE
0.961	HDAC1	ING1	FALSE	FALSE	FALSE	TRUE
0.995	HDAC1	SIN3A	FALSE	TRUE	FALSE	FALSE
0.974	HDAC1	RBBP7	FALSE	FALSE	FALSE	TRUE
0.858	HDAC1	MECP2	FALSE	TRUE	FALSE	FALSE
0.933	HDAC1	CHD3	FALSE	TRUE	FALSE	FALSE
0.88	HDAC1	SMARCA4	FALSE	TRUE	FALSE	FALSE
0.993	HDAC1	HDAC2	FALSE	FALSE	FALSE	TRUE
0.68	HDAC1	DDX17	FALSE	FALSE	FALSE	TRUE
0.553	HDAC8	SIN3B	TRUE	FALSE	FALSE	FALSE
0.553	HDAC8	SIN3A	TRUE	TRUE	FALSE	FALSE
0.436	SRC	GRIN2B	FALSE	TRUE	FALSE	FALSE
0.668	SRC	HRAS	FALSE	TRUE	FALSE	FALSE
0.685	SRC	GRIN2A	FALSE	TRUE	FALSE	FALSE
0.89	SRC	PIK3R1	FALSE	TRUE	FALSE	FALSE
0.683	SRC	HNRNPK	FALSE	TRUE	FALSE	FALSE
0.872	EIF3I	RPS8	FALSE	FALSE	FALSE	TRUE
0.79	EIF3I	DDX3X	FALSE	TRUE	FALSE	FALSE
0.678	TXLNA	DDX17	FALSE	FALSE	FALSE	TRUE
0.504	KPNA6	RAN	FALSE	FALSE	FALSE	TRUE
0.687	RPS4X	EIF6	FALSE	FALSE	FALSE	TRUE
0.563	RPS4X	EFTUD2	FALSE	TRUE	FALSE	FALSE
0.998	RPS4X	RPS8	FALSE	FALSE	FALSE	TRUE
0.682	TET1	OGT	FALSE	TRUE	FALSE	FALSE
0.533	ADGRB2	SYNGAP1	FALSE	TRUE	FALSE	FALSE
0.651	RBL1	RBBP7	FALSE	FALSE	FALSE	TRUE
0.428	RBL1	HDAC2	FALSE	FALSE	FALSE	TRUE
0.481	RC3H2	OGT	FALSE	TRUE	FALSE	FALSE
0.593	ATOH7	TCF4	FALSE	TRUE	FALSE	FALSE
0.988	PPIL1	PRPF8	FALSE	TRUE	FALSE	FALSE
0.986	PPIL1	EFTUD2	FALSE	TRUE	FALSE	FALSE
0.598	SRSF3	TIA1	FALSE	FALSE	TRUE	FALSE
0.401	SRSF3	DYRK1A	FALSE	TRUE	TRUE	FALSE
0.894	SRSF3	SRSF8	FALSE	FALSE	TRUE	FALSE
0.448	SRSF3	RNPS1	FALSE	FALSE	TRUE	FALSE
0.417	OGT	PPME1	TRUE	FALSE	FALSE	FALSE
0.404	SRSF3	CIRBP	FALSE	FALSE	TRUE	FALSE
0.79	SRSF3	SNRNP70	FALSE	FALSE	TRUE	FALSE
0.435	SRSF3	IK	FALSE	FALSE	TRUE	FALSE
0.459	SRSF3	SRPK1	FALSE	FALSE	TRUE	FALSE
0.411	OGT	WDR4	TRUE	FALSE	FALSE	FALSE
0.788	SRSF3	SNRPE	FALSE	FALSE	TRUE	FALSE
0.405	OGT	TP53BP1	TRUE	FALSE	FALSE	FALSE
0.487	SRSF3	HNRNPK	FALSE	TRUE	TRUE	FALSE
0.919	SRSF3	SRSF2	FALSE	FALSE	TRUE	FALSE
0.915	SRSF3	TRA2B	FALSE	FALSE	TRUE	FALSE
0.462	OGT	DBNL	TRUE	FALSE	FALSE	FALSE
0.456	OGT	MDC1	TRUE	FALSE	FALSE	FALSE
0.486	OGT	ALAD	TRUE	FALSE	FALSE	FALSE
0.485	OGT	AGFG1	TRUE	FALSE	FALSE	FALSE
0.713	OGT	POU5F1B	TRUE	FALSE	FALSE	FALSE
0.646	OGT	NUP62	TRUE	FALSE	FALSE	FALSE
0.48	SRSF3	SNRNP35	FALSE	FALSE	TRUE	FALSE
0.842	OGT	PPP1CB	TRUE	TRUE	FALSE	FALSE
0.428	SRSF3	SMU1	FALSE	FALSE	TRUE	FALSE
0.428	SRSF3	CLK3	FALSE	FALSE	TRUE	FALSE
0.495	OGT	SIN3A	TRUE	TRUE	FALSE	FALSE
0.741	OGT	BAP1	TRUE	FALSE	FALSE	FALSE
0.543	SRSF3	SRPK2	FALSE	FALSE	TRUE	FALSE
0.819	OGT	TET2	TRUE	FALSE	FALSE	FALSE
0.604	SRSF3	CLK1	FALSE	FALSE	TRUE	FALSE
0.436	SRPK1	PRPF8	FALSE	TRUE	FALSE	FALSE
0.434	SRPK1	SF1	FALSE	FALSE	FALSE	TRUE
0.887	RCC1	XPO1	FALSE	FALSE	FALSE	TRUE
0.994	RCC1	RAN	FALSE	FALSE	FALSE	TRUE
0.87	MED18	MED12	FALSE	TRUE	FALSE	FALSE
0.875	MED18	CDK8	FALSE	TRUE	FALSE	FALSE
0.436	RAB14	AP1G1	TRUE	FALSE	FALSE	FALSE
0.607	RAB14	RAB2B	TRUE	FALSE	FALSE	FALSE
0.678	RAB14	GDI1	TRUE	FALSE	FALSE	FALSE
0.669	PTAFR	CLTC	FALSE	TRUE	FALSE	FALSE
0.672	TRAF1	SYNGAP1	FALSE	TRUE	FALSE	FALSE
0.971	RPL10A	EIF6	FALSE	FALSE	FALSE	TRUE
0.997	RPL10A	RPS8	FALSE	FALSE	FALSE	TRUE
0.42	RPL10A	EFTUD2	FALSE	TRUE	FALSE	FALSE
0.872	UBE2D1	TRIP12	FALSE	TRUE	FALSE	FALSE
0.859	UBE2D1	ARIH1	FALSE	FALSE	FALSE	TRUE
0.991	AAR2	PRPF8	FALSE	TRUE	FALSE	FALSE
0.991	AAR2	EFTUD2	FALSE	TRUE	FALSE	FALSE
0.766	ZWINT	DDX17	FALSE	FALSE	FALSE	TRUE
0.422	FGR	EFTUD2	FALSE	TRUE	FALSE	FALSE
0.667	AHDC1	CBX1	TRUE	FALSE	FALSE	FALSE
0.405	MED12	MDC1	TRUE	FALSE	FALSE	FALSE
0.405	MED12	TP53BP1	TRUE	FALSE	FALSE	FALSE
0.405	MED12	BRCA1	TRUE	FALSE	FALSE	FALSE
0.506	MED12	VDR	TRUE	FALSE	FALSE	FALSE
0.812	MED12	MED24	TRUE	FALSE	FALSE	FALSE
0.674	MED12	MED22	TRUE	FALSE	FALSE	FALSE
0.871	MED12	MED6	TRUE	FALSE	FALSE	FALSE
0.912	MED12	CCNC	TRUE	FALSE	FALSE	FALSE
0.962	MED12	MED13	TRUE	FALSE	FALSE	FALSE
0.948	MED12	CDK8	TRUE	TRUE	FALSE	FALSE
0.505	MED12	ESR1	TRUE	FALSE	FALSE	FALSE
0.683	C10orf71	DYRK1A	FALSE	TRUE	FALSE	FALSE
0.787	WDR31	RPS8	FALSE	FALSE	FALSE	TRUE
0.992	PRPF4	PRPF8	FALSE	TRUE	FALSE	FALSE
0.988	PRPF4	EFTUD2	FALSE	TRUE	FALSE	FALSE
0.956	ZNF593	EIF6	FALSE	FALSE	FALSE	TRUE
0.994	GNG10	GNB1	FALSE	TRUE	FALSE	FALSE
0.599	ITPR3	TRPC4	FALSE	FALSE	FALSE	TRUE
0.552	DLG3	SYNGAP1	FALSE	TRUE	FALSE	FALSE
0.598	DLG3	DLG4	FALSE	TRUE	FALSE	FALSE
0.724	DLG3	GRIN2A	FALSE	TRUE	FALSE	FALSE
0.807	DLG3	GRIN2B	FALSE	TRUE	FALSE	FALSE
0.923	RCAN3	PPP3CB	FALSE	FALSE	FALSE	TRUE
0.641	EIF6	PUM3	FALSE	FALSE	TRUE	FALSE
0.458	EIF6	RPS24	FALSE	FALSE	TRUE	FALSE
0.571	EIF6	MRPL2	FALSE	FALSE	TRUE	FALSE
0.524	EIF6	NPSR1	FALSE	FALSE	TRUE	FALSE
0.685	EIF6	PPAN-P2RY11	FALSE	FALSE	TRUE	FALSE
0.642	EIF6	DDX27	FALSE	FALSE	TRUE	FALSE
0.688	EIF6	RPL36A-HNRNPH2	FALSE	FALSE	TRUE	FALSE
0.671	EIF6	RPL17-C18orf32	FALSE	FALSE	TRUE	FALSE
0.671	EIF6	C18orf32	FALSE	FALSE	TRUE	FALSE
0.528	EIF6	PAK1IP1	FALSE	FALSE	TRUE	FALSE
0.559	EIF6	EXOSC10	FALSE	FALSE	TRUE	FALSE
0.559	EIF6	TEX10	FALSE	FALSE	TRUE	FALSE
0.662	EIF6	DOCK4	FALSE	FALSE	TRUE	FALSE
0.667	EIF6	NSUN6	FALSE	FALSE	TRUE	FALSE
0.632	EIF6	RSL1D1	FALSE	FALSE	TRUE	FALSE
0.697	EIF6	RPS5	FALSE	FALSE	TRUE	FALSE
0.632	EIF6	RRP1	FALSE	FALSE	TRUE	FALSE
0.679	EIF6	RPS6	FALSE	FALSE	TRUE	FALSE
0.493	EIF6	SNU13	FALSE	FALSE	TRUE	FALSE
0.784	EIF6	GNL1	FALSE	FALSE	TRUE	FALSE
0.789	EIF6	WDR18	FALSE	FALSE	TRUE	FALSE
0.787	EIF6	RPL10	FALSE	FALSE	TRUE	FALSE
0.787	EIF6	RPL26L1	FALSE	FALSE	TRUE	FALSE
0.696	EIF6	FTSJ3	FALSE	FALSE	TRUE	FALSE
0.789	EIF6	RPS8	FALSE	FALSE	TRUE	TRUE
0.788	EIF6	NLE1	FALSE	FALSE	TRUE	FALSE
0.788	EIF6	DICER1	FALSE	FALSE	TRUE	FALSE
0.524	EIF6	RPL7L1	FALSE	FALSE	TRUE	FALSE
0.935	EIF6	RPL36A	FALSE	FALSE	TRUE	FALSE
0.884	EIF6	GNL3	FALSE	FALSE	TRUE	FALSE
0.906	EIF6	RPL29	FALSE	FALSE	TRUE	FALSE
0.915	EIF6	RPL14	FALSE	FALSE	TRUE	FALSE
0.916	EIF6	NOP2	FALSE	FALSE	TRUE	FALSE
0.803	EIF6	NSA2	FALSE	FALSE	TRUE	FALSE
0.863	EIF6	EBNA1BP2	FALSE	FALSE	TRUE	FALSE
0.956	EIF6	RPL28	FALSE	FALSE	TRUE	FALSE
0.921	EIF6	RPF2	FALSE	FALSE	TRUE	FALSE
0.945	EIF6	RPL27	FALSE	FALSE	TRUE	FALSE
0.956	EIF6	RPL18	FALSE	FALSE	TRUE	FALSE
0.809	EIF6	BOP1	FALSE	FALSE	TRUE	FALSE
0.967	EIF6	RPL13A	FALSE	FALSE	TRUE	FALSE
0.937	EIF6	RPLP0	FALSE	FALSE	TRUE	FALSE
0.974	EIF6	RPL17	FALSE	FALSE	TRUE	FALSE
0.929	EIF6	WDR74	FALSE	FALSE	TRUE	FALSE
0.981	EIF6	RPL32	FALSE	FALSE	TRUE	FALSE
0.956	EIF6	RPL26	FALSE	FALSE	TRUE	FALSE
0.982	EIF6	RPL36	FALSE	FALSE	TRUE	FALSE
0.983	EIF6	RPL34	FALSE	FALSE	TRUE	FALSE
0.976	EIF6	RPL11	FALSE	FALSE	TRUE	FALSE
0.978	EIF6	RPL35A	FALSE	FALSE	TRUE	FALSE
0.98	EIF6	RPL23A	FALSE	FALSE	TRUE	FALSE
0.986	EIF6	RPL24	FALSE	FALSE	TRUE	FALSE
0.985	EIF6	UBA52	FALSE	FALSE	TRUE	FALSE
0.986	EIF6	RPL30	FALSE	FALSE	TRUE	FALSE
0.986	EIF6	RPL31	FALSE	FALSE	TRUE	FALSE
0.969	EIF6	NMD3	FALSE	FALSE	TRUE	FALSE
0.992	EIF6	RPL37A	FALSE	FALSE	TRUE	FALSE
0.988	EIF6	RPL6	FALSE	FALSE	TRUE	FALSE
0.994	EIF6	RPL23	FALSE	FALSE	TRUE	FALSE
0.914	EIF6	MRTO4	FALSE	FALSE	TRUE	FALSE
0.995	EIF6	RPL9	FALSE	FALSE	TRUE	FALSE
0.824	CNR2	GNB1	FALSE	TRUE	FALSE	FALSE
0.815	PHF1	RBBP7	FALSE	FALSE	FALSE	TRUE
0.789	BMS1	RPS8	FALSE	FALSE	FALSE	TRUE
0.472	DAXX	ADNP	FALSE	TRUE	FALSE	FALSE
0.998	IGBP1	PPP2CA	FALSE	TRUE	FALSE	FALSE
0.512	DAXX	HDAC2	FALSE	FALSE	FALSE	TRUE
0.564	RPL11	EFTUD2	FALSE	TRUE	FALSE	FALSE
0.997	RPL11	RPS8	FALSE	FALSE	FALSE	TRUE
0.848	ID3	TCF4	FALSE	TRUE	FALSE	FALSE
0.668	HNRNPR	DDX17	FALSE	FALSE	FALSE	TRUE
0.549	WDR46	CSNK2B	FALSE	TRUE	FALSE	FALSE
0.483	HNRNPR	DDX3X	FALSE	TRUE	FALSE	FALSE
0.47	HNRNPR	EFTUD2	FALSE	TRUE	FALSE	FALSE
0.789	WDR46	RPS8	FALSE	FALSE	FALSE	TRUE
0.88	RING1	BCOR	FALSE	TRUE	FALSE	FALSE
0.701	KLF4	HDAC2	FALSE	FALSE	FALSE	TRUE
0.698	AR	NSD1	FALSE	TRUE	FALSE	FALSE
0.688	AR	SMARCA4	FALSE	TRUE	FALSE	FALSE
0.68	NCOA6	KMT2B	FALSE	TRUE	FALSE	FALSE
0.89	NCOA6	KDM6A	FALSE	TRUE	FALSE	FALSE
0.478	ZC4H2	ZNF223	TRUE	FALSE	FALSE	FALSE
0.681	MAP1LC3A	CLTC	FALSE	TRUE	FALSE	FALSE
0.928	PSMB9	PSMD14	FALSE	FALSE	FALSE	TRUE
0.929	PSMB8	PSMD14	FALSE	FALSE	FALSE	TRUE
0.836	EIF2S2	RPS8	FALSE	FALSE	FALSE	TRUE
0.432	TGFBR1	SKI	FALSE	TRUE	FALSE	FALSE
0.519	TGFBR1	PIK3R1	FALSE	TRUE	FALSE	FALSE
0.924	PBX2	MEIS2	FALSE	TRUE	FALSE	FALSE
0.848	PINK1	DNM1L	FALSE	TRUE	FALSE	FALSE
0.646	NCBP1	DDX3X	FALSE	TRUE	FALSE	FALSE
0.424	NCBP1	PRPF8	FALSE	TRUE	FALSE	FALSE
0.715	NCBP1	UPF1	FALSE	TRUE	FALSE	FALSE
0.525	MRTO4	RPS8	FALSE	FALSE	FALSE	TRUE
0.655	MRTO4	EFTUD2	FALSE	TRUE	FALSE	FALSE
0.469	HABP4	CHD3	FALSE	TRUE	FALSE	FALSE
0.534	HABP4	RPS8	FALSE	FALSE	FALSE	TRUE
0.617	UBR4	EFTUD2	FALSE	TRUE	FALSE	FALSE
0.793	UPF3A	UPF1	FALSE	TRUE	FALSE	FALSE
0.476	KDM5C	E2F6	TRUE	FALSE	FALSE	FALSE
0.512	KDM5C	HDAC2	TRUE	FALSE	FALSE	TRUE
0.657	KDM5C	TSPYL2	TRUE	FALSE	FALSE	FALSE
0.711	KDM5C	ZNF592	TRUE	FALSE	FALSE	FALSE
0.628	KDM5C	KDM5D	TRUE	FALSE	FALSE	FALSE
0.494	ACTL8	CERT1	FALSE	TRUE	FALSE	FALSE
0.8	SCN2A	SCN4A	TRUE	FALSE	FALSE	FALSE
0.709	CUL4A	RBBP7	FALSE	FALSE	FALSE	TRUE
0.406	CUL4A	WDR26	FALSE	TRUE	FALSE	FALSE
0.645	RBM7	SF1	FALSE	FALSE	FALSE	TRUE
0.436	SDHB	PDHA1	FALSE	TRUE	FALSE	FALSE
0.41	EHMT2	ZEB2	FALSE	TRUE	FALSE	FALSE
0.889	EHMT2	EHMT1	FALSE	TRUE	FALSE	FALSE
0.425	MAPRE1	DSP	FALSE	TRUE	FALSE	FALSE
0.401	HSPA1A	DNM1L	FALSE	TRUE	FALSE	FALSE
0.547	HSPA1A	PSMD14	FALSE	FALSE	FALSE	TRUE
0.401	HSPA1L	DNM1L	FALSE	TRUE	FALSE	FALSE
0.536	HSPA1A	DNAJA1	FALSE	FALSE	FALSE	TRUE
0.408	VARS1	CAMK2B	FALSE	TRUE	FALSE	FALSE
0.488	LSM2	DNAJA1	FALSE	FALSE	FALSE	TRUE
0.976	LSM2	EFTUD2	FALSE	TRUE	FALSE	FALSE
0.973	LSM2	PRPF8	FALSE	TRUE	FALSE	FALSE
0.576	VARS1	EFTUD2	FALSE	TRUE	FALSE	FALSE
0.874	ASXL1	BAP1	TRUE	FALSE	FALSE	FALSE
0.767	KIF3B	RPGR	FALSE	FALSE	FALSE	TRUE
0.462	SYK	BTK	FALSE	FALSE	FALSE	TRUE
0.519	SYK	PIK3R1	FALSE	TRUE	FALSE	FALSE
0.675	SPEN	NCOR2	TRUE	FALSE	FALSE	FALSE
0.428	ING1	ACTL6A	FALSE	FALSE	TRUE	FALSE
0.921	ING1	SIN3A	FALSE	TRUE	TRUE	FALSE
0.678	ING1	PCNA	FALSE	FALSE	TRUE	FALSE
0.428	ING1	BRMS1	FALSE	FALSE	TRUE	FALSE
0.768	ING1	SIN3B	FALSE	FALSE	TRUE	FALSE
0.851	ING1	RBBP7	FALSE	FALSE	TRUE	TRUE
0.901	ING1	HDAC2	FALSE	FALSE	TRUE	TRUE
0.68	MKX	TBL1XR1	FALSE	TRUE	FALSE	FALSE
0.417	COL4A1	COCH	TRUE	FALSE	FALSE	FALSE
0.426	COL4A1	LOXL2	TRUE	FALSE	FALSE	FALSE
0.92	IRS2	PIK3R1	FALSE	TRUE	FALSE	FALSE
0.778	SPIN1	CGGBP1	FALSE	FALSE	TRUE	FALSE
0.476	CSNK2B	FAF1	TRUE	FALSE	FALSE	FALSE
0.462	CSNK2B	RPS6KA3	TRUE	TRUE	FALSE	FALSE
0.486	CSNK2B	LARP7	TRUE	FALSE	FALSE	FALSE
0.501	CSNK2B	SUPT5H	TRUE	FALSE	FALSE	FALSE
0.463	CSNK2B	CHEK1	TRUE	FALSE	FALSE	FALSE
0.71	CSNK2B	BRD2	TRUE	FALSE	FALSE	FALSE
0.47	CSNK2B	BMAL1	TRUE	FALSE	FALSE	FALSE
0.549	CSNK2B	WDR36	TRUE	FALSE	FALSE	FALSE
0.76	CSNK2B	EIF1AX	TRUE	FALSE	FALSE	FALSE
0.453	CSNK2B	PRKCZ	TRUE	FALSE	FALSE	FALSE
0.752	CSNK2B	RYBP	TRUE	FALSE	FALSE	FALSE
0.878	CSNK2B	PCGF5	TRUE	FALSE	FALSE	FALSE
0.578	CSNK2B	NOLC1	TRUE	FALSE	FALSE	FALSE
0.934	CSNK2B	CSNK2A3	TRUE	FALSE	FALSE	FALSE
0.612	CSNK2B	CHD2	TRUE	TRUE	FALSE	FALSE
0.681	CSNK2B	TOP2A	TRUE	FALSE	FALSE	FALSE
0.612	CSNK2B	CHD1	TRUE	FALSE	FALSE	FALSE
0.595	CSNK2B	RPS6KA1	TRUE	FALSE	FALSE	FALSE
0.726	CSNK2B	NAP1L4	TRUE	FALSE	FALSE	FALSE
0.734	CSNK2B	NAP1L1	TRUE	FALSE	FALSE	FALSE
0.718	CSNK2B	PIP4K2A	TRUE	FALSE	FALSE	FALSE
0.486	BAG6	PSMD14	FALSE	FALSE	FALSE	TRUE
0.511	FOXS1	PPP2CA	FALSE	TRUE	FALSE	FALSE
0.533	DLG2	SYNGAP1	FALSE	TRUE	FALSE	FALSE
0.546	DLG2	GRIN2A	FALSE	TRUE	FALSE	FALSE
0.724	DLG2	GRIN2B	FALSE	TRUE	FALSE	FALSE
0.501	DLG2	DLG4	FALSE	TRUE	FALSE	FALSE
0.971	ID1	TCF4	FALSE	TRUE	FALSE	FALSE
0.495	FOXP3	GATA3	FALSE	TRUE	FALSE	FALSE
0.743	FOXP3	FOXP1	FALSE	TRUE	FALSE	FALSE
0.578	FOXP3	HDAC2	FALSE	FALSE	FALSE	TRUE
0.68	FOXP3	FOXP2	FALSE	TRUE	FALSE	FALSE
0.487	TNFRSF1B	CSNK1A1	FALSE	FALSE	FALSE	TRUE
0.487	HNRNPK	SNU13	TRUE	FALSE	FALSE	FALSE
0.427	HNRNPK	PRPF8	TRUE	TRUE	FALSE	FALSE
0.409	HNRNPK	WBP4	TRUE	FALSE	FALSE	FALSE
0.484	HNRNPK	NXF1	TRUE	FALSE	FALSE	FALSE
0.46	HNRNPK	PRMT8	TRUE	FALSE	FALSE	FALSE
0.612	HNRNPK	NOVA1	TRUE	FALSE	FALSE	FALSE
0.698	HNRNPK	PRR3	TRUE	FALSE	FALSE	FALSE
0.435	HNRNPK	GRB2	TRUE	FALSE	FALSE	FALSE
0.678	HNRNPK	RBMXL1	TRUE	FALSE	FALSE	FALSE
0.471	HNRNPK	LYN	TRUE	FALSE	FALSE	FALSE
0.444	HNRNPK	EFTUD2	TRUE	TRUE	FALSE	FALSE
0.567	HNRNPK	HNRNPLL	TRUE	FALSE	FALSE	FALSE
0.478	HNRNPK	VAV1	TRUE	FALSE	FALSE	FALSE
0.416	HNRNPK	XRN2	TRUE	FALSE	FALSE	FALSE
0.647	HNRNPK	RBFOX2	TRUE	FALSE	FALSE	FALSE
0.715	HNRNPK	RBM3	TRUE	FALSE	FALSE	FALSE
0.68	HNRNPK	PRMT1	TRUE	FALSE	FALSE	FALSE
0.653	HNRNPK	RBM4	TRUE	FALSE	FALSE	FALSE
0.653	HNRNPK	SF1	TRUE	FALSE	FALSE	TRUE
0.697	HNRNPK	DDX17	TRUE	FALSE	FALSE	TRUE
0.653	HNRNPK	SRRT	TRUE	FALSE	FALSE	FALSE
0.888	HNRNPK	CIRBP	TRUE	FALSE	FALSE	FALSE
0.434	HNRNPK	SNRNP70	TRUE	FALSE	FALSE	FALSE
0.427	HNRNPK	HNRNPA3	TRUE	FALSE	FALSE	FALSE
0.637	HNRNPK	ILF3	TRUE	FALSE	FALSE	FALSE
0.864	HNRNPK	ELAVL1	TRUE	FALSE	FALSE	FALSE
0.431	HNRNPK	HNRNPF	TRUE	FALSE	FALSE	FALSE
0.735	UBQLN1	PSMD14	FALSE	FALSE	FALSE	TRUE
0.459	MDC1	QRICH1	FALSE	TRUE	FALSE	FALSE
0.468	MDC1	NSD1	FALSE	TRUE	FALSE	FALSE
0.468	MDC1	SETD2	FALSE	TRUE	FALSE	FALSE
0.721	MDC1	SMARCA4	FALSE	TRUE	FALSE	FALSE
0.427	MDC1	NSD2	FALSE	TRUE	FALSE	FALSE
0.414	DHX16	CDKL5	FALSE	TRUE	FALSE	FALSE
0.986	DHX16	EFTUD2	FALSE	TRUE	FALSE	FALSE
0.986	DHX16	PRPF8	FALSE	TRUE	FALSE	FALSE
0.735	PPP1R10	PPP1CB	FALSE	TRUE	FALSE	FALSE
0.994	STK24	PPP2CA	FALSE	TRUE	FALSE	FALSE
0.695	CTTN	KCNA2	FALSE	TRUE	FALSE	FALSE
0.461	BMI1	HDAC2	FALSE	FALSE	FALSE	TRUE
0.688	WAS	PIK3R1	FALSE	TRUE	FALSE	FALSE
0.699	WAS	BTK	FALSE	FALSE	FALSE	TRUE
0.487	RBM3	EFTUD2	FALSE	TRUE	FALSE	FALSE
0.491	UBIAD1	HRAS	FALSE	TRUE	FALSE	FALSE
0.965	PPP1R11	PPP1CB	FALSE	TRUE	FALSE	FALSE
0.511	EXOSC10	RPS8	FALSE	FALSE	FALSE	TRUE
0.443	EXOSC10	UPF1	FALSE	TRUE	FALSE	FALSE
0.874	KDM2B	BCOR	FALSE	TRUE	FALSE	FALSE
0.52	SPRY2	PPP2CA	FALSE	TRUE	FALSE	FALSE
0.8	TRPM3	GNB1	TRUE	TRUE	FALSE	FALSE
0.481	LZIC	CDK8	FALSE	TRUE	FALSE	FALSE
0.41	UIMC1	CASK	FALSE	TRUE	FALSE	FALSE
0.874	PRKACG	PRKAR1B	FALSE	TRUE	FALSE	FALSE
0.996	CRNKL1	PRPF8	FALSE	TRUE	FALSE	FALSE
0.995	CRNKL1	EFTUD2	FALSE	TRUE	FALSE	FALSE
0.752	PIK3CD	HRAS	FALSE	TRUE	TRUE	FALSE
0.986	PIK3CD	PIK3R1	FALSE	TRUE	TRUE	FALSE
0.533	PIK3CD	P3R3URF-PIK3R3	FALSE	FALSE	TRUE	FALSE
0.588	PIK3CD	FOXO3	FALSE	FALSE	TRUE	FALSE
0.647	SF1	HNRNPUL1	FALSE	FALSE	TRUE	FALSE
0.424	SF1	SRSF5	FALSE	FALSE	TRUE	FALSE
0.698	SF1	RBM4	FALSE	FALSE	TRUE	FALSE
0.669	SF1	ILF3	FALSE	FALSE	TRUE	FALSE
0.48	SF1	CIAO1	FALSE	FALSE	TRUE	FALSE
0.486	SF1	CUL7	FALSE	FALSE	TRUE	FALSE
0.486	SF1	OBSL1	FALSE	FALSE	TRUE	FALSE
0.486	SF1	PUF60	FALSE	TRUE	TRUE	FALSE
0.653	SF1	HNRNPF	FALSE	FALSE	TRUE	FALSE
0.453	SF1	EIF4B	FALSE	FALSE	TRUE	FALSE
0.787	SF1	RBM17	FALSE	FALSE	TRUE	FALSE
0.875	SF1	DDX17	FALSE	FALSE	TRUE	TRUE
0.472	SF1	CIRBP	FALSE	FALSE	TRUE	FALSE
0.86	SF1	EFTUD2	FALSE	TRUE	TRUE	FALSE
0.783	SF1	PRPF40A	FALSE	FALSE	TRUE	FALSE
0.486	SF1	ZC3H18	FALSE	FALSE	TRUE	FALSE
0.639	SF1	STIM1	FALSE	FALSE	TRUE	FALSE
0.647	SF1	WDR83	FALSE	FALSE	TRUE	FALSE
0.414	SF1	HNRNPDL	FALSE	FALSE	TRUE	FALSE
0.804	KCTD12	GNB1	FALSE	TRUE	FALSE	FALSE
0.675	STAM	CLTC	FALSE	TRUE	FALSE	FALSE
0.65	PHF13	SIN3A	FALSE	TRUE	FALSE	FALSE
0.408	ATXN2	DDX3X	FALSE	TRUE	FALSE	FALSE
0.431	ATXN2	UPF1	FALSE	TRUE	FALSE	FALSE
0.643	DIS3	RAN	FALSE	FALSE	FALSE	TRUE
0.705	H2AC6	BRPF1	FALSE	TRUE	FALSE	FALSE
0.459	RTN3	CERT1	FALSE	TRUE	FALSE	FALSE
0.412	SLC3A2	HRAS	FALSE	TRUE	FALSE	FALSE
0.53	KDM6A	WDR38	TRUE	FALSE	FALSE	FALSE
0.625	KDM6A	RUVBL2	TRUE	FALSE	FALSE	FALSE
0.571	SUGT1	DNAJA1	FALSE	FALSE	FALSE	TRUE
0.473	KDM6A	SMARCA4	TRUE	TRUE	FALSE	FALSE
0.919	KDM6A	PAXIP1	TRUE	FALSE	FALSE	FALSE
0.403	ACTR2	INF2	FALSE	FALSE	FALSE	TRUE
0.485	VPS36	PPP3CB	FALSE	FALSE	FALSE	TRUE
0.966	KCNAB2	KCNA2	FALSE	TRUE	FALSE	FALSE
0.533	KCNAB2	SYNGAP1	FALSE	TRUE	FALSE	FALSE
0.969	NPHP4	RPGR	FALSE	FALSE	FALSE	TRUE
0.999	TAF2	TAF1	FALSE	TRUE	FALSE	FALSE
0.677	CASK	TBR1	TRUE	FALSE	FALSE	FALSE
0.488	CASK	SPATA2	TRUE	FALSE	FALSE	FALSE
0.506	CASK	KCNJ12	TRUE	FALSE	FALSE	FALSE
0.826	CASK	PPFIA2	TRUE	FALSE	FALSE	FALSE
0.93	CASK	LIN7A	TRUE	FALSE	FALSE	FALSE
0.54	CASK	DEAF1	TRUE	TRUE	FALSE	FALSE
0.434	CASK	RPH3A	TRUE	FALSE	FALSE	FALSE
0.663	CASK	EPS8L2	TRUE	FALSE	FALSE	FALSE
0.717	CASK	APBA2	TRUE	FALSE	FALSE	FALSE
0.8	LRRC47	RPS8	FALSE	FALSE	FALSE	TRUE
0.435	TPM2	DDX3X	FALSE	TRUE	FALSE	FALSE
0.456	RCBTB1	RAN	FALSE	FALSE	FALSE	TRUE
0.777	HSPA14	DNAJC2	FALSE	FALSE	FALSE	TRUE
0.888	BCOR	RYBP	TRUE	FALSE	FALSE	FALSE
0.974	BCOR	MLLT3	TRUE	FALSE	FALSE	FALSE
0.888	BCOR	BCL6	TRUE	FALSE	FALSE	FALSE
0.503	PLCH2	HRAS	FALSE	TRUE	FALSE	FALSE
0.437	RPGR	HYCC1	FALSE	FALSE	TRUE	FALSE
0.596	RPGR	YWHAQ	FALSE	FALSE	TRUE	FALSE
0.952	RPGR	DCTN2	FALSE	FALSE	TRUE	FALSE
0.952	RPGR	KIF3A	FALSE	FALSE	TRUE	FALSE
0.524	RPGR	RPGRIP1L	FALSE	FALSE	TRUE	FALSE
0.973	RPGR	RPGRIP1	FALSE	FALSE	TRUE	FALSE
0.955	RPGR	CEP290	FALSE	FALSE	TRUE	FALSE
0.737	RPGR	YWHAZ	FALSE	FALSE	TRUE	FALSE
0.456	RPGR	RAN	FALSE	FALSE	TRUE	TRUE
0.941	RPGR	CETN3	FALSE	FALSE	TRUE	FALSE
0.415	SKI	GLI2	TRUE	FALSE	FALSE	FALSE
0.494	SKI	GLI3	TRUE	FALSE	FALSE	FALSE
0.684	SKI	RNF111	TRUE	FALSE	FALSE	FALSE
0.424	SKI	SMAD5	TRUE	FALSE	FALSE	FALSE
0.743	SKI	SMAD1	TRUE	FALSE	FALSE	FALSE
0.846	SKI	SKIL	TRUE	FALSE	FALSE	FALSE
0.766	SKI	SIN3A	TRUE	TRUE	FALSE	FALSE
0.403	PRPF18	EFTUD2	FALSE	TRUE	FALSE	FALSE
0.76	PRPF18	PRPF8	FALSE	TRUE	FALSE	FALSE
0.485	UQCRQ	DNAJA1	FALSE	FALSE	FALSE	TRUE
0.734	ID4	TCF4	FALSE	TRUE	FALSE	FALSE
0.484	OPTN	TBC1D15	FALSE	FALSE	FALSE	TRUE
0.401	BMP2	COL2A1	FALSE	TRUE	FALSE	FALSE
0.402	LGR4	PRPF8	FALSE	TRUE	FALSE	FALSE
0.462	UBAP2	CDKL5	FALSE	TRUE	FALSE	FALSE
0.575	DNAJC2	DNAJA4	FALSE	FALSE	TRUE	FALSE
0.575	DNAJC2	DNAJA1	FALSE	FALSE	TRUE	TRUE
0.524	DNAJC2	HSPA8	FALSE	FALSE	TRUE	FALSE
0.526	DNAJC2	HDLBP	FALSE	FALSE	TRUE	FALSE
0.438	DNAJC2	HYOU1	FALSE	FALSE	TRUE	FALSE
0.5	GATA3	ESR1	TRUE	FALSE	FALSE	FALSE
0.693	GATA3	HDAC2	TRUE	FALSE	FALSE	TRUE
0.532	NAA16	TAF1	FALSE	TRUE	FALSE	FALSE
0.903	NAA16	NAA10	FALSE	TRUE	FALSE	FALSE
0.416	KBTBD7	ARIH1	FALSE	FALSE	FALSE	TRUE
0.415	KBTBD6	ARIH1	FALSE	FALSE	FALSE	TRUE
0.8	WBP4	PRPF8	FALSE	TRUE	FALSE	FALSE
0.826	WBP4	EFTUD2	FALSE	TRUE	FALSE	FALSE
0.418	TOM1L2	CLTC	FALSE	TRUE	FALSE	FALSE
0.462	CNKSR2	DLG4	TRUE	TRUE	FALSE	FALSE
0.653	TOM1L2	SIN3A	FALSE	TRUE	FALSE	FALSE
0.503	CNKSR2	TNIK	TRUE	FALSE	FALSE	FALSE
0.574	CNKSR2	HRAS	TRUE	TRUE	FALSE	FALSE
0.635	YPEL5	WDR26	FALSE	TRUE	FALSE	FALSE
0.477	NFX1	DDX3X	FALSE	TRUE	FALSE	FALSE
0.425	RPS6KA3	ZMYM5	TRUE	FALSE	FALSE	FALSE
0.441	RPS6KA3	TRMT9B	TRUE	FALSE	FALSE	FALSE
0.463	RPS6KA3	HMGN1	TRUE	FALSE	FALSE	FALSE
0.62	RPS6KA3	RPS6KA1	TRUE	FALSE	FALSE	FALSE
0.47	RPS6KA3	ESR1	TRUE	FALSE	FALSE	FALSE
0.932	EIF1AX	RAN	FALSE	FALSE	FALSE	TRUE
0.973	EIF1AX	RPS8	FALSE	FALSE	FALSE	TRUE
0.676	TRPC4	TRPC1	FALSE	FALSE	TRUE	FALSE
0.913	IPO7	RAN	FALSE	FALSE	FALSE	TRUE
0.577	EEF1E1	EFTUD2	FALSE	TRUE	FALSE	FALSE
0.534	DNAJA1	SGTB	FALSE	FALSE	TRUE	FALSE
0.885	DNAJA1	HSPA8	FALSE	FALSE	TRUE	FALSE
0.486	DSP	LARP7	TRUE	FALSE	FALSE	FALSE
0.454	DSP	KRT8	TRUE	FALSE	FALSE	FALSE
0.653	DSP	PKP4	TRUE	FALSE	FALSE	FALSE
0.72	DSP	JUP	TRUE	FALSE	FALSE	FALSE
0.69	SIN3B	SIN3A	FALSE	TRUE	FALSE	FALSE
0.906	SIN3B	RBBP7	FALSE	FALSE	FALSE	TRUE
0.878	SIN3B	HDAC2	FALSE	FALSE	FALSE	TRUE
0.477	PDHA1	FOXD4	TRUE	FALSE	FALSE	FALSE
0.559	PDHA1	PDK2	TRUE	FALSE	FALSE	FALSE
0.54	PDHA1	PDP1	TRUE	FALSE	FALSE	FALSE
0.881	PDHA1	PDK1	TRUE	FALSE	FALSE	FALSE
0.779	PDHA1	PDK3	TRUE	FALSE	FALSE	FALSE
0.403	PDHA1	NDUFS1	TRUE	FALSE	FALSE	FALSE
0.446	RIOK1	EFTUD2	FALSE	TRUE	FALSE	FALSE
0.8	RIOK1	RPS8	FALSE	FALSE	FALSE	TRUE
0.416	ARIH1	PLCD3	FALSE	FALSE	TRUE	FALSE
0.41	ARIH1	SELENOH	FALSE	FALSE	TRUE	FALSE
0.428	ARIH1	TEFM	FALSE	FALSE	TRUE	FALSE
0.455	ARIH1	ECT2	FALSE	FALSE	TRUE	FALSE
0.455	ARIH1	PUS7L	FALSE	FALSE	TRUE	FALSE
0.463	ARIH1	ATF7	FALSE	FALSE	TRUE	FALSE
0.428	ARIH1	KCTD13	FALSE	FALSE	TRUE	FALSE
0.754	MAB21L1	PBX1	FALSE	TRUE	FALSE	FALSE
0.878	MAB21L1	MEIS2	FALSE	TRUE	FALSE	FALSE
0.486	ARIH1	CUL2	FALSE	FALSE	TRUE	FALSE
0.709	ARIH1	UBA52	FALSE	FALSE	TRUE	FALSE
0.756	ARIH1	UBC	FALSE	FALSE	TRUE	FALSE
0.987	ARIH1	UBE2L3	FALSE	FALSE	TRUE	FALSE
0.527	RREB1	HDAC2	FALSE	FALSE	FALSE	TRUE
0.426	CDKL5	HDGFL2	TRUE	FALSE	FALSE	FALSE
0.955	RS1	ATP1A3	FALSE	TRUE	FALSE	FALSE
0.463	TEK	PIK3R1	FALSE	TRUE	FALSE	FALSE
0.484	RBBP7	WDR1	FALSE	FALSE	TRUE	FALSE
0.484	RBBP7	IDH1	FALSE	FALSE	TRUE	FALSE
0.401	RBBP7	CIT	FALSE	FALSE	TRUE	FALSE
0.431	RBBP7	C17orf49	FALSE	FALSE	TRUE	FALSE
0.415	RBBP7	HMG20A	FALSE	FALSE	TRUE	FALSE
0.499	RBBP7	STAG1	FALSE	FALSE	TRUE	FALSE
0.666	RBBP7	GNL3	FALSE	FALSE	TRUE	FALSE
0.647	RBBP7	ZNF512B	FALSE	FALSE	TRUE	FALSE
0.458	RBBP7	BAHCC1	FALSE	FALSE	TRUE	FALSE
0.706	RBBP7	PHF20L1	FALSE	FALSE	TRUE	FALSE
0.617	RBBP7	POU5F1B	FALSE	FALSE	TRUE	FALSE
0.726	RBBP7	ZNF423	FALSE	FALSE	TRUE	FALSE
0.597	RBBP7	MORF4L2	FALSE	FALSE	TRUE	FALSE
0.544	RBBP7	KDM1A	FALSE	FALSE	TRUE	FALSE
0.53	RBBP7	PHF19	FALSE	FALSE	TRUE	FALSE
0.763	RBBP7	KDM5A	FALSE	FALSE	TRUE	FALSE
0.539	RBBP7	CUL4B	FALSE	FALSE	TRUE	FALSE
0.845	RBBP7	MBD3L1	FALSE	FALSE	TRUE	FALSE
0.736	RBBP7	BRMS1	FALSE	FALSE	TRUE	FALSE
0.413	RBBP7	BAP1	FALSE	FALSE	TRUE	FALSE
0.675	RBBP7	BRCA1	FALSE	FALSE	TRUE	FALSE
0.714	RBBP7	SUDS3	FALSE	FALSE	TRUE	FALSE
0.924	RBBP7	MTA3	FALSE	FALSE	TRUE	FALSE
0.798	RBBP7	EZH1	FALSE	FALSE	TRUE	FALSE
0.709	RBBP7	AEBP2	FALSE	FALSE	TRUE	FALSE
0.912	RBBP7	MBD3	FALSE	FALSE	TRUE	FALSE
0.937	RBBP7	CHD3	FALSE	TRUE	TRUE	FALSE
0.901	RBBP7	SIN3A	FALSE	TRUE	TRUE	FALSE
0.974	RBBP7	HDAC2	FALSE	FALSE	TRUE	TRUE
0.573	KL	FGFR2	FALSE	TRUE	FALSE	FALSE
0.408	TXLNG	DDX17	FALSE	FALSE	FALSE	TRUE
0.451	CCDC85C	PPP1CB	FALSE	TRUE	FALSE	FALSE
0.872	BCL7C	SMARCA4	FALSE	TRUE	FALSE	FALSE
0.87	BCL7C	DPF2	FALSE	TRUE	FALSE	FALSE
0.611	FBXL19	KMT2B	FALSE	TRUE	FALSE	FALSE
0.611	FBXL19	NSD2	FALSE	TRUE	FALSE	FALSE
0.611	FBXL19	NSD1	FALSE	TRUE	FALSE	FALSE
0.611	FBXL19	EHMT1	FALSE	TRUE	FALSE	FALSE
0.611	FBXL19	KMT2A	FALSE	TRUE	FALSE	FALSE
0.611	FBXL19	SETD2	FALSE	TRUE	FALSE	FALSE
0.567	MLLT3	TAF1	FALSE	TRUE	FALSE	FALSE
0.486	MLLT3	AFF3	FALSE	TRUE	FALSE	FALSE
0.498	MLLT3	KMT2A	FALSE	TRUE	FALSE	FALSE
0.584	CHD3	KDM1A	TRUE	FALSE	FALSE	FALSE
0.534	CHD3	H2BC3	TRUE	FALSE	FALSE	FALSE
0.738	CHD3	SUMO1	TRUE	FALSE	FALSE	FALSE
0.852	CHD3	MTA3	TRUE	FALSE	FALSE	FALSE
0.857	CHD3	MBD3	TRUE	FALSE	FALSE	FALSE
0.915	CHD3	HDAC2	TRUE	FALSE	FALSE	TRUE
0.462	CHD3	RPL10	TRUE	FALSE	FALSE	FALSE
0.435	CHD3	RRP12	TRUE	FALSE	FALSE	FALSE
0.409	CHD3	BCL6	TRUE	FALSE	FALSE	FALSE
0.478	CHD3	SPOP	TRUE	FALSE	FALSE	FALSE
0.462	PTPRA	KCNA2	FALSE	TRUE	FALSE	FALSE
0.415	CHD3	SMARCD1	TRUE	FALSE	FALSE	FALSE
0.562	CHD3	CBX1	TRUE	FALSE	FALSE	FALSE
0.819	CHD3	PHF20L1	TRUE	FALSE	FALSE	FALSE
0.888	CHD3	MBD3L1	TRUE	FALSE	FALSE	FALSE
0.444	RPS6	EFTUD2	FALSE	TRUE	FALSE	FALSE
0.998	RPS6	RPS8	FALSE	FALSE	FALSE	TRUE
0.648	PIR	PPP2CA	FALSE	TRUE	FALSE	FALSE
0.402	CERT1	TAOK3	TRUE	FALSE	FALSE	FALSE
0.753	CERT1	RANGAP1	TRUE	FALSE	FALSE	FALSE
0.417	COL2A1	COCH	TRUE	FALSE	FALSE	FALSE
0.665	COL2A1	C1QTNF9	TRUE	FALSE	FALSE	FALSE
0.641	COL2A1	COL8A2	TRUE	FALSE	FALSE	FALSE
0.8	COL2A1	HLA-DRA	TRUE	FALSE	FALSE	FALSE
0.614	CARS1	RPS8	FALSE	FALSE	FALSE	TRUE
0.988	BTF3	NACA	FALSE	FALSE	FALSE	TRUE
0.752	GPS2	TBL1XR1	FALSE	TRUE	FALSE	FALSE
0.5	PSIP1	KMT2B	FALSE	TRUE	FALSE	FALSE
0.941	PSIP1	KMT2A	FALSE	TRUE	FALSE	FALSE
0.999	AK6	TAF1	FALSE	TRUE	FALSE	FALSE
0.486	AK6	KMT2A	FALSE	TRUE	FALSE	FALSE
0.425	SBF1	KMT2A	FALSE	TRUE	FALSE	FALSE
0.625	EIF3CL	DDX3X	FALSE	TRUE	FALSE	FALSE
0.618	EIF3CL	RPS8	FALSE	FALSE	FALSE	TRUE
0.682	NFIB	NFIX	FALSE	TRUE	FALSE	FALSE
0.558	FKBP1B	PPP3CB	FALSE	FALSE	FALSE	TRUE
0.434	PDX1	PBX1	FALSE	TRUE	FALSE	FALSE
0.933	CWC27	PRPF8	FALSE	TRUE	FALSE	FALSE
0.933	CWC27	EFTUD2	FALSE	TRUE	FALSE	FALSE
0.437	NLGN4X	DLG4	FALSE	TRUE	FALSE	FALSE
0.743	RCAN1	PPP3CB	FALSE	FALSE	FALSE	TRUE
0.823	NOP56	RPS8	FALSE	FALSE	FALSE	TRUE
0.802	POLR2B	SETD2	FALSE	TRUE	FALSE	FALSE
0.828	POLR2B	RTF1	FALSE	FALSE	FALSE	TRUE
0.552	ITSN1	DNM1L	FALSE	TRUE	FALSE	FALSE
0.472	TEC	BTK	FALSE	FALSE	FALSE	TRUE
0.432	CDK8	TADA2A	TRUE	FALSE	FALSE	FALSE
0.826	CDK8	MED12L	TRUE	FALSE	FALSE	FALSE
0.961	CDK8	POLR2A	TRUE	FALSE	FALSE	FALSE
0.908	CDK8	MED24	TRUE	FALSE	FALSE	FALSE
0.87	CDK8	MED22	TRUE	FALSE	FALSE	FALSE
0.904	CDK8	MED6	TRUE	FALSE	FALSE	FALSE
0.996	CDK8	CCNC	TRUE	FALSE	FALSE	FALSE
0.962	CDK8	MED13	TRUE	FALSE	FALSE	FALSE
0.531	CDK8	TCEA1	TRUE	FALSE	FALSE	FALSE
0.678	NPSR1	RPS8	FALSE	FALSE	FALSE	TRUE
0.456	ZZEF1	RAN	FALSE	FALSE	FALSE	TRUE
0.463	JAK2	GTF2I	FALSE	FALSE	FALSE	TRUE
0.753	JAK2	PIK3R1	FALSE	TRUE	FALSE	FALSE
0.808	NOL10	RPS8	FALSE	FALSE	FALSE	TRUE
0.883	HMG20A	HDAC2	FALSE	FALSE	FALSE	TRUE
0.861	HMG20A	PHF21A	FALSE	TRUE	FALSE	FALSE
0.789	RCL1	RPS8	FALSE	FALSE	FALSE	TRUE
0.525	RBM47	DDX17	FALSE	FALSE	FALSE	TRUE
0.819	TNK2	CLTC	FALSE	TRUE	FALSE	FALSE
0.416	RFX3	FHL2	FALSE	FALSE	TRUE	FALSE
0.405	TP53BP1	WDR26	FALSE	TRUE	FALSE	FALSE
0.444	TP53BP1	SIN3A	FALSE	TRUE	FALSE	FALSE
0.405	TP53BP1	DDX42	FALSE	FALSE	FALSE	TRUE
0.994	GNG7	GNB1	FALSE	TRUE	FALSE	FALSE
0.577	FGF9	FGFR2	FALSE	TRUE	FALSE	FALSE
0.543	NOP2	RPS8	FALSE	FALSE	FALSE	TRUE
0.78	KCNA1	DLG4	FALSE	TRUE	FALSE	FALSE
0.484	LATS2	HRAS	FALSE	TRUE	FALSE	FALSE
0.749	CHEK2	PPP2CA	FALSE	TRUE	FALSE	FALSE
0.681	PSME1	PSMD14	FALSE	FALSE	FALSE	TRUE
0.69	FECH	PPP2CA	FALSE	TRUE	FALSE	FALSE
0.555	NSD2	HDAC2	TRUE	FALSE	FALSE	TRUE
0.57	TRIM71	DDX3X	FALSE	TRUE	FALSE	FALSE
0.663	SH3BP5	BTK	FALSE	FALSE	FALSE	TRUE
0.412	SEC13	CSNK1A1	FALSE	FALSE	FALSE	TRUE
0.788	SEC13	XPO1	FALSE	FALSE	FALSE	TRUE
0.482	BRPF1	ARRB2	TRUE	FALSE	FALSE	FALSE
0.545	BRPF1	H2AJ	TRUE	FALSE	FALSE	FALSE
0.629	BRPF1	ARRB1	TRUE	FALSE	FALSE	FALSE
0.587	BRPF1	ING4	TRUE	FALSE	FALSE	FALSE
0.788	BRPF1	KAT6A	TRUE	TRUE	FALSE	FALSE
0.768	MRPL2	RPS8	FALSE	FALSE	FALSE	TRUE
0.876	FAM83H	CSNK1A1	FALSE	FALSE	FALSE	TRUE
0.42	HSPD1	EFTUD2	FALSE	TRUE	FALSE	FALSE
0.946	HSPD1	PUF60	FALSE	TRUE	FALSE	FALSE
0.628	FAM83G	CSNK1A1	FALSE	FALSE	FALSE	TRUE
0.582	KCNQ3	FAU	TRUE	FALSE	FALSE	FALSE
0.434	TRIP12	UBE2D2	TRUE	FALSE	FALSE	FALSE
0.762	TRIP12	CDKN2A	TRUE	FALSE	FALSE	FALSE
0.536	TRIP12	SOX6	TRUE	FALSE	FALSE	FALSE
0.649	TRIP12	UBC	TRUE	FALSE	FALSE	FALSE
0.55	TRIP12	UBE2L3	TRUE	FALSE	FALSE	FALSE
0.837	DCP2	UPF1	FALSE	TRUE	FALSE	FALSE
0.487	RNF20	PSMD14	FALSE	FALSE	FALSE	TRUE
0.514	EP400	SMARCA4	FALSE	TRUE	FALSE	FALSE
0.741	EP400	HDAC2	FALSE	FALSE	FALSE	TRUE
0.482	RTF1	ARRB2	FALSE	FALSE	TRUE	FALSE
0.682	RTF1	ZC3H18	FALSE	FALSE	TRUE	FALSE
0.8	RTF1	POLR2E	FALSE	FALSE	TRUE	FALSE
0.8	RTF1	POLR2F	FALSE	FALSE	TRUE	FALSE
0.425	RTF1	TCEA1	FALSE	FALSE	TRUE	FALSE
0.896	RTF1	POLR2A	FALSE	FALSE	TRUE	FALSE
0.793	RTF1	CHD1	FALSE	FALSE	TRUE	FALSE
0.962	RTF1	SUPT5H	FALSE	FALSE	TRUE	FALSE
0.681	RTF1	ARRB1	FALSE	FALSE	TRUE	FALSE
0.679	RTF1	NUMA1	FALSE	FALSE	TRUE	FALSE
0.998	PPP2R3B	PPP2CA	FALSE	TRUE	FALSE	FALSE
0.994	GNG4	GNB1	FALSE	TRUE	FALSE	FALSE
0.995	RPL13A	RPS8	FALSE	FALSE	FALSE	TRUE
0.993	STRN4	PPP2CA	FALSE	TRUE	FALSE	FALSE
0.42	RPL13A	EFTUD2	FALSE	TRUE	FALSE	FALSE
0.451	KLC3	KIF5C	FALSE	TRUE	FALSE	FALSE
0.644	HDLBP	UPF1	FALSE	TRUE	FALSE	FALSE
0.554	PDC	GNB1	FALSE	TRUE	FALSE	FALSE
0.74	HNRNPUL1	DDX3X	FALSE	TRUE	FALSE	FALSE
0.694	HNRNPUL1	DDX17	FALSE	FALSE	FALSE	TRUE
0.497	ATG16L1	CLTC	FALSE	TRUE	FALSE	FALSE
0.684	PAX3	SOX10	FALSE	TRUE	FALSE	FALSE
0.999	TBP	TAF1	FALSE	TRUE	FALSE	FALSE
0.968	AFDN	HRAS	FALSE	TRUE	FALSE	FALSE
0.487	MAP3K4	MAP2K4	FALSE	FALSE	FALSE	TRUE
0.499	SNX9	CLTC	FALSE	TRUE	FALSE	FALSE
0.775	FAM117B	DYRK1A	FALSE	TRUE	FALSE	FALSE
0.614	EEF1B2	RPS8	FALSE	FALSE	FALSE	TRUE
0.553	URI1	PRPF8	FALSE	TRUE	FALSE	FALSE
0.556	URI1	PPP1CB	FALSE	TRUE	FALSE	FALSE
0.478	TMEM200A	PPP3CB	FALSE	FALSE	FALSE	TRUE
0.403	HNRNPA3	DDX17	FALSE	FALSE	FALSE	TRUE
0.421	HNRNPA3	EFTUD2	FALSE	TRUE	FALSE	FALSE
0.804	LLGL2	DLG4	FALSE	TRUE	FALSE	FALSE
0.5	GRB2	HRAS	FALSE	TRUE	FALSE	FALSE
0.908	GRB2	PIK3R1	FALSE	TRUE	FALSE	FALSE
0.894	GRB2	FGFR2	FALSE	TRUE	FALSE	FALSE
0.486	GRB2	ARHGAP35	FALSE	TRUE	FALSE	FALSE
0.498	WASF1	PIK3R1	FALSE	TRUE	FALSE	FALSE
0.737	INF2	SPOP	FALSE	FALSE	TRUE	FALSE
0.471	TIRAP	BTK	FALSE	FALSE	FALSE	TRUE
0.755	PRKAR1A	PRKAR1B	FALSE	TRUE	FALSE	FALSE
0.442	PDCD10	HK1	FALSE	TRUE	FALSE	FALSE
0.559	PRKAR1A	DYRK1A	FALSE	TRUE	FALSE	FALSE
0.435	PRKAR1A	HRAS	FALSE	TRUE	FALSE	FALSE
0.913	PDCD10	PPP2CA	FALSE	TRUE	FALSE	FALSE
0.489	PIAS3	SATB1	FALSE	TRUE	FALSE	FALSE
0.938	NME1-NME2	GNB1	FALSE	TRUE	FALSE	FALSE
0.938	NME2	GNB1	FALSE	TRUE	FALSE	FALSE
0.893	SPOP	MACROH2A1	FALSE	FALSE	FALSE	TRUE
0.508	SPOP	SETD2	FALSE	TRUE	FALSE	FALSE
0.749	PICALM	CLTC	FALSE	TRUE	FALSE	FALSE
0.502	CBX1	MACROH2A1	FALSE	FALSE	FALSE	TRUE
0.701	CBX1	ADNP	FALSE	TRUE	FALSE	FALSE
0.645	AP1G1	ARF1	FALSE	TRUE	FALSE	FALSE
0.831	AP1G1	CLTC	FALSE	TRUE	FALSE	FALSE
0.417	SRPK2	CHD2	FALSE	TRUE	FALSE	FALSE
0.437	SRPK2	PRPF8	FALSE	TRUE	FALSE	FALSE
0.774	SRPK2	DDX46	FALSE	FALSE	FALSE	TRUE
0.417	MRPL19	RPS8	FALSE	FALSE	FALSE	TRUE
0.675	HMMR	CSNK1A1	FALSE	FALSE	FALSE	TRUE
0.707	JUP	TCF4	FALSE	TRUE	FALSE	FALSE
0.702	HELLS	HDAC2	FALSE	FALSE	FALSE	TRUE
0.633	STAMBP	CLTC	FALSE	TRUE	FALSE	FALSE
0.419	RPL24	EFTUD2	FALSE	TRUE	FALSE	FALSE
0.997	RPL24	RPS8	FALSE	FALSE	FALSE	TRUE
0.516	GAPVD1	CSNK1A1	FALSE	FALSE	FALSE	TRUE
0.642	G3BP1	UPF1	FALSE	TRUE	FALSE	FALSE
0.495	G3BP1	DDX3X	FALSE	TRUE	FALSE	FALSE
0.533	CHD2	TCEA1	TRUE	FALSE	FALSE	FALSE
0.456	RCCD1	RAN	FALSE	FALSE	FALSE	TRUE
0.611	LHX6	SALL2	FALSE	FALSE	TRUE	FALSE
0.719	LHX6	SSBP2	FALSE	FALSE	TRUE	FALSE
0.796	LHX6	LDB1	FALSE	FALSE	TRUE	FALSE
0.994	STK26	PPP2CA	FALSE	TRUE	FALSE	FALSE
0.885	PPP2R2B	PPP2CA	FALSE	TRUE	FALSE	FALSE
0.731	UTP14A	RPS8	FALSE	FALSE	FALSE	TRUE
0.993	CCT4	PPP2CA	FALSE	TRUE	FALSE	FALSE
0.963	GTF2F1	TAF1	FALSE	TRUE	FALSE	FALSE
0.51	RPL34	EFTUD2	FALSE	TRUE	FALSE	FALSE
0.995	RPL34	RPS8	FALSE	FALSE	FALSE	TRUE
0.495	BRD7	PIK3R1	FALSE	TRUE	FALSE	FALSE
0.733	BRD7	SMARCA4	FALSE	TRUE	FALSE	FALSE
0.401	HSPA2	DNM1L	FALSE	TRUE	FALSE	FALSE
0.558	PPP3CB	FKBP1A	FALSE	FALSE	TRUE	FALSE
0.877	PPP3CB	PPP3CC	FALSE	FALSE	TRUE	FALSE
0.971	PBRM1	SMARCA4	FALSE	TRUE	FALSE	FALSE
0.462	SIN3A	SATB1	TRUE	TRUE	FALSE	FALSE
0.786	SIN3A	SMARCA4	TRUE	TRUE	FALSE	FALSE
0.934	SIN3A	BRMS1	TRUE	FALSE	FALSE	FALSE
0.462	SIN3A	SAP18	TRUE	FALSE	FALSE	FALSE
0.537	SIN3A	MORF4L2	TRUE	FALSE	FALSE	FALSE
0.969	SIN3A	HDAC2	TRUE	FALSE	FALSE	TRUE
0.783	SIN3A	NCOR2	TRUE	FALSE	FALSE	FALSE
0.99	SIN3A	SUDS3	TRUE	FALSE	FALSE	FALSE
0.882	SIN3A	MECP2	TRUE	TRUE	FALSE	FALSE
0.531	SIN3A	ETV6	TRUE	FALSE	FALSE	FALSE
0.462	SIN3A	MAD1L1	TRUE	FALSE	FALSE	FALSE
0.653	SIN3A	THADA	TRUE	FALSE	FALSE	FALSE
0.497	SIN3A	KMT2A	TRUE	TRUE	FALSE	FALSE
0.68	SIN3A	LACC1	TRUE	FALSE	FALSE	FALSE
0.686	SIN3A	MXD3	TRUE	FALSE	FALSE	FALSE
0.675	SIN3A	RUNX1T1	TRUE	FALSE	FALSE	FALSE
0.632	SIN3A	HDAC9	TRUE	FALSE	FALSE	FALSE
0.713	SIN3A	BCL6	TRUE	FALSE	FALSE	FALSE
0.495	SIN3A	ESR1	TRUE	FALSE	FALSE	FALSE
0.692	SMARCD1	TBL1XR1	FALSE	TRUE	FALSE	FALSE
0.415	SMARCD1	CHD7	FALSE	TRUE	FALSE	FALSE
0.976	SMARCD1	DPF2	FALSE	TRUE	FALSE	FALSE
0.994	SMARCD1	SMARCA4	FALSE	TRUE	FALSE	FALSE
0.432	ZBTB46	PRPF8	FALSE	TRUE	FALSE	FALSE
0.486	AFF1	KMT2A	FALSE	TRUE	FALSE	FALSE
0.752	PPP1CB	CPSF1	TRUE	FALSE	FALSE	FALSE
0.768	PPP1CB	PPP1R13L	TRUE	FALSE	FALSE	FALSE
0.74	PPP1CB	TPRN	TRUE	FALSE	FALSE	FALSE
0.931	PPP1CB	PPP1R2	TRUE	FALSE	FALSE	FALSE
0.841	PPP1CB	TOX4	TRUE	FALSE	FALSE	FALSE
0.814	PPP1CB	PPP1R12B	TRUE	FALSE	FALSE	FALSE
0.743	PPP1CB	PPP1R9B	TRUE	FALSE	FALSE	FALSE
0.954	PPP1CB	PPP1R12A	TRUE	FALSE	FALSE	FALSE
0.476	PPP1CB	TRIOBP	TRUE	FALSE	FALSE	FALSE
0.407	PPP1CB	PPP1R9A	TRUE	FALSE	FALSE	FALSE
0.539	PPP1CB	RAI14	TRUE	FALSE	FALSE	FALSE
0.564	PPP1CB	PAPOLB	TRUE	FALSE	FALSE	FALSE
0.597	PHF20L1	HDAC2	FALSE	FALSE	FALSE	TRUE
0.681	LAT	PIK3R1	FALSE	TRUE	FALSE	FALSE
0.525	A1CF	DDX17	FALSE	FALSE	FALSE	TRUE
0.678	MAPK8	PIK3R1	FALSE	TRUE	FALSE	FALSE
0.926	MAPK8	MAP2K4	FALSE	FALSE	FALSE	TRUE
0.469	NUPR1	RAN	FALSE	FALSE	FALSE	TRUE
0.469	NUPR1	NACA	FALSE	FALSE	FALSE	TRUE
0.777	MAPK8	HRAS	FALSE	TRUE	FALSE	FALSE
0.887	MIEF2	DNM1L	FALSE	TRUE	FALSE	FALSE
0.8	ADM2	GNB1	FALSE	TRUE	FALSE	FALSE
0.533	CAMK2B	SYNGAP1	TRUE	TRUE	FALSE	FALSE
0.436	CAMK2B	GRIN2B	TRUE	TRUE	FALSE	FALSE
0.76	CAMK2B	PPP1R9B	TRUE	FALSE	FALSE	FALSE
0.956	CAMK2B	CAMK2A	TRUE	FALSE	FALSE	FALSE
0.434	GLI3	CSNK1A1	FALSE	FALSE	FALSE	TRUE
0.469	YWHAZ	PACS2	FALSE	TRUE	FALSE	FALSE
0.525	YWHAZ	SYNGAP1	FALSE	TRUE	FALSE	FALSE
0.473	YWHAZ	CSNK1A1	FALSE	FALSE	FALSE	TRUE
0.54	YWHAZ	PIK3R1	FALSE	TRUE	FALSE	FALSE
0.803	NFATC2	FOXP2	FALSE	TRUE	FALSE	FALSE
0.996	RPS29	RPS8	FALSE	FALSE	FALSE	TRUE
0.615	ADNP	EBNA1BP2	TRUE	FALSE	FALSE	FALSE
0.653	ADNP	SAP18	TRUE	FALSE	FALSE	FALSE
0.422	ITGB1	HRAS	FALSE	TRUE	FALSE	FALSE
0.845	GTF2A2	TAF1	FALSE	TRUE	FALSE	FALSE
0.998	RPL14	RPS8	FALSE	FALSE	FALSE	TRUE
0.462	SOX6	SOX5	FALSE	TRUE	FALSE	FALSE
0.927	PKIA	XPO1	FALSE	FALSE	FALSE	TRUE
0.852	ARHGAP21	ARF1	FALSE	TRUE	FALSE	FALSE
0.533	IQSEC2	SYNGAP1	TRUE	TRUE	FALSE	FALSE
0.821	IQSEC2	ARF1	TRUE	TRUE	FALSE	FALSE
0.533	GRIN2A	SYNGAP1	TRUE	TRUE	FALSE	FALSE
0.467	GRIN2A	CAMK2A	TRUE	FALSE	FALSE	FALSE
0.527	GRIN2A	PTK2B	TRUE	FALSE	FALSE	FALSE
0.714	GRIN2A	GRIN2B	TRUE	TRUE	FALSE	FALSE
0.994	GRIN2A	DLG4	TRUE	TRUE	FALSE	FALSE
0.418	RPS8	PYM1	FALSE	FALSE	TRUE	FALSE
0.527	RPS8	IFRD1	FALSE	FALSE	TRUE	FALSE
0.622	RPS8	ALG9	FALSE	FALSE	TRUE	FALSE
0.655	RPS8	MRPS30	FALSE	FALSE	TRUE	FALSE
0.472	RPS8	PUM3	FALSE	FALSE	TRUE	FALSE
0.415	RPS8	EFTUD2	FALSE	TRUE	TRUE	FALSE
0.611	RPS8	GNL3	FALSE	FALSE	TRUE	FALSE
0.527	RPS8	NLE1	FALSE	FALSE	TRUE	FALSE
0.686	RPS8	LARP7	FALSE	FALSE	TRUE	FALSE
0.705	RPS8	ELOA	FALSE	FALSE	TRUE	FALSE
0.703	RPS8	IFRD2	FALSE	FALSE	TRUE	FALSE
0.683	RPS8	MRPL47	FALSE	FALSE	TRUE	FALSE
0.537	RPS8	EIF5AL1	FALSE	FALSE	TRUE	FALSE
0.761	RPS8	DICER1	FALSE	FALSE	TRUE	FALSE
0.736	RPS8	LOC102724159	FALSE	FALSE	TRUE	FALSE
0.622	RPS8	MRPS14	FALSE	FALSE	TRUE	FALSE
0.8	RPS8	SRP54	FALSE	FALSE	TRUE	FALSE
0.525	RPS8	MRPS12	FALSE	FALSE	TRUE	FALSE
0.495	RPS8	EBNA1BP2	FALSE	FALSE	TRUE	FALSE
0.789	RPS8	WDR36	FALSE	FALSE	TRUE	FALSE
0.48	RPS8	RPF2	FALSE	FALSE	TRUE	FALSE
0.807	RPS8	NOP14	FALSE	FALSE	TRUE	FALSE
0.788	RPS8	DNTTIP2	FALSE	FALSE	TRUE	FALSE
0.808	RPS8	AATF	FALSE	FALSE	TRUE	FALSE
0.789	RPS8	TBL3	FALSE	FALSE	TRUE	FALSE
0.8	RPS8	TRMT112	FALSE	FALSE	TRUE	FALSE
0.824	RPS8	SEC61G	FALSE	FALSE	TRUE	FALSE
0.788	RPS8	RSL1D1	FALSE	FALSE	TRUE	FALSE
0.808	RPS8	NGDN	FALSE	FALSE	TRUE	FALSE
0.824	RPS8	SRP19	FALSE	FALSE	TRUE	FALSE
0.951	RPS8	RPL17-C18orf32	FALSE	FALSE	TRUE	FALSE
0.789	RPS8	WDR43	FALSE	FALSE	TRUE	FALSE
0.8	RPS8	EIF4G1	FALSE	FALSE	TRUE	FALSE
0.829	RPS8	GSPT1	FALSE	FALSE	TRUE	FALSE
0.823	RPS8	EIF3M	FALSE	FALSE	TRUE	FALSE
0.622	RPS8	MRPL22	FALSE	FALSE	TRUE	FALSE
0.789	RPS8	EMG1	FALSE	FALSE	TRUE	FALSE
0.729	RPS8	FBLL1	FALSE	FALSE	TRUE	FALSE
0.864	RPS8	CCDC124	FALSE	FALSE	TRUE	FALSE
0.824	RPS8	SNU13	FALSE	FALSE	TRUE	FALSE
0.928	RPS8	RPL26L1	FALSE	FALSE	TRUE	FALSE
0.823	RPS8	EIF3H	FALSE	FALSE	TRUE	FALSE
0.956	RPS8	RPS10-NUDT3	FALSE	FALSE	TRUE	FALSE
0.952	RPS8	RPL36A	FALSE	FALSE	TRUE	FALSE
0.827	RPS8	EIF3F	FALSE	FALSE	TRUE	FALSE
0.945	RPS8	TPT1	FALSE	FALSE	TRUE	FALSE
0.997	RPS8	RPL6	FALSE	FALSE	TRUE	FALSE
0.678	RPS8	RPL7L1	FALSE	FALSE	TRUE	FALSE
0.988	RPS8	RPL17	FALSE	FALSE	TRUE	FALSE
0.997	RPS8	RPS5	FALSE	FALSE	TRUE	FALSE
0.997	RPS8	RPL37A	FALSE	FALSE	TRUE	FALSE
0.773	RPS8	RSRC1	FALSE	FALSE	TRUE	FALSE
0.997	RPS8	RPL32	FALSE	FALSE	TRUE	FALSE
0.997	RPS8	RPL9	FALSE	FALSE	TRUE	FALSE
0.997	RPS8	RPL30	FALSE	FALSE	TRUE	FALSE
0.998	RPS8	RPS25	FALSE	FALSE	TRUE	FALSE
0.765	RPS8	C18orf32	FALSE	FALSE	TRUE	FALSE
0.761	RPS8	EEF1D	FALSE	FALSE	TRUE	FALSE
0.998	RPS8	RPS19	FALSE	FALSE	TRUE	FALSE
0.995	RPS8	RPL35A	FALSE	FALSE	TRUE	FALSE
0.769	RPS8	DOCK4	FALSE	FALSE	TRUE	FALSE
0.997	RPS8	RPL27	FALSE	FALSE	TRUE	FALSE
0.725	RPS8	RPP38	FALSE	FALSE	TRUE	FALSE
0.996	RPS8	RPS28	FALSE	FALSE	TRUE	FALSE
0.838	RPS8	EIF3L	FALSE	FALSE	TRUE	FALSE
0.99	RPS8	RPL28	FALSE	FALSE	TRUE	FALSE
0.997	RPS8	RPL36	FALSE	FALSE	TRUE	FALSE
0.77	RPS8	RPL36A-HNRNPH2	FALSE	FALSE	TRUE	FALSE
0.998	RPS8	RPS13	FALSE	FALSE	TRUE	FALSE
0.998	RPS8	RPS20	FALSE	FALSE	TRUE	FALSE
0.939	RPS8	EIF1	FALSE	FALSE	TRUE	FALSE
0.996	RPS8	RPS24	FALSE	FALSE	TRUE	FALSE
0.993	RPS8	UBA52	FALSE	FALSE	TRUE	FALSE
0.997	RPS8	RPL23	FALSE	FALSE	TRUE	FALSE
0.996	RPS8	RPS18	FALSE	FALSE	TRUE	FALSE
0.731	RPS8	UTP14C	FALSE	FALSE	TRUE	FALSE
0.788	RPS8	RPSAP58	FALSE	FALSE	TRUE	FALSE
0.998	RPS8	RPS14	FALSE	FALSE	TRUE	FALSE
0.982	RPS8	RPL10	FALSE	FALSE	TRUE	FALSE
0.997	RPS8	RPL23A	FALSE	FALSE	TRUE	FALSE
0.997	RPS8	RPL31	FALSE	FALSE	TRUE	FALSE
0.995	RPS8	RPS15	FALSE	FALSE	TRUE	FALSE
0.992	RPS8	RPL26	FALSE	FALSE	TRUE	FALSE
0.58	AP1S3	ARF1	FALSE	TRUE	FALSE	FALSE
0.988	RPS8	RPL29	FALSE	FALSE	TRUE	FALSE
0.994	RPS8	RPS10	FALSE	FALSE	TRUE	FALSE
0.997	RPS8	RPL18	FALSE	FALSE	TRUE	FALSE
0.996	RPS8	RPLP0	FALSE	FALSE	TRUE	FALSE
0.99	RPS8	RACK1	FALSE	FALSE	TRUE	FALSE
0.988	RPS8	FAU	FALSE	FALSE	TRUE	FALSE
0.495	THRB	PIK3R1	FALSE	TRUE	FALSE	FALSE
0.614	ING4	KAT6A	FALSE	TRUE	FALSE	FALSE
0.409	DDX17	PRPF8	FALSE	TRUE	TRUE	FALSE
0.458	DDX17	EFTUD2	FALSE	TRUE	TRUE	FALSE
0.434	DDX17	SNRNP70	FALSE	FALSE	TRUE	FALSE
0.698	DDX17	ESR1	FALSE	FALSE	TRUE	FALSE
0.909	DDX17	DROSHA	FALSE	FALSE	TRUE	FALSE
0.621	DDX17	RBM4	FALSE	FALSE	TRUE	FALSE
0.664	DDX17	HDAC2	FALSE	FALSE	TRUE	TRUE
0.43	DDX17	EWSR1	FALSE	FALSE	TRUE	FALSE
0.689	DDX17	DDX3X	FALSE	TRUE	TRUE	FALSE
0.486	SNAI2	HDAC2	FALSE	FALSE	FALSE	TRUE
0.55	TPTEP2-CSNK1E	CSNK1A1	FALSE	FALSE	FALSE	TRUE
0.941	SOX10	HERC1	TRUE	FALSE	FALSE	FALSE
0.529	KAT6A	MSL1	TRUE	FALSE	FALSE	FALSE
0.546	KAT6A	KMT2A	TRUE	TRUE	FALSE	FALSE
0.486	CARD11	CSNK1A1	FALSE	FALSE	FALSE	TRUE
0.848	SMU1	EFTUD2	FALSE	TRUE	FALSE	FALSE
0.892	SMU1	PRPF8	FALSE	TRUE	FALSE	FALSE
0.504	DEK	MACROH2A1	FALSE	FALSE	FALSE	TRUE
0.462	PTK2B	PIK3R1	FALSE	TRUE	FALSE	FALSE
0.41	CDYL	SMARCA4	FALSE	TRUE	FALSE	FALSE
0.846	CDYL	HDAC2	FALSE	FALSE	FALSE	TRUE
0.818	SH3KBP1	PIK3R1	FALSE	TRUE	FALSE	FALSE
0.486	ZMYND11	TRAF6	TRUE	FALSE	FALSE	FALSE
0.585	MAP2K7	MAP2K4	FALSE	FALSE	FALSE	TRUE
0.497	BCL2	PPP2CA	FALSE	TRUE	FALSE	FALSE
0.524	RGPD2	XPO1	FALSE	FALSE	FALSE	TRUE
0.762	RGPD2	RAN	FALSE	FALSE	FALSE	TRUE
0.791	CRHR1	GNB1	FALSE	TRUE	FALSE	FALSE
0.502	CRHR1	DLG4	FALSE	TRUE	FALSE	FALSE
0.797	GNAT3	GNB1	FALSE	TRUE	FALSE	FALSE
0.429	TCF4	TCF24	TRUE	FALSE	FALSE	FALSE
0.508	TCF4	TWIST2	TRUE	FALSE	FALSE	FALSE
0.533	TCF4	RUNX1T1	TRUE	FALSE	FALSE	FALSE
0.495	TCF4	DOT1L	TRUE	FALSE	FALSE	FALSE
0.934	TCF4	TCF12	TRUE	FALSE	FALSE	FALSE
0.492	CAMK2A	SYNGAP1	FALSE	TRUE	FALSE	FALSE
0.992	CAMK2A	GRIN2B	FALSE	TRUE	FALSE	FALSE
0.689	PPME1	PPP2R5D	FALSE	TRUE	FALSE	FALSE
0.994	PPME1	PPP2CA	FALSE	TRUE	FALSE	FALSE
0.682	DIAPH1	UPF1	FALSE	TRUE	FALSE	FALSE
0.631	TMPRSS2	DDX46	FALSE	FALSE	FALSE	TRUE
0.552	DOT1L	KMT2A	FALSE	TRUE	FALSE	FALSE
0.435	ATP5F1A	PSMD14	FALSE	FALSE	FALSE	TRUE
0.404	YPEL3	WDR26	FALSE	TRUE	FALSE	FALSE
0.506	GRB10	PIK3R1	FALSE	TRUE	FALSE	FALSE
0.486	DYRK1A	TBC1D7	TRUE	FALSE	FALSE	FALSE
0.486	DYRK1A	TNKS1BP1	TRUE	FALSE	FALSE	FALSE
0.518	DYRK1A	DYNLL2	TRUE	FALSE	FALSE	FALSE
0.486	DYRK1A	RFX7	TRUE	FALSE	FALSE	FALSE
0.698	DYRK1A	RAD54L2	TRUE	FALSE	FALSE	FALSE
0.675	DYRK1A	LIN52	TRUE	FALSE	FALSE	FALSE
0.506	DYRK1A	PDLIM5	TRUE	FALSE	FALSE	FALSE
0.97	DYRK1A	DCAF7	TRUE	FALSE	FALSE	FALSE
0.571	DYRK1A	SIPA1L1	TRUE	FALSE	FALSE	FALSE
0.978	LCMT1	PPP2CA	FALSE	TRUE	FALSE	FALSE
0.523	ANKRD28	TBL1XR1	FALSE	TRUE	FALSE	FALSE
0.889	MAP3K1	MAP2K4	FALSE	FALSE	FALSE	TRUE
0.421	DLG4	LIN7A	TRUE	FALSE	FALSE	FALSE
0.539	DLG4	KCNJ12	TRUE	FALSE	FALSE	FALSE
0.788	DLG4	PPP1R9B	TRUE	FALSE	FALSE	FALSE
0.463	DLG4	SEMA4B	TRUE	FALSE	FALSE	FALSE
0.57	DLG4	ECHDC1	TRUE	FALSE	FALSE	FALSE
0.524	DLG4	PPP1R9A	TRUE	FALSE	FALSE	FALSE
0.682	DLG4	SIPA1L1	TRUE	FALSE	FALSE	FALSE
0.561	DLG4	AGAP2	TRUE	FALSE	FALSE	FALSE
0.467	DLG4	ERBIN	TRUE	FALSE	FALSE	FALSE
0.599	DLG4	DLGAP2	TRUE	FALSE	FALSE	FALSE
0.892	DLG4	KIF13B	TRUE	FALSE	FALSE	FALSE
0.781	DLG4	KCNA2	TRUE	TRUE	FALSE	FALSE
0.409	DLG4	GRIA3	TRUE	FALSE	FALSE	FALSE
0.468	DLG4	SYNGAP1	TRUE	TRUE	FALSE	FALSE
0.579	DLG4	SHANK2	TRUE	FALSE	FALSE	FALSE
0.691	DLG4	NLGN1	TRUE	FALSE	FALSE	FALSE
0.993	DLG4	GRIN2B	TRUE	TRUE	FALSE	FALSE
0.698	DLG4	NOS1	TRUE	FALSE	FALSE	FALSE
0.782	DLG4	GRIK2	TRUE	FALSE	FALSE	FALSE
0.784	KDM5A	HDAC2	FALSE	FALSE	FALSE	TRUE
0.581	BACH1	XPO1	FALSE	FALSE	FALSE	TRUE
0.433	DDX3X	EPPK1	TRUE	FALSE	FALSE	FALSE
0.421	DDX3X	RECQL4	TRUE	FALSE	FALSE	FALSE
0.418	DDX3X	ESR1	TRUE	FALSE	FALSE	FALSE
0.52	DDX3X	PRPF8	TRUE	TRUE	FALSE	FALSE
0.424	DDX3X	HNRNPDL	TRUE	FALSE	FALSE	FALSE
0.524	DDX3X	RPS13	TRUE	FALSE	FALSE	FALSE
0.401	DDX3X	ALYREF	TRUE	FALSE	FALSE	FALSE
0.594	DDX3X	DDX6	TRUE	FALSE	FALSE	FALSE
0.726	DDX3X	EIF3M	TRUE	FALSE	FALSE	FALSE
0.439	DDX3X	TDRD3	TRUE	FALSE	FALSE	FALSE
0.8	DDX3X	EIF3F	TRUE	FALSE	FALSE	FALSE
0.846	DDX3X	EIF3H	TRUE	FALSE	FALSE	FALSE
0.681	DDX3X	IKBKE	TRUE	FALSE	FALSE	FALSE
0.726	DDX3X	DROSHA	TRUE	FALSE	FALSE	FALSE
0.942	DDX3X	EFTUD2	TRUE	TRUE	FALSE	FALSE
0.486	DDX3X	MAVS	TRUE	FALSE	FALSE	FALSE
0.528	DDX3X	EIF4G1	TRUE	FALSE	FALSE	FALSE
0.889	DDX3X	EIF4E	TRUE	FALSE	FALSE	FALSE
0.485	CHD8	CHD7	TRUE	TRUE	FALSE	FALSE
0.862	SNRPN	PRPF8	FALSE	TRUE	FALSE	FALSE
0.88	SNRPN	EFTUD2	FALSE	TRUE	FALSE	FALSE
0.404	KDM1A	MACROH2A1	FALSE	FALSE	FALSE	TRUE
0.896	KDM1A	PHF21A	FALSE	TRUE	FALSE	FALSE
0.963	KDM1A	HDAC2	FALSE	FALSE	FALSE	TRUE
0.683	ARGLU1	PUF60	FALSE	TRUE	FALSE	FALSE
0.539	CDC42	HRAS	FALSE	TRUE	FALSE	FALSE
0.532	CDC42	ARHGAP35	FALSE	TRUE	FALSE	FALSE
0.867	CDC42	PIK3R1	FALSE	TRUE	FALSE	FALSE
0.423	PCBP3	GFUS	FALSE	FALSE	FALSE	TRUE
0.62	PPP4R1	PPP2CA	FALSE	TRUE	FALSE	FALSE
0.831	GCGR	GNB1	FALSE	TRUE	FALSE	FALSE
0.738	MIER1	HDAC2	FALSE	FALSE	FALSE	TRUE
0.408	UBAC2	TBC1D15	FALSE	FALSE	FALSE	TRUE
0.906	SNU13	PRPF8	FALSE	TRUE	FALSE	FALSE
0.913	SNU13	EFTUD2	FALSE	TRUE	FALSE	FALSE
0.938	MTA3	HDAC2	FALSE	FALSE	FALSE	TRUE
0.783	NCOR2	HDAC2	FALSE	FALSE	FALSE	TRUE
0.7	NCOR2	TBL1XR1	FALSE	TRUE	FALSE	FALSE
0.426	CUL4B	WDR26	FALSE	TRUE	FALSE	FALSE
0.746	PSME4	PSMD14	FALSE	FALSE	FALSE	TRUE
0.486	RELA	DPF2	FALSE	TRUE	FALSE	FALSE
0.883	RELA	HDAC2	FALSE	FALSE	FALSE	TRUE
0.502	RELA	PPP2CA	FALSE	TRUE	FALSE	FALSE
0.509	BCL6	FBXO11	FALSE	TRUE	FALSE	FALSE
0.937	TFIP11	PRPF8	FALSE	TRUE	FALSE	FALSE
0.912	TFIP11	EFTUD2	FALSE	TRUE	FALSE	FALSE
0.914	HYPK	NAA10	FALSE	TRUE	FALSE	FALSE
0.728	DQX1	PRPF8	FALSE	TRUE	FALSE	FALSE
0.737	DQX1	EFTUD2	FALSE	TRUE	FALSE	FALSE
0.486	XPO1	PHB1	FALSE	FALSE	TRUE	FALSE
0.462	XPO1	TOP2A	FALSE	FALSE	TRUE	FALSE
0.524	XPO1	RGPD1	FALSE	FALSE	TRUE	FALSE
0.524	XPO1	RGPD4	FALSE	FALSE	TRUE	FALSE
0.524	XPO1	RGPD3	FALSE	FALSE	TRUE	FALSE
0.788	XPO1	GPATCH11	FALSE	FALSE	TRUE	FALSE
0.503	XPO1	NXF1	FALSE	FALSE	TRUE	FALSE
0.788	XPO1	DCTN2	FALSE	FALSE	TRUE	FALSE
0.527	XPO1	NUP62	FALSE	FALSE	TRUE	FALSE
0.839	XPO1	RANBP1	FALSE	FALSE	TRUE	FALSE
0.779	XPO1	NMD3	FALSE	FALSE	TRUE	FALSE
0.996	XPO1	RAN	FALSE	FALSE	TRUE	TRUE
0.973	XPO1	SNUPN	FALSE	FALSE	TRUE	FALSE
0.756	XPO1	RANGAP1	FALSE	FALSE	TRUE	FALSE
0.498	XPO1	CIITA	FALSE	FALSE	TRUE	FALSE
0.789	XPO1	CKAP5	FALSE	FALSE	TRUE	FALSE
0.462	ELAVL1	ANP32A	FALSE	FALSE	FALSE	TRUE
0.484	GPSM2	HRAS	FALSE	TRUE	FALSE	FALSE
0.486	MEX3C	PRPF8	FALSE	TRUE	FALSE	FALSE
0.861	ARHGAP35	RHOA	TRUE	FALSE	FALSE	FALSE
0.933	INTS1	PPP2CA	FALSE	TRUE	FALSE	FALSE
0.487	PRKAR1B	GPR161	TRUE	FALSE	FALSE	FALSE
0.554	PHF14	MACROH2A1	FALSE	FALSE	FALSE	TRUE
0.539	NAA60	NAA10	FALSE	TRUE	FALSE	FALSE
0.484	NUCB1	GTF2I	FALSE	FALSE	FALSE	TRUE
0.42	RPS14	EFTUD2	FALSE	TRUE	FALSE	FALSE
0.989	BUD31	EFTUD2	FALSE	TRUE	FALSE	FALSE
0.986	BUD31	PRPF8	FALSE	TRUE	FALSE	FALSE
0.529	DAPK1	PPP2CA	FALSE	TRUE	FALSE	FALSE
0.87	FOXP2	FOXP1	TRUE	TRUE	FALSE	FALSE
0.429	RGS14	HRAS	FALSE	TRUE	FALSE	FALSE
0.678	IL1R1	PIK3R1	FALSE	TRUE	FALSE	FALSE
0.526	PRPF40A	MECP2	FALSE	TRUE	FALSE	FALSE
0.687	PRPF40A	PUF60	FALSE	TRUE	FALSE	FALSE
0.643	PRPF40A	DDX46	FALSE	FALSE	FALSE	TRUE
0.401	PSMD14	ACTG1	FALSE	FALSE	TRUE	FALSE
0.53	PSMD14	KIAA2012	FALSE	FALSE	TRUE	FALSE
0.789	PSMD14	RAD23A	FALSE	FALSE	TRUE	FALSE
0.775	PSMD14	PSMD9	FALSE	FALSE	TRUE	FALSE
0.835	PSMD14	SEM1	FALSE	FALSE	TRUE	FALSE
0.747	PSMD14	NACA2	FALSE	FALSE	TRUE	FALSE
0.903	PSMD14	UBA52	FALSE	FALSE	TRUE	FALSE
0.969	PSMD14	UBC	FALSE	FALSE	TRUE	FALSE
0.991	PSMD14	ADRM1	FALSE	FALSE	TRUE	FALSE
0.997	PSMD14	PSMC6	FALSE	FALSE	TRUE	FALSE
0.747	PSMD14	NACA	FALSE	FALSE	TRUE	TRUE
0.997	PSMD14	PSMC3	FALSE	FALSE	TRUE	FALSE
0.993	PSMD14	PSMD6	FALSE	FALSE	TRUE	FALSE
0.408	PSMD14	EIF3L	FALSE	FALSE	TRUE	FALSE
0.997	PSMD14	PSMA1	FALSE	FALSE	TRUE	FALSE
0.997	PSMD14	PSMC2	FALSE	FALSE	TRUE	FALSE
0.994	PSMD14	PSMD13	FALSE	FALSE	TRUE	FALSE
0.997	PSMD14	PSMB3	FALSE	FALSE	TRUE	FALSE
0.557	RGPD3	RAN	FALSE	FALSE	FALSE	TRUE
0.528	MCFD2	HDAC2	FALSE	FALSE	FALSE	TRUE
0.563	RPL31	EFTUD2	FALSE	TRUE	FALSE	FALSE
0.747	SETD2	POLR2E	TRUE	FALSE	FALSE	FALSE
0.964	SETD2	POLR2A	TRUE	FALSE	FALSE	FALSE
0.412	SLC39A10	HRAS	FALSE	TRUE	FALSE	FALSE
0.55	SETD2	SETD1B	TRUE	FALSE	FALSE	FALSE
0.557	RGPD4	RAN	FALSE	FALSE	FALSE	TRUE
0.83	CALCRL	GNB1	FALSE	TRUE	FALSE	FALSE
0.843	IPO11	RAN	FALSE	FALSE	FALSE	TRUE
0.986	CWC22	PRPF8	FALSE	TRUE	FALSE	FALSE
0.986	CWC22	EFTUD2	FALSE	TRUE	FALSE	FALSE
0.588	MAP3K2	HRAS	FALSE	TRUE	FALSE	FALSE
0.877	MAP3K2	MAP2K4	FALSE	FALSE	FALSE	TRUE
0.461	ERICH2	MACROH2A1	FALSE	FALSE	FALSE	TRUE
0.462	RAB1A	ARF1	FALSE	TRUE	FALSE	FALSE
0.8	GCG	GNB1	FALSE	TRUE	FALSE	FALSE
0.502	CREB1	SMARCA4	FALSE	TRUE	FALSE	FALSE
0.495	CREB1	HDAC2	FALSE	FALSE	FALSE	TRUE
0.661	SOS1	PIK3R1	FALSE	TRUE	FALSE	FALSE
0.989	SOS1	HRAS	FALSE	TRUE	FALSE	FALSE
0.524	UBA52	EFTUD2	FALSE	TRUE	FALSE	FALSE
0.844	UBA52	KMT2A	FALSE	TRUE	FALSE	FALSE
0.487	EIF4B	EFTUD2	FALSE	TRUE	FALSE	FALSE
0.58	AP1M1	ARF1	FALSE	TRUE	FALSE	FALSE
0.564	RPL23A	EFTUD2	FALSE	TRUE	FALSE	FALSE
0.558	RPL23A	NAA10	FALSE	TRUE	FALSE	FALSE
0.465	NFATC1	HDAC2	FALSE	FALSE	FALSE	TRUE
0.813	DLX3	MEIS2	FALSE	TRUE	FALSE	FALSE
0.456	RCBTB2	RAN	FALSE	FALSE	FALSE	TRUE
0.456	HERC1	RAN	FALSE	FALSE	FALSE	TRUE
0.501	CXXC1	KMT2A	FALSE	TRUE	FALSE	FALSE
0.533	DDN	SYNGAP1	FALSE	TRUE	FALSE	FALSE
0.75	PTPN6	PIK3R1	FALSE	TRUE	FALSE	FALSE
0.561	CHD7	SMARCA4	TRUE	TRUE	FALSE	FALSE
0.415	CHD7	SMARCD2	TRUE	FALSE	FALSE	FALSE
0.402	EFTUD2	PHB1	TRUE	FALSE	FALSE	FALSE
0.562	EFTUD2	RPS24	TRUE	FALSE	FALSE	FALSE
0.525	EFTUD2	RPL37A	TRUE	FALSE	FALSE	FALSE
0.529	EFTUD2	RANGAP1	TRUE	FALSE	FALSE	FALSE
0.53	EFTUD2	ZCCHC17	TRUE	FALSE	FALSE	FALSE
0.563	EFTUD2	RPS25	TRUE	FALSE	FALSE	FALSE
0.48	EFTUD2	MRPL22	TRUE	FALSE	FALSE	FALSE
0.42	EFTUD2	RACK1	TRUE	FALSE	FALSE	FALSE
0.487	EFTUD2	HNRNPDL	TRUE	FALSE	FALSE	FALSE
0.563	EFTUD2	RPL18	TRUE	FALSE	FALSE	FALSE
0.564	EFTUD2	RPS28	TRUE	FALSE	FALSE	FALSE
0.486	EFTUD2	LARP7	TRUE	FALSE	FALSE	FALSE
0.563	EFTUD2	RPL35A	TRUE	FALSE	FALSE	FALSE
0.415	EFTUD2	RPL28	TRUE	FALSE	FALSE	FALSE
0.489	EFTUD2	RUVBL2	TRUE	FALSE	FALSE	FALSE
0.839	EFTUD2	SNRNP70	TRUE	FALSE	FALSE	FALSE
0.956	EFTUD2	ISY1-RAB43	TRUE	FALSE	FALSE	FALSE
0.941	EFTUD2	CWC25	TRUE	FALSE	FALSE	FALSE
0.42	EFTUD2	RPLP0	TRUE	FALSE	FALSE	FALSE
0.487	EFTUD2	CIRBP	TRUE	FALSE	FALSE	FALSE
0.925	EFTUD2	IK	TRUE	FALSE	FALSE	FALSE
0.552	EFTUD2	ECD	TRUE	FALSE	FALSE	FALSE
0.956	EFTUD2	LSM5	TRUE	FALSE	FALSE	FALSE
0.42	EFTUD2	RPS5	TRUE	FALSE	FALSE	FALSE
0.941	EFTUD2	LSM6	TRUE	FALSE	FALSE	FALSE
0.968	EFTUD2	LSM4	TRUE	FALSE	FALSE	FALSE
0.487	EFTUD2	SLIRP	TRUE	FALSE	FALSE	FALSE
0.721	EFTUD2	RNPC3	TRUE	FALSE	FALSE	FALSE
0.992	EFTUD2	SNRPE	TRUE	FALSE	FALSE	FALSE
0.957	EFTUD2	SNRPB	TRUE	FALSE	FALSE	FALSE
0.986	EFTUD2	CWC15	TRUE	FALSE	FALSE	FALSE
0.999	EFTUD2	PRPF8	TRUE	TRUE	FALSE	FALSE
0.986	EFTUD2	PLRG1	TRUE	FALSE	FALSE	FALSE
0.5	EFTUD2	MRPS14	TRUE	FALSE	FALSE	FALSE
0.42	EFTUD2	RPS20	TRUE	FALSE	FALSE	FALSE
0.557	EFTUD2	ALYREF	TRUE	FALSE	FALSE	FALSE
0.413	EFTUD2	HNRNPC	TRUE	FALSE	FALSE	FALSE
0.788	EFTUD2	DDX4	TRUE	FALSE	FALSE	FALSE
0.563	EFTUD2	RPL36	TRUE	FALSE	FALSE	FALSE
0.8	EFTUD2	PRKRIP1	TRUE	FALSE	FALSE	FALSE
0.446	EFTUD2	RPL30	TRUE	FALSE	FALSE	FALSE
0.564	EFTUD2	RPS18	TRUE	FALSE	FALSE	FALSE
0.563	EFTUD2	RPL23	TRUE	FALSE	FALSE	FALSE
0.564	EFTUD2	RPL9	TRUE	FALSE	FALSE	FALSE
0.565	EFTUD2	RPS15	TRUE	FALSE	FALSE	FALSE
0.831	EFTUD2	FAU	TRUE	FALSE	FALSE	FALSE
0.42	EFTUD2	RPS13	TRUE	FALSE	FALSE	FALSE
0.563	EFTUD2	RPL32	TRUE	FALSE	FALSE	FALSE
0.787	EFTUD2	SRRM3	TRUE	FALSE	FALSE	FALSE
0.766	EFTUD2	GPATCH8	TRUE	FALSE	FALSE	FALSE
0.559	EFTUD2	RPS19	TRUE	FALSE	FALSE	FALSE
0.8	EFTUD2	CACTIN	TRUE	FALSE	FALSE	FALSE
0.788	EFTUD2	PRPF40B	TRUE	FALSE	FALSE	FALSE
0.851	EFTUD2	RBM8A	TRUE	FALSE	FALSE	FALSE
0.539	KAT14	NAA10	FALSE	TRUE	FALSE	FALSE
0.693	SMARCD2	TBL1XR1	FALSE	TRUE	FALSE	FALSE
0.498	AKIRIN1	RAN	FALSE	FALSE	FALSE	TRUE
0.878	SMARCD2	DPF2	FALSE	TRUE	FALSE	FALSE
0.96	SMARCD2	SMARCA4	FALSE	TRUE	FALSE	FALSE
0.486	PLEKHG2	GNB1	FALSE	TRUE	FALSE	FALSE
0.898	GABRA1	GABRG2	TRUE	FALSE	FALSE	FALSE
0.503	FGFR1	FGFR2	FALSE	TRUE	FALSE	FALSE
0.808	FGFR1	PIK3R1	FALSE	TRUE	FALSE	FALSE
0.693	TBXA2R	GNB1	FALSE	TRUE	FALSE	FALSE
0.571	KIF5C	COA8	TRUE	FALSE	FALSE	FALSE
0.645	KIF5C	KLC2	TRUE	FALSE	FALSE	FALSE
0.81	KIF5C	KIF5A	TRUE	FALSE	FALSE	FALSE
0.945	KIF5C	KLC1	TRUE	FALSE	FALSE	FALSE
0.443	FCHO2	CLTC	FALSE	TRUE	FALSE	FALSE
0.426	JMJD6	PUF60	FALSE	TRUE	FALSE	FALSE
0.41	CSF2RA	PIK3R1	FALSE	TRUE	FALSE	FALSE
0.78	MORF4L2	HDAC2	FALSE	FALSE	FALSE	TRUE
0.785	MAPK9	MAP2K4	FALSE	FALSE	FALSE	TRUE
0.85	MECP2	TBL1XR1	TRUE	TRUE	FALSE	FALSE
0.487	MECP2	RNF4	TRUE	FALSE	FALSE	FALSE
0.528	SMARCA4	YAP1	TRUE	FALSE	FALSE	FALSE
0.609	SMARCA4	PFDN5	TRUE	FALSE	FALSE	FALSE
0.532	SMARCA4	TAF1L	TRUE	FALSE	FALSE	FALSE
0.617	SMARCA4	POU5F1B	TRUE	FALSE	FALSE	FALSE
0.532	SMARCA4	TAF1	TRUE	TRUE	FALSE	FALSE
0.718	SMARCA4	H2AX	TRUE	FALSE	FALSE	FALSE
0.519	SMARCA4	ESR1	TRUE	FALSE	FALSE	FALSE
0.779	SMARCA4	BCL7B	TRUE	FALSE	FALSE	FALSE
0.821	SMARCA4	ELOC	TRUE	FALSE	FALSE	FALSE
0.702	SMARCA4	MYC	TRUE	FALSE	FALSE	FALSE
0.874	SMARCA4	HSF1	TRUE	FALSE	FALSE	FALSE
0.486	SMARCA4	PHB1	TRUE	FALSE	FALSE	FALSE
0.668	SMARCA4	TOP2B	TRUE	FALSE	FALSE	FALSE
0.885	SMARCA4	DPF3	TRUE	FALSE	FALSE	FALSE
0.698	SMARCA4	MYSM1	TRUE	FALSE	FALSE	FALSE
0.727	SMARCA4	BRD9	TRUE	FALSE	FALSE	FALSE
0.682	SMARCA4	BRCA1	TRUE	FALSE	FALSE	FALSE
0.887	SMARCA4	HDAC2	TRUE	FALSE	FALSE	TRUE
0.963	SMARCA4	POLR2A	TRUE	FALSE	FALSE	FALSE
0.874	SMARCA4	BCL7A	TRUE	FALSE	FALSE	FALSE
0.891	SMARCA4	SS18	TRUE	FALSE	FALSE	FALSE
0.98	SMARCA4	DPF2	TRUE	TRUE	FALSE	FALSE
0.994	SMARCA4	ACTL6A	TRUE	FALSE	FALSE	FALSE
0.401	NSD1	POLR2A	TRUE	FALSE	FALSE	FALSE
0.503	NSD1	ESR1	TRUE	FALSE	FALSE	FALSE
0.504	NSD1	RXRA	TRUE	FALSE	FALSE	FALSE
0.819	BRMS1	HDAC2	FALSE	FALSE	FALSE	TRUE
0.852	IK	PRPF8	FALSE	TRUE	FALSE	FALSE
0.828	ACTL6A	DPF2	FALSE	TRUE	FALSE	FALSE
0.715	ACTL6A	TBL1XR1	FALSE	TRUE	FALSE	FALSE
0.438	RPL17	NAA10	FALSE	TRUE	FALSE	FALSE
0.997	GSPT1	UPF1	FALSE	TRUE	FALSE	FALSE
0.486	GFUS	GMPS	FALSE	FALSE	TRUE	FALSE
0.626	GFUS	COASY	FALSE	FALSE	TRUE	FALSE
0.699	PHF21A	RCOR3	TRUE	FALSE	FALSE	FALSE
0.803	PHF21A	HDAC2	TRUE	FALSE	FALSE	TRUE
0.501	KMT2B	KMT2A	TRUE	TRUE	FALSE	FALSE
0.492	SATB1	SATB2	TRUE	TRUE	FALSE	FALSE
0.505	MOV10	UPF1	FALSE	TRUE	FALSE	FALSE
0.526	HOXC4	PBX1	FALSE	TRUE	FALSE	FALSE
0.791	PPP2R2D	PPP2R5D	FALSE	TRUE	FALSE	FALSE
0.997	PPP2R2D	PPP2CA	FALSE	TRUE	FALSE	FALSE
0.497	TAF6	KMT2A	FALSE	TRUE	FALSE	FALSE
0.999	TAF6	TAF1	FALSE	TRUE	FALSE	FALSE
0.941	RHOA	HK1	FALSE	TRUE	FALSE	FALSE
0.533	DLGAP2	SYNGAP1	FALSE	TRUE	FALSE	FALSE
0.404	HNRNPF	PRPF8	FALSE	TRUE	FALSE	FALSE
0.437	HNRNPF	PUF60	FALSE	TRUE	FALSE	FALSE
0.43	SNAP91	CLTC	FALSE	TRUE	FALSE	FALSE
0.5	SNRPE	HRAS	FALSE	TRUE	FALSE	FALSE
0.788	SNRPE	PUF60	FALSE	TRUE	FALSE	FALSE
0.849	SNRPE	DDX46	FALSE	FALSE	FALSE	TRUE
0.996	SNRPE	PRPF8	FALSE	TRUE	FALSE	FALSE
0.417	CTPS2	GTF2I	FALSE	FALSE	FALSE	TRUE
0.877	SHC1	PIK3R1	FALSE	TRUE	FALSE	FALSE
0.944	RANGAP1	RAN	FALSE	FALSE	FALSE	TRUE
0.959	RANBP1	RAN	FALSE	FALSE	FALSE	TRUE
0.914	ECD	PRPF8	FALSE	TRUE	FALSE	FALSE
0.726	PSMC6	NACA	FALSE	FALSE	FALSE	TRUE
0.421	HK1	FKBP9	TRUE	FALSE	FALSE	FALSE
0.993	SMG1	UPF1	FALSE	TRUE	FALSE	FALSE
0.647	WDR83	PRPF8	FALSE	TRUE	FALSE	FALSE
0.533	SYNGAP1	SPTBN2	TRUE	FALSE	FALSE	FALSE
0.532	SYNGAP1	BEGAIN	TRUE	FALSE	FALSE	FALSE
0.532	SYNGAP1	ANKS1B	TRUE	FALSE	FALSE	FALSE
0.533	SYNGAP1	SHANK2	TRUE	FALSE	FALSE	FALSE
0.533	SYNGAP1	IQSEC1	TRUE	FALSE	FALSE	FALSE
0.532	SYNGAP1	GRIA1	TRUE	FALSE	FALSE	FALSE
0.717	SYNGAP1	GRIN2B	TRUE	TRUE	FALSE	FALSE
0.533	SYNGAP1	GRIA3	TRUE	FALSE	FALSE	FALSE
0.533	SYNGAP1	AGAP2	TRUE	FALSE	FALSE	FALSE
0.533	SYNGAP1	SYNJ1	TRUE	FALSE	FALSE	FALSE
0.835	ARRB2	CLTC	FALSE	TRUE	FALSE	FALSE
0.417	PPP1R13L	RAN	FALSE	FALSE	FALSE	TRUE
0.553	EZH1	HDAC2	FALSE	FALSE	FALSE	TRUE
0.746	ESR1	PIK3R1	FALSE	TRUE	FALSE	FALSE
0.486	INPP5D	PIK3R1	FALSE	TRUE	FALSE	FALSE
0.57	TBL1XR1	HDAC2	TRUE	FALSE	FALSE	TRUE
0.523	TBL1XR1	ANKRD50	TRUE	FALSE	FALSE	FALSE
0.449	DHX30	PRPF8	FALSE	TRUE	FALSE	FALSE
0.957	PBX1	MEIS2	TRUE	TRUE	FALSE	FALSE
0.621	PBX1	FAM222A	TRUE	FALSE	FALSE	FALSE
0.736	EPN1	CLTC	FALSE	TRUE	FALSE	FALSE
0.436	TAF1	RAN	TRUE	FALSE	FALSE	TRUE
0.463	TAF1	KMT2A	TRUE	TRUE	FALSE	FALSE
0.864	TAF1	GTF2A1	TRUE	FALSE	FALSE	FALSE
0.751	TNPO2	RAN	FALSE	FALSE	FALSE	TRUE
0.409	UNC45A	CSNK1A1	FALSE	FALSE	FALSE	TRUE
0.429	HRAS	LSR	TRUE	FALSE	FALSE	FALSE
0.429	HRAS	SLC16A1	TRUE	FALSE	FALSE	FALSE
0.51	HRAS	RAB23	TRUE	FALSE	FALSE	FALSE
0.571	HRAS	ERBIN	TRUE	FALSE	FALSE	FALSE
0.79	HRAS	PIK3R1	TRUE	TRUE	FALSE	FALSE
0.856	HRAS	RASGRP4	TRUE	FALSE	FALSE	FALSE
0.838	HRAS	RASSF5	TRUE	FALSE	FALSE	FALSE
0.671	HRAS	RGL2	TRUE	FALSE	FALSE	FALSE
0.473	HRAS	LYN	TRUE	FALSE	FALSE	FALSE
0.522	HRAS	YES1	TRUE	FALSE	FALSE	FALSE
0.675	WDR26	GNB1	TRUE	TRUE	FALSE	FALSE
0.404	WDR26	YPEL4	TRUE	FALSE	FALSE	FALSE
0.515	WDR26	RMND5B	TRUE	FALSE	FALSE	FALSE
0.542	WDR26	ARMC8	TRUE	FALSE	FALSE	FALSE
0.977	CYTH2	ARF1	FALSE	TRUE	FALSE	FALSE
0.527	PRKCA	GRIN2B	FALSE	TRUE	FALSE	FALSE
0.416	OTUD4	UPF1	FALSE	TRUE	FALSE	FALSE
0.747	CHRM4	GNB1	FALSE	TRUE	FALSE	FALSE
0.978	ARRB1	CLTC	FALSE	TRUE	FALSE	FALSE
0.625	SYNJ1	CLTC	FALSE	TRUE	FALSE	FALSE
0.89	SCN5A	FGF12	FALSE	TRUE	FALSE	FALSE
0.578	FGFR2	FRS2	TRUE	FALSE	FALSE	FALSE
0.985	FGFR2	FGF1	TRUE	FALSE	FALSE	FALSE
0.504	MAP2K4	AKT1	FALSE	FALSE	TRUE	FALSE
0.963	LSM5	PRPF8	FALSE	TRUE	FALSE	FALSE
0.876	BCL7B	DPF2	FALSE	TRUE	FALSE	FALSE
0.966	ISY1-RAB43	PRPF8	FALSE	TRUE	FALSE	FALSE
0.644	CCDC121	TBC1D15	FALSE	FALSE	FALSE	TRUE
0.968	MBD3	HDAC2	FALSE	FALSE	FALSE	TRUE
0.999	PPP2R5C	PPP2CA	FALSE	TRUE	FALSE	FALSE
0.823	SNRPB	DDX46	FALSE	FALSE	FALSE	TRUE
0.972	SNRPB	PRPF8	FALSE	TRUE	FALSE	FALSE
0.409	FGF12	DACH1	TRUE	FALSE	FALSE	FALSE
0.416	FGF12	DPPA2	TRUE	FALSE	FALSE	FALSE
0.42	LRRC15	PRPF8	FALSE	TRUE	FALSE	FALSE
0.741	TOM1	CLTC	FALSE	TRUE	FALSE	FALSE
0.766	RCOR3	HDAC2	FALSE	FALSE	FALSE	TRUE
0.889	INTS2	PPP2CA	FALSE	TRUE	FALSE	FALSE
0.888	SS18	DPF2	FALSE	TRUE	FALSE	FALSE
0.813	CACTIN	PRPF8	FALSE	TRUE	FALSE	FALSE
0.698	GTSE1	CLTC	FALSE	TRUE	FALSE	FALSE
0.437	INTS12	PPP2CA	FALSE	TRUE	FALSE	FALSE
0.484	STRBP	UPF1	FALSE	TRUE	FALSE	FALSE
0.431	DDX46	TCEA1	FALSE	FALSE	TRUE	FALSE
0.775	DDX46	PRPF40B	FALSE	FALSE	TRUE	FALSE
0.861	DDX46	HTATSF1	FALSE	FALSE	TRUE	FALSE
0.416	ZC3H18	UPF1	FALSE	TRUE	FALSE	FALSE
0.416	ZC3H18	PRPF8	FALSE	TRUE	FALSE	FALSE
0.425	TRA2B	RAN	FALSE	FALSE	FALSE	TRUE
0.527	HFE	DPF2	FALSE	TRUE	FALSE	FALSE
0.675	SLBP	UPF1	FALSE	TRUE	FALSE	FALSE
0.507	NAA10	RPL23	TRUE	FALSE	FALSE	FALSE
0.443	NAA10	RPL26	TRUE	FALSE	FALSE	FALSE
0.511	NAA10	RPL30	TRUE	FALSE	FALSE	FALSE
0.766	NAA10	HIF1A	TRUE	FALSE	FALSE	FALSE
0.84	ANP32A	ANP32E	FALSE	FALSE	TRUE	FALSE
0.996	PPP2R5D	PPP2CA	TRUE	TRUE	FALSE	FALSE
0.547	EHMT1	ZEB2	TRUE	TRUE	FALSE	FALSE
0.436	TAF1L	RAN	FALSE	FALSE	FALSE	TRUE
0.454	PPP2CA	PRR14	TRUE	FALSE	FALSE	FALSE
0.926	PPP2CA	PPFIA2	TRUE	FALSE	FALSE	FALSE
0.486	PPP2CA	IKBKG	TRUE	FALSE	FALSE	FALSE
0.68	PPP2CA	MYC	TRUE	FALSE	FALSE	FALSE
0.527	PPP2CA	IKBKB	TRUE	FALSE	FALSE	FALSE
0.486	PPP2CA	IRF3	TRUE	FALSE	FALSE	FALSE
0.888	PPP2CA	AKT1	TRUE	FALSE	FALSE	FALSE
0.695	PPP2CA	ZNF114	TRUE	FALSE	FALSE	FALSE
0.669	PPP2CA	PTPDC1	TRUE	FALSE	FALSE	FALSE
0.759	PPP2CA	CDC27	TRUE	FALSE	FALSE	FALSE
0.868	PPP2CA	INTS8	TRUE	FALSE	FALSE	FALSE
0.889	PPP2CA	INTS4	TRUE	FALSE	FALSE	FALSE
0.899	PPP2CA	INTS11	TRUE	FALSE	FALSE	FALSE
0.905	PPP2CA	INTS9	TRUE	FALSE	FALSE	FALSE
0.647	U2SURP	DDX42	FALSE	FALSE	FALSE	TRUE
0.788	U2SURP	PUF60	FALSE	TRUE	FALSE	FALSE
0.576	MYSM1	NACA	FALSE	FALSE	FALSE	TRUE
0.495	BRCA1	MACROH2A1	FALSE	FALSE	FALSE	TRUE
0.417	BRCA1	PIK3R1	FALSE	TRUE	FALSE	FALSE
0.6	BRCA1	HDAC2	FALSE	FALSE	FALSE	TRUE
0.524	GFM1	PRPF8	FALSE	TRUE	FALSE	FALSE
0.8	PRKRIP1	PRPF8	FALSE	TRUE	FALSE	FALSE
0.617	POU5F1B	DPF2	FALSE	TRUE	FALSE	FALSE
0.617	POU5F1B	HDAC2	FALSE	FALSE	FALSE	TRUE
0.759	KCNAB1	KCNA2	FALSE	TRUE	FALSE	FALSE
0.479	KDM5D	MACROH2A1	FALSE	FALSE	FALSE	TRUE
0.401	XPNPEP1	PUF60	FALSE	TRUE	FALSE	FALSE
0.415	CSNK1A1	ACACA	FALSE	FALSE	TRUE	FALSE
0.79	ALYREF	UPF1	FALSE	TRUE	FALSE	FALSE
0.502	CSNK1A1	ADAP1	FALSE	FALSE	TRUE	FALSE
0.857	CSNK1A1	FAM83D	FALSE	FALSE	TRUE	FALSE
0.956	LSM6	PRPF8	FALSE	TRUE	FALSE	FALSE
0.486	LARP7	CLTC	FALSE	TRUE	FALSE	FALSE
0.501	DDX41	PRPF8	FALSE	TRUE	FALSE	FALSE
0.431	MACROH2A1	NAP1L1	FALSE	FALSE	TRUE	FALSE
0.409	MACROH2A1	H2AX	FALSE	FALSE	TRUE	FALSE
0.654	MACROH2A1	HDAC2	FALSE	FALSE	TRUE	TRUE
0.516	MACROH2A1	H2BC15	FALSE	FALSE	TRUE	FALSE
0.579	MACROH2A1	H2BC3	FALSE	FALSE	TRUE	FALSE
0.995	PLRG1	PRPF8	FALSE	TRUE	FALSE	FALSE
0.994	SMG7	UPF1	FALSE	TRUE	FALSE	FALSE
0.994	GNGT2	GNB1	FALSE	TRUE	FALSE	FALSE
0.571	SMAD1	ZEB2	FALSE	TRUE	FALSE	FALSE
0.55	RACK1	PIK3R1	FALSE	TRUE	FALSE	FALSE
0.884	RACK1	GNB1	FALSE	TRUE	FALSE	FALSE
0.653	NACA2	NACA	FALSE	FALSE	FALSE	TRUE
0.675	PIK3R1	VAV1	TRUE	FALSE	FALSE	FALSE
0.665	PIK3R1	NTRK1	TRUE	FALSE	FALSE	FALSE
0.659	PIK3R1	PLCG2	TRUE	FALSE	FALSE	FALSE
0.688	PIK3R1	CD19	TRUE	FALSE	FALSE	FALSE
0.7	PIK3R1	AKT1	TRUE	FALSE	FALSE	FALSE
0.403	NWD1	PRPF8	FALSE	TRUE	FALSE	FALSE
0.462	LYN	BTK	FALSE	FALSE	FALSE	TRUE
0.839	UBR5	PRPF8	FALSE	TRUE	FALSE	FALSE
0.603	CLINT1	CLTC	FALSE	TRUE	FALSE	FALSE
0.521	ASAP1	ARF1	FALSE	TRUE	FALSE	FALSE
0.486	HDAC2	CUL7	FALSE	FALSE	TRUE	FALSE
0.495	HDAC2	HSF1	FALSE	FALSE	TRUE	FALSE
0.555	HDAC2	EMSY	FALSE	FALSE	TRUE	FALSE
0.642	HDAC2	HIF1A	FALSE	FALSE	TRUE	FALSE
0.552	HDAC2	H2AX	FALSE	FALSE	TRUE	FALSE
0.659	HDAC2	GTF2I	FALSE	FALSE	TRUE	TRUE
0.744	HDAC2	SUDS3	FALSE	FALSE	TRUE	FALSE
0.805	HDAC2	MBD3L1	FALSE	FALSE	TRUE	FALSE
0.675	HDAC2	CIITA	FALSE	FALSE	TRUE	FALSE
0.463	HDAC2	MYC	FALSE	FALSE	TRUE	FALSE
0.826	HDAC2	ZMYM2	FALSE	FALSE	TRUE	FALSE
0.491	IKBKB	CLTC	FALSE	TRUE	FALSE	FALSE
0.608	CAPN1	GRIN2B	FALSE	TRUE	FALSE	FALSE
0.866	CHMP1B	SPAST	FALSE	TRUE	FALSE	FALSE
0.544	KDM2A	H2AX	FALSE	FALSE	TRUE	FALSE
0.615	RNPC3	PRPF8	FALSE	TRUE	FALSE	FALSE
0.582	KCNA2	FAU	TRUE	FALSE	FALSE	FALSE
0.875	PUF60	SAP30BP	TRUE	FALSE	FALSE	FALSE
0.788	PUF60	CHERP	TRUE	FALSE	FALSE	FALSE
0.587	ARFGAP2	ARF1	FALSE	TRUE	FALSE	FALSE
0.8	ADM	GNB1	FALSE	TRUE	FALSE	FALSE
0.596	NXF1	RAN	FALSE	FALSE	FALSE	TRUE
0.401	KMT2A	POLR2A	TRUE	FALSE	FALSE	FALSE
0.825	KMT2A	UBC	TRUE	FALSE	FALSE	FALSE
0.874	DPF2	BCL7A	TRUE	FALSE	FALSE	FALSE
0.494	HTR2A	ARF1	FALSE	TRUE	FALSE	FALSE
0.503	LDHC	ARF1	FALSE	TRUE	FALSE	FALSE
0.462	CD19	BTK	FALSE	FALSE	FALSE	TRUE
0.51	GGA3	CLTC	FALSE	TRUE	FALSE	FALSE
0.884	GGA3	ARF1	FALSE	TRUE	FALSE	FALSE
0.559	IST1	SPAST	FALSE	TRUE	FALSE	FALSE
0.649	KPNA2	RAN	FALSE	FALSE	FALSE	TRUE
0.495	ARF1	ETFA	TRUE	FALSE	FALSE	FALSE
0.635	ARF1	RAB5C	TRUE	FALSE	FALSE	FALSE
0.821	ARF1	IQSEC1	TRUE	FALSE	FALSE	FALSE
0.762	ARF1	ARFIP2	TRUE	FALSE	FALSE	FALSE
0.662	ARF1	AP3B2	TRUE	FALSE	FALSE	FALSE
0.835	TDRD3	UPF1	FALSE	TRUE	FALSE	FALSE
0.436	AP3B2	CLTC	FALSE	TRUE	FALSE	FALSE
0.449	CLTCL1	CLTC	FALSE	TRUE	FALSE	FALSE
0.464	SMAD5	ZEB2	FALSE	TRUE	FALSE	FALSE
0.675	FAM222A	MEIS2	FALSE	TRUE	FALSE	FALSE
0.531	ACTN2	GRIN2B	FALSE	TRUE	FALSE	FALSE
0.849	NUP153	RAN	FALSE	FALSE	FALSE	TRUE
0.456	RAN	HECTD4	FALSE	FALSE	TRUE	FALSE
0.557	RAN	RGPD1	FALSE	FALSE	TRUE	FALSE
0.977	RAN	SNUPN	FALSE	FALSE	TRUE	FALSE
0.456	RAN	RCC1L	FALSE	FALSE	TRUE	FALSE
0.525	NACA	FBLL1	FALSE	FALSE	TRUE	FALSE
0.667	NACA	BOP1	FALSE	FALSE	TRUE	FALSE
0.941	PRPF40B	PRPF8	FALSE	TRUE	FALSE	FALSE
0.41	TBC1D15	UBXN8	FALSE	FALSE	TRUE	FALSE
0.409	RGS6	GNB1	FALSE	TRUE	FALSE	FALSE
0.457	HNRNPC	PRPF8	FALSE	TRUE	FALSE	FALSE
0.496	AKT1	GNB1	FALSE	TRUE	FALSE	FALSE
0.423	MEIS3	MEIS2	FALSE	TRUE	FALSE	FALSE
0.402	MRC1	BTK	FALSE	FALSE	FALSE	TRUE
0.49	USP10	UPF1	FALSE	TRUE	FALSE	FALSE
0.839	RNPS1	UPF1	FALSE	TRUE	FALSE	FALSE
0.455	GTF2I	GTF2IRD2B	FALSE	FALSE	TRUE	FALSE
0.5	GTF2I	PIAS2	FALSE	FALSE	TRUE	FALSE
0.452	GTF2I	MYC	FALSE	FALSE	TRUE	FALSE
0.872	GTF2I	BTK	FALSE	FALSE	TRUE	TRUE
0.418	PRPF8	RSRC1	TRUE	FALSE	FALSE	FALSE
0.416	PRPF8	RUVBL2	TRUE	FALSE	FALSE	FALSE
0.457	PRPF8	ZCCHC17	TRUE	FALSE	FALSE	FALSE
0.777	PRPF8	GPATCH8	TRUE	FALSE	FALSE	FALSE
0.787	PRPF8	SRRM3	TRUE	FALSE	FALSE	FALSE
0.912	PRPF8	SNRNP70	TRUE	FALSE	FALSE	FALSE
0.813	PRPF8	RBM8A	TRUE	FALSE	FALSE	FALSE
0.941	PRPF8	CWC25	TRUE	FALSE	FALSE	FALSE
0.941	PRPF8	LSM4	TRUE	FALSE	FALSE	FALSE
0.96	PRPF8	CWC15	TRUE	FALSE	FALSE	FALSE
0.741	TOM1L1	CLTC	FALSE	TRUE	FALSE	FALSE
0.702	ADCYAP1	GNB1	FALSE	TRUE	FALSE	FALSE
0.992	RBM8A	UPF1	FALSE	TRUE	FALSE	FALSE
0.41	LSM12	UPF1	FALSE	TRUE	FALSE	FALSE
0.824	FPR2	GNB1	FALSE	TRUE	FALSE	FALSE
0.549	CHMP2A	SPAST	FALSE	TRUE	FALSE	FALSE
0.41	UPF1	NSA2	TRUE	FALSE	FALSE	FALSE
0.649	UPF1	RUVBL2	TRUE	FALSE	FALSE	FALSE
0.541	UPF1	DDX6	TRUE	FALSE	FALSE	FALSE
0.854	UPF1	DCP1A	TRUE	FALSE	FALSE	FALSE
0.703	KCNJ6	GNB1	FALSE	TRUE	FALSE	FALSE
0.816	BIRC2	BTK	FALSE	FALSE	FALSE	TRUE
0.499	EHD1	CLTC	FALSE	TRUE	FALSE	FALSE
0.491	PHB1	CLTC	FALSE	TRUE	FALSE	FALSE
0.409	CLTC	TMCO1	TRUE	FALSE	FALSE	FALSE
0.837	CLTC	AP2B1	TRUE	FALSE	FALSE	FALSE
0.752	PLCG2	BTK	FALSE	FALSE	FALSE	TRUE
