## Supplementary material for "Proteome-wide model for human disease genetics": SuppTable09 - Structural Analysis.xlsx

### Sheet: Key
column	description
gene	Gene symbol
protein	RefSeq stable protein ID
mutant	Candidate variant in severe developmental disorder metacohort
mutant_score	popEVE score
cohort	31K SDD meta-cohort or 10K DDD subcohort
inheritance	De novo or inherited
pdb_id	PDB id for structure containing the variant
molecule_name	Name of interacting moleclule
molecule_type	Type of interacting molecule
chem	Chemical component ID
min_dist	Minimum distance of variant to interacting molecule in angstroms
n_interact_structs	Number of structures that contain this interaction
interaction_structs	PDB IDs for structures that contain this interaction
n_aa_agree	Number of structures that agree on target amino acid
n_cov_structs_w_entities	Number of structures that cover the target position and have an interacting partner
cov_structs_w_entities	PDB IDs for structures that cover the target position and have an interacting partner
cov_structs	PDB IDs for structures that cover the target position
interaction_chain	Interacting partner ID
chain_length	Length of chain containing candidate variant
avg_dist_include	Average distance of residues in chain to interacting partner in angstroms
z_score	Z score of distance of candidate variant

### Sheet: SuppTable9
gene	protein	mutant	mutant_score	cohort	inheritance	pdb_id	molecule_name	molecule_type	chem	min_dist	n_interact_structs	interaction_structs	n_aa_agree	n_cov_structs_w_entities	cov_structs_w_entities	cov_structs	interaction_chain	chain_length	avg_dist_include	z_score
ETF1	NP_004721.1	R192C	-7.2	SDD	denovo	7nwh	18s ribosomal rna	polyribonucleotide		1.62166	17	7nwh,3jah,3jag,6d90,5lzv,6xa1,5lzu,8hku,6zme,3jai,7o80,3vmf,5lzt,5a8l,6ip8,4crn,4d61,nan	17	23	7nwh,3jah,3jag,6d90,5lzv,6xa1,5lzu,8hku,6zme,3jai,7o80,3vmf,5lzt,5a8l,6ip8,4crn,4d61,4d5n,3j5y,nan,5dmq,3e1y,4crm,4af1	7nwh,3jah,3jag,6d90,5lzv,6xa1,5lzu,8hku,6zme,3jai,7o80,3vmf,5lzt,5a8l,6ip8,4crn,4d61,4d5n,3j5y,1dt9,5dmq,3e1y,4crm,2hst,4af1,3agk	9	419	23.2037	-1.5362
RBBP7	NP_001185648.1	W445R	-6.9	DDD	inherited	6s29	cenp-a recruiting complex protein mis19	polypeptide(L)		6.90672	21	6s29,6wkr,6c23,5wai,6nq3,6g16,7y5o,7y5k,7y5l,6c24,8iqg,7aoa,5fxy,7kso,5wak,8iqf,7xay,7y5v,8i02,7y5u,8i03,nan	21	51	6s29,6wkr,6c23,5wai,6nq3,6g16,7y5o,7y5k,7y5l,6c24,8iqg,7aoa,5fxy,7kso,5wak,8iqf,7xay,7y5v,8i02,7y5u,8i03,3cfv,3cfs,nan,6zrd,7r1d,4pc0,4pby,7m40,7n40,7ktp,5y1u,4pbz,6zrc,5xwr,5xxq,2yba,6bw4,6bw3,3c99,3c9c,2xyi,2xu7,7ksr,2yb8,4r7a,5vtb,6s1r,5wjc,4xyi,4psw,4psx	6s29,6wkr,6c23,5wai,6nq3,6g16,7y5o,7y5k,7y5l,6c24,8iqg,7aoa,5fxy,7kso,5wak,8iqf,7xay,7y5v,8i02,7y5u,8i03,3cfv,3cfs,7m3x,6zrd,7r1d,4pc0,4pby,7m40,7n40,7ktp,5y1u,4pbz,6zrc,5xwr,5xxq,2yba,6bw4,6bw3,3c99,3c9c,2xyi,2xu7,7ksr,2yb8,4r7a,5vtb,3gfc,6s1r,6s1l,5wjc,4xyi,4xyh,4psw,4psx	B	372	14.8963	-0.916207
ETF1	NP_004721.1	R68L	-6.8	SDD	denovo	5a8l	18s ribosomal rna	polyribonucleotide		2.72596	17	5a8l,6zme,4d61,6ip8,7nwh,6xa1,5lzu,3jai,5lzt,5lzv,7o80,6d90,3jag,3jah,4d5n,3j5y,3e1y,nan	17	22	5a8l,6zme,4d61,6ip8,7nwh,6xa1,5lzu,3jai,5lzt,5lzv,7o80,6d90,3jag,3jah,4d5n,3j5y,3e1y,nan,5dmq,4crn,3e20,4af1,3vmf	5a8l,6zme,4d61,6ip8,7nwh,6xa1,5lzu,3jai,5lzt,5lzv,7o80,6d90,3jag,3jah,4d5n,3j5y,3e1y,1dt9,5dmq,4crn,3e20,2mq9,2lgt,2llx,2mq6,4af1,3vmf,3agk	B	431	24.3239	-1.76286
GNAL	NP_001135811.1	D210V	-6.8	DDD	inherited	2gvz	5'-guanosine-diphosphate-monothiophosphate	bound	GSP	3.98755	91	2gvz,7bph,6r4o,7e5e,6au6,3maa,1u0h,1azt,3c15,3c14,7pde,1cjv,1cjt,1azs,2gvd,1cul,1cjk,1cs4,7pdf,6r3q,3g82,6r4p,1cju,1tl7,3c16,7ckw,3sn6,5vai,7ckz,7f23,7ckx,7xw6,7cky,7xz6,8iw1,6eg8,7xt8,7xz5,7xtc,7f1z,7xt9,7xp4,7crh,6ni3,8hdo,7xtb,8hdp,7rtb,7ljc,7tzf,7duq,7vqx,7lci,8flq,7wq4,6x19,7tyx,8fls,7dur,7s3i,7jvp,7y35,7s1m,7joz,7ki1,8flr,7jv5,7evm,7x8r,7wcm,6wzg,6x18,7y36,7jvq,7xp6,7mbx,7wbj,7yp7,8hix,8hmp,7xp5,7ljd,7xw5,8flt,7wcn,7x8s,7fiy,6x1a,6vn7,7f1o,7evw,nan	91	93	2gvz,7bph,6r4o,7e5e,6au6,3maa,1u0h,1azt,3c15,3c14,7pde,1cjv,1cjt,1azs,2gvd,1cul,1cjk,1cs4,7pdf,6r3q,3g82,6r4p,1cju,1tl7,3c16,7ckw,3sn6,5vai,7ckz,7f23,7ckx,7xw6,7cky,7xz6,8iw1,6eg8,7xt8,7xz5,7xtc,7f1z,7xt9,7xp4,7crh,6ni3,8hdo,7xtb,8hdp,7rtb,7ljc,7tzf,7duq,7vqx,7lci,8flq,7wq4,6x19,7tyx,8fls,7dur,7s3i,7jvp,7y35,7s1m,7joz,7ki1,8flr,7jv5,7evm,7x8r,7wcm,6wzg,6x18,7y36,7jvq,7xp6,7mbx,7wbj,7yp7,8hix,8hmp,7xp5,7ljd,7xw5,8flt,7wcn,7x8s,7fiy,6x1a,6vn7,7f1o,7evw,6li3,7lll	2gvz,7bph,6r4o,7e5e,6au6,3maa,1u0h,1azt,3c15,3c14,7pde,1cjv,1cjt,1azs,2gvd,1cul,1cjk,1cs4,7pdf,6r3q,3g82,6r4p,1cju,1tl7,3c16,7ckw,3sn6,5vai,7ckz,7f23,7ckx,7xw6,7cky,7xz6,8iw1,6eg8,7xt8,7xz5,7xtc,7f1z,7xt9,7xp4,7crh,6ni3,8hdo,7xtb,8hdp,7rtb,7ljc,7tzf,7duq,7vqx,7lci,8flq,7wq4,6x19,7tyx,8fls,7dur,7s3i,7jvp,7y35,7s1m,7joz,7ki1,8flr,7jv5,7evm,7x8r,7wcm,6wzg,6x18,7y36,7jvq,7xp6,7mbx,7wbj,7yp7,8hix,8hmp,7xp5,7ljd,7xw5,8flt,7wcn,7x8s,7fiy,6x1a,6vn7,7f1o,7evw,6li3,7lll	C	329	19.8522	-2.16608
RBBP4	NP_005601.1	H373R	-6.8	SDD	denovo	4pc0	metastasis-associated protein mta1	polypeptide(L)		3.77908	28	4pc0,6g16,5fxy,7aoa,4pbz,4pby,6zrc,6nq3,6zrd,2yba,7y5l,5wak,7y5o,7y5k,7n40,5wai,8i02,8iqg,6wkr,7kso,7r1d,7ksr,6c23,8i03,7y5u,6s1r,7ktp,6c24,nan	28	51	4pc0,6g16,5fxy,7aoa,4pbz,4pby,6zrc,6nq3,6zrd,2yba,7y5l,5wak,7y5o,7y5k,7n40,5wai,8i02,8iqg,6wkr,7kso,7r1d,7ksr,6c23,8i03,7y5u,6s1r,7ktp,6c24,8iqf,7m40,7y5v,5y1u,5xwr,5xxq,6bw4,6bw3,2xu7,4r7a,3c9c,3c99,2xyi,2yb8,5vtb,3cfv,3cfs,nan,6s29,5wjc,4xyi,4psw,7xay,4psx	4pc0,6g16,5fxy,7aoa,4pbz,4pby,6zrc,6nq3,6zrd,2yba,7y5l,5wak,7y5o,7y5k,7n40,5wai,8i02,8iqg,6wkr,7kso,7r1d,7ksr,6c23,8i03,7y5u,6s1r,7ktp,6c24,8iqf,7m40,7y5v,5y1u,5xwr,5xxq,6bw4,6bw3,2xu7,4r7a,3c9c,3c99,2xyi,2yb8,5vtb,3cfv,3cfs,7m3x,3gfc,6s29,5wjc,6s1l,4xyh,4xyi,4psw,7xay,4psx	D	404	21.9049	-1.63971
WDR5	NP_438172.1	S62N	-6.8	SDD	denovo	2gnq				5.71512	0		0	70	2gnq,6ujh,7axs,7axq,nan,8q1n,2h9l,4gm9,6ucs,7axx,5eap,6u80,6pg8,6u6w,6u8b,7bed,4gmb,8g3e,6e1z,6iam,2cnx,2h6k,6ujj,6ujl,7u9y,8e9f,4o45,4ia9,6d9x,6das,2g9a,6dai,2h6n,6dya,6pg6,5vfc,6u8l,6u8o,2h6q,5sxm,6uhy,4gm3,4ql1,3eg6,5eal,5eam,4erz,4ery,7cfq,7cfp,4cy2,6oi3,6byn,6u5m,6u5y,6e22,6dak,4qqe,4es0,4y7r,4esg,4ewr,4erq,6oi2,2o9k,6dy7,8g3c,2h9p,8f93,2h9n,3p4f	2gnq,6ujh,7axs,7axq,7axu,8q1n,2h9l,4gm9,6ucs,7axx,5eap,6u80,6pg8,6u6w,6u8b,7bed,4gmb,8g3e,6e1z,6iam,2h68,2cnx,2h6k,6ujj,6ujl,7u9y,8e9f,4o45,4ia9,6d9x,6das,2g9a,6dai,2h6n,6dya,6pg6,5vfc,6u8l,6u8o,2h6q,5sxm,6uhy,4gm3,4ql1,3eg6,5eal,5eam,4erz,4ery,7cfq,7cfp,4cy2,6oi3,6byn,6u5m,6u5y,6e22,6dak,4qqe,4es0,4y7r,4esg,4ewr,4erq,6oi2,2o9k,6dy7,8g3c,2h9p,8f93,2h9n,3p4f	A	316	26.5138	-2.17237
UBE2D3	NP_871621.1	S105Y	-6.7	SDD	denovo	7ahz	ubiquitin	polypeptide(L)		2.15216	21	7ahz,5vzw,7ai1,7ai0,2esp,6w9d,7r71,5mnj,5d0m,6sqr,4v3k,3zni,6sqs,6hpr,6sqo,4v3l,4auq,6t7f,6ttu,5edv,5zbu,nan	22	52	7ahz,5vzw,7ai1,7ai0,2esp,6w9d,7r71,5mnj,5d0m,6sqr,4v3k,3zni,6sqs,6hpr,6sqo,4v3l,4auq,6t7f,6ttu,5edv,5zbu,nan,3l1z,6cp0,7lyb,3ugb,2fuh,3rpg,5ifr,4bvu,4r8p,4s3o,7jzv,5d0k,1ur6,4ddi,4wz3,4ldt,4ddg,3a33,6w7z,8gbq,8gcb,3eb6,6m2c,5ulh,5ulk,5ulf,3jw0,3jvz,4a49,4a4b,5d1l	7ahz,5vzw,7ai1,7ai0,2esp,6w9d,7r71,5mnj,5d0m,6sqr,4v3k,3zni,6sqs,6hpr,6sqo,4v3l,4auq,6t7f,6ttu,5edv,5zbu,1x23,3l1z,6cp0,5egg,7lyb,3ugb,2fuh,3rpg,5ifr,4bvu,4r8p,4s3o,7jzv,5d0k,1w4u,1ur6,4ddi,4wz3,4ldt,4ddg,7bol,2esk,2eso,2esq,3a33,3l1y,3tgd,6w7z,8gbq,8gcb,3eb6,6m2c,5ulh,5ulk,5ulf,3jw0,3jvz,4a49,4a4b,5d1l	LLL	146	9.77479	-1.46045
EIF4A2	NP_001958.2	Q60K	-6.6	Both	denovo	6b4k	phosphoaminophosphonic acid-adenylate ester	bound	ANP	1.79285	43	6b4k,6b4i,6b4j,6xki,3ews,5sup,2vsx,3fht,8enk,1xtj,2vso,3g0h,5elx,3pey,5zc9,3pew,3rrm,3rrn,5zbz,7v2y,7ddx,3ex7,2hyi,6qdv,6icz,5xjc,5yzg,7znj,4c9b,2xb2,7a5p,8c6j,2j0s,2j0q,1qde,2j0u,5suq,1hv8,7w5a,7w59,7w5b,1xtk,7znk,nan	43	56	6b4k,6b4i,6b4j,6xki,3ews,5sup,2vsx,3fht,8enk,1xtj,2vso,3g0h,5elx,3pey,5zc9,3pew,3rrm,3rrn,5zbz,7v2y,7ddx,3ex7,2hyi,6qdv,6icz,5xjc,5yzg,7znj,4c9b,2xb2,7a5p,8c6j,2j0s,2j0q,1qde,2j0u,5suq,1hv8,7w5a,7w59,7w5b,1xtk,7znk,7pq0,6zmw,8huj,7ppz,3eiq,2zu6,nan,5mqf,4brw,4bru,4ct4,5anr,1xti,7luv	6b4k,6b4i,6b4j,6xki,3ews,5sup,2vsx,3fht,8enk,1xtj,2vso,3g0h,5elx,3pey,5zc9,3pew,3rrm,3rrn,5zbz,7v2y,7ddx,3ex7,2hyi,6qdv,6icz,5xjc,5yzg,7znj,4c9b,2xb2,7a5p,8c6j,2j0s,2j0q,1qde,2j0u,5suq,1hv8,7w5a,7w59,7w5b,1xtk,7znk,7pq0,6zmw,8huj,7ppz,3eiq,2zu6,2hxy,5mqf,1fuu,2g9n,3bor,1qva,1s2m,4brw,4bru,4ct5,4ct4,5anr,1xti,7luv	B	361	18.1	-1.81964
ANP32A	NP_006296.1	L80R	-6.4	SDD	denovo	6xzq				14.0308	0		0	2	6xzq,nan,4xos	6xzq,2je1,4xos,2je0,2jqd,2ell,2rr6	D	158	13.7858	0.0331843
PCGF3	NP_001304765.1	C55G	-6.4	DDD	inherited	6wi8	zinc ion	bound	ZN	2.29529	10	6wi8,2djb,2ckl,4r8p,2h0d,6wi7,8grm,7nd1,3rpg,4s3o	10	10	6wi8,2djb,2ckl,4r8p,2h0d,6wi7,8grm,7nd1,3rpg,4s3o	6wi8,2djb,2ckl,4r8p,2h0d,6wi7,8grm,7nd1,3rpg,4s3o	A	99	10.9827	-1.55868
XNDC1N	NP_001362776.1	L145R	-6.3435	DDD	inherited	3k77					0		0	2	nan,3k75,3lqc	3k77,3k75,3lqc,1xna,1xnt	0	0	0
XNDC1N	NP_001362776.1	R149W	-6.333	DDD	inherited	3k77					0		0	2	nan,3k75,3lqc	3k77,3k75,3lqc,1xna,1xnt	0	0	0
XNDC1N	NP_001362776.1	W126R	-6.2	DDD	inherited	3lqc	sodium ion	bound		7.23187	1	3lqc,nan	1	2	3lqc,nan,3k75	3lqc,3k77,3k75,1xna,1xnt	A	148	21.3795	-1.65382
UBE2H	NP_003335.1	D120V	-6.2	Both	denovo	6zhs	ubiquitin-activating enzyme e1 1	polypeptide(L)		1.97796	27	6zhs,1fxt,2bep,7ai1,7ahz,6zht,7myf,6jb6,7zj3,7ojx,6sqs,6sqo,6jb7,6sqr,4ap4,7r71,2gmi,5fer,5dfl,5tut,3f92,3ptf,6ttu,2ybf,8iej,7w76,2yb6,nan	23	52	6zhs,1fxt,2bep,7ai1,7ahz,6zht,7myf,6jb6,7zj3,7ojx,6sqs,6sqo,6jb7,6sqr,4ap4,7r71,2gmi,5fer,5dfl,5tut,3f92,3ptf,6ttu,2ybf,8iej,7w76,2yb6,2z5d,nan,1yf9,5ojw,1jat,7w75,2oxq,5v0r,3k9p,3k9o,3e46,2o25,2bf8,6if1,7myh,2yho,4qpl,6d4p,3oj4,1z2u,4x57,3eb6,8gcb,8gbq,4wz3,6m2c	6zhs,1fxt,2bep,7ai1,7ahz,6zht,7myf,6jb6,7zj3,7ojx,6sqs,6sqo,6jb7,6sqr,4ap4,7r71,2gmi,5fer,5dfl,5tut,3f92,3ptf,6ttu,2ybf,8iej,7w76,2yb6,2z5d,2onu,1yf9,1jas,2y4w,6cyr,6cyo,2aak,1q34,1z3d,1tte,5ojw,1jbb,1jat,7w75,2oxq,5v0r,6mj9,3k9p,3k9o,3e46,2o25,1yla,2bf8,6if1,7myh,1fzy,2yho,4qpl,2c4p,6d4p,3oj4,1z2u,4x57,7bol,3eb6,8gcb,8gbq,4wz3,6m2c	A	120	8.45407	-1.33527
XPO1	NP_003391.1	T448K	-6.2	SDD	denovo	4hb3	gtp-binding nuclear protein ran	polypeptide(L)		2.91899	46	4hb3,5uwt,6xjp,5uwq,3nc1,5uwi,6xjr,5uww,3nc0,3nby,4hat,3nbz,5uwr,5uwh,4haz,4hb0,4hau,4hay,4haw,4hb4,6tvo,6xjs,7l5e,5dis,4hax,4gpt,3gjx,4gmx,7b51,4hav,5jlj,5zpu,6xju,3wyg,6xjt,5xoj,5ysu,3wyf,5yst,6x2o,6x2m,3m1i,4hb2,5ytb,5yro,6lq9,nan	8	47	4hb3,5uwt,6xjp,5uwq,3nc1,5uwi,6xjr,5uww,3nc0,3nby,4hat,3nbz,5uwr,5uwh,4haz,4hb0,4hau,4hay,4haw,4hb4,6tvo,6xjs,7l5e,5dis,4hax,4gpt,3gjx,4gmx,7b51,4hav,5jlj,5zpu,6xju,3wyg,6xjt,5xoj,5ysu,3wyf,5yst,6x2o,6x2m,3m1i,4hb2,5ytb,5yro,6lq9,3gb8,nan	4hb3,5uwt,6xjp,5uwq,3nc1,5uwi,6xjr,5uww,3nc0,3nby,4hat,3nbz,5uwr,5uwh,4haz,4hb0,4hau,4hay,4haw,4hb4,6tvo,6xjs,7l5e,5dis,4hax,4gpt,3gjx,4gmx,7b51,4hav,5jlj,5zpu,6xju,3wyg,6xjt,5xoj,5ysu,3wyf,5yst,6x2o,6x2m,3m1i,4hb2,5ytb,5yro,6lq9,3gb8,4bsm,4bsn,3vyc	A	998	17.0178	-1.79075
COPS2	NP_001137359.1	D31Y	-6.1	DDD	inherited	6r6h	cullin-2	polypeptide(L)		1.14789	4	6r6h,6r7i,6r7h,6r7f,nan	4	8	6r6h,6r7i,6r7h,6r7f,6r7n,4d10,4d18,4wsn	6r6h,6r7i,6r7h,6r7f,6r7n,4d10,4d18,4wsn	O	428	19.0424	-1.52866
AMIGO1	NP_065754.2	L112P	-6.1	SDD	denovo	2xot				22.8222	0		0	1	2xot	2xot	C	329	35.1553	-0.712791
COPS2	NP_001137359.1	F69C	-6.1	SDD	denovo	6a73	inositol hexakisphosphate	bound	IHP	6.5484	1	6a73,nan	1	56	6a73,6r7n,6r7i,6r6h,6r7h,6r7f,4d10,4d18,4wsn,6epe,6epf,5gjq,5gjr,5l4k,5ln3,6epd,6epc,5vgz,5vhf,5vhh,5vhi,5m32,6wjd,7w37,7w3c,7qya,7w3b,5vfq,5vfs,7qxn,8cvt,6msk,7w38,6msh,6msg,6mse,6msd,6msb,6msj,7qyb,5t0c,7w39,7w3f,7w3g,7w3h,7w3i,7w3j,7w3k,7w3m,7qxu,7qxw,7w3a,5vfp,5t0g,7qxp,6wjn	6a73,6r7n,6r7i,6r6h,6r7h,6r7f,4d10,4d18,4wsn,6epe,6epf,5gjq,5gjr,5l4k,5ln3,6epd,6epc,5vgz,5vhf,5vhh,5vhi,5m32,6wjd,7w37,7w3c,7qya,7w3b,5vfq,5vfs,7qxn,8cvt,6msk,7w38,6msh,6msg,6mse,6msd,6msb,6msj,7qyb,5t0c,7w39,7w3f,7w3g,7w3h,7w3i,7w3j,7w3k,7w3m,7qxu,7qxw,7w3a,5vfp,5t0g,7qxp,6wjn	A	130	12.887	-1.19937
PPP3CB	NP_001135825.1	H208R	-6	DDD	inherited	6zej	manganese (ii) ion	bound	MN	1.9121	53	6zej,4xpn,8dwl,7t0y,3e7b,5zqv,3v4y,7tvf,3egh,3egg,6obu,6g0j,6obs,6czo,6alz,4mp0,4moy,3e7a,6ghm,6zee,7qwj,7txh,3hvq,8dwk,6g0i,4mov,6zeh,7qfb,7upi,6obn,3n5u,4g9j,8pq7,6nuu,6nuf,6nuc,6uuq,3ll8,4orc,1m63,2p6b,6tz8,6tz7,1aui,1tco,6tz6,4or9,5sve,5b8i,4orb,5c1v,4ora,6dno,nan	53	62	6zej,4xpn,8dwl,7t0y,3e7b,5zqv,3v4y,7tvf,3egh,3egg,6obu,6g0j,6obs,6czo,6alz,4mp0,4moy,3e7a,6ghm,6zee,7qwj,7txh,3hvq,8dwk,6g0i,4mov,6zeh,7qfb,7upi,6obn,3n5u,4g9j,8pq7,6nuu,6nuf,6nuc,6uuq,3ll8,4orc,1m63,2p6b,6tz8,6tz7,1aui,1tco,6tz6,4or9,5sve,5b8i,4orb,5c1v,4ora,6dno,4il1,4f0z,1mf8,2jog,7n6g,7sqc,5ioh,7qm2,6dcx	6zej,4xpn,8dwl,7t0y,3e7b,5zqv,3v4y,7tvf,3egh,3egg,6obu,6g0j,6obs,6czo,6alz,4mp0,4moy,3e7a,6ghm,6zee,7qwj,7txh,3hvq,8dwk,6g0i,4mov,6zeh,7qfb,7upi,6obn,3n5u,4g9j,8pq7,6nuu,6nuf,6nuc,6uuq,3ll8,4orc,1m63,2p6b,6tz8,6tz7,1aui,1tco,6tz6,4or9,5sve,5b8i,4orb,5c1v,4ora,6dno,4il1,4f0z,1mf8,2jog,7n6g,7sqc,5ioh,7qm2,6dcx	F	246	14.8148	-2.30924
ELMO1	NP_001193409.1	I184R	-6	DDD	inherited	6tgc				55.5002	0		0	3	6tgc,6tgb,nan,6idx	6tgc,6tgb,6ie1,6idx	A	680	30.0111	1.29755
XNDC1N	NP_001362776.1	G144A	-5.9835	DDD	inherited	3k77					0		0	2	nan,3k75,3lqc	3k77,3k75,3lqc,1xna,1xnt	0	0	0
RBBP4	NP_005601.1	T155I	-6	SDD	denovo	2xu7	zinc finger protein zfpm1	polypeptide(L)		2.89909	10	2xu7,5xwr,3c9c,6bw3,6bw4,5xxq,7y5k,5y1u,7y5l,7y5o,nan	10	51	2xu7,5xwr,3c9c,6bw3,6bw4,5xxq,7y5k,5y1u,7y5l,7y5o,6zrd,7r1d,4pc0,4pby,8iqf,7m40,7y5u,7y5v,8iqg,7n40,5wai,6wkr,5wak,6g16,7ktp,7kso,6c23,6c24,4pbz,7aoa,6nq3,6zrc,5fxy,7ksr,4r7a,2yba,3c99,2xyi,2yb8,5vtb,3cfv,3cfs,nan,6s29,6s1r,5wjc,4xyi,8i03,8i02,4psw,7xay,4psx	2xu7,5xwr,3c9c,6bw3,6bw4,5xxq,7y5k,5y1u,7y5l,7y5o,6zrd,7r1d,4pc0,4pby,8iqf,7m40,7y5u,7y5v,8iqg,7n40,5wai,6wkr,5wak,6g16,7ktp,7kso,6c23,6c24,4pbz,7aoa,6nq3,6zrc,5fxy,7ksr,4r7a,2yba,3c99,2xyi,2yb8,5vtb,3cfv,3cfs,7m3x,3gfc,6s29,6s1r,5wjc,6s1l,4xyh,4xyi,8i03,8i02,4psw,7xay,4psx	C	367	13.9439	-1.70989
PTK2	NP_001339627.1	R604W	-6	DDD	inherited	6i8z	3-methoxy-~{n}-(1-methylpiperidin-1-ium-4-yl)-4-[[4-[(3-oxidanylidene-1,2-dihydroinden-4-yl)oxy]-5-(trifluoromethyl)pyrimidin-2-yl]amino]benzamide	bound	H82	2.5258	39	6i8z,2j0k,2j0j,6yt6,3bz3,6yr9,4ebw,6yq1,4i4f,4ebv,4gu6,6yxv,3pxk,6yvs,6yvy,2jkm,6yoj,7pi4,2jkq,2jko,2ijm,4d4s,6gcw,6gcx,4c7t,4d4v,2jkk,4brx,6gcr,1mp8,4d58,4d5h,4i4e,4gu9,2j0l,4q9s,4k8a,2etm,6ty4,nan	39	46	6i8z,2j0k,2j0j,6yt6,3bz3,6yr9,4ebw,6yq1,4i4f,4ebv,4gu6,6yxv,3pxk,6yvs,6yvy,2jkm,6yoj,7pi4,2jkq,2jko,2ijm,4d4s,6gcw,6gcx,4c7t,4d4v,2jkk,4brx,6gcr,1mp8,4d58,4d5h,4i4e,4gu9,2j0l,4q9s,4k8a,2etm,6ty4,nan,4k9y,4kab,4d4r,4kao,4d55,4d4y,4d5k	6i8z,2j0k,2j0j,6yt6,3bz3,6yr9,4ebw,6yq1,4i4f,4ebv,4gu6,6yxv,3pxk,6yvs,6yvy,2jkm,6yoj,7pi4,2jkq,2jko,2ijm,4d4s,6gcw,6gcx,4c7t,4d4v,2jkk,4brx,6gcr,1mp8,4d58,4d5h,4i4e,4gu9,2j0l,4q9s,4k8a,2etm,6ty4,6ty3,4k9y,4kab,4d4r,4kao,4d55,4d4y,4d5k	A	261	14.638	-1.69357
RBBP7	NP_001185648.1	N325D	-6	Both	denovo	5fxy	metastasis-associated protein mta1	polypeptide(L)		3.27227	24	5fxy,6g16,7aoa,6wkr,5wai,6nq3,5wak,7ksr,3cfv,7ktp,4psw,4psx,7xay,6c24,7kso,6s29,6c23,8iqg,7y5k,7y5l,7y5o,8i02,8i03,4pc0,nan	21	51	5fxy,6g16,7aoa,6wkr,5wai,6nq3,5wak,7ksr,3cfv,7ktp,4psw,4psx,7xay,6c24,7kso,6s29,6c23,8iqg,7y5k,7y5l,7y5o,8i02,8i03,4pc0,3cfs,nan,6zrd,7r1d,4pby,7y5v,7y5u,7m40,8iqf,7n40,5y1u,4pbz,6zrc,5xwr,5xxq,2yba,6bw4,6bw3,3c99,3c9c,2xyi,2xu7,2yb8,4r7a,5vtb,6s1r,5wjc,4xyi	5fxy,6g16,7aoa,6wkr,5wai,6nq3,5wak,7ksr,3cfv,7ktp,4psw,4psx,7xay,6c24,7kso,6s29,6c23,8iqg,7y5k,7y5l,7y5o,8i02,8i03,4pc0,3cfs,7m3x,6zrd,7r1d,4pby,7y5v,7y5u,7m40,8iqf,7n40,5y1u,4pbz,6zrc,5xwr,5xxq,2yba,6bw4,6bw3,3c99,3c9c,2xyi,2xu7,2yb8,4r7a,5vtb,3gfc,6s1r,6s1l,5wjc,4xyi,4xyh	B	380	11.8834	-1.22463
H2AZ1	NP_002097.1	A106D	-6	DDD	inherited	6r93	histone h3.1	polypeptide(L)		2.27331	51	6r93,2rvq,6r91,7v96,6r8y,6r94,5kgf,6r92,6r8z,1aoi,7va4,7xx6,7zi4,7xvm,8g57,1eqz,7yrd,3wa9,3waa,8grq,6l9z,6se0,7v9k,8of4,6ne3,1f66,6k1k,5b33,7xx7,6m4d,7m1x,1kx5,6jou,8h1t,7bwd,5z30,7u0g,5b31,7v9s,7v9j,5b32,8thu,8t9f,8ox1,8ox0,6rny,5chl,5fug,4nft,4cay,4m6b,nan	51	53	6r93,2rvq,6r91,7v96,6r8y,6r94,5kgf,6r92,6r8z,1aoi,7va4,7xx6,7zi4,7xvm,8g57,1eqz,7yrd,3wa9,3waa,8grq,6l9z,6se0,7v9k,8of4,6ne3,1f66,6k1k,5b33,7xx7,6m4d,7m1x,1kx5,6jou,8h1t,7bwd,5z30,7u0g,5b31,7v9s,7v9j,5b32,8thu,8t9f,8ox1,8ox0,6rny,5chl,5fug,4nft,4cay,4m6b,2jss,7pj1	6r93,2rvq,6r91,7v96,6r8y,6r94,5kgf,6r92,6r8z,1aoi,7va4,7xx6,7zi4,7xvm,8g57,1eqz,7yrd,3wa9,3waa,8grq,6l9z,6se0,7v9k,8of4,6ne3,1f66,6k1k,5b33,7xx7,6m4d,7m1x,1kx5,6jou,8h1t,7bwd,5z30,7u0g,5b31,7v9s,7v9j,5b32,8thu,8t9f,8ox1,8ox0,6rny,5chl,5fug,4nft,4cay,4m6b,2jss,7pj1	E	107	15.8396	-1.31644
F9	NP_000124.1	C268W	-5.9	DDD	inherited	1o5d	2-{5-[amino(iminio)methyl]-6-fluoro-1h-benzimidazol-2-yl}-6-[(2-methylcyclohexyl)oxy]benzenolate	bound	CR9	2.14055	89	1o5d,6x5l,6x5p,6x5j,5l2z,5tqf,1fak,4zxx,5u6j,5l2y,5l30,5tqe,4x8v,4yt7,4yt6,2f9b,2flr,5pb3,5jbc,1z6j,5jba,5jb9,2b7d,5jb8,2flb,5jbb,7ahv,8ol9,1j9c,4nga,4na9,1cvw,3kcg,6rfk,2wpm,1dan,2puq,2wpk,1qfk,2wpl,2wph,3ela,2wpi,1pfx,2wpj,1dva,4jzd,4jze,4zxy,3th3,3th4,4jzf,2fir,5paw,5pb1,4bxw,2ec9,1kli,5i46,1w7x,5pam,2b8o,2aei,1ygc,4jyv,4jyu,1w2k,5egm,2c4f,2bz6,2zwl,4ish,1wss,1wun,1wtg,1wv7,2zp0,2zzu,4isi,1w0y,3lc3,1wqv,6mv4,5tnt,2a2q,1rfn,4zae,3lc5,4x8u,nan	89	96	1o5d,6x5l,6x5p,6x5j,5l2z,5tqf,1fak,4zxx,5u6j,5l2y,5l30,5tqe,4x8v,4yt7,4yt6,2f9b,2flr,5pb3,5jbc,1z6j,5jba,5jb9,2b7d,5jb8,2flb,5jbb,7ahv,8ol9,1j9c,4nga,4na9,1cvw,3kcg,6rfk,2wpm,1dan,2puq,2wpk,1qfk,2wpl,2wph,3ela,2wpi,1pfx,2wpj,1dva,4jzd,4jze,4zxy,3th3,3th4,4jzf,2fir,5paw,5pb1,4bxw,2ec9,1kli,5i46,1w7x,5pam,2b8o,2aei,1ygc,4jyv,4jyu,1w2k,5egm,2c4f,2bz6,2zwl,4ish,1wss,1wun,1wtg,1wv7,2zp0,2zzu,4isi,1w0y,3lc3,1wqv,6mv4,5tnt,2a2q,1rfn,4zae,3lc5,4x8u,4yzu,4z0k,5tno,1x7a,2aer,4ibl,3th2	1o5d,6x5l,6x5p,6x5j,5l2z,5tqf,1fak,4zxx,5u6j,5l2y,5l30,5tqe,4x8v,4yt7,4yt6,2f9b,2flr,5pb3,5jbc,1z6j,5jba,5jb9,2b7d,5jb8,2flb,5jbb,7ahv,8ol9,1j9c,4nga,4na9,1cvw,3kcg,6rfk,2wpm,1dan,2puq,2wpk,1qfk,2wpl,2wph,3ela,2wpi,1pfx,2wpj,1dva,4jzd,4jze,4zxy,3th3,3th4,4jzf,2fir,5paw,5pb1,4bxw,2ec9,1kli,5i46,1w7x,5pam,2b8o,2aei,1ygc,4jyv,4jyu,1w2k,5egm,2c4f,2bz6,2zwl,4ish,1wss,1wun,1wtg,1wv7,2zp0,2zzu,4isi,1w0y,3lc3,1wqv,6mv4,5tnt,2a2q,1rfn,4zae,3lc5,4x8u,4yzu,4z0k,5tno,1x7a,2aer,4ibl,3th2	H	226	12.3791	-1.71441
UBE2E1	NP_003332.1	L149H	-5.9	DDD	inherited	5vzw	ubiquitin	polypeptide(L)		5.69617	18	5vzw,6d4p,7ai1,7ahz,7ai0,4v3k,6hpr,4v3l,3zni,5d0m,6w9d,6sqr,6sqo,5fer,7zj3,4ap4,5mnj,6ttu,nan	19	46	5vzw,6d4p,7ai1,7ahz,7ai0,4v3k,6hpr,4v3l,3zni,5d0m,6w9d,6sqr,6sqo,5fer,7zj3,4ap4,5mnj,6ttu,nan,6fga,6w9a,5aie,1z2u,4ii2,2yho,4qpl,5tut,3ptf,3oj4,5ulk,5ulh,5ulf,5d1l,5edv,5d1m,5zbu,1ur6,4wz3,5d0k,3jvz,4ldt,4ddi,2clw,5d1k,6m2c,3a33,3jw0	5vzw,6d4p,7ai1,7ahz,7ai0,4v3k,6hpr,4v3l,3zni,5d0m,6w9d,6sqr,6sqo,5fer,7zj3,4ap4,5mnj,6ttu,3bzh,6fga,5lbn,6w9a,1y6l,1qcq,5aie,1z2u,4ii2,2yho,4qpl,5tut,3ptf,3oj4,2c4p,1w4u,5ulk,5ulh,5ulf,5d1l,5edv,5d1m,2esq,5zbu,1ur6,4wz3,5d0k,3jvz,4ldt,4ddi,2clw,5d1k,6m2c,3a33,2esk,3jw0,7bol	C	144	9.27825	-0.693718
NLK	NP_057315.3	Q247L	-5.9	DDD	inherited	7opm	synthetic erk2 inhibitor peptide	polypeptide(L)		3.45361	14	7opm,4fmq,5v62,2y9q,4nif,2gph,2fys,5v61,4ic7,6qaq,4h3q,7x4u,7w5c,4iz5,nan	14	84	7opm,4fmq,5v62,2y9q,4nif,2gph,2fys,5v61,4ic7,6qaq,4h3q,7x4u,7w5c,4iz5,nan,4zsg,5byz,4zsj,7w5o,7e73,7nqw,7nr8,8ao7,7xc1,8aoc,8aoa,6g9j,4zzm,7auv,6opg,1wzy,1tvo,3sa0,2oji,4fv3,4iza,8aoi,4n0s,4zxt,4qte,6oph,2ojj,5wp1,5nhl,5v60,5nhv,5nhh,5nhj,5lck,6g54,6dmg,4xrj,4xne,5umo,5hd7,5hd4,6fjz,6opk,3zuv,4gt3,3zu7,4gva,1gol,4s33,4s32,4erk,5ke0,3erk,5lcj,5u6i,6flv,6ge0,6g9n,6gjb,5nho,6g97,6g9k,4qp1,4fv2,6ot6,4zsl,4fv1,6g9h,6g93,4xj0	7opm,4fmq,5v62,2y9q,4nif,2gph,2fys,5v61,4ic7,6qaq,4h3q,7x4u,7w5c,4iz5,6dtl,5ci6,4zsg,5byz,4zsj,7w5o,7e73,7e75,7nqw,7nr8,8ao7,7xc1,8aoc,8aoa,6g9j,4zzm,7auv,6opg,1wzy,1tvo,3sa0,2oji,4fv3,4iza,8aoi,4n0s,4zxt,4qte,6oph,2ojj,5wp1,5nhl,5v60,5nhv,5nhh,5nhj,5lck,6g54,6dmg,2erk,4xrj,4xne,5umo,5hd7,5hd4,6fjz,6opk,3zuv,4gt3,3zu7,4gva,1gol,4s33,4s32,4erk,5ke0,3erk,4s2z,4s31,5lcj,5u6i,6flv,6ge0,6g9n,6gjb,5nho,6g97,6g9k,4qp1,4fv2,6ot6,4zsl,4fv1,6g9h,6g93,4xj0	B	325	21.5196	-1.7561
HNRNPA1	NP_112420.1	N171I	-5.9	DDD	inherited	4yoe	sulfate ion	bound	SO4	6.9637	1	4yoe,nan	1	25	4yoe,nan,1po6,1u1m,1u1k,1pgz,1u1n,2up1,1u1p,1u1q,1u1r,1u1o,1u1l,6dcl,5wwg,5en1,5ho4,7wm3,5wwf,5wwe,5mpl,5x3z,1x0f,1wtb,2km8,2cjk	4yoe,2lyv,1po6,1u1m,1u1k,1pgz,1u1n,2up1,1u1p,1u1q,1u1r,1u1o,1u1l,6dcl,1up1,1ha1,1l3k,5wwg,5en1,5ho4,7wm3,5wwf,5wwe,5mpl,5x3y,5x3z,1x0f,1wtb,2km8,2cjk	A	181	28.6466	-1.65783
DDX17	NP_001091974.1	V484M	-5.9	SDD	denovo	3ex7	adenosine-5'-diphosphate	bound	ADP	6.35673	22	3ex7,2hyi,2j0q,2j0s,5xjc,5yzg,6qdv,7znj,7evn,6uv1,4d25,4d26,2db3,7liu,2xb2,7pli,6uv4,7pmq,6uv3,8c6j,7pmm,6uv2,nan	14	53	3ex7,2hyi,2j0q,2j0s,5xjc,5yzg,6qdv,7znj,7evn,6uv1,4d25,4d26,2db3,7liu,2xb2,7pli,6uv4,7pmq,6uv3,8c6j,7pmm,6uv2,6uv0,8arp,nan,6y5q,7evo,7vpx,6y53,4nho,6qx9,6qw6,3jcr,4pxa,6ah0,5e7j,6cz5,5e7m,2i4i,4ljy,4lk2,7oqb,7oqe,4kbf,4kbg,5dtu,1hv8,4w7s,5zwn,7w5b,7w5a,7w59,6icz,7a5p	3ex7,2hyi,2j0q,2j0s,5xjc,5yzg,6qdv,7znj,7evn,6uv1,4d25,4d26,2db3,7liu,2xb2,7pli,6uv4,7pmq,6uv3,8c6j,7pmm,6uv2,6uv0,8arp,8ark,6y5q,7evo,7vpx,6y53,8dpe,4nho,6qx9,6qw6,3jcr,4pxa,6ah0,5e7j,5e7i,6cz5,5e7m,2i4i,4ljy,4lk2,7oqb,7oqe,4kbf,4kbg,5dtu,1hv8,4w7s,5zwn,7w5b,7w5a,7w59,6icz,7a5p,2hxy	C	336	16.8769	-1.4213
TBL1X	NP_005638.1	L303S	-5.9	DDD	inherited	5naf				5.55312	0		0	3	5naf,nan,5mzh,1r5m	5naf,4lg9,5mzh,1r5m	A	346	11.4665	-1.36243
UBE2QL1	NP_001138633.1	P63R	-5.8785	DDD	inherited	2qgx					0		0	1	nan,1zuo	2qgx,1zuo	0	0	0
SPIN1	NP_006708.2	Y170C	-5.9	Both	denovo	7ocb	(4s)-2-methyl-2,4-pentanediol	bound	MPD	2.36734	20	7ocb,6i8l,6qpl,6i8b,7bqz,5y5w,7bu9,4mzh,5lug,5jsg,5jsj,4mzg,6i8y,7e9m,4mzf,4uy4,4h75,7cna,8gtx,7ea1,nan	20	21	7ocb,6i8l,6qpl,6i8b,7bqz,5y5w,7bu9,4mzh,5lug,5jsg,5jsj,4mzg,6i8y,7e9m,4mzf,4uy4,4h75,7cna,8gtx,7ea1,2ns2,nan	7ocb,6i8l,6qpl,6i8b,7bqz,5y5w,7bu9,4mzh,5lug,5jsg,5jsj,4mzg,6i8y,7e9m,4mzf,4uy4,4h75,7cna,8gtx,7ea1,2ns2,5a1h	B	189	10.6888	-1.59643
WARS1	NP_004175.2	G163V	-5.9	Both	denovo	4j75	tryptophanyl-5'amp	bound	TYM	2.69663	19	4j75,1r6u,1r6t,3hv0,5ujj,2quj,3kt8,2quh,2qui,3tze,4jfa,2dr2,3kt6,2ake,3kt3,3a05,3kt0,3jxe,2azx,nan	18	21	4j75,1r6u,1r6t,3hv0,5ujj,2quj,3kt8,2quh,2qui,3tze,4jfa,2dr2,3kt6,2ake,3kt3,3a05,3kt0,3jxe,2azx,nan,3foc,3a04	4j75,1r6u,1r6t,3hv0,5ujj,2quj,3kt8,2quh,2qui,3tze,4jfa,2dr2,3kt6,2ake,3kt3,3a05,3kt0,3jxe,2azx,1ulh,1o5t,2quk,5uji,2ip1,3i05,4j76,3foc,3hzr,3a04	A	363	14.2131	-1.83725
MAT2A	NP_005902.1	S206F	-5.9	SDD	denovo	7kcf	s-adenosylmethionine	bound	SAM	2.47307	52	7kcf,6p9v,7kda,7kcc,7kce,7rwg,7kdb,7l1a,7rxw,7rwh,7rxv,7rxx,1o92,6vcy,2obv,1o90,6fcb,6fbn,7rw5,6fbp,6vd0,8p4h,6fbo,4ktt,4ktv,5a1i,7bhr,7rw7,6fcd,8p1v,8p1t,5a1g,7bhu,7bht,2p02,7bhv,8oog,4ndn,7bhs,7bhx,7bhw,8p1w,6g6r,6vd2,6vd1,8axz,7lnh,6wkb,1qm4,1o93,6fwb,1o9t,nan	52	55	7kcf,6p9v,7kda,7kcc,7kce,7rwg,7kdb,7l1a,7rxw,7rwh,7rxv,7rxx,1o92,6vcy,2obv,1o90,6fcb,6fbn,7rw5,6fbp,6vd0,8p4h,6fbo,4ktt,4ktv,5a1i,7bhr,7rw7,6fcd,8p1v,8p1t,5a1g,7bhu,7bht,2p02,7bhv,8oog,4ndn,7bhs,7bhx,7bhw,8p1w,6g6r,6vd2,6vd1,8axz,7lnh,6wkb,1qm4,1o93,6fwb,1o9t,nan,5a19,5ugh,6vcx	7kcf,6p9v,7kda,7kcc,7kce,7rwg,7kdb,7l1a,7rxw,7rwh,7rxv,7rxx,1o92,6vcy,2obv,1o90,6fcb,6fbn,7rw5,6fbp,6vd0,8p4h,6fbo,4ktt,4ktv,5a1i,7bhr,7rw7,6fcd,8p1v,8p1t,5a1g,7bhu,7bht,2p02,7bhv,8oog,4ndn,7bhs,7bhx,7bhw,8p1w,6g6r,6vd2,6vd1,8axz,7lnh,6wkb,1qm4,1o93,6fwb,1o9t,6faj,5a19,5ugh,6sw6,6sw5,6vcx,3so4	A	382	21.5201	-1.86203
KCNN2	NP_001359162.1	I637F	-5.8	Both	denovo	6cnm	potassium ion	bound	K	2.73138	2	6cnm,6cnn,nan	2	3	6cnm,6cnn,6cno	6cnm,6cnn,6cno	A	355	36.2919	-2.26251
XNDC1N	NP_001362776.1	R130C	-5.8	DDD	inherited	3k75	dna polymerase beta	polypeptide(L)		4.22548	2	3k75,3lqc,nan	0	2	3k75,3lqc,nan	3k75,3lqc,3k77,1xna,1xnt	D	296	12.2145	-1.43849
ZMYND8	NP_001350643.1	R333G	-5.8	SDD	denovo	5y1z	drebrin	polypeptide(L)		6.57698	2	5y1z,4cos,nan	2	3	5y1z,4cos,5b73	5y1z,4cos,5b73	C	302	14.1466	-1.21473
ZNF217	NP_006517.1	K497E	-5.8	DDD	inherited	3uk3	5'-d(*ap*ap*tp*gp*cp*ap*gp*ap*ap*tp*cp*gp*ap*tp*tp*cp*tp*gp*cp*a)-3'	polydeoxyribonucleotide		4.88244	2	3uk3,4is1,nan	2	3	3uk3,4is1,4f2j	3uk3,4is1,4f2j	C	52	14.1993	-1.84261
SLAMF6	NP_001171645.1	C84R	-5.8	DDD	inherited	2if7				9.6234	0		0	1	2if7	2if7	D	87	18.1612	-1.07705
ACTC1	NP_005150.1	S340F	-5.8	Both	denovo	7tj7	myosin-binding protein c, cardiac-type	polypeptide(L)		4.71863	18	7tj7,7tit,7tij,7ko4,6kn7,6kn8,3mfp,8syf,7ko7,6c1g,2y83,3g37,4a7f,4a7l,8dmy,4a7n,7kon,4a7h,nan	18	20	7tj7,7tit,7tij,7ko4,6kn7,6kn8,3mfp,8syf,7ko7,6c1g,2y83,3g37,4a7f,4a7l,8dmy,4a7n,7kon,4a7h,7ko5,7kor,nan	7tj7,7tit,7tij,7ko4,6kn7,6kn8,3mfp,8syf,7ko7,6c1g,2y83,3g37,4a7f,4a7l,8dmy,4a7n,7kon,4a7h,7ko5,7kor,3j8k,3b5u	L	375	15.3971	-1.2898
RBBP4	NP_005601.1	R131C	-5.8	SDD	denovo	4psx	sulfate ion	bound	SO4	2.59337	12	4psx,2yb8,3c9c,6s29,3c99,7m40,5xwr,5wak,2xu7,5xxq,5y1u,6bw4,nan	12	51	4psx,2yb8,3c9c,6s29,3c99,7m40,5xwr,5wak,2xu7,5xxq,5y1u,6bw4,6zrd,7y5k,7r1d,7y5o,7y5l,4pc0,4pby,8iqf,7y5u,7y5v,8iqg,7n40,5wai,6wkr,6g16,7ktp,7kso,6c23,6c24,4pbz,7aoa,6nq3,6zrc,5fxy,6bw3,7ksr,4r7a,2yba,2xyi,5vtb,3cfv,3cfs,nan,6s1r,5wjc,4xyi,8i03,8i02,4psw,7xay	4psx,2yb8,3c9c,6s29,3c99,7m40,5xwr,5wak,2xu7,5xxq,5y1u,6bw4,6zrd,7y5k,7r1d,7y5o,7y5l,4pc0,4pby,8iqf,7y5u,7y5v,8iqg,7n40,5wai,6wkr,6g16,7ktp,7kso,6c23,6c24,4pbz,7aoa,6nq3,6zrc,5fxy,6bw3,7ksr,4r7a,2yba,2xyi,5vtb,3cfv,3cfs,7m3x,3gfc,6s1r,5wjc,6s1l,4xyh,4xyi,8i03,8i02,4psw,7xay	B	696	16.2399	-1.94704
KCND2	NP_036413.1	P358R	-5.8	DDD	inherited	7phk	1,2-diacyl-sn-glycero-3-phoshocholine	bound	PCF	3.50601	6	7phk,7phh,7phl,7phi,7e87,7e8b,nan	6	20	7phk,7phh,7phl,7phi,7e87,7e8b,7e8e,7f3f,7e8h,7e84,7f0j,7w6s,7w6n,7w6t,nan,7ukg,7ukf,7uke,7ukd,7ukc,7uk5	7phk,7phh,7phl,7phi,7e87,7e8b,7e8e,7f3f,7e8h,7e84,7f0j,7w6s,7w6n,7w6t,7w3y,7ukg,7ukf,7uke,7ukd,7ukc,7uk5,7e7z	G	352	19.3352	-1.18333
PSMA2	NP_002778.1	G125D	-5.8	Both	denovo	5l4g	proteasome subunit alpha type-4	polypeptide(L)		2.9175	60	5l4g,7qxn,6epe,5t0g,7qxu,8fz6,4r3o,7nht,1iru,8fz5,7w38,6msh,7w37,7dr7,3une,5vfu,5vft,6epd,5vfs,3unb,8cvt,5gjr,5gjq,5vfp,5vfq,5vfo,4r67,5vfr,7w39,7qya,6msj,6msk,7qyb,6mse,6msb,6msd,7w3j,7w3f,7w3a,6wjd,7w3c,7w3i,7qxp,6epc,7qy7,7qxw,7w3m,7qxx,7w3h,6msg,7w3b,5t0c,7w3g,5t0h,6epf,7w3k,6wjn,5t0i,5ln3,5t0j	61	60	5l4g,7qxn,6epe,5t0g,7qxu,8fz6,4r3o,7nht,1iru,8fz5,7w38,6msh,7w37,7dr7,3une,5vfu,5vft,6epd,5vfs,3unb,8cvt,5gjr,5gjq,5vfp,5vfq,5vfo,4r67,5vfr,7w39,7qya,6msj,6msk,7qyb,6mse,6msb,6msd,7w3j,7w3f,7w3a,6wjd,7w3c,7w3i,7qxp,6epc,7qy7,7qxw,7w3m,7qxx,7w3h,6msg,7w3b,5t0c,7w3g,5t0h,6epf,7w3k,6wjn,5t0i,5ln3,5t0j	5l4g,7qxn,6epe,5t0g,7qxu,8fz6,4r3o,7nht,1iru,8fz5,7w38,6msh,7w37,7dr7,3une,5vfu,5vft,6epd,5vfs,3unb,8cvt,5gjr,5gjq,5vfp,5vfq,5vfo,4r67,5vfr,7w39,7qya,6msj,6msk,7qyb,6mse,6msb,6msd,7w3j,7w3f,7w3a,6wjd,7w3c,7w3i,7qxp,6epc,7qy7,7qxw,7w3m,7qxx,7w3h,6msg,7w3b,5t0c,7w3g,5t0h,6epf,7w3k,6wjn,5t0i,5ln3,5t0j	C	233	12.2184	-1.2614
MAP2K4	NP_001268364.1	S262N	-5.8	SDD	denovo	7juy	[3,4-bis(fluoranyl)-2-[(2-fluoranyl-4-iodanyl-phenyl)amino]phenyl]-[3-oxidanyl-3-[(2s)-piperidin-2-yl]azetidin-1-yl]methanone	bound	EUI	2.60805	33	7juy,1s9i,3w8q,7juu,7m0x,7juv,7jv0,7m0t,6pp9,8dgt,6q0j,6q0t,7jux,7m0u,3eqg,3eqc,7m0v,7jv1,7m0z,7juz,3eqh,8dgs,7m0w,7jus,3vn9,7xlp,3aln,3alo,8a8m,5yt3,6u2g,7m0y,6v2w,nan	33	70	7juy,1s9i,3w8q,7juu,7m0x,7juv,7jv0,7m0t,6pp9,8dgt,6q0j,6q0t,7jux,7m0u,3eqg,3eqc,7m0v,7jv1,7m0z,7juz,3eqh,8dgs,7m0w,7jus,3vn9,7xlp,3aln,3alo,8a8m,5yt3,6u2g,7m0y,6v2w,nan,3enm,8p7j,6yg1,6ib0,6yg2,6yz4,5b2l,7ovn,6qg7,7ovm,7cbx,6yg7,7ovl,5z1e,6qft,6qhr,5z1d,6yg3,6qho,6qg4,6yg5,6yg4,5bx0,3eqd,3eqi,3zls,3eqf,7juw,3zlw,3zlx,2y4i,5kkr,3zly,3zm4,7pqv,7xnc,5hze	7juy,1s9i,3w8q,7juu,7m0x,7juv,7jv0,7m0t,6pp9,8dgt,6q0j,6q0t,7jux,7m0u,3eqg,3eqc,7m0v,7jv1,7m0z,7juz,3eqh,8dgs,7m0w,7jus,3vn9,7xlp,3aln,3alo,8a8m,5yt3,6u2g,7m0y,6v2w,3vut,3enm,8p7j,6yg1,6yfz,6ib0,5y90,6yg2,6yz4,6qfl,5b2l,7ovn,6qg7,7ovm,7cbx,6yg0,6yg7,7ovl,5z1e,6qft,6qhr,5z1d,2dyl,6qfr,6yg3,6qho,6qg4,6yg5,6yg4,5bx0,3eqd,3eqi,3zls,3eqf,7juw,3zlw,3zlx,2y4i,5kkr,3zly,3zm4,7pqv,7xnc,5hze	C	290	14.5531	-1.79903
EIF4A2	NP_001958.2	L344S	-5.8	DDD	inherited	1xti	isopropyl alcohol	bound	IPA	3.65808	11	1xti,4ct4,6b4j,6b4i,7znk,7v2y,8enk,6zmw,8huj,5anr,2vso,nan	4	54	1xti,4ct4,6b4j,6b4i,7znk,7v2y,8enk,6zmw,8huj,5anr,2vso,7pq0,5zc9,6xki,7ppz,3eiq,2zu6,2j0q,5yzg,2hyi,7a5p,8c6j,2xb2,2j0s,5xjc,3ex7,4c9b,nan,7w5b,7w5a,7w59,6icz,5mqf,6qdv,7znj,2j0u,2vsx,4brw,4bru,3g0h,3fht,3ews,6b4k,3pew,3pey,5elx,6yvh,3rrn,3rrm,1xtk,1xtj,5sup,5suq,7luv,1hv8	1xti,4ct4,6b4j,6b4i,7znk,7v2y,8enk,6zmw,8huj,5anr,2vso,7pq0,5zc9,6xki,7ppz,3eiq,2zu6,2j0q,5yzg,2hyi,7a5p,8c6j,2xb2,2j0s,5xjc,3ex7,4c9b,2hxy,7w5b,7w5a,7w59,6icz,5mqf,6qdv,7znj,2j0u,1fuu,2vsx,1s2m,4brw,4bru,3g0h,3fht,3ews,6b4k,4ct5,3pew,3pey,5elx,6yvh,3rrn,3rrm,1xtk,1xtj,5sup,5suq,7luv,1hv8	A	367	15.0841	-1.62094
NFKB2	NP_001309863.1	W270R	-5.8	SDD	denovo	7vuq				28.5089	0		0	28	7vuq,7vup,7cli,7w7l,3do7,1a3q,2v2t,2i9t,1nfk,1lei,1le9,1le5,1ooa,1vkx,2o61,3gut,1svc,5zmc,1gji,3jv6,nan,1nfi,1ikn,1ram,5u01,2ram,3jv4,1oy3,1k3z	7vuq,7vup,7cli,7w7l,3do7,1a3q,2v2t,2i9t,1nfk,1lei,1le9,1le5,1ooa,1vkx,2o61,3gut,1svc,5zmc,1gji,3jv6,3jv5,1nfi,1ikn,1ram,5u01,2ram,3jv4,1bfs,1u3z,1u41,1u42,1u36,1u3j,1u3y,1oy3,1k3z,1zka,1zk9,4jgm,4jhb,1my7,1my5,3juz	C	296	20.4001	0.807351
CALM1	NP_001350599.1	D24Y	-5.8	SDD	denovo	6b8q	magnesium ion	bound	MG	1.90252	58	6b8q,2m55,6zbi,5oeo,1g4y,6feh,6mud,2m3s,7nqc,5t0x,5dow,1wrz,2k0j,2lv6,6u3a,5jth,6b8n,3sjq,2o5g,6tv7,5j03,6b8m,3g43,4djc,5j8h,5jqa,2o60,1prw,6y94,1up5,4j9y,2mgu,1ckk,2m0k,1cff,2m0j,6b8p,2k0e,2l7l,5ggm,1sy9,2kdu,6gdk,1mux,2jzi,1x02,7yv9,2n27,2kne,7tzc,1nwd,6e2f,6e2g,6o20,6b8l,1xfy,1xfz,6feg,nan	58	70	6b8q,2m55,6zbi,5oeo,1g4y,6feh,6mud,2m3s,7nqc,5t0x,5dow,1wrz,2k0j,2lv6,6u3a,5jth,6b8n,3sjq,2o5g,6tv7,5j03,6b8m,3g43,4djc,5j8h,5jqa,2o60,1prw,6y94,1up5,4j9y,2mgu,1ckk,2m0k,1cff,2m0j,6b8p,2k0e,2l7l,5ggm,1sy9,2kdu,6gdk,1mux,2jzi,1x02,7yv9,2n27,2kne,7tzc,1nwd,6e2f,6e2g,6o20,6b8l,1xfy,1xfz,6feg,nan,4byf,6but,6c1d,2ll6,6c1g,6c1h,7l8v,2ll7,5tp6,2n8j,2mg5,4l79	6b8q,2m55,6zbi,5oeo,1g4y,6feh,6mud,2m3s,7nqc,5t0x,5dow,1wrz,2k0j,2lv6,6u3a,5jth,6b8n,3sjq,2o5g,6tv7,5j03,6b8m,3g43,4djc,5j8h,5jqa,2o60,1prw,6y94,1up5,4j9y,2mgu,1ckk,2m0k,1cff,2m0j,6b8p,2k0e,2l7l,5ggm,1sy9,2kdu,6gdk,1mux,2jzi,1x02,7yv9,2n27,2kne,7tzc,1nwd,6e2f,6e2g,6o20,6b8l,1xfy,1xfz,6feg,1cfc,1cfd,1dmo,5tp5,4byf,6but,6c1d,2ll6,6c1g,6c1h,7l8v,2ll7,5tp6,2n8j,2mg5,6y95,4l79,1qx5,4e53	F	144	11.7389	-1.69462
EGR3	NP_004421.2	H319R	-5.8	Both	denovo	4x9j	dna (5'-d(*ap*gp*(5cm)p*gp*tp*gp*gp*gp*(5cm)p*gp*t)-3')	polydeoxyribonucleotide		1.87314	41	4x9j,6wlh,5kl3,5kl6,5kl4,5kl5,5kl7,5kl2,2jpa,2jp9,1p47,1a1k,1f2i,2prt,1a1l,4r2d,1a1g,6b0r,6b0o,1a1j,1jk2,1aay,1a1h,4r2s,1jk1,4r2c,4r2a,1a1i,1zaa,4r2p,1llm,6blw,4r2q,4r2e,4r2r,1a1f,1g2f,1g2d,6b0p,6b0q,1va2,nan	38	49	4x9j,6wlh,5kl3,5kl6,5kl4,5kl5,5kl7,5kl2,2jpa,2jp9,1p47,1a1k,1f2i,2prt,1a1l,4r2d,1a1g,6b0r,6b0o,1a1j,1jk2,1aay,1a1h,4r2s,1jk1,4r2c,4r2a,1a1i,1zaa,4r2p,1llm,6blw,4r2q,4r2e,4r2r,1a1f,1g2f,1g2d,6b0p,6b0q,1va2,1xf7,1sp2,6pv0,6pv1,6uco,6ucp,6pv2,6pv3	4x9j,6wlh,5kl3,5kl6,5kl4,5kl5,5kl7,5kl2,2jpa,2jp9,1p47,1a1k,1f2i,2prt,1a1l,4r2d,1a1g,6b0r,6b0o,1a1j,1jk2,1aay,1a1h,4r2s,1jk1,4r2c,4r2a,1a1i,1zaa,4r2p,1llm,6blw,4r2q,4r2e,4r2r,1a1f,1g2f,1g2d,6b0p,6b0q,1va2,1xf7,1sp2,6pv0,6pv1,6uco,6ucp,6pv2,6pv3	B	86	6.90771	-1.46326
EIF5B	NP_056988.3	H639L	-5.8	SDD	denovo	4ujd	28s ribosomal rna	polyribonucleotide		1.47079	22	4ujd,6woo,7syv,7syx,4ncf,6uz7,4ncl,7syw,5yt0,1g7t,5fg3,4tmt,4tmx,4tmv,4tmw,4tmz,4tn1,4ncn,1g7s,4v8y,4v8z,4ujc,nan	22	23	4ujd,6woo,7syv,7syx,4ncf,6uz7,4ncl,7syw,5yt0,1g7t,5fg3,4tmt,4tmx,4tmv,4tmw,4tmz,4tn1,4ncn,1g7s,4v8y,4v8z,4ujc,3wbk,nan	4ujd,6woo,7syv,7syx,4ncf,6uz7,4ncl,7syw,5yt0,1g7t,5fg3,4tmt,4tmx,4tmv,4tmw,4tmz,4tn1,4ncn,1g7s,4v8y,4v8z,4ujc,3wbk,3wbi,3wbj,4n3s	A2	611	20.5152	-1.63679
EGR3	NP_004421.2	E347K	-5.7	SDD	denovo	1g2f	5'-d(*gp*ap*cp*gp*cp*tp*ap*tp*ap*ap*ap*ap*gp*gp*ap*g)-3'	polydeoxyribonucleotide		3.05573	38	1g2f,1g2d,1llm,1p47,1a1f,6b0r,4r2a,4r2c,1a1h,1a1k,1a1l,1a1i,1a1g,4r2s,1a1j,6wlh,2jpa,2jp9,5kl5,5kl2,5kl7,5kl4,5kl3,5kl6,4x9j,4r2q,4r2p,4r2e,4r2r,6b0q,2prt,1jk1,1jk2,1zaa,4r2d,1aay,6b0o,6b0p,nan	36	40	1g2f,1g2d,1llm,1p47,1a1f,6b0r,4r2a,4r2c,1a1h,1a1k,1a1l,1a1i,1a1g,4r2s,1a1j,6wlh,2jpa,2jp9,5kl5,5kl2,5kl7,5kl4,5kl3,5kl6,4x9j,4r2q,4r2p,4r2e,4r2r,6b0q,2prt,1jk1,1jk2,1zaa,4r2d,1aay,6b0o,6b0p,1va3,1sp1	1g2f,1g2d,1llm,1p47,1a1f,6b0r,4r2a,4r2c,1a1h,1a1k,1a1l,1a1i,1a1g,4r2s,1a1j,6wlh,2jpa,2jp9,5kl5,5kl2,5kl7,5kl4,5kl3,5kl6,4x9j,4r2q,4r2p,4r2e,4r2r,6b0q,2prt,1jk1,1jk2,1zaa,4r2d,1aay,6b0o,6b0p,1va3,1sp1	A	88	6.42379	-1.251
BTK	NP_000052.1	V427M	-5.7	SDD	denovo	6x3p	4-{8-amino-3-[(6r,8as)-3-oxooctahydroindolizin-6-yl]imidazo[1,5-a]pyrazin-1-yl}-3-(cyclopropyloxy)-n-[4-(trifluoromethyl)pyridin-2-yl]benzamide	bound	UM4	3.1893	84	6x3p,6x3o,5kup,4rx5,4yhf,4y93,8s93,5bpy,6di0,6w8i,5vgo,5bq0,8gmb,8e2m,5j87,6bke,4ot5,3pix,4ot6,6w7o,7r61,6bkw,6di1,4zly,6di5,6aua,4rg0,4zlz,6aub,6bln,7yc9,3piy,6bik,7n5r,7n5o,8ejb,7kxq,4z3v,3gen,7r60,7n5x,5p9m,6hrp,5p9i,6nfh,3ocs,8flv,6j6m,7l5p,5p9k,4otf,6nzm,6hrt,5u9d,7kxo,7n5y,8fln,6n9p,4rfy,6xe4,8fll,7kxn,6e4f,8flh,7ltz,4rfz,6s90,7l5o,6ep9,5p9j,4otq,7kxl,4otr,6w07,6tfp,6omu,6w06,5zz4,5p9h,7kxp,5p9g,5p9f,5vfi,7kxm,nan	84	85	6x3p,6x3o,5kup,4rx5,4yhf,4y93,8s93,5bpy,6di0,6w8i,5vgo,5bq0,8gmb,8e2m,5j87,6bke,4ot5,3pix,4ot6,6w7o,7r61,6bkw,6di1,4zly,6di5,6aua,4rg0,4zlz,6aub,6bln,7yc9,3piy,6bik,7n5r,7n5o,8ejb,7kxq,4z3v,3gen,7r60,7n5x,5p9m,6hrp,5p9i,6nfh,3ocs,8flv,6j6m,7l5p,5p9k,4otf,6nzm,6hrt,5u9d,7kxo,7n5y,8fln,6n9p,4rfy,6xe4,8fll,7kxn,6e4f,8flh,7ltz,4rfz,6s90,7l5o,6ep9,5p9j,4otq,7kxl,4otr,6w07,6tfp,6omu,6w06,5zz4,5p9h,7kxp,5p9g,5p9f,5vfi,7kxm,4xi2	6x3p,6x3o,5kup,4rx5,4yhf,4y93,8s93,5bpy,6di0,6w8i,5vgo,5bq0,8gmb,8e2m,5j87,6bke,4ot5,3pix,4ot6,6w7o,7r61,6bkw,6di1,4zly,6di5,6aua,4rg0,4zlz,6aub,6bln,7yc9,3piy,6bik,7n5r,7n5o,8ejb,7kxq,4z3v,3gen,7r60,7n5x,5p9m,6hrp,5p9i,6nfh,3ocs,8flv,6j6m,7l5p,5p9k,4otf,6nzm,6hrt,5u9d,7kxo,7n5y,8fln,6n9p,4rfy,6xe4,8fll,7kxn,6e4f,8flh,7ltz,4rfz,6s90,7l5o,6ep9,5p9j,4otq,7kxl,4otr,6w07,6tfp,6omu,6w06,5zz4,5p9h,7kxp,5p9g,5p9f,5vfi,7kxm,4xi2	A	266	13.291	-1.33811
HDAC2	NP_001518.3	M31R	-5.7	SDD	denovo	7zzs	(5~{s})-5-(4-chlorophenyl)pyrrolidin-2-one	bound	KK0	2.46777	38	7zzs,7zzo,7kbg,7zzu,7zzr,7zzw,3max,6xdm,5iwg,5ix0,4ly1,8a0b,6wbw,7zzp,6wbz,7mos,7moz,7js8,7moy,7zzt,7mox,6xeb,7mot,7ltg,6xec,8c60,8bpb,4lxz,6g3o,8bpa,8bpc,7ltl,7ltk,6whn,6wi3,6whz,6who,6whq	38	38	7zzs,7zzo,7kbg,7zzu,7zzr,7zzw,3max,6xdm,5iwg,5ix0,4ly1,8a0b,6wbw,7zzp,6wbz,7mos,7moz,7js8,7moy,7zzt,7mox,6xeb,7mot,7ltg,6xec,8c60,8bpb,4lxz,6g3o,8bpa,8bpc,7ltl,7ltk,6whn,6wi3,6whz,6who,6whq	7zzs,7zzo,7kbg,7zzu,7zzr,7zzw,3max,6xdm,5iwg,5ix0,4ly1,8a0b,6wbw,7zzp,6wbz,7mos,7moz,7js8,7moy,7zzt,7mox,6xeb,7mot,7ltg,6xec,8c60,8bpb,4lxz,6g3o,8bpa,8bpc,7ltl,7ltk,6whn,6wi3,6whz,6who,6whq	A	369	15.5922	-2.0101
PSMD1	NP_002798.2	L603P	-5.7	DDD	inherited	5vft	26s proteasome regulatory subunit 6b	polypeptide(L)		1.55897	79	5vft,7qxp,5gjq,5a5b,4cr3,4cr4,6fvx,7qxx,7w3k,5ln3,5mpc,8cvt,7w3i,7qo6,7qxn,5t0j,7qo5,7qxw,5vfp,5vfq,5t0i,6wjn,6fvw,7qya,6j2n,5wvk,3jco,7qxu,5t0h,6msh,6j2c,5wvi,4cr2,7w3a,6fvu,3jcp,7w3m,6wjd,5vhf,5vhh,6epe,7w39,6msk,7qyb,5vhs,5gjr,5vfs,5vgz,5t0c,5t0g,6msd,5vhi,6epc,6mse,6msb,7w3j,6epd,6msj,7w37,6epf,7w38,5vfr,6j2x,5vfu,7w3g,7w3f,6fvy,7qy7,7w3c,6fvv,7w3b,6j2q,6msg,7w3h,5mpb,6j30,6fvt,5m32,5l4k,nan	79	82	5vft,7qxp,5gjq,5a5b,4cr3,4cr4,6fvx,7qxx,7w3k,5ln3,5mpc,8cvt,7w3i,7qo6,7qxn,5t0j,7qo5,7qxw,5vfp,5vfq,5t0i,6wjn,6fvw,7qya,6j2n,5wvk,3jco,7qxu,5t0h,6msh,6j2c,5wvi,4cr2,7w3a,6fvu,3jcp,7w3m,6wjd,5vhf,5vhh,6epe,7w39,6msk,7qyb,5vhs,5gjr,5vfs,5vgz,5t0c,5t0g,6msd,5vhi,6epc,6mse,6msb,7w3j,6epd,6msj,7w37,6epf,7w38,5vfr,6j2x,5vfu,7w3g,7w3f,6fvy,7qy7,7w3c,6fvv,7w3b,6j2q,6msg,7w3h,5mpb,6j30,6fvt,5m32,5l4k,5mpd,5mpe,nan,7qo3	5vft,7qxp,5gjq,5a5b,4cr3,4cr4,6fvx,7qxx,7w3k,5ln3,5mpc,8cvt,7w3i,7qo6,7qxn,5t0j,7qo5,7qxw,5vfp,5vfq,5t0i,6wjn,6fvw,7qya,6j2n,5wvk,3jco,7qxu,5t0h,6msh,6j2c,5wvi,4cr2,7w3a,6fvu,3jcp,7w3m,6wjd,5vhf,5vhh,6epe,7w39,6msk,7qyb,5vhs,5gjr,5vfs,5vgz,5t0c,5t0g,6msd,5vhi,6epc,6mse,6msb,7w3j,6epd,6msj,7w37,6epf,7w38,5vfr,6j2x,5vfu,7w3g,7w3f,6fvy,7qy7,7w3c,6fvv,7w3b,6j2q,6msg,7w3h,5mpb,6j30,6fvt,5m32,5l4k,5mpd,5mpe,4ady,7qo3	D	806	23.6175	-1.94723
ARF3	NP_001650.1	K30M	-5.7	SDD	denovo	8d4e	guanosine-5'-triphosphate	bound	GTP	2.32591	18	8d4e,8d9v,8d9w,8d4d,7ux3,6ii6,8d9u,8d9t,8d4c,1rrg,1rrf,1r8q,1hur,8sdw,8d4g,8d4f,8d9s,8d9r	18	18	8d4e,8d9v,8d9w,8d4d,7ux3,6ii6,8d9u,8d9t,8d4c,1rrg,1rrf,1r8q,1hur,8sdw,8d4g,8d4f,8d9s,8d9r	8d4e,8d9v,8d9w,8d4d,7ux3,6ii6,8d9u,8d9t,8d4c,1rrg,1rrf,1r8q,1hur,8sdw,8d4g,8d4f,8d9s,8d9r	H	180	14.7567	-1.5065
KCNH7	NP_150375.2	A567D	-5.7195	DDD	inherited	5va1					0		0	12	nan,8ep0,8ep1,8eow,5k7l,6pby,6pbx,7yih,7yij,7yie,7yif,7yid,7yig	5va1,5va3,5va2,8ep0,8ep1,8eow,5k7l,6pby,6pbx,7yih,7yij,7yie,7yif,7yid,7yig	0	0	0
MAP4K4	NP_663719.2	T187M	-5.7	DDD	inherited	7xzr	thiopeptide tp15	polypeptide(L)		5.26691	5	7xzr,7xzq,4lgd,4obq,4u40,nan	5	26	7xzr,7xzq,4lgd,4obq,4u40,4u43,5j95,nan,4zp5,5di1,5w5q,4rvt,4u41,4obo,4u44,4u45,4u3z,4zk5,4obp,4u42,6ra7,6ra5,5d7a,6yat,5dh3,8a5j,5j5t	7xzr,7xzq,4lgd,4obq,4u40,4u43,5j95,4u3y,4zp5,5di1,5w5q,4rvt,4u41,4obo,4u44,4u45,4u3z,4zk5,4obp,4u42,6ra7,6ra5,5d7a,5cwz,6yat,5dh3,4lg4,3com,8a5j,5j5t	A	299	17.7052	-1.81039
CNOT6L	NP_001273719.1	R70L	-5.7	DDD	inherited	7ax1	ccr4-not transcription complex subunit 7	polypeptide(L)		4.79846	2	7ax1,7voi,nan	2	3	7ax1,7voi,4b8c	7ax1,7voi,4b8c	B	1030	24.3781	-1.7491
RBBP7	NP_001185648.1	R384C	-5.7	DDD	inherited	3c9c	histone h4	polypeptide(L)		2.59939	36	3c9c,6nq3,8i03,5wak,5wai,2yb8,7r1d,8iqg,8i02,6c24,2xyi,6c23,4pc0,7y5k,6zrc,7y5u,7y5o,6zrd,6g16,7ksr,4pby,7y5l,5fxy,7kso,6wkr,5wjc,7ktp,6s1r,7n40,7aoa,4psw,4pbz,4psx,4xyi,3cfs,3cfv,nan	36	51	3c9c,6nq3,8i03,5wak,5wai,2yb8,7r1d,8iqg,8i02,6c24,2xyi,6c23,4pc0,7y5k,6zrc,7y5u,7y5o,6zrd,6g16,7ksr,4pby,7y5l,5fxy,7kso,6wkr,5wjc,7ktp,6s1r,7n40,7aoa,4psw,4pbz,4psx,4xyi,3cfs,3cfv,nan,7y5v,7m40,8iqf,5y1u,5xwr,5xxq,2yba,6bw4,6bw3,3c99,2xu7,4r7a,5vtb,6s29,7xay	3c9c,6nq3,8i03,5wak,5wai,2yb8,7r1d,8iqg,8i02,6c24,2xyi,6c23,4pc0,7y5k,6zrc,7y5u,7y5o,6zrd,6g16,7ksr,4pby,7y5l,5fxy,7kso,6wkr,5wjc,7ktp,6s1r,7n40,7aoa,4psw,4pbz,4psx,4xyi,3cfs,3cfv,7m3x,7y5v,7m40,8iqf,5y1u,5xwr,5xxq,2yba,6bw4,6bw3,3c99,2xu7,4r7a,5vtb,3gfc,6s29,6s1l,4xyh,7xay	B	380	23.5033	-1.7804
RAN	NP_006316.1	G57E	-5.7	SDD	denovo	7mnz	e3 sumo-protein ligase ranbp2	polypeptide(L)		2.32486	11	7mnz,7mnw,7mny,7mnx,7mo4,7mo3,7mo1,1rrp,1k5d,1k5g,5clq,nan	11	71	7mnz,7mnw,7mny,7mnx,7mo4,7mo3,7mo1,1rrp,1k5d,1k5g,5clq,nan,1byu,1qg4,7mo0,6kft,6a3e,6a3b,6a3a,6a38,6a3c,4wvf,4hb4,7dbg,5dif,4hat,5yro,5uwp,6m6x,5ytb,7ypz,6x2o,6xjp,6lq9,6x2m,6xjs,6m60,6xjt,5yst,7cnd,6xju,4gpt,5uwu,5uwi,5uwt,5ysu,5di9,5uwq,5dha,5uww,5uws,3gj0,6cit,5uwj,6xjr,4gmx,6x2y,5uwo,6x2r,6x2x,6x2w,5dh9,6x2u,4hb0,6x2s,6x2p,5dhf,3gj8,4hb2,5uwr,3ran,5zpu	7mnz,7mnw,7mny,7mnx,7mo4,7mo3,7mo1,1rrp,1k5d,1k5g,5clq,2n1b,2mmg,2mmc,1byu,1qg4,7mo0,6kft,6a3e,6a3b,6a3a,6a38,6a3c,4wvf,4hb4,7dbg,5dif,4hat,5yro,5uwp,6m6x,5ytb,7ypz,6x2o,6xjp,6lq9,6x2m,6xjs,6m60,6xjt,5yst,7cnd,6xju,4gpt,5uwu,5uwi,5uwt,5ysu,5di9,5uwq,5dha,5uww,5uws,3gj0,6cit,5uwj,6xjr,4gmx,6x2y,5uwo,6x2r,6x2x,6x2w,5dh9,6x2u,4hb0,6x2s,6x2p,5dhf,3gj8,4hb2,5uwr,3ran,5zpu	L	205	7.11996	-1.17922
RNF2	NP_009143.1	K65E	-5.7	DDD	inherited	7nd1	polycomb complex protein bmi-1	polypeptide(L)		2.20643	9	7nd1,2ckl,3rpg,4s3o,4r8p,2h0d,8grm,6wi7,6wi8	9	9	7nd1,2ckl,3rpg,4s3o,4r8p,2h0d,8grm,6wi7,6wi8	7nd1,2ckl,3rpg,4s3o,4r8p,2h0d,8grm,6wi7,6wi8	H	100	6.35549	-0.875046
KCNJ12	NP_066292.2	E139K	-5.7	DDD	inherited	6xit	potassium ion	bound	K	6.42073	25	6xit,3spj,7tys,3spg,3spc,3syq,7u1s,5kuk,3jyc,6m84,3sph,6m85,6m86,5kum,3spi,3sya,4kfm,3syc,3syp,3syo,6c3o,7tyt,6xeu,7u1q,6xev,nan	25	36	6xit,3spj,7tys,3spg,3spc,3syq,7u1s,5kuk,3jyc,6m84,3sph,6m85,6m86,5kum,3spi,3sya,4kfm,3syc,3syp,3syo,6c3o,7tyt,6xeu,7u1q,6xev,7zdz,nan,7u24,7uaa,7u1e,7u7m,7u2x,7uqr,6jb1,6c3p,5twv,5ykg	6xit,3spj,7tys,3spg,3spc,3syq,7u1s,5kuk,3jyc,6m84,3sph,6m85,6m86,5kum,3spi,3sya,4kfm,3syc,3syp,3syo,6c3o,7tyt,6xeu,7u1q,6xev,7zdz,6xis,7u24,7uaa,7u1e,7u7m,7u2x,7uqr,6jb1,6c3p,5twv,5ykg	A	324	41.5681	-1.72795
NEUROD2	NP_006151.3	E130Q	-5.7	SDD	denovo	2ql2	dna (5'-d(*dap*dgp*dgp*dap*dcp*dcp*dap*dgp*dap*dtp*dgp*dgp*dcp*dcp*dtp*da)-3')	polydeoxyribonucleotide		3.19459	1	2ql2	1	1	2ql2	2ql2	F	58	13.4181	-1.89553
XPO4	NP_071904.4	C54R	-5.6	DDD	inherited	5dlq				13.374	0		0	1	5dlq	5dlq	C	1052	18.9889	-0.674278
ARF6	NP_001654.1	R75L	-5.6	DDD	inherited	3n5c	chloride ion	bound	CL	3.21752	20	3n5c,3vhx,1r8q,2a5f,2a5d,4kax,2w83,2a5g,8d9v,7ux3,4fme,8d4c,8d9u,8d4d,8d9t,8d4e,8d9r,8d4g,8d9s,8d4f,nan	20	29	3n5c,3vhx,1r8q,2a5f,2a5d,4kax,2w83,2a5g,8d9v,7ux3,4fme,8d4c,8d9u,8d4d,8d9t,8d4e,8d9r,8d4g,8d9s,8d4f,1e0s,6bbp,6bbq,2j5x,3lvq,3lvr,3pcr,1hur,8d9w	3n5c,3vhx,1r8q,2a5f,2a5d,4kax,2w83,2a5g,8d9v,7ux3,4fme,8d4c,8d9u,8d4d,8d9t,8d4e,8d9r,8d4g,8d9s,8d4f,1e0s,6bbp,6bbq,2j5x,3lvq,3lvr,3pcr,1hur,8d9w	A	146	15.969	-1.96758
ACTC1	NP_005150.1	H277R	-5.6	DDD	inherited	3g37	magnesium ion	bound	MG	6.47051	1	3g37,nan	1	20	3g37,8dmy,4a7f,6c1g,7ko5,7ko7,7tj7,6kn8,7tit,4a7h,4a7l,7ko4,7tij,7kon,7kor,4a7n,nan,6kn7,8syf,2y83,3mfp	3g37,8dmy,4a7f,6c1g,7ko5,7ko7,7tj7,6kn8,7tit,4a7h,4a7l,7ko4,7tij,7kon,7kor,4a7n,3j8k,3b5u,6kn7,8syf,2y83,3mfp	S	750	11.4777	-1.13191
LHX6	NP_055183.2	Q261P	-5.6	DDD	inherited	5hod				9.94826	0		0	1	5hod,nan	5hod,2dmq,1bw5	B	168	9.23346	0.168308
TNPO1	NP_002261.3	R463L	-5.6	DDD	inherited	4jlq	nuclear polyadenylated rna-binding protein nab2	polypeptide(L)		7.65617	6	4jlq,4oo6,5yvi,2ot8,2z5n,2z5k,nan	6	19	4jlq,4oo6,5yvi,2ot8,2z5n,2z5k,1qbk,8sgh,5tqc,2z5m,4fdd,7cyl,nan,5j3v,7vpw,4fq3,2z5o,5yvg,2h4m,5yvh	4jlq,4oo6,5yvi,2ot8,2z5n,2z5k,1qbk,8sgh,5tqc,2z5m,4fdd,7cyl,2qmr,2z5j,5j3v,7vpw,4fq3,2z5o,5yvg,2h4m,5yvh	B	840	27.3794	-1.45916
ZMYND8	NP_001350643.1	W1082C	-5.6	Both	denovo	5mq4	zinc ion	bound	ZN	4.85362	1	5mq4	1	1	5mq4	5mq4	F	111	20.5018	-1.06861
ARIH1	NP_005735.2	V361F	-5.6	DDD	inherited	7b5n	ubiquitin	polypeptide(L)		3.16199	10	7b5n,7b5l,7b5m,5tte,1wd2,4kc9,4kbl,2m9y,7od1,5udh	9	10	7b5n,7b5l,7b5m,5tte,1wd2,4kc9,4kbl,2m9y,7od1,5udh	7b5n,7b5l,7b5m,5tte,1wd2,4kc9,4kbl,2m9y,7od1,5udh	U	423	19.5954	-1.62157
SF1	NP_001171501.1	H329R	-5.6	Both	denovo	1k1g	5'-r(*up*ap*up*ap*cp*up*ap*ap*cp*ap*a)-3'	polyribonucleotide		5.9881	3	1k1g,4wan,4wal,nan	3	4	1k1g,4wan,4wal,7vpx	1k1g,4wan,4wal,7vpx	B	244	7.27616	-0.289324
KDM4D	NP_060509.2	I201N	-5.6	DDD	inherited	5pho	n-oxalylglycine	bound	OGA	4.36246	100	5pho,5pnn,5pnq,5pnj,5pnk,5pnp,5pnr,5pl3,5pni,5pnw,5pns,5pnf,5png,5pnm,5pnu,5pl7,5pno,5pn8,5pn6,5pn1,5pnd,5pl4,5plt,5pn7,5pn2,5pnl,5pmr,5pmk,5pj9,5pn5,5pma,5plw,5pmm,5pkh,5pki,5plm,5pne,5pl6,5php,5pnb,5pn4,5plu,5pmz,5plo,5pll,5pnh,5pkk,5plk,5pl5,5pme,5pm6,5pkj,5pn3,5plv,5plr,5pmd,5pmb,5pnv,5ply,5pnc,5pln,5pmx,5pmq,5pmw,5pm9,5pml,5pmt,5pm1,5plp,5pm5,5ph2,5phm,5pmu,5pm0,5pl9,5pmi,5phn,5plx,5plq,5pmj,5pms,5pn9,5pna,5pmn,5plz,5phl,5pls,5pmh,5pmv,5pn0,5pm7,5pmy,5pmf,5pmo,5pmp,5pmc,5phq,5phs,6etg,6h0z	100	100	5pho,5pnn,5pnq,5pnj,5pnk,5pnp,5pnr,5pl3,5pni,5pnw,5pns,5pnf,5png,5pnm,5pnu,5pl7,5pno,5pn8,5pn6,5pn1,5pnd,5pl4,5plt,5pn7,5pn2,5pnl,5pmr,5pmk,5pj9,5pn5,5pma,5plw,5pmm,5pkh,5pki,5plm,5pne,5pl6,5php,5pnb,5pn4,5plu,5pmz,5plo,5pll,5pnh,5pkk,5plk,5pl5,5pme,5pm6,5pkj,5pn3,5plv,5plr,5pmd,5pmb,5pnv,5ply,5pnc,5pln,5pmx,5pmq,5pmw,5pm9,5pml,5pmt,5pm1,5plp,5pm5,5ph2,5phm,5pmu,5pm0,5pl9,5pmi,5phn,5plx,5plq,5pmj,5pms,5pn9,5pna,5pmn,5plz,5phl,5pls,5pmh,5pmv,5pn0,5pm7,5pmy,5pmf,5pmo,5pmp,5pmc,5phq,5phs,6etg,6h0z	5pho,5pnn,5pnq,5pnj,5pnk,5pnp,5pnr,5pl3,5pni,5pnw,5pns,5pnf,5png,5pnm,5pnu,5pl7,5pno,5pn8,5pn6,5pn1,5pnd,5pl4,5plt,5pn7,5pn2,5pnl,5pmr,5pmk,5pj9,5pn5,5pma,5plw,5pmm,5pkh,5pki,5plm,5pne,5pl6,5php,5pnb,5pn4,5plu,5pmz,5plo,5pll,5pnh,5pkk,5plk,5pl5,5pme,5pm6,5pkj,5pn3,5plv,5plr,5pmd,5pmb,5pnv,5ply,5pnc,5pln,5pmx,5pmq,5pmw,5pm9,5pml,5pmt,5pm1,5plp,5pm5,5ph2,5phm,5pmu,5pm0,5pl9,5pmi,5phn,5plx,5plq,5pmj,5pms,5pn9,5pna,5pmn,5plz,5phl,5pls,5pmh,5pmv,5pn0,5pm7,5pmy,5pmf,5pmo,5pmp,5pmc,5phq,5phs,6etg,6h0z	A	331	14.8186	-1.945
CBX5	NP_036249.1	W142C	-5.6	Both	denovo	2fmm	brca2-interacting transcriptional repressor emsy	polypeptide(L)		7.02163	3	2fmm,3q6s,6hw2,nan	3	7	2fmm,3q6s,6hw2,3i3c,1s4z,5t1i,nan,5t1g	2fmm,3q6s,6hw2,3i3c,1s4z,5t1i,1dz1,3kup,5t1g,3p7j	E	68	8.72531	-0.390911
RPGR	NP_001030025.1	G112A	-5.6	SDD	denovo	4jhp	retinal rod rhodopsin-sensitive cgmp 3',5'-cyclic phosphodiesterase subunit delta	polypeptide(L)		7.53134	1	4jhp,nan	1	2	4jhp,4qam,nan	4jhp,4qam,4jhn	B	362	16.1971	-1.14357
CSNK1A1	NP_001258671.1	K179M	-5.6	DDD	inherited	6gzd	3,3',3''-phosphanetriyltripropanoic acid	bound	TCE	5.62732	19	6gzd,5okt,8d7p,8d7o,8d7n,6hmr,5mqv,7p7g,8d7m,6ru7,6ru6,6ru8,6f26,4hok,6hmp,7qrb,4kba,6pxp,4hni,nan	19	43	6gzd,5okt,8d7p,8d7o,8d7n,6hmr,5mqv,7p7g,8d7m,6ru7,6ru6,6ru8,6f26,4hok,6hmp,7qrb,4kba,6pxp,4hni,7wtt,5fqd,1ckj,6gzm,3uyt,7p7f,7qra,3uys,7qr9,3uzp,7p7h,4hnf,4hgt,4twc,6rch,4tn6,5w4w,4kbk,4kbc,4kb8,6rcg,5x17,nan,6pxn,4tw9	6gzd,5okt,8d7p,8d7o,8d7n,6hmr,5mqv,7p7g,8d7m,6ru7,6ru6,6ru8,6f26,4hok,6hmp,7qrb,4kba,6pxp,4hni,7wtt,5fqd,1ckj,6gzm,3uyt,7p7f,7qra,3uys,7qr9,3uzp,7p7h,4hnf,4hgt,4twc,6rch,4tn6,5w4w,4kbk,4kbc,4kb8,6rcg,5x17,1cki,6pxo,6pxn,4tw9,4jjr	A	216	17.7528	-1.59489
ELAVL2	NP_001338384.1	N312I	-5.6	DDD	inherited	5m8i	rna (5'-r(*up*up*up*ap*a)-3')	polyribonucleotide		3.88124	6	5m8i,6gd3,6gc5,6gd2,6g2k,7zhr,nan	5	7	5m8i,6gd3,6gc5,6gd2,6g2k,7zhr,6gd1,nan	5m8i,6gd3,6gc5,6gd2,6g2k,7zhr,6gd1,2mjn,1x4g,2d9p,2khc,2my7,2my8,4tlq,4ljm	B	82	8.44058	-1.08181
DHX9	NP_001348.2	G411E	-5.6	Both	denovo	3kx2	adenosine-5'-diphosphate	bound	ADP	4.86521	33	3kx2,5jpt,6rmc,6faa,6hyt,6hys,6zm2,6fa9,6rma,2xau,3llm,5aor,6fac,6rmb,5vhc,6rm8,6rm9,5vhd,5i8q,6fa5,6up4,8szs,8szp,5gm6,8szq,6up3,8szr,7dcp,5n98,5n8z,5n8s,5n8u,5n90,nan	33	64	3kx2,5jpt,6rmc,6faa,6hyt,6hys,6zm2,6fa9,6rma,2xau,3llm,5aor,6fac,6rmb,5vhc,6rm8,6rm9,5vhd,5i8q,6fa5,6up4,8szs,8szp,5gm6,8szq,6up3,8szr,7dcp,5n98,5n8z,5n8s,5n8u,5n90,6up2,5vhe,nan,5n9d,5n9f,5n8r,5n9a,5n96,5n9e,5n94,7a5p,5yzg,7dco,7dd3,7dcr,8c6j,6qdv,5xjc,6icz,7w5b,7w59,7w5a,5mqf,8ch6,7qtt,5y88,6hyu,5lqw,6i3p,6qic,6ff7,5z56	3kx2,5jpt,6rmc,6faa,6hyt,6hys,6zm2,6fa9,6rma,2xau,3llm,5aor,6fac,6rmb,5vhc,6rm8,6rm9,5vhd,5i8q,6fa5,6up4,8szs,8szp,5gm6,8szq,6up3,8szr,7dcp,5n98,5n8z,5n8s,5n8u,5n90,6up2,5vhe,5vha,5n9d,5n9f,5n8r,5n9a,5n96,5n9e,5n94,7a5p,5yzg,7dco,7dd3,7dcr,7dcq,8c6j,6qdv,5xjc,6icz,7w5b,7w59,7w5a,5mqf,8ch6,7qtt,5y88,6hyu,5lqw,6i3p,6qic,6ff7,5z56	B	616	24.0058	-1.56667
MAP3K14	NP_003945.2	L522P	-5.6	DDD	inherited	4idt	11-bromo-5,6,7,8-tetrahydropyrimido[4',5':3,4]cyclohepta[1,2-b]indol-2-amine	bound	T28	2.33626	18	4idt,7szr,6z1q,6z1t,4g3e,6wpp,4idv,6myn,5t8q,5t8p,6g4z,4dn5,6g4y,5t8o,4g3f,4g3g,4g3c,4g3d	18	18	4idt,7szr,6z1q,6z1t,4g3e,6wpp,4idv,6myn,5t8q,5t8p,6g4z,4dn5,6g4y,5t8o,4g3f,4g3g,4g3c,4g3d	4idt,7szr,6z1q,6z1t,4g3e,6wpp,4idv,6myn,5t8q,5t8p,6g4z,4dn5,6g4y,5t8o,4g3f,4g3g,4g3c,4g3d	A	333	15.8493	-1.92709
LHX6	NP_055183.2	C185S	-5.6	SDD	denovo	2rgt	zinc ion	bound	ZN	2.2438	7	2rgt,6cme,2mbv,2jtn,4jcj,2dfy,3mmk	7	7	2rgt,6cme,2mbv,2jtn,4jcj,2dfy,3mmk	2rgt,6cme,2mbv,2jtn,4jcj,2dfy,3mmk	A	120	7.51975	-1.58401
EGR3	NP_004421.2	E291K	-5.6	SDD	denovo	5kl6	dna (5'-d(*ap*gp*cp*gp*tp*gp*gp*gp*gp*gp*t)-3')	polydeoxyribonucleotide		1.76291	39	5kl6,6wlh,5kl3,5kl2,5kl7,5kl5,4r2c,4r2r,2jp9,4x9j,5kl4,4r2q,1g2f,1jk2,1g2d,6b0q,4r2p,1a1f,6b0o,4r2d,1jk1,6b0r,1a1j,1a1k,1f2i,6b0p,4r2a,1p47,4r2e,1a1g,1zaa,1a1i,1aay,1a1h,4r2s,1a1l,2prt,6blw,2jpa,nan	11	40	5kl6,6wlh,5kl3,5kl2,5kl7,5kl5,4r2c,4r2r,2jp9,4x9j,5kl4,4r2q,1g2f,1jk2,1g2d,6b0q,4r2p,1a1f,6b0o,4r2d,1jk1,6b0r,1a1j,1a1k,1f2i,6b0p,4r2a,1p47,4r2e,1a1g,1zaa,1a1i,1aay,1a1h,4r2s,1a1l,2prt,6blw,2jpa,1va1	5kl6,6wlh,5kl3,5kl2,5kl7,5kl5,4r2c,4r2r,2jp9,4x9j,5kl4,4r2q,1g2f,1jk2,1g2d,6b0q,4r2p,1a1f,6b0o,4r2d,1jk1,6b0r,1a1j,1a1k,1f2i,6b0p,4r2a,1p47,4r2e,1a1g,1zaa,1a1i,1aay,1a1h,4r2s,1a1l,2prt,6blw,2jpa,1va1	B	81	6.5582	-1.51277
NFKB2	NP_001309863.1	V190G	-5.6	SDD	denovo	2ram	(2s,3s)-1,4-dimercaptobutane-2,3-diol	bound	DTV	7.62281	2	2ram,1ram,nan	2	25	2ram,1ram,7vuq,7vup,7cli,7w7l,3do7,1a3q,2v2t,2i9t,1nfk,1lei,1le9,1le5,1ooa,1vkx,2o61,3gut,1svc,1gji,1nfi,1ikn,5u01,1bvo,6ggr	2ram,1ram,7vuq,7vup,7cli,7w7l,3do7,1a3q,2v2t,2i9t,1nfk,1lei,1le9,1le5,1ooa,1vkx,2o61,3gut,1svc,1gji,1nfi,1ikn,5u01,1bvo,6ggr	B	273	23.8486	-1.47228
KRT15	NP_002266.3	L409P	-5.6	DDD	inherited	6jfv	keratin, type i cytoskeletal 14	polypeptide(L)		4.21784	3	6jfv,3tnu,4zry,nan	3	4	6jfv,3tnu,4zry,6uui,nan	6jfv,3tnu,4zry,6uui,1gk4,1gk6	C	98	5.02125	-0.471088
HDAC2	NP_001518.3	K144T	-5.6	SDD	denovo	8c60	paired amphipathic helix protein sin3b	polypeptide(L)		3.26848	7	8c60,8bpb,8bpa,8bpc,7ltl,6g3o,6wi3,nan	7	38	8c60,8bpb,8bpa,8bpc,7ltl,6g3o,6wi3,6whn,6who,6whq,6whz,7zzu,7zzt,7zzr,7zzs,8a0b,7zzp,5ix0,7kbg,7mot,7mox,7moy,7moz,7zzo,7mos,4lxz,6xeb,6xdm,7zzw,5iwg,6wbz,6xec,4ly1,7js8,6wbw,7ltk,7ltg,3max	8c60,8bpb,8bpa,8bpc,7ltl,6g3o,6wi3,6whn,6who,6whq,6whz,7zzu,7zzt,7zzr,7zzs,8a0b,7zzp,5ix0,7kbg,7mot,7mox,7moy,7moz,7zzo,7mos,4lxz,6xeb,6xdm,7zzw,5iwg,6wbz,6xec,4ly1,7js8,6wbw,7ltk,7ltg,3max	D	736	16.3237	-1.2214
DHX9	NP_001348.2	G416R	-5.6	SDD	denovo	5n8s	phosphate ion	bound	PO4	1.29818	33	5n8s,5n98,5n8z,7dcp,5n8u,3llm,6fa5,5jpt,5n90,6rmc,6fa9,6up4,5vhd,6zm2,6rmb,6rm9,6faa,6up3,8szq,8szs,5vhc,2xau,6rma,8szr,6rm8,8szp,5aor,6hys,6hyt,5gm6,6fac,3kx2,5i8q,nan	33	64	5n8s,5n98,5n8z,7dcp,5n8u,3llm,6fa5,5jpt,5n90,6rmc,6fa9,6up4,5vhd,6zm2,6rmb,6rm9,6faa,6up3,8szq,8szs,5vhc,2xau,6rma,8szr,6rm8,8szp,5aor,6hys,6hyt,5gm6,6fac,3kx2,5i8q,6up2,5vhe,nan,5n9d,5n9f,5n8r,5n9a,5n96,5n9e,5n94,7a5p,5yzg,7dco,7dd3,7dcr,8c6j,6qdv,5xjc,6icz,7w5b,7w59,7w5a,5mqf,8ch6,7qtt,5y88,6hyu,5lqw,6i3p,6qic,6ff7,5z56	5n8s,5n98,5n8z,7dcp,5n8u,3llm,6fa5,5jpt,5n90,6rmc,6fa9,6up4,5vhd,6zm2,6rmb,6rm9,6faa,6up3,8szq,8szs,5vhc,2xau,6rma,8szr,6rm8,8szp,5aor,6hys,6hyt,5gm6,6fac,3kx2,5i8q,6up2,5vhe,5vha,5n9d,5n9f,5n8r,5n9a,5n96,5n9e,5n94,7a5p,5yzg,7dco,7dd3,7dcr,7dcq,8c6j,6qdv,5xjc,6icz,7w5b,7w59,7w5a,5mqf,8ch6,7qtt,5y88,6hyu,5lqw,6i3p,6qic,6ff7,5z56	A	715	30.2871	-2.05439
INHBE	NP_113667.1	C347R	-5.6	DDD	inherited	1lxi	2-acetamido-2-deoxy-beta-d-glucopyranose	bound	NAG	2.95868	21	1lxi,6y6o,5jhw,2qjb,3b4v,3hh2,6omn,4uhz,1m4u,6y6n,3sek,1lx5,2arv,2goo,2h62,4ui1,4ui2,8e3g,2arp,2p6a,2qja,nan	21	48	1lxi,6y6o,5jhw,2qjb,3b4v,3hh2,6omn,4uhz,1m4u,6y6n,3sek,1lx5,2arv,2goo,2h62,4ui1,4ui2,8e3g,2arp,2p6a,2qja,5hly,5ntu,nan,6umx,7u5o,3bmp,2h64,7ag0,4uhy,3bk3,1es7,4ui0,2qj9,1reu,1rew,7oly,2b0u,7u5p,1s4y,1nyu,1nys,7mrz,6mac,5f3b,5f3h,7ppa,7poj,7ppc	1lxi,6y6o,5jhw,2qjb,3b4v,3hh2,6omn,4uhz,1m4u,6y6n,3sek,1lx5,2arv,2goo,2h62,4ui1,4ui2,8e3g,2arp,2p6a,2qja,5hly,5ntu,5nxs,6umx,7u5o,3bmp,2h64,7ag0,4uhy,3bk3,1es7,4ui0,2qj9,1reu,1rew,7oly,2b0u,7u5p,1s4y,1bmp,1nyu,1nys,7mrz,5e4g,6mac,5f3b,5f3h,7ppa,7poj,7ppc	A	101	17.2838	-1.46892
ARIH1	NP_005735.2	R530I	-5.6	Both	denovo	7oni	cullin-5	polypeptide(L)		2.47993	5	7oni,7b5n,7b5s,7b5l,7b5m,nan	4	10	7oni,7b5n,7b5s,7b5l,7b5m,5tte,4kc9,5udh,4kbl,7od1	7oni,7b5n,7b5s,7b5l,7b5m,5tte,4kc9,5udh,4kbl,7od1	C	378	31.4991	-1.60282
MYH4	NP_060003.2	G184V	-5.6	DDD	inherited	2mys	sulfate ion	bound	SO4	2.27969	10	2mys,5n6a,6ysy,6fsa,5n69,8act,8efe,8efh,4p7h,4db1,nan	10	35	2mys,5n6a,6ysy,6fsa,5n69,8act,8efe,8efh,4p7h,4db1,7nep,5tby,1o1g,1o1f,1o1c,1o1e,1m8q,1o1d,1o1a,1o1b,1o18,1mvw,1o19,2w4a,2w4g,2w4h,7qin,5h53,4pa0,7jh7,8enc,8efi,8efd,6x5z,3jbh	2mys,5n6a,6ysy,6fsa,5n69,8act,8efe,8efh,4p7h,4db1,7nep,5tby,1o1g,1o1f,1o1c,1o1e,1m8q,1o1d,1o1a,1o1b,1o18,1mvw,1o19,2w4a,2w4g,2w4h,7qin,5h53,4pa0,7jh7,8enc,8efi,8efd,6x5z,3jbh	A	800	29.5238	-1.63138
CAMK2D	NP_742113.1	A199E	-5.5545	DDD	inherited	5u6y					0		0	39	nan,3soa,2wel,2vn9,5vlo,6ayw,6bab,7b55,7b56,7b57,6w4o,6w4p,2vz6,7uiq,7kl2,7kl1,7kl0,7ujq,7ujs,7ujt,7ujr,6x5g,7uir,7ujp,7uis,6x5q,6vzk,2v7o,3kk8,5h9b,5fg8,3kl8,5hu3,3bhh,3tac,3c0g,6kmh,6lnm,3mfs,3mfu	5u6y,3soa,2wel,2vn9,5vlo,6ayw,6bab,7b55,7b56,7b57,6w4o,6w4p,2vz6,7uiq,7kl2,7kl1,7kl0,7ujq,7ujs,7ujt,7ujr,6x5g,7uir,7ujp,7uis,6x5q,2bdw,6vzk,2v7o,3kk8,3kk9,5h9b,5fg8,3kl8,5hu3,3bhh,3tac,3c0g,6kmh,6lnm,3mfs,3mfu	0	0	0
SF3B1	NP_036565.2	R568H	-5.6	SDD	denovo	7vpx	probable atp-dependent rna helicase ddx46	polypeptide(L)		1.94111	6	7vpx,7evn,7evo,8hk1,7dvq,6ff4,nan	6	41	7vpx,7evn,7evo,8hk1,7dvq,6ff4,6ahd,5z58,5z56,5z57,6ah0,7abi,7abh,6ff7,6y5q,6qx9,6y50,7omf,6en4,7b0i,7b91,7b92,7opi,7b9c,7q4o,7abg,5ife,7onb,7qtt,8ch6,7q3l,5zya,5o9z,6g90,5nrl,5gm6,5zwm,5zwo,7oqb,7oqe,5lqw	7vpx,7evn,7evo,8hk1,7dvq,6ff4,6ahd,5z58,5z56,5z57,6ah0,7abi,7abh,6ff7,6y5q,6qx9,6y50,7omf,6en4,7b0i,7b91,7b92,7opi,7b9c,7q4o,7abg,5ife,7onb,7qtt,8ch6,7q3l,5zya,5o9z,6g90,5nrl,5gm6,5zwm,5zwo,7oqb,7oqe,5lqw	E	815	20.9954	-1.52199
PABPN1	NP_004634.1	Y217C	-5.6	Both	denovo	3ucg				3.16904	0		0	1	3ucg,nan	3ucg,3b4d,3b4m,2jwn,2m70	A	87	11.1952	-1.94091
IRF4	NP_002451.2	W74S	-5.5	DDD	inherited	7rh2	dna (5'-d(*gp*cp*tp*tp*tp*cp*tp*cp*gp*gp*tp*tp*tp*cp*ap*gp*tp*tp*g)-3')	polydeoxyribonucleotide		1.91092	12	7rh2,7jm4,7ogs,7o56,2irf,2pi0,1t2k,7oot,2o6g,1if1,2o61,3qu6,nan	12	14	7rh2,7jm4,7ogs,7o56,2irf,2pi0,1t2k,7oot,2o6g,1if1,2o61,3qu6,nan,6td4,3qu3	7rh2,7jm4,7ogs,7o56,2irf,2pi0,1t2k,7oot,2o6g,1if1,2o61,3qu6,2dll,6td4,1irf,1irg,3qu3	F	109	10.2362	-1.65122
HSPA5	NP_005338.1	T229I	-5.5	SDD	denovo	5f1x	adenosine-5'-triphosphate	bound	ATP	2.40921	44	5f1x,5exw,5tky,3ldl,3ldo,7odi,4jn4,4b9q,4jne,7odb,5o4p,6asy,5nro,7o6r,7ko2,6eob,6eoc,7krt,7odd,7kzi,7krw,5e84,4fl9,5evz,7kw7,5ex5,6zmd,6h9u,5f0x,7a4v,5f2r,7b80,6cz1,6eof,3c7n,6do2,6zyh,3iuc,6eoe,7n1r,6dws,6dfo,3ldp,6dfm,nan	26	50	5f1x,5exw,5tky,3ldl,3ldo,7odi,4jn4,4b9q,4jne,7odb,5o4p,6asy,5nro,7o6r,7ko2,6eob,6eoc,7krt,7odd,7kzi,7krw,5e84,4fl9,5evz,7kw7,5ex5,6zmd,6h9u,5f0x,7a4v,5f2r,7b80,6cz1,6eof,3c7n,6do2,6zyh,3iuc,6eoe,7n1r,6dws,6dfo,3ldp,6dfm,nan,7b7z,5ey4,6ha7,7n6g,6h54,7plk	5f1x,5exw,5tky,3ldl,3ldo,7odi,4jn4,4b9q,4jne,7odb,5o4p,6asy,5nro,7o6r,7ko2,6eob,6eoc,7krt,7odd,7kzi,7krw,5e84,4fl9,5evz,7kw7,5ex5,6zmd,6h9u,5f0x,7a4v,5f2r,7b80,6cz1,6eof,3c7n,6do2,6zyh,3iuc,6eoe,7n1r,6dws,6dfo,3ldp,6dfm,7a4u,7b7z,6hab,3ldn,5ey4,6ha7,7n6g,1yuw,6h54,7plk,2kho	A	379	14.9547	-2.00882
RFX3	NP_602304.1	L241W	-5.5	SDD	denovo	1dp7				2.70798	0		0	1	1dp7	1dp7	D	76	10.5561	-1.44899
GJC1	NP_001073852.1	D66G	-5.5	DDD	inherited	7jn0	1,2-dimyristoyl-rac-glycero-3-phosphocholine	bound	MC3	4.81195	8	7jn0,7jm9,7jmd,7jlw,7jn1,7jmc,7jkc,7jjp,nan	8	8	7jn0,7jm9,7jmd,7jlw,7jn1,7jmc,7jkc,7jjp,nan	7jn0,7jm9,7jmd,7jlw,7jn1,7jmc,7jkc,7jjp,6mhy	A	192	11.4488	-0.965135
CCT8	NP_006576.2	A82D	-5.5	SDD	denovo	4v94	t-complex protein 1 subunit zeta	polypeptide(L)		3.77049	42	4v94,6nra,7ylw,6kre,5gw4,7x3j,6ks7,6qb8,7x6q,6nr9,4v81,7lum,4v8r,7ylu,7x0v,7x0s,4b2t,7nvl,7nvn,6nr8,7nvm,6krd,7wz3,7ttn,7yly,7ylx,7x3u,6nrb,6ks6,7x7y,7x0a,7lup,7nvo,7wu7,7ylv,6nrd,7ttt,7trg,7tub,5gw5,6ks8,6nrc,nan	42	47	4v94,6nra,7ylw,6kre,5gw4,7x3j,6ks7,6qb8,7x6q,6nr9,4v81,7lum,4v8r,7ylu,7x0v,7x0s,4b2t,7nvl,7nvn,6nr8,7nvm,6krd,7wz3,7ttn,7yly,7ylx,7x3u,6nrb,6ks6,7x7y,7x0a,7lup,7nvo,7wu7,7ylv,6nrd,7ttt,7trg,7tub,5gw5,6ks8,6nrc,3iyg,1q3r,1q3s,1q2v,1q3q	4v94,6nra,7ylw,6kre,5gw4,7x3j,6ks7,6qb8,7x6q,6nr9,4v81,7lum,4v8r,7ylu,7x0v,7x0s,4b2t,7nvl,7nvn,6nr8,7nvm,6krd,7wz3,7ttn,7yly,7ylx,7x3u,6nrb,6ks6,7x7y,7x0a,7lup,7nvo,7wu7,7ylv,6nrd,7ttt,7trg,7tub,5gw5,6ks8,6nrc,3iyg,1q3r,1q3s,1q2v,1q3q	F	509	15.8861	-1.41029
PTK2	NP_001339627.1	K511I	-5.5	DDD	inherited	6ty4				10.6112	0		0	46	6ty4,2j0k,2j0j,nan,6yq1,4k9y,4gu6,6yvy,6yxv,7pi4,2etm,6yr9,6i8z,4ebv,2ijm,2j0l,6yvs,6yoj,3bz3,4ebw,4k8a,4kab,3pxk,6yt6,4gu9,4i4f,4d4r,4i4e,4kao,4q9s,1mp8,4d58,4d55,4brx,2jkm,4d4s,4d4y,4d5h,4c7t,6gcw,6gcr,6gcx,2jkk,2jkq,4d4v,4d5k,2jko	6ty4,2j0k,2j0j,6ty3,6yq1,4k9y,4gu6,6yvy,6yxv,7pi4,2etm,6yr9,6i8z,4ebv,2ijm,2j0l,6yvs,6yoj,3bz3,4ebw,4k8a,4kab,3pxk,6yt6,4gu9,4i4f,4d4r,4i4e,4kao,4q9s,1mp8,4d58,4d55,4brx,2jkm,4d4s,4d4y,4d5h,4c7t,6gcw,6gcr,6gcx,2jkk,2jkq,4d4v,4d5k,2jko	A	621	28.8027	-1.18463
RPL8	NP_000964.1	S152F	-5.5	DDD	inherited	7nwh	28s ribosomal rna	polyribonucleotide		1.71809	99	7nwh,7tut,7tm3,7nwi,7bhp,6w6l,6z6l,8fl9,6ip5,6y2l,7qvp,6zmo,6t59,6ole,8p2k,7oya,5lks,6y57,7zjx,7zjw,8fl6,8fld,8flf,8fl7,6z6n,7uck,6swa,7ucj,6oli,8flc,6om7,8flb,8fle,6y6x,6lu8,7f5s,6zmi,6ip6,7cpu,7oyb,8ie3,8fla,6y0g,6z6m,8a3d,7cpv,6zme,6p5k,7qgg,7xnx,7mdz,6mtb,6lsr,8idt,8idy,6zm7,6p5j,8ir3,6lss,6r5q,7ow7,7tor,6xa1,7ls2,6sgc,6lqm,8inf,7qwq,6r6g,8ine,6p5n,3j7o,3j7p,7xny,6olf,7a01,7ls1,6om0,6zvk,4ug0,6qzp,6olz,8b6c,8b5l,6ip8,6r6p,8ipy,8ipx,5t2c,4v6x,6hcm,6hcf,8ink,8ipd,6olg,5aj0,8fl3,8fl4,8fl2	100	99	7nwh,7tut,7tm3,7nwi,7bhp,6w6l,6z6l,8fl9,6ip5,6y2l,7qvp,6zmo,6t59,6ole,8p2k,7oya,5lks,6y57,7zjx,7zjw,8fl6,8fld,8flf,8fl7,6z6n,7uck,6swa,7ucj,6oli,8flc,6om7,8flb,8fle,6y6x,6lu8,7f5s,6zmi,6ip6,7cpu,7oyb,8ie3,8fla,6y0g,6z6m,8a3d,7cpv,6zme,6p5k,7qgg,7xnx,7mdz,6mtb,6lsr,8idt,8idy,6zm7,6p5j,8ir3,6lss,6r5q,7ow7,7tor,6xa1,7ls2,6sgc,6lqm,8inf,7qwq,6r6g,8ine,6p5n,3j7o,3j7p,7xny,6olf,7a01,7ls1,6om0,6zvk,4ug0,6qzp,6olz,8b6c,8b5l,6ip8,6r6p,8ipy,8ipx,5t2c,4v6x,6hcm,6hcf,8ink,8ipd,6olg,5aj0,8fl3,8fl4,8fl2	7nwh,7tut,7tm3,7nwi,7bhp,6w6l,6z6l,8fl9,6ip5,6y2l,7qvp,6zmo,6t59,6ole,8p2k,7oya,5lks,6y57,7zjx,7zjw,8fl6,8fld,8flf,8fl7,6z6n,7uck,6swa,7ucj,6oli,8flc,6om7,8flb,8fle,6y6x,6lu8,7f5s,6zmi,6ip6,7cpu,7oyb,8ie3,8fla,6y0g,6z6m,8a3d,7cpv,6zme,6p5k,7qgg,7xnx,7mdz,6mtb,6lsr,8idt,8idy,6zm7,6p5j,8ir3,6lss,6r5q,7ow7,7tor,6xa1,7ls2,6sgc,6lqm,8inf,7qwq,6r6g,8ine,6p5n,3j7o,3j7p,7xny,6olf,7a01,7ls1,6om0,6zvk,4ug0,6qzp,6olz,8b6c,8b5l,6ip8,6r6p,8ipy,8ipx,5t2c,4v6x,6hcm,6hcf,8ink,8ipd,6olg,5aj0,8fl3,8fl4,8fl2	5	496	5.00726	-1.00771
SF3B1	NP_036565.2	Y570C	-5.5	Both	denovo	8hk1	atp-dependent rna helicase ddx42	polypeptide(L)		5.44198	3	8hk1,7evn,6ff4,nan	3	41	8hk1,7evn,6ff4,6ahd,5z58,5z56,5z57,6ah0,7dvq,7abi,7abh,6ff7,6y5q,6qx9,6y50,7omf,6en4,7b0i,7b91,7b92,7opi,7b9c,7q4o,7abg,5ife,7onb,7evo,7qtt,8ch6,7vpx,7q3l,5zya,5o9z,6g90,5nrl,5gm6,5zwm,5zwo,7oqb,7oqe,5lqw	8hk1,7evn,6ff4,6ahd,5z58,5z56,5z57,6ah0,7dvq,7abi,7abh,6ff7,6y5q,6qx9,6y50,7omf,6en4,7b0i,7b91,7b92,7opi,7b9c,7q4o,7abg,5ife,7onb,7evo,7qtt,8ch6,7vpx,7q3l,5zya,5o9z,6g90,5nrl,5gm6,5zwm,5zwo,7oqb,7oqe,5lqw	E	815	23.9638	-1.33201
ALAS2	NP_000023.2	E328Q	-5.5	DDD	inherited	5txr	formic acid	bound	FMT	2.6072	39	5txr,7poc,7pob,5qr9,5qra,5qqx,5qrb,5qr5,5qqy,2bwo,5qr7,5qqs,5qr4,5qqz,5qr6,2bwn,5qr8,5qre,5qqw,5qr3,5qr2,5qr0,5qr1,5qrd,5qqr,5qqv,5qqu,5qt3,5qrc,5qqq,5qqt,2bwp,6hrh,7poa,7v5i,8eim,3tqx,1fc4,7v58,nan	32	40	5txr,7poc,7pob,5qr9,5qra,5qqx,5qrb,5qr5,5qqy,2bwo,5qr7,5qqs,5qr4,5qqz,5qr6,2bwn,5qr8,5qre,5qqw,5qr3,5qr2,5qr0,5qr1,5qrd,5qqr,5qqv,5qqu,5qt3,5qrc,5qqq,5qqt,2bwp,6hrh,7poa,7v5i,8eim,3tqx,1fc4,7v58,nan,5txt	5txr,7poc,7pob,5qr9,5qra,5qqx,5qrb,5qr5,5qqy,2bwo,5qr7,5qqs,5qr4,5qqz,5qr6,2bwn,5qr8,5qre,5qqw,5qr3,5qr2,5qr0,5qr1,5qrd,5qqr,5qqv,5qqu,5qt3,5qrc,5qqq,5qqt,2bwp,6hrh,7poa,7v5i,8eim,3tqx,1fc4,7v58,7x98,5txt	A	386	13.5001	-1.79928
COL3A1	NP_000081.2	G369E	-5.5	SDD	denovo	3hqv	collagen alpha-2(i) chain	polypeptide(L)		3.41424	2	3hqv,3hr2	2	2	3hqv,3hr2	3hqv,3hr2	B	3156	5.48163	-0.638372
MACROH2A1	NP_613258.2	D88H	-5.5	SDD	denovo	8f86	nad-dependent protein deacylase sirtuin-6	polypeptide(L)		2.24039	46	8f86,8g57,7u0g,8of4,6pa7,6fq5,6r92,7xx6,6r1t,6r25,6r1u,6r94,6x0n,6iy3,6r8y,1aoi,1eqz,6iy2,7v9k,1kx5,6r8z,7xvm,7v9s,7v9j,1p3l,7xx7,2f8n,6zhx,1u35,5f99,8g8g,3x1u,7ohc,7xfc,6wz5,7v96,6nj9,7va4,6ne3,7cro,7crr,7crq,6kiv,2rvq,7pj1,7crp	47	46	8f86,8g57,7u0g,8of4,6pa7,6fq5,6r92,7xx6,6r1t,6r25,6r1u,6r94,6x0n,6iy3,6r8y,1aoi,1eqz,6iy2,7v9k,1kx5,6r8z,7xvm,7v9s,7v9j,1p3l,7xx7,2f8n,6zhx,1u35,5f99,8g8g,3x1u,7ohc,7xfc,6wz5,7v96,6nj9,7va4,6ne3,7cro,7crr,7crq,6kiv,2rvq,7pj1,7crp	8f86,8g57,7u0g,8of4,6pa7,6fq5,6r92,7xx6,6r1t,6r25,6r1u,6r94,6x0n,6iy3,6r8y,1aoi,1eqz,6iy2,7v9k,1kx5,6r8z,7xvm,7v9s,7v9j,1p3l,7xx7,2f8n,6zhx,1u35,5f99,8g8g,3x1u,7ohc,7xfc,6wz5,7v96,6nj9,7va4,6ne3,7cro,7crr,7crq,6kiv,2rvq,7pj1,7crp	K	112	11.844	-1.52953
CANX	NP_001737.1	W350G	-5.5	DDD	inherited	5v90	endoplasmic reticulum resident protein 29	polypeptide(L)		2.21868	4	5v90,5v8z,7qpd,6eny,nan	4	5	5v90,5v8z,7qpd,6eny,1jhn,nan	5v90,5v8z,7qpd,6eny,1jhn,1hhn,1k9c,1k91	A	27	4.75736	-0.862834
STX1A	NP_004594.1	Q226R	-5.5	SDD	denovo	6mdn	vesicle-associated membrane protein 2	polypeptide(L)		1.64597	38	6mdn,6mdm,2n1t,6wvw,5ccg,5kj7,5kj8,6ip1,5cch,6mti,5cci,1sfc,3j96,3hd7,5w5d,3rk2,7udc,3rl0,3rk3,1jth,5w5c,1n7s,1kil,3b5n,3j97,3ipd,1urq,1gl2,1l4a,3j98,3j99,7xsj,1hvv,4jeh,4jeu,3c98,2xhe,7udb,nan	38	39	6mdn,6mdm,2n1t,6wvw,5ccg,5kj7,5kj8,6ip1,5cch,6mti,5cci,1sfc,3j96,3hd7,5w5d,3rk2,7udc,3rl0,3rk3,1jth,5w5c,1n7s,1kil,3b5n,3j97,3ipd,1urq,1gl2,1l4a,3j98,3j99,7xsj,1hvv,4jeh,4jeu,3c98,2xhe,7udb,nan,1fio	6mdn,6mdm,2n1t,6wvw,5ccg,5kj7,5kj8,6ip1,5cch,6mti,5cci,1sfc,3j96,3hd7,5w5d,3rk2,7udc,3rl0,3rk3,1jth,5w5c,1n7s,1kil,3b5n,3j97,3ipd,1urq,1gl2,1l4a,3j98,3j99,7xsj,1hvv,4jeh,4jeu,3c98,2xhe,7udb,2m8r,1fio	J	66	4.61017	-1.32523
PTBP2	NP_001287916.1	I139N	-5.5	DDD	inherited	2mqo	rna (5'-r(*cp*ap*cp*ap*cp*a)-3')	polyribonucleotide		5.35618	3	2mqo,2ad9,2n3o,nan	2	3	2mqo,2ad9,2n3o,nan	2mqo,2ad9,2n3o,2cq1,1sjq,1wex,2mql,3r27	B	97	8.50601	-0.703672
MAP4K4	NP_663719.2	G173D	-5.5	Both	denovo	7xzr	thiopeptide tp15	polypeptide(L)		3.62331	15	7xzr,7xzq,4zk5,4obp,5ax9,6ra7,2x7f,6yat,4u45,6ra5,4u44,5j5t,5w5q,4lgd,4obo,nan	15	29	7xzr,7xzq,4zk5,4obp,5ax9,6ra7,2x7f,6yat,4u45,6ra5,4u44,5j5t,5w5q,4lgd,4obo,4u43,5j95,nan,4zp5,5di1,4u40,4rvt,4u41,4u3z,4obq,4u42,5d7a,6ao5,5dh3,8a5j	7xzr,7xzq,4zk5,4obp,5ax9,6ra7,2x7f,6yat,4u45,6ra5,4u44,5j5t,5w5q,4lgd,4obo,4u43,5j95,4u3y,4zp5,5di1,4u40,4rvt,4u41,4u3z,4obq,4u42,5d7a,5cwz,6ao5,5dh3,4lg4,3com,8a5j	A	600	13.8065	-1.63319
PRPF19	NP_055317.1	G404S	-5.5	SDD	denovo	5yzg				27.3789	0		0	3	5yzg,4lg8,3jb9,nan	5yzg,4lg8,3jb9,5m89	W	374	30.1065	-0.19089
KCND2	NP_036413.1	Y373C	-5.5	DDD	inherited	7e+87	potassium voltage-gated channel subfamily d member 2	polypeptide(L)		2.20234	12	7e87,7e8b,7ukc,7ukd,7uke,7phl,7ukf,7phh,7phi,7uk5,7ukg,7phk,nan	12	20	7e87,7e8b,7ukc,7ukd,7uke,7phl,7ukf,7phh,7phi,7uk5,7ukg,7phk,7e8e,7f3f,7e8h,7e84,7f0j,7w6s,7w6n,7w6t,nan	7e87,7e8b,7ukc,7ukd,7uke,7phl,7ukf,7phh,7phi,7uk5,7ukg,7phk,7e8e,7f3f,7e8h,7e84,7f0j,7w6s,7w6n,7w6t,7w3y,7e7z	B	1164	8.81245	-1.13829
RACK1	NP_006089.1	I120T	-5.5	DDD	inherited	6w2t	crpv 5'-utr ires	polyribonucleotide		7.42354	1	6w2t,nan	1	93	6w2t,6zuo,6zoj,6g53,6g5i,6olg,6olz,5oa3,6g5h,7k5i,5flx,5aj0,6zxe,6zxd,5a2q,6zv6,6zol,6g51,7tql,6zmt,6zlw,6zn5,8g5z,3j7r,4ug0,6ip6,6ip8,4v6x,7ls2,6xa1,7ls1,6y0g,7qp7,8g6j,3j7p,5lks,8glp,8g61,8g60,7xnx,6g18,7xny,8g5y,6qzp,6ip5,6fec,7nwh,6zm7,6zme,6zmi,6zmo,6ybs,5vyc,7zjw,6zvh,7zjx,6z6n,6z6l,6z6m,7qp6,6zmw,5t2c,6om7,7qgg,6ole,6olf,6oli,7r4x,6om0,6y2l,7qvp,nan,4d61,4d5l,6gz3,6zvk,6yan,7syv,6p5j,7nwi,4kzx,6p4g,6p4h,6p5i,7a01,6p5k,6yam,6mte,6p5n,5lzy,6yal,5lzv,6hcj,7syn	6w2t,6zuo,6zoj,6g53,6g5i,6olg,6olz,5oa3,6g5h,7k5i,5flx,5aj0,6zxe,6zxd,5a2q,6zv6,6zol,6g51,7tql,6zmt,6zlw,6zn5,8g5z,3j7r,4ug0,6ip6,6ip8,4v6x,7ls2,6xa1,7ls1,6y0g,7qp7,8g6j,3j7p,5lks,8glp,8g61,8g60,7xnx,6g18,7xny,8g5y,6qzp,6ip5,6fec,7nwh,6zm7,6zme,6zmi,6zmo,6ybs,5vyc,7zjw,6zvh,7zjx,6z6n,6z6l,6z6m,7qp6,6zmw,5t2c,6om7,7qgg,6ole,6olf,6oli,7r4x,6om0,6y2l,7qvp,4aow,4d61,4d5l,6gz3,6zvk,6yan,7syv,6p5j,7nwi,4kzx,6p4g,6p4h,6p5i,7a01,6p5k,6yam,6mte,6p5n,5lzy,6yal,5lzv,6hcj,7syn	A	305	17.6453	-1.33322
HDAC2	NP_001518.3	C101Y	-5.5	Both	denovo	7zzu	2-[4-[(2~{r},4~{s})-4-phenylpyrrolidin-2-yl]carbonylpiperazin-1-yl]pyridine-3-carbonitrile	bound	KKI	5.34116	37	7zzu,6whn,7zzp,7ltl,8bpc,7ltk,6g3o,4lxz,6who,7kbg,6wbw,7mos,7js8,6wbz,7moy,6xec,7zzw,7ltg,7moz,7mox,7mot,6xeb,6xdm,7zzt,7zzr,8a0b,7zzo,7zzs,6wi3,5ix0,5iwg,4ly1,6whz,6whq,8c60,3max,8bpb,nan	37	38	7zzu,6whn,7zzp,7ltl,8bpc,7ltk,6g3o,4lxz,6who,7kbg,6wbw,7mos,7js8,6wbz,7moy,6xec,7zzw,7ltg,7moz,7mox,7mot,6xeb,6xdm,7zzt,7zzr,8a0b,7zzo,7zzs,6wi3,5ix0,5iwg,4ly1,6whz,6whq,8c60,3max,8bpb,8bpa	7zzu,6whn,7zzp,7ltl,8bpc,7ltk,6g3o,4lxz,6who,7kbg,6wbw,7mos,7js8,6wbz,7moy,6xec,7zzw,7ltg,7moz,7mox,7mot,6xeb,6xdm,7zzt,7zzr,8a0b,7zzo,7zzs,6wi3,5ix0,5iwg,4ly1,6whz,6whq,8c60,3max,8bpb,8bpa	C	366	15.77	-1.62887
PCGF5	NP_001243478.1	H36R	-5.5	DDD	inherited	6wi7	zinc ion	bound	ZN	2.04164	10	6wi7,6wi8,2djb,7nd1,2ckl,8grm,3rpg,4s3o,4r8p,2h0d	10	10	6wi7,6wi8,2djb,7nd1,2ckl,8grm,3rpg,4s3o,4r8p,2h0d	6wi7,6wi8,2djb,7nd1,2ckl,8grm,3rpg,4s3o,4r8p,2h0d	A	95	10.5651	-1.61662
PRKCE	NP_005391.1	T566R	-5.5	DDD	inherited	5li1	pdz domain-containing protein	polypeptide(L)		2.89269	29	5li1,2r5t,5lih,4ekk,3e88,6npz,3ocb,3e87,3ow4,3qkk,3e8d,3mvh,2x39,2jdo,3qkl,3cqw,3mv5,2uw9,2jdr,3cqu,1o6k,4dc2,6buu,1o6l,2xh5,5li9,4l46,4l44,6s9w,nan	29	56	5li1,2r5t,5lih,4ekk,3e88,6npz,3ocb,3e87,3ow4,3qkk,3e8d,3mvh,2x39,2jdo,3qkl,3cqw,3mv5,2uw9,2jdr,3cqu,1o6k,4dc2,6buu,1o6l,2xh5,5li9,4l46,4l44,6s9w,3pfq,8fp3,8fp1,3iw4,2i0e,3a8x,4ra4,3d0e,3a8w,6ilz,3zh8,4ekl,3qkm,4gv1,1zrz,6ccy,6hhj,5f9e,4ra5,4q9z,2jed,6hhi,6hhg,7nh4,4ejn,1xjd,3hdm	5li1,2r5t,5lih,4ekk,3e88,6npz,3ocb,3e87,3ow4,3qkk,3e8d,3mvh,2x39,2jdo,3qkl,3cqw,3mv5,2uw9,2jdr,3cqu,1o6k,4dc2,6buu,1o6l,2xh5,5li9,4l46,4l44,6s9w,3pfq,8fp3,8fp1,3iw4,2i0e,3a8x,4ra4,3d0e,3a8w,6ilz,3zh8,4ekl,3qkm,4gv1,1zrz,6ccy,6hhj,5f9e,4ra5,4q9z,2jed,6hhi,6hhg,7nh4,4ejn,1xjd,3hdm	A	330	21.8387	-2.31325
KCNJ12	NP_066292.2	R149C	-5.5	DDD	inherited	6c3o	potassium ion	bound	K	7.48521	4	6c3o,7tys,6m85,6m84,nan	4	36	6c3o,7tys,6m85,6m84,3spi,3sph,3spg,3spc,5kuk,5kum,3jyc,3spj,6m86,7zdz,6xit,6xev,6xeu,4kfm,3sya,nan,3syc,3syo,3syp,7u24,7u1s,7uaa,7u1q,7tyt,3syq,7u1e,7u7m,7u2x,7uqr,6jb1,6c3p,5twv,5ykg	6c3o,7tys,6m85,6m84,3spi,3sph,3spg,3spc,5kuk,5kum,3jyc,3spj,6m86,7zdz,6xit,6xev,6xeu,4kfm,3sya,6xis,3syc,3syo,3syp,7u24,7u1s,7uaa,7u1q,7tyt,3syq,7u1e,7u7m,7u2x,7uqr,6jb1,6c3p,5twv,5ykg	A	326	42.6607	-1.62781
MAP4K4	NP_663719.2	H237D	-5.5	Both	denovo	7xzr	thiopeptide tp15	polypeptide(L)		3.53279	2	7xzr,7xzq,nan	2	29	7xzr,7xzq,4u43,5j95,nan,4zp5,5di1,4u40,5w5q,4rvt,4u41,4obo,4u44,4u45,4u3z,4zk5,4obq,4obp,4u42,6ra7,6ra5,5d7a,2x7f,5ax9,4lgd,6ao5,6yat,5dh3,8a5j,5j5t	7xzr,7xzq,4u43,5j95,4u3y,4zp5,5di1,4u40,5w5q,4rvt,4u41,4obo,4u44,4u45,4u3z,4zk5,4obq,4obp,4u42,6ra7,6ra5,5d7a,2x7f,5cwz,5ax9,4lgd,6ao5,6yat,5dh3,4lg4,3com,8a5j,5j5t	A	600	13.8065	-1.64266
CALM1	NP_001350599.1	T31P	-5.5	SDD	denovo	2kdu	protein unc-13 homolog a	polypeptide(L)		3.4358	32	2kdu,2jzi,2m0j,2n27,7nqc,1mux,1ckk,6b8m,6b8p,6b8n,2m0k,2m55,6b8q,2kne,5j8h,5ggm,5dow,6gdk,1nwd,6o20,2k0e,5t0x,1sy9,6feg,6e2g,2ll6,6feh,6u3a,2mgu,7tzc,6tv7,6e2f,nan	32	70	2kdu,2jzi,2m0j,2n27,7nqc,1mux,1ckk,6b8m,6b8p,6b8n,2m0k,2m55,6b8q,2kne,5j8h,5ggm,5dow,6gdk,1nwd,6o20,2k0e,5t0x,1sy9,6feg,6e2g,2ll6,6feh,6u3a,2mgu,7tzc,6tv7,6e2f,2l7l,1prw,nan,1cff,5oeo,2o60,4byf,6but,6c1d,6c1g,6c1h,1x02,7l8v,1up5,2m3s,2ll7,4djc,5tp6,2n8j,2mg5,2lv6,6y94,6zbi,3g43,7yv9,1wrz,2o5g,3sjq,2k0j,6mud,1g4y,4l79,5jqa,5jth,1xfz,1xfy,4j9y,5j03,6b8l	2kdu,2jzi,2m0j,2n27,7nqc,1mux,1ckk,6b8m,6b8p,6b8n,2m0k,2m55,6b8q,2kne,5j8h,5ggm,5dow,6gdk,1nwd,6o20,2k0e,5t0x,1sy9,6feg,6e2g,2ll6,6feh,6u3a,2mgu,7tzc,6tv7,6e2f,2l7l,1prw,1cfc,1cfd,1cff,5oeo,1dmo,5tp5,2o60,4byf,6but,6c1d,6c1g,6c1h,1x02,7l8v,1up5,2m3s,2ll7,4djc,5tp6,2n8j,2mg5,2lv6,6y94,6zbi,6y95,3g43,7yv9,1wrz,2o5g,3sjq,2k0j,6mud,1g4y,4l79,5jqa,5jth,1qx5,1xfz,1xfy,4j9y,5j03,4e53,6b8l	B	148	5.9547	-0.787611
PRKAA1	NP_996790.3	S202L	-5.5	Both	denovo	4rew	5'-amp-activated protein kinase subunit beta-2	polypeptide(L)		3.15068	5	4rew,4bky,4bfm,4bl1,4qfg,nan	5	60	4rew,4bky,4bfm,4bl1,4qfg,4rer,6c9h,7jij,4cfh,6c9g,6c9j,7jhg,7m74,7jhh,6c9f,5t5t,6e4u,5kq5,6e4t,6e4w,4qfs,4qfr,7myj,6b1u,5iso,4zhx,nan,6b2e,5ezv,4cfe,4cff,5ufu,4yom,4ump,4d2w,4d2p,4d2v,4d2t,5tvt,5twl,5k00,4umu,4umt,4umr,4umq,5mah,5m5a,5es1,5ih9,5maf,5mag,5twz,5ih8,6gvx,4cqg,5mai,5twy,5ihc,6vxr,5iha,4bkz	4rew,4bky,4bfm,4bl1,4qfg,4rer,6c9h,7jij,4cfh,6c9g,6c9j,7jhg,7m74,7jhh,6c9f,5t5t,6e4u,5kq5,6e4t,6e4w,4qfs,4qfr,7myj,6b1u,5iso,4zhx,4red,6b2e,5ezv,4cfe,4cff,5ufu,4yom,4ynz,4ixp,3h4j,4ump,4d2w,4d2p,4d2v,4d2t,5tvt,5twl,5k00,4umu,4umt,4umr,4umq,5mah,5m5a,5es1,5twu,5ih9,5maf,5mag,5twz,5ih8,6gvx,4cqg,3fe3,2qnj,5mai,5twy,5ihc,6vxr,5iha,4bkz	B	411	12.1994	-1.25796
AP2A1	NP_055018.2	D382Y	-5.5	DDD	inherited	6cm9	ap-1 complex subunit sigma-3	polypeptide(L)		2.57653	21	6cm9,4p6z,4hmy,6dff,6cri,6d84,6d83,7r4h,1w63,8d4c,8d4f,8d9r,8d4g,8d9s,8d4d,8d9v,8d9w,8d9u,8d9t,8d4e,7ux3	21	21	6cm9,4p6z,4hmy,6dff,6cri,6d84,6d83,7r4h,1w63,8d4c,8d4f,8d9r,8d4g,8d9s,8d4d,8d9v,8d9w,8d9u,8d9t,8d4e,7ux3	6cm9,4p6z,4hmy,6dff,6cri,6d84,6d83,7r4h,1w63,8d4c,8d4f,8d9r,8d4g,8d9s,8d4d,8d9v,8d9w,8d9u,8d9t,8d4e,7ux3	S	566	17.5549	-1.18504
ABCE1	NP_002931.2	E487D	-5.5	SDD	denovo	7a09	adenosine-5'-triphosphate	bound	ATP	4.23693	14	7a09,3ozx,5yv5,5ll6,6yal,4crm,6zvj,3bk7,1yqt,8cas,6zce,6zu9,6tmf,3jah,nan	12	25	7a09,3ozx,5yv5,5ll6,6yal,4crm,6zvj,3bk7,1yqt,8cas,6zce,6zu9,6tmf,3jah,7o80,6zme,3jag,6hcm,6hcf,5lzv,3jai,3j16,7a1g,8cah,5lw7	7a09,3ozx,5yv5,5ll6,6yal,4crm,6zvj,3bk7,1yqt,8cas,6zce,6zu9,6tmf,3jah,7o80,6zme,3jag,6hcm,6hcf,5lzv,3jai,3j16,7a1g,8cah,5lw7	J	576	24.6042	-1.48806
USP12	NP_872294.2	N51T	-5.5	SDD	denovo	5xu8	2-amino-1,9-dihydro-6h-purine-6-thione	bound	DX4	3.22502	25	5xu8,1nbf,2y5b,3mhs,5l8w,5jtj,6tbm,5k1a,3nhe,5jtv,5xve,2hd5,6aqr,8bs9,8bs3,3mtn,5kyf,5kye,4zux,5l8h,5cvn,2ibi,3i3t,5cvm,5cvo,nan	21	62	5xu8,1nbf,2y5b,3mhs,5l8w,5jtj,6tbm,5k1a,3nhe,5jtv,5xve,2hd5,6aqr,8bs9,8bs3,3mtn,5kyf,5kye,4zux,5l8h,5cvn,2ibi,3i3t,5cvm,5cvo,5k16,5k1c,5k1b,6jlq,3n3k,2gfo,4fip,6t9l,4fjc,4wa6,4w4u,4fk5,3mhh,3m99,3v6e,3v6c,6dgf,5n9r,7xhh,nan,6vn5,6vn2,4m5w,5n9t,5kyc,5kyd,5uqx,4m5x,6m1k,6f5h,5nge,5vsb,5vs6,6vn4,6vn3,5whc,6vn6,7xhk	5xu8,1nbf,2y5b,3mhs,5l8w,5jtj,6tbm,5k1a,3nhe,5jtv,5xve,2hd5,6aqr,8bs9,8bs3,3mtn,5kyf,5kye,4zux,5l8h,5cvn,2ibi,3i3t,5cvm,5cvo,5k16,5k1c,5k1b,6jlq,3n3k,2gfo,4fip,6t9l,4fjc,4wa6,4w4u,4fk5,3mhh,3m99,3v6e,3v6c,6dgf,5n9r,7xhh,5j7t,6vn5,6vn2,4m5w,5n9t,5kyc,5kyd,5uqx,4m5x,6m1k,6f5h,5nge,5vsb,7cm2,5vs6,6vn4,6vn3,5whc,6vn6,2f1z,7xhk,5fwi	A	293	20.9306	-1.46366
APBA1	NP_001154.2	H801D	-5.463	DDD	inherited	1u3b					0		0	0		1u3b,1u39,1y7n,2yt8	0	0	0
PRPF19	NP_055317.1	R119H	-5.5	Both	denovo	3jb9	pre-mrna-splicing factor cwf7	polypeptide(L)		2.64957	17	3jb9,6qdv,8ch6,7a5p,5mqf,6ff7,5xjc,6id1,5z56,5z57,5yzg,7w5b,7w5a,7w59,6icz,6id0,8c6j,nan	17	17	3jb9,6qdv,8ch6,7a5p,5mqf,6ff7,5xjc,6id1,5z56,5z57,5yzg,7w5b,7w5a,7w59,6icz,6id0,8c6j,nan	3jb9,6qdv,8ch6,7a5p,5mqf,6ff7,5xjc,6id1,5z56,5z57,5yzg,7w5b,7w5a,7w59,6icz,6id0,8c6j,5m88	i	133	9.42637	-1.32707
RBBP4	NP_005601.1	S378P	-5.5	Both	denovo	4psx	histone h3	polypeptide(L)		2.62751	21	4psx,7m40,7xay,8i03,4pby,6c24,5wai,2yba,2xu7,8iqg,4r7a,6bw3,5xxq,6bw4,5vtb,5wak,6c23,5y1u,6wkr,5xwr,7y5u,nan	18	51	4psx,7m40,7xay,8i03,4pby,6c24,5wai,2yba,2xu7,8iqg,4r7a,6bw3,5xxq,6bw4,5vtb,5wak,6c23,5y1u,6wkr,5xwr,7y5u,6zrd,7y5k,7r1d,7y5o,7y5l,4pc0,8iqf,7y5v,7n40,6g16,7ktp,7kso,4pbz,7aoa,6nq3,6zrc,5fxy,7ksr,3c9c,3c99,2xyi,2yb8,3cfv,3cfs,nan,6s29,6s1r,5wjc,4xyi,8i02,4psw	4psx,7m40,7xay,8i03,4pby,6c24,5wai,2yba,2xu7,8iqg,4r7a,6bw3,5xxq,6bw4,5vtb,5wak,6c23,5y1u,6wkr,5xwr,7y5u,6zrd,7y5k,7r1d,7y5o,7y5l,4pc0,8iqf,7y5v,7n40,6g16,7ktp,7kso,4pbz,7aoa,6nq3,6zrc,5fxy,7ksr,3c9c,3c99,2xyi,2yb8,3cfv,3cfs,7m3x,3gfc,6s29,6s1r,5wjc,6s1l,4xyh,4xyi,8i02,4psw	B	696	16.2399	-1.94072
ZBTB46	NP_079500.2	C31Y	-5.5	DDD	inherited	7azx	e3 ubiquitin-protein ligase huwe1	polypeptide(L)		3.6809	1	7azx,nan	1	3	7azx,nan,3m52,2if5	7azx,4u2n,2q81,3m52,4u2m,7t58,7azw,2nn2,2if5	C	114	11.5472	-1.35401
LSAMP	NP_001305844.1	D105G	-5.5	DDD	inherited	6dlf	2-acetamido-2-deoxy-beta-d-glucopyranose	bound	NAG	2.59547	14	6dlf,6dle,6dld,6u6t,6u7n,5uv6,6onb,6nrr,6nrq,5eo9,6nrw,6eg1,6eg0,6on6,nan	14	19	6dlf,6dle,6dld,6u6t,6u7n,5uv6,6onb,6nrr,6nrq,5eo9,6nrw,6eg1,6eg0,6on6,6efz,6efy,6ns1,6nrx,6on9,nan	6dlf,6dle,6dld,6u6t,6u7n,5uv6,6onb,6nrr,6nrq,5eo9,6nrw,6eg1,6eg0,6on6,6efz,6efy,6ns1,6nrx,6on9,1ie5,1qz1	A	236	17.6987	-1.62455
ARIH2	NP_001304263.1	C158R	-5.4	SDD	denovo	4kc9	zinc ion	bound	ZN	2.02204	10	4kc9,4kbl,2m9y,7od1,5tte,5udh,1wd2,7b5l,7b5n,7b5m	10	10	4kc9,4kbl,2m9y,7od1,5tte,5udh,1wd2,7b5l,7b5n,7b5m	4kc9,4kbl,2m9y,7od1,5tte,5udh,1wd2,7b5l,7b5n,7b5m	A	320	12.7599	-1.5929
CACNG3	NP_006530.1	G182R	-5.4	DDD	inherited	8p3t	glutamate receptor 1	polypeptide(L)		6.08578	16	8p3t,8p3v,8c2h,8c1p,8p3u,8c1r,8p3q,8p3x,8c1s,8piv,8p3z,8p3s,8p3y,8c2i,8c1q,8p3w,nan	16	25	8p3t,8p3v,8c2h,8c1p,8p3u,8c1r,8p3q,8p3x,8c1s,8piv,8p3z,8p3s,8p3y,8c2i,8c1q,8p3w,7tnn,5weo,5kbu,5kbt,6dlz,6dm0,6dm1,6o9g,7tno	8p3t,8p3v,8c2h,8c1p,8p3u,8c1r,8p3q,8p3x,8c1s,8piv,8p3z,8p3s,8p3y,8c2i,8c1q,8p3w,7tnn,5weo,5kbu,5kbt,6dlz,6dm0,6dm1,6o9g,7tno	A	176	10.5793	-0.950966
CYBB	NP_000388.2	P339R	-5.4	SDD	denovo	5o0x	flavin-adenine dinucleotide	bound	FAD	2.52515	6	5o0x,8gz3,6wxr,7d3e,7d3f,6wxv	6	6	5o0x,8gz3,6wxr,7d3e,7d3f,6wxv	5o0x,8gz3,6wxr,7d3e,7d3f,6wxv	A	231	15.5506	-1.82008
PAPOLG	NP_075045.2	F219S	-5.4	DDD	inherited	1fa0	pyrophosphate 2-	bound	POP	6.78381	2	1fa0,3c66,nan	2	9	1fa0,3c66,4lt6,1q78,1q79,1f5a,nan,7q72,2q66,2hhp	1fa0,3c66,4lt6,1q78,1q79,1f5a,7q74,7q72,7q73,2o1p,2q66,2hhp	A	463	19.9358	-1.70156
ARID4B	NP_001193723.1	L316W	-5.4255	DDD	inherited	6l87					0		0	0		6l87,7v8n	0	0	0
MAP4K4	NP_663719.2	R152W	-5.4	SDD	denovo	4lgd	sulfate ion	bound	SO4	1.95396	4	4lgd,7xzr,7xzq,4u40,nan	4	29	4lgd,7xzr,7xzq,4u40,4u43,5j95,nan,4zp5,5di1,5w5q,4rvt,4u41,4obo,4u44,4u45,4u3z,4zk5,4obq,4obp,4u42,6ra7,6ra5,5d7a,2x7f,5ax9,6ao5,6yat,5dh3,8a5j,5j5t	4lgd,7xzr,7xzq,4u40,4u43,5j95,4u3y,4zp5,5di1,5w5q,4rvt,4u41,4obo,4u44,4u45,4u3z,4zk5,4obq,4obp,4u42,6ra7,6ra5,5d7a,2x7f,5cwz,5ax9,6ao5,6yat,5dh3,4lg4,3com,8a5j,5j5t	B	325	14.5842	-1.58118
BTG1	NP_001722.1	R114G	-5.4	DDD	inherited	2d5r	ccr4-not transcription complex subunit 7	polypeptide(L)		5.0523	2	2d5r,5ci8,nan	0	3	2d5r,5ci8,nan,5ci9	2d5r,5ci8,3dju,3e9v,3djn,2z15,5ci9	A	224	10.621	-0.928932
DOT1L	NP_115871.1	R256W	-5.4	DDD	inherited	3qox	sulfate ion	bound	SO4	2.74613	9	3qox,1nw3,3qow,6in3,6jm9,7bwd,6jma,6j99,6o96,nan	9	43	3qox,1nw3,3qow,6in3,6jm9,7bwd,6jma,6j99,6o96,3uwp,4er6,4eqz,4wvl,6nj9,4er5,3sr4,6nn6,7xct,7xcr,6nqa,4er7,4ek9,5juw,3sx0,6te6,5mvs,6ten,5dry,5mw3,5dsx,4hra,5dtq,4ekg,4eki,5dtm,5dtr,6tel,4er0,5dt2,5drt,4er3,5mw4,6nog	3qox,1nw3,3qow,6in3,6jm9,7bwd,6jma,6j99,6o96,3uwp,4er6,4eqz,4wvl,6nj9,4er5,3sr4,6nn6,7xct,7xcr,6nqa,4er7,4ek9,5juw,3sx0,6te6,5mvs,6ten,5dry,5mw3,5dsx,4hra,5dtq,4ekg,4eki,5dtm,5dtr,6tel,4er0,5dt2,5drt,4er3,5mw4,6nog	A	326	15.0189	-1.88765
WARS1	NP_004175.2	R162W	-5.4	SDD	denovo	1r6t	tryptophanyl-5'amp	bound	TYM	2.79336	19	1r6t,4j75,3kt3,3kt6,1r6u,5ujj,3hv0,2dr2,2quj,2ake,2quh,3tze,4jfa,3kt8,2qui,3kt0,3jxe,2azx,3a05,nan	18	21	1r6t,4j75,3kt3,3kt6,1r6u,5ujj,3hv0,2dr2,2quj,2ake,2quh,3tze,4jfa,3kt8,2qui,3kt0,3jxe,2azx,3a05,nan,3foc,3a04	1r6t,4j75,3kt3,3kt6,1r6u,5ujj,3hv0,2dr2,2quj,2ake,2quh,3tze,4jfa,3kt8,2qui,3kt0,3jxe,2azx,3a05,1ulh,1o5t,2quk,5uji,2ip1,3i05,4j76,3foc,3hzr,3a04	A	439	15.3386	-1.71972
KCNJ12	NP_066292.2	G241V	-5.4	DDD	inherited	4kfm	guanine nucleotide-binding protein g(i)/g(s)/g(t) subunit beta-1	polypeptide(L)		2.62576	1	4kfm,nan	1	36	4kfm,3spi,3sph,3spg,3spc,5kuk,6m84,5kum,6m85,3jyc,3spj,6m86,7zdz,nan,6xit,6xev,6xeu,3sya,3syc,3syo,3syp,7u24,7u1s,7tys,7uaa,7u1q,7tyt,3syq,7u1e,7u7m,7u2x,7uqr,6jb1,6c3p,6c3o,5twv,5ykg	4kfm,3spi,3sph,3spg,3spc,5kuk,6m84,5kum,6m85,3jyc,3spj,6m86,7zdz,2xky,6xit,6xev,6xeu,3sya,6xis,3syc,3syo,3syp,7u24,7u1s,7tys,7uaa,7u1q,7tyt,3syq,7u1e,7u7m,7u2x,7uqr,6jb1,6c3p,6c3o,5twv,5ykg	B	324	31.9567	-1.83922
SSH1	NP_061857.3	W414G	-5.4	DDD	inherited	2nt2				2.86747	0		0	1	2nt2	2nt2	B	142	12.8563	-1.89754
EXOSC10	NP_001001998.1	D371H	-5.4	DDD	inherited	2hbk	manganese (ii) ion	bound	MN	2.18541	11	2hbk,4oo1,3sah,5vzj,5k36,3sag,3saf,2hbm,5c0y,2hbl,5c0w,nan	9	14	2hbk,4oo1,3sah,5vzj,5k36,3sag,3saf,2hbm,5c0y,2hbl,5c0w,6fsz,7d4i,nan,5c0x	2hbk,4oo1,3sah,5vzj,5k36,3sag,3saf,2hbm,5c0y,2hbl,5c0w,6fsz,7d4i,2hbj,4nlb,4nlc,5c0x	A	367	20.8259	-1.85159
CTDSPL	NP_005799.2	D211H	-5.4	DDD	inherited	2q5e	magnesium ion	bound	MG	3.3348	13	2q5e,6du2,1t9z,6du3,3pgl,3l0y,1ta0,4ygy,2ghq,2ght,4yh1,3l0c,3l0b,nan	11	16	2q5e,6du2,1t9z,6du3,3pgl,3l0y,1ta0,4ygy,2ghq,2ght,4yh1,3l0c,3l0b,2hhl,4qqf,3qle	2q5e,6du2,1t9z,6du3,3pgl,3l0y,1ta0,4ygy,2ghq,2ght,4yh1,3l0c,3l0b,2hhl,4qqf,3qle	G	177	15.4757	-2.14294
UBE2I	NP_003336.1	P128L	-5.4	SDD	denovo	5d2m	ran gtpase-activating protein 1	polypeptide(L)		2.28617	26	5d2m,2px9,1kps,1z5s,6q83,6syf,2grp,2grq,3uio,7mey,3uin,4ii2,3uip,2gro,2grr,2grn,4r62,5jne,8odr,2xwu,7mex,4w5v,8iej,8ieg,7p47,2uyz,nan	27	55	5d2m,2px9,1kps,1z5s,6q83,6syf,2grp,2grq,3uio,7mey,3uin,4ii2,3uip,2gro,2grr,2grn,4r62,5jne,8odr,2xwu,7mex,4w5v,8iej,8ieg,7p47,2uyz,nan,2pe6,4y1l,2o25,5fq2,2vrr,5f6x,5f6y,5f6w,5f6u,5f6v,5f6d,3a4s,3rcz,6gum,3ong,4m1n,2eke,2ybf,2yb6,5v0r,6op8,4jqu,7w76,7w75,7uv8,7uvc,4x57,5aie,3fsh	5d2m,2px9,1kps,1z5s,6q83,6syf,2grp,2grq,3uio,7mey,3uin,4ii2,3uip,2gro,2grr,2grn,4r62,5jne,8odr,2xwu,7mex,4w5v,8iej,8ieg,7p47,2uyz,1u9b,1u9a,2pe6,1a3s,4y1l,2o25,5fq2,2vrr,5f6x,5f6y,5f6w,5f6u,5f6v,5f6e,5f6d,3a4s,3rcz,6gv3,6gum,3ong,2gjd,4m1n,4jue,2eke,2y4w,2ybf,1jas,2yb6,6cyo,6cyr,2aak,2ucz,1q34,1z3d,6mj9,5v0r,6op8,4jqu,7w76,7w75,1ayz,7uv8,7uvc,4x57,1qcq,5aie,3fsh	C	157	12.7362	-1.47361
PABPN1	NP_004634.1	K247E	-5.4	DDD	inherited	3ucg				2.72006	0		0	1	3ucg,nan	3ucg,3b4d,3b4m,2jwn,2m70	A	87	17.9107	-2.32462
RPS8	NP_001003.1	G50E	-5.4	SDD	denovo	5aj0	18s ribosomal rna	polyribonucleotide		2.2964	95	5aj0,3j7p,5t2c,7syp,7syk,5a2q,5vyc,4ug0,7syj,5lzu,6ip6,5lzw,7zjw,7ls1,7syl,7zjx,6p4h,5lzz,8g6j,8g5z,3jah,6p4g,5lzt,7r4x,5lzv,8glp,5lzs,3jag,6ip5,6mtd,6y0g,5oa3,6ip8,5flx,6g18,6g51,6g53,7wtv,6w2t,7wtw,6g5h,7qvp,6fec,6y2l,6zmt,6w2s,6zmo,6zmi,6g4w,6g4s,6zvh,8g61,8g60,7wts,6z6n,6zxd,8g5y,7wtx,6zme,3jai,5lks,7wtt,7wtu,7xny,6yal,6zm7,6z6m,6zlw,7xnx,6mte,6z6l,6zok,6zoj,6olz,6qzp,7tql,7wtz,6g5i,4kzx,4kzy,4v6x,4kzz,7ls2,7wu0,6d90,6zn5,6zxe,7toq,6zv6,6olg,7k5i,6zuo,7tor,4d61,4d5l	95	95	5aj0,3j7p,5t2c,7syp,7syk,5a2q,5vyc,4ug0,7syj,5lzu,6ip6,5lzw,7zjw,7ls1,7syl,7zjx,6p4h,5lzz,8g6j,8g5z,3jah,6p4g,5lzt,7r4x,5lzv,8glp,5lzs,3jag,6ip5,6mtd,6y0g,5oa3,6ip8,5flx,6g18,6g51,6g53,7wtv,6w2t,7wtw,6g5h,7qvp,6fec,6y2l,6zmt,6w2s,6zmo,6zmi,6g4w,6g4s,6zvh,8g61,8g60,7wts,6z6n,6zxd,8g5y,7wtx,6zme,3jai,5lks,7wtt,7wtu,7xny,6yal,6zm7,6z6m,6zlw,7xnx,6mte,6z6l,6zok,6zoj,6olz,6qzp,7tql,7wtz,6g5i,4kzx,4kzy,4v6x,4kzz,7ls2,7wu0,6d90,6zn5,6zxe,7toq,6zv6,6olg,7k5i,6zuo,7tor,4d61,4d5l	5aj0,3j7p,5t2c,7syp,7syk,5a2q,5vyc,4ug0,7syj,5lzu,6ip6,5lzw,7zjw,7ls1,7syl,7zjx,6p4h,5lzz,8g6j,8g5z,3jah,6p4g,5lzt,7r4x,5lzv,8glp,5lzs,3jag,6ip5,6mtd,6y0g,5oa3,6ip8,5flx,6g18,6g51,6g53,7wtv,6w2t,7wtw,6g5h,7qvp,6fec,6y2l,6zmt,6w2s,6zmo,6zmi,6g4w,6g4s,6zvh,8g61,8g60,7wts,6z6n,6zxd,8g5y,7wtx,6zme,3jai,5lks,7wtt,7wtu,7xny,6yal,6zm7,6z6m,6zlw,7xnx,6mte,6z6l,6zok,6zoj,6olz,6qzp,7tql,7wtz,6g5i,4kzx,4kzy,4v6x,4kzz,7ls2,7wu0,6d90,6zn5,6zxe,7toq,6zv6,6olg,7k5i,6zuo,7tor,4d61,4d5l	B1	207	8.08233	-1.05717
SORCS3	NP_055793.1	S233L	-5.4	DDD	inherited	6ffy				20.326	0		0	2	6ffy,6fg9	6ffy,6fg9	C	910	32.1642	-0.696451
HSP90AA1	NP_001017963.2	V511G	-5.4	DDD	inherited	7l7j				11.9824	0		0	37	7l7j,7l7i,7kw7,7krj,5fwk,8gft,8h77,5fwp,7z38,7z37,5fwl,5fwm,7zub,8gae,7zr6,7zr0,7zr5,8eoa,7y04,8fx4,8eob,7ry1,nan,3q6m,3q6n,2cg9,6xlf,6xlg,6xlh,6xlc,6xld,6xle,5uls,3hjc,6xlb,2o1v,2o1u,3pry	7l7j,7l7i,7kw7,7krj,5fwk,8gft,8h77,5fwp,7z38,7z37,5fwl,5fwm,7zub,8gae,7zr6,7zr0,7zr5,8eoa,7y04,8fx4,8eob,7ry1,7rxz,7ry0,3q6m,3q6n,2cg9,6xlf,6xlg,6xlh,6xlc,6xld,6xle,5uls,6ksq,3hjc,6xlb,2cge,2o1v,2o1u,3pry	C	628	30.7642	-1.09735
CTDSPL	NP_005799.2	S229Y	-5.4	DDD	inherited	6du2	magnesium ion	bound	MG	5.76069	13	6du2,6du3,2q5e,3l0y,3pgl,2ghq,4yh1,2ght,4ygy,1ta0,3l0c,1t9z,3l0b,nan	13	16	6du2,6du3,2q5e,3l0y,3pgl,2ghq,4yh1,2ght,4ygy,1ta0,3l0c,1t9z,3l0b,2hhl,4qqf,3qle	6du2,6du3,2q5e,3l0y,3pgl,2ghq,4yh1,2ght,4ygy,1ta0,3l0c,1t9z,3l0b,2hhl,4qqf,3qle	A	179	15.028	-1.79874
KLHL2	NP_001154993.1	W230R	-5.4	DDD	inherited	4hxi				15.2055	0		0	2	4hxi,8gq6	4hxi,8gq6	B	192	12.78	0.384315
SRSF3	NP_003008.1	D55A	-5.4	DDD	inherited	2i2y				15.1946	0		0	3	2i2y,nan,5tbx,6hpj	2i2y,2i38,2hvz,5tbx,1x5s,1x4a,6hpj	B	86	10.118	1.01964
SNW1	NP_036377.1	R386W	-5.4	DDD	inherited	7qtt	pre-mrna-splicing factor atp-dependent rna helicase dhx16	polypeptide(L)		2.48006	3	7qtt,8ch6,7dvq	3	3	7qtt,8ch6,7dvq	7qtt,8ch6,7dvq	N	538	42.7961	-1.03644
PSMD14	NP_005796.1	M54V	-5.4	SDD	denovo	5u4p	ubiquitin	polypeptide(L)		2.31927	92	5u4p,6msg,6ef3,7w39,6mse,7w38,6msd,7qy7,5vfr,6j2n,6wjn,5w83,4o8x,4o8y,5vgz,6epd,5vft,5t0h,6msj,6msk,7qyb,6epf,5l4k,5wvi,5vhh,5vhf,6j2x,6msh,4d18,4cr4,4ocl,6epe,5vhs,5vfs,4cr2,4ocm,4owp,6j2q,6msb,7qxn,7qxp,4ocn,6fvt,6fvw,7w3k,7w3i,5mpd,7w3a,7w37,7w3b,5vfq,5vhi,3jck,7w3m,7qo3,6j30,7qxw,7qxx,6wjd,4wsn,5t0g,5t0c,6j2c,7qxu,7qo6,7qo5,5vfu,5t0i,6epc,8cvt,3jcp,5gjq,5wvk,6fvy,6fvv,5vfp,7w3h,7qya,5mpc,6fvx,6fvu,7w3j,7w3f,5gjr,5m32,5t0j,3jco,7w3c,5a5b,4cr3,5mpe,7w3g,nan	92	94	5u4p,6msg,6ef3,7w39,6mse,7w38,6msd,7qy7,5vfr,6j2n,6wjn,5w83,4o8x,4o8y,5vgz,6epd,5vft,5t0h,6msj,6msk,7qyb,6epf,5l4k,5wvi,5vhh,5vhf,6j2x,6msh,4d18,4cr4,4ocl,6epe,5vhs,5vfs,4cr2,4ocm,4owp,6j2q,6msb,7qxn,7qxp,4ocn,6fvt,6fvw,7w3k,7w3i,5mpd,7w3a,7w37,7w3b,5vfq,5vhi,3jck,7w3m,7qo3,6j30,7qxw,7qxx,6wjd,4wsn,5t0g,5t0c,6j2c,7qxu,7qo6,7qo5,5vfu,5t0i,6epc,8cvt,3jcp,5gjq,5wvk,6fvy,6fvv,5vfp,7w3h,7qya,5mpc,6fvx,6fvu,7w3j,7w3f,5gjr,5m32,5t0j,3jco,7w3c,5a5b,4cr3,5mpe,7w3g,5ln3,5mpb	5u4p,6msg,6ef3,7w39,6mse,7w38,6msd,7qy7,5vfr,6j2n,6wjn,5w83,4o8x,4o8y,5vgz,6epd,5vft,5t0h,6msj,6msk,7qyb,6epf,5l4k,5wvi,5vhh,5vhf,6j2x,6msh,4d18,4cr4,4ocl,6epe,5vhs,5vfs,4cr2,4ocm,4owp,6j2q,6msb,7qxn,7qxp,4ocn,6fvt,6fvw,7w3k,7w3i,5mpd,7w3a,7w37,7w3b,5vfq,5vhi,3jck,7w3m,7qo3,6j30,7qxw,7qxx,6wjd,4wsn,5t0g,5t0c,6j2c,7qxu,7qo6,7qo5,5vfu,5t0i,6epc,8cvt,3jcp,5gjq,5wvk,6fvy,6fvv,5vfp,7w3h,7qya,5mpc,6fvx,6fvu,7w3j,7w3f,5gjr,5m32,5t0j,3jco,7w3c,5a5b,4cr3,5mpe,7w3g,5ln3,5mpb	C	159	10.1318	-1.1346
APBB2	NP_004298.1	Q317E	-5.4	DDD	inherited	2oei	poly-proline peptide	polypeptide(L)		3.84527	2	2oei,2ho2,nan	2	3	2oei,2ho2,nan,2idh	2oei,2ho2,2e45,2idh,2ysc	B	36	8.79468	-1.0165
GNAI2	NP_002061.1	R179C	-5.4	Both	denovo	2om2	regulator of g-protein signaling 14	polypeptide(L)		2.14677	56	2om2,6mhf,4g5r,6mhe,1as3,4g5s,1gdd,3onw,1y3a,7x6i,2xns,8gvx,4g5q,3umr,1kjy,4g5o,1git,4n0e,1bof,1gfi,3qi2,2zjz,1bh2,6crk,1as2,3d7m,2zjy,4pan,2g83,1svk,4pam,1gil,1gg2,3ffa,3qe0,4paq,1got,4n0d,6m8h,1as0,4pao,1gia,3ums,3ffb,1gp2,5tdh,7rky,1agr,6cmo,2ode,2v4z,2ihb,2ik8,2gtp,1cip,1svs,nan	56	59	2om2,6mhf,4g5r,6mhe,1as3,4g5s,1gdd,3onw,1y3a,7x6i,2xns,8gvx,4g5q,3umr,1kjy,4g5o,1git,4n0e,1bof,1gfi,3qi2,2zjz,1bh2,6crk,1as2,3d7m,2zjy,4pan,2g83,1svk,4pam,1gil,1gg2,3ffa,3qe0,4paq,1got,4n0d,6m8h,1as0,4pao,1gia,3ums,3ffb,1gp2,5tdh,7rky,1agr,6cmo,2ode,2v4z,2ihb,2ik8,2gtp,1cip,1svs,6ot0,6pt0,7eb2,nan	2om2,6mhf,4g5r,6mhe,1as3,4g5s,1gdd,3onw,1y3a,7x6i,2xns,8gvx,4g5q,3umr,1kjy,4g5o,1git,4n0e,1bof,1gfi,3qi2,2zjz,1bh2,6crk,1as2,3d7m,2zjy,4pan,2g83,1svk,4pam,1gil,1gg2,3ffa,3qe0,4paq,1got,4n0d,6m8h,1as0,4pao,1gia,3ums,3ffb,1gp2,5tdh,7rky,1agr,6cmo,2ode,2v4z,2ihb,2ik8,2gtp,1cip,1svs,6ot0,6pt0,7eb2,5js7,5js8	B	319	11.2849	-1.52635
KIF5B	NP_004512.1	S257L	-5.4	SDD	denovo	5hny	tubulin alpha-1b chain	polypeptide(L)		3.57996	17	5hny,5lt0,5hnw,5lt1,5hnx,6ojq,4hna,5hnz,4lnu,3j8y,8ixf,3j8x,8ixb,8ixe,8ixa,8ixd,8ixg,nan	17	38	5hny,5lt0,5hnw,5lt1,5hnx,6ojq,4hna,5hnz,4lnu,3j8y,8ixf,3j8x,8ixb,8ixe,8ixa,8ixd,8ixg,nan,1mkj,1bg2,2p4n,5lt2,5lt4,5lt3,4atx,3x2t,3wrd,4uy0,4uxy,4uxt,5hle,3j6h,2y65,2y5w,3h4s,4frz,3cob,5wde,1sdm	5hny,5lt0,5hnw,5lt1,5hnx,6ojq,4hna,5hnz,4lnu,3j8y,8ixf,3j8x,8ixb,8ixe,8ixa,8ixd,8ixg,7rik,1mkj,1bg2,2p4n,5lt2,5lt4,5lt3,4atx,3x2t,3wrd,4uy0,4uxy,4uxt,5hle,3j6h,2y65,2y5w,3h4s,4frz,3cob,5wde,1sdm	A	313	19.8854	-1.54678
FMNL3	NP_944489.2	Q274P	-5.4	DDD	inherited	4yc7				12.4022	0		0	2	4yc7,4ydh	4yc7,4ydh	A	289	13.4414	-0.140174
CLASP1	NP_056097.1	R381W	-5.361	DDD	inherited	6mq7					0		0	0		6mq7,4k92,3woy	0	0	0
H2AZ1	NP_002097.1	R81H	-5.4	SDD	denovo	7pj1	histone h2b	polypeptide(L)		2.18659	52	7pj1,2rvq,6r92,5b32,6r8y,6r8z,7m1x,6r91,3waa,4m6b,6ne3,1eqz,8h1t,6r93,6r94,6l9z,5b31,6jou,7va4,3wa9,7yrd,8grq,7v96,5kgf,7xx6,8ox0,8ox1,7bwd,7v9s,6rny,5z30,1aoi,4cay,8of4,6se0,7xx7,1f66,5fug,5b33,7u0g,6k1k,7xvm,7v9j,8t9f,1kx5,5chl,7v9k,8thu,6k0c,8g57,7zi4,6m4d,nan	57	54	7pj1,2rvq,6r92,5b32,6r8y,6r8z,7m1x,6r91,3waa,4m6b,6ne3,1eqz,8h1t,6r93,6r94,6l9z,5b31,6jou,7va4,3wa9,7yrd,8grq,7v96,5kgf,7xx6,8ox0,8ox1,7bwd,7v9s,6rny,5z30,1aoi,4cay,8of4,6se0,7xx7,1f66,5fug,5b33,7u0g,6k1k,7xvm,7v9j,8t9f,1kx5,5chl,7v9k,8thu,6k0c,8g57,7zi4,6m4d,4nft,2jss	7pj1,2rvq,6r92,5b32,6r8y,6r8z,7m1x,6r91,3waa,4m6b,6ne3,1eqz,8h1t,6r93,6r94,6l9z,5b31,6jou,7va4,3wa9,7yrd,8grq,7v96,5kgf,7xx6,8ox0,8ox1,7bwd,7v9s,6rny,5z30,1aoi,4cay,8of4,6se0,7xx7,1f66,5fug,5b33,7u0g,6k1k,7xvm,7v9j,8t9f,1kx5,5chl,7v9k,8thu,6k0c,8g57,7zi4,6m4d,4nft,2jss	B	118	6.41281	-0.767213
PPP3CB	NP_001135825.1	D243N	-5.4	SDD	denovo	8dwl	e3 ubiquitin-protein ligase ppp1r11	polypeptide(L)		3.13025	54	8dwl,8dwk,6ghm,6alz,3e7b,5b8i,6dno,3e7a,4orc,6nuu,6obu,3ll8,3egg,8pq7,3egh,6tz6,4or9,1m63,6tz8,4ora,6nuf,5c1v,6nuc,5sve,7tvf,2p6b,6tz7,6g0j,6zee,5zqv,6g0i,6czo,7qwj,4xpn,4mp0,6uuq,4orb,7t0y,6zej,3v4y,4g9j,3hvq,1aui,6zeh,6obs,4moy,7txh,3n5u,4mov,1tco,7qfb,6obn,1mf8,7upi,nan	54	61	8dwl,8dwk,6ghm,6alz,3e7b,5b8i,6dno,3e7a,4orc,6nuu,6obu,3ll8,3egg,8pq7,3egh,6tz6,4or9,1m63,6tz8,4ora,6nuf,5c1v,6nuc,5sve,7tvf,2p6b,6tz7,6g0j,6zee,5zqv,6g0i,6czo,7qwj,4xpn,4mp0,6uuq,4orb,7t0y,6zej,3v4y,4g9j,3hvq,1aui,6zeh,6obs,4moy,7txh,3n5u,4mov,1tco,7qfb,6obn,1mf8,7upi,4il1,4f0z,2jog,7n6g,5ioh,7qm2,6dcx	8dwl,8dwk,6ghm,6alz,3e7b,5b8i,6dno,3e7a,4orc,6nuu,6obu,3ll8,3egg,8pq7,3egh,6tz6,4or9,1m63,6tz8,4ora,6nuf,5c1v,6nuc,5sve,7tvf,2p6b,6tz7,6g0j,6zee,5zqv,6g0i,6czo,7qwj,4xpn,4mp0,6uuq,4orb,7t0y,6zej,3v4y,4g9j,3hvq,1aui,6zeh,6obs,4moy,7txh,3n5u,4mov,1tco,7qfb,6obn,1mf8,7upi,4il1,4f0z,2jog,7n6g,5ioh,7qm2,6dcx	D	246	11.8335	-1.45647
KAT7	NP_001186086.1	M372V	-5.4	DDD	inherited	5j9u	enhancer of polycomb-like protein 1	polypeptide(L)		2.20173	49	5j9u,5j9q,6ba2,6pd9,8dd5,6pdb,6oiq,6pda,6oir,6pde,6ba4,6ct2,6oio,1mjb,6oip,6pd8,6pdc,6owh,6pdd,1mja,6owi,1fy7,6pdg,2ozu,6pdf,5wci,3to9,6oin,2y0m,2rc4,2pq8,3to6,2giv,2ou2,5gk9,7d0r,3to7,6mak,1mj9,7d0p,7d0q,6maj,7d0s,4dnc,5j8c,5j8f,7vvu,7vvz,5j9w,nan	7	55	5j9u,5j9q,6ba2,6pd9,8dd5,6pdb,6oiq,6pda,6oir,6pde,6ba4,6ct2,6oio,1mjb,6oip,6pd8,6pdc,6owh,6pdd,1mja,6owi,1fy7,6pdg,2ozu,6pdf,5wci,3to9,6oin,2y0m,2rc4,2pq8,3to6,2giv,2ou2,5gk9,7d0r,3to7,6mak,1mj9,7d0p,7d0q,6maj,7d0s,4dnc,5j8c,5j8f,7vvu,7vvz,5j9w,7d0o,3qah,3tob,3toa,7cmr,5j9t	5j9u,5j9q,6ba2,6pd9,8dd5,6pdb,6oiq,6pda,6oir,6pde,6ba4,6ct2,6oio,1mjb,6oip,6pd8,6pdc,6owh,6pdd,1mja,6owi,1fy7,6pdg,2ozu,6pdf,5wci,3to9,6oin,2y0m,2rc4,2pq8,3to6,2giv,2ou2,5gk9,7d0r,3to7,6mak,1mj9,7d0p,7d0q,6maj,7d0s,4dnc,5j8c,5j8f,7vvu,7vvz,5j9w,7d0o,3qah,3tob,3toa,7cmr,5j9t	G	277	6.69556	-1.28822
SMARCAD1	NP_001121901.1	G934V	-5.4	DDD	inherited	7zb5	dna (36-mer)	polydeoxyribonucleotide		1.88802	47	7zb5,7z8s,7oo3,7oop,7tn2,6iy3,6iy2,5z3o,7ux9,5z3l,5x0x,5x0y,5o9g,6iro,7otq,8he5,7oob,6ne3,6ryu,5z3v,6uxw,7vdt,6ftx,7egp,6jyl,6ltj,7enn,7opc,7opd,7epu,6ryr,7y8r,6vz4,6tda,6k1p,6gen,6g0l,6gej,6pwf,7nkx,6kw3,6kw4,6kw5,5vvr,5z3u,7zke,7vdv,nan	48	50	7zb5,7z8s,7oo3,7oop,7tn2,6iy3,6iy2,5z3o,7ux9,5z3l,5x0x,5x0y,5o9g,6iro,7otq,8he5,7oob,6ne3,6ryu,5z3v,6uxw,7vdt,6ftx,7egp,6jyl,6ltj,7enn,7opc,7opd,7epu,6ryr,7y8r,6vz4,6tda,6k1p,6gen,6g0l,6gej,6pwf,7nkx,6kw3,6kw4,6kw5,5vvr,5z3u,7zke,7vdv,5jxr,3mwy,nan,5jxt	7zb5,7z8s,7oo3,7oop,7tn2,6iy3,6iy2,5z3o,7ux9,5z3l,5x0x,5x0y,5o9g,6iro,7otq,8he5,7oob,6ne3,6ryu,5z3v,6uxw,7vdt,6ftx,7egp,6jyl,6ltj,7enn,7opc,7opd,7epu,6ryr,7y8r,6vz4,6tda,6k1p,6gen,6g0l,6gej,6pwf,7nkx,6kw3,6kw4,6kw5,5vvr,5z3u,7zke,7vdv,5jxr,3mwy,6g7e,5jxt,5gn1	F	414	15.7919	-1.88957
UBE2R2	NP_060281.2	N141S	-5.4	DDD	inherited	7mey	ubiquitin	polypeptide(L)		2.77242	12	7mey,5tut,3ptf,5knl,4ii2,4ap4,7mex,7zj3,5fer,8iej,4r62,8ieg,nan	6	45	7mey,5tut,3ptf,5knl,4ii2,4ap4,7mex,7zj3,5fer,8iej,4r62,8ieg,6nyo,7m2k,4mdk,3rz3,nan,6d68,3h8k,3fsh,6op8,2lxp,4lad,7lew,4jqu,5v0r,2ybf,2yb6,7w76,7w75,7uvc,7uv8,6d4p,4qpl,2yho,3oj4,3rcz,4x57,2oxq,1z2u,5aie,4gpr,4yii,5khr,5l9u,5a31	7mey,5tut,3ptf,5knl,4ii2,4ap4,7mex,7zj3,5fer,8iej,4r62,8ieg,6nyo,7m2k,4mdk,3rz3,2ob4,6d68,1pzv,2cyx,3h8k,2kly,3fsh,6op8,2lxp,2ucz,4lad,7lew,4jqu,7wlh,6mj9,5v0r,2ybf,1jas,2y4w,2yb6,6cyr,6cyo,2aak,7w76,1ayz,7w75,1z3d,1q34,7uvc,7uv8,2e2c,6d4p,4qpl,2yho,3oj4,2c4p,3rcz,4x57,2oxq,1z2u,5aie,1qcq,4gpr,1i7k,4yii,5khr,5l9u,5a31	C	306	15.6841	-1.85892
PLXNA4	NP_065962.1	L335P	-5.354	DDD	inherited	5l5k					0		0	13	nan,7m0r,5l59,5l5c,5l56,4gza,3okt,7y4p,7y4q,3oky,3al9,3al8,6fkm,6fkn	5l5k,7m0r,5l5l,5l5m,5l5n,5l59,5l5c,5l56,5l5g,4gza,3okt,7y4p,7y4q,3oky,3al9,3al8,6fkm,6fkn	0	0	0
WAPL	NP_055860.1	R999G	-5.4	DDD	inherited	4k6j	sulfate ion	bound	SO4	5.10586	1	4k6j	1	1	4k6j	4k6j	B	461	12.7118	-1.33057
DCAF1	NP_055518.1	R1247C	-5.4	DDD	inherited	7okq	e3 ubiquitin-protein ligase rbx1	polypeptide(L)		3.96436	1	7okq,nan	1	22	7okq,7v7b,7v7c,6zx9,5jk7,6zue,5aja,4cc9,4z8l,8og8,8og9,8og6,8ood,8oo5,8ogc,8ogb,8oga,8og7,8f8e,7sse,8og5,7ufv,nan	7okq,7v7b,7v7c,6zx9,5jk7,6zue,5aja,4cc9,4z8l,8og8,8og9,8og6,8ood,8oo5,8ogc,8ogb,8oga,8og7,8f8e,7sse,8og5,7ufv,4pxw	D	331	24.9331	-1.82961
KCNJ12	NP_066292.2	G145S	-5.4	DDD	inherited	5kum	potassium ion	bound	K	2.60158	25	5kum,3spi,3sph,3spg,3spj,3spc,6xev,3syq,3jyc,6c3o,6m84,6xit,5kuk,6xeu,6m85,3syc,6m86,3syo,4kfm,3sya,3syp,7u1s,7tys,7tyt,7u1q,nan	25	36	5kum,3spi,3sph,3spg,3spj,3spc,6xev,3syq,3jyc,6c3o,6m84,6xit,5kuk,6xeu,6m85,3syc,6m86,3syo,4kfm,3sya,3syp,7u1s,7tys,7tyt,7u1q,7zdz,nan,7u24,7uaa,7u1e,7u7m,7u2x,7uqr,6jb1,6c3p,5twv,5ykg	5kum,3spi,3sph,3spg,3spj,3spc,6xev,3syq,3jyc,6c3o,6m84,6xit,5kuk,6xeu,6m85,3syc,6m86,3syo,4kfm,3sya,3syp,7u1s,7tys,7tyt,7u1q,7zdz,6xis,7u24,7uaa,7u1e,7u7m,7u2x,7uqr,6jb1,6c3p,5twv,5ykg	A	325	20.0506	-2.17512
SF1	NP_001171501.1	L331R	-5.3	DDD	inherited	1k1g	5'-r(*up*ap*up*ap*cp*up*ap*ap*cp*ap*a)-3'	polyribonucleotide		5.98679	3	1k1g,4wan,4wal,nan	3	4	1k1g,4wan,4wal,7vpx	1k1g,4wan,4wal,7vpx	B	122	7.27616	-0.289018
TOM1L2	NP_001337261.1	R301P	-5.347	DDD	inherited	2n2n					0		0	1	nan,1wrd	2n2n,2n9d,1wrd	0	0	0
SF3B1	NP_036565.2	R594Q	-5.3	Both	denovo	7dvq	serine/arginine repetitive matrix protein 1	polypeptide(L)		3.27583	28	7dvq,5z57,5z58,5o9z,6ah0,5z56,6ahd,5zya,5ife,7b92,7opi,7omf,6en4,7onb,8hk1,7evo,7vpx,7evn,7b0i,6qx9,5nrl,6g90,7q3l,7b91,6y50,6y5q,7b9c,6ff4,nan	26	41	7dvq,5z57,5z58,5o9z,6ah0,5z56,6ahd,5zya,5ife,7b92,7opi,7omf,6en4,7onb,8hk1,7evo,7vpx,7evn,7b0i,6qx9,5nrl,6g90,7q3l,7b91,6y50,6y5q,7b9c,6ff4,7abi,7abh,6ff7,7q4o,7abg,7qtt,8ch6,5gm6,5zwm,5zwo,7oqb,7oqe,5lqw	7dvq,5z57,5z58,5o9z,6ah0,5z56,6ahd,5zya,5ife,7b92,7opi,7omf,6en4,7onb,8hk1,7evo,7vpx,7evn,7b0i,6qx9,5nrl,6g90,7q3l,7b91,6y50,6y5q,7b9c,6ff4,7abi,7abh,6ff7,7q4o,7abg,7qtt,8ch6,5gm6,5zwm,5zwo,7oqb,7oqe,5lqw	A	1227	21.621	-1.43615
ADCY2	NP_065433.2	D295G	-5.3	DDD	inherited	2gvd	manganese (ii) ion	bound	MN	2.42763	8	2gvd,2gvz,3c16,1cjv,6r4o,3maa,1azs,3c15,nan	8	16	2gvd,2gvz,3c16,1cjv,6r4o,3maa,1azs,3c15,6r3q,7pde,nan,7pd8,7pdg,6r4p,7pdf,7pdd,7pdh	2gvd,2gvz,3c16,1cjv,6r4o,3maa,1azs,3c15,6r3q,7pde,7pd4,7pd8,7pdg,6r4p,7pdf,7pdd,7pdh	C	380	17.012	-2.3135
C1GALT1C1	NP_001011551.1	L197R	-5.3	Both	denovo	7q4i				6.99103	0		0	1	7q4i	7q4i	F	229	14.1199	-1.51335
CXXC4	NP_079488.2	C320G	-5.3	DDD	inherited	5vc9	zinc ion	bound	ZN	2.26265	2	5vc9,5w9s	2	2	5vc9,5w9s	5vc9,5w9s	F	88	6.29686	-1.23521
SSTR2	NP_001041.1	C132R	-5.3	DDD	inherited	4n6h	(2r)-2,3-dihydroxypropyl (9z)-octadec-9-enoate	bound	OLC	5.00817	16	4n6h,4rwa,6os2,7vfx,4ea3,7t6t,4rwd,7ykd,6os1,7wq3,6vi4,5dhg,6pt2,5dhh,8efl,8f7w,nan	0	80	4n6h,4rwa,6os2,7vfx,4ea3,7t6t,4rwd,7ykd,6os1,7wq3,6vi4,5dhg,6pt2,5dhh,8efl,8f7w,7xn9,7wic,7xna,7xat,7xmr,7y24,7wig,7wj5,7yae,7yac,7xau,7xav,7y27,7t10,7y26,7t11,7ul5,7xms,7xmt,8ef5,6pt3,8f7s,7ul4,8efb,8ef6,8efo,8f7q,8f7r,7u2l,7scg,7u2k,5c1m,8efq,4dkl,7t2g,6ddf,6dde,7t2h,4djh,7sbf,8f7x,4ej4,7y1f,7yit,8dzp,6b73,8dzq,8dzs,8dzr,7xjj,7wq4,7xjl,7xjk,7xbd,7w0n,7w0l,7wvu,7euo,6do1,5vbl,7w0o,7w0p,6knm,7w0m	4n6h,4rwa,6os2,7vfx,4ea3,7t6t,4rwd,7ykd,6os1,7wq3,6vi4,5dhg,6pt2,5dhh,8efl,8f7w,7xn9,7wic,7xna,7xat,7xmr,7y24,7wig,7wj5,7yae,7yac,7xau,7xav,7y27,7t10,7y26,7t11,7ul5,7xms,7xmt,8ef5,6pt3,8f7s,7ul4,8efb,8ef6,8efo,8f7q,8f7r,7u2l,7scg,7u2k,5c1m,8efq,4dkl,7t2g,6ddf,6dde,7t2h,4djh,7sbf,8f7x,4ej4,7y1f,7yit,8dzp,6b73,8dzq,8dzs,8dzr,7xjj,7wq4,7xjl,7xjk,7xbd,7w0n,7w0l,7wvu,7euo,6do1,5vbl,7w0o,7w0p,6knm,7w0m	A	283	13.0864	-1.16735
SLC7A3	NP_001041629.1	A73P	-5.3	DDD	inherited	5oqt				6.19227	0		0	2	5oqt,6f34	5oqt,6f34	A	441	17.8883	-1.68578
VPS35	NP_060676.2	L110P	-5.3	DDD	inherited	5f0l	sulfate ion	bound	SO4	4.26943	3	5f0l,5f0p,5f0m,nan	3	13	5f0l,5f0p,5f0m,7bln,7u6f,6vac,5f0j,5f0k,7blo,7blp,7blr,6h7w,7blq	5f0l,5f0p,5f0m,7bln,7u6f,6vac,5f0j,5f0k,7blo,7blp,7blr,6h7w,7blq	A	456	19.4877	-1.64245
PRPF19	NP_055317.1	R27W	-5.3	DDD	inherited	8c6j				12.8782	0		0	16	8c6j,6ff7,5mqf,7a5p,7w5a,5z57,7w59,5xjc,7w5b,6id0,6id1,5z56,6icz,8ch6,6qdv,3jb9,nan	8c6j,6ff7,5mqf,7a5p,7w5a,5z57,7w59,5xjc,7w5b,6id0,6id1,5z56,6icz,8ch6,6qdv,3jb9,5m88	j	315	32.203	-0.982093
LHX2	NP_004780.3	D292Y	-5.3	DDD	inherited	5hod	dna (5'-d(p*cp*tp*ap*ap*tp*tp*ap*cp*gp*cp*cp*tp*ap*ap*tp*tp*ap*gp*gp*t)-3')	polydeoxyribonucleotide		5.48482	1	5hod,nan	0	1	5hod,nan	5hod,2dmq,1bw5	B	168	9.23346	-0.887263
KIF5B	NP_004512.1	E22K	-5.3	Both	denovo	3kin	kinesin heavy chain isoform 5a	polypeptide(L)		2.67703	14	3kin,2kin,5hnw,5hny,3cob,5hle,1mkj,5wde,1sdm,3j8y,8ixg,2y5w,2y65,4frz,nan	13	40	3kin,2kin,5hnw,5hny,3cob,5hle,1mkj,5wde,1sdm,3j8y,8ixg,2y5w,2y65,4frz,nan,4hna,8ixd,8ixa,8ixe,8ixf,8ixb,1bg2,2p4n,3j8x,5lt2,5lt1,5lt4,5lt3,6ojq,4lnu,4atx,5lt0,3x2t,3wrd,4uy0,4uxy,5hnz,5hnx,4uxt,3j6h,3h4s	3kin,2kin,5hnw,5hny,3cob,5hle,1mkj,5wde,1sdm,3j8y,8ixg,2y5w,2y65,4frz,7rik,4hna,8ixd,8ixa,8ixe,8ixf,8ixb,1bg2,2p4n,3j8x,5lt2,5lt1,5lt4,5lt3,6ojq,4lnu,4atx,5lt0,3x2t,3wrd,4uy0,4uxy,5hnz,5hnx,4uxt,3j6h,3h4s	D	237	8.29239	-1.11288
KCND2	NP_036413.1	G374S	-5.3	SDD	denovo	7e8b	potassium voltage-gated channel subfamily d member 2	polypeptide(L)		3.41798	12	7e8b,7e87,7uke,7ukd,7ukc,7uk5,7ukg,7ukf,7phk,7phl,7phh,7phi,nan	12	20	7e8b,7e87,7uke,7ukd,7ukc,7uk5,7ukg,7ukf,7phk,7phl,7phh,7phi,7e8e,7f3f,7e8h,7e84,7f0j,7w6s,7w6n,7w6t,nan	7e8b,7e87,7uke,7ukd,7ukc,7uk5,7ukg,7ukf,7phk,7phl,7phh,7phi,7e8e,7f3f,7e8h,7e84,7f0j,7w6s,7w6n,7w6t,7w3y,7e7z	C	388	8.81949	-0.945978
PPM1A	NP_808820.1	S280G	-5.3	DDD	inherited	3ujg	serine/threonine-protein kinase srk2e	polypeptide(L)		3.37562	48	3ujg,3nmn,5vt7,3nmv,4lg5,2p8e,4lga,5zcg,4raf,5gwp,3nmt,4rag,1a6q,7mwn,3qn1,4ds8,4n0g,4ra2,4jnd,3ujk,3ujl,3kb3,4wvo,3fxk,5mn0,3zvu,5zch,6b67,4oic,3fxl,3fxo,4la7,4da1,8aya,4yzg,3fxm,8ay6,3kdj,8ay9,5zcu,3fxj,5or6,5vro,5gwo,4yzh,5jo1,5vsq,5or2,nan	47	63	3ujg,3nmn,5vt7,3nmv,4lg5,2p8e,4lga,5zcg,4raf,5gwp,3nmt,4rag,1a6q,7mwn,3qn1,4ds8,4n0g,4ra2,4jnd,3ujk,3ujl,3kb3,4wvo,3fxk,5mn0,3zvu,5zch,6b67,4oic,3fxl,3fxo,4la7,4da1,8aya,4yzg,3fxm,8ay6,3kdj,8ay9,5zcu,3fxj,5or6,5vro,5gwo,4yzh,5jo1,5vsq,5or2,3rt0,3jrq,5vr7,7avw,5vsr,8ay3,6zuc,8ay7,8ay8,5jo2,5vs5,5zcl,4lgb,2iq1,6ak7	3ujg,3nmn,5vt7,3nmv,4lg5,2p8e,4lga,5zcg,4raf,5gwp,3nmt,4rag,1a6q,7mwn,3qn1,4ds8,4n0g,4ra2,4jnd,3ujk,3ujl,3kb3,4wvo,3fxk,5mn0,3zvu,5zch,6b67,4oic,3fxl,3fxo,4la7,4da1,8aya,4yzg,3fxm,8ay6,3kdj,8ay9,5zcu,3fxj,5or6,5vro,5gwo,4yzh,5jo1,5vsq,5or2,3rt0,3jrq,5vr7,7avw,5vsr,8ay3,6zuc,8ay7,8ay8,5jo2,5vs5,5zcl,4lgb,2iq1,6ak7	A	238	15.2452	-1.38796
INHBA	NP_002183.1	C350W	-5.3	SDD	denovo	6y6o	sulfate ion	bound	SO4	2.60658	5	6y6o,4ui1,8e3g,1lxi,6sf1,nan	5	48	6y6o,4ui1,8e3g,1lxi,6sf1,5hly,6y6n,7oly,2p6a,2b0u,2arv,3b4v,7u5p,1s4y,2arp,1nyu,1nys,nan,7u5o,5ntu,6umx,2r53,2r52,6omo,1m4u,1lx5,7ppa,7poi,7poj,7ppc,7ppb,6sf3,6omn,3bmp,2h64,4uhy,7ag0,3bk3,2qj9,2goo,1es7,2qja,2h62,2qjb,4ui0,4uhz,4ui2,1rew,1reu	6y6o,4ui1,8e3g,1lxi,6sf1,5hly,6y6n,7oly,2p6a,2b0u,2arv,3b4v,7u5p,1s4y,2arp,1nyu,1nys,4mid,7u5o,5ntu,5nxs,6umx,2r53,2r52,6omo,2qcw,1m4u,1bmp,1lx5,7ppa,7poi,7poj,7ppc,7ppb,6sf3,6omn,3bmp,2h64,4uhy,7ag0,3bk3,2qj9,2goo,1es7,2qja,2h62,2qjb,4ui0,4uhz,4ui2,1rew,1reu	A	116	11.1614	-1.31106
LILRA2	NP_001277200.1	C295R	-5.3	DDD	inherited	7kfk	rifin	polypeptide(L)		7.1995	1	7kfk,nan	1	24	7kfk,6zdx,nan,6aee,8grx,6grt,6grs,4ll9,6grq,7k80,6v3j,5t70,5t6z,3vh8,3wuw,7k81,5b39,5b38,7duu,1m4k,1efx,4n8v,1im9,6pa1,6pag	7kfk,6zdx,6aed,6aee,8grx,6grt,6grs,4ll9,4lla,6grq,7k80,6v3j,5t70,5t6z,3vh8,3wuw,7k81,5b39,5b38,1b6u,7duu,1m4k,1efx,2dl2,2dli,4n8v,1nkr,1im9,3h8n,6pa1,6pag,1p6f,1oll	C	200	13.6357	-0.805686
KDM2A	NP_036440.1	P235L	-5.3	SDD	denovo	4do0	sulfate ion	bound	SO4	5.89954	2	4do0,2wwu,nan	0	22	4do0,2wwu,7uv9,2yu2,2yu1,4tn7,4qxc,4qxb,4qx7,4qx8,4qxh,4qwn,7uva,3kv4,3k3n,3k3o,3kvb,3u78,3kv9,3kv6,3kv5,3kva	4do0,2wwu,7uv9,2yu2,2yu1,4tn7,4qxc,4qxb,4qx7,4qx8,4qxh,4qwn,7uva,3kv4,3k3n,3k3o,3kvb,3u78,3kv9,3kv6,3kv5,3kva	A	291	13.2663	-1.33192
SNW1	NP_036377.1	R267C	-5.3	Both	denovo	6id0	cell division cycle 5-like protein	polypeptide(L)		2.65979	14	6id0,6id1,6qdv,5yzg,7w5a,7w59,7w5b,8c6j,5xjc,6icz,6ff4,3jb9,6ff7,5mqf	14	14	6id0,6id1,6qdv,5yzg,7w5a,7w59,7w5b,8c6j,5xjc,6icz,6ff4,3jb9,6ff7,5mqf	6id0,6id1,6qdv,5yzg,7w5a,7w59,7w5b,8c6j,5xjc,6icz,6ff4,3jb9,6ff7,5mqf	L	272	20.6712	-1.48814
ZMYND8	NP_001350643.1	T262M	-5.3	DDD	inherited	5y1z	drebrin	polypeptide(L)		6.75467	2	5y1z,4cos,nan	2	3	5y1z,4cos,5b73	5y1z,4cos,5b73	B	614	15.0009	-1.11525
RBBP7	NP_001185648.1	P72L	-5.3	DDD	inherited	7r1d	protein lin-9 homolog	polypeptide(L)		2.28166	40	7r1d,6s29,7y5k,7y5o,7y5l,8iqg,7y5u,6nq3,5wak,5wai,6g16,8i03,5fxy,7n40,7aoa,8i02,6c24,7ktp,7kso,7ksr,6c23,6wkr,7xay,5wjc,2yb8,8iqf,7y5v,3cfv,3cfs,4psx,4psw,4pbz,4pc0,6zrc,2xyi,4xyi,3c9c,6zrd,4pby,6s1r,nan	40	51	7r1d,6s29,7y5k,7y5o,7y5l,8iqg,7y5u,6nq3,5wak,5wai,6g16,8i03,5fxy,7n40,7aoa,8i02,6c24,7ktp,7kso,7ksr,6c23,6wkr,7xay,5wjc,2yb8,8iqf,7y5v,3cfv,3cfs,4psx,4psw,4pbz,4pc0,6zrc,2xyi,4xyi,3c9c,6zrd,4pby,6s1r,nan,7m40,5y1u,5xwr,5xxq,2yba,6bw4,6bw3,3c99,2xu7,4r7a,5vtb	7r1d,6s29,7y5k,7y5o,7y5l,8iqg,7y5u,6nq3,5wak,5wai,6g16,8i03,5fxy,7n40,7aoa,8i02,6c24,7ktp,7kso,7ksr,6c23,6wkr,7xay,5wjc,2yb8,8iqf,7y5v,3cfv,3cfs,4psx,4psw,4pbz,4pc0,6zrc,2xyi,4xyi,3c9c,6zrd,4pby,6s1r,7m3x,7m40,5y1u,5xwr,5xxq,2yba,6bw4,6bw3,3c99,2xu7,4r7a,5vtb,3gfc,6s1l,4xyh	C	405	15.7871	-1.34085
MTREX	NP_056175.3	G210R	-5.3	DDD	inherited	5mc6	antiviral protein ski8	polypeptide(L)		6.35202	2	5mc6,4buj,nan	2	28	5mc6,4buj,7z4y,6ieh,7s7b,7s7c,6ro1,6ieg,6d6q,6d6r,7z52,6c90,7ajt,6fsz,7d4i,2xgj,6ft6,7aju,nan,5e02,5ooq,4qu4,4u4c,6lqs,7qe0,7qdr,7qdy,7qdz,4a4z	5mc6,4buj,7z4y,6ieh,7s7b,7s7c,6ro1,6ieg,6d6q,6d6r,7z52,6c90,7ajt,6fsz,7d4i,2xgj,6ft6,7aju,5dzr,5e02,5ooq,4xgt,4qu4,6bb8,4u4c,6lqs,7qe0,7qdr,7qdy,7qdz,4a4z	j	796	31.3592	-1.12036
KCNJ12	NP_066292.2	R219C	-5.3	DDD	inherited	3sya	sodium ion	bound		2.66742	14	3sya,6xev,6xeu,4kfm,3syo,7tys,7u24,5twv,7u1s,7u1q,7uaa,7u7m,6c3p,6jb1,nan	14	36	3sya,6xev,6xeu,4kfm,3syo,7tys,7u24,5twv,7u1s,7u1q,7uaa,7u7m,6c3p,6jb1,3spi,3sph,3spg,3spc,5kuk,6m84,5kum,6m85,3jyc,3spj,6m86,7zdz,nan,6xit,3syc,3syp,7tyt,3syq,7u1e,7u2x,7uqr,6c3o,5ykg	3sya,6xev,6xeu,4kfm,3syo,7tys,7u24,5twv,7u1s,7u1q,7uaa,7u7m,6c3p,6jb1,3spi,3sph,3spg,3spc,5kuk,6m84,5kum,6m85,3jyc,3spj,6m86,7zdz,2xky,6xit,6xis,3syc,3syp,7tyt,3syq,7u1e,7u2x,7uqr,6c3o,5ykg	A	324	31.5043	-1.73648
PPP2R2C	NP_001193923.1	R246W	-5.3	DDD	inherited	3dw8	serine/threonine-protein phosphatase 2a 65 kda regulatory subunit a alpha isoform	polypeptide(L)		2.6897	1	3dw8	1	1	3dw8	3dw8	D	402	21.2915	-1.51523
INTS6	NP_036273.1	E330V	-5.3	DDD	inherited	7ycx				27.3729	0		0	3	7ycx,7pks,7cun	7ycx,7pks,7cun	f	1120	36.2611	-0.454456
CAPZA2	NP_006127.1	R259L	-5.3	Both	denovo	2kxp	f-actin-capping protein subunit beta isoforms 1 and 2	polypeptide(L)		1.77019	34	2kxp,2kz7,7ccc,3aae,3aa7,4akr,3lk4,3aa1,7ds6,7pdz,3lk3,5nw4,5adx,5afu,7ds8,3aa0,3aaa,7z8i,6znl,7ds4,8f8q,6f1t,6f1u,3lk2,7dsa,7dsb,7ds3,1izn,7ds2,3aa6,7t5q,6f3a,6f38,7z8f	34	34	2kxp,2kz7,7ccc,3aae,3aa7,4akr,3lk4,3aa1,7ds6,7pdz,3lk3,5nw4,5adx,5afu,7ds8,3aa0,3aaa,7z8i,6znl,7ds4,8f8q,6f1t,6f1u,3lk2,7dsa,7dsb,7ds3,1izn,7ds2,3aa6,7t5q,6f3a,6f38,7z8f	2kxp,2kz7,7ccc,3aae,3aa7,4akr,3lk4,3aa1,7ds6,7pdz,3lk3,5nw4,5adx,5afu,7ds8,3aa0,3aaa,7z8i,6znl,7ds4,8f8q,6f1t,6f1u,3lk2,7dsa,7dsb,7ds3,1izn,7ds2,3aa6,7t5q,6f3a,6f38,7z8f	B	275	9.91861	-1.09262
KCNJ12	NP_066292.2	R229L	-5.3	DDD	inherited	3spi				21.5502	0		0	36	3spi,3sph,3spg,3spc,5kuk,6m84,5kum,6m85,3jyc,3spj,6m86,7zdz,nan,6xit,6xev,6xeu,4kfm,3sya,3syc,3syo,3syp,7u24,7u1s,7tys,7uaa,7u1q,7tyt,3syq,7u1e,7u7m,7u2x,7uqr,6jb1,6c3p,6c3o,5twv,5ykg	3spi,3sph,3spg,3spc,5kuk,6m84,5kum,6m85,3jyc,3spj,6m86,7zdz,2xky,6xit,6xev,6xeu,4kfm,3sya,6xis,3syc,3syo,3syp,7u24,7u1s,7tys,7uaa,7u1q,7tyt,3syq,7u1e,7u7m,7u2x,7uqr,6jb1,6c3p,6c3o,5twv,5ykg	A	993	30.9067	-0.545273
SF3A1	NP_005868.1	R268W	-5.3	DDD	inherited	8ch6	splicing factor 3a subunit 2	polypeptide(L)		3.35372	12	8ch6,5z56,5z57,5z58,6ah0,6ahd,6qx9,7evo,7vpx,6y5q,6y53,8hk1,nan	12	13	8ch6,5z56,5z57,5z58,6ah0,6ahd,6qx9,7evo,7vpx,6y5q,6y53,8hk1,6ff7	8ch6,5z56,5z57,5z58,6ah0,6ahd,6qx9,7evo,7vpx,6y5q,6y53,8hk1,6ff7	I	106	26.333	-1.65961
SF1	NP_001171501.1	R303W	-5.3	SDD	denovo	1k1g	5'-r(*up*ap*up*ap*cp*up*ap*ap*cp*ap*a)-3'	polyribonucleotide		1.81383	3	1k1g,4wan,4wal,nan	3	4	1k1g,4wan,4wal,7vpx	1k1g,4wan,4wal,7vpx	B	244	7.27616	-1.23419
COL3A1	NP_000081.2	G540E	-5.3	DDD	inherited	3hr2	collagen alpha-2(i) chain	polypeptide(L)		4.74044	2	3hr2,3hqv	2	2	3hr2,3hqv	3hr2,3hqv	B	1052	5.64926	-0.289588
ATF2	NP_001243019.1	R373S	-5.3	SDD	denovo	1t2k	transcription factor jun	polypeptide(L)		3.18743	1	1t2k	1	1	1t2k	1t2k	C	183	18.198	-0.932096
MAP2K4	NP_001268364.1	G120R	-5.3	DDD	inherited	3alo	phosphoaminophosphonic acid-adenylate ester	bound	ANP	2.80539	68	3alo,7m0z,7ovm,6yg5,7m0v,7pqv,7m0u,5yt3,3aln,3vn9,7ovk,3eqf,7juy,7ovi,7m0t,3fme,1s9i,3wzu,8dgt,7m0w,6qg7,6ib2,7ovl,3eqi,7m0y,6v2w,7xnc,7ovj,3eqg,3eqd,6qft,7xlp,6yg2,6yg3,6u2g,3zm4,3eqh,5bx0,2y4i,6qg4,5hze,8p7j,3w8q,7jv0,6ib0,7juw,6qho,7juz,3zlx,7ovn,6qhr,3zlw,3zly,6yg7,7cbx,6yg4,6yg6,3zls,7jux,8a8m,5b2l,7jv1,8dgs,3eqc,6pp9,7m0x,6q0j,6q0t,nan	68	72	3alo,7m0z,7ovm,6yg5,7m0v,7pqv,7m0u,5yt3,3aln,3vn9,7ovk,3eqf,7juy,7ovi,7m0t,3fme,1s9i,3wzu,8dgt,7m0w,6qg7,6ib2,7ovl,3eqi,7m0y,6v2w,7xnc,7ovj,3eqg,3eqd,6qft,7xlp,6yg2,6yg3,6u2g,3zm4,3eqh,5bx0,2y4i,6qg4,5hze,8p7j,3w8q,7jv0,6ib0,7juw,6qho,7juz,3zlx,7ovn,6qhr,3zlw,3zly,6yg7,7cbx,6yg4,6yg6,3zls,7jux,8a8m,5b2l,7jv1,8dgs,3eqc,6pp9,7m0x,6q0j,6q0t,3enm,6yg1,nan,6yz4,5kkr	3alo,7m0z,7ovm,6yg5,7m0v,7pqv,7m0u,5yt3,3aln,3vn9,7ovk,3eqf,7juy,7ovi,7m0t,3fme,1s9i,3wzu,8dgt,7m0w,6qg7,6ib2,7ovl,3eqi,7m0y,6v2w,7xnc,7ovj,3eqg,3eqd,6qft,7xlp,6yg2,6yg3,6u2g,3zm4,3eqh,5bx0,2y4i,6qg4,5hze,8p7j,3w8q,7jv0,6ib0,7juw,6qho,7juz,3zlx,7ovn,6qhr,3zlw,3zly,6yg7,7cbx,6yg4,6yg6,3zls,7jux,8a8m,5b2l,7jv1,8dgs,3eqc,6pp9,7m0x,6q0j,6q0t,3enm,6yg1,6yfz,5y90,6yz4,6qfl,6yg0,5y8u,5b2k,5b2m,5kkr	A	578	15.5483	-1.85543
TAF4	NP_003176.2	R973W	-5.3	SDD	denovo	7egj	dna (74-mer)	polydeoxyribonucleotide		3.04349	2	7egj,7egd,nan	4	3	7egj,7egd,7egi	7egj,7egd,7egi	Y	196	55.8196	-1.97366
DNAJC2	NP_055192.1	P120A	-5.3	SDD	denovo	7z3o	putative heat shock protein	polypeptide(L)		4.29035	2	7z3o,7z3n,nan	2	3	7z3o,7z3n,7x3k	7z3o,7z3n,7x3k	D	322	25.4809	-0.916076
ATF2	NP_001243019.1	N362K	-5.3	SDD	denovo	1t2k	31-mer	polydeoxyribonucleotide		2.82323	1	1t2k	2	1	1t2k	1t2k	C	183	18.198	-0.956781
TBC1D15	NP_073608.4	T418R	-5.293	DDD	inherited	5tuc					0		0	0		5tuc,5tub	0	0	0
ZNF208	NP_009084.2	Q25P	-5.2925	DDD	inherited	7w5q					0		0	0		7w5q	0	0	0
TOP2B	NP_001317629.1	G182S	-5.3	DDD	inherited	7zbg	adenosine-5'-diphosphate	bound	ADP	2.61919	11	7zbg,7qfn,6zy8,1zxn,6zy7,4r1f,7qfo,1pvg,1qzr,1zxm,4gfh	11	11	7zbg,7qfn,6zy8,1zxn,6zy7,4r1f,7qfo,1pvg,1qzr,1zxm,4gfh	7zbg,7qfn,6zy8,1zxn,6zy7,4r1f,7qfo,1pvg,1qzr,1zxm,4gfh	A	363	17.3638	-1.53115
FAM50A	NP_004690.1	R212W	-5.3	DDD	inherited	8c6j				15.2981	0		0	1	8c6j	8c6j	j	315	32.203	-0.858806
ARL1	NP_001168.1	K127T	-5.3	Both	denovo	2x77	guanosine-5'-diphosphate	bound	GDP	3.00019	21	2x77,1moz,1hur,1r8q,5ee5,1r4a,1upt,5j5c,8d9r,4dcn,8d4f,8d9s,8d9u,8d9t,8d4e,8d4c,8d9w,8d4d,8d4g,8d9v,7ux3	21	21	2x77,1moz,1hur,1r8q,5ee5,1r4a,1upt,5j5c,8d9r,4dcn,8d4f,8d9s,8d9u,8d9t,8d4e,8d4c,8d9w,8d4d,8d4g,8d9v,7ux3	2x77,1moz,1hur,1r8q,5ee5,1r4a,1upt,5j5c,8d9r,4dcn,8d4f,8d9s,8d9u,8d9t,8d4e,8d4c,8d9w,8d4d,8d4g,8d9v,7ux3	B	153	13.3651	-1.5935
BTG1	NP_001722.1	C69Y	-5.3	DDD	inherited	2d5r	ccr4-not transcription complex subunit 7	polypeptide(L)		3.39828	3	2d5r,5ci8,5ci9,nan	3	3	2d5r,5ci8,5ci9,nan	2d5r,5ci8,5ci9,3dju,3e9v,3djn,2z15	A	224	10.621	-1.20804
CCT3	NP_005989.3	L304H	-5.3	DDD	inherited	6nr9	prefoldin subunit 1	polypeptide(L)		5.69554	11	6nr9,6nrd,6nrc,7ylx,7yly,6ks6,7lup,7ylw,7lum,7nvn,7x6q,nan	11	46	6nr9,6nrd,6nrc,7ylx,7yly,6ks6,7lup,7ylw,7lum,7nvn,7x6q,7nvm,7x0s,7x0v,7nvl,7ttt,7trg,7ttn,7tub,6nrb,6nr8,6nra,7x3u,7x3j,7x7y,7x0a,3iyg,7wu7,6qb8,7wz3,4b2t,5gw4,7ylv,7ylu,5gw5,4v81,4v94,4v8r,6ks7,6kre,6krd,6ks8,1q3q,1q3r,1q2v,1q3s	6nr9,6nrd,6nrc,7ylx,7yly,6ks6,7lup,7ylw,7lum,7nvn,7x6q,7nvm,7x0s,7x0v,7nvl,7ttt,7trg,7ttn,7tub,6nrb,6nr8,6nra,7x3u,7x3j,7x7y,7x0a,3iyg,7wu7,6qb8,7wz3,4b2t,5gw4,7ylv,7ylu,5gw5,4v81,4v94,4v8r,6ks7,6kre,6krd,6ks8,1q3q,1q3r,1q2v,1q3s	1	509	34.3404	-1.4995
CALM2	NP_001292555.1	D96G	-5.3	SDD	denovo	6feh	calcium ion	bound	CA	1.71862	36	6feh,1sy9,1wrz,7nqc,5jqa,2m3s,6xxf,2mgu,5jth,1up5,5dow,3sui,1prw,6e2g,1lin,2o60,3j41,6paw,2kdu,1ckk,1cff,1nwd,6gdk,1x02,5oeo,2k61,1xfv,1xfu,1mux,6e2f,1y0v,5ggm,6o20,2ygg,4byf,5tp6,nan	36	47	6feh,1sy9,1wrz,7nqc,5jqa,2m3s,6xxf,2mgu,5jth,1up5,5dow,3sui,1prw,6e2g,1lin,2o60,3j41,6paw,2kdu,1ckk,1cff,1nwd,6gdk,1x02,5oeo,2k61,1xfv,1xfu,1mux,6e2f,1y0v,5ggm,6o20,2ygg,4byf,5tp6,2dfs,8sik,7yv9,8sim,7xni,8sin,7vnp,nan,6feg,5j8h,7xnk,4lzx	6feh,1sy9,1wrz,7nqc,5jqa,2m3s,6xxf,2mgu,5jth,1up5,5dow,3sui,1prw,6e2g,1lin,2o60,3j41,6paw,2kdu,1ckk,1cff,1nwd,6gdk,1x02,5oeo,2k61,1xfv,1xfu,1mux,6e2f,1y0v,5ggm,6o20,2ygg,4byf,5tp6,2dfs,8sik,7yv9,8sim,7xni,8sin,7vnp,1cfd,1cfc,6feg,5tp5,5j8h,7xnk,1qx5,1dmo,4lzx	B	113	11.3516	-1.66268
GJB1	NP_000157.1	L165P	-5.3	DDD	inherited	7zxn				35.178	0		0	6	7zxn,nan,7qev,7qeq,7qew,7qet,7qer	7zxn,7zxt,7zxq,7zxp,7zxo,7zxm,2zw3,7qev,7qeq,7qew,7qet,7qer	A	207	17.08	1.64958
NDST3	NP_004775.1	S703P	-5.3	DDD	inherited	1nst	adenosine-3'-5'-diphosphate	bound	A3P	2.50722	1	1nst	1	1	1nst	1nst	A	282	14.5129	-1.88317
PPP4R3A	NP_001271209.1	V8L	-5.3	DDD	inherited	4wsf	fi18815p1	polypeptide(L)		2.51098	2	4wsf,6r8i	2	2	4wsf,6r8i	4wsf,6r8i	B	111	8.88215	-1.2274
RPS3	NP_000996.2	Y34D	-5.3	DDD	inherited	6zvh	endothelial differentiation-related factor 1	polypeptide(L)		5.81931	24	6zvh,7toq,7qp6,5lzy,5lzz,5lzx,3j7r,3j7p,5lzw,5lzv,6ip6,7mdz,7syg,6p5k,7nwh,6p5i,4v6x,5lzt,5lzu,6ybs,7qp7,6ip5,6z6n,7syq,nan	24	95	6zvh,7toq,7qp6,5lzy,5lzz,5lzx,3j7r,3j7p,5lzw,5lzv,6ip6,7mdz,7syg,6p5k,7nwh,6p5i,4v6x,5lzt,5lzu,6ybs,7qp7,6ip5,6z6n,7syq,6mtd,6mte,5t2c,5vyc,6fec,7xny,6zm7,5lks,6zmw,6zmo,6zmi,7xnx,6zme,6z6l,6ip8,6qzp,4ug0,6z6m,8bhf,6hcj,7syu,6hcf,6hcm,7syw,7syx,7syt,6d90,6d9j,7syv,7uck,7sys,7tor,7syj,7jqb,7syo,6p4h,6p4g,6r6g,6w2s,6sgc,6r7q,6r6p,6p5j,6r5q,6p5n,6w2t,7oyd,7jqc,7syn,7sym,7syl,7syk,6hcq,7syi,7syh,7syp,5lzs,7nwg,7syr,6oli,8g5y,8glp,6ole,8g6j,6olf,6om0,8g61,8g60,8g5z,6om7,7nwi	6zvh,7toq,7qp6,5lzy,5lzz,5lzx,3j7r,3j7p,5lzw,5lzv,6ip6,7mdz,7syg,6p5k,7nwh,6p5i,4v6x,5lzt,5lzu,6ybs,7qp7,6ip5,6z6n,7syq,6mtd,6mte,5t2c,5vyc,6fec,7xny,6zm7,5lks,6zmw,6zmo,6zmi,7xnx,6zme,6z6l,6ip8,6qzp,4ug0,6z6m,8bhf,6hcj,7syu,6hcf,6hcm,7syw,7syx,7syt,6d90,6d9j,7syv,7uck,7sys,7tor,7syj,7jqb,7syo,6p4h,6p4g,6r6g,6w2s,6sgc,6r7q,6r6p,6p5j,6r5q,6p5n,6w2t,7oyd,7jqc,7syn,7sym,7syl,7syk,6hcq,7syi,7syh,7syp,5lzs,7nwg,7syr,6oli,8g5y,8glp,6ole,8g6j,6olf,6om0,8g61,8g60,8g5z,6om7,7nwi	i	227	19.3034	-0.984107
CNOT6	NP_001357401.1	C410R	-5.3	DDD	inherited	7ax1				14.0552	0		0	9	7ax1,5dv4,3ngo,3ngq,5dv2,3ngn,4z0v,4z2b,4zkf	7ax1,5dv4,3ngo,3ngq,5dv2,3ngn,4z0v,4z2b,4zkf	B	1030	24.3781	-0.921168
NAA35	NP_078911.3	L116W	-5.3	DDD	inherited	7mx2				12.0374	0		0	2	7mx2,7rb3	7mx2,7rb3	A	648	21.631	-0.917078
TUBA3C	NP_005992.1	M398R	-5.3	DDD	inherited	5cb4	tubulin beta chain	polypeptide(L)		2.19665	11	5cb4,4i4t,5c8y,8iyj,5xi7,7pqp,5xhc,5xi5,5yl4,5ca1,7pqc,nan	11	12	5cb4,4i4t,5c8y,8iyj,5xi7,7pqp,5xhc,5xi5,5yl4,5ca1,7pqc,7u0f	5cb4,4i4t,5c8y,8iyj,5xi7,7pqp,5xhc,5xi5,5yl4,5ca1,7pqc,7u0f	B	437	19.7605	-1.72562
LUC7L3	NP_006098.2	R106H	-5.3	DDD	inherited	5zwn				13.2841	0		0	6	5zwn,6n7p,7oqc,7oqe,6g90,6n7r	5zwn,6n7p,7oqc,7oqe,6g90,6n7r	P	181	17.5869	-0.426675
RRM2	NP_001159403.1	F422S	-5.3	DDD	inherited	1sms				17.879	0		0	1	1sms	1sms	A	295	15.1647	0.497697
LHX5	NP_071758.1	K239E	-5.3	Both	denovo	5hod				8.77475	0		0	1	5hod,nan	5hod,1bw5	C	61	9.76385	-0.233739
NR2F6	NP_005225.2	H67L	-5.3	DDD	inherited	4nqa	5'-d(*tp*ap*ap*gp*gp*tp*cp*ap*cp*tp*tp*cp*ap*gp*gp*tp*cp*a)-3'	polydeoxyribonucleotide		2.69528	6	4nqa,4iqr,5uan,3dzy,3e00,3dzu	6	6	4nqa,4iqr,5uan,3dzy,3e00,3dzu	4nqa,4iqr,5uan,3dzy,3e00,3dzu	E	314	26.0324	-1.93505
PIK3C3	NP_002638.2	L108R	-5.3	DDD	inherited	7bl1				17.0106	0		0	65	7bl1,8srq,8sor,5kc2,5dfz,5swr,5swp,5swo,5swt,5sxb,5sxk,4ovu,5sxd,5sxi,5swg,5sx8,5sxc,8dcp,4ovv,5sxe,5sxa,5sx9,7jiu,8exo,6nct,5sxj,8exv,8exu,6gvh,5ubr,6gvf,6gvi,6gvg,4l23,8exl,5xgi,8tgd,5xgh,5sw8,7mlk,6pys,5sxf,8tdu,3hhm,7tz7,5ukj,3zim,5xgj,7pg5,4ykn,7k6m,8gub,7pg6,7k6n,8dd8,4l2y,4waf,4l1b,7myo,8dd4,5uk8,5dxt,8sbj,4tv3,nan,5ul1	7bl1,8srq,8sor,5kc2,5dfz,5swr,5swp,5swo,5swt,5sxb,5sxk,4ovu,5sxd,5sxi,5swg,5sx8,5sxc,8dcp,4ovv,5sxe,5sxa,5sx9,7jiu,8exo,6nct,5sxj,8exv,8exu,6gvh,5ubr,6gvf,6gvi,6gvg,4l23,8exl,5xgi,8tgd,5xgh,5sw8,7mlk,6pys,5sxf,8tdu,3hhm,7tz7,5ukj,3zim,5xgj,7pg5,4ykn,7k6m,8gub,7pg6,7k6n,8dd8,4l2y,4waf,4l1b,7myo,8dd4,5uk8,5dxt,8sbj,4tv3,4tuu,5ul1	CCC	805	21.0305	-0.357919
PRKCB	NP_997700.1	E390D	-5.2	Both	denovo	3e8d	4-[2-(4-amino-2,5-dihydro-1,2,5-oxadiazol-3-yl)-6-{[(1s)-3-amino-1-phenylpropyl]oxy}-1-ethyl-1h-imidazo[4,5-c]pyridin-4-yl]-2-methylbut-3-yn-2-ol	bound	G98	2.52193	48	3e8d,3d0e,3e88,8q61,3iw4,2jed,8fp1,1xjd,8fp3,5li9,3txo,1zrz,2i0e,5f9e,3zh8,3a8w,2jdr,5lih,4ekk,3pfq,3qkl,3qkk,3qkm,4crs,1o6k,1o6l,3cqw,4oth,3mvh,3mv5,6buu,4otg,2x39,3e87,2xh5,4gv1,3ow4,3cqu,2jdo,6npz,3ocb,4ra5,2uw9,4ra4,4ekl,4q9z,6ccy,5li1,nan	48	54	3e8d,3d0e,3e88,8q61,3iw4,2jed,8fp1,1xjd,8fp3,5li9,3txo,1zrz,2i0e,5f9e,3zh8,3a8w,2jdr,5lih,4ekk,3pfq,3qkl,3qkk,3qkm,4crs,1o6k,1o6l,3cqw,4oth,3mvh,3mv5,6buu,4otg,2x39,3e87,2xh5,4gv1,3ow4,3cqu,2jdo,6npz,3ocb,4ra5,2uw9,4ra4,4ekl,4q9z,6ccy,5li1,nan,3a8x,4dc2,6hhj,4oti,6s9w,6ilz	3e8d,3d0e,3e88,8q61,3iw4,2jed,8fp1,1xjd,8fp3,5li9,3txo,1zrz,2i0e,5f9e,3zh8,3a8w,2jdr,5lih,4ekk,3pfq,3qkl,3qkk,3qkm,4crs,1o6k,1o6l,3cqw,4oth,3mvh,3mv5,6buu,4otg,2x39,3e87,2xh5,4gv1,3ow4,3cqu,2jdo,6npz,3ocb,4ra5,2uw9,4ra4,4ekl,4q9z,6ccy,5li1,4otd,3a8x,4dc2,6hhj,4oti,6s9w,6ilz,1gzn,1gzo,1gzk	A	310	14.6115	-1.72106
CYBB	NP_000388.2	R287P	-5.2	DDD	inherited	7u8g	protoporphyrin ix containing fe	bound	HEM	2.4265	7	7u8g,8gz3,6wxr,7d3e,6wxv,7d3f,5o0t,nan	3	8	7u8g,8gz3,6wxr,7d3e,6wxv,7d3f,5o0t,6wxu	7u8g,8gz3,6wxr,7d3e,6wxv,7d3f,5o0t,6wxu	A	520	10.2983	-1.18127
PPP3R1	NP_000936.1	R22T	-5.2	SDD	denovo	7yv9	unconventional myosin-va	polypeptide(L)		2.39571	49	7yv9,6tz6,3g43,1niw,2wel,2bec,6paw,4aqr,1g4y,3ewt,2vay,3bxl,6os4,7x2u,4upu,2w73,2ygg,4or9,3ewv,7dsx,4ora,4orc,6n5w,2mgu,7bym,7dsv,7xnl,7usx,2e30,2p6b,7usy,1aui,4orb,6nuc,1tco,6nuf,6nuu,6uzz,4f0z,7usw,1m63,6v00,6tz8,3ll8,5b8i,5sve,1mf8,7xnn,6v01,nan	26	58	7yv9,6tz6,3g43,1niw,2wel,2bec,6paw,4aqr,1g4y,3ewt,2vay,3bxl,6os4,7x2u,4upu,2w73,2ygg,4or9,3ewv,7dsx,4ora,4orc,6n5w,2mgu,7bym,7dsv,7xnl,7usx,2e30,2p6b,7usy,1aui,4orb,6nuc,1tco,6nuf,6nuu,6uzz,4f0z,7usw,1m63,6v00,6tz8,3ll8,5b8i,5sve,1mf8,7xnn,6v01,7u0t,4il1,6tz7,2ct9,5a2h,1qx7,6o5g,3cln,2v02,nan	7yv9,6tz6,3g43,1niw,2wel,2bec,6paw,4aqr,1g4y,3ewt,2vay,3bxl,6os4,7x2u,4upu,2w73,2ygg,4or9,3ewv,7dsx,4ora,4orc,6n5w,2mgu,7bym,7dsv,7xnl,7usx,2e30,2p6b,7usy,1aui,4orb,6nuc,1tco,6nuf,6nuu,6uzz,4f0z,7usw,1m63,6v00,6tz8,3ll8,5b8i,5sve,1mf8,7xnn,6v01,7u0t,4il1,6tz7,2ct9,5a2h,1qx7,6o5g,3cln,2v02,1qx5	A	134	8.6799	-1.33692
GSPT1	NP_001123478.2	T226I	-5.2	DDD	inherited	1r5n	guanosine-5'-diphosphate	bound	GDP	2.36533	32	1r5n,3wya,1jny,3p27,3wy9,3vmf,1zun,5lzs,1skq,3wxm,8g60,6ra9,4c0s,6ji2,1r5o,4crn,5lzy,5lzw,5lzz,5lzx,8g6j,8g5z,5lzt,5m1j,1f60,1ije,5o8w,1g7c,2b7b,1ijf,2b7c,7csl,nan	32	40	1r5n,3wya,1jny,3p27,3wy9,3vmf,1zun,5lzs,1skq,3wxm,8g60,6ra9,4c0s,6ji2,1r5o,4crn,5lzy,5lzw,5lzz,5lzx,8g6j,8g5z,5lzt,5m1j,1f60,1ije,5o8w,1g7c,2b7b,1ijf,2b7c,7csl,3j5y,4d61,nan,4cxh,4cxg,6zmo,8b6z,3izq,3mca	1r5n,3wya,1jny,3p27,3wy9,3vmf,1zun,5lzs,1skq,3wxm,8g60,6ra9,4c0s,6ji2,1r5o,4crn,5lzy,5lzw,5lzz,5lzx,8g6j,8g5z,5lzt,5m1j,1f60,1ije,5o8w,1g7c,2b7b,1ijf,2b7c,7csl,3j5y,4d61,1r5b,4cxh,4cxg,6zmo,8b6z,3izq,3p26,3mca	A	382	29.558	-1.61535
COL3A1	NP_000081.2	G414V	-5.2	SDD	denovo	3hr2	collagen alpha-2(i) chain	polypeptide(L)		4.8037	2	3hr2,3hqv	2	2	3hr2,3hqv	3hr2,3hqv	B	1052	5.64926	-0.269427
ZNF358	NP_060553.4	C349G	-5.2	DDD	inherited	5yef	zinc ion	bound	ZN	2.18389	33	5yef,2eoz,5v3j,6ml4,6ml7,6ml5,6ml3,6ml6,5t0u,6wmi,8sst,8ssr,5egb,5yeh,8ssu,8sss,5k5i,2ytr,2emk,2eoe,2ytp,5wjq,5v3m,5t00,8ssq,5kkq,5ei9,5und,5eh2,7w1m,6ml2,5k5j,5k5h	33	33	5yef,2eoz,5v3j,6ml4,6ml7,6ml5,6ml3,6ml6,5t0u,6wmi,8sst,8ssr,5egb,5yeh,8ssu,8sss,5k5i,2ytr,2emk,2eoe,2ytp,5wjq,5v3m,5t00,8ssq,5kkq,5ei9,5und,5eh2,7w1m,6ml2,5k5j,5k5h	5yef,2eoz,5v3j,6ml4,6ml7,6ml5,6ml3,6ml6,5t0u,6wmi,8sst,8ssr,5egb,5yeh,8ssu,8sss,5k5i,2ytr,2emk,2eoe,2ytp,5wjq,5v3m,5t00,8ssq,5kkq,5ei9,5und,5eh2,7w1m,6ml2,5k5j,5k5h	J	102	7.38259	-1.61481
BRD3	NP_031397.1	N111D	-5.2	DDD	inherited	2l5e	erythroid transcription factor	polypeptide(L)		3.49264	29	2l5e,6qju,8ov6,6ww8,5u2e,5u2f,6x7b,7r8r,5u28,7lai,7toa,7to8,7rjl,7laj,7rjn,7to9,7lak,7rjm,7tv0,7rjk,6u4a,8dnq,7lah,7lay,3s91,7laz,6ulq,7to7,6u8h,nan	29	30	2l5e,6qju,8ov6,6ww8,5u2e,5u2f,6x7b,7r8r,5u28,7lai,7toa,7to8,7rjl,7laj,7rjn,7to9,7lak,7rjm,7tv0,7rjk,6u4a,8dnq,7lah,7lay,3s91,7laz,6ulq,7to7,6u8h,nan,2nxb	2l5e,6qju,8ov6,6ww8,5u2e,5u2f,6x7b,7r8r,5u28,7lai,7toa,7to8,7rjl,7laj,7rjn,7to9,7lak,7rjm,7tv0,7rjk,6u4a,8dnq,7lah,7lay,3s91,7laz,6ulq,7to7,6u8h,2yw5,2nxb	B	123	13.5737	-1.23535
CARM1	NP_954592.1	E243G	-5.2	SDD	denovo	7okp	(2~{r},3~{r},4~{s},5~{r})-2-(6-aminopurin-9-yl)-5-[(~{e})-prop-1-enyl]oxolane-3,4-diol	bound	QVR	1.90983	31	7okp,5lgq,5k8w,5lgs,5lgr,5is6,7pv6,7qrd,5ntc,5lkj,5is8,6s74,5dwq,5dx0,5dx1,6arv,6arj,5dxj,6s7a,2y1x,2y1w,5dx8,5dxa,7os4,6s71,6s7c,6s7b,6s77,6dvr,6s70,6s79,nan	31	33	7okp,5lgq,5k8w,5lgs,5lgr,5is6,7pv6,7qrd,5ntc,5lkj,5is8,6s74,5dwq,5dx0,5dx1,6arv,6arj,5dxj,6s7a,2y1x,2y1w,5dx8,5dxa,7os4,6s71,6s7c,6s7b,6s77,6dvr,6s70,6s79,7fai,7faj	7okp,5lgq,5k8w,5lgs,5lgr,5is6,7pv6,7qrd,5ntc,5lkj,5is8,6s74,5dwq,5dx0,5dx1,6arv,6arj,5dxj,6s7a,2y1x,2y1w,5dx8,5dxa,7os4,6s71,6s7c,6s7b,6s77,6dvr,6s70,6s79,7fai,7faj	F	343	15.2351	-1.89157
BACE1	NP_036236.1	R412P	-5.2	DDD	inherited	4lc7				2.96506	0		0	63	4lc7,4joo,4jp9,4jpc,4jpe,3kmx,3l58,3kmy,4pzx,6bfw,6uwp,2qk5,6uvv,5mcq,6bfd,6bfe,1fkn,7myr,6uvp,1m4h,4pzw,6uwv,7myi,5hu0,4h3g,4zsp,4h3f,3l5e,3l59,4h3j,4zsr,4fs4,4ha5,2qmd,7myu,3cid,3cic,3cib,4i11,5mbw,4dju,4djv,4djw,5mxd,2zhr,4djx,3l5f,4djy,2qmg,3lpj,4trw,2qmf,2qp8,3lpk,3lpi,2p4j,nan,2g94,1xn2,1xs7,1xn3,3kn0,6uvy,2vkm	4lc7,4joo,4jp9,4jpc,4jpe,3kmx,3l58,3kmy,4pzx,6bfw,6uwp,2qk5,6uvv,5mcq,6bfd,6bfe,1fkn,7myr,6uvp,1m4h,4pzw,6uwv,7myi,5hu0,4h3g,4zsp,4h3f,3l5e,3l59,4h3j,4zsr,4fs4,4ha5,2qmd,7myu,3cid,3cic,3cib,4i11,5mbw,4dju,4djv,4djw,5mxd,2zhr,4djx,3l5f,4djy,2qmg,3lpj,4trw,2qmf,2qp8,3lpk,3lpi,2p4j,1sgz,2g94,1xn2,1xs7,1xn3,3kn0,6uvy,2vkm	A	396	16.8569	-2.0746
CSTF3	NP_001317.1	Y453C	-5.2	DDD	inherited	6uro				12.1008	0		0	3	6uro,nan,7zy4,4eba	6uro,2ooe,7zy4,2ond,4eba,4e85,4e6h	A	527	46.4701	-1.34632
DDX42	NP_031398.2	G530E	-5.2	Both	denovo	7pmm	rna (45mer) containing hp92 of the 23s rrna	polyribonucleotide		2.50279	13	7pmm,2db3,7liu,6o5f,4d26,7pmq,6uv1,6uv2,6uv4,7pli,4d25,6uv3,8i9t,nan	13	38	7pmm,2db3,7liu,6o5f,4d26,7pmq,6uv1,6uv2,6uv4,7pli,4d25,6uv3,8i9t,7evn,nan,8arp,7evo,7vpx,6uv0,6y5q,6y53,4pxa,5e7j,4kbg,4kbf,6cz5,5e7m,2i4i,4w7s,1hv8,4ljy,5zwn,4lk2,7oqb,7oqe,5dtu,8i9v,8i9x,8i9w	7pmm,2db3,7liu,6o5f,4d26,7pmq,6uv1,6uv2,6uv4,7pli,4d25,6uv3,8i9t,7evn,8dpe,8arp,8ark,7evo,7vpx,6uv0,6y5q,6y53,4pxa,5e7j,5e7i,4kbg,4kbf,6cz5,5e7m,2i4i,4w7s,1hv8,4ljy,5zwn,4lk2,7oqb,7oqe,5dtu,8i9v,8i9x,8i9w	C	336	12.724	-1.59228
OSBP	NP_002547.1	W575G	-5.2	DDD	inherited	7v62	cholesterol	bound	CLR	6.898	3	7v62,5wvr,5h2d,nan	1	9	7v62,5wvr,5h2d,5zm8,5zm5,5zm6,5zm7,7dei,nan,4inq	7v62,5wvr,5h2d,5zm8,5zm5,5zm6,5zm7,7dei,7dej,7cyz,4ic4,4inq	B	382	14.8104	-1.2975
SMURF2	NP_073576.1	W657G	-5.2	DDD	inherited	3jw0	ubiquitin-conjugating enzyme e2 d2	polypeptide(L)		3.96515	6	3jw0,3jvz,6xz1,6fx4,3h1d,6fyh,nan	6	28	3jw0,3jvz,6xz1,6fx4,3h1d,6fyh,7m3q,1zvd,nan,5tj7,4bbn,2xbb,2xbf,5c91,5c7m,5c7j,5tj8,5hps,5hpt,3tug,2oni,5hpk,3g1n,7mop,4lcd,3olm,5hpl,1c4z,6tgk	3jw0,3jvz,6xz1,6fx4,3h1d,6fyh,7m3q,1zvd,6j1x,6j1y,5tj7,4bbn,2xbb,4be8,2xbf,5c91,5c7m,5c7j,5tj8,5tjq,5hps,5hpt,1nd7,6j1z,3tug,4y07,5xmc,2oni,5hpk,5lp8,7mwf,7mwd,7mwe,7jq9,3g1n,7mop,7bii,7nh3,4lcd,3olm,5hpl,8hae,8h8x,6jx5,6loh,1c4z,1d5f,6tgk	A	371	13.5279	-1.3138
ARF3	NP_001650.1	R19L	-5.2	SDD	denovo	6ii6	peptidase c80 domain-containing protein	polypeptide(L)		2.69265	2	6ii6,1r8q,nan	2	18	6ii6,1r8q,8d9u,8d9r,8d9v,8d9t,8d9s,8d9w,7ux3,8d4f,8d4c,8d4d,1hur,8d4e,8d4g,1rrg,1rrf,8sdw	6ii6,1r8q,8d9u,8d9r,8d9v,8d9t,8d9s,8d9w,7ux3,8d4f,8d4c,8d4d,1hur,8d4e,8d4g,1rrg,1rrf,8sdw	B	163	12.7071	-1.45753
SLC17A7	NP_064705.1	G184E	-5.2	SDD	denovo	7t3n	(1s,3r)-1-aminocyclopentane-1,3-dicarboxylic acid	bound	C5B	6.9592	1	7t3n,nan	1	1	7t3n,nan	7t3n,7t3o,8sbe,8dwi	A	452	17.9181	-1.41825
PCMT1	NP_005380.2	R95C	-5.2	DDD	inherited	4o29	s-adenosyl-l-homocysteine	bound	SAH	5.72137	8	4o29,1i1n,1r18,1kr5,1jg3,1jg1,1jg2,1jg4,nan	8	8	4o29,1i1n,1r18,1kr5,1jg3,1jg1,1jg2,1jg4,nan	4o29,1i1n,1r18,1kr5,1jg3,1jg1,1jg2,1jg4,2yxe,1vbf	A	194	11.4453	-1.07188
TTC7B	NP_001010854.1	A824D	-5.2	DDD	inherited	6bq1	phosphatidylinositol 4-kinase alpha	polypeptide(L)		5.49087	1	6bq1,nan	2	2	6bq1,5dse	6bq1,5dse	A	728	22.6357	-1.29144
MAPK8	NP_620637.1	R150W	-5.2	DDD	inherited	6f5e	dd_d12_10_47	polypeptide(L)		2.33924	19	6f5e,3vui,3v3v,4ux9,2gmx,3vuk,2g01,2no3,2h96,3o2m,3o17,3vuh,3vug,8bzp,6emh,6eq9,5lw1,3pze,7orf,nan	19	79	6f5e,3vui,3v3v,4ux9,2gmx,3vuk,2g01,2no3,2h96,3o2m,3o17,3vuh,3vug,8bzp,6emh,6eq9,5lw1,3pze,7orf,6zr5,4qtd,3vud,4awi,2xrw,3elj,2xs0,3vul,3vum,4l7f,1uki,4izy,4hyu,4g1w,1ukh,4hys,4kke,4h36,nan,4yr8,7yl1,7ore,4kkh,4h3b,4e73,3v6r,4w4y,3v6s,4w4w,4y5h,2waj,1pmv,1jnk,7ksj,3cgf,7ksi,7s1n,3g9n,3g90,1pmn,4w4x,4whz,4w4v,2zdt,1pmu,3tti,4h39,3ptg,4y46,4u79,4x21,3g9l,2exc,3fv8,7ksk,2ok1,4z9l,3ttj,3cgo,3fi3,2p33	6f5e,3vui,3v3v,4ux9,2gmx,3vuk,2g01,2no3,2h96,3o2m,3o17,3vuh,3vug,8bzp,6emh,6eq9,5lw1,3pze,7orf,6zr5,4qtd,3vud,4awi,2xrw,3elj,2xs0,3vul,3vum,4l7f,1uki,4izy,4hyu,4g1w,1ukh,4hys,4kke,4h36,4kkg,4yr8,7yl1,7ore,4kkh,4h3b,4e73,3v6r,4w4y,3v6s,4w4w,4y5h,2waj,1pmv,1jnk,7ksj,3cgf,7ksi,7s1n,3g9n,3g90,1pmn,4w4x,4whz,4w4v,2zdt,1pmu,3tti,4h39,3ptg,4y46,4u79,4x21,3g9l,2exc,3fv8,7ksk,2ok1,4z9l,3ttj,3cgo,3fi3,2p33	A	346	17.7495	-1.68722
KCNJ12	NP_066292.2	T193M	-5.2	DDD	inherited	7uaa	adenosine-5'-triphosphate	bound	ATP	6.35172	16	7uaa,7u1q,7tys,5ykg,7u1s,6c3p,7u24,6jb1,7tyt,6c3o,3sya,4kfm,5twv,7u1e,6xeu,3syo,nan	16	36	7uaa,7u1q,7tys,5ykg,7u1s,6c3p,7u24,6jb1,7tyt,6c3o,3sya,4kfm,5twv,7u1e,6xeu,3syo,3spi,3sph,3spg,3spc,5kuk,6m84,5kum,6m85,3jyc,3spj,6m86,7zdz,nan,6xit,6xev,3syc,3syp,3syq,7u7m,7u2x,7uqr	7uaa,7u1q,7tys,5ykg,7u1s,6c3p,7u24,6jb1,7tyt,6c3o,3sya,4kfm,5twv,7u1e,6xeu,3syo,3spi,3sph,3spg,3spc,5kuk,6m84,5kum,6m85,3jyc,3spj,6m86,7zdz,2xky,6xit,6xev,6xis,3syc,3syp,3syq,7u7m,7u2x,7uqr	D	328	24.7705	-1.26175
RBBP4	NP_005601.1	K220E	-5.2	DDD	inherited	6zrd				37.6924	0		0	51	6zrd,7y5k,7r1d,7y5o,7y5l,4pc0,4pby,8iqf,7m40,7y5u,7y5v,8iqg,7n40,5wai,6wkr,5wak,6g16,7ktp,7kso,6c23,6c24,4pbz,7aoa,5y1u,6nq3,6zrc,5fxy,5xwr,5xxq,6bw4,6bw3,2xu7,7ksr,4r7a,2yba,3c9c,3c99,2xyi,2yb8,5vtb,3cfv,3cfs,nan,6s29,6s1r,5wjc,4xyi,8i03,8i02,4psw,7xay,4psx	6zrd,7y5k,7r1d,7y5o,7y5l,4pc0,4pby,8iqf,7m40,7y5u,7y5v,8iqg,7n40,5wai,6wkr,5wak,6g16,7ktp,7kso,6c23,6c24,4pbz,7aoa,5y1u,6nq3,6zrc,5fxy,5xwr,5xxq,6bw4,6bw3,2xu7,7ksr,4r7a,2yba,3c9c,3c99,2xyi,2yb8,5vtb,3cfv,3cfs,7m3x,3gfc,6s29,6s1r,5wjc,6s1l,4xyh,4xyi,8i03,8i02,4psw,7xay,4psx	P	411	22.1213	1.45725
ZFP36L1	NP_004917.2	H174Y	-5.2	DDD	inherited	1rgo	rna (5'-r(*up*up*ap*up*up*up*ap*up*u)-3')	polyribonucleotide		1.8218	2	1rgo,6nzl	1	2	1rgo,6nzl	1rgo,6nzl	D	70	5.1909	-1.06179
CDK12	NP_057591.2	L811P	-5.2	DDD	inherited	8bug	cyclin-k	polypeptide(L)		4.56017	37	8bug,8but,8bur,8buc,8buf,8bu9,8buk,8bup,8bun,8bu1,8bu4,8buq,8bus,8buo,8bud,8bui,8bul,8buh,8bu7,8bue,8bu2,8bu3,8buj,8bub,8bua,8bu5,6td3,8bu6,7nxj,4un0,5acb,4cxa,6ckx,7nxk,6b3e,4nst,5efq	37	37	8bug,8but,8bur,8buc,8buf,8bu9,8buk,8bup,8bun,8bu1,8bu4,8buq,8bus,8buo,8bud,8bui,8bul,8buh,8bu7,8bue,8bu2,8bu3,8buj,8bub,8bua,8bu5,6td3,8bu6,7nxj,4un0,5acb,4cxa,6ckx,7nxk,6b3e,4nst,5efq	8bug,8but,8bur,8buc,8buf,8bu9,8buk,8bup,8bun,8bu1,8bu4,8buq,8bus,8buo,8bud,8bui,8bul,8buh,8bu7,8bue,8bu2,8bu3,8buj,8bub,8bua,8bu5,6td3,8bu6,7nxj,4un0,5acb,4cxa,6ckx,7nxk,6b3e,4nst,5efq	C	327	18.2235	-1.37088
TUT4	NP_001009881.1	W503C	-5.2	DDD	inherited	6iw6	zinc ion	bound	ZN	7.13734	1	6iw6	1	1	6iw6	6iw6	B	430	18.2304	-1.033
PPP3CB	NP_001135825.1	G114R	-5.2	DDD	inherited	3v4y	nuclear inhibitor of protein phosphatase 1	polypeptide(L)		5.21633	20	3v4y,3egh,3egg,4mp0,7t0y,4moy,3hvq,7qfb,6czo,4g9j,5ioh,6zeh,4xpn,6zee,5zqv,3ll8,6dno,2p6b,2jog,3e7a,nan	20	62	3v4y,3egh,3egg,4mp0,7t0y,4moy,3hvq,7qfb,6czo,4g9j,5ioh,6zeh,4xpn,6zee,5zqv,3ll8,6dno,2p6b,2jog,3e7a,4or9,4ora,4orc,1aui,4orb,4il1,1m63,6nuu,6nuc,5sve,6nuf,4f0z,1tco,1mf8,5c1v,6uuq,6tz8,5b8i,6tz7,6tz6,7n6g,7sqc,8pq7,7qwj,7qm2,3n5u,6g0j,6ghm,6obn,7tvf,7txh,7upi,8dwk,8dwl,6alz,6dcx,4mov,6g0i,3e7b,6obs,6obu,6zej	3v4y,3egh,3egg,4mp0,7t0y,4moy,3hvq,7qfb,6czo,4g9j,5ioh,6zeh,4xpn,6zee,5zqv,3ll8,6dno,2p6b,2jog,3e7a,4or9,4ora,4orc,1aui,4orb,4il1,1m63,6nuu,6nuc,5sve,6nuf,4f0z,1tco,1mf8,5c1v,6uuq,6tz8,5b8i,6tz7,6tz6,7n6g,7sqc,8pq7,7qwj,7qm2,3n5u,6g0j,6ghm,6obn,7tvf,7txh,7upi,8dwk,8dwl,6alz,6dcx,4mov,6g0i,3e7b,6obs,6obu,6zej	H	246	8.26561	-0.71216
INO80	NP_060023.1	R1156G	-5.2	DDD	inherited	6gej	dna (154-mer)	polydeoxyribonucleotide		3.39618	3	6gej,6gen,7zi4,nan	3	4	6gej,6gen,7zi4,6hts	6gej,6gen,7zi4,6hts	J	592	25.8744	-1.28005
YME1L1	NP_647473.1	E407K	-5.2	SDD	denovo	6az0				11.5648	0		0	27	6az0,2dhr,4eiw,3kds,7tdo,6gcn,2ce7,2cea,4z8x,4ww0,6gco,6nyy,7zbh,5ubv,1lv7,1iy2,1iy0,1ixz,1iy1,3h4m,2r65,nan,6chs,5eqt,6he9,6hea,6he8,6hec	6az0,2dhr,4eiw,3kds,7tdo,6gcn,2ce7,2cea,4z8x,4ww0,6gco,6nyy,7zbh,5ubv,1lv7,1iy2,1iy0,1ixz,1iy1,3h4m,2r65,2r62,6chs,5eqt,6he9,6hea,6he8,6hec	B	434	26.5614	-1.19596
KCNJ12	NP_066292.2	G110V	-5.2	DDD	inherited	6c3p	atp-binding cassette sub-family c member 8	polypeptide(L)		3.00076	15	6c3p,6c3o,5twv,7tyt,6jb1,7tys,7u1s,7uqr,7u2x,7u1e,7u1q,7u24,7uaa,7u7m,5ykg,nan	15	34	6c3p,6c3o,5twv,7tyt,6jb1,7tys,7u1s,7uqr,7u2x,7u1e,7u1q,7u24,7uaa,7u7m,5ykg,3spi,3sph,3spg,3spc,5kuk,6m84,5kum,6m85,3jyc,3spj,6m86,7zdz,6xit,6xev,6xeu,4kfm,3sya,nan,3syc,3syo	6c3p,6c3o,5twv,7tyt,6jb1,7tys,7u1s,7uqr,7u2x,7u1e,7u1q,7u24,7uaa,7u7m,5ykg,3spi,3sph,3spg,3spc,5kuk,6m84,5kum,6m85,3jyc,3spj,6m86,7zdz,6xit,6xev,6xeu,4kfm,3sya,6xis,3syc,3syo	E	326	16.1975	-1.64279
CYTH3	NP_004218.1	R167P	-5.2	DDD	inherited	4l5m	phosphate ion	bound	PO4	2.86612	10	4l5m,4jxh,7uro,1r8q,1s9d,1re0,7vmb,1r8s,4c0a,6fae,nan	10	24	4l5m,4jxh,7uro,1r8q,1s9d,1re0,7vmb,1r8s,4c0a,6fae,6u3e,6u3g,6bbq,6bbp,2r09,2r0d,nan,1r8m,4jwl,4jmo,3ltl,4oiy,5nly,6fne,4d7q	4l5m,4jxh,7uro,1r8q,1s9d,1re0,7vmb,1r8s,4c0a,6fae,6u3e,6u3g,6bbq,6bbp,2r09,2r0d,1bc9,4z21,1r8m,1pbv,4jwl,4a4p,4jmo,4jmi,3ltl,3swv,3l8n,4oiy,5nly,6fne,5nlv,1xsz,4c7p,1xt0,4d7q,7urr,7ut4,7uth,1ku1,4d7r	A	194	21.1761	-2.33851
UBA2	NP_005490.1	N56T	-5.2	SDD	denovo	7pvn	adenosine-5'-triphosphate	bound	ATP	2.57915	37	7pvn,6zhu,5knl,6nya,3kyd,7zh9,6zhs,6dc6,6o82,4ii2,1yov,4ii3,1tt5,3dbh,1r4n,1r4m,3dbr,6cwz,7k5j,7sol,3dbl,1y8r,3gzn,1y8q,6xoi,4nnj,6xog,2nvu,3kyc,6xoh,5l6i,5l6h,5tr4,5l6j,5um6,3cmm,6zqh,nan	37	39	7pvn,6zhu,5knl,6nya,3kyd,7zh9,6zhs,6dc6,6o82,4ii2,1yov,4ii3,1tt5,3dbh,1r4n,1r4m,3dbr,6cwz,7k5j,7sol,3dbl,1y8r,3gzn,1y8q,6xoi,4nnj,6xog,2nvu,3kyc,6xoh,5l6i,5l6h,5tr4,5l6j,5um6,3cmm,6zqh,6o83,6zht	7pvn,6zhu,5knl,6nya,3kyd,7zh9,6zhs,6dc6,6o82,4ii2,1yov,4ii3,1tt5,3dbh,1r4n,1r4m,3dbr,6cwz,7k5j,7sol,3dbl,1y8r,3gzn,1y8q,6xoi,4nnj,6xog,2nvu,3kyc,6xoh,5l6i,5l6h,5tr4,5l6j,5um6,3cmm,6zqh,6o83,6zht	B	383	19.0392	-1.5948
SLC4A8	NP_001035049.1	G909R	-5.2	DDD	inherited	7uz3	diundecyl phosphatidyl choline	bound	PLC	5.31363	9	7uz3,7ty8,8t6v,7ty6,7v0k,7v07,7ty7,8t6u,7tya,nan	9	31	7uz3,7ty8,8t6v,7ty6,7v0k,7v07,7ty7,8t6u,7tya,7rtm,8gvh,8gv9,7tvz,7tw1,7tw0,7tw5,7tw3,7tw6,7tw2,8cte,nan,8csl,8cs9,8gvc,8gv8,8crr,8crt,8crq,7v19,8ct3,7ty4,4yzf	7uz3,7ty8,8t6v,7ty6,7v0k,7v07,7ty7,8t6u,7tya,7rtm,8gvh,8gv9,7tvz,7tw1,7tw0,7tw5,7tw3,7tw6,7tw2,8cte,6caa,8csl,8cs9,8gvf,8gvc,8gve,8gv8,8gva,8crr,8crt,8crq,7v19,8ct3,7ty4,4yzf,8e34,8d9n,8eeq	E	511	25.0387	-1.77827
CHCHD4	NP_653237.1	C87W	-5.217	DDD	inherited	2k3j					0		0	3	nan,2l0y,2zxt,3a3c	2k3j,2l0y,2zxt,3a3c	0	0	0
SLC6A6	NP_001127839.2	P169L	-5.2	DDD	inherited	6m0f	chloride ion	bound	CL	6.72441	40	6m0f,6zpl,4xnx,4xp6,6m2r,4xp1,4xp4,4xp5,4xpb,4xpa,4m48,4xp9,8de4,6m3z,6m47,7wgd,5i6x,4xpt,7wlw,6m0z,4xnu,6m38,7wgt,6awp,6vrh,7lia,7y7y,4xpf,7y7v,7y7w,4xph,8de3,6awn,6awq,6awo,7mgw,7li9,7li6,4xpg,8gnk,nan	40	67	6m0f,6zpl,4xnx,4xp6,6m2r,4xp1,4xp4,4xp5,4xpb,4xpa,4m48,4xp9,8de4,6m3z,6m47,7wgd,5i6x,4xpt,7wlw,6m0z,4xnu,6m38,7wgt,6awp,6vrh,7lia,7y7y,4xpf,7y7v,7y7w,4xph,8de3,6awn,6awq,6awo,7mgw,7li9,7li6,4xpg,8gnk,7sk2,7y7z,6w2c,6w2b,5i6z,7txt,6vrk,6vrl,7lwd,5i74,5i73,5i71,5i75,6dzz,7li8,6dzy,6dzw,6dzv,7li7,6zbv,6m1d,6m17,7dwx,6m18,7v61,7y75,7y76	6m0f,6zpl,4xnx,4xp6,6m2r,4xp1,4xp4,4xp5,4xpb,4xpa,4m48,4xp9,8de4,6m3z,6m47,7wgd,5i6x,4xpt,7wlw,6m0z,4xnu,6m38,7wgt,6awp,6vrh,7lia,7y7y,4xpf,7y7v,7y7w,4xph,8de3,6awn,6awq,6awo,7mgw,7li9,7li6,4xpg,8gnk,7sk2,7y7z,6w2c,6w2b,5i6z,7txt,6vrk,6vrl,7lwd,5i74,5i73,5i71,5i75,6dzz,7li8,6dzy,6dzw,6dzv,7li7,6zbv,6m1d,6m17,7dwx,6m18,7v61,7y75,7y76	A	528	22.4235	-1.86077
GLS2	NP_037399.2	M393R	-5.2	DDD	inherited	5wj6	glutaminase kidney isoform, mitochondrial 65 kda chain	polypeptide(L)		6.36499	1	5wj6,nan	1	26	5wj6,5uqe,8gwr,3uo9,6ul9,6umf,6ujg,6umd,5i94,6ujm,6ukb,6ula,6umc,6ume,6ulj,5fi6,5fi7,5fi2,5hl1,6lox,7sbn,8bsl,3unw,4bqm,6uk6,7ren	5wj6,5uqe,8gwr,3uo9,6ul9,6umf,6ujg,6umd,5i94,6ujm,6ukb,6ula,6umc,6ume,6ulj,5fi6,5fi7,5fi2,5hl1,6lox,7sbn,8bsl,3unw,4bqm,6uk6,7ren	B	410	15.2988	-1.09058
HDAC2	NP_001518.3	A148T	-5.2	SDD	denovo	8c60	mortality factor 4-like protein 1	polypeptide(L)		6.0571	6	8c60,8bpa,8bpb,6wi3,7ltl,7zzu,nan	6	38	8c60,8bpa,8bpb,6wi3,7ltl,7zzu,6whn,6who,6whq,6whz,7zzt,7zzr,7zzs,6g3o,8a0b,7zzp,5ix0,7kbg,7mot,7mox,7moy,7moz,7zzo,8bpc,7mos,4lxz,6xeb,6xdm,7zzw,5iwg,6wbz,6xec,4ly1,7js8,6wbw,7ltk,7ltg,3max	8c60,8bpa,8bpb,6wi3,7ltl,7zzu,6whn,6who,6whq,6whz,7zzt,7zzr,7zzs,6g3o,8a0b,7zzp,5ix0,7kbg,7mot,7mox,7moy,7moz,7zzo,8bpc,7mos,4lxz,6xeb,6xdm,7zzw,5iwg,6wbz,6xec,4ly1,7js8,6wbw,7ltk,7ltg,3max	D	736	16.3237	-0.959913
FZD8	NP_114072.1	C135W	-5.2	DDD	inherited	6ne4	sulfate ion	bound	SO4	3.05156	14	6ne4,6ne2,5bqc,5uwg,5cm4,7x8t,5bpq,5bpb,6ne1,5bqe,5cl1,7x8p,5urv,6tfb,nan	14	40	6ne4,6ne2,5bqc,5uwg,5cm4,7x8t,5bpq,5bpb,6ne1,5bqe,5cl1,7x8p,5urv,6tfb,6ndz,5un6,5un5,6ahy,nan,4f0a,8ctg,5ury,6o39,5urz,6o3c,5v57,5v56,7zi0,5l7d,6xbk,6xbl,6xbj,5l7i,7n9s,7n97,6c0b,7n95,6o3b,6o3a,7x8q,4c79	6ne4,6ne2,5bqc,5uwg,5cm4,7x8t,5bpq,5bpb,6ne1,5bqe,5cl1,7x8p,5urv,6tfb,6ndz,5un6,5un5,6ahy,1ijy,6tfm,4f0a,8ctg,5ury,6o39,5urz,6o3c,5v57,5v56,7zi0,5l7d,6xbk,6xbl,6xbj,5l7i,7n9s,7n97,6c0b,7n95,6o3b,5wbs,6o3a,5t44,7x8q,4c79	A	117	7.00816	-1.21282
DPP8	NP_001307804.1	D729Y	-5.2	DDD	inherited	7svm				2.62854	0		0	28	7svm,7a3l,7svo,6trx,6eop,6trw,6hp8,6eot,6qzw,nan,7a3g,7a3j,7a3k,7or4,7ayq,7a3i,7ayr,7oz7,6x6c,6x6a,7jn7,7crw,7svl,7svn,7jkq,6eor,6qzv,7a3f,5yp3	7svm,7a3l,7svo,6trx,6eop,6trw,6hp8,6eot,6qzw,6eos,7a3g,7a3j,7a3k,6eoo,7or4,7ayq,7a3i,7ayr,7oz7,6x6c,6x6a,7jn7,7crw,7svl,7svn,7jkq,6eor,6qzv,7a3f,6eoq,5yp1,5yp3	A	852	17.3222	-1.55642
SNX30	NP_001013012.1	R176G	-5.2	DDD	inherited	3iq2	sulfate ion	bound	SO4	3.85001	2	3iq2,6h7w	2	2	3iq2,6h7w	3iq2,6h7w	B	120	10.1491	-1.1757
SNW1	NP_036377.1	R305C	-5.2	SDD	denovo	7dvq	pre-mrna-processing-splicing factor 8	polypeptide(L)		2.64901	22	7dvq,8c6j,8ch6,6id1,6id0,7w5b,7w5a,7w59,3jb9,5yzg,6icz,6ff4,5xjc,7qtt,5z58,6qdv,7abi,6ff7,7aav,7abf,7abg,5mqf	22	22	7dvq,8c6j,8ch6,6id1,6id0,7w5b,7w5a,7w59,3jb9,5yzg,6icz,6ff4,5xjc,7qtt,5z58,6qdv,7abi,6ff7,7aav,7abf,7abg,5mqf	7dvq,8c6j,8ch6,6id1,6id0,7w5b,7w5a,7w59,3jb9,5yzg,6icz,6ff4,5xjc,7qtt,5z58,6qdv,7abi,6ff7,7aav,7abf,7abg,5mqf	A	1227	21.621	-1.48531
JADE3	NP_001070913.1	W308L	-5.2	DDD	inherited	5erc				2.95401	0		0	3	5erc,6u04,2lq6	5erc,6u04,2lq6	A	156	8.00615	-1.30291
UBA1	NP_003325.2	C200G	-5.2	DDD	inherited	6o83	(4s)-2-methyl-2,4-pentanediol	bound	MPD	7.22098	1	6o83,nan	1	22	6o83,6dc6,6o82,4ii3,5knl,5l6i,3cmm,6zqh,5l6j,5l6h,4nnj,4ii2,7zh9,6zhu,6zhs,5um6,6nya,6zht,7k5j,5tr4,nan,7sol,7pvn	6o83,6dc6,6o82,4ii3,5knl,5l6i,3cmm,6zqh,5l6j,5l6h,4nnj,4ii2,7zh9,6zhu,6zhs,5um6,6nya,6zht,7k5j,5tr4,4p22,7sol,7pvn	A	946	16.68	-1.38631
KLHL3	NP_059111.2	R431W	-5.2	DDD	inherited	4ch9	serine/threonine-protein kinase wnk4	polypeptide(L)		5.70514	63	4ch9,4chb,5nkp,4iqk,4zy3,6zf6,6zf5,7k28,7k2e,7k2d,7k2m,7k2a,2z32,7k2f,7k2b,2dyh,7k29,7off,6zf8,7p58,7ofe,8a46,1x2r,7p5e,7eca,7k2c,7k2n,7p5n,6zf1,6zf7,6zey,7p5f,7p5k,6zf4,4in4,6zex,6zez,6qmd,7c5e,6zf0,7p5p,5fnr,5fnu,7p5i,5fnt,6zf3,6qmc,6zf2,5fns,6qmk,7ofc,6qmj,5fzj,6qme,5fnq,3ade,7ofa,3wn7,7k2g,7ofb,5cgj,3wdz,2xn4,nan	63	76	4ch9,4chb,5nkp,4iqk,4zy3,6zf6,6zf5,7k28,7k2e,7k2d,7k2m,7k2a,2z32,7k2f,7k2b,2dyh,7k29,7off,6zf8,7p58,7ofe,8a46,1x2r,7p5e,7eca,7k2c,7k2n,7p5n,6zf1,6zf7,6zey,7p5f,7p5k,6zf4,4in4,6zex,6zez,6qmd,7c5e,6zf0,7p5p,5fnr,5fnu,7p5i,5fnt,6zf3,6qmc,6zf2,5fns,6qmk,7ofc,6qmj,5fzj,6qme,5fnq,3ade,7ofa,3wn7,7k2g,7ofb,5cgj,3wdz,2xn4,6hrl,8gq6,6gy5,nan,7ofd,7of9,7yen,7of8,6zew,7c60,5fzn,1x2j,3zgd,4ifn	4ch9,4chb,5nkp,4iqk,4zy3,6zf6,6zf5,7k28,7k2e,7k2d,7k2m,7k2a,2z32,7k2f,7k2b,2dyh,7k29,7off,6zf8,7p58,7ofe,8a46,1x2r,7p5e,7eca,7k2c,7k2n,7p5n,6zf1,6zf7,6zey,7p5f,7p5k,6zf4,4in4,6zex,6zez,6qmd,7c5e,6zf0,7p5p,5fnr,5fnu,7p5i,5fnt,6zf3,6qmc,6zf2,5fns,6qmk,7ofc,6qmj,5fzj,6qme,5fnq,3ade,7ofa,3wn7,7k2g,7ofb,5cgj,3wdz,2xn4,6hrl,8gq6,6gy5,5yq4,7ofd,7of9,7yen,7of8,6zew,7c60,5fzn,1x2j,3zgd,4ifn	C	286	16.7516	-1.43129
DDX46	NP_001287789.1	V500L	-5.2	Both	denovo	6qx9	u1 snrna	polyribonucleotide		6.51127	1	6qx9,nan	0	58	6qx9,7evo,7vpx,6y5q,6y53,8arp,nan,6uv1,6uv2,6uv4,6uv3,6uv0,7evn,4pxa,7liu,5e7j,2db3,2i4i,6cz5,5e7m,6o5f,4ljy,6qw6,7oqb,7oqe,4lk2,8fkt,8fky,8fkw,8fkx,8fku,8fkv,4d26,4d25,4kbf,4kbg,3fe2,8i9v,8i9x,8i9t,8i9w,5dtu,4nho,3jcr,6ah0,1wrb,4px9,3iuy,2gxu,2gxs,2gxq,6aic,5gju,5h1y,8c6j,3nbf,3mwl,3mwj,3mwk	6qx9,7evo,7vpx,6y5q,6y53,8arp,8ark,6uv1,6uv2,6uv4,6uv3,6uv0,7evn,8dpe,4pxa,7liu,5e7j,5e7i,2db3,2i4i,6cz5,5e7m,6o5f,4ljy,6qw6,7oqb,7oqe,4lk2,8fkt,8fky,8fkw,8fkx,8fku,8fkv,4d26,4d25,4a4d,4kbf,4kbg,3fe2,8i9v,8i9x,8i9t,8i9w,5dtu,4nho,3jcr,6ah0,8pnk,1wrb,4px9,3iuy,2gxu,2gxs,2gxq,6aic,6aib,5gju,5h1y,8c6j,3nbf,3mwl,3mwj,3mwk,3nej	1	471	26.8381	-1.00157
KRT1	NP_006112.3	L437P	-5.2	DDD	inherited	6uui	keratin, type ii cytoskeletal 1	polypeptide(L)		2.28369	4	6uui,4zry,6jfv,3tnu,nan	4	4	6uui,4zry,6jfv,3tnu,nan	6uui,4zry,6jfv,3tnu,1gk4	C	108	4.81747	-1.08876
POU3F4	NP_000298.3	F235L	-5.2	DDD	inherited	1o4x	5'-d(*tp*gp*tp*cp*tp*tp*tp*gp*tp*cp*ap*tp*gp*cp*tp*ap*ap*tp*g)-3'	polydeoxyribonucleotide		7.10604	20	1o4x,1hf0,1cqt,3d1n,7u0g,1oct,1gt0,7u0i,8spu,3l1p,1e3o,5wc9,6ht5,7xrc,1au7,8sps,2xsd,6t90,8ots,6yov,nan	22	25	1o4x,1hf0,1cqt,3d1n,7u0g,1oct,1gt0,7u0i,8spu,3l1p,1e3o,5wc9,6ht5,7xrc,1au7,8sps,2xsd,6t90,8ots,6yov,8g8e,8g8g,8g8b,8g87,8g88,nan	1o4x,1hf0,1cqt,3d1n,7u0g,1oct,1gt0,7u0i,8spu,3l1p,1e3o,5wc9,6ht5,7xrc,1au7,8sps,2xsd,6t90,8ots,6yov,8g8e,8g8g,8g8b,8g87,8g88,1pou	D	128	11.1	-0.790179
SLITRK4	NP_001171678.1	C535F	-5.205	DDD	inherited	4rcw					0		0	0		4rcw	0	0	0
SRM	NP_003123.2	Y279D	-5.2	DDD	inherited	2o06				2.79878	0		0	29	2o06,2o05,2o0l,2o07,3rw9,nan,6o63,6o65,6o64,2pt6,3rie,2pwp,2pt9,2i7c,6hy1,2hte,3b7p,4bp1,4bp3,4cxm,4cwa,4uoe,6i1n,5b1s,4yuv,4yuy,4yux,4yuw,2pss,4yv0	2o06,2o05,2o0l,2o07,3rw9,8iyi,2b2c,2q41,1xj5,6o63,6o65,6o64,2pt6,3rie,2pwp,2pt9,2i7c,6hy1,2hte,3b7p,4bp1,4bp3,4cxm,4cwa,4uoe,6i1n,5b1s,4yuv,4yuy,4yux,4yuw,2pss,4yv0	B	289	27.6335	-2.52932
GNAI2	NP_002061.1	K46T	-5.2	SDD	denovo	6mhe	guanosine-5'-diphosphate	bound	GDP	1.71894	56	6mhe,5tdh,3ums,7rky,2zjz,3d7m,2ik8,1gp2,1bh2,4pan,6m8h,2gtp,1gdd,4n0e,1as3,1gg2,2ode,2ihb,3qe0,2v4z,4pao,3ffa,4n0d,4pam,4paq,6crk,1bof,1gia,3umr,2g83,1svk,1agr,7x6i,8gvx,1y3a,1gfi,1got,1gil,3ffb,1as0,1git,1as2,2zjy,2xns,4g5r,4g5s,2om2,4g5o,4g5q,3qi2,3onw,1kjy,1svs,1cip,6mhf,6ukt,nan	56	63	6mhe,5tdh,3ums,7rky,2zjz,3d7m,2ik8,1gp2,1bh2,4pan,6m8h,2gtp,1gdd,4n0e,1as3,1gg2,2ode,2ihb,3qe0,2v4z,4pao,3ffa,4n0d,4pam,4paq,6crk,1bof,1gia,3umr,2g83,1svk,1agr,7x6i,8gvx,1y3a,1gfi,1got,1gil,3ffb,1as0,1git,1as2,2zjy,2xns,4g5r,4g5s,2om2,4g5o,4g5q,3qi2,3onw,1kjy,1svs,1cip,6mhf,6ukt,6ot0,6cmo,6pt0,7eb2,7l0q,7l0s,nan,7wv9	6mhe,5tdh,3ums,7rky,2zjz,3d7m,2ik8,1gp2,1bh2,4pan,6m8h,2gtp,1gdd,4n0e,1as3,1gg2,2ode,2ihb,3qe0,2v4z,4pao,3ffa,4n0d,4pam,4paq,6crk,1bof,1gia,3umr,2g83,1svk,1agr,7x6i,8gvx,1y3a,1gfi,1got,1gil,3ffb,1as0,1git,1as2,2zjy,2xns,4g5r,4g5s,2om2,4g5o,4g5q,3qi2,3onw,1kjy,1svs,1cip,6mhf,6ukt,6ot0,6cmo,6pt0,7eb2,7l0q,7l0s,5js7,5js8,7wv9	A	322	14.6837	-1.90871
EIF5	NP_001960.2	R48G	-5.2025	DDD	inherited	2g2k					0		0	5	nan,2e9h,6fyx,6fyy,6zu9,8cas	2g2k,2e9h,6fyx,6fyy,6zu9,8cas	0	0	0
FBXL3	NP_036290.1	R56W	-5.2	Both	denovo	4i6j	s-phase kinase-associated protein 1	polypeptide(L)		5.59096	1	4i6j	1	1	4i6j	4i6j	C	394	26.0309	-1.61872
STAT3	NP_644805.1	E415K	-5.2	SDD	denovo	4y5w	dna (5'-d(p*tp*tp*gp*tp*cp*tp*tp*cp*cp*tp*ap*gp*gp*ap*ap*ap*tp*cp*cp*ap*t)-3')	polydeoxyribonucleotide		2.45473	6	4y5w,1bf5,6qhd,5d39,4e68,1bg1,nan	4	19	4y5w,1bf5,6qhd,5d39,4e68,1bg1,6tlc,6njs,6nuq,nan,1yvl,7nuf,6ux2,7znn,6wcz,7tvb,7tva,7uc7,7ubt,7uc6	4y5w,1bf5,6qhd,5d39,4e68,1bg1,6tlc,6njs,6nuq,3cwg,1yvl,8d3f,7nuf,6ux2,7znn,6wcz,7tvb,7tva,7uc7,7ubt,7uc6,6mbz,1y1u,6mbw	N	442	26.679	-1.78725
TOP2B	NP_001317629.1	R183H	-5.2	DDD	inherited	7qfn	adenosine-5'-diphosphate	bound	ADP	2.54124	11	7qfn,1zxn,6zy8,4r1f,6zy7,7qfo,1zxm,1pvg,4gfh,1qzr,7zbg	11	11	7qfn,1zxn,6zy8,4r1f,6zy7,7qfo,1zxm,1pvg,4gfh,1qzr,7zbg	7qfn,1zxn,6zy8,4r1f,6zy7,7qfo,1zxm,1pvg,4gfh,1qzr,7zbg	A	360	17.5799	-1.53302
PIK3CD	NP_005017.3	L855R	-5.2	SDD	denovo	7lq1				11.134	0		0	93	7lq1,7lm2,6pyr,6oco,6pyu,5vlr,6g6w,7jis,5dxu,8bcy,5t8f,5m6u,5ubt,6ocu,6zad,6q73,7pot,7pop,6tns,6tnr,6ez6,6hi1,6q6y,6zac,6hi2,7por,6zaa,5l72,5ae9,7pos,5ae8,6q74,6eyz,6hi9,2wxg,2wxk,5t2l,7oi4,7oij,7ois,7oil,5ncy,5ncz,6ftn,6mum,2wxl,6gy0,6mul,nan,2wxq,2wxp,2wxo,2wxn,2wxm,2wxj,2wxh,2x38,2wxf,5t28,5t2g,5t2b,5t2m,5t2i,5t2d,5t27,5t7f,5ngb,5i6u,4xe0,2wxi,5i4u,7r26,5t8i,5o83,7r2b,4v0i,4ajw,5is5,6dgt,2y3a,4bfr,5sxb,5swp,5sxa,5swo,5swt,5swr,5sx8,4ovu,5sxi,5sxd,5sxk,5swg,8tgd	7lq1,7lm2,6pyr,6oco,6pyu,5vlr,6g6w,7jis,5dxu,8bcy,5t8f,5m6u,5ubt,6ocu,6zad,6q73,7pot,7pop,6tns,6tnr,6ez6,6hi1,6q6y,6zac,6hi2,7por,6zaa,5l72,5ae9,7pos,5ae8,6q74,6eyz,6hi9,2wxg,2wxk,5t2l,7oi4,7oij,7ois,7oil,5ncy,5ncz,6ftn,6mum,2wxl,6gy0,6mul,2wxr,2wxq,2wxp,2wxo,2wxn,2wxm,2wxj,2wxh,2x38,2wxf,5t28,5t2g,5t2b,5t2m,5t2i,5t2d,5t27,5t7f,5ngb,5i6u,4xe0,2wxi,5i4u,7r26,5t8i,5o83,7r2b,4v0i,4ajw,5is5,6dgt,2y3a,4bfr,5sxb,5swp,5sxa,5swo,5swt,5swr,5sx8,4ovu,5sxi,5sxd,5sxk,5swg,8tgd	A	950	29.3868	-1.38457
EIF6	NP_001254739.1	V179D	-5.2	SDD	denovo	7oht	nucleolar gtp-binding protein 1	polypeptide(L)		2.14375	83	7oht,7ohp,7oh3,7of1,7ohu,7ohy,7ohs,6ylx,7ug6,8i9r,6lu8,8i9t,6elz,6yly,8fkr,8fla,6m62,8fks,8ir3,8fkp,8flf,8fld,8i9z,8fl2,8flb,8fl7,8fky,8flc,8i9y,8hfr,8ir1,8fkw,7uoo,8fkv,8i9x,8fl0,7uqz,8ine,8fkq,8fl4,8fle,8fkt,6n8l,7bt6,8ie3,8fl6,7uqb,6ylg,6ylh,8ia0,8fkx,7ohq,8fku,8i9w,7v08,8i9v,8inf,8ipd,7r7a,8fl9,6ft6,7nac,8idt,8fl3,8fkz,8ink,6n8j,7z34,8ipy,8ipx,3jct,8idy,6n8k,7btb,7ohr,6lss,7u0h,6c0f,6n8n,6n8o,7ohv,6em1,6n8m,nan	83	100	7oht,7ohp,7oh3,7of1,7ohu,7ohy,7ohs,6ylx,7ug6,8i9r,6lu8,8i9t,6elz,6yly,8fkr,8fla,6m62,8fks,8ir3,8fkp,8flf,8fld,8i9z,8fl2,8flb,8fl7,8fky,8flc,8i9y,8hfr,8ir1,8fkw,7uoo,8fkv,8i9x,8fl0,7uqz,8ine,8fkq,8fl4,8fle,8fkt,6n8l,7bt6,8ie3,8fl6,7uqb,6ylg,6ylh,8ia0,8fkx,7ohq,8fku,8i9w,7v08,8i9v,8inf,8ipd,7r7a,8fl9,6ft6,7nac,8idt,8fl3,8fkz,8ink,6n8j,7z34,8ipy,8ipx,3jct,8idy,6n8k,7btb,7ohr,6lss,7u0h,6c0f,6n8n,6n8o,7ohv,6em1,6n8m,8a3d,7ow7,6lsr,6lqm,5h4p,5z3g,6em5,6em4,8agt,8agz,8agw,8agv,8agu,8aaf,6qtz,7zs5,6qt0	7oht,7ohp,7oh3,7of1,7ohu,7ohy,7ohs,6ylx,7ug6,8i9r,6lu8,8i9t,6elz,6yly,8fkr,8fla,6m62,8fks,8ir3,8fkp,8flf,8fld,8i9z,8fl2,8flb,8fl7,8fky,8flc,8i9y,8hfr,8ir1,8fkw,7uoo,8fkv,8i9x,8fl0,7uqz,8ine,8fkq,8fl4,8fle,8fkt,6n8l,7bt6,8ie3,8fl6,7uqb,6ylg,6ylh,8ia0,8fkx,7ohq,8fku,8i9w,7v08,8i9v,8inf,8ipd,7r7a,8fl9,6ft6,7nac,8idt,8fl3,8fkz,8ink,6n8j,7z34,8ipy,8ipx,3jct,8idy,6n8k,7btb,7ohr,6lss,7u0h,6c0f,6n8n,6n8o,7ohv,6em1,6n8m,8a3d,7ow7,6lsr,6lqm,5h4p,5z3g,6em5,6em4,8agt,8agz,8agw,8agv,8agu,8aaf,6qtz,7zs5,6qt0	b	225	9.07745	-1.39356
KRT82	NP_149022.3	L413R	-5.2	DDD	inherited	4zry	keratin, type i cytoskeletal 10	polypeptide(L)		2.39722	4	4zry,6uui,6jfv,3tnu,nan	4	4	4zry,6uui,6jfv,3tnu,nan	4zry,6uui,6jfv,3tnu,1gk4,1gk6	A	104	4.29736	-1.05398
BTK	NP_000052.1	L358F	-5.2	SDD	denovo	8gmb				40.7691	0		0	2	8gmb,4xi2	8gmb,4xi2	A	438	32.9945	0.270745
PCBP1	NP_006187.2	I29T	-5.2	DDD	inherited	1ztg	5'-d(p*cp*cp*cp*tp*cp*cp*cp*t)-3'	polydeoxyribonucleotide		3.1905	5	1ztg,3vke,2pqu,2axy,2py9,nan	5	5	1ztg,3vke,2pqu,2axy,2py9,nan	1ztg,3vke,2pqu,2axy,2py9,2jzx	Y	70	8.86203	-1.2492
ERN1	NP_001424.3	N693D	-5.2	DDD	inherited	4yzc	staurosporine	bound	STU	2.12884	24	4yzc,4pl3,4pl5,3p23,2rio,4yzd,4pl4,4z7h,3lj0,6w3e,6w39,3lj1,6w3a,6urc,3lj2,6w3k,4u6r,3sdj,3fbv,4yz9,6xdd,6xdb,7bmk,6xdf,nan	24	28	4yzc,4pl3,4pl5,3p23,2rio,4yzd,4pl4,4z7h,3lj0,6w3e,6w39,3lj1,6w3a,6urc,3lj2,6w3k,4u6r,3sdj,3fbv,4yz9,6xdd,6xdb,7bmk,6xdf,nan,5hgi,6hx1,4z7g,6hv0	4yzc,4pl3,4pl5,3p23,2rio,4yzd,4pl4,4z7h,3lj0,6w3e,6w39,3lj1,6w3a,6urc,3lj2,6w3k,4u6r,3sdj,3fbv,4yz9,6xdd,6xdb,7bmk,6xdf,6w3c,6w3b,5hgi,6hx1,4z7g,6hv0,3sdm	B	384	23.9979	-1.42897
RAB2A	NP_002856.1	T15R	-5.2	DDD	inherited	2gzd	guanosine-5'-triphosphate	bound	GTP	2.34565	44	2gzd,5jcz,4lx0,5fbw,2gzh,2d7c,5ez5,5c46,1oiw,4d0l,1z0k,2hv8,4d0g,5fbv,5fbr,6ixv,1oiv,5fbl,4d0m,1z0a,2f9l,4ojk,2o52,1oix,2a5j,4lwz,2bmd,5xr4,1z0f,5fbq,4c4p,4uj3,5lpn,2f9m,4uj5,4rke,6s5f,4uj4,1yzk,5xr6,2bme,4drz,1yu9,5szj,nan	3	45	2gzd,5jcz,4lx0,5fbw,2gzh,2d7c,5ez5,5c46,1oiw,4d0l,1z0k,2hv8,4d0g,5fbv,5fbr,6ixv,1oiv,5fbl,4d0m,1z0a,2f9l,4ojk,2o52,1oix,2a5j,4lwz,2bmd,5xr4,1z0f,5fbq,4c4p,4uj3,5lpn,2f9m,4uj5,4rke,6s5f,4uj4,1yzk,5xr6,2bme,4drz,1yu9,5szj,6djl	2gzd,5jcz,4lx0,5fbw,2gzh,2d7c,5ez5,5c46,1oiw,4d0l,1z0k,2hv8,4d0g,5fbv,5fbr,6ixv,1oiv,5fbl,4d0m,1z0a,2f9l,4ojk,2o52,1oix,2a5j,4lwz,2bmd,5xr4,1z0f,5fbq,4c4p,4uj3,5lpn,2f9m,4uj5,4rke,6s5f,4uj4,1yzk,5xr6,2bme,4drz,1yu9,5szj,6djl	A	166	12.4034	-1.51723
SLC4A2	NP_001186621.1	I1014N	-5.2	DDD	inherited	7ty8	2-{[3-(trifluoromethyl)phenyl]amino}nicotinic acid	bound	NFL	5.57708	3	7ty8,7tvz,7rtm,nan	3	31	7ty8,7tvz,7rtm,8gvh,8gv9,8gv8,nan,8gvc,7tw5,7tw6,7tw3,7tw2,7tw0,7tw1,8csl,8cs9,7v0k,8cte,8crt,7v07,7uz3,8crr,8crq,7v19,8ct3,7ty7,7ty6,8t6v,8t6u,7tya,7ty4,4yzf	7ty8,7tvz,7rtm,8gvh,8gv9,8gv8,8gva,8gvc,8gvf,8gve,7tw5,7tw6,7tw3,7tw2,7tw0,7tw1,8csl,8cs9,7v0k,8cte,8crt,7v07,7uz3,8crr,8crq,7v19,8ct3,7ty7,7ty6,8t6v,8t6u,7tya,7ty4,4yzf,8e34,8eeq,8d9n,6caa	A	514	19.8747	-1.82574
KCNJ12	NP_066292.2	R205C	-5.2	DDD	inherited	3spi				32.564	0		0	36	3spi,3sph,3spg,3spc,5kuk,6m84,5kum,6m85,3jyc,3spj,6m86,7zdz,nan,6xit,6xev,6xeu,4kfm,3sya,3syc,3syo,3syp,7u24,7u1s,7tys,7uaa,7u1q,7tyt,3syq,7u1e,7u7m,7u2x,7uqr,6jb1,6c3p,6c3o,5twv,5ykg	3spi,3sph,3spg,3spc,5kuk,6m84,5kum,6m85,3jyc,3spj,6m86,7zdz,2xky,6xit,6xev,6xeu,4kfm,3sya,6xis,3syc,3syo,3syp,7u24,7u1s,7tys,7uaa,7u1q,7tyt,3syq,7u1e,7u7m,7u2x,7uqr,6jb1,6c3p,6c3o,5twv,5ykg	A	993	30.9067	0.0986424
P2RY10	NP_938147.1	Y111D	-5.2	DDD	inherited	6ibb	(2r)-2,3-dihydroxypropyl (9z)-octadec-9-enoate	bound	OLC	3.17869	64	6ibb,6rnk,6z10,4xnv,6rz7,6lfo,6lfm,6rz8,5zkp,7jni,4yay,5zkq,5ndd,7w0o,7sus,5ndz,7sbf,5unf,8dzp,8efo,6os2,6do1,5ung,8dzq,5xsz,5c1m,6jod,6ddf,7t2g,6rz4,8f7r,8ef5,5xjm,8f7q,6vi4,7u2k,7xat,7xn9,6os1,7u2l,6dde,7t2h,8dzs,7w0p,7w0l,7yit,6rz9,4djh,6rz6,8efl,6b73,7w0n,7y1f,8dzr,7tuy,7yae,7xv3,8efb,8f7w,6rz5,7wj5,7scg,7xau,7y24,nan	15	83	6ibb,6rnk,6z10,4xnv,6rz7,6lfo,6lfm,6rz8,5zkp,7jni,4yay,5zkq,5ndd,7w0o,7sus,5ndz,7sbf,5unf,8dzp,8efo,6os2,6do1,5ung,8dzq,5xsz,5c1m,6jod,6ddf,7t2g,6rz4,8f7r,8ef5,5xjm,8f7q,6vi4,7u2k,7xat,7xn9,6os1,7u2l,6dde,7t2h,8dzs,7w0p,7w0l,7yit,6rz9,4djh,6rz6,8efl,6b73,7w0n,7y1f,8dzr,7tuy,7yae,7xv3,8efb,8f7w,6rz5,7wj5,7scg,7xau,7y24,7y89,5nj6,7xxh,4xnw,6knm,7w0m,5vbl,7tuz,8hs2,8h8j,8hs3,8hsc,7xmr,7wic,7yac,7wig,7xna,7xav,8ef6	6ibb,6rnk,6z10,4xnv,6rz7,6lfo,6lfm,6rz8,5zkp,7jni,4yay,5zkq,5ndd,7w0o,7sus,5ndz,7sbf,5unf,8dzp,8efo,6os2,6do1,5ung,8dzq,5xsz,5c1m,6jod,6ddf,7t2g,6rz4,8f7r,8ef5,5xjm,8f7q,6vi4,7u2k,7xat,7xn9,6os1,7u2l,6dde,7t2h,8dzs,7w0p,7w0l,7yit,6rz9,4djh,6rz6,8efl,6b73,7w0n,7y1f,8dzr,7tuy,7yae,7xv3,8efb,8f7w,6rz5,7wj5,7scg,7xau,7y24,7y89,5nj6,7xxh,4xnw,6knm,7w0m,5vbl,7tuz,8hs2,8h8j,8hs3,8hsc,7xmr,7wic,7yac,7wig,7xna,7xav,8ef6	A	248	7.50808	-1.07621
XPO1	NP_003391.1	S725R	-5.2	SDD	denovo	5xoj	nup42p	polypeptide(L)		6.53221	3	5xoj,5dis,3gjx,nan	3	77	5xoj,5dis,3gjx,3nc0,3nby,3nbz,7b51,6tvo,3nc1,3gb8,nan,3wyf,3m1i,6lq9,5jlj,5ysu,4hax,4gpt,5zpu,5ytb,4hb2,4hb4,4hat,5yst,5yro,4hav,4hb0,4haz,4gmx,4hau,4hay,4hb3,6x2o,4haw,6x2m,6xjs,6xjt,6xju,6xjr,7l5e,3wyg,6xjp,5uww,5uwh,5uwq,5uwt,5uwr,5uwi,5uwu,7dbg,5uwp,5uws,5uwo,5uwj,5dif,5di9,7cnd,7ypz,6a3a,6a38,6m60,6a3e,6cit,6a3c,6a3b,6kft,6x2s,6x2p,5dhf,6x2u,6x2w,5dha,5dh9,6x2x,6x2y,6m6x,6x2r,6x2v	5xoj,5dis,3gjx,3nc0,3nby,3nbz,7b51,6tvo,3nc1,3gb8,4bsm,3wyf,3m1i,6lq9,5jlj,5ysu,4hax,4gpt,5zpu,5ytb,4hb2,4hb4,4hat,5yst,5yro,4hav,4hb0,4haz,4gmx,4hau,4hay,4hb3,6x2o,4haw,6x2m,6xjs,6xjt,6xju,6xjr,7l5e,3wyg,6xjp,5uww,5uwh,5uwq,5uwt,5uwr,5uwi,5uwu,7dbg,5uwp,5uws,5uwo,5uwj,5dif,5di9,7cnd,7ypz,6a3a,6a38,6m60,6a3e,6cit,6a3c,6a3b,6kft,6x2s,6x2p,5dhf,6x2u,6x2w,5dha,5dh9,6x2x,6x2y,6m6x,6x2r,6x2v,3vyc,1w9c	E	1984	30.0362	-1.3338
PIAS4	NP_056981.2	R338W	-5.2	DDD	inherited	4mvt	zinc ion	bound	ZN	5.16075	3	4mvt,4fo9,6u75	2	3	4mvt,4fo9,6u75	4mvt,4fo9,6u75	C	244	20.1246	-1.93449
CRY2	NP_066940.3	G370V	-5.2	DDD	inherited	4u63	5,10-methenyl-6,7,8-trihydrofolic acid	bound	MHF	3.4873	6	4u63,6k8k,8dd7,5zm0,6fn3,3fy4,nan	6	59	4u63,6k8k,8dd7,5zm0,6fn3,3fy4,4i6j,4mlp,4u8h,7v8z,7v8y,7ej9,4i6g,6kx8,nan,7d1c,4ct0,7d19,7wva,6kx7,6kx5,7dli,6of7,5t5x,6lue,6kx6,2wq6,3cvx,3cvw,7azt,3cvu,2wq7,7ayv,2wb2,3cvy,3cvv,6pu0,6fn0,6ptz,6fn2,4k03,6wtb,7ud0,4gu5,4jzy,1tez,1owl,1owp,1owo,1own,1owm,1qnf,6lz7,1np7,1dnp,1u3c,1u3d,6lz3,6x24,7x0x	4u63,6k8k,8dd7,5zm0,6fn3,3fy4,4i6j,4mlp,4u8h,7v8z,7v8y,7ej9,4i6g,6kx8,4i6e,7d0n,7d0m,7d1c,4ct0,7d19,7wva,6kx7,6kx5,7dli,6of7,5t5x,6kx4,6lue,6kx6,4k0r,2wq6,3cvx,3cvw,7azt,3cvu,2wq7,7ayv,2wb2,3cvy,3cvv,6pu0,6fn0,6ptz,6fn2,4k03,6wtb,7ud0,4gu5,4jzy,1tez,1owl,1owp,1owo,1own,1owm,1qnf,6lz7,1np7,1dnp,1u3c,1u3d,6lz3,6x24,7x0x	A	437	23.4243	-2.32197
TRPC4	NP_057263.1	G577W	-5.2	SDD	denovo	6aei	sodium ion	bound		3.97197	2	6aei,5z96,nan	2	25	6aei,5z96,6jzo,7b1g,7b0j,6g1k,7b05,7b0s,7b16,7x6i,8gvx,7x6c,8gvw,7d4p,7d4q,7wdb,7e4t,6ysn,7dxb,7dxd,6cud,7dxc,6uz8,6uza,7dxe	6aei,5z96,6jzo,7b1g,7b0j,6g1k,7b05,7b0s,7b16,7x6i,8gvx,7x6c,8gvw,7d4p,7d4q,7wdb,7e4t,6ysn,7dxb,7dxd,6cud,7dxc,6uz8,6uza,7dxe	B	639	30.9676	-1.51415
SGK3	NP_001028750.1	F162S	-5.2	DDD	inherited	4ejn	2-butanol	bound	SBT	7.03689	1	4ejn,nan	1	73	4ejn,3hdm,2r5t,3hdn,7pue,3e87,3e88,3d0e,2jdr,2x39,1o6l,2uw9,2xh5,1o6k,2jdo,3e8d,3a8x,5li1,5li9,6npz,3qkm,3ocb,4ekl,4gv1,6buu,6ccy,4dc2,3a8w,5lih,3qkk,3ow4,3qkl,4ekk,3cqw,3mv5,3cqu,6ilz,3mvh,6s9w,6hhj,3zh8,8q61,1zrz,nan,8fp3,8fp1,3pfq,2i0e,6hhi,6hhg,3txo,7nh5,7nh4,6s9x,6hhh,4crs,5f9e,4ra5,4q9z,2jed,6hhf,7apj,5kcv,3o96,3tnq,4xw4,4x6r,4xw5,4x6q,4ntt,4xw6,5jr7,4wbb,4o22	4ejn,3hdm,2r5t,3hdn,7pue,3e87,3e88,3d0e,2jdr,2x39,1o6l,2uw9,2xh5,1o6k,2jdo,3e8d,3a8x,5li1,5li9,6npz,3qkm,3ocb,4ekl,4gv1,6buu,6ccy,4dc2,3a8w,5lih,3qkk,3ow4,3qkl,4ekk,3cqw,3mv5,3cqu,6ilz,3mvh,6s9w,6hhj,3zh8,8q61,1zrz,1gzo,1gzn,1gzk,1mry,8fp3,8fp1,3pfq,2i0e,6hhi,1mrv,6hhg,3txo,7nh5,7nh4,6s9x,6hhh,4crs,5f9e,4ra5,4q9z,2jed,6hhf,7apj,5kcv,3o96,3tnq,4xw4,4x6r,4xw5,4x6q,4ntt,4xw6,5jr7,4wbb,4o22	A	271	27.7241	-1.82035
INTS6	NP_036273.1	D394H	-5.2	DDD	inherited	7ycx				19.2605	0		0	2	7ycx,7pks	7ycx,7pks	f	1120	36.2611	-0.869139
ELOVL6	NP_001124193.1	G163V	-5.2	DDD	inherited	6y7f	~{s}-[2-[3-[[(2~{r})-4-[[[(2~{r},3~{s},4~{r},5~{r})-5-(6-aminopurin-9-yl)-4-oxidanyl-3-phosphonooxy-oxolan-2-yl]methoxy-oxidanyl-phosphoryl]oxy-oxidanyl-phosphoryl]oxy-3,3-dimethyl-2-oxidanyl-butanoyl]amino]propanoylamino]ethyl] 3-oxidanylideneicosanethioate	bound	OFN	6.47588	1	6y7f	0	1	6y7f	6y7f	A	205	8.30639	-0.461547
CSNK1A1	NP_001258671.1	A124P	-5.2	SDD	denovo	6f26	sulfate ion	bound	SO4	1.63288	34	6f26,5w4w,7p7g,5x17,4hni,6pxp,8d7p,6gzd,8d7n,6ru6,6ru8,8d7o,6ru7,6hmr,6hmp,8d7m,5mqv,4hok,5okt,7qrb,7p7f,4tw9,4kbk,4kba,3uyt,4kb8,3uys,7qr9,7qra,4kbc,4tn6,6rch,4twc,1ckj,nan	34	43	6f26,5w4w,7p7g,5x17,4hni,6pxp,8d7p,6gzd,8d7n,6ru6,6ru8,8d7o,6ru7,6hmr,6hmp,8d7m,5mqv,4hok,5okt,7qrb,7p7f,4tw9,4kbk,4kba,3uyt,4kb8,3uys,7qr9,7qra,4kbc,4tn6,6rch,4twc,1ckj,7wtt,5fqd,6gzm,3uzp,7p7h,4hnf,4hgt,6rcg,nan,6pxn	6f26,5w4w,7p7g,5x17,4hni,6pxp,8d7p,6gzd,8d7n,6ru6,6ru8,8d7o,6ru7,6hmr,6hmp,8d7m,5mqv,4hok,5okt,7qrb,7p7f,4tw9,4kbk,4kba,3uyt,4kb8,3uys,7qr9,7qra,4kbc,4tn6,6rch,4twc,1ckj,7wtt,5fqd,6gzm,3uzp,7p7h,4hnf,4hgt,6rcg,1cki,6pxo,6pxn,4jjr	A	212	6.98189	-1.6843
COL3A1	NP_000081.2	G435D	-5.2	DDD	inherited	3hqv	collagen alpha-2(i) chain	polypeptide(L)		4.71861	2	3hqv,3hr2	2	2	3hqv,3hr2	3hqv,3hr2	B	2076	5.19981	-0.251323
SRSF3	NP_003008.1	D61G	-5.2	Both	denovo	2i2y				14.1286	0		0	3	2i2y,nan,5tbx,6hpj	2i2y,2i38,2hvz,5tbx,1x5s,1x4a,6hpj	B	86	10.118	0.803688
SLC44A2	NP_065161.3	A471D	-5.2	DDD	inherited	7wwb				10.3659	0		0	1	7wwb	7wwb	A	333	19.391	-1.01877
LILRB4	NP_001381862.1	C98R	-5.2	DDD	inherited	2gw5	isopropyl alcohol	bound	IPA	5.41463	8	2gw5,6bcs,6aee,5ou7,5ou8,5ou9,6iap,5knm,nan	8	40	2gw5,6bcs,6aee,5ou7,5ou8,5ou9,6iap,5knm,3p2t,8grx,6k7o,nan,6zdx,4no0,6ewa,6ewc,3d2u,6ewo,1p7q,2dyp,6grs,6grq,6grt,6k60,1efx,4n8v,1m4k,2gi7,7r58,7duu,7nmu,6pa1,3wyr,1im9,7k80,5t70,6v3j,5t6z,1ow0,1ovz,3vh8	2gw5,6bcs,6aee,5ou7,5ou8,5ou9,6iap,5knm,3p2t,8grx,6k7o,2d3v,2otp,6zdx,4no0,1g0x,1vdg,6ewa,6ewc,1ugn,3d2u,6ewo,1p7q,6aed,2dyp,1ufu,6grs,6grq,6grt,6k60,1p6f,1oll,1efx,2dl2,4n8v,1m4k,2gi7,2dli,7r58,7duu,7nmu,6pa1,3q2c,1b6u,3wyr,1nkr,1im9,7k80,5t70,6v3j,5t6z,1uct,1ow0,1ovz,3vh8	A	162	19.7856	-1.50901
CFL1	NP_005498.1	R21P	-5.2	DDD	inherited	6uby	actin, alpha skeletal muscle	polypeptide(L)		0.824765	9	6uby,6uc4,7u8k,6uc0,5yu8,6vao,3j0s,7q8s,2xf1,nan	8	15	6uby,6uc4,7u8k,6uc0,5yu8,6vao,3j0s,7q8s,2xf1,nan,5l6w,5hvk,7sog,2i2q,1f7s,3q2b	6uby,6uc4,7u8k,6uc0,5yu8,6vao,3j0s,7q8s,2xf1,4bex,1q8x,1q8g,5l6w,5hvk,1tvj,7m0g,1ak7,1ak6,1cfy,1cof,1qpv,4ked,7sog,4kef,7rtx,1cnu,1ahq,4kee,2i2q,5ivu,1f7s,2l72,2mot,2xfa,2lj8,2kvk,3q2b	A	164	7.85012	-1.37863
XPO1	NP_003391.1	V784A	-5.2	SDD	denovo	5xoj	nup42p	polypeptide(L)		6.71302	5	5xoj,3nc0,3nbz,3nby,3gjx,nan	5	77	5xoj,3nc0,3nbz,3nby,3gjx,5dis,7b51,6tvo,3nc1,3gb8,nan,3wyf,3m1i,6lq9,5jlj,5ysu,4hax,4gpt,5zpu,5ytb,4hb2,4hb4,4hat,5yst,5yro,4hav,4hb0,4haz,4gmx,4hau,4hay,4hb3,6x2o,4haw,6x2m,6xjs,6xjt,6xju,6xjr,7l5e,3wyg,6xjp,5uww,5uwh,5uwq,5uwt,5uwr,5uwi,5uwu,7dbg,5uwp,5uws,5uwo,5uwj,5dif,5di9,7cnd,7ypz,6a3a,6a38,6m60,6a3e,6cit,6a3c,6a3b,6kft,6x2s,6x2p,5dhf,6x2u,6x2w,5dha,5dh9,6x2x,6x2y,6m6x,6x2r,6x2v	5xoj,3nc0,3nbz,3nby,3gjx,5dis,7b51,6tvo,3nc1,3gb8,4bsm,4bsn,3wyf,3m1i,6lq9,5jlj,5ysu,4hax,4gpt,5zpu,5ytb,4hb2,4hb4,4hat,5yst,5yro,4hav,4hb0,4haz,4gmx,4hau,4hay,4hb3,6x2o,4haw,6x2m,6xjs,6xjt,6xju,6xjr,7l5e,3wyg,6xjp,5uww,5uwh,5uwq,5uwt,5uwr,5uwi,5uwu,7dbg,5uwp,5uws,5uwo,5uwj,5dif,5di9,7cnd,7ypz,6a3a,6a38,6m60,6a3e,6cit,6a3c,6a3b,6kft,6x2s,6x2p,5dhf,6x2u,6x2w,5dha,5dh9,6x2x,6x2y,6m6x,6x2r,6x2v,3vyc,1w9c	E	1984	30.0362	-1.32352
ZFX	NP_001317256.1	N629K	-5.2	SDD	denovo	1klr				8.33339	0		0	5	1klr,1kls,1xrz,5znf,7znf	1klr,1kls,1xrz,5znf,7znf	A	29	7.54663	0.209802
PCDHA1	NP_061723.1	N559K	-5.2	DDD	inherited	5szr	calcium ion	bound	CA	2.28246	10	5szr,6pgw,6vfv,6vg4,5szq,6e6b,5v5x,6vg1,5t9t,5szn	10	10	5szr,6pgw,6vfv,6vg4,5szq,6e6b,5v5x,6vg1,5t9t,5szn	5szr,6pgw,6vfv,6vg4,5szq,6e6b,5v5x,6vg1,5t9t,5szn	C	424	15.8927	-1.42654
ESRRG	NP_001429.2	R177H	-5.2	DDD	inherited	8ifo	dna (5'-d(*gp*tp*tp*tp*cp*ap*cp*cp*tp*tp*tp*gp*tp*cp*cp*tp*c)-3')	polydeoxyribonucleotide		2.76158	1	8ifo	1	1	8ifo	8ifo	D	80	9.2375	-1.70923
DTNB	NP_068707.1	F271V	-5.2	DDD	inherited	2e5r	zinc ion	bound	ZN	5.48683	1	2e5r	1	1	2e5r	2e5r	A	56	6.84259	-0.380047
KPNA1	NP_002255.3	E399A	-5.2	DDD	inherited	8gai	bimax2	polypeptide(L)		1.60135	65	8gai,4bqk,5b56,8sg7,8sv0,8fk3,4b8o,6wx8,4mz5,1q1s,1q1t,3tj3,5wum,6wx9,5wun,1ee4,3zir,4pvz,4bpl,5t94,4rxh,1bk6,5ctt,3ukw,3zip,3zio,1ejl,3l3q,1ee5,3zin,4u5v,1pjm,3uky,4xzr,3ul1,3ziq,1pjn,1un0,1ejy,1iq1,2c1t,3ul0,4b8p,4u5o,2jdq,3ukz,5vqi,4u58,4u5u,4mz6,3knd,2yns,5h2w,4oih,5h2x,4u5n,4u5l,4uad,4u5s,6iwa,5gxw,3ukx,4b18,8ech,7tmx,nan	65	78	8gai,4bqk,5b56,8sg7,8sv0,8fk3,4b8o,6wx8,4mz5,1q1s,1q1t,3tj3,5wum,6wx9,5wun,1ee4,3zir,4pvz,4bpl,5t94,4rxh,1bk6,5ctt,3ukw,3zip,3zio,1ejl,3l3q,1ee5,3zin,4u5v,1pjm,3uky,4xzr,3ul1,3ziq,1pjn,1un0,1ejy,1iq1,2c1t,3ul0,4b8p,4u5o,2jdq,3ukz,5vqi,4u58,4u5u,4mz6,3knd,2yns,5h2w,4oih,5h2x,4u5n,4u5l,4uad,4u5s,6iwa,5gxw,3ukx,4b18,8ech,7tmx,nan,1wa5,1bk5,4ba3,3rzx,5hhg,3btr,4htv,7rg4,5fc8,3ve6,6bw1,6bw0,5w41	8gai,4bqk,5b56,8sg7,8sv0,8fk3,4b8o,6wx8,4mz5,1q1s,1q1t,3tj3,5wum,6wx9,5wun,1ee4,3zir,4pvz,4bpl,5t94,4rxh,1bk6,5ctt,3ukw,3zip,3zio,1ejl,3l3q,1ee5,3zin,4u5v,1pjm,3uky,4xzr,3ul1,3ziq,1pjn,1un0,1ejy,1iq1,2c1t,3ul0,4b8p,4u5o,2jdq,3ukz,5vqi,4u58,4u5u,4mz6,3knd,2yns,5h2w,4oih,5h2x,4u5n,4u5l,4uad,4u5s,6iwa,5gxw,3ukx,4b18,8ech,7tmx,7rht,1wa5,4b8j,7vps,7vpt,1bk5,4tnm,1ial,3tpo,4ba3,3rzx,5hhg,3btr,4htv,7rg4,5fc8,3ve6,6bw1,6bw0,6bvt,5w41	D	429	9.79431	-1.54748
COL3A1	NP_000081.2	G786R	-5.2	SDD	denovo	3hqv	collagen alpha-2(i) chain	polypeptide(L)		3.55441	2	3hqv,3hr2	2	2	3hqv,3hr2	3hqv,3hr2	B	3156	5.48163	-0.594875
XPO1	NP_003391.1	A881T	-5.2	Both	denovo	5dis	maltose/maltodextrin-binding periplasmic protein; nuclear pore complex protein nup214	polypeptide(L)		6.7951	5	5dis,5xoj,6lq9,5ysu,7dbg,nan	5	77	5dis,5xoj,6lq9,5ysu,7dbg,3nc0,3gjx,3nby,3nbz,7b51,6tvo,3nc1,3gb8,nan,3wyf,3m1i,5jlj,4hax,4gpt,5zpu,5ytb,4hb2,4hb4,4hat,5yst,5yro,4hav,4hb0,4haz,4gmx,4hau,4hay,4hb3,6x2o,4haw,6x2m,6xjs,6xjt,6xju,6xjr,7l5e,3wyg,6xjp,5uww,5uwh,5uwq,5uwt,5uwr,5uwi,5uwu,5uwp,5uws,5uwo,5uwj,5dif,5di9,7cnd,7ypz,6a3a,6a38,6m60,6a3e,6cit,6a3c,6a3b,6kft,6x2s,6x2p,5dhf,6x2u,6x2w,5dha,5dh9,6x2x,6x2y,6m6x,6x2r,6x2v	5dis,5xoj,6lq9,5ysu,7dbg,3nc0,3gjx,3nby,3nbz,7b51,6tvo,3nc1,3gb8,4bsm,3wyf,3m1i,5jlj,4hax,4gpt,5zpu,5ytb,4hb2,4hb4,4hat,5yst,5yro,4hav,4hb0,4haz,4gmx,4hau,4hay,4hb3,6x2o,4haw,6x2m,6xjs,6xjt,6xju,6xjr,7l5e,3wyg,6xjp,5uww,5uwh,5uwq,5uwt,5uwr,5uwi,5uwu,5uwp,5uws,5uwo,5uwj,5dif,5di9,7cnd,7ypz,6a3a,6a38,6m60,6a3e,6cit,6a3c,6a3b,6kft,6x2s,6x2p,5dhf,6x2u,6x2w,5dha,5dh9,6x2x,6x2y,6m6x,6x2r,6x2v,3vyc,1w9c	D	1032	23.06	-1.00186
XNDC1N	NP_001362776.1	C67F	-5.1515	DDD	inherited	3k77					0		0	2	nan,3k75,3lqc	3k77,3k75,3lqc,1xna,1xnt	0	0	0
VBP1	NP_001290472.1	L121S	-5.1	DDD	inherited	6nrc	prefoldin subunit 5	polypeptide(L)		4.00271	6	6nrc,6nrb,6nrd,6nr9,6nr8,7wu7	6	6	6nrc,6nrb,6nrd,6nr9,6nr8,7wu7	6nrc,6nrb,6nrd,6nr9,6nr8,7wu7	5	132	13.9786	-0.939262
PPP2R2A	NP_001171062.1	F222S	-5.1	SDD	denovo	3dw8	serine/threonine-protein phosphatase 2a 65 kda regulatory subunit a alpha isoform	polypeptide(L)		6.24628	1	3dw8	1	1	3dw8	3dw8	D	421	21.751	-1.26829
HSP90B1	NP_003290.1	G198S	-5.1	SDD	denovo	5fwk	adenosine-5'-triphosphate	bound	ATP	1.82806	46	5fwk,5fwl,5fwp,5fwm,7zub,7krj,5uls,7l7i,7z37,2cg9,7zr6,7z38,7l7j,1tbw,1tc6,8fx4,1tc0,2o1v,8h77,8eoa,6xle,6xlf,6xld,7y04,3o2f,7zr0,8gft,7zr5,6xlc,6xlh,8gae,2o1u,6xlg,8eob,6d1x,2hg1,1qye,6cyi,6d28,1u2o,5in9,4nh9,1qy8,1u0z,2fyp,7ull,nan	46	47	5fwk,5fwl,5fwp,5fwm,7zub,7krj,5uls,7l7i,7z37,2cg9,7zr6,7z38,7l7j,1tbw,1tc6,8fx4,1tc0,2o1v,8h77,8eoa,6xle,6xlf,6xld,7y04,3o2f,7zr0,8gft,7zr5,6xlc,6xlh,8gae,2o1u,6xlg,8eob,6d1x,2hg1,1qye,6cyi,6d28,1u2o,5in9,4nh9,1qy8,1u0z,2fyp,7ull,nan,7kw7	5fwk,5fwl,5fwp,5fwm,7zub,7krj,5uls,7l7i,7z37,2cg9,7zr6,7z38,7l7j,1tbw,1tc6,8fx4,1tc0,2o1v,8h77,8eoa,6xle,6xlf,6xld,7y04,3o2f,7zr0,8gft,7zr5,6xlc,6xlh,8gae,2o1u,6xlg,8eob,6d1x,2hg1,1qye,6cyi,6d28,1u2o,5in9,4nh9,1qy8,1u0z,2fyp,7ull,2o1w,7kw7,1yt2,1yt1	B	629	36.8695	-1.34446
SLITRK1	NP_443142.1	N164H	-5.1	DDD	inherited	4rca	receptor-type tyrosine-protein phosphatase delta	polypeptide(L)		7.23709	2	4rca,4y61	2	2	4rca,4y61	4rca,4y61	A	241	12.6701	-0.906435
CLASP2	NP_055912.2	L1066Q	-5.1445	DDD	inherited	3woz					0		0	0		3woz	0	0	0
DHX8	NP_004932.1	T844I	-5.1	SDD	denovo	6up3	phosphoaminophosphonic acid-adenylate ester	bound	ANP	2.91818	45	6up3,5vhe,8ch6,6fa9,2xau,5jpt,3kx2,6up4,6rma,5xdr,6rmc,7qtt,6hys,8ejm,6sh6,8cnt,6fa5,6rm8,6hyt,7dcp,6rm9,6faa,6fac,6rmb,6zww,5gm6,6o16,5d0u,7dd3,7dco,6i3p,6qic,6qid,5ltj,5i8q,5n9d,7b9v,6bk8,5vhd,5vhc,5lta,5ltk,6zm2,6qie,6hyu,nan	45	71	6up3,5vhe,8ch6,6fa9,2xau,5jpt,3kx2,6up4,6rma,5xdr,6rmc,7qtt,6hys,8ejm,6sh6,8cnt,6fa5,6rm8,6hyt,7dcp,6rm9,6faa,6fac,6rmb,6zww,5gm6,6o16,5d0u,7dd3,7dco,6i3p,6qic,6qid,5ltj,5i8q,5n9d,7b9v,6bk8,5vhd,5vhc,5lta,5ltk,6zm2,6qie,6hyu,8c6j,5xjc,6qdv,6icz,7w5b,7w5a,7w59,5mqf,nan,6id1,6sh7,5y88,5ylz,5mq0,6exn,5wsg,6ff7,5lj5,5yzg,5z56,7dvq,5z57,5z58,7a5p,7dcr,5lqw,6up2	6up3,5vhe,8ch6,6fa9,2xau,5jpt,3kx2,6up4,6rma,5xdr,6rmc,7qtt,6hys,8ejm,6sh6,8cnt,6fa5,6rm8,6hyt,7dcp,6rm9,6faa,6fac,6rmb,6zww,5gm6,6o16,5d0u,7dd3,7dco,6i3p,6qic,6qid,5ltj,5i8q,5n9d,7b9v,6bk8,5vhd,5vhc,5lta,5ltk,6zm2,6qie,6hyu,8c6j,5xjc,6qdv,6icz,7w5b,7w5a,7w59,5mqf,6i3o,6id1,6sh7,5y88,5ylz,5mq0,6exn,5wsg,6ff7,5lj5,5yzg,5z56,7dvq,5z57,5z58,7a5p,7dcr,7dcq,5lqw,6zwx,5vha,6up2	A	611	24.5168	-1.67062
TRPC4	NP_057263.1	S608P	-5.1	DDD	inherited	7b16	2-(hexadecanoyloxy)-1-[(phosphonooxy)methyl]ethyl hexadecanoate	bound	LPP	3.50561	19	7b16,7b0j,5z96,6aei,6jzo,7d4p,7wdb,7dxc,7e4t,8gvx,6uza,8gvw,7x6i,7dxe,7x6c,6uz8,6ysn,7b1g,7dxb,nan	14	25	7b16,7b0j,5z96,6aei,6jzo,7d4p,7wdb,7dxc,7e4t,8gvx,6uza,8gvw,7x6i,7dxe,7x6c,6uz8,6ysn,7b1g,7dxb,6g1k,7b05,7b0s,7d4q,7dxd,6cud	7b16,7b0j,5z96,6aei,6jzo,7d4p,7wdb,7dxc,7e4t,8gvx,6uza,8gvw,7x6i,7dxe,7x6c,6uz8,6ysn,7b1g,7dxb,6g1k,7b05,7b0s,7d4q,7dxd,6cud	C	643	32.2501	-1.43591
CBX1	NP_001120700.1	C156R	-5.1	DDD	inherited	2fmm	sulfate ion	bound	SO4	3.15059	2	2fmm,3i3c,nan	2	8	2fmm,3i3c,1s4z,nan,3q6s,5t1g,6hw2,5t1i,1e0b	2fmm,3i3c,1s4z,1dz1,3q6s,5t1g,6hw2,5t1i,3kup,3p7j,1e0b	C	134	12.7836	-1.71284
PPAT	NP_002694.3	V393G	-5.1	DDD	inherited	1ecj	adenosine monophosphate	bound	AMP	2.6548	7	1ecj,1ecc,1ecg,1gph,1ecb,1ecf,1ao0,nan	7	10	1ecj,1ecc,1ecg,1gph,1ecb,1ecf,1ao0,6lbp,6czf,6ott	1ecj,1ecc,1ecg,1gph,1ecb,1ecf,1ao0,6lbp,6czf,6ott	C	426	19.7509	-1.90088
CDYL	NP_004815.3	A457V	-5.137	DDD	inherited	2gtr					0		0	5	nan,2fbm,2f6q,4u19,4u18,4u1a	2gtr,2fw2,2fbm,2f6q,4u19,4u18,4u1a	0	0	0
STAT3	NP_644805.1	V231G	-5.1	DDD	inherited	6ux2	sulfate ion	bound	SO4	7.35735	1	6ux2,nan	0	17	6ux2,1bg1,4e68,6tlc,6qhd,6njs,6nuq,nan,1yvl,1bf5,7nuf,6wcz,7tvb,7tva,7uc7,7ubt,7uc6,5oen	6ux2,1bg1,4e68,6tlc,6qhd,6njs,6nuq,3cwg,1yvl,8d3f,1bf5,7nuf,6wcz,7tvb,7tva,7uc7,7ubt,7uc6,6mbz,1y1u,6mbw,5oen	A	615	19.646	-1.59528
GFUS	NP_001304712.1	N96K	-5.1	SDD	denovo	8du0	nadp nicotinamide-adenine-dinucleotide phosphate	bound	NAP	4.61066	19	8du0,7ll6,1fxs,1bsv,1bws,1e6u,1e7q,4bl5,8ewu,7m13,7cxt,4b8w,4b8z,7anc,4e5y,6aqz,1e7s,4bkp,1e7r,nan	19	20	8du0,7ll6,1fxs,1bsv,1bws,1e6u,1e7q,4bl5,8ewu,7m13,7cxt,4b8w,4b8z,7anc,4e5y,6aqz,1e7s,4bkp,1e7r,6aqy,nan	8du0,7ll6,1fxs,1bsv,1bws,1e6u,1e7q,4bl5,8ewu,7m13,7cxt,4b8w,4b8z,7anc,4e5y,6aqz,1e7s,4bkp,1e7r,6aqy,7anh,1gfs	A	253	12.3412	-1.28114
WDR5	NP_438172.1	T208M	-5.1	SDD	denovo	7u9y	benzamidine	bound	BEN	6.76625	2	7u9y,8e9f,nan	2	70	7u9y,8e9f,2gnq,6ujh,7axs,7axq,nan,8q1n,2h9l,4gm9,6ucs,7axx,5eap,6u80,6pg8,6u6w,6u8b,7bed,4gmb,8g3e,6e1z,6iam,2cnx,2h6k,6ujj,6ujl,4o45,4ia9,6d9x,6das,2g9a,6dai,2h6n,6dya,6pg6,5vfc,6u8l,6u8o,2h6q,5sxm,6uhy,4gm3,4ql1,3eg6,5eal,5eam,4erz,4ery,7cfq,7cfp,4cy2,6oi3,6byn,6u5m,6u5y,6e22,6dak,4qqe,4es0,4y7r,4esg,4ewr,4erq,6oi2,2o9k,6dy7,8g3c,2h9p,8f93,2h9n,3p4f	7u9y,8e9f,2gnq,6ujh,7axs,7axq,7axu,8q1n,2h9l,4gm9,6ucs,7axx,5eap,6u80,6pg8,6u6w,6u8b,7bed,4gmb,8g3e,6e1z,6iam,2h68,2cnx,2h6k,6ujj,6ujl,4o45,4ia9,6d9x,6das,2g9a,6dai,2h6n,6dya,6pg6,5vfc,6u8l,6u8o,2h6q,5sxm,6uhy,4gm3,4ql1,3eg6,5eal,5eam,4erz,4ery,7cfq,7cfp,4cy2,6oi3,6byn,6u5m,6u5y,6e22,6dak,4qqe,4es0,4y7r,4esg,4ewr,4erq,6oi2,2o9k,6dy7,8g3c,2h9p,8f93,2h9n,3p4f	A	305	20.0056	-1.52539
KDM2A	NP_036440.1	F93L	-5.1	DDD	inherited	4qx8	lysine-specific demethylase 2a	polypeptide(L)		3.69792	3	4qx8,4do0,2wwu,nan	3	22	4qx8,4do0,2wwu,7uv9,2yu2,2yu1,4tn7,4qxc,4qxb,4qx7,4qxh,4qwn,7uva,3kv4,3k3n,3k3o,3kvb,3u78,3kv9,3kv6,3kv5,3kva	4qx8,4do0,2wwu,7uv9,2yu2,2yu1,4tn7,4qxc,4qxb,4qx7,4qxh,4qwn,7uva,3kv4,3k3n,3k3o,3kvb,3u78,3kv9,3kv6,3kv5,3kva	B	329	13.2118	-1.23626
USP22	NP_056091.1	R201W	-5.1	DDD	inherited	6tbm	sca7 domain-containing protein	polypeptide(L)		1.67132	13	6tbm,4fjc,3mhs,6aqr,4zux,6t9l,4wa6,4w4u,4fip,3m99,4fk5,3mhh,2y5b,nan	2	37	6tbm,4fjc,3mhs,6aqr,4zux,6t9l,4wa6,4w4u,4fip,3m99,4fk5,3mhh,2y5b,3n3k,2gfo,3nhe,2ibi,5xve,3v6e,5xu8,3v6c,6dgf,2hd5,8bs9,8bs3,3mtn,3i3t,5k16,5l8w,5cvo,5cvn,5l8h,5k1c,5cvm,6jlq,5k1b,5k1a	6tbm,4fjc,3mhs,6aqr,4zux,6t9l,4wa6,4w4u,4fip,3m99,4fk5,3mhh,2y5b,3n3k,2gfo,3nhe,2ibi,5xve,3v6e,5xu8,3v6c,6dgf,2hd5,8bs9,8bs3,3mtn,3i3t,5k16,5l8w,5cvo,5cvn,5l8h,5k1c,5cvm,6jlq,5k1b,5k1a	C	408	15.1111	-1.72317
XNDC1N	NP_001362776.1	A68V	-5.1	DDD	inherited	3k75	dna polymerase beta	polypeptide(L)		6.20013	2	3k75,3lqc,nan	2	2	3k75,3lqc,nan	3k75,3lqc,3k77,1xna,1xnt	D	296	12.2145	-1.07966
MAGEA1	NP_004979.3	G176C	-5.1	DDD	inherited	5hvq	non-structural maintenance of chromosomes element 1 homolog	polypeptide(L)		3.55932	4	5hvq,5wy5,7dg2,6r7t,nan	0	5	5hvq,5wy5,7dg2,6r7t,nan,7uoa	5hvq,5wy5,7dg2,6r7t,2wa0,7uoa,4v0p,6wjh	C	184	13.8644	-1.20525
SLC17A6	NP_065079.1	G188R	-5.1	DDD	inherited	7t3n				8.66656	0		0	1	7t3n,nan	7t3n,7t3o,8sbe,8dwi	A	452	19.6538	-1.27673
MAGEA11	NP_005357.2	N327K	-5.1255	DDD	inherited	6wjh					0		0	5	nan,7uoa,7dg2,5hvq,6r7t,5wy5	6wjh,2wa0,7uoa,4v0p,7dg2,5hvq,6r7t,5wy5	0	0	0
COL3A1	NP_000081.2	G1071V	-5.1	Both	denovo	3hqv	collagen alpha-2(i) chain	polypeptide(L)		3.50041	2	3hqv,3hr2	2	2	3hqv,3hr2	3hqv,3hr2	B	3156	5.48163	-0.61168
KCNJ12	NP_066292.2	S137F	-5.1	DDD	inherited	3spi				11.877	0		0	36	3spi,3sph,3spg,3spc,5kuk,6m84,5kum,6m85,3jyc,3spj,6m86,7zdz,6xit,6xev,6xeu,4kfm,3sya,nan,3syc,3syo,3syp,7u24,7u1s,7tys,7uaa,7u1q,7tyt,3syq,7u1e,7u7m,7u2x,7uqr,6jb1,6c3p,6c3o,5twv,5ykg	3spi,3sph,3spg,3spc,5kuk,6m84,5kum,6m85,3jyc,3spj,6m86,7zdz,6xit,6xev,6xeu,4kfm,3sya,6xis,3syc,3syo,3syp,7u24,7u1s,7tys,7uaa,7u1q,7tyt,3syq,7u1e,7u7m,7u2x,7uqr,6jb1,6c3p,6c3o,5twv,5ykg	A	993	30.9067	-1.1111
ZNF761	NP_001276880.1	H348L	-5.1	DDD	inherited	2ytn	zinc ion	bound	ZN	1.91216	19	2ytn,2dmd,2ema,2dlq,2n26,2emy,7w1m,5t00,5t0u,5yeh,8ssr,8ssu,5und,5yef,8sst,5k5h,8ssq,8sss,5kkq,nan	19	20	2ytn,2dmd,2ema,2dlq,2n26,2emy,7w1m,5t00,5t0u,5yeh,8ssr,8ssu,5und,5yef,8sst,5k5h,8ssq,8sss,5kkq,2ctu	2ytn,2dmd,2ema,2dlq,2n26,2emy,7w1m,5t00,5t0u,5yeh,8ssr,8ssu,5und,5yef,8sst,5k5h,8ssq,8sss,5kkq,2ctu	A	33	8.37874	-1.48852
G6PD	NP_000393.4	R287Q	-5.1	DDD	inherited	7e6i	6-o-phosphono-beta-d-glucopyranose	bound	BG6	6.71424	14	7e6i,7ual,2bhl,6d24,5aq1,5ukw,7sni,6va8,6va7,6va9,7seh,6va0,6vaq,7sei,nan	14	31	7e6i,7ual,2bhl,6d24,5aq1,5ukw,7sni,6va8,6va7,6va9,7seh,6va0,6vaq,7sei,1qki,2bh9,6e07,6e08,6jyu,7zvd,7snh,7uc2,nan,7zht,7zhu,7zhy,7zhz,7zhw,7zhv,6d23,7zhx,7e6h	7e6i,7ual,2bhl,6d24,5aq1,5ukw,7sni,6va8,6va7,6va9,7seh,6va0,6vaq,7sei,1qki,2bh9,6e07,6e08,6jyu,7zvd,7snh,7uc2,7tof,7uag,7snf,7toe,7sng,7zht,7zhu,7zhy,7zhz,7zhw,7zhv,6d23,7zhx,7e6h,7xhp	A	468	19.9314	-1.60618
PRKCI	NP_002731.4	R327G	-5.1	DDD	inherited	8q61	phosphate ion	bound	PO4	2.82051	5	8q61,5lih,3zh8,3a8x,4ejn,nan	5	72	8q61,5lih,3zh8,3a8x,4ejn,5li1,5li9,3a8w,4dc2,6ilz,1zrz,3pfq,3d0e,3e87,3e88,2uw9,1o6l,1o6k,2jdo,2x39,2jdr,2xh5,3e8d,4gv1,3qkm,4ekl,8fp3,3qkk,6npz,8fp1,6ccy,3ocb,6buu,3qkl,3ow4,4ekk,3cqw,3mv5,3cqu,6s9w,6hhj,3mvh,3txo,nan,6hhi,6hhg,6s9x,7nh4,7nh5,6hhh,4crs,6hhf,5kcv,3o96,7apj,4otg,5f9e,4ra5,4q9z,2jed,3hdm,2r5t,1vzo,3hdn,3iw4,4oth,4oti,2i0e,4l44,7pue,4ra4,4l46,4nus	8q61,5lih,3zh8,3a8x,4ejn,5li1,5li9,3a8w,4dc2,6ilz,1zrz,3pfq,3d0e,3e87,3e88,2uw9,1o6l,1o6k,2jdo,2x39,2jdr,2xh5,3e8d,4gv1,3qkm,4ekl,8fp3,3qkk,6npz,8fp1,6ccy,3ocb,6buu,3qkl,3ow4,4ekk,3cqw,3mv5,3cqu,6s9w,6hhj,3mvh,3txo,1gzo,1gzn,1gzk,1mry,6hhi,6hhg,6s9x,7nh4,7nh5,1mrv,6hhh,4crs,6hhf,5kcv,3o96,7apj,4otd,4otg,5f9e,4ra5,4q9z,2jed,3hdm,2r5t,1vzo,3hdn,3iw4,4oth,4oti,2i0e,4l44,7pue,4ra4,4l46,4nus	A	554	25.8934	-2.26548
CSNK1A1	NP_001258671.1	F153L	-5.1	DDD	inherited	7wtt				28.3705	0		0	43	7wtt,6gzd,5fqd,1ckj,4hok,6gzm,4hni,3uyt,7qrb,7p7f,7qra,3uys,7qr9,3uzp,7p7h,4hnf,4hgt,7p7g,6hmp,4twc,6ru6,6ru7,6ru8,6rch,6pxp,6hmr,5mqv,5okt,4tn6,5w4w,4kbk,4kbc,4kb8,6f26,4kba,6rcg,5x17,nan,6pxn,4tw9,8d7p,8d7o,8d7m,8d7n	7wtt,6gzd,5fqd,1ckj,4hok,6gzm,4hni,3uyt,7qrb,7p7f,7qra,3uys,7qr9,3uzp,7p7h,4hnf,4hgt,7p7g,6hmp,4twc,6ru6,6ru7,6ru8,6rch,6pxp,6hmr,5mqv,5okt,4tn6,5w4w,4kbk,4kbc,4kb8,6f26,4kba,6rcg,5x17,1cki,6pxo,6pxn,4tw9,8d7p,8d7o,8d7m,8d7n,4jjr	t	216	27.6546	0.0779689
COL3A1	NP_000081.2	G420R	-5.1	DDD	inherited	3hqv	collagen alpha-2(i) chain	polypeptide(L)		3.40965	2	3hqv,3hr2	2	2	3hqv,3hr2	3hqv,3hr2	B	2076	5.19981	-0.93214
RSBN1L	NP_940869.2	F675V	-5.1	DDD	inherited	5uqd	2-oxoglutaric acid	bound	AKG	3.15331	1	5uqd	1	1	5uqd	5uqd	A	315	15.4168	-2.06068
TLR8	NP_619542.1	N746Y	-5.1	DDD	inherited	5zsb	sulfate ion	bound	SO4	7.00737	4	5zsb,6if5,5zsm,5zsg,nan	4	46	5zsb,6if5,5zsm,5zsg,4qbz,3w3g,4r09,6wml,7crf,3w3m,3w3l,3w3n,5hdh,5wyx,5awd,5wyz,5az5,5awc,4r0a,5awb,4r07,3w3j,3wn4,3w3k,4qc0,4r6a,5z15,4r08,5z14,6ty5,6kya,6zjz,7r54,6v9u,7r53,7rc9,5awa,8pfi,7r52,7cyn,5zsl,5zsc,5zse,5zsa,5zsd,5gmf	5zsb,6if5,5zsm,5zsg,4qbz,3w3g,4r09,6wml,7crf,3w3m,3w3l,3w3n,5hdh,5wyx,5awd,5wyz,5az5,5awc,4r0a,5awb,4r07,3w3j,3wn4,3w3k,4qc0,4r6a,5z15,4r08,5z14,6ty5,6kya,6zjz,7r54,6v9u,7r53,7rc9,5awa,8pfi,7r52,7cyn,5zsl,5zsc,5zse,5zsa,5zsd,5gmf	B	770	13.7174	-1.21422
KCND2	NP_036413.1	D88V	-5.1	DDD	inherited	7e8b	potassium voltage-gated channel subfamily d member 2	polypeptide(L)		2.35049	2	7e8b,7e87,nan	2	16	7e8b,7e87,7e8e,7f3f,7e8h,7e84,7f0j,7w6s,7w6n,7w6t,nan,7e83,7ukh,7phh,7phk,7phi,7phl	7e8b,7e87,7e8e,7f3f,7e8h,7e84,7f0j,7w6s,7w6n,7w6t,7w3y,7e83,7ukh,7phh,7phk,7phi,7phl	A	388	8.81886	-1.13557
VAV2	NP_001127870.1	P643R	-5.1	Both	denovo	1gcq	growth factor receptor-bound protein 2	polypeptide(L)		6.84185	1	1gcq,nan	1	1	1gcq,nan	1gcq,1k1z,1gcp	B	63	7.27413	-0.109
ATF2	NP_001243019.1	R355T	-5.1	SDD	denovo	1t2k	31-mer	polydeoxyribonucleotide		2.34016	1	1t2k	1	1	1t2k	1t2k	C	183	18.198	-0.985711
UCHL5	NP_057068.1	C88F	-5.1	DDD	inherited	4uf6	ubiquitin	polypeptide(L)		1.64351	5	4uf6,4uel,8h1t,4wlr,3ihr,nan	4	16	4uf6,4uel,8h1t,4wlr,3ihr,4wlp,4uf5,4wlq,4uem,3ris,3rii,3a7s,3tb3,6hgc,6cga,8svf	4uf6,4uel,8h1t,4wlr,3ihr,4wlp,4uf5,4wlq,4uem,3ris,3rii,3a7s,3tb3,6hgc,6cga,8svf	E	295	13.5346	-1.7382
ING1	NP_937861.1	G156D	-5.1	Both	denovo	2jmj	histone h3	polypeptide(L)		2.01879	15	2jmj,2g6q,2qic,2vnf,2pnx,3c6w,2m1r,2k1j,2jmi,7zmx,1weu,1wen,1wes,1x4i,2mum	12	15	2jmj,2g6q,2qic,2vnf,2pnx,3c6w,2m1r,2k1j,2jmi,7zmx,1weu,1wen,1wes,1x4i,2mum	2jmj,2g6q,2qic,2vnf,2pnx,3c6w,2m1r,2k1j,2jmi,7zmx,1weu,1wen,1wes,1x4i,2mum	P	52	5.61291	-1.14562
GET3	NP_004308.2	G44D	-5.1	DDD	inherited	3b2e	adenosine-5'-diphosphate	bound	ADP	4.36058	27	3b2e,3vlc,3a37,3ibg,3sjd,3sjb,4pwx,3zq6,3iqw,2woj,4xvu,4xtr,7spy,4xwo,3zs9,3io3,3h84,7ru9,7ruc,3sja,7rua,3ug7,3iqx,3ug6,3zs8,6so5,7sq0,nan	27	34	3b2e,3vlc,3a37,3ibg,3sjd,3sjb,4pwx,3zq6,3iqw,2woj,4xvu,4xtr,7spy,4xwo,3zs9,3io3,3h84,7ru9,7ruc,3sja,7rua,3ug7,3iqx,3ug6,3zs8,6so5,7sq0,2woo,5bw8,3a36,5bwk,7spz,3sjc,3idq	3b2e,3vlc,3a37,3ibg,3sjd,3sjb,4pwx,3zq6,3iqw,2woj,4xvu,4xtr,7spy,4xwo,3zs9,3io3,3h84,7ru9,7ruc,3sja,7rua,3ug7,3iqx,3ug6,3zs8,6so5,7sq0,2woo,5bw8,3a36,5bwk,7spz,3sjc,3idq	A	284	16.7951	-1.47062
PRMT8	NP_062828.3	E185K	-5.1	DDD	inherited	6sqk	h4-7	polypeptide(L)		1.95344	40	6sqk,6sq4,4c03,4c08,4c04,5jmq,6dnz,5e8r,7nr4,4y2h,4c07,5fwa,6sq3,6nt2,4y30,7p2r,5egs,1or8,5fwd,8g2f,7nud,7nue,3r0q,3q7e,8g2g,6p7i,2fyt,6cu5,4qpp,1f3l,5dst,1ori,1orh,4x41,5fqo,8ft7,4c06,5ful,5g02,5fub,nan	40	45	6sqk,6sq4,4c03,4c08,4c04,5jmq,6dnz,5e8r,7nr4,4y2h,4c07,5fwa,6sq3,6nt2,4y30,7p2r,5egs,1or8,5fwd,8g2f,7nud,7nue,3r0q,3q7e,8g2g,6p7i,2fyt,6cu5,4qpp,1f3l,5dst,1ori,1orh,4x41,5fqo,8ft7,4c06,5ful,5g02,5fub,nan,4qqn,4ryl,3smq,4hsg,6sqi	6sqk,6sq4,4c03,4c08,4c04,5jmq,6dnz,5e8r,7nr4,4y2h,4c07,5fwa,6sq3,6nt2,4y30,7p2r,5egs,1or8,5fwd,8g2f,7nud,7nue,3r0q,3q7e,8g2g,6p7i,2fyt,6cu5,4qpp,1f3l,5dst,1ori,1orh,4x41,5fqo,8ft7,4c06,5ful,5g02,5fub,1g6q,8dur,6cu3,4qqn,4ryl,3smq,4hsg,6sqi,6sqh	D	278	13.0865	-1.56804
CYBB	NP_000388.2	L69W	-5.1	DDD	inherited	6wxu	1,2-dilauroyl-sn-glycero-3-phosphate	bound	PX2	3.25216	8	6wxu,6wxv,5o0t,6wxr,7u8g,7d3e,8gz3,7d3f	7	8	6wxu,6wxv,5o0t,6wxr,7u8g,7d3e,8gz3,7d3f	6wxu,6wxv,5o0t,6wxr,7u8g,7d3e,8gz3,7d3f	C	180	20.4536	-1.61606
HDAC7	NP_001354975.1	D758H	-5.1	DDD	inherited	7u8z	potassium ion	bound	K	2.4435	53	7u8z,2vqv,7qno,5eek,3c10,6pzr,5ef7,3c0y,5zoo,7o2p,6pzo,5g0h,7o2r,6dvn,6v79,5efj,6dvm,6cw8,5wgm,5g0i,5zop,5w5k,3znr,5efg,6cgp,2vqm,2vqw,5eei,4cbt,6csp,4cby,5ef8,5wgl,5a2s,6fyz,6tcy,5efh,5een,3c0z,6css,6v7a,6csq,6csr,3zns,6pzu,6pye,8a8z,5efn,6mr5,2vqq,2vqj,2vqo,5g0j	53	53	7u8z,2vqv,7qno,5eek,3c10,6pzr,5ef7,3c0y,5zoo,7o2p,6pzo,5g0h,7o2r,6dvn,6v79,5efj,6dvm,6cw8,5wgm,5g0i,5zop,5w5k,3znr,5efg,6cgp,2vqm,2vqw,5eei,4cbt,6csp,4cby,5ef8,5wgl,5a2s,6fyz,6tcy,5efh,5een,3c0z,6css,6v7a,6csq,6csr,3zns,6pzu,6pye,8a8z,5efn,6mr5,2vqq,2vqj,2vqo,5g0j	7u8z,2vqv,7qno,5eek,3c10,6pzr,5ef7,3c0y,5zoo,7o2p,6pzo,5g0h,7o2r,6dvn,6v79,5efj,6dvm,6cw8,5wgm,5g0i,5zop,5w5k,3znr,5efg,6cgp,2vqm,2vqw,5eei,4cbt,6csp,4cby,5ef8,5wgl,5a2s,6fyz,6tcy,5efh,5een,3c0z,6css,6v7a,6csq,6csr,3zns,6pzu,6pye,8a8z,5efn,6mr5,2vqq,2vqj,2vqo,5g0j	A	354	15.8977	-2.04454
KCNIP4	NP_079497.2	F213S	-5.1	DDD	inherited	2024-07-02	calcium ion	bound	CA	4.59799	34	2jul,2ju0,6qi4,2e6w,4ov2,2lcp,5aan,4by5,1g8i,7w6s,5afp,1fpw,4yru,5aeq,4by4,7ukh,5aer,5g08,4guk,5fyx,2i2r,1bjf,5g4p,5m6c,1s6c,3dd4,5g58,1s1e,2nz0,6epa,7w6t,7e84,7f3f,7e83,nan	34	42	2jul,2ju0,6qi4,2e6w,4ov2,2lcp,5aan,4by5,1g8i,7w6s,5afp,1fpw,4yru,5aeq,4by4,7ukh,5aer,5g08,4guk,5fyx,2i2r,1bjf,5g4p,5m6c,1s6c,3dd4,5g58,1s1e,2nz0,6epa,7w6t,7e84,7f3f,7e83,7w6n,7e8h,7e8e,nan,2het,4yi9,4mlw,4m2q,4m2o	2jul,2ju0,6qi4,2e6w,4ov2,2lcp,5aan,4by5,1g8i,7w6s,5afp,1fpw,4yru,5aeq,4by4,7ukh,5aer,5g08,4guk,5fyx,2i2r,1bjf,5g4p,5m6c,1s6c,3dd4,5g58,1s1e,2nz0,6epa,7w6t,7e84,7f3f,7e83,7w6n,7e8h,7e8e,2l2e,5t7c,2het,4yi9,4mlw,4m2q,4m2o	A	181	19.1149	-1.45757
ADRM1	NP_008933.2	G184W	-5.1025	DDD	inherited	2kr0					0		0	0		2kr0	0	0	0
MPPED2	NP_001575.1	V243D	-5.1	Both	denovo	3rl4	manganese (ii) ion	bound	MN	2.0625	2	3rl4,3rl3,nan	2	3	3rl4,3rl3,3rl5	3rl4,3rl3,3rl5	A	275	11.1499	-1.99241
COL1A2	NP_000080.2	G697E	-5.1	DDD	inherited	3hqv	collagen alpha-2(i) chain	polypeptide(L)		3.68633	2	3hqv,3hr2	2	2	3hqv,3hr2	3hqv,3hr2	B	2076	5.19981	-0.788844
DSCAML1	NP_065744.3	G51D	-5.1	Both	denovo	3dmk				24.0914	0		0	14	3dmk,4x8x,4xb7,4x9b,4x9f,4x83,4x9h,4x9g,2v5m,2v5s,4xhq,4xb8,4x9i,2v5r	3dmk,4x8x,4xb7,4x9b,4x9f,4x83,4x9h,4x9g,2v5m,2v5s,4xhq,4xb8,4x9i,2v5r	G	650	25.5754	-0.119509
PPP3CB	NP_001135825.1	Y333C	-5.1	DDD	inherited	4f0z	ikb-like protein	polypeptide(L)		2.28004	34	4f0z,6nuc,6nuf,6nuu,6uuq,6zeh,2jog,6zee,3v4y,2p6b,3hvq,3egg,3egh,6czo,7qfb,4xpn,8pq7,8dwl,6dcx,7tvf,8dwk,4moy,4mp0,3ll8,5ioh,4g9j,5zqv,7upi,6ghm,6dno,7t0y,7qm2,3n5u,6obn,nan	8	62	4f0z,6nuc,6nuf,6nuu,6uuq,6zeh,2jog,6zee,3v4y,2p6b,3hvq,3egg,3egh,6czo,7qfb,4xpn,8pq7,8dwl,6dcx,7tvf,8dwk,4moy,4mp0,3ll8,5ioh,4g9j,5zqv,7upi,6ghm,6dno,7t0y,7qm2,3n5u,6obn,4or9,4ora,4orc,1aui,4orb,4il1,1m63,5sve,1tco,1mf8,5c1v,6tz8,5b8i,6tz7,6tz6,7n6g,7sqc,7qwj,6g0j,7txh,6alz,4mov,6g0i,3e7a,3e7b,6obs,6obu,6zej	4f0z,6nuc,6nuf,6nuu,6uuq,6zeh,2jog,6zee,3v4y,2p6b,3hvq,3egg,3egh,6czo,7qfb,4xpn,8pq7,8dwl,6dcx,7tvf,8dwk,4moy,4mp0,3ll8,5ioh,4g9j,5zqv,7upi,6ghm,6dno,7t0y,7qm2,3n5u,6obn,4or9,4ora,4orc,1aui,4orb,4il1,1m63,5sve,1tco,1mf8,5c1v,6tz8,5b8i,6tz7,6tz6,7n6g,7sqc,7qwj,6g0j,7txh,6alz,4mov,6g0i,3e7a,3e7b,6obs,6obu,6zej	C	357	14.9439	-1.58441
ELAVL4	NP_001138247.2	F216I	-5.1	SDD	denovo	1fxl	5'-r(p*up*up*up*up*ap*up*up*up*u)-3'	polyribonucleotide		6.18351	8	1fxl,1g2e,1cvj,4ed5,4f02,4qqb,1fnx,1b7f,nan	6	17	1fxl,1g2e,1cvj,4ed5,4f02,4qqb,1fnx,1b7f,4egl,nan,6m75,4lmz,3nna,3nmr,3nnc,5ith,3bs9,5o3j	1fxl,1g2e,1cvj,4ed5,4f02,4qqb,1fnx,1b7f,4egl,1d9a,3sxl,7c36,6m75,1sxl,2mjn,1x5o,2k8g,4lmz,3nna,3nmr,3nnc,2dhs,2rne,2dgo,4f25,2dh7,4f26,5ith,3bs9,5o3j,2dnh	B	167	9.21765	-0.630758
CTNNA1	NP_001894.2	A434P	-5.1	DDD	inherited	4igg				18.8394	0		0	2	4igg,nan,1h6g	4igg,6o3e,4k1n,5xfl,1h6g,1l7c,5h5m	B	750	31.1095	-0.882677
CBX5	NP_036249.1	C59F	-5.1	SDD	denovo	1guw	histone h3.1	polypeptide(L)		1.74259	31	1guw,2l11,2kvm,2l12,2l1b,4x3s,6v3n,1kna,3fdt,3i90,6asz,6d08,6d07,6at0,7vrf,6mha,1q3l,6v2h,3gv6,6v2d,7slw,5epl,1kne,4mn3,3tzd,3dm1,4x3k,6v2r,5epj,2rvn,4x3t,nan	19	34	1guw,2l11,2kvm,2l12,2l1b,4x3s,6v3n,1kna,3fdt,3i90,6asz,6d08,6d07,6at0,7vrf,6mha,1q3l,6v2h,3gv6,6v2d,7slw,5epl,1kne,4mn3,3tzd,3dm1,4x3k,6v2r,5epj,2rvn,4x3t,nan,5ejw,4x3u,4hae	1guw,2l11,2kvm,2l12,2l1b,4x3s,6v3n,1kna,3fdt,3i90,6asz,6d08,6d07,6at0,7vrf,6mha,1q3l,6v2h,3gv6,6v2d,7slw,5epl,1kne,4mn3,3tzd,3dm1,4x3k,6v2r,5epj,2rvn,4x3t,2rvl,2rvm,1ap0,3f2u,2k28,2k1b,3i8z,5ejw,4x3u,2dnv,2mj8,4hae	B	71	8.30988	-1.10565
PLCL2	NP_055999.2	R121W	-5.1	DDD	inherited	4gnk				19.0296	0		0	13	4gnk,8emv,8emw,8emx,7sq2,4qj3,4qj4,4qj5,2zkm,2fju,7t8t,7z3j,1mai	4gnk,8emv,8emw,8emx,7sq2,4qj3,4qj4,4qj5,2zkm,2fju,7t8t,7z3j,1mai	C	641	25.734	-0.611244
MAP2K6	NP_002749.2	R95W	-5.1	DDD	inherited	6ib2	1-[(3~{r})-3-[4-azanyl-3-[1-(4-ethanoylphenyl)-1,2,3-triazol-4-yl]pyrazolo[3,4-d]pyrimidin-1-yl]piperidin-1-yl]propan-1-one	bound	862	4.13968	11	6ib2,6yg2,7ovj,7ovk,6yg7,8a8m,7ovi,3enm,6yg6,6qg7,6qg4,nan	11	76	6ib2,6yg2,7ovj,7ovk,6yg7,8a8m,7ovi,3enm,6yg6,6qg7,6qg4,3vn9,8p7j,3fme,3alo,3aln,nan,6yg1,6ib0,6yz4,5b2l,7ovn,7ovm,7cbx,7ovl,5z1e,6qft,6qhr,5z1d,6yg3,6qho,6yg4,6yg5,3w8q,3eqi,5bx0,3eqd,3eqg,3eqh,3eqf,3zls,6q0j,6q0t,7m0y,6u2g,8dgt,8dgs,7m0z,7m0u,3zlx,7m0x,7m0v,7m0t,3eqc,3zlw,7m0w,6v2w,6pp9,4lmn,5yt3,7juy,7juw,2y4i,5kkr,3pp1,3mbl,3zly,3e8n,4u7z,4ark,3zm4,4mne,7pqv,7xlp,3vvh,7jv1,7jux	6ib2,6yg2,7ovj,7ovk,6yg7,8a8m,7ovi,3enm,6yg6,6qg7,6qg4,3vn9,8p7j,3fme,3alo,3aln,3vut,6yg1,6yfz,6ib0,5y90,6yz4,6qfl,5b2l,7ovn,7ovm,7cbx,6yg0,7ovl,5z1e,6qft,6qhr,5z1d,2dyl,6qfr,6yg3,6qho,6yg4,6yg5,3w8q,3eqi,5bx0,3eqd,3eqg,3eqh,3eqf,3zls,6q0j,6q0t,7m0y,6u2g,8dgt,8dgs,7m0z,7m0u,3zlx,7m0x,7m0v,7m0t,3eqc,3zlw,7m0w,6v2w,6pp9,4lmn,5yt3,7juy,7juw,2y4i,5kkr,3pp1,3mbl,3zly,3e8n,4u7z,4ark,3zm4,4mne,7pqv,7xlp,3vvh,7jv1,7jux	A	516	14.7682	-1.53538
TXNDC2	NP_001091999.1	W479C	-5.1	DDD	inherited	1cqh	dna-(apurinic or apyrimidinic site) endonuclease, mitochondrial	polypeptide(L)		2.24675	12	1cqh,1mdj,1cqg,1mdi,1mdk,2ifq,4ll4,4ll1,3qfa,3qfb,3kd0,4puf,nan	12	19	1cqh,1mdj,1cqg,1mdi,1mdk,2ifq,4ll4,4ll1,3qfa,3qfb,3kd0,4puf,nan,4pok,2hsh,2hxk,3m9k,4pol,4pom,5dqy	1cqh,1mdj,1cqg,1mdi,1mdk,2ifq,4ll4,4ll1,3qfa,3qfb,3kd0,4puf,1aiu,1trw,1trv,1ert,1eru,1erv,1erw,1trs,1tru,3m9j,4pok,2hsh,2hxk,2iiy,3e3e,1auc,3m9k,3trx,4oo4,4oo5,4trx,4pol,4pom,5dqy,1m7t	B	103	11.4242	-1.42869
FMNL2	NP_443137.2	L802R	-5.1	DDD	inherited	4eah				8.32113	0		0	2	4eah,2j1d,nan	4eah,2j1d,2z6e	H	357	13.0429	-0.788167
ATP5F1B	NP_001677.2	H378R	-5.1	SDD	denovo	6zqn	atp synthase subunit alpha, mitochondrial	polypeptide(L)		2.10624	42	6zqn,6z1u,6z1r,6zqm,6zpo,6yy0,2jj2,1ohh,2w6h,2jj1,2w6f,8h9u,4tsf,2w6e,4tt3,2v7q,8h9p,4z1m,8h9i,8h9l,8h9s,8h9t,8h9e,8h9v,6j5k,6j5i,6j5j,1mab,7ajf,7ajg,7aji,7ajc,7aje,7ajd,7ajb,7ajh,7ajj,5fij,5ari,5fik,5ara,5arh	42	42	6zqn,6z1u,6z1r,6zqm,6zpo,6yy0,2jj2,1ohh,2w6h,2jj1,2w6f,8h9u,4tsf,2w6e,4tt3,2v7q,8h9p,4z1m,8h9i,8h9l,8h9s,8h9t,8h9e,8h9v,6j5k,6j5i,6j5j,1mab,7ajf,7ajg,7aji,7ajc,7aje,7ajd,7ajb,7ajh,7ajj,5fij,5ari,5fik,5ara,5arh	6zqn,6z1u,6z1r,6zqm,6zpo,6yy0,2jj2,1ohh,2w6h,2jj1,2w6f,8h9u,4tsf,2w6e,4tt3,2v7q,8h9p,4z1m,8h9i,8h9l,8h9s,8h9t,8h9e,8h9v,6j5k,6j5i,6j5j,1mab,7ajf,7ajg,7aji,7ajc,7aje,7ajd,7ajb,7ajh,7ajj,5fij,5ari,5fik,5ara,5arh	C	467	7.99117	-1.27706
RPRD1A	NP_060640.2	L222W	-5.089	DDD	inherited	4nad					0		0	0		4nad,4fla	0	0	0
DNAJA1	NP_001530.1	D57Y	-5.1	SDD	denovo	6psi	alkaline phosphatase	polypeptide(L)		4.16642	1	6psi,nan	1	4	6psi,nan,4wb7,6wjf,6byr	6psi,8e2o,2lo1,2m6y,4j80,6u3r,6u3s,2och,2dmx,6z5n,5vso,2ej7,1bqz,1bq0,1xbl,4j7z,1hdj,4wb7,6wjf,6byr	B	255	5.11606	-0.26881
SLC17A6	NP_065079.1	Y247D	-5.1	DDD	inherited	7t3n				16.9592	0		0	1	7t3n,nan	7t3n,7t3o,8sbe,8dwi	A	452	19.6538	-0.313901
KCNJ12	NP_066292.2	R190Q	-5.1	DDD	inherited	3syo	sodium ion	bound		4.79708	7	3syo,6xeu,3sya,4kfm,6xev,7u1q,7u1s,nan	7	36	3syo,6xeu,3sya,4kfm,6xev,7u1q,7u1s,3spi,3sph,3spg,3spc,5kuk,6m84,5kum,6m85,3jyc,3spj,6m86,7zdz,nan,6xit,3syc,3syp,7u24,7tys,7uaa,7tyt,3syq,7u1e,7u7m,7u2x,7uqr,6jb1,6c3p,6c3o,5twv,5ykg	3syo,6xeu,3sya,4kfm,6xev,7u1q,7u1s,3spi,3sph,3spg,3spc,5kuk,6m84,5kum,6m85,3jyc,3spj,6m86,7zdz,2xky,6xit,3syc,3syp,7u24,7tys,7uaa,7tyt,3syq,7u1e,7u7m,7u2x,7uqr,6jb1,6c3p,6c3o,5twv,5ykg	A	306	29.9904	-1.64492
PRPS1L1	NP_787082.1	S169L	-5.1	DDD	inherited	8dbk	magnesium ion	bound	MG	6.5071	9	8dbk,8dbh,8dbg,8dbj,8dbi,8dbf,8dbe,8dbm,8dbl,nan	9	13	8dbk,8dbh,8dbg,8dbj,8dbi,8dbf,8dbe,8dbm,8dbl,8dbo,4lyg,8dbc,8dbd	8dbk,8dbh,8dbg,8dbj,8dbi,8dbf,8dbe,8dbm,8dbl,8dbo,4lyg,8dbc,8dbd	F	316	17.645	-1.67885
PSMC3	NP_002795.2	I285T	-5.1	DDD	inherited	3jcp	26s proteasome regulatory subunit 7 homolog	polypeptide(L)		5.65682	56	3jcp,7qo4,5l4g,5mpa,7qo5,7qo6,6fvx,6fvu,5t0g,6epf,5vfr,7qxx,6epc,5t0c,7qxn,7w3j,7qya,5vfs,6epd,7qxu,5vfp,7qxp,7w3i,6mse,5m32,5wvi,7qyb,6msk,7qxw,5mp9,6msd,7w37,6msb,7w3k,5gjr,5gjq,7w3a,7w3h,6epe,5t0h,7w39,5vfu,5t0i,6j30,6ef3,6fvy,6wjd,5t0j,4cr3,5a5b,6fvv,7w3b,6j2q,6fvt,6ef1,8cvt,nan	56	92	3jcp,7qo4,5l4g,5mpa,7qo5,7qo6,6fvx,6fvu,5t0g,6epf,5vfr,7qxx,6epc,5t0c,7qxn,7w3j,7qya,5vfs,6epd,7qxu,5vfp,7qxp,7w3i,6mse,5m32,5wvi,7qyb,6msk,7qxw,5mp9,6msd,7w37,6msb,7w3k,5gjr,5gjq,7w3a,7w3h,6epe,5t0h,7w39,5vfu,5t0i,6j30,6ef3,6fvy,6wjd,5t0j,4cr3,5a5b,6fvv,7w3b,6j2q,6fvt,6ef1,8cvt,7w38,6msg,7w3m,7w3g,7w3c,6msh,6msj,7w3f,5ln3,5vfq,7qy7,6wjn,5vft,5vhh,5vhf,5vhi,5vhs,6fvw,5mpc,5mpb,5vhn,6j2x,4cr4,6j2c,6j2n,4cr2,5wvk,5vhr,3jco,5vhp,5vhq,5vho,5vhm,5vhj,6ef2,6ef0	3jcp,7qo4,5l4g,5mpa,7qo5,7qo6,6fvx,6fvu,5t0g,6epf,5vfr,7qxx,6epc,5t0c,7qxn,7w3j,7qya,5vfs,6epd,7qxu,5vfp,7qxp,7w3i,6mse,5m32,5wvi,7qyb,6msk,7qxw,5mp9,6msd,7w37,6msb,7w3k,5gjr,5gjq,7w3a,7w3h,6epe,5t0h,7w39,5vfu,5t0i,6j30,6ef3,6fvy,6wjd,5t0j,4cr3,5a5b,6fvv,7w3b,6j2q,6fvt,6ef1,8cvt,7w38,6msg,7w3m,7w3g,7w3c,6msh,6msj,7w3f,5ln3,5vfq,7qy7,6wjn,5vft,5vhh,5vhf,5vhi,5vhs,6fvw,5mpc,5mpb,5vhn,6j2x,4cr4,6j2c,6j2n,4cr2,5wvk,5vhr,3jco,5vhp,5vhq,5vho,5vhm,5vhj,6ef2,6ef0	H	343	11.3309	-0.820005
DHX8	NP_004932.1	M1162K	-5.1	DDD	inherited	6zww	ssrna	polyribonucleotide		4.96624	7	6zww,6i3p,7b9v,6zm2,6qic,8c6j,7qtt,nan	4	72	6zww,6i3p,7b9v,6zm2,6qic,8c6j,7qtt,5xjc,6qdv,6icz,7w5b,7w5a,7w59,6hyt,6hys,5mqf,6hyu,nan,6id1,5xdr,6sh6,8ejm,6sh7,5i8q,3kx2,2xau,5jpt,5y88,5d0u,5lta,5ltj,5ltk,6qie,6qid,5ylz,8ch6,5mq0,6bk8,6exn,8cnt,5wsg,6rm8,6fac,6rm9,6rma,6rmc,6faa,6fa9,6fa5,6rmb,3i4u,6ff7,5lj5,5yzg,5z56,7dvq,5z57,5z58,7dcp,7a5p,7dd3,7dcr,7dco,5lqw,5gm6,5vhe,6up3,6up2,6up4,5vhc,5vhd,6o16,5n9d	6zww,6i3p,7b9v,6zm2,6qic,8c6j,7qtt,5xjc,6qdv,6icz,7w5b,7w5a,7w59,6hyt,6hys,5mqf,6hyu,6i3o,6id1,5xdr,6sh6,8ejm,6sh7,5i8q,3kx2,2xau,5jpt,5y88,5d0u,5lta,5ltj,5ltk,6qie,6qid,5ylz,8ch6,5mq0,6bk8,6exn,8cnt,5wsg,6rm8,6fac,6rm9,6rma,6rmc,6faa,6fa9,6fa5,6rmb,3i4u,6ff7,5lj5,5yzg,5z56,7dvq,5z57,5z58,7dcp,7a5p,7dd3,7dcr,7dcq,7dco,5lqw,5gm6,6zwx,7akp,5vhe,6up3,5vha,6up2,6up4,5vhc,5vhd,6o16,5n9d	B	652	15.0811	-1.36977
NR3C1	NP_001018087.1	C421R	-5.1	Both	denovo	7prv	zinc ion	bound	ZN	2.3568	2	7prv,7prw	2	2	7prv,7prw	7prv,7prw	B	321	32.7603	-1.92996
MAP2K4	NP_001268364.1	A140T	-5.1	DDD	inherited	3vn9	9-{5-o-[(r)-hydroxy{[(s)-hydroxy(phosphonoamino)phosphoryl]oxy}phosphoryl]-beta-l-ribofuranosyl}-9h-purin-6-amine	bound	ANK	3.07081	73	3vn9,6qg7,7xlp,3aln,5yt3,3zly,8p7j,3eqf,7m0y,7pqv,3zlx,3eqd,3zls,3zlw,3zm4,6v2w,2y4i,3fme,3eqi,8a8m,7xnc,3w8q,5hze,7juv,5bx0,3eqg,6yg4,6yg3,6qhr,6u2g,7ovn,6qg4,3wzu,6ib2,7ovi,8dgt,6qho,7ovk,6yg6,7juw,5z1d,6qft,7ovj,7jux,6yg5,6yg2,6ib0,5z1e,7jv1,7cbx,6yg7,7ovm,7ovl,6yz4,7juz,7jus,3eqc,6pp9,7m0v,7m0x,7juu,7m0t,1s9i,3alo,7jv0,7m0u,7juy,8dgs,6q0j,6q0t,3eqh,7m0z,7m0w,nan	73	77	3vn9,6qg7,7xlp,3aln,5yt3,3zly,8p7j,3eqf,7m0y,7pqv,3zlx,3eqd,3zls,3zlw,3zm4,6v2w,2y4i,3fme,3eqi,8a8m,7xnc,3w8q,5hze,7juv,5bx0,3eqg,6yg4,6yg3,6qhr,6u2g,7ovn,6qg4,3wzu,6ib2,7ovi,8dgt,6qho,7ovk,6yg6,7juw,5z1d,6qft,7ovj,7jux,6yg5,6yg2,6ib0,5z1e,7jv1,7cbx,6yg7,7ovm,7ovl,6yz4,7juz,7jus,3eqc,6pp9,7m0v,7m0x,7juu,7m0t,1s9i,3alo,7jv0,7m0u,7juy,8dgs,6q0j,6q0t,3eqh,7m0z,7m0w,nan,3enm,6yg1,5b2l,5kkr	3vn9,6qg7,7xlp,3aln,5yt3,3zly,8p7j,3eqf,7m0y,7pqv,3zlx,3eqd,3zls,3zlw,3zm4,6v2w,2y4i,3fme,3eqi,8a8m,7xnc,3w8q,5hze,7juv,5bx0,3eqg,6yg4,6yg3,6qhr,6u2g,7ovn,6qg4,3wzu,6ib2,7ovi,8dgt,6qho,7ovk,6yg6,7juw,5z1d,6qft,7ovj,7jux,6yg5,6yg2,6ib0,5z1e,7jv1,7cbx,6yg7,7ovm,7ovl,6yz4,7juz,7jus,3eqc,6pp9,7m0v,7m0x,7juu,7m0t,1s9i,3alo,7jv0,7m0u,7juy,8dgs,6q0j,6q0t,3eqh,7m0z,7m0w,3vut,3enm,6yg1,6yfz,5y90,6qfl,5b2l,6yg0,2dyl,6qfr,5y8u,5b2k,5b2m,5kkr	A	578	14.4542	-1.76999
CXXC4	NP_079488.2	C341S	-5.1	DDD	inherited	5vc9	cpg dna	polydeoxyribonucleotide		5.32977	2	5vc9,5w9s	2	2	5vc9,5w9s	5vc9,5w9s	F	88	6.29686	-0.317482
ROCK2	NP_004841.2	G174A	-5.1	DDD	inherited	2v55	phosphoaminophosphonic acid-adenylate ester	bound	ANP	6.56969	32	2v55,2h9v,3twj,6p5p,5bml,5kks,4l6q,8gds,5kkt,5wnf,2etr,7jnt,3ndm,6p5m,2f2u,2esm,2etk,4wot,3v8s,3tv7,4yve,3d9v,6ed6,5u7r,4yvc,5wnh,7jou,5wng,7p6n,3ncz,7jov,5hvu,nan	32	33	2v55,2h9v,3twj,6p5p,5bml,5kks,4l6q,8gds,5kkt,5wnf,2etr,7jnt,3ndm,6p5m,2f2u,2esm,2etk,4wot,3v8s,3tv7,4yve,3d9v,6ed6,5u7r,4yvc,5wnh,7jou,5wng,7p6n,3ncz,7jov,5hvu,nan,5wne	2v55,2h9v,3twj,6p5p,5bml,5kks,4l6q,8gds,5kkt,5wnf,2etr,7jnt,3ndm,6p5m,2f2u,2esm,2etk,4wot,3v8s,3tv7,4yve,3d9v,6ed6,5u7r,4yvc,5wnh,7jou,5wng,7p6n,3ncz,7jov,5hvu,5u7q,5wne	C	393	17.7216	-1.3126
GNAL	NP_001135811.1	V354M	-5.1	SDD	denovo	7pdf	5'-guanosine-diphosphate-monothiophosphate	bound	GSP	3.22183	29	7pdf,3c15,3g82,2gvz,6eg8,6r3q,1tl7,1azs,6r4p,3c16,3c14,1cjk,1azt,1cju,1cul,3maa,7e5e,1u0h,2gvd,6au6,1cjv,1cs4,7bph,7pde,1cjt,6r4o,7f1o,7f1z,7f23,nan	29	93	7pdf,3c15,3g82,2gvz,6eg8,6r3q,1tl7,1azs,6r4p,3c16,3c14,1cjk,1azt,1cju,1cul,3maa,7e5e,1u0h,2gvd,6au6,1cjv,1cs4,7bph,7pde,1cjt,6r4o,7f1o,7f1z,7f23,6x18,6x1a,6x19,7ki1,3sn6,7joz,8iw1,7lci,7xtc,6wzg,7duq,7mbx,6vn7,7jvq,7jv5,8hdp,7xt8,7ljc,7ljd,7xt9,7xz5,6li3,7xz6,7jvp,7wbj,7vqx,7xtb,7ckw,7cky,7crh,8hmp,8hix,7ckx,7ckz,7xw5,7rtb,7evm,7dur,7xp6,7xp4,7wcm,7wcn,7x8s,7fiy,7evw,7xp5,7wq4,7yp7,5vai,6ni3,7x8r,8fls,7s3i,8hdo,7s1m,7lll,7tyx,7xw6,8flr,7y36,7y35,8flq,7tzf,8flt	7pdf,3c15,3g82,2gvz,6eg8,6r3q,1tl7,1azs,6r4p,3c16,3c14,1cjk,1azt,1cju,1cul,3maa,7e5e,1u0h,2gvd,6au6,1cjv,1cs4,7bph,7pde,1cjt,6r4o,7f1o,7f1z,7f23,6x18,6x1a,6x19,7ki1,3sn6,7joz,8iw1,7lci,7xtc,6wzg,7duq,7mbx,6vn7,7jvq,7jv5,8hdp,7xt8,7ljc,7ljd,7xt9,7xz5,6li3,7xz6,7jvp,7wbj,7vqx,7xtb,7ckw,7cky,7crh,8hmp,8hix,7ckx,7ckz,7xw5,7rtb,7evm,7dur,7xp6,7xp4,7wcm,7wcn,7x8s,7fiy,7evw,7xp5,7wq4,7yp7,5vai,6ni3,7x8r,8fls,7s3i,8hdo,7s1m,7lll,7tyx,7xw6,8flr,7y36,7y35,8flq,7tzf,8flt	B	341	15.3792	-1.713
NEK6	NP_001138473.1	C269R	-5.1	DDD	inherited	6s73				15.6088	0		0	63	6s73,6s75,5de2,nan,8ej4,2wqn,2wqm,6npy,4b9d,4apc,2w5b,2w5a,5m51,5m57,5m53,2xnm,2xnp,4afe,2jav,4a4x,6sgi,2xk4,2xno,2xnn,2xkd,2xkf,6sgd,6sgk,2xk3,2xk7,2xk8,2xkc,2xk6,2xke,2wqo,6sk9,5m55,6sgh,3a7h,4qmp,4qmq,4qmm,4qmo,4qmv,1ol2,1p5e,1ol1,1vyw,1okw,1okv,1pkd,1urc,1pf8,1qmz,1w98,2bkz,2b54,2bpm,1ykr,7ack,2c5x,2c5v,2c5o,2c5n	6s73,6s75,5de2,6s76,8ej4,2wqn,2wqm,6npy,4b9d,4apc,2w5b,2w5a,2w5h,5m51,5m57,5m53,2xnm,2xnp,4afe,2jav,4a4x,6sgi,2xk4,2xno,2xnn,2xkd,2xkf,6sgd,6sgk,2xk3,2xk7,2xk8,2xkc,2xk6,2xke,2wqo,6sk9,5m55,6sgh,3a7h,4qmp,3a7g,4qmq,4qmm,4qmo,4qmv,1ol2,1p5e,1ol1,1vyw,1okw,1okv,1pkd,1urc,1pf8,1qmz,1w98,2bkz,2b54,2bpm,1ykr,7ack,2c5x,2c5v,2c5o,2c5n	C	258	15.066	0.080496
PRPF39	NP_060392.3	L464S	-5.078	DDD	inherited	6g70					0		0	0		6g70	0	0	0
SF3B1	NP_036565.2	R1297H	-5.1	DDD	inherited	6ff4	splicing factor 3b subunit 5	polypeptide(L)		2.39849	34	6ff4,5z57,5z56,5z58,6qx9,7b92,5ife,7q4o,6en4,7q4p,7b9c,7q3l,7evo,8hk1,7b0i,7evn,7onb,7opi,7vpx,7dvq,7b91,7omf,6y50,5zya,7abi,7abh,6ff7,8ch6,7abg,5o9z,7qtt,6ahd,6ah0,6y5q	34	34	6ff4,5z57,5z56,5z58,6qx9,7b92,5ife,7q4o,6en4,7q4p,7b9c,7q3l,7evo,8hk1,7b0i,7evn,7onb,7opi,7vpx,7dvq,7b91,7omf,6y50,5zya,7abi,7abh,6ff7,8ch6,7abg,5o9z,7qtt,6ahd,6ah0,6y5q	6ff4,5z57,5z56,5z58,6qx9,7b92,5ife,7q4o,6en4,7q4p,7b9c,7q3l,7evo,8hk1,7b0i,7evn,7onb,7opi,7vpx,7dvq,7b91,7omf,6y50,5zya,7abi,7abh,6ff7,8ch6,7abg,5o9z,7qtt,6ahd,6ah0,6y5q	x	1762	31.4761	-1.92594
KPNA4	NP_002259.1	H337L	-5.1	DDD	inherited	3knd	sulfate ion	bound	SO4	4.81035	3	3knd,8fzk,5tbk,nan	1	78	3knd,8fzk,5tbk,6wx8,4uae,7lf4,6bw9,6bwb,6bvv,7rg5,6bwa,nan,8hkw,5xzx,7lfc,7jjl,8fzm,8fub,7rfy,8gai,5b56,4e4v,5h43,3fey,4wv6,1q1s,5gxw,4ba3,7cru,3l3q,3rzx,3btr,5hhg,5fc8,1pjm,6iwa,1q1t,3uky,3ukz,7rg4,8sv0,4mz5,4htv,6wx7,7m60,6wbc,3zin,7tmx,3ul1,3ul0,7l04,4u5v,3ukx,3ukw,4u5o,1pjn,1iq1,1ejy,1ejl,3ve6,3zio,4u5u,3zip,5ctt,8fk3,4u5s,8ech,6wbb,4mz6,4u5l,5klr,5klt,6bw0,5svz,6bw1,5u5p,5u5r,5umz,5w41	3knd,8fzk,5tbk,6wx8,4uae,7lf4,6bw9,6bwb,6bvv,7rg5,6bwa,6bvz,8hkw,5xzx,7lfc,7jjl,8fzm,8fub,7rfy,8gai,3tpo,1ial,5b56,4e4v,5h43,3fey,8g4j,4wv6,1q1s,5gxw,4ba3,7cru,3l3q,3rzx,3btr,5hhg,5fc8,1pjm,6iwa,1q1t,3uky,3ukz,7rg4,8sv0,4mz5,4htv,3wpt,6wx7,7m60,6wbc,3zin,7tmx,3ul1,3ul0,7l04,4u5v,3ukx,3ukw,4u5o,1pjn,1iq1,1ejy,1ejl,3ve6,3zio,4u5u,3zip,5ctt,8fk3,4u5s,8ech,6wbb,4mz6,4u5l,5klr,6bvt,5klt,6bw0,5svz,6bw1,5u5p,5u5r,5umz,5w41	A	422	16.7777	-1.81193
OR6C76	NP_001005183.1	L112R	-5.1	DDD	inherited	8f76				10.0185	0		0	1	8f76	8f76	X	571	20.4666	-0.933982
INO80	NP_060023.1	T550A	-5.1	DDD	inherited	6gen	adenosine-5'-diphosphate	bound	ADP	2.73503	3	6gen,6gej,7zi4,nan	3	4	6gen,6gej,7zi4,6hts	6gen,6gej,7zi4,6hts	W	592	24.8936	-1.86322
ELAVL3	NP_001411.2	Y87S	-5.1	DDD	inherited	6m75	sulfate ion	bound	SO4	5.66386	3	6m75,1cvj,4egl,nan	1	11	6m75,1cvj,4egl,1fnx,1fxl,1g2e,4ed5,nan,4qqb,1b7f,4f02,4lmz	6m75,1cvj,4egl,1fnx,1fxl,1g2e,4ed5,1d8z,4qqb,1b7f,3sxl,5szw,3hi9,4fxv,2sxl,7c36,4f02,4lmz,1x4e,2cqi,5o2v,6eld,2dgq,2dgp	A	156	11.9783	-0.928648
RAB6B	NP_057661.3	L19S	-5.1	DDD	inherited	2hei	(4s,5s)-1,2-dithiane-4,5-diol	bound	D1D	3.88223	57	2hei,1tu4,3cwz,1z0d,3tnf,2e9s,2gil,4lhx,2y8e,4kyi,5lef,1yzq,4g01,3bbp,8ij9,3qbt,2ffq,2fe4,6whe,6rir,6sq2,6zsj,1d5c,4li0,4lhw,6zsi,3mjh,7bl1,7lwb,1tu3,5szi,4lhy,2efe,1zbd,4rkf,6yx5,4lhz,3rab,1n6h,6stf,1n6p,1n6n,4dkx,8a4a,1r2q,1n6r,1n6l,1huq,1n6o,2efc,7bwt,6stg,1ek0,1n6k,1z07,4q9u,1n6i	35	57	2hei,1tu4,3cwz,1z0d,3tnf,2e9s,2gil,4lhx,2y8e,4kyi,5lef,1yzq,4g01,3bbp,8ij9,3qbt,2ffq,2fe4,6whe,6rir,6sq2,6zsj,1d5c,4li0,4lhw,6zsi,3mjh,7bl1,7lwb,1tu3,5szi,4lhy,2efe,1zbd,4rkf,6yx5,4lhz,3rab,1n6h,6stf,1n6p,1n6n,4dkx,8a4a,1r2q,1n6r,1n6l,1huq,1n6o,2efc,7bwt,6stg,1ek0,1n6k,1z07,4q9u,1n6i	2hei,1tu4,3cwz,1z0d,3tnf,2e9s,2gil,4lhx,2y8e,4kyi,5lef,1yzq,4g01,3bbp,8ij9,3qbt,2ffq,2fe4,6whe,6rir,6sq2,6zsj,1d5c,4li0,4lhw,6zsi,3mjh,7bl1,7lwb,1tu3,5szi,4lhy,2efe,1zbd,4rkf,6yx5,4lhz,3rab,1n6h,6stf,1n6p,1n6n,4dkx,8a4a,1r2q,1n6r,1n6l,1huq,1n6o,2efc,7bwt,6stg,1ek0,1n6k,1z07,4q9u,1n6i	A	165	14.3306	-1.70312
KCNJ12	NP_066292.2	D256Y	-5.1	DDD	inherited	7zdz	potassium ion	bound	K	2.82518	13	7zdz,3syp,3spg,3spj,3syc,3sya,3jyc,5kuk,3spc,5kum,3syo,6xev,6xeu,nan	7	36	7zdz,3syp,3spg,3spj,3syc,3sya,3jyc,5kuk,3spc,5kum,3syo,6xev,6xeu,3spi,3sph,6m84,6m85,6m86,nan,6xit,4kfm,7u24,7u1s,7tys,7uaa,7u1q,7tyt,3syq,7u1e,7u7m,7u2x,7uqr,6jb1,6c3p,6c3o,5twv,5ykg	7zdz,3syp,3spg,3spj,3syc,3sya,3jyc,5kuk,3spc,5kum,3syo,6xev,6xeu,3spi,3sph,6m84,6m85,6m86,2xky,6xit,4kfm,6xis,7u24,7u1s,7tys,7uaa,7u1q,7tyt,3syq,7u1e,7u7m,7u2x,7uqr,6jb1,6c3p,6c3o,5twv,5ykg	B	321	42.2627	-1.8474
GNA12	NP_031379.2	S273F	-5.1	DDD	inherited	1kjy	regulator of g-protein signaling 14	polypeptide(L)		4.40727	23	1kjy,2xns,3onw,2om2,3qi2,4g5s,4g5q,4g5r,4gnk,4qj3,2rgn,4qj4,4g5o,4qj5,7sq2,6mhe,3cx6,3ab3,3cx7,3cx8,3qe0,8jpc,2bcj,nan	23	77	1kjy,2xns,3onw,2om2,3qi2,4g5s,4g5q,4g5r,4gnk,4qj3,2rgn,4qj4,4g5o,4qj5,7sq2,6mhe,3cx6,3ab3,3cx7,3cx8,3qe0,8jpc,2bcj,1zca,1zcb,7f6g,7sf7,7sf8,8h8j,7rkf,7w3z,4ekd,3ah8,4ekc,8jpb,8jpe,5do9,7t6b,6ot0,6pt0,7eb2,6cmo,1agr,1gp2,1gg2,6crk,7rky,5tdh,4pam,3ums,7l0s,3umr,7l0q,1as3,4n0e,1got,6mhf,1bof,1gdd,3ffb,nan,4pan,4n0d,2gtp,2zjy,1git,1svs,1cip,4pao,4paq,3ffa,2ode,2ihb,1bh2,1as2,6m8h,2v4z,3c7k	1kjy,2xns,3onw,2om2,3qi2,4g5s,4g5q,4g5r,4gnk,4qj3,2rgn,4qj4,4g5o,4qj5,7sq2,6mhe,3cx6,3ab3,3cx7,3cx8,3qe0,8jpc,2bcj,1zca,1zcb,7f6g,7sf7,7sf8,8h8j,7rkf,7w3z,4ekd,3ah8,4ekc,8jpb,8jpe,5do9,7t6b,6ot0,6pt0,7eb2,6cmo,1agr,1gp2,1gg2,6crk,7rky,5tdh,4pam,3ums,7l0s,3umr,7l0q,1as3,4n0e,1got,6mhf,1bof,1gdd,3ffb,5js7,5js8,4pan,4n0d,2gtp,2zjy,1git,1svs,1cip,4pao,4paq,3ffa,2ode,2ihb,1bh2,1as2,6m8h,2v4z,3c7k	D	316	11.5025	-1.16663
OR7C1	NP_945182.1	L250W	-5.1	DDD	inherited	8f76				16.167	0		0	1	8f76	8f76	X	571	20.4666	-0.383398
PSMD14	NP_005796.1	K209I	-5.1	SDD	denovo	7qo3	26s proteasome regulatory subunit rpn8	polypeptide(L)		1.80803	92	7qo3,4o8y,5w83,4o8x,5l4k,6j2q,5wvi,6msh,6j2c,5vgz,4wsn,4owp,7w3j,7w3h,7w3a,6j30,5vfq,5vhh,5vhf,7w3g,5vhs,6j2x,6epe,6fvx,5vhi,4cr3,5a5b,4cr2,7qy7,6epd,5vfs,6msk,7qyb,7qo5,4ocl,6epf,4ocn,5mpe,5vfr,6msg,6fvy,7w39,7w3b,4ocm,4d18,4cr4,6msj,6fvw,6fvv,5wvk,5t0c,5t0g,6fvt,7w3i,5gjq,7w3c,5mpd,7w38,3jco,3jcp,7w37,6msb,3jck,5vfp,6epc,7w3m,5gjr,7qo6,6mse,6fvu,5mpb,7qxx,5vfu,5t0i,7qxu,7w3k,5mpc,5t0j,7qxp,7qya,6j2n,7qxn,6wjd,8cvt,6msd,7w3f,7qxw,5ln3,6wjn,5m32,5t0h,5vft,nan	92	93	7qo3,4o8y,5w83,4o8x,5l4k,6j2q,5wvi,6msh,6j2c,5vgz,4wsn,4owp,7w3j,7w3h,7w3a,6j30,5vfq,5vhh,5vhf,7w3g,5vhs,6j2x,6epe,6fvx,5vhi,4cr3,5a5b,4cr2,7qy7,6epd,5vfs,6msk,7qyb,7qo5,4ocl,6epf,4ocn,5mpe,5vfr,6msg,6fvy,7w39,7w3b,4ocm,4d18,4cr4,6msj,6fvw,6fvv,5wvk,5t0c,5t0g,6fvt,7w3i,5gjq,7w3c,5mpd,7w38,3jco,3jcp,7w37,6msb,3jck,5vfp,6epc,7w3m,5gjr,7qo6,6mse,6fvu,5mpb,7qxx,5vfu,5t0i,7qxu,7w3k,5mpc,5t0j,7qxp,7qya,6j2n,7qxn,6wjd,8cvt,6msd,7w3f,7qxw,5ln3,6wjn,5m32,5t0h,5vft,6ef3	7qo3,4o8y,5w83,4o8x,5l4k,6j2q,5wvi,6msh,6j2c,5vgz,4wsn,4owp,7w3j,7w3h,7w3a,6j30,5vfq,5vhh,5vhf,7w3g,5vhs,6j2x,6epe,6fvx,5vhi,4cr3,5a5b,4cr2,7qy7,6epd,5vfs,6msk,7qyb,7qo5,4ocl,6epf,4ocn,5mpe,5vfr,6msg,6fvy,7w39,7w3b,4ocm,4d18,4cr4,6msj,6fvw,6fvv,5wvk,5t0c,5t0g,6fvt,7w3i,5gjq,7w3c,5mpd,7w38,3jco,3jcp,7w37,6msb,3jck,5vfp,6epc,7w3m,5gjr,7qo6,6mse,6fvu,5mpb,7qxx,5vfu,5t0i,7qxu,7w3k,5mpc,5t0j,7qxp,7qya,6j2n,7qxn,6wjd,8cvt,6msd,7w3f,7qxw,5ln3,6wjn,5m32,5t0h,5vft,6ef3	U	288	10.4468	-1.15645
TNFAIP1	NP_066960.1	F80I	-5.1	DDD	inherited	5fta	mercury (ii) ion	bound	HG	6.52293	1	5fta,nan	1	2	5fta,4uij	5fta,4uij	C	97	13.0746	-1.2221
LRRC8A	NP_001120717.1	L756P	-5.1	SDD	denovo	7xzh				87.4619	0		0	16	7xzh,7p5v,8b41,nan,8b42,7p5w,7p5y,7p6k,7p60,8f79,8dre,8ds3,8f77,8f7d,8dra,8drn,8f75	7xzh,7p5v,8b41,6djb,8b42,7p5w,6g9o,7p5y,6g9l,7p6k,7p60,8f79,8dre,8ds3,8f77,5zsu,6fnw,8f7e,8f7d,8dra,8dro,8drn,8f7j,8drq,8f75,8b40	F	730	48.9574	1.31346
ALCAM	NP_001618.2	L205P	-5.1	Both	denovo	5a2f				6.66742	0		0	1	5a2f,nan	5a2f,2pet,2pf6	A	218	7.62759	-0.266813
ETF1	NP_004721.1	I21M	-5.1	SDD	denovo	6xa1	small ribosomal subunit protein us19	polypeptide(L)		6.3954	2	6xa1,7o80,nan	2	22	6xa1,7o80,4d61,4d5n,6ip8,5a8l,7nwh,5lzt,5lzv,5lzu,3jag,3jai,3jah,6d90,6zme,3j5y,nan,5dmq,3e1y,4crn,3e20,4af1,3vmf	6xa1,7o80,4d61,4d5n,6ip8,5a8l,7nwh,5lzt,5lzv,5lzu,3jag,3jai,3jah,6d90,6zme,3j5y,1dt9,5dmq,3e1y,4crn,3e20,2mq9,2lgt,2llx,2mq6,4af1,3vmf,3agk	SP	373	28.1546	-1.4531
DOK6	NP_689934.2	L228P	-5.0635	DDD	inherited	1j0w					0		0	0		1j0w	0	0	0
F9	NP_000124.1	A317V	-5.1	DDD	inherited	4bxw	coagulation factor v heavy chain	polypeptide(L)		7.40611	1	4bxw,nan	1	96	4bxw,2wpk,2wpm,6mv4,2wpl,7ahv,2wpj,2wpi,5tnt,2wph,6rfk,1rfn,4yzu,5egm,3lc5,3lc3,3kcg,5jbc,5jbb,5jb9,5jba,5jb8,8ol9,6x5j,4z0k,4zae,6x5l,5tno,6x5p,1x7a,1pfx,5l2z,2aei,2a2q,2flr,1z6j,1ygc,1wv7,1wun,1wtg,1wss,1wqv,2zzu,1cvw,5l2y,3ela,5i46,2zwl,4zxx,2zp0,2puq,4yt7,4yt6,2aer,2bz6,3th4,1dva,4nga,2c4f,4na9,4jzf,4jze,4jzd,4jyv,4jyu,2ec9,4x8v,4isi,2f9b,4ish,3th3,2b8o,2flb,4ibl,1kli,2fir,1j9c,2b7d,3th2,1dan,1o5d,5tqe,1qfk,5u6j,4x8u,1fak,5l30,1w0y,1w2k,5pb1,4zxy,1w7x,5paw,5pb3,5pam,5tqf	4bxw,2wpk,2wpm,6mv4,2wpl,7ahv,2wpj,2wpi,5tnt,2wph,6rfk,1rfn,4yzu,5egm,3lc5,3lc3,3kcg,5jbc,5jbb,5jb9,5jba,5jb8,8ol9,6x5j,4z0k,4zae,6x5l,5tno,6x5p,1x7a,1pfx,5l2z,2aei,2a2q,2flr,1z6j,1ygc,1wv7,1wun,1wtg,1wss,1wqv,2zzu,1cvw,5l2y,3ela,5i46,2zwl,4zxx,2zp0,2puq,4yt7,4yt6,2aer,2bz6,3th4,1dva,4nga,2c4f,4na9,4jzf,4jze,4jzd,4jyv,4jyu,2ec9,4x8v,4isi,2f9b,4ish,3th3,2b8o,2flb,4ibl,1kli,2fir,1j9c,2b7d,3th2,1dan,1o5d,5tqe,1qfk,5u6j,4x8u,1fak,5l30,1w0y,1w2k,5pb1,4zxy,1w7x,5paw,5pb3,5pam,5tqf	F	274	20.4787	-1.64226
ZBTB2	NP_065912.1	K36M	-5.0585	DDD	inherited	2vpk					0		0	0		2vpk	0	0	0
ADCY2	NP_065433.2	V384M	-5.1	DDD	inherited	6r3q				31.0763	0		0	16	6r3q,6r4o,7pde,nan,7pd8,7pdg,6r4p,7pdf,7pdd,7pdh,1azs,2gvd,3c16,3maa,3c15,1cjv,2gvz	6r3q,6r4o,7pde,7pd4,7pd8,7pdg,6r4p,7pdf,7pdd,7pdh,1azs,2gvd,3c16,3maa,3c15,1cjv,2gvz	B	1508	38.2249	-0.36091
SRF	NP_003122.1	R200Q	-5.1	DDD	inherited	1hbx	ets domain-containing protein elk-4	polypeptide(L)		3.81632	1	1hbx,nan	1	3	1hbx,1k6o,1srs	1hbx,1k6o,1srs	H	89	9.29778	-0.981575
WDR5	NP_438172.1	R196C	-5.1	Both	denovo	6iam	potassium ion	bound	K	6.49548	3	6iam,8e9f,7u9y,nan	3	70	6iam,8e9f,7u9y,2gnq,6ujh,7axs,7axq,nan,8q1n,2h9l,4gm9,6ucs,7axx,5eap,6u80,6pg8,6u6w,6u8b,7bed,4gmb,8g3e,6e1z,2cnx,2h6k,6ujj,6ujl,4o45,4ia9,6d9x,6das,2g9a,6dai,2h6n,6dya,6pg6,5vfc,6u8l,6u8o,2h6q,5sxm,6uhy,4gm3,4ql1,3eg6,5eal,5eam,4erz,4ery,7cfq,7cfp,4cy2,6oi3,6byn,6u5m,6u5y,6e22,6dak,4qqe,4es0,4y7r,4esg,4ewr,4erq,6oi2,2o9k,6dy7,8g3c,2h9p,8f93,2h9n,3p4f	6iam,8e9f,7u9y,2gnq,6ujh,7axs,7axq,7axu,8q1n,2h9l,4gm9,6ucs,7axx,5eap,6u80,6pg8,6u6w,6u8b,7bed,4gmb,8g3e,6e1z,2h68,2cnx,2h6k,6ujj,6ujl,4o45,4ia9,6d9x,6das,2g9a,6dai,2h6n,6dya,6pg6,5vfc,6u8l,6u8o,2h6q,5sxm,6uhy,4gm3,4ql1,3eg6,5eal,5eam,4erz,4ery,7cfq,7cfp,4cy2,6oi3,6byn,6u5m,6u5y,6e22,6dak,4qqe,4es0,4y7r,4esg,4ewr,4erq,6oi2,2o9k,6dy7,8g3c,2h9p,8f93,2h9n,3p4f	A	306	14.8043	-1.46195
